## Supplementary material for "T cell receptor sequencing specifies psoriasis as a systemic and atopic dermatitis as a skin-focused, allergen-driven disease": TCRSeq_1_AD4TCLg.tsv (part 2 of 3)

nucleotide	aminoAcid	count (templates/reads)	frequencyCount (%)	cdr3Length	vMaxResolved	vFamilyName	vGeneName	vGeneAllele	vFamilyTies	vGeneNameTies	vGeneAlleleTies	dMaxResolved	dFamilyName	dGeneName	dGeneAllele	dFamilyTies	dGeneNameTies	dGeneAlleleTies	jMaxResolved	jFamilyName	jGeneName	jGeneAllele	jFamilyTies	jGeneNameTies	jGeneAlleleTies	vDeletion	n1Insertion	d5Deletion	d3Deletion	n2Insertion	jDeletion	vIndex	n1Index	dIndex	n2Index	jIndex	estimatedNumberGenomes	sequenceStatus	cloneResolved	vOrphon	dOrphon	jOrphon	vFunction	dFunction	jFunction	fractionNucleated	vAlignLength	vAlignSubstitutionCount	vAlignSubstitutionIndexes	vAlignSubstitutionGeneThreePrimeIndexes	vSeqWithMutations
GTGAGCACCTTGGAGCTGGGGGACTCGGCCCTTTATCTTTGCGCCAGCAGCCCAACCGGATCGAACACTGAAGCTTTCTTTGGACAA	CASSPTGSNTEAFF	3	1.4090460758066789E-5	42	TCRBV05-01*01	TCRBV05	TCRBV05-01	01								TCRBD01,TCRBD02	TCRBD01-01,TCRBD02-01		TCRBJ01-01*01	TCRBJ01	TCRBJ01-01	01				4	6	1	8	2	1	39	51	57	60	62	3	In	VDJ
AGGCTGGAGTTGGCTGCTCCCTCCCAAACATCTGTGTACTTCTGTGCCAGCAGTCTTCTACAGAACACTGAAGCTTTCTTTGGACAA	CASSLLQNTEAFF	2	9.39364050537786E-6	39	TCRBV06-06	TCRBV06	TCRBV06-06				01,02					TCRBD01,TCRBD02	TCRBD01-01,TCRBD02-01		TCRBJ01-01*01	TCRBJ01	TCRBJ01-01	01				5	5	3	6	0	1	42	54	59	-1	62	2	In	VDJ
ATCCAGCGCACACAGCAGGAGGACTCGGCCGTGTATCTCTGTGCCAGCAGCCCGTTACCCAAGAACACTGAAGCTTTCTTTGGACAA	CASSPLPKNTEAFF	2	9.39364050537786E-6	42	TCRBV07-02*01	TCRBV07	TCRBV07-02	01								TCRBD01,TCRBD02	TCRBD01-01,TCRBD02-01		TCRBJ01-01*01	TCRBJ01	TCRBJ01-01	01				5	5	3	7	4	1	39	51	56	58	62	2	In	VDJ
ATCCTGGAGTCGCCCAGCCCCAACCAGACCTCTCTGTACTTCTGTGCCAGCAGTTCCCAGGTCAACACTGAAGCTTTCTTTGGACAA	CASSSQVNTEAFF	2	9.39364050537786E-6	39	TCRBV27-01*01	TCRBV27	TCRBV27-01	01				TCRBD01-01*01	TCRBD01	TCRBD01-01	01				TCRBJ01-01*01	TCRBJ01	TCRBJ01-01	01				4	2	4	4	2	2	42	55	57	61	63	2	In	VDJ
TTGGAGCTGGGGGACTCGGCCCTTTATCTTTGCGCCAGCAGCTTGGGGGGGACAGGGTTTGCCAACACTGAAGCTTTCTTTGGACAA	CASSLGGTGFANTEAFF	3	1.4090460758066789E-5	51	TCRBV05-01*01	TCRBV05	TCRBV05-01	01				TCRBD01-01*01	TCRBD01	TCRBD01-01	01				TCRBJ01-01*01	TCRBJ01	TCRBJ01-01	01				0	2	0	3	6	2	30	46	48	57	63	3	In	VDJ
ACAGAGCAGGGGGACTCGGCCATGTATCTCTGTGCCAGCAGCTTTGGACAGGGGGTCGCCGGAAACACTGAAGCTTTCTTTGGACAA	CASSFGQGVAGNTEAFF	8	3.757456202151144E-5	51	TCRBV07-09	TCRBV07	TCRBV07-09				01,03	TCRBD01-01*01	TCRBD01	TCRBD01-01	01				TCRBJ01-01*01	TCRBJ01	TCRBJ01-01	01				3	1	1	1	8	2	30	44	45	55	63	8	In	VDJ
CAGCGCACAGAGCAGGGGGACTCGGCCATGTATCTCTGTGCCAGCAGCCCCCTACTTAACCCAAACACTGAAGCTTTCTTTGGACAA	CASSPLLNPNTEAFF	2	9.39364050537786E-6	45	TCRBV07-09	TCRBV07	TCRBV07-09				01,03	TCRBD02-01	TCRBD02	TCRBD02-01				01,02	TCRBJ01-01*01	TCRBJ01	TCRBJ01-01	01				5	5	3	10	7	2	36	48	53	56	63	2	In	VDJ
GCCCATCCTGAAGACAGCAGCTTCTACATCTGCAGTGCTAGAGAGACCGGGTAACCGGAAGAAAACACTGAAGCTTTCTTTGGACAA	CSARETG*PEENTEAFF	1	4.69682025268893E-6	51	TCRBV20	TCRBV20				TCRBV20-01,TCRBV20-or09_02		TCRBD02-01	TCRBD02	TCRBD02-01				01,02	TCRBJ01-01*01	TCRBJ01	TCRBJ01-01	01				0	3	8	4	12	2	30	44	47	51	63	1	Stop	VDJ
CTTCTCAGTGACTCTGGCTTCTATCTCTGTGCCTGGAGTGTGCGGGGGGGTCGGGTACAGGGTGTAACTGAAGCTTTCTTTGGACAA	CAWSVRGGRVQGVTEAFF	1	4.69682025268893E-6	54	TCRBV30-01*01	TCRBV30	TCRBV30-01	01				TCRBD02-01*01	TCRBD02	TCRBD02-01	01				TCRBJ01-01*01	TCRBJ01	TCRBJ01-01	01				0	0	7	0	16	5	27	-1	41	50	66	1	In	VDJ
AGGCTGCTGTCGGCTGCTCCCTCCCAGACATCTGTGTACTTCTGTGCCAGCAGTTTCAGGGGGAAAACTGAAGCTTTCTTTGGACAA	CASSFRGKTEAFF	2	9.39364050537786E-6	39	TCRBV06-05*01	TCRBV06	TCRBV06-05	01				TCRBD01-01*01	TCRBD01	TCRBD01-01	01				TCRBJ01-01*01	TCRBJ01	TCRBJ01-01	01				4	1	4	1	3	5	42	55	56	63	66	2	In	VDJ
CAGCGCACACAGCAGGAGGACTCGGCCGTGTATCTCTGTGCCAGCAGCTTAGCGTACGAATCTTCCTATGAAGCTTTCTTTGGACAA	CASSLAYESSYEAFF	2	9.39364050537786E-6	45	TCRBV07-02*01	TCRBV07	TCRBV07-02	01				TCRBD02-01	TCRBD02	TCRBD02-01				01,02	TCRBJ01-01*01	TCRBJ01	TCRBJ01-01	01				0	12	4	9	0	7	36	53	65	-1	68	2	In	VDJ
ATTCTGGAGTCCGCCAGCACCAACCAGACATCTATGTACCTCTGTGCCAGCAGTTTAAGCCAGGGGAATGAAGCTTTCTTTGGACAA	CASSLSQGNEAFF	3	1.4090460758066789E-5	39	TCRBV28-01*01	TCRBV28	TCRBV28-01	01				TCRBD01-01*01	TCRBD01	TCRBD01-01	01				TCRBJ01-01*01	TCRBJ01	TCRBJ01-01	01				2	3	4	2	2	7	42	57	60	66	68	3	In	VDJ
CTGAAGATCCAGCCCTCAGAACCCAGGGACTCAGCTGTGTACTTCTGTGCCAGCACCATTGGGTACACCGAAGCTTTCTTTGGACAA	CASTIGYTEAFF	2	9.39364050537786E-6	36	TCRBV12	TCRBV12				TCRBV12-03,TCRBV12-04						TCRBD01,TCRBD02	TCRBD01-01,TCRBD02-01		TCRBJ01-01*01	TCRBJ01	TCRBJ01-01	01				7	5	0	9	6	8	45	55	60	63	69	2	In	VDJ
CTGGAGTTGGCTGCTCCCTCCCAGACATCTGTGTACTTCTGTGCCAGCAGTGTATCCGGGACAGAGGAGAAACTGTTTTTTGGCAGT	CASSVSGTEEKLFF	2	9.39364050537786E-6	42	TCRBV06-06	TCRBV06	TCRBV06-06				01,02	TCRBD01-01*01	TCRBD01	TCRBD01-01	01				TCRBJ01-04*01	TCRBJ01	TCRBJ01-04	01				5	6	0	5	5	11	39	51	57	64	69	2	In	VDJ
CTGGAGTCCGCTACCAGCTCCCAGACATCTGTGTACTTCTGTGCCATCAGACCCGGGACAGCTGGTGAAAAACTGTTTTTTGGCAGT	CAIRPGTAGEKLFF	3	1.4090460758066789E-5	42	TCRBV10-03*01	TCRBV10	TCRBV10-03	01				TCRBD01-01*01	TCRBD01	TCRBD01-01	01				TCRBJ01-04*01	TCRBJ01	TCRBJ01-04	01				6	4	0	5	4	7	39	50	54	61	65	3	In	VDJ
AAGATCCAGCCCTCAGAACCCAGGGACTCAGCTGTGTACTTCTGTGCCAGCAGTTCGAACAGGGCTGAAAAACTGTTTTTTGGCAGT	CASSSNRAEKLFF	1	4.69682025268893E-6	39	TCRBV12	TCRBV12				TCRBV12-03,TCRBV12-04		TCRBD01-01*01	TCRBD01	TCRBD01-01	01				TCRBJ01-04*01	TCRBJ01	TCRBJ01-04	01				4	3	3	3	1	7	42	55	58	64	65	1	In	VDJ
CTGTCGGCTGCTCCCTCCCAGACATCTGTGTACTTCTGTGCCAGCAGTTTGAAGACAGGGTCCCATGAAAAACTGTTTTTTGGCAGT	CASSLKTGSHEKLFF	2	9.39364050537786E-6	45	TCRBV06-05*01	TCRBV06	TCRBV06-05	01				TCRBD01-01*01	TCRBD01	TCRBD01-01	01				TCRBJ01-04*01	TCRBJ01	TCRBJ01-04	01				4	4	2	3	4	6	36	49	53	60	64	2	In	VDJ
AATTCCCTGGAGCTTGGTGACTCTGCTGTGTATTTCTGTGCCAGCAGCTCCCCGGGTGCCCTTAATGAAAAACTGTTTTTTGGCAGT	CASSSPGALNEKLFF	2	9.39364050537786E-6	45	TCRBV03	TCRBV03				TCRBV03-01,TCRBV03-02		TCRBD02-01	TCRBD02	TCRBD02-01				01,02	TCRBJ01-04*01	TCRBJ01	TCRBJ01-04	01				5	4	8	4	6	4	36	48	52	56	62	2	In	VDJ
TCTGGAGCTGGGGGACTCAGCTTTGTATTTCTGTGCCAGCAGCGTTCGGGGACAGGGCTCATTAATGAAAAACTGTTTTTTGGCAGT		4	1.878728101075572E-5	50	TCRBV09-01	TCRBV09	TCRBV09-01				01,02	TCRBD01-01*01	TCRBD01	TCRBD01-01	01				TCRBJ01-04*01	TCRBJ01	TCRBJ01-04	01				2	3	0	3	5	4	31	45	48	57	62	4	Out	VDJ
ATCCAGCGCACACAGCAGGAGGACTCGGCCGTGTATCTCTGTGCCAGCAGCTTTGACAGATCTAATGAAAAACTGTTTTTTGGCAGT	CASSFDRSNEKLFF	2	9.39364050537786E-6	42	TCRBV07-02*01	TCRBV07	TCRBV07-02	01				TCRBD01-01*01	TCRBD01	TCRBD01-01	01				TCRBJ01-04*01	TCRBJ01	TCRBJ01-04	01				3	1	2	5	2	3	39	53	54	59	61	2	In	VDJ
GTGACCAGTGCCCATCCTGAAGACAGCAGCTTCTACATCTGCAGTGCTAGAAGGGGGGCGACTAATGAAAAACTGTTTTTTGGCAGT	CSARRGATNEKLFF	1	4.69682025268893E-6	42	TCRBV20	TCRBV20				TCRBV20-01,TCRBV20-or09_02						TCRBD01,TCRBD02	TCRBD01-01,TCRBD02-01		TCRBJ01-04*01	TCRBJ01	TCRBJ01-04	01				2	0	5	1	3	2	39	-1	51	57	60	1	In	VDJ
CTACACGCCCTGCAGCCAGAAGACTCAGCCCTGTATCTCTGCGCCAGCAGCCAAGGACAGACTAATGAAAAACTGTTTTTTGGCAGT	CASSQGQTNEKLFF	2	9.39364050537786E-6	42	TCRBV04-01*01	TCRBV04	TCRBV04-01	01				TCRBD01-01*01	TCRBD01	TCRBD01-01	01				TCRBJ01-04*01	TCRBJ01	TCRBJ01-04	01				1	0	2	5	0	2	39	-1	55	-1	60	2	In	VDJ
GCACAGAGCGGGGGGACTCAGCCGTGTATCTCTGTGCCAGCAGCACAAAAACAGGGTGCAACTAATGAAAAACTGTTTTTTGGCAGT		8	3.757456202151144E-5	49	TCRBV07-03*01	TCRBV07	TCRBV07-03	01				TCRBD01-01*01	TCRBD01	TCRBD01-01	01				TCRBJ01-04*01	TCRBJ01	TCRBJ01-04	01				5	6	3	3	2	0	32	44	50	56	58	8	Out	VDJ
AGCTCCTTGGAGCTGGGGGACTCAGCCCTGTACTTCTGTGCCAGCAGCTTGGGACAGGCAACTAATGAAAAACTGTTTTTTGGCAGT	CASSLGQATNEKLFF	2	9.39364050537786E-6	45	TCRBV13-01*01	TCRBV13	TCRBV13-01	01				TCRBD01-01*01	TCRBD01	TCRBD01-01	01				TCRBJ01-04*01	TCRBJ01	TCRBJ01-04	01				3	0	0	4	0	0	36	-1	50	-1	58	2	In	VDJ
AGTGCCCATCCTGAAGACAGCAGCTTCTACATCTGCAGTGCCCCGCGAGGGGGGAGAGCAACTAATGAAAAACTGTTTTTTGGCAGT	CSAPRGGRATNEKLFF	2	9.39364050537786E-6	48	TCRBV20	TCRBV20				TCRBV20-01,TCRBV20-or09_02						TCRBD01,TCRBD02	TCRBD01-01,TCRBD02-01		TCRBJ01-04*01	TCRBJ01	TCRBJ01-04	01				6	6	5	1	5	0	33	41	47	53	58	2	In	VDJ
CAGCGCACACAGCAGGAGGACTCGGCCGTGTATCTCTGTGCCAGCAGCCGTCGGACGGCAGATAATGAAAAACTGTTTTTTGGCAGT	CASSRRTADNEKLFF	2	9.39364050537786E-6	45	TCRBV07-02*01	TCRBV07	TCRBV07-02	01								TCRBD01,TCRBD02	TCRBD01-01,TCRBD02-01		TCRBJ01-04*01	TCRBJ01	TCRBJ01-04	01				5	4	1	7	6	4	36	48	52	56	62	2	In	VDJ
CAGCAGGTAGTGCGAGGAGATTCGGCAGCTTATTTCTGTGCCAGCTCAACAACAGGGGATACAAATGAAAAACTGTTTTTTGGCAGT	CASSTTGDTNEKLFF	3	1.4090460758066789E-5	45	TCRBV18-01*01	TCRBV18	TCRBV18-01	01				TCRBD01-01*01	TCRBD01	TCRBD01-01	01				TCRBJ01-04*01	TCRBJ01	TCRBJ01-04	01				5	3	3	2	5	5	36	48	51	58	63	3	In	VDJ
GTCCCTAGAGTCTGCCATCCCCAACCAGACAGCTCTTTACTTCTGTGCCACCGGGGCAGAGAAAATGAAAAACTGTTTTTTGGCAGT		2	9.39364050537786E-6	38	TCRBV24	TCRBV24				TCRBV24-01,TCRBV24-or09_02		TCRBD01-01*01	TCRBD01	TCRBD01-01	01				TCRBJ01-04*01	TCRBJ01	TCRBJ01-04	01				9	0	7	0	6	5	43	-1	52	57	63	2	Out	VDJ
CTTCACATCAATTCCCTGGAGCTTGGTGACTCTGCTGTGTATTTCTGTGCCAGCAGCTTTCAAAATGAAAAACTGTTTTTTGGCAGT	CASSFQNEKLFF	2	9.39364050537786E-6	36	TCRBV03	TCRBV03				TCRBV03-01,TCRBV03-02		TCRBD01-01*01	TCRBD01	TCRBD01-01	01				TCRBJ01-04*01	TCRBJ01	TCRBJ01-04	01				5	3	4	6	1	5	45	57	60	62	63	2	In	VDJ
GTGAACGCCTTGGAGCTGGACGACTCGGCCCTGTATCTCTGTGCCAGCAGCTTGGGAGGGTCTGGGGAAAAACTGTTTTTTGGCAGT	CASSLGGSGEKLFF	2	9.39364050537786E-6	42	TCRBV05-04*01	TCRBV05	TCRBV05-04	01				TCRBD02-01*02	TCRBD02	TCRBD02-01	02				TCRBJ01-04*01	TCRBJ01	TCRBJ01-04	01				0	0	11	0	6	8	39	-1	55	60	66	2	In	VDJ
TTTCCTCTCACTGTGACATCGGCCCAAAAGAACCCGACAGCTTTCTATCTCTGTGCCAGTGCCCGGGAAAAACTGTTTTTTGGCAGT	CASAREKLFF	2	9.39364050537786E-6	30	TCRBV19-01	TCRBV19	TCRBV19-01				01,02	TCRBD02-01	TCRBD02	TCRBD02-01				01,02	TCRBJ01-04*01	TCRBJ01	TCRBJ01-04	01				8	3	8	5	0	8	51	60	63	-1	66	2	In	VDJ
TCTGCCAGGCCCTCACATACCTCTCAGTACCTCTGTGCCAGCAGCCGAATTGGACAGGGAGGTGGAGAAAAACTGTTTTTTGGCAGT	CASSRIGQGGGEKLFF	1	4.69682025268893E-6	48	TCRBV25-01*01	TCRBV25	TCRBV25-01	01				TCRBD01-01*01	TCRBD01	TCRBD01-01	01				TCRBJ01-04*01	TCRBJ01	TCRBJ01-04	01				6	7	1	3	7	8	33	44	51	59	66	1	In	VDJ
CTGACGATCCAGCGCACACAGCAGGAGGACTCGGCCGTGTATCTCTGTGCCAGCAGCTTAGAAGGGTCGCCCCAGCATTTTGGTGAT	CASSLEGSPQHF	2	9.39364050537786E-6	36	TCRBV07-02*01	TCRBV07	TCRBV07-02	01								TCRBD01,TCRBD02	TCRBD01-01,TCRBD02-01		TCRBJ01-05*01	TCRBJ01	TCRBJ01-05	01				1	1	5	3	2	9	45	61	62	66	68	2	In	VDJ
CTGGAGTCGCCCAGCCCCAACCAGACCTCTCTGTACTTCTGTGCCAGCAGAGGGACAGGGAGGATTCAGCCCCAGCATTTTGGTGAT	CASRGTGRIQPQHF	2	9.39364050537786E-6	42	TCRBV27-01*01	TCRBV27	TCRBV27-01	01				TCRBD01-01*01	TCRBD01	TCRBD01-01	01				TCRBJ01-05*01	TCRBJ01	TCRBJ01-05	01				6	1	0	3	5	6	39	50	51	60	65	2	In	VDJ
AGTGCCCATCCTGAAGACAGCAGCTTCTACATCTGCAGTGCTAGTGGTGACAGGGGATTCGTGGGTCAGCCCCAGCATTTTGGTGAT	CSASGDRGFVGQPQHF	1	4.69682025268893E-6	48	TCRBV20	TCRBV20				TCRBV20-01,TCRBV20-or09_02		TCRBD01-01*01	TCRBD01	TCRBD01-01	01				TCRBJ01-05*01	TCRBJ01	TCRBJ01-05	01				3	4	2	2	9	6	33	44	48	56	65	1	In	VDJ
ATTCTGGAGTCCGCCAGCACCAACCAGACATCTATGTACCTCTGTGCCAGCAGAGGGCTCCAATATCAGCCCCAGCATTTTGGTGAT	CASRGLQYQPQHF	7	3.287774176882251E-5	39	TCRBV28-01*01	TCRBV28	TCRBV28-01	01								TCRBD01,TCRBD02	TCRBD01-01,TCRBD02-01		TCRBJ01-05*01	TCRBJ01	TCRBJ01-05	01				6	0	5	3	7	5	42	-1	53	57	64	7	In	VDJ
TTGGAGATCCAGCGCACAGAGCAGGGGGACTCGGCCATGTATCTCTGTGCCAGCAGCTTCTGGGATCAGCCCCAGCATTTTGGTGAT	CASSFWDQPQHF	2	9.39364050537786E-6	36	TCRBV07-09	TCRBV07	TCRBV07-09				01,03					TCRBD01,TCRBD02	TCRBD01-01,TCRBD02-01		TCRBJ01-05*01	TCRBJ01	TCRBJ01-05	01				3	2	0	9	0	5	45	59	61	-1	64	2	In	VDJ
CTGGAGTTGGCTGCTCCCTCCCAGACATCTGTGTACTTCTGTGCCATCGGGATCCAGGGGGCCGATCAGCCCCAGCATTTTGGTGAT	CAIGIQGADQPQHF	2	9.39364050537786E-6	42	TCRBV06-06	TCRBV06	TCRBV06-06				01,02	TCRBD01-01*01	TCRBD01	TCRBD01-01	01				TCRBJ01-05*01	TCRBJ01	TCRBJ01-05	01				10	8	4	0	2	5	39	46	54	62	64	2	In	VDJ
GCGTCTGCTGTACCCTCTCAGACATCTGTGTACTTCTGTGCCCTGGGTAATATTCGACAGCGAGATCAGCCCCAGCATTTTGGTGAT	CALGNIRQRDQPQHF	2	9.39364050537786E-6	45	TCRBV06-04	TCRBV06	TCRBV06-04				01,02	TCRBD01-01*01	TCRBD01	TCRBD01-01	01				TCRBJ01-05*01	TCRBJ01	TCRBJ01-05	01				11	13	2	5	4	5	36	42	55	60	64	2	In	VDJ
CTGGAGTTGGCTGCTCCCTCCCAGACATCTGTGTACTTCTGTGCCAGCAGCAACTTGGGGACGCATCAGCCCCAGCATTTTGGTGAT	CASSNLGTHQPQHF	5	2.348410126344465E-5	42	TCRBV06-06	TCRBV06	TCRBV06-06				01,02					TCRBD01,TCRBD02	TCRBD01-01,TCRBD02-01		TCRBJ01-05*01	TCRBJ01	TCRBJ01-05	01				6	7	0	7	2	5	39	50	57	62	64	5	In	VDJ
CCAGTGCCCATCCTGAAGACAGCAGCTTCTACATCTGCAGTGCTCGCGGATGGACAGGACATGAATCAGCCCCAGCATTTTGGTGAT		2	9.39364050537786E-6	46	TCRBV20	TCRBV20				TCRBV20-01,TCRBV20-or09_02		TCRBD01-01*01	TCRBD01	TCRBD01-01	01				TCRBJ01-05*01	TCRBJ01	TCRBJ01-05	01				5	7	1	4	5	4	35	44	51	58	63	2	Out	VDJ
AAGATCCAGCCCTCAGAACCCAGGGACTCAGCTGTGTACTTCTGTGCCAGCAGTCAAACACAGAATCAGCCCCAGCATTTTGGTGAT	CASSQTQNQPQHF	3	1.4090460758066789E-5	39	TCRBV12	TCRBV12				TCRBV12-03,TCRBV12-04		TCRBD01-01*01	TCRBD01	TCRBD01-01	01				TCRBJ01-05*01	TCRBJ01	TCRBJ01-05	01				5	5	3	5	0	4	42	54	59	-1	63	3	In	VDJ
GAGATCCAGTCCACGGAGTCAGGGGACACAGCACTGTATTTCTGTGCCAGCAGGAATGGGATCAATCAGCCCCAGCATTTTGGTGAT	CASRNGINQPQHF	2	9.39364050537786E-6	39	TCRBV21-01*01	TCRBV21	TCRBV21-01	01								TCRBD01,TCRBD02	TCRBD01-01,TCRBD02-01		TCRBJ01-05*01	TCRBJ01	TCRBJ01-05	01				6	4	0	8	1	3	42	53	57	61	62	2	In	VDJ
TCGGCTGCTCCCTCCCAGACATCTGTGTACTTCTGTGCCAGCAGTCCGCGACAGGGGGCGATCAATCAGCCCCAGCATTTTGGTGAT	CASSPRQGAINQPQHF	2	9.39364050537786E-6	48	TCRBV06	TCRBV06				TCRBV06-01,TCRBV06-05		TCRBD01-01*01	TCRBD01	TCRBD01-01	01				TCRBJ01-05*01	TCRBJ01	TCRBJ01-05	01				5	4	2	0	3	3	33	45	49	59	62	2	In	VDJ
CACGTTGGCGTCTGCTGTACCCTCTCAGACATCTGTGTACTTCTGTGCCAGCACAAGGGGGGCAATCAGCCCCAGCATTTTGGTGAT		2	9.39364050537786E-6	38	TCRBV06-04	TCRBV06	TCRBV06-04				01,02	TCRBD01-01*01	TCRBD01	TCRBD01-01	01				TCRBJ01-05*01	TCRBJ01	TCRBJ01-05	01				7	2	5	1	0	2	43	53	55	-1	61	2	Out	VDJ
AGTGACTCTGGCTTCTATCTCTGTGCCTGGAGTGTCCTGAGTCCGGGACAGGGGGGCGTAGGCAATCAGCCCCAGCATTTTGGTGAT	CAWSVLSPGQGGVGNQPQHF	1	4.69682025268893E-6	60	TCRBV30-01	TCRBV30	TCRBV30-01				01,02	TCRBD01-01*01	TCRBD01	TCRBD01-01	01				TCRBJ01-05*01	TCRBJ01	TCRBJ01-05	01				0	9	0	1	6	2	21	35	44	55	61	1	In	VDJ
ATCCAGCCCTCAGAACCCAGGGACTCAGCTGTGTACTTCTGTGCCAGCAGTCCCGTCGGAGGCAATCAGCCCCAGCATTTTGGTGAT	CASSPVGGNQPQHF	1	4.69682025268893E-6	42	TCRBV12	TCRBV12				TCRBV12-03,TCRBV12-04		TCRBD02-01*02	TCRBD02	TCRBD02-01	02				TCRBJ01-05*01	TCRBJ01	TCRBJ01-05	01				5	6	10	2	0	2	39	51	57	-1	61	1	In	VDJ
TCAGAACCCAGGGACTCAGCTGTGTACTTCTGTGCCAGCAGCTCCCGACAGGGACGGCCTCGCAATCAGCCCCAGCATTTTGGTGAT	CASSSRQGRPRNQPQHF	1	4.69682025268893E-6	51	TCRBV12	TCRBV12				TCRBV12-03,TCRBV12-04		TCRBD01-01*01	TCRBD01	TCRBD01-01	01				TCRBJ01-05*01	TCRBJ01	TCRBJ01-05	01				6	5	2	3	8	2	30	41	46	53	61	1	In	VDJ
AGCTCTCTGGAGCTGGGGGACTCAGCTTTGTATTTCTGTGCCAGCAGCGTAGACACAGGTAGCAATCAGCCCCAGCATTTTGGTGAT	CASSVDTGSNQPQHF	3	1.4090460758066789E-5	45	TCRBV09-01	TCRBV09	TCRBV09-01				01,02	TCRBD01-01*01	TCRBD01	TCRBD01-01	01				TCRBJ01-05*01	TCRBJ01	TCRBJ01-05	01				0	2	3	4	0	0	36	52	54	-1	59	3	In	VDJ
AAGCTTGAGGACTCGGCCGTGTATCTCTGTGCCAGCAGCCGACTCCTGGGGGGGAATTATAGCAATCAGCCCCAGCATTTTGGTGAT	CASSRLLGGNYSNQPQHF	5	2.348410126344465E-5	54	TCRBV11-02*02	TCRBV11	TCRBV11-02	02				TCRBD02-01*01	TCRBD02	TCRBD02-01	01				TCRBJ01-05*01	TCRBJ01	TCRBJ01-05	01				5	8	9	0	5	0	27	39	47	54	59	5	In	VDJ
CACGCCCTGCAGCCAGAAGACTCAGCCCTGTATCTCTGCGCCAGCAGCCAGGAACTGTATAGCAATCAGCCCCAGCATTTTGGTGAT	CASSQELYSNQPQHF	2	9.39364050537786E-6	45	TCRBV04-01*01	TCRBV04	TCRBV04-01	01								TCRBD01,TCRBD02	TCRBD01-01,TCRBD02-01		TCRBJ01-05*01	TCRBJ01	TCRBJ01-05	01				3	0	1	8	6	0	36	-1	50	53	59	2	In	VDJ
CAGCGCACACAGCAGGAGGACTCGGCCGTGTATCTCTGTGCCAGCAGCACAGGGATCTATAGCAATCAGCCCCAGCATTTTGGTGAT	CASSTGIYSNQPQHF	2	9.39364050537786E-6	45	TCRBV07-02*01	TCRBV07	TCRBV07-02	01				TCRBD01-01*01	TCRBD01	TCRBD01-01	01				TCRBJ01-05*01	TCRBJ01	TCRBJ01-05	01				5	0	3	3	5	0	36	-1	48	54	59	2	In	VDJ
TCACCAGGCCTGGGGGACGCAGCCATGTACCTGTGTGCCACCAGTTACGGCGCATCCTATAGCAATCAGCCCCAGCATTTTGGTGAT	CATSYGASYSNQPQHF	1	4.69682025268893E-6	48	TCRBV15-01*01	TCRBV15	TCRBV15-01	01								TCRBD01,TCRBD02	TCRBD01-01,TCRBD02-01		TCRBJ01-05*01	TCRBJ01	TCRBJ01-05	01				6	4	9	0	8	0	33	44	48	51	59	1	In	VDJ
GCCCATCCTGAAGACAGCAGCTTCTACATCTGCAGTGCTAGATAGACCGGGACATCCTATAGCAATCAGCCCCAGCATTTTGGTGAT	CSAR*TGTSYSNQPQHF	1	4.69682025268893E-6	51	TCRBV20	TCRBV20				TCRBV20-01,TCRBV20-or09_02		TCRBD01-01*01	TCRBD01	TCRBD01-01	01				TCRBJ01-05*01	TCRBJ01	TCRBJ01-05	01				2	6	0	6	5	0	30	42	48	54	59	1	Stop	VDJ
ACCAGTGCCCATCCTGAAGACAGCAGCTTCTACATCTGCAGTGCGGACTGGGGACAAAATAGCAATCAGCCCCAGCATTTTGGTGAT	CSADWGQNSNQPQHF	1	4.69682025268893E-6	45	TCRBV20	TCRBV20				TCRBV20-01,TCRBV20-or09_02		TCRBD01-01*01	TCRBD01	TCRBD01-01	01				TCRBJ01-05*01	TCRBJ01	TCRBJ01-05	01				6	6	0	6	3	0	36	44	50	56	59	1	In	VDJ
GTGAGCAACATGAGCCCTGAAGACAGCAGCATATATCTCTGCAGCGTGTCCAGGGGGGCGAGCAATCAGCCCCAGCATTTTGGTGAT	CSVSRGASNQPQHF	1	4.69682025268893E-6	42	TCRBV29-01*01	TCRBV29	TCRBV29-01	01				TCRBD01-01*01	TCRBD01	TCRBD01-01	01				TCRBJ01-05*01	TCRBJ01	TCRBJ01-05	01				6	3	4	1	3	1	39	47	50	57	60	1	In	VDJ
CAGCCCTCAGAACCCAGGGACTCAGCTGTGTACTTCTGTGCCAGCAGTTTCACAGGGCAAAGCAATCAGCCCCAGCATTTTGGTGAT	CASSFTGQSNQPQHF	3	1.4090460758066789E-5	45	TCRBV12	TCRBV12				TCRBV12-03,TCRBV12-04		TCRBD01-01*01	TCRBD01	TCRBD01-01	01				TCRBJ01-05*01	TCRBJ01	TCRBJ01-05	01				3	1	3	3	3	1	36	50	51	57	60	3	In	VDJ
CTCAGGCTGGAGTCGGCTGCTCCCTCCCAGACATCTGTGTACTTCTGTGCCAGCAGTGTCCCCAATCAGCCCCAGCATTTTGGTGAT	CASSVPNQPQHF	3	1.4090460758066789E-5	36	TCRBV06-01*01	TCRBV06	TCRBV06-01	01											TCRBJ01-05*01	TCRBJ01	TCRBJ01-05	01				4	0	0	0	4	3	45	-1	-1	58	62	3	In	VJ
ACGATCCAGCGCACAGAGCAGCGGGACTCGGCCATGTATCGCTGTGCCAGCAGCTCCCAGACCAATCAGCCCCAGCATTTTGGTGAT	CASSSQTNQPQHF	2	9.39364050537786E-6	39	TCRBV07-06*01	TCRBV07	TCRBV07-06	01								TCRBD01,TCRBD02	TCRBD01-01,TCRBD02-01		TCRBJ01-05*01	TCRBJ01	TCRBJ01-05	01				4	4	2	7	0	3	42	55	59	-1	62	2	In	VDJ
CACATCAATTCCCTGGAGCTTGGTGACTCTGCTGTGTATTTCTGTGCCAGTGGGAGAGGTGACAATCAGCCCCAGCATTTTGGTGAT	CASGRGDNQPQHF	2	9.39364050537786E-6	39	TCRBV03	TCRBV03				TCRBV03-01,TCRBV03-02		TCRBD02-01*02	TCRBD02	TCRBD02-01	02				TCRBJ01-05*01	TCRBJ01	TCRBJ01-05	01				9	1	9	2	6	3	42	50	51	56	62	2	In	VDJ
TCCCCCTCACTCTGGAGTCTGCTGCCTCCTCCCAGACATCTGTATATTTCTGCGCCAGCAGACAATCAGCCCCAGCATTTTGGTGAT		3	1.4090460758066789E-5	31	TCRBV10-01	TCRBV10	TCRBV10-01				01,02								TCRBJ01-05*01	TCRBJ01	TCRBJ01-05	01				6	0	0	0	1	3	50	-1	-1	61	62	3	Out	VJ
CTACACGCCCTGCAGCCAGAAGACTCAGCCCTGTATCTCTGCGCCAGCAGCCCCGGGACAGTAAATCAGCCCCAGCATTTTGGTGAT	CASSPGTVNQPQHF	2	9.39364050537786E-6	42	TCRBV04-01*01	TCRBV04	TCRBV04-01	01				TCRBD01-01*01	TCRBD01	TCRBD01-01	01				TCRBJ01-05*01	TCRBJ01	TCRBJ01-05	01				4	2	0	5	2	4	39	52	54	61	63	2	In	VDJ
ATCAATTCCCTGGAGCTTGGTGACTCTGCTGTGTATTTCTGTGCCAGCAGCCAAGCGACGGGAAGGCAGCCCCAGCATTTTGGTGAT	CASSQATGRQPQHF	2	9.39364050537786E-6	42	TCRBV03	TCRBV03				TCRBV03-01,TCRBV03-02		TCRBD02-01*02	TCRBD02	TCRBD02-01	02				TCRBJ01-05*01	TCRBJ01	TCRBJ01-05	01				1	3	8	3	3	7	39	55	58	63	66	2	In	VDJ
CGTTGGCGTCTGCTGTACCCTCTCAGACATCTGTGTACTTCTGTGCCAGCAGTGACAGGGTGAGAACAGCCCCAGCATTTTGGTGAT		2	9.39364050537786E-6	40	TCRBV06-04	TCRBV06	TCRBV06-04				01,02					TCRBD01,TCRBD02	TCRBD01-01,TCRBD02-01		TCRBJ01-05*01	TCRBJ01	TCRBJ01-05	01				2	0	5	3	6	7	41	-1	56	60	66	2	Out	VDJ
AAGATCCAGCCCTCAGAACCCAGGGACTCAGCTGTGTACTTCTGTGCCAGCAGTTTGGAGGGCCATGAACCCCAGCATTTTGGTGAT	CASSLEGHEPQHF	1	4.69682025268893E-6	39	TCRBV12	TCRBV12				TCRBV12-03,TCRBV12-04		TCRBD02-01*02	TCRBD02	TCRBD02-01	02				TCRBJ01-05*01	TCRBJ01	TCRBJ01-05	01				3	0	10	0	7	10	42	-1	56	62	69	1	In	VDJ
TTCTCCCTGATTCTGGAGTCCGCCAGCACCAACCAGACATCTATGTACCTCTGTGCCAGCAGTTCCTTGACCCAGCATTTTGGTGAT	CASSSLTQHF	3	1.4090460758066789E-5	30	TCRBV28-01*01	TCRBV28	TCRBV28-01	01								TCRBD01,TCRBD02	TCRBD01-01,TCRBD02-01		TCRBJ01-05*01	TCRBJ01	TCRBJ01-05	01				4	4	2	8	0	11	51	64	68	-1	70	3	In	VDJ
ACCAGTGCCCATCCTGAAGACAGCAGCTTCTACATCTGCAGTGCTAGAGACCGACAGGGGGTGTACTTTGGCTACACCTTCGGTTCG	CSARDRQGVYFGYTF	1	4.69682025268893E-6	45	TCRBV20	TCRBV20				TCRBV20-01,TCRBV20-or09_02		TCRBD01-01*01	TCRBD01	TCRBD01-01	01				TCRBJ01-02*01	TCRBJ01	TCRBJ01-02	01				0	2	2	1	7	7	36	50	52	61	68	1	In	VDJ
ATCCAGCGCACAGAGCAGGGGGACTCGGCCATGTATCTCTGTGCCAGCAGCTTAGTCTCCGGGCATCTTGGCTACACCTTCGGTTCG	CASSLVSGHLGYTF	2	9.39364050537786E-6	42	TCRBV07-09	TCRBV07	TCRBV07-09				01,03					TCRBD01,TCRBD02	TCRBD01-01,TCRBD02-01		TCRBJ01-02*01	TCRBJ01	TCRBJ01-02	01				1	5	8	0	4	7	39	55	60	64	68	2	In	VDJ
TTGGAGATCCAGCGCACAGAGCAGGGGGACTCGGCCATGTATCTCTGTGCCAGCAGCTTAAAGGGACTTGGCTACACCTTCGGTTCG	CASSLKGLGYTF	2	9.39364050537786E-6	36	TCRBV07-09	TCRBV07	TCRBV07-09				01,03	TCRBD02-01	TCRBD02	TCRBD02-01				01,02	TCRBJ01-02*01	TCRBJ01	TCRBJ01-02	01				2	2	0	10	0	7	45	60	62	-1	68	2	In	VDJ
CGCACAGAGCAGGGGGACTCGGCCATGTATCTCTGTGCCAGCAGCTCCCGGGACAGAGCCTCCTATGGTGGCTACACCTTCGGTTCG	CASSSRDRASYGGYTF	5	2.348410126344465E-5	48	TCRBV07-09	TCRBV07	TCRBV07-09				01,03	TCRBD01-01*01	TCRBD01	TCRBD01-01	01				TCRBJ01-02*01	TCRBJ01	TCRBJ01-02	01				4	3	0	5	12	7	33	46	49	56	68	5	In	VDJ
AATGTGAGCACCTTGGAGCTGGGGGACTCGGCCCTTTATCTTTGCGCCAGCAACCGAGGGGGCGCCGGTGGCTACACCTTCGGTTCG	CASNRGGAGGYTF	7	3.287774176882251E-5	39	TCRBV05-01*01	TCRBV05	TCRBV05-01	01				TCRBD01-01*01	TCRBD01	TCRBD01-01	01				TCRBJ01-02*01	TCRBJ01	TCRBJ01-02	01				6	4	5	0	5	7	42	52	56	63	68	7	In	VDJ
AGATCCAGCGCACAGAGCAGGGGGACTCAGCTGTGTATCTCTGTGCCAGCAGCTTACGTGGATTTTTATGGCTACACCTTCGGTTCG		5	2.348410126344465E-5	40	TCRBV07-04*01	TCRBV07	TCRBV07-04	01								TCRBD01,TCRBD02	TCRBD01-01,TCRBD02-01		TCRBJ01-02*01	TCRBJ01	TCRBJ01-02	01				2	3	1	8	4	5	41	56	59	62	66	5	Out	VDJ
ATGTGAACGCCTTGTTGCTGGGGGACTCGGCCATGTATCTCTGTGCCAGCAGCTTACGTGGATTTTTATGGCTACACCTTCGGTTCG		3	1.4090460758066789E-5	40	TCRBV05-05*01	TCRBV05	TCRBV05-05	01								TCRBD01,TCRBD02	TCRBD01-01,TCRBD02-01		TCRBJ01-02*01	TCRBJ01	TCRBJ01-02	01				2	4	1	8	4	5	41	55	59	62	66	3	Out	VDJ
AGATCCAGCCTGCAAAGCTTGAGGACTCGGCCATGTATCTCTGTGCCAGCAGCTTACGTGGATTTTTATGGCTACACCTTCGGTTCG		7	3.287774176882251E-5	40	TCRBV11-02*02	TCRBV11	TCRBV11-02	02								TCRBD01,TCRBD02	TCRBD01-01,TCRBD02-01		TCRBJ01-02*01	TCRBJ01	TCRBJ01-02	01				2	3	1	8	4	5	41	56	59	62	66	7	Out	VDJ
CAGCCTGCAGAACTGGAGGATTCTGGAGTTTATTTCTGTGCCAGCAGCCAAGAGGTCGGGGTTCTGTATGGCTACACCTTCGGTTCG	CASSQEVGVLYGYTF	2	9.39364050537786E-6	45	TCRBV14-01*01	TCRBV14	TCRBV14-01	01				TCRBD02-01*01	TCRBD02	TCRBD02-01	01				TCRBJ01-02*01	TCRBJ01	TCRBJ01-02	01				0	3	8	3	5	5	36	53	56	61	66	2	In	VDJ
TCCCTGACTTGCACTCTGAACTAAACCTGAGCTCTCTGGAGCTGGGGGACTCAGCTTTGTCGCATGTATGGCTACACCTTCGGTTCG		1	4.69682025268893E-6	16	TCRBV09-01	TCRBV09	TCRBV09-01				01,02					TCRBD01,TCRBD02	TCRBD01-01,TCRBD02-01		TCRBJ01-02*01	TCRBJ01	TCRBJ01-02	01				21	2	4	6	2	5	65	60	62	64	66	1	Out	VDJ
GCGTCTGCTGTACCCTCTCAGACATCTGTGTACTTCTGTGCCAGCAGTGTCGACACCGGGTTTGGGTATGGCTACACCTTCGGTTCG	CASSVDTGFGYGYTF	5	2.348410126344465E-5	45	TCRBV06-04	TCRBV06	TCRBV06-04				01,02					TCRBD01,TCRBD02	TCRBD01-01,TCRBD02-01		TCRBJ01-02*01	TCRBJ01	TCRBJ01-02	01				4	2	2	6	11	5	36	49	51	55	66	5	In	VDJ
TGGCGTCTGCTGTACCCTCTCAGACATCTGTGTACTTCTGTGCCAGCAGTGACAGGGACAGGGCGGTATGGCTACACCTTCGGTTCG		2	9.39364050537786E-6	43	TCRBV06-04	TCRBV06	TCRBV06-04				01,02	TCRBD01-01*01	TCRBD01	TCRBD01-01	01				TCRBJ01-02*01	TCRBJ01	TCRBJ01-02	01				2	1	0	3	3	5	38	53	54	63	66	2	Out	VDJ
CTGAGCTCTCTGGAGCTGGGGGACTCAGCTTTGTATTTCTGTGCCAGCAGCGTAGAGTCACCGTCGTATGGCTACACCTTCGGTTCG	CASSVESPSYGYTF	1	4.69682025268893E-6	42	TCRBV09-01	TCRBV09	TCRBV09-01				01,02					TCRBD01,TCRBD02	TCRBD01-01,TCRBD02-01		TCRBJ01-02*01	TCRBJ01	TCRBJ01-02	01				0	4	3	7	5	5	39	55	59	61	66	1	In	VDJ
AATGTGAACGCCTTGTTGCTGGGGGACTCGGCCCTCTATCTCTGTGCCAGCAGCTTGGGAGGGGTCTATGGCTACACCTTCGGTTCG	CASSLGGVYGYTF	2	9.39364050537786E-6	39	TCRBV05-06*01	TCRBV05	TCRBV05-06	01								TCRBD01,TCRBD02	TCRBD01-01,TCRBD02-01		TCRBJ01-02*01	TCRBJ01	TCRBJ01-02	01				0	1	5	2	1	4	42	58	59	64	65	2	In	VDJ
CAGCGCACAGAGCAGGGGGACTCGGCCATGTATCTCTGTGCCAGCAAAACATCTTTAAGCCCCGTCTATGGCTACACCTTCGGTTCG	CASKTSLSPVYGYTF	2	9.39364050537786E-6	45	TCRBV07-09	TCRBV07	TCRBV07-09				01,03					TCRBD01,TCRBD02	TCRBD01-01,TCRBD02-01		TCRBJ01-02*01	TCRBJ01	TCRBJ01-02	01				7	2	3	6	14	4	36	46	48	51	65	2	In	VDJ
GACAGTGACCAGTGCCCATCCTGAAGACAGCAGCTTCTACATCTGCAGTGCTAGTGGACAGACGTCTATGGCTACACCTTCGGTTCG		1	4.69682025268893E-6	38	TCRBV20	TCRBV20				TCRBV20-01,TCRBV20-or09_02		TCRBD01-01*01	TCRBD01	TCRBD01-01	01				TCRBJ01-02*01	TCRBJ01	TCRBJ01-02	01				3	1	1	5	4	4	43	54	55	61	65	1	Out	VDJ
CTGACGATCCAGCGCACAGAGCAGCGGGACTCGGCCATGTATCGCTGTGCCAGCGGACAGCCTATCTATGGCTACACCTTCGGTTCG	CASGQPIYGYTF	2	9.39364050537786E-6	36	TCRBV07-06*01	TCRBV07	TCRBV07-06	01				TCRBD01-01*01	TCRBD01	TCRBD01-01	01				TCRBJ01-02*01	TCRBJ01	TCRBJ01-02	01				8	0	1	5	5	4	45	-1	54	60	65	2	In	VDJ
TCGCCCAGCCCCAACCAGACCTCTCTGTACTTCTGTGCCAGCAGTCAGTTGGGACAGGGGGCGATCTATGGCTACACCTTCGGTTCG	CASSQLGQGAIYGYTF	2	9.39364050537786E-6	48	TCRBV27-01*01	TCRBV27	TCRBV27-01	01				TCRBD01-01*01	TCRBD01	TCRBD01-01	01				TCRBJ01-02*01	TCRBJ01	TCRBJ01-02	01				5	5	0	0	3	4	33	45	50	62	65	2	In	VDJ
GTGAGCACCTTGGAGCTGGGGGACTCGGCCCTTTATCTTTGCGCCAGCAGCCAGATCGACTCGGGCTATGGCTACACCTTCGGTTCG	CASSQIDSGYGYTF	2	9.39364050537786E-6	42	TCRBV05-01*01	TCRBV05	TCRBV05-01	01				TCRBD02-01	TCRBD02	TCRBD02-01				01,02	TCRBJ01-02*01	TCRBJ01	TCRBJ01-02	01				4	6	2	10	4	4	39	51	57	61	65	2	In	VDJ
AGCAACATGAGCCCTGAAGACAGCAGCATATATCTCTGCAGCTCATCCGGGACAGGGGGCGGGAGCTATGGCTACACCTTCGGTTCG	CSSSGTGGGSYGYTF	1	4.69682025268893E-6	45	TCRBV29-01*01	TCRBV29	TCRBV29-01	01				TCRBD01-01*01	TCRBD01	TCRBD01-01	01				TCRBJ01-02*01	TCRBJ01	TCRBJ01-02	01				8	6	0	0	5	4	36	42	48	60	65	1	In	VDJ
AACCTGAGCTCTCTGGAGCTGGGGGACTCAGCTTTGTATTTCTGTGCCAGCAGCCCCTCACAAAGCTATGGCTACACCTTCGGTTCG	CASSPSQSYGYTF	1	4.69682025268893E-6	39	TCRBV09-01	TCRBV09	TCRBV09-01				01,02	TCRBD01-01*01	TCRBD01	TCRBD01-01	01				TCRBJ01-02*01	TCRBJ01	TCRBJ01-02	01				4	5	3	6	3	4	42	54	59	62	65	1	In	VDJ
TCGGCTGCTCCCTCCCAGACATCTGTGTACTTCTGTGCCAGCAGTAAGGGACAGGGGGCCCTATCCTATGGCTACACCTTCGGTTCG	CASSKGQGALSYGYTF	2	9.39364050537786E-6	48	TCRBV06	TCRBV06				TCRBV06-01,TCRBV06-05		TCRBD01-01*01	TCRBD01	TCRBD01-01	01				TCRBJ01-02*01	TCRBJ01	TCRBJ01-02	01				5	2	0	0	6	4	33	45	47	59	65	2	In	VDJ
CTAGAGTCTGCCATCCCCAACCAGACAGCTCTTTACTTCTGTGCCACCAGTGGGCAGGGCCAGGCCTATGGCTACACCTTCGGTTCG	CATSGQGQAYGYTF	2	9.39364050537786E-6	42	TCRBV24	TCRBV24				TCRBV24-01,TCRBV24-or09_02		TCRBD01-01*01	TCRBD01	TCRBD01-01	01				TCRBJ01-02*01	TCRBJ01	TCRBJ01-02	01				5	2	4	3	6	4	39	52	54	59	65	2	In	VDJ
GTGAACGCCTTGGAGCTGGAGGACTCGGCCCTGTATCTCTGTGCCAGCAGCTTGGAAGCAGGGCCCTATGGCTACACCTTCGGTTCG	CASSLEAGPYGYTF	2	9.39364050537786E-6	42	TCRBV05-08*01	TCRBV05	TCRBV05-08	01				TCRBD01-01*01	TCRBD01	TCRBD01-01	01				TCRBJ01-02*01	TCRBJ01	TCRBJ01-02	01				0	3	4	3	2	4	39	55	58	63	65	2	In	VDJ
ATCAATTCCCTGGAGCTTGGTGACTCTGCTGTGTATTTCTGTGCCAGCAGCGCAGGGACAGCACCCTATGGCTACACCTTCGGTTCG	CASSAGTAPYGYTF	2	9.39364050537786E-6	42	TCRBV03	TCRBV03				TCRBV03-01,TCRBV03-02		TCRBD01-01*01	TCRBD01	TCRBD01-01	01				TCRBJ01-02*01	TCRBJ01	TCRBJ01-02	01				5	3	0	5	4	4	39	51	54	61	65	2	In	VDJ
CTGATTCTGGAGTCCGCCAGCACCAACCAGACATCTATGTACCTCTGTGCCAGCAGTTTGGAACCCTATGGCTACACCTTCGGTTCG	CASSLEPYGYTF	3	1.4090460758066789E-5	36	TCRBV28-01*01	TCRBV28	TCRBV28-01	01								TCRBD01,TCRBD02	TCRBD01-01,TCRBD02-01		TCRBJ01-02*01	TCRBJ01	TCRBJ01-02	01				3	0	1	8	3	4	45	-1	59	62	65	3	In	VDJ
GCCCATCCTGAAGACAGCAGCTTCTACATCTGCAGTGTCGGAGGGAGAGGGGGGCCCGGGGACTACTATGGCTACACCTTCGGTTCG	CSVGGRGGPGDYYGYTF	1	4.69682025268893E-6	51	TCRBV20	TCRBV20				TCRBV20-01,TCRBV20-or09_02						TCRBD01,TCRBD02	TCRBD01-01,TCRBD02-01		TCRBJ01-02*01	TCRBJ01	TCRBJ01-02	01				7	10	5	1	11	3	30	37	47	53	64	1	In	VDJ
CTACACACCCTGCAGCCAGAAGACTCGGCCCTGTATCTCTGTGCCAGCAGCCAAGCCACAGCGGACTATGGCTACACCTTCGGTTCG	CASSQATADYGYTF	2	9.39364050537786E-6	42	TCRBV04-02*01	TCRBV04	TCRBV04-02	01				TCRBD02-01	TCRBD02	TCRBD02-01				01,02	TCRBJ01-02*01	TCRBJ01	TCRBJ01-02	01				1	4	6	5	0	3	39	55	59	-1	64	2	In	VDJ
ATCCAGCCCTCAGAACCCAGGGACTCAGCTGTGTACTTCTGTGCCAGCAGTTTAAGTGGGGGCGACTATGGCTACACCTTCGGTTCG	CASSLSGGDYGYTF	1	4.69682025268893E-6	42	TCRBV12	TCRBV12				TCRBV12-03,TCRBV12-04		TCRBD01-01*01	TCRBD01	TCRBD01-01	01				TCRBJ01-02*01	TCRBJ01	TCRBJ01-02	01				2	3	6	0	1	3	39	54	57	63	64	1	In	VDJ
AAGATCCAGCGCACACAGCAGGAGGACTCCGCCGTGTATCTCTGTGCCAGCAGCTTAGGGGGCGACTATGGCTACACCTTCGGTTCG	CASSLGGDYGYTF	2	9.39364050537786E-6	39	TCRBV07-08*01	TCRBV07	TCRBV07-08	01				TCRBD01-01*01	TCRBD01	TCRBD01-01	01				TCRBJ01-02*01	TCRBJ01	TCRBJ01-02	01				1	0	7	0	1	3	42	-1	58	63	64	2	In	VDJ
TGACAGTGACCAGTGCCCATCCTGAAGACAGCAGCTTCTACATCTGCAGTGCTAGTCCCAGGGCACTATGGCTACACCTTCGGTTCG		1	4.69682025268893E-6	37	TCRBV20	TCRBV20				TCRBV20-01,TCRBV20-or09_02		TCRBD01-01*01	TCRBD01	TCRBD01-01	01				TCRBJ01-02*01	TCRBJ01	TCRBJ01-02	01				3	3	4	3	1	3	44	55	58	63	64	1	Out	VDJ
ATCCAGCGCACACAGCAGGAGGACTCGGCCGTGTATCTCTGTGCCAGCAGCTTAGCGGGGGGCCACTATGGCTACACCTTCGGTTCG	CASSLAGGHYGYTF	1	4.69682025268893E-6	42	TCRBV07-02*01	TCRBV07	TCRBV07-02	01								TCRBD01,TCRBD02	TCRBD01-01,TCRBD02-01		TCRBJ01-02*01	TCRBJ01	TCRBJ01-02	01				0	1	6	0	1	3	39	56	57	63	64	1	In	VDJ
ACAGTGACCAGTGCCCATCCTGAAGACAGCAGCTTCTACATCTGCAGTGCTAGAGATTCGGGTAACTATGGCTACACCTTCGGTTCG	CSARDSGNYGYTF	1	4.69682025268893E-6	39	TCRBV20	TCRBV20				TCRBV20-01,TCRBV20-or09_02		TCRBD02-01	TCRBD02	TCRBD02-01				01,02	TCRBJ01-02*01	TCRBJ01	TCRBJ01-02	01				0	2	8	4	0	1	42	56	58	-1	62	1	In	VDJ
AGTGCCCATCCTGAAGACAGCAGCTTCTACATCTGCAGTGCTAGAGATGTGGTTCGGGAGGGTAACTATGGCTACACCTTCGGTTCG	CSARDVVREGNYGYTF	1	4.69682025268893E-6	48	TCRBV20	TCRBV20				TCRBV20-01,TCRBV20-or09_02		TCRBD02-01*02	TCRBD02	TCRBD02-01	02				TCRBJ01-02*01	TCRBJ01	TCRBJ01-02	01				0	7	8	0	0	1	33	47	54	-1	62	1	In	VDJ
TCTGCCATCCCCAACCAGACAGCTCTTTACTTCTGTGCCACCAGTGATTTGGGACAGGGAGGTAACTATGGCTACACCTTCGGTTCG	CATSDLGQGGNYGYTF	2	9.39364050537786E-6	48	TCRBV24	TCRBV24				TCRBV24-01,TCRBV24-or09_02		TCRBD01-01*01	TCRBD01	TCRBD01-01	01				TCRBJ01-02*01	TCRBJ01	TCRBJ01-02	01				0	0	1	3	3	1	33	-1	51	59	62	2	In	VDJ
GTGACCAGTGCCCATCCTGAAGACAGCAGCTTCTACATCTGCAGTGCTAGGTCTCAGCTCTCTAACTATGGCTACACCTTCGGTTCG	CSARSQLSNYGYTF	1	4.69682025268893E-6	42	TCRBV20	TCRBV20				TCRBV20-01,TCRBV20-or09_02						TCRBD01,TCRBD02	TCRBD01-01,TCRBD02-01		TCRBJ01-02*01	TCRBJ01	TCRBJ01-02	01				3	4	4	5	4	0	39	50	54	57	61	1	In	VDJ
GCAATCCTGTCCTCAGAACCGGGAGACACGGCACTGTATCTCTGCGCCACCTTTCGGACAGCTAACTATGGCTACACCTTCGGTTCG	CATFRTANYGYTF	1	4.69682025268893E-6	39	TCRBV23-01*01	TCRBV23	TCRBV23-01	01				TCRBD01-01*01	TCRBD01	TCRBD01-01	01				TCRBJ01-02*01	TCRBJ01	TCRBJ01-02	01				10	6	1	5	0	0	42	49	55	-1	61	1	In	VDJ
CCTGCAGAACTGGAGGATTCTGGAGTTTATTTCTGTGCCAGCAGCCCCTCCTTGAGCCAAGCTAACTATGGCTACACCTTCGGTTCG	CASSPSLSQANYGYTF	2	9.39364050537786E-6	48	TCRBV14-01*01	TCRBV14	TCRBV14-01	01				TCRBD02-01	TCRBD02	TCRBD02-01				01,02	TCRBJ01-02*01	TCRBJ01	TCRBJ01-02	01				4	8	6	7	4	0	33	46	54	57	61	2	In	VDJ
ATCCAGCCCTCAGAACCCAGGGACTCAGCTGTGTATTTTTGTGCTAGTGGGCCCGACAGCCCTAACTATGGCTACACCTTCGGTTCG	CASGPDSPNYGYTF	2	9.39364050537786E-6	42	TCRBV12-05*01	TCRBV12	TCRBV12-05	01				TCRBD01-01*01	TCRBD01	TCRBD01-01	01				TCRBJ01-02*01	TCRBJ01	TCRBJ01-02	01				6	4	2	5	2	0	39	50	54	59	61	2	In	VDJ
AAGATCCGGTCCACAAAGCTGGAGGACTCAGCCATGTACTTCTGTGCCAGCACCAGGCCGGAGAACTATGGCTACACCTTCGGTTCG	CASTRPENYGYTF	5	2.348410126344465E-5	39	TCRBV02-01*01	TCRBV02	TCRBV02-01	01								TCRBD01,TCRBD02	TCRBD01-01,TCRBD02-01		TCRBJ01-02*01	TCRBJ01	TCRBJ01-02	01				7	1	4	4	6	2	42	52	53	57	63	5	In	VDJ
CTGGAGTCCGCCAGCACCAACCAGACATCTATGTACCTCTGTGCCAGCATGATCGGCCTCCAGAACTATGGCTACACCTTCGGTTCG	CASMIGLQNYGYTF	3	1.4090460758066789E-5	42	TCRBV28-01*01	TCRBV28	TCRBV28-01	01								TCRBD01,TCRBD02	TCRBD01-01,TCRBD02-01		TCRBJ01-02*01	TCRBJ01	TCRBJ01-02	01				7	11	4	5	0	2	39	49	60	-1	63	3	In	VDJ
CTGGAGTTGGCTGCTCCCTCCCAGACATCTGTGTACTTCTGTGCCAGCAGTTACGGGGTCTTCAACTATGGCTACACCTTCGGTTCG	CASSYGVFNYGYTF	4	1.878728101075572E-5	42	TCRBV06-06	TCRBV06	TCRBV06-06				01,02					TCRBD01,TCRBD02	TCRBD01-01,TCRBD02-01		TCRBJ01-02*01	TCRBJ01	TCRBJ01-02	01				2	0	6	2	5	2	39	-1	54	58	63	4	In	VDJ
AAGATCCAGCCCTCAGAACCCAGGGACTCAGCTGTGTACTTCTGTGCCAGCAGTTTAGGGATCAACTATGGCTACACCTTCGGTTCG	CASSLGINYGYTF	1	4.69682025268893E-6	39	TCRBV12	TCRBV12				TCRBV12-03,TCRBV12-04						TCRBD01,TCRBD02	TCRBD01-01,TCRBD02-01		TCRBJ01-02*01	TCRBJ01	TCRBJ01-02	01				1	0	1	8	2	2	42	-1	58	61	63	1	In	VDJ
AATGTGAGCACCTTGGAGCTGGGGGACTCGGCCCTTTATCTTTGCGCCAGCAGTCTGGGGGCCAACTATGGCTACACCTTCGGTTCG	CASSLGANYGYTF	2	9.39364050537786E-6	39	TCRBV05-01*01	TCRBV05	TCRBV05-01	01				TCRBD01-01*01	TCRBD01	TCRBD01-01	01				TCRBJ01-02*01	TCRBJ01	TCRBJ01-02	01				5	3	6	0	1	2	42	53	56	62	63	2	In	VDJ
GCTTGGTGACTCTGCTGTGTATTTCTGTGCCAGCAGCCCCAAGCAGGGATTCCTTCGTAGCCCAACTATGGCTACACCTTCGGTTCG		3	1.4090460758066789E-5	56	TCRBV03	TCRBV03				TCRBV03-01,TCRBV03-02		TCRBD01-01*01	TCRBD01	TCRBD01-01	01				TCRBJ01-02*01	TCRBJ01	TCRBJ01-02	01				4	5	4	3	15	2	25	38	43	48	63	3	Out	VDJ
TCTGCCAGGCCCTCACATACCTCTCAGTACCTCTGTGCCAGCAGTGACAACAGGGATGGAGACCCATATGGCTACACCTTCGGTTCG	CASSDNRDGDPYGYTF	1	4.69682025268893E-6	48	TCRBV25-01*01	TCRBV25	TCRBV25-01	01				TCRBD01-01*01	TCRBD01	TCRBD01-01	01				TCRBJ01-02*01	TCRBJ01	TCRBJ01-02	01				3	2	3	3	11	5	33	47	49	55	66	1	In	VDJ
CTGACAGTGACCAGTGCCCATCCTGAAGACAGCAGCTTCTACATCTGCAGTGCTCGCCGGGACAGCGATGGCTACACCTTCGGTTCG	CSARRDSDGYTF	1	4.69682025268893E-6	36	TCRBV20	TCRBV20				TCRBV20-01,TCRBV20-or09_02		TCRBD01-01*01	TCRBD01	TCRBD01-01	01				TCRBJ01-02*01	TCRBJ01	TCRBJ01-02	01				5	4	0	5	2	6	45	54	58	65	67	1	In	VDJ
TTGGCGTCTGCTGTACCCTCTCAGACATCTGTGTACTTCTGTGCCAGCAGTCCTTCCGACCCTAGGCATGGCTACACCTTCGGTTCG	CASSPSDPRHGYTF	2	9.39364050537786E-6	42	TCRBV06-04	TCRBV06	TCRBV06-04				01,02	TCRBD02-01	TCRBD02	TCRBD02-01				01,02	TCRBJ01-02*01	TCRBJ01	TCRBJ01-02	01				5	10	4	8	2	6	39	51	61	65	67	2	In	VDJ
TCTGCCAGGCCCTCACATACCTCTCAGTACCTCTGTGCCAGCAGTGAATCGGGACGGGGGATGTTACATGGCTACACCTTCGGTTCG	CASSESGRGMLHGYTF	1	4.69682025268893E-6	48	TCRBV25-01*01	TCRBV25	TCRBV25-01	01				TCRBD02-01*01	TCRBD02	TCRBD02-01	01				TCRBJ01-02*01	TCRBJ01	TCRBJ01-02	01				1	5	8	2	7	6	33	49	54	60	67	1	In	VDJ
AACGCCTTGTTGCTGGGGGACTCGGCCCTCTATCTCTGTGCCAGCAGCTTCTTGGCACCCAACGGCGGGGGCTACACCTTCGGTTCG	CASSFLAPNGGGYTF	3	1.4090460758066789E-5	45	TCRBV05-06*01	TCRBV05	TCRBV05-06	01				TCRBD02-01	TCRBD02	TCRBD02-01				01,02	TCRBJ01-02*01	TCRBJ01	TCRBJ01-02	01				2	14	7	4	0	8	36	50	64	-1	69	3	In	VDJ
CTCAAGATCCAACCTGCAAAGCTTGAGGACTCGGCCGTGTATCTCTGTGCCAGCAGCTCCATGGGGCGGGGCTACACCTTCGGTTCG	CASSSMGRGYTF	5	2.348410126344465E-5	36	TCRBV11-02*02	TCRBV11	TCRBV11-02	02				TCRBD01-01*01	TCRBD01	TCRBD01-01	01				TCRBJ01-02*01	TCRBJ01	TCRBJ01-02	01				4	4	7	0	2	8	45	58	62	67	69	5	In	VDJ
GAGCAACATGAGCCCTGAAGACAGCAGCATATATCTCTGCAGCGTTGTTCCCCGACAGGGGGATCGAGGGGCTACACCTTCGGTTCG		1	4.69682025268893E-6	44	TCRBV29-01*01	TCRBV29	TCRBV29-01	01				TCRBD01-01*01	TCRBD01	TCRBD01-01	01				TCRBJ01-02*01	TCRBJ01	TCRBJ01-02	01				4	6	2	1	7	8	37	47	53	62	69	1	Out	VDJ
CAGCGCACACAGCAGGAGGACTCGGCCCTGTATCTCTGCGCCAGCAGCCAAGGGACAGGGGGCAACCAGGGCTACACCTTCGGTTCG	CASSQGTGGNQGYTF	1	4.69682025268893E-6	45	TCRBV07-02*01	TCRBV07	TCRBV07-02	01				TCRBD01-01*01	TCRBD01	TCRBD01-01	01				TCRBJ01-02*01	TCRBJ01	TCRBJ01-02	01				5	3	0	0	6	8	36	48	51	63	69	1	In	VDJ
CTAAACCTGAGCTCTCTGGAGCTGGGGGACTCAGCTGTGTACTTCTGTGCCAGCAGGGGACAGGCTACCGGCTACACCTTCGGTTCG	CASRGQATGYTF	3	1.4090460758066789E-5	36	TCRBV09-01	TCRBV09	TCRBV09-01				01,02	TCRBD01-01*01	TCRBD01	TCRBD01-01	01				TCRBJ01-02*01	TCRBJ01	TCRBJ01-02	01				5	0	0	4	5	8	45	-1	56	64	69	3	In	VDJ
TTGGAGATCCAGCGCACAGAGCAGGGGGACTCGGCCATGTATCTCTGTGCCAGCAGCTTAGAGGGGTACGGCTACACCTTCGGTTCG	CASSLEGYGYTF	4	1.878728101075572E-5	36	TCRBV07-09	TCRBV07	TCRBV07-09				01,03	TCRBD01-01*01	TCRBD01	TCRBD01-01	01				TCRBJ01-02*01	TCRBJ01	TCRBJ01-02	01				1	0	5	2	3	8	45	-1	61	66	69	4	In	VDJ
ATCCAGCGCACAGAGCAGGGGGACTCAGCTGTGTATCTCTGTGCCAGCAGCTTAGTAGGGACAGGGGACGGCTACACCTTCGGTTCG	CASSLVGTGDGYTF	2	9.39364050537786E-6	42	TCRBV07-04*01	TCRBV07	TCRBV07-04	01				TCRBD01-01*01	TCRBD01	TCRBD01-01	01				TCRBJ01-02*01	TCRBJ01	TCRBJ01-02	01				1	2	0	2	2	8	39	55	57	67	69	2	In	VDJ
ATCCAGCGCACAGAGCAGGGGGACTCGGCCATGTATCTCTGTGCCAGCAGCTTAGTAGGGACAGGGGACGGCTACACCTTCGGTTCG	CASSLVGTGDGYTF	4	1.878728101075572E-5	42	TCRBV07-09	TCRBV07	TCRBV07-09				01,03	TCRBD01-01*01	TCRBD01	TCRBD01-01	01				TCRBJ01-02*01	TCRBJ01	TCRBJ01-02	01				1	2	0	2	2	8	39	55	57	67	69	4	In	VDJ
GCCCATCCTGAAGACAGCAGCTTCTACATCTGCAGTGCTAGAGATACAGCGGCGGACAGGGACGCCTTAGGCTACACCTTCGGTTCG	CSARDTAADRDALGYTF	1	4.69682025268893E-6	51	TCRBV20	TCRBV20				TCRBV20-01,TCRBV20-or09_02		TCRBD01-01*01	TCRBD01	TCRBD01-01	01				TCRBJ01-02*01	TCRBJ01	TCRBJ01-02	01				0	9	1	3	8	8	30	44	53	61	69	1	In	VDJ
GAGATCCAGCGCACAGAGCAGGGGGACTCGGCCCTGTATCTCTGTGCCAGCAGCTCAACAGGGTTAGGAGGCTACACCTTCGGTTCG	CASSSTGLGGYTF	2	9.39364050537786E-6	39	TCRBV07-09	TCRBV07	TCRBV07-09				01,03	TCRBD01-01*01	TCRBD01	TCRBD01-01	01				TCRBJ01-02*01	TCRBJ01	TCRBJ01-02	01				4	2	3	3	6	8	42	55	57	63	69	2	In	VDJ
CTGAGCTCTCTGGAGCTGGGGGACTCAGCTTTGTATTTCTGTGCCAGCAGTGCGCCCGGGACGGCTTCTAGCTACACCTTCGGTTCG	CASSAPGTASSYTF	1	4.69682025268893E-6	42	TCRBV09-01	TCRBV09	TCRBV09-01				01,02					TCRBD01,TCRBD02	TCRBD01-01,TCRBD02-01		TCRBJ01-02*01	TCRBJ01	TCRBJ01-02	01				5	7	0	7	8	9	39	50	57	62	70	1	In	VDJ
TCCACTCTGACAGTGACCAGTGCCCATCCTGAAGACAGCAGCTTCTACATCTGCAGTGCTAGAGATGAAGGGACAGACTTCGGTTCG	CSARDEGTDF	1	4.69682025268893E-6	30	TCRBV20-01*01	TCRBV20	TCRBV20-01	01				TCRBD01-01*01	TCRBD01	TCRBD01-01	01				TCRBJ01-02*01	TCRBJ01	TCRBJ01-02	01				0	4	0	5	1	16	51	65	69	76	77	1	In	VDJ
ACTCTGACAGTGACCAGTGCCCATCCTGAAGACAGCAGCTTCTACATCTGCAGTGCTAGAGAGACGACAGTGATTCACTTCGGTTCG	CSARETTVIHF	1	4.69682025268893E-6	33	TCRBV20-01*01	TCRBV20	TCRBV20-01	01				TCRBD01-01*01	TCRBD01	TCRBD01-01	01				TCRBJ01-02*01	TCRBJ01	TCRBJ01-02	01				0	3	2	5	7	16	48	62	65	70	77	1	In	VDJ
AGGATCCAGCAGGTAGTGCGAGGAGATTCGGCAGCTTATTTCTGTGCCAGCTCACCAAAGAACAGGGGGCCCGAGTACTTCGGGCCG	CASSPKNRGPEYF	3	1.4090460758066789E-5	39	TCRBV18-01*01	TCRBV18	TCRBV18-01	01				TCRBD01-01*01	TCRBD01	TCRBD01-01	01				TCRBJ02-07*01	TCRBJ02	TCRBJ02-07	01				2	4	3	0	3	11	42	57	61	70	73	3	In	VDJ
CTTCACATCAATTCCCTGGAGCTTGGTGACTCTGCTGTGTATTTCTGTGCCAGCAGCTCTCCCGTGGGAGGGCAGTACTTCGGGCCG	CASSSPVGGQYF	2	9.39364050537786E-6	36	TCRBV03	TCRBV03				TCRBV03-01,TCRBV03-02		TCRBD02-01*02	TCRBD02	TCRBD02-01	02				TCRBJ02-07*01	TCRBJ02	TCRBJ02-07	01				5	8	9	1	0	9	45	57	65	-1	71	2	In	VDJ
ACCAGTGCCCATCCTGAAGACAGCAGCTTCTACATCTGCAGTGCTTTCTCCGGGACTATGGGTGGGTTTGAGCAGTACTTCGGGCCG	CSAFSGTMGGFEQYF	1	4.69682025268893E-6	45	TCRBV20	TCRBV20				TCRBV20-01,TCRBV20-or09_02		TCRBD02-01	TCRBD02	TCRBD02-01				01,02	TCRBJ02-07*01	TCRBJ02	TCRBJ02-07	01				5	6	0	9	11	7	36	45	51	58	69	1	In	VDJ
CCAGCGCACAGAGCAGCGGGACTCGGCCATGTATCGCTGTGCCAGCAGACCTCGGGCAGGGTCGGGGCTGAGCAGTACTTCGGGCCG		2	9.39364050537786E-6	44	TCRBV07-06*01	TCRBV07	TCRBV07-06	01								TCRBD01,TCRBD02	TCRBD01-01,TCRBD02-01		TCRBJ02-07*01	TCRBJ02	TCRBJ02-07	01				6	8	4	3	8	7	37	48	56	61	69	2	Out	VDJ
AGCTCTCTGGAGCTGGGGGACTCAGCTTTGTATTTCTGTGCCAGCAGCCCTCGACAGACCACATGGGGGGAGCAGTACTTCGGGCCG	CASSPRQTTWGEQYF	1	4.69682025268893E-6	45	TCRBV09-01	TCRBV09	TCRBV09-01				01,02					TCRBD01,TCRBD02	TCRBD01-01,TCRBD02-01		TCRBJ02-07*01	TCRBJ02	TCRBJ02-07	01				4	4	2	5	12	7	36	48	52	57	69	1	In	VDJ
CTGATCCTGGAGTCGCCCAGCCCCAACCAGACCTCTCTGTACTTCTGTGCCAGCAGTCTCATAAAGGGGGAGCAGTACTTCGGGCCG	CASSLIKGEQYF	2	9.39364050537786E-6	36	TCRBV27-01*01	TCRBV27	TCRBV27-01	01				TCRBD01-01*01	TCRBD01	TCRBD01-01	01				TCRBJ02-07*01	TCRBJ02	TCRBJ02-07	01				5	7	5	2	0	7	45	57	64	-1	69	2	In	VDJ
ACGTTGGCGTCTGCTGTACCCTCTCAGACATCTGTGTACTTCTGTGCCAGCAGCGCTACAGGGGTCGGGGAGCAGTACTTCGGGCCG	CASSATGVGEQYF	5	2.348410126344465E-5	39	TCRBV06-04	TCRBV06	TCRBV06-04				01,02	TCRBD01-01*01	TCRBD01	TCRBD01-01	01				TCRBJ02-07*01	TCRBJ02	TCRBJ02-07	01				6	4	3	2	5	7	42	53	57	64	69	5	In	VDJ
AATGTGAACGCCTTGTTGCTGGGGGACTCGGCCCTCTATCTCTGTGCCAGCAGCTTGGAGAATACGAGGGAGCAGTACTTCGGGCCG	CASSLENTREQYF	1	4.69682025268893E-6	39	TCRBV05-06*01	TCRBV05	TCRBV05-06	01				TCRBD02-01*02	TCRBD02	TCRBD02-01	02				TCRBJ02-07*01	TCRBJ02	TCRBJ02-07	01				0	7	11	1	0	7	42	58	65	-1	69	1	In	VDJ
CGGTCCACAAAGCTGGAGGACTCAGCCATGTACTTCTGTGCCAGCAGTCGTTCCTTGGGTCTCGGGGTCGAGCAGTACTTCGGGCCG	CASSRSLGLGVEQYF	4	1.878728101075572E-5	45	TCRBV02-01*01	TCRBV02	TCRBV02-01	01				TCRBD02-01*01	TCRBD02	TCRBD02-01	01				TCRBJ02-07*01	TCRBJ02	TCRBJ02-07	01				5	14	8	3	1	6	36	48	62	67	68	4	In	VDJ
AGGCTGCTGTCGGCTGCTCCCTCCCAGACATCTGTGTACTTCTGTGCCAGCAGTTACCGTTCCTCTGGCGAGCAGTACTTCGGGCCG	CASSYRSSGEQYF	1	4.69682025268893E-6	39	TCRBV06-05*01	TCRBV06	TCRBV06-05	01								TCRBD01,TCRBD02	TCRBD01-01,TCRBD02-01		TCRBJ02-07*01	TCRBJ02	TCRBJ02-07	01				2	9	0	10	0	6	42	57	66	-1	68	1	In	VDJ
CTTCACCTACACGCCCTGCAGCCAGAAGACTCAGCCCTGTATCTCTGCGCCAGCAGCCAAGAGGTGGGCGAGCAGTACTTCGGGCCG	CASSQEVGEQYF	1	4.69682025268893E-6	36	TCRBV04-01*01	TCRBV04	TCRBV04-01	01								TCRBD01,TCRBD02	TCRBD01-01,TCRBD02-01		TCRBJ02-07*01	TCRBJ02	TCRBJ02-07	01				0	3	0	9	0	6	45	62	65	-1	68	1	In	VDJ
CTGTGACATCGGCCCAAAAGAACCCGACAGCTTTCTATCTCTGTGCCAGAGAGGGGGACCCCTTGGGGCGAGCAGTACTTCGGGCCG		2	9.39364050537786E-6	40	TCRBV19-01	TCRBV19	TCRBV19-01				01,02	TCRBD01-01*01	TCRBD01	TCRBD01-01	01				TCRBJ02-07*01	TCRBJ02	TCRBJ02-07	01				9	2	5	1	11	6	41	49	51	57	68	2	Out	VDJ
TCTGACGATCCAGCGCACAGAGCAGGGGGACTCGGCCATGTATCTCTGTGCCAGCAGCTCCTTTAGGGCGAGCAGTACTTCGGGCCG		1	4.69682025268893E-6	35	TCRBV07	TCRBV07				TCRBV07-06,TCRBV07-09						TCRBD01,TCRBD02	TCRBD01-01,TCRBD02-01		TCRBJ02-07*01	TCRBJ02	TCRBJ02-07	01				4	5	5	3	0	6	46	59	64	-1	68	1	Out	VDJ
ATCCAGCGCACAGAGCAGGGGGACTCGGCCATGTATCTCTGTGCCAGCAGCTTAGTGGGGAGCCGCGGCGAGCAGTACTTCGGGCCG	CASSLVGSRGEQYF	1	4.69682025268893E-6	42	TCRBV07-09	TCRBV07	TCRBV07-09				01,03	TCRBD02-01*02	TCRBD02	TCRBD02-01	02				TCRBJ02-07*01	TCRBJ02	TCRBJ02-07	01				1	2	9	2	6	6	39	55	57	62	68	1	In	VDJ
CTCAAGATCCAGCCTGCAGAGCTTGGGGACTCGGCCATGTATCTCTGTGCCAGCAGCTTGGACAGAGGCGAGCAGTACTTCGGGCCG	CASSLDRGEQYF	6	2.8180921516133577E-5	36	TCRBV11-01*01	TCRBV11	TCRBV11-01	01				TCRBD01-01*01	TCRBD01	TCRBD01-01	01				TCRBJ02-07*01	TCRBJ02	TCRBJ02-07	01				3	0	1	5	3	6	45	-1	59	65	68	6	In	VDJ
CGGTCCACAAAGCTGGAGGACTCAGCCATGTACTTCTGTGCCAGCACCATCAGGAGAGGCGGTGCCCGCGAGCAGTACTTCGGGCCG	CASTIRRGGAREQYF	2	9.39364050537786E-6	45	TCRBV02-01*01	TCRBV02	TCRBV02-01	01								TCRBD01,TCRBD02	TCRBD01-01,TCRBD02-01		TCRBJ02-07*01	TCRBJ02	TCRBJ02-07	01				7	4	4	4	14	6	36	46	50	54	68	2	In	VDJ
GCCTTGTTGCTGGGGGACTCGGCCCTCTATCTCTGTGCCAGCAGCTTGAAACTAGCGGCAATACTACGCGAGCAGTACTTCGGGCCG	CASSLKLAAILREQYF	1	4.69682025268893E-6	48	TCRBV05-06*01	TCRBV05	TCRBV05-06	01				TCRBD02-01	TCRBD02	TCRBD02-01				01,02	TCRBJ02-07*01	TCRBJ02	TCRBJ02-07	01				1	2	3	5	10	6	33	48	50	58	68	1	In	VDJ
CTGAGCTCTCTGGAGCTGGGGGACTCAGCTTTGTATTTCTGTGCCAGCAGCGAGCGGGGACTAGCGAGCGAGCAGTACTTCGGGCCG	CASSERGLASEQYF	1	4.69682025268893E-6	42	TCRBV09-01	TCRBV09	TCRBV09-01				01,02	TCRBD02-01	TCRBD02	TCRBD02-01				01,02	TCRBJ02-07*01	TCRBJ02	TCRBJ02-07	01				3	4	0	6	2	6	39	52	56	66	68	1	In	VDJ
AAGATCCAGCCCTCAGAACCCAGGGACTCAGCTGTGTACTTCTGTGCCAGCAGTTTAAATCCGCCCAGCGAGCAGTACTTCGGGCCG	CASSLNPPSEQYF	1	4.69682025268893E-6	39	TCRBV12	TCRBV12				TCRBV12-03,TCRBV12-04		TCRBD01-01*01	TCRBD01	TCRBD01-01	01				TCRBJ02-07*01	TCRBJ02	TCRBJ02-07	01				2	8	4	5	0	6	42	57	65	-1	68	1	In	VDJ
GTGCAGCCTGCAGAACTGGAGGATTCTGGAGTTTATTTCTGTGCCAGCAGACGGACTAGCGGGAGAAGCGAGCAGTACTTCGGGCCG	CASRRTSGRSEQYF	1	4.69682025268893E-6	42	TCRBV14-01*01	TCRBV14	TCRBV14-01	01				TCRBD02-01*02	TCRBD02	TCRBD02-01	02				TCRBJ02-07*01	TCRBJ02	TCRBJ02-07	01				6	2	1	2	3	6	39	50	52	65	68	1	In	VDJ
TCTGACAGTGACCAGTGCCCATCCTGAAGACAGCAGCTTCTACATCTGCAGTGCTAGCCCGACTAGGCCGAGCAGTACTTCGGGCCG		1	4.69682025268893E-6	35	TCRBV20	TCRBV20				TCRBV20-01,TCRBV20-or09_02		TCRBD02-01	TCRBD02	TCRBD02-01				01,02	TCRBJ02-07*01	TCRBJ02	TCRBJ02-07	01				3	3	2	8	2	6	46	57	60	66	68	1	Out	VDJ
ATCCAGCCTGCAGAGCTTGGGGACTCGGCCGTGTATCTCTGTGCCAGCAGCTCGGCCGGGTCAATCCCCGAGCAGTACTTCGGGCCG	CASSSAGSIPEQYF	1	4.69682025268893E-6	42	TCRBV11-03*01	TCRBV11	TCRBV11-03	01				TCRBD02-01	TCRBD02	TCRBD02-01				01,02	TCRBJ02-07*01	TCRBJ02	TCRBJ02-07	01				4	4	8	4	8	6	39	52	56	60	68	1	In	VDJ
AGATCCAGCGCACAGAGCAGGGGGACTCGGCCATGTATCTCTGTGCCAGCAGCTCAAGAGACAGGCCCCGAGCAGTACTTCGGGCCG		1	4.69682025268893E-6	40	TCRBV07-09	TCRBV07	TCRBV07-09				01,03	TCRBD01-01*01	TCRBD01	TCRBD01-01	01				TCRBJ02-07*01	TCRBJ02	TCRBJ02-07	01				4	5	2	4	3	6	41	54	59	65	68	1	Out	VDJ
CTGAAGATCCGGTCCACAAAGCTGGAGGACTCAGCCATGTACTTCTGTGCCAGCAGGATACAGGGCACCGAGCAGTACTTCGGGCCG	CASRIQGTEQYF	2	9.39364050537786E-6	36	TCRBV02-01*01	TCRBV02	TCRBV02-01	01				TCRBD01-01*01	TCRBD01	TCRBD01-01	01				TCRBJ02-07*01	TCRBJ02	TCRBJ02-07	01				6	3	3	3	3	6	45	56	59	65	68	2	In	VDJ
AGCTCCTTGGAGCTGGGGGACTCAGCCCTGTACTTCTGTGCCAGCAGCCGGGGACGGGACAGGCTTTACGAGCAGTACTTCGGGCCG	CASSRGRDRLYEQYF	1	4.69682025268893E-6	45	TCRBV13-01*01	TCRBV13	TCRBV13-01	01				TCRBD01-01*01	TCRBD01	TCRBD01-01	01				TCRBJ02-07*01	TCRBJ02	TCRBJ02-07	01				5	7	0	4	3	4	36	48	55	63	66	1	In	VDJ
ATCCAGCGCACACAGCAGGAGGACTCGGCCGTGTATCTCTGTGCCAGCAGCCAGGACAGGGGGAGTTACGAGCAGTACTTCGGGCCG	CASSQDRGSYEQYF	1	4.69682025268893E-6	42	TCRBV07-02*01	TCRBV07	TCRBV07-02	01				TCRBD01-01*01	TCRBD01	TCRBD01-01	01				TCRBJ02-07*01	TCRBJ02	TCRBJ02-07	01				5	2	1	1	3	4	39	51	53	63	66	1	In	VDJ
CACCTACACACCCTGCAGCCAGAAGACTCGGCCCTGTATCTCTGCGCCAGCAGCCAAGACCTATATTACGAGCAGTACTTCGGGCCG	CASSQDLYYEQYF	1	4.69682025268893E-6	39	TCRBV04-03*01	TCRBV04	TCRBV04-03	01				TCRBD02-01	TCRBD02	TCRBD02-01				01,02	TCRBJ02-07*01	TCRBJ02	TCRBJ02-07	01				0	1	4	9	3	4	42	59	60	63	66	1	In	VDJ
CTGAATGTGAACGCCTTGGAGCTGGACGACTCGGCCCTGTATCTCTGTGCCAGCAGCTTACCAAATTACGAGCAGTACTTCGGGCCG	CASSLPNYEQYF	1	4.69682025268893E-6	36	TCRBV05-04*01	TCRBV05	TCRBV05-04	01								TCRBD01,TCRBD02	TCRBD01-01,TCRBD02-01		TCRBJ02-07*01	TCRBJ02	TCRBJ02-07	01				2	0	3	7	5	4	45	-1	59	61	66	1	In	VDJ
CTCACTGTGACATCGGCCCAAAAGAACCCGACAGCTTTCTATCTCTGTGCCAGTAGTCCCGGGATGTACGAGCAGTACTTCGGGCCG	CASSPGMYEQYF	2	9.39364050537786E-6	36	TCRBV19-01	TCRBV19	TCRBV19-01				01,02	TCRBD02-01*02	TCRBD02	TCRBD02-01	02				TCRBJ02-07*01	TCRBJ02	TCRBJ02-07	01				5	2	8	3	2	4	45	57	59	64	66	2	In	VDJ
GGGTTGGAGTCGGCTGCTCCCTCCCAAACATCTGTGTACTTCTGTGCCAGCAGTTACCCGAGTGGGTACGAGCAGTACTTCGGGCCG	CASSYPSGYEQYF	2	9.39364050537786E-6	39	TCRBV06	TCRBV06				TCRBV06-02,TCRBV06-03						TCRBD01,TCRBD02	TCRBD01-01,TCRBD02-01		TCRBJ02-07*01	TCRBJ02	TCRBJ02-07	01				2	6	0	9	0	4	42	57	63	-1	66	2	In	VDJ
AGGCTGCTGTCGGCTGCTCCCTCCCAGACATCTGTGTACTTCTGTGCCAGCAGTTCCGGGACAGGGTACGAGCAGTACTTCGGGCCG	CASSSGTGYEQYF	1	4.69682025268893E-6	39	TCRBV06-05*01	TCRBV06	TCRBV06-05	01				TCRBD01-01*01	TCRBD01	TCRBD01-01	01				TCRBJ02-07*01	TCRBJ02	TCRBJ02-07	01				4	2	0	3	0	4	42	55	57	-1	66	1	In	VDJ
GCTGCTCCCTCCCAGACATCTGTGTACTTCTGTGCCAGCAGTTACCTCTCGGGCGGACAGGGGCGGTACGAGCAGTACTTCGGGCCG	CASSYLSGGQGRYEQYF	1	4.69682025268893E-6	51	TCRBV06	TCRBV06				TCRBV06-05,TCRBV06-06		TCRBD01-01*01	TCRBD01	TCRBD01-01	01				TCRBJ02-07*01	TCRBJ02	TCRBJ02-07	01				2	9	1	2	3	4	30	45	54	63	66	1	In	VDJ
ATCCAGCGCACACAGCAGGAGGACTCCGCCGTGTATCTCTGTGCCAGCAGCGTAGGACAGGGGGCGTACGAGCAGTACTTCGGGCCG	CASSVGQGAYEQYF	1	4.69682025268893E-6	42	TCRBV07-08*01	TCRBV07	TCRBV07-08	01				TCRBD01-01*01	TCRBD01	TCRBD01-01	01				TCRBJ02-07*01	TCRBJ02	TCRBJ02-07	01				1	0	2	0	1	4	39	-1	55	65	66	1	In	VDJ
GTGACATCGGCCCAAAAGAACCCGACAGCTTTCTATCTCTGTGCCACTACACCCCACCCCTCCGCGTACGAGCAGTACTTCGGGCCG	CATTPHPSAYEQYF	2	9.39364050537786E-6	42	TCRBV19-01	TCRBV19	TCRBV19-01				01,02					TCRBD01,TCRBD02	TCRBD01-01,TCRBD02-01		TCRBJ02-07*01	TCRBJ02	TCRBJ02-07	01				10	2	3	6	15	4	39	46	48	51	66	2	In	VDJ
CTGATTCTGGAGTCCGCCAGCACCAACCAGACATCTATGTACCTCTGTGCCAGCAGTTCGACAGCGTACGAGCAGTACTTCGGGCCG	CASSSTAYEQYF	2	9.39364050537786E-6	36	TCRBV28-01*01	TCRBV28	TCRBV28-01	01				TCRBD01-01*01	TCRBD01	TCRBD01-01	01				TCRBJ02-07*01	TCRBJ02	TCRBJ02-07	01				4	1	2	5	2	4	45	58	59	64	66	2	In	VDJ
GCTGCTCCCTCCCAGACATCTGTGTACTTCTGTGCCAGCAGTAAAGGCTCCTCGGGACTGTACCCGTACGAGCAGTACTTCGGGCCG	CASSKGSSGLYPYEQYF	5	2.348410126344465E-5	51	TCRBV06-01*01	TCRBV06	TCRBV06-01	01				TCRBD02-01	TCRBD02	TCRBD02-01				01,02	TCRBJ02-07*01	TCRBJ02	TCRBJ02-07	01				1	7	0	10	7	4	30	46	53	59	66	5	In	VDJ
CTGAATGTGAACGCCTTGGAGCTGGACGACTCGGCCCTGTATCTCTGTGCCAGCAGCTTAGGGACGTACGAGCAGTACTTCGGGCCG	CASSLGTYEQYF	1	4.69682025268893E-6	36	TCRBV05-04*01	TCRBV05	TCRBV05-04	01								TCRBD01,TCRBD02	TCRBD01-01,TCRBD02-01		TCRBJ02-07*01	TCRBJ02	TCRBJ02-07	01				2	1	0	7	1	4	45	59	60	65	66	1	In	VDJ
CTCAGGCTGCTGTCGGCTGCTCCCTCCCAGACATCTGTGTACTTCTGTGCCAGCAGAGGGGGACAGTACGAGCAGTACTTCGGGCCG	CASRGGQYEQYF	1	4.69682025268893E-6	36	TCRBV06-05*01	TCRBV06	TCRBV06-05	01				TCRBD01-01*01	TCRBD01	TCRBD01-01	01				TCRBJ02-07*01	TCRBJ02	TCRBJ02-07	01				6	3	0	5	0	4	45	56	59	-1	66	1	In	VDJ
GTGACCAGTGCCCATCCTGAAGACAGCAGCTTCTACATCTGCAGTGCCCTCGCGGGACAGGGGTTCTACGAGCAGTACTTCGGGCCG	CSALAGQGFYEQYF	1	4.69682025268893E-6	42	TCRBV20	TCRBV20				TCRBV20-01,TCRBV20-or09_02		TCRBD01-01*01	TCRBD01	TCRBD01-01	01				TCRBJ02-07*01	TCRBJ02	TCRBJ02-07	01				6	6	0	2	2	3	39	47	53	63	65	1	In	VDJ
ATCCAGCCTGCAAAGCTTGAGGACTCGGCCGTGTATCTCTGTGCCAGCGGTATGATGGGACAGTTCTACGAGCAGTACTTCGGGCCG	CASGMMGQFYEQYF	2	9.39364050537786E-6	42	TCRBV11-02*02	TCRBV11	TCRBV11-02	02				TCRBD01-01*01	TCRBD01	TCRBD01-01	01				TCRBJ02-07*01	TCRBJ02	TCRBJ02-07	01				8	8	0	5	2	3	39	48	56	63	65	2	In	VDJ
GTGACCAGTGCCCATCCTGAAGACAGCAGCTTCTACATCTGCAGTGCTAACCTTAGGACAGAATTCTACGAGCAGTACTTCGGGCCG	CSANLRTEFYEQYF	1	4.69682025268893E-6	42	TCRBV20	TCRBV20				TCRBV20-01,TCRBV20-or09_02		TCRBD01-01*01	TCRBD01	TCRBD01-01	01				TCRBJ02-07*01	TCRBJ02	TCRBJ02-07	01				4	6	1	5	4	3	39	49	55	61	65	1	In	VDJ
CACCTACACACCCTGCAGCCAGAAGACTCGGCCCTGTATCTCTGTGCCAGCAGCCAGAATAGGGTCTACGAGCAGTACTTCGGGCCG	CASSQNRVYEQYF	1	4.69682025268893E-6	39	TCRBV04-02*01	TCRBV04	TCRBV04-02	01								TCRBD01,TCRBD02	TCRBD01-01,TCRBD02-01		TCRBJ02-07*01	TCRBJ02	TCRBJ02-07	01				3	4	5	3	1	3	42	56	60	64	65	1	In	VDJ
CTGACAGTGACCAGTGCCCATCCTGAAGACAGCAGCTTCTACATCTGCAGTGCCAAGGGCAGGGTCTACGAGCAGTACTTCGGGCCG	CSAKGRVYEQYF	1	4.69682025268893E-6	36	TCRBV20	TCRBV20				TCRBV20-01,TCRBV20-or09_02		TCRBD01-01*01	TCRBD01	TCRBD01-01	01				TCRBJ02-07*01	TCRBJ02	TCRBJ02-07	01				6	6	4	3	1	3	45	53	59	64	65	1	In	VDJ
TTGCTGGGGGACTCGGCCCTCTATCTCTGTGCCAGCAGCCAACTTAGCGCCGGGACAATCCGCGTCTACGAGCAGTACTTCGGGCCG	CASSQLSAGTIRVYEQYF	1	4.69682025268893E-6	54	TCRBV05-06*01	TCRBV05	TCRBV05-06	01				TCRBD01-01*01	TCRBD01	TCRBD01-01	01				TCRBJ02-07*01	TCRBJ02	TCRBJ02-07	01				4	12	0	6	8	3	27	39	51	57	65	1	In	VDJ
TGAGCTCCTTGGAGCTGGGGGACTCAGCCCTGTACTTCTGTGCCAGCAGCCGTCCCCCAGCGAGTCTACGAGCAGTACTTCGGGCCG		2	9.39364050537786E-6	43	TCRBV13-01*01	TCRBV13	TCRBV13-01	01				TCRBD02-01	TCRBD02	TCRBD02-01				01,02	TCRBJ02-07*01	TCRBJ02	TCRBJ02-07	01				5	8	6	6	3	3	38	50	58	62	65	2	Out	VDJ
AAGATCCAGCCCTCAGAACCCAGGGACTCAGCTGTGTACTTCTGTGCCAGCACTGCGGGGGTGCTCTACGAGCAGTACTTCGGGCCG	CASTAGVLYEQYF	1	4.69682025268893E-6	39	TCRBV12	TCRBV12				TCRBV12-03,TCRBV12-04		TCRBD02-01*01	TCRBD02	TCRBD02-01	01				TCRBJ02-07*01	TCRBJ02	TCRBJ02-07	01				7	2	7	2	4	3	42	52	54	61	65	1	In	VDJ
CTGATTCTGGAGTCCGCCAGCACCAACCAGACATCTATGTACCTCTGTGCCAGCAGTTCTCCTGGCTACGAGCAGTACTTCGGGCCG	CASSSPGYEQYF	2	9.39364050537786E-6	36	TCRBV28-01*01	TCRBV28	TCRBV28-01	01								TCRBD01,TCRBD02	TCRBD01-01,TCRBD02-01		TCRBJ02-07*01	TCRBJ02	TCRBJ02-07	01				4	5	0	10	0	3	45	58	63	-1	65	2	In	VDJ
AGCACCTTGGAGCTGGGGGACTCGGCCCTTTATCTTTGCGCCAGCAGCTCCGACGGGGGGTCGGGCTACGAGCAGTACTTCGGGCCG	CASSSDGGSGYEQYF	2	9.39364050537786E-6	45	TCRBV05-01*01	TCRBV05	TCRBV05-01	01				TCRBD02-01*01	TCRBD02	TCRBD02-01	01				TCRBJ02-07*01	TCRBJ02	TCRBJ02-07	01				3	4	8	1	5	3	36	49	53	60	65	2	In	VDJ
CAGCGCACACAGCAGGAGGACTCGGCCGTGTATCTCTGTGCCAGCAGCTTAGCTTGGGGGGGCGGCTACGAGCAGTACTTCGGGCCG	CASSLAWGGGYEQYF	1	4.69682025268893E-6	45	TCRBV07-02*01	TCRBV07	TCRBV07-02	01				TCRBD02-01*01	TCRBD02	TCRBD02-01	01				TCRBJ02-07*01	TCRBJ02	TCRBJ02-07	01				0	2	9	0	3	3	36	53	55	62	65	1	In	VDJ
GTGAACGCCTTGGAGCTGGAGGACTCGGCCCTGTATCTCTGTGCCAGCAGCTTGGCCGGGGACGGCTACGAGCAGTACTTCGGGCCG	CASSLAGDGYEQYF	1	4.69682025268893E-6	42	TCRBV05-08*01	TCRBV05	TCRBV05-08	01								TCRBD01,TCRBD02	TCRBD01-01,TCRBD02-01		TCRBJ02-07*01	TCRBJ02	TCRBJ02-07	01				0	3	0	7	2	3	39	55	58	63	65	1	In	VDJ
CTGAGCTCTCTGGAGCTGGGGGACTCAGCTTTGTATTTCTGTGCCAGCAGCGGGAGGACAGGGAGCTACGAGCAGTACTTCGGGCCG	CASSGRTGSYEQYF	1	4.69682025268893E-6	42	TCRBV09-01	TCRBV09	TCRBV09-01				01,02	TCRBD01-01*01	TCRBD01	TCRBD01-01	01				TCRBJ02-07*01	TCRBJ02	TCRBJ02-07	01				3	3	1	3	2	3	39	52	55	63	65	1	In	VDJ
TCCGCTACCAGCTCCCAGACATCTGTGTACTTCTGTGCCATCAGTGCTGATGGGGTGGATCCGAGCTACGAGCAGTACTTCGGGCCG	CAISADGVDPSYEQYF	2	9.39364050537786E-6	48	TCRBV10-03*01	TCRBV10	TCRBV10-03	01								TCRBD01,TCRBD02	TCRBD01-01,TCRBD02-01		TCRBJ02-07*01	TCRBJ02	TCRBJ02-07	01				4	5	6	2	10	3	33	46	51	55	65	2	In	VDJ
AAGGTGCAGCCTGCAGAACTGGAGGATTCTGGAGTTTATTTCTGTGCCAGCAGCCCCCGGGACAGCTACGAGCAGTACTTCGGGCCG	CASSPRDSYEQYF	1	4.69682025268893E-6	39	TCRBV14-01*01	TCRBV14	TCRBV14-01	01				TCRBD01-01*01	TCRBD01	TCRBD01-01	01				TCRBJ02-07*01	TCRBJ02	TCRBJ02-07	01				4	3	0	5	0	3	42	55	58	-1	65	1	In	VDJ
AGGCTGGAGTTGGCTGCTCCCTCCCAGACATCTGTGTACTTCTGTGCCAGCAGAGCGGGGACAAGCTACGAGCAGTACTTCGGGCCG	CASRAGTSYEQYF	1	4.69682025268893E-6	39	TCRBV06-06	TCRBV06	TCRBV06-06				01,02	TCRBD02-01*01	TCRBD02	TCRBD02-01	01				TCRBJ02-07*01	TCRBJ02	TCRBJ02-07	01				6	0	6	3	5	3	42	-1	53	60	65	1	In	VDJ
ACGATCCAGCGCACACAGCAGGAGGACTCGGCCGTGTATCTCTGTGCCAGCAGCATTTCAGGTTCCTACGAGCAGTACTTCGGGCCG	CASSISGSYEQYF	1	4.69682025268893E-6	39	TCRBV07-02*01	TCRBV07	TCRBV07-02	01				TCRBD01-01*01	TCRBD01	TCRBD01-01	01				TCRBJ02-07*01	TCRBJ02	TCRBJ02-07	01				5	4	4	4	1	1	42	54	58	62	63	1	In	VDJ
ATCCTGGAGTCGCCCAGCCCCAACCAGACCTCTCTGTACTTCTGTGCCAGCAGTTTGGAAGGTTCCTACGAGCAGTACTTCGGGCCG	CASSLEGSYEQYF	2	9.39364050537786E-6	39	TCRBV27-01*01	TCRBV27	TCRBV27-01	01								TCRBD01,TCRBD02	TCRBD01-01,TCRBD02-01		TCRBJ02-07*01	TCRBJ02	TCRBJ02-07	01				3	0	1	8	4	1	42	-1	56	59	63	2	In	VDJ
TTGCTGGGGGACTCGGCCCTCTATCTCTGTGCCAGCAGCTTGGAAGCTTTCGGGTCATCAACGTCCTACGAGCAGTACTTCGGGCCG	CASSLEAFGSSTSYEQYF	1	4.69682025268893E-6	54	TCRBV05-06*01	TCRBV05	TCRBV05-06	01				TCRBD02-01	TCRBD02	TCRBD02-01				01,02	TCRBJ02-07*01	TCRBJ02	TCRBJ02-07	01				0	7	8	4	9	1	27	43	50	54	63	1	In	VDJ
TGGAACCCAGGGACTTGGGCCTATATTTCTGTGCCAGCAGCTTTGTAGTCCCAGGGCTATTAGTCCTACGAGCAGTACTTCGGGCCG		2	9.39364050537786E-6	52	TCRBV12-01*01	TCRBV12	TCRBV12-01	01				TCRBD01-01*01	TCRBD01	TCRBD01-01	01				TCRBJ02-07*01	TCRBJ02	TCRBJ02-07	01				1	6	4	3	7	1	29	45	51	56	63	2	Out	VDJ
ACACAGCAGGAGGACTCCGCCGTGTATCTCTGTGCCAGCAGCCGAGTCGGAGTGGGTGGCCTCTCCTACGAGCAGTACTTCGGGCCG	CASSRVGVGGLSYEQYF	1	4.69682025268893E-6	51	TCRBV07-08*01	TCRBV07	TCRBV07-08	01				TCRBD02-01*02	TCRBD02	TCRBD02-01	02				TCRBJ02-07*01	TCRBJ02	TCRBJ02-07	01				5	6	10	2	10	0	30	42	48	52	62	1	In	VDJ
CCCCTCACTCTGGAGTCAGCTACCCGCTCCCAGACATCTGTGTATTTCTGCGCCAGCAGTGGCTCCTACGAGCAGTACTTCGGGCCG	CASSGSYEQYF	2	9.39364050537786E-6	33	TCRBV10-02*01	TCRBV10	TCRBV10-02	01											TCRBJ02-07*01	TCRBJ02	TCRBJ02-07	01				4	0	0	0	1	0	48	-1	-1	61	62	2	In	VJ
GTGCGAGGAGATTCGGCAGCTTATTTCTGTGCCAGCTCACAACAGACACTGAAGAGATATAGCTCCTACGAGCAGTACTTCGGGCCG	CASSQQTLKRYSSYEQYF	8	3.757456202151144E-5	54	TCRBV18-01*01	TCRBV18	TCRBV18-01	01				TCRBD01-01*01	TCRBD01	TCRBD01-01	01				TCRBJ02-07*01	TCRBJ02	TCRBJ02-07	01				4	4	2	6	14	0	27	40	44	48	62	8	In	VDJ
GTGACATCGGCCCAAAAGAACCCGACAGCTTTCTATCTCTGTGCCAGTACCGAGACACTGAGCTCCTACGAGCAGTACTTCGGGCCG	CASTETLSSYEQYF	2	9.39364050537786E-6	42	TCRBV19-01	TCRBV19	TCRBV19-01				01,02	TCRBD01-01*01	TCRBD01	TCRBD01-01	01				TCRBJ02-07*01	TCRBJ02	TCRBJ02-07	01				7	4	2	6	5	0	39	49	53	57	62	2	In	VDJ
ATCCGGTCCACAAAGCTGGAGGACTCAGCCATGTACTTCTGTGCCAGCAGCTCCCCCTGGAGCTCCTACGAGCAGTACTTCGGGCCG	CASSSPWSSYEQYF	4	1.878728101075572E-5	42	TCRBV02-01*01	TCRBV02	TCRBV02-01	01				TCRBD02-01*02	TCRBD02	TCRBD02-01	02				TCRBJ02-07*01	TCRBJ02	TCRBJ02-07	01				6	8	10	2	0	0	39	50	58	-1	62	4	In	VDJ
CTGTCGGCTGCTCCCTCCCAGACATCTGTGTACTTCTGTGCCAGCAGGGCCCAAGACAGGAGCTCCTACGAGCAGTACTTCGGGCCG	CASRAQDRSSYEQYF	5	2.348410126344465E-5	45	TCRBV06-05*01	TCRBV06	TCRBV06-05	01				TCRBD01-01*01	TCRBD01	TCRBD01-01	01				TCRBJ02-07*01	TCRBJ02	TCRBJ02-07	01				6	7	2	4	2	0	36	47	54	60	62	5	In	VDJ
CGCACACAGCAGGAGGACTCCGCCGTGTATCTCTGTGCCAGCAGCTTACCCCGGGACCCGAGCTCCTACGAGCAGTACTTCGGGCCG	CASSLPRDPSSYEQYF	1	4.69682025268893E-6	48	TCRBV07-08*01	TCRBV07	TCRBV07-08	01								TCRBD01,TCRBD02	TCRBD01-01,TCRBD02-01		TCRBJ02-07*01	TCRBJ02	TCRBJ02-07	01				2	4	0	7	5	0	33	48	52	57	62	1	In	VDJ
AGTCCACGGAGTCAGGGGACACAGCACTGTATTTCTGTGCCAGCAGCAAAGAAGCGGGTCAGCTCCTACGAGCAGTACTTCGGGCCG		2	9.39364050537786E-6	46	TCRBV21-01*01	TCRBV21	TCRBV21-01	01				TCRBD02-01	TCRBD02	TCRBD02-01				01,02	TCRBJ02-07*01	TCRBJ02	TCRBJ02-07	01				1	1	6	4	4	0	35	51	52	58	62	2	Out	VDJ
GAGATCCAGCGCACAGAGCAGGGGGACTCGGCCATGTATCTCTGTGCCAGCAGCTTAGCCAGCTCCTACGAGCAGTACTTCGGGCCG	CASSLASSYEQYF	1	4.69682025268893E-6	39	TCRBV07-09	TCRBV07	TCRBV07-09				01,03	TCRBD01-01*01	TCRBD01	TCRBD01-01	01				TCRBJ02-07*01	TCRBJ02	TCRBJ02-07	01				0	0	4	5	0	0	42	-1	59	-1	62	1	In	VDJ
CCCAGACATCTGTGTACTTCTGTGCCAGCGGGCCGGGACACGGACTAGCGGGGGGAAGCCAGCTCCTACGAGCAGTACTTCGGGCCG		1	4.69682025268893E-6	61	TCRBV06	TCRBV06				TCRBV06-01,TCRBV06-05,TCRBV06-06		TCRBD02-01*01	TCRBD02	TCRBD02-01	01				TCRBJ02-07*01	TCRBJ02	TCRBJ02-07	01				8	12	1	1	7	0	20	29	41	55	62	1	Out	VDJ
ACGATCCAGCGCACAGAGCAGCGGGACTCGGCCATGTATCGCTGTGCCAGCAGCCCCCCCAGCTCCTACGAGCAGTACTTCGGGCCG	CASSPPSSYEQYF	2	9.39364050537786E-6	39	TCRBV07-06*01	TCRBV07	TCRBV07-06	01				TCRBD01-01*01	TCRBD01	TCRBD01-01	01				TCRBJ02-07*01	TCRBJ02	TCRBJ02-07	01				5	5	4	5	0	0	42	54	59	-1	62	2	In	VDJ
CACACCCTGCAGCCAGAAGACTCGGCCCTGTATCTCTGCGCCAGCAGCCAAGCCTGGGGGTCCTCCTACGAGCAGTACTTCGGGCCG	CASSQAWGSSYEQYF	1	4.69682025268893E-6	45	TCRBV04-03*01	TCRBV04	TCRBV04-03	01								TCRBD01,TCRBD02	TCRBD01-01,TCRBD02-01		TCRBJ02-07*01	TCRBJ02	TCRBJ02-07	01				1	3	6	1	2	0	36	52	55	60	62	1	In	VDJ
TCTGCCAGGCCCTCACATACCTCTCAGTACCTCTGTGCCAGCAGTAACCCAGGACAGGGGTCCTCCTACGAGCAGTACTTCGGGCCG	CASSNPGQGSSYEQYF	1	4.69682025268893E-6	48	TCRBV25-01*01	TCRBV25	TCRBV25-01	01				TCRBD01-01*01	TCRBD01	TCRBD01-01	01				TCRBJ02-07*01	TCRBJ02	TCRBJ02-07	01				5	6	1	2	2	0	33	45	51	60	62	1	In	VDJ
CCTGCAAAGCTTGAGGACTCGGCCGTGTATCTCTGTGCCAGCAGCGACCCCGGGACAGGGGCCTCCTACGAGCAGTACTTCGGGCCG	CASSDPGTGASYEQYF	2	9.39364050537786E-6	48	TCRBV11-02*02	TCRBV11	TCRBV11-02	02				TCRBD01-01*01	TCRBD01	TCRBD01-01	01				TCRBJ02-07*01	TCRBJ02	TCRBJ02-07	01				5	6	0	2	1	0	33	45	51	61	62	2	In	VDJ
ATCCTGGAGTCGCCCAGCCCCAACCAGACCTCTCTGTACTTCTGTGCCAGCAGGATAGGAGCCTCCTACGAGCAGTACTTCGGGCCG	CASRIGASYEQYF	2	9.39364050537786E-6	39	TCRBV27-01*01	TCRBV27	TCRBV27-01	01				TCRBD02-01*02	TCRBD02	TCRBD02-01	02				TCRBJ02-07*01	TCRBJ02	TCRBJ02-07	01				6	4	10	2	1	0	42	53	57	61	62	2	In	VDJ
ACTGTGACATCGGCCCAAAAGAACCCGACAGCTTTCTATCTCTGTGCCAGTAATAGGGGGGACTCCTACGAGCAGTACTTCGGGCCG	CASNRGDSYEQYF	2	9.39364050537786E-6	39	TCRBV19-01	TCRBV19	TCRBV19-01				01,02					TCRBD01,TCRBD02	TCRBD01-01,TCRBD02-01		TCRBJ02-07*01	TCRBJ02	TCRBJ02-07	01				7	2	5	1	2	0	42	52	54	60	62	2	In	VDJ
GAGCTTGGGGACTCGGCCATGTATCTCTGTGCCAGCAGCTTAGCGGAGAGCGGGGGGATTAACTCCTACGAGCAGTACTTCGGGCCG	CASSLAESGGINSYEQYF	2	9.39364050537786E-6	54	TCRBV11-01*01	TCRBV11	TCRBV11-01	01				TCRBD02-01*01	TCRBD02	TCRBD02-01	01				TCRBJ02-07*01	TCRBJ02	TCRBJ02-07	01				0	4	6	1	5	0	27	44	48	57	62	2	In	VDJ
GCACAGAGCAGGGGGACTCGGCCATGTATCTCTGTGCCAGCAGTCATTTAGACAGGGGCTAACTCCTACGAGCAGTACTTCGGGCCG		1	4.69682025268893E-6	49	TCRBV07-09	TCRBV07	TCRBV07-09				01,03	TCRBD01-01*01	TCRBD01	TCRBD01-01	01				TCRBJ02-07*01	TCRBJ02	TCRBJ02-07	01				6	7	2	2	4	0	32	43	50	58	62	1	Out	VDJ
ATCCAGCGCACACAGCAGGAGGACTCGGCCGTGTATCTCTGTGCCAGCAGCTTAAGTCACGGATCCTACGAGCAGTACTTCGGGCCG	CASSLSHGSYEQYF	2	9.39364050537786E-6	42	TCRBV07-02*01	TCRBV07	TCRBV07-02	01								TCRBD01,TCRBD02	TCRBD01-01,TCRBD02-01		TCRBJ02-07*01	TCRBJ02	TCRBJ02-07	01				2	6	1	8	0	1	39	54	60	-1	63	2	In	VDJ
CGGCCCAAAAGAACCCGACAGCTTTCTATCTCTGTGCCAGTAGTATCATCGTGCTCGGCGGCATCCTACGAGCAGTACTTCGGGCCG		2	9.39364050537786E-6	49	TCRBV19-01	TCRBV19	TCRBV19-01				01,02	TCRBD02-01	TCRBD02	TCRBD02-01				01,02	TCRBJ02-07*01	TCRBJ02	TCRBJ02-07	01				3	11	7	5	2	1	32	46	57	61	63	2	Out	VDJ
GCCTTGGAGCTGGACGACTCGGCCCTGTATCTCTGTGCCAGCAGCTTGACAGGTTGGGGGGGTGCCTACGAGCAGTACTTCGGGCCG	CASSLTGWGGAYEQYF	1	4.69682025268893E-6	48	TCRBV05-04*01	TCRBV05	TCRBV05-04	01				TCRBD02-01*01	TCRBD02	TCRBD02-01	01				TCRBJ02-07*01	TCRBJ02	TCRBJ02-07	01				1	7	9	0	2	2	33	48	55	62	64	1	In	VDJ
GTGACATCGGCCCAAAAGAACCCGACAGCTTTCTATCTCTGTGCCAGTAGTTCCCGATCAGGTGCCTACGAGCAGTACTTCGGGCCG	CASSSRSGAYEQYF	2	9.39364050537786E-6	42	TCRBV19-01	TCRBV19	TCRBV19-01				01,02	TCRBD01-01*01	TCRBD01	TCRBD01-01	01				TCRBJ02-07*01	TCRBJ02	TCRBJ02-07	01				5	7	4	4	2	2	39	51	58	62	64	2	In	VDJ
GTGACCAGTGCCCATCCTGAAGACAGCAGCTTCTACATCTGCAGTGTTGGCGAGCAAACAGGGGCCTACGAGCAGTACTTCGGGCCG	CSVGEQTGAYEQYF	1	4.69682025268893E-6	42	TCRBV20	TCRBV20				TCRBV20-01,TCRBV20-or09_02		TCRBD01-01*01	TCRBD01	TCRBD01-01	01				TCRBJ02-07*01	TCRBJ02	TCRBJ02-07	01				7	11	3	2	0	2	39	46	57	-1	64	1	In	VDJ
AGTCTGCTGCCTCCTCCCAGACATCTGTATATTTCTGCGCCAGCAGTGAAGCTAAAGGCGGGAGCCTACGAGCAGTACTTCGGGCCG		2	9.39364050537786E-6	46	TCRBV10-01	TCRBV10	TCRBV10-01				01,02	TCRBD02-01*02	TCRBD02	TCRBD02-01	02				TCRBJ02-07*01	TCRBJ02	TCRBJ02-07	01				3	8	7	2	0	2	35	49	57	-1	64	2	Out	VDJ
CCAGCGCACACAGCAGGAGGACTCGGCCGTGTATCTCTGTGCCAGCAGCTTAGTACTACGAGAGCCTACGAGCAGTACTTCGGGCCG		1	4.69682025268893E-6	44	TCRBV07-02*01	TCRBV07	TCRBV07-02	01				TCRBD02-01	TCRBD02	TCRBD02-01				01,02	TCRBJ02-07*01	TCRBJ02	TCRBJ02-07	01				1	1	3	9	6	2	37	53	54	58	64	1	Out	VDJ
GAGATCCAGCGCACAGAGCAGGGGGACTCGGCCATGTATCTCTGTGCCAGCAGCTTAGGGACAGCCTACGAGCAGTACTTCGGGCCG	CASSLGTAYEQYF	1	4.69682025268893E-6	39	TCRBV07-09	TCRBV07	TCRBV07-09				01,03	TCRBD01-01*01	TCRBD01	TCRBD01-01	01				TCRBJ02-07*01	TCRBJ02	TCRBJ02-07	01				1	0	1	5	0	2	42	-1	58	-1	64	1	In	VDJ
TCCCTGGAGCTTGGTGACTCTGCTGTGTATTTCTGTGCCAGCAGCCATGGAGAGCGGGGGGGTCCCTACGAGCAGTACTTCGGGCCG	CASSHGERGGPYEQYF	2	9.39364050537786E-6	48	TCRBV03	TCRBV03				TCRBV03-01,TCRBV03-02		TCRBD02-01*01	TCRBD02	TCRBD02-01	01				TCRBJ02-07*01	TCRBJ02	TCRBJ02-07	01				3	5	6	0	2	2	33	47	52	62	64	2	In	VDJ
GGGTTGGAGTCGGCTGCTCCCTCCCAAACATCTGTGTACTTCTGTGCCAGCTCTCTAGCGGTGCCCTACGAGCAGTACTTCGGGCCG	CASSLAVPYEQYF	2	9.39364050537786E-6	39	TCRBV06	TCRBV06				TCRBV06-02,TCRBV06-03		TCRBD02-01	TCRBD02	TCRBD02-01				01,02	TCRBJ02-07*01	TCRBJ02	TCRBJ02-07	01				8	3	4	5	3	2	42	51	54	61	64	2	In	VDJ
CCCAGCCCCAACCAGACCTCTCTGTACTTCTGTGCCAGCAGCACTAGCGGGGGGGCCAGGGGGCCCTACGAGCAGTACTTCGGGCCG	CASSTSGGARGPYEQYF	2	9.39364050537786E-6	51	TCRBV27-01*01	TCRBV27	TCRBV27-01	01				TCRBD02-01*01	TCRBD02	TCRBD02-01	01				TCRBJ02-07*01	TCRBJ02	TCRBJ02-07	01				6	1	3	0	9	2	30	41	42	55	64	2	In	VDJ
GAGTCGGCTGCTCCCTCCCAAACATCTGTGTACTTCTGTGCCAGCCTGCCGGAAGAGAAACGCCCCTACGAGCAGTACTTCGGGCCG	CASLPEEKRPYEQYF	4	1.878728101075572E-5	45	TCRBV06	TCRBV06				TCRBV06-02,TCRBV06-03						TCRBD01,TCRBD02	TCRBD01-01,TCRBD02-01		TCRBJ02-07*01	TCRBJ02	TCRBJ02-07	01				8	5	1	8	11	2	36	45	50	53	64	4	In	VDJ
AATTCCCTGGAGCTTGGTGACTCTGCTGTGTATTTCTGTGCCAGCAGCCAGGTTGTAGGGAAACCCTACGAGCAGTACTTCGGGCCG	CASSQVVGKPYEQYF	2	9.39364050537786E-6	45	TCRBV03	TCRBV03				TCRBV03-01,TCRBV03-02						TCRBD01,TCRBD02	TCRBD01-01,TCRBD02-01		TCRBJ02-07*01	TCRBJ02	TCRBJ02-07	01				3	7	0	8	3	2	36	50	57	61	64	2	In	VDJ
TCGGCTGCTCCCTCCCAGACATCTGTGTACTTCTGTGCCAGCAGTTACTCCCGTGACAGGGTGACCTACGAGCAGTACTTCGGGCCG	CASSYSRDRVTYEQYF	1	4.69682025268893E-6	48	TCRBV06-05*01	TCRBV06	TCRBV06-05	01				TCRBD01-01*01	TCRBD01	TCRBD01-01	01				TCRBJ02-07*01	TCRBJ02	TCRBJ02-07	01				0	4	2	3	3	2	33	50	54	61	64	1	In	VDJ
CGCACACAGCAGGAGGACTCCGCCGTGTATCTCTGTGCCAGCAGCTCTCCCAAGACAGGGTGGACCTACGAGCAGTACTTCGGGCCG	CASSSPKTGWTYEQYF	2	9.39364050537786E-6	48	TCRBV07-08*01	TCRBV07	TCRBV07-08	01				TCRBD01-01*01	TCRBD01	TCRBD01-01	01				TCRBJ02-07*01	TCRBJ02	TCRBJ02-07	01				4	7	2	3	4	2	33	46	53	60	64	2	In	VDJ
ACCCTGCAGCCAGAAGACTCGGCCCTGTATCTCTGTGCCAGCAGCCAATTTGTCAGGACAGGGACCTACGAGCAGTACTTCGGGCCG	CASSQFVRTGTYEQYF	1	4.69682025268893E-6	48	TCRBV04-02*01	TCRBV04	TCRBV04-02	01				TCRBD01-01*01	TCRBD01	TCRBD01-01	01				TCRBJ02-07*01	TCRBJ02	TCRBJ02-07	01				2	7	1	3	1	2	33	48	55	63	64	1	In	VDJ
GGGTTGGAGTCGGCTGCTCCCTCCCAAACATCTGTGTACTTCTGTGCCAGCAGTTCAACAGGGACCTACGAGCAGTACTTCGGGCCG	CASSSTGTYEQYF	4	1.878728101075572E-5	39	TCRBV06	TCRBV06				TCRBV06-02,TCRBV06-03		TCRBD01-01*01	TCRBD01	TCRBD01-01	01				TCRBJ02-07*01	TCRBJ02	TCRBJ02-07	01				4	2	3	3	1	2	42	55	57	63	64	4	In	VDJ
AAGATCCAGCCCTCAGAACCCAGGGACTCAGCTGTGTACTTCTGTGCCAGCAGTTTAGGGCCGACCTACGAGCAGTACTTCGGGCCG	CASSLGPTYEQYF	1	4.69682025268893E-6	39	TCRBV12	TCRBV12				TCRBV12-03,TCRBV12-04		TCRBD01-01*01	TCRBD01	TCRBD01-01	01				TCRBJ02-07*01	TCRBJ02	TCRBJ02-07	01				1	0	9	0	3	2	42	-1	58	61	64	1	In	VDJ
CGCACACAGCAGGAGGACTCGGCCGTGTATCTCTGTGCCAGCAGCCAATTACTAGCGGGAACGACCTACGAGCAGTACTTCGGGCCG	CASSQLLAGTTYEQYF	1	4.69682025268893E-6	48	TCRBV07-02*01	TCRBV07	TCRBV07-02	01				TCRBD02-01*02	TCRBD02	TCRBD02-01	02				TCRBJ02-07*01	TCRBJ02	TCRBJ02-07	01				5	5	3	3	4	2	33	45	50	60	64	1	In	VDJ
CAGCCTGCAGAACTGGAGGATTCTGGAGTTTATTTCTGTGCCAGCAGCCACAGGGGGCTTTCCACCTACGAGCAGTACTTCGGGCCG	CASSHRGLSTYEQYF	1	4.69682025268893E-6	45	TCRBV14-01*01	TCRBV14	TCRBV14-01	01				TCRBD01-01*01	TCRBD01	TCRBD01-01	01				TCRBJ02-07*01	TCRBJ02	TCRBJ02-07	01				3	0	4	0	6	2	36	-1	50	58	64	1	In	VDJ
CCCTCAGAACCCAGGGACTCAGCTGTGTACTTCTGTGCCAGCAGTGCCCAAACAGGGAGGGGAACCTACGAGCAGTACTTCGGGCCG	CASSAQTGRGTYEQYF	2	9.39364050537786E-6	48	TCRBV12	TCRBV12				TCRBV12-03,TCRBV12-04		TCRBD02-01*02	TCRBD02	TCRBD02-01	02				TCRBJ02-07*01	TCRBJ02	TCRBJ02-07	01				5	9	9	0	3	2	33	45	54	61	64	2	In	VDJ
AGCAACATGAGCCCTGAAGACAGCAGCATATATCTCTGCAGCGTTGAAGAGGCGGGGGACCAAACCTACGAGCAGTACTTCGGGCCG	CSVEEAGDQTYEQYF	1	4.69682025268893E-6	45	TCRBV29-01*01	TCRBV29	TCRBV29-01	01				TCRBD02-01*01	TCRBD02	TCRBD02-01	01				TCRBJ02-07*01	TCRBJ02	TCRBJ02-07	01				0	1	7	2	6	2	36	50	51	58	64	1	In	VDJ
ATCCAGCGCACAGAGCAGCGGGACTCGGCCATGTATCGCTGTGCCAGCAGCTTTGGGGACGGTTACTACGAGCAGTACTTCGGGCCG	CASSFGDGYYEQYF	2	9.39364050537786E-6	42	TCRBV07-06*01	TCRBV07	TCRBV07-06	01								TCRBD01,TCRBD02	TCRBD01-01,TCRBD02-01		TCRBJ02-07*01	TCRBJ02	TCRBJ02-07	01				3	2	0	7	5	3	39	53	55	60	65	2	In	VDJ
CTGCTGTCGGCTGCTCCCTCCCAGACATCTGTGTACTTCTGTGCCAGCGCCTTGAGGTCCGACTACTACGAGCAGTACTTCGGGCCG	CASALRSDYYEQYF	1	4.69682025268893E-6	42	TCRBV06-05*01	TCRBV06	TCRBV06-05	01				TCRBD02-01	TCRBD02	TCRBD02-01				01,02	TCRBJ02-07*01	TCRBJ02	TCRBJ02-07	01				8	12	2	9	0	3	39	48	60	-1	65	1	In	VDJ
CAGCCCTCAGAACCCAGGGACTCAGCTGTGTACTTCTGTGCCAGCAGTATTGAGACAGTCCGATACTACGAGCAGTACTTCGGGCCG	CASSIETVRYYEQYF	1	4.69682025268893E-6	45	TCRBV12	TCRBV12				TCRBV12-03,TCRBV12-04		TCRBD01-01*01	TCRBD01	TCRBD01-01	01				TCRBJ02-07*01	TCRBJ02	TCRBJ02-07	01				5	5	2	5	7	3	36	48	53	58	65	1	In	VDJ
CTACACGCCCTGCAGCCAGAAGACTCAGCCCTGTATCTCTGCGCCAGCAGCCAGGGGACAGGGCACTACGAGCAGTACTTCGGGCCG	CASSQGTGHYEQYF	1	4.69682025268893E-6	42	TCRBV04-01*01	TCRBV04	TCRBV04-01	01				TCRBD01-01*01	TCRBD01	TCRBD01-01	01				TCRBJ02-07*01	TCRBJ02	TCRBJ02-07	01				3	1	0	3	2	3	39	53	54	63	65	1	In	VDJ
CTGTCCTCAGAACCGGGAGACACGGCACTGTATCTCTGCGCCAGCAGTCAAAAGGACAGGGCCCACTACGAGCAGTACTTCGGGCCG	CASSQKDRAHYEQYF	1	4.69682025268893E-6	45	TCRBV23-01*01	TCRBV23	TCRBV23-01	01				TCRBD01-01*01	TCRBD01	TCRBD01-01	01				TCRBJ02-07*01	TCRBJ02	TCRBJ02-07	01				2	2	1	3	4	3	36	51	53	61	65	1	In	VDJ
CAGCCCTCAGAACCCAGGGACTCAGCTGTGTACTTCTGTGCCGGGGCGGAGACAGGGGATGGGAACTACGAGCAGTACTTCGGGCCG	CAGAETGDGNYEQYF	1	4.69682025268893E-6	45	TCRBV12	TCRBV12				TCRBV12-03,TCRBV12-04		TCRBD01-01*01	TCRBD01	TCRBD01-01	01				TCRBJ02-07*01	TCRBJ02	TCRBJ02-07	01				11	8	2	2	7	3	36	42	50	58	65	1	In	VDJ
ATCCAGCCCTCAGAACCCAGGGACTCAGCTGTGTACTTCTGTGCCAGCAGTTTAGTTTGGGGGAACTACGAGCAGTACTTCGGGCCG	CASSLVWGNYEQYF	1	4.69682025268893E-6	42	TCRBV12	TCRBV12				TCRBV12-03,TCRBV12-04						TCRBD01,TCRBD02	TCRBD01-01,TCRBD02-01		TCRBJ02-07*01	TCRBJ02	TCRBJ02-07	01				1	3	6	1	2	3	39	55	58	63	65	1	In	VDJ
GAGTCGCCCAGCCCCAACCAGACCTCTCTGTACTTCTGTGCCAGCACCCCTTCACGGACAGGGAACTACGAGCAGTACTTCGGGCCG	CASTPSRTGNYEQYF	2	9.39364050537786E-6	45	TCRBV27-01*01	TCRBV27	TCRBV27-01	01				TCRBD01-01*01	TCRBD01	TCRBD01-01	01				TCRBJ02-07*01	TCRBJ02	TCRBJ02-07	01				7	9	1	3	2	3	36	46	55	63	65	2	In	VDJ
CACATCAATTCCCTGGAGCTTGGTGACTCTGCTGTGTATTTCTGTGCCAGCAGCCCGGGACGGAACTACGAGCAGTACTTCGGGCCG	CASSPGRNYEQYF	3	1.4090460758066789E-5	39	TCRBV03	TCRBV03				TCRBV03-01,TCRBV03-02						TCRBD01,TCRBD02	TCRBD01-01,TCRBD02-01		TCRBJ02-07*01	TCRBJ02	TCRBJ02-07	01				4	1	0	7	4	3	42	55	56	61	65	3	In	VDJ
AAGATCCAGCGCACAGAGCGGGGGGACTCAGCCGTGTATCTCTGTGCCAGCAGCTTAGGCAGGAACTACGAGCAGTACTTCGGGCCG	CASSLGRNYEQYF	4	1.878728101075572E-5	39	TCRBV07-03*01	TCRBV07	TCRBV07-03	01				TCRBD01-01*01	TCRBD01	TCRBD01-01	01				TCRBJ02-07*01	TCRBJ02	TCRBJ02-07	01				2	2	4	4	2	3	42	57	59	63	65	4	In	VDJ
CATCCTGAAGACAGCAGCTTCTACATCTGCAGTGCTAGGAGTAGCGGACTAGCGGGGGGGCCGAACTACGAGCAGTACTTCGGGCCG	CSARSSGLAGGPNYEQYF	1	4.69682025268893E-6	54	TCRBV20	TCRBV20				TCRBV20-01,TCRBV20-or09_02		TCRBD02-01*01	TCRBD02	TCRBD02-01	01				TCRBJ02-07*01	TCRBJ02	TCRBJ02-07	01				3	7	1	0	5	3	27	38	45	60	65	1	In	VDJ
GAGCTGGACGACTCGGCCCTGTATCTCTGTGCCAGCAGCCCTGGCGGGACTAGCGGGGAGATAAACTACGAGCAGTACTTCGGGCCG	CASSPGGTSGEINYEQYF	1	4.69682025268893E-6	54	TCRBV05-04*01	TCRBV05	TCRBV05-04	01				TCRBD02-01*01	TCRBD02	TCRBD02-01	01				TCRBJ02-07*01	TCRBJ02	TCRBJ02-07	01				4	6	0	3	7	3	27	39	45	58	65	1	In	VDJ
GAAGACAGCAGCTTCTACATCTGCAGTGCTAGTGATGCTCCGGGACAGGGCCTCCTGGAGAGTGGATACGAGCAGTACTTCGGGCCG	CSASDAPGQGLLESGYEQYF	1	4.69682025268893E-6	60	TCRBV20	TCRBV20				TCRBV20-01,TCRBV20-or09_02		TCRBD01-01*01	TCRBD01	TCRBD01-01	01				TCRBJ02-07*01	TCRBJ02	TCRBJ02-07	01				3	9	0	3	16	4	21	32	41	50	66	1	In	VDJ
AATCTTCACATCAATTCCCTGGAGCTTGGTGACTCTGCTGTGTATTTCTGTGCCAGCAGCCACGGATACGAGCAGTACTTCGGGCCG	CASSHGYEQYF	2	9.39364050537786E-6	33	TCRBV03	TCRBV03				TCRBV03-01,TCRBV03-02						TCRBD01,TCRBD02	TCRBD01-01,TCRBD02-01		TCRBJ02-07*01	TCRBJ02	TCRBJ02-07	01				3	1	1	8	0	4	48	62	63	-1	66	2	In	VDJ
ATCCAGCCCTCAGAACCCAGGGACTCAGCTGTGTACTTCTGTGCCAGCAGTTTATATAGGGGTGGTGACGAGCAGTACTTCGGGCCG	CASSLYRGGDEQYF	1	4.69682025268893E-6	42	TCRBV12	TCRBV12				TCRBV12-03,TCRBV12-04		TCRBD01-01*01	TCRBD01	TCRBD01-01	01				TCRBJ02-07*01	TCRBJ02	TCRBJ02-07	01				2	3	5	2	5	5	39	54	57	62	67	1	In	VDJ
AGCTCTCTGGAGCTGGGGGACTCAGCTTTGTATTTCTGTGCCAGCAGCCCTCGCCAGGGGGCTAGGGACGAGCAGTACTTCGGGCCG	CASSPRQGARDEQYF	1	4.69682025268893E-6	45	TCRBV09-01	TCRBV09	TCRBV09-01				01,02	TCRBD01-01*01	TCRBD01	TCRBD01-01	01				TCRBJ02-07*01	TCRBJ02	TCRBJ02-07	01				4	6	4	0	5	5	36	48	54	62	67	1	In	VDJ
TCGGCCCAAAAGAACCCGACAGCTTTCTATCTCTGTGCCAGTAGTAGGAAAGCAGGGGGAACCCTCGACGAGCAGTACTTCGGGCCG	CASSRKAGGTLDEQYF	2	9.39364050537786E-6	48	TCRBV19-01	TCRBV19	TCRBV19-01				01,02	TCRBD01-01*01	TCRBD01	TCRBD01-01	01				TCRBJ02-07*01	TCRBJ02	TCRBJ02-07	01				4	6	4	1	8	5	33	46	52	59	67	2	In	VDJ
AGCACCTTGGAGCTGGGGGACTCGGCCCTTTATCTTTGCGCCAGCAGCTTGGCCGTGGACTCCGGCGACGAGCAGTACTTCGGGCCG	CASSLAVDSGDEQYF	4	1.878728101075572E-5	45	TCRBV05-01*01	TCRBV05	TCRBV05-01	01				TCRBD02-01	TCRBD02	TCRBD02-01				01,02	TCRBJ02-07*01	TCRBJ02	TCRBJ02-07	01				0	4	1	10	6	5	36	52	56	61	67	4	In	VDJ
GAGATCCAGCGCACAGAGCAGGGGGACTCGGCCATGTATCTCTGTGCCAGCAGGTCAGGACGAGGCGACGAGCAGTACTTCGGGCCG	CASRSGRGDEQYF	1	4.69682025268893E-6	39	TCRBV07-09	TCRBV07	TCRBV07-09				01,03					TCRBD01,TCRBD02	TCRBD01-01,TCRBD02-01		TCRBJ02-07*01	TCRBJ02	TCRBJ02-07	01				6	4	1	7	6	5	42	53	57	61	67	1	In	VDJ
CTCAGGCTGCTGTCGGCTGCTCCCTCCCAGACATCTGTGTACTTCTGTGCCAGCCAGGGCACTCGCGACGAGCAGTACTTCGGGCCG	CASQGTRDEQYF	1	4.69682025268893E-6	36	TCRBV06-05*01	TCRBV06	TCRBV06-05	01				TCRBD01-01*01	TCRBD01	TCRBD01-01	01				TCRBJ02-07*01	TCRBJ02	TCRBJ02-07	01				8	0	4	3	8	5	45	-1	54	59	67	1	In	VDJ
CCCCTCACTCTGGAGTCTGCTGCCTCCTCCCAGACATCTGTATATTTCTGCGCCAGCAGTGGGAACGACGAGCAGTACTTCGGGCCG	CASSGNDEQYF	2	9.39364050537786E-6	33	TCRBV10-01	TCRBV10	TCRBV10-01				01,02					TCRBD01,TCRBD02	TCRBD01-01,TCRBD02-01		TCRBJ02-07*01	TCRBJ02	TCRBJ02-07	01				4	0	1	8	3	5	48	-1	61	64	67	2	In	VDJ
ATCCAGCCCTCAGAACCCAGGGACTCAGCTGTGTACTTCTGTGCCAGCAGGACCGGGACAGGGGCCCACGAGCAGTACTTCGGGCCG	CASRTGTGAHEQYF	1	4.69682025268893E-6	42	TCRBV12	TCRBV12				TCRBV12-03,TCRBV12-04		TCRBD01-01*01	TCRBD01	TCRBD01-01	01				TCRBJ02-07*01	TCRBJ02	TCRBJ02-07	01				6	4	0	2	3	5	39	50	54	64	67	1	In	VDJ
GCCCTCAGAACCCAGGGACTCAGCTGTGTACTTCTGTGCCAGCAGTTTAGCGGTGACAGGTATGTGAACGAGCAGTACTTCGGGCCG		1	4.69682025268893E-6	47	TCRBV12	TCRBV12				TCRBV12-03,TCRBV12-04		TCRBD01-01*01	TCRBD01	TCRBD01-01	01				TCRBJ02-07*01	TCRBJ02	TCRBJ02-07	01				0	3	2	4	7	5	34	51	54	60	67	1	Out	VDJ
ACTGTGACATCGGCCCAAAAGAACCCGACAGCTTTCTATCTCTGTGCCAGTAGTATTGGACAGGGCAACGAGCAGTACTTCGGGCCG	CASSIGQGNEQYF	2	9.39364050537786E-6	39	TCRBV19-01	TCRBV19	TCRBV19-01				01,02	TCRBD01-01*01	TCRBD01	TCRBD01-01	01				TCRBJ02-07*01	TCRBJ02	TCRBJ02-07	01				3	1	1	3	2	5	42	56	57	65	67	2	In	VDJ
AGGCTGCTGTCGGCTGCTCCCTCCCAGACATCTGTGTACTTCTGTGCCAGCAGACGGTGGGGGGAAAACGAGCAGTACTTCGGGCCG	CASRRWGENEQYF	1	4.69682025268893E-6	39	TCRBV06-05*01	TCRBV06	TCRBV06-05	01				TCRBD02-01*01	TCRBD02	TCRBD02-01	01				TCRBJ02-07*01	TCRBJ02	TCRBJ02-07	01				6	5	9	1	3	5	42	53	58	64	67	1	In	VDJ
ACATCGGCCCAAAAGAACCCGACAGCTTTCTATCTCTGTGCCAGTAGTGCCGCCGGGACAGGGGCGGGAGAGCAGTACTTCGGGCCG	CASSAAGTGAGEQYF	2	9.39364050537786E-6	45	TCRBV19-01	TCRBV19	TCRBV19-01				01,02	TCRBD01-01*01	TCRBD01	TCRBD01-01	01				TCRBJ02-07*01	TCRBJ02	TCRBJ02-07	01				5	6	0	2	5	7	36	48	54	64	69	2	In	VDJ
CAGCGCACACAGCAGGAGGACTCGGCCGTGTATCTCTGTGCCAGCAGCTTAGGGGGTGGGGGACAGAAAGAGCAGTACTTCGGGCCG	CASSLGGGGQKEQYF	3	1.4090460758066789E-5	45	TCRBV07-02*01	TCRBV07	TCRBV07-02	01				TCRBD01-01*01	TCRBD01	TCRBD01-01	01				TCRBJ02-07*01	TCRBJ02	TCRBJ02-07	01				1	7	0	5	3	7	36	52	59	66	69	3	In	VDJ
TCCACCTTGGAGATCCAGCGCACAGAGCAGGGGGACTCGGCCATGTATCTCTGTGCCAGCAGGGGAACGCAGCAGTACTTCGGGCCG	CASRGTQQYF	1	4.69682025268893E-6	30	TCRBV07-09	TCRBV07	TCRBV07-09				01,03					TCRBD01,TCRBD02	TCRBD01-01,TCRBD02-01		TCRBJ02-07*01	TCRBJ02	TCRBJ02-07	01				6	0	0	8	4	8	51	-1	62	66	70	1	In	VDJ
AAGATCCAGCCCTCAGAACCCAGGGACTCAGCTGTGTACTTCTGTGCCAGCAGTTTAGGGACTAGAAATAAGCAGTACTTCGGGCCG	CASSLGTRNKQYF	1	4.69682025268893E-6	39	TCRBV12	TCRBV12				TCRBV12-03,TCRBV12-04		TCRBD02-01	TCRBD02	TCRBD02-01				01,02	TCRBJ02-07*01	TCRBJ02	TCRBJ02-07	01				1	0	1	8	5	8	42	-1	58	65	70	1	In	VDJ
GGAATTTCCCCCTGATCCTGGAGTCGCCCAGCCCCAACCAGACCTCTCTGTACTTCTGCCCCGCGGGGGAGGGTATATTTTGGAGAG		2	9.39364050537786E-6	25	TCRBV27-01*01	TCRBV27	TCRBV27-01	01				TCRBD02-01	TCRBD02	TCRBD02-01				01,02	TCRBJ01-03*01	TCRBJ01	TCRBJ01-03	01				15	4	7	2	4	14	56	58	62	69	73	2	Out	VDJ
ACCTTGGAGATCCAGCGCACAGAGCAGGGGGACTCGGCCATGTATCTCTGTGCCAGCAGTCAGGGAGCGGCCATATATTTTGGAGAG	CASSQGAAIYF	3	1.4090460758066789E-5	33	TCRBV07-09	TCRBV07	TCRBV07-09				01,03					TCRBD01,TCRBD02	TCRBD01-01,TCRBD02-01		TCRBJ01-03*01	TCRBJ01	TCRBJ01-03	01				6	1	4	3	5	11	48	59	60	65	70	3	In	VDJ
GTGAACGCCTTGTTGCTGGGGGACTCGGCCCTCTATCTCTGTGCCAGCAGCTTGGTTACAGTTGGAAACACCATATATTTTGGAGAG	CASSLVTVGNTIYF	2	9.39364050537786E-6	42	TCRBV05-06*01	TCRBV05	TCRBV05-06	01				TCRBD01-01*01	TCRBD01	TCRBD01-01	01				TCRBJ01-03*01	TCRBJ01	TCRBJ01-03	01				0	2	3	5	1	3	39	55	57	61	62	2	In	VDJ
TCCTCAGAACCGGGAGACACGGCACTGTATCTCTGCGCCAGCAGTCAATCATAGGCCCTCTCTGGAAACACCATATATTTTGGAGAG	CASSQS*ALSGNTIYF	1	4.69682025268893E-6	48	TCRBV23-01*01	TCRBV23	TCRBV23-01	01								TCRBD01,TCRBD02	TCRBD01-01,TCRBD02-01		TCRBJ01-03*01	TCRBJ01	TCRBJ01-03	01				0	2	5	4	4	0	33	50	52	55	59	1	Stop	VDJ
GTGAGCACCTTGGAGCTGGGGGACTCGGCCCTTTATCTTTGCGCCAGCAGCCCCTACATCTCTGGAAACACCATATATTTTGGAGAG	CASSPYISGNTIYF	2	9.39364050537786E-6	42	TCRBV05-01*01	TCRBV05	TCRBV05-01	01								TCRBD01,TCRBD02	TCRBD01-01,TCRBD02-01		TCRBJ01-03*01	TCRBJ01	TCRBJ01-03	01				4	4	3	6	1	0	39	51	55	58	59	2	In	VDJ
CCCCAACCAGACCTCTCTGTACTTCTGTGCCAGCAGTTTAGGCAGAGGAGGAACTTGGGCTCTGGAAACACCATATATTTTGGAGAG		2	9.39364050537786E-6	56	TCRBV27-01*01	TCRBV27	TCRBV27-01	01				TCRBD02-01*02	TCRBD02	TCRBD02-01	02				TCRBJ01-03*01	TCRBJ01	TCRBJ01-03	01				2	6	10	1	8	0	25	40	46	51	59	2	Out	VDJ
TCTCTGGAGCTGGGGGACTCAGCTTTGTATTTCTGTGCCAGCAGCGTAGGGGCGGCGAGCTCTGGAAACACCATATATTTTGGAGAG	CASSVGAASSGNTIYF	1	4.69682025268893E-6	48	TCRBV09-01	TCRBV09	TCRBV09-01				01,02					TCRBD01,TCRBD02	TCRBD01-01,TCRBD02-01		TCRBJ01-03*01	TCRBJ01	TCRBJ01-03	01				0	0	8	0	6	0	33	-1	49	53	59	1	In	VDJ
AAGCTCCTTCTCAGTGACTCTGGCTTCTATCTCTGTGCCTGGAGTCCTTACACAGGTTACTCTGGAAACACCATATATTTTGGAGAG	CAWSPYTGYSGNTIYF	1	4.69682025268893E-6	48	TCRBV30-01*01	TCRBV30	TCRBV30-01	01				TCRBD01-01*01	TCRBD01	TCRBD01-01	01				TCRBJ01-03*01	TCRBJ01	TCRBJ01-03	01				2	6	3	4	3	0	33	45	51	56	59	1	In	VDJ
ATCCAGCGCACAGAGCAGGGGGACTCAGCTGTGTATCTCTGTGCCAGCAGCTTAGCTTACTCTGGAAACACCATATATTTTGGAGAG	CASSLAYSGNTIYF	2	9.39364050537786E-6	42	TCRBV07-04*01	TCRBV07	TCRBV07-04	01				TCRBD02-01	TCRBD02	TCRBD02-01				01,02	TCRBJ01-03*01	TCRBJ01	TCRBJ01-03	01				0	1	5	9	0	0	39	56	57	-1	59	2	In	VDJ
ATCCAACCTGCAAAGCTTGAGGACTCGGCCGTGTATCTCTGTGCCAGCAGCTTAGCTTACTCTGGAAACACCATATATTTTGGAGAG	CASSLAYSGNTIYF	3	1.4090460758066789E-5	42	TCRBV11-02*02	TCRBV11	TCRBV11-02	02				TCRBD02-01	TCRBD02	TCRBD02-01				01,02	TCRBJ01-03*01	TCRBJ01	TCRBJ01-03	01				1	0	4	10	2	0	39	-1	55	57	59	3	In	VDJ
ACATCGGCCCAAAAGAACCCGACAGCTTTCTATCTCTGTGCCAGTACCTCCTTGGGTGGGGCTGGAAACACCATATATTTTGGAGAG	CASTSLGGAGNTIYF	5	2.348410126344465E-5	45	TCRBV19-01	TCRBV19	TCRBV19-01				01,02					TCRBD01,TCRBD02	TCRBD01-01,TCRBD02-01		TCRBJ01-03*01	TCRBJ01	TCRBJ01-03	01				7	11	6	2	0	2	36	46	57	-1	61	5	In	VDJ
TCAGAACCGGGAGACACGGCACTGTATCTCTGCGCCAGCAGTCAATCGAAAGACAGGGCACCTGGAAACACCATATATTTTGGAGAG	CASSQSKDRAPGNTIYF	1	4.69682025268893E-6	51	TCRBV23-01*01	TCRBV23	TCRBV23-01	01				TCRBD01-01*01	TCRBD01	TCRBD01-01	01				TCRBJ01-03*01	TCRBJ01	TCRBJ01-03	01				0	4	2	3	3	2	30	47	51	58	61	1	In	VDJ
AGTGCCCATCCTGAAGACAGCAGCTTCTACATCTGCAGTGCTAGAAAGACAGGGAGTGTGACTGGAAACACCATATATTTTGGAGAG	CSARKTGSVTGNTIYF	1	4.69682025268893E-6	48	TCRBV20	TCRBV20				TCRBV20-01,TCRBV20-or09_02		TCRBD01-01*01	TCRBD01	TCRBD01-01	01				TCRBJ01-03*01	TCRBJ01	TCRBJ01-03	01				2	2	2	3	7	2	33	45	47	54	61	1	In	VDJ
TGGCTGCTCCCTCCCAGACATCTGTGTACTTCTGTGCCAGCAGTCCCGACGCCGGGACGGACTGGAAACACCATATATTTTGGAGAG		8	3.757456202151144E-5	49	TCRBV06-06	TCRBV06	TCRBV06-06				01,02					TCRBD01,TCRBD02	TCRBD01-01,TCRBD02-01		TCRBJ01-03*01	TCRBJ01	TCRBJ01-03	01				5	9	0	7	3	2	32	44	53	58	61	8	Out	VDJ
AGCAACATGAGCCCTGAAGACAGCAGCATATATCTCTGCAGCGTTGAGGGCCTACAAGGAACTGGAAACACCATATATTTTGGAGAG	CSVEGLQGTGNTIYF	1	4.69682025268893E-6	45	TCRBV29-01*01	TCRBV29	TCRBV29-01	01				TCRBD01-01*01	TCRBD01	TCRBD01-01	01				TCRBJ01-03*01	TCRBJ01	TCRBJ01-03	01				3	0	8	0	10	2	36	-1	47	51	61	1	In	VDJ
AACGCCTTGGAGCTGGACGACTCGGCCCTGTATCTCTGTGCCAGCAGCAAAGGGGGGAGAACTGGAAACACCATATATTTTGGAGAG	CASSKGGRTGNTIYF	2	9.39364050537786E-6	45	TCRBV05-04*01	TCRBV05	TCRBV05-04	01								TCRBD01,TCRBD02	TCRBD01-01,TCRBD02-01		TCRBJ01-03*01	TCRBJ01	TCRBJ01-03	01				4	2	5	1	5	2	36	48	50	56	61	2	In	VDJ
CAGGCTGGAGTCGGCTGCTCCCTCCCAGACATCTGTGTACTTCTGTGCCAGCACGAGGGAGGCGGAAACACCATATATTTTGGAGAG		6	2.8180921516133577E-5	38	TCRBV06-01*01	TCRBV06	TCRBV06-01	01				TCRBD02-01*02	TCRBD02	TCRBD02-01	02				TCRBJ01-03*01	TCRBJ01	TCRBJ01-03	01				7	3	9	1	1	4	43	53	56	62	63	6	Out	VDJ
AGCTCTCTGGAGCTGGGGGACTCAGCTTTGTATTTCTGTGCCAGTACCACCGGGACAGGACTAGGAAACACCATATATTTTGGAGAG	CASTTGTGLGNTIYF	1	4.69682025268893E-6	45	TCRBV09-01	TCRBV09	TCRBV09-01				01,02	TCRBD01-01*01	TCRBD01	TCRBD01-01	01				TCRBJ01-03*01	TCRBJ01	TCRBJ01-03	01				8	7	0	4	4	4	36	44	51	59	63	1	In	VDJ
CTGCAGCCAGAAGACTCAGCCCTGTATCTCTGCGCCAGCAGCCAAGATCACAGGGATTCTGGGGCCAACGTCCTGACTTTCGGGGCC	CASSQDHRDSGANVLTF	2	9.39364050537786E-6	51	TCRBV04-01*01	TCRBV04	TCRBV04-01	01				TCRBD01-01*01	TCRBD01	TCRBD01-01	01				TCRBJ02-06*01	TCRBJ02	TCRBJ02-06	01				0	2	3	3	2	1	30	47	49	55	57	2	In	VDJ
GCCCATCCTGAAGACAGCAGCTTCTACATCTGCAGTGCTAGTCCGGGACTAGCGGTCTCTGGGGCCAACGTCCTGACTTTCGGGGCC	CSASPGLAVSGANVLTF	1	4.69682025268893E-6	51	TCRBV20	TCRBV20				TCRBV20-01,TCRBV20-or09_02		TCRBD02-01	TCRBD02	TCRBD02-01				01,02	TCRBJ02-06*01	TCRBJ02	TCRBJ02-06	01				3	3	0	5	1	0	30	41	44	55	56	1	In	VDJ
ACATCGGCCCAAAAGAACCCGACAGCTTTCTATCTCTGTGCCAGTAGTTGGGCAGTCTCTGGGGCCAACGTCCTGACTTTCGGGGCC	CASSWAVSGANVLTF	2	9.39364050537786E-6	45	TCRBV19-01	TCRBV19	TCRBV19-01				01,02	TCRBD01-01*01	TCRBD01	TCRBD01-01	01				TCRBJ02-06*01	TCRBJ02	TCRBJ02-06	01				5	1	8	0	3	0	36	48	49	53	56	2	In	VDJ
TCGGCTGCTCCCTCCCAGACATCTGTGTACTTCTGTGCCAGCGGTGGACAGGGAAGCTCTGGGGCCAACGTCCTGACTTTCGGGGCC	CASGGQGSSGANVLTF	2	9.39364050537786E-6	48	TCRBV06-01*01	TCRBV06	TCRBV06-01	01				TCRBD01-01*01	TCRBD01	TCRBD01-01	01				TCRBJ02-06*01	TCRBJ02	TCRBJ02-06	01				4	0	2	3	3	0	33	-1	46	53	56	2	In	VDJ
GGAGCTGGGGGACTCAGCTTTGTATTTCTGTGCCAGCAGCGTTTGGGACTGAGGAACTCTGGGGCCAACGTCCTGACTTTCGGGGCC		1	4.69682025268893E-6	53	TCRBV09-01	TCRBV09	TCRBV09-01				01,02	TCRBD02-01	TCRBD02	TCRBD02-01				01,02	TCRBJ02-06*01	TCRBJ02	TCRBJ02-06	01				2	2	0	10	6	0	28	42	44	50	56	1	Out	VDJ
ATGAGCCCTGAAGACAGCAGCATATATCTCTGCAGCGTTGGAGGGACAGGGGGCTTGTATGGGGCCAACGTCCTGACTTTCGGGGCC	CSVGGTGGLYGANVLTF	1	4.69682025268893E-6	51	TCRBV29-01*01	TCRBV29	TCRBV29-01	01				TCRBD01-01*01	TCRBD01	TCRBD01-01	01				TCRBJ02-06*01	TCRBJ02	TCRBJ02-06	01				4	2	0	0	5	3	30	40	42	54	59	1	In	VDJ
GTGAACGCCTTGGAGCTGGAGGACTCGGCCCTGTATCTCTGTGCCGGGACCACAGGGATCGGGGCCAACGTCCTGACTTTCGGGGCC	CAGTTGIGANVLTF	2	9.39364050537786E-6	42	TCRBV05-08*01	TCRBV05	TCRBV05-08	01				TCRBD01-01*01	TCRBD01	TCRBD01-01	01				TCRBJ02-06*01	TCRBJ02	TCRBJ02-06	01				10	6	3	3	3	4	39	45	51	57	60	2	In	VDJ
GCCCAAAAGAACCCGACAGCTTTCTATCTCTGTGCCAGTAGTATACCGGACAGGGGCCCCGGGGCCAACGTCCTGACTTTCGGGGCC	CASSIPDRGPGANVLTF	2	9.39364050537786E-6	51	TCRBV19-01	TCRBV19	TCRBV19-01				01,02	TCRBD01-01*01	TCRBD01	TCRBD01-01	01				TCRBJ02-06*01	TCRBJ02	TCRBJ02-06	01				2	2	1	2	4	4	30	45	47	56	60	2	In	VDJ
ACCAGTGCCCATCCTGAAGACAGCAGCTTCTACATCTGCAGTGCTAGCGGGACCCTGATTGCCAAAAACATTCAGTACTTCGGCGCC	CSASGTLIAKNIQYF	1	4.69682025268893E-6	45	TCRBV20	TCRBV20				TCRBV20-01,TCRBV20-or09_02						TCRBD01,TCRBD02	TCRBD01-01,TCRBD02-01		TCRBJ02-04*01	TCRBJ02	TCRBJ02-04	01				3	1	0	7	7	1	36	47	48	53	60	1	In	VDJ
CCAGCGCACAGAGCGGGGGGACTCAGCCGTGTATCTCTGTGCCAGCAGACCGGGAAGGGGGCCAAAAACATTCAGTACTTCGGCGCC		4	1.878728101075572E-5	44	TCRBV07-03*01	TCRBV07	TCRBV07-03	01								TCRBD01,TCRBD02	TCRBD01-01,TCRBD02-01		TCRBJ02-04*01	TCRBJ02	TCRBJ02-04	01				6	7	5	2	0	1	37	48	55	-1	60	4	Out	VDJ
ACCCTGCAGCCAGAAGACTCGGCCCTGTATCTCTGTGCCAGCAGCCAAGACGCTCTAGGGGCCAAAAACATTCAGTACTTCGGCGCC	CASSQDALGAKNIQYF	3	1.4090460758066789E-5	48	TCRBV04-02*01	TCRBV04	TCRBV04-02	01								TCRBD01,TCRBD02	TCRBD01-01,TCRBD02-01		TCRBJ02-04*01	TCRBJ02	TCRBJ02-04	01				0	6	5	3	0	1	33	50	56	-1	60	3	In	VDJ
CAGTCCACGGAGTCAGGGGACACAGCACTGTATTTCCGAAACCGGGACAGGGGGTTACTAGCCAAAAACATTCAGTACTTCGGCGCC	RNRDRGLLAKNIQYF	3	1.4090460758066789E-5	45	TCRBV21-01*01	TCRBV21	TCRBV21-01	01				TCRBD01-01*01	TCRBD01	TCRBD01-01	01				TCRBJ02-04*01	TCRBJ02	TCRBJ02-04	01				17	7	0	1	5	0	36	36	43	54	59	3	In	VDJ
TCGGCCCAAAAGAACCCGACAGCTTTCTATCTCTGTGCCAGTAGTCCGGGGACGTTTATAGCCAAAAACATTCAGTACTTCGGCGCC	CASSPGTFIAKNIQYF	8	3.757456202151144E-5	48	TCRBV19-01	TCRBV19	TCRBV19-01				01,02					TCRBD01,TCRBD02	TCRBD01-01,TCRBD02-01		TCRBJ02-04*01	TCRBJ02	TCRBJ02-04	01				5	3	0	7	6	0	33	45	48	53	59	8	In	VDJ
AGCACCTTGGAGCTGGGGGACTCGGCCCTTTATCTTTGCGCCAGCAGCTTTGGGGGTAACGACAAAAACATTCAGTACTTCGGCGCC	CASSFGGNDKNIQYF	8	3.757456202151144E-5	45	TCRBV05-01*01	TCRBV05	TCRBV05-01	01								TCRBD01,TCRBD02	TCRBD01-01,TCRBD02-01		TCRBJ02-04*01	TCRBJ02	TCRBJ02-04	01				2	1	6	1	6	3	36	50	51	56	62	8	In	VDJ
AGGCCCTCACATACCTCTCAGTACCTCTGTGCCAGCAGTGCCAGGACAGGGGCGAAAGGCGGGGATTCACCCTTCCACTTTGGGAAC	CASSARTGAKGGDSPFHF	1	4.69682025268893E-6	54	TCRBV25-01*01	TCRBV25	TCRBV25-01	01				TCRBD01-01*01	TCRBD01	TCRBD01-01	01				TCRBJ01-06*01	TCRBJ01	TCRBJ01-06	01				4	3	1	2	21	17	27	40	43	52	73	1	In	VDJ
ACTGTGACATCGGCCCAAAAGAACCCGACAGCTTTCTATCTCTGTGCCAGTAGTATACAGGGGACGGTAGCCCTCCACTTTGGGAAC	CASSIQGTVALHF	3	1.4090460758066789E-5	39	TCRBV19-01	TCRBV19	TCRBV19-01				01,02	TCRBD01-01*01	TCRBD01	TCRBD01-01	01				TCRBJ01-06*01	TCRBJ01	TCRBJ01-06	01				2	0	4	2	7	14	42	-1	57	63	70	3	In	VDJ
AGTGCCCATCCTGAAGACAGCAGCTTCTACATCTGCAGTGCTAGAGGTGGTAGGGGACAGACGATTGGGCCCCTCCACTTTGGGAAC	CSARGGRGQTIGPLHF	1	4.69682025268893E-6	48	TCRBV20	TCRBV20				TCRBV20-01,TCRBV20-or09_02		TCRBD01-01*01	TCRBD01	TCRBD01-01	01				TCRBJ01-06*01	TCRBJ01	TCRBJ01-06	01				1	7	0	5	9	13	33	46	53	60	69	1	In	VDJ
ACATCGGCCCAAAAGAACCCGACAGCTTTCTATCTCTGTGCCAGTAGGACCCTGGGGACAGGCGTTTCACCCCTCCACTTTGGGAAC	CASRTLGTGVSPLHF	6	2.8180921516133577E-5	45	TCRBV19-01	TCRBV19	TCRBV19-01				01,02	TCRBD01-01*01	TCRBD01	TCRBD01-01	01				TCRBJ01-06*01	TCRBJ01	TCRBJ01-06	01				6	7	0	4	3	9	36	47	54	62	65	6	In	VDJ
AGGATCCAGCAGGTAGTGCGAGGAGATTCGGCAGCTTATTTCTGTGCCAGCTCACCGGACAGGGGTTCACCCCTCCACTTTGGGAAC	CASSPDRGSPLHF	2	9.39364050537786E-6	39	TCRBV18-01*01	TCRBV18	TCRBV18-01	01				TCRBD01-01*01	TCRBD01	TCRBD01-01	01				TCRBJ01-06*01	TCRBJ01	TCRBJ01-06	01				3	0	1	2	0	9	42	-1	56	-1	65	2	In	VDJ
GAGCACCTTGGAGCTGGGGGACTCGGCCCTTTATCTTTGCGCCAGCAGCTTGGGGACAGCGTAGGTTCACCCCTCCACTTTGGGAAC		6	2.8180921516133577E-5	44	TCRBV05-01*01	TCRBV05	TCRBV05-01	01				TCRBD01-01*01	TCRBD01	TCRBD01-01	01				TCRBJ01-06*01	TCRBJ01	TCRBJ01-06	01				0	0	1	5	6	9	37	-1	53	59	65	6	Out	VDJ
CTGATTCTGGAGTCCGCCAGCACCAACCAGACATCTATGTACCTCTGTGCCAGCAGGATGCTTAATTCACCCCTCCACTTTGGGAAC	CASRMLNSPLHF	3	1.4090460758066789E-5	36	TCRBV28-01*01	TCRBV28	TCRBV28-01	01								TCRBD01,TCRBD02	TCRBD01-01,TCRBD02-01		TCRBJ01-06*01	TCRBJ01	TCRBJ01-06	01				6	0	2	8	4	6	45	-1	56	58	62	3	In	VDJ
GCTGGACGACTCGGCCCTGTATCTCTGTGCCAGCAGCCAGCTTGACCGGCTGAGGAGGGGCCTAATTCACCCCTCCACTTTGGGAAC		2	9.39364050537786E-6	56	TCRBV05-04*01	TCRBV05	TCRBV05-04	01				TCRBD02-01*02	TCRBD02	TCRBD02-01	02				TCRBJ01-06*01	TCRBJ01	TCRBJ01-06	01				4	16	10	0	3	6	25	37	53	59	62	2	Out	VDJ
GCTGCTCCCTCCCAGACATCTGTGTACTTCTGTGCCAGCAGTTACTGGTCAGGGGAGCATTATAATTCACCCCTCCACTTTGGGAAC	CASSYWSGEHYNSPLHF	4	1.878728101075572E-5	51	TCRBV06	TCRBV06				TCRBV06-05,TCRBV06-06		TCRBD01-01*01	TCRBD01	TCRBD01-01	01				TCRBJ01-06*01	TCRBJ01	TCRBJ01-06	01				1	3	4	2	5	4	30	46	49	55	60	4	In	VDJ
TTGTTGCTGGGGGACTCGGCCCTCTATCTCTGTGCCAGCAGCTTGGTTACGGGGAGTGGGTATAATTCACCCCTCCACTTTGGGAAC	CASSLVTGSGYNSPLHF	2	9.39364050537786E-6	51	TCRBV05-06*01	TCRBV05	TCRBV05-06	01				TCRBD02-01	TCRBD02	TCRBD02-01				01,02	TCRBJ01-06*01	TCRBJ01	TCRBJ01-06	01				0	3	8	3	6	4	30	46	49	54	60	2	In	VDJ
TCACCAGGCCTGGGGGACGCAGCCATGTACCTGTGTGCCACCAGGCCAGGGACAGCGAGCTATAATTCACCCCTCCACTTTGGGAAC	CATRPGTASYNSPLHF	1	4.69682025268893E-6	48	TCRBV15-01*01	TCRBV15	TCRBV15-01	01				TCRBD01-01*01	TCRBD01	TCRBD01-01	01				TCRBJ01-06*01	TCRBJ01	TCRBJ01-06	01				6	4	0	5	4	3	33	44	48	55	59	1	In	VDJ
CACGCCCTGCAGCCAGAAGACTCAGCCCTGTATCTCTGCGCCAGCAGCCAAGAGGGATCCTATAATTCACCCCTCCACTTTGGGAAC	CASSQEGSYNSPLHF	2	9.39364050537786E-6	45	TCRBV04-01*01	TCRBV04	TCRBV04-01	01								TCRBD01,TCRBD02	TCRBD01-01,TCRBD02-01		TCRBJ01-06*01	TCRBJ01	TCRBJ01-06	01				0	0	0	8	0	1	36	-1	53	-1	57	2	In	VDJ
CTGGAGTCGCCCAGCCCCAACCAGACCTCTCTGTACTTCTGTGCCAGCAGTTTTGGGGCCTATAATTCACCCCTCCACTTTGGGAAC	CASSFGAYNSPLHF	2	9.39364050537786E-6	42	TCRBV27-01*01	TCRBV27	TCRBV27-01	01								TCRBD01,TCRBD02	TCRBD01-01,TCRBD02-01		TCRBJ01-06*01	TCRBJ01	TCRBJ01-06	01				3	1	6	2	0	2	39	53	54	-1	58	2	In	VDJ
AAGATCCAGCCTGCAGAGCTTGGGGACTCGGCCGTGTATCTCTGTGCCAGCAGCTTACACTATAATTCACCCCTCCACTTTGGGAAC	CASSLHYNSPLHF	2	9.39364050537786E-6	39	TCRBV11-03*01	TCRBV11	TCRBV11-03	01				TCRBD01-01*01	TCRBD01	TCRBD01-01	01				TCRBJ01-06*01	TCRBJ01	TCRBJ01-06	01				2	0	4	6	0	3	42	-1	57	-1	59	2	In	VDJ
CAGCGCACAGAGCAGGGGGACTCGGCCATGTATCTCTGTGCCAGCAGCCCTACAACAGAATATAATTCACCCCTCCACTTTGGGAAC	CASSPTTEYNSPLHF	2	9.39364050537786E-6	45	TCRBV07-09	TCRBV07	TCRBV07-09				01,03	TCRBD01-01*01	TCRBD01	TCRBD01-01	01				TCRBJ01-06*01	TCRBJ01	TCRBJ01-06	01				5	6	3	5	2	4	36	48	54	58	60	2	In	VDJ
GAGTCTGCCAGGCCCTCACATACCTCTCAGTACCTCTGTGCCAGCAGTGCCCGGGACAGGGATAATTCACCCCTCCACTTTGGGAAC	CASSARDRDNSPLHF	1	4.69682025268893E-6	45	TCRBV25-01*01	TCRBV25	TCRBV25-01	01				TCRBD01-01*01	TCRBD01	TCRBD01-01	01				TCRBJ01-06*01	TCRBJ01	TCRBJ01-06	01				4	3	0	3	0	5	36	49	52	-1	61	1	In	VDJ
GTGAACGCCTTGGAGCTGGACGACTCGGCCCTGTATCTCTGTGCCAGCAGCTTGGGGCAGGATAATTCACCCCTCCACTTTGGGAAC	CASSLGQDNSPLHF	2	9.39364050537786E-6	42	TCRBV05-04*01	TCRBV05	TCRBV05-04	01				TCRBD01-01*01	TCRBD01	TCRBD01-01	01				TCRBJ01-06*01	TCRBJ01	TCRBJ01-06	01				0	2	4	4	0	5	39	55	57	-1	61	2	In	VDJ
GAGCAGGGGGACTCGGCCATGTATCTCTGTGCCAGCAGCTTAGCCTGGTATGGCAGGGGCGATAATTCACCCCTCCACTTTGGGAAC	CASSLAWYGRGDNSPLHF	2	9.39364050537786E-6	54	TCRBV07-09	TCRBV07	TCRBV07-09				01,03	TCRBD01-01*01	TCRBD01	TCRBD01-01	01				TCRBJ01-06*01	TCRBJ01	TCRBJ01-06	01				0	9	4	2	2	5	27	44	53	59	61	2	In	VDJ
ACCTTGGAGCTGGGGGACTCGGCCCTTTATCTTTGCGCCAGCAGCCAGGCTGTAGGGGGGCATAATTCACCCCTCCACTTTGGGAAC	CASSQAVGGHNSPLHF	2	9.39364050537786E-6	48	TCRBV05-01*01	TCRBV05	TCRBV05-01	01								TCRBD01,TCRBD02	TCRBD01-01,TCRBD02-01		TCRBJ01-06*01	TCRBJ01	TCRBJ01-06	01				4	8	5	1	2	5	33	45	53	59	61	2	In	VDJ
CCTAGAGTCTGCCATCCCCAACCAGACAGCTCTTTACTTCTGTGCCACCAGTGGGACGGGAATAATTCACCCCTCCACTTTGGGAAC		2	9.39364050537786E-6	41	TCRBV24	TCRBV24				TCRBV24-01,TCRBV24-or09_02		TCRBD02-01*02	TCRBD02	TCRBD02-01	02				TCRBJ01-06*01	TCRBJ01	TCRBJ01-06	01				5	3	8	3	0	5	40	53	56	-1	61	2	Out	VDJ
GGAGTCAGGGGACACAGCACTGTATTTCTGTGCCAGCAGCAAAGAGGAGAAGCCAGGGATTTGAATTCACCCCTCCACTTTGGGAAC		7	3.287774176882251E-5	53	TCRBV21-01*01	TCRBV21	TCRBV21-01	01				TCRBD01-01*01	TCRBD01	TCRBD01-01	01				TCRBJ01-06*01	TCRBJ01	TCRBJ01-06	01				1	9	4	3	5	7	28	44	53	58	63	7	Out	VDJ
CTGGAGTCGGCTGCTCCCTCCCAGACATCTGTGTACTTCTGTGCCAACTCGGAGAGGACAGTGAATTCACCCCTCCACTTTGGGAAC	CANSERTVNSPLHF	5	2.348410126344465E-5	42	TCRBV06-01*01	TCRBV06	TCRBV06-01	01				TCRBD01-01*01	TCRBD01	TCRBD01-01	01				TCRBJ01-06*01	TCRBJ01	TCRBJ01-06	01				10	9	1	5	2	7	39	46	55	61	63	5	In	VDJ
CTGTCCCTAGAGTCTGCCATCCCCAACCAGACAGCTCTTTACTTCTGTGCCACCGCCACAGGGAATTCACCCCTCCACTTTGGGAAC	CATATGNSPLHF	2	9.39364050537786E-6	36	TCRBV24	TCRBV24				TCRBV24-01,TCRBV24-or09_02		TCRBD01-01*01	TCRBD01	TCRBD01-01	01				TCRBJ01-06*01	TCRBJ01	TCRBJ01-06	01				9	3	3	3	0	7	45	54	57	-1	63	2	In	VDJ
AAGATCCGGTCCACAAAGCTGGAGGACTCAGCCATGTACTTCTGTGCCAGCAGATCCGGGAGGAATTCACCCCTCCACTTTGGGAAC	CASRSGRNSPLHF	6	2.8180921516133577E-5	39	TCRBV02-01*01	TCRBV02	TCRBV02-01	01				TCRBD02-01*02	TCRBD02	TCRBD02-01	02				TCRBJ01-06*01	TCRBJ01	TCRBJ01-06	01				6	3	8	1	0	7	42	53	56	-1	63	6	In	VDJ
GAGTCAGGGGACACAGCACTGTATTTCTGTGCCAGCAGCAAAGCGCTCCAGGGTTTGAGTGAGAATTCACCCCTCCACTTTGGGAAC	CASSKALQGLSENSPLHF	2	9.39364050537786E-6	54	TCRBV21-01*01	TCRBV21	TCRBV21-01	01				TCRBD01-01*01	TCRBD01	TCRBD01-01	01				TCRBJ01-06*01	TCRBJ01	TCRBJ01-06	01				0	4	4	3	10	7	27	44	48	53	63	2	In	VDJ
ATCCGCTCACCAGGCCTGGGGGACGCAGCCATGTACCTGTGTGCCACCAGCAGAGATATGACCAATTCACCCCTCCACTTTGGGAAC	CATSRDMTNSPLHF	1	4.69682025268893E-6	42	TCRBV15-01*01	TCRBV15	TCRBV15-01	01								TCRBD01,TCRBD02	TCRBD01-01,TCRBD02-01		TCRBJ01-06*01	TCRBJ01	TCRBJ01-06	01				0	3	2	7	1	7	39	56	59	62	63	1	In	VDJ
GCACACAGCAGGAGGACTCGGCCGTGTATCTCTGTGCCAGACCAGATCCCCCCAGCCCACAAAAATTCACCCCTCCACTTTGGGAAC		1	4.69682025268893E-6	49	TCRBV07-02*01	TCRBV07	TCRBV07-02	01								TCRBD01,TCRBD02	TCRBD01-01,TCRBD02-01		TCRBJ01-06*01	TCRBJ01	TCRBJ01-06	01				9	18	3	6	2	7	32	40	58	61	63	1	Out	VDJ
CAACCTGCAAAGCTTGAGGACTCGGCCCTGTATCTCTGTGCCAGCAGCCAAGATAGGGTCAGGGGGTCACCCCTCCACTTTGGGAAC	CASSQDRVRGSPLHF	5	2.348410126344465E-5	45	TCRBV11-02*02	TCRBV11	TCRBV11-02	02				TCRBD01-01*01	TCRBD01	TCRBD01-01	01				TCRBJ01-06*01	TCRBJ01	TCRBJ01-06	01				5	11	4	1	0	10	36	48	59	-1	66	5	In	VDJ
ATCCAGCCCTCAGAACCCAGGGACTCAGCTGTGTACTTCTGTGCCAGCAGCCCGACAGGGGGCGAGTCACCCCTCCACTTTGGGAAC	CASSPTGGESPLHF	5	2.348410126344465E-5	42	TCRBV12	TCRBV12				TCRBV12-03,TCRBV12-04		TCRBD01-01*01	TCRBD01	TCRBD01-01	01				TCRBJ01-06*01	TCRBJ01	TCRBJ01-06	01				6	3	2	0	3	10	39	50	53	63	66	5	In	VDJ
AAGATCCAGCCCTCAGAACCCAGGGACTCAGCTGTGTACTTCTGTGCCAGCAGTTTCGGCTGGAGCTCACCCCTCCACTTTGGGAAC	CASSFGWSSPLHF	1	4.69682025268893E-6	39	TCRBV12	TCRBV12				TCRBV12-03,TCRBV12-04		TCRBD02-01*02	TCRBD02	TCRBD02-01	02				TCRBJ01-06*01	TCRBJ01	TCRBJ01-06	01				3	5	10	2	1	10	42	56	61	65	66	1	In	VDJ
ATCAATTCCCTGGAGCTTGGTGACTCTGCTGTGTATTTCTGTGCCAGCAGCCAAGGGGGGATGGGATCACCCCTCCACTTTGGGAAC	CASSQGGMGSPLHF	2	9.39364050537786E-6	42	TCRBV03	TCRBV03				TCRBV03-01,TCRBV03-02						TCRBD01,TCRBD02	TCRBD01-01,TCRBD02-01		TCRBJ01-06*01	TCRBJ01	TCRBJ01-06	01				1	0	6	1	6	10	39	-1	55	60	66	2	In	VDJ
AGATCCAGCGCACAGAGCAGGGGGACTCGGCCATGTATCTCTGTGCCAGCAGCTTAGCGAACCTGCGCACCCCTCCACTTTGGGAAC		2	9.39364050537786E-6	40	TCRBV07-09	TCRBV07	TCRBV07-09				01,03	TCRBD02-01	TCRBD02	TCRBD02-01				01,02	TCRBJ01-06*01	TCRBJ01	TCRBJ01-06	01				0	6	7	6	0	11	41	58	64	-1	67	2	Out	VDJ
CACATCAATTCCCTGGAGCTTGGTGACTCTGCTGTGTATTTCTGTGCCAGCAGCCAAGGTTTAGAACATGTAGGGTTCTTCGGGCCA	CASSQGLEHVGFF	2	9.39364050537786E-6	39	TCRBV03	TCRBV03				TCRBV03-01,TCRBV03-02						TCRBD01,TCRBD02	TCRBD01-01,TCRBD02-01		TCRBJ02-01*01	TCRBJ02	TCRBJ02-01	01				1	7	3	6	6	15	42	58	65	68	74	2	In	VDJ
CGCACAGAGCAGCGGGACTCGGCCATGTATCGCTGTGCCAGCAGCCCGAGGGCGGACGGACCGACTACCCTGCAGTTCTTCGGGCCA	CASSPRADGPTTLQFF	2	9.39364050537786E-6	48	TCRBV07-06*01	TCRBV07	TCRBV07-06	01				TCRBD02-01	TCRBD02	TCRBD02-01				01,02	TCRBJ02-01*01	TCRBJ02	TCRBJ02-01	01				5	17	2	9	4	12	33	45	62	67	71	2	In	VDJ
ATCCAGCCCTCAGAACCCAGGGACTCAGCTGTGTACTTCTGTGCCAGCAGTTTAATCAGGGAAGCCATTGAGCAGTTCTTCGGGCCA	CASSLIREAIEQFF	1	4.69682025268893E-6	42	TCRBV12	TCRBV12				TCRBV12-03,TCRBV12-04		TCRBD01-01*01	TCRBD01	TCRBD01-01	01				TCRBJ02-01*01	TCRBJ02	TCRBJ02-01	01				2	2	4	3	7	9	39	54	56	61	68	1	In	VDJ
TCCCTGGAGCTTGGTGACTCTGCTGTGTATTTCTGTGCCAGCAGCCAGCTAGCGGGGGGAGCTGCTGGTGAGCAGTTCTTCGGGCCA	CASSQLAGGAAGEQFF	2	9.39364050537786E-6	48	TCRBV03	TCRBV03				TCRBV03-01,TCRBV03-02		TCRBD02-01*01	TCRBD02	TCRBD02-01	01				TCRBJ02-01*01	TCRBJ02	TCRBJ02-01	01				3	1	4	1	9	9	33	47	48	59	68	2	In	VDJ
CTGAAGATCCAGCCCTCAGAACCCAGGGACTCAGCTGTGTACTTCTGTGCCAGCAGCGAGGGACTACCTGAGCAGTTCTTCGGGCCA	CASSEGLPEQFF	1	4.69682025268893E-6	36	TCRBV12	TCRBV12				TCRBV12-03,TCRBV12-04		TCRBD02-01	TCRBD02	TCRBD02-01				01,02	TCRBJ02-01*01	TCRBJ02	TCRBJ02-01	01				6	3	0	9	2	9	45	56	59	66	68	1	In	VDJ
CATCCTGAAGACAGCAGCTTCTACATCTGCAGTGCTAGAGATGCCCAGAAAGGACAGGGGGCCTACACTGAGCAGTTCTTCGGGCCA	CSARDAQKGQGAYTEQFF	1	4.69682025268893E-6	54	TCRBV20	TCRBV20				TCRBV20-01,TCRBV20-or09_02		TCRBD01-01*01	TCRBD01	TCRBD01-01	01				TCRBJ02-01*01	TCRBJ02	TCRBJ02-01	01				0	10	1	0	6	9	27	41	51	62	68	1	In	VDJ
TCTCTGGAGCTGGGGGACTCAGCTTTGTATTTCTGTGCCAGCAGCGTCATGTTAGCGGGGTCCGGGGATGAGCAGTTCTTCGGGCCA	CASSVMLAGSGDEQFF	1	4.69682025268893E-6	48	TCRBV09-01	TCRBV09	TCRBV09-01				01,02	TCRBD02-01*01	TCRBD02	TCRBD02-01	01				TCRBJ02-01*01	TCRBJ02	TCRBJ02-01	01				2	5	5	3	7	8	33	47	52	60	67	1	In	VDJ
GCCCTGCAGCCAGAAGACTCAGCCCTGTATCTCTGCGCCAGCAGCCAAGATCTTGGGGGACCTAGGGATGAGCAGTTCTTCGGGCCA	CASSQDLGGPRDEQFF	2	9.39364050537786E-6	48	TCRBV04-01*01	TCRBV04	TCRBV04-01	01								TCRBD01,TCRBD02	TCRBD01-01,TCRBD02-01		TCRBJ02-01*01	TCRBJ02	TCRBJ02-01	01				0	6	0	7	6	8	33	50	56	61	67	2	In	VDJ
CTGTCGGCTGCTCCCTCCCAGACATCTGTGTACTTCTGTGCCGCCTGGAGCCTAGCGGGGGGGCGTAATGAGCAGTTCTTCGGGCCA	CAAWSLAGGRNEQFF	5	2.348410126344465E-5	45	TCRBV06-05*01	TCRBV06	TCRBV06-05	01				TCRBD02-01*01	TCRBD02	TCRBD02-01	01				TCRBJ02-01*01	TCRBJ02	TCRBJ02-01	01				11	9	4	0	3	7	36	42	51	63	66	5	In	VDJ
TTGGAGCTGGACGACTCGGCCCTGTATCTCTGTGCCAGCAGCTTGCTCACAGCAGCGGGGGGACCTAATGAGCAGTTCTTCGGGCCA	CASSLLTAAGGPNEQFF	5	2.348410126344465E-5	51	TCRBV05-04*01	TCRBV05	TCRBV05-04	01				TCRBD02-01*01	TCRBD02	TCRBD02-01	01				TCRBJ02-01*01	TCRBJ02	TCRBJ02-01	01				1	8	6	1	4	7	30	45	53	62	66	5	In	VDJ
ACAGAGCAGGGGGACTCGGCCCTCTATCTCTGTGCCAGCAGCTTGCTCACAGCAGCGGGGGGACCTAATGAGCAGTTCTTCGGGCCA	CASSLLTAAGGPNEQFF	2	9.39364050537786E-6	51	TCRBV07-09	TCRBV07	TCRBV07-09				01,03	TCRBD02-01*01	TCRBD02	TCRBD02-01	01				TCRBJ02-01*01	TCRBJ02	TCRBJ02-01	01				3	9	6	1	4	7	30	44	53	62	66	2	In	VDJ
AATGTGAACGCCTTGTTGCTGGGGGACTCGGCCCTCTATCTCTGTGCCAGCAGCTGGGGCGGAAGGAATGAGCAGTTCTTCGGGCCA	CASSWGGRNEQFF	2	9.39364050537786E-6	39	TCRBV05-06*01	TCRBV05	TCRBV05-06	01				TCRBD01-01*01	TCRBD01	TCRBD01-01	01				TCRBJ02-01*01	TCRBJ02	TCRBJ02-01	01				3	0	7	0	6	7	42	-1	55	60	66	2	In	VDJ
CCTCTCACTGTGACATCGGCCCAAAAGAACCCGACAGCTTTCTATCTCTGTGCCAGTGCCGTCTTCAATGAGCAGTTCTTCGGGCCA	CASAVFNEQFF	2	9.39364050537786E-6	33	TCRBV19-01	TCRBV19	TCRBV19-01				01,02					TCRBD01,TCRBD02	TCRBD01-01,TCRBD02-01		TCRBJ02-01*01	TCRBJ02	TCRBJ02-01	01				8	0	10	0	6	6	48	-1	57	59	65	2	In	VDJ
GTGAGCACCTTGGAGCTGGGGGACTCGGCCCTTTATCTTTGCGCCAGCAGCTTGGGCAGGGGCCTCAATGAGCAGTTCTTCGGGCCA	CASSLGRGLNEQFF	3	1.4090460758066789E-5	42	TCRBV05-01*01	TCRBV05	TCRBV05-01	01				TCRBD01-01*01	TCRBD01	TCRBD01-01	01				TCRBJ02-01*01	TCRBJ02	TCRBJ02-01	01				0	1	4	2	3	6	39	55	56	62	65	3	In	VDJ
AACGCCTTGGAGCTGGACGACTCGGCCCTGTATCTCTGTGCCAGCAGCCTCCCAACTGTCAAAGGCAATGAGCAGTTCTTCGGGCCA	CASSLPTVKGNEQFF	2	9.39364050537786E-6	45	TCRBV05-04*01	TCRBV05	TCRBV05-04	01								TCRBD01,TCRBD02	TCRBD01-01,TCRBD02-01		TCRBJ02-01*01	TCRBJ02	TCRBJ02-01	01				4	14	5	4	0	6	36	48	62	-1	65	2	In	VDJ
GTGACCAGTGCCCATCCTGAAGACAGCAGCTTCTATATCTGCAGTGCTAGAGATTTGGGGGGCAGCAATGAGCAGTTCTTCGGGCCA	CSARDLGGSNEQFF	1	4.69682025268893E-6	42	TCRBV20	TCRBV20				TCRBV20-01,TCRBV20-or09_02						TCRBD01,TCRBD02	TCRBD01-01,TCRBD02-01		TCRBJ02-01*01	TCRBJ02	TCRBJ02-01	01				0	4	6	0	2	6	39	53	57	63	65	1	In	VDJ
CTCACTCTGGAGTCCGCTACCAGCTCCCAGACATCTGTGTACTTCTGTGCCATCGGGGACAGTTACAATGAGCAGTTCTTCGGGCCA	CAIGDSYNEQFF	2	9.39364050537786E-6	36	TCRBV10-03*01	TCRBV10	TCRBV10-03	01				TCRBD01-01*01	TCRBD01	TCRBD01-01	01				TCRBJ02-01*01	TCRBJ02	TCRBJ02-01	01				8	1	0	5	1	4	45	54	55	62	63	2	In	VDJ
AACGCCTTGGAGCTGGACGACTCGGCCCTGTATCTCTGTGCCAGCAGCTCCCGCCAGGGGGCTTACAATGAGCAGTTCTTCGGGCCA	CASSSRQGAYNEQFF	4	1.878728101075572E-5	45	TCRBV05-04*01	TCRBV05	TCRBV05-04	01				TCRBD01-01*01	TCRBD01	TCRBD01-01	01				TCRBJ02-01*01	TCRBJ02	TCRBJ02-01	01				3	5	4	0	1	4	36	49	54	62	63	4	In	VDJ
GCCTTGTTGCTGGGGGACTCGGCCCTGTATCTCTGTGCCAGCAGTCCGGGACTAGCGGGGAATTACAATGAGCAGTTCTTCGGGCCA	CASSPGLAGNYNEQFF	6	2.8180921516133577E-5	48	TCRBV05-05*01	TCRBV05	TCRBV05-05	01				TCRBD02-01*01	TCRBD02	TCRBD02-01	01				TCRBJ02-01*01	TCRBJ02	TCRBJ02-01	01				5	3	0	3	3	4	33	44	47	60	63	6	In	VDJ
GGCGTCTGCTGTACCCTCTCAGACATCTGTGTACTTCTGTGCCAGCAGTGACCAGCGGACGGGTACAATGAGCAGTTCTTCGGGCCA		2	9.39364050537786E-6	44	TCRBV06-04	TCRBV06	TCRBV06-04				01,02	TCRBD02-01	TCRBD02	TCRBD02-01				01,02	TCRBJ02-01*01	TCRBJ02	TCRBJ02-01	01				2	1	6	5	5	4	37	52	53	58	63	2	Out	VDJ
CCTGCAGAACTGGAGGATTCTGGAGTTTATTTCTGTGCCAGCAGCCAATTAACGGGACAGGCGTACAATGAGCAGTTCTTCGGGCCA	CASSQLTGQAYNEQFF	2	9.39364050537786E-6	48	TCRBV14-01*01	TCRBV14	TCRBV14-01	01				TCRBD01-01*01	TCRBD01	TCRBD01-01	01				TCRBJ02-01*01	TCRBJ02	TCRBJ02-01	01				2	5	0	4	2	4	33	48	53	61	63	2	In	VDJ
TCTGCTGCCTCCTCCCAGACATCTGTATATTTCTGCGCCAGCAGTGAGTCAGGCAGGGGGCCGTACAATGAGCAGTTCTTCGGGCCA	CASSESGRGPYNEQFF	6	2.8180921516133577E-5	48	TCRBV10-01	TCRBV10	TCRBV10-01				01,02	TCRBD01-01*01	TCRBD01	TCRBD01-01	01				TCRBJ02-01*01	TCRBJ02	TCRBJ02-01	01				0	3	4	0	2	4	33	50	53	61	63	6	In	VDJ
CCCTCAGAACCCAGGGACTCAGCTGTGTACTTCTGTGCCAGCAGTCCACCGCCCAGCGGACTCTACAATGAGCAGTTCTTCGGGCCA	CASSPPPSGLYNEQFF	1	4.69682025268893E-6	48	TCRBV12	TCRBV12				TCRBV12-03,TCRBV12-04		TCRBD02-01	TCRBD02	TCRBD02-01				01,02	TCRBJ02-01*01	TCRBJ02	TCRBJ02-01	01				5	12	1	10	0	3	33	45	57	-1	62	1	In	VDJ
TCCCTGTCCCTAGAGTCTGCCATCCCCAACCAGACAGCTCTTTACTTCTGTGCCACGCAGGGCTACAATGAGCAGTTCTTCGGGCCA	CATQGYNEQFF	2	9.39364050537786E-6	33	TCRBV24	TCRBV24				TCRBV24-01,TCRBV24-or09_02		TCRBD01-01*01	TCRBD01	TCRBD01-01	01				TCRBJ02-01*01	TCRBJ02	TCRBJ02-01	01				10	1	4	3	0	3	48	56	57	-1	62	2	In	VDJ
ACACGCCCTGCAGCCAGAAGACTCAGCCCTGTATCTCTGCGCCAGCAGCCAGGGGGGGGCTCCTACAATGAGCAGTTCTTCGGGCCA		2	9.39364050537786E-6	44	TCRBV04-01*01	TCRBV04	TCRBV04-01	01				TCRBD02-01*01	TCRBD02	TCRBD02-01	01				TCRBJ02-01*01	TCRBJ02	TCRBJ02-01	01				3	0	9	0	1	0	37	-1	51	58	59	2	Out	VDJ
CAGCGCACAGAGCAGGGGGACTCAGCCCTGTATCTCTGCGCCAGCAGCCAAGGGGGAGGCTCCTACAATGAGCAGTTCTTCGGGCCA	CASSQGGGSYNEQFF	2	9.39364050537786E-6	45	TCRBV07	TCRBV07				TCRBV07-03,TCRBV07-04,TCRBV07-09						TCRBD01,TCRBD02	TCRBD01-01,TCRBD02-01		TCRBJ02-01*01	TCRBJ02	TCRBJ02-01	01				5	2	5	1	3	0	36	48	50	56	59	2	In	VDJ
TCTGCCATCCCCAACCAGACAGCTCTTTACTTCTGTGCCACCAGTGTATGGGGCGGGAGCTCCTACAATGAGCAGTTCTTCGGGCCA	CATSVWGGSSYNEQFF	2	9.39364050537786E-6	48	TCRBV24	TCRBV24				TCRBV24-01,TCRBV24-or09_02		TCRBD02-01*02	TCRBD02	TCRBD02-01	02				TCRBJ02-01*01	TCRBJ02	TCRBJ02-01	01				5	6	7	2	0	0	33	46	52	-1	59	2	In	VDJ
CCATCCTGAAGACAGCAGCTTCTACATCTGCAGTGCCCCAGATCCCCACAGGTGTAAAGCTCCTACAATGAGCAGTTCTTCGGGCCA		1	4.69682025268893E-6	53	TCRBV20	TCRBV20				TCRBV20-01,TCRBV20-or09_02		TCRBD01-01*01	TCRBD01	TCRBD01-01	01				TCRBJ02-01*01	TCRBJ02	TCRBJ02-01	01				6	11	3	4	7	0	28	36	47	52	59	1	Out	VDJ
AATTCCCTGGAGCTTGGTGACTCTGCTGTGTATTTCTGTGCCAGCAGCCCCACAGGGGTATCCTACAATGAGCAGTTCTTCGGGCCA	CASSPTGVSYNEQFF	5	2.348410126344465E-5	45	TCRBV03	TCRBV03				TCRBV03-01,TCRBV03-02		TCRBD01-01*01	TCRBD01	TCRBD01-01	01				TCRBJ02-01*01	TCRBJ02	TCRBJ02-01	01				4	2	3	2	2	1	36	49	51	58	60	5	In	VDJ
AGCTCTCTGGAGCTGGGGGACTCAGCTTTGTATTTCTGTGCCAGCAGCGTCCGGGACAGGGCCTACAATGAGCAGTTCTTCGGGCCA	CASSVRDRAYNEQFF	1	4.69682025268893E-6	45	TCRBV09-01	TCRBV09	TCRBV09-01				01,02	TCRBD01-01*01	TCRBD01	TCRBD01-01	01				TCRBJ02-01*01	TCRBJ02	TCRBJ02-01	01				2	2	0	3	0	2	36	50	52	-1	61	1	In	VDJ
GCTCCTCCTCAGTGACTCTGGCTTCTATCTCTGTGCCTGGAGTGTAGTGGGCGGGGGCGCACCTACAATGAGCAGTTCTTCGGGCCA		1	4.69682025268893E-6	50	TCRBV30-01*02	TCRBV30	TCRBV30-01	02				TCRBD02-01*01	TCRBD02	TCRBD02-01	01				TCRBJ02-01*01	TCRBJ02	TCRBJ02-01	01				0	5	7	2	4	2	31	45	50	57	61	1	Out	VDJ
AACATGAGCCCTGAAGACAGCAGCATATATCTCTGCAGCGTTTTAGCGGGGGCCCTAAAAACCTACAATGAGCAGTTCTTCGGGCCA	CSVLAGALKTYNEQFF	1	4.69682025268893E-6	48	TCRBV29-01*01	TCRBV29	TCRBV29-01	01				TCRBD02-01*01	TCRBD02	TCRBD02-01	01				TCRBJ02-01*01	TCRBJ02	TCRBJ02-01	01				5	1	5	2	9	2	33	42	43	52	61	1	In	VDJ
AGTGCCCATCCTGAAGACAGCAGCTTCTACATCTGCAGTGCTAGAGACCCCTCCTTAGATTACTACAATGAGCAGTTCTTCGGGCCA	CSARDPSLDYYNEQFF	1	4.69682025268893E-6	48	TCRBV20	TCRBV20				TCRBV20-01,TCRBV20-or09_02		TCRBD02-01	TCRBD02	TCRBD02-01				01,02	TCRBJ02-01*01	TCRBJ02	TCRBJ02-01	01				0	8	5	8	4	3	33	47	55	58	62	1	In	VDJ
TCTAAGAAGCTCCTCCTCAGTGACTCTGGCTTCTATCTCTGTGCCTTCCCATAGAGAGGGGACTACAATGAGCAGTTCTTCGGGCCA	CAFP*RGDYNEQFF	1	4.69682025268893E-6	42	TCRBV30-01*02	TCRBV30	TCRBV30-01	02								TCRBD01,TCRBD02	TCRBD01-01,TCRBD02-01		TCRBJ02-01*01	TCRBJ02	TCRBJ02-01	01				7	10	5	2	1	3	39	46	56	61	62	1	Stop	VDJ
CTGTCGGCTGCTCCCTCCCAGACATCTGTGTACTTCTGTGCCAGCAGCACGACAGGGATTTCATACAATGAGCAGTTCTTCGGGCCA	CASSTTGISYNEQFF	5	2.348410126344465E-5	45	TCRBV06-05*01	TCRBV06	TCRBV06-05	01				TCRBD01-01*01	TCRBD01	TCRBD01-01	01				TCRBJ02-01*01	TCRBJ02	TCRBJ02-01	01				6	3	2	3	6	4	36	47	50	57	63	5	In	VDJ
ACGATCCAGCGCACACAGCAGGAGGACTCGGCCGTGTATCGCTGTGCCACTTACGAGGGGGCACACAATGAGCAGTTCTTCGGGCCA	CATYEGAHNEQFF	2	9.39364050537786E-6	39	TCRBV07-02*01	TCRBV07	TCRBV07-02	01				TCRBD01-01*01	TCRBD01	TCRBD01-01	01				TCRBJ02-01*01	TCRBJ02	TCRBJ02-01	01				10	6	5	0	2	5	42	49	55	62	64	2	In	VDJ
CTGACTGTGAGCAACATGAGCCCTGAAGACAGCAGCATATATCTCTGCAGCGGAGGGGGGTCCAACAATGAGCAGTTCTTCGGGCCA	CSGGGSNNEQFF	1	4.69682025268893E-6	36	TCRBV29-01*01	TCRBV29	TCRBV29-01	01								TCRBD01,TCRBD02	TCRBD01-01,TCRBD02-01		TCRBJ02-01*01	TCRBJ02	TCRBJ02-01	01				7	1	5	1	5	5	45	52	53	59	64	1	In	VDJ
TCTCTGGAGCTGGGGGACTCAGCTTTGTATTTCTGTGCCAGCAGCCACCTCGGGACAGGGGGCTGAAATGAGCAGTTCTTCGGGCCA	CASSHLGTGG*NEQFF	4	1.878728101075572E-5	48	TCRBV09-01	TCRBV09	TCRBV09-01				01,02	TCRBD01-01*01	TCRBD01	TCRBD01-01	01				TCRBJ02-01*01	TCRBJ02	TCRBJ02-01	01				4	6	0	0	3	7	33	45	51	63	66	4	Stop	VDJ
GTGAGCACCTTGGAGCTGGGGGACTCGGCCCTTTATCTTTGCGCCAGCAGCTCCCTAGCGGGGGTTGGGGAGCAGTTCTTCGGGCCA	CASSSLAGVGEQFF	5	2.348410126344465E-5	42	TCRBV05-01*01	TCRBV05	TCRBV05-01	01				TCRBD02-01*01	TCRBD02	TCRBD02-01	01				TCRBJ02-01*01	TCRBJ02	TCRBJ02-01	01				3	2	4	2	5	10	39	52	54	64	69	5	In	VDJ
AGGCTGGAGTCGGCTGCTCCCTCCCAGACATCTGTGTACTTCTGTGCCAGCAGTAGTCCCGGCCCGACGGAGCAGTTCTTCGGGCCA	CASSSPGPTEQFF	7	3.287774176882251E-5	39	TCRBV06-01*01	TCRBV06	TCRBV06-01	01								TCRBD01,TCRBD02	TCRBD01-01,TCRBD02-01		TCRBJ02-01*01	TCRBJ02	TCRBJ02-01	01				5	11	2	7	1	10	42	54	65	68	69	7	In	VDJ
ACTCTGAAGATCCAGCCCTCAGAACCCAGGGACTCAGCTGTGTACTTCTGTGCCAGCAGTTGGGGAGGCGAGCAGTTCTTCGGGCCA	CASSWGGEQFF	1	4.69682025268893E-6	33	TCRBV12	TCRBV12				TCRBV12-03,TCRBV12-04		TCRBD02-01*02	TCRBD02	TCRBD02-01	02				TCRBJ02-01*01	TCRBJ02	TCRBJ02-01	01				4	1	9	1	1	10	48	61	62	68	69	1	In	VDJ
ATCCAGCGCACACAGCAGGAGGACTCGGCCGTGTATCTCTGTGCCAGCAGCTCGGTTACGGCGGATCCGACCCAGTACTTCGGGCCA	CASSSVTADPTQYF	3	1.4090460758066789E-5	42	TCRBV07-02*01	TCRBV07	TCRBV07-02	01				TCRBD02-01	TCRBD02	TCRBD02-01				01,02	TCRBJ02-05*01	TCRBJ02	TCRBJ02-05	01				4	8	7	5	4	7	39	52	60	64	68	3	In	VDJ
GACATCCGCTCACCAGGCCTGGGGGACGCAGCCATGTACCTGTGTGCCACCAGCATGAACGGTGGTGAGACCCAGTACTTCGGGCCA	CATSMNGGETQYF	1	4.69682025268893E-6	39	TCRBV15-01*01	TCRBV15	TCRBV15-01	01				TCRBD02-01	TCRBD02	TCRBD02-01				01,02	TCRBJ02-05*01	TCRBJ02	TCRBJ02-05	01				4	4	8	5	4	5	42	55	59	62	66	1	In	VDJ
AGTGCCCATCCTGAAGACAGCAGCTTCTACATCTGCAGTGCTAGTGGACTAGCGGGGGGGCCGAGTGAGACCCAGTACTTCGGGCCA	CSASGLAGGPSETQYF	1	4.69682025268893E-6	48	TCRBV20	TCRBV20				TCRBV20-01,TCRBV20-or09_02		TCRBD02-01*01	TCRBD02	TCRBD02-01	01				TCRBJ02-05*01	TCRBJ02	TCRBJ02-05	01				3	1	1	0	6	5	33	44	45	60	66	1	In	VDJ
TCGCCCAGCCCCAACCAGACCTCTCTGTACTTCTGTGCCAGCAGGTCTGGGGTAGGCGGGGGGGATGAGACCCAGTACTTCGGGCCA	CASRSGVGGGDETQYF	2	9.39364050537786E-6	48	TCRBV27-01*01	TCRBV27	TCRBV27-01	01				TCRBD02-01*01	TCRBD02	TCRBD02-01	01				TCRBJ02-05*01	TCRBJ02	TCRBJ02-05	01				6	11	7	0	2	5	33	44	55	64	66	2	In	VDJ
CAGCCCTCAGAACCCAGGGACTCAGCTGTGTACTTCTGTGCCAGCAGCCTCGGGATAGCGGGGGTGGAGACCCAGTACTTCGGGCCA	CASSLGIAGVETQYF	1	4.69682025268893E-6	45	TCRBV12	TCRBV12				TCRBV12-03,TCRBV12-04		TCRBD02-01*01	TCRBD02	TCRBD02-01	01				TCRBJ02-05*01	TCRBJ02	TCRBJ02-05	01				6	8	5	2	2	5	36	47	55	64	66	1	In	VDJ
TGAGCAACATGAGCCCTGAAGACAGCAGCATATATCTCTGCAGCGTTGAAGATCACAGGCTATTGGGAGACCCAGTACTTCGGGCCA		1	4.69682025268893E-6	43	TCRBV29-01*01	TCRBV29	TCRBV29-01	01				TCRBD01-01*01	TCRBD01	TCRBD01-01	01				TCRBJ02-05*01	TCRBJ02	TCRBJ02-05	01				0	2	3	4	7	5	38	52	54	59	66	1	Out	VDJ
AACGCCTTGGAGCTGGACGACTCGGCCCTGTATCTCTGTGCCAGCAGCTTGGGGACAGGGGTGTGGGAGACCCAGTACTTCGGGCCA	CASSLGTGVWETQYF	1	4.69682025268893E-6	45	TCRBV05-04*01	TCRBV05	TCRBV05-04	01				TCRBD01-01*01	TCRBD01	TCRBD01-01	01				TCRBJ02-05*01	TCRBJ02	TCRBJ02-05	01				0	0	1	2	5	5	36	-1	52	61	66	1	In	VDJ
GCCCAAAAGAACCCGACAGCTTTCTATCTCTGTGCCAGTAGTATTGGACTAGCGGGGCACCGTGGGGAGACCCAGTACTTCGGGCCA	CASSIGLAGHRGETQYF	2	9.39364050537786E-6	51	TCRBV19-01	TCRBV19	TCRBV19-01				01,02	TCRBD02-01*01	TCRBD02	TCRBD02-01	01				TCRBJ02-05*01	TCRBJ02	TCRBJ02-05	01				3	1	1	3	9	5	30	44	45	57	66	2	In	VDJ
GTGACATCGGCCCAAAAGAACCCGACAGCTTTCTATCTCTGTGCCAGTAGGCAGTCCCAGGCTGGGGAGACCCAGTACTTCGGGCCA	CASRQSQAGETQYF	2	9.39364050537786E-6	42	TCRBV19-01	TCRBV19	TCRBV19-01				01,02	TCRBD01-01*01	TCRBD01	TCRBD01-01	01				TCRBJ02-05*01	TCRBJ02	TCRBJ02-05	01				6	7	4	4	5	5	39	50	57	61	66	2	In	VDJ
CCTGCAAAGCTTGAGGACTCGGCCGTGTATCTCTGTGCCAGCAGCTCAGGGCACTTGGCGGGGGCGGAGACCCAGTACTTCGGGCCA	CASSSGHLAGAETQYF	4	1.878728101075572E-5	48	TCRBV11-02*02	TCRBV11	TCRBV11-02	02				TCRBD02-01*01	TCRBD02	TCRBD02-01	01				TCRBJ02-05*01	TCRBJ02	TCRBJ02-05	01				4	11	7	2	2	5	33	46	57	64	66	4	In	VDJ
CTGTCGGCTGCTCCCTCCCAGACATCTGTGTACTTCTGTGCCAGCATCGACCCCACTACTAGCGCGGAGACCCAGTACTTCGGGCCA	CASIDPTTSAETQYF	1	4.69682025268893E-6	45	TCRBV06-05*01	TCRBV06	TCRBV06-05	01				TCRBD02-01	TCRBD02	TCRBD02-01				01,02	TCRBJ02-05*01	TCRBJ02	TCRBJ02-05	01				7	11	3	6	2	5	36	46	57	64	66	1	In	VDJ
CTTCACATCAATTCCCTGGAGCTTGGTGACTCTGCTGTGTATTTCTGTGCCAGCAGCCAAGAACCGGAGACCCAGTACTTCGGGCCA	CASSQEPETQYF	2	9.39364050537786E-6	36	TCRBV03	TCRBV03				TCRBV03-01,TCRBV03-02						TCRBD01,TCRBD02	TCRBD01-01,TCRBD02-01		TCRBJ02-05*01	TCRBJ02	TCRBJ02-05	01				0	0	3	7	2	5	45	-1	62	64	66	2	In	VDJ
ACTGTGACATCGGCCCAAAAGAACCCGACAGCTTTCTATCTCTGTGCCAGTAGTGGACAAGTCGAGGAGACCCAGTACTTCGGGCCA	CASSGQVEETQYF	4	1.878728101075572E-5	39	TCRBV19-01	TCRBV19	TCRBV19-01				01,02	TCRBD01-01*01	TCRBD01	TCRBD01-01	01				TCRBJ02-05*01	TCRBJ02	TCRBJ02-05	01				5	0	1	6	7	5	42	-1	54	59	66	4	In	VDJ
GTGACCAGTGCCCATCCTGAAGACAGCAGCTTCTACATCTGCAGTGCTAGCGGAGGCGGGGGGAAGGAGACCCAGTACTTCGGGCCA	CSASGGGGKETQYF	1	4.69682025268893E-6	42	TCRBV20	TCRBV20				TCRBV20-01,TCRBV20-or09_02		TCRBD02-01*01	TCRBD02	TCRBD02-01	01				TCRBJ02-05*01	TCRBJ02	TCRBJ02-05	01				3	5	7	1	3	5	39	50	55	63	66	1	In	VDJ
ACTGTGAGCAACATGAGCCCTGAAGACAGCAGCATATATCTCTGCAGCGTTGATATATCTAGCGTAGAGACCCAGTACTTCGGGCCA	CSVDISSVETQYF	1	4.69682025268893E-6	39	TCRBV29-01*01	TCRBV29	TCRBV29-01	01				TCRBD02-01	TCRBD02	TCRBD02-01				01,02	TCRBJ02-05*01	TCRBJ02	TCRBJ02-05	01				3	5	4	6	1	4	42	53	58	64	65	1	In	VDJ
ACTTATTCCTTCACCTACACACCCTGCAGCCAGAAGACTCGGCCCTGTATCTCTGCGCGTGGTGGAGAGACCCAGTACTTCGGGCCA		1	4.69682025268893E-6	28	TCRBV04-03*01	TCRBV04	TCRBV04-03	01								TCRBD01,TCRBD02	TCRBD01-01,TCRBD02-01		TCRBJ02-05*01	TCRBJ02	TCRBJ02-05	01				12	2	0	10	3	4	53	58	60	62	65	1	Out	VDJ
ATCCAGCGCACAGAGCAGGGGGACTCGGCCATGTATCTCTGTGCCAGCCTGGTAGCGGGGGCTGGAGAGACCCAGTACTTCGGGCCA	CASLVAGAGETQYF	5	2.348410126344465E-5	42	TCRBV07-09	TCRBV07	TCRBV07-09				01,03	TCRBD02-01*01	TCRBD02	TCRBD02-01	01				TCRBJ02-05*01	TCRBJ02	TCRBJ02-05	01				8	4	5	2	4	4	39	48	52	61	65	5	In	VDJ
AGGCTGGAGTCGGCTGCTCCCTCCCAGACATCTGTGTACTTCTGTGCCATCAGTGGGCTCGGAGGAGAGACCCAGTACTTCGGGCCA	CAISGLGGETQYF	2	9.39364050537786E-6	39	TCRBV06-01*01	TCRBV06	TCRBV06-01	01				TCRBD02-01*02	TCRBD02	TCRBD02-01	02				TCRBJ02-05*01	TCRBJ02	TCRBJ02-05	01				4	5	10	1	0	4	42	55	60	-1	65	2	In	VDJ
ACTCTCAAGATCCAACCTGCAAAGCTTGAGGACTCGGCCGTGTATCTCTGTGCCAGCAGCTTTCAAGAGACCCAGTACTTCGGGCCA	CASSFQETQYF	2	9.39364050537786E-6	33	TCRBV11-02*02	TCRBV11	TCRBV11-02	02											TCRBJ02-05*01	TCRBJ02	TCRBJ02-05	01				3	0	0	0	1	2	48	-1	-1	62	63	2	In	VJ
TCCCTGTCCCTAGAGTCTGCCATCCCCAACCAGACAGCTCTTTACTTCTTCCCCGGACGGCTTCAAGAGACCCAGTACTTCGGGCCA	FPGRLQETQYF	1	4.69682025268893E-6	33	TCRBV24	TCRBV24				TCRBV24-01,TCRBV24-or09_02						TCRBD01,TCRBD02	TCRBD01-01,TCRBD02-01		TCRBJ02-05*01	TCRBJ02	TCRBJ02-05	01				17	5	1	7	5	2	48	49	54	58	63	1	In	VDJ
CAGCCCTCAGAACCCAGGGACTCAGCTGTGTACTTCTGTGCCAGCAGTTTAGGGACTACCACGCAAGAGACCCAGTACTTCGGGCCA	CASSLGTTTQETQYF	1	4.69682025268893E-6	45	TCRBV12	TCRBV12				TCRBV12-03,TCRBV12-04		TCRBD02-01	TCRBD02	TCRBD02-01				01,02	TCRBJ02-05*01	TCRBJ02	TCRBJ02-05	01				1	0	1	9	5	2	36	-1	52	58	63	1	In	VDJ
GCCCTGCAGCCAGAAGACTCAGCCCTGTATCTCTGCGCCAGCACCCCTGGCGCAAGGCTCTTCCAAGAGACCCAGTACTTCGGGCCA	CASTPGARLFQETQYF	4	1.878728101075572E-5	48	TCRBV04-01*01	TCRBV04	TCRBV04-01	01								TCRBD01,TCRBD02	TCRBD01-01,TCRBD02-01		TCRBJ02-05*01	TCRBJ02	TCRBJ02-05	01				7	11	5	4	5	1	33	43	54	57	62	4	In	VDJ
AATGTGAACGCCTTGTTGCTGGGGGACTCGGCCCTGTATCTCTGTGCCAGCCCCGACAGCGCCCAAGAGACCCAGTACTTCGGGCCA	CASPDSAQETQYF	10	4.69682025268893E-5	39	TCRBV05-05*01	TCRBV05	TCRBV05-05	01				TCRBD01-01*01	TCRBD01	TCRBD01-01	01				TCRBJ02-05*01	TCRBJ02	TCRBJ02-05	01				7	3	2	5	3	1	42	51	54	59	62	10	In	VDJ
AGTGCCCATCCTGAAGACAGCAGCTTCTACATCTGCAGTGCTAGACCTCTCCGGGACAGGGACCAAGAGACCCAGTACTTCGGGCCA	CSARPLRDRDQETQYF	1	4.69682025268893E-6	48	TCRBV20	TCRBV20				TCRBV20-01,TCRBV20-or09_02		TCRBD01-01*01	TCRBD01	TCRBD01-01	01				TCRBJ02-05*01	TCRBJ02	TCRBJ02-05	01				2	7	0	3	0	0	33	45	52	-1	61	1	In	VDJ
CAGCCCTCAGAACCCAGGGACTCAGCTGTGTACTTCTGTGCCAGCAGTTTCGGCGGGGGGCACCAAGAGACCCAGTACTTCGGGCCA	CASSFGGGHQETQYF	2	9.39364050537786E-6	45	TCRBV12	TCRBV12				TCRBV12-03,TCRBV12-04		TCRBD02-01*01	TCRBD02	TCRBD02-01	01				TCRBJ02-05*01	TCRBJ02	TCRBJ02-05	01				3	2	7	1	1	0	36	50	52	60	61	2	In	VDJ
CTGTCCCTAGAGTCTGCCATCCCCAACCAGACAGCTCTTTACTTCTGTGCCACCGGACAGCTCAAAGAGACCCAGTACTTCGGGCCA	CATGQLKETQYF	1	4.69682025268893E-6	36	TCRBV24	TCRBV24				TCRBV24-01,TCRBV24-or09_02		TCRBD01-01*01	TCRBD01	TCRBD01-01	01				TCRBJ02-05*01	TCRBJ02	TCRBJ02-05	01				9	0	1	5	4	3	45	-1	54	60	64	1	In	VDJ
CTCAGGCTGGAGTTGGCTGCTCCCTCCCAGACATCTGTGTACTTCTGTGCCAGCAGTTCGACAGCGCAGACCCAGTACTTCGGGCCA	CASSSTAQTQYF	1	4.69682025268893E-6	36	TCRBV06-06	TCRBV06	TCRBV06-06				01,02	TCRBD01-01*01	TCRBD01	TCRBD01-01	01				TCRBJ02-05*01	TCRBJ02	TCRBJ02-05	01				4	1	2	5	3	6	45	58	59	64	67	1	In	VDJ
CCTGCAAAGCTTGAGGACTCGGCCGTGTATCTCTGTGCCAGCAGCTTAGCCCCCGGGACCCAAGTTGGAACCCAGTACTTCGGGCCA	CASSLAPGTQVGTQYF	2	9.39364050537786E-6	48	TCRBV11-02*02	TCRBV11	TCRBV11-02	02								TCRBD01,TCRBD02	TCRBD01-01,TCRBD02-01		TCRBJ02-05*01	TCRBJ02	TCRBJ02-05	01				1	5	0	7	10	8	33	49	54	59	69	2	In	VDJ
CGCACAGAGCAGGGGGACTCGGCCATGTATCTCTGTGCCAGCAGCTTAGCCCCCGGGACCCAAGTTGGAACCCAGTACTTCGGGCCA	CASSLAPGTQVGTQYF	2	9.39364050537786E-6	48	TCRBV07-09	TCRBV07	TCRBV07-09				01,03					TCRBD01,TCRBD02	TCRBD01-01,TCRBD02-01		TCRBJ02-05*01	TCRBJ02	TCRBJ02-05	01				0	4	0	7	10	8	33	50	54	59	69	2	In	VDJ
AGCAACATGAGCCCTGAAGACAGCAGCATATATCTCTGCAGCGTTGAGGGTGAAGGGTTTCTAAGAGAAACCCAGTACTTCGGGCCA	CSVEGEGFLRETQYF	1	4.69682025268893E-6	45	TCRBV29-01*01	TCRBV29	TCRBV29-01	01								TCRBD01,TCRBD02	TCRBD01-01,TCRBD02-01		TCRBJ02-05*01	TCRBJ02	TCRBJ02-05	01				3	6	5	3	12	8	36	47	53	57	69	1	In	VDJ
TCGGCCCAAAAGAACCCGACAGCTTTCTATCTCTGTGCCAGTAGCGGACTTCGACAGGTATCCAGGGGTGACCAGTACTTCGGGCCA	CASSGLRQVSRGDQYF	2	9.39364050537786E-6	48	TCRBV19-01	TCRBV19	TCRBV19-01				01,02	TCRBD01-01*01	TCRBD01	TCRBD01-01	01				TCRBJ02-05*01	TCRBJ02	TCRBJ02-05	01				6	8	2	4	13	10	33	44	52	58	71	2	In	VDJ
CTGAAGATCCAGCCCTCAGAACCCAGGGACTCAGCTGTGTACTTCTGTGCCAGCAGTTTAGGGGGGGCGGTCGAGTATTTTGGCCCA	CASSLGGAVEYF	3	1.4090460758066789E-5	36	TCRBV12	TCRBV12				TCRBV12-03,TCRBV12-04						TCRBD01,TCRBD02	TCRBD01-01,TCRBD02-01		TCRBJ02-03*01	TCRBJ02	TCRBJ02-03	01				1	1	6	0	5	13	45	61	62	68	73	3	In	VDJ
CTGGAGTCGCCCAGCCCCAACCAGACCTCTCTGTACTTCTGTGCCAGCAGTAACCCGCCGGAAGAGCGTACGCAGTATTTTGGCCCA	CASSNPPEERTQYF	8	3.757456202151144E-5	42	TCRBV27-01*01	TCRBV27	TCRBV27-01	01				TCRBD02-01	TCRBD02	TCRBD02-01				01,02	TCRBJ02-03*01	TCRBJ02	TCRBJ02-03	01				5	13	6	6	0	8	39	51	64	-1	68	8	In	VDJ
AACGCCTTGTTGCTGGGGGACTCGGCCCTCTATCTCTGTGCCAGCAGTCCCACTGCCCGGGGGCGGGATACGCAGTATTTTGGCCCA	CASSPTARGRDTQYF	2	9.39364050537786E-6	45	TCRBV05-06*01	TCRBV05	TCRBV05-06	01								TCRBD01,TCRBD02	TCRBD01-01,TCRBD02-01		TCRBJ02-03*01	TCRBJ02	TCRBJ02-03	01				5	11	6	0	2	6	36	47	58	64	66	2	In	VDJ
ACATGAGCCCTGAAGACAGCAGCATATATCTCTGCAGCGTTGAAGATGGCCTGAGCGGGGGGTTGAGATACGCAGTATTTTGGCCCA		1	4.69682025268893E-6	49	TCRBV29-01*01	TCRBV29	TCRBV29-01	01				TCRBD02-01*01	TCRBD02	TCRBD02-01	01				TCRBJ02-03*01	TCRBJ02	TCRBJ02-03	01				0	7	6	1	3	5	32	46	53	62	65	1	Out	VDJ
TCCCTGGAGCTTGGTGACTCTGCTGTGTATTTCTGTGCCAGCAGTTCGAATTGGGCTTACACAGGAGATACGCAGTATTTTGGCCCA	CASSSNWAYTGDTQYF	6	2.8180921516133577E-5	48	TCRBV03	TCRBV03				TCRBV03-01,TCRBV03-02		TCRBD01-01*01	TCRBD01	TCRBD01-01	01				TCRBJ02-03*01	TCRBJ02	TCRBJ02-03	01				6	16	3	4	0	5	33	44	60	-1	65	6	In	VDJ
AAGACAGCAGCTTCTACATCTGCAGTGCTAGTCGGGCAACTGGACTAGCGGGGGGGTGGTTGGCCAGATACGCAGTATTTTGGCCCA		2	9.39364050537786E-6	61	TCRBV20	TCRBV20				TCRBV20-01,TCRBV20-or09_02		TCRBD02-01*01	TCRBD02	TCRBD02-01	01				TCRBJ02-03*01	TCRBJ02	TCRBJ02-03	01				3	10	1	0	8	4	20	31	41	56	64	2	Out	VDJ
ATGAGCTCCTTGGAGCTGGGGGACTCAGCCCTGTACTTCTGTGCCAGCAGCTTCTTTAGGCAACCAGATACGCAGTATTTTGGCCCA	CASSFFRQPDTQYF	1	4.69682025268893E-6	42	TCRBV13-01*01	TCRBV13	TCRBV13-01	01								TCRBD01,TCRBD02	TCRBD01-01,TCRBD02-01		TCRBJ02-03*01	TCRBJ02	TCRBJ02-03	01				3	4	5	4	4	4	39	53	57	60	64	1	In	VDJ
GGGGACTCGGCCATGTATCTCTGTGCCAGCAGCTCCATAAATCAACGTCCGGGACCGAGACATACAGATACGCAGTATTTTGGCCCA	CASSSINQRPGPRHTDTQYF	7	3.287774176882251E-5	60					TCRBV07,TCRBV11	TCRBV07-09,TCRBV11-01						TCRBD01,TCRBD02	TCRBD01-01,TCRBD02-01		TCRBJ02-03*01	TCRBJ02	TCRBJ02-03	01				4	16	0	7	8	3	21	34	50	55	63	7	In	VDJ
AAGATCCAGCGCACAGAGCGGGGGGACTCAGCCGTGTATCTCTGTGCCAGCAGCCGCACAGGGACAGATACGCAGTATTTTGGCCCA	CASSRTGTDTQYF	3	1.4090460758066789E-5	39	TCRBV07-03*01	TCRBV07	TCRBV07-03	01				TCRBD01-01*01	TCRBD01	TCRBD01-01	01				TCRBJ02-03*01	TCRBJ02	TCRBJ02-03	01				5	3	3	3	0	3	42	54	57	-1	63	3	In	VDJ
AGGCTGCTGTCGGCTGCTCCCTCCCAGACATCTGTGTACTTCTGTGCCAGCAGCAGGGGGTTCACAGATACGCAGTATTTTGGCCCA	CASSRGFTDTQYF	2	9.39364050537786E-6	39	TCRBV06-05*01	TCRBV06	TCRBV06-05	01				TCRBD01-01*01	TCRBD01	TCRBD01-01	01				TCRBJ02-03*01	TCRBJ02	TCRBJ02-03	01				6	0	4	1	2	2	42	-1	53	60	62	2	In	VDJ
ACACCCTGCAGCCAGAAGACTCGGCCCTGTATCTCTGCGCCAGCAGCCAGGTTGAGGCAGATCACAGATACGCAGTATTTTGGCCCA		2	9.39364050537786E-6	46	TCRBV04-03*01	TCRBV04	TCRBV04-03	01				TCRBD02-01*02	TCRBD02	TCRBD02-01	02				TCRBJ02-03*01	TCRBJ02	TCRBJ02-03	01				3	4	11	1	5	2	35	49	53	57	62	2	Out	VDJ
AAGAAGCTCCTCCTCAGTGACTCTGGCTTCTATCTCTGTGCCTGGAGCAGAGGACAAGCGGGCACAGATACGCAGTATTTTGGCCCA	CAWSRGQAGTDTQYF	1	4.69682025268893E-6	45	TCRBV30-01*02	TCRBV30	TCRBV30-01	02								TCRBD01,TCRBD02	TCRBD01-01,TCRBD02-01		TCRBJ02-03*01	TCRBJ02	TCRBJ02-03	01				3	4	1	6	5	1	36	47	51	56	61	1	In	VDJ
GAGCTGGGGGACTCAGCTTTGTATTTCTGTGCCAGCAGCGTAGGTACTAGCGGGGGGTTGAGCACAGATACGCAGTATTTTGGCCCA	CASSVGTSGGLSTDTQYF	1	4.69682025268893E-6	54	TCRBV09-01	TCRBV09	TCRBV09-01				01,02	TCRBD02-01*01	TCRBD02	TCRBD02-01	01				TCRBJ02-03*01	TCRBJ02	TCRBJ02-03	01				0	2	3	1	3	0	27	43	45	57	60	1	In	VDJ
ATCAATTCCCTGGAGCTTGGTGACTCTGCTGTGTATTTCTGTGCCAGCAGCCAAGACCCGTCCACAGATACGCAGTATTTTGGCCCA	CASSQDPSTDTQYF	2	9.39364050537786E-6	42	TCRBV03	TCRBV03				TCRBV03-01,TCRBV03-02		TCRBD02-01	TCRBD02	TCRBD02-01				01,02	TCRBJ02-03*01	TCRBJ02	TCRBJ02-03	01				0	2	8	6	2	2	39	56	58	60	62	2	In	VDJ
CTGGAGTCCGCCAGCACCAACCAGACATCTATGTACCTCTGTGCCAGCAGTTCGGGGGGGCCCACAGATACGCAGTATTTTGGCCCA	CASSSGGPTDTQYF	7	3.287774176882251E-5	42	TCRBV28-01*01	TCRBV28	TCRBV28-01	01				TCRBD02-01*01	TCRBD02	TCRBD02-01	01				TCRBJ02-03*01	TCRBJ02	TCRBJ02-03	01				4	0	8	0	2	2	39	-1	52	60	62	7	In	VDJ
ACGATCCAGCGCACACAGCAGGAGGACTCGGCCGTGTATCTCTGTGCCAGCAGCCGGGACAACACAGATACGCAGTATTTTGGCCCA	CASSRDNTDTQYF	4	1.878728101075572E-5	39	TCRBV07-02*01	TCRBV07	TCRBV07-02	01				TCRBD01-01*01	TCRBD01	TCRBD01-01	01				TCRBJ02-03*01	TCRBJ02	TCRBJ02-03	01				5	1	0	6	1	2	42	54	55	61	62	4	In	VDJ
GTGCAGCCTGCAGAACTGGAGGATTCTGGAGTTTATTTCTGTGCCAGCAGCCAACCACCCCGAACAGATACGCAGTATTTTGGCCCA	CASSQPPRTDTQYF	2	9.39364050537786E-6	42	TCRBV14-01*01	TCRBV14	TCRBV14-01	01								TCRBD01,TCRBD02	TCRBD01-01,TCRBD02-01		TCRBJ02-03*01	TCRBJ02	TCRBJ02-03	01				2	7	2	8	0	3	39	54	61	-1	63	2	In	VDJ
CTCAGGCTGCTGTCGGCTGCTCCCTCCCAGACATCTGTGTACTTCTGTGCCAGCAGTAAGACAGTGCATACGCAGTATTTTGGCCCA	CASSKTVHTQYF	2	9.39364050537786E-6	36	TCRBV06-05*01	TCRBV06	TCRBV06-05	01				TCRBD01-01*01	TCRBD01	TCRBD01-01	01				TCRBJ02-03*01	TCRBJ02	TCRBJ02-03	01				5	2	2	5	3	7	45	57	59	64	67	2	In	VDJ
TGTGGTCGCACTGCAGCAAGAAGACTCAGCTGCGTATCTCTGCACCAGCAACGCAGGGGGCCCGGCGGGGAGCTGTTTTTTGGAGAA		1	4.69682025268893E-6	41	TCRBV01-01*01	TCRBV01	TCRBV01-01	01				TCRBD01-01*01	TCRBD01	TCRBD01-01	01				TCRBJ02-02*01	TCRBJ02	TCRBJ02-02	01				7	3	4	0	4	7	40	50	53	61	65	1	Out	VDJ
GCCCATCCTGAAGACAGCAGCTTCTACATCTGCAGTGCTAGGGGCGGTCTAGGACGCGAACGGTCCGGGGAGCTGTTTTTTGGAGAA	CSARGGLGRERSGELFF	1	4.69682025268893E-6	51	TCRBV20	TCRBV20				TCRBV20-01,TCRBV20-or09_02						TCRBD01,TCRBD02	TCRBD01-01,TCRBD02-01		TCRBJ02-02*01	TCRBJ02	TCRBJ02-02	01				3	10	1	7	9	6	30	41	51	55	64	1	In	VDJ
TGCAGCCTGCAGAACTGGAGGATTCTGGAGTTTATTTCTGTGCCAGCAGCCCTAAACAGGGGATCCGGGGAGCTGTTTTTTGGAGAA		2	9.39364050537786E-6	43	TCRBV14-01*01	TCRBV14	TCRBV14-01	01				TCRBD01-01*01	TCRBD01	TCRBD01-01	01				TCRBJ02-02*01	TCRBJ02	TCRBJ02-02	01				4	4	3	2	2	6	38	51	55	62	64	2	Out	VDJ
CTGGAGTCGGCTGCTCCCTCCCAGACATCTGTGTACTTCTGTGCCAGCAACGACTTAGGGTTTGCCGGGGAGCTGTTTTTTGGAGAA	CASNDLGFAGELFF	12	5.6361843032267155E-5	42	TCRBV06-01*01	TCRBV06	TCRBV06-01	01								TCRBD01,TCRBD02	TCRBD01-01,TCRBD02-01		TCRBJ02-02*01	TCRBJ02	TCRBJ02-02	01				7	7	5	3	4	6	39	49	56	60	64	12	In	VDJ
ATCCAGCGCACAGAGCGGGGGGACTCAGCCGTGTATCTCTGTGCCAGCAGCTCACAGGGGATGGCCGGGGAGCTGTTTTTTGGAGAA	CASSSQGMAGELFF	6	2.8180921516133577E-5	42	TCRBV07-03*01	TCRBV07	TCRBV07-03	01				TCRBD01-01*01	TCRBD01	TCRBD01-01	01				TCRBJ02-02*01	TCRBJ02	TCRBJ02-02	01				4	1	3	2	4	6	39	52	53	60	64	6	In	VDJ
CAGCCCTCAGAACCCAGGGACTCAGCTGTGTACTTCTGTGCCAGCAGTGAATCCACCAGGGGGGCCGGGGAGCTGTTTTTTGGAGAA	CASSESTRGAGELFF	2	9.39364050537786E-6	45	TCRBV12	TCRBV12				TCRBV12-03,TCRBV12-04		TCRBD01-01*01	TCRBD01	TCRBD01-01	01				TCRBJ02-02*01	TCRBJ02	TCRBJ02-02	01				5	8	4	1	1	6	36	48	56	63	64	2	In	VDJ
CACACCCTGCAGCCAGAAGACTCGGCCCTGTATCTCTGCGCCAGCAGCCAAGATACCCTCCGGGCCGGGGAGCTGTTTTTTGGAGAA	CASSQDTLRAGELFF	2	9.39364050537786E-6	45	TCRBV04-03*01	TCRBV04	TCRBV04-03	01				TCRBD02-01	TCRBD02	TCRBD02-01				01,02	TCRBJ02-02*01	TCRBJ02	TCRBJ02-02	01				0	7	8	4	0	6	36	53	60	-1	64	2	In	VDJ
AATTCCCTGGAGCTTGGTGACTCTGCTGTGTATTTCTGTGCCAGCAGCCAAGGACTAGCGGGAGCCGGGGAGCTGTTTTTTGGAGAA	CASSQGLAGAGELFF	2	9.39364050537786E-6	45	TCRBV03	TCRBV03				TCRBV03-01,TCRBV03-02		TCRBD02-01*02	TCRBD02	TCRBD02-01	02				TCRBJ02-02*01	TCRBJ02	TCRBJ02-02	01				1	0	2	2	0	6	36	-1	52	-1	64	2	In	VDJ
TCGGCTGCTCCCTCCCAAACATCTGTGTACTTCTGTGCCAGCAGTCCCTGGACAGGGGCAGCTCCCGGGGAGCTGTTTTTTGGAGAA	CASSPWTGAAPGELFF	2	9.39364050537786E-6	48	TCRBV06	TCRBV06				TCRBV06-02,TCRBV06-03		TCRBD01-01*01	TCRBD01	TCRBD01-01	01				TCRBJ02-02*01	TCRBJ02	TCRBJ02-02	01				5	4	1	2	6	6	33	45	49	58	64	2	In	VDJ
ATCAATTCCCTGGAGCTTGGTGACTCTGCTGTGTATTTCTGTGCCAGCAGCCAAAATACCTTCACCGGGGAGCTGTTTTTTGGAGAA	CASSQNTFTGELFF	2	9.39364050537786E-6	42	TCRBV03	TCRBV03				TCRBV03-01,TCRBV03-02						TCRBD01,TCRBD02	TCRBD01-01,TCRBD02-01		TCRBJ02-02*01	TCRBJ02	TCRBJ02-02	01				2	3	3	7	3	4	39	54	57	59	62	2	In	VDJ
AGTGCCCATCCTGAAGACAGCAGCTTCTACATCTGCAGTGCTCCCAGGGGAGGACAGGGCGTCACCGGGGAGCTGTTTTTTGGAGAA	CSAPRGGQGVTGELFF	1	4.69682025268893E-6	48	TCRBV20	TCRBV20				TCRBV20-01,TCRBV20-or09_02		TCRBD01-01*01	TCRBD01	TCRBD01-01	01				TCRBJ02-02*01	TCRBJ02	TCRBJ02-02	01				5	9	1	3	3	4	33	42	51	59	62	1	In	VDJ
GTGACTCTGCTGTGTATTTCTGTGCCAGCAGCCAAGGGGGGGGCCAACTAGCGCCCTCGGGGCACCGGGGAGCTGTTTTTTGGAGAA		2	9.39364050537786E-6	61	TCRBV03	TCRBV03				TCRBV03-01,TCRBV03-02		TCRBD02-01	TCRBD02	TCRBD02-01				01,02	TCRBJ02-02*01	TCRBJ02	TCRBJ02-02	01				1	10	3	6	9	4	20	36	46	53	62	2	Out	VDJ
CCCAGGGACTCAGCTGTGTACTTCTGTGCCAGCAGTGCTAGCGGCCTAGCGGGGGGGCCTGCCACCGGGGAGCTGTTTTTTGGAGAA	CASSASGLAGGPATGELFF	2	9.39364050537786E-6	57	TCRBV12	TCRBV12				TCRBV12-03,TCRBV12-04		TCRBD02-01*01	TCRBD02	TCRBD02-01	01				TCRBJ02-02*01	TCRBJ02	TCRBJ02-02	01				5	9	4	0	5	4	24	36	45	57	62	2	In	VDJ
CTGAGTTCTAAGAAGCTCCTTCTCAGTGACTCTGGCTTCTATCTCTGTGCCTGGAGTGTCGACACCGGGGAGCTGTTTTTTGGAGAA	CAWSVDTGELFF	1	4.69682025268893E-6	36	TCRBV30-01*01	TCRBV30	TCRBV30-01	01				TCRBD02-01	TCRBD02	TCRBD02-01				01,02	TCRBJ02-02*01	TCRBJ02	TCRBJ02-02	01				0	0	8	6	0	3	45	-1	59	-1	61	1	In	VDJ
ACCTTGGAGCTGGGGGACTCGGCCCTTTATCTTTGCGCCAGCAGCGATGGATTTGCCCTTAACACCGGGGAGCTGTTTTTTGGAGAA	CASSDGFALNTGELFF	3	1.4090460758066789E-5	48	TCRBV05-01*01	TCRBV05	TCRBV05-01	01								TCRBD01,TCRBD02	TCRBD01-01,TCRBD02-01		TCRBJ02-02*01	TCRBJ02	TCRBJ02-02	01				4	3	1	8	9	2	33	45	48	51	60	3	In	VDJ
GCCCATCCTGAAGACAGCAGCTTCTACATCTGCAGTGCTAGGCCCTCGGACAGGGGCCCGAACACCGGGGAGCTGTTTTTTGGAGAA	CSARPSDRGPNTGELFF	1	4.69682025268893E-6	51	TCRBV20	TCRBV20				TCRBV20-01,TCRBV20-or09_02		TCRBD01-01*01	TCRBD01	TCRBD01-01	01				TCRBJ02-02*01	TCRBJ02	TCRBJ02-02	01				3	6	1	2	2	0	30	41	47	56	58	1	In	VDJ
CAGCCCTCAGAACCCAGGGACTCAGCTGTGTACTTCTGTGCCAGCAGTCCCGGGGGGTCCAACACCGGGGAGCTGTTTTTTGGAGAA	CASSPGGSNTGELFF	2	9.39364050537786E-6	45	TCRBV12	TCRBV12				TCRBV12-03,TCRBV12-04		TCRBD02-01*01	TCRBD02	TCRBD02-01	01				TCRBJ02-02*01	TCRBJ02	TCRBJ02-02	01				5	2	8	1	3	2	36	48	50	57	60	2	In	VDJ
ATCCAGCGCACAGAGCAGGGGGACTCGGCCATGTATCTCTGTGCCAGCAGCAAGGACATAAACACCGGGGAGCTGTTTTTTGGAGAA	CASSKDINTGELFF	5	2.348410126344465E-5	42	TCRBV07-09	TCRBV07	TCRBV07-09				01,03	TCRBD01-01*01	TCRBD01	TCRBD01-01	01				TCRBJ02-02*01	TCRBJ02	TCRBJ02-02	01				5	2	1	6	2	2	39	51	53	58	60	5	In	VDJ
AGTCCGCCAGCACCAACCAGACATCTATGTACCTCTGTGCCAGCATCCCGGGGGCGCGAAAACACCGGGGAGCTGTTTTTTGGAGAA		3	1.4090460758066789E-5	46	TCRBV28-01*01	TCRBV28	TCRBV28-01	01								TCRBD01,TCRBD02	TCRBD01-01,TCRBD02-01		TCRBJ02-02*01	TCRBJ02	TCRBJ02-02	01				7	4	6	0	5	2	35	45	49	55	60	3	Out	VDJ
ACCAGTGCCCATCCTGAAGACAGCAGCTTCTACATCTGCAGTGCTAGACGGACTAGCGGGGGGAACGGGGAGCTGTTTTTTGGAGAA	CSARRTSGGNGELFF	1	4.69682025268893E-6	45	TCRBV20	TCRBV20				TCRBV20-01,TCRBV20-or09_02		TCRBD02-01*01	TCRBD02	TCRBD02-01	01				TCRBJ02-02*01	TCRBJ02	TCRBJ02-02	01				2	1	1	1	2	7	36	48	49	63	65	1	In	VDJ
CAGCCCTCAGAACCCAGGGACTCAGCTGTGTACTTCTGTGCCAGCAGTTTAGAAGGGGAGGTCGACCGGGAGCTGTTTTTTGGAGAA	CASSLEGEVDRELFF	2	9.39364050537786E-6	45	TCRBV12	TCRBV12				TCRBV12-03,TCRBV12-04		TCRBD02-01*02	TCRBD02	TCRBD02-01	02				TCRBJ02-02*01	TCRBJ02	TCRBJ02-02	01				1	3	9	1	6	9	36	52	55	61	67	2	In	VDJ
GCTGTCGGCTGCTCCCTCCCAGACATCTGTGTACTTCTGTGCCAGCAACCCCCAGGGGATGAACACCGGGGAGCTGTTTTTGGAGAA		4	1.878728101075572E-5	44	TCRBV06-05*01	TCRBV06	TCRBV06-05	01				TCRBD01-01*01	TCRBD01	TCRBD01-01	01				TCRBJ02-02*01	TCRBJ02	TCRBJ02-02	01				7	5	4	2	18	18	37	47	52	58	76	4	Out	VDJ
GAGTTCTAAGAAGCTCCTTCTCAGTGACTCTGGCTTCTATCTCTGTGCCTACCGGACAGAGAACACCGGGGAGCTGTTTTTGGAGAA		1	4.69682025268893E-6	38	TCRBV30-01*01	TCRBV30	TCRBV30-01	01				TCRBD01-01*01	TCRBD01	TCRBD01-01	01				TCRBJ02-02*01	TCRBJ02	TCRBJ02-02	01				7	3	1	5	17	18	43	50	53	59	76	1	Out	VDJ
AAGATCCAGCCCTCAGAACCCAGGGACTCAGCTGTGTACTTCTGTGCCAGCAGCCCCAGACAGGACAGACAGGCTTTCTTTGGACAA	CASSPRQDRQAFF	1	4.69682025268893E-6	39	TCRBV12	TCRBV12				TCRBV12-03,TCRBV12-04		TCRBD01-01*01	TCRBD01	TCRBD01-01	01				TCRBJ01-01*01	TCRBJ01	TCRBJ01-01	01				6	9	1	5	4	11	42	53	62	68	72	1	In	VDJ
AATGTGAACGCCTTGTTGCTGGGGGACTCGGCCCTCTATCTCTGTGCCAGCAGCGCCGGGTTCTCCAGCGGAGCTTTCTTTGGACAA	CASSAGFSSGAFF	2	9.39364050537786E-6	39	TCRBV05-06*01	TCRBV05	TCRBV05-06	01				TCRBD02-01	TCRBD02	TCRBD02-01				01,02	TCRBJ01-01*01	TCRBJ01	TCRBJ01-01	01				4	12	6	5	0	10	42	54	66	-1	71	2	In	VDJ
AACATGAGCCCTGAAGACAGCAGCATATATCTCTGCAGCGTTGAAAACCCCCGCTGGCAGGGTGGAATTGAAGCTTTCTTTGGACAA	CSVENPRWQGGIEAFF	1	4.69682025268893E-6	48	TCRBV29-01*01	TCRBV29	TCRBV29-01	01				TCRBD01-01*01	TCRBD01	TCRBD01-01	01				TCRBJ01-01*01	TCRBJ01	TCRBJ01-01	01				2	12	4	3	6	7	33	45	57	62	68	1	In	VDJ
CTTCACATCAATTCCCTGGAGCTTGGTGACTCTGCTGTGTATTTCTGTGCCACCGCTAAGGGGGGTAGTGAAGCTTTCTTTGGACAA	CATAKGGSEAFF	2	9.39364050537786E-6	36	TCRBV03	TCRBV03				TCRBV03-01,TCRBV03-02						TCRBD01,TCRBD02	TCRBD01-01,TCRBD02-01		TCRBJ01-01*01	TCRBJ01	TCRBJ01-01	01				10	6	5	1	4	7	45	52	58	64	68	2	In	VDJ
TTGGAGATCCAGCGCACAGAGCAGGGGGACTCGGCCATGTATCTCTGTGCCAGCAGTTTTGGGGGGAGTGAAGCTTTCTTTGGACAA	CASSFGGSEAFF	2	9.39364050537786E-6	36	TCRBV07-09	TCRBV07	TCRBV07-09				01,03	TCRBD02-01*01	TCRBD02	TCRBD02-01	01				TCRBJ01-01*01	TCRBJ01	TCRBJ01-01	01				6	4	9	1	2	7	45	56	60	66	68	2	In	VDJ
AATGTGAACGCCTTGTTGCTGGGGGACTCGGCCCTCTATCTCTGTGCCAGCAGCTATACTGCGTGGTCTGAAGCTTTCTTTGGACAA	CASSYTAWSEAFF	2	9.39364050537786E-6	39	TCRBV05-06*01	TCRBV05	TCRBV05-06	01				TCRBD02-01	TCRBD02	TCRBD02-01				01,02	TCRBJ01-01*01	TCRBJ01	TCRBJ01-01	01				3	2	3	10	7	6	42	55	57	60	67	2	In	VDJ
CTTGGTGACTCTGCTGTGTATTTCTGTGCCAGCAGCCAAGCCTCACTGGACAGGGCCCTCGAGGGGACTGAAGCTTTCTTTGGACAA	CASSQASLDRALEGTEAFF	2	9.39364050537786E-6	57	TCRBV03	TCRBV03				TCRBV03-01,TCRBV03-02		TCRBD01-01*01	TCRBD01	TCRBD01-01	01				TCRBJ01-01*01	TCRBJ01	TCRBJ01-01	01				1	7	1	3	11	5	24	40	47	55	66	2	In	VDJ
TTCCCTGGAGCTTGGTGACTCTGCTGTGTATTTCTGTGCCAGCAGCCCTCCAGGGAAGCGACAGGGACTGAAGCTTTCTTTGGACAA		2	9.39364050537786E-6	47	TCRBV03	TCRBV03				TCRBV03-01,TCRBV03-02		TCRBD01-01*01	TCRBD01	TCRBD01-01	01				TCRBJ01-01*01	TCRBJ01	TCRBJ01-01	01				4	12	2	3	0	5	34	47	59	-1	66	2	Out	VDJ
CAGCCCTCAGAACCCAGGGACTCAGCTGTGTACTTCTGTGCCAGCACCGACCGACGGAAGGGACGGACTGAAGCTTTCTTTGGACAA	CASTDRRKGRTEAFF	1	4.69682025268893E-6	45	TCRBV12	TCRBV12				TCRBV12-03,TCRBV12-04						TCRBD01,TCRBD02	TCRBD01-01,TCRBD02-01		TCRBJ01-01*01	TCRBJ01	TCRBJ01-01	01				7	13	0	7	2	5	36	46	59	64	66	1	In	VDJ
TGCTGTCGGCTGCTCCCTCCCAGACATCTGTGTACTTCTGTGCCAGCAGTTTCGACAGGGTTTATCACTGAAGCTTTCTTTGGACAA		2	9.39364050537786E-6	43	TCRBV06-05*01	TCRBV06	TCRBV06-05	01				TCRBD01-01*01	TCRBD01	TCRBD01-01	01				TCRBJ01-01*01	TCRBJ01	TCRBJ01-01	01				4	2	2	3	5	4	38	51	53	60	65	2	Out	VDJ
ATCCTGTCCTCAGAACCGGGAGACACGGCACTGTATCTCTGCGCCAGCAGTCAATCGACAGGTGGCACTGAAGCTTTCTTTGGACAA	CASSQSTGGTEAFF	1	4.69682025268893E-6	42	TCRBV23-01*01	TCRBV23	TCRBV23-01	01				TCRBD01-01*01	TCRBD01	TCRBD01-01	01				TCRBJ01-01*01	TCRBJ01	TCRBJ01-01	01				0	0	2	4	3	4	39	-1	56	62	65	1	In	VDJ
CAGCGCACAGAGCAGGGGGACTCGGCCATGTATCTCTGTGCCAGCAGCTTAGAAGAGGGGTTGGGCACTGAAGCTTTCTTTGGACAA	CASSLEEGLGTEAFF	2	9.39364050537786E-6	45	TCRBV07-09	TCRBV07	TCRBV07-09				01,03					TCRBD01,TCRBD02	TCRBD01-01,TCRBD02-01		TCRBJ01-01*01	TCRBJ01	TCRBJ01-01	01				1	3	5	2	5	4	36	52	55	60	65	2	In	VDJ
CAGCCTGCAGAACTGGAGGATTCTGGAGTTTATTTCTGTGCCAGCAGCCAAGGTAGGAACCTGGGCACTGAAGCTTTCTTTGGACAA	CASSQGRNLGTEAFF	2	9.39364050537786E-6	45	TCRBV14-01*01	TCRBV14	TCRBV14-01	01								TCRBD01,TCRBD02	TCRBD01-01,TCRBD02-01		TCRBJ01-01*01	TCRBJ01	TCRBJ01-01	01				1	10	0	9	0	4	36	52	62	-1	65	2	In	VDJ
ACAGTGACCAGTGCCCATCCTGAAGACAGCAGCTTCTACATCTGCAGTGAGACGGGACAGGTAGGCACTGAAGCTTTCTTTGGACAA	CSETGQVGTEAFF	1	4.69682025268893E-6	39	TCRBV20	TCRBV20				TCRBV20-01,TCRBV20-or09_02		TCRBD01-01*01	TCRBD01	TCRBD01-01	01				TCRBJ01-01*01	TCRBJ01	TCRBJ01-01	01				7	4	0	4	4	4	42	49	53	61	65	1	In	VDJ
AATCTTCACATCAATTCCCTGGAGCTTGGTGACTCTGCTGTGTATTTCTGTGCCAGCAGCCAAGCCACTGAAGCTTTCTTTGGACAA	CASSQATEAFF	5	2.348410126344465E-5	33	TCRBV03	TCRBV03				TCRBV03-01,TCRBV03-02									TCRBJ01-01*01	TCRBJ01	TCRBJ01-01	01				1	0	0	0	1	4	48	-1	-1	64	65	5	In	VJ
AGGCTGCTGTCGGCTGCTCCCTCCCAGACATCTGTGTACTTCTGTGCCAGCAGCGGCGAGGTTACCACTGAAGCTTTCTTTGGACAA	CASSGEVTTEAFF	2	9.39364050537786E-6	39	TCRBV06-05*01	TCRBV06	TCRBV06-05	01				TCRBD02-01*02	TCRBD02	TCRBD02-01	02				TCRBJ01-01*01	TCRBJ01	TCRBJ01-01	01				6	4	11	1	4	4	42	53	57	61	65	2	In	VDJ
CTGGAGTCGGCTGCTCCCTCCCAGACATCTGTGTACTTCTGTGCCAGCAGTGAATTAGGGCCGTACACTGAAGCTTTCTTTGGACAA	CASSELGPYTEAFF	6	2.8180921516133577E-5	42	TCRBV06-01*01	TCRBV06	TCRBV06-01	01								TCRBD01,TCRBD02	TCRBD01-01,TCRBD02-01		TCRBJ01-01*01	TCRBJ01	TCRBJ01-01	01				2	2	5	3	4	3	39	54	56	60	64	6	In	VDJ
CAGCTACCCGCTCCCAGACATCTGTGTATTTCTGCGCCAGCAGTGAGGCTGACGACAGGGGGGGACACTGAAGCTTTCTTTGGACAA		6	2.8180921516133577E-5	49	TCRBV10-02*01	TCRBV10	TCRBV10-02	01				TCRBD01-01*01	TCRBD01	TCRBD01-01	01				TCRBJ01-01*01	TCRBJ01	TCRBJ01-01	01				2	6	2	1	2	3	32	47	53	62	64	6	Out	VDJ
AACGCCTTGGAGCTGGACGACTCGGCCCTGTATCTCTGTGCCAGCAGGACATCAGGGATTTCGGACACTGAAGCTTTCTTTGGACAA	CASRTSGISDTEAFF	6	2.8180921516133577E-5	45	TCRBV05-04*01	TCRBV05	TCRBV05-04	01				TCRBD01-01*01	TCRBD01	TCRBD01-01	01				TCRBJ01-01*01	TCRBJ01	TCRBJ01-01	01				5	5	4	3	7	3	36	47	52	57	64	6	In	VDJ
CACATCAATTCCCTGGAGCTTGGTGACTCTGCTGTGTATTTCTGTGCCGCCTCAGGGGGCGGAGACACTGAAGCTTTCTTTGGACAA	CAASGGGDTEAFF	2	9.39364050537786E-6	39	TCRBV03	TCRBV03				TCRBV03-01,TCRBV03-02		TCRBD01-01*01	TCRBD01	TCRBD01-01	01				TCRBJ01-01*01	TCRBJ01	TCRBJ01-01	01				11	4	4	0	4	3	42	48	52	60	64	2	In	VDJ
AATTCCCTGGAGCTTGGTGACTCTGCTGTGTATTTCTGTGCCAGCAGCCAAAGCTGAGGGGAACACACTGAAGCTTTCTTTGGACAA	CASSQS*GEHTEAFF	2	9.39364050537786E-6	45	TCRBV03	TCRBV03				TCRBV03-01,TCRBV03-02						TCRBD01,TCRBD02	TCRBD01-01,TCRBD02-01		TCRBJ01-01*01	TCRBJ01	TCRBJ01-01	01				2	5	5	2	3	3	36	51	56	61	64	2	Stop	VDJ
CCTGCAGAACTGGAGGATTCTGGAGTTTATTTCTGTGCCAGCAGCCAAGAATCCGGACGGGTGAACACTGAAGCTTTCTTTGGACAA	CASSQESGRVNTEAFF	2	9.39364050537786E-6	48	TCRBV14-01*01	TCRBV14	TCRBV14-01	01								TCRBD01,TCRBD02	TCRBD01-01,TCRBD02-01		TCRBJ01-01*01	TCRBJ01	TCRBJ01-01	01				0	4	1	7	3	0	33	50	54	58	61	2	In	VDJ
ATCCAGCCCTCAGAACCCAGGGACTCAGCTGTGTACTTCTGTGCCAGCAGGACCGGGACAGTGAACACTGAAGCTTTCTTTGGACAA	CASRTGTVNTEAFF	1	4.69682025268893E-6	42	TCRBV12	TCRBV12				TCRBV12-03,TCRBV12-04		TCRBD01-01*01	TCRBD01	TCRBD01-01	01				TCRBJ01-01*01	TCRBJ01	TCRBJ01-01	01				6	4	0	5	0	0	39	50	54	-1	61	1	In	VDJ
GTGAACGCCTTGGAGCTGGACGACTCGGCCCTGTATCTCTGTGCCAGCAGCCGCGACGTTGGGAACACTGAAGCTTTCTTTGGACAA	CASSRDVGNTEAFF	2	9.39364050537786E-6	42	TCRBV05-04*01	TCRBV05	TCRBV05-04	01								TCRBD01,TCRBD02	TCRBD01-01,TCRBD02-01		TCRBJ01-01*01	TCRBJ01	TCRBJ01-01	01				4	3	2	7	5	1	39	51	54	57	62	2	In	VDJ
TCGGCTGCTCCCTCCCAGACATCTGTGTACTTCTGTGCCAGCAGGCATGGGACTTTGGGTGGGAACACTGAAGCTTTCTTTGGACAA	CASRHGTLGGNTEAFF	2	9.39364050537786E-6	48	TCRBV06	TCRBV06				TCRBV06-01,TCRBV06-05		TCRBD02-01	TCRBD02	TCRBD02-01				01,02	TCRBJ01-01*01	TCRBJ01	TCRBJ01-01	01				6	4	0	10	8	1	33	44	48	54	62	2	In	VDJ
ACTCTGGAGTCCGCTACCAGCTCCCAGACATCTGTGTACTTCTGTGCCATCAGTGAAGCGGGGAACACTGAAGCTTTCTTTGGACAA	CAISEAGNTEAFF	3	1.4090460758066789E-5	39	TCRBV10-03*01	TCRBV10	TCRBV10-03	01				TCRBD02-01	TCRBD02	TCRBD02-01				01,02	TCRBJ01-01*01	TCRBJ01	TCRBJ01-01	01				3	0	6	4	0	1	42	-1	56	-1	62	3	In	VDJ
ACAGTGACCAGTGCCCATCCTGAAGACAGCAGCTTCTACATCTGCAGTGCCCGAAGACAGGGGAACACTGAAGCTTTCTTTGGACAA	CSARRQGNTEAFF	1	4.69682025268893E-6	39	TCRBV20	TCRBV20				TCRBV20-01,TCRBV20-or09_02		TCRBD01-01*01	TCRBD01	TCRBD01-01	01				TCRBJ01-01*01	TCRBJ01	TCRBJ01-01	01				6	5	2	3	0	1	42	50	55	-1	62	1	In	VDJ
CTACACGCCCTGCAGCCAGAAGACTCAGCCCTGTATCTCTGCGCCAGCAGCCAAGAGTACGGGAACACTGAAGCTTTCTTTGGACAA	CASSQEYGNTEAFF	2	9.39364050537786E-6	42	TCRBV04-01*01	TCRBV04	TCRBV04-01	01				TCRBD02-01	TCRBD02	TCRBD02-01				01,02	TCRBJ01-01*01	TCRBJ01	TCRBJ01-01	01				0	3	8	5	0	1	39	56	59	-1	62	2	In	VDJ
ACGTTGGCGTCTGCTGTACCCTCTCAGACATCTGTGTACTTCTGTGCCAGCAGCCAGACAGGGAACACTGAAGCTTTCTTTGGACAA	CASSQTGNTEAFF	2	9.39364050537786E-6	39	TCRBV06-04	TCRBV06	TCRBV06-04				01,02	TCRBD01-01*01	TCRBD01	TCRBD01-01	01				TCRBJ01-01*01	TCRBJ01	TCRBJ01-01	01				6	3	2	4	0	1	42	53	56	-1	62	2	In	VDJ
TCACCAGGCCTGGGGGACGCAGCCATGTACCTGTGTGCCACCAGTCCGCGGGAGTCGAGACGGAACACTGAAGCTTTCTTTGGACAA	CATSPRESRRNTEAFF	3	1.4090460758066789E-5	48	TCRBV15-01*01	TCRBV15	TCRBV15-01	01				TCRBD02-01*02	TCRBD02	TCRBD02-01	02				TCRBJ01-01*01	TCRBJ01	TCRBJ01-01	01				6	3	7	2	8	1	33	44	47	54	62	3	In	VDJ
GAGTCCGCTACCAGCTCCCAGACATCTGTGTACTTCTGTGCCATCAGTGCGCAGGGTAAATCGAACACTGAAGCTTTCTTTGGACAA	CAISAQGKSNTEAFF	3	1.4090460758066789E-5	45	TCRBV10-03*01	TCRBV10	TCRBV10-03	01				TCRBD01-01*01	TCRBD01	TCRBD01-01	01				TCRBJ01-01*01	TCRBJ01	TCRBJ01-01	01				4	2	4	3	6	1	36	49	51	56	62	3	In	VDJ
ATCCAGCAGGTAGTGCGAGGAGATTCGGCAGCTTATTTCTGTGCCAGCTCACCACAGGGCACGAACACTGAAGCTTTCTTTGGACAA	CASSPQGTNTEAFF	3	1.4090460758066789E-5	42	TCRBV18-01*01	TCRBV18	TCRBV18-01	01								TCRBD01,TCRBD02	TCRBD01-01,TCRBD02-01		TCRBJ01-01*01	TCRBJ01	TCRBJ01-01	01				1	0	5	3	3	1	39	-1	55	59	62	3	In	VDJ
CTGACTGTGAGCAACATGAGCCCTGAAGACAGCAGCATATATCTCTGCAGCGTTGTCGGAGAGAACACTGAAGCTTTCTTTGGACAA	CSVVGENTEAFF	1	4.69682025268893E-6	36	TCRBV29-01*01	TCRBV29	TCRBV29-01	01				TCRBD02-01*02	TCRBD02	TCRBD02-01	02				TCRBJ01-01*01	TCRBJ01	TCRBJ01-01	01				4	2	10	2	1	1	45	55	57	61	62	1	In	VDJ
GGCTGCTGTCGGCTGCTCCCTCCCAGACATCTGTGTACTTCTGTGCCAGCAGTTGAAGGGGGCAACACTGAAGCTTTCTTTGGACAA		2	9.39364050537786E-6	40	TCRBV06-05*01	TCRBV06	TCRBV06-05	01				TCRBD01-01*01	TCRBD01	TCRBD01-01	01				TCRBJ01-01*01	TCRBJ01	TCRBJ01-01	01				4	2	5	0	0	2	41	54	56	-1	63	2	Out	VDJ
CCTGTCCTCAGAACCGGGAGACACGGCACTGTATCTCTGCGCCAGCAGTCTGGAGTGGGGACCAACACTGAAGCTTTCTTTGGACAA		1	4.69682025268893E-6	44	TCRBV23-01*01	TCRBV23	TCRBV23-01	01								TCRBD01,TCRBD02	TCRBD01-01,TCRBD02-01		TCRBJ01-01*01	TCRBJ01	TCRBJ01-01	01				4	7	0	7	1	2	37	50	57	62	63	1	Out	VDJ
GTGAGCACCTTGGAGCTGGGGGACTCGGCCCTTTATCTTTGCGCCAGCAGCCCAACACGGTACAACACTGAAGCTTTCTTTGGACAA	CASSPTRYNTEAFF	3	1.4090460758066789E-5	42	TCRBV05-01*01	TCRBV05	TCRBV05-01	01								TCRBD01,TCRBD02	TCRBD01-01,TCRBD02-01		TCRBJ01-01*01	TCRBJ01	TCRBJ01-01	01				4	3	3	6	6	2	39	51	54	57	63	3	In	VDJ
CAGAGCAGGGGGACTCGGCCATGTATCTCTGTGCCAGCAGCCTTCTGGGGGACATTCTACTCAAACACTGAAGCTTTCTTTGGACAA		4	1.878728101075572E-5	52	TCRBV07-09	TCRBV07	TCRBV07-09				01,03	TCRBD01-01*01	TCRBD01	TCRBD01-01	01				TCRBJ01-01*01	TCRBJ01	TCRBJ01-01	01				5	7	0	6	9	2	29	41	48	54	63	4	Out	VDJ
GTGAGCACCTTGGAGCTGGGGGACTCGGCCCTTTATCTTTGCGCCAGCAGCCAGACCGGGACAAACACTGAAGCTTTCTTTGGACAA	CASSQTGTNTEAFF	9	4.227138227420037E-5	42	TCRBV05-01*01	TCRBV05	TCRBV05-01	01				TCRBD01-01*01	TCRBD01	TCRBD01-01	01				TCRBJ01-01*01	TCRBJ01	TCRBJ01-01	01				4	6	0	6	0	2	39	51	57	-1	63	9	In	VDJ
GAGTCTGCCAGGCCCTCACATACCTCTCAGTACCTCTGTGCCAGCAGTGGTGGAGGGACAGGTGGAACTGAAGCTTTCTTTGGACAA	CASSGGGTGGTEAFF	2	9.39364050537786E-6	45	TCRBV25-01*01	TCRBV25	TCRBV25-01	01				TCRBD01-01*01	TCRBD01	TCRBD01-01	01				TCRBJ01-01*01	TCRBJ01	TCRBJ01-01	01				4	5	0	4	4	5	36	49	54	62	66	2	In	VDJ
GAGTCGCCCAGCCCCAACCAGACCTCTCTGTACTTCTGTGCCAGCAAGGGGGGACAGGGGGCAGGAACTGAAGCTTTCTTTGGACAA	CASKGGQGAGTEAFF	3	1.4090460758066789E-5	45	TCRBV27-01*01	TCRBV27	TCRBV27-01	01				TCRBD01-01*01	TCRBD01	TCRBD01-01	01				TCRBJ01-01*01	TCRBJ01	TCRBJ01-01	01				7	4	0	0	4	5	36	46	50	62	66	3	In	VDJ
AATGTGAACGCCTTGGAGCTGGACGACTCGGCCCTGTATCTCTGTGCCAGCAGCTTTTCGAGTAAAACTGAAGCTTTCTTTGGACAA	CASSFSSKTEAFF	2	9.39364050537786E-6	39	TCRBV05-04*01	TCRBV05	TCRBV05-04	01				TCRBD02-01*02	TCRBD02	TCRBD02-01	02				TCRBJ01-01*01	TCRBJ01	TCRBJ01-01	01				2	3	11	2	4	5	42	56	59	62	66	2	In	VDJ
TGAGATGAATGTGAGCACCTTGGAGCTGGGGGACTCGGCCCTTTATCTTTGCGCCAGCAGCTGGGGAATGAAGCTTTCTTTGGACAA		5	2.348410126344465E-5	32	TCRBV05-01*01	TCRBV05	TCRBV05-01	01								TCRBD01,TCRBD02	TCRBD01-01,TCRBD02-01		TCRBJ01-01*01	TCRBJ01	TCRBJ01-01	01				3	1	0	8	1	7	49	62	63	67	68	5	Out	VDJ
CTCAGGCTGGAGTTGGCTGCTCCCTCCCAAACATCTGTGTACTTCTGTGCCAGCAGTGAGCTGTTTAGGGAAGCTTTCTTTGGACAA	CASSELFREAFF	2	9.39364050537786E-6	36	TCRBV06-06	TCRBV06	TCRBV06-06				01,02					TCRBD01,TCRBD02	TCRBD01-01,TCRBD02-01		TCRBJ01-01*01	TCRBJ01	TCRBJ01-01	01				5	9	5	4	0	8	45	57	66	-1	69	2	In	VDJ
GCCCTGCAGCCAGAAGACTCAGCCCTGTATCTCTGCGCCAGCAGCCTACTCAAGTTACAGGGTCCCCCCGAAGCTTTCTTTGGACAA	CASSLLKLQGPPEAFF	2	9.39364050537786E-6	48	TCRBV04-01*01	TCRBV04	TCRBV04-01	01				TCRBD01-01*01	TCRBD01	TCRBD01-01	01				TCRBJ01-01*01	TCRBJ01	TCRBJ01-01	01				4	10	3	3	7	8	33	46	56	62	69	2	In	VDJ
GATCCAGTCCACGGAGTCAGGGGACACAGCACTGTATTTCTGTGCCAGCAGCAAATGCGGGGTTTCAGAAAAGCTTTCTTTGGACAA		3	1.4090460758066789E-5	41	TCRBV21-01*01	TCRBV21	TCRBV21-01	01				TCRBD02-01*01	TCRBD02	TCRBD02-01	01				TCRBJ01-01*01	TCRBJ01	TCRBJ01-01	01				2	1	7	3	8	9	40	55	56	62	70	3	Out	VDJ
TCTCTGGAGCTGGGGGACTCAGCTTTGTATTTCTGTGCCAGCAGCGTAGCACCGGGACAGGGAATTGAAAAACTGTTTTTTGGCAGT	CASSVAPGQGIEKLFF	1	4.69682025268893E-6	48	TCRBV09-01	TCRBV09	TCRBV09-01				01,02	TCRBD01-01*01	TCRBD01	TCRBD01-01	01				TCRBJ01-04*01	TCRBJ01	TCRBJ01-04	01				0	4	0	3	3	7	33	49	53	62	65	1	In	VDJ
ATCCGCTCACCAGGCCTGGGGGACGCAGCCATGTACCTGTGTGCCACCAGCAGAGTGGGGGCGGGTGAAAAACTGTTTTTTGGCAGT	CATSRVGAGEKLFF	1	4.69682025268893E-6	42	TCRBV15-01*01	TCRBV15	TCRBV15-01	01				TCRBD01-01*01	TCRBD01	TCRBD01-01	01				TCRBJ01-04*01	TCRBJ01	TCRBJ01-04	01				1	1	6	0	3	7	39	55	56	62	65	1	In	VDJ
CACACCCTGCAGCCAGAAGACTCGGCCCTGTATCTCTGCGCCAGCAGCCCGGGATTTGGGCGTAGTGAAAAACTGTTTTTTGGCAGT	CASSPGFGRSEKLFF	1	4.69682025268893E-6	45	TCRBV04-03*01	TCRBV04	TCRBV04-03	01				TCRBD02-01*02	TCRBD02	TCRBD02-01	02				TCRBJ01-04*01	TCRBJ01	TCRBJ01-04	01				4	0	8	3	11	7	36	-1	49	54	65	1	In	VDJ
CGCACACAGCAGGAGGACTCCGCCGTGTATCTCTGTGCCAGCAGCGAACTGACAGGGCTCCTTAATGAAAAACTGTTTTTTGGCAGT	CASSELTGLLNEKLFF	1	4.69682025268893E-6	48	TCRBV07-08*01	TCRBV07	TCRBV07-08	01				TCRBD01-01*01	TCRBD01	TCRBD01-01	01				TCRBJ01-04*01	TCRBJ01	TCRBJ01-04	01				5	5	2	3	5	4	33	45	50	57	62	1	In	VDJ
CCAGCGCACAGAGCAGGGGGACTCGGCCATGTATCTCTGTGCCAGCAGGCCTACCGGGACAGTAATGAAAAACTGTTTTTTGGCAGT		2	9.39364050537786E-6	44	TCRBV07-09	TCRBV07	TCRBV07-09				01,03	TCRBD01-01*01	TCRBD01	TCRBD01-01	01				TCRBJ01-04*01	TCRBJ01	TCRBJ01-04	01				6	7	0	5	0	4	37	48	55	-1	62	2	Out	VDJ
ACCAGTGCCCATCCTGAAGACAGCAGCTTCTACATCTGCAGTGCTAGGGGTATACAGGGGTCTAATGAAAAACTGTTTTTTGGCAGT	CSARGIQGSNEKLFF	1	4.69682025268893E-6	45	TCRBV20	TCRBV20				TCRBV20-01,TCRBV20-or09_02		TCRBD01-01*01	TCRBD01	TCRBD01-01	01				TCRBJ01-04*01	TCRBJ01	TCRBJ01-04	01				3	6	3	2	1	3	36	47	53	60	61	1	In	VDJ
CAGGCTACGAAGCTTGAGGATTCAGCAGTGTATTTTTGTGCCAGCAGCAAAACCAGGGGGACTAATGAAAAACTGTTTTTTGGCAGT	CASSKTRGTNEKLFF	2	9.39364050537786E-6	45	TCRBV16-01	TCRBV16	TCRBV16-01				01,02	TCRBD01-01*01	TCRBD01	TCRBD01-01	01				TCRBJ01-04*01	TCRBJ01	TCRBJ01-04	01				5	5	4	1	0	2	36	48	53	-1	60	2	In	VDJ
CTCCTTCTCAGTGACTCTGGCTTCTATCTCTGTGCCTGGAGTGATGTATCCCTACTTAGGACTAATGAAAAACTGTTTTTTGGCAGT	CAWSDVSLLRTNEKLFF	1	4.69682025268893E-6	51	TCRBV30-01*01	TCRBV30	TCRBV30-01	01								TCRBD01,TCRBD02	TCRBD01-01,TCRBD02-01		TCRBJ01-04*01	TCRBJ01	TCRBJ01-04	01				1	14	5	4	0	2	30	43	57	-1	60	1	In	VDJ
CTAGAGTCTGCCATCCCCAACCAGACAGCTCTTTACTTCTGTGCCACCAGTGATCCCGGCACTAATGAAAAACTGTTTTTTGGCAGT	CATSDPGTNEKLFF	2	9.39364050537786E-6	42	TCRBV24	TCRBV24				TCRBV24-01,TCRBV24-or09_02						TCRBD01,TCRBD02	TCRBD01-01,TCRBD02-01		TCRBJ01-04*01	TCRBJ01	TCRBJ01-04	01				3	3	9	0	0	2	39	54	57	-1	60	2	In	VDJ
CACGCCCTGCAGCCAGAAGACTCAGCCCTGTATCTCTGCGCCAGCAGCCAAGGGACAACCAGGAATGAAAAACTGTTTTTTGGCAGT	CASSQGTTRNEKLFF	2	9.39364050537786E-6	45	TCRBV04-01*01	TCRBV04	TCRBV04-01	01				TCRBD01-01*01	TCRBD01	TCRBD01-01	01				TCRBJ01-04*01	TCRBJ01	TCRBJ01-04	01				1	0	1	6	6	5	36	-1	52	57	63	2	In	VDJ
GCCATCCCCAACCAGACAGCTCTTTACTTCTGTGCCACCAGTGATGTAATTTGAGCGACAGAGAATGAAAAACTGTTTTTTGGCAGT	CATSDVI*ATENEKLFF	2	9.39364050537786E-6	51	TCRBV24	TCRBV24				TCRBV24-01,TCRBV24-or09_02		TCRBD01-01*01	TCRBD01	TCRBD01-01	01				TCRBJ01-04*01	TCRBJ01	TCRBJ01-04	01				3	11	2	5	2	5	30	45	56	61	63	2	Stop	VDJ
CCTCAGAACCCAGGGACTCAGCTGTGTACTTCTGTGCCAGCAGTTGACCACCTGACAGGGAGATGGGAAAAACTGTTTTTTGGCAGT		1	4.69682025268893E-6	49	TCRBV12	TCRBV12				TCRBV12-03,TCRBV12-04		TCRBD01-01*01	TCRBD01	TCRBD01-01	01				TCRBJ01-04*01	TCRBJ01	TCRBJ01-04	01				4	8	2	3	6	8	32	45	53	60	66	1	Out	VDJ
AATTCCCTGGAGCTTGGTGACTCTGCTGTGTATTTCTGTGCCAGCAGCCCCCTAACAGGGTATGAGGAAAAACTGTTTTTTGGCAGT	CASSPLTGYEEKLFF	2	9.39364050537786E-6	45	TCRBV03	TCRBV03				TCRBV03-01,TCRBV03-02		TCRBD01-01*01	TCRBD01	TCRBD01-01	01				TCRBJ01-04*01	TCRBJ01	TCRBJ01-04	01				4	5	3	3	6	8	36	49	54	60	66	2	In	VDJ
GCCTTGTTGCTGGGGGACTCGGCCCTCTATCTCTGTGCCAGCAGCAGAGATGAGACAGGGATAGAAGAAAAACTGTTTTTTGGCAGT	CASSRDETGIEEKLFF	2	9.39364050537786E-6	48	TCRBV05-06*01	TCRBV05	TCRBV05-06	01				TCRBD01-01*01	TCRBD01	TCRBD01-01	01				TCRBJ01-04*01	TCRBJ01	TCRBJ01-04	01				4	8	2	3	6	8	33	45	53	60	66	2	In	VDJ
GCGCACAGAGCAGCGGGACTCGGCCATGTATCGCTGTGCCAGCAGCCTGGGGACAGGCCGAGATATTCGCCCCAGCATTTTGGTGAT		2	9.39364050537786E-6	47	TCRBV07-06*01	TCRBV07	TCRBV07-06	01				TCRBD01-01*01	TCRBD01	TCRBD01-01	01				TCRBJ01-05*01	TCRBJ01	TCRBJ01-05	01				5	3	0	4	11	9	34	46	49	57	68	2	Out	VDJ
TGTGAACGCCTTGTTGCTGGGGGACTCGGCCCTCTATCTCTGTGCCAGCAGCTTGGGCCAGGCTTTCAGCCCCAGCATTTTGGTGAT		1	4.69682025268893E-6	41	TCRBV05-06*01	TCRBV05	TCRBV05-06	01				TCRBD01-01*01	TCRBD01	TCRBD01-01	01				TCRBJ01-05*01	TCRBJ01	TCRBJ01-05	01				0	2	4	4	3	6	40	56	58	62	65	1	Out	VDJ
CCCTGGAGTCTGCCAGGCCCTCACATACCTCTCAGTACCTCTGTGCCAGCAGTCCTCAGGGGGGTTCAGCCCCAGCATTTTGGTGAT		1	4.69682025268893E-6	40	TCRBV25-01*01	TCRBV25	TCRBV25-01	01				TCRBD01-01*01	TCRBD01	TCRBD01-01	01				TCRBJ01-05*01	TCRBJ01	TCRBJ01-05	01				5	3	4	1	2	6	41	53	56	63	65	1	Out	VDJ
AAGATCCGGTCCACAAAGCTGGAGGACTCAGCCATGTACTTCTGTGCCAGCAGTGAGGGAGGGGTTCAGCCCCAGCATTTTGGTGAT	CASSEGGVQPQHF	3	1.4090460758066789E-5	39	TCRBV02-01*01	TCRBV02	TCRBV02-01	01				TCRBD02-01*02	TCRBD02	TCRBD02-01	02				TCRBJ01-05*01	TCRBJ01	TCRBJ01-05	01				3	0	9	0	2	6	42	-1	56	63	65	3	In	VDJ
CGCACAGAGCGGGGGGACTCAGCCGTGTATCTCTGTGCCAGCAGCTACCCGACTGACAGGGCAGTTCAGCCCCAGCATTTTGGTGAT	CASSYPTDRAVQPQHF	8	3.757456202151144E-5	48	TCRBV07-03*01	TCRBV07	TCRBV07-03	01				TCRBD01-01*01	TCRBD01	TCRBD01-01	01				TCRBJ01-05*01	TCRBJ01	TCRBJ01-05	01				4	8	2	3	4	6	33	46	54	61	65	8	In	VDJ
ATCCAGCGCACAGAGCAGGGGGACTCGGCCGTGTATCTCTGTGCCAGCAGCCGACAGGGTCAGGGTCAGCCCCAGCATTTTGGTGAT	CASSRQGQGQPQHF	2	9.39364050537786E-6	42	TCRBV07-09	TCRBV07	TCRBV07-09				01,03	TCRBD01-01*01	TCRBD01	TCRBD01-01	01				TCRBJ01-05*01	TCRBJ01	TCRBJ01-05	01				5	1	2	3	6	6	39	51	52	59	65	2	In	VDJ
CACATCAATTCCCTGGAGCTTGGTGACTCTGCTGTGTATTTCTGTGCCAGCAGCCAAGATCAGGGTCAGCCCCAGCATTTTGGTGAT	CASSQDQGQPQHF	2	9.39364050537786E-6	39	TCRBV03	TCRBV03				TCRBV03-01,TCRBV03-02		TCRBD01-01*01	TCRBD01	TCRBD01-01	01				TCRBJ01-05*01	TCRBJ01	TCRBJ01-05	01				0	1	4	3	0	6	42	59	60	-1	65	2	In	VDJ
CTCACTGTGACATCGGCCCAAAAGAACCCGACAGCTTTCTATCTCTGTGCCAGTGTACAGGGCGGTCAGCCCCAGCATTTTGGTGAT	CASVQGGQPQHF	2	9.39364050537786E-6	36	TCRBV19-01	TCRBV19	TCRBV19-01				01,02	TCRBD01-01*01	TCRBD01	TCRBD01-01	01				TCRBJ01-05*01	TCRBJ01	TCRBJ01-05	01				8	2	3	3	3	6	45	54	56	62	65	2	In	VDJ
GAGTCTGCCATCCCCAACCAGACAGCTCTTTACTTCTGTGCCACCAGTGACTCCTCCGGGGGAGGTCAGCCCCAGCATTTTGGTGAT	CATSDSSGGGQPQHF	2	9.39364050537786E-6	45	TCRBV24	TCRBV24				TCRBV24-01,TCRBV24-or09_02		TCRBD02-01	TCRBD02	TCRBD02-01				01,02	TCRBJ01-05*01	TCRBJ01	TCRBJ01-05	01				4	6	8	2	3	6	36	50	56	62	65	2	In	VDJ
CTGCAGCCAGAAGACTCGGCCCTGTATCTCTGCGCCAGCAGCCAAGAGCCGGGCCCCCGGGGAGGTCAGCCCCAGCATTTTGGTGAT	CASSQEPGPRGGQPQHF	4	1.878728101075572E-5	51	TCRBV04-03*01	TCRBV04	TCRBV04-03	01				TCRBD02-01*02	TCRBD02	TCRBD02-01	02				TCRBJ01-05*01	TCRBJ01	TCRBJ01-05	01				0	12	9	1	0	6	30	47	59	-1	65	4	In	VDJ
AAGATCCAGCCCTCAGAACCCAGGGACTCAGCTGTGTACTTCTGTGCCAGCAGTCCAGGGGTGCGTCAGCCCCAGCATTTTGGTGAT	CASSPGVRQPQHF	1	4.69682025268893E-6	39	TCRBV12	TCRBV12				TCRBV12-03,TCRBV12-04		TCRBD01-01*01	TCRBD01	TCRBD01-01	01				TCRBJ01-05*01	TCRBJ01	TCRBJ01-05	01				5	1	4	2	4	6	42	54	55	61	65	1	In	VDJ
CCCTCAGAACCCAGGGACTCAGCTGTGTACTTCTGTGCCAGCAGTTTAGTCGAGGGGACAGTTGATCAGCCCCAGCATTTTGGTGAT	CASSLVEGTVDQPQHF	1	4.69682025268893E-6	48	TCRBV12	TCRBV12				TCRBV12-03,TCRBV12-04		TCRBD01-01*01	TCRBD01	TCRBD01-01	01				TCRBJ01-05*01	TCRBJ01	TCRBJ01-05	01				1	5	0	5	3	5	33	49	54	61	64	1	In	VDJ
TTGGAGATCCAGCGCACAGAGCAGGGGGACTCGGCCATGTATCTCTGTGCCAGCAGCTTTCGTGATCAGCCCCAGCATTTTGGTGAT	CASSFRDQPQHF	2	9.39364050537786E-6	36	TCRBV07-09	TCRBV07	TCRBV07-09				01,03	TCRBD02-01	TCRBD02	TCRBD02-01				01,02	TCRBJ01-05*01	TCRBJ01	TCRBJ01-05	01				3	1	8	6	2	5	45	59	60	62	64	2	In	VDJ
TGACAGTGACCAGTGCCCATCCTGAAGACAGCAGCTTCTACATCTGCAGTGCTCGCCGCAGGGGATCAGCCCCAGCATTTTGGTGAT		1	4.69682025268893E-6	37	TCRBV20	TCRBV20				TCRBV20-01,TCRBV20-or09_02		TCRBD01-01*01	TCRBD01	TCRBD01-01	01				TCRBJ01-05*01	TCRBJ01	TCRBJ01-05	01				5	5	4	2	0	5	44	53	58	-1	64	1	Out	VDJ
ATCCAGCCCTCAGAACCCAGGGACTCAGCTGTGTACTTCTGTGCCAGCAGTTTGGGGAAGAAAGATCAGCCCCAGCATTTTGGTGAT	CASSLGKKDQPQHF	1	4.69682025268893E-6	42	TCRBV12	TCRBV12				TCRBV12-03,TCRBV12-04						TCRBD01,TCRBD02	TCRBD01-01,TCRBD02-01		TCRBJ01-05*01	TCRBJ01	TCRBJ01-05	01				3	1	0	8	6	5	39	53	54	58	64	1	In	VDJ
GCTCTCTGGAGCTGGGGGACTCAGCTTTGTATTTCTGTGCCAGCAGCGGCGGGACCCGAGGGTAATCAGCCCCAGCATTTTGGTGAT		1	4.69682025268893E-6	46	TCRBV09-01	TCRBV09	TCRBV09-01				01,02	TCRBD02-01*02	TCRBD02	TCRBD02-01	02				TCRBJ01-05*01	TCRBJ01	TCRBJ01-05	01				3	0	7	3	9	4	35	-1	48	54	63	1	Out	VDJ
CTTGACATCCGCTCACCAGGCCTGGGGGACGCAGCCATGTACCTGTGTGCCACCAGCGGCAGTAATCAGCCCCAGCATTTTGGTGAT	CATSGSNQPQHF	3	1.4090460758066789E-5	36	TCRBV15-01*01	TCRBV15	TCRBV15-01	01				TCRBD01-01*01	TCRBD01	TCRBD01-01	01				TCRBJ01-05*01	TCRBJ01	TCRBJ01-05	01				5	2	4	5	1	4	45	57	59	62	63	3	In	VDJ
AGGCTGCTGTCGGCTGCTCCCTCCCAGACATCTGTGTACTTCTGTGCCAGCTCGGCTCTGGGGAATCAGCCCCAGCATTTTGGTGAT	CASSALGNQPQHF	2	9.39364050537786E-6	39	TCRBV06-05*01	TCRBV06	TCRBV06-05	01								TCRBD01,TCRBD02	TCRBD01-01,TCRBD02-01		TCRBJ01-05*01	TCRBJ01	TCRBJ01-05	01				8	8	6	2	0	4	42	51	59	-1	63	2	In	VDJ
GTGACATCGGCCCAAAAGAACCCGACAGCTTTCTATCTCTGTGCCAGTAGTTCCCGGTCAGGGAATCAGCCCCAGCATTTTGGTGAT	CASSSRSGNQPQHF	2	9.39364050537786E-6	42	TCRBV19-01	TCRBV19	TCRBV19-01				01,02	TCRBD01-01*01	TCRBD01	TCRBD01-01	01				TCRBJ01-05*01	TCRBJ01	TCRBJ01-05	01				5	7	4	3	0	4	39	51	58	-1	63	2	In	VDJ
TCACTCTGGAGTCCGCTACCAGCTCCCAGACATCTGTGTACTTCTGTGCCATCGAGGGGGAGGAATCAGCCCCAGCATTTTGGTGAT		2	9.39364050537786E-6	37	TCRBV10-03*01	TCRBV10	TCRBV10-03	01								TCRBD01,TCRBD02	TCRBD01-01,TCRBD02-01		TCRBJ01-05*01	TCRBJ01	TCRBJ01-05	01				8	1	5	1	3	4	44	53	54	60	63	2	Out	VDJ
CAGCCAGAAGACTCGGCCCTGTATCTCTGTGCCAGCAGCCAAGATCCAGACAGGGGAACAATCAATCAGCCCCAGCATTTTGGTGAT	CASSQDPDRGTINQPQHF	4	1.878728101075572E-5	54	TCRBV04-02*01	TCRBV04	TCRBV04-02	01				TCRBD01-01*01	TCRBD01	TCRBD01-01	01				TCRBJ01-05*01	TCRBJ01	TCRBJ01-05	01				0	4	2	2	6	3	27	44	48	56	62	4	In	VDJ
ACCCTGGAGTCTGCCAGGCCCTCACATACCTCTCAGTACCTCTGTGCCAGCAGTGCGGGGGGCAATCAGCCCCAGCATTTTGGTGAT	CASSAGGNQPQHF	1	4.69682025268893E-6	39	TCRBV25-01*01	TCRBV25	TCRBV25-01	01				TCRBD02-01*01	TCRBD02	TCRBD02-01	01				TCRBJ01-05*01	TCRBJ01	TCRBJ01-05	01				4	0	8	2	0	2	42	-1	55	-1	61	1	In	VDJ
CAGCGCACACAGCAGGAGGACTCGGCCGTGTATCTCTGTGCCAGCAGCTTTCTCCCAGGGGGCAATCAGCCCCAGCATTTTGGTGAT	CASSFLPGGNQPQHF	1	4.69682025268893E-6	45	TCRBV07-02*01	TCRBV07	TCRBV07-02	01				TCRBD01-01*01	TCRBD01	TCRBD01-01	01				TCRBJ01-05*01	TCRBJ01	TCRBJ01-05	01				3	5	4	2	0	2	36	50	55	-1	61	1	In	VDJ
ATTCCCTGGAGCTTGGTGACTCTGCTGTGTATTTCTGTGCCAGCAGCCAAGCAAACAGGGGGCAATCAGCCCCAGCATTTTGGTGAT		2	9.39364050537786E-6	46	TCRBV03	TCRBV03				TCRBV03-01,TCRBV03-02		TCRBD01-01*01	TCRBD01	TCRBD01-01	01				TCRBJ01-05*01	TCRBJ01	TCRBJ01-05	01				1	3	3	2	0	2	35	51	54	-1	61	2	Out	VDJ
CTGTCGGCTGCTCCCTCCCAGACATCTGTGTACTTCTGTGCCAGCATGATGGGGGGTCGGGGCAATCAGCCCCAGCATTTTGGTGAT	CASMMGGRGNQPQHF	2	9.39364050537786E-6	45	TCRBV06-05*01	TCRBV06	TCRBV06-05	01				TCRBD02-01*01	TCRBD02	TCRBD02-01	01				TCRBJ01-05*01	TCRBJ01	TCRBJ01-05	01				7	4	9	1	5	2	36	46	50	56	61	2	In	VDJ
CGCACACAGCAGGAGGACTCCGCCGTGTATCTCTGTGCCAGCAGCTTAGGGAGGATATTCGGCAATCAGCCCCAGCATTTTGGTGAT	CASSLGRIFGNQPQHF	1	4.69682025268893E-6	48	TCRBV07-08*01	TCRBV07	TCRBV07-08	01				TCRBD02-01*02	TCRBD02	TCRBD02-01	02				TCRBJ01-05*01	TCRBJ01	TCRBJ01-05	01				1	0	10	1	7	2	33	-1	49	54	61	1	In	VDJ
ACTGTGAGCAACATGAGCCCTGAAGACAGCAGCATATATCTCTGCAGCGTTGGAGGGGGCGGCAATCAGCCCCAGCATTTTGGTGAT	CSVGGGGNQPQHF	1	4.69682025268893E-6	39	TCRBV29-01*01	TCRBV29	TCRBV29-01	01				TCRBD01-01*01	TCRBD01	TCRBD01-01	01				TCRBJ01-05*01	TCRBJ01	TCRBJ01-05	01				4	1	5	0	1	2	42	52	53	60	61	1	In	VDJ
CAGCCCTCAGAACCCAGGGACTCAGCTGTGTACTTCTGTGCCAGCAGTTTTGCAGGGGGCGGCAATCAGCCCCAGCATTTTGGTGAT	CASSFAGGGNQPQHF	1	4.69682025268893E-6	45	TCRBV12	TCRBV12				TCRBV12-03,TCRBV12-04		TCRBD01-01*01	TCRBD01	TCRBD01-01	01				TCRBJ01-05*01	TCRBJ01	TCRBJ01-05	01				3	2	4	0	1	2	36	50	52	60	61	1	In	VDJ
ATCCAGCCCTCAGAACCCAGGGACTCAGCTGTGTACTTCTGTGCCAGCAGAACAGGGGGAGGCAATCAGCCCCAGCATTTTGGTGAT	CASRTGGGNQPQHF	1	4.69682025268893E-6	42	TCRBV12	TCRBV12				TCRBV12-03,TCRBV12-04		TCRBD01-01*01	TCRBD01	TCRBD01-01	01				TCRBJ01-05*01	TCRBJ01	TCRBJ01-05	01				6	1	3	1	2	2	39	50	51	59	61	1	In	VDJ
TCAGAACCCAGGGACTCAGCTGTGTACTTCTGTGCCAGCAGCCCAACTGGGACCGCGTTTAGCAATCAGCCCCAGCATTTTGGTGAT	CASSPTGTAFSNQPQHF	4	1.878728101075572E-5	51	TCRBV12	TCRBV12				TCRBV12-03,TCRBV12-04						TCRBD01,TCRBD02	TCRBD01-01,TCRBD02-01		TCRBJ01-05*01	TCRBJ01	TCRBJ01-05	01				6	7	0	7	6	0	30	41	48	53	59	4	In	VDJ
ATCCAGCCCTCAGAACCCAGGGACTCAGCTGTGTACTTCTGTGCCAGCAGTGACAATTATAGCAATCAGCCCCAGCATTTTGGTGAT	CASSDNYSNQPQHF	1	4.69682025268893E-6	42	TCRBV12	TCRBV12				TCRBV12-03,TCRBV12-04		TCRBD01-01*01	TCRBD01	TCRBD01-01	01				TCRBJ01-05*01	TCRBJ01	TCRBJ01-05	01				5	0	2	6	4	0	39	-1	51	55	59	1	In	VDJ
ACCAACCAGACATCTATGTACCTCTGTGCCAGCAGTTCGAGGATACACCGACAGGCCTATAGCAATCAGCCCCAGCATTTTGGTGAT	CASSSRIHRQAYSNQPQHF	5	2.348410126344465E-5	57	TCRBV28-01*01	TCRBV28	TCRBV28-01	01				TCRBD01-01*01	TCRBD01	TCRBD01-01	01				TCRBJ01-05*01	TCRBJ01	TCRBJ01-05	01				4	12	2	4	4	0	24	37	49	55	59	5	In	VDJ
AGCTGGAGGACTCAGCCATGTACTTCTGTGCCAGCAGTGAAAAACGGGACAGGGGACTATAGCAATCAGCCCCAGCATTTTGGTGAT		6	2.8180921516133577E-5	55	TCRBV02-01*01	TCRBV02	TCRBV02-01	01				TCRBD01-01*01	TCRBD01	TCRBD01-01	01				TCRBJ01-05*01	TCRBJ01	TCRBJ01-05	01				2	4	0	2	4	0	26	41	45	55	59	6	Out	VDJ
ACTGTGACATCGGCCCAAAAGAACCCGACAGCTTTCTATCTCTGTGCCAGTAGTGCATATAGCAATCAGCCCCAGCATTTTGGTGAT	CASSAYSNQPQHF	2	9.39364050537786E-6	39	TCRBV19-01	TCRBV19	TCRBV19-01				01,02					TCRBD01,TCRBD02	TCRBD01-01,TCRBD02-01		TCRBJ01-05*01	TCRBJ01	TCRBJ01-05	01				5	1	4	6	2	0	42	54	55	57	59	2	In	VDJ
AACGCCTTGTTGCTGGGGGACTCGGCCCTGTATCTCTGTGCCAGCAGCCAAGTTCTGGATAGCAATCAGCCCCAGCATTTTGGTGAT	CASSQVLDSNQPQHF	5	2.348410126344465E-5	45	TCRBV05-05*01	TCRBV05	TCRBV05-05	01								TCRBD01,TCRBD02	TCRBD01-01,TCRBD02-01		TCRBJ01-05*01	TCRBJ01	TCRBJ01-05	01				4	8	1	8	0	0	36	48	56	-1	59	5	In	VDJ
CAGCGCACACAGCAGGAGGACTCGGCCCTGTATCTCTGTGCCAGCAGCCAAGTTCTGGATAGCAATCAGCCCCAGCATTTTGGTGAT	CASSQVLDSNQPQHF	1	4.69682025268893E-6	45	TCRBV07-02*01	TCRBV07	TCRBV07-02	01								TCRBD01,TCRBD02	TCRBD01-01,TCRBD02-01		TCRBJ01-05*01	TCRBJ01	TCRBJ01-05	01				5	8	1	8	0	0	36	48	56	-1	59	1	In	VDJ
ATCCAGCGCACAGAGCAGGGGGACTCGGCCATGTATCTCTGTGCCAGCAGCTCGGGCGATAGCAATCAGCCCCAGCATTTTGGTGAT	CASSSGDSNQPQHF	2	9.39364050537786E-6	42	TCRBV07-09	TCRBV07	TCRBV07-09				01,03					TCRBD01,TCRBD02	TCRBD01-01,TCRBD02-01		TCRBJ01-05*01	TCRBJ01	TCRBJ01-05	01				4	1	8	0	2	0	39	52	53	57	59	2	In	VDJ
AGAGTCTGCCATCCCCAACCAGACAGCTCTTTACTTCTGTGCCACCGCTCGAGATGGGGGAGCAATCAGCCCCAGCATTTTGGTGAT		2	9.39364050537786E-6	44	TCRBV24	TCRBV24				TCRBV24-01,TCRBV24-or09_02						TCRBD01,TCRBD02	TCRBD01-01,TCRBD02-01		TCRBJ01-05*01	TCRBJ01	TCRBJ01-05	01				9	9	6	1	0	1	37	46	55	-1	60	2	Out	VDJ
GCCCTGCAGCCAGAAGACTCAGCCCTGTATCTCTGCGCCAGCAGCCAAGTTCAGACAGGGAGCAATCAGCCCCAGCATTTTGGTGAT	CASSQVQTGSNQPQHF	2	9.39364050537786E-6	48	TCRBV04-01*01	TCRBV04	TCRBV04-01	01				TCRBD01-01*01	TCRBD01	TCRBD01-01	01				TCRBJ01-05*01	TCRBJ01	TCRBJ01-05	01				1	4	2	3	0	1	33	49	53	-1	60	2	In	VDJ
CTTGGAGCTGGGGGACTCGGCCCTTTATCTTTGCGCCAGCAGCTTTTCTAGGGGGCTCGGAGCAATCAGCCCCAGCATTTTGGTGAT		2	9.39364050537786E-6	50	TCRBV05-01*01	TCRBV05	TCRBV05-01	01				TCRBD01-01*01	TCRBD01	TCRBD01-01	01				TCRBJ01-05*01	TCRBJ01	TCRBJ01-05	01				2	4	5	0	4	1	31	45	49	56	60	2	Out	VDJ
CTGCAGCCAGAAGACTCAGCCCTGTATCTCTGCGCCAGCAGCCAAGGGGGGGGTATGGAGAGCAATCAGCCCCAGCATTTTGGTGAT	CASSQGGGMESNQPQHF	4	1.878728101075572E-5	51	TCRBV04-01*01	TCRBV04	TCRBV04-01	01				TCRBD02-01*01	TCRBD02	TCRBD02-01	01				TCRBJ01-05*01	TCRBJ01	TCRBJ01-05	01				1	0	9	0	7	1	30	-1	46	53	60	4	In	VDJ
GGAGTCGGCTGCTCCCTCCCAGACATCTGTGTACTTCTGTGCCAGCAGTGAGCGGTCCAGAGCAATCAGCCCCAGCATTTTGGTGAT		11	5.1665022779578226E-5	44	TCRBV06-01*01	TCRBV06	TCRBV06-01	01				TCRBD02-01	TCRBD02	TCRBD02-01				01,02	TCRBJ01-05*01	TCRBJ01	TCRBJ01-05	01				3	0	7	5	5	1	37	-1	51	55	60	11	Out	VDJ
GAGTCGGCTGCTCCCTCCCAGACATCTGTGTACTTCTGTGCCAGCAGTCCGGGCTATGAAAGCAATCAGCCCCAGCATTTTGGTGAT	CASSPGYESNQPQHF	3	1.4090460758066789E-5	45	TCRBV06-01*01	TCRBV06	TCRBV06-01	01								TCRBD01,TCRBD02	TCRBD01-01,TCRBD02-01		TCRBJ01-05*01	TCRBJ01	TCRBJ01-05	01				5	2	8	0	6	1	36	48	50	54	60	3	In	VDJ
GTGACCAGTGCCCATCCTGAAGACAGCAGCTTCTACATCTGCAGTGCTCGAGGGGAGCAGGCCAATCAGCCCCAGCATTTTGGTGAT	CSARGEQANQPQHF	4	1.878728101075572E-5	42	TCRBV20	TCRBV20				TCRBV20-01,TCRBV20-or09_02		TCRBD02-01*02	TCRBD02	TCRBD02-01	02				TCRBJ01-05*01	TCRBJ01	TCRBJ01-05	01				1	0	9	2	5	3	39	-1	52	57	62	4	In	VDJ
TCGGCTGCTCCCTCCCAGACATCTGTGTACTTCTGTGCCAGCAGTCGGACAGTGTTCGCCCCCAATCAGCCCCAGCATTTTGGTGAT	CASSRTVFAPNQPQHF	2	9.39364050537786E-6	48	TCRBV06	TCRBV06				TCRBV06-01,TCRBV06-05		TCRBD01-01*01	TCRBD01	TCRBD01-01	01				TCRBJ01-05*01	TCRBJ01	TCRBJ01-05	01				5	1	1	5	10	3	33	45	46	52	62	2	In	VDJ
GAGTCGCCCAGCCCCAACCAGACCTCTCTGTACTTCTGTGCCAGCAGTTTAACAGGGGGCTACAATCAGCCCCAGCATTTTGGTGAT	CASSLTGGYNQPQHF	2	9.39364050537786E-6	45	TCRBV27-01*01	TCRBV27	TCRBV27-01	01				TCRBD01-01*01	TCRBD01	TCRBD01-01	01				TCRBJ01-05*01	TCRBJ01	TCRBJ01-05	01				2	0	3	0	2	3	36	-1	51	60	62	2	In	VDJ
ACGCCTTGTTGCTGGGGGACTCGGCCCTGTATCTCTGTGCCAGCAGCTTACCGAGACGGATACAATCAGCCCCAGCATTTTGGTGAT		3	1.4090460758066789E-5	46	TCRBV05-05*01	TCRBV05	TCRBV05-05	01								TCRBD01,TCRBD02	TCRBD01-01,TCRBD02-01		TCRBJ01-05*01	TCRBJ01	TCRBJ01-05	01				2	8	1	8	2	3	35	49	57	60	62	3	Out	VDJ
TTGGCTGCTCCCTCCCAGACATCTGTGTACTTCTGTGCCAGCAGTTACGGGGTGGGGCAGAACAATCAGCCCCAGCATTTTGGTGAT	CASSYGVGQNNQPQHF	2	9.39364050537786E-6	48	TCRBV06-06	TCRBV06	TCRBV06-06				01,02	TCRBD01-01*01	TCRBD01	TCRBD01-01	01				TCRBJ01-05*01	TCRBJ01	TCRBJ01-05	01				2	5	7	0	4	3	33	48	53	58	62	2	In	VDJ
CTGCAGCCAGAAGACTCGGCCCTGTATCTCTGTGCCAGCAGCCAGCTACCAGAGGCAGGGCCAAATCAGCCCCAGCATTTTGGTGAT	CASSQLPEAGPNQPQHF	2	9.39364050537786E-6	51	TCRBV04-02*01	TCRBV04	TCRBV04-02	01				TCRBD01-01*01	TCRBD01	TCRBD01-01	01				TCRBJ01-05*01	TCRBJ01	TCRBJ01-05	01				3	11	4	3	3	4	30	44	55	60	63	2	In	VDJ
GTGACATCGGCCCAAAAGAACCCGACAGCTTTCTATCTCTGTGCCAGTACCCGAGGACAGGGAGGCCAGCCCCAGCATTTTGGTGAT	CASTRGQGGQPQHF	2	9.39364050537786E-6	42	TCRBV19-01	TCRBV19	TCRBV19-01				01,02	TCRBD01-01*01	TCRBD01	TCRBD01-01	01				TCRBJ01-05*01	TCRBJ01	TCRBJ01-05	01				7	5	1	3	4	7	39	49	54	62	66	2	In	VDJ
CTGACGATCCAGCGCACAGAGCAGGGGGACTCGGCCATGTATCTCTGTGCCAGCAGCCCAGGAACCCAGCCCCAGCATTTTGGTGAT	CASSPGTQPQHF	2	9.39364050537786E-6	36	TCRBV07-09	TCRBV07	TCRBV07-09				01,03	TCRBD01-01*01	TCRBD01	TCRBD01-01	01				TCRBJ01-05*01	TCRBJ01	TCRBJ01-05	01				5	1	4	4	4	7	45	57	58	62	66	2	In	VDJ
ATCCTGGAGTCGCCCAGCCCCAACCAGACCTCTCTGTACTTCTGTGCCAGCAGTTTCCGGGGCGAACAGCCCCAGCATTTTGGTGAT	CASSFRGEQPQHF	2	9.39364050537786E-6	39	TCRBV27-01*01	TCRBV27	TCRBV27-01	01								TCRBD01,TCRBD02	TCRBD01-01,TCRBD02-01		TCRBJ01-05*01	TCRBJ01	TCRBJ01-05	01				3	2	7	0	3	7	42	56	58	63	66	2	In	VDJ
AGTGACCAGTGCCCATCCTGAAGACAGCAGCTTCTACATCTGCAGTGCTGTATAGACAGTCCCCGAAAGCCCCAGCATTTTGGTGAT		1	4.69682025268893E-6	41	TCRBV20	TCRBV20				TCRBV20-01,TCRBV20-or09_02		TCRBD01-01*01	TCRBD01	TCRBD01-01	01				TCRBJ01-05*01	TCRBJ01	TCRBJ01-05	01				5	5	2	5	8	8	40	49	54	59	67	1	Out	VDJ
CTCACTCTGGAGTCCGCTACCAGCTCCCAGACATCTGTGTACTTCTGTGCCATCTCCAGAGGGGACAGGGGGTGCACCTTCGGTTCG	CAISRGDRGCTF	2	9.39364050537786E-6	36	TCRBV10-03*01	TCRBV10	TCRBV10-03	01				TCRBD01-01*01	TCRBD01	TCRBD01-01	01				TCRBJ01-02*01	TCRBJ01	TCRBJ01-02	01				8	7	0	1	2	13	45	54	61	72	74	2	In	VDJ
CTAGAGTCTGCCATCCCCAACCAGACAGCTCTTTACTTCTGTGCCACCAGTGACGACAGGGTCCCCTTTGGCTACACCTTCGGTTCG	CATSDDRVPFGYTF	1	4.69682025268893E-6	42	TCRBV24	TCRBV24				TCRBV24-01,TCRBV24-or09_02		TCRBD01-01*01	TCRBD01	TCRBD01-01	01				TCRBJ01-02*01	TCRBJ01	TCRBJ01-02	01				4	1	2	3	7	7	39	53	54	61	68	1	In	VDJ
GAGTCGGCTGCTCCCTCCCAGACATCTGTGTACTTCTGTGCCAGCAGTGAAGCGGGCAGGAGAAGTGGTGGCTACACCTTCGGTTCG	CASSEAGRRSGGYTF	6	2.8180921516133577E-5	45	TCRBV06-01*01	TCRBV06	TCRBV06-01	01								TCRBD01,TCRBD02	TCRBD01-01,TCRBD02-01		TCRBJ01-02*01	TCRBJ01	TCRBJ01-02	01				0	3	4	4	8	7	36	53	56	60	68	6	In	VDJ
CTGTCGGCTGCTCCCTCCCAGACATCTGTGTACTTCTGTGCCAGCAGTTACTCGACAGGGGGCCGGGGTGGCTACACCTTCGGTTCG	CASSYSTGGRGGYTF	1	4.69682025268893E-6	45	TCRBV06-05*01	TCRBV06	TCRBV06-05	01				TCRBD01-01*01	TCRBD01	TCRBD01-01	01				TCRBJ01-02*01	TCRBJ01	TCRBJ01-02	01				0	0	2	0	5	7	36	-1	53	63	68	1	In	VDJ
ACTGTGACATCGGCCCAAAAGAACCCGACAGCTTTCTATCTCTGTGCCACCAGGGACAGGGCGTCGGGTGGCTACACCTTCGGTTCG	CATRDRASGGYTF	2	9.39364050537786E-6	39	TCRBV19-01	TCRBV19	TCRBV19-01				01,02	TCRBD01-01*01	TCRBD01	TCRBD01-01	01				TCRBJ01-02*01	TCRBJ01	TCRBJ01-02	01				10	3	0	3	7	7	42	49	52	61	68	2	In	VDJ
GCGTCTGCTGTACCCTCTCAGACATCTGTGTACTTCTGTGCCAGCAGTGACCGGGCAGTAGGGCCTAGTGGCTACACCTTCGGTTCG	CASSDRAVGPSGYTF	7	3.287774176882251E-5	45	TCRBV06-04	TCRBV06	TCRBV06-04				01,02					TCRBD01,TCRBD02	TCRBD01-01,TCRBD02-01		TCRBJ01-02*01	TCRBJ01	TCRBJ01-02	01				2	8	5	3	5	7	36	51	59	63	68	7	In	VDJ
GAGTCGCCCAGCCCCAACCAGACCTCTCTGTACTTCTGTGCCAGCAGTTTTGGTCCGGGGGCGGCAAGTGGCTACACCTTCGGTTCG	CASSFGPGAASGYTF	2	9.39364050537786E-6	45	TCRBV27-01*01	TCRBV27	TCRBV27-01	01								TCRBD01,TCRBD02	TCRBD01-01,TCRBD02-01		TCRBJ01-02*01	TCRBJ01	TCRBJ01-02	01				3	6	6	0	6	7	36	50	56	62	68	2	In	VDJ
ATCCTGGAGTCGCCCAGCCCCAACCAGACCTCTCTGTACTTCTGTGCCAGCCGCCTTTCAGGGGGCTCTGGCTACACCTTCGGTTCG	CASRLSGGSGYTF	2	9.39364050537786E-6	39	TCRBV27-01*01	TCRBV27	TCRBV27-01	01				TCRBD01-01*01	TCRBD01	TCRBD01-01	01				TCRBJ01-02*01	TCRBJ01	TCRBJ01-02	01				8	7	4	0	2	7	42	51	58	66	68	2	In	VDJ
CCTGTCCTCAGAACCGGGAGACACGGCACTGTATCTCTGCGCCAGCAGTCTTCCCCATTCGTCCGGGCTGGCTACACCTTCGGTTCG		1	4.69682025268893E-6	44	TCRBV23-01*01	TCRBV23	TCRBV23-01	01								TCRBD01,TCRBD02	TCRBD01-01,TCRBD02-01		TCRBJ01-02*01	TCRBJ01	TCRBJ01-02	01				4	14	8	0	0	7	37	50	64	-1	68	1	Out	VDJ
AGGCTGCTGTCGGCTGCTCCCTCCCAAACATCTGTGTACTTCTGTGCCAGCAGTGAACACTCCTCGGCTGGCTACACCTTCGGTTCG	CASSEHSSAGYTF	3	1.4090460758066789E-5	39	TCRBV06-05*01	TCRBV06	TCRBV06-05	01								TCRBD01,TCRBD02	TCRBD01-01,TCRBD02-01		TCRBJ01-02*01	TCRBJ01	TCRBJ01-02	01				5	2	3	6	9	7	42	54	56	59	68	3	In	VDJ
AGATCCAGCCTGCAGAGCTTGGGGACTCGGCCGTGTATCTCTGTGCCAGCAGCTTACGTGGATTTTTATGGCTACACCTTCGGTTCG		2	9.39364050537786E-6	40	TCRBV11-03*01	TCRBV11	TCRBV11-03	01								TCRBD01,TCRBD02	TCRBD01-01,TCRBD02-01		TCRBJ01-02*01	TCRBJ01	TCRBJ01-02	01				2	3	1	8	4	5	41	56	59	62	66	2	Out	VDJ
CGATTCAGCGCACAGAGCAGGGGGACTCGGCCATGTATCTCTGTGCCAGCAGCTTACGTGGATTTTTATGGCTACACCTTCGGTTCG		4	1.878728101075572E-5	40	TCRBV07-09	TCRBV07	TCRBV07-09				01,03					TCRBD01,TCRBD02	TCRBD01-01,TCRBD02-01		TCRBJ01-02*01	TCRBJ01	TCRBJ01-02	01				2	3	1	8	4	5	41	56	59	62	66	4	Out	VDJ
GAGATCCAGCGCACAGAGCAGGGGGACTCGGCCATGTATCTCTGTGCCAGCAGCTTACGTGGATTTTATGGCTACACCTTCGGTTCG	CASSLRGFYGYTF	3	1.4090460758066789E-5	39	TCRBV07-09	TCRBV07	TCRBV07-09				01,03					TCRBD01,TCRBD02	TCRBD01-01,TCRBD02-01		TCRBJ01-02*01	TCRBJ01	TCRBJ01-02	01				2	3	1	8	3	5	42	57	60	63	66	3	In	VDJ
CCTGGAGTCTGCCAGGCCCTCACATACCTCTCAGTACCTCTGTGCCAGCAGTGCGTACGGACAGGTTATGGCTACACCTTCGGTTCG		1	4.69682025268893E-6	41	TCRBV25-01*01	TCRBV25	TCRBV25-01	01				TCRBD01-01*01	TCRBD01	TCRBD01-01	01				TCRBJ01-02*01	TCRBJ01	TCRBJ01-02	01				4	5	1	4	1	5	40	53	58	65	66	1	Out	VDJ
ATCCTGGAGTCGCCCAGCCCCAACCAGACCTCTCTGTACTTCTGTGCCAGCAGAAGGGAGGGAACTTATGGCTACACCTTCGGTTCG	CASRREGTYGYTF	2	9.39364050537786E-6	39	TCRBV27-01*01	TCRBV27	TCRBV27-01	01				TCRBD02-01*02	TCRBD02	TCRBD02-01	02				TCRBJ01-02*01	TCRBJ01	TCRBJ01-02	01				6	2	9	0	4	5	42	53	55	62	66	2	In	VDJ
GCCCTGCAGCCAGAAGACTCAGCCCTGTATCTCTGCGCCAGCAGCCAGCCCTTGTGGGAGAAGGGGTATGGCTACACCTTCGGTTCG	CASSQPLWEKGYGYTF	2	9.39364050537786E-6	48	TCRBV04-01*01	TCRBV04	TCRBV04-01	01								TCRBD01,TCRBD02	TCRBD01-01,TCRBD02-01		TCRBJ01-02*01	TCRBJ01	TCRBJ01-02	01				3	14	5	2	0	5	33	47	61	-1	66	2	In	VDJ
CTGTGACATCGGCCCAAAAGAACCCGACAGCTTTCTATCTCTGTGCCAGTAGTATAAGGGGCCCTCTATGGCTACACCTTCGGTTCG		2	9.39364050537786E-6	40	TCRBV19-01	TCRBV19	TCRBV19-01				01,02	TCRBD01-01*01	TCRBD01	TCRBD01-01	01				TCRBJ01-02*01	TCRBJ01	TCRBJ01-02	01				2	0	5	2	4	4	41	-1	56	61	65	2	Out	VDJ
CTGACGATCCAGCGCACACAGCAGGAGGACTCGGCCGTGTATCTCTGTGCCAGCAGCTTACGGGGCTATGGCTACACCTTCGGTTCG	CASSLRGYGYTF	1	4.69682025268893E-6	36	TCRBV07-02*01	TCRBV07	TCRBV07-02	01				TCRBD02-01*01	TCRBD02	TCRBD02-01	01				TCRBJ01-02*01	TCRBJ01	TCRBJ01-02	01				2	0	8	3	0	4	45	-1	60	-1	65	1	In	VDJ
GTGAACGCCTTGGAGCTGGACGACTCGGCCCTGTATCTCTGTGCCAGCCAAGTGGACTCGGGGCGCTATGGCTACACCTTCGGTTCG	CASQVDSGRYGYTF	1	4.69682025268893E-6	42	TCRBV05-04*01	TCRBV05	TCRBV05-04	01								TCRBD01,TCRBD02	TCRBD01-01,TCRBD02-01		TCRBJ01-02*01	TCRBJ01	TCRBJ01-02	01				7	11	7	0	1	4	39	48	59	64	65	1	In	VDJ
GCTGCTCCCTCCCAAACATCTGTGTACTTCTGTGCCAGCAGTATTTATACAGGGGGCGCATCTTCCTATGGCTACACCTTCGGTTCG	CASSIYTGGASSYGYTF	2	9.39364050537786E-6	51	TCRBV06	TCRBV06				TCRBV06-02,TCRBV06-03		TCRBD01-01*01	TCRBD01	TCRBD01-01	01				TCRBJ01-02*01	TCRBJ01	TCRBJ01-02	01				5	6	3	0	8	4	30	42	48	57	65	2	In	VDJ
GTGCAGCCTGCAGAACTGGAGGATTCTGGAGTTTATTTCTGTGCCAGCAGCCAAGCCCGTCTGTCCTATGGCTACACCTTCGGTTCG	CASSQARLSYGYTF	1	4.69682025268893E-6	42	TCRBV14-01*01	TCRBV14	TCRBV14-01	01				TCRBD02-01	TCRBD02	TCRBD02-01				01,02	TCRBJ01-02*01	TCRBJ01	TCRBJ01-02	01				1	5	4	10	3	4	39	55	60	62	65	1	In	VDJ
CCAGCCCTCAGAACCCAGGGACTCAGCTGTGTACTTCTGTGCCAGCAGTAGACAGGGGGTCCCCCCTATGGCTACACCTTCGGTTCG		1	4.69682025268893E-6	44	TCRBV12	TCRBV12				TCRBV12-03,TCRBV12-04		TCRBD01-01*01	TCRBD01	TCRBD01-01	01				TCRBJ01-02*01	TCRBJ01	TCRBJ01-02	01				5	1	2	1	6	4	37	49	50	59	65	1	Out	VDJ
AAGATCCAGCCCTCAGAACCCAGGGACTCAGCTGTGTACTTCTGTGCCAGCAGTTTACAGGACTACTATGGCTACACCTTCGGTTCG	CASSLQDYYGYTF	4	1.878728101075572E-5	39	TCRBV12	TCRBV12				TCRBV12-03,TCRBV12-04		TCRBD02-01	TCRBD02	TCRBD02-01				01,02	TCRBJ01-02*01	TCRBJ01	TCRBJ01-02	01				2	2	1	10	0	3	42	57	59	-1	64	4	In	VDJ
ATCCAGCGCACACAGCAGGAGGACTCGGCCGTGTATCTCTGTGCCAGCAGCCCCGGATCATTTGACTATGGCTACACCTTCGGTTCG	CASSPGSFDYGYTF	1	4.69682025268893E-6	42	TCRBV07-02*01	TCRBV07	TCRBV07-02	01								TCRBD01,TCRBD02	TCRBD01-01,TCRBD02-01		TCRBJ01-02*01	TCRBJ01	TCRBJ01-02	01				5	3	1	8	7	3	39	51	54	57	64	1	In	VDJ
TCGGCTGCTCCCTCCCAGACATCTGTGTACTTCTGTGCCAGCAGTTACCTAGACAGGGCACGGGACTATGGCTACACCTTCGGTTCG	CASSYLDRARDYGYTF	1	4.69682025268893E-6	48	TCRBV06-05*01	TCRBV06	TCRBV06-05	01				TCRBD01-01*01	TCRBD01	TCRBD01-01	01				TCRBJ01-02*01	TCRBJ01	TCRBJ01-02	01				2	3	2	3	6	3	33	48	51	58	64	1	In	VDJ
GAACTGGAGGATTCTGGAGTTTATTTCTGTGCCAGCAGCCAAGAAGGGACTAGGGGCGCGTAGGACTATGGCTACACCTTCGGTTCG	CASSQEGTRGA*DYGYTF	1	4.69682025268893E-6	54	TCRBV14-01*01	TCRBV14	TCRBV14-01	01				TCRBD02-01	TCRBD02	TCRBD02-01				01,02	TCRBJ01-02*01	TCRBJ01	TCRBJ01-02	01				0	1	0	8	11	3	27	44	45	53	64	1	Stop	VDJ
ACAGTGACCAGTGCCCATCCTGAAGACAGCAGCTTCTACATCTGCAGTGCTCACAGGGACCCCGACTATGGCTACACCTTCGGTTCG	CSAHRDPDYGYTF	1	4.69682025268893E-6	39	TCRBV20	TCRBV20				TCRBV20-01,TCRBV20-or09_02		TCRBD01-01*01	TCRBD01	TCRBD01-01	01				TCRBJ01-02*01	TCRBJ01	TCRBJ01-02	01				5	1	3	3	6	3	42	51	52	58	64	1	In	VDJ
ACTGTGACATCGGCCCAAAAGAACCCGACAGCTTTCTATCTCTGTGCCAGTAGTGACAGGGTTAACTATGGCTACACCTTCGGTTCG	CASSDRVNYGYTF	2	9.39364050537786E-6	39	TCRBV19-01	TCRBV19	TCRBV19-01				01,02	TCRBD01-01*01	TCRBD01	TCRBD01-01	01				TCRBJ01-02*01	TCRBJ01	TCRBJ01-02	01				5	0	2	3	1	1	42	-1	54	61	62	2	In	VDJ
GTGACCAGTGCCCATCCTGAAGACAGCAGCTTCTACATCTGCAGTGCTAGCAACAGGGGGCTTAACTATGGCTACACCTTCGGTTCG	CSASNRGLNYGYTF	1	4.69682025268893E-6	42	TCRBV20	TCRBV20				TCRBV20-01,TCRBV20-or09_02		TCRBD01-01*01	TCRBD01	TCRBD01-01	01				TCRBJ01-02*01	TCRBJ01	TCRBJ01-02	01				3	2	3	0	1	1	39	50	52	61	62	1	In	VDJ
AGCTCTCTGGAGCTGGGGGACTCAGCTTTGTATTTCTGTGCCAGCAGCGTAGCCGGGACGGCTAACTATGGCTACACCTTCGGTTCG	CASSVAGTANYGYTF	1	4.69682025268893E-6	45	TCRBV09-01	TCRBV09	TCRBV09-01				01,02					TCRBD01,TCRBD02	TCRBD01-01,TCRBD02-01		TCRBJ01-02*01	TCRBJ01	TCRBJ01-02	01				0	2	0	7	2	0	36	52	54	59	61	1	In	VDJ
TCGGCCCAAAAGAACCCGACAGCTTTCTATCTCTGTGCCAGTAGTGTCTCCGGGACGGGAGCTAACTATGGCTACACCTTCGGTTCG	CASSVSGTGANYGYTF	7	3.287774176882251E-5	48	TCRBV19-01	TCRBV19	TCRBV19-01				01,02	TCRBD02-01*02	TCRBD02	TCRBD02-01	02				TCRBJ01-02*01	TCRBJ01	TCRBJ01-02	01				5	10	8	2	0	0	33	45	55	-1	61	7	In	VDJ
AAGATCCAGCGCACACAGCAGGAGGACTCCGCCGTGTATCTCTGTGCCAGCAGCTCCCCCCCTAACTATGGCTACACCTTCGGTTCG	CASSSPPNYGYTF	1	4.69682025268893E-6	39	TCRBV07-08*01	TCRBV07	TCRBV07-08	01											TCRBJ01-02*01	TCRBJ01	TCRBJ01-02	01				4	0	0	0	6	0	42	-1	-1	55	61	1	In	VJ
AGCTCTCTGGAGCTGGGGGACTCAGCTTTGTATTTCTGTGCCAGCAGCGTAGTAGACAGAACTAACTATGGCTACACCTTCGGTTCG	CASSVVDRTNYGYTF	1	4.69682025268893E-6	45	TCRBV09-01	TCRBV09	TCRBV09-01				01,02	TCRBD01-01*01	TCRBD01	TCRBD01-01	01				TCRBJ01-02*01	TCRBJ01	TCRBJ01-02	01				0	2	2	5	2	0	36	52	54	59	61	1	In	VDJ
AATGTGAACGCCTTGGAGCTGGAGGACTCGGCCCTGTATCTCTGTGCCAGCAGCTTGGACAGGAACTATGGCTACACCTTCGGTTCG	CASSLDRNYGYTF	6	2.8180921516133577E-5	39	TCRBV05-08*01	TCRBV05	TCRBV05-08	01				TCRBD01-01*01	TCRBD01	TCRBD01-01	01				TCRBJ01-02*01	TCRBJ01	TCRBJ01-02	01				0	0	3	4	0	2	42	-1	58	-1	63	6	In	VDJ
GAGATCCAGCGCACAGAGCAGGGGGACTCGGCCATGTATCTCTGTGCCGGGACAGGGGCTTCGAACTATGGCTACACCTTCGGTTCG	CAGTGASNYGYTF	2	9.39364050537786E-6	39	TCRBV07-09	TCRBV07	TCRBV07-09				01,03	TCRBD01-01*01	TCRBD01	TCRBD01-01	01				TCRBJ01-02*01	TCRBJ01	TCRBJ01-02	01				11	0	0	2	5	2	42	-1	48	58	63	2	In	VDJ
CTACACACCCTGCAGCCAGAAGACTCGGCCCTGTATCTCTGTGCCAGCAGCCAGAGCCCAGAGAACTATGGCTACACCTTCGGTTCG	CASSQSPENYGYTF	2	9.39364050537786E-6	42	TCRBV04-02*01	TCRBV04	TCRBV04-02	01								TCRBD01,TCRBD02	TCRBD01-01,TCRBD02-01		TCRBJ01-02*01	TCRBJ01	TCRBJ01-02	01				3	5	4	5	2	2	39	53	58	61	63	2	In	VDJ
GCCTTGTTGCTGGGGGACTCGGCCCTCTATCTCTGTGCCAGCAGCCAGGAACAAGGAGCCCAGAACTATGGCTACACCTTCGGTTCG	CASSQEQGAQNYGYTF	1	4.69682025268893E-6	48	TCRBV05-06*01	TCRBV05	TCRBV05-06	01								TCRBD01,TCRBD02	TCRBD01-01,TCRBD02-01		TCRBJ01-02*01	TCRBJ01	TCRBJ01-02	01				4	0	4	4	14	2	33	-1	45	49	63	1	In	VDJ
GTGACATCGGCCCAAAAGAACCCGACAGCTTTCTATCTCTGTGCCAGTAGCCCAAGGGCGGTCAACTATGGCTACACCTTCGGTTCG	CASSPRAVNYGYTF	2	9.39364050537786E-6	42	TCRBV19-01	TCRBV19	TCRBV19-01				01,02					TCRBD01,TCRBD02	TCRBD01-01,TCRBD02-01		TCRBJ01-02*01	TCRBJ01	TCRBJ01-02	01				6	4	5	3	5	2	39	50	54	58	63	2	In	VDJ
CCCTCAGAACCCAGGGACTCAGCTGTGTACTTCTGTGCCAGCAGTTACGGGGCTTGGGTAGCCAACTATGGCTACACCTTCGGTTCG	CASSYGAWVANYGYTF	2	9.39364050537786E-6	48	TCRBV12	TCRBV12				TCRBV12-03,TCRBV12-04						TCRBD01,TCRBD02	TCRBD01-01,TCRBD02-01		TCRBJ01-02*01	TCRBJ01	TCRBJ01-02	01				4	2	7	0	10	2	33	46	48	53	63	2	In	VDJ
ATCCAGCCTGCAAAGCTTGAGGACTCGGCCGTGTATCTCTGTGCCAGCAGCGCACTGGGACAGGGATATGGCTACACCTTCGGTTCG	CASSALGQGYGYTF	2	9.39364050537786E-6	42	TCRBV11-02*02	TCRBV11	TCRBV11-02	02				TCRBD01-01*01	TCRBD01	TCRBD01-01	01				TCRBJ01-02*01	TCRBJ01	TCRBJ01-02	01				5	5	0	3	1	5	39	51	56	65	66	2	In	VDJ
CTGGAGTCGCCCAGCCCCAACCAGACCTCTCTGTACTTCTGTGCCAGCAGCCGAACGTGGGGGTTTGATGGCTACACCTTCGGTTCG	CASSRTWGFDGYTF	4	1.878728101075572E-5	42	TCRBV27-01*01	TCRBV27	TCRBV27-01	01								TCRBD01,TCRBD02	TCRBD01-01,TCRBD02-01		TCRBJ01-02*01	TCRBJ01	TCRBJ01-02	01				6	8	6	1	4	6	39	50	58	63	67	4	In	VDJ
GAGTCGGCTGCTCCCTCCCAGACATCTGTGTACTTCTGTGCCAGCAGTGAAGCTTCCGGGGTGAGGGATGGCTACACCTTCGGTTCG	CASSEASGVRDGYTF	6	2.8180921516133577E-5	45	TCRBV06-01*01	TCRBV06	TCRBV06-01	01				TCRBD02-01	TCRBD02	TCRBD02-01				01,02	TCRBJ01-02*01	TCRBJ01	TCRBJ01-02	01				0	3	8	3	6	6	36	53	56	61	67	6	In	VDJ
CAGCCCTCAGAACCCAGGGACTCAGCTGTGTACTTCTGTGCCAGCAGTTATATAGCGTCCGAGTCGGATGGCTACACCTTCGGTTCG	CASSYIASESDGYTF	1	4.69682025268893E-6	45	TCRBV12	TCRBV12				TCRBV12-03,TCRBV12-04		TCRBD02-01	TCRBD02	TCRBD02-01				01,02	TCRBJ01-02*01	TCRBJ01	TCRBJ01-02	01				4	3	5	6	10	6	36	49	52	57	67	1	In	VDJ
CAGCGCACACAGCAGGAGGACTCGGCCGTGTATCTCTGTGCCAGCAGCTTAGGTGGCGGGGAGAGGAATGGCTACACCTTCGGTTCG	CASSLGGGERNGYTF	1	4.69682025268893E-6	45	TCRBV07-02*01	TCRBV07	TCRBV07-02	01				TCRBD02-01*01	TCRBD02	TCRBD02-01	01				TCRBJ01-02*01	TCRBJ01	TCRBJ01-02	01				1	3	7	3	6	6	36	52	55	61	67	1	In	VDJ
CTCACTGTGACATCGGCCCAAAAGAACCCGACAGCTTTCTATCTCTGTGCCAGTAGGGGCCAGGGGTTGGGCTACACCTTCGGTTCG	CASRGQGLGYTF	6	2.8180921516133577E-5	36	TCRBV19-01	TCRBV19	TCRBV19-01				01,02	TCRBD01-01*01	TCRBD01	TCRBD01-01	01				TCRBJ01-02*01	TCRBJ01	TCRBJ01-02	01				6	4	4	2	3	8	45	56	60	66	69	6	In	VDJ
ACTCTGAAGATCCAGCCCTCAGAACCCAGGGACTCAGCTGTGTACTTCTGTGCCAGCAGTTCCCGCTGGGGCTACACCTTCGGTTCG	CASSSRWGYTF	1	4.69682025268893E-6	33	TCRBV12	TCRBV12				TCRBV12-03,TCRBV12-04						TCRBD01,TCRBD02	TCRBD01-01,TCRBD02-01		TCRBJ01-02*01	TCRBJ01	TCRBJ01-02	01				4	6	0	10	0	8	48	61	67	-1	69	1	In	VDJ
CAGCAGGTAGTGCGAGGAGATTCGGCAGCTTATTTCTGTGCCAGCTCTAACGCCCCGGGACTTTGGGGGGGCTACACCTTCGGTTCG	CASSNAPGLWGGYTF	2	9.39364050537786E-6	45	TCRBV18-01*01	TCRBV18	TCRBV18-01	01				TCRBD02-01	TCRBD02	TCRBD02-01				01,02	TCRBJ01-02*01	TCRBJ01	TCRBJ01-02	01				6	9	0	10	7	8	36	47	56	62	69	2	In	VDJ
GTGCAGCCTGCAGAACTGGAGGATTCTGGAGTTTATTTCTGTGCCAGCAGCCAAGATTCAATGGAAGCGGGCTACACCTTCGGTTCG	CASSQDSMEAGYTF	1	4.69682025268893E-6	42	TCRBV14-01*01	TCRBV14	TCRBV14-01	01				TCRBD02-01	TCRBD02	TCRBD02-01				01,02	TCRBJ01-02*01	TCRBJ01	TCRBJ01-02	01				0	9	6	6	0	8	39	56	65	-1	69	1	In	VDJ
CAGCGCACAGAGCAGGGGGACTCGGCCCTGTATCTCTGCGCCAGCAGCCAAGGGACAGGGGGCAACCAGGGCTACACCTTCGGTTCG	CASSQGTGGNQGYTF	4	1.878728101075572E-5	45	TCRBV07-09	TCRBV07	TCRBV07-09				01,03	TCRBD01-01*01	TCRBD01	TCRBD01-01	01				TCRBJ01-02*01	TCRBJ01	TCRBJ01-02	01				5	3	0	0	6	8	36	48	51	63	69	4	In	VDJ
CTGACAGTGACCAGTGCCCATCCTGAAGACAGCAGCTTCTACATCTGCAGTGTCCCGGGGGAAGGGGGCGGCTACACCTTCGGTTCG	CSVPGEGGGYTF	1	4.69682025268893E-6	36	TCRBV20	TCRBV20				TCRBV20-01,TCRBV20-or09_02		TCRBD01-01*01	TCRBD01	TCRBD01-01	01				TCRBJ01-02*01	TCRBJ01	TCRBJ01-02	01				7	10	5	0	0	8	45	52	62	-1	69	1	In	VDJ
GAGATCCAGCGCACAGAGCAGGGGGACTCGGCCATGTATCTCTGTGCCAGCAGCTCCCAAGGGGTTAGCGGCTACACCTTCGGTTCG	CASSSQGVSGYTF	2	9.39364050537786E-6	39	TCRBV07-09	TCRBV07	TCRBV07-09				01,03	TCRBD01-01*01	TCRBD01	TCRBD01-01	01				TCRBJ01-02*01	TCRBJ01	TCRBJ01-02	01				4	4	5	2	5	8	42	55	59	64	69	2	In	VDJ
GGCGTCTGCTGTACCCTCTCAGACATCTGTGTACTTCTGTGCCAGCAGTATCAGGGACAGCCGTTTTCCGGCTACACCTTCGGTTCG		3	1.4090460758066789E-5	44	TCRBV06-04	TCRBV06	TCRBV06-04				01,02	TCRBD01-01*01	TCRBD01	TCRBD01-01	01				TCRBJ01-02*01	TCRBJ01	TCRBJ01-02	01				5	4	0	5	9	8	37	49	53	60	69	3	Out	VDJ
CTGGAGTTGGCTGCTCCCTCCCAGACATCTGTGTACTTCTGTGCCAGCATCCTGGGACAGGGGGCTCCCGGCTACACCTTCGGTTCG	CASILGQGAPGYTF	3	1.4090460758066789E-5	42	TCRBV06-06	TCRBV06	TCRBV06-06				01,02	TCRBD01-01*01	TCRBD01	TCRBD01-01	01				TCRBJ01-02*01	TCRBJ01	TCRBJ01-02	01				7	4	0	0	4	8	39	49	53	65	69	3	In	VDJ
CTCAGGCTGCTGTCGGCTGCTCCCTCCCAGACATCTGTGTACTTCTGTGCCAGCAGGGGACAGGCTACCGGCTACACCTTCGGTTCG	CASRGQATGYTF	4	1.878728101075572E-5	36	TCRBV06-05*01	TCRBV06	TCRBV06-05	01				TCRBD01-01*01	TCRBD01	TCRBD01-01	01				TCRBJ01-02*01	TCRBJ01	TCRBJ01-02	01				6	0	0	4	5	8	45	-1	56	64	69	4	In	VDJ
CTTCACATCAATTCCCTGGAGCTTGGTGACTCTGCTGTGTACTTCTGTGCCAGCAGGGGACAGGCTACCGGCTACACCTTCGGTTCG	CASRGQATGYTF	4	1.878728101075572E-5	36	TCRBV03	TCRBV03				TCRBV03-01,TCRBV03-02		TCRBD01-01*01	TCRBD01	TCRBD01-01	01				TCRBJ01-02*01	TCRBJ01	TCRBJ01-02	01				6	0	0	4	5	8	45	-1	56	64	69	4	In	VDJ
ATCCAGCCTGCAGAGCTTGGGGACTCGGCCATGTATCTCTGTGCCAGCAGCACCCCGACAGGGATTGGAGGCTACACCTTCGGTTCG	CASSTPTGIGGYTF	2	9.39364050537786E-6	42	TCRBV11-01*01	TCRBV11	TCRBV11-01	01				TCRBD01-01*01	TCRBD01	TCRBD01-01	01				TCRBJ01-02*01	TCRBJ01	TCRBJ01-02	01				5	5	2	3	6	8	39	51	56	63	69	2	In	VDJ
ATCCAGCCCTCAGAACCCAGGGACTCAGCTGTGTACTTCTGTGCCAGCAGGAAACAGGGGGGGCTCGGAGGCTACACCTTCGGTTCG	CASRKQGGLGGYTF	1	4.69682025268893E-6	42	TCRBV12	TCRBV12				TCRBV12-03,TCRBV12-04		TCRBD01-01*01	TCRBD01	TCRBD01-01	01				TCRBJ01-02*01	TCRBJ01	TCRBJ01-02	01				6	3	3	1	8	8	39	50	53	61	69	1	In	VDJ
CTGAATGTGAACGCCTTGGAGCTGGACGACTCGGCCCTGTATCTCTGTGCCAGCAGCTTATGAGGTCGAGGCTACACCTTCGGTTCG	CASSL*GRGYTF	1	4.69682025268893E-6	36	TCRBV05-04*01	TCRBV05	TCRBV05-04	01				TCRBD02-01*02	TCRBD02	TCRBD02-01	02				TCRBJ01-02*01	TCRBJ01	TCRBJ01-02	01				2	2	11	1	4	8	45	59	61	65	69	1	Stop	VDJ
CGCACAGAGCAGGGGGACTCGGCCATGTATCTCTGTGCCAGCAGCTTAACTCAAACCCTTGGTGGCGAAGGCTACACCTTCGGTTCG	CASSLTQTLGGEGYTF	4	1.878728101075572E-5	48	TCRBV07-09	TCRBV07	TCRBV07-09				01,03					TCRBD01,TCRBD02	TCRBD01-01,TCRBD02-01		TCRBJ01-02*01	TCRBJ01	TCRBJ01-02	01				2	15	9	0	3	8	33	48	63	66	69	4	In	VDJ
GTGCAGCCTGCAGAACTGGAGGATTCTGGAGTTTATTTCTGTGCCAGCAGCCAAGTATCCAGGGGGCAAGGCTACACCTTCGGTTCG	CASSQVSRGQGYTF	4	1.878728101075572E-5	42	TCRBV14-01*01	TCRBV14	TCRBV14-01	01				TCRBD01-01*01	TCRBD01	TCRBD01-01	01				TCRBJ01-02*01	TCRBJ01	TCRBJ01-02	01				1	4	4	0	2	8	39	55	59	67	69	4	In	VDJ
AATGTGAACGCCTTGGAGCTGGACGACTCGGCCCTGTATCTCTGTGCCAGCAGATTCACCGGGGCCGATCGCTACACCTTCGGTTCG	CASRFTGADRYTF	1	4.69682025268893E-6	39	TCRBV05-04*01	TCRBV05	TCRBV05-04	01								TCRBD01,TCRBD02	TCRBD01-01,TCRBD02-01		TCRBJ01-02*01	TCRBJ01	TCRBJ01-02	01				5	7	7	0	5	9	42	53	60	65	70	1	In	VDJ
ACAGTGACCAGTGCCCATCCTGAAGACAGCAGCTTCTACATCTGCAGTGCTAGAGCGGACGGGGGCCCGAGCTACACCTTCGGTTCG	CSARADGGPSYTF	1	4.69682025268893E-6	39	TCRBV20	TCRBV20				TCRBV20-01,TCRBV20-or09_02						TCRBD01,TCRBD02	TCRBD01-01,TCRBD02-01		TCRBJ01-02*01	TCRBJ01	TCRBJ01-02	01				1	5	6	0	4	9	42	55	60	66	70	1	In	VDJ
GACATCCGCTCACCAGGCCTGGGGGACGCAGCCATGTACCTGTGTGCCACCAGCCCCGACAGGGGACAGGCCTACACCTTCGGTTCG	CATSPDRGQAYTF	1	4.69682025268893E-6	39	TCRBV15-01*01	TCRBV15	TCRBV15-01	01				TCRBD01-01*01	TCRBD01	TCRBD01-01	01				TCRBJ01-02*01	TCRBJ01	TCRBJ01-02	01				5	8	0	4	1	10	42	54	62	70	71	1	In	VDJ
CTGGAGTCGCCCAGCCCCAACCAGACCTCTCTGTACTTCTGTGCCAGCAGCACCCCCGCATCGGGGACCGGGCAGTACTTCGGGCCG	CASSTPASGTGQYF	1	4.69682025268893E-6	42	TCRBV27-01*01	TCRBV27	TCRBV27-01	01								TCRBD01,TCRBD02	TCRBD01-01,TCRBD02-01		TCRBJ02-07*01	TCRBJ02	TCRBJ02-07	01				6	13	0	7	3	9	39	50	63	68	71	1	In	VDJ
CCCCTGATCCTGGAGTCGCCCAGCCCCAACCAGACCTCTCTGTACTTCTGTGCCAGCAGCCAAGGGACAGGGCAGTACTTCGGGCCG	CASSQGTGQYF	1	4.69682025268893E-6	33	TCRBV27-01*01	TCRBV27	TCRBV27-01	01				TCRBD01-01*01	TCRBD01	TCRBD01-01	01				TCRBJ02-07*01	TCRBJ02	TCRBJ02-07	01				6	4	0	4	0	9	48	59	63	-1	71	1	In	VDJ
CTAGAGTCTGCCATCCCCAACCAGACAGCTCTTTACTTCTGTGCCACCAGTTGTCGTCAGGGAAATTGTGAGCAGTACTTCGGGCCG	CATSCRQGNCEQYF	1	4.69682025268893E-6	42	TCRBV24	TCRBV24				TCRBV24-01,TCRBV24-or09_02		TCRBD01-01*01	TCRBD01	TCRBD01-01	01				TCRBJ02-07*01	TCRBJ02	TCRBJ02-07	01				6	6	4	3	7	7	39	51	57	62	69	1	In	VDJ
CTCACTCTGGAGTCCGCTACCAGCTCCCAGACATCTGTGTACTTCTGTGCCATCAGTCAAGGCCTTTATGAGCAGTACTTCGGGCCG	CAISQGLYEQYF	3	1.4090460758066789E-5	36	TCRBV10-03*01	TCRBV10	TCRBV10-03	01								TCRBD01,TCRBD02	TCRBD01-01,TCRBD02-01		TCRBJ02-07*01	TCRBJ02	TCRBJ02-07	01				5	2	5	4	7	7	45	57	59	62	69	3	In	VDJ
TGCAGCCTGCAGAACTGGAGGATTCTGGAGTTTATTTCTGTGCCAGCAGCCAAGATAGCGGACCGATTGGAGCAGTACTTCGGGCCG		1	4.69682025268893E-6	43	TCRBV14-01*01	TCRBV14	TCRBV14-01	01				TCRBD02-01	TCRBD02	TCRBD02-01				01,02	TCRBJ02-07*01	TCRBJ02	TCRBJ02-07	01				0	0	5	5	8	7	38	-1	55	61	69	1	Out	VDJ
CTGCAGCCAGAAGACTCGGCCCTGTATCTCTGCGCCAGCAGCCAAGATCAAGTTCCGACAGGGGGCTGGGAGCAGTACTTCGGGCCG	CASSQDQVPTGGWEQYF	1	4.69682025268893E-6	51	TCRBV04-03*01	TCRBV04	TCRBV04-03	01				TCRBD01-01*01	TCRBD01	TCRBD01-01	01				TCRBJ02-07*01	TCRBJ02	TCRBJ02-07	01				0	9	2	0	3	7	30	47	56	66	69	1	In	VDJ
CTGGAGTTGGCTGCTCCCTCCCAGACATCTGTGTACTTCTGTGCCAGCAGTTCCTCGGACAGGGTGGGGGAGCAGTACTTCGGGCCG	CASSSSDRVGEQYF	1	4.69682025268893E-6	42	TCRBV06-06	TCRBV06	TCRBV06-06				01,02	TCRBD01-01*01	TCRBD01	TCRBD01-01	01				TCRBJ02-07*01	TCRBJ02	TCRBJ02-07	01				0	0	1	3	5	7	39	-1	56	64	69	1	In	VDJ
ATCCAACCTGCAAAGCTTGAGGACTCGGCCGTGTATCTCTGTGCCAGCAGCTGGACAGGGGGCGCGGGGGAGCAGTACTTCGGGCCG	CASSWTGGAGEQYF	5	2.348410126344465E-5	42	TCRBV11-02*02	TCRBV11	TCRBV11-02	02				TCRBD01-01*01	TCRBD01	TCRBD01-01	01				TCRBJ02-07*01	TCRBJ02	TCRBJ02-07	01				4	0	1	0	6	7	39	-1	52	63	69	5	In	VDJ
GCCATCCCCAACCAGACAGCTCTTTACTTCTGTGCCACCAGTGGGGGTATAGGTGGACTAGCGGGTAGGGAGCAGTACTTCGGGCCG	CATSGGIGGLAGREQYF	1	4.69682025268893E-6	51	TCRBV24	TCRBV24				TCRBV24-01,TCRBV24-or09_02		TCRBD02-01	TCRBD02	TCRBD02-01				01,02	TCRBJ02-07*01	TCRBJ02	TCRBJ02-07	01				5	11	1	4	4	7	30	43	54	65	69	1	In	VDJ
CTCTGACAGTGACCAGTGCCCATCCTGAAGACAGCAGCTTCTACATCTGCAGTGCTTAGGGGGACATAGGAGCAGTACTTCGGGCCG		1	4.69682025268893E-6	34	TCRBV20	TCRBV20				TCRBV20-01,TCRBV20-or09_02		TCRBD01-01*01	TCRBD01	TCRBD01-01	01				TCRBJ02-07*01	TCRBJ02	TCRBJ02-07	01				5	4	0	6	3	7	47	56	60	66	69	1	Out	VDJ
CACGCCCTGCAGCCAGAAGACTCAGCCCTGTATCTCTGCGCCAGCAGCCAAGACCCAGGGACAGGGGTCGAGCAGTACTTCGGGCCG	CASSQDPGTGVEQYF	1	4.69682025268893E-6	45	TCRBV04-01*01	TCRBV04	TCRBV04-01	01				TCRBD01-01*01	TCRBD01	TCRBD01-01	01				TCRBJ02-07*01	TCRBJ02	TCRBJ02-07	01				0	4	0	2	1	6	36	53	57	67	68	1	In	VDJ
AACGCCTTGGAGCTGGACGACTCGGCCCTGTATCTCTGTGCCAGCAGCCTCGGTGGGGTGGGAACGGTCGAGCAGTACTTCGGGCCG	CASSLGGVGTVEQYF	1	4.69682025268893E-6	45	TCRBV05-04*01	TCRBV05	TCRBV05-04	01								TCRBD01,TCRBD02	TCRBD01-01,TCRBD02-01		TCRBJ02-07*01	TCRBJ02	TCRBJ02-07	01				4	11	0	8	5	6	36	48	59	63	68	1	In	VDJ
AAGATCCAGCGCACAGAGCGGGGGGACTCAGCCGTGTATCTCTGTGCCAGCAGCGCAACCGGGACAGTCGAGCAGTACTTCGGGCCG	CASSATGTVEQYF	2	9.39364050537786E-6	39	TCRBV07-03*01	TCRBV07	TCRBV07-03	01				TCRBD01-01*01	TCRBD01	TCRBD01-01	01				TCRBJ02-07*01	TCRBJ02	TCRBJ02-07	01				5	6	0	5	1	6	42	54	60	67	68	2	In	VDJ
CTGATTCTGGAGTCCGCCAGCACCAACCAGACATCTATGTACCTCTGTGCCAGCACCAGGACAGGGCTCGAGCAGTACTTCGGGCCG	CASTRTGLEQYF	2	9.39364050537786E-6	36	TCRBV28-01*01	TCRBV28	TCRBV28-01	01				TCRBD01-01*01	TCRBD01	TCRBD01-01	01				TCRBJ02-07*01	TCRBJ02	TCRBJ02-07	01				7	3	1	3	2	6	45	55	58	66	68	2	In	VDJ
CAGCGCACACAGCAGGAGGACTCCGCCGTGTATCTCTGTGCCAGCAGCTTAGGTGGGCCAAGGGGTGGCGAGCAGTACTTCGGGCCG	CASSLGGPRGGEQYF	2	9.39364050537786E-6	45	TCRBV07-08*01	TCRBV07	TCRBV07-08	01				TCRBD01-01*01	TCRBD01	TCRBD01-01	01				TCRBJ02-07*01	TCRBJ02	TCRBJ02-07	01				1	8	5	2	3	6	36	52	60	65	68	2	In	VDJ
CTGATCCTGGAGTCGCCCAGCCCCAACCAGACCTCTCTGTACTTCTGTGCCAGCAGTTTAGGCGTGGGCGAGCAGTACTTCGGGCCG	CASSLGVGEQYF	4	1.878728101075572E-5	36	TCRBV27-01*01	TCRBV27	TCRBV27-01	01								TCRBD01,TCRBD02	TCRBD01-01,TCRBD02-01		TCRBJ02-07*01	TCRBJ02	TCRBJ02-07	01				2	5	0	9	0	6	45	60	65	-1	68	4	In	VDJ
AAGATCCAGCCCTCAGAACCCAGGGACTCAGCTGTGTACTTCTGTGCCAGCAGTTTAGTTCGGGGGGGCGAGCAGTACTTCGGGCCG	CASSLVRGGEQYF	1	4.69682025268893E-6	39	TCRBV12	TCRBV12				TCRBV12-03,TCRBV12-04		TCRBD02-01*01	TCRBD02	TCRBD02-01	01				TCRBJ02-07*01	TCRBJ02	TCRBJ02-07	01				1	2	8	0	0	6	42	58	60	-1	68	1	In	VDJ
CCTCTCACTGTGACATCGGCCCAAAAGAACCCGACAGCTTTCTATCTCTGTGGGGCGGTTTCCAGGGGCGAGCAGTACTTCGGGCCG	CGAVSRGEQYF	3	1.4090460758066789E-5	33	TCRBV19-01	TCRBV19	TCRBV19-01				01,02	TCRBD01-01*01	TCRBD01	TCRBD01-01	01				TCRBJ02-07*01	TCRBJ02	TCRBJ02-07	01				13	10	4	2	0	6	48	52	62	-1	68	3	In	VDJ
GCTGAATGTGAACGCCTTGGAGCTGGACGACTCGGCCATGTATCTCTGTGCCAGCAGCTCCTTTAGGGCGAGCAGTACTTCGGGCCG		1	4.69682025268893E-6	35	TCRBV05-04*01	TCRBV05	TCRBV05-04	01								TCRBD01,TCRBD02	TCRBD01-01,TCRBD02-01		TCRBJ02-07*01	TCRBJ02	TCRBJ02-07	01				3	5	5	3	0	6	46	59	64	-1	68	1	Out	VDJ
ATCCAGCGCACAGAGCAGGGGGACTCGGCCATGTATCTCTGTGCCAGCAGCTTAGCCGGGGGGCCGAGCGAGCAGTACTTCGGGCCG	CASSLAGGPSEQYF	1	4.69682025268893E-6	42	TCRBV07-09	TCRBV07	TCRBV07-09				01,03	TCRBD02-01*01	TCRBD02	TCRBD02-01	01				TCRBJ02-07*01	TCRBJ02	TCRBJ02-07	01				0	0	8	1	5	6	39	-1	56	63	68	1	In	VDJ
ACTCTGACAGTGACCAGTGCCCATCCTGAAGACAGCAGCTTCTACATCTGCAGTGCCCCGGGGGGCAGCGAGCAGTACTTCGGGCCG	CSAPGGSEQYF	1	4.69682025268893E-6	33	TCRBV20-01*01	TCRBV20	TCRBV20-01	01				TCRBD02-01*01	TCRBD02	TCRBD02-01	01				TCRBJ02-07*01	TCRBJ02	TCRBJ02-07	01				6	2	8	1	3	6	48	56	58	65	68	1	In	VDJ
AACGCCTTGGAGCTGGACGACTCGGCCCTGTATCTCTGTGCCAGCAGCTTGTTTCTAGCGGGGACGTCCGAGCAGTACTTCGGGCCG	CASSLFLAGTSEQYF	1	4.69682025268893E-6	45	TCRBV05-04*01	TCRBV05	TCRBV05-04	01				TCRBD02-01*01	TCRBD02	TCRBD02-01	01				TCRBJ02-07*01	TCRBJ02	TCRBJ02-07	01				1	3	4	3	5	6	36	51	54	63	68	1	In	VDJ
AGCTCTCTGGAGCTGGGGGACTCAGCTTTGTATTTCTGTGCCAGCAGCGTAGGATTCGGACTAGCGGCCGAGCAGTACTTCGGGCCG	CASSVGFGLAAEQYF	1	4.69682025268893E-6	45	TCRBV09-01	TCRBV09	TCRBV09-01				01,02	TCRBD02-01	TCRBD02	TCRBD02-01				01,02	TCRBJ02-07*01	TCRBJ02	TCRBJ02-07	01				0	5	1	5	1	6	36	52	57	67	68	1	In	VDJ
TTGGAGATCCAGCGCACAGAGCAGGGGGACTCGGCCATGTATCTCTGTGCCAGCAGCTTATTACCCCCCGAGCAGTACTTCGGGCCG	CASSLLPPEQYF	1	4.69682025268893E-6	36	TCRBV07-09	TCRBV07	TCRBV07-09				01,03					TCRBD01,TCRBD02	TCRBD01-01,TCRBD02-01		TCRBJ02-07*01	TCRBJ02	TCRBJ02-07	01				2	2	3	7	4	6	45	60	62	64	68	1	In	VDJ
GTGACCAGTGCCCATCCTGAAGACAGCAGCTTCTACATCTGCAGTGCTAGAGCGGAAGCGGGGGGCACCGAGCAGTACTTCGGGCCG	CSARAEAGGTEQYF	1	4.69682025268893E-6	42	TCRBV20	TCRBV20				TCRBV20-01,TCRBV20-or09_02		TCRBD02-01*01	TCRBD02	TCRBD02-01	01				TCRBJ02-07*01	TCRBJ02	TCRBJ02-07	01				1	4	6	1	3	6	39	52	56	65	68	1	In	VDJ
ACAGTGACCAGTGCCCATCCTGAAGACAGCAGCTTCTACATCTGCAGTGCCTTAAGACAGGGAGGAACCGAGCAGTACTTCGGGCCG	CSALRQGGTEQYF	1	4.69682025268893E-6	39	TCRBV20	TCRBV20				TCRBV20-01,TCRBV20-or09_02		TCRBD01-01*01	TCRBD01	TCRBD01-01	01				TCRBJ02-07*01	TCRBJ02	TCRBJ02-07	01				6	5	2	3	6	6	42	50	55	62	68	1	In	VDJ
CTGCAGCCAGAAGACTCAGCCCTGTATCTCTGCGCCAGCAGCCAGTACTTCCCGGGACAGGGGGTTTACGAGCAGTACTTCGGGCCG	CASSQYFPGQGVYEQYF	1	4.69682025268893E-6	51	TCRBV04-01*01	TCRBV04	TCRBV04-01	01				TCRBD01-01*01	TCRBD01	TCRBD01-01	01				TCRBJ02-07*01	TCRBJ02	TCRBJ02-07	01				3	9	0	1	2	4	30	44	53	64	66	1	In	VDJ
AGCTCCTTGGAGCTGGGGGACTCAGCCCTGTACTTCTGTGCCAGCAGCCCAGACAGGGGGAGACTTTACGAGCAGTACTTCGGGCCG	CASSPDRGRLYEQYF	1	4.69682025268893E-6	45	TCRBV13-01*01	TCRBV13	TCRBV13-01	01				TCRBD01-01*01	TCRBD01	TCRBD01-01	01				TCRBJ02-07*01	TCRBJ02	TCRBJ02-07	01				5	3	2	1	6	4	36	48	51	60	66	1	In	VDJ
AATCTTCACATCAATTCCCTGGAGCTTGGTGACTCTGCTGTGTATTTCTGTGCATCTACTAGGGGTTACGAGCAGTACTTCGGGCCG	CASTRGYEQYF	1	4.69682025268893E-6	33	TCRBV03	TCRBV03				TCRBV03-01,TCRBV03-02						TCRBD01,TCRBD02	TCRBD01-01,TCRBD02-01		TCRBJ02-07*01	TCRBJ02	TCRBJ02-07	01				12	7	5	2	1	4	48	53	60	65	66	1	In	VDJ
CACACCCTGCAGCCAGAAGACTCGGCCCTGTATCTCTGCGCCAGCAGCCAAGACTGGGACAGGGGTTACGAGCAGTACTTCGGGCCG	CASSQDWDRGYEQYF	1	4.69682025268893E-6	45	TCRBV04-03*01	TCRBV04	TCRBV04-03	01				TCRBD01-01*01	TCRBD01	TCRBD01-01	01				TCRBJ02-07*01	TCRBJ02	TCRBJ02-07	01				0	2	0	2	1	4	36	53	55	65	66	1	In	VDJ
GACATCGGCCCAAAAGAACCCGACAGCTTTCTATCTCTGTGCCAGTAGTATCCTCGGGGAGTCGGTTACGAGCAGTACTTCGGGCCG		1	4.69682025268893E-6	44	TCRBV19-01	TCRBV19	TCRBV19-01				01,02	TCRBD02-01	TCRBD02	TCRBD02-01				01,02	TCRBJ02-07*01	TCRBJ02	TCRBJ02-07	01				3	3	8	3	7	4	37	51	54	59	66	1	Out	VDJ
TTGGCGTCTGCTGTACCCTCTCAGACATCTGTGTACTTCTGTGCCAACCCCGTGTCCAGGGAAAGTTACGAGCAGTACTTCGGGCCG	CANPVSRESYEQYF	1	4.69682025268893E-6	42	TCRBV06-04	TCRBV06	TCRBV06-04				01,02	TCRBD01-01*01	TCRBD01	TCRBD01-01	01				TCRBJ02-07*01	TCRBJ02	TCRBJ02-07	01				10	10	4	3	5	4	39	46	56	61	66	1	In	VDJ
ATCCAGCGCACAGAGCAGGGGGACTCGGCCATGTATCTCTGTGCCTCCATGGGGGGACAGGGGTCTTACGAGCAGTACTTCGGGCCG	CASMGGQGSYEQYF	1	4.69682025268893E-6	42	TCRBV07-09	TCRBV07	TCRBV07-09				01,03	TCRBD01-01*01	TCRBD01	TCRBD01-01	01				TCRBJ02-07*01	TCRBJ02	TCRBJ02-07	01				11	8	0	2	3	4	39	45	53	63	66	1	In	VDJ
GTGAGCACCTTGGAGCTGGGGGACTCGGCCCTTTATCTTTGCGCCAGCAGCTTGGCGGGACAGCCTTACGAGCAGTACTTCGGGCCG	CASSLAGQPYEQYF	2	9.39364050537786E-6	42	TCRBV05-01*01	TCRBV05	TCRBV05-01	01				TCRBD01-01*01	TCRBD01	TCRBD01-01	01				TCRBJ02-07*01	TCRBJ02	TCRBJ02-07	01				0	1	0	5	3	4	39	55	56	63	66	2	In	VDJ
CACGCCCTGCAGCCAGAAGACTCAGCCCTGTATCTCTGCGCCAGCAGCCAAGTCTCTCCACCCCCTTACGAGCAGTACTTCGGGCCG	CASSQVSPPPYEQYF	1	4.69682025268893E-6	45	TCRBV04-01*01	TCRBV04	TCRBV04-01	01								TCRBD01,TCRBD02	TCRBD01-01,TCRBD02-01		TCRBJ02-07*01	TCRBJ02	TCRBJ02-07	01				1	7	3	7	5	4	36	52	59	61	66	1	In	VDJ
TCGGCTGCTCCCTCCCAGACATCTGTGTACTTCTGTGCCAGCAGTCGCCTACAGGGAGGGGGGGTGTACGAGCAGTACTTCGGGCCG	CASSRLQGGGVYEQYF	1	4.69682025268893E-6	48	TCRBV06	TCRBV06				TCRBV06-01,TCRBV06-05		TCRBD02-01	TCRBD02	TCRBD02-01				01,02	TCRBJ02-07*01	TCRBJ02	TCRBJ02-07	01				5	12	9	0	2	4	33	45	57	64	66	1	In	VDJ
TGGAGTCGGCTGCTCCCTCCCAGACATCTGTGTACTTCTGTGCCAGCCGATTACGGACCCCGGGTGTACGAGCAGTACTTCGGGCCG		2	9.39364050537786E-6	43	TCRBV06-01*01	TCRBV06	TCRBV06-01	01								TCRBD01,TCRBD02	TCRBD01-01,TCRBD02-01		TCRBJ02-07*01	TCRBJ02	TCRBJ02-07	01				8	7	1	7	8	4	38	47	54	58	66	2	Out	VDJ
CGCACAGAGCAGGGGGACTCGGCCATGTATCTCTGTGCCAGCAGCTTCCCTAAGGAGGGCGCGCGGTACGAGCAGTACTTCGGGCCG	CASSFPKEGARYEQYF	1	4.69682025268893E-6	48	TCRBV07-09	TCRBV07	TCRBV07-09				01,03	TCRBD02-01*02	TCRBD02	TCRBD02-01	02				TCRBJ02-07*01	TCRBJ02	TCRBJ02-07	01				3	6	10	0	7	4	33	47	53	59	66	1	In	VDJ
AGGTGCAGCCTGCAGAACTGGAGGATTCTGGAGTTTATTTCTGTGCCAGCAGCTAGCGGCTAGCGGTACGAGCAGTACTTCGGGCCG		3	1.4090460758066789E-5	40	TCRBV14-01*01	TCRBV14	TCRBV14-01	01				TCRBD02-01	TCRBD02	TCRBD02-01				01,02	TCRBJ02-07*01	TCRBJ02	TCRBJ02-07	01				5	6	4	5	0	4	41	53	59	-1	66	3	Out	VDJ
GAGATCCAGCGCACAGAGCAGGGGGACTCGGCCATGTATCTCTGTGCCAGCAGTCCAGGGAATAGGTACGAGCAGTACTTCGGGCCG	CASSPGNRYEQYF	1	4.69682025268893E-6	39	TCRBV07-09	TCRBV07	TCRBV07-09				01,03	TCRBD01-01*01	TCRBD01	TCRBD01-01	01				TCRBJ02-07*01	TCRBJ02	TCRBJ02-07	01				6	2	4	3	6	4	42	53	55	60	66	1	In	VDJ
AAGATCCGGTCCACAAAGCTGGAGGACTCAGCCATGTACTTCTGTGCCAGCAGTGTTGGACAGACGTACGAGCAGTACTTCGGGCCG	CASSVGQTYEQYF	2	9.39364050537786E-6	39	TCRBV02-01*01	TCRBV02	TCRBV02-01	01				TCRBD01-01*01	TCRBD01	TCRBD01-01	01				TCRBJ02-07*01	TCRBJ02	TCRBJ02-07	01				4	2	1	5	3	4	42	55	57	63	66	2	In	VDJ
ATCCAGCCCTCAGAACCCAGGGACTCAGCTGTGTACTTCTGTGCCAGCAGCGTTAGCGGGGGCTTCTACGAGCAGTACTTCGGGCCG	CASSVSGGFYEQYF	1	4.69682025268893E-6	42	TCRBV12	TCRBV12				TCRBV12-03,TCRBV12-04		TCRBD02-01*01	TCRBD02	TCRBD02-01	01				TCRBJ02-07*01	TCRBJ02	TCRBJ02-07	01				6	3	5	2	3	3	39	50	53	62	65	1	In	VDJ
GTGAACGCCTTGTTGCTGGGGGACTCGGCCCTCTATCTCTGTGCCAGCAGCTTGTGGGGGCCCCTCTACGAGCAGTACTTCGGGCCG	CASSLWGPLYEQYF	1	4.69682025268893E-6	42	TCRBV05-06*01	TCRBV05	TCRBV05-06	01				TCRBD01-01*01	TCRBD01	TCRBD01-01	01				TCRBJ02-07*01	TCRBJ02	TCRBJ02-07	01				1	1	6	0	4	3	39	54	55	61	65	1	In	VDJ
GAGTCTGCCATCCCCAACCAGACAGCTCTTTACTTCTGTGCCACCAGTGAACATAGCGGCTCACTCTACGAGCAGTACTTCGGGCCG	CATSEHSGSLYEQYF	1	4.69682025268893E-6	45	TCRBV24	TCRBV24				TCRBV24-01,TCRBV24-or09_02		TCRBD02-01	TCRBD02	TCRBD02-01				01,02	TCRBJ02-07*01	TCRBJ02	TCRBJ02-07	01				4	3	5	5	6	3	36	50	53	59	65	1	In	VDJ
CTGGAGCTGGGGGACTCAGCTTTGTATTTCTGTGCCAGCAGCCGGTCAACCTTAGCGGGCGGCATCTACGAGCAGTACTTCGGGCCG	CASSRSTLAGGIYEQYF	1	4.69682025268893E-6	51	TCRBV09-01	TCRBV09	TCRBV09-01				01,02	TCRBD02-01	TCRBD02	TCRBD02-01				01,02	TCRBJ02-07*01	TCRBJ02	TCRBJ02-07	01				4	10	5	4	6	3	30	42	52	59	65	1	In	VDJ
CAGCCTGCAGAGCTTGGGGACTCGGCCATGTATCTCTGTGCCAGCAGCTTAAGGAAGGTGGGTGGCTACGAGCAGTACTTCGGGCCG	CASSLRKVGGYEQYF	3	1.4090460758066789E-5	45	TCRBV11-01*01	TCRBV11	TCRBV11-01	01								TCRBD01,TCRBD02	TCRBD01-01,TCRBD02-01		TCRBJ02-07*01	TCRBJ02	TCRBJ02-07	01				2	8	0	9	3	3	36	51	59	62	65	3	In	VDJ
AAGATCCAACCTGCAAAGCTTGAGGACTCGGCCGTGTATCTCTGTGCCAGCAGCCCCCGGGGGGGCTACGAGCAGTACTTCGGGCCG	CASSPRGGYEQYF	2	9.39364050537786E-6	39	TCRBV11-02*02	TCRBV11	TCRBV11-02	02				TCRBD02-01*01	TCRBD02	TCRBD02-01	01				TCRBJ02-07*01	TCRBJ02	TCRBJ02-07	01				5	3	8	0	0	3	42	54	57	-1	65	2	In	VDJ
CTGGGGTTGGAGTCGGCTGCTCCCTCCCAGACATCTGTGTACTTCTGTGCCAGCACCGGACAGGGCTACGAGCAGTACTTCGGGCCG	CASTGQGYEQYF	5	2.348410126344465E-5	36	TCRBV06	TCRBV06				TCRBV06-02,TCRBV06-03		TCRBD01-01*01	TCRBD01	TCRBD01-01	01				TCRBJ02-07*01	TCRBJ02	TCRBJ02-07	01				7	2	1	3	0	3	45	55	57	-1	65	5	In	VDJ
CTAAACCTGAGCTCTCTGGAGCTGGGGGACTCAGCTTTGTATTTCTGTGCCAGCAGCGAGACAGGCTACGAGCAGTACTTCGGGCCG	CASSETGYEQYF	1	4.69682025268893E-6	36	TCRBV09-01	TCRBV09	TCRBV09-01				01,02	TCRBD01-01*01	TCRBD01	TCRBD01-01	01				TCRBJ02-07*01	TCRBJ02	TCRBJ02-07	01				3	1	2	4	0	3	45	58	59	-1	65	1	In	VDJ
TCCGCCAGCACCAACCAGACATCTATGTACCTCTGTGCCAGCACTCCTCATGGGCAGGGGGCTAGCTACGAGCAGTACTTCGGGCCG	CASTPHGQGASYEQYF	2	9.39364050537786E-6	48	TCRBV28-01*01	TCRBV28	TCRBV28-01	01				TCRBD01-01*01	TCRBD01	TCRBD01-01	01				TCRBJ02-07*01	TCRBJ02	TCRBJ02-07	01				7	11	4	0	3	3	33	43	54	62	65	2	In	VDJ
CTACACGCCCTGCAGCCAGAAGACTCAGCCCTGTATCTCTGCGCCAGCAGCCAAGATCGACAGAGCTACGAGCAGTACTTCGGGCCG	CASSQDRQSYEQYF	1	4.69682025268893E-6	42	TCRBV04-01*01	TCRBV04	TCRBV04-01	01				TCRBD01-01*01	TCRBD01	TCRBD01-01	01				TCRBJ02-07*01	TCRBJ02	TCRBJ02-07	01				0	2	2	5	2	3	39	56	58	63	65	1	In	VDJ
CTCACTCTGGAGTCAGCTACCCGCTCCCAGACATCTGTGTATTTCTGCGCCAGCACGGATAACAGCTACGAGCAGTACTTCGGGCCG	CASTDNSYEQYF	2	9.39364050537786E-6	36	TCRBV10-02*01	TCRBV10	TCRBV10-02	01				TCRBD01-01*01	TCRBD01	TCRBD01-01	01				TCRBJ02-07*01	TCRBJ02	TCRBJ02-07	01				7	6	3	5	0	3	45	55	61	-1	65	2	In	VDJ
ACAGTGACCAGTGCCCATCCTGAAGACAGCAGCTTCTACATCTGCAGTGCTAGAGAACTTTTTTCCTACGAGCAGTACTTCGGGCCG	CSARELFSYEQYF	3	1.4090460758066789E-5	39	TCRBV20	TCRBV20				TCRBV20-01,TCRBV20-or09_02		TCRBD02-01	TCRBD02	TCRBD02-01				01,02	TCRBJ02-07*01	TCRBJ02	TCRBJ02-07	01				0	0	3	10	4	1	42	-1	56	59	63	3	In	VDJ
AATTCCCTGGAGCTTGGTGACTCTGCTGTGTATTTCTGTGCCAGCAGCCAACCGACAGGGTTTTCCTACGAGCAGTACTTCGGGCCG	CASSQPTGFSYEQYF	1	4.69682025268893E-6	45	TCRBV03	TCRBV03				TCRBV03-01,TCRBV03-02		TCRBD01-01*01	TCRBD01	TCRBD01-01	01				TCRBJ02-07*01	TCRBJ02	TCRBJ02-07	01				2	2	2	3	3	1	36	51	53	60	63	1	In	VDJ
CAGCGCACAGAGCAGCGGGACTCGGCCATGTATCGCTGTGCCAGCAGCTTAGGGACAGGGGTTTCCTACGAGCAGTACTTCGGGCCG	CASSLGTGVSYEQYF	2	9.39364050537786E-6	45	TCRBV07-06*01	TCRBV07	TCRBV07-06	01				TCRBD01-01*01	TCRBD01	TCRBD01-01	01				TCRBJ02-07*01	TCRBJ02	TCRBJ02-07	01				1	0	1	2	2	1	36	-1	52	61	63	2	In	VDJ
CTCAGAACCGGGAGACACGGCACTGTATCTCTGCGCCAGCAGTCAATCGGGCTAGCGGGGGGTTCCTACGAGCAGTACTTCGGGCCG		2	9.39364050537786E-6	50	TCRBV23-01*01	TCRBV23	TCRBV23-01	01				TCRBD02-01*01	TCRBD02	TCRBD02-01	01				TCRBJ02-07*01	TCRBJ02	TCRBJ02-07	01				0	3	4	1	1	1	31	48	51	62	63	2	Out	VDJ
CTGGAGTCAGCTACCCGCTCCCAGACATCTGTGTATTTCTGCGCCAGCAGTCTCCCAGGGGGTTCCTACGAGCAGTACTTCGGGCCG	CASSLPGGSYEQYF	6	2.8180921516133577E-5	42	TCRBV10-02*01	TCRBV10	TCRBV10-02	01				TCRBD01-01*01	TCRBD01	TCRBD01-01	01				TCRBJ02-07*01	TCRBJ02	TCRBJ02-07	01				5	4	4	1	1	1	39	51	55	62	63	6	In	VDJ
CAGCGCACAGAGCAGGGGGACTCGGCCATGTATCTCTGTGCCAGCAGCTTAGCATCAGGGGCTTCCTACGAGCAGTACTTCGGGCCG	CASSLASGASYEQYF	6	2.8180921516133577E-5	45	TCRBV07-09	TCRBV07	TCRBV07-09				01,03	TCRBD01-01*01	TCRBD01	TCRBD01-01	01				TCRBJ02-07*01	TCRBJ02	TCRBJ02-07	01				0	2	4	2	2	1	36	53	55	61	63	6	In	VDJ
AGCACCTTGGAGCTGGGGGACTCGGCCCTTTATCTTTGCGCCAGCAGCTTGGCCCCGACAGATTCCTACGAGCAGTACTTCGGGCCG	CASSLAPTDSYEQYF	2	9.39364050537786E-6	45	TCRBV05-01*01	TCRBV05	TCRBV05-01	01				TCRBD01-01*01	TCRBD01	TCRBD01-01	01				TCRBJ02-07*01	TCRBJ02	TCRBJ02-07	01				0	4	2	5	2	1	36	52	56	61	63	2	In	VDJ
CTGGAGTTGGCTGCTCCCTCCCAGACATCTGTGTACTTCTGTGCCAGCAGTTACGGTCAGAATTCCTACGAGCAGTACTTCGGGCCG	CASSYGQNSYEQYF	1	4.69682025268893E-6	42	TCRBV06-06	TCRBV06	TCRBV06-06				01,02	TCRBD01-01*01	TCRBD01	TCRBD01-01	01				TCRBJ02-07*01	TCRBJ02	TCRBJ02-07	01				2	3	4	5	3	1	39	54	57	60	63	1	In	VDJ
AGTGACCAGTGCCCATCCTGAAGACAGCAGCTTCTACATCTGCAGTGCTAGAACGGGACAGTGTCCTACGAGCAGTACTTCGGGCCG		1	4.69682025268893E-6	41	TCRBV20	TCRBV20				TCRBV20-01,TCRBV20-or09_02		TCRBD01-01*01	TCRBD01	TCRBD01-01	01				TCRBJ02-07*01	TCRBJ02	TCRBJ02-07	01				2	2	0	5	2	1	40	52	54	61	63	1	Out	VDJ
GCCCTGCAGCCAGAAGACTCAGCCCTGTATCTCTGCGCCAGCAGCCGAACAACTAGCGGGGGGTCCTACGAGCAGTACTTCGGGCCG	CASSRTTSGGSYEQYF	3	1.4090460758066789E-5	48	TCRBV04-01*01	TCRBV04	TCRBV04-01	01				TCRBD02-01*01	TCRBD02	TCRBD02-01	01				TCRBJ02-07*01	TCRBJ02	TCRBJ02-07	01				4	5	3	1	0	1	33	46	51	-1	63	3	In	VDJ
CTCACTGTGACATCGGCCCAAAAGAACCCGACAGCTTTCTATCTCTGTGCCAGTATGGGGGCGTCCTACGAGCAGTACTTCGGGCCG	CASMGASYEQYF	1	4.69682025268893E-6	36	TCRBV19-01	TCRBV19	TCRBV19-01				01,02	TCRBD01-01*01	TCRBD01	TCRBD01-01	01				TCRBJ02-07*01	TCRBJ02	TCRBJ02-07	01				7	1	6	0	1	1	45	55	56	62	63	1	In	VDJ
AGATCCGGTCCACAAAGCTGGAGGACTCAGCCATGTACTTCTGTGCCAGCAGTGAAGTGGCTCTCCTACGAGCAGTACTTCGGGCCG		2	9.39364050537786E-6	40	TCRBV02-01*01	TCRBV02	TCRBV02-01	01				TCRBD01-01*01	TCRBD01	TCRBD01-01	01				TCRBJ02-07*01	TCRBJ02	TCRBJ02-07	01				1	1	9	0	1	0	41	57	58	61	62	2	Out	VDJ
TCGGCTGCTCCCTCCCAGACATCTGTGTACTTCTGTGCCAGCAGACTACGGAGCGGGGGCATCTCCTACGAGCAGTACTTCGGGCCG	CASRLRSGGISYEQYF	1	4.69682025268893E-6	48	TCRBV06	TCRBV06				TCRBV06-01,TCRBV06-05		TCRBD02-01*01	TCRBD02	TCRBD02-01	01				TCRBJ02-07*01	TCRBJ02	TCRBJ02-07	01				6	7	6	2	3	0	33	44	51	59	62	1	In	VDJ
GAGTTGGCTGCTCCCTCCCAGACATCTGTGTACTTCTGTGCCAGCAGTTACGATGTAGGCATCTCCTACGAGCAGTACTTCGGGCCG	CASSYDVGISYEQYF	1	4.69682025268893E-6	45	TCRBV06-06	TCRBV06	TCRBV06-06				01,02					TCRBD01,TCRBD02	TCRBD01-01,TCRBD02-01		TCRBJ02-07*01	TCRBJ02	TCRBJ02-07	01				2	5	5	4	3	0	36	51	56	59	62	1	In	VDJ
CCCTAGAGTCTGCCATCCCCAACCAGACAGCTCTTTACTTCTGTGCCACCAGTGTTAGGGGGCTCCTACGAGCAGTACTTCGGGCCG		1	4.69682025268893E-6	40	TCRBV24	TCRBV24				TCRBV24-01,TCRBV24-or09_02		TCRBD01-01*01	TCRBD01	TCRBD01-01	01				TCRBJ02-07*01	TCRBJ02	TCRBJ02-07	01				5	2	5	1	0	0	41	54	56	-1	62	1	Out	VDJ
ACAGTGACCAGTGCCCATCCTGAAGACAGCAGCTTCTACATCTGCAGTGCCCCGGCTAGCGGCTCCTACGAGCAGTACTTCGGGCCG	CSAPASGSYEQYF	1	4.69682025268893E-6	39	TCRBV20	TCRBV20				TCRBV20-01,TCRBV20-or09_02		TCRBD02-01	TCRBD02	TCRBD02-01				01,02	TCRBJ02-07*01	TCRBJ02	TCRBJ02-07	01				6	5	4	5	0	0	42	50	55	-1	62	1	In	VDJ
GAGTCGCCCAGCCCCAACCAGACCTCTCTGTACTTCTGTGCCAGCAGCCCCGCAGGACCCCGCTCCTACGAGCAGTACTTCGGGCCG	CASSPAGPRSYEQYF	1	4.69682025268893E-6	45	TCRBV27-01*01	TCRBV27	TCRBV27-01	01								TCRBD01,TCRBD02	TCRBD01-01,TCRBD02-01		TCRBJ02-07*01	TCRBJ02	TCRBJ02-07	01				6	7	1	7	4	0	36	47	54	58	62	1	In	VDJ
GTCGCCCAGCCCCAACCAGACCTCTCTGTACTTCTGTGCCAGCAGTTGGGCGACAGGCCTAGCTCCTACGAGCAGTACTTCGGGCCG		1	4.69682025268893E-6	47	TCRBV27-01*01	TCRBV27	TCRBV27-01	01				TCRBD01-01*01	TCRBD01	TCRBD01-01	01				TCRBJ02-07*01	TCRBJ02	TCRBJ02-07	01				4	4	2	4	5	0	34	47	51	57	62	1	Out	VDJ
CAGCCAGAAGACTCGGCCCTGTATCTCTGTGCCAGCAGCCAAGAGACTAGCGGGGGGCTGAGCTCCTACGAGCAGTACTTCGGGCCG	CASSQETSGGLSSYEQYF	1	4.69682025268893E-6	54	TCRBV04-02*01	TCRBV04	TCRBV04-02	01				TCRBD02-01*01	TCRBD02	TCRBD02-01	01				TCRBJ02-07*01	TCRBJ02	TCRBJ02-07	01				0	0	2	1	5	0	27	-1	44	57	62	1	In	VDJ
CCCTGCAGCCAGAAGACTCGGCCCTGTATCTCTGCGCCAGCACCCGAAGTCAAAGGGCCGAGCTCCTACGAGCAGTACTTCGGGCCG		1	4.69682025268893E-6	49	TCRBV04-03*01	TCRBV04	TCRBV04-03	01								TCRBD01,TCRBD02	TCRBD01-01,TCRBD02-01		TCRBJ02-07*01	TCRBJ02	TCRBJ02-07	01				7	11	5	3	5	0	32	42	53	57	62	1	Out	VDJ
CACCCTGCAGCCAGAAGACTCGGCCCTGTATCTCTGCGCCAGCAGCCATGGAAGTTATTAAGCTCCTACGAGCAGTACTTCGGGCCG		5	2.348410126344465E-5	47	TCRBV04-03*01	TCRBV04	TCRBV04-03	01								TCRBD01,TCRBD02	TCRBD01-01,TCRBD02-01		TCRBJ02-07*01	TCRBJ02	TCRBJ02-07	01				3	1	1	8	10	0	34	48	49	52	62	5	Out	VDJ
TCGGCTGCTCCCTCCCAGACATCTGTGTACTTCTGTGCCAGCAGTTCCCTAGCGGGGACAAGCTCCTACGAGCAGTACTTCGGGCCG	CASSSLAGTSSYEQYF	1	4.69682025268893E-6	48	TCRBV06-05*01	TCRBV06	TCRBV06-05	01				TCRBD02-01*01	TCRBD02	TCRBD02-01	01				TCRBJ02-07*01	TCRBJ02	TCRBJ02-07	01				4	2	4	3	5	0	33	46	48	57	62	1	In	VDJ
CGAGGAGATTCGGCAGCTTATTTCTGTGCCAGCTCACCACCAAATTCGGGAACAGGGGTAGCCTCCTACGAGCAGTACTTCGGGCCG	CASSPPNSGTGVASYEQYF	4	1.878728101075572E-5	57	TCRBV18-01*01	TCRBV18	TCRBV18-01	01				TCRBD01-01*01	TCRBD01	TCRBD01-01	01				TCRBJ02-07*01	TCRBJ02	TCRBJ02-07	01				0	10	3	2	4	0	24	41	51	58	62	4	In	VDJ
TCGGCTGCTCCCTCCCAGACATCTGTGTACTTCTGTGCCAGCAGTCTAGGGACCCCGGGGACCTCCTACGAGCAGTACTTCGGGCCG	CASSLGTPGTSYEQYF	1	4.69682025268893E-6	48	TCRBV06	TCRBV06				TCRBV06-01,TCRBV06-05						TCRBD01,TCRBD02	TCRBD01-01,TCRBD02-01		TCRBJ02-07*01	TCRBJ02	TCRBJ02-07	01				5	3	0	7	9	0	33	45	48	53	62	1	In	VDJ
GCTGGAGGACTCAGCCATGTACTTCTGTGCCAGCCGGTGGTCGTGGCCGGGACAGAAGGGACCTCCTACGAGCAGTACTTCGGGCCG		2	9.39364050537786E-6	56	TCRBV02-01*01	TCRBV02	TCRBV02-01	01				TCRBD01-01*01	TCRBD01	TCRBD01-01	01				TCRBJ02-07*01	TCRBJ02	TCRBJ02-07	01				8	14	0	5	7	0	25	34	48	55	62	2	Out	VDJ
TCGGCTGCTCCCTCCCAAACATCTGTGTACTTCTGTGCCAGCAGTTCCCCAGCAGCGGGGGACTCCTACGAGCAGTACTTCGGGCCG	CASSSPAAGDSYEQYF	1	4.69682025268893E-6	48	TCRBV06	TCRBV06				TCRBV06-02,TCRBV06-03		TCRBD02-01*01	TCRBD02	TCRBD02-01	01				TCRBJ02-07*01	TCRBJ02	TCRBJ02-07	01				4	7	6	2	1	0	33	46	53	61	62	1	In	VDJ
GTGAACGCCTTGTTGCTGGGGGACTCGGCCCTCTATCTCTGTGCCAGCAGCTTGACGAAACACTCCTACGAGCAGTACTTCGGGCCG	CASSLTKHSYEQYF	1	4.69682025268893E-6	42	TCRBV05-06*01	TCRBV05	TCRBV05-06	01				TCRBD01-01*01	TCRBD01	TCRBD01-01	01				TCRBJ02-07*01	TCRBJ02	TCRBJ02-07	01				1	5	3	6	0	0	39	54	59	-1	62	1	In	VDJ
CTTGTTGCTGGGGGACTCGGCCCTCTATCTCTGTGCCAGCAGCCTAAAACGGCCCGACCGAACTCCTACGAGCAGTACTTCGGGCCG		1	4.69682025268893E-6	50	TCRBV05-06*01	TCRBV05	TCRBV05-06	01								TCRBD01,TCRBD02	TCRBD01-01,TCRBD02-01		TCRBJ02-07*01	TCRBJ02	TCRBJ02-07	01				4	12	2	7	4	0	31	43	55	58	62	1	Out	VDJ
GATCCAGCGCACAGAGCAGGGGGACTCGGCCATGTATCTCTGTGCCAGCAGCGCGAAGAAGGATCCTACGAGCAGTACTTCGGGCCG		1	4.69682025268893E-6	41	TCRBV07-09	TCRBV07	TCRBV07-09				01,03					TCRBD01,TCRBD02	TCRBD01-01,TCRBD02-01		TCRBJ02-07*01	TCRBJ02	TCRBJ02-07	01				5	8	1	8	0	1	40	52	60	-1	63	1	Out	VDJ
ACAGAGCAGGGGGACTCGGCCATGTATCTCTGTGCCAGCAGCCCCGGTTTAGCGGGGGGCCGATCCTACGAGCAGTACTTCGGGCCG	CASSPGLAGGRSYEQYF	1	4.69682025268893E-6	51	TCRBV07-09	TCRBV07	TCRBV07-09				01,03	TCRBD02-01*01	TCRBD02	TCRBD02-01	01				TCRBJ02-07*01	TCRBJ02	TCRBJ02-07	01				5	7	5	1	4	1	30	42	49	59	63	1	In	VDJ
GTGAACGCCTTGTTGCTGGGGGACTCGGCCCTCTATCTCTGTGCCAGCAGCCACGGACTGGAATCCTACGAGCAGTACTTCGGGCCG	CASSHGLESYEQYF	1	4.69682025268893E-6	42	TCRBV05-06*01	TCRBV05	TCRBV05-06	01				TCRBD02-01	TCRBD02	TCRBD02-01				01,02	TCRBJ02-07*01	TCRBJ02	TCRBJ02-07	01				4	3	1	10	4	1	39	51	54	59	63	1	In	VDJ
ACAGAGCAGGGGGACTCGGCCATGTATCTCTGTGCCAGCAGCTTAGCTTACGGGACAGGGGAATCCTACGAGCAGTACTTCGGGCCG	CASSLAYGTGESYEQYF	1	4.69682025268893E-6	51	TCRBV07-09	TCRBV07	TCRBV07-09				01,03	TCRBD01-01*01	TCRBD01	TCRBD01-01	01				TCRBJ02-07*01	TCRBJ02	TCRBJ02-07	01				0	4	0	2	2	1	30	47	51	61	63	1	In	VDJ
CCTGCAGCCAGAAGACTCGGCCCTGTATCTCTGCGCCAGCAGCCAAGAAAGAGGGGAAGGACTGCCTACGAGCAGTACTTCGGGCCG		1	4.69682025268893E-6	50	TCRBV04-03*01	TCRBV04	TCRBV04-03	01								TCRBD01,TCRBD02	TCRBD01-01,TCRBD02-01		TCRBJ02-07*01	TCRBJ02	TCRBJ02-07	01				0	3	5	2	8	2	31	48	51	56	64	1	Out	VDJ
GCTGCTCCCTCCCAGACATCTGTGTACTTCTGTGCCAGCAGTTACTCGGACAGGGGGGCTTTGGCCTACGAGCAGTACTTCGGGCCG	CASSYSDRGALAYEQYF	1	4.69682025268893E-6	51	TCRBV06	TCRBV06				TCRBV06-05,TCRBV06-06		TCRBD01-01*01	TCRBD01	TCRBD01-01	01				TCRBJ02-07*01	TCRBJ02	TCRBJ02-07	01				0	0	1	1	7	2	30	-1	47	57	64	1	In	VDJ
AAGATCCAGCCCTCAGAACCCAGGGACTCAGCTGTGTACTTCTGTGCCAGCAGCCTCGGGGGGGCCTACGAGCAGTACTTCGGGCCG	CASSLGGAYEQYF	1	4.69682025268893E-6	39	TCRBV12	TCRBV12				TCRBV12-03,TCRBV12-04		TCRBD02-01*01	TCRBD02	TCRBD02-01	01				TCRBJ02-07*01	TCRBJ02	TCRBJ02-07	01				6	3	8	0	0	2	42	53	56	-1	64	1	In	VDJ
CAGCCTGCAGAACTGGAGGATTCTGGAGTTTATTTCTGTGCCAGCAGCCAAGTTGGTGGCAGGGCCTACGAGCAGTACTTCGGGCCG	CASSQVGGRAYEQYF	1	4.69682025268893E-6	45	TCRBV14-01*01	TCRBV14	TCRBV14-01	01				TCRBD01-01*01	TCRBD01	TCRBD01-01	01				TCRBJ02-07*01	TCRBJ02	TCRBJ02-07	01				1	7	4	3	0	2	36	52	59	-1	64	1	In	VDJ
GTGAGCAACATGAGCCCTGAAGACAGCAGCATATATCTCTGCAGCGTTGTCTTGCTCGGGGGCGCCTACGAGCAGTACTTCGGGCCG	CSVVLLGGAYEQYF	1	4.69682025268893E-6	42	TCRBV29-01*01	TCRBV29	TCRBV29-01	01								TCRBD01,TCRBD02	TCRBD01-01,TCRBD02-01		TCRBJ02-07*01	TCRBJ02	TCRBJ02-07	01				4	8	6	0	1	2	39	49	57	63	64	1	In	VDJ
CCAGCGCACACAGCAGGAGGACTCGGCCGTGTATCTCTGTGCCAGCAGCCCCCGAGGAGGACCGCCTACGAGCAGTACTTCGGGCCG		1	4.69682025268893E-6	44	TCRBV07-02*01	TCRBV07	TCRBV07-02	01				TCRBD02-01*02	TCRBD02	TCRBD02-01	02				TCRBJ02-07*01	TCRBJ02	TCRBJ02-07	01				5	6	10	1	4	2	37	49	55	60	64	1	Out	VDJ
GAGTTGGCTGCTCCCTCCCAGACATCTGTGTACTTCTGTGCCAGCAGTTACAGGACAGGGGGAGCCTACGAGCAGTACTTCGGGCCG	CASSYRTGGAYEQYF	1	4.69682025268893E-6	45	TCRBV06-06	TCRBV06	TCRBV06-06				01,02	TCRBD01-01*01	TCRBD01	TCRBD01-01	01				TCRBJ02-07*01	TCRBJ02	TCRBJ02-07	01				2	1	1	1	2	2	36	51	52	62	64	1	In	VDJ
CACCTACACGCCCTGCAGCCAGAAGACTCAGCCCTGTATCTCTGCGCCAGCAGCCAAGATCAAGCCTACGAGCAGTACTTCGGGCCG	CASSQDQAYEQYF	1	4.69682025268893E-6	39	TCRBV04-01*01	TCRBV04	TCRBV04-01	01								TCRBD01,TCRBD02	TCRBD01-01,TCRBD02-01		TCRBJ02-07*01	TCRBJ02	TCRBJ02-07	01				0	1	4	6	2	2	42	59	60	62	64	1	In	VDJ
ATCCAGCGCACAGAGCAGGGGGACTCGGCCATGTATCTCTGTGCCAGCAGCCAGGGTTTTGCTCCCTACGAGCAGTACTTCGGGCCG	CASSQGFAPYEQYF	1	4.69682025268893E-6	42	TCRBV07-09	TCRBV07	TCRBV07-09				01,03	TCRBD01-01*01	TCRBD01	TCRBD01-01	01				TCRBJ02-07*01	TCRBJ02	TCRBJ02-07	01				5	0	4	3	8	2	39	-1	51	56	64	1	In	VDJ
CTACACGCCCTGCAGCCAGAAGACTCAGCCCTGTATCTCTGCGCCAGCAGCCACCGGGGGGCTCCCTACGAGCAGTACTTCGGGCCG	CASSHRGAPYEQYF	1	4.69682025268893E-6	42	TCRBV04-01*01	TCRBV04	TCRBV04-01	01				TCRBD02-01*01	TCRBD02	TCRBD02-01	01				TCRBJ02-07*01	TCRBJ02	TCRBJ02-07	01				3	1	8	1	3	2	39	53	54	61	64	1	In	VDJ
GGCTGCTCCCTCCCAGACATCTGTGTACTTCTGTGCCAGCAGTTACCCCCTCGATACGTGGATCCCTACGAGCAGTACTTCGGGCCG		1	4.69682025268893E-6	50	TCRBV06	TCRBV06				TCRBV06-05,TCRBV06-06						TCRBD01,TCRBD02	TCRBD01-01,TCRBD02-01		TCRBJ02-07*01	TCRBJ02	TCRBJ02-07	01				2	13	1	8	2	2	31	46	59	62	64	1	Out	VDJ
ATCCAGCGCACAGAGCAGCGGGACTCGGCCATGTATCGCTGTGCCAGCAGCTTCGTCGATACGCCCTACGAGCAGTACTTCGGGCCG	CASSFVDTPYEQYF	2	9.39364050537786E-6	42	TCRBV07-06*01	TCRBV07	TCRBV07-06	01								TCRBD01,TCRBD02	TCRBD01-01,TCRBD02-01		TCRBJ02-07*01	TCRBJ02	TCRBJ02-07	01				3	4	2	8	5	2	39	53	57	59	64	2	In	VDJ
AATTCCCTGGAGCTTGGTGACTCTGCTGTGTATTTCTGTGCCAGCAGCCAAGATCATGGCCAGCCCTACGAGCAGTACTTCGGGCCG	CASSQDHGQPYEQYF	1	4.69682025268893E-6	45	TCRBV03	TCRBV03				TCRBV03-01,TCRBV03-02						TCRBD01,TCRBD02	TCRBD01-01,TCRBD02-01		TCRBJ02-07*01	TCRBJ02	TCRBJ02-07	01				0	7	4	5	1	2	36	53	60	63	64	1	In	VDJ
GCAGAACTGGAGGATTCTGGAGTTTATTTCTGTGCCAGCAGCCCTCGGGACTAGCGGGCCCTCCCCTACGAGCAGTACTTCGGGCCG	CASSPRD*RALPYEQYF	1	4.69682025268893E-6	51	TCRBV14-01*01	TCRBV14	TCRBV14-01	01				TCRBD02-01	TCRBD02	TCRBD02-01				01,02	TCRBJ02-07*01	TCRBJ02	TCRBJ02-07	01				4	3	0	4	6	2	30	43	46	58	64	1	Stop	VDJ
GCACCTTGGAGCTGGGGGACTCGGCCCTTTATCTTTGCGCCAGCAGCTCGAACTAGCGGGGGCCCCTACGAGCAGTACTTCGGGCCG		2	9.39364050537786E-6	46	TCRBV05-01*01	TCRBV05	TCRBV05-01	01				TCRBD02-01*01	TCRBD02	TCRBD02-01	01				TCRBJ02-07*01	TCRBJ02	TCRBJ02-07	01				3	3	3	2	2	2	35	48	51	62	64	2	Out	VDJ
CTGGAGTCCGCCAGCACCAACCAGACATCTATGTACCTCTGTGCCAGCAGTTTAGCAGGGCCCCCCTACGAGCAGTACTTCGGGCCG	CASSLAGPPYEQYF	2	9.39364050537786E-6	42	TCRBV28-01*01	TCRBV28	TCRBV28-01	01				TCRBD01-01*01	TCRBD01	TCRBD01-01	01				TCRBJ02-07*01	TCRBJ02	TCRBJ02-07	01				2	1	4	3	4	2	39	54	55	60	64	2	In	VDJ
AGGCTGGAGTTGGCTGCTCCCTCCCAGACATCTGTGTACTTCTGTGCCAGCAGTTATTTGGACCCCTACGAGCAGTACTTCGGGCCG	CASSYLDPYEQYF	1	4.69682025268893E-6	39	TCRBV06-06	TCRBV06	TCRBV06-06				01,02					TCRBD01,TCRBD02	TCRBD01-01,TCRBD02-01		TCRBJ02-07*01	TCRBJ02	TCRBJ02-07	01				3	3	1	7	1	2	42	56	59	63	64	1	In	VDJ
TCCAGCCCTCAGAACCCAGGGACTCAGCTGTGTATCTCTGTGCCAGCAGCTCAGGGGGGGGACCCCTACGAGCAGTACTTCGGGCCG		2	9.39364050537786E-6	43	TCRBV12	TCRBV12				TCRBV12-03,TCRBV12-04						TCRBD01,TCRBD02	TCRBD01-01,TCRBD02-01		TCRBJ02-07*01	TCRBJ02	TCRBJ02-07	01				6	2	4	1	6	2	38	49	51	58	64	2	Out	VDJ
TCGCCCAGCCCCAACCAGACCTCTCTGTACTTCTGTGCCAGCAGTTTATCGACGGCAACGGCTACCTACGAGCAGTACTTCGGGCCG	CASSLSTATATYEQYF	1	4.69682025268893E-6	48	TCRBV27-01*01	TCRBV27	TCRBV27-01	01								TCRBD01,TCRBD02	TCRBD01-01,TCRBD02-01		TCRBJ02-07*01	TCRBJ02	TCRBJ02-07	01				0	0	2	7	11	2	33	-1	50	53	64	1	In	VDJ
CGATCCAGCGCACACAGCAGGAGGACTCGGCCGTGTATCTCTGTGCCAGCAGCTTAGGGTAATACCTACGAGCAGTACTTCGGGCCG		1	4.69682025268893E-6	40	TCRBV07-02*01	TCRBV07	TCRBV07-02	01								TCRBD01,TCRBD02	TCRBD01-01,TCRBD02-01		TCRBJ02-07*01	TCRBJ02	TCRBJ02-07	01				1	0	0	10	5	2	41	-1	57	59	64	1	Out	VDJ
TGCCAGGCCCTCACATACCTCTCAGTACCTCTGTGCCAGCAGTGAATAGGCAGGACAGGTGGGACCTACGAGCAGTACTTCGGGCCG		1	4.69682025268893E-6	50	TCRBV25-01*01	TCRBV25	TCRBV25-01	01				TCRBD01-01*01	TCRBD01	TCRBD01-01	01				TCRBJ02-07*01	TCRBJ02	TCRBJ02-07	01				0	4	1	4	5	2	31	48	52	59	64	1	Out	VDJ
AAGATCCAGCCCTCAGAACCCAGGGACTCAGCTGTGTACTTCTGTGCCAGCAGTTTTTCCAGGACCTACGAGCAGTACTTCGGGCCG	CASSFSRTYEQYF	1	4.69682025268893E-6	39	TCRBV12	TCRBV12				TCRBV12-03,TCRBV12-04		TCRBD01-01*01	TCRBD01	TCRBD01-01	01				TCRBJ02-07*01	TCRBJ02	TCRBJ02-07	01				3	3	4	4	1	2	42	56	59	63	64	1	In	VDJ
ACAGTGACCAGTGCCCATCCTGAAGACAGCAGCTTCTACATCTGCAGTGTCATTCCCCAGAAGACCTACGAGCAGTACTTCGGGCCG	CSVIPQKTYEQYF	1	4.69682025268893E-6	39	TCRBV20	TCRBV20				TCRBV20-01,TCRBV20-or09_02		TCRBD01-01*01	TCRBD01	TCRBD01-01	01				TCRBJ02-07*01	TCRBJ02	TCRBJ02-07	01				7	8	4	5	4	2	42	49	57	60	64	1	In	VDJ
CAACATGAGCCCTGAAGACAGCAGCATATATCTCTGCAGCGTTGAATGTGCTGAGGCCTTCTCACCTACGAGCAGTACTTCGGGCCG		3	1.4090460758066789E-5	47	TCRBV29-01*01	TCRBV29	TCRBV29-01	01				TCRBD02-01*02	TCRBD02	TCRBD02-01	02				TCRBJ02-07*01	TCRBJ02	TCRBJ02-07	01				2	6	11	1	8	2	34	46	52	56	64	3	Out	VDJ
GTGAGCACCTTGGAGCTGGGGGACTCGGCCCTTTATCTTTGCGCCAGCAGCTTGGATCTGGCCACCTACGAGCAGTACTTCGGGCCG	CASSLDLATYEQYF	2	9.39364050537786E-6	42	TCRBV05-01*01	TCRBV05	TCRBV05-01	01				TCRBD01-01*01	TCRBD01	TCRBD01-01	01				TCRBJ02-07*01	TCRBJ02	TCRBJ02-07	01				0	4	9	0	2	2	39	55	59	62	64	2	In	VDJ
AACGCCTTGTTGCTGGGGGACTCGGCCCTCTATCTCTGTGCCAGCAGCTTGCCTAGCGGGGCCACCTACGAGCAGTACTTCGGGCCG	CASSLPSGATYEQYF	1	4.69682025268893E-6	45	TCRBV05-06*01	TCRBV05	TCRBV05-06	01				TCRBD02-01*01	TCRBD02	TCRBD02-01	01				TCRBJ02-07*01	TCRBJ02	TCRBJ02-07	01				1	1	4	3	3	2	36	51	52	61	64	1	In	VDJ
CAGCCCTCAGAACCCAGGGACTCAGCTGTGTACTTCTGTGCCAGCAGTTTAGGGGTAGCGGTAACCTACGAGCAGTACTTCGGGCCG	CASSLGVAVTYEQYF	1	4.69682025268893E-6	45	TCRBV12	TCRBV12				TCRBV12-03,TCRBV12-04		TCRBD02-01	TCRBD02	TCRBD02-01				01,02	TCRBJ02-07*01	TCRBJ02	TCRBJ02-07	01				1	3	5	5	3	2	36	52	55	61	64	1	In	VDJ
TCTCTGGAGCTGGGGGACTCAGCTTTGTATTTCTGTGCCAGCAGCGTAGATGGCGCAGCCGGCTACTACGAGCAGTACTTCGGGCCG	CASSVDGAAGYYEQYF	1	4.69682025268893E-6	48	TCRBV09-01	TCRBV09	TCRBV09-01				01,02					TCRBD01,TCRBD02	TCRBD01-01,TCRBD02-01		TCRBJ02-07*01	TCRBJ02	TCRBJ02-07	01				0	6	4	5	7	3	33	49	55	58	65	1	In	VDJ
GTGAACGCCTTGTTGCTGGGGGACTCGGCCCTGTATCTCTGTGCCAGCAGCTTAGAATGGCAGGACTACGAGCAGTACTTCGGGCCG	CASSLEWQDYEQYF	2	9.39364050537786E-6	42	TCRBV05-05*01	TCRBV05	TCRBV05-05	01				TCRBD01-01*01	TCRBD01	TCRBD01-01	01				TCRBJ02-07*01	TCRBJ02	TCRBJ02-07	01				2	7	4	4	1	3	39	53	60	64	65	2	In	VDJ
GAGATCCAGCGCACAGAGCAGGGGGACTCGGCCATGTATCTCTGTGCCAGCAGCATCCGACAGGACTACGAGCAGTACTTCGGGCCG	CASSIRQDYEQYF	1	4.69682025268893E-6	39	TCRBV07-09	TCRBV07	TCRBV07-09				01,03	TCRBD01-01*01	TCRBD01	TCRBD01-01	01				TCRBJ02-07*01	TCRBJ02	TCRBJ02-07	01				5	4	2	4	1	3	42	54	58	64	65	1	In	VDJ
ACACAGCAGGAGGACTCCGCCGTGTATCTCTGTGCCAGCAGCTTAGCGAGCCGGTACAGGGCCGACTACGAGCAGTACTTCGGGCCG	CASSLASRYRADYEQYF	1	4.69682025268893E-6	51	TCRBV07-08*01	TCRBV07	TCRBV07-08	01				TCRBD01-01*01	TCRBD01	TCRBD01-01	01				TCRBJ02-07*01	TCRBJ02	TCRBJ02-07	01				0	8	3	3	4	3	30	47	55	61	65	1	In	VDJ
GCTGCTCCCTCCCAGACATCTGTGTACTTCTGTGCCAGCAGTCGTAAACCCCCGGGACAGGGAGACTACGAGCAGTACTTCGGGCCG	CASSRKPPGQGDYEQYF	1	4.69682025268893E-6	51	TCRBV06	TCRBV06				TCRBV06-01,TCRBV06-05,TCRBV06-06		TCRBD01-01*01	TCRBD01	TCRBD01-01	01				TCRBJ02-07*01	TCRBJ02	TCRBJ02-07	01				5	11	0	3	3	3	30	42	53	62	65	1	In	VDJ
GAGCTTGGTGACTCTGCTGTGTATTTCTGTGCCAGCAGCCAAGTGTCACTCTCAGACAGGGGGCACTACGAGCAGTACTTCGGGCCG	CASSQVSLSDRGHYEQYF	1	4.69682025268893E-6	54	TCRBV03	TCRBV03				TCRBV03-01,TCRBV03-02		TCRBD01-01*01	TCRBD01	TCRBD01-01	01				TCRBJ02-07*01	TCRBJ02	TCRBJ02-07	01				1	11	2	0	1	3	27	43	54	64	65	1	In	VDJ
CACACCCTGCAGCCAGAAGACTCGGCCCTGTATCTCTGTGCCAGCAGCCAAAGGACTAGCGCCCACTACGAGCAGTACTTCGGGCCG	CASSQRTSAHYEQYF	1	4.69682025268893E-6	45	TCRBV04-02*01	TCRBV04	TCRBV04-02	01				TCRBD02-01	TCRBD02	TCRBD02-01				01,02	TCRBJ02-07*01	TCRBJ02	TCRBJ02-07	01				2	1	1	6	4	3	36	51	52	61	65	1	In	VDJ
GAGTCCGCCAGCACCAACCAGACATCTATGTACCTCTGTGCCAGCAGTAGACTAGCGGGGGGACACTACGAGCAGTACTTCGGGCCG	CASSRLAGGHYEQYF	2	9.39364050537786E-6	45	TCRBV28-01*01	TCRBV28	TCRBV28-01	01				TCRBD02-01*01	TCRBD02	TCRBD02-01	01				TCRBJ02-07*01	TCRBJ02	TCRBJ02-07	01				5	1	2	1	3	3	36	48	49	62	65	2	In	VDJ
CTAGAGTCTGCCATCCCCAACCAGACAGCTCTTTACTTCTGTGCCACCTCTCACCACAGGGTAAACTACGAGCAGTACTTCGGGCCG	CATSHHRVNYEQYF	1	4.69682025268893E-6	42	TCRBV24	TCRBV24				TCRBV24-01,TCRBV24-or09_02		TCRBD01-01*01	TCRBD01	TCRBD01-01	01				TCRBJ02-07*01	TCRBJ02	TCRBJ02-07	01				9	7	3	3	4	3	39	48	55	61	65	1	In	VDJ
ACAAAGCTGGAGGACTCAGCCATGTACTTCTGTGCCAGCAGGACCCCACGAAGCACAGGACGAAACTACGAGCAGTACTTCGGGCCG	CASRTPRSTGRNYEQYF	10	4.69682025268893E-5	51	TCRBV02-01*01	TCRBV02	TCRBV02-01	01				TCRBD01-01*01	TCRBD01	TCRBD01-01	01				TCRBJ02-07*01	TCRBJ02	TCRBJ02-07	01				6	13	3	4	6	3	30	41	54	59	65	10	In	VDJ
CATCCTGAAGACAGCAGCTTCTACATCTGCAGTGCTAGGGATCTTTTGGGCAGCGGGGGGGCGATATACGAGCAGTACTTCGGGCCG	CSARDLLGSGGAIYEQYF	1	4.69682025268893E-6	54	TCRBV20	TCRBV20				TCRBV20-01,TCRBV20-or09_02		TCRBD02-01*01	TCRBD02	TCRBD02-01	01				TCRBJ02-07*01	TCRBJ02	TCRBJ02-07	01				3	13	6	0	5	4	27	38	51	61	66	1	In	VDJ
AGCACCTTGGAGCTGGGGGACTCGGCCCTTTATCTTTGCGCCAGCAGCTTGACTTTTGGGGGAGGATACGAGCAGTACTTCGGGCCG	CASSLTFGGGYEQYF	2	9.39364050537786E-6	45	TCRBV05-01*01	TCRBV05	TCRBV05-01	01				TCRBD02-01*02	TCRBD02	TCRBD02-01	02				TCRBJ02-07*01	TCRBJ02	TCRBJ02-07	01				1	8	9	1	1	4	36	51	59	65	66	2	In	VDJ
CACGCCCTGCAGCCAGAAGACTCAGCCCTGTATCTCTGCGCCAGCAGCCAAATTGGGGGAAGGAGGGACGAGCAGTACTTCGGGCCG	CASSQIGGRRDEQYF	1	4.69682025268893E-6	45	TCRBV04-01*01	TCRBV04	TCRBV04-01	01				TCRBD02-01*02	TCRBD02	TCRBD02-01	02				TCRBJ02-07*01	TCRBJ02	TCRBJ02-07	01				2	10	10	0	0	5	36	51	61	-1	67	1	In	VDJ
ACCTTGGAGCTGGGGGACTCGGCCCTTTATCTTTGCGCCAGCTCCCCAGGGGGGAAGATCAGCTCGGACGAGCAGTACTTCGGGCCG	CASSPGGKISSDEQYF	5	2.348410126344465E-5	48	TCRBV05-01*01	TCRBV05	TCRBV05-01	01				TCRBD01-01*01	TCRBD01	TCRBD01-01	01				TCRBJ02-07*01	TCRBJ02	TCRBJ02-07	01				7	4	4	1	14	5	33	42	46	53	67	5	In	VDJ
GCCCATCCTGAAGACAGCAGCTTCTACATCTGCAGTGCTAGTGGAGGGGCAGCGGGGTTGGGTACGGACGAGCAGTACTTCGGGCCG	CSASGGAAGLGTDEQYF	1	4.69682025268893E-6	51	TCRBV20	TCRBV20				TCRBV20-01,TCRBV20-or09_02		TCRBD02-01*01	TCRBD02	TCRBD02-01	01				TCRBJ02-07*01	TCRBJ02	TCRBJ02-07	01				3	9	6	3	10	5	30	41	50	57	67	1	In	VDJ
TCCCTAGAGTCTGCCATCCCCAACCAGACAGCTCTTTACTTCTGTGCCACCAGTGGTCCCGGTTTCGACGAGCAGTACTTCGGGCCG	CATSGPGFDEQYF	1	4.69682025268893E-6	39	TCRBV24	TCRBV24				TCRBV24-01,TCRBV24-or09_02		TCRBD02-01	TCRBD02	TCRBD02-01				01,02	TCRBJ02-07*01	TCRBJ02	TCRBJ02-07	01				5	4	8	5	5	5	42	55	59	62	67	1	In	VDJ
ATCCAGCCCTCAGAACCCAGGGACTCAGCTGTGTACTTCTGTGCCAGCAGTTTACTCAGGGAAGTCGACGAGCAGTACTTCGGGCCG	CASSLLREVDEQYF	1	4.69682025268893E-6	42	TCRBV12	TCRBV12				TCRBV12-03,TCRBV12-04		TCRBD01-01*01	TCRBD01	TCRBD01-01	01				TCRBJ02-07*01	TCRBJ02	TCRBJ02-07	01				2	2	4	3	6	5	39	54	56	61	67	1	In	VDJ
TCAATTCCCTGGAGCTTGGTGACTCTGCTGTGTATTTCTGTGCCAGCAGCATATTATTTCGTGTTAGACGAGCAGTACTTCGGGCCG		1	4.69682025268893E-6	43	TCRBV03	TCRBV03				TCRBV03-01,TCRBV03-02		TCRBD02-01	TCRBD02	TCRBD02-01				01,02	TCRBJ02-07*01	TCRBJ02	TCRBJ02-07	01				5	14	5	8	0	5	38	50	64	-1	67	1	Out	VDJ
TCGCCCAGCCCCAACCAGACCTCTCTGTACTTCTGTGCCAGCAGTTTGACCGGGACAGGGGGCTTGCACGAGCAGTACTTCGGGCCG	CASSLTGTGGLHEQYF	1	4.69682025268893E-6	48	TCRBV27-01*01	TCRBV27	TCRBV27-01	01				TCRBD01-01*01	TCRBD01	TCRBD01-01	01				TCRBJ02-07*01	TCRBJ02	TCRBJ02-07	01				3	4	0	0	4	5	33	47	51	63	67	1	In	VDJ
GTGAACGCCTTGTTGCTGGGGGACTCGGCCCTCTATCTCTGTGCCAGCAGCTTACAGTACAGGGGCCACGAGCAGTACTTCGGGCCG	CASSLQYRGHEQYF	1	4.69682025268893E-6	42	TCRBV05-06*01	TCRBV05	TCRBV05-06	01				TCRBD01-01*01	TCRBD01	TCRBD01-01	01				TCRBJ02-07*01	TCRBJ02	TCRBJ02-07	01				2	5	3	2	2	5	39	53	58	65	67	1	In	VDJ
ATGAATGTGAGCACCTTGGAGCTGGGGGACTCGGCCCTTTATCTTTGCGCCAGCAGTTCAGGGTCCCACGAGCAGTACTTCGGGCCG	CASSSGSHEQYF	2	9.39364050537786E-6	36	TCRBV05-01*01	TCRBV05	TCRBV05-01	01				TCRBD01-01*01	TCRBD01	TCRBD01-01	01				TCRBJ02-07*01	TCRBJ02	TCRBJ02-07	01				5	2	4	3	4	5	45	56	58	63	67	2	In	VDJ
AAGATCCAGCCCTCAGAACCCAGGGACTCAGCTGTGTACTTCTGTGCCAGCAGAAAGACAGGGTCCCACGAGCAGTACTTCGGGCCG	CASRKTGSHEQYF	1	4.69682025268893E-6	39	TCRBV12	TCRBV12				TCRBV12-03,TCRBV12-04		TCRBD01-01*01	TCRBD01	TCRBD01-01	01				TCRBJ02-07*01	TCRBJ02	TCRBJ02-07	01				6	3	2	3	4	5	42	53	56	63	67	1	In	VDJ
AGTGACCAGTGCCCATCCTGAAGACAGCAGCTTCTACATCTGCAGTGGATACCCTGGGACAGGGTGAACGAGCAGTACTTCGGGCCG		1	4.69682025268893E-6	41	TCRBV20	TCRBV20				TCRBV20-01,TCRBV20-or09_02		TCRBD01-01*01	TCRBD01	TCRBD01-01	01				TCRBJ02-07*01	TCRBJ02	TCRBJ02-07	01				7	8	0	3	3	5	40	47	55	64	67	1	Out	VDJ
ACTCTGGAGTCCGCTACCAGCTCCCAGACATCTGTGTACTTCTGTGCCATCACGGACTGGAATATGAACGAGCAGTACTTCGGGCCG	CAITDWNMNEQYF	2	9.39364050537786E-6	39	TCRBV10-03*01	TCRBV10	TCRBV10-03	01				TCRBD02-01	TCRBD02	TCRBD02-01				01,02	TCRBJ02-07*01	TCRBJ02	TCRBJ02-07	01				7	1	1	10	9	5	42	52	53	58	67	2	In	VDJ
AGTCGCCCAGCCCCAACCAGACCTCTCTGTACTTCTGTGCCAGCAGTTTATCGCGTGACATCCTAGAACGAGCAGTACTTCGGGCCG		5	2.348410126344465E-5	46	TCRBV27-01*01	TCRBV27	TCRBV27-01	01								TCRBD01,TCRBD02	TCRBD01-01,TCRBD02-01		TCRBJ02-07*01	TCRBJ02	TCRBJ02-07	01				0	4	2	6	7	5	35	52	56	60	67	5	Out	VDJ
AATTCCCTGGAGCTTGGTGACTCTGCTGTGTATTTCTGTGCCAGCAGCCAAGTTTGGCAGGGGAGCAACGAGCAGTACTTCGGGCCG	CASSQVWQGSNEQYF	1	4.69682025268893E-6	45	TCRBV03	TCRBV03				TCRBV03-01,TCRBV03-02		TCRBD01-01*01	TCRBD01	TCRBD01-01	01				TCRBJ02-07*01	TCRBJ02	TCRBJ02-07	01				1	5	4	2	4	5	36	52	57	63	67	1	In	VDJ
CTGCTGTCGGCTGCTCCCTCCCAGACATCTGTGTACTTCTGTGCCAGCAGTCCTGACAGGGGGCCCAACGAGCAGTACTTCGGGCCG	CASSPDRGPNEQYF	1	4.69682025268893E-6	42	TCRBV06-05*01	TCRBV06	TCRBV06-05	01				TCRBD01-01*01	TCRBD01	TCRBD01-01	01				TCRBJ02-07*01	TCRBJ02	TCRBJ02-07	01				5	3	2	0	3	5	39	51	54	64	67	1	In	VDJ
ACTCTGAAGATCCAGCCCTCAGAACCCAGGGACTCAGCTGTGTACTTCTGTGCCAGCAGTTTCAACAACGAGCAGTACTTCGGGCCG	CASSFNNEQYF	1	4.69682025268893E-6	33	TCRBV12	TCRBV12				TCRBV12-03,TCRBV12-04		TCRBD01-01*01	TCRBD01	TCRBD01-01	01				TCRBJ02-07*01	TCRBJ02	TCRBJ02-07	01				3	2	3	6	0	5	48	62	64	-1	67	1	In	VDJ
CTGACAGTGACCAGTGCCCATCCTGAAGACAGCAGCTTCTACATCTGCAGTGCACCGGACAGACGAAACGAGCAGTACTTCGGGCCG	CSAPDRRNEQYF	1	4.69682025268893E-6	36	TCRBV20	TCRBV20				TCRBV20-01,TCRBV20-or09_02		TCRBD01-01*01	TCRBD01	TCRBD01-01	01				TCRBJ02-07*01	TCRBJ02	TCRBJ02-07	01				6	3	1	5	5	5	45	53	56	62	67	1	In	VDJ
AAGGTGCAGCCTGCAGAACTGGAGGATTCTGGAGTTTATTTCTGTGCCAGCAGCCAAGTGCTACCAAACGAGCAGTACTTCGGGCCG	CASSQVLPNEQYF	1	4.69682025268893E-6	39	TCRBV14-01*01	TCRBV14	TCRBV14-01	01				TCRBD02-01	TCRBD02	TCRBD02-01				01,02	TCRBJ02-07*01	TCRBJ02	TCRBJ02-07	01				1	2	4	9	4	5	42	58	60	63	67	1	In	VDJ
CTCCCTCCCAAACATCTGTGTACTTCTGTGCCAGCAGTCCAGGGTGGGGACAGAAAAGTCCTCGTTGGAGAGCAGTACTTCGGGCCG		1	4.69682025268893E-6	55	TCRBV06	TCRBV06				TCRBV06-02,TCRBV06-03		TCRBD01-01*01	TCRBD01	TCRBD01-01	01				TCRBJ02-07*01	TCRBJ02	TCRBJ02-07	01				5	8	0	5	16	7	26	38	46	53	69	1	Out	VDJ
TCTCTGGAGCTGGGGGACTCAGCTTTGTATTTCTGTGCCAGCAGCTTCGCCCCTGGGACAGGGGAGGGAGAGCAGTACTTCGGGCCG	CASSFAPGTGEGEQYF	1	4.69682025268893E-6	48	TCRBV09-01	TCRBV09	TCRBV09-01				01,02	TCRBD01-01*01	TCRBD01	TCRBD01-01	01				TCRBJ02-07*01	TCRBJ02	TCRBJ02-07	01				4	9	0	2	5	7	33	45	54	64	69	1	In	VDJ
CTCAAGATCCAACCTGCAAAGCTTGAGGACTCGGCCGTGTATCTCTGTGCCAGCAGCGGCCCGGCGGAAGAGCAGTACTTCGGGCCG	CASSGPAEEQYF	2	9.39364050537786E-6	36	TCRBV11-02*02	TCRBV11	TCRBV11-02	02				TCRBD02-01	TCRBD02	TCRBD02-01				01,02	TCRBJ02-07*01	TCRBJ02	TCRBJ02-07	01				5	6	7	5	2	7	45	57	63	67	69	2	In	VDJ
TGAGCCCTGAAGACAGCAGCATATATCTCTGCAGCGTTCTCTGCCCTCTTCCTAAGGGTGTCTGGAAACACCATATATTTTGGAGAG		2	9.39364050537786E-6	52	TCRBV29-01*01	TCRBV29	TCRBV29-01	01								TCRBD01,TCRBD02	TCRBD01-01,TCRBD02-01		TCRBJ01-03*01	TCRBJ01	TCRBJ01-03	01				5	16	5	3	2	1	29	38	54	58	60	2	Out	VDJ
GAGTTGGCTGCTCCCTCCCAGACATCTGTGTACTTCTGTGCCAGCAGGTCGCCGGGAGGGTCTGGAAACACCATATATTTTGGAGAG	CASRSPGGSGNTIYF	2	9.39364050537786E-6	45	TCRBV06-06	TCRBV06	TCRBV06-06				01,02	TCRBD02-01*02	TCRBD02	TCRBD02-01	02				TCRBJ01-03*01	TCRBJ01	TCRBJ01-03	01				6	5	8	0	0	1	36	47	52	-1	60	2	In	VDJ
AACATGAGCCCTGAAGACAGCAGCATATATCTCTGCAGCGTTGTAGGTCCGGGGACCCTCTCTGGAAACACCATATATTTTGGAGAG	CSVVGPGTLSGNTIYF	1	4.69682025268893E-6	48	TCRBV29-01*01	TCRBV29	TCRBV29-01	01								TCRBD01,TCRBD02	TCRBD01-01,TCRBD02-01		TCRBJ01-03*01	TCRBJ01	TCRBJ01-03	01				4	8	0	7	3	0	33	43	51	56	59	1	In	VDJ
AGCAACATGAGCCCTGAAGACAGCAGCATATATCTCTGCAGCGTTGTAGGACAGGGGATCTCTGGAAACACCATATATTTTGGAGAG	CSVVGQGISGNTIYF	1	4.69682025268893E-6	45	TCRBV29-01*01	TCRBV29	TCRBV29-01	01				TCRBD01-01*01	TCRBD01	TCRBD01-01	01				TCRBJ01-03*01	TCRBJ01	TCRBJ01-03	01				4	2	1	2	2	0	36	46	48	57	59	1	In	VDJ
GCCCTGCAGCCAGAAGACTCAGCCCTGTATCTCTGCGCCAGCAGCCAAGAATCGGTTAGCTCTGGAAACACCATATATTTTGGAGAG	CASSQESVSSGNTIYF	2	9.39364050537786E-6	48	TCRBV04-01*01	TCRBV04	TCRBV04-01	01				TCRBD02-01	TCRBD02	TCRBD02-01				01,02	TCRBJ01-03*01	TCRBJ01	TCRBJ01-03	01				0	6	5	8	0	0	33	50	56	-1	59	2	In	VDJ
CCCTCAGAACCCAGGGACTCAGCTGTGTACTTCTGTGCCAGCAGTTTACGGGTGGGGAGCTCTGGAAACACCATATATTTTGGAGAG	CASSLRVGSSGNTIYF	1	4.69682025268893E-6	48	TCRBV12	TCRBV12				TCRBV12-03,TCRBV12-04		TCRBD02-01*02	TCRBD02	TCRBD02-01	02				TCRBJ01-03*01	TCRBJ01	TCRBJ01-03	01				2	6	9	2	0	0	33	48	54	-1	59	1	In	VDJ
TGAGCTCTCTGGAGCTGGGGGACTCAGCTTTGTATTTCTGTGCCAGCAGCGTAGTGTGGTATGGGAAACACCATATATTTTGGAGAG		1	4.69682025268893E-6	43	TCRBV09-01	TCRBV09	TCRBV09-01				01,02					TCRBD01,TCRBD02	TCRBD01-01,TCRBD02-01		TCRBJ01-03*01	TCRBJ01	TCRBJ01-03	01				0	3	0	10	4	4	38	54	57	59	63	1	Out	VDJ
AGCTCTCTGGAGCTGGGGGACTCAGCTTTGTATTTCTGTGCCAGCAGCGTAGCTCAAGGGCAAGGAAACACCATATATTTTGGAGAG	CASSVAQGQGNTIYF	6	2.8180921516133577E-5	45	TCRBV09-01	TCRBV09	TCRBV09-01				01,02					TCRBD01,TCRBD02	TCRBD01-01,TCRBD02-01		TCRBJ01-03*01	TCRBJ01	TCRBJ01-03	01				0	4	5	3	3	4	36	52	56	60	63	6	In	VDJ
AGTGCCCATCCTGAAGACAGCAGCTTCTACATCTGCAGTGCCTCGACAGAGGGAGTTTCTGGGGCCAACGTCCTGACTTTCGGGGCC	CSASTEGVSGANVLTF	1	4.69682025268893E-6	48	TCRBV20	TCRBV20				TCRBV20-01,TCRBV20-or09_02						TCRBD01,TCRBD02	TCRBD01-01,TCRBD02-01		TCRBJ02-06*01	TCRBJ02	TCRBJ02-06	01				6	3	2	5	8	1	33	41	44	49	57	1	In	VDJ
CAGGGGGACTCGGCCATGTATCTCTGTGCCAGCAGCTTATCTTTGGCAGGGGGCGTCTCTGGGGCCAACGTCCTGACTTTCGGGGCC	CASSLSLAGGVSGANVLTF	2	9.39364050537786E-6	57	TCRBV07-09	TCRBV07	TCRBV07-09				01,03	TCRBD01-01*01	TCRBD01	TCRBD01-01	01				TCRBJ02-06*01	TCRBJ02	TCRBJ02-06	01				2	7	4	0	2	0	24	39	46	54	56	2	In	VDJ
AACGCCTTGGAGCTGGACGACTCGGCCCTGTATCTCTGTGCCAGCATTCCCCGGCCCTCTGGGGCCAACGTCCTGACTTTCGGGGCC	CASIPRPSGANVLTF	3	1.4090460758066789E-5	45	TCRBV05-04*01	TCRBV05	TCRBV05-04	01								TCRBD01,TCRBD02	TCRBD01-01,TCRBD02-01		TCRBJ02-06*01	TCRBJ02	TCRBJ02-06	01				6	6	9	0	1	0	36	46	52	55	56	3	In	VDJ
CAGGTAGTGCGAGGAGATTCGGCAGCTTATTTCTGTGCCAGCTCTCGAAACAGCTACTCTGGGGCCAACGTCCTGACTTTCGGGGCC	CASSRNSYSGANVLTF	2	9.39364050537786E-6	48	TCRBV18-01*01	TCRBV18	TCRBV18-01	01				TCRBD01-01*01	TCRBD01	TCRBD01-01	01				TCRBJ02-06*01	TCRBJ02	TCRBJ02-06	01				6	5	3	5	3	0	33	44	49	53	56	2	In	VDJ
ATCAATTCCCTGGAGCTTGGTGACTCTGCTGTGTATTTCTGTGCCAGCAGCCGCAACTCTGGGGCCAACGTCCTGACTTTCGGGGCC	CASSRNSGANVLTF	2	9.39364050537786E-6	42	TCRBV03	TCRBV03				TCRBV03-01,TCRBV03-02						TCRBD01,TCRBD02	TCRBD01-01,TCRBD02-01		TCRBJ02-06*01	TCRBJ02	TCRBJ02-06	01				4	1	4	6	1	0	39	52	53	55	56	2	In	VDJ
TCCGCCAGCACCAACCAGACATCTATGTACCTCTGTGCCAGCAGCCCGGGACAGAGATCTGGGGCCAACGTCCTGACTTTCGGGGCC	CASSPGQRSGANVLTF	2	9.39364050537786E-6	48	TCRBV28-01*01	TCRBV28	TCRBV28-01	01				TCRBD01-01*01	TCRBD01	TCRBD01-01	01				TCRBJ02-06*01	TCRBJ02	TCRBJ02-06	01				6	3	0	5	3	1	33	44	47	54	57	2	In	VDJ
CTGGAGCTGGGGGACTCAGCTTTGTATTTCTGTGCCAGCAGCGTAGGACAGGGGGCTTCCGGGGCCAACGTCCTGACTTTCGGGGCC	CASSVGQGASGANVLTF	3	1.4090460758066789E-5	51	TCRBV09-01	TCRBV09	TCRBV09-01				01,02	TCRBD01-01*01	TCRBD01	TCRBD01-01	01				TCRBJ02-06*01	TCRBJ02	TCRBJ02-06	01				0	0	2	0	4	4	30	-1	46	56	60	3	In	VDJ
GCAGGGGGACTCAGCCGCGTATCTCCGTGCCAGCAGCGCGCGCGGACAGGGATTGGTGCCGGGGCCAACGTCCTGACTTTCGGGGCC		5	2.348410126344465E-5	56	TCRBV07-03*03	TCRBV07	TCRBV07-03	03				TCRBD01-01*01	TCRBD01	TCRBD01-01	01				TCRBJ02-06*01	TCRBJ02	TCRBJ02-06	01				5	6	1	3	9	4	25	37	43	51	60	5	Out	VDJ
AGCACCTTGGAGCTGGGGGACTCGGCCCTTTATCTTTGCGCCAGCAGCTTCCAGGGCCCCGGGGCCAACGTCCTGACTTTCGGGGCC	CASSFQGPGANVLTF	2	9.39364050537786E-6	45	TCRBV05-01*01	TCRBV05	TCRBV05-01	01				TCRBD01-01*01	TCRBD01	TCRBD01-01	01				TCRBJ02-06*01	TCRBJ02	TCRBJ02-06	01				2	1	4	3	4	4	36	50	51	56	60	2	In	VDJ
CTAGAGTCTGCCATCCCCAACCAGACAGCTCTTTACTTCTGTGCCACCAGTGAAAAGACAGGGGCCAACGTCCTGACTTTCGGGGCC	CATSEKTGANVLTF	1	4.69682025268893E-6	42	TCRBV24	TCRBV24				TCRBV24-01,TCRBV24-or09_02		TCRBD01-01*01	TCRBD01	TCRBD01-01	01				TCRBJ02-06*01	TCRBJ02	TCRBJ02-06	01				4	3	2	6	0	4	39	53	56	-1	60	1	In	VDJ
ATCAATTCCCTGGAGCTTGGTGACTCTGCTGTGTATTTCTGTGCCAGCAGCCAAGATCTTACAGGGCAGGTTCAGTACTTCGGCGCC	CASSQDLTGQVQYF	2	9.39364050537786E-6	42	TCRBV03	TCRBV03				TCRBV03-01,TCRBV03-02		TCRBD01-01*01	TCRBD01	TCRBD01-01	01				TCRBJ02-04*01	TCRBJ02	TCRBJ02-04	01				0	4	3	3	4	11	39	56	60	66	70	2	In	VDJ
GTGACCAGTGCCCATCCTGAAGACAGCAGCTTCTACATCTGCAGTGCTAGAGATTTCACAGTTAAAAACATTCAGTACTTCGGCGCC	CSARDFTVKNIQYF	1	4.69682025268893E-6	42	TCRBV20	TCRBV20				TCRBV20-01,TCRBV20-or09_02		TCRBD01-01*01	TCRBD01	TCRBD01-01	01				TCRBJ02-04*01	TCRBJ02	TCRBJ02-04	01				0	4	3	5	2	4	39	53	57	61	63	1	In	VDJ
ACCAGTGCCCATCCTGAAGACAGCAGCTTCTACATCTGCAGTGCTCCCCTCAGGTCTTTAGCCAAAAACATTCAGTACTTCGGCGCC	CSAPLRSLAKNIQYF	1	4.69682025268893E-6	45	TCRBV20	TCRBV20				TCRBV20-01,TCRBV20-or09_02		TCRBD01-01*01	TCRBD01	TCRBD01-01	01				TCRBJ02-04*01	TCRBJ02	TCRBJ02-04	01				5	5	4	4	5	0	36	45	50	54	59	1	In	VDJ
CTGAAGATCCGGTCCACAAAGCTGGAGGACTCAGCCATGTACTTCTGTGCCAGCAGTCTAGCCAAAAACATTCAGTACTTCGGCGCC	CASSLAKNIQYF	3	1.4090460758066789E-5	36	TCRBV02-01*01	TCRBV02	TCRBV02-01	01				TCRBD02-01	TCRBD02	TCRBD02-01				01,02	TCRBJ02-04*01	TCRBJ02	TCRBJ02-04	01				5	0	4	10	0	0	45	-1	57	-1	59	3	In	VDJ
CAAAAGAACCCGACAGCTTTCTATCTCTGTGCCAGTAGTATTATACCGGGACTAGCGGGGGGAAAAAACATTCAGTACTTCGGCGCC	CASSIIPGLAGGKNIQYF	4	1.878728101075572E-5	54	TCRBV19-01	TCRBV19	TCRBV19-01				01,02	TCRBD02-01*01	TCRBD02	TCRBD02-01	01				TCRBJ02-04*01	TCRBJ02	TCRBJ02-04	01				3	6	0	1	1	4	27	41	47	62	63	4	In	VDJ
CTGACAGTGACCAGTGCCCATCCTGAAGACAGCAGCTTCTACATCTGCAGTGCTGTCGCCCAGGAGACACTCCTCCACTTTGGGAAC	CSAVAQETLLHF	1	4.69682025268893E-6	36	TCRBV20	TCRBV20				TCRBV20-01,TCRBV20-or09_02						TCRBD01,TCRBD02	TCRBD01-01,TCRBD02-01		TCRBJ01-06*01	TCRBJ01	TCRBJ01-06	01				5	11	2	6	2	15	45	54	65	69	71	1	In	VDJ
GAGTCGGCTGCTCCCTCCCAGACATCTGTGTACTTCTGTGCCAGCAGTTACGAGCCAGGACAAGGTTATCCCCTCCACTTTGGGAAC	CASSYEPGQGYPLHF	1	4.69682025268893E-6	45	TCRBV06-05*01	TCRBV06	TCRBV06-05	01				TCRBD01-01*01	TCRBD01	TCRBD01-01	01				TCRBJ01-06*01	TCRBJ01	TCRBJ01-06	01				2	6	1	6	7	13	36	51	57	62	69	1	In	VDJ
ACCCTGGAGTCTGCCAGGCCCTCACATACCTCTCAGTACCTCTGTGCCAGCAGTCCAAGGGGTAATTCCCCCCTCCACTTTGGGAAC	CASSPRGNSPLHF	1	4.69682025268893E-6	39	TCRBV25-01*01	TCRBV25	TCRBV25-01	01				TCRBD01-01*01	TCRBD01	TCRBD01-01	01				TCRBJ01-06*01	TCRBJ01	TCRBJ01-06	01				5	3	5	2	7	13	42	54	57	62	69	1	In	VDJ
TGGCAATCCTGTCCTCAGAACCGGGAGACACGGCACTGTATCTCTGCGCCAGCAGTCAATCCCCACTTACCCCTCCACTTTGGGAAC		1	4.69682025268893E-6	37	TCRBV23-01*01	TCRBV23	TCRBV23-01	01				TCRBD02-01	TCRBD02	TCRBD02-01				01,02	TCRBJ01-06*01	TCRBJ01	TCRBJ01-06	01				0	3	3	10	1	12	44	61	64	67	68	1	Out	VDJ
CAGCGCACACAGCAGGAGGACTCGGCCGTGTATCTCTGTGCCAGCAGCTTGGATGGACAGGGGGTTTCACCCCTCCACTTTGGGAAC	CASSLDGQGVSPLHF	1	4.69682025268893E-6	45	TCRBV07-02*01	TCRBV07	TCRBV07-02	01				TCRBD01-01*01	TCRBD01	TCRBD01-01	01				TCRBJ01-06*01	TCRBJ01	TCRBJ01-06	01				3	4	1	1	1	9	36	50	54	64	65	1	In	VDJ
CTGGAGTCCGCCAGCACCAACCAGACATCTATGTACCTCTGTGCCACCCTCCTTGGACAGGGCATTTCACCCCTCCACTTTGGGAAC	CATLLGQGISPLHF	2	9.39364050537786E-6	42	TCRBV28-01*01	TCRBV28	TCRBV28-01	01				TCRBD01-01*01	TCRBD01	TCRBD01-01	01				TCRBJ01-06*01	TCRBJ01	TCRBJ01-06	01				10	8	1	3	3	9	39	46	54	62	65	2	In	VDJ
ACAGTGACCAGTGCCCATCCTGAAGACAGCAGCTTCTACATCTGCAGTGCTAGTCTTCAAAGTGGTTCACCCCTCCACTTTGGGAAC	CSASLQSGSPLHF	1	4.69682025268893E-6	39	TCRBV20	TCRBV20				TCRBV20-01,TCRBV20-or09_02						TCRBD01,TCRBD02	TCRBD01-01,TCRBD02-01		TCRBJ01-06*01	TCRBJ01	TCRBJ01-06	01				3	10	0	10	0	9	42	53	63	-1	65	1	In	VDJ
GTGAACGCCTTGGAGCTGGACGACTCGGCCCTGTATCTCTGTGCCAGCAGCCTACAGGGGGATGGTTCACCCCTCCACTTTGGGAAC	CASSLQGDGSPLHF	1	4.69682025268893E-6	42	TCRBV05-04*01	TCRBV05	TCRBV05-04	01				TCRBD01-01*01	TCRBD01	TCRBD01-01	01				TCRBJ01-06*01	TCRBJ01	TCRBJ01-06	01				4	2	3	1	4	9	39	51	53	61	65	1	In	VDJ
CTGGAGTTGGCTGCTCCCTCCCAGACATCTGTGTACTTCTGTGCCAGCACTGACTACCGCTGGGGTTCACCCCTCCACTTTGGGAAC	CASTDYRWGSPLHF	2	9.39364050537786E-6	42	TCRBV06-06	TCRBV06	TCRBV06-06				01,02	TCRBD02-01	TCRBD02	TCRBD02-01				01,02	TCRBJ01-06*01	TCRBJ01	TCRBJ01-06	01				7	2	2	9	9	9	39	49	51	56	65	2	In	VDJ
GTCCACGGAGTCAGGGGACACAGCACTGTATTTCTGTGCCAGCAGCATAAGGGGGCAGGGAAGGGTTCACCCCTCCACTTTGGGAAC		2	9.39364050537786E-6	47	TCRBV21-01*01	TCRBV21	TCRBV21-01	01				TCRBD01-01*01	TCRBD01	TCRBD01-01	01				TCRBJ01-06*01	TCRBJ01	TCRBJ01-06	01				4	2	5	0	9	9	34	47	49	56	65	2	Out	VDJ
GAGCACCTTGGAGCTGGGGACTCGGCCCTTTATCTTTGCGCCAGCAGCTTGGGGGACAGCGTAGGTTCACCCCTCCACTTTGGGAAC	CASSLGDSVGSPLHF	5	2.348410126344465E-5	45	TCRBV05-01*01	TCRBV05	TCRBV05-01	01				TCRBD01-01*01	TCRBD01	TCRBD01-01	01				TCRBJ01-06*01	TCRBJ01	TCRBJ01-06	01				0	0	0	5	6	9	36	-1	52	59	65	5	In	VDJ
AACGCCTTGGAGCTGGGGGACTCGGCCCTTTATCTTTGCGCCAGCAGCTTGGGGGACAGCGTAGGTTCACCCCTCCACTTTGGGAAC	CASSLGDSVGSPLHF	5	2.348410126344465E-5	45	TCRBV05-01*01	TCRBV05	TCRBV05-01	01				TCRBD01-01*01	TCRBD01	TCRBD01-01	01				TCRBJ01-06*01	TCRBJ01	TCRBJ01-06	01				0	0	0	5	6	9	36	-1	52	59	65	5	In	VDJ
CAGCGCACAGAGCAGGGGGACTCGGCCATGTATCTCTGTGCCAGCAGCTTGTGGGACAGGGGAGGTTCACCCCTCCACTTTGGGAAC	CASSLWDRGGSPLHF	2	9.39364050537786E-6	45	TCRBV07-09	TCRBV07	TCRBV07-09				01,03	TCRBD01-01*01	TCRBD01	TCRBD01-01	01				TCRBJ01-06*01	TCRBJ01	TCRBJ01-06	01				3	2	0	2	3	9	36	50	52	62	65	2	In	VDJ
GAGTCGGCTGCTCCCTCCCAAACATCTGTGTACTTCTGTGCCAGCAGTGCCCCCGCAGGGGGCAGTTCACCCCTCCACTTTGGGAAC	CASSAPAGGSSPLHF	4	1.878728101075572E-5	45	TCRBV06	TCRBV06				TCRBV06-02,TCRBV06-03		TCRBD01-01*01	TCRBD01	TCRBD01-01	01				TCRBJ01-06*01	TCRBJ01	TCRBJ01-06	01				5	7	4	0	2	9	36	48	55	63	65	4	In	VDJ
TTGGAGATCCAGCGCACAGAGCAGGGGGACTCGGCCATGTATCTCTGTGCCAGCAGCTTGGATTATTCACCCCTCCACTTTGGGAAC	CASSLDYSPLHF	2	9.39364050537786E-6	36	TCRBV07-09	TCRBV07	TCRBV07-09				01,03					TCRBD01,TCRBD02	TCRBD01-01,TCRBD02-01		TCRBJ01-06*01	TCRBJ01	TCRBJ01-06	01				3	0	1	8	2	8	45	-1	59	62	64	2	In	VDJ
TGGAGCTTGGTGACTCTGCTGTGTATTTCTGTGCCAGCAGCCAAGCCTACACGGCAGGGTGGGGATTCACCCCTCCACTTTGGGAAC		2	9.39364050537786E-6	52	TCRBV03	TCRBV03				TCRBV03-01,TCRBV03-02		TCRBD01-01*01	TCRBD01	TCRBD01-01	01				TCRBJ01-06*01	TCRBJ01	TCRBJ01-06	01				1	9	4	3	5	8	29	45	54	59	64	2	Out	VDJ
CGCACAGAGCAGGGGGACTCGGCCATGTATCTCTGTGCCAGCAGCTTAGCTTGGGGGGCCGGGGATTCACCCCTCCACTTTGGGAAC	CASSLAWGAGDSPLHF	2	9.39364050537786E-6	48	TCRBV07-09	TCRBV07	TCRBV07-09				01,03					TCRBD01,TCRBD02	TCRBD01-01,TCRBD02-01		TCRBJ01-06*01	TCRBJ01	TCRBJ01-06	01				0	3	6	0	5	8	33	50	53	59	64	2	In	VDJ
AGTCAGGGGACACAGCACTGTATTTCTGTGCCAGCAACGGGACTTTTAGCCGCGACAGGGCGGCATTCACCCCTCCACTTTGGGAAC		6	2.8180921516133577E-5	55	TCRBV21-01*01	TCRBV21	TCRBV21-01	01				TCRBD01-01*01	TCRBD01	TCRBD01-01	01				TCRBJ01-06*01	TCRBJ01	TCRBJ01-06	01				7	17	2	3	4	8	26	36	53	60	64	6	Out	VDJ
CTGGAGTCTGCCAGGCCCTCACATACCTCTCAGTACCTCTGTGCCAGCACTCCGGGACAGGTTAATTCACCCCTCCACTTTGGGAAC	CASTPGQVNSPLHF	1	4.69682025268893E-6	42	TCRBV25-01*01	TCRBV25	TCRBV25-01	01				TCRBD01-01*01	TCRBD01	TCRBD01-01	01				TCRBJ01-06*01	TCRBJ01	TCRBJ01-06	01				7	4	0	4	1	6	39	49	53	61	62	1	In	VDJ
CTCAGGCTGCTGTCGGCTGCTCCCTCCCAGACATCTGTGTACTTCTGTGCCAGCAGTTCTGGTAATTCACCCCTCCACTTTGGGAAC	CASSSGNSPLHF	1	4.69682025268893E-6	36	TCRBV06-05*01	TCRBV06	TCRBV06-05	01								TCRBD01,TCRBD02	TCRBD01-01,TCRBD02-01		TCRBJ01-06*01	TCRBJ01	TCRBJ01-06	01				4	2	0	10	0	6	45	58	60	-1	62	1	In	VDJ
CTGGAGTTGGCTGCTCCCTCCCAGACATCTGTGTACTTCTGTGCCAGCAGTGGGAAGTTGGGTAATTCACCCCTCCACTTTGGGAAC	CASSGKLGNSPLHF	2	9.39364050537786E-6	42	TCRBV06-06	TCRBV06	TCRBV06-06				01,02					TCRBD01,TCRBD02	TCRBD01-01,TCRBD02-01		TCRBJ01-06*01	TCRBJ01	TCRBJ01-06	01				5	0	0	8	7	6	39	-1	51	55	62	2	In	VDJ
CATCGGCCCAAAAGAACCCGACAGCTTTCTATCTCTGTGCCAGTAGCCCCAACATTGACAGGTAATTCACCCCTCCACTTTGGGAAC		6	2.8180921516133577E-5	46	TCRBV19-01	TCRBV19	TCRBV19-01				01,02	TCRBD01-01*01	TCRBD01	TCRBD01-01	01				TCRBJ01-06*01	TCRBJ01	TCRBJ01-06	01				6	10	2	4	0	6	35	46	56	-1	62	6	Out	VDJ
CTGTCGGCTGCTCCCTCCCAGACATCTGTGTACTTCTGTGCCAGCAGCCCGCAAGGGGGGAGTAATTCACCCCTCCACTTTGGGAAC	CASSPQGGSNSPLHF	1	4.69682025268893E-6	45	TCRBV06-05*01	TCRBV06	TCRBV06-05	01								TCRBD01,TCRBD02	TCRBD01-01,TCRBD02-01		TCRBJ01-06*01	TCRBJ01	TCRBJ01-06	01				6	6	5	1	3	6	36	47	53	59	62	1	In	VDJ
ATCCTGGAGTCGCCCAGCCCCAACCAGACCTCTCTGTACTTCTGTGCCAGCAGGACAGGGTCTAATTCACCCCTCCACTTTGGGAAC	CASRTGSNSPLHF	2	9.39364050537786E-6	39	TCRBV27-01*01	TCRBV27	TCRBV27-01	01				TCRBD01-01*01	TCRBD01	TCRBD01-01	01				TCRBJ01-06*01	TCRBJ01	TCRBJ01-06	01				6	0	2	3	2	6	42	-1	53	60	62	2	In	VDJ
ATCCGCTCACCAGGCCTGGGGGACGCAGCCATGTACCTGTGTGCCACCAGTACACGGTTACCTAATTCACCCCTCCACTTTGGGAAC	CATSTRLPNSPLHF	1	4.69682025268893E-6	42	TCRBV15-01*01	TCRBV15	TCRBV15-01	01								TCRBD01,TCRBD02	TCRBD01-01,TCRBD02-01		TCRBJ01-06*01	TCRBJ01	TCRBJ01-06	01				6	1	3	6	8	6	39	50	51	54	62	1	In	VDJ
ACACAGCAGGAGGACTCGGCCGTGTATCTCTGTGCCAGCAGCTTAGAAGGAAGAGGGGTTTATAATTCACCCCTCCACTTTGGGAAC	CASSLEGRGVYNSPLHF	1	4.69682025268893E-6	51	TCRBV07-02*01	TCRBV07	TCRBV07-02	01								TCRBD01,TCRBD02	TCRBD01-01,TCRBD02-01		TCRBJ01-06*01	TCRBJ01	TCRBJ01-06	01				1	7	5	2	2	4	30	46	53	58	60	1	In	VDJ
GTGACATCGGCCCAAAAGAACCCGACAGCTTTCTATCTCTGTGCCAGTACCGCACCGAGCTATAATTCACCCCTCCACTTTGGGAAC	CASTAPSYNSPLHF	2	9.39364050537786E-6	42	TCRBV19-01	TCRBV19	TCRBV19-01				01,02	TCRBD02-01*02	TCRBD02	TCRBD02-01	02				TCRBJ01-06*01	TCRBJ01	TCRBJ01-06	01				7	7	11	2	0	3	39	49	56	-1	59	2	In	VDJ
CGCACAGAGCAGGGGGACTCGGCCATGTATCTCTGTGCCAGCAGCTCGGGGGACGGGTCCTATAATTCACCCCTCCACTTTGGGAAC	CASSSGDGSYNSPLHF	2	9.39364050537786E-6	48	TCRBV07-09	TCRBV07	TCRBV07-09				01,03	TCRBD02-01*01	TCRBD02	TCRBD02-01	01				TCRBJ01-06*01	TCRBJ01	TCRBJ01-06	01				4	0	8	2	5	1	33	-1	46	52	57	2	In	VDJ
GCTGCTCCCTCCCAGACATCTGTGTACTTCTGTGCCAGCAGTTACGGAAGGACAGGCTCCTATAATTCACCCCTCCACTTTGGGAAC	CASSYGRTGSYNSPLHF	1	4.69682025268893E-6	51	TCRBV06	TCRBV06				TCRBV06-05,TCRBV06-06		TCRBD01-01*01	TCRBD01	TCRBD01-01	01				TCRBJ01-06*01	TCRBJ01	TCRBJ01-06	01				2	4	1	4	0	0	30	45	49	-1	56	1	In	VDJ
CTCCTCCTCAGTGACTCTGGCTTCTATCTCTGTGCCTGGAGCCCCCCGACAGGGAGCTCCTATAATTCACCCCTCCACTTTGGGAAC	CAWSPPTGSSYNSPLHF	1	4.69682025268893E-6	51	TCRBV30-01*02	TCRBV30	TCRBV30-01	02				TCRBD01-01*01	TCRBD01	TCRBD01-01	01				TCRBJ01-06*01	TCRBJ01	TCRBJ01-06	01				3	6	2	3	2	0	30	41	47	54	56	1	In	VDJ
TTGGAGCTGGGGGACTCGGCCCTTTATCTTTGCGCCAGCAGCTTGGGGGGGGCCAGCTCCTATAATTCACCCCTCCACTTTGGGAAC	CASSLGGASSYNSPLHF	2	9.39364050537786E-6	51	TCRBV05-01*01	TCRBV05	TCRBV05-01	01								TCRBD01,TCRBD02	TCRBD01-01,TCRBD02-01		TCRBJ01-06*01	TCRBJ01	TCRBJ01-06	01				0	1	6	0	3	0	30	46	47	53	56	2	In	VDJ
AGTCAGGGGACACAGCACTGTATTTCTGTGCCAGCAGATCCCGGGGACAGGGACAGCTCCTATAATTCACCCCTCCACTTTGGGAAC		4	1.878728101075572E-5	55	TCRBV21-01*01	TCRBV21	TCRBV21-01	01				TCRBD01-01*01	TCRBD01	TCRBD01-01	01				TCRBJ01-06*01	TCRBJ01	TCRBJ01-06	01				6	6	0	3	4	0	26	37	43	52	56	4	Out	VDJ
CCCAGCCCCAACCAGACCTCTCTGTACTTCTGTGCCAGCAGTTTATTCGGCACCACCTCCTATAATTCACCCCTCCACTTTGGGAAC	CASSLFGTTSYNSPLHF	2	9.39364050537786E-6	51	TCRBV27-01*01	TCRBV27	TCRBV27-01	01								TCRBD01,TCRBD02	TCRBD01-01,TCRBD02-01		TCRBJ01-06*01	TCRBJ01	TCRBJ01-06	01				1	2	9	0	5	0	30	46	48	51	56	2	In	VDJ
CTGAATGTGAACGCCTTGTTGCTGGGGGACTCGGCCCTCTATCTCTGTGCCAGTTTATCCTATAATTCACCCCTCCACTTTGGGAAC	CASLSYNSPLHF	1	4.69682025268893E-6	36	TCRBV05-06*01	TCRBV05	TCRBV05-06	01				TCRBD02-01	TCRBD02	TCRBD02-01				01,02	TCRBJ01-06*01	TCRBJ01	TCRBJ01-06	01				8	2	5	9	0	1	45	53	55	-1	57	1	In	VDJ
CAGCAGGTAGTGCGAGGAGATTCGGCAGCTTATTTCTGTGCCAGCTCACCACCGGGCGGCGATAATTCACCCCTCCACTTTGGGAAC	CASSPPGGDNSPLHF	2	9.39364050537786E-6	45	TCRBV18-01*01	TCRBV18	TCRBV18-01	01								TCRBD01,TCRBD02	TCRBD01-01,TCRBD02-01		TCRBJ01-06*01	TCRBJ01	TCRBJ01-06	01				0	0	8	0	4	5	36	-1	53	57	61	2	In	VDJ
AGCTCTCTGGAGCTGGGGGACTCAGCTTTGTATTTCTGTGCCAGCAGCGGGGGACAGACTAATAATTCACCCCTCCACTTTGGGAAC	CASSGGQTNNSPLHF	1	4.69682025268893E-6	45	TCRBV09-01	TCRBV09	TCRBV09-01				01,02	TCRBD01-01*01	TCRBD01	TCRBD01-01	01				TCRBJ01-06*01	TCRBJ01	TCRBJ01-06	01				3	1	0	5	4	5	36	49	50	57	61	1	In	VDJ
ATGAATGTGAGCACCTTGGAGCTGGGGGACTCGGCCCTTTATCTTTGCGCCAGCAGCTTGAATAATTCACCCCTCCACTTTGGGAAC	CASSLNNSPLHF	2	9.39364050537786E-6	36	TCRBV05-01*01	TCRBV05	TCRBV05-01	01											TCRBJ01-06*01	TCRBJ01	TCRBJ01-06	01				1	0	0	0	1	5	45	-1	-1	60	61	2	In	VJ
GTCGGCTGCTCCCTCCCAGACATCTGTGTACTTCTGTGCCAGCATTCCTTGGACAGGTCCAATAATTCACCCCTCCACTTTGGGAAC		1	4.69682025268893E-6	47	TCRBV06	TCRBV06				TCRBV06-01,TCRBV06-05		TCRBD01-01*01	TCRBD01	TCRBD01-01	01				TCRBJ01-06*01	TCRBJ01	TCRBJ01-06	01				7	6	1	4	4	5	34	44	50	57	61	1	Out	VDJ
AGCCAGAAGACTCAGCCCTGTATCTCTGCGCCAGCAGCCATAAACCCGCCGGGGACAGAAAATAATTCACCCCTCCACTTTGGGAAC		1	4.69682025268893E-6	55	TCRBV04-01*01	TCRBV04	TCRBV04-01	01				TCRBD01-01*01	TCRBD01	TCRBD01-01	01				TCRBJ01-06*01	TCRBJ01	TCRBJ01-06	01				3	11	0	5	3	5	26	40	51	58	61	1	Out	VDJ
GAGTCTGCCAGGCCCTCACATACCTCTCAGTACCTCTGTGCCAGCAGTGAATCGGTCTACGGGAATTCACCCCTCCACTTTGGGAAC	CASSESVYGNSPLHF	1	4.69682025268893E-6	45	TCRBV25-01*01	TCRBV25	TCRBV25-01	01				TCRBD02-01	TCRBD02	TCRBD02-01				01,02	TCRBJ01-06*01	TCRBJ01	TCRBJ01-06	01				1	7	8	4	0	7	36	52	59	-1	63	1	In	VDJ
GAGATCCAGTCCACGGAGTCAGGGGACACAGCACTGTATTTCCCGGGGACAGCGCTTCCAGGGAATTCACCCCTCCACTTTGGGAAC	PGTALPGNSPLHF	6	2.8180921516133577E-5	39	TCRBV21-01*01	TCRBV21	TCRBV21-01	01				TCRBD01-01*01	TCRBD01	TCRBD01-01	01				TCRBJ01-06*01	TCRBJ01	TCRBJ01-06	01				17	3	0	5	11	7	42	42	45	52	63	6	In	VDJ
TCCAGCCTGCAAAGCTTGAGGACTCGGCCGTGTATCTCTGTGCCAGCAGCTTAGCCGAGGCGGAATTCACCCCTCCACTTTGGGAAC		2	9.39364050537786E-6	43	TCRBV11-02*02	TCRBV11	TCRBV11-02	02				TCRBD02-01	TCRBD02	TCRBD02-01				01,02	TCRBJ01-06*01	TCRBJ01	TCRBJ01-06	01				1	5	7	5	0	7	38	54	59	-1	63	2	Out	VDJ
CTACACACCCTGCAGCCAGAAGACTCGGCCCTGTATCTCTGTGCCAGCAGCCTGACAGGGACCAATTCACCCCTCCACTTTGGGAAC	CASSLTGTNSPLHF	3	1.4090460758066789E-5	42	TCRBV04-02*01	TCRBV04	TCRBV04-02	01				TCRBD01-01*01	TCRBD01	TCRBD01-01	01				TCRBJ01-06*01	TCRBJ01	TCRBJ01-06	01				4	1	2	3	3	7	39	52	53	60	63	3	In	VDJ
GAGTTGGCTGCTCCCTCCCAGACATCTGTGTACTTCTGTGCCAGCAGTTTCCGAACGAGGGACCGGTCACCCCTCCACTTTGGGAAC	CASSFRTRDRSPLHF	2	9.39364050537786E-6	45	TCRBV06-06	TCRBV06	TCRBV06-06				01,02					TCRBD01,TCRBD02	TCRBD01-01,TCRBD02-01		TCRBJ01-06*01	TCRBJ01	TCRBJ01-06	01				4	9	0	7	3	10	36	49	58	63	66	2	In	VDJ
CAGCGCACACAGCAGGAGGACTCCGCCGTGTATCTCTGTGCCAGCAGCCCCAGAGGGCCAGGGGAGTCACCCCTCCACTTTGGGAAC	CASSPRGPGESPLHF	1	4.69682025268893E-6	45	TCRBV07-08*01	TCRBV07	TCRBV07-08	01				TCRBD01-01*01	TCRBD01	TCRBD01-01	01				TCRBJ01-06*01	TCRBJ01	TCRBJ01-06	01				5	10	4	2	2	10	36	48	58	64	66	1	In	VDJ
AAGATCCAGCCTGCAGAGCTTGGGGACTCGGCCATGTATCTCTGTGCCAGCAGCCCGTCTCACCGGGACACGCCGTTCTTCGGGCCA	CASSPSHRDTPFF	6	2.8180921516133577E-5	39	TCRBV11-01*01	TCRBV11	TCRBV11-01	01				TCRBD01-01*01	TCRBD01	TCRBD01-01	01				TCRBJ02-01*01	TCRBJ02	TCRBJ02-01	01				5	10	0	6	4	15	42	54	64	70	74	6	In	VDJ
AAGGTGCAGCCTGCAGAACTGGAGGATTCTGGAGTTTATTTCTGTGCCAGCAGCCAAGCTCGGGACACCGGACCGTTCTTCGGGCCA	CASSQARDTGPFF	2	9.39364050537786E-6	39	TCRBV14-01*01	TCRBV14	TCRBV14-01	01				TCRBD01-01*01	TCRBD01	TCRBD01-01	01				TCRBJ02-01*01	TCRBJ02	TCRBJ02-01	01				1	3	0	6	7	15	42	58	61	67	74	2	In	VDJ
ATCCAGCGCACAGAGCAGCGGGACTCGGCCATGTATCGCTGTGCCAGCAGCTTAGCGTTAGGGTCACAGAGGCAGTTCTTCGGGCCA	CASSLALGSQRQFF	4	1.878728101075572E-5	42	TCRBV07-06*01	TCRBV07	TCRBV07-06	01								TCRBD01,TCRBD02	TCRBD01-01,TCRBD02-01		TCRBJ02-01*01	TCRBJ02	TCRBJ02-01	01				0	9	3	5	2	12	39	56	65	69	71	4	In	VDJ
CACGCCCTGCAGCCAGAAGACTCAGCCCTGTATCTCTGCGCCAGCAGCCAAGTACAGGGAAGGATAGGTGAGCAGTTCTTCGGGCCA	CASSQVQGRIGEQFF	2	9.39364050537786E-6	45	TCRBV04-01*01	TCRBV04	TCRBV04-01	01				TCRBD01-01*01	TCRBD01	TCRBD01-01	01				TCRBJ02-01*01	TCRBJ02	TCRBJ02-01	01				1	1	3	3	9	9	36	52	53	59	68	2	In	VDJ
CTGAAGATCCAGCCCTCAGAACCCAGGGACTCAGCTGTGTACTTCTGTGCCAGCGTACGCGTCGGCACTGAGCAGTTCTTCGGGCCA	CASVRVGTEQFF	1	4.69682025268893E-6	36	TCRBV12	TCRBV12				TCRBV12-03,TCRBV12-04						TCRBD01,TCRBD02	TCRBD01-01,TCRBD02-01		TCRBJ02-01*01	TCRBJ02	TCRBJ02-01	01				8	9	9	0	2	9	45	54	63	66	68	1	In	VDJ
TTGGAGATCCAGCGCACAGAGCAGGGGGACTCGGCCATGTATCTCTGTGCCAGCAGCACCCTGAGCACTGAGCAGTTCTTCGGGCCA	CASSTLSTEQFF	2	9.39364050537786E-6	36	TCRBV07-09	TCRBV07	TCRBV07-09				01,03	TCRBD02-01	TCRBD02	TCRBD02-01				01,02	TCRBJ02-01*01	TCRBJ02	TCRBJ02-01	01				5	6	6	7	2	9	45	57	63	66	68	2	In	VDJ
CTGCAGCCAGAAGACTCAGCCCTGTATCTCTGCGCCAGCAGCCAGGATGGGCGGACTAGCGGGGGCTATGAGCAGTTCTTCGGGCCA	CASSQDGRTSGGYEQFF	3	1.4090460758066789E-5	51	TCRBV04-01*01	TCRBV04	TCRBV04-01	01				TCRBD02-01*01	TCRBD02	TCRBD02-01	01				TCRBJ02-01*01	TCRBJ02	TCRBJ02-01	01				3	8	1	2	2	8	30	44	52	65	67	3	In	VDJ
CAGAACCCAGGGACTCAGCTGTGTACTTCTGTGCCAGCCAAACCGGGACTAGCGGGACAGGCGTATGATGAGCAGTTCTTCGGGCCA		1	4.69682025268893E-6	52	TCRBV12	TCRBV12				TCRBV12-03,TCRBV12-04		TCRBD02-01*02	TCRBD02	TCRBD02-01	02				TCRBJ02-01*01	TCRBJ02	TCRBJ02-01	01				8	6	0	3	10	8	29	38	44	57	67	1	Out	VDJ
CAGCGCACAGAGCAGCGGGACTCGGCCATGTATCGCTGTGCCAGCAGCCTCGCGATCACAGGGTTGGATGAGCAGTTCTTCGGGCCA	CASSLAITGLDEQFF	5	2.348410126344465E-5	45	TCRBV07-06*01	TCRBV07	TCRBV07-06	01				TCRBD01-01*01	TCRBD01	TCRBD01-01	01				TCRBJ02-01*01	TCRBJ02	TCRBJ02-01	01				5	9	3	3	4	8	36	48	57	63	67	5	In	VDJ
GAGTCGCCCAGCCCCAACCAGACCTCTCTGTACTTCTGTGCCAGCAGTTTAAGACGGGGCTCGGGGGATGAGCAGTTCTTCGGGCCA	CASSLRRGSGDEQFF	2	9.39364050537786E-6	45	TCRBV27-01*01	TCRBV27	TCRBV27-01	01				TCRBD02-01*01	TCRBD02	TCRBD02-01	01				TCRBJ02-01*01	TCRBJ02	TCRBJ02-01	01				2	10	8	2	0	8	36	51	61	-1	67	2	In	VDJ
AAGCTCCTCCTCAGTGACTCTGGCTTCTATCTCTGTGCCTGGAGCGCCGTGGGGACAGGTGTTTTCGATGAGCAGTTCTTCGGGCCA	CAWSAVGTGVFDEQFF	2	9.39364050537786E-6	48	TCRBV30-01*02	TCRBV30	TCRBV30-01	02				TCRBD01-01*01	TCRBD01	TCRBD01-01	01				TCRBJ02-01*01	TCRBJ02	TCRBJ02-01	01				3	7	0	4	8	8	33	44	51	59	67	2	In	VDJ
TCTCTGGAGCTGGGGGACTCAGCTTTGTATTTCTGTGCCAGCAGCCTAAGGTTGGTAGCGGGGGTCGATGAGCAGTTCTTCGGGCCA	CASSLRLVAGVDEQFF	1	4.69682025268893E-6	48	TCRBV09-01	TCRBV09	TCRBV09-01				01,02	TCRBD02-01*01	TCRBD02	TCRBD02-01	01				TCRBJ02-01*01	TCRBJ02	TCRBJ02-01	01				4	10	5	2	3	8	33	45	55	64	67	1	In	VDJ
TCCACAAAGCTGGAGGACTCAGCCATGTACTTCTGTGCCAGCAGCCAGGGGTGGCAGGGGGCGCACGATGAGCAGTTCTTCGGGCCA	CASSQGWQGAHDEQFF	3	1.4090460758066789E-5	48	TCRBV02-01*01	TCRBV02	TCRBV02-01	01				TCRBD01-01*01	TCRBD01	TCRBD01-01	01				TCRBJ02-01*01	TCRBJ02	TCRBJ02-01	01				6	10	4	0	5	8	33	44	54	62	67	3	In	VDJ
ATCCAGCGCACAGAGCAGGGGGACTCAGCCGCGTATCTCCGTGCCAGCCCCGGACAGGGGAGGTGTCATGAGCAGTTCTTCGGGCCA	RASPGQGRCHEQFF	3	1.4090460758066789E-5	42	TCRBV07-03*03	TCRBV07	TCRBV07-03	03				TCRBD01-01*01	TCRBD01	TCRBD01-01	01				TCRBJ02-01*01	TCRBJ02	TCRBJ02-01	01				8	3	1	2	7	8	39	48	51	60	67	3	In	VDJ
GTGACCAGTGCCCATCCTGAAGACAGCAGCTTCTACATCTGCAGTGCTAGAGATTATCTAGAGGGTAATGAGCAGTTCTTCGGGCCA	CSARDYLEGNEQFF	1	4.69682025268893E-6	42	TCRBV20	TCRBV20				TCRBV20-01,TCRBV20-or09_02		TCRBD02-01*02	TCRBD02	TCRBD02-01	02				TCRBJ02-01*01	TCRBJ02	TCRBJ02-01	01				0	7	11	0	1	7	39	53	60	65	66	1	In	VDJ
GAGTTGGCTGCTCCCTCCCAGACATCTGTGTACTTCTGTGCCGCCTGGAGCCTAGCGGGGGGGCGTAATGAGCAGTTCTTCGGGCCA	CAAWSLAGGRNEQFF	2	9.39364050537786E-6	45	TCRBV06-06	TCRBV06	TCRBV06-06				01,02	TCRBD02-01*01	TCRBD02	TCRBD02-01	01				TCRBJ02-01*01	TCRBJ02	TCRBJ02-01	01				11	9	4	0	3	7	36	42	51	63	66	2	In	VDJ
ATCCAGCGCACAGAGCGGGGGGACTCAGCCGTGTATCTCTGTGCCAGCAGCTCCGGACAGGGTCATAATGAGCAGTTCTTCGGGCCA	CASSSGQGHNEQFF	6	2.8180921516133577E-5	42	TCRBV07-03*01	TCRBV07	TCRBV07-03	01				TCRBD01-01*01	TCRBD01	TCRBD01-01	01				TCRBJ02-01*01	TCRBJ02	TCRBJ02-01	01				4	2	1	3	4	7	39	52	54	62	66	6	In	VDJ
CAGCAGGTAGTGCGAGGAGATTCGGCAGCTTATTTCTGTGCCAGCCGCGGGAGCGGGGTGGTGGTGAATGAGCAGTTCTTCGGGCCA	CASRGSGVVVNEQFF	2	9.39364050537786E-6	45	TCRBV18-01*01	TCRBV18	TCRBV18-01	01				TCRBD02-01	TCRBD02	TCRBD02-01				01,02	TCRBJ02-01*01	TCRBJ02	TCRBJ02-01	01				8	6	6	3	8	7	36	45	51	58	66	2	In	VDJ
CAGCCTGCAGAACTGGAGGATTCTGGAGTTTATTTCTGTGCCAGCAGCCATCTGGGCGCAGGGTGGAATGAGCAGTTCTTCGGGCCA	CASSHLGAGWNEQFF	10	4.69682025268893E-5	45	TCRBV14-01*01	TCRBV14	TCRBV14-01	01				TCRBD01-01*01	TCRBD01	TCRBD01-01	01				TCRBJ02-01*01	TCRBJ02	TCRBJ02-01	01				3	8	4	3	3	7	36	50	58	63	66	10	In	VDJ
CACACCCTGCAGCCAGAAGACTCGGCCCTGTATCTCTGCGCCAGCAGCCAAGTGGGACAGGGGGCGAATGAGCAGTTCTTCGGGCCA	CASSQVGQGANEQFF	1	4.69682025268893E-6	45	TCRBV04-03*01	TCRBV04	TCRBV04-03	01				TCRBD01-01*01	TCRBD01	TCRBD01-01	01				TCRBJ02-01*01	TCRBJ02	TCRBJ02-01	01				1	1	0	0	1	7	36	52	53	65	66	1	In	VDJ
CTGAGTTCTAAGAAGCTCCTTCTCAGTGACTCTGGCTTCTATCTCTGTGCCTGGAGCCGGGGGGAGAATGAGCAGTTCTTCGGGCCA	CAWSRGENEQFF	1	4.69682025268893E-6	36	TCRBV30-01*01	TCRBV30	TCRBV30-01	01				TCRBD02-01*01	TCRBD02	TCRBD02-01	01				TCRBJ02-01*01	TCRBJ02	TCRBJ02-01	01				3	1	8	1	2	7	45	56	57	64	66	1	In	VDJ
GCCAGCACCAACCAGACATCTATGTACCTCTGTGCCAGCAGTACCTCCAGCAGCGGGGGGACCTTCAATGAGCAGTTCTTCGGGCCA	CASSTSSSGGTFNEQFF	5	2.348410126344465E-5	51	TCRBV28-01*01	TCRBV28	TCRBV28-01	01				TCRBD02-01*01	TCRBD02	TCRBD02-01	01				TCRBJ02-01*01	TCRBJ02	TCRBJ02-01	01				5	9	6	1	5	6	30	42	51	60	65	5	In	VDJ
CACCTACACGCCCTGCAGCCAGAAGACTCAGCCCTGTATCTCTGCGCCAGCAGCCACGCGGGAATCAATGAGCAGTTCTTCGGGCCA	CASSHAGINEQFF	2	9.39364050537786E-6	39	TCRBV04-01*01	TCRBV04	TCRBV04-01	01				TCRBD02-01*02	TCRBD02	TCRBD02-01	02				TCRBJ02-01*01	TCRBJ02	TCRBJ02-01	01				3	1	7	3	2	6	42	56	57	63	65	2	In	VDJ
ACGTTGGCGTCTGCTGTACCCTCTCAGACATCTGTGTACTTCTGTGCCAGCAGCACAGGGGTGGGCAATGAGCAGTTCTTCGGGCCA	CASSTGVGNEQFF	2	9.39364050537786E-6	39	TCRBV06-04	TCRBV06	TCRBV06-04				01,02	TCRBD01-01*01	TCRBD01	TCRBD01-01	01				TCRBJ02-01*01	TCRBJ02	TCRBJ02-01	01				6	1	3	2	4	6	42	53	54	61	65	2	In	VDJ
AAGATCCAGCCCTCAGAACCCAGGGACTCAGCTGTGTACTTCTGTGCCAGCAGTTCCCAGACGGGCAATGAGCAGTTCTTCGGGCCA	CASSSQTGNEQFF	1	4.69682025268893E-6	39	TCRBV12	TCRBV12				TCRBV12-03,TCRBV12-04		TCRBD02-01	TCRBD02	TCRBD02-01				01,02	TCRBJ02-01*01	TCRBJ02	TCRBJ02-01	01				4	6	8	4	0	6	42	55	61	-1	65	1	In	VDJ
GAGTCGGCTGCTCCCTCCCAAACATCTGTGTACTTCTGTGCCAGCAGGCCGTCCGGGACAGCGTCCAATGAGCAGTTCTTCGGGCCA	CASRPSGTASNEQFF	3	1.4090460758066789E-5	45	TCRBV06	TCRBV06				TCRBV06-02,TCRBV06-03		TCRBD01-01*01	TCRBD01	TCRBD01-01	01				TCRBJ02-01*01	TCRBJ02	TCRBJ02-01	01				6	7	0	5	4	6	36	47	54	61	65	3	In	VDJ
CTACACGCCCTGCAGCCAGAAGACTCAGCCCTGTATCTCTGCGCCAGCAGCCAAGACGGGGTTTACAATGAGCAGTTCTTCGGGCCA	CASSQDGVYNEQFF	2	9.39364050537786E-6	42	TCRBV04-01*01	TCRBV04	TCRBV04-01	01				TCRBD02-01*01	TCRBD02	TCRBD02-01	01				TCRBJ02-01*01	TCRBJ02	TCRBJ02-01	01				0	0	8	3	2	4	39	-1	56	61	63	2	In	VDJ
ACCAGTGCCCATCCTGAAGACAGCAGCTTCTACATCTGCAGTGACAGGCCAGGGTAAATCGTTTACAATGAGCAGTTCTTCGGGCCA	CSDRPG*IVYNEQFF	1	4.69682025268893E-6	45	TCRBV20	TCRBV20				TCRBV20-01,TCRBV20-or09_02		TCRBD01-01*01	TCRBD01	TCRBD01-01	01				TCRBJ02-01*01	TCRBJ02	TCRBJ02-01	01				7	0	3	4	15	4	36	-1	43	48	63	1	Stop	VDJ
ATCAATTCCCTGGAGCTTGGTGACTCTGCTGTGTATTTCTGTGCCAGCAGCCATCGACTGAATTACAATGAGCAGTTCTTCGGGCCA	CASSHRLNYNEQFF	2	9.39364050537786E-6	42	TCRBV03	TCRBV03				TCRBV03-01,TCRBV03-02		TCRBD02-01	TCRBD02	TCRBD02-01				01,02	TCRBJ02-01*01	TCRBJ02	TCRBJ02-01	01				3	2	2	10	4	4	39	53	55	59	63	2	In	VDJ
TCTAAGAAGCTCCTTCTCAGTGACTCTGGCTTCTATCTCTGTGCCTGGAGTCGGGAGGTCTTGTACAATGAGCAGTTCTTCGGGCCA	CAWSREVLYNEQFF	1	4.69682025268893E-6	42	TCRBV30-01*01	TCRBV30	TCRBV30-01	01				TCRBD02-01*02	TCRBD02	TCRBD02-01	02				TCRBJ02-01*01	TCRBJ02	TCRBJ02-01	01				2	0	8	1	5	4	39	-1	51	58	63	1	In	VDJ
CGCACACAGCAGGAGGACTCCGCCGTGTATCTCTGTGCCAGCAGCCCCGAGGGGGGGGCTCTCTACAATGAGCAGTTCTTCGGGCCA	CASSPEGGALYNEQFF	1	4.69682025268893E-6	48	TCRBV07-08*01	TCRBV07	TCRBV07-08	01				TCRBD02-01*01	TCRBD02	TCRBD02-01	01				TCRBJ02-01*01	TCRBJ02	TCRBJ02-01	01				5	5	9	0	5	3	33	45	50	57	62	1	In	VDJ
CTCACTGTGACATCGGCCCAAAAGAACCCGACAGCTTTCTATCTCTGTGCCAGTAGCGTAGGCTACAATGAGCAGTTCTTCGGGCCA	CASSVGYNEQFF	2	9.39364050537786E-6	36	TCRBV19-01	TCRBV19	TCRBV19-01				01,02					TCRBD01,TCRBD02	TCRBD01-01,TCRBD02-01		TCRBJ02-01*01	TCRBJ02	TCRBJ02-01	01				6	3	5	4	0	3	45	56	59	-1	62	2	In	VDJ
GAGCTTGGTGACTCTGCTGTGTATTTCTGTGCCAGCAGCCAAGTATTCCTAGCGGGGGTGTCCTACAATGAGCAGTTCTTCGGGCCA	CASSQVFLAGVSYNEQFF	2	9.39364050537786E-6	54	TCRBV03	TCRBV03				TCRBV03-01,TCRBV03-02		TCRBD02-01*01	TCRBD02	TCRBD02-01	01				TCRBJ02-01*01	TCRBJ02	TCRBJ02-01	01				1	5	4	2	2	1	27	43	48	58	60	2	In	VDJ
ACATCGGCCCAAAAGAACCCGACAGCTTTCTATCTCTGTGCCAGTAGTCTCACTAGCGGCTCCTACAATGAGCAGTTCTTCGGGCCA	CASSLTSGSYNEQFF	6	2.8180921516133577E-5	45	TCRBV19-01	TCRBV19	TCRBV19-01				01,02	TCRBD02-01	TCRBD02	TCRBD02-01				01,02	TCRBJ02-01*01	TCRBJ02	TCRBJ02-01	01				5	3	3	5	0	0	36	48	51	-1	59	6	In	VDJ
CCTGAAGACAGCAGCTTCTACATCTGCAGTGCTAGAGACGGTCACAGGGGACCCTCAGGCTCCTACAATGAGCAGTTCTTCGGGCCA	CSARDGHRGPSGSYNEQFF	1	4.69682025268893E-6	57	TCRBV20	TCRBV20				TCRBV20-01,TCRBV20-or09_02		TCRBD01-01*01	TCRBD01	TCRBD01-01	01				TCRBJ02-01*01	TCRBJ02	TCRBJ02-01	01				0	5	3	2	9	0	24	38	43	50	59	1	In	VDJ
ACAGTGACCAGTGCCCATCCTGAAGACAGCAGCTTCTACATCTGCAGGGCGGGGGCCCTATCCTACAATGAGCAGTTCTTCGGGCCA	CRAGALSYNEQFF	1	4.69682025268893E-6	39	TCRBV20	TCRBV20				TCRBV20-01,TCRBV20-or09_02		TCRBD02-01*01	TCRBD02	TCRBD02-01	01				TCRBJ02-01*01	TCRBJ02	TCRBJ02-01	01				9	1	7	2	5	1	42	47	48	55	60	1	In	VDJ
GAGTCTGCCAGGCCCTCACATACCTCTCAGTACCTCTGTGCCAGCAGTGAATGGAGAGGACCCTACAATGAGCAGTTCTTCGGGCCA	CASSEWRGPYNEQFF	1	4.69682025268893E-6	45	TCRBV25-01*01	TCRBV25	TCRBV25-01	01								TCRBD01,TCRBD02	TCRBD01-01,TCRBD02-01		TCRBJ02-01*01	TCRBJ02	TCRBJ02-01	01				1	5	1	7	0	2	36	52	57	-1	61	1	In	VDJ
ACCAGTGCCCATCCTGAAGACAGCAGCTTCTACATCTGCAGTGCTAGAGATGGAGCGGGGACCTACAATGAGCAGTTCTTCGGGCCA	CSARDGAGTYNEQFF	1	4.69682025268893E-6	45	TCRBV20	TCRBV20				TCRBV20-01,TCRBV20-or09_02		TCRBD02-01*01	TCRBD02	TCRBD02-01	01				TCRBJ02-01*01	TCRBJ02	TCRBJ02-01	01				0	3	6	3	1	2	36	50	53	60	61	1	In	VDJ
CACACCCTGCAGCCAGAAGACTCGGCCCTGTATCTCTGTGCCAGCAGCCAAGGGGCTCAGGACTACAATGAGCAGTTCTTCGGGCCA	CASSQGAQDYNEQFF	4	1.878728101075572E-5	45	TCRBV04-02*01	TCRBV04	TCRBV04-02	01				TCRBD01-01*01	TCRBD01	TCRBD01-01	01				TCRBJ02-01*01	TCRBJ02	TCRBJ02-01	01				1	5	4	4	1	3	36	52	57	61	62	4	In	VDJ
ATCAATTCCCTGGAGCTTGGTGACTCTGCTGTGTATTTCTGTGCCAGCAGCCCCGGGACGAACTACAATGAGCAGTTCTTCGGGCCA	CASSPGTNYNEQFF	2	9.39364050537786E-6	42	TCRBV03	TCRBV03				TCRBV03-01,TCRBV03-02						TCRBD01,TCRBD02	TCRBD01-01,TCRBD02-01		TCRBJ02-01*01	TCRBJ02	TCRBJ02-01	01				4	2	0	7	3	3	39	52	54	59	62	2	In	VDJ
AGTGCCCATCCTGAAGACAGCAGCTTCTACATCTGCAGTGCTAGAGACCCAGGACTAGCGAGATACAATGAGCAGTTCTTCGGGCCA	CSARDPGLARYNEQFF	1	4.69682025268893E-6	48	TCRBV20	TCRBV20				TCRBV20-01,TCRBV20-or09_02		TCRBD02-01	TCRBD02	TCRBD02-01				01,02	TCRBJ02-01*01	TCRBJ02	TCRBJ02-01	01				0	4	1	6	3	4	33	47	51	60	63	1	In	VDJ
AATGTGAACGCCTTGGAGCTGGACGACTCGGCCCTGTATCTCTGTGCCAGCAGCTCACAGGGGGACAATGAGCAGTTCTTCGGGCCA	CASSSQGDNEQFF	1	4.69682025268893E-6	39	TCRBV05-04*01	TCRBV05	TCRBV05-04	01				TCRBD01-01*01	TCRBD01	TCRBD01-01	01				TCRBJ02-01*01	TCRBJ02	TCRBJ02-01	01				3	1	3	1	0	5	42	55	56	-1	64	1	In	VDJ
GAGATCCAGCACACAGAGCAGGGGGACTCGGCCATGTATCTCTGTGCCAGCAGCTCGGACAGGGACAATGAGCAGTTCTTCGGGCCA	CASSSDRDNEQFF	2	9.39364050537786E-6	39	TCRBV07-09	TCRBV07	TCRBV07-09				01,03	TCRBD01-01*01	TCRBD01	TCRBD01-01	01				TCRBJ02-01*01	TCRBJ02	TCRBJ02-01	01				4	1	1	3	0	5	42	55	56	-1	64	2	In	VDJ
GTGACATCGGCCCAAAAGAACCCGACAGCTTTCTATCTCTGTGCCAGTAGTCCTAGCGGGGGCCACAATGAGCAGTTCTTCGGGCCA	CASSPSGGHNEQFF	8	3.757456202151144E-5	42	TCRBV19-01	TCRBV19	TCRBV19-01				01,02	TCRBD02-01*01	TCRBD02	TCRBD02-01	01				TCRBJ02-01*01	TCRBJ02	TCRBJ02-01	01				5	1	4	2	2	5	39	51	52	62	64	8	In	VDJ
CGCACAGAGCGGGGGGACTCAGCCGTGTATCTCTGTGCCAGCAGCCCACGAACCGGGACAGGGAACAATGAGCAGTTCTTCGGGCCA	CASSPRTGTGNNEQFF	9	4.227138227420037E-5	48	TCRBV07-03*01	TCRBV07	TCRBV07-03	01				TCRBD01-01*01	TCRBD01	TCRBD01-01	01				TCRBJ02-01*01	TCRBJ02	TCRBJ02-01	01				5	9	0	3	1	5	33	45	54	63	64	9	In	VDJ
CGCACAGAGCAGGGGGACTCGGCCATGTATCTCTGTGCCAGCAGCCCACGAACCGGGACAGGGAACAATGAGCAGTTCTTCGGGCCA	CASSPRTGTGNNEQFF	5	2.348410126344465E-5	48	TCRBV07-09	TCRBV07	TCRBV07-09				01,03	TCRBD01-01*01	TCRBD01	TCRBD01-01	01				TCRBJ02-01*01	TCRBJ02	TCRBJ02-01	01				5	9	0	3	1	5	33	45	54	63	64	5	In	VDJ
AGCCCTGAAGACAGCAGCATATATCTCTGCAGCGTTGAAGACCCGGCGGACTAGCGGGGGGAGAACAATGAGCAGTTCTTCGGGCCA	CSVEDPAD*RGENNEQFF	1	4.69682025268893E-6	54	TCRBV29-01*01	TCRBV29	TCRBV29-01	01				TCRBD02-01*01	TCRBD02	TCRBD02-01	01				TCRBJ02-01*01	TCRBJ02	TCRBJ02-01	01				0	6	1	1	3	5	27	41	47	61	64	1	Stop	VDJ
GTGCCCATCCTGAAGACAGCAGCTTCTACATCTGCAGTGCTAGGGCCGAACGGGGCGGACGCCAACAATGAGCAGTTCTTCGGGCCA		1	4.69682025268893E-6	49	TCRBV20	TCRBV20				TCRBV20-01,TCRBV20-or09_02						TCRBD01,TCRBD02	TCRBD01-01,TCRBD02-01		TCRBJ02-01*01	TCRBJ02	TCRBJ02-01	01				3	8	7	0	8	5	32	43	51	56	64	1	Out	VDJ
CTCAAGATCCAGCCTGCAAAGCTTGAGGACTCGGCCGTGTATCTCTGTGCCAGCAGCTTAATAAACAATGAGCAGTTCTTCGGGCCA	CASSLINNEQFF	5	2.348410126344465E-5	36	TCRBV11-02*02	TCRBV11	TCRBV11-02	02				TCRBD02-01	TCRBD02	TCRBD02-01				01,02	TCRBJ02-01*01	TCRBJ02	TCRBJ02-01	01				2	1	5	9	1	5	45	60	61	63	64	5	In	VDJ
ACTCTGAAGATCCAGCCCTCAGAACCCAGGGACTCAGCTGTGTACTTCTGTGCCAGCACTGACGCCTTGGAGCAGTTCTTCGGGCCA	CASTDALEQFF	3	1.4090460758066789E-5	33	TCRBV12	TCRBV12				TCRBV12-03,TCRBV12-04						TCRBD01,TCRBD02	TCRBD01-01,TCRBD02-01		TCRBJ02-01*01	TCRBJ02	TCRBJ02-01	01				7	2	2	7	6	10	48	58	60	63	69	3	In	VDJ
AGGCTGGAGTCGGCTGCTCCCTCCCAGACATCTGTGTACTTCTGTGCCAGCAGTCCCTCCCAAGTGGGAGAGCAGTTCTTCGGGCCA	CASSPSQVGEQFF	5	2.348410126344465E-5	39	TCRBV06-01*01	TCRBV06	TCRBV06-01	01								TCRBD01,TCRBD02	TCRBD01-01,TCRBD02-01		TCRBJ02-01*01	TCRBJ02	TCRBJ02-01	01				5	11	0	8	0	10	42	54	65	-1	69	5	In	VDJ
ACGATCCAGCGCACACAGCAGGAGGACTCGGCCGTGTATCTCTGTGCCAGCAGTTCCAACGGGGCGAAAGAGCAGTTCTTCGGGCCA	CASSSNGAKEQFF	1	4.69682025268893E-6	39	TCRBV07-02*01	TCRBV07	TCRBV07-02	01								TCRBD01,TCRBD02	TCRBD01-01,TCRBD02-01		TCRBJ02-01*01	TCRBJ02	TCRBJ02-01	01				6	7	7	0	4	10	42	53	60	65	69	1	In	VDJ
TTGGAGTCGGCTGCTCCCTCCCAAACATCTGTGTACTTCTGTGCCAGCAGTCTTTACAGGACCTTCTACGAGCAGTACTTCGGGCCA	CASSLYRTFYEQYF	3	1.4090460758066789E-5	42	TCRBV06	TCRBV06				TCRBV06-02,TCRBV06-03		TCRBD01-01*01	TCRBD01	TCRBD01-01	01				TCRBJ02-05*01	TCRBJ02	TCRBJ02-05	01				5	4	3	4	12	11	39	51	55	60	72	3	In	VDJ
TTGGCTGCTCCCTCCCAGACATCTGTGTACTTCTGTGCCAGCAGTGCCCAAACAGGGAGGGGAACCTACGAGCAGTACTTCGGGCCA	CASSAQTGRGTYEQYF	1	4.69682025268893E-6	48	TCRBV06-06	TCRBV06	TCRBV06-06				01,02	TCRBD02-01*02	TCRBD02	TCRBD02-01	02				TCRBJ02-05*01	TCRBJ02	TCRBJ02-05	01				5	9	9	0	11	11	33	45	54	61	72	1	In	VDJ
CCTGTCCTCAGAACCGGGAGACACGGCACTGTATCTCTGCGCCAGCAGTCAAGTATGGGACACGAAGGAGCCCAGTACTTCGGGCCA		1	4.69682025268893E-6	44	TCRBV23-01*01	TCRBV23	TCRBV23-01	01				TCRBD01-01*01	TCRBD01	TCRBD01-01	01				TCRBJ02-05*01	TCRBJ02	TCRBJ02-05	01				2	4	0	6	8	9	37	52	56	62	70	1	Out	VDJ
CCCTCAGAACCCAGGGACTCAGCTGTGTACTTCTGTGCCAGCAGTCCATCTTTGGCAGGGCCCCGATCCCCCCAGTACTTCGGGCCA	CASSPSLAGPRSPQYF	1	4.69682025268893E-6	48	TCRBV12	TCRBV12				TCRBV12-03,TCRBV12-04		TCRBD01-01*01	TCRBD01	TCRBD01-01	01				TCRBJ02-05*01	TCRBJ02	TCRBJ02-05	01				5	10	4	3	10	9	33	45	55	60	70	1	In	VDJ
CTGACGATCCAGCGCACACAGCAGGAGGACTCGGCCGTGTATCTCTGTGCCAGCAGCGCCCTCCTGGGGACCCAGTACTTCGGGCCA	CASSALLGTQYF	1	4.69682025268893E-6	36	TCRBV07-02*01	TCRBV07	TCRBV07-02	01								TCRBD01,TCRBD02	TCRBD01-01,TCRBD02-01		TCRBJ02-05*01	TCRBJ02	TCRBJ02-05	01				5	8	0	9	0	7	45	57	65	-1	68	1	In	VDJ
CTGCTGTACCCTCTCAGACATCTGTGTACTTCTGTGCCAGCAGTGTGGGGCAGGTCACACCCACCGGGGACCCAGTACTTCGGGCCA		1	4.69682025268893E-6	49	TCRBV06-04	TCRBV06	TCRBV06-04				01,02	TCRBD01-01*01	TCRBD01	TCRBD01-01	01				TCRBJ02-05*01	TCRBJ02	TCRBJ02-05	01				4	1	7	0	17	7	32	45	46	51	68	1	Out	VDJ
CAGCCTGCAGAACTGGAGGATTCTGGAGTTTATTTCTGTGCCAGCAGCCACCAACAGGGTGGGGTAGGGACCCAGTACTTCGGGCCA	CASSHQQGGVGTQYF	1	4.69682025268893E-6	45	TCRBV14-01*01	TCRBV14	TCRBV14-01	01				TCRBD01-01*01	TCRBD01	TCRBD01-01	01				TCRBJ02-05*01	TCRBJ02	TCRBJ02-05	01				3	3	3	3	9	7	36	50	53	59	68	1	In	VDJ
CTGGAGTCTGCCAGGCCCTCACATACCTCTCAGTACCTCTGTGCCAGCAGCGGACTGGCCGGGGGTGAGACCCAGTACTTCGGGCCA	CASSGLAGGETQYF	1	4.69682025268893E-6	42	TCRBV25-01*01	TCRBV25	TCRBV25-01	01				TCRBD02-01*01	TCRBD02	TCRBD02-01	01				TCRBJ02-05*01	TCRBJ02	TCRBJ02-05	01				6	9	8	2	1	5	39	50	59	65	66	1	In	VDJ
CTGATTCTGGAGTCCGCCAGCACCAACCAGACATCTATGTACCTCTGTGCCAGCAGTCTAGGGCGTGAGACCCAGTACTTCGGGCCA	CASSLGRETQYF	2	9.39364050537786E-6	36	TCRBV28-01*01	TCRBV28	TCRBV28-01	01								TCRBD01,TCRBD02	TCRBD01-01,TCRBD02-01		TCRBJ02-05*01	TCRBJ02	TCRBJ02-05	01				5	2	5	3	3	5	45	57	59	63	66	2	In	VDJ
GTGACCAGTGCCCATCCTGAAGACAGCAGCTTCTACATCTGCAGTGCTAGCCTAGCGGGGGGTGGGGAGACCCAGTACTTCGGGCCA	CSASLAGGGETQYF	1	4.69682025268893E-6	42	TCRBV20	TCRBV20				TCRBV20-01,TCRBV20-or09_02		TCRBD02-01*01	TCRBD02	TCRBD02-01	01				TCRBJ02-05*01	TCRBJ02	TCRBJ02-05	01				3	1	4	1	4	5	39	50	51	62	66	1	In	VDJ
CTGATCCTGGAGTCGCCCAGCCCCAACCAGACCTCTCTGTACTTCTGTGCCAGCGGTGGGTCGGGGGAGACCCAGTACTTCGGGCCA	CASGGSGETQYF	1	4.69682025268893E-6	36	TCRBV27-01*01	TCRBV27	TCRBV27-01	01				TCRBD02-01*01	TCRBD02	TCRBD02-01	01				TCRBJ02-05*01	TCRBJ02	TCRBJ02-05	01				8	7	8	3	0	5	45	54	61	-1	66	1	In	VDJ
TCACCAGGCCTGGGGGACGCAGCCATGTACCTGTGTGCCACCAGCAGATCTCCGTTCGAAGCGGGGGAGACCCAGTACTTCGGGCCA	CATSRSPFEAGETQYF	1	4.69682025268893E-6	48	TCRBV15-01*01	TCRBV15	TCRBV15-01	01				TCRBD02-01*01	TCRBD02	TCRBD02-01	01				TCRBJ02-05*01	TCRBJ02	TCRBJ02-05	01				2	11	6	3	0	5	33	48	59	-1	66	1	In	VDJ
ACTGTGAGCAACATGAGCCCTGAAGACAGCAGCATATATCTCTGCAGCGTTGAAGGACAGGGCGGGGAGACCCAGTACTTCGGGCCA	CSVEGQGGETQYF	1	4.69682025268893E-6	39	TCRBV29-01*01	TCRBV29	TCRBV29-01	01				TCRBD01-01*01	TCRBD01	TCRBD01-01	01				TCRBJ02-05*01	TCRBJ02	TCRBJ02-05	01				1	0	2	3	4	5	42	-1	55	62	66	1	In	VDJ
ATCCAGCGCACACAGCAGGAGGACTCGGCCGTGTATCTCTGTGCCAGCAGCTCTAGCGGGGGGGCGGAGACCCAGTACTTCGGGCCA	CASSSSGGAETQYF	1	4.69682025268893E-6	42	TCRBV07-02*01	TCRBV07	TCRBV07-02	01				TCRBD02-01*01	TCRBD02	TCRBD02-01	01				TCRBJ02-05*01	TCRBJ02	TCRBJ02-05	01				4	0	4	0	2	5	39	-1	52	64	66	1	In	VDJ
AGGCTGGAGTCGGCTGCTCCCTCCCAGACATCTGTGTACTTCTGTGCCAGCAGTCGAGACAGGGACGAGACCCAGTACTTCGGGCCA	CASSRDRDETQYF	2	9.39364050537786E-6	39	TCRBV06-01*01	TCRBV06	TCRBV06-01	01				TCRBD01-01*01	TCRBD01	TCRBD01-01	01				TCRBJ02-05*01	TCRBJ02	TCRBJ02-05	01				5	3	2	3	2	5	42	54	57	64	66	2	In	VDJ
CAGCGCACAGAGCAGGGGGACTCGGCCATGTATCTCTGTGCCAGCAGCTTAGCCCCATCGAAGTGAGAGACCCAGTACTTCGGGCCA	CASSLAPSK*ETQYF	1	4.69682025268893E-6	45	TCRBV07-09	TCRBV07	TCRBV07-09				01,03					TCRBD01,TCRBD02	TCRBD01-01,TCRBD02-01		TCRBJ02-05*01	TCRBJ02	TCRBJ02-05	01				0	6	2	8	4	4	36	53	59	61	65	1	Stop	VDJ
GTGACCAGTGCCCATCCTGAAGACAGCAGCTTCTACATCTGCAGTACCTATAGACCCCCAGGGGGAGAGACCCAGTACTTCGGGCCA	CSTYRPPGGETQYF	2	9.39364050537786E-6	42	TCRBV20	TCRBV20				TCRBV20-01,TCRBV20-or09_02		TCRBD01-01*01	TCRBD01	TCRBD01-01	01				TCRBJ02-05*01	TCRBJ02	TCRBJ02-05	01				8	13	4	1	0	4	39	45	58	-1	65	2	In	VDJ
AACATGAGCCCTGAAGACAGCAGCATATATCTCTGCAGCGTACGAGGTTTAAGAAAACTCAACGGAGAGACCCAGTACTTCGGGCCA	CSVRGLRKLNGETQYF	1	4.69682025268893E-6	48	TCRBV29-01*01	TCRBV29	TCRBV29-01	01				TCRBD02-01*02	TCRBD02	TCRBD02-01	02				TCRBJ02-05*01	TCRBJ02	TCRBJ02-05	01				6	2	11	1	18	4	33	41	43	47	65	1	In	VDJ
TTGGAGCTGGACGACTCGGCCCTGTATCTCTGTGCCAGCAGCTTGGGGCGACAGGGGGTGGGAGGAGAGACCCAGTACTTCGGGCCA	CASSLGRQGVGGETQYF	2	9.39364050537786E-6	51	TCRBV05-04*01	TCRBV05	TCRBV05-04	01				TCRBD01-01*01	TCRBD01	TCRBD01-01	01				TCRBJ02-05*01	TCRBJ02	TCRBJ02-05	01				0	3	2	1	7	4	30	46	49	58	65	2	In	VDJ
ACCAGTGCCCATCCTGAAGACAGCAGCTTCTACATCTGCAGTGCTACTTATACTAGCGGGGGAGGAGAGACCCAGTACTTCGGGCCA	CSATYTSGGGETQYF	1	4.69682025268893E-6	45	TCRBV20	TCRBV20				TCRBV20-01,TCRBV20-or09_02		TCRBD02-01*01	TCRBD02	TCRBD02-01	01				TCRBJ02-05*01	TCRBJ02	TCRBJ02-05	01				4	5	3	2	3	4	36	46	51	62	65	1	In	VDJ
CGCACACAGCAGGAGGACTCGGCCGTGTATCTCTGTGCCAGCAGCTTAGGTGTTTCGGGGGGCCGAGAGACCCAGTACTTCGGGCCA	CASSLGVSGGRETQYF	1	4.69682025268893E-6	48	TCRBV07-02*01	TCRBV07	TCRBV07-02	01				TCRBD02-01*01	TCRBD02	TCRBD02-01	01				TCRBJ02-05*01	TCRBJ02	TCRBJ02-05	01				1	6	8	1	3	4	33	49	55	62	65	1	In	VDJ
CTACTCTGAAGATCCAGCGCACAGAGCGGGGGGACTCAGCCGTGTATCTCTGTGCCAGCAGACAGAGAGACCCAGTACTTCGGGCCA		5	2.348410126344465E-5	31	TCRBV07-03*01	TCRBV07	TCRBV07-03	01				TCRBD01-01*01	TCRBD01	TCRBD01-01	01				TCRBJ02-05*01	TCRBJ02	TCRBJ02-05	01				6	0	3	5	0	4	50	-1	61	-1	65	5	Out	VDJ
GCCCAAAAGAACCCGACAGCTTTCTATCTCTGTGCCAGTAGTATCTTTGGCAGGGGGCGCCCAGAAGAGACCCAGTACTTCGGGCCA	CASSIFGRGRPEETQYF	2	9.39364050537786E-6	51	TCRBV19-01	TCRBV19	TCRBV19-01				01,02	TCRBD01-01*01	TCRBD01	TCRBD01-01	01				TCRBJ02-05*01	TCRBJ02	TCRBJ02-05	01				3	6	4	0	6	3	30	44	50	58	64	2	In	VDJ
ATCCTGGAGTCGCCCAGCCCCAACCAGACCTCTCTGTACTTCTGTGCCAGCAGTTTCACGACAGAAGAGACCCAGTACTTCGGGCCA	CASSFTTEETQYF	1	4.69682025268893E-6	39	TCRBV27-01*01	TCRBV27	TCRBV27-01	01				TCRBD01-01*01	TCRBD01	TCRBD01-01	01				TCRBJ02-05*01	TCRBJ02	TCRBJ02-05	01				3	3	2	5	0	3	42	56	59	-1	64	1	In	VDJ
CAGCCAGAAGACTCGGCCCTGTATCTCTGTGCCAGCAGCCAAGGTGGACGTGTGGGAATAGGTCAAGAGACCCAGTACTTCGGGCCA	CASSQGGRVGIGQETQYF	1	4.69682025268893E-6	54	TCRBV04-02*01	TCRBV04	TCRBV04-02	01								TCRBD01,TCRBD02	TCRBD01-01,TCRBD02-01		TCRBJ02-05*01	TCRBJ02	TCRBJ02-05	01				1	10	0	8	6	2	27	43	53	57	63	1	In	VDJ
GATTTCCCGCTCAGGCTGGAGTTGGCTGCTCCCTCCCAGACATCTGTGTACTTCTGTGCCAGTCAAGAGACCCAGTACTTCGGGCCA	CASQETQYF	1	4.69682025268893E-6	27	TCRBV06-06	TCRBV06	TCRBV06-06				01,02								TCRBJ02-05*01	TCRBJ02	TCRBJ02-05	01				9	0	0	0	1	2	54	-1	-1	62	63	1	In	VJ
ATCCAGCGCACAGAGCAGGGGGACTCGGCCATGTATCTCTGTGCCAGCAGCACCACGATGAGGCAAGAGACCCAGTACTTCGGGCCA	CASSTTMRQETQYF	1	4.69682025268893E-6	42	TCRBV07-09	TCRBV07	TCRBV07-09				01,03	TCRBD02-01*02	TCRBD02	TCRBD02-01	02				TCRBJ02-05*01	TCRBJ02	TCRBJ02-05	01				5	8	11	1	0	2	39	51	59	-1	63	1	In	VDJ
ATCAATTCCCTGGAGCTTGGTGACTCTGCTGTGTATTTCTGTGCCAGCAGCCATGCGGACAGGCAAGAGACCCAGTACTTCGGGCCA	CASSHADRQETQYF	1	4.69682025268893E-6	42	TCRBV03	TCRBV03				TCRBV03-01,TCRBV03-02		TCRBD01-01*01	TCRBD01	TCRBD01-01	01				TCRBJ02-05*01	TCRBJ02	TCRBJ02-05	01				3	3	1	4	0	2	39	53	56	-1	63	1	In	VDJ
AGCTCTCTGGAGCTGGGGGACTCAGCTTTGTATTTCTGTGCCAGCAGCGTAGGGTTGACAACGCAAGAGACCCAGTACTTCGGGCCA	CASSVGLTTQETQYF	1	4.69682025268893E-6	45	TCRBV09-01	TCRBV09	TCRBV09-01				01,02	TCRBD01-01*01	TCRBD01	TCRBD01-01	01				TCRBJ02-05*01	TCRBJ02	TCRBJ02-05	01				0	4	2	6	3	2	36	52	56	60	63	1	In	VDJ
GTGAGCACCTTGGAGCTGGGGGACTCGGCCCTTTATCTTTGCGCCAGCAGCTTAGCGGGGATCCAAGAGACCCAGTACTTCGGGCCA	CASSLAGIQETQYF	2	9.39364050537786E-6	42	TCRBV05-01*01	TCRBV05	TCRBV05-01	01				TCRBD02-01*01	TCRBD02	TCRBD02-01	01				TCRBJ02-05*01	TCRBJ02	TCRBJ02-05	01				2	0	6	3	2	1	39	-1	53	60	62	2	In	VDJ
AGCACCTTGGAGCTGGGGGACTCGGCCCTTTATCTTTGCGCCAGCTCGGGGGGAGGGCGAATCCAAGAGACCCAGTACTTCGGGCCA	CASSGGGRIQETQYF	3	1.4090460758066789E-5	45	TCRBV05-01*01	TCRBV05	TCRBV05-01	01				TCRBD02-01	TCRBD02	TCRBD02-01				01,02	TCRBJ02-05*01	TCRBJ02	TCRBJ02-05	01				7	1	8	1	9	1	36	45	46	53	62	3	In	VDJ
GTGAGCACCTTGGAGCTGGGGGACTCGGCCCTTTATCTTTGCGCCAGCGCCCTGCCGGGGGGCCAAGAGACCCAGTACTTCGGGCCA	CASALPGGQETQYF	2	9.39364050537786E-6	42	TCRBV05-01*01	TCRBV05	TCRBV05-01	01				TCRBD02-01*01	TCRBD02	TCRBD02-01	01				TCRBJ02-05*01	TCRBJ02	TCRBJ02-05	01				7	7	8	1	0	1	39	48	55	-1	62	2	In	VDJ
GCTTGGTGACTCTGCTGTGTATTTCTGTGCCAGCAGCCAAGAATCCTAGTAACTAGCGGGGGCCAAGAGACCCAGTACTTCGGGCCA		5	2.348410126344465E-5	56	TCRBV03	TCRBV03				TCRBV03-01,TCRBV03-02		TCRBD02-01*01	TCRBD02	TCRBD02-01	01				TCRBJ02-05*01	TCRBJ02	TCRBJ02-05	01				0	9	3	2	0	1	25	42	51	-1	62	5	Out	VDJ
GCTGCTCCCTCCCAAACATCTGTGTACTTCTGTGCCAGCACCGGACTAGCGGGGGGGATACGCCAAGAGACCCAGTACTTCGGGCCA	CASTGLAGGIRQETQYF	3	1.4090460758066789E-5	51	TCRBV06	TCRBV06				TCRBV06-02,TCRBV06-03		TCRBD02-01*01	TCRBD02	TCRBD02-01	01				TCRBJ02-05*01	TCRBJ02	TCRBJ02-05	01				7	2	1	0	5	1	30	40	42	57	62	3	In	VDJ
ACCTTGGAGATCCAGCGCACAGAGCAGGGGGACTCGGCCATGTATCTCTGTGCCAGCAAGTCCCAAGAGACCCAGTACTTCGGGCCA	CASKSQETQYF	1	4.69682025268893E-6	33	TCRBV07-09	TCRBV07	TCRBV07-09				01,03					TCRBD01,TCRBD02	TCRBD01-01,TCRBD02-01		TCRBJ02-05*01	TCRBJ02	TCRBJ02-05	01				7	0	5	5	2	1	48	-1	58	60	62	1	In	VDJ
CCAGCACCAACCAGACATCTATGTACCTCTGTGCCAGCACCCTTACAGAGGACTAGCGGGGCCCAAGAGACCCAGTACTTCGGGCCA		2	9.39364050537786E-6	52	TCRBV28-01*01	TCRBV28	TCRBV28-01	01				TCRBD02-01*01	TCRBD02	TCRBD02-01	01				TCRBJ02-05*01	TCRBJ02	TCRBJ02-05	01				7	10	1	3	1	1	29	39	49	61	62	2	Out	VDJ
CTGGAGTCCGCCAGCACCAACCAGACATCTATGTACCTCTGTGCCAGCAGTTCCGACAGGCCCCAAGAGACCCAGTACTTCGGGCCA	CASSSDRPQETQYF	2	9.39364050537786E-6	42	TCRBV28-01*01	TCRBV28	TCRBV28-01	01				TCRBD01-01*01	TCRBD01	TCRBD01-01	01				TCRBJ02-05*01	TCRBJ02	TCRBJ02-05	01				4	2	2	4	2	1	39	52	54	60	62	2	In	VDJ
CATGAGCCCTGAAGACAGCAGCATATATCTCTGCAGCGCCGACGGATTCCCTCCGGGACAGACCAAGAGACCCAGTACTTCGGGCCA		1	4.69682025268893E-6	50	TCRBV29-01*01	TCRBV29	TCRBV29-01	01				TCRBD01-01*01	TCRBD01	TCRBD01-01	01				TCRBJ02-05*01	TCRBJ02	TCRBJ02-05	01				7	16	0	5	0	0	31	38	54	-1	61	1	Out	VDJ
CAGCGCACAGAGCAGCGGGACTCGGCCATGTATCGCTGTGCCAGCAGTTCCCAAGGGGGATTACAAGAGACCCAGTACTTCGGGCCA	CASSSQGGLQETQYF	2	9.39364050537786E-6	45	TCRBV07-06*01	TCRBV07	TCRBV07-06	01				TCRBD01-01*01	TCRBD01	TCRBD01-01	01				TCRBJ02-05*01	TCRBJ02	TCRBJ02-05	01				6	6	5	1	4	2	36	47	53	59	63	2	In	VDJ
ACGATCCAGCGCACACAGCAGGAGGACTCGGCCGTGTATCTCTGTGCCAGTCTTGGGACAGTACAAGAGACCCAGTACTTCGGGCCA	CASLGTVQETQYF	1	4.69682025268893E-6	39	TCRBV07-02*01	TCRBV07	TCRBV07-02	01				TCRBD01-01*01	TCRBD01	TCRBD01-01	01				TCRBJ02-05*01	TCRBJ02	TCRBJ02-05	01				9	4	0	5	2	2	42	50	54	61	63	1	In	VDJ
ATCCTGGAGTCGCCCAGCCCCAACCAGACCTCTCTGTACTTCTGTGCCAGCAGTTGGAACCTACAAGAGACCCAGTACTTCGGGCCA	CASSWNLQETQYF	1	4.69682025268893E-6	39	TCRBV27-01*01	TCRBV27	TCRBV27-01	01								TCRBD01,TCRBD02	TCRBD01-01,TCRBD02-01		TCRBJ02-05*01	TCRBJ02	TCRBJ02-05	01				4	0	1	8	5	2	42	-1	55	58	63	1	In	VDJ
CAGCGCACACAGCAGGAGGACTCGGCCGTGTATCTCTGTGCCAGCAGCTCCGGGGGAGCGGGACAAGAGACCCAGTACTTCGGGCCA	CASSSGGAGQETQYF	1	4.69682025268893E-6	45	TCRBV07-02*01	TCRBV07	TCRBV07-02	01				TCRBD02-01*02	TCRBD02	TCRBD02-01	02				TCRBJ02-05*01	TCRBJ02	TCRBJ02-05	01				4	7	6	3	0	2	36	49	56	-1	63	1	In	VDJ
ACTGTGAGCAACATGAGCCCTGAAGACAGCAGCATATATCTCTGCAGCGGTGACGGGGGATCACAAGAGACCCAGTACTTCGGGCCA	CSGDGGSQETQYF	1	4.69682025268893E-6	39	TCRBV29-01*01	TCRBV29	TCRBV29-01	01				TCRBD02-01*01	TCRBD02	TCRBD02-01	01				TCRBJ02-05*01	TCRBJ02	TCRBJ02-05	01				3	0	8	2	4	2	42	-1	53	59	63	1	In	VDJ
ATCCAGCGCACACAGCAGGAGGACTCGGCCGTGTATCTCTGTGCCAGCAGCTTAGTGGCAGCACAAGAGACCCAGTACTTCGGGCCA	CASSLVAAQETQYF	1	4.69682025268893E-6	42	TCRBV07-02*01	TCRBV07	TCRBV07-02	01								TCRBD01,TCRBD02	TCRBD01-01,TCRBD02-01		TCRBJ02-05*01	TCRBJ02	TCRBJ02-05	01				1	3	4	5	2	2	39	55	58	61	63	1	In	VDJ
GCCCATCCTGAAGACAGCAGCTTCTACATCTGCAGTGCAAATGATTTAATCGGGCGGGGGGAACAAGAGACCCAGTACTTCGGGCCA	CSANDLIGRGEQETQYF	1	4.69682025268893E-6	51	TCRBV20	TCRBV20				TCRBV20-01,TCRBV20-or09_02		TCRBD02-01*01	TCRBD02	TCRBD02-01	01				TCRBJ02-05*01	TCRBJ02	TCRBJ02-05	01				6	15	7	1	2	2	30	38	53	61	63	1	In	VDJ
CTGGAGCTTGGTGACTCTGCTGTGTATTTCTGTGCCAGCAGCTTCGGACTAGCGGGGGGGCCTCAAAAGACCCAGTACTTCGGGCCA	CASSFGLAGGPQKTQYF	1	4.69682025268893E-6	51	TCRBV03	TCRBV03				TCRBV03-01,TCRBV03-02		TCRBD02-01*01	TCRBD02	TCRBD02-01	01				TCRBJ02-05*01	TCRBJ02	TCRBJ02-05	01				5	3	1	0	7	6	30	42	45	60	67	1	In	VDJ
AAGATCCGGTCCACAAAGCTGGAGGACTCAGCCATGTACTTCTGTGCCAGCAGTGAAATGACTAGCGGGGGGGGGTATTTTGGCCCA	CASSEMTSGGGYF	2	9.39364050537786E-6	39	TCRBV02-01*01	TCRBV02	TCRBV02-01	01				TCRBD02-01*01	TCRBD02	TCRBD02-01	01				TCRBJ02-03*01	TCRBJ02	TCRBJ02-03	01				2	2	2	0	1	14	42	57	59	73	74	2	In	VDJ
ATCCGGTCCACAAAGCTGGAGGACTCAGCCATGTACTTCTGTGCCAGCAAACTAGCGGGGCGGTCGTATACGCAGTATTTTGGCCCA	CASKLAGRSYTQYF	2	9.39364050537786E-6	42	TCRBV02-01*01	TCRBV02	TCRBV02-01	01				TCRBD02-01*01	TCRBD02	TCRBD02-01	01				TCRBJ02-03*01	TCRBJ02	TCRBJ02-03	01				7	1	3	3	7	7	39	49	50	60	67	2	In	VDJ
CAGCGCACACAGCAGGAGGACTCGGCCGTGTATCTCTGTGCCAGCAGCTTGTCCATCGGGGGATGGGATACGCAGTATTTTGGCCCA	CASSLSIGGWDTQYF	1	4.69682025268893E-6	45	TCRBV07-02*01	TCRBV07	TCRBV07-02	01				TCRBD02-01*01	TCRBD02	TCRBD02-01	01				TCRBJ02-03*01	TCRBJ02	TCRBJ02-03	01				3	6	8	2	4	6	36	50	56	62	66	1	In	VDJ
CTGAGCTCTCTGGAGCTGGGGGACTCAGCTTTGTATTTCTGTGCCAGCAGCCCGGGACCGCAATGGGATACGCAGTATTTTGGCCCA	CASSPGPQWDTQYF	1	4.69682025268893E-6	42	TCRBV09-01	TCRBV09	TCRBV09-01				01,02					TCRBD01,TCRBD02	TCRBD01-01,TCRBD02-01		TCRBJ02-03*01	TCRBJ02	TCRBJ02-03	01				4	2	0	7	8	6	39	51	53	58	66	1	In	VDJ
AGCACCTTGGAGCTGGGGGACTCGGCCCTTTATCTTTGCGCCAGCAGCTGGTCCGGGACAGTACAGGATACGCAGTATTTTGGCCCA	CASSWSGTVQDTQYF	6	2.8180921516133577E-5	45	TCRBV05-01*01	TCRBV05	TCRBV05-01	01				TCRBD01-01*01	TCRBD01	TCRBD01-01	01				TCRBJ02-03*01	TCRBJ02	TCRBJ02-03	01				3	5	0	5	5	6	36	49	54	61	66	6	In	VDJ
AACCTGAGCTCTCTGGAGCTGGGGGACTCAGCTTTGTATTTCTGTGCCAGCAGCGTAGGTGTGGGCGATACGCAGTATTTTGGCCCA	CASSVGVGDTQYF	1	4.69682025268893E-6	39	TCRBV09-01	TCRBV09	TCRBV09-01				01,02	TCRBD01-01*01	TCRBD01	TCRBD01-01	01				TCRBJ02-03*01	TCRBJ02	TCRBJ02-03	01				0	4	8	0	0	6	42	58	62	-1	66	1	In	VDJ
ATGTGAGCACCTTGGAGCTGGGGGACTCGGCCCTTTATCTTTGCGCCAGATCAATTAAGACAGTCCGATACGCAGTATTTTGGCCCA		2	9.39364050537786E-6	40	TCRBV05-01*01	TCRBV05	TCRBV05-01	01				TCRBD01-01*01	TCRBD01	TCRBD01-01	01				TCRBJ02-03*01	TCRBJ02	TCRBJ02-03	01				8	9	2	5	3	6	41	49	58	63	66	2	Out	VDJ
TCTTCACATCAATTCCCTGGAGCTTGGTGACTCTGCTGTGTATTTCTGTGCCAGCAGCCAGGGGACGATACGCAGTATTTTGGCCCA		2	9.39364050537786E-6	35	TCRBV03	TCRBV03				TCRBV03-01,TCRBV03-02						TCRBD01,TCRBD02	TCRBD01-01,TCRBD02-01		TCRBJ02-03*01	TCRBJ02	TCRBJ02-03	01				3	1	0	7	0	6	46	60	61	-1	66	2	Out	VDJ
ACTCTGACAGTGACCAGTGCCCATCCTGAAGACAGCAGCTTCTACATCTGCAGTGCGATGGAGGTAGATACGCAGTATTTTGGCCCA	CSAMEVDTQYF	1	4.69682025268893E-6	33	TCRBV20-01*01	TCRBV20	TCRBV20-01	01				TCRBD02-01*02	TCRBD02	TCRBD02-01	02				TCRBJ02-03*01	TCRBJ02	TCRBJ02-03	01				6	3	10	1	1	5	48	56	59	64	65	1	In	VDJ
ACTGTGACATCGGCCCAAAAGAACCCGACAGCTTTCTATCTCTGTGCCAGTAGTAACCCAGGGGCAGATACGCAGTATTTTGGCCCA	CASSNPGADTQYF	2	9.39364050537786E-6	39	TCRBV19-01	TCRBV19	TCRBV19-01				01,02	TCRBD01-01*01	TCRBD01	TCRBD01-01	01				TCRBJ02-03*01	TCRBJ02	TCRBJ02-03	01				4	3	4	2	0	4	42	55	58	-1	64	2	In	VDJ
AACATGAGCCCTGAAGACAGCAGCATATATCTCTGCAGCGTCCTCGGGGCTAGCGGGGGGATCGCAGATACGCAGTATTTTGGCCCA	CSVLGASGGIADTQYF	1	4.69682025268893E-6	48	TCRBV29-01*01	TCRBV29	TCRBV29-01	01				TCRBD02-01*01	TCRBD02	TCRBD02-01	01				TCRBJ02-03*01	TCRBJ02	TCRBJ02-03	01				6	8	4	1	4	4	33	41	49	60	64	1	In	VDJ
AGCACCTTGGAGCTGGGGGACTCGGCCCTTTATCTTTGCGCCAGCAGCTTGGGTAGCGGGAGAGCAGATACGCAGTATTTTGGCCCA	CASSLGSGRADTQYF	2	9.39364050537786E-6	45	TCRBV05-01*01	TCRBV05	TCRBV05-01	01				TCRBD02-01*02	TCRBD02	TCRBD02-01	02				TCRBJ02-03*01	TCRBJ02	TCRBJ02-03	01				0	1	5	2	2	4	36	52	53	62	64	2	In	VDJ
CAGCGCACAGAGCAGGGGGACTCGGCCATGTATCTCTGTGCCAGCAGCTTACGGTCGACAGGGACAGATACGCAGTATTTTGGCCCA	CASSLRSTGTDTQYF	2	9.39364050537786E-6	45	TCRBV07-09	TCRBV07	TCRBV07-09				01,03	TCRBD01-01*01	TCRBD01	TCRBD01-01	01				TCRBJ02-03*01	TCRBJ02	TCRBJ02-03	01				2	5	2	3	0	3	36	51	56	-1	63	2	In	VDJ
ACCAGTGCCCATCCTGAAGACAGCAGCTTCTACATCTGCAGTGCTAGGACTAGCGGGACCCTCACAGATACGCAGTATTTTGGCCCA	CSARTSGTLTDTQYF	1	4.69682025268893E-6	45	TCRBV20	TCRBV20				TCRBV20-01,TCRBV20-or09_02		TCRBD02-01*02	TCRBD02	TCRBD02-01	02				TCRBJ02-03*01	TCRBJ02	TCRBJ02-03	01				3	0	2	3	4	2	36	-1	47	58	62	1	In	VDJ
AAGAAGCTCCTTCTCAGTGACTCTGGCTTCTATCTCTGTGCCTGGGAGGGACAGGGGGTTGGCACAGATACGCAGTATTTTGGCCCA	CAWEGQGVGTDTQYF	1	4.69682025268893E-6	45	TCRBV30-01*01	TCRBV30	TCRBV30-01	01				TCRBD01-01*01	TCRBD01	TCRBD01-01	01				TCRBJ02-03*01	TCRBJ02	TCRBJ02-03	01				5	2	0	1	3	1	36	45	47	58	61	1	In	VDJ
TTGGAGCTGGGGGACTCGGCCCTTTATCTTTGCGCCAGCAGCTTGAATGTGGAGGGCGCGGGCACAGATACGCAGTATTTTGGCCCA	CASSLNVEGAGTDTQYF	5	2.348410126344465E-5	51	TCRBV05-01*01	TCRBV05	TCRBV05-01	01				TCRBD02-01*02	TCRBD02	TCRBD02-01	02				TCRBJ02-03*01	TCRBJ02	TCRBJ02-03	01				1	5	10	0	5	1	30	45	50	56	61	5	In	VDJ
CCAGGGACTCAGCTGTGTACTTCTGTGCCAGCAGTTTAAGGGGCCCTAGCGGGGGCCCTCGGCACAGATACGCAGTATTTTGGCCCA		1	4.69682025268893E-6	58	TCRBV12	TCRBV12				TCRBV12-03,TCRBV12-04		TCRBD02-01*01	TCRBD02	TCRBD02-01	01				TCRBJ02-03*01	TCRBJ02	TCRBJ02-03	01				2	7	4	2	6	1	23	38	45	55	61	1	Out	VDJ
GAGATCCAGCGCACAGAGCAGGGGGACTCGGCCATGTATCTCTGTGCCAGCGAGAGTCCCGGCACAGATACGCAGTATTTTGGCCCA	CASESPGTDTQYF	2	9.39364050537786E-6	39	TCRBV07-09	TCRBV07	TCRBV07-09				01,03	TCRBD02-01*02	TCRBD02	TCRBD02-01	02				TCRBJ02-03*01	TCRBJ02	TCRBJ02-03	01				8	0	11	2	7	1	42	-1	51	54	61	2	In	VDJ
ACCTTGGAGCTGGGGGACTCGGCCCTTTATCTTTGCGCCAGCAGCCCCCGAGGAGGGACCGGCACAGATACGCAGTATTTTGGCCCA	CASSPRGGTGTDTQYF	4	1.878728101075572E-5	48	TCRBV05-01*01	TCRBV05	TCRBV05-01	01				TCRBD02-01*02	TCRBD02	TCRBD02-01	02				TCRBJ02-03*01	TCRBJ02	TCRBJ02-03	01				4	6	10	0	4	1	33	45	51	57	61	4	In	VDJ
CAGCCTGCAAAGCTTGAGGACTCGGCCGTGTATCTCTGTGCCAGCACTCATCGCAGGGGTCGCACAGATACGCAGTATTTTGGCCCA	CASTHRRGRTDTQYF	5	2.348410126344465E-5	45	TCRBV11-02*02	TCRBV11	TCRBV11-02	02				TCRBD01-01*01	TCRBD01	TCRBD01-01	01				TCRBJ02-03*01	TCRBJ02	TCRBJ02-03	01				7	7	4	2	2	1	36	46	53	59	61	5	In	VDJ
GAGTCCGCTACCAGCTCCCAGACATCTGTGTACTTCTGTGCCACTAGCGGGGGTCCGCCTAGCACAGATACGCAGTATTTTGGCCCA	CATSGGPPSTDTQYF	4	1.878728101075572E-5	45	TCRBV10-03*01	TCRBV10	TCRBV10-03	01				TCRBD02-01*01	TCRBD02	TCRBD02-01	01				TCRBJ02-03*01	TCRBJ02	TCRBJ02-03	01				10	0	4	2	7	0	36	-1	43	53	60	4	In	VDJ
CCTCAGAACCCAGGGACTCAGCTGTGTACTTCTGTGCCAGCAGTCCCTCGCTGGGGGACTAGCACAGATACGCAGTATTTTGGCCCA		1	4.69682025268893E-6	49	TCRBV12	TCRBV12				TCRBV12-03,TCRBV12-04		TCRBD02-01	TCRBD02	TCRBD02-01				01,02	TCRBJ02-03*01	TCRBJ02	TCRBJ02-03	01				5	10	0	10	0	0	32	44	54	-1	60	1	Out	VDJ
GAGCTGGGGGACTCAGCTTTGTATTTCTGTGCCAGCAGCGACGGGGACTCCATGGGCACTAGCACAGATACGCAGTATTTTGGCCCA	CASSDGDSMGTSTDTQYF	3	1.4090460758066789E-5	54	TCRBV09-01	TCRBV09	TCRBV09-01				01,02	TCRBD02-01	TCRBD02	TCRBD02-01				01,02	TCRBJ02-03*01	TCRBJ02	TCRBJ02-03	01				3	3	0	10	11	0	27	40	43	49	60	3	In	VDJ
ACTGTGAGCAACATGAGCCCTGAAGACAGCAGCATATATCTCTGCAGCGTTGAGGGGGGGAGCACAGATACGCAGTATTTTGGCCCA	CSVEGGSTDTQYF	1	4.69682025268893E-6	39	TCRBV29-01*01	TCRBV29	TCRBV29-01	01				TCRBD02-01*01	TCRBD02	TCRBD02-01	01				TCRBJ02-03*01	TCRBJ02	TCRBJ02-03	01				3	0	9	0	0	0	42	-1	53	-1	60	1	In	VDJ
ACTGTGACATCGGCCCAAAAGAACCCGACAGCTTTCTATCTCTGTGCCAGTAGTATACGGTCCACAGATACGCAGTATTTTGGCCCA	CASSIRSTDTQYF	2	9.39364050537786E-6	39	TCRBV19-01	TCRBV19	TCRBV19-01				01,02	TCRBD02-01	TCRBD02	TCRBD02-01				01,02	TCRBJ02-03*01	TCRBJ02	TCRBJ02-03	01				2	0	8	5	2	2	42	-1	57	60	62	2	In	VDJ
GACAGTGACCAGTGCCCATCCTGAAGACAGCAGCTTCTACATCTGCAGTGCTACAGGGGGCCCACAGATACGCAGTATTTTGGCCCA		1	4.69682025268893E-6	38	TCRBV20	TCRBV20				TCRBV20-01,TCRBV20-or09_02		TCRBD01-01*01	TCRBD01	TCRBD01-01	01				TCRBJ02-03*01	TCRBJ02	TCRBJ02-03	01				4	0	4	0	1	2	43	-1	53	61	62	1	Out	VDJ
AGCACCTTGGAGCTGGGGGACTCGGCCCTTTATCTTTGCGCCAGCAGGAAACAGGGATTTAACACAGATACGCAGTATTTTGGCCCA	CASRKQGFNTDTQYF	4	1.878728101075572E-5	45	TCRBV05-01*01	TCRBV05	TCRBV05-01	01				TCRBD01-01*01	TCRBD01	TCRBD01-01	01				TCRBJ02-03*01	TCRBJ02	TCRBJ02-03	01				5	3	3	3	6	2	36	47	50	56	62	4	In	VDJ
AACCTGAGCTCTCTGGAGCTGGGGGACTCAGCTTTGTATTTCTGTGCCAGCAGCGTAGAGGGAACAGATACGCAGTATTTTGGCCCA	CASSVEGTDTQYF	1	4.69682025268893E-6	39	TCRBV09-01	TCRBV09	TCRBV09-01				01,02					TCRBD01,TCRBD02	TCRBD01-01,TCRBD02-01		TCRBJ02-03*01	TCRBJ02	TCRBJ02-03	01				0	1	0	8	0	3	42	58	59	-1	63	1	In	VDJ
CTGAAGATCCAGCCCTCAGAACCCAGGGACTCAGCTGTGTACTTCTGTGCCAGCAGTTTTTGGGGGGGGGAGCTGTTTTTTGGAGAA	CASSFWGGELFF	6	2.8180921516133577E-5	36	TCRBV12	TCRBV12				TCRBV12-03,TCRBV12-04						TCRBD01,TCRBD02	TCRBD01-01,TCRBD02-01		TCRBJ02-02*01	TCRBJ02	TCRBJ02-02	01				3	2	6	1	0	8	45	59	61	-1	66	6	In	VDJ
CTGGCAATCCTGTCCTCAGAACCGGGAGACACGGCACTGTATCTCTGCGCCAGCACCCAGGGATCCGGGGAGCTGTTTTTTGGAGAA	CASTQGSGELFF	1	4.69682025268893E-6	36	TCRBV23-01*01	TCRBV23	TCRBV23-01	01				TCRBD01-01*01	TCRBD01	TCRBD01-01	01				TCRBJ02-02*01	TCRBJ02	TCRBJ02-02	01				7	2	4	3	2	6	45	55	57	62	64	1	In	VDJ
ACAGTGACCAGTGCCCATCCTGAAGACAGCAGCTTCTACATCTGCAGTGCTAGAGAGCAGGGGGCCGGGGAGCTGTTTTTTGGAGAA	CSAREQGAGELFF	1	4.69682025268893E-6	39	TCRBV20	TCRBV20				TCRBV20-01,TCRBV20-or09_02		TCRBD01-01*01	TCRBD01	TCRBD01-01	01				TCRBJ02-02*01	TCRBJ02	TCRBJ02-02	01				0	1	4	1	0	6	42	56	57	-1	64	1	In	VDJ
ACAGAGCAGCGGGACTCGGCCATGTATCGCTGTGCCAGCAGCTCCTCCACGGGATTTGGGGGGCCCGGGGAGCTGTTTTTTGGAGAA	CASSSSTGFGGPGELFF	2	9.39364050537786E-6	51	TCRBV07-06*01	TCRBV07	TCRBV07-06	01								TCRBD01,TCRBD02	TCRBD01-01,TCRBD02-01		TCRBJ02-02*01	TCRBJ02	TCRBJ02-02	01				4	15	6	0	0	6	30	43	58	-1	64	2	In	VDJ
CTCCTCACTCTGGAGTCCGCTACCAGCTCCCAGACATCTGTGTACTTCTGTGCCATCGGCGAGACCGGGGAGCTGTTTTTTGGAGAA	CAIGETGELFF	2	9.39364050537786E-6	33	TCRBV10-03*01	TCRBV10	TCRBV10-03	01								TCRBD01,TCRBD02	TCRBD01-01,TCRBD02-01		TCRBJ02-02*01	TCRBJ02	TCRBJ02-02	01				8	0	9	0	3	5	48	-1	57	60	63	2	In	VDJ
AGTGCCCATCCTGAAGACAGCAGCTTCTACATCTGCAGTGCTAGAAAGAGGACAGGGGTTAAGACCGGGGAGCTGTTTTTTGGAGAA	CSARKRTGVKTGELFF	1	4.69682025268893E-6	48	TCRBV20	TCRBV20				TCRBV20-01,TCRBV20-or09_02		TCRBD01-01*01	TCRBD01	TCRBD01-01	01				TCRBJ02-02*01	TCRBJ02	TCRBJ02-02	01				2	4	1	2	5	5	33	45	49	58	63	1	In	VDJ
AGTGCCCATCCTGAAGACAGCAGCTTCTACATCTGCAGTGCTGGGGTTAGCGGGAGTTTTGTCACCGGGGAGCTGTTTTTTGGAGAA	CSAGVSGSFVTGELFF	1	4.69682025268893E-6	48	TCRBV20	TCRBV20				TCRBV20-01,TCRBV20-or09_02		TCRBD02-01*02	TCRBD02	TCRBD02-01	02				TCRBJ02-02*01	TCRBJ02	TCRBJ02-02	01				5	5	5	2	6	4	33	42	47	56	62	1	In	VDJ
GGTCGCACTGCAGCAAGAAGACTCAGCTGCGTATCTCTGCACCAGCAGCCAAAATTCGGCCGCACCGGGGAGCTGTTTTTTGGAGAA		2	9.39364050537786E-6	44	TCRBV01-01*01	TCRBV01	TCRBV01-01	01								TCRBD01,TCRBD02	TCRBD01-01,TCRBD02-01		TCRBJ02-02*01	TCRBJ02	TCRBJ02-02	01				2	5	9	0	2	4	37	52	57	60	62	2	Out	VDJ
AGCTCTCTGGAGCTGGGGGACTCAGCTTTGTATTTCTGTGCCAGCAGCGTAGCACAGGGGAGCACCGGGGAGCTGTTTTTTGGAGAA	CASSVAQGSTGELFF	1	4.69682025268893E-6	45	TCRBV09-01	TCRBV09	TCRBV09-01				01,02	TCRBD01-01*01	TCRBD01	TCRBD01-01	01				TCRBJ02-02*01	TCRBJ02	TCRBJ02-02	01				0	1	3	2	2	4	36	52	53	60	62	1	In	VDJ
TGACAGTGACCAGTGCCCATCCTGAAGACAGCAGCTTCTACATCTGCAGTGCTAGCGGTTCCCACCGGGGAGCTGTTTTTTGGAGAA		5	2.348410126344465E-5	37	TCRBV20	TCRBV20				TCRBV20-01,TCRBV20-or09_02		TCRBD02-01	TCRBD02	TCRBD02-01				01,02	TCRBJ02-02*01	TCRBJ02	TCRBJ02-02	01				3	0	8	5	4	4	44	-1	55	58	62	5	Out	VDJ
ACCCTGCAGCCAGAAGACTCGGCCCTGTATCTCTGCGCCAGCAGCCAGAGGGGGGCAACCACCACCGGGGAGCTGTTTTTTGGAGAA	CASSQRGATTTGELFF	4	1.878728101075572E-5	48	TCRBV04-03*01	TCRBV04	TCRBV04-03	01								TCRBD01,TCRBD02	TCRBD01-01,TCRBD02-01		TCRBJ02-02*01	TCRBJ02	TCRBJ02-02	01				3	1	5	1	8	4	33	47	48	54	62	4	In	VDJ
ACTGTGACATCGGCCCAAAAGAACCCGACAGCTTTCTATCTCTGTGCCAGTAGAAGGTATAACACCGGGGAGCTGTTTTTTGGAGAA	CASRRYNTGELFF	5	2.348410126344465E-5	39	TCRBV19-01	TCRBV19	TCRBV19-01				01,02					TCRBD01,TCRBD02	TCRBD01-01,TCRBD02-01		TCRBJ02-02*01	TCRBJ02	TCRBJ02-02	01				6	1	5	4	3	2	42	53	54	57	60	5	In	VDJ
CTGGGGGACTCAGCCCTGTACTTCTGTGCCAGCAGCTCTCCCGGGACAGGGGGCCCCGTGAACACCGGGGAGCTGTTTTTTGGAGAA	CASSSPGTGGPVNTGELFF	2	9.39364050537786E-6	57	TCRBV13-01*01	TCRBV13	TCRBV13-01	01				TCRBD01-01*01	TCRBD01	TCRBD01-01	01				TCRBJ02-02*01	TCRBJ02	TCRBJ02-02	01				4	5	0	0	5	1	24	37	42	54	59	2	In	VDJ
AACGCCTTGGAGCTGGACGACTCGGCCCTGTATCTCTGTGCCAGCAGCCATGGACAGGGGAACACCGGGGAGCTGTTTTTTGGAGAA	CASSHGQGNTGELFF	2	9.39364050537786E-6	45	TCRBV05-04*01	TCRBV05	TCRBV05-04	01				TCRBD01-01*01	TCRBD01	TCRBD01-01	01				TCRBJ02-02*01	TCRBJ02	TCRBJ02-02	01				4	3	1	3	0	1	36	48	51	-1	59	2	In	VDJ
TCACCAGGCCTGGGGGACGCAGCCATGTACCTGTGTGCCACCAGCAGAGATAGTATCGCGAACACCGGGGAGCTGTTTTTTGGAGAA	CATSRDSIANTGELFF	1	4.69682025268893E-6	48	TCRBV15-01*01	TCRBV15	TCRBV15-01	01				TCRBD02-01	TCRBD02	TCRBD02-01				01,02	TCRBJ02-02*01	TCRBJ02	TCRBJ02-02	01				0	0	5	8	5	0	33	-1	50	53	58	1	In	VDJ
TCACCAGGCCTGGGGGACGCAGCCATGTACCTGTGTGCCACCAGCAGAGTAGGTAGCGCGAACACCGGGGAGCTGTTTTTTGGAGAA	CATSRVGSANTGELFF	1	4.69682025268893E-6	48	TCRBV15-01*01	TCRBV15	TCRBV15-01	01				TCRBD02-01	TCRBD02	TCRBD02-01				01,02	TCRBJ02-02*01	TCRBJ02	TCRBJ02-02	01				1	4	5	6	0	0	33	49	53	-1	58	1	In	VDJ
CGCACAGAGCGGGGGGACTCAGCCGTGTATCTCTGTGCCAGCAGCCTCCGACAGCCCGCGAACACCGGGGAGCTGTTTTTTGGAGAA	CASSLRQPANTGELFF	4	1.878728101075572E-5	48	TCRBV07-03*01	TCRBV07	TCRBV07-03	01				TCRBD01-01*01	TCRBD01	TCRBD01-01	01				TCRBJ02-02*01	TCRBJ02	TCRBJ02-02	01				5	4	2	5	4	0	33	45	49	54	58	4	In	VDJ
CCTGCAGAACTGGAGGATTCTGGAGTTTATTTCTGTGCCAGCAGCCATAGGGACAGAGCGAACACCGGGGAGCTGTTTTTTGGAGAA	CASSHRDRANTGELFF	2	9.39364050537786E-6	48	TCRBV14-01*01	TCRBV14	TCRBV14-01	01				TCRBD01-01*01	TCRBD01	TCRBD01-01	01				TCRBJ02-02*01	TCRBJ02	TCRBJ02-02	01				3	2	0	5	2	0	33	47	49	56	58	2	In	VDJ
CTGCAGCCAGAAGACTCAGCCCTGTATCTCTGCGCCAGCAGCCAGCACGGGACAACAGCGAACACCGGGGAGCTGTTTTTTGGAGAA	CASSQHGTTANTGELFF	2	9.39364050537786E-6	51	TCRBV04-01*01	TCRBV04	TCRBV04-01	01				TCRBD01-01*01	TCRBD01	TCRBD01-01	01				TCRBJ02-02*01	TCRBJ02	TCRBJ02-02	01				3	4	0	6	4	0	30	44	48	54	58	2	In	VDJ
AGTGCCCATCCTGAAGACAGCAGCTTCTACATCTGCAGTGCGGAGGCTAGCGGGGGCCCGAACACCGGGGAGCTGTTTTTTGGAGAA	CSAEASGGPNTGELFF	5	2.348410126344465E-5	48	TCRBV20	TCRBV20				TCRBV20-01,TCRBV20-or09_02		TCRBD02-01*01	TCRBD02	TCRBD02-01	01				TCRBJ02-02*01	TCRBJ02	TCRBJ02-02	01				6	5	4	2	2	0	33	41	46	56	58	5	In	VDJ
GCCCATCCTGAAGACAGCAGCTTCTACATCTGCAGTGCTAGAGATTTCTTCGGACAGAGAAACACCGGGGAGCTGTTTTTTGGAGAA	CSARDFFGQRNTGELFF	1	4.69682025268893E-6	51	TCRBV20	TCRBV20				TCRBV20-01,TCRBV20-or09_02		TCRBD01-01*01	TCRBD01	TCRBD01-01	01				TCRBJ02-02*01	TCRBJ02	TCRBJ02-02	01				0	7	1	5	3	2	30	44	51	57	60	1	In	VDJ
ACTCTGAAGATCCGGTCCACAAAGCTGGAGGACTCAGCCATGTACTTCTGTGCCAGCGCTAGCGACGGGGAGCTGTTTTTTGGAGAA	CASASDGELFF	3	1.4090460758066789E-5	33	TCRBV02-01*01	TCRBV02	TCRBV02-01	01				TCRBD02-01	TCRBD02	TCRBD02-01				01,02	TCRBJ02-02*01	TCRBJ02	TCRBJ02-02	01				8	1	4	6	1	7	48	57	58	64	65	3	In	VDJ
GTGAGCAACATGAGCCCTGAAGACAGCAGCATATATCTCTGCAGCGCAAAAAATTTTACAGGGAACGGGGAGCTGTTTTTTGGAGAA	CSAKNFTGNGELFF	1	4.69682025268893E-6	42	TCRBV29-01*01	TCRBV29	TCRBV29-01	01				TCRBD01-01*01	TCRBD01	TCRBD01-01	01				TCRBJ02-02*01	TCRBJ02	TCRBJ02-02	01				7	11	3	3	2	7	39	46	57	63	65	1	In	VDJ
CTGCAGCCAGAAGACTCGGCCCTGTATCTCTGCGCCAGCAGCCAAGAATGGGCGGGGGGCCCCGCACGGGAGCTGTTTTTTGGAGAA	CASSQEWAGGPARELFF	1	4.69682025268893E-6	51	TCRBV04-03*01	TCRBV04	TCRBV04-03	01				TCRBD02-01*01	TCRBD02	TCRBD02-01	01				TCRBJ02-02*01	TCRBJ02	TCRBJ02-02	01				0	4	7	1	8	9	30	47	51	59	67	1	In	VDJ
AACATGAGCTCCTTGGAGCTGGGGGACTCAGCCCTGTACTTCTGTGCCAGCAGCAGCCCGGGAGCTTACGAGGCTTTCTTTGGACAA	CASSSPGAYEAFF	1	4.69682025268893E-6	39	TCRBV13-01*01	TCRBV13	TCRBV13-01	01				TCRBD02-01*02	TCRBD02	TCRBD02-01	02				TCRBJ01-01*01	TCRBJ01	TCRBJ01-01	01				5	4	8	2	8	11	42	54	58	64	72	1	In	VDJ
ATCTTCACATCAATTCCCTGGAGCTTGGTGACTCTGCTGTGTATTTCTGTGCCAGCAGCCCTTTCTGGGGTAGCTTTCTTTGGACAA		2	9.39364050537786E-6	34	TCRBV03	TCRBV03				TCRBV03-01,TCRBV03-02						TCRBD01,TCRBD02	TCRBD01-01,TCRBD02-01		TCRBJ01-01*01	TCRBJ01	TCRBJ01-01	01				4	6	6	2	1	10	47	60	66	70	71	2	Out	VDJ
GAGATCCAGCGCACAGAGCAGGGGGACTCGGCCATGTATCTCTGTGCCAGCGCGAGACAGGAGGCCACGGGAGCTTTCTTTGGACAA	CASARQEATGAFF	2	9.39364050537786E-6	39	TCRBV07-09	TCRBV07	TCRBV07-09				01,03	TCRBD01-01*01	TCRBD01	TCRBD01-01	01				TCRBJ01-01*01	TCRBJ01	TCRBJ01-01	01				8	4	2	4	10	10	42	51	55	61	71	2	In	VDJ
AATCTTCACATCAATTCCCTGGAGCTTGGTGACTCTGCTGTGTATTTCTGTGCCAGCAGCCAAGGGGTCGCAGCTTTCTTTGGACAA	CASSQGVAAFF	2	9.39364050537786E-6	33	TCRBV03	TCRBV03				TCRBV03-01,TCRBV03-02						TCRBD01,TCRBD02	TCRBD01-01,TCRBD02-01		TCRBJ01-01*01	TCRBJ01	TCRBJ01-01	01				1	0	0	9	4	10	48	-1	64	67	71	2	In	VDJ
TTTCCTCTCACTGTGACATCGGCCCAAAAGAACCCGACAGCTTTCTATCTCTGTGCCAGTCCCTGGGGTGAAGCTTTCTTTGGACAA	CASPWGEAFF	2	9.39364050537786E-6	30	TCRBV19-01	TCRBV19	TCRBV19-01				01,02					TCRBD01,TCRBD02	TCRBD01-01,TCRBD02-01		TCRBJ01-01*01	TCRBJ01	TCRBJ01-01	01				8	4	6	2	0	7	51	60	64	-1	68	2	In	VDJ
ATCCAGCAGGTAGTGCGAGGAGATTCGGCAGCTTATTTCTGTGCCAGCTCACAAACAGGTCTTCTCGGTGAAGCTTTCTTTGGACAA	CASSQTGLLGEAFF	3	1.4090460758066789E-5	42	TCRBV18-01*01	TCRBV18	TCRBV18-01	01				TCRBD01-01*01	TCRBD01	TCRBD01-01	01				TCRBJ01-01*01	TCRBJ01	TCRBJ01-01	01				4	2	3	4	9	7	39	52	54	59	68	3	In	VDJ
TTGGAGATCCAGCGCACAGAGCAGGGGGACTCGGCCATGTATCTCTGTGCCAGCAGCCCACAGGGTACTGAAGCTTTCTTTGGACAA	CASSPQGTEAFF	2	9.39364050537786E-6	36	TCRBV07-09	TCRBV07	TCRBV07-09				01,03	TCRBD01-01*01	TCRBD01	TCRBD01-01	01				TCRBJ01-01*01	TCRBJ01	TCRBJ01-01	01				5	2	3	3	1	5	45	57	59	65	66	2	In	VDJ
GCCCTGCAGCCAGAAGACTCAGCCCTGTATCTCTGCGCCAGCAGCCAAGTAGGGGGGTCCGGGTGGACTGAAGCTTTCTTTGGACAA	CASSQVGGSGWTEAFF	2	9.39364050537786E-6	48	TCRBV04-01*01	TCRBV04	TCRBV04-01	01								TCRBD01,TCRBD02	TCRBD01-01,TCRBD02-01		TCRBJ01-01*01	TCRBJ01	TCRBJ01-01	01				1	1	5	1	10	5	33	49	50	56	66	2	In	VDJ
AGCTCTCTGGAGCTGGGGGACTCAGCTTTGTATTTCTGTGCCAGCAGCGTAGCAGGGGCCAGGGGGACTGAAGCTTTCTTTGGACAA	CASSVAGARGTEAFF	1	4.69682025268893E-6	45	TCRBV09-01	TCRBV09	TCRBV09-01				01,02	TCRBD01-01*01	TCRBD01	TCRBD01-01	01				TCRBJ01-01*01	TCRBJ01	TCRBJ01-01	01				0	7	4	1	0	5	36	52	59	-1	66	1	In	VDJ
CAGCCTGCAGAACTGGAGGATTCTGGAGTTTATTTCTGTGCCAGCAGCCGGCCGGGGGGGGCAGGGACTGAAGCTTTCTTTGGACAA	CASSRPGGAGTEAFF	2	9.39364050537786E-6	45	TCRBV14-01*01	TCRBV14	TCRBV14-01	01				TCRBD02-01*01	TCRBD02	TCRBD02-01	01				TCRBJ01-01*01	TCRBJ01	TCRBJ01-01	01				4	3	8	0	6	5	36	49	52	60	66	2	In	VDJ
CAGCGCACACAGCAGGAGGACTCGGCCGTGTATCTCTGTGCCAGCAGCTTAGCTGGGGGAGGAAAGACTGAAGCTTTCTTTGGACAA	CASSLAGGGKTEAFF	3	1.4090460758066789E-5	45	TCRBV07-02*01	TCRBV07	TCRBV07-02	01				TCRBD02-01*02	TCRBD02	TCRBD02-01	02				TCRBJ01-01*01	TCRBJ01	TCRBJ01-01	01				0	3	9	1	4	5	36	53	56	62	66	3	In	VDJ
GTGAACGCCTTGGAGCTGGACGACTCGGCCCTGTATCTCTGTGCCAGCAGCTTGGAACAGGGTCTCACTGAAGCTTTCTTTGGACAA	CASSLEQGLTEAFF	2	9.39364050537786E-6	42	TCRBV05-04*01	TCRBV05	TCRBV05-04	01				TCRBD01-01*01	TCRBD01	TCRBD01-01	01				TCRBJ01-01*01	TCRBJ01	TCRBJ01-01	01				0	1	3	3	3	4	39	55	56	62	65	2	In	VDJ
CCTACACGCCCTGCAGCCAGAAGACTCAGCCCTGTATCTCTGCGCCAGCAGCCAATACGGGGTGGCACTGAAGCTTTCTTTGGACAA		2	9.39364050537786E-6	41	TCRBV04-01*01	TCRBV04	TCRBV04-01	01				TCRBD02-01*01	TCRBD02	TCRBD02-01	01				TCRBJ01-01*01	TCRBJ01	TCRBJ01-01	01				2	2	8	3	3	4	40	55	57	62	65	2	Out	VDJ
CTGGAGTCCGCCAGCACCAACCAGACATCTATGTACCTCTGTGCCAGCAGTTTGGGACAGGGTGGCACTGAAGCTTTCTTTGGACAA	CASSLGQGGTEAFF	3	1.4090460758066789E-5	42	TCRBV28-01*01	TCRBV28	TCRBV28-01	01				TCRBD01-01*01	TCRBD01	TCRBD01-01	01				TCRBJ01-01*01	TCRBJ01	TCRBJ01-01	01				3	0	0	3	3	4	39	-1	53	62	65	3	In	VDJ
CTGACGATCCAGCGCACACAGCAGGAGGACTCGGCCGTGTATCTCTGTGCCAGCAGCTTAGGGGGCACTGAAGCTTTCTTTGGACAA	CASSLGGTEAFF	1	4.69682025268893E-6	36	TCRBV07-02*01	TCRBV07	TCRBV07-02	01								TCRBD01,TCRBD02	TCRBD01-01,TCRBD02-01		TCRBJ01-01*01	TCRBJ01	TCRBJ01-01	01				1	0	6	2	0	4	45	-1	61	-1	65	1	In	VDJ
GTGACCAGTGCCCATCCTGAAGACAGCAGCTTCTACATCTGCAGTGCTAGATGGGACACCCCGGGCACTGAAGCTTTCTTTGGACAA	CSARWDTPGTEAFF	1	4.69682025268893E-6	42	TCRBV20	TCRBV20				TCRBV20-01,TCRBV20-or09_02		TCRBD01-01*01	TCRBD01	TCRBD01-01	01				TCRBJ01-01*01	TCRBJ01	TCRBJ01-01	01				2	1	0	6	7	4	39	51	52	58	65	1	In	VDJ
GAGCACCTTGGAGCTGGGGGACTCGGCCCTTATCTTTGCGCCAGCAGCCTGACGCCTGGACCGGGCACTGAAGCTTTCTTTGGACAA		2	9.39364050537786E-6	44	TCRBV05-01*01	TCRBV05	TCRBV05-01	01								TCRBD01,TCRBD02	TCRBD01-01,TCRBD02-01		TCRBJ01-01*01	TCRBJ01	TCRBJ01-01	01				22	26	1	7	4	4	37	31	57	61	65	2	Out	VDJ
GTGAACGCCTTGTTGCTGGGGGACTCGGCCCTCTATCTCTGTGCCAGCAGCTTGGTACCAACGGGCACTGAAGCTTTCTTTGGACAA	CASSLVPTGTEAFF	2	9.39364050537786E-6	42	TCRBV05-06*01	TCRBV05	TCRBV05-06	01				TCRBD02-01	TCRBD02	TCRBD02-01				01,02	TCRBJ01-01*01	TCRBJ01	TCRBJ01-01	01				0	6	8	4	0	4	39	55	61	-1	65	2	In	VDJ
AATGTGAGCACCTTGGAGCTGGGGGACTCGGCCCTTTATCTTTGCGCCAGCAGCTTCCGACAGGGCACTGAAGCTTTCTTTGGACAA	CASSFRQGTEAFF	2	9.39364050537786E-6	39	TCRBV05-01*01	TCRBV05	TCRBV05-01	01				TCRBD01-01*01	TCRBD01	TCRBD01-01	01				TCRBJ01-01*01	TCRBJ01	TCRBJ01-01	01				2	2	2	3	0	4	42	56	58	-1	65	2	In	VDJ
GAGTCCGCTACCAGCTCCCAGACATCTGTGTACTTCTGTGCCATCAGTCTCAGGGGGGAGTTTAGCACTGAAGCTTTCTTTGGACAA	CAISLRGEFSTEAFF	2	9.39364050537786E-6	45	TCRBV10-03*01	TCRBV10	TCRBV10-03	01				TCRBD01-01*01	TCRBD01	TCRBD01-01	01				TCRBJ01-01*01	TCRBJ01	TCRBJ01-01	01				5	2	4	1	8	4	36	48	50	57	65	2	In	VDJ
CTGACAGTGACCAGTGCCTATCCTGAAGACAGCAGCTTCTACATCTGCAGTGCATCAGGGCGGAGCACTGAAGCTTTCTTTGGACAA	CSASGRSTEAFF	1	4.69682025268893E-6	36	TCRBV20	TCRBV20				TCRBV20-01,TCRBV20-or09_02		TCRBD01-01*01	TCRBD01	TCRBD01-01	01				TCRBJ01-01*01	TCRBJ01	TCRBJ01-01	01				6	2	4	3	5	4	45	53	55	60	65	1	In	VDJ
ACGTTGGCGTCTGCTGTACCCTCTCAGACATCTGTGTACTTCTGTGCCACCCTCCGACAGGGGGCCACTGAAGCTTTCTTTGGACAA	CATLRQGATEAFF	4	1.878728101075572E-5	39	TCRBV06-04	TCRBV06	TCRBV06-04				01,02	TCRBD01-01*01	TCRBD01	TCRBD01-01	01				TCRBJ01-01*01	TCRBJ01	TCRBJ01-01	01				10	6	2	0	0	4	42	49	55	-1	65	4	In	VDJ
GGGTTGGAGTCGGCTGCTCCCTCCCAGACATCTGTGTACTTCTGTGCCACCCTCCGACAGGGGGCCACTGAAGCTTTCTTTGGACAA	CATLRQGATEAFF	5	2.348410126344465E-5	39	TCRBV06	TCRBV06				TCRBV06-02,TCRBV06-03		TCRBD01-01*01	TCRBD01	TCRBD01-01	01				TCRBJ01-01*01	TCRBJ01	TCRBJ01-01	01				10	6	2	0	0	4	42	49	55	-1	65	5	In	VDJ
GTGACATCGGCCCAAAAGAACCCGACAGCTTTCTATCTCTGTGCCAGTAAGGACGGAGGATTCGCCACTGAAGCTTTCTTTGGACAA	CASKDGGFATEAFF	2	9.39364050537786E-6	42	TCRBV19-01	TCRBV19	TCRBV19-01				01,02	TCRBD02-01*02	TCRBD02	TCRBD02-01	02				TCRBJ01-01*01	TCRBJ01	TCRBJ01-01	01				7	5	10	1	6	4	39	49	54	59	65	2	In	VDJ
TGGCAATCCTGTCCTCAGAACCGGGAGACACGGCACTGTATCTCTGCGCCGGTTACCGATGTTACCACTGAAGCTTTCTTTGGACAA		1	4.69682025268893E-6	37	TCRBV23-01*01	TCRBV23	TCRBV23-01	01								TCRBD01,TCRBD02	TCRBD01-01,TCRBD02-01		TCRBJ01-01*01	TCRBJ01	TCRBJ01-01	01				11	0	0	10	13	4	44	-1	50	52	65	1	Out	VDJ
CTGAGCTCTCTGGAGCTGGGGGACTCAGCTTTGTATTTCTGTGCCAGCAGCCGGACCGTTCTGGACACTGAAGCTTTCTTTGGACAA	CASSRTVLDTEAFF	1	4.69682025268893E-6	42	TCRBV09-01	TCRBV09	TCRBV09-01				01,02					TCRBD01,TCRBD02	TCRBD01-01,TCRBD02-01		TCRBJ01-01*01	TCRBJ01	TCRBJ01-01	01				4	1	1	7	8	3	39	51	52	56	64	1	In	VDJ
GAAGACTCAGCCCTGTATCTCTGCGCCAGCAGCCCCCGTTTGGGAATGGACAGCGGGCCCTGGGACACTGAAGCTTTCTTTGGACAA	CASSPRLGMDSGPWDTEAFF	2	9.39364050537786E-6	60	TCRBV04-01*01	TCRBV04	TCRBV04-01	01								TCRBD01,TCRBD02	TCRBD01-01,TCRBD02-01		TCRBJ01-01*01	TCRBJ01	TCRBJ01-01	01				4	13	1	5	11	3	21	34	47	53	64	2	In	VDJ
CTGATTCTGGAGTCCGCCAGCACCAACCAGACATCTATGTACCTCTGTGCCAGCAGTTTGGGGGACACTGAAGCTTTCTTTGGACAA	CASSLGDTEAFF	3	1.4090460758066789E-5	36	TCRBV28-01*01	TCRBV28	TCRBV28-01	01								TCRBD01,TCRBD02	TCRBD01-01,TCRBD02-01		TCRBJ01-01*01	TCRBJ01	TCRBJ01-01	01				3	0	6	1	0	3	45	-1	59	-1	64	3	In	VDJ
GAGATCCAGCGCACAGAGCAGGGGGACTCGGCCATGTATCTCTGTGCCAGCAGCTTACGGGGGGACACTGAAGCTTTCTTTGGACAA	CASSLRGDTEAFF	2	9.39364050537786E-6	39	TCRBV07-09	TCRBV07	TCRBV07-09				01,03	TCRBD02-01*01	TCRBD02	TCRBD02-01	01				TCRBJ01-01*01	TCRBJ01	TCRBJ01-01	01				2	0	8	1	0	3	42	-1	57	-1	64	2	In	VDJ
TCCCTAGAGTCTGCCATCCCCAACCAGACAGCTCTTTACTTCTGTGCCGTGGAGGGTTCTCGGGACACTGAAGCTTTCTTTGGACAA	CAVEGSRDTEAFF	2	9.39364050537786E-6	39	TCRBV24	TCRBV24				TCRBV24-01,TCRBV24-or09_02		TCRBD02-01*02	TCRBD02	TCRBD02-01	02				TCRBJ01-01*01	TCRBJ01	TCRBJ01-01	01				12	2	10	0	8	3	42	48	50	56	64	2	In	VDJ
AGGCTGCTGTCGGCTGCTCCCTCCCAGACATCTGTGTACTTCTGTGCCAGCAGTCCCCTAAGGGACACTGAAGCTTTCTTTGGACAA	CASSPLRDTEAFF	2	9.39364050537786E-6	39	TCRBV06-05*01	TCRBV06	TCRBV06-05	01								TCRBD01,TCRBD02	TCRBD01-01,TCRBD02-01		TCRBJ01-01*01	TCRBJ01	TCRBJ01-01	01				5	6	5	3	0	3	42	54	60	-1	64	2	In	VDJ
GACTCGGCCCTCTATCTCTGTGCCAGCAGCTCCCGGACAGGGAATACCCGAAGCAGTCCTTGAGACACTGAAGCTTTCTTTGGACAA	CASSSRTGNTRSSP*DTEAFF	1	4.69682025268893E-6	63	TCRBV05	TCRBV05				TCRBV05-06,TCRBV05-07		TCRBD01-01*01	TCRBD01	TCRBD01-01	01				TCRBJ01-01*01	TCRBJ01	TCRBJ01-01	01				3	3	1	3	22	3	18	31	34	42	64	1	Stop	VDJ
ATCCAGCCCTCAGAACCCAGGGACTCAGCTGTGTACTTCTGTGCCAGCAGTTCCGCGTGGGGTCACACTGAAGCTTTCTTTGGACAA	CASSSAWGHTEAFF	1	4.69682025268893E-6	42	TCRBV12	TCRBV12				TCRBV12-03,TCRBV12-04						TCRBD01,TCRBD02	TCRBD01-01,TCRBD02-01		TCRBJ01-01*01	TCRBJ01	TCRBJ01-01	01				4	6	6	2	2	3	39	52	58	62	64	1	In	VDJ
ATCCAGCGCACACAGCAGGAGGACTCCGCCGTGTATCTCTGTGCCAGCAGCTTAGGGAGGGCGCACACTGAAGCTTTCTTTGGACAA	CASSLGRAHTEAFF	2	9.39364050537786E-6	42	TCRBV07-08*01	TCRBV07	TCRBV07-08	01				TCRBD02-01*02	TCRBD02	TCRBD02-01	02				TCRBJ01-01*01	TCRBJ01	TCRBJ01-01	01				1	0	10	0	3	3	39	-1	55	61	64	2	In	VDJ
TTGGCGTCTGCTGTACCCTCTCAGACATCTGTGTACTTCTGTGCCAGCAAAATCACAGGACTTAACACTGAAGCTTTCTTTGGACAA	CASKITGLNTEAFF	2	9.39364050537786E-6	42	TCRBV06-04	TCRBV06	TCRBV06-04				01,02					TCRBD01,TCRBD02	TCRBD01-01,TCRBD02-01		TCRBJ01-01*01	TCRBJ01	TCRBJ01-01	01				7	5	3	4	4	2	39	49	54	59	63	2	In	VDJ
CCAGCCTGCAAAGCTTGAGGACTCGGCCGTGTATCTCTGTGCCAGCAGTAGTAACAGGGGACTAACACTGAAGCTTTCTTTGGACAA		6	2.8180921516133577E-5	44	TCRBV11-02*02	TCRBV11	TCRBV11-02	02				TCRBD01-01*01	TCRBD01	TCRBD01-01	01				TCRBJ01-01*01	TCRBJ01	TCRBJ01-01	01				6	5	3	2	3	2	37	48	53	60	63	6	Out	VDJ
GTGACCAGTGCCCATCCTGAAGACAGCAGCTTCTACATCTGCAGTGCTAGAGTGGCAGGGCTGAACACTGAAGCTTTCTTTGGACAA	CSARVAGLNTEAFF	1	4.69682025268893E-6	42	TCRBV20	TCRBV20				TCRBV20-01,TCRBV20-or09_02		TCRBD01-01*01	TCRBD01	TCRBD01-01	01				TCRBJ01-01*01	TCRBJ01	TCRBJ01-01	01				1	3	4	3	1	0	39	52	55	60	61	1	In	VDJ
CTTCACATCAATTCCCTGGAGCTTGGTGACTCTGCTGTGTATTTCTGTGCCAGCAGCCACCTGAACACTGAAGCTTTCTTTGGACAA	CASSHLNTEAFF	2	9.39364050537786E-6	36	TCRBV03	TCRBV03				TCRBV03-01,TCRBV03-02									TCRBJ01-01*01	TCRBJ01	TCRBJ01-01	01				3	0	0	0	2	0	45	-1	-1	59	61	2	In	VJ
CAGCGCACAGAGCAGGGGGACTCGGCCATGTATCTCTGTGCCAGCAGCCACCGACAGGGACTGAACACTGAAGCTTTCTTTGGACAA	CASSHRQGLNTEAFF	2	9.39364050537786E-6	45	TCRBV07-09	TCRBV07	TCRBV07-09				01,03	TCRBD01-01*01	TCRBD01	TCRBD01-01	01				TCRBJ01-01*01	TCRBJ01	TCRBJ01-01	01				5	4	2	3	2	0	36	48	52	59	61	2	In	VDJ
TCTCTGGAGCTGGGGGACTCAGCTTTGTATTTCTGTGCCAGCAGCGCCCCCGGGACTGAACTGAACACTGAAGCTTTCTTTGGACAA	CASSAPGTELNTEAFF	1	4.69682025268893E-6	48	TCRBV09-01	TCRBV09	TCRBV09-01				01,02	TCRBD02-01	TCRBD02	TCRBD02-01				01,02	TCRBJ01-01*01	TCRBJ01	TCRBJ01-01	01				3	5	0	10	4	0	33	46	51	57	61	1	In	VDJ
TCGGCTGCTCCCTCCCAGACATCTGTGTACTTCTGTGCCAGCAGTCTGCTACAGAGCTCTATGAACACTGAAGCTTTCTTTGGACAA	CASSLLQSSMNTEAFF	2	9.39364050537786E-6	48	TCRBV06	TCRBV06				TCRBV06-01,TCRBV06-05		TCRBD01-01*01	TCRBD01	TCRBD01-01	01				TCRBJ01-01*01	TCRBJ01	TCRBJ01-01	01				5	5	3	5	7	0	33	45	50	54	61	2	In	VDJ
CCAGAAGACTCAGCCCTGTATCTCTGCGCCAGCAGCCCACATCGGGGGGACAACCGATTCATGAACACTGAAGCTTTCTTTGGACAA	CASSPHRGDNRFMNTEAFF	2	9.39364050537786E-6	57	TCRBV04-01*01	TCRBV04	TCRBV04-01	01				TCRBD02-01*01	TCRBD02	TCRBD02-01	01				TCRBJ01-01*01	TCRBJ01	TCRBJ01-01	01				4	5	8	1	12	0	24	37	42	49	61	2	In	VDJ
CTGGAGTCCGCTACCAGCTCCCAGACATCTGTGTACTTCTGTGCCATCAGTGGGGCCTCAATGAACACTGAAGCTTTCTTTGGACAA	CAISGASMNTEAFF	2	9.39364050537786E-6	42	TCRBV10-03*01	TCRBV10	TCRBV10-03	01				TCRBD01-01*01	TCRBD01	TCRBD01-01	01				TCRBJ01-01*01	TCRBJ01	TCRBJ01-01	01				4	0	8	0	5	0	39	-1	52	56	61	2	In	VDJ
ACTGTGACATCGGCCCAAAAGAACCCGACAGCTTTCTATCTCTGTGCCAGTAGTATAGCGGGGAACACTGAAGCTTTCTTTGGACAA	CASSIAGNTEAFF	2	9.39364050537786E-6	39	TCRBV19-01	TCRBV19	TCRBV19-01				01,02	TCRBD02-01	TCRBD02	TCRBD02-01				01,02	TCRBJ01-01*01	TCRBJ01	TCRBJ01-01	01				1	0	8	4	0	1	42	-1	58	-1	62	2	In	VDJ
GCGTCTGCTGTACCCTCTCAGACATCTGTGTACTTCTGTGCCAGCAGTGATCACTCCGCAGGGAACACTGAAGCTTTCTTTGGACAA	CASSDHSAGNTEAFF	2	9.39364050537786E-6	45	TCRBV06-04	TCRBV06	TCRBV06-04				01,02	TCRBD01-01*01	TCRBD01	TCRBD01-01	01				TCRBJ01-01*01	TCRBJ01	TCRBJ01-01	01				3	8	4	4	0	1	36	50	58	-1	62	2	In	VDJ
GCTGCTCCCTCCCAGACATCTGTGTACTTCTGTGCCAGCAGAGGCGGGACAGGGGATTGGGCGAACACTGAAGCTTTCTTTGGACAA	CASRGGTGDWANTEAFF	2	9.39364050537786E-6	51	TCRBV06	TCRBV06				TCRBV06-01,TCRBV06-05,TCRBV06-06		TCRBD01-01*01	TCRBD01	TCRBD01-01	01				TCRBJ01-01*01	TCRBJ01	TCRBJ01-01	01				6	4	0	2	7	1	30	41	45	55	62	2	In	VDJ
GATCCAGTCCACGGAGTCAGGGGACACAGCACTGTATTTCTGTGCCAGCAGCAAAGCACGGCGAACACTGAAGCTTTCTTTGGACAA		4	1.878728101075572E-5	41	TCRBV21-01*01	TCRBV21	TCRBV21-01	01								TCRBD01,TCRBD02	TCRBD01-01,TCRBD02-01		TCRBJ01-01*01	TCRBJ01	TCRBJ01-01	01				0	2	9	0	0	1	40	57	59	-1	62	4	Out	VDJ
CGCTCACCAGGCCTGGGGGACGCAGCCATGTACCTGTGTGCCACCAGCAGAGTAGCCAGAGCGAACACTGAAGCTTTCTTTGGACAA	CATSRVARANTEAFF	1	4.69682025268893E-6	45	TCRBV15-01*01	TCRBV15	TCRBV15-01	01				TCRBD02-01	TCRBD02	TCRBD02-01				01,02	TCRBJ01-01*01	TCRBJ01	TCRBJ01-01	01				1	0	5	7	6	1	36	-1	52	56	62	1	In	VDJ
CATCCTGAAGACAGCAGCTTCTACATCTGCAGTGCCACCTTAATAGTACCGGGACATATAACGAACACTGAAGCTTTCTTTGGACAA	CSATLIVPGHITNTEAFF	3	1.4090460758066789E-5	54	TCRBV20	TCRBV20				TCRBV20-01,TCRBV20-or09_02		TCRBD01-01*01	TCRBD01	TCRBD01-01	01				TCRBJ01-01*01	TCRBJ01	TCRBJ01-01	01				6	15	0	6	6	1	27	35	50	56	62	3	In	VDJ
AGGCTGGAGTCGGCTGCTCCCTCCCAGACATCTGTGTACTTCTGTGCCAGCAACGTGGGGCAGAACACTGAAGCTTTCTTTGGACAA	CASNVGQNTEAFF	3	1.4090460758066789E-5	39	TCRBV06-01*01	TCRBV06	TCRBV06-01	01				TCRBD01-01*01	TCRBD01	TCRBD01-01	01				TCRBJ01-01*01	TCRBJ01	TCRBJ01-01	01				7	4	7	0	1	1	42	52	56	61	62	3	In	VDJ
AATGTGAACGCCTTGTTGCTGGGGGACTCGGCCCTCTATCTCTGTGCCAGCAGCTCCGGACAGAACACTGAAGCTTTCTTTGGACAA	CASSSGQNTEAFF	2	9.39364050537786E-6	39	TCRBV05-06*01	TCRBV05	TCRBV05-06	01				TCRBD01-01*01	TCRBD01	TCRBD01-01	01				TCRBJ01-01*01	TCRBJ01	TCRBJ01-01	01				3	2	1	6	0	1	42	55	57	-1	62	2	In	VDJ
ACTGTGAGCAACATGAGCCCTGAAGACAGCAGCATATATCTCTGCAGCGTATACAGGGGAAAGAACACTGAAGCTTTCTTTGGACAA	CSVYRGKNTEAFF	1	4.69682025268893E-6	39	TCRBV29-01*01	TCRBV29	TCRBV29-01	01				TCRBD01-01*01	TCRBD01	TCRBD01-01	01				TCRBJ01-01*01	TCRBJ01	TCRBJ01-01	01				6	2	3	2	3	1	42	50	52	59	62	1	In	VDJ
GCCCTCAGAACCCAGGGACTCAGCTGTGTACTTCTGTGCCAGCATCACCTCCCCGCTGGGGCCAACACTGAAGCTTTCTTTGGACAA		1	4.69682025268893E-6	47	TCRBV12	TCRBV12				TCRBV12-03,TCRBV12-04		TCRBD01-01*01	TCRBD01	TCRBD01-01	01				TCRBJ01-01*01	TCRBJ01	TCRBJ01-01	01				7	13	7	0	1	2	34	44	57	62	63	1	Out	VDJ
CTGGAGCTTGGTGACTCTGCTGTGTATTTCTGTGCCAGCAGCCAAGGACTGGACAGCAGTTTAAACACTGAAGCTTTCTTTGGACAA	CASSQGLDSSLNTEAFF	5	2.348410126344465E-5	51	TCRBV03	TCRBV03				TCRBV03-01,TCRBV03-02		TCRBD01-01*01	TCRBD01	TCRBD01-01	01				TCRBJ01-01*01	TCRBJ01	TCRBJ01-01	01				1	4	1	5	7	2	30	46	50	56	63	5	In	VDJ
CTGACAGTGACCAGTGCCCATCCTGAAGACAGCAGCTTCTACATCTGCAGTGCTAGAAGGGGAAACACTGAAGCTTTCTTTGGACAA	CSARRGNTEAFF	1	4.69682025268893E-6	36	TCRBV20	TCRBV20				TCRBV20-01,TCRBV20-or09_02		TCRBD01-01*01	TCRBD01	TCRBD01-01	01				TCRBJ01-01*01	TCRBJ01	TCRBJ01-01	01				2	0	5	2	1	2	45	-1	57	62	63	1	In	VDJ
GCCCAAAAGAACCCGACAGCTTTCTATCTCTGTGCCAGTAGTATTGGTCCAGGGGGTGGTAGAAACACTGAAGCTTTCTTTGGACAA	CASSIGPGGGRNTEAFF	2	9.39364050537786E-6	51	TCRBV19-01	TCRBV19	TCRBV19-01				01,02	TCRBD01-01*01	TCRBD01	TCRBD01-01	01				TCRBJ01-01*01	TCRBJ01	TCRBJ01-01	01				3	5	4	1	7	2	30	44	49	56	63	2	In	VDJ
CAGCCTGCAAAGCTTGAGGACTCGGCCGTGTATCTCTGTGCCAGCAGCCCCCTACTTAACCCAAACACTGAAGCTTTCTTTGGACAA	CASSPLLNPNTEAFF	3	1.4090460758066789E-5	45	TCRBV11-02*02	TCRBV11	TCRBV11-02	02				TCRBD02-01	TCRBD02	TCRBD02-01				01,02	TCRBJ01-01*01	TCRBJ01	TCRBJ01-01	01				5	5	3	10	7	2	36	48	53	56	63	3	In	VDJ
GTGAACGCCTTGGAGCTGGACGACTCGGCCCTGTATCTCTGTGCCAGCAGCTTTAACAGGGTGGGAACTGAAGCTTTCTTTGGACAA	CASSFNRVGTEAFF	2	9.39364050537786E-6	42	TCRBV05-04*01	TCRBV05	TCRBV05-04	01				TCRBD01-01*01	TCRBD01	TCRBD01-01	01				TCRBJ01-01*01	TCRBJ01	TCRBJ01-01	01				2	2	3	3	5	5	39	53	55	61	66	2	In	VDJ
AAGATCCAGCGCACACAGCAGGAGGACTCCGCCGTGTATCTCTGTGCCAGCAGCCCGGGACAGAGGTATGAAGCTTTCTTTGGACAA	CASSPGQRYEAFF	2	9.39364050537786E-6	39	TCRBV07-08*01	TCRBV07	TCRBV07-08	01				TCRBD01-01*01	TCRBD01	TCRBD01-01	01				TCRBJ01-01*01	TCRBJ01	TCRBJ01-01	01				5	2	0	5	5	7	42	54	56	63	68	2	In	VDJ
TCCCTGGAGCTTGGTGACTCTGCTGTGTATTTCTGTGCCAGCAGCCAAACTCCCCGGGACCCAAGGGAGGAAGCTTTCTTTGGACAA	CASSQTPRDPREEAFF	2	9.39364050537786E-6	48	TCRBV03	TCRBV03				TCRBV03-01,TCRBV03-02						TCRBD01,TCRBD02	TCRBD01-01,TCRBD02-01		TCRBJ01-01*01	TCRBJ01	TCRBJ01-01	01				2	7	0	7	9	8	33	48	55	60	69	2	In	VDJ
AGGATCCAGCAGGTAGTGCGAGGAGATTCGGCAGCTTATTTCTGTGCCAGCTCACCACCATTGGGCGCCGAAGCTTTCTTTGGACAA	CASSPPLGAEAFF	3	1.4090460758066789E-5	39	TCRBV18-01*01	TCRBV18	TCRBV18-01	01				TCRBD01-01*01	TCRBD01	TCRBD01-01	01				TCRBJ01-01*01	TCRBJ01	TCRBJ01-01	01				0	3	8	0	3	8	42	59	62	66	69	3	In	VDJ
AATCTTCACATCAATTCCCTGGAGCTTGGTGACTCTGCTGTGTATTTCTGTGCCAGCAGCCAAGGGTCAGAAGCTTTCTTTGGACAA	CASSQGSEAFF	9	4.227138227420037E-5	33	TCRBV03	TCRBV03				TCRBV03-01,TCRBV03-02						TCRBD01,TCRBD02	TCRBD01-01,TCRBD02-01		TCRBJ01-01*01	TCRBJ01	TCRBJ01-01	01				1	0	0	10	3	8	48	-1	64	66	69	9	In	VDJ
CTGACGATCCAGCGCACACAGCAGGAGGACTCGGCCGTGTATCTCTGTGCCAGCAGCCTAGGGGTCAAAGAAGCTTTCTTTGGACAA	CASSLGVKEAFF	3	1.4090460758066789E-5	36	TCRBV07-02*01	TCRBV07	TCRBV07-02	01								TCRBD01,TCRBD02	TCRBD01-01,TCRBD02-01		TCRBJ01-01*01	TCRBJ01	TCRBJ01-01	01				1	0	0	9	5	8	45	-1	61	64	69	3	In	VDJ
CTGATTCTGGAGTCCGCCAGCACCAACCAGACATCTATGTACCTCTGTGCCAGCAGTTCGGGACAGCGGGTTCCCAACTTTGGACAA	CASSSGQRVPNF	3	1.4090460758066789E-5	36	TCRBV28-01*01	TCRBV28	TCRBV28-01	01				TCRBD01-01*01	TCRBD01	TCRBD01-01	01				TCRBJ01-01*01	TCRBJ01	TCRBJ01-01	01				4	1	0	5	11	16	45	58	59	66	77	3	In	VDJ
ACTCTGGAGTCCGCTACCAGCTCCCAGACATCTGTGTACTTCTGTGCCATCAGTGAGCCTGAAACCGGAAAACTGTTTTTTGGCAGT	CAISEPETGKLFF	2	9.39364050537786E-6	39	TCRBV10-03*01	TCRBV10	TCRBV10-03	01				TCRBD02-01	TCRBD02	TCRBD02-01				01,02	TCRBJ01-04*01	TCRBJ01	TCRBJ01-04	01				2	8	8	5	0	10	42	57	65	-1	68	2	In	VDJ
GCCCTCAGAACCCAGGGACTCAGCTGTGTATTTTTGTGCTAGTGGTGCCCTGAGTGGGGGAGAATTGAAAAACTGTTTTTTGGCAGT		2	9.39364050537786E-6	47	TCRBV12-05*01	TCRBV12	TCRBV12-05	01								TCRBD01,TCRBD02	TCRBD01-01,TCRBD02-01		TCRBJ01-04*01	TCRBJ01	TCRBJ01-04	01				5	9	6	1	5	7	34	46	55	60	65	2	Out	VDJ
ATCCAGCGCACAGAGCAGGGGGACTCGGCCATGTATCTCTGTGCCAGCACCTTCAGACAGGGTGGTGAAAAACTGTTTTTTGGCAGT	CASTFRQGGEKLFF	2	9.39364050537786E-6	42	TCRBV07-09	TCRBV07	TCRBV07-09				01,03	TCRBD01-01*01	TCRBD01	TCRBD01-01	01				TCRBJ01-04*01	TCRBJ01	TCRBJ01-04	01				3	2	2	3	3	7	39	53	55	62	65	2	In	VDJ
ATCCAGCCCTCAGAACCCAGGGACTCAGCTGTGTACTTCTGTGCCAGCAGCCCCGAGGGGGCGGGTGAAAAACTGTTTTTTGGCAGT	CASSPEGAGEKLFF	1	4.69682025268893E-6	42	TCRBV12	TCRBV12				TCRBV12-03,TCRBV12-04		TCRBD01-01*01	TCRBD01	TCRBD01-01	01				TCRBJ01-04*01	TCRBJ01	TCRBJ01-04	01				6	5	5	0	3	7	39	50	55	62	65	1	In	VDJ
GCCCAAAAGAACCCGACAGCTTTCTATCTCTGTGCCAGTATGGGACAGGGGACGGGCACCCATTATGAAAAACTGTTTTTTGGCAGT	CASMGQGTGTHYEKLFF	2	9.39364050537786E-6	51	TCRBV19-01	TCRBV19	TCRBV19-01				01,02	TCRBD01-01*01	TCRBD01	TCRBD01-01	01				TCRBJ01-04*01	TCRBJ01	TCRBJ01-04	01				7	1	0	2	13	6	30	40	41	51	64	2	In	VDJ
TCCTGGAGTCGCCCAGCCCCAACCAGACCTCTCTGTACTTCTGTGCCAGCAGTTGAGGAGCGGTATGAAAAACTGTTTTTTGGCAGT		2	9.39364050537786E-6	40	TCRBV27-01*01	TCRBV27	TCRBV27-01	01				TCRBD02-01	TCRBD02	TCRBD02-01				01,02	TCRBJ01-04*01	TCRBJ01	TCRBJ01-04	01				4	4	6	5	1	6	41	54	58	63	64	2	Out	VDJ
ATCCAGCGCACACAGCAGGAGGACTCGGCCGTGTATCTCTGTGCCAGCAGTTCACAGGGCTGGGATGAAAAACTGTTTTTTGGCAGT	CASSSQGWDEKLFF	1	4.69682025268893E-6	42	TCRBV07-02*01	TCRBV07	TCRBV07-02	01				TCRBD01-01*01	TCRBD01	TCRBD01-01	01				TCRBJ01-04*01	TCRBJ01	TCRBJ01-04	01				6	3	3	3	5	6	39	50	53	59	64	1	In	VDJ
CAGCAGGTAGTGCGAGGAGATTCGGCAGCTTATTTCTGTGCCAGCTCACCCCGGGACAGGGGGGATGAAAAACTGTTTTTTGGCAGT	CASSPRDRGDEKLFF	4	1.878728101075572E-5	45	TCRBV18-01*01	TCRBV18	TCRBV18-01	01				TCRBD01-01*01	TCRBD01	TCRBD01-01	01				TCRBJ01-04*01	TCRBJ01	TCRBJ01-04	01				3	2	0	1	1	6	36	50	52	63	64	4	In	VDJ
GTGAGCACCTTGGAGCTGGGGGACTCGGCCCTTTATCTTTGCGCCAGCAGCGCCGGACAGAGAGATGAAAAACTGTTTTTTGGCAGT	CASSAGQRDEKLFF	2	9.39364050537786E-6	42	TCRBV05-01*01	TCRBV05	TCRBV05-01	01				TCRBD01-01*01	TCRBD01	TCRBD01-01	01				TCRBJ01-04*01	TCRBJ01	TCRBJ01-04	01				4	3	1	5	4	6	39	51	54	60	64	2	In	VDJ
ACACGCCCTGCAGCCAGAAGACTCAGCCCTGTATCTCTGCGCCAGCAAATCGGTGGAGATCTTAATGAAAAACTGTTTTTTGGCAGT		1	4.69682025268893E-6	44	TCRBV04-01*01	TCRBV04	TCRBV04-01	01				TCRBD02-01*02	TCRBD02	TCRBD02-01	02				TCRBJ01-04*01	TCRBJ01	TCRBJ01-04	01				7	7	10	2	4	4	37	47	54	58	62	1	Out	VDJ
GAGTCCGCCAGCACCAACCAGACATCTATGTACCTCTGTGCCAGCAGCATCGGGACAGGAAGTAATGAAAAACTGTTTTTTGGCAGT	CASSIGTGSNEKLFF	2	9.39364050537786E-6	45	TCRBV28-01*01	TCRBV28	TCRBV28-01	01				TCRBD01-01*01	TCRBD01	TCRBD01-01	01				TCRBJ01-04*01	TCRBJ01	TCRBJ01-04	01				6	4	0	4	3	4	36	47	51	59	62	2	In	VDJ
TCTGCCATCCCCAACCAGACAGCTCTTTACTTCTGTGCCACCAGTGATTCCCAACAGGGGTCTAATGAAAAACTGTTTTTTGGCAGT	CATSDSQQGSNEKLFF	1	4.69682025268893E-6	48	TCRBV24	TCRBV24				TCRBV24-01,TCRBV24-or09_02		TCRBD01-01*01	TCRBD01	TCRBD01-01	01				TCRBJ01-04*01	TCRBJ01	TCRBJ01-04	01				2	4	3	2	1	3	33	49	53	60	61	1	In	VDJ
AGTGCCCATCCTGAAGACAGCAGCTTCTACATCTGCAGTGCTAGAGGCGGTGGGGGTAGGGCTAATGAAAAACTGTTTTTTGGCAGT	CSARGGGGRANEKLFF	1	4.69682025268893E-6	48	TCRBV20	TCRBV20				TCRBV20-01,TCRBV20-or09_02						TCRBD01,TCRBD02	TCRBD01-01,TCRBD02-01		TCRBJ01-04*01	TCRBJ01	TCRBJ01-04	01				1	5	6	1	5	3	33	46	51	56	61	1	In	VDJ
CAGCAGGTAGTGCGAGGAGATTCGGCAGCTTATTTCTGTGCCAGCTCACACGGACAGGCGACTAATGAAAAACTGTTTTTTGGCAGT	CASSHGQATNEKLFF	2	9.39364050537786E-6	45	TCRBV18-01*01	TCRBV18	TCRBV18-01	01				TCRBD01-01*01	TCRBD01	TCRBD01-01	01				TCRBJ01-04*01	TCRBJ01	TCRBJ01-04	01				4	2	1	4	2	2	36	49	51	58	60	2	In	VDJ
ATGAGCTCCTTGGAGCTGGGGGACTCAGCCCTGTACTTCTGTGCCAGTGGCAGGAGCTCAACTAATGAAAAACTGTTTTTTGGCAGT	CASGRSSTNEKLFF	1	4.69682025268893E-6	42	TCRBV13-01*01	TCRBV13	TCRBV13-01	01								TCRBD01,TCRBD02	TCRBD01-01,TCRBD02-01		TCRBJ01-04*01	TCRBJ01	TCRBJ01-04	01				9	3	4	4	4	0	39	47	50	54	58	1	In	VDJ
CAGCAGGTAGTGCGAGGAGATTCGGCAGCTTATTTCTGTGCCAGCTCACCCAGGGTTGCAACTAATGAAAAACTGTTTTTTGGCAGT	CASSPRVATNEKLFF	2	9.39364050537786E-6	45	TCRBV18-01*01	TCRBV18	TCRBV18-01	01				TCRBD01-01*01	TCRBD01	TCRBD01-01	01				TCRBJ01-04*01	TCRBJ01	TCRBJ01-04	01				3	0	4	3	3	0	36	-1	50	55	58	2	In	VDJ
CTACACGCCCTGCAGCCAGAAGACTCAGCCCTGTATCTCTGCGCCAGCAGTTACCCGGGACAGAATGAAAAACTGTTTTTTGGCAGT	CASSYPGQNEKLFF	1	4.69682025268893E-6	42	TCRBV04-01*01	TCRBV04	TCRBV04-01	01				TCRBD01-01*01	TCRBD01	TCRBD01-01	01				TCRBJ01-04*01	TCRBJ01	TCRBJ01-04	01				6	6	0	5	0	5	39	50	56	-1	63	1	In	VDJ
GGGGTTGGAGTCGGCTGCTCCCTCCCAAACATCTGTGTACTTCTGTGCCAGCTCGGGAGGGGCTGGGAAAAACTGTTTTTTGGCAGT		2	9.39364050537786E-6	38	TCRBV06	TCRBV06				TCRBV06-02,TCRBV06-03		TCRBD02-01*02	TCRBD02	TCRBD02-01	02				TCRBJ01-04*01	TCRBJ01	TCRBJ01-04	01				8	1	8	0	5	8	43	52	53	61	66	2	Out	VDJ
TCGGCTGCTCCCTCCCAGACATCTGTGTACTTCTGTGCCAGCAGTCTCACACGACAGGGGATACGGGAAAAACTGTTTTTTGGCAGT	CASSLTRQGIREKLFF	1	4.69682025268893E-6	48	TCRBV06	TCRBV06				TCRBV06-01,TCRBV06-05		TCRBD01-01*01	TCRBD01	TCRBD01-01	01				TCRBJ01-04*01	TCRBJ01	TCRBJ01-04	01				5	7	2	2	6	8	33	45	52	60	66	1	In	VDJ
CTGATTCTGGAGTCCGCCAGCACCAACCAGACATCTATGTACCTCTGTGCCAGCAGTTCCTTACAGGAAAAACTGTTTTTTGGCAGT	CASSSLQEKLFF	5	2.348410126344465E-5	36	TCRBV28-01*01	TCRBV28	TCRBV28-01	01				TCRBD01-01*01	TCRBD01	TCRBD01-01	01				TCRBJ01-04*01	TCRBJ01	TCRBJ01-04	01				4	4	3	5	0	8	45	58	62	-1	66	5	In	VDJ
TGATTCTGGAGTCCGCCAGCACCAACCAGACATCTATGTACCTCTGTGCCACCTAGGGATAAGGAAGAAAAACTGTTTTTTGGCAGT		2	9.39364050537786E-6	37	TCRBV28-01*01	TCRBV28	TCRBV28-01	01								TCRBD01,TCRBD02	TCRBD01-01,TCRBD02-01		TCRBJ01-04*01	TCRBJ01	TCRBJ01-04	01				10	4	0	8	7	8	44	51	55	59	66	2	Out	VDJ
AGTCGCCCAGCCCCAACCAGACCTCTCTGTACTTCTGTGCCAGCAGTCCGCGCCCCCAGGTTTTATCGGCCCCAGCATTTTGGTGAT		2	9.39364050537786E-6	46	TCRBV27-01*01	TCRBV27	TCRBV27-01	01				TCRBD01-01*01	TCRBD01	TCRBD01-01	01				TCRBJ01-05*01	TCRBJ01	TCRBJ01-05	01				5	9	4	4	8	9	35	47	56	60	68	2	Out	VDJ
ATCCAGCGCACAGAGCAGCGGGACTCGGCCATGTATCGCTGTGCCAGCAGCTTAGCGGGGTTTGGTCAGCCCCAGCATTTTGGTGAT	CASSLAGFGQPQHF	2	9.39364050537786E-6	42	TCRBV07-06*01	TCRBV07	TCRBV07-06	01								TCRBD01,TCRBD02	TCRBD01-01,TCRBD02-01		TCRBJ01-05*01	TCRBJ01	TCRBJ01-05	01				0	0	6	2	5	6	39	-1	56	60	65	2	In	VDJ
CACGCCCTGCAGCCAGAAGACTCAGCCCTGTATCTCTGCGCCAGCAGCCAAGGAACAGGGGGCGGTCAGCCCCAGCATTTTGGTGAT	CASSQGTGGGQPQHF	1	4.69682025268893E-6	45	TCRBV04-01*01	TCRBV04	TCRBV04-01	01				TCRBD01-01*01	TCRBD01	TCRBD01-01	01				TCRBJ01-05*01	TCRBJ01	TCRBJ01-05	01				1	2	3	0	2	6	36	52	54	63	65	1	In	VDJ
CAGTGCCCATCCTGAAGACAGCAGCTTCTACATCTGCAGTACCCCGGGGGAGGCGGGACGTTTAGTCAGCCCCAGCATTTTGGTGAT		1	4.69682025268893E-6	47	TCRBV20	TCRBV20				TCRBV20-01,TCRBV20-or09_02		TCRBD02-01	TCRBD02	TCRBD02-01				01,02	TCRBJ01-05*01	TCRBJ01	TCRBJ01-05	01				8	4	8	2	15	6	34	40	44	50	65	1	Out	VDJ
CGGTCCACAAAGCTGGAGGACTCAGCCATGTACTTCTGTGCCAGCAGCGTAGGACAGGGGGCAAGTCAGCCCCAGCATTTTGGTGAT	CASSVGQGASQPQHF	5	2.348410126344465E-5	45	TCRBV02-01*01	TCRBV02	TCRBV02-01	01				TCRBD01-01*01	TCRBD01	TCRBD01-01	01				TCRBJ01-05*01	TCRBJ01	TCRBJ01-05	01				6	4	1	0	3	6	36	47	51	62	65	5	In	VDJ
GTGAACGCCTTGTTGCTGGGGGACTCGGCCCTCTATCTCTGTGCCAGCAGCTCTGTAGGGACAAGTCAGCCCCAGCATTTTGGTGAT	CASSSVGTSQPQHF	1	4.69682025268893E-6	42	TCRBV05-06*01	TCRBV05	TCRBV05-06	01				TCRBD01-01*01	TCRBD01	TCRBD01-01	01				TCRBJ01-05*01	TCRBJ01	TCRBJ01-05	01				3	5	0	6	2	6	39	52	57	63	65	1	In	VDJ
ATCCAGCGCACACAGCAGGAGGACTCGGCCGTGTATCTCTGTGCCAGCAGCCCTGGGCCCGAAAGTCAGCCCCAGCATTTTGGTGAT	CASSPGPESQPQHF	1	4.69682025268893E-6	42	TCRBV07-02*01	TCRBV07	TCRBV07-02	01				TCRBD01-01*01	TCRBD01	TCRBD01-01	01				TCRBJ01-05*01	TCRBJ01	TCRBJ01-05	01				5	3	8	0	7	6	39	51	54	58	65	1	In	VDJ
CGCACACAGCAGGAGGACTCCGCCGTGTATCTCTGTGCCAGCAGTCGGGTGGCAGGGAAGACTTATCAGCCCCAGCATTTTGGTGAT	CASSRVAGKTYQPQHF	1	4.69682025268893E-6	48	TCRBV07-08*01	TCRBV07	TCRBV07-08	01				TCRBD01-01*01	TCRBD01	TCRBD01-01	01				TCRBJ01-05*01	TCRBJ01	TCRBJ01-05	01				6	8	4	3	7	5	33	44	52	57	64	1	In	VDJ
TGTGAATGCCTTGGAGCTGGAGGACTCGGCCCTGTATCTCTGTGCCAGCAGCTTGGACCCTCTGATCAGCCCCAGCATTTTGGTGAT		2	9.39364050537786E-6	41	TCRBV05-08*01	TCRBV05	TCRBV05-08	01								TCRBD01,TCRBD02	TCRBD01-01,TCRBD02-01		TCRBJ01-05*01	TCRBJ01	TCRBJ01-05	01				0	0	3	7	6	5	40	-1	56	58	64	2	Out	VDJ
CATCAATTCCCTGGAGCTTGGTGACTCTGCTGTGTATTTCTGTGCCAGCAGCCAAGAATAGGGGATCAGCCCCAGCATTTTGGTGAT		2	9.39364050537786E-6	41	TCRBV03	TCRBV03				TCRBV03-01,TCRBV03-02		TCRBD01-01*01	TCRBD01	TCRBD01-01	01				TCRBJ01-05*01	TCRBJ01	TCRBJ01-05	01				0	2	5	2	0	5	40	57	59	-1	64	2	Out	VDJ
TGGAGTCCGCTACCAGCTCCCAGACATCTGTGTACTTCTGTGCCATCAGCGAACAGGGGGGTCGATCAGCCCCAGCATTTTGGTGAT		2	9.39364050537786E-6	43	TCRBV10-03*01	TCRBV10	TCRBV10-03	01				TCRBD01-01*01	TCRBD01	TCRBD01-01	01				TCRBJ01-05*01	TCRBJ01	TCRBJ01-05	01				6	3	3	1	4	5	38	49	52	60	64	2	Out	VDJ
TTGGAGATCCAGCGCACAGAGCAGGGGGACTCGGCCATGTATCTCTGTGCCAGCAGCTTAGCCGATCAGCCCCAGCATTTTGGTGAT	CASSLADQPQHF	2	9.39364050537786E-6	36	TCRBV07-09	TCRBV07	TCRBV07-09				01,03	TCRBD02-01	TCRBD02	TCRBD02-01				01,02	TCRBJ01-05*01	TCRBJ01	TCRBJ01-05	01				0	0	8	6	0	5	45	-1	62	-1	64	2	In	VDJ
TCACCAGGCCTGGGGGACGCAGCCATGTACCTGTGTGCCACCAGCAGAGATCGGTTGACAGGAGATCAGCCCCAGCATTTTGGTGAT	CATSRDRLTGDQPQHF	1	4.69682025268893E-6	48	TCRBV15-01*01	TCRBV15	TCRBV15-01	01				TCRBD01-01*01	TCRBD01	TCRBD01-01	01				TCRBJ01-05*01	TCRBJ01	TCRBJ01-05	01				0	6	2	4	2	5	33	50	56	62	64	1	In	VDJ
CTAGAGTCTGCCATCCCCAACCAGACAGCTCTTTACTTCTGTGCCACCAGTGATTCTCAGGCTCATCAGCCCCAGCATTTTGGTGAT	CATSDSQAHQPQHF	1	4.69682025268893E-6	42	TCRBV24	TCRBV24				TCRBV24-01,TCRBV24-or09_02		TCRBD01-01*01	TCRBD01	TCRBD01-01	01				TCRBJ01-05*01	TCRBJ01	TCRBJ01-05	01				2	2	4	4	3	5	39	55	57	61	64	1	In	VDJ
GAGATCCAGTCCACGGAGTCAGGGGACACAGCACTGTATTTCTGTGCCAGCAGCAAAGGACACCATCAGCCCCAGCATTTTGGTGAT	CASSKGHHQPQHF	2	9.39364050537786E-6	39	TCRBV21-01*01	TCRBV21	TCRBV21-01	01				TCRBD01-01*01	TCRBD01	TCRBD01-01	01				TCRBJ01-05*01	TCRBJ01	TCRBJ01-05	01				1	0	2	6	2	5	42	-1	58	62	64	2	In	VDJ
AGCCTGCAGAACTGGAGGATTCTGGAGTTTATTTCTGTGCCAGCAGCCAAACTAGGACAGTGACATCAGCCCCAGCATTTTGGTGAT		1	4.69682025268893E-6	46	TCRBV14-01*01	TCRBV14	TCRBV14-01	01				TCRBD01-01*01	TCRBD01	TCRBD01-01	01				TCRBJ01-05*01	TCRBJ01	TCRBJ01-05	01				2	4	1	5	4	5	35	50	54	60	64	1	Out	VDJ
CAGCGCACACAGCAGGAGGACTCGGCCGTGTATCTCTGTGCCAGCAGCCCGCGACAGGGGATGAATCAGCCCCAGCATTTTGGTGAT	CASSPRQGMNQPQHF	1	4.69682025268893E-6	45	TCRBV07-02*01	TCRBV07	TCRBV07-02	01				TCRBD01-01*01	TCRBD01	TCRBD01-01	01				TCRBJ01-05*01	TCRBJ01	TCRBJ01-05	01				5	4	2	2	3	4	36	48	52	60	63	1	In	VDJ
GCCCTGCAGCCAGAAGACTCAGCCCTGTATCTCTGCGCCAGCAGCCAAGATTGGCAGGGAATGAATCAGCCCCAGCATTTTGGTGAT	CASSQDWQGMNQPQHF	1	4.69682025268893E-6	48	TCRBV04-01*01	TCRBV04	TCRBV04-01	01				TCRBD01-01*01	TCRBD01	TCRBD01-01	01				TCRBJ01-05*01	TCRBJ01	TCRBJ01-05	01				0	4	4	3	4	4	33	50	54	59	63	1	In	VDJ
AGTGCCCATCCTGAAGACAGCAGCTTCTACATCTGCAGTGCTCAGAGGGTCGGGACAGGGGGGAATCAGCCCCAGCATTTTGGTGAT	CSAQRVGTGGNQPQHF	1	4.69682025268893E-6	48	TCRBV20	TCRBV20				TCRBV20-01,TCRBV20-or09_02		TCRBD01-01*01	TCRBD01	TCRBD01-01	01				TCRBJ01-05*01	TCRBJ01	TCRBJ01-05	01				5	9	0	1	1	4	33	42	51	62	63	1	In	VDJ
AACGCCTTGTTGCTGGGGGACTCGGCCCTCTATCTCTGTGCCAGCAGCTTTGGGACAGGGCTCAATCAGCCCCAGCATTTTGGTGAT	CASSFGTGLNQPQHF	1	4.69682025268893E-6	45	TCRBV05-06*01	TCRBV05	TCRBV05-06	01				TCRBD01-01*01	TCRBD01	TCRBD01-01	01				TCRBJ01-05*01	TCRBJ01	TCRBJ01-05	01				2	1	0	3	2	3	36	50	51	60	62	1	In	VDJ
ATCCAGCCCTCAGAACCCAGGGACTCAGCTGTGTACTTCTGTGCCAGCAGTGACAGGGGGATCAATCAGCCCCAGCATTTTGGTGAT	CASSDRGINQPQHF	3	1.4090460758066789E-5	42	TCRBV12	TCRBV12				TCRBV12-03,TCRBV12-04		TCRBD01-01*01	TCRBD01	TCRBD01-01	01				TCRBJ01-05*01	TCRBJ01	TCRBJ01-05	01				5	0	2	1	2	3	39	-1	51	60	62	3	In	VDJ
CGTTGGCGTCTGCTGTACCCTCTCAGACATCTGTGTACTTCTGTGCCAGCAGTGCCCGGGTGCAATCAGCCCCAGCATTTTGGTGAT		1	4.69682025268893E-6	40	TCRBV06-04	TCRBV06	TCRBV06-04				01,02	TCRBD02-01	TCRBD02	TCRBD02-01				01,02	TCRBJ01-05*01	TCRBJ01	TCRBJ01-05	01				4	2	8	4	1	2	41	54	56	60	61	1	Out	VDJ
GCCCTGCAGCCAGAAGACTCAGCCCTGTATCTCTGCGCCAGCAGCCTAACAAGGGGGCTTGGCAATCAGCCCCAGCATTTTGGTGAT	CASSLTRGLGNQPQHF	3	1.4090460758066789E-5	48	TCRBV04-01*01	TCRBV04	TCRBV04-01	01				TCRBD01-01*01	TCRBD01	TCRBD01-01	01				TCRBJ01-05*01	TCRBJ01	TCRBJ01-05	01				4	5	5	0	3	2	33	46	51	58	61	3	In	VDJ
GAGTCCGCCAGCACCAACCAGACATCTATGTACCTCTGTGCCAGCAGTTTAAGAGGGCCTGGCAATCAGCCCCAGCATTTTGGTGAT	CASSLRGPGNQPQHF	2	9.39364050537786E-6	45	TCRBV28-01*01	TCRBV28	TCRBV28-01	01				TCRBD02-01*02	TCRBD02	TCRBD02-01	02				TCRBJ01-05*01	TCRBJ01	TCRBJ01-05	01				2	1	11	0	4	2	36	51	52	57	61	2	In	VDJ
AGTGCCCATCCTGAAGACAGCAGCTTCTACATCTGCAGTGCCAAGTATTCTGGGGTCTGGGGCAATCAGCCCCAGCATTTTGGTGAT	CSAKYSGVWGNQPQHF	1	4.69682025268893E-6	48	TCRBV20	TCRBV20				TCRBV20-01,TCRBV20-or09_02						TCRBD01,TCRBD02	TCRBD01-01,TCRBD02-01		TCRBJ01-05*01	TCRBJ01	TCRBJ01-05	01				6	10	6	2	6	2	33	41	51	55	61	1	In	VDJ
GTGACCAGTGCCCATCCTGAAGACAGCAGCTTCTACATCTGCAGTGCTAGAGATCTGCGGGGCAATCAGCCCCAGCATTTTGGTGAT	CSARDLRGNQPQHF	1	4.69682025268893E-6	42	TCRBV20	TCRBV20				TCRBV20-01,TCRBV20-or09_02		TCRBD02-01	TCRBD02	TCRBD02-01				01,02	TCRBJ01-05*01	TCRBJ01	TCRBJ01-05	01				0	3	7	4	0	2	39	53	56	-1	61	1	In	VDJ
TGAGTGCCTTGGAGCTGGGGGACTCGGCCCTGTATCTCTGTGCCAGAAGCTTGGCGGGTCGGCAATCAGCCCCAGCATTTTGGTGAT		2	9.39364050537786E-6	43	TCRBV05-03	TCRBV05	TCRBV05-03				01,02	TCRBD02-01	TCRBD02	TCRBD02-01				01,02	TCRBJ01-05*01	TCRBJ01	TCRBJ01-05	01				0	0	8	4	3	2	38	-1	54	58	61	2	Out	VDJ
CTGGAGCTTGGTGACTCTGCTGTGTATTTCTGTGCCAGCAGCCAACGGACAGGGCCTGTTAGCAATCAGCCCCAGCATTTTGGTGAT	CASSQRTGPVSNQPQHF	2	9.39364050537786E-6	51	TCRBV03	TCRBV03				TCRBV03-01,TCRBV03-02		TCRBD01-01*01	TCRBD01	TCRBD01-01	01				TCRBJ01-05*01	TCRBJ01	TCRBJ01-05	01				2	1	1	3	5	0	30	45	46	54	59	2	In	VDJ
GCTGCTGTCGGCTGCTCCCTCCCAGACATCTGTGTACTTCTGAGGGGACAGGGGGCTTGTAGCAATCAGCCCCAGCATTTTGGTGAT		1	4.69682025268893E-6	41	TCRBV06-05*01	TCRBV06	TCRBV06-05	01				TCRBD01-01*01	TCRBD01	TCRBD01-01	01				TCRBJ01-05*01	TCRBJ01	TCRBJ01-05	01				15	2	0	0	3	0	40	42	44	56	59	1	Out	VDJ
TGCTCCCTCCCAAACATCTGTGTACTTCTGTGCCAGAACAACTCTAGGGACAGTGGACGTAGCAATCAGCCCCAGCATTTTGGTGAT		2	9.39364050537786E-6	53	TCRBV06	TCRBV06				TCRBV06-02,TCRBV06-03		TCRBD01-01*01	TCRBD01	TCRBD01-01	01				TCRBJ01-05*01	TCRBJ01	TCRBJ01-05	01				9	10	0	5	6	0	28	36	46	53	59	2	Out	VDJ
CAACATGAGCCCTGAAGACAGCAGCATATATCTCTGCAGCGTTGAGCTCTCAGGGGACCTAGCAATCAGCCCCAGCATTTTGGTGAT		1	4.69682025268893E-6	47	TCRBV29-01*01	TCRBV29	TCRBV29-01	01				TCRBD01-01*01	TCRBD01	TCRBD01-01	01				TCRBJ01-05*01	TCRBJ01	TCRBJ01-05	01				3	5	4	2	3	0	34	45	50	56	59	1	Out	VDJ
GAGTCTGCCATCCCCAACCAGACAGCTCTTTACTTCTGTGCCACCAGCGGGTCGGACTATAGCAATCAGCCCCAGCATTTTGGTGAT	CATSGSDYSNQPQHF	1	4.69682025268893E-6	45	TCRBV24	TCRBV24				TCRBV24-01,TCRBV24-or09_02		TCRBD02-01	TCRBD02	TCRBD02-01				01,02	TCRBJ01-05*01	TCRBJ01	TCRBJ01-05	01				7	6	1	9	0	0	36	47	53	-1	59	1	In	VDJ
CACGCCCTGCAGCCAGAAGACTCAGCCCTGTATCTCTGCGCCAGCAGCCAAGTTCTGGATAGCAATCAGCCCCAGCATTTTGGTGAT	CASSQVLDSNQPQHF	1	4.69682025268893E-6	45	TCRBV04-01*01	TCRBV04	TCRBV04-01	01								TCRBD01,TCRBD02	TCRBD01-01,TCRBD02-01		TCRBJ01-05*01	TCRBJ01	TCRBJ01-05	01				1	4	1	8	0	0	36	52	56	-1	59	1	In	VDJ
AGTGACCAGTGCCCATCCTGAAGACAGCAGCTTCTACATCTGCAGTCAGAGGGGGCACATAGCAATCAGCCCCAGCATTTTGGTGAT		1	4.69682025268893E-6	41	TCRBV20	TCRBV20				TCRBV20-01,TCRBV20-or09_02		TCRBD01-01*01	TCRBD01	TCRBD01-01	01				TCRBJ01-05*01	TCRBJ01	TCRBJ01-05	01				8	3	5	0	3	0	40	46	49	56	59	1	Out	VDJ
ATTCTGGAGTCCGCCAGCACCAACCAGACATCTATGTACCTCTGTGCCAGCAGCCAACATAGCAATCAGCCCCAGCATTTTGGTGAT	CASSQHSNQPQHF	4	1.878728101075572E-5	39	TCRBV28-01*01	TCRBV28	TCRBV28-01	01				TCRBD01-01*01	TCRBD01	TCRBD01-01	01				TCRBJ01-05*01	TCRBJ01	TCRBJ01-05	01				6	3	3	6	0	0	42	53	56	-1	59	4	In	VDJ
GCAATCCTGTCCTCAGAACCGGGAGACACGGCACTGTATCTCTGCGCCAGCGTATAAAATAGCAATCAGCCCCAGCATTTTGGTGAT	CASV*NSNQPQHF	1	4.69682025268893E-6	39	TCRBV23-01*01	TCRBV23	TCRBV23-01	01				TCRBD02-01	TCRBD02	TCRBD02-01				01,02	TCRBJ01-05*01	TCRBJ01	TCRBJ01-05	01				8	1	5	9	5	0	42	51	52	54	59	1	Stop	VDJ
TCCACAAAGCTGGAGGACTCAGCTGTGTACTTCTGTGCCAGCAGTTTAGGTATGGGGATGAGCAATCAGCCCCAGCATTTTGGTGAT	CASSLGMGMSNQPQHF	5	2.348410126344465E-5	48	TCRBV02-01*01	TCRBV02	TCRBV02-01	01								TCRBD01,TCRBD02	TCRBD01-01,TCRBD02-01		TCRBJ01-05*01	TCRBJ01	TCRBJ01-05	01				5	9	0	8	2	1	33	45	54	58	60	5	In	VDJ
TCGCCCAGCCCCAACCAGACCTCTCTGTACTTCTGTGCCAGCAGTTTAGGTATGGGGATGAGCAATCAGCCCCAGCATTTTGGTGAT	CASSLGMGMSNQPQHF	3	1.4090460758066789E-5	48	TCRBV27-01*01	TCRBV27	TCRBV27-01	01								TCRBD01,TCRBD02	TCRBD01-01,TCRBD02-01		TCRBJ01-05*01	TCRBJ01	TCRBJ01-05	01				2	6	0	8	2	1	33	48	54	58	60	3	In	VDJ
GCCCAAAAGAACCCGACAGCTTTCTATCTCTGTGCCAGTAGTACCCGACAGGGGGTAGGTTCCAATCAGCCCCAGCATTTTGGTGAT	CASSTRQGVGSNQPQHF	2	9.39364050537786E-6	51	TCRBV19-01	TCRBV19	TCRBV19-01				01,02	TCRBD01-01*01	TCRBD01	TCRBD01-01	01				TCRBJ01-05*01	TCRBJ01	TCRBJ01-05	01				4	3	2	1	7	3	30	43	46	55	62	2	In	VDJ
TTCTCAGAACCGGGAGACACGGCACTGTATCTCTGCGCCAGCAGAGAAACGGGACAGGGGGACAATCAGCCCCAGCATTTTGGTGAT	CASRETGQGDNQPQHF	1	4.69682025268893E-6	48	TCRBV23-01*01	TCRBV23	TCRBV23-01	01				TCRBD01-01*01	TCRBD01	TCRBD01-01	01				TCRBJ01-05*01	TCRBJ01	TCRBJ01-05	01				6	6	0	1	1	3	33	44	50	61	62	1	In	VDJ
TCCTTGGAGCTGGGGGACTCAGCCCTGTACTTCTGTGCCAGCAGTGAAAGGTTTAGGGTCGACAATCAGCCCCAGCATTTTGGTGAT	CASSERFRVDNQPQHF	1	4.69682025268893E-6	48	TCRBV13-01*01	TCRBV13	TCRBV13-01	01								TCRBD01,TCRBD02	TCRBD01-01,TCRBD02-01		TCRBJ01-05*01	TCRBJ01	TCRBJ01-05	01				6	10	5	3	4	3	33	44	54	58	62	1	In	VDJ
ATCCGGTCCACAAAGCTGGAGGACTCAGCCATGTACTTCTGTGCCAGCAGTGACGGACAACACAATCAGCCCCAGCATTTTGGTGAT	CASSDGQHNQPQHF	2	9.39364050537786E-6	42	TCRBV02-01*01	TCRBV02	TCRBV02-01	01				TCRBD01-01*01	TCRBD01	TCRBD01-01	01				TCRBJ01-05*01	TCRBJ01	TCRBJ01-05	01				3	1	1	6	3	3	39	53	54	59	62	2	In	VDJ
GTGACCAGTGCCCATCCTGAAGACAGCAGCTTCTACATCTGCAGTGCTAGTTTACCTCTCGGAAATCAGCCCCAGCATTTTGGTGAT	CSASLPLGNQPQHF	1	4.69682025268893E-6	42	TCRBV20	TCRBV20				TCRBV20-01,TCRBV20-or09_02						TCRBD01,TCRBD02	TCRBD01-01,TCRBD02-01		TCRBJ01-05*01	TCRBJ01	TCRBJ01-05	01				3	10	1	8	0	4	39	50	60	-1	63	1	In	VDJ
CAGCGCACACAGCAGGAGGACTCCGCCGTGTATCTCTGTGCCAGCAGCTTAGTAGGCCTAGGAAATCAGCCCCAGCATTTTGGTGAT	CASSLVGLGNQPQHF	3	1.4090460758066789E-5	45	TCRBV07-08*01	TCRBV07	TCRBV07-08	01				TCRBD02-01	TCRBD02	TCRBD02-01				01,02	TCRBJ01-05*01	TCRBJ01	TCRBJ01-05	01				1	5	4	8	2	4	36	52	57	61	63	3	In	VDJ
CTGCTGGGGTTGGAGTCGGCTGCTCCCTCCCAAACATCTGTGTACTTCTGTGCCAGCAGTTATCCCCAGCCCCAGCATTTTGGTGAT	CASSYPQPQHF	2	9.39364050537786E-6	33	TCRBV06	TCRBV06				TCRBV06-02,TCRBV06-03									TCRBJ01-05*01	TCRBJ01	TCRBJ01-05	01				3	0	0	0	4	7	48	-1	-1	62	66	2	In	VJ
AGTTGGCTGCTCCCTCCCAGACATCTGTGTACTTCTGTGCCAGCAGTTACAGGCAGGTTGTGGGACCAGCCCCAGCATTTTGGTGAT		1	4.69682025268893E-6	46	TCRBV06-06	TCRBV06	TCRBV06-06				01,02					TCRBD01,TCRBD02	TCRBD01-01,TCRBD02-01		TCRBJ01-05*01	TCRBJ01	TCRBJ01-05	01				2	11	0	7	0	7	35	50	61	-1	66	1	Out	VDJ
ACTGTGACATCGGCCCAAAAGAACCCGACAGCTTTCTATCTCTGTGCCAGTAGTATTATGGGGGCACAGCCCCAGCATTTTGGTGAT	CASSIMGAQPQHF	2	9.39364050537786E-6	39	TCRBV19-01	TCRBV19	TCRBV19-01				01,02	TCRBD01-01*01	TCRBD01	TCRBD01-01	01				TCRBJ01-05*01	TCRBJ01	TCRBJ01-05	01				3	3	6	0	1	7	42	56	59	65	66	2	In	VDJ
CACATCAATTCCCTGGAGCTTGGTGACTCTGCTGTGTATTTCTGTGCCAGCAGCCAATACCGGGTGGGTGGCTACACCTTCGGTTCG	CASSQYRVGGYTF	2	9.39364050537786E-6	39	TCRBV03	TCRBV03				TCRBV03-01,TCRBV03-02		TCRBD02-01	TCRBD02	TCRBD02-01				01,02	TCRBJ01-02*01	TCRBJ01	TCRBJ01-02	01				2	3	8	4	4	7	42	57	60	64	68	2	In	VDJ
ACTCTCAAGATCCAACCTGCAAAGCTTGAGGACTCGGCCGTGTATCTCTGTGCCACCAGAGGGGGGGGTGGCTACACCTTCGGTTCG	CATRGGGGYTF	2	9.39364050537786E-6	33	TCRBV11-02*02	TCRBV11	TCRBV11-02	02				TCRBD02-01*01	TCRBD02	TCRBD02-01	01				TCRBJ01-02*01	TCRBJ01	TCRBJ01-02	01				6	1	9	0	1	7	48	59	60	67	68	2	In	VDJ
ATCCAGCGCACAGAGCAGGGGGACTCGGCCATGTATCTCTGTGCCAGCAGCTTAGGTGCGGGGCCCGGTGGCTACACCTTCGGTTCG	CASSLGAGPGGYTF	2	9.39364050537786E-6	42	TCRBV07-09	TCRBV07	TCRBV07-09				01,03	TCRBD02-01*01	TCRBD02	TCRBD02-01	01				TCRBJ01-02*01	TCRBJ01	TCRBJ01-02	01				1	2	7	3	5	7	39	55	57	63	68	2	In	VDJ
GTGACCAGTGCCCATCCTGAAGACAGCAGCTTCTACATCTGCAGTGCTAGAGATCTTGGGGCTCGGGCTGGCTACACCTTCGGTTCG	CSARDLGARAGYTF	2	9.39364050537786E-6	42	TCRBV20	TCRBV20				TCRBV20-01,TCRBV20-or09_02		TCRBD01-01*01	TCRBD01	TCRBD01-01	01				TCRBJ01-02*01	TCRBJ01	TCRBJ01-02	01				0	4	7	0	6	7	39	53	57	62	68	2	In	VDJ
AGGCTGGAGTCGGCTGCTCCCTCCCAAACATCTGTGTACTTCTGTGCCAGCAGTGAACACTCCTCGGCTGGCTACACCTTCGGTTCG	CASSEHSSAGYTF	2	9.39364050537786E-6	39	TCRBV06-01*01	TCRBV06	TCRBV06-01	01								TCRBD01,TCRBD02	TCRBD01-01,TCRBD02-01		TCRBJ01-02*01	TCRBJ01	TCRBJ01-02	01				2	8	9	0	0	7	42	57	65	-1	68	2	In	VDJ
ATCAATTCCCTGGAGCTTGGTGACTCTGCTGTGTATTTCTGTGCCAGCAGTCTCCAACAGGGGACCACTGGCTACACCTTCGGTTCG	CASSLQQGTTGYTF	2	9.39364050537786E-6	42	TCRBV03	TCRBV03				TCRBV03-01,TCRBV03-02		TCRBD01-01*01	TCRBD01	TCRBD01-01	01				TCRBJ01-02*01	TCRBJ01	TCRBJ01-02	01				6	6	3	2	5	7	39	50	56	63	68	2	In	VDJ
ATCCAGCCCTCAGAACCCAGGGACTCAGCTGTGTACTTCTGTGCCAGCAGTTTCATCCGCGGGTTTTATGGCTACACCTTCGGTTCG	CASSFIRGFYGYTF	3	1.4090460758066789E-5	42	TCRBV12	TCRBV12				TCRBV12-03,TCRBV12-04		TCRBD02-01	TCRBD02	TCRBD02-01				01,02	TCRBJ01-02*01	TCRBJ01	TCRBJ01-02	01				3	5	7	4	3	5	39	53	58	63	66	3	In	VDJ
AGTCGGCTGCTCCCTCCCAAACATCTGTGTACTTCTGTGCCAGCAGCTAATGGTCTTGACAGGGTTTATGGCTACACCTTCGGTTCG		2	9.39364050537786E-6	46	TCRBV06	TCRBV06				TCRBV06-02,TCRBV06-03		TCRBD01-01*01	TCRBD01	TCRBD01-01	01				TCRBJ01-02*01	TCRBJ01	TCRBJ01-02	01				6	11	2	3	2	5	35	46	57	64	66	2	Out	VDJ
CCCTCAGAACCCAGGGACTCAGCTGTGTACTTCTGTGCCAGCAGTTTAGAGCGGACAGCGGGGATTTATGGCTACACCTTCGGTTCG	CASSLERTAGIYGYTF	2	9.39364050537786E-6	48	TCRBV12	TCRBV12				TCRBV12-03,TCRBV12-04		TCRBD02-01*01	TCRBD02	TCRBD02-01	01				TCRBJ01-02*01	TCRBJ01	TCRBJ01-02	01				1	7	6	3	3	5	33	49	56	63	66	2	In	VDJ
CTGAAGATCCAGCCCTCAGAACCCAGGGACTCAGCTGTGTACTTCTGTGCCAGCAGTTTATTCGGTTATGGCTACACCTTCGGTTCG	CASSLFGYGYTF	1	4.69682025268893E-6	36	TCRBV12	TCRBV12				TCRBV12-03,TCRBV12-04		TCRBD02-01	TCRBD02	TCRBD02-01				01,02	TCRBJ01-02*01	TCRBJ01	TCRBJ01-02	01				2	2	8	5	1	5	45	60	62	65	66	1	In	VDJ
GTGAGCAACATGAGCCCTGAAGACAGCAGCATATATCTCTGCAGCGTCCCCCCAGGGGGGGCCAGTTATGGCTACACCTTCGGTTCG	CSVPPGGASYGYTF	1	4.69682025268893E-6	42	TCRBV29-01*01	TCRBV29	TCRBV29-01	01								TCRBD01,TCRBD02	TCRBD01-01,TCRBD02-01		TCRBJ01-02*01	TCRBJ01	TCRBJ01-02	01				6	5	4	1	7	5	39	47	52	59	66	1	In	VDJ
ATCCGGTCCACAAAGCTGGAGGACTCAGCCATGTACTTCTGTGCCAGCAGTGACCAGGGGGCGGATTATGGCTACACCTTCGGTTCG	CASSDQGADYGYTF	2	9.39364050537786E-6	42	TCRBV02-01*01	TCRBV02	TCRBV02-01	01				TCRBD01-01*01	TCRBD01	TCRBD01-01	01				TCRBJ01-02*01	TCRBJ01	TCRBJ01-02	01				3	1	4	0	4	5	39	53	54	62	66	2	In	VDJ
CAGCCTGCAGAACTGGAGGATTCTGGAGTTTATTTCTGTGCCAGCAGTGGAAAACAGGGGGCTATGTATGGCTACACCTTCGGTTCG	CASSGKQGAMYGYTF	1	4.69682025268893E-6	45	TCRBV14-01*01	TCRBV14	TCRBV14-01	01				TCRBD01-01*01	TCRBD01	TCRBD01-01	01				TCRBJ01-02*01	TCRBJ01	TCRBJ01-02	01				6	6	3	0	4	5	36	47	53	62	66	1	In	VDJ
TTGGAGATCCAGCGCACAGAGCAGGGGGACTCGGCCATGTATCTCTGTGCCAGCAGCTTCACAGGGTATGGCTACACCTTCGGTTCG	CASSFTGYGYTF	2	9.39364050537786E-6	36	TCRBV07-09	TCRBV07	TCRBV07-09				01,03	TCRBD01-01*01	TCRBD01	TCRBD01-01	01				TCRBJ01-02*01	TCRBJ01	TCRBJ01-02	01				3	1	3	3	0	5	45	59	60	-1	66	2	In	VDJ
CTGATCCTGGAGTCGCCCAGCCCCAACCAGACCTCTCTGTACTTCTGTGCCAGCCGGAGGGGCCGGTATGGCTACACCTTCGGTTCG	CASRRGRYGYTF	4	1.878728101075572E-5	36	TCRBV27-01*01	TCRBV27	TCRBV27-01	01				TCRBD02-01*02	TCRBD02	TCRBD02-01	02				TCRBJ01-02*01	TCRBJ01	TCRBJ01-02	01				8	1	10	0	5	5	45	54	55	61	66	4	In	VDJ
ACCTTGGAGCTGGGGGACTCGGCCCTTTATCTTTGCGCCAGCAAAGGTGGGGGCCAACAGCAGACGTATGGCTACACCTTCGGTTCG	CASKGGGQQQTYGYTF	2	9.39364050537786E-6	48	TCRBV05-01*01	TCRBV05	TCRBV05-01	01				TCRBD01-01*01	TCRBD01	TCRBD01-01	01				TCRBJ01-02*01	TCRBJ01	TCRBJ01-02	01				6	5	6	0	12	5	33	43	48	54	66	2	In	VDJ
TCCCTAGAGTCTGCCATCCCCAACCAGACAGCTCTTTACTTCTGTGCCACCAGTTCCGACGGAACGTATGGCTACACCTTCGGTTCG	CATSSDGTYGYTF	1	4.69682025268893E-6	39	TCRBV24	TCRBV24				TCRBV24-01,TCRBV24-or09_02						TCRBD01,TCRBD02	TCRBD01-01,TCRBD02-01		TCRBJ01-02*01	TCRBJ01	TCRBJ01-02	01				6	6	1	8	3	5	42	54	60	63	66	1	In	VDJ
AGGATCCAGCAGGTAGTGCGAGGAGATTCGGCAGCTTATTTCTGTGCCAGCTCACCAGCGACAGAGTATGGCTACACCTTCGGTTCG	CASSPATEYGYTF	2	9.39364050537786E-6	39	TCRBV18-01*01	TCRBV18	TCRBV18-01	01				TCRBD01-01*01	TCRBD01	TCRBD01-01	01				TCRBJ01-02*01	TCRBJ01	TCRBJ01-02	01				2	2	2	5	2	5	42	57	59	64	66	2	In	VDJ
TTGTTGCTGGGGGACTCGGCCCTCTATCTCTGTGCCAGCAGCTTGATGGAAACAGAGATCTCTTTCTATGGCTACACCTTCGGTTCG	CASSLMETEISFYGYTF	1	4.69682025268893E-6	51	TCRBV05-06*01	TCRBV05	TCRBV05-06	01				TCRBD01-01*01	TCRBD01	TCRBD01-01	01				TCRBJ01-02*01	TCRBJ01	TCRBJ01-02	01				1	6	3	5	10	4	30	45	51	55	65	1	In	VDJ
ATCCAGCCCTCAGAACCCAGGGACTCAGCTGTGTACTTCTGTGCCAGCAGTCCCCGGACAGGGTTCTATGGCTACACCTTCGGTTCG	CASSPRTGFYGYTF	1	4.69682025268893E-6	42	TCRBV12	TCRBV12				TCRBV12-03,TCRBV12-04		TCRBD01-01*01	TCRBD01	TCRBD01-01	01				TCRBJ01-02*01	TCRBJ01	TCRBJ01-02	01				5	4	1	3	2	4	39	51	55	63	65	1	In	VDJ
GGGTTGGAGTCGGCTGCTCCCTCCCAAACATCTGTGTACTTCTGTGCCACCGGGACAGGGCGATTCTATGGCTACACCTTCGGTTCG	CATGTGRFYGYTF	2	9.39364050537786E-6	39	TCRBV06	TCRBV06				TCRBV06-02,TCRBV06-03		TCRBD01-01*01	TCRBD01	TCRBD01-01	01				TCRBJ01-02*01	TCRBJ01	TCRBJ01-02	01				10	2	0	3	5	4	42	49	51	60	65	2	In	VDJ
ATCCAGCGCACAGAGCAGGGGGACTCGGCCATGTATCTCTGTGCCAGCAGCACTTCCGGGCCATTCTATGGCTACACCTTCGGTTCG	CASSTSGPFYGYTF	2	9.39364050537786E-6	42	TCRBV07-09	TCRBV07	TCRBV07-09				01,03					TCRBD01,TCRBD02	TCRBD01-01,TCRBD02-01		TCRBJ01-02*01	TCRBJ01	TCRBJ01-02	01				5	6	8	0	4	4	39	51	57	61	65	2	In	VDJ
CTTCACATCAATTCCCTGGAGCTTGGTGACTCTGCTGTGTATTTCTGTGCCAGCAGCCAGCGTGTCTATGGCTACACCTTCGGTTCG	CASSQRVYGYTF	2	9.39364050537786E-6	36	TCRBV03	TCRBV03				TCRBV03-01,TCRBV03-02		TCRBD02-01	TCRBD02	TCRBD02-01				01,02	TCRBJ01-02*01	TCRBJ01	TCRBJ01-02	01				3	0	7	6	3	4	45	-1	59	62	65	2	In	VDJ
AGCACCAACCAGACATCTATGTACCTCTGTGCCAGCAGTGGTGGGACAGGGGGTTTGAAGGGCGTCTATGGCTACACCTTCGGTTCG	CASSGGTGGLKGVYGYTF	8	3.757456202151144E-5	54	TCRBV28-01*01	TCRBV28	TCRBV28-01	01				TCRBD01-01*01	TCRBD01	TCRBD01-01	01				TCRBJ01-02*01	TCRBJ01	TCRBJ01-02	01				5	3	0	1	12	4	27	39	42	53	65	8	In	VDJ
TTGGAGCTGGACGACTCGGCCCTGTATCTCTGTGCCAGCAGCACGGGGACAGGGGGGCTCCCCCTCTATGGCTACACCTTCGGTTCG	CASSTGTGGLPLYGYTF	1	4.69682025268893E-6	51	TCRBV05-04*01	TCRBV05	TCRBV05-04	01				TCRBD01-01*01	TCRBD01	TCRBD01-01	01				TCRBJ01-02*01	TCRBJ01	TCRBJ01-02	01				4	3	0	1	9	4	30	42	45	56	65	1	In	VDJ
CAGCAGGTAGTGCGAGGAGATTCGGCAGCTTATTTCTGTGCCAGCTCACCCACCCTCCAGGGACTCTATGGCTACACCTTCGGTTCG	CASSPTLQGLYGYTF	2	9.39364050537786E-6	45	TCRBV18-01*01	TCRBV18	TCRBV18-01	01				TCRBD02-01	TCRBD02	TCRBD02-01				01,02	TCRBJ01-02*01	TCRBJ01	TCRBJ01-02	01				3	9	0	10	0	4	36	50	59	-1	65	2	In	VDJ
CAGCCCTCAGAACCCAGGGACTCAGCTGTGTACTTCTGTGCCAGCAGTTTATCCGGAGGGAGGATCTATGGCTACACCTTCGGTTCG	CASSLSGGRIYGYTF	1	4.69682025268893E-6	45	TCRBV12	TCRBV12				TCRBV12-03,TCRBV12-04		TCRBD02-01*02	TCRBD02	TCRBD02-01	02				TCRBJ01-02*01	TCRBJ01	TCRBJ01-02	01				2	6	9	1	2	4	36	51	57	63	65	1	In	VDJ
ACACAGCAGGAGGACTCGGCCGTGTATCTCTGTGCCAGCAGCTTAGAGCCAGTCCGGGGGGCCATCTATGGCTACACCTTCGGTTCG	CASSLEPVRGAIYGYTF	1	4.69682025268893E-6	51	TCRBV07-02*01	TCRBV07	TCRBV07-02	01				TCRBD02-01*01	TCRBD02	TCRBD02-01	01				TCRBJ01-02*01	TCRBJ01	TCRBJ01-02	01				1	8	8	1	4	4	30	46	54	61	65	1	In	VDJ
CGCACAGAGCAGGGGGACTCGGCCATGTATCTCTGTGCCAGCAGCCGACAGGACAGGTTCGTTGGCTATGGCTACACCTTCGGTTCG	CASSRQDRFVGYGYTF	2	9.39364050537786E-6	48	TCRBV07-09	TCRBV07	TCRBV07-09				01,03	TCRBD01-01*01	TCRBD01	TCRBD01-01	01				TCRBJ01-02*01	TCRBJ01	TCRBJ01-02	01				5	5	1	4	8	4	33	45	50	57	65	2	In	VDJ
AACGCCTTGGAGCTGGACGACTCGGCCCTGTATCTCTGTGCCAGCAGCTCGCAAACGGGTGTCGGCTATGGCTACACCTTCGGTTCG	CASSSQTGVGYGYTF	4	1.878728101075572E-5	45	TCRBV05-04*01	TCRBV05	TCRBV05-04	01				TCRBD02-01	TCRBD02	TCRBD02-01				01,02	TCRBJ01-02*01	TCRBJ01	TCRBJ01-02	01				3	6	8	4	6	4	36	49	55	59	65	4	In	VDJ
GCCCTGCAGCCAGAAGACTCAGCCCTGTATCTCTGCGCCAGCAGCCAAGACACGGTCAGTCAGAGCTATGGCTACACCTTCGGTTCG	CASSQDTVSQSYGYTF	1	4.69682025268893E-6	48	TCRBV04-01*01	TCRBV04	TCRBV04-01	01								TCRBD01,TCRBD02	TCRBD01-01,TCRBD02-01		TCRBJ01-02*01	TCRBJ01	TCRBJ01-02	01				0	6	4	5	6	4	33	50	56	59	65	1	In	VDJ
GAAGGTGCAGCCTGCAGAACTGGAGGATTCTGGAGTTTATTTCTGTGCCAGCAGCTTAGGGACAGCTATGGCTACACCTTCGGTTCG		1	4.69682025268893E-6	38	TCRBV14-01*01	TCRBV14	TCRBV14-01	01				TCRBD01-01*01	TCRBD01	TCRBD01-01	01				TCRBJ01-02*01	TCRBJ01	TCRBJ01-02	01				5	3	0	5	0	4	43	55	58	-1	65	1	Out	VDJ
TTGGAGATCCAGCGCACAGAGCAGGGGGACTCGGCCATGTATCTCTGTGCCAGCAGTCCAGACAGCTATGGCTACACCTTCGGTTCG	CASSPDSYGYTF	4	1.878728101075572E-5	36	TCRBV07-09	TCRBV07	TCRBV07-09				01,03	TCRBD01-01*01	TCRBD01	TCRBD01-01	01				TCRBJ01-02*01	TCRBJ01	TCRBJ01-02	01				6	4	2	5	0	4	45	56	60	-1	65	4	In	VDJ
TTGGAGATCCAGCGCACAGAGCAGGGGGACTCGGCCATGTATCTCTGTGCCAGCAGCTTCGAAAGCTATGGCTACACCTTCGGTTCG	CASSFESYGYTF	2	9.39364050537786E-6	36	TCRBV07-09	TCRBV07	TCRBV07-09				01,03					TCRBD01,TCRBD02	TCRBD01-01,TCRBD02-01		TCRBJ01-02*01	TCRBJ01	TCRBJ01-02	01				3	1	2	8	3	4	45	59	60	62	65	2	In	VDJ
ATCCGGTCCACAAAGCTGGAGGACTCAGCCATGTACTTCTGTGCCAGCAGTGTGGGCAGGGGGGCCTATGGCTACACCTTCGGTTCG	CASSVGRGAYGYTF	2	9.39364050537786E-6	42	TCRBV02-01*01	TCRBV02	TCRBV02-01	01				TCRBD01-01*01	TCRBD01	TCRBD01-01	01				TCRBJ01-02*01	TCRBJ01	TCRBJ01-02	01				4	4	4	1	2	4	39	52	56	63	65	2	In	VDJ
GTGAGCACCTTGGAGCTGGGGGACTCGGCCCTTTATCTTTGCGCCAGCAGCTTGAGTGACAGAGCCTATGGCTACACCTTCGGTTCG	CASSLSDRAYGYTF	2	9.39364050537786E-6	42	TCRBV05-01*01	TCRBV05	TCRBV05-01	01				TCRBD01-01*01	TCRBD01	TCRBD01-01	01				TCRBJ01-02*01	TCRBJ01	TCRBJ01-02	01				1	3	2	5	3	4	39	54	57	62	65	2	In	VDJ
GAGCAGGGGGACTCGGCCATGTATCTCTGTGCCAGCAGCCCCCGTCTTTCCCCGGGGGCTCAAGCCTATGGCTACACCTTCGGTTCG	CASSPRLSPGAQAYGYTF	2	9.39364050537786E-6	54	TCRBV07-09	TCRBV07	TCRBV07-09				01,03					TCRBD01,TCRBD02	TCRBD01-01,TCRBD02-01		TCRBJ01-02*01	TCRBJ01	TCRBJ01-02	01				5	14	6	0	6	4	27	39	53	59	65	2	In	VDJ
CAGCGCACAGAGCAGGGGGACTCGGCCATGTATCTCTGTGCCAGCAGCCACCGACTCGGCATCCCCTATGGCTACACCTTCGGTTCG	CASSHRLGIPYGYTF	2	9.39364050537786E-6	45	TCRBV07-09	TCRBV07	TCRBV07-09				01,03	TCRBD02-01	TCRBD02	TCRBD02-01				01,02	TCRBJ01-02*01	TCRBJ01	TCRBJ01-02	01				5	4	2	10	9	4	36	48	52	56	65	2	In	VDJ
TCGGCTGCTCCCTCCCAGACATCTGTGTACTTCTGTGCCAGCAGTTACGGGACAGGGCCCAGAACCTATGGCTACACCTTCGGTTCG	CASSYGTGPRTYGYTF	1	4.69682025268893E-6	48	TCRBV06-05*01	TCRBV06	TCRBV06-05	01				TCRBD01-01*01	TCRBD01	TCRBD01-01	01				TCRBJ01-02*01	TCRBJ01	TCRBJ01-02	01				2	0	0	3	8	4	33	-1	48	57	65	1	In	VDJ
ACGATCCAGCGCACAGAGCAGCGGGACTCGGCCATGTATCGCTGTGCCAGCAGCTTGGACAGCTACTATGGCTACACCTTCGGTTCG	CASSLDSYYGYTF	2	9.39364050537786E-6	39	TCRBV07-06*01	TCRBV07	TCRBV07-06	01				TCRBD01-01*01	TCRBD01	TCRBD01-01	01				TCRBJ01-02*01	TCRBJ01	TCRBJ01-02	01				3	0	1	5	2	3	42	-1	56	62	64	2	In	VDJ
AAGGTGCAGCCTGCAGAACTGGAGGATTCTGGAGTTTATTTCTGTGCCAGCAGCCAAGGATTTGACTATGGCTACACCTTCGGTTCG	CASSQGFDYGYTF	1	4.69682025268893E-6	39	TCRBV14-01*01	TCRBV14	TCRBV14-01	01								TCRBD01,TCRBD02	TCRBD01-01,TCRBD02-01		TCRBJ01-02*01	TCRBJ01	TCRBJ01-02	01				1	0	2	8	4	3	42	-1	58	60	64	1	In	VDJ
CTCAGGCTGGAGTTGGCTGCTCCCTCCCAGACATCTGTGTACTTCTGTGCCAGCAGTTTGGGGGACTATGGCTACACCTTCGGTTCG	CASSLGDYGYTF	1	4.69682025268893E-6	36	TCRBV06-06	TCRBV06	TCRBV06-06				01,02					TCRBD01,TCRBD02	TCRBD01-01,TCRBD02-01		TCRBJ01-02*01	TCRBJ01	TCRBJ01-02	01				4	1	6	1	0	3	45	58	59	-1	64	1	In	VDJ
GAGTCCGCCAGCACCAACCAGACATCTATGTACCTCTGTGCCAGCAGTTTAAGCCCCGGGGGGGACTATGGCTACACCTTCGGTTCG	CASSLSPGGDYGYTF	5	2.348410126344465E-5	45	TCRBV28-01*01	TCRBV28	TCRBV28-01	01				TCRBD02-01*01	TCRBD02	TCRBD02-01	01				TCRBJ01-02*01	TCRBJ01	TCRBJ01-02	01				2	5	8	0	0	3	36	51	56	-1	64	5	In	VDJ
TGTGAGCACCTTGGAGCTGGGGGACTCGGCCCTTTATCTTTGCGCCAGCAGCCCCGAACCAGGGACTATGGCTACACCTTCGGTTCG		2	9.39364050537786E-6	41	TCRBV05-01*01	TCRBV05	TCRBV05-01	01				TCRBD01-01*01	TCRBD01	TCRBD01-01	01				TCRBJ01-02*01	TCRBJ01	TCRBJ01-02	01				4	7	4	3	0	3	40	52	59	-1	64	2	Out	VDJ
ATCCAGCGCACACAGCAGGAGGACTCGGCCGTGTATCTCTGTGCCAGCAGTAGACAGGGTGGAGACTATGGCTACACCTTCGGTTCG	CASSRQGGDYGYTF	1	4.69682025268893E-6	42	TCRBV07-02*01	TCRBV07	TCRBV07-02	01				TCRBD01-01*01	TCRBD01	TCRBD01-01	01				TCRBJ01-02*01	TCRBJ01	TCRBJ01-02	01				6	2	2	3	5	3	39	50	52	59	64	1	In	VDJ
CTGAGCTCTCTGGAGCTGGGGGACTCAGCTTTGTATTTCTGTGCCAGCAGCGTAGGATCAGGGCACTATGGCTACACCTTCGGTTCG	CASSVGSGHYGYTF	1	4.69682025268893E-6	42	TCRBV09-01	TCRBV09	TCRBV09-01				01,02	TCRBD01-01*01	TCRBD01	TCRBD01-01	01				TCRBJ01-02*01	TCRBJ01	TCRBJ01-02	01				0	3	4	3	1	3	39	55	58	63	64	1	In	VDJ
ACTGTGACATCGGCCCAAAAGAACCCGACAGCTTTCTATCTCTGTGCCAGTAAGCCCGGGGTTAACTATGGCTACACCTTCGGTTCG	CASKPGVNYGYTF	2	9.39364050537786E-6	39	TCRBV19-01	TCRBV19	TCRBV19-01				01,02	TCRBD02-01*01	TCRBD02	TCRBD02-01	01				TCRBJ01-02*01	TCRBJ01	TCRBJ01-02	01				7	4	8	3	1	1	42	52	56	61	62	2	In	VDJ
GCCTGCAAAGCTTGAGGACTCGGCCGTGTATCTCTGTGCCGTGCGTAAATGTCGGGGACCCTTAACTATGGCTACACCTTCGGTTCG		4	1.878728101075572E-5	47	TCRBV11-02*02	TCRBV11	TCRBV11-02	02								TCRBD01,TCRBD02	TCRBD01-01,TCRBD02-01		TCRBJ01-02*01	TCRBJ01	TCRBJ01-02	01				11	14	0	7	3	1	34	40	54	59	62	4	Out	VDJ
TCCTTGGAGCTGGGGGACTCAGCCCTGTACTTCTGTGCCAGCACCCTCAGAACAGGGAGGGCTAACTATGGCTACACCTTCGGTTCG	CASTLRTGRANYGYTF	1	4.69682025268893E-6	48	TCRBV13-01*01	TCRBV13	TCRBV13-01	01				TCRBD02-01*02	TCRBD02	TCRBD02-01	02				TCRBJ01-02*01	TCRBJ01	TCRBJ01-02	01				7	11	9	0	0	0	33	43	54	-1	61	1	In	VDJ
CCCAGCCCCAACCAGACCTCTCTGTACTTCTGTGCCAGCAGTTACGGGACAGGGGGCACGGCTAACTATGGCTACACCTTCGGTTCG	CASSYGTGGTANYGYTF	2	9.39364050537786E-6	51	TCRBV27-01*01	TCRBV27	TCRBV27-01	01				TCRBD01-01*01	TCRBD01	TCRBD01-01	01				TCRBJ01-02*01	TCRBJ01	TCRBJ01-02	01				4	2	0	0	4	0	30	43	45	57	61	2	In	VDJ
CGGGACTCGGCCATGTATCGCTGTGCCAGCAGCTTAGATAGACGGACAGGGGGCGGGAGAGCTAACTATGGCTACACCTTCGGTTCG	CASSLDRRTGGGRANYGYTF	2	9.39364050537786E-6	60	TCRBV07-06*01	TCRBV07	TCRBV07-06	01				TCRBD01-01*01	TCRBD01	TCRBD01-01	01				TCRBJ01-02*01	TCRBJ01	TCRBJ01-02	01				1	6	1	0	7	0	21	37	43	54	61	2	In	VDJ
TTGTTGCTGGGGGACTCGGCCCTCTATCTCTGTGCCAGCAGCTTGGGGATTTACGGGACAGCTAACTATGGCTACACCTTCGGTTCG	CASSLGIYGTANYGYTF	1	4.69682025268893E-6	51	TCRBV05-06*01	TCRBV05	TCRBV05-06	01				TCRBD01-01*01	TCRBD01	TCRBD01-01	01				TCRBJ01-02*01	TCRBJ01	TCRBJ01-02	01				0	8	0	5	0	0	30	46	54	-1	61	1	In	VDJ
GTAGTCTGCTGCCTCCTCCCAGACATCTGTATATTTCTGCGCCAGCAGTGGTAAGGGGATCCTAACTATGGCTACACCTTCGGTTCG		2	9.39364050537786E-6	44	TCRBV10-01	TCRBV10	TCRBV10-01				01,02	TCRBD01-01*01	TCRBD01	TCRBD01-01	01				TCRBJ01-02*01	TCRBJ01	TCRBJ01-02	01				4	3	5	2	3	0	37	50	53	58	61	2	Out	VDJ
ACATCGGCCCAAAAGAACCCGACAGCTTTCTATCTCTGTGCCAGTATTTCGACTAGGGCGACTAACTATGGCTACACCTTCGGTTCG	CASISTRATNYGYTF	2	9.39364050537786E-6	45	TCRBV19-01	TCRBV19	TCRBV19-01				01,02	TCRBD02-01	TCRBD02	TCRBD02-01				01,02	TCRBJ01-02*01	TCRBJ01	TCRBJ01-02	01				7	4	2	8	5	0	36	46	50	56	61	2	In	VDJ
ATCCGGTCCACAAAGCTGGAGGACTCAGCCATGTACTTCTGTGCCAGCATTCGACAGGGGGATAACTATGGCTACACCTTCGGTTCG	CASIRQGDNYGYTF	2	9.39364050537786E-6	42	TCRBV02-01*01	TCRBV02	TCRBV02-01	01				TCRBD01-01*01	TCRBD01	TCRBD01-01	01				TCRBJ01-02*01	TCRBJ01	TCRBJ01-02	01				7	3	2	1	1	1	39	49	52	61	62	2	In	VDJ
TCCACTCTGACAGTGACCAGTGCCCATCCTGAAGACAGCAGCTTCTACATCTGCAGTGCCCCGAACTATGGCTACACCTTCGGTTCG	CSAPNYGYTF	1	4.69682025268893E-6	30	TCRBV20-01*01	TCRBV20	TCRBV20-01	01				TCRBD02-01	TCRBD02	TCRBD02-01				01,02	TCRBJ01-02*01	TCRBJ01	TCRBJ01-02	01				6	2	8	6	0	2	51	59	61	-1	63	1	In	VDJ
TGTCCCTAGAGTCTGCCATCCCCAACCAGACAGCTCTTTACTTCTGTGCCACCAGTGACACCGAACTATGGCTACACCTTCGGTTCG		1	4.69682025268893E-6	37	TCRBV24	TCRBV24				TCRBV24-01,TCRBV24-or09_02						TCRBD01,TCRBD02	TCRBD01-01,TCRBD02-01		TCRBJ01-02*01	TCRBJ01	TCRBJ01-02	01				4	1	3	7	2	2	44	58	59	61	63	1	Out	VDJ
AAGGTGCAGCCTGCAGAACTGGAGGATTCTGGAGTTTATTTCTGTGCCAGCAGCCAAGGGCAGAACTATGGCTACACCTTCGGTTCG	CASSQGQNYGYTF	1	4.69682025268893E-6	39	TCRBV14-01*01	TCRBV14	TCRBV14-01	01				TCRBD01-01*01	TCRBD01	TCRBD01-01	01				TCRBJ01-02*01	TCRBJ01	TCRBJ01-02	01				1	2	4	5	0	2	42	58	60	-1	63	1	In	VDJ
CTGGAGTCGGCTGCTCCCTCCCAGACATCTGTGTACTTCTGTGCCAGCAGTTACGGGGTCTTCAACTATGGCTACACCTTCGGTTCG	CASSYGVFNYGYTF	1	4.69682025268893E-6	42	TCRBV06	TCRBV06				TCRBV06-01,TCRBV06-06		TCRBD02-01*01	TCRBD02	TCRBD02-01	01				TCRBJ01-02*01	TCRBJ01	TCRBJ01-02	01				5	2	8	3	5	2	39	51	53	58	63	1	In	VDJ
CTGAGCTCTCTGGAGCTGGGGGACTCAGCTTTGTATTTCTGTGCCAGCAGCGAGCCACAGGGCAACTATGGCTACACCTTCGGTTCG	CASSEPQGNYGYTF	1	4.69682025268893E-6	42	TCRBV09-01	TCRBV09	TCRBV09-01				01,02	TCRBD01-01*01	TCRBD01	TCRBD01-01	01				TCRBJ01-02*01	TCRBJ01	TCRBJ01-02	01				3	4	3	3	1	2	39	52	56	62	63	1	In	VDJ
GTGAGCACCTTGGAGCTGGGGGACTCGGCCCTTTATCTTTGCGCCAGCAGCCACGACGGAGAAAACTATGGCTACACCTTCGGTTCG	CASSHDGENYGYTF	2	9.39364050537786E-6	42	TCRBV05-01*01	TCRBV05	TCRBV05-01	01				TCRBD02-01*02	TCRBD02	TCRBD02-01	02				TCRBJ01-02*01	TCRBJ01	TCRBJ01-02	01				4	6	10	2	2	2	39	51	57	61	63	2	In	VDJ
AAGATCCAGCCTGCAGAGCTTGGGGACTCGGCCGTGTATCTCTGTGCCAGCAGCTTAGGTCAGCTTGATGGCTACACCTTCGGTTCG	CASSLGQLDGYTF	4	1.878728101075572E-5	39	TCRBV11-03*01	TCRBV11	TCRBV11-03	01								TCRBD01,TCRBD02	TCRBD01-01,TCRBD02-01		TCRBJ01-02*01	TCRBJ01	TCRBJ01-02	01				1	2	4	5	4	6	42	58	60	63	67	4	In	VDJ
CTGCTGTCGGCTGCTCCCTCCCAGACATCTGTGTACTTCTGTGCCAGCAGTATGGACAGCCTGGGGGATGGCTACACCTTCGGTTCG	CASSMDSLGDGYTF	1	4.69682025268893E-6	42	TCRBV06-05*01	TCRBV06	TCRBV06-05	01				TCRBD01-01*01	TCRBD01	TCRBD01-01	01				TCRBJ01-02*01	TCRBJ01	TCRBJ01-02	01				5	2	1	5	8	6	39	51	53	59	67	1	In	VDJ
ATCCTGGAGTCGCCCAGCCCCAACCAGACCTCTCTGTACTTCTGTGCCAGCAGTTTATGGTCAGGGGATGGCTACACCTTCGGTTCG	CASSLWSGDGYTF	2	9.39364050537786E-6	39	TCRBV27-01*01	TCRBV27	TCRBV27-01	01				TCRBD01-01*01	TCRBD01	TCRBD01-01	01				TCRBJ01-02*01	TCRBJ01	TCRBJ01-02	01				1	3	4	2	0	6	42	58	61	-1	67	2	In	VDJ
GCCCATCCTGAAGACAGCAGCTTCTACATCTGCAGTGCTAGAGATCAGGTTCTAGGGGATTGGGTCGATGGCTACACCTTCGGTTCG	CSARDQVLGDWVDGYTF	1	4.69682025268893E-6	51	TCRBV20	TCRBV20				TCRBV20-01,TCRBV20-or09_02		TCRBD01-01*01	TCRBD01	TCRBD01-01	01				TCRBJ01-02*01	TCRBJ01	TCRBJ01-02	01				0	9	5	2	9	6	30	44	53	58	67	1	In	VDJ
ATCAATTCCCTGGAGCTTGGTGACTCTGCTGTGTATTTCTGTGCCAGCAGCCAGTACAGGGGGCATCATGGCTACACCTTCGGTTCG	CASSQYRGHHGYTF	2	9.39364050537786E-6	42	TCRBV03	TCRBV03				TCRBV03-01,TCRBV03-02		TCRBD01-01*01	TCRBD01	TCRBD01-01	01				TCRBJ01-02*01	TCRBJ01	TCRBJ01-02	01				3	2	3	0	3	6	39	53	55	64	67	2	In	VDJ
ACAGTGACCAGTGCCCATCCTGAAGACAGCAGCTTCTACATCTGCAGTGCTAGAAGAAACGGGGGGCATGGCTACACCTTCGGTTCG	CSARRNGGHGYTF	1	4.69682025268893E-6	39	TCRBV20	TCRBV20				TCRBV20-01,TCRBV20-or09_02		TCRBD02-01*01	TCRBD02	TCRBD02-01	01				TCRBJ01-02*01	TCRBJ01	TCRBJ01-02	01				2	5	8	1	1	6	42	54	59	66	67	1	In	VDJ
AGCTCCTTGGAGCTGGGGGACTCAGCCCTGTACTTCTGTGCCAGCAGCTTCAAGGACCTACCTGGGAATGGCTACACCTTCGGTTCG	CASSFKDLPGNGYTF	1	4.69682025268893E-6	45	TCRBV13-01*01	TCRBV13	TCRBV13-01	01								TCRBD01,TCRBD02	TCRBD01-01,TCRBD02-01		TCRBJ01-02*01	TCRBJ01	TCRBJ01-02	01				3	13	0	8	0	6	36	50	63	-1	67	1	In	VDJ
CTTCACATCAATTCCCTGGAGCTTGGTGACTCTGCTGTGTATTTCTGTGCCAGCAGCACACAGGGGAATGGCTACACCTTCGGTTCG	CASSTQGNGYTF	2	9.39364050537786E-6	36	TCRBV03	TCRBV03				TCRBV03-01,TCRBV03-02		TCRBD01-01*01	TCRBD01	TCRBD01-01	01				TCRBJ01-02*01	TCRBJ01	TCRBJ01-02	01				5	2	3	2	1	6	45	57	59	66	67	2	In	VDJ
CTCTGACAGTGACCAGTGCCCATCCTGAAGACAGCAGCTTCTACATCTGCAGTGCCCCGACAGGTCTGGGGCTACACCTTCGGTTCG		1	4.69682025268893E-6	34	TCRBV20	TCRBV20				TCRBV20-01,TCRBV20-or09_02		TCRBD01-01*01	TCRBD01	TCRBD01-01	01				TCRBJ01-02*01	TCRBJ01	TCRBJ01-02	01				6	3	2	4	5	8	47	55	58	64	69	1	Out	VDJ
GAGTCGGCTGCTCCCTCCCAGACATCTGTGTACTTCTGTGCCAGCAGTTACGGGGTCAGCTCAGAATGGGGCTACACCTTCGGTTCG	CASSYGVSSEWGYTF	1	4.69682025268893E-6	45	TCRBV06-05*01	TCRBV06	TCRBV06-05	01								TCRBD01,TCRBD02	TCRBD01-01,TCRBD02-01		TCRBJ01-02*01	TCRBJ01	TCRBJ01-02	01				2	0	6	2	14	8	36	-1	51	55	69	1	In	VDJ
AATGTGAACGCCTTGGAGCTGGACGACTCGGCCCTGTATCTCTGTGCCAGCAGCTTGGAGGGGGATAGGGGCTACACCTTCGGTTCG	CASSLEGDRGYTF	1	4.69682025268893E-6	39	TCRBV05-04*01	TCRBV05	TCRBV05-04	01				TCRBD01-01*01	TCRBD01	TCRBD01-01	01				TCRBJ01-02*01	TCRBJ01	TCRBJ01-02	01				0	0	5	1	5	8	42	-1	58	64	69	1	In	VDJ
TTGGAGTCGGCTGCTCCCTCCCAAACATCTGTGTACTTCTGTGCCAGCAGTTGGGGGACAGGGGTACGCGGCTACACCTTCGGTTCG	CASSWGTGVRGYTF	2	9.39364050537786E-6	42	TCRBV06	TCRBV06				TCRBV06-02,TCRBV06-03		TCRBD01-01*01	TCRBD01	TCRBD01-01	01				TCRBJ01-02*01	TCRBJ01	TCRBJ01-02	01				4	2	0	2	5	8	39	52	54	64	69	2	In	VDJ
ATCCTGGAGTCGCCCAGCCCCAACCAGACCTCTCTGTACTTCTGTGCCAGCAGTTTGATGACAGGGGCCGGCTACACCTTCGGTTCG	CASSLMTGAGYTF	2	9.39364050537786E-6	39	TCRBV27-01*01	TCRBV27	TCRBV27-01	01				TCRBD01-01*01	TCRBD01	TCRBD01-01	01				TCRBJ01-02*01	TCRBJ01	TCRBJ01-02	01				3	3	2	2	2	8	42	56	59	67	69	2	In	VDJ
CACCTACACACCCTGCAGCCAGAAGACTCGGCCCTGTATCTCTGTGCCAGCAGCTCAACAGGGTTAGGAGGCTACACCTTCGGTTCG	CASSSTGLGGYTF	3	1.4090460758066789E-5	39	TCRBV04-02*01	TCRBV04	TCRBV04-02	01				TCRBD01-01*01	TCRBD01	TCRBD01-01	01				TCRBJ01-02*01	TCRBJ01	TCRBJ01-02	01				5	3	3	3	6	8	42	54	57	63	69	3	In	VDJ
ACACAGCAGGAGGACTCGGCCGTGTATCTCTGTGCCAGCAGCTCTGGGACTAGCGGCTCGAGCTCCTACGAGCGGTACTTCGGGCCG	CASSSGTSGSSSYERYF	1	4.69682025268893E-6	51	TCRBV07-02*01	TCRBV07	TCRBV07-02	01				TCRBD02-01	TCRBD02	TCRBD02-01				01,02	TCRBJ02-07*01	TCRBJ02	TCRBJ02-07	01				4	2	0	5	18	12	30	43	45	56	74	1	In	VDJ
CTGAGCTCTCTGGAGCTGGGGGACTCAGCTTTGTATTTCTGTGCCAGCAGCGCCGGGACAGGGAATCGTGGGCAGTACTTCGGGCCG	CASSAGTGNRGQYF	1	4.69682025268893E-6	42	TCRBV09-01	TCRBV09	TCRBV09-01				01,02	TCRBD01-01*01	TCRBD01	TCRBD01-01	01				TCRBJ02-07*01	TCRBJ02	TCRBJ02-07	01				3	2	0	3	8	9	39	52	54	63	71	1	In	VDJ
AGGCTGGAGTCGGCTGCTCCCTCCCAGACATCTGTGTACTTCTGTGCCAGCAGTTACTCGTGGGGGTGGGAGCAGTACTTCGGGCCG	CASSYSWGWEQYF	3	1.4090460758066789E-5	39	TCRBV06-06	TCRBV06	TCRBV06-06				01,02					TCRBD01,TCRBD02	TCRBD01-01,TCRBD02-01		TCRBJ02-07*01	TCRBJ02	TCRBJ02-07	01				0	2	6	1	3	7	42	59	61	66	69	3	In	VDJ
TGAATGTGAGCACCTTGGAGCTGGGGGACTCGGCCCTTTATCTTTGCGCCAGCAGCTTGGAGTCTTGGGGAGCAGTACTTCGGGCCG		3	1.4090460758066789E-5	37	TCRBV05-01*01	TCRBV05	TCRBV05-01	01								TCRBD01,TCRBD02	TCRBD01-01,TCRBD02-01		TCRBJ02-07*01	TCRBJ02	TCRBJ02-07	01				0	6	0	9	0	7	44	60	66	-1	69	3	Out	VDJ
ATCCAGCGCACAGAGCAGGGGGACTCGGCCATGTATCTCTGTGCCAGCAGCTTAGCGTTCCGGCCGGGGGAGCAGTACTTCGGGCCG	CASSLAFRPGEQYF	1	4.69682025268893E-6	42	TCRBV07-09	TCRBV07	TCRBV07-09				01,03	TCRBD02-01*01	TCRBD02	TCRBD02-01	01				TCRBJ02-07*01	TCRBJ02	TCRBJ02-07	01				0	8	8	3	0	7	39	56	64	-1	69	1	In	VDJ
ACCTTGGAGCTGGGGGACTCGGCCCTTTATCTTTGCGCCAGCAGCTTGGCCTTTGGGACAGGGGTAGGGGAGCAGTACTTCGGGCCG	CASSLAFGTGVGEQYF	3	1.4090460758066789E-5	48	TCRBV05-01*01	TCRBV05	TCRBV05-01	01				TCRBD01-01*01	TCRBD01	TCRBD01-01	01				TCRBJ02-07*01	TCRBJ02	TCRBJ02-07	01				0	5	0	2	5	7	33	49	54	64	69	3	In	VDJ
AGGATCCAGCAGGTAGTGCGAGGAGATTCGGCAGCTTATTTCTGTGCCAGCTCACGACAGGGGGCAGGGGAGCAGTACTTCGGGCCG	CASSRQGAGEQYF	2	9.39364050537786E-6	39	TCRBV18-01*01	TCRBV18	TCRBV18-01	01				TCRBD01-01*01	TCRBD01	TCRBD01-01	01				TCRBJ02-07*01	TCRBJ02	TCRBJ02-07	01				4	0	2	0	4	7	42	-1	55	65	69	2	In	VDJ
AAGATCCAGCGCACAGAGCGGGGGGACTCAGCCGTGTATCTCTGTGCCAGCAGCTCCGGACAGTTTCGGGAGCAGTACTTCGGGCCG	CASSSGQFREQYF	2	9.39364050537786E-6	39	TCRBV07-03*01	TCRBV07	TCRBV07-03	01				TCRBD01-01*01	TCRBD01	TCRBD01-01	01				TCRBJ02-07*01	TCRBJ02	TCRBJ02-07	01				4	2	1	5	6	7	42	55	57	63	69	2	In	VDJ
AATGTGAACGCCTTGGAGCTGGACGACTCGGCCCTGTATCTCTGTGCCAGCAGCCAGGGACGGGGAAGGGAGCAGTACTTCGGGCCG	CASSQGRGREQYF	1	4.69682025268893E-6	39	TCRBV05-04*01	TCRBV05	TCRBV05-04	01								TCRBD01,TCRBD02	TCRBD01-01,TCRBD02-01		TCRBJ02-07*01	TCRBJ02	TCRBJ02-07	01				4	2	0	7	8	7	42	54	56	61	69	1	In	VDJ
CTGCTGTCGGCTGCTCCCTCCCAGACATCTGTGTACTTCTGTGCCAGCAGTTACCAAGGGTCTCCAAGGGAGCAGTACTTCGGGCCG	CASSYQGSPREQYF	1	4.69682025268893E-6	42	TCRBV06-05*01	TCRBV06	TCRBV06-05	01								TCRBD01,TCRBD02	TCRBD01-01,TCRBD02-01		TCRBJ02-07*01	TCRBJ02	TCRBJ02-07	01				2	2	5	3	9	7	39	54	56	60	69	1	In	VDJ
TGTGACATCGGCCCAAAAGAACCCGACAGCTTTCTATCTCTGTGCCAGTAGTGCGCCATATCCAGGTTCGAGCAGTACTTCGGGCCG		1	4.69682025268893E-6	41	TCRBV19-01	TCRBV19	TCRBV19-01				01,02	TCRBD01-01*01	TCRBD01	TCRBD01-01	01				TCRBJ02-07*01	TCRBJ02	TCRBJ02-07	01				5	10	4	4	2	6	40	52	62	66	68	1	Out	VDJ
TGAGGGATCCGTCTCTACTCTGAAGATCCAGCGCACAGAGCAGGGGGACTCAGCCGCGTCGGGGGCTTCGAGCAGTACTTCGGGCCG		2	9.39364050537786E-6	17	TCRBV07-03*03	TCRBV07	TCRBV07-03	03								TCRBD01,TCRBD02	TCRBD01-01,TCRBD02-01		TCRBJ02-07*01	TCRBJ02	TCRBJ02-07	01				22	1	6	0	2	6	64	59	60	66	68	2	Out	VDJ
ATCCTGGAGTCGCCCAGCCCCAACCAGACCTCTCTGTACTTCTGTGCCAGCAGTCGCAGGGGGACGGTCGAGCAGTACTTCGGGCCG	CASSRRGTVEQYF	1	4.69682025268893E-6	39	TCRBV27-01*01	TCRBV27	TCRBV27-01	01				TCRBD01-01*01	TCRBD01	TCRBD01-01	01				TCRBJ02-07*01	TCRBJ02	TCRBJ02-07	01				5	2	4	1	5	6	42	54	56	63	68	1	In	VDJ
CTGCTGTCGGCTGCTCCCTCCCAGACATCTGTGTACTTCTGTGCCAGCAGTAACCCAGGCGCCAGTCTCGAGCAGTACTTCGGGCCG	CASSNPGASLEQYF	1	4.69682025268893E-6	42	TCRBV06-05*01	TCRBV06	TCRBV06-05	01				TCRBD01-01*01	TCRBD01	TCRBD01-01	01				TCRBJ02-07*01	TCRBJ02	TCRBJ02-07	01				5	4	4	4	9	6	39	51	55	59	68	1	In	VDJ
CAGCCCTCAGAACCCAGGGACTCAGCTGTGTATTTTTGTGCTAGTGGTTTGCCACACAGGGGGGGCCTCGAGCAGTACTTCGGGCCG	CASGLPHRGGLEQYF	1	4.69682025268893E-6	45	TCRBV12-05*01	TCRBV12	TCRBV12-05	01				TCRBD01-01*01	TCRBD01	TCRBD01-01	01				TCRBJ02-07*01	TCRBJ02	TCRBJ02-07	01				2	4	3	1	5	6	36	51	55	63	68	1	In	VDJ
ATCCGGTCCACAAAGCTGGAGGACTCAGCCATGTACTTCTGTGCCAGCAGTTCCGGGACAGGGTTAATCGAGCAGTACTTCGGGCCG	CASSSGTGLIEQYF	2	9.39364050537786E-6	42	TCRBV02-01*01	TCRBV02	TCRBV02-01	01				TCRBD01-01*01	TCRBD01	TCRBD01-01	01				TCRBJ02-07*01	TCRBJ02	TCRBJ02-07	01				5	3	0	3	5	6	39	51	54	63	68	2	In	VDJ
TCTGACGATCCAGCGCACACAGCAGGAGGACTCGGCCATGTATCTCTGTGCCAGCAGCTCCTTTAGGGCGAGCAGTACTTCGGGCCG		2	9.39364050537786E-6	35	TCRBV07-02*01	TCRBV07	TCRBV07-02	01								TCRBD01,TCRBD02	TCRBD01-01,TCRBD02-01		TCRBJ02-07*01	TCRBJ02	TCRBJ02-07	01				4	5	5	3	0	6	46	59	64	-1	68	2	Out	VDJ
CCTTCACCTACACACCCTGCAGCCAGAAGACTCGGCCATGTATCTCTGTGCCAGCAGCTCCTTTAGGGCGAGCAGTACTTCGGGCCG		1	4.69682025268893E-6	35	TCRBV04-02*01	TCRBV04	TCRBV04-02	01								TCRBD01,TCRBD02	TCRBD01-01,TCRBD02-01		TCRBJ02-07*01	TCRBJ02	TCRBJ02-07	01				5	6	5	3	0	6	46	58	64	-1	68	1	Out	VDJ
TCCGCCAGCACCAACCAGACATCTATGTACCTCTGTGCCAGCGGGGGGTCAACCGGGACTAGTCATCGCGAGCAGTACTTCGGGCCG	CASGGSTGTSHREQYF	2	9.39364050537786E-6	48	TCRBV28-01*01	TCRBV28	TCRBV28-01	01				TCRBD02-01	TCRBD02	TCRBD02-01				01,02	TCRBJ02-07*01	TCRBJ02	TCRBJ02-07	01				8	12	0	8	6	6	33	42	54	62	68	2	In	VDJ
CTGATCCTGGAGTCGCCCAGCCCCAACCAGACCTCTCTGTACTTCTGTGCCAGCAGTTTCTGGGGCCGCGAGCAGTACTTCGGGCCG	CASSFWGREQYF	1	4.69682025268893E-6	36	TCRBV27-01*01	TCRBV27	TCRBV27-01	01				TCRBD01-01*01	TCRBD01	TCRBD01-01	01				TCRBJ02-07*01	TCRBJ02	TCRBJ02-07	01				3	2	7	0	2	6	45	59	61	66	68	1	In	VDJ
ATCCAGCCCTCAGAACCCAGGGACTCAGCTGTGTACTTCTGTGCCAGCAGACAAGGACAGGGGCGCCGCGAGCAGTACTTCGGGCCG	CASRQGQGRREQYF	2	9.39364050537786E-6	42	TCRBV12	TCRBV12				TCRBV12-03,TCRBV12-04		TCRBD01-01*01	TCRBD01	TCRBD01-01	01				TCRBJ02-07*01	TCRBJ02	TCRBJ02-07	01				6	4	1	2	5	6	39	50	54	63	68	2	In	VDJ
GACATCCGCTCACCAGGCCTGGGGGACGCAGCCATGTACCTGTGTGCCACCAGCAGCCCAGGGTTTAGCGAGCAGTACTTCGGGCCG	CATSSPGFSEQYF	1	4.69682025268893E-6	39	TCRBV15-01*01	TCRBV15	TCRBV15-01	01				TCRBD01-01*01	TCRBD01	TCRBD01-01	01				TCRBJ02-07*01	TCRBJ02	TCRBJ02-07	01				3	2	4	3	5	6	42	56	58	63	68	1	In	VDJ
CTACACGCCCTGCAGCCAGAAGACTCAGCCCTGTATCTCTGCGCCAGCAGCCAAGTCCCAGGGGGCGCCGAGCAGTACTTCGGGCCG	CASSQVPGGAEQYF	1	4.69682025268893E-6	42	TCRBV04-01*01	TCRBV04	TCRBV04-01	01				TCRBD01-01*01	TCRBD01	TCRBD01-01	01				TCRBJ02-07*01	TCRBJ02	TCRBJ02-07	01				1	3	4	0	2	6	39	55	58	66	68	1	In	VDJ
CCAGCGCACACAGCAGGAGGACTCGGCCGTGTATCTCTGTGCCAGCAGCTTAGCGAGGGAACGGTTTACGAGCAGTACTTCGGGCCG		2	9.39364050537786E-6	44	TCRBV07-02*01	TCRBV07	TCRBV07-02	01				TCRBD02-01*02	TCRBD02	TCRBD02-01	02				TCRBJ02-07*01	TCRBJ02	TCRBJ02-07	01				0	0	11	0	7	4	37	-1	54	59	66	2	Out	VDJ
GTGACCAGTGCCCATCCTGAAGACAGCAGCTTCTACATCTGCAGTGCTAGAAGTGACAGGGCAATTTACGAGCAGTACTTCGGGCCG	CSARSDRAIYEQYF	1	4.69682025268893E-6	42	TCRBV20	TCRBV20				TCRBV20-01,TCRBV20-or09_02		TCRBD01-01*01	TCRBD01	TCRBD01-01	01				TCRBJ02-07*01	TCRBJ02	TCRBJ02-07	01				2	3	2	3	5	4	39	51	54	61	66	1	In	VDJ
GAGATCCAGCGCACAGAGCAGGGGGACTCGGCCATGTATCTCTGTGCCAGCAGCGGGACTCAGGGTTACGAGCAGTACTTCGGGCCG	CASSGTQGYEQYF	1	4.69682025268893E-6	39	TCRBV07-09	TCRBV07	TCRBV07-09				01,03	TCRBD02-01	TCRBD02	TCRBD02-01				01,02	TCRBJ02-07*01	TCRBJ02	TCRBJ02-07	01				5	0	0	10	6	4	42	-1	54	60	66	1	In	VDJ
GAGTCCGCTACCAGCTCCCAGACATCTGTGTACTTCTGTGCCATCAGTGAGTCAGGACACGAACGTTACGAGCAGTACTTCGGGCCG	CAISESGHERYEQYF	2	9.39364050537786E-6	45	TCRBV10-03*01	TCRBV10	TCRBV10-03	01				TCRBD01-01*01	TCRBD01	TCRBD01-01	01				TCRBJ02-07*01	TCRBJ02	TCRBJ02-07	01				0	1	1	6	7	4	36	53	54	59	66	2	In	VDJ
TGTCCTCAGAACCGGGAGACACGGCACTGTATCTCTGCGCCATCAAGAGGGGAGAGTTAGTAGGATTACGAGCAGTACTTCGGGCCG		2	9.39364050537786E-6	46	TCRBV23-01*01	TCRBV23	TCRBV23-01	01								TCRBD01,TCRBD02	TCRBD01-01,TCRBD02-01		TCRBJ02-07*01	TCRBJ02	TCRBJ02-07	01				10	5	5	2	14	4	35	42	47	52	66	2	Out	VDJ
ATCCAGCGCACAGAGCGGGGGGACTCAGCCGTGTATCTCTGTGCCAGCAGCTTATCAGGGGGCGATTACGAGCAGTACTTCGGGCCG	CASSLSGGDYEQYF	2	9.39364050537786E-6	42	TCRBV07-03*01	TCRBV07	TCRBV07-03	01				TCRBD01-01*01	TCRBD01	TCRBD01-01	01				TCRBJ02-07*01	TCRBJ02	TCRBJ02-07	01				2	1	4	0	3	4	39	54	55	63	66	2	In	VDJ
CACCTACACGCCCTGCAGCCAGAAGACTCAGCCCTGTATCTCTGCGCCAGCAGCCAAGAAAGAAATTACGAGCAGTACTTCGGGCCG	CASSQERNYEQYF	1	4.69682025268893E-6	39	TCRBV04-01*01	TCRBV04	TCRBV04-01	01								TCRBD01,TCRBD02	TCRBD01-01,TCRBD02-01		TCRBJ02-07*01	TCRBJ02	TCRBJ02-07	01				0	2	2	8	3	4	42	59	61	63	66	1	In	VDJ
GTGCAGCCTGCAGAACTGGAGGATTCTGGAGTTTATTTCTGTGCCAGCAGCCAACTTAGGCGGGGGTACGAGCAGTACTTCGGGCCG	CASSQLRRGYEQYF	1	4.69682025268893E-6	42	TCRBV14-01*01	TCRBV14	TCRBV14-01	01				TCRBD02-01*01	TCRBD02	TCRBD02-01	01				TCRBJ02-07*01	TCRBJ02	TCRBJ02-07	01				2	5	7	2	0	4	39	54	59	-1	66	1	In	VDJ
CTGGAGTCGCCCAGCCCCAACCAGACCTCTCTGTACTTCTGTGCCAGCAGCCTGGACAGGGACCGGTACGAGCAGTACTTCGGGCCG	CASSLDRDRYEQYF	1	4.69682025268893E-6	42	TCRBV27-01*01	TCRBV27	TCRBV27-01	01				TCRBD01-01*01	TCRBD01	TCRBD01-01	01				TCRBJ02-07*01	TCRBJ02	TCRBJ02-07	01				6	3	1	3	5	4	39	50	53	61	66	1	In	VDJ
GCCTTGGAGCTGGACGACTCGGCCCTGTATCTCTGTGCCAGCAGCTTGGTGGGCGGGGGGGCCGCGTACGAGCAGTACTTCGGGCCG	CASSLVGGGAAYEQYF	1	4.69682025268893E-6	48	TCRBV05-04*01	TCRBV05	TCRBV05-04	01				TCRBD02-01*01	TCRBD02	TCRBD02-01	01				TCRBJ02-07*01	TCRBJ02	TCRBJ02-07	01				0	3	7	0	5	4	33	49	52	61	66	1	In	VDJ
CTGTCGGCTGCTCCCTCCCAGACATCTGTGTACTTCTGTGCCAGCAGTTACTCATCGGGACTAGCGTACGAGCAGTACTTCGGGCCG	CASSYSSGLAYEQYF	3	1.4090460758066789E-5	45	TCRBV06-05*01	TCRBV06	TCRBV06-05	01				TCRBD02-01	TCRBD02	TCRBD02-01				01,02	TCRBJ02-07*01	TCRBJ02	TCRBJ02-07	01				0	3	0	6	0	4	36	53	56	-1	66	3	In	VDJ
GTGACCAGTGCCCATCCTGAAGACAGCAGCTTCTACATCTGCAGTGCTAGAGATAACGGGGGTTTCTACGAGCAGTACTTCGGGCCG	CSARDNGGFYEQYF	1	4.69682025268893E-6	42	TCRBV20	TCRBV20				TCRBV20-01,TCRBV20-or09_02		TCRBD02-01*01	TCRBD02	TCRBD02-01	01				TCRBJ02-07*01	TCRBJ02	TCRBJ02-07	01				0	3	8	2	3	3	39	53	56	62	65	1	In	VDJ
CTGCTGTCGGCTGCTCCCTCCCAGACATCTGTGTACTTCTGTGCCAGCAGTGAAGCGCTAGGGTTCTACGAGCAGTACTTCGGGCCG	CASSEALGFYEQYF	1	4.69682025268893E-6	42	TCRBV06	TCRBV06				TCRBV06-01,TCRBV06-05						TCRBD01,TCRBD02	TCRBD01-01,TCRBD02-01		TCRBJ02-07*01	TCRBJ02	TCRBJ02-07	01				0	3	5	3	2	3	39	56	59	63	65	1	In	VDJ
AGTGCCCATCCTGAAGACAGCAGCTTCTACATCTGCAGTGCTTGGTTCCCTCTCAGGGGGAGGTTCTACGAGCAGTACTTCGGGCCG	CSAWFPLRGRFYEQYF	1	4.69682025268893E-6	48	TCRBV20	TCRBV20				TCRBV20-01,TCRBV20-or09_02		TCRBD01-01*01	TCRBD01	TCRBD01-01	01				TCRBJ02-07*01	TCRBJ02	TCRBJ02-07	01				5	11	4	1	5	3	33	42	53	60	65	1	In	VDJ
GTGAGCACCTTGGAGCTGGGGGACTCGGCCCTTTATCTTTGCGCCAGCAGCTCCGAAGGGGCGTTCTACGAGCAGTACTTCGGGCCG	CASSSEGAFYEQYF	2	9.39364050537786E-6	42	TCRBV05-01*01	TCRBV05	TCRBV05-01	01				TCRBD01-01*01	TCRBD01	TCRBD01-01	01				TCRBJ02-07*01	TCRBJ02	TCRBJ02-07	01				3	4	5	2	4	3	39	52	56	61	65	2	In	VDJ
AATGTGAACGCCTTGGAGCTGGAGGACTCGGCCCTGTATCTCTGTGCCAGCAGCTCCGACATATTCTACGAGCAGTACTTCGGGCCG	CASSSDIFYEQYF	3	1.4090460758066789E-5	39	TCRBV05-08*01	TCRBV05	TCRBV05-08	01				TCRBD01-01*01	TCRBD01	TCRBD01-01	01				TCRBJ02-07*01	TCRBJ02	TCRBJ02-07	01				3	2	2	6	4	3	42	55	57	61	65	3	In	VDJ
AACGCCTTGGAGCTGGAGGACTCGGCCCTGTATCTCTGTGCCAGCAGGGGAGGGACAGGGGAATTCTACGAGCAGTACTTCGGGCCG	CASRGGTGEFYEQYF	1	4.69682025268893E-6	45	TCRBV05-08*01	TCRBV05	TCRBV05-08	01				TCRBD01-01*01	TCRBD01	TCRBD01-01	01				TCRBJ02-07*01	TCRBJ02	TCRBJ02-07	01				5	4	0	2	4	3	36	47	51	61	65	1	In	VDJ
CTGCTGTCGGCTGCTCCCTCCCAGACATCTGTGTACTTCTGTGCCAGCAGTTCCTTCGGGGGGGTCTACGAGCAGTACTTCGGGCCG	CASSSFGGVYEQYF	1	4.69682025268893E-6	42	TCRBV06-05*01	TCRBV06	TCRBV06-05	01				TCRBD02-01*01	TCRBD02	TCRBD02-01	01				TCRBJ02-07*01	TCRBJ02	TCRBJ02-07	01				4	4	8	0	1	3	39	52	56	64	65	1	In	VDJ
CGCACAGAGCAGGGGGACTCGGCCATGTATCTCTGTGCCAGCAGTTCATCCGGGACAGAAAAAGTCTACGAGCAGTACTTCGGGCCG	CASSSSGTEKVYEQYF	1	4.69682025268893E-6	48	TCRBV07-09	TCRBV07	TCRBV07-09				01,03	TCRBD01-01*01	TCRBD01	TCRBD01-01	01				TCRBJ02-07*01	TCRBJ02	TCRBJ02-07	01				6	7	0	5	7	3	33	44	51	58	65	1	In	VDJ
CTGAAGATCCGGTCCACAAAGCTGGAGGACTCAGCCATGTACTTCTGTGCCAGCAGTGAATTGCTCTACGAGCAGTACTTCGGGCCG	CASSELLYEQYF	3	1.4090460758066789E-5	36	TCRBV02-01*01	TCRBV02	TCRBV02-01	01								TCRBD01,TCRBD02	TCRBD01-01,TCRBD02-01		TCRBJ02-07*01	TCRBJ02	TCRBJ02-07	01				2	2	10	0	1	3	45	60	62	64	65	3	In	VDJ
CTGTCGGCTGCTCCCTCCCAGACATCTGTGTACTTCTGTGCCAGCAGTTACCCCCAGGGGGCTATCTACGAGCAGTACTTCGGGCCG	CASSYPQGAIYEQYF	1	4.69682025268893E-6	45	TCRBV06-05*01	TCRBV06	TCRBV06-05	01				TCRBD01-01*01	TCRBD01	TCRBD01-01	01				TCRBJ02-07*01	TCRBJ02	TCRBJ02-07	01				2	3	4	0	3	3	36	51	54	62	65	1	In	VDJ
CACCTACACGCCCTGCAGCCAGAAGACTCAGCCCTGTATCTCTGCGCCAGCAGCCTGACAGGGATCTACGAGCAGTACTTCGGGCCG	CASSLTGIYEQYF	1	4.69682025268893E-6	39	TCRBV04-01*01	TCRBV04	TCRBV04-01	01				TCRBD01-01*01	TCRBD01	TCRBD01-01	01				TCRBJ02-07*01	TCRBJ02	TCRBJ02-07	01				4	1	2	3	2	3	42	55	56	63	65	1	In	VDJ
TTGGAGCTGGGGGACTCGGCCCTTTATCTTTGCGCCAGCAGCTTGCCCCCCCGGACAGGGACGATCTACGAGCAGTACTTCGGGCCG	CASSLPPRTGTIYEQYF	2	9.39364050537786E-6	51	TCRBV05-01*01	TCRBV05	TCRBV05-01	01				TCRBD01-01*01	TCRBD01	TCRBD01-01	01				TCRBJ02-07*01	TCRBJ02	TCRBJ02-07	01				1	7	1	3	5	3	30	45	52	60	65	2	In	VDJ
AACGCCTTGGAGCTGGACGACTCGGCCCTGTATCTCTGTGCCAGCAGCTTCGAGCGGGAATTGGGCTACGAGCAGTACTTCGGGCCG	CASSFERELGYEQYF	1	4.69682025268893E-6	45	TCRBV05-04*01	TCRBV05	TCRBV05-04	01				TCRBD02-01*02	TCRBD02	TCRBD02-01	02				TCRBJ02-07*01	TCRBJ02	TCRBJ02-07	01				2	2	6	3	6	3	36	50	52	59	65	1	In	VDJ
CTGGAGCTTGGTGACTCTGCTGTGTATTTCTGTGCCAGCAGCCAAGACCGACCAGGGTACGTGGGCTACGAGCAGTACTTCGGGCCG	CASSQDRPGYVGYEQYF	2	9.39364050537786E-6	51	TCRBV03	TCRBV03				TCRBV03-01,TCRBV03-02		TCRBD01-01*01	TCRBD01	TCRBD01-01	01				TCRBJ02-07*01	TCRBJ02	TCRBJ02-07	01				0	5	4	3	8	3	30	47	52	57	65	2	In	VDJ
GAATTTCCCCCTGATCCTGGAGTCGCCCAGCCCCAACCAGACCTCTCTGTACTTCTGTGAGTGGGCTACGAGCAGTACTTCGGGCCG		1	4.69682025268893E-6	26	TCRBV27-01*01	TCRBV27	TCRBV27-01	01								TCRBD01,TCRBD02	TCRBD01-01,TCRBD02-01		TCRBJ02-07*01	TCRBJ02	TCRBJ02-07	01				13	3	0	9	0	3	55	59	62	-1	65	1	Out	VDJ
GATCCAGCCCTCAGAACCCAGGGACTCAGCTGTGTACTTCTGTGCCAGCACCCCGGGGGTGGGGGCTACGAGCAGTACTTCGGGCCG		1	4.69682025268893E-6	41	TCRBV12	TCRBV12				TCRBV12-03,TCRBV12-04		TCRBD02-01*01	TCRBD02	TCRBD02-01	01				TCRBJ02-07*01	TCRBJ02	TCRBJ02-07	01				7	3	8	2	6	3	40	50	53	59	65	1	Out	VDJ
TCCCTAGAGTCTGCCATCCCCAACCAGACAGCTCTTTACTTCTGTGCCACCAGTGGGGCACAGGGCTACGAGCAGTACTTCGGGCCG	CATSGAQGYEQYF	3	1.4090460758066789E-5	39	TCRBV24	TCRBV24				TCRBV24-01,TCRBV24-or09_02		TCRBD01-01*01	TCRBD01	TCRBD01-01	01				TCRBJ02-07*01	TCRBJ02	TCRBJ02-07	01				5	4	3	3	0	3	42	55	59	-1	65	3	In	VDJ
AGCTTGGTGACTCTGCTGTGTATTTCTGTGCCAGCAGCCAGGCGGAAGGGGTTAAGGAAATAAGGCTACGAGCAGTACTTCGGGCCG		1	4.69682025268893E-6	55	TCRBV03	TCRBV03				TCRBV03-01,TCRBV03-02		TCRBD01-01*01	TCRBD01	TCRBD01-01	01				TCRBJ02-07*01	TCRBJ02	TCRBJ02-07	01				3	6	5	2	14	3	26	40	46	51	65	1	Out	VDJ
TCCCTAGAGTCTGCCATCCCCAACCAGACAGCTCTTTACTTCTGTGCCACCAGTGGGACAGATCGCTACGAGCAGTACTTCGGGCCG	CATSGTDRYEQYF	1	4.69682025268893E-6	39	TCRBV24	TCRBV24				TCRBV24-01,TCRBV24-or09_02		TCRBD01-01*01	TCRBD01	TCRBD01-01	01				TCRBJ02-07*01	TCRBJ02	TCRBJ02-07	01				5	0	1	5	4	3	42	-1	55	61	65	1	In	VDJ
GATCCAGCCCTCAGAACCCAGGGACTCAGCTGTGTATTTTTGTGCTAGTGGTTTGACCCACAGCGCTACGAGCAGTACTTCGGGCCG		1	4.69682025268893E-6	41	TCRBV12-05*01	TCRBV12	TCRBV12-05	01								TCRBD01,TCRBD02	TCRBD01-01,TCRBD02-01		TCRBJ02-07*01	TCRBJ02	TCRBJ02-07	01				2	4	3	5	2	3	40	55	59	63	65	1	Out	VDJ
TTGGAGTCGGCTGCTCCCTCCCAAACATCTGTGTACTTCTGTGCCAGCAGTTACTCGGTCGGGAGCTACGAGCAGTACTTCGGGCCG	CASSYSVGSYEQYF	1	4.69682025268893E-6	42	TCRBV06	TCRBV06				TCRBV06-02,TCRBV06-03		TCRBD02-01*02	TCRBD02	TCRBD02-01	02				TCRBJ02-07*01	TCRBJ02	TCRBJ02-07	01				0	3	8	2	0	3	39	56	59	-1	65	1	In	VDJ
ACATCGGCCCAAAAGAACCCGACAGCTTTCTATCTCTGTGCCAGTAGTATAGGTCCCGCCTTTTCCTACGAGCAGTACTTCGGGCCG	CASSIGPAFSYEQYF	1	4.69682025268893E-6	45	TCRBV19-01	TCRBV19	TCRBV19-01				01,02					TCRBD01,TCRBD02	TCRBD01-01,TCRBD02-01		TCRBJ02-07*01	TCRBJ02	TCRBJ02-07	01				1	5	10	0	4	1	36	52	57	59	63	1	In	VDJ
AGATCCAGTCCACGGAGTCAGGGGACACAGCACTGTATTTCTGTGCCAGCAGCAAGGGACAGTTCCTACGAGCAGTACTTCGGGCCG		2	9.39364050537786E-6	40	TCRBV21-01*01	TCRBV21	TCRBV21-01	01				TCRBD01-01*01	TCRBD01	TCRBD01-01	01				TCRBJ02-07*01	TCRBJ02	TCRBJ02-07	01				3	0	0	5	1	1	41	-1	55	62	63	2	Out	VDJ
TTGGAGTCGGCTGCTCCCTCCCAAACATCTGTGTACTTCTGTGCCAGCACTAGACGACAGGCTTCCTACGAGCAGTACTTCGGGCCG	CASTRRQASYEQYF	1	4.69682025268893E-6	42	TCRBV06	TCRBV06				TCRBV06-02,TCRBV06-03		TCRBD01-01*01	TCRBD01	TCRBD01-01	01				TCRBJ02-07*01	TCRBJ02	TCRBJ02-07	01				7	6	2	4	2	1	39	49	55	61	63	1	In	VDJ
CCTGCAAAGCTTGAGGACTCGGCCCTGTATCTCTGTGCCAGCAGCCGAACAACTAGCGGGGGGTCCTACGAGCAGTACTTCGGGCCG	CASSRTTSGGSYEQYF	2	9.39364050537786E-6	48	TCRBV11-02*02	TCRBV11	TCRBV11-02	02				TCRBD02-01*01	TCRBD02	TCRBD02-01	01				TCRBJ02-07*01	TCRBJ02	TCRBJ02-07	01				5	6	3	1	0	1	33	45	51	-1	63	2	In	VDJ
TTCCCTGGAGCTTGGTGACTCTGCTGTGTATTTCTGTGCCAGCAGCCTCAGCCGGGACAGGGGTCCTACGAGCAGTACTTCGGGCCG		1	4.69682025268893E-6	47	TCRBV03	TCRBV03				TCRBV03-01,TCRBV03-02		TCRBD01-01*01	TCRBD01	TCRBD01-01	01				TCRBJ02-07*01	TCRBJ02	TCRBJ02-07	01				4	6	0	2	0	1	34	47	53	-1	63	1	Out	VDJ
GAGCACCTTGGAGCTGGGGGACTCGGCCCTTTATCTTTGCGCCAGCAGGCCCTCAGGGGCCCGTCCTACGAGCAGTACTTCGGGCCG		2	9.39364050537786E-6	44	TCRBV05-01*01	TCRBV05	TCRBV05-01	01				TCRBD01-01*01	TCRBD01	TCRBD01-01	01				TCRBJ02-07*01	TCRBJ02	TCRBJ02-07	01				5	5	4	2	4	1	37	48	53	59	63	2	Out	VDJ
CAGCCTGCAAAGCTTGAGGACTCGGCCGTGTATCTCTGTGCCAGCAGCTATACAGGGGGCAAGTCCTACGAGCAGTACTTCGGGCCG	CASSYTGGKSYEQYF	2	9.39364050537786E-6	45	TCRBV11-02*02	TCRBV11	TCRBV11-02	02				TCRBD01-01*01	TCRBD01	TCRBD01-01	01				TCRBJ02-07*01	TCRBJ02	TCRBJ02-07	01				4	2	3	0	3	1	36	49	51	60	63	2	In	VDJ
ATGTGAGTGCCTTGGAGCTGGGGGACTCGGCCCTGTATCTCTGTGCCAGAAGCCCTCAGGGTCTCCTACGAGCAGTACTTCGGGCCG		1	4.69682025268893E-6	40	TCRBV05-03	TCRBV05	TCRBV05-03				01,02	TCRBD01-01*01	TCRBD01	TCRBD01-01	01				TCRBJ02-07*01	TCRBJ02	TCRBJ02-07	01				4	3	4	3	1	0	41	53	56	61	62	1	Out	VDJ
CCTGCAGAACTGGAGGATTCTGGAGTTTATTTCTGTGCCAGCAGCCAAGGACAGGGACAACTCTCCTACGAGCAGTACTTCGGGCCG	CASSQGQGQLSYEQYF	1	4.69682025268893E-6	48	TCRBV14-01*01	TCRBV14	TCRBV14-01	01				TCRBD01-01*01	TCRBD01	TCRBD01-01	01				TCRBJ02-07*01	TCRBJ02	TCRBJ02-07	01				1	0	2	3	6	0	33	-1	49	56	62	1	In	VDJ
CAGCGCACACAGCAGGAGGACTCGGCCGTGTATCTCTGTGCCAGCAGCTTATCGGGTTTTGGCTCCTACGAGCAGTACTTCGGGCCG	CASSLSGFGSYEQYF	1	4.69682025268893E-6	45	TCRBV07-02*01	TCRBV07	TCRBV07-02	01				TCRBD02-01	TCRBD02	TCRBD02-01				01,02	TCRBJ02-07*01	TCRBJ02	TCRBJ02-07	01				2	1	8	4	6	0	36	51	52	56	62	1	In	VDJ
CGCACAGAGCAGGGGGACTCGGCCATGTATCTCTGTGCCAGCGTGTGGTGGGCGGGTCCTAGCTCCTACGAGCAGTACTTCGGGCCG	CASVWWAGPSSYEQYF	1	4.69682025268893E-6	48	TCRBV07-09	TCRBV07	TCRBV07-09				01,03	TCRBD02-01	TCRBD02	TCRBD02-01				01,02	TCRBJ02-07*01	TCRBJ02	TCRBJ02-07	01				8	9	7	4	6	0	33	42	51	56	62	1	In	VDJ
CAGCCCTCAGAACCCAGGGACTCAGCTGTGTACTTCTGTGCCGTCCGAGAAACAGGGGTGAGCTCCTACGAGCAGTACTTCGGGCCG	CAVRETGVSSYEQYF	1	4.69682025268893E-6	45	TCRBV12	TCRBV12				TCRBV12-03,TCRBV12-04		TCRBD01-01*01	TCRBD01	TCRBD01-01	01				TCRBJ02-07*01	TCRBJ02	TCRBJ02-07	01				11	9	3	2	4	0	36	42	51	58	62	1	In	VDJ
TGGAGTCGGCTGCTCCCTCCCAAACATCTGTGTACTTCTGTGCCAGCAGTTACTCCCCGGAGCTCCTACGAGCAGTACTTCGGGCCG		1	4.69682025268893E-6	43	TCRBV06	TCRBV06				TCRBV06-02,TCRBV06-03		TCRBD02-01*02	TCRBD02	TCRBD02-01	02				TCRBJ02-07*01	TCRBJ02	TCRBJ02-07	01				0	3	10	2	0	0	38	55	58	-1	62	1	Out	VDJ
CAGCCTGCAGAACTGGAGGATTCTGGAGTTTATTTCTGTGCCAGCAGCTTTACAGAGTCGAGCTCCTACGAGCAGTACTTCGGGCCG	CASSFTESSSYEQYF	1	4.69682025268893E-6	45	TCRBV14-01*01	TCRBV14	TCRBV14-01	01				TCRBD01-01*01	TCRBD01	TCRBD01-01	01				TCRBJ02-07*01	TCRBJ02	TCRBJ02-07	01				5	3	3	5	7	0	36	48	51	55	62	1	In	VDJ
ACCAGCTCCCAGACATCTGTGTACTTCTGTGCCATCAGTGAGTCGGGGACTAGCGGGACGAGCTCCTACGAGCAGTACTTCGGGCCG	CAISESGTSGTSSYEQYF	2	9.39364050537786E-6	54	TCRBV10-03*01	TCRBV10	TCRBV10-03	01				TCRBD02-01*02	TCRBD02	TCRBD02-01	02				TCRBJ02-07*01	TCRBJ02	TCRBJ02-07	01				0	1	0	3	4	0	27	44	45	58	62	2	In	VDJ
AACGCCTTGGAGCTGGAGGACTCGGCCCTGTATCTCTGTGCCAGCAGCTTAATCAGGGGCAGCTCCTACGAGCAGTACTTCGGGCCG	CASSLIRGSSYEQYF	1	4.69682025268893E-6	45	TCRBV05-08*01	TCRBV05	TCRBV05-08	01				TCRBD01-01*01	TCRBD01	TCRBD01-01	01				TCRBJ02-07*01	TCRBJ02	TCRBJ02-07	01				2	3	4	2	3	0	36	50	53	59	62	1	In	VDJ
TGTCCCTAGAGTCTGCCATCCCCAACCAGACAGCTCTTTACTTCTGTGCCGTACAGGGGCAGCTCCTACGAGCAGTACTTCGGGCCG		1	4.69682025268893E-6	37	TCRBV24	TCRBV24				TCRBV24-01,TCRBV24-or09_02		TCRBD01-01*01	TCRBD01	TCRBD01-01	01				TCRBJ02-07*01	TCRBJ02	TCRBJ02-07	01				12	2	3	2	3	0	44	50	52	59	62	1	Out	VDJ
CCGCTACCAGCTCCCAGACATCTGTGTACTTCTGTGCCATCGGACCTGATGTTCCGGGACAGCTCCTACGAGCAGTACTTCGGGCCG		2	9.39364050537786E-6	49	TCRBV10-03*01	TCRBV10	TCRBV10-03	01				TCRBD01-01*01	TCRBD01	TCRBD01-01	01				TCRBJ02-07*01	TCRBJ02	TCRBJ02-07	01				8	14	0	5	0	0	32	41	55	-1	62	2	Out	VDJ
CTGTCGGCTGCTCCCTCCCAGACATCTGTGTACTTCTGTGCCAGCAGAATGGGGACGGGAAGCTCCTACGAGCAGTACTTCGGGCCG	CASRMGTGSSYEQYF	1	4.69682025268893E-6	45	TCRBV06-05*01	TCRBV06	TCRBV06-05	01								TCRBD01,TCRBD02	TCRBD01-01,TCRBD02-01		TCRBJ02-07*01	TCRBJ02	TCRBJ02-07	01				6	4	0	7	6	0	36	47	51	56	62	1	In	VDJ
GTGAACGCCTTGGAGCTGGAGGACTCGGCCCTGTATCTCTGTGCCAGCAGCTTGGGACTGGCCTCCTACGAGCAGTACTTCGGGCCG	CASSLGLASYEQYF	1	4.69682025268893E-6	42	TCRBV05-08*01	TCRBV05	TCRBV05-08	01				TCRBD02-01	TCRBD02	TCRBD02-01				01,02	TCRBJ02-07*01	TCRBJ02	TCRBJ02-07	01				0	0	2	10	3	0	39	-1	55	59	62	1	In	VDJ
ACACAGCAGGAGGACTCCGCCGTGTATCTCTGTGCCAGCAGCTTAGGGTATAGCGGGGGGGCCTCCTACGAGCAGTACTTCGGGCCG	CASSLGYSGGASYEQYF	1	4.69682025268893E-6	51	TCRBV07-08*01	TCRBV07	TCRBV07-08	01				TCRBD02-01*01	TCRBD02	TCRBD02-01	01				TCRBJ02-07*01	TCRBJ02	TCRBJ02-07	01				1	4	5	0	1	0	30	46	50	61	62	1	In	VDJ
GCTGCTCCCTCCCAGACATCTGTGTACTTCTGTGCCAGCAGTTACTCCCCAACGCCAGGGGCCTCCTACGAGCAGTACTTCGGGCCG	CASSYSPTPGASYEQYF	1	4.69682025268893E-6	51	TCRBV06	TCRBV06				TCRBV06-05,TCRBV06-06		TCRBD01-01*01	TCRBD01	TCRBD01-01	01				TCRBJ02-07*01	TCRBJ02	TCRBJ02-07	01				0	8	4	2	1	0	30	47	55	61	62	1	In	VDJ
AATGTGAACGCCTTGGAGCTGGACGACTCGGCCCTGTATCTCTGTGCCAGCAGCTTGGCGGCCTCCTACGAGCAGTACTTCGGGCCG	CASSLAASYEQYF	1	4.69682025268893E-6	39	TCRBV05-04*01	TCRBV05	TCRBV05-04	01								TCRBD01,TCRBD02	TCRBD01-01,TCRBD02-01		TCRBJ02-07*01	TCRBJ02	TCRBJ02-07	01				0	1	9	0	0	0	42	58	59	-1	62	1	In	VDJ
TCTCTGGAGCTGGGGGACTCAGCTTTGTATTTCTGTGCCAGCAGCCCTGGACTAGCGGGGCCCTCCTACGAGCAGTACTTCGGGCCG	CASSPGLAGPSYEQYF	1	4.69682025268893E-6	48	TCRBV09-01	TCRBV09	TCRBV09-01				01,02	TCRBD02-01*01	TCRBD02	TCRBD02-01	01				TCRBJ02-07*01	TCRBJ02	TCRBJ02-07	01				4	3	1	3	2	0	33	45	48	60	62	1	In	VDJ
CGCACACAGCAGGAGGACTCCGCCGTGTATCTCTGTGCCAGCAGCTTACCCCCGGGGGGCTACTCCTACGAGCAGTACTTCGGGCCG	CASSLPPGGYSYEQYF	1	4.69682025268893E-6	48	TCRBV07-08*01	TCRBV07	TCRBV07-08	01				TCRBD02-01*01	TCRBD02	TCRBD02-01	01				TCRBJ02-07*01	TCRBJ02	TCRBJ02-07	01				2	4	8	1	3	0	33	48	52	59	62	1	In	VDJ
ATCCAGCGCACAGAGCAGGGGGACTCGGCCATGTATCTCTGCGCCAGCAGCTTAGCTAGCGACTCCTACGAGCAGTACTTCGGGCCG	CASSLASDSYEQYF	1	4.69682025268893E-6	42	TCRBV07-09	TCRBV07	TCRBV07-09				01,03	TCRBD02-01	TCRBD02	TCRBD02-01				01,02	TCRBJ02-07*01	TCRBJ02	TCRBJ02-07	01				0	0	5	6	1	0	39	-1	56	61	62	1	In	VDJ
TTGGAGCTGGGGGACTCGGCCCTTTATCTTTGCGCCAGCAGCTTGGAGGGACTAGCGGGGCACTCCTACGAGCAGTACTTCGGGCCG	CASSLEGLAGHSYEQYF	2	9.39364050537786E-6	51	TCRBV05-01*01	TCRBV05	TCRBV05-01	01				TCRBD02-01*01	TCRBD02	TCRBD02-01	01				TCRBJ02-07*01	TCRBJ02	TCRBJ02-07	01				0	1	0	3	2	0	30	46	47	60	62	2	In	VDJ
CGGTCCACAAAGCTGGAGGACTCAGCCATGTACTTCTGTGCCAGCAGTCCTTCCAGGGCACACTCCTACGAGCAGTACTTCGGGCCG	CASSPSRAHSYEQYF	2	9.39364050537786E-6	45	TCRBV02-01*01	TCRBV02	TCRBV02-01	01				TCRBD01-01*01	TCRBD01	TCRBD01-01	01				TCRBJ02-07*01	TCRBJ02	TCRBJ02-07	01				5	5	4	3	4	0	36	48	53	58	62	2	In	VDJ
GAGCAGCGGGACTCGGCCATGTATCGCTGTGCCAGCAGCGACACTCTAGCGGGGGGGAAACACTCCTACGAGCAGTACTTCGGGCCG	CASSDTLAGGKHSYEQYF	2	9.39364050537786E-6	54	TCRBV07-06*01	TCRBV07	TCRBV07-06	01				TCRBD02-01*01	TCRBD02	TCRBD02-01	01				TCRBJ02-07*01	TCRBJ02	TCRBJ02-07	01				5	6	4	0	5	0	27	39	45	57	62	2	In	VDJ
ATCCGGTCCACAAAGCTGGAGGACTCAGCCATGTACTTCTGTGCCAGCAGTTCGGGGCTTAACTCCTACGAGCAGTACTTCGGGCCG	CASSSGLNSYEQYF	4	1.878728101075572E-5	42	TCRBV02-01*01	TCRBV02	TCRBV02-01	01								TCRBD01,TCRBD02	TCRBD01-01,TCRBD02-01		TCRBJ02-07*01	TCRBJ02	TCRBJ02-07	01				5	2	7	0	4	0	39	51	53	58	62	4	In	VDJ
CAGCAGGTAGTGCGAGGAGATTCGGCAGCTTATTTCTGTGCCAGCTCACCAGACAGGGGACGATCCTACGAGCAGTACTTCGGGCCG	CASSPDRGRSYEQYF	2	9.39364050537786E-6	45	TCRBV18-01*01	TCRBV18	TCRBV18-01	01				TCRBD01-01*01	TCRBD01	TCRBD01-01	01				TCRBJ02-07*01	TCRBJ02	TCRBJ02-07	01				2	0	2	2	4	1	36	-1	51	59	63	2	In	VDJ
TCGGCTGCTCCCTCCCAGACATCTGTGTACTTCTGTGCCAGCAGTGGAACATACGGGATTTCATCCTACGAGCAGTACTTCGGGCCG	CASSGTYGISSYEQYF	4	1.878728101075572E-5	48	TCRBV06-01*01	TCRBV06	TCRBV06-01	01				TCRBD02-01*02	TCRBD02	TCRBD02-01	02				TCRBJ02-07*01	TCRBJ02	TCRBJ02-07	01				4	7	8	3	5	1	33	46	53	58	63	4	In	VDJ
CTGGAGTCGCCCAGCCCCAACCAGACCTCTCTGTACTTCTGTGCCAGCAGGGTACAGGGGACATCCTACGAGCAGTACTTCGGGCCG	CASRVQGTSYEQYF	1	4.69682025268893E-6	42	TCRBV27-01*01	TCRBV27	TCRBV27-01	01				TCRBD01-01*01	TCRBD01	TCRBD01-01	01				TCRBJ02-07*01	TCRBJ02	TCRBJ02-07	01				6	3	3	2	3	1	39	50	53	60	63	1	In	VDJ
AACCTGAGCTCTCTGGAGCTGGGGGACTCAGCTTTGTATTTCTGTGCCAGCAGCCCAGGACAATCCTACGAGCAGTACTTCGGGCCG	CASSPGQSYEQYF	1	4.69682025268893E-6	39	TCRBV09-01	TCRBV09	TCRBV09-01				01,02	TCRBD01-01*01	TCRBD01	TCRBD01-01	01				TCRBJ02-07*01	TCRBJ02	TCRBJ02-07	01				4	3	1	6	1	1	42	54	57	62	63	1	In	VDJ
CTGGGGTTGGAGTCGGCTGCTCCCTCCCAAACATCTGTGTACTTCTGTGCCAGCAGTTACTATGCCTACGAGCAGTACTTCGGGCCG	CASSYYAYEQYF	1	4.69682025268893E-6	36	TCRBV06	TCRBV06				TCRBV06-02,TCRBV06-03									TCRBJ02-07*01	TCRBJ02	TCRBJ02-07	01				1	0	0	0	3	2	45	-1	-1	61	64	1	In	VJ
GAGTCGCCCAGCCCCAACCAGACCTCTCTGTACTTCTGTGCCAGCAGCCCCGGACTAGCGGGGGCCTACGAGCAGTACTTCGGGCCG	CASSPGLAGAYEQYF	1	4.69682025268893E-6	45	TCRBV27-01*01	TCRBV27	TCRBV27-01	01				TCRBD02-01*01	TCRBD02	TCRBD02-01	01				TCRBJ02-07*01	TCRBJ02	TCRBJ02-07	01				6	4	1	2	0	2	36	47	51	-1	64	1	In	VDJ
TCGGCCCAAAAGAACCCGACAGCTTTCTATCTCTGTGCCAGTACTTCCGGGTATAGACAGGGGGCCTACGAGCAGTACTTCGGGCCG	CASTSGYRQGAYEQYF	1	4.69682025268893E-6	48	TCRBV19-01	TCRBV19	TCRBV19-01				01,02	TCRBD01-01*01	TCRBD01	TCRBD01-01	01				TCRBJ02-07*01	TCRBJ02	TCRBJ02-07	01				7	12	2	1	0	2	33	43	55	-1	64	1	In	VDJ
ATCCAGCGCACAGAGCAGGGGGACTCGGCCATGTATCTCTGTGCCAGCAGCTTAGTGGGGGCGGCCTACGAGCAGTACTTCGGGCCG	CASSLVGAAYEQYF	3	1.4090460758066789E-5	42	TCRBV07-09	TCRBV07	TCRBV07-09				01,03	TCRBD01-01*01	TCRBD01	TCRBD01-01	01				TCRBJ02-07*01	TCRBJ02	TCRBJ02-07	01				1	1	6	0	2	2	39	55	56	62	64	3	In	VDJ
GAGTTGGCTGCTCCCTCCCAGACATCTGTGTACTTCTGTGCCAGCAGTTACGGACTCCGAGGCGCCTACGAGCAGTACTTCGGGCCG	CASSYGLRGAYEQYF	1	4.69682025268893E-6	45	TCRBV06-06	TCRBV06	TCRBV06-06				01,02	TCRBD02-01	TCRBD02	TCRBD02-01				01,02	TCRBJ02-07*01	TCRBJ02	TCRBJ02-07	01				2	0	1	10	8	2	36	-1	51	56	64	1	In	VDJ
TCTCTGGAGCTGGGGGACTCAGCTTTGTATTTCTGTGCCAGCAGCGTAGGGCAGGGTTCCCTAGCCTACGAGCAGTACTTCGGGCCG	CASSVGQGSLAYEQYF	1	4.69682025268893E-6	48	TCRBV09-01	TCRBV09	TCRBV09-01				01,02	TCRBD01-01*01	TCRBD01	TCRBD01-01	01				TCRBJ02-07*01	TCRBJ02	TCRBJ02-07	01				0	2	4	3	8	2	33	49	51	56	64	1	In	VDJ
CCCCTCACTCTGGAGTCAGCTACCCGCTCCCAGACATCTGTGTATTTCTGCGCCAGCGGACTAGCCTACGAGCAGTACTTCGGGCCG	CASGLAYEQYF	2	9.39364050537786E-6	33	TCRBV10-02*01	TCRBV10	TCRBV10-02	01				TCRBD02-01	TCRBD02	TCRBD02-01				01,02	TCRBJ02-07*01	TCRBJ02	TCRBJ02-07	01				8	0	1	8	0	2	48	-1	57	-1	64	2	In	VDJ
CACCTTGGAGCTGGGGGACTCGGCCCTTTATCTTTGCGCCAGCAGCCGACGGAGCAGGGGACTCCCTACGAGCAGTACTTCGGGCCG		4	1.878728101075572E-5	47	TCRBV05-01*01	TCRBV05	TCRBV05-01	01								TCRBD01,TCRBD02	TCRBD01-01,TCRBD02-01		TCRBJ02-07*01	TCRBJ02	TCRBJ02-07	01				4	8	4	2	4	2	34	46	54	60	64	4	Out	VDJ
ATCCAGCCCTCAGAACCCAGGGACTCAGCTGTGTACTTCTGTGCCAGCAGGGTGACAGGGGGGCCCTACGAGCAGTACTTCGGGCCG	CASRVTGGPYEQYF	1	4.69682025268893E-6	42	TCRBV12	TCRBV12				TCRBV12-03,TCRBV12-04		TCRBD01-01*01	TCRBD01	TCRBD01-01	01				TCRBJ02-07*01	TCRBJ02	TCRBJ02-07	01				6	3	2	1	2	2	39	50	53	62	64	1	In	VDJ
CAGCGCACACAGCAGGAGGACTCGGCCGTGTATCTCTGTGCCAGCAGAATCGGCATTGGACAGCCCTACGAGCAGTACTTCGGGCCG	CASRIGIGQPYEQYF	1	4.69682025268893E-6	45	TCRBV07-02*01	TCRBV07	TCRBV07-02	01				TCRBD01-01*01	TCRBD01	TCRBD01-01	01				TCRBJ02-07*01	TCRBJ02	TCRBJ02-07	01				6	10	1	5	1	2	36	47	57	63	64	1	In	VDJ
ACAGAGCAGGGGGACTCGGCCATGTATCTCTGTGCCAGCAGCTCCAAAACCGGACAGGCGAACCCCTACGAGCAGTACTTCGGGCCG	CASSSKTGQANPYEQYF	1	4.69682025268893E-6	51	TCRBV07-09	TCRBV07	TCRBV07-09				01,03	TCRBD01-01*01	TCRBD01	TCRBD01-01	01				TCRBJ02-07*01	TCRBJ02	TCRBJ02-07	01				4	8	1	4	6	2	30	43	51	58	64	1	In	VDJ
ATTCTGGAGTCCGCCAGCACCAACCAGACATCTATGTACCTCTGTGCCAGCAGTTTCGCCTCACCCTACGAGCAGTACTTCGGGCCG	CASSFASPYEQYF	2	9.39364050537786E-6	39	TCRBV28-01*01	TCRBV28	TCRBV28-01	01								TCRBD01,TCRBD02	TCRBD01-01,TCRBD02-01		TCRBJ02-07*01	TCRBJ02	TCRBJ02-07	01				3	6	3	7	0	2	42	56	62	-1	64	2	In	VDJ
GTGAGCACCTTGGAGCTGGGGGACTCGGCCCTTTATCTTTGCGCCAGCAGCTTGGCCGCCCTTACCTACGAGCAGTACTTCGGGCCG	CASSLAALTYEQYF	2	9.39364050537786E-6	42	TCRBV05-01*01	TCRBV05	TCRBV05-01	01								TCRBD01,TCRBD02	TCRBD01-01,TCRBD02-01		TCRBJ02-07*01	TCRBJ02	TCRBJ02-07	01				0	2	10	0	5	2	39	55	57	59	64	2	In	VDJ
AACGCCTTGGAGCTGGACGACTCGGCCCTGTATCTCTGTGCCAGCAGCCCTAGCGGGGGAATTACCTACGAGCAGTACTTCGGGCCG	CASSPSGGITYEQYF	1	4.69682025268893E-6	45	TCRBV05-04*01	TCRBV05	TCRBV05-04	01				TCRBD02-01*01	TCRBD02	TCRBD02-01	01				TCRBJ02-07*01	TCRBJ02	TCRBJ02-07	01				4	1	4	2	5	2	36	48	49	59	64	1	In	VDJ
CCTGGCAATCCTGTCCTCAGAACCGGGAGACACGGCACTGTATCTCTGCGCCAGCAGTCAATTACCTACGAGCAGTACTTCGGGCCG		1	4.69682025268893E-6	35	TCRBV23-01*01	TCRBV23	TCRBV23-01	01				TCRBD02-01	TCRBD02	TCRBD02-01				01,02	TCRBJ02-07*01	TCRBJ02	TCRBJ02-07	01				1	0	5	9	0	2	46	-1	62	-1	64	1	Out	VDJ
CGCACACAGCAGGAGGACTCCGCCGTGTATCTCTGTGCCAGCAGCCCCCGGACGGCAGACTCTACCTACGAGCAGTACTTCGGGCCG	CASSPRTADSTYEQYF	1	4.69682025268893E-6	48	TCRBV07-08*01	TCRBV07	TCRBV07-08	01								TCRBD01,TCRBD02	TCRBD01-01,TCRBD02-01		TCRBJ02-07*01	TCRBJ02	TCRBJ02-07	01				5	4	1	7	11	2	33	45	49	53	64	1	In	VDJ
CACGCCCTGCAGCCAGAAGACTCAGCCCTGTATCTCTGCGCCAGCAGCCAAGATAGGACTCCTACCTACGAGCAGTACTTCGGGCCG	CASSQDRTPTYEQYF	1	4.69682025268893E-6	45	TCRBV04-01*01	TCRBV04	TCRBV04-01	01				TCRBD02-01	TCRBD02	TCRBD02-01				01,02	TCRBJ02-07*01	TCRBJ02	TCRBJ02-07	01				0	2	1	10	4	2	36	53	55	60	64	1	In	VDJ
CTCAGAACCGGGAGACACGGCACTGTATCTCTGCGCCAGCAGTCAATCCCGGGGGGACGGTATACCTACGAGCAGTACTTCGGGCCG		3	1.4090460758066789E-5	50	TCRBV23-01*01	TCRBV23	TCRBV23-01	01				TCRBD02-01*01	TCRBD02	TCRBD02-01	01				TCRBJ02-07*01	TCRBJ02	TCRBJ02-07	01				0	1	8	1	8	2	31	48	49	56	64	3	Out	VDJ
CTGAAGATCCAGCGCACACAGCAGGAGGACTCCGCCGTGTATCTCTGTGCCAGCAGCTTAGTGACCTACGAGCAGTACTTCGGGCCG	CASSLVTYEQYF	1	4.69682025268893E-6	36	TCRBV07-08*01	TCRBV07	TCRBV07-08	01								TCRBD01,TCRBD02	TCRBD01-01,TCRBD02-01		TCRBJ02-07*01	TCRBJ02	TCRBJ02-07	01				1	1	2	8	0	2	45	61	62	-1	64	1	In	VDJ
ACCCTGCAGCCAGAAGACTCGGCCCTGTATCTCTGTGCCAGCAGCTTGCTGGGACTAGCGGGGACCTACGAGCAGTACTTCGGGCCG	CASSLLGLAGTYEQYF	3	1.4090460758066789E-5	48	TCRBV04-02*01	TCRBV04	TCRBV04-02	01				TCRBD02-01*01	TCRBD02	TCRBD02-01	01				TCRBJ02-07*01	TCRBJ02	TCRBJ02-07	01				5	5	0	3	1	2	33	45	50	63	64	3	In	VDJ
GGGTTGGAGTCGGCTGCTCCCTCCCAAACATCTGTGTACTTCTGTGCCAGCAGTTCGGCAGGGACCTACGAGCAGTACTTCGGGCCG	CASSSAGTYEQYF	1	4.69682025268893E-6	39	TCRBV06	TCRBV06				TCRBV06-02,TCRBV06-03		TCRBD01-01*01	TCRBD01	TCRBD01-01	01				TCRBJ02-07*01	TCRBJ02	TCRBJ02-07	01				4	3	4	3	1	2	42	55	58	63	64	1	In	VDJ
ATCCAGCCTGCAAAGCTTGAGGACTCGGCCGTGTATCTCTGTGCCAGCATTCGGGACGGAGAGACCTACGAGCAGTACTTCGGGCCG	CASIRDGETYEQYF	2	9.39364050537786E-6	42	TCRBV11-02*02	TCRBV11	TCRBV11-02	02								TCRBD01,TCRBD02	TCRBD01-01,TCRBD02-01		TCRBJ02-07*01	TCRBJ02	TCRBJ02-07	01				7	3	0	7	7	2	39	49	52	57	64	2	In	VDJ
ACCAGTGCCCATCCTGAAGACAGCAGCTTCTACATCTGCAGTGCTATAGGGATAGACAGGGTAACCTACGAGCAGTACTTCGGGCCG	CSAIGIDRVTYEQYF	1	4.69682025268893E-6	45	TCRBV20	TCRBV20				TCRBV20-01,TCRBV20-or09_02		TCRBD01-01*01	TCRBD01	TCRBD01-01	01				TCRBJ02-07*01	TCRBJ02	TCRBJ02-07	01				4	8	2	3	3	2	36	46	54	61	64	1	In	VDJ
TGGCGTCTGCTGTACCCTCTCAGACATCTGTGTACTTCTGTGCCAGCCCCAACCCTAGCGGGAACCTACGAGCAGTACTTCGGGCCG		1	4.69682025268893E-6	43	TCRBV06-04	TCRBV06	TCRBV06-04				01,02	TCRBD02-01*02	TCRBD02	TCRBD02-01	02				TCRBJ02-07*01	TCRBJ02	TCRBJ02-07	01				8	7	4	3	1	2	38	47	54	63	64	1	Out	VDJ
GTGAGCACCTTGGAGCTGGGGGACTCGGCCCTTTATCTTTGCGCCAGCAGATTGGGTGTGACAACCTACGAGCAGTACTTCGGGCCG	CASRLGVTTYEQYF	4	1.878728101075572E-5	42	TCRBV05-01*01	TCRBV05	TCRBV05-01	01				TCRBD01-01*01	TCRBD01	TCRBD01-01	01				TCRBJ02-07*01	TCRBJ02	TCRBJ02-07	01				0	4	2	6	1	2	39	55	59	63	64	4	In	VDJ
TACTCTGAAGATCCAGCCTGCAGAGCAGGGGGACTCGGCCGTGTATGTCTGTGCAAGTCGCTTTACTACGAGCAGTACTTCGGGCCG		2	9.39364050537786E-6	32	TCRBV12-02*01	TCRBV12	TCRBV12-02	01				TCRBD02-01	TCRBD02	TCRBD02-01				01,02	TCRBJ02-07*01	TCRBJ02	TCRBJ02-07	01				3	0	5	9	0	3	49	-1	63	-1	65	2	Out	VDJ
GTGACCAGTGCCCATCCTGAAGACAGCAGCTTCTACATCTGCAGTGCTAGAGTGGAGTTCTCGTACTACGAGCAGTACTTCGGGCCG	CSARVEFSYYEQYF	1	4.69682025268893E-6	42	TCRBV20	TCRBV20				TCRBV20-01,TCRBV20-or09_02		TCRBD02-01*02	TCRBD02	TCRBD02-01	02				TCRBJ02-07*01	TCRBJ02	TCRBJ02-07	01				1	1	10	2	8	3	39	52	53	57	65	1	In	VDJ
CGGTCCACAAAGCTGGAGGACTCAGCCATGTACTTCTGTGCCAGCAGTGCGGAGTTGGGACAGTACTACGAGCAGTACTTCGGGCCG	CASSAELGQYYEQYF	2	9.39364050537786E-6	45	TCRBV02-01*01	TCRBV02	TCRBV02-01	01				TCRBD01-01*01	TCRBD01	TCRBD01-01	01				TCRBJ02-07*01	TCRBJ02	TCRBJ02-07	01				4	7	0	5	2	3	36	49	56	63	65	2	In	VDJ
CTCACCAGGCCTGGGGGACGCAGCCATGTACCTGTGTGCCACCAGCAGAGATCAGGCCAGGGGGACTACGAGCAGTACTTCGGGCCG		1	4.69682025268893E-6	47	TCRBV15-01*01	TCRBV15	TCRBV15-01	01				TCRBD01-01*01	TCRBD01	TCRBD01-01	01				TCRBJ02-07*01	TCRBJ02	TCRBJ02-07	01				0	6	4	1	1	3	34	51	57	64	65	1	Out	VDJ
CACGGAGTCAGGGGACACAGCACTGTATTTCTGTGCCAGCACACTCCGTTTGGAGGGGGCCAGGACTACGAGCAGTACTTCGGGCCG		2	9.39364050537786E-6	50	TCRBV21-01*01	TCRBV21	TCRBV21-01	01				TCRBD01-01*01	TCRBD01	TCRBD01-01	01				TCRBJ02-07*01	TCRBJ02	TCRBJ02-07	01				7	12	5	0	5	3	31	41	53	60	65	2	Out	VDJ
CGGTCCACAAAGCTGGAGGACTCAGCCATGTACTTCTGTGCCAGCAACCCCCACAGGGGCCTCGACTACGAGCAGTACTTCGGGCCG	CASNPHRGLDYEQYF	2	9.39364050537786E-6	45	TCRBV02-01*01	TCRBV02	TCRBV02-01	01				TCRBD01-01*01	TCRBD01	TCRBD01-01	01				TCRBJ02-07*01	TCRBJ02	TCRBJ02-07	01				7	6	3	2	6	3	36	46	52	59	65	2	In	VDJ
CTGAAGATCCGGTCCACAAAGCTGGAGGACTCAGCCATGTACTTCTGTGCCAGCAGCCGCGACGACTACGAGCAGTACTTCGGGCCG	CASSRDDYEQYF	2	9.39364050537786E-6	36	TCRBV02-01*01	TCRBV02	TCRBV02-01	01								TCRBD01,TCRBD02	TCRBD01-01,TCRBD02-01		TCRBJ02-07*01	TCRBJ02	TCRBJ02-07	01				6	4	2	7	2	3	45	56	60	63	65	2	In	VDJ
ACACAGCAGGAGGACTCGGCCGTGTATCTCTGTGCCAGCAGCAAAAGCCCGAATGGTCCGCCAGACTACGAGCAGTACTTCGGGCCG	CASSKSPNGPPDYEQYF	1	4.69682025268893E-6	51	TCRBV07-02*01	TCRBV07	TCRBV07-02	01								TCRBD01,TCRBD02	TCRBD01-01,TCRBD02-01		TCRBJ02-07*01	TCRBJ02	TCRBJ02-07	01				5	19	4	5	1	3	30	42	61	64	65	1	In	VDJ
GAGTCGCCCAGCCCCAACCAGACCTCTCTGTACTTCTGTGCCAGCAGTCCCTTCGGGACAGGGAACTACGAGCAGTACTTCGGGCCG	CASSPFGTGNYEQYF	1	4.69682025268893E-6	45	TCRBV27-01*01	TCRBV27	TCRBV27-01	01				TCRBD01-01*01	TCRBD01	TCRBD01-01	01				TCRBJ02-07*01	TCRBJ02	TCRBJ02-07	01				5	6	0	3	2	3	36	48	54	63	65	1	In	VDJ
CAGCCCTCAGAACCCAGGGACTCAGCTGTGTACTTCTGTGCCAGCAGCCCCCGCAGGTAGTCGAACTACGAGCAGTACTTCGGGCCG	CASSPRR*SNYEQYF	1	4.69682025268893E-6	45	TCRBV12	TCRBV12				TCRBV12-03,TCRBV12-04		TCRBD01-01*01	TCRBD01	TCRBD01-01	01				TCRBJ02-07*01	TCRBJ02	TCRBJ02-07	01				6	6	4	4	8	3	36	47	53	57	65	1	Stop	VDJ
CTCAGAACCGGGAGACACGGCACTGTATCTCTGCGCCAGCAGTCAATCCTAACGACTAGCGCGAACTACGAGCAGTACTTCGGGCCG		1	4.69682025268893E-6	50	TCRBV23-01*01	TCRBV23	TCRBV23-01	01				TCRBD02-01	TCRBD02	TCRBD02-01				01,02	TCRBJ02-07*01	TCRBJ02	TCRBJ02-07	01				0	5	2	6	4	3	31	48	53	61	65	1	Out	VDJ
CACACCCTGCAGCCAGAAGACTCGGCCCTGTATCTCTGCGCCAGCAGCCAGGACAGACAGGGGATATACGAGCAGTACTTCGGGCCG	CASSQDRQGIYEQYF	1	4.69682025268893E-6	45	TCRBV04-03*01	TCRBV04	TCRBV04-03	01				TCRBD01-01*01	TCRBD01	TCRBD01-01	01				TCRBJ02-07*01	TCRBJ02	TCRBJ02-07	01				3	5	2	2	3	4	36	50	55	63	66	1	In	VDJ
CTGTCGGCTGCTCCCTCCCAGACATCTGTGTACTTCTGTGCCAGCAGCCCCGGGACAGGGAATAGATACGAGCAGTACTTCGGGCCG	CASSPGTGNRYEQYF	2	9.39364050537786E-6	45	TCRBV06-05*01	TCRBV06	TCRBV06-05	01				TCRBD01-01*01	TCRBD01	TCRBD01-01	01				TCRBJ02-07*01	TCRBJ02	TCRBJ02-07	01				6	4	0	3	6	4	36	47	51	60	66	2	In	VDJ
TTGGAGCTGGGGGACTCGGCCCTTTATCTTTGCGCCAGCAGCCCTCCCAGGGGCCCGGGACAGACATACGAGCAGTACTTCGGGCCG	CASSPPRGPGQTYEQYF	2	9.39364050537786E-6	51	TCRBV05-01*01	TCRBV05	TCRBV05-01	01				TCRBD01-01*01	TCRBD01	TCRBD01-01	01				TCRBJ02-07*01	TCRBJ02	TCRBJ02-07	01				4	14	0	5	3	4	30	42	56	63	66	2	In	VDJ
CTCAGTGACTCTGGCTTCTATCTCTGTGCCTGGAGCTTATCCCGAGGGCGAGTAATGGGCGAAAAATACGAGCAGTACTTCGGGCCG	CAWSLSRGRVMGEKYEQYF	1	4.69682025268893E-6	57	TCRBV30-01	TCRBV30	TCRBV30-01				01,02	TCRBD02-01*02	TCRBD02	TCRBD02-01	02				TCRBJ02-07*01	TCRBJ02	TCRBJ02-07	01				3	8	11	0	18	4	24	35	43	48	66	1	In	VDJ
ATCCAGTCCACGGAGTCAGGGGACACAGCACTGTATTTCTGTGCCAGCGGCACCCGGGACAGCCGTGACGAGCAGTACTTCGGGCCG	CASGTRDSRDEQYF	2	9.39364050537786E-6	42	TCRBV21-01*01	TCRBV21	TCRBV21-01	01				TCRBD01-01*01	TCRBD01	TCRBD01-01	01				TCRBJ02-07*01	TCRBJ02	TCRBJ02-07	01				4	3	0	5	5	5	39	52	55	62	67	2	In	VDJ
AGGCTGGAGTTGGCTGCTCCCTCCCAGACATCTGTGTACTTCTGTGCCAGCAGTTACACGGGAGCTGACGAGCAGTACTTCGGGCCG	CASSYTGADEQYF	1	4.69682025268893E-6	39	TCRBV06-06	TCRBV06	TCRBV06-06				01,02	TCRBD02-01*02	TCRBD02	TCRBD02-01	02				TCRBJ02-07*01	TCRBJ02	TCRBJ02-07	01				2	1	8	2	3	5	42	57	58	64	67	1	In	VDJ
CTGGAGTCTGCCAGGCCCTCACATACCTCTCAGTACCTCTGTGCCAGCAGTGGAGGAGGGTTCCCGGACGAGCAGTACTTCGGGCCG	CASSGGGFPDEQYF	1	4.69682025268893E-6	42	TCRBV25-01*01	TCRBV25	TCRBV25-01	01				TCRBD02-01*02	TCRBD02	TCRBD02-01	02				TCRBJ02-07*01	TCRBJ02	TCRBJ02-07	01				4	2	10	0	7	5	39	52	54	60	67	1	In	VDJ
GAGTCGCCCAGCCCCAACCAGACCTCTCTGTACTTCTGTGCCAGCAGACGGGGGACAGGGGGTTTCGACGAGCAGTACTTCGGGCCG	CASRRGTGGFDEQYF	1	4.69682025268893E-6	45	TCRBV27-01*01	TCRBV27	TCRBV27-01	01				TCRBD01-01*01	TCRBD01	TCRBD01-01	01				TCRBJ02-07*01	TCRBJ02	TCRBJ02-07	01				6	4	0	1	5	5	36	47	51	62	67	1	In	VDJ
CTGAATGTGAACGCCTTGTTGCTGGGGGACTCGGCCCTCTATCTCTGTGCCAGCGCGGGGGGCCCTCACGAGCAGTACTTCGGGCCG	CASAGGPHEQYF	1	4.69682025268893E-6	36	TCRBV05-06*01	TCRBV05	TCRBV05-06	01				TCRBD02-01*01	TCRBD02	TCRBD02-01	01				TCRBJ02-07*01	TCRBJ02	TCRBJ02-07	01				7	0	7	1	5	5	45	-1	54	62	67	1	In	VDJ
GAGTCGGCTGCTCCCTCCCAGACATCTGTGTACTTCTGTGCCAGCAGTGAATTAGGACAGGGGTTCCACGAGCAGTACTTCGGGCCG	CASSELGQGFHEQYF	2	9.39364050537786E-6	45	TCRBV06-01*01	TCRBV06	TCRBV06-01	01				TCRBD01-01*01	TCRBD01	TCRBD01-01	01				TCRBJ02-07*01	TCRBJ02	TCRBJ02-07	01				2	3	1	2	4	5	36	51	54	63	67	2	In	VDJ
AATGTGAGCACCTTGGAGCTGGGGGACTCGGCCCTTTATCTTTGCGCCAGCAGCTTGGGACAGGGCCACGAGCAGTACTTCGGGCCG	CASSLGQGHEQYF	2	9.39364050537786E-6	39	TCRBV05-01*01	TCRBV05	TCRBV05-01	01				TCRBD01-01*01	TCRBD01	TCRBD01-01	01				TCRBJ02-07*01	TCRBJ02	TCRBJ02-07	01				0	0	2	3	2	5	42	-1	58	65	67	2	In	VDJ
AGCTCTCTGGAGCTGGGGGACTCAGCTTTGTATTTCTGTGCCAGCAGCGCAGAGTTGACAGGGGCCCACGAGCAGTACTTCGGGCCG	CASSAELTGAHEQYF	1	4.69682025268893E-6	45	TCRBV09-01	TCRBV09	TCRBV09-01				01,02	TCRBD01-01*01	TCRBD01	TCRBD01-01	01				TCRBJ02-07*01	TCRBJ02	TCRBJ02-07	01				3	7	2	2	3	5	36	49	56	64	67	1	In	VDJ
CACACCCTGCAGCCAGAAGACTCGGCCCTGTATCTCTGTGCCAGCAGCCCGACGACAGGGGGTCCCCACGAGCAGTACTTCGGGCCG	CASSPTTGGPHEQYF	1	4.69682025268893E-6	45	TCRBV04-02*01	TCRBV04	TCRBV04-02	01				TCRBD01-01*01	TCRBD01	TCRBD01-01	01				TCRBJ02-07*01	TCRBJ02	TCRBJ02-07	01				4	4	2	1	5	5	36	49	53	62	67	1	In	VDJ
CGGCTGCTCCCTCCCAGACATCTGTGTACTTCTGTGCCAGCAGTGAAAACACCGGGGACAAATCCCCACGAGCAGTACTTCGGGCCG		2	9.39364050537786E-6	49	TCRBV06-01*01	TCRBV06	TCRBV06-01	01				TCRBD01-01*01	TCRBD01	TCRBD01-01	01				TCRBJ02-07*01	TCRBJ02	TCRBJ02-07	01				2	7	0	6	7	5	32	47	54	60	67	2	Out	VDJ
CTGAAGATCCAGCCCTCAGAACCCAGGGACTCAGCTGTGTACTTCTGTGCCAGCAGTTTACAGGGTAACGAGCAGTACTTCGGGCCG	CASSLQGNEQYF	1	4.69682025268893E-6	36	TCRBV12	TCRBV12				TCRBV12-03,TCRBV12-04		TCRBD01-01*01	TCRBD01	TCRBD01-01	01				TCRBJ02-07*01	TCRBJ02	TCRBJ02-07	01				2	0	4	3	2	5	45	-1	60	65	67	1	In	VDJ
ATCCAGCGCACACAGCAGGAGGACTCGGCCGTGTATCTCTGTGCCAGCAGCTTGGGCAGGGGACAGAACGAGCAGTACTTCGGGCCG	CASSLGRGQNEQYF	1	4.69682025268893E-6	42	TCRBV07-02*01	TCRBV07	TCRBV07-02	01				TCRBD01-01*01	TCRBD01	TCRBD01-01	01				TCRBJ02-07*01	TCRBJ02	TCRBJ02-07	01				3	6	0	5	1	5	39	53	59	66	67	1	In	VDJ
CGCACACAGCAGGAGGACTCGGCCGTGTATCTCTGTGCCAGCAGCTTAGGGGTCGGCCGGGGATTCAACGAGCAGTACTTCGGGCCG	CASSLGVGRGFNEQYF	1	4.69682025268893E-6	48	TCRBV07-02*01	TCRBV07	TCRBV07-02	01				TCRBD02-01*01	TCRBD02	TCRBD02-01	01				TCRBJ02-07*01	TCRBJ02	TCRBJ02-07	01				1	8	8	3	5	5	33	49	57	62	67	1	In	VDJ
CAGCAGGTAGTGCGAGGAGATTCGGCAGCTTATTTCTGTGCCAGCTCACCACCGGGACAGGGTCTCAACGAGCAGTACTTCGGGCCG	CASSPPGQGLNEQYF	2	9.39364050537786E-6	45	TCRBV18-01*01	TCRBV18	TCRBV18-01	01				TCRBD01-01*01	TCRBD01	TCRBD01-01	01				TCRBJ02-07*01	TCRBJ02	TCRBJ02-07	01				0	0	0	3	5	5	36	-1	53	62	67	2	In	VDJ
CTGGAGTCGCCCAGCCCCAACCAGACCTCTCTGTACTTCTGTGCCAGCAGTGCTACCAGGGGAACCAACGAGCAGTACTTCGGGCCG	CASSATRGTNEQYF	1	4.69682025268893E-6	42	TCRBV27-01*01	TCRBV27	TCRBV27-01	01				TCRBD01-01*01	TCRBD01	TCRBD01-01	01				TCRBJ02-07*01	TCRBJ02	TCRBJ02-07	01				5	5	4	2	5	5	39	51	56	62	67	1	In	VDJ
ACCCTGCAGCCAGAAGACTCGGCCCTGTATCTCTGCGCCAGCAGCCAAGATCTGACAGGGGGCTTCTTAGAGCAGTACTTCGGGCCG	CASSQDLTGGFLEQYF	1	4.69682025268893E-6	48	TCRBV04-03*01	TCRBV04	TCRBV04-03	01				TCRBD01-01*01	TCRBD01	TCRBD01-01	01				TCRBJ02-07*01	TCRBJ02	TCRBJ02-07	01				0	3	2	0	6	7	33	50	53	63	69	1	In	VDJ
CTAGAGTCTGCCATCCCCAACCAGACAGCTCTTTACTTCTGTGCCACCAGTGATTTTCCGACACCGGGAGAGCAGTACTTCGGGCCG	CATSDFPTPGEQYF	1	4.69682025268893E-6	42	TCRBV24	TCRBV24				TCRBV24-01,TCRBV24-or09_02		TCRBD02-01*02	TCRBD02	TCRBD02-01	02				TCRBJ02-07*01	TCRBJ02	TCRBJ02-07	01				1	8	8	3	0	7	39	56	64	-1	69	1	In	VDJ
CTCAGGCTGCTGTCGGCTGCTCCCTCCCAGACATCTGTGTACTTCTGTGCCAGCAGTAGCAGGGCGAGAGAGCAGTACTTCGGGCCG	CASSSRAREQYF	1	4.69682025268893E-6	36	TCRBV06-05*01	TCRBV06	TCRBV06-05	01				TCRBD01-01*01	TCRBD01	TCRBD01-01	01				TCRBJ02-07*01	TCRBJ02	TCRBJ02-07	01				5	2	4	3	5	7	45	57	59	64	69	1	In	VDJ
ACGATCCAGCGCACAGAGCAGCGGGACTCGGCCATGTATCGCTGTGCCAGCAGCTTAGGGGAGGGCTCAGAGCAGTACTTCGGGCCG	CASSLGEGSEQYF	2	9.39364050537786E-6	39	TCRBV07-06*01	TCRBV07	TCRBV07-06	01				TCRBD02-01*02	TCRBD02	TCRBD02-01	02				TCRBJ02-07*01	TCRBJ02	TCRBJ02-07	01				1	0	9	0	4	7	42	-1	58	65	69	2	In	VDJ
CCCTGTCCCTAGAGTCTGCCATCCCCAACCAGACAGCTCTTTACTTCTGTGCCACCAGTGCCCGATCGGACAGAAGACTTCGGGCCG		1	4.69682025268893E-6	34	TCRBV24	TCRBV24				TCRBV24-01,TCRBV24-or09_02		TCRBD01-01*01	TCRBD01	TCRBD01-01	01				TCRBJ02-07*01	TCRBJ02	TCRBJ02-07	01				5	7	1	5	3	14	47	60	67	73	76	1	Out	VDJ
AGTCTGCCATCCCCAACCAGACAGCTCTTTACTTCTGTGCCACCAGTGATTTGGGGGGACAGGGGTAACACCATATATTTTGGAGAG		1	4.69682025268893E-6	46	TCRBV24	TCRBV24				TCRBV24-01,TCRBV24-or09_02		TCRBD01-01*01	TCRBD01	TCRBD01-01	01				TCRBJ01-03*01	TCRBJ01	TCRBJ01-03	01				0	2	0	2	1	7	35	53	55	65	66	1	Out	VDJ
ATCCGCTCACCAGGCCTGGGGGACGCAGCCATGTACCTGTGTGCCACCAGCAGAGATCGGCTGGTAAACACCATATATTTTGGAGAG	CATSRDRLVNTIYF	1	4.69682025268893E-6	42	TCRBV15-01*01	TCRBV15	TCRBV15-01	01								TCRBD01,TCRBD02	TCRBD01-01,TCRBD02-01		TCRBJ01-03*01	TCRBJ01	TCRBJ01-03	01				0	2	9	0	4	6	39	56	58	61	65	1	In	VDJ
ATTTTCCCCTGACCCTGGAGTCTGCCAGGCCCTCACATACCTCTCAGTACCTCTGTGAACGTTGGAAACACCATATATTTTGGAGAG		1	4.69682025268893E-6	28	TCRBV25-01*01	TCRBV25	TCRBV25-01	01								TCRBD01,TCRBD02	TCRBD01-01,TCRBD02-01		TCRBJ01-03*01	TCRBJ01	TCRBJ01-03	01				13	1	3	7	2	3	53	57	58	60	62	1	Out	VDJ
AGCTCTCTGGAGCTGGGGGACTCAGCTTTGTATTTCTGTGCCAGCAGCGGGTCCGGGACGTCTGGAAACACCATATATTTTGGAGAG	CASSGSGTSGNTIYF	1	4.69682025268893E-6	45	TCRBV09-01	TCRBV09	TCRBV09-01				01,02					TCRBD01,TCRBD02	TCRBD01-01,TCRBD02-01		TCRBJ01-03*01	TCRBJ01	TCRBJ01-03	01				3	5	0	7	1	1	36	49	54	59	60	1	In	VDJ
GTGCAGCCTGCAGAACTGGAGGATTCTGGAGTTTATTTCTGTGCCAGCAGCGCCCAGGTCTCTGGAAACACCATATATTTTGGAGAG	CASSAQVSGNTIYF	1	4.69682025268893E-6	42	TCRBV14-01*01	TCRBV14	TCRBV14-01	01				TCRBD01-01*01	TCRBD01	TCRBD01-01	01				TCRBJ01-03*01	TCRBJ01	TCRBJ01-03	01				5	3	4	4	1	0	39	51	54	58	59	1	In	VDJ
GTGAACGCCTTGTTGCTGGGGGACTCGGCCCTCTATCTCTGTGCCAGCAGGGGGGCCATCTCTGGAAACACCATATATTTTGGAGAG	CASRGAISGNTIYF	1	4.69682025268893E-6	42	TCRBV05-06*01	TCRBV05	TCRBV05-06	01				TCRBD01-01*01	TCRBD01	TCRBD01-01	01				TCRBJ01-03*01	TCRBJ01	TCRBJ01-03	01				5	0	6	0	3	0	39	-1	50	56	59	1	In	VDJ
CCTCCTCCCAGACATCTGTATATTTCTGCGCCAGCAGTCTCTCCCTGGGACATGATGTACTCTGGAAACACCATATATTTTGGAGAG		2	9.39364050537786E-6	55	TCRBV10-01	TCRBV10	TCRBV10-01				01,02	TCRBD01-01*01	TCRBD01	TCRBD01-01	01				TCRBJ01-03*01	TCRBJ01	TCRBJ01-03	01				5	8	0	6	7	0	26	38	46	52	59	2	Out	VDJ
CACCTTGGAGCTGGGGGACTCGGCCCTTTATCTTTGCGCCAGCAGCTTGGCCGGGGCGACTCTGGAAACACCATATATTTTGGAGAG		10	4.69682025268893E-5	47	TCRBV05-01*01	TCRBV05	TCRBV05-01	01								TCRBD01,TCRBD02	TCRBD01-01,TCRBD02-01		TCRBJ01-03*01	TCRBJ01	TCRBJ01-03	01				0	2	7	0	2	0	34	50	52	57	59	10	Out	VDJ
GAGTCGGCTGCTCCCTCCCAGACATCTGTGTACTTCTGTGCCAGCAGTGAGAAGGGGAACTCTGGAAACACCATATATTTTGGAGAG	CASSEKGNSGNTIYF	2	9.39364050537786E-6	45	TCRBV06-01*01	TCRBV06	TCRBV06-01	01				TCRBD01-01*01	TCRBD01	TCRBD01-01	01				TCRBJ01-03*01	TCRBJ01	TCRBJ01-03	01				3	2	5	2	2	0	36	50	52	57	59	2	In	VDJ
AAGATCCAGCCCTCAGAACCCAGGGACTCAGCTGTGTACTTCTGTGCCAGCATCGTGGGATCTGGAAACACCATATATTTTGGAGAG	CASIVGSGNTIYF	1	4.69682025268893E-6	39	TCRBV12	TCRBV12				TCRBV12-03,TCRBV12-04						TCRBD01,TCRBD02	TCRBD01-01,TCRBD02-01		TCRBJ01-03*01	TCRBJ01	TCRBJ01-03	01				7	4	0	8	0	1	42	52	56	-1	60	1	In	VDJ
ATTCTGGAGTCCGCCAGCACCAACCAGACATCTATGTACCTCTGTGCCAGCAGTTTATTAGCTGGAAACACCATATATTTTGGAGAG	CASSLLAGNTIYF	2	9.39364050537786E-6	39	TCRBV28-01*01	TCRBV28	TCRBV28-01	01				TCRBD02-01	TCRBD02	TCRBD02-01				01,02	TCRBJ01-03*01	TCRBJ01	TCRBJ01-03	01				1	0	5	8	0	2	42	-1	58	-1	61	2	In	VDJ
CGCTCACCAGGCCTGGGGGACGCAGCCATGTACCTGTGTGCCACCAGCAGAGACATATCTACTGGAAACACCATATATTTTGGAGAG	CATSRDISTGNTIYF	1	4.69682025268893E-6	45	TCRBV15-01*01	TCRBV15	TCRBV15-01	01				TCRBD02-01	TCRBD02	TCRBD02-01				01,02	TCRBJ01-03*01	TCRBJ01	TCRBJ01-03	01				0	5	4	9	0	2	36	53	58	-1	61	1	In	VDJ
CTGAAGATCCAGCCCTCAGAACCCAGGGACTCAGCTGTGTACTTCTGTGCCAGCAGTTCGACTGGAAACACCATATATTTTGGAGAG	CASSSTGNTIYF	1	4.69682025268893E-6	36	TCRBV12	TCRBV12				TCRBV12-03,TCRBV12-04						TCRBD01,TCRBD02	TCRBD01-01,TCRBD02-01		TCRBJ01-03*01	TCRBJ01	TCRBJ01-03	01				4	1	2	8	0	2	45	58	59	-1	61	1	In	VDJ
ATCCAGCCCTCAGAACCCAGGGACTCAGCTGTGTACTTCTGTGCCAGCAGTTTGGCAGGGATCGGAAACACCATATATTTTGGAGAG	CASSLAGIGNTIYF	3	1.4090460758066789E-5	42	TCRBV12	TCRBV12				TCRBV12-03,TCRBV12-04		TCRBD01-01*01	TCRBD01	TCRBD01-01	01				TCRBJ01-03*01	TCRBJ01	TCRBJ01-03	01				3	2	4	3	3	4	39	53	55	60	63	3	In	VDJ
CTCACCAGGCCTGGGGGACGCAGCCATGTACCTGTGTGCCACTAACGAACGGGACAGGGAAGAGGAAACACCATATATTTTGGAGAG		1	4.69682025268893E-6	47	TCRBV15-01*01	TCRBV15	TCRBV15-01	01				TCRBD01-01*01	TCRBD01	TCRBD01-01	01				TCRBJ01-03*01	TCRBJ01	TCRBJ01-03	01				9	8	0	3	4	4	34	42	50	59	63	1	Out	VDJ
GCCCAAAAGAACCCGACAGCTTTCTATCTCTGTGCCAGTAGTATGTATTCGAGCGGTCAAGCAGGAAACACCATATATTTTGGAGAG	CASSMYSSGQAGNTIYF	2	9.39364050537786E-6	51	TCRBV19-01	TCRBV19	TCRBV19-01				01,02	TCRBD02-01	TCRBD02	TCRBD02-01				01,02	TCRBJ01-03*01	TCRBJ01	TCRBJ01-03	01				3	7	6	5	7	4	30	44	51	56	63	2	In	VDJ
AACGCCTTGGAGCTGGACGACTCGGCCCTGTATCTCTGTGCCAGCAGCCGCGAAGTTTTTGGGGCCAACGTCCTGACTTTCGGGGCC	CASSREVFGANVLTF	1	4.69682025268893E-6	45	TCRBV05-04*01	TCRBV05	TCRBV05-04	01				TCRBD02-01	TCRBD02	TCRBD02-01				01,02	TCRBJ02-06*01	TCRBJ02	TCRBJ02-06	01				4	1	7	6	7	3	36	48	49	52	59	1	In	VDJ
AGCTCTCTGGAGCTGGGGGACTCAGCTTTGTATTTCTGTGCCAGCAGAAAACAGGGACTTGGGGCCAACGTCCTGACTTTCGGGGCC	CASRKQGLGANVLTF	1	4.69682025268893E-6	45	TCRBV09-01	TCRBV09	TCRBV09-01				01,02					TCRBD01,TCRBD02	TCRBD01-01,TCRBD02-01		TCRBJ02-06*01	TCRBJ02	TCRBJ02-06	01				5	3	3	3	3	3	36	47	50	56	59	1	In	VDJ
GTGCGAGGAGATTCGGCAGCTTATTTCTGTGCCAGCTCACCAGCGGACAGGGGGAACCGTGGGGCCAACGTCCTGACTTTCGGGGCC	CASSPADRGNRGANVLTF	2	9.39364050537786E-6	54	TCRBV18-01*01	TCRBV18	TCRBV18-01	01				TCRBD01-01*01	TCRBD01	TCRBD01-01	01				TCRBJ02-06*01	TCRBJ02	TCRBJ02-06	01				2	2	1	1	5	3	27	42	44	54	59	2	In	VDJ
CTGCAGCCAGAAGACTCAGCCCTGTATCTCTGCGCCAGCAGCGGGGCCTTCTACTCCTCTGGGGCCAACGTCCTGACTTTCGGGGCC	CASSGAFYSSGANVLTF	1	4.69682025268893E-6	51	TCRBV04-01*01	TCRBV04	TCRBV04-01	01				TCRBD01-01*01	TCRBD01	TCRBD01-01	01				TCRBJ02-06*01	TCRBJ02	TCRBJ02-06	01				5	0	7	0	9	0	30	-1	42	47	56	1	In	VDJ
AGTGCCCATCCTGAAGACAGCAGCTTCTACATCTGCAGTGCTAGAAACATGCGGGGGGCTGGGGCCAACGTCCTGACTTTCGGGGCC	CSARNMRGAGANVLTF	1	4.69682025268893E-6	48	TCRBV20	TCRBV20				TCRBV20-01,TCRBV20-or09_02		TCRBD02-01*01	TCRBD02	TCRBD02-01	01				TCRBJ02-06*01	TCRBJ02	TCRBJ02-06	01				2	5	7	1	0	2	33	45	50	-1	58	1	In	VDJ
ACCAGTGCCCATCCTGAAGACAGCAGCTTCTACATCTGCAGTGCTCAAGGACGGCCAGCTGGGGCCAACGTCCTGACTTTCGGGGCC	CSAQGRPAGANVLTF	1	4.69682025268893E-6	45	TCRBV20	TCRBV20				TCRBV20-01,TCRBV20-or09_02						TCRBD01,TCRBD02	TCRBD01-01,TCRBD02-01		TCRBJ02-06*01	TCRBJ02	TCRBJ02-06	01				5	3	1	7	6	2	36	45	48	52	58	1	In	VDJ
CCTGCAGAACTGGAGGATTCTGGAGTTTATTTCTGTGCCAGCAGCCAGGTCTCGGGGTTAAGGGCCAACGTCCTGACTTTCGGGGCC	CASSQVSGLRANVLTF	1	4.69682025268893E-6	48	TCRBV14-01*01	TCRBV14	TCRBV14-01	01				TCRBD02-01*01	TCRBD02	TCRBD02-01	01				TCRBJ02-06*01	TCRBJ02	TCRBJ02-06	01				3	5	8	3	4	5	33	47	52	57	61	1	In	VDJ
GTGAACGCCTTGTTGCTGGGGGACTCGGCCCTCTATCTCTGTGCCAGCAGCTCGGGACAGGGCAAAAACATTCAGTACTTCGGCGCC	CASSSGQGKNIQYF	1	4.69682025268893E-6	42	TCRBV05-06*01	TCRBV05	TCRBV05-06	01				TCRBD01-01*01	TCRBD01	TCRBD01-01	01				TCRBJ02-04*01	TCRBJ02	TCRBJ02-04	01				3	1	0	3	0	3	39	52	53	-1	62	1	In	VDJ
TCCACGGAGTCAGGGGACACAGCACTGTATTTCTGTGCCAGCAGCAAAGTGGGACGGGGGTCCAAAAACATTCAGTACTTCGGCGCC	CASSKVGRGSKNIQYF	2	9.39364050537786E-6	48	TCRBV21-01*01	TCRBV21	TCRBV21-01	01				TCRBD02-01*01	TCRBD02	TCRBD02-01	01				TCRBJ02-04*01	TCRBJ02	TCRBJ02-04	01				1	5	8	2	1	2	33	49	54	60	61	2	In	VDJ
AGTGCCCATCCTGAAGACAGCAGCTTCTACATCTGCAGTGCCCCCGACCCGGCTAGCGGAGCCAAAAACATTCAGTACTTCGGCGCC	CSAPDPASGAKNIQYF	1	4.69682025268893E-6	48	TCRBV20	TCRBV20				TCRBV20-01,TCRBV20-or09_02		TCRBD02-01	TCRBD02	TCRBD02-01				01,02	TCRBJ02-04*01	TCRBJ02	TCRBJ02-04	01				6	11	4	5	0	0	33	41	52	-1	59	1	In	VDJ
AGCAACATGAGCCCTGAAGACAGCAGCATATATCTCTGCAGCGTCACAACGGGGTATCGAGCCAAAAACATTCAGTACTTCGGCGCC	CSVTTGYRAKNIQYF	1	4.69682025268893E-6	45	TCRBV29-01*01	TCRBV29	TCRBV29-01	01				TCRBD02-01*01	TCRBD02	TCRBD02-01	01				TCRBJ02-04*01	TCRBJ02	TCRBJ02-04	01				6	5	8	3	5	0	36	44	49	54	59	1	In	VDJ
CTGAAGATCCAGCCCTCAGAACCCAGGGACTCAGCTGTGTACTTCTGTGCCAGCACCCGGGACTTAGCAGGTCTGAACTTCGGCGCC	CASTRDLAGLNF	3	1.4090460758066789E-5	36	TCRBV12	TCRBV12				TCRBV12-03,TCRBV12-04		TCRBD02-01	TCRBD02	TCRBD02-01				01,02	TCRBJ02-04*01	TCRBJ02	TCRBJ02-04	01				7	3	0	10	12	17	45	55	58	64	76	3	In	VDJ
CTGAAGATCCGGTCCACAAAGCTGGAGGACTCAGCCATGTACTTCTGTGCCAGCATGAGACTGGGGTCGCCCCTCCACTTTGGGAAC	CASMRLGSPLHF	2	9.39364050537786E-6	36	TCRBV02-01*01	TCRBV02	TCRBV02-01	01								TCRBD01,TCRBD02	TCRBD01-01,TCRBD02-01		TCRBJ01-06*01	TCRBJ01	TCRBJ01-06	01				7	7	6	2	3	13	45	55	62	66	69	2	In	VDJ
CTGGAGTCCGCTACCAGCTCCCAGACATCTGTGTACTTCTGTGCCATCAGCCTGGGACAGGGGGTAACCCCCCTCCACTTTGGGAAC	CAISLGQGVTPLHF	2	9.39364050537786E-6	42	TCRBV10-03*01	TCRBV10	TCRBV10-03	01				TCRBD01-01*01	TCRBD01	TCRBD01-01	01				TCRBJ01-06*01	TCRBJ01	TCRBJ01-06	01				6	3	0	1	5	13	39	50	53	64	69	2	In	VDJ
CCCTCACGTTGGCGTCTGCTGTACCCTCTCAGACATCTGTGTACTTCTGTGCCAGCAGTGACGGGGGGACCCCTCCACTTTGGGAAC		5	2.348410126344465E-5	34	TCRBV06-04	TCRBV06	TCRBV06-04				01,02	TCRBD02-01*01	TCRBD02	TCRBD02-01	01				TCRBJ01-06*01	TCRBJ01	TCRBJ01-06	01				2	0	9	1	0	12	47	-1	62	-1	68	5	Out	VDJ
ACCAGCTCCCAGACATCTGTGTACTTCTGTGCCATCAGGGACCGGGACAGGGGGCTTGAGGGGGGTTCACCCCTCCACTTTGGGAAC	CAIRDRDRGLEGGSPLHF	2	9.39364050537786E-6	54	TCRBV10-03*01	TCRBV10	TCRBV10-03	01				TCRBD01-01*01	TCRBD01	TCRBD01-01	01				TCRBJ01-06*01	TCRBJ01	TCRBJ01-06	01				6	5	0	0	10	9	27	38	43	55	65	2	In	VDJ
GCTGCTCCCTCCCAGACATCTGTGTACTTCTGTGCCAGCAGTTCCCCCGGGACAGGGCAGTTAGGTTCACCCCTCCACTTTGGGAAC	CASSSPGTGQLGSPLHF	1	4.69682025268893E-6	51	TCRBV06	TCRBV06				TCRBV06-05,TCRBV06-06		TCRBD01-01*01	TCRBD01	TCRBD01-01	01				TCRBJ01-06*01	TCRBJ01	TCRBJ01-06	01				4	5	0	3	8	9	30	43	48	57	65	1	In	VDJ
CAGCGCACACAGCAGGAGGACTCCGCCGTGTATCTCTGTGCCAGCAGCTCGCCCGGGACAGCTTATTCACCCCTCCACTTTGGGAAC	CASSSPGTAYSPLHF	1	4.69682025268893E-6	45	TCRBV07-08*01	TCRBV07	TCRBV07-08	01				TCRBD01-01*01	TCRBD01	TCRBD01-01	01				TCRBJ01-06*01	TCRBJ01	TCRBJ01-06	01				4	5	0	5	3	8	36	49	54	61	64	1	In	VDJ
GCCCTGCAGCCAGAAGACTCAGCCCTGTATCTCTGCGCCAGCAGCCCGCAGAATCGGGACAGGTATTCACCCCTCCACTTTGGGAAC	CASSPQNRDRYSPLHF	1	4.69682025268893E-6	48	TCRBV04-01*01	TCRBV04	TCRBV04-01	01				TCRBD01-01*01	TCRBD01	TCRBD01-01	01				TCRBJ01-06*01	TCRBJ01	TCRBJ01-06	01				4	9	0	4	1	8	33	46	55	63	64	1	In	VDJ
GAGTCCGCCAGCACCAACCAGACATCTATGTACCTCTGTGCCAGCAACGAACCGCCAGGCTTGGATTCACCCCTCCACTTTGGGAAC	CASNEPPGLDSPLHF	2	9.39364050537786E-6	45	TCRBV28-01*01	TCRBV28	TCRBV28-01	01				TCRBD01-01*01	TCRBD01	TCRBD01-01	01				TCRBJ01-06*01	TCRBJ01	TCRBJ01-06	01				7	9	4	4	5	8	36	46	55	59	64	2	In	VDJ
CAACCTGCAAAGCTTGAGGACTCGGCCGTGTATCTCTGTGCCAGCAGCTCGAGGGGGGACGGGGATTCACCCCTCCACTTTGGGAAC	CASSSRGDGDSPLHF	2	9.39364050537786E-6	45	TCRBV11-02*02	TCRBV11	TCRBV11-02	02								TCRBD01,TCRBD02	TCRBD01-01,TCRBD02-01		TCRBJ01-06*01	TCRBJ01	TCRBJ01-06	01				4	2	5	1	7	8	36	49	51	57	64	2	In	VDJ
CTGAGGATCCAGCAGGTAGTGCGAGGAGATTCGGCAGCTTATTTCTGTGCCAGCTCCCGGCCCGATTCACCCCTCCACTTTGGGAAC	CASSRPDSPLHF	5	2.348410126344465E-5	36	TCRBV18-01*01	TCRBV18	TCRBV18-01	01								TCRBD01,TCRBD02	TCRBD01-01,TCRBD02-01		TCRBJ01-06*01	TCRBJ01	TCRBJ01-06	01				6	2	9	0	3	8	45	56	58	61	64	5	In	VDJ
ATCCAGCCTGCAAAGCTTGAGGACTCGGCCGTGTATCTCTGTGCCAGCAGCCCCCAAAGTATTCATTCACCCCTCCACTTTGGGAAC	CASSPQSIHSPLHF	2	9.39364050537786E-6	42	TCRBV11-02*02	TCRBV11	TCRBV11-02	02								TCRBD01,TCRBD02	TCRBD01-01,TCRBD02-01		TCRBJ01-06*01	TCRBJ01	TCRBJ01-06	01				5	3	4	6	8	8	39	51	54	56	64	2	In	VDJ
AGCTCTCTGGAGCTGGGGGACTCAGCTTTGTATTTCTGTGCCAGCAGCTCCCGGGACAGGTTTAATTCACCCCTCCACTTTGGGAAC	CASSSRDRFNSPLHF	1	4.69682025268893E-6	45	TCRBV09-01	TCRBV09	TCRBV09-01				01,02	TCRBD01-01*01	TCRBD01	TCRBD01-01	01				TCRBJ01-06*01	TCRBJ01	TCRBJ01-06	01				4	4	0	4	2	6	36	48	52	60	62	1	In	VDJ
CTGTCGGCTGCTCCCTCCCAGACATCTGTGTACTTCTGTGCCAGCAGTTACATAGGTTTAGTTAATTCACCCCTCCACTTTGGGAAC	CASSYIGLVNSPLHF	1	4.69682025268893E-6	45	TCRBV06-05*01	TCRBV06	TCRBV06-05	01								TCRBD01,TCRBD02	TCRBD01-01,TCRBD02-01		TCRBJ01-06*01	TCRBJ01	TCRBJ01-06	01				2	2	5	4	6	6	36	51	53	56	62	1	In	VDJ
GTGACATCGGCCCAAAAGAACCCGACAGCTTTCTATCTCTGTGCCAGTAGTATACAAGACAGTAATTCACCCCTCCACTTTGGGAAC	CASSIQDSNSPLHF	2	9.39364050537786E-6	42	TCRBV19-01	TCRBV19	TCRBV19-01				01,02	TCRBD01-01*01	TCRBD01	TCRBD01-01	01				TCRBJ01-06*01	TCRBJ01	TCRBJ01-06	01				2	3	2	5	0	6	39	54	57	-1	62	2	In	VDJ
GTGAGCACCTTGGAGCTGGGGGACTCGGCCCTTTATCTTTGCGCCAGCAGCGATCGGGGGTCTAATTCACCCCTCCACTTTGGGAAC	CASSDRGSNSPLHF	2	9.39364050537786E-6	42	TCRBV05-01*01	TCRBV05	TCRBV05-01	01				TCRBD02-01*01	TCRBD02	TCRBD02-01	01				TCRBJ01-06*01	TCRBJ01	TCRBJ01-06	01				4	3	8	2	2	6	39	51	54	60	62	2	In	VDJ
TCGCCCAGCCCCAACCAGACCTCTCTGTACTTCTGTGCCAGCAGCCGCGACACAAAGCTTTATAATTCACCCCTCCACTTTGGGAAC	CASSRDTKLYNSPLHF	2	9.39364050537786E-6	48	TCRBV27-01*01	TCRBV27	TCRBV27-01	01				TCRBD01-01*01	TCRBD01	TCRBD01-01	01				TCRBJ01-06*01	TCRBJ01	TCRBJ01-06	01				6	4	2	6	8	4	33	44	48	52	60	2	In	VDJ
ACCTTGGAGCTGGGGGACTCGGCCCTTTATCTTTGCGCCAGCAGCACAACGACAGGGCTCTATAATTCACCCCTCCACTTTGGGAAC	CASSTTTGLYNSPLHF	2	9.39364050537786E-6	48	TCRBV05-01*01	TCRBV05	TCRBV05-01	01				TCRBD01-01*01	TCRBD01	TCRBD01-01	01				TCRBJ01-06*01	TCRBJ01	TCRBJ01-06	01				4	5	2	3	2	3	33	45	50	57	59	2	In	VDJ
CTCAGGCTGCTGTCGGCTGCTCCCTCCCAGACATCTGTGTACTTCTGTGCCAGCGCCAGCTATAATTCACCCCTCCACTTTGGGAAC	CASASYNSPLHF	3	1.4090460758066789E-5	36	TCRBV06-05*01	TCRBV06	TCRBV06-05	01				TCRBD01-01*01	TCRBD01	TCRBD01-01	01				TCRBJ01-06*01	TCRBJ01	TCRBJ01-06	01				8	2	4	5	0	3	45	54	56	-1	59	3	In	VDJ
TTGGAGCTGGGGGACTCGGCCCTTTATCTTTGCGCCAGCAGCTTGGGGGGACGCCGCTCCTATAATTCACCCCTCCACTTTGGGAAC	CASSLGGRRSYNSPLHF	2	9.39364050537786E-6	51	TCRBV05-01*01	TCRBV05	TCRBV05-01	01								TCRBD01,TCRBD02	TCRBD01-01,TCRBD02-01		TCRBJ01-06*01	TCRBJ01	TCRBJ01-06	01				0	1	0	7	4	0	30	46	47	52	56	2	In	VDJ
ACCCTGCAGCCAGAAGACTCGGCCCTGTATCTCTGCGCCAGCAGCCAAACGGGGAGCTCCTATAATTCACCCCTCCACTTTGGGAAC	CASSQTGSSYNSPLHF	1	4.69682025268893E-6	48	TCRBV04-03*01	TCRBV04	TCRBV04-03	01				TCRBD02-01	TCRBD02	TCRBD02-01				01,02	TCRBJ01-06*01	TCRBJ01	TCRBJ01-06	01				2	1	8	3	2	0	33	48	49	54	56	1	In	VDJ
CAGAACCCAGGGACTCAGCTGTGTACTTCTGTGCCAGCAGTTTTTATTATGCAGAGCTCCTATAATTCACCCCTCCACTTTGGGAAC		1	4.69682025268893E-6	52	TCRBV12	TCRBV12				TCRBV12-03,TCRBV12-04						TCRBD01,TCRBD02	TCRBD01-01,TCRBD02-01		TCRBJ01-06*01	TCRBJ01	TCRBJ01-06	01				3	8	4	5	2	0	29	43	51	54	56	1	Out	VDJ
GAGCTGGACGACTCGGCCCTGTATCTCTGTGCCAGCAGCTCAGGGGGCCTACTAAGCTCCTATAATTCACCCCTCCACTTTGGGAAC	CASSSGGLLSSYNSPLHF	5	2.348410126344465E-5	54	TCRBV05-04*01	TCRBV05	TCRBV05-04	01				TCRBD01-01*01	TCRBD01	TCRBD01-01	01				TCRBJ01-06*01	TCRBJ01	TCRBJ01-06	01				3	0	4	0	8	0	27	-1	40	48	56	5	In	VDJ
TTGGAGCTGGACGACTCGGCCCTGTATCTCTGTGCCAGCAGCTCTCTAGGGGGAAGCTCCTATAATTCACCCCTCCACTTTGGGAAC	CASSSLGGSSYNSPLHF	4	1.878728101075572E-5	51	TCRBV05-04*01	TCRBV05	TCRBV05-04	01				TCRBD01-01*01	TCRBD01	TCRBD01-01	01				TCRBJ01-06*01	TCRBJ01	TCRBJ01-06	01				3	4	5	1	3	0	30	43	47	53	56	4	In	VDJ
GCCTGCAGAGCTTGGGGACTCGGCCGTGTATCTCTGTGCCAGCAGCTAACAGGGGACTCCTATAATTCACCCCTCCACTTTGGGAAC		6	2.8180921516133577E-5	47	TCRBV11-03*01	TCRBV11	TCRBV11-03	01				TCRBD01-01*01	TCRBD01	TCRBD01-01	01				TCRBJ01-06*01	TCRBJ01	TCRBJ01-06	01				4	1	3	2	1	0	34	47	48	55	56	6	Out	VDJ
AGTGCCCATCCTGAAGACAGCAGCTTCTACATCTGCAGTGCTAGAAACCGGCTCCGAGCCTATAATTCACCCCTCCACTTTGGGAAC	CSARNRLRAYNSPLHF	1	4.69682025268893E-6	48	TCRBV20	TCRBV20				TCRBV20-01,TCRBV20-or09_02						TCRBD01,TCRBD02	TCRBD01-01,TCRBD02-01		TCRBJ01-06*01	TCRBJ01	TCRBJ01-06	01				2	4	9	0	6	2	33	45	49	52	58	1	In	VDJ
GCTCCCTCCCAAACATCTGTGTACTTCTGTGCCAGCAGTTACTCGCGGACAGAAACTCCCTATAATTCACCCCTCCACTTTGGGAAC	CASSYSRTETPYNSPLHF	7	3.287774176882251E-5	54	TCRBV06	TCRBV06				TCRBV06-02,TCRBV06-03		TCRBD01-01*01	TCRBD01	TCRBD01-01	01				TCRBJ01-06*01	TCRBJ01	TCRBJ01-06	01				0	2	1	5	6	2	27	44	46	52	58	7	In	VDJ
CAGGTAGTGCGAGGAGATTCGGCAGCTTATTTCTGTGCCAGCTCACCCGACGCCGGGACCTATAATTCACCCCTCCACTTTGGGAAC	CASSPDAGTYNSPLHF	2	9.39364050537786E-6	48	TCRBV18-01*01	TCRBV18	TCRBV18-01	01				TCRBD02-01*02	TCRBD02	TCRBD02-01	02				TCRBJ01-06*01	TCRBJ01	TCRBJ01-06	01				3	6	8	3	0	2	33	47	53	-1	58	2	In	VDJ
CCTGCAGAGCTTGGGGACTCGGCCATGTATCTCTGTGCCAGCAGCTTAGCAGGGGCCAACTATAATTCACCCCTCCACTTTGGGAAC	CASSLAGANYNSPLHF	2	9.39364050537786E-6	48	TCRBV11-01*01	TCRBV11	TCRBV11-01	01				TCRBD01-01*01	TCRBD01	TCRBD01-01	01				TCRBJ01-06*01	TCRBJ01	TCRBJ01-06	01				0	0	5	2	4	3	33	-1	50	55	59	2	In	VDJ
ACGATCCAGCGCACACAGCAGGAGGACTCGGCCGTGTATCTCTGTGCCAGCACCCACAGGGATAATTCACCCCTCCACTTTGGGAAC	CASTHRDNSPLHF	1	4.69682025268893E-6	39	TCRBV07-02*01	TCRBV07	TCRBV07-02	01				TCRBD01-01*01	TCRBD01	TCRBD01-01	01				TCRBJ01-06*01	TCRBJ01	TCRBJ01-06	01				7	3	3	3	0	5	42	52	55	-1	61	1	In	VDJ
TCGGCTGCTCCCTCCCAGACATCTGTGTACTTCTGTGCCAGCAGGAGGACAGGGGGCGCCGATAATTCACCCCTCCACTTTGGGAAC	CASRRTGGADNSPLHF	1	4.69682025268893E-6	48	TCRBV06	TCRBV06				TCRBV06-01,TCRBV06-05		TCRBD01-01*01	TCRBD01	TCRBD01-01	01				TCRBJ01-06*01	TCRBJ01	TCRBJ01-06	01				6	2	1	0	4	5	33	44	46	57	61	1	In	VDJ
AATTCCCTGGAGCTTGGTGACTCTGCTGTGTATTTCTGTGCCAGCAGCCAAGTTGCAAACGATAATTCACCCCTCCACTTTGGGAAC	CASSQVANDNSPLHF	2	9.39364050537786E-6	45	TCRBV03	TCRBV03				TCRBV03-01,TCRBV03-02						TCRBD01,TCRBD02	TCRBD01-01,TCRBD02-01		TCRBJ01-06*01	TCRBJ01	TCRBJ01-06	01				1	6	3	7	1	5	36	52	58	60	61	2	In	VDJ
GCTGCTCCCTCCCAGACATCTGTGTACTTCTGTGCCAGCAGTCAAAAACCACCACAGCGTAATAATTCACCCCTCCACTTTGGGAAC	CASSQKPPQRNNSPLHF	6	2.8180921516133577E-5	51	TCRBV06	TCRBV06				TCRBV06-01,TCRBV06-05,TCRBV06-06						TCRBD01,TCRBD02	TCRBD01-01,TCRBD02-01		TCRBJ01-06*01	TCRBJ01	TCRBJ01-06	01				5	11	3	5	4	5	30	42	53	57	61	6	In	VDJ
AGCCCCAACCAGACCTCTCTGTACTTCTGTGCCAGCAGTTTATTGGGTGGGAGGGTGGCTAATAATTCACCCCTCCACTTTGGGAAC	CASSLLGGRVANNSPLHF	2	9.39364050537786E-6	54	TCRBV27-01*01	TCRBV27	TCRBV27-01	01				TCRBD02-01*02	TCRBD02	TCRBD02-01	02				TCRBJ01-06*01	TCRBJ01	TCRBJ01-06	01				1	5	9	0	6	5	27	43	48	55	61	2	In	VDJ
GATCCAGCCTGCAGAGCTTGGGGACTCGGCCGTGTATCTCTGTGCCAGCACCTACCCGAGAATAATTCACCCCTCCACTTTGGGAAC		1	4.69682025268893E-6	41	TCRBV11-03*01	TCRBV11	TCRBV11-03	01				TCRBD02-01	TCRBD02	TCRBD02-01				01,02	TCRBJ01-06*01	TCRBJ01	TCRBJ01-06	01				7	1	4	9	7	5	40	50	51	54	61	1	Out	VDJ
AGTGCCCATCCTGAAGACAGCAGCTTCTACATCTGCAGTGCTAGACCCAATGACAGACTAAATAATTCACCCCTCCACTTTGGGAAC	CSARPNDRLNNSPLHF	1	4.69682025268893E-6	48	TCRBV20	TCRBV20				TCRBV20-01,TCRBV20-or09_02						TCRBD01,TCRBD02	TCRBD01-01,TCRBD02-01		TCRBJ01-06*01	TCRBJ01	TCRBJ01-06	01				2	6	2	5	5	5	33	45	51	56	61	1	In	VDJ
ACCAGTGCCCATCCTGAAGACAGCAGCTTCTACATCTGCAGTGCTAGACTCCCGGGACTATTGAATTCACCCCTCCACTTTGGGAAC	CSARLPGLLNSPLHF	1	4.69682025268893E-6	45	TCRBV20	TCRBV20				TCRBV20-01,TCRBV20-or09_02		TCRBD02-01	TCRBD02	TCRBD02-01				01,02	TCRBJ01-06*01	TCRBJ01	TCRBJ01-06	01				2	5	0	9	3	7	36	48	53	60	63	1	In	VDJ
GCTGCTCCCTCCCAAACATCTGTGTACTTCTGTGCCAGCACCTTTCTCCCCGAGGGGACAATGAATTCACCCCTCCACTTTGGGAAC	CASTFLPEGTMNSPLHF	2	9.39364050537786E-6	51	TCRBV06	TCRBV06				TCRBV06-02,TCRBV06-03		TCRBD01-01*01	TCRBD01	TCRBD01-01	01				TCRBJ01-06*01	TCRBJ01	TCRBJ01-06	01				7	14	0	6	3	7	30	40	54	60	63	2	In	VDJ
GTCTGCTGTACCCTCTCAGACATCTGTGTACTTCTGTGCCAGCAGTGCCTAACTGACAGGGGGAATTCACCCCTCCACTTTGGGAAC		1	4.69682025268893E-6	47	TCRBV06-04	TCRBV06	TCRBV06-04				01,02	TCRBD01-01*01	TCRBD01	TCRBD01-01	01				TCRBJ01-06*01	TCRBJ01	TCRBJ01-06	01				4	7	2	1	0	7	34	47	54	-1	63	1	Out	VDJ
TCGCCCAGCCCCAACCAGACCTCTCTGTACTTCTGTGCCAGCAGTTTATCCTGGACAGGGAGGAATTCACCCCTCCACTTTGGGAAC	CASSLSWTGRNSPLHF	2	9.39364050537786E-6	48	TCRBV27-01*01	TCRBV27	TCRBV27-01	01				TCRBD01-01*01	TCRBD01	TCRBD01-01	01				TCRBJ01-06*01	TCRBJ01	TCRBJ01-06	01				0	2	1	3	3	7	33	50	52	60	63	2	In	VDJ
GAGTCCGCCAGCACCAACCAGACATCTATGTACCTCTGTGCCAGCAGGGACGGAGGAAAACCGAATTCACCCCTCCACTTTGGGAAC	CASRDGGKPNSPLHF	2	9.39364050537786E-6	45	TCRBV28-01*01	TCRBV28	TCRBV28-01	01				TCRBD02-01*02	TCRBD02	TCRBD02-01	02				TCRBJ01-06*01	TCRBJ01	TCRBJ01-06	01				6	4	10	1	7	7	36	47	51	56	63	2	In	VDJ
CTGGAGTTGGCTGCTCCCTCCCAGACATCTGTGTACTTCTGTGCCAGCACGGCAAGATTAGAGAATTCACCCCTCCACTTTGGGAAC	CASTARLENSPLHF	3	1.4090460758066789E-5	42	TCRBV06-06	TCRBV06	TCRBV06-06				01,02					TCRBD01,TCRBD02	TCRBD01-01,TCRBD02-01		TCRBJ01-06*01	TCRBJ01	TCRBJ01-06	01				7	1	9	0	10	7	39	49	50	53	63	3	In	VDJ
TGCCCATCCTGAAGACAGCAGCTTCTACATCTGCAGTGCTAGAGAGCTACCCTGGACAGAGAGAATTCACCCCTCCACTTTGGGAAC		1	4.69682025268893E-6	50	TCRBV20	TCRBV20				TCRBV20-01,TCRBV20-or09_02		TCRBD01-01*01	TCRBD01	TCRBD01-01	01				TCRBJ01-06*01	TCRBJ01	TCRBJ01-06	01				0	8	1	5	4	7	31	45	53	59	63	1	Out	VDJ
ATCCTGTCCTCAGAACCGGGAGACACGGCACTGTATCTCTGCGCCAGCCTAATGTACAGGGTCAATTCACCCCTCCACTTTGGGAAC	CASLMYRVNSPLHF	1	4.69682025268893E-6	42	TCRBV23-01*01	TCRBV23	TCRBV23-01	01				TCRBD01-01*01	TCRBD01	TCRBD01-01	01				TCRBJ01-06*01	TCRBJ01	TCRBJ01-06	01				8	7	3	3	2	7	39	48	55	61	63	1	In	VDJ
TGCCCATCCTGAAGACAGCAGCTTCTACATCTGCAGTGCTAGAGATAGTGATAGTGTTACAGCAATTCACCCCTCCACTTTGGGAAC		1	4.69682025268893E-6	50	TCRBV20	TCRBV20				TCRBV20-01,TCRBV20-or09_02		TCRBD01-01*01	TCRBD01	TCRBD01-01	01				TCRBJ01-06*01	TCRBJ01	TCRBJ01-06	01				0	13	3	5	1	7	31	45	58	62	63	1	Out	VDJ
CACACCCTGCAGCCAGAAGACTCGGCCCTGTATCTCTGCGCCAGCAGCCGGGGACAGGGGGCCAATTCACCCCTCCACTTTGGGAAC	CASSRGQGANSPLHF	1	4.69682025268893E-6	45	TCRBV04-03*01	TCRBV04	TCRBV04-03	01				TCRBD01-01*01	TCRBD01	TCRBD01-01	01				TCRBJ01-06*01	TCRBJ01	TCRBJ01-06	01				4	1	0	0	1	7	36	49	50	62	63	1	In	VDJ
CTGGAGTCGCCCAGCCCCAACCAGACCTCTCTGTACTTCTGTGCCAGCAGCCTGACAGGGACCAATTCACCCCTCCACTTTGGGAAC	CASSLTGTNSPLHF	4	1.878728101075572E-5	42	TCRBV27-01*01	TCRBV27	TCRBV27-01	01				TCRBD01-01*01	TCRBD01	TCRBD01-01	01				TCRBJ01-06*01	TCRBJ01	TCRBJ01-06	01				6	3	2	3	3	7	39	50	53	60	63	4	In	VDJ
ACTGTGACATCGGCCCAAAAGAACCCGACAGCTTTCTATCTCTGTGCCAGTAGCCGGGGCGTAAATTCACCCCTCCACTTTGGGAAC	CASSRGVNSPLHF	5	2.348410126344465E-5	39	TCRBV19-01	TCRBV19	TCRBV19-01				01,02					TCRBD01,TCRBD02	TCRBD01-01,TCRBD02-01		TCRBJ01-06*01	TCRBJ01	TCRBJ01-06	01				6	2	7	0	3	7	42	53	55	60	63	5	In	VDJ
CAGCCTGCAAAGCTTGAGGACTCGGCCGTGTATCTCTGTGCCAGCAGCCAAGATAGGGTCAGGGGGTCACCCCTCCACTTTGGGAAC	CASSQDRVRGSPLHF	6	2.8180921516133577E-5	45	TCRBV11-02*02	TCRBV11	TCRBV11-02	02				TCRBD01-01*01	TCRBD01	TCRBD01-01	01				TCRBJ01-06*01	TCRBJ01	TCRBJ01-06	01				5	11	4	1	0	10	36	48	59	-1	66	6	In	VDJ
AGTGCCTTGGAGCTGGGGGACTCGGCCCTGTATCTCTGTGCCAGCAGCCAAGATAGGGTCAGGGGGTCACCCCTCCACTTTGGGAAC	CASSQDRVRGSPLHF	4	1.878728101075572E-5	45	TCRBV05-03	TCRBV05	TCRBV05-03				01,02	TCRBD01-01*01	TCRBD01	TCRBD01-01	01				TCRBJ01-06*01	TCRBJ01	TCRBJ01-06	01				4	11	4	1	0	10	36	48	59	-1	66	4	In	VDJ
CACACCCTGCAGCCAGAAGACTCAGCCCTGTATCTCTGCGCCAGCAGCCAAGATAGGGTCAGGGGGTCACCCCTCCACTTTGGGAAC	CASSQDRVRGSPLHF	1	4.69682025268893E-6	45	TCRBV04	TCRBV04				TCRBV04-01,TCRBV04-03		TCRBD01-01*01	TCRBD01	TCRBD01-01	01				TCRBJ01-06*01	TCRBJ01	TCRBJ01-06	01				0	6	4	1	0	10	36	53	59	-1	66	1	In	VDJ
ACCGGGAGACACGGCACTGTATCTCTGCGCCAGCAGTCAAACCAGCCCTCGGACAGATGGTTCAGGTCACCCCTCCACTTTGGGAAC		1	4.69682025268893E-6	56	TCRBV23-01*01	TCRBV23	TCRBV23-01	01				TCRBD01-01*01	TCRBD01	TCRBD01-01	01				TCRBJ01-06*01	TCRBJ01	TCRBJ01-06	01				2	10	1	5	10	10	25	40	50	56	66	1	Out	VDJ
AAGGTGCAGCCTGCAGAACTGGAGGATTCTGGAGTTTATTTCTGTGCCAGCAGCCAGACGCTTGCGTCACCCCTCCACTTTGGGAAC	CASSQTLASPLHF	1	4.69682025268893E-6	39	TCRBV14-01*01	TCRBV14	TCRBV14-01	01								TCRBD01,TCRBD02	TCRBD01-01,TCRBD02-01		TCRBJ01-06*01	TCRBJ01	TCRBJ01-06	01				3	0	2	7	7	10	42	-1	56	59	66	1	In	VDJ
ATTCTGGAGTCCGCCAGCACCAACCAGACATCTATGTACCTCTGTGCCACCTCCGGGCCCGCGCCGTCACCCCTCCACTTTGGGAAC	CATSGPAPSPLHF	2	9.39364050537786E-6	39	TCRBV28-01*01	TCRBV28	TCRBV28-01	01								TCRBD01,TCRBD02	TCRBD01-01,TCRBD02-01		TCRBJ01-06*01	TCRBJ01	TCRBJ01-06	01				10	5	8	0	8	10	42	49	54	58	66	2	In	VDJ
CAGCGCACACAGCAGGAGGACTCGGCCGTGTATCTCTGTGCCAGCAGCCTACTACAGGGGAGAGAATCACCCCTCCACTTTGGGAAC	CASSLLQGRESPLHF	1	4.69682025268893E-6	45	TCRBV07-02*01	TCRBV07	TCRBV07-02	01				TCRBD01-01*01	TCRBD01	TCRBD01-01	01				TCRBJ01-06*01	TCRBJ01	TCRBJ01-06	01				5	5	3	2	6	10	36	48	53	60	66	1	In	VDJ
GTGAGCACCTTGGAGCTGGGGGACTCGGCCCTTTATCTTTGCGCCAGCAGCTGGGGGGACAGTCAATCACCCCTCCACTTTGGGAAC	CASSWGDSQSPLHF	2	9.39364050537786E-6	42	TCRBV05-01*01	TCRBV05	TCRBV05-01	01				TCRBD01-01*01	TCRBD01	TCRBD01-01	01				TCRBJ01-06*01	TCRBJ01	TCRBJ01-06	01				3	3	0	5	4	10	39	52	55	62	66	2	In	VDJ
GTCGCCCAGCCCCAACCAGACCTCTCTGTACTTCTGTGCCAGCAGTTTAGGCAGGGCGCTGTCGGTACACCCCTCCACTTTGGGAAC		2	9.39364050537786E-6	47	TCRBV27-01*01	TCRBV27	TCRBV27-01	01				TCRBD01-01*01	TCRBD01	TCRBD01-01	01				TCRBJ01-06*01	TCRBJ01	TCRBJ01-06	01				2	2	4	3	11	11	34	49	51	56	67	2	Out	VDJ
AAGATCCAGCCCTCAGAACCCAGGGACTCAGCCATGTACTTCTGTGCCAGCAGTCAGGACAGGGGCCAACCCCTCCACTTTGGGAAC	CASSQDRGQPLHF	1	4.69682025268893E-6	39	TCRBV12	TCRBV12				TCRBV12-03,TCRBV12-04		TCRBD01-01*01	TCRBD01	TCRBD01-01	01				TCRBJ01-06*01	TCRBJ01	TCRBJ01-06	01				5	2	1	2	3	12	42	54	56	65	68	1	In	VDJ
CTGAGCTCTCTGGAGCTGGGGGACTCAGCTTTGTATTTCTGTGCCAGCAGCGTAGATGAGGGGGCCCCCAGTCTGTTCTTCGGGCCA	CASSVDEGAPSLFF	1	4.69682025268893E-6	42	TCRBV09-01	TCRBV09	TCRBV09-01				01,02	TCRBD01-01*01	TCRBD01	TCRBD01-01	01				TCRBJ02-01*01	TCRBJ02	TCRBJ02-01	01				0	3	5	0	9	15	39	55	58	65	74	1	In	VDJ
CTACACACCCTGCAGCCAGAAGACTCGGCCCTGTATCTCTGCGCCAGCAGCCAAGCGCGGCTCCTCGGGGCGCAGTTCTTCGGGCCA	CASSQARLLGAQFF	1	4.69682025268893E-6	42	TCRBV04-03*01	TCRBV04	TCRBV04-03	01								TCRBD01,TCRBD02	TCRBD01-01,TCRBD02-01		TCRBJ02-01*01	TCRBJ02	TCRBJ02-01	01				1	11	7	0	0	12	39	55	66	-1	71	1	In	VDJ
CAGCCCTCAGAACCCAGGGACTCAGCTGTGTACTTCTGTGCCAGCAGCCGAATAACTAGCGGGAGTGGTGAGCAGTTCTTCGGGCCA	CASSRITSGSGEQFF	7	3.287774176882251E-5	45	TCRBV12	TCRBV12				TCRBV12-03,TCRBV12-04		TCRBD02-01*02	TCRBD02	TCRBD02-01	02				TCRBJ02-01*01	TCRBJ02	TCRBJ02-01	01				6	7	3	2	3	9	36	47	54	65	68	7	In	VDJ
CAGCCTGCAAAGCTTGAGGACTCGGCCGTGTATCTCTGTGCCAGCAGCCCAGTGACAGGAAAGTCGGGTGAGCAGTTCTTCGGGCCA	CASSPVTGKSGEQFF	2	9.39364050537786E-6	45	TCRBV11-02*02	TCRBV11	TCRBV11-02	02				TCRBD01-01*01	TCRBD01	TCRBD01-01	01				TCRBJ02-01*01	TCRBJ02	TCRBJ02-01	01				5	5	2	4	9	9	36	48	53	59	68	2	In	VDJ
CCCATCCTGAAGACAGCAGCTTCTACATCTGCAGTGCTAGCCCGACAGGGGGATGCTAGGCATGAGGGTGAGCAGTTCTTCGGGCCA		1	4.69682025268893E-6	52	TCRBV20	TCRBV20				TCRBV20-01,TCRBV20-or09_02		TCRBD01-01*01	TCRBD01	TCRBD01-01	01				TCRBJ02-01*01	TCRBJ02	TCRBJ02-01	01				3	3	2	1	16	9	29	40	43	52	68	1	Out	VDJ
ACTCTGAAGATCCAGCCCTCAGAACCCAGGGACTCAGCTGTGTACTTCTGTGCCAGCAGTTTACTCGGTGAGCAGTTCTTCGGGCCA	CASSLLGEQFF	1	4.69682025268893E-6	33	TCRBV12	TCRBV12				TCRBV12-03,TCRBV12-04		TCRBD02-01	TCRBD02	TCRBD02-01				01,02	TCRBJ02-01*01	TCRBJ02	TCRBJ02-01	01				2	2	8	5	0	9	48	63	65	-1	68	1	In	VDJ
CTGCTGTCGGCTGCTCCCTCCCAGACATCTGTGTACTTCTGTGCCAGCAGTTACGGCGGGGGGCTAGGTGAGCAGTTCTTCGGGCCA	CASSYGGGLGEQFF	1	4.69682025268893E-6	42	TCRBV06-05*01	TCRBV06	TCRBV06-05	01				TCRBD02-01*01	TCRBD02	TCRBD02-01	01				TCRBJ02-01*01	TCRBJ02	TCRBJ02-01	01				2	1	7	1	5	9	39	54	55	63	68	1	In	VDJ
TGTGGTCGCACTGCAGCAAGAAGACTCAGCTGCGTATCTCTGCACCAGCAGCCGGACTAGCGGGGGGCTGAGCAGTTCTTCGGGCCA		1	4.69682025268893E-6	41	TCRBV01-01*01	TCRBV01	TCRBV01-01	01				TCRBD02-01*01	TCRBD02	TCRBD02-01	01				TCRBJ02-01*01	TCRBJ02	TCRBJ02-01	01				4	0	1	1	1	9	40	-1	53	67	68	1	Out	VDJ
AGCGCACAGAGCAGGGGGACTCGGCCATGTATCTCTGTGCCAGCAGCTCACCGACAGGACGATTGGGATGAGCAGTTCTTCGGGCCA		2	9.39364050537786E-6	46	TCRBV07-09	TCRBV07	TCRBV07-09				01,03	TCRBD01-01*01	TCRBD01	TCRBD01-01	01				TCRBJ02-01*01	TCRBJ02	TCRBJ02-01	01				4	4	2	4	9	8	35	48	52	58	67	2	Out	VDJ
AAGATCCAGCCCTCAGAACCCAGGGACTCAGCTGTGTACTTCTGTGCCAGCAGTTTAGGTCAGGAGGATGAGCAGTTCTTCGGGCCA	CASSLGQEDEQFF	1	4.69682025268893E-6	39	TCRBV12	TCRBV12				TCRBV12-03,TCRBV12-04		TCRBD02-01*02	TCRBD02	TCRBD02-01	02				TCRBJ02-01*01	TCRBJ02	TCRBJ02-01	01				1	4	10	1	0	8	42	58	62	-1	67	1	In	VDJ
GTGAACGCCTTGGAGCTGGACGACTCGGCCCTGTATCTCTGTGCCAGCAGCGAGACAGGGGTCGGGCATGAGCAGTTCTTCGGGCCA	CASSETGVGHEQFF	1	4.69682025268893E-6	42	TCRBV05-04*01	TCRBV05	TCRBV05-04	01				TCRBD01-01*01	TCRBD01	TCRBD01-01	01				TCRBJ02-01*01	TCRBJ02	TCRBJ02-01	01				4	2	2	2	6	8	39	51	53	61	67	1	In	VDJ
TCTGCCATCCCCAACCAGACAGCTCTTTACTTCTGTGCCACCAGTGACCCGGGACAGCTTGCTGCTAATGAGCAGTTCTTCGGGCCA	CATSDPGQLAANEQFF	1	4.69682025268893E-6	48	TCRBV24	TCRBV24				TCRBV24-01,TCRBV24-or09_02		TCRBD01-01*01	TCRBD01	TCRBD01-01	01				TCRBJ02-01*01	TCRBJ02	TCRBJ02-01	01				4	3	0	5	9	7	33	47	50	57	66	1	In	VDJ
AATTCCCTGGAGCTTGGTGACTCTGCTGTGTATTTCTGTGCCAGCAGCCCGGGACAGGGGTTATTGAATGAGCAGTTCTTCGGGCCA	CASSPGQGLLNEQFF	2	9.39364050537786E-6	45	TCRBV03	TCRBV03				TCRBV03-01,TCRBV03-02		TCRBD01-01*01	TCRBD01	TCRBD01-01	01				TCRBJ02-01*01	TCRBJ02	TCRBJ02-01	01				4	1	0	2	6	7	36	49	50	60	66	2	In	VDJ
CAGCGCACAGAGCAGCGGGACTCAGCCATGTATCGCTGTGCTAGCAGCTTAGCGGTAGGGGGGCGGAATGAGCAGTTCTTCGGGCCA	CASSLAVGGRNEQFF	2	9.39364050537786E-6	45	TCRBV07-07*01	TCRBV07	TCRBV07-07	01								TCRBD01,TCRBD02	TCRBD01-01,TCRBD02-01		TCRBJ02-01*01	TCRBJ02	TCRBJ02-01	01				0	3	5	1	4	7	36	53	56	62	66	2	In	VDJ
AGTGCCCATCCTGAAGACAGCAGCTTCTACATCTGCAGTGCTAGAGATCCCGGGACAGTACCCCTCAATGAGCAGTTCTTCGGGCCA	CSARDPGTVPLNEQFF	1	4.69682025268893E-6	48	TCRBV20	TCRBV20				TCRBV20-01,TCRBV20-or09_02		TCRBD01-01*01	TCRBD01	TCRBD01-01	01				TCRBJ02-01*01	TCRBJ02	TCRBJ02-01	01				0	4	0	5	7	6	33	47	51	58	65	1	In	VDJ
CAGGCTACGAAGCTTGAGGATTCAGCAGTGTATTTTTGTGCCAGCAGCCAACAAGCGGGACCCCTCAATGAGCAGTTCTTCGGGCCA	CASSQQAGPLNEQFF	2	9.39364050537786E-6	45	TCRBV16-01	TCRBV16	TCRBV16-01				01,02	TCRBD02-01*02	TCRBD02	TCRBD02-01	02				TCRBJ02-01*01	TCRBJ02	TCRBJ02-01	01				2	2	6	3	5	6	36	51	53	60	65	2	In	VDJ
CTGCTGTCGGCTGCTCCCTCCCAGACATCTGTGTACTTCTGTGCCAGCAGACGGGACCTGTTTGGCAATGAGCAGTTCTTCGGGCCA	CASRRDLFGNEQFF	1	4.69682025268893E-6	42	TCRBV06-05*01	TCRBV06	TCRBV06-05	01								TCRBD01,TCRBD02	TCRBD01-01,TCRBD02-01		TCRBJ02-01*01	TCRBJ02	TCRBJ02-01	01				6	2	0	7	8	6	39	50	52	57	65	1	In	VDJ
CTGGAGTCGGCTGCTCCCTCCCAGACATCTGTGTACTTCTGTGCCAGCAGACGGGACCTGTTTGGCAATGAGCAGTTCTTCGGGCCA	CASRRDLFGNEQFF	7	3.287774176882251E-5	42	TCRBV06-01*01	TCRBV06	TCRBV06-01	01								TCRBD01,TCRBD02	TCRBD01-01,TCRBD02-01		TCRBJ02-01*01	TCRBJ02	TCRBJ02-01	01				6	2	0	7	8	6	39	50	52	57	65	7	In	VDJ
TTGGAGATCCAGCGCACAGAGCAGGGGGACTCGGCCATGTATCTCTGTGCCAGCAGGGCTATCGGCAATGAGCAGTTCTTCGGGCCA	CASRAIGNEQFF	2	9.39364050537786E-6	36	TCRBV07-09	TCRBV07	TCRBV07-09				01,03					TCRBD01,TCRBD02	TCRBD01-01,TCRBD02-01		TCRBJ02-01*01	TCRBJ02	TCRBJ02-01	01				6	0	9	0	6	6	45	-1	56	59	65	2	In	VDJ
TCCCTGGAGCTTGGTGACTCTGCTGTGTATTTCTGTGCCAGCAGCTCAAGACGCTGGGGGGCCGGCAATGAGCAGTTCTTCGGGCCA	CASSSRRWGAGNEQFF	2	9.39364050537786E-6	48	TCRBV03	TCRBV03				TCRBV03-01,TCRBV03-02						TCRBD01,TCRBD02	TCRBD01-01,TCRBD02-01		TCRBJ02-01*01	TCRBJ02	TCRBJ02-01	01				5	11	6	0	3	6	33	45	56	62	65	2	In	VDJ
AGCACCTTGGAGCTGGGGGACTCGGCCCTTTATCTTTGCGCCAGCAGGACCGGGACAGGGAGTAGCAATGAGCAGTTCTTCGGGCCA	CASRTGTGSSNEQFF	4	1.878728101075572E-5	45	TCRBV05-01*01	TCRBV05	TCRBV05-01	01				TCRBD01-01*01	TCRBD01	TCRBD01-01	01				TCRBJ02-01*01	TCRBJ02	TCRBJ02-01	01				5	4	0	3	5	6	36	47	51	60	65	4	In	VDJ
CGCACACAGCAGGAGGACTCCGCCGTGTATCTCTGTGCCAGCAGCTTAGGAGGGCTAGCGGGGAGCAATGAGCAGTTCTTCGGGCCA	CASSLGGLAGSNEQFF	1	4.69682025268893E-6	48	TCRBV07-08*01	TCRBV07	TCRBV07-08	01				TCRBD02-01*01	TCRBD02	TCRBD02-01	01				TCRBJ02-01*01	TCRBJ02	TCRBJ02-01	01				1	5	4	3	2	6	33	49	54	63	65	1	In	VDJ
GGAGTCCGCCAGCACCAACCAGACATCTATGTACCTCTGTGCCAGCAGTAATCGGCGGGGGGCAGCAATGAGCAGTTCTTCGGGCCA		4	1.878728101075572E-5	44	TCRBV28-01*01	TCRBV28	TCRBV28-01	01				TCRBD02-01*01	TCRBD02	TCRBD02-01	01				TCRBJ02-01*01	TCRBJ02	TCRBJ02-01	01				5	5	7	1	3	6	37	49	54	62	65	4	Out	VDJ
ACCAGTGCCCATCCTGAAGACAGCAGCTTCTACATCTGCAGTGCTAGAGACCCTTCCCTCCCCCCCAATGAGCAGTTCTTCGGGCCA	CSARDPSLPPNEQFF	1	4.69682025268893E-6	45	TCRBV20	TCRBV20				TCRBV20-01,TCRBV20-or09_02		TCRBD02-01	TCRBD02	TCRBD02-01				01,02	TCRBJ02-01*01	TCRBJ02	TCRBJ02-01	01				0	2	4	10	11	6	36	50	52	54	65	1	In	VDJ
GGGTTGGAGTCGGCTGCTCCCTCCCAAACATCTGTGTACTTCTGTGCCAGCAGTTCCCAGGGTTACAATGAGCAGTTCTTCGGGCCA	CASSSQGYNEQFF	6	2.8180921516133577E-5	39	TCRBV06	TCRBV06				TCRBV06-02,TCRBV06-03		TCRBD01-01*01	TCRBD01	TCRBD01-01	01				TCRBJ02-01*01	TCRBJ02	TCRBJ02-01	01				4	2	4	3	1	4	42	55	57	62	63	6	In	VDJ
CACACCCTGCAGCCAGAAGACTCGGCCCTGTATCTCTGCGCCAGCAGCCAAGAGTGGGACGGGTACAATGAGCAGTTCTTCGGGCCA	CASSQEWDGYNEQFF	1	4.69682025268893E-6	45	TCRBV04-03*01	TCRBV04	TCRBV04-03	01								TCRBD01,TCRBD02	TCRBD01-01,TCRBD02-01		TCRBJ02-01*01	TCRBJ02	TCRBJ02-01	01				0	2	0	7	3	4	36	53	55	60	63	1	In	VDJ
GAGTCGGCTGCTCCCTCCCAAACATCTGTGTACTTCTGTGCCAGCAGTCCAACGGGGGCGAGGTACAATGAGCAGTTCTTCGGGCCA	CASSPTGARYNEQFF	2	9.39364050537786E-6	45	TCRBV06	TCRBV06				TCRBV06-02,TCRBV06-03						TCRBD01,TCRBD02	TCRBD01-01,TCRBD02-01		TCRBJ02-01*01	TCRBJ02	TCRBJ02-01	01				5	5	6	0	4	4	36	48	53	59	63	2	In	VDJ
ACCAGTGCCCATCCTGAAGACAGCAGCTTCTACATCTGCAGTGCTAGACCGGGACCATTTGTCTACAATGAGCAGTTCTTCGGGCCA	CSARPGPFVYNEQFF	1	4.69682025268893E-6	45	TCRBV20	TCRBV20				TCRBV20-01,TCRBV20-or09_02						TCRBD01,TCRBD02	TCRBD01-01,TCRBD02-01		TCRBJ02-01*01	TCRBJ02	TCRBJ02-01	01				2	2	0	7	7	3	36	48	50	55	62	1	In	VDJ
GCCCTGCAGCCAGAAGACTCAGCCCTGTATCTCTGCGCCAGCAGCACTATCGGGACAGGGGGCTACAATGAGCAGTTCTTCGGGCCA	CASSTIGTGGYNEQFF	1	4.69682025268893E-6	48	TCRBV04-01*01	TCRBV04	TCRBV04-01	01				TCRBD01-01*01	TCRBD01	TCRBD01-01	01				TCRBJ02-01*01	TCRBJ02	TCRBJ02-01	01				5	6	0	1	0	3	33	45	51	-1	62	1	In	VDJ
CAGCCTGCAGAGCTTGGGGACTCGGCCGTGTATCTCTGTGCCAGCAGCTCCCGGGACAACGGCTACAATGAGCAGTTCTTCGGGCCA	CASSSRDNGYNEQFF	2	9.39364050537786E-6	45	TCRBV11-03*01	TCRBV11	TCRBV11-03	01				TCRBD01-01*01	TCRBD01	TCRBD01-01	01				TCRBJ02-01*01	TCRBJ02	TCRBJ02-01	01				4	3	0	6	4	3	36	49	52	58	62	2	In	VDJ
CTGGAGCTGGGGGACTCAGCTTTGTATTTCTGTGCCAGCAGCGTAGCCACGGGACAGGGGTCCTACAATGAGCAGTTCTTCGGGCCA	CASSVATGQGSYNEQFF	1	4.69682025268893E-6	51	TCRBV09-01	TCRBV09	TCRBV09-01				01,02	TCRBD01-01*01	TCRBD01	TCRBD01-01	01				TCRBJ02-01*01	TCRBJ02	TCRBJ02-01	01				0	4	0	2	0	1	30	46	50	-1	60	1	In	VDJ
CCTCAGAACCCAGGGACTCAGCTGTGTACTTCTGTGCCAGCAGCTTACCCCGCAGGGGTCTCCTACAATGAGCAGTTCTTCGGGCCA		1	4.69682025268893E-6	49	TCRBV12	TCRBV12				TCRBV12-03,TCRBV12-04		TCRBD01-01*01	TCRBD01	TCRBD01-01	01				TCRBJ02-01*01	TCRBJ02	TCRBJ02-01	01				2	5	4	2	1	0	32	47	52	58	59	1	Out	VDJ
GAGTTGGCTGCTCCCTCCCAGACATCTGTGTACTTCTGTGCCAGCACCCCCCTAGCGGGCTCCTACAATGAGCAGTTCTTCGGGCCA	CASTPLAGSYNEQFF	1	4.69682025268893E-6	45	TCRBV06-06	TCRBV06	TCRBV06-06				01,02	TCRBD02-01	TCRBD02	TCRBD02-01				01,02	TCRBJ02-01*01	TCRBJ02	TCRBJ02-01	01				7	5	4	4	0	0	36	46	51	-1	59	1	In	VDJ
CCAGGCCTGGGGGACGCAGCCATGTACCTGTGTGCCACCAGCGCGCGAGCGGGGGGGGACTCCTACAATGAGCAGTTCTTCGGGCCA	CATSARAGGDSYNEQFF	1	4.69682025268893E-6	51	TCRBV15-01*01	TCRBV15	TCRBV15-01	01				TCRBD02-01*01	TCRBD02	TCRBD02-01	01				TCRBJ02-01*01	TCRBJ02	TCRBJ02-01	01				5	5	6	0	2	0	30	42	47	57	59	1	In	VDJ
GAGTCTGCCATCCCCAACCAGACAGCTCTTTACTTCTGTGCCACCAGCAAGGACTCGAACTCCTACAATGAGCAGTTCTTCGGGCCA	CATSKDSNSYNEQFF	4	1.878728101075572E-5	45	TCRBV24	TCRBV24				TCRBV24-01,TCRBV24-or09_02		TCRBD02-01	TCRBD02	TCRBD02-01				01,02	TCRBJ02-01*01	TCRBJ02	TCRBJ02-01	01				7	3	1	10	4	0	36	47	50	55	59	4	In	VDJ
GTGACATCGGCCCAAAAGAACCCGACAGCTTTCTATCTCTGTGCCAGTAGTATAGTTATCGCCTACAATGAGCAGTTCTTCGGGCCA	CASSIVIAYNEQFF	2	9.39364050537786E-6	42	TCRBV19-01	TCRBV19	TCRBV19-01				01,02	TCRBD02-01	TCRBD02	TCRBD02-01				01,02	TCRBJ02-01*01	TCRBJ02	TCRBJ02-01	01				1	1	5	9	3	2	39	55	56	58	61	2	In	VDJ
GTGACCAGTGCCCATCCTGAAGACAGCAGCTTCTACATCTGCAGTGCTTTCCCAGGGGCGCCCTACAATGAGCAGTTCTTCGGGCCA	CSAFPGAPYNEQFF	6	2.8180921516133577E-5	42	TCRBV20	TCRBV20				TCRBV20-01,TCRBV20-or09_02		TCRBD01-01*01	TCRBD01	TCRBD01-01	01				TCRBJ02-01*01	TCRBJ02	TCRBJ02-01	01				5	4	4	2	3	2	39	48	52	58	61	6	In	VDJ
CTGCAGCCAGAAGACTCAGCCCTGTATCTCTGCGCCAGCAGCCAAGAGGTAGACAGGGGGACCTACAATGAGCAGTTCTTCGGGCCA	CASSQEVDRGTYNEQFF	1	4.69682025268893E-6	51	TCRBV04-01*01	TCRBV04	TCRBV04-01	01				TCRBD01-01*01	TCRBD01	TCRBD01-01	01				TCRBJ02-01*01	TCRBJ02	TCRBJ02-01	01				0	4	2	1	1	2	30	47	51	60	61	1	In	VDJ
AGCACCTTGGAGCTGGGGGACTCGGCCCTTTATCTTTGCGCCAGCAGCCTGATGGGGGTAACCTACAATGAGCAGTTCTTCGGGCCA	CASSLMGVTYNEQFF	8	3.757456202151144E-5	45	TCRBV05-01*01	TCRBV05	TCRBV05-01	01								TCRBD01,TCRBD02	TCRBD01-01,TCRBD02-01		TCRBJ02-01*01	TCRBJ02	TCRBJ02-01	01				4	5	6	1	3	2	36	48	53	58	61	8	In	VDJ
AGCTCTCTGGAGCTGGGGGACTCAGCTTTGTATTTCTGTGCCAGCAGCGTAGAAGGGGAGGACTACAATGAGCAGTTCTTCGGGCCA	CASSVEGEDYNEQFF	1	4.69682025268893E-6	45	TCRBV09-01	TCRBV09	TCRBV09-01				01,02	TCRBD02-01*02	TCRBD02	TCRBD02-01	02				TCRBJ02-01*01	TCRBJ02	TCRBJ02-01	01				0	3	9	1	1	3	36	52	55	61	62	1	In	VDJ
GTGACCAGTGCCCATCCTGAAGACAGCAGCTTCTACATCTGCAGTGCTGAACTCCCCGAGGACTACAATGAGCAGTTCTTCGGGCCA	CSAELPEDYNEQFF	1	4.69682025268893E-6	42	TCRBV20	TCRBV20				TCRBV20-01,TCRBV20-or09_02		TCRBD02-01*02	TCRBD02	TCRBD02-01	02				TCRBJ02-01*01	TCRBJ02	TCRBJ02-01	01				5	9	11	1	1	3	39	48	57	61	62	1	In	VDJ
ATCAATTCCCTGGAGCTTGGTGACTCTGCTGTGTATTTCTGTGCCAGCAGCCAAGCAGCAGACTACAATGAGCAGTTCTTCGGGCCA	CASSQAADYNEQFF	2	9.39364050537786E-6	42	TCRBV03	TCRBV03				TCRBV03-01,TCRBV03-02						TCRBD01,TCRBD02	TCRBD01-01,TCRBD02-01		TCRBJ02-01*01	TCRBJ02	TCRBJ02-01	01				1	0	4	5	4	3	39	-1	55	58	62	2	In	VDJ
GAGTCGCCCAGCCCCAACCAGACCTCTCTGTACTTCTGTGCCAGCAGTCCTCCCGCCACGAACTACAATGAGCAGTTCTTCGGGCCA	CASSPPATNYNEQFF	4	1.878728101075572E-5	45	TCRBV27-01*01	TCRBV27	TCRBV27-01	01								TCRBD01,TCRBD02	TCRBD01-01,TCRBD02-01		TCRBJ02-01*01	TCRBJ02	TCRBJ02-01	01				5	11	2	8	1	3	36	48	59	61	62	4	In	VDJ
GAGTCGCCCAGCCCCAACCAGACCTCTCTGTACTTCTGTGCCAGCAGTAATAGACCCGAGATATACAATGAGCAGTTCTTCGGGCCA	CASSNRPEIYNEQFF	2	9.39364050537786E-6	45	TCRBV27-01*01	TCRBV27	TCRBV27-01	01								TCRBD01,TCRBD02	TCRBD01-01,TCRBD02-01		TCRBJ02-01*01	TCRBJ02	TCRBJ02-01	01				5	4	2	7	8	4	36	48	52	55	63	2	In	VDJ
ATCAATTCCCTGGAGCTTGGTGACTCTGCTGTGTATTTCTGTGCCAGCAGCCATAGCGGGGGGGACAATGAGCAGTTCTTCGGGCCA	CASSHSGGDNEQFF	2	9.39364050537786E-6	42	TCRBV03	TCRBV03				TCRBV03-01,TCRBV03-02		TCRBD02-01*01	TCRBD02	TCRBD02-01	01				TCRBJ02-01*01	TCRBJ02	TCRBJ02-01	01				3	0	5	0	0	5	39	-1	53	-1	64	2	In	VDJ
ACGATCCAGCGCACACAGCAGGGGGACTCGGCCATGTATCTCTGTGCCAGCAGCTCACAGGGGGACAATGAGCAGTTCTTCGGGCCA	CASSSQGDNEQFF	2	9.39364050537786E-6	39	TCRBV07-09	TCRBV07	TCRBV07-09				01,03	TCRBD01-01*01	TCRBD01	TCRBD01-01	01				TCRBJ02-01*01	TCRBJ02	TCRBJ02-01	01				4	1	3	1	0	5	42	55	56	-1	64	2	In	VDJ
CTGAGCTCTCTGGAGCTGGGGGACTCAGCTTTGTATTTCTGTGCCAGCAGCCCCGGACTAGCGGACAATGAGCAGTTCTTCGGGCCA	CASSPGLADNEQFF	2	9.39364050537786E-6	42	TCRBV09-01	TCRBV09	TCRBV09-01				01,02	TCRBD02-01	TCRBD02	TCRBD02-01				01,02	TCRBJ02-01*01	TCRBJ02	TCRBJ02-01	01				4	3	1	5	0	5	39	51	54	-1	64	2	In	VDJ
CACGCCCTGCAGCCAGAAGACTCAGCCCTGTATCTCTGCGCCAGCAGCCAAGTACTAGCGGCCGACAATGAGCAGTTCTTCGGGCCA	CASSQVLAADNEQFF	1	4.69682025268893E-6	45	TCRBV04-01*01	TCRBV04	TCRBV04-01	01				TCRBD02-01	TCRBD02	TCRBD02-01				01,02	TCRBJ02-01*01	TCRBJ02	TCRBJ02-01	01				1	1	3	5	3	5	36	52	53	61	64	1	In	VDJ
TTGGAGCTGGGGGACTCGGCCCTTTATCTTTGCGCCAGCAGCACGAAGACTAGCGGGGGACCTCACAATGAGCAGTTCTTCGGGCCA	CASSTKTSGGPHNEQFF	2	9.39364050537786E-6	51	TCRBV05-01*01	TCRBV05	TCRBV05-01	01				TCRBD02-01*01	TCRBD02	TCRBD02-01	01				TCRBJ02-01*01	TCRBJ02	TCRBJ02-01	01				4	5	2	2	5	5	30	42	47	59	64	2	In	VDJ
ACGATCCAGCGCACACAGCAGGAGGACTCGGCCGTGTATCTCTGTGCCAGCAGCTTCGGGCCGCACAATGAGCAGTTCTTCGGGCCA	CASSFGPHNEQFF	1	4.69682025268893E-6	39	TCRBV07-02*01	TCRBV07	TCRBV07-02	01								TCRBD01,TCRBD02	TCRBD01-01,TCRBD02-01		TCRBJ02-01*01	TCRBJ02	TCRBJ02-01	01				3	1	8	0	3	5	42	56	57	61	64	1	In	VDJ
CACCTACACACCCTGCAGCCAGAAGACTCGGCCCTGTATCTCTGCGCCAGCAGCCAAGAACACCACAATGAGCAGTTCTTCGGGCCA	CASSQEHHNEQFF	1	4.69682025268893E-6	39	TCRBV04-03*01	TCRBV04	TCRBV04-03	01				TCRBD01-01*01	TCRBD01	TCRBD01-01	01				TCRBJ02-01*01	TCRBJ02	TCRBJ02-01	01				0	0	3	6	2	5	42	-1	59	62	64	1	In	VDJ
CACATCAATTCCCTGGAGCTTGGTGACTCTGCTGTGTATTTCTGTGCCAGCAGCCAAGAGTTTAACAATGAGCAGTTCTTCGGGCCA	CASSQEFNNEQFF	2	9.39364050537786E-6	39	TCRBV03	TCRBV03				TCRBV03-01,TCRBV03-02		TCRBD02-01	TCRBD02	TCRBD02-01				01,02	TCRBJ02-01*01	TCRBJ02	TCRBJ02-01	01				0	3	5	9	0	5	42	59	62	-1	64	2	In	VDJ
ACTGTGAGCAACATGAGCCCTGAAGACAGCAGCATATATCTCTGCAGCGTTGACGACAGGGCACCAAATGAGCAGTTCTTCGGGCCA	CSVDDRAPNEQFF	1	4.69682025268893E-6	39	TCRBV29-01*01	TCRBV29	TCRBV29-01	01				TCRBD01-01*01	TCRBD01	TCRBD01-01	01				TCRBJ02-01*01	TCRBJ02	TCRBJ02-01	01				3	1	2	3	5	7	42	53	54	61	66	1	In	VDJ
CTGAGCTCTCTGGAGCTGGGGGACTCAGCTTTGTATTTCTGTGCCAGCAGCGTAGACCCCCGCAGTGAGGAGCAGTTCTTCGGGCCA	CASSVDPRSEEQFF	1	4.69682025268893E-6	42	TCRBV09-01	TCRBV09	TCRBV09-01				01,02					TCRBD01,TCRBD02	TCRBD01-01,TCRBD02-01		TCRBJ02-01*01	TCRBJ02	TCRBJ02-01	01				0	7	4	5	4	10	39	55	62	65	69	1	In	VDJ
CTCAGGCTGCTGTCGGCTGCTCCCTCCCAGACATCTGTGTACTTCTGTGCCAGCAGTTACGGGCTGGGCGAGCAGTTCTTCGGGCCA	CASSYGLGEQFF	1	4.69682025268893E-6	36	TCRBV06-05*01	TCRBV06	TCRBV06-05	01				TCRBD01-01*01	TCRBD01	TCRBD01-01	01				TCRBJ02-01*01	TCRBJ02	TCRBJ02-01	01				2	0	8	0	5	10	45	-1	60	64	69	1	In	VDJ
ACGATCCAGCGCACACAGCAGGAGGACTCGGCCGTGTATCTCTGTGCCAGCAGCTTTTCTACAGGGTCCGAGCAGTTCTTCGGGCCA	CASSFSTGSEQFF	1	4.69682025268893E-6	39	TCRBV07-02*01	TCRBV07	TCRBV07-02	01				TCRBD01-01*01	TCRBD01	TCRBD01-01	01				TCRBJ02-01*01	TCRBJ02	TCRBJ02-01	01				3	4	3	3	3	10	42	56	60	66	69	1	In	VDJ
ATCCAGCGCACAGAGCGGGGGGACTCAGCCGTGTATCTCTGTGCCAGCAGCCTGGCTAGCGCTACGGTAGAGCAGTTCTTCGGGCCA	CASSLASATVEQFF	3	1.4090460758066789E-5	42	TCRBV07-03*01	TCRBV07	TCRBV07-03	01				TCRBD02-01	TCRBD02	TCRBD02-01				01,02	TCRBJ02-01*01	TCRBJ02	TCRBJ02-01	01				5	4	4	6	8	10	39	51	55	61	69	3	In	VDJ
ATCAATTCCCTGGAGCTTGGTGACTCTGCTGTGTATTTCTGTGCCAGCAGCCTGAGGACTAGCGGGGCTGGACAGTTCTTCGGGCCA	CASSLRTSGAGQFF	4	1.878728101075572E-5	42	TCRBV03	TCRBV03				TCRBV03-01,TCRBV03-02		TCRBD02-01*01	TCRBD02	TCRBD02-01	01				TCRBJ02-01*01	TCRBJ02	TCRBJ02-01	01				4	3	1	3	5	13	39	52	55	67	72	4	In	VDJ
ATCCTGAGTTCTAAGAAGCTCCTTCTCAGTGACTCTGGCTTCTATCTCTGTGCCTGGAGTGTTAGTGGCGAGCAGTACTTCGGGCCA	CAWSVSGEQYF	1	4.69682025268893E-6	33	TCRBV30-01*01	TCRBV30	TCRBV30-01	01								TCRBD01,TCRBD02	TCRBD01-01,TCRBD02-01		TCRBJ02-05*01	TCRBJ02	TCRBJ02-05	01				0	4	9	0	3	11	48	62	66	69	72	1	In	VDJ
TGGAGTCCGCCAGCACCAACCAGACATCTATGTACCTCTGTGCCAGCCAGGTAGGGCGGGGGCCACTACGAGCAGTACTTCGGGCCA		2	9.39364050537786E-6	43	TCRBV28-01*01	TCRBV28	TCRBV28-01	01				TCRBD02-01*01	TCRBD02	TCRBD02-01	01				TCRBJ02-05*01	TCRBJ02	TCRBJ02-05	01				8	8	7	2	10	11	38	47	55	62	72	2	Out	VDJ
GTGAGCACCTTGGAGCTGGGGGACTCGGCCCTTTATCTTTGCGCCAGCAGTCAGGGACTAGCGGGCCACGAGCAGTACTTCGGGCCA	CASSQGLAGHEQYF	2	9.39364050537786E-6	42	TCRBV05-01*01	TCRBV05	TCRBV05-01	01				TCRBD02-01	TCRBD02	TCRBD02-01				01,02	TCRBJ02-05*01	TCRBJ02	TCRBJ02-05	01				5	3	0	4	7	11	39	50	53	65	72	2	In	VDJ
AGGCTGGAGTTGGCTGCTCCCTCCCAGACATCTGTGTACTTCTGTGCCAGCAGTTACGGGGAAGCGGGCTCCCAGTACTTCGGGCCA	CASSYGEAGSQYF	1	4.69682025268893E-6	39	TCRBV06-06	TCRBV06	TCRBV06-06				01,02	TCRBD02-01	TCRBD02	TCRBD02-01				01,02	TCRBJ02-05*01	TCRBJ02	TCRBJ02-05	01				2	5	6	4	2	9	42	57	62	68	70	1	In	VDJ
TACACGCCCTGCAGCCAGAAGACTCAGCCCTGTATCTCTGCGCCAGCAGCCCCCAGCCCCCCTTTGTGGACCCAGTACTTCGGGCCA		1	4.69682025268893E-6	43	TCRBV04-01*01	TCRBV04	TCRBV04-01	01								TCRBD01,TCRBD02	TCRBD01-01,TCRBD02-01		TCRBJ02-05*01	TCRBJ02	TCRBJ02-05	01				4	2	4	5	12	7	38	51	53	56	68	1	Out	VDJ
AAGGTGCAGCCTGCAGAACTGGAGGATTCTGGAGTTTATTTCTGTGCCAGCAGCCAAGATTTCCCGGGGACCCAGTACTTCGGGCCA	CASSQDFPGTQYF	1	4.69682025268893E-6	39	TCRBV14-01*01	TCRBV14	TCRBV14-01	01				TCRBD02-01	TCRBD02	TCRBD02-01				01,02	TCRBJ02-05*01	TCRBJ02	TCRBJ02-05	01				0	5	8	4	0	7	42	59	64	-1	68	1	In	VDJ
AGCACCTTGGAGCTGGGGGACTCGGCCCTTTATCTTTGCGCCAGCAGCGGAGGGTCTAATGCGGTAGGGACCCAGTACTTCGGGCCA	CASSGGSNAVGTQYF	5	2.348410126344465E-5	45	TCRBV05-01*01	TCRBV05	TCRBV05-01	01				TCRBD02-01*02	TCRBD02	TCRBD02-01	02				TCRBJ02-05*01	TCRBJ02	TCRBJ02-05	01				4	0	10	0	14	7	36	-1	48	54	68	5	In	VDJ
CTGAAGATCCAGCCCTCAGAACCCAGGGACTCAGCTGTGTACTTCTGTGCCAGCAGTTTAGCACAGAGGACCCAGTACTTCGGGCCA	CASSLAQRTQYF	1	4.69682025268893E-6	36	TCRBV12	TCRBV12				TCRBV12-03,TCRBV12-04		TCRBD01-01*01	TCRBD01	TCRBD01-01	01				TCRBJ02-05*01	TCRBJ02	TCRBJ02-05	01				0	0	3	5	2	7	45	-1	62	66	68	1	In	VDJ
TCCGCCAGCACCAACCAGACATCTATGTACCTCTGTGCCAGCAGTTTATTCTCTAGCGGGGGGAGTGAGACCCAGTACTTCGGGCCA	CASSLFSSGGSETQYF	2	9.39364050537786E-6	48	TCRBV28-01*01	TCRBV28	TCRBV28-01	01				TCRBD02-01*01	TCRBD02	TCRBD02-01	01				TCRBJ02-05*01	TCRBJ02	TCRBJ02-05	01				1	3	4	1	3	5	33	49	52	63	66	2	In	VDJ
ACCAGCTCCCAGACATCTGTGTACTTCTGTGCCATCAGTGAGTCCAGGCTAGCGGGGGGGTAATATGAGACCCAGTACTTCGGGCCA	CAISESRLAGG*YETQYF	4	1.878728101075572E-5	54	TCRBV10-03*01	TCRBV10	TCRBV10-03	01				TCRBD02-01*01	TCRBD02	TCRBD02-01	01				TCRBJ02-05*01	TCRBJ02	TCRBJ02-05	01				0	4	4	0	6	5	27	44	48	60	66	4	Stop	VDJ
ATTCTGGAGTCCGCCAGCACCAACCAGACATCTATGTACCTCTGTGCCAGCAGACCGGCGGGGTTGGAGACCCAGTACTTCGGGCCA	CASRPAGLETQYF	2	9.39364050537786E-6	39	TCRBV28-01*01	TCRBV28	TCRBV28-01	01				TCRBD02-01*01	TCRBD02	TCRBD02-01	01				TCRBJ02-05*01	TCRBJ02	TCRBJ02-05	01				6	4	7	3	3	5	42	53	57	63	66	2	In	VDJ
TCGGCTGCTCCCTCCCAGACATCTGTGTACTTCTGTGCCAGCAGTGATCGGGACAGGGGATCTTGGGAGACCCAGTACTTCGGGCCA	CASSDRDRGSWETQYF	2	9.39364050537786E-6	48	TCRBV06-01*01	TCRBV06	TCRBV06-01	01				TCRBD01-01*01	TCRBD01	TCRBD01-01	01				TCRBJ02-05*01	TCRBJ02	TCRBJ02-05	01				3	2	0	2	7	5	33	47	49	59	66	2	In	VDJ
CTGGAGTTGGCTGCTCCCTCCCAGACATCTGTGTACTTCTGTGCCAGCAGTAACGGCGGAACGTGGGAGACCCAGTACTTCGGGCCA	CASSNGGTWETQYF	1	4.69682025268893E-6	42	TCRBV06-06	TCRBV06	TCRBV06-06				01,02	TCRBD02-01	TCRBD02	TCRBD02-01				01,02	TCRBJ02-05*01	TCRBJ02	TCRBJ02-05	01				5	4	7	5	7	5	39	51	55	59	66	1	In	VDJ
CAGCCCTCAGAACCCAGGGACTCAGCTGTGTACTTCTGTGCCAGCAGTTCCCCCCAACTAGCTGGGGAGACCCAGTACTTCGGGCCA	CASSSPQLAGETQYF	1	4.69682025268893E-6	45	TCRBV12	TCRBV12				TCRBV12-03,TCRBV12-04		TCRBD02-01	TCRBD02	TCRBD02-01				01,02	TCRBJ02-05*01	TCRBJ02	TCRBJ02-05	01				4	7	3	7	4	5	36	49	56	62	66	1	In	VDJ
TCTCTGGAGCTGGGGGACTCAGCTTTGTATTTCTGTGCCAGCAGCTCCGAAACCGGGACTAGGCGGGAGACCCAGTACTTCGGGCCA	CASSSETGTRRETQYF	1	4.69682025268893E-6	48	TCRBV09-01	TCRBV09	TCRBV09-01				01,02	TCRBD02-01	TCRBD02	TCRBD02-01				01,02	TCRBJ02-05*01	TCRBJ02	TCRBJ02-05	01				4	9	0	8	4	5	33	45	54	62	66	1	In	VDJ
TACACACCCTGCAGCCAGAAGACTCGGCCCTGTATCTCTGCGCCAGCAGCCCGGGACAGGGGGCCGGAGACCCAGTACTTCGGGCCA		1	4.69682025268893E-6	43	TCRBV04-03*01	TCRBV04	TCRBV04-03	01				TCRBD01-01*01	TCRBD01	TCRBD01-01	01				TCRBJ02-05*01	TCRBJ02	TCRBJ02-05	01				4	1	0	0	2	5	38	51	52	64	66	1	Out	VDJ
CTGAGGATCCAGCAGGTAGTGCGAGGAGATTCGGCAGCTTATTTCTGTGCCAGCTCACCCAACCCGGAGACCCAGTACTTCGGGCCA	CASSPNPETQYF	2	9.39364050537786E-6	36	TCRBV18-01*01	TCRBV18	TCRBV18-01	01								TCRBD01,TCRBD02	TCRBD01-01,TCRBD02-01		TCRBJ02-05*01	TCRBJ02	TCRBJ02-05	01				3	2	3	7	3	5	45	59	61	63	66	2	In	VDJ
ATCCAGCCCTCAGAACCCAGGGACTCAGCTGTGTACTTCTGTGCCAGCAGTTTAGCGCAGGGGGAGGAGACCCAGTACTTCGGGCCA	CASSLAQGEETQYF	1	4.69682025268893E-6	42	TCRBV12	TCRBV12				TCRBV12-03,TCRBV12-04		TCRBD01-01*01	TCRBD01	TCRBD01-01	01				TCRBJ02-05*01	TCRBJ02	TCRBJ02-05	01				0	1	4	1	2	5	39	56	57	64	66	1	In	VDJ
GTGACCAGTGCCCATCCTGAAGACAGCAGCTTCTACATCTGCAGTGCTAGAGACCCGACAGGGGTAGAGACCCAGTACTTCGGGCCA	CSARDPTGVETQYF	1	4.69682025268893E-6	42	TCRBV20	TCRBV20				TCRBV20-01,TCRBV20-or09_02		TCRBD01-01*01	TCRBD01	TCRBD01-01	01				TCRBJ02-05*01	TCRBJ02	TCRBJ02-05	01				0	3	2	2	1	4	39	53	56	64	65	1	In	VDJ
GTGACATCGGCCCAAAAGAACCCGACAGCTTTCTATCTCTGTGCCAGTTCCGGGACCCCCTTGGGAGAGACCCAGTACTTCGGGCCA	CASSGTPLGETQYF	1	4.69682025268893E-6	42	TCRBV19-01	TCRBV19	TCRBV19-01				01,02					TCRBD01,TCRBD02	TCRBD01-01,TCRBD02-01		TCRBJ02-05*01	TCRBJ02	TCRBJ02-05	01				8	3	0	7	9	4	39	48	51	56	65	1	In	VDJ
GCACACAGCAGGAGGACTCGGCCGTGTATCTCTGTGCCAGCAGCTTAGTGTGGTGAACGGAGGGGAGAGACCCAGTACTTCGGGCCA		1	4.69682025268893E-6	49	TCRBV07-02*01	TCRBV07	TCRBV07-02	01				TCRBD02-01*02	TCRBD02	TCRBD02-01	02				TCRBJ02-05*01	TCRBJ02	TCRBJ02-05	01				1	10	10	0	1	4	32	48	58	64	65	1	Out	VDJ
CTAGAGTCTGCCATCCCCAACCAGACAGCTCTTTACTTCTGTGCCACCAGTGAAGGGGGGGCCGGAGAGACCCAGTACTTCGGGCCA	CATSEGGAGETQYF	1	4.69682025268893E-6	42	TCRBV24	TCRBV24				TCRBV24-01,TCRBV24-or09_02		TCRBD02-01*01	TCRBD02	TCRBD02-01	01				TCRBJ02-05*01	TCRBJ02	TCRBJ02-05	01				4	1	9	0	4	4	39	53	54	61	65	1	In	VDJ
AGGCTGCTGTCGGCTGCTCCCTCCCAGACATCTGTGTACTTCTGTGCCATCAGTGGGCTCGGAGGAGAGACCCAGTACTTCGGGCCA	CAISGLGGETQYF	2	9.39364050537786E-6	39	TCRBV06-05*01	TCRBV06	TCRBV06-05	01				TCRBD02-01*02	TCRBD02	TCRBD02-01	02				TCRBJ02-05*01	TCRBJ02	TCRBJ02-05	01				5	6	10	1	0	4	42	54	60	-1	65	2	In	VDJ
ACCAGTGCCCATCCTGAAGACAGCAGCTTCTACATCTGCAGTGCTGACAGCGAAGCGGGGGGGCGAGAGACCCAGTACTTCGGGCCA	CSADSEAGGRETQYF	1	4.69682025268893E-6	45	TCRBV20	TCRBV20				TCRBV20-01,TCRBV20-or09_02		TCRBD02-01*01	TCRBD02	TCRBD02-01	01				TCRBJ02-05*01	TCRBJ02	TCRBJ02-05	01				5	8	6	0	2	4	36	45	53	63	65	1	In	VDJ
TTGGAGATCCAGCGCACAGAGCAGGGGGACTCGGCCATGTATCTCTGTGCCAGCAGGGACAGACGAGAGACCCAGTACTTCGGGCCA	CASRDRRETQYF	1	4.69682025268893E-6	36	TCRBV07-09	TCRBV07	TCRBV07-09				01,03	TCRBD01-01*01	TCRBD01	TCRBD01-01	01				TCRBJ02-05*01	TCRBJ02	TCRBJ02-05	01				6	0	1	5	3	4	45	-1	56	62	65	1	In	VDJ
GAGTCGGCTGCTCCCTCCCAGACATCTGTGTACTTCTGTGCCAGCAGTGAAGGAGTCAGGGGTAGAGAGACCCAGTACTTCGGGCCA	CASSEGVRGRETQYF	2	9.39364050537786E-6	45	TCRBV06-01*01	TCRBV06	TCRBV06-01	01				TCRBD01-01*01	TCRBD01	TCRBD01-01	01				TCRBJ02-05*01	TCRBJ02	TCRBJ02-05	01				1	4	4	2	3	4	36	52	56	62	65	2	In	VDJ
TCCAGCCCTCAGAACCCAGGGACTCAGCTGTGTACTTCTGTGCCAGCAGCCCTGACAGGGGCTGAAGAGACCCAGTACTTCGGGCCA		1	4.69682025268893E-6	43	TCRBV12	TCRBV12				TCRBV12-03,TCRBV12-04		TCRBD01-01*01	TCRBD01	TCRBD01-01	01				TCRBJ02-05*01	TCRBJ02	TCRBJ02-05	01				6	4	2	2	3	3	38	49	53	61	64	1	Out	VDJ
ACCTTGTCCACTCTGACAGTGACCAGTGCCCATCCTGAAGACAGCAGCTTCTACATCTGCAGAGAAGAGACCCAGTACTTCGGGCCA	CREETQYF	1	4.69682025268893E-6	24	TCRBV20-01*01	TCRBV20	TCRBV20-01	01								TCRBD01,TCRBD02	TCRBD01-01,TCRBD02-01		TCRBJ02-05*01	TCRBJ02	TCRBJ02-05	01				9	0	5	5	0	3	57	-1	62	-1	64	1	In	VDJ
TCCCTGGAGCTTGGTGACTCTGCTGTGTATTTCTGTGCCAGCAGCCAAGATGTGAGCGGGGGTCAAGAGACCCAGTACTTCGGGCCA	CASSQDVSGGQETQYF	1	4.69682025268893E-6	48	TCRBV03	TCRBV03				TCRBV03-01,TCRBV03-02		TCRBD02-01*01	TCRBD02	TCRBD02-01	01				TCRBJ02-05*01	TCRBJ02	TCRBJ02-05	01				0	4	6	2	1	2	33	50	54	62	63	1	In	VDJ
TGTGAGTGCCTTGGAGCTGGGGGACTCGGCCCTGTATCTCTGTGCCAGAAGAAAGGGAGTTCTCAAGAGACCCAGTACTTCGGGCCA		1	4.69682025268893E-6	41	TCRBV05-03	TCRBV05	TCRBV05-03				01,02	TCRBD02-01*02	TCRBD02	TCRBD02-01	02				TCRBJ02-05*01	TCRBJ02	TCRBJ02-05	01				5	3	9	2	4	2	40	51	54	59	63	1	Out	VDJ
CTACACGCCCTGCAGCCAGAAGACTCAGCCCTGTATCTCTGCGCCAGCAGCCTACTCACAGAGCAAGAGACCCAGTACTTCGGGCCA	CASSLLTEQETQYF	1	4.69682025268893E-6	42	TCRBV04-01*01	TCRBV04	TCRBV04-01	01				TCRBD01-01*01	TCRBD01	TCRBD01-01	01				TCRBJ02-05*01	TCRBJ02	TCRBJ02-05	01				4	5	3	5	2	2	39	52	57	61	63	1	In	VDJ
GTGACATCGGCCCAAAAGAACCCGACAGCTTTCTATCTCTGTGCCAGTATGGCCCCCGGTTTCCAAGAGACCCAGTACTTCGGGCCA	CASMAPGFQETQYF	4	1.878728101075572E-5	42	TCRBV19-01	TCRBV19	TCRBV19-01				01,02					TCRBD01,TCRBD02	TCRBD01-01,TCRBD02-01		TCRBJ02-05*01	TCRBJ02	TCRBJ02-05	01				7	1	9	0	9	1	39	49	50	53	62	4	In	VDJ
CTGGAGCTTGGTGACTCTGCTGTGTATTTCTGTGCCAGCAGCCAAGTAGAAAGGCTGACACTCCAAGAGACCCAGTACTTCGGGCCA	CASSQVERLTLQETQYF	1	4.69682025268893E-6	51	TCRBV03	TCRBV03				TCRBV03-01,TCRBV03-02		TCRBD01-01*01	TCRBD01	TCRBD01-01	01				TCRBJ02-05*01	TCRBJ02	TCRBJ02-05	01				1	10	2	6	2	1	30	46	56	60	62	1	In	VDJ
TAGAGTCTGCCATCCCCAACCAGACAGCTCTTTACTTCTGTGCCACCAGTGACTTACAGAATCCAAGAGACCCAGTACTTCGGGCCA		1	4.69682025268893E-6	43	TCRBV24	TCRBV24				TCRBV24-01,TCRBV24-or09_02		TCRBD01-01*01	TCRBD01	TCRBD01-01	01				TCRBJ02-05*01	TCRBJ02	TCRBJ02-05	01				4	3	3	5	3	1	38	52	55	59	62	1	Out	VDJ
AATGTGAGCACCTTGGAGCTGGGGGACTCGGCCCTTTATCTTTGCGCCAGCAGCCCAGCGGGCCAAGAGACCCAGTACTTCGGGCCA	CASSPAGQETQYF	2	9.39364050537786E-6	39	TCRBV05-01*01	TCRBV05	TCRBV05-01	01				TCRBD02-01	TCRBD02	TCRBD02-01				01,02	TCRBJ02-05*01	TCRBJ02	TCRBJ02-05	01				4	2	6	4	0	1	42	54	56	-1	62	2	In	VDJ
CAGCCCTCAGAACCCAGGGACTCAGCTGTGTACTTCTGTGCCAGCAGTCAGGACAGTCGGCGCCAAGAGACCCAGTACTTCGGGCCA	CASSQDSRRQETQYF	1	4.69682025268893E-6	45	TCRBV12	TCRBV12				TCRBV12-03,TCRBV12-04		TCRBD01-01*01	TCRBD01	TCRBD01-01	01				TCRBJ02-05*01	TCRBJ02	TCRBJ02-05	01				5	2	1	5	6	1	36	48	50	56	62	1	In	VDJ
ACGATCCAGCGCACAGAGCAGCGGGACTCGGCCATGTATCGCTGTGCCAGCAGCTTAGGTAGCCAAGAGACCCAGTACTTCGGGCCA	CASSLGSQETQYF	2	9.39364050537786E-6	39	TCRBV07-06*01	TCRBV07	TCRBV07-06	01				TCRBD02-01	TCRBD02	TCRBD02-01				01,02	TCRBJ02-05*01	TCRBJ02	TCRBJ02-05	01				1	1	5	8	0	1	42	58	59	-1	62	2	In	VDJ
CAGGTAGTGCGAGGAGATTCGGCAGCTTATTTCTGTGCCAGCTCACCGAGTAGCCGGGACAGCCAAGAGACCCAGTACTTCGGGCCA	CASSPSSRDSQETQYF	2	9.39364050537786E-6	48	TCRBV18-01*01	TCRBV18	TCRBV18-01	01				TCRBD01-01*01	TCRBD01	TCRBD01-01	01				TCRBJ02-05*01	TCRBJ02	TCRBJ02-05	01				3	8	0	5	0	1	33	47	55	-1	62	2	In	VDJ
AGCTCTCTGGAGCTGGGGGACTCAGCTTTGTATTTCTGTGCCAGCAGCAGAAAAACAGCCGCCCAAGAGACCCAGTACTTCGGGCCA	CASSRKTAAQETQYF	1	4.69682025268893E-6	45	TCRBV09-01	TCRBV09	TCRBV09-01				01,02	TCRBD01-01*01	TCRBD01	TCRBD01-01	01				TCRBJ02-05*01	TCRBJ02	TCRBJ02-05	01				4	6	3	5	4	1	36	48	54	58	62	1	In	VDJ
GTGAGCACCTTGGAGCTGGGGGACTCGGCCCTTTATCTTTGCGCCAGCAGCTTGGCGCCAGCCCAAGAGACCCAGTACTTCGGGCCA	CASSLAPAQETQYF	2	9.39364050537786E-6	42	TCRBV05-01*01	TCRBV05	TCRBV05-01	01								TCRBD01,TCRBD02	TCRBD01-01,TCRBD02-01		TCRBJ02-05*01	TCRBJ02	TCRBJ02-05	01				0	3	4	5	1	1	39	55	58	61	62	2	In	VDJ
GTGACCAGTGCCCATCCTGAAGACAGCAGCTTCTACATCTGCAGTGCTAGAGATATTGGACACCAAGAGACCCAGTACTTCGGGCCA	CSARDIGHQETQYF	1	4.69682025268893E-6	42	TCRBV20	TCRBV20				TCRBV20-01,TCRBV20-or09_02						TCRBD01,TCRBD02	TCRBD01-01,TCRBD02-01		TCRBJ02-05*01	TCRBJ02	TCRBJ02-05	01				0	4	1	7	0	0	39	53	57	-1	61	1	In	VDJ
GCTGCTCCCTCCCAGACATCTGTGTACTTCTGTGCCAGCAGTTACCCCACGGACAGGGCCAACCAAGAGACCCAGTACTTCGGGCCA	CASSYPTDRANQETQYF	1	4.69682025268893E-6	51	TCRBV06	TCRBV06				TCRBV06-05,TCRBV06-06		TCRBD01-01*01	TCRBD01	TCRBD01-01	01				TCRBJ02-05*01	TCRBJ02	TCRBJ02-05	01				2	5	1	3	3	0	30	45	50	58	61	1	In	VDJ
ACTCTGTAGTCTGCTGCCTCCTCCCAGACATCTGTATATTTCTGCGCTACAACGGCGGCAGTACAAGAGACCCAGTACTTCGGGCCA	CATTAAVQETQYF	6	2.8180921516133577E-5	39	TCRBV10-01	TCRBV10	TCRBV10-01				01,02	TCRBD02-01	TCRBD02	TCRBD02-01				01,02	TCRBJ02-05*01	TCRBJ02	TCRBJ02-05	01				12	7	7	5	5	2	42	47	54	58	63	6	In	VDJ
ACTCTGAAGATCCAGCCCTCAGAACCCAGGGACTCAGCTGTGTATTTTTGTGCTAGTGGGTCACAAGAGACCCAGTACTTCGGGCCA	CASGSQETQYF	1	4.69682025268893E-6	33	TCRBV12-05*01	TCRBV12	TCRBV12-05	01				TCRBD01-01*01	TCRBD01	TCRBD01-01	01				TCRBJ02-05*01	TCRBJ02	TCRBJ02-05	01				6	2	4	6	0	2	48	59	61	-1	63	1	In	VDJ
CCAGCGCACACAGCAGGAGGACTCGGCCGTGTATCTCTGTGCCAGCAGCCCAGACGGGGGAAAAAAGAGACCCAGTACTTCGGGCCA		2	9.39364050537786E-6	44	TCRBV07-02*01	TCRBV07	TCRBV07-02	01				TCRBD02-01*01	TCRBD02	TCRBD02-01	01				TCRBJ02-05*01	TCRBJ02	TCRBJ02-05	01				5	5	8	2	4	3	37	49	54	60	64	2	Out	VDJ
CACGCCCTGCAGCCAGAAGACTCAGCCCTGTATCTCTGCGCCAGCAGCCACGGGACTAGCGGGGGTGGAACCCAGTACTTCGGGCCA	CASSHGTSGGGTQYF	1	4.69682025268893E-6	45	TCRBV04-01*01	TCRBV04	TCRBV04-01	01				TCRBD02-01*01	TCRBD02	TCRBD02-01	01				TCRBJ02-05*01	TCRBJ02	TCRBJ02-05	01				3	1	0	2	4	8	36	50	51	65	69	1	In	VDJ
GAGTCCGCTACCAGCTCCCAGACATCTGTGTACTTCTGTGCCATCAGTGAGTCGCCGGACACCCCCAACGACCAGTACTTCGGGCCA	CAISESPDTPNDQYF	2	9.39364050537786E-6	45	TCRBV10-03*01	TCRBV10	TCRBV10-03	01				TCRBD01-01*01	TCRBD01	TCRBD01-01	01				TCRBJ02-05*01	TCRBJ02	TCRBJ02-05	01				0	3	1	6	10	10	36	53	56	61	71	2	In	VDJ
GGTAGTGCGAGGAGATTCGGCAGCTTATTTCTGTGCCAGCTCACCAACCTTCGTGCGGGGCCCCGGGGTACGCAGTATTTTGGCCCA		4	1.878728101075572E-5	50	TCRBV18-01*01	TCRBV18	TCRBV18-01	01				TCRBD02-01*01	TCRBD02	TCRBD02-01	01				TCRBJ02-03*01	TCRBJ02	TCRBJ02-03	01				2	8	7	3	8	8	31	46	54	60	68	4	Out	VDJ
GTGAGCACCTTGGAGCTGGGGGACTCGGCCCTTTATCTTTGCGCCAGCAGCATCGGGACAGACAGAGGTACGCAGTATTTTGGCCCA	CASSIGTDRGTQYF	2	9.39364050537786E-6	42	TCRBV05-01*01	TCRBV05	TCRBV05-01	01				TCRBD01-01*01	TCRBD01	TCRBD01-01	01				TCRBJ02-03*01	TCRBJ02	TCRBJ02-03	01				4	3	0	5	7	8	39	51	54	61	68	2	In	VDJ
CTGAAGGTGCAGCCTGCAGAACTGGAGGATTCTGGAGTTTATTTCTGTGCCAGCAGCCAACCCGGTGCTACGCAGTATTTTGGCCCA	CASSQPGATQYF	1	4.69682025268893E-6	36	TCRBV14-01*01	TCRBV14	TCRBV14-01	01				TCRBD02-01	TCRBD02	TCRBD02-01				01,02	TCRBJ02-03*01	TCRBJ02	TCRBJ02-03	01				2	2	8	5	3	8	45	60	62	65	68	1	In	VDJ
TCTTGACATCCGCTCACCAGGCCTGGGGGACGCAGCCATGTACCTGTGTGCCACCAGCAGCCGCGGGCTACGCAGTATTTTGGCCCA		1	4.69682025268893E-6	35	TCRBV15-01*01	TCRBV15	TCRBV15-01	01				TCRBD02-01	TCRBD02	TCRBD02-01				01,02	TCRBJ02-03*01	TCRBJ02	TCRBJ02-03	01				3	2	7	4	1	8	46	60	62	67	68	1	Out	VDJ
GTGAACGCCTTGGAGCTGGACGACTCGGCCCTGTATCTCTGTGCCAGCAACCCCGGGCAGGGGGTTTATACGCAGTATTTTGGCCCA	CASNPGQGVYTQYF	1	4.69682025268893E-6	42	TCRBV05-04*01	TCRBV05	TCRBV05-04	01				TCRBD01-01*01	TCRBD01	TCRBD01-01	01				TCRBJ02-03*01	TCRBJ02	TCRBJ02-03	01				6	8	4	1	3	7	39	49	57	64	67	1	In	VDJ
AGCTTGAGGACTCGGCCGTGTATCTCTGTGCCAGCAGCTTAGGTGCCGGGACAGGGGATGATTGGTGATACGCAGTATTTTGGCCCA		2	9.39364050537786E-6	55	TCRBV11-02*02	TCRBV11	TCRBV11-02	02				TCRBD01-01*01	TCRBD01	TCRBD01-01	01				TCRBJ02-03*01	TCRBJ02	TCRBJ02-03	01				1	5	0	2	9	6	26	42	47	57	66	2	Out	VDJ
ACTCTGACTGTGAGCAACATGAGCCCTGAAGACAGCAGCATATATCTCTGCAGCGTCCCTCCAGGGGATACGCAGTATTTTGGCCCA	CSVPPGDTQYF	1	4.69682025268893E-6	33	TCRBV29-01*01	TCRBV29	TCRBV29-01	01				TCRBD01-01*01	TCRBD01	TCRBD01-01	01				TCRBJ02-03*01	TCRBJ02	TCRBJ02-03	01				6	5	4	3	0	6	48	56	61	-1	66	1	In	VDJ
CCGCTACCAGCTCCCAGACATCTGTGTACTTCTGTGCCAGCAGAATCTCCGGGACAGAGGAACTTAGATACGCAGTATTTTGGCCCA		4	1.878728101075572E-5	49	TCRBV10-03*01	TCRBV10	TCRBV10-03	01				TCRBD01-01*01	TCRBD01	TCRBD01-01	01				TCRBJ02-03*01	TCRBJ02	TCRBJ02-03	01				6	7	0	5	8	5	32	43	50	57	65	4	Out	VDJ
CTGGAGCTTGGTGACTCTGCTGTGTATTTCTGTGCCAGCAGCCAGGCTGGACCCAGGGTCGGTTCAGATACGCAGTATTTTGGCCCA	CASSQAGPRVGSDTQYF	2	9.39364050537786E-6	51	TCRBV03	TCRBV03				TCRBV03-01,TCRBV03-02		TCRBD01-01*01	TCRBD01	TCRBD01-01	01				TCRBJ02-03*01	TCRBJ02	TCRBJ02-03	01				3	9	4	3	6	4	30	44	53	58	64	2	In	VDJ
CTGAGCTCTCTGGAGCTGGGGGACTCAGCTTTGTATTTCTGTGCCAGCAGCGGAAGACAGGGCTCAGATACGCAGTATTTTGGCCCA	CASSGRQGSDTQYF	1	4.69682025268893E-6	42	TCRBV09-01	TCRBV09	TCRBV09-01				01,02	TCRBD01-01*01	TCRBD01	TCRBD01-01	01				TCRBJ02-03*01	TCRBJ02	TCRBJ02-03	01				3	3	2	3	2	4	39	52	55	62	64	1	In	VDJ
GTGGTCGCACTGCAGCAAGAAGACTCAGCTGCGTATCTCTGCACCAGCAGCCAAGCCCGGGACTCAGATACGCAGTATTTTGGCCCA	CTSSQARDSDTQYF	1	4.69682025268893E-6	42	TCRBV01-01*01	TCRBV01	TCRBV01-01	01				TCRBD02-01	TCRBD02	TCRBD02-01				01,02	TCRBJ02-03*01	TCRBJ02	TCRBJ02-03	01				1	3	0	10	0	4	39	55	58	-1	64	1	In	VDJ
GCAGAACTGGAGGATTCTGGAGTTTATTTCTGTGCCAGCAGCCAGACCCGTAGCGGGGGGCACTCAGATACGCAGTATTTTGGCCCA	CASSQTRSGGHSDTQYF	2	9.39364050537786E-6	51	TCRBV14-01*01	TCRBV14	TCRBV14-01	01				TCRBD02-01*01	TCRBD02	TCRBD02-01	01				TCRBJ02-03*01	TCRBJ02	TCRBJ02-03	01				3	6	5	1	4	4	30	44	50	60	64	2	In	VDJ
AGCTCTCTGGAGCTGGGGGACTCAGCTTTGTATTTCTGTGCCAGCAGAGTAGGACTAGCGGATGCAGATACGCAGTATTTTGGCCCA	CASRVGLADADTQYF	1	4.69682025268893E-6	45	TCRBV09-01	TCRBV09	TCRBV09-01				01,02	TCRBD02-01	TCRBD02	TCRBD02-01				01,02	TCRBJ02-03*01	TCRBJ02	TCRBJ02-03	01				0	0	2	5	3	4	36	-1	52	61	64	1	In	VDJ
TGGCGTCTGCTGTACCCTCTCAGACATCTGTGTACTTCTGTGCCAGGCGGAACGATTTAGGGGGCAGATACGCAGTATTTTGGCCCA		3	1.4090460758066789E-5	43	TCRBV06-04	TCRBV06	TCRBV06-04				01,02	TCRBD01-01*01	TCRBD01	TCRBD01-01	01				TCRBJ02-03*01	TCRBJ02	TCRBJ02-03	01				9	12	5	1	0	4	38	46	58	-1	64	3	Out	VDJ
GCGCACAGAGCAGGGGGACTCAGCTGTGTATCTCTGTGCCAGCAGCTTGCTAGTAAGGGGGCGGCAGATACGCAGTATTTTGGCCCA		2	9.39364050537786E-6	47	TCRBV07-04*01	TCRBV07	TCRBV07-04	01				TCRBD01-01*01	TCRBD01	TCRBD01-01	01				TCRBJ02-03*01	TCRBJ02	TCRBJ02-03	01				3	7	5	0	2	4	34	48	55	62	64	2	Out	VDJ
GCCCTGCAGCCAGAAGACTCAGCCCTGTATCTCTGCGCCAGCAGCCAAGATAAAGGGTATTTCGCAGATACGCAGTATTTTGGCCCA	CASSQDKGYFADTQYF	1	4.69682025268893E-6	48	TCRBV04-01*01	TCRBV04	TCRBV04-01	01								TCRBD01,TCRBD02	TCRBD01-01,TCRBD02-01		TCRBJ02-03*01	TCRBJ02	TCRBJ02-03	01				0	3	5	3	7	4	33	50	53	57	64	1	In	VDJ
TTGGAGATCCAGCGCACAGAGCAGGGGGACTCGGCCATGTATCTCTGTGCCAGCAGCCCAGGCCCAGATACGCAGTATTTTGGCCCA	CASSPGPDTQYF	2	9.39364050537786E-6	36	TCRBV07-09	TCRBV07	TCRBV07-09				01,03	TCRBD01-01*01	TCRBD01	TCRBD01-01	01				TCRBJ02-03*01	TCRBJ02	TCRBJ02-03	01				5	1	4	4	2	4	45	57	58	62	64	2	In	VDJ
ACCCTGCAGCCAGAAGACTCGGCCCTGTATCTCTGCGCCAGCAGCCATAGTAGAGGGGGGGCCCCAGATACGCAGTATTTTGGCCCA	CASSHSRGGAPDTQYF	1	4.69682025268893E-6	48	TCRBV04-03*01	TCRBV04	TCRBV04-03	01				TCRBD02-01*01	TCRBD02	TCRBD02-01	01				TCRBJ02-03*01	TCRBJ02	TCRBJ02-03	01				3	7	9	0	3	4	33	47	54	61	64	1	In	VDJ
CGCCCTGCAGCCAGAAGACTCAGCCCTGTATCTCTGCGCCAGCAGCCATAGTAGAGGGGGGCCCCAGATACGCAGTATTTTGGCCCA		3	1.4090460758066789E-5	47	TCRBV04-01*01	TCRBV04	TCRBV04-01	01								TCRBD01,TCRBD02	TCRBD01-01,TCRBD02-01		TCRBJ02-03*01	TCRBJ02	TCRBJ02-03	01				3	6	5	1	4	4	34	48	54	60	64	3	Out	VDJ
AGCACCTTGGAGCTGGGGGACTCGGCCCTTTATCTTTGCGCCAGCAATCTCGGGAGCGGGGGTACAGATACGCAGTATTTTGGCCCA	CASNLGSGGTDTQYF	2	9.39364050537786E-6	45	TCRBV05-01*01	TCRBV05	TCRBV05-01	01				TCRBD02-01*01	TCRBD02	TCRBD02-01	01				TCRBJ02-03*01	TCRBJ02	TCRBJ02-03	01				6	8	6	2	1	3	36	46	54	62	63	2	In	VDJ
CCTACACGCCCTGCAGCCAGAAGACTCAGCCCTGTATCTCTGCGCCAGCAGCCAAACCGGGGTACAGATACGCAGTATTTTGGCCCA		1	4.69682025268893E-6	41	TCRBV04-01*01	TCRBV04	TCRBV04-01	01				TCRBD02-01*01	TCRBD02	TCRBD02-01	01				TCRBJ02-03*01	TCRBJ02	TCRBJ02-03	01				2	2	8	3	1	3	40	55	57	62	63	1	Out	VDJ
GAGTCCGCTACCAGCTCCCAGACATCTGTGTACTTCTGTGCCATCAGTGAGTCGACAGGGGGGACAGATACGCAGTATTTTGGCCCA	CAISESTGGTDTQYF	2	9.39364050537786E-6	45	TCRBV10-03*01	TCRBV10	TCRBV10-03	01				TCRBD01-01*01	TCRBD01	TCRBD01-01	01				TCRBJ02-03*01	TCRBJ02	TCRBJ02-03	01				0	0	2	1	1	3	36	-1	53	62	63	2	In	VDJ
CAGCGCACAGAGCGGGGGGACTCAGCCGTGTATCTCTGTGCCAGCAGCTTTCGGGGGAAGGGGACAGATACGCAGTATTTTGGCCCA	CASSFRGKGTDTQYF	3	1.4090460758066789E-5	45	TCRBV07-03*01	TCRBV07	TCRBV07-03	01				TCRBD02-01*01	TCRBD02	TCRBD02-01	01				TCRBJ02-03*01	TCRBJ02	TCRBJ02-03	01				3	1	8	2	6	3	36	50	51	57	63	3	In	VDJ
CACACCCTGCAGCCAGAAGACTCGGCCCTGTATCTCTGCGCCAGCAGCCAAGATGGGGCAGGGACAGATACGCAGTATTTTGGCCCA	CASSQDGAGTDTQYF	1	4.69682025268893E-6	45	TCRBV04-03*01	TCRBV04	TCRBV04-03	01				TCRBD01-01*01	TCRBD01	TCRBD01-01	01				TCRBJ02-03*01	TCRBJ02	TCRBJ02-03	01				0	5	4	3	0	3	36	53	58	-1	63	1	In	VDJ
CGCACAGAGCAGGGGGACTCGGCCATGTATCTCTGTGCCAGCAGCATAACCACTAGCGGGGGCACAGATACGCAGTATTTTGGCCCA	CASSITTSGGTDTQYF	2	9.39364050537786E-6	48	TCRBV07-09	TCRBV07	TCRBV07-09				01,03	TCRBD02-01*01	TCRBD02	TCRBD02-01	01				TCRBJ02-03*01	TCRBJ02	TCRBJ02-03	01				5	6	3	3	0	1	33	45	51	-1	61	2	In	VDJ
GCCAGCACCAACCAGACATCTATGTACCTCTGTGCCAGCCACCCGGGACTGCCATATTTTAGCACAGATACGCAGTATTTTGGCCCA	CASHPGLPYFSTDTQYF	7	3.287774176882251E-5	51	TCRBV28-01*01	TCRBV28	TCRBV28-01	01				TCRBD02-01	TCRBD02	TCRBD02-01				01,02	TCRBJ02-03*01	TCRBJ02	TCRBJ02-03	01				8	5	0	10	10	0	30	39	44	50	60	7	In	VDJ
TCTGCTGTACCCTCTCAGACATCTGTGTACTTCTGTGCCAGCAGCCCTAGCCTGGGCGTTAGCACAGATACGCAGTATTTTGGCCCA	CASSPSLGVSTDTQYF	4	1.878728101075572E-5	48	TCRBV06-04	TCRBV06	TCRBV06-04				01,02	TCRBD02-01	TCRBD02	TCRBD02-01				01,02	TCRBJ02-03*01	TCRBJ02	TCRBJ02-03	01				6	2	4	7	9	0	33	44	46	51	60	4	In	VDJ
GCCCTGCAGCCAGAAGACTCAGCCCTGTATCTCTGTGCCAGCAGCCTCTCTCCAGCGGCTAGCACAGATACGCAGTATTTTGGCCCA	CASSLSPAASTDTQYF	1	4.69682025268893E-6	48	TCRBV04-01*01	TCRBV04	TCRBV04-01	01				TCRBD02-01	TCRBD02	TCRBD02-01				01,02	TCRBJ02-03*01	TCRBJ02	TCRBJ02-03	01				4	7	6	5	2	0	33	46	53	58	60	1	In	VDJ
GTCCTCAGAACCGGGAGACACGGCACTGTATCTCTGCGCCAGCAGTCTCGCGCCGGGACTAGCACAGATACGCAGTATTTTGGCCCA		1	4.69682025268893E-6	47	TCRBV23-01*01	TCRBV23	TCRBV23-01	01				TCRBD02-01	TCRBD02	TCRBD02-01				01,02	TCRBJ02-03*01	TCRBJ02	TCRBJ02-03	01				4	7	0	10	0	0	34	47	54	-1	60	1	Out	VDJ
GAGTCTGCCATCCCCAACCAGACAGCTCTTTACTTCTGTGCCACCAGTGAAGCCGGGACTAGCACAGATACGCAGTATTTTGGCCCA	CATSEAGTSTDTQYF	1	4.69682025268893E-6	45	TCRBV24	TCRBV24				TCRBV24-01,TCRBV24-or09_02		TCRBD02-01	TCRBD02	TCRBD02-01				01,02	TCRBJ02-03*01	TCRBJ02	TCRBJ02-03	01				4	4	0	10	0	0	36	50	54	-1	60	1	In	VDJ
CTGGAGTCTGCCAGGCCCTCACATACCTCTCAGTACCTCTGTGCCAGCAAGGGGGACACTAGCACAGATACGCAGTATTTTGGCCCA	CASKGDTSTDTQYF	1	4.69682025268893E-6	42	TCRBV25-01*01	TCRBV25	TCRBV25-01	01				TCRBD01-01*01	TCRBD01	TCRBD01-01	01				TCRBJ02-03*01	TCRBJ02	TCRBJ02-03	01				7	3	0	6	2	0	39	49	52	58	60	1	In	VDJ
ACAGTGACCAGTGCCCATCCTGAAGACAGCAGCTTCTACATCTGCAGTGCTAGAGTGGGGAGCACAGATACGCAGTATTTTGGCCCA	CSARVGSTDTQYF	1	4.69682025268893E-6	39	TCRBV20	TCRBV20				TCRBV20-01,TCRBV20-or09_02						TCRBD01,TCRBD02	TCRBD01-01,TCRBD02-01		TCRBJ02-03*01	TCRBJ02	TCRBJ02-03	01				1	1	6	2	0	0	42	55	56	-1	60	1	In	VDJ
TGAGCAACATGAGCCCTGAAGACAGCAGCATATATCTCTGCAGCGTCGAAAACAGGGGAGAGCACAGATACGCAGTATTTTGGCCCA		1	4.69682025268893E-6	43	TCRBV29-01*01	TCRBV29	TCRBV29-01	01				TCRBD01-01*01	TCRBD01	TCRBD01-01	01				TCRBJ02-03*01	TCRBJ02	TCRBJ02-03	01				2	1	3	2	2	0	38	50	51	58	60	1	Out	VDJ
CTGTCGGCTGCTCCCTCCCAGACATCTGTGTACTTCTGTGCCAGCAGTACCCAGGGCCAGAGCACAGATACGCAGTATTTTGGCCCA	CASSTQGQSTDTQYF	1	4.69682025268893E-6	45	TCRBV06-05*01	TCRBV06	TCRBV06-05	01				TCRBD01-01*01	TCRBD01	TCRBD01-01	01				TCRBJ02-03*01	TCRBJ02	TCRBJ02-03	01				5	3	4	3	4	0	36	48	51	56	60	1	In	VDJ
TCCGCCAGCACCAACCAGACATCTATGTACCTCTGTGCCAGCAGCCTACCGGGACGGGTCAGCACAGATACGCAGTATTTTGGCCCA	CASSLPGRVSTDTQYF	2	9.39364050537786E-6	48	TCRBV28-01*01	TCRBV28	TCRBV28-01	01								TCRBD01,TCRBD02	TCRBD01-01,TCRBD02-01		TCRBJ02-03*01	TCRBJ02	TCRBJ02-03	01				6	6	0	7	5	0	33	44	50	55	60	2	In	VDJ
AGCTCTCTGGAGCTGGGGGACTCAGCTTTGTATTTCTGTGCCAGCAGCCCTCGTGGGGACAGCACAGATACGCAGTATTTTGGCCCA	CASSPRGDSTDTQYF	1	4.69682025268893E-6	45	TCRBV09-01	TCRBV09	TCRBV09-01				01,02					TCRBD01,TCRBD02	TCRBD01-01,TCRBD02-01		TCRBJ02-03*01	TCRBJ02	TCRBJ02-03	01				4	7	0	7	0	0	36	48	55	-1	60	1	In	VDJ
GCCTGCAGAACTGGAGGATTCTGGAGTTTATTTCTGTGCCAGCAGCCAAGATCCCCCGACAGCACAGATACGCAGTATTTTGGCCCA		1	4.69682025268893E-6	47	TCRBV14-01*01	TCRBV14	TCRBV14-01	01								TCRBD01,TCRBD02	TCRBD01-01,TCRBD02-01		TCRBJ02-03*01	TCRBJ02	TCRBJ02-03	01				0	6	2	7	0	0	34	51	57	-1	60	1	Out	VDJ
TCGGCTGCTCCCTCCCAGACATCTGTGTACTTCTGTGCCAGCAGCCCGATGGGCGGGGGAGCCACAGATACGCAGTATTTTGGCCCA	CASSPMGGGATDTQYF	1	4.69682025268893E-6	48	TCRBV06	TCRBV06				TCRBV06-01,TCRBV06-05		TCRBD02-01*01	TCRBD02	TCRBD02-01	01				TCRBJ02-03*01	TCRBJ02	TCRBJ02-03	01				6	8	7	2	3	2	33	44	52	59	62	1	In	VDJ
AATGTGAGCACCTTGGAGCTGGGGGACTCGGCCCTTTATCTTTGCGCCACCGGGGACCCACCCACAGATACGCAGTATTTTGGCCCA	CATGDPPTDTQYF	2	9.39364050537786E-6	39	TCRBV05-01*01	TCRBV05	TCRBV05-01	01								TCRBD01,TCRBD02	TCRBD01-01,TCRBD02-01		TCRBJ02-03*01	TCRBJ02	TCRBJ02-03	01				9	3	0	7	5	2	42	49	52	57	62	2	In	VDJ
CTGGAGCTGGGGGACTCAGCTTTGTATTTCTGTGCCAGCAGCGTAAGTACTAGCGGGAAACCCACAGATACGCAGTATTTTGGCCCA	CASSVSTSGKPTDTQYF	1	4.69682025268893E-6	51	TCRBV09-01	TCRBV09	TCRBV09-01				01,02	TCRBD02-01*02	TCRBD02	TCRBD02-01	02				TCRBJ02-03*01	TCRBJ02	TCRBJ02-03	01				1	3	3	3	4	2	30	45	48	58	62	1	In	VDJ
TTTCCCCCTCACGTTGGCGTCTGCTGTACCCTCTCAGACATCTGTGTACTTCTGTGCCATACCACAGATACGCAGTATTTTGGCCCA		1	4.69682025268893E-6	29	TCRBV06-04	TCRBV06	TCRBV06-04				01,02					TCRBD01,TCRBD02	TCRBD01-01,TCRBD02-01		TCRBJ02-03*01	TCRBJ02	TCRBJ02-03	01				10	1	3	7	0	2	52	59	60	-1	62	1	Out	VDJ
CAGGGGGACTCGGCCATGTATCTCTGTGCCAGCAGCCCAGTGGTTCCGGGACTAGCGGGGACCACAGATACGCAGTATTTTGGCCCA	CASSPVVPGLAGTTDTQYF	2	9.39364050537786E-6	57	TCRBV07-09	TCRBV07	TCRBV07-09				01,03	TCRBD02-01*01	TCRBD02	TCRBD02-01	01				TCRBJ02-03*01	TCRBJ02	TCRBJ02-03	01				5	11	0	3	2	2	24	36	47	60	62	2	In	VDJ
GCTGCTCCCTCCCAGACATCTGTGTACTTCTGTGCCAGCAGTTACTCGCCACTAGCGGGGACCACAGATACGCAGTATTTTGGCCCA	CASSYSPLAGTTDTQYF	1	4.69682025268893E-6	51	TCRBV06	TCRBV06				TCRBV06-05,TCRBV06-06		TCRBD02-01*01	TCRBD02	TCRBD02-01	01				TCRBJ02-03*01	TCRBJ02	TCRBJ02-03	01				0	3	3	3	2	2	30	47	50	60	62	1	In	VDJ
CCTGCAGAACTGGAGGATTCTGGAGTTTATTTCTGTGCCAGCAGCCAAGGGGGACTACCCTACACAGATACGCAGTATTTTGGCCCA	CASSQGGLPYTDTQYF	1	4.69682025268893E-6	48	TCRBV14-01*01	TCRBV14	TCRBV14-01	01				TCRBD02-01	TCRBD02	TCRBD02-01				01,02	TCRBJ02-03*01	TCRBJ02	TCRBJ02-03	01				1	1	0	9	5	2	33	49	50	57	62	1	In	VDJ
AACATGAGCCCTGAAGACAGCAGCATATATCTCTGCAGCGAAACCGAATACTAGCGGGGGGACACAGATACGCAGTATTTTGGCCCA	CSETEY*RGDTDTQYF	1	4.69682025268893E-6	48	TCRBV29-01*01	TCRBV29	TCRBV29-01	01				TCRBD02-01*01	TCRBD02	TCRBD02-01	01				TCRBJ02-03*01	TCRBJ02	TCRBJ02-03	01				7	9	3	1	1	2	33	40	49	61	62	1	Stop	VDJ
ATCCAGCGCACACAGCAGGAGGACTCGGCCGTGTATCTCTGTGCCAGCTCCCATCGCCAGGACACAGATACGCAGTATTTTGGCCCA	CASSHRQDTDTQYF	1	4.69682025268893E-6	42	TCRBV07-02*01	TCRBV07	TCRBV07-02	01				TCRBD01-01*01	TCRBD01	TCRBD01-01	01				TCRBJ02-03*01	TCRBJ02	TCRBJ02-03	01				8	9	4	4	1	2	39	48	57	61	62	1	In	VDJ
AGCAACATGAGCCCTGAAGACAGCAGCATATATCTCTGCAGCGGAAACCCGGGACTAGCGGGAACAGATACGCAGTATTTTGGCCCA	CSGNPGLAGTDTQYF	1	4.69682025268893E-6	45	TCRBV29-01*01	TCRBV29	TCRBV29-01	01				TCRBD02-01*02	TCRBD02	TCRBD02-01	02				TCRBJ02-03*01	TCRBJ02	TCRBJ02-03	01				7	7	0	3	0	3	36	43	50	-1	63	1	In	VDJ
AGGCTGGAGTTGGCTGCTCCCTCCCAGACATCTGTGTACTTCTGTGCCAGCAGTTATCAAAGAACAGATACGCAGTATTTTGGCCCA	CASSYQRTDTQYF	1	4.69682025268893E-6	39	TCRBV06-06	TCRBV06	TCRBV06-06				01,02					TCRBD01,TCRBD02	TCRBD01-01,TCRBD02-01		TCRBJ02-03*01	TCRBJ02	TCRBJ02-03	01				3	5	2	8	0	3	42	56	61	-1	63	1	In	VDJ
ATCCAGCGCACACAGCAGGAGGACTCGGCCATGTATCTCTGTGCCAGCAGCTTAGACCCGATCGAAGATACGCAGTATTTTGGCCCA	CASSLDPIEDTQYF	1	4.69682025268893E-6	42	TCRBV07-02*01	TCRBV07	TCRBV07-02	01								TCRBD01,TCRBD02	TCRBD01-01,TCRBD02-01		TCRBJ02-03*01	TCRBJ02	TCRBJ02-03	01				1	4	2	8	4	5	39	55	59	61	65	1	In	VDJ
ATGAATGTGAGCACCTTGGAGCTGGGGGACTCGGCCCTTTATCTTTGCGCCAGCAGCTTATAGAGGGGTCGCCAGTATTTTGGCCCA	CASSL*RGRQYF	2	9.39364050537786E-6	36	TCRBV05-01*01	TCRBV05	TCRBV05-01	01								TCRBD01,TCRBD02	TCRBD01-01,TCRBD02-01		TCRBJ02-03*01	TCRBJ02	TCRBJ02-03	01				2	4	5	2	4	12	45	59	63	68	72	2	Stop	VDJ
CTGACAGTGACCAGTGCCCATCCTGAAGACAGCAGCTTCTACATCTGCAGTGCTAGCCCCCCCGGGACCCCGTTGGATTTTGGCCCA	CSASPPGTPLDF	1	4.69682025268893E-6	36	TCRBV20	TCRBV20				TCRBV20-01,TCRBV20-or09_02						TCRBD01,TCRBD02	TCRBD01-01,TCRBD02-01		TCRBJ02-03*01	TCRBJ02	TCRBJ02-03	01				3	7	0	7	8	16	45	56	63	68	76	1	In	VDJ
ACAAAGCTCACTTAAATCTTCACATCAATTCCCTGGAGCTTGGTGACTCTGCTGTGTATTTCTGTGCCAGCAGCCAAGTTCGGCCCA		2	9.39364050537786E-6	19	TCRBV03-01*01	TCRBV03	TCRBV03-01	01											TCRBJ02-03*01	TCRBJ02	TCRBJ02-03	01				1	0	0	0	3	21	62	-1	-1	78	81	2	Out	VJ
GAGTCGGCTGCTCCCTCCCAAACATCTGTGTACTTCTGTGCCAGCATAGGCGGGGGCTATGATCCGGGGGAGCTGTTTTTTGGAGAA	CASIGGGYDPGELFF	2	9.39364050537786E-6	45	TCRBV06	TCRBV06				TCRBV06-02,TCRBV06-03		TCRBD02-01*01	TCRBD02	TCRBD02-01	01				TCRBJ02-02*01	TCRBJ02	TCRBJ02-02	01				7	3	7	2	10	8	36	46	49	56	66	2	In	VDJ
GTGAACGCCTTGGAGCTGGACGACTCGGCCCTGTATCTCTGTGCCAGCAGCCTCCTCGGCGGGGTCGGGGAGCTGTTTTTTGGAGAA	CASSLLGGVGELFF	1	4.69682025268893E-6	42	TCRBV05-04*01	TCRBV05	TCRBV05-04	01				TCRBD02-01*01	TCRBD02	TCRBD02-01	01				TCRBJ02-02*01	TCRBJ02	TCRBJ02-02	01				4	7	7	3	1	7	39	51	58	64	65	1	In	VDJ
TCCTTGGAGCTGGGGGACTCAGCCCTGTACTTCTGTGCCAGCAGCTCCGGACTAGCGGGGGTGATCGGGGAGCTGTTTTTTGGAGAA	CASSSGLAGVIGELFF	1	4.69682025268893E-6	48	TCRBV13-01*01	TCRBV13	TCRBV13-01	01				TCRBD02-01*01	TCRBD02	TCRBD02-01	01				TCRBJ02-02*01	TCRBJ02	TCRBJ02-02	01				4	2	1	2	4	7	33	46	48	61	65	1	In	VDJ
CTGCAGCCAGAAGACTCAGCCCTGTATCTCTGCGCCAGCAGCCCAGAACCGGGACAGGGGGCTGGCGGGGAGCTGTTTTTTGGAGAA	CASSPEPGQGAGGELFF	2	9.39364050537786E-6	51	TCRBV04-01*01	TCRBV04	TCRBV04-01	01				TCRBD01-01*01	TCRBD01	TCRBD01-01	01				TCRBJ02-02*01	TCRBJ02	TCRBJ02-02	01				0	3	0	0	3	7	30	47	50	62	65	2	In	VDJ
CCAAAAGAACCCGACAGCTTTCTATCTCTGTGCCAGTATTAAGGGGGTCGATGAGGCTCCCATGGCGGGGAGCTGTTTTTTGGAGAA		2	9.39364050537786E-6	53	TCRBV19-01	TCRBV19	TCRBV19-01				01,02	TCRBD01-01*01	TCRBD01	TCRBD01-01	01				TCRBJ02-02*01	TCRBJ02	TCRBJ02-02	01				7	3	5	1	18	7	28	38	41	47	65	2	Out	VDJ
GCAGGAGGACTCGGCCGTGTATCTCTGTGCCAGCAGCTCGCGGGACTAGCGGGAGTGGGTTGGGCCGGGGAGCTGTTTTTTGGAGAA		1	4.69682025268893E-6	56	TCRBV07-02*01	TCRBV07	TCRBV07-02	01				TCRBD02-01*02	TCRBD02	TCRBD02-01	02				TCRBJ02-02*01	TCRBJ02	TCRBJ02-02	01				4	3	0	2	9	6	25	38	41	55	64	1	Out	VDJ
TCAGAACCCAGGGACTCAGCTGTGTACTTCTGTGCCAGCAGTTTGCCCCCTGACAGGGGCTGGGCCGGGGAGCTGTTTTTTGGAGAA	CASSLPPDRGWAGELFF	1	4.69682025268893E-6	51	TCRBV12	TCRBV12				TCRBV12-03,TCRBV12-04		TCRBD01-01*01	TCRBD01	TCRBD01-01	01				TCRBJ02-02*01	TCRBJ02	TCRBJ02-02	01				3	7	2	2	5	6	30	44	51	59	64	1	In	VDJ
GTGAGCACCTTGGAGCTGGGGGACTCGGCCCTTTATCTTTGCGCCAGCAATGAGGGACAGGGGGCCGGGGAGCTGTTTTTTGGAGAA	CASNEGQGAGELFF	6	2.8180921516133577E-5	42	TCRBV05-01*01	TCRBV05	TCRBV05-01	01				TCRBD01-01*01	TCRBD01	TCRBD01-01	01				TCRBJ02-02*01	TCRBJ02	TCRBJ02-02	01				6	4	0	1	0	6	39	49	53	-1	64	6	In	VDJ
TCCCTAGAGTCTGCCATCCCCAACCAGACAGCTCTTTACTTCTGTGCCACCAGCCCCCTGCCGGCCGGGGAGCTGTTTTTTGGAGAA	CATSPLPAGELFF	2	9.39364050537786E-6	39	TCRBV24	TCRBV24				TCRBV24-01,TCRBV24-or09_02		TCRBD02-01	TCRBD02	TCRBD02-01				01,02	TCRBJ02-02*01	TCRBJ02	TCRBJ02-02	01				7	8	8	5	0	6	42	53	61	-1	64	2	In	VDJ
ATCCAGCCCTCAGAACCCAGGGACTCAGCTGTGTACTTCTGTGCCAGCAGTCAGACAGGGTCCGCCGGGGAGCTGTTTTTTGGAGAA	CASSQTGSAGELFF	1	4.69682025268893E-6	42	TCRBV12	TCRBV12				TCRBV12-03,TCRBV12-04		TCRBD01-01*01	TCRBD01	TCRBD01-01	01				TCRBJ02-02*01	TCRBJ02	TCRBJ02-02	01				5	2	2	3	4	6	39	51	53	60	64	1	In	VDJ
TTGGAGTCGGCTGCTCCCTCCCAAACATCTGTGTACTTCTGTGCCAGCAGTACAGCCAGGGTAGCCGGGGAGCTGTTTTTTGGAGAA	CASSTARVAGELFF	2	9.39364050537786E-6	42	TCRBV06	TCRBV06				TCRBV06-02,TCRBV06-03		TCRBD01-01*01	TCRBD01	TCRBD01-01	01				TCRBJ02-02*01	TCRBJ02	TCRBJ02-02	01				5	5	4	3	3	6	39	51	56	61	64	2	In	VDJ
ACTCTGAAGATCCGGTCCACAAAGCTGGAGGACTCAGCCATGTACTTCTGTGCCAGCACCCTTACCGGGGAGCTGTTTTTTGGAGAA	CASTLTGELFF	7	3.287774176882251E-5	33	TCRBV02-01*01	TCRBV02	TCRBV02-01	01				TCRBD02-01	TCRBD02	TCRBD02-01				01,02	TCRBJ02-02*01	TCRBJ02	TCRBJ02-02	01				7	2	4	10	1	5	48	58	60	62	63	7	In	VDJ
CTAAACCTGAGCTCTCTGGAGCTGGGGGACTCAGCTTTGTATTTCTGTGCCAGCAGCCCAGGGACCGGGGAGCTGTTTTTTGGAGAA	CASSPGTGELFF	1	4.69682025268893E-6	36	TCRBV09-01	TCRBV09	TCRBV09-01				01,02	TCRBD01-01*01	TCRBD01	TCRBD01-01	01				TCRBJ02-02*01	TCRBJ02	TCRBJ02-02	01				4	1	4	3	0	5	45	57	58	-1	63	1	In	VDJ
TCAGAACCCAGGGACTCAGCTGTGTACTTCTGTGCCAGCAGTTTCCCGAGCCCAGCGGGAAGGACCGGGGAGCTGTTTTTTGGAGAA	CASSFPSPAGRTGELFF	1	4.69682025268893E-6	51	TCRBV12	TCRBV12				TCRBV12-03,TCRBV12-04		TCRBD02-01*02	TCRBD02	TCRBD02-01	02				TCRBJ02-02*01	TCRBJ02	TCRBJ02-02	01				3	9	6	3	3	5	30	44	53	60	63	1	In	VDJ
GTGAACGCCTTGTTGCTGGGGGACTCGGCCCTCTATCTCTGTGCCAGCAGCCTGGGACAGACGACCGGGGAGCTGTTTTTTGGAGAA	CASSLGQTTGELFF	1	4.69682025268893E-6	42	TCRBV05-06*01	TCRBV05	TCRBV05-06	01				TCRBD01-01*01	TCRBD01	TCRBD01-01	01				TCRBJ02-02*01	TCRBJ02	TCRBJ02-02	01				0	0	2	5	3	5	39	-1	55	60	63	1	In	VDJ
CCCAGCCCCAACCAGACCTCTCTGTACTTCTGTGCCAGCAGTACAAGTAGCGGGGGGGCGTTCACCGGGGAGCTGTTTTTTGGAGAA	CASSTSSGGAFTGELFF	2	9.39364050537786E-6	51	TCRBV27-01*01	TCRBV27	TCRBV27-01	01				TCRBD02-01*01	TCRBD02	TCRBD02-01	01				TCRBJ02-02*01	TCRBJ02	TCRBJ02-02	01				5	5	5	0	4	4	30	42	47	58	62	2	In	VDJ
ACTGTGACATCGGCCCAAAAGAACCCGACAGCTTTCTATCTCTGTGCCAGTAGCCTGACCGTCACCGGGGAGCTGTTTTTTGGAGAA	CASSLTVTGELFF	2	9.39364050537786E-6	39	TCRBV19-01	TCRBV19	TCRBV19-01				01,02					TCRBD01,TCRBD02	TCRBD01-01,TCRBD02-01		TCRBJ02-02*01	TCRBJ02	TCRBJ02-02	01				6	3	2	7	3	4	42	53	56	59	62	2	In	VDJ
AGGATCCAGCAGGTAGTGCGAGGAGATTCGGCAGCTTATTTCTGTGCCAGCTCGCCGGACAGCACCGGGGAGCTGTTTTTTGGAGAA	CASSPDSTGELFF	2	9.39364050537786E-6	39	TCRBV18-01*01	TCRBV18	TCRBV18-01	01				TCRBD01-01*01	TCRBD01	TCRBD01-01	01				TCRBJ02-02*01	TCRBJ02	TCRBJ02-02	01				6	3	1	5	0	4	42	53	56	-1	62	2	In	VDJ
AGCTCTCTGGAGCTGGGGGACTCAGCTTTGTACTTCTGTGCCAGCACCCCAATGTGGGGGTCCACCGGGGAGCTGTTTTTTGGAGAA	CASTPMWGSTGELFF	1	4.69682025268893E-6	45	TCRBV09-01	TCRBV09	TCRBV09-01				01,02					TCRBD01,TCRBD02	TCRBD01-01,TCRBD02-01		TCRBJ02-02*01	TCRBJ02	TCRBJ02-02	01				6	9	6	1	2	4	36	46	55	60	62	1	In	VDJ
CTGTCGGCTGCTCCCTCCCAGACATCTGTGTACTTCTGTGCCAGCAGTCCAGCGGGGGCTAACACCGGGGAGCTGTTTTTTGGAGAA	CASSPAGANTGELFF	2	9.39364050537786E-6	45	TCRBV06-05*01	TCRBV06	TCRBV06-05	01				TCRBD02-01*01	TCRBD02	TCRBD02-01	01				TCRBJ02-02*01	TCRBJ02	TCRBJ02-02	01				5	2	6	2	2	2	36	48	50	58	60	2	In	VDJ
AGCCCCAACCAGACCTCTCTGTACTTCTGTGCCAGCAGTTTAAGGTCTTTAACAAGGGTGAACACCGGGGAGCTGTTTTTTGGAGAA	CASSLRSLTRVNTGELFF	4	1.878728101075572E-5	54	TCRBV27-01*01	TCRBV27	TCRBV27-01	01								TCRBD01,TCRBD02	TCRBD01-01,TCRBD02-01		TCRBJ02-02*01	TCRBJ02	TCRBJ02-02	01				2	12	5	3	1	1	27	42	54	58	59	4	In	VDJ
GCCCTGCAGCCAGAAGACTCAGCCCTGTATCTCTGCGCCAGCAGCCAAGATTCTTACCTGAACACCGGGGAGCTGTTTTTTGGAGAA	CASSQDSYLNTGELFF	4	1.878728101075572E-5	48	TCRBV04-01*01	TCRBV04	TCRBV04-01	01								TCRBD01,TCRBD02	TCRBD01-01,TCRBD02-01		TCRBJ02-02*01	TCRBJ02	TCRBJ02-02	01				0	5	3	7	2	1	33	50	55	57	59	4	In	VDJ
GAGTCCGCTACCAGCTCCCAGACATCTGTGTACTTCTGTGCCAGCAACCCCCAGGGGATGAACACCGGGGAGCTGTTTTTTGGAGAA	CASNPQGMNTGELFF	5	2.348410126344465E-5	45	TCRBV10-03*01	TCRBV10	TCRBV10-03	01				TCRBD01-01*01	TCRBD01	TCRBD01-01	01				TCRBJ02-02*01	TCRBJ02	TCRBJ02-02	01				10	8	4	2	2	1	36	43	51	57	59	5	In	VDJ
CGCACACAGCAGGAGGACTCGGCCGTGTATCTCTGTGCCAGCAGCCTCCGACAGGTCATGAACACCGGGGAGCTGTTTTTTGGAGAA	CASSLRQVMNTGELFF	1	4.69682025268893E-6	48	TCRBV07-02*01	TCRBV07	TCRBV07-02	01				TCRBD01-01*01	TCRBD01	TCRBD01-01	01				TCRBJ02-02*01	TCRBJ02	TCRBJ02-02	01				5	4	2	4	4	1	33	45	49	55	59	1	In	VDJ
CTGGAGTCCGCCAGCACCAACCAGACATCTATGTACCTCTGTGCCAGCAGTTTGGGTGGGAACACCGGGGAGCTGTTTTTTGGAGAA	CASSLGGNTGELFF	3	1.4090460758066789E-5	42	TCRBV28-01*01	TCRBV28	TCRBV28-01	01								TCRBD01,TCRBD02	TCRBD01-01,TCRBD02-01		TCRBJ02-02*01	TCRBJ02	TCRBJ02-02	01				3	0	0	9	3	1	39	-1	53	56	59	3	In	VDJ
AATGTGAGCACCTTGGAGCTGGGGGACTCGGCCCTTTATCTTTGCGCCAGCAGGTCGGGGAACACCGGGGAGCTGTTTTTTGGAGAA	CASRSGNTGELFF	2	9.39364050537786E-6	39	TCRBV05-01*01	TCRBV05	TCRBV05-01	01				TCRBD02-01	TCRBD02	TCRBD02-01				01,02	TCRBJ02-02*01	TCRBJ02	TCRBJ02-02	01				5	2	8	4	0	1	42	53	55	-1	59	2	In	VDJ
GCTGCTCCCTCCCAGACATCTGTGTACTTCTGTGCCAGCAGTTACCAACGACAGGGCGGGAACACCGGGGAGCTGTTTTTTGGAGAA	CASSYQRQGGNTGELFF	2	9.39364050537786E-6	51	TCRBV06	TCRBV06				TCRBV06-05,TCRBV06-06		TCRBD01-01*01	TCRBD01	TCRBD01-01	01				TCRBJ02-02*01	TCRBJ02	TCRBJ02-02	01				2	4	2	3	3	1	30	45	49	56	59	2	In	VDJ
ATCCAGCCCTCAGAACCCAGGGACTCAGCTGTGTACTTCTGTGCCAGCAGTGGACAGTCGAACACCGGGGAGCTGTTTTTTGGAGAA	CASSGQSNTGELFF	1	4.69682025268893E-6	42	TCRBV12	TCRBV12				TCRBV12-03,TCRBV12-04		TCRBD01-01*01	TCRBD01	TCRBD01-01	01				TCRBJ02-02*01	TCRBJ02	TCRBJ02-02	01				5	0	1	5	1	0	39	-1	51	57	58	1	In	VDJ
CAGCCTGCAGAACTGGAGGATTCTGGAGTTTATTTCTGTGCCAGCAGCCAAGTGGGATCGAACACCGGGGAGCTGTTTTTTGGAGAA	CASSQVGSNTGELFF	1	4.69682025268893E-6	45	TCRBV14-01*01	TCRBV14	TCRBV14-01	01								TCRBD01,TCRBD02	TCRBD01-01,TCRBD02-01		TCRBJ02-02*01	TCRBJ02	TCRBJ02-02	01				1	1	0	8	1	0	36	52	53	57	58	1	In	VDJ
GTGAGCAACATGAGCCCTGAAGACAGCAGCATATATCTCTGCAGCGCCCGGGGAGGGGCGAACACCGGGGAGCTGTTTTTTGGAGAA	CSARGGANTGELFF	1	4.69682025268893E-6	42	TCRBV29-01*01	TCRBV29	TCRBV29-01	01				TCRBD02-01*02	TCRBD02	TCRBD02-01	02				TCRBJ02-02*01	TCRBJ02	TCRBJ02-02	01				7	4	9	0	1	0	39	46	50	57	58	1	In	VDJ
TCAGAACCCAGGGACTCAGCTGTGTACTTCTGTGCCAGCAGGAGAGGACGGGGAAGGGCGAACACCGGGGAGCTGTTTTTTGGAGAA	CASRRGRGRANTGELFF	1	4.69682025268893E-6	51	TCRBV12	TCRBV12				TCRBV12-03,TCRBV12-04		TCRBD02-01*01	TCRBD02	TCRBD02-01	01				TCRBJ02-02*01	TCRBJ02	TCRBJ02-02	01				6	7	8	3	5	0	30	41	48	53	58	1	In	VDJ
AAGAAGCTCCTTCTCAGTGACTCTGGCTTCTATCTCTGTGCCTGGAGCCCAGGGTTCGCGAACACCGGGGAGCTGTTTTTTGGAGAA	CAWSPGFANTGELFF	1	4.69682025268893E-6	45	TCRBV30-01*01	TCRBV30	TCRBV30-01	01				TCRBD01-01*01	TCRBD01	TCRBD01-01	01				TCRBJ02-02*01	TCRBJ02	TCRBJ02-02	01				3	2	4	3	4	0	36	47	49	54	58	1	In	VDJ
AACGCCTTGGAGCTGGACGACTCGGCCCTGTATCTCTGTGCCAGCAGCTTGGGTCTAGCGAACACCGGGGAGCTGTTTTTTGGAGAA	CASSLGLANTGELFF	1	4.69682025268893E-6	45	TCRBV05-04*01	TCRBV05	TCRBV05-04	01				TCRBD02-01	TCRBD02	TCRBD02-01				01,02	TCRBJ02-02*01	TCRBJ02	TCRBJ02-02	01				0	2	4	8	0	0	36	52	54	-1	58	1	In	VDJ
ACTGTGAGCAACATGAGCCCTGAAGACAGCAGCATATATCTCTGCAGCGTTGCAAAGCCGAACACCGGGGAGCTGTTTTTTGGAGAA	CSVAKPNTGELFF	1	4.69682025268893E-6	39	TCRBV29-01*01	TCRBV29	TCRBV29-01	01				TCRBD02-01	TCRBD02	TCRBD02-01				01,02	TCRBJ02-02*01	TCRBJ02	TCRBJ02-02	01				4	3	6	7	0	0	42	52	55	-1	58	1	In	VDJ
GTGAGCACCTTGGAGCTGGGGGACTCGGCCCTTTATCTTTGCGCCAGCAGTTGGCAGCAGAACACCGGGGAGCTGTTTTTTGGAGAA	CASSWQQNTGELFF	2	9.39364050537786E-6	42	TCRBV05-01*01	TCRBV05	TCRBV05-01	01								TCRBD01,TCRBD02	TCRBD01-01,TCRBD02-01		TCRBJ02-02*01	TCRBJ02	TCRBJ02-02	01				5	4	4	5	2	1	39	50	54	57	59	2	In	VDJ
GAGTCCGCTACCAGCTCCCAGACATCTGTGTACTTCTGTGCCATCAGTCCGACAGGGATAAACACCGGGGAGCTGTTTTTTGGAGAA	CAISPTGINTGELFF	2	9.39364050537786E-6	45	TCRBV10-03*01	TCRBV10	TCRBV10-03	01				TCRBD01-01*01	TCRBD01	TCRBD01-01	01				TCRBJ02-02*01	TCRBJ02	TCRBJ02-02	01				5	2	2	3	3	2	36	48	50	57	60	2	In	VDJ
CTCTGGAGCTGGGGGACTCAGCTTTGTATTTCTGTGCCAGCAGCGGGAAGGGACTACCCAAACACCGGGGAGCTGTTTTTTGGAGAA		1	4.69682025268893E-6	49	TCRBV09-01	TCRBV09	TCRBV09-01				01,02	TCRBD02-01	TCRBD02	TCRBD02-01				01,02	TCRBJ02-02*01	TCRBJ02	TCRBJ02-02	01				3	4	0	9	4	2	32	45	49	56	60	1	Out	VDJ
TTGGAGATCCAGCGCACAGAGCAGGGGGACTCGGCCATGTATCTCTGTGCCAGCAGCTTGGGGGTACGGGAGCTGTTTTTTGGAGAA	CASSLGVRELFF	2	9.39364050537786E-6	36	TCRBV07-09	TCRBV07	TCRBV07-09				01,03					TCRBD01,TCRBD02	TCRBD01-01,TCRBD02-01		TCRBJ02-02*01	TCRBJ02	TCRBJ02-02	01				3	0	6	1	3	9	45	-1	59	64	67	2	In	VDJ
ACTCTGAAGATCCGGTCCACAAAGCTGGAGGACTCAGCCATGTACTTCTGTGCCAGCAGTGGGTACAGGGAGCTGTTTTTTGGAGAA	CASSGYRELFF	4	1.878728101075572E-5	33	TCRBV02-01*01	TCRBV02	TCRBV02-01	01				TCRBD01-01*01	TCRBD01	TCRBD01-01	01				TCRBJ02-02*01	TCRBJ02	TCRBJ02-02	01				4	3	3	6	0	9	48	61	64	-1	67	4	In	VDJ
CACATCAATTCCCTGGAGCTTGGTGACTCTGCTGTGTATTTCTGTGCCAGCAGCCTTTTCTCGGCTGCGACAGTTTTCTTTGGACAA	CASSLFSAATVFF	2	9.39364050537786E-6	39	TCRBV03	TCRBV03				TCRBV03-01,TCRBV03-02		TCRBD01-01*01	TCRBD01	TCRBD01-01	01				TCRBJ01-01*01	TCRBJ01	TCRBJ01-01	01				4	13	2	5	1	13	42	55	68	73	74	2	In	VDJ
AAGATCCAGCCCTCAGAACCCAGGGACTCAGCTGTGTACTTCTGTGCCAGCACCCAATCTTCCTCCAGGGGCTCTTTCTTTGGACAA	CASTQSSSRGSFF	4	1.878728101075572E-5	39	TCRBV12	TCRBV12				TCRBV12-03,TCRBV12-04		TCRBD01-01*01	TCRBD01	TCRBD01-01	01				TCRBJ01-01*01	TCRBJ01	TCRBJ01-01	01				7	13	4	2	2	12	42	52	65	71	73	4	In	VDJ
CTGGAGCTTGGTGACTCTGCTGTGTATTTCTGTGCCAGCAGCCAAGATCGGTTTCGTGCAGGGGCGAAGAACGCTTTCTTTGGACAA	CASSQDRFRAGAKNAFF	2	9.39364050537786E-6	51	TCRBV03	TCRBV03				TCRBV03-01,TCRBV03-02		TCRBD01-01*01	TCRBD01	TCRBD01-01	01				TCRBJ01-01*01	TCRBJ01	TCRBJ01-01	01				0	11	4	2	8	11	30	47	58	64	72	2	In	VDJ
CAGCCTGCAGAACTGGAGGATTCTGGAGTTTATTTCTGTGCCAGCAGCCCAAGTACAAGGGGCAGGGGTGTAGCTTTCTTTGGACAA	CASSPSTRGRGVAFF	1	4.69682025268893E-6	45	TCRBV14-01*01	TCRBV14	TCRBV14-01	01				TCRBD01-01*01	TCRBD01	TCRBD01-01	01				TCRBJ01-01*01	TCRBJ01	TCRBJ01-01	01				4	13	4	2	3	10	36	49	62	68	71	1	In	VDJ
AATGTGAACGCCTTGTTGCTGGGGGACTCGGCCCTCTATCTCTGTGCCAGCAGAACCTCGGGAGTTGGGGTAGCTTTCTTTGGACAA	CASRTSGVGVAFF	1	4.69682025268893E-6	39	TCRBV05-06*01	TCRBV05	TCRBV05-06	01				TCRBD02-01*02	TCRBD02	TCRBD02-01	02				TCRBJ01-01*01	TCRBJ01	TCRBJ01-01	01				5	5	8	2	7	10	42	53	58	64	71	1	In	VDJ
CTTCACATCAATTCCCTGGAGCTTGGTGACTCTGCTGTGTATTTCTGTGCCAGCAGCCCGGACAGGGGCGTAGCTTTCTTTGGACAA	CASSPDRGVAFF	2	9.39364050537786E-6	36	TCRBV03	TCRBV03				TCRBV03-01,TCRBV03-02		TCRBD01-01*01	TCRBD01	TCRBD01-01	01				TCRBJ01-01*01	TCRBJ01	TCRBJ01-01	01				4	1	1	2	3	10	45	58	59	68	71	2	In	VDJ
TCTAAGAAGCTCCTCCTCAGTGACTCTGGCTTCTATCTCTGTGCCTGGAGTGTAGACCCCGTTCGGGAAGGAGCTTTCTTTGGACAA	CAWSVDPVREGAFF	1	4.69682025268893E-6	42	TCRBV30-01*02	TCRBV30	TCRBV30-01	02				TCRBD02-01*02	TCRBD02	TCRBD02-01	02				TCRBJ01-01*01	TCRBJ01	TCRBJ01-01	01				0	10	8	3	3	10	39	53	63	68	71	1	In	VDJ
ACTCTGACTGTGAGCAACATGAGCCCTGAAGACAGCAGCATATATCTCTGCAGCGTTCGGACAGGGCTTGAAGCTTTCTTTGGACAA	CSVRTGLEAFF	1	4.69682025268893E-6	33	TCRBV29-01*01	TCRBV29	TCRBV29-01	01				TCRBD01-01*01	TCRBD01	TCRBD01-01	01				TCRBJ01-01*01	TCRBJ01	TCRBJ01-01	01				5	1	1	3	2	7	48	57	58	66	68	1	In	VDJ
AATGTGAGCACCTTGGAGCTGGGGGACTCGGCCCTTTATCTTTGCGCCAGCAGTTTAGACGGTGTCCTTGAAGCTTTCTTTGGACAA	CASSLDGVLEAFF	2	9.39364050537786E-6	39	TCRBV05-01*01	TCRBV05	TCRBV05-01	01								TCRBD01,TCRBD02	TCRBD01-01,TCRBD02-01		TCRBJ01-01*01	TCRBJ01	TCRBJ01-01	01				5	4	2	7	8	7	42	53	57	60	68	2	In	VDJ
GAGATCCAGCGCACAGAGCAGGGGGACTCGGCCATGTATCTCTGTGCCAGCAGCTTAGGGGCAGTACTTGAAGCTTTCTTTGGACAA	CASSLGAVLEAFF	2	9.39364050537786E-6	39	TCRBV07-09	TCRBV07	TCRBV07-09				01,03	TCRBD01-01*01	TCRBD01	TCRBD01-01	01				TCRBJ01-01*01	TCRBJ01	TCRBJ01-01	01				1	0	8	0	6	7	42	-1	58	62	68	2	In	VDJ
CTACACACCCTGCAGCCAGAAGACTCGGCCCTGTATCTCTGTGCCAGCAGCCAACACGGGACGGTCGGTGAAGCTTTCTTTGGACAA	CASSQHGTVGEAFF	2	9.39364050537786E-6	42	TCRBV04-02*01	TCRBV04	TCRBV04-02	01								TCRBD01,TCRBD02	TCRBD01-01,TCRBD02-01		TCRBJ01-01*01	TCRBJ01	TCRBJ01-01	01				2	3	0	7	6	7	39	54	57	62	68	2	In	VDJ
ATCCAGCCCTCAGAACCCAGGGACTCAGCTGTGTACTTCTGTGCCGGCCGGGGGCAGGGAGTGTCGCGTGAAGCTTTCTTTGGACAA	CAGRGQGVSREAFF	1	4.69682025268893E-6	42	TCRBV12	TCRBV12				TCRBV12-03,TCRBV12-04						TCRBD01,TCRBD02	TCRBD01-01,TCRBD02-01		TCRBJ01-01*01	TCRBJ01	TCRBJ01-01	01				11	4	6	0	13	7	39	45	49	55	68	1	In	VDJ
ATTCTGGAGTCCGCCAGCACCAACCAGACATCTATGTACCTCTGTGCCAGCAGTACCTCGACAACCCGTGAAGCTTTCTTTGGACAA	CASSTSTTREAFF	7	3.287774176882251E-5	39	TCRBV28-01*01	TCRBV28	TCRBV28-01	01				TCRBD01-01*01	TCRBD01	TCRBD01-01	01				TCRBJ01-01*01	TCRBJ01	TCRBJ01-01	01				5	5	2	6	5	7	42	54	59	63	68	7	In	VDJ
CCTCTCACTGTGACATCGGCCCAAAAGAACCCGACAGCTTTCTATCTCTGTGCCAGTAGTTTTTACTCTGAAGCTTTCTTTGGACAA	CASSFYSEAFF	2	9.39364050537786E-6	33	TCRBV19-01	TCRBV19	TCRBV19-01				01,02	TCRBD02-01	TCRBD02	TCRBD02-01				01,02	TCRBJ01-01*01	TCRBJ01	TCRBJ01-01	01				5	4	3	10	0	6	48	60	64	-1	67	2	In	VDJ
GAGTCCGCTACCAGCTCCCAGACATCTGTGTACTTCTGTGCCATCAGTGAAGCGAGCAGGATTAACGCTGAAGCTTTCTTTGGACAA	CAISEASRINAEAFF	2	9.39364050537786E-6	45	TCRBV10-03*01	TCRBV10	TCRBV10-03	01								TCRBD01,TCRBD02	TCRBD01-01,TCRBD02-01		TCRBJ01-01*01	TCRBJ01	TCRBJ01-01	01				3	6	4	4	7	6	36	50	56	60	67	2	In	VDJ
CAGCGCACACAGCAGGAGGACTCCGCCGTGTATCTCTGTGCCAGCAGCTTGGGACCCCTGGTGGGTCCTGAAGCTTTCTTTGGACAA	CASSLGPLVGPEAFF	1	4.69682025268893E-6	45	TCRBV07-08*01	TCRBV07	TCRBV07-08	01								TCRBD01,TCRBD02	TCRBD01-01,TCRBD02-01		TCRBJ01-01*01	TCRBJ01	TCRBJ01-01	01				3	0	0	7	12	6	36	-1	50	55	67	1	In	VDJ
GTGACATCGGCCCAAAAGAACCCGACAGCTTTCTATCTCTGTGCAAGTAGTATAGTTGGAGGGGGCCCTGAAGCTTTCTTTGGACAA	CASSIVGGGPEAFF	2	9.39364050537786E-6	42	TCRBV19-01	TCRBV19	TCRBV19-01				01,02	TCRBD01-01*01	TCRBD01	TCRBD01-01	01				TCRBJ01-01*01	TCRBJ01	TCRBJ01-01	01				1	4	5	0	1	6	39	55	59	66	67	2	In	VDJ
AATGTGAGCACCTTGGAGCTGGGGGACTCGGCCCTTTATCTTTGCGCCAGCAGCTTGGGGCATACCCCTGAAGCTTTCTTTGGACAA	CASSLGHTPEAFF	2	9.39364050537786E-6	39	TCRBV05-01*01	TCRBV05	TCRBV05-01	01				TCRBD01-01*01	TCRBD01	TCRBD01-01	01				TCRBJ01-01*01	TCRBJ01	TCRBJ01-01	01				0	0	9	0	6	6	42	-1	58	61	67	2	In	VDJ
CTGGAGTCGCCCAGCCCCAACCAGACCTCTCTGTACTTCTGTGCCAGCAGAAAGACTAGGGCGTACCCTGAAGCTTTCTTTGGACAA	CASRKTRAYPEAFF	2	9.39364050537786E-6	42	TCRBV27-01*01	TCRBV27	TCRBV27-01	01				TCRBD02-01	TCRBD02	TCRBD02-01				01,02	TCRBJ01-01*01	TCRBJ01	TCRBJ01-01	01				6	3	2	8	8	6	39	50	53	59	67	2	In	VDJ
AGGATCCAGCAGGTAGTGCGAGGAGATTCGGCAGCTTATTTCTGTGCCAGCTCACCACCGGGGGGTACTGAAGCTTTCTTTGGACAA	CASSPPGGTEAFF	2	9.39364050537786E-6	39	TCRBV18-01*01	TCRBV18	TCRBV18-01	01				TCRBD02-01*01	TCRBD02	TCRBD02-01	01				TCRBJ01-01*01	TCRBJ01	TCRBJ01-01	01				0	0	9	1	1	5	42	-1	59	65	66	2	In	VDJ
GTGAACGCCTTGTTGCTGGGGGACTCGGCCCTCTATCTCTGTGCCAGCAGCTTGAGGACAGGGTGGACTGAAGCTTTCTTTGGACAA	CASSLRTGWTEAFF	6	2.8180921516133577E-5	42	TCRBV05-06*01	TCRBV05	TCRBV05-06	01				TCRBD01-01*01	TCRBD01	TCRBD01-01	01				TCRBJ01-01*01	TCRBJ01	TCRBJ01-01	01				1	1	1	3	3	5	39	54	55	63	66	6	In	VDJ
AATGTGAGCACCTTGGAGCTGGGGGACTCGGCCCTTTATCTTTGCGCCAGCAGCTTAGGTCCGGGGACTGAAGCTTTCTTTGGACAA	CASSLGPGTEAFF	2	9.39364050537786E-6	39	TCRBV05-01*01	TCRBV05	TCRBV05-01	01				TCRBD02-01*01	TCRBD02	TCRBD02-01	01				TCRBJ01-01*01	TCRBJ01	TCRBJ01-01	01				2	5	8	3	0	5	42	56	61	-1	66	2	In	VDJ
CAGCCTGCAGAACTGGAGGATTCTGGAGTTTATTTCTGTGCCAGCAGCCCTCTTCAGGGGGCGCGGACTGAAGCTTTCTTTGGACAA	CASSPLQGARTEAFF	1	4.69682025268893E-6	45	TCRBV14-01*01	TCRBV14	TCRBV14-01	01				TCRBD01-01*01	TCRBD01	TCRBD01-01	01				TCRBJ01-01*01	TCRBJ01	TCRBJ01-01	01				4	5	4	0	4	5	36	49	54	62	66	1	In	VDJ
CTGGAGTCTGCCAGGCCCTCACATACCTCTCAGTACCTCTGTGCCAGCAGTGTAGCAGGGTTCCGGACTGAAGCTTTCTTTGGACAA	CASSVAGFRTEAFF	4	1.878728101075572E-5	42	TCRBV25-01*01	TCRBV25	TCRBV25-01	01				TCRBD01-01*01	TCRBD01	TCRBD01-01	01				TCRBJ01-01*01	TCRBJ01	TCRBJ01-01	01				4	3	4	3	6	5	39	52	55	60	66	4	In	VDJ
CTCACTGTGACATCGGCCCAAAAGAACCCGACAGCTTTCTATCTCTGTGCCAGTAGTATTGCTAGGACTGAAGCTTTCTTTGGACAA	CASSIARTEAFF	2	9.39364050537786E-6	36	TCRBV19-01	TCRBV19	TCRBV19-01				01,02	TCRBD02-01	TCRBD02	TCRBD02-01				01,02	TCRBJ01-01*01	TCRBJ01	TCRBJ01-01	01				3	2	4	8	1	5	45	59	61	65	66	2	In	VDJ
GAACTGAACATGAGCTCCTTGGAGCTGGGGGACTCAGCCCTGTACTTCTGTGCCAGCAGCTTAAGGACTGAAGCTTTCTTTGGACAA	CASSLRTEAFF	1	4.69682025268893E-6	33	TCRBV13-01*01	TCRBV13	TCRBV13-01	01								TCRBD01,TCRBD02	TCRBD01-01,TCRBD02-01		TCRBJ01-01*01	TCRBJ01	TCRBJ01-01	01				2	0	5	4	0	5	48	-1	63	-1	66	1	In	VDJ
AGGCTGGAGTTGGCTGCTCCCTCCCAGACATCTGTGTACTTCTGTGCCAGCAGCAAACAGGGGGCGACTGAAGCTTTCTTTGGACAA	CASSKQGATEAFF	4	1.878728101075572E-5	39	TCRBV06-06	TCRBV06	TCRBV06-06				01,02	TCRBD01-01*01	TCRBD01	TCRBD01-01	01				TCRBJ01-01*01	TCRBJ01	TCRBJ01-01	01				6	3	3	0	1	5	42	53	56	65	66	4	In	VDJ
CTGCTGTCGGCTGCTCCCTCCCAGACATCTGTGTACTTCTGTGCCACTACTAACCTGGGGGGGTTCACTGAAGCTTTCTTTGGACAA	CATTNLGGFTEAFF	1	4.69682025268893E-6	42	TCRBV06-05*01	TCRBV06	TCRBV06-05	01				TCRBD02-01*01	TCRBD02	TCRBD02-01	01				TCRBJ01-01*01	TCRBJ01	TCRBJ01-01	01				10	10	9	0	2	4	39	46	56	63	65	1	In	VDJ
AATGTGAACGCCTTGGAGCTGGACGACTCGGCCCTGTATCTCTGTGCCAGCAGCTTCAGGGGTGGCACTGAAGCTTTCTTTGGACAA	CASSFRGGTEAFF	1	4.69682025268893E-6	39	TCRBV05-04*01	TCRBV05	TCRBV05-04	01				TCRBD01-01*01	TCRBD01	TCRBD01-01	01				TCRBJ01-01*01	TCRBJ01	TCRBJ01-01	01				2	0	4	2	3	4	42	-1	56	62	65	1	In	VDJ
ATCCAGCCCTCAGAACCCAGGGACTCAGCTGTGTACTTCTGTGCCAGCAGTTTATGGAGTTTGGGCACTGAAGCTTTCTTTGGACAA	CASSLWSLGTEAFF	1	4.69682025268893E-6	42	TCRBV12	TCRBV12				TCRBV12-03,TCRBV12-04		TCRBD02-01*02	TCRBD02	TCRBD02-01	02				TCRBJ01-01*01	TCRBJ01	TCRBJ01-01	01				2	1	10	2	6	4	39	54	55	59	65	1	In	VDJ
AGGCTGCTGTCGGCTGCTCCCTCCCAGACATCTGTGTACTTCTGTGCCAGCAGTTCTCGGCGGGGCACTGAAGCTTTCTTTGGACAA	CASSSRRGTEAFF	1	4.69682025268893E-6	39	TCRBV06-05*01	TCRBV06	TCRBV06-05	01				TCRBD02-01*01	TCRBD02	TCRBD02-01	01				TCRBJ01-01*01	TCRBJ01	TCRBJ01-01	01				4	4	7	3	0	4	42	55	59	-1	65	1	In	VDJ
GAGTCTGCCATCCCCAACCAGACAGCTCTTTACTTCTGTGCCACCAGTGATAACAGGGGGCCGGGCACTGAAGCTTTCTTTGGACAA	CATSDNRGPGTEAFF	1	4.69682025268893E-6	45	TCRBV24	TCRBV24				TCRBV24-01,TCRBV24-or09_02		TCRBD01-01*01	TCRBD01	TCRBD01-01	01				TCRBJ01-01*01	TCRBJ01	TCRBJ01-01	01				3	1	3	0	4	4	36	51	52	61	65	1	In	VDJ
AGTGCCTTGGAGCTGGGGGACTCGGCCCTTTATCTTTGCGCCAGCAGCCTGACGCCTGGACCGGGCACTGAAGCTTTCTTTGGACAA	CASSLTPGPGTEAFF	2	9.39364050537786E-6	45	TCRBV05-01*01	TCRBV05	TCRBV05-01	01								TCRBD01,TCRBD02	TCRBD01-01,TCRBD02-01		TCRBJ01-01*01	TCRBJ01	TCRBJ01-01	01				4	9	1	7	4	4	36	48	57	61	65	2	In	VDJ
AACGCCTTGGAGCTGGGGGACTCGGCCCTTTATCTTTGCGCCAGCAGCCTGACGCCTGGACCGGGCACTGAAGCTTTCTTTGGACAA	CASSLTPGPGTEAFF	2	9.39364050537786E-6	45	TCRBV05-01*01	TCRBV05	TCRBV05-01	01								TCRBD01,TCRBD02	TCRBD01-01,TCRBD02-01		TCRBJ01-01*01	TCRBJ01	TCRBJ01-01	01				4	9	1	7	4	4	36	48	57	61	65	2	In	VDJ
CTTCACCTACACGCCCTGCAGCCAGAAGACTCAGCCCTGTATCTCTGCGCCAGCAGCGGGGGAGGCACTGAAGCTTTCTTTGGACAA	CASSGGGTEAFF	1	4.69682025268893E-6	36	TCRBV04-01*01	TCRBV04	TCRBV04-01	01				TCRBD02-01*02	TCRBD02	TCRBD02-01	02				TCRBJ01-01*01	TCRBJ01	TCRBJ01-01	01				5	2	9	1	0	4	45	57	59	-1	65	1	In	VDJ
ATCCAGCGCACACAGCAGGAGGACTCGGCCGTGTATCTCTGTGCCAGCAGGAAAGGGGGCCCAGGCACTGAAGCTTTCTTTGGACAA	CASRKGGPGTEAFF	1	4.69682025268893E-6	42	TCRBV07-02*01	TCRBV07	TCRBV07-02	01				TCRBD01-01*01	TCRBD01	TCRBD01-01	01				TCRBJ01-01*01	TCRBJ01	TCRBJ01-01	01				6	3	5	0	5	4	39	50	53	60	65	1	In	VDJ
CTGGAGTCCGCTACCAGCTCCCAGACATCTGTGTACTTCTGTGCCATCAGTGCCGAGGGGCTGAGCACTGAAGCTTTCTTTGGACAA	CAISAEGLSTEAFF	2	9.39364050537786E-6	42	TCRBV10-03*01	TCRBV10	TCRBV10-03	01								TCRBD01,TCRBD02	TCRBD01-01,TCRBD02-01		TCRBJ01-01*01	TCRBJ01	TCRBJ01-01	01				4	3	5	2	5	4	39	52	55	60	65	2	In	VDJ
AACGCCTTGGAGCTGGACGACTCGGCCCTTTATCTTTGCGCCAGCAGCTTGGGGGGATCTGGGACCACTGAAGCTTTCTTTGGACAA	CASSLGGSGTTEAFF	1	4.69682025268893E-6	45	TCRBV05-04*01	TCRBV05	TCRBV05-04	01								TCRBD01,TCRBD02	TCRBD01-01,TCRBD02-01		TCRBJ01-01*01	TCRBJ01	TCRBJ01-01	01				0	8	0	7	0	4	36	52	60	-1	65	1	In	VDJ
CACACCCTGCAGCCAGAAGACTCGGCCCTTTATCTTTGCGCCAGCAGCTTGGGGGGATCTGGGACCACTGAAGCTTTCTTTGGACAA	CASSLGGSGTTEAFF	1	4.69682025268893E-6	45	TCRBV04-03*01	TCRBV04	TCRBV04-03	01				TCRBD02-01*01	TCRBD02	TCRBD02-01	01				TCRBJ01-01*01	TCRBJ01	TCRBJ01-01	01				5	2	9	1	9	4	36	48	50	56	65	1	In	VDJ
GGAGTCAGGGGACACAGCACTGTATTTCTGTGCCAGCAGCCCAAAGGTGGAGGAGGGGTCATGTACACTGAAGCTTTCTTTGGACAA		2	9.39364050537786E-6	53	TCRBV21-01*01	TCRBV21	TCRBV21-01	01				TCRBD02-01*02	TCRBD02	TCRBD02-01	02				TCRBJ01-01*01	TCRBJ01	TCRBJ01-01	01				5	11	10	0	7	3	28	40	51	57	64	2	Out	VDJ
GAGTCGCCCAGCCCCAACCAGACCTCTCTGTACTTCTGTGCCAGCAGTTCACGACTGTCCTGGTACACTGAAGCTTTCTTTGGACAA	CASSSRLSWYTEAFF	2	9.39364050537786E-6	45	TCRBV27-01*01	TCRBV27	TCRBV27-01	01				TCRBD02-01	TCRBD02	TCRBD02-01				01,02	TCRBJ01-01*01	TCRBJ01	TCRBJ01-01	01				4	3	2	10	8	3	36	49	52	56	64	2	In	VDJ
AATGTGAACGCCTTGTTGCTGGGGGACTCGGCCCTCTATCTCTGTGCCAGCCAAGGACAGGGGTACACTGAAGCTTTCTTTGGACAA	CASQGQGYTEAFF	1	4.69682025268893E-6	39	TCRBV05-06*01	TCRBV05	TCRBV05-06	01				TCRBD01-01*01	TCRBD01	TCRBD01-01	01				TCRBJ01-01*01	TCRBJ01	TCRBJ01-01	01				7	3	1	2	1	3	42	51	54	63	64	1	In	VDJ
CTGAAGATCCAGCCCTCAGAACCCAGGGACTCAGCTGTGTACTTCTGTGCCAGCAGCGACAGGTACACTGAAGCTTTCTTTGGACAA	CASSDRYTEAFF	1	4.69682025268893E-6	36	TCRBV12	TCRBV12				TCRBV12-03,TCRBV12-04		TCRBD01-01*01	TCRBD01	TCRBD01-01	01				TCRBJ01-01*01	TCRBJ01	TCRBJ01-01	01				6	1	2	4	1	3	45	56	57	63	64	1	In	VDJ
CTCAGGCTGCTGTCGGCTGCTCCCTCCCAGACATCTGTGTACTTCTGTGCCAGCAGTTACGGGGACACTGAAGCTTTCTTTGGACAA	CASSYGDTEAFF	1	4.69682025268893E-6	36	TCRBV06-05*01	TCRBV06	TCRBV06-05	01								TCRBD01,TCRBD02	TCRBD01-01,TCRBD02-01		TCRBJ01-01*01	TCRBJ01	TCRBJ01-01	01				2	0	6	2	0	3	45	-1	60	-1	64	1	In	VDJ
AACGCCTTGGAGCTGGAGGACTCGGCCCTGTATCTCTGTGCCAGCAGCTTGGCCTGGGGGTCGGACACTGAAGCTTTCTTTGGACAA	CASSLAWGSDTEAFF	2	9.39364050537786E-6	45	TCRBV05-08*01	TCRBV05	TCRBV05-08	01								TCRBD01,TCRBD02	TCRBD01-01,TCRBD02-01		TCRBJ01-01*01	TCRBJ01	TCRBJ01-01	01				0	3	6	1	4	3	36	52	55	60	64	2	In	VDJ
TGGAGTCGCCCAGCCCCAACCAGACCTCTCTGTACTTCTGTGCCAGCAGTCCCAGGGAGTGCGGACACTGAAGCTTTCTTTGGACAA		2	9.39364050537786E-6	43	TCRBV27-01*01	TCRBV27	TCRBV27-01	01								TCRBD01,TCRBD02	TCRBD01-01,TCRBD02-01		TCRBJ01-01*01	TCRBJ01	TCRBJ01-01	01				5	2	4	3	7	3	38	50	52	57	64	2	Out	VDJ
AATTCCCTGGAGCTTGGTGACTCTGCTGTGTATTTCTGTGCCAGCAGCCACCTCGGCCGGGGGCACACTGAAGCTTTCTTTGGACAA	CASSHLGRGHTEAFF	2	9.39364050537786E-6	45	TCRBV03	TCRBV03				TCRBV03-01,TCRBV03-02						TCRBD01,TCRBD02	TCRBD01-01,TCRBD02-01		TCRBJ01-01*01	TCRBJ01	TCRBJ01-01	01				3	8	6	0	0	3	36	50	58	-1	64	2	In	VDJ
TCAATTCCCTGGAGCTTGGTGACTCTGCTGTGTATTTCTGTGCCAGCATTGGGACAGGGTTTGAACACTGAAGCTTTCTTTGGACAA		2	9.39364050537786E-6	43	TCRBV03	TCRBV03				TCRBV03-01,TCRBV03-02		TCRBD01-01*01	TCRBD01	TCRBD01-01	01				TCRBJ01-01*01	TCRBJ01	TCRBJ01-01	01				7	2	0	3	2	0	38	48	50	59	61	2	Out	VDJ
GAGTCGCCCAGCCCCAACCAGACCTCTCTGTACTTCTGTGCCAGCAGCGCCGGACAGGGTTTGAACACTGAAGCTTTCTTTGGACAA	CASSAGQGLNTEAFF	2	9.39364050537786E-6	45	TCRBV27-01*01	TCRBV27	TCRBV27-01	01				TCRBD01-01*01	TCRBD01	TCRBD01-01	01				TCRBJ01-01*01	TCRBJ01	TCRBJ01-01	01				6	4	1	3	2	0	36	47	51	59	61	2	In	VDJ
AAGCTGGAGGACTCAGCCATGTACTTCTGTGCCAGCAGCCCCGGGGGCAGGACCCAACCTTTGAACACTGAAGCTTTCTTTGGACAA	CASSPGGRTQPLNTEAFF	2	9.39364050537786E-6	54	TCRBV02-01*01	TCRBV02	TCRBV02-01	01								TCRBD01,TCRBD02	TCRBD01-01,TCRBD02-01		TCRBJ01-01*01	TCRBJ01	TCRBJ01-01	01				6	4	6	0	13	0	27	38	42	48	61	2	In	VDJ
ATCCGGTCCACAAAGCTGGAGGACTCAGCCATGTACTTCTGTGCCAGCAGTATCGCAGGATTGAACACTGAAGCTTTCTTTGGACAA	CASSIAGLNTEAFF	2	9.39364050537786E-6	42	TCRBV02-01*01	TCRBV02	TCRBV02-01	01				TCRBD01-01*01	TCRBD01	TCRBD01-01	01				TCRBJ01-01*01	TCRBJ01	TCRBJ01-01	01				5	4	4	4	2	0	39	51	55	59	61	2	In	VDJ
TGACATCGGCCCAAAAGAACCCGACAGCTTTCTATCTCTGTGCCAGTAGTATTCGTCAAATTGAACACTGAAGCTTTCTTTGGACAA		6	2.8180921516133577E-5	43	TCRBV19-01	TCRBV19	TCRBV19-01				01,02					TCRBD01,TCRBD02	TCRBD01-01,TCRBD02-01		TCRBJ01-01*01	TCRBJ01	TCRBJ01-01	01				3	4	4	6	3	0	38	52	56	58	61	6	Out	VDJ
GCTGCTCCCTCCCAAACATCTGTGTACTTCTGTGCCAGCAGTTACCCTCGACAGGGCGCAGTGAACACTGAAGCTTTCTTTGGACAA	CASSYPRQGAVNTEAFF	2	9.39364050537786E-6	51	TCRBV06	TCRBV06				TCRBV06-02,TCRBV06-03		TCRBD01-01*01	TCRBD01	TCRBD01-01	01				TCRBJ01-01*01	TCRBJ01	TCRBJ01-01	01				2	4	2	3	5	0	30	45	49	56	61	2	In	VDJ
GAGTCGCCCAGCCCCAACCAGACCTCTCTGTACTTCTGTGCCAGCAGTTCCCTATCAACAGTGAACACTGAAGCTTTCTTTGGACAA	CASSSLSTVNTEAFF	2	9.39364050537786E-6	45	TCRBV27-01*01	TCRBV27	TCRBV27-01	01				TCRBD01-01*01	TCRBD01	TCRBD01-01	01				TCRBJ01-01*01	TCRBJ01	TCRBJ01-01	01				4	8	3	5	0	0	36	49	57	-1	61	2	In	VDJ
GGAGCTTGGTGACTCTGCTGTGTATTTCTGTGCCAGCAGCCAAGATCAACGTTAGGGCAGCTGAACACTGAAGCTTTCTTTGGACAA		2	9.39364050537786E-6	53	TCRBV03	TCRBV03				TCRBV03-01,TCRBV03-02						TCRBD01,TCRBD02	TCRBD01-01,TCRBD02-01		TCRBJ01-01*01	TCRBJ01	TCRBJ01-01	01				0	8	5	3	4	0	28	45	53	57	61	2	Out	VDJ
ATCCAGCGCACAGAGCAGGGGGACTCGGCCATGTATCTCTGTGCCAGCAGCTTAGCGGTCCTGAACACTGAAGCTTTCTTTGGACAA	CASSLAVLNTEAFF	2	9.39364050537786E-6	42	TCRBV07-09	TCRBV07	TCRBV07-09				01,03					TCRBD01,TCRBD02	TCRBD01-01,TCRBD02-01		TCRBJ01-01*01	TCRBJ01	TCRBJ01-01	01				0	0	0	10	3	0	39	-1	56	58	61	2	In	VDJ
TCCAGCGCACACAGCAGGAGGACTCGGCCGTGTATCTCTGTGCCAGCAGCGGGCGCCACCCTGAACACTGAAGCTTTCTTTGGACAA		1	4.69682025268893E-6	43	TCRBV07-02*01	TCRBV07	TCRBV07-02	01				TCRBD01-01*01	TCRBD01	TCRBD01-01	01				TCRBJ01-01*01	TCRBJ01	TCRBJ01-01	01				5	0	8	0	7	0	38	-1	50	54	61	1	Out	VDJ
TTGGAGCTGGACGACTCGGCCCTGTATCTCTGTGCCAGCAGCTTGCTAGGGGAGCCCTTTATGAACACTGAAGCTTTCTTTGGACAA	CASSLLGEPFMNTEAFF	1	4.69682025268893E-6	51	TCRBV05-04*01	TCRBV05	TCRBV05-04	01								TCRBD01,TCRBD02	TCRBD01-01,TCRBD02-01		TCRBJ01-01*01	TCRBJ01	TCRBJ01-01	01				1	2	5	2	9	0	30	45	47	52	61	1	In	VDJ
ATCCAGCAGGTAGTGCGAGGAGATTCGGCAGCTTATTTCTGTGCCAGCTCACCTACAGGTATGAACACTGAAGCTTTCTTTGGACAA	CASSPTGMNTEAFF	2	9.39364050537786E-6	42	TCRBV18-01*01	TCRBV18	TCRBV18-01	01				TCRBD01-01*01	TCRBD01	TCRBD01-01	01				TCRBJ01-01*01	TCRBJ01	TCRBJ01-01	01				3	1	3	4	2	0	39	53	54	59	61	2	In	VDJ
ATCAATTCCCTGGAGCTTGGTGACTCTGCTGTGTACTTCTGTGCCAGCAGTAAGCCCTCTATGAACACTGAAGCTTTCTTTGGACAA	CASSKPSMNTEAFF	2	9.39364050537786E-6	42	TCRBV03	TCRBV03				TCRBV03-01,TCRBV03-02		TCRBD02-01	TCRBD02	TCRBD02-01				01,02	TCRBJ01-01*01	TCRBJ01	TCRBJ01-01	01				6	8	4	9	0	0	39	50	58	-1	61	2	In	VDJ
CTGCTGTCGGCTGCTCCCTCCCAGACATCTGTGTACTTCTGTGCCAGCAAGCCCACACGGATGAACACTGAAGCTTTCTTTGGACAA	CASKPTRMNTEAFF	4	1.878728101075572E-5	42	TCRBV06-05*01	TCRBV06	TCRBV06-05	01								TCRBD01,TCRBD02	TCRBD01-01,TCRBD02-01		TCRBJ01-01*01	TCRBJ01	TCRBJ01-01	01				7	9	1	8	0	0	39	49	58	-1	61	4	In	VDJ
GAGATCCAGCGCACAGAGCAGGGGGACTCGGCCATGTATCTCTGTGCCAGCAGCCCTTCGATGAACACTGAAGCTTTCTTTGGACAA	CASSPSMNTEAFF	2	9.39364050537786E-6	39	TCRBV07-09	TCRBV07	TCRBV07-09				01,03					TCRBD01,TCRBD02	TCRBD01-01,TCRBD02-01		TCRBJ01-01*01	TCRBJ01	TCRBJ01-01	01				5	5	2	8	0	0	42	54	59	-1	61	2	In	VDJ
TCGGCTGCTCCCTCCCAGACATCTGTGTACTTCTGTGCCAGCAGTTACTCGGGGCTTCTCATGAACACTGAAGCTTTCTTTGGACAA	CASSYSGLLMNTEAFF	1	4.69682025268893E-6	48	TCRBV06-05*01	TCRBV06	TCRBV06-05	01				TCRBD01-01*01	TCRBD01	TCRBD01-01	01				TCRBJ01-01*01	TCRBJ01	TCRBJ01-01	01				0	0	7	0	6	0	33	-1	50	55	61	1	In	VDJ
ACATCGGCCCAAAAGAACCCGACAGCTTTCTATCTCTGTGCCAGTAGTCGCACGTCCATCATGAACACTGAAGCTTTCTTTGGACAA	CASSRTSIMNTEAFF	2	9.39364050537786E-6	45	TCRBV19-01	TCRBV19	TCRBV19-01				01,02					TCRBD01,TCRBD02	TCRBD01-01,TCRBD02-01		TCRBJ01-01*01	TCRBJ01	TCRBJ01-01	01				5	3	3	7	8	0	36	48	51	53	61	2	In	VDJ
ACACAGCAGGAGGACTCGGCCGTGTATCTCTGTGCCAGCAGCTTATGGGGGGCGCTGGGCATGAACACTGAAGCTTTCTTTGGACAA	CASSLWGALGMNTEAFF	1	4.69682025268893E-6	51	TCRBV07-02*01	TCRBV07	TCRBV07-02	01								TCRBD01,TCRBD02	TCRBD01-01,TCRBD02-01		TCRBJ01-01*01	TCRBJ01	TCRBJ01-01	01				2	2	6	0	8	0	30	45	47	53	61	1	In	VDJ
GTCCACGGAGTCAGGGGACACAGCACTGTATTTCTGTGCCAGCAGCTGTTGGGGACTGAAATGAACACTGAAGCTTTCTTTGGACAA		2	9.39364050537786E-6	47	TCRBV21-01*01	TCRBV21	TCRBV21-01	01				TCRBD02-01	TCRBD02	TCRBD02-01				01,02	TCRBJ01-01*01	TCRBJ01	TCRBJ01-01	01				5	5	0	10	4	0	34	46	51	57	61	2	Out	VDJ
CACCTACACGCCCTGCAGCCAGAAGACTCAGCCCTGTATCTCTGCGCCAGCAGCCTGGGTGGGAACACTGAAGCTTTCTTTGGACAA	CASSLGGNTEAFF	1	4.69682025268893E-6	39	TCRBV04-01*01	TCRBV04	TCRBV04-01	01								TCRBD01,TCRBD02	TCRBD01-01,TCRBD02-01		TCRBJ01-01*01	TCRBJ01	TCRBJ01-01	01				4	1	0	9	3	1	42	55	56	59	62	1	In	VDJ
CTGTCGGCTGCTCCCTCCCAGACATCTGTGTACTTCTGTGCCAGCAGTTATGACGGCAGGGGGAACACTGAAGCTTTCTTTGGACAA	CASSYDGRGNTEAFF	1	4.69682025268893E-6	45	TCRBV06-05*01	TCRBV06	TCRBV06-05	01				TCRBD01-01*01	TCRBD01	TCRBD01-01	01				TCRBJ01-01*01	TCRBJ01	TCRBJ01-01	01				3	6	4	2	0	1	36	50	56	-1	62	1	In	VDJ
GTGAGCACCTTGGAGCTGGGGGACTCGGCCCTTTATCTTTGCGCCAGCAGCTTACGGACGGGGAACACTGAAGCTTTCTTTGGACAA	CASSLRTGNTEAFF	2	9.39364050537786E-6	42	TCRBV05-01*01	TCRBV05	TCRBV05-01	01								TCRBD01,TCRBD02	TCRBD01-01,TCRBD02-01		TCRBJ01-01*01	TCRBJ01	TCRBJ01-01	01				2	2	1	7	3	1	39	53	55	59	62	2	In	VDJ
TGCAGAACTGGAGGATTCTGGAGTTTATTTCTGTGCCAGCAGCCAAGAATGCCCCGTGAGGGGAACACTGAAGCTTTCTTTGGACAA		1	4.69682025268893E-6	50	TCRBV14-01*01	TCRBV14	TCRBV14-01	01				TCRBD02-01*02	TCRBD02	TCRBD02-01	02				TCRBJ01-01*01	TCRBJ01	TCRBJ01-01	01				0	9	11	0	0	1	31	48	57	-1	62	1	Out	VDJ
CAGCGCACACAGCAGGAGGACTCCGCCGTGTATCTCTGTGCCAGCAGCCCGGGGGGACAGGGGAACACTGAAGCTTTCTTTGGACAA	CASSPGGQGNTEAFF	1	4.69682025268893E-6	45	TCRBV07-08*01	TCRBV07	TCRBV07-08	01				TCRBD01-01*01	TCRBD01	TCRBD01-01	01				TCRBJ01-01*01	TCRBJ01	TCRBJ01-01	01				5	5	0	3	0	1	36	48	53	-1	62	1	In	VDJ
ATCCAGCGCACAGAGCAGCGGGACTCGGCCATGTATCGCTGTGCCAGCAGCTTCAGACAGGGGAACACTGAAGCTTTCTTTGGACAA	CASSFRQGNTEAFF	2	9.39364050537786E-6	42	TCRBV07-06*01	TCRBV07	TCRBV07-06	01				TCRBD01-01*01	TCRBD01	TCRBD01-01	01				TCRBJ01-01*01	TCRBJ01	TCRBJ01-01	01				3	2	2	3	0	1	39	53	55	-1	62	2	In	VDJ
AAGATCCAGCCCTCAGAACCCAGGGACTCAGCTGTGTACTTCTGTGCCAGCAGTTTGACAGGGAACACTGAAGCTTTCTTTGGACAA	CASSLTGNTEAFF	2	9.39364050537786E-6	39	TCRBV12	TCRBV12				TCRBV12-03,TCRBV12-04		TCRBD01-01*01	TCRBD01	TCRBD01-01	01				TCRBJ01-01*01	TCRBJ01	TCRBJ01-01	01				3	0	2	4	0	1	42	-1	56	-1	62	2	In	VDJ
CAGCGCACAGAGCAGGGGGACTCGGCCATGTATCTCTGTGCCAGCAGCCCCCCGAGGGGACGGAACACTGAAGCTTTCTTTGGACAA	CASSPPRGRNTEAFF	2	9.39364050537786E-6	45	TCRBV07-09	TCRBV07	TCRBV07-09				01,03					TCRBD01,TCRBD02	TCRBD01-01,TCRBD02-01		TCRBJ01-01*01	TCRBJ01	TCRBJ01-01	01				5	8	0	7	1	1	36	48	56	61	62	2	In	VDJ
ATCCAGCCCTCAGAACCCAGGGACTCAGCTGTGTACTTCTGTGCCAGCTCAGAACAGGGGAGGAACACTGAAGCTTTCTTTGGACAA	CASSEQGRNTEAFF	1	4.69682025268893E-6	42	TCRBV12	TCRBV12				TCRBV12-03,TCRBV12-04		TCRBD01-01*01	TCRBD01	TCRBD01-01	01				TCRBJ01-01*01	TCRBJ01	TCRBJ01-01	01				8	5	3	2	2	1	39	48	53	60	62	1	In	VDJ
CGCACACAGCAGGAGGACTCCGCCGTGTATCTCTGTGCCAGCAGCTTAGTACAGGGGGCGAGGAACACTGAAGCTTTCTTTGGACAA	CASSLVQGARNTEAFF	1	4.69682025268893E-6	48	TCRBV07-08*01	TCRBV07	TCRBV07-08	01				TCRBD01-01*01	TCRBD01	TCRBD01-01	01				TCRBJ01-01*01	TCRBJ01	TCRBJ01-01	01				1	1	3	0	3	1	33	49	50	59	62	1	In	VDJ
ATCCAGCGCACACAGCAGGAGGACTCGGCCGTGTATCTCTGTGCCAGCAGCTTAGTTGGGTCGAACACTGAAGCTTTCTTTGGACAA	CASSLVGSNTEAFF	1	4.69682025268893E-6	42	TCRBV07-02*01	TCRBV07	TCRBV07-02	01								TCRBD01,TCRBD02	TCRBD01-01,TCRBD02-01		TCRBJ01-01*01	TCRBJ01	TCRBJ01-01	01				1	2	0	9	2	1	39	55	57	60	62	1	In	VDJ
GAGTCGCCCAGCCCCAACCAGACCTCTCTGTACTTCTGTGCCAGCAGTTTAGGACAGGGGGCGAACACTGAAGCTTTCTTTGGACAA	CASSLGQGANTEAFF	2	9.39364050537786E-6	45	TCRBV27-01*01	TCRBV27	TCRBV27-01	01				TCRBD01-01*01	TCRBD01	TCRBD01-01	01				TCRBJ01-01*01	TCRBJ01	TCRBJ01-01	01				2	0	1	0	0	1	36	-1	51	-1	62	2	In	VDJ
TCGGCTGCTCCCTCCCAGACATCTGTGTACTTCTGTGCCAGCAGTTACGCCCAGGGCTTTACGAACACTGAAGCTTTCTTTGGACAA	CASSYAQGFTNTEAFF	1	4.69682025268893E-6	48	TCRBV06-05*01	TCRBV06	TCRBV06-05	01				TCRBD01-01*01	TCRBD01	TCRBD01-01	01				TCRBJ01-01*01	TCRBJ01	TCRBJ01-01	01				2	3	4	3	6	1	33	48	51	56	62	1	In	VDJ
AGGCTGCTGTCGGCTGCTCCCTCCCAGACATCTGTGTACTTCTGTGCCAGCAGACTGGGGGAGAACACTGAAGCTTTCTTTGGACAA	CASRLGENTEAFF	1	4.69682025268893E-6	39	TCRBV06-05*01	TCRBV06	TCRBV06-05	01								TCRBD01,TCRBD02	TCRBD01-01,TCRBD02-01		TCRBJ01-01*01	TCRBJ01	TCRBJ01-01	01				6	3	6	1	1	1	42	53	56	61	62	1	In	VDJ
CACACCCTGCAGCCAGAAGACTCGGCCCTGTATCTCTGCGCCAGCAGCCAACGAACAGGGGAGAACACTGAAGCTTTCTTTGGACAA	CASSQRTGENTEAFF	1	4.69682025268893E-6	45	TCRBV04-03*01	TCRBV04	TCRBV04-03	01				TCRBD01-01*01	TCRBD01	TCRBD01-01	01				TCRBJ01-01*01	TCRBJ01	TCRBJ01-01	01				2	3	3	2	1	1	36	51	54	61	62	1	In	VDJ
AAGATCCAGCCCTCAGAACCCAGGGACTCAGCTGTGTACTTCTGTGCCAGCAGTCGAGCAGAGAACACTGAAGCTTTCTTTGGACAA	CASSRAENTEAFF	1	4.69682025268893E-6	39	TCRBV12	TCRBV12				TCRBV12-03,TCRBV12-04						TCRBD01,TCRBD02	TCRBD01-01,TCRBD02-01		TCRBJ01-01*01	TCRBJ01	TCRBJ01-01	01				5	4	4	5	1	1	42	54	58	61	62	1	In	VDJ
ACATCGGCCCAAAAGAACCCGACAGCTTTCTATCTCTGTGCCAGTAGTTGGCCCGGGACAGAGAACACTGAAGCTTTCTTTGGACAA	CASSWPGTENTEAFF	2	9.39364050537786E-6	45	TCRBV19-01	TCRBV19	TCRBV19-01				01,02	TCRBD01-01*01	TCRBD01	TCRBD01-01	01				TCRBJ01-01*01	TCRBJ01	TCRBJ01-01	01				5	6	0	5	1	1	36	48	54	61	62	2	In	VDJ
TGTGAGCACCTTGGAGCTGGGGGACTCGGCCCTTTATCTTTGCGCCAGCAGCCCACGACAGAGAACACTGAAGCTTTCTTTGGACAA		2	9.39364050537786E-6	41	TCRBV05-01*01	TCRBV05	TCRBV05-01	01				TCRBD01-01*01	TCRBD01	TCRBD01-01	01				TCRBJ01-01*01	TCRBJ01	TCRBJ01-01	01				4	4	2	5	1	1	40	52	56	61	62	2	Out	VDJ
AGGCTGGAGTTGGCTGCTCCCTCCCAGACATCTGTGTACTTCTGTGCCAGCAACGTGGGGCAGAACACTGAAGCTTTCTTTGGACAA	CASNVGQNTEAFF	4	1.878728101075572E-5	39	TCRBV06-06	TCRBV06	TCRBV06-06				01,02	TCRBD01-01*01	TCRBD01	TCRBD01-01	01				TCRBJ01-01*01	TCRBJ01	TCRBJ01-01	01				7	4	7	0	1	1	42	52	56	61	62	4	In	VDJ
ATTCTGGAGTCCGCCAGCACCAACCAGACATCTATGTACCTCTGTGCCAGCAGCTTACCGCCCAACACTGAAGCTTTCTTTGGACAA	CASSLPPNTEAFF	2	9.39364050537786E-6	39	TCRBV28-01*01	TCRBV28	TCRBV28-01	01								TCRBD01,TCRBD02	TCRBD01-01,TCRBD02-01		TCRBJ01-01*01	TCRBJ01	TCRBJ01-01	01				2	2	10	0	2	2	42	57	59	61	63	2	In	VDJ
CAGCAGGTAGTGCGAGGAGATTCGGCAGCTTATTTCTGTGCCAGCTCACAGGATGACGGAACCAACACTGAAGCTTTCTTTGGACAA	CASSQDDGTNTEAFF	5	2.348410126344465E-5	45	TCRBV18-01*01	TCRBV18	TCRBV18-01	01								TCRBD01,TCRBD02	TCRBD01-01,TCRBD02-01		TCRBJ01-01*01	TCRBJ01	TCRBJ01-01	01				4	1	1	8	10	2	36	49	50	53	63	5	In	VDJ
ACTGTGACATCGGCCCAAAAGAACCCGACAGCTTTCTATCTCTGTGCCAGTACCTACAGGTTAAACACTGAAGCTTTCTTTGGACAA	CASTYRLNTEAFF	2	9.39364050537786E-6	39	TCRBV19-01	TCRBV19	TCRBV19-01				01,02	TCRBD01-01*01	TCRBD01	TCRBD01-01	01				TCRBJ01-01*01	TCRBJ01	TCRBJ01-01	01				7	3	3	4	3	2	42	52	55	60	63	2	In	VDJ
AATGTGAGCACCTTGGAGCTGGGGGACTCGGCCCTTTATCTTTGCGCCAGCAGCTTGGGGGTAAACACTGAAGCTTTCTTTGGACAA	CASSLGVNTEAFF	2	9.39364050537786E-6	39	TCRBV05-01*01	TCRBV05	TCRBV05-01	01								TCRBD01,TCRBD02	TCRBD01-01,TCRBD02-01		TCRBJ01-01*01	TCRBJ01	TCRBJ01-01	01				0	0	0	9	2	2	42	-1	58	61	63	2	In	VDJ
AACCTGAGCTCTCTGGAGCTGGGGGACTCAGCTTTGTATTTCTGTGCCAGCAGCGCCTGGGGGGAAACTGAAGCTTTCTTTGGACAA	CASSAWGETEAFF	1	4.69682025268893E-6	39	TCRBV09-01	TCRBV09	TCRBV09-01				01,02	TCRBD02-01*01	TCRBD02	TCRBD02-01	01				TCRBJ01-01*01	TCRBJ01	TCRBJ01-01	01				3	3	9	1	2	5	42	55	58	64	66	1	In	VDJ
CATCAATTCCCTGGAGCTTGGTGACTCTGCTGTGTATTTCTGTGCCAGCAGCCCGAGGCTGGGAAGTAGGAAGCTTTCTTTGGACAA		2	9.39364050537786E-6	41	TCRBV03	TCRBV03				TCRBV03-01,TCRBV03-02						TCRBD01,TCRBD02	TCRBD01-01,TCRBD02-01		TCRBJ01-01*01	TCRBJ01	TCRBJ01-01	01				4	7	0	8	5	8	40	53	60	64	69	2	Out	VDJ
CTGGGGTTGGAGTCGGCTGCTCCCTCCCAAACATCTGTGTACTTCTGTGCCAGCGCACCTCCTAGGTCCGAAGCTTTCTTTGGACAA	CASAPPRSEAFF	2	9.39364050537786E-6	36	TCRBV06	TCRBV06				TCRBV06-02,TCRBV06-03		TCRBD02-01	TCRBD02	TCRBD02-01				01,02	TCRBJ01-01*01	TCRBJ01	TCRBJ01-01	01				8	7	4	8	4	8	45	54	61	65	69	2	In	VDJ
AATGTGAACGCCTTGTTGCTGGGGGACTCGGCCCTCTATCTCTGTGCCAGCAGCTGGGGACACCCCGGAGAAGCTTTCTTTGGACAA	CASSWGHPGEAFF	3	1.4090460758066789E-5	39	TCRBV05-06*01	TCRBV05	TCRBV05-06	01				TCRBD01-01*01	TCRBD01	TCRBD01-01	01				TCRBJ01-01*01	TCRBJ01	TCRBJ01-01	01				3	1	0	6	7	8	42	55	56	62	69	3	In	VDJ
CTGGGGTTGGAGTCGGCTGCTCCCTCCCAAACATCTGTGTACTTCTGTGCCAGCAGTTATAGCCAGGAACAAGCTTTCTTTGGACAA	CASSYSQEQAFF	2	9.39364050537786E-6	36	TCRBV06	TCRBV06				TCRBV06-02,TCRBV06-03						TCRBD01,TCRBD02	TCRBD01-01,TCRBD02-01		TCRBJ01-01*01	TCRBJ01	TCRBJ01-01	01				3	4	4	4	3	9	45	59	63	67	70	2	In	VDJ
CCCCTCACGTTGGCGTCTGCTGTACCCTCTCAGACATCTGTGTACTTCTGTGCCAGCGGTAGGGGAGGGTTGACTTTCTTTGGACAA	CASGRGGLTFF	2	9.39364050537786E-6	33	TCRBV06-04	TCRBV06	TCRBV06-04				01,02	TCRBD02-01*02	TCRBD02	TCRBD02-01	02				TCRBJ01-01*01	TCRBJ01	TCRBJ01-01	01				8	5	9	0	4	12	48	57	62	69	73	2	In	VDJ
CTGACAGTGACCAGTGCCCATCCTGAAGACAGCAGCTTCTACATCTGCAGTGGCCGGGGACAGGACCCTGGGCTGTTTTTTGGCAGT	CSGRGQDPGLFF	1	4.69682025268893E-6	36	TCRBV20	TCRBV20				TCRBV20-01,TCRBV20-or09_02		TCRBD01-01*01	TCRBD01	TCRBD01-01	01				TCRBJ01-04*01	TCRBJ01	TCRBJ01-04	01				7	4	0	4	8	14	45	52	56	64	72	1	In	VDJ
AACGCCTTGTTGCTGGGGGACTCGGCCCTCTATCTCTGTGCCAGCAGCTTGGCGGGAGGGATGACAGTAGAACTGTTTTTTGGCAGT	CASSLAGGMTVELFF	1	4.69682025268893E-6	45	TCRBV05-06*01	TCRBV05	TCRBV05-06	01				TCRBD02-01*02	TCRBD02	TCRBD02-01	02				TCRBJ01-04*01	TCRBJ01	TCRBJ01-04	01				0	0	8	0	10	12	36	-1	52	60	70	1	In	VDJ
CTCACTGTGACATCGGCCCAAAAGAACCCGACAGCTTTCTATCTCTGTGCCAGTAGTACTTTTGGGGCGAAACTGTTTTTTGGCAGT	CASSTFGAKLFF	2	9.39364050537786E-6	36	TCRBV19-01	TCRBV19	TCRBV19-01				01,02	TCRBD01-01*01	TCRBD01	TCRBD01-01	01				TCRBJ01-04*01	TCRBJ01	TCRBJ01-04	01				4	5	7	0	1	11	45	58	63	68	69	2	In	VDJ
AACGCCTTGGAGCTGGACGACTCGGCCCTGTATCTCTGTGCCAGCAGCTTGGGAGGGGGCCCAATTGAGAAACTGTTTTTTGGCAGT	CASSLGGGPIEKLFF	3	1.4090460758066789E-5	45	TCRBV05-04*01	TCRBV05	TCRBV05-04	01				TCRBD01-01*01	TCRBD01	TCRBD01-01	01				TCRBJ01-04*01	TCRBJ01	TCRBJ01-04	01				0	1	5	0	9	11	36	52	53	60	69	3	In	VDJ
GAGTCCGCTACCAGCTCCCAGACATCTGTGTACTTCTGTGCCATCAGTGAGGACGGACAGGGGTTGGGAAAACTGTTTTTTGGCAGT	CAISEDGQGLGKLFF	2	9.39364050537786E-6	45	TCRBV10-03*01	TCRBV10	TCRBV10-03	01				TCRBD01-01*01	TCRBD01	TCRBD01-01	01				TCRBJ01-04*01	TCRBJ01	TCRBJ01-04	01				2	3	1	2	5	10	36	51	54	63	68	2	In	VDJ
GGAGCTGGGGGACTCAGCTTTGTATTTCTGTGCCAGCAGCGTAGTACGGCAGGCCGGTCGGCTTGTGAAAAACTGTTTTTTGGCAGT		1	4.69682025268893E-6	53	TCRBV09-01	TCRBV09	TCRBV09-01				01,02	TCRBD01-01*01	TCRBD01	TCRBD01-01	01				TCRBJ01-04*01	TCRBJ01	TCRBJ01-04	01				0	5	4	4	12	7	28	44	49	53	65	1	Out	VDJ
GCCCTGCAGCCAGAAGACTCAGCCCTGTATCTCTGCGCCAGCACCCCGGGGAGGGCCCCCCGTGGTGAAAAACTGTTTTTTGGCAGT	CASTPGRAPRGEKLFF	1	4.69682025268893E-6	48	TCRBV04-01*01	TCRBV04	TCRBV04-01	01				TCRBD02-01*02	TCRBD02	TCRBD02-01	02				TCRBJ01-04*01	TCRBJ01	TCRBJ01-04	01				7	5	9	0	10	7	33	43	48	55	65	1	In	VDJ
CCCTCCCAAACATCTGTGTACTTCTGTGCCAGCAGTTCGCGGCTTAGGGACAGGGAGTTCGATGGTGAAAAACTGTTTTTTGGCAGT	CASSSRLRDREFDGEKLFF	2	9.39364050537786E-6	57	TCRBV06	TCRBV06				TCRBV06-02,TCRBV06-03		TCRBD01-01*01	TCRBD01	TCRBD01-01	01				TCRBJ01-04*01	TCRBJ01	TCRBJ01-04	01				4	9	0	3	10	7	24	37	46	55	65	2	In	VDJ
AGCCCTCAGAACCCAGGGACTCAGCTGTGTACTTCTGTGCCAGCATTAAATTACAGGTTCGGGGGTGAAAAACTGTTTTTTGGCAGT		1	4.69682025268893E-6	46	TCRBV12	TCRBV12				TCRBV12-03,TCRBV12-04		TCRBD02-01*01	TCRBD02	TCRBD02-01	01				TCRBJ01-04*01	TCRBJ01	TCRBJ01-04	01				7	14	8	2	0	7	35	45	59	-1	65	1	Out	VDJ
AAGATCCAGCCCTCAGAACCCAGGGACTCAGCTGTGTACTTCTGTGCCAGCAGACCCGACAGGGGTGAAAAACTGTTTTTTGGCAGT	CASRPDRGEKLFF	1	4.69682025268893E-6	39	TCRBV12	TCRBV12				TCRBV12-03,TCRBV12-04		TCRBD01-01*01	TCRBD01	TCRBD01-01	01				TCRBJ01-04*01	TCRBJ01	TCRBJ01-04	01				6	4	2	2	0	7	42	53	57	-1	65	1	In	VDJ
GTGACATCGGCCCAAAAGAACCCGACAGCTTTCTATCTCTGTGCCAGTAGCCGAGGACAGGGCGGTGAAAAACTGTTTTTTGGCAGT	CASSRGQGGEKLFF	2	9.39364050537786E-6	42	TCRBV19-01	TCRBV19	TCRBV19-01				01,02	TCRBD01-01*01	TCRBD01	TCRBD01-01	01				TCRBJ01-04*01	TCRBJ01	TCRBJ01-04	01				6	4	1	3	3	7	39	50	54	62	65	2	In	VDJ
TCCCTGGAGCTTGGTGACTCTGCTGTGTATTTCTGTGCCAGCAGCCTACTCCGGGAGGGCCCCGGTGAAAAACTGTTTTTTGGCAGT	CASSLLREGPGEKLFF	2	9.39364050537786E-6	48	TCRBV03	TCRBV03				TCRBV03-01,TCRBV03-02		TCRBD02-01*02	TCRBD02	TCRBD02-01	02				TCRBJ01-04*01	TCRBJ01	TCRBJ01-04	01				4	5	8	0	6	7	33	46	51	59	65	2	In	VDJ
ATCCAGCGCACAGAGCAGGGGGACTCGGCCATGTATCTCTGTGCCAGCAGCGCCAACAGGGGCCGTGAAAAACTGTTTTTTGGCAGT	CASSANRGREKLFF	1	4.69682025268893E-6	42	TCRBV07-09	TCRBV07	TCRBV07-09				01,03	TCRBD01-01*01	TCRBD01	TCRBD01-01	01				TCRBJ01-04*01	TCRBJ01	TCRBJ01-04	01				5	4	3	2	3	7	39	51	55	62	65	1	In	VDJ
ACCCTGCAGCCAGAAGACTCGGCCCTGTATCTCTGCGCCAGCAGCCAGGGGACAGGGGATGTTAGTGAAAAACTGTTTTTTGGCAGT	CASSQGTGDVSEKLFF	1	4.69682025268893E-6	48	TCRBV04-03*01	TCRBV04	TCRBV04-03	01				TCRBD01-01*01	TCRBD01	TCRBD01-01	01				TCRBJ01-04*01	TCRBJ01	TCRBJ01-04	01				3	1	0	2	7	7	33	47	48	58	65	1	In	VDJ
AATTCCCTGGAGCTTGGTGACTCTGCTGTGTATTTCTGTGCCAGCAGCCAATCGGACCCAGGTAGTGAAAAACTGTTTTTTGGCAGT	CASSQSDPGSEKLFF	2	9.39364050537786E-6	45	TCRBV03	TCRBV03				TCRBV03-01,TCRBV03-02						TCRBD01,TCRBD02	TCRBD01-01,TCRBD02-01		TCRBJ01-04*01	TCRBJ01	TCRBJ01-04	01				2	2	1	7	8	7	36	51	53	57	65	2	In	VDJ
CAGCGCACAGAGCAGGGGGACTCGGCCATGTATCTCTGTGCCAGCACCCCTTGGGACAGGGAGGCTGAAAAACTGTTTTTTGGCAGT	CASTPWDREAEKLFF	1	4.69682025268893E-6	45	TCRBV07-09	TCRBV07	TCRBV07-09				01,03	TCRBD01-01*01	TCRBD01	TCRBD01-01	01				TCRBJ01-04*01	TCRBJ01	TCRBJ01-04	01				7	6	0	3	4	7	36	46	52	61	65	1	In	VDJ
CTGAAGATCCAGCCCTCAGAACCCAGGGACTCAGCTGTGTACTTCTGTGCCAGCAGTTTAACGGATGAAAAACTGTTTTTTGGCAGT	CASSLTDEKLFF	1	4.69682025268893E-6	36	TCRBV12	TCRBV12				TCRBV12-03,TCRBV12-04		TCRBD02-01	TCRBD02	TCRBD02-01				01,02	TCRBJ01-04*01	TCRBJ01	TCRBJ01-04	01				2	1	8	5	0	6	45	60	61	-1	64	1	In	VDJ
CACGCCCTGCAGCCAGAAGACTCAGCCCTGTATCTCTGCGCCAGCAGCCAAGGGACAGGGGTTAATGAAAAACTGTTTTTTGGCAGT	CASSQGTGVNEKLFF	1	4.69682025268893E-6	45	TCRBV04-01*01	TCRBV04	TCRBV04-01	01				TCRBD01-01*01	TCRBD01	TCRBD01-01	01				TCRBJ01-04*01	TCRBJ01	TCRBJ01-04	01				1	0	1	2	1	4	36	-1	52	61	62	1	In	VDJ
GAGTCGCCCAGCCCCAACCAGACCTCTCTGTACTTCTGTGCCAGCAGTTTGTACAGGGGACTTAATGAAAAACTGTTTTTTGGCAGT	CASSLYRGLNEKLFF	2	9.39364050537786E-6	45	TCRBV27-01*01	TCRBV27	TCRBV27-01	01				TCRBD01-01*01	TCRBD01	TCRBD01-01	01				TCRBJ01-04*01	TCRBJ01	TCRBJ01-04	01				3	2	3	2	3	4	36	50	52	59	62	2	In	VDJ
TCGGCTGCTCCCTCCCAGACATCTGTGTACTTCTGTGCCAGCAGACCAATACAGGGGGCTGCTAATGAAAAACTGTTTTTTGGCAGT	CASRPIQGAANEKLFF	1	4.69682025268893E-6	48	TCRBV06	TCRBV06				TCRBV06-01,TCRBV06-05		TCRBD01-01*01	TCRBD01	TCRBD01-01	01				TCRBJ01-04*01	TCRBJ01	TCRBJ01-04	01				6	6	3	0	2	3	33	44	50	59	61	1	In	VDJ
TCGGCCCAAAAGAACCCGACAGCTTTCTATCTCTGTGCCAGTACCCCGTGGAGGGCCGAAGCTAATGAAAAACTGTTTTTTGGCAGT	CASTPWRAEANEKLFF	2	9.39364050537786E-6	48	TCRBV19-01	TCRBV19	TCRBV19-01				01,02	TCRBD02-01*02	TCRBD02	TCRBD02-01	02				TCRBJ01-04*01	TCRBJ01	TCRBJ01-04	01				7	6	10	0	6	3	33	43	49	55	61	2	In	VDJ
CTGCTGTCGGCTGCTCCCTCCCAGACATCTGTGTACTTCTGTGCCAGCAGGGAAACAGGGCCTAATGAAAAACTGTTTTTTGGCAGT	CASRETGPNEKLFF	1	4.69682025268893E-6	42	TCRBV06-05*01	TCRBV06	TCRBV06-05	01				TCRBD01-01*01	TCRBD01	TCRBD01-01	01				TCRBJ01-04*01	TCRBJ01	TCRBJ01-04	01				6	4	3	3	1	3	39	50	54	60	61	1	In	VDJ
GCTGCTCCCTCCCAGACATCTGTGTACTTCTGTGCCAGCAGTTACTCACAGGGTTGGGGGACTAATGAAAAACTGTTTTTTGGCAGT	CASSYSQGWGTNEKLFF	1	4.69682025268893E-6	51	TCRBV06	TCRBV06				TCRBV06-05,TCRBV06-06		TCRBD01-01*01	TCRBD01	TCRBD01-01	01				TCRBJ01-04*01	TCRBJ01	TCRBJ01-04	01				0	0	3	3	7	2	30	-1	47	53	60	1	In	VDJ
TCTAAGAAGCTCCTTCTCAGTGACTCTGGCTTCTATCTCTGTGCCTGGAAGAGGGGTAACACTAATGAAAAACTGTTTTTTGGCAGT	CAWKRGNTNEKLFF	1	4.69682025268893E-6	42	TCRBV30-01*01	TCRBV30	TCRBV30-01	01								TCRBD01,TCRBD02	TCRBD01-01,TCRBD02-01		TCRBJ01-04*01	TCRBJ01	TCRBJ01-04	01				4	2	5	2	4	2	39	49	51	56	60	1	In	VDJ
GCTACCAGCTCCCAGACATCTGTGTACTTCTGTGCCATCGGAACCGGGACAGGTGGATCAACTAATGAAAAACTGTTTTTTGGCAGT	CAIGTGTGGSTNEKLFF	2	9.39364050537786E-6	51	TCRBV10-03*01	TCRBV10	TCRBV10-03	01				TCRBD01-01*01	TCRBD01	TCRBD01-01	01				TCRBJ01-04*01	TCRBJ01	TCRBJ01-04	01				8	6	0	4	5	0	30	39	45	53	58	2	In	VDJ
AGCACCTTGGAGCTGGGGGACTCGGCCCTTTATCTTTGCGCCAGCAGCCTAGGGACATCAACTAATGAAAAACTGTTTTTTGGCAGT	CASSLGTSTNEKLFF	2	9.39364050537786E-6	45	TCRBV05-01*01	TCRBV05	TCRBV05-01	01				TCRBD01-01*01	TCRBD01	TCRBD01-01	01				TCRBJ01-04*01	TCRBJ01	TCRBJ01-04	01				4	3	0	6	1	0	36	48	51	57	58	2	In	VDJ
GAGTTGGCTGCTCCCTCCCAGACATCTGTGTACTTCTGTGCCAGCAGCGTGGGTTTTGCAACTAATGAAAAACTGTTTTTTGGCAGT	CASSVGFATNEKLFF	3	1.4090460758066789E-5	45	TCRBV06-06	TCRBV06	TCRBV06-06				01,02					TCRBD01,TCRBD02	TCRBD01-01,TCRBD02-01		TCRBJ01-04*01	TCRBJ01	TCRBJ01-04	01				6	3	0	9	5	0	36	47	50	53	58	3	In	VDJ
CAGCGCACACAGCAGGAGGACTCGGCCGTGTATCTCTGTGCCAGCAGCCCATCGGTTGCAACTAATGAAAAACTGTTTTTTGGCAGT	CASSPSVATNEKLFF	1	4.69682025268893E-6	45	TCRBV07-02*01	TCRBV07	TCRBV07-02	01				TCRBD02-01	TCRBD02	TCRBD02-01				01,02	TCRBJ01-04*01	TCRBJ01	TCRBJ01-04	01				5	4	8	5	3	0	36	48	52	55	58	1	In	VDJ
AACATGAGCCCTGAAGACAGCAGCATATATCTCTGCAGCGTTGAAGAACGATGGGGTGCAACTAATGAAAAACTGTTTTTTGGCAGT	CSVEERWGATNEKLFF	1	4.69682025268893E-6	48	TCRBV29-01*01	TCRBV29	TCRBV29-01	01								TCRBD01,TCRBD02	TCRBD01-01,TCRBD02-01		TCRBJ01-04*01	TCRBJ01	TCRBJ01-04	01				0	5	6	2	2	0	33	47	52	56	58	1	In	VDJ
TCCGCCAGCACCAACCAGACATCTATGTACCTCTGTGCCAGCAGTTTAGGAGGCGGTGCAACTAATGAAAAACTGTTTTTTGGCAGT	CASSLGGGATNEKLFF	2	9.39364050537786E-6	48	TCRBV28-01*01	TCRBV28	TCRBV28-01	01				TCRBD02-01*02	TCRBD02	TCRBD02-01	02				TCRBJ01-04*01	TCRBJ01	TCRBJ01-04	01				2	0	10	1	5	0	33	-1	48	53	58	2	In	VDJ
CAGCGCACAGAGCAGGGGGACTCGGCCATGTATCTCTGTGCCAGCAGCTTAGGGAGTGCAACTAATGAAAAACTGTTTTTTGGCAGT	CASSLGSATNEKLFF	1	4.69682025268893E-6	45	TCRBV07-09	TCRBV07	TCRBV07-09				01,03	TCRBD02-01*02	TCRBD02	TCRBD02-01	02				TCRBJ01-04*01	TCRBJ01	TCRBJ01-04	01				1	0	10	2	2	0	36	-1	52	56	58	1	In	VDJ
CAGAACCGGGAGACACGGCACTGTATCTCTGCGCCAGCAGTCAATGGGACAGCCCCTGCAACTAATGAAAAACTGTTTTTTGGCAGT		1	4.69682025268893E-6	52	TCRBV23-01*01	TCRBV23	TCRBV23-01	01				TCRBD01-01*01	TCRBD01	TCRBD01-01	01				TCRBJ01-04*01	TCRBJ01	TCRBJ01-04	01				1	0	0	5	6	0	29	-1	45	52	58	1	Out	VDJ
GCCATCCCCAACCAGACAGCTCTTTACTTCTGTGCCACCAGTGATTTTGGATACACTGCAACTAATGAAAAACTGTTTTTTGGCAGT	CATSDFGYTATNEKLFF	1	4.69682025268893E-6	51	TCRBV24	TCRBV24				TCRBV24-01,TCRBV24-or09_02						TCRBD01,TCRBD02	TCRBD01-01,TCRBD02-01		TCRBJ01-04*01	TCRBJ01	TCRBJ01-04	01				1	1	1	8	7	0	30	47	48	51	58	1	In	VDJ
CAGGTAGTGCGAGGAGATTCGGCAGCTTATTTCTGTGCCAGCTCACCACAGCAGGGGACAACTAATGAAAAACTGTTTTTTGGCAGT	CASSPQQGTTNEKLFF	3	1.4090460758066789E-5	48	TCRBV18-01*01	TCRBV18	TCRBV18-01	01				TCRBD01-01*01	TCRBD01	TCRBD01-01	01				TCRBJ01-04*01	TCRBJ01	TCRBJ01-04	01				1	2	4	2	1	0	33	49	51	57	58	3	In	VDJ
ATCCAGCCCTCAGAACCCAGGGACTCAGCTGTGTACTTCTGTGCCAGCAGTTCCCGGGGGTATAATGAAAAACTGTTTTTTGGCAGT	CASSSRGYNEKLFF	1	4.69682025268893E-6	42	TCRBV12	TCRBV12				TCRBV12-03,TCRBV12-04		TCRBD02-01*01	TCRBD02	TCRBD02-01	01				TCRBJ01-04*01	TCRBJ01	TCRBJ01-04	01				4	2	8	2	2	4	39	52	54	60	62	1	In	VDJ
CTACACGCCCTGCAGCCAGAAGACTCAGCCCTGTATCTCTGCGCCAGCAGCCAAGAGCCGTATAATGAAAAACTGTTTTTTGGCAGT	CASSQEPYNEKLFF	1	4.69682025268893E-6	42	TCRBV04-01*01	TCRBV04	TCRBV04-01	01								TCRBD01,TCRBD02	TCRBD01-01,TCRBD02-01		TCRBJ01-04*01	TCRBJ01	TCRBJ01-04	01				0	0	10	0	4	4	39	-1	56	58	62	1	In	VDJ
AATTCCCTGGAGCTTGGTGACTCTGCTGTGTATTTCTGTGCCAGCAGCCATTCGGACAGCGATAATGAAAAACTGTTTTTTGGCAGT	CASSHSDSDNEKLFF	2	9.39364050537786E-6	45	TCRBV03	TCRBV03				TCRBV03-01,TCRBV03-02		TCRBD01-01*01	TCRBD01	TCRBD01-01	01				TCRBJ01-04*01	TCRBJ01	TCRBJ01-04	01				3	3	1	5	3	4	36	50	53	59	62	2	In	VDJ
GAGCACCTTGGAGCTGGGGGACTCGGCCCTTTATCTTTGCGCCAGCAGTATTCGGGGACAGATAATGAAAAACTGTTTTTTGGCAGT		2	9.39364050537786E-6	44	TCRBV05-01*01	TCRBV05	TCRBV05-01	01				TCRBD01-01*01	TCRBD01	TCRBD01-01	01				TCRBJ01-04*01	TCRBJ01	TCRBJ01-04	01				5	6	0	5	1	4	37	48	54	61	62	2	Out	VDJ
AGGATCCAGCAGGTAGTGCGAGGAGATTCGGCAGCTTATTTCTGTGCCAGTTCCGACAGCCAGAATGAAAAACTGTTTTTTGGCAGT	CASSDSQNEKLFF	2	9.39364050537786E-6	39	TCRBV18-01*01	TCRBV18	TCRBV18-01	01				TCRBD01-01*01	TCRBD01	TCRBD01-01	01				TCRBJ01-04*01	TCRBJ01	TCRBJ01-04	01				9	4	2	5	4	5	42	50	54	59	63	2	In	VDJ
GAGTCCGCCAGCACCAACCAGACATCTATGTACCTCTGTGCCAGCAGTCCCGCCCGGGACACCAATGAAAAACTGTTTTTTGGCAGT	CASSPARDTNEKLFF	2	9.39364050537786E-6	45	TCRBV28-01*01	TCRBV28	TCRBV28-01	01				TCRBD01-01*01	TCRBD01	TCRBD01-01	01				TCRBJ01-04*01	TCRBJ01	TCRBJ01-04	01				5	7	0	6	2	5	36	48	55	61	63	2	In	VDJ
AACGCCTTGGAGCTGGACGACTCGGCCCTGTATCTCTGTGCCAGCAGCGGGCCGGGACAGAGAAATGAAAAACTGTTTTTTGGCAGT	CASSGPGQRNEKLFF	1	4.69682025268893E-6	45	TCRBV05-04*01	TCRBV05	TCRBV05-04	01				TCRBD01-01*01	TCRBD01	TCRBD01-01	01				TCRBJ01-04*01	TCRBJ01	TCRBJ01-04	01				4	5	0	5	3	5	36	48	53	60	63	1	In	VDJ
TTGGCTGCTCCCTCCCAGACATCTGTGTACTTCTGTGCCAGCAGTTTTGCGCTATCCGGGAAAGTGGAAAAACTGTTTTTTGGCAGT	CASSFALSGKVEKLFF	1	4.69682025268893E-6	48	TCRBV06-06	TCRBV06	TCRBV06-06				01,02	TCRBD02-01*02	TCRBD02	TCRBD02-01	02				TCRBJ01-04*01	TCRBJ01	TCRBJ01-04	01				4	10	8	3	5	8	33	46	56	61	66	1	In	VDJ
CGCTCACCAGGCCTGGGGGACGCAGCCATGTACCTGTGTGCCTCGCGGGTAAACAACAGGGAGGGGGAAAAACTGTTTTTTGGCAGT	CASRVNNREGEKLFF	2	9.39364050537786E-6	45	TCRBV15-01*01	TCRBV15	TCRBV15-01	01				TCRBD02-01*02	TCRBD02	TCRBD02-01	02				TCRBJ01-04*01	TCRBJ01	TCRBJ01-04	01				11	16	9	0	1	8	36	42	58	65	66	2	In	VDJ
CTGAATGTGAACGCCTTGGAGCTGGACGACTCGGCCCTGTATCTCTGTGCCAGCAGCTTGGCAGGGGAAAAACTGTTTTTTGGCAGT	CASSLAGEKLFF	1	4.69682025268893E-6	36	TCRBV05-04*01	TCRBV05	TCRBV05-04	01				TCRBD01-01*01	TCRBD01	TCRBD01-01	01				TCRBJ01-04*01	TCRBJ01	TCRBJ01-04	01				0	0	4	3	0	8	45	-1	61	-1	66	1	In	VDJ
AATTCCCTGGAGCTTGGTGACTCTGCTGTGTATTTCTGTGCCAGCAGCCAACTGAACAGGGTCCCGGAAAAACTGTTTTTTGGCAGT	CASSQLNRVPEKLFF	2	9.39364050537786E-6	45	TCRBV03	TCRBV03				TCRBV03-01,TCRBV03-02		TCRBD01-01*01	TCRBD01	TCRBD01-01	01				TCRBJ01-04*01	TCRBJ01	TCRBJ01-04	01				2	4	3	3	5	8	36	51	55	61	66	2	In	VDJ
CAGCGCACAGAGCAGGGGGACTCGGCCATGTATCTCTGTGCCAGCAGCTTAGTCGGGACAGGCAACGAAAAACTGTTTTTTGGCAGT	CASSLVGTGNEKLFF	1	4.69682025268893E-6	45	TCRBV07-09	TCRBV07	TCRBV07-09				01,03	TCRBD01-01*01	TCRBD01	TCRBD01-01	01				TCRBJ01-04*01	TCRBJ01	TCRBJ01-04	01				1	2	0	4	4	8	36	52	54	62	66	1	In	VDJ
AACGCCTTGGAGCTGGACGACTCGGCCCTGTATCTCTGTGCCAGCAGCTTGGGGGGGGTGGAAGGCAAAAAACTGTTTTTTGGCAGT	CASSLGGVEGKKLFF	5	2.348410126344465E-5	45	TCRBV05-04*01	TCRBV05	TCRBV05-04	01				TCRBD02-01*01	TCRBD02	TCRBD02-01	01				TCRBJ01-04*01	TCRBJ01	TCRBJ01-04	01				0	0	9	1	9	9	36	-1	52	58	67	5	In	VDJ
GAGTTGGCTGCTCCCTCCCAGACATCTGTGTACTTCTGTGCCAGCACCCTAAAGCGCCAGGGTGGGGGGGCCCAGCATTTTGGTGAT	CASTLKRQGGGAQHF	1	4.69682025268893E-6	45	TCRBV06-06	TCRBV06	TCRBV06-06				01,02	TCRBD02-01*01	TCRBD02	TCRBD02-01	01				TCRBJ01-05*01	TCRBJ01	TCRBJ01-05	01				7	17	9	0	0	11	36	46	63	-1	70	1	In	VDJ
AGTTCTAAGAAGCTCCTTCTCAGTGACTCTGGCTTCTATCTCTGTGCCTGGAGTAGGTACTCGGCGGGGCCCCAGCATTTTGGTGAT	CAWSRYSAGPQHF	1	4.69682025268893E-6	39	TCRBV30-01*01	TCRBV30	TCRBV30-01	01				TCRBD02-01	TCRBD02	TCRBD02-01				01,02	TCRBJ01-05*01	TCRBJ01	TCRBJ01-05	01				2	9	7	4	0	9	42	54	63	-1	68	1	In	VDJ
CTGTCCCTAGAGTCTGCCATCCCCAACCAGACAGCTCTTTACTTCTGTGCCACCAGTGGCACAGGGGCGCCCCAGCATTTTGGTGAT	CATSGTGAPQHF	1	4.69682025268893E-6	36	TCRBV24	TCRBV24				TCRBV24-01,TCRBV24-or09_02		TCRBD01-01*01	TCRBD01	TCRBD01-01	01				TCRBJ01-05*01	TCRBJ01	TCRBJ01-05	01				5	2	3	2	1	9	45	58	60	67	68	1	In	VDJ
CAACCTGCAAAGCTTGAGGACTCGGCCGTGTATCTCTGTGCCAGCAGCCGAGGTCGCCAGGGGAGTGAGCCCCAGCATTTTGGTGAT	CASSRGRQGSEPQHF	2	9.39364050537786E-6	45	TCRBV11-02*02	TCRBV11	TCRBV11-02	02				TCRBD01-01*01	TCRBD01	TCRBD01-01	01				TCRBJ01-05*01	TCRBJ01	TCRBJ01-05	01				5	9	4	2	4	8	36	48	57	63	67	2	In	VDJ
ATCCAGCGCACAGAGCAGGGGGACTCAGCCGCGTATCTCCGTGCCAGCAGCGGGCGGGGCTCACAAGAGCCCCAGCATTTTGGTGAT	RASSGRGSQEPQHF	3	1.4090460758066789E-5	42	TCRBV07-03*03	TCRBV07	TCRBV07-03	03				TCRBD02-01*01	TCRBD02	TCRBD02-01	01				TCRBJ01-05*01	TCRBJ01	TCRBJ01-05	01				5	2	7	3	8	8	39	51	53	59	67	3	In	VDJ
ACTCTGGAGTCCGCTACCAGCTCCCAGACATCTGTGTACTTCTGTGCCATCAGTGAGGGGGCCGGTCAGCCCCAGCATTTTGGTGAT	CAISEGAGQPQHF	2	9.39364050537786E-6	39	TCRBV10-03*01	TCRBV10	TCRBV10-03	01				TCRBD01-01*01	TCRBD01	TCRBD01-01	01				TCRBJ01-05*01	TCRBJ01	TCRBJ01-05	01				2	0	7	0	3	6	42	-1	57	62	65	2	In	VDJ
CGCACAGAGCAGGGGGACTCGGCCATGTATCTCTGTGCCAGCAGTCACGCTGGGGGGGCGGCCGGTCAGCCCCAGCATTTTGGTGAT	CASSHAGGAAGQPQHF	1	4.69682025268893E-6	48	TCRBV07-09	TCRBV07	TCRBV07-09				01,03	TCRBD02-01*01	TCRBD02	TCRBD02-01	01				TCRBJ01-05*01	TCRBJ01	TCRBJ01-05	01				6	7	9	0	7	6	33	44	51	58	65	1	In	VDJ
AGGCTGCTGTCGGCTGCTCCCTCCCAGACATCTGTGTACTTCTGTGCCAGCAGTTACTCGTTCACTCAGCCCCAGCATTTTGGTGAT	CASSYSFTQPQHF	1	4.69682025268893E-6	39	TCRBV06-05*01	TCRBV06	TCRBV06-05	01								TCRBD01,TCRBD02	TCRBD01-01,TCRBD02-01		TCRBJ01-05*01	TCRBJ01	TCRBJ01-05	01				0	4	3	7	0	6	42	59	63	-1	65	1	In	VDJ
GTGACCAGTGCCCATCCTGAAGACAGCAGCTTCTACATCTGCAGTGCTAAACCGGGACAGGGGTATCAGCCCCAGCATTTTGGTGAT	CSAKPGQGYQPQHF	1	4.69682025268893E-6	42	TCRBV20	TCRBV20				TCRBV20-01,TCRBV20-or09_02		TCRBD01-01*01	TCRBD01	TCRBD01-01	01				TCRBJ01-05*01	TCRBJ01	TCRBJ01-05	01				4	4	0	2	1	5	39	49	53	63	64	1	In	VDJ
GAGTCCGCCAGCACCAACCAGACATCTATGTACCTCTGTGCCAGCAGTTTAATGGGACAGGGCTATCAGCCCCAGCATTTTGGTGAT	CASSLMGQGYQPQHF	2	9.39364050537786E-6	45	TCRBV28-01*01	TCRBV28	TCRBV28-01	01				TCRBD01-01*01	TCRBD01	TCRBD01-01	01				TCRBJ01-05*01	TCRBJ01	TCRBJ01-05	01				2	2	0	3	2	5	36	51	53	62	64	2	In	VDJ
AAGATCCAGCCCTCAGAACCCAGGGACTCAGCTGTGTACTTCTGTGCCAGCAGTTTATCCATGGATCAGCCCCAGCATTTTGGTGAT	CASSLSMDQPQHF	1	4.69682025268893E-6	39	TCRBV12	TCRBV12				TCRBV12-03,TCRBV12-04						TCRBD01,TCRBD02	TCRBD01-01,TCRBD02-01		TCRBJ01-05*01	TCRBJ01	TCRBJ01-05	01				2	5	0	10	0	5	42	57	62	-1	64	1	In	VDJ
CTGGAGTCTGCCAGGCCCTCACATACCTCTCAGTACCTCTGTGCCAGCAGTGAACAGGTAGGGGATCAGCCCCAGCATTTTGGTGAT	CASSEQVGDQPQHF	1	4.69682025268893E-6	42	TCRBV25-01*01	TCRBV25	TCRBV25-01	01				TCRBD01-01*01	TCRBD01	TCRBD01-01	01				TCRBJ01-05*01	TCRBJ01	TCRBJ01-05	01				2	5	5	2	0	5	39	54	59	-1	64	1	In	VDJ
AGGCTGGAGTCGGCTGCTCCCTCCCAGACATCTGTGTACTTCTGTGCCAGCAGTGAAGTCCGGGATCAGCCCCAGCATTTTGGTGAT	CASSEVRDQPQHF	2	9.39364050537786E-6	39	TCRBV06-01*01	TCRBV06	TCRBV06-01	01				TCRBD02-01	TCRBD02	TCRBD02-01				01,02	TCRBJ01-05*01	TCRBJ01	TCRBJ01-05	01				1	2	8	4	0	5	42	58	60	-1	64	2	In	VDJ
CAGGCTACGAAGCTTGAGGATTCAGCAGTGTATTTTTGTGCCAGCAGCCATTCTAATCACAGGGATCAGCCCCAGCATTTTGGTGAT	CASSHSNHRDQPQHF	4	1.878728101075572E-5	45	TCRBV16-01	TCRBV16	TCRBV16-01				01,02	TCRBD01-01*01	TCRBD01	TCRBD01-01	01				TCRBJ01-05*01	TCRBJ01	TCRBJ01-05	01				3	8	3	3	0	5	36	50	58	-1	64	4	In	VDJ
CTGGAGTCGGCTGCTCCCTCCCAGACATCTGTGTACTTCTGTGCCAGCAGCAACTTGGGGACGCATCAGCCCCAGCATTTTGGTGAT	CASSNLGTHQPQHF	6	2.8180921516133577E-5	42	TCRBV06-01*01	TCRBV06	TCRBV06-01	01								TCRBD01,TCRBD02	TCRBD01-01,TCRBD02-01		TCRBJ01-05*01	TCRBJ01	TCRBJ01-05	01				6	7	0	7	2	5	39	50	57	62	64	6	In	VDJ
ATCCAGCGCACACAGCAGGAGGACTCGGCCGTGTATCTCTGTGCCAGCAGCTTCCTAGGACAGCATCAGCCCCAGCATTTTGGTGAT	CASSFLGQHQPQHF	1	4.69682025268893E-6	42	TCRBV07-02*01	TCRBV07	TCRBV07-02	01				TCRBD01-01*01	TCRBD01	TCRBD01-01	01				TCRBJ01-05*01	TCRBJ01	TCRBJ01-05	01				3	4	1	5	1	5	39	53	57	63	64	1	In	VDJ
GAGTCTGCCATCCCCAACCAGACAGCTCTTTACTTCTGTGCCACCAGTGACCCCGGGACCGATAATCAGCCCCAGCATTTTGGTGAT	CATSDPGTDNQPQHF	1	4.69682025268893E-6	45	TCRBV24	TCRBV24				TCRBV24-01,TCRBV24-or09_02						TCRBD01,TCRBD02	TCRBD01-01,TCRBD02-01		TCRBJ01-05*01	TCRBJ01	TCRBJ01-05	01				4	4	0	7	4	4	36	50	54	59	63	1	In	VDJ
TCGGCTGCTCCCTCCCAGACATCTGTGTACTTCTGTGCCAGCAGTGATCGGACCGGGACAATGAATCAGCCCCAGCATTTTGGTGAT	CASSDRTGTMNQPQHF	2	9.39364050537786E-6	48	TCRBV06-01*01	TCRBV06	TCRBV06-01	01				TCRBD01-01*01	TCRBD01	TCRBD01-01	01				TCRBJ01-05*01	TCRBJ01	TCRBJ01-05	01				3	7	0	6	3	4	33	47	54	60	63	2	In	VDJ
CTGCTGTCGGCTGCTCCCTCCCAGACATCTGTGTACTTCTGTGCCAGCAGGAAGGGACAGGGGAATCAGCCCCAGCATTTTGGTGAT	CASRKGQGNQPQHF	1	4.69682025268893E-6	42	TCRBV06-05*01	TCRBV06	TCRBV06-05	01				TCRBD01-01*01	TCRBD01	TCRBD01-01	01				TCRBJ01-05*01	TCRBJ01	TCRBJ01-05	01				6	3	0	2	0	4	39	50	53	-1	63	1	In	VDJ
GTGACATCGGCCCAAAAGAACCCGACAGCTTTCTATCTCTGTGCCAGTATTCCACAGGGGGCGAATCAGCCCCAGCATTTTGGTGAT	CASIPQGANQPQHF	1	4.69682025268893E-6	42	TCRBV19-01	TCRBV19	TCRBV19-01				01,02	TCRBD01-01*01	TCRBD01	TCRBD01-01	01				TCRBJ01-05*01	TCRBJ01	TCRBJ01-05	01				7	4	3	0	1	4	39	49	53	62	63	1	In	VDJ
ATCCAGCCCTCAGAACCCAGGGACTCAGCTGTGTACTTCTGTGCCAGCAGTTTATCGGGCCCGAATCAGCCCCAGCATTTTGGTGAT	CASSLSGPNQPQHF	2	9.39364050537786E-6	42	TCRBV12	TCRBV12				TCRBV12-03,TCRBV12-04						TCRBD01,TCRBD02	TCRBD01-01,TCRBD02-01		TCRBJ01-05*01	TCRBJ01	TCRBJ01-05	01				2	2	8	0	3	4	39	54	56	60	63	2	In	VDJ
ACATCGGCCCAAAAGAACCCGACAGCTTTCTATCTCTGTGCCAGTAGTATAGAAGGGGGGCAGAATCAGCCCCAGCATTTTGGTGAT	CASSIEGGQNQPQHF	1	4.69682025268893E-6	45	TCRBV19-01	TCRBV19	TCRBV19-01				01,02					TCRBD01,TCRBD02	TCRBD01-01,TCRBD02-01		TCRBJ01-05*01	TCRBJ01	TCRBJ01-05	01				0	0	5	1	4	4	36	-1	53	59	63	1	In	VDJ
CCACGGAGTCAGGGGACACAGCACTGTATTTCTGTGCCAGCAGAATGAGGGACAGGAAAGAAGAATCAGCCCCAGCATTTTGGTGAT		2	9.39364050537786E-6	49	TCRBV21-01*01	TCRBV21	TCRBV21-01	01				TCRBD01-01*01	TCRBD01	TCRBD01-01	01				TCRBJ01-05*01	TCRBJ01	TCRBJ01-05	01				6	5	0	4	7	4	32	43	48	56	63	2	Out	VDJ
CGTTGGCGTCTGCTGTACCCTCTCAGACATCTGTGTACTTCTGTGCCAGCGTAGGCCTTCTTCAATCAGCCCCAGCATTTTGGTGAT		1	4.69682025268893E-6	40	TCRBV06-04	TCRBV06	TCRBV06-04				01,02					TCRBD01,TCRBD02	TCRBD01-01,TCRBD02-01		TCRBJ01-05*01	TCRBJ01	TCRBJ01-05	01				8	2	5	4	7	3	41	50	52	55	62	1	Out	VDJ
TTGGCTGCTCCCTCCCAGACATCTGTGTACTTCTGTGCCAGCAGCCACGGACAGGGGATTGTCAATCAGCCCCAGCATTTTGGTGAT	CASSHGQGIVNQPQHF	1	4.69682025268893E-6	48	TCRBV06-06	TCRBV06	TCRBV06-06				01,02	TCRBD01-01*01	TCRBD01	TCRBD01-01	01				TCRBJ01-05*01	TCRBJ01	TCRBJ01-05	01				6	4	1	2	5	3	33	44	48	57	62	1	In	VDJ
TCCAGCGCACAGAGCAGGGGGACTCAGCCGCGTATCTCCGTGCCAGCAGCTACCCTTGTGGTCAATCAGCCCCAGCATTTTGGTGAT		3	1.4090460758066789E-5	43	TCRBV07-03*03	TCRBV07	TCRBV07-03	03								TCRBD01,TCRBD02	TCRBD01-01,TCRBD02-01		TCRBJ01-05*01	TCRBJ01	TCRBJ01-05	01				4	8	0	10	1	3	38	51	59	61	62	3	Out	VDJ
CTGTCGGCTGCTCCCTCCCAGACATCTGTGTACTTCTGTGCCAGCAGGCCGGGGGACAGCCTCAATCAGCCCCAGCATTTTGGTGAT	CASRPGDSLNQPQHF	4	1.878728101075572E-5	45	TCRBV06-05*01	TCRBV06	TCRBV06-05	01				TCRBD01-01*01	TCRBD01	TCRBD01-01	01				TCRBJ01-05*01	TCRBJ01	TCRBJ01-05	01				6	5	0	5	3	3	36	47	52	59	62	4	In	VDJ
GCTGGGGGACTCAGCTTTGTATTTCTGTGCCAGCAGTCCTAAGGGGGCGGTCTACCAGCTATCAATCAGCCCCAGCATTTTGGTGAT		1	4.69682025268893E-6	56	TCRBV09-01	TCRBV09	TCRBV09-01				01,02	TCRBD01-01*01	TCRBD01	TCRBD01-01	01				TCRBJ01-05*01	TCRBJ01	TCRBJ01-05	01				5	5	5	0	14	3	25	36	41	48	62	1	Out	VDJ
GCCTGCAGAACTGGAGGATTCTGGAGTTTATTTCTGTGCCAGCAATAAGTCTGCGGGGAAATCAATCAGCCCCAGCATTTTGGTGAT		1	4.69682025268893E-6	47	TCRBV14-01*01	TCRBV14	TCRBV14-01	01				TCRBD02-01*01	TCRBD02	TCRBD02-01	01				TCRBJ01-05*01	TCRBJ01	TCRBJ01-05	01				7	8	7	3	4	3	34	44	52	58	62	1	Out	VDJ
GAGTCGGCTGCTCCCTCCCAAACATCTGTGTACTTCTGTGCCAGCAGCAAAGGACAGGGTGGCAATCAGCCCCAGCATTTTGGTGAT	CASSKGQGGNQPQHF	2	9.39364050537786E-6	45	TCRBV06	TCRBV06				TCRBV06-02,TCRBV06-03		TCRBD01-01*01	TCRBD01	TCRBD01-01	01				TCRBJ01-05*01	TCRBJ01	TCRBJ01-05	01				6	4	1	3	2	2	36	47	51	59	61	2	In	VDJ
GAGATCCAGCGCACAGAGCAGGGGGACTCGGCCATGTATCTCTGTGCCAGCAGCTTAGGTGGCAATCAGCCCCAGCATTTTGGTGAT	CASSLGGNQPQHF	1	4.69682025268893E-6	39	TCRBV07-09	TCRBV07	TCRBV07-09				01,03								TCRBJ01-05*01	TCRBJ01	TCRBJ01-05	01				1	0	0	0	3	2	42	-1	-1	58	61	1	In	VJ
AATTCCCTGGAGCTTGGTGACTCTGCTGTGTATTTCTGTGCCAGCAGCCAAGAGCCAGGGGGCAATCAGCCCCAGCATTTTGGTGAT	CASSQEPGGNQPQHF	1	4.69682025268893E-6	45	TCRBV03	TCRBV03				TCRBV03-01,TCRBV03-02		TCRBD01-01*01	TCRBD01	TCRBD01-01	01				TCRBJ01-05*01	TCRBJ01	TCRBJ01-05	01				0	2	4	2	0	2	36	53	55	-1	61	1	In	VDJ
CAGCCCTCAGAACCCAGGGACTCAGCTGTGTACTTCTGTGCCAGCAGTACGGGGACAGGGGGCAATCAGCCCCAGCATTTTGGTGAT	CASSTGTGGNQPQHF	1	4.69682025268893E-6	45	TCRBV12	TCRBV12				TCRBV12-03,TCRBV12-04		TCRBD01-01*01	TCRBD01	TCRBD01-01	01				TCRBJ01-05*01	TCRBJ01	TCRBJ01-05	01				5	3	0	2	0	2	36	48	51	-1	61	1	In	VDJ
ACCTACACACCCTGCAGCCAGAAGACTCGGCCCTGTATCTCTGCGCCAGCAGCCAGCTAGGGCAATCAGCCCCAGCATTTTGGTGAT		1	4.69682025268893E-6	40	TCRBV04-03*01	TCRBV04	TCRBV04-03	01				TCRBD02-01	TCRBD02	TCRBD02-01				01,02	TCRBJ01-05*01	TCRBJ01	TCRBJ01-05	01				3	1	4	8	1	2	41	55	56	60	61	1	Out	VDJ
AGAACCGGGAGACACGGCACTGTATCTCTGCGCCAGCAGGGGACCCCGACAGGGGAGGACGGCAATCAGCCCCAGCATTTTGGTGAT		1	4.69682025268893E-6	53	TCRBV23-01*01	TCRBV23	TCRBV23-01	01				TCRBD01-01*01	TCRBD01	TCRBD01-01	01				TCRBJ01-05*01	TCRBJ01	TCRBJ01-05	01				6	8	2	2	6	2	28	39	47	55	61	1	Out	VDJ
TCCGCTACCAGCTCCCAGACATCTGTGTACTTCTGTGCCATCAGTGGCGAAGCGGGGTTAGGCAATCAGCCCCAGCATTTTGGTGAT	CAISGEAGLGNQPQHF	2	9.39364050537786E-6	48	TCRBV10-03*01	TCRBV10	TCRBV10-03	01				TCRBD02-01*01	TCRBD02	TCRBD02-01	01				TCRBJ01-05*01	TCRBJ01	TCRBJ01-05	01				4	4	6	3	4	2	33	46	50	57	61	2	In	VDJ
ATCCGGTCCACAAAGCTGGAGGACTCAGCCATGTACTTCTGTGCCAGCAGCAGGGAGTTAGGCAATCAGCCCCAGCATTTTGGTGAT	CASSRELGNQPQHF	2	9.39364050537786E-6	42	TCRBV02-01*01	TCRBV02	TCRBV02-01	01								TCRBD01,TCRBD02	TCRBD01-01,TCRBD02-01		TCRBJ01-05*01	TCRBJ01	TCRBJ01-05	01				6	0	4	3	6	2	39	-1	50	55	61	2	In	VDJ
CTACACGCCCTGCAGCCAGAAGACTCAGCCCTGTATCTCTGCGCCAGCATGAGGCGGGTAGGCAATCAGCCCCAGCATTTTGGTGAT	CASMRRVGNQPQHF	1	4.69682025268893E-6	42	TCRBV04-01*01	TCRBV04	TCRBV04-01	01				TCRBD02-01	TCRBD02	TCRBD02-01				01,02	TCRBJ01-05*01	TCRBJ01	TCRBJ01-05	01				7	4	7	4	3	2	39	49	53	58	61	1	In	VDJ
ACCAGTGCCCATCCTGAAGACAGCAGCTTCTACATCTGCAGTGCTAGAGATATAGGGGGACGCAATCAGCCCCAGCATTTTGGTGAT	CSARDIGGRNQPQHF	1	4.69682025268893E-6	45	TCRBV20	TCRBV20				TCRBV20-01,TCRBV20-or09_02		TCRBD01-01*01	TCRBD01	TCRBD01-01	01				TCRBJ01-05*01	TCRBJ01	TCRBJ01-05	01				0	3	5	1	2	2	36	50	53	59	61	1	In	VDJ
CTCACTGTGACATCGGCCCAAAAGAACCCGACAGCTTTCTATCTCTGTGCCAGTAGTTTTAGCAATCAGCCCCAGCATTTTGGTGAT	CASSFSNQPQHF	1	4.69682025268893E-6	36	TCRBV19-01	TCRBV19	TCRBV19-01				01,02								TCRBJ01-05*01	TCRBJ01	TCRBJ01-05	01				5	0	0	0	2	0	45	-1	-1	57	59	1	In	VJ
CTAGAGTCTGCCATCCCCAACCAGACAGCTCTTTACTTCTGTGCCACCAGTGTACAGGGTAGCAATCAGCCCCAGCATTTTGGTGAT	CATSVQGSNQPQHF	1	4.69682025268893E-6	42	TCRBV24	TCRBV24				TCRBV24-01,TCRBV24-or09_02		TCRBD01-01*01	TCRBD01	TCRBD01-01	01				TCRBJ01-05*01	TCRBJ01	TCRBJ01-05	01				5	1	3	3	0	0	39	52	53	-1	59	1	In	VDJ
GAACCCAGGGACTCAGCTGTGTACTTCTGTGCCAGCAGACCGGGACAGGGAAGCTCTGCTAGCAATCAGCCCCAGCATTTTGGTGAT	CASRPGQGSSASNQPQHF	2	9.39364050537786E-6	54	TCRBV12	TCRBV12				TCRBV12-03,TCRBV12-04		TCRBD01-01*01	TCRBD01	TCRBD01-01	01				TCRBJ01-05*01	TCRBJ01	TCRBJ01-05	01				6	3	0	3	9	0	27	38	41	50	59	2	In	VDJ
CGGCTGCTCCCTCCCAGACATCTGTGTACTTCTGTGCCAGCAGTTAACCCTGACATCGCTAGCAATCAGCCCCAGCATTTTGGTGAT		1	4.69682025268893E-6	49	TCRBV06-05*01	TCRBV06	TCRBV06-05	01				TCRBD01-01*01	TCRBD01	TCRBD01-01	01				TCRBJ01-05*01	TCRBJ01	TCRBJ01-05	01				3	5	2	6	4	0	32	46	51	55	59	1	Out	VDJ
GTGACCAGTGCCCATCCTGAAGACAGCAGCTTCTACATCTGCAGTGCTAGTTCTATTTATAGCAATCAGCCCCAGCATTTTGGTGAT	CSASSIYSNQPQHF	1	4.69682025268893E-6	42	TCRBV20	TCRBV20				TCRBV20-01,TCRBV20-or09_02		TCRBD02-01	TCRBD02	TCRBD02-01				01,02	TCRBJ01-05*01	TCRBJ01	TCRBJ01-05	01				3	2	4	9	4	0	39	50	52	55	59	1	In	VDJ
TCAGAACCCAGGGACTCAGCTGTGTACTTCTGTGCCAGCAGTAAAGGATCGGGGATTTATAGCAATCAGCCCCAGCATTTTGGTGAT	CASSKGSGIYSNQPQHF	1	4.69682025268893E-6	51	TCRBV12	TCRBV12				TCRBV12-03,TCRBV12-04		TCRBD02-01*01	TCRBD02	TCRBD02-01	01				TCRBJ01-05*01	TCRBJ01	TCRBJ01-05	01				5	7	8	3	5	0	30	42	49	54	59	1	In	VDJ
AGCAGCTTCTACATCTGCAGTGCTAGAGTAGGGGAGCCCATCACCGGGACAGGGGGTTATAGCAATCAGCCCCAGCATTTTGGTGAT	CSARVGEPITGTGGYSNQPQHF	1	4.69682025268893E-6	66	TCRBV20	TCRBV20				TCRBV20-01,TCRBV20-or09_02		TCRBD01-01*01	TCRBD01	TCRBD01-01	01				TCRBJ01-05*01	TCRBJ01	TCRBJ01-05	01				1	17	0	1	3	0	15	28	45	56	59	1	In	VDJ
TCTGGAGTCCGCTACCAGCTCCCAGACATCTGTGTACTTCTGTGCCATCAGTGCCGTTATAGCAATCAGCCCCAGCATTTTGGTGAT		2	9.39364050537786E-6	41	TCRBV10-03*01	TCRBV10	TCRBV10-03	01				TCRBD02-01	TCRBD02	TCRBD02-01				01,02	TCRBJ01-05*01	TCRBJ01	TCRBJ01-05	01				4	4	5	9	0	0	40	53	57	-1	59	2	Out	VDJ
GCCCAAAAGAACCCGACAGCTTTCTATCTCTGTGCCAGTAGTATAGTGGACGGAAGTTATAGCAATCAGCCCCAGCATTTTGGTGAT	CASSIVDGSYSNQPQHF	1	4.69682025268893E-6	51	TCRBV19-01	TCRBV19	TCRBV19-01				01,02					TCRBD01,TCRBD02	TCRBD01-01,TCRBD02-01		TCRBJ01-05*01	TCRBJ01	TCRBJ01-05	01				1	1	1	7	8	0	30	46	47	51	59	1	In	VDJ
GCTGCTCCCTCCCAGACATCTGTGTACTTCTGTGCCAGCAGAACCGGGACAGGGGCGTATAGCAATCAGCCCCAGCATTTTGGTGAT	CASRTGTGAYSNQPQHF	1	4.69682025268893E-6	51	TCRBV06	TCRBV06				TCRBV06-01,TCRBV06-05,TCRBV06-06		TCRBD01-01*01	TCRBD01	TCRBD01-01	01				TCRBJ01-05*01	TCRBJ01	TCRBJ01-05	01				6	4	0	2	4	0	30	41	45	55	59	1	In	VDJ
GTCGGCTGCTCCCTCCCAGACATCTGTGTACTTCTGTGCCAGCAGGGTGACAGGGTCTATAGCAATCAGCCCCAGCATTTTGGTGAT		1	4.69682025268893E-6	47	TCRBV06	TCRBV06				TCRBV06-01,TCRBV06-05		TCRBD01-01*01	TCRBD01	TCRBD01-01	01				TCRBJ01-05*01	TCRBJ01	TCRBJ01-05	01				6	3	2	3	4	0	34	45	48	55	59	1	Out	VDJ
GAACCCAGGGACTCAGCTGTGTACTTCTGTGCCAGCACCCCGACAGGGCCAAACCCCTATAGCAATCAGCCCCAGCATTTTGGTGAT	CASTPTGPNPYSNQPQHF	1	4.69682025268893E-6	54	TCRBV12	TCRBV12				TCRBV12-03,TCRBV12-04		TCRBD01-01*01	TCRBD01	TCRBD01-01	01				TCRBJ01-05*01	TCRBJ01	TCRBJ01-05	01				7	4	2	3	11	0	27	37	41	48	59	1	In	VDJ
GAGATCCAGCGCACAGAGCAGGGGGACTCGGCCATGTATCTCTGTGCCAGCAGCTTAGATAGCAATCAGCCCCAGCATTTTGGTGAT	CASSLDSNQPQHF	1	4.69682025268893E-6	39	TCRBV07-09	TCRBV07	TCRBV07-09				01,03								TCRBJ01-05*01	TCRBJ01	TCRBJ01-05	01				1	0	0	0	1	0	42	-1	-1	58	59	1	In	VJ
TTGTTGCTGGGGGACTCGGCCCTGTATCTCTGTGCCAGCAGGCAAAGCGGTGGGGGTAATAGCAATCAGCCCCAGCATTTTGGTGAT	CASRQSGGGNSNQPQHF	3	1.4090460758066789E-5	51	TCRBV05-05*01	TCRBV05	TCRBV05-05	01								TCRBD01,TCRBD02	TCRBD01-01,TCRBD02-01		TCRBJ01-05*01	TCRBJ01	TCRBJ01-05	01				5	10	6	1	3	0	30	41	51	56	59	3	In	VDJ
ACATCGGCCCAAAAGAACCCGACAGCTTTCTATCTCTGTGCCAGTACTCCGACAGTCAATAGCAATCAGCCCCAGCATTTTGGTGAT	CASTPTVNSNQPQHF	1	4.69682025268893E-6	45	TCRBV19-01	TCRBV19	TCRBV19-01				01,02	TCRBD01-01*01	TCRBD01	TCRBD01-01	01				TCRBJ01-05*01	TCRBJ01	TCRBJ01-05	01				7	4	2	5	4	0	36	46	50	55	59	1	In	VDJ
CCCCAACCAGACCTCTCTGTACTTCTGTGCCAGCAGCAGGCCGGAGACAGGCACATCAATAGCAATCAGCCCCAGCATTTTGGTGAT		1	4.69682025268893E-6	56	TCRBV27-01*01	TCRBV27	TCRBV27-01	01				TCRBD01-01*01	TCRBD01	TCRBD01-01	01				TCRBJ01-05*01	TCRBJ01	TCRBJ01-05	01				6	9	2	4	8	0	25	36	45	51	59	1	Out	VDJ
GTCCTCAGAACCGGGAGACACGGCACTGTATCTCTGCGCCAGCAGAGAACACAGGGAAATAGCAATCAGCCCCAGCATTTTGGTGAT		1	4.69682025268893E-6	47	TCRBV23-01*01	TCRBV23	TCRBV23-01	01				TCRBD01-01*01	TCRBD01	TCRBD01-01	01				TCRBJ01-05*01	TCRBJ01	TCRBJ01-05	01				6	5	3	3	3	0	34	45	50	56	59	1	Out	VDJ
AGATCCAGCCCTCAGAACCCAGGGACTCAGCTGTGTACTTCTGTGCCAGCACCGGGGGGGAGCAATCAGCCCCAGCATTTTGGTGAT		1	4.69682025268893E-6	40	TCRBV12	TCRBV12				TCRBV12-03,TCRBV12-04		TCRBD02-01*01	TCRBD02	TCRBD02-01	01				TCRBJ01-05*01	TCRBJ01	TCRBJ01-05	01				7	1	8	0	0	1	41	51	52	-1	60	1	Out	VDJ
GCCCAAAAGAACCCGACAGCTTTCTATCTCTGTGCCAGTAGTATGGTTATCACAGATAGGAGCAATCAGCCCCAGCATTTTGGTGAT	CASSMVITDRSNQPQHF	1	4.69682025268893E-6	51	TCRBV19-01	TCRBV19	TCRBV19-01				01,02	TCRBD01-01*01	TCRBD01	TCRBD01-01	01				TCRBJ01-05*01	TCRBJ01	TCRBJ01-05	01				3	7	3	5	5	1	30	44	51	55	60	1	In	VDJ
CTGGAGTCCGCCAGCACCAACCAGACATCTATGTACCTCTGTGCCAGCAGCGGACAGGAGAGCAATCAGCCCCAGCATTTTGGTGAT	CASSGQESNQPQHF	2	9.39364050537786E-6	42	TCRBV28-01*01	TCRBV28	TCRBV28-01	01				TCRBD01-01*01	TCRBD01	TCRBD01-01	01				TCRBJ01-05*01	TCRBJ01	TCRBJ01-05	01				6	1	1	4	2	1	39	50	51	58	60	2	In	VDJ
AGGCTGGAGTTGGCTGCTCCCTCCCAGACATCTGTGTACTTCTGTGCCAGCAGTTATCAGAGCAATCAGCCCCAGCATTTTGGTGAT	CASSYQSNQPQHF	4	1.878728101075572E-5	39	TCRBV06-06	TCRBV06	TCRBV06-06				01,02	TCRBD01-01*01	TCRBD01	TCRBD01-01	01				TCRBJ01-05*01	TCRBJ01	TCRBJ01-05	01				3	1	4	5	0	1	42	56	57	-1	60	4	In	VDJ
ATCCAGCCCTCAGAACCCAGGGACTCAGCTGTGTACTTCTGTGCCAGCAGTGAGGACAGAAGCAATCAGCCCCAGCATTTTGGTGAT	CASSEDRSNQPQHF	1	4.69682025268893E-6	42	TCRBV12	TCRBV12				TCRBV12-03,TCRBV12-04		TCRBD01-01*01	TCRBD01	TCRBD01-01	01				TCRBJ01-05*01	TCRBJ01	TCRBJ01-05	01				5	2	1	5	1	1	39	51	53	59	60	1	In	VDJ
TCAGAACCCAGGGACTCAGCTGTGTATTTTTGTGCTAGTGGCCAAAACGGTAAGAAGGAAAGCAATCAGCCCCAGCATTTTGGTGAT	CASGQNGKKESNQPQHF	1	4.69682025268893E-6	51	TCRBV12-05*01	TCRBV12	TCRBV12-05	01								TCRBD01,TCRBD02	TCRBD01-01,TCRBD02-01		TCRBJ01-05*01	TCRBJ01	TCRBJ01-05	01				6	15	1	8	1	1	30	41	56	59	60	1	In	VDJ
AACGCCTTGTTGCTGGGGGACTCGGCCCTGTATCTCTGTGCCAGCAGCTTTGATGCCTCTCCCAATCAGCCCCAGCATTTTGGTGAT	CASSFDASPNQPQHF	5	2.348410126344465E-5	45	TCRBV05-05*01	TCRBV05	TCRBV05-05	01								TCRBD01,TCRBD02	TCRBD01-01,TCRBD02-01		TCRBJ01-05*01	TCRBJ01	TCRBJ01-05	01				2	1	2	8	9	3	36	50	51	53	62	5	In	VDJ
ACCCTGCAGCCAGAAGACTCGGCCCTGTATCTCTGTGCCAGCAGCCAAGATCAGGGGGAATACAATCAGCCCCAGCATTTTGGTGAT	CASSQDQGEYNQPQHF	1	4.69682025268893E-6	48	TCRBV04-02*01	TCRBV04	TCRBV04-02	01				TCRBD01-01*01	TCRBD01	TCRBD01-01	01				TCRBJ01-05*01	TCRBJ01	TCRBJ01-05	01				0	1	4	1	4	3	33	50	51	58	62	1	In	VDJ
ATCCAGCAGGTAGTGCGAGGAGATTCGGCAGCTTATTTCTGTGCCAGCTCGGGGACAGGGGACAATCAGCCCCAGCATTTTGGTGAT	CASSGTGDNQPQHF	2	9.39364050537786E-6	42	TCRBV18-01*01	TCRBV18	TCRBV18-01	01				TCRBD01-01*01	TCRBD01	TCRBD01-01	01				TCRBJ01-05*01	TCRBJ01	TCRBJ01-05	01				6	1	0	2	1	3	39	50	51	61	62	2	In	VDJ
ACGATCCAGCGCACAGAGCAGCGGGACTCGGCCATGTATCGCTGTGCCAGCAGCCAACAGGACAATCAGCCCCAGCATTTTGGTGAT	CASSQQDNQPQHF	2	9.39364050537786E-6	39	TCRBV07-06*01	TCRBV07	TCRBV07-06	01				TCRBD01-01*01	TCRBD01	TCRBD01-01	01				TCRBJ01-05*01	TCRBJ01	TCRBJ01-05	01				5	2	3	4	1	3	42	54	56	61	62	2	In	VDJ
TCGGCTGCTCCCTCCCAGACATCTGTGTACTTCTGTGCCAGCAGTGAAAGGTTTAGGGTCGACAATCAGCCCCAGCATTTTGGTGAT	CASSERFRVDNQPQHF	6	2.8180921516133577E-5	48	TCRBV06-01*01	TCRBV06	TCRBV06-01	01								TCRBD01,TCRBD02	TCRBD01-01,TCRBD02-01		TCRBJ01-05*01	TCRBJ01	TCRBJ01-05	01				2	6	5	3	4	3	33	48	54	58	62	6	In	VDJ
TCTCTGGAGCTGGAGGACTCAGCCATGTACTTCTGTGCCAGCAGTGAAAGGTTTAGGGTCGACAATCAGCCCCAGCATTTTGGTGAT	CASSERFRVDNQPQHF	2	9.39364050537786E-6	48	TCRBV02-01*01	TCRBV02	TCRBV02-01	01								TCRBD01,TCRBD02	TCRBD01-01,TCRBD02-01		TCRBJ01-05*01	TCRBJ01	TCRBJ01-05	01				2	6	5	3	4	3	33	48	54	58	62	2	In	VDJ
TAGAGTCTGCCATCCCCAACCAGACAGCTCTTTACTTCTGTGCCACCAGTGCCCCGGGGCCACAATCAGCCCCAGCATTTTGGTGAT		1	4.69682025268893E-6	43	TCRBV24	TCRBV24				TCRBV24-01,TCRBV24-or09_02						TCRBD01,TCRBD02	TCRBD01-01,TCRBD02-01		TCRBJ01-05*01	TCRBJ01	TCRBJ01-05	01				5	4	7	0	2	3	38	51	55	60	62	1	Out	VDJ
GCCTTGTTGCTGGGGGACTCGGCCCTCTATCTCTGTGCCAGCAGCTTTAGACAGGGGTTTAACAATCAGCCCCAGCATTTTGGTGAT	CASSFRQGFNNQPQHF	1	4.69682025268893E-6	48	TCRBV05-06*01	TCRBV05	TCRBV05-06	01				TCRBD01-01*01	TCRBD01	TCRBD01-01	01				TCRBJ01-05*01	TCRBJ01	TCRBJ01-05	01				2	2	2	2	5	3	33	47	49	57	62	1	In	VDJ
CAGCGCACAGAGCAGGGGGACTCGGCCATGTATCTCTGTGCCAGCAGCTTAACGGGGGGGAACAATCAGCCCCAGCATTTTGGTGAT	CASSLTGGNNQPQHF	4	1.878728101075572E-5	45	TCRBV07-09	TCRBV07	TCRBV07-09				01,03	TCRBD02-01*01	TCRBD02	TCRBD02-01	01				TCRBJ01-05*01	TCRBJ01	TCRBJ01-05	01				2	1	8	0	2	3	36	51	52	60	62	4	In	VDJ
CACGCCCTGCAGCCAGAAGACTCAGCCCTGTATCTCTGCGCCAGCAGCCACACTCGAGGGAACAATCAGCCCCAGCATTTTGGTGAT	CASSHTRGNNQPQHF	1	4.69682025268893E-6	45	TCRBV04-01*01	TCRBV04	TCRBV04-01	01				TCRBD02-01*02	TCRBD02	TCRBD02-01	02				TCRBJ01-05*01	TCRBJ01	TCRBJ01-05	01				3	5	11	0	2	3	36	50	55	60	62	1	In	VDJ
CACGCCCTGCAGCCAGAAGACTCAGCCCTGTATCTCTGCGCCAGCAGCCAAGGTTCAGGAAACAATCAGCCCCAGCATTTTGGTGAT	CASSQGSGNNQPQHF	1	4.69682025268893E-6	45	TCRBV04-01*01	TCRBV04	TCRBV04-01	01				TCRBD01-01*01	TCRBD01	TCRBD01-01	01				TCRBJ01-05*01	TCRBJ01	TCRBJ01-05	01				1	3	4	4	3	3	36	52	55	59	62	1	In	VDJ
CTGTCGGCTGCTCCCTCCCAGACATCTGTGTACTTCTGTGCCAGCAGTTACGATCGGGGGCCAAATCAGCCCCAGCATTTTGGTGAT	CASSYDRGPNQPQHF	1	4.69682025268893E-6	45	TCRBV06-05*01	TCRBV06	TCRBV06-05	01								TCRBD01,TCRBD02	TCRBD01-01,TCRBD02-01		TCRBJ01-05*01	TCRBJ01	TCRBJ01-05	01				2	4	6	0	2	4	36	51	55	61	63	1	In	VDJ
ACAGTGACCAGTGCCCATCCTGAAGACAGCAGCTTCTACATCTGCAGTGCTAGAGTCAGGGAAAATCAGCCCCAGCATTTTGGTGAT	CSARVRENQPQHF	3	1.4090460758066789E-5	39	TCRBV20	TCRBV20				TCRBV20-01,TCRBV20-or09_02		TCRBD01-01*01	TCRBD01	TCRBD01-01	01				TCRBJ01-05*01	TCRBJ01	TCRBJ01-05	01				1	1	4	3	2	4	42	55	56	61	63	3	In	VDJ
GTGAGCACCTTGGAGCTGGGGGACTCGGCCCTTTATCTTTGCGCCAGCAGCCCACGCGGGGGGCTGCAGCCCCAGCATTTTGGTGAT	CASSPRGGLQPQHF	2	9.39364050537786E-6	42	TCRBV05-01*01	TCRBV05	TCRBV05-01	01				TCRBD02-01*01	TCRBD02	TCRBD02-01	01				TCRBJ01-05*01	TCRBJ01	TCRBJ01-05	01				4	4	7	1	3	7	39	51	55	63	66	2	In	VDJ
CAGCGCACAGAGCAGCGGGACTCGGCCATGTATCGCTGTGCCAGCAGCCCGACGGGCCTTTTGGGGCAGCCCCAGCATTTTGGTGAT	CASSPTGLLGQPQHF	2	9.39364050537786E-6	45	TCRBV07-06*01	TCRBV07	TCRBV07-06	01								TCRBD01,TCRBD02	TCRBD01-01,TCRBD02-01		TCRBJ01-05*01	TCRBJ01	TCRBJ01-05	01				5	14	6	2	0	7	36	48	62	-1	66	2	In	VDJ
TCGGCCCAAAAGAACCCGACAGCTTTCTATCTCTGTGCCAGTAGTCCCCGCTCTACAGGGGGCCAGCAGCCCCAGCATTTTGGTGAT	CASSPRSTGGQQPQHF	1	4.69682025268893E-6	48	TCRBV19-01	TCRBV19	TCRBV19-01				01,02	TCRBD01-01*01	TCRBD01	TCRBD01-01	01				TCRBJ01-05*01	TCRBJ01	TCRBJ01-05	01				5	9	3	0	3	7	33	45	54	63	66	1	In	VDJ
AGTCTGCTGCCTCCTCCCAGACATCTGTATATTTCTGCGCCAGCAGTGACGTTCCAGGGGGCACAGCAGCCCCAGCATTTTGGTGAT		2	9.39364050537786E-6	46	TCRBV10-01	TCRBV10	TCRBV10-01				01,02	TCRBD01-01*01	TCRBD01	TCRBD01-01	01				TCRBJ01-05*01	TCRBJ01	TCRBJ01-05	01				3	5	4	0	4	7	35	49	54	62	66	2	Out	VDJ
CACGCCCTGCAGCCAGAAGACTCAGCCCTGTATCTCTGCGCCAGCAGCCAGGGGACAGGGGAGTTCCAGCCCCAGCATTTTGGTGAT	CASSQGTGEFQPQHF	1	4.69682025268893E-6	45	TCRBV04-01*01	TCRBV04	TCRBV04-01	01				TCRBD01-01*01	TCRBD01	TCRBD01-01	01				TCRBJ01-05*01	TCRBJ01	TCRBJ01-05	01				3	1	0	2	5	7	36	50	51	61	66	1	In	VDJ
AGGCTGCTGTCGGCTGCTCCCTCCCAGACATCTGTGTACTTCTGTGCCAGCAGAACAGGGGTGGGCCAGCCCCAGCATTTTGGTGAT	CASRTGVGQPQHF	1	4.69682025268893E-6	39	TCRBV06-05*01	TCRBV06	TCRBV06-05	01				TCRBD01-01*01	TCRBD01	TCRBD01-01	01				TCRBJ01-05*01	TCRBJ01	TCRBJ01-05	01				6	1	3	2	5	7	42	53	54	61	66	1	In	VDJ
CAGCCCTCAGAACCCAGGGACTCAGCTGTGTACTTCTGTGCCAGCAGCATCGGGAGTAATTAGGGCCAGCCCCAGCATTTTGGTGAT	CASSIGSN*GQPQHF	1	4.69682025268893E-6	45	TCRBV12	TCRBV12				TCRBV12-03,TCRBV12-04		TCRBD02-01*02	TCRBD02	TCRBD02-01	02				TCRBJ01-05*01	TCRBJ01	TCRBJ01-05	01				6	3	8	2	10	7	36	47	50	56	66	1	Stop	VDJ
AGGCTGCTGTCGGCTGCTCCCTCCCAGACATCTGTGTACTTCTGTGCCAGCAGTTACGATCGGACACAGCCCCAGCATTTTGGTGAT	CASSYDRTQPQHF	1	4.69682025268893E-6	39	TCRBV06-05*01	TCRBV06	TCRBV06-05	01				TCRBD01-01*01	TCRBD01	TCRBD01-01	01				TCRBJ01-05*01	TCRBJ01	TCRBJ01-05	01				2	4	1	6	0	7	42	57	61	-1	66	1	In	VDJ
AACGCCTTGGAGCTGGACGACTCGGCCCTGTATCTCTGTGCCAGCAGCTTGGGGGGACAGGGGAAACAGCCCCAGCATTTTGGTGAT	CASSLGGQGKQPQHF	1	4.69682025268893E-6	45	TCRBV05-04*01	TCRBV05	TCRBV05-04	01				TCRBD01-01*01	TCRBD01	TCRBD01-01	01				TCRBJ01-05*01	TCRBJ01	TCRBJ01-05	01				0	1	0	2	3	7	36	52	53	63	66	1	In	VDJ
CTGATTCTGGAGTCCGCCAGCACCAACCAGACATCTATGTACCTCTGTGCCAGCAGCAACCGACAGTTCCCCCAGCATTTTGGTGAT	CASSNRQFPQHF	2	9.39364050537786E-6	36	TCRBV28-01*01	TCRBV28	TCRBV28-01	01				TCRBD01-01*01	TCRBD01	TCRBD01-01	01				TCRBJ01-05*01	TCRBJ01	TCRBJ01-05	01				6	5	2	5	3	10	45	56	61	66	69	2	In	VDJ
GTGTCGGCTGCTCCCTCCCAGACATCTGTGTACTTGTGTGCCAGCAGTGCGCTCCTACGCTCTAGAAAGACCTATGGCTTCGGTTCG	CASSALLRSRKTYGF	2	9.39364050537786E-6	45	TCRBV06-08*01	TCRBV06	TCRBV06-08	01				TCRBD02-01	TCRBD02	TCRBD02-01				01,02	TCRBJ01-02*01	TCRBJ01	TCRBJ01-02	01				5	13	4	8	12	16	36	48	61	65	77	2	In	VDJ
AAGATCCAGCCCTCAGAACCCAGGGACTCAGCTGTGTACTTCTGTGCCAGCAGTTTGATGGGCCCTATGAGGTACACCTTCGGTTCG	CASSLMGPMRYTF	1	4.69682025268893E-6	39	TCRBV12	TCRBV12				TCRBV12-03,TCRBV12-04						TCRBD01,TCRBD02	TCRBD01-01,TCRBD02-01		TCRBJ01-02*01	TCRBJ01	TCRBJ01-02	01				3	3	8	0	9	11	42	56	59	63	72	1	In	VDJ
TCCCTGATTCTGGAGTCCGCCAGCACCAACCAGACATCTATGTACCTCTGTGCCAGCACGACAGGGATTGGCTACACCTTCGGTTCG	CASTTGIGYTF	2	9.39364050537786E-6	33	TCRBV28-01*01	TCRBV28	TCRBV28-01	01				TCRBD01-01*01	TCRBD01	TCRBD01-01	01				TCRBJ01-02*01	TCRBJ01	TCRBJ01-02	01				7	1	2	3	2	7	48	58	59	66	68	2	In	VDJ
CCTAGAGTCTGCCATCCCCAACCAGACAGCTCTTTACTTCTGTGCCACCAGTGAGGTTGGGGGCGGTGTGGCTACACCTTCGGTTCG		1	4.69682025268893E-6	41	TCRBV24	TCRBV24				TCRBV24-01,TCRBV24-or09_02		TCRBD01-01*01	TCRBD01	TCRBD01-01	01				TCRBJ01-02*01	TCRBJ01	TCRBJ01-02	01				4	4	6	0	4	7	40	54	58	64	68	1	Out	VDJ
TCACTGTGACATCGGCCCAAAAGAACCCGACAGCTTTCTATCTCTGTGCCAGTAGTACACTACAGGGGTGGCTACACCTTCGGTTCG		1	4.69682025268893E-6	37	TCRBV19-01	TCRBV19	TCRBV19-01				01,02	TCRBD01-01*01	TCRBD01	TCRBD01-01	01				TCRBJ01-02*01	TCRBJ01	TCRBJ01-02	01				4	4	3	2	0	7	44	57	61	-1	68	1	Out	VDJ
CACCTACACGCCCTGCAGCCAGAAGACTCAGCCCTGTATCTCTGCGCCAGCAGCCTAGTCGGGGAGGGTGGCTACACCTTCGGTTCG	CASSLVGEGGYTF	1	4.69682025268893E-6	39	TCRBV04-01*01	TCRBV04	TCRBV04-01	01				TCRBD02-01*02	TCRBD02	TCRBD02-01	02				TCRBJ01-02*01	TCRBJ01	TCRBJ01-02	01				4	6	9	0	0	7	42	55	61	-1	68	1	In	VDJ
TCGGCCCAAAAGAACCCGACAGCTTTCTATCTCTGTGCCAGCAATTCGGGTGCGATACGGGTCTTAGGTGGCTACACCTTCGGTTCG	CASNSGAIRVLGGYTF	1	4.69682025268893E-6	48	TCRBV19-01	TCRBV19	TCRBV19-01				01,02	TCRBD02-01	TCRBD02	TCRBD02-01				01,02	TCRBJ01-02*01	TCRBJ01	TCRBJ01-02	01				9	5	8	4	18	7	33	41	46	50	68	1	In	VDJ
ATCCTGGAGTCGCCCAGCCCCAACCAGACCTCTCTGTACTTCTGTGCCAGCAGTTTAACCAGGGCAGGTGGCTACACCTTCGGTTCG	CASSLTRAGGYTF	1	4.69682025268893E-6	39	TCRBV27-01*01	TCRBV27	TCRBV27-01	01				TCRBD01-01*01	TCRBD01	TCRBD01-01	01				TCRBJ01-02*01	TCRBJ01	TCRBJ01-02	01				2	2	4	3	4	7	42	57	59	64	68	1	In	VDJ
CTGATTCTGGAGTCCGCCAGCACCAACCAGACATCTATGTACCTCTGTGCCAGCACCCCCTCGTATAGTGGCTACACCTTCGGTTCG	CASTPSYSGYTF	4	1.878728101075572E-5	36	TCRBV28-01*01	TCRBV28	TCRBV28-01	01				TCRBD02-01	TCRBD02	TCRBD02-01				01,02	TCRBJ01-02*01	TCRBJ01	TCRBJ01-02	01				7	10	5	8	0	7	45	55	65	-1	68	4	In	VDJ
TTCACATCAATTCCCTGGAGCTTGGTGACTCTGCTGTGTATTTCTGTGCCAGCAGCCAGATAACGGGCTGGCTACACCTTCGGTTCG		1	4.69682025268893E-6	37	TCRBV03	TCRBV03				TCRBV03-01,TCRBV03-02						TCRBD01,TCRBD02	TCRBD01-01,TCRBD02-01		TCRBJ01-02*01	TCRBJ01	TCRBJ01-02	01				3	6	8	0	0	7	44	58	64	-1	68	1	Out	VDJ
GTGAACGCCTTGTTGCTGGGGGACTCGGCCCTCTATCTCTGTGCCAGCAGCCCCAGGGGCAACAGGGCTGGCTACACCTTCGGTTCG	CASSPRGNRAGYTF	1	4.69682025268893E-6	42	TCRBV05-06*01	TCRBV05	TCRBV05-06	01				TCRBD01-01*01	TCRBD01	TCRBD01-01	01				TCRBJ01-02*01	TCRBJ01	TCRBJ01-02	01				4	10	3	3	1	7	39	51	61	67	68	1	In	VDJ
CTGGAGCTTGGTGACTCTGCTGTGTATTTCTGTGCCAGCAGCCAAGCCCCGGGGAACAGTCCCGGTCCTGGCTACACCTTCGGTTCG	CASSQAPGNSPGPGYTF	1	4.69682025268893E-6	51	TCRBV03	TCRBV03				TCRBV03-01,TCRBV03-02		TCRBD02-01*01	TCRBD02	TCRBD02-01	01				TCRBJ01-02*01	TCRBJ01	TCRBJ01-02	01				1	3	8	3	14	7	30	46	49	54	68	1	In	VDJ
AGTGACCAGTGCCCATCCTGAAGACAGCAGCTTCTACATCTGCAGTGCTAGACCGCGACAGGGCGCCCTGGCTACACCTTCGGTTCG		1	4.69682025268893E-6	41	TCRBV20	TCRBV20				TCRBV20-01,TCRBV20-or09_02		TCRBD01-01*01	TCRBD01	TCRBD01-01	01				TCRBJ01-02*01	TCRBJ01	TCRBJ01-02	01				2	4	2	3	5	7	40	52	56	63	68	1	Out	VDJ
ATGTGAACGCCTTGGAGCTGGACGACTCGGCCCTGTATCTCTGTGCCAGCAGCTTACGTGGATTTTTATGGCTACACCTTCGGTTCG		4	1.878728101075572E-5	40	TCRBV05-04*01	TCRBV05	TCRBV05-04	01								TCRBD01,TCRBD02	TCRBD01-01,TCRBD02-01		TCRBJ01-02*01	TCRBJ01	TCRBJ01-02	01				2	4	1	8	4	5	41	55	59	62	66	4	Out	VDJ
AGATCCAGCCTGCAGAGCAGGGGGACTCGGCCATGTATCTCTGTGCCAGCAGCTTACGTGGATTTTTATGGCTACACCTTCGGTTCG		2	9.39364050537786E-6	40	TCRBV11-01*01	TCRBV11	TCRBV11-01	01								TCRBD01,TCRBD02	TCRBD01-01,TCRBD02-01		TCRBJ01-02*01	TCRBJ01	TCRBJ01-02	01				2	3	1	8	4	5	41	56	59	62	66	2	Out	VDJ
CAGCGCACAGAGCAGGGGGACTCGGCCATGTATCTCTGTGCCAGCAGCTTAGCCGGGTCCTCCCCTTATGGCTACACCTTCGGTTCG	CASSLAGSSPYGYTF	1	4.69682025268893E-6	45	TCRBV07-09	TCRBV07	TCRBV07-09				01,03	TCRBD02-01	TCRBD02	TCRBD02-01				01,02	TCRBJ01-02*01	TCRBJ01	TCRBJ01-02	01				0	0	8	4	9	5	36	-1	53	57	66	1	In	VDJ
AGCTCTCTGGAGCTGGGGGACTCAGCTTTGTATTTCTGTGCCAGCAGCCCGAAAGGGGGGCGCGATTATGGCTACACCTTCGGTTCG	CASSPKGGRDYGYTF	1	4.69682025268893E-6	45	TCRBV09-01	TCRBV09	TCRBV09-01				01,02					TCRBD01,TCRBD02	TCRBD01-01,TCRBD02-01		TCRBJ01-02*01	TCRBJ01	TCRBJ01-02	01				4	5	5	1	7	5	36	48	53	59	66	1	In	VDJ
CTGGAGTCCGCCAGCACCAACCAGACATCTATGTACCTCTGTGCCAGCAGTCCAGGGGGACAGGGGTATGGCTACACCTTCGGTTCG	CASSPGGQGYGYTF	2	9.39364050537786E-6	42	TCRBV28-01*01	TCRBV28	TCRBV28-01	01				TCRBD01-01*01	TCRBD01	TCRBD01-01	01				TCRBJ01-02*01	TCRBJ01	TCRBJ01-02	01				5	5	0	2	0	5	39	51	56	-1	66	2	In	VDJ
ACCCTGCAGCCAGAAGACTCGGCCCTGTATCTCTGCGCCAGCAGCCAAGGGGACCCGGGACAGGGGTATGGCTACACCTTCGGTTCG	CASSQGDPGQGYGYTF	1	4.69682025268893E-6	48	TCRBV04-03*01	TCRBV04	TCRBV04-03	01				TCRBD01-01*01	TCRBD01	TCRBD01-01	01				TCRBJ01-02*01	TCRBJ01	TCRBJ01-02	01				1	7	0	2	0	5	33	49	56	-1	66	1	In	VDJ
AGCAACATGAGCCCTGAAGACAGCAGCATATATCTCTGCAGCGTTGAAGAGTTGGTCACAGGGCGGTATGGCTACACCTTCGGTTCG	CSVEELVTGRYGYTF	1	4.69682025268893E-6	45	TCRBV29-01*01	TCRBV29	TCRBV29-01	01				TCRBD01-01*01	TCRBD01	TCRBD01-01	01				TCRBJ01-02*01	TCRBJ01	TCRBJ01-02	01				0	7	3	3	3	5	36	50	57	63	66	1	In	VDJ
ACAGTGACCAGTGCCCATCCTGAAGACAGCAGCTTCTACATCTGCAGTGTTGCGGCCGGGACGGTCTATGGCTACACCTTCGGTTCG	CSVAAGTVYGYTF	1	4.69682025268893E-6	39	TCRBV20	TCRBV20				TCRBV20-01,TCRBV20-or09_02						TCRBD01,TCRBD02	TCRBD01-01,TCRBD02-01		TCRBJ01-02*01	TCRBJ01	TCRBJ01-02	01				7	8	0	7	3	4	42	49	57	62	65	1	In	VDJ
AATTCCCTGGAGCTTGGTGACTCTGCTGTGTATTTCTGTGCCAGCAGCTACCAACAGACGCCACTCTATGGCTACACCTTCGGTTCG	CASSYQQTPLYGYTF	3	1.4090460758066789E-5	45	TCRBV03	TCRBV03				TCRBV03-01,TCRBV03-02		TCRBD01-01*01	TCRBD01	TCRBD01-01	01				TCRBJ01-02*01	TCRBJ01	TCRBJ01-02	01				5	5	3	5	8	4	36	48	53	57	65	3	In	VDJ
CTGCTGTCGGCTGCTCCCTCCCAGACATCTGTGTACTTCTGTGCCAGCAGTTACTCGGAGACACTCTATGGCTACACCTTCGGTTCG	CASSYSETLYGYTF	4	1.878728101075572E-5	42	TCRBV06-05*01	TCRBV06	TCRBV06-05	01								TCRBD01,TCRBD02	TCRBD01-01,TCRBD02-01		TCRBJ01-02*01	TCRBJ01	TCRBJ01-02	01				0	3	2	6	2	4	39	56	59	63	65	4	In	VDJ
GCCTTGGAGCTGGACGACTCGGCCCTGTATCTCTGTGCCAGCAGCTTGCGAGGGACAGGGGACATCTATGGCTACACCTTCGGTTCG	CASSLRGTGDIYGYTF	1	4.69682025268893E-6	48	TCRBV05-04*01	TCRBV05	TCRBV05-04	01				TCRBD01-01*01	TCRBD01	TCRBD01-01	01				TCRBJ01-02*01	TCRBJ01	TCRBJ01-02	01				1	3	0	2	4	4	33	48	51	61	65	1	In	VDJ
AGTGCCCATCCTGAAGACAGCAGCTTCTACATCTGCAGTGCTAGAGATCTCGGCAGGGCCGTGGGCTATGGCTACACCTTCGGTTCG	CSARDLGRAVGYGYTF	1	4.69682025268893E-6	48	TCRBV20	TCRBV20				TCRBV20-01,TCRBV20-or09_02		TCRBD01-01*01	TCRBD01	TCRBD01-01	01				TCRBJ01-02*01	TCRBJ01	TCRBJ01-02	01				0	6	4	3	7	4	33	47	53	58	65	1	In	VDJ
AATTCCCTGGAGCTTGGTGACTCTGCTGTGTATTTCTGTGCCAGCAGCCAAACAGGGGGCGGGGGCTATGGCTACACCTTCGGTTCG	CASSQTGGGGYGYTF	1	4.69682025268893E-6	45	TCRBV03	TCRBV03				TCRBV03-01,TCRBV03-02		TCRBD01-01*01	TCRBD01	TCRBD01-01	01				TCRBJ01-02*01	TCRBJ01	TCRBJ01-02	01				2	0	3	0	5	4	36	-1	51	60	65	1	In	VDJ
TTGGAGCTGGAGGACTCGGCCCTGTATCTCTGTGCCAGCAGCTTGAATGTCTTTCAGGGGTTAGGCTATGGCTACACCTTCGGTTCG	CASSLNVFQGLGYGYTF	6	2.8180921516133577E-5	51	TCRBV05-08*01	TCRBV05	TCRBV05-08	01				TCRBD01-01*01	TCRBD01	TCRBD01-01	01				TCRBJ01-02*01	TCRBJ01	TCRBJ01-02	01				1	9	4	2	5	4	30	45	54	60	65	6	In	VDJ
GAGTCGCCCAGCCCCAACCAGACCTCTCTGTACTTCTGTGCCACCGACCCCTTGGAGGGCTTAGGCTATGGCTACACCTTCGGTTCG	CATDPLEGLGYGYTF	1	4.69682025268893E-6	45	TCRBV27-01*01	TCRBV27	TCRBV27-01	01				TCRBD02-01*02	TCRBD02	TCRBD02-01	02				TCRBJ01-02*01	TCRBJ01	TCRBJ01-02	01				10	10	10	0	6	4	36	43	53	59	65	1	In	VDJ
ATCCAGCCCTCAGAACCCAGGGACTCAGCTGTGTACTTCTGTGCCAGCAGAGACACAGGGGGCCGCTATGGCTACACCTTCGGTTCG	CASRDTGGRYGYTF	1	4.69682025268893E-6	42	TCRBV12	TCRBV12				TCRBV12-03,TCRBV12-04		TCRBD01-01*01	TCRBD01	TCRBD01-01	01				TCRBJ01-02*01	TCRBJ01	TCRBJ01-02	01				6	4	3	0	2	4	39	50	54	63	65	1	In	VDJ
CGCACACAGCAGGAGGACTCGGCCGTGTATCTCTGTGCCAGCAGCCTAAACGTGCCAGTTGGGAGCTATGGCTACACCTTCGGTTCG	CASSLNVPVGSYGYTF	1	4.69682025268893E-6	48	TCRBV07-02*01	TCRBV07	TCRBV07-02	01				TCRBD02-01*02	TCRBD02	TCRBD02-01	02				TCRBJ01-02*01	TCRBJ01	TCRBJ01-02	01				5	15	9	2	0	4	33	45	60	-1	65	1	In	VDJ
AGCTCTCTGGAGCTGGGGGACTCAGCTTTGTATTTCTGTGCCAGCAGCGTAGCGGCCCTAAGGAGCTATGGCTACACCTTCGGTTCG	CASSVAALRSYGYTF	1	4.69682025268893E-6	45	TCRBV09-01	TCRBV09	TCRBV09-01				01,02	TCRBD02-01*02	TCRBD02	TCRBD02-01	02				TCRBJ01-02*01	TCRBJ01	TCRBJ01-02	01				0	9	10	2	0	4	36	52	61	-1	65	1	In	VDJ
AATGTGAACGCCTTGGAGCTGGACGACTCGGCCCTGTATCTCTGTGCCAGCAGCTTTTATTAGAGCTATGGCTACACCTTCGGTTCG	CASSFY*SYGYTF	1	4.69682025268893E-6	39	TCRBV05-04*01	TCRBV05	TCRBV05-04	01				TCRBD02-01	TCRBD02	TCRBD02-01				01,02	TCRBJ01-02*01	TCRBJ01	TCRBJ01-02	01				2	4	5	8	2	4	42	56	60	63	65	1	Stop	VDJ
AGCACCTTGGAGCTGGGGGACTCGGCCCTTTATCTTTGCGCCAGCAGCCTATATGCCGACGGAAGCTATGGCTACACCTTCGGTTCG	CASSLYADGSYGYTF	2	9.39364050537786E-6	45	TCRBV05-01*01	TCRBV05	TCRBV05-01	01								TCRBD01,TCRBD02	TCRBD01-01,TCRBD02-01		TCRBJ01-02*01	TCRBJ01	TCRBJ01-02	01				4	12	1	8	2	4	36	48	60	63	65	2	In	VDJ
ATCCAGCCCTCAGAACCCAGGGACTCAGCTGTGTACTTCTGTGCCAGCACCATGGACAGCCCAAGCTATGGCTACACCTTCGGTTCG	CASTMDSPSYGYTF	1	4.69682025268893E-6	42	TCRBV12	TCRBV12				TCRBV12-03,TCRBV12-04		TCRBD01-01*01	TCRBD01	TCRBD01-01	01				TCRBJ01-02*01	TCRBJ01	TCRBJ01-02	01				7	4	1	5	6	4	39	49	53	59	65	1	In	VDJ
AACCTGAGCTCTCTGGAGCTGGGGGACTCAGCTTTGTATTTCTGTGCCAGCAGCGCCCCCAGGTCCTATGGCTACACCTTCGGTTCG	CASSAPRSYGYTF	1	4.69682025268893E-6	39	TCRBV09-01	TCRBV09	TCRBV09-01				01,02	TCRBD01-01*01	TCRBD01	TCRBD01-01	01				TCRBJ01-02*01	TCRBJ01	TCRBJ01-02	01				3	4	4	4	2	4	42	55	59	63	65	1	In	VDJ
CTGCAGAACTGGAGGATTCTGGAGTTTATTTCTGTGCCAGCAGCCAAGAAGGGCATCGGGAAGTCCTATGGCTACACCTTCGGTTCG		1	4.69682025268893E-6	49	TCRBV14-01*01	TCRBV14	TCRBV14-01	01				TCRBD02-01*02	TCRBD02	TCRBD02-01	02				TCRBJ01-02*01	TCRBJ01	TCRBJ01-02	01				0	7	8	3	4	4	32	49	56	61	65	1	Out	VDJ
CTAGAGTCTGCCATCCCCAACCAGACAGCTCTTTACTTCTGTGCCACCAGTGACCCGGGAAGTCCCTATGGCTACACCTTCGGTTCG	CATSDPGSPYGYTF	1	4.69682025268893E-6	42	TCRBV24	TCRBV24				TCRBV24-01,TCRBV24-or09_02		TCRBD02-01*02	TCRBD02	TCRBD02-01	02				TCRBJ01-02*01	TCRBJ01	TCRBJ01-02	01				4	2	8	3	5	4	39	53	55	60	65	1	In	VDJ
GTGACATCGGCCCAAAAGAACCCGACAGCTTTCTATCTCTGTGCCAGTAGTATTCTCGGCGGCCCCTATGGCTACACCTTCGGTTCG	CASSILGGPYGYTF	1	4.69682025268893E-6	42	TCRBV19-01	TCRBV19	TCRBV19-01				01,02	TCRBD02-01	TCRBD02	TCRBD02-01				01,02	TCRBJ01-02*01	TCRBJ01	TCRBJ01-02	01				3	5	7	5	3	4	39	53	58	62	65	1	In	VDJ
CTGACTGTGAGCAACATGAGCCCTGAAGACAGCAGCATATATCTCTGCAGCGTTGAAGGGGCCCCCTATGGCTACACCTTCGGTTCG	CSVEGAPYGYTF	1	4.69682025268893E-6	36	TCRBV29-01*01	TCRBV29	TCRBV29-01	01				TCRBD01-01*01	TCRBD01	TCRBD01-01	01				TCRBJ01-02*01	TCRBJ01	TCRBJ01-02	01				1	0	8	0	3	4	45	-1	58	62	65	1	In	VDJ
TCCTCAGAACCGGGAGACACGGCACTGTATCTCTGCGCCAGCAGATAACCCCAGTCGCTCTACCCCTATGGCTACACCTTCGGTTCG	CASR*PQSLYPYGYTF	1	4.69682025268893E-6	48	TCRBV23-01*01	TCRBV23	TCRBV23-01	01								TCRBD01,TCRBD02	TCRBD01-01,TCRBD02-01		TCRBJ01-02*01	TCRBJ01	TCRBJ01-02	01				6	7	4	5	11	4	33	44	51	54	65	1	Stop	VDJ
TTGGCGTCTGCTGTACCCTCTCAGACATCTGTGTACTTCTGTGCCAGCAGTGACTCGTCATGAACCTATGGCTACACCTTCGGTTCG	CASSDSS*TYGYTF	1	4.69682025268893E-6	42	TCRBV06-04	TCRBV06	TCRBV06-04				01,02					TCRBD01,TCRBD02	TCRBD01-01,TCRBD02-01		TCRBJ01-02*01	TCRBJ01	TCRBJ01-02	01				0	5	2	8	2	4	39	56	61	63	65	1	Stop	VDJ
CAGCGCACACAGCAGGAGGACTCGGCCGTGTATCTCTGTGCCAGCAGCTTACCGGGACAGGGTTACTATGGCTACACCTTCGGTTCG	CASSLPGQGYYGYTF	1	4.69682025268893E-6	45	TCRBV07-02*01	TCRBV07	TCRBV07-02	01				TCRBD01-01*01	TCRBD01	TCRBD01-01	01				TCRBJ01-02*01	TCRBJ01	TCRBJ01-02	01				2	2	0	3	2	3	36	51	53	62	64	1	In	VDJ
CCCAGCCCCAACCAGACCTCTCTGTACTTCTGTGCCAGCAGACCAGGTGCTCGACAGGGGGGGTACTATGGCTACACCTTCGGTTCG	CASRPGARQGGYYGYTF	5	2.348410126344465E-5	51	TCRBV27-01*01	TCRBV27	TCRBV27-01	01				TCRBD01-01*01	TCRBD01	TCRBD01-01	01				TCRBJ01-02*01	TCRBJ01	TCRBJ01-02	01				6	11	2	1	3	3	30	41	52	61	64	5	In	VDJ
TGGAGTCGGCTGCTCCCTCCCAAACATCTGTGTACTTCTGTGCCAGCATCGCAGGGCCTCCTCTACTATGGCTACACCTTCGGTTCG		1	4.69682025268893E-6	43	TCRBV06	TCRBV06				TCRBV06-02,TCRBV06-03		TCRBD01-01*01	TCRBD01	TCRBD01-01	01				TCRBJ01-02*01	TCRBJ01	TCRBJ01-02	01				7	3	4	3	8	3	38	48	51	56	64	1	Out	VDJ
ACATCGGCCCAAAAGAACCCGACAGCTTTCTATCTCTGTGCCAGTAGTATAGGAGGGGTCCTATACTATGGCTACACCTTCGGTTCG	CASSIGGVLYYGYTF	1	4.69682025268893E-6	45	TCRBV19-01	TCRBV19	TCRBV19-01				01,02					TCRBD01,TCRBD02	TCRBD01-01,TCRBD02-01		TCRBJ01-02*01	TCRBJ01	TCRBJ01-02	01				1	1	5	2	6	3	36	52	53	58	64	1	In	VDJ
CGCACAGAGCAGGGGGACTCGGCCATGTATCTCTGTGCCAGCAGCTTAGCGACAGGGGCATATGACTATGGCTACACCTTCGGTTCG	CASSLATGAYDYGYTF	1	4.69682025268893E-6	48	TCRBV07-09	TCRBV07	TCRBV07-09				01,03	TCRBD01-01*01	TCRBD01	TCRBD01-01	01				TCRBJ01-02*01	TCRBJ01	TCRBJ01-02	01				0	0	2	2	6	3	33	-1	50	58	64	1	In	VDJ
TGTCCTCAGAACCGGGAGACACGGCACTGTATCTCTGCGCCAGCAGTCAAAAGTAAGGGTGATGACTATGGCTACACCTTCGGTTCG		2	9.39364050537786E-6	46	TCRBV23-01*01	TCRBV23	TCRBV23-01	01								TCRBD01,TCRBD02	TCRBD01-01,TCRBD02-01		TCRBJ01-02*01	TCRBJ01	TCRBJ01-02	01				2	5	5	3	5	3	35	50	55	59	64	2	Out	VDJ
CTGCTGTCGGCTGCTCCCTCCCAGACATCTGTGTACTTCTGTGCCAGCAGTCGGACAGGGGATGACTATGGCTACACCTTCGGTTCG	CASSRTGDDYGYTF	1	4.69682025268893E-6	42	TCRBV06-05*01	TCRBV06	TCRBV06-05	01				TCRBD01-01*01	TCRBD01	TCRBD01-01	01				TCRBJ01-02*01	TCRBJ01	TCRBJ01-02	01				5	1	1	2	3	3	39	51	52	61	64	1	In	VDJ
ATCCAGCCTGCAGAGCTTGGGGACTCGGCCATGTATCTCTGTGCCAGCAGCTTAAACAGGGTGGACTATGGCTACACCTTCGGTTCG	CASSLNRVDYGYTF	2	9.39364050537786E-6	42	TCRBV11-01*01	TCRBV11	TCRBV11-01	01				TCRBD01-01*01	TCRBD01	TCRBD01-01	01				TCRBJ01-02*01	TCRBJ01	TCRBJ01-02	01				2	1	3	3	3	3	39	54	55	61	64	2	In	VDJ
ACAGTGACCAGTGCCCATCCTGAAGACAGCAGCTTCTACATCTGCAGTGCATACAGGGACTCGGACTATGGCTACACCTTCGGTTCG	CSAYRDSDYGYTF	1	4.69682025268893E-6	39	TCRBV20	TCRBV20				TCRBV20-01,TCRBV20-or09_02						TCRBD01,TCRBD02	TCRBD01-01,TCRBD02-01		TCRBJ01-02*01	TCRBJ01	TCRBJ01-02	01				6	2	3	3	6	3	42	50	52	58	64	1	In	VDJ
AAGATCCAGCCCTCAGAACCCAGGGACTCAGCTGTGTACTTCTGTGCCAGCAGTTTCTCAACGGACTATGGCTACACCTTCGGTTCG	CASSFSTDYGYTF	1	4.69682025268893E-6	39	TCRBV12	TCRBV12				TCRBV12-03,TCRBV12-04		TCRBD02-01	TCRBD02	TCRBD02-01				01,02	TCRBJ01-02*01	TCRBJ01	TCRBJ01-02	01				3	5	8	5	0	3	42	56	61	-1	64	1	In	VDJ
CTGGAGTCGCCCAGCCCCAACCAGACCTCTCTGTACTTCTGTGCCAGCAGAAGTTTATTGGGAGACTATGGCTACACCTTCGGTTCG	CASRSLLGDYGYTF	1	4.69682025268893E-6	42	TCRBV27-01*01	TCRBV27	TCRBV27-01	01				TCRBD02-01*02	TCRBD02	TCRBD02-01	02				TCRBJ01-02*01	TCRBJ01	TCRBJ01-02	01				6	9	9	2	0	3	39	50	59	-1	64	1	In	VDJ
ATTCTGGAGTCCGCCAGCACCAACCAGACATCTATGTACCTCTGTGCCAGCATTTCGAATTTTAACTATGGCTACACCTTCGGTTCG	CASISNFNYGYTF	2	9.39364050537786E-6	39	TCRBV28-01*01	TCRBV28	TCRBV28-01	01								TCRBD01,TCRBD02	TCRBD01-01,TCRBD02-01		TCRBJ01-02*01	TCRBJ01	TCRBJ01-02	01				7	4	2	8	4	1	42	52	56	58	62	2	In	VDJ
TCGGCTGCTCCCTCCCAAACATCTGTGTACTTCTGTGCCAGCAGTTACTCGATTTTTGGAATTAACTATGGCTACACCTTCGGTTCG	CASSYSIFGINYGYTF	1	4.69682025268893E-6	48	TCRBV06	TCRBV06				TCRBV06-02,TCRBV06-03						TCRBD01,TCRBD02	TCRBD01-01,TCRBD02-01		TCRBJ01-02*01	TCRBJ01	TCRBJ01-02	01				0	7	1	8	2	1	33	50	57	60	62	1	In	VDJ
CAGCAGGTAGTGCGAGGAGATTCGGCAGCTTATTTCTGTGCCAGCTCAGCGACGACAGGAGGTAACTATGGCTACACCTTCGGTTCG	CASSATTGGNYGYTF	2	9.39364050537786E-6	45	TCRBV18-01*01	TCRBV18	TCRBV18-01	01				TCRBD01-01*01	TCRBD01	TCRBD01-01	01				TCRBJ01-02*01	TCRBJ01	TCRBJ01-02	01				5	5	2	4	3	1	36	48	53	59	62	2	In	VDJ
GCAAAGCTTGAGGACTCGGCCGTGTATCTCTGTGCCAGCAGCTTAGTGGCTTCCCGCGGGAGTAACTATGGCTACACCTTCGGTTCG	CASSLVASRGSNYGYTF	2	9.39364050537786E-6	51	TCRBV11-02*02	TCRBV11	TCRBV11-02	02				TCRBD02-01*02	TCRBD02	TCRBD02-01	02				TCRBJ01-02*01	TCRBJ01	TCRBJ01-02	01				1	9	7	2	0	1	30	46	55	-1	62	2	In	VDJ
AAGATCCAGCCCTCAGAACCCAGGGACTCAGCTGTGTACTTCTGTGCCAGCAGTTTAAGGAGTAACTATGGCTACACCTTCGGTTCG	CASSLRSNYGYTF	1	4.69682025268893E-6	39	TCRBV12	TCRBV12				TCRBV12-03,TCRBV12-04		TCRBD02-01*02	TCRBD02	TCRBD02-01	02				TCRBJ01-02*01	TCRBJ01	TCRBJ01-02	01				2	1	10	2	0	1	42	57	58	-1	62	1	In	VDJ
CGCACAGAGCAGGGGGACTCGGCCATGTATCTCTGTGCCAGCAGCAGCGACAGGGGTCCCAGTAACTATGGCTACACCTTCGGTTCG	CASSSDRGPSNYGYTF	1	4.69682025268893E-6	48	TCRBV07-09	TCRBV07	TCRBV07-09				01,03	TCRBD01-01*01	TCRBD01	TCRBD01-01	01				TCRBJ01-02*01	TCRBJ01	TCRBJ01-02	01				5	3	2	2	6	1	33	45	48	56	62	1	In	VDJ
TCGGCTGCTCCCTCCCAGACATCTGTGTACTTCTGTGCCAGCAGTTACGTGAGGGGGGGCTCTAACTATGGCTACACCTTCGGTTCG	CASSYVRGGSNYGYTF	1	4.69682025268893E-6	48	TCRBV06-05*01	TCRBV06	TCRBV06-05	01				TCRBD02-01*01	TCRBD02	TCRBD02-01	01				TCRBJ01-02*01	TCRBJ01	TCRBJ01-02	01				2	4	9	0	2	0	33	48	52	59	61	1	In	VDJ
AGTGCCTTGGAGCTGGGGGACTCGGCCCTGTATCTCTGTGCCAGAGCTAAAGTCCATGCGGCTAACTATGGCTACACCTTCGGTTCG	CARAKVHAANYGYTF	6	2.8180921516133577E-5	45	TCRBV05-03	TCRBV05	TCRBV05-03				01,02	TCRBD02-01	TCRBD02	TCRBD02-01				01,02	TCRBJ01-02*01	TCRBJ01	TCRBJ01-02	01				7	12	7	5	0	0	36	45	57	-1	61	6	In	VDJ
GTGACATCGGCCCAAAAGAACCCGACAGCTTTCTATCTCTGTGCCAGCGAACAGGGGAAGGCTAACTATGGCTACACCTTCGGTTCG	CASEQGKANYGYTF	1	4.69682025268893E-6	42	TCRBV19-01	TCRBV19	TCRBV19-01				01,02	TCRBD01-01*01	TCRBD01	TCRBD01-01	01				TCRBJ01-02*01	TCRBJ01	TCRBJ01-02	01				9	3	3	2	4	0	39	47	50	57	61	1	In	VDJ
AATTCCCTGGAGCTTGGTGACTCTGCTGTGTATTTCTGTGCCAGCAGCCAAGGAGTGTCAGCTAACTATGGCTACACCTTCGGTTCG	CASSQGVSANYGYTF	1	4.69682025268893E-6	45	TCRBV03	TCRBV03				TCRBV03-01,TCRBV03-02						TCRBD01,TCRBD02	TCRBD01-01,TCRBD02-01		TCRBJ01-02*01	TCRBJ01	TCRBJ01-02	01				1	6	4	5	0	0	36	52	58	-1	61	1	In	VDJ
CAGCCTGCAGAACTGGAGGATTCTGGAGTTTATTTCTGTGCCAGCAGCCCCCCCCAGGGGCCTAACTATGGCTACACCTTCGGTTCG	CASSPPQGPNYGYTF	1	4.69682025268893E-6	45	TCRBV14-01*01	TCRBV14	TCRBV14-01	01				TCRBD01-01*01	TCRBD01	TCRBD01-01	01				TCRBJ01-02*01	TCRBJ01	TCRBJ01-02	01				4	5	4	2	1	0	36	49	54	60	61	1	In	VDJ
GTGACCAGTGCCCATCCTGAAGACAGCAGCTTCTACATCTGCAGTGCTAGACCCAGCGTAACTAACTATGGCTACACCTTCGGTTCG	CSARPSVTNYGYTF	1	4.69682025268893E-6	42	TCRBV20	TCRBV20				TCRBV20-01,TCRBV20-or09_02		TCRBD02-01	TCRBD02	TCRBD02-01				01,02	TCRBJ01-02*01	TCRBJ01	TCRBJ01-02	01				2	3	6	6	3	0	39	51	54	58	61	1	In	VDJ
GTGACCAGTGCCCATCCTGAAGACAGCAGCTTCTACATCTGCAGTGGGACCATCGCTACTCATAACTATGGCTACACCTTCGGTTCG	CSGTIATHNYGYTF	1	4.69682025268893E-6	42	TCRBV20	TCRBV20				TCRBV20-01,TCRBV20-or09_02						TCRBD01,TCRBD02	TCRBD01-01,TCRBD02-01		TCRBJ01-02*01	TCRBJ01	TCRBJ01-02	01				7	0	1	7	12	1	39	-1	46	50	62	1	In	VDJ
AGCACCTTGGAGCTGGGGGACTCGGCCCTTTATCTTTGCGCCAGCAGCTTGAGGACAGGTCTGAACTATGGCTACACCTTCGGTTCG	CASSLRTGLNYGYTF	2	9.39364050537786E-6	45	TCRBV05-01*01	TCRBV05	TCRBV05-01	01				TCRBD01-01*01	TCRBD01	TCRBD01-01	01				TCRBJ01-02*01	TCRBJ01	TCRBJ01-02	01				1	1	1	4	4	2	36	51	52	59	63	2	In	VDJ
ACACGCCCTGCAGCCAGAAGACTCAGCCCTGTATCTCTGCGCCAGCAGCCGCCGGGACAGATGAACTATGGCTACACCTTCGGTTCG		1	4.69682025268893E-6	44	TCRBV04-01*01	TCRBV04	TCRBV04-01	01				TCRBD01-01*01	TCRBD01	TCRBD01-01	01				TCRBJ01-02*01	TCRBJ01	TCRBJ01-02	01				4	3	0	5	3	2	37	50	53	60	63	1	Out	VDJ
AAGATCCGGTCCACAAAGCTGGAGGACTCAGCCATGTACTTCTGTGCCAGCAGCCCGGACGGGAACTATGGCTACACCTTCGGTTCG	CASSPDGNYGYTF	2	9.39364050537786E-6	39	TCRBV02-01*01	TCRBV02	TCRBV02-01	01								TCRBD01,TCRBD02	TCRBD01-01,TCRBD02-01		TCRBJ01-02*01	TCRBJ01	TCRBJ01-02	01				6	3	1	7	3	2	42	53	56	60	63	2	In	VDJ
ATCCTGGAGTCGCCCAGCCCCAACCAGACCTCTCTGTACTTCTGTGCCAGCGGTTGGGGACAGAACTATGGCTACACCTTCGGTTCG	CASGWGQNYGYTF	1	4.69682025268893E-6	39	TCRBV27-01*01	TCRBV27	TCRBV27-01	01				TCRBD01-01*01	TCRBD01	TCRBD01-01	01				TCRBJ01-02*01	TCRBJ01	TCRBJ01-02	01				4	1	0	5	0	2	42	55	56	-1	63	1	In	VDJ
ATTCTGGAGTCCGCCAGCACCAACCAGACATCTATGTACCTCTGTGCCAGCAGCCCCGTTCTAAACTATGGCTACACCTTCGGTTCG	CASSPVLNYGYTF	2	9.39364050537786E-6	39	TCRBV28-01*01	TCRBV28	TCRBV28-01	01				TCRBD02-01	TCRBD02	TCRBD02-01				01,02	TCRBJ01-02*01	TCRBJ01	TCRBJ01-02	01				6	7	4	9	0	2	42	53	60	-1	63	2	In	VDJ
TCGGCTGCTCCCTCCCAGACATCTGTGTACTTCTGTGCCAGCAACCCTCAGCGACAGGGGGCAAACTATGGCTACACCTTCGGTTCG	CASNPQRQGANYGYTF	1	4.69682025268893E-6	48	TCRBV06	TCRBV06				TCRBV06-01,TCRBV06-05		TCRBD01-01*01	TCRBD01	TCRBD01-01	01				TCRBJ01-02*01	TCRBJ01	TCRBJ01-02	01				7	9	2	0	1	2	33	43	52	62	63	1	In	VDJ
AGCCCTGAAGACAGCAGCATATATCTCTGCAGCGTCGCCGCAACGGGGAGTGGGGACCGCAAAAACTATGGCTACACCTTCGGTTCG	CSVAATGSGDRKNYGYTF	1	4.69682025268893E-6	54	TCRBV29-01*01	TCRBV29	TCRBV29-01	01								TCRBD01,TCRBD02	TCRBD01-01,TCRBD02-01		TCRBJ01-02*01	TCRBJ01	TCRBJ01-02	01				6	17	0	7	6	2	27	35	52	57	63	1	In	VDJ
ACTGTGACATCGGCCCAAAAGAACCCGACAGCTTTCTATCTCTGTGCCAGTAGCCCCGGGACTCGATATGGCTACACCTTCGGTTCG	CASSPGTRYGYTF	1	4.69682025268893E-6	39	TCRBV19-01	TCRBV19	TCRBV19-01				01,02	TCRBD02-01	TCRBD02	TCRBD02-01				01,02	TCRBJ01-02*01	TCRBJ01	TCRBJ01-02	01				6	4	0	10	3	5	42	53	57	63	66	1	In	VDJ
TCCCTGGAGCTTGGTGACTCTGCTGTGTATTTCTGTGCCAGCAGCCAAGATCTGGGACAGGGGGCATATGGCTACACCTTCGGTTCG	CASSQDLGQGAYGYTF	1	4.69682025268893E-6	48	TCRBV03	TCRBV03				TCRBV03-01,TCRBV03-02		TCRBD01-01*01	TCRBD01	TCRBD01-01	01				TCRBJ01-02*01	TCRBJ01	TCRBJ01-02	01				0	3	0	0	1	5	33	50	53	65	66	1	In	VDJ
ATCCAGCGCACAGAGCGGGGGGACTCAGCCGTGTATCTCTGTGCCAGCAGCTTAGTGGGGCAGGGTGATGGCTACACCTTCGGTTCG	CASSLVGQGDGYTF	2	9.39364050537786E-6	42	TCRBV07-03*01	TCRBV07	TCRBV07-03	01				TCRBD01-01*01	TCRBD01	TCRBD01-01	01				TCRBJ01-02*01	TCRBJ01	TCRBJ01-02	01				2	6	4	3	2	6	39	54	60	65	67	2	In	VDJ
ATCCGGTCCACAAAGCTGGAGGACTCAGCCATGTACTTCTGTGCCAGCAGTGCTACAGGGGTCGGGGATGGCTACACCTTCGGTTCG	CASSATGVGDGYTF	2	9.39364050537786E-6	42	TCRBV02-01*01	TCRBV02	TCRBV02-01	01				TCRBD01-01*01	TCRBD01	TCRBD01-01	01				TCRBJ01-02*01	TCRBJ01	TCRBJ01-02	01				4	2	3	2	6	6	39	52	54	61	67	2	In	VDJ
CTCACTCTGGAGTCCGCTACCAGCTCCCAGACATCTGTGTACTTCTGTGCCACATTGGGGGATAAGGATGGCTACACCTTCGGTTCG	CATLGDKDGYTF	2	9.39364050537786E-6	36	TCRBV10-03*01	TCRBV10	TCRBV10-03	01								TCRBD01,TCRBD02	TCRBD01-01,TCRBD02-01		TCRBJ01-02*01	TCRBJ01	TCRBJ01-02	01				10	4	6	1	6	6	45	52	56	61	67	2	In	VDJ
ATCCAGCGCACACAGCAGGAGGACTCGGCCGTGTATCTCTGTGCCAGCAGCTTAGCGTATGGGGGCGATGGCTACACCTTCGGTTCG	CASSLAYGGDGYTF	1	4.69682025268893E-6	42	TCRBV07-02*01	TCRBV07	TCRBV07-02	01				TCRBD01-01*01	TCRBD01	TCRBD01-01	01				TCRBJ01-02*01	TCRBJ01	TCRBJ01-02	01				0	4	6	0	1	6	39	56	60	66	67	1	In	VDJ
TTGGAGCTGGACGACTCGGCCCTGTATCTCTGTGCCAGCAGCTTGGGGTCCGGGACAGGGAGAGGCGATGGCTACACCTTCGGTTCG	CASSLGSGTGRGDGYTF	1	4.69682025268893E-6	51	TCRBV05-04*01	TCRBV05	TCRBV05-04	01				TCRBD01-01*01	TCRBD01	TCRBD01-01	01				TCRBJ01-02*01	TCRBJ01	TCRBJ01-02	01				0	5	0	3	7	6	30	46	51	60	67	1	In	VDJ
GTGAGCACCTTGGAGCTGGGGGACTCGGCCCTTTATCTTTGCGCCAGCAGGGACACCGGGACAGGCGATGGCTACACCTTCGGTTCG	CASRDTGTGDGYTF	3	1.4090460758066789E-5	42	TCRBV05-01*01	TCRBV05	TCRBV05-01	01				TCRBD01-01*01	TCRBD01	TCRBD01-01	01				TCRBJ01-02*01	TCRBJ01	TCRBJ01-02	01				5	7	0	4	2	6	39	50	57	65	67	3	In	VDJ
ATCCAGCCCTCAGAACCCAGGGACTCAGCTGTGTACTTCTGTGCCAGCAGTCCTTCCGACCCTAGGCATGGCTACACCTTCGGTTCG	CASSPSDPRHGYTF	2	9.39364050537786E-6	42	TCRBV12	TCRBV12				TCRBV12-03,TCRBV12-04		TCRBD02-01	TCRBD02	TCRBD02-01				01,02	TCRBJ01-02*01	TCRBJ01	TCRBJ01-02	01				5	10	4	8	2	6	39	51	61	65	67	2	In	VDJ
ACCAGTGCCCATCCTGAAGACAGCAGCTTCTACATCTGCAGTGCTAACTCCCCGAGGGTCTACCTCCATGGCTACACCTTCGGTTCG	CSANSPRVYLHGYTF	1	4.69682025268893E-6	45	TCRBV20	TCRBV20				TCRBV20-01,TCRBV20-or09_02		TCRBD02-01*02	TCRBD02	TCRBD02-01	02				TCRBJ01-02*01	TCRBJ01	TCRBJ01-02	01				4	7	11	0	9	6	36	46	53	58	67	1	In	VDJ
AGCAGGTAGTGCGAGGAGATTCGGCAGCTTATTTCTGTGCCAGCTCACCACCTTCCGACGGAAACTAATGGCTACACCTTCGGTTCG		7	3.287774176882251E-5	46	TCRBV18-01*01	TCRBV18	TCRBV18-01	01				TCRBD02-01	TCRBD02	TCRBD02-01				01,02	TCRBJ01-02*01	TCRBJ01	TCRBJ01-02	01				0	11	3	9	0	6	35	52	63	-1	67	7	Out	VDJ
TTGGAGATCCAGCGCACAGAGCAGGGGGACTCGGCCATGTATCTCTGTGCCAGCAGCTTCCAGGGAAATGGCTACACCTTCGGTTCG	CASSFQGNGYTF	1	4.69682025268893E-6	36	TCRBV07-09	TCRBV07	TCRBV07-09				01,03	TCRBD01-01*01	TCRBD01	TCRBD01-01	01				TCRBJ01-02*01	TCRBJ01	TCRBJ01-02	01				3	1	4	3	2	6	45	59	60	65	67	1	In	VDJ
CTACACACCCTGCAGCCAGAAGACTCGGCCCTGTATCTCTGTGCCAGCAGCCCCCTCGGGGGGCGAAATGGCTACACCTTCGGTTCG	CASSPLGGRNGYTF	1	4.69682025268893E-6	42	TCRBV04-02*01	TCRBV04	TCRBV04-02	01				TCRBD02-01*01	TCRBD02	TCRBD02-01	01				TCRBJ01-02*01	TCRBJ01	TCRBJ01-02	01				4	4	8	1	4	6	39	52	56	63	67	1	In	VDJ
CTGGAGTCCGCCAGCACCAACCAGACATCTATGTACCTCTGTGCCAGCAGGTGGACAGGGAACCCTTGGGGCTACACCTTCGGTTCG	CASRWTGNPWGYTF	2	9.39364050537786E-6	42	TCRBV28-01*01	TCRBV28	TCRBV28-01	01				TCRBD01-01*01	TCRBD01	TCRBD01-01	01				TCRBJ01-02*01	TCRBJ01	TCRBJ01-02	01				6	2	1	3	9	8	39	50	52	60	69	2	In	VDJ
ACTGTGAGCAACATGAGCCCTGAAGACAGCAGCATATATCTCTGCAGCGTTGAAGAAACAGAACTCTGGGGCTACACCTTCGGTTCG	CSVEETELWGYTF	1	4.69682025268893E-6	39	TCRBV29-01*01	TCRBV29	TCRBV29-01	01				TCRBD01-01*01	TCRBD01	TCRBD01-01	01				TCRBJ01-02*01	TCRBJ01	TCRBJ01-02	01				0	1	3	5	8	8	42	56	57	61	69	1	In	VDJ
AACATGAGCTCCTTGGAGCTGGGGGACTCAGCCCTGTACTTCTGTGCCAGCAGCTCATTAGTGGCTGGGGGCTACACCTTCGGTTCG	CASSSLVAGGYTF	1	4.69682025268893E-6	39	TCRBV13-01*01	TCRBV13	TCRBV13-01	01								TCRBD01,TCRBD02	TCRBD01-01,TCRBD02-01		TCRBJ01-02*01	TCRBJ01	TCRBJ01-02	01				4	11	0	9	0	8	42	55	66	-1	69	1	In	VDJ
GACCAGTGCCCATCCTGAAGACAGCAGCTTCTACATCTGCAGTGCTAGAGATGGAGGATCCGGGCCGGGGGCTACACCTTCGGTTCG		2	9.39364050537786E-6	44	TCRBV20	TCRBV20				TCRBV20-01,TCRBV20-or09_02		TCRBD02-01*02	TCRBD02	TCRBD02-01	02				TCRBJ01-02*01	TCRBJ01	TCRBJ01-02	01				0	1	10	1	12	8	37	51	52	57	69	2	Out	VDJ
AACGCCTTGGAGCTGGACGACTCGGCCCTGTATCTCTGCGCCAGCAGCCAAGGGACAGGGGGCAACCAGGGCTACACCTTCGGTTCG	CASSQGTGGNQGYTF	5	2.348410126344465E-5	45	TCRBV05-04*01	TCRBV05	TCRBV05-04	01				TCRBD01-01*01	TCRBD01	TCRBD01-01	01				TCRBJ01-02*01	TCRBJ01	TCRBJ01-02	01				4	3	0	0	6	8	36	48	51	63	69	5	In	VDJ
GCCTTGTTGCTGGGGGACTCGGCCCTCTATCTCTGTGCCAGCAGCTTGGAAGGCATCCAGAGGCTCAAGGGCTACACCTTCGGTTCG	CASSLEGIQRLKGYTF	1	4.69682025268893E-6	48	TCRBV05-06*01	TCRBV05	TCRBV05-06	01				TCRBD02-01*02	TCRBD02	TCRBD02-01	02				TCRBJ01-02*01	TCRBJ01	TCRBJ01-02	01				0	10	11	1	6	8	33	49	59	63	69	1	In	VDJ
AGTGCCCATCCTGAAGACAGCAGCTTCTACATCTGCAGTGCCTCAGGAGGGACAGGGGAACACCTGGTCGGCTACACCTTCGGTTCG	CSASGGTGEHLVGYTF	3	1.4090460758066789E-5	48	TCRBV20	TCRBV20				TCRBV20-01,TCRBV20-or09_02		TCRBD01-01*01	TCRBD01	TCRBD01-01	01				TCRBJ01-02*01	TCRBJ01	TCRBJ01-02	01				6	7	0	2	11	8	33	41	48	58	69	3	In	VDJ
CTGATTCTGGAGTCCGCCAGCACCAACCAGACATCTATGTACCTCTGTGCCAGCAGGCCGGGACAGGGCGGCTACACCTTCGGTTCG	CASRPGQGGYTF	2	9.39364050537786E-6	36	TCRBV28-01*01	TCRBV28	TCRBV28-01	01				TCRBD01-01*01	TCRBD01	TCRBD01-01	01				TCRBJ01-02*01	TCRBJ01	TCRBJ01-02	01				6	3	0	3	1	8	45	56	59	68	69	2	In	VDJ
TCCCTGATTCTGGAGTCCGCCAGCACCAACCAGACATCTATGTACCTCTGTGCCAGCTGGACCGGCGGCGGCTACACCTTCGGTTCG	CASWTGGGYTF	2	9.39364050537786E-6	33	TCRBV28-01*01	TCRBV28	TCRBV28-01	01								TCRBD01,TCRBD02	TCRBD01-01,TCRBD02-01		TCRBJ01-02*01	TCRBJ01	TCRBJ01-02	01				8	1	1	7	7	8	48	57	58	62	69	2	In	VDJ
AGGCTGCTGTCGGCTGCTCCCTCCCAGACATCTGTGTACTTCTGTGCCAGCAGTTACGGCCCCCGTCGCGGCTACACCTTCGGTTCG	CASSYGPRRGYTF	1	4.69682025268893E-6	39	TCRBV06-05*01	TCRBV06	TCRBV06-05	01				TCRBD01-01*01	TCRBD01	TCRBD01-01	01				TCRBJ01-02*01	TCRBJ01	TCRBJ01-02	01				2	0	9	0	9	8	42	-1	57	60	69	1	In	VDJ
ACCTTGGAGCTGGGGGACTCGGCCCTTTATCTTTGCGCCAGCAGCTCAGCCCCGGGACAGGGGGCTAGCGGCTACACCTTCGGTTCG	CASSSAPGQGASGYTF	2	9.39364050537786E-6	48	TCRBV05-01*01	TCRBV05	TCRBV05-01	01				TCRBD01-01*01	TCRBD01	TCRBD01-01	01				TCRBJ01-02*01	TCRBJ01	TCRBJ01-02	01				3	7	0	0	4	8	33	46	53	65	69	2	In	VDJ
CTCAGGCTGGAGTTGGCTGCTCCCTCCCAGACATCTGTGTACTTCTGTGCCAGCAGGGGACAGGCTACCGGCTACACCTTCGGTTCG	CASRGQATGYTF	1	4.69682025268893E-6	36	TCRBV06-06	TCRBV06	TCRBV06-06				01,02	TCRBD01-01*01	TCRBD01	TCRBD01-01	01				TCRBJ01-02*01	TCRBJ01	TCRBJ01-02	01				6	0	0	4	5	8	45	-1	56	64	69	1	In	VDJ
GAGATGAATGTGAGCACCTTGGAGCTGGGGGACTCGGCCCTTTATCTTTGCGCCAGCAGTCCGGGGGACGGCTACACCTTCGGTTCG	CASSPGDGYTF	2	9.39364050537786E-6	33	TCRBV05-01*01	TCRBV05	TCRBV05-01	01				TCRBD02-01*01	TCRBD02	TCRBD02-01	01				TCRBJ01-02*01	TCRBJ01	TCRBJ01-02	01				5	2	8	2	2	8	48	59	61	67	69	2	In	VDJ
AATTCCCTGGAGCTTGGTGACTCTGCTGTGTATTTCTGTGCCAGCAGCCCCCGGACCTGGATGAGGGTAGGCTACACCTTCGGTTCG	CASSPRTWMRVGYTF	3	1.4090460758066789E-5	45	TCRBV03	TCRBV03				TCRBV03-01,TCRBV03-02		TCRBD02-01*02	TCRBD02	TCRBD02-01	02				TCRBJ01-02*01	TCRBJ01	TCRBJ01-02	01				4	13	11	0	2	8	36	49	62	67	69	3	In	VDJ
CTGCTGTCGGCTGCTCCCTCCCAGACATCTGTGTACTTCTGTGCCAGCAGTTACTTACAGGGGGCGGGAGGCTACACCTTCGGTTCG	CASSYLQGAGGYTF	3	1.4090460758066789E-5	42	TCRBV06-05*01	TCRBV06	TCRBV06-05	01				TCRBD01-01*01	TCRBD01	TCRBD01-01	01				TCRBJ01-02*01	TCRBJ01	TCRBJ01-02	01				1	1	3	0	4	8	39	55	56	65	69	3	In	VDJ
CGCACACAGCAGGAGGACTCGGCCCTGTATCTCTGTGCCAGCAGCTCTAAATCACAGGGTGTTGGCGGAGGCTACACCTTCGGTTCG	CASSSKSQGVGGGYTF	1	4.69682025268893E-6	48	TCRBV07-02*01	TCRBV07	TCRBV07-02	01				TCRBD01-01*01	TCRBD01	TCRBD01-01	01				TCRBJ01-02*01	TCRBJ01	TCRBJ01-02	01				4	7	3	3	10	8	33	46	53	59	69	1	In	VDJ
AGGCTGCTGTCGGCTGCTCCCTCCCAGACATCTGTGTACTTCTGTGCCAGCAGTAATTCACAGGGGAGAGGCTACACCTTCGGTTCG	CASSNSQGRGYTF	4	1.878728101075572E-5	39	TCRBV06-05*01	TCRBV06	TCRBV06-05	01				TCRBD01-01*01	TCRBD01	TCRBD01-01	01				TCRBJ01-02*01	TCRBJ01	TCRBJ01-02	01				5	5	3	2	3	8	42	54	59	66	69	4	In	VDJ
CTTCTCAGTGACTCTGGCTTCTATCTCTGTGCCTGGAGTGTATCTGTCTTCGGCAGGGCGAAATTCGAAGGCTACACCTTCGGTTCG	CAWSVSVFGRAKFEGYTF	1	4.69682025268893E-6	54	TCRBV30-01*01	TCRBV30	TCRBV30-01	01				TCRBD01-01*01	TCRBD01	TCRBD01-01	01				TCRBJ01-02*01	TCRBJ01	TCRBJ01-02	01				0	12	4	3	11	8	27	41	53	58	69	1	In	VDJ
ACTGTGACATCGGCCCAAAAGAACCCGACAGCTTTCTATCTCTGTGCCAGTAGGGTTGACATTGACTTCAGCTACACCTTCGGTTCG	CASRVDIDFSYTF	1	4.69682025268893E-6	39	TCRBV19-01	TCRBV19	TCRBV19-01				01,02					TCRBD01,TCRBD02	TCRBD01-01,TCRBD02-01		TCRBJ01-02*01	TCRBJ01	TCRBJ01-02	01				6	4	2	6	9	9	42	53	57	61	70	1	In	VDJ
CACATCAATTCCCTGGAGCTTGGTGACTCTGCTGTGTATTTCTGTGCCAGCAGCAACGGGCAGCACTACGAGCAGTACTTTGGGCCG	CASSNGQHYEQYF	1	4.69682025268893E-6	39	TCRBV03	TCRBV03				TCRBV03-01,TCRBV03-02						TCRBD01,TCRBD02	TCRBD01-01,TCRBD02-01		TCRBJ02-07*01	TCRBJ02	TCRBJ02-07	01				5	3	8	0	20	19	42	54	57	61	81	1	In	VDJ
TCGGCTGCTCCCTCCCAGACATCTGTGTACTTCTGTGCCAGTCGTCGATTATGGGAGACAGGGGGGCACGGGCAGTACTTCGGGCCG	CASRRLWETGGHGQYF	1	4.69682025268893E-6	48	TCRBV06	TCRBV06				TCRBV06-01,TCRBV06-05		TCRBD01-01*01	TCRBD01	TCRBD01-01	01				TCRBJ02-07*01	TCRBJ02	TCRBJ02-07	01				9	15	2	1	6	9	33	41	56	65	71	1	In	VDJ
TCCCCCTGATCCTGGAGTCGCCCAGCCCCAACCAGACCTCTCTGTACTTCTGTGCCAGCAGTCGACTAGCGGCAGTACTTCGGGCCG		1	4.69682025268893E-6	31	TCRBV27-01*01	TCRBV27	TCRBV27-01	01				TCRBD02-01	TCRBD02	TCRBD02-01				01,02	TCRBJ02-07*01	TCRBJ02	TCRBJ02-07	01				5	1	2	6	0	9	50	62	63	-1	71	1	Out	VDJ
AGGCTGCTGTCGGCTGCTCCCTCCCAGACATCTGTGTACTTCTGTGCCAGCAGTTACGGGGACAGGGGTGAGCAGTACTTCGGGCCG	CASSYGDRGEQYF	3	1.4090460758066789E-5	39	TCRBV06-05*01	TCRBV06	TCRBV06-05	01				TCRBD01-01*01	TCRBD01	TCRBD01-01	01				TCRBJ02-07*01	TCRBJ02	TCRBJ02-07	01				2	1	0	2	1	7	42	57	58	68	69	3	In	VDJ
AGGCTGCTGTCGGCTGCTCCCTCCCAGACATCTGTGTACTTCTGTGCCAGCAGGAGGGCAGGGGCGGGTGAGCAGTACTTCGGGCCG	CASRRAGAGEQYF	1	4.69682025268893E-6	39	TCRBV06-05*01	TCRBV06	TCRBV06-05	01				TCRBD01-01*01	TCRBD01	TCRBD01-01	01				TCRBJ02-07*01	TCRBJ02	TCRBJ02-07	01				6	5	4	2	5	7	42	53	58	64	69	1	In	VDJ
CTCAGGCTGGAGTCGGCTGCTCCCTCCCAGACATCTGTGTACTTCTGTGCCAGCACTGGGGGGGCGGGGGAGCAGTACTTCGGGCCG	CASTGGAGEQYF	2	9.39364050537786E-6	36	TCRBV06-01*01	TCRBV06	TCRBV06-01	01				TCRBD02-01*01	TCRBD02	TCRBD02-01	01				TCRBJ02-07*01	TCRBJ02	TCRBJ02-07	01				7	2	9	0	5	7	45	55	57	64	69	2	In	VDJ
CTGAAGATCCAGCCCTCAGAACCCAGGGACTCAGCTGTGTACTTCTGTGCCAGCAGATACAGGGATCGGGAGCAGTACTTCGGGCCG	CASRYRDREQYF	1	4.69682025268893E-6	36	TCRBV12	TCRBV12				TCRBV12-03,TCRBV12-04		TCRBD01-01*01	TCRBD01	TCRBD01-01	01				TCRBJ02-07*01	TCRBJ02	TCRBJ02-07	01				6	2	3	3	5	7	45	56	58	64	69	1	In	VDJ
GCCAGCACCAACCAGACATCTATGTACCTCTGTGCCAGCAGTTTACCCCGGCAGGGGGGCTTCCTGCGGGAGCAGTACTTCGGGCCG	CASSLPRQGGFLREQYF	2	9.39364050537786E-6	51	TCRBV28-01*01	TCRBV28	TCRBV28-01	01				TCRBD01-01*01	TCRBD01	TCRBD01-01	01				TCRBJ02-07*01	TCRBJ02	TCRBJ02-07	01				2	6	4	1	11	7	30	45	51	58	69	2	In	VDJ
GAAGATCCAGCGCACAGAGCAGGGGGACTCAGCCGCGTATCTCCGTGCCAGCAGCCCTGGGACAGGACGGAGCAGTACTTCGGGCCG		2	9.39364050537786E-6	38	TCRBV07-03*03	TCRBV07	TCRBV07-03	03				TCRBD01-01*01	TCRBD01	TCRBD01-01	01				TCRBJ02-07*01	TCRBJ02	TCRBJ02-07	01				5	3	0	4	3	7	43	55	58	66	69	2	Out	VDJ
TTGGCTGCTCCCTCCCAGACATCTGTGTACTTCTGTGCCAGCAGTTACTCGAGCGGTGGCAGGGTTGAGGAGCAGTACTTCGGGCCG	CASSYSSGGRVEEQYF	1	4.69682025268893E-6	48	TCRBV06-06	TCRBV06	TCRBV06-06				01,02					TCRBD01,TCRBD02	TCRBD01-01,TCRBD02-01		TCRBJ02-07*01	TCRBJ02	TCRBJ02-07	01				0	9	4	3	5	7	33	50	59	64	69	1	In	VDJ
CTGAGCTCTCTGGAGCTGGGGGACTCAGCTTTGTATTTCTGTGCCAGCAGCGTAGCGGGTCCCGGGCAGGAGCAGTACTTCGGGCCG	CASSVAGPGQEQYF	1	4.69682025268893E-6	42	TCRBV09-01	TCRBV09	TCRBV09-01				01,02					TCRBD01,TCRBD02	TCRBD01-01,TCRBD02-01		TCRBJ02-07*01	TCRBJ02	TCRBJ02-07	01				0	8	8	0	2	7	39	55	63	67	69	1	In	VDJ
GAGTCCGCCAGCACCAACCAGACATCTATGTACCTCTGTGCCAGCAGTACAACTCCGGTTGGGGTTTTCGAGCAGTACTTCGGGCCG	CASSTTPVGVFEQYF	2	9.39364050537786E-6	45	TCRBV28-01*01	TCRBV28	TCRBV28-01	01								TCRBD01,TCRBD02	TCRBD01-01,TCRBD02-01		TCRBJ02-07*01	TCRBJ02	TCRBJ02-07	01				5	12	6	2	4	6	36	48	60	64	68	2	In	VDJ
TTGGAGTCGGCTGCTCCCTCCCAAACATCTGTGTACTTCTGTGCCAGCCAGGGACTAGCGGGAGGTTTCGAGCAGTACTTCGGGCCG	CASQGLAGGFEQYF	1	4.69682025268893E-6	42	TCRBV06	TCRBV06				TCRBV06-02,TCRBV06-03		TCRBD02-01*02	TCRBD02	TCRBD02-01	02				TCRBJ02-07*01	TCRBJ02	TCRBJ02-07	01				8	2	0	1	3	6	39	48	50	65	68	1	In	VDJ
CACACCCTGCAGCCAGAAGACTCGGCCCTGTATCTCTGCGCCAGCAGTCCGGGGAGGACACCAATGGGCGAGCAGTACTTCGGGCCG	CASSPGRTPMGEQYF	1	4.69682025268893E-6	45	TCRBV04-03*01	TCRBV04	TCRBV04-03	01				TCRBD02-01*02	TCRBD02	TCRBD02-01	02				TCRBJ02-07*01	TCRBJ02	TCRBJ02-07	01				6	4	9	1	11	6	36	47	51	57	68	1	In	VDJ
AATGTGAGCACCTTGGAGCTGGGGGACTCGGCCCTTTATCTTTGCGCCAGCAGCTTGCCCGACAGGGGCGAGCAGTACTTCGGGCCG	CASSLPDRGEQYF	1	4.69682025268893E-6	39	TCRBV05-01*01	TCRBV05	TCRBV05-01	01				TCRBD01-01*01	TCRBD01	TCRBD01-01	01				TCRBJ02-07*01	TCRBJ02	TCRBJ02-07	01				1	3	2	2	0	6	42	57	60	-1	68	1	In	VDJ
ATCCAGCCTGCAAAGCTTGAGGACTCGGCCGTGTATCTCTGTGCCAGCAGCTTAGGAGGACTAGACCGCGAGCAGTACTTCGGGCCG	CASSLGGLDREQYF	1	4.69682025268893E-6	42	TCRBV11-02*02	TCRBV11	TCRBV11-02	02				TCRBD02-01	TCRBD02	TCRBD02-01				01,02	TCRBJ02-07*01	TCRBJ02	TCRBJ02-07	01				1	2	1	8	4	6	39	55	57	64	68	1	In	VDJ
ACTGTGACATCGGCCCAAAAGAACCCGACAGCTTTCTATCTCTGTGCCAGCGGACTAGCGGGACAAAGCGAGCAGTACTTCGGGCCG	CASGLAGQSEQYF	1	4.69682025268893E-6	39	TCRBV19-01	TCRBV19	TCRBV19-01				01,02	TCRBD02-01*02	TCRBD02	TCRBD02-01	02				TCRBJ02-07*01	TCRBJ02	TCRBJ02-07	01				9	1	1	3	5	6	42	50	51	63	68	1	In	VDJ
TGTCGGCTGCTCCCTCCCAGACATCTGTGTACTTCTGTGCCAGCAGTTAGACAGCGGCCCTGGGGTTCCGAGCAGTACTTCGGGCCG		1	4.69682025268893E-6	46	TCRBV06-05*01	TCRBV06	TCRBV06-05	01								TCRBD01,TCRBD02	TCRBD01-01,TCRBD02-01		TCRBJ02-07*01	TCRBJ02	TCRBJ02-07	01				3	0	2	5	14	6	35	-1	49	54	68	1	Out	VDJ
ATCCAGCGCACAGAGCAGGGGGACTCGGCCATGTATCTCTGTGCCAGCAGCTTGGACAGGGAGATCTCCGAGCAGTACTTCGGGCCG	CASSLDREISEQYF	1	4.69682025268893E-6	42	TCRBV07-09	TCRBV07	TCRBV07-09				01,03	TCRBD01-01*01	TCRBD01	TCRBD01-01	01				TCRBJ02-07*01	TCRBJ02	TCRBJ02-07	01				3	0	1	3	7	6	39	-1	53	61	68	1	In	VDJ
CCGCTCAGGCTGCTGTCGGCTGCTCCCTCCCAGACATCTGTGTACTTCTGTGCCAGCGGCACGGGTGCCGAGCAGTACTTCGGGCCG	CASGTGAEQYF	1	4.69682025268893E-6	33	TCRBV06-05*01	TCRBV06	TCRBV06-05	01				TCRBD02-01	TCRBD02	TCRBD02-01				01,02	TCRBJ02-07*01	TCRBJ02	TCRBJ02-07	01				8	4	8	4	3	6	48	57	61	65	68	1	In	VDJ
CAGAGCAGGGGGACTCAGCCGCGTATCTCCGTGCCAGCAGCTTAGATCGGTGAGGGCTAGCGGGGGGCCGAGCAGTACTTCGGGCCG		2	9.39364050537786E-6	52	TCRBV07-03*03	TCRBV07	TCRBV07-03	03				TCRBD02-01*01	TCRBD02	TCRBD02-01	01				TCRBJ02-07*01	TCRBJ02	TCRBJ02-07	01				2	12	4	1	1	6	29	44	56	67	68	2	Out	VDJ
CACCTACACACCCTGCAGCCAGAAGACTCGGCCCTGTATCTCTGTGCCAGCAGCCAAGAATCAGGGGCCGAGCAGTACTTCGGGCCG	CASSQESGAEQYF	1	4.69682025268893E-6	39	TCRBV04-02*01	TCRBV04	TCRBV04-02	01				TCRBD01-01*01	TCRBD01	TCRBD01-01	01				TCRBJ02-07*01	TCRBJ02	TCRBJ02-07	01				0	2	4	2	1	6	42	59	61	67	68	1	In	VDJ
AATGTGAGCACCTTGGAGCTGGGGGACTCGGCCCTTTATCTTTGCGCCAGCAGCTTGAGGTCCAGGGCCGAGCAGTACTTCGGGCCG	CASSLRSRAEQYF	1	4.69682025268893E-6	39	TCRBV05-01*01	TCRBV05	TCRBV05-01	01				TCRBD01-01*01	TCRBD01	TCRBD01-01	01				TCRBJ02-07*01	TCRBJ02	TCRBJ02-07	01				1	5	4	3	1	6	42	57	62	67	68	1	In	VDJ
GAGTCGCCCAGCCCCAACCAGACCTCTCTGTACTTCTGTGCCAGCAGTAAAATCGGCTCAGGGGAGGCCGAGCAGTACTTCGGGCCG	CASSKIGSGEAEQYF	1	4.69682025268893E-6	45	TCRBV27-01*01	TCRBV27	TCRBV27-01	01								TCRBD01,TCRBD02	TCRBD01-01,TCRBD02-01		TCRBJ02-07*01	TCRBJ02	TCRBJ02-07	01				5	10	4	2	4	6	36	48	58	64	68	1	In	VDJ
ATCCAGCGCACAGAGCAGGGGGACTCCGCCGTGTATCTCTGTGCCAGCAGCTCGGCCGGGTCAATCCCCGAGCAGTACTTCGGGCCG	CASSSAGSIPEQYF	1	4.69682025268893E-6	42	TCRBV07	TCRBV07				TCRBV07-03,TCRBV07-04,TCRBV07-08,TCRBV07-09		TCRBD02-01	TCRBD02	TCRBD02-01				01,02	TCRBJ02-07*01	TCRBJ02	TCRBJ02-07	01				4	4	8	4	8	6	39	52	56	60	68	1	In	VDJ
ATCCAACCTGCAAAGCTTGAGGACTCCGCCGTGTATCTCTGTGCCAGCAGCTCGGCCGGGTCAATCCCCGAGCAGTACTTCGGGCCG	CASSSAGSIPEQYF	1	4.69682025268893E-6	42	TCRBV11-02*02	TCRBV11	TCRBV11-02	02				TCRBD02-01	TCRBD02	TCRBD02-01				01,02	TCRBJ02-07*01	TCRBJ02	TCRBJ02-07	01				4	4	8	4	8	6	39	52	56	60	68	1	In	VDJ
CTGGAGCTTGGTGACTCTGCTGTGTATTTCTGTGCCAGCAGCCAAGTTAGCCGGGACAGGGGGATTTACGAGCAGTACTTCGGGCCG	CASSQVSRDRGIYEQYF	1	4.69682025268893E-6	51	TCRBV03	TCRBV03				TCRBV03-01,TCRBV03-02		TCRBD01-01*01	TCRBD01	TCRBD01-01	01				TCRBJ02-07*01	TCRBJ02	TCRBJ02-07	01				1	6	0	1	3	4	30	46	52	63	66	1	In	VDJ
ATTCTGGAGTCCGCCAGCACCAACCAGACATCTATGTACCTCTGTGCCAGCAGCCTGGGCGGGGGTTACGAGCAGTACTTCGGGCCG	CASSLGGGYEQYF	2	9.39364050537786E-6	39	TCRBV28-01*01	TCRBV28	TCRBV28-01	01				TCRBD02-01*01	TCRBD02	TCRBD02-01	01				TCRBJ02-07*01	TCRBJ02	TCRBJ02-07	01				6	5	7	2	1	4	42	53	58	65	66	2	In	VDJ
CAGCCTGCAGAGCTTGGGGACTCGGCCGTGTATCTCTGTGCCAGCAGCCGGAGTTATGGGGGCGGTTACGAGCAGTACTTCGGGCCG	CASSRSYGGGYEQYF	1	4.69682025268893E-6	45	TCRBV11-03*01	TCRBV11	TCRBV11-03	01				TCRBD01-01*01	TCRBD01	TCRBD01-01	01				TCRBJ02-07*01	TCRBJ02	TCRBJ02-07	01				5	9	6	0	3	4	36	48	57	63	66	1	In	VDJ
GAAGACTCGGCCCTGTATCTCTGCGCCAGCAGCCAAGGAATTAGGCTGACGGAGCCCCCGGTGTCTTACGAGCAGTACTTCGGGCCG	CASSQGIRLTEPPVSYEQYF	1	4.69682025268893E-6	60	TCRBV04-03*01	TCRBV04	TCRBV04-03	01				TCRBD02-01*02	TCRBD02	TCRBD02-01	02				TCRBJ02-07*01	TCRBJ02	TCRBJ02-07	01				1	13	10	2	12	4	21	37	50	54	66	1	In	VDJ
GCGTCTGCTGTACCCTCTCAGACATCTGTGTACTTCTGTGCCAGCACCCCCCGTGGCGGGAGGTCTTACGAGCAGTACTTCGGGCCG	CASTPRGGRSYEQYF	1	4.69682025268893E-6	45	TCRBV06-04	TCRBV06	TCRBV06-04				01,02	TCRBD02-01*02	TCRBD02	TCRBD02-01	02				TCRBJ02-07*01	TCRBJ02	TCRBJ02-07	01				7	9	7	1	3	4	36	46	55	63	66	1	In	VDJ
AACTGGAGGATTCTGGAGTTTATTTCTGTGCCAGCAGCCAAGAAATCTCTTTCGCTGGCTCCGTCTTACGAGCAGTACTTCGGGCCG		1	4.69682025268893E-6	55	TCRBV14-01*01	TCRBV14	TCRBV14-01	01				TCRBD01-01*01	TCRBD01	TCRBD01-01	01				TCRBJ02-07*01	TCRBJ02	TCRBJ02-07	01				0	13	9	0	7	4	26	43	56	59	66	1	Out	VDJ
TCGGCTGCTCCCTCCCAGACATCTGTGTACTTCTGTGCCAGCAGTGGCGGGGAAGGACAGGTCTCTTACGAGCAGTACTTCGGGCCG	CASSGGEGQVSYEQYF	2	9.39364050537786E-6	48	TCRBV06-01*01	TCRBV06	TCRBV06-01	01				TCRBD01-01*01	TCRBD01	TCRBD01-01	01				TCRBJ02-07*01	TCRBJ02	TCRBJ02-07	01				4	8	1	4	5	4	33	46	54	61	66	2	In	VDJ
AAGCTGGAGTCAGCTGCTCCCTCTCAGACTTCTGTTTACTTCTGTGCCAGCAGTTACTCTTTACCTTACGAGCAGTACTTCGGGCCG	CASSYSLPYEQYF	2	9.39364050537786E-6	39	TCRBV06-07*01	TCRBV06	TCRBV06-07	01								TCRBD01,TCRBD02	TCRBD01-01,TCRBD02-01		TCRBJ02-07*01	TCRBJ02	TCRBJ02-07	01				0	3	3	7	2	4	42	59	62	64	66	2	In	VDJ
AATGTGAACGCCTTGGAGCTGGACGACTCGGCCCTGTATCTCTGTGCCAGCAGCTTGGGGGGCGATTACGAGCAGTACTTCGGGCCG	CASSLGGDYEQYF	1	4.69682025268893E-6	39	TCRBV05-04*01	TCRBV05	TCRBV05-04	01				TCRBD01-01*01	TCRBD01	TCRBD01-01	01				TCRBJ02-07*01	TCRBJ02	TCRBJ02-07	01				0	0	7	0	3	4	42	-1	58	63	66	1	In	VDJ
TCCCTGATTCTGGAGTCCGCCAGCACCAACCAGACATCTATGTACCTCTGTGCCAGCAGTCCTTTGTACGAGCAGTACTTCGGGCCG	CASSPLYEQYF	2	9.39364050537786E-6	33	TCRBV28-01*01	TCRBV28	TCRBV28-01	01				TCRBD02-01	TCRBD02	TCRBD02-01				01,02	TCRBJ02-07*01	TCRBJ02	TCRBJ02-07	01				5	1	4	10	3	4	48	60	61	63	66	2	In	VDJ
GGGTTGGAGTCGGCTGCTCCCTCCCAAACATCTGTGTACTTCTGTGCCGCCCGAGGGGGTGGGTTGTACGAGCAGTACTTCGGGCCG	CAARGGGLYEQYF	3	1.4090460758066789E-5	39	TCRBV06	TCRBV06				TCRBV06-02,TCRBV06-03		TCRBD01-01*01	TCRBD01	TCRBD01-01	01				TCRBJ02-07*01	TCRBJ02	TCRBJ02-07	01				11	5	5	1	7	4	42	48	53	59	66	3	In	VDJ
AACGCCTTGTTGCTGGGGGACTCGGCCCTGTATCTCTGTGCCAGCAGCCTGGTGGCAGGGGGCCTGTACGAGCAGTACTTCGGGCCG	CASSLVAGGLYEQYF	2	9.39364050537786E-6	45	TCRBV05-05*01	TCRBV05	TCRBV05-05	01				TCRBD01-01*01	TCRBD01	TCRBD01-01	01				TCRBJ02-07*01	TCRBJ02	TCRBJ02-07	01				0	3	4	0	3	4	36	52	55	63	66	2	In	VDJ
ATCCTGGAGTCGCCCAGCCCCAACCAGACCTCTCTGTACTTCTGTGCCAGCAGTAGGACAGGGATGTACGAGCAGTACTTCGGGCCG	CASSRTGMYEQYF	1	4.69682025268893E-6	39	TCRBV27-01*01	TCRBV27	TCRBV27-01	01				TCRBD01-01*01	TCRBD01	TCRBD01-01	01				TCRBJ02-07*01	TCRBJ02	TCRBJ02-07	01				5	1	1	3	3	4	42	54	55	63	66	1	In	VDJ
CGCACAGAGCAGGGGGACTCGGCCATGTATCTCTGTGCCAGCATCTTTCGAGTGGGTTAATAGTGGTACGAGCAGTACTTCGGGCCG	CASIFRVG**WYEQYF	1	4.69682025268893E-6	48	TCRBV07-09	TCRBV07	TCRBV07-09				01,03					TCRBD01,TCRBD02	TCRBD01-01,TCRBD02-01		TCRBJ02-07*01	TCRBJ02	TCRBJ02-07	01				3	6	0	9	10	4	33	47	53	56	66	1	Stop	VDJ
TTGGAGATCCAGCGCACAGAGCAGGGGGACTCGGCCATGTATCTCTGTGCCAGCAGCCAGGGGGGGTACGAGCAGTACTTCGGGCCG	CASSQGGYEQYF	1	4.69682025268893E-6	36	TCRBV07-09	TCRBV07	TCRBV07-09				01,03					TCRBD01,TCRBD02	TCRBD01-01,TCRBD02-01		TCRBJ02-07*01	TCRBJ02	TCRBJ02-07	01				5	0	4	1	2	4	45	-1	57	64	66	1	In	VDJ
CTCAGGCTGGAGTCGGCTGCTCCCTCCCAGACATCTGTGTACTTCTGTGCCAGCAATGACAGGGGGTACGAGCAGTACTTCGGGCCG	CASNDRGYEQYF	2	9.39364050537786E-6	36	TCRBV06-01*01	TCRBV06	TCRBV06-01	01				TCRBD01-01*01	TCRBD01	TCRBD01-01	01				TCRBJ02-07*01	TCRBJ02	TCRBJ02-07	01				3	0	4	1	0	4	45	-1	59	-1	66	2	In	VDJ
AAGATCCGGTCCACAAAGCTGGAGGACTCAGCCATGTACTTCTGTGCCAGCAGTCCGGGACAGGGGTACGAGCAGTACTTCGGGCCG	CASSPGQGYEQYF	2	9.39364050537786E-6	39	TCRBV02-01*01	TCRBV02	TCRBV02-01	01				TCRBD01-01*01	TCRBD01	TCRBD01-01	01				TCRBJ02-07*01	TCRBJ02	TCRBJ02-07	01				5	2	0	2	0	4	42	54	56	-1	66	2	In	VDJ
TTGGAGATCCAGCGCACAGAGCAGGGGGACTCGGCCATGTATCTCTGTGCCAGCAGAGGACAGGGGTACGAGCAGTACTTCGGGCCG	CASRGQGYEQYF	1	4.69682025268893E-6	36	TCRBV07-09	TCRBV07	TCRBV07-09				01,03	TCRBD01-01*01	TCRBD01	TCRBD01-01	01				TCRBJ02-07*01	TCRBJ02	TCRBJ02-07	01				6	1	1	2	0	4	45	56	57	-1	66	1	In	VDJ
AGCACCTTGGAGCTGGGGGACTCGGCCCTTTATCTTTGCGCCAGCAGCTTGGGGCGGGGGGCCGGGTACGAGCAGTACTTCGGGCCG	CASSLGRGAGYEQYF	3	1.4090460758066789E-5	45	TCRBV05-01*01	TCRBV05	TCRBV05-01	01				TCRBD02-01*01	TCRBD02	TCRBD02-01	01				TCRBJ02-07*01	TCRBJ02	TCRBJ02-07	01				0	1	7	1	5	4	36	52	53	61	66	3	In	VDJ
TCGCTCAGGCTGGAGTCGGCTGCTCCCTCCCAGACATCTGTGTACTTCTGTGCCAGCAGTGCAGGGTACGAGCAGTACTTCGGGCCG	CASSAGYEQYF	2	9.39364050537786E-6	33	TCRBV06-01*01	TCRBV06	TCRBV06-01	01				TCRBD01-01*01	TCRBD01	TCRBD01-01	01				TCRBJ02-07*01	TCRBJ02	TCRBJ02-07	01				4	0	4	3	0	4	48	-1	61	-1	66	2	In	VDJ
CTGCTGTCGGCTGCTCCCTCCCAGACATCTGTGTACTTCTGTGCCAGCAGTTACTCGTACAGGGCGTACGAGCAGTACTTCGGGCCG	CASSYSYRAYEQYF	1	4.69682025268893E-6	42	TCRBV06-05*01	TCRBV06	TCRBV06-05	01				TCRBD01-01*01	TCRBD01	TCRBD01-01	01				TCRBJ02-07*01	TCRBJ02	TCRBJ02-07	01				0	2	3	3	2	4	39	56	58	64	66	1	In	VDJ
TTGGAGATCCAGCGCACAGAGCAGGGGGACTCGGCCATGTATCTCTGTGCCAGCAGCTTAAAGACGTACGAGCAGTACTTCGGGCCG	CASSLKTYEQYF	1	4.69682025268893E-6	36	TCRBV07-09	TCRBV07	TCRBV07-09				01,03					TCRBD01,TCRBD02	TCRBD01-01,TCRBD02-01		TCRBJ02-07*01	TCRBJ02	TCRBJ02-07	01				2	2	2	7	1	4	45	60	62	65	66	1	In	VDJ
ACTGTGACATCGGCCCAAAAGAACCCGACAGCTTTCTATCTCTGTGCCAGTAGTCCCCGCACAACGTACGAGCAGTACTTCGGGCCG	CASSPRTTYEQYF	1	4.69682025268893E-6	39	TCRBV19-01	TCRBV19	TCRBV19-01				01,02	TCRBD01-01*01	TCRBD01	TCRBD01-01	01				TCRBJ02-07*01	TCRBJ02	TCRBJ02-07	01				5	6	3	6	3	4	42	54	60	63	66	1	In	VDJ
CGGTCCACAAAGCTGGAGGACTCAGCCATGTACTTCTGTGCCAGCAGTGAAGAACTAGCGGGGGAGTACGAGCAGTACTTCGGGCCG	CASSEELAGEYEQYF	2	9.39364050537786E-6	45	TCRBV02-01*01	TCRBV02	TCRBV02-01	01				TCRBD02-01*01	TCRBD02	TCRBD02-01	01				TCRBJ02-07*01	TCRBJ02	TCRBJ02-07	01				1	1	3	2	2	4	36	52	53	64	66	2	In	VDJ
AATCCTGTCCTCAGAACCGGGAGACACGGCACTGTATCTCTGCGCCAGCAGTCAATCGGGCCGGAGTACGAGCAGTACTTCGGGCCG		1	4.69682025268893E-6	41	TCRBV23-01*01	TCRBV23	TCRBV23-01	01								TCRBD01,TCRBD02	TCRBD01-01,TCRBD02-01		TCRBJ02-07*01	TCRBJ02	TCRBJ02-07	01				0	0	8	0	5	4	40	-1	57	61	66	1	Out	VDJ
CTGCAGCCAGAAGACTCGGCCCTGTATCTCTGCGCCAGCAGCCATTACTCCAGCGGGACTAGGTTCTACGAGCAGTACTTCGGGCCG	CASSHYSSGTRFYEQYF	1	4.69682025268893E-6	51	TCRBV04-03*01	TCRBV04	TCRBV04-03	01				TCRBD02-01	TCRBD02	TCRBD02-01				01,02	TCRBJ02-07*01	TCRBJ02	TCRBJ02-07	01				3	10	0	8	3	3	30	44	54	62	65	1	In	VDJ
TGAAGATCCGGTCCACAAAGCTGGAGGACTCAGCCATGTACTTCTGTGCCAGCAGTGGACAGGGTCTACGAGCAGTACTTCGGGCCG		2	9.39364050537786E-6	37	TCRBV02-01*01	TCRBV02	TCRBV02-01	01				TCRBD01-01*01	TCRBD01	TCRBD01-01	01				TCRBJ02-07*01	TCRBJ02	TCRBJ02-07	01				4	0	2	3	1	3	44	-1	57	64	65	2	Out	VDJ
CTGGAGTCGCCCAGCCCCAACCAGACCTCTCTGTACTTCTGTGCCAGCAGCAACGGCCTAGCGGTCTACGAGCAGTACTTCGGGCCG	CASSNGLAVYEQYF	1	4.69682025268893E-6	42	TCRBV27-01*01	TCRBV27	TCRBV27-01	01				TCRBD02-01	TCRBD02	TCRBD02-01				01,02	TCRBJ02-07*01	TCRBJ02	TCRBJ02-07	01				6	7	4	5	1	3	39	50	57	64	65	1	In	VDJ
GTCCGCCAGCACCAACCAGACATCTATGTACCTCTGTGCCAGCAGCTAGGTTGGGCAGGGATCCTCTACGAGCAGTACTTCGGGCCG		2	9.39364050537786E-6	47	TCRBV28-01*01	TCRBV28	TCRBV28-01	01				TCRBD01-01*01	TCRBD01	TCRBD01-01	01				TCRBJ02-07*01	TCRBJ02	TCRBJ02-07	01				6	10	4	3	5	3	34	45	55	60	65	2	Out	VDJ
ACATCGGCCCAAAAGAACCCGACAGCTTTCTATCTCTGTGCCAGTAGTATTCCTTGGATGACCATCTACGAGCAGTACTTCGGGCCG	CASSIPWMTIYEQYF	1	4.69682025268893E-6	45	TCRBV19-01	TCRBV19	TCRBV19-01				01,02					TCRBD01,TCRBD02	TCRBD01-01,TCRBD02-01		TCRBJ02-07*01	TCRBJ02	TCRBJ02-07	01				3	5	1	8	7	3	36	50	55	58	65	1	In	VDJ
CCCAGCCCCAACCAGACCTCTCTGTACTTCTGTGCCAGCAGCCCAGAGTTAACACGATTCATGGGCTACGAGCAGTACTTCGGGCCG	CASSPELTRFMGYEQYF	1	4.69682025268893E-6	51	TCRBV27-01*01	TCRBV27	TCRBV27-01	01								TCRBD01,TCRBD02	TCRBD01-01,TCRBD02-01		TCRBJ02-07*01	TCRBJ02	TCRBJ02-07	01				6	21	0	9	0	3	30	41	62	-1	65	1	In	VDJ
CAGGCCTGGGGGACGCAGCCATGTACCTGTGTGCCACCAGCAGAGATCTTGGGAGAGACAGGGGGCTACGAGCAGTACTTCGGGCCG		1	4.69682025268893E-6	52	TCRBV15-01*01	TCRBV15	TCRBV15-01	01				TCRBD01-01*01	TCRBD01	TCRBD01-01	01				TCRBJ02-07*01	TCRBJ02	TCRBJ02-07	01				0	10	2	1	0	3	29	46	56	-1	65	1	Out	VDJ
AAGATCCGGTCCACAAAGCTGGAGGACTCAGCCATGTACTTCTGTGCCAGCACCAGGGACAGGGGCTACGAGCAGTACTTCGGGCCG	CASTRDRGYEQYF	2	9.39364050537786E-6	39	TCRBV02-01*01	TCRBV02	TCRBV02-01	01				TCRBD01-01*01	TCRBD01	TCRBD01-01	01				TCRBJ02-07*01	TCRBJ02	TCRBJ02-07	01				7	3	0	2	0	3	42	52	55	-1	65	2	In	VDJ
CTGGAGTTGGCTGCTCCCTCCCAGACATCTGTGTACTTCTGTGCCAGCAGTTTCATCGGACAGGGCTACGAGCAGTACTTCGGGCCG	CASSFIGQGYEQYF	1	4.69682025268893E-6	42	TCRBV06-06	TCRBV06	TCRBV06-06				01,02	TCRBD01-01*01	TCRBD01	TCRBD01-01	01				TCRBJ02-07*01	TCRBJ02	TCRBJ02-07	01				4	5	1	3	0	3	39	52	57	-1	65	1	In	VDJ
CTGGAGTCCGCCAGCACCAACCAGACATCTATGTACCTCTGTGCCAGCAGTTTTCGACAGGGTCGCTACGAGCAGTACTTCGGGCCG	CASSFRQGRYEQYF	2	9.39364050537786E-6	42	TCRBV28-01*01	TCRBV28	TCRBV28-01	01				TCRBD01-01*01	TCRBD01	TCRBD01-01	01				TCRBJ02-07*01	TCRBJ02	TCRBJ02-07	01				3	2	2	3	3	3	39	53	55	62	65	2	In	VDJ
TCGCCCAGCCCCAACCAGACCTCTCTGTACTTCTGTGCCAGCAGTCCCGGTGCCGGTCCGCCCCGCTACGAGCAGTACTTCGGGCCG	CASSPGAGPPRYEQYF	1	4.69682025268893E-6	48	TCRBV27-01*01	TCRBV27	TCRBV27-01	01				TCRBD02-01	TCRBD02	TCRBD02-01				01,02	TCRBJ02-07*01	TCRBJ02	TCRBJ02-07	01				5	2	8	5	15	3	33	45	47	50	65	1	In	VDJ
GAGCTGGGGGACTCGGCCCTTTATCTTTGCGCCAGCAGCTTGGAAACTAGCGGGGGACCAAGACGCTACGAGCAGTACTTCGGGCCG	CASSLETSGGPRRYEQYF	1	4.69682025268893E-6	54	TCRBV05-01*01	TCRBV05	TCRBV05-01	01				TCRBD02-01*01	TCRBD02	TCRBD02-01	01				TCRBJ02-07*01	TCRBJ02	TCRBJ02-07	01				0	2	3	2	9	3	27	43	45	56	65	1	In	VDJ
TCTGGAGTCCGCCAGCACCAACCAGACATCTATGTACCTCTGTGCCAGCAGTTTTGGCTAGCACGCTACGAGCAGTACTTCGGGCCG		2	9.39364050537786E-6	41	TCRBV28-01*01	TCRBV28	TCRBV28-01	01				TCRBD02-01	TCRBD02	TCRBD02-01				01,02	TCRBJ02-07*01	TCRBJ02	TCRBJ02-07	01				3	3	4	7	3	3	40	54	57	62	65	2	Out	VDJ
CTGGAGTCTGCTGCCTCCTCCCAGACATCTGTATATTTCTGCGCCAGCAAAAAGGACAGGGGGAGCTACGAGCAGTACTTCGGGCCG	CASKKDRGSYEQYF	2	9.39364050537786E-6	42	TCRBV10-01	TCRBV10	TCRBV10-01				01,02	TCRBD01-01*01	TCRBD01	TCRBD01-01	01				TCRBJ02-07*01	TCRBJ02	TCRBJ02-07	01				7	4	1	1	2	3	39	49	53	63	65	2	In	VDJ
GTGAGCACCTTGGAGCTGGGGGACTCGGCCCTTTATCTTTGCGCCAGCAGCGGTATGGGACAGAGCTACGAGCAGTACTTCGGGCCG	CASSGMGQSYEQYF	1	4.69682025268893E-6	42	TCRBV05-01*01	TCRBV05	TCRBV05-01	01				TCRBD01-01*01	TCRBD01	TCRBD01-01	01				TCRBJ02-07*01	TCRBJ02	TCRBJ02-07	01				4	5	0	5	2	3	39	51	56	63	65	1	In	VDJ
GTGACATCGGCCCAAAAGAACCCGACAGCTTTCTATCTCTGTGCCAGTAGTGCGGGACAGGGAAGCTACGAGCAGTACTTCGGGCCG	CASSAGQGSYEQYF	1	4.69682025268893E-6	42	TCRBV19-01	TCRBV19	TCRBV19-01				01,02	TCRBD01-01*01	TCRBD01	TCRBD01-01	01				TCRBJ02-07*01	TCRBJ02	TCRBJ02-07	01				5	2	0	3	3	3	39	51	53	62	65	1	In	VDJ
CTGTCCTCAGAACCGGGAGACACGGCACTGTATCTCTGCGCCAGCAGCCAACGCAGGGGGGTTTCCTACGAGCAGTACTTCGGGCCG	CASSQRRGVSYEQYF	2	9.39364050537786E-6	45	TCRBV23-01*01	TCRBV23	TCRBV23-01	01				TCRBD01-01*01	TCRBD01	TCRBD01-01	01				TCRBJ02-07*01	TCRBJ02	TCRBJ02-07	01				2	2	4	1	3	1	36	51	53	60	63	2	In	VDJ
GGAGTTGGCTGCTCCCTCCCAGACATCTGTGTACTTCTGTGCCAGCAGTTACCGGGCAGGGGTTCCTACGAGCAGTACTTCGGGCCG		1	4.69682025268893E-6	44	TCRBV06-06	TCRBV06	TCRBV06-06				01,02	TCRBD01-01*01	TCRBD01	TCRBD01-01	01				TCRBJ02-07*01	TCRBJ02	TCRBJ02-07	01				2	4	4	2	1	1	37	52	56	62	63	1	Out	VDJ
CAGCGCACAGAGCAGGGGGACTCGGCCATGTATCTCTGTGCCAGCAGCTTAGCTGACAGCCCTTCCTACGAGCAGTACTTCGGGCCG	CASSLADSPSYEQYF	1	4.69682025268893E-6	45	TCRBV07-09	TCRBV07	TCRBV07-09				01,03	TCRBD01-01*01	TCRBD01	TCRBD01-01	01				TCRBJ02-07*01	TCRBJ02	TCRBJ02-07	01				0	1	2	5	4	1	36	53	54	59	63	1	In	VDJ
CAGCCTGCAAAGCTTGAGGACTCGGCCGTGTATCTCTGTGCCAGCAGCCCAGCACCGGGACCTTCCTACGAGCAGTACTTCGGGCCG	CASSPAPGPSYEQYF	1	4.69682025268893E-6	45	TCRBV11-02*02	TCRBV11	TCRBV11-02	02								TCRBD01,TCRBD02	TCRBD01-01,TCRBD02-01		TCRBJ02-07*01	TCRBJ02	TCRBJ02-07	01				5	8	0	7	2	1	36	48	56	61	63	1	In	VDJ
GCCCTGCAGCCAGAAGACTCAGCCCTGTATCTCTGCGCCAGCAGCCAAGGATTTTCAGGGACTTCCTACGAGCAGTACTTCGGGCCG	CASSQGFSGTSYEQYF	1	4.69682025268893E-6	48	TCRBV04-01*01	TCRBV04	TCRBV04-01	01				TCRBD02-01	TCRBD02	TCRBD02-01				01,02	TCRBJ02-07*01	TCRBJ02	TCRBJ02-07	01				1	8	0	10	0	1	33	49	57	-1	63	1	In	VDJ
AGGATCCAGCAGGTAGTGCGAGGAGATTCGGCAGCTTATTTCTGTGCCAGCTCACCCTATGATTCCTACGAGCAGTACTTCGGGCCG	CASSPYDSYEQYF	1	4.69682025268893E-6	39	TCRBV18-01*01	TCRBV18	TCRBV18-01	01				TCRBD02-01	TCRBD02	TCRBD02-01				01,02	TCRBJ02-07*01	TCRBJ02	TCRBJ02-07	01				3	0	4	9	4	1	42	-1	56	59	63	1	In	VDJ
CGCACACAGCAGGAGGACTCCGCCGTGTATCTCTGTGCCAGCAGCTTAAACAGGGGGCTACATTCCTACGAGCAGTACTTCGGGCCG	CASSLNRGLHSYEQYF	1	4.69682025268893E-6	48	TCRBV07-08*01	TCRBV07	TCRBV07-08	01				TCRBD01-01*01	TCRBD01	TCRBD01-01	01				TCRBJ02-07*01	TCRBJ02	TCRBJ02-07	01				2	1	3	0	5	1	33	48	49	58	63	1	In	VDJ
GCCCAAAAGAACCCGACAGCTTTCTATCTCTGTGCCAGTAGTCCCACCCAACGACAGGTTTTGTCCTACGAGCAGTACTTCGGGCCG	CASSPTQRQVLSYEQYF	1	4.69682025268893E-6	51	TCRBV19-01	TCRBV19	TCRBV19-01				01,02	TCRBD01-01*01	TCRBD01	TCRBD01-01	01				TCRBJ02-07*01	TCRBJ02	TCRBJ02-07	01				5	10	2	4	5	1	30	42	52	58	63	1	In	VDJ
GCCTTGTTGCTGGGGGACTCGGCCCTCTATCTCTGTGCCAGCAGCCGAACAACTAGCGGGGGGTCCTACGAGCAGTACTTCGGGCCG	CASSRTTSGGSYEQYF	1	4.69682025268893E-6	48	TCRBV05-06*01	TCRBV05	TCRBV05-06	01				TCRBD02-01*01	TCRBD02	TCRBD02-01	01				TCRBJ02-07*01	TCRBJ02	TCRBJ02-07	01				4	6	3	1	0	1	33	45	51	-1	63	1	In	VDJ
ATCCAGCAGGTAGTGCGAGGAGATTCGGCAGCTTATTTCTGTGCCAGCTCACCGGGACAGGGGTCCTACGAGCAGTACTTCGGGCCG	CASSPGQGSYEQYF	1	4.69682025268893E-6	42	TCRBV18-01*01	TCRBV18	TCRBV18-01	01				TCRBD01-01*01	TCRBD01	TCRBD01-01	01				TCRBJ02-07*01	TCRBJ02	TCRBJ02-07	01				3	0	0	2	0	1	39	-1	53	-1	63	1	In	VDJ
CAGCGCACACAGCAGGAGGACTCCGCCGTGTATCTCTGTGCCAGCAGCGCGACCGGGCTGCGGTCCTACGAGCAGTACTTCGGGCCG	CASSATGLRSYEQYF	1	4.69682025268893E-6	45	TCRBV07-08*01	TCRBV07	TCRBV07-08	01								TCRBD01,TCRBD02	TCRBD01-01,TCRBD02-01		TCRBJ02-07*01	TCRBJ02	TCRBJ02-07	01				5	6	8	0	5	1	36	48	54	58	63	1	In	VDJ
CTCCCTGATTCTGGAGTCCGCCAGCACCAACCAGACATCTATGTACCTCTGTGCCAACCCAGGTCCTACGAGCAGTACTTCGGGCCG		3	1.4090460758066789E-5	32	TCRBV28-01*01	TCRBV28	TCRBV28-01	01				TCRBD01-01*01	TCRBD01	TCRBD01-01	01				TCRBJ02-07*01	TCRBJ02	TCRBJ02-07	01				10	3	4	4	0	1	49	56	59	-1	63	3	Out	VDJ
GAGTCGGCTGCTCCCTCCCAGACATCTGTGTACTTCTGTGCCAGCAGTACGCAGGACAGGGCGTCCTACGAGCAGTACTTCGGGCCG	CASSTQDRASYEQYF	2	9.39364050537786E-6	45	TCRBV06-01*01	TCRBV06	TCRBV06-01	01				TCRBD01-01*01	TCRBD01	TCRBD01-01	01				TCRBJ02-07*01	TCRBJ02	TCRBJ02-07	01				5	5	1	3	2	1	36	48	53	61	63	2	In	VDJ
CCTGCAAAGCTTGAGGACTCGGCCGTGTATCTCTGTGCCAGCAGCTCCCGAGGACAGGGGACGTCCTACGAGCAGTACTTCGGGCCG	CASSSRGQGTSYEQYF	1	4.69682025268893E-6	48	TCRBV11-02*02	TCRBV11	TCRBV11-02	02				TCRBD01-01*01	TCRBD01	TCRBD01-01	01				TCRBJ02-07*01	TCRBJ02	TCRBJ02-07	01				4	5	1	2	3	1	33	46	51	60	63	1	In	VDJ
CAGCCCTCAGAACCCAGGGACTCAGCTGTGTACTTCTGTGCCAGCAGGGAAGGACTAGCGCAGTCCTACGAGCAGTACTTCGGGCCG	CASREGLAQSYEQYF	1	4.69682025268893E-6	45	TCRBV12	TCRBV12				TCRBV12-03,TCRBV12-04		TCRBD02-01	TCRBD02	TCRBD02-01				01,02	TCRBJ02-07*01	TCRBJ02	TCRBJ02-07	01				6	4	1	6	3	1	36	47	51	60	63	1	In	VDJ
GAGCTCCTTGGAGCTGGGGGACTCAGCCCTGTACTTCTGTGCCAGCAGCTCCTAGACAGCTTCTCCTACGAGCAGTACTTCGGGCCG		1	4.69682025268893E-6	44	TCRBV13-01*01	TCRBV13	TCRBV13-01	01				TCRBD01-01*01	TCRBD01	TCRBD01-01	01				TCRBJ02-07*01	TCRBJ02	TCRBJ02-07	01				4	4	2	5	3	0	37	50	54	59	62	1	Out	VDJ
ACACAGCAGGAGGACTCGGCCGTGTATCTCTGTGCCAGCAGCTTGGAGACAGGGATTTCCTTCTCCTACGAGCAGTACTTCGGGCCG	CASSLETGISFSYEQYF	1	4.69682025268893E-6	51	TCRBV07-02*01	TCRBV07	TCRBV07-02	01				TCRBD01-01*01	TCRBD01	TCRBD01-01	01				TCRBJ02-07*01	TCRBJ02	TCRBJ02-07	01				3	3	2	3	8	0	30	44	47	54	62	1	In	VDJ
CTGGAGTCCGCTACCAGCTCCCAGACATCTGTATATTTCTGCGCCAGCAGTGCACAGGGGGTCTCCTACGAGCAGTACTTCGGGCCG	CASSAQGVSYEQYF	3	1.4090460758066789E-5	42	TCRBV10-02*01	TCRBV10	TCRBV10-02	01				TCRBD01-01*01	TCRBD01	TCRBD01-01	01				TCRBJ02-07*01	TCRBJ02	TCRBJ02-07	01				4	1	3	1	1	0	39	52	53	61	62	3	In	VDJ
CGCACAGAGCAGGGGGACTCGGCCATGTATCTCTGTGCCAGCAGCTTAGCGCGTAATAGCGTCTCCTACGAGCAGTACTTCGGGCCG	CASSLARNSVSYEQYF	1	4.69682025268893E-6	48	TCRBV07-09	TCRBV07	TCRBV07-09				01,03	TCRBD02-01	TCRBD02	TCRBD02-01				01,02	TCRBJ02-07*01	TCRBJ02	TCRBJ02-07	01				0	6	5	6	1	0	33	50	56	61	62	1	In	VDJ
AATGTGAGCACCTTGGAGCTGGGGGACTCGGCCCTTTATCTTTGCGCCAGCAGCGACACTATCTCCTACGAGCAGTACTTCGGGCCG	CASSDTISYEQYF	1	4.69682025268893E-6	39	TCRBV05-01*01	TCRBV05	TCRBV05-01	01								TCRBD01,TCRBD02	TCRBD01-01,TCRBD02-01		TCRBJ02-07*01	TCRBJ02	TCRBJ02-07	01				4	0	2	6	4	0	42	-1	54	58	62	1	In	VDJ
AAGGTGCAGCCTGCAGAACTGGAGGATTCTGGAGTTTATTTCTGTGCCAGCAGCCCGGACATCTCCTACGAGCAGTACTTCGGGCCG	CASSPDISYEQYF	1	4.69682025268893E-6	39	TCRBV14-01*01	TCRBV14	TCRBV14-01	01				TCRBD01-01*01	TCRBD01	TCRBD01-01	01				TCRBJ02-07*01	TCRBJ02	TCRBJ02-07	01				4	1	1	6	1	0	42	55	56	61	62	1	In	VDJ
GAGTCGCCCAGCCCCAACCAGACCTCTCTGTACTTCTGTGCCAGCAGTCCCCGGGACGGAATCTCCTACGAGCAGTACTTCGGGCCG	CASSPRDGISYEQYF	1	4.69682025268893E-6	45	TCRBV27-01*01	TCRBV27	TCRBV27-01	01								TCRBD01,TCRBD02	TCRBD01-01,TCRBD02-01		TCRBJ02-07*01	TCRBJ02	TCRBJ02-07	01				5	4	0	7	5	0	36	48	52	57	62	1	In	VDJ
CGGTCCACAAAGCTGGAGGACTCAGCCATGTACTTCTGTGCCAGCAGTGAAGCCGGACTGGGCTCCTACGAGCAGTACTTCGGGCCG	CASSEAGLGSYEQYF	2	9.39364050537786E-6	45	TCRBV02-01*01	TCRBV02	TCRBV02-01	01				TCRBD02-01	TCRBD02	TCRBD02-01				01,02	TCRBJ02-07*01	TCRBJ02	TCRBJ02-07	01				0	1	1	10	3	0	36	53	54	59	62	2	In	VDJ
ACCAGTGCCCATCCTGAAGACAGCAGCTTCTACATCTGCAGTGCTAGAGGGGGACAGGGGGGCTCCTACGAGCAGTACTTCGGGCCG	CSARGGQGGSYEQYF	1	4.69682025268893E-6	45	TCRBV20	TCRBV20				TCRBV20-01,TCRBV20-or09_02		TCRBD01-01*01	TCRBD01	TCRBD01-01	01				TCRBJ02-07*01	TCRBJ02	TCRBJ02-07	01				1	1	0	1	1	0	36	49	50	61	62	1	In	VDJ
GAGTCTGCCATCCCCAACCAGACAGCTCTTTACTTCTGTGCCACCAGTGATCCGCGACAGGGCTCCTACGAGCAGTACTTCGGGCCG	CATSDPRQGSYEQYF	9	4.227138227420037E-5	45	TCRBV24	TCRBV24				TCRBV24-01,TCRBV24-or09_02		TCRBD01-01*01	TCRBD01	TCRBD01-01	01				TCRBJ02-07*01	TCRBJ02	TCRBJ02-07	01				3	4	2	3	0	0	36	51	55	-1	62	9	In	VDJ
CAGCAGGTAGTGCGAGGAGATTCGGCAGCTTATTTCTGTGCCAGCTCCCTCGGAGACTATAGCTCCTACGAGCAGTACTTCGGGCCG	CASSLGDYSSYEQYF	1	4.69682025268893E-6	45	TCRBV18-01*01	TCRBV18	TCRBV18-01	01				TCRBD02-01	TCRBD02	TCRBD02-01				01,02	TCRBJ02-07*01	TCRBJ02	TCRBJ02-07	01				6	7	2	9	3	0	36	47	54	59	62	1	In	VDJ
CCTCAGAACCCAGGGACTCAGCTGTGTACTTCTGTGCCAGCAGTTACCCCACTCTCCGTGAGCTCCTACGAGCAGTACTTCGGGCCG		1	4.69682025268893E-6	49	TCRBV12	TCRBV12				TCRBV12-03,TCRBV12-04		TCRBD02-01	TCRBD02	TCRBD02-01				01,02	TCRBJ02-07*01	TCRBJ02	TCRBJ02-07	01				4	5	3	10	9	0	32	45	50	53	62	1	Out	VDJ
CATGTATCTCTGTGCCAGCAGATACCAACGGGACACTGTACCGGGACTAGCGGGGTCTGGAGCTCCTACGAGCAGTACTTCGGGCCG		1	4.69682025268893E-6	71					TCRBV07,TCRBV11	TCRBV07-09,TCRBV11-01		TCRBD02-01*01	TCRBD02	TCRBD02-01	01				TCRBJ02-07*01	TCRBJ02	TCRBJ02-07	01				6	21	0	3	7	0	10	21	42	55	62	1	Out	VDJ
CAGCCCTCAGAACCCAGGGACTCAGCTGTGTACTTCTGTGCCAGCAGACCTCCCGGGGGGAGCTCCTACGAGCAGTACTTCGGGCCG	CASRPPGGSSYEQYF	4	1.878728101075572E-5	45	TCRBV12	TCRBV12				TCRBV12-03,TCRBV12-04		TCRBD02-01*01	TCRBD02	TCRBD02-01	01				TCRBJ02-07*01	TCRBJ02	TCRBJ02-07	01				6	6	8	1	2	0	36	47	53	60	62	4	In	VDJ
TCGGCTGCTCCCTCCCAGACATCTGTGTACTTCTGTGCCAGCAGTGGAGTACTAGCGGGGAGCTCCTACGAGCAGTACTTCGGGCCG	CASSGVLAGSSYEQYF	2	9.39364050537786E-6	48	TCRBV06-01*01	TCRBV06	TCRBV06-01	01				TCRBD02-01*01	TCRBD02	TCRBD02-01	01				TCRBJ02-07*01	TCRBJ02	TCRBJ02-07	01				4	4	3	3	2	0	33	46	50	60	62	2	In	VDJ
CTGCTGTCGGCTGCTCCCTCCCAGACATCTGTGTACTTCTGTGCCAGCAGCCCCAGCGGGAGCTCCTACGAGCAGTACTTCGGGCCG	CASSPSGSSYEQYF	1	4.69682025268893E-6	42	TCRBV06-05*01	TCRBV06	TCRBV06-05	01				TCRBD02-01*02	TCRBD02	TCRBD02-01	02				TCRBJ02-07*01	TCRBJ02	TCRBJ02-07	01				6	4	6	2	0	0	39	50	54	-1	62	1	In	VDJ
CCCTGCAGCCAGAAGACTCGGCCCTGTATCTCTGCGCCAGCAGCCAAGATCCTGGGGGCGAGCTCCTACGAGCAGTACTTCGGGCCG		1	4.69682025268893E-6	49	TCRBV04-03*01	TCRBV04	TCRBV04-03	01				TCRBD01-01*01	TCRBD01	TCRBD01-01	01				TCRBJ02-07*01	TCRBJ02	TCRBJ02-07	01				0	4	6	0	3	0	32	49	53	59	62	1	Out	VDJ
GAGTCCGCCAGCACCAACCAGACATCTATGTACCTCTGTGCCAGCAGACCCTCGGGCAGCAGCTCCTACGAGCAGTACTTCGGGCCG	CASRPSGSSSYEQYF	2	9.39364050537786E-6	45	TCRBV28-01*01	TCRBV28	TCRBV28-01	01								TCRBD01,TCRBD02	TCRBD01-01,TCRBD02-01		TCRBJ02-07*01	TCRBJ02	TCRBJ02-07	01				6	6	8	0	5	0	36	47	53	57	62	2	In	VDJ
CTGGAGTCGGCTGCTCCCTCCCAGACATCTGTGTACTTCTGTGCCAGCAGCCCCTTCGACAGCTCCTACGAGCAGTACTTCGGGCCG	CASSPFDSSYEQYF	2	9.39364050537786E-6	42	TCRBV06-01*01	TCRBV06	TCRBV06-01	01				TCRBD01-01*01	TCRBD01	TCRBD01-01	01				TCRBJ02-07*01	TCRBJ02	TCRBJ02-07	01				6	7	2	5	0	0	39	50	57	-1	62	2	In	VDJ
GTGAACGCCTTGTTGCTGGGGGACTCGGCCCTCTATCTCTGTGCCAGCAAAGTCTGGCAAAGCTCCTACGAGCAGTACTTCGGGCCG	CASKVWQSSYEQYF	1	4.69682025268893E-6	42	TCRBV05-06*01	TCRBV05	TCRBV05-06	01				TCRBD01-01*01	TCRBD01	TCRBD01-01	01				TCRBJ02-07*01	TCRBJ02	TCRBJ02-07	01				6	6	9	0	4	0	39	49	55	58	62	1	In	VDJ
GCTGCTCCCTCCCAGACATCTGTGTACTTCTGTGCCAGCACCAAACTAGCGGGGGTGCCATCCTCCTACGAGCAGTACTTCGGGCCG	CASTKLAGVPSSYEQYF	1	4.69682025268893E-6	51	TCRBV06	TCRBV06				TCRBV06-01,TCRBV06-05,TCRBV06-06		TCRBD02-01*01	TCRBD02	TCRBD02-01	01				TCRBJ02-07*01	TCRBJ02	TCRBJ02-07	01				7	4	3	2	7	0	30	40	44	55	62	1	In	VDJ
CAGCCAGAAGACTCAGCCCTGTATCTCTGCGCCAGCAGCCAAGGATGGGCTAGCGGGGGGGCCTCCTACGAGCAGTACTTCGGGCCG	CASSQGWASGGASYEQYF	1	4.69682025268893E-6	54	TCRBV04-01*01	TCRBV04	TCRBV04-01	01				TCRBD02-01*01	TCRBD02	TCRBD02-01	01				TCRBJ02-07*01	TCRBJ02	TCRBJ02-07	01				1	6	4	0	1	0	27	43	49	61	62	1	In	VDJ
ACATCGGCCCAAAAGAACCCGACAGCTTTCTATCTCTGTGCCAGTAGGCGACTAGCGGGGGCCTCCTACGAGCAGTACTTCGGGCCG	CASRRLAGASYEQYF	1	4.69682025268893E-6	45	TCRBV19-01	TCRBV19	TCRBV19-01				01,02	TCRBD02-01*01	TCRBD02	TCRBD02-01	01				TCRBJ02-07*01	TCRBJ02	TCRBJ02-07	01				6	2	2	2	1	0	36	47	49	61	62	1	In	VDJ
CCTGCAAAGCTTGAGGACTCGGCCGTGTATCTCTGTGCCAGCAGCTCCTACGAGCGGGGGCCCTCCTACGAGCAGTACTTCGGGCCG	CASSSYERGPSYEQYF	1	4.69682025268893E-6	48	TCRBV11-02*02	TCRBV11	TCRBV11-02	02				TCRBD02-01*01	TCRBD02	TCRBD02-01	01				TCRBJ02-07*01	TCRBJ02	TCRBJ02-07	01				4	6	6	2	2	0	33	46	52	60	62	1	In	VDJ
CCGGGAGACACGGCACTGTATCTCTGCGCCAGCAGTCAATCAGTTCGGTGGGGTTACCCACCCTCCTACGAGCAGTACTTCGGGCCG	CASSQSVRWGYPPSYEQYF	1	4.69682025268893E-6	57	TCRBV23-01*01	TCRBV23	TCRBV23-01	01								TCRBD01,TCRBD02	TCRBD01-01,TCRBD02-01		TCRBJ02-07*01	TCRBJ02	TCRBJ02-07	01				0	8	6	2	9	0	24	41	49	53	62	1	In	VDJ
CTGGAGTCGGCTGCTCCCTCCCAGACATCTGTGTACTTCTGTGCCAGCAGAACGGGCCAACCCTCCTACGAGCAGTACTTCGGGCCG	CASRTGQPSYEQYF	2	9.39364050537786E-6	42	TCRBV06-01*01	TCRBV06	TCRBV06-01	01								TCRBD01,TCRBD02	TCRBD01-01,TCRBD02-01		TCRBJ02-07*01	TCRBJ02	TCRBJ02-07	01				6	3	8	0	5	0	39	50	53	57	62	2	In	VDJ
AGCTGTGTACTTCTGTGCCAGCAGCCACCCACCTACAGGCCCGGTACGTCCCGCCAGCAAACCTCCTACGAGCAGTACTTCGGGCCG		1	4.69682025268893E-6	68	TCRBV12	TCRBV12				TCRBV12-03,TCRBV12-04		TCRBD01-01*01	TCRBD01	TCRBD01-01	01				TCRBJ02-07*01	TCRBJ02	TCRBJ02-07	01				6	10	3	4	23	0	13	24	34	39	62	1	Out	VDJ
CTGCAGCCAGAAGACTCAGCCCTGTATCTCTGCGCCAGCAGCCCGGCCAGCGGGGGGCTCTACTCCTACGAGCAGTACTTCGGGCCG	CASSPASGGLYSYEQYF	1	4.69682025268893E-6	51	TCRBV04-01*01	TCRBV04	TCRBV04-01	01				TCRBD02-01*01	TCRBD02	TCRBD02-01	01				TCRBJ02-07*01	TCRBJ02	TCRBJ02-07	01				4	5	6	1	5	0	30	43	48	57	62	1	In	VDJ
AGGCTGGAGTTGGCTGCTCCCTCCCAGACATCTGTGTACTTCTGTGCCAGCAGAGATCACTACTCCTACGAGCAGTACTTCGGGCCG	CASRDHYSYEQYF	1	4.69682025268893E-6	39	TCRBV06-06	TCRBV06	TCRBV06-06				01,02	TCRBD02-01	TCRBD02	TCRBD02-01				01,02	TCRBJ02-07*01	TCRBJ02	TCRBJ02-07	01				6	5	3	9	0	0	42	53	58	-1	62	1	In	VDJ
CTGTCGGCTGCTCCCTCCCAGACATCTGTGTACTTCTGTGCCAGCAGTTACTCCGGGGGGGACTCCTACGAGCAGTACTTCGGGCCG	CASSYSGGDSYEQYF	1	4.69682025268893E-6	45	TCRBV06-05*01	TCRBV06	TCRBV06-05	01				TCRBD02-01*01	TCRBD02	TCRBD02-01	01				TCRBJ02-07*01	TCRBJ02	TCRBJ02-07	01				0	0	8	0	1	0	36	-1	53	61	62	1	In	VDJ
ACCCTGCAGCCAGAAGACTCGGCCCTGTATCTCTGTGCCAGCAGCCAAGAGATGACGGGGGACTCCTACGAGCAGTACTTCGGGCCG	CASSQEMTGDSYEQYF	1	4.69682025268893E-6	48	TCRBV04-02*01	TCRBV04	TCRBV04-02	01				TCRBD02-01*01	TCRBD02	TCRBD02-01	01				TCRBJ02-07*01	TCRBJ02	TCRBJ02-07	01				0	5	8	2	1	0	33	50	55	61	62	1	In	VDJ
ACATCGGCCCAAAAGAACCCGACAGCTTTCTATCTCTGTGCCAGTAGTCGGGGGCGGACGGACTCCTACGAGCAGTACTTCGGGCCG	CASSRGRTDSYEQYF	1	4.69682025268893E-6	45	TCRBV19-01	TCRBV19	TCRBV19-01				01,02					TCRBD01,TCRBD02	TCRBD01-01,TCRBD02-01		TCRBJ02-07*01	TCRBJ02	TCRBJ02-07	01				5	1	6	0	7	0	36	48	49	55	62	1	In	VDJ
AGCAACATGAGCCCTGAAGACAGCAGCATATATCTCTGCAGCGTTGAAGATCAAGGGGCCCACTCCTACGAGCAGTACTTCGGGCCG	CSVEDQGAHSYEQYF	1	4.69682025268893E-6	45	TCRBV29-01*01	TCRBV29	TCRBV29-01	01				TCRBD01-01*01	TCRBD01	TCRBD01-01	01				TCRBJ02-07*01	TCRBJ02	TCRBJ02-07	01				0	3	5	2	4	0	36	50	53	58	62	1	In	VDJ
GTGAACGCCTTGGAGCTGGACGACTCGGCCCTGTATCTCTGTGCCAGCAGCTCGGGACAGAACTCCTACGAGCAGTACTTCGGGCCG	CASSSGQNSYEQYF	1	4.69682025268893E-6	42	TCRBV05-04*01	TCRBV05	TCRBV05-04	01				TCRBD01-01*01	TCRBD01	TCRBD01-01	01				TCRBJ02-07*01	TCRBJ02	TCRBJ02-07	01				3	1	0	5	2	0	39	52	53	60	62	1	In	VDJ
AGCAACATGAGCCCTGAAGACAGCAGCATATATCTCTGCAGCGTTTTCGGGGGGCCAACCAACTCCTACGAGCAGTACTTCGGGCCG	CSVFGGPTNSYEQYF	1	4.69682025268893E-6	45	TCRBV29-01*01	TCRBV29	TCRBV29-01	01				TCRBD02-01*01	TCRBD02	TCRBD02-01	01				TCRBJ02-07*01	TCRBJ02	TCRBJ02-07	01				5	2	8	1	8	0	36	45	47	54	62	1	In	VDJ
CAGCGCACACAGCAGGAGGACTCCGCCGTGTATCTCTGTGCCAGCAGCAATGGGGACAGAAACTCCTACGAGCAGTACTTCGGGCCG	CASSNGDRNSYEQYF	1	4.69682025268893E-6	45	TCRBV07-08*01	TCRBV07	TCRBV07-08	01				TCRBD01-01*01	TCRBD01	TCRBD01-01	01				TCRBJ02-07*01	TCRBJ02	TCRBJ02-07	01				5	4	0	5	3	0	36	48	52	59	62	1	In	VDJ
GTGAGCACCTTGGAGCTGGGGGACTCGGCCCTTTATCTTTGCGCCAGCAGCTTGGTTGGGGGATCCTACGAGCAGTACTTCGGGCCG	CASSLVGGSYEQYF	1	4.69682025268893E-6	42	TCRBV05-01*01	TCRBV05	TCRBV05-01	01								TCRBD01,TCRBD02	TCRBD01-01,TCRBD02-01		TCRBJ02-07*01	TCRBJ02	TCRBJ02-07	01				0	2	6	1	1	1	39	55	57	62	63	1	In	VDJ
CACACCCTGCAGCCAGAAGACTCGGCCCTGTATCTCTGTGCCAGCAGCCAGCAAGGGGGGGGATCCTACGAGCAGTACTTCGGGCCG	CASSQQGGGSYEQYF	1	4.69682025268893E-6	45	TCRBV04-02*01	TCRBV04	TCRBV04-02	01				TCRBD02-01*01	TCRBD02	TCRBD02-01	01				TCRBJ02-07*01	TCRBJ02	TCRBJ02-07	01				3	4	9	0	2	1	36	50	54	61	63	1	In	VDJ
CACACCCTGCAGCCAGAAGACTCGGCCCTGTATCTCTGTGCCAGCAGCCATACTAGCGGGGGATCCTACGAGCAGTACTTCGGGCCG	CASSHTSGGSYEQYF	1	4.69682025268893E-6	45	TCRBV04-02*01	TCRBV04	TCRBV04-02	01				TCRBD02-01*01	TCRBD02	TCRBD02-01	01				TCRBJ02-07*01	TCRBJ02	TCRBJ02-07	01				3	1	3	2	1	1	36	50	51	62	63	1	In	VDJ
CAGCAGGTAGTGCGAGGAGATTCGGCAGCTTATTTCTGTGCCAGCTCAACCGACAGGGAAGCATCCTACGAGCAGTACTTCGGGCCG	CASSTDREASYEQYF	1	4.69682025268893E-6	45	TCRBV18-01*01	TCRBV18	TCRBV18-01	01				TCRBD01-01*01	TCRBD01	TCRBD01-01	01				TCRBJ02-07*01	TCRBJ02	TCRBJ02-07	01				5	3	2	3	5	1	36	48	51	58	63	1	In	VDJ
CCAGTCCACGGAGTCAGGGGACACAGCACTGTATTTCTGTGCCAGCAGCTTAGCGGGGGTCAATCCTACGAGCAGTACTTCGGGCCG		1	4.69682025268893E-6	44	TCRBV21-01*01	TCRBV21	TCRBV21-01	01				TCRBD02-01*01	TCRBD02	TCRBD02-01	01				TCRBJ02-07*01	TCRBJ02	TCRBJ02-07	01				5	1	5	2	4	1	37	49	50	59	63	1	Out	VDJ
TGTGAACGCCTTGGAGCTGGACGACTCGGCCCTGTATCTCTGTGCCAGCAGCTTGGAGCAGGGGCCTACGAGCAGTACTTCGGGCCG		1	4.69682025268893E-6	41	TCRBV05-04*01	TCRBV05	TCRBV05-04	01				TCRBD01-01*01	TCRBD01	TCRBD01-01	01				TCRBJ02-07*01	TCRBJ02	TCRBJ02-07	01				0	2	4	2	0	2	40	56	58	-1	64	1	Out	VDJ
GTGACATCGGCCCAAAAGAACCCGACAGCTTTCTATCTCTGTGCCTGACAGGAGGGACTAGCGGCCTACGAGCAGTACTTCGGGCCG	CA*QEGLAAYEQYF	1	4.69682025268893E-6	42	TCRBV19-01	TCRBV19	TCRBV19-01				01,02	TCRBD02-01	TCRBD02	TCRBD02-01				01,02	TCRBJ02-07*01	TCRBJ02	TCRBJ02-07	01				11	8	0	5	0	2	39	45	53	-1	64	1	Stop	VDJ
GCCCTCACATACCTCTCAGTACCTCTGTGCCAGCAGTGGCCCTCAGAGGACAGGGGGCCTCCGGCCTACGAGCAGTACTTCGGGCCG		1	4.69682025268893E-6	56	TCRBV25-01*01	TCRBV25	TCRBV25-01	01				TCRBD01-01*01	TCRBD01	TCRBD01-01	01				TCRBJ02-07*01	TCRBJ02	TCRBJ02-07	01				4	9	1	0	6	2	25	38	47	58	64	1	Out	VDJ
TTGGAGTCGGCTGCTCCCTCCCAAACATCTGTGTACTTCTGTGCCAGCAGTTATGGAAGGGCCGCCTACGAGCAGTACTTCGGGCCG	CASSYGRAAYEQYF	1	4.69682025268893E-6	42	TCRBV06	TCRBV06				TCRBV06-02,TCRBV06-03						TCRBD01,TCRBD02	TCRBD01-01,TCRBD02-01		TCRBJ02-07*01	TCRBJ02	TCRBJ02-07	01				3	4	5	3	3	2	39	53	57	61	64	1	In	VDJ
CTGGGGGACTCAGCTTTGTATTTCTGTGCCAGCAGCGTAGTATACAGCAATTCGGACAGGGGAGCCTACGAGCAGTACTTCGGGCCG	CASSVVYSNSDRGAYEQYF	1	4.69682025268893E-6	57	TCRBV09-01	TCRBV09	TCRBV09-01				01,02	TCRBD01-01*01	TCRBD01	TCRBD01-01	01				TCRBJ02-07*01	TCRBJ02	TCRBJ02-07	01				0	13	1	2	2	2	24	40	53	62	64	1	In	VDJ
AATTCCCTGGAGCTTGGTGACTCTGCTGTGTATTTCTGTGCCAGCAGCCAAGAAGTCGGGACAGCCTACGAGCAGTACTTCGGGCCG	CASSQEVGTAYEQYF	1	4.69682025268893E-6	45	TCRBV03	TCRBV03				TCRBV03-01,TCRBV03-02		TCRBD01-01*01	TCRBD01	TCRBD01-01	01				TCRBJ02-07*01	TCRBJ02	TCRBJ02-07	01				0	4	0	5	0	2	36	53	57	-1	64	1	In	VDJ
GTAGTGCGAGGAGATTCGGCAGCTTATTTCTGTGCCAGCTCACCACACGGGATTCATGGGGAAGCCTACGAGCAGTACTTCGGGCCG	CASSPHGIHGEAYEQYF	1	4.69682025268893E-6	51	TCRBV18-01*01	TCRBV18	TCRBV18-01	01				TCRBD02-01*02	TCRBD02	TCRBD02-01	02				TCRBJ02-07*01	TCRBJ02	TCRBJ02-07	01				1	1	8	3	12	2	30	46	47	52	64	1	In	VDJ
CCTGCAAAGCTTGAGGACTCGGCCGTGTATCTCTGTGCCAGCAGCTTGGGCTCCGGGACGGTTCCCTACGAGCAGTACTTCGGGCCG	CASSLGSGTVPYEQYF	1	4.69682025268893E-6	48	TCRBV11-02*02	TCRBV11	TCRBV11-02	02								TCRBD01,TCRBD02	TCRBD01-01,TCRBD02-01		TCRBJ02-07*01	TCRBJ02	TCRBJ02-07	01				3	7	0	7	5	2	33	47	54	59	64	1	In	VDJ
AGCTCTCTGGAGCTGGGGGACTCAGCTTTGTATTTCTGTGCCAGCAGCGTAGGAAGTTTAGGGCCCTACGAGCAGTACTTCGGGCCG	CASSVGSLGPYEQYF	1	4.69682025268893E-6	45	TCRBV09-01	TCRBV09	TCRBV09-01				01,02					TCRBD01,TCRBD02	TCRBD01-01,TCRBD02-01		TCRBJ02-07*01	TCRBJ02	TCRBJ02-07	01				0	7	5	3	1	2	36	52	59	63	64	1	In	VDJ
ATCCAGCGCACAGAGCAGGGGGACTCGGCCATGTATCTCTGTGCCAGCAGCGCGGGGGCAGGGCCCTACGAGCAGTACTTCGGGCCG	CASSAGAGPYEQYF	1	4.69682025268893E-6	42	TCRBV07-09	TCRBV07	TCRBV07-09				01,03	TCRBD02-01*01	TCRBD02	TCRBD02-01	01				TCRBJ02-07*01	TCRBJ02	TCRBJ02-07	01				5	0	7	2	6	2	39	-1	51	58	64	1	In	VDJ
TCGGCTGCTCCCTCCCAGACATCTGTGTACTTCTGTGCCAGCAGTTACGAGTTTGGGACAGGGCCCTACGAGCAGTACTTCGGGCCG	CASSYEFGTGPYEQYF	1	4.69682025268893E-6	48	TCRBV06-05*01	TCRBV06	TCRBV06-05	01				TCRBD01-01*01	TCRBD01	TCRBD01-01	01				TCRBJ02-07*01	TCRBJ02	TCRBJ02-07	01				2	6	0	3	1	2	33	48	54	63	64	1	In	VDJ
GTGACATCGGCCCAAAAGAACCCGACAGCTTTCTATCTCTGTGCCAGTAGTATCGGGACAGGGCCCTACGAGCAGTACTTCGGGCCG	CASSIGTGPYEQYF	1	4.69682025268893E-6	42	TCRBV19-01	TCRBV19	TCRBV19-01				01,02	TCRBD01-01*01	TCRBD01	TCRBD01-01	01				TCRBJ02-07*01	TCRBJ02	TCRBJ02-07	01				3	1	0	3	1	2	39	53	54	63	64	1	In	VDJ
AGTGCCCATCCTGAAGACAGCAGCTTCTACATCTGCAGTGCTTCAACCCGGCGGGACGGTGAGCCCTACGAGCAGTACTTCGGGCCG	CSASTRRDGEPYEQYF	1	4.69682025268893E-6	48	TCRBV20	TCRBV20				TCRBV20-01,TCRBV20-or09_02		TCRBD02-01*02	TCRBD02	TCRBD02-01	02				TCRBJ02-07*01	TCRBJ02	TCRBJ02-07	01				5	8	7	3	8	2	33	42	50	56	64	1	In	VDJ
TTGTTGCTGGGGGACTCGGCCCTCTATCTCTGTGCCAGCAGTGCCCTCTTTCGGGACGCAGCCCCCTACGAGCAGTACTTCGGGCCG	CASSALFRDAAPYEQYF	1	4.69682025268893E-6	51	TCRBV05-06*01	TCRBV05	TCRBV05-06	01								TCRBD01,TCRBD02	TCRBD01-01,TCRBD02-01		TCRBJ02-07*01	TCRBJ02	TCRBJ02-07	01				5	11	0	7	7	2	30	41	52	57	64	1	In	VDJ
GAACGCCTTGGAGCTGGACGACTCGGCCCTGTATCTCTGTGCCAGCAGCAAAACAGGATTCCCCCCTACGAGCAGTACTTCGGGCCG		1	4.69682025268893E-6	44	TCRBV05-04*01	TCRBV05	TCRBV05-04	01				TCRBD01-01*01	TCRBD01	TCRBD01-01	01				TCRBJ02-07*01	TCRBJ02	TCRBJ02-07	01				4	3	3	4	7	2	37	49	52	57	64	1	Out	VDJ
TCCAGCCCTCAGAACCCAGGGACTCAGCTGTGTACTTCTGTGCCAGCAGCTCAGGGGGGGGACCCCTACGAGCAGTACTTCGGGCCG		1	4.69682025268893E-6	43	TCRBV12	TCRBV12				TCRBV12-03,TCRBV12-04						TCRBD01,TCRBD02	TCRBD01-01,TCRBD02-01		TCRBJ02-07*01	TCRBJ02	TCRBJ02-07	01				6	2	4	1	6	2	38	49	51	58	64	1	Out	VDJ
GAGCTTGGGGACTCGGCCATGTATCTCTGTGCCAGCAGCTTACGGTCCAAGACTAGCGGGGACCCCTACGAGCAGTACTTCGGGCCG	CASSLRSKTSGDPYEQYF	1	4.69682025268893E-6	54	TCRBV11-01*01	TCRBV11	TCRBV11-01	01				TCRBD02-01*01	TCRBD02	TCRBD02-01	01				TCRBJ02-07*01	TCRBJ02	TCRBJ02-07	01				2	8	2	3	3	2	27	42	50	61	64	1	In	VDJ
AAGATCCAGCCTGCAAAGCTTGAGGACTCGGCCGTGTATCTCTGTGCCAGCAGCGAAGGTTTACCCTACGAGCAGTACTTCGGGCCG	CASSEGLPYEQYF	1	4.69682025268893E-6	39	TCRBV11-02*02	TCRBV11	TCRBV11-02	02								TCRBD01,TCRBD02	TCRBD01-01,TCRBD02-01		TCRBJ02-07*01	TCRBJ02	TCRBJ02-07	01				5	2	5	4	5	2	42	54	56	59	64	1	In	VDJ
GAGTCCGCCAGCACCAACCAGACATCTATGTACCTCTGTGCCAGCCGCTTAGGGGGGCAGCTTACCTACGAGCAGTACTTCGGGCCG	CASRLGGQLTYEQYF	2	9.39364050537786E-6	45	TCRBV28-01*01	TCRBV28	TCRBV28-01	01								TCRBD01,TCRBD02	TCRBD01-01,TCRBD02-01		TCRBJ02-07*01	TCRBJ02	TCRBJ02-07	01				8	5	5	1	8	2	36	45	50	56	64	2	In	VDJ
GTGAACGCCTTGTTGCTGGGGGACTCGGCCCTGTATCTCTGTGCCAGCAGCTTATGGGACGGTACCTACGAGCAGTACTTCGGGCCG	CASSLWDGTYEQYF	2	9.39364050537786E-6	42	TCRBV05-05*01	TCRBV05	TCRBV05-05	01								TCRBD01,TCRBD02	TCRBD01-01,TCRBD02-01		TCRBJ02-07*01	TCRBJ02	TCRBJ02-07	01				2	2	0	7	4	2	39	53	55	60	64	2	In	VDJ
AATGTGAACGCCTTGTTGCTGGGGGACTCGGCCCTGTATCTCTGTGCCAGCAGTTGGGGCGATACCTACGAGCAGTACTTCGGGCCG	CASSWGDTYEQYF	2	9.39364050537786E-6	39	TCRBV05-05*01	TCRBV05	TCRBV05-05	01				TCRBD01-01*01	TCRBD01	TCRBD01-01	01				TCRBJ02-07*01	TCRBJ02	TCRBJ02-07	01				5	2	7	0	4	2	42	53	55	60	64	2	In	VDJ
CGCACACAGCAGGAGGACTCGGCCGTGTATCTCTGTGCCAGCAGCTTGCTGGGACTAGCGGGGACCTACGAGCAGTACTTCGGGCCG	CASSLLGLAGTYEQYF	1	4.69682025268893E-6	48	TCRBV07-02*01	TCRBV07	TCRBV07-02	01				TCRBD02-01*01	TCRBD02	TCRBD02-01	01				TCRBJ02-07*01	TCRBJ02	TCRBJ02-07	01				3	3	0	3	1	2	33	47	50	63	64	1	In	VDJ
AAGATCCAGCGCACAGAGCAGGGGGACTCAGCTGTGTACTTCTGTGCCAGCAGTTCAACAGGGACCTACGAGCAGTACTTCGGGCCG	CASSSTGTYEQYF	3	1.4090460758066789E-5	39	TCRBV07-04*01	TCRBV07	TCRBV07-04	01				TCRBD01-01*01	TCRBD01	TCRBD01-01	01				TCRBJ02-07*01	TCRBJ02	TCRBJ02-07	01				6	4	3	3	1	2	42	53	57	63	64	3	In	VDJ
AAGATCCGGTCCACAAAGCTGGAGGACTCAGCTGTGTACTTCTGTGCCAGCAGTTCAACAGGGACCTACGAGCAGTACTTCGGGCCG	CASSSTGTYEQYF	4	1.878728101075572E-5	39	TCRBV02-01*01	TCRBV02	TCRBV02-01	01				TCRBD01-01*01	TCRBD01	TCRBD01-01	01				TCRBJ02-07*01	TCRBJ02	TCRBJ02-07	01				5	3	3	3	1	2	42	54	57	63	64	4	In	VDJ
CAGCGCACACAGCAGGAGGACTCGGCCGTGTATCTCTGTGCCAGCAGCCCCAGACAGGGGGCGACCTACGAGCAGTACTTCGGGCCG	CASSPRQGATYEQYF	3	1.4090460758066789E-5	45	TCRBV07-02*01	TCRBV07	TCRBV07-02	01				TCRBD01-01*01	TCRBD01	TCRBD01-01	01				TCRBJ02-07*01	TCRBJ02	TCRBJ02-07	01				5	4	2	0	2	2	36	48	52	62	64	3	In	VDJ
GAGATCCAGCGCACAGAGCAGGGGGACTCGGCCATGTATCTCTGTGCCAGCAGATCTACACAGACCTACGAGCAGTACTTCGGGCCG	CASRSTQTYEQYF	1	4.69682025268893E-6	39	TCRBV07-09	TCRBV07	TCRBV07-09				01,03	TCRBD01-01*01	TCRBD01	TCRBD01-01	01				TCRBJ02-07*01	TCRBJ02	TCRBJ02-07	01				6	6	3	5	1	2	42	53	59	63	64	1	In	VDJ
GAGTCCGCCAGCACCAACCAGACATCTATGTACCTCTGTGCCAGCAGGGCTCCGGGACTTAAGACCTACGAGCAGTACTTCGGGCCG	CASRAPGLKTYEQYF	5	2.348410126344465E-5	45	TCRBV28-01*01	TCRBV28	TCRBV28-01	01				TCRBD02-01	TCRBD02	TCRBD02-01				01,02	TCRBJ02-07*01	TCRBJ02	TCRBJ02-07	01				6	6	0	10	5	2	36	47	53	59	64	5	In	VDJ
GAACCGGGAGACACGGCACTGTATCTCTGCGCCAGCAGGGGGGGGGTAGTCGGACAAGCCCTCACCTACGAGCAGTACTTCGGGCCG	CASRGGVVGQALTYEQYF	1	4.69682025268893E-6	54	TCRBV23-01*01	TCRBV23	TCRBV23-01	01				TCRBD02-01*01	TCRBD02	TCRBD02-01	01				TCRBJ02-07*01	TCRBJ02	TCRBJ02-07	01				6	0	9	0	19	2	27	-1	38	45	64	1	In	VDJ
CTGTCGGCTGCTCCCTCCCAGACATCTGTGTACTTCTGTGCCAGCAGTTACTCGCTCACGTCCACCTACGAGCAGTACTTCGGGCCG	CASSYSLTSTYEQYF	3	1.4090460758066789E-5	45	TCRBV06-05*01	TCRBV06	TCRBV06-05	01								TCRBD01,TCRBD02	TCRBD01-01,TCRBD02-01		TCRBJ02-07*01	TCRBJ02	TCRBJ02-07	01				0	4	3	7	5	2	36	53	57	59	64	3	In	VDJ
GCTACCAGCTCCCAGACATCTGTGTACTTCTGTGCCATCAGCCAAGGCAACCCCGGGACAGACACCTACGAGCAGTACTTCGGGCCG	CAISQGNPGTDTYEQYF	1	4.69682025268893E-6	51	TCRBV10-03*01	TCRBV10	TCRBV10-03	01				TCRBD01-01*01	TCRBD01	TCRBD01-01	01				TCRBJ02-07*01	TCRBJ02	TCRBJ02-07	01				6	13	0	5	3	2	30	41	54	61	64	1	In	VDJ
CAGCGCACACAGCAGGAGGACTCGGCCGTGTATCTCTGTGCCAGCAGCTCGGGACTAACATTAACCTACGAGCAGTACTTCGGGCCG	CASSSGLTLTYEQYF	1	4.69682025268893E-6	45	TCRBV07-02*01	TCRBV07	TCRBV07-02	01				TCRBD02-01	TCRBD02	TCRBD02-01				01,02	TCRBJ02-07*01	TCRBJ02	TCRBJ02-07	01				4	1	0	9	7	2	36	49	50	57	64	1	In	VDJ
CTCTCTGGAGCTGGGGGACTCAGCTTTGTATTTCTGTGCCAGCAGCGTAGAGGGACAGGGCGAACCTACGAGCAGTACTTCGGGCCG		1	4.69682025268893E-6	47	TCRBV09-01	TCRBV09	TCRBV09-01				01,02	TCRBD01-01*01	TCRBD01	TCRBD01-01	01				TCRBJ02-07*01	TCRBJ02	TCRBJ02-07	01				0	1	0	3	4	2	34	50	51	60	64	1	Out	VDJ
CTGGAGTCCGCCAGCACCAACCAGACATCTATGTACCTCTGTGCCAGCAGGGGGACAGGGAGAACCTACGAGCAGTACTTCGGGCCG	CASRGTGRTYEQYF	2	9.39364050537786E-6	42	TCRBV28-01*01	TCRBV28	TCRBV28-01	01				TCRBD01-01*01	TCRBD01	TCRBD01-01	01				TCRBJ02-07*01	TCRBJ02	TCRBJ02-07	01				6	1	0	3	4	2	39	50	51	60	64	2	In	VDJ
ATGAATGTGAGCACCTTGGAGCTGGGGGACTCGGCCCTTTATCTTTGCGCCAGCAGCTCGGCAACCTACGAGCAGTACTTCGGGCCG	CASSSATYEQYF	1	4.69682025268893E-6	36	TCRBV05-01*01	TCRBV05	TCRBV05-01	01								TCRBD01,TCRBD02	TCRBD01-01,TCRBD02-01		TCRBJ02-07*01	TCRBJ02	TCRBJ02-07	01				3	1	9	0	2	2	45	58	59	62	64	1	In	VDJ
CAGGGGGACTCGGCCATGTATCTCTGTGCCAGCAGCTCTGAAACTAGCGGGGGCCCCCTGACCTACTACGAGCAGTACTTCGGGCCG	CASSSETSGGPLTYYEQYF	1	4.69682025268893E-6	57	TCRBV07-09	TCRBV07	TCRBV07-09				01,03	TCRBD02-01*01	TCRBD02	TCRBD02-01	01				TCRBJ02-07*01	TCRBJ02	TCRBJ02-07	01				4	5	3	2	12	3	24	37	42	53	65	1	In	VDJ
ATCCAGCCCTCAGAACCCAGGGACTCAGCTGTGTACTTCTGTGCCAGCAGTTTAATGCAGGGTGACTACGAGCAGTACTTCGGGCCG	CASSLMQGDYEQYF	1	4.69682025268893E-6	42	TCRBV12	TCRBV12				TCRBV12-03,TCRBV12-04		TCRBD01-01*01	TCRBD01	TCRBD01-01	01				TCRBJ02-07*01	TCRBJ02	TCRBJ02-07	01				2	3	4	3	3	3	39	54	57	62	65	1	In	VDJ
TGGAGTCAGCTGCTCCCTCTCAGACTTCTGTTTACTTCTGTGCCAGCAGTTATTCTGACAGGGGACTACGAGCAGTACTTCGGGCCG		2	9.39364050537786E-6	43	TCRBV06-07*01	TCRBV06	TCRBV06-07	01				TCRBD01-01*01	TCRBD01	TCRBD01-01	01				TCRBJ02-07*01	TCRBJ02	TCRBJ02-07	01				3	4	2	2	1	3	38	52	56	64	65	2	Out	VDJ
CTACACGCCCTGCAGCCAGAAGACTCAGCCCTGTATCTCTGCGCCAGCAGCCAATTCTCCAGGGACTACGAGCAGTACTTCGGGCCG	CASSQFSRDYEQYF	1	4.69682025268893E-6	42	TCRBV04-01*01	TCRBV04	TCRBV04-01	01				TCRBD01-01*01	TCRBD01	TCRBD01-01	01				TCRBJ02-07*01	TCRBJ02	TCRBJ02-07	01				2	5	4	3	1	3	39	54	59	64	65	1	In	VDJ
GTGAACGCCTTGTTGCTGGGGGACTCGGCCCTCTATCTCTGTGCCAGCAGCTCCGGACTAGCGGACTACGAGCAGTACTTCGGGCCG	CASSSGLADYEQYF	1	4.69682025268893E-6	42	TCRBV05-06*01	TCRBV05	TCRBV05-06	01				TCRBD02-01	TCRBD02	TCRBD02-01				01,02	TCRBJ02-07*01	TCRBJ02	TCRBJ02-07	01				3	2	1	5	1	3	39	52	54	64	65	1	In	VDJ
CTGACAGTGACCAGTGCCCATCCTGAAGACAGCAGCTTCTACATCTGCAGTGCTCCGACAGGCGACTACGAGCAGTACTTCGGGCCG	CSAPTGDYEQYF	1	4.69682025268893E-6	36	TCRBV20	TCRBV20				TCRBV20-01,TCRBV20-or09_02		TCRBD01-01*01	TCRBD01	TCRBD01-01	01				TCRBJ02-07*01	TCRBJ02	TCRBJ02-07	01				5	2	2	4	3	3	45	54	56	62	65	1	In	VDJ
CACACCCTGCAGCCAGAAGACTCGGCCCTGTATCTCTGTGCCAGCAGCCAAGATCCGGCAGGTAACTACGAGCAGTACTTCGGGCCG	CASSQDPAGNYEQYF	1	4.69682025268893E-6	45	TCRBV04-02*01	TCRBV04	TCRBV04-02	01				TCRBD01-01*01	TCRBD01	TCRBD01-01	01				TCRBJ02-07*01	TCRBJ02	TCRBJ02-07	01				0	5	4	4	3	3	36	53	58	62	65	1	In	VDJ
CTGTCGGCTGCTCCCTCCCAGACATCTGTGTACTTCTGTGCCAGCAGTTACGTGGGTTTCTCTAACTACGAGCAGTACTTCGGGCCG	CASSYVGFSNYEQYF	1	4.69682025268893E-6	45	TCRBV06-05*01	TCRBV06	TCRBV06-05	01								TCRBD01,TCRBD02	TCRBD01-01,TCRBD02-01		TCRBJ02-07*01	TCRBJ02	TCRBJ02-07	01				2	2	0	9	9	3	36	51	53	56	65	1	In	VDJ
AATGTGAACGCCTTGTTGCTGGGGGACTCGGCCCTCTATCTCTGTGCCAGCAGCTTTGCCCAGAACTACGAGCAGTACTTCGGGCCG	CASSFAQNYEQYF	1	4.69682025268893E-6	39	TCRBV05-06*01	TCRBV05	TCRBV05-06	01				TCRBD01-01*01	TCRBD01	TCRBD01-01	01				TCRBJ02-07*01	TCRBJ02	TCRBJ02-07	01				2	4	4	5	2	3	42	56	60	63	65	1	In	VDJ
ACATCGGCCCAAAAGAACCCGACAGCTTTCTATCTCTGTGCCAGGAACCCCCCGGCTAGCGTAAACTACGAGCAGTACTTCGGGCCG	CARNPPASVNYEQYF	3	1.4090460758066789E-5	45	TCRBV19-01	TCRBV19	TCRBV19-01				01,02	TCRBD02-01	TCRBD02	TCRBD02-01				01,02	TCRBJ02-07*01	TCRBJ02	TCRBJ02-07	01				9	11	4	6	4	3	36	44	55	61	65	3	In	VDJ
ATCCAGTCCACGGAGTCAGGGGACACAGCACTGTATTTCTGTGCCAGCAGCAGGGACAGGGGAAACTACGAGCAGTACTTCGGGCCG	CASSRDRGNYEQYF	1	4.69682025268893E-6	42	TCRBV21-01*01	TCRBV21	TCRBV21-01	01				TCRBD01-01*01	TCRBD01	TCRBD01-01	01				TCRBJ02-07*01	TCRBJ02	TCRBJ02-07	01				4	0	0	2	3	3	39	-1	52	62	65	1	In	VDJ
GACATCGGCCCAAAAGAACCCGACAGCTTTCTATCTCTGTGCCCTCTCTCCCGGGGGGCTAGAAACTACGAGCAGTACTTCGGGCCG		4	1.878728101075572E-5	44	TCRBV19-01	TCRBV19	TCRBV19-01				01,02	TCRBD02-01*01	TCRBD02	TCRBD02-01	01				TCRBJ02-07*01	TCRBJ02	TCRBJ02-07	01				11	8	8	1	7	3	37	43	51	58	65	4	Out	VDJ
GCAGAACTGGAGGATTCTGGAGTTTATTTCTGTGCCAGCAGCCAAGAACTAGGCCTCTCCGCCCCATACGAGCAGTACTTCGGGCCG	CASSQELGLSAPYEQYF	1	4.69682025268893E-6	51	TCRBV14-01*01	TCRBV14	TCRBV14-01	01				TCRBD02-01	TCRBD02	TCRBD02-01				01,02	TCRBJ02-07*01	TCRBJ02	TCRBJ02-07	01				0	0	3	8	14	4	30	-1	47	52	66	1	In	VDJ
GTGGTCGCACTGCAGCAAGAAGACTCAGCTGCGTATCTCTGCACCAGCCGAAGCCCCCCCGGGGAATACGAGCAGTACTTCGGGCCG	CTSRSPPGEYEQYF	2	9.39364050537786E-6	42	TCRBV01-01*01	TCRBV01	TCRBV01-01	01				TCRBD02-01*01	TCRBD02	TCRBD02-01	01				TCRBJ02-07*01	TCRBJ02	TCRBJ02-07	01				8	11	8	3	2	4	39	48	59	64	66	2	In	VDJ
ATCCAGCGCACAGAGCAGGGGGACTCGGCCATGTATCTCTGTGCCAGCAGCTTAGGCAGGGCGGTGGACGAGCAGTACTTCGGGCCG	CASSLGRAVDEQYF	1	4.69682025268893E-6	42	TCRBV07-09	TCRBV07	TCRBV07-09				01,03	TCRBD01-01*01	TCRBD01	TCRBD01-01	01				TCRBJ02-07*01	TCRBJ02	TCRBJ02-07	01				1	1	4	3	6	5	39	55	56	61	67	1	In	VDJ
CTGAATGTGAACGCCTTGGAGCTGGACGACTCGGCCCTGTATCTCTGTGCCAGCAGCCCAGGGTGGGACGAGCAGTACTTCGGGCCG	CASSPGWDEQYF	1	4.69682025268893E-6	36	TCRBV05-04*01	TCRBV05	TCRBV05-04	01				TCRBD01-01*01	TCRBD01	TCRBD01-01	01				TCRBJ02-07*01	TCRBJ02	TCRBJ02-07	01				4	1	4	3	4	5	45	57	58	63	67	1	In	VDJ
CAGCGCACAGAGCAGGGGGACTCGGCCATGTATCTCTGTGCCAGCAGCCTCCTCGCAAGCTCTCTCGACGAGCAGTACTTCGGGCCG	CASSLLASSLDEQYF	1	4.69682025268893E-6	45	TCRBV07-09	TCRBV07	TCRBV07-09				01,03	TCRBD02-01	TCRBD02	TCRBD02-01				01,02	TCRBJ02-07*01	TCRBJ02	TCRBJ02-07	01				5	9	6	7	7	5	36	48	57	60	67	1	In	VDJ
TCTCTGGAGCTGGGGGACTCAGCTTTGTATTTCTGTGCCAGCAGCGTAGTAGCGGGAGGGCCAGGCGACGAGCAGTACTTCGGGCCG	CASSVVAGGPGDEQYF	1	4.69682025268893E-6	48	TCRBV09-01	TCRBV09	TCRBV09-01				01,02	TCRBD02-01*02	TCRBD02	TCRBD02-01	02				TCRBJ02-07*01	TCRBJ02	TCRBJ02-07	01				0	0	5	0	7	5	33	-1	49	60	67	1	In	VDJ
ATCCAGCGCACAGAGCAGGGGGACTCGGCCATGTATCTCTGTGCCAGCAGCTTAGCGGGGACAGCCGACGAGCAGTACTTCGGGCCG	CASSLAGTADEQYF	1	4.69682025268893E-6	42	TCRBV07-09	TCRBV07	TCRBV07-09				01,03	TCRBD01-01*01	TCRBD01	TCRBD01-01	01				TCRBJ02-07*01	TCRBJ02	TCRBJ02-07	01				0	1	0	5	3	5	39	56	57	64	67	1	In	VDJ
CTGACGATCCAGCGCACAGAGCAGCGGGACTCGGCCATGTATCGCTGTGCCAGCAGCTACCCTCCCGACGAGCAGTACTTCGGGCCG	CASSYPPDEQYF	4	1.878728101075572E-5	36	TCRBV07-06*01	TCRBV07	TCRBV07-06	01								TCRBD01,TCRBD02	TCRBD01-01,TCRBD02-01		TCRBJ02-07*01	TCRBJ02	TCRBJ02-07	01				4	0	3	7	7	5	45	-1	58	60	67	4	In	VDJ
ATGAATGTGAGCACCTTGGAGCTGGGGGACTCGGCCCTTTATCTTTGCGCCAGCAGCTCGTCTGGGCACGAGCAGTACTTCGGGCCG	CASSSSGHEQYF	1	4.69682025268893E-6	36	TCRBV05-01*01	TCRBV05	TCRBV05-01	01				TCRBD01-01*01	TCRBD01	TCRBD01-01	01				TCRBJ02-07*01	TCRBJ02	TCRBJ02-07	01				3	5	8	0	0	5	45	58	63	-1	67	1	In	VDJ
GTGAACGCCTTGGAGCTGGAGGACTCGGCCCTGTATCTCTGTGCCAGCAGCCGGGACAGGGGAATCCACGAGCAGTACTTCGGGCCG	CASSRDRGIHEQYF	1	4.69682025268893E-6	42	TCRBV05-08*01	TCRBV05	TCRBV05-08	01				TCRBD01-01*01	TCRBD01	TCRBD01-01	01				TCRBJ02-07*01	TCRBJ02	TCRBJ02-07	01				4	1	0	2	5	5	39	51	52	62	67	1	In	VDJ
CTGTACCCTCTCAGACATCTGTGTACTTCTGTGCCAGCCTACGGTGGTTGACTCCGGGACAGGGGCCACGAGCAGTACTTCGGGCCG		2	9.39364050537786E-6	52	TCRBV06-04	TCRBV06	TCRBV06-04				01,02	TCRBD01-01*01	TCRBD01	TCRBD01-01	01				TCRBJ02-07*01	TCRBJ02	TCRBJ02-07	01				8	17	0	2	2	5	29	38	55	65	67	2	Out	VDJ
CAGCGCACAGAGCAGGGGGACTCGGCCATGTATCTCTGTGCCAGCAGTCAATCCGGGACAGGGTCCCACGAGCAGTACTTCGGGCCG	CASSQSGTGSHEQYF	1	4.69682025268893E-6	45	TCRBV07-09	TCRBV07	TCRBV07-09				01,03	TCRBD01-01*01	TCRBD01	TCRBD01-01	01				TCRBJ02-07*01	TCRBJ02	TCRBJ02-07	01				6	7	0	3	4	5	36	47	54	63	67	1	In	VDJ
ATCCTGGAGTCGCCCAGCCCCAACCAGACCTCTCTGTACTTCTGTGCCAGCAGTCCCAGGGGAGGGAACGAGCAGTACTTCGGGCCG	CASSPRGGNEQYF	1	4.69682025268893E-6	39	TCRBV27-01*01	TCRBV27	TCRBV27-01	01				TCRBD02-01*02	TCRBD02	TCRBD02-01	02				TCRBJ02-07*01	TCRBJ02	TCRBJ02-07	01				5	5	9	0	1	5	42	54	59	66	67	1	In	VDJ
CTGACGATCCAGCGCACAGAGCAGCGGGACTCGGCCATGTATCGCTGTGCCAGCAGCTTAGCAGGGAACGAGCAGTACTTCGGGCCG	CASSLAGNEQYF	1	4.69682025268893E-6	36	TCRBV07-06*01	TCRBV07	TCRBV07-06	01								TCRBD01,TCRBD02	TCRBD01-01,TCRBD02-01		TCRBJ02-07*01	TCRBJ02	TCRBJ02-07	01				0	1	0	8	0	5	45	62	63	-1	67	1	In	VDJ
ATCCAGCGCACAGAGCAGCGGGACTCGGCCATGTATCGCTGTGCCAGCAGCTTAGCGATTACGCCGAACGAGCAGTACTTCGGGCCG	CASSLAITPNEQYF	1	4.69682025268893E-6	42	TCRBV07-06*01	TCRBV07	TCRBV07-06	01								TCRBD01,TCRBD02	TCRBD01-01,TCRBD02-01		TCRBJ02-07*01	TCRBJ02	TCRBJ02-07	01				0	0	2	8	9	5	39	-1	56	58	67	1	In	VDJ
ACTCTGAAGATCCGGTCCACAAAGCTGGAGGACTCAGCCATGTACTTCTGTGCCAGCCAAAGGGAGAACGAGCAGTACTTCGGGCCG	CASQRENEQYF	2	9.39364050537786E-6	33	TCRBV02-01*01	TCRBV02	TCRBV02-01	01				TCRBD02-01*02	TCRBD02	TCRBD02-01	02				TCRBJ02-07*01	TCRBJ02	TCRBJ02-07	01				8	4	9	2	1	5	48	57	61	66	67	2	In	VDJ
CACCTACACACCCTGCAGCCAGAAGACTCGGCCCTGTATCTCTGCGCCAGCAGCCAAGATTGGGCGGGAGAGCAGTACTTCGGGCCG	CASSQDWAGEQYF	1	4.69682025268893E-6	39	TCRBV04-03*01	TCRBV04	TCRBV04-03	01				TCRBD02-01*02	TCRBD02	TCRBD02-01	02				TCRBJ02-07*01	TCRBJ02	TCRBJ02-07	01				0	4	7	3	0	7	42	59	63	-1	69	1	In	VDJ
TCCAGCGCACACAGCAGGAGGACTCGGCCGTGTATCTCTGTGCCAGCAGCATAAGCGGGGGGGCCGGGAGAGCAGTACTTCGGGCCG		1	4.69682025268893E-6	43	TCRBV07-02*01	TCRBV07	TCRBV07-02	01				TCRBD02-01*01	TCRBD02	TCRBD02-01	01				TCRBJ02-07*01	TCRBJ02	TCRBJ02-07	01				5	3	6	0	6	7	38	50	53	63	69	1	Out	VDJ
CTGACGATCCAGCGCACAGAGCAGCGGGACTCGGCCATGTATCGCTGTGCCAGCAGCTCCACGGGGGACACCATATATTTTGGAGAG	CASSSTGDTIYF	10	4.69682025268893E-5	36	TCRBV07-06*01	TCRBV07	TCRBV07-06	01				TCRBD02-01*01	TCRBD02	TCRBD02-01	01				TCRBJ01-03*01	TCRBJ01	TCRBJ01-03	01				4	3	8	2	0	8	45	58	61	-1	67	10	In	VDJ
ATGAGCTCCTTGGAGCTGGGGGACTCAGCCCTGTACTTCTGTGCCAGCAGCTCCCGGACAGGTGGAAACACCATATATTTTGGAGAG	CASSSRTGGNTIYF	1	4.69682025268893E-6	42	TCRBV13-01*01	TCRBV13	TCRBV13-01	01				TCRBD01-01*01	TCRBD01	TCRBD01-01	01				TCRBJ01-03*01	TCRBJ01	TCRBJ01-03	01				4	3	1	4	0	3	39	52	55	-1	62	1	In	VDJ
ACTCTGGAGTCCGCTACCAGCTCCCAGACATCTGTGTACTTCTGTGCCATCAGGGCCGAGTCTGGAAACACCATATATTTTGGAGAG	CAIRAESGNTIYF	2	9.39364050537786E-6	39	TCRBV10-03*01	TCRBV10	TCRBV10-03	01								TCRBD01,TCRBD02	TCRBD01-01,TCRBD02-01		TCRBJ01-03*01	TCRBJ01	TCRBJ01-03	01				6	0	9	0	4	1	42	-1	53	56	60	2	In	VDJ
TCCCTGGAGCTTGGTGACTCTGCTGTGTATTTCTGTGCCAGCAGCCAAGTAGGGGGGTTCTCTGGAAACACCATATATTTTGGAGAG	CASSQVGGFSGNTIYF	1	4.69682025268893E-6	48	TCRBV03	TCRBV03				TCRBV03-01,TCRBV03-02						TCRBD01,TCRBD02	TCRBD01-01,TCRBD02-01		TCRBJ01-03*01	TCRBJ01	TCRBJ01-03	01				1	1	5	1	3	0	33	49	50	56	59	1	In	VDJ
AGGCTGCTGTCGGCTGCTCCCTCCCAGACATCTGTGTACTTCTGTGCCAGCAGCCGGGTCTCTGGAAACACCATATATTTTGGAGAG	CASSRVSGNTIYF	1	4.69682025268893E-6	39	TCRBV06-05*01	TCRBV06	TCRBV06-05	01				TCRBD02-01	TCRBD02	TCRBD02-01				01,02	TCRBJ01-03*01	TCRBJ01	TCRBJ01-03	01				6	1	8	4	1	0	42	53	54	58	59	1	In	VDJ
GTGAACGCCTTGTTGCTGGGGGACTCGGCCCTCTATCTCTGTGCCAGCAATTCCGGGATCTCTGGAAACACCATATATTTTGGAGAG	CASNSGISGNTIYF	1	4.69682025268893E-6	42	TCRBV05-06*01	TCRBV05	TCRBV05-06	01				TCRBD02-01*02	TCRBD02	TCRBD02-01	02				TCRBJ01-03*01	TCRBJ01	TCRBJ01-03	01				6	4	8	3	1	0	39	49	53	58	59	1	In	VDJ
GAGCAGGGGGACTCGGCCCTGTATCTCTGTGCCAGCAGCCAACATAGGACAGGAGCGATCTCTGGAAACACCATATATTTTGGAGAG	CASSQHRTGAISGNTIYF	1	4.69682025268893E-6	54	TCRBV07-09	TCRBV07	TCRBV07-09				01,03	TCRBD01-01*01	TCRBD01	TCRBD01-01	01				TCRBJ01-03*01	TCRBJ01	TCRBJ01-03	01				5	7	1	4	6	0	27	39	46	53	59	1	In	VDJ
ATCCAGCAGGTAGTGCGAGGAGATTCGGCAGCTTATTTCTGTGCCAGCTCTCCCTGGGGCTCTGGAAACACCATATATTTTGGAGAG	CASSPWGSGNTIYF	2	9.39364050537786E-6	42	TCRBV18-01*01	TCRBV18	TCRBV18-01	01								TCRBD01,TCRBD02	TCRBD01-01,TCRBD02-01		TCRBJ01-03*01	TCRBJ01	TCRBJ01-03	01				6	5	6	2	0	0	39	50	55	-1	59	2	In	VDJ
CTGTGACATCGGCCCAAAAGAACCCGACAGCTTTCTATCTCTGTGCCAGTAGTATTCGGCTCTGGAAACACCATATATTTTGGAGAG		1	4.69682025268893E-6	40	TCRBV19-01	TCRBV19	TCRBV19-01				01,02	TCRBD02-01	TCRBD02	TCRBD02-01				01,02	TCRBJ01-03*01	TCRBJ01	TCRBJ01-03	01				3	1	8	5	0	0	41	55	56	-1	59	1	Out	VDJ
CTCAGGCTGCTGTCGGCTGCTCCCTCCCAGACATCTGTGTACTTCTGTGCCAGCAGTAGCTCTGGAAACACCATATATTTTGGAGAG	CASSSSGNTIYF	1	4.69682025268893E-6	36	TCRBV06-05*01	TCRBV06	TCRBV06-05	01								TCRBD01,TCRBD02	TCRBD01-01,TCRBD02-01		TCRBJ01-03*01	TCRBJ01	TCRBJ01-03	01				5	0	5	5	0	0	45	-1	57	-1	59	1	In	VDJ
CACGCCCTGCAGCCAGAAGACTCAGCCCTGTATCTCTGCGCCAGCAGCCAAGATGGGAGCTCTGGAAACACCATATATTTTGGAGAG	CASSQDGSSGNTIYF	1	4.69682025268893E-6	45	TCRBV04-01*01	TCRBV04	TCRBV04-01	01				TCRBD02-01*02	TCRBD02	TCRBD02-01	02				TCRBJ01-03*01	TCRBJ01	TCRBJ01-03	01				0	1	9	2	0	0	36	53	54	-1	59	1	In	VDJ
GCTGCTCCCTCCCAAACATCTGTGTACTTCTGTGCCAGCAGTTACTCGCCAGGCGCTGCCTCTGGAAACACCATATATTTTGGAGAG	CASSYSPGAASGNTIYF	1	4.69682025268893E-6	51	TCRBV06	TCRBV06				TCRBV06-02,TCRBV06-03		TCRBD01-01*01	TCRBD01	TCRBD01-01	01				TCRBJ01-03*01	TCRBJ01	TCRBJ01-03	01				0	2	4	4	6	0	30	47	49	53	59	1	In	VDJ
CAGGTAGTGCGAGGAGATTCGGCAGCTTATTTCTGTGCCAGCTCGTACCTGGACAGCGCCTCTGGAAACACCATATATTTTGGAGAG	CASSYLDSASGNTIYF	2	9.39364050537786E-6	48	TCRBV18-01*01	TCRBV18	TCRBV18-01	01				TCRBD01-01*01	TCRBD01	TCRBD01-01	01				TCRBJ01-03*01	TCRBJ01	TCRBJ01-03	01				6	6	1	5	3	0	33	44	50	56	59	2	In	VDJ
GTGAACGCCTTGGAGCTGGAGGACTCGGCCCTGTATCTCTGTGCCAGCAGCCGGGCCACCTCTGGAAACACCATATATTTTGGAGAG	CASSRATSGNTIYF	1	4.69682025268893E-6	42	TCRBV05-08*01	TCRBV05	TCRBV05-08	01								TCRBD01,TCRBD02	TCRBD01-01,TCRBD02-01		TCRBJ01-03*01	TCRBJ01	TCRBJ01-03	01				4	1	8	0	3	0	39	51	52	56	59	1	In	VDJ
TCTCTGGAGCTGGGGGACTCAGCTTTGTATTTCTGTGCCAGCAGCGTAGGCCAGTTACACTCTGGAAACACCATATATTTTGGAGAG	CASSVGQLHSGNTIYF	1	4.69682025268893E-6	48	TCRBV09-01	TCRBV09	TCRBV09-01				01,02	TCRBD01-01*01	TCRBD01	TCRBD01-01	01				TCRBJ01-03*01	TCRBJ01	TCRBJ01-03	01				0	7	3	6	0	0	33	49	56	-1	59	1	In	VDJ
AAGATCCAGCCCTCAGAACCCAGGGACTCAGCTGTGTACTTCTGTGCCAGCAGTTTAAACTCTGGAAACACCATATATTTTGGAGAG	CASSLNSGNTIYF	1	4.69682025268893E-6	39	TCRBV12	TCRBV12				TCRBV12-03,TCRBV12-04									TCRBJ01-03*01	TCRBJ01	TCRBJ01-03	01				2	0	0	0	2	0	42	-1	-1	57	59	1	In	VJ
GGGGACTCAGCTTTGTATTTCTGTGCCAGCAGCGTAGATAGCCGGACAGGGGGAAGAAGGGCTGGAAACACCATATATTTTGGAGAG	CASSVDSRTGGRRAGNTIYF	1	4.69682025268893E-6	60	TCRBV09-01	TCRBV09	TCRBV09-01				01,02	TCRBD01-01*01	TCRBD01	TCRBD01-01	01				TCRBJ01-03*01	TCRBJ01	TCRBJ01-03	01				0	6	1	1	8	2	21	37	43	53	61	1	In	VDJ
TGCAGAACTGGAGGATTCTGGAGTTTATTTCTGTGCCAGCAGCCCTTTGGGGGAATGTCGGCTGGAAACACCATATATTTTGGAGAG		3	1.4090460758066789E-5	50	TCRBV14-01*01	TCRBV14	TCRBV14-01	01								TCRBD01,TCRBD02	TCRBD01-01,TCRBD02-01		TCRBJ01-03*01	TCRBJ01	TCRBJ01-03	01				4	4	6	1	8	2	31	44	48	53	61	3	Out	VDJ
ACCAGTGCCCATCCTGAAGACAGCAGCTTCTACATCTGCAGTGCTCAAGACAGGGGGGGACCTGGAAACACCATATATTTTGGAGAG	CSAQDRGGPGNTIYF	1	4.69682025268893E-6	45	TCRBV20	TCRBV20				TCRBV20-01,TCRBV20-or09_02		TCRBD01-01*01	TCRBD01	TCRBD01-01	01				TCRBJ01-03*01	TCRBJ01	TCRBJ01-03	01				5	3	2	1	4	2	36	45	48	57	61	1	In	VDJ
CCCTGGAGCTTGGTGACTCTGCTGTGTATTTCTGTGCCAGCAGCCGAAGTCCAGGGACAAACTGGAAACACCATATATTTTGGAGAG		1	4.69682025268893E-6	49	TCRBV03	TCRBV03				TCRBV03-01,TCRBV03-02		TCRBD01-01*01	TCRBD01	TCRBD01-01	01				TCRBJ01-03*01	TCRBJ01	TCRBJ01-03	01				4	8	0	6	2	2	32	45	53	59	61	1	Out	VDJ
AGGATCCAGCAGGTAGTGCGAGGAGATTCGGCAGCTTATTTCTGTGCCAGCCGGACAGGCGGGGGAAACACCATATATTTTGGAGAG	CASRTGGGNTIYF	2	9.39364050537786E-6	39	TCRBV18-01*01	TCRBV18	TCRBV18-01	01				TCRBD01-01*01	TCRBD01	TCRBD01-01	01				TCRBJ01-03*01	TCRBJ01	TCRBJ01-03	01				8	1	1	4	4	4	42	51	52	59	63	2	In	VDJ
ATTCTGGAGTCCGCCAGCACCAACCAGACATCTATGTACCTCTGTGCCAGCAGTTTATTGCAGGGAAACACCATATATTTTGGAGAG	CASSLLQGNTIYF	2	9.39364050537786E-6	39	TCRBV28-01*01	TCRBV28	TCRBV28-01	01				TCRBD01-01*01	TCRBD01	TCRBD01-01	01				TCRBJ01-03*01	TCRBJ01	TCRBJ01-03	01				1	2	4	5	0	4	42	58	60	-1	63	2	In	VDJ
ACATCGGCCCAAAAGAACCCGACAGCTTTCTATCTCTGTGCCAGTAGTATGCTACAGGGGGCCGGAAACACCATATATTTTGGAGAG	CASSMLQGAGNTIYF	1	4.69682025268893E-6	45	TCRBV19-01	TCRBV19	TCRBV19-01				01,02	TCRBD01-01*01	TCRBD01	TCRBD01-01	01				TCRBJ01-03*01	TCRBJ01	TCRBJ01-03	01				3	3	3	0	1	4	36	50	53	62	63	1	In	VDJ
CAGCGCACACAGCAGGAGGACTCCGCCGTGTATCTCTGTGCCAGCAGCCAGCGGACATCTCTAGGAAACACCATATATTTTGGAGAG	CASSQRTSLGNTIYF	1	4.69682025268893E-6	45	TCRBV07-08*01	TCRBV07	TCRBV07-08	01								TCRBD01,TCRBD02	TCRBD01-01,TCRBD02-01		TCRBJ01-03*01	TCRBJ01	TCRBJ01-03	01				5	4	1	6	6	4	36	48	52	57	63	1	In	VDJ
CAGCGCACACAGCAGGAGGACTCGGCCGTGTATCTCTGTGCCAGCAGCTCAATGACAGGGGGAGGAAACACCATATATTTTGGAGAG	CASSSMTGGGNTIYF	1	4.69682025268893E-6	45	TCRBV07-02*01	TCRBV07	TCRBV07-02	01				TCRBD01-01*01	TCRBD01	TCRBD01-01	01				TCRBJ01-03*01	TCRBJ01	TCRBJ01-03	01				4	4	2	1	1	4	36	49	53	62	63	1	In	VDJ
ATTCCCTGGAGCTTGGTGACTCTGCTGTGTATTTCTGTGCCAGCAGCCCCACAGGGGGCCTAAGGAAACACCATATATTTTGGAGAG		1	4.69682025268893E-6	46	TCRBV03	TCRBV03				TCRBV03-01,TCRBV03-02		TCRBD01-01*01	TCRBD01	TCRBD01-01	01				TCRBJ01-03*01	TCRBJ01	TCRBJ01-03	01				4	2	3	0	4	4	35	48	50	59	63	1	Out	VDJ
CAGCGCACAGAGCAGGGGGACTCGGCCATGTATCTCTGTGCCAGCAGCCCGATGACAGGGCGCCGAAACACCATATATTTTGGAGAG	CASSPMTGRRNTIYF	1	4.69682025268893E-6	45	TCRBV07-09	TCRBV07	TCRBV07-09				01,03	TCRBD01-01*01	TCRBD01	TCRBD01-01	01				TCRBJ01-03*01	TCRBJ01	TCRBJ01-03	01				5	5	2	3	4	5	36	48	53	60	64	1	In	VDJ
CAGCCCTCAGAACCCAGGGACTCAGCTGTGTACTTCTGTGCCAGCAGTAGCGGGACGGATGACAGAAACACCATATATTTTGGAGAG	CASSSGTDDRNTIYF	1	4.69682025268893E-6	45	TCRBV12	TCRBV12				TCRBV12-03,TCRBV12-04		TCRBD02-01*02	TCRBD02	TCRBD02-01	02				TCRBJ01-03*01	TCRBJ01	TCRBJ01-03	01				5	0	6	3	9	5	36	-1	48	55	64	1	In	VDJ
ATCCTGTCCTCAGAACCGGGAGACACGGCACTGTATCTCTGCGCCAGCAGGATAAGGGGTGGGGCCAACGTCCTGACTTTCGGGGCC	CASRIRGGANVLTF	1	4.69682025268893E-6	42	TCRBV23-01*01	TCRBV23	TCRBV23-01	01				TCRBD01-01*01	TCRBD01	TCRBD01-01	01				TCRBJ02-06*01	TCRBJ02	TCRBJ02-06	01				6	4	5	2	0	3	39	50	54	-1	59	1	In	VDJ
ACACAGCAGGAGGACTCGGCCGTGTATCTCTGTGCCAGCAGCCCTCAGGGGGCGCCTTCTGGGGCCAACGTCCTGACTTTCGGGGCC	CASSPQGAPSGANVLTF	1	4.69682025268893E-6	51	TCRBV07-02*01	TCRBV07	TCRBV07-02	01				TCRBD01-01*01	TCRBD01	TCRBD01-01	01				TCRBJ02-06*01	TCRBJ02	TCRBJ02-06	01				5	3	4	0	4	1	30	42	45	53	57	1	In	VDJ
ATCCGGTCCACAAAGCTGGAGGACTCAGCCATGTACTTCTGTGCCAGCAGAGGGGATTCTGGGGCCAACGTCCTGACTTTCGGGGCC	CASRGDSGANVLTF	2	9.39364050537786E-6	42	TCRBV02-01*01	TCRBV02	TCRBV02-01	01				TCRBD01-01*01	TCRBD01	TCRBD01-01	01				TCRBJ02-06*01	TCRBJ02	TCRBJ02-06	01				6	0	5	2	2	1	39	-1	50	55	57	2	In	VDJ
CATCCTGAAGACAGCAGCTTCTACATCTGCAGTGCTTCCGGGTGGGGACAGGGGGCGTCTGGGGCCAACGTCCTGACTTTCGGGGCC	CSASGWGQGASGANVLTF	1	4.69682025268893E-6	54	TCRBV20	TCRBV20				TCRBV20-01,TCRBV20-or09_02		TCRBD01-01*01	TCRBD01	TCRBD01-01	01				TCRBJ02-06*01	TCRBJ02	TCRBJ02-06	01				5	8	0	0	1	1	27	36	44	56	57	1	In	VDJ
CAGGGGGACTCGGCCATGTATCTCTGTGCCAGCAGCTCACCCGACAGGCAACTAATCTCTGGGGCCAACGTCCTGACTTTCGGGGCC	CASSSPDRQLISGANVLTF	1	4.69682025268893E-6	57	TCRBV07-09	TCRBV07	TCRBV07-09				01,03	TCRBD01-01*01	TCRBD01	TCRBD01-01	01				TCRBJ02-06*01	TCRBJ02	TCRBJ02-06	01				4	5	2	4	8	0	24	37	42	48	56	1	In	VDJ
ACAGAGCAGGGGGACTCGGCCATGTATCTCTGTGCCAGCCCTGGCCACAGGCCCCGCTCTGGGGCCAACGTCCTGACTTTCGGGGCC	CASPGHRPRSGANVLTF	1	4.69682025268893E-6	51	TCRBV07-09	TCRBV07	TCRBV07-09				01,03	TCRBD01-01*01	TCRBD01	TCRBD01-01	01				TCRBJ02-06*01	TCRBJ02	TCRBJ02-06	01				8	7	3	4	5	0	30	39	46	51	56	1	In	VDJ
CTGGAGTCCGCTACCAGCTCCCAGACATCTGTGTACTTCTGTGCCATCAGGGACAGCTCTGGGGCCAACGTCCTGACTTTCGGGGCC	CAIRDSSGANVLTF	2	9.39364050537786E-6	42	TCRBV10-03*01	TCRBV10	TCRBV10-03	01				TCRBD01-01*01	TCRBD01	TCRBD01-01	01				TCRBJ02-06*01	TCRBJ02	TCRBJ02-06	01				6	0	1	5	0	0	39	-1	50	-1	56	2	In	VDJ
GGCTGCTCCCTCCCAGACATCTGTGTACTTCTGTGCCAGCACCCCACAGGGAAAACCTCTGGGGCCAACGTCCTGACTTTCGGGGCC		1	4.69682025268893E-6	50	TCRBV06	TCRBV06				TCRBV06-01,TCRBV06-05,TCRBV06-06		TCRBD01-01*01	TCRBD01	TCRBD01-01	01				TCRBJ02-06*01	TCRBJ02	TCRBJ02-06	01				7	4	3	3	5	0	31	41	45	51	56	1	Out	VDJ
CTGCAAAGCTTGAGGACTCGGCCGTGTATCTCTGTGCCAGCAGCTTAGTCCCGGTACTCTGGGGCCAACGTCCTGACTTTCGGGGCC		2	9.39364050537786E-6	49	TCRBV11-02*02	TCRBV11	TCRBV11-02	02				TCRBD02-01	TCRBD02	TCRBD02-01				01,02	TCRBJ02-06*01	TCRBJ02	TCRBJ02-06	01				1	3	8	5	2	0	32	48	51	54	56	2	Out	VDJ
CCAGACAGCTCTTTACTTCTGTGCCACCAGGGACCGGGACAGGCAGGGGCATAATACTCTGGGGCCAACGTCCTGACTTTCGGGGCC		2	9.39364050537786E-6	62	TCRBV24	TCRBV24				TCRBV24-01,TCRBV24-or09_02		TCRBD01-01*01	TCRBD01	TCRBD01-01	01				TCRBJ02-06*01	TCRBJ02	TCRBJ02-06	01				7	5	0	4	13	0	19	30	35	43	56	2	Out	VDJ
GAGTCAGGGGACACAGCACTGTATTTCTGTGCCAGCAGCAAAGAGGCCAGGGAGGACTCTGGGGCCAACGTCCTGACTTTCGGGGCC	CASSKEAREDSGANVLTF	2	9.39364050537786E-6	54	TCRBV21-01*01	TCRBV21	TCRBV21-01	01				TCRBD02-01*02	TCRBD02	TCRBD02-01	02				TCRBJ02-06*01	TCRBJ02	TCRBJ02-06	01				1	6	9	1	1	0	27	43	49	55	56	2	In	VDJ
AATTCCCTGGAGCTTGGTGACTCTGCTGTGTATTTCTGTGCCAGCAGCCAAGCCCTTAATGGGGCCAACGTCCTGACTTTCGGGGCC	CASSQALNGANVLTF	1	4.69682025268893E-6	45	TCRBV03	TCRBV03				TCRBV03-01,TCRBV03-02		TCRBD02-01	TCRBD02	TCRBD02-01				01,02	TCRBJ02-06*01	TCRBJ02	TCRBJ02-06	01				1	2	4	10	3	3	36	52	54	56	59	1	In	VDJ
ACCAACCAGACATCTATGTACCTCTGTGCCAGCAGCCCCCCCGTTGGGACAGGGGGCGGGGGGGCCAACGTCCTGACTTTCGGGGCC	CASSPPVGTGGGGANVLTF	2	9.39364050537786E-6	57	TCRBV28-01*01	TCRBV28	TCRBV28-01	01				TCRBD01-01*01	TCRBD01	TCRBD01-01	01				TCRBJ02-06*01	TCRBJ02	TCRBJ02-06	01				6	10	0	0	3	4	24	35	45	57	60	2	In	VDJ
AATGTGAACGCCTTGGAGCTGGGGGACTCGGCCCTTTATCTTTGCGCCAGCAGCTTGTCGGGGGCCAACGTCCTGACTTTCGGGGCC	CASSLSGANVLTF	2	9.39364050537786E-6	39	TCRBV05-01*01	TCRBV05	TCRBV05-01	01				TCRBD02-01	TCRBD02	TCRBD02-01				01,02	TCRBJ02-06*01	TCRBJ02	TCRBJ02-06	01				1	1	8	6	0	4	42	57	58	-1	60	2	In	VDJ
CACGCCCTGCAGCCAGAAGACTCAGCCCTGTATCTCTGCGCCAGCAGCCGCGGACAGGTGCCGGCCAACGTCCTGACTTTCGGGGCC	CASSRGQVPANVLTF	1	4.69682025268893E-6	45	TCRBV04-01*01	TCRBV04	TCRBV04-01	01				TCRBD01-01*01	TCRBD01	TCRBD01-01	01				TCRBJ02-06*01	TCRBJ02	TCRBJ02-06	01				4	2	1	4	4	6	36	49	51	58	62	1	In	VDJ
CTGAAGATCCGGTCCACAAAGCTGGAGGACTCAGCCATGTACTTCTGTGCCAGCAGTGGCCCTGTCGAGGACAGCATCTTCGGCGCC	CASSGPVEDSIF	2	9.39364050537786E-6	36	TCRBV02-01*01	TCRBV02	TCRBV02-01	01				TCRBD01-01*01	TCRBD01	TCRBD01-01	01				TCRBJ02-04*01	TCRBJ02	TCRBJ02-04	01				4	10	1	5	3	18	45	58	68	74	77	2	In	VDJ
TCACCAGGCCTGGGGGACGCAGCCATGTACCTGTGTGCCACCAGCAGAGCACCGGACAGGGGGAATAGCATTCAGTACTTCGGCGCC	CATSRAPDRGNSIQYF	1	4.69682025268893E-6	48	TCRBV15-01*01	TCRBV15	TCRBV15-01	01				TCRBD01-01*01	TCRBD01	TCRBD01-01	01				TCRBJ02-04*01	TCRBJ02	TCRBJ02-04	01				1	4	1	1	5	9	33	49	53	63	68	1	In	VDJ
ATCCGGTCCACAAAGCTGGAGGACTCAGCCATGTACTTCTGTGCCAGCAGGCCCGGGACTGAACTATACATTCAGTACTTCGGCGCC	CASRPGTELYIQYF	4	1.878728101075572E-5	42	TCRBV02-01*01	TCRBV02	TCRBV02-01	01				TCRBD02-01	TCRBD02	TCRBD02-01				01,02	TCRBJ02-04*01	TCRBJ02	TCRBJ02-04	01				6	4	0	10	7	8	39	50	54	60	67	4	In	VDJ
AGGCTGCTGTCGGCTGCTCCCTCCCAGACATCTGTGTACTTCTGTGCCAGCAGTCGGGACAGGGGAAACATTCAGTACTTCGGCGCC	CASSRDRGNIQYF	2	9.39364050537786E-6	39	TCRBV06-05*01	TCRBV06	TCRBV06-05	01				TCRBD01-01*01	TCRBD01	TCRBD01-01	01				TCRBJ02-04*01	TCRBJ02	TCRBJ02-04	01				5	1	0	2	0	6	42	54	55	-1	65	2	In	VDJ
CTGGGGTTGGAGTCGGCTGCTCCCTCCCAAACATCTGTGTACTTCTGTGCCAGCAGTACAGTGAGAAACATTCAGTACTTCGGCGCC	CASSTVRNIQYF	2	9.39364050537786E-6	36	TCRBV06	TCRBV06				TCRBV06-02,TCRBV06-03		TCRBD01-01*01	TCRBD01	TCRBD01-01	01				TCRBJ02-04*01	TCRBJ02	TCRBJ02-04	01				5	0	3	5	4	6	45	-1	57	61	65	2	In	VDJ
TTGGAGCTGGACGACTCGGCCCTGTATCTCTGTGCCAGCAGCTTTATGACCCGACGGGGGGCAGAAAACATTCAGTACTTCGGCGCC	CASSFMTRRGAENIQYF	1	4.69682025268893E-6	51	TCRBV05-04*01	TCRBV05	TCRBV05-04	01				TCRBD02-01*01	TCRBD02	TCRBD02-01	01				TCRBJ02-04*01	TCRBJ02	TCRBJ02-04	01				2	10	8	1	3	5	30	44	54	61	64	1	In	VDJ
AGCTCCTTGGAGCTGGGGGACTCAGCCCTGTACTTCTGTGCCAGCAGCTCCACCAAACCGCCAGAAAACATTCAGTACTTCGGCGCC	CASSSTKPPENIQYF	1	4.69682025268893E-6	45	TCRBV13-01*01	TCRBV13	TCRBV13-01	01				TCRBD01-01*01	TCRBD01	TCRBD01-01	01				TCRBJ02-04*01	TCRBJ02	TCRBJ02-04	01				4	12	4	5	0	5	36	49	61	-1	64	1	In	VDJ
AATTCCCTGGAGCTTGGTGACTCTGCTGTGTATTTCTGTGCCAGCAGCCAAGGAGCGCTATCCCAAAACATTCAGTACTTCGGCGCC	CASSQGALSQNIQYF	2	9.39364050537786E-6	45	TCRBV03	TCRBV03				TCRBV03-01,TCRBV03-02		TCRBD02-01	TCRBD02	TCRBD02-01				01,02	TCRBJ02-04*01	TCRBJ02	TCRBJ02-04	01				1	1	6	6	7	5	36	52	53	57	64	2	In	VDJ
AGCCCTCAGAACCCAGGGACTCAGCTGTGTACTTCTGTGCCAGCAGTTTTTGACAGGTGGGCCAAAAACATTCAGTACTTCGGCGCC		1	4.69682025268893E-6	46	TCRBV12	TCRBV12				TCRBV12-03,TCRBV12-04		TCRBD01-01*01	TCRBD01	TCRBD01-01	01				TCRBJ02-04*01	TCRBJ02	TCRBJ02-04	01				3	2	2	4	3	1	35	49	51	57	60	1	Out	VDJ
CCTCAGAACCCAGGGACTCAGCTGTGTACTTCTGTGCCAGCAGTTTGGTTGTCAGGGTGCGCCAAAAACATTCAGTACTTCGGCGCC		1	4.69682025268893E-6	49	TCRBV12	TCRBV12				TCRBV12-03,TCRBV12-04		TCRBD01-01*01	TCRBD01	TCRBD01-01	01				TCRBJ02-04*01	TCRBJ02	TCRBJ02-04	01				3	6	4	3	3	1	32	46	52	57	60	1	Out	VDJ
GAACTGGAGGATTCTGGAGTTTATTTCTGTGCCAGCAGCCAAGATCTGGGCGGGGGAGTAGCCAAAAACATTCAGTACTTCGGCGCC	CASSQDLGGGVAKNIQYF	1	4.69682025268893E-6	54	TCRBV14-01*01	TCRBV14	TCRBV14-01	01				TCRBD02-01*01	TCRBD02	TCRBD02-01	01				TCRBJ02-04*01	TCRBJ02	TCRBJ02-04	01				0	5	7	2	3	0	27	44	49	56	59	1	In	VDJ
CGGTCCACAAAGCTGGAGGACTCAGCCATGTACTTCTGTGCCAGCAGTGGGACTGACCTAGCCAAAAACATTCAGTACTTCGGCGCC	CASSGTDLAKNIQYF	2	9.39364050537786E-6	45	TCRBV02-01*01	TCRBV02	TCRBV02-01	01				TCRBD02-01	TCRBD02	TCRBD02-01				01,02	TCRBJ02-04*01	TCRBJ02	TCRBJ02-04	01				4	0	1	10	5	0	36	-1	49	54	59	2	In	VDJ
GGGACTCGGCCATGTATCGCTGTGCCAGCAGCTTATTTCGATAGGGACAGGGGGCCGATAGCCAAAAACATTCAGTACTTCGGCGCC		2	9.39364050537786E-6	61	TCRBV07-06*01	TCRBV07	TCRBV07-06	01				TCRBD01-01*01	TCRBD01	TCRBD01-01	01				TCRBJ02-04*01	TCRBJ02	TCRBJ02-04	01				2	8	0	0	4	0	20	35	43	55	59	2	Out	VDJ
AGCTCTCTGGAGCTGGGGGACTCAGCTTTGTATTTCTGTGCCAGCAGCGCGTCCGGGACTAGCGGGGGGGCGAGACACTTCGGCGCC	CASSASGTSGGARHF	1	4.69682025268893E-6	45	TCRBV09-01	TCRBV09	TCRBV09-01				01,02	TCRBD02-01*01	TCRBD02	TCRBD02-01	01				TCRBJ02-04*01	TCRBJ02	TCRBJ02-04	01				3	5	0	0	6	17	36	49	54	70	76	1	In	VDJ
TGCTCCCTCCCAGACATCTGTGTACTTCTGTGCCAGCAGTGACTGAGACAGGGGGCGTTTGAAGGCCCACTCCTCCACTTTGGGAAC		4	1.878728101075572E-5	53	TCRBV06-01*01	TCRBV06	TCRBV06-01	01				TCRBD01-01*01	TCRBD01	TCRBD01-01	01				TCRBJ01-06*01	TCRBJ01	TCRBJ01-06	01				3	4	2	0	15	15	28	42	46	56	71	4	Out	VDJ
TTCTCCCTGATTCTGGAGTCCGCCAGCACCAACCAGACATCTATGTACCTCTGTGCCAGCAGCCAATCATCCCTCCACTTTGGGAAC	CASSQSSLHF	2	9.39364050537786E-6	30	TCRBV28-01*01	TCRBV28	TCRBV28-01	01				TCRBD01-01*01	TCRBD01	TCRBD01-01	01				TCRBJ01-06*01	TCRBJ01	TCRBJ01-06	01				6	1	4	6	5	14	51	62	63	65	70	2	In	VDJ
AAGATCCAGCGCACACAGCAGGAGGACTCCGCCGTGTATCTCTGTGCCAGCAGCCCTACCCTCCTTGGTCCCCTCCACTTTGGGAAC	CASSPTLLGPLHF	1	4.69682025268893E-6	39	TCRBV07-08*01	TCRBV07	TCRBV07-08	01				TCRBD02-01	TCRBD02	TCRBD02-01				01,02	TCRBJ01-06*01	TCRBJ01	TCRBJ01-06	01				5	1	4	9	11	13	42	54	55	58	69	1	In	VDJ
GAAGATCCAGCGCACAGAGCAGGGGGACTCAGCTGTGTATCTCTGTGCCAGCAGACTCGTCTTCCCGATCCCCTCCACTTTGGGAAC		1	4.69682025268893E-6	38	TCRBV07-04*01	TCRBV07	TCRBV07-04	01				TCRBD02-01	TCRBD02	TCRBD02-01				01,02	TCRBJ01-06*01	TCRBJ01	TCRBJ01-06	01				6	0	3	10	12	13	43	-1	54	57	69	1	Out	VDJ
CAGCGCACACAGCAGGAGGACTCGGCCGTGTATCTCTGTGCCAGCAGCTTAGGGTTGGCTTGGGGTTCACCCCTCCACTTTGGGAAC	CASSLGLAWGSPLHF	1	4.69682025268893E-6	45	TCRBV07-02*01	TCRBV07	TCRBV07-02	01								TCRBD01,TCRBD02	TCRBD01-01,TCRBD02-01		TCRBJ01-06*01	TCRBJ01	TCRBJ01-06	01				1	9	6	2	0	9	36	52	61	-1	65	1	In	VDJ
GTCCGCTACCAGCTCCCAGACATCTGTGTACTTCTGTGCCTCCCAAAATGGATCGCAGGGTACGGTTCACCCCTCCACTTTGGGAAC		2	9.39364050537786E-6	47	TCRBV10-03*01	TCRBV10	TCRBV10-03	01				TCRBD01-01*01	TCRBD01	TCRBD01-01	01				TCRBJ01-06*01	TCRBJ01	TCRBJ01-06	01				11	15	4	3	5	9	34	40	55	60	65	2	Out	VDJ
CACCTTGGAGCTGGGGGACTCGGCCCTTATCTTTGCGCCAGCAGCTCGACTACCACAGGGGGAGGTTCACCCCTCCACTTTGGGAAC		4	1.878728101075572E-5	47	TCRBV05-01*01	TCRBV05	TCRBV05-01	01				TCRBD01-01*01	TCRBD01	TCRBD01-01	01				TCRBJ01-06*01	TCRBJ01	TCRBJ01-06	01				22	26	3	1	3	9	34	28	54	62	65	4	Out	VDJ
CTGGAGTCGGCTGCTCCCTCCCAGACATCTGTGTACTTCTGTGCCAGCAGTGAAGGCTTTCTGAGTTCACCCCTCCACTTTGGGAAC	CASSEGFLSSPLHF	3	1.4090460758066789E-5	42	TCRBV06-01*01	TCRBV06	TCRBV06-01	01				TCRBD02-01*02	TCRBD02	TCRBD02-01	02				TCRBJ01-06*01	TCRBJ01	TCRBJ01-06	01				1	7	11	2	0	9	39	55	62	-1	65	3	In	VDJ
TTGGAGATCCAGCGCACAGAGCAGGGGGACTCGGCCATGTATCTCTGTGCCAGCAGCGGGGGGAGTTCACCCCTCCACTTTGGGAAC	CASSGGSSPLHF	1	4.69682025268893E-6	36	TCRBV07-09	TCRBV07	TCRBV07-09				01,03	TCRBD02-01*01	TCRBD02	TCRBD02-01	01				TCRBJ01-06*01	TCRBJ01	TCRBJ01-06	01				5	0	9	1	2	9	45	-1	57	63	65	1	In	VDJ
GAGTCCGCTACCAGCTCCCAGACATCTGTGTACTTCTGTGCCAGCAGTGCCCCCGCAGGGGGCAGTTCACCCCTCCACTTTGGGAAC	CASSAPAGGSSPLHF	2	9.39364050537786E-6	45	TCRBV10-03*01	TCRBV10	TCRBV10-03	01				TCRBD01-01*01	TCRBD01	TCRBD01-01	01				TCRBJ01-06*01	TCRBJ01	TCRBJ01-06	01				4	6	4	0	2	9	36	49	55	63	65	2	In	VDJ
ACTCTGGAGTCAGCTACCCGCTCCCAGACATCTGTGTATTTCTGCGCCAGCAGTGAGTCAATGTCTTCACCCCTCCACTTTGGGAAC	CASSESMSSPLHF	2	9.39364050537786E-6	39	TCRBV10-02*01	TCRBV10	TCRBV10-02	01											TCRBJ01-06*01	TCRBJ01	TCRBJ01-06	01				0	0	0	0	6	9	42	-1	-1	59	65	2	In	VJ
TCGGCTGCTCCCTCCCAGACATCTGTGTACTTCTGTGCCAGCAGGTCCGGGACACCGAAGTTTTATTCACCCCTCCACTTTGGGAAC	CASRSGTPKFYSPLHF	1	4.69682025268893E-6	48	TCRBV06	TCRBV06				TCRBV06-01,TCRBV06-05		TCRBD01-01*01	TCRBD01	TCRBD01-01	01				TCRBJ01-06*01	TCRBJ01	TCRBJ01-06	01				6	4	0	6	10	8	33	44	48	54	64	1	In	VDJ
CAGCCTGCAGAACTGGAGGATTCTGGAGTTTATTTCTGTGCCAGCAACGCAACCGGGAGGACTTATTCACCCCTCCACTTTGGGAAC	CASNATGRTYSPLHF	1	4.69682025268893E-6	45	TCRBV14-01*01	TCRBV14	TCRBV14-01	01				TCRBD02-01*02	TCRBD02	TCRBD02-01	02				TCRBJ01-06*01	TCRBJ01	TCRBJ01-06	01				7	7	8	1	4	8	36	46	53	60	64	1	In	VDJ
AGCTCCTTGGAGCTGGGGGACTCAGCCCTGTACTTCTGTGCCAGCAGCTTCACCGCCAGGGATTATTCACCCCTCCACTTTGGGAAC	CASSFTARDYSPLHF	1	4.69682025268893E-6	45	TCRBV13-01*01	TCRBV13	TCRBV13-01	01				TCRBD01-01*01	TCRBD01	TCRBD01-01	01				TCRBJ01-06*01	TCRBJ01	TCRBJ01-06	01				3	6	4	3	3	8	36	50	56	61	64	1	In	VDJ
AATTCCCTGGAGCTTGGTGACTCTGCTGTGTATTTCTGTGCCAGCAGCGGCGGACAGGTTTGGGATTCACCCCTCCACTTTGGGAAC	CASSGGQVWDSPLHF	6	2.8180921516133577E-5	45	TCRBV03	TCRBV03				TCRBV03-01,TCRBV03-02		TCRBD01-01*01	TCRBD01	TCRBD01-01	01				TCRBJ01-06*01	TCRBJ01	TCRBJ01-06	01				5	3	1	4	6	8	36	48	51	58	64	6	In	VDJ
CAACCTGCAAAGCTTGAGGACTCGGCCGTGTATCTCTGTGCCAGCAGCTTAGAAGGTCTCAGGGATTCACCCCTCCACTTTGGGAAC	CASSLEGLRDSPLHF	2	9.39364050537786E-6	45	TCRBV11-02*02	TCRBV11	TCRBV11-02	02				TCRBD01-01*01	TCRBD01	TCRBD01-01	01				TCRBJ01-06*01	TCRBJ01	TCRBJ01-06	01				0	6	4	3	0	8	36	53	59	-1	64	2	In	VDJ
AGCAGGGGGACTCGGCCATGTATCTCTGTGCCAGCAGCTAAATCGCCGCGGGAGCAAGTAATTCATTCACCCCTCCACTTTGGGAAC		1	4.69682025268893E-6	55	TCRBV07-09	TCRBV07	TCRBV07-09				01,03	TCRBD02-01*02	TCRBD02	TCRBD02-01	02				TCRBJ01-06*01	TCRBJ01	TCRBJ01-06	01				4	8	7	2	10	8	26	39	47	54	64	1	Out	VDJ
TCACATACCTCTCAGTACCTCTGTGCCAGCACCCGAAGCCGGGTTGAGTGGGGCTTGGGATTTAATTCACCCCTCCACTTTGGGAAC	CASTRSRVEWGLGFNSPLHF	1	4.69682025268893E-6	60	TCRBV25	TCRBV25				TCRBV25-01,TCRBV25-or09_02		TCRBD01-01*01	TCRBD01	TCRBD01-01	01				TCRBJ01-06*01	TCRBJ01	TCRBJ01-06	01				7	18	7	0	8	6	21	31	49	54	62	1	In	VDJ
AACGCCTTGGAGCTGGACGACTCGGCCCTGTATCTCTGTGCCAGCAGCAAGGACAGGGGAATTAATTCACCCCTCCACTTTGGGAAC	CASSKDRGINSPLHF	3	1.4090460758066789E-5	45	TCRBV05-04*01	TCRBV05	TCRBV05-04	01				TCRBD01-01*01	TCRBD01	TCRBD01-01	01				TCRBJ01-06*01	TCRBJ01	TCRBJ01-06	01				4	2	1	2	3	6	36	48	50	59	62	3	In	VDJ
GAGTCGGCTGCTCCCTCCCAAACATCTGTGTACTTCTGTGCCAGCAGTGGACAGGGCTCCGGTAATTCACCCCTCCACTTTGGGAAC	CASSGQGSGNSPLHF	1	4.69682025268893E-6	45	TCRBV06	TCRBV06				TCRBV06-02,TCRBV06-03		TCRBD01-01*01	TCRBD01	TCRBD01-01	01				TCRBJ01-06*01	TCRBJ01	TCRBJ01-06	01				5	0	1	3	6	6	36	-1	48	56	62	1	In	VDJ
GAGCTGGGGGACTCGGCCCTTTATCTTTGCGCCAGCAGTCCCCGTTTGGCAGGCGGCATCTCTAATTCACCCCTCCACTTTGGGAAC	CASSPRLAGGISNSPLHF	2	9.39364050537786E-6	54	TCRBV05-01*01	TCRBV05	TCRBV05-01	01								TCRBD01,TCRBD02	TCRBD01-01,TCRBD02-01		TCRBJ01-06*01	TCRBJ01	TCRBJ01-06	01				5	11	4	4	9	6	27	38	49	53	62	2	In	VDJ
CCTGGAGTCGCCCAGCCCCAACCAGACCTCTCTGTACTTCTGTGCCAGCAGTTCAGGGAGACTAATTCACCCCTCCACTTTGGGAAC		1	4.69682025268893E-6	41	TCRBV27-01*01	TCRBV27	TCRBV27-01	01								TCRBD01,TCRBD02	TCRBD01-01,TCRBD02-01		TCRBJ01-06*01	TCRBJ01	TCRBJ01-06	01				4	0	4	3	4	6	40	-1	53	58	62	1	Out	VDJ
TCTGCTGTACCCTCTCAGACATCTGTGTACTTCTGTGCCAGCAGTTTAGCGCTAGGCAGTTATAATTCACCCCTCCACTTTGGGAAC	CASSLALGSYNSPLHF	2	9.39364050537786E-6	48	TCRBV06-04	TCRBV06	TCRBV06-04				01,02	TCRBD02-01	TCRBD02	TCRBD02-01				01,02	TCRBJ01-06*01	TCRBJ01	TCRBJ01-06	01				5	1	5	6	9	4	33	45	46	51	60	2	In	VDJ
ACCAGTGCCCATCCTGAAGACAGCAGCTTCTACATCTGCAGTGCTAACAAGGGACAGCTGTATAATTCACCCCTCCACTTTGGGAAC	CSANKGQLYNSPLHF	1	4.69682025268893E-6	45	TCRBV20	TCRBV20				TCRBV20-01,TCRBV20-or09_02		TCRBD01-01*01	TCRBD01	TCRBD01-01	01				TCRBJ01-06*01	TCRBJ01	TCRBJ01-06	01				4	4	0	5	3	4	36	46	50	57	60	1	In	VDJ
TCGGCCCAAAAGAACCCGACAGCTTTCTATCTCTGTGCCAGTAGTAAAGACGGACAGGGGTATAATTCACCCCTCCACTTTGGGAAC	CASSKDGQGYNSPLHF	1	4.69682025268893E-6	48	TCRBV19-01	TCRBV19	TCRBV19-01				01,02	TCRBD01-01*01	TCRBD01	TCRBD01-01	01				TCRBJ01-06*01	TCRBJ01	TCRBJ01-06	01				0	1	1	2	0	4	33	50	51	-1	60	1	In	VDJ
CCTCAGAACCGGGAGACACGGCACTGTATCTCTGCGCCAGCAGTCAAGCAGACAGGGGGCTATAATTCACCCCTCCACTTTGGGAAC		1	4.69682025268893E-6	49	TCRBV23-01*01	TCRBV23	TCRBV23-01	01				TCRBD01-01*01	TCRBD01	TCRBD01-01	01				TCRBJ01-06*01	TCRBJ01	TCRBJ01-06	01				2	3	2	1	0	3	32	47	50	-1	59	1	Out	VDJ
GAGTCGGCTGCTCCCTCCCAGACATCTGTGTACTTCTGTGCCAGCAGTGGGTGGACAGGCTATAATTCACCCCTCCACTTTGGGAAC	CASSGWTGYNSPLHF	2	9.39364050537786E-6	45	TCRBV06-01*01	TCRBV06	TCRBV06-01	01				TCRBD01-01*01	TCRBD01	TCRBD01-01	01				TCRBJ01-06*01	TCRBJ01	TCRBJ01-06	01				4	3	1	4	0	3	36	49	52	-1	59	2	In	VDJ
CGCACAGAGCAGCGGGACTCGGCCATGTATCGCTGTGCCAGCAGCTTAGCCGAGGGCTCCTATAATTCACCCCTCCACTTTGGGAAC	CASSLAEGSYNSPLHF	2	9.39364050537786E-6	48	TCRBV07-06*01	TCRBV07	TCRBV07-06	01				TCRBD02-01*02	TCRBD02	TCRBD02-01	02				TCRBJ01-06*01	TCRBJ01	TCRBJ01-06	01				0	1	11	0	0	0	33	50	51	-1	56	2	In	VDJ
GGCCTGGGGGACGCAGCCATGTACCTGTGTGCCACCAGCAGAGATCCATCGGTGAGCTCCTATAATTCACCCCTCCACTTTGGGAAC	CATSRDPSVSSYNSPLHF	1	4.69682025268893E-6	54	TCRBV15-01*01	TCRBV15	TCRBV15-01	01				TCRBD02-01	TCRBD02	TCRBD02-01				01,02	TCRBJ01-06*01	TCRBJ01	TCRBJ01-06	01				0	5	8	5	4	0	27	44	49	52	56	1	In	VDJ
CGCACAGAGCAGGGGGACTCGGCCATGTATCTCTGTGCCAGCAGCCCCAGAGGGAGCTCCTATAATTCACCCCTCCACTTTGGGAAC	CASSPRGSSYNSPLHF	1	4.69682025268893E-6	48	TCRBV07-09	TCRBV07	TCRBV07-09				01,03	TCRBD02-01*02	TCRBD02	TCRBD02-01	02				TCRBJ01-06*01	TCRBJ01	TCRBJ01-06	01				5	6	9	2	0	0	33	45	51	-1	56	1	In	VDJ
ACGGAGTCAGGGGACACAGCACTGTATTTCTGTGCCAGCAGCAAACTTGGGTTAAGCTCCTATAATTCACCCCTCCACTTTGGGAAC	CASSKLGLSSYNSPLHF	2	9.39364050537786E-6	51	TCRBV21-01*01	TCRBV21	TCRBV21-01	01								TCRBD01,TCRBD02	TCRBD01-01,TCRBD02-01		TCRBJ01-06*01	TCRBJ01	TCRBJ01-06	01				2	3	0	9	5	0	30	45	48	51	56	2	In	VDJ
AGTGCCCATCCTGAAGACAGCAGCTTCTACATCTGCAGGGCCGGGGCAACAATAAGCTCCTATAATTCACCCCTCCACTTTGGGAAC	CRAGATISSYNSPLHF	1	4.69682025268893E-6	48	TCRBV20	TCRBV20				TCRBV20-01,TCRBV20-or09_02						TCRBD01,TCRBD02	TCRBD01-01,TCRBD02-01		TCRBJ01-06*01	TCRBJ01	TCRBJ01-06	01				9	4	7	0	9	0	33	38	42	47	56	1	In	VDJ
ACCTTGGAGCTGGGGGACTCGGCCCTTTATCTTTGCGCCAGCAGCCTCGTTGGGGGGAGATATAATTCACCCCTCCACTTTGGGAAC	CASSLVGGRYNSPLHF	2	9.39364050537786E-6	48	TCRBV05-01*01	TCRBV05	TCRBV05-01	01				TCRBD02-01*01	TCRBD02	TCRBD02-01	01				TCRBJ01-06*01	TCRBJ01	TCRBJ01-06	01				4	6	9	1	3	4	33	45	51	57	60	2	In	VDJ
ATCCAGCCTGCAAAGCTTGAGGACTCGGCCGTGTATCTCTGTGCCAGCAGTCAGAGACAATATAATTCACCCCTCCACTTTGGGAAC	CASSQRQYNSPLHF	4	1.878728101075572E-5	42	TCRBV11-02*02	TCRBV11	TCRBV11-02	02				TCRBD01-01*01	TCRBD01	TCRBD01-01	01				TCRBJ01-06*01	TCRBJ01	TCRBJ01-06	01				6	5	2	6	1	4	39	50	55	59	60	4	In	VDJ
AGCTCCTTGGAGCTGGGGGACTCAGCCCTGTACTTCTGTGCCAGCAGCCCCCCGGGACTGGATAATTCACCCCTCCACTTTGGGAAC	CASSPPGLDNSPLHF	3	1.4090460758066789E-5	45	TCRBV13-01*01	TCRBV13	TCRBV13-01	01				TCRBD02-01	TCRBD02	TCRBD02-01				01,02	TCRBJ01-06*01	TCRBJ01	TCRBJ01-06	01				5	5	0	10	2	5	36	48	53	59	61	3	In	VDJ
CGCACACAGCAGGAGGACTCCGCCGTGTATCTCTGTGCCAGCAGCTCTCAGACAGGGCCTAATAATTCACCCCTCCACTTTGGGAAC	CASSSQTGPNNSPLHF	1	4.69682025268893E-6	48	TCRBV07-08*01	TCRBV07	TCRBV07-08	01				TCRBD01-01*01	TCRBD01	TCRBD01-01	01				TCRBJ01-06*01	TCRBJ01	TCRBJ01-06	01				4	4	2	3	4	5	33	46	50	57	61	1	In	VDJ
AGTTCTAAGAAGCTCCTTCTCAGTGACTCTGGCTTCTATCTCTGTGCCTGGAAACTAGGTGGGAATTCACCCCTCCACTTTGGGAAC	CAWKLGGNSPLHF	1	4.69682025268893E-6	39	TCRBV30-01*01	TCRBV30	TCRBV30-01	01				TCRBD02-01	TCRBD02	TCRBD02-01				01,02	TCRBJ01-06*01	TCRBJ01	TCRBJ01-06	01				4	1	3	8	5	7	42	52	53	58	63	1	In	VDJ
GAGTCGGCTGCTCCCTCCCAGACATCTGTGTACTTCTGTGCCAGCAGTGAACGGGGGGTTCGGAATTCACCCCTCCACTTTGGGAAC	CASSERGVRNSPLHF	2	9.39364050537786E-6	45	TCRBV06-01*01	TCRBV06	TCRBV06-01	01				TCRBD02-01*01	TCRBD02	TCRBD02-01	01				TCRBJ01-06*01	TCRBJ01	TCRBJ01-06	01				2	0	8	1	5	7	36	-1	51	58	63	2	In	VDJ
AGCAGGTAGTGCGAGGAGATTCGGCAGCTTATTTCTGTGCCAGCTCGCCAGGGGACGGGGGAGAATTCACCCCTCCACTTTGGGAAC		2	9.39364050537786E-6	46	TCRBV18-01*01	TCRBV18	TCRBV18-01	01				TCRBD02-01*01	TCRBD02	TCRBD02-01	01				TCRBJ01-06*01	TCRBJ01	TCRBJ01-06	01				2	5	8	2	2	7	35	50	55	61	63	2	Out	VDJ
AATGTGAGCACCTTGGAGCTGGGGGACTCGGCCCTTTATCTTTGCGCCAGCCGGACGGAGGAGAATTCACCCCTCCACTTTGGGAAC	CASRTEENSPLHF	8	3.757456202151144E-5	39	TCRBV05-01*01	TCRBV05	TCRBV05-01	01				TCRBD02-01*02	TCRBD02	TCRBD02-01	02				TCRBJ01-06*01	TCRBJ01	TCRBJ01-06	01				7	5	10	1	2	7	42	51	56	61	63	8	In	VDJ
GCTGCTCCCTCCCAGACATCTGTGTACTTCTGTGCCAGCACCCCCGGGCCGCGGGGCCCAATCAATTCACCCCTCCACTTTGGGAAC	CASTPGPRGPINSPLHF	1	4.69682025268893E-6	51	TCRBV06	TCRBV06				TCRBV06-01,TCRBV06-05,TCRBV06-06		TCRBD02-01*01	TCRBD02	TCRBD02-01	01				TCRBJ01-06*01	TCRBJ01	TCRBJ01-06	01				7	10	7	3	7	7	30	40	50	56	63	1	In	VDJ
CACATCAATTCCCTGGAGCTTGGTGACTCTGCTGTGTATTTCTGTGCCAGCAGCCAGGGATCCAATTCACCCCTCCACTTTGGGAAC	CASSQGSNSPLHF	5	2.348410126344465E-5	39	TCRBV03	TCRBV03				TCRBV03-01,TCRBV03-02						TCRBD01,TCRBD02	TCRBD01-01,TCRBD02-01		TCRBJ01-06*01	TCRBJ01	TCRBJ01-06	01				3	0	0	8	3	7	42	-1	56	60	63	5	In	VDJ
GCGCACAGAGCAGGGGGACTCAGCCGCGTATCTCCGTGCCGGGCCTATACCTCAACATCTAACAATTCACCCCTCCACTTTGGGAAC		4	1.878728101075572E-5	47	TCRBV07-03*03	TCRBV07	TCRBV07-03	03				TCRBD01-01*01	TCRBD01	TCRBD01-01	01				TCRBJ01-06*01	TCRBJ01	TCRBJ01-06	01				11	0	8	0	19	7	34	-1	40	44	63	4	Out	VDJ
CTGCTGTCGGCTGCTCCCTCCCAGACATCTGTGTACTTCTGTGCCAGCACCCGGGGACAGTTAAATTCACCCCTCCACTTTGGGAAC	CASTRGQLNSPLHF	1	4.69682025268893E-6	42	TCRBV06-05*01	TCRBV06	TCRBV06-05	01				TCRBD01-01*01	TCRBD01	TCRBD01-01	01				TCRBJ01-06*01	TCRBJ01	TCRBJ01-06	01				7	4	0	5	3	7	39	49	53	60	63	1	In	VDJ
ATCCAGCGCACAGAGCAGGGGGACTCGGCCATGTATCTCTGTGCCAGCACCGGGACAGGGGGAAATTCACCCCTCCACTTTGGGAAC	CASTGTGGNSPLHF	1	4.69682025268893E-6	42	TCRBV07-09	TCRBV07	TCRBV07-09				01,03	TCRBD01-01*01	TCRBD01	TCRBD01-01	01				TCRBJ01-06*01	TCRBJ01	TCRBJ01-06	01				7	2	0	1	1	7	39	49	51	62	63	1	In	VDJ
AATTCCCTGGAGCTTGGTGACTCTGCTGTGTATTTCTGTGCCAGCAGCCCTGGGGACAGGGGAAATTCACCCCTCCACTTTGGGAAC	CASSPGDRGNSPLHF	1	4.69682025268893E-6	45	TCRBV03	TCRBV03				TCRBV03-01,TCRBV03-02		TCRBD01-01*01	TCRBD01	TCRBD01-01	01				TCRBJ01-06*01	TCRBJ01	TCRBJ01-06	01				4	3	0	2	1	7	36	49	52	62	63	1	In	VDJ
AGCGCACACAGCAGGAGGACTCCGCCGTGTATCTCTGTGCCAGCAGCTTAGCGGGAGGGGCCAAATTCACCCCTCCACTTTGGGAAC		1	4.69682025268893E-6	46	TCRBV07-08*01	TCRBV07	TCRBV07-08	01				TCRBD02-01*02	TCRBD02	TCRBD02-01	02				TCRBJ01-06*01	TCRBJ01	TCRBJ01-06	01				0	0	9	0	4	7	35	-1	52	59	63	1	Out	VDJ
AATTCCCTGGAGCTTGGTGACTCTGCTGTGTATTTCTGTGCCAGCAGCCAAGATAGGGTCAGGGGGTCACCCCTCCACTTTGGGAAC	CASSQDRVRGSPLHF	1	4.69682025268893E-6	45	TCRBV03	TCRBV03				TCRBV03-01,TCRBV03-02		TCRBD01-01*01	TCRBD01	TCRBD01-01	01				TCRBJ01-06*01	TCRBJ01	TCRBJ01-06	01				0	6	4	1	0	10	36	53	59	-1	66	1	In	VDJ
CAGCGCACACAGCAGGAGGACTCCGCCGTGTATCTCTGTGCCAGCAGCCAAGATAGGGTCAGGGGGTCACCCCTCCACTTTGGGAAC	CASSQDRVRGSPLHF	2	9.39364050537786E-6	45	TCRBV07-08*01	TCRBV07	TCRBV07-08	01				TCRBD01-01*01	TCRBD01	TCRBD01-01	01				TCRBJ01-06*01	TCRBJ01	TCRBJ01-06	01				5	11	4	1	0	10	36	48	59	-1	66	2	In	VDJ
AAGATCCAGCCCTCAGAACCCAGGGACTCAGCTGTGTACTTCTGTGCCAGCAGTAAGACAGGCGGGTCACCCCTCCACTTTGGGAAC	CASSKTGGSPLHF	1	4.69682025268893E-6	39	TCRBV12	TCRBV12				TCRBV12-03,TCRBV12-04		TCRBD01-01*01	TCRBD01	TCRBD01-01	01				TCRBJ01-06*01	TCRBJ01	TCRBJ01-06	01				5	2	2	4	4	10	42	54	56	62	66	1	In	VDJ
TTGGAGTCGGCTGCTCCCTCCCAAACATCTGTGTACTTCTGTGCCAGCAGTTTGGGCAGGGTAACCTCACCCCTCCACTTTGGGAAC	CASSLGRVTSPLHF	1	4.69682025268893E-6	42	TCRBV06	TCRBV06				TCRBV06-02,TCRBV06-03		TCRBD01-01*01	TCRBD01	TCRBD01-01	01				TCRBJ01-06*01	TCRBJ01	TCRBJ01-06	01				4	4	4	3	5	10	39	52	56	61	66	1	In	VDJ
TCCCAGACATCTGTGTACTTCTGTGCCAGCAGTTACTCCCAGGCGACCCTTAACGACAGGGGCTGGGCACCCCTCCACTTTGGGAAC	CASSYSQATLNDRGWAPLHF	1	4.69682025268893E-6	60	TCRBV06	TCRBV06				TCRBV06-05,TCRBV06-06		TCRBD01-01*01	TCRBD01	TCRBD01-01	01				TCRBJ01-06*01	TCRBJ01	TCRBJ01-06	01				0	16	2	2	5	11	21	38	54	62	67	1	In	VDJ
AAGATCCAGCCTGCAAAGCTTGAGGACTCGGCCGTGTATCTCTGTGCCAGCAGCTTATTAGCGGGGGGTGAGCAGTTCTTCGGGCCA	CASSLLAGGEQFF	2	9.39364050537786E-6	39	TCRBV11-02*02	TCRBV11	TCRBV11-02	02				TCRBD02-01*01	TCRBD02	TCRBD02-01	01				TCRBJ02-01*01	TCRBJ02	TCRBJ02-01	01				2	1	5	1	0	9	42	57	58	-1	68	2	In	VDJ
CAGCGCACACAGCAGGAGGACTCGGCCGTGTATCTCTGTGCCAGCAGCCCAGTGACAGGAAAGTCGGGTGAGCAGTTCTTCGGGCCA	CASSPVTGKSGEQFF	2	9.39364050537786E-6	45	TCRBV07-02*01	TCRBV07	TCRBV07-02	01				TCRBD01-01*01	TCRBD01	TCRBD01-01	01				TCRBJ02-01*01	TCRBJ02	TCRBJ02-01	01				5	5	2	4	9	9	36	48	53	59	68	2	In	VDJ
TCTGCTGTACCCTCTCAGACATCTGTGTACTTCTGTGCCAGCAGTGTCCGGGACTAGCGGGGGGCGGGTGAGCAGTTCTTCGGGCCA	CASSVRD*RGAGEQFF	1	4.69682025268893E-6	48	TCRBV06-04	TCRBV06	TCRBV06-04				01,02	TCRBD02-01*01	TCRBD02	TCRBD02-01	01				TCRBJ02-01*01	TCRBJ02	TCRBJ02-01	01				4	3	0	1	4	9	33	46	49	64	68	1	Stop	VDJ
TCCCTGTCCCTAGAGTCTGCCATCCCCAACCAGACAGCTCTTTACTTCTGTGCCACCCGGGACAGGACTGAGCAGTTCTTCGGGCCA	CATRDRTEQFF	1	4.69682025268893E-6	33	TCRBV24	TCRBV24				TCRBV24-01,TCRBV24-or09_02		TCRBD01-01*01	TCRBD01	TCRBD01-01	01				TCRBJ02-01*01	TCRBJ02	TCRBJ02-01	01				9	1	0	4	2	9	48	57	58	66	68	1	In	VDJ
GTGACCAGTGCCCATCCTGAAGACAGCAGCTTCTACATCTGCAGTGCCAGGGGACAGGGGGCTTTCTATGAGCAGTTCTTCGGGCCA	CSARGQGAFYEQFF	1	4.69682025268893E-6	42	TCRBV20	TCRBV20				TCRBV20-01,TCRBV20-or09_02		TCRBD01-01*01	TCRBD01	TCRBD01-01	01				TCRBJ02-01*01	TCRBJ02	TCRBJ02-01	01				6	3	0	0	5	8	39	47	50	62	67	1	In	VDJ
GAGTTGGCTGCTCCCTCCCAGACATCTGTGTACTTCTGTGCCAGCAGTTTTGAGGGACAGGGGGCTGATGAGCAGTTCTTCGGGCCA	CASSFEGQGADEQFF	1	4.69682025268893E-6	45	TCRBV06-06	TCRBV06	TCRBV06-06				01,02	TCRBD01-01*01	TCRBD01	TCRBD01-01	01				TCRBJ02-01*01	TCRBJ02	TCRBJ02-01	01				4	4	0	0	2	8	36	49	53	65	67	1	In	VDJ
GAGCTGAATGTGAACGCCTTGTTGCTGGGGGACTCGGCCCTCTATCTCTGTGCCAGCAGCCGGGGGGATGAGCAGTTCTTCGGGCCA	CASSRGDEQFF	1	4.69682025268893E-6	33	TCRBV05-06*01	TCRBV05	TCRBV05-06	01				TCRBD02-01*01	TCRBD02	TCRBD02-01	01				TCRBJ02-01*01	TCRBJ02	TCRBJ02-01	01				4	0	8	1	0	8	48	-1	60	-1	67	1	In	VDJ
AGTGCCCATCCTGAAGACAGCAGCTTCTACATCTGCAGTGCTAGAGATCTAGCGGGGGGTCCTAGGGATGAGCAGTTCTTCGGGCCA	CSARDLAGGPRDEQFF	1	4.69682025268893E-6	48	TCRBV20	TCRBV20				TCRBV20-01,TCRBV20-or09_02		TCRBD02-01*01	TCRBD02	TCRBD02-01	01				TCRBJ02-01*01	TCRBJ02	TCRBJ02-01	01				0	1	4	1	8	8	33	47	48	59	67	1	In	VDJ
TCTCAGTGACTCTGGCTTCTATCTCTGTGCCTGGAGTGTACCGACTAGCGGGGGGGCGGGCAGTTCGATGAGCAGTTCTTCGGGCCA		1	4.69682025268893E-6	56	TCRBV30-01*01	TCRBV30	TCRBV30-01	01				TCRBD02-01*01	TCRBD02	TCRBD02-01	01				TCRBJ02-01*01	TCRBJ02	TCRBJ02-01	01				0	3	2	0	11	8	25	39	42	56	67	1	Out	VDJ
AGGCTGGAGTTGGCTGCTCCCTCCCAGACATCTGTGTACTTCTGTGCCAGCAGGTTCATCAGGGTCGATGAGCAGTTCTTCGGGCCA	CASRFIRVDEQFF	1	4.69682025268893E-6	39	TCRBV06-06	TCRBV06	TCRBV06-06				01,02	TCRBD01-01*01	TCRBD01	TCRBD01-01	01				TCRBJ02-01*01	TCRBJ02	TCRBJ02-01	01				6	6	4	3	3	8	42	53	59	64	67	1	In	VDJ
ACCAGTGCCCATCCTGAAGACAGCAGCTTCTACATCTGCAGTGCTAGTATCCGGGACAGGGGGATCGATGAGCAGTTCTTCGGGCCA	CSASIRDRGIDEQFF	1	4.69682025268893E-6	45	TCRBV20	TCRBV20				TCRBV20-01,TCRBV20-or09_02		TCRBD01-01*01	TCRBD01	TCRBD01-01	01				TCRBJ02-01*01	TCRBJ02	TCRBJ02-01	01				3	5	0	1	4	8	36	47	52	63	67	1	In	VDJ
ATCCAGCGCACAGAGCAGGGGGACTCGGCCATGTATCTCTGTGCCAGCAGCTTGGGACTAGCCATCGATGAGCAGTTCTTCGGGCCA	CASSLGLAIDEQFF	1	4.69682025268893E-6	42	TCRBV07-09	TCRBV07	TCRBV07-09				01,03	TCRBD02-01	TCRBD02	TCRBD02-01				01,02	TCRBJ02-01*01	TCRBJ02	TCRBJ02-01	01				3	0	0	7	5	8	39	-1	53	62	67	1	In	VDJ
TGGCAATCCTGTCCTCAGAACCGGGAGACACGGCACTGTATCTCTGCGCCAGCACCCCGACTAGAGCATGAGCAGTTCTTCGGGCCA		1	4.69682025268893E-6	37	TCRBV23-01*01	TCRBV23	TCRBV23-01	01				TCRBD02-01	TCRBD02	TCRBD02-01				01,02	TCRBJ02-01*01	TCRBJ02	TCRBJ02-01	01				7	4	2	8	3	8	44	54	58	64	67	1	Out	VDJ
ACATCAATTCCCTGGAGCTTGGTGACTCTGCTGTGTATTTCTGTGCCAGCAGCGATGCTGGACTGCCATGAGCAGTTCTTCGGGCCA		1	4.69682025268893E-6	40	TCRBV03	TCRBV03				TCRBV03-01,TCRBV03-02		TCRBD02-01	TCRBD02	TCRBD02-01				01,02	TCRBJ02-01*01	TCRBJ02	TCRBJ02-01	01				5	6	1	10	3	8	41	53	59	64	67	1	Out	VDJ
CAGCGCACACAGCAGGAGGACTCGGCCGTGTATCTCTGTGCCAGCAGCTTAGAACTAGCGGGGGGCCATGAGCAGTTCTTCGGGCCA	CASSLELAGGHEQFF	3	1.4090460758066789E-5	45	TCRBV07-02*01	TCRBV07	TCRBV07-02	01				TCRBD02-01*01	TCRBD02	TCRBD02-01	01				TCRBJ02-01*01	TCRBJ02	TCRBJ02-01	01				1	1	3	1	2	8	36	52	53	65	67	3	In	VDJ
GTCTGCTGTACCCTCTCAGACATCTGTGTACTTCTGTGCCAGCAGGAAGGACAGGGCCCAGTACAACATGAGCAGTTCTTCGGGCCA		1	4.69682025268893E-6	47	TCRBV06-04	TCRBV06	TCRBV06-04				01,02	TCRBD01-01*01	TCRBD01	TCRBD01-01	01				TCRBJ02-01*01	TCRBJ02	TCRBJ02-01	01				6	3	1	3	11	8	34	45	48	56	67	1	Out	VDJ
CTCACTCTGGAGTCAGCTACCCGCTCCCAGACATCTGTGTATTTCTGCGCCAGCAAACAGGGGGGTAATGAGCAGTTCTTCGGGCCA	CASKQGGNEQFF	8	3.757456202151144E-5	36	TCRBV10-02*01	TCRBV10	TCRBV10-02	01				TCRBD01-01*01	TCRBD01	TCRBD01-01	01				TCRBJ02-01*01	TCRBJ02	TCRBJ02-01	01				7	1	3	1	2	7	45	55	56	64	66	8	In	VDJ
AGCACCTTGGAGCTGGGGGACTCGGCCCTTTATCTTTGCGCCAGCAGCACCGGGACAGGGGGCTGGAATGAGCAGTTCTTCGGGCCA	CASSTGTGGWNEQFF	2	9.39364050537786E-6	45	TCRBV05-01*01	TCRBV05	TCRBV05-01	01				TCRBD01-01*01	TCRBD01	TCRBD01-01	01				TCRBJ02-01*01	TCRBJ02	TCRBJ02-01	01				4	3	0	0	3	7	36	48	51	63	66	2	In	VDJ
ACATCCGCTCACCAGGCCTGGGGGACGCAGCCATGTACCTGTGTGCCACCGTAGCGGGGGGCCGGGAATGAGCAGTTCTTCGGGCCA		1	4.69682025268893E-6	40	TCRBV15-01*01	TCRBV15	TCRBV15-01	01				TCRBD02-01*01	TCRBD02	TCRBD02-01	01				TCRBJ02-01*01	TCRBJ02	TCRBJ02-01	01				8	1	5	1	5	7	41	50	51	61	66	1	Out	VDJ
GAGTCGGCTGCTCCCTCCCAAACATCTGTGTACTTCTGTGCCAGCAGCCACCGACAGGGAATCAAGAATGAGCAGTTCTTCGGGCCA	CASSHRQGIKNEQFF	2	9.39364050537786E-6	45	TCRBV06	TCRBV06				TCRBV06-02,TCRBV06-03		TCRBD01-01*01	TCRBD01	TCRBD01-01	01				TCRBJ02-01*01	TCRBJ02	TCRBJ02-01	01				6	5	2	3	7	7	36	47	52	59	66	2	In	VDJ
CCCTCAGAACCCAGGGACTCAGCTGTGTACTTCTGTGCCAGCAGTTTAGGGGTCAGTTTCGAAAAGAATGAGCAGTTCTTCGGGCCA	CASSLGVSFEKNEQFF	1	4.69682025268893E-6	48	TCRBV12	TCRBV12				TCRBV12-03,TCRBV12-04						TCRBD01,TCRBD02	TCRBD01-01,TCRBD02-01		TCRBJ02-01*01	TCRBJ02	TCRBJ02-01	01				1	0	0	9	14	7	33	-1	49	52	66	1	In	VDJ
ACCAGTGCCCATCCTGAAGACAGCAGCCTCTACATCTGCAGTGCTAGAGATCAACAGGGGTGGGTCAATGAGCAGTTCTTCGGGCCA	CSARDQQGWVNEQFF	1	4.69682025268893E-6	45	TCRBV20	TCRBV20				TCRBV20-01,TCRBV20-or09_02		TCRBD01-01*01	TCRBD01	TCRBD01-01	01				TCRBJ02-01*01	TCRBJ02	TCRBJ02-01	01				0	3	3	2	5	6	36	50	53	60	65	1	In	VDJ
TCCCTAGAGTCTGCCATCCCCAACCAGACAGCTCTTTACTTCTGTGCCACCAGTGGACAGGGAGTCAATGAGCAGTTCTTCGGGCCA	CATSGQGVNEQFF	1	4.69682025268893E-6	39	TCRBV24	TCRBV24				TCRBV24-01,TCRBV24-or09_02		TCRBD01-01*01	TCRBD01	TCRBD01-01	01				TCRBJ02-01*01	TCRBJ02	TCRBJ02-01	01				5	0	2	3	3	6	42	-1	55	62	65	1	In	VDJ
TGCTCCCTCCCAAACATCTGTGTACTTCTGTGCCAGCAGTTACGGAGGGGCTTGTGGGAGTGTCTCAATGAGCAGTTCTTCGGGCCA		4	1.878728101075572E-5	53	TCRBV06	TCRBV06				TCRBV06-02,TCRBV06-03		TCRBD02-01*02	TCRBD02	TCRBD02-01	02				TCRBJ02-01*01	TCRBJ02	TCRBJ02-01	01				2	0	10	0	16	6	28	-1	43	49	65	4	Out	VDJ
CTAGAGTCTGCCATCCCCAACCAGACAGCTCTTTACTTCTGTGCCACCAGTGATCGGGGGGAGATCAATGAGCAGTTCTTCGGGCCA	CATSDRGEINEQFF	1	4.69682025268893E-6	42	TCRBV24	TCRBV24				TCRBV24-01,TCRBV24-or09_02		TCRBD02-01*01	TCRBD02	TCRBD02-01	01				TCRBJ02-01*01	TCRBJ02	TCRBJ02-01	01				3	0	8	1	4	6	39	-1	54	61	65	1	In	VDJ
AGTCTGCCATCCCCAACCAGACAGCTCTTTACTTCTGTGCCACCAGTGATGCCGACAGGGTAAATCAATGAGCAGTTCTTCGGGCCA		1	4.69682025268893E-6	46	TCRBV24	TCRBV24				TCRBV24-01,TCRBV24-or09_02		TCRBD01-01*01	TCRBD01	TCRBD01-01	01				TCRBJ02-01*01	TCRBJ02	TCRBJ02-01	01				3	3	2	3	5	6	35	50	53	60	65	1	Out	VDJ
TCGCCCAGCCCCAACCAGACCTCTCTGTACTTCTGTGCCAGCAGTGCCCTAGCGGGGGGCCTGGGCAATGAGCAGTTCTTCGGGCCA	CASSALAGGLGNEQFF	1	4.69682025268893E-6	48	TCRBV27-01*01	TCRBV27	TCRBV27-01	01				TCRBD02-01*01	TCRBD02	TCRBD02-01	01				TCRBJ02-01*01	TCRBJ02	TCRBJ02-01	01				5	3	4	1	6	6	33	45	48	59	65	1	In	VDJ
CCCTCAGAACCCAGGGACTCAGCTGTGTACTTCTGTGCCAGCAGTTTAAGCTCCGGGACAGGGGGCAATGAGCAGTTCTTCGGGCCA	CASSLSSGTGGNEQFF	1	4.69682025268893E-6	48	TCRBV12	TCRBV12				TCRBV12-03,TCRBV12-04		TCRBD01-01*01	TCRBD01	TCRBD01-01	01				TCRBJ02-01*01	TCRBJ02	TCRBJ02-01	01				2	6	0	1	0	6	33	48	54	-1	65	1	In	VDJ
CTGATTCTGGAGTCCGCCAGCACCAACCAGACATCTATGTACCTCTGTGCCAGCAGTTTTAGGGGCAATGAGCAGTTCTTCGGGCCA	CASSFRGNEQFF	2	9.39364050537786E-6	36	TCRBV28-01*01	TCRBV28	TCRBV28-01	01				TCRBD01-01*01	TCRBD01	TCRBD01-01	01				TCRBJ02-01*01	TCRBJ02	TCRBJ02-01	01				3	1	5	2	0	6	45	59	60	-1	65	2	In	VDJ
CAGCCCTCAGAACCCAGGGACTCAGCTGTGTACTTCTGTGCCAGCAGTTTAAGGGCCCAGGGAGGCAATGAGCAGTTCTTCGGGCCA	CASSLRAQGGNEQFF	1	4.69682025268893E-6	45	TCRBV12	TCRBV12				TCRBV12-03,TCRBV12-04		TCRBD02-01*02	TCRBD02	TCRBD02-01	02				TCRBJ02-01*01	TCRBJ02	TCRBJ02-01	01				2	8	9	1	0	6	36	51	59	-1	65	1	In	VDJ
CACCTACACGCCCTGCAGCCAGAAGACTCAGCCCTGTATCTCTGCGCCAGCACGAACGGGGGGGCCAATGAGCAGTTCTTCGGGCCA	CASTNGGANEQFF	1	4.69682025268893E-6	39	TCRBV04-01*01	TCRBV04	TCRBV04-01	01				TCRBD02-01*01	TCRBD02	TCRBD02-01	01				TCRBJ02-01*01	TCRBJ02	TCRBJ02-01	01				7	4	8	0	1	6	42	52	56	64	65	1	In	VDJ
TGGAGTCTGCCAGGCCCTCACATACCTCTCAGTACCTCTGTGCCAGCAGACCGGGACTAGGTTTACAATGAGCAGTTCTTCGGGCCA		1	4.69682025268893E-6	43	TCRBV25-01*01	TCRBV25	TCRBV25-01	01				TCRBD02-01	TCRBD02	TCRBD02-01				01,02	TCRBJ02-01*01	TCRBJ02	TCRBJ02-01	01				6	3	0	8	3	4	38	49	52	60	63	1	Out	VDJ
GCCAGGCCCTCACATACCTCTCAGTACCTCTGTGCCAGCAGTCCACCGGGACTAGCGGCCCTTTACAATGAGCAGTTCTTCGGGCCA	CASSPPGLAALYNEQFF	1	4.69682025268893E-6	51	TCRBV25-01*01	TCRBV25	TCRBV25-01	01				TCRBD02-01	TCRBD02	TCRBD02-01				01,02	TCRBJ02-01*01	TCRBJ02	TCRBJ02-01	01				5	5	0	5	5	4	30	42	47	58	63	1	In	VDJ
CTGGAGCTGGGGGACTCAGCTTTGTATTTCTGTGCCAGCAGCGCCGATCTACTAGCGGTGGGTTACAATGAGCAGTTCTTCGGGCCA	CASSADLLAVGYNEQFF	1	4.69682025268893E-6	51	TCRBV09-01	TCRBV09	TCRBV09-01				01,02	TCRBD02-01	TCRBD02	TCRBD02-01				01,02	TCRBJ02-01*01	TCRBJ02	TCRBJ02-01	01				3	7	3	5	5	4	30	43	50	58	63	1	In	VDJ
AGCACCTTGGAGCTGGGGGACTCGGCCCTTTATCTTTGCGCCAGTAGCACCGGGACTAGCGGTTACAATGAGCAGTTCTTCGGGCCA	CASSTGTSGYNEQFF	2	9.39364050537786E-6	45	TCRBV05-01*01	TCRBV05	TCRBV05-01	01				TCRBD02-01	TCRBD02	TCRBD02-01				01,02	TCRBJ02-01*01	TCRBJ02	TCRBJ02-01	01				4	3	0	5	1	4	36	48	51	62	63	2	In	VDJ
ATCCAGCCCTCAGAACCCAGGGACTCAGCTGTGTACTTCTGTGCCAGCAGTTTAGCGAGCGGTTACAATGAGCAGTTCTTCGGGCCA	CASSLASGYNEQFF	1	4.69682025268893E-6	42	TCRBV12	TCRBV12				TCRBV12-03,TCRBV12-04		TCRBD02-01	TCRBD02	TCRBD02-01				01,02	TCRBJ02-01*01	TCRBJ02	TCRBJ02-01	01				0	1	6	5	1	4	39	56	57	62	63	1	In	VDJ
ATCCAGCCTGCAAAGCTTGAGGACTCGGCCGTGTATCTCTGTGCCAGCAGCTTTACTAAAGCTTACAATGAGCAGTTCTTCGGGCCA	CASSFTKAYNEQFF	2	9.39364050537786E-6	42	TCRBV11-02*02	TCRBV11	TCRBV11-02	02				TCRBD02-01	TCRBD02	TCRBD02-01				01,02	TCRBJ02-01*01	TCRBJ02	TCRBJ02-01	01				3	1	3	9	5	4	39	53	54	58	63	2	In	VDJ
CGCACAGAGCAGGGGGACTCGGCCCTGTATCTCTGTGCCAGCAGTCCGGGACTAGCGGGGAATTACAATGAGCAGTTCTTCGGGCCA	CASSPGLAGNYNEQFF	1	4.69682025268893E-6	48	TCRBV07-09	TCRBV07	TCRBV07-09				01,03	TCRBD02-01*01	TCRBD02	TCRBD02-01	01				TCRBJ02-01*01	TCRBJ02	TCRBJ02-01	01				6	3	0	3	3	4	33	44	47	60	63	1	In	VDJ
CGACTCGGCCCTGTATCTCTGTGCCAGCAGCCCCGATCACCGGGACTAGCGGGGAGCGGCGGGTACAATGAGCAGTTCTTCGGGCCA		2	9.39364050537786E-6	62					TCRBV04,TCRBV05	TCRBV04-02,TCRBV05-04		TCRBD02-01*01	TCRBD02	TCRBD02-01	01				TCRBJ02-01*01	TCRBJ02	TCRBJ02-01	01				4	9	0	3	9	4	19	32	41	54	63	2	Out	VDJ
CTGCAGCCAGAAGACTCAGCCCTGTATCTCTGCGCCAGCAGCCCCACTAGCGGGGGGGGATCGTACAATGAGCAGTTCTTCGGGCCA	CASSPTSGGGSYNEQFF	1	4.69682025268893E-6	51	TCRBV04-01*01	TCRBV04	TCRBV04-01	01				TCRBD02-01*01	TCRBD02	TCRBD02-01	01				TCRBJ02-01*01	TCRBJ02	TCRBJ02-01	01				4	2	3	0	5	4	30	43	45	58	63	1	In	VDJ
CAGCCAGAAGACTCGGCCCTGTATCTCTGCGCCAGCAGCCTCCTATTTAAGGGGAGTTTTGGCTACAATGAGCAGTTCTTCGGGCCA	CASSLLFKGSFGYNEQFF	1	4.69682025268893E-6	54	TCRBV04-03*01	TCRBV04	TCRBV04-03	01								TCRBD01,TCRBD02	TCRBD01-01,TCRBD02-01		TCRBJ02-01*01	TCRBJ02	TCRBJ02-01	01				4	9	5	2	8	3	27	40	49	54	62	1	In	VDJ
CTGGAGCTGGGGGACTCAGCTTTGTATTTCTGTGCCAGCAGCCTGCCTACTAGCGGGGGGGGCTACAATGAGCAGTTCTTCGGGCCA	CASSLPTSGGGYNEQFF	1	4.69682025268893E-6	51	TCRBV09-01	TCRBV09	TCRBV09-01				01,02	TCRBD02-01*01	TCRBD02	TCRBD02-01	01				TCRBJ02-01*01	TCRBJ02	TCRBJ02-01	01				4	6	3	0	1	3	30	42	48	61	62	1	In	VDJ
GTGAACGCCTTGGAGCTGGAGGACTCGGCCCTGTATCTCTGTGCCAGCAGCACCGGACAGGGCTACAATGAGCAGTTCTTCGGGCCA	CASSTGQGYNEQFF	1	4.69682025268893E-6	42	TCRBV05-08*01	TCRBV05	TCRBV05-08	01				TCRBD01-01*01	TCRBD01	TCRBD01-01	01				TCRBJ02-01*01	TCRBJ02	TCRBJ02-01	01				4	3	1	3	0	3	39	51	54	-1	62	1	In	VDJ
ATTCTGGAGTCCGCCAGCACCAACCAGACATCTATGTACCTCTGTGCCAGCAGTTTATTGAGCTACAATGAGCAGTTCTTCGGGCCA	CASSLLSYNEQFF	2	9.39364050537786E-6	39	TCRBV28-01*01	TCRBV28	TCRBV28-01	01				TCRBD02-01*02	TCRBD02	TCRBD02-01	02				TCRBJ02-01*01	TCRBJ02	TCRBJ02-01	01				1	1	11	2	0	3	42	58	59	-1	62	2	In	VDJ
ACATCGGCCCAAAAGAACCCGACAGCTTTCTATCTCTGTGCCAGTAGTATGACTAGCGGGTCCTACAATGAGCAGTTCTTCGGGCCA	CASSMTSGSYNEQFF	2	9.39364050537786E-6	45	TCRBV19-01	TCRBV19	TCRBV19-01				01,02	TCRBD02-01	TCRBD02	TCRBD02-01				01,02	TCRBJ02-01*01	TCRBJ02	TCRBJ02-01	01				3	0	2	4	0	1	36	-1	50	-1	60	2	In	VDJ
AATTCCCTGGAGCTTGGTGACTCTGCTGTGTATTTCTGTGCCAGCAGCCAAGCGGGGCCGTCCTACAATGAGCAGTTCTTCGGGCCA	CASSQAGPSYNEQFF	1	4.69682025268893E-6	45	TCRBV03	TCRBV03				TCRBV03-01,TCRBV03-02						TCRBD01,TCRBD02	TCRBD01-01,TCRBD02-01		TCRBJ02-01*01	TCRBJ02	TCRBJ02-01	01				1	1	7	0	2	1	36	52	53	58	60	1	In	VDJ
AACCTGAGCTCTCTGGAGCTGGGGGACTCAGCTTTGTATTTCTGTGCCAGCGTATACTTCTCCTACAATGAGCAGTTCTTCGGGCCA	CASVYFSYNEQFF	1	4.69682025268893E-6	39	TCRBV09-01	TCRBV09	TCRBV09-01				01,02	TCRBD02-01	TCRBD02	TCRBD02-01				01,02	TCRBJ02-01*01	TCRBJ02	TCRBJ02-01	01				7	4	3	10	1	0	42	51	55	58	59	1	In	VDJ
CAGCGCACAGAGCGGGGGGACTCAGCCGTGTATCTCTGTGCCAGCAGCTTAACCCCGATCTCCTACAATGAGCAGTTCTTCGGGCCA	CASSLTPISYNEQFF	3	1.4090460758066789E-5	45	TCRBV07-03*01	TCRBV07	TCRBV07-03	01								TCRBD01,TCRBD02	TCRBD01-01,TCRBD02-01		TCRBJ02-01*01	TCRBJ02	TCRBJ02-01	01				0	3	2	8	1	0	36	53	56	58	59	3	In	VDJ
CTGCAGCCAGAAGACTCAGCCCTGTATCTCTGCGCCAGCAGCCAAGATGTGGACAGGGGCTCCTACAATGAGCAGTTCTTCGGGCCA	CASSQDVDRGSYNEQFF	1	4.69682025268893E-6	51	TCRBV04-01*01	TCRBV04	TCRBV04-01	01				TCRBD01-01*01	TCRBD01	TCRBD01-01	01				TCRBJ02-01*01	TCRBJ02	TCRBJ02-01	01				0	3	1	2	0	0	30	47	50	-1	59	1	In	VDJ
AGGCTGCTGTCGGCTGCTCCCTCCCAGACATCTGTGTACTTCTGTGCCAGCGGACAGGGCTCCTACAATGAGCAGTTCTTCGGGCCA	CASGQGSYNEQFF	1	4.69682025268893E-6	39	TCRBV06-05*01	TCRBV06	TCRBV06-05	01				TCRBD01-01*01	TCRBD01	TCRBD01-01	01				TCRBJ02-01*01	TCRBJ02	TCRBJ02-01	01				8	0	1	3	0	0	42	-1	51	-1	59	1	In	VDJ
CCAGGCCTGGGGGACGCAGCCATGTACCTGTGTGCCACCAGCAGAGATCTGCGCCAACGCTCCTACAATGAGCAGTTCTTCGGGCCA	CATSRDLRQRSYNEQFF	1	4.69682025268893E-6	51	TCRBV15-01*01	TCRBV15	TCRBV15-01	01				TCRBD02-01	TCRBD02	TCRBD02-01				01,02	TCRBJ02-01*01	TCRBJ02	TCRBJ02-01	01				0	3	7	6	6	0	30	47	50	53	59	1	In	VDJ
GAGCTTGGTGACTCTGCTGTGTATTTCTGTGCCAGCAGCCAATTTAGGGCCTCTGCCAGCTCCTACAATGAGCAGTTCTTCGGGCCA	CASSQFRASASSYNEQFF	1	4.69682025268893E-6	54	TCRBV03	TCRBV03				TCRBV03-01,TCRBV03-02						TCRBD01,TCRBD02	TCRBD01-01,TCRBD02-01		TCRBJ02-01*01	TCRBJ02	TCRBJ02-01	01				2	3	5	3	10	0	27	42	45	49	59	1	In	VDJ
CTCTCAGACATCTGTGTACTTCTGTGCCAGCAGTGACTCGAAATTAGCGGGGGGCCTAACTCCTACAATGAGCAGTTCTTCGGGCCA		1	4.69682025268893E-6	59	TCRBV06-04	TCRBV06	TCRBV06-04				01,02	TCRBD02-01*01	TCRBD02	TCRBD02-01	01				TCRBJ02-01*01	TCRBJ02	TCRBJ02-01	01				0	5	5	1	5	0	22	39	44	54	59	1	Out	VDJ
ACATCGGCCCAAAAGAACCCGACAGCTTTCTATCTCTGTGCCAGTAGTATGTACAGGGGTGCCTACAATGAGCAGTTCTTCGGGCCA	CASSMYRGAYNEQFF	2	9.39364050537786E-6	45	TCRBV19-01	TCRBV19	TCRBV19-01				01,02	TCRBD01-01*01	TCRBD01	TCRBD01-01	01				TCRBJ02-01*01	TCRBJ02	TCRBJ02-01	01				3	2	3	2	2	2	36	50	52	59	61	2	In	VDJ
CCCCTGACCCTGGAGTCTGCCAGGCCCTCACATACCTCTCAGTACCTCTGTGCCAGCAGTGCCTACAATGAGCAGTTCTTCGGGCCA	CASSAYNEQFF	1	4.69682025268893E-6	33	TCRBV25-01*01	TCRBV25	TCRBV25-01	01											TCRBJ02-01*01	TCRBJ02	TCRBJ02-01	01				4	0	0	0	0	2	48	-1	-1	-1	61	1	In	VJ
ACTGTGACATCGGCCCAAAAGAACCCGACAGCTTTCTATCTCTGTGCCACCGCGGTAATAGCCTACAATGAGCAGTTCTTCGGGCCA	CATAVIAYNEQFF	2	9.39364050537786E-6	39	TCRBV19-01	TCRBV19	TCRBV19-01				01,02	TCRBD02-01	TCRBD02	TCRBD02-01				01,02	TCRBJ02-01*01	TCRBJ02	TCRBJ02-01	01				10	2	7	5	6	2	42	49	51	55	61	2	In	VDJ
CTGTCGGCTGCTCCCTCCCAGACATCTGTGTACTTCTGTGCCAGCAGGACCACAGGGGGCCCCTACAATGAGCAGTTCTTCGGGCCA	CASRTTGGPYNEQFF	1	4.69682025268893E-6	45	TCRBV06-05*01	TCRBV06	TCRBV06-05	01				TCRBD01-01*01	TCRBD01	TCRBD01-01	01				TCRBJ02-01*01	TCRBJ02	TCRBJ02-01	01				6	4	3	0	1	2	36	47	51	60	61	1	In	VDJ
TCCCTGTCCCTAGAGTCTGCCATCCCCAACCAGACAGCTCTTTACTTCTGTGCCACAGGGACCTACAATGAGCAGTTCTTCGGGCCA	CATGTYNEQFF	1	4.69682025268893E-6	33	TCRBV24	TCRBV24				TCRBV24-01,TCRBV24-or09_02						TCRBD01,TCRBD02	TCRBD01-01,TCRBD02-01		TCRBJ02-01*01	TCRBJ02	TCRBJ02-01	01				10	1	0	8	0	2	48	56	57	-1	61	1	In	VDJ
ACCCTGCAGCCAGAAGACTCGGCCCTGTATCTCTGTGCCAGCAGCCAAGAAGCAGCGGGGGACTACAATGAGCAGTTCTTCGGGCCA	CASSQEAAGDYNEQFF	1	4.69682025268893E-6	48	TCRBV04-02*01	TCRBV04	TCRBV04-02	01				TCRBD02-01*01	TCRBD02	TCRBD02-01	01				TCRBJ02-01*01	TCRBJ02	TCRBJ02-01	01				0	3	6	2	1	3	33	50	53	61	62	1	In	VDJ
GCCAGGCCCTCACATACCTCTCAGTACCTCTGTGCCAGCAGTGTCCCTAGACTAGCGGGGGTATACAATGAGCAGTTCTTCGGGCCA	CASSVPRLAGVYNEQFF	1	4.69682025268893E-6	51	TCRBV25-01*01	TCRBV25	TCRBV25-01	01				TCRBD02-01*01	TCRBD02	TCRBD02-01	01				TCRBJ02-01*01	TCRBJ02	TCRBJ02-01	01				4	6	2	2	2	4	30	43	49	61	63	1	In	VDJ
AACGCCTTGTTGCTGGGGGACTCGGCCCTCTATCTCTGTGCCAGCAGCTTGGAGCCACAGGGATACAATGAGCAGTTCTTCGGGCCA	CASSLEPQGYNEQFF	1	4.69682025268893E-6	45	TCRBV05-06*01	TCRBV05	TCRBV05-06	01				TCRBD01-01*01	TCRBD01	TCRBD01-01	01				TCRBJ02-01*01	TCRBJ02	TCRBJ02-01	01				0	4	3	3	1	4	36	52	56	62	63	1	In	VDJ
ATGAGCTCCTTGGAGCTGGGGGACTCAGCCCTGTACTTCTGTGCCAGCAGCTTCCGAACCTCATACAATGAGCAGTTCTTCGGGCCA	CASSFRTSYNEQFF	1	4.69682025268893E-6	42	TCRBV13-01*01	TCRBV13	TCRBV13-01	01								TCRBD01,TCRBD02	TCRBD01-01,TCRBD02-01		TCRBJ02-01*01	TCRBJ02	TCRBJ02-01	01				3	2	2	8	6	4	39	53	55	57	63	1	In	VDJ
CTGAGCTCTCTGGAGCTGGGGGACTCAGCTTTGTATTTCTGTGCCAGCAGCGTCGGGGGGCCATACAATGAGCAGTTCTTCGGGCCA	CASSVGGPYNEQFF	1	4.69682025268893E-6	42	TCRBV09-01	TCRBV09	TCRBV09-01				01,02	TCRBD02-01*01	TCRBD02	TCRBD02-01	01				TCRBJ02-01*01	TCRBJ02	TCRBJ02-01	01				2	0	8	1	3	4	39	-1	53	60	63	1	In	VDJ
AACCTGAGCTCTCTGGAGCTGGGGGACTCAGCTTTGTATCTCTGTGCCAGCAGCTCACAGGGGGACAATGAGCAGTTCTTCGGGCCA	CASSSQGDNEQFF	1	4.69682025268893E-6	39	TCRBV09-01	TCRBV09	TCRBV09-01				01,02	TCRBD01-01*01	TCRBD01	TCRBD01-01	01				TCRBJ02-01*01	TCRBJ02	TCRBJ02-01	01				4	2	3	1	0	5	42	54	56	-1	64	1	In	VDJ
AATGTGAACGCCTTGTTGCTGGGGGACTCGGCCCTCTATCTCTGTGCCAGCAGCTCACAGGGGGACAATGAGCAGTTCTTCGGGCCA	CASSSQGDNEQFF	1	4.69682025268893E-6	39	TCRBV05-06*01	TCRBV05	TCRBV05-06	01				TCRBD01-01*01	TCRBD01	TCRBD01-01	01				TCRBJ02-01*01	TCRBJ02	TCRBJ02-01	01				3	1	3	1	0	5	42	55	56	-1	64	1	In	VDJ
CACATCAATTCCCTGGAGCTTGGTGACTCTGCTGTGTATTTCTGTGCCAGCAGCCACTACTCAGACAATGAGCAGTTCTTCGGGCCA	CASSHYSDNEQFF	1	4.69682025268893E-6	39	TCRBV03	TCRBV03				TCRBV03-01,TCRBV03-02						TCRBD01,TCRBD02	TCRBD01-01,TCRBD02-01		TCRBJ02-01*01	TCRBJ02	TCRBJ02-01	01				3	5	4	5	0	5	42	56	61	-1	64	1	In	VDJ
GTGAGCACCTTGGAGCTGGGGGACTCGGCCCTTTATCTTTGCGCCAGCACTGCTCAGGGGCCAGACAATGAGCAGTTCTTCGGGCCA	CASTAQGPDNEQFF	2	9.39364050537786E-6	42	TCRBV05-01*01	TCRBV05	TCRBV05-01	01				TCRBD01-01*01	TCRBD01	TCRBD01-01	01				TCRBJ02-01*01	TCRBJ02	TCRBJ02-01	01				6	5	4	2	4	5	39	49	54	60	64	2	In	VDJ
TGCCCATCCTGAAGACAGCAGCTTCTACATCTGCAGTGCTAGAGGGGGTACAGGGGGCCTCTACACAATGAGCAGTTCTTCGGGCCA		1	4.69682025268893E-6	50	TCRBV20	TCRBV20				TCRBV20-01,TCRBV20-or09_02		TCRBD01-01*01	TCRBD01	TCRBD01-01	01				TCRBJ02-01*01	TCRBJ02	TCRBJ02-01	01				1	5	3	0	6	5	31	44	49	58	64	1	Out	VDJ
AAGATCCAGCCCTCAGAACCCAGGGACTCAGCTGTGTACTTCTGTGCCAGCAGTGACACTAGTAACAATGAGCAGTTCTTCGGGCCA	CASSDTSNNEQFF	1	4.69682025268893E-6	39	TCRBV12	TCRBV12				TCRBV12-03,TCRBV12-04		TCRBD02-01	TCRBD02	TCRBD02-01				01,02	TCRBJ02-01*01	TCRBJ02	TCRBJ02-01	01				5	3	3	8	2	5	42	54	57	62	64	1	In	VDJ
CTCAGGCTGCTGTCGGCTGCTCCCTCCCAGACATCTGTGTACTTCTGTGCCAGCACAGGGATGAACAATGAGCAGTTCTTCGGGCCA	CASTGMNNEQFF	1	4.69682025268893E-6	36	TCRBV06-05*01	TCRBV06	TCRBV06-05	01				TCRBD01-01*01	TCRBD01	TCRBD01-01	01				TCRBJ02-01*01	TCRBJ02	TCRBJ02-01	01				7	0	4	3	4	5	45	-1	55	60	64	1	In	VDJ
ATCCAGCGCACAGAGCAGGGGGACTCGGCCATGTATCTCTGTGCCAGCAGCTTGGGTGTCGGGAACAATGAGCAGTTCTTCGGGCCA	CASSLGVGNNEQFF	1	4.69682025268893E-6	42	TCRBV07-09	TCRBV07	TCRBV07-09				01,03	TCRBD02-01*02	TCRBD02	TCRBD02-01	02				TCRBJ02-01*01	TCRBJ02	TCRBJ02-01	01				3	6	8	3	0	5	39	53	59	-1	64	1	In	VDJ
GAGTCTGCCATCCCCAACCAGACAGCTCTTTACTTCTGTGCCACCAGTGATCTAGTCACAGGGAACAATGAGCAGTTCTTCGGGCCA	CATSDLVTGNNEQFF	1	4.69682025268893E-6	45	TCRBV24	TCRBV24				TCRBV24-01,TCRBV24-or09_02		TCRBD01-01*01	TCRBD01	TCRBD01-01	01				TCRBJ02-01*01	TCRBJ02	TCRBJ02-01	01				3	6	3	3	1	5	36	51	57	63	64	1	In	VDJ
CAGCCTGCAAAGCTTGAGGACTCGGCCGTGTATCTCTGTGCCAGCAGGGTGCTAGCGAGGGAGAACAATGAGCAGTTCTTCGGGCCA	CASRVLARENNEQFF	2	9.39364050537786E-6	45	TCRBV11-02*02	TCRBV11	TCRBV11-02	02				TCRBD02-01	TCRBD02	TCRBD02-01				01,02	TCRBJ02-01*01	TCRBJ02	TCRBJ02-01	01				6	4	4	6	7	5	36	47	51	57	64	2	In	VDJ
AATCTTCACATCAATTCCCTGGAGCTTGGTGACTCTGCTGTGTATTTCTGTGCCAGCAGCCAGAACAATGAGCAGTTCTTCGGGCCA	CASSQNNEQFF	1	4.69682025268893E-6	33	TCRBV03	TCRBV03				TCRBV03-01,TCRBV03-02						TCRBD01,TCRBD02	TCRBD01-01,TCRBD02-01		TCRBJ02-01*01	TCRBJ02	TCRBJ02-01	01				3	0	2	8	0	5	48	-1	62	-1	64	1	In	VDJ
CAGCCAGAAGACTCGGCCCTGTATCTCTGCGCCAGCAGCCAAGATAGGTTCGGGACAGGGGCCAACAATGAGCAGTTCTTCGGGCCA	CASSQDRFGTGANNEQFF	1	4.69682025268893E-6	54	TCRBV04-03*01	TCRBV04	TCRBV04-03	01				TCRBD01-01*01	TCRBD01	TCRBD01-01	01				TCRBJ02-01*01	TCRBJ02	TCRBJ02-01	01				0	7	0	2	3	5	27	44	51	61	64	1	In	VDJ
GTGAACGCCTTGGAGCTGGAGGACTCGGCCCTGTATCTCTGTGCCAGCAGCTTCGGACAGTTAAACAATGAGCAGTTCTTCGGGCCA	CASSFGQLNNEQFF	1	4.69682025268893E-6	42	TCRBV05-08*01	TCRBV05	TCRBV05-08	01				TCRBD01-01*01	TCRBD01	TCRBD01-01	01				TCRBJ02-01*01	TCRBJ02	TCRBJ02-01	01				2	1	1	5	4	5	39	53	54	60	64	1	In	VDJ
CCTGCAGAACTGGAGGATTCTGGAGTTTATTTCTGTGCCAGCAGCCACCTCGGGACAGGGGGCTGAAATGAGCAGTTCTTCGGGCCA	CASSHLGTGG*NEQFF	2	9.39364050537786E-6	48	TCRBV14-01*01	TCRBV14	TCRBV14-01	01				TCRBD01-01*01	TCRBD01	TCRBD01-01	01				TCRBJ02-01*01	TCRBJ02	TCRBJ02-01	01				3	4	0	0	3	7	33	47	51	63	66	2	Stop	VDJ
GTGCAGCCTGCAGAACTGGAGGATTCTGGAGTTTATTTCTGTGCCAGCAGCCAAGGGACAGCTATTGGGGAGCAGTTCTTCGGGCCA	CASSQGTAIGEQFF	1	4.69682025268893E-6	42	TCRBV14-01*01	TCRBV14	TCRBV14-01	01				TCRBD01-01*01	TCRBD01	TCRBD01-01	01				TCRBJ02-01*01	TCRBJ02	TCRBJ02-01	01				1	0	1	5	8	10	39	-1	55	61	69	1	In	VDJ
GTGAGCAACATGAGCCCTGAAGACAGCAGCATATATCTCTGCAGCGTTGCCTCGGGACTAGCAAACATCGAGCAGTTCTTCGGGCCA	CSVASGLANIEQFF	1	4.69682025268893E-6	42	TCRBV29-01*01	TCRBV29	TCRBV29-01	01				TCRBD02-01	TCRBD02	TCRBD02-01				01,02	TCRBJ02-01*01	TCRBJ02	TCRBJ02-01	01				4	4	0	7	7	10	39	49	53	62	69	1	In	VDJ
CTGACGATCCAGCGCACACAGCAGGAGGACTCGGCCGTGTATCTCTGTGCCAGCAGGTCCGGGGAAGGCGAGCAGTTCTTCGGGCCA	CASRSGEGEQFF	1	4.69682025268893E-6	36	TCRBV07-02*01	TCRBV07	TCRBV07-02	01				TCRBD02-01*01	TCRBD02	TCRBD02-01	01				TCRBJ02-01*01	TCRBJ02	TCRBJ02-01	01				6	3	8	3	5	10	45	56	59	64	69	1	In	VDJ
TTTCCTCTCACTGTGACATCGGCCCAAAAGAACCCGACAGCTTTCTATCTCTGTGCCAGTAATGGGGCCAAAAAGTTCTTCGGGCCA	CASNGAKKFF	2	9.39364050537786E-6	30	TCRBV19-01	TCRBV19	TCRBV19-01				01,02	TCRBD01-01*01	TCRBD01	TCRBD01-01	01				TCRBJ02-01*01	TCRBJ02	TCRBJ02-01	01				7	2	7	0	5	14	51	61	63	68	73	2	In	VDJ
TCTGACAGTGACCAGTGCCCATCCTGAAGACAGCAGCTTCTACATCTGCAGTGCCCCGGGACAGGGCGGTTCCTCTTCTTCGGGCCA		2	9.39364050537786E-6	35	TCRBV20	TCRBV20				TCRBV20-01,TCRBV20-or09_02		TCRBD01-01*01	TCRBD01	TCRBD01-01	01				TCRBJ02-01*01	TCRBJ02	TCRBJ02-01	01				6	3	0	3	9	16	46	54	57	66	75	2	Out	VDJ
TCGACAGTGACCAGTGCCCATCCTGAAGACAGCAGCTTCTACATCTGCAGTGCCCCCGGGACAGGGCGGTTCCTCTTCTTCGGGCCA	CSAPGTGRFLFF	1	4.69682025268893E-6	36	TCRBV20	TCRBV20				TCRBV20-01,TCRBV20-or09_02		TCRBD01-01*01	TCRBD01	TCRBD01-01	01				TCRBJ02-01*01	TCRBJ02	TCRBJ02-01	01				6	4	0	3	9	16	45	53	57	66	75	1	In	VDJ
GGGTTGGAGTCGGCTGCTCCCTCCCAAACATCTGTGTACTTCTGTGCCAGAAGGTACAGGGGTATCTACGAGCAGTACTTCGGGCCA	CARRYRGIYEQYF	1	4.69682025268893E-6	39	TCRBV06	TCRBV06				TCRBV06-02,TCRBV06-03		TCRBD01-01*01	TCRBD01	TCRBD01-01	01				TCRBJ02-05*01	TCRBJ02	TCRBJ02-05	01				2	0	5	2	10	11	42	-1	57	62	72	1	In	VDJ
AACGCCTTGTTGCTGGGGGACTCGGCCCTCTATCTCTGTGCCAGCAGCTCTGAGACAGGGGGAGGCTACGAGCAGTACTTCGGGCCA	CASSSETGGGYEQYF	1	4.69682025268893E-6	45	TCRBV05-06*01	TCRBV05	TCRBV05-06	01				TCRBD01-01*01	TCRBD01	TCRBD01-01	01				TCRBJ02-05*01	TCRBJ02	TCRBJ02-05	01				3	4	2	1	10	11	36	49	53	62	72	1	In	VDJ
CTCAGGCTGGAGTCAGCTGCTCCCTCCCAGACATCTGTATACTTCTGTGCCAGCAGTTATGGGTCCTACGAGCAGTACTTCGGGCCA	CASSYGSYEQYF	1	4.69682025268893E-6	36	TCRBV06-09*01	TCRBV06	TCRBV06-09	01								TCRBD01,TCRBD02	TCRBD01-01,TCRBD02-01		TCRBJ02-05*01	TCRBJ02	TCRBJ02-05	01				2	0	0	9	9	11	45	-1	60	63	72	1	In	VDJ
GCTCCCTCCCAGACATCTGTGTACTTCTGTGCCAGCCTTGAACCGGGACAAGTAAGTTAGAGCTCCTACGAGCAGTACTTCGGGCCA	CASLEPGQVS*SSYEQYF	1	4.69682025268893E-6	54	TCRBV06	TCRBV06				TCRBV06-01,TCRBV06-05,TCRBV06-06		TCRBD01-01*01	TCRBD01	TCRBD01-01	01				TCRBJ02-05*01	TCRBJ02	TCRBJ02-05	01				8	8	0	6	22	11	27	36	44	50	72	1	Stop	VDJ
ATCCAGCGCACAGAGCAGGGGGACTCAGCTGTGTATCTCTGTGCCAGCAGCTCAGGGGGGGACCCCTACGAGCAGTACTTCGGGCCA	CASSSGGDPYEQYF	1	4.69682025268893E-6	42	TCRBV07-04*01	TCRBV07	TCRBV07-04	01								TCRBD01,TCRBD02	TCRBD01-01,TCRBD02-01		TCRBJ02-05*01	TCRBJ02	TCRBJ02-05	01				4	0	4	1	13	11	39	-1	52	59	72	1	In	VDJ
ACATCGGCCCAAAAGAACCCGACAGCTTTCTATCTCTGTGCCAGTAGTACCGCTGGACAGGGGGACTACGAGCAGTACTTCGGGCCA	CASSTAGQGDYEQYF	1	4.69682025268893E-6	45	TCRBV19-01	TCRBV19	TCRBV19-01				01,02	TCRBD01-01*01	TCRBD01	TCRBD01-01	01				TCRBJ02-05*01	TCRBJ02	TCRBJ02-05	01				4	5	1	1	8	11	36	49	54	64	72	1	In	VDJ
GTGACATCGGCCCAAAAGAACCCGACAGCTTTCTATCTCTGTGCCTCAAAGACCTCGGGACAGGGACATTCCCAGTACTTCGGGCCA	CASKTSGQGHSQYF	1	4.69682025268893E-6	42	TCRBV19-01	TCRBV19	TCRBV19-01				01,02	TCRBD01-01*01	TCRBD01	TCRBD01-01	01				TCRBJ02-05*01	TCRBJ02	TCRBJ02-05	01				11	11	0	3	5	9	39	45	56	65	70	1	In	VDJ
AAGATCCAGCCTGCAAAGCTTGAGGACTCGGCCGTGTATCTCTGTGCCAGCACGGGAGGACAGCGTGGGGCCCAGTACTTCGGGCCA	CASTGGQRGAQYF	2	9.39364050537786E-6	39	TCRBV11-02*02	TCRBV11	TCRBV11-02	02				TCRBD02-01*02	TCRBD02	TCRBD02-01	02				TCRBJ02-05*01	TCRBJ02	TCRBJ02-05	01				7	0	8	1	11	9	42	-1	52	59	70	2	In	VDJ
ATCCAGCCCTCAGAACCCAGGGACTCAGCTGTGTACTTCTGTGCCAGCAGTCCCCGGTACGTAGGGGGAGCCCAGTACTTCGGGCCA	CASSPRYVGGAQYF	2	9.39364050537786E-6	42	TCRBV12	TCRBV12				TCRBV12-03,TCRBV12-04		TCRBD01-01*01	TCRBD01	TCRBD01-01	01				TCRBJ02-05*01	TCRBJ02	TCRBJ02-05	01				5	11	5	1	2	9	39	51	62	68	70	2	In	VDJ
ACTCTGACGATCCAGCGCACACAGCAGGAGGACTCGGCCGTGTATCTCTGTGCCAGCAGCTTAGGTGTGACCCAGTACTTCGGGCCA	CASSLGVTQYF	1	4.69682025268893E-6	33	TCRBV07-02*01	TCRBV07	TCRBV07-02	01											TCRBJ02-05*01	TCRBJ02	TCRBJ02-05	01				1	0	0	0	4	7	48	-1	-1	64	68	1	In	VJ
CGCACAGAGCAGGGGGACTCGGCCATGTATCTCTGTGCCAGCAGCTTACCCGCCTCTATGGGGCTGGTGACCCAGTACTTCGGGCCA	CASSLPASMGLVTQYF	1	4.69682025268893E-6	48	TCRBV07-09	TCRBV07	TCRBV07-09				01,03	TCRBD01-01*01	TCRBD01	TCRBD01-01	01				TCRBJ02-05*01	TCRBJ02	TCRBJ02-05	01				2	11	7	0	4	7	33	48	59	64	68	1	In	VDJ
CTGCTGTCGGCTGCTCCCTCCCAGACATCTGTGTACTTCTGTGCCAGCAGCACAGGGACTAGCGGAGGGACCCAGTACTTCGGGCCA	CASSTGTSGGTQYF	1	4.69682025268893E-6	42	TCRBV06-05*01	TCRBV06	TCRBV06-05	01				TCRBD02-01	TCRBD02	TCRBD02-01				01,02	TCRBJ02-05*01	TCRBJ02	TCRBJ02-05	01				6	4	0	5	3	7	39	50	54	65	68	1	In	VDJ
GGAATTTCCCCCTGATCCTGGAGTCGCCCAGCCCCAACCAGACCTCTCTGTACTTCTGTGGCTCGCAGGACCCAGTACTTCGGGCCA		1	4.69682025268893E-6	25	TCRBV27-01*01	TCRBV27	TCRBV27-01	01				TCRBD01-01*01	TCRBD01	TCRBD01-01	01				TCRBJ02-05*01	TCRBJ02	TCRBJ02-05	01				13	5	4	5	0	7	56	60	65	-1	68	1	Out	VDJ
ACAGTGACCAGTGCCCATCCTGAAGACAGCAGCTTCTACATCTGCAGTGCTAGGAGGGGACAGGGGTAGACCCAGTACTTCGGGCCA	CSARRGQG*TQYF	1	4.69682025268893E-6	39	TCRBV20	TCRBV20				TCRBV20-01,TCRBV20-or09_02		TCRBD01-01*01	TCRBD01	TCRBD01-01	01				TCRBJ02-05*01	TCRBJ02	TCRBJ02-05	01				3	3	0	2	1	6	42	53	56	66	67	1	Stop	VDJ
GAGTCGCCCAGCCCCAACCAGACCTCTCTGTACTTCTGTGCCAGCAGTTTAAGGTCTAGCGGGGGTGAGACCCAGTACTTCGGGCCA	CASSLRSSGGETQYF	1	4.69682025268893E-6	45	TCRBV27-01*01	TCRBV27	TCRBV27-01	01				TCRBD02-01*01	TCRBD02	TCRBD02-01	01				TCRBJ02-05*01	TCRBJ02	TCRBJ02-05	01				2	4	4	2	1	5	36	51	55	65	66	1	In	VDJ
AATGTGAGCACCTTGGAGCTGGGGGACTCGGCCCTTTATCTTTGCGCCAGCAGCCGGGACAGGGGTGAGACCCAGTACTTCGGGCCA	CASSRDRGETQYF	2	9.39364050537786E-6	39	TCRBV05-01*01	TCRBV05	TCRBV05-01	01				TCRBD01-01*01	TCRBD01	TCRBD01-01	01				TCRBJ02-05*01	TCRBJ02	TCRBJ02-05	01				4	1	0	2	1	5	42	54	55	65	66	2	In	VDJ
CAGCGCACAGAGCAGGGGGACTCGGCCATGTATCTCTGTGCCAGCAGCGTGGAAGGGTATCGGTCTGAGACCCAGTACTTCGGGCCA	CASSVEGYRSETQYF	1	4.69682025268893E-6	45	TCRBV07-09	TCRBV07	TCRBV07-09				01,03					TCRBD01,TCRBD02	TCRBD01-01,TCRBD02-01		TCRBJ02-05*01	TCRBJ02	TCRBJ02-05	01				5	5	5	3	9	5	36	48	53	57	66	1	In	VDJ
TTGGCTGCTCCCTCCCAGACATCTGTGTACTTCTGTGCCAGCAGCAACGGCCAACGGGGGAGAGATGAGACCCAGTACTTCGGGCCA	CASSNGQRGRDETQYF	1	4.69682025268893E-6	48	TCRBV06-06	TCRBV06	TCRBV06-06				01,02	TCRBD02-01*01	TCRBD02	TCRBD02-01	01				TCRBJ02-05*01	TCRBJ02	TCRBJ02-05	01				6	10	8	2	6	5	33	44	54	60	66	1	In	VDJ
CGCACACAGCAGGAGGACTCCGCCGTGTATCTCTGTGCCAGCAGCTTAGGGACCCAGGGGAGGATGGAGACCCAGTACTTCGGGCCA	CASSLGTQGRMETQYF	1	4.69682025268893E-6	48	TCRBV07-08*01	TCRBV07	TCRBV07-08	01								TCRBD01,TCRBD02	TCRBD01-01,TCRBD02-01		TCRBJ02-05*01	TCRBJ02	TCRBJ02-05	01				1	5	4	2	6	5	33	49	54	60	66	1	In	VDJ
AATTCCCTGGAGCTTGGTGACTCTGCTGTGTATTTCTGTGCCAGCAGCCAAGATGAGGGGGCGGGGGAGACCCAGTACTTCGGGCCA	CASSQDEGAGETQYF	1	4.69682025268893E-6	45	TCRBV03	TCRBV03				TCRBV03-01,TCRBV03-02		TCRBD01-01*01	TCRBD01	TCRBD01-01	01				TCRBJ02-05*01	TCRBJ02	TCRBJ02-05	01				0	2	5	0	4	5	36	53	55	62	66	1	In	VDJ
CACCTACACGCCCTGCAGCCAGAAGACTCAGCCCTGTATCTCTGCGCCAGCAGCCAAGGCACGGGGGAGACCCAGTACTTCGGGCCA	CASSQGTGETQYF	1	4.69682025268893E-6	39	TCRBV04-01*01	TCRBV04	TCRBV04-01	01				TCRBD02-01*01	TCRBD02	TCRBD02-01	01				TCRBJ02-05*01	TCRBJ02	TCRBJ02-05	01				1	3	8	3	0	5	42	58	61	-1	66	1	In	VDJ
ATCAATTCCCTGGAGCTTGGTGACTCTGCTGTGTATTTCTGTGCCAGCAGCCTGACAGCTGAGGGGGAGACCCAGTACTTCGGGCCA	CASSLTAEGETQYF	1	4.69682025268893E-6	42	TCRBV03	TCRBV03				TCRBV03-01,TCRBV03-02						TCRBD01,TCRBD02	TCRBD01-01,TCRBD02-01		TCRBJ02-05*01	TCRBJ02	TCRBJ02-05	01				4	1	2	5	8	5	39	52	53	58	66	1	In	VDJ
ATCCAGCGCACACAGCAGGAGGACTCGGCCGTGTATCTCTGTGCCAGCAGCTTAAATCCGGTCGGGGAGACCCAGTACTTCGGGCCA	CASSLNPVGETQYF	1	4.69682025268893E-6	42	TCRBV07-02*01	TCRBV07	TCRBV07-02	01				TCRBD02-01	TCRBD02	TCRBD02-01				01,02	TCRBJ02-05*01	TCRBJ02	TCRBJ02-05	01				2	8	8	4	0	5	39	54	62	-1	66	1	In	VDJ
GAGTCGCCCAGCCCCAACCAGACCTCTCTGTACTTCTGTGCCAGCAGTTTTAGTCGGGGGGACGGGGAGACCCAGTACTTCGGGCCA	CASSFSRGDGETQYF	1	4.69682025268893E-6	45	TCRBV27-01*01	TCRBV27	TCRBV27-01	01				TCRBD02-01*01	TCRBD02	TCRBD02-01	01				TCRBJ02-05*01	TCRBJ02	TCRBJ02-05	01				3	4	8	1	5	5	36	50	54	61	66	1	In	VDJ
ACCAGTGCCCATCCTGAAGACAGCAGCTTCTACATCTGCAGTGCTAGAGAGATAGGGCAGGGGAGGGAGACCCAGTACTTCGGGCCA	CSAREIGQGRETQYF	1	4.69682025268893E-6	45	TCRBV20	TCRBV20				TCRBV20-01,TCRBV20-or09_02						TCRBD01,TCRBD02	TCRBD01-01,TCRBD02-01		TCRBJ02-05*01	TCRBJ02	TCRBJ02-05	01				0	7	4	2	3	5	36	50	57	63	66	1	In	VDJ
ACAGTGACCAGTGCCCATCCTGAAGACAGCAGCTTCTACATCTGCAGTCTTACTAGCGGGGGGGCGGAGACCCAGTACTTCGGGCCA	CSLTSGGAETQYF	1	4.69682025268893E-6	39	TCRBV20	TCRBV20				TCRBV20-01,TCRBV20-or09_02		TCRBD02-01*01	TCRBD02	TCRBD02-01	01				TCRBJ02-05*01	TCRBJ02	TCRBJ02-05	01				8	3	3	0	2	5	42	48	51	64	66	1	In	VDJ
CTGAGCTCTCTGGAGCTGGGGGACTCAGCTTTGTATTTCTGTGCCAGCAGCCCTACTTCGGGTCCGGAGACCCAGTACTTCGGGCCA	CASSPTSGPETQYF	1	4.69682025268893E-6	42	TCRBV09-01	TCRBV09	TCRBV09-01				01,02	TCRBD02-01	TCRBD02	TCRBD02-01				01,02	TCRBJ02-05*01	TCRBJ02	TCRBJ02-05	01				4	7	8	4	4	5	39	51	58	62	66	1	In	VDJ
AGTCGCCCAGCCCCAACCAGACCTCTCTGTACTTCTGTGCCAGCAGTTATATACCCCGGGACGACGGAGACCCAGTACTTCGGGCCA		1	4.69682025268893E-6	46	TCRBV27-01*01	TCRBV27	TCRBV27-01	01								TCRBD01,TCRBD02	TCRBD01-01,TCRBD02-01		TCRBJ02-05*01	TCRBJ02	TCRBJ02-05	01				4	9	0	7	4	5	35	48	57	62	66	1	Out	VDJ
ACTCTGGAGTCAGCTACCCGCTCCCAGACATCTGTGTATTTCTGCGCCAGCCACGGGTCCAGCCGCGAGACCCAGTACTTCGGGCCA	CASHGSSRETQYF	2	9.39364050537786E-6	39	TCRBV10-02*01	TCRBV10	TCRBV10-02	01				TCRBD02-01	TCRBD02	TCRBD02-01				01,02	TCRBJ02-05*01	TCRBJ02	TCRBJ02-05	01				8	2	8	4	9	5	42	51	53	57	66	2	In	VDJ
ATCCAGCCCTCAGAACCCAGGGACTCAGCTGTGTACTTCTGTGCCAGCAGTTCAGCGGGGGGGTTAGAGACCCAGTACTTCGGGCCA	CASSSAGGLETQYF	1	4.69682025268893E-6	42	TCRBV12	TCRBV12				TCRBV12-03,TCRBV12-04		TCRBD02-01*01	TCRBD02	TCRBD02-01	01				TCRBJ02-05*01	TCRBJ02	TCRBJ02-05	01				0	0	9	0	2	4	39	-1	56	63	65	1	In	VDJ
TCCGCCAGCACCAACCAGACATCTATGTACCTCTGTGCCATCAAATTCAAGACAGGGACGGTTGGAGAGACCCAGTACTTCGGGCCA	CAIKFKTGTVGETQYF	2	9.39364050537786E-6	48	TCRBV28-01*01	TCRBV28	TCRBV28-01	01				TCRBD01-01*01	TCRBD01	TCRBD01-01	01				TCRBJ02-05*01	TCRBJ02	TCRBJ02-05	01				10	10	2	3	8	4	33	40	50	57	65	2	In	VDJ
CAGCCAGAAGACTCAGCCCTGTATCTCTGCGCCAGCAGCCGGGGGTGGCAGGGGACCCGAGGTGGAGAGACCCAGTACTTCGGGCCA	CASSRGWQGTRGGETQYF	1	4.69682025268893E-6	54	TCRBV04-01*01	TCRBV04	TCRBV04-01	01				TCRBD01-01*01	TCRBD01	TCRBD01-01	01				TCRBJ02-05*01	TCRBJ02	TCRBJ02-05	01				4	8	4	2	11	4	27	40	48	54	65	1	In	VDJ
GAGTCGGCTGCTCCCTCCCAGACATCTGTGTACTTCTGTGCCAGCAGTGAAGGGGTCAGGGGCCGAGAGACCCAGTACTTCGGGCCA	CASSEGVRGRETQYF	2	9.39364050537786E-6	45	TCRBV06-01*01	TCRBV06	TCRBV06-01	01				TCRBD01-01*01	TCRBD01	TCRBD01-01	01				TCRBJ02-05*01	TCRBJ02	TCRBJ02-05	01				1	4	4	2	3	4	36	52	56	62	65	2	In	VDJ
GTGACATCGGCCCAAAAGAACCCGACAGCTTTCTATCTCTGTGCCAGTAGTATGAGCCAAACGAGAGAGACCCAGTACTTCGGGCCA	CASSMSQTRETQYF	1	4.69682025268893E-6	42	TCRBV19-01	TCRBV19	TCRBV19-01				01,02	TCRBD02-01	TCRBD02	TCRBD02-01				01,02	TCRBJ02-05*01	TCRBJ02	TCRBJ02-05	01				3	1	6	7	8	4	39	53	54	57	65	1	In	VDJ
GCCTTGTTGCTGGGGGACTCGGCCCTCTATCTCTGTGCCAGCAGCTTCCGCGGGCAGGGATGGTCAGAGACCCAGTACTTCGGGCCA	CASSFRGQGWSETQYF	1	4.69682025268893E-6	48	TCRBV05-06*01	TCRBV05	TCRBV05-06	01								TCRBD01,TCRBD02	TCRBD01-01,TCRBD02-01		TCRBJ02-05*01	TCRBJ02	TCRBJ02-05	01				2	7	4	3	6	4	33	47	54	59	65	1	In	VDJ
ATTCAGCGCACAGAGCAGCGGGACTCAGCCATGTATCGCTGTGCTAGCAGCTTAGCCGGCGGGCCAGAGACCCAGTACTTCGGGCCA	CASSLAGGPETQYF	1	4.69682025268893E-6	42	TCRBV07-07*01	TCRBV07	TCRBV07-07	01				TCRBD02-01	TCRBD02	TCRBD02-01				01,02	TCRBJ02-05*01	TCRBJ02	TCRBJ02-05	01				0	2	7	4	2	4	39	56	58	63	65	1	In	VDJ
ATCCAGCGCACAGAGCAGGGGGACTCGGCCATGTATCTCTGTGCCAGCAGCTTACTGGGACTTGAAGAGACCCAGTACTTCGGGCCA	CASSLLGLEETQYF	1	4.69682025268893E-6	42	TCRBV07-09	TCRBV07	TCRBV07-09				01,03	TCRBD02-01	TCRBD02	TCRBD02-01				01,02	TCRBJ02-05*01	TCRBJ02	TCRBJ02-05	01				2	2	0	10	2	3	39	54	56	62	64	1	In	VDJ
AAGATCCAGCGCACAGAGCAGGGGGACTCAGCTGTGTATCTCTGTGCCAGCAGCTTAAGAAGGGAAGAGACCCAGTACTTCGGGCCA	CASSLRREETQYF	3	1.4090460758066789E-5	39	TCRBV07-04*01	TCRBV07	TCRBV07-04	01								TCRBD01,TCRBD02	TCRBD01-01,TCRBD02-01		TCRBJ02-05*01	TCRBJ02	TCRBJ02-05	01				2	3	5	3	0	3	42	57	60	-1	64	3	In	VDJ
AAGATCCAGCCTGCAGAGCTTGGGGACTCGGCCGTGTATCTCTGTGCCAGCAGCTTAAGAAGGGAAGAGACCCAGTACTTCGGGCCA	CASSLRREETQYF	1	4.69682025268893E-6	39	TCRBV11-03*01	TCRBV11	TCRBV11-03	01								TCRBD01,TCRBD02	TCRBD01-01,TCRBD02-01		TCRBJ02-05*01	TCRBJ02	TCRBJ02-05	01				2	3	5	3	0	3	42	57	60	-1	64	1	In	VDJ
CACCTACACACCCTGCAGCCAGAAGACTCGGCCGTGTATCTCTGTGCCAGCAGCTTAAGAAGGGAAGAGACCCAGTACTTCGGGCCA	CASSLRREETQYF	1	4.69682025268893E-6	39	TCRBV04-02*01	TCRBV04	TCRBV04-02	01								TCRBD01,TCRBD02	TCRBD01-01,TCRBD02-01		TCRBJ02-05*01	TCRBJ02	TCRBJ02-05	01				5	6	5	3	0	3	42	54	60	-1	64	1	In	VDJ
AGAGTCTGCCATCCCCAACCAGACAGCTCTTTACTTCTGTGCCACCAGTGAAACAGGGTGTAGGAAGAGACCCAGTACTTCGGGCCA		1	4.69682025268893E-6	44	TCRBV24	TCRBV24				TCRBV24-01,TCRBV24-or09_02		TCRBD01-01*01	TCRBD01	TCRBD01-01	01				TCRBJ02-05*01	TCRBJ02	TCRBJ02-05	01				4	1	3	3	6	3	37	51	52	58	64	1	Out	VDJ
AGCACCTTGGAGCTGGGGGACTCGGCCCTTTATCTTTGCGCCAGCAGCTTGGAACTAGCGGGCGAAGAGACCCAGTACTTCGGGCCA	CASSLELAGEETQYF	2	9.39364050537786E-6	45	TCRBV05-01*01	TCRBV05	TCRBV05-01	01				TCRBD02-01	TCRBD02	TCRBD02-01				01,02	TCRBJ02-05*01	TCRBJ02	TCRBJ02-05	01				0	1	3	4	2	3	36	52	53	62	64	2	In	VDJ
CCCTCAGAACCCAGGGACTCAGCTGTGTACTTCTGTGCCAGCAGGCCGACAGGGCAAGTGATTCAAGAGACCCAGTACTTCGGGCCA	CASRPTGQVIQETQYF	1	4.69682025268893E-6	48	TCRBV12	TCRBV12				TCRBV12-03,TCRBV12-04		TCRBD01-01*01	TCRBD01	TCRBD01-01	01				TCRBJ02-05*01	TCRBJ02	TCRBJ02-05	01				6	3	2	3	9	2	33	44	47	54	63	1	In	VDJ
CAGCGCACACAGCAGGAGGACTCGGCCGTGTATCTCTGTGCCAGCAGCTCTGCGACAGGCAATCAAGAGACCCAGTACTTCGGGCCA	CASSSATGNQETQYF	1	4.69682025268893E-6	45	TCRBV07-02*01	TCRBV07	TCRBV07-02	01				TCRBD01-01*01	TCRBD01	TCRBD01-01	01				TCRBJ02-05*01	TCRBJ02	TCRBJ02-05	01				4	4	2	4	4	2	36	49	53	59	63	1	In	VDJ
GTTGGCGTCTGCTGTACCCTCTCAGACATCTGTGTACTTCTGTGCCAGCCCCAAGGCCAGGGGCAAGAGACCCAGTACTTCGGGCCA		1	4.69682025268893E-6	41	TCRBV06-04	TCRBV06	TCRBV06-04				01,02	TCRBD01-01*01	TCRBD01	TCRBD01-01	01				TCRBJ02-05*01	TCRBJ02	TCRBJ02-05	01				8	8	4	2	0	2	40	49	57	-1	63	1	Out	VDJ
GAGTCTGCCATCCCCAACCAGACAGCTCTTTACTTCTGTGCCACCAGTGCCCCGACAGGGGCGCAAGAGACCCAGTACTTCGGGCCA	CATSAPTGAQETQYF	1	4.69682025268893E-6	45	TCRBV24	TCRBV24				TCRBV24-01,TCRBV24-or09_02		TCRBD01-01*01	TCRBD01	TCRBD01-01	01				TCRBJ02-05*01	TCRBJ02	TCRBJ02-05	01				5	4	2	2	2	2	36	49	53	61	63	1	In	VDJ
CGCACAGAGCAGGGGGACTCGGCCATGTATCTCTGTGCCAGCAAGCAGGGGGTAGCGGCCATCCAAGAGACCCAGTACTTCGGGCCA	CASKQGVAAIQETQYF	1	4.69682025268893E-6	48	TCRBV07-09	TCRBV07	TCRBV07-09				01,03	TCRBD01-01*01	TCRBD01	TCRBD01-01	01				TCRBJ02-05*01	TCRBJ02	TCRBJ02-05	01				7	2	4	1	10	1	33	43	45	52	62	1	In	VDJ
CACACCCTGCAGCCAGAAGACTCGGCCCTGTATCTCTGTGCCAGCAGCGAAGTAGCGGGGGGCCAAGAGACCCAGTACTTCGGGCCA	CASSEVAGGQETQYF	1	4.69682025268893E-6	45	TCRBV04-02*01	TCRBV04	TCRBV04-02	01				TCRBD02-01*01	TCRBD02	TCRBD02-01	01				TCRBJ02-05*01	TCRBJ02	TCRBJ02-05	01				1	0	5	1	0	1	36	-1	52	-1	62	1	In	VDJ
AATGTGAACGCCTTGGAGCTGGACGACTCGGCCCTGTATCTCTGTGCCAGCAGCTTGCAGGGCCAAGAGACCCAGTACTTCGGGCCA	CASSLQGQETQYF	3	1.4090460758066789E-5	39	TCRBV05-04*01	TCRBV05	TCRBV05-04	01				TCRBD01-01*01	TCRBD01	TCRBD01-01	01				TCRBJ02-05*01	TCRBJ02	TCRBJ02-05	01				1	0	4	3	0	1	42	-1	57	-1	62	3	In	VDJ
AAGATCCGGTCCACAAAGCTGGAGGACTCAGCCATGTACTTCTGTGCCAGCAGTGGATTCAGCCAAGAGACCCAGTACTTCGGGCCA	CASSGFSQETQYF	3	1.4090460758066789E-5	39	TCRBV02-01*01	TCRBV02	TCRBV02-01	01				TCRBD01-01*01	TCRBD01	TCRBD01-01	01				TCRBJ02-05*01	TCRBJ02	TCRBJ02-05	01				4	4	4	5	0	1	42	55	59	-1	62	3	In	VDJ
ACTCTGAAGATCCAGCGCACACAGCAGGAGGACTCCGCCGTGTATCTCTGTGCCAGCAAGTCCCAAGAGACCCAGTACTTCGGGCCA	CASKSQETQYF	3	1.4090460758066789E-5	33	TCRBV07-08*01	TCRBV07	TCRBV07-08	01								TCRBD01,TCRBD02	TCRBD01-01,TCRBD02-01		TCRBJ02-05*01	TCRBJ02	TCRBJ02-05	01				7	0	5	5	2	1	48	-1	58	60	62	3	In	VDJ
CTGTCGGCTGCTCCCTCCCAGACATCTGTGTACTTCTGTGCCAGCAGCCTCGTCGGGACCTCCCAAGAGACCCAGTACTTCGGGCCA	CASSLVGTSQETQYF	1	4.69682025268893E-6	45	TCRBV06-05*01	TCRBV06	TCRBV06-05	01								TCRBD01,TCRBD02	TCRBD01-01,TCRBD02-01		TCRBJ02-05*01	TCRBJ02	TCRBJ02-05	01				6	7	0	7	3	1	36	47	54	59	62	1	In	VDJ
TCAGAACCCAGGGACTCAGCTGTGTACTTCTGTGCCAGCAGTAAACAGAAGACAGGGGACTCCCAAGAGACCCAGTACTTCGGGCCA	CASSKQKTGDSQETQYF	1	4.69682025268893E-6	51	TCRBV12	TCRBV12				TCRBV12-03,TCRBV12-04		TCRBD01-01*01	TCRBD01	TCRBD01-01	01				TCRBJ02-05*01	TCRBJ02	TCRBJ02-05	01				5	8	2	2	4	1	30	42	50	58	62	1	In	VDJ
ACCAGTGCCCATCCTGAAGACAGCAGCTTCTACATCTGCAGTGCTAGAGATGTACGGGCGTACCAAGAGACCCAGTACTTCGGGCCA	CSARDVRAYQETQYF	1	4.69682025268893E-6	45	TCRBV20	TCRBV20				TCRBV20-01,TCRBV20-or09_02						TCRBD01,TCRBD02	TCRBD01-01,TCRBD02-01		TCRBJ02-05*01	TCRBJ02	TCRBJ02-05	01				0	5	8	0	2	0	36	50	55	59	61	1	In	VDJ
GCTCTCTGGAGCTGGGGGACTCAGCTTTGTATTTCTGTGCCAGCAGCGTAGAGGAGGAGGGGACAAGAGACCCAGTACTTCGGGCCA		1	4.69682025268893E-6	46	TCRBV09-01	TCRBV09	TCRBV09-01				01,02	TCRBD02-01*02	TCRBD02	TCRBD02-01	02				TCRBJ02-05*01	TCRBJ02	TCRBJ02-05	01				0	4	10	0	2	2	35	51	55	61	63	1	Out	VDJ
AAGATCCAGCCCTCAGAACCCAGGGACTCAGCTGTGTACTTCTGTGCCAGCAGGGGGGACGGACAAGAGACCCAGTACTTCGGGCCA	CASRGDGQETQYF	1	4.69682025268893E-6	39	TCRBV12	TCRBV12				TCRBV12-03,TCRBV12-04						TCRBD01,TCRBD02	TCRBD01-01,TCRBD02-01		TCRBJ02-05*01	TCRBJ02	TCRBJ02-05	01				6	2	0	7	3	2	42	53	55	60	63	1	In	VDJ
ATCCAGCGCACACAGCAGGAGGACTCGGCCGTGTATCTCTGTGCCAGCAGCTCAAGCGGGACACAAGAGACCCAGTACTTCGGGCCA	CASSSSGTQETQYF	1	4.69682025268893E-6	42	TCRBV07-02*01	TCRBV07	TCRBV07-02	01				TCRBD02-01*02	TCRBD02	TCRBD02-01	02				TCRBJ02-05*01	TCRBJ02	TCRBJ02-05	01				4	2	6	3	2	2	39	52	54	61	63	1	In	VDJ
TGGAGCTTGGTGACTCTGCTGTGTATTTCTGTGCCAGCAGCCCGGAAGCGAATGGGACGAAGGAAAGAGACCCAGTACTTCGGGCCA		1	4.69682025268893E-6	52	TCRBV03	TCRBV03				TCRBV03-01,TCRBV03-02						TCRBD01,TCRBD02	TCRBD01-01,TCRBD02-01		TCRBJ02-05*01	TCRBJ02	TCRBJ02-05	01				4	11	0	7	6	3	29	42	53	58	64	1	Out	VDJ
CAGCCCTCAGAACCCAGGGACTCAGCTGTGTACTTCTGTGCCAGCAGCAACTCCGGGACCGCACATAAGACCCAGTACTTCGGGCCA	CASSNSGTAHKTQYF	1	4.69682025268893E-6	45	TCRBV12	TCRBV12				TCRBV12-03,TCRBV12-04						TCRBD01,TCRBD02	TCRBD01-01,TCRBD02-01		TCRBJ02-05*01	TCRBJ02	TCRBJ02-05	01				6	7	0	7	8	6	36	47	54	59	67	1	In	VDJ
TTCTCCACTCTGAAGATCCAGCCCTCAGAACCCAGGGACTCAGCCATGTACTTCTGTGCCAGCAGCCCGGGACAGTACTTCGGGCCA	CASSPGQYF	1	4.69682025268893E-6	27	TCRBV12	TCRBV12				TCRBV12-03,TCRBV12-04		TCRBD02-01*02	TCRBD02	TCRBD02-01	02				TCRBJ02-05*01	TCRBJ02	TCRBJ02-05	01				6	2	8	3	0	11	54	65	67	-1	72	1	In	VDJ
AAGATCCGGTCCACAAAGCTGGAGGACTCAGCCATGTACTTCTGTGCCAGCAGTGAAGCGAGGGACAGGCGCAAAGTTTCCGGGCCA	CASSEARDRRKVS	7	3.287774176882251E-5	39	TCRBV02-01*01	TCRBV02	TCRBV02-01	01				TCRBD01-01*01	TCRBD01	TCRBD01-01	01				TCRBJ02	TCRBJ02				TCRBJ02-01,TCRBJ02-05		0	2	0	4	11	21	42	59	61	69	80	7	In	VDJ
ACTCTGACAGTGACCAGTGCCCATCCTGAAGACAGCAGCTTCTACATCTGCAGTGCTAGAGTGGGGGTTACGCAGTATTTTGGCCCA	CSARVGVTQYF	1	4.69682025268893E-6	33	TCRBV20-01*01	TCRBV20	TCRBV20-01	01								TCRBD01,TCRBD02	TCRBD01-01,TCRBD02-01		TCRBJ02-03*01	TCRBJ02	TCRBJ02-03	01				1	1	6	1	1	8	48	61	62	67	68	1	In	VDJ
AACATGAGCCCTGAAGACAGCAGCATATATCTCTGCAGCGTTGGAACTAGCGGGGGGAATTTGGGCTCTACGCAGTATTTTGGCCCA	CSVGTSGGNLGSTQYF	1	4.69682025268893E-6	48	TCRBV29-01*01	TCRBV29	TCRBV29-01	01				TCRBD02-01*01	TCRBD02	TCRBD02-01	01				TCRBJ02-03*01	TCRBJ02	TCRBJ02-03	01				4	2	3	1	11	8	33	43	45	57	68	1	In	VDJ
TCGCCCAGCCCCAACCAGACCTCTCTGTACTTCTGTGCCAGCAGGATCCCTGGCCTAGCGGGGGGTGATACGCAGTATTTTGGCCCA	CASRIPGLAGGDTQYF	3	1.4090460758066789E-5	48	TCRBV27-01*01	TCRBV27	TCRBV27-01	01				TCRBD02-01*01	TCRBD02	TCRBD02-01	01				TCRBJ02-03*01	TCRBJ02	TCRBJ02-03	01				6	10	4	1	1	6	33	44	54	65	66	3	In	VDJ
CATCCTGAAGACAGCAGCTTCTACATCTGCAGTGCCTACTCGGGACTAGCGGGGGGTGCCGGAGGGGATACGCAGTATTTTGGCCCA	CSAYSGLAGGAGGDTQYF	1	4.69682025268893E-6	54	TCRBV20	TCRBV20				TCRBV20-01,TCRBV20-or09_02		TCRBD02-01*01	TCRBD02	TCRBD02-01	01				TCRBJ02-03*01	TCRBJ02	TCRBJ02-03	01				6	6	0	1	10	6	27	35	41	56	66	1	In	VDJ
TGAGCAACATGAGCCCTGAAGACAGCAGCATATATCTCTGCAGCGCTCACCCCTAGCGGGTGGCGGGATACGCAGTATTTTGGCCCA		1	4.69682025268893E-6	43	TCRBV29-01*01	TCRBV29	TCRBV29-01	01				TCRBD02-01	TCRBD02	TCRBD02-01				01,02	TCRBJ02-03*01	TCRBJ02	TCRBJ02-03	01				7	7	4	4	6	6	38	45	52	60	66	1	Out	VDJ
CTTCACATCAATTCCCTGGAGCTTGGTGACTCTGCTGTGTATTTCTGTGCCAGCAGTCGTGGTCCGGATACGCAGTATTTTGGCCCA	CASSRGPDTQYF	1	4.69682025268893E-6	36	TCRBV03	TCRBV03				TCRBV03-01,TCRBV03-02						TCRBD01,TCRBD02	TCRBD01-01,TCRBD02-01		TCRBJ02-03*01	TCRBJ02	TCRBJ02-03	01				6	4	0	10	4	6	45	56	60	62	66	1	In	VDJ
AAGATCCAGCGCACACAGCAGGAGGACTCCGCCGTGTATCTCTGTGCCAGCAGCTCGGGGGGGCCGGATACGCAGTATTTTGGCCCA	CASSSGGPDTQYF	1	4.69682025268893E-6	39	TCRBV07-08*01	TCRBV07	TCRBV07-08	01				TCRBD02-01*01	TCRBD02	TCRBD02-01	01				TCRBJ02-03*01	TCRBJ02	TCRBJ02-03	01				4	0	8	0	3	6	42	-1	55	63	66	1	In	VDJ
AGTGCCCATCCTGAAGACAGCAGCTTCTACATCTGCAGTGCTACCTGGCCTATAGCGGGGGGTGAGGATACGCAGTATTTTGGCCCA	CSATWPIAGGEDTQYF	5	2.348410126344465E-5	48	TCRBV20	TCRBV20				TCRBV20-01,TCRBV20-or09_02		TCRBD02-01*01	TCRBD02	TCRBD02-01	01				TCRBJ02-03*01	TCRBJ02	TCRBJ02-03	01				4	9	5	1	4	6	33	43	52	62	66	5	In	VDJ
GAGTCCGCCAGCACCAACCAGACATCTATGTACCTCTGTGCCAGCTCAACGACAGGGGTGTTTTTAGATACGCAGTATTTTGGCCCA	CASSTTGVFLDTQYF	5	2.348410126344465E-5	45	TCRBV28-01*01	TCRBV28	TCRBV28-01	01				TCRBD01-01*01	TCRBD01	TCRBD01-01	01				TCRBJ02-03*01	TCRBJ02	TCRBJ02-03	01				8	5	2	2	7	5	36	45	50	58	65	5	In	VDJ
CCTCAGAACCCAGGGACTCAGCTGTGTACTTCTGTGCCAGCAGAATCTCCGGGACAGAGGAACTTAGATACGCAGTATTTTGGCCCA		1	4.69682025268893E-6	49	TCRBV12	TCRBV12				TCRBV12-03,TCRBV12-04		TCRBD01-01*01	TCRBD01	TCRBD01-01	01				TCRBJ02-03*01	TCRBJ02	TCRBJ02-03	01				6	7	0	5	8	5	32	43	50	57	65	1	Out	VDJ
AAGAAGCTCCTTCTCAGTGACTCTGGCTTCTATCTCTGTGCCTGGAGTCCTACCGGGGGGGCCGGAGATACGCAGTATTTTGGCCCA	CAWSPTGGAGDTQYF	1	4.69682025268893E-6	45	TCRBV30-01*01	TCRBV30	TCRBV30-01	01				TCRBD02-01*01	TCRBD02	TCRBD02-01	01				TCRBJ02-03*01	TCRBJ02	TCRBJ02-03	01				2	5	8	0	4	5	36	48	53	61	65	1	In	VDJ
TCCACTCTGACAGTGACCAGTGCCCATCCTGAAGACAGCAGCTTCTACATCTGCAGTGCTAGAAGAGATACGCAGTATTTTGGCCCA	CSARRDTQYF	1	4.69682025268893E-6	30	TCRBV20-01*01	TCRBV20	TCRBV20-01	01								TCRBD01,TCRBD02	TCRBD01-01,TCRBD02-01		TCRBJ02-03*01	TCRBJ02	TCRBJ02-03	01				2	0	5	5	0	5	51	-1	63	-1	65	1	In	VDJ
GAGATCCAGCGCACAGAGCAGGGGGACTCGGCCATGTATCTCTGTGCCAGCAGCTTGGTAGGGCCAGATACGCAGTATTTTGGCCCA	CASSLVGPDTQYF	3	1.4090460758066789E-5	39	TCRBV07-09	TCRBV07	TCRBV07-09				01,03					TCRBD01,TCRBD02	TCRBD01-01,TCRBD02-01		TCRBJ02-03*01	TCRBJ02	TCRBJ02-03	01				3	3	5	3	1	4	42	56	59	63	64	3	In	VDJ
ATCCAGCCCTCAGAACCCAGGGACTCAGCTGTGTACTTCTGTGCCAGCAGTTTGGATCATCCCCCAGATACGCAGTATTTTGGCCCA	CASSLDHPPDTQYF	1	4.69682025268893E-6	42	TCRBV12	TCRBV12				TCRBV12-03,TCRBV12-04						TCRBD01,TCRBD02	TCRBD01-01,TCRBD02-01		TCRBJ02-03*01	TCRBJ02	TCRBJ02-03	01				3	0	1	8	8	4	39	-1	53	56	64	1	In	VDJ
GAGTCTGCTGCCTCCTCCCAGACATCTGTATATTTCTGCGCCAGCAGGTCCGGGACGGGAGTTACAGATACGCAGTATTTTGGCCCA	CASRSGTGVTDTQYF	2	9.39364050537786E-6	45	TCRBV10-01	TCRBV10	TCRBV10-01				01,02	TCRBD02-01*02	TCRBD02	TCRBD02-01	02				TCRBJ02-03*01	TCRBJ02	TCRBJ02-03	01				6	8	8	2	2	3	36	47	55	61	63	2	In	VDJ
GCCTTGTTGCTGGGGGACTCGGCCCTCTATCTCTGTGCCAGCAGCCCCATTAGCGGGGGGGGTACAGATACGCAGTATTTTGGCCCA	CASSPISGGGTDTQYF	1	4.69682025268893E-6	48	TCRBV05-06*01	TCRBV05	TCRBV05-06	01				TCRBD02-01*01	TCRBD02	TCRBD02-01	01				TCRBJ02-03*01	TCRBJ02	TCRBJ02-03	01				4	5	5	0	2	3	33	45	50	61	63	1	In	VDJ
AAGATCCAGCCCTCAGAACCCAGGGACTCAGCTGTGTACTTCTGTGCCAGCGCAAGCGGGGTGACAGATACGCAGTATTTTGGCCCA	CASASGVTDTQYF	1	4.69682025268893E-6	39	TCRBV12	TCRBV12				TCRBV12-03,TCRBV12-04		TCRBD02-01*01	TCRBD02	TCRBD02-01	01				TCRBJ02-03*01	TCRBJ02	TCRBJ02-03	01				8	3	6	3	2	3	42	51	54	61	63	1	In	VDJ
ATCCGGTCCACAAAGCTGGAGGACTCAGCCATGTACTTCTGTGCCAGCATCCGGACAGGGGGGACAGATACGCAGTATTTTGGCCCA	CASIRTGGTDTQYF	2	9.39364050537786E-6	42	TCRBV02-01*01	TCRBV02	TCRBV02-01	01				TCRBD01-01*01	TCRBD01	TCRBD01-01	01				TCRBJ02-03*01	TCRBJ02	TCRBJ02-03	01				7	3	1	1	1	3	39	49	52	62	63	2	In	VDJ
GCCATCCCCAACCAGACAGCTCTTTACTTCTGTGCCACCAGTGACGCCGGGACGGGACGGCGGACAGATACGCAGTATTTTGGCCCA	CATSDAGTGRRTDTQYF	1	4.69682025268893E-6	51	TCRBV24	TCRBV24				TCRBV24-01,TCRBV24-or09_02						TCRBD01,TCRBD02	TCRBD01-01,TCRBD02-01		TCRBJ02-03*01	TCRBJ02	TCRBJ02-03	01				4	4	0	7	10	3	30	44	48	53	63	1	In	VDJ
CTGAGTTCTAAGAAGCTCCTTCTCAGTGACTCTGGCTTCTATCTCTGTGCCTGGAGTAGCCAGACAGATACGCAGTATTTTGGCCCA	CAWSSQTDTQYF	1	4.69682025268893E-6	36	TCRBV30-01*01	TCRBV30	TCRBV30-01	01								TCRBD01,TCRBD02	TCRBD01-01,TCRBD02-01		TCRBJ02-03*01	TCRBJ02	TCRBJ02-03	01				2	3	4	5	0	3	45	57	60	-1	63	1	In	VDJ
ACTGTGAGCAACATGAGCCCTGAAGACAGCAGCATATATCTCTGCAGCGTTGCGGGCAGACTCACAGATACGCAGTATTTTGGCCCA	CSVAGRLTDTQYF	1	4.69682025268893E-6	39	TCRBV29-01*01	TCRBV29	TCRBV29-01	01								TCRBD01,TCRBD02	TCRBD01-01,TCRBD02-01		TCRBJ02-03*01	TCRBJ02	TCRBJ02-03	01				4	1	8	0	5	2	42	52	53	57	62	1	In	VDJ
CGCACAGAGCGGGGGGACTCAGCCGTGTATCTCTGTGCCAGCAGCTTATCGGCTAGCTATGGCACAGATACGCAGTATTTTGGCCCA	CASSLSASYGTDTQYF	2	9.39364050537786E-6	48	TCRBV07-03*01	TCRBV07	TCRBV07-03	01				TCRBD02-01	TCRBD02	TCRBD02-01				01,02	TCRBJ02-03*01	TCRBJ02	TCRBJ02-03	01				2	4	4	7	4	1	33	48	52	57	61	2	In	VDJ
TTGGCTGCTCCCTCCCAGACATCTGTGTACTTCTGTGCCAGCACACAAAGCTGGGGTTGGGGCACAGATACGCAGTATTTTGGCCCA	CASTQSWGWGTDTQYF	1	4.69682025268893E-6	48	TCRBV06-06	TCRBV06	TCRBV06-06				01,02					TCRBD01,TCRBD02	TCRBD01-01,TCRBD02-01		TCRBJ02-03*01	TCRBJ02	TCRBJ02-03	01				7	9	6	2	5	1	33	43	52	56	61	1	In	VDJ
ACGATCCAGCGCACACAGCAGGAGGACTCGGCCGTGTATCTCTGTGCCAGCAGCCCCGGGGGCACAGATACGCAGTATTTTGGCCCA	CASSPGGTDTQYF	1	4.69682025268893E-6	39	TCRBV07-02*01	TCRBV07	TCRBV07-02	01				TCRBD02-01*01	TCRBD02	TCRBD02-01	01				TCRBJ02-03*01	TCRBJ02	TCRBJ02-03	01				5	2	8	3	0	1	42	54	56	-1	61	1	In	VDJ
GGTTGGAGTCGGCTGCTCCCTCCCAAACATCTGTGTACTTCTGTGCCACCAAGACTAGCCGGCACAGATACGCAGTATTTTGGCCCA		1	4.69682025268893E-6	40	TCRBV06	TCRBV06				TCRBV06-02,TCRBV06-03		TCRBD02-01	TCRBD02	TCRBD02-01				01,02	TCRBJ02-03*01	TCRBJ02	TCRBJ02-03	01				10	4	2	7	2	1	41	48	52	59	61	1	Out	VDJ
GTGAACGCCTTGGAGCTGGACGACTCGGCCCTGTATCTCTGTGCCAGCAGCTTCAGGACCGGCACAGATACGCAGTATTTTGGCCCA	CASSFRTGTDTQYF	1	4.69682025268893E-6	42	TCRBV05-04*01	TCRBV05	TCRBV05-04	01								TCRBD01,TCRBD02	TCRBD01-01,TCRBD02-01		TCRBJ02-03*01	TCRBJ02	TCRBJ02-03	01				2	2	1	7	2	1	39	53	55	59	61	1	In	VDJ
CAACATGAGCCCTGAAGACAGCAGCATATATCTCTGCAGCGTTGACGAGCGGGGGAGTCTAGCACAGATACGCAGTATTTTGGCCCA		1	4.69682025268893E-6	47	TCRBV29-01*01	TCRBV29	TCRBV29-01	01				TCRBD02-01*01	TCRBD02	TCRBD02-01	01				TCRBJ02-03*01	TCRBJ02	TCRBJ02-03	01				3	2	6	2	5	0	34	45	47	55	60	1	Out	VDJ
TCGGCTGCTCCCTCCCAGACATCTGTGTACTTCTGTGCCAGCAGTTACTCGTACACATCTAGCACAGATACGCAGTATTTTGGCCCA	CASSYSYTSSTDTQYF	1	4.69682025268893E-6	48	TCRBV06-05*01	TCRBV06	TCRBV06-05	01				TCRBD01-01*01	TCRBD01	TCRBD01-01	01				TCRBJ02-03*01	TCRBJ02	TCRBJ02-03	01				0	2	3	6	5	0	33	50	52	55	60	1	In	VDJ
CAGCCAGAAGACTCAGCCCTGTATCTCTGCGCCAGCAGCCAAGAAGGGGAGCGGGGTGCTAGCACAGATACGCAGTATTTTGGCCCA	CASSQEGERGASTDTQYF	1	4.69682025268893E-6	54	TCRBV04-01*01	TCRBV04	TCRBV04-01	01				TCRBD02-01*01	TCRBD02	TCRBD02-01	01				TCRBJ02-03*01	TCRBJ02	TCRBJ02-03	01				0	5	6	3	4	0	27	44	49	56	60	1	In	VDJ
ACAGTGACCAGTGCCCATCCTGAAGACAGCAGCTTCTACATCTGCAGTGCCGGATCTTATAGCACAGATACGCAGTATTTTGGCCCA	CSAGSYSTDTQYF	1	4.69682025268893E-6	39	TCRBV20	TCRBV20				TCRBV20-01,TCRBV20-or09_02						TCRBD01,TCRBD02	TCRBD01-01,TCRBD02-01		TCRBJ02-03*01	TCRBJ02	TCRBJ02-03	01				6	1	1	8	6	0	42	50	51	54	60	1	In	VDJ
TCTCTGGAGCTGGGGGACTCAGCTTTGTATTTCTGTGCCAGCAGCAAACTGACTAGCGGGAGCACAGATACGCAGTATTTTGGCCCA	CASSKLTSGSTDTQYF	1	4.69682025268893E-6	48	TCRBV09-01	TCRBV09	TCRBV09-01				01,02	TCRBD02-01	TCRBD02	TCRBD02-01				01,02	TCRBJ02-03*01	TCRBJ02	TCRBJ02-03	01				4	5	2	4	0	0	33	45	50	-1	60	1	In	VDJ
CACACCCTGCAGCCAGAAGACTCGGCCCTGTATCTCTGCGCCAGCAGCCAAGATGCCAGGAGCACAGATACGCAGTATTTTGGCCCA	CASSQDARSTDTQYF	1	4.69682025268893E-6	45	TCRBV04-03*01	TCRBV04	TCRBV04-03	01				TCRBD01-01*01	TCRBD01	TCRBD01-01	01				TCRBJ02-03*01	TCRBJ02	TCRBJ02-03	01				0	3	4	4	0	0	36	53	56	-1	60	1	In	VDJ
AACGCCTTGGAGCTGGACGACTCGGCCCTGTATCTCTGTGCCAGCAGCTCCCGGGACAGGAGCACAGATACGCAGTATTTTGGCCCA	CASSSRDRSTDTQYF	1	4.69682025268893E-6	45	TCRBV05-04*01	TCRBV05	TCRBV05-04	01				TCRBD01-01*01	TCRBD01	TCRBD01-01	01				TCRBJ02-03*01	TCRBJ02	TCRBJ02-03	01				3	3	0	4	0	0	36	49	52	-1	60	1	In	VDJ
ACCAGTGCCCATCCTGAAGACAGCAGCTTCTACATCTGCAGTGCTAGAGATCGGGGGGAGAGCACAGATACGCAGTATTTTGGCCCA	CSARDRGESTDTQYF	1	4.69682025268893E-6	45	TCRBV20	TCRBV20				TCRBV20-01,TCRBV20-or09_02		TCRBD02-01*01	TCRBD02	TCRBD02-01	01				TCRBJ02-03*01	TCRBJ02	TCRBJ02-03	01				0	1	8	1	2	0	36	50	51	58	60	1	In	VDJ
TCTGCCATCCCCAACCAGACAGCTCTTTACTTCTGTGCCTCTTCTCCACGACCGGGACAGAGCACAGATACGCAGTATTTTGGCCCA	CASSPRPGQSTDTQYF	1	4.69682025268893E-6	48	TCRBV24	TCRBV24				TCRBV24-01,TCRBV24-or09_02		TCRBD01-01*01	TCRBD01	TCRBD01-01	01				TCRBJ02-03*01	TCRBJ02	TCRBJ02-03	01				12	14	0	5	0	0	33	39	53	-1	60	1	In	VDJ
CTGCTGTCGGCTGCTCCCTCCCAGACATCTGTGTACTTCTGTGCCAGCAGAAAGGGACTAAGCACAGATACGCAGTATTTTGGCCCA	CASRKGLSTDTQYF	1	4.69682025268893E-6	42	TCRBV06-05*01	TCRBV06	TCRBV06-05	01				TCRBD02-01	TCRBD02	TCRBD02-01				01,02	TCRBJ02-03*01	TCRBJ02	TCRBJ02-03	01				6	3	0	9	0	0	39	50	53	-1	60	1	In	VDJ
CTGCAGCCAGAAGACTCAGCCCTGTATCTCTGCGCCAGCAGCCAGTTCTTCCGGGACAGAAGCACAGATACGCAGTATTTTGGCCCA	CASSQFFRDRSTDTQYF	1	4.69682025268893E-6	51	TCRBV04-01*01	TCRBV04	TCRBV04-01	01				TCRBD01-01*01	TCRBD01	TCRBD01-01	01				TCRBJ02-03*01	TCRBJ02	TCRBJ02-03	01				3	8	0	5	1	0	30	44	52	59	60	1	In	VDJ
TCTGCCATCCCCAACCAGACAGCTCTTTACTTCTGTGCCACCAGTGATGAAACTAGCGAAAGCACAGATACGCAGTATTTTGGCCCA	CATSDETSESTDTQYF	3	1.4090460758066789E-5	48	TCRBV24	TCRBV24				TCRBV24-01,TCRBV24-or09_02		TCRBD02-01	TCRBD02	TCRBD02-01				01,02	TCRBJ02-03*01	TCRBJ02	TCRBJ02-03	01				3	3	3	6	2	0	33	48	51	58	60	3	In	VDJ
ACCAGTGCCCATCCTGAAGACAGCAGCTTCTACATCTGCAGTGCCAGCCCTTTGGGCGGACCCACAGATACGCAGTATTTTGGCCCA	CSASPLGGPTDTQYF	1	4.69682025268893E-6	45	TCRBV20	TCRBV20				TCRBV20-01,TCRBV20-or09_02						TCRBD01,TCRBD02	TCRBD01-01,TCRBD02-01		TCRBJ02-03*01	TCRBJ02	TCRBJ02-03	01				6	13	1	7	1	2	36	44	57	61	62	1	In	VDJ
AGGCTGCTGTCGGCTGCTCCCTCCCAGACATCTGTGTACTTCTGTGCCAGCAGTTTGGGAACCACAGATACGCAGTATTTTGGCCCA	CASSLGTTDTQYF	1	4.69682025268893E-6	39	TCRBV06-05*01	TCRBV06	TCRBV06-05	01								TCRBD01,TCRBD02	TCRBD01-01,TCRBD02-01		TCRBJ02-03*01	TCRBJ02	TCRBJ02-03	01				4	1	0	8	2	2	42	55	56	60	62	1	In	VDJ
AACCTGAGCTCTCTGGAGCTGGGGGACTCAGCTTTGTATTTCTGTGCCAGCAGCGTAGAGGACACAGATACGCAGTATTTTGGCCCA	CASSVEDTDTQYF	1	4.69682025268893E-6	39	TCRBV09-01	TCRBV09	TCRBV09-01				01,02					TCRBD01,TCRBD02	TCRBD01-01,TCRBD02-01		TCRBJ02-03*01	TCRBJ02	TCRBJ02-03	01				0	1	1	8	0	2	42	58	59	-1	62	1	In	VDJ
AGCACCTTGGAGCTGGGGGACTCGGCCCTTTATCTTTGCGCCAGCAGCGGCGGGACTAGCAACACAGATACGCAGTATTTTGGCCCA	CASSGGTSNTDTQYF	2	9.39364050537786E-6	45	TCRBV05-01*01	TCRBV05	TCRBV05-01	01				TCRBD02-01	TCRBD02	TCRBD02-01				01,02	TCRBJ02-03*01	TCRBJ02	TCRBJ02-03	01				4	3	0	7	2	2	36	48	51	60	62	2	In	VDJ
GAGTCCGCCAGCACCAACCAGACATCTATGTACCTCTGTGCCAGCAGCCCAACGTGGACAAACACAGATACGCAGTATTTTGGCCCA	CASSPTWTNTDTQYF	2	9.39364050537786E-6	45	TCRBV28-01*01	TCRBV28	TCRBV28-01	01				TCRBD01-01*01	TCRBD01	TCRBD01-01	01				TCRBJ02-03*01	TCRBJ02	TCRBJ02-03	01				6	8	1	6	2	2	36	47	55	60	62	2	In	VDJ
ATCCAGCGCACAGAGCGGGGGGACTCAGCCCTGTATCTCTGCGCCAGCAGCCAACCACCCCGAACAGATACGCAGTATTTTGGCCCA	CASSQPPRTDTQYF	2	9.39364050537786E-6	42	TCRBV07-03*01	TCRBV07	TCRBV07-03	01								TCRBD01,TCRBD02	TCRBD01-01,TCRBD02-01		TCRBJ02-03*01	TCRBJ02	TCRBJ02-03	01				5	10	2	8	0	3	39	51	61	-1	63	2	In	VDJ
TCCCTGGAGCTTGGTGACTCTGCTGTGTATTTCTGTGCCAGCAGCCAAGAGCCGGGACTTACAACAGATACGCAGTATTTTGGCCCA	CASSQEPGLTTDTQYF	1	4.69682025268893E-6	48	TCRBV03	TCRBV03				TCRBV03-01,TCRBV03-02		TCRBD02-01	TCRBD02	TCRBD02-01				01,02	TCRBJ02-03*01	TCRBJ02	TCRBJ02-03	01				0	3	0	10	4	3	33	50	53	59	63	1	In	VDJ
ATCCAGCGCACACAGCAGGAGGACTCGGCCGTGTATCTCTGTGCCAGCAGCTTAGACCCGATCGAAGATACGCAGTATTTTGGCCCA	CASSLDPIEDTQYF	1	4.69682025268893E-6	42	TCRBV07-02*01	TCRBV07	TCRBV07-02	01								TCRBD01,TCRBD02	TCRBD01-01,TCRBD02-01		TCRBJ02-03*01	TCRBJ02	TCRBJ02-03	01				1	4	2	8	4	5	39	55	59	61	65	1	In	VDJ
TCGGCTGCTCCCTCCCAGACATCTGTGTACTTCTGTGCCAGCTGTCTCCTCTACAGGGGTTCCGTCGGGGAGCTGTTTTTTGGAGAA	CASCLLYRGSVGELFF	1	4.69682025268893E-6	48	TCRBV06	TCRBV06				TCRBV06-01,TCRBV06-05		TCRBD01-01*01	TCRBD01	TCRBD01-01	01				TCRBJ02-02*01	TCRBJ02	TCRBJ02-02	01				8	10	3	2	6	7	33	42	52	59	65	1	In	VDJ
GTCGCCCAGCCCCAACCAGACCTCTCTGTACTTCTGTGCCAGCAGTTTATGGAGCGGGGGGCTATCGGGGAGCTGTTTTTTGGAGAA		3	1.4090460758066789E-5	47	TCRBV27-01*01	TCRBV27	TCRBV27-01	01				TCRBD02-01*01	TCRBD02	TCRBD02-01	01				TCRBJ02-02*01	TCRBJ02	TCRBJ02-02	01				1	2	6	1	4	7	34	50	52	61	65	3	Out	VDJ
AATCTTCACATCAATTCCCTGGAGCTTGGTGACTCTGCTGTGTATTTCTGTGCCAGCGGCTTAATCGGGGAGCTGTTTTTTGGAGAA	CASGLIGELFF	2	9.39364050537786E-6	33	TCRBV03	TCRBV03				TCRBV03-01,TCRBV03-02		TCRBD01-01*01	TCRBD01	TCRBD01-01	01				TCRBJ02-02*01	TCRBJ02	TCRBJ02-02	01				8	0	9	0	5	7	48	-1	57	60	65	2	In	VDJ
CCCATCCTGAAGACAGCAGCTTCTACATCTGCAGTGCTAGAGTCCCTATTCTGGGAGGTTTCGGGCGGGGAGCTGTTTTTTGGAGAA		1	4.69682025268893E-6	52	TCRBV20	TCRBV20				TCRBV20-01,TCRBV20-or09_02		TCRBD02-01*02	TCRBD02	TCRBD02-01	02				TCRBJ02-02*01	TCRBJ02	TCRBJ02-02	01				1	10	9	1	7	7	29	42	52	58	65	1	Out	VDJ
TTGGAGATCCAGCGCACAGAGCAGGGGGACTCGGCCATGTATCTCTGTGCCAGCATTTTGAGTTCCGGGGAGCTGTTTTTTGGAGAA	CASILSSGELFF	2	9.39364050537786E-6	36	TCRBV07-09	TCRBV07	TCRBV07-09				01,03	TCRBD02-01*02	TCRBD02	TCRBD02-01	02				TCRBJ02-02*01	TCRBJ02	TCRBJ02-02	01				7	4	11	2	2	6	45	55	59	62	64	2	In	VDJ
ATCCAGCAGGTAGTGCGAGGAGATTCGGCAGCTTATTTCTGTGCCAGCTCACCAGCGAGCTACTCCGGGGAGCTGTTTTTTGGAGAA	CASSPASYSGELFF	2	9.39364050537786E-6	42	TCRBV18-01*01	TCRBV18	TCRBV18-01	01				TCRBD02-01	TCRBD02	TCRBD02-01				01,02	TCRBJ02-02*01	TCRBJ02	TCRBJ02-02	01				2	7	3	10	0	6	39	54	61	-1	64	2	In	VDJ
CTCAGGCTGGAGTTGGCTGCTCCCTCCCAGACATCTGTGTACTTCTGTGCCAGCAGTTGGGGATCCGGGGAGCTGTTTTTTGGAGAA	CASSWGSGELFF	1	4.69682025268893E-6	36	TCRBV06-06	TCRBV06	TCRBV06-06				01,02					TCRBD01,TCRBD02	TCRBD01-01,TCRBD02-01		TCRBJ02-02*01	TCRBJ02	TCRBJ02-02	01				4	1	0	8	1	6	45	58	59	63	64	1	In	VDJ
TGACCAGTGCCCATCCTGAAGACAGCAGCTTCTACATCTGCAGTGCCCCCGGGTAGCGGGAGGGCCGGGGAGCTGTTTTTTGGAGAA		1	4.69682025268893E-6	43	TCRBV20	TCRBV20				TCRBV20-01,TCRBV20-or09_02		TCRBD02-01*02	TCRBD02	TCRBD02-01	02				TCRBJ02-02*01	TCRBJ02	TCRBJ02-02	01				6	7	5	0	0	6	38	46	53	-1	64	1	Out	VDJ
CTACACACCCTGCAGCCAGAAGACTCGGCCCTGTATCTCTGCGCCAGCAGCCAAGATTGGTACGCCGGGGAGCTGTTTTTTGGAGAA	CASSQDWYAGELFF	1	4.69682025268893E-6	42	TCRBV04-03*01	TCRBV04	TCRBV04-03	01								TCRBD01,TCRBD02	TCRBD01-01,TCRBD02-01		TCRBJ02-02*01	TCRBJ02	TCRBJ02-02	01				0	2	0	10	4	6	39	56	58	60	64	1	In	VDJ
CTCACTCTGGAGTCAGCTACCCGCTCCCAGACATCTGTGTATTTCTGCGCCAGCAGACCTAGTCCCGGGGAGCTGTTTTTTGGAGAA	CASRPSPGELFF	2	9.39364050537786E-6	36	TCRBV10-02*01	TCRBV10	TCRBV10-02	01				TCRBD02-01	TCRBD02	TCRBD02-01				01,02	TCRBJ02-02*01	TCRBJ02	TCRBJ02-02	01				6	2	4	8	2	6	45	56	58	62	64	2	In	VDJ
ATCCGGTCCACAAAGCTGGAGGACTCAGCCATGTACTTCTGTGCCAGCAGGACGACAGCACCACCCGGGGAGCTGTTTTTTGGAGAA	CASRTTAPPGELFF	2	9.39364050537786E-6	42	TCRBV02-01*01	TCRBV02	TCRBV02-01	01				TCRBD01-01*01	TCRBD01	TCRBD01-01	01				TCRBJ02-02*01	TCRBJ02	TCRBJ02-02	01				6	3	2	5	6	6	39	50	53	58	64	2	In	VDJ
GTGACCAGTGCCCATCCTGAAGACAGCAGCTTCTACATCTGCAGTGCTAGTTCGCCCTGGGAACCCGGGGAGCTGTTTTTTGGAGAA	CSASSPWEPGELFF	1	4.69682025268893E-6	42	TCRBV20	TCRBV20				TCRBV20-01,TCRBV20-or09_02						TCRBD01,TCRBD02	TCRBD01-01,TCRBD02-01		TCRBJ02-02*01	TCRBJ02	TCRBJ02-02	01				3	8	0	8	2	6	39	50	58	62	64	1	In	VDJ
CTGCAGCCAGAAGACTCGGCCCTGTATCTCTGCGCCAGCAGCCAAGATACTAGCGGGGTATCTACCGGGGAGCTGTTTTTTGGAGAA	CASSQDTSGVSTGELFF	1	4.69682025268893E-6	51	TCRBV04-03*01	TCRBV04	TCRBV04-03	01				TCRBD02-01*01	TCRBD02	TCRBD02-01	01				TCRBJ02-02*01	TCRBJ02	TCRBJ02-02	01				0	1	3	3	5	5	30	47	48	58	63	1	In	VDJ
ACATCGGCCCAAAAGAACCCGACAGCTTTCTATCTCTGTGCCAGTAGTTTCGGGACCTTGGGGACCGGGGAGCTGTTTTTTGGAGAA	CASSFGTLGTGELFF	2	9.39364050537786E-6	45	TCRBV19-01	TCRBV19	TCRBV19-01				01,02					TCRBD01,TCRBD02	TCRBD01-01,TCRBD02-01		TCRBJ02-02*01	TCRBJ02	TCRBJ02-02	01				5	3	0	7	7	5	36	48	51	56	63	2	In	VDJ
TCAGCCGTGTATCTCTGTGCCAGCAGCCCTTGAAGTACCCCGATCGTGACAGGGGATGACCGGACCGGGGAGCTGTTTTTTGGAGAA	CASSP*STPIVTGDDRTGELFF	8	3.757456202151144E-5	66	TCRBV07-03*01	TCRBV07	TCRBV07-03	01				TCRBD01-01*01	TCRBD01	TCRBD01-01	01				TCRBJ02-02*01	TCRBJ02	TCRBJ02-02	01				5	20	2	2	8	5	15	27	47	55	63	8	Stop	VDJ
GCTCTGGAGCGGGGGGACTCAGCTTTGTATTTCTGTGCCAGCAGCGTTTGGGGGACGGGGTCGACCGGGGAGCTGTTTTTTGGAGAA	CASSVWGTGSTGELFF	1	4.69682025268893E-6	48	TCRBV09-01	TCRBV09	TCRBV09-01				01,02					TCRBD01,TCRBD02	TCRBD01-01,TCRBD02-01		TCRBJ02-02*01	TCRBJ02	TCRBJ02-02	01				2	4	0	7	7	5	33	47	51	56	63	1	In	VDJ
TCCCTGGAGCTTGGTGACTCTGCTGTGTATTTCTGTGCCAGCAGCCAAGGGATTTCGGGGATCACCGGGGAGCTGTTTTTTGGAGAA	CASSQGISGITGELFF	2	9.39364050537786E-6	48	TCRBV03	TCRBV03				TCRBV03-01,TCRBV03-02		TCRBD02-01*01	TCRBD02	TCRBD02-01	01				TCRBJ02-02*01	TCRBJ02	TCRBJ02-02	01				1	6	8	3	2	4	33	49	55	60	62	2	In	VDJ
GCAGCCTGCAGAACTGGAGGATTCTGGAGTTTATTTCTGTGCCAGCAGCCAAGCTGGGGGGGCACCGGGGAGCTGTTTTTTGGAGAA		1	4.69682025268893E-6	44	TCRBV14-01*01	TCRBV14	TCRBV14-01	01				TCRBD02-01*01	TCRBD02	TCRBD02-01	01				TCRBJ02-02*01	TCRBJ02	TCRBJ02-02	01				1	2	9	0	0	4	37	53	55	-1	62	1	Out	VDJ
AGCTCTCTGGAGCTGGGGGACTCAGCTTTGTATTTCTGTGCCAGCAGCGTAGACGTTTCGGGCACCGGGGAGCTGTTTTTTGGAGAA	CASSVDVSGTGELFF	1	4.69682025268893E-6	45	TCRBV09-01	TCRBV09	TCRBV09-01				01,02	TCRBD02-01	TCRBD02	TCRBD02-01				01,02	TCRBJ02-02*01	TCRBJ02	TCRBJ02-02	01				0	6	8	4	0	4	36	52	58	-1	62	1	In	VDJ
CTGGAGTCCGCCAGCACCAACCAGACATCTATGTACCTCTGTGCCAGCAGTTTATGGCAGGGCACCGGGGAGCTGTTTTTTGGAGAA	CASSLWQGTGELFF	2	9.39364050537786E-6	42	TCRBV28-01*01	TCRBV28	TCRBV28-01	01				TCRBD01-01*01	TCRBD01	TCRBD01-01	01				TCRBJ02-02*01	TCRBJ02	TCRBJ02-02	01				0	1	4	3	0	4	39	56	57	-1	62	2	In	VDJ
CTAGAGTCTGCCATCCCCAACCAGACAGCTCTTTACTTCTGTGCCACCAGTGACCTAGGGGCCACCGGGGAGCTGTTTTTTGGAGAA	CATSDLGATGELFF	1	4.69682025268893E-6	42	TCRBV24	TCRBV24				TCRBV24-01,TCRBV24-or09_02		TCRBD01-01*01	TCRBD01	TCRBD01-01	01				TCRBJ02-02*01	TCRBJ02	TCRBJ02-02	01				4	3	5	2	1	4	39	53	56	61	62	1	In	VDJ
GGCTGCTCCCTCCCAGACATCTGTGTACTTCTGTGCCAGCAGTTAGCCCAGAAGGGATCAGCCACCGGGGAGCTGTTTTTTGGAGAA		1	4.69682025268893E-6	50	TCRBV06	TCRBV06				TCRBV06-05,TCRBV06-06						TCRBD01,TCRBD02	TCRBD01-01,TCRBD02-01		TCRBJ02-02*01	TCRBJ02	TCRBJ02-02	01				3	8	0	8	5	4	31	45	53	57	62	1	Out	VDJ
GCAGAACTGGAGGATTCTGGAGTTTATTTCTGTGCCAGCAGCCAAGATAGCGGGACAGCTTACACCGGGGAGCTGTTTTTTGGAGAA	CASSQDSGTAYTGELFF	1	4.69682025268893E-6	51	TCRBV14-01*01	TCRBV14	TCRBV14-01	01				TCRBD02-01*02	TCRBD02	TCRBD02-01	02				TCRBJ02-02*01	TCRBJ02	TCRBJ02-02	01				0	0	5	3	6	3	30	-1	47	55	61	1	In	VDJ
AACCTGAGCTCTCTGGAGCTGGGGGACTCAGCTTTGTATTTCTGTGCCAGCAGCGTAGGCTACACCGGGGAGCTGTTTTTTGGAGAA	CASSVGYTGELFF	1	4.69682025268893E-6	39	TCRBV09-01	TCRBV09	TCRBV09-01				01,02					TCRBD01,TCRBD02	TCRBD01-01,TCRBD02-01		TCRBJ02-02*01	TCRBJ02	TCRBJ02-02	01				0	0	10	0	1	3	42	-1	58	60	61	1	In	VDJ
CTGGAGTCGCCCAGCCCCAACCAGACCTCTCTGTACTTCTGTGCCAGCAGTCAAGGGCCCTACACCGGGGAGCTGTTTTTTGGAGAA	CASSQGPYTGELFF	2	9.39364050537786E-6	42	TCRBV27-01*01	TCRBV27	TCRBV27-01	01								TCRBD01,TCRBD02	TCRBD01-01,TCRBD02-01		TCRBJ02-02*01	TCRBJ02	TCRBJ02-02	01				5	2	5	3	4	3	39	51	53	57	61	2	In	VDJ
CCTCAGAACCCAGGGACTCAGCTGTGTACTTCTGTGCCAGCAGCCTCGAACCCGGACCCCTACACCGGGGAGCTGTTTTTTGGAGAA		1	4.69682025268893E-6	49	TCRBV12	TCRBV12				TCRBV12-03,TCRBV12-04						TCRBD01,TCRBD02	TCRBD01-01,TCRBD02-01		TCRBJ02-02*01	TCRBJ02	TCRBJ02-02	01				6	10	1	7	4	3	32	43	53	57	61	1	Out	VDJ
AGCTCCTTGGAGCTGGGGGACTCAGCCCTGTACTTCTGTGCCAGCAGCCCTTGGGCTAGTGACACCGGGGAGCTGTTTTTTGGAGAA	CASSPWASDTGELFF	1	4.69682025268893E-6	45	TCRBV13-01*01	TCRBV13	TCRBV13-01	01								TCRBD01,TCRBD02	TCRBD01-01,TCRBD02-01		TCRBJ02-02*01	TCRBJ02	TCRBJ02-02	01				5	4	8	0	5	3	36	48	52	56	61	1	In	VDJ
CTGAAGATCCAGCCCTCAGAACCCAGGGACTCAGCTGTGTACTTCTGTGCCAGCAGTTGGGACACCGGGGAGCTGTTTTTTGGAGAA	CASSWDTGELFF	2	9.39364050537786E-6	36	TCRBV12	TCRBV12				TCRBV12-03,TCRBV12-04						TCRBD01,TCRBD02	TCRBD01-01,TCRBD02-01		TCRBJ02-02*01	TCRBJ02	TCRBJ02-02	01				4	0	0	9	0	3	45	-1	58	-1	61	2	In	VDJ
CTTGGAGCTGGAGGACTCGGCCCTGTATCTCTGTGCCAGCAGCTTAATGGGGAGGGATGGGACACCGGGGAGCTGTTTTTTGGAGAA		2	9.39364050537786E-6	50	TCRBV05-08*01	TCRBV05	TCRBV05-08	01				TCRBD02-01*02	TCRBD02	TCRBD02-01	02				TCRBJ02-02*01	TCRBJ02	TCRBJ02-02	01				2	4	9	0	5	3	31	45	49	56	61	2	Out	VDJ
GAGTCTGCCATCCCCAACCAGACAGCTCTTTACTTCTGTGCCACCAAAAGTTCGGACAGGGACACCGGGGAGCTGTTTTTTGGAGAA	CATKSSDRDTGELFF	1	4.69682025268893E-6	45	TCRBV24	TCRBV24				TCRBV24-01,TCRBV24-or09_02		TCRBD01-01*01	TCRBD01	TCRBD01-01	01				TCRBJ02-02*01	TCRBJ02	TCRBJ02-02	01				8	7	1	3	0	3	36	46	53	-1	61	1	In	VDJ
GAACCCAGGGACTCAGCTGTGTATTTTTGTGCTAGTGGTTTGAACCAAAAGACAGGGGAGGACACCGGGGAGCTGTTTTTTGGAGAA	CASGLNQKTGEDTGELFF	2	9.39364050537786E-6	54	TCRBV12-05*01	TCRBV12	TCRBV12-05	01				TCRBD01-01*01	TCRBD01	TCRBD01-01	01				TCRBJ02-02*01	TCRBJ02	TCRBJ02-02	01				2	8	2	2	3	3	27	42	50	58	61	2	In	VDJ
CTGGAGCTGGGGGACTCAGCTTTGTATTTCTGTGCCAGCAGCGCCGTTTCCGGGACAGGGCACACCGGGGAGCTGTTTTTTGGAGAA	CASSAVSGTGHTGELFF	1	4.69682025268893E-6	51	TCRBV09-01	TCRBV09	TCRBV09-01				01,02	TCRBD01-01*01	TCRBD01	TCRBD01-01	01				TCRBJ02-02*01	TCRBJ02	TCRBJ02-02	01				3	8	0	3	1	3	30	43	51	60	61	1	In	VDJ
ACCAGTGCCCATCCTGAAGACAGCAGCTTCTACATCTGCAGTGCCCCACGGGACAGGCGACACACCGGGGAGCTGTTTTTTGGAGAA	CSAPRDRRHTGELFF	4	1.878728101075572E-5	45	TCRBV20	TCRBV20				TCRBV20-01,TCRBV20-or09_02		TCRBD01-01*01	TCRBD01	TCRBD01-01	01				TCRBJ02-02*01	TCRBJ02	TCRBJ02-02	01				6	5	0	4	4	3	36	44	49	57	61	4	In	VDJ
ATGAATGTGAGCACCTTGGAGCTGGGGGACTCGGCCCTTTATCTTTGCGCCAGCAAGATTAACACCGGGGAGCTGTTTTTTGGAGAA	CASKINTGELFF	2	9.39364050537786E-6	36	TCRBV05-01*01	TCRBV05	TCRBV05-01	01								TCRBD01,TCRBD02	TCRBD01-01,TCRBD02-01		TCRBJ02-02*01	TCRBJ02	TCRBJ02-02	01				6	1	2	8	2	2	45	55	56	58	60	2	In	VDJ
GTGACATCGGCCCAAAAGAACCCGACAGCTTTCTATCTCTGTGCCGGGAAGAGGGGCAGTAACACCGGGGAGCTGTTTTTTGGAGAA	CAGKRGSNTGELFF	3	1.4090460758066789E-5	42	TCRBV19-01	TCRBV19	TCRBV19-01				01,02					TCRBD01,TCRBD02	TCRBD01-01,TCRBD02-01		TCRBJ02-02*01	TCRBJ02	TCRBJ02-02	01				11	6	5	2	4	2	39	45	51	56	60	3	In	VDJ
GAGCTGGACGACTCGGCCCTGTATCTCTGTGCCAGCAGCCCGGCGGGACTTCTCCGATTGAACACCGGGGAGCTGTTTTTTGGAGAA	CASSPAGLLRLNTGELFF	1	4.69682025268893E-6	54	TCRBV05-04*01	TCRBV05	TCRBV05-04	01				TCRBD02-01	TCRBD02	TCRBD02-01				01,02	TCRBJ02-02*01	TCRBJ02	TCRBJ02-02	01				4	5	0	10	9	1	27	39	44	50	59	1	In	VDJ
AACGCCTTGGAGCTGGACGACTCGGCCCTGTATCTCTGTGCCAGCAGCGTGGTGGGAGTGAACACCGGGGAGCTGTTTTTTGGAGAA	CASSVVGVNTGELFF	1	4.69682025268893E-6	45	TCRBV05-04*01	TCRBV05	TCRBV05-04	01				TCRBD02-01*02	TCRBD02	TCRBD02-01	02				TCRBJ02-02*01	TCRBJ02	TCRBJ02-02	01				0	1	9	2	1	1	36	52	53	58	59	1	In	VDJ
ACCAGTGCCCATCCTGAAGACAGCAGCTTCTACATCTGCAGTGCTAGAGATGGTTTTGGGAACACCGGGGAGCTGTTTTTTGGAGAA	CSARDGFGNTGELFF	1	4.69682025268893E-6	45	TCRBV20	TCRBV20				TCRBV20-01,TCRBV20-or09_02						TCRBD01,TCRBD02	TCRBD01-01,TCRBD02-01		TCRBJ02-02*01	TCRBJ02	TCRBJ02-02	01				0	1	0	10	6	1	36	50	51	53	59	1	In	VDJ
ACCTTGGAGCTGGGGGACTCGGCCCTTTATCTTTGCGCCAGCAGCTTGGCCGGGACAGGGAACACCGGGGAGCTGTTTTTTGGAGAA	CASSLAGTGNTGELFF	2	9.39364050537786E-6	48	TCRBV05-01*01	TCRBV05	TCRBV05-01	01				TCRBD01-01*01	TCRBD01	TCRBD01-01	01				TCRBJ02-02*01	TCRBJ02	TCRBJ02-02	01				0	2	0	4	0	1	33	49	51	-1	59	2	In	VDJ
GTGACCAGTGCCCATCCTGAAGACAGCAGCTTCTACATCTGCAGTGCTATAGGGACAGGGAACACCGGGGAGCTGTTTTTTGGAGAA	CSAIGTGNTGELFF	1	4.69682025268893E-6	42	TCRBV20	TCRBV20				TCRBV20-01,TCRBV20-or09_02		TCRBD01-01*01	TCRBD01	TCRBD01-01	01				TCRBJ02-02*01	TCRBJ02	TCRBJ02-02	01				4	2	0	4	0	1	39	49	51	-1	59	1	In	VDJ
TTGGAGCTGGACGACTCGGCCCTGTATCTCTGTGCCAGCAGCTCGCACAAGACAGGCTCGAACACCGGGGAGCTGTTTTTTGGAGAA	CASSSHKTGSNTGELFF	1	4.69682025268893E-6	51	TCRBV05-04*01	TCRBV05	TCRBV05-04	01				TCRBD01-01*01	TCRBD01	TCRBD01-01	01				TCRBJ02-02*01	TCRBJ02	TCRBJ02-02	01				3	7	2	4	2	0	30	43	50	56	58	1	In	VDJ
GAGCAGGGGGACTCGGCCATGTATCTCTGTGCCAGCAGCTTAGCGGGCGGACAGGGGGCGAACACCGGGGAGCTGTTTTTTGGAGAA	CASSLAGGQGANTGELFF	2	9.39364050537786E-6	54	TCRBV07-09	TCRBV07	TCRBV07-09				01,03	TCRBD01-01*01	TCRBD01	TCRBD01-01	01				TCRBJ02-02*01	TCRBJ02	TCRBJ02-02	01				0	4	1	1	0	0	27	44	48	-1	58	2	In	VDJ
GAGCACCTTGGAGCTGGGGGACTCGGCCCTTTATCTTTGCGCCAGCAGCCCGCGGTCCCGAACACCGGGGAGCTGTTTTTTGGAGAA		2	9.39364050537786E-6	44	TCRBV05-01*01	TCRBV05	TCRBV05-01	01				TCRBD02-01	TCRBD02	TCRBD02-01				01,02	TCRBJ02-02*01	TCRBJ02	TCRBJ02-02	01				4	2	7	5	3	0	37	49	51	55	58	2	Out	VDJ
GTGAGCACCTTGGAGCTGGGGGACTCGGCCCTTTATCTTTGCGCCAGCAGCTTGACACCGAACACCGGGGAGCTGTTTTTTGGAGAA	CASSLTPNTGELFF	2	9.39364050537786E-6	42	TCRBV05-01*01	TCRBV05	TCRBV05-01	01				TCRBD01-01*01	TCRBD01	TCRBD01-01	01				TCRBJ02-02*01	TCRBJ02	TCRBJ02-02	01				1	0	3	6	1	0	39	-1	54	57	58	2	In	VDJ
GTGAGCACCTTGGAGCTGGGGGACTCGGCCCTTTATCTTTGCGCCAGCAGCTTGCTAACGAACACCGGGGAGCTGTTTTTTGGAGAA	CASSLLTNTGELFF	4	1.878728101075572E-5	42	TCRBV05-01*01	TCRBV05	TCRBV05-01	01				TCRBD02-01	TCRBD02	TCRBD02-01				01,02	TCRBJ02-02*01	TCRBJ02	TCRBJ02-02	01				1	0	4	9	1	0	39	-1	54	57	58	4	In	VDJ
AGCCCCAACCAGACCTCTCTGTACTTCTGTGCCAGCAGTTTCAAGCGGGGGGGCCCGGAGAACACCGGGGAGCTGTTTTTTGGAGAA	CASSFKRGGPENTGELFF	2	9.39364050537786E-6	54	TCRBV27-01*01	TCRBV27	TCRBV27-01	01				TCRBD02-01*01	TCRBD02	TCRBD02-01	01				TCRBJ02-02*01	TCRBJ02	TCRBJ02-02	01				3	2	6	0	6	1	27	41	43	53	59	2	In	VDJ
GTGCAGCCTGCAGAACTGGAGGATTCTGGAGTTTATTTCTGTGCCAGCAGCCACTTAGAGAACACCGGGGAGCTGTTTTTTGGAGAA	CASSHLENTGELFF	1	4.69682025268893E-6	42	TCRBV14-01*01	TCRBV14	TCRBV14-01	01				TCRBD02-01	TCRBD02	TCRBD02-01				01,02	TCRBJ02-02*01	TCRBJ02	TCRBJ02-02	01				3	2	5	8	1	1	39	53	55	58	59	1	In	VDJ
AATTCCCTGGAGCTTGGTGACTCTGCTGTGTATTTCTGTGCCAGCACCAAGGGACACGTAAACACCGGGGAGCTGTTTTTTGGAGAA	CASTKGHVNTGELFF	2	9.39364050537786E-6	45	TCRBV03	TCRBV03				TCRBV03-01,TCRBV03-02		TCRBD01-01*01	TCRBD01	TCRBD01-01	01				TCRBJ02-02*01	TCRBJ02	TCRBJ02-02	01				7	4	0	6	4	2	36	46	50	56	60	2	In	VDJ
TCGGCTGCTCCCTCCCAGACATCTGTGTACTTCTGTGCCAGCGGTGCTAACGACAGGGGAAACACCGGGGAGCTGTTTTTTGGAGAA	CASGANDRGNTGELFF	2	9.39364050537786E-6	48	TCRBV06-01*01	TCRBV06	TCRBV06-01	01				TCRBD01-01*01	TCRBD01	TCRBD01-01	01				TCRBJ02-02*01	TCRBJ02	TCRBJ02-02	01				4	5	2	2	1	2	33	46	51	59	60	2	In	VDJ
GCCAGGCCCTCACATACCTCTCAGTACCTCTGTGCCAGCAGTGACTCCAGGGCGGGGGGATTAACCGGGGAGCTGTTTTTTGGAGAA	CASSDSRAGGLTGELFF	1	4.69682025268893E-6	51	TCRBV25-01*01	TCRBV25	TCRBV25-01	01				TCRBD02-01*01	TCRBD02	TCRBD02-01	01				TCRBJ02-02*01	TCRBJ02	TCRBJ02-02	01				3	7	7	1	4	5	30	44	51	59	63	1	In	VDJ
AGTGCCCATCCTGAAGACAGCAGCTTCTACATCTGCAGTGCTATTCCCCCGGGGCATAGTCGAACCGGGGAGCTGTTTTTTGGAGAA	CSAIPPGHSRTGELFF	1	4.69682025268893E-6	48	TCRBV20	TCRBV20				TCRBV20-01,TCRBV20-or09_02						TCRBD01,TCRBD02	TCRBD01-01,TCRBD02-01		TCRBJ02-02*01	TCRBJ02	TCRBJ02-02	01				4	7	7	0	8	5	33	43	50	55	63	1	In	VDJ
GAGATGAATGTGAGCACCTTGGAGCTGGGGGACTCGGCCCTTTATCTTTGCGCCAGCAGCTCAGACGGGGAGCTGTTTTTTGGAGAA	CASSSDGELFF	2	9.39364050537786E-6	33	TCRBV05-01*01	TCRBV05	TCRBV05-01	01				TCRBD01-01*01	TCRBD01	TCRBD01-01	01				TCRBJ02-02*01	TCRBJ02	TCRBJ02-02	01				3	0	4	5	1	7	48	-1	61	64	65	2	In	VDJ
CTGGAGCTTGGTGACTCTGCTGTGTATTTCTGTGCCAGCAGCCAAGATATTGCGAGACTAGCGTTAGGGGAGCTGTTTTTTGGAGAA	CASSQDIARLALGELFF	2	9.39364050537786E-6	51	TCRBV03	TCRBV03				TCRBV03-01,TCRBV03-02		TCRBD02-01	TCRBD02	TCRBD02-01				01,02	TCRBJ02-02*01	TCRBJ02	TCRBJ02-02	01				0	8	2	6	3	8	30	47	55	63	66	2	In	VDJ
CGCACAGAGCAGGGGGACTCGGCCATGTATCTCTGTGCCAGCGCTTACAGGGGGAGAACCACCGGTGAGGAGCTGTTTTTTGGAGAA	CASAYRGRTTGEELFF	2	9.39364050537786E-6	48	TCRBV07-09	TCRBV07	TCRBV07-09				01,03	TCRBD01-01*01	TCRBD01	TCRBD01-01	01				TCRBJ02-02*01	TCRBJ02	TCRBJ02-02	01				8	4	3	1	14	10	33	42	46	54	68	2	In	VDJ
CATCCTGAGTTCTAAGAAGCTCCTTCTCAGTGACTCTGGCTTCTATCTCTGTGCCTGGAGGATCACCGGGGAGCTGTTTTTGGAGAA		1	4.69682025268893E-6	32	TCRBV30-01*01	TCRBV30	TCRBV30-01	01				TCRBD02-01	TCRBD02	TCRBD02-01				01,02	TCRBJ02-02*01	TCRBJ02	TCRBJ02-02	01				3	6	8	3	5	18	49	60	66	71	76	1	Out	VDJ
CCAGCCCTCAGAACCCAGGGACTCAGCTGTGTACTTCTGTGCCAGCACCCCAATGTGGGGGTCCACCGGGGAGCTGTTTTTGGAGAA		1	4.69682025268893E-6	44	TCRBV12	TCRBV12				TCRBV12-03,TCRBV12-04						TCRBD01,TCRBD02	TCRBD01-01,TCRBD02-01		TCRBJ02-02*01	TCRBJ02	TCRBJ02-02	01				7	9	6	1	15	18	37	47	56	61	76	1	Out	VDJ
TCTCTGGAGCTGGGGGACTCAGCTTTGTATTTCTGTGCCAGCAGCGCTGTGACAGAGCTTTGGGGTACACGGGCTTTCTTTGGACAA	CASSAVTELWGTRAFF	1	4.69682025268893E-6	48	TCRBV09-01	TCRBV09	TCRBV09-01				01,02	TCRBD01-01*01	TCRBD01	TCRBD01-01	01				TCRBJ01-01*01	TCRBJ01	TCRBJ01-01	01				3	4	2	5	17	11	33	46	50	55	72	1	In	VDJ
AGGCTGCTGTCGGCTGCTCCCTCCCAGACATCTGTGTACTTCTGTGCCAGCAGTTACTGGGGGTCCGGAAAGGCTTTCTTTGGACAA	CASSYWGSGKAFF	1	4.69682025268893E-6	39	TCRBV06-05*01	TCRBV06	TCRBV06-05	01								TCRBD01,TCRBD02	TCRBD01-01,TCRBD02-01		TCRBJ01-01*01	TCRBJ01	TCRBJ01-01	01				1	0	6	1	9	11	42	-1	58	63	72	1	In	VDJ
CTGATCCTGGAGTCGCCCAGCCCCAACCAGACCTCTCTGTACTTCTGTGCCAGCGGGATGGACAGGGGTGGAGCTTTCTTTGGACAA	CASGMDRGGAFF	2	9.39364050537786E-6	36	TCRBV27-01*01	TCRBV27	TCRBV27-01	01				TCRBD01-01*01	TCRBD01	TCRBD01-01	01				TCRBJ01-01*01	TCRBJ01	TCRBJ01-01	01				8	5	1	2	3	10	45	54	59	68	71	2	In	VDJ
AAGATCCGGTCCACAAAGCTGGAGGACTCAGCCATGTACTTCTGTGCCAGCAGTGGATTCAGGGGGGTCGGAGCTTTCTTTGGACAA	CASSGFRGVGAFF	2	9.39364050537786E-6	39	TCRBV02-01*01	TCRBV02	TCRBV02-01	01				TCRBD01-01*01	TCRBD01	TCRBD01-01	01				TCRBJ01-01*01	TCRBJ01	TCRBJ01-01	01				4	4	4	1	5	10	42	55	59	66	71	2	In	VDJ
CTGAGGATCCAGCAGGTAGTGCGAGGAGATTCGGCAGCTTATTTCTGTGCCAGCTCACCAGTGGATTTTGAAGCTTTCTTTGGACAA	CASSPVDFEAFF	2	9.39364050537786E-6	36	TCRBV18-01*01	TCRBV18	TCRBV18-01	01								TCRBD01,TCRBD02	TCRBD01-01,TCRBD02-01		TCRBJ01-01*01	TCRBJ01	TCRBJ01-01	01				2	2	1	8	3	7	45	60	62	65	68	2	In	VDJ
GGGTTGGAGTCGGCTGCTCCCTCCCAAACATCTGTGTACTTCTGTGCCAGCAGTTACGATAGACAGTTTGAAGCTTTCTTTGGACAA	CASSYDRQFEAFF	2	9.39364050537786E-6	39	TCRBV06	TCRBV06				TCRBV06-02,TCRBV06-03		TCRBD01-01*01	TCRBD01	TCRBD01-01	01				TCRBJ01-01*01	TCRBJ01	TCRBJ01-01	01				2	4	2	5	2	7	42	57	61	66	68	2	In	VDJ
CTGACGATCCAGCGCACACAGCAGGAGGACTCGGCCGTGTATCTCTGTGCCAGCAGCCCCCAGTTGGTTGAAGCTTTCTTTGGACAA	CASSPQLVEAFF	4	1.878728101075572E-5	36	TCRBV07-02*01	TCRBV07	TCRBV07-02	01				TCRBD01-01*01	TCRBD01	TCRBD01-01	01				TCRBJ01-01*01	TCRBJ01	TCRBJ01-01	01				5	3	4	5	5	7	45	57	60	63	68	4	In	VDJ
TACACACCCTGCAGCCAGAAGACTCGGCCCTGTATCTCTGCGCCAGCAGCCACCCCTCGTGGGGGCCGTGAAGCTTTCTTTGGACAA		1	4.69682025268893E-6	43	TCRBV04-03*01	TCRBV04	TCRBV04-03	01				TCRBD01-01*01	TCRBD01	TCRBD01-01	01				TCRBJ01-01*01	TCRBJ01	TCRBJ01-01	01				3	8	6	0	2	7	38	52	60	66	68	1	Out	VDJ
AGCACCTTGGAGCTGGGGGACTCGGCCCTTTATCTTTGCGCCAGCAGCCCGGGGACAGGGGAAAACCGTGAAGCTTTCTTTGGACAA	CASSPGTGENREAFF	2	9.39364050537786E-6	45	TCRBV05-01*01	TCRBV05	TCRBV05-01	01				TCRBD01-01*01	TCRBD01	TCRBD01-01	01				TCRBJ01-01*01	TCRBJ01	TCRBJ01-01	01				4	3	0	2	7	7	36	48	51	61	68	2	In	VDJ
ATCCTGGAGTCGCCCAGCCCCAACCAGACCTCTCTGTACTTCTGTGCCAGCAGCCCCGGGACAGCAAGTGAAGCTTTCTTTGGACAA	CASSPGTASEAFF	2	9.39364050537786E-6	39	TCRBV27-01*01	TCRBV27	TCRBV27-01	01				TCRBD01-01*01	TCRBD01	TCRBD01-01	01				TCRBJ01-01*01	TCRBJ01	TCRBJ01-01	01				6	4	0	5	4	7	42	53	57	64	68	2	In	VDJ
TCTGACTGTGAGCAACATGAGCCCTGAAGACAGCAGCATATATCTCTGCAGCGTTGGTCCCCCGGTTCTGAAGCTTTCTTTGGACAA		2	9.39364050537786E-6	35	TCRBV29-01*01	TCRBV29	TCRBV29-01	01				TCRBD02-01	TCRBD02	TCRBD02-01				01,02	TCRBJ01-01*01	TCRBJ01	TCRBJ01-01	01				4	6	8	5	2	6	46	56	62	65	67	2	Out	VDJ
CACGCCCTGCAGCCAGAAGACTCAGCCCTGTATCTCTGCGCCAGCAGCCCAAAAACAGGGATCACTTCTGAAGCTTTCTTTGGACAA	CASSPKTGITSEAFF	1	4.69682025268893E-6	45	TCRBV04-01*01	TCRBV04	TCRBV04-01	01				TCRBD01-01*01	TCRBD01	TCRBD01-01	01				TCRBJ01-01*01	TCRBJ01	TCRBJ01-01	01				4	5	3	3	7	6	36	49	54	60	67	1	In	VDJ
CTGCTGTCGGCTGCTCCCTCCCAGACATCTGTGTACTTCTGTGCCAGCCTCAGGCGACAGGGGAATTCTGAAGCTTTCTTTGGACAA	CASLRRQGNSEAFF	1	4.69682025268893E-6	42	TCRBV06-05*01	TCRBV06	TCRBV06-05	01				TCRBD01-01*01	TCRBD01	TCRBD01-01	01				TCRBJ01-01*01	TCRBJ01	TCRBJ01-01	01				8	7	2	2	4	6	39	48	55	63	67	1	In	VDJ
GATCCAGCGCACACAGCAGGAGGACTCGGCCGTGTATCTCTGTGCCAGCAGCACCCGGACCAGGGGTCTGAAGCTTTCTTTGGACAA		1	4.69682025268893E-6	41	TCRBV07-02*01	TCRBV07	TCRBV07-02	01				TCRBD01-01*01	TCRBD01	TCRBD01-01	01				TCRBJ01-01*01	TCRBJ01	TCRBJ01-01	01				5	8	4	2	1	6	40	52	60	66	67	1	Out	VDJ
ATCCAGCAGGTAGTGCGAGGAGATTCGGCAGCTTATTTCTGTGCCAGCTCCGACCTCAGCTCAGGGGCTGAAGCTTTCTTTGGACAA	CASSDLSSGAEAFF	2	9.39364050537786E-6	42	TCRBV18-01*01	TCRBV18	TCRBV18-01	01				TCRBD01-01*01	TCRBD01	TCRBD01-01	01				TCRBJ01-01*01	TCRBJ01	TCRBJ01-01	01				6	11	4	2	0	6	39	50	61	-1	67	2	In	VDJ
AGAGTCTGCCATCCCCAACCAGACAGCTCTTTACTTCTGTGCCACCAGTGACATAACAGGGGGCTCGCTGAAGCTTTCTTTGGACAA		1	4.69682025268893E-6	44	TCRBV24	TCRBV24				TCRBV24-01,TCRBV24-or09_02		TCRBD01-01*01	TCRBD01	TCRBD01-01	01				TCRBJ01-01*01	TCRBJ01	TCRBJ01-01	01				4	4	3	0	3	6	37	51	55	64	67	1	Out	VDJ
ACAGAGCAGGGGGACTCGGCCATGTATCTCTGTGCCAGCAGCTTAGGGGACAGGGGGGACGGAGGCGCTGAAGCTTTCTTTGGACAA	CASSLGDRGDGGAEAFF	1	4.69682025268893E-6	51	TCRBV07-09	TCRBV07	TCRBV07-09				01,03	TCRBD01-01*01	TCRBD01	TCRBD01-01	01				TCRBJ01-01*01	TCRBJ01	TCRBJ01-01	01				1	0	0	1	10	6	30	-1	46	57	67	1	In	VDJ
CTGGAGTCCGCCAGCACCAACCAGACATCTATGTACCTCTGTGCCAGCAGGCAAAATTTACAGGGAGCTGAAGCTTTCTTTGGACAA	CASRQNLQGAEAFF	7	3.287774176882251E-5	42	TCRBV28-01*01	TCRBV28	TCRBV28-01	01				TCRBD01-01*01	TCRBD01	TCRBD01-01	01				TCRBJ01-01*01	TCRBJ01	TCRBJ01-01	01				6	9	3	3	2	6	39	50	59	65	67	7	In	VDJ
CAGCGCACAGAGCAGGGGGACTCGGCCATGTATCTCTGTGCCAGCAGCCAAGACGGGGCAGGGACAGCTGAAGCTTTCTTTGGACAA	CASSQDGAGTAEAFF	1	4.69682025268893E-6	45	TCRBV07-09	TCRBV07	TCRBV07-09				01,03	TCRBD01-01*01	TCRBD01	TCRBD01-01	01				TCRBJ01-01*01	TCRBJ01	TCRBJ01-01	01				5	12	0	5	0	6	36	48	60	-1	67	1	In	VDJ
CTGGAGTCTGCCAGGCCCTCACATACCTCTCAGTACCTCTGTGCCAGCATACGACAGTAGGGGATCCCTGAAGCTTTCTTTGGACAA	CASIRQ*GIPEAFF	1	4.69682025268893E-6	42	TCRBV25-01*01	TCRBV25	TCRBV25-01	01				TCRBD01-01*01	TCRBD01	TCRBD01-01	01				TCRBJ01-01*01	TCRBJ01	TCRBJ01-01	01				7	3	2	5	10	6	39	49	52	57	67	1	Stop	VDJ
ATCCGGTCCACAAAGCTGGAGGACTCAGCCATGTACTTCTGTGCCAGCCGAGCTGGGACAGGGGACCCTGAAGCTTTCTTTGGACAA	CASRAGTGDPEAFF	2	9.39364050537786E-6	42	TCRBV02-01*01	TCRBV02	TCRBV02-01	01				TCRBD01-01*01	TCRBD01	TCRBD01-01	01				TCRBJ01-01*01	TCRBJ01	TCRBJ01-01	01				8	6	0	2	3	6	39	48	54	64	67	2	In	VDJ
GTGACATCGGCCCAAAAGAACCCGACAGCTTTCTATCTCTGTGCCAGTAGTATAACGTTCGGCTCTACTGAAGCTTTCTTTGGACAA	CASSITFGSTEAFF	2	9.39364050537786E-6	42	TCRBV19-01	TCRBV19	TCRBV19-01				01,02					TCRBD01,TCRBD02	TCRBD01-01,TCRBD02-01		TCRBJ01-01*01	TCRBJ01	TCRBJ01-01	01				2	6	9	0	3	5	39	54	60	63	66	2	In	VDJ
TCCAGTCCACGGAGTCAGGGGACACAGCACTGTATTTCTGTGCCAGCAGCACCCGGACAGGGGGATACTGAAGCTTTCTTTGGACAA		2	9.39364050537786E-6	43	TCRBV21-01*01	TCRBV21	TCRBV21-01	01				TCRBD01-01*01	TCRBD01	TCRBD01-01	01				TCRBJ01-01*01	TCRBJ01	TCRBJ01-01	01				4	3	1	1	2	5	38	51	54	64	66	2	Out	VDJ
GAGATCCAGCGCACAGAGCAGGGGGACTCGGCCATGTATCTCTGTGCCAGCAGCCAAGGGCCTGGGACTGAAGCTTTCTTTGGACAA	CASSQGPGTEAFF	1	4.69682025268893E-6	39	TCRBV07-09	TCRBV07	TCRBV07-09				01,03					TCRBD01,TCRBD02	TCRBD01-01,TCRBD02-01		TCRBJ01-01*01	TCRBJ01	TCRBJ01-01	01				5	2	5	3	6	5	42	54	56	60	66	1	In	VDJ
TTGGAGATCCAGCGCACAGAGCAGGGGGACTCGGCCATGTATCTCTGTGCCTACACAACGGGGGGGACTGAAGCTTTCTTTGGACAA	CAYTTGGTEAFF	1	4.69682025268893E-6	36	TCRBV07-09	TCRBV07	TCRBV07-09				01,03	TCRBD02-01*01	TCRBD02	TCRBD02-01	01				TCRBJ01-01*01	TCRBJ01	TCRBJ01-01	01				11	7	8	0	0	5	45	51	58	-1	66	1	In	VDJ
GAGATCCAGCGCACAGAGCAGGGGGACTCGGCCATGTATCTCTGTGCCAGCAGCTTGACAGGGGGGACTGAAGCTTTCTTTGGACAA	CASSLTGGTEAFF	5	2.348410126344465E-5	39	TCRBV07-09	TCRBV07	TCRBV07-09				01,03	TCRBD01-01*01	TCRBD01	TCRBD01-01	01				TCRBJ01-01*01	TCRBJ01	TCRBJ01-01	01				3	0	2	1	1	5	42	-1	56	65	66	5	In	VDJ
CACACCCTGCAGCCAGAAGACTCGGCCCTGTATCTCTGTGCCAGCAGCCCCCAGAACGGGGGCCGGACTGAAGCTTTCTTTGGACAA	CASSPQNGGRTEAFF	1	4.69682025268893E-6	45	TCRBV04-02*01	TCRBV04	TCRBV04-02	01								TCRBD01,TCRBD02	TCRBD01-01,TCRBD02-01		TCRBJ01-01*01	TCRBJ01	TCRBJ01-01	01				4	8	6	0	3	5	36	49	57	63	66	1	In	VDJ
CAGCAGGTAGTGCGAGGAGATTCGGCAGCTTATTTCTGTGCCAGCTCACTCCCACAGGGGAGTAGGACTGAAGCTTTCTTTGGACAA	CASSLPQGSRTEAFF	2	9.39364050537786E-6	45	TCRBV18-01*01	TCRBV18	TCRBV18-01	01				TCRBD01-01*01	TCRBD01	TCRBD01-01	01				TCRBJ01-01*01	TCRBJ01	TCRBJ01-01	01				4	4	3	2	6	5	36	49	53	60	66	2	In	VDJ
AACCTGAGCTCTCTGGAGCTGGGGGACTCAGCTTTGTATTTCTGTGCCAGCAGCGTAGAGTTGAGGACTGAAGCTTTCTTTGGACAA	CASSVELRTEAFF	1	4.69682025268893E-6	39	TCRBV09-01	TCRBV09	TCRBV09-01				01,02	TCRBD02-01*02	TCRBD02	TCRBD02-01	02				TCRBJ01-01*01	TCRBJ01	TCRBJ01-01	01				0	4	11	1	0	5	42	58	62	-1	66	1	In	VDJ
AATGTGAGCACCTTGGAGCTGGGGGACTCGGCCCTTTATCTTTGCGCCAGCAGCTTGGCAGGGAGGACTGAAGCTTTCTTTGGACAA	CASSLAGRTEAFF	2	9.39364050537786E-6	39	TCRBV05-01*01	TCRBV05	TCRBV05-01	01				TCRBD02-01*02	TCRBD02	TCRBD02-01	02				TCRBJ01-01*01	TCRBJ01	TCRBJ01-01	01				0	2	9	1	0	5	42	58	60	-1	66	2	In	VDJ
CTGAAGATCCAGCCCTCAGAACCCAGGGACTCAGCTGTGTACTTCTGTGCCAGCAGTTTAGGGCAGACTGAAGCTTTCTTTGGACAA	CASSLGQTEAFF	1	4.69682025268893E-6	36	TCRBV12	TCRBV12				TCRBV12-03,TCRBV12-04		TCRBD01-01*01	TCRBD01	TCRBD01-01	01				TCRBJ01-01*01	TCRBJ01	TCRBJ01-01	01				1	2	4	5	0	5	45	61	63	-1	66	1	In	VDJ
GAGTTGGCTGCTCCCTCCCAGACATCTGTGTACTTCTGTGCCAGCAAGTTATGGGGGGAACTGAAGACTGAAGCTTTCTTTGGACAA	CASKLWGELKTEAFF	3	1.4090460758066789E-5	45	TCRBV06-06	TCRBV06	TCRBV06-06				01,02	TCRBD02-01*01	TCRBD02	TCRBD02-01	01				TCRBJ01-01*01	TCRBJ01	TCRBJ01-01	01				7	6	9	1	8	5	36	46	52	58	66	3	In	VDJ
CCCTCCCAAACATCTGTGTACTTCTGTGCCAGCAGTTACTCAGGACAGGAGGGCCGAGTTGGGTTCACTGAAGCTTTCTTTGGACAA	CASSYSGQEGRVGFTEAFF	2	9.39364050537786E-6	57	TCRBV06	TCRBV06				TCRBV06-02,TCRBV06-03		TCRBD01-01*01	TCRBD01	TCRBD01-01	01				TCRBJ01-01*01	TCRBJ01	TCRBJ01-01	01				0	1	1	4	16	4	24	41	42	49	65	2	In	VDJ
TTGGCTGCTCCCTCCCAGACATCTGTGTACTTCTGTGCCAGCATCCCTTCCCCCCTAGGACGGTTCACTGAAGCTTTCTTTGGACAA	CASIPSPLGRFTEAFF	1	4.69682025268893E-6	48	TCRBV06-06	TCRBV06	TCRBV06-06				01,02					TCRBD01,TCRBD02	TCRBD01-01,TCRBD02-01		TCRBJ01-01*01	TCRBJ01	TCRBJ01-01	01				7	14	1	7	4	4	33	43	57	61	65	1	In	VDJ
CAGCGCACACAGCAGGAGGACTCGGCCGTGTATCTCTGTGCCAGCAGCCAAATGACAGGGGGCTTCACTGAAGCTTTCTTTGGACAA	CASSQMTGGFTEAFF	1	4.69682025268893E-6	45	TCRBV07-02*01	TCRBV07	TCRBV07-02	01				TCRBD01-01*01	TCRBD01	TCRBD01-01	01				TCRBJ01-01*01	TCRBJ01	TCRBJ01-01	01				5	5	2	0	2	4	36	48	53	63	65	1	In	VDJ
CAACCTGCAAAGCTTGAGGACTCGGCCGTGTATCTCTGTGCCAGCAGCTTATCTAGGTCCGGATTCACTGAAGCTTTCTTTGGACAA	CASSLSRSGFTEAFF	2	9.39364050537786E-6	45	TCRBV11-02*02	TCRBV11	TCRBV11-02	02				TCRBD02-01	TCRBD02	TCRBD02-01				01,02	TCRBJ01-01*01	TCRBJ01	TCRBJ01-01	01				2	1	4	8	9	4	36	51	52	56	65	2	In	VDJ
ACCCTGCAGCCAGAAGACTCGGCCCTGTATCTCTGCGCCAGCAGCCAAGACGGGTCGGGCTATCTCACTGAAGCTTTCTTTGGACAA	CASSQDGSGYLTEAFF	1	4.69682025268893E-6	48	TCRBV04-03*01	TCRBV04	TCRBV04-03	01								TCRBD01,TCRBD02	TCRBD01-01,TCRBD02-01		TCRBJ01-01*01	TCRBJ01	TCRBJ01-01	01				0	6	8	0	5	4	33	50	56	60	65	1	In	VDJ
CTGGAGTTGGCTGCTCCCTCCCAGACATCTGTGTACTTCTGTGCCAGCAGTGGGAAGACAGGGCTCACTGAAGCTTTCTTTGGACAA	CASSGKTGLTEAFF	1	4.69682025268893E-6	42	TCRBV06-06	TCRBV06	TCRBV06-06				01,02	TCRBD01-01*01	TCRBD01	TCRBD01-01	01				TCRBJ01-01*01	TCRBJ01	TCRBJ01-01	01				5	5	2	3	2	4	39	51	56	63	65	1	In	VDJ
AGCTCCTTGGAGCTGGGGGACTCAGCCCTGTACTTCTGTGCCAGCACCTCCAGAAAAAGGGGTGGCACTGAAGCTTTCTTTGGACAA	CASTSRKRGGTEAFF	1	4.69682025268893E-6	45	TCRBV13-01*01	TCRBV13	TCRBV13-01	01				TCRBD01-01*01	TCRBD01	TCRBD01-01	01				TCRBJ01-01*01	TCRBJ01	TCRBJ01-01	01				7	11	5	2	3	4	36	46	57	62	65	1	In	VDJ
AAGATCCAGCCCTCAGAACCCAGGGACTCAGCCATGTACTTCTGTGCCAGCCCTAAAGGGTCGGGCACTGAAGCTTTCTTTGGACAA	CASPKGSGTEAFF	1	4.69682025268893E-6	39	TCRBV12	TCRBV12				TCRBV12-03,TCRBV12-04						TCRBD01,TCRBD02	TCRBD01-01,TCRBD02-01		TCRBJ01-01*01	TCRBJ01	TCRBJ01-01	01				8	5	5	3	5	4	42	51	56	60	65	1	In	VDJ
CACACCCTGCAGCCAGAAGACTCGGCCCTTTATCTTTGCGCCAGCAGCCTGACGCCTGGACCGGGCACTGAAGCTTTCTTTGGACAA	CASSLTPGPGTEAFF	2	9.39364050537786E-6	45	TCRBV04-03*01	TCRBV04	TCRBV04-03	01								TCRBD01,TCRBD02	TCRBD01-01,TCRBD02-01		TCRBJ01-01*01	TCRBJ01	TCRBJ01-01	01				4	8	1	7	4	4	36	49	57	61	65	2	In	VDJ
CTGTCGGCTGCTCCCTCCCAGACATCTGTGTACTTCTGTGCCAGCAGTTACTCGGTAGGGGCTCGCACTGAAGCTTTCTTTGGACAA	CASSYSVGARTEAFF	3	1.4090460758066789E-5	45	TCRBV06-05*01	TCRBV06	TCRBV06-05	01				TCRBD01-01*01	TCRBD01	TCRBD01-01	01				TCRBJ01-01*01	TCRBJ01	TCRBJ01-01	01				0	3	5	2	4	4	36	53	56	61	65	3	In	VDJ
GAGATCCAGCGCACAGAGCAGGGGGACTCGGCCATGTATCTCTGTGCCAGCAGCTTCTCCAGTAGCACTGAAGCTTTCTTTGGACAA	CASSFSSSTEAFF	6	2.8180921516133577E-5	39	TCRBV07-09	TCRBV07	TCRBV07-09				01,03					TCRBD01,TCRBD02	TCRBD01-01,TCRBD02-01		TCRBJ01-01*01	TCRBJ01	TCRBJ01-01	01				3	3	4	5	3	4	42	56	59	62	65	6	In	VDJ
CTCAGGCTGCTGTCGGCTGCTCCCTCCCAGACATCTGTGTACTTCTGTGCCAGCAGTCAGGGGAGCACTGAAGCTTTCTTTGGACAA	CASSQGSTEAFF	1	4.69682025268893E-6	36	TCRBV06-05*01	TCRBV06	TCRBV06-05	01				TCRBD01-01*01	TCRBD01	TCRBD01-01	01				TCRBJ01-01*01	TCRBJ01	TCRBJ01-01	01				5	0	4	2	2	4	45	-1	57	63	65	1	In	VDJ
TGAGCACCTTGGAGCTGGGGGACTCGGCCCTTTATCTTTGCGCCAGCAGCTTGAGGGGGTCGGAGCACTGAAGCTTTCTTTGGACAA		2	9.39364050537786E-6	43	TCRBV05-01*01	TCRBV05	TCRBV05-01	01				TCRBD01-01*01	TCRBD01	TCRBD01-01	01				TCRBJ01-01*01	TCRBJ01	TCRBJ01-01	01				1	0	5	1	6	4	38	-1	53	59	65	2	Out	VDJ
AAGATCCAACCTGCAAAGCTTGAGGACTCGGCCGTGTATCTCTGTGCCAGCGGCTACGCCTCGAGCACTGAAGCTTTCTTTGGACAA	CASGYASSTEAFF	2	9.39364050537786E-6	39	TCRBV11-02*02	TCRBV11	TCRBV11-02	02				TCRBD02-01*02	TCRBD02	TCRBD02-01	02				TCRBJ01-01*01	TCRBJ01	TCRBJ01-01	01				4	7	11	2	0	4	42	55	62	-1	65	2	In	VDJ
ATCCAGCGCACAGAGCAGGGGGACTCGGCCATGTATCTCTGTGCCAGCAGCTTAGTCAGGGACTCCACTGAAGCTTTCTTTGGACAA	CASSLVRDSTEAFF	1	4.69682025268893E-6	42	TCRBV07-09	TCRBV07	TCRBV07-09				01,03	TCRBD02-01	TCRBD02	TCRBD02-01				01,02	TCRBJ01-01*01	TCRBJ01	TCRBJ01-01	01				1	3	0	10	1	4	39	55	58	64	65	1	In	VDJ
AACGCCTTGGAGCTGGGGGACTCGGCCCTTTATCTTTGCGCCAGCAGCTTGGGGGGATCTGGGACCACTGAAGCTTTCTTTGGACAA	CASSLGGSGTTEAFF	2	9.39364050537786E-6	45	TCRBV05-01*01	TCRBV05	TCRBV05-01	01								TCRBD01,TCRBD02	TCRBD01-01,TCRBD02-01		TCRBJ01-01*01	TCRBJ01	TCRBJ01-01	01				0	8	0	7	0	4	36	52	60	-1	65	2	In	VDJ
TGGAGGATTCTGGAGTTTATTTCTGTGCCAGCAGTCACGAACTGCCAAAAAGACAGGGACTTTTACACTGAAGCTTTCTTTGGACAA		1	4.69682025268893E-6	58	TCRBV14-01*01	TCRBV14	TCRBV14-01	01				TCRBD01-01*01	TCRBD01	TCRBD01-01	01				TCRBJ01-01*01	TCRBJ01	TCRBJ01-01	01				6	17	2	3	6	3	23	34	51	58	64	1	Out	VDJ
CAGCCCTCAGAACCCAGGGACTCAGCTGTGTACTTCTGTGCCAGCAGCCCACAGGGTATGGGGTACACTGAAGCTTTCTTTGGACAA	CASSPQGMGYTEAFF	1	4.69682025268893E-6	45	TCRBV12	TCRBV12				TCRBV12-03,TCRBV12-04		TCRBD01-01*01	TCRBD01	TCRBD01-01	01				TCRBJ01-01*01	TCRBJ01	TCRBJ01-01	01				6	3	3	3	8	3	36	47	50	56	64	1	In	VDJ
TTGGAGCTGGGGGACTCGGCCCTGTATCTCTGTGCCAGCAGCTTGCTGAAGGGGGCGGACTCTGACACTGAAGCTTTCTTTGGACAA	CASSLLKGADSDTEAFF	1	4.69682025268893E-6	51	TCRBV05	TCRBV05				TCRBV05-03,TCRBV05-08		TCRBD01-01*01	TCRBD01	TCRBD01-01	01				TCRBJ01-01*01	TCRBJ01	TCRBJ01-01	01				1	4	5	0	8	3	30	45	49	56	64	1	In	VDJ
CAGCCCTCAGAACCCAGGGACTCAGCTGTGTACTTCTGTGCCAGCAGTCCGGGGACAGGGGCTGACACTGAAGCTTTCTTTGGACAA	CASSPGTGADTEAFF	1	4.69682025268893E-6	45	TCRBV12	TCRBV12				TCRBV12-03,TCRBV12-04		TCRBD01-01*01	TCRBD01	TCRBD01-01	01				TCRBJ01-01*01	TCRBJ01	TCRBJ01-01	01				5	3	0	2	3	3	36	48	51	61	64	1	In	VDJ
GTGCAGCCTGCAGAACTGGAGGATTCTGGAGTTTATTTCTGTGCCAGCAGCCGAAACCGCATGGACACTGAAGCTTTCTTTGGACAA	CASSRNRMDTEAFF	1	4.69682025268893E-6	42	TCRBV14-01*01	TCRBV14	TCRBV14-01	01								TCRBD01,TCRBD02	TCRBD01-01,TCRBD02-01		TCRBJ01-01*01	TCRBJ01	TCRBJ01-01	01				4	10	0	10	0	3	39	52	62	-1	64	1	In	VDJ
ATCCGGTCCACAAAGCTGGAGGACTCAGCCATGTACTTCTGTGCCAGCAGGGGACAGGGAGCGGACACTGAAGCTTTCTTTGGACAA	CASRGQGADTEAFF	2	9.39364050537786E-6	42	TCRBV02-01*01	TCRBV02	TCRBV02-01	01				TCRBD01-01*01	TCRBD01	TCRBD01-01	01				TCRBJ01-01*01	TCRBJ01	TCRBJ01-01	01				6	0	0	3	5	3	39	-1	50	59	64	2	In	VDJ
TCCCTCCCAGACATCTGTGTACTTCTGTGCCAGCAGTTGACCCGGGACAGGGGGTTTTGTGCCGACACTGAAGCTTTCTTTGGACAA		4	1.878728101075572E-5	56	TCRBV06	TCRBV06				TCRBV06-05,TCRBV06-06		TCRBD01-01*01	TCRBD01	TCRBD01-01	01				TCRBJ01-01*01	TCRBJ01	TCRBJ01-01	01				4	5	0	1	10	3	25	38	43	54	64	4	Out	VDJ
AACGCCTTGGAGCTGGACGACTCGGCCCTGTATCTCTGTGCCAGCAGCCAAGGGACAGCGTACGACACTGAAGCTTTCTTTGGACAA	CASSQGTAYDTEAFF	1	4.69682025268893E-6	45	TCRBV05-04*01	TCRBV05	TCRBV05-04	01				TCRBD01-01*01	TCRBD01	TCRBD01-01	01				TCRBJ01-01*01	TCRBJ01	TCRBJ01-01	01				4	3	0	5	6	3	36	48	51	58	64	1	In	VDJ
CAAGATCCAGCCTGCAGAGCTTGGGGACTCGGCCGTGTATCTCTGTGCCAGCAGCTTTACCAAGACACTGAAGCTTTCTTTGGACAA		1	4.69682025268893E-6	38	TCRBV11-03*01	TCRBV11	TCRBV11-03	01								TCRBD01,TCRBD02	TCRBD01-01,TCRBD02-01		TCRBJ01-01*01	TCRBJ01	TCRBJ01-01	01				3	1	3	7	4	3	43	57	58	60	64	1	Out	VDJ
ATCAATTCCCTGGAGCTTGGTGACTCTGCTGTGTATTTCTGTGCCAGCAGCCGCCTGGAGGGTAACACTGAAGCTTTCTTTGGACAA	CASSRLEGNTEAFF	2	9.39364050537786E-6	42	TCRBV03	TCRBV03				TCRBV03-01,TCRBV03-02		TCRBD02-01*02	TCRBD02	TCRBD02-01	02				TCRBJ01-01*01	TCRBJ01	TCRBJ01-01	01				4	4	10	0	1	2	39	52	56	62	63	2	In	VDJ
GTGACATCGGCCCAAAAGAACCCGACAGCTTTCTATCTCTGTGCCAGTAGTAGTTTCGACAGTAACACTGAAGCTTTCTTTGGACAA	CASSSFDSNTEAFF	2	9.39364050537786E-6	42	TCRBV19-01	TCRBV19	TCRBV19-01				01,02	TCRBD01-01*01	TCRBD01	TCRBD01-01	01				TCRBJ01-01*01	TCRBJ01	TCRBJ01-01	01				4	5	2	5	1	2	39	52	57	62	63	2	In	VDJ
CTGCTGGGGTTGGAGTCGGCTGCTCCCTCCCAAACATCTGTGTACTTCTGTGCCAGCAGAACTAACACTGAAGCTTTCTTTGGACAA	CASRTNTEAFF	2	9.39364050537786E-6	33	TCRBV06	TCRBV06				TCRBV06-02,TCRBV06-03		TCRBD02-01	TCRBD02	TCRBD02-01				01,02	TCRBJ01-01*01	TCRBJ01	TCRBJ01-01	01				6	1	3	10	0	2	48	59	60	-1	63	2	In	VDJ
AGAACCGGGAGACACGGCACTGTATCTCTGCGCCACCCTACCTCAATGTCCCTAGGGATTTTGAACACTGAAGCTTTCTTTGGACAA		1	4.69682025268893E-6	53	TCRBV23-01*01	TCRBV23	TCRBV23-01	01								TCRBD01,TCRBD02	TCRBD01-01,TCRBD02-01		TCRBJ01-01*01	TCRBJ01	TCRBJ01-01	01				10	19	0	8	3	0	28	35	54	58	61	1	Out	VDJ
ACCTTGGAGCTGGGGGACTCGGCCCTTTATCTTTGCGCCAGCAGCTTGGAAGGACAGGGGTTGAACACTGAAGCTTTCTTTGGACAA	CASSLEGQGLNTEAFF	2	9.39364050537786E-6	48	TCRBV05-01*01	TCRBV05	TCRBV05-01	01				TCRBD01-01*01	TCRBD01	TCRBD01-01	01				TCRBJ01-01*01	TCRBJ01	TCRBJ01-01	01				0	2	1	2	1	0	33	49	51	60	61	2	In	VDJ
ATCCGGTCCACAAAGCTGGAGGACTCAGCCATGTACTTCTGTGCCAGCACCGAGGTACGGTTGAACACTGAAGCTTTCTTTGGACAA	CASTEVRLNTEAFF	2	9.39364050537786E-6	42	TCRBV02-01*01	TCRBV02	TCRBV02-01	01				TCRBD02-01*02	TCRBD02	TCRBD02-01	02				TCRBJ01-01*01	TCRBJ01	TCRBJ01-01	01				7	2	11	1	6	0	39	49	51	55	61	2	In	VDJ
CTGTCGGCTGCTCCCTCCCAGACATCTGTGTACTTCTGTGCCAGCAGAATACAGGGGACATTGAACACTGAAGCTTTCTTTGGACAA	CASRIQGTLNTEAFF	1	4.69682025268893E-6	45	TCRBV06-05*01	TCRBV06	TCRBV06-05	01				TCRBD01-01*01	TCRBD01	TCRBD01-01	01				TCRBJ01-01*01	TCRBJ01	TCRBJ01-01	01				6	3	3	2	4	0	36	47	50	57	61	1	In	VDJ
CTGAAGATCCAGCCCTCAGAACCCAGGGACTCAGCTGTGTACTTCTGTGCCAGCAGTTATGTGAACACTGAAGCTTTCTTTGGACAA	CASSYVNTEAFF	5	2.348410126344465E-5	36	TCRBV12	TCRBV12				TCRBV12-03,TCRBV12-04									TCRBJ01-01*01	TCRBJ01	TCRBJ01-01	01				4	0	0	0	3	0	45	-1	-1	58	61	5	In	VJ
ATCCAGCGCACAGAGCAGGGGGACTCGGCCATGTATCTCTGTGCCAGCAGCCGAGGGACAGTGAACACTGAAGCTTTCTTTGGACAA	CASSRGTVNTEAFF	1	4.69682025268893E-6	42	TCRBV07-09	TCRBV07	TCRBV07-09				01,03	TCRBD01-01*01	TCRBD01	TCRBD01-01	01				TCRBJ01-01*01	TCRBJ01	TCRBJ01-01	01				5	3	0	5	0	0	39	51	54	-1	61	1	In	VDJ
CCCCTGACCCTGGAGTCTGCCAGGCCCTCACATACCTCTCAGTACCTCTGTGCCAGCAGTCTGAACACTGAAGCTTTCTTTGGACAA	CASSLNTEAFF	1	4.69682025268893E-6	33	TCRBV25-01*01	TCRBV25	TCRBV25-01	01											TCRBJ01-01*01	TCRBJ01	TCRBJ01-01	01				5	0	0	0	1	0	48	-1	-1	60	61	1	In	VJ
GTGACATCGGCCCAAAAGAACCCGACAGCTTTCTATCTCTGTGCCAGTAATGACAGGGGGCTGAACACTGAAGCTTTCTTTGGACAA	CASNDRGLNTEAFF	2	9.39364050537786E-6	42	TCRBV19-01	TCRBV19	TCRBV19-01				01,02	TCRBD01-01*01	TCRBD01	TCRBD01-01	01				TCRBJ01-01*01	TCRBJ01	TCRBJ01-01	01				7	2	2	0	0	0	39	49	51	-1	61	2	In	VDJ
CTGACTGTGAGCAACATGAGCCCTGAAGACAGCAGCATATATCTCTGCAGCGTTGAAGTTATGAACACTGAAGCTTTCTTTGGACAA	CSVEVMNTEAFF	1	4.69682025268893E-6	36	TCRBV29-01*01	TCRBV29	TCRBV29-01	01				TCRBD02-01	TCRBD02	TCRBD02-01				01,02	TCRBJ01-01*01	TCRBJ01	TCRBJ01-01	01				1	1	5	9	0	0	45	58	59	-1	61	1	In	VDJ
GCCCATCCTGAAGACAGCAGCTTCTACATCTGCAGTGCCTTCCCCAGGGGTGGGTCTCGTATGAACACTGAAGCTTTCTTTGGACAA	CSAFPRGGSRMNTEAFF	1	4.69682025268893E-6	51	TCRBV20	TCRBV20				TCRBV20-01,TCRBV20-or09_02		TCRBD01-01*01	TCRBD01	TCRBD01-01	01				TCRBJ01-01*01	TCRBJ01	TCRBJ01-01	01				6	6	4	2	11	0	30	38	44	50	61	1	In	VDJ
ACCAGTGCCCATCCTGAAGACAGCAGCTTCTACATCTGCAGTGCTAGTCCGGAAACAGGGATGAACACTGAAGCTTTCTTTGGACAA	CSASPETGMNTEAFF	1	4.69682025268893E-6	45	TCRBV20	TCRBV20				TCRBV20-01,TCRBV20-or09_02		TCRBD01-01*01	TCRBD01	TCRBD01-01	01				TCRBJ01-01*01	TCRBJ01	TCRBJ01-01	01				3	7	3	3	1	0	36	47	54	60	61	1	In	VDJ
ATCCAGCAGGTAGTGCGAGGAGATTCGGCAGCTTATTTCTGTGCCAGCTCAACCCAAGGGATGAACACTGAAGCTTTCTTTGGACAA	CASSTQGMNTEAFF	2	9.39364050537786E-6	42	TCRBV18-01*01	TCRBV18	TCRBV18-01	01								TCRBD01,TCRBD02	TCRBD01-01,TCRBD02-01		TCRBJ01-01*01	TCRBJ01	TCRBJ01-01	01				5	6	0	8	0	0	39	51	57	-1	61	2	In	VDJ
CTGGAGCTTGGTGACTCTGCTGTGTATTTCTGTGCCAGCAGACCCATGCGGGGGCGAAGGATGAACACTGAAGCTTTCTTTGGACAA	CASRPMRGRRMNTEAFF	2	9.39364050537786E-6	51	TCRBV03	TCRBV03				TCRBV03-01,TCRBV03-02		TCRBD02-01*01	TCRBD02	TCRBD02-01	01				TCRBJ01-01*01	TCRBJ01	TCRBJ01-01	01				6	6	7	2	7	0	30	41	47	54	61	2	In	VDJ
GCACACAGCAGGAGGACTCGGCCGTGTATCTCTGTGCCAGCAGCTTAAATGACAGGTGACATGAACACTGAAGCTTTCTTTGGACAA		1	4.69682025268893E-6	49	TCRBV07-02*01	TCRBV07	TCRBV07-02	01				TCRBD01-01*01	TCRBD01	TCRBD01-01	01				TCRBJ01-01*01	TCRBJ01	TCRBJ01-01	01				2	3	2	4	5	0	32	47	50	56	61	1	Out	VDJ
CTGTCCTCAGAACCGGGAGACACGGCACTGTATCTCTGCGCCAGCAGTCAATCGACAGGGGGGAACACTGAAGCTTTCTTTGGACAA	CASSQSTGGNTEAFF	1	4.69682025268893E-6	45	TCRBV23-01*01	TCRBV23	TCRBV23-01	01				TCRBD01-01*01	TCRBD01	TCRBD01-01	01				TCRBJ01-01*01	TCRBJ01	TCRBJ01-01	01				0	0	2	1	0	1	36	-1	53	-1	62	1	In	VDJ
GCCTTGTTGCTGGGGGACTCGGCCCTCTATCTCTGTGCCAGCAGCTACGACAGGGGTCTCGGGAACACTGAAGCTTTCTTTGGACAA	CASSYDRGLGNTEAFF	1	4.69682025268893E-6	48	TCRBV05-06*01	TCRBV05	TCRBV05-06	01				TCRBD01-01*01	TCRBD01	TCRBD01-01	01				TCRBJ01-01*01	TCRBJ01	TCRBJ01-01	01				3	2	2	2	6	1	33	46	48	56	62	1	In	VDJ
AGGCTGGAGTTGGCTGCTCCCTCCCAGACATCTGTGTACTTCTGTGCCAGCAGTTACTCAGGGAACACTGAAGCTTTCTTTGGACAA	CASSYSGNTEAFF	1	4.69682025268893E-6	39	TCRBV06-06	TCRBV06	TCRBV06-06				01,02					TCRBD01,TCRBD02	TCRBD01-01,TCRBD02-01		TCRBJ01-01*01	TCRBJ01	TCRBJ01-01	01				0	0	5	4	0	1	42	-1	59	-1	62	1	In	VDJ
GTGACCAGTGCCCATCCTGAAGACAGCAGCTTCTACATCTGCAGTGCTAGAGATGTGGCAGGGAACACTGAAGCTTTCTTTGGACAA	CSARDVAGNTEAFF	2	9.39364050537786E-6	42	TCRBV20	TCRBV20				TCRBV20-01,TCRBV20-or09_02		TCRBD01-01*01	TCRBD01	TCRBD01-01	01				TCRBJ01-01*01	TCRBJ01	TCRBJ01-01	01				0	5	4	4	0	1	39	53	58	-1	62	2	In	VDJ
ACCTTGGAGCTGGGGGACTCGGCCCTTTATCTTTGCGCCAGCAGCTTGGCCTTATCGGATAGGAACACTGAAGCTTTCTTTGGACAA	CASSLALSDRNTEAFF	2	9.39364050537786E-6	48	TCRBV05-01*01	TCRBV05	TCRBV05-01	01								TCRBD01,TCRBD02	TCRBD01-01,TCRBD02-01		TCRBJ01-01*01	TCRBJ01	TCRBJ01-01	01				0	7	1	8	3	1	33	49	56	59	62	2	In	VDJ
CGCACACAGCAGGAGGACTCCGCCGTGTATCTCTGTGCCAGCAGCGACGGGTTCTTTCTGAGGAACACTGAAGCTTTCTTTGGACAA	CASSDGFFLRNTEAFF	1	4.69682025268893E-6	48	TCRBV07-08*01	TCRBV07	TCRBV07-08	01				TCRBD02-01	TCRBD02	TCRBD02-01				01,02	TCRBJ01-01*01	TCRBJ01	TCRBJ01-01	01				5	2	8	4	11	1	33	45	47	51	62	1	In	VDJ
CAGCGCACAGAGCAGGGGGACTCGGCCATGTATCTCTGTGCCAGCAGCCCTCTGGACAGGAGGAACACTGAAGCTTTCTTTGGACAA	CASSPLDRRNTEAFF	1	4.69682025268893E-6	45	TCRBV07-09	TCRBV07	TCRBV07-09				01,03	TCRBD01-01*01	TCRBD01	TCRBD01-01	01				TCRBJ01-01*01	TCRBJ01	TCRBJ01-01	01				5	5	1	4	2	1	36	48	53	60	62	1	In	VDJ
AAGATCCAGCCCTCAGAACCCAGGGACTCAGCTGTGTACTTCTGTGCCAGCAGTTTTTTTTCGAACACTGAAGCTTTCTTTGGACAA	CASSFFSNTEAFF	2	9.39364050537786E-6	39	TCRBV12	TCRBV12				TCRBV12-03,TCRBV12-04									TCRBJ01-01*01	TCRBJ01	TCRBJ01-01	01				3	0	0	0	6	1	42	-1	-1	56	62	2	In	VJ
GCCATCCCCAACCAGACAGCTCTTTACTTCTGTGCCACCAGTGATCCTTACTTTACCGGTTCGAACACTGAAGCTTTCTTTGGACAA	CATSDPYFTGSNTEAFF	1	4.69682025268893E-6	51	TCRBV24	TCRBV24				TCRBV24-01,TCRBV24-or09_02		TCRBD02-01	TCRBD02	TCRBD02-01				01,02	TCRBJ01-01*01	TCRBJ01	TCRBJ01-01	01				3	4	3	10	10	1	30	45	49	52	62	1	In	VDJ
ATCCAGCCTGCAGAGCTTGGGGACTCGGCCGTGTATCTCTGTGCCAGCAGCTTAGGTAGTTCGAACACTGAAGCTTTCTTTGGACAA	CASSLGSSNTEAFF	1	4.69682025268893E-6	42	TCRBV11-03*01	TCRBV11	TCRBV11-03	01				TCRBD02-01	TCRBD02	TCRBD02-01				01,02	TCRBJ01-01*01	TCRBJ01	TCRBJ01-01	01				1	1	5	8	3	1	39	55	56	59	62	1	In	VDJ
GCTGCTCCCTCCCAGACATCTGTGTACTTCTGTGCCAGCAGGGGAGCTGCGACAGGGGGGGCGAACACTGAAGCTTTCTTTGGACAA	CASRGAATGGANTEAFF	1	4.69682025268893E-6	51	TCRBV06	TCRBV06				TCRBV06-01,TCRBV06-05,TCRBV06-06		TCRBD01-01*01	TCRBD01	TCRBD01-01	01				TCRBJ01-01*01	TCRBJ01	TCRBJ01-01	01				6	9	2	1	3	1	30	41	50	59	62	1	In	VDJ
CTGGAGTCCGCCAGCACCAACCAGACATCTATGTACCTCTGTGCCAGCAGTTTACCCCAGGCGAACACTGAAGCTTTCTTTGGACAA	CASSLPQANTEAFF	2	9.39364050537786E-6	42	TCRBV28-01*01	TCRBV28	TCRBV28-01	01				TCRBD01-01*01	TCRBD01	TCRBD01-01	01				TCRBJ01-01*01	TCRBJ01	TCRBJ01-01	01				2	3	4	4	1	1	39	54	57	61	62	2	In	VDJ
CTGAGCTCTCTGGAGCTGGGGGACTCAGCTTTGTATTTCTGTGCCAGCAGATCGTCCGGACCGAACACTGAAGCTTTCTTTGGACAA	CASRSSGPNTEAFF	1	4.69682025268893E-6	42	TCRBV09-01	TCRBV09	TCRBV09-01				01,02					TCRBD01,TCRBD02	TCRBD01-01,TCRBD02-01		TCRBJ01-01*01	TCRBJ01	TCRBJ01-01	01				5	7	1	7	1	1	39	50	57	61	62	1	In	VDJ
CTGCTGTCGGCTGCTCCCTCCCAGACATCTGTGTACTTCTGTGCCAGCACTAAGGGACGGACGAACACTGAAGCTTTCTTTGGACAA	CASTKGRTNTEAFF	1	4.69682025268893E-6	42	TCRBV06-05*01	TCRBV06	TCRBV06-05	01								TCRBD01,TCRBD02	TCRBD01-01,TCRBD02-01		TCRBJ01-01*01	TCRBJ01	TCRBJ01-01	01				7	4	0	7	4	1	39	49	53	58	62	1	In	VDJ
ATTCTGGAGTCCGCCAGCACCAACCAGACATCTATGTACCTCTGTGCCATCCTTAGGAACACGAACACTGAAGCTTTCTTTGGACAA	CAILRNTNTEAFF	2	9.39364050537786E-6	39	TCRBV28-01*01	TCRBV28	TCRBV28-01	01								TCRBD01,TCRBD02	TCRBD01-01,TCRBD02-01		TCRBJ01-01*01	TCRBJ01	TCRBJ01-01	01				10	6	1	8	4	1	42	49	55	58	62	2	In	VDJ
TCGGCCCAAAAGAACCCGACAGCTTTCTATCTCTGTGCCAGTAGTACCCTACGACAGGTAACGAACACTGAAGCTTTCTTTGGACAA	CASSTLRQVTNTEAFF	2	9.39364050537786E-6	48	TCRBV19-01	TCRBV19	TCRBV19-01				01,02	TCRBD01-01*01	TCRBD01	TCRBD01-01	01				TCRBJ01-01*01	TCRBJ01	TCRBJ01-01	01				4	6	2	4	4	1	33	46	52	58	62	2	In	VDJ
AGCTCTCTGGAGCTGGGGGACTCAGCTTTGTATTTCTGTGCCAGCAACCCCCGCGGGGGGGAGAACACTGAAGCTTTCTTTGGACAA	CASNPRGGENTEAFF	1	4.69682025268893E-6	45	TCRBV09-01	TCRBV09	TCRBV09-01				01,02	TCRBD02-01*01	TCRBD02	TCRBD02-01	01				TCRBJ01-01*01	TCRBJ01	TCRBJ01-01	01				6	6	7	0	1	1	36	46	52	61	62	1	In	VDJ
CAGCGCACAGAGCAGGGGGACTCGGCCATGTATCTCTGTGCCAGCAGCTTCAGACAGGGGGAGAACACTGAAGCTTTCTTTGGACAA	CASSFRQGENTEAFF	1	4.69682025268893E-6	45	TCRBV07-09	TCRBV07	TCRBV07-09				01,03	TCRBD01-01*01	TCRBD01	TCRBD01-01	01				TCRBJ01-01*01	TCRBJ01	TCRBJ01-01	01				3	2	2	1	1	1	36	50	52	61	62	1	In	VDJ
GAGATCCAGTCCACGGAGTCAGGGGACACAGCACTGTATTTCTGTGCCAGCAGCACCCGAGAGAACACTGAAGCTTTCTTTGGACAA	CASSTRENTEAFF	2	9.39364050537786E-6	39	TCRBV21-01*01	TCRBV21	TCRBV21-01	01				TCRBD02-01*02	TCRBD02	TCRBD02-01	02				TCRBJ01-01*01	TCRBJ01	TCRBJ01-01	01				4	3	11	2	1	1	42	55	58	61	62	2	In	VDJ
CACATCAATTCCCTGGAGCTTGGTGACTCTGCTGTGTATTTCTGTGCCAGCAGCCAAGGGCAGAACACTGAAGCTTTCTTTGGACAA	CASSQGQNTEAFF	2	9.39364050537786E-6	39	TCRBV03	TCRBV03				TCRBV03-01,TCRBV03-02		TCRBD01-01*01	TCRBD01	TCRBD01-01	01				TCRBJ01-01*01	TCRBJ01	TCRBJ01-01	01				1	0	9	0	1	1	42	-1	58	61	62	2	In	VDJ
ACGTTGGCGTCTGCTGTACCCTCTCAGACATCTGTGTACTTCTGTGCCAGCAGTCTTCTACAGAACACTGAAGCTTTCTTTGGACAA	CASSLLQNTEAFF	1	4.69682025268893E-6	39	TCRBV06-04	TCRBV06	TCRBV06-04				01,02					TCRBD01,TCRBD02	TCRBD01-01,TCRBD02-01		TCRBJ01-01*01	TCRBJ01	TCRBJ01-01	01				5	5	3	6	0	1	42	54	59	-1	62	1	In	VDJ
AAGATCCAGCCCTCAGAACCCAGGGACTCAGCTGTGTACTTCTGTGCCAGCACTTTGGGGAAGAACACTGAAGCTTTCTTTGGACAA	CASTLGKNTEAFF	1	4.69682025268893E-6	39	TCRBV12	TCRBV12				TCRBV12-03,TCRBV12-04						TCRBD01,TCRBD02	TCRBD01-01,TCRBD02-01		TCRBJ01-01*01	TCRBJ01	TCRBJ01-01	01				3	1	0	8	1	1	42	56	57	61	62	1	In	VDJ
CGCCCTGCAGCCAGAAGACTCAGCCCTGTATCTCTGCGCCAGCAGCCAGGTTACAGGGGGAAGAACACTGAAGCTTTCTTTGGACAA		1	4.69682025268893E-6	47	TCRBV04-01*01	TCRBV04	TCRBV04-01	01				TCRBD01-01*01	TCRBD01	TCRBD01-01	01				TCRBJ01-01*01	TCRBJ01	TCRBJ01-01	01				3	4	3	1	2	1	34	48	52	60	62	1	Out	VDJ
CGCTCAGGCTGCTGTCGGCTGCTCCCTCCCAGACATCTGTGTACTTCTGTGCCAGCAGCCGACAACACTGAAGCTTTCTTTGGACAA		2	9.39364050537786E-6	34	TCRBV06-05*01	TCRBV06	TCRBV06-05	01								TCRBD01,TCRBD02	TCRBD01-01,TCRBD02-01		TCRBJ01-01*01	TCRBJ01	TCRBJ01-01	01				6	2	2	7	0	2	47	58	60	-1	63	2	Out	VDJ
CAGCGCACAGAGCAGGGGGACTCAGCTGTGTATCTCTGTGCCAGCAGCCCCCTACTTAACCCAAACACTGAAGCTTTCTTTGGACAA	CASSPLLNPNTEAFF	2	9.39364050537786E-6	45	TCRBV07-04*01	TCRBV07	TCRBV07-04	01				TCRBD02-01	TCRBD02	TCRBD02-01				01,02	TCRBJ01-01*01	TCRBJ01	TCRBJ01-01	01				5	5	3	10	7	2	36	48	53	56	63	2	In	VDJ
CAGCCTGCAGAGCTTGGGGACTCGGCCGTGTATCTCTGTGCCAGCAGCCCCCTACTTAACCCAAACACTGAAGCTTTCTTTGGACAA	CASSPLLNPNTEAFF	1	4.69682025268893E-6	45	TCRBV11-03*01	TCRBV11	TCRBV11-03	01				TCRBD02-01	TCRBD02	TCRBD02-01				01,02	TCRBJ01-01*01	TCRBJ01	TCRBJ01-01	01				5	5	3	10	7	2	36	48	53	56	63	1	In	VDJ
GTGAGCACCTTGGAGCTGGGGGACTCGGCCCTTTATCTTTGCGCCAGCAGCCCGACAGGGACAAACACTGAAGCTTTCTTTGGACAA	CASSPTGTNTEAFF	2	9.39364050537786E-6	42	TCRBV05-01*01	TCRBV05	TCRBV05-01	01				TCRBD01-01*01	TCRBD01	TCRBD01-01	01				TCRBJ01-01*01	TCRBJ01	TCRBJ01-01	01				4	2	2	3	3	2	39	51	53	60	63	2	In	VDJ
GTGCAGCCTGCAGAACTGGAGGATTCTGGAGTTTATTTCTGTGCCAGCAGCCGCCGACAGGAAAACACTGAAGCTTTCTTTGGACAA	CASSRRQENTEAFF	1	4.69682025268893E-6	42	TCRBV14-01*01	TCRBV14	TCRBV14-01	01				TCRBD01-01*01	TCRBD01	TCRBD01-01	01				TCRBJ01-01*01	TCRBJ01	TCRBJ01-01	01				4	3	2	4	2	2	39	52	55	61	63	1	In	VDJ
AACGCCTTGGAGCTGGACGACTCGGCCCTGTATCTCTGTGCCAGCGCCAAAAGATTGGTAGAAAACACTGAAGCTTTCTTTGGACAA	CASAKRLVENTEAFF	1	4.69682025268893E-6	45	TCRBV05-04*01	TCRBV05	TCRBV05-04	01				TCRBD02-01	TCRBD02	TCRBD02-01				01,02	TCRBJ01-01*01	TCRBJ01	TCRBJ01-01	01				7	13	5	8	2	2	36	45	58	61	63	1	In	VDJ
CTGAAGATCCGGTCCACAAAGCTGGAGGACTCAGCCATGTACTTCTGTGCCAGAGGGACATCAGTAACTGAAGCTTTCTTTGGACAA	CARGTSVTEAFF	2	9.39364050537786E-6	36	TCRBV02-01*01	TCRBV02	TCRBV02-01	01				TCRBD01-01*01	TCRBD01	TCRBD01-01	01				TCRBJ01-01*01	TCRBJ01	TCRBJ01-01	01				9	1	0	6	6	5	45	53	54	60	66	2	In	VDJ
GAGTCGGCTGCTCCCTCCCAAACATCTGTGTACTTCTGTGCCAGCAGCCTTTATAGCCCGGGAGGAACTGAAGCTTTCTTTGGACAA	CASSLYSPGGTEAFF	2	9.39364050537786E-6	45	TCRBV06	TCRBV06				TCRBV06-02,TCRBV06-03		TCRBD02-01*02	TCRBD02	TCRBD02-01	02				TCRBJ01-01*01	TCRBJ01	TCRBJ01-01	01				6	11	8	1	1	5	36	47	58	65	66	2	In	VDJ
GCCCTGCAGCCAGAAGACTCAGCCCTGTATCTCTGCGCCAGCAGCCAAGTGTGGGGCCAGGGAGGAACTGAAGCTTTCTTTGGACAA	CASSQVWGQGGTEAFF	1	4.69682025268893E-6	48	TCRBV04-01*01	TCRBV04	TCRBV04-01	01				TCRBD02-01*02	TCRBD02	TCRBD02-01	02				TCRBJ01-01*01	TCRBJ01	TCRBJ01-01	01				1	10	9	1	1	5	33	49	59	65	66	1	In	VDJ
CCTGCAGAACTGGAGGATTCTGGAGTTTATTTCTGTGCCAGCAGCCCCCCCCATCAGGGGCGAGGAACTGAAGCTTTCTTTGGACAA	CASSPPHQGRGTEAFF	1	4.69682025268893E-6	48	TCRBV14-01*01	TCRBV14	TCRBV14-01	01				TCRBD01-01*01	TCRBD01	TCRBD01-01	01				TCRBJ01-01*01	TCRBJ01	TCRBJ01-01	01				4	8	4	2	6	5	33	46	54	60	66	1	In	VDJ
GTCCTCAGAACCGGGAGACACGGCACTGTATCTCTGCGCCAGCAGTCCGATTCCAGGGGGCGGTAAACTGAAGCTTTCTTTGGACAA		1	4.69682025268893E-6	47	TCRBV23-01*01	TCRBV23	TCRBV23-01	01				TCRBD01-01*01	TCRBD01	TCRBD01-01	01				TCRBJ01-01*01	TCRBJ01	TCRBJ01-01	01				4	6	4	0	5	5	34	47	53	61	66	1	Out	VDJ
GTGAGCACCTTGGAGCTGGGGGACTCGGCCCTTTATCTTTGCGCCAGCAGCCCCTGACAGGGGGAAACTGAAGCTTTCTTTGGACAA	CASSP*QGETEAFF	2	9.39364050537786E-6	42	TCRBV05-01*01	TCRBV05	TCRBV05-01	01				TCRBD01-01*01	TCRBD01	TCRBD01-01	01				TCRBJ01-01*01	TCRBJ01	TCRBJ01-01	01				4	4	2	1	2	5	39	51	55	64	66	2	Stop	VDJ
ACCCTGCAGCCAGAAGACTCGGCCCTGTATCTCTGTGCCAGCAGCCTGACTCCCGGGACAGGGATGATGGAAGCTTTCTTTGGACAA	CASSLTPGTGMMEAFF	1	4.69682025268893E-6	48	TCRBV04-02*01	TCRBV04	TCRBV04-02	01				TCRBD01-01*01	TCRBD01	TCRBD01-01	01				TCRBJ01-01*01	TCRBJ01	TCRBJ01-01	01				4	8	0	3	6	8	33	46	54	63	69	1	In	VDJ
ATCCAACCTGCAAAGCTTGAGGACTCGGCCGTGTATCTCTGTGCCAGCAGCTTAGATCGTCGGGAGTCGGAAGCTTTCTTTGGACAA	CASSLDRRESEAFF	2	9.39364050537786E-6	42	TCRBV11-02*02	TCRBV11	TCRBV11-02	02				TCRBD02-01*02	TCRBD02	TCRBD02-01	02				TCRBJ01-01*01	TCRBJ01	TCRBJ01-01	01				0	4	8	2	3	8	39	56	60	66	69	2	In	VDJ
CACGCCCTGCAGCCAGAAGACTCAGCCCTGTATCTCTGCGCCAGCAGCCAAAGCCGGGACAGAGCCAAGGAAGCTTTCTTTGGACAA	CASSQSRDRAKEAFF	4	1.878728101075572E-5	45	TCRBV04-01*01	TCRBV04	TCRBV04-01	01				TCRBD01-01*01	TCRBD01	TCRBD01-01	01				TCRBJ01-01*01	TCRBJ01	TCRBJ01-01	01				2	4	0	5	7	8	36	51	55	62	69	4	In	VDJ
CCCCTGATCCTGGAGTCGCCCAGCCCCAACCAGACCTCTCTGTACTTCTGTGCCAGCAGCACCGGGATCGAAGCTTTCTTTGGACAA	CASSTGIEAFF	2	9.39364050537786E-6	33	TCRBV27-01*01	TCRBV27	TCRBV27-01	01				TCRBD02-01*02	TCRBD02	TCRBD02-01	02				TCRBJ01-01*01	TCRBJ01	TCRBJ01-01	01				6	3	8	3	2	8	48	59	62	67	69	2	In	VDJ
CTCACTGTGACATCGGCCCAAAAGAACCCGACAGCTTTCTATCTCTGTGCCAGTAGTATGTGGGCGGAAGAAGCTTTCTTTGGACAA	CASSMWAEEAFF	2	9.39364050537786E-6	36	TCRBV19-01	TCRBV19	TCRBV19-01				01,02					TCRBD01,TCRBD02	TCRBD01-01,TCRBD02-01		TCRBJ01-01*01	TCRBJ01	TCRBJ01-01	01				3	2	8	0	4	8	45	59	61	65	69	2	In	VDJ
TTGGAGTCGGCTGCTCCCTCCCAAACATCTGTGTACTTCTGTGCCAGCATGGGGGTTTTACTTGGACAAGAAGCTTTCTTTGGACAA	CASMGVLLGQEAFF	2	9.39364050537786E-6	42	TCRBV06	TCRBV06				TCRBV06-02,TCRBV06-03						TCRBD01,TCRBD02	TCRBD01-01,TCRBD02-01		TCRBJ01-01*01	TCRBJ01	TCRBJ01-01	01				7	14	1	6	1	8	39	49	63	68	69	2	In	VDJ
AAGATCCAGCCCTCAGAACCCAGGGACTCAGCTGTGTACTTCTGTGCCAGCAGTCCCCCTATTGGACAAGAAGCTTTCTTTGGACAA	CASSPPIGQEAFF	1	4.69682025268893E-6	39	TCRBV12	TCRBV12				TCRBV12-03,TCRBV12-04		TCRBD01-01*01	TCRBD01	TCRBD01-01	01				TCRBJ01-01*01	TCRBJ01	TCRBJ01-01	01				5	9	1	6	1	8	42	54	63	68	69	1	In	VDJ
CTCACTGTGACATCGGCCCAAAAGAACCCGACAGCTTTCTATCTCTGTGCCAGTAGGATCTATCAGGGTGAACTGTTTTTTGGCAGT	CASRIYQGELFF	1	4.69682025268893E-6	36	TCRBV19-01	TCRBV19	TCRBV19-01				01,02	TCRBD01-01*01	TCRBD01	TCRBD01-01	01				TCRBJ01-04*01	TCRBJ01	TCRBJ01-04	01				6	7	4	3	2	12	45	56	63	68	70	1	In	VDJ
GAGTCTGCCATCCCCAACCAGACAGCTCTTTACTTCTGTGCCACCAGTGATTCGACAGGGGGTCTTGAAAAACTGTTTTTTGGCAGT	CATSDSTGGLEKLFF	1	4.69682025268893E-6	45	TCRBV24	TCRBV24				TCRBV24-01,TCRBV24-or09_02		TCRBD01-01*01	TCRBD01	TCRBD01-01	01				TCRBJ01-04*01	TCRBJ01	TCRBJ01-04	01				2	1	2	1	3	7	36	52	53	62	65	1	In	VDJ
TCCCTGGAGCTTGGTGACTCTGCTGTGTATTTCTGTGCCAGCAGCCAAATCGTAGGGGCGGGGGGTGAAAAACTGTTTTTTGGCAGT	CASSQIVGAGGEKLFF	1	4.69682025268893E-6	48	TCRBV03	TCRBV03				TCRBV03-01,TCRBV03-02		TCRBD02-01*01	TCRBD02	TCRBD02-01	01				TCRBJ01-04*01	TCRBJ01	TCRBJ01-04	01				2	9	7	1	0	7	33	48	57	-1	65	1	In	VDJ
ATCCAGCAGGTAGTGCGAGGAGATTCGGCAGCTTATTTCTGTGCCAGCTCACCTCAGGGAGGGGGTGAAAAACTGTTTTTTGGCAGT	CASSPQGGGEKLFF	2	9.39364050537786E-6	42	TCRBV18-01*01	TCRBV18	TCRBV18-01	01				TCRBD02-01*02	TCRBD02	TCRBD02-01	02				TCRBJ01-04*01	TCRBJ01	TCRBJ01-04	01				3	3	9	0	2	7	39	53	56	63	65	2	In	VDJ
CTGCTGTCGGCTGCTCCCTCCCAGACATCTGTGTACTTCTGTGCCAGCAGTTACGCGGTGGCGGGTGAAAAACTGTTTTTTGGCAGT	CASSYAVAGEKLFF	1	4.69682025268893E-6	42	TCRBV06-05*01	TCRBV06	TCRBV06-05	01				TCRBD02-01	TCRBD02	TCRBD02-01				01,02	TCRBJ01-04*01	TCRBJ01	TCRBJ01-04	01				2	6	7	4	0	7	39	54	60	-1	65	1	In	VDJ
CTGGAGTCGGCTGCTCCCTCCCAGACATCTGTGTACTTCTGTGCCAGCAGGCGGGGGGGGGCCGGTGAAAAACTGTTTTTTGGCAGT	CASRRGGAGEKLFF	3	1.4090460758066789E-5	42	TCRBV06-01*01	TCRBV06	TCRBV06-01	01				TCRBD02-01*01	TCRBD02	TCRBD02-01	01				TCRBJ01-04*01	TCRBJ01	TCRBJ01-04	01				6	0	7	0	6	7	39	-1	50	59	65	3	In	VDJ
ATCCAGCGCACAGAGCAGGGGGACTCGGCCATGTATCTCTGTGCCAGCAGCCGTGGGAGGGAGCGTGAAAAACTGTTTTTTGGCAGT	CASSRGREREKLFF	1	4.69682025268893E-6	42	TCRBV07-09	TCRBV07	TCRBV07-09				01,03	TCRBD02-01*02	TCRBD02	TCRBD02-01	02				TCRBJ01-04*01	TCRBJ01	TCRBJ01-04	01				5	3	9	0	4	7	39	51	54	61	65	1	In	VDJ
GTGAACGCCTTGGAGCTGGACGACTCGGCCCTGTATCTCTGTGCCAGCAGCCAACAGGGAGTCAGTGAAAAACTGTTTTTTGGCAGT	CASSQQGVSEKLFF	1	4.69682025268893E-6	42	TCRBV05-04*01	TCRBV05	TCRBV05-04	01				TCRBD01-01*01	TCRBD01	TCRBD01-01	01				TCRBJ01-04*01	TCRBJ01	TCRBJ01-04	01				4	2	3	3	6	7	39	51	53	59	65	1	In	VDJ
TCGGCTGCTCCCTCCCAGACATCTGTGTACTTCTGTGCCAGCAGTTACTCCTCCGGGAGTAGTGATGAAAAACTGTTTTTTGGCAGT	CASSYSSGSSDEKLFF	1	4.69682025268893E-6	48	TCRBV06-05*01	TCRBV06	TCRBV06-05	01				TCRBD02-01*02	TCRBD02	TCRBD02-01	02				TCRBJ01-04*01	TCRBJ01	TCRBJ01-04	01				0	3	8	2	5	6	33	50	53	59	64	1	In	VDJ
ACATCGGCCCAAAAGAACCCGACAGCTTTCTATCTCTGTGCCAGTAGCCCTCCCGGGACAGGGGATGAAAAACTGTTTTTTGGCAGT	CASSPPGTGDEKLFF	1	4.69682025268893E-6	45	TCRBV19-01	TCRBV19	TCRBV19-01				01,02	TCRBD01-01*01	TCRBD01	TCRBD01-01	01				TCRBJ01-04*01	TCRBJ01	TCRBJ01-04	01				6	7	0	2	0	6	36	47	54	-1	64	1	In	VDJ
CTGACCCTGGAGTCTGCCAGGCCCTCACATACCTCTCAGTACCTCTGTGCCAGTGACAGGGGCGATGAAAAACTGTTTTTTGGCAGT	CASDRGDEKLFF	4	1.878728101075572E-5	36	TCRBV25-01*01	TCRBV25	TCRBV25-01	01				TCRBD01-01*01	TCRBD01	TCRBD01-01	01				TCRBJ01-04*01	TCRBJ01	TCRBJ01-04	01				9	1	2	2	2	6	45	53	54	62	64	4	In	VDJ
CTGCAAAGCTTGAGGACTCGGCCGTGTATCTCTGTGCCAGCAGCTTCGACCCCAGGGATGGGAGATGAAAAACTGTTTTTTGGCAGT		2	9.39364050537786E-6	49	TCRBV11-02*02	TCRBV11	TCRBV11-02	02								TCRBD01,TCRBD02	TCRBD01-01,TCRBD02-01		TCRBJ01-04*01	TCRBJ01	TCRBJ01-04	01				3	6	4	3	7	6	32	46	52	57	64	2	Out	VDJ
TCGGCTGCTCCCTCCCAGACATCTGTGTACTTCTGTGCCAGCAGTTACACCTATCCCGGGACAGATGAAAAACTGTTTTTTGGCAGT	CASSYTYPGTDEKLFF	1	4.69682025268893E-6	48	TCRBV06-05*01	TCRBV06	TCRBV06-05	01				TCRBD01-01*01	TCRBD01	TCRBD01-01	01				TCRBJ01-04*01	TCRBJ01	TCRBJ01-04	01				2	9	0	5	0	6	33	48	57	-1	64	1	In	VDJ
AGGATCCAGCAGGTAGTGCGAGGAGATTCGGCAGCTTATTTCTGTGCCAGCTCACTAGATTCTAATGAAAAACTGTTTTTTGGCAGT	CASSLDSNEKLFF	2	9.39364050537786E-6	39	TCRBV18-01*01	TCRBV18	TCRBV18-01	01				TCRBD02-01	TCRBD02	TCRBD02-01				01,02	TCRBJ01-04*01	TCRBJ01	TCRBJ01-04	01				4	0	5	8	3	3	42	-1	55	58	61	2	In	VDJ
CGCTCACCAGGCCTGGGGGACGCAGCCATGTACCTGTGTGCCACCAGCAAAAAGGAGGGGGCTAATGAAAAACTGTTTTTTGGCAGT	CATSKKEGANEKLFF	1	4.69682025268893E-6	45	TCRBV15-01*01	TCRBV15	TCRBV15-01	01								TCRBD01,TCRBD02	TCRBD01-01,TCRBD02-01		TCRBJ01-04*01	TCRBJ01	TCRBJ01-04	01				4	6	5	1	0	3	36	49	55	-1	61	1	In	VDJ
GTGAGCACCTTGGAGCTGGGGGACTCGGCCCTTTATCTTTGCGCCAGCAGCTTGGGAGGGGCTAATGAAAAACTGTTTTTTGGCAGT	CASSLGGANEKLFF	7	3.287774176882251E-5	42	TCRBV05-01*01	TCRBV05	TCRBV05-01	01								TCRBD01,TCRBD02	TCRBD01-01,TCRBD02-01		TCRBJ01-04*01	TCRBJ01	TCRBJ01-04	01				0	1	5	2	0	3	39	55	56	-1	61	7	In	VDJ
GCGCACACAGCAGGAGGACTCGGCCGTGTATCTCTGTGCCAGCAGCTAGGGACAGGGAGGGCTAATGAAAAACTGTTTTTTGGCAGT		1	4.69682025268893E-6	47	TCRBV07-02*01	TCRBV07	TCRBV07-02	01				TCRBD01-01*01	TCRBD01	TCRBD01-01	01				TCRBJ01-04*01	TCRBJ01	TCRBJ01-04	01				4	1	0	3	4	3	34	47	48	57	61	1	Out	VDJ
ACGGAGTCAGGGGACACAGCACTGTATTTCTGTGCCAGCAGCTTTCAGGGAAAGGGTCTGACTAATGAAAAACTGTTTTTTGGCAGT	CASSFQGKGLTNEKLFF	2	9.39364050537786E-6	51	TCRBV21-01*01	TCRBV21	TCRBV21-01	01				TCRBD01-01*01	TCRBD01	TCRBD01-01	01				TCRBJ01-04*01	TCRBJ01	TCRBJ01-04	01				5	3	4	3	10	2	30	42	45	50	60	2	In	VDJ
CGGTCCACAAAGCTGGAGGACTCAGCCATGTACTTCTGTGCCAGCAGTGAAGTAGACAGCACTAATGAAAAACTGTTTTTTGGCAGT	CASSEVDSTNEKLFF	2	9.39364050537786E-6	45	TCRBV02-01*01	TCRBV02	TCRBV02-01	01				TCRBD01-01*01	TCRBD01	TCRBD01-01	01				TCRBJ01-04*01	TCRBJ01	TCRBJ01-04	01				1	2	2	5	1	2	36	52	54	59	60	2	In	VDJ
GTGAGCACCTTGGAGCTGGGGGACTCGGCCCTTTATCTTTGCGCCAGCAGAGGGGGAGTAACTAATGAAAAACTGTTTTTTGGCAGT	CASRGGVTNEKLFF	2	9.39364050537786E-6	42	TCRBV05-01*01	TCRBV05	TCRBV05-01	01				TCRBD01-01*01	TCRBD01	TCRBD01-01	01				TCRBJ01-04*01	TCRBJ01	TCRBJ01-04	01				5	0	5	1	3	1	39	-1	50	56	59	2	In	VDJ
CACACCCTGCAGCCAGAAGACTCGGCCCTGTATCTCTGTGCCAGCAGCCTCCCGACAGGAACTAATGAAAAACTGTTTTTTGGCAGT	CASSLPTGTNEKLFF	1	4.69682025268893E-6	45	TCRBV04-02*01	TCRBV04	TCRBV04-02	01				TCRBD01-01*01	TCRBD01	TCRBD01-01	01				TCRBJ01-04*01	TCRBJ01	TCRBJ01-04	01				4	4	2	4	0	1	36	49	53	-1	59	1	In	VDJ
TCCTCCTCAGTGACTCTGGCTTCTATCTCTGTGCCTGGAGTCCCTGGGGGGCTTCGGTCAACTAATGAAAAACTGTTTTTTGGCAGT		1	4.69682025268893E-6	52	TCRBV30-01*02	TCRBV30	TCRBV30-01	02								TCRBD01,TCRBD02	TCRBD01-01,TCRBD02-01		TCRBJ01-04*01	TCRBJ01	TCRBJ01-04	01				2	5	6	0	6	0	29	41	46	52	58	1	Out	VDJ
CTGGAGCTTGGTGACTCTGCTGTGTATTTCTGTGCCAGCAGCCAAGATAGGACGCCGTCAACTAATGAAAAACTGTTTTTTGGCAGT	CASSQDRTPSTNEKLFF	1	4.69682025268893E-6	51	TCRBV03	TCRBV03				TCRBV03-01,TCRBV03-02						TCRBD01,TCRBD02	TCRBD01-01,TCRBD02-01		TCRBJ01-04*01	TCRBJ01	TCRBJ01-04	01				0	2	1	7	5	0	30	47	49	53	58	1	In	VDJ
GAGTCGGCTGCTCCCTCCCAGACATCTGTGTACTTCTGTGCCAGCAGCGGGACAGGGACAACTAATGAAAAACTGTTTTTTGGCAGT	CASSGTGTTNEKLFF	2	9.39364050537786E-6	45	TCRBV06-01*01	TCRBV06	TCRBV06-01	01				TCRBD01-01*01	TCRBD01	TCRBD01-01	01				TCRBJ01-04*01	TCRBJ01	TCRBJ01-04	01				6	1	0	3	1	0	36	47	48	57	58	2	In	VDJ
AGGCTGCTGTCGGCTGCTCCCTCCCAGACATCTGTGTACTTCTGTGCCAGCAGTCAACAGGGGAATGAAAAACTGTTTTTTGGCAGT	CASSQQGNEKLFF	1	4.69682025268893E-6	39	TCRBV06-05*01	TCRBV06	TCRBV06-05	01				TCRBD01-01*01	TCRBD01	TCRBD01-01	01				TCRBJ01-04*01	TCRBJ01	TCRBJ01-04	01				5	2	3	2	0	5	42	54	56	-1	63	1	In	VDJ
TGAGTGCCTTGGAGCTGGGGGACTCGGCCCTGTATCTCTGTGCCAGAAGCACTCGGGACAGGGAATGAAAAACTGTTTTTTGGCAGT		1	4.69682025268893E-6	43	TCRBV05-03	TCRBV05	TCRBV05-03				01,02	TCRBD01-01*01	TCRBD01	TCRBD01-01	01				TCRBJ01-04*01	TCRBJ01	TCRBJ01-04	01				4	4	0	3	0	5	38	50	54	-1	63	1	Out	VDJ
AATTCCCTGGAGCTTGGTGACTCTGCTGTGTATTTCTGTGCCAGCAGCCAAGATCCCGGGGTAAATGAAAAACTGTTTTTTGGCAGT	CASSQDPGVNEKLFF	1	4.69682025268893E-6	45	TCRBV03	TCRBV03				TCRBV03-01,TCRBV03-02		TCRBD02-01*01	TCRBD02	TCRBD02-01	01				TCRBJ01-04*01	TCRBJ01	TCRBJ01-04	01				0	3	8	3	2	5	36	53	56	61	63	1	In	VDJ
CTTGGTGACTCTGCTGTGTATTTCTGTGCCAGCAGCCAAGATCCGAGACAGGGGAAAAATGAAAATGAAAAACTGTTTTTTGGCAGT	CASSQDPRQGKNENEKLFF	1	4.69682025268893E-6	57	TCRBV03	TCRBV03				TCRBV03-01,TCRBV03-02		TCRBD01-01*01	TCRBD01	TCRBD01-01	01				TCRBJ01-04*01	TCRBJ01	TCRBJ01-04	01				0	5	2	2	9	5	24	41	46	54	63	1	In	VDJ
GAGTCGCCCAGCCCCAACCAGACCTCTCTGTACTTCTGTGCCAGCAGTTTATCTCCAGGGGCGAGGGAAAAACTGTTTTTTGGCAGT	CASSLSPGAREKLFF	1	4.69682025268893E-6	45	TCRBV27-01*01	TCRBV27	TCRBV27-01	01				TCRBD01-01*01	TCRBD01	TCRBD01-01	01				TCRBJ01-04*01	TCRBJ01	TCRBJ01-04	01				0	2	4	2	5	8	36	53	55	61	66	1	In	VDJ
AGCAACATGAGCCCTGAAGACAGCAGCATATATCTCTGCAGCGCCACCCCCCCGGGGGGGCGTTCGGAAAAACTGTTTTTTGGCAGT	CSATPPGGRSEKLFF	1	4.69682025268893E-6	45	TCRBV29-01*01	TCRBV29	TCRBV29-01	01				TCRBD02-01*01	TCRBD02	TCRBD02-01	01				TCRBJ01-04*01	TCRBJ01	TCRBJ01-04	01				7	9	8	0	6	8	36	43	52	60	66	1	In	VDJ
CTCACTCTGGAGTCAGCTACCCGCTCCCAGACATCTGTGTATTTCTGCGCCAGCAGGGAGGGTGGCGAAAAACTGTTTTTTGGCAGT	CASREGGEKLFF	2	9.39364050537786E-6	36	TCRBV10-02*01	TCRBV10	TCRBV10-02	01				TCRBD01-01*01	TCRBD01	TCRBD01-01	01				TCRBJ01-04*01	TCRBJ01	TCRBJ01-04	01				2	3	9	0	0	8	45	60	63	-1	66	2	In	VDJ
CTCACTCTGGAGTCAGCTACCCGCTCCCAGACATCTGTGTATTTCTGCGCCAGCAGTGCCAGGGCCGAAAAACTGTTTTTTGGCAGT	CASSARAEKLFF	2	9.39364050537786E-6	36	TCRBV10-02*01	TCRBV10	TCRBV10-02	01				TCRBD01-01*01	TCRBD01	TCRBD01-01	01				TCRBJ01-04*01	TCRBJ01	TCRBJ01-04	01				4	1	4	3	2	8	45	58	59	64	66	2	In	VDJ
CACGCCCTGCAGCCAGAAGACTCAGCCCTGTATCTCTGCGCCAGCAGCCAAGTAGGAGACAGGGACGAAAAACTGTTTTTTGGCAGT	CASSQVGDRDEKLFF	1	4.69682025268893E-6	45	TCRBV04-01*01	TCRBV04	TCRBV04-01	01				TCRBD01-01*01	TCRBD01	TCRBD01-01	01				TCRBJ01-04*01	TCRBJ01	TCRBJ01-04	01				1	5	2	3	2	8	36	52	57	64	66	1	In	VDJ
TTGGAGATCCAGCGCACAGAGCAGGGGGACTCGGCCGTGTATCTCTGTGCCAGCAGCAACCTACGAGAAAAACTGTTTTTTGGCAGT	CASSNLREKLFF	3	1.4090460758066789E-5	36	TCRBV07-09	TCRBV07	TCRBV07-09				01,03	TCRBD02-01	TCRBD02	TCRBD02-01				01,02	TCRBJ01-04*01	TCRBJ01	TCRBJ01-04	01				5	3	4	9	3	8	45	57	60	63	66	3	In	VDJ
CTACACACCCTGCAGCCAGAAGACTCGGCCCTGTATCTCTGTGCCAGCAGCCAGGACACCGCCGAAGAAAAACTGTTTTTTGGCAGT	CASSQDTAEEKLFF	1	4.69682025268893E-6	42	TCRBV04-02*01	TCRBV04	TCRBV04-02	01				TCRBD01-01*01	TCRBD01	TCRBD01-01	01				TCRBJ01-04*01	TCRBJ01	TCRBJ01-04	01				3	0	1	6	8	8	39	-1	53	58	66	1	In	VDJ
GTTGCTGGGGGACTCGGCCCTCTATCTCTGTGCCAGCAGCCACTAACACCCGGACAGCCGCCAGTAATGTCCCAGCATTTTGGTGAT		1	4.69682025268893E-6	53	TCRBV05-06*01	TCRBV05	TCRBV05-06	01				TCRBD01-01*01	TCRBD01	TCRBD01-01	01				TCRBJ01-05*01	TCRBJ01	TCRBJ01-05	01				4	11	1	5	13	11	28	40	51	57	70	1	Out	VDJ
TCCGCTACCAGCTCCCAGACATCTGTGTACTTCTGTGCCATCAGTGATCCGGGACAGGGGGAAGGTCAGTCCCAGCATTTTGGTGAT	CAISDPGQGEGQSQHF	2	9.39364050537786E-6	48	TCRBV10-03*01	TCRBV10	TCRBV10-03	01				TCRBD01-01*01	TCRBD01	TCRBD01-01	01				TCRBJ01-05*01	TCRBJ01	TCRBJ01-05	01				3	3	0	1	9	11	33	47	50	61	70	2	In	VDJ
GTGACATCGGCCCAAAAGAACCCGACAGCTTTCTATCTCTGTGCCAGTAGTAGCGGGGGCCCACTCCTGGCCCAGCATTTTGGTGAT	CASSSGGPLLAQHF	1	4.69682025268893E-6	42	TCRBV19-01	TCRBV19	TCRBV19-01				01,02	TCRBD02-01*01	TCRBD02	TCRBD02-01	01				TCRBJ01-05*01	TCRBJ01	TCRBJ01-05	01				4	0	7	2	11	11	39	-1	52	59	70	1	In	VDJ
CTGGAGTCCGCTACCAGCTCCCAGACATCTGTGTACTTCTGTGCCATCAGTGAGTGGGCGGTTGAATCAGCCCAGCATTTTGGTGAT	CAISEWAVESAQHF	2	9.39364050537786E-6	42	TCRBV10-03*01	TCRBV10	TCRBV10-03	01								TCRBD01,TCRBD02	TCRBD01-01,TCRBD02-01		TCRBJ01-05*01	TCRBJ01	TCRBJ01-05	01				1	0	8	0	11	11	39	-1	55	59	70	2	In	VDJ
GAACGCCTTGGAGCTGGACGACTCGGCCCTGTATCTCTGTGCCAGCAGCAGGGGACAGGAGACCTTTTGCCCCAGCATTTTGGTGAT		1	4.69682025268893E-6	44	TCRBV05-04*01	TCRBV05	TCRBV05-04	01				TCRBD01-01*01	TCRBD01	TCRBD01-01	01				TCRBJ01-05*01	TCRBJ01	TCRBJ01-05	01				4	2	0	4	9	9	37	49	51	59	68	1	Out	VDJ
GAGCTGAATGTGAACGCCTTGGAGCTGGACGACTCGGCCCTGTATCTCTGTGCCAGCAGCGTAGACTGGCCCCAGCATTTTGGTGAT	CASSVDWPQHF	1	4.69682025268893E-6	33	TCRBV05-04*01	TCRBV05	TCRBV05-04	01				TCRBD02-01	TCRBD02	TCRBD02-01				01,02	TCRBJ01-05*01	TCRBJ01	TCRBJ01-05	01				4	3	2	10	1	9	48	60	63	67	68	1	In	VDJ
AATCTTCACATCAATTCCCTGGAGCTTGGTGACTCTGCTGTGTATTTCTGTGCCAGCAGCTCCGGTGGGCCCCAGCATTTTGGTGAT	CASSSGGPQHF	4	1.878728101075572E-5	33	TCRBV03	TCRBV03				TCRBV03-01,TCRBV03-02		TCRBD02-01	TCRBD02	TCRBD02-01				01,02	TCRBJ01-05*01	TCRBJ01	TCRBJ01-05	01				5	2	8	5	3	9	48	60	62	65	68	4	In	VDJ
ATCCAGTCCACGGAGTCAGGGGACACAGCACTGTATTTCTGTGCCAGCAGCACCCGGGGGGGGTATGAGCCCCAGCATTTTGGTGAT	CASSTRGGYEPQHF	2	9.39364050537786E-6	42	TCRBV21-01*01	TCRBV21	TCRBV21-01	01				TCRBD02-01*01	TCRBD02	TCRBD02-01	01				TCRBJ01-05*01	TCRBJ01	TCRBJ01-05	01				4	2	8	0	5	8	39	52	54	62	67	2	In	VDJ
CTGTCGGCTGCTCCCTCCCAGACATCTGTGTACTTCTGTGCTACTTCCCCGGGACAGGGTTCGGGTCAGCCCCAGCATTTTGGTGAT	CATSPGQGSGQPQHF	1	4.69682025268893E-6	45	TCRBV06-05*01	TCRBV06	TCRBV06-05	01				TCRBD01-01*01	TCRBD01	TCRBD01-01	01				TCRBJ01-05*01	TCRBJ01	TCRBJ01-05	01				12	9	0	3	6	6	36	41	50	59	65	1	In	VDJ
ACTCTGGAGTCCGCTACCAGCTCCCAGACATCTGTGTACTTCTGTGCCATCAGTGAGCTCGGGAGTCAGCCCCAGCATTTTGGTGAT	CAISELGSQPQHF	2	9.39364050537786E-6	39	TCRBV10-03*01	TCRBV10	TCRBV10-03	01				TCRBD02-01*02	TCRBD02	TCRBD02-01	02				TCRBJ01-05*01	TCRBJ01	TCRBJ01-05	01				2	2	8	2	0	6	42	57	59	-1	65	2	In	VDJ
ACAGAGCAGGGGGACTCGGCCATGTATCTCTGTGCCAGCAGCTTAGCGCTCATAGGGGAACGCAGTCAGCCCCAGCATTTTGGTGAT	CASSLALIGERSQPQHF	1	4.69682025268893E-6	51	TCRBV07-09	TCRBV07	TCRBV07-09				01,03	TCRBD01-01*01	TCRBD01	TCRBD01-01	01				TCRBJ01-05*01	TCRBJ01	TCRBJ01-05	01				0	6	5	2	7	6	30	47	53	58	65	1	In	VDJ
GAGATCCAGCGCACAGAGCAGGGGGACTCGGCCATGTATCTCTGTGCCAGCAGCTTAGACGGCTATCAGCCCCAGCATTTTGGTGAT	CASSLDGYQPQHF	1	4.69682025268893E-6	39	TCRBV07-09	TCRBV07	TCRBV07-09				01,03					TCRBD01,TCRBD02	TCRBD01-01,TCRBD02-01		TCRBJ01-05*01	TCRBJ01	TCRBJ01-05	01				1	2	9	0	1	5	42	58	60	63	64	1	In	VDJ
CCCTCAGAACCCAGGGACTCAGCTGTGTACTTCTGTGCCAGCATTTCCGGGACAGGGGGATGGGATCAGCCCCAGCATTTTGGTGAT	CASISGTGGWDQPQHF	6	2.8180921516133577E-5	48	TCRBV12	TCRBV12				TCRBV12-03,TCRBV12-04		TCRBD01-01*01	TCRBD01	TCRBD01-01	01				TCRBJ01-05*01	TCRBJ01	TCRBJ01-05	01				7	5	0	1	5	5	33	43	48	59	64	6	In	VDJ
AGCACCTTGGAGCTGGGGGACTCGGCCCTTTATCTTTGCGCCAGCAGCTTGCTTGGCAGGGGGGATCAGCCCCAGCATTTTGGTGAT	CASSLLGRGDQPQHF	2	9.39364050537786E-6	45	TCRBV05-01*01	TCRBV05	TCRBV05-01	01				TCRBD01-01*01	TCRBD01	TCRBD01-01	01				TCRBJ01-05*01	TCRBJ01	TCRBJ01-05	01				1	5	4	1	1	5	36	51	56	63	64	2	In	VDJ
CTGGAGTCGCCCAGCCCCAACCAGACCTCTCTGTACTTCTGTGCCAGCAGCCTAGCCACAGGGGATCAGCCCCAGCATTTTGGTGAT	CASSLATGDQPQHF	1	4.69682025268893E-6	42	TCRBV27-01*01	TCRBV27	TCRBV27-01	01				TCRBD01-01*01	TCRBD01	TCRBD01-01	01				TCRBJ01-05*01	TCRBJ01	TCRBJ01-05	01				6	7	3	2	0	5	39	50	57	-1	64	1	In	VDJ
ACTGTGACATCGGCCCAAAAGAACCCGACAGCTTTCTATCTCTGTGCCAGTAGTATAGGTCGGGATCAGCCCCAGCATTTTGGTGAT	CASSIGRDQPQHF	4	1.878728101075572E-5	39	TCRBV19-01	TCRBV19	TCRBV19-01				01,02	TCRBD02-01	TCRBD02	TCRBD02-01				01,02	TCRBJ01-05*01	TCRBJ01	TCRBJ01-05	01				1	2	8	4	0	5	42	58	60	-1	64	4	In	VDJ
GGCTGCTGTCGGCTGCTCCCTCCCAGACATCTGTGTACTTCTGTGCCAGCAGCCCCTCCCGAGGATCAGCCCCAGCATTTTGGTGAT		1	4.69682025268893E-6	40	TCRBV06-05*01	TCRBV06	TCRBV06-05	01				TCRBD02-01*02	TCRBD02	TCRBD02-01	02				TCRBJ01-05*01	TCRBJ01	TCRBJ01-05	01				6	8	11	1	0	5	41	52	60	-1	64	1	Out	VDJ
CTGGAGTCGGCTGCTCCCTCCCAGACATCTGTGTACTTCTGTGCCATCGGGATCCAGGGGGCCGATCAGCCCCAGCATTTTGGTGAT	CAIGIQGADQPQHF	6	2.8180921516133577E-5	42	TCRBV06-01*01	TCRBV06	TCRBV06-01	01				TCRBD01-01*01	TCRBD01	TCRBD01-01	01				TCRBJ01-05*01	TCRBJ01	TCRBJ01-05	01				10	8	4	0	2	5	39	46	54	62	64	6	In	VDJ
CTCAGGCTGGAGTCGGCTGCTCCCTCCCAGACATCTGTGTACTTCTGTGCCAGCAGACGTATAGATCAGCCCCAGCATTTTGGTGAT	CASRRIDQPQHF	2	9.39364050537786E-6	36	TCRBV06-01*01	TCRBV06	TCRBV06-01	01				TCRBD02-01	TCRBD02	TCRBD02-01				01,02	TCRBJ01-05*01	TCRBJ01	TCRBJ01-05	01				6	5	5	8	0	5	45	56	61	-1	64	2	In	VDJ
CTGAAGATCCAGCCCTCAGAACCCAGGGACTCAGCTGTGTACTTCTGTGCCAGCAGGGACGGTCATCAGCCCCAGCATTTTGGTGAT	CASRDGHQPQHF	1	4.69682025268893E-6	36	TCRBV12	TCRBV12				TCRBV12-03,TCRBV12-04						TCRBD01,TCRBD02	TCRBD01-01,TCRBD02-01		TCRBJ01-05*01	TCRBJ01	TCRBJ01-05	01				6	0	1	7	4	5	45	-1	56	60	64	1	In	VDJ
AATTCCCTGGAGCTTGGTGACTCTGCTGTGTATTTCTGTGCCAGCAGCCAAAAGACAGGGAGTCATCAGCCCCAGCATTTTGGTGAT	CASSQKTGSHQPQHF	1	4.69682025268893E-6	45	TCRBV03	TCRBV03				TCRBV03-01,TCRBV03-02		TCRBD01-01*01	TCRBD01	TCRBD01-01	01				TCRBJ01-05*01	TCRBJ01	TCRBJ01-05	01				2	2	2	3	4	5	36	51	53	60	64	1	In	VDJ
CAGCGCACAGAGCAGCGGGACTCGGCCATGTATCGCTGTGCCAGCAGCCTGTCCCGGGGGCGTAATCAGCCCCAGCATTTTGGTGAT	CASSLSRGRNQPQHF	2	9.39364050537786E-6	45	TCRBV07-06*01	TCRBV07	TCRBV07-06	01								TCRBD01,TCRBD02	TCRBD01-01,TCRBD02-01		TCRBJ01-05*01	TCRBJ01	TCRBJ01-05	01				5	7	6	0	2	4	36	48	55	61	63	2	In	VDJ
ATCCAGCAGGTAGTGCGAGGAGATTCGGCAGCTTATTTCTGTGCCAGCTCACGACAGGGCAGTAATCAGCCCCAGCATTTTGGTGAT	CASSRQGSNQPQHF	2	9.39364050537786E-6	42	TCRBV18-01*01	TCRBV18	TCRBV18-01	01				TCRBD01-01*01	TCRBD01	TCRBD01-01	01				TCRBJ01-05*01	TCRBJ01	TCRBJ01-05	01				4	0	2	3	4	4	39	-1	52	59	63	2	In	VDJ
TTGGAGTCGGCTGCTCCCTCCCAAACATCTGTGTACTTCTGTGCCAGCAGTTACATCCTGACTAATCAGCCCCAGCATTTTGGTGAT	CASSYILTNQPQHF	1	4.69682025268893E-6	42	TCRBV06	TCRBV06				TCRBV06-02,TCRBV06-03		TCRBD02-01	TCRBD02	TCRBD02-01				01,02	TCRBJ01-05*01	TCRBJ01	TCRBJ01-05	01				2	5	2	10	0	4	39	54	59	-1	63	1	In	VDJ
CTGGAGTCAGCTACCCGCTCCCAGACATCTGTGTATTTCTGCGCCAGCAGTGAGTCGAACACTAATCAGCCCCAGCATTTTGGTGAT	CASSESNTNQPQHF	2	9.39364050537786E-6	42	TCRBV10-02*01	TCRBV10	TCRBV10-02	01								TCRBD01,TCRBD02	TCRBD01-01,TCRBD02-01		TCRBJ01-05*01	TCRBJ01	TCRBJ01-05	01				0	2	3	6	2	4	39	56	58	61	63	2	In	VDJ
CTGCTGTCGGCTGCTCCCTCCCAGACATCTGTGTACTTCTGTGCCAGCAGTTACGGGGGAGATAATCAGCCCCAGCATTTTGGTGAT	CASSYGGDNQPQHF	1	4.69682025268893E-6	42	TCRBV06-05*01	TCRBV06	TCRBV06-05	01								TCRBD01,TCRBD02	TCRBD01-01,TCRBD02-01		TCRBJ01-05*01	TCRBJ01	TCRBJ01-05	01				2	0	6	1	4	4	39	-1	54	59	63	1	In	VDJ
CGCACACAGCAGGAGGACTCCGCCGTGTATCTCTGTGCCAGCAGCTTAGCGCAACAGGGTTGGAATCAGCCCCAGCATTTTGGTGAT	CASSLAQQGWNQPQHF	1	4.69682025268893E-6	48	TCRBV07-08*01	TCRBV07	TCRBV07-08	01				TCRBD01-01*01	TCRBD01	TCRBD01-01	01				TCRBJ01-05*01	TCRBJ01	TCRBJ01-05	01				0	3	3	3	4	4	33	50	53	59	63	1	In	VDJ
CCCTCAGAACCCAGGGACTCAGCTGTGTACTTCTGTGCCAGCAGTAAATCGACAGGGGCCGGGAATCAGCCCCAGCATTTTGGTGAT	CASSKSTGAGNQPQHF	1	4.69682025268893E-6	48	TCRBV12	TCRBV12				TCRBV12-03,TCRBV12-04		TCRBD01-01*01	TCRBD01	TCRBD01-01	01				TCRBJ01-05*01	TCRBJ01	TCRBJ01-05	01				5	5	2	2	5	4	33	45	50	58	63	1	In	VDJ
AATGTGAGCACCTTGGAGCTGGGGGACTCGGCCCTTTATCTTTGCGCCAGCAGCTTGGCAGGGAATCAGCCCCAGCATTTTGGTGAT	CASSLAGNQPQHF	3	1.4090460758066789E-5	39	TCRBV05-01*01	TCRBV05	TCRBV05-01	01				TCRBD01-01*01	TCRBD01	TCRBD01-01	01				TCRBJ01-05*01	TCRBJ01	TCRBJ01-05	01				0	0	4	3	0	4	42	-1	58	-1	63	3	In	VDJ
CACGCCCTGCAGCCAGAAGACTCAGCCCTGTATCTCTGCGCCAGCAGCCAAGGAGGGCTTCGGAATCAGCCCCAGCATTTTGGTGAT	CASSQGGLRNQPQHF	1	4.69682025268893E-6	45	TCRBV04-01*01	TCRBV04	TCRBV04-01	01				TCRBD02-01*02	TCRBD02	TCRBD02-01	02				TCRBJ01-05*01	TCRBJ01	TCRBJ01-05	01				1	0	11	0	6	4	36	-1	52	57	63	1	In	VDJ
CAGCTGCGTATCTCTGCACCAGCAGCCAAGACCCTTAGGAATACAGGGTTGGGAAGTCGTCCGAATCAGCCCCAGCATTTTGGTGAT		1	4.69682025268893E-6	67	TCRBV01-01*01	TCRBV01	TCRBV01-01	01				TCRBD01-01*01	TCRBD01	TCRBD01-01	01				TCRBJ01-05*01	TCRBJ01	TCRBJ01-05	01				0	11	3	3	15	4	14	31	42	48	63	1	Out	VDJ
CGGTCCACAAAGCTGGAGGACTCAGCCATGTACTTCTGTGCCAGCAGTCCGGACCGAGGCCAGAATCAGCCCCAGCATTTTGGTGAT	CASSPDRGQNQPQHF	2	9.39364050537786E-6	45	TCRBV02-01*01	TCRBV02	TCRBV02-01	01								TCRBD01,TCRBD02	TCRBD01-01,TCRBD02-01		TCRBJ01-05*01	TCRBJ01	TCRBJ01-05	01				5	2	1	7	9	4	36	48	50	54	63	2	In	VDJ
TCGGCTGCTCCCTCCCAGACATCTGTGTACTTCTGTGCCAGCATAGGAACAGGTGGAGTGGTCAATCAGCCCCAGCATTTTGGTGAT	CASIGTGGVVNQPQHF	1	4.69682025268893E-6	48	TCRBV06	TCRBV06				TCRBV06-01,TCRBV06-05		TCRBD01-01*01	TCRBD01	TCRBD01-01	01				TCRBJ01-05*01	TCRBJ01	TCRBJ01-05	01				7	5	3	4	9	3	33	43	48	53	62	1	In	VDJ
CAGCAGGTAGTGCGAGGAGATTCGGCAGCTTATTTCTGTGCCAGCTCGCCCCCCGACAGGGTCAATCAGCCCCAGCATTTTGGTGAT	CASSPPDRVNQPQHF	2	9.39364050537786E-6	45	TCRBV18-01*01	TCRBV18	TCRBV18-01	01				TCRBD01-01*01	TCRBD01	TCRBD01-01	01				TCRBJ01-05*01	TCRBJ01	TCRBJ01-05	01				6	7	2	3	1	3	36	47	54	61	62	2	In	VDJ
GCTGGGGGACTCAGCTTTGTATTTCTGTGCCAGCAGCGTAGATGCCCGAGGCCGGGAGGTTGCAATCAGCCCCAGCATTTTGGTGAT		1	4.69682025268893E-6	56	TCRBV09-01	TCRBV09	TCRBV09-01				01,02	TCRBD02-01*02	TCRBD02	TCRBD02-01	02				TCRBJ01-05*01	TCRBJ01	TCRBJ01-05	01				0	11	8	1	2	2	25	41	52	59	61	1	Out	VDJ
CTCAGGCTGGAGTTGGCTGCTCCCTCCCAGACATCTGTGTACTTCTGTGCCAGCAGTTATGGCAATCAGCCCCAGCATTTTGGTGAT	CASSYGNQPQHF	1	4.69682025268893E-6	36	TCRBV06-06	TCRBV06	TCRBV06-06				01,02								TCRBJ01-05*01	TCRBJ01	TCRBJ01-05	01				3	0	0	0	2	2	45	-1	-1	59	61	1	In	VJ
AATTCCCTGGAGCTTGGTGACTCTGCTGTGTATTTCTGTGCCAGCAGCCAAGATCTGGTGGGCAATCAGCCCCAGCATTTTGGTGAT	CASSQDLVGNQPQHF	1	4.69682025268893E-6	45	TCRBV03	TCRBV03				TCRBV03-01,TCRBV03-02						TCRBD01,TCRBD02	TCRBD01-01,TCRBD02-01		TCRBJ01-05*01	TCRBJ01	TCRBJ01-05	01				0	3	0	10	3	2	36	53	56	58	61	1	In	VDJ
GAGTCGCCCAGCCCCAACCAGACCTCTCTGTACTTCTGTGCCAGCAGTTACAGGGGAGCGGGCAATCAGCCCCAGCATTTTGGTGAT	CASSYRGAGNQPQHF	1	4.69682025268893E-6	45	TCRBV27-01*01	TCRBV27	TCRBV27-01	01				TCRBD01-01*01	TCRBD01	TCRBD01-01	01				TCRBJ01-05*01	TCRBJ01	TCRBJ01-05	01				4	0	3	2	5	2	36	-1	49	56	61	1	In	VDJ
TTGGAGCTGGGGGACTCAGCCCTGTACTTCTGTGCCAGCAGCTTAGGCCCAGGGAAGGAGGGCAATCAGCCCCAGCATTTTGGTGAT	CASSLGPGKEGNQPQHF	1	4.69682025268893E-6	51	TCRBV13-01*01	TCRBV13	TCRBV13-01	01								TCRBD01,TCRBD02	TCRBD01-01,TCRBD02-01		TCRBJ01-05*01	TCRBJ01	TCRBJ01-05	01				0	2	4	3	7	2	30	47	49	54	61	1	In	VDJ
CAGCCCTCAGAACCCAGGGACTCAGCTGTGTACTTCTGTGCCAGCAGCCCGCAGGGGGGCGGCAATCAGCCCCAGCATTTTGGTGAT	CASSPQGGGNQPQHF	1	4.69682025268893E-6	45	TCRBV12	TCRBV12				TCRBV12-03,TCRBV12-04		TCRBD01-01*01	TCRBD01	TCRBD01-01	01				TCRBJ01-05*01	TCRBJ01	TCRBJ01-05	01				6	4	4	1	3	2	36	47	51	58	61	1	In	VDJ
CTGTCGGCTGCTCCCTCCCAGACATCTGTGTACTTCTGTGCCAGCAGTAGACAGGGGGCGCGCAATCAGCCCCAGCATTTTGGTGAT	CASSRQGARNQPQHF	1	4.69682025268893E-6	45	TCRBV06-05*01	TCRBV06	TCRBV06-05	01				TCRBD01-01*01	TCRBD01	TCRBD01-01	01				TCRBJ01-05*01	TCRBJ01	TCRBJ01-05	01				5	1	2	0	2	2	36	48	49	59	61	1	In	VDJ
GCCCATCCTGAAGACAGCAGCTTCTACATCTGCAGTGCTAGAAACCCCGGGGAGGTTCCGCGCAATCAGCCCCAGCATTTTGGTGAT	CSARNPGEVPRNQPQHF	2	9.39364050537786E-6	51	TCRBV20	TCRBV20				TCRBV20-01,TCRBV20-or09_02		TCRBD02-01*02	TCRBD02	TCRBD02-01	02				TCRBJ01-05*01	TCRBJ01	TCRBJ01-05	01				2	7	9	1	6	2	30	42	49	55	61	2	In	VDJ
CAGGCCCTCACATACCTCTCAGTACCTCTGTGCCAGCAGTGAAGTGGGACTAAAGGGTTTAGCAATCAGCCCCAGCATTTTGGTGAT		1	4.69682025268893E-6	53	TCRBV25-01*01	TCRBV25	TCRBV25-01	01				TCRBD02-01	TCRBD02	TCRBD02-01				01,02	TCRBJ01-05*01	TCRBJ01	TCRBJ01-05	01				2	2	0	9	7	0	28	43	45	52	59	1	Out	VDJ
ACCAGTGCCCATCCTGAAGACAGCAGCTTCTACATCTGCAGTGCTAGAGCAACCGGTATTAGCAATCAGCCCCAGCATTTTGGTGAT	CSARATGISNQPQHF	1	4.69682025268893E-6	45	TCRBV20	TCRBV20				TCRBV20-01,TCRBV20-or09_02		TCRBD02-01	TCRBD02	TCRBD02-01				01,02	TCRBJ01-05*01	TCRBJ01	TCRBJ01-05	01				1	4	8	5	3	0	36	49	53	56	59	1	In	VDJ
GCCCATCCTGAAGACAGCAGCTTCTACATCTGCAGTGCAAGCACCGAACCCCGGGACCGTAGCAATCAGCCCCAGCATTTTGGTGAT	CSASTEPRDRSNQPQHF	1	4.69682025268893E-6	51	TCRBV20	TCRBV20				TCRBV20-01,TCRBV20-or09_02						TCRBD01,TCRBD02	TCRBD01-01,TCRBD02-01		TCRBJ01-05*01	TCRBJ01	TCRBJ01-05	01				6	14	0	7	2	0	30	38	52	57	59	1	In	VDJ
GTGACCAGTGCCCATCCTGAAGACAGCAGCTTCTACATCTGCAGTGCTAGAGATACGAGTAGCAATCAGCCCCAGCATTTTGGTGAT	CSARDTSSNQPQHF	1	4.69682025268893E-6	42	TCRBV20	TCRBV20				TCRBV20-01,TCRBV20-or09_02		TCRBD02-01*02	TCRBD02	TCRBD02-01	02				TCRBJ01-05*01	TCRBJ01	TCRBJ01-05	01				0	3	11	2	0	0	39	53	56	-1	59	1	In	VDJ
TGGAGTTTATTTCTGTGCCAGCAGCCAAGCAGGGGGATAAGGACAGGGTGGGGTGATTATAGCAATCAGCCCCAGCATTTTGGTGAT		1	4.69682025268893E-6	68	TCRBV14-01*01	TCRBV14	TCRBV14-01	01				TCRBD01-01*01	TCRBD01	TCRBD01-01	01				TCRBJ01-05*01	TCRBJ01	TCRBJ01-05	01				1	11	1	3	11	0	13	29	40	48	59	1	Out	VDJ
GAGTCGGCTGCTCCCTCCCAGACATCTGTGTACTTCTGTGCCAGCAGGGATGGACGGTATAGCAATCAGCCCCAGCATTTTGGTGAT	CASRDGRYSNQPQHF	4	1.878728101075572E-5	45	TCRBV06-01*01	TCRBV06	TCRBV06-01	01								TCRBD01,TCRBD02	TCRBD01-01,TCRBD02-01		TCRBJ01-05*01	TCRBJ01	TCRBJ01-05	01				6	4	1	7	4	0	36	47	51	55	59	4	In	VDJ
AGTGCCCATCCTGAAGACAGCAGCTTCTACATCTGCAGTGTTTCACAGGGGGCGTTTGATAGCAATCAGCCCCAGCATTTTGGTGAT	CSVSQGAFDSNQPQHF	1	4.69682025268893E-6	48	TCRBV20	TCRBV20				TCRBV20-01,TCRBV20-or09_02		TCRBD01-01*01	TCRBD01	TCRBD01-01	01				TCRBJ01-05*01	TCRBJ01	TCRBJ01-05	01				7	4	3	0	6	0	33	40	44	53	59	1	In	VDJ
AGTTCTAAGAAGCTCCTCCTCAGTGACTCTGGCTTCTATCTCTGTGCCTGGAGACCAGATAGCAATCAGCCCCAGCATTTTGGTGAT	CAWRPDSNQPQHF	1	4.69682025268893E-6	39	TCRBV30-01*02	TCRBV30	TCRBV30-01	02				TCRBD01-01*01	TCRBD01	TCRBD01-01	01				TCRBJ01-05*01	TCRBJ01	TCRBJ01-05	01				3	2	4	5	1	0	42	53	55	58	59	1	In	VDJ
CCCTCAGAACCCAGGGACTCAGCTGTGTACTTCTGTGCCAGCAGTCCACGGACAGGGAATAGCAATCAGCCCCAGCATTTTGGTGAT	CASSPRTGNSNQPQHF	1	4.69682025268893E-6	48	TCRBV12	TCRBV12				TCRBV12-03,TCRBV12-04		TCRBD01-01*01	TCRBD01	TCRBD01-01	01				TCRBJ01-05*01	TCRBJ01	TCRBJ01-05	01				5	4	1	3	2	0	33	45	49	57	59	1	In	VDJ
CTACACACCCTGCAGCCAGAAGACTCGGCCCTTTATCTTTGCGCCAGCAGCCCGGACAATAGCAATCAGCCCCAGCATTTTGGTGAT	CASSPDNSNQPQHF	1	4.69682025268893E-6	42	TCRBV04-03*01	TCRBV04	TCRBV04-03	01				TCRBD01-01*01	TCRBD01	TCRBD01-01	01				TCRBJ01-05*01	TCRBJ01	TCRBJ01-05	01				4	1	1	6	1	0	39	52	53	58	59	1	In	VDJ
GGCGTCTGCTGTACCCTCTCAGACATCTGTGTACTTCTGTGCCAGCAGCAACAGGGGGTGAGCAATCAGCCCCAGCATTTTGGTGAT		1	4.69682025268893E-6	44	TCRBV06-04	TCRBV06	TCRBV06-04				01,02	TCRBD01-01*01	TCRBD01	TCRBD01-01	01				TCRBJ01-05*01	TCRBJ01	TCRBJ01-05	01				6	2	3	1	2	1	37	48	50	58	60	1	Out	VDJ
TCGGCCCAAAAGAACCCGACAGCTTTCTATCTCTGTGCCAGTAAGCAGTTAGGGGGTTGGAGCAATCAGCCCCAGCATTTTGGTGAT	CASKQLGGWSNQPQHF	1	4.69682025268893E-6	48	TCRBV19-01	TCRBV19	TCRBV19-01				01,02	TCRBD01-01*01	TCRBD01	TCRBD01-01	01				TCRBJ01-05*01	TCRBJ01	TCRBJ01-05	01				7	7	5	1	4	1	33	43	50	56	60	1	In	VDJ
ATCCAGCGCACAGAGCAGGGGGACTCGGCCATGTATCTCTGTGCCAGCAGCTTGCTGGGGAGCAATCAGCCCCAGCATTTTGGTGAT	CASSLLGSNQPQHF	1	4.69682025268893E-6	42	TCRBV07-09	TCRBV07	TCRBV07-09				01,03					TCRBD01,TCRBD02	TCRBD01-01,TCRBD02-01		TCRBJ01-05*01	TCRBJ01	TCRBJ01-05	01				3	3	6	2	0	1	39	53	56	-1	60	1	In	VDJ
GCTACCAGCTCCCAGACATCTGTGTACTTCTGTGCCATCAGTGACCCCGGACAGGGCGGGAGCAATCAGCCCCAGCATTTTGGTGAT	CAISDPGQGGSNQPQHF	2	9.39364050537786E-6	51	TCRBV10-03*01	TCRBV10	TCRBV10-03	01				TCRBD01-01*01	TCRBD01	TCRBD01-01	01				TCRBJ01-05*01	TCRBJ01	TCRBJ01-05	01				3	4	1	3	4	1	30	44	48	56	60	2	In	VDJ
GCCTTGTTGCTGGGGGACTCGGCCCTGTATCTCTGTGCCAGCAGCTTGGGGATGGGAGGGAGCAATCAGCCCCAGCATTTTGGTGAT	CASSLGMGGSNQPQHF	2	9.39364050537786E-6	48	TCRBV05-05*01	TCRBV05	TCRBV05-05	01				TCRBD02-01*02	TCRBD02	TCRBD02-01	02				TCRBJ01-05*01	TCRBJ01	TCRBJ01-05	01				0	4	9	0	0	1	33	49	53	-1	60	2	In	VDJ
AGCACCTTGGAGCTGGGGGACTCGGCCCTTTATCTTTGCGCCAGCAGCTTTTCCGGCTCGAGCAATCAGCCCCAGCATTTTGGTGAT	CASSFSGSSNQPQHF	2	9.39364050537786E-6	45	TCRBV05-01*01	TCRBV05	TCRBV05-01	01								TCRBD01,TCRBD02	TCRBD01-01,TCRBD02-01		TCRBJ01-05*01	TCRBJ01	TCRBJ01-05	01				2	4	9	0	3	1	36	50	54	57	60	2	In	VDJ
TGATCCTGGAGTCGCCCAGCCCCAACCAGACCTCTCTGTACTTCTGGAGCCAAGGGAGCGAGCAATCAGCCCCAGCATTTTGGTGAT		1	4.69682025268893E-6	37	TCRBV27-01*01	TCRBV27	TCRBV27-01	01				TCRBD02-01*02	TCRBD02	TCRBD02-01	02				TCRBJ01-05*01	TCRBJ01	TCRBJ01-05	01				15	7	9	2	2	1	44	46	53	58	60	1	Out	VDJ
CACGCCCTGCAGCCAGAAGACTCAGCCCTGTATCTCTGCGCCAGCAGCCAAGAACGGACGAGCAATCAGCCCCAGCATTTTGGTGAT	CASSQERTSNQPQHF	1	4.69682025268893E-6	45	TCRBV04-01*01	TCRBV04	TCRBV04-01	01								TCRBD01,TCRBD02	TCRBD01-01,TCRBD02-01		TCRBJ01-05*01	TCRBJ01	TCRBJ01-05	01				0	2	1	7	1	1	36	53	55	59	60	1	In	VDJ
ACCTTGGAGCTGGGGGACTCGGCCCTTTATCTTTGCGCCAGCAGCTTGGCCCCGGACAGCAGCAATCAGCCCCAGCATTTTGGTGAT	CASSLAPDSSNQPQHF	2	9.39364050537786E-6	48	TCRBV05-01*01	TCRBV05	TCRBV05-01	01				TCRBD01-01*01	TCRBD01	TCRBD01-01	01				TCRBJ01-05*01	TCRBJ01	TCRBJ01-05	01				0	4	1	5	1	1	33	49	53	59	60	2	In	VDJ
CTGTCGGCTGCTCCCTCCCAGACATCTGTGTACTTCTGTGCCAGCAGTGAAGGGACCCTAAGCAATCAGCCCCAGCATTTTGGTGAT	CASSEGTLSNQPQHF	2	9.39364050537786E-6	45	TCRBV06-01*01	TCRBV06	TCRBV06-01	01								TCRBD01,TCRBD02	TCRBD01-01,TCRBD02-01		TCRBJ01-05*01	TCRBJ01	TCRBJ01-05	01				1	0	1	7	4	1	36	-1	52	56	60	2	In	VDJ
TTGGCTGCTCCCTCCCAGACATCTGTGTACTTCTGTGCCAGCAGTTTAGACAGGCTTAGAAGCAATCAGCCCCAGCATTTTGGTGAT	CASSLDRLRSNQPQHF	1	4.69682025268893E-6	48	TCRBV06-06	TCRBV06	TCRBV06-06				01,02	TCRBD01-01*01	TCRBD01	TCRBD01-01	01				TCRBJ01-05*01	TCRBJ01	TCRBJ01-05	01				4	2	2	4	6	1	33	46	48	54	60	1	In	VDJ
CTGCTGTCGGCTGCTCCCTCCCAGACATCTGTGTACTTGAGACTGGAGCTAAAAACAGCAAGCAATCAGCCCCAGCATTTTGGTGAT	RLELKTASNQPQHF	1	4.69682025268893E-6	42	TCRBV06-05*01	TCRBV06	TCRBV06-05	01								TCRBD01,TCRBD02	TCRBD01-01,TCRBD02-01		TCRBJ01-05*01	TCRBJ01	TCRBJ01-05	01				18	16	3	5	2	1	39	38	54	58	60	1	In	VDJ
TTGTTGCTGGGGGACTCGGCCCTCTATCTCTGTGCCAGCAGCTTGCCCTCGGACAGGGAAAGCAATCAGCCCCAGCATTTTGGTGAT	CASSLPSDRESNQPQHF	1	4.69682025268893E-6	51	TCRBV05-06*01	TCRBV05	TCRBV05-06	01				TCRBD01-01*01	TCRBD01	TCRBD01-01	01				TCRBJ01-05*01	TCRBJ01	TCRBJ01-05	01				1	5	1	3	2	1	30	45	50	58	60	1	In	VDJ
GCCCTGCAGCCAGAAGACTCAGCCCTGTATCTCTGCGCCAGCAGCCATGAAGACTCCCTATCCAATCAGCCCCAGCATTTTGGTGAT	CASSHEDSLSNQPQHF	1	4.69682025268893E-6	48	TCRBV04-01*01	TCRBV04	TCRBV04-01	01				TCRBD02-01	TCRBD02	TCRBD02-01				01,02	TCRBJ01-05*01	TCRBJ01	TCRBJ01-05	01				3	4	2	10	7	3	33	47	51	55	62	1	In	VDJ
CTGTCGGCTGCTCCCTCCCAGACATCTGTGTACTTCTGTGCCAGCAGTTGGCTGACAGGGCCCAATCAGCCCCAGCATTTTGGTGAT	CASSWLTGPNQPQHF	1	4.69682025268893E-6	45	TCRBV06-05*01	TCRBV06	TCRBV06-05	01				TCRBD01-01*01	TCRBD01	TCRBD01-01	01				TCRBJ01-05*01	TCRBJ01	TCRBJ01-05	01				4	4	2	3	2	3	36	49	53	60	62	1	In	VDJ
CTGGAGTCCGCCAGCACCAACCAGACATCTATGTACCTCTGTGCCAGCAGGCAGACAGGCCCCAATCAGCCCCAGCATTTTGGTGAT	CASRQTGPNQPQHF	2	9.39364050537786E-6	42	TCRBV28-01*01	TCRBV28	TCRBV28-01	01				TCRBD01-01*01	TCRBD01	TCRBD01-01	01				TCRBJ01-05*01	TCRBJ01	TCRBJ01-05	01				6	3	2	4	3	3	39	50	53	59	62	2	In	VDJ
ACAGAGCAGGGGGACTCGGCCATGTATCTCTGTGCCAGCAGCGGATCGCTCCTACAAGACCCCAATCAGCCCCAGCATTTTGGTGAT	CASSGSLLQDPNQPQHF	6	2.8180921516133577E-5	51	TCRBV07-09	TCRBV07	TCRBV07-09				01,03					TCRBD01,TCRBD02	TCRBD01-01,TCRBD02-01		TCRBJ01-05*01	TCRBJ01	TCRBJ01-05	01				5	0	1	8	17	3	30	-1	42	45	62	6	In	VDJ
AAGATCCGGTCCACAAAGCTGGAGGACTCAGCCATGTACTTCTGTGCCATCAGGGGGGGGACCAATCAGCCCCAGCATTTTGGTGAT	CAIRGGTNQPQHF	4	1.878728101075572E-5	39	TCRBV02-01*01	TCRBV02	TCRBV02-01	01				TCRBD02-01*01	TCRBD02	TCRBD02-01	01				TCRBJ01-05*01	TCRBJ01	TCRBJ01-05	01				6	0	9	0	2	3	42	-1	53	60	62	4	In	VDJ
GAGTTGGCTGCTCCCTCCCAGACATCTGTGTACTTCTGTGCCAGCAGTGAGACAGGTTTCGACAATCAGCCCCAGCATTTTGGTGAT	CASSETGFDNQPQHF	1	4.69682025268893E-6	45	TCRBV06-06	TCRBV06	TCRBV06-06				01,02	TCRBD01-01*01	TCRBD01	TCRBD01-01	01				TCRBJ01-05*01	TCRBJ01	TCRBJ01-05	01				5	2	2	4	6	3	36	48	50	56	62	1	In	VDJ
CGCACAGAGCAGGAGGACTCAGCCATGTACTTCTGTGCCAGCAGTGAAAGGTTTAGGGTCGACAATCAGCCCCAGCATTTTGGTGAT	CASSERFRVDNQPQHF	2	9.39364050537786E-6	48	TCRBV02-01*01	TCRBV02	TCRBV02-01	01								TCRBD01,TCRBD02	TCRBD01-01,TCRBD02-01		TCRBJ01-05*01	TCRBJ01	TCRBJ01-05	01				2	6	5	3	4	3	33	48	54	58	62	2	In	VDJ
GAGCAGGGGGACTCGGCCATGTATCTCTGTGCCAGCAGCCCACGGGGAGAGCCCGGTCTCCACAATCAGCCCCAGCATTTTGGTGAT	CASSPRGEPGLHNQPQHF	1	4.69682025268893E-6	54	TCRBV07-09	TCRBV07	TCRBV07-09				01,03	TCRBD02-01	TCRBD02	TCRBD02-01				01,02	TCRBJ01-05*01	TCRBJ01	TCRBJ01-05	01				5	3	8	3	15	3	27	39	42	47	62	1	In	VDJ
GTGAACGCCTTGGAGCTGGAGGACTCGGCCCTGTATCTCTGTGCCAGCAGCTGGACAGGAAACAATCAGCCCCAGCATTTTGGTGAT	CASSWTGNNQPQHF	1	4.69682025268893E-6	42	TCRBV05-08*01	TCRBV05	TCRBV05-08	01				TCRBD01-01*01	TCRBD01	TCRBD01-01	01				TCRBJ01-05*01	TCRBJ01	TCRBJ01-05	01				3	0	1	4	3	3	39	-1	52	59	62	1	In	VDJ
CATCCTGAAGACAGCAGCTTCTACATCTGCAGTGCTAGAGATCCCGGGACATTACTTGGGGGAAATCAGCCCCAGCATTTTGGTGAT	CSARDPGTLLGGNQPQHF	1	4.69682025268893E-6	54	TCRBV20	TCRBV20				TCRBV20-01,TCRBV20-or09_02		TCRBD01-01*01	TCRBD01	TCRBD01-01	01				TCRBJ01-05*01	TCRBJ01	TCRBJ01-05	01				0	4	0	6	12	4	27	41	45	51	63	1	In	VDJ
CAGGTAGTGCGAGGAGATTCGGCAGCTTATTTCTGTGCCAGCTCACCTCCCGGGACGGACAGAAATCAGCCCCAGCATTTTGGTGAT	CASSPPGTDRNQPQHF	2	9.39364050537786E-6	48	TCRBV18-01*01	TCRBV18	TCRBV18-01	01				TCRBD01-01*01	TCRBD01	TCRBD01-01	01				TCRBJ01-05*01	TCRBJ01	TCRBJ01-05	01				3	9	1	5	1	4	33	47	56	62	63	2	In	VDJ
AGGATCCAGCAGGTAGTGCGAGGAGATTCGGCAGCTTATTTCTGTGCCAGCTCACCAGACAGAAATCAGCCCCAGCATTTTGGTGAT	CASSPDRNQPQHF	7	3.287774176882251E-5	39	TCRBV18-01*01	TCRBV18	TCRBV18-01	01				TCRBD01-01*01	TCRBD01	TCRBD01-01	01				TCRBJ01-05*01	TCRBJ01	TCRBJ01-05	01				2	0	2	5	1	4	42	-1	57	62	63	7	In	VDJ
CATCCTGAAGACAGCAGCTTCTACATCTGCAGTGCTAGAGACCACCGGGAGATGGACAGAAGAAATCAGCCCCAGCATTTTGGTGAT	CSARDHREMDRRNQPQHF	1	4.69682025268893E-6	54	TCRBV20	TCRBV20				TCRBV20-01,TCRBV20-or09_02						TCRBD01,TCRBD02	TCRBD01-01,TCRBD02-01		TCRBJ01-05*01	TCRBJ01	TCRBJ01-05	01				0	12	1	5	4	4	27	41	53	59	63	1	In	VDJ
ATCCGCTCACCAGGCCTGGGGGACGCAGCCATGTACCTGTGTGCCACCAGCCGGGACCTGTCAAATCAGCCCCAGCATTTTGGTGAT	CATSRDLSNQPQHF	2	9.39364050537786E-6	42	TCRBV15-01*01	TCRBV15	TCRBV15-01	01								TCRBD01,TCRBD02	TCRBD01-01,TCRBD02-01		TCRBJ01-05*01	TCRBJ01	TCRBJ01-05	01				5	1	0	7	6	4	39	51	52	57	63	2	In	VDJ
TGTCCTCAGAACCGGGAGACACGGCACTGTATCTCTGCGCCAGCAGTCAATGGGAGGGCTGCAAATCAGCCCCAGCATTTTGGTGAT		1	4.69682025268893E-6	46	TCRBV23-01*01	TCRBV23	TCRBV23-01	01				TCRBD02-01*02	TCRBD02	TCRBD02-01	02				TCRBJ01-05*01	TCRBJ01	TCRBJ01-05	01				1	0	9	0	5	4	35	-1	51	58	63	1	Out	VDJ
AGAACCGGGAGACACGGCACTGTATCTCTGCGCCAGCACCCAAAAGACACTCGCCGACGCCAAAATCAGCCCCAGCATTTTGGTGAT		1	4.69682025268893E-6	53	TCRBV23-01*01	TCRBV23	TCRBV23-01	01				TCRBD01-01*01	TCRBD01	TCRBD01-01	01				TCRBJ01-05*01	TCRBJ01	TCRBJ01-05	01				7	7	2	6	14	4	28	38	45	49	63	1	Out	VDJ
GTGAACGCCTTGGAGCTGGAGGACTCGGCCCTGTATCTCTGTGCCAGCACCCTTAGGCGGGCCGGGCAGCCCCAGCATTTTGGTGAT	CASTLRRAGQPQHF	1	4.69682025268893E-6	42	TCRBV05-08*01	TCRBV05	TCRBV05-08	01				TCRBD02-01	TCRBD02	TCRBD02-01				01,02	TCRBJ01-05*01	TCRBJ01	TCRBJ01-05	01				6	7	7	4	5	7	39	49	56	61	66	1	In	VDJ
CTCTCTGGAGCTGGGGGACTCAGCTTTGTATTTCTGTGCCAGCAGCAACACGGACAGGGCGGTCGGCAGCCCCAGCATTTTGGTGAT		1	4.69682025268893E-6	47	TCRBV09-01	TCRBV09	TCRBV09-01				01,02	TCRBD01-01*01	TCRBD01	TCRBD01-01	01				TCRBJ01-05*01	TCRBJ01	TCRBJ01-05	01				4	5	1	3	7	7	34	46	51	59	66	1	Out	VDJ
CTACACACCCTGCAGCCAGAAGACTCGGCCCTGTATCTCTGTGCCAGCAGCCAAGTGGACGGGCGGCAGCCCCAGCATTTTGGTGAT	CASSQVDGRQPQHF	1	4.69682025268893E-6	42	TCRBV04-02*01	TCRBV04	TCRBV04-02	01								TCRBD01,TCRBD02	TCRBD01-01,TCRBD02-01		TCRBJ01-05*01	TCRBJ01	TCRBJ01-05	01				1	1	1	7	6	7	39	55	56	60	66	1	In	VDJ
GGAGTCTGCCAGGCCCTCACATACCTCTCAGTACCTCTGTACCCAGGGGGCGACTAGGATTTCCCGCAGCCCCAGCATTTTGGTGAT		1	4.69682025268893E-6	44	TCRBV25-01*01	TCRBV25	TCRBV25-01	01				TCRBD01-01*01	TCRBD01	TCRBD01-01	01				TCRBJ01-05*01	TCRBJ01	TCRBJ01-05	01				14	3	4	0	15	7	37	40	43	51	66	1	Out	VDJ
GTGACATCGGCCCAAAAGAACCCGACAGCTTTCTATCTCTGTGCCAGTAGTATCGACAGACTCGAGCAGCCCCAGCATTTTGGTGAT	CASSIDRLEQPQHF	1	4.69682025268893E-6	42	TCRBV19-01	TCRBV19	TCRBV19-01				01,02	TCRBD01-01*01	TCRBD01	TCRBD01-01	01				TCRBJ01-05*01	TCRBJ01	TCRBJ01-05	01				3	1	2	5	7	7	39	53	54	59	66	1	In	VDJ
ACATCCGCTCACCAGGCCTGGGGGACGCAGCCATGTACCTGTGTGCCACCAGCAGAGATTCACAGCCAGCCCCAGCATTTTGGTGAT		1	4.69682025268893E-6	40	TCRBV15-01*01	TCRBV15	TCRBV15-01	01				TCRBD01-01*01	TCRBD01	TCRBD01-01	01				TCRBJ01-05*01	TCRBJ01	TCRBJ01-05	01				0	3	3	5	1	7	41	58	61	65	66	1	Out	VDJ
GAGTCTGCCATCCCCAACCAGACAGCTCTTTACTTCTGTGCCACCAGTGAGACCGGGACAGGGGACCAGCCCCAGCATTTTGGTGAT	CATSETGTGDQPQHF	1	4.69682025268893E-6	45	TCRBV24	TCRBV24				TCRBV24-01,TCRBV24-or09_02		TCRBD01-01*01	TCRBD01	TCRBD01-01	01				TCRBJ01-05*01	TCRBJ01	TCRBJ01-05	01				4	4	0	2	2	7	36	50	54	64	66	1	In	VDJ
ACTGTGACATCGGCCCAAAAGAACCCGACAGCTTTCTATCTCTGTGCCAGTAGTATGAGCATCGACCAGCCCCAGCATTTTGGTGAT	CASSMSIDQPQHF	1	4.69682025268893E-6	39	TCRBV19-01	TCRBV19	TCRBV19-01				01,02					TCRBD01,TCRBD02	TCRBD01-01,TCRBD02-01		TCRBJ01-05*01	TCRBJ01	TCRBJ01-05	01				3	7	2	7	0	7	42	56	63	-1	66	1	In	VDJ
CGGTCCACAAAGCTGGAGGACTCAGCCATGTACTTCTGTGCCAGCAGTGAATTGGGATTTCCGGGACAGCCCCAGCATTTTGGTGAT	CASSELGFPGQPQHF	2	9.39364050537786E-6	45	TCRBV02-01*01	TCRBV02	TCRBV02-01	01				TCRBD02-01*02	TCRBD02	TCRBD02-01	02				TCRBJ01-05*01	TCRBJ01	TCRBJ01-05	01				2	10	8	3	0	7	36	51	61	-1	66	2	In	VDJ
CCTCCCCCTCACTCTGTAGTCTGCTGCCTCCTCCCAGACATCTGTATATTTCTGCGCCAGCAACGACAGCCCCAGCATTTTGGTGAT		2	9.39364050537786E-6	29	TCRBV10-01	TCRBV10	TCRBV10-01				01,02					TCRBD01,TCRBD02	TCRBD01-01,TCRBD02-01		TCRBJ01-05*01	TCRBJ01	TCRBJ01-05	01				7	2	2	8	0	7	52	62	64	-1	66	2	Out	VDJ
CAGCGCACAGAGCAGCGGGACTCGGCCATGTATCGCTGTGCCAGCAGCTTAGATATGGGGAGGGAACAGCCCCAGCATTTTGGTGAT	CASSLDMGREQPQHF	2	9.39364050537786E-6	45	TCRBV07-06*01	TCRBV07	TCRBV07-06	01				TCRBD02-01*02	TCRBD02	TCRBD02-01	02				TCRBJ01-05*01	TCRBJ01	TCRBJ01-05	01				1	5	9	0	2	7	36	52	57	64	66	2	In	VDJ
CTGGAGTCCGCCAGCACCAACCAGACATCTATGTACCTCTGTGCCAGCAGTTTCGACAGGTTTCCGAAGCCCCAGCATTTTGGTGAT	CASSFDRFPKPQHF	2	9.39364050537786E-6	42	TCRBV28-01*01	TCRBV28	TCRBV28-01	01				TCRBD01-01*01	TCRBD01	TCRBD01-01	01				TCRBJ01-05*01	TCRBJ01	TCRBJ01-05	01				3	1	2	4	7	8	39	53	54	60	67	2	In	VDJ
TTGGCGTCTGCTGTACCCTCTCAGACATCTGTGTACTTCTGTGCCAGCAGTGGGAATCAGGGAGATCAACCCCAGCATTTTGGTGAT	CASSGNQGDQPQHF	1	4.69682025268893E-6	42	TCRBV06-04	TCRBV06	TCRBV06-04				01,02					TCRBD01,TCRBD02	TCRBD01-01,TCRBD02-01		TCRBJ01-05*01	TCRBJ01	TCRBJ01-05	01				4	5	4	3	7	10	39	52	57	62	69	1	In	VDJ
GGCTGGAGTTGGCTGCTCCCTCCCAGACATCTGTGTACTTCTGTGCCAGCAGTTAGGGGTTGTACGGCCGGCCACCATTTTGGTGAT		1	4.69682025268893E-6	40	TCRBV06-06	TCRBV06	TCRBV06-06				01,02					TCRBD01,TCRBD02	TCRBD01-01,TCRBD02-01		TCRBJ01-05*01	TCRBJ01	TCRBJ01-05	01				3	0	6	2	16	16	41	-1	55	59	75	1	Out	VDJ
GTGAACGCCTTGTTGCTGGGGGACTCGGCCCTGTATCTCTGTGCCAGCAGACCACGACAGGGTAACTTTGGCTACACCTTCGGTTCG	CASRPRQGNFGYTF	2	9.39364050537786E-6	42	TCRBV05-05*01	TCRBV05	TCRBV05-05	01				TCRBD01-01*01	TCRBD01	TCRBD01-01	01				TCRBJ01-02*01	TCRBJ01	TCRBJ01-02	01				5	5	2	3	6	7	39	50	55	62	68	2	In	VDJ
GTGAGCACCTTGGAGCTGGGGGACTCGGCCCTTTATCTTTGCGCCAGCAGCGCGGGATACGGGGCAGTTGGCTACACCTTCGGTTCG	CASSAGYGAVGYTF	2	9.39364050537786E-6	42	TCRBV05-01*01	TCRBV05	TCRBV05-01	01				TCRBD02-01*02	TCRBD02	TCRBD02-01	02				TCRBJ01-02*01	TCRBJ01	TCRBJ01-02	01				4	0	7	3	11	7	39	-1	51	57	68	2	In	VDJ
AGCTCTCTGGAGCTGGGGGACTCAGCTTTGTATTTCTGTGCCAGCAGCGTAACGGCGGGTGGCACCCTTGGCTACACCTTCGGTTCG	CASSVTAGGTLGYTF	1	4.69682025268893E-6	45	TCRBV09-01	TCRBV09	TCRBV09-01				01,02	TCRBD02-01	TCRBD02	TCRBD02-01				01,02	TCRBJ01-02*01	TCRBJ01	TCRBJ01-02	01				1	3	7	4	9	7	36	51	54	59	68	1	In	VDJ
CGCACAGAGCAGGGGGACTCGGCCGTGTATCTCTGTGCCAGCAGCTCCCGGGACAGAGCCTCCTATGGTGGCTACACCTTCGGTTCG	CASSSRDRASYGGYTF	1	4.69682025268893E-6	48	TCRBV07-09	TCRBV07	TCRBV07-09				01,03	TCRBD01-01*01	TCRBD01	TCRBD01-01	01				TCRBJ01-02*01	TCRBJ01	TCRBJ01-02	01				4	3	0	5	12	7	33	46	49	56	68	1	In	VDJ
CTGTCGGCTGCTCCCTCCCAGACATCTGTGTACTTCTGTGCCAGCAGGACTGGGACAGGGGGTAGGGGTGGCTACACCTTCGGTTCG	CASRTGTGGRGGYTF	1	4.69682025268893E-6	45	TCRBV06-05*01	TCRBV06	TCRBV06-05	01				TCRBD01-01*01	TCRBD01	TCRBD01-01	01				TCRBJ01-02*01	TCRBJ01	TCRBJ01-02	01				6	4	0	1	6	7	36	47	51	62	68	1	In	VDJ
CTACACGCCCTGCAGCCAGAAGACTCAGCCCTGTATCTCTGCGCCAGCAGCCAAGATGATCGCAGGGGTGGCTACACCTTCGGTTCG	CASSQDDRRGGYTF	1	4.69682025268893E-6	42	TCRBV04-01*01	TCRBV04	TCRBV04-01	01				TCRBD01-01*01	TCRBD01	TCRBD01-01	01				TCRBJ01-02*01	TCRBJ01	TCRBJ01-02	01				0	6	4	2	0	7	39	56	62	-1	68	1	In	VDJ
GAGATCCAGCGCACAGAGCAGGGGGACTCGGCCATGTATCTCTGTGCCAGCAGCTTTCAGGGGACGGGTGGCTACACCTTCGGTTCG	CASSFQGTGGYTF	1	4.69682025268893E-6	39	TCRBV07-09	TCRBV07	TCRBV07-09				01,03	TCRBD01-01*01	TCRBD01	TCRBD01-01	01				TCRBJ01-02*01	TCRBJ01	TCRBJ01-02	01				3	1	4	2	5	7	42	56	57	63	68	1	In	VDJ
CTCACTCTGGAGTCAGCTACCCGCTCCCAGACATCTGTGTATTTCTGCGCCAGCAGTGAGTTACAGGGTGGCTACACCTTCGGTTCG	CASSELQGGYTF	5	2.348410126344465E-5	36	TCRBV10-02*01	TCRBV10	TCRBV10-02	01				TCRBD01-01*01	TCRBD01	TCRBD01-01	01				TCRBJ01-02*01	TCRBJ01	TCRBJ01-02	01				1	1	3	3	0	7	45	61	62	-1	68	5	In	VDJ
CTGGGGTTGGAGTCGGCTGCTCCCTCCCAAACATCTGTGTACTTCTGTGCCAGCACGGACAGGGTCGGTGGCTACACCTTCGGTTCG	CASTDRVGGYTF	1	4.69682025268893E-6	36	TCRBV06	TCRBV06				TCRBV06-02,TCRBV06-03		TCRBD01-01*01	TCRBD01	TCRBD01-01	01				TCRBJ01-02*01	TCRBJ01	TCRBJ01-02	01				7	1	1	3	4	7	45	55	56	64	68	1	In	VDJ
GTGACATCGGCCCAAAAGAACCCGACAGCTTTCTATCTCTGTGCCAGTAGCAACCGAGGGCTTAGTCGTGGCTACACCTTCGGTTCG	CASSNRGLSRGYTF	1	4.69682025268893E-6	42	TCRBV19-01	TCRBV19	TCRBV19-01				01,02	TCRBD02-01*02	TCRBD02	TCRBD02-01	02				TCRBJ01-02*01	TCRBJ01	TCRBJ01-02	01				6	5	11	0	8	7	39	50	55	60	68	1	In	VDJ
CTGAAGATCCGGTCCACAAAGCTGGAGGACTCAGCCATGTACTTCTGTGCCAGCAGTGAAGCTAAGCGTGGCTACACCTTCGGTTCG	CASSEAKRGYTF	2	9.39364050537786E-6	36	TCRBV02-01*01	TCRBV02	TCRBV02-01	01				TCRBD02-01	TCRBD02	TCRBD02-01				01,02	TCRBJ01-02*01	TCRBJ01	TCRBJ01-02	01				0	2	6	6	0	7	45	62	64	-1	68	2	In	VDJ
AATGTGAGCACCTTGGAGCTGGGGGACTCGGCCCTTTATCTTTGCGCCAGCAGCCCAACGATACAGGCTGGCTACACCTTCGGTTCG	CASSPTIQAGYTF	2	9.39364050537786E-6	39	TCRBV05-01*01	TCRBV05	TCRBV05-01	01				TCRBD01-01*01	TCRBD01	TCRBD01-01	01				TCRBJ01-02*01	TCRBJ01	TCRBJ01-02	01				4	8	3	4	1	7	42	54	62	67	68	2	In	VDJ
AGGCTGCTGTCGGCTGCTCCCTCCCAGACATCTGTGTACTTCTGTGCCAGCAAGGACAGTCGAACGACTGGCTACACCTTCGGTTCG	CASKDSRTTGYTF	1	4.69682025268893E-6	39	TCRBV06-05*01	TCRBV06	TCRBV06-05	01				TCRBD01-01*01	TCRBD01	TCRBD01-01	01				TCRBJ01-02*01	TCRBJ01	TCRBJ01-02	01				7	1	1	5	9	7	42	52	53	59	68	1	In	VDJ
ACCTGAGCTCTCTGGAGCTGGGGGACTCAGCTTTGTATTTCTGTGCCAGCAGCTTACGTGGATTTTTATGGCTACACCTTCGGTTCG		2	9.39364050537786E-6	40	TCRBV09-01	TCRBV09	TCRBV09-01				01,02					TCRBD01,TCRBD02	TCRBD01-01,TCRBD02-01		TCRBJ01-02*01	TCRBJ01	TCRBJ01-02	01				4	6	1	8	4	5	41	53	59	62	66	2	Out	VDJ
ATGTGAACGCCTTGTTGCTGGGGGACTCGGCCCTGTATCTCTGTGCCAGCAGCTTACGTGGATTTTTATGGCTACACCTTCGGTTCG		7	3.287774176882251E-5	40	TCRBV05-05*01	TCRBV05	TCRBV05-05	01								TCRBD01,TCRBD02	TCRBD01-01,TCRBD02-01		TCRBJ01-02*01	TCRBJ01	TCRBJ01-02	01				2	4	1	8	4	5	41	55	59	62	66	7	Out	VDJ
GATCCAGCGCACAGAGCAGGGGGGACTCGGCCATGTATCTCTGTGCCAGCAGCTTACGTGGATTTTTATGGCTACACCTTCGGTTCG		1	4.69682025268893E-6	40	TCRBV07-05*01	TCRBV07	TCRBV07-05	01								TCRBD01,TCRBD02	TCRBD01-01,TCRBD02-01		TCRBJ01-02*01	TCRBJ01	TCRBJ01-02	01				1	3	1	8	4	5	41	56	59	62	66	1	Out	VDJ
AGATCCAACCTGCAAAGCTTGAGGACTCGGCCATGTATCTCTGTGCCAGCAGCTTACGTGGATTTTTATGGCTACACCTTCGGTTCG		2	9.39364050537786E-6	40	TCRBV11-02*02	TCRBV11	TCRBV11-02	02								TCRBD01,TCRBD02	TCRBD01-01,TCRBD02-01		TCRBJ01-02*01	TCRBJ01	TCRBJ01-02	01				2	3	1	8	4	5	41	56	59	62	66	2	Out	VDJ
AGATCCAGCGCACACAGCAGGAGGACTCGGCCATGTATCTCTGTGCCAGCAGCTTACGTGGATTTTTATGGCTACACCTTCGGTTCG		1	4.69682025268893E-6	40	TCRBV07-02*01	TCRBV07	TCRBV07-02	01								TCRBD01,TCRBD02	TCRBD01-01,TCRBD02-01		TCRBJ01-02*01	TCRBJ01	TCRBJ01-02	01				2	3	1	8	4	5	41	56	59	62	66	1	Out	VDJ
ATCCAGCAGGTAGTGCGAGGAGATTCGGCAGCTTATTTCTGTGCCAGCTCACCACGACAGGGTGGGTATGGCTACACCTTCGGTTCG	CASSPRQGGYGYTF	6	2.8180921516133577E-5	42	TCRBV18-01*01	TCRBV18	TCRBV18-01	01				TCRBD01-01*01	TCRBD01	TCRBD01-01	01				TCRBJ01-02*01	TCRBJ01	TCRBJ01-02	01				1	0	2	3	4	5	39	-1	55	62	66	6	In	VDJ
ACTCTGAAGATCCGGTCCACAAAGCTGGAGGACTCAGCCATGTACTTCTGTGCCACTGGGGGCGGGTATGGCTACACCTTCGGTTCG	CATGGGYGYTF	2	9.39364050537786E-6	33	TCRBV02-01*01	TCRBV02	TCRBV02-01	01				TCRBD01-01*01	TCRBD01	TCRBD01-01	01				TCRBJ01-02*01	TCRBJ01	TCRBJ01-02	01				10	2	6	0	3	5	48	55	57	63	66	2	In	VDJ
AAGATCCAGCCCTCAGAACCCAGGGACTCAGCTGTGTACTTCTGTGCCAGCAGTTATGGAGAAGGGTATGGCTACACCTTCGGTTCG	CASSYGEGYGYTF	1	4.69682025268893E-6	39	TCRBV12	TCRBV12				TCRBV12-03,TCRBV12-04						TCRBD01,TCRBD02	TCRBD01-01,TCRBD02-01		TCRBJ01-02*01	TCRBJ01	TCRBJ01-02	01				4	7	5	3	0	5	42	55	62	-1	66	1	In	VDJ
TCGGCCCAAAAGAACCCGACAGCTTTCTATCTCTGTGCCAGTAGTCTACGGCCTGGACAGTCCCGGTATGGCTACACCTTCGGTTCG	CASSLRPGQSRYGYTF	1	4.69682025268893E-6	48	TCRBV19-01	TCRBV19	TCRBV19-01				01,02	TCRBD01-01*01	TCRBD01	TCRBD01-01	01				TCRBJ01-02*01	TCRBJ01	TCRBJ01-02	01				5	9	1	5	6	5	33	45	54	60	66	1	In	VDJ
CACCTACACACCCTGCAGCCAGAAGACTCGGCCCTGTATCTCTGTGCCAGCAGCCAATCGGGACAGTATGGCTACACCTTCGGTTCG	CASSQSGQYGYTF	1	4.69682025268893E-6	39	TCRBV04-02*01	TCRBV04	TCRBV04-02	01				TCRBD01-01*01	TCRBD01	TCRBD01-01	01				TCRBJ01-02*01	TCRBJ01	TCRBJ01-02	01				2	2	0	5	0	5	42	57	59	-1	66	1	In	VDJ
ACATCGGCCCAAAAGAACCCGACAGCTTTCTATCTCTGTGCCAGTAGTGCGACCGGGACAGGTGTCTATGGCTACACCTTCGGTTCG	CASSATGTGVYGYTF	1	4.69682025268893E-6	45	TCRBV19-01	TCRBV19	TCRBV19-01				01,02	TCRBD01-01*01	TCRBD01	TCRBD01-01	01				TCRBJ01-02*01	TCRBJ01	TCRBJ01-02	01				5	6	0	4	3	4	36	48	54	62	65	1	In	VDJ
TGTGAGCACCTTGGAGCTGGGGGACTCGGCCCTTTATCTTTGCGCCAGCAGCTCCTCGGACTGGTCTATGGCTACACCTTCGGTTCG		2	9.39364050537786E-6	41	TCRBV05-01*01	TCRBV05	TCRBV05-01	01				TCRBD02-01	TCRBD02	TCRBD02-01				01,02	TCRBJ01-02*01	TCRBJ01	TCRBJ01-02	01				3	4	1	10	3	4	40	53	57	62	65	2	Out	VDJ
CTGGAGTCGGCTGCTCCCTCCCAGACATCTGTGTACTTCTGTGCCAGCACCGAGGGAGACAGGGTCTATGGCTACACCTTCGGTTCG	CASTEGDRVYGYTF	2	9.39364050537786E-6	42	TCRBV06-01*01	TCRBV06	TCRBV06-01	01				TCRBD01-01*01	TCRBD01	TCRBD01-01	01				TCRBJ01-02*01	TCRBJ01	TCRBJ01-02	01				7	8	2	3	1	4	39	49	57	64	65	2	In	VDJ
GAGTTGGCTGCTCCCTCCCAGACATCTGTGTACTTCTGTGCCAGCAGTTTTCCAGGGGGCTCAGTCTATGGCTACACCTTCGGTTCG	CASSFPGGSVYGYTF	1	4.69682025268893E-6	45	TCRBV06-06	TCRBV06	TCRBV06-06				01,02	TCRBD01-01*01	TCRBD01	TCRBD01-01	01				TCRBJ01-02*01	TCRBJ01	TCRBJ01-02	01				4	3	4	0	5	4	36	49	52	60	65	1	In	VDJ
CTGGAGTCCGCCAGCACCAACCAGACATCTATGTACCTCTGTGCCAGCAGTTTAATCGACAGTCTCTATGGCTACACCTTCGGTTCG	CASSLIDSLYGYTF	2	9.39364050537786E-6	42	TCRBV28-01*01	TCRBV28	TCRBV28-01	01				TCRBD01-01*01	TCRBD01	TCRBD01-01	01				TCRBJ01-02*01	TCRBJ01	TCRBJ01-02	01				2	3	2	5	3	4	39	54	57	62	65	2	In	VDJ
GTGACCAGTGCCCATCCTGAAGACAGCAGCTTCTACATCTGCAGTGCCCCACCGGGAGGGGAACTCTATGGCTACACCTTCGGTTCG	CSAPPGGELYGYTF	1	4.69682025268893E-6	42	TCRBV20	TCRBV20				TCRBV20-01,TCRBV20-or09_02		TCRBD02-01*02	TCRBD02	TCRBD02-01	02				TCRBJ01-02*01	TCRBJ01	TCRBJ01-02	01				6	5	8	0	5	4	39	47	52	60	65	1	In	VDJ
ATCCAGCGCACAGAGCAGGGGGACTCGGCCATGTATCTCTGTGCCAGCAGCTTGGGCAGGGTGATCTATGGCTACACCTTCGGTTCG	CASSLGRVIYGYTF	3	1.4090460758066789E-5	42	TCRBV07-09	TCRBV07	TCRBV07-09				01,03	TCRBD01-01*01	TCRBD01	TCRBD01-01	01				TCRBJ01-02*01	TCRBJ01	TCRBJ01-02	01				3	3	4	3	4	4	39	53	56	61	65	3	In	VDJ
ATCCGCTCACCAGGCCTGGGGGACGCAGCCATGTACCTGTGTGCCACCAGCAGAGATCTGGGGATCTATGGCTACACCTTCGGTTCG	CATSRDLGIYGYTF	1	4.69682025268893E-6	42	TCRBV15-01*01	TCRBV15	TCRBV15-01	01								TCRBD01,TCRBD02	TCRBD01-01,TCRBD02-01		TCRBJ01-02*01	TCRBJ01	TCRBJ01-02	01				0	4	0	8	1	4	39	56	60	64	65	1	In	VDJ
TGAGCTCCTTGGAGCTGGGGGACTCAGCCCTGTACTTCTGTGCCAGCAGCTTATCCTCCGATATGCTATGGCTACACCTTCGGTTCG		1	4.69682025268893E-6	43	TCRBV13-01*01	TCRBV13	TCRBV13-01	01								TCRBD01,TCRBD02	TCRBD01-01,TCRBD02-01		TCRBJ01-02*01	TCRBJ01	TCRBJ01-02	01				2	6	2	8	4	4	38	53	59	61	65	1	Out	VDJ
CGCCTTGTTGCTGGGGGACTCGGCCCTCTATCTCTGTGCCAGCAGCTTCCCCCCAGGGAAGGGGGCTATGGCTACACCTTCGGTTCG		1	4.69682025268893E-6	47	TCRBV05-06*01	TCRBV05	TCRBV05-06	01				TCRBD01-01*01	TCRBD01	TCRBD01-01	01				TCRBJ01-02*01	TCRBJ01	TCRBJ01-02	01				2	11	5	1	0	4	34	48	59	-1	65	1	Out	VDJ
CTGAGCTCTCTGGAGCTGGGGGACTCAGCTTTGTATTTCTGTGCCAGCGCAACAGGGGCCTCGGGCTATGGCTACACCTTCGGTTCG	CASATGASGYGYTF	1	4.69682025268893E-6	42	TCRBV09-01	TCRBV09	TCRBV09-01				01,02	TCRBD01-01*01	TCRBD01	TCRBD01-01	01				TCRBJ01-02*01	TCRBJ01	TCRBJ01-02	01				7	3	3	2	7	4	39	48	51	58	65	1	In	VDJ
CACACCCTGCAGCCAGAAGACTCGGCCCTGTATCTCTGCGCCAGCAGCCAAGATCGAGGACAGGGCTATGGCTACACCTTCGGTTCG	CASSQDRGQGYGYTF	1	4.69682025268893E-6	45	TCRBV04-03*01	TCRBV04	TCRBV04-03	01				TCRBD01-01*01	TCRBD01	TCRBD01-01	01				TCRBJ01-02*01	TCRBJ01	TCRBJ01-02	01				0	4	1	3	0	4	36	53	57	-1	65	1	In	VDJ
TCTGCCAGGCCCTCACATACCTCTCAGTACCTCTGTGCCAGCAGTTTCTTGTCGGGGGGCGGCGGCTATGGCTACACCTTCGGTTCG	CASSFLSGGGGYGYTF	1	4.69682025268893E-6	48	TCRBV25-01*01	TCRBV25	TCRBV25-01	01				TCRBD02-01*01	TCRBD02	TCRBD02-01	01				TCRBJ01-02*01	TCRBJ01	TCRBJ01-02	01				5	7	8	1	6	4	33	45	52	59	65	1	In	VDJ
ATGAGCTCCTTGGAGCTGGGGGACTCAGCCCTGTACTTCTGTGCCAGCAGCTTAGGGACGGCTAGCTATGGCTACACCTTCGGTTCG	CASSLGTASYGYTF	1	4.69682025268893E-6	42	TCRBV13-01*01	TCRBV13	TCRBV13-01	01				TCRBD02-01	TCRBD02	TCRBD02-01				01,02	TCRBJ01-02*01	TCRBJ01	TCRBJ01-02	01				0	5	4	8	0	4	39	56	61	-1	65	1	In	VDJ
GTGAACGCCTTGGAGCTGGACGACTCGGCCCTGTATCTCTGTGCCAGCAACTGGGGGGCGAAGAGCTATGGCTACACCTTCGGTTCG	CASNWGAKSYGYTF	1	4.69682025268893E-6	42	TCRBV05-04*01	TCRBV05	TCRBV05-04	01								TCRBD01,TCRBD02	TCRBD01-01,TCRBD02-01		TCRBJ01-02*01	TCRBJ01	TCRBJ01-02	01				6	4	6	0	6	4	39	49	53	59	65	1	In	VDJ
TCTAAGAAGCTCCTCCTCAGTGACTCTGGCTTCTATCTCTGTGCCTGGAATGTCTCAGCCCGAAGCTATGGCTACACCTTCGGTTCG	CAWNVSARSYGYTF	1	4.69682025268893E-6	42	TCRBV30-01*02	TCRBV30	TCRBV30-01	02								TCRBD01,TCRBD02	TCRBD01-01,TCRBD02-01		TCRBJ01-02*01	TCRBJ01	TCRBJ01-02	01				0	2	4	5	7	4	39	53	55	58	65	1	In	VDJ
CAGCCTGCAGAGCTTGGGGACTCGGCCGTGTATCTCTGTGCCAGCAGCATCAGGACAGGGTCAAGCTATGGCTACACCTTCGGTTCG	CASSIRTGSSYGYTF	1	4.69682025268893E-6	45	TCRBV11-03*01	TCRBV11	TCRBV11-03	01				TCRBD01-01*01	TCRBD01	TCRBD01-01	01				TCRBJ01-02*01	TCRBJ01	TCRBJ01-02	01				5	4	1	3	5	4	36	48	52	60	65	1	In	VDJ
CGCACACAGCAGGAGGACTCCGCCGTGTATCTCTGTGCCAGCAGCCGAGAGGCGTCAGGATCGTCCTATGGCTACACCTTCGGTTCG	CASSREASGSSYGYTF	1	4.69682025268893E-6	48	TCRBV07-08*01	TCRBV07	TCRBV07-08	01								TCRBD01,TCRBD02	TCRBD01-01,TCRBD02-01		TCRBJ01-02*01	TCRBJ01	TCRBJ01-02	01				5	10	4	4	6	4	33	45	55	59	65	1	In	VDJ
CTAGAGTCTGCCATCCCCAACCAGACAGCTCTTTACTTCTGTGCCACCAGTGTCGGGAGTTGGGCCTATGGCTACACCTTCGGTTCG	CATSVGSWAYGYTF	1	4.69682025268893E-6	42	TCRBV24	TCRBV24				TCRBV24-01,TCRBV24-or09_02		TCRBD02-01*02	TCRBD02	TCRBD02-01	02				TCRBJ01-02*01	TCRBJ01	TCRBJ01-02	01				5	1	8	2	6	4	39	52	53	59	65	1	In	VDJ
CAGCGCACACAGCAGGAGGACTCCGCCGTGTATCTCTGTGCCAGCAGCTTAGAAGGACAGGGCGCCTATGGCTACACCTTCGGTTCG	CASSLEGQGAYGYTF	1	4.69682025268893E-6	45	TCRBV07-08*01	TCRBV07	TCRBV07-08	01				TCRBD01-01*01	TCRBD01	TCRBD01-01	01				TCRBJ01-02*01	TCRBJ01	TCRBJ01-02	01				1	2	1	3	3	4	36	52	54	62	65	1	In	VDJ
CAGCGCACAGAGCGGGGGGACTCAGCCGTGTATCTCTGTGCCAGCAGCTTAACGTCGGCCCCTACCTATGGCTACACCTTCGGTTCG	CASSLTSAPTYGYTF	2	9.39364050537786E-6	45	TCRBV07-03*01	TCRBV07	TCRBV07-03	01								TCRBD01,TCRBD02	TCRBD01-01,TCRBD02-01		TCRBJ01-02*01	TCRBJ01	TCRBJ01-02	01				0	3	9	0	6	4	36	53	56	59	65	2	In	VDJ
AATTCCCTGGAGCTTGGTGACTCTGCTGTGTATTTCTGTGCCAGCAGCCTCCGGACACAGGGGACCTATGGCTACACCTTCGGTTCG	CASSLRTQGTYGYTF	1	4.69682025268893E-6	45	TCRBV03	TCRBV03				TCRBV03-01,TCRBV03-02		TCRBD01-01*01	TCRBD01	TCRBD01-01	01				TCRBJ01-02*01	TCRBJ01	TCRBJ01-02	01				4	7	3	2	2	4	36	49	56	63	65	1	In	VDJ
TTCCCTGGAGCTTGGTGACTCTGCTGTGTATTTCTGTGCCAGCAGCCAGTGTCCATTTGAAAGACCTATGGCTACACCTTCGGTTCG		1	4.69682025268893E-6	47	TCRBV03	TCRBV03				TCRBV03-01,TCRBV03-02						TCRBD01,TCRBD02	TCRBD01-01,TCRBD02-01		TCRBJ01-02*01	TCRBJ01	TCRBJ01-02	01				3	14	2	7	0	4	34	48	62	-1	65	1	Out	VDJ
CTAGAGTCTGCCATCCCCAACCAGACAGCTCTTTACTTCTGTGCCACCAGTGACACCGGGACAACCTATGGCTACACCTTCGGTTCG	CATSDTGTTYGYTF	1	4.69682025268893E-6	42	TCRBV24	TCRBV24				TCRBV24-01,TCRBV24-or09_02		TCRBD01-01*01	TCRBD01	TCRBD01-01	01				TCRBJ01-02*01	TCRBJ01	TCRBJ01-02	01				4	4	0	6	2	4	39	53	57	63	65	1	In	VDJ
CAGCAGGTAGTGCGAGGAGATTCGGCAGCTTATTTCTGTGCCAGCTCATCGCAGTTCCGGGATGACTATGGCTACACCTTCGGTTCG	CASSSQFRDDYGYTF	5	2.348410126344465E-5	45	TCRBV18-01*01	TCRBV18	TCRBV18-01	01				TCRBD02-01*02	TCRBD02	TCRBD02-01	02				TCRBJ01-02*01	TCRBJ01	TCRBJ01-02	01				5	9	8	3	2	3	36	48	57	62	64	5	In	VDJ
CTGGAGTCCGCCAGCACCAACCAGACATCTATGTACCTCTGTGCCAGCAGTCACGGCGGGGGAGACTATGGCTACACCTTCGGTTCG	CASSHGGGDYGYTF	2	9.39364050537786E-6	42	TCRBV28-01*01	TCRBV28	TCRBV28-01	01				TCRBD02-01*01	TCRBD02	TCRBD02-01	01				TCRBJ01-02*01	TCRBJ01	TCRBJ01-02	01				5	4	7	2	2	3	39	51	55	62	64	2	In	VDJ
CAGCCCTCAGAACCCAGGGACTCAGCTGTGTACTTCTGTGCCAGCAGTTTGAGGGGTCGGGGAGACTATGGCTACACCTTCGGTTCG	CASSLRGRGDYGYTF	1	4.69682025268893E-6	45	TCRBV12	TCRBV12				TCRBV12-03,TCRBV12-04						TCRBD01,TCRBD02	TCRBD01-01,TCRBD02-01		TCRBJ01-02*01	TCRBJ01	TCRBJ01-02	01				3	1	5	2	8	3	36	50	51	56	64	1	In	VDJ
ACCTTGGAGCTGGGGGACTCGGCCCTTTATCTTTGCGCCAGCAGCGAGAGCTGGGGGCGAGGAGACTATGGCTACACCTTCGGTTCG	CASSESWGRGDYGYTF	2	9.39364050537786E-6	48	TCRBV05-01*01	TCRBV05	TCRBV05-01	01				TCRBD01-01*01	TCRBD01	TCRBD01-01	01				TCRBJ01-02*01	TCRBJ01	TCRBJ01-02	01				4	7	6	0	6	3	33	45	52	58	64	2	In	VDJ
AAGATCCAGCGCACAGAGCGGGGGGACTCAGCCGTGTATCTCTGTGCCAGCAGCCTACAGGGTCACTATGGCTACACCTTCGGTTCG	CASSLQGHYGYTF	2	9.39364050537786E-6	39	TCRBV07-03*01	TCRBV07	TCRBV07-03	01				TCRBD01-01*01	TCRBD01	TCRBD01-01	01				TCRBJ01-02*01	TCRBJ01	TCRBJ01-02	01				5	2	3	3	2	3	42	54	56	62	64	2	In	VDJ
CAGGTAGTGCGAGGAGATTCGGCAGCTTATTTCTGTGCCAGCTCACCGGGGTCGCACAGATTTAACTATGGCTACACCTTCGGTTCG	CASSPGSHRFNYGYTF	4	1.878728101075572E-5	48	TCRBV18-01*01	TCRBV18	TCRBV18-01	01								TCRBD01,TCRBD02	TCRBD01-01,TCRBD02-01		TCRBJ01-02*01	TCRBJ01	TCRBJ01-02	01				3	8	3	5	3	1	33	47	55	59	62	4	In	VDJ
CTGTCGGCTGCTCCCTCCCAGACATCTGTGTACTTCTGTGCCAGCAGTTACTCCGCGACGGTTAACTATGGCTACACCTTCGGTTCG	CASSYSATVNYGYTF	1	4.69682025268893E-6	45	TCRBV06-05*01	TCRBV06	TCRBV06-05	01								TCRBD01,TCRBD02	TCRBD01-01,TCRBD02-01		TCRBJ01-02*01	TCRBJ01	TCRBJ01-02	01				0	3	2	7	3	1	36	53	56	59	62	1	In	VDJ
ACAGAGCAGGGGGACTCGGCCATGTATCTCTGTGCCAGCAGCTTAGTGGCTTCCCGCGGGAGTAACTATGGCTACACCTTCGGTTCG	CASSLVASRGSNYGYTF	1	4.69682025268893E-6	51	TCRBV07-09	TCRBV07	TCRBV07-09				01,03	TCRBD02-01*02	TCRBD02	TCRBD02-01	02				TCRBJ01-02*01	TCRBJ01	TCRBJ01-02	01				1	9	7	2	0	1	30	46	55	-1	62	1	In	VDJ
AGCTCTCTGGAGCTGGGGGACTCAGCTTTGTATTTCTGTGCCAGCAGCGTAGGGCCGGGGTCTAACTATGGCTACACCTTCGGTTCG	CASSVGPGSNYGYTF	1	4.69682025268893E-6	45	TCRBV09-01	TCRBV09	TCRBV09-01				01,02	TCRBD02-01*01	TCRBD02	TCRBD02-01	01				TCRBJ01-02*01	TCRBJ01	TCRBJ01-02	01				0	3	8	3	1	0	36	52	55	60	61	1	In	VDJ
CACACCCTGCAGCCAGAAGACTCGGCCCTGTATCTCTGCGCCAGCAGCCAAGGAGGCAGGGCTAACTATGGCTACACCTTCGGTTCG	CASSQGGRANYGYTF	1	4.69682025268893E-6	45	TCRBV04-03*01	TCRBV04	TCRBV04-03	01				TCRBD01-01*01	TCRBD01	TCRBD01-01	01				TCRBJ01-02*01	TCRBJ01	TCRBJ01-02	01				1	4	4	3	0	0	36	52	56	-1	61	1	In	VDJ
TCCCTGGAGCTTGGTGACTCTGCTGTGTATTTCTGTGCCAGCAGCCAAGAGTCAGTCCTCGCTAACTATGGCTACACCTTCGGTTCG	CASSQESVLANYGYTF	1	4.69682025268893E-6	48	TCRBV03	TCRBV03				TCRBV03-01,TCRBV03-02		TCRBD01-01*01	TCRBD01	TCRBD01-01	01				TCRBJ01-02*01	TCRBJ01	TCRBJ01-02	01				0	2	4	5	6	0	33	50	52	55	61	1	In	VDJ
AGCTGGAGGACTCAGCCATGTACTTCTGTGCCAGCAGTGAAGCGCCCCGGACAGGAGATAGCTAACTATGGCTACACCTTCGGTTCG		2	9.39364050537786E-6	55	TCRBV02-01*01	TCRBV02	TCRBV02-01	01				TCRBD01-01*01	TCRBD01	TCRBD01-01	01				TCRBJ01-02*01	TCRBJ01	TCRBJ01-02	01				0	5	1	4	6	0	26	43	48	55	61	2	Out	VDJ
TCGGCTGCTCCCTCCCAGACATCTGTGTACTTCTGTGCCAGCATCCAACAGGGTACAAGAGCTAACTATGGCTACACCTTCGGTTCG	CASIQQGTRANYGYTF	1	4.69682025268893E-6	48	TCRBV06	TCRBV06				TCRBV06-01,TCRBV06-05		TCRBD01-01*01	TCRBD01	TCRBD01-01	01				TCRBJ01-02*01	TCRBJ01	TCRBJ01-02	01				7	4	3	3	8	0	33	43	47	53	61	1	In	VDJ
ACCAGTGCCCATCCTGAAGACAGCAGCTTCTACATCTGCAGTGCTAGAGATACAGGATCAGCTAACTATGGCTACACCTTCGGTTCG	CSARDTGSANYGYTF	1	4.69682025268893E-6	45	TCRBV20	TCRBV20				TCRBV20-01,TCRBV20-or09_02		TCRBD01-01*01	TCRBD01	TCRBD01-01	01				TCRBJ01-02*01	TCRBJ01	TCRBJ01-02	01				0	1	3	4	5	0	36	50	51	56	61	1	In	VDJ
GCCCATCCTGAAGACAGCAGCTTCTACATCTGCAGTGCTAGTTCCGGGCTGGGACAGGGACCTAACTATGGCTACACCTTCGGTTCG	CSASSGLGQGPNYGYTF	1	4.69682025268893E-6	51	TCRBV20	TCRBV20				TCRBV20-01,TCRBV20-or09_02		TCRBD01-01*01	TCRBD01	TCRBD01-01	01				TCRBJ01-02*01	TCRBJ01	TCRBJ01-02	01				3	9	0	3	2	0	30	41	50	59	61	1	In	VDJ
TCACCAGGCCTGGGGGACGCAGCCATGTACCTGTGTGCCACCAGCAGGCATACAGGGTTTACTAACTATGGCTACACCTTCGGTTCG	CATSRHTGFTNYGYTF	1	4.69682025268893E-6	48	TCRBV15-01*01	TCRBV15	TCRBV15-01	01				TCRBD01-01*01	TCRBD01	TCRBD01-01	01				TCRBJ01-02*01	TCRBJ01	TCRBJ01-02	01				3	4	3	3	4	0	33	47	51	57	61	1	In	VDJ
CTGGAGCTGGGGGACTCAGCTTTGTATTTCTGTGCCAGCAGCGTAAATCGCCAGGGAATTACTAACTATGGCTACACCTTCGGTTCG	CASSVNRQGITNYGYTF	2	9.39364050537786E-6	51	TCRBV09-01	TCRBV09	TCRBV09-01				01,02	TCRBD01-01*01	TCRBD01	TCRBD01-01	01				TCRBJ01-02*01	TCRBJ01	TCRBJ01-02	01				1	6	4	3	5	0	30	45	51	56	61	2	In	VDJ
CAGCGCACACAGCAGGAGGACTCCGCCGTGTATCTCTGTGCCAGCAGCTTAGGGGGCTCGACTAACTATGGCTACACCTTCGGTTCG	CASSLGGSTNYGYTF	2	9.39364050537786E-6	45	TCRBV07-08*01	TCRBV07	TCRBV07-08	01				TCRBD01-01*01	TCRBD01	TCRBD01-01	01				TCRBJ01-02*01	TCRBJ01	TCRBJ01-02	01				1	0	7	0	4	0	36	-1	52	57	61	2	In	VDJ
ATCCAGCCCTCAGAACCCAGGGACTCAGCTGTGTACTTCTGTGCCAGCAGCCTGACAGAGACTAACTATGGCTACACCTTCGGTTCG	CASSLTETNYGYTF	1	4.69682025268893E-6	42	TCRBV12	TCRBV12				TCRBV12-03,TCRBV12-04		TCRBD01-01*01	TCRBD01	TCRBD01-01	01				TCRBJ01-02*01	TCRBJ01	TCRBJ01-02	01				6	3	2	5	3	0	39	50	53	58	61	1	In	VDJ
ACATCGGCCCAAAAGAACCCGACAGCTTTCTATCTCTGTGCCAGTACCTCCGACAGGGGAACTAACTATGGCTACACCTTCGGTTCG	CASTSDRGTNYGYTF	1	4.69682025268893E-6	45	TCRBV19-01	TCRBV19	TCRBV19-01				01,02	TCRBD01-01*01	TCRBD01	TCRBD01-01	01				TCRBJ01-02*01	TCRBJ01	TCRBJ01-02	01				7	5	2	2	2	0	36	46	51	59	61	1	In	VDJ
TTGGAGTCGGCTGCTCCCTCCCAAACATCTGTGTACTTCTGTGCCAGCAGTTACTCGGTGGGGAACTATGGCTACACCTTCGGTTCG	CASSYSVGNYGYTF	1	4.69682025268893E-6	42	TCRBV06	TCRBV06				TCRBV06-02,TCRBV06-03						TCRBD01,TCRBD02	TCRBD01-01,TCRBD02-01		TCRBJ01-02*01	TCRBJ01	TCRBJ01-02	01				0	3	6	2	0	2	39	56	59	-1	63	1	In	VDJ
TCGGCTGCTCCCTCCCAGACATCTGTGTACTTCTGTGCCAGCAGCTCACAGCTCGGAGGGGGGAACTATGGCTACACCTTCGGTTCG	CASSSQLGGGNYGYTF	1	4.69682025268893E-6	48	TCRBV06	TCRBV06				TCRBV06-01,TCRBV06-05						TCRBD01,TCRBD02	TCRBD01-01,TCRBD02-01		TCRBJ01-02*01	TCRBJ01	TCRBJ01-02	01				6	12	5	1	1	2	33	44	56	62	63	1	In	VDJ
ATCCAGCAGGTAGTGCGAGGAGATTCGGCAGCTTATTTCTGTGCCAGCTCACCACGAGGGGGGAACTATGGCTACACCTTCGGTTCG	CASSPRGGNYGYTF	2	9.39364050537786E-6	42	TCRBV18-01*01	TCRBV18	TCRBV18-01	01								TCRBD01,TCRBD02	TCRBD01-01,TCRBD02-01		TCRBJ01-02*01	TCRBJ01	TCRBJ01-02	01				1	1	5	1	1	2	39	55	56	62	63	2	In	VDJ
ACTGTGACATCGGCCCAAAAGAACCCGACAGCTTTCTATCTCTGTGCCAGTAGTATGCTAGGGAACTATGGCTACACCTTCGGTTCG	CASSMLGNYGYTF	1	4.69682025268893E-6	39	TCRBV19-01	TCRBV19	TCRBV19-01				01,02					TCRBD01,TCRBD02	TCRBD01-01,TCRBD02-01		TCRBJ01-02*01	TCRBJ01	TCRBJ01-02	01				3	3	5	3	0	2	42	56	59	-1	63	1	In	VDJ
GCCCTGCAGCCAGAAGACTCAGCCCTGTATCTCTGCGCCAGCAGCCAGTCCCCGCAGACAGGGAACTATGGCTACACCTTCGGTTCG	CASSQSPQTGNYGYTF	1	4.69682025268893E-6	48	TCRBV04-01*01	TCRBV04	TCRBV04-01	01				TCRBD01-01*01	TCRBD01	TCRBD01-01	01				TCRBJ01-02*01	TCRBJ01	TCRBJ01-02	01				3	9	2	3	0	2	33	47	56	-1	63	1	In	VDJ
ACTGTGACATCGGCCCAAAAGAACCCGACAGCTTTCTATCTCTGTGCCAGTAGTCCGGGGGCGAACTATGGCTACACCTTCGGTTCG	CASSPGANYGYTF	1	4.69682025268893E-6	39	TCRBV19-01	TCRBV19	TCRBV19-01				01,02					TCRBD01,TCRBD02	TCRBD01-01,TCRBD02-01		TCRBJ01-02*01	TCRBJ01	TCRBJ01-02	01				5	2	6	0	1	2	42	54	56	62	63	1	In	VDJ
AACATGAGCCCTGAAGACAGCAGCATATATCTCTGCAGCGTTGACGGGACAGGGGGCCATGAGAACTATGGCTACACCTTCGGTTCG	CSVDGTGGHENYGYTF	1	4.69682025268893E-6	48	TCRBV29-01*01	TCRBV29	TCRBV29-01	01				TCRBD01-01*01	TCRBD01	TCRBD01-01	01				TCRBJ01-02*01	TCRBJ01	TCRBJ01-02	01				3	1	0	0	6	2	33	44	45	57	63	1	In	VDJ
ATCCAGCGCACAGAGCAGGGGGACTCGGCCATGTATCTCTGTGCCAGCAGCACGACAGGGGGCAACTATGGCTACACCTTCGGTTCG	CASSTTGGNYGYTF	1	4.69682025268893E-6	42	TCRBV07-09	TCRBV07	TCRBV07-09				01,03	TCRBD01-01*01	TCRBD01	TCRBD01-01	01				TCRBJ01-02*01	TCRBJ01	TCRBJ01-02	01				5	2	2	0	0	2	39	51	53	-1	63	1	In	VDJ
CGTCTGCTGTACCCTCTCAGACATCTGTGTACTTCTGTGCCAGCAGTGACCCCCTAACACACCAACTATGGCTACACCTTCGGTTCG		1	4.69682025268893E-6	46	TCRBV06-04	TCRBV06	TCRBV06-04				01,02					TCRBD01,TCRBD02	TCRBD01-01,TCRBD02-01		TCRBJ01-02*01	TCRBJ01	TCRBJ01-02	01				2	6	3	6	4	2	35	50	56	59	63	1	Out	VDJ
GTGACATCGGCCCAAAAGAACCCGACAGCTTTCTATCTCTGTGCCAGTAGCAGAGGGGACTTAAACTATGGCTACACCTTCGGTTCG	CASSRGDLNYGYTF	1	4.69682025268893E-6	42	TCRBV19-01	TCRBV19	TCRBV19-01				01,02	TCRBD02-01	TCRBD02	TCRBD02-01				01,02	TCRBJ01-02*01	TCRBJ01	TCRBJ01-02	01				6	5	0	10	2	2	39	50	55	61	63	1	In	VDJ
ACGATCCAGCGCACACAGCAGGAGGACTCGGCCGTGTATCTCTGTGCCAGCAGCTCCAGGGGAAACTATGGCTACACCTTCGGTTCG	CASSSRGNYGYTF	1	4.69682025268893E-6	39	TCRBV07-02*01	TCRBV07	TCRBV07-02	01				TCRBD01-01*01	TCRBD01	TCRBD01-01	01				TCRBJ01-02*01	TCRBJ01	TCRBJ01-02	01				4	1	4	2	1	2	42	55	56	62	63	1	In	VDJ
ATCCTGGAGTCGCCCAGCCCCAACCAGACCTCTCTGTACTTCTGTGCCAGCAGTGTGCCAGGAAACTATGGCTACACCTTCGGTTCG	CASSVPGNYGYTF	3	1.4090460758066789E-5	39	TCRBV27-01*01	TCRBV27	TCRBV27-01	01				TCRBD01-01*01	TCRBD01	TCRBD01-01	01				TCRBJ01-02*01	TCRBJ01	TCRBJ01-02	01				5	4	4	4	1	2	42	54	58	62	63	3	In	VDJ
ATCCAGCAGGTAGTGCGAGGAGATTCGGCAGCTTATTTCTGTGCCAGCTCACCGGGGGAGGGTCGATATGGCTACACCTTCGGTTCG	CASSPGEGRYGYTF	2	9.39364050537786E-6	42	TCRBV18-01*01	TCRBV18	TCRBV18-01	01				TCRBD02-01*02	TCRBD02	TCRBD02-01	02				TCRBJ01-02*01	TCRBJ01	TCRBJ01-02	01				3	2	9	0	4	5	39	53	55	62	66	2	In	VDJ
GTGAACGCCTTGTTGCTGGGGGACTCGGCCCTCTATCTCTGTGCCAGCAGCTTGGGACAGTCGAGATATGGCTACACCTTCGGTTCG	CASSLGQSRYGYTF	1	4.69682025268893E-6	42	TCRBV05-06*01	TCRBV05	TCRBV05-06	01				TCRBD01-01*01	TCRBD01	TCRBD01-01	01				TCRBJ01-02*01	TCRBJ01	TCRBJ01-02	01				0	0	2	5	6	5	39	-1	55	60	66	1	In	VDJ
TGAGCACCTTGGAGCTGGGGGACTCGGCCCTTTATCTTTGCGCCACCCCCAGTTGAAGGGTCTTGGGATGGCTACACCTTCGGTTCG		2	9.39364050537786E-6	43	TCRBV05-01*01	TCRBV05	TCRBV05-01	01								TCRBD01,TCRBD02	TCRBD01-01,TCRBD02-01		TCRBJ01-02*01	TCRBJ01	TCRBJ01-02	01				9	11	5	3	7	6	38	45	56	60	67	2	Out	VDJ
CAGCGCACAGAGCAGGGGGACTCGGCCATGTATCTCTGTGCCAGCAGCAACTTAGGCGCCAGAGGGGATGGCTACACCTTCGGTTCG	CASSNLGARGDGYTF	1	4.69682025268893E-6	45	TCRBV07-09	TCRBV07	TCRBV07-09				01,03					TCRBD01,TCRBD02	TCRBD01-01,TCRBD02-01		TCRBJ01-02*01	TCRBJ01	TCRBJ01-02	01				5	14	5	2	0	6	36	48	62	-1	67	1	In	VDJ
CTGGAGTCGCCCAGCCCCAACCAGACCTCTCTGTACTTCTGTGCCAGCAGGTACAGGTTCCAAGGGGATGGCTACACCTTCGGTTCG	CASRYRFQGDGYTF	1	4.69682025268893E-6	42	TCRBV27-01*01	TCRBV27	TCRBV27-01	01				TCRBD01-01*01	TCRBD01	TCRBD01-01	01				TCRBJ01-02*01	TCRBJ01	TCRBJ01-02	01				6	2	3	4	10	6	39	50	52	57	67	1	In	VDJ
GAGTCGCCCAGCCCCAACCAGACCTCTCTGTACTTCTGTGCCAGCAGTGGATTCAACAGGGAACGGGATGGCTACACCTTCGGTTCG	CASSGFNRERDGYTF	1	4.69682025268893E-6	45	TCRBV27-01*01	TCRBV27	TCRBV27-01	01				TCRBD01-01*01	TCRBD01	TCRBD01-01	01				TCRBJ01-02*01	TCRBJ01	TCRBJ01-02	01				5	7	3	3	6	6	36	48	55	61	67	1	In	VDJ
TTGGAGTCGGCTGCTCCCTCCCAAACATCTGTGTACTTCTGTGCCAGCAGTCCTTCCGACCCTAGGCATGGCTACACCTTCGGTTCG	CASSPSDPRHGYTF	1	4.69682025268893E-6	42	TCRBV06	TCRBV06				TCRBV06-02,TCRBV06-03		TCRBD02-01	TCRBD02	TCRBD02-01				01,02	TCRBJ01-02*01	TCRBJ01	TCRBJ01-02	01				5	10	4	8	2	6	39	51	61	65	67	1	In	VDJ
CACGCCCTGCAGCCAGAAGACTCAGCCCTGTATCTCTGCGCCAGCAGCCAGGGACAGGGAAGAAGCCATGGCTACACCTTCGGTTCG	CASSQGQGRSHGYTF	1	4.69682025268893E-6	45	TCRBV04-01*01	TCRBV04	TCRBV04-01	01				TCRBD01-01*01	TCRBD01	TCRBD01-01	01				TCRBJ01-02*01	TCRBJ01	TCRBJ01-02	01				3	0	0	3	8	6	36	-1	50	59	67	1	In	VDJ
TGAACTAAACCTGAGCTCTCTGGAGCTGGGGGACTCAGCTTTGTATTTCTGTGCCAGCAGCGTAGTAATGGCTACACCTTCGGTTCG		1	4.69682025268893E-6	32	TCRBV09-01	TCRBV09	TCRBV09-01				01,02	TCRBD02-01	TCRBD02	TCRBD02-01				01,02	TCRBJ01-02*01	TCRBJ01	TCRBJ01-02	01				0	0	5	9	0	6	49	-1	65	-1	67	1	Out	VDJ
AGATCCAGTCCACGGAGTCAGGGGACACAGCACTGTATTTCTGTGCCAGCAGCAAAGGAGGGGGTGAATGGCTACACCTTCGGTTCG		3	1.4090460758066789E-5	40	TCRBV21-01*01	TCRBV21	TCRBV21-01	01				TCRBD01-01*01	TCRBD01	TCRBD01-01	01				TCRBJ01-02*01	TCRBJ01	TCRBJ01-02	01				1	1	5	1	3	6	41	57	58	64	67	3	Out	VDJ
ACAGAGCAGGGGGACTCGGCCATGTATCTCTGTGCCAGCAGCCCCCGCTTCGGACAGGATGGTCGGTTGGGCTACACCTTCGGTTCG	CASSPRFGQDGRLGYTF	1	4.69682025268893E-6	51	TCRBV07-09	TCRBV07	TCRBV07-09				01,03	TCRBD01-01*01	TCRBD01	TCRBD01-01	01				TCRBJ01-02*01	TCRBJ01	TCRBJ01-02	01				5	9	1	4	11	8	30	42	51	58	69	1	In	VDJ
CCCTCAGAACCCAGGGACTCAGCTGTGTACTTCTGTGCCAGCAGCCGAAGACCGGGACAGGGGGCGCTGGGCTACACCTTCGGTTCG	CASSRRPGQGALGYTF	1	4.69682025268893E-6	48	TCRBV12	TCRBV12				TCRBV12-03,TCRBV12-04		TCRBD01-01*01	TCRBD01	TCRBD01-01	01				TCRBJ01-02*01	TCRBJ01	TCRBJ01-02	01				6	9	0	0	4	8	33	44	53	65	69	1	In	VDJ
CTGAATGTGAACGCCTTGGAGCTGGACGACTCGGCCCTGTATCTCTGTGCCAGCAGCTTACTGACAGGGGGCTACACCTTCGGTTCG	CASSLLTGGYTF	1	4.69682025268893E-6	36	TCRBV05-04*01	TCRBV05	TCRBV05-04	01				TCRBD01-01*01	TCRBD01	TCRBD01-01	01				TCRBJ01-02*01	TCRBJ01	TCRBJ01-02	01				2	3	2	3	0	8	45	59	62	-1	69	1	In	VDJ
TGTGAACGCCTTGGAGCTGGACGACTCGGCCCTGTATCTCTGTGCCAGCAGCTTGCCTCTGAAAACGAGGGCTACACCTTCGGTTCG		1	4.69682025268893E-6	41	TCRBV05-04*01	TCRBV05	TCRBV05-04	01				TCRBD02-01*02	TCRBD02	TCRBD02-01	02				TCRBJ01-02*01	TCRBJ01	TCRBJ01-02	01				1	11	11	2	0	8	40	55	66	-1	69	1	Out	VDJ
CACATCAATTCCCTGGAGCTTGGTGACTCTGCTGTGTATTTCTGTGCCAGCAGCCTAGACAGGGGGCTCGGCTACACCTTCGGTTCG	CASSLDRGLGYTF	1	4.69682025268893E-6	39	TCRBV03	TCRBV03				TCRBV03-01,TCRBV03-02		TCRBD01-01*01	TCRBD01	TCRBD01-01	01				TCRBJ01-02*01	TCRBJ01	TCRBJ01-02	01				0	0	4	0	2	8	42	-1	59	67	69	1	In	VDJ
CAGCGCACACAGCAGGAGGACTCGGCCGTGTATCTCTGTGCCAGCAGCTTAGCCCCCGCACAGGGCATCGGCTACACCTTCGGTTCG	CASSLAPAQGIGYTF	1	4.69682025268893E-6	45	TCRBV07-02*01	TCRBV07	TCRBV07-02	01				TCRBD01-01*01	TCRBD01	TCRBD01-01	01				TCRBJ01-02*01	TCRBJ01	TCRBJ01-02	01				0	6	3	3	4	8	36	53	59	65	69	1	In	VDJ
CTGAATGTGAACGCCTTGGAGCTGGACGACTCGGCCCTGTATCTCTGTGCCAGCAGCTTATGGACTGGCGGCTACACCTTCGGTTCG	CASSLWTGGYTF	1	4.69682025268893E-6	36	TCRBV05-04*01	TCRBV05	TCRBV05-04	01				TCRBD02-01	TCRBD02	TCRBD02-01				01,02	TCRBJ01-02*01	TCRBJ01	TCRBJ01-02	01				2	2	1	10	3	8	45	59	61	66	69	1	In	VDJ
CTCACGTTGGCGTCTGCTGTACCCTCTCAGACATCTGTGTACTTCTGTGCCAGCAGGGGACAGGCTACCGGCTACACCTTCGGTTCG	CASRGQATGYTF	2	9.39364050537786E-6	36	TCRBV06-04	TCRBV06	TCRBV06-04				01,02	TCRBD01-01*01	TCRBD01	TCRBD01-01	01				TCRBJ01-02*01	TCRBJ01	TCRBJ01-02	01				6	0	0	4	5	8	45	-1	56	64	69	2	In	VDJ
TCAGGCTGCTGTCGGCTGCTCCCTCCCAGACATCTGTGTACTTCTGTGCCAGCAGCCGGGACAGATTACGGCTACACCTTCGGTTCG		1	4.69682025268893E-6	37	TCRBV06-05*01	TCRBV06	TCRBV06-05	01				TCRBD01-01*01	TCRBD01	TCRBD01-01	01				TCRBJ01-02*01	TCRBJ01	TCRBJ01-02	01				6	2	0	5	5	8	44	55	57	64	69	1	Out	VDJ
AACGCCTTGGAGCTGGACGACTCGGCCCTGTATCTCTGTGCCAGCAGCCTCCGTTGGGACAGGGTGTACGGCTACACCTTCGGTTCG	CASSLRWDRVYGYTF	1	4.69682025268893E-6	45	TCRBV05-04*01	TCRBV05	TCRBV05-04	01				TCRBD01-01*01	TCRBD01	TCRBD01-01	01				TCRBJ01-02*01	TCRBJ01	TCRBJ01-02	01				4	7	0	3	5	8	36	48	55	64	69	1	In	VDJ
AGCACCTTGGAGCTGGGGGACTCGGCCCTTTATCTTTGCGCCAGCAGCTTGGGACAGGGGCAGGTGTACGGCTACACCTTCGGTTCG	CASSLGQGQVYGYTF	2	9.39364050537786E-6	45	TCRBV05-01*01	TCRBV05	TCRBV05-01	01				TCRBD01-01*01	TCRBD01	TCRBD01-01	01				TCRBJ01-02*01	TCRBJ01	TCRBJ01-02	01				0	0	2	2	9	8	36	-1	52	60	69	2	In	VDJ
CTGGGGTTGGAGTCGGCTGCTCCCTCCCAAACATCTGTGTACTTCTGTGCCAGCAGTTACTCGACGCACGGCTACACCTTCGGTTCG	CASSYSTHGYTF	3	1.4090460758066789E-5	36	TCRBV06	TCRBV06				TCRBV06-02,TCRBV06-03						TCRBD01,TCRBD02	TCRBD01-01,TCRBD02-01		TCRBJ01-02*01	TCRBJ01	TCRBJ01-02	01				0	0	2	7	4	8	45	-1	62	65	69	3	In	VDJ
CTGGGGTTGGAGTCGGCTGCTCCCTCCCAAACATCTGTGTACTTCTGTGCCAGCAGTTACCTCGGGGGAGGCTACACCTTCGGTTCG	CASSYLGGGYTF	1	4.69682025268893E-6	36	TCRBV06	TCRBV06				TCRBV06-02,TCRBV06-03		TCRBD02-01*01	TCRBD02	TCRBD02-01	01				TCRBJ01-02*01	TCRBJ01	TCRBJ01-02	01				2	2	8	2	1	8	45	60	62	68	69	1	In	VDJ
ATGAGCTCCTTGGAGCTGGGGGACTCAGCCCTGTACTTCTGTGCCAGCAGCTTAGGTGGGACTTCGGGAGGCTACACCTTCGGTTCG	CASSLGGTSGGYTF	1	4.69682025268893E-6	42	TCRBV13-01*01	TCRBV13	TCRBV13-01	01				TCRBD02-01	TCRBD02	TCRBD02-01				01,02	TCRBJ01-02*01	TCRBJ01	TCRBJ01-02	01				0	1	0	10	6	8	39	56	57	63	69	1	In	VDJ
CTACACACCCTGCAGCCAGAAGACTCGGCCCTGTATCTCTGTGCCAGCAGCCAAGATCCTGGAGCGGGAGGCTACACCTTCGGTTCG	CASSQDPGAGGYTF	1	4.69682025268893E-6	42	TCRBV04-02*01	TCRBV04	TCRBV04-02	01				TCRBD02-01*02	TCRBD02	TCRBD02-01	02				TCRBJ01-02*01	TCRBJ01	TCRBJ01-02	01				0	6	6	3	0	8	39	56	62	-1	69	1	In	VDJ
CTGGAGTTGGCTGCTCCCTCCCAGACATCTGTGTACTTCTGTGCCAGCAGAAATGGAGGGGTCGTTGAAGGCTACACCTTCGGTTCG	CASRNGGVVEGYTF	1	4.69682025268893E-6	42	TCRBV06-06	TCRBV06	TCRBV06-06				01,02	TCRBD02-01*02	TCRBD02	TCRBD02-01	02				TCRBJ01-02*01	TCRBJ01	TCRBJ01-02	01				6	4	10	0	9	8	39	50	54	60	69	1	In	VDJ
GTGACCAGTGCCCATCCTGAAGACAGCAGCTTCTACATCTGCAGTGCCCCGATCCAGGGGGCGGTGGAAGGCTACACCTTCGGTTCG	CSAPIQGAVEGYTF	1	4.69682025268893E-6	42	TCRBV20	TCRBV20				TCRBV20-01,TCRBV20-or09_02		TCRBD01-01*01	TCRBD01	TCRBD01-01	01				TCRBJ01-02*01	TCRBJ01	TCRBJ01-02	01				6	7	4	0	7	8	39	47	54	62	69	1	In	VDJ
AATGTGAGCACCTTGGAGCTGGGGGACTCGGCCCTTTATCTTTGCGCCAGCAGCTTGAAAGGGGCGCAAGGCTACACCTTCGGTTCG	CASSLKGAQGYTF	2	9.39364050537786E-6	39	TCRBV05-01*01	TCRBV05	TCRBV05-01	01				TCRBD01-01*01	TCRBD01	TCRBD01-01	01				TCRBJ01-02*01	TCRBJ01	TCRBJ01-02	01				1	2	5	2	5	8	42	57	59	64	69	2	In	VDJ
ATGAATGTGAGCACCTTGGAGCTGGGGGACTCGGCCCTTTATCTTTGCGCCAGCAGCCCTGGCGCATTTCGCTACACCTTCGGTTCG	CASSPGAFRYTF	2	9.39364050537786E-6	36	TCRBV05-01*01	TCRBV05	TCRBV05-01	01								TCRBD01,TCRBD02	TCRBD01-01,TCRBD02-01		TCRBJ01-02*01	TCRBJ01	TCRBJ01-02	01				4	3	9	0	7	9	45	57	60	63	70	2	In	VDJ
GAGATCCAGCGCACAGAGCAGGGGGACTCGGCCATGTATCTCTGTGCCAGCAGACCATTACAGGGGGCGTACTACACCTTCGGTTCG	CASRPLQGAYYTF	1	4.69682025268893E-6	39	TCRBV07-09	TCRBV07	TCRBV07-09				01,03	TCRBD01-01*01	TCRBD01	TCRBD01-01	01				TCRBJ01-02*01	TCRBJ01	TCRBJ01-02	01				6	6	3	0	3	10	42	53	59	68	71	1	In	VDJ
CTGGGGTTGGAGTCGGCTGCTCCCTCCCAAACATCTGTGTACTTCTGTGCCAGCAGTGGGGACAGGGGGCGAGCAACCTTCGGTTCG	CASSGDRGRATF	1	4.69682025268893E-6	36	TCRBV06	TCRBV06				TCRBV06-02,TCRBV06-03		TCRBD01-01*01	TCRBD01	TCRBD01-01	01				TCRBJ01-02*01	TCRBJ01	TCRBJ01-02	01				5	1	0	0	5	14	45	57	58	70	75	1	In	VDJ
CTCAAGATCCAGCCTGCAAAGCTTGAGGACTCGGCCGTGTATCTCTGTGCCAGCAGCTCTTTAGAGGGGACAGGGGTCTTCGGGCCG	CASSSLEGTGVF	1	4.69682025268893E-6	36	TCRBV11-02*02	TCRBV11	TCRBV11-02	02				TCRBD01-01*01	TCRBD01	TCRBD01-01	01				TCRBJ02-07*01	TCRBJ02	TCRBJ02-07	01				4	8	0	2	1	15	45	58	66	76	77	1	In	VDJ
AGTCCGCCAGCACCAACCAGACATCTATGTACCTCTGTGCCAGCAGTTCTCGGACTGCAACATCACCCGAGGTTGTACTTCGGGCCG		1	4.69682025268893E-6	46	TCRBV28-01*01	TCRBV28	TCRBV28-01	01				TCRBD02-01	TCRBD02	TCRBD02-01				01,02	TCRBJ02-07*01	TCRBJ02	TCRBJ02-07	01				4	3	1	10	18	12	35	48	51	56	74	1	Out	VDJ
GAGTCGGCTGCTCCCTCCCAAACATCTGTGTACTTCTGTGCCAGCAGCGTTACCGGACTAGCGGGAGTGGGGTGGTACTTCGGGCCG	CASSVTGLAGVGWYF	1	4.69682025268893E-6	45	TCRBV06	TCRBV06				TCRBV06-02,TCRBV06-03		TCRBD02-01*02	TCRBD02	TCRBD02-01	02				TCRBJ02-07*01	TCRBJ02	TCRBJ02-07	01				6	7	1	2	7	12	36	47	54	67	74	1	In	VDJ
CTGCTGGGGTTGGAGTCGGCTGCTCCCTCCCAAACATCTGTGTACTTCTGTGCCAGCAGCCAGGGGGGCCCAGCGTACTTCGGGCCG	CASSQGGPAYF	1	4.69682025268893E-6	33	TCRBV06	TCRBV06				TCRBV06-02,TCRBV06-03		TCRBD01-01*01	TCRBD01	TCRBD01-01	01				TCRBJ02-07*01	TCRBJ02	TCRBJ02-07	01				6	1	4	1	7	12	48	59	60	67	74	1	In	VDJ
CAGCGCACACAGCAGGAGGACTCGGCCGTGTATCTCTGTGCCAGCAGCTTAGGGGGGGCCCCCAATACCGGGCAGTACTTCGGGCCG	CASSLGGAPNTGQYF	2	9.39364050537786E-6	45	TCRBV07-02*01	TCRBV07	TCRBV07-02	01								TCRBD01,TCRBD02	TCRBD01-01,TCRBD02-01		TCRBJ02-07*01	TCRBJ02	TCRBJ02-07	01				1	1	6	0	12	9	36	52	53	59	71	2	In	VDJ
GTGAACGCCTTGGAGCTGGACGACTCGGCCCTGTATCTCTGTGCCAGCAGCCTCGTCGACAGGGGGCCTGAGCAGTACTTCGGGCCG	CASSLVDRGPEQYF	1	4.69682025268893E-6	42	TCRBV05-04*01	TCRBV05	TCRBV05-04	01				TCRBD01-01*01	TCRBD01	TCRBD01-01	01				TCRBJ02-07*01	TCRBJ02	TCRBJ02-07	01				4	6	2	0	2	7	39	51	57	67	69	1	In	VDJ
AGCACCTTGGAGCTGGGGGACTCGGCCCTTTATCTTTGCGCCAGCAGCCGCCGCCCGGACAATTCAAATGAGCAGTACTTCGGGCCG	CASSRRPDNSNEQYF	1	4.69682025268893E-6	45	TCRBV05-01*01	TCRBV05	TCRBV05-01	01				TCRBD01-01*01	TCRBD01	TCRBD01-01	01				TCRBJ02-07*01	TCRBJ02	TCRBJ02-07	01				4	8	1	6	8	7	36	48	56	61	69	1	In	VDJ
TTGGAGATCCAGCGCACAGAGCAGGGGGACTCGGCCATGTATCTCTGTGCCAGCAGCTTAGATAGTGGGGAGCAGTACTTCGGGCCG	CASSLDSGEQYF	1	4.69682025268893E-6	36	TCRBV07-09	TCRBV07	TCRBV07-09				01,03					TCRBD01,TCRBD02	TCRBD01-01,TCRBD02-01		TCRBJ02-07*01	TCRBJ02	TCRBJ02-07	01				1	5	0	9	0	7	45	61	66	-1	69	1	In	VDJ
TCGGCTGCTCCCTCCCAGACATCTGTGTACTTCTGTGCCAGCAGTACAAAGACAGGGGGCTTTATGGGGGAGCAGTACTTCGGGCCG	CASSTKTGGFMGEQYF	2	9.39364050537786E-6	48	TCRBV06	TCRBV06				TCRBV06-01,TCRBV06-05		TCRBD01-01*01	TCRBD01	TCRBD01-01	01				TCRBJ02-07*01	TCRBJ02	TCRBJ02-07	01				5	5	2	0	9	7	33	45	50	60	69	2	In	VDJ
CTGATCCTGGAGTCGCCCAGCCCCAACCAGACCTCTCTGTACTTCTGTGCCAGCAGTTCGCGGGGACAGGAGCAGTACTTCGGGCCG	CASSSRGQEQYF	2	9.39364050537786E-6	36	TCRBV27-01*01	TCRBV27	TCRBV27-01	01				TCRBD01-01*01	TCRBD01	TCRBD01-01	01				TCRBJ02-07*01	TCRBJ02	TCRBJ02-07	01				4	4	0	5	0	7	45	58	62	-1	69	2	In	VDJ
GGGTTGGAGTCGGCTGCTCCCTCCCAAACATCTGTGTACTTCTGTGCCAGCATTCTGACGCAGGGTTTCGAGCAGTACTTCGGGCCG	CASILTQGFEQYF	1	4.69682025268893E-6	39	TCRBV06	TCRBV06				TCRBV06-02,TCRBV06-03		TCRBD01-01*01	TCRBD01	TCRBD01-01	01				TCRBJ02-07*01	TCRBJ02	TCRBJ02-07	01				7	8	4	3	3	6	42	52	60	65	68	1	In	VDJ
AAGATCCGGTCCACAAAGCTGGAGGACTCAGCCATGTACTTCTGTGCCAGGGCCGGGACGGGATCTTTCGAGCAGTACTTCGGGCCG	CARAGTGSFEQYF	1	4.69682025268893E-6	39	TCRBV02-01*01	TCRBV02	TCRBV02-01	01								TCRBD01,TCRBD02	TCRBD01-01,TCRBD02-01		TCRBJ02-07*01	TCRBJ02	TCRBJ02-07	01				9	4	0	7	9	6	42	50	54	59	68	1	In	VDJ
CTGATCCTGGAGTCGCCCAGCCCCAACCAGACCTCTCTGTACTTCTGTGCCAGCAGTTTGGGAGGAGTCGAGCAGTACTTCGGGCCG	CASSLGGVEQYF	1	4.69682025268893E-6	36	TCRBV27-01*01	TCRBV27	TCRBV27-01	01				TCRBD02-01*02	TCRBD02	TCRBD02-01	02				TCRBJ02-07*01	TCRBJ02	TCRBJ02-07	01				3	0	9	1	3	6	45	-1	59	65	68	1	In	VDJ
CTGAATGTGAACGCCTTGTTGCTGGGGGACTCGGCCCTGTATCTCTGTGCCAGCAGCTTGGGACCTCTCGAGCAGTACTTCGGGCCG	CASSLGPLEQYF	2	9.39364050537786E-6	36	TCRBV05-05*01	TCRBV05	TCRBV05-05	01								TCRBD01,TCRBD02	TCRBD01-01,TCRBD02-01		TCRBJ02-07*01	TCRBJ02	TCRBJ02-07	01				0	0	2	7	4	6	45	-1	61	64	68	2	In	VDJ
GGAGCTGGAGGACTCGGCCCTGTATCTCTGTGCCAGCAGCTTGCCGTTTCAACCGGGCCCCGGTGGTGCGAGCAGTACTTCGGGCCG		1	4.69682025268893E-6	53	TCRBV05-08*01	TCRBV05	TCRBV05-08	01								TCRBD01,TCRBD02	TCRBD01-01,TCRBD02-01		TCRBJ02-07*01	TCRBJ02	TCRBJ02-07	01				1	11	8	0	10	6	28	43	54	58	68	1	Out	VDJ
AGGATCCAGCAGGTAGTGCGAGGAGATTCGGCAGCTTATTTCTGTGCCAGCTCACGCGGGCTCATTGGCGAGCAGTACTTCGGGCCG	CASSRGLIGEQYF	1	4.69682025268893E-6	39	TCRBV18-01*01	TCRBV18	TCRBV18-01	01				TCRBD02-01	TCRBD02	TCRBD02-01				01,02	TCRBJ02-07*01	TCRBJ02	TCRBJ02-07	01				4	0	7	4	8	6	42	-1	55	60	68	1	In	VDJ
GAGTCCGCCAGCACCAACCAGACATCTATGTACCTCTGTGCCAGCAGCCCAGGGACAGCGGTGATGGGCGAGCAGTACTTCGGGCCG	CASSPGTAVMGEQYF	1	4.69682025268893E-6	45	TCRBV28-01*01	TCRBV28	TCRBV28-01	01				TCRBD01-01*01	TCRBD01	TCRBD01-01	01				TCRBJ02-07*01	TCRBJ02	TCRBJ02-07	01				6	4	0	5	10	6	36	47	51	58	68	1	In	VDJ
ATGAATGTGAGCACCTTGGAGCTGGGGGACTCGGCCCTTTATCTTTGCGCCAGCAGCCAGGGACCGGGCGAGCAGTACTTCGGGCCG	CASSQGPGEQYF	1	4.69682025268893E-6	36	TCRBV05-01*01	TCRBV05	TCRBV05-01	01								TCRBD01,TCRBD02	TCRBD01-01,TCRBD02-01		TCRBJ02-07*01	TCRBJ02	TCRBJ02-07	01				4	2	0	7	4	6	45	57	59	64	68	1	In	VDJ
TCTGAAGATCCAGCGCACAGAGCAGGGGGACTCAGCTGTGTATCTCTGTGCCAGCAGCTCCTTTAGGGCGAGCAGTACTTCGGGCCG		1	4.69682025268893E-6	35	TCRBV07-04*01	TCRBV07	TCRBV07-04	01								TCRBD01,TCRBD02	TCRBD01-01,TCRBD02-01		TCRBJ02-07*01	TCRBJ02	TCRBJ02-07	01				4	5	5	3	0	6	46	59	64	-1	68	1	Out	VDJ
TCTGAAGATCCAGCGCACACAGCAGGAGGACTCCGCCGTGTATCTCTGTGCCAGCAGCTCCTTTAGGGCGAGCAGTACTTCGGGCCG		1	4.69682025268893E-6	35	TCRBV07-08*01	TCRBV07	TCRBV07-08	01								TCRBD01,TCRBD02	TCRBD01-01,TCRBD02-01		TCRBJ02-07*01	TCRBJ02	TCRBJ02-07	01				4	5	5	3	0	6	46	59	64	-1	68	1	Out	VDJ
GCTGAATGTGAACGCCTTGTTGCTGGGGGACTCGGCCCTGTATCTCTGTGCCAGCAGCTCCTTTAGGGCGAGCAGTACTTCGGGCCG		2	9.39364050537786E-6	35	TCRBV05-05*01	TCRBV05	TCRBV05-05	01								TCRBD01,TCRBD02	TCRBD01-01,TCRBD02-01		TCRBJ02-07*01	TCRBJ02	TCRBJ02-07	01				3	5	5	3	0	6	46	59	64	-1	68	2	Out	VDJ
TCTGACGATCCAGCGCACAGAGCAGCGGGACTCGGCCATGTATCTCTGTGCCAGCAGCTCCTTTAGGGCGAGCAGTACTTCGGGCCG		1	4.69682025268893E-6	35	TCRBV07-06*01	TCRBV07	TCRBV07-06	01								TCRBD01,TCRBD02	TCRBD01-01,TCRBD02-01		TCRBJ02-07*01	TCRBJ02	TCRBJ02-07	01				4	5	5	3	0	6	46	59	64	-1	68	1	Out	VDJ
TCTGACGATCCAGCGCACAGAGCAGCGGGACTCGGCCATGTATCGCTGTGCCAGCAGCTCCTTTAGGGCGAGCAGTACTTCGGGCCG		1	4.69682025268893E-6	35	TCRBV07-06*01	TCRBV07	TCRBV07-06	01								TCRBD01,TCRBD02	TCRBD01-01,TCRBD02-01		TCRBJ02-07*01	TCRBJ02	TCRBJ02-07	01				4	5	5	3	0	6	46	59	64	-1	68	1	Out	VDJ
ACTGTGACATCGGCCCAAAAGAACCCGACAGCTTTCTATCTCTGTGCCAGTAGTATAAATACAATCGGCGAGCAGTACTTCGGGCCG	CASSINTIGEQYF	1	4.69682025268893E-6	39	TCRBV19-01	TCRBV19	TCRBV19-01				01,02					TCRBD01,TCRBD02	TCRBD01-01,TCRBD02-01		TCRBJ02-07*01	TCRBJ02	TCRBJ02-07	01				2	3	3	6	5	6	42	57	60	63	68	1	In	VDJ
AGCACCTTGGAGCTGGGGGACTCGGCCCTTTATCTTTGCGCCAGCAGCTCAGGCCGCGGGGGGGCCGGCGAGCAGTACTTCGGGCCG	CASSSGRGGAGEQYF	1	4.69682025268893E-6	45	TCRBV05-01*01	TCRBV05	TCRBV05-01	01				TCRBD02-01*01	TCRBD02	TCRBD02-01	01				TCRBJ02-07*01	TCRBJ02	TCRBJ02-07	01				3	6	7	0	4	6	36	49	55	64	68	1	In	VDJ
AATTCCCTGGAGCTTGGTGACTCTGCTGTGTATTTCTGTGCCAGCAGCCAAGAGTCGACTAGACTCAGCGAGCAGTACTTCGGGCCG	CASSQESTRLSEQYF	1	4.69682025268893E-6	45	TCRBV03	TCRBV03				TCRBV03-01,TCRBV03-02		TCRBD02-01	TCRBD02	TCRBD02-01				01,02	TCRBJ02-07*01	TCRBJ02	TCRBJ02-07	01				0	3	2	8	6	6	36	53	56	62	68	1	In	VDJ
AGGCTGGAGTCGGCTGCTCCCTCCCAGACATCTGTGTACTTCTGTGCCAGCAGGGGAGGGTATATCAGCGAGCAGTACTTCGGGCCG	CASRGGYISEQYF	1	4.69682025268893E-6	39	TCRBV06-01*01	TCRBV06	TCRBV06-01	01				TCRBD02-01*02	TCRBD02	TCRBD02-01	02				TCRBJ02-07*01	TCRBJ02	TCRBJ02-07	01				6	0	9	0	8	6	42	-1	53	60	68	1	In	VDJ
CAGCGCACAGAGCAGGGGGACTCGGCCATGTATCTCTGTGCCAGCAGCCGGGAAGGGGGCAGGGAAAGCGAGCAGTACTTCGGGCCG	CASSREGGRESEQYF	1	4.69682025268893E-6	45	TCRBV07-09	TCRBV07	TCRBV07-09				01,03	TCRBD01-01*01	TCRBD01	TCRBD01-01	01				TCRBJ02-07*01	TCRBJ02	TCRBJ02-07	01				5	5	5	0	8	6	36	48	53	60	68	1	In	VDJ
CACCTACACACCCTGCAGCCAGAAGACTCGGCCCTGTATCTCTGCGCCAGCAGCCAATCGACACCGTCCGAGCAGTACTTCGGGCCG	CASSQSTPSEQYF	1	4.69682025268893E-6	39	TCRBV04-03*01	TCRBV04	TCRBV04-03	01				TCRBD01-01*01	TCRBD01	TCRBD01-01	01				TCRBJ02-07*01	TCRBJ02	TCRBJ02-07	01				2	2	2	6	5	6	42	57	59	63	68	1	In	VDJ
ATCCAGCGCACAGAGCAGCGGGACTCGGCCATGTATCGCTGTGCCAGCAGCACACATGGGGGACTCTCCGAGCAGTACTTCGGGCCG	CASSTHGGLSEQYF	1	4.69682025268893E-6	42	TCRBV07-06*01	TCRBV07	TCRBV07-06	01				TCRBD02-01	TCRBD02	TCRBD02-01				01,02	TCRBJ02-07*01	TCRBJ02	TCRBJ02-07	01				5	8	0	10	3	6	39	51	59	65	68	1	In	VDJ
CCCAACCAGACAGCTCTTTACTTCTGTGCCACCACTGGACTCGAGCGACGGAGCGAGGATAAGCTTTACGAGCAGTACTTCGGGCCG	CATTGLERRSEDKLYEQYF	1	4.69682025268893E-6	57	TCRBV24	TCRBV24				TCRBV24-01,TCRBV24-or09_02		TCRBD02-01	TCRBD02	TCRBD02-01				01,02	TCRBJ02-07*01	TCRBJ02	TCRBJ02-07	01				8	2	1	10	25	4	24	34	36	41	66	1	In	VDJ
GCAGCCTGCAGAACTGGAGGATTCTGGAGTTTATTTCTGTGCCAGCAGCCAAGTGTGGACAGGGGTTACGAGCAGTACTTCGGGCCG		1	4.69682025268893E-6	44	TCRBV14-01*01	TCRBV14	TCRBV14-01	01				TCRBD01-01*01	TCRBD01	TCRBD01-01	01				TCRBJ02-07*01	TCRBJ02	TCRBJ02-07	01				1	3	1	2	1	4	37	53	56	65	66	1	Out	VDJ
CTGATCCTGGAGTCGCCCAGCCCCAACCAGACCTCTCTGTACTTCTGTGCCAGCAGTCAACAGGGTTACGAGCAGTACTTCGGGCCG	CASSQQGYEQYF	1	4.69682025268893E-6	36	TCRBV27-01*01	TCRBV27	TCRBV27-01	01				TCRBD01-01*01	TCRBD01	TCRBD01-01	01				TCRBJ02-07*01	TCRBJ02	TCRBJ02-07	01				5	2	3	3	1	4	45	57	59	65	66	1	In	VDJ
TGCAGAACTGGAGGATTCTGGAGTTTATTTCTGTGCCAGCAGCCACTTCCGAGGGGGCGGAGTAGTTACGAGCAGTACTTCGGGCCG		1	4.69682025268893E-6	50	TCRBV14-01*01	TCRBV14	TCRBV14-01	01				TCRBD01-01*01	TCRBD01	TCRBD01-01	01				TCRBJ02-07*01	TCRBJ02	TCRBJ02-07	01				3	6	5	0	8	4	31	45	51	58	66	1	Out	VDJ
TTGGAGATCCAGCGCACAGAGCAGGGGGACTCGGCCATGTATCTCTGTGCCAGCAGCGGCCTGAGTTACGAGCAGTACTTCGGGCCG	CASSGLSYEQYF	3	1.4090460758066789E-5	36	TCRBV07-09	TCRBV07	TCRBV07-09				01,03					TCRBD01,TCRBD02	TCRBD01-01,TCRBD02-01		TCRBJ02-07*01	TCRBJ02	TCRBJ02-07	01				5	0	9	0	6	4	45	-1	57	60	66	3	In	VDJ
TCTCTGGAGCTGGGGGACTCAGCTTTGTATTTCTGTGCCAGCAGCGTATCCGGGACAGGGAATTCTTACGAGCAGTACTTCGGGCCG	CASSVSGTGNSYEQYF	3	1.4090460758066789E-5	48	TCRBV09-01	TCRBV09	TCRBV09-01				01,02	TCRBD01-01*01	TCRBD01	TCRBD01-01	01				TCRBJ02-07*01	TCRBJ02	TCRBJ02-07	01				1	3	0	3	6	4	33	48	51	60	66	3	In	VDJ
GAGTCGGCTGCTCCCTCCCAAACATCTGTGTACTTCTGTGCCAGCACCCCCCGTGGCGGGAGGTCTTACGAGCAGTACTTCGGGCCG	CASTPRGGRSYEQYF	1	4.69682025268893E-6	45	TCRBV06	TCRBV06				TCRBV06-02,TCRBV06-03		TCRBD02-01*02	TCRBD02	TCRBD02-01	02				TCRBJ02-07*01	TCRBJ02	TCRBJ02-07	01				7	9	7	1	3	4	36	46	55	63	66	1	In	VDJ
CCCAGCCCCAACCAGACCTCTCTGTACTTCTGTGCCAGCAGTTTGGTTGGGGGACGGACGAGGGCTTACGAGCAGTACTTCGGGCCG	CASSLVGGRTRAYEQYF	1	4.69682025268893E-6	51	TCRBV27-01*01	TCRBV27	TCRBV27-01	01								TCRBD01,TCRBD02	TCRBD01-01,TCRBD02-01		TCRBJ02-07*01	TCRBJ02	TCRBJ02-07	01				3	6	0	7	11	4	30	44	50	55	66	1	In	VDJ
AGGCTGGAGTTGGCTGCTCCCTCCCAGACATCTGTGTACTTCTGTGCCAGCAGCTACTTTGAAAATTACGAGCAGTACTTCGGGCCG	CASSYFENYEQYF	1	4.69682025268893E-6	39	TCRBV06-06	TCRBV06	TCRBV06-06				01,02					TCRBD01,TCRBD02	TCRBD01-01,TCRBD02-01		TCRBJ02-07*01	TCRBJ02	TCRBJ02-07	01				1	2	2	8	4	4	42	58	60	62	66	1	In	VDJ
CTGTGACATCGGCCCAAAAGAACCCGACAGCTTTCTATCTCTGTGCCAGTAACCCGGGGGGGCTTGTACGAGCAGTACTTCGGGCCG		1	4.69682025268893E-6	40	TCRBV19-01	TCRBV19	TCRBV19-01				01,02	TCRBD02-01*01	TCRBD02	TCRBD02-01	01				TCRBJ02-07*01	TCRBJ02	TCRBJ02-07	01				7	3	8	0	4	4	41	51	54	62	66	1	Out	VDJ
GCCTTGGAGCTGGACGACTCGGCCCTGTATCTCTGTGCCAGCAGCTTGGCCCGGACAGGGGGTAGGTACGAGCAGTACTTCGGGCCG	CASSLARTGGRYEQYF	1	4.69682025268893E-6	48	TCRBV05-04*01	TCRBV05	TCRBV05-04	01				TCRBD01-01*01	TCRBD01	TCRBD01-01	01				TCRBJ02-07*01	TCRBJ02	TCRBJ02-07	01				0	3	1	1	4	4	33	49	52	62	66	1	In	VDJ
CAGCGCACAGAGCAGGGGGACTCGGCCATGTATCTCTGTGCCAGCAGCTTAGCGGTCAGTAAGGCGTACGAGCAGTACTTCGGGCCG	CASSLAVSKAYEQYF	1	4.69682025268893E-6	45	TCRBV07-09	TCRBV07	TCRBV07-09				01,03					TCRBD01,TCRBD02	TCRBD01-01,TCRBD02-01		TCRBJ02-07*01	TCRBJ02	TCRBJ02-07	01				0	3	4	5	7	4	36	53	56	59	66	1	In	VDJ
CTGGAGTCGCCCAGCCCCAACCAGACCTCTCTGTACTTCTGTGCCAGCAGTCTCAAGACAGGGCCGTACGAGCAGTACTTCGGGCCG	CASSLKTGPYEQYF	1	4.69682025268893E-6	42	TCRBV27-01*01	TCRBV27	TCRBV27-01	01				TCRBD01-01*01	TCRBD01	TCRBD01-01	01				TCRBJ02-07*01	TCRBJ02	TCRBJ02-07	01				5	5	2	3	3	4	39	51	56	63	66	1	In	VDJ
CGCACAGAGCAGGGGGACTCGGCCATGTATCTCTGTGCCAGCAGCTTAGAGGGGGGACAGGGGAAGTACGAGCAGTACTTCGGGCCG	CASSLEGGQGKYEQYF	1	4.69682025268893E-6	48	TCRBV07-09	TCRBV07	TCRBV07-09				01,03	TCRBD01-01*01	TCRBD01	TCRBD01-01	01				TCRBJ02-07*01	TCRBJ02	TCRBJ02-07	01				1	4	0	2	3	4	33	49	53	63	66	1	In	VDJ
AGCTCTCTGGAGCTGGGGGACTCAGCTTTGTATTTCTGTGCCAGCAGCGTAGCAGCAGGGCAGTTCTACGAGCAGTACTTCGGGCCG	CASSVAAGQFYEQYF	1	4.69682025268893E-6	45	TCRBV09-01	TCRBV09	TCRBV09-01				01,02	TCRBD01-01*01	TCRBD01	TCRBD01-01	01				TCRBJ02-07*01	TCRBJ02	TCRBJ02-07	01				0	3	4	3	5	3	36	52	55	60	65	1	In	VDJ
CTGGGGTTGGAGTCGGCTGCTCCCTCCCAAACATCTGTGTACTTCTGTGCCAGCAGTCACAGGGTCTACGAGCAGTACTTCGGGCCG	CASSHRVYEQYF	1	4.69682025268893E-6	36	TCRBV06	TCRBV06				TCRBV06-02,TCRBV06-03		TCRBD01-01*01	TCRBD01	TCRBD01-01	01				TCRBJ02-07*01	TCRBJ02	TCRBJ02-07	01				5	1	3	3	1	3	45	57	58	64	65	1	In	VDJ
GAGATCCAGCGCACAGAGCAGGGGGACTCGGCCATGTATCTCTGTGCCAGCAGCCACCGACAGGTCTACGAGCAGTACTTCGGGCCG	CASSHRQVYEQYF	1	4.69682025268893E-6	39	TCRBV07-09	TCRBV07	TCRBV07-09				01,03	TCRBD01-01*01	TCRBD01	TCRBD01-01	01				TCRBJ02-07*01	TCRBJ02	TCRBJ02-07	01				5	4	2	4	1	3	42	54	58	64	65	1	In	VDJ
AGGCTGGAGTCGGCTGCTCCCTCCCAGACATCTGTGTACTTCTGTGCCAGCAGTGAAGCGGTAGTCTACGAGCAGTACTTCGGGCCG	CASSEAVVYEQYF	1	4.69682025268893E-6	39	TCRBV06-01*01	TCRBV06	TCRBV06-01	01				TCRBD02-01	TCRBD02	TCRBD02-01				01,02	TCRBJ02-07*01	TCRBJ02	TCRBJ02-07	01				0	2	5	8	1	3	42	59	61	64	65	1	In	VDJ
GTGACATCGGCCCAAAAGAACCCGACAGCTTTCTATCTCTGTGCCAGTAGTACCACAGGGATCCTCTACGAGCAGTACTTCGGGCCG	CASSTTGILYEQYF	1	4.69682025268893E-6	42	TCRBV19-01	TCRBV19	TCRBV19-01				01,02	TCRBD01-01*01	TCRBD01	TCRBD01-01	01				TCRBJ02-07*01	TCRBJ02	TCRBJ02-07	01				4	2	3	3	5	3	39	52	54	60	65	1	In	VDJ
GCGTCTGCTGTACCCTCTCAGACATCTGTGTACTTCTGTGCCAGCAGTGATTCAAGAGGGAGCCTCTACGAGCAGTACTTCGGGCCG	CASSDSRGSLYEQYF	1	4.69682025268893E-6	45	TCRBV06-04	TCRBV06	TCRBV06-04				01,02	TCRBD02-01*02	TCRBD02	TCRBD02-01	02				TCRBJ02-07*01	TCRBJ02	TCRBJ02-07	01				3	7	9	2	3	3	36	50	57	62	65	1	In	VDJ
ACCTTGGAGCTGGGGGACTCGGCCCTTTATCTTTGCGCCAGCAGCTTGAATTCCCTAACACACCTCTACGAGCAGTACTTCGGGCCG	CASSLNSLTHLYEQYF	1	4.69682025268893E-6	48	TCRBV05-01*01	TCRBV05	TCRBV05-01	01								TCRBD01,TCRBD02	TCRBD01-01,TCRBD02-01		TCRBJ02-07*01	TCRBJ02	TCRBJ02-07	01				1	9	3	6	5	3	33	48	57	60	65	1	In	VDJ
ATCCAGCAGGTAGTGCGAGGAGATTCGGCAGCTTATTTCTGTGCCAGCTCAGTTGCGAGGGTGGGCTACGAGCAGTACTTCGGGCCG	CASSVARVGYEQYF	1	4.69682025268893E-6	42	TCRBV18-01*01	TCRBV18	TCRBV18-01	01				TCRBD02-01*02	TCRBD02	TCRBD02-01	02				TCRBJ02-07*01	TCRBJ02	TCRBJ02-07	01				5	5	11	0	4	3	39	51	56	61	65	1	In	VDJ
GGAGTCCGCCAGCACCAACCAGACATCTATGTACCTCTGTGCCAGCATGTCATTAGGGAGGGGGGCTACGAGCAGTACTTCGGGCCG		1	4.69682025268893E-6	44	TCRBV28-01*01	TCRBV28	TCRBV28-01	01				TCRBD02-01*02	TCRBD02	TCRBD02-01	02				TCRBJ02-07*01	TCRBJ02	TCRBJ02-07	01				7	8	9	0	3	3	37	47	55	62	65	1	Out	VDJ
GAGTCCGCCAGCACCAACCAGACATCTATGTACCTCTGTGCCAGCAGTTGGCCCAGGCCAGGGGGCTACGAGCAGTACTTCGGGCCG	CASSWPRPGGYEQYF	1	4.69682025268893E-6	45	TCRBV28-01*01	TCRBV28	TCRBV28-01	01				TCRBD01-01*01	TCRBD01	TCRBD01-01	01				TCRBJ02-07*01	TCRBJ02	TCRBJ02-07	01				4	9	4	1	0	3	36	49	58	-1	65	1	In	VDJ
GTGACCAGTGCCCATCCTGAAGACAGCAGCTTCTACATCTGCAGTGCTAGAGTCCGGGACAGGGGCTACGAGCAGTACTTCGGGCCG	CSARVRDRGYEQYF	1	4.69682025268893E-6	42	TCRBV20	TCRBV20				TCRBV20-01,TCRBV20-or09_02		TCRBD01-01*01	TCRBD01	TCRBD01-01	01				TCRBJ02-07*01	TCRBJ02	TCRBJ02-07	01				1	3	0	2	0	3	39	52	55	-1	65	1	In	VDJ
AAGATCCGGTCCACAAAGCTGGAGGACTCAGCCATGTACTTCTGTGCCAGCACTTTGGCACAGGGCTACGAGCAGTACTTCGGGCCG	CASTLAQGYEQYF	3	1.4090460758066789E-5	39	TCRBV02-01*01	TCRBV02	TCRBV02-01	01				TCRBD01-01*01	TCRBD01	TCRBD01-01	01				TCRBJ02-07*01	TCRBJ02	TCRBJ02-07	01				7	7	3	3	0	3	42	52	59	-1	65	3	In	VDJ
ACTGTGACATCGGCCCAAAAGAACCCGACAGCTTTCTATCTCTGTGCCAGCAACCGGGACTTAGGCTACGAGCAGTACTTCGGGCCG	CASNRDLGYEQYF	1	4.69682025268893E-6	39	TCRBV19-01	TCRBV19	TCRBV19-01				01,02	TCRBD02-01	TCRBD02	TCRBD02-01				01,02	TCRBJ02-07*01	TCRBJ02	TCRBJ02-07	01				9	5	0	10	4	3	42	50	55	61	65	1	In	VDJ
TCAGAACCCAGGGACTCAGCTGTGTATTTTTGTGCTAGTGGTTTGGTACCCCGGGCACAGGCAGGCTACGAGCAGTACTTCGGGCCG	CASGLVPRAQAGYEQYF	1	4.69682025268893E-6	51	TCRBV12-05*01	TCRBV12	TCRBV12-05	01				TCRBD01-01*01	TCRBD01	TCRBD01-01	01				TCRBJ02-07*01	TCRBJ02	TCRBJ02-07	01				0	9	3	4	4	3	30	47	56	61	65	1	In	VDJ
TTGGAGTCGGCTGCTCCCTCCCAAACATCTGTGTACTTCTGTGCCAGCACACAGGGTATAAGTCGCTACGAGCAGTACTTCGGGCCG	CASTQGISRYEQYF	1	4.69682025268893E-6	42	TCRBV06	TCRBV06				TCRBV06-02,TCRBV06-03		TCRBD01-01*01	TCRBD01	TCRBD01-01	01				TCRBJ02-07*01	TCRBJ02	TCRBJ02-07	01				7	1	3	3	9	3	39	49	50	56	65	1	In	VDJ
ACATCGGCCCAAAAGAACCCGACAGCTTTCTATCTCTGTGCCAGTACCCCCACAGCGGGGGGGCGCTACGAGCAGTACTTCGGGCCG	CASTPTAGGRYEQYF	1	4.69682025268893E-6	45	TCRBV19-01	TCRBV19	TCRBV19-01				01,02	TCRBD02-01*01	TCRBD02	TCRBD02-01	01				TCRBJ02-07*01	TCRBJ02	TCRBJ02-07	01				7	7	6	0	2	3	36	46	53	63	65	1	In	VDJ
CTGATTCTGGAGTCCGCCAGCACCAACCAGACATCTATGTACCTCTGTGCCAGCTGGGGGAACCGCTACGAGCAGTACTTCGGGCCG	CASWGNRYEQYF	1	4.69682025268893E-6	36	TCRBV28-01*01	TCRBV28	TCRBV28-01	01								TCRBD01,TCRBD02	TCRBD01-01,TCRBD02-01		TCRBJ02-07*01	TCRBJ02	TCRBJ02-07	01				8	1	6	1	5	3	45	54	55	60	65	1	In	VDJ
ATGAATGTGAGCACCTTGGAGCTGGGGGACTCGGCCCTTTATCTTTGCGCCAGCAGCTTGGGACGCTACGAGCAGTACTTCGGGCCG	CASSLGRYEQYF	1	4.69682025268893E-6	36	TCRBV05-01*01	TCRBV05	TCRBV05-01	01								TCRBD01,TCRBD02	TCRBD01-01,TCRBD02-01		TCRBJ02-07*01	TCRBJ02	TCRBJ02-07	01				0	0	2	7	1	3	45	-1	61	64	65	1	In	VDJ
GAGTCGGCTGCTCCCTCCCAAACATCTGTGTACTTCTGTGCCAGCAGTTACCTCAGCCAGCGGAGCTACGAGCAGTACTTCGGGCCG	CASSYLSQRSYEQYF	1	4.69682025268893E-6	45	TCRBV06	TCRBV06				TCRBV06-02,TCRBV06-03		TCRBD02-01	TCRBD02	TCRBD02-01				01,02	TCRBJ02-07*01	TCRBJ02	TCRBJ02-07	01				2	7	6	5	2	3	36	51	58	63	65	1	In	VDJ
GTGACATCGGCCCAAAAGAACCCGACAGCTTTCTATCTCTGTGCCAGTAGTTTCCAGGGACTCAGCTACGAGCAGTACTTCGGGCCG	CASSFQGLSYEQYF	3	1.4090460758066789E-5	42	TCRBV19-01	TCRBV19	TCRBV19-01				01,02	TCRBD02-01	TCRBD02	TCRBD02-01				01,02	TCRBJ02-07*01	TCRBJ02	TCRBJ02-07	01				5	5	0	10	3	3	39	51	56	62	65	3	In	VDJ
AGGCTGCTGTCGGCTGCTCCCTCCCAGACATCTGTGTACTTCTGTGCCAGCAACAACCGGGACAGCTACGAGCAGTACTTCGGGCCG	CASNNRDSYEQYF	1	4.69682025268893E-6	39	TCRBV06-05*01	TCRBV06	TCRBV06-05	01				TCRBD01-01*01	TCRBD01	TCRBD01-01	01				TCRBJ02-07*01	TCRBJ02	TCRBJ02-07	01				7	6	0	5	0	3	42	52	58	-1	65	1	In	VDJ
CTCAGGCTGGAGTCGGCTGCTCCCTCCCAGACATCTGTGTACTTCTGTGCCAGCAGTGGAGACAGCTACGAGCAGTACTTCGGGCCG	CASSGDSYEQYF	1	4.69682025268893E-6	36	TCRBV06-01*01	TCRBV06	TCRBV06-01	01				TCRBD01-01*01	TCRBD01	TCRBD01-01	01				TCRBJ02-07*01	TCRBJ02	TCRBJ02-07	01				4	2	2	5	0	3	45	58	60	-1	65	1	In	VDJ
CTCAAGATCCAGCCTGCAAAGCTTGAGGACTCGGCCGTGTATCTCTGTGCCAGCAGCTGGGGTTCCTACGAGCAGTACTTCGGGCCG	CASSWGSYEQYF	1	4.69682025268893E-6	36	TCRBV11-02*02	TCRBV11	TCRBV11-02	02								TCRBD01,TCRBD02	TCRBD01-01,TCRBD02-01		TCRBJ02-07*01	TCRBJ02	TCRBJ02-07	01				4	0	6	2	1	1	45	-1	58	62	63	1	In	VDJ
GCTCCCTCCCAGACATCTGTGTACCTCTGTGCCAGCAGTTATCGGGCTAGCGAATTCTTCATGTCCTACGAGCAGTACTTCGGGCCG	CASSYRASEFFMSYEQYF	2	9.39364050537786E-6	54	TCRBV06	TCRBV06				TCRBV06-05,TCRBV06-06		TCRBD02-01	TCRBD02	TCRBD02-01				01,02	TCRBJ02-07*01	TCRBJ02	TCRBJ02-07	01				3	5	4	6	11	1	27	41	46	52	63	2	In	VDJ
CTCAGGCTGCTGTCGGCTGCTCCCTCCCAGACATCTGTGTACTTCTGTGCCAGCAGTTATGGGTCCTACGAGCAGTACTTCGGGCCG	CASSYGSYEQYF	1	4.69682025268893E-6	36	TCRBV06-05*01	TCRBV06	TCRBV06-05	01								TCRBD01,TCRBD02	TCRBD01-01,TCRBD02-01		TCRBJ02-07*01	TCRBJ02	TCRBJ02-07	01				3	1	0	9	0	1	45	59	60	-1	63	1	In	VDJ
AATGTGAGCACCTTGGAGCTGGGGGACTCGGCCCTTTATCTTTGCGCCAGCAGCTTGGTGGGGTCCTACGAGCAGTACTTCGGGCCG	CASSLVGSYEQYF	1	4.69682025268893E-6	39	TCRBV05-01*01	TCRBV05	TCRBV05-01	01								TCRBD01,TCRBD02	TCRBD01-01,TCRBD02-01		TCRBJ02-07*01	TCRBJ02	TCRBJ02-07	01				0	1	6	2	0	1	42	58	59	-1	63	1	In	VDJ
CCCTGCAGCCAGAAGACTCGGCCCTGTATCTCTGTGCCAGCAGCCGAACAACTAGCGGGGGGGTCCTACGAGCAGTACTTCGGGCCG		1	4.69682025268893E-6	49	TCRBV04-02*01	TCRBV04	TCRBV04-02	01				TCRBD02-01*01	TCRBD02	TCRBD02-01	01				TCRBJ02-07*01	TCRBJ02	TCRBJ02-07	01				4	5	3	0	0	1	32	45	50	-1	63	1	Out	VDJ
GCCTTGGAGCTGGAGGACTCGGCCCTGTATCTCTGTGCCAGCAGCCGAACAACTAGCGGGGGGTCCTACGAGCAGTACTTCGGGCCG	CASSRTTSGGSYEQYF	1	4.69682025268893E-6	48	TCRBV05-08*01	TCRBV05	TCRBV05-08	01				TCRBD02-01*01	TCRBD02	TCRBD02-01	01				TCRBJ02-07*01	TCRBJ02	TCRBJ02-07	01				4	6	3	1	0	1	33	45	51	-1	63	1	In	VDJ
CGCACAGAGCAGGGGGACTCGGCCATGTATCTCTGTGCCAGCAGCCGAACAACTAGCGGGGGGTCCTACGAGCAGTACTTCGGGCCG	CASSRTTSGGSYEQYF	2	9.39364050537786E-6	48	TCRBV07-09	TCRBV07	TCRBV07-09				01,03	TCRBD02-01*01	TCRBD02	TCRBD02-01	01				TCRBJ02-07*01	TCRBJ02	TCRBJ02-07	01				5	6	3	1	0	1	33	45	51	-1	63	2	In	VDJ
GAGTTGGCTGCTCCCTCCCAGACATCTGTGTACTTCTGTGCCAGCAGTCTCGGGGCTAGCGGGTCCTACGAGCAGTACTTCGGGCCG	CASSLGASGSYEQYF	1	4.69682025268893E-6	45	TCRBV06-06	TCRBV06	TCRBV06-06				01,02	TCRBD02-01	TCRBD02	TCRBD02-01				01,02	TCRBJ02-07*01	TCRBJ02	TCRBJ02-07	01				5	7	4	4	0	1	36	48	55	-1	63	1	In	VDJ
CAGCCTGCAGAGCTTGGGGACTCGGCCGTGTATCTCTGTGCCAGCAGCTTAGGGGGGACAGGGTCCTACGAGCAGTACTTCGGGCCG	CASSLGGTGSYEQYF	1	4.69682025268893E-6	45	TCRBV11-03*01	TCRBV11	TCRBV11-03	01				TCRBD01-01*01	TCRBD01	TCRBD01-01	01				TCRBJ02-07*01	TCRBJ02	TCRBJ02-07	01				1	2	0	3	0	1	36	52	54	-1	63	1	In	VDJ
TCGCCCAGCCCCAACCAGACCTCTCTGTACTTCTGTGCCAGCAGTTCCCTCGGGTGGATGAGGTCCTACGAGCAGTACTTCGGGCCG	CASSSLGWMRSYEQYF	1	4.69682025268893E-6	48	TCRBV27-01*01	TCRBV27	TCRBV27-01	01				TCRBD02-01	TCRBD02	TCRBD02-01				01,02	TCRBJ02-07*01	TCRBJ02	TCRBJ02-07	01				4	4	8	4	9	1	33	46	50	54	63	1	In	VDJ
CAGCCCTCAGAACCCAGGGACTCAGCTGTGTACTTCTGTGCCAGCAGTTTAGGACAGGGGAGGTCCTACGAGCAGTACTTCGGGCCG	CASSLGQGRSYEQYF	1	4.69682025268893E-6	45	TCRBV12	TCRBV12				TCRBV12-03,TCRBV12-04		TCRBD01-01*01	TCRBD01	TCRBD01-01	01				TCRBJ02-07*01	TCRBJ02	TCRBJ02-07	01				1	0	2	2	3	1	36	-1	52	60	63	1	In	VDJ
CTGTCGGCTGCTCCCTCCCAGACATCTGTGTACTTCTGTGCCAGCAGTTACTCGACAGGGTTCTCCTACGAGCAGTACTTCGGGCCG	CASSYSTGFSYEQYF	1	4.69682025268893E-6	45	TCRBV06-05*01	TCRBV06	TCRBV06-05	01				TCRBD01-01*01	TCRBD01	TCRBD01-01	01				TCRBJ02-07*01	TCRBJ02	TCRBJ02-07	01				0	0	2	3	2	0	36	-1	53	60	62	1	In	VDJ
ACATCGGCCCAAAAGAACCCGACAGCTTTCTATCTCTGTGCCAGTAGTGCCCTGGGGCAGGTCTCCTACGAGCAGTACTTCGGGCCG	CASSALGQVSYEQYF	1	4.69682025268893E-6	45	TCRBV19-01	TCRBV19	TCRBV19-01				01,02	TCRBD01-01*01	TCRBD01	TCRBD01-01	01				TCRBJ02-07*01	TCRBJ02	TCRBJ02-07	01				5	5	7	0	4	0	36	48	53	58	62	1	In	VDJ
GTGAGCACCTTGGAGCTGGGGGACTCGGCCCTTTATCTTTGCGCCAGCAGCCCGGGACAGGTCTCCTACGAGCAGTACTTCGGGCCG	CASSPGQVSYEQYF	1	4.69682025268893E-6	42	TCRBV05-01*01	TCRBV05	TCRBV05-01	01				TCRBD01-01*01	TCRBD01	TCRBD01-01	01				TCRBJ02-07*01	TCRBJ02	TCRBJ02-07	01				4	2	0	4	1	0	39	51	53	61	62	1	In	VDJ
GTGAACGCCTTGGAGCTGGACGACTCGGCCCTGTATCTCTGTGCCAGCAGCCATTCGACAGTCTCCTACGAGCAGTACTTCGGGCCG	CASSHSTVSYEQYF	1	4.69682025268893E-6	42	TCRBV05-04*01	TCRBV05	TCRBV05-04	01				TCRBD01-01*01	TCRBD01	TCRBD01-01	01				TCRBJ02-07*01	TCRBJ02	TCRBJ02-07	01				4	5	2	5	1	0	39	51	56	61	62	1	In	VDJ
CTGATTCTGGAGTCCGCCAGCACCAACCAGACATCTATGTACCTCTGTGCCAGCGGAACAGTCTCCTACGAGCAGTACTTCGGGCCG	CASGTVSYEQYF	1	4.69682025268893E-6	36	TCRBV28-01*01	TCRBV28	TCRBV28-01	01				TCRBD01-01*01	TCRBD01	TCRBD01-01	01				TCRBJ02-07*01	TCRBJ02	TCRBJ02-07	01				8	3	3	5	1	0	45	54	57	61	62	1	In	VDJ
TCCACAAAGCTGGAGGACTCAGCCATGTACTTCTGTGCCAGCACCGATCCGGGACAGGTTCTCTCCTACGAGCAGTACTTCGGGCCG	CASTDPGQVLSYEQYF	1	4.69682025268893E-6	48	TCRBV02-01*01	TCRBV02	TCRBV02-01	01				TCRBD01-01*01	TCRBD01	TCRBD01-01	01				TCRBJ02-07*01	TCRBJ02	TCRBJ02-07	01				7	7	0	4	4	0	33	43	50	58	62	1	In	VDJ
ACATCGGCCCAAAAGAACCCGACAGCTTTCTATCTCTGTGCCAGTAGTCTAGACAGGGGTCTCTCCTACGAGCAGTACTTCGGGCCG	CASSLDRGLSYEQYF	1	4.69682025268893E-6	45	TCRBV19-01	TCRBV19	TCRBV19-01				01,02	TCRBD01-01*01	TCRBD01	TCRBD01-01	01				TCRBJ02-07*01	TCRBJ02	TCRBJ02-07	01				0	0	4	2	3	0	36	-1	53	59	62	1	In	VDJ
GTGACATCGGCCCAAAAGAACCCGACAGCTTTCTATCTCTGTGCCAGTAGTAGACAGGGTCTCTCCTACGAGCAGTACTTCGGGCCG	CASSRQGLSYEQYF	1	4.69682025268893E-6	42	TCRBV19-01	TCRBV19	TCRBV19-01				01,02	TCRBD01-01*01	TCRBD01	TCRBD01-01	01				TCRBJ02-07*01	TCRBJ02	TCRBJ02-07	01				4	0	2	3	3	0	39	-1	52	59	62	1	In	VDJ
TCCCCAACCAGACAGCTCTTTACTTCTGTGCCACCAGTGATTTGCACGGTAGTCGACGGCCTCTCCTACGAGCAGTACTTCGGGCCG		1	4.69682025268893E-6	55	TCRBV24	TCRBV24				TCRBV24-01,TCRBV24-or09_02						TCRBD01,TCRBD02	TCRBD01-01,TCRBD02-01		TCRBJ02-07*01	TCRBJ02	TCRBJ02-07	01				0	10	2	7	5	0	26	44	54	57	62	1	Out	VDJ
GAGCTGAATGTGAACGCCTTGTTGCTGGGGGACTCGGCCCTGTATCTCTGTGCCAGCAGCCTCTCCTACGAGCAGTACTTCGGGCCG	CASSLSYEQYF	2	9.39364050537786E-6	33	TCRBV05-05*01	TCRBV05	TCRBV05-05	01				TCRBD02-01	TCRBD02	TCRBD02-01				01,02	TCRBJ02-07*01	TCRBJ02	TCRBJ02-07	01				4	0	4	10	0	0	48	-1	60	-1	62	2	In	VDJ
GCCAGCACCAACCAGACATCTATGTACCTCTGTGCCAGCAGTTTGGGAGACAGGGGGTCCCTCTCCTACGAGCAGTACTTCGGGCCG	CASSLGDRGSLSYEQYF	1	4.69682025268893E-6	51	TCRBV28-01*01	TCRBV28	TCRBV28-01	01				TCRBD01-01*01	TCRBD01	TCRBD01-01	01				TCRBJ02-07*01	TCRBJ02	TCRBJ02-07	01				3	4	2	1	5	0	30	44	48	57	62	1	In	VDJ
CAGCGCACAGAGCAGCGGGACTCGGCCATGTATCGCTGTGCCAGCAGCTTAGGGTCTAGCGGCTCCTACGAGCAGTACTTCGGGCCG	CASSLGSSGSYEQYF	1	4.69682025268893E-6	45	TCRBV07-06*01	TCRBV07	TCRBV07-06	01				TCRBD02-01	TCRBD02	TCRBD02-01				01,02	TCRBJ02-07*01	TCRBJ02	TCRBJ02-07	01				1	3	4	5	0	0	36	52	55	-1	62	1	In	VDJ
GTGAACGCCTTGGAGCTGGACGACTCGGCCCTGTATCTCTGTGCCAGCAGGGCCCAGGACGGCTCCTACGAGCAGTACTTCGGGCCG	CASRAQDGSYEQYF	1	4.69682025268893E-6	42	TCRBV05-04*01	TCRBV05	TCRBV05-04	01								TCRBD01,TCRBD02	TCRBD01-01,TCRBD02-01		TCRBJ02-07*01	TCRBJ02	TCRBJ02-07	01				5	6	1	7	2	0	39	50	56	60	62	1	In	VDJ
CACGCCCTGCAGCCAGAAGACTCAGCCCTGTATCTCTGCGCCAGCAGCCTCCAGGGGAAAGGCTCCTACGAGCAGTACTTCGGGCCG	CASSLQGKGSYEQYF	1	4.69682025268893E-6	45	TCRBV04-01*01	TCRBV04	TCRBV04-01	01				TCRBD01-01*01	TCRBD01	TCRBD01-01	01				TCRBJ02-07*01	TCRBJ02	TCRBJ02-07	01				4	2	4	2	5	0	36	49	51	57	62	1	In	VDJ
CCAGGCCTGGGGGACGCAGCCATGTACCTGTGTGCCACCAGCAGAGATCGGGGACTAGTTAGCTCCTACGAGCAGTACTTCGGGCCG	CATSRDRGLVSSYEQYF	1	4.69682025268893E-6	51	TCRBV15-01*01	TCRBV15	TCRBV15-01	01				TCRBD02-01	TCRBD02	TCRBD02-01				01,02	TCRBJ02-07*01	TCRBJ02	TCRBJ02-07	01				0	3	0	8	4	0	30	47	50	58	62	1	In	VDJ
GTGACATCGGCCCAAAAGAACCCGACAGCTTTCTATCTCTGTGCCAGTAGTTCACAGATTAGCTCCTACGAGCAGTACTTCGGGCCG	CASSSQISSYEQYF	1	4.69682025268893E-6	42	TCRBV19-01	TCRBV19	TCRBV19-01				01,02	TCRBD01-01*01	TCRBD01	TCRBD01-01	01				TCRBJ02-07*01	TCRBJ02	TCRBJ02-07	01				5	2	3	5	5	0	39	51	53	57	62	1	In	VDJ
ACATCGGCCCAAAAGAACCCGACAGCTTTCTATCTCTGTGCCAGTAGTATAAGGGACATGAGCTCCTACGAGCAGTACTTCGGGCCG	CASSIRDMSSYEQYF	1	4.69682025268893E-6	45	TCRBV19-01	TCRBV19	TCRBV19-01				01,02	TCRBD01-01*01	TCRBD01	TCRBD01-01	01				TCRBJ02-07*01	TCRBJ02	TCRBJ02-07	01				2	1	0	6	4	0	36	51	52	58	62	1	In	VDJ
CAGGTAGTGCGAGGAGATTCGGCAGCTTATTTCTGTGCCAGCTCACCCCCTAGCGGGGGGAGCTCCTACGAGCAGTACTTCGGGCCG	CASSPPSGGSSYEQYF	3	1.4090460758066789E-5	48	TCRBV18-01*01	TCRBV18	TCRBV18-01	01				TCRBD02-01*01	TCRBD02	TCRBD02-01	01				TCRBJ02-07*01	TCRBJ02	TCRBJ02-07	01				3	2	4	1	2	0	33	47	49	60	62	3	In	VDJ
CCCTCAGAACCCAGGGACTCAGCTGTGTACTTCTGTGCCAGCACCCGGGACAGGGGTTCGAGCTCCTACGAGCAGTACTTCGGGCCG	CASTRDRGSSSYEQYF	2	9.39364050537786E-6	48	TCRBV12	TCRBV12				TCRBV12-03,TCRBV12-04		TCRBD01-01*01	TCRBD01	TCRBD01-01	01				TCRBJ02-07*01	TCRBJ02	TCRBJ02-07	01				7	3	0	2	6	0	33	43	46	56	62	2	In	VDJ
CAGCGCACAGAGCAGGGGGACTCGGCCATGTATCTCTGTGCCAGCAGCTTAGGAGGTGCGAGCTCCTACGAGCAGTACTTCGGGCCG	CASSLGGASSYEQYF	1	4.69682025268893E-6	45	TCRBV07-09	TCRBV07	TCRBV07-09				01,03	TCRBD02-01*02	TCRBD02	TCRBD02-01	02				TCRBJ02-07*01	TCRBJ02	TCRBJ02-07	01				1	0	11	1	6	0	36	-1	52	56	62	1	In	VDJ
CTGGAGTTGGCTGCTCCCTCCCAGACATCTGTGTACTTCTGTGCCAGCACTCATGGACAGAGCTCCTACGAGCAGTACTTCGGGCCG	CASTHGQSSYEQYF	1	4.69682025268893E-6	42	TCRBV06-06	TCRBV06	TCRBV06-06				01,02	TCRBD01-01*01	TCRBD01	TCRBD01-01	01				TCRBJ02-07*01	TCRBJ02	TCRBJ02-07	01				7	5	1	5	2	0	39	49	54	60	62	1	In	VDJ
AGCACCTTGGAGCTGGGGGACTCGGCCCTTTATCTTTGCGCCAGCAGCTTGGAGGGCGGCAGCTCCTACGAGCAGTACTTCGGGCCG	CASSLEGGSSYEQYF	1	4.69682025268893E-6	45	TCRBV05-01*01	TCRBV05	TCRBV05-01	01								TCRBD01,TCRBD02	TCRBD01-01,TCRBD02-01		TCRBJ02-07*01	TCRBJ02	TCRBJ02-07	01				0	0	5	3	6	0	36	-1	52	56	62	1	In	VDJ
CGCACACAGCAGGAGGACTCCGCCGTGTATCTCTGTGCCAGCAGCTTTGAGGGGGCGTCCAGCTCCTACGAGCAGTACTTCGGGCCG	CASSFEGASSSYEQYF	1	4.69682025268893E-6	48	TCRBV07-08*01	TCRBV07	TCRBV07-08	01				TCRBD01-01*01	TCRBD01	TCRBD01-01	01				TCRBJ02-07*01	TCRBJ02	TCRBJ02-07	01				3	2	5	0	6	0	33	47	49	56	62	1	In	VDJ
GCACAGAGCAAGGGCGACTCGGCTGTGTATCTCTGTGTCAGAAGCCAAATTAGAACCCCCAGCTCCTACGAGCAGTACTTCGGGCCG	CVRSQIRTPSSYEQYF	1	4.69682025268893E-6	48	TCRBV07-05*02	TCRBV07	TCRBV07-05	02								TCRBD01,TCRBD02	TCRBD01-01,TCRBD02-01		TCRBJ02-07*01	TCRBJ02	TCRBJ02-07	01				5	14	4	5	0	0	33	45	59	-1	62	1	In	VDJ
ACCTTGGAGCTGGGGGACTCGGCCCTTTATCTTTGCGCCAGCAGCTTGGATCCAGCGTCAAGCTCCTACGAGCAGTACTTCGGGCCG	CASSLDPASSSYEQYF	1	4.69682025268893E-6	48	TCRBV05-01*01	TCRBV05	TCRBV05-01	01				TCRBD02-01	TCRBD02	TCRBD02-01				01,02	TCRBJ02-07*01	TCRBJ02	TCRBJ02-07	01				0	4	6	6	5	0	33	49	53	57	62	1	In	VDJ
CGCACACAGCAGGAGGACTCCGCCGTGTATCTCTGTGCCAGCAGCTTAGTGGGGGGCAGCTCCTCCTACGAGCAGTACTTCGGGCCG	CASSLVGGSSSYEQYF	1	4.69682025268893E-6	48	TCRBV07-08*01	TCRBV07	TCRBV07-08	01								TCRBD01,TCRBD02	TCRBD01-01,TCRBD02-01		TCRBJ02-07*01	TCRBJ02	TCRBJ02-07	01				1	2	6	0	5	0	33	49	51	57	62	1	In	VDJ
ACATCGGCCCAAAAGAACCCGACAGCTTTCTATCTCTGTGCCAGTAGTATCTCGACAGGGGCCTCCTACGAGCAGTACTTCGGGCCG	CASSISTGASYEQYF	1	4.69682025268893E-6	45	TCRBV19-01	TCRBV19	TCRBV19-01				01,02	TCRBD01-01*01	TCRBD01	TCRBD01-01	01				TCRBJ02-07*01	TCRBJ02	TCRBJ02-07	01				3	3	2	2	1	0	36	50	53	61	62	1	In	VDJ
CTGGAGTCCGCCAGCACCAACCAGACATCTATGTACCTCTGTGCCAGCCCCACCCCCAGGGCCTCCTACGAGCAGTACTTCGGGCCG	CASPTPRASYEQYF	1	4.69682025268893E-6	42	TCRBV28-01*01	TCRBV28	TCRBV28-01	01				TCRBD01-01*01	TCRBD01	TCRBD01-01	01				TCRBJ02-07*01	TCRBJ02	TCRBJ02-07	01				8	8	4	3	1	0	39	48	56	61	62	1	In	VDJ
AGCACCTTGGAGCTGGGGGACTCGGCCCTTTATCTTTGCGCCAGCAGCAACCGGGACAGGGCCTCCTACGAGCAGTACTTCGGGCCG	CASSNRDRASYEQYF	1	4.69682025268893E-6	45	TCRBV05-01*01	TCRBV05	TCRBV05-01	01				TCRBD01-01*01	TCRBD01	TCRBD01-01	01				TCRBJ02-07*01	TCRBJ02	TCRBJ02-07	01				4	4	0	3	1	0	36	48	52	61	62	1	In	VDJ
CTGGAGTCGCCCAGCCCCAACCAGACCTCTCTGTACTTCTGTGCCAGCAGCCTAGGACTTACCTCCTACGAGCAGTACTTCGGGCCG	CASSLGLTSYEQYF	1	4.69682025268893E-6	42	TCRBV27-01*01	TCRBV27	TCRBV27-01	01				TCRBD02-01	TCRBD02	TCRBD02-01				01,02	TCRBJ02-07*01	TCRBJ02	TCRBJ02-07	01				6	4	1	10	3	0	39	50	54	59	62	1	In	VDJ
CTAAACCTGAGCTCTCTGGAGCTGGGGGACTCAGCTTTGTATTTCTGTGCCAGCAGCGGGACCTCCTACGAGCAGTACTTCGGGCCG	CASSGTSYEQYF	1	4.69682025268893E-6	36	TCRBV09-01	TCRBV09	TCRBV09-01				01,02					TCRBD01,TCRBD02	TCRBD01-01,TCRBD02-01		TCRBJ02-07*01	TCRBJ02	TCRBJ02-07	01				3	0	1	7	0	0	45	-1	58	-1	62	1	In	VDJ
CAGCGCACACAGCAGGAGGACTCCGCCGTGTATCTCTGTGCCAGCAGCTTAGCGTCCGGGACCTCCTACGAGCAGTACTTCGGGCCG	CASSLASGTSYEQYF	1	4.69682025268893E-6	45	TCRBV07-08*01	TCRBV07	TCRBV07-08	01								TCRBD01,TCRBD02	TCRBD01-01,TCRBD02-01		TCRBJ02-07*01	TCRBJ02	TCRBJ02-07	01				0	4	0	7	0	0	36	53	57	-1	62	1	In	VDJ
GCCCAGCCCCAACCAGACCTCTCTGTACTTCTGTGCCACCCTCCCCCTTCCGGGACACCGACCTCCTACGAGCAGTACTTCGGGCCG		1	4.69682025268893E-6	50	TCRBV27-01*01	TCRBV27	TCRBV27-01	01				TCRBD01-01*01	TCRBD01	TCRBD01-01	01				TCRBJ02-07*01	TCRBJ02	TCRBJ02-07	01				10	13	0	6	5	0	31	38	51	57	62	1	Out	VDJ
CTGCTGTCGGCTGCTCCCTCCCAGACATCTGTGTACTTCTGTGCCAGCAGTCCGGACGGCACCTCCTACGAGCAGTACTTCGGGCCG	CASSPDGTSYEQYF	1	4.69682025268893E-6	42	TCRBV06-05*01	TCRBV06	TCRBV06-05	01								TCRBD01,TCRBD02	TCRBD01-01,TCRBD02-01		TCRBJ02-07*01	TCRBJ02	TCRBJ02-07	01				5	2	1	7	5	0	39	51	53	57	62	1	In	VDJ
GAGTCGCCCAGCCCCAACCAGACCTCTCTGTACTTCTGTGCCAGCAGCCCAGGGACAGGGTACTCCTACGAGCAGTACTTCGGGCCG	CASSPGTGYSYEQYF	1	4.69682025268893E-6	45	TCRBV27-01*01	TCRBV27	TCRBV27-01	01				TCRBD01-01*01	TCRBD01	TCRBD01-01	01				TCRBJ02-07*01	TCRBJ02	TCRBJ02-07	01				6	4	0	3	2	0	36	47	51	60	62	1	In	VDJ
ACTGTGACATCGGCCCAAAAGAACCCGACAGCTTTCTATCTCTGTGCCAGTAGTTTCGGCTACTCCTACGAGCAGTACTTCGGGCCG	CASSFGYSYEQYF	1	4.69682025268893E-6	39	TCRBV19-01	TCRBV19	TCRBV19-01				01,02					TCRBD01,TCRBD02	TCRBD01-01,TCRBD02-01		TCRBJ02-07*01	TCRBJ02	TCRBJ02-07	01				5	3	9	0	2	0	42	54	57	60	62	1	In	VDJ
ATCCAGCCTGCAGAGCTTGGGGACTCGGCCATGTATCTCTGTGCCAGCAGCCCGCTAGAATACTCCTACGAGCAGTACTTCGGGCCG	CASSPLEYSYEQYF	1	4.69682025268893E-6	42	TCRBV11-01*01	TCRBV11	TCRBV11-01	01				TCRBD02-01	TCRBD02	TCRBD02-01				01,02	TCRBJ02-07*01	TCRBJ02	TCRBJ02-07	01				5	3	4	8	4	0	39	51	54	58	62	1	In	VDJ
GAGTCCGCCAGCACCAACCAGACATCTATGTACCTCTGTGCCAGCAGCACCTCCGGGACAGACTCCTACGAGCAGTACTTCGGGCCG	CASSTSGTDSYEQYF	1	4.69682025268893E-6	45	TCRBV28-01*01	TCRBV28	TCRBV28-01	01				TCRBD01-01*01	TCRBD01	TCRBD01-01	01				TCRBJ02-07*01	TCRBJ02	TCRBJ02-07	01				6	7	0	5	1	0	36	47	54	61	62	1	In	VDJ
CAGCAGGAGGACTCCGCCGTGTATCTCTGTGCCAGCAGCTTCCGGGACAGGGATACTGGCAACTCCTACGAGCAGTACTTCGGGCCG	CASSFRDRDTGNSYEQYF	1	4.69682025268893E-6	54	TCRBV07-08*01	TCRBV07	TCRBV07-08	01				TCRBD01-01*01	TCRBD01	TCRBD01-01	01				TCRBJ02-07*01	TCRBJ02	TCRBJ02-07	01				3	2	0	3	10	0	27	41	43	52	62	1	In	VDJ
AGGCTGGAGTCGGCTGCTCCCTCCCAGACATCTGTGTACTTCTGTGCCAGCAGCGACCCCAACTCCTACGAGCAGTACTTCGGGCCG	CASSDPNSYEQYF	1	4.69682025268893E-6	39	TCRBV06-01*01	TCRBV06	TCRBV06-01	01								TCRBD01,TCRBD02	TCRBD01-01,TCRBD02-01		TCRBJ02-07*01	TCRBJ02	TCRBJ02-07	01				6	1	2	7	5	0	42	53	54	57	62	1	In	VDJ
ACAAAGCTGGAGGACTCAGCCATGTACTTCTGTGCCAGCAGTGAAGAAGGAGGGGGCACGATATCCTACGAGCAGTACTTCGGGCCG	CASSEEGGGTISYEQYF	1	4.69682025268893E-6	51	TCRBV02-01*01	TCRBV02	TCRBV02-01	01				TCRBD01-01*01	TCRBD01	TCRBD01-01	01				TCRBJ02-07*01	TCRBJ02	TCRBJ02-07	01				1	4	5	0	6	1	30	46	50	57	63	1	In	VDJ
CTGTCGGCTGCTCCCTCCCAGACATCTGTGTACTTCTGTGCCAGCAGTTGGGCGAGCGGGGGATCCTACGAGCAGTACTTCGGGCCG	CASSWASGGSYEQYF	1	4.69682025268893E-6	45	TCRBV06-05*01	TCRBV06	TCRBV06-05	01				TCRBD02-01*01	TCRBD02	TCRBD02-01	01				TCRBJ02-07*01	TCRBJ02	TCRBJ02-07	01				4	5	6	2	1	1	36	49	54	62	63	1	In	VDJ
TGGAGTCCGCCAGCACCAACCAGACATCTATGTACCTCTGTGCCAGCAGTCTACTCCAGGGGATCCTACGAGCAGTACTTCGGGCCG		1	4.69682025268893E-6	43	TCRBV28-01*01	TCRBV28	TCRBV28-01	01				TCRBD01-01*01	TCRBD01	TCRBD01-01	01				TCRBJ02-07*01	TCRBJ02	TCRBJ02-07	01				5	6	4	2	1	1	38	50	56	62	63	1	Out	VDJ
ACATCGGCCCAAAAGAACCCGACAGCTTTCTATCTCTGTGCCAGTAGTCCTCGGGACAGGGGATCCTACGAGCAGTACTTCGGGCCG	CASSPRDRGSYEQYF	1	4.69682025268893E-6	45	TCRBV19-01	TCRBV19	TCRBV19-01				01,02	TCRBD01-01*01	TCRBD01	TCRBD01-01	01				TCRBJ02-07*01	TCRBJ02	TCRBJ02-07	01				5	4	0	2	1	1	36	48	52	62	63	1	In	VDJ
CTGCTGTCGGCTGCTCCCTCCCAGACATCTGTGTACTTCTGTGCCAGCAGTTACTCTCGCGGATCCTACGAGCAGTACTTCGGGCCG	CASSYSRGSYEQYF	1	4.69682025268893E-6	42	TCRBV06-05*01	TCRBV06	TCRBV06-05	01				TCRBD02-01	TCRBD02	TCRBD02-01				01,02	TCRBJ02-07*01	TCRBJ02	TCRBJ02-07	01				0	2	7	5	1	1	39	56	58	62	63	1	In	VDJ
AGGCTGGAGTTGGCTGCTCCCTCCCAGACATCTGTGTACTTCTGTGCCAGTAGGACTGACAGATCCTACGAGCAGTACTTCGGGCCG	CASRTDRSYEQYF	2	9.39364050537786E-6	39	TCRBV06-06	TCRBV06	TCRBV06-06				01,02					TCRBD01,TCRBD02	TCRBD01-01,TCRBD02-01		TCRBJ02-07*01	TCRBJ02	TCRBJ02-07	01				9	7	2	5	1	1	42	50	57	62	63	2	In	VDJ
TTCAGCGCACAGAGCAGCGGGACTCAGCCATGTATCGCTGTGCTAGTTACAGGGTGATTTCGTGCCTACGAGCAGTACTTCGGGCCG		1	4.69682025268893E-6	43	TCRBV07-07*01	TCRBV07	TCRBV07-07	01				TCRBD01-01*01	TCRBD01	TCRBD01-01	01				TCRBJ02-07*01	TCRBJ02	TCRBJ02-07	01				12	5	3	3	10	2	38	43	48	54	64	1	Out	VDJ
GACGACTCGGCCCTGTATCTCTGTGCCAGCAGCGAACCTCCGGGACTAGCGGGGGGCATATATGCCTACGAGCAGTACTTCGGGCCG	CASSEPPGLAGGIYAYEQYF	1	4.69682025268893E-6	60	TCRBV05-04*01	TCRBV05	TCRBV05-04	01				TCRBD02-01*01	TCRBD02	TCRBD02-01	01				TCRBJ02-07*01	TCRBJ02	TCRBJ02-07	01				4	8	0	1	8	2	21	33	41	56	64	1	In	VDJ
GTGAGCACCTTGGAGCTGGGGGACTCGGCCCTTTATCTTTGCGCCAGCAGCTTGGCCAGCATGGCCTACGAGCAGTACTTCGGGCCG	CASSLASMAYEQYF	1	4.69682025268893E-6	42	TCRBV05-01*01	TCRBV05	TCRBV05-01	01								TCRBD01,TCRBD02	TCRBD01-01,TCRBD02-01		TCRBJ02-07*01	TCRBJ02	TCRBJ02-07	01				0	1	4	5	5	2	39	55	56	59	64	1	In	VDJ
CAGCCTGCAAAGCTTGAGGACTCGGCCGTGTATCTCTGTGCCAGCAGCTCGACTAGCGGGGGGGCCTACGAGCAGTACTTCGGGCCG	CASSSTSGGAYEQYF	1	4.69682025268893E-6	45	TCRBV11-02*02	TCRBV11	TCRBV11-02	02				TCRBD02-01*01	TCRBD02	TCRBD02-01	01				TCRBJ02-07*01	TCRBJ02	TCRBJ02-07	01				4	1	2	0	0	2	36	49	50	-1	64	1	In	VDJ
CTTGAGGACTCGGCCGTGTATCTCTGTGCCAGCAGCTTAGATCCGCCACTAGACTAGCGGGGGGCCTACGAGCAGTACTTCGGGCCG	CASSLDPPLD*RGAYEQYF	1	4.69682025268893E-6	57	TCRBV11-02*02	TCRBV11	TCRBV11-02	02				TCRBD02-01*01	TCRBD02	TCRBD02-01	01				TCRBJ02-07*01	TCRBJ02	TCRBJ02-07	01				0	10	2	1	0	2	24	41	51	-1	64	1	Stop	VDJ
ATCCTGGAGTCGCCCAGCCCCAACCAGACCTCTCTGTACTTCTGTGCCAGCAGACTAGCGGGGGCCTACGAGCAGTACTTCGGGCCG	CASRLAGAYEQYF	1	4.69682025268893E-6	39	TCRBV27-01*01	TCRBV27	TCRBV27-01	01				TCRBD02-01*01	TCRBD02	TCRBD02-01	01				TCRBJ02-07*01	TCRBJ02	TCRBJ02-07	01				6	0	3	2	0	2	42	-1	53	-1	64	1	In	VDJ
TTGGAGATCCAGCGCACAGAGCAGGGGGACTCGGCCATGTATCTCTGTGCCAGCAGCCCGGGGGCCTACGAGCAGTACTTCGGGCCG	CASSPGAYEQYF	1	4.69682025268893E-6	36	TCRBV07-09	TCRBV07	TCRBV07-09				01,03	TCRBD02-01*01	TCRBD02	TCRBD02-01	01				TCRBJ02-07*01	TCRBJ02	TCRBJ02-07	01				5	1	8	2	0	2	45	57	58	-1	64	1	In	VDJ
CACGCCCTGCAGCCAGAAGACTCAGCCCTGTATCTCTGCGCCAGCAGCCAAGATCAGCAGGGGGCCTACGAGCAGTACTTCGGGCCG	CASSQDQQGAYEQYF	1	4.69682025268893E-6	45	TCRBV04-01*01	TCRBV04	TCRBV04-01	01				TCRBD01-01*01	TCRBD01	TCRBD01-01	01				TCRBJ02-07*01	TCRBJ02	TCRBJ02-07	01				0	4	4	1	0	2	36	53	57	-1	64	1	In	VDJ
GTCGGCTGCTCCCTCCCAGACATCTGTGTACTTCTGTGCCAGCAGTGAAGCACAACTAGCGGGGCCTACGAGCAGTACTTCGGGCCG		1	4.69682025268893E-6	47	TCRBV06-01*01	TCRBV06	TCRBV06-01	01				TCRBD02-01*01	TCRBD02	TCRBD02-01	01				TCRBJ02-07*01	TCRBJ02	TCRBJ02-07	01				0	3	3	3	0	2	34	51	54	-1	64	1	Out	VDJ
GTGAGCACCTTGGAGCTGGGGGACTCGGCCCTTTATCTTTGCGCCAGCAGACTTGGGACAGGGGCCTACGAGCAGTACTTCGGGCCG	CASRLGTGAYEQYF	1	4.69682025268893E-6	42	TCRBV05-01*01	TCRBV05	TCRBV05-01	01				TCRBD01-01*01	TCRBD01	TCRBD01-01	01				TCRBJ02-07*01	TCRBJ02	TCRBJ02-07	01				5	4	0	2	0	2	39	50	54	-1	64	1	In	VDJ
CAGCCCTCAGAACCCAGGGACTCAGCTGTGTACTTCTGTGCCAGCAGTTTAGTATCAGTCACGGCCTACGAGCAGTACTTCGGGCCG	CASSLVSVTAYEQYF	1	4.69682025268893E-6	45	TCRBV12	TCRBV12				TCRBV12-03,TCRBV12-04						TCRBD01,TCRBD02	TCRBD01-01,TCRBD02-01		TCRBJ02-07*01	TCRBJ02	TCRBJ02-07	01				1	3	4	5	6	2	36	52	55	58	64	1	In	VDJ
TTGGAGCTGGGGGACTCGGCCCTTTATCTTTGCGCCAGCAGCTTGGCCCCGGACACCAACATCGCCTACGAGCAGTACTTCGGGCCG	CASSLAPDTNIAYEQYF	1	4.69682025268893E-6	51	TCRBV05-01*01	TCRBV05	TCRBV05-01	01				TCRBD01-01*01	TCRBD01	TCRBD01-01	01				TCRBJ02-07*01	TCRBJ02	TCRBJ02-07	01				0	4	1	6	9	2	30	46	50	55	64	1	In	VDJ
CACACCCTGCAGCCAGAAGACTCGGCCCTGTATCTCTGCGCCAGCAGCCAAGGGGGGTACGGCGCCTACGAGCAGTACTTCGGGCCG	CASSQGGYGAYEQYF	1	4.69682025268893E-6	45	TCRBV04-03*01	TCRBV04	TCRBV04-03	01								TCRBD01,TCRBD02	TCRBD01-01,TCRBD02-01		TCRBJ02-07*01	TCRBJ02	TCRBJ02-07	01				1	0	6	1	7	2	36	-1	52	57	64	1	In	VDJ
CATCAATTCCCTGGAGCTTGGTGACTCTGCTGTGTATTTCTGTGCCAAGGAGAGGGCCCGAGCGCCTACGAGCAGTACTTCGGGCCG		1	4.69682025268893E-6	41	TCRBV03	TCRBV03				TCRBV03-01,TCRBV03-02		TCRBD02-01*02	TCRBD02	TCRBD02-01	02				TCRBJ02-07*01	TCRBJ02	TCRBJ02-07	01				10	4	11	0	8	2	40	47	51	56	64	1	Out	VDJ
ACCAGTGCCCATCCTGAAGACAGCAGCTTCTACATCTGCAGTGCTAGAGAGAGGACAGGGGCCGCCTACGAGCAGTACTTCGGGCCG	CSARERTGAAYEQYF	1	4.69682025268893E-6	45	TCRBV20	TCRBV20				TCRBV20-01,TCRBV20-or09_02		TCRBD01-01*01	TCRBD01	TCRBD01-01	01				TCRBJ02-07*01	TCRBJ02	TCRBJ02-07	01				0	2	1	2	3	2	36	50	52	61	64	1	In	VDJ
GGGTTGGAGTCGGCTGCTCCCTCCCAAACATCTGTGTACTTCTGTGCCAGCTCCTGGCCCGCCGCCTACGAGCAGTACTTCGGGCCG	CASSWPAAYEQYF	1	4.69682025268893E-6	39	TCRBV06	TCRBV06				TCRBV06-02,TCRBV06-03		TCRBD01-01*01	TCRBD01	TCRBD01-01	01				TCRBJ02-07*01	TCRBJ02	TCRBJ02-07	01				8	4	9	0	6	2	42	51	55	58	64	1	In	VDJ
ACACACCCTGCAGCCAGAAGACTCGGCCCTGTATCTCTGTGCCAGCAGCTTGGTGATCTGACCGCCTACGAGCAGTACTTCGGGCCG		1	4.69682025268893E-6	44	TCRBV04-02*01	TCRBV04	TCRBV04-02	01								TCRBD01,TCRBD02	TCRBD01-01,TCRBD02-01		TCRBJ02-07*01	TCRBJ02	TCRBJ02-07	01				5	10	2	7	2	2	37	49	59	62	64	1	Out	VDJ
ATCCTGGAGTCGCCCAGCCCCAACCAGACCTCTCTGTACTTCTGTGCCAGCAGTTTTGGCGGAGCCTACGAGCAGTACTTCGGGCCG	CASSFGGAYEQYF	1	4.69682025268893E-6	39	TCRBV27-01*01	TCRBV27	TCRBV27-01	01				TCRBD02-01	TCRBD02	TCRBD02-01				01,02	TCRBJ02-07*01	TCRBJ02	TCRBJ02-07	01				3	2	7	5	2	2	42	56	58	62	64	1	In	VDJ
CTGATTCTGGAGTCCGCCAGCACCAACCAGACATCTATGTACCTCTGTGCCAGCAGTTTTAGAGCCTACGAGCAGTACTTCGGGCCG	CASSFRAYEQYF	1	4.69682025268893E-6	36	TCRBV28-01*01	TCRBV28	TCRBV28-01	01				TCRBD02-01	TCRBD02	TCRBD02-01				01,02	TCRBJ02-07*01	TCRBJ02	TCRBJ02-07	01				3	0	5	8	2	2	45	-1	59	62	64	1	In	VDJ
GAACGCCTTGGAGCTGGACGACTCGGCCCTGTATCTCTGTGCCAGCAGTTTTAGCGGGGGCCAGCCTACGAGCAGTACTTCGGGCCG		1	4.69682025268893E-6	44	TCRBV05-04*01	TCRBV05	TCRBV05-04	01				TCRBD02-01*01	TCRBD02	TCRBD02-01	01				TCRBJ02-07*01	TCRBJ02	TCRBJ02-07	01				5	3	5	2	4	2	37	48	51	60	64	1	Out	VDJ
ACTGTGACATCGGCCCAAAAGAACCCGACAGCTTTCTATCTCTGTGCCAGTAGTCTCGGGACAGCCTACGAGCAGTACTTCGGGCCG	CASSLGTAYEQYF	1	4.69682025268893E-6	39	TCRBV19-01	TCRBV19	TCRBV19-01				01,02	TCRBD01-01*01	TCRBD01	TCRBD01-01	01				TCRBJ02-07*01	TCRBJ02	TCRBJ02-07	01				5	3	0	5	0	2	42	54	57	-1	64	1	In	VDJ
CTGATTCTGGAGTCCGCCAGCACCAACCAGACATCTATGTACCTCTGTGCCAGCGGAGGGAGTCCCTACGAGCAGTACTTCGGGCCG	CASGGSPYEQYF	1	4.69682025268893E-6	36	TCRBV28-01*01	TCRBV28	TCRBV28-01	01				TCRBD02-01*02	TCRBD02	TCRBD02-01	02				TCRBJ02-07*01	TCRBJ02	TCRBJ02-07	01				8	0	10	0	4	2	45	-1	54	60	64	1	In	VDJ
GAGTCTGCCATCCCCAACCAGACAGCTCTTTACTTCTGTGCCACCAGTGATCCCACGGACAGTCCCTACGAGCAGTACTTCGGGCCG	CATSDPTDSPYEQYF	1	4.69682025268893E-6	45	TCRBV24	TCRBV24				TCRBV24-01,TCRBV24-or09_02		TCRBD01-01*01	TCRBD01	TCRBD01-01	01				TCRBJ02-07*01	TCRBJ02	TCRBJ02-07	01				3	5	1	5	2	2	36	51	56	62	64	1	In	VDJ
ATCCTGGAGTCGCCCAGCCCCAACCAGACCTCTCTGTACTTCTGTGCCAGCCTGGAAAGGGGGCCCTACGAGCAGTACTTCGGGCCG	CASLERGPYEQYF	1	4.69682025268893E-6	39	TCRBV27-01*01	TCRBV27	TCRBV27-01	01				TCRBD01-01*01	TCRBD01	TCRBD01-01	01				TCRBJ02-07*01	TCRBJ02	TCRBJ02-07	01				8	6	5	0	0	2	42	51	57	-1	64	1	In	VDJ
AATTCCCTGGAGCTTGGTGACTCTGCTGTGTATTTCTGTGCCAGCAGCCAAAATCCTCCCGGGCCCTACGAGCAGTACTTCGGGCCG	CASSQNPPGPYEQYF	1	4.69682025268893E-6	45	TCRBV03	TCRBV03				TCRBV03-01,TCRBV03-02						TCRBD01,TCRBD02	TCRBD01-01,TCRBD02-01		TCRBJ02-07*01	TCRBJ02	TCRBJ02-07	01				2	9	8	0	0	2	36	51	60	-1	64	1	In	VDJ
CTGAAGATCCGGTCCACAAAGCTGGAGGACTCAGCCATGTACTTCTGTGCCAGCAGAGGGCAGCCCTACGAGCAGTACTTCGGGCCG	CASRGQPYEQYF	1	4.69682025268893E-6	36	TCRBV02-01*01	TCRBV02	TCRBV02-01	01								TCRBD01,TCRBD02	TCRBD01-01,TCRBD02-01		TCRBJ02-07*01	TCRBJ02	TCRBJ02-07	01				6	0	5	3	4	2	45	-1	56	60	64	1	In	VDJ
CGCACAGAGCAGCGGGACTCGGCCATGTATCGCTGTGCCAGCAGCTTAAGAGGGACAGAACTCCCCTACGAGCAGTACTTCGGGCCG	CASSLRGTELPYEQYF	1	4.69682025268893E-6	48	TCRBV07-06*01	TCRBV07	TCRBV07-06	01				TCRBD01-01*01	TCRBD01	TCRBD01-01	01				TCRBJ02-07*01	TCRBJ02	TCRBJ02-07	01				2	3	0	5	6	2	33	48	51	58	64	1	In	VDJ
ACATCGGCCCAAAAGAACCCGACAGCTTTCTATCTCTGTGCCAGTAGTGCCGGACAGGGCGGCCCCTACGAGCAGTACTTCGGGCCG	CASSAGQGGPYEQYF	1	4.69682025268893E-6	45	TCRBV19-01	TCRBV19	TCRBV19-01				01,02	TCRBD01-01*01	TCRBD01	TCRBD01-01	01				TCRBJ02-07*01	TCRBJ02	TCRBJ02-07	01				5	3	1	3	5	2	36	48	51	59	64	1	In	VDJ
CTCTGGAGCTGGGGGACTCAGCTTTGTATTTCTGTGCCAGCAGCGTATAAAATCGGGGCCCACCCCTACGAGCAGTACTTCGGGCCG		1	4.69682025268893E-6	49	TCRBV09-01	TCRBV09	TCRBV09-01				01,02					TCRBD01,TCRBD02	TCRBD01-01,TCRBD02-01		TCRBJ02-07*01	TCRBJ02	TCRBJ02-07	01				1	7	7	0	5	2	32	47	54	59	64	1	Out	VDJ
GTGACATCGGCCCAAAAGAACCCGACAGCTTTCTATCTCTGTGCCAGTAGTGGTAGCGGGGGACCCTACGAGCAGTACTTCGGGCCG	CASSGSGGPYEQYF	1	4.69682025268893E-6	42	TCRBV19-01	TCRBV19	TCRBV19-01				01,02	TCRBD02-01*01	TCRBD02	TCRBD02-01	01				TCRBJ02-07*01	TCRBJ02	TCRBJ02-07	01				5	2	5	2	2	2	39	51	53	62	64	1	In	VDJ
CTGCTGTCGGCTGCTCCCTCCCAGACATCTGTGTACTTCTGTGCCAGCAGTCCTGGACAGGGACCCTACGAGCAGTACTTCGGGCCG	CASSPGQGPYEQYF	1	4.69682025268893E-6	42	TCRBV06-05*01	TCRBV06	TCRBV06-05	01				TCRBD01-01*01	TCRBD01	TCRBD01-01	01				TCRBJ02-07*01	TCRBJ02	TCRBJ02-07	01				5	3	1	3	2	2	39	51	54	62	64	1	In	VDJ
ATCCAGCAGGTAGTGCGAGGAGATTCGGCAGCTTATTTCTGTGCCAGCTCCCAGCGACAGACACCCTACGAGCAGTACTTCGGGCCG	CASSQRQTPYEQYF	1	4.69682025268893E-6	42	TCRBV18-01*01	TCRBV18	TCRBV18-01	01				TCRBD01-01*01	TCRBD01	TCRBD01-01	01				TCRBJ02-07*01	TCRBJ02	TCRBJ02-07	01				6	5	2	5	4	2	39	50	55	60	64	1	In	VDJ
AGCACCTTGGAGCTGGGGGACTCGGCCCTTTATCTTTGCGCCAGCAGCTTAGGCGGGGGGCAACCCTACGAGCAGTACTTCGGGCCG	CASSLGGGQPYEQYF	1	4.69682025268893E-6	45	TCRBV05-01*01	TCRBV05	TCRBV05-01	01				TCRBD02-01*01	TCRBD02	TCRBD02-01	01				TCRBJ02-07*01	TCRBJ02	TCRBJ02-07	01				2	2	7	1	4	2	36	50	52	60	64	1	In	VDJ
GAGCTGAATGTGAACGCCTTGTTGCTGGGGGACTCGGCCCTGTATCTCTGTGCCAGCAGCTTTACCTACGAGCAGTACTTCGGGCCG	CASSFTYEQYF	3	1.4090460758066789E-5	33	TCRBV05-05*01	TCRBV05	TCRBV05-05	01				TCRBD02-01	TCRBD02	TCRBD02-01				01,02	TCRBJ02-07*01	TCRBJ02	TCRBJ02-07	01				2	0	5	9	0	2	48	-1	62	-1	64	3	In	VDJ
CTGGAGTCGGCTGCTCCCTCCCAGACATCTGTGTACTTCTGTGCCAGCAGTGAGTGGAGGGTTACCTACGAGCAGTACTTCGGGCCG	CASSEWRVTYEQYF	1	4.69682025268893E-6	42	TCRBV06-01*01	TCRBV06	TCRBV06-01	01				TCRBD02-01*02	TCRBD02	TCRBD02-01	02				TCRBJ02-07*01	TCRBJ02	TCRBJ02-07	01				3	2	10	0	3	2	39	53	55	61	64	1	In	VDJ
AGCACCTTGGAGCTGGGGGACTCGGCCCTTTATCTTTGCGCCAGCAGCTTGGCGGGAGGCAGTACCTACGAGCAGTACTTCGGGCCG	CASSLAGGSTYEQYF	1	4.69682025268893E-6	45	TCRBV05-01*01	TCRBV05	TCRBV05-01	01				TCRBD02-01*02	TCRBD02	TCRBD02-01	02				TCRBJ02-07*01	TCRBJ02	TCRBJ02-07	01				0	0	8	1	5	2	36	-1	52	59	64	1	In	VDJ
GACATCGGCCCAAAAGAACCCGACAGCTTTCTATCTCTGTGCCAGTACCCCCCAGGCGGGTCTACCTACGAGCAGTACTTCGGGCCG		1	4.69682025268893E-6	44	TCRBV19-01	TCRBV19	TCRBV19-01				01,02	TCRBD02-01	TCRBD02	TCRBD02-01				01,02	TCRBJ02-07*01	TCRBJ02	TCRBJ02-07	01				7	8	7	4	4	2	37	47	55	60	64	1	Out	VDJ
ATCCAGCGCACAGAGCAGGGGGACTCGGCCATGTATCTCTGTGCCAGCGTCCGGGACACAGCTACCTACGAGCAGTACTTCGGGCCG	CASVRDTATYEQYF	1	4.69682025268893E-6	42	TCRBV07-09	TCRBV07	TCRBV07-09				01,03	TCRBD01-01*01	TCRBD01	TCRBD01-01	01				TCRBJ02-07*01	TCRBJ02	TCRBJ02-07	01				8	4	0	6	6	2	39	48	52	58	64	1	In	VDJ
CAGCCTGCAGAACTGGAGGATTCTGGAGTTTATTTCTGTGCCAGCAGCCACCGACTAGTGAATACCTACGAGCAGTACTTCGGGCCG	CASSHRLVNTYEQYF	1	4.69682025268893E-6	45	TCRBV14-01*01	TCRBV14	TCRBV14-01	01				TCRBD02-01	TCRBD02	TCRBD02-01				01,02	TCRBJ02-07*01	TCRBJ02	TCRBJ02-07	01				3	2	2	8	6	2	36	50	52	58	64	1	In	VDJ
GAGATCCAGCGCACAGAGCAGGGGGACTCGGCCATGTATCTCTGTGCCAGCCGGGACGGGCTGACCTACGAGCAGTACTTCGGGCCG	CASRDGLTYEQYF	1	4.69682025268893E-6	39	TCRBV07-09	TCRBV07	TCRBV07-09				01,03					TCRBD01,TCRBD02	TCRBD01-01,TCRBD02-01		TCRBJ02-07*01	TCRBJ02	TCRBJ02-07	01				8	1	0	7	7	2	42	51	52	57	64	1	In	VDJ
CGCACAGAGCAGGGGGACTCGGCCATGTATCTCTGTGCCAGCAGCTTGCTGGGACTAGCGGGGACCTACGAGCAGTACTTCGGGCCG	CASSLLGLAGTYEQYF	1	4.69682025268893E-6	48	TCRBV07-09	TCRBV07	TCRBV07-09				01,03	TCRBD02-01*01	TCRBD02	TCRBD02-01	01				TCRBJ02-07*01	TCRBJ02	TCRBJ02-07	01				3	3	0	3	1	2	33	47	50	63	64	1	In	VDJ
ACATCGGCCCAAAAGAACCCGACAGCTTTCTATCTCTGTGCCAGTAGTAGGGCCGGGACAGGGACCTACGAGCAGTACTTCGGGCCG	CASSRAGTGTYEQYF	1	4.69682025268893E-6	45	TCRBV19-01	TCRBV19	TCRBV19-01				01,02	TCRBD01-01*01	TCRBD01	TCRBD01-01	01				TCRBJ02-07*01	TCRBJ02	TCRBJ02-07	01				4	5	0	3	1	2	36	49	54	63	64	1	In	VDJ
AGGCTGCTGTCGGCTGCTCCCTCCCAGACATCTGTGTACTTCTGTGCCAGCAGTCAGGGGGCGACCTACGAGCAGTACTTCGGGCCG	CASSQGATYEQYF	1	4.69682025268893E-6	39	TCRBV06-05*01	TCRBV06	TCRBV06-05	01				TCRBD01-01*01	TCRBD01	TCRBD01-01	01				TCRBJ02-07*01	TCRBJ02	TCRBJ02-07	01				5	0	4	0	2	2	42	-1	54	62	64	1	In	VDJ
CCACGGAGTCAGGGGACACAGCACTGTATTTCTGTGCCAGCAGCAAACAGCGGGGGGGAGTAGACCTACGAGCAGTACTTCGGGCCG		1	4.69682025268893E-6	49	TCRBV21-01*01	TCRBV21	TCRBV21-01	01				TCRBD02-01*01	TCRBD02	TCRBD02-01	01				TCRBJ02-07*01	TCRBJ02	TCRBJ02-07	01				2	1	6	0	6	2	32	47	48	58	64	1	Out	VDJ
AGCACCTTGGAGCTGGGGGACTCGGCCCTTTATCTTTGCGCCAGCAGCTTGGATCGGACGCTCACCTACGAGCAGTACTTCGGGCCG	CASSLDRTLTYEQYF	1	4.69682025268893E-6	45	TCRBV05-01*01	TCRBV05	TCRBV05-01	01								TCRBD01,TCRBD02	TCRBD01-01,TCRBD02-01		TCRBJ02-07*01	TCRBJ02	TCRBJ02-07	01				0	3	1	7	5	2	36	52	55	59	64	1	In	VDJ
TCTGAGCTGAATGTGAACGCCTTGTTGCTGGGGGACTCGGCCCTCTATCTCTGTGCCAGCGGCACCTACGAGCAGTACTTCGGGCCG	CASGTYEQYF	1	4.69682025268893E-6	30	TCRBV05-06*01	TCRBV05	TCRBV05-06	01				TCRBD01-01*01	TCRBD01	TCRBD01-01	01				TCRBJ02-07*01	TCRBJ02	TCRBJ02-07	01				7	0	9	0	1	2	51	-1	60	63	64	1	In	VDJ
CCCAACCAGACCTCTCTGTACTTCTGTGCCAGCAGTCCTCGGACAGGGGCCGCCGTTCTCATAACCTACGAGCAGTACTTCGGGCCG	CASSPRTGAAVLITYEQYF	1	4.69682025268893E-6	57	TCRBV27-01*01	TCRBV27	TCRBV27-01	01				TCRBD01-01*01	TCRBD01	TCRBD01-01	01				TCRBJ02-07*01	TCRBJ02	TCRBJ02-07	01				5	4	1	2	15	2	24	36	40	49	64	1	In	VDJ
ACCCTGCAGCCAGAAGACTCGGCCCTGTATCTCTGTGCCAGCAGCCAAGATGGGGGGTGGCAAACCTACGAGCAGTACTTCGGGCCG	CASSQDGGWQTYEQYF	1	4.69682025268893E-6	48	TCRBV04-02*01	TCRBV04	TCRBV04-02	01				TCRBD02-01*01	TCRBD02	TCRBD02-01	01				TCRBJ02-07*01	TCRBJ02	TCRBJ02-07	01				0	1	9	1	7	2	33	50	51	57	64	1	In	VDJ
CCTGCAAAGCTTGAGGACTCGGCCGTGTATCTCTGTGCCAGCAGCTTAGTCCTGGCGGGGGCCTACTACGAGCAGTACTTCGGGCCG	CASSLVLAGAYYEQYF	1	4.69682025268893E-6	48	TCRBV11-02*02	TCRBV11	TCRBV11-02	02				TCRBD02-01*01	TCRBD02	TCRBD02-01	01				TCRBJ02-07*01	TCRBJ02	TCRBJ02-07	01				1	5	7	2	4	3	33	49	54	61	65	1	In	VDJ
TGGAGTCCGCTACCAGCTCCCAGACATCTGTGTACTTCTGTGCCATCAGGTCCCTAGACAGGGGACTACGAGCAGTACTTCGGGCCG		1	4.69682025268893E-6	43	TCRBV10-03*01	TCRBV10	TCRBV10-03	01				TCRBD01-01*01	TCRBD01	TCRBD01-01	01				TCRBJ02-07*01	TCRBJ02	TCRBJ02-07	01				6	7	2	2	1	3	38	49	56	64	65	1	Out	VDJ
CTGCTGTCGGCTGCTCCCTCCCAGACATCTGTGTACTTCTGTGCCAGCGCCCACGAGACAGGGGACTACGAGCAGTACTTCGGGCCG	CASAHETGDYEQYF	1	4.69682025268893E-6	42	TCRBV06-05*01	TCRBV06	TCRBV06-05	01				TCRBD01-01*01	TCRBD01	TCRBD01-01	01				TCRBJ02-07*01	TCRBJ02	TCRBJ02-07	01				8	8	2	2	1	3	39	48	56	64	65	1	In	VDJ
GGCTGCTGTCGGCTGCTCCCTCCCAGACATCTGTGTACTTCTGTGCCAGCACGTGGGGTCAGAGACTACGAGCAGTACTTCGGGCCG		1	4.69682025268893E-6	40	TCRBV06-05*01	TCRBV06	TCRBV06-05	01								TCRBD01,TCRBD02	TCRBD01-01,TCRBD02-01		TCRBJ02-07*01	TCRBJ02	TCRBJ02-07	01				7	3	6	2	7	3	41	51	54	58	65	1	Out	VDJ
AGTCCACGGAGTCAGGGGACACAGCACTGTATTTCTGTGCCAGCAGCAGAACAGGGGCACCCAGACTACGAGCAGTACTTCGGGCCG		1	4.69682025268893E-6	46	TCRBV21-01*01	TCRBV21	TCRBV21-01	01				TCRBD01-01*01	TCRBD01	TCRBD01-01	01				TCRBJ02-07*01	TCRBJ02	TCRBJ02-07	01				4	2	3	2	8	3	35	48	50	57	65	1	Out	VDJ
CTGCTGTCGGCTGCTCCCTCCCAGACATCTGTGTACTTCTGTGCCAGCAGTAGTGACAGCCCTCACTACGAGCAGTACTTCGGGCCG	CASSSDSPHYEQYF	1	4.69682025268893E-6	42	TCRBV06-05*01	TCRBV06	TCRBV06-05	01				TCRBD01-01*01	TCRBD01	TCRBD01-01	01				TCRBJ02-07*01	TCRBJ02	TCRBJ02-07	01				5	3	2	5	6	3	39	51	54	59	65	1	In	VDJ
CTGCTGTCGGCTGCTCCCTCCCAGACATCTGTGTACTTCTGTGCCAGCAGTCTGCGGACAGGGAACTACGAGCAGTACTTCGGGCCG	CASSLRTGNYEQYF	2	9.39364050537786E-6	42	TCRBV06-05*01	TCRBV06	TCRBV06-05	01				TCRBD01-01*01	TCRBD01	TCRBD01-01	01				TCRBJ02-07*01	TCRBJ02	TCRBJ02-07	01				5	4	1	3	2	3	39	51	55	63	65	2	In	VDJ
GAGATCCAGCGCACAGAGCAGGGGGACTCGGCCATGTATCTCTGTGCCAGCAGCTTAGGCAGGAACTACGAGCAGTACTTCGGGCCG	CASSLGRNYEQYF	1	4.69682025268893E-6	39	TCRBV07-09	TCRBV07	TCRBV07-09				01,03	TCRBD01-01*01	TCRBD01	TCRBD01-01	01				TCRBJ02-07*01	TCRBJ02	TCRBJ02-07	01				1	1	4	4	2	3	42	58	59	63	65	1	In	VDJ
TTGTTGCTGGGGGACTCGGCCCTCTATCTCTGTGCCAGCAGCCTCCGGGTTAGGCGGAAGACGAACTACGAGCAGTACTTCGGGCCG	CASSLRVRRKTNYEQYF	1	4.69682025268893E-6	51	TCRBV05-06*01	TCRBV05	TCRBV05-06	01				TCRBD02-01	TCRBD02	TCRBD02-01				01,02	TCRBJ02-07*01	TCRBJ02	TCRBJ02-07	01				4	11	7	5	8	3	30	42	53	57	65	1	In	VDJ
ACAAAGCTGGAGGACTCAGCCATGTACTTCTGTGCCAGCAGTGGGGACATTTATCTTCTGGAGAACTACGAGCAGTACTTCGGGCCG	CASSGDIYLLENYEQYF	1	4.69682025268893E-6	51	TCRBV02-01*01	TCRBV02	TCRBV02-01	01				TCRBD01-01*01	TCRBD01	TCRBD01-01	01				TCRBJ02-07*01	TCRBJ02	TCRBJ02-07	01				4	0	0	6	16	3	30	-1	43	49	65	1	In	VDJ
CTTCACCTACACACCCTGCAGCCAGAAGACTCGGCCCTGTATCTCTGTGCCAGCAGAACCCAGAACTACGAGCAGTACTTCGGGCCG	CASRTQNYEQYF	1	4.69682025268893E-6	36	TCRBV04-02*01	TCRBV04	TCRBV04-02	01				TCRBD01-01*01	TCRBD01	TCRBD01-01	01				TCRBJ02-07*01	TCRBJ02	TCRBJ02-07	01				6	4	4	5	2	3	45	56	60	63	65	1	In	VDJ
ATCCAGCAGGTAGTGCGAGGAGATTCGGCAGCTTATTTCTGTGCCAGCTCACCGACAGGGGGCAACTACGAGCAGTACTTCGGGCCG	CASSPTGGNYEQYF	1	4.69682025268893E-6	42	TCRBV18-01*01	TCRBV18	TCRBV18-01	01				TCRBD01-01*01	TCRBD01	TCRBD01-01	01				TCRBJ02-07*01	TCRBJ02	TCRBJ02-07	01				3	0	2	0	2	3	39	-1	53	63	65	1	In	VDJ
CTGCCATCCCCAACCAGACAGCTCTTTACTTCTGTGCCACCAGTGAAGTTCACCGGGACAGGAAACTACGAGCAGTACTTCGGGCCG		1	4.69682025268893E-6	49	TCRBV24	TCRBV24				TCRBV24-01,TCRBV24-or09_02		TCRBD01-01*01	TCRBD01	TCRBD01-01	01				TCRBJ02-07*01	TCRBJ02	TCRBJ02-07	01				4	8	0	4	3	3	32	46	54	62	65	1	Out	VDJ
CTCACTCTGGAGTCAGCTACCCGCTCCCAGACATCTGTGTATTTCTGCGCCAGCAGTCAACAGGGATACGAGCAGTACTTCGGGCCG	CASSQQGYEQYF	1	4.69682025268893E-6	36	TCRBV10-02*01	TCRBV10	TCRBV10-02	01				TCRBD01-01*01	TCRBD01	TCRBD01-01	01				TCRBJ02-07*01	TCRBJ02	TCRBJ02-07	01				5	2	3	3	1	4	45	57	59	65	66	1	In	VDJ
ACAGTGACCAGTGCCCATCCTGAAGACAGCAGCTTCTACATCTGCAGTGCTAAAACACAAAAAGGATACGAGCAGTACTTCGGGCCG	CSAKTQKGYEQYF	1	4.69682025268893E-6	39	TCRBV20	TCRBV20				TCRBV20-01,TCRBV20-or09_02						TCRBD01,TCRBD02	TCRBD01-01,TCRBD02-01		TCRBJ02-07*01	TCRBJ02	TCRBJ02-07	01				4	11	1	8	0	4	42	52	63	-1	66	1	In	VDJ
CAGCAGGTAGTGCGAGGAGATTCGGCAGCTTATTTCTGTGCCAGCTCACCACCGGCCGGGGCCGCATACGAGCAGTACTTCGGGCCG	CASSPPAGAAYEQYF	1	4.69682025268893E-6	45	TCRBV18-01*01	TCRBV18	TCRBV18-01	01								TCRBD01,TCRBD02	TCRBD01-01,TCRBD02-01		TCRBJ02-07*01	TCRBJ02	TCRBJ02-07	01				0	4	7	0	4	4	36	53	57	62	66	1	In	VDJ
ATCCAGCCTGCAGAGCTTGGGGACTCGGCCATGTATCTCTGTGCCAGCAGCCGGAACGGACAGCAATACGAGCAGTACTTCGGGCCG	CASSRNGQQYEQYF	1	4.69682025268893E-6	42	TCRBV11-01*01	TCRBV11	TCRBV11-01	01				TCRBD01-01*01	TCRBD01	TCRBD01-01	01				TCRBJ02-07*01	TCRBJ02	TCRBJ02-07	01				5	6	1	5	3	4	39	51	57	63	66	1	In	VDJ
ACACAGCAGGAGGACTCGGCCGTGTATCTCTGTGCCAGCAGCTTAATCTCATTGGGACAGGGTAAATACGAGCAGTACTTCGGGCCG	CASSLISLGQGKYEQYF	1	4.69682025268893E-6	51	TCRBV07-02*01	TCRBV07	TCRBV07-02	01				TCRBD01-01*01	TCRBD01	TCRBD01-01	01				TCRBJ02-07*01	TCRBJ02	TCRBJ02-07	01				2	8	0	3	4	4	30	45	53	62	66	1	In	VDJ
CGGTCCACAAAGCTGGAGGACTCAGCCATGTACTTCTGTGCCAGCAGTGAAGGAGTGTTGATAGTGGACGAGCAGTACTTCGGGCCG	CASSEGVLIVDEQYF	1	4.69682025268893E-6	45	TCRBV02-01*01	TCRBV02	TCRBV02-01	01				TCRBD02-01	TCRBD02	TCRBD02-01				01,02	TCRBJ02-07*01	TCRBJ02	TCRBJ02-07	01				1	9	5	8	3	5	36	52	61	64	67	1	In	VDJ
CAGCGCACAGAGCAGCGGGACTCGGCCATGTATCGCTGTGCCAGCAGCTCCGGCCGAATGGGGGGGGACGAGCAGTACTTCGGGCCG	CASSSGRMGGDEQYF	1	4.69682025268893E-6	45	TCRBV07-06*01	TCRBV07	TCRBV07-06	01				TCRBD02-01*01	TCRBD02	TCRBD02-01	01				TCRBJ02-07*01	TCRBJ02	TCRBJ02-07	01				4	10	9	0	1	5	36	49	59	66	67	1	In	VDJ
AATGTGAACGCCTTGGAGCTGGACGACTCGGCCCTGTATCTCTGTGCCAGCAGGGGGGGACAGGGGGACGAGCAGTACTTCGGGCCG	CASRGGQGDEQYF	1	4.69682025268893E-6	39	TCRBV05-04*01	TCRBV05	TCRBV05-04	01				TCRBD01-01*01	TCRBD01	TCRBD01-01	01				TCRBJ02-07*01	TCRBJ02	TCRBJ02-07	01				5	3	0	1	0	5	42	53	56	-1	67	1	In	VDJ
TGAATGTGAGCACCTTGGAGCTGGGGGACTCGGCCCTTTATCTTTGCGCCAGGCCGGGAGCCCCGGGACGAGCAGTACTTCGGGCCG		3	1.4090460758066789E-5	37	TCRBV05-01*01	TCRBV05	TCRBV05-01	01				TCRBD02-01*02	TCRBD02	TCRBD02-01	02				TCRBJ02-07*01	TCRBJ02	TCRBJ02-07	01				8	2	8	2	7	5	44	52	54	60	67	3	Out	VDJ
GAGATCCAGTCCACGGAGTCAGGGGACACAGCACTGTATTTCTGTGCCAGCAGCAACCGGATTAGGGACGAGCAGTACTTCGGGCCG	CASSNRIRDEQYF	4	1.878728101075572E-5	39	TCRBV21-01*01	TCRBV21	TCRBV21-01	01								TCRBD01,TCRBD02	TCRBD01-01,TCRBD02-01		TCRBJ02-07*01	TCRBJ02	TCRBJ02-07	01				3	7	5	3	0	5	42	56	63	-1	67	4	In	VDJ
GTGACATCGGCCCAAAAGAACCCGACAGCTTTCTATCTCTGTGCCAGTAGTATCGGCGGGGGAAGGGACGAGCAGTACTTCGGGCCG	CASSIGGGRDEQYF	1	4.69682025268893E-6	42	TCRBV19-01	TCRBV19	TCRBV19-01				01,02	TCRBD02-01*01	TCRBD02	TCRBD02-01	01				TCRBJ02-07*01	TCRBJ02	TCRBJ02-07	01				3	2	7	2	5	5	39	53	55	62	67	1	In	VDJ
CCAGAAGACTCGGCCCTGTATCTCTGTGCCAGCAGCCCCAAGAACGGAAAACCCGGGACAGGGCCGGACGAGCAGTACTTCGGGCCG	CASSPKNGKPGTGPDEQYF	1	4.69682025268893E-6	57	TCRBV04-02*01	TCRBV04	TCRBV04-02	01				TCRBD01-01*01	TCRBD01	TCRBD01-01	01				TCRBJ02-07*01	TCRBJ02	TCRBJ02-07	01				4	17	0	3	4	5	24	37	54	63	67	1	In	VDJ
CAGGTAGTGCGAGGAGATTCGGCAGCTTATTTCTGTGCCAGCTCACCAGCCTCGGACAGGGGCTTCGACGAGCAGTACTTCGGGCCG	CASSPASDRGFDEQYF	1	4.69682025268893E-6	48	TCRBV18-01*01	TCRBV18	TCRBV18-01	01				TCRBD01-01*01	TCRBD01	TCRBD01-01	01				TCRBJ02-07*01	TCRBJ02	TCRBJ02-07	01				2	5	1	2	5	5	33	48	53	62	67	1	In	VDJ
ATCCAGCGCACAGAGCAGGGGGACTCGGCCATGTATCTCTGTGCCAGCAGCTCCCGGGACAGGGGCGACGAGCAGTACTTCGGGCCG	CASSSRDRGDEQYF	1	4.69682025268893E-6	42	TCRBV07-09	TCRBV07	TCRBV07-09				01,03	TCRBD01-01*01	TCRBD01	TCRBD01-01	01				TCRBJ02-07*01	TCRBJ02	TCRBJ02-07	01				4	3	0	2	2	5	39	52	55	65	67	1	In	VDJ
AGGATCCAGCAGGTAGTGCGAGGAGATTCGGCAGCTTATTTCTGTGCCAGCTCACCAGGCGGAGGCGACGAGCAGTACTTCGGGCCG	CASSPGGGDEQYF	1	4.69682025268893E-6	39	TCRBV18-01*01	TCRBV18	TCRBV18-01	01				TCRBD02-01*02	TCRBD02	TCRBD02-01	02				TCRBJ02-07*01	TCRBJ02	TCRBJ02-07	01				2	3	10	1	2	5	42	57	60	65	67	1	In	VDJ
AGCACCTTGGAGCTGGGGGACTCGGCCCTTTATCTTTGCGCCAGCAGCTTGCCGACAGGGGTGAGCGACGAGCAGTACTTCGGGCCG	CASSLPTGVSDEQYF	1	4.69682025268893E-6	45	TCRBV05-01*01	TCRBV05	TCRBV05-01	01				TCRBD01-01*01	TCRBD01	TCRBD01-01	01				TCRBJ02-07*01	TCRBJ02	TCRBJ02-07	01				1	2	2	2	6	5	36	51	53	61	67	1	In	VDJ
CCCTGGAGCTTGGTGACTCTGCTGTGTATTTCTGTGCCAGCACCTATCCCCAGGGGGGACAGGGCCGACGAGCAGTACTTCGGGCCG		1	4.69682025268893E-6	49	TCRBV03	TCRBV03				TCRBV03-01,TCRBV03-02		TCRBD01-01*01	TCRBD01	TCRBD01-01	01				TCRBJ02-07*01	TCRBJ02	TCRBJ02-07	01				7	13	0	3	3	5	32	42	55	64	67	1	Out	VDJ
CTTCACCTACACACCCTGCAGCCAGAAGACTCGGCCCTGTATCTCTGCGCCAGCAGCCAAGATAGAGACGAGCAGTACTTCGGGCCG	CASSQDRDEQYF	1	4.69682025268893E-6	36	TCRBV04-03*01	TCRBV04	TCRBV04-03	01				TCRBD02-01	TCRBD02	TCRBD02-01				01,02	TCRBJ02-07*01	TCRBJ02	TCRBJ02-07	01				0	0	5	8	2	5	45	-1	62	65	67	1	In	VDJ
CTGGAGGACTCGGCCCTGTATCTCTGTGCCAGCAGCTCGGGACAGGGTCTGGAGGCGCGGAGGGCAGACGAGCAGTACTTCGGGCCG	CASSSGQGLEARRADEQYF	1	4.69682025268893E-6	57	TCRBV05-08*01	TCRBV05	TCRBV05-08	01				TCRBD01-01*01	TCRBD01	TCRBD01-01	01				TCRBJ02-07*01	TCRBJ02	TCRBJ02-07	01				3	1	0	3	20	5	24	37	38	47	67	1	In	VDJ
GGAGCTGGACGACTCGGCCCTGTATCTCTGTGCCAGCAGCCCGGACCCCACTAGCGGGGGGGGAAAGACGAGCAGTACTTCGGGCCG		1	4.69682025268893E-6	53	TCRBV05-04*01	TCRBV05	TCRBV05-04	01				TCRBD02-01*01	TCRBD02	TCRBD02-01	01				TCRBJ02-07*01	TCRBJ02	TCRBJ02-07	01				4	9	3	0	5	5	28	40	49	62	67	1	Out	VDJ
ATCCAGCCTGCAGAGCTTGGGGACTCGGCCGTGTATCTCTGTGCCAGCAGCCCCGGGACAAGTACTCACGAGCAGTACTTCGGGCCG	CASSPGTSTHEQYF	1	4.69682025268893E-6	42	TCRBV11-03*01	TCRBV11	TCRBV11-03	01				TCRBD01-01*01	TCRBD01	TCRBD01-01	01				TCRBJ02-07*01	TCRBJ02	TCRBJ02-07	01				5	3	0	6	7	5	39	51	54	60	67	1	In	VDJ
CAGCCTGCAAAGCTTGAGGACTCGGCCGTGTATCTCTGTGCCAGCAGTTGGGCGACTAGCGTGACTCACGAGCAGTACTTCGGGCCG	CASSWATSVTHEQYF	1	4.69682025268893E-6	45	TCRBV11-02*02	TCRBV11	TCRBV11-02	02				TCRBD02-01	TCRBD02	TCRBD02-01				01,02	TCRBJ02-07*01	TCRBJ02	TCRBJ02-07	01				6	6	2	6	6	5	36	47	53	61	67	1	In	VDJ
CCGCTCAGGCTGCTGTCGGCTGCTCCCTCCCAGACATCTGTGTACTTCTGTGCCAGCAGTTACTTGCACGAGCAGTACTTCGGGCCG	CASSYLHEQYF	2	9.39364050537786E-6	33	TCRBV06-05*01	TCRBV06	TCRBV06-05	01								TCRBD01,TCRBD02	TCRBD01-01,TCRBD02-01		TCRBJ02-07*01	TCRBJ02	TCRBJ02-07	01				1	1	10	0	0	5	48	64	65	-1	67	2	In	VDJ
GTGAGCACCTTGGAGCTGGGGGACTCGGCCCTTTATCTTTGCGCCAGCAGCTCCGCGGCTTCTTCGAACGAGCAGTACTTCGGGCCG	CASSSAASSNEQYF	1	4.69682025268893E-6	42	TCRBV05-01*01	TCRBV05	TCRBV05-01	01				TCRBD02-01	TCRBD02	TCRBD02-01				01,02	TCRBJ02-07*01	TCRBJ02	TCRBJ02-07	01				3	2	7	5	9	5	39	52	54	58	67	1	In	VDJ
CTGAACATGAGCTCCTTGGAGCTGGGGGACTCAGCCCTGTACTTCTGTGCCAGCAGCACCCGGGACAACGAGCAGTACTTCGGGCCG	CASSTRDNEQYF	1	4.69682025268893E-6	36	TCRBV13-01*01	TCRBV13	TCRBV13-01	01				TCRBD01-01*01	TCRBD01	TCRBD01-01	01				TCRBJ02-07*01	TCRBJ02	TCRBJ02-07	01				5	4	0	6	0	5	45	57	61	-1	67	1	In	VDJ
CAGCCAGAAGACTCAGCCCTGTATCTCTGCGCCAGCAGCCCTACCCATATGAGGAGACAGGGGGCTGGAGAGCAGTACTTCGGGCCG	CASSPTHMRRQGAGEQYF	1	4.69682025268893E-6	54	TCRBV04-01*01	TCRBV04	TCRBV04-01	01				TCRBD01-01*01	TCRBD01	TCRBD01-01	01				TCRBJ02-07*01	TCRBJ02	TCRBJ02-07	01				4	15	2	0	4	7	27	40	55	65	69	1	In	VDJ
GCCTTGTTGCTGGGGGACTCGGCCCTCTATCTCTGTGCCAGCAGCTGGCGGACAGGGGGTCGCGGGAGAGAGCAGTACTTCGGGCCG	CASSWRTGGRGREQYF	3	1.4090460758066789E-5	48	TCRBV05-06*01	TCRBV05	TCRBV05-06	01				TCRBD01-01*01	TCRBD01	TCRBD01-01	01				TCRBJ02-07*01	TCRBJ02	TCRBJ02-07	01				3	3	1	1	10	7	33	46	49	59	69	3	In	VDJ
CCGCTCAGGCTGCTGTCGGCTGCTCCCTCCCAGACATCTGTGTACTTCTGTGCCAGCAGTTACGGGACAGAGCAGTACTTCGGGCCG	CASSYGTEQYF	1	4.69682025268893E-6	33	TCRBV06-05*01	TCRBV06	TCRBV06-05	01				TCRBD01-01*01	TCRBD01	TCRBD01-01	01				TCRBJ02-07*01	TCRBJ02	TCRBJ02-07	01				2	0	0	6	0	7	48	-1	63	-1	69	1	In	VDJ
GTGAGCACCTTGGAGCTGGGGGACTCGGCCCTTTATCTTTGCGCCAGCAGCTTGGCCGCGGAGCGGGAAGAGCAGTACTTCGGGCCG	CASSLAAEREEQYF	1	4.69682025268893E-6	42	TCRBV05-01*01	TCRBV05	TCRBV05-01	01				TCRBD02-01*02	TCRBD02	TCRBD02-01	02				TCRBJ02-07*01	TCRBJ02	TCRBJ02-07	01				0	6	6	3	1	7	39	55	61	68	69	1	In	VDJ
CAGGCTGGAGTCGGCTGCTCCCTCCCAGACATCTGTGTACTTCTGTGCCAGCAGTGATGATGTCCGAAAGAGCAGTACTTCGGGCCG		6	2.8180921516133577E-5	38	TCRBV06-01*01	TCRBV06	TCRBV06-01	01								TCRBD01,TCRBD02	TCRBD01-01,TCRBD02-01		TCRBJ02-07*01	TCRBJ02	TCRBJ02-07	01				3	1	2	8	9	7	43	57	58	60	69	6	Out	VDJ
CTGGAGTCGGCTGCTCCCTCCCAGACATCTGTGTACTTCTGTGCCAGCAGTGAAGCTACCCCCACAGGGAAGCAGTACTTCGGGCCG	CASSEATPTGKQYF	1	4.69682025268893E-6	42	TCRBV06-01*01	TCRBV06	TCRBV06-01	01				TCRBD01-01*01	TCRBD01	TCRBD01-01	01				TCRBJ02-07*01	TCRBJ02	TCRBJ02-07	01				0	7	3	3	1	8	39	56	63	69	70	1	In	VDJ
TTGGCGTCTGCTGTACCCTCTCAGACATCTGTGTACTTCTGTGCCAGCAGTTTAGTTTAGACAGGGAGACGGGATCGGGTCGGGCCG	CASSLV*TGRRDRV	1	4.69682025268893E-6	42	TCRBV06-04	TCRBV06	TCRBV06-04				01,02	TCRBD01-01*01	TCRBD01	TCRBD01-01	01				TCRBJ02-07*01	TCRBJ02	TCRBJ02-07	01				5	8	2	3	13	17	39	51	59	66	79	1	Stop	VDJ
AATTCCCTGGAGCTTGGTGACTCTGCTGTGTATTTCTGTGCCAGCAGCCACAGGGGACAAACCCCGGGCACCATATATTTTGGAGAG	CASSHRGQTPGTIYF	1	4.69682025268893E-6	45	TCRBV03	TCRBV03				TCRBV03-01,TCRBV03-02		TCRBD01-01*01	TCRBD01	TCRBD01-01	01				TCRBJ01-03*01	TCRBJ01	TCRBJ01-03	01				3	3	0	6	9	9	36	50	53	59	68	1	In	VDJ
TTGGAGATCCAGCGCACAGAGCAGGGGGACTCGGCCATGTATCTCTGTGCCAGCAGCTTCCAGGGGAACACCATATATTTTGGAGAG	CASSFQGNTIYF	1	4.69682025268893E-6	36	TCRBV07-09	TCRBV07	TCRBV07-09				01,03	TCRBD01-01*01	TCRBD01	TCRBD01-01	01				TCRBJ01-03*01	TCRBJ01	TCRBJ01-03	01				3	1	4	2	0	7	45	59	60	-1	66	1	In	VDJ
ATCCAGCGCACACAGCAGGAGGACTCGGCCGTGTATCTCTGTGCCAGCAGCTTAGGACAATACCGGAACACCATATATTTTGGAGAG	CASSLGQYRNTIYF	1	4.69682025268893E-6	42	TCRBV07-02*01	TCRBV07	TCRBV07-02	01				TCRBD01-01*01	TCRBD01	TCRBD01-01	01				TCRBJ01-03*01	TCRBJ01	TCRBJ01-03	01				1	0	2	6	7	7	39	-1	55	59	66	1	In	VDJ
AGATCCGGTCCACAAAGCTGGAGGACTCAGCCATGTACTTCTGTGCCAGCAGTGAAGGGACAGAAGAACACCATATATTTTGGAGAG		2	9.39364050537786E-6	40	TCRBV02-01*01	TCRBV02	TCRBV02-01	01				TCRBD01-01*01	TCRBD01	TCRBD01-01	01				TCRBJ01-03*01	TCRBJ01	TCRBJ01-03	01				1	0	1	5	3	7	41	-1	57	63	66	2	Out	VDJ
TCGGCTGCTCCCTCCCAAACATCTGTGTACTTCTGTGCCAGCAGTTCCGGGACGTCGGGGGGTGGAAACACCATATATTTTGGAGAG	CASSSGTSGGGNTIYF	2	9.39364050537786E-6	48	TCRBV06	TCRBV06				TCRBV06-02,TCRBV06-03		TCRBD02-01*01	TCRBD02	TCRBD02-01	01				TCRBJ01-03*01	TCRBJ01	TCRBJ01-03	01				4	9	8	1	0	3	33	46	55	-1	62	2	In	VDJ
CACACCCTGCAGCCAGAAGACTCGGCCCTGTATCTCTGCGCCAGCAGCCAAGATTCAGGGGGTGGAAACACCATATATTTTGGAGAG	CASSQDSGGGNTIYF	1	4.69682025268893E-6	45	TCRBV04-03*01	TCRBV04	TCRBV04-03	01				TCRBD01-01*01	TCRBD01	TCRBD01-01	01				TCRBJ01-03*01	TCRBJ01	TCRBJ01-03	01				0	2	4	1	0	3	36	53	55	-1	62	1	In	VDJ
ACATCGGCCCAAAAGAACCCGACAGCTTTCTATCTCTGTGCCAGTAGTACCTGGACAGGGAGTGGAAACACCATATATTTTGGAGAG	CASSTWTGSGNTIYF	1	4.69682025268893E-6	45	TCRBV19-01	TCRBV19	TCRBV19-01				01,02	TCRBD01-01*01	TCRBD01	TCRBD01-01	01				TCRBJ01-03*01	TCRBJ01	TCRBJ01-03	01				4	3	1	3	2	3	36	49	52	60	62	1	In	VDJ
ATCCAGCGCACACAGCAGGAGGACTCCGCCGTGTATCTCTGTGCCAGCAGCCCCTTCTTAAGTGGAAACACCATATATTTTGGAGAG	CASSPFLSGNTIYF	2	9.39364050537786E-6	42	TCRBV07-08*01	TCRBV07	TCRBV07-08	01								TCRBD01,TCRBD02	TCRBD01-01,TCRBD02-01		TCRBJ01-03*01	TCRBJ01	TCRBJ01-03	01				5	9	5	5	0	3	39	51	60	-1	62	2	In	VDJ
TCCACAAAGCTGGAGGACTCAGCCATGTACTTCTGTGCCAGCATCCGCGCGGGGCCGGGGTCTGGAAACACCATATATTTTGGAGAG	CASIRAGPGSGNTIYF	2	9.39364050537786E-6	48	TCRBV02-01*01	TCRBV02	TCRBV02-01	01				TCRBD02-01*01	TCRBD02	TCRBD02-01	01				TCRBJ01-03*01	TCRBJ01	TCRBJ01-03	01				7	5	7	3	6	1	33	43	48	54	60	2	In	VDJ
AGCCTGCAGAACTGGAGGATTCTGGAGTTTATTTCTGTGCCAGCAGCCAAGAGTGGCGGGTCTGGAAACACCATATATTTTGGAGAG		1	4.69682025268893E-6	46	TCRBV14-01*01	TCRBV14	TCRBV14-01	01				TCRBD02-01	TCRBD02	TCRBD02-01				01,02	TCRBJ01-03*01	TCRBJ01	TCRBJ01-03	01				0	3	7	4	0	1	35	52	55	-1	60	1	Out	VDJ
CGCACAGAGCAGGGGGACTCGGCCATGTATCTCTGTGCCAGCAGCTTAGGACCGGAAATCTCTGGAAACACCATATATTTTGGAGAG	CASSLGPEISGNTIYF	1	4.69682025268893E-6	48	TCRBV07-09	TCRBV07	TCRBV07-09				01,03					TCRBD01,TCRBD02	TCRBD01-01,TCRBD02-01		TCRBJ01-03*01	TCRBJ01	TCRBJ01-03	01				1	4	1	8	3	0	33	49	53	56	59	1	In	VDJ
CTGCAGCCAGAAGACTCGGCCCTGTATCTCTGCGCCAGCAGCCCCTCGAGGGCAGGGGGCTCTGGAAACACCATATATTTTGGAGAG	CASSPSRAGGSGNTIYF	1	4.69682025268893E-6	51	TCRBV04-03*01	TCRBV04	TCRBV04-03	01				TCRBD01-01*01	TCRBD01	TCRBD01-01	01				TCRBJ01-03*01	TCRBJ01	TCRBJ01-03	01				4	9	4	1	0	0	30	43	52	-1	59	1	In	VDJ
CAACCTGCAAAGCTTGAGGACTCGGCCGTGTATCTCTGTGCCAGCAGCTCCCCCCGGGGCTCTGGAAACACCATATATTTTGGAGAG	CASSSPRGSGNTIYF	2	9.39364050537786E-6	45	TCRBV11-02*02	TCRBV11	TCRBV11-02	02				TCRBD02-01*01	TCRBD02	TCRBD02-01	01				TCRBJ01-03*01	TCRBJ01	TCRBJ01-03	01				4	5	8	3	0	0	36	49	54	-1	59	2	In	VDJ
CTCAGGCTGCTGTCGGCTGCTCCCTCCCAGACATCTGTGTACTTCTGTGCCAGTACGGGCTCTGGAAACACCATATATTTTGGAGAG	CASTGSGNTIYF	1	4.69682025268893E-6	36	TCRBV06-05*01	TCRBV06	TCRBV06-05	01				TCRBD02-01	TCRBD02	TCRBD02-01				01,02	TCRBJ01-03*01	TCRBJ01	TCRBJ01-03	01				9	2	8	4	0	0	45	53	55	-1	59	1	In	VDJ
CAGCCAGAAGACTCGGCCCTGTATCTCTGCGCCAGCAGCCAAAGGTCGTCGGCCCCGAGCTCTGGAAACACCATATATTTTGGAGAG	CASSQRSSAPSSGNTIYF	1	4.69682025268893E-6	54	TCRBV04-03*01	TCRBV04	TCRBV04-03	01								TCRBD01,TCRBD02	TCRBD01-01,TCRBD02-01		TCRBJ01-03*01	TCRBJ01	TCRBJ01-03	01				2	0	5	4	14	0	27	-1	42	45	59	1	In	VDJ
GTGAACGCCTTGTTGCTGGGGGACTCGGCCCTCTATCTCTGTGCCAGCAGCTTGCTCTCCTCTGGAAACACCATATATTTTGGAGAG	CASSLLSSGNTIYF	1	4.69682025268893E-6	42	TCRBV05-06*01	TCRBV05	TCRBV05-06	01				TCRBD02-01	TCRBD02	TCRBD02-01				01,02	TCRBJ01-03*01	TCRBJ01	TCRBJ01-03	01				1	0	4	10	3	0	39	-1	54	56	59	1	In	VDJ
CTCAGGCTGGAGTTGGCTGCTCCCTCCCAGACATCTGTGTACTTCTGTGCCAGCAGCTCCTCTGGAAACACCATATATTTTGGAGAG	CASSSSGNTIYF	1	4.69682025268893E-6	36	TCRBV06-06	TCRBV06	TCRBV06-06				01,02	TCRBD02-01	TCRBD02	TCRBD02-01				01,02	TCRBJ01-03*01	TCRBJ01	TCRBJ01-03	01				6	0	4	10	1	0	45	-1	56	58	59	1	In	VDJ
ACAGAGCAGGGGGACTCGGCCATGTATCTCTGTGCCAGCAGTTCAGGGGTAACGGACACCTCTGGAAACACCATATATTTTGGAGAG	CASSSGVTDTSGNTIYF	1	4.69682025268893E-6	51	TCRBV07-09	TCRBV07	TCRBV07-09				01,03	TCRBD01-01*01	TCRBD01	TCRBD01-01	01				TCRBJ01-03*01	TCRBJ01	TCRBJ01-03	01				6	2	4	2	10	0	30	41	43	49	59	1	In	VDJ
ATCCAGCGCACACAGCAGGAGGACTCCGCCGTGTATCTCTGTGCCAGCAGCTTAGAGGACTCTGGAAACACCATATATTTTGGAGAG	CASSLEDSGNTIYF	1	4.69682025268893E-6	42	TCRBV07-08*01	TCRBV07	TCRBV07-08	01								TCRBD01,TCRBD02	TCRBD01-01,TCRBD02-01		TCRBJ01-03*01	TCRBJ01	TCRBJ01-03	01				1	1	1	8	0	0	39	55	56	-1	59	1	In	VDJ
TCCTTGGAGCTGGGGGACTCAGCCCTGTACTTCTGTGCCAGCATCTACAACAGGGGGCTATCTGGAAACACCATATATTTTGGAGAG	CASIYNRGLSGNTIYF	2	9.39364050537786E-6	48	TCRBV13-01*01	TCRBV13	TCRBV13-01	01				TCRBD01-01*01	TCRBD01	TCRBD01-01	01				TCRBJ01-03*01	TCRBJ01	TCRBJ01-03	01				7	6	3	0	2	1	33	43	49	58	60	2	In	VDJ
TCTCTGGAGCTGGGGGACTCAGCTTTGTATTTCTGTGCCAGCAGCCCTCAGGACAGGGGGGCTGGAAACACCATATATTTTGGAGAG	CASSPQDRGAGNTIYF	1	4.69682025268893E-6	48	TCRBV09-01	TCRBV09	TCRBV09-01				01,02	TCRBD01-01*01	TCRBD01	TCRBD01-01	01				TCRBJ01-03*01	TCRBJ01	TCRBJ01-03	01				4	5	1	1	1	2	33	45	50	60	61	1	In	VDJ
CTGCTGTCGGCTGCTCCCTCCCAGACATCTGTGTACTTCTGTGCCAGCAGTTCACAGGGGGCTGGAAACACCATATATTTTGGAGAG	CASSSQGAGNTIYF	1	4.69682025268893E-6	42	TCRBV06-05*01	TCRBV06	TCRBV06-05	01				TCRBD01-01*01	TCRBD01	TCRBD01-01	01				TCRBJ01-03*01	TCRBJ01	TCRBJ01-03	01				4	1	3	1	0	2	39	52	53	-1	61	1	In	VDJ
TCTGGAGTCCGCTACCAGCTCCCAGACATCTGTGTACTTCTGTGCCATCGATGGTCCAGGGCTGGAAACACCATATATTTTGGAGAG		2	9.39364050537786E-6	41	TCRBV10-03*01	TCRBV10	TCRBV10-03	01				TCRBD01-01*01	TCRBD01	TCRBD01-01	01				TCRBJ01-03*01	TCRBJ01	TCRBJ01-03	01				8	7	4	3	0	2	40	49	56	-1	61	2	Out	VDJ
ATTCTGGAGTCCGCCAGCACCAACCAGACATCTATGTACCTCTGTGCCAGCGTTAACGGACCTGGAAACACCATATATTTTGGAGAG	CASVNGPGNTIYF	2	9.39364050537786E-6	39	TCRBV28-01*01	TCRBV28	TCRBV28-01	01								TCRBD01,TCRBD02	TCRBD01-01,TCRBD02-01		TCRBJ01-03*01	TCRBJ01	TCRBJ01-03	01				8	6	1	7	0	2	42	51	57	-1	61	2	In	VDJ
GACATCCGCTCACCAGGCCTGGGGGACGCAGCCATGTACCTGTGTGCCACCAGCAGAGATACTGGAAACACCATATATTTTGGAGAG	CATSRDTGNTIYF	1	4.69682025268893E-6	39	TCRBV15-01*01	TCRBV15	TCRBV15-01	01				TCRBD02-01	TCRBD02	TCRBD02-01				01,02	TCRBJ01-03*01	TCRBJ01	TCRBJ01-03	01				0	0	5	9	0	2	42	-1	59	-1	61	1	In	VDJ
GTGACATCGGCCCAAAAGAACCCGACAGCTTTCTATCTCTGTGCCAGTAGTAAATCAGGGACTGGAAACACCATATATTTTGGAGAG	CASSKSGTGNTIYF	1	4.69682025268893E-6	42	TCRBV19-01	TCRBV19	TCRBV19-01				01,02	TCRBD01-01*01	TCRBD01	TCRBD01-01	01				TCRBJ01-03*01	TCRBJ01	TCRBJ01-03	01				4	3	4	3	1	2	39	52	55	60	61	1	In	VDJ
CAGCGCACAGAGCAGGGGGACTCGGCCATGTATCTCTGTGCCAGCAGCCCGGACAGGCAGACTGGAAACACCATATATTTTGGAGAG	CASSPDRQTGNTIYF	3	1.4090460758066789E-5	45	TCRBV07-09	TCRBV07	TCRBV07-09				01,03	TCRBD01-01*01	TCRBD01	TCRBD01-01	01				TCRBJ01-03*01	TCRBJ01	TCRBJ01-03	01				5	2	1	4	4	2	36	48	50	57	61	3	In	VDJ
GAGTCGCCCAGCCCCAACCAGACCTCTCTGTACTTCTGTGCCAGCAGTTTGGTCGGCGGATATGGAAACACCATATATTTTGGAGAG	CASSLVGGYGNTIYF	1	4.69682025268893E-6	45	TCRBV27-01*01	TCRBV27	TCRBV27-01	01				TCRBD02-01	TCRBD02	TCRBD02-01				01,02	TCRBJ01-03*01	TCRBJ01	TCRBJ01-03	01				3	5	7	5	3	3	36	50	55	59	62	1	In	VDJ
CTACACGCCCTGCAGCCAGAAGACTCAGCCCTGTATCTCTGCGCCAGCAGCCAAGTGGGGGATGGAAACACCATATATTTTGGAGAG	CASSQVGDGNTIYF	1	4.69682025268893E-6	42	TCRBV04-01*01	TCRBV04	TCRBV04-01	01								TCRBD01,TCRBD02	TCRBD01-01,TCRBD02-01		TCRBJ01-03*01	TCRBJ01	TCRBJ01-03	01				1	1	6	1	1	3	39	55	56	61	62	1	In	VDJ
TGCTCCCTCTCAGACTTCTGTTTACTTCTGTGCCAGCAGTGACTCCTTCGGGAAGGCCACGATGGAAACACCATATATTTTGGAGAG		2	9.39364050537786E-6	53	TCRBV06-07*01	TCRBV06	TCRBV06-07	01				TCRBD02-01*02	TCRBD02	TCRBD02-01	02				TCRBJ01-03*01	TCRBJ01	TCRBJ01-03	01				0	3	8	3	9	3	28	45	48	53	62	2	Out	VDJ
CCCTCAGAACCCAGGGACTCAGCTGTGTATTTTTGTGCTAGTGGATATTTACCCGGACAGGGGGGAAACACCATATATTTTGGAGAG	CASGYLPGQGGNTIYF	1	4.69682025268893E-6	48	TCRBV12-05*01	TCRBV12	TCRBV12-05	01				TCRBD01-01*01	TCRBD01	TCRBD01-01	01				TCRBJ01-03*01	TCRBJ01	TCRBJ01-03	01				6	10	1	2	0	4	33	44	54	-1	63	1	In	VDJ
CACTCTGGAGTCCGCTACCAGCTCCCAGACATCTGTGTACTTCTGTGCCAGCACGAGGGAGGCGGAAACACCATATATTTTGGAGAG		2	9.39364050537786E-6	38	TCRBV10-03*01	TCRBV10	TCRBV10-03	01				TCRBD02-01*02	TCRBD02	TCRBD02-01	02				TCRBJ01-03*01	TCRBJ01	TCRBJ01-03	01				10	6	9	1	1	4	43	50	56	62	63	2	Out	VDJ
TCCCTGGAGCTTGGTGACTCTGCTGTGTATTTCTGTGCCAGCAGCCAAGCTGAGGGGATTTACGGAAACACCATATATTTTGGAGAG	CASSQAEGIYGNTIYF	1	4.69682025268893E-6	48	TCRBV03	TCRBV03				TCRBV03-01,TCRBV03-02						TCRBD01,TCRBD02	TCRBD01-01,TCRBD02-01		TCRBJ01-03*01	TCRBJ01	TCRBJ01-03	01				1	3	5	2	6	4	33	49	52	57	63	1	In	VDJ
ACACAGCAGGAGGACTCGGCCGTGTATCTCTGTGCCAGCAGCCCAAGACAGGGGGCACTACAAGGAAACACCATATATTTTGGAGAG	CASSPRQGALQGNTIYF	1	4.69682025268893E-6	51	TCRBV07-02*01	TCRBV07	TCRBV07-02	01				TCRBD01-01*01	TCRBD01	TCRBD01-01	01				TCRBJ01-03*01	TCRBJ01	TCRBJ01-03	01				5	4	2	0	7	4	30	42	46	56	63	1	In	VDJ
CTACACACCCTGCAGCCAGAAGACTCGGCCCTGTATCTCTGCGCCAGCAGCGACTACGGGGTTCGAAACACCATATATTTTGGAGAG	CASSDYGVRNTIYF	1	4.69682025268893E-6	42	TCRBV04-03*01	TCRBV04	TCRBV04-03	01				TCRBD02-01	TCRBD02	TCRBD02-01				01,02	TCRBJ01-03*01	TCRBJ01	TCRBJ01-03	01				5	0	2	9	8	5	39	-1	51	56	64	1	In	VDJ
TCCTGTCCTCAGAACCGGGAGACACGGCACTGTATCTCTGCGCCAGCAGTCAAGGGCAGGGCTCGAAACACCATATATTTTGGAGAG		3	1.4090460758066789E-5	43	TCRBV23-01*01	TCRBV23	TCRBV23-01	01				TCRBD01-01*01	TCRBD01	TCRBD01-01	01				TCRBJ01-03*01	TCRBJ01	TCRBJ01-03	01				2	3	4	3	3	5	38	53	56	61	64	3	Out	VDJ
GTGAACGCCTTGGAGCTGGACGACTCGGCCCTGTATCTCTGTGCCAGCAGCTTCTCAGGGGCAAGAAACACCATATATTTTGGAGAG	CASSFSGARNTIYF	1	4.69682025268893E-6	42	TCRBV05-04*01	TCRBV05	TCRBV05-04	01				TCRBD01-01*01	TCRBD01	TCRBD01-01	01				TCRBJ01-03*01	TCRBJ01	TCRBJ01-03	01				2	2	4	2	3	5	39	53	55	61	64	1	In	VDJ
CCCAACCAGACAGCTCTTTACTTCTGTGCCACCAGTGCGCATACCGGGACAGGGGAATCTTCTACAAACACCATATATTTTGGAGAG	CATSAHTGTGESSTNTIYF	1	4.69682025268893E-6	57	TCRBV24	TCRBV24				TCRBV24-01,TCRBV24-or09_02		TCRBD01-01*01	TCRBD01	TCRBD01-01	01				TCRBJ01-03*01	TCRBJ01	TCRBJ01-03	01				5	8	0	2	10	6	24	37	45	55	65	1	In	VDJ
GCCCTGCAGCCAGAAGACTCAGCCCTGTATCTCTGCGCCAGCAGCCTCCGGGACAGGGTATTGGAAAACACCATATATTTTGGAGAG	CASSLRDRVLENTIYF	1	4.69682025268893E-6	48	TCRBV04-01*01	TCRBV04	TCRBV04-01	01				TCRBD01-01*01	TCRBD01	TCRBD01-01	01				TCRBJ01-03*01	TCRBJ01	TCRBJ01-03	01				4	3	0	3	7	6	33	46	49	58	65	1	In	VDJ
CTGTACCCTCTCAGACATCTGTGTACTTCTGTGCCAGCAGCAACCCTGGACAAATGCCCTCTAGAAAACACCATATATTTTGGAGAG		1	4.69682025268893E-6	52	TCRBV06-04	TCRBV06	TCRBV06-04				01,02	TCRBD01-01*01	TCRBD01	TCRBD01-01	01				TCRBJ01-03*01	TCRBJ01	TCRBJ01-03	01				6	7	1	6	13	6	29	40	47	52	65	1	Out	VDJ
AACGCCTTGGAGCTGGACGACTCGGCCCTGTATCTCTGTGCCAGCAGCTCGTCGGGGACGGGTCAAAACACCATATATTTTGGAGAG	CASSSSGTGQNTIYF	2	9.39364050537786E-6	45	TCRBV05-04*01	TCRBV05	TCRBV05-04	01								TCRBD01,TCRBD02	TCRBD01-01,TCRBD02-01		TCRBJ01-03*01	TCRBJ01	TCRBJ01-03	01				3	5	0	7	6	6	36	49	54	59	65	2	In	VDJ
CGGCCCAAAAGAACCCGACAGCTTTCTATCTCTGTGCCAGTAGAAGACAGGGGGTACTTATGGGCCAACGTCCTGACTTTCGGGGCC		1	4.69682025268893E-6	49	TCRBV19-01	TCRBV19	TCRBV19-01				01,02	TCRBD01-01*01	TCRBD01	TCRBD01-01	01				TCRBJ02-06*01	TCRBJ02	TCRBJ02-06	01				6	2	2	1	7	5	32	43	45	54	61	1	Out	VDJ
CAGCCCTCAGAACCCAGGGACTCAGCTGTGTACTTCTGTGCCAGCAGTCCCCAGGGTGGTGGGGCCAACGTCCTGACTTTCGGGGCC	CASSPQGGGANVLTF	1	4.69682025268893E-6	45	TCRBV12	TCRBV12				TCRBV12-03,TCRBV12-04		TCRBD01-01*01	TCRBD01	TCRBD01-01	01				TCRBJ02-06*01	TCRBJ02	TCRBJ02-06	01				5	3	4	3	3	3	36	48	51	56	59	1	In	VDJ
GGTGACTCTGCTGTGTATTTCTGTGCCAGCAGCCAAGAGGAGATGTGACAGATTTTCTCTGGGGCCAACGTCCTGACTTTCGGGGCC	CASSQEEM*QIFSGANVLTF	2	9.39364050537786E-6	60	TCRBV03	TCRBV03				TCRBV03-01,TCRBV03-02		TCRBD01-01*01	TCRBD01	TCRBD01-01	01				TCRBJ02-06*01	TCRBJ02	TCRBJ02-06	01				0	8	2	5	5	0	21	38	46	51	56	2	Stop	VDJ
CCCAGGGACTCAGCTGTGTACTTCTGTGCCAGCAGTTTAATAGTGACAGGGGGCCTCTCTGGGGCCAACGTCCTGACTTTCGGGGCC	CASSLIVTGGLSGANVLTF	1	4.69682025268893E-6	57	TCRBV12	TCRBV12				TCRBV12-03,TCRBV12-04		TCRBD01-01*01	TCRBD01	TCRBD01-01	01				TCRBJ02-06*01	TCRBJ02	TCRBJ02-06	01				2	5	2	0	2	0	24	39	44	54	56	1	In	VDJ
TCCCAGACATCTGTGTACTTCTGTGCCAGCAGTGAAAATCTGGGGACAGGAACCCTCTCTGGGGCCAACGTCCTGACTTTCGGGGCC	CASSENLGTGTLSGANVLTF	2	9.39364050537786E-6	60	TCRBV06-01*01	TCRBV06	TCRBV06-01	01				TCRBD01-01*01	TCRBD01	TCRBD01-01	01				TCRBJ02-06*01	TCRBJ02	TCRBJ02-06	01				2	6	0	4	6	0	21	36	42	50	56	2	In	VDJ
CCTGCAGAACTGGAGGATTCTGGAGTTTATTTCTGTGCCAGCAGCCGCTTGACCGGCTCTGGGGCCAACGTCCTGACTTTCGGGGCC	CASSRLTGSGANVLTF	1	4.69682025268893E-6	48	TCRBV14-01*01	TCRBV14	TCRBV14-01	01								TCRBD01,TCRBD02	TCRBD01-01,TCRBD02-01		TCRBJ02-06*01	TCRBJ02	TCRBJ02-06	01				4	4	2	7	3	0	33	46	50	53	56	1	In	VDJ
CCCAGCCCCAACCAGACCTCTCTGTACTTCTGTGCCAGCAGTCAACAGGGGCTCAGCTCTGGGGCCAACGTCCTGACTTTCGGGGCC	CASSQQGLSSGANVLTF	1	4.69682025268893E-6	51	TCRBV27-01*01	TCRBV27	TCRBV27-01	01				TCRBD01-01*01	TCRBD01	TCRBD01-01	01				TCRBJ02-06*01	TCRBJ02	TCRBJ02-06	01				5	2	3	2	5	0	30	42	44	51	56	1	In	VDJ
ACCAACCAGACATCTATGTACCTCTGTGCCAGCAGTTTAAAGAGGTATAGGAGGACCTCTGGGGCCAACGTCCTGACTTTCGGGGCC	CASSLKRYRRTSGANVLTF	2	9.39364050537786E-6	57	TCRBV28-01*01	TCRBV28	TCRBV28-01	01				TCRBD02-01*02	TCRBD02	TCRBD02-01	02				TCRBJ02-06*01	TCRBJ02	TCRBJ02-06	01				2	10	10	1	2	0	24	39	49	54	56	2	In	VDJ
TTGGAGCTGGGGGACTCGGCCCTTTATCTTTGCGCCAGTTCACAACTAGCGGATTACTCTGGGGCCAACGTCCTGACTTTCGGGGCC	CASSQLADYSGANVLTF	1	4.69682025268893E-6	51	TCRBV05-01*01	TCRBV05	TCRBV05-01	01				TCRBD02-01	TCRBD02	TCRBD02-01				01,02	TCRBJ02-06*01	TCRBJ02	TCRBJ02-06	01				8	6	3	5	4	0	30	38	44	52	56	1	In	VDJ
AGTCCACGGAGTCAGGGGACACAGCACTGTATTTCTGTGCCAGCAGCATGGATGTACTCTGGGGCCAACGTCCTGACTTTCGGGGCC		1	4.69682025268893E-6	46	TCRBV21-01*01	TCRBV21	TCRBV21-01	01								TCRBD01,TCRBD02	TCRBD01-01,TCRBD02-01		TCRBJ02-06*01	TCRBJ02	TCRBJ02-06	01				4	1	1	8	4	0	35	48	49	52	56	1	Out	VDJ
GCACAGAGCAGGGGGACTCGGCCATGTATCTCTGTGCCAGCAGCTTAGTCCCGGTACTCTGGGGCCAACGTCCTGACTTTCGGGGCC		1	4.69682025268893E-6	49	TCRBV07-09	TCRBV07	TCRBV07-09				01,03	TCRBD02-01	TCRBD02	TCRBD02-01				01,02	TCRBJ02-06*01	TCRBJ02	TCRBJ02-06	01				1	3	8	5	2	0	32	48	51	54	56	1	Out	VDJ
TCTGCTGTACCCTCTCAGACATCTGTGTACTTCTGTGCCAGCAGCCCCGAAGGCGACTCTGGGGCCAACGTCCTGACTTTCGGGGCC	CASSPEGDSGANVLTF	1	4.69682025268893E-6	48	TCRBV06-04	TCRBV06	TCRBV06-04				01,02					TCRBD01,TCRBD02	TCRBD01-01,TCRBD02-01		TCRBJ02-06*01	TCRBJ02	TCRBJ02-06	01				6	6	5	4	3	0	33	44	50	53	56	1	In	VDJ
GTGACCAGTGCCCATCCTGAAGACAGCAGCTTCTACATCTGCAGTGCTAGTGCTCACTCTGGGGCCAACGTCCTGACTTTCGGGGCC	CSASAHSGANVLTF	1	4.69682025268893E-6	42	TCRBV20	TCRBV20				TCRBV20-01,TCRBV20-or09_02						TCRBD01,TCRBD02	TCRBD01-01,TCRBD02-01		TCRBJ02-06*01	TCRBJ02	TCRBJ02-06	01				3	4	4	6	0	0	39	50	54	-1	56	1	In	VDJ
ATCAATTCCCTGGAGCTTGGTGACTCTGCTGTGTATTTCTGTGCCACGGGACAGGGATCTGGGGCCAACGTCCTGACTTTCGGGGCC	CATGQGSGANVLTF	1	4.69682025268893E-6	42	TCRBV03	TCRBV03				TCRBV03-01,TCRBV03-02		TCRBD01-01*01	TCRBD01	TCRBD01-01	01				TCRBJ02-06*01	TCRBJ02	TCRBJ02-06	01				10	1	0	3	1	1	39	46	47	56	57	1	In	VDJ
CAGCCCTCAGAACCCAGGGACTCAGCTGTGTACTTCTGTGCCAGCAGTTTATCAGGGGCTGGGGCCAACGTCCTGACTTTCGGGGCC	CASSLSGAGANVLTF	1	4.69682025268893E-6	45	TCRBV12	TCRBV12				TCRBV12-03,TCRBV12-04		TCRBD01-01*01	TCRBD01	TCRBD01-01	01				TCRBJ02-06*01	TCRBJ02	TCRBJ02-06	01				2	1	4	2	0	2	36	51	52	-1	58	1	In	VDJ
CCTGAAGACAGCAGCATATATCTCTGCAGCTAAAATGGGGTGCAGGGGCCAAACCGGGCTGGGGCCAACGTCCTGACTTTCGGGGCC	CS*NGVQGPNRAGANVLTF	1	4.69682025268893E-6	57	TCRBV29-01*01	TCRBV29	TCRBV29-01	01				TCRBD01-01*01	TCRBD01	TCRBD01-01	01				TCRBJ02-06*01	TCRBJ02	TCRBJ02-06	01				8	12	4	2	10	2	24	30	42	48	58	1	Stop	VDJ
CAGCCCTCAGAACCCAGGGACTCAGCTGTGTACTTCTGTGCCAGCAGTCCCGACAGGGCTGGGGCCAACGTCCTGACTTTCGGGGCC	CASSPDRAGANVLTF	3	1.4090460758066789E-5	45	TCRBV12	TCRBV12				TCRBV12-03,TCRBV12-04		TCRBD01-01*01	TCRBD01	TCRBD01-01	01				TCRBJ02-06*01	TCRBJ02	TCRBJ02-06	01				5	3	2	3	0	2	36	48	51	-1	58	3	In	VDJ
CGGCCCAAAAGAACCCGACAGCTTTCTATCTCTGTGCCAGTAGTATGGAATCCGGGCCCTGGGGCCAACGTCCTGACTTTCGGGGCC		1	4.69682025268893E-6	49	TCRBV19-01	TCRBV19	TCRBV19-01				01,02					TCRBD01,TCRBD02	TCRBD01-01,TCRBD02-01		TCRBJ02-06*01	TCRBJ02	TCRBJ02-06	01				3	7	8	0	1	2	32	46	53	57	58	1	Out	VDJ
CTGATTCTGGAGTCCGCCAGCACCAACCAGACATCTATGTACCTCTGTGGTTCAGGGGCCGGGGCCAACGTCCTGACTTTCGGGGCC	CGSGAGANVLTF	2	9.39364050537786E-6	36	TCRBV28-01*01	TCRBV28	TCRBV28-01	01				TCRBD01-01*01	TCRBD01	TCRBD01-01	01				TCRBJ02-06*01	TCRBJ02	TCRBJ02-06	01				13	3	4	2	2	4	45	49	52	58	60	2	In	VDJ
CTGGAGCTTGGTGACTCTGCTGTGTATTTCTGTGCCAGCAGACCGGGACAGGGGGCGGGAGGGGCCAACGTCCTGACTTTCGGGGCC	CASRPGQGAGGANVLTF	1	4.69682025268893E-6	51	TCRBV03	TCRBV03				TCRBV03-01,TCRBV03-02		TCRBD01-01*01	TCRBD01	TCRBD01-01	01				TCRBJ02-06*01	TCRBJ02	TCRBJ02-06	01				6	3	0	0	4	4	30	41	44	56	60	1	In	VDJ
AATGTGAGCACCTTGGAGCTGGGGGACTCGGCCCTTTATCTTTGCGCCAGCAGCTTCGGGACAGCCAACGTCCTGACTTTCGGGGCC	CASSFGTANVLTF	1	4.69682025268893E-6	39	TCRBV05-01*01	TCRBV05	TCRBV05-01	01				TCRBD01-01*01	TCRBD01	TCRBD01-01	01				TCRBJ02-06*01	TCRBJ02	TCRBJ02-06	01				2	1	0	6	0	7	42	56	57	-1	63	1	In	VDJ
GAAGATCCAGCGCACAGAGCAGGGGGACTCAGCCGCGTATCTCCGTGCCAGCAGCACCATACGGGACAGGGTTGGTACTTCGGCGCC		2	9.39364050537786E-6	38	TCRBV07-03*03	TCRBV07	TCRBV07-03	03				TCRBD01-01*01	TCRBD01	TCRBD01-01	01				TCRBJ02-04*01	TCRBJ02	TCRBJ02-04	01				5	7	0	3	3	15	43	55	62	71	74	2	Out	VDJ
CTTCACATCAATTCCCTGGAGCTTGGTGACTCTGCTGTGTATTTCTGTGCCAGCAGCCAAGGTCTCACGGTTCAGTACTTCGGCGCC	CASSQGLTVQYF	1	4.69682025268893E-6	36	TCRBV03	TCRBV03				TCRBV03-01,TCRBV03-02		TCRBD02-01	TCRBD02	TCRBD02-01				01,02	TCRBJ02-04*01	TCRBJ02	TCRBJ02-04	01				1	6	8	5	0	11	45	61	67	-1	70	1	In	VDJ
CAGTGCACAGAGCAGGGGGACTCGGCCATGTATCTCTGTGCCAGCAGCCTGCTCGGGGGGGCCGAAGACATTCAGTACTTCGGCGCC	CASSLLGGAEDIQYF	1	4.69682025268893E-6	45	TCRBV07-09	TCRBV07	TCRBV07-09				01,03	TCRBD02-01*01	TCRBD02	TCRBD02-01	01				TCRBJ02-04*01	TCRBJ02	TCRBJ02-04	01				5	5	8	0	6	8	36	48	53	61	67	1	In	VDJ
CTGGAGTTGGCTGCTCCCTCCCAGACATCTGTGTACTTCTGTGCCAGCAGTTACTCGTTTTTGAGGAACATTCAGTACTTCGGCGCC	CASSYSFLRNIQYF	1	4.69682025268893E-6	42	TCRBV06-06	TCRBV06	TCRBV06-06				01,02	TCRBD02-01*02	TCRBD02	TCRBD02-01	02				TCRBJ02-04*01	TCRBJ02	TCRBJ02-04	01				0	6	11	1	0	7	39	56	62	-1	66	1	In	VDJ
TCTGCCAGGCCCTCACATACCTCTCAGTACCTCTGTGCCAGCAGTGACACCGGGACCGTTGGTAGAAACATTCAGTACTTCGGCGCC	CASSDTGTVGRNIQYF	1	4.69682025268893E-6	48	TCRBV25-01*01	TCRBV25	TCRBV25-01	01								TCRBD01,TCRBD02	TCRBD01-01,TCRBD02-01		TCRBJ02-04*01	TCRBJ02	TCRBJ02-04	01				3	4	0	7	9	6	33	47	51	56	65	1	In	VDJ
TCCACAAAGCTGGAGGACTCAGCCATGTACTTCTGTGCCAGCAGGAGGGGCCAGGGGATAATCGAAAACATTCAGTACTTCGGCGCC	CASRRGQGIIENIQYF	2	9.39364050537786E-6	48	TCRBV02-01*01	TCRBV02	TCRBV02-01	01				TCRBD01-01*01	TCRBD01	TCRBD01-01	01				TCRBJ02-04*01	TCRBJ02	TCRBJ02-04	01				6	7	4	2	7	5	33	44	51	57	64	2	In	VDJ
GCAGAACTGGAGGATTCTGGAGTTTATTTCTGTGCCAGCAGCCAAAGAGGGGGCCTCGGCTCCAAAAACATTCAGTACTTCGGCGCC	CASSQRGGLGSKNIQYF	1	4.69682025268893E-6	51	TCRBV14-01*01	TCRBV14	TCRBV14-01	01				TCRBD01-01*01	TCRBD01	TCRBD01-01	01				TCRBJ02-04*01	TCRBJ02	TCRBJ02-04	01				2	2	5	0	7	2	30	45	47	54	61	1	In	VDJ
GAGACACGGCACTGTATCTCTGCGCCAGCAGTCAATCGGTAACCTAGCGGGGGATGTATGGCCAAAAACATTCAGTACTTCGGCGCC		1	4.69682025268893E-6	61	TCRBV23-01*01	TCRBV23	TCRBV23-01	01				TCRBD02-01*01	TCRBD02	TCRBD02-01	01				TCRBJ02-04*01	TCRBJ02	TCRBJ02-04	01				0	6	4	2	7	1	20	37	43	53	60	1	Out	VDJ
GCAGCTTCTACATCTGCAGTGCCGAGCTTACAGGGATTTAATGTTGCGGGGGCTGAGTTCGCCAAAAACATTCAGTACTTCGGCGCC		1	4.69682025268893E-6	67	TCRBV20	TCRBV20				TCRBV20-01,TCRBV20-or09_02		TCRBD02-01*01	TCRBD02	TCRBD02-01	01				TCRBJ02-04*01	TCRBJ02	TCRBJ02-04	01				6	23	7	2	8	1	14	22	45	52	60	1	Out	VDJ
ACTGTGACATCGGCCCAAAAGAACCCGACAGCTTTCTATCTCTGTGCCACTCAGGGTTTAGCCAAAAACATTCAGTACTTCGGCGCC	CATQGLAKNIQYF	1	4.69682025268893E-6	39	TCRBV19-01	TCRBV19	TCRBV19-01				01,02	TCRBD01-01*01	TCRBD01	TCRBD01-01	01				TCRBJ02-04*01	TCRBJ02	TCRBJ02-04	01				10	2	4	3	3	0	42	49	51	56	59	1	In	VDJ
GACGACTCGGCCCTGTATCTCTGTGCCAGCAGCCAAAGGTCGGGCAGAGGACTAGCGGTAGCCAAAAACATTCAGTACTTCGGCGCC	CASSQRSGRGLAVAKNIQYF	1	4.69682025268893E-6	60					TCRBV04,TCRBV05	TCRBV04-02,TCRBV05-04		TCRBD02-01	TCRBD02	TCRBD02-01				01,02	TCRBJ02-04*01	TCRBJ02	TCRBJ02-04	01				2	12	1	5	1	0	21	36	48	58	59	1	In	VDJ
CCCTCAGAACCCAGGGACTCAGCTGTGTACTTCTGTGCCAGCAGTTTAGGGGGGTCAGTAGCCAAAAACATTCAGTACTTCGGCGCC	CASSLGGSVAKNIQYF	1	4.69682025268893E-6	48	TCRBV12	TCRBV12				TCRBV12-03,TCRBV12-04						TCRBD01,TCRBD02	TCRBD01-01,TCRBD02-01		TCRBJ02-04*01	TCRBJ02	TCRBJ02-04	01				1	0	6	1	5	0	33	-1	49	54	59	1	In	VDJ
CACAGCAGGAGGACTCCGCCGTGTATCTCTGTGCCAGCAGCTGGAAGGGACCGACTTATAGCCAAAAACATTCAGTACTTCGGCGCC		1	4.69682025268893E-6	52	TCRBV07-08*01	TCRBV07	TCRBV07-08	01								TCRBD01,TCRBD02	TCRBD01-01,TCRBD02-01		TCRBJ02-04*01	TCRBJ02	TCRBJ02-04	01				4	4	0	7	8	0	29	42	46	51	59	1	Out	VDJ
CAGCCCTCAGAACCCAGGGACTCAGCTGTGTACTTCTGTGCCAGCAGTTTCGCGGGAATAGCCAAAAACATTCAGTACTTCGGCGCC	CASSFAGIAKNIQYF	1	4.69682025268893E-6	45	TCRBV12	TCRBV12				TCRBV12-03,TCRBV12-04		TCRBD02-01*02	TCRBD02	TCRBD02-01	02				TCRBJ02-04*01	TCRBJ02	TCRBJ02-04	01				3	1	7	3	2	0	36	50	51	57	59	1	In	VDJ
CTCTGGAGCTGGGGGACTCAGCTTTGTATTTCTGTGCCAGCAGCGAACAGGGAGTGGGGAGCCAAAAACATTCAGTACTTCGGCGCC		1	4.69682025268893E-6	49	TCRBV09-01	TCRBV09	TCRBV09-01				01,02	TCRBD01-01*01	TCRBD01	TCRBD01-01	01				TCRBJ02-04*01	TCRBJ02	TCRBJ02-04	01				3	1	3	3	7	0	32	45	46	52	59	1	Out	VDJ
TCCATCTCCACTCTGACGATTCAGCGCACAGAGCAGCGGGACTCAGCCATGTATCGCTGTGCTAGCAGCTTAGGCCCGGGCGGCGCC	CASSLGPG	2	9.39364050537786E-6	24	TCRBV07-07*01	TCRBV07	TCRBV07-07	01				TCRBD02-01	TCRBD02	TCRBD02-01				01,02	TCRBJ02-04*01	TCRBJ02	TCRBJ02-04	01				1	3	8	4	0	21	57	73	76	-1	80	2	In	VDJ
CTCAGGCTGGAGTTGGCTGCTCCCTCCCAGACATCTGTGTACTTCTGTGCCAGCAGTCTAACCGGGAATAGCCTCCACTTTGGGAAC	CASSLTGNSLHF	1	4.69682025268893E-6	36	TCRBV06-06	TCRBV06	TCRBV06-06				01,02	TCRBD02-01*02	TCRBD02	TCRBD02-01	02				TCRBJ01-06*01	TCRBJ01	TCRBJ01-06	01				5	5	8	3	4	15	45	57	62	67	71	1	In	VDJ
CCTCTCACTGTGACATCGGCCCAAAAGAACCCGACAGCTTTCTATCTCTGTGCCAGTAGAGGACCCTCTGCCCTCCACTTTGGGAAC	CASRGPSALHF	1	4.69682025268893E-6	33	TCRBV19-01	TCRBV19	TCRBV19-01				01,02					TCRBD01,TCRBD02	TCRBD01-01,TCRBD02-01		TCRBJ01-06*01	TCRBJ01	TCRBJ01-06	01				6	1	1	7	6	14	48	59	60	64	70	1	In	VDJ
CTGAAGATCCAGCCCTCAGAACCCAGGGACTCAGCTGTGTACTTCTGTGCCAGCAGTTTAGAGGGTCCTCCCCTCCACTTTGGGAAC	CASSLEGPPLHF	1	4.69682025268893E-6	36	TCRBV12	TCRBV12				TCRBV12-03,TCRBV12-04						TCRBD01,TCRBD02	TCRBD01-01,TCRBD02-01		TCRBJ01-06*01	TCRBJ01	TCRBJ01-06	01				1	0	5	3	4	13	45	-1	61	65	69	1	In	VDJ
CTGGAGTCGCCCAGCCCCAACCAGACCTCTCTGTACTTCTGTGCCAGCAGTACCGACAGCCCGCGGTTCCCCCTCCACTTTGGGAAC	CASSTDSPRFPLHF	1	4.69682025268893E-6	42	TCRBV27-01*01	TCRBV27	TCRBV27-01	01				TCRBD01-01*01	TCRBD01	TCRBD01-01	01				TCRBJ01-06*01	TCRBJ01	TCRBJ01-06	01				5	3	2	5	10	13	39	51	54	59	69	1	In	VDJ
AAGATCCAGCGCACAGAGCGGGGGGACTCAGCCGTGTATCTCTGTGCCAGCAGCCCCGGGGGGTTTTCACCCCTCCACTTTGGGAAC	CASSPGGFSPLHF	2	9.39364050537786E-6	39	TCRBV07-03*01	TCRBV07	TCRBV07-03	01				TCRBD02-01*01	TCRBD02	TCRBD02-01	01				TCRBJ01-06*01	TCRBJ01	TCRBJ01-06	01				5	2	8	1	2	9	42	54	56	63	65	2	In	VDJ
CAGCCTGCAGAACTGGAGGATTCTGGAGTTTATTTCTGTGCCAGCAGCCAAGATATCTCAGGGTTTTCACCCCTCCACTTTGGGAAC	CASSQDISGFSPLHF	1	4.69682025268893E-6	45	TCRBV14-01*01	TCRBV14	TCRBV14-01	01				TCRBD01-01*01	TCRBD01	TCRBD01-01	01				TCRBJ01-06*01	TCRBJ01	TCRBJ01-06	01				0	5	4	3	2	9	36	53	58	63	65	1	In	VDJ
CAGCCTGCAAAGCTTGAGGACTCGGCCGTGTATCTCTGTGCCAGCAGCCGGAGTCGACAGGGTGGTTCACCCCTCCACTTTGGGAAC	CASSRSRQGGSPLHF	2	9.39364050537786E-6	45	TCRBV11-02*02	TCRBV11	TCRBV11-02	02				TCRBD01-01*01	TCRBD01	TCRBD01-01	01				TCRBJ01-06*01	TCRBJ01	TCRBJ01-06	01				5	7	2	3	3	9	36	48	55	62	65	2	In	VDJ
CAGCGCACAGAGCAGGGGGACTCGGCCATGTATCTCTGTGCCAGCAGCCGGAGTCGACAGGGTGGTTCACCCCTCCACTTTGGGAAC	CASSRSRQGGSPLHF	1	4.69682025268893E-6	45	TCRBV07-09	TCRBV07	TCRBV07-09				01,03	TCRBD01-01*01	TCRBD01	TCRBD01-01	01				TCRBJ01-06*01	TCRBJ01	TCRBJ01-06	01				5	7	2	3	3	9	36	48	55	62	65	1	In	VDJ
AACGCCTTGTTGCTGGGGGACTCGGCCCTCTATCTCTGTGCCAGCAGCTTGGAAAAGGGGTCGGGTTCACCCCTCCACTTTGGGAAC	CASSLEKGSGSPLHF	1	4.69682025268893E-6	45	TCRBV05-06*01	TCRBV05	TCRBV05-06	01				TCRBD01-01*01	TCRBD01	TCRBD01-01	01				TCRBJ01-06*01	TCRBJ01	TCRBJ01-06	01				0	3	5	2	5	9	36	52	55	60	65	1	In	VDJ
GATCCAGCGCACAGAGCAGGGGGACTCGGCCATGTATCTCTGTGCCAGCAGCTTACGGGGAAAGGTTCACCCCTCCACTTTGGGAAC		1	4.69682025268893E-6	41	TCRBV07-09	TCRBV07	TCRBV07-09				01,03	TCRBD02-01*01	TCRBD02	TCRBD02-01	01				TCRBJ01-06*01	TCRBJ01	TCRBJ01-06	01				2	0	8	3	5	9	40	-1	55	60	65	1	Out	VDJ
ATCCGGTCCACAAAGCTGGAGGACTCAGCCATGTACTTCTGTGCCAGCAGCGGACAGGGAGGACGTTCACCCCTCCACTTTGGGAAC	CASSGQGGRSPLHF	2	9.39364050537786E-6	42	TCRBV02-01*01	TCRBV02	TCRBV02-01	01				TCRBD01-01*01	TCRBD01	TCRBD01-01	01				TCRBJ01-06*01	TCRBJ01	TCRBJ01-06	01				6	1	1	3	6	9	39	50	51	59	65	2	In	VDJ
CAGCCCTCAGAACCCAGGGACTCAGCTGTGTACTTCTGTGCCAGCAGTGCCCCCGCAGGGGGCAGTTCACCCCTCCACTTTGGGAAC	CASSAPAGGSSPLHF	2	9.39364050537786E-6	45	TCRBV12	TCRBV12				TCRBV12-03,TCRBV12-04		TCRBD01-01*01	TCRBD01	TCRBD01-01	01				TCRBJ01-06*01	TCRBJ01	TCRBJ01-06	01				5	7	4	0	2	9	36	48	55	63	65	2	In	VDJ
TCGGCTGCTCCCTCCCAAACATCTGTGTACTTCTGTGCCAGCAGTTACCTTCCTATGACCCTAGCTTCACCCCTCCACTTTGGGAAC	CASSYLPMTLASPLHF	1	4.69682025268893E-6	48	TCRBV06	TCRBV06				TCRBV06-02,TCRBV06-03		TCRBD02-01	TCRBD02	TCRBD02-01				01,02	TCRBJ01-06*01	TCRBJ01	TCRBJ01-06	01				2	12	4	7	0	9	33	48	60	-1	65	1	In	VDJ
CTGATTCTGGAGTCCGCCAGCACCAACCAGACATCTATGTACCTCTGTGCCAGCAGTTTATCTCCTTCACCCCTCCACTTTGGGAAC	CASSLSPSPLHF	2	9.39364050537786E-6	36	TCRBV28-01*01	TCRBV28	TCRBV28-01	01				TCRBD02-01	TCRBD02	TCRBD02-01				01,02	TCRBJ01-06*01	TCRBJ01	TCRBJ01-06	01				1	0	4	10	2	9	45	-1	61	63	65	2	In	VDJ
ATCCAGCCTGCAAAGCTTGAGGACTCGGCCGTGTATCTCTGTGCCAGCAGCTTAAGGCAGGGTACTTCACCCCTCCACTTTGGGAAC	CASSLRQGTSPLHF	3	1.4090460758066789E-5	42	TCRBV11-02*02	TCRBV11	TCRBV11-02	02				TCRBD01-01*01	TCRBD01	TCRBD01-01	01				TCRBJ01-06*01	TCRBJ01	TCRBJ01-06	01				2	3	4	3	3	9	39	54	57	62	65	3	In	VDJ
ACATCGGCCCAAAAGAACCCGACAGCTTTCTATCTCTGTGCCAGTAGTATAAGACAGGGAGGGTATTCACCCCTCCACTTTGGGAAC	CASSIRQGGYSPLHF	1	4.69682025268893E-6	45	TCRBV19-01	TCRBV19	TCRBV19-01				01,02					TCRBD01,TCRBD02	TCRBD01-01,TCRBD02-01		TCRBJ01-06*01	TCRBJ01	TCRBJ01-06	01				2	1	2	3	5	8	36	51	52	59	64	1	In	VDJ
AACGCCTTGTTGCTGGGGGACTCGGCCCTGTATCTCTGTGCCAGCAGCCGAGGGGGGGCGGCTGATTCACCCCTCCACTTTGGGAAC	CASSRGGAADSPLHF	2	9.39364050537786E-6	45	TCRBV05-05*01	TCRBV05	TCRBV05-05	01				TCRBD02-01*01	TCRBD02	TCRBD02-01	01				TCRBJ01-06*01	TCRBJ01	TCRBJ01-06	01				4	3	9	0	6	8	36	48	51	58	64	2	In	VDJ
CTGGAGTCGGCTGCTCCCTCCCAGACATCTGTGTACTTCTGTGCCAGCAGCTTCGACAGGGATGATTCACCCCTCCACTTTGGGAAC	CASSFDRDDSPLHF	10	4.69682025268893E-5	42	TCRBV06-01*01	TCRBV06	TCRBV06-01	01				TCRBD01-01*01	TCRBD01	TCRBD01-01	01				TCRBJ01-06*01	TCRBJ01	TCRBJ01-06	01				6	4	2	3	3	8	39	50	54	61	64	10	In	VDJ
GCCTTGGAGCTGGACGACTCGGCCCTGTATCTCTGTGCCAGCAACCTGCGGGGACAGGGTTTGGATTCACCCCTCCACTTTGGGAAC	CASNLRGQGLDSPLHF	1	4.69682025268893E-6	48	TCRBV05-04*01	TCRBV05	TCRBV05-04	01				TCRBD01-01*01	TCRBD01	TCRBD01-01	01				TCRBJ01-06*01	TCRBJ01	TCRBJ01-06	01				6	7	0	3	5	8	33	43	50	59	64	1	In	VDJ
ACGATCCAGCGCACACAGCAGGAGGACTCGGCCGTGTATCTCTGTGCCAGCAGCCCCGACTGGGATTCACCCCTCCACTTTGGGAAC	CASSPDWDSPLHF	1	4.69682025268893E-6	39	TCRBV07-02*01	TCRBV07	TCRBV07-02	01				TCRBD02-01	TCRBD02	TCRBD02-01				01,02	TCRBJ01-06*01	TCRBJ01	TCRBJ01-06	01				5	3	2	10	3	8	42	54	57	61	64	1	In	VDJ
CACCTACACGCCCTGCAGCCAGAAGACTCAGCCCTGTATCTCTGCGCCAGCAGCCCCCAGCGAGATTCACCCCTCCACTTTGGGAAC	CASSPQRDSPLHF	1	4.69682025268893E-6	39	TCRBV04-01*01	TCRBV04	TCRBV04-01	01				TCRBD02-01	TCRBD02	TCRBD02-01				01,02	TCRBJ01-06*01	TCRBJ01	TCRBJ01-06	01				4	3	6	6	2	8	42	55	58	62	64	1	In	VDJ
TGCTGCCTCCTCCCAGACATCTGTATATTTCTGCGCCAGCAGAAGACCTGACCCGGGACTCTTCATTCACCCCTCCACTTTGGGAAC		2	9.39364050537786E-6	50	TCRBV10-01	TCRBV10	TCRBV10-01				01,02	TCRBD02-01	TCRBD02	TCRBD02-01				01,02	TCRBJ01-06*01	TCRBJ01	TCRBJ01-06	01				6	12	0	10	4	8	31	42	54	60	64	2	Out	VDJ
CTGGAGTCCGCTACCAGCTCCCAGACATCTGTGTACTTCTGTGCCATCAGTGAGTCGCAGGTTAATTCACCCCTCCACTTTGGGAAC	CAISESQVNSPLHF	1	4.69682025268893E-6	42	TCRBV10-03*01	TCRBV10	TCRBV10-03	01				TCRBD01-01*01	TCRBD01	TCRBD01-01	01				TCRBJ01-06*01	TCRBJ01	TCRBJ01-06	01				0	1	4	4	1	6	39	56	57	61	62	1	In	VDJ
GCTGGACGACTCGGCCCTGTATCTCTGTGCCAGCAGCTTCCCTTCGGATAAACAGGATCGCTTAATTCACCCCTCCACTTTGGGAAC		1	4.69682025268893E-6	56	TCRBV05-04*01	TCRBV05	TCRBV05-04	01				TCRBD01-01*01	TCRBD01	TCRBD01-01	01				TCRBJ01-06*01	TCRBJ01	TCRBJ01-06	01				2	12	3	4	6	6	25	39	51	56	62	1	Out	VDJ
GAGTCGCCCAGCCCCAACCAGACCTCTCTGTACTTCTGTGCCAGCAGTTTACACAGGACGATTAATTCACCCCTCCACTTTGGGAAC	CASSLHRTINSPLHF	1	4.69682025268893E-6	45	TCRBV27-01*01	TCRBV27	TCRBV27-01	01				TCRBD01-01*01	TCRBD01	TCRBD01-01	01				TCRBJ01-06*01	TCRBJ01	TCRBJ01-06	01				2	1	3	4	5	6	36	51	52	57	62	1	In	VDJ
CTGCTGTCGGCTGCTCCCTCCCAGACATCTGTGTACTTCTGTGCCAGCAGTTACTCTGCCATTAATTCACCCCTCCACTTTGGGAAC	CASSYSAINSPLHF	1	4.69682025268893E-6	42	TCRBV06-05*01	TCRBV06	TCRBV06-05	01								TCRBD01,TCRBD02	TCRBD01-01,TCRBD02-01		TCRBJ01-06*01	TCRBJ01	TCRBJ01-06	01				0	3	4	6	1	6	39	56	59	61	62	1	In	VDJ
TCTCTGGAGCTGGGGGACTCAGCTTTGTATTTCTGTGCCAGCAGCGTAGGGAGTCGGGAAATTAATTCACCCCTCCACTTTGGGAAC	CASSVGSREINSPLHF	1	4.69682025268893E-6	48	TCRBV09-01	TCRBV09	TCRBV09-01				01,02	TCRBD02-01*02	TCRBD02	TCRBD02-01	02				TCRBJ01-06*01	TCRBJ01	TCRBJ01-06	01				0	5	8	3	3	6	33	49	54	59	62	1	In	VDJ
AAGATCCAGCCTGCAGAGCTTGGGGACTCGGCCGTGTATCTCTGTGCCAGCAGCTTAAAGGGTAATTCACCCCTCCACTTTGGGAAC	CASSLKGNSPLHF	1	4.69682025268893E-6	39	TCRBV11-03*01	TCRBV11	TCRBV11-03	01								TCRBD01,TCRBD02	TCRBD01-01,TCRBD02-01		TCRBJ01-06*01	TCRBJ01	TCRBJ01-06	01				2	1	5	3	0	6	42	57	58	-1	62	1	In	VDJ
CTGGAGTCCGCCAGCACCAACCAGACATCTATGTACCTCTGTGCCAGCAGAGGGCACAGAGCTAATTCACCCCTCCACTTTGGGAAC	CASRGHRANSPLHF	4	1.878728101075572E-5	42	TCRBV28-01*01	TCRBV28	TCRBV28-01	01								TCRBD01,TCRBD02	TCRBD01-01,TCRBD02-01		TCRBJ01-06*01	TCRBJ01	TCRBJ01-06	01				6	5	3	5	3	6	39	50	55	59	62	4	In	VDJ
TCCCTGGAGCTTGGTGACTCTGCTGTGTATTTCTGTGCCAGCAGCCAAGAGTCAGCAGTGTATAATTCACCCCTCCACTTTGGGAAC	CASSQESAVYNSPLHF	1	4.69682025268893E-6	48	TCRBV03	TCRBV03				TCRBV03-01,TCRBV03-02						TCRBD01,TCRBD02	TCRBD01-01,TCRBD02-01		TCRBJ01-06*01	TCRBJ01	TCRBJ01-06	01				0	2	4	5	5	4	33	50	52	55	60	1	In	VDJ
TGCAAAGCTTGAGGACTCGGCCCTGTATCTCTGTGCCAGCAGCATCTGGACAGAATTATCTATAATTCACCCCTCCACTTTGGGAAC		4	1.878728101075572E-5	50	TCRBV11-02*02	TCRBV11	TCRBV11-02	02				TCRBD01-01*01	TCRBD01	TCRBD01-01	01				TCRBJ01-06*01	TCRBJ01	TCRBJ01-06	01				5	4	1	5	6	3	31	43	47	53	59	4	Out	VDJ
CACAGAGCAGGGGGACTCGGCCATGTATCTCTGTGCCAGCAGCATCTGGACAGAATTATCTATAATTCACCCCTCCACTTTGGGAAC		1	4.69682025268893E-6	50	TCRBV07-09	TCRBV07	TCRBV07-09				01,03	TCRBD01-01*01	TCRBD01	TCRBD01-01	01				TCRBJ01-06*01	TCRBJ01	TCRBJ01-06	01				5	4	1	5	6	3	31	43	47	53	59	1	Out	VDJ
GCTGCTCCCTCCCAGACATCTGTGTACTTCTGTGCCAGCAGTTACTCGATACCGGACGGCTATAATTCACCCCTCCACTTTGGGAAC	CASSYSIPDGYNSPLHF	1	4.69682025268893E-6	51	TCRBV06	TCRBV06				TCRBV06-05,TCRBV06-06						TCRBD01,TCRBD02	TCRBD01-01,TCRBD02-01		TCRBJ01-06*01	TCRBJ01	TCRBJ01-06	01				0	6	1	7	2	3	30	47	53	57	59	1	In	VDJ
CGCCAGCACCAACCAGACATCTATGTACCTCTGTGCCAGCAGTCTTGGACAGGGGGCTCCTATAATTCACCCCTCCACTTTGGGAAC		2	9.39364050537786E-6	50	TCRBV28-01*01	TCRBV28	TCRBV28-01	01				TCRBD01-01*01	TCRBD01	TCRBD01-01	01				TCRBJ01-06*01	TCRBJ01	TCRBJ01-06	01				5	3	1	1	0	0	31	43	46	-1	56	2	Out	VDJ
CTGGAGTCTGCTGCCTCCTCCCAGACATCTGTATATTTCTGCGCCAGCAGTGCCGGCTCCTATAATTCACCCCTCCACTTTGGGAAC	CASSAGSYNSPLHF	2	9.39364050537786E-6	42	TCRBV10-01	TCRBV10	TCRBV10-01				01,02	TCRBD02-01	TCRBD02	TCRBD02-01				01,02	TCRBJ01-06*01	TCRBJ01	TCRBJ01-06	01				4	1	8	5	0	0	39	52	53	-1	56	2	In	VDJ
CAGGAGGACTCCGCCGTGTATCTCTGTGCCAGCAGCTACCAGAGGGGGGTGTCTAGCTCCTATAATTCACCCCTCCACTTTGGGAAC	CASSYQRGVSSSYNSPLHF	1	4.69682025268893E-6	57	TCRBV07-08*01	TCRBV07	TCRBV07-08	01								TCRBD01,TCRBD02	TCRBD01-01,TCRBD02-01		TCRBJ01-06*01	TCRBJ01	TCRBJ01-06	01				4	5	5	1	8	0	24	37	42	48	56	1	In	VDJ
CATCCTGAAGACAGCAGCTTCTACATCTGCAGTGCTAGAGATAGAAACAGTCCTAGCTCCTATAATTCACCCCTCCACTTTGGGAAC	CSARDRNSPSSYNSPLHF	1	4.69682025268893E-6	54	TCRBV20	TCRBV20				TCRBV20-01,TCRBV20-or09_02						TCRBD01,TCRBD02	TCRBD01-01,TCRBD02-01		TCRBJ01-06*01	TCRBJ01	TCRBJ01-06	01				0	5	3	5	6	0	27	41	46	50	56	1	In	VDJ
TGGAGCTTGGTGACTCTGCTGTGTATTTCTGTGCCAGCAGCTTTCGTTCAGGGGAGCTCCTATAATTCACCCCTCCACTTTGGGAAC		1	4.69682025268893E-6	52	TCRBV03	TCRBV03				TCRBV03-01,TCRBV03-02		TCRBD01-01*01	TCRBD01	TCRBD01-01	01				TCRBJ01-06*01	TCRBJ01	TCRBJ01-06	01				5	7	4	2	2	0	29	41	48	54	56	1	Out	VDJ
ACAGAGCAGGGGGACTCGGCCATGTATCTCTGTGCCAGCAGCTTAGGGCAGGGGAGCTCCTATAATTCACCCCTCCACTTTGGGAAC	CASSLGQGSSYNSPLHF	1	4.69682025268893E-6	51	TCRBV07-09	TCRBV07	TCRBV07-09				01,03	TCRBD01-01*01	TCRBD01	TCRBD01-01	01				TCRBJ01-06*01	TCRBJ01	TCRBJ01-06	01				1	2	4	2	2	0	30	46	48	54	56	1	In	VDJ
GAGTCGGCTGCTCCCTCCCAGACATCTGTGTACTTCTGTGCCAGCAGTTACGGGAGCTCCTATAATTCACCCCTCCACTTTGGGAAC	CASSYGSSYNSPLHF	1	4.69682025268893E-6	45	TCRBV06-05*01	TCRBV06	TCRBV06-05	01				TCRBD02-01*02	TCRBD02	TCRBD02-01	02				TCRBJ01-06*01	TCRBJ01	TCRBJ01-06	01				2	0	9	2	0	0	36	-1	51	-1	56	1	In	VDJ
CTGGAGCTTGGTGACTCTGCTGTGTATTTCTGTGCCAGCAGCCCTCGGGACGGGAGCTCCTATAATTCACCCCTCCACTTTGGGAAC	CASSPRDGSSYNSPLHF	1	4.69682025268893E-6	51	TCRBV03	TCRBV03				TCRBV03-01,TCRBV03-02		TCRBD02-01*02	TCRBD02	TCRBD02-01	02				TCRBJ01-06*01	TCRBJ01	TCRBJ01-06	01				4	7	8	2	0	0	30	43	50	-1	56	1	In	VDJ
GCTCCCTCCCAGACATCTGTGTACTTCTGTGCCAGCAGTTACTCAGGACAGGCGAGCTCCTATAATTCACCCCTCCACTTTGGGAAC	CASSYSGQASSYNSPLHF	1	4.69682025268893E-6	54	TCRBV06	TCRBV06				TCRBV06-05,TCRBV06-06		TCRBD01-01*01	TCRBD01	TCRBD01-01	01				TCRBJ01-06*01	TCRBJ01	TCRBJ01-06	01				0	1	1	4	4	0	27	44	45	52	56	1	In	VDJ
ACCAGTGCCCATCCTGAAGACAGCAGCTTCTACATCTGCAGTGCTAGCTCAGCGAGCTCCTATAATTCACCCCTCCACTTTGGGAAC	CSASSASSYNSPLHF	1	4.69682025268893E-6	45	TCRBV20	TCRBV20				TCRBV20-01,TCRBV20-or09_02		TCRBD02-01	TCRBD02	TCRBD02-01				01,02	TCRBJ01-06*01	TCRBJ01	TCRBJ01-06	01				3	3	6	6	2	0	36	47	50	54	56	1	In	VDJ
TGGAGCTTGGTGACTCTGCTGTGTATTTCTGTGCCAGCAGCCAAATGGAGGGGCAGCTCCTATAATTCACCCCTCCACTTTGGGAAC		1	4.69682025268893E-6	52	TCRBV03	TCRBV03				TCRBV03-01,TCRBV03-02		TCRBD02-01*02	TCRBD02	TCRBD02-01	02				TCRBJ01-06*01	TCRBJ01	TCRBJ01-06	01				2	2	10	0	4	0	29	44	46	52	56	1	Out	VDJ
CAGGGACTCAGCTGTGTACTTCTGTGCCAGCAGCATGAGAGACAGGCCGATGGAAGCTCCTATAATTCACCCCTCCACTTTGGGAAC		1	4.69682025268893E-6	59	TCRBV12	TCRBV12				TCRBV12-03,TCRBV12-04		TCRBD01-01*01	TCRBD01	TCRBD01-01	01				TCRBJ01-06*01	TCRBJ01	TCRBJ01-06	01				6	7	2	4	10	0	22	33	40	46	56	1	Out	VDJ
GCAGAGCAGGGGGACTCGGCCGTGTATGTCTGTGCAAGTCGCTTATGACAGGGAAGCTCCTATAATTCACCCCTCCACTTTGGGAAC	CASRL*QGSSYNSPLHF	2	9.39364050537786E-6	51	TCRBV12-02*01	TCRBV12	TCRBV12-02	01				TCRBD01-01*01	TCRBD01	TCRBD01-01	01				TCRBJ01-06*01	TCRBJ01	TCRBJ01-06	01				2	1	2	3	3	0	30	45	46	53	56	2	Stop	VDJ
CTGCTGTCGGCTGCTCCCTCCCAGACATCTGTGTACTTCTGTGCCAGTAAGGGGGCCTCCTATAATTCACCCCTCCACTTTGGGAAC	CASKGASYNSPLHF	1	4.69682025268893E-6	42	TCRBV06-05*01	TCRBV06	TCRBV06-05	01				TCRBD01-01*01	TCRBD01	TCRBD01-01	01				TCRBJ01-06*01	TCRBJ01	TCRBJ01-06	01				9	2	5	0	0	0	39	47	49	-1	56	1	In	VDJ
GCAGAACTGGAGGATTCTGGAGTTTATTTCTGTGCCAGCAGCCCCGGCAGGGAGAACTCCTATAATTCACCCCTCCACTTTGGGAAC	CASSPGRENSYNSPLHF	1	4.69682025268893E-6	51	TCRBV14-01*01	TCRBV14	TCRBV14-01	01								TCRBD01,TCRBD02	TCRBD01-01,TCRBD02-01		TCRBJ01-06*01	TCRBJ01	TCRBJ01-06	01				4	4	4	3	4	0	30	43	47	52	56	1	In	VDJ
CAGCAGGTAGTGCGAGGAGATTCGGCAGCTTATTTCTGTGCCAGCTCGCCGACAGGCCCCTATAATTCACCCCTCCACTTTGGGAAC	CASSPTGPYNSPLHF	2	9.39364050537786E-6	45	TCRBV18-01*01	TCRBV18	TCRBV18-01	01				TCRBD01-01*01	TCRBD01	TCRBD01-01	01				TCRBJ01-06*01	TCRBJ01	TCRBJ01-06	01				6	3	2	4	2	2	36	47	50	56	58	2	In	VDJ
GTCCACGGAGTCAGGGGACACAGCACTGTATTTCTGTGCCAGCAGCAAAGATCCAGTACCTATAATTCACCCCTCCACTTTGGGAAC		2	9.39364050537786E-6	47	TCRBV21-01*01	TCRBV21	TCRBV21-01	01				TCRBD01-01*01	TCRBD01	TCRBD01-01	01				TCRBJ01-06*01	TCRBJ01	TCRBJ01-06	01				1	3	4	5	2	2	34	50	53	56	58	2	Out	VDJ
ATCCAGCCCTCAGAACCCAGGGACTCAGCTGTGTACTTCTGTGCCAGCAGTTCCAGTGACTATAATTCACCCCTCCACTTTGGGAAC	CASSSSDYNSPLHF	1	4.69682025268893E-6	42	TCRBV12	TCRBV12				TCRBV12-03,TCRBV12-04		TCRBD01-01*01	TCRBD01	TCRBD01-01	01				TCRBJ01-06*01	TCRBJ01	TCRBJ01-06	01				4	1	4	5	3	3	39	52	53	56	59	1	In	VDJ
CTTGGAGCTGGGGGACTCGGCCCTTTATCTTTGCGCCAGCAGCGGCCGGGACAGACGCTATATAATTCACCCCTCCACTTTGGGAAC		2	9.39364050537786E-6	50	TCRBV05-01*01	TCRBV05	TCRBV05-01	01				TCRBD01-01*01	TCRBD01	TCRBD01-01	01				TCRBJ01-06*01	TCRBJ01	TCRBJ01-06	01				4	4	0	5	6	4	31	43	47	54	60	2	Out	VDJ
GCACAGAGCAGCGGGACTCAGCCATGTATCGCTGTGCCAGCAGCAGCCGACAGGGTCGGATATAATTCACCCCTCCACTTTGGGAAC		1	4.69682025268893E-6	49	TCRBV07-07*01	TCRBV07	TCRBV07-07	01				TCRBD01-01*01	TCRBD01	TCRBD01-01	01				TCRBJ01-06*01	TCRBJ01	TCRBJ01-06	01				5	4	2	3	5	4	32	44	48	55	60	1	Out	VDJ
CAGCGCACAGAGCAGGGGGACTCGGCCATGTATCTCTGTGCCAGCAGCTCGCAGGGGGTGGATAATTCACCCCTCCACTTTGGGAAC	CASSSQGVDNSPLHF	1	4.69682025268893E-6	45	TCRBV07-09	TCRBV07	TCRBV07-09				01,03	TCRBD01-01*01	TCRBD01	TCRBD01-01	01				TCRBJ01-06*01	TCRBJ01	TCRBJ01-06	01				4	2	4	1	3	5	36	49	51	58	61	1	In	VDJ
ACTGTGAGCAACATGAGCCCTGAAGACAGCAGCATATATCTCTGCAGCGTAAGACAGGGCGATAATTCACCCCTCCACTTTGGGAAC	CSVRQGDNSPLHF	1	4.69682025268893E-6	39	TCRBV29-01*01	TCRBV29	TCRBV29-01	01				TCRBD01-01*01	TCRBD01	TCRBD01-01	01				TCRBJ01-06*01	TCRBJ01	TCRBJ01-06	01				6	2	2	3	2	5	42	50	52	59	61	1	In	VDJ
GAGTTGGCTGCTCCCTCCCAGACATCTGTGTACTTCTGTGCCAGCAGACCCGGACGAAGAGATAATTCACCCCTCCACTTTGGGAAC	CASRPGRRDNSPLHF	1	4.69682025268893E-6	45	TCRBV06-06	TCRBV06	TCRBV06-06				01,02					TCRBD01,TCRBD02	TCRBD01-01,TCRBD02-01		TCRBJ01-06*01	TCRBJ01	TCRBJ01-06	01				6	4	1	7	6	5	36	47	51	55	61	1	In	VDJ
GAGTCGGCTGCTCCCTCCCAAACATCTGTGTACTTCTGTGCCAGCAGTCGCCCCGGGACACATAATTCACCCCTCCACTTTGGGAAC	CASSRPGTHNSPLHF	1	4.69682025268893E-6	45	TCRBV06	TCRBV06				TCRBV06-02,TCRBV06-03		TCRBD01-01*01	TCRBD01	TCRBD01-01	01				TCRBJ01-06*01	TCRBJ01	TCRBJ01-06	01				5	6	0	6	1	5	36	48	54	60	61	1	In	VDJ
GTGAGCACCTTGGAGCTGGGGGACTCGGCCCTTTATCTTTGCGCCAGCAGCCCCGACAGTAATAATTCACCCCTCCACTTTGGGAAC	CASSPDSNNSPLHF	2	9.39364050537786E-6	42	TCRBV05-01*01	TCRBV05	TCRBV05-01	01				TCRBD01-01*01	TCRBD01	TCRBD01-01	01				TCRBJ01-06*01	TCRBJ01	TCRBJ01-06	01				4	3	2	5	2	5	39	51	54	59	61	2	In	VDJ
TCACCAGGCCTGGGGGACGCAGCCATGTACCTGTGTGCCACCAGCAGAGGCAGCGTGACAAATAATTCACCCCTCCACTTTGGGAAC	CATSRGSVTNNSPLHF	1	4.69682025268893E-6	48	TCRBV15-01*01	TCRBV15	TCRBV15-01	01								TCRBD01,TCRBD02	TCRBD01-01,TCRBD02-01		TCRBJ01-06*01	TCRBJ01	TCRBJ01-06	01				1	7	2	6	1	5	33	49	56	60	61	1	In	VDJ
GTGAACGCCTTGGAGCTGGACGACTCGGCCCTGTATCTCTGTGCCAGCAGCTTGACGGAATTGAATTCACCCCTCCACTTTGGGAAC	CASSLTELNSPLHF	1	4.69682025268893E-6	42	TCRBV05-04*01	TCRBV05	TCRBV05-04	01								TCRBD01,TCRBD02	TCRBD01-01,TCRBD02-01		TCRBJ01-06*01	TCRBJ01	TCRBJ01-06	01				1	2	1	8	4	7	39	54	56	59	63	1	In	VDJ
CAGCCCTCAGAACCCAGGGACTCAGCTGTGTACTTCTGTGCCAGCACCGAGGCGCAGGGCTGGAATTCACCCCTCCACTTTGGGAAC	CASTEAQGWNSPLHF	1	4.69682025268893E-6	45	TCRBV12	TCRBV12				TCRBV12-03,TCRBV12-04		TCRBD01-01*01	TCRBD01	TCRBD01-01	01				TCRBJ01-06*01	TCRBJ01	TCRBJ01-06	01				7	8	4	3	4	7	36	46	54	59	63	1	In	VDJ
CTGCTGTCGGCTGCTCCCTCCCAGACATCTGTGTACTTCTGTGCCAGCAGTTCGGACAGGGGGAATTCACCCCTCCACTTTGGGAAC	CASSSDRGNSPLHF	1	4.69682025268893E-6	42	TCRBV06-05*01	TCRBV06	TCRBV06-05	01				TCRBD01-01*01	TCRBD01	TCRBD01-01	01				TCRBJ01-06*01	TCRBJ01	TCRBJ01-06	01				4	1	1	1	0	7	39	52	53	-1	63	1	In	VDJ
ACCCTGCAGCCAGAAGACTCGGCCCTGTATCTCTGTGCCAGCAGCGAACGGCCGGGACAGGGGAATTCACCCCTCCACTTTGGGAAC	CASSERPGQGNSPLHF	1	4.69682025268893E-6	48	TCRBV04-02*01	TCRBV04	TCRBV04-02	01				TCRBD01-01*01	TCRBD01	TCRBD01-01	01				TCRBJ01-06*01	TCRBJ01	TCRBJ01-06	01				5	8	0	2	0	7	33	45	53	-1	63	1	In	VDJ
GTGACCAGTGCCCATCCTGAAGACAGCAGCTTCTACATCTGCAGTGCTAGGGGGACCGGCGGGAATTCACCCCTCCACTTTGGGAAC	CSARGTGGNSPLHF	1	4.69682025268893E-6	42	TCRBV20	TCRBV20				TCRBV20-01,TCRBV20-or09_02						TCRBD01,TCRBD02	TCRBD01-01,TCRBD02-01		TCRBJ01-06*01	TCRBJ01	TCRBJ01-06	01				3	1	0	7	7	7	39	50	51	56	63	1	In	VDJ
GTGACATCGGCCCAAAAGAACCCGACAGCTTTCTATCTCTGTGCCAGTAATGCCGGGACAGGGAATTCACCCCTCCACTTTGGGAAC	CASNAGTGNSPLHF	1	4.69682025268893E-6	42	TCRBV19-01	TCRBV19	TCRBV19-01				01,02	TCRBD01-01*01	TCRBD01	TCRBD01-01	01				TCRBJ01-06*01	TCRBJ01	TCRBJ01-06	01				7	5	0	3	0	7	39	49	54	-1	63	1	In	VDJ
ACCTTGGAGCTGGGGGACTCGGCCCTTTATCTTTGCGCCAGCAGCCAGGGCGACGCCAGGGCGAATTCACCCCTCCACTTTGGGAAC	CASSQGDARANSPLHF	4	1.878728101075572E-5	48	TCRBV05-01*01	TCRBV05	TCRBV05-01	01				TCRBD01-01*01	TCRBD01	TCRBD01-01	01				TCRBJ01-06*01	TCRBJ01	TCRBJ01-06	01				4	0	4	3	13	7	33	-1	45	50	63	4	In	VDJ
CTGAGCTCTCTGGAGCTGGGGGACTCAGCTTTGTATTTCTGTGCCAGCAGCCTGACAGGGACCAATTCACCCCTCCACTTTGGGAAC	CASSLTGTNSPLHF	1	4.69682025268893E-6	42	TCRBV09-01	TCRBV09	TCRBV09-01				01,02	TCRBD01-01*01	TCRBD01	TCRBD01-01	01				TCRBJ01-06*01	TCRBJ01	TCRBJ01-06	01				4	2	2	3	3	7	39	51	53	60	63	1	In	VDJ
CAGCCAGAAGACTCAGCCCTGTATCTCTGCGCCAGCAGCCAAGACGCGGTTACGGGACGGACCAATTCACCCCTCCACTTTGGGAAC	CASSQDAVTGRTNSPLHF	1	4.69682025268893E-6	54	TCRBV04-01*01	TCRBV04	TCRBV04-01	01								TCRBD01,TCRBD02	TCRBD01-01,TCRBD02-01		TCRBJ01-06*01	TCRBJ01	TCRBJ01-06	01				0	9	0	7	5	7	27	44	53	58	63	1	In	VDJ
CAGCGCACAGAGCAGGGGGACTCGGCCATGTATCTCTGTGCCAGCAGCTGGAACCGGGACACCAATTCACCCCTCCACTTTGGGAAC	CASSWNRDTNSPLHF	5	2.348410126344465E-5	45	TCRBV07-09	TCRBV07	TCRBV07-09				01,03	TCRBD01-01*01	TCRBD01	TCRBD01-01	01				TCRBJ01-06*01	TCRBJ01	TCRBJ01-06	01				4	6	0	6	2	7	36	49	55	61	63	5	In	VDJ
ATCCAGCCTGCAGAGCTTGGGGACTCGGCCATGTATCTCTGTGCCAGCAGCTTAGGTGACAGAAATTCACCCCTCCACTTTGGGAAC	CASSLGDRNSPLHF	1	4.69682025268893E-6	42	TCRBV11-01*01	TCRBV11	TCRBV11-01	01				TCRBD01-01*01	TCRBD01	TCRBD01-01	01				TCRBJ01-06*01	TCRBJ01	TCRBJ01-06	01				1	2	2	5	1	7	39	55	57	62	63	1	In	VDJ
GTGACCAGTGCCCATCCTGAAGACAGCAGCTTCTACATCTGCAGTGCTAGATACAGGGCCACAAATTCACCCCTCCACTTTGGGAAC	CSARYRATNSPLHF	3	1.4090460758066789E-5	42	TCRBV20	TCRBV20				TCRBV20-01,TCRBV20-or09_02		TCRBD01-01*01	TCRBD01	TCRBD01-01	01				TCRBJ01-06*01	TCRBJ01	TCRBJ01-06	01				2	1	3	3	5	7	39	51	52	58	63	3	In	VDJ
GAGTCCGCCAGCACCAACCAGACATCTATGTACCTCTGTGCCAGCAGCCCAAGGACAGGGCCGATGTCACCCCTCCACTTTGGGAAC	CASSPRTGPMSPLHF	2	9.39364050537786E-6	45	TCRBV28-01*01	TCRBV28	TCRBV28-01	01				TCRBD01-01*01	TCRBD01	TCRBD01-01	01				TCRBJ01-06*01	TCRBJ01	TCRBJ01-06	01				6	5	1	3	6	10	36	47	52	60	66	2	In	VDJ
CAGCCTGCAGAACTGGAGGATTCTGGAGTTTATTTCTGTGCCAGCAGCCAAGATAGGGTCAGGGGGTCACCCCTCCACTTTGGGAAC	CASSQDRVRGSPLHF	1	4.69682025268893E-6	45	TCRBV14-01*01	TCRBV14	TCRBV14-01	01				TCRBD01-01*01	TCRBD01	TCRBD01-01	01				TCRBJ01-06*01	TCRBJ01	TCRBJ01-06	01				0	6	4	1	0	10	36	53	59	-1	66	1	In	VDJ
CTGCAGCCAGAAGACTCAGCCCTGTATCTCTGCGCCAGCAGCCAAGAGGGGAGGATCCGGCAAGGGTCACCCCTCCACTTTGGGAAC	CASSQEGRIRQGSPLHF	1	4.69682025268893E-6	51	TCRBV04-01*01	TCRBV04	TCRBV04-01	01				TCRBD02-01*02	TCRBD02	TCRBD02-01	02				TCRBJ01-06*01	TCRBJ01	TCRBJ01-06	01				0	1	9	1	12	10	30	47	48	54	66	1	In	VDJ
CAGCGCACACAGCAGGAGGACTCCGCCGTGTATCTCTGTGCCAGCAGCTTCGGTTCGCGGGGGGGCTCACCCCTCCACTTTGGGAAC	CASSFGSRGGSPLHF	1	4.69682025268893E-6	45	TCRBV07-08*01	TCRBV07	TCRBV07-08	01				TCRBD02-01*01	TCRBD02	TCRBD02-01	01				TCRBJ01-06*01	TCRBJ01	TCRBJ01-06	01				3	6	7	0	1	10	36	50	56	65	66	1	In	VDJ
ATCCAGCGCACACAGCAGGAGGACTCCGCCGTGTATCTCTGTGCCAGCAGCCCGGGGGCTTACAGCTCACCCCTCCACTTTGGGAAC	CASSPGAYSSPLHF	1	4.69682025268893E-6	42	TCRBV07-08*01	TCRBV07	TCRBV07-08	01								TCRBD01,TCRBD02	TCRBD01-01,TCRBD02-01		TCRBJ01-06*01	TCRBJ01	TCRBJ01-06	01				5	2	6	0	7	10	39	51	53	59	66	1	In	VDJ
ACCTTGGAGCTGGGGGACTCGGCCCTTTATCTTTGCGCCAGCAGCTTGCTTCCGGGACAGGGAAGCTCACCCCTCCACTTTGGGAAC	CASSLLPGQGSSPLHF	4	1.878728101075572E-5	48	TCRBV05-01*01	TCRBV05	TCRBV05-01	01				TCRBD01-01*01	TCRBD01	TCRBD01-01	01				TCRBJ01-06*01	TCRBJ01	TCRBJ01-06	01				1	5	0	3	4	10	33	48	53	62	66	4	In	VDJ
GAGTTGGCTGCTCCCTCCCAGACATCTGTGTACTTCTGTGCCAGCAGCGCCTCCGGGACAGGGACCTCACCCCTCCACTTTGGGAAC	CASSASGTGTSPLHF	1	4.69682025268893E-6	45	TCRBV06-06	TCRBV06	TCRBV06-06				01,02	TCRBD01-01*01	TCRBD01	TCRBD01-01	01				TCRBJ01-06*01	TCRBJ01	TCRBJ01-06	01				6	7	0	3	3	10	36	47	54	63	66	1	In	VDJ
GAGTCGGCTGCTCCCTCCCAGACATCTGTGTACTTCTGTGCCAGCAGCGCCTCCGGGACAGGGACCTCACCCCTCCACTTTGGGAAC	CASSASGTGTSPLHF	2	9.39364050537786E-6	45	TCRBV06-01*01	TCRBV06	TCRBV06-01	01				TCRBD01-01*01	TCRBD01	TCRBD01-01	01				TCRBJ01-06*01	TCRBJ01	TCRBJ01-06	01				6	7	0	3	3	10	36	47	54	63	66	2	In	VDJ
AGGAGGACTCGGCCGTGTATCTCTGTGCCAGCAGCTTATTCCCCCCCCCGGGACAGGTAGTTAAACTCACCCCTCCACTTTGGGAAC		2	9.39364050537786E-6	58	TCRBV07-02*01	TCRBV07	TCRBV07-02	01				TCRBD01-01*01	TCRBD01	TCRBD01-01	01				TCRBJ01-06*01	TCRBJ01	TCRBJ01-06	01				2	11	0	4	9	10	23	38	49	57	66	2	Out	VDJ
AACGCCTTGTTGCTGGGGGACTCGGCCCTCTATCTCTGTGCCAGCAGCCCAAGACAGGGGGCCATATCACCCCTCCACTTTGGGAAC	CASSPRQGAISPLHF	1	4.69682025268893E-6	45	TCRBV05-06*01	TCRBV05	TCRBV05-06	01				TCRBD01-01*01	TCRBD01	TCRBD01-01	01				TCRBJ01-06*01	TCRBJ01	TCRBJ01-06	01				4	4	2	0	4	10	36	48	52	62	66	1	In	VDJ
AAGATCCAACCTGCAAAGCTTGAGGACTCGGCCGTGTATCTCTGTGCCAGCAGCTCTCTTCGTTTGGCACCCCTCCACTTTGGGAAC	CASSSLRLAPLHF	2	9.39364050537786E-6	39	TCRBV11-02*02	TCRBV11	TCRBV11-02	02								TCRBD01,TCRBD02	TCRBD01-01,TCRBD02-01		TCRBJ01-06*01	TCRBJ01	TCRBJ01-06	01				4	10	0	10	0	11	42	55	65	-1	67	2	In	VDJ
AAGATCCAGCCCTCAGAACCCAGGGACTCAGCTGTGTACTTCTGTGCCAGCAGTCCTCGGAATGGGGCACCCCTCCACTTTGGGAAC	CASSPRNGAPLHF	1	4.69682025268893E-6	39	TCRBV12	TCRBV12				TCRBV12-03,TCRBV12-04						TCRBD01,TCRBD02	TCRBD01-01,TCRBD02-01		TCRBJ01-06*01	TCRBJ01	TCRBJ01-06	01				5	9	6	2	0	11	42	54	63	-1	67	1	In	VDJ
CTGGAGTCCGCCAGCACCAACCAGACATCTATGTACCTCTGTGCCAGCAGCACCCCTGTGCGGTCTGGATTAGCGTTCTTCGGGCCA	CASSTPVRSGLAFF	2	9.39364050537786E-6	42	TCRBV28-01*01	TCRBV28	TCRBV28-01	01				TCRBD02-01	TCRBD02	TCRBD02-01				01,02	TCRBJ02-01*01	TCRBJ02	TCRBJ02-01	01				6	20	5	7	0	15	39	50	70	-1	74	2	In	VDJ
TTGGAGATCCAGCGCACAGAGCAGGGGGACTCGGCCATGTATCTCTGTGCCAGCAGCTTTACGAGTCTTGAGCAGTTCTTCGGGCCA	CASSFTSLEQFF	1	4.69682025268893E-6	36	TCRBV07-09	TCRBV07	TCRBV07-09				01,03	TCRBD02-01*02	TCRBD02	TCRBD02-01	02				TCRBJ02-01*01	TCRBJ02	TCRBJ02-01	01				3	3	11	2	3	9	45	59	62	65	68	1	In	VDJ
GCTGCTCCCTCCCAGACATCTGTGTACTTCTGTGCCAGCAGTTTCGGGTCTGGGTCTAGCGGGAGGATTGAGCAGTTCTTCGGGCCA	CASSFGSGSSGRIEQFF	1	4.69682025268893E-6	51	TCRBV06	TCRBV06				TCRBV06-05,TCRBV06-06		TCRBD02-01*02	TCRBD02	TCRBD02-01	02				TCRBJ02-01*01	TCRBJ02	TCRBJ02-01	01				4	12	4	1	2	9	30	43	55	66	68	1	In	VDJ
AATCCTGTCCTCAGAACCGGGAGACACGGCACTGTATCTCTGCGCCAGCAGTCAAAAAAACAGGGGTGTGAGCAGTTCTTCGGGCCA		1	4.69682025268893E-6	41	TCRBV23-01*01	TCRBV23	TCRBV23-01	01				TCRBD01-01*01	TCRBD01	TCRBD01-01	01				TCRBJ02-01*01	TCRBJ02	TCRBJ02-01	01				2	4	3	2	2	9	40	55	59	66	68	1	Out	VDJ
GAGTCTGCCATCCCCAACCAGACAGCTCTTTACTTCTGTGCCACCAGTGATAAGAGGACAGGGGTTGGTGAGCAGTTCTTCGGGCCA	CATSDKRTGVGEQFF	1	4.69682025268893E-6	45	TCRBV24	TCRBV24				TCRBV24-01,TCRBV24-or09_02		TCRBD01-01*01	TCRBD01	TCRBD01-01	01				TCRBJ02-01*01	TCRBJ02	TCRBJ02-01	01				3	4	1	2	4	9	36	51	55	64	68	1	In	VDJ
ATCCAGCAGGTAGTGCGAGGAGATTCGGCAGCTTATTTCTGTGCCAGCTCACCCGGGACAGGGGGTGGTGAGCAGTTCTTCGGGCCA	CASSPGTGGGEQFF	2	9.39364050537786E-6	42	TCRBV18-01*01	TCRBV18	TCRBV18-01	01				TCRBD01-01*01	TCRBD01	TCRBD01-01	01				TCRBJ02-01*01	TCRBJ02	TCRBJ02-01	01				3	1	0	1	3	9	39	53	54	65	68	2	In	VDJ
GTGACATCGGCCCAAAAGAACCCGACAGCTTTCTATCTCTGTGCCAGTAGTACCAACCTGGACCCGGGTGAGCAGTTCTTCGGGCCA	CASSTNLDPGEQFF	1	4.69682025268893E-6	42	TCRBV19-01	TCRBV19	TCRBV19-01				01,02					TCRBD01,TCRBD02	TCRBD01-01,TCRBD02-01		TCRBJ02-01*01	TCRBJ02	TCRBJ02-01	01				4	7	1	7	5	9	39	52	59	63	68	1	In	VDJ
CCTGCAAAGCTTGAGGACTCGGCCGTGTATCTCTGTGCCAGCAGCTTAGTTGGGACTAGCTTGTTAGGTGAGCAGTTCTTCGGGCCA	CASSLVGTSLLGEQFF	4	1.878728101075572E-5	48	TCRBV11-02*02	TCRBV11	TCRBV11-02	02				TCRBD02-01	TCRBD02	TCRBD02-01				01,02	TCRBJ02-01*01	TCRBJ02	TCRBJ02-01	01				1	2	0	7	8	9	33	49	51	60	68	4	In	VDJ
CACGCCCTGCAGCCAGAAGACTCAGCCCTGTATCTCTGCGCCAGCAGCCAAGTGGGGACAGGACGAGGTGAGCAGTTCTTCGGGCCA	CASSQVGTGRGEQFF	3	1.4090460758066789E-5	45	TCRBV04-01*01	TCRBV04	TCRBV04-01	01				TCRBD01-01*01	TCRBD01	TCRBD01-01	01				TCRBJ02-01*01	TCRBJ02	TCRBJ02-01	01				1	2	0	4	6	9	36	52	54	62	68	3	In	VDJ
CAGCAGGTAGTGCGAGGAGATTCGGCAGCTTATTTCTGTGCCAGCTCACCACCGGGCAGAGCGGGGAGTGAGCAGTTCTTCGGGCCA	CASSPPGRAGSEQFF	2	9.39364050537786E-6	45	TCRBV18-01*01	TCRBV18	TCRBV18-01	01				TCRBD02-01*01	TCRBD02	TCRBD02-01	01				TCRBJ02-01*01	TCRBJ02	TCRBJ02-01	01				0	6	6	3	2	9	36	53	59	66	68	2	In	VDJ
CCCCTGATCCTGGAGTCGCCCAGCCCCAACCAGACCTCTCTGTACTTCTGTGCCAGCAGTTTCGGGAGTGAGCAGTTCTTCGGGCCA	CASSFGSEQFF	1	4.69682025268893E-6	33	TCRBV27-01*01	TCRBV27	TCRBV27-01	01				TCRBD02-01*02	TCRBD02	TCRBD02-01	02				TCRBJ02-01*01	TCRBJ02	TCRBJ02-01	01				3	0	8	2	0	9	48	-1	62	-1	68	1	In	VDJ
CTGGAGTCAGCTACCCGCTCCCAGACATCTGTGTATTTCTGCGCCAGCAGTGTACAGGGGCCACTCAGTGAGCAGTTCTTCGGGCCA	CASSVQGPLSEQFF	2	9.39364050537786E-6	42	TCRBV10-02*01	TCRBV10	TCRBV10-02	01				TCRBD01-01*01	TCRBD01	TCRBD01-01	01				TCRBJ02-01*01	TCRBJ02	TCRBJ02-01	01				4	1	3	2	8	9	39	52	53	60	68	2	In	VDJ
ACGATCCAGCGCACACAGCAGGAGGACTCGGCCGTGTATCTCTGTGCCAGCAGCTTCCCCCCTGCTTCTGAGCAGTTCTTCGGGCCA	CASSFPPASEQFF	1	4.69682025268893E-6	39	TCRBV07-02*01	TCRBV07	TCRBV07-02	01								TCRBD01,TCRBD02	TCRBD01-01,TCRBD02-01		TCRBJ02-01*01	TCRBJ02	TCRBJ02-01	01				3	7	10	0	3	9	42	56	63	65	68	1	In	VDJ
AAGATCCAGCCCTCAGAACCCAGGGACTCAGCTGTGTACTTCTGTGCCAGCAGTTTGGGACTAGCGTCTGAGCAGTTCTTCGGGCCA	CASSLGLASEQFF	1	4.69682025268893E-6	39	TCRBV12	TCRBV12				TCRBV12-03,TCRBV12-04		TCRBD02-01	TCRBD02	TCRBD02-01				01,02	TCRBJ02-01*01	TCRBJ02	TCRBJ02-01	01				3	0	0	6	2	9	42	-1	56	66	68	1	In	VDJ
CAGCGCACAGAGCAGGGGGACTCGGCCATGTATCTCTGTGCCAGCAGCTTAGTCGTGGGACAGGGACCTGAGCAGTTCTTCGGGCCA	CASSLVVGQGPEQFF	1	4.69682025268893E-6	45	TCRBV07-09	TCRBV07	TCRBV07-09				01,03	TCRBD01-01*01	TCRBD01	TCRBD01-01	01				TCRBJ02-01*01	TCRBJ02	TCRBJ02-01	01				1	4	0	3	3	9	36	52	56	65	68	1	In	VDJ
AATTCCCTGGAGCTTGGTGACTCTGCTGTGTATTTCTGTGCCAGCAGCCAAGAGGGCGGGGGGGCTACTGAGCAGTTCTTCGGGCCA	CASSQEGGGATEQFF	1	4.69682025268893E-6	45	TCRBV03	TCRBV03				TCRBV03-01,TCRBV03-02		TCRBD02-01*01	TCRBD02	TCRBD02-01	01				TCRBJ02-01*01	TCRBJ02	TCRBJ02-01	01				0	2	7	0	4	9	36	53	55	64	68	1	In	VDJ
CACCTACACACCCTGCAGCCAGAAGACTCGGCCCTGTATCTCTGCGCCAGCAGCCAAGAACCTAGGACTGAGCAGTTCTTCGGGCCA	CASSQEPRTEQFF	1	4.69682025268893E-6	39	TCRBV04-03*01	TCRBV04	TCRBV04-03	01								TCRBD01,TCRBD02	TCRBD01-01,TCRBD02-01		TCRBJ02-01*01	TCRBJ02	TCRBJ02-01	01				0	5	1	7	0	9	42	59	64	-1	68	1	In	VDJ
GTGAACGCCTTGGAGCTGGACGACTCGGCCCTGTATCTCTGTGCCAGCAGCTTGGAAGTCGCTAGTTATGAGCAGTTCTTCGGGCCA	CASSLEVASYEQFF	1	4.69682025268893E-6	42	TCRBV05-04*01	TCRBV05	TCRBV05-04	01				TCRBD02-01	TCRBD02	TCRBD02-01				01,02	TCRBJ02-01*01	TCRBJ02	TCRBJ02-01	01				0	6	4	8	2	8	39	55	61	65	67	1	In	VDJ
CACATCAATTCCCTGGAGCTTGGTGACTCTGCTGTGTATTTCTGTGCCAGCAGCCAAGTAGAAGGGTATGAGCAGTTCTTCGGGCCA	CASSQVEGYEQFF	1	4.69682025268893E-6	39	TCRBV03	TCRBV03				TCRBV03-01,TCRBV03-02						TCRBD01,TCRBD02	TCRBD01-01,TCRBD02-01		TCRBJ02-01*01	TCRBJ02	TCRBJ02-01	01				1	4	5	3	1	8	42	58	62	66	67	1	In	VDJ
TCCCTGGAGCTTGGTGACTCTGCTGTGTATTTCTGTGCCAGCAGCCAAGCTGGACTAGCGGGGGATGATGAGCAGTTCTTCGGGCCA	CASSQAGLAGDDEQFF	1	4.69682025268893E-6	48	TCRBV03	TCRBV03				TCRBV03-01,TCRBV03-02		TCRBD02-01*01	TCRBD02	TCRBD02-01	01				TCRBJ02-01*01	TCRBJ02	TCRBJ02-01	01				1	2	1	2	3	8	33	49	51	64	67	1	In	VDJ
ACCAGTGCCCATCCTGAAGACAGCAGCTTCTACATCTGCAGTGCTCGACGCTTTCGACTAGCGGGGGATGAGCAGTTCTTCGGGCCA	CSARRFRLAGDEQFF	1	4.69682025268893E-6	45	TCRBV20	TCRBV20				TCRBV20-01,TCRBV20-or09_02		TCRBD02-01*01	TCRBD02	TCRBD02-01	01				TCRBJ02-01*01	TCRBJ02	TCRBJ02-01	01				5	10	2	2	0	8	36	45	55	-1	67	1	In	VDJ
CTGTCCCTAGAGTCTGCCATCCCCAACCAGACAGCTCTTTACTTCTGTGCCACCAGTGAGCTACGGGATGAGCAGTTCTTCGGGCCA	CATSELRDEQFF	1	4.69682025268893E-6	36	TCRBV24	TCRBV24				TCRBV24-01,TCRBV24-or09_02		TCRBD02-01	TCRBD02	TCRBD02-01				01,02	TCRBJ02-01*01	TCRBJ02	TCRBJ02-01	01				4	4	8	4	0	8	45	59	63	-1	67	1	In	VDJ
AGGCTGCTGTCGGCTGCTCCCTCCCAGACATCTGTGTACTTCTGTGCCAGCAGTTATCAGGGGAGGGATGAGCAGTTCTTCGGGCCA	CASSYQGRDEQFF	1	4.69682025268893E-6	39	TCRBV06-05*01	TCRBV06	TCRBV06-05	01				TCRBD02-01*02	TCRBD02	TCRBD02-01	02				TCRBJ02-01*01	TCRBJ02	TCRBJ02-01	01				3	4	9	0	0	8	42	56	60	-1	67	1	In	VDJ
GCTCCCTCCCAGACATCTGTGTACTTCTGTGCCAGCAGTTACGGACCTGCTAGCGGGGGGGCTATCGATGAGCAGTTCTTCGGGCCA	CASSYGPASGGAIDEQFF	1	4.69682025268893E-6	54	TCRBV06	TCRBV06				TCRBV06-05,TCRBV06-06		TCRBD02-01*01	TCRBD02	TCRBD02-01	01				TCRBJ02-01*01	TCRBJ02	TCRBJ02-01	01				2	7	4	0	6	8	27	42	49	61	67	1	In	VDJ
CAGCAGGTAGTGCGAGGAGATTCGGCAGCTTATTTCTGTGCCAGCTCACCCCCCAGCGGGGATGGCGATGAGCAGTTCTTCGGGCCA	CASSPPSGDGDEQFF	2	9.39364050537786E-6	45	TCRBV18-01*01	TCRBV18	TCRBV18-01	01				TCRBD02-01*01	TCRBD02	TCRBD02-01	01				TCRBJ02-01*01	TCRBJ02	TCRBJ02-01	01				3	4	6	3	6	8	36	50	54	61	67	2	In	VDJ
CACACCCTGCAGCCAGAAGACTCGGCCCTGTATCTCTGTGCCAGCAGCCAAGTGGGGGGGGCCAGCGATGAGCAGTTCTTCGGGCCA	CASSQVGGASDEQFF	1	4.69682025268893E-6	45	TCRBV04-02*01	TCRBV04	TCRBV04-02	01				TCRBD02-01*01	TCRBD02	TCRBD02-01	01				TCRBJ02-01*01	TCRBJ02	TCRBJ02-01	01				1	1	9	0	7	8	36	52	53	60	67	1	In	VDJ
CTGGAGTCCGCTACCAGCTCCCAGACATCTGTGTACTTCTGTGCCATCAGTGAGGGAAAGCGCGACGATGAGCAGTTCTTCGGGCCA	CAISEGKRDDEQFF	2	9.39364050537786E-6	42	TCRBV10-03*01	TCRBV10	TCRBV10-03	01				TCRBD02-01	TCRBD02	TCRBD02-01				01,02	TCRBJ02-01*01	TCRBJ02	TCRBJ02-01	01				2	4	6	6	5	8	39	54	58	62	67	2	In	VDJ
AGCTCTCTGGAGCTGGGGGACTCAGCTTTGTATTTCTGTGCCAGCAGCCCCCCGGGGGGCAGGAACGATGAGCAGTTCTTCGGGCCA	CASSPPGGRNDEQFF	1	4.69682025268893E-6	45	TCRBV09-01	TCRBV09	TCRBV09-01				01,02	TCRBD02-01*01	TCRBD02	TCRBD02-01	01				TCRBJ02-01*01	TCRBJ02	TCRBJ02-01	01				4	4	8	1	8	8	36	48	52	59	67	1	In	VDJ
CTAGAGTCTGCCATCCCCAACCAGACAGCTCTTTACTTCTGTGCCACCAGTGAGGGTAGCGGGGGGCATGAGCAGTTCTTCGGGCCA	CATSEGSGGHEQFF	1	4.69682025268893E-6	42	TCRBV24	TCRBV24				TCRBV24-01,TCRBV24-or09_02		TCRBD02-01*01	TCRBD02	TCRBD02-01	01				TCRBJ02-01*01	TCRBJ02	TCRBJ02-01	01				4	3	5	1	1	8	39	53	56	66	67	1	In	VDJ
CTGCAGCCAGAAGACTCGGCCCTCTATCTCTGTGCCAGCAGCTTGCTCACAGCAGCGGGGGGACCTAATGAGCAGTTCTTCGGGCCA	CASSLLTAAGGPNEQFF	1	4.69682025268893E-6	51	TCRBV04-02*01	TCRBV04	TCRBV04-02	01				TCRBD02-01*01	TCRBD02	TCRBD02-01	01				TCRBJ02-01*01	TCRBJ02	TCRBJ02-01	01				5	11	6	1	4	7	30	42	53	62	66	1	In	VDJ
ACCAGTGCCCATCCTGAAGACAGCAGCTTCTACATCTGCAGTGCTAGCCGCGGACTCCGACGGGATAATGAGCAGTTCTTCGGGCCA	CSASRGLRRDNEQFF	1	4.69682025268893E-6	45	TCRBV20	TCRBV20				TCRBV20-01,TCRBV20-or09_02		TCRBD02-01	TCRBD02	TCRBD02-01				01,02	TCRBJ02-01*01	TCRBJ02	TCRBJ02-01	01				3	4	1	10	10	7	36	47	51	56	66	1	In	VDJ
TCGGCTGCTCCCTCCCAAACATCTGTGTACTTCTGTGCCAGCATCCGCCTGGGGACAGGGGACATGAATGAGCAGTTCTTCGGGCCA	CASIRLGTGDMNEQFF	1	4.69682025268893E-6	48	TCRBV06	TCRBV06				TCRBV06-02,TCRBV06-03		TCRBD01-01*01	TCRBD01	TCRBD01-01	01				TCRBJ02-01*01	TCRBJ02	TCRBJ02-01	01				7	8	0	2	5	7	33	43	51	61	66	1	In	VDJ
TCGGCTGCTCCCTCCCAGACATCTGTGTACTTCTGTGCCAGCGAAGATTCGACTAGCGGGGGGTGGAATGAGCAGTTCTTCGGGCCA	CASEDSTSGGWNEQFF	1	4.69682025268893E-6	48	TCRBV06	TCRBV06				TCRBV06-01,TCRBV06-05		TCRBD02-01*01	TCRBD02	TCRBD02-01	01				TCRBJ02-01*01	TCRBJ02	TCRBJ02-01	01				8	8	2	1	3	7	33	42	50	63	66	1	In	VDJ
TGATTCTGGAGTCCGCCAGCACCAACCAGACATCTATGTACCTCTGTGCCAGCAGTCATCCAATGGAATGAGCAGTTCTTCGGGCCA		2	9.39364050537786E-6	37	TCRBV28-01*01	TCRBV28	TCRBV28-01	01								TCRBD01,TCRBD02	TCRBD01-01,TCRBD02-01		TCRBJ02-01*01	TCRBJ02	TCRBJ02-01	01				5	8	0	10	0	7	44	56	64	-1	66	2	Out	VDJ
ACCTTGGAGCTGGGGGACTCGGCCCTTTATCTTTGCGCCAGCAGCTTACTCCCTAGCGGGGGGTTCAATGAGCAGTTCTTCGGGCCA	CASSLLPSGGFNEQFF	2	9.39364050537786E-6	48	TCRBV05-01*01	TCRBV05	TCRBV05-01	01				TCRBD02-01*01	TCRBD02	TCRBD02-01	01				TCRBJ02-01*01	TCRBJ02	TCRBJ02-01	01				2	5	4	1	2	6	33	47	52	63	65	2	In	VDJ
CAGCCCTCAGAACCCAGGGACTCAGCTGTGTACTTCTGTGCCAGCAGTATGACAGGGGGATTCGTCAATGAGCAGTTCTTCGGGCCA	CASSMTGGFVNEQFF	1	4.69682025268893E-6	45	TCRBV12	TCRBV12				TCRBV12-03,TCRBV12-04		TCRBD01-01*01	TCRBD01	TCRBD01-01	01				TCRBJ02-01*01	TCRBJ02	TCRBJ02-01	01				5	2	2	1	6	6	36	48	50	59	65	1	In	VDJ
CACACCCTGCAGCCAGAAGACTCGGCCCTGTATCTCTGCGCCAGCAGCCAAGAGACAGGGGTTATCAATGAGCAGTTCTTCGGGCCA	CASSQETGVINEQFF	1	4.69682025268893E-6	45	TCRBV04-03*01	TCRBV04	TCRBV04-03	01				TCRBD01-01*01	TCRBD01	TCRBD01-01	01				TCRBJ02-01*01	TCRBJ02	TCRBJ02-01	01				0	0	2	2	4	6	36	-1	53	61	65	1	In	VDJ
CTGGAGTTGGCTGCTCCCTCCCAGACATCTGTGTACTTCTGTGCCAGCAGACGGGACCTGTTTGGCAATGAGCAGTTCTTCGGGCCA	CASRRDLFGNEQFF	1	4.69682025268893E-6	42	TCRBV06-06	TCRBV06	TCRBV06-06				01,02					TCRBD01,TCRBD02	TCRBD01-01,TCRBD02-01		TCRBJ02-01*01	TCRBJ02	TCRBJ02-01	01				6	2	0	7	8	6	39	50	52	57	65	1	In	VDJ
ACTCTGACTGTGAGCAACATGAGCCCTGAAGACAGCAGCATATATCTCTGCAGCCCAATATTGGGCAATGAGCAGTTCTTCGGGCCA	CSPILGNEQFF	1	4.69682025268893E-6	33	TCRBV29-01*01	TCRBV29	TCRBV29-01	01								TCRBD01,TCRBD02	TCRBD01-01,TCRBD02-01		TCRBJ02-01*01	TCRBJ02	TCRBJ02-01	01				8	8	0	9	0	6	48	54	62	-1	65	1	In	VDJ
ACTCTGGAGTCAGCTACCCGCTCCCAGACATCTGTGTATTTCTGCGCCAGCAGTGAGTGGTCGGGCAATGAGCAGTTCTTCGGGCCA	CASSEWSGNEQFF	2	9.39364050537786E-6	39	TCRBV10-02*01	TCRBV10	TCRBV10-02	01				TCRBD02-01	TCRBD02	TCRBD02-01				01,02	TCRBJ02-01*01	TCRBJ02	TCRBJ02-01	01				1	3	8	4	0	6	42	58	61	-1	65	2	In	VDJ
CTGGAGTCGCCCAGCCCCAACCAGACCTCTCTGTACTTCTGTGCCAGCAGTTTTAGGACTAGCGGCAATGAGCAGTTCTTCGGGCCA	CASSFRTSGNEQFF	1	4.69682025268893E-6	42	TCRBV27-01*01	TCRBV27	TCRBV27-01	01				TCRBD02-01	TCRBD02	TCRBD02-01				01,02	TCRBJ02-01*01	TCRBJ02	TCRBJ02-01	01				3	2	1	5	0	6	39	53	55	-1	65	1	In	VDJ
ATCCAGCCCTCAGAACCCAGGGACTCAGCCATGTACTTCTGTGCCAGCAGTGCGCGACAGGAAGGCAATGAGCAGTTCTTCGGGCCA	CASSARQEGNEQFF	3	1.4090460758066789E-5	42	TCRBV12	TCRBV12				TCRBV12-03,TCRBV12-04		TCRBD01-01*01	TCRBD01	TCRBD01-01	01				TCRBJ02-01*01	TCRBJ02	TCRBJ02-01	01				5	4	2	4	4	6	39	51	55	61	65	3	In	VDJ
CAAAGCTTGAGGACTCGGCCGTGTATCTCTGTGCCAGCAGGTATAGACTAGCGGGGAAGTAAGCGCAATGAGCAGTTCTTCGGGCCA		2	9.39364050537786E-6	52	TCRBV11-02*02	TCRBV11	TCRBV11-02	02				TCRBD02-01*01	TCRBD02	TCRBD02-01	01				TCRBJ02-01*01	TCRBJ02	TCRBJ02-01	01				6	5	2	3	9	6	29	40	45	56	65	2	Out	VDJ
CAGAGCAGGGGGACTCGGCCATGTATCTCTGTGCCAGCAGGTATAGACTAGCGGGGAAGTAAGCGCAATGAGCAGTTCTTCGGGCCA		1	4.69682025268893E-6	52	TCRBV07-09	TCRBV07	TCRBV07-09				01,03	TCRBD02-01*01	TCRBD02	TCRBD02-01	01				TCRBJ02-01*01	TCRBJ02	TCRBJ02-01	01				6	5	2	3	9	6	29	40	45	56	65	1	Out	VDJ
ACCAGTGCCCATCCTGAAGACAGCAGCTTCTACATCTGCAGTGCTAGAGATAACCAGCGGGTCCGCAATGAGCAGTTCTTCGGGCCA	CSARDNQRVRNEQFF	1	4.69682025268893E-6	45	TCRBV20	TCRBV20				TCRBV20-01,TCRBV20-or09_02		TCRBD02-01	TCRBD02	TCRBD02-01				01,02	TCRBJ02-01*01	TCRBJ02	TCRBJ02-01	01				0	5	6	4	4	6	36	50	55	61	65	1	In	VDJ
AACATGAGCTCCTTGGAGCTGGGGGACTCAGCCCTGTACTTCTGTGCCAGCGGGGGGCTTACGGCCAATGAGCAGTTCTTCGGGCCA	CASGGLTANEQFF	1	4.69682025268893E-6	39	TCRBV13-01*01	TCRBV13	TCRBV13-01	01								TCRBD01,TCRBD02	TCRBD01-01,TCRBD02-01		TCRBJ02-01*01	TCRBJ02	TCRBJ02-01	01				8	1	6	0	7	6	42	51	52	58	65	1	In	VDJ
AGCACCTTGGAGCTGGGGGACTCGGCCCTTTATCTTTGCGCCAGCAGGCTAGGGACAGGGATAGCCAATGAGCAGTTCTTCGGGCCA	CASRLGTGIANEQFF	2	9.39364050537786E-6	45	TCRBV05-01*01	TCRBV05	TCRBV05-01	01				TCRBD01-01*01	TCRBD01	TCRBD01-01	01				TCRBJ02-01*01	TCRBJ02	TCRBJ02-01	01				5	4	0	3	5	6	36	47	51	60	65	2	In	VDJ
GTGACATCGGCCCAAAAGAACCCGACAGCTTTCTATCTCTGTGCCAGTACGGCGGACAGCATTTACAATGAGCAGTTCTTCGGGCCA	CASTADSIYNEQFF	1	4.69682025268893E-6	42	TCRBV19-01	TCRBV19	TCRBV19-01				01,02	TCRBD01-01*01	TCRBD01	TCRBD01-01	01				TCRBJ02-01*01	TCRBJ02	TCRBJ02-01	01				7	4	1	5	4	4	39	49	53	59	63	1	In	VDJ
ATCCGGTCCACAAAGCTGGAGGACTCAGCCATGTACTTCTGTGCCAGCATAAGGGAGTTGGGTTACAATGAGCAGTTCTTCGGGCCA	CASIRELGYNEQFF	2	9.39364050537786E-6	42	TCRBV02-01*01	TCRBV02	TCRBV02-01	01				TCRBD02-01*02	TCRBD02	TCRBD02-01	02				TCRBJ02-01*01	TCRBJ02	TCRBJ02-01	01				7	3	9	2	6	4	39	49	52	57	63	2	In	VDJ
CAACCTGCAAAGCTTGAGGACTCGGCCGTGTATCTCTGTGCCAGCAGAGAACTAGCGGGGGGTTACAATGAGCAGTTCTTCGGGCCA	CASRELAGGYNEQFF	2	9.39364050537786E-6	45	TCRBV11-02*02	TCRBV11	TCRBV11-02	02				TCRBD02-01*01	TCRBD02	TCRBD02-01	01				TCRBJ02-01*01	TCRBJ02	TCRBJ02-01	01				6	3	3	1	1	4	36	47	50	62	63	2	In	VDJ
TCGGCCCAAAAGAACCCGACAGCTTTCTATCTCTGTGCCAGTATACCCACTAGCGGGGGGTCTTACAATGAGCAGTTCTTCGGGCCA	CASIPTSGGSYNEQFF	1	4.69682025268893E-6	48	TCRBV19-01	TCRBV19	TCRBV19-01				01,02	TCRBD02-01*01	TCRBD02	TCRBD02-01	01				TCRBJ02-01*01	TCRBJ02	TCRBJ02-01	01				7	5	3	1	3	4	33	43	48	60	63	1	In	VDJ
GAGTCTGCCAGGCCCTCACATACCTCTCAGTACCTCTGTGCCAGCGCGAGGACTAGCGGGTCTTACAATGAGCAGTTCTTCGGGCCA	CASARTSGSYNEQFF	1	4.69682025268893E-6	45	TCRBV25-01*01	TCRBV25	TCRBV25-01	01				TCRBD02-01	TCRBD02	TCRBD02-01				01,02	TCRBJ02-01*01	TCRBJ02	TCRBJ02-01	01				8	4	1	4	3	4	36	45	49	60	63	1	In	VDJ
CCTGCAGAACTGGAGGATTCTGGAGTTTATTTCTGTGCCAGCAGCCAACGGGACAGGGTGGGGTACAATGAGCAGTTCTTCGGGCCA	CASSQRDRVGYNEQFF	1	4.69682025268893E-6	48	TCRBV14-01*01	TCRBV14	TCRBV14-01	01				TCRBD01-01*01	TCRBD01	TCRBD01-01	01				TCRBJ02-01*01	TCRBJ02	TCRBJ02-01	01				2	1	0	3	5	4	33	48	49	58	63	1	In	VDJ
TCTCTGGAGCTGGGGGACTCAGCTTTGTATTTCTGTGCCAGCAGCGTAGTCAGGACTAGCGGGTACAATGAGCAGTTCTTCGGGCCA	CASSVVRTSGYNEQFF	1	4.69682025268893E-6	48	TCRBV09-01	TCRBV09	TCRBV09-01				01,02	TCRBD02-01	TCRBD02	TCRBD02-01				01,02	TCRBJ02-01*01	TCRBJ02	TCRBJ02-01	01				0	3	1	4	0	4	33	49	52	-1	63	1	In	VDJ
AATGTGAGCACCTTGGAGCTGGGGGACTCGGCCCTTTATCTTTGCGCCAGCAGCTTGGGAGGGTACAATGAGCAGTTCTTCGGGCCA	CASSLGGYNEQFF	2	9.39364050537786E-6	39	TCRBV05-01*01	TCRBV05	TCRBV05-01	01				TCRBD02-01*02	TCRBD02	TCRBD02-01	02				TCRBJ02-01*01	TCRBJ02	TCRBJ02-01	01				0	0	11	0	0	4	42	-1	58	-1	63	2	In	VDJ
AATGTGAACGCCTTGGAGCTGGAGGACTCGGCCCTGTATCTCTGTGCCAGCAGCTTGTTGTTCTACAATGAGCAGTTCTTCGGGCCA	CASSLLFYNEQFF	1	4.69682025268893E-6	39	TCRBV05-08*01	TCRBV05	TCRBV05-08	01											TCRBJ02-01*01	TCRBJ02	TCRBJ02-01	01				1	0	0	0	5	3	42	-1	-1	57	62	1	In	VJ
TTGGAGTCGGCTGCTCCCTCCCAAACATCTGTGTACTTCTGTGCCAGCAGTGGGGGAAGCGGCTACAATGAGCAGTTCTTCGGGCCA	CASSGGSGYNEQFF	1	4.69682025268893E-6	42	TCRBV06	TCRBV06				TCRBV06-02,TCRBV06-03						TCRBD01,TCRBD02	TCRBD01-01,TCRBD02-01		TCRBJ02-01*01	TCRBJ02	TCRBJ02-01	01				5	0	6	1	6	3	39	-1	51	56	62	1	In	VDJ
ACTCTGGAGTCCGCTACCAGCTCCCAGACATCTGTGTACTTCTGTGCCATCAGTCGCGACGGCTACAATGAGCAGTTCTTCGGGCCA	CAISRDGYNEQFF	2	9.39364050537786E-6	39	TCRBV10-03*01	TCRBV10	TCRBV10-03	01								TCRBD01,TCRBD02	TCRBD01-01,TCRBD02-01		TCRBJ02-01*01	TCRBJ02	TCRBJ02-01	01				5	3	2	7	2	3	42	54	57	60	62	2	In	VDJ
CTGCAAAGCTTGAGGACTCGGCCGTGTATCTCTGTGCCAGCAGCTAGAGGTGGGACAGGGAGCTACAATGAGCAGTTCTTCGGGCCA		2	9.39364050537786E-6	49	TCRBV11-02*02	TCRBV11	TCRBV11-02	02				TCRBD01-01*01	TCRBD01	TCRBD01-01	01				TCRBJ02-01*01	TCRBJ02	TCRBJ02-01	01				4	6	0	3	2	3	32	45	51	60	62	2	Out	VDJ
CAGCCCTCAGAACCCAGGGACTCAGCTGTGTACTTCTGTGCCAGCAGGGAGGGACTCCGGAGCTACAATGAGCAGTTCTTCGGGCCA	CASREGLRSYNEQFF	1	4.69682025268893E-6	45	TCRBV12	TCRBV12				TCRBV12-03,TCRBV12-04		TCRBD02-01	TCRBD02	TCRBD02-01				01,02	TCRBJ02-01*01	TCRBJ02	TCRBJ02-01	01				6	3	0	10	6	3	36	47	50	56	62	1	In	VDJ
CTGAAGATCCGGTCCACAAAGCTGGAGGACTCAGCCATGTACTTCTGTGCCAGCAGCCAGAGCTACAATGAGCAGTTCTTCGGGCCA	CASSQSYNEQFF	2	9.39364050537786E-6	36	TCRBV02-01*01	TCRBV02	TCRBV02-01	01								TCRBD01,TCRBD02	TCRBD01-01,TCRBD02-01		TCRBJ02-01*01	TCRBJ02	TCRBJ02-01	01				6	1	4	5	2	3	45	56	57	60	62	2	In	VDJ
CTAGAGTCTGCCATCCCCAACCAGACAGCTCTTTACTTCTGTGCCACCAGTGACCGGGACAGCTACAATGAGCAGTTCTTCGGGCCA	CATSDRDSYNEQFF	1	4.69682025268893E-6	42	TCRBV24	TCRBV24				TCRBV24-01,TCRBV24-or09_02		TCRBD01-01*01	TCRBD01	TCRBD01-01	01				TCRBJ02-01*01	TCRBJ02	TCRBJ02-01	01				4	2	0	5	0	3	39	53	55	-1	62	1	In	VDJ
GCCTTGTTGCTGGGGGACTCGGCCCTCTATCTCTGTGCCAGCAGCGGCGGGACTAGCGGGTCCTACAATGAGCAGTTCTTCGGGCCA	CASSGGTSGSYNEQFF	1	4.69682025268893E-6	48	TCRBV05-06*01	TCRBV05	TCRBV05-06	01				TCRBD02-01	TCRBD02	TCRBD02-01				01,02	TCRBJ02-01*01	TCRBJ02	TCRBJ02-01	01				4	3	0	4	0	1	33	45	48	-1	60	1	In	VDJ
GTGACCAGTGCCCATCCTGAAGACAGCAGCTTCTACATCTGCAGTGCTCGCCAGACCGGGTCCTACAATGAGCAGTTCTTCGGGCCA	CSARQTGSYNEQFF	2	9.39364050537786E-6	42	TCRBV20	TCRBV20				TCRBV20-01,TCRBV20-or09_02		TCRBD02-01	TCRBD02	TCRBD02-01				01,02	TCRBJ02-01*01	TCRBJ02	TCRBJ02-01	01				5	8	8	4	0	1	39	48	56	-1	60	2	In	VDJ
AACGCCTTGGAGCTGGACGACTCGGCCCTGTATCTCTGCGCCAGCAGCCAAGGGGGAGGCTCCTACAATGAGCAGTTCTTCGGGCCA	CASSQGGGSYNEQFF	1	4.69682025268893E-6	45	TCRBV05-04*01	TCRBV05	TCRBV05-04	01								TCRBD01,TCRBD02	TCRBD01-01,TCRBD02-01		TCRBJ02-01*01	TCRBJ02	TCRBJ02-01	01				4	2	5	1	3	0	36	48	50	56	59	1	In	VDJ
CAGCGCACACAGCAGGAGGACTCCGCCCTGTATCTCTGCGCCAGCAGCCAAGGGGGAGGCTCCTACAATGAGCAGTTCTTCGGGCCA	CASSQGGGSYNEQFF	1	4.69682025268893E-6	45	TCRBV07-08*01	TCRBV07	TCRBV07-08	01								TCRBD01,TCRBD02	TCRBD01-01,TCRBD02-01		TCRBJ02-01*01	TCRBJ02	TCRBJ02-01	01				5	2	5	1	3	0	36	48	50	56	59	1	In	VDJ
GCCAGCACCAACCAGACATCTATGTACCTCTGTGCCAGCGTCCCCTGGAGGGATGATAGCTCCTACAATGAGCAGTTCTTCGGGCCA	CASVPWRDDSSYNEQFF	5	2.348410126344465E-5	51	TCRBV28-01*01	TCRBV28	TCRBV28-01	01				TCRBD02-01*02	TCRBD02	TCRBD02-01	02				TCRBJ02-01*01	TCRBJ02	TCRBJ02-01	01				8	7	10	0	7	0	30	39	46	52	59	5	In	VDJ
CACACAGCAGGAGGACTCCGCCGTGTATCTCTGTGCCAGCAGCATACCCGACAGGAGAGCTCCTACAATGAGCAGTTCTTCGGGCCA		1	4.69682025268893E-6	50	TCRBV07-08*01	TCRBV07	TCRBV07-08	01				TCRBD01-01*01	TCRBD01	TCRBD01-01	01				TCRBJ02-01*01	TCRBJ02	TCRBJ02-01	01				5	6	2	4	4	0	31	43	49	55	59	1	Out	VDJ
ACATCGGCCCAAAAGAACCCGACAGCTTTCTATCTCTGTGCCACCCAAGGCGGGTACAGCTCCTACAATGAGCAGTTCTTCGGGCCA	CATQGGYSSYNEQFF	1	4.69682025268893E-6	45	TCRBV19-01	TCRBV19	TCRBV19-01				01,02	TCRBD02-01	TCRBD02	TCRBD02-01				01,02	TCRBJ02-01*01	TCRBJ02	TCRBJ02-01	01				10	6	7	4	5	0	36	43	49	54	59	1	In	VDJ
CCCTCAGAACCCAGGGACTCAGCTGTGTACTTCTGTGCCAGCAGTTTGGTGCGGTCCTCCTCCTACAATGAGCAGTTCTTCGGGCCA	CASSLVRSSSYNEQFF	1	4.69682025268893E-6	48	TCRBV12	TCRBV12				TCRBV12-03,TCRBV12-04		TCRBD02-01	TCRBD02	TCRBD02-01				01,02	TCRBJ02-01*01	TCRBJ02	TCRBJ02-01	01				3	3	7	5	5	0	33	47	50	54	59	1	In	VDJ
GAGCAGGGGGACTCGGCCATGTATCTCTGTGCCAGCAGCTCGGCGGGGGCTCACCTTCCCTCCTACAATGAGCAGTTCTTCGGGCCA	CASSSAGAHLPSYNEQFF	1	4.69682025268893E-6	54	TCRBV07-09	TCRBV07	TCRBV07-09				01,03	TCRBD02-01*01	TCRBD02	TCRBD02-01	01				TCRBJ02-01*01	TCRBJ02	TCRBJ02-01	01				4	2	7	2	10	0	27	40	42	49	59	1	In	VDJ
TTGTTGCTAGGGGACTCGGCCCTCTATCTCTGTGCCAGCAGCTTGGGGACTAGCGGTCACTCCTACAATGAGCAGTTCTTCGGGCCA	CASSLGTSGHSYNEQFF	1	4.69682025268893E-6	51	TCRBV05-07*01	TCRBV05	TCRBV05-07	01				TCRBD02-01	TCRBD02	TCRBD02-01				01,02	TCRBJ02-01*01	TCRBJ02	TCRBJ02-01	01				0	0	1	5	3	0	30	-1	46	56	59	1	In	VDJ
CAGCCTGCAAAGCTTGAGGACTCGGCCGTGTATCTCTGTGCCAGCAGACCTCGGGGAAACTCCTACAATGAGCAGTTCTTCGGGCCA	CASRPRGNSYNEQFF	2	9.39364050537786E-6	45	TCRBV11-02*02	TCRBV11	TCRBV11-02	02				TCRBD02-01*01	TCRBD02	TCRBD02-01	01				TCRBJ02-01*01	TCRBJ02	TCRBJ02-01	01				6	4	8	3	3	0	36	47	51	56	59	2	In	VDJ
CGCACACAGCAGGAGGACTCCGCCGTGTATCTCTGTGCCAGCAGCTTAGATCGAGGAGGGGCCTACAATGAGCAGTTCTTCGGGCCA	CASSLDRGGAYNEQFF	1	4.69682025268893E-6	48	TCRBV07-08*01	TCRBV07	TCRBV07-08	01				TCRBD02-01*02	TCRBD02	TCRBD02-01	02				TCRBJ02-01*01	TCRBJ02	TCRBJ02-01	01				1	5	10	0	1	2	33	49	54	60	61	1	In	VDJ
AGCAACATGAGCCCTGAAGACAGCAGCATATATCTCTGCAGCGCCGCGGCAGCGGGGGGAGCCTACAATGAGCAGTTCTTCGGGCCA	CSAAAAGGAYNEQFF	1	4.69682025268893E-6	45	TCRBV29-01*01	TCRBV29	TCRBV29-01	01				TCRBD02-01*01	TCRBD02	TCRBD02-01	01				TCRBJ02-01*01	TCRBJ02	TCRBJ02-01	01				7	7	6	1	2	2	36	43	50	59	61	1	In	VDJ
ACCCTGCAGCCAGAAGACTCGGCCCTGTATCTCTGCGCCAGCAGCCAAGTTGACAGGGGTCCCTACAATGAGCAGTTCTTCGGGCCA	CASSQVDRGPYNEQFF	1	4.69682025268893E-6	48	TCRBV04-03*01	TCRBV04	TCRBV04-03	01				TCRBD01-01*01	TCRBD01	TCRBD01-01	01				TCRBJ02-01*01	TCRBJ02	TCRBJ02-01	01				1	2	2	2	2	2	33	49	51	59	61	1	In	VDJ
GCCATCCCCAACCAGACAGCTCTTTACTTCTGTGCCACCAGTGGGTTGAAGCGGGGGGGTACCTACAATGAGCAGTTCTTCGGGCCA	CATSGLKRGGTYNEQFF	1	4.69682025268893E-6	51	TCRBV24	TCRBV24				TCRBV24-01,TCRBV24-or09_02		TCRBD02-01*01	TCRBD02	TCRBD02-01	01				TCRBJ02-01*01	TCRBJ02	TCRBJ02-01	01				5	6	6	0	2	2	30	43	49	59	61	1	In	VDJ
AGCTCTCTGGAGCTGGGGGACTCAGCTTTGTATTTCTGTGCCAGCAGCACTTCGGGACTCACCTACAATGAGCAGTTCTTCGGGCCA	CASSTSGLTYNEQFF	1	4.69682025268893E-6	45	TCRBV09-01	TCRBV09	TCRBV09-01				01,02	TCRBD02-01	TCRBD02	TCRBD02-01				01,02	TCRBJ02-01*01	TCRBJ02	TCRBJ02-01	01				4	5	0	10	2	2	36	48	53	59	61	1	In	VDJ
AGGATCCAGCAGGTAGTGCGAGGAGATTCGGCAGCTTATTTCTGTGCCAGCTCACCACCAACCTACAATGAGCAGTTCTTCGGGCCA	CASSPPTYNEQFF	2	9.39364050537786E-6	39	TCRBV18-01*01	TCRBV18	TCRBV18-01	01											TCRBJ02-01*01	TCRBJ02	TCRBJ02-01	01				0	0	0	0	2	2	42	-1	-1	59	61	2	In	VJ
CTGGAGTCGCCCAGCCCCAACCAGACCTCTCTGTACTTCTGTGCCAGCAGTTTAAGGGGCTACTACAATGAGCAGTTCTTCGGGCCA	CASSLRGYYNEQFF	1	4.69682025268893E-6	42	TCRBV27-01*01	TCRBV27	TCRBV27-01	01				TCRBD01-01*01	TCRBD01	TCRBD01-01	01				TCRBJ02-01*01	TCRBJ02	TCRBJ02-01	01				2	0	5	2	3	3	39	-1	54	59	62	1	In	VDJ
ACATCGGCCCAAAAGAACCCGACAGCTTTCTATCTCTGTGCCAGTAGTGTCGGACTAGCGGACTACAATGAGCAGTTCTTCGGGCCA	CASSVGLADYNEQFF	1	4.69682025268893E-6	45	TCRBV19-01	TCRBV19	TCRBV19-01				01,02	TCRBD02-01	TCRBD02	TCRBD02-01				01,02	TCRBJ02-01*01	TCRBJ02	TCRBJ02-01	01				5	3	1	5	1	3	36	48	51	61	62	1	In	VDJ
AAGATCCAGCCCTCAGAACCCAGGGACTCAGCTGTGTACTTCTGTGCCAGCAGTTTAGCTTTATACAATGAGCAGTTCTTCGGGCCA	CASSLALYNEQFF	1	4.69682025268893E-6	39	TCRBV12	TCRBV12				TCRBV12-03,TCRBV12-04		TCRBD02-01	TCRBD02	TCRBD02-01				01,02	TCRBJ02-01*01	TCRBJ02	TCRBJ02-01	01				0	2	5	9	0	4	42	59	61	-1	63	1	In	VDJ
GAGTCTGCCAGGCCCTCACATACCTCTCAGTACCTCTGTGCCAGCACCGGGGCGCCCGGCTTATACAATGAGCAGTTCTTCGGGCCA	CASTGAPGLYNEQFF	1	4.69682025268893E-6	45	TCRBV25-01*01	TCRBV25	TCRBV25-01	01								TCRBD01,TCRBD02	TCRBD01-01,TCRBD02-01		TCRBJ02-01*01	TCRBJ02	TCRBJ02-01	01				7	2	7	0	10	4	36	46	48	53	63	1	In	VDJ
AGCAACATGAGCCCTGAAGACAGCAGCATATATCTCTGCAGCGCCCGGGGGACTAGCGGGGGATACAATGAGCAGTTCTTCGGGCCA	CSARGTSGGYNEQFF	1	4.69682025268893E-6	45	TCRBV29-01*01	TCRBV29	TCRBV29-01	01				TCRBD02-01*01	TCRBD02	TCRBD02-01	01				TCRBJ02-01*01	TCRBJ02	TCRBJ02-01	01				7	5	0	2	1	4	36	43	48	62	63	1	In	VDJ
CCATGGAACCCAGGGACTTGGGCCTATATTTCTGTGCCAGCAGCTTTGCGCTTAGGACAGGGATACAATGAGCAGTTCTTCGGGCCA		1	4.69682025268893E-6	49	TCRBV12-01*01	TCRBV12	TCRBV12-01	01				TCRBD01-01*01	TCRBD01	TCRBD01-01	01				TCRBJ02-01*01	TCRBJ02	TCRBJ02-01	01				0	5	1	3	1	4	32	49	54	62	63	1	Out	VDJ
CCAGGCCTGGGGGACGCAGCCATGTACCTGTGTGCCACCAGCAGACCTCCCACGGGGGGGCCATACAATGAGCAGTTCTTCGGGCCA	CATSRPPTGGPYNEQFF	1	4.69682025268893E-6	51	TCRBV15-01*01	TCRBV15	TCRBV15-01	01				TCRBD02-01*01	TCRBD02	TCRBD02-01	01				TCRBJ02-01*01	TCRBJ02	TCRBJ02-01	01				2	7	8	0	3	4	30	45	52	60	63	1	In	VDJ
CTGAAGATCCAGCCCTCAGAACCCAGGGACTCAGCTGTGTACTTCTGTGCCAGCAGCCACCAATACAATGAGCAGTTCTTCGGGCCA	CASSHQYNEQFF	1	4.69682025268893E-6	36	TCRBV12	TCRBV12				TCRBV12-03,TCRBV12-04						TCRBD01,TCRBD02	TCRBD01-01,TCRBD02-01		TCRBJ02-01*01	TCRBJ02	TCRBJ02-01	01				6	2	3	7	3	4	45	56	58	60	63	1	In	VDJ
CCCTCCCAGACATCTGTGTACTTCTGTGCCAGCAGGAATCCGGAGGACAGGGCCCCGGGGTTTGACAATGAGCAGTTCTTCGGGCCA	CASRNPEDRAPGFDNEQFF	1	4.69682025268893E-6	57	TCRBV06	TCRBV06				TCRBV06-01,TCRBV06-05,TCRBV06-06		TCRBD01-01*01	TCRBD01	TCRBD01-01	01				TCRBJ02-01*01	TCRBJ02	TCRBJ02-01	01				6	9	1	3	12	5	24	35	44	52	64	1	In	VDJ
ACAGAGCAGGGGGACTCGGCCATGTATCTCTGTGCCAGCAGCGTGGGACTAGCGGGGGGACTGGACAATGAGCAGTTCTTCGGGCCA	CASSVGLAGGLDNEQFF	1	4.69682025268893E-6	51	TCRBV07-09	TCRBV07	TCRBV07-09				01,03	TCRBD02-01*01	TCRBD02	TCRBD02-01	01				TCRBJ02-01*01	TCRBJ02	TCRBJ02-01	01				5	2	0	1	5	5	30	42	44	59	64	1	In	VDJ
AAGATCCAACCTGCAAAGCTTGAGGACTCGGCCGTGTATCTCTGTGCCAGCAGCTCACAGGGGGACAATGAGCAGTTCTTCGGGCCA	CASSSQGDNEQFF	2	9.39364050537786E-6	39	TCRBV11-02*02	TCRBV11	TCRBV11-02	02				TCRBD01-01*01	TCRBD01	TCRBD01-01	01				TCRBJ02-01*01	TCRBJ02	TCRBJ02-01	01				4	1	3	1	0	5	42	55	56	-1	64	2	In	VDJ
GGAGATCCAGCGCACAGAGCAGGGGACTCGGCCATGTATCTCTGTGCCAGCAGCTCACAGGGGGACAATGAGCAGTTCTTCGGGCCA	CASSSQGDNEQFF	3	1.4090460758066789E-5	39					TCRBV07,TCRBV11	TCRBV07-09,TCRBV11-01		TCRBD01-01*01	TCRBD01	TCRBD01-01	01				TCRBJ02-01*01	TCRBJ02	TCRBJ02-01	01				4	1	3	1	0	5	42	55	56	-1	64	3	In	VDJ
CCAGTGCCCATCCTGAAGACAGCAGCTTCTACATCTGCAGTGCTAGAGAGATCGTGGGGTAGGGACAATGAGCAGTTCTTCGGGCCA		1	4.69682025268893E-6	46	TCRBV20	TCRBV20				TCRBV20-01,TCRBV20-or09_02						TCRBD01,TCRBD02	TCRBD01-01,TCRBD02-01		TCRBJ02-01*01	TCRBJ02	TCRBJ02-01	01				0	11	5	3	0	5	35	49	60	-1	64	1	Out	VDJ
GAGCACCTTGGAGCTGGGGGACTCGGCCCTTTATCTTTGCGCCAGCAGCTTGGAGGGGACAGGGACAATGAGCAGTTCTTCGGGCCA		2	9.39364050537786E-6	44	TCRBV05-01*01	TCRBV05	TCRBV05-01	01				TCRBD01-01*01	TCRBD01	TCRBD01-01	01				TCRBJ02-01*01	TCRBJ02	TCRBJ02-01	01				0	2	0	3	0	5	37	53	55	-1	64	2	Out	VDJ
ATCCTGAAGACAGCAGCTTCTACATCTGCAGTGCTAGATCGCTAGCGGGGGGTGTCTTTTGCCGACAATGAGCAGTTCTTCGGGCCA		1	4.69682025268893E-6	55	TCRBV20	TCRBV20				TCRBV20-01,TCRBV20-or09_02		TCRBD02-01*01	TCRBD02	TCRBD02-01	01				TCRBJ02-01*01	TCRBJ02	TCRBJ02-01	01				2	3	4	1	12	5	26	38	41	52	64	1	Out	VDJ
ATCCTGGAGTCGCCCAGCCCCAACCAGACCTCTCTGTACTTCTGTGCCAGCAGTTTCGGAGTGAACAATGAGCAGTTCTTCGGGCCA	CASSFGVNNEQFF	3	1.4090460758066789E-5	39	TCRBV27-01*01	TCRBV27	TCRBV27-01	01				TCRBD02-01*02	TCRBD02	TCRBD02-01	02				TCRBJ02-01*01	TCRBJ02	TCRBJ02-01	01				3	1	10	2	3	5	42	56	57	61	64	3	In	VDJ
CATCCTGAAGACAGCAGCTTCTACATCTGCAGTGCTAGATTTAGGGCATCCGAGCGGGGGTGGAACAATGAGCAGTTCTTCGGGCCA	CSARFRASERGWNNEQFF	1	4.69682025268893E-6	54	TCRBV20	TCRBV20				TCRBV20-01,TCRBV20-or09_02		TCRBD02-01*01	TCRBD02	TCRBD02-01	01				TCRBJ02-01*01	TCRBJ02	TCRBJ02-01	01				2	13	6	2	4	5	27	39	52	60	64	1	In	VDJ
CGCACACAGCAGGAGGACTCGGCCGTGTATCTCTGTGCCAGCAGCACCCCAAGACAGGGGTGGAACAATGAGCAGTTCTTCGGGCCA	CASSTPRQGWNNEQFF	5	2.348410126344465E-5	48	TCRBV07-02*01	TCRBV07	TCRBV07-02	01				TCRBD01-01*01	TCRBD01	TCRBD01-01	01				TCRBJ02-01*01	TCRBJ02	TCRBJ02-01	01				5	7	2	2	4	5	33	45	52	60	64	5	In	VDJ
ACAAAGCTGGAGGACTCAGCCATGTACTTCTGTGCCAGCAGTGAACTTGTGGGACAGGGTAGGAACAATGAGCAGTTCTTCGGGCCA	CASSELVGQGRNNEQFF	2	9.39364050537786E-6	51	TCRBV02-01*01	TCRBV02	TCRBV02-01	01				TCRBD01-01*01	TCRBD01	TCRBD01-01	01				TCRBJ02-01*01	TCRBJ02	TCRBJ02-01	01				2	5	0	3	5	5	30	45	50	59	64	2	In	VDJ
CTAGAGTCTGCCATCCCCAACCAGACAGCTCTTTACTTCTGTGCCACCTCGGACAGGGCCTTGGGAAATGAGCAGTTCTTCGGGCCA	CATSDRALGNEQFF	1	4.69682025268893E-6	42	TCRBV24	TCRBV24				TCRBV24-01,TCRBV24-or09_02		TCRBD01-01*01	TCRBD01	TCRBD01-01	01				TCRBJ02-01*01	TCRBJ02	TCRBJ02-01	01				9	2	1	3	8	7	39	48	50	58	66	1	In	VDJ
CTTCACATCAATTCCCTGGAGCTTGGTGACTCTGCTGTGTATTTCTGTGCCAGCAGCCAAGGGGACAGGGAGCAGTTCTTCGGGCCA	CASSQGDREQFF	1	4.69682025268893E-6	36	TCRBV03	TCRBV03				TCRBV03-01,TCRBV03-02		TCRBD01-01*01	TCRBD01	TCRBD01-01	01				TCRBJ02-01*01	TCRBJ02	TCRBJ02-01	01				1	0	0	4	0	10	45	-1	61	-1	69	1	In	VDJ
GAGTCCGCCAGCACCAACCAGACATCTATGTACCTCTGTGCCAGCAGTTTACCACAGGGAAGGGGCCAGGAGCAGTTCTTCGGGCCA	CASSLPQGRGQEQFF	2	9.39364050537786E-6	45	TCRBV28-01*01	TCRBV28	TCRBV28-01	01				TCRBD01-01*01	TCRBD01	TCRBD01-01	01				TCRBJ02-01*01	TCRBJ02	TCRBJ02-01	01				2	2	3	3	10	10	36	51	53	59	69	2	In	VDJ
GAGTCCGCCAGCACCAACCAGACATCTATGTACCTCTGTGCCAGCAGCCTTAGAAAGGGGCTGCTAACGGCCAGGGTCTTCGGGCCA	CASSLRKGLLTARVF	2	9.39364050537786E-6	45	TCRBV28-01*01	TCRBV28	TCRBV28-01	01				TCRBD01-01*01	TCRBD01	TCRBD01-01	01				TCRBJ02-01*01	TCRBJ02	TCRBJ02-01	01				6	24	4	3	0	17	36	47	71	-1	76	2	In	VDJ
CTCAGGCTGCTGTCGGCTGCTCCCTCCCAGACATCTGTGTACTTCTGTGCCATCAATTCCGTCCGGGGCCCTCAGATCTTCGGGCCA	CAINSVRGPQIF	1	4.69682025268893E-6	36	TCRBV06-05*01	TCRBV06	TCRBV06-05	01								TCRBD01,TCRBD02	TCRBD01-01,TCRBD02-01		TCRBJ02-01*01	TCRBJ02	TCRBJ02-01	01				10	12	7	0	7	17	45	52	64	69	76	1	In	VDJ
GTGACCAGTGCCCATCCTGAAGACAGCAGCTTCTACATCTGCAGTGCCCCCCAGCCAGGGGATTTGTACGAGCAGTACTTCGGGCCA	CSAPQPGDLYEQYF	1	4.69682025268893E-6	42	TCRBV20	TCRBV20				TCRBV20-01,TCRBV20-or09_02		TCRBD01-01*01	TCRBD01	TCRBD01-01	01				TCRBJ02-05*01	TCRBJ02	TCRBJ02-05	01				6	8	4	2	11	11	39	47	55	61	72	1	In	VDJ
CACACCCTGCAGCCAGAAGACTCGGCCCTGTATCTCTGCGCCAGCAGCCCACTCGACAAGGGGAACCACGAGCAGTACTTCGGGCCA	CASSPLDKGNHEQYF	1	4.69682025268893E-6	45	TCRBV04-03*01	TCRBV04	TCRBV04-03	01				TCRBD01-01*01	TCRBD01	TCRBD01-01	01				TCRBJ02-05*01	TCRBJ02	TCRBJ02-05	01				4	9	5	2	9	11	36	49	58	63	72	1	In	VDJ
AGCTTGGTGACTCTGCTGTGTATTTCTGTGCCAGCAGCAACAGATACGGACTAGCGGGGGGACAACCGGGGCCAGTACTTCGGGCCA		1	4.69682025268893E-6	55	TCRBV03	TCRBV03				TCRBV03-01,TCRBV03-02		TCRBD02-01*01	TCRBD02	TCRBD02-01	01				TCRBJ02-05*01	TCRBJ02	TCRBJ02-05	01				5	9	1	1	10	10	26	38	47	61	71	1	Out	VDJ
ACTGTGACATCGGCCCAAAAGAACCCGACAGCTTTCTATCTCTGTGCCAGTAGTTCGACAGGGATTGAGACCCAGTACTTCGGGCCA	CASSSTGIETQYF	2	9.39364050537786E-6	39	TCRBV19-01	TCRBV19	TCRBV19-01				01,02	TCRBD01-01*01	TCRBD01	TCRBD01-01	01				TCRBJ02-05*01	TCRBJ02	TCRBJ02-05	01				5	2	2	3	3	5	42	54	56	63	66	2	In	VDJ
GCCTGCAGAGCTTGGGGACTCGGCCGTGTATCTCTGTGCCAGCAGCTTAGGAGTCTCAATATTTTGGAGACCCAGTACTTCGGGCCA		1	4.69682025268893E-6	47	TCRBV11-03*01	TCRBV11	TCRBV11-03	01				TCRBD02-01*02	TCRBD02	TCRBD02-01	02				TCRBJ02-05*01	TCRBJ02	TCRBJ02-05	01				1	0	11	2	13	5	34	-1	50	53	66	1	Out	VDJ
GCCTTGGAGCTGGAGGACTCGGCCCTGTATCTCTGTGCCAGCAGCTTGGGAGGGACTACAATGATGGAGACCCAGTACTTCGGGCCA	CASSLGGTTMMETQYF	1	4.69682025268893E-6	48	TCRBV05-08*01	TCRBV05	TCRBV05-08	01				TCRBD02-01	TCRBD02	TCRBD02-01				01,02	TCRBJ02-05*01	TCRBJ02	TCRBJ02-05	01				0	2	0	9	8	5	33	49	51	58	66	1	In	VDJ
GCCCTCAGAACCCAGGGACTCAGCTGTGTACTTCTGTGCCAGCAGTTTACGGGACAGGGGGCTTGGGAGACCCAGTACTTCGGGCCA		1	4.69682025268893E-6	47	TCRBV12	TCRBV12				TCRBV12-03,TCRBV12-04		TCRBD01-01*01	TCRBD01	TCRBD01-01	01				TCRBJ02-05*01	TCRBJ02	TCRBJ02-05	01				2	1	0	0	4	5	34	49	50	62	66	1	Out	VDJ
AGCACCTTGGAGCTGGGGGACTCGGCCCTTTATCTTTGCGCCAGCAGCTTGGTTGGCGGGGTATGGGAGACCCAGTACTTCGGGCCA	CASSLVGGVWETQYF	1	4.69682025268893E-6	45	TCRBV05-01*01	TCRBV05	TCRBV05-01	01				TCRBD02-01*01	TCRBD02	TCRBD02-01	01				TCRBJ02-05*01	TCRBJ02	TCRBJ02-05	01				0	3	7	3	5	5	36	52	55	61	66	1	In	VDJ
ACGATTCAGCGCACAGAGCAGCGGGACTCAGCCATGTATCGCTGTGCTAGCAGCCCGAGTATATGGGAGACCCAGTACTTCGGGCCA	CASSPSIWETQYF	4	1.878728101075572E-5	39	TCRBV07-07*01	TCRBV07	TCRBV07-07	01				TCRBD02-01*02	TCRBD02	TCRBD02-01	02				TCRBJ02-05*01	TCRBJ02	TCRBJ02-05	01				5	2	11	2	7	5	42	54	56	59	66	4	In	VDJ
CTGCTGGGGTTGGAGTCGGCTGCTCCCTCCCAAACATCTGTGTACTTCTGTGCCAGCAGTCAATGGGAGACCCAGTACTTCGGGCCA	CASSQWETQYF	3	1.4090460758066789E-5	33	TCRBV06	TCRBV06				TCRBV06-02,TCRBV06-03						TCRBD01,TCRBD02	TCRBD01-01,TCRBD02-01		TCRBJ02-05*01	TCRBJ02	TCRBJ02-05	01				5	4	0	10	0	5	48	60	64	-1	66	3	In	VDJ
AGGCTGCTGTCGGCTGCTCCCTCCCAGACATCTGTGTACTTCTGTGCCAGCAGACCTTCTAGTGGGGAGACCCAGTACTTCGGGCCA	CASRPSSGETQYF	2	9.39364050537786E-6	39	TCRBV06-05*01	TCRBV06	TCRBV06-05	01				TCRBD02-01	TCRBD02	TCRBD02-01				01,02	TCRBJ02-05*01	TCRBJ02	TCRBJ02-05	01				6	5	4	8	4	5	42	53	58	62	66	2	In	VDJ
TCTCTGGAGCTGGGGGACTCAGCTTTGTATTTCTGTGCCAGCAGCGTAGAGGGCAGGGCTCCGGGGGAGACCCAGTACTTCGGGCCA	CASSVEGRAPGETQYF	1	4.69682025268893E-6	48	TCRBV09-01	TCRBV09	TCRBV09-01				01,02					TCRBD01,TCRBD02	TCRBD01-01,TCRBD02-01		TCRBJ02-05*01	TCRBJ02	TCRBJ02-05	01				0	4	4	3	8	5	33	49	53	58	66	1	In	VDJ
GTCGGCTGCTCCCTCCCAGACATCTGTGTACTTCTGTGCCAGCAGAGTCCGGGGGGAGGGGGCGGGGAGACCCAGTACTTCGGGCCA		1	4.69682025268893E-6	47	TCRBV06	TCRBV06				TCRBV06-01,TCRBV06-05						TCRBD01,TCRBD02	TCRBD01-01,TCRBD02-01		TCRBJ02-05*01	TCRBJ02	TCRBJ02-05	01				6	11	5	0	3	5	34	45	56	63	66	1	Out	VDJ
ACGCCCTGCAGCCAGAAGACTCAGCCCTGTATCTCTGCGCCAGCAGCCAAGATCGGGACTAGAGGGGAGACCCAGTACTTCGGGCCA		1	4.69682025268893E-6	46	TCRBV04-01*01	TCRBV04	TCRBV04-01	01				TCRBD02-01	TCRBD02	TCRBD02-01				01,02	TCRBJ02-05*01	TCRBJ02	TCRBJ02-05	01				0	2	0	8	4	5	35	52	54	62	66	1	Out	VDJ
CAGCCAGAAGACTCGGCCCTGTATCTCTGTGCCAGCAGCCAAGATGGTCGGGCCCCCAGACCAGGGGAGACCCAGTACTTCGGGCCA	CASSQDGRAPRPGETQYF	1	4.69682025268893E-6	54	TCRBV04-02*01	TCRBV04	TCRBV04-02	01				TCRBD01-01*01	TCRBD01	TCRBD01-01	01				TCRBJ02-05*01	TCRBJ02	TCRBJ02-05	01				0	17	4	3	0	5	27	44	61	-1	66	1	In	VDJ
AGCTCTCTGGAGCTGGGGGACTCAGCTTTGTACTTCTGTGCCAGCATGCGGGGGGCTAGCAAAGGGGAGACCCAGTACTTCGGGCCA	CASMRGASKGETQYF	1	4.69682025268893E-6	45	TCRBV09-01	TCRBV09	TCRBV09-01				01,02	TCRBD02-01*01	TCRBD02	TCRBD02-01	01				TCRBJ02-05*01	TCRBJ02	TCRBJ02-05	01				6	1	7	1	11	5	36	46	47	55	66	1	In	VDJ
TGCCATCCCCAACCAGACAGCTCTTTACTTCTGTGCCAACAACCGGACTAGCGGGGGCCCATTCGGGAGACCCAGTACTTCGGGCCA		1	4.69682025268893E-6	50	TCRBV24	TCRBV24				TCRBV24-01,TCRBV24-or09_02		TCRBD02-01*01	TCRBD02	TCRBD02-01	01				TCRBJ02-05*01	TCRBJ02	TCRBJ02-05	01				11	6	1	2	9	5	31	38	44	57	66	1	Out	VDJ
CCCTCAGAACCCAGGGACTCAGCTGTGTACTTCTGTGCCAGCAGTCCGAAGGACTAGCGGGGGCGGGAGACCCAGTACTTCGGGCCA	CASSPKD*RGRETQYF	3	1.4090460758066789E-5	48	TCRBV12	TCRBV12				TCRBV12-03,TCRBV12-04		TCRBD02-01*01	TCRBD02	TCRBD02-01	01				TCRBJ02-05*01	TCRBJ02	TCRBJ02-05	01				5	5	1	2	3	5	33	45	50	63	66	3	Stop	VDJ
CACACCCTGCAGCCAGAAGACTCGGCCCTGTATCTCTGTGCCAGCAGCCAAGATTTAGGACCAGCGGAGACCCAGTACTTCGGGCCA	CASSQDLGPAETQYF	1	4.69682025268893E-6	45	TCRBV04-02*01	TCRBV04	TCRBV04-02	01								TCRBD01,TCRBD02	TCRBD01-01,TCRBD02-01		TCRBJ02-05*01	TCRBJ02	TCRBJ02-05	01				0	4	1	7	5	5	36	53	57	61	66	1	In	VDJ
CAGGTAGTGCGAGGAGATTCGGCAGCTTATTTCTGTGCCAGCTCACCACCGTTAGGACAGGGGCCGGAGACCCAGTACTTCGGGCCA	CASSPPLGQGPETQYF	1	4.69682025268893E-6	48	TCRBV18-01*01	TCRBV18	TCRBV18-01	01				TCRBD01-01*01	TCRBD01	TCRBD01-01	01				TCRBJ02-05*01	TCRBJ02	TCRBJ02-05	01				0	4	1	2	3	5	33	50	54	63	66	1	In	VDJ
CCTGCAAAGCTTGAGGACTCGGCCGTGTATCTCTGTGCCAGCAGCCCATACGGGCTAGCGGGGACGGAGACCCAGTACTTCGGGCCA	CASSPYGLAGTETQYF	6	2.8180921516133577E-5	48	TCRBV11-02*02	TCRBV11	TCRBV11-02	02				TCRBD02-01*01	TCRBD02	TCRBD02-01	01				TCRBJ02-05*01	TCRBJ02	TCRBJ02-05	01				5	9	4	3	3	5	33	45	54	63	66	6	In	VDJ
CTGCTGTCGGCTGCTCCCTCCCAGACATCTGTGTACTTCTGTGCCAGCAGTTACTCGATTTGGGAGGAGACCCAGTACTTCGGGCCA	CASSYSIWEETQYF	1	4.69682025268893E-6	42	TCRBV06-05*01	TCRBV06	TCRBV06-05	01				TCRBD02-01*02	TCRBD02	TCRBD02-01	02				TCRBJ02-05*01	TCRBJ02	TCRBJ02-05	01				0	5	9	2	0	5	39	56	61	-1	66	1	In	VDJ
AGCACCTTGGAGCTGGGGGACTCGGCCCTTTATCTTTGCGCCAGCAGCCCCTTAGCGGGGGGGCAGGAGACCCAGTACTTCGGGCCA	CASSPLAGGQETQYF	1	4.69682025268893E-6	45	TCRBV05-01*01	TCRBV05	TCRBV05-01	01				TCRBD02-01*01	TCRBD02	TCRBD02-01	01				TCRBJ02-05*01	TCRBJ02	TCRBJ02-05	01				4	4	5	0	3	5	36	48	52	63	66	1	In	VDJ
ACTGTGACATCGGCCCAAAAGAACCCGACAGCTTTCTATCTCTGTGCCAGTAGTTCCCAGGGGAAGGAGACCCAGTACTTCGGGCCA	CASSSQGKETQYF	1	4.69682025268893E-6	39	TCRBV19-01	TCRBV19	TCRBV19-01				01,02	TCRBD01-01*01	TCRBD01	TCRBD01-01	01				TCRBJ02-05*01	TCRBJ02	TCRBJ02-05	01				5	3	4	2	3	5	42	54	57	63	66	1	In	VDJ
CCCCTGATCCTGGAGTCGCCCAGCCCCAACCAGACCTCTCTGTACTTCTGTGCCAGCAGTTTGGGCGAGACCCAGTACTTCGGGCCA	CASSLGETQYF	1	4.69682025268893E-6	33	TCRBV27-01*01	TCRBV27	TCRBV27-01	01				TCRBD01-01*01	TCRBD01	TCRBD01-01	01				TCRBJ02-05*01	TCRBJ02	TCRBJ02-05	01				3	0	8	0	0	5	48	-1	62	-1	66	1	In	VDJ
GCCTTGGAGCTGGACGACTCGGCCCTGTATCTCTGTGCCAGCAGCCCTAACTTGGACAGGGGAGGCGAGACCCAGTACTTCGGGCCA	CASSPNLDRGGETQYF	1	4.69682025268893E-6	48	TCRBV05-04*01	TCRBV05	TCRBV05-04	01				TCRBD01-01*01	TCRBD01	TCRBD01-01	01				TCRBJ02-05*01	TCRBJ02	TCRBJ02-05	01				4	8	1	2	4	5	33	45	53	62	66	1	In	VDJ
CTGACAGTGACCAGTGCCCATCCTGAAGACAGCAGCTTCTACATCTGCAGTGCTACGGGGTCAGGCGAGACCCAGTACTTCGGGCCA	CSATGSGETQYF	1	4.69682025268893E-6	36	TCRBV20	TCRBV20				TCRBV20-01,TCRBV20-or09_02		TCRBD02-01*01	TCRBD02	TCRBD02-01	01				TCRBJ02-05*01	TCRBJ02	TCRBJ02-05	01				4	0	8	3	6	5	45	-1	55	60	66	1	In	VDJ
CCCTCAGAACCCAGGGACTCAGCTGTGTACTTCTGTGCCAGCAGTTGGGCCGGGGACAGGGTGAGCGAGACCCAGTACTTCGGGCCA	CASSWAGDRVSETQYF	1	4.69682025268893E-6	48	TCRBV12	TCRBV12				TCRBV12-03,TCRBV12-04		TCRBD01-01*01	TCRBD01	TCRBD01-01	01				TCRBJ02-05*01	TCRBJ02	TCRBJ02-05	01				4	6	0	3	5	5	33	46	52	61	66	1	In	VDJ
ACAGAGCAGGGGGACTCGGCCATGTATCTCTGTGCCAGCAGCTTTCCCGGACAGACTGGCGTCACCGAGACCCAGTACTTCGGGCCA	CASSFPGQTGVTETQYF	1	4.69682025268893E-6	51	TCRBV07-09	TCRBV07	TCRBV07-09				01,03	TCRBD01-01*01	TCRBD01	TCRBD01-01	01				TCRBJ02-05*01	TCRBJ02	TCRBJ02-05	01				3	4	1	5	12	5	30	44	48	54	66	1	In	VDJ
GAGTCTGCTGCCTCCTCCCAGACATCTGTATATTTCTGCGCCAGCAGTGAGAATTTTGGGGGGGACGAGACCCAGTACTTCGGGCCA	CASSENFGGDETQYF	2	9.39364050537786E-6	45	TCRBV10-01	TCRBV10	TCRBV10-01				01,02	TCRBD02-01*01	TCRBD02	TCRBD02-01	01				TCRBJ02-05*01	TCRBJ02	TCRBJ02-05	01				2	6	9	0	2	5	36	51	57	64	66	2	In	VDJ
CACATCAATTCCCTGGAGCTTGGTGACTCTGCTGTGTATTTCTGTGCCAGCAGCCAAGAGGGCGTAGAGACCCAGTACTTCGGGCCA	CASSQEGVETQYF	1	4.69682025268893E-6	39	TCRBV03	TCRBV03				TCRBV03-01,TCRBV03-02		TCRBD01-01*01	TCRBD01	TCRBD01-01	01				TCRBJ02-05*01	TCRBJ02	TCRBJ02-05	01				0	0	8	0	2	4	42	-1	59	63	65	1	In	VDJ
TCTGCTGTACCCTCTCAGACATCTGTGTACTTCTGTGCCAGCGGGGAGGACTAGCGGGGGACCTGAGAGACCCAGTACTTCGGGCCA	CASGED*RGT*ETQYF	1	4.69682025268893E-6	48	TCRBV06-04	TCRBV06	TCRBV06-04				01,02	TCRBD02-01*01	TCRBD02	TCRBD02-01	01				TCRBJ02-05*01	TCRBJ02	TCRBJ02-05	01				8	5	1	2	5	4	33	42	47	60	65	1	Stop	VDJ
CAGCCAGAAGACTCAGCCCTGTATCTCTGCGCCAGCAGCCAGGAGCCCCGGGGACAGGGAGCTGGAGAGACCCAGTACTTCGGGCCA	CASSQEPRGQGAGETQYF	1	4.69682025268893E-6	54	TCRBV04-01*01	TCRBV04	TCRBV04-01	01				TCRBD01-01*01	TCRBD01	TCRBD01-01	01				TCRBJ02-05*01	TCRBJ02	TCRBJ02-05	01				3	9	0	3	6	4	27	41	50	59	65	1	In	VDJ
TCAGAACCCAGGGACTCAGCTGTGTACTTCTGTGCCAGCAGTTTGTCGGGACAGGGGGCGTGGGGAGAGACCCAGTACTTCGGGCCA	CASSLSGQGAWGETQYF	1	4.69682025268893E-6	51	TCRBV12	TCRBV12				TCRBV12-03,TCRBV12-04		TCRBD01-01*01	TCRBD01	TCRBD01-01	01				TCRBJ02-05*01	TCRBJ02	TCRBJ02-05	01				3	3	0	0	6	4	30	44	47	59	65	1	In	VDJ
ACACACCCTGCAGCCAGAAGACTCGGCCCTGTATCTCTGTGCCAGCAGCTGAGGACTAGCGGGGGAGAGACCCAGTACTTCGGGCCA		1	4.69682025268893E-6	44	TCRBV04-02*01	TCRBV04	TCRBV04-02	01				TCRBD02-01*01	TCRBD02	TCRBD02-01	01				TCRBJ02-05*01	TCRBJ02	TCRBJ02-05	01				5	3	1	2	0	4	37	49	52	-1	65	1	Out	VDJ
TCGGCTGCTCCCTCCCAGACATCTGTGTACTTCTGTGCCAGCAGTTTAGTTGGCGGGGGCCGGGGAGAGACCCAGTACTTCGGGCCA	CASSLVGGGRGETQYF	1	4.69682025268893E-6	48	TCRBV06-05*01	TCRBV06	TCRBV06-05	01				TCRBD02-01*01	TCRBD02	TCRBD02-01	01				TCRBJ02-05*01	TCRBJ02	TCRBJ02-05	01				4	6	7	2	6	4	33	46	52	59	65	1	In	VDJ
ACCTACACACCCTGCAGCCAGAAGACTCGGCCCTGTATCTCTGTGCCAGCAGCGCCGCGGAGGGGAGAGACCCAGTACTTCGGGCCA		1	4.69682025268893E-6	40	TCRBV04-02*01	TCRBV04	TCRBV04-02	01				TCRBD02-01*02	TCRBD02	TCRBD02-01	02				TCRBJ02-05*01	TCRBJ02	TCRBJ02-05	01				5	5	10	0	1	4	41	53	58	64	65	1	Out	VDJ
GTGACTCTGCTGTGTATTTCTGTGCCAGCAGCCAAGATGAGGTTGGGAGACAGGGTTGTTTGCGGAGAGACCCAGTACTTCGGGCCA		1	4.69682025268893E-6	61	TCRBV03	TCRBV03				TCRBV03-01,TCRBV03-02		TCRBD01-01*01	TCRBD01	TCRBD01-01	01				TCRBJ02-05*01	TCRBJ02	TCRBJ02-05	01				0	11	2	3	10	4	20	37	48	55	65	1	Out	VDJ
ACCTTGGAGCTGGGGGACTCGGCCCTTTATCTTTGCGCCAGCAGCTCCGGGGGGCCACCGGGCGGAGAGACCCAGTACTTCGGGCCA	CASSSGGPPGGETQYF	1	4.69682025268893E-6	48	TCRBV05-01*01	TCRBV05	TCRBV05-01	01				TCRBD02-01*01	TCRBD02	TCRBD02-01	01				TCRBJ02-05*01	TCRBJ02	TCRBJ02-05	01				3	1	8	1	11	4	33	46	47	54	65	1	In	VDJ
TCTGCCATCCCCAACCAGACAGCTCTTTACTTCTGTGCCACCAGTGGAATAGGACAGGGCGGCGGAGAGACCCAGTACTTCGGGCCA	CATSGIGQGGGETQYF	1	4.69682025268893E-6	48	TCRBV24	TCRBV24				TCRBV24-01,TCRBV24-or09_02		TCRBD01-01*01	TCRBD01	TCRBD01-01	01				TCRBJ02-05*01	TCRBJ02	TCRBJ02-05	01				5	5	1	3	6	4	33	46	51	59	65	1	In	VDJ
AGCTCTCTGGAGCTGGGGGACTCAGCTTTGTATTTCTGTGCCAGCAGCGTAGGTGGGGGGGCCCGAGAGACCCAGTACTTCGGGCCA	CASSVGGGARETQYF	1	4.69682025268893E-6	45	TCRBV09-01	TCRBV09	TCRBV09-01				01,02	TCRBD02-01*01	TCRBD02	TCRBD02-01	01				TCRBJ02-05*01	TCRBJ02	TCRBJ02-05	01				0	2	9	0	4	4	36	52	54	61	65	1	In	VDJ
CTGACGATCCAGCGCACAGAGCAGCGGGACTCGGCCATGTATCGCTGTGCCAGCAGCTCAGGGAGAGAGACCCAGTACTTCGGGCCA	CASSSGRETQYF	1	4.69682025268893E-6	36	TCRBV07-06*01	TCRBV07	TCRBV07-06	01								TCRBD01,TCRBD02	TCRBD01-01,TCRBD02-01		TCRBJ02-05*01	TCRBJ02	TCRBJ02-05	01				4	0	4	3	2	4	45	-1	58	63	65	1	In	VDJ
CTGTCGGCTGCTCCCTCCCAGACATCTGTGTACTTCTGTGCCAGCAGTTACTCGGAGGGGTACGCAGAGACCCAGTACTTCGGGCCA	CASSYSEGYAETQYF	1	4.69682025268893E-6	45	TCRBV06-05*01	TCRBV06	TCRBV06-05	01				TCRBD02-01*02	TCRBD02	TCRBD02-01	02				TCRBJ02-05*01	TCRBJ02	TCRBJ02-05	01				0	0	10	0	6	4	36	-1	53	59	65	1	In	VDJ
GAGATCCAGCGCACAGAGCAGGGGGACTCGGCCATGTATCTCTGTGCCAGCAGCTCCAGGGGGCCAGAGACCCAGTACTTCGGGCCA	CASSSRGPETQYF	1	4.69682025268893E-6	39	TCRBV07-09	TCRBV07	TCRBV07-09				01,03	TCRBD01-01*01	TCRBD01	TCRBD01-01	01				TCRBJ02-05*01	TCRBJ02	TCRBJ02-05	01				4	1	4	0	1	4	42	55	56	64	65	1	In	VDJ
GAGATCCAGCGCACAGAGCAGGGGGACTCGGCCATGTATCTCTGTGCCAGCAGCTTAGACGGGCCAGAGACCCAGTACTTCGGGCCA	CASSLDGPETQYF	1	4.69682025268893E-6	39	TCRBV07-09	TCRBV07	TCRBV07-09				01,03					TCRBD01,TCRBD02	TCRBD01-01,TCRBD02-01		TCRBJ02-05*01	TCRBJ02	TCRBJ02-05	01				1	2	8	0	1	4	42	58	60	64	65	1	In	VDJ
AGATCCAGCCTGCAGAGCAGGGGGACTCGGCCGTGTATGTCTGTGCAAGTCGTCAGGACGGATTAAGAGACCCAGTACTTCGGGCCA		1	4.69682025268893E-6	40	TCRBV12-02*01	TCRBV12	TCRBV12-02	01								TCRBD01,TCRBD02	TCRBD01-01,TCRBD02-01		TCRBJ02-05*01	TCRBJ02	TCRBJ02-05	01				6	3	1	7	5	3	41	52	55	59	64	1	Out	VDJ
ACCAGTGCCCATCCTGAAGACAGCAGCTTCTACATCTGCAGTGCTAGAGATCGCTAGCGGCTGTAAGAGACCCAGTACTTCGGGCCA	CSARDR*RL*ETQYF	1	4.69682025268893E-6	45	TCRBV20	TCRBV20				TCRBV20-01,TCRBV20-or09_02		TCRBD02-01	TCRBD02	TCRBD02-01				01,02	TCRBJ02-05*01	TCRBJ02	TCRBJ02-05	01				0	3	4	5	4	3	36	50	53	60	64	1	Stop	VDJ
CTCAGGCTGCTGTCGGCTGCTCCCTCCCAGACATCTGTGTACTTCTGTGCCAGCAGTTTGCTTGAAGAGACCCAGTACTTCGGGCCA	CASSLLEETQYF	1	4.69682025268893E-6	36	TCRBV06-05*01	TCRBV06	TCRBV06-05	01								TCRBD01,TCRBD02	TCRBD01-01,TCRBD02-01		TCRBJ02-05*01	TCRBJ02	TCRBJ02-05	01				4	1	10	0	3	3	45	58	59	61	64	1	In	VDJ
ATCCGGTCCACAAAGCTGGAGGACTCAGCCATGTACTTCTGTGCCAGCAGTCCCCTAGCGGGGGAAGAGACCCAGTACTTCGGGCCA	CASSPLAGEETQYF	1	4.69682025268893E-6	42	TCRBV02-01*01	TCRBV02	TCRBV02-01	01				TCRBD02-01*01	TCRBD02	TCRBD02-01	01				TCRBJ02-05*01	TCRBJ02	TCRBJ02-05	01				5	3	4	2	0	3	39	51	54	-1	64	1	In	VDJ
ATCCAGCGCACAGAGCAGGGGGACTCGGCCATGTATCTCTGTGCCAGCAGCTTAGGGCAGGGGGAAGAGACCCAGTACTTCGGGCCA	CASSLGQGEETQYF	3	1.4090460758066789E-5	42	TCRBV07-09	TCRBV07	TCRBV07-09				01,03	TCRBD01-01*01	TCRBD01	TCRBD01-01	01				TCRBJ02-05*01	TCRBJ02	TCRBJ02-05	01				1	2	4	1	0	3	39	55	57	-1	64	3	In	VDJ
CTGGTGTCGGCTGCTCCCTCCCAGACATCTGTGTACTTCTGTGCCAGCAGTTTAAGGGCAGGGGAAGAGACCCAGTACTTCGGGCCA	CASSLRAGEETQYF	1	4.69682025268893E-6	42	TCRBV06	TCRBV06				TCRBV06-05,TCRBV06-08		TCRBD01-01*01	TCRBD01	TCRBD01-01	01				TCRBJ02-05*01	TCRBJ02	TCRBJ02-05	01				4	6	4	2	0	3	39	52	58	-1	64	1	In	VDJ
CAGCGCACAGAGCAGGGGGACTCGGCCATGTATCTCTGTGCCAGCAGCCCGCGAAAGACAGGGGAAGAGACCCAGTACTTCGGGCCA	CASSPRKTGEETQYF	1	4.69682025268893E-6	45	TCRBV07-09	TCRBV07	TCRBV07-09				01,03	TCRBD01-01*01	TCRBD01	TCRBD01-01	01				TCRBJ02-05*01	TCRBJ02	TCRBJ02-05	01				5	8	2	2	0	3	36	48	56	-1	64	1	In	VDJ
GATCCAGCAGGTAGTGCGAGGAGATTCGGCAGCTTATTTCTGTGCCAGCTCACCACGACTAGGGAAGAGACCCAGTACTTCGGGCCA		1	4.69682025268893E-6	41	TCRBV18-01*01	TCRBV18	TCRBV18-01	01				TCRBD02-01	TCRBD02	TCRBD02-01				01,02	TCRBJ02-05*01	TCRBJ02	TCRBJ02-05	01				1	0	2	8	2	3	40	-1	56	62	64	1	Out	VDJ
AAGATCCAGCGCACACAGCAGGAGGACTCCGCCGTGTATCTCTGTGCCAGCAGCTTGAGGAGGGAAGAGACCCAGTACTTCGGGCCA	CASSLRREETQYF	1	4.69682025268893E-6	39	TCRBV07-08*01	TCRBV07	TCRBV07-08	01				TCRBD02-01*02	TCRBD02	TCRBD02-01	02				TCRBJ02-05*01	TCRBJ02	TCRBJ02-05	01				3	2	10	0	0	3	42	56	58	-1	64	1	In	VDJ
AGTCTGCCATCCCCAACCAGACAGCTCTTTACTTCTGTGCCACCAGTGAGCCCGGACCCGAGGGAAGAGACCCAGTACTTCGGGCCA		1	4.69682025268893E-6	46	TCRBV24	TCRBV24				TCRBV24-01,TCRBV24-or09_02		TCRBD02-01*02	TCRBD02	TCRBD02-01	02				TCRBJ02-05*01	TCRBJ02	TCRBJ02-05	01				4	10	11	0	0	3	35	49	59	-1	64	1	Out	VDJ
AACCTGAGCTCTCTGGAGCTGGGGGACTCAGCTTTGTATTTCTGTGCCAGCAGCGTAGGAAGGGAAGAGACCCAGTACTTCGGGCCA	CASSVGREETQYF	1	4.69682025268893E-6	39	TCRBV09-01	TCRBV09	TCRBV09-01				01,02					TCRBD01,TCRBD02	TCRBD01-01,TCRBD02-01		TCRBJ02-05*01	TCRBJ02	TCRBJ02-05	01				0	2	5	3	0	3	42	58	60	-1	64	1	In	VDJ
GAGATCCAGCGCACAGAGCAGGAGGACTCGGCCGTGTATCTCTGTGCCAGCAGCTTAAGAAGGGAAGAGACCCAGTACTTCGGGCCA	CASSLRREETQYF	3	1.4090460758066789E-5	39	TCRBV07-02*01	TCRBV07	TCRBV07-02	01								TCRBD01,TCRBD02	TCRBD01-01,TCRBD02-01		TCRBJ02-05*01	TCRBJ02	TCRBJ02-05	01				2	3	5	3	0	3	42	57	60	-1	64	3	In	VDJ
AATGTGAACGCCTTGGAGCTGGACGACTCGGCCGTGTATCTCTGTGCCAGCAGCTTAAGAAGGGAAGAGACCCAGTACTTCGGGCCA	CASSLRREETQYF	1	4.69682025268893E-6	39	TCRBV05-04*01	TCRBV05	TCRBV05-04	01								TCRBD01,TCRBD02	TCRBD01-01,TCRBD02-01		TCRBJ02-05*01	TCRBJ02	TCRBJ02-05	01				2	4	5	3	0	3	42	56	60	-1	64	1	In	VDJ
AAGATCCAGCGCACAGAGCGGGGGGACTCAGCCGTGTATCTCTGTGCCAGCAGCTTAAGAAGGGAAGAGACCCAGTACTTCGGGCCA	CASSLRREETQYF	5	2.348410126344465E-5	39	TCRBV07-03*01	TCRBV07	TCRBV07-03	01								TCRBD01,TCRBD02	TCRBD01-01,TCRBD02-01		TCRBJ02-05*01	TCRBJ02	TCRBJ02-05	01				1	2	5	3	0	3	42	58	60	-1	64	5	In	VDJ
AATGTGAACGCCTTGGAGCTGGACGACTCGGCCCTGTATCTCTGTGCCAGCAGCTTAAGAAGGGAAGAGACCCAGTACTTCGGGCCA	CASSLRREETQYF	1	4.69682025268893E-6	39	TCRBV05-04*01	TCRBV05	TCRBV05-04	01								TCRBD01,TCRBD02	TCRBD01-01,TCRBD02-01		TCRBJ02-05*01	TCRBJ02	TCRBJ02-05	01				2	4	5	3	0	3	42	56	60	-1	64	1	In	VDJ
GTGAACGCCTTGGAGCTGGACGACTCGGCCCTGTATCTCTGTGCCAGCAGCTACTCCGGGACGGAAGAGACCCAGTACTTCGGGCCA	CASSYSGTEETQYF	1	4.69682025268893E-6	42	TCRBV05-04*01	TCRBV05	TCRBV05-04	01								TCRBD01,TCRBD02	TCRBD01-01,TCRBD02-01		TCRBJ02-05*01	TCRBJ02	TCRBJ02-05	01				3	5	0	7	2	3	39	52	57	62	64	1	In	VDJ
TCAGAACCCAGGGACTCAGCTGTGTACTTCTGTGCCAGCAGTTTACGAAGGCCGGCGGATGCCGAAGAGACCCAGTACTTCGGGCCA	CASSLRRPADAEETQYF	1	4.69682025268893E-6	51	TCRBV12	TCRBV12				TCRBV12-03,TCRBV12-04		TCRBD02-01	TCRBD02	TCRBD02-01				01,02	TCRBJ02-05*01	TCRBJ02	TCRBJ02-05	01				2	9	7	5	6	3	30	45	54	58	64	1	In	VDJ
GAACTGGAGGATTCTGGAGTTTATTTCTGTGCCAGCAGCCCCGGCGTGGTCGGGACAGGGATTCAAGAGACCCAGTACTTCGGGCCA	CASSPGVVGTGIQETQYF	1	4.69682025268893E-6	54	TCRBV14-01*01	TCRBV14	TCRBV14-01	01				TCRBD01-01*01	TCRBD01	TCRBD01-01	01				TCRBJ02-05*01	TCRBJ02	TCRBJ02-05	01				4	11	0	3	3	2	27	40	51	60	63	1	In	VDJ
CTGTCGGCTGCTCCCTCCCAGACATCTGTGTACTTCTGTGCCAGCAGTTACACAGGGTCAAGTCAAGAGACCCAGTACTTCGGGCCA	CASSYTGSSQETQYF	4	1.878728101075572E-5	45	TCRBV06-05*01	TCRBV06	TCRBV06-05	01				TCRBD01-01*01	TCRBD01	TCRBD01-01	01				TCRBJ02-05*01	TCRBJ02	TCRBJ02-05	01				2	0	3	3	6	2	36	-1	51	57	63	4	In	VDJ
GAGATGAATGTGAGCACCTTGGAGCTGGGGGACTCGGCCCTTTATCTTTGCGCCAGCAGCTCTCAAGAGACCCAGTACTTCGGGCCA	CASSSQETQYF	1	4.69682025268893E-6	33	TCRBV05-01*01	TCRBV05	TCRBV05-01	01				TCRBD02-01	TCRBD02	TCRBD02-01				01,02	TCRBJ02-05*01	TCRBJ02	TCRBJ02-05	01				3	0	4	10	0	2	48	-1	61	-1	63	1	In	VDJ
CTGGAGCTGGGGGACTCAGCTTTGTATTTCTGTGCCAGCAGCGTAGCACCCACTAGCGGGGCTCAAGAGACCCAGTACTTCGGGCCA	CASSVAPTSGAQETQYF	1	4.69682025268893E-6	51	TCRBV09-01	TCRBV09	TCRBV09-01				01,02	TCRBD02-01*01	TCRBD02	TCRBD02-01	01				TCRBJ02-05*01	TCRBJ02	TCRBJ02-05	01				0	5	3	3	2	2	30	46	51	61	63	1	In	VDJ
AGCACCTTGGAGCTGGGGGACTCGGCCCTTTATCTTTGCGCCAGCAGCCCTCCAAACGGGGGGCAAGAGACCCAGTACTTCGGGCCA	CASSPPNGGQETQYF	1	4.69682025268893E-6	45	TCRBV05-01*01	TCRBV05	TCRBV05-01	01				TCRBD02-01*01	TCRBD02	TCRBD02-01	01				TCRBJ02-05*01	TCRBJ02	TCRBJ02-05	01				4	8	8	1	0	2	36	48	56	-1	63	1	In	VDJ
GCTGGAGTCAGCTGCTCCCTCTCAGACTTCTGTTTACTTCTGTGCCAGCAGTTGATCTAGCGGCAAGAGACCCAGTACTTCGGGCCA		2	9.39364050537786E-6	41	TCRBV06-07*01	TCRBV06	TCRBV06-07	01				TCRBD02-01	TCRBD02	TCRBD02-01				01,02	TCRBJ02-05*01	TCRBJ02	TCRBJ02-05	01				4	3	4	5	0	2	40	53	56	-1	63	2	Out	VDJ
ATCCTGGAGTCGCCCAGCCCCAACCAGACCTCTCTGTACTTCTGTGCCAGCAGTTTAAGCAGGCAAGAGACCCAGTACTTCGGGCCA	CASSLSRQETQYF	1	4.69682025268893E-6	39	TCRBV27-01*01	TCRBV27	TCRBV27-01	01				TCRBD01-01*01	TCRBD01	TCRBD01-01	01				TCRBJ02-05*01	TCRBJ02	TCRBJ02-05	01				2	2	4	4	0	2	42	57	59	-1	63	1	In	VDJ
ACGATCCAGCGCACACAGCAGGAGGACTCGGCCGTGTATCTCTGTGCCATTACACACGGGTCGCAAGAGACCCAGTACTTCGGGCCA	CAITHGSQETQYF	4	1.878728101075572E-5	39	TCRBV07-02*01	TCRBV07	TCRBV07-02	01				TCRBD02-01	TCRBD02	TCRBD02-01				01,02	TCRBJ02-05*01	TCRBJ02	TCRBJ02-05	01				10	7	8	4	3	2	42	49	56	60	63	4	In	VDJ
ATTCTGGAGTCCGCCAGCACCAACCAGACATCTATGTACCTCTGTGCCAGCAGTTTCCCAGCGCAAGAGACCCAGTACTTCGGGCCA	CASSFPAQETQYF	2	9.39364050537786E-6	39	TCRBV28-01*01	TCRBV28	TCRBV28-01	01				TCRBD02-01	TCRBD02	TCRBD02-01				01,02	TCRBJ02-05*01	TCRBJ02	TCRBJ02-05	01				3	3	6	6	0	2	42	56	59	-1	63	2	In	VDJ
TCCACAAAGCTGGAGGACTCAGCCATGTACTTCTGTGCCAGCAGTGAGGGGCCCAGGGAACCGCAAGAGACCCAGTACTTCGGGCCA	CASSEGPREPQETQYF	11	5.1665022779578226E-5	48	TCRBV02-01*01	TCRBV02	TCRBV02-01	01				TCRBD01-01*01	TCRBD01	TCRBD01-01	01				TCRBJ02-05*01	TCRBJ02	TCRBJ02-05	01				3	6	4	3	5	2	33	47	53	58	63	11	In	VDJ
GAGATCCAGCGCACAGAGCAGGGGGACTCGGCCATGTATCTCTGTGCCAGCAGCTTAGGGCAGCAAGAGACCCAGTACTTCGGGCCA	CASSLGQQETQYF	1	4.69682025268893E-6	39	TCRBV07-09	TCRBV07	TCRBV07-09				01,03	TCRBD01-01*01	TCRBD01	TCRBD01-01	01				TCRBJ02-05*01	TCRBJ02	TCRBJ02-05	01				1	2	4	5	0	2	42	58	60	-1	63	1	In	VDJ
AAGATCCGGTCCACAAAGCTGGAGGACTCAGCCATGTACTTCTGTGCCAGCAGTGTCTGGGTCCAAGAGACCCAGTACTTCGGGCCA	CASSVWVQETQYF	1	4.69682025268893E-6	39	TCRBV02-01*01	TCRBV02	TCRBV02-01	01								TCRBD01,TCRBD02	TCRBD01-01,TCRBD02-01		TCRBJ02-05*01	TCRBJ02	TCRBJ02-05	01				4	3	0	9	1	1	42	55	58	61	62	1	In	VDJ
CTGATTCTGGAGTCCGCCAGCACCAACCAGACATCTATGTACCTCTGTGCCAGCAGTTCGGTCCAAGAGACCCAGTACTTCGGGCCA	CASSSVQETQYF	2	9.39364050537786E-6	36	TCRBV28-01*01	TCRBV28	TCRBV28-01	01				TCRBD02-01	TCRBD02	TCRBD02-01				01,02	TCRBJ02-05*01	TCRBJ02	TCRBJ02-05	01				4	0	8	5	1	1	45	-1	58	61	62	2	In	VDJ
ACTCTGGAGTCCGCTACCAGCTCCCAGACATCTGTGTACTTCTGTGCCATCAGTATTAGCGGCCAAGAGACCCAGTACTTCGGGCCA	CAISISGQETQYF	1	4.69682025268893E-6	39	TCRBV10-03*01	TCRBV10	TCRBV10-03	01				TCRBD02-01	TCRBD02	TCRBD02-01				01,02	TCRBJ02-05*01	TCRBJ02	TCRBJ02-05	01				5	2	5	5	0	1	42	54	56	-1	62	1	In	VDJ
CGCACACAGCAGGAGGACTCCGCCGTGTATCTCTGTGCCAGCAGCACCGACAGGGGACGGGCCCAAGAGACCCAGTACTTCGGGCCA	CASSTDRGRAQETQYF	1	4.69682025268893E-6	48	TCRBV07-08*01	TCRBV07	TCRBV07-08	01				TCRBD01-01*01	TCRBD01	TCRBD01-01	01				TCRBJ02-05*01	TCRBJ02	TCRBJ02-05	01				5	3	2	2	6	1	33	45	48	56	62	1	In	VDJ
GAGATCCAGCGCACAGAGCAGGGGGACTCGGCCCTGTATCTCTGTGCCAGCCCCGACAGCGCCCAAGAGACCCAGTACTTCGGGCCA	CASPDSAQETQYF	1	4.69682025268893E-6	39	TCRBV07-09	TCRBV07	TCRBV07-09				01,03	TCRBD01-01*01	TCRBD01	TCRBD01-01	01				TCRBJ02-05*01	TCRBJ02	TCRBJ02-05	01				8	3	2	5	3	1	42	51	54	59	62	1	In	VDJ
ACTGGAGGATTCTGGAGTTTATTTCTGTGCCAGCAGCCAAGATTGGGGAATTGACGGGTCCCCCAAGAGACCCAGTACTTCGGGCCA		1	4.69682025268893E-6	56	TCRBV14-01*01	TCRBV14	TCRBV14-01	01								TCRBD01,TCRBD02	TCRBD01-01,TCRBD02-01		TCRBJ02-05*01	TCRBJ02	TCRBJ02-05	01				0	3	0	8	13	1	25	42	45	49	62	1	Out	VDJ
AGCACCTTGGAGCTGGGGGACTCGGCCCTTTATCTTTGCGCCAGCAGCGCTACAGGGGGACCCCAAGAGACCCAGTACTTCGGGCCA	CASSATGGPQETQYF	1	4.69682025268893E-6	45	TCRBV05-01*01	TCRBV05	TCRBV05-01	01				TCRBD01-01*01	TCRBD01	TCRBD01-01	01				TCRBJ02-05*01	TCRBJ02	TCRBJ02-05	01				4	3	3	1	3	1	36	48	51	59	62	1	In	VDJ
CTGGAGTCGGCTGCTCCCTCCCAGACATCTGTGTACTTCTGTGCCAGCAGGATGGGGGACACCCAAGAGACCCAGTACTTCGGGCCA	CASRMGDTQETQYF	1	4.69682025268893E-6	42	TCRBV06-01*01	TCRBV06	TCRBV06-01	01				TCRBD01-01*01	TCRBD01	TCRBD01-01	01				TCRBJ02-05*01	TCRBJ02	TCRBJ02-05	01				6	5	0	6	1	1	39	50	55	61	62	1	In	VDJ
TGCCAGGCCCTCACATACCTCTCAGTACCTCTGTGCCAGTCGAAGGACTAGCGGGGGGGGTACCAAGAGACCCAGTACTTCGGGCCA		1	4.69682025268893E-6	50	TCRBV25-01*01	TCRBV25	TCRBV25-01	01				TCRBD02-01*01	TCRBD02	TCRBD02-01	01				TCRBJ02-05*01	TCRBJ02	TCRBJ02-05	01				9	5	1	0	2	0	31	39	44	59	61	1	Out	VDJ
CTGCAGCCAGAAGACTCAGCCCTGTATCTCTGCGCCAGCAGCCAAGATCCTTCGGGGACGTACCAAGAGACCCAGTACTTCGGGCCA	CASSQDPSGTYQETQYF	1	4.69682025268893E-6	51	TCRBV04-01*01	TCRBV04	TCRBV04-01	01								TCRBD01,TCRBD02	TCRBD01-01,TCRBD02-01		TCRBJ02-05*01	TCRBJ02	TCRBJ02-05	01				0	7	0	7	2	0	30	47	54	59	61	1	In	VDJ
ACGATCCAGCGCACACAGCAGGAGGACTCGGCCGTGTATCTCTGTGCCAGCAGCTCGAGGGACCAAGAGACCCAGTACTTCGGGCCA	CASSSRDQETQYF	1	4.69682025268893E-6	39	TCRBV07-02*01	TCRBV07	TCRBV07-02	01				TCRBD02-01*02	TCRBD02	TCRBD02-01	02				TCRBJ02-05*01	TCRBJ02	TCRBJ02-05	01				4	1	11	0	0	0	42	55	56	-1	61	1	In	VDJ
ACCTTGGAGCTGGGGGACTCGGCCCTTTATCTTTGCGCCAGCAGCTCCCGGACGGGGAGCCTACAAGAGACCCAGTACTTCGGGCCA	CASSSRTGSLQETQYF	1	4.69682025268893E-6	48	TCRBV05-01*01	TCRBV05	TCRBV05-01	01				TCRBD02-01	TCRBD02	TCRBD02-01				01,02	TCRBJ02-05*01	TCRBJ02	TCRBJ02-05	01				3	6	8	3	6	2	33	46	52	57	63	1	In	VDJ
CACCTTGGAGCTGGGGGACTCGGCCCTTTATCTTTGCGCCAGCAGTCCCCCGGGAACAGGATACAAGAGACCCAGTACTTCGGGCCA		1	4.69682025268893E-6	47	TCRBV05-01*01	TCRBV05	TCRBV05-01	01								TCRBD01,TCRBD02	TCRBD01-01,TCRBD02-01		TCRBJ02-05*01	TCRBJ02	TCRBJ02-05	01				5	10	3	4	3	2	34	45	55	60	63	1	Out	VDJ
ACTCTGGAGTCCGCTACCAGCTCCCAGACATCTGTGTACTTCTGTGCCATCAGCCCCCATGGACAAGAGACCCAGTACTTCGGGCCA	CAISPHGQETQYF	1	4.69682025268893E-6	39	TCRBV10-03*01	TCRBV10	TCRBV10-03	01								TCRBD01,TCRBD02	TCRBD01-01,TCRBD02-01		TCRBJ02-05*01	TCRBJ02	TCRBJ02-05	01				6	7	1	8	0	2	42	53	60	-1	63	1	In	VDJ
CTGACAGTGACCAGTGCCCATCCTGAAGACAGCAGCTTCTACATCTGCGGCACGCACAGGGGACAAGAGACCCAGTACTTCGGGCCA	CGTHRGQETQYF	1	4.69682025268893E-6	36	TCRBV20	TCRBV20				TCRBV20-01,TCRBV20-or09_02		TCRBD01-01*01	TCRBD01	TCRBD01-01	01				TCRBJ02-05*01	TCRBJ02	TCRBJ02-05	01				11	7	3	2	1	2	45	48	55	62	63	1	In	VDJ
CTAGAGTCTGCCATCCCCAACCAGACAGCTCTTTACTTCTGTGCCACCAGTGCTTGGGACGGACAAGAGACCCAGTACTTCGGGCCA	CATSAWDGQETQYF	1	4.69682025268893E-6	42	TCRBV24	TCRBV24				TCRBV24-01,TCRBV24-or09_02						TCRBD01,TCRBD02	TCRBD01-01,TCRBD02-01		TCRBJ02-05*01	TCRBJ02	TCRBJ02-05	01				5	3	0	7	3	2	39	52	55	60	63	1	In	VDJ
GAGTCAGCTGCTCCCTCTCAGACTTCTGTTTACTTCTGTGCCAGCCCTACGAGCGGGGGGTCACAAGAGACCCAGTACTTCGGGCCA	CASPTSGGSQETQYF	2	9.39364050537786E-6	45	TCRBV06-07*01	TCRBV06	TCRBV06-07	01				TCRBD02-01*01	TCRBD02	TCRBD02-01	01				TCRBJ02-05*01	TCRBJ02	TCRBJ02-05	01				8	6	6	1	3	2	36	45	51	60	63	2	In	VDJ
GAGATCCAGCGCACAGAGCAGGGGGACTCGGCCATGTATCTCTGTGCCAGCAGCTCTGAAGTTAAAGAGACCCAGTACTTCGGGCCA	CASSSEVKETQYF	1	4.69682025268893E-6	39	TCRBV07-09	TCRBV07	TCRBV07-09				01,03					TCRBD01,TCRBD02	TCRBD01-01,TCRBD02-01		TCRBJ02-05*01	TCRBJ02	TCRBJ02-05	01				4	2	2	8	5	3	42	55	57	59	64	1	In	VDJ
AAGATCCAGCCCTCAGAACCCAGGGACTCAGCTGTGTACTTCTGTGCCAGCAGCGGCGACCAGAAAGAGACCCAGTACTTCGGGCCA	CASSGDQKETQYF	3	1.4090460758066789E-5	39	TCRBV12	TCRBV12				TCRBV12-03,TCRBV12-04						TCRBD01,TCRBD02	TCRBD01-01,TCRBD02-01		TCRBJ02-05*01	TCRBJ02	TCRBJ02-05	01				6	4	2	7	4	3	42	53	57	60	64	3	In	VDJ
TTCACATCAATTCCCTGGAGCTTGGTGACTCTGCTGTGTATTTCTGTGCCAGCAGCCATCAGAAAAGAGACCCAGTACTTCGGGCCA		1	4.69682025268893E-6	37	TCRBV03	TCRBV03				TCRBV03-01,TCRBV03-02		TCRBD01-01*01	TCRBD01	TCRBD01-01	01				TCRBJ02-05*01	TCRBJ02	TCRBJ02-05	01				3	1	4	5	2	3	44	58	59	62	64	1	Out	VDJ
ACAGTGACCAGTGCCCATCCTGAAGACAGCAGCTTCTACATCTGCAGTGCTAGGAATGCCAGGGAAAAGACCCAGTACTTCGGGCCA	CSARNAREKTQYF	1	4.69682025268893E-6	39	TCRBV20	TCRBV20				TCRBV20-01,TCRBV20-or09_02		TCRBD01-01*01	TCRBD01	TCRBD01-01	01				TCRBJ02-05*01	TCRBJ02	TCRBJ02-05	01				3	6	4	3	3	6	42	53	59	64	67	1	In	VDJ
CTGGAGTCGGCTGCTCCCTCCCAGACATCTGTGTACTTCTGTGCCAGCAGTGAAGCGTGGGGGGTATCAACCCAGTACTTCGGGCCA	CASSEAWGVSTQYF	1	4.69682025268893E-6	42	TCRBV06-01*01	TCRBV06	TCRBV06-01	01				TCRBD02-01*01	TCRBD02	TCRBD02-01	01				TCRBJ02-05*01	TCRBJ02	TCRBJ02-05	01				0	2	9	1	5	8	39	56	58	64	69	1	In	VDJ
GTCCACGGAGTCAGGGGACACAGCACTGTATTTCTGTGCCAGCAGCCCGGGACTCCCGGATCTCAAGAAACCCAGTACTTCGGGCCA		1	4.69682025268893E-6	47	TCRBV21-01*01	TCRBV21	TCRBV21-01	01				TCRBD02-01	TCRBD02	TCRBD02-01				01,02	TCRBJ02-05*01	TCRBJ02	TCRBJ02-05	01				5	2	0	10	15	8	34	46	48	54	69	1	Out	VDJ
CTTCACATCAATTCCCTGGAGCTTGGTGACTCTGCTGTGTATTTCTGTGCCAGCAGCGAAGCGGGGGTCTGGCAGTATTTTGGCCCA	CASSEAGVWQYF	1	4.69682025268893E-6	36	TCRBV03	TCRBV03				TCRBV03-01,TCRBV03-02		TCRBD02-01*01	TCRBD02	TCRBD02-01	01				TCRBJ02-03*01	TCRBJ02	TCRBJ02-03	01				1	0	8	2	4	11	45	-1	61	67	71	1	In	VDJ
TGGCAATCCTGTCCTCAGAACCGGGAGACACGGCACTGTATCTCTGCGCCAGCAGTCACGGAGCCTCCGGCGCAGTATTTTGGCCCA		1	4.69682025268893E-6	37	TCRBV23-01*01	TCRBV23	TCRBV23-01	01				TCRBD02-01*02	TCRBD02	TCRBD02-01	02				TCRBJ02-03*01	TCRBJ02	TCRBJ02-03	01				3	1	10	2	7	10	44	58	59	63	70	1	Out	VDJ
CTAAACCTGAGCTCTCTGGAGCTGGGGGACTCAGCTTTGTATTTCTGTGCCAGCAGCGTGGAGGGGGGTACGCAGTATTTTGGCCCA	CASSVEGGTQYF	2	9.39364050537786E-6	36	TCRBV09-01	TCRBV09	TCRBV09-01				01,02					TCRBD01,TCRBD02	TCRBD01-01,TCRBD02-01		TCRBJ02-03*01	TCRBJ02	TCRBJ02-03	01				2	2	5	1	1	8	45	59	61	67	68	2	In	VDJ
GCAGAACTGGAGGATTCTGGAGTTTATTTCTGTGCCAGCTCACCAACCTTCGTGCGGGGGCCCCGGGGTACGCAGTATTTTGGCCCA	CASSPTFVRGPRGTQYF	2	9.39364050537786E-6	51	TCRBV14-01*01	TCRBV14	TCRBV14-01	01				TCRBD02-01*01	TCRBD02	TCRBD02-01	01				TCRBJ02-03*01	TCRBJ02	TCRBJ02-03	01				8	14	7	2	8	8	30	39	53	60	68	2	In	VDJ
CAGCCTGCAAAGCTTGAGGACTCGGCCGTGTATCTCTGTGCCAGCAGCTGGCCCTGGGAGGGGGGAAGTACGCAGTATTTTGGCCCA	CASSWPWEGGSTQYF	2	9.39364050537786E-6	45	TCRBV11-02*02	TCRBV11	TCRBV11-02	02				TCRBD02-01*02	TCRBD02	TCRBD02-01	02				TCRBJ02-03*01	TCRBJ02	TCRBJ02-03	01				4	6	9	0	6	8	36	49	55	62	68	2	In	VDJ
AGCTCTCTGGAGCTGGGGGACTCAGCTTTGTATTTCTGTGCCAGCAGCGAGGACTAGCGGGGGGGTGATACGCAGTATTTTGGCCCA	CASSED*RGGDTQYF	1	4.69682025268893E-6	45	TCRBV09-01	TCRBV09	TCRBV09-01				01,02	TCRBD02-01*01	TCRBD02	TCRBD02-01	01				TCRBJ02-03*01	TCRBJ02	TCRBJ02-03	01				3	1	1	0	1	6	36	49	50	65	66	1	Stop	VDJ
GCTGCTCCCTCCCAGACATCTGTGTACTTCTGTGCCAGCAGTTACTCAGGGGCAGGCGGGGGACTGGATACGCAGTATTTTGGCCCA	CASSYSGAGGGLDTQYF	1	4.69682025268893E-6	51	TCRBV06	TCRBV06				TCRBV06-05,TCRBV06-06		TCRBD02-01*01	TCRBD02	TCRBD02-01	01				TCRBJ02-03*01	TCRBJ02	TCRBJ02-03	01				0	8	7	2	4	6	30	47	55	62	66	1	In	VDJ
TCCCAAACATCTGTGTACTTCTGTGCCAGCAGTTACTCGACAGCTCAATCCAGGGGCCAATTATGGGATACGCAGTATTTTGGCCCA	CASSYSTAQSRGQLWDTQYF	3	1.4090460758066789E-5	60	TCRBV06	TCRBV06				TCRBV06-02,TCRBV06-03		TCRBD01-01*01	TCRBD01	TCRBD01-01	01				TCRBJ02-03*01	TCRBJ02	TCRBJ02-03	01				0	12	4	2	10	6	21	38	50	56	66	3	In	VDJ
CAGAACTGGAGGATTCTGGAGTTTATTTCTGTGCCAGCAGCCAAGACGGCGAAGGGTAGCACAGGGGATACGCAGTATTTTGGCCCA		1	4.69682025268893E-6	52	TCRBV14-01*01	TCRBV14	TCRBV14-01	01				TCRBD01-01*01	TCRBD01	TCRBD01-01	01				TCRBJ02-03*01	TCRBJ02	TCRBJ02-03	01				0	14	3	3	0	6	29	46	60	-1	66	1	Out	VDJ
CACATCAATTCCCTGGAGCTTGGTGACTCTGCTGTGTATTTCTGTGCCAGCAGTCCTTCAGCGCGGGATACGCAGTATTTTGGCCCA	CASSPSARDTQYF	4	1.878728101075572E-5	39	TCRBV03	TCRBV03				TCRBV03-01,TCRBV03-02		TCRBD02-01	TCRBD02	TCRBD02-01				01,02	TCRBJ02-03*01	TCRBJ02	TCRBJ02-03	01				6	6	6	6	3	6	42	53	59	63	66	4	In	VDJ
GCCCTGCAGCCAGAAGACTCAGCCCTGTATCTCTGCGCCAGCAGCCCGAGAACAGGGGGCTTGAGGGATACGCAGTATTTTGGCCCA	CASSPRTGGLRDTQYF	1	4.69682025268893E-6	48	TCRBV04-01*01	TCRBV04	TCRBV04-01	01				TCRBD01-01*01	TCRBD01	TCRBD01-01	01				TCRBJ02-03*01	TCRBJ02	TCRBJ02-03	01				4	5	3	0	6	6	33	46	51	60	66	1	In	VDJ
ACAGTGACCAGTGCCCATCCTGAAGACAGCAGCTTCTACATCTGCAGTGCTAGCAGGGACCAGGCGGATACGCAGTATTTTGGCCCA	CSASRDQADTQYF	1	4.69682025268893E-6	39	TCRBV20	TCRBV20				TCRBV20-01,TCRBV20-or09_02						TCRBD01,TCRBD02	TCRBD01-01,TCRBD02-01		TCRBJ02-03*01	TCRBJ02	TCRBJ02-03	01				3	2	0	7	6	6	42	53	55	60	66	1	In	VDJ
AGAGCAGGGGGACTCGGCCATGTATCTCTGTGCCAGCAGCTTCCAGGGGAACCCAAGGTGTTGTAGGATACGCAGTATTTTGGCCCA		1	4.69682025268893E-6	53	TCRBV07-09	TCRBV07	TCRBV07-09				01,03	TCRBD01-01*01	TCRBD01	TCRBD01-01	01				TCRBJ02-03*01	TCRBJ02	TCRBJ02-03	01				3	1	4	2	17	6	28	42	43	49	66	1	Out	VDJ
GCCCTGCAGCCAGAAGACTCAGCCCTGTATCTCTGCGCCAGCAGCCCCATAGCGGGGCCACTCATCGATACGCAGTATTTTGGCCCA	CASSPIAGPLIDTQYF	1	4.69682025268893E-6	48	TCRBV04-01*01	TCRBV04	TCRBV04-01	01				TCRBD02-01*01	TCRBD02	TCRBD02-01	01				TCRBJ02-03*01	TCRBJ02	TCRBJ02-03	01				4	3	5	3	9	6	33	46	49	57	66	1	In	VDJ
CTACACGCCCTGCAGCCAGAAGACTCAGCCCTGTATCTCTGCGCCAGCAGCCAAGGCCCGGATTTAGATACGCAGTATTTTGGCCCA	CASSQGPDLDTQYF	1	4.69682025268893E-6	42	TCRBV04-01*01	TCRBV04	TCRBV04-01	01								TCRBD01,TCRBD02	TCRBD01-01,TCRBD02-01		TCRBJ02-03*01	TCRBJ02	TCRBJ02-03	01				1	4	1	8	3	5	39	55	59	62	65	1	In	VDJ
CTCTCTGGAGCTGGGGGACTCAGCTTTGTATTTCTGTGCCAGCAGCGCGGTAGCGGGGGGGCCTTAGATACGCAGTATTTTGGCCCA		1	4.69682025268893E-6	47	TCRBV09-01	TCRBV09	TCRBV09-01				01,02	TCRBD02-01*01	TCRBD02	TCRBD02-01	01				TCRBJ02-03*01	TCRBJ02	TCRBJ02-03	01				3	3	5	0	4	5	34	47	50	61	65	1	Out	VDJ
ATGAATGTGAGCACCTTGGAGCTGGGGGACTCGGCCCTTTATCTTTGCGCCAGCAGCTTGGGGGTAGATACGCAGTATTTTGGCCCA	CASSLGVDTQYF	2	9.39364050537786E-6	36	TCRBV05-01*01	TCRBV05	TCRBV05-01	01								TCRBD01,TCRBD02	TCRBD01-01,TCRBD02-01		TCRBJ02-03*01	TCRBJ02	TCRBJ02-03	01				0	0	0	9	1	5	45	-1	61	64	65	2	In	VDJ
TCCTTGGAGCTGGGGGACTCAGCCCTGTACTTCTGTGCCAGCAGGCAGGAGAGGGGGGGCTTCGTAGATACGCAGTATTTTGGCCCA	CASRQERGGFVDTQYF	1	4.69682025268893E-6	48	TCRBV13-01*01	TCRBV13	TCRBV13-01	01				TCRBD02-01*01	TCRBD02	TCRBD02-01	01				TCRBJ02-03*01	TCRBJ02	TCRBJ02-03	01				6	8	9	0	6	5	33	44	52	59	65	1	In	VDJ
ATCCAGCCCTCAGAACCCAGGGACTCAGCTGTGTATTTTTGTGCTAGTGGTCTAGGACAGGGAATAGATACGCAGTATTTTGGCCCA	CASGLGQGIDTQYF	2	9.39364050537786E-6	42	TCRBV12-05*01	TCRBV12	TCRBV12-05	01				TCRBD01-01*01	TCRBD01	TCRBD01-01	01				TCRBJ02-03*01	TCRBJ02	TCRBJ02-03	01				5	3	1	3	3	5	39	51	54	62	65	2	In	VDJ
CCTGCAGAGCTTGGGGACTCGGCCGTGTATCTCTGTGCCAGCAGCCGCGACAGGACAGGGATTGGAGATACGCAGTATTTTGGCCCA	CASSRDRTGIGDTQYF	4	1.878728101075572E-5	48	TCRBV11-03*01	TCRBV11	TCRBV11-03	01				TCRBD01-01*01	TCRBD01	TCRBD01-01	01				TCRBJ02-03*01	TCRBJ02	TCRBJ02-03	01				5	7	1	3	5	5	33	45	52	60	65	4	In	VDJ
GTGAGCACCTTGGAGCTGGGGGACTCGGCCCTTTATCTTTGCGCCAGCAGCTTTAGTAGCGGGGGAGATACGCAGTATTTTGGCCCA	CASSFSSGGDTQYF	2	9.39364050537786E-6	42	TCRBV05-01*01	TCRBV05	TCRBV05-01	01				TCRBD02-01*01	TCRBD02	TCRBD02-01	01				TCRBJ02-03*01	TCRBJ02	TCRBJ02-03	01				2	3	5	2	0	5	39	53	56	-1	65	2	In	VDJ
CACATCAATTCCCTGGAGCTTGGTGACTCTGCTGTGTATTTCTGTGCCAGCAGACTACAGGGTTCAGATACGCAGTATTTTGGCCCA	CASRLQGSDTQYF	1	4.69682025268893E-6	39	TCRBV03	TCRBV03				TCRBV03-01,TCRBV03-02		TCRBD01-01*01	TCRBD01	TCRBD01-01	01				TCRBJ02-03*01	TCRBJ02	TCRBJ02-03	01				6	3	3	3	2	4	42	53	56	62	64	1	In	VDJ
GTGAGCAACATGAGCCCTGAAGACAGCAGCATATATCTCTGCAGCGTTGAGGGGACAGGGGGCTCAGATACGCAGTATTTTGGCCCA	CSVEGTGGSDTQYF	1	4.69682025268893E-6	42	TCRBV29-01*01	TCRBV29	TCRBV29-01	01				TCRBD01-01*01	TCRBD01	TCRBD01-01	01				TCRBJ02-03*01	TCRBJ02	TCRBJ02-03	01				3	1	0	0	1	4	39	50	51	63	64	1	In	VDJ
ACCTTGGAGCTGGGGGACTCGGCCCTTTATCTTTGCGCCAGCAGCTTGTTTTCTAGCGGGGAATCAGATACGCAGTATTTTGGCCCA	CASSLFSSGESDTQYF	2	9.39364050537786E-6	48	TCRBV05-01*01	TCRBV05	TCRBV05-01	01				TCRBD02-01*01	TCRBD02	TCRBD02-01	01				TCRBJ02-03*01	TCRBJ02	TCRBJ02-03	01				1	4	4	3	3	4	33	48	52	61	64	2	In	VDJ
ACCCTGCAGCCAGAAGACTCGGCCCTGTATCTCTGCGCCAGCAGCCCCCGTATGCGGGGGATTGCAGATACGCAGTATTTTGGCCCA	CASSPRMRGIADTQYF	1	4.69682025268893E-6	48	TCRBV04-03*01	TCRBV04	TCRBV04-03	01				TCRBD02-01*01	TCRBD02	TCRBD02-01	01				TCRBJ02-03*01	TCRBJ02	TCRBJ02-03	01				4	7	7	2	4	4	33	46	53	60	64	1	In	VDJ
CTGATTCTGGAGTCCGCCAGCACCAACCAGACATCTATGTACCTCTGTGCCAGCAGGTCGACGGCAGATACGCAGTATTTTGGCCCA	CASRSTADTQYF	2	9.39364050537786E-6	36	TCRBV28-01*01	TCRBV28	TCRBV28-01	01								TCRBD01,TCRBD02	TCRBD01-01,TCRBD02-01		TCRBJ02-03*01	TCRBJ02	TCRBJ02-03	01				6	3	2	7	2	4	45	56	59	62	64	2	In	VDJ
ATCCAGCCCTCAGAACCCAGGGACTCAGCTGTGTACTTCTGTGCCAGCACCCCCTCGAGGGTTACAGATACGCAGTATTTTGGCCCA	CASTPSRVTDTQYF	1	4.69682025268893E-6	42	TCRBV12	TCRBV12				TCRBV12-03,TCRBV12-04		TCRBD02-01*02	TCRBD02	TCRBD02-01	02				TCRBJ02-03*01	TCRBJ02	TCRBJ02-03	01				7	7	11	0	2	3	39	49	56	61	63	1	In	VDJ
GAGTCGGCTGCTCCCTCCCAGACATCTGTGTACTTCTGTGCCAGCAGTGAGTCCAGGGATCGTACAGATACGCAGTATTTTGGCCCA	CASSESRDRTDTQYF	2	9.39364050537786E-6	45	TCRBV06-01*01	TCRBV06	TCRBV06-01	01				TCRBD01-01*01	TCRBD01	TCRBD01-01	01				TCRBJ02-03*01	TCRBJ02	TCRBJ02-03	01				3	3	4	3	5	3	36	50	53	58	63	2	In	VDJ
AGCAACATGAGCCCTGAAGACAGCAGCATATATCTCTGCAGCGTTGACGGCGGGGACCCAAGTACAGATACGCAGTATTTTGGCCCA	CSVDGGDPSTDTQYF	1	4.69682025268893E-6	45	TCRBV29-01*01	TCRBV29	TCRBV29-01	01				TCRBD02-01*01	TCRBD02	TCRBD02-01	01				TCRBJ02-03*01	TCRBJ02	TCRBJ02-03	01				3	2	7	3	8	3	36	47	49	55	63	1	In	VDJ
TCCCTAGAGTCTGCCATCCCCAACCAGACAGCTCTTTACTTCTGTGCCACCAGTGACCAGGGGACAGATACGCAGTATTTTGGCCCA	CATSDQGTDTQYF	1	4.69682025268893E-6	39	TCRBV24	TCRBV24				TCRBV24-01,TCRBV24-or09_02		TCRBD01-01*01	TCRBD01	TCRBD01-01	01				TCRBJ02-03*01	TCRBJ02	TCRBJ02-03	01				4	1	4	2	0	3	42	56	57	-1	63	1	In	VDJ
CCCTCAGAACCCAGGGACTCAGCTGTGTACTTCTGTGCCAGCAATCGACTAGCGGGGGGCGGGACAGATACGCAGTATTTTGGCCCA	CASNRLAGGGTDTQYF	1	4.69682025268893E-6	48	TCRBV12	TCRBV12				TCRBV12-03,TCRBV12-04		TCRBD02-01*01	TCRBD02	TCRBD02-01	01				TCRBJ02-03*01	TCRBJ02	TCRBJ02-03	01				7	3	2	1	4	3	33	43	46	59	63	1	In	VDJ
CAGCCTGCAGAACTGGAGGATTCTGGAGTTTATTTCTGTGCCAGCAGCCCCGTCGGGGGTCGGACAGATACGCAGTATTTTGGCCCA	CASSPVGGRTDTQYF	3	1.4090460758066789E-5	45	TCRBV14-01*01	TCRBV14	TCRBV14-01	01				TCRBD02-01*01	TCRBD02	TCRBD02-01	01				TCRBJ02-03*01	TCRBJ02	TCRBJ02-03	01				4	4	8	2	4	3	36	49	53	59	63	3	In	VDJ
AGCACCTTGGAGCTGGGGGACTCGGCTCTTTATCTTTGCGCCAGCAGCTTCCAGACAGGGGTCACAGATACGCAGTATTTTGGCCCA	CASSFQTGVTDTQYF	2	9.39364050537786E-6	45	TCRBV05-01*01	TCRBV05	TCRBV05-01	01				TCRBD01-01*01	TCRBD01	TCRBD01-01	01				TCRBJ02-03*01	TCRBJ02	TCRBJ02-03	01				2	3	2	2	1	2	36	50	53	61	62	2	In	VDJ
ACAGAGCAGGGGGACTCGGCCATGTATCTCTGTGCCAGCAGCTTCCGGAGCTACAGGGTTATCACAGATACGCAGTATTTTGGCCCA	CASSFRSYRVITDTQYF	1	4.69682025268893E-6	51	TCRBV07-09	TCRBV07	TCRBV07-09				01,03	TCRBD01-01*01	TCRBD01	TCRBD01-01	01				TCRBJ02-03*01	TCRBJ02	TCRBJ02-03	01				3	8	3	3	4	2	30	44	52	58	62	1	In	VDJ
CATCGGCCCAAAAGAACCCGACAGCTTTCTATCTCTGTGCCAGTCCGACCGCGCGGAAATATCACAGATACGCAGTATTTTGGCCCA		1	4.69682025268893E-6	46	TCRBV19-01	TCRBV19	TCRBV19-01				01,02	TCRBD02-01	TCRBD02	TCRBD02-01				01,02	TCRBJ02-03*01	TCRBJ02	TCRBJ02-03	01				8	8	7	5	6	2	35	44	52	56	62	1	Out	VDJ
ATCCAGCGCACAGAGCGGGGGGACTCAGCCGTGTATCTCTGTGCCAGCACCGTAGGCGGAATCACAGATACGCAGTATTTTGGCCCA	CASTVGGITDTQYF	2	9.39364050537786E-6	42	TCRBV07-03*01	TCRBV07	TCRBV07-03	01				TCRBD02-01	TCRBD02	TCRBD02-01				01,02	TCRBJ02-03*01	TCRBJ02	TCRBJ02-03	01				7	6	7	5	3	2	39	49	55	59	62	2	In	VDJ
TGGCAATCCTGTCCTCAGAACCGGGAGACACGGCACTGTATCTCTGCGCCCCCAGGGGGTTGCACAGATACGCAGTATTTTGGCCCA		1	4.69682025268893E-6	37	TCRBV23-01*01	TCRBV23	TCRBV23-01	01				TCRBD01-01*01	TCRBD01	TCRBD01-01	01				TCRBJ02-03*01	TCRBJ02	TCRBJ02-03	01				11	2	4	1	2	1	44	50	52	59	61	1	Out	VDJ
TGGCTGCTCCCTCCCAGACATCTGTGTACTTCTGTGCCAGCCTCAAGGGCTGGCGGGAGTGGCACAGATACGCAGTATTTTGGCCCA		1	4.69682025268893E-6	49	TCRBV06-06	TCRBV06	TCRBV06-06				01,02	TCRBD02-01*02	TCRBD02	TCRBD02-01	02				TCRBJ02-03*01	TCRBJ02	TCRBJ02-03	01				8	11	7	2	2	1	32	41	52	59	61	1	Out	VDJ
AGCAACATGAGCCCTGAAGACAGCAGCATATATCTCTGCAGCGTTGACTTTCCGGGGGGGGGCACAGATACGCAGTATTTTGGCCCA	CSVDFPGGGTDTQYF	2	9.39364050537786E-6	45	TCRBV29-01*01	TCRBV29	TCRBV29-01	01				TCRBD02-01*01	TCRBD02	TCRBD02-01	01				TCRBJ02-03*01	TCRBJ02	TCRBJ02-03	01				3	5	8	0	1	1	36	47	52	60	61	2	In	VDJ
ACAGAGCAGGGGGACTCGGCCATGTATCTCTGTGCCAGCAGCTTAGAGGTCACTAGCGGAGGCACAGATACGCAGTATTTTGGCCCA	CASSLEVTSGGTDTQYF	1	4.69682025268893E-6	51	TCRBV07-09	TCRBV07	TCRBV07-09				01,03	TCRBD02-01	TCRBD02	TCRBD02-01				01,02	TCRBJ02-03*01	TCRBJ02	TCRBJ02-03	01				1	5	3	5	2	1	30	46	51	59	61	1	In	VDJ
CTGGAGTCCGCTACCAGCTCCCAGACATCTGTGTACTTCTGTGCCATCAGTGCGGGCGAAGGCACAGATACGCAGTATTTTGGCCCA	CAISAGEGTDTQYF	1	4.69682025268893E-6	42	TCRBV10-03*01	TCRBV10	TCRBV10-03	01								TCRBD01,TCRBD02	TCRBD01-01,TCRBD02-01		TCRBJ02-03*01	TCRBJ02	TCRBJ02-03	01				4	1	8	0	4	1	39	52	53	57	61	1	In	VDJ
CCCTCAGAACCCAGGGACTCAGCTGTGTACTTCTGTGCCAGCAGCCCTCTAGCGGGGGGGCGCACAGATACGCAGTATTTTGGCCCA	CASSPLAGGRTDTQYF	1	4.69682025268893E-6	48	TCRBV12	TCRBV12				TCRBV12-03,TCRBV12-04		TCRBD02-01*01	TCRBD02	TCRBD02-01	01				TCRBJ02-03*01	TCRBJ02	TCRBJ02-03	01				6	4	4	0	1	1	33	44	48	60	61	1	In	VDJ
AGGCTGCTGTCGGCTGCTCCCTCCCAGACATCTGTGTACTTCTGTGCCAGCAGAAGTATTAGCACAGATACGCAGTATTTTGGCCCA	CASRSISTDTQYF	1	4.69682025268893E-6	39	TCRBV06-05*01	TCRBV06	TCRBV06-05	01								TCRBD01,TCRBD02	TCRBD01-01,TCRBD02-01		TCRBJ02-03*01	TCRBJ02	TCRBJ02-03	01				6	1	5	5	4	0	42	53	54	56	60	1	In	VDJ
TGGAGCTGGGGGACTCAGCTTTGTATTTCTGTGCCAGCAGTGAAGGAGGCCGGGATTCGTAGCACAGATACGCAGTATTTTGGCCCA		1	4.69682025268893E-6	52	TCRBV09-01	TCRBV09	TCRBV09-01				01,02	TCRBD02-01*02	TCRBD02	TCRBD02-01	02				TCRBJ02-03*01	TCRBJ02	TCRBJ02-03	01				5	10	8	3	5	0	29	40	50	55	60	1	Out	VDJ
ACCTTGGAGCTGGGGGACTCGGCCCTTTATCTTTGCGCCAGCAGCCCAAGCAGCATTTCTAGCACAGATACGCAGTATTTTGGCCCA	CASSPSSISSTDTQYF	2	9.39364050537786E-6	48	TCRBV05-01*01	TCRBV05	TCRBV05-01	01								TCRBD01,TCRBD02	TCRBD01-01,TCRBD02-01		TCRBJ02-03*01	TCRBJ02	TCRBJ02-03	01				4	5	4	5	7	0	33	45	50	53	60	2	In	VDJ
CTGCAGCCAGAAGACTCGGCCCTGTATCTCTGTGCCAGCAGCCGAAAGACTGGGGCCTCTAGCACAGATACGCAGTATTTTGGCCCA	CASSRKTGASSTDTQYF	1	4.69682025268893E-6	51	TCRBV04-02*01	TCRBV04	TCRBV04-02	01				TCRBD01-01*01	TCRBD01	TCRBD01-01	01				TCRBJ02-03*01	TCRBJ02	TCRBJ02-03	01				4	8	7	0	4	0	30	43	51	56	60	1	In	VDJ
CGCACACAGCAGGAGGACTCGGCCGTGTATCTCTGTGCCAGCAGCTTAGGGGCAATTGCTAGCACAGATACGCAGTATTTTGGCCCA	CASSLGAIASTDTQYF	2	9.39364050537786E-6	48	TCRBV07-02*01	TCRBV07	TCRBV07-02	01				TCRBD01-01*01	TCRBD01	TCRBD01-01	01				TCRBJ02-03*01	TCRBJ02	TCRBJ02-03	01				1	0	8	0	7	0	33	-1	49	53	60	2	In	VDJ
ACATCGGCCCAAAAGAACCCGACAGCTTTCTATCTCTGTGCCAGTAGTATAGCGGTGGCTAGCACAGATACGCAGTATTTTGGCCCA	CASSIAVASTDTQYF	3	1.4090460758066789E-5	45	TCRBV19-01	TCRBV19	TCRBV19-01				01,02					TCRBD01,TCRBD02	TCRBD01-01,TCRBD02-01		TCRBJ02-03*01	TCRBJ02	TCRBJ02-03	01				1	4	9	0	1	0	36	52	56	59	60	3	In	VDJ
GCCTTGGAGCTGGACGACTCGGCCCTGTATCTCTGTGCCAGCAGCCTCTCTCCAGCGGCTAGCACAGATACGCAGTATTTTGGCCCA	CASSLSPAASTDTQYF	3	1.4090460758066789E-5	48	TCRBV05-04*01	TCRBV05	TCRBV05-04	01				TCRBD02-01	TCRBD02	TCRBD02-01				01,02	TCRBJ02-03*01	TCRBJ02	TCRBJ02-03	01				4	8	6	5	2	0	33	45	53	58	60	3	In	VDJ
GCCTTGTTGCTGGGGGACTCGGCCCTCTATCTCTGTGCCAGCAGCTTGGTTGGGGGCCCTAGCACAGATACGCAGTATTTTGGCCCA	CASSLVGGPSTDTQYF	1	4.69682025268893E-6	48	TCRBV05-06*01	TCRBV05	TCRBV05-06	01				TCRBD01-01*01	TCRBD01	TCRBD01-01	01				TCRBJ02-03*01	TCRBJ02	TCRBJ02-03	01				0	2	6	0	3	0	33	49	51	57	60	1	In	VDJ
ACGGAGTCAGGGGACACAGCACTGTATTTCTGTGCCAGCAGTCAAAGGGGGGACAAACCTAGCACAGATACGCAGTATTTTGGCCCA	CASSQRGDKPSTDTQYF	2	9.39364050537786E-6	51	TCRBV21-01*01	TCRBV21	TCRBV21-01	01								TCRBD01,TCRBD02	TCRBD01-01,TCRBD02-01		TCRBJ02-03*01	TCRBJ02	TCRBJ02-03	01				6	8	0	6	5	0	30	41	49	55	60	2	In	VDJ
CAGCAGGTAGTGCGAGGAGATTCGGCAGCTTATTTCTGTGCCAGCTCACCTACAGGGACTAGCACAGATACGCAGTATTTTGGCCCA	CASSPTGTSTDTQYF	2	9.39364050537786E-6	45	TCRBV18-01*01	TCRBV18	TCRBV18-01	01								TCRBD01,TCRBD02	TCRBD01-01,TCRBD02-01		TCRBJ02-03*01	TCRBJ02	TCRBJ02-03	01				3	1	3	3	3	0	36	50	51	57	60	2	In	VDJ
CAGCCCTCAGAACCCAGGGACTCAGCTGTGTACTTCTGTGCCAGCAGCCCGGGGTCCACTAGCACAGATACGCAGTATTTTGGCCCA	CASSPGSTSTDTQYF	1	4.69682025268893E-6	45	TCRBV12	TCRBV12				TCRBV12-03,TCRBV12-04		TCRBD02-01*01	TCRBD02	TCRBD02-01	01				TCRBJ02-03*01	TCRBJ02	TCRBJ02-03	01				6	2	8	3	6	0	36	47	49	54	60	1	In	VDJ
TCAGAACCCAGGGACTCAGCTGTGTACTTCTGTGCCAGCAGTTCCCAGAGGGCTTTTTATAGCACAGATACGCAGTATTTTGGCCCA	CASSSQRAFYSTDTQYF	1	4.69682025268893E-6	51	TCRBV12	TCRBV12				TCRBV12-03,TCRBV12-04		TCRBD02-01*02	TCRBD02	TCRBD02-01	02				TCRBJ02-03*01	TCRBJ02	TCRBJ02-03	01				4	4	11	0	8	0	30	43	47	52	60	1	In	VDJ
TCGGCTGCTCCCTCCCAGACATCTGTGTACTTCTGTGCCAGCAGTTACCTCTCGGGGTTGAGCACAGATACGCAGTATTTTGGCCCA	CASSYLSGLSTDTQYF	1	4.69682025268893E-6	48	TCRBV06-05*01	TCRBV06	TCRBV06-05	01				TCRBD02-01*01	TCRBD02	TCRBD02-01	01				TCRBJ02-03*01	TCRBJ02	TCRBJ02-03	01				2	4	8	3	3	0	33	48	52	57	60	1	In	VDJ
GTGACCAGTGCCCATCCTGAAGACAGCAGCTTCTACATCTGCAGTGCTAGTCTAGCGGGGAGCACAGATACGCAGTATTTTGGCCCA	CSASLAGSTDTQYF	1	4.69682025268893E-6	42	TCRBV20	TCRBV20				TCRBV20-01,TCRBV20-or09_02		TCRBD02-01*01	TCRBD02	TCRBD02-01	01				TCRBJ02-03*01	TCRBJ02	TCRBJ02-03	01				3	1	4	3	0	0	39	50	51	-1	60	1	In	VDJ
CCCTCAGAACCCAGGGACTCAGCTGTGTACTTCTGTGCCAGCACCCCCCCACTAGAGCGGAGCACAGATACGCAGTATTTTGGCCCA	CASTPPLERSTDTQYF	1	4.69682025268893E-6	48	TCRBV12	TCRBV12				TCRBV12-03,TCRBV12-04		TCRBD02-01	TCRBD02	TCRBD02-01				01,02	TCRBJ02-03*01	TCRBJ02	TCRBJ02-03	01				7	7	3	8	5	0	33	43	50	55	60	1	In	VDJ
AGCACCTTGGAGCTGGGGGACTCGGCCCTTTATCTTTGCGCCAGCAGCTTGATGGTTTCGAGCACAGATACGCAGTATTTTGGCCCA	CASSLMVSSTDTQYF	3	1.4090460758066789E-5	45	TCRBV05-01*01	TCRBV05	TCRBV05-01	01								TCRBD01,TCRBD02	TCRBD01-01,TCRBD02-01		TCRBJ02-03*01	TCRBJ02	TCRBJ02-03	01				1	2	0	10	5	0	36	51	53	55	60	3	In	VDJ
GCCCATCCTGAAGACAGCAGCTTCTACATCTGCAGTGCTGCACAGCCAAGAATATCGACGAGCACAGATACGCAGTATTTTGGCCCA	CSAAQPRISTSTDTQYF	2	9.39364050537786E-6	51	TCRBV20	TCRBV20				TCRBV20-01,TCRBV20-or09_02		TCRBD01-01*01	TCRBD01	TCRBD01-01	01				TCRBJ02-03*01	TCRBJ02	TCRBJ02-03	01				5	2	3	5	15	0	30	39	41	45	60	2	In	VDJ
AGCAACATGAGCCCTGAAGACAGCAGCATATATCTCTGCAGCGTTGAAGAGCGGGGGTCCAGCACAGATACGCAGTATTTTGGCCCA	CSVEERGSSTDTQYF	1	4.69682025268893E-6	45	TCRBV29-01*01	TCRBV29	TCRBV29-01	01				TCRBD02-01*01	TCRBD02	TCRBD02-01	01				TCRBJ02-03*01	TCRBJ02	TCRBJ02-03	01				0	0	7	2	3	0	36	-1	50	57	60	1	In	VDJ
CTGGGGGACGCAGCCATGTACCTGTGTGCCACCAGCAGAGATGCTGGCGCGGGACCAATAAGCACAGATACGCAGTATTTTGGCCCA	CATSRDAGAGPISTDTQYF	1	4.69682025268893E-6	57	TCRBV15-01*01	TCRBV15	TCRBV15-01	01				TCRBD02-01*02	TCRBD02	TCRBD02-01	02				TCRBJ02-03*01	TCRBJ02	TCRBJ02-03	01				0	7	7	3	6	0	24	41	48	54	60	1	In	VDJ
AGCACCTTGGAGCTGGGGGACTCGGCCCTTTATCTTTGCGCCAGCAGCTTGGTCTCGGGAAGCACAGATACGCAGTATTTTGGCCCA	CASSLVSGSTDTQYF	2	9.39364050537786E-6	45	TCRBV05-01*01	TCRBV05	TCRBV05-01	01				TCRBD02-01*02	TCRBD02	TCRBD02-01	02				TCRBJ02-03*01	TCRBJ02	TCRBJ02-03	01				0	3	8	3	0	0	36	52	55	-1	60	2	In	VDJ
AACGCCTTGGAGCTGGACGACTCGGCCCTGTATCTCTGTGCCAGCAGGGGGGGGGACCGAGCCACAGATACGCAGTATTTTGGCCCA	CASRGGDRATDTQYF	1	4.69682025268893E-6	45	TCRBV05-04*01	TCRBV05	TCRBV05-04	01				TCRBD02-01*01	TCRBD02	TCRBD02-01	01				TCRBJ02-03*01	TCRBJ02	TCRBJ02-03	01				5	0	9	0	8	2	36	-1	47	54	62	1	In	VDJ
CAGCGCACACAGCAGGAGGACTCGGCCGTGTATCTCTGTGCCAGCAGCAAGGACAGGGGGCCCACAGATACGCAGTATTTTGGCCCA	CASSKDRGPTDTQYF	1	4.69682025268893E-6	45	TCRBV07-02*01	TCRBV07	TCRBV07-02	01				TCRBD01-01*01	TCRBD01	TCRBD01-01	01				TCRBJ02-03*01	TCRBJ02	TCRBJ02-03	01				5	2	1	0	1	2	36	48	50	61	62	1	In	VDJ
TCGGCTGCTCCCTCCCAGACATCTGTGTACTTCTGTGCCAGCAGTTACGATAGGACGGGACCCACAGATACGCAGTATTTTGGCCCA	CASSYDRTGPTDTQYF	1	4.69682025268893E-6	48	TCRBV06-05*01	TCRBV06	TCRBV06-05	01								TCRBD01,TCRBD02	TCRBD01-01,TCRBD02-01		TCRBJ02-03*01	TCRBJ02	TCRBJ02-03	01				2	8	0	7	1	2	33	48	56	61	62	1	In	VDJ
ATCCAGCGCACAGAGCAGGGGGACTCGGCCATGTATCTCTGTGCCAGCTCCCATCGCCAGGACACAGATACGCAGTATTTTGGCCCA	CASSHRQDTDTQYF	2	9.39364050537786E-6	42	TCRBV07-09	TCRBV07	TCRBV07-09				01,03	TCRBD01-01*01	TCRBD01	TCRBD01-01	01				TCRBJ02-03*01	TCRBJ02	TCRBJ02-03	01				8	9	4	4	1	2	39	48	57	61	62	2	In	VDJ
AGGCTGGAGTTGGCTGCTCCCTCCCAGACATCTGTGTACTTCTGTGCCACCAGTCTTACTCACACAGATACGCAGTATTTTGGCCCA	CATSLTHTDTQYF	1	4.69682025268893E-6	39	TCRBV06-06	TCRBV06	TCRBV06-06				01,02	TCRBD02-01	TCRBD02	TCRBD02-01				01,02	TCRBJ02-03*01	TCRBJ02	TCRBJ02-03	01				5	3	3	10	2	2	42	54	57	60	62	1	In	VDJ
CTCAGGCTGCTGTCGGCTGCTCCCTCCCAGACATCTGTGTACTTCTGTGCCATCCGGGACAACACAGATACGCAGTATTTTGGCCCA	CAIRDNTDTQYF	1	4.69682025268893E-6	36	TCRBV06-05*01	TCRBV06	TCRBV06-05	01				TCRBD01-01*01	TCRBD01	TCRBD01-01	01				TCRBJ02-03*01	TCRBJ02	TCRBJ02-03	01				10	3	0	6	1	2	45	52	55	61	62	1	In	VDJ
AGCAACATGAGCCCTGAAGACAGCAGCATATATCTCTGCAGCGTTTCGGCGGGGGGGTCGATAACAGATACGCAGTATTTTGGCCCA	CSVSAGGSITDTQYF	1	4.69682025268893E-6	45	TCRBV29-01*01	TCRBV29	TCRBV29-01	01				TCRBD02-01*01	TCRBD02	TCRBD02-01	01				TCRBJ02-03*01	TCRBJ02	TCRBJ02-03	01				5	3	7	0	6	3	36	45	48	57	63	1	In	VDJ
ACAGTGACCAGTGCCCATCCTGAAGACAGCAGCTTCTACATCTGCAGTGCTAGAGAGATGGGAACAGATACGCAGTATTTTGGCCCA	CSAREMGTDTQYF	1	4.69682025268893E-6	39	TCRBV20	TCRBV20				TCRBV20-01,TCRBV20-or09_02						TCRBD01,TCRBD02	TCRBD01-01,TCRBD02-01		TCRBJ02-03*01	TCRBJ02	TCRBJ02-03	01				0	3	0	8	0	3	42	56	59	-1	63	1	In	VDJ
CTAGGGGACTCGGCCCTCTATCTCTGTGCCAGCAGCTTGTATTAGCGGGGTCCCCGGAGGGGAACAGATACGCAGTATTTTGGCCCA	CASSLY*RGPRRGTDTQYF	1	4.69682025268893E-6	57	TCRBV05-07*01	TCRBV05	TCRBV05-07	01				TCRBD02-01*01	TCRBD02	TCRBD02-01	01				TCRBJ02-03*01	TCRBJ02	TCRBJ02-03	01				1	3	5	3	13	3	24	39	42	50	63	1	Stop	VDJ
CTGCAGCCAGAAGACTCGGCCCTGTATCTCTGTGCCAGCAGCCAAGATTCGGCGCTAGCGGGAACAGATACGCAGTATTTTGGCCCA	CASSQDSALAGTDTQYF	1	4.69682025268893E-6	51	TCRBV04-02*01	TCRBV04	TCRBV04-02	01				TCRBD02-01*02	TCRBD02	TCRBD02-01	02				TCRBJ02-03*01	TCRBJ02	TCRBJ02-03	01				0	7	4	3	0	3	30	47	54	-1	63	1	In	VDJ
ATCCAGCCTGCAGAGCTTGGGGACTCGGCCATGTATCTCTGTGCCAGCAGCCAACCACCCCGAACAGATACGCAGTATTTTGGCCCA	CASSQPPRTDTQYF	1	4.69682025268893E-6	42	TCRBV11-01*01	TCRBV11	TCRBV11-01	01								TCRBD01,TCRBD02	TCRBD01-01,TCRBD02-01		TCRBJ02-03*01	TCRBJ02	TCRBJ02-03	01				5	10	2	8	0	3	39	51	61	-1	63	1	In	VDJ
ATCCAGCGCACACAGCAGGAGGACTCAGCCCTGTATCTCTGCGCCAGCAGCCAACCACCCCGAACAGATACGCAGTATTTTGGCCCA	CASSQPPRTDTQYF	3	1.4090460758066789E-5	42	TCRBV07	TCRBV07				TCRBV07-02,TCRBV07-08						TCRBD01,TCRBD02	TCRBD01-01,TCRBD02-01		TCRBJ02-03*01	TCRBJ02	TCRBJ02-03	01				5	10	2	8	0	3	39	51	61	-1	63	3	In	VDJ
GTGAACGCCTTGGAGCTGGACGACTCAGCCCTGTATCTCTGCGCCAGCAGCCAACCACCCCGAACAGATACGCAGTATTTTGGCCCA	CASSQPPRTDTQYF	4	1.878728101075572E-5	42	TCRBV05-04*01	TCRBV05	TCRBV05-04	01								TCRBD01,TCRBD02	TCRBD01-01,TCRBD02-01		TCRBJ02-03*01	TCRBJ02	TCRBJ02-03	01				4	10	2	8	0	3	39	51	61	-1	63	4	In	VDJ
GACCAGTGCCCATCCTGAAGACAGCAGCTTCTACATCTGCAGTGCTAGAGCCCGGGACATAAAACAGATACGCAGTATTTTGGCCCA		2	9.39364050537786E-6	44	TCRBV20	TCRBV20				TCRBV20-01,TCRBV20-or09_02		TCRBD01-01*01	TCRBD01	TCRBD01-01	01				TCRBJ02-03*01	TCRBJ02	TCRBJ02-03	01				1	3	0	6	4	3	37	50	53	59	63	2	Out	VDJ
AAGATCCAGCGCACAGAGCGGGGGGACTCAGCCGTGTATCTCTGTGCCAGCAGCTTTCGGGGCGAAGATACGCAGTATTTTGGCCCA	CASSFRGEDTQYF	5	2.348410126344465E-5	39	TCRBV07-03*01	TCRBV07	TCRBV07-03	01								TCRBD01,TCRBD02	TCRBD01-01,TCRBD02-01		TCRBJ02-03*01	TCRBJ02	TCRBJ02-03	01				3	2	7	0	2	5	42	56	58	63	65	5	In	VDJ
GAGCTTGGTGACTCTGCTGTGTATTTCTGTGCCAGCAGCCAAGCCACGACTAGCGGGTTAATCCGCAATACGCAGTATTTTGGCCCA	CASSQATTSGLIRNTQYF	1	4.69682025268893E-6	54	TCRBV03	TCRBV03				TCRBV03-01,TCRBV03-02		TCRBD02-01	TCRBD02	TCRBD02-01				01,02	TCRBJ02-03*01	TCRBJ02	TCRBJ02-03	01				1	4	2	4	10	7	27	43	47	57	67	1	In	VDJ
ATGAATGTGAGCACCTTGGAGCTGGGGGACTCGGCCCTTTATCTTTGCGCCAGCAGCTTGGTTGGGTTGACGCAGTATTTTGGCCCA	CASSLVGLTQYF	3	1.4090460758066789E-5	36	TCRBV05-01*01	TCRBV05	TCRBV05-01	01								TCRBD01,TCRBD02	TCRBD01-01,TCRBD02-01		TCRBJ02-03*01	TCRBJ02	TCRBJ02-03	01				0	2	0	9	3	9	45	61	63	66	69	3	In	VDJ
TCCCTAGAGTCTGCCATCCCCAACCAGACAGCTCTTTACTTCTGTGCCACCAGTGACCTGACTACTTGGACGCAGTATTTTGGCCCA	CATSDLTTWTQYF	1	4.69682025268893E-6	39	TCRBV24	TCRBV24				TCRBV24-01,TCRBV24-or09_02		TCRBD02-01	TCRBD02	TCRBD02-01				01,02	TCRBJ02-03*01	TCRBJ02	TCRBJ02-03	01				4	3	2	9	5	9	42	56	59	64	69	1	In	VDJ
AGCAACATGAGCCCTGAAGACAGCAGCATATATCTCTGCAGCGTTGGGGCGGGGGGCCTCCCCGGAGACACGCAGTATTTTGGCCCA	CSVGAGGLPGDTQYF	1	4.69682025268893E-6	45	TCRBV29-01*01	TCRBV29	TCRBV29-01	01				TCRBD02-01*01	TCRBD02	TCRBD02-01	01				TCRBJ02-03*01	TCRBJ02	TCRBJ02-03	01				4	2	7	1	13	9	36	46	48	56	69	1	In	VDJ
CCTACACGCCCTGCAGCCAGAAGACTCAGCCCTGTATCTCTGCGCCAGCAGCCAACCACCCCGAACAGATACGCAGTATTTGGCCCA		1	4.69682025268893E-6	41	TCRBV04-01*01	TCRBV04	TCRBV04-01	01				TCRBD01-01*01	TCRBD01	TCRBD01-01	01				TCRBJ02-03*01	TCRBJ02	TCRBJ02-03	01				2	9	3	5	10	18	40	55	64	68	78	1	Out	VDJ
CTGATTCTGGAGTCCGCCAGCACCAACCAGACATCTATGTACCTCTGTGCCAGCAGTCCAGGGTTCGGGGAGCTGTTTTTTGGAGAA	CASSPGFGELFF	2	9.39364050537786E-6	36	TCRBV28-01*01	TCRBV28	TCRBV28-01	01				TCRBD01-01*01	TCRBD01	TCRBD01-01	01				TCRBJ02-02*01	TCRBJ02	TCRBJ02-02	01				5	1	4	3	2	7	45	57	58	63	65	2	In	VDJ
CAGCCTGGCAATCCTGTCCTCAGAACCGGGAGACACGGCACTGTATCTCTGCGCCGATCGGGCATCGGGGAGCTGTTTTTTGGAGAA		1	4.69682025268893E-6	32	TCRBV23-01*01	TCRBV23	TCRBV23-01	01								TCRBD01,TCRBD02	TCRBD01-01,TCRBD02-01		TCRBJ02-02*01	TCRBJ02	TCRBJ02-02	01				11	4	8	0	2	7	49	55	59	63	65	1	Out	VDJ
CTTCACCTACACGCCCTGCAGCCAGAAGACTCAGCCCTGTATCTCTGCGCCAGCAGCCAAGGGAGCGGGGAGCTGTTTTTTGGAGAA	CASSQGSGELFF	1	4.69682025268893E-6	36	TCRBV04-01*01	TCRBV04	TCRBV04-01	01				TCRBD02-01*02	TCRBD02	TCRBD02-01	02				TCRBJ02-02*01	TCRBJ02	TCRBJ02-02	01				1	0	10	2	0	7	45	-1	61	-1	65	1	In	VDJ
CACGCCCTGCAGCCAGAAGACTCAGCCCTGTATCTCTGCGCCAGCAGCCAATTGGACAGGGCCAGCGGGGAGCTGTTTTTTGGAGAA	CASSQLDRASGELFF	1	4.69682025268893E-6	45	TCRBV04-01*01	TCRBV04	TCRBV04-01	01				TCRBD01-01*01	TCRBD01	TCRBD01-01	01				TCRBJ02-02*01	TCRBJ02	TCRBJ02-02	01				2	2	1	3	4	7	36	51	53	61	65	1	In	VDJ
AAGATCCAGCGCACACAGCAGGAGGACTCCGCCGTGTATCTCTGTGCCAGCAGCTTAGGGGTTTCCGGGGAGCTGTTTTTTGGAGAA	CASSLGVSGELFF	1	4.69682025268893E-6	39	TCRBV07-08*01	TCRBV07	TCRBV07-08	01								TCRBD01,TCRBD02	TCRBD01-01,TCRBD02-01		TCRBJ02-02*01	TCRBJ02	TCRBJ02-02	01				1	0	0	9	3	6	42	-1	58	61	64	1	In	VDJ
AATGTGAGCACCTTGGAGCTGGGGGACTCGGCCCTTTATCTTTGCGCCAGCAGCTCCGATGGGTCCGGGGAGCTGTTTTTTGGAGAA	CASSSDGSGELFF	7	3.287774176882251E-5	39	TCRBV05-01*01	TCRBV05	TCRBV05-01	01								TCRBD01,TCRBD02	TCRBD01-01,TCRBD02-01		TCRBJ02-02*01	TCRBJ02	TCRBJ02-02	01				3	5	0	9	1	6	42	55	60	63	64	7	In	VDJ
CTGGAGTCGCCCAGCCCCAACCAGACCTCTCTGTACTTCTGTGCCAGCAGTTTCGAGACAGCCTCCGGGGAGCTGTTTTTTGGAGAA	CASSFETASGELFF	1	4.69682025268893E-6	42	TCRBV27-01*01	TCRBV27	TCRBV27-01	01				TCRBD01-01*01	TCRBD01	TCRBD01-01	01				TCRBJ02-02*01	TCRBJ02	TCRBJ02-02	01				3	3	2	5	3	6	39	53	56	61	64	1	In	VDJ
AGCACCTTGGAGCTGGGGGACTCGGCCCTTTATCTTTGCGCCAGCAGATTCACCAGTTTGTTTGCCGGGGAGCTGTTTTTTGGAGAA	CASRFTSLFAGELFF	2	9.39364050537786E-6	45	TCRBV05-01*01	TCRBV05	TCRBV05-01	01				TCRBD01-01*01	TCRBD01	TCRBD01-01	01				TCRBJ02-02*01	TCRBJ02	TCRBJ02-02	01				5	6	4	5	8	6	36	47	53	56	64	2	In	VDJ
GATGAATGTGAGCACCTTGGAGCTGGGGGACTCGGCCCTTTATCTTTGCGCCAGCGTGCGGTGGCCGGGGAGCTGTTTTTTGGAGAA		2	9.39364050537786E-6	35	TCRBV05-01*01	TCRBV05	TCRBV05-01	01				TCRBD02-01	TCRBD02	TCRBD02-01				01,02	TCRBJ02-02*01	TCRBJ02	TCRBJ02-02	01				7	2	7	5	3	6	46	55	57	61	64	2	Out	VDJ
ATTCAGCGCACAGAGCAGCGGGACTCAGCCATGTATCGCTGTGCTAGCAGCCTCTCCCAGGGGGCCGGGGAGCTGTTTTTTGGAGAA	CASSLSQGAGELFF	2	9.39364050537786E-6	42	TCRBV07-07*01	TCRBV07	TCRBV07-07	01				TCRBD01-01*01	TCRBD01	TCRBD01-01	01				TCRBJ02-02*01	TCRBJ02	TCRBJ02-02	01				5	6	4	1	0	6	39	51	57	-1	64	2	In	VDJ
GTCGCCCAGCCCCAACCAGACCTCTCTGTACTTCTGTGCCAGCAGTTTAACGCCCGACAGGGGGCCGGGGAGCTGTTTTTTGGAGAA		1	4.69682025268893E-6	47	TCRBV27-01*01	TCRBV27	TCRBV27-01	01				TCRBD01-01*01	TCRBD01	TCRBD01-01	01				TCRBJ02-02*01	TCRBJ02	TCRBJ02-02	01				2	6	2	1	0	6	34	49	55	-1	64	1	Out	VDJ
CTGTCGGCTGCTCCCTCCCAGACATCTGTGTACTTCTGTGCCAGCAGTTTCGGGACAGGCGCGGCCGGGGAGCTGTTTTTTGGAGAA	CASSFGTGAAGELFF	1	4.69682025268893E-6	45	TCRBV06-05*01	TCRBV06	TCRBV06-05	01				TCRBD01-01*01	TCRBD01	TCRBD01-01	01				TCRBJ02-02*01	TCRBJ02	TCRBJ02-02	01				4	2	0	4	5	6	36	49	51	59	64	1	In	VDJ
CTGATTCTGGAGTCCGCCAGCACCAACCAGACATCTATGTACCTCTGTGCCAGCAGAGGACAGGCCGGGGAGCTGTTTTTTGGAGAA	CASRGQAGELFF	2	9.39364050537786E-6	36	TCRBV28-01*01	TCRBV28	TCRBV28-01	01				TCRBD01-01*01	TCRBD01	TCRBD01-01	01				TCRBJ02-02*01	TCRBJ02	TCRBJ02-02	01				6	1	1	4	0	6	45	56	57	-1	64	2	In	VDJ
CTGCAGCCAGAAGACTCGGCCCTGTATCTCTGTGCCAGCAGCCAAGACGGACAACCCGAGTGAGCCGGGGAGCTGTTTTTTGGAGAA	CASSQDGQPE*AGELFF	1	4.69682025268893E-6	51	TCRBV04-02*01	TCRBV04	TCRBV04-02	01				TCRBD01-01*01	TCRBD01	TCRBD01-01	01				TCRBJ02-02*01	TCRBJ02	TCRBJ02-02	01				0	1	1	6	11	6	30	47	48	53	64	1	Stop	VDJ
AAGATCCAGCCTGCAGAGCTTGGGGACTCGGCCGTGTATCTCTGTGCCAGCAGCTTAGGGTGGCCCGGGGAGCTGTTTTTTGGAGAA	CASSLGWPGELFF	1	4.69682025268893E-6	39	TCRBV11-03*01	TCRBV11	TCRBV11-03	01				TCRBD01-01*01	TCRBD01	TCRBD01-01	01				TCRBJ02-02*01	TCRBJ02	TCRBJ02-02	01				1	3	9	0	0	6	42	58	61	-1	64	1	In	VDJ
GAGATCCAGCGCACAGAGCAGGGGGACTCGGCCATGTATCTCTGTGCCAGCAGCCCTCGAACCCCCGGGGAGCTGTTTTTTGGAGAA	CASSPRTPGELFF	1	4.69682025268893E-6	39	TCRBV07-09	TCRBV07	TCRBV07-09				01,03					TCRBD01,TCRBD02	TCRBD01-01,TCRBD02-01		TCRBJ02-02*01	TCRBJ02	TCRBJ02-02	01				5	4	2	8	4	6	42	54	58	60	64	1	In	VDJ
CTCAAGATCCAGCCTGCAAAGCTTGAGGACTCGGCCGTGTATCTCTGTGCCAGCACTTTCGTACCCGGGGAGCTGTTTTTTGGAGAA	CASTFVPGELFF	2	9.39364050537786E-6	36	TCRBV11-02*02	TCRBV11	TCRBV11-02	02								TCRBD01,TCRBD02	TCRBD01-01,TCRBD02-01		TCRBJ02-02*01	TCRBJ02	TCRBJ02-02	01				7	7	3	7	0	6	45	55	62	-1	64	2	In	VDJ
ACAGTGACCAGTGCCCATCCTGAAGACAGCAGCTTCTACATCTGCGGAAGCGGGAGGGCCGGACCCGGGGAGCTGTTTTTTGGAGAA	CGSGRAGPGELFF	1	4.69682025268893E-6	39	TCRBV20	TCRBV20				TCRBV20-01,TCRBV20-or09_02		TCRBD02-01*02	TCRBD02	TCRBD02-01	02				TCRBJ02-02*01	TCRBJ02	TCRBJ02-02	01				11	3	6	0	6	6	42	45	48	58	64	1	In	VDJ
GAGTCTGCCATCCCCAACCAGACAGCTCTTTACTTCTGTGCCACCCGGCAGAATTACGGAGGTACCGGGGAGCTGTTTTTTGGAGAA	CATRQNYGGTGELFF	1	4.69682025268893E-6	45	TCRBV24	TCRBV24				TCRBV24-01,TCRBV24-or09_02		TCRBD02-01*02	TCRBD02	TCRBD02-01	02				TCRBJ02-02*01	TCRBJ02	TCRBJ02-02	01				9	12	10	1	1	5	36	45	57	62	63	1	In	VDJ
CAGCCAGAAGACTCAGCCCTGTATCTCTGCGCCAGCAGCCAAGATTCGTCAGGGGGATTCCATACCGGGGAGCTGTTTTTTGGAGAA	CASSQDSSGGFHTGELFF	1	4.69682025268893E-6	54	TCRBV04-01*01	TCRBV04	TCRBV04-01	01				TCRBD01-01*01	TCRBD01	TCRBD01-01	01				TCRBJ02-02*01	TCRBJ02	TCRBJ02-02	01				0	5	4	1	7	5	27	44	49	56	63	1	In	VDJ
CTGGAGTCAGCTACCCGCTCCCAGACATCTGTGTATTTCTGCGCCAGCAAAAACGTCGGCCATACCGGGGAGCTGTTTTTTGGAGAA	CASKNVGHTGELFF	2	9.39364050537786E-6	42	TCRBV10-02*01	TCRBV10	TCRBV10-02	01								TCRBD01,TCRBD02	TCRBD01-01,TCRBD02-01		TCRBJ02-02*01	TCRBJ02	TCRBJ02-02	01				7	8	9	0	3	5	39	49	57	60	63	2	In	VDJ
CTGTCGGCTGCTCCCTCCCAGACATCTGTGTACTTCTGTGCCAGCAGTTACTCGCACAGGGGGACCGGGGAGCTGTTTTTTGGAGAA	CASSYSHRGTGELFF	1	4.69682025268893E-6	45	TCRBV06-05*01	TCRBV06	TCRBV06-05	01				TCRBD01-01*01	TCRBD01	TCRBD01-01	01				TCRBJ02-02*01	TCRBJ02	TCRBJ02-02	01				0	2	3	1	0	5	36	53	55	-1	63	1	In	VDJ
AAGATCCGGTCCACAAAGCTGGAGGACTCAGCCATGTACTTCTGTGCCAGCGGACGGGACCCGACCGGGGAGCTGTTTTTTGGAGAA	CASGRDPTGELFF	2	9.39364050537786E-6	39	TCRBV02-01*01	TCRBV02	TCRBV02-01	01								TCRBD01,TCRBD02	TCRBD01-01,TCRBD02-01		TCRBJ02-02*01	TCRBJ02	TCRBJ02-02	01				8	4	0	7	3	5	42	51	55	60	63	2	In	VDJ
AACGCCTTGGAGCTGGACGACTCGGCCCTGTATCTCTGTGCCAGCAGCTTGAGGACAGGGGTCACCGGGGAGCTGTTTTTTGGAGAA	CASSLRTGVTGELFF	1	4.69682025268893E-6	45	TCRBV05-04*01	TCRBV05	TCRBV05-04	01				TCRBD01-01*01	TCRBD01	TCRBD01-01	01				TCRBJ02-02*01	TCRBJ02	TCRBJ02-02	01				1	1	1	2	1	4	36	51	52	61	62	1	In	VDJ
GAGCTTGGTGACTCTGCTGTGTATTTCTGTGCCAGCAGCCAATACTGGCAGGGGGCGATTATCACCGGGGAGCTGTTTTTTGGAGAA	CASSQYWQGAIITGELFF	1	4.69682025268893E-6	54	TCRBV03	TCRBV03				TCRBV03-01,TCRBV03-02		TCRBD01-01*01	TCRBD01	TCRBD01-01	01				TCRBJ02-02*01	TCRBJ02	TCRBJ02-02	01				2	6	4	0	6	4	27	42	48	56	62	1	In	VDJ
GAGTCGCCCAGCCCCAACCAGACCTCTCTGTACTTCTGTGCCAGCAGTTTGTACGCCGGGGGCACCGGGGAGCTGTTTTTTGGAGAA	CASSLYAGGTGELFF	1	4.69682025268893E-6	45	TCRBV27-01*01	TCRBV27	TCRBV27-01	01				TCRBD02-01*01	TCRBD02	TCRBD02-01	01				TCRBJ02-02*01	TCRBJ02	TCRBJ02-02	01				3	6	8	2	0	4	36	50	56	-1	62	1	In	VDJ
CCCTCAGAACCCAGGGACTCAGCTGTGTACTTCTGTGCCAGCAGTCTCGGACTAGCGGGAGGCACCGGGGAGCTGTTTTTTGGAGAA	CASSLGLAGGTGELFF	1	4.69682025268893E-6	48	TCRBV12	TCRBV12				TCRBV12-03,TCRBV12-04		TCRBD02-01*02	TCRBD02	TCRBD02-01	02				TCRBJ02-02*01	TCRBJ02	TCRBJ02-02	01				5	3	1	1	0	4	33	45	48	-1	62	1	In	VDJ
ACACAGCAGGAGGACTCGGCCGTGTATCTCTGTGCCAGCAGCTTAGTTTCCCGAGGCCCTCGCACCGGGGAGCTGTTTTTTGGAGAA	CASSLVSRGPRTGELFF	1	4.69682025268893E-6	51	TCRBV07-02*01	TCRBV07	TCRBV07-02	01				TCRBD02-01*02	TCRBD02	TCRBD02-01	02				TCRBJ02-02*01	TCRBJ02	TCRBJ02-02	01				1	6	11	1	6	4	30	46	52	56	62	1	In	VDJ
TCTCTGGAGCTGGGGGACTCAGCTTTGTATTTCTGTGCCAGCAGCGGCCTAGCGGGGGGTTCCACCGGGGAGCTGTTTTTTGGAGAA	CASSGLAGGSTGELFF	1	4.69682025268893E-6	48	TCRBV09-01	TCRBV09	TCRBV09-01				01,02	TCRBD02-01*01	TCRBD02	TCRBD02-01	01				TCRBJ02-02*01	TCRBJ02	TCRBJ02-02	01				3	2	4	1	3	4	33	46	48	59	62	1	In	VDJ
AGCGCACACAGCAGGAGGACTCGGCCGTGTATCTCTGTGCCAGCAGCTATCGGGACACCCACCACCGGGGAGCTGTTTTTTGGAGAA		3	1.4090460758066789E-5	46	TCRBV07-02*01	TCRBV07	TCRBV07-02	01				TCRBD01-01*01	TCRBD01	TCRBD01-01	01				TCRBJ02-02*01	TCRBJ02	TCRBJ02-02	01				4	3	0	6	5	4	35	48	51	57	62	3	Out	VDJ
ACCTTGGAGCTGGGGGACTCGGCCCTTTATCTTTGCGCCAGCAGCTGGACCCTCAATCTTTACACCGGGGAGCTGTTTTTTGGAGAA	CASSWTLNLYTGELFF	6	2.8180921516133577E-5	48	TCRBV05-01*01	TCRBV05	TCRBV05-01	01								TCRBD01,TCRBD02	TCRBD01-01,TCRBD02-01		TCRBJ02-02*01	TCRBJ02	TCRBJ02-02	01				3	0	1	7	11	3	33	-1	46	50	61	6	In	VDJ
CTAGAGTCTGCCATCCCCAACCAGACAGCTCTTTACTTCTGTGCCACCTCCGGGACAGCATACACCGGGGAGCTGTTTTTTGGAGAA	CATSGTAYTGELFF	1	4.69682025268893E-6	42	TCRBV24	TCRBV24				TCRBV24-01,TCRBV24-or09_02		TCRBD01-01*01	TCRBD01	TCRBD01-01	01				TCRBJ02-02*01	TCRBJ02	TCRBJ02-02	01				9	3	0	5	3	3	39	48	51	58	61	1	In	VDJ
ACATCGGCCCAAAAGAACCCGACAGCTTTCTATCTCTGTGCCAGTAGTACGAGCGGGGGGGACACCGGGGAGCTGTTTTTTGGAGAA	CASSTSGGDTGELFF	1	4.69682025268893E-6	45	TCRBV19-01	TCRBV19	TCRBV19-01				01,02	TCRBD02-01*01	TCRBD02	TCRBD02-01	01				TCRBJ02-02*01	TCRBJ02	TCRBJ02-02	01				4	2	6	0	0	3	36	49	51	-1	61	1	In	VDJ
AGCACCTTGGAGCTGGGGGACTCGGCCCTTTATCTTTGCGCCAGCAGCCCCATTCCCAAGGACACCGGGGAGCTGTTTTTTGGAGAA	CASSPIPKDTGELFF	4	1.878728101075572E-5	45	TCRBV05-01*01	TCRBV05	TCRBV05-01	01								TCRBD01,TCRBD02	TCRBD01-01,TCRBD02-01		TCRBJ02-02*01	TCRBJ02	TCRBJ02-02	01				4	10	5	4	0	3	36	48	58	-1	61	4	In	VDJ
CAGGTAGTGCGAGGAGATTCGGCAGCTTATTTCTGTGCCAGCTCACCACCGGGACAGACCGACACCGGGGAGCTGTTTTTTGGAGAA	CASSPPGQTDTGELFF	2	9.39364050537786E-6	48	TCRBV18-01*01	TCRBV18	TCRBV18-01	01				TCRBD01-01*01	TCRBD01	TCRBD01-01	01				TCRBJ02-02*01	TCRBJ02	TCRBJ02-02	01				0	0	0	5	4	3	33	-1	50	57	61	2	In	VDJ
TCCACAAAGCTGGAGGACTCAGCCATGTACTTCTGTGCCAGCAGGCGACAGCGGTCACCTAACACCGGGGAGCTGTTTTTTGGAGAA	CASRRQRSPNTGELFF	2	9.39364050537786E-6	48	TCRBV02-01*01	TCRBV02	TCRBV02-01	01								TCRBD01,TCRBD02	TCRBD01-01,TCRBD02-01		TCRBJ02-02*01	TCRBJ02	TCRBJ02-02	01				6	2	2	5	9	2	33	44	46	51	60	2	In	VDJ
AACGCCTTGTTGCTGGGGGACTCGGCCCTCTATCTCTGTGCCAGCGCTAGGACAAATTTGAACACCGGGGAGCTGTTTTTTGGAGAA	CASARTNLNTGELFF	1	4.69682025268893E-6	45	TCRBV05-06*01	TCRBV05	TCRBV05-06	01				TCRBD01-01*01	TCRBD01	TCRBD01-01	01				TCRBJ02-02*01	TCRBJ02	TCRBJ02-02	01				7	4	1	6	5	1	36	45	49	54	59	1	In	VDJ
GGGTTGGAGTCGGCTGCTCCCTCCCAAACATCTGTGTACTTCTGTGCCAGCAAGCGGCTGAACACCGGGGAGCTGTTTTTTGGAGAA	CASKRLNTGELFF	5	2.348410126344465E-5	39	TCRBV06	TCRBV06				TCRBV06-02,TCRBV06-03		TCRBD02-01	TCRBD02	TCRBD02-01				01,02	TCRBJ02-02*01	TCRBJ02	TCRBJ02-02	01				7	0	6	5	2	1	42	-1	52	57	59	5	In	VDJ
CAGCCCTCAGAACCCAGGGACTCAGCTGTGTACTTCTGTGCCAGCAACCCCCAGGGGATGAACACCGGGGAGCTGTTTTTTGGAGAA	CASNPQGMNTGELFF	2	9.39364050537786E-6	45	TCRBV12	TCRBV12				TCRBV12-03,TCRBV12-04		TCRBD01-01*01	TCRBD01	TCRBD01-01	01				TCRBJ02-02*01	TCRBJ02	TCRBJ02-02	01				7	5	4	2	2	1	36	46	51	57	59	2	In	VDJ
GCAGAGCTTGGGGACTCGGCCGTGTATCTCTGTGCCAGCAGCTCGGATGGGACAGGGATGAACACCGGGGAGCTGTTTTTTGGAGAA	CASSSDGTGMNTGELFF	1	4.69682025268893E-6	51	TCRBV11-03*01	TCRBV11	TCRBV11-03	01				TCRBD01-01*01	TCRBD01	TCRBD01-01	01				TCRBJ02-02*01	TCRBJ02	TCRBJ02-02	01				4	5	0	3	2	1	30	43	48	57	59	1	In	VDJ
ATCCAGCCCTCAGAACCCAGGGACTCAGCTGTGTACTTCTGTGCCAGCGGCGTACAGGGGAACACCGGGGAGCTGTTTTTTGGAGAA	CASGVQGNTGELFF	1	4.69682025268893E-6	42	TCRBV12	TCRBV12				TCRBV12-03,TCRBV12-04		TCRBD01-01*01	TCRBD01	TCRBD01-01	01				TCRBJ02-02*01	TCRBJ02	TCRBJ02-02	01				8	5	3	3	0	1	39	48	53	-1	59	1	In	VDJ
GTGAGCACCTTGGAGCTGGGGGACTCGGCCCTTTATCTTTGCGCCAGCAGGGGGACAGGGAACACCGGGGAGCTGTTTTTTGGAGAA	CASRGTGNTGELFF	2	9.39364050537786E-6	42	TCRBV05-01*01	TCRBV05	TCRBV05-01	01				TCRBD01-01*01	TCRBD01	TCRBD01-01	01				TCRBJ02-02*01	TCRBJ02	TCRBJ02-02	01				5	1	0	4	0	1	39	50	51	-1	59	2	In	VDJ
CAGCCCTCAGAACCCAGGGACTCAGCTGTGTACTTCTGTGCCAGCAACCCTGACACCAGGAACACCGGGGAGCTGTTTTTTGGAGAA	CASNPDTRNTGELFF	2	9.39364050537786E-6	45	TCRBV12	TCRBV12				TCRBV12-03,TCRBV12-04		TCRBD01-01*01	TCRBD01	TCRBD01-01	01				TCRBJ02-02*01	TCRBJ02	TCRBJ02-02	01				7	5	2	6	4	1	36	46	51	55	59	2	In	VDJ
GCCTTGGAGCTGGAGGACTCGGCCCTGTATCTCTGTGCCAGCAGCTTGGGGTCAGGATCGAACACCGGGGAGCTGTTTTTTGGAGAA	CASSLGSGSNTGELFF	3	1.4090460758066789E-5	48	TCRBV05-08*01	TCRBV05	TCRBV05-08	01				TCRBD01-01*01	TCRBD01	TCRBD01-01	01				TCRBJ02-02*01	TCRBJ02	TCRBJ02-02	01				0	3	4	4	2	0	33	49	52	56	58	3	In	VDJ
ACATCGGCCCAAAAGAACCCGACAGCTTTCTATCTCTGTGCCAGTAGTATTAAACAGGCGAACACCGGGGAGCTGTTTTTTGGAGAA	CASSIKQANTGELFF	3	1.4090460758066789E-5	45	TCRBV19-01	TCRBV19	TCRBV19-01				01,02	TCRBD01-01*01	TCRBD01	TCRBD01-01	01				TCRBJ02-02*01	TCRBJ02	TCRBJ02-02	01				3	3	3	4	0	0	36	50	53	-1	58	3	In	VDJ
TCCCTAGAGTCTGCCATCCCCAACCAGACAGCTCTTTACTTCTGTGCCACCCCGTTCGCGAACACCGGGGAGCTGTTTTTTGGAGAA	CATPFANTGELFF	2	9.39364050537786E-6	39	TCRBV24	TCRBV24				TCRBV24-01,TCRBV24-or09_02		TCRBD02-01	TCRBD02	TCRBD02-01				01,02	TCRBJ02-02*01	TCRBJ02	TCRBJ02-02	01				9	1	8	6	4	0	42	51	52	54	58	2	In	VDJ
ATGAATGTGAGCACCTTGGAGCTGGGGGACTCGGCCCTTTATCTTTGCGCCAGCAGCCCGAACACCGGGGAGCTGTTTTTTGGAGAA	CASSPNTGELFF	2	9.39364050537786E-6	36	TCRBV05-01*01	TCRBV05	TCRBV05-01	01											TCRBJ02-02*01	TCRBJ02	TCRBJ02-02	01				4	0	0	0	1	0	45	-1	-1	57	58	2	In	VJ
CAGCCCTCAGAACCCAGGGACTCAGCTGTGTACTTCTGTGCCAGCAGTTTTAGCGCGACGAACACCGGGGAGCTGTTTTTTGGAGAA	CASSFSATNTGELFF	1	4.69682025268893E-6	45	TCRBV12	TCRBV12				TCRBV12-03,TCRBV12-04		TCRBD02-01	TCRBD02	TCRBD02-01				01,02	TCRBJ02-02*01	TCRBJ02	TCRBJ02-02	01				3	0	5	6	3	0	36	-1	50	55	58	1	In	VDJ
ACCAGTGCCCATCCTGAAGACAGCAGCTTCTACATCTGCAGTGCTAGTAGGAGGGAGACGAACACCGGGGAGCTGTTTTTTGGAGAA	CSASRRETNTGELFF	1	4.69682025268893E-6	45	TCRBV20	TCRBV20				TCRBV20-01,TCRBV20-or09_02		TCRBD02-01*02	TCRBD02	TCRBD02-01	02				TCRBJ02-02*01	TCRBJ02	TCRBJ02-02	01				3	2	10	0	3	0	36	47	49	55	58	1	In	VDJ
GAGCTGGGGGACTCAGCTTTGTATTTCTGTGCCAGCAGCGACCGACTAGCGGGCCGCACGAACACCGGGGAGCTGTTTTTTGGAGAA	CASSDRLAGRTNTGELFF	1	4.69682025268893E-6	54	TCRBV09-01	TCRBV09	TCRBV09-01				01,02	TCRBD02-01	TCRBD02	TCRBD02-01				01,02	TCRBJ02-02*01	TCRBJ02	TCRBJ02-02	01				3	3	2	4	5	0	27	40	43	53	58	1	In	VDJ
ACCCTGCAGCCAGAAGACTCGGCCCTGTATCTCTGCGCCAGCAGCCAAGGGATAATAACGAACACCGGGGAGCTGTTTTTTGGAGAA	CASSQGIITNTGELFF	1	4.69682025268893E-6	48	TCRBV04-03*01	TCRBV04	TCRBV04-03	01								TCRBD01,TCRBD02	TCRBD01-01,TCRBD02-01		TCRBJ02-02*01	TCRBJ02	TCRBJ02-02	01				1	0	1	8	6	0	33	-1	49	52	58	1	In	VDJ
AACGCCTTGTTGCTGGGGGACTCGGCCCTCTATCTCTGTGCCAGCAGCTTGAACAGGGAGAACACCGGGGAGCTGTTTTTTGGAGAA	CASSLNRENTGELFF	1	4.69682025268893E-6	45	TCRBV05-06*01	TCRBV05	TCRBV05-06	01				TCRBD01-01*01	TCRBD01	TCRBD01-01	01				TCRBJ02-02*01	TCRBJ02	TCRBJ02-02	01				1	1	3	3	1	1	36	51	52	58	59	1	In	VDJ
CAACCTGCAAAGCTTGAGGACTCGGCCGTGTATCTCTGTGCCAGCAGCTTAGTACATCTCAACACCGGGGAGCTGTTTTTTGGAGAA	CASSLVHLNTGELFF	2	9.39364050537786E-6	45	TCRBV11-02*02	TCRBV11	TCRBV11-02	02				TCRBD01-01*01	TCRBD01	TCRBD01-01	01				TCRBJ02-02*01	TCRBJ02	TCRBJ02-02	01				1	1	3	6	4	2	36	52	53	56	60	2	In	VDJ
CGGCTGCTCCCTCCCAGACATCTGTGTACTTCTGTGCCAGCAGTGAGAGGTCCGACCAGCAACACCGGGGAGCTGTTTTTTGGAGAA		2	9.39364050537786E-6	49	TCRBV06-01*01	TCRBV06	TCRBV06-01	01				TCRBD02-01*02	TCRBD02	TCRBD02-01	02				TCRBJ02-02*01	TCRBJ02	TCRBJ02-02	01				3	0	11	1	10	2	32	-1	46	50	60	2	Out	VDJ
