## Supplementary material for "T cell receptor sequencing specifies psoriasis as a systemic and atopic dermatitis as a skin-focused, allergen-driven disease": TCRSeq_1_AD4TCLg.tsv (part 3 of 3)

nucleotide	aminoAcid	count (templates/reads)	frequencyCount (%)	cdr3Length	vMaxResolved	vFamilyName	vGeneName	vGeneAllele	vFamilyTies	vGeneNameTies	vGeneAlleleTies	dMaxResolved	dFamilyName	dGeneName	dGeneAllele	dFamilyTies	dGeneNameTies	dGeneAlleleTies	jMaxResolved	jFamilyName	jGeneName	jGeneAllele	jFamilyTies	jGeneNameTies	jGeneAlleleTies	vDeletion	n1Insertion	d5Deletion	d3Deletion	n2Insertion	jDeletion	vIndex	n1Index	dIndex	n2Index	jIndex	estimatedNumberGenomes	sequenceStatus	cloneResolved	vOrphon	dOrphon	jOrphon	vFunction	dFunction	jFunction	fractionNucleated	vAlignLength	vAlignSubstitutionCount	vAlignSubstitutionIndexes	vAlignSubstitutionGeneThreePrimeIndexes	vSeqWithMutations
AACGCCTTGGAGCTGGACGACTCGGCCCTGTATCTCTGTGCCAGCAGCCGGCGGGAGGCCAACACCGGGGAGCTGTTTTTTGGAGAA	CASSRREANTGELFF	1	4.69682025268893E-6	45	TCRBV05-04*01	TCRBV05	TCRBV05-04	01				TCRBD02-01*02	TCRBD02	TCRBD02-01	02				TCRBJ02-02*01	TCRBJ02	TCRBJ02-02	01				4	2	7	1	2	2	36	48	50	58	60	1	In	VDJ
AGTGCCCATCCTGAAGACAGCAGCTTCTACATCTGCAGTGCTCTGGATTACTCCGGGCCCAACACCGGGGAGCTGTTTTTTGGAGAA	CSALDYSGPNTGELFF	1	4.69682025268893E-6	48	TCRBV20	TCRBV20				TCRBV20-01,TCRBV20-or09_02						TCRBD01,TCRBD02	TCRBD01-01,TCRBD02-01		TCRBJ02-02*01	TCRBJ02	TCRBJ02-02	01				5	12	8	0	2	2	33	42	54	58	60	1	In	VDJ
ATCCAGCGCACACAGCAGGAGGACTCGGCCGTGTATCTCTGTGCCAGCAGCAAGGACATAAACACCGGGGAGCTGTTTTTTGGAGAA	CASSKDINTGELFF	1	4.69682025268893E-6	42	TCRBV07-02*01	TCRBV07	TCRBV07-02	01				TCRBD01-01*01	TCRBD01	TCRBD01-01	01				TCRBJ02-02*01	TCRBJ02	TCRBJ02-02	01				5	2	1	6	2	2	39	51	53	58	60	1	In	VDJ
GTGAGCACCTTGGAGCTGGGGGACTCGGCCCTTTATCTTTGCGCCAGCAGCTTCGCGGGAAACACCGGGGAGCTGTTTTTTGGAGAA	CASSFAGNTGELFF	2	9.39364050537786E-6	42	TCRBV05-01*01	TCRBV05	TCRBV05-01	01				TCRBD02-01*02	TCRBD02	TCRBD02-01	02				TCRBJ02-02*01	TCRBJ02	TCRBJ02-02	01				2	1	7	3	0	2	39	53	54	-1	60	2	In	VDJ
CTGAGGATCCAGCAGGTAGTGCGAGGAGATTCGGCAGCTTATTTCTGTGCCAGCTCATCAAACACCGGGGAGCTGTTTTTTGGAGAA	CASSSNTGELFF	2	9.39364050537786E-6	36	TCRBV18-01*01	TCRBV18	TCRBV18-01	01				TCRBD01-01*01	TCRBD01	TCRBD01-01	01				TCRBJ02-02*01	TCRBJ02	TCRBJ02-02	01				5	1	4	6	0	2	45	57	58	-1	60	2	In	VDJ
ATCAATTCCCTGGAGCTTGGTGACTCTGCTGTGTATTTCTGTGCCAGCAGCCAAGCAATTGGCTACGGGGAGCTGTTTTTTGGAGAA	CASSQAIGYGELFF	1	4.69682025268893E-6	42	TCRBV03	TCRBV03				TCRBV03-01,TCRBV03-02						TCRBD01,TCRBD02	TCRBD01-01,TCRBD02-01		TCRBJ02-02*01	TCRBJ02	TCRBJ02-02	01				1	5	9	0	2	7	39	55	60	63	65	1	In	VDJ
ACTCTGGAGTCCGCTACCAGCTCCCAGACATCTGTGTACTTCTGTGCCAGCAGTTGGGACAGGGACGGGGAGCTGTTTTTTGGAGAA	CASSWDRDGELFF	5	2.348410126344465E-5	39	TCRBV10-03*01	TCRBV10	TCRBV10-03	01				TCRBD01-01*01	TCRBD01	TCRBD01-01	01				TCRBJ02-02*01	TCRBJ02	TCRBJ02-02	01				5	1	0	3	1	7	42	54	55	64	65	5	In	VDJ
AAGATCCAGCCCTCAGAACCCAGGGACTCAGCTGTGTACTTCTGTGCCAGCAGTTGGGACAGGGACGGGGAGCTGTTTTTTGGAGAA	CASSWDRDGELFF	2	9.39364050537786E-6	39	TCRBV12	TCRBV12				TCRBV12-03,TCRBV12-04		TCRBD01-01*01	TCRBD01	TCRBD01-01	01				TCRBJ02-02*01	TCRBJ02	TCRBJ02-02	01				4	0	0	3	1	7	42	-1	55	64	65	2	In	VDJ
TCACCAGGCCTGGGGGACGCAGCCATGTACCTGTGTGCCACCAGCCGAGGGTTCGGGACAGGGGTAGGGGAGCTGTTTTTTGGAGAA	CATSRGFGTGVGELFF	1	4.69682025268893E-6	48	TCRBV15-01*01	TCRBV15	TCRBV15-01	01				TCRBD01-01*01	TCRBD01	TCRBD01-01	01				TCRBJ02-02*01	TCRBJ02	TCRBJ02-02	01				1	5	0	2	2	8	33	49	54	64	66	1	In	VDJ
CTGGAGTTGGCTGCTCCCTCCCAGACATCTGTGTACTTCTGTGCCAGCAGTTACTCACGGGCGGGGAGGGAGCTGTTTTTTGGAGAA	CASSYSRAGRELFF	4	1.878728101075572E-5	42	TCRBV06-06	TCRBV06	TCRBV06-06				01,02	TCRBD02-01*01	TCRBD02	TCRBD02-01	01				TCRBJ02-02*01	TCRBJ02	TCRBJ02-02	01				0	4	7	3	1	9	39	56	60	66	67	4	In	VDJ
CTGGAGTCGGCTGCTCCCTCCCAGACATCTGTGTACTTCTGTGCCAGCAGTTACTCACGGGCGGGGAGGGAGCTGTTTTTTGGAGAA	CASSYSRAGRELFF	1	4.69682025268893E-6	42	TCRBV06-06	TCRBV06	TCRBV06-06				01,02	TCRBD02-01*01	TCRBD02	TCRBD02-01	01				TCRBJ02-02*01	TCRBJ02	TCRBJ02-02	01				0	4	7	3	1	9	39	56	60	66	67	1	In	VDJ
AGGCCTGGGGGACGCAGCCATGTACCTGTGTGCCACCAGCAGAGAGGCCCCAGGGGGGACCTACACCGGGGAGCTGTTTTTGGAGAA		2	9.39364050537786E-6	53	TCRBV15-01*01	TCRBV15	TCRBV15-01	01				TCRBD01-01*01	TCRBD01	TCRBD01-01	01				TCRBJ02-02*01	TCRBJ02	TCRBJ02-02	01				0	5	4	1	19	18	28	45	50	57	76	2	Out	VDJ
CATCCTGAGGATCCAGCAGGTAGTGCGAGGAGATTCGGCAGCTTATTTCTGTGCCAGCTCAGATTTAGAAGAGGAGTTTTTGGAGAA		4	1.878728101075572E-5	32	TCRBV18-01*01	TCRBV18	TCRBV18-01	01				TCRBD02-01*02	TCRBD02	TCRBD02-01	02				TCRBJ02-02*01	TCRBJ02	TCRBJ02-02	01				5	11	10	2	0	18	49	61	72	-1	76	4	Out	VDJ
CTGATCCTGGAGTCGCCCAGCCCCAACCAGACCTCTCTGTACTTCTGTGCCAGCAGTTTCCGGCAGGGCTGGGCTTTCTTTGGACAA	CASSFRQGWAFF	1	4.69682025268893E-6	36	TCRBV27-01*01	TCRBV27	TCRBV27-01	01				TCRBD01-01*01	TCRBD01	TCRBD01-01	01				TCRBJ01-01*01	TCRBJ01	TCRBJ01-01	01				3	4	4	3	4	11	45	59	63	68	72	1	In	VDJ
ATCCTGGAGTCGCCCAGCCCCAACCAGACCTCTCTGTACTTCTGTGCCAGCAGTTTATCGGAGGGGCGAAGGGCTTTCTTTGGACAA	CASSLSEGRRAFF	4	1.878728101075572E-5	39	TCRBV27-01*01	TCRBV27	TCRBV27-01	01				TCRBD02-01*02	TCRBD02	TCRBD02-01	02				TCRBJ01-01*01	TCRBJ01	TCRBJ01-01	01				0	0	10	0	7	11	42	-1	59	65	72	4	In	VDJ
CAGCCTGCAGAGCTTGGGGACTCGGCCGTGTATCTCTGTGCCAGCAGCTTAGATGGTGCGGGGGCGGGTGAAGCTTTCTTTGGACAA	CASSLDGAGAGEAFF	1	4.69682025268893E-6	45	TCRBV11-03*01	TCRBV11	TCRBV11-03	01				TCRBD02-01*01	TCRBD02	TCRBD02-01	01				TCRBJ01-01*01	TCRBJ01	TCRBJ01-01	01				0	4	7	2	4	7	36	53	57	64	68	1	In	VDJ
CCCTCAGAACCCAGGGACTCAGCTGTGTACTTCTGTGCCAGCAGCAATACAGGGGAGCGCGTTTACGGTGAAGCTTTCTTTGGACAA	CASSNTGERVYGEAFF	1	4.69682025268893E-6	48	TCRBV12	TCRBV12				TCRBV12-03,TCRBV12-04		TCRBD01-01*01	TCRBD01	TCRBD01-01	01				TCRBJ01-01*01	TCRBJ01	TCRBJ01-01	01				6	4	3	2	13	7	33	44	48	55	68	1	In	VDJ
CTGGAGTCCGCCAGCACCAACCAGACATCTATGTACCTCTGTGCCAGCAGTTTAGTGGACAGGGTCAGTGAAGCTTTCTTTGGACAA	CASSLVDRVSEAFF	6	2.8180921516133577E-5	42	TCRBV28-01*01	TCRBV28	TCRBV28-01	01				TCRBD01-01*01	TCRBD01	TCRBD01-01	01				TCRBJ01-01*01	TCRBJ01	TCRBJ01-01	01				2	2	1	3	4	7	39	54	56	64	68	6	In	VDJ
AATGTGAACGCCTTGTTGCTGGGGGACTCGGCCCTCTATCTCTGTGCCAGCAGCCGACCGGGGGAGTCTGAAGCTTTCTTTGGACAA	CASSRPGESEAFF	1	4.69682025268893E-6	39	TCRBV05-06*01	TCRBV05	TCRBV05-06	01				TCRBD02-01*01	TCRBD02	TCRBD02-01	01				TCRBJ01-01*01	TCRBJ01	TCRBJ01-01	01				4	4	8	2	3	6	42	54	58	64	67	1	In	VDJ
GAGTCTGCCAGGCCCTCACATACCTCTCAGTACCTCTGTGCCAGCAGTTTCCCGGGACAGGGCGTCTCTGAAGCTTTCTTTGGACAA	CASSFPGQGVSEAFF	1	4.69682025268893E-6	45	TCRBV25-01*01	TCRBV25	TCRBV25-01	01				TCRBD01-01*01	TCRBD01	TCRBD01-01	01				TCRBJ01-01*01	TCRBJ01	TCRBJ01-01	01				5	5	0	3	5	6	36	48	53	62	67	1	In	VDJ
CTGATTCTGGAGTCCGCCAGCACCAACCAGACATCTATGTACCTCTGTGCCAGCAGTTCTTTAGTCTCTGAAGCTTTCTTTGGACAA	CASSSLVSEAFF	2	9.39364050537786E-6	36	TCRBV28-01*01	TCRBV28	TCRBV28-01	01				TCRBD02-01	TCRBD02	TCRBD02-01				01,02	TCRBJ01-01*01	TCRBJ01	TCRBJ01-01	01				4	3	5	8	3	6	45	58	61	64	67	2	In	VDJ
AAGATCCGGTCCACAAAGCTGGAGGACTCAGCCATGTACTTCTGTGCCAGCAGTGATCAGGGGGCCTCTGAAGCTTTCTTTGGACAA	CASSDQGASEAFF	5	2.348410126344465E-5	39	TCRBV02-01*01	TCRBV02	TCRBV02-01	01				TCRBD01-01*01	TCRBD01	TCRBD01-01	01				TCRBJ01-01*01	TCRBJ01	TCRBJ01-01	01				3	1	4	0	2	6	42	56	57	65	67	5	In	VDJ
CTGAAGATCCAGCGCACACAGCAGGAGGACTCCGCCGTGTATCTCTGTGCCAGCAGCTTATGGAAATCTGAAGCTTTCTTTGGACAA	CASSLWKSEAFF	1	4.69682025268893E-6	36	TCRBV07-08*01	TCRBV07	TCRBV07-08	01								TCRBD01,TCRBD02	TCRBD01-01,TCRBD02-01		TCRBJ01-01*01	TCRBJ01	TCRBJ01-01	01				2	1	1	8	3	6	45	60	61	64	67	1	In	VDJ
CTACACACCCTGCAGCCAGAAGACTCGGCCCTGTATCTCTGCGCCAGCAGCCAAGAAGTCAGTTCTGCTGAAGCTTTCTTTGGACAA	CASSQEVSSAEAFF	1	4.69682025268893E-6	42	TCRBV04-03*01	TCRBV04	TCRBV04-03	01				TCRBD01-01*01	TCRBD01	TCRBD01-01	01				TCRBJ01-01*01	TCRBJ01	TCRBJ01-01	01				0	3	4	5	5	6	39	56	59	62	67	1	In	VDJ
ACCCTGGAGTCTGCCAGGCCCTCACATACCTCTCAGTACCTCTGTGCCAGCAGTGAATTTGTGGGGGCTGAAGCTTTCTTTGGACAA	CASSEFVGAEAFF	1	4.69682025268893E-6	39	TCRBV25-01*01	TCRBV25	TCRBV25-01	01								TCRBD01,TCRBD02	TCRBD01-01,TCRBD02-01		TCRBJ01-01*01	TCRBJ01	TCRBJ01-01	01				1	4	6	1	0	6	42	58	62	-1	67	1	In	VDJ
ATCCGCTCACCAGGCCTGGGGGACGCAGCCATGTACCTGTGTGCCACCAGCACGGGACAGGGGAAACCTGAAGCTTTCTTTGGACAA	CATSTGQGKPEAFF	1	4.69682025268893E-6	42	TCRBV15-01*01	TCRBV15	TCRBV15-01	01				TCRBD01-01*01	TCRBD01	TCRBD01-01	01				TCRBJ01-01*01	TCRBJ01	TCRBJ01-01	01				4	1	0	2	4	6	39	52	53	63	67	1	In	VDJ
GCTGCTCCCTCCCAGACATCTGTGTACTTCTGTGCCAGCAGTTCCCGAAGGATCTTAGGGAGGGGTACTGAAGCTTTCTTTGGACAA	CASSSRRILGRGTEAFF	1	4.69682025268893E-6	51	TCRBV06	TCRBV06				TCRBV06-05,TCRBV06-06		TCRBD02-01*02	TCRBD02	TCRBD02-01	02				TCRBJ01-01*01	TCRBJ01	TCRBJ01-01	01				4	14	9	0	2	5	30	43	57	64	66	1	In	VDJ
GAAGACAGCAGCATATATCTCTGCAGCGTTGAACTTTGGCGGATGGGGACAGGGAAGGAGGTTCATACTGAAGCTTTCTTTGGACAA	CSVELWRMGTGKEVHTEAFF	1	4.69682025268893E-6	60	TCRBV29-01*01	TCRBV29	TCRBV29-01	01				TCRBD01-01*01	TCRBD01	TCRBD01-01	01				TCRBJ01-01*01	TCRBJ01	TCRBJ01-01	01				2	12	0	3	12	5	21	33	45	54	66	1	In	VDJ
CTGCTGTCGGCTGCTCCCTCCCAGACATCTGTGTACTTCTGTGCCAGCAGTTTGGACAGGGGGCATACTGAAGCTTTCTTTGGACAA	CASSLDRGHTEAFF	1	4.69682025268893E-6	42	TCRBV06-05*01	TCRBV06	TCRBV06-05	01				TCRBD01-01*01	TCRBD01	TCRBD01-01	01				TCRBJ01-01*01	TCRBJ01	TCRBJ01-01	01				4	1	1	0	2	5	39	52	53	64	66	1	In	VDJ
CAGCGCACACAGCAGGAGGACTCCGCCGTGTATCTCTGTGCCAGCAGCTCTGGGACAGGGGGTTTGACTGAAGCTTTCTTTGGACAA	CASSSGTGGLTEAFF	1	4.69682025268893E-6	45	TCRBV07-08*01	TCRBV07	TCRBV07-08	01				TCRBD01-01*01	TCRBD01	TCRBD01-01	01				TCRBJ01-01*01	TCRBJ01	TCRBJ01-01	01				4	2	0	1	4	5	36	49	51	62	66	1	In	VDJ
CAGCGCACAGAGCAGGGGGACTCGGCCATGTATCTCTGTGCCAGCAGCTTTTCTCGGGACCTTAAGACTGAAGCTTTCTTTGGACAA	CASSFSRDLKTEAFF	1	4.69682025268893E-6	45	TCRBV07-09	TCRBV07	TCRBV07-09				01,03					TCRBD01,TCRBD02	TCRBD01-01,TCRBD02-01		TCRBJ01-01*01	TCRBJ01	TCRBJ01-01	01				3	5	0	7	6	5	36	50	55	60	66	1	In	VDJ
CAGCGCACAGAGCAGGGGGACTCGGCCATGTATCTCTGTGCCAGCAGCTATTTGGGACAGGTCAAGACTGAAGCTTTCTTTGGACAA	CASSYLGQVKTEAFF	1	4.69682025268893E-6	45	TCRBV07-09	TCRBV07	TCRBV07-09				01,03	TCRBD01-01*01	TCRBD01	TCRBD01-01	01				TCRBJ01-01*01	TCRBJ01	TCRBJ01-01	01				4	4	0	4	5	5	36	49	53	61	66	1	In	VDJ
TCCAGCCTGCAAAGCTTGAGGACTCGGCCGTGTATCTCTGTGCCAGCAGCTTACGGACAGGGTTTCACTGAAGCTTTCTTTGGACAA		5	2.348410126344465E-5	43	TCRBV11-02*02	TCRBV11	TCRBV11-02	02				TCRBD01-01*01	TCRBD01	TCRBD01-01	01				TCRBJ01-01*01	TCRBJ01	TCRBJ01-01	01				2	1	1	3	3	4	38	53	54	62	65	5	Out	VDJ
ATCAATTCCCTGGAGCTTGGTGACTCTGCTGTGTATTTCTGTGCCAGCAGCCCCCGACAGGGATTCACTGAAGCTTTCTTTGGACAA	CASSPRQGFTEAFF	1	4.69682025268893E-6	42	TCRBV03	TCRBV03				TCRBV03-01,TCRBV03-02		TCRBD01-01*01	TCRBD01	TCRBD01-01	01				TCRBJ01-01*01	TCRBJ01	TCRBJ01-01	01				4	3	2	3	3	4	39	52	55	62	65	1	In	VDJ
CTGGAGTCCGCCAGCACCAACCAGACATCTATGTACCTCTGTGCCAGCAGTTCCGTGGTGGGGATCACTGAAGCTTTCTTTGGACAA	CASSSVVGITEAFF	2	9.39364050537786E-6	42	TCRBV28-01*01	TCRBV28	TCRBV28-01	01								TCRBD01,TCRBD02	TCRBD01-01,TCRBD02-01		TCRBJ01-01*01	TCRBJ01	TCRBJ01-01	01				4	8	0	8	1	4	39	52	60	64	65	2	In	VDJ
ATCCAGCGCACACAGCAGGAGGACTCGGCCGTGTATCTCTGTGCCAGCAGCCCACAGGGGGGGGGCACTGAAGCTTTCTTTGGACAA	CASSPQGGGTEAFF	1	4.69682025268893E-6	42	TCRBV07-02*01	TCRBV07	TCRBV07-02	01				TCRBD01-01*01	TCRBD01	TCRBD01-01	01				TCRBJ01-01*01	TCRBJ01	TCRBJ01-01	01				5	2	3	1	4	4	39	51	53	61	65	1	In	VDJ
ACAGAGCAGGGGGACTCGGCCATGTATCTCTGTGCCAGCAGCGCCCGGGACACCTGGCTTAGGGGCACTGAAGCTTTCTTTGGACAA	CASSARDTWLRGTEAFF	1	4.69682025268893E-6	51	TCRBV07-09	TCRBV07	TCRBV07-09				01,03	TCRBD01-01*01	TCRBD01	TCRBD01-01	01				TCRBJ01-01*01	TCRBJ01	TCRBJ01-01	01				5	4	0	6	13	4	30	42	46	52	65	1	In	VDJ
ATCCGGTCCACAAAGCTGGAGGACTCAGCCATGTACTTCTGTGCCAGCAGTGAAAGGGACAGGGGCACTGAAGCTTTCTTTGGACAA	CASSERDRGTEAFF	2	9.39364050537786E-6	42	TCRBV02-01*01	TCRBV02	TCRBV02-01	01				TCRBD01-01*01	TCRBD01	TCRBD01-01	01				TCRBJ01-01*01	TCRBJ01	TCRBJ01-01	01				2	1	0	2	0	4	39	54	55	-1	65	2	In	VDJ
AAGATCCAGCCCTCAGAACCCAGGGACTCAGCTGTGTACTTCTGTGCCAGCCCTAAAGGGTCGGGCACTGAAGCTTTCTTTGGACAA	CASPKGSGTEAFF	2	9.39364050537786E-6	39	TCRBV12	TCRBV12				TCRBV12-03,TCRBV12-04						TCRBD01,TCRBD02	TCRBD01-01,TCRBD02-01		TCRBJ01-01*01	TCRBJ01	TCRBJ01-01	01				8	5	5	3	5	4	42	51	56	60	65	2	In	VDJ
CCTGATCCTGGAGTCGCCCAGCCCCAACCAGACCTCTCTGTACTTCTGTGCCAGCCGCGGGCGGGCACTGAAGCTTTCTTTGGACAA		1	4.69682025268893E-6	35	TCRBV27-01*01	TCRBV27	TCRBV27-01	01				TCRBD02-01	TCRBD02	TCRBD02-01				01,02	TCRBJ01-01*01	TCRBJ01	TCRBJ01-01	01				8	1	7	4	4	4	46	55	56	61	65	1	Out	VDJ
CTGCTGTCGGCTGCTCCCTCCCAGACATCTGTGTACTTCTGTGCCAGCAGTATTACAGTAACGGGCACTGAAGCTTTCTTTGGACAA	CASSITVTGTEAFF	1	4.69682025268893E-6	42	TCRBV06-05*01	TCRBV06	TCRBV06-05	01								TCRBD01,TCRBD02	TCRBD01-01,TCRBD02-01		TCRBJ01-01*01	TCRBJ01	TCRBJ01-01	01				5	3	3	5	7	4	39	51	54	58	65	1	In	VDJ
GAGTCGGCTGCTCCCTCCCAAACATCTGTGTACTTCTGTGCCAGCAGTCATCACCCGGGACAGGGCACTGAAGCTTTCTTTGGACAA	CASSHHPGQGTEAFF	1	4.69682025268893E-6	45	TCRBV06	TCRBV06				TCRBV06-02,TCRBV06-03		TCRBD01-01*01	TCRBD01	TCRBD01-01	01				TCRBJ01-01*01	TCRBJ01	TCRBJ01-01	01				5	8	0	3	0	4	36	48	56	-1	65	1	In	VDJ
GTGACATCGGCCCAAAAGAACCCGACAGCTTTCTATCTCTGTGCCAGTAGTATTGAAGGGTTCGGCACTGAAGCTTTCTTTGGACAA	CASSIEGFGTEAFF	1	4.69682025268893E-6	42	TCRBV19-01	TCRBV19	TCRBV19-01				01,02					TCRBD01,TCRBD02	TCRBD01-01,TCRBD02-01		TCRBJ01-01*01	TCRBJ01	TCRBJ01-01	01				3	3	5	3	5	4	39	53	56	60	65	1	In	VDJ
GAGTCCGCCAGCACCAACCAGACATCTATGTACCTCTGTGCCAGCAGTTCCCCTACAGGGCTCGGCACTGAAGCTTTCTTTGGACAA	CASSSPTGLGTEAFF	2	9.39364050537786E-6	45	TCRBV28-01*01	TCRBV28	TCRBV28-01	01				TCRBD01-01*01	TCRBD01	TCRBD01-01	01				TCRBJ01-01*01	TCRBJ01	TCRBJ01-01	01				4	5	3	3	5	4	36	49	54	60	65	2	In	VDJ
ATCCAGCCCTCAGAACCCAGGGACTCAGCTGTGTACTTCTGTGCCAGCACCCCTGTCCCCGCCGGCACTGAAGCTTTCTTTGGACAA	CASTPVPAGTEAFF	1	4.69682025268893E-6	42	TCRBV12	TCRBV12				TCRBV12-03,TCRBV12-04		TCRBD02-01	TCRBD02	TCRBD02-01				01,02	TCRBJ01-01*01	TCRBJ01	TCRBJ01-01	01				7	13	8	5	0	4	39	49	62	-1	65	1	In	VDJ
GCTCAGGCTGGAGTCGGCTGCTCCCTCCCAGACATCTGTGTACTTCTGTGCCAACCCAAAGCAGGCACTGAAGCTTTCTTTGGACAA		2	9.39364050537786E-6	35	TCRBV06-01*01	TCRBV06	TCRBV06-01	01				TCRBD01-01*01	TCRBD01	TCRBD01-01	01				TCRBJ01-01*01	TCRBJ01	TCRBJ01-01	01				10	8	4	4	0	4	46	53	61	-1	65	2	Out	VDJ
TCGGCTGCTCCCTCCCAAACATCTGTGTACTTCTGTGCCAGCAGTTCCCTAAGAGGGGGGAGTCGCACTGAAGCTTTCTTTGGACAA	CASSSLRGGSRTEAFF	1	4.69682025268893E-6	48	TCRBV06	TCRBV06				TCRBV06-02,TCRBV06-03						TCRBD01,TCRBD02	TCRBD01-01,TCRBD02-01		TCRBJ01-01*01	TCRBJ01	TCRBJ01-01	01				4	7	5	1	6	4	33	46	53	59	65	1	In	VDJ
ATCCAGCGCACACAGCAGGAGGACTCGGCCGTGTATCTCTGTGCCAGCAGCTTAATGGGGGGTAGCACTGAAGCTTTCTTTGGACAA	CASSLMGGSTEAFF	2	9.39364050537786E-6	42	TCRBV07-02*01	TCRBV07	TCRBV07-02	01				TCRBD02-01*01	TCRBD02	TCRBD02-01	01				TCRBJ01-01*01	TCRBJ01	TCRBJ01-01	01				2	2	9	1	3	4	39	54	56	62	65	2	In	VDJ
AAGATCCAGCCTGCAGAGCTTGGGGACTCGGCCGTGTATCTCTGTGCCAGCAGCTTCTCCAGTAGCACTGAAGCTTTCTTTGGACAA	CASSFSSSTEAFF	4	1.878728101075572E-5	39	TCRBV11-03*01	TCRBV11	TCRBV11-03	01								TCRBD01,TCRBD02	TCRBD01-01,TCRBD02-01		TCRBJ01-01*01	TCRBJ01	TCRBJ01-01	01				3	3	4	5	3	4	42	56	59	62	65	4	In	VDJ
AGGTAGTGCGAGGAGATTCGGCAGCTTATTTCTGTGCCAGCCCCTTCGTGGGACAGGTGGTATAGCACTGAAGCTTTCTTTGGACAA		2	9.39364050537786E-6	49	TCRBV18-01*01	TCRBV18	TCRBV18-01	01				TCRBD01-01*01	TCRBD01	TCRBD01-01	01				TCRBJ01-01*01	TCRBJ01	TCRBJ01-01	01				8	8	0	4	8	4	32	41	49	57	65	2	Out	VDJ
AATTCCCTGGAGCTTGGTGACTCTGCTGTGTATTTCTGTGCCAGCAGCTTGGGGGGATCTGGGACCACTGAAGCTTTCTTTGGACAA	CASSLGGSGTTEAFF	4	1.878728101075572E-5	45	TCRBV03	TCRBV03				TCRBV03-01,TCRBV03-02		TCRBD02-01*01	TCRBD02	TCRBD02-01	01				TCRBJ01-01*01	TCRBJ01	TCRBJ01-01	01				5	2	9	1	9	4	36	48	50	56	65	4	In	VDJ
CAGCGCACACAGCAGGAGGACTCGGCCGTGTATCTCTGTGCCAGCAGCCGGACGGGACAGGGATACACTGAAGCTTTCTTTGGACAA	CASSRTGQGYTEAFF	1	4.69682025268893E-6	45	TCRBV07-02*01	TCRBV07	TCRBV07-02	01				TCRBD01-01*01	TCRBD01	TCRBD01-01	01				TCRBJ01-01*01	TCRBJ01	TCRBJ01-01	01				5	5	0	3	2	3	36	48	53	62	64	1	In	VDJ
ATCCAGCAGGTAGTGCGAGGAGATTCGGCAGCTTATTTCTGTGCCAGCTCACGGATGGGGGTTGACACTGAAGCTTTCTTTGGACAA	CASSRMGVDTEAFF	7	3.287774176882251E-5	42	TCRBV18-01*01	TCRBV18	TCRBV18-01	01								TCRBD01,TCRBD02	TCRBD01-01,TCRBD02-01		TCRBJ01-01*01	TCRBJ01	TCRBJ01-01	01				4	4	6	1	3	3	39	52	56	61	64	7	In	VDJ
ACACAGCAGGAGGACTCCGCCGTGTATCTCTGTGCCAGCAGCCTCTGGAGTTGGGGGGCATTGGACACTGAAGCTTTCTTTGGACAA	CASSLWSWGALDTEAFF	1	4.69682025268893E-6	51	TCRBV07-08*01	TCRBV07	TCRBV07-08	01								TCRBD01,TCRBD02	TCRBD01-01,TCRBD02-01		TCRBJ01-01*01	TCRBJ01	TCRBJ01-01	01				5	11	6	0	5	3	30	42	53	59	64	1	In	VDJ
ATCCAGCAGGTAGTGCGAGGAGATTCGGCAGCTTATTTCTGTGCCAGCTCACTCGGACAGGGGGACACTGAAGCTTTCTTTGGACAA	CASSLGQGDTEAFF	2	9.39364050537786E-6	42	TCRBV18-01*01	TCRBV18	TCRBV18-01	01				TCRBD01-01*01	TCRBD01	TCRBD01-01	01				TCRBJ01-01*01	TCRBJ01	TCRBJ01-01	01				4	2	1	1	0	3	39	52	54	-1	64	2	In	VDJ
CTACACACCCTGCAGCCAGAAGACTCGGCCCTGTATCTCTGTGCCAGCAGCCAAGACCCAGGGGACACTGAAGCTTTCTTTGGACAA	CASSQDPGDTEAFF	1	4.69682025268893E-6	42	TCRBV04-02*01	TCRBV04	TCRBV04-02	01				TCRBD01-01*01	TCRBD01	TCRBD01-01	01				TCRBJ01-01*01	TCRBJ01	TCRBJ01-01	01				0	2	4	2	0	3	39	56	58	-1	64	1	In	VDJ
GCAGAACTGGAGGATTCTGGAGTTTATTTCTGTGCCAGCACTCATTTCGGGAGGGGGCAAGGGGACACTGAAGCTTTCTTTGGACAA	CASTHFGRGQGDTEAFF	1	4.69682025268893E-6	51	TCRBV14-01*01	TCRBV14	TCRBV14-01	01				TCRBD02-01*02	TCRBD02	TCRBD02-01	02				TCRBJ01-01*01	TCRBJ01	TCRBJ01-01	01				7	7	8	0	9	3	30	40	47	55	64	1	In	VDJ
CTCAGGCTGCTGTCGGCTGCTCCCTCCCAGACATCTGTGTACTTCTGTGCCAGCAGCACTAGGGACACTGAAGCTTTCTTTGGACAA	CASSTRDTEAFF	1	4.69682025268893E-6	36	TCRBV06-05*01	TCRBV06	TCRBV06-05	01				TCRBD02-01	TCRBD02	TCRBD02-01				01,02	TCRBJ01-01*01	TCRBJ01	TCRBJ01-01	01				6	1	3	8	2	3	45	56	57	62	64	1	In	VDJ
TGTGAGCACCTTGGAGCTGGGGGACTCGGCCCTTTATCTTTGCGCCAGCAGCCCAGCAACAGGGACACTGAAGCTTTCTTTGGACAA		2	9.39364050537786E-6	41	TCRBV05-01*01	TCRBV05	TCRBV05-01	01				TCRBD01-01*01	TCRBD01	TCRBD01-01	01				TCRBJ01-01*01	TCRBJ01	TCRBJ01-01	01				4	6	3	3	0	3	40	52	58	-1	64	2	Out	VDJ
ACAGAGCAGGGGGACTCGGCCATGTATCTCTGTGCCAGCAGCTTAGTTGGGTTTGGACTTGAGGACACTGAAGCTTTCTTTGGACAA	CASSLVGFGLEDTEAFF	1	4.69682025268893E-6	51	TCRBV07-09	TCRBV07	TCRBV07-09				01,03	TCRBD02-01	TCRBD02	TCRBD02-01				01,02	TCRBJ01-01*01	TCRBJ01	TCRBJ01-01	01				1	8	1	10	5	3	30	46	54	59	64	1	In	VDJ
CAGCGCACAGAGCGGGGGGACTCAGCCGTGTATCTCTGTGCCAGCAGCTTAAGGGCAGGGTTCGACACTGAAGCTTTCTTTGGACAA	CASSLRAGFDTEAFF	2	9.39364050537786E-6	45	TCRBV07-03*01	TCRBV07	TCRBV07-03	01				TCRBD01-01*01	TCRBD01	TCRBD01-01	01				TCRBJ01-01*01	TCRBJ01	TCRBJ01-01	01				1	3	4	3	4	3	36	52	55	60	64	2	In	VDJ
CGGCTGCTCCCTCCCAGACATCTGTGTACTTCTGTGCCAGCACGAGGACAGGGGTGGATGTGCGACACTGAAGCTTTCTTTGGACAA		1	4.69682025268893E-6	49	TCRBV06	TCRBV06				TCRBV06-01,TCRBV06-05		TCRBD01-01*01	TCRBD01	TCRBD01-01	01				TCRBJ01-01*01	TCRBJ01	TCRBJ01-01	01				7	3	1	2	10	3	32	42	45	54	64	1	Out	VDJ
TCTCTGGAGCTGGGGGACTCAGCTTTGTATTTCTGTGCCAGCAGCGTAGTAGGAGTCGGGATAGACACTGAAGCTTTCTTTGGACAA	CASSVVGVGIDTEAFF	4	1.878728101075572E-5	48	TCRBV09-01	TCRBV09	TCRBV09-01				01,02	TCRBD02-01*02	TCRBD02	TCRBD02-01	02				TCRBJ01-01*01	TCRBJ01	TCRBJ01-01	01				0	7	8	3	3	3	33	49	56	61	64	4	In	VDJ
AGCACCTTGGAGCTGGGGGACTCGGCCCTTTATCTTTGCGCCAGCAGCAATCCGGGGACAGGAGACACTGAAGCTTTCTTTGGACAA	CASSNPGTGDTEAFF	2	9.39364050537786E-6	45	TCRBV05-01*01	TCRBV05	TCRBV05-01	01				TCRBD01-01*01	TCRBD01	TCRBD01-01	01				TCRBJ01-01*01	TCRBJ01	TCRBJ01-01	01				4	6	0	4	2	3	36	48	54	62	64	2	In	VDJ
GAGTCGGCTGCTCCCTCCCAAACATCTGTGTACTTCTGTGCCAGCAGTTTAGGCCCCCGGGGCCACACTGAAGCTTTCTTTGGACAA	CASSLGPRGHTEAFF	1	4.69682025268893E-6	45	TCRBV06	TCRBV06				TCRBV06-02,TCRBV06-03						TCRBD01,TCRBD02	TCRBD01-01,TCRBD02-01		TCRBJ01-01*01	TCRBJ01	TCRBJ01-01	01				4	9	7	0	1	3	36	49	58	63	64	1	In	VDJ
CTCAGGCTGGAGTCGGCTGCTCCCTCCCAGACATCTGTGTACTTCTGTGCCAGCAGTTTTTCCCACACTGAAGCTTTCTTTGGACAA	CASSFSHTEAFF	2	9.39364050537786E-6	36	TCRBV06-01*01	TCRBV06	TCRBV06-01	01											TCRBJ01-01*01	TCRBJ01	TCRBJ01-01	01				5	0	0	0	7	3	45	-1	-1	57	64	2	In	VJ
CCTGCAGAACTGGAGGATTCTGGAGTTTATTTCTGTGCCAGCAGCCAAGGTTGGGGGGTCATTAACACTGAAGCTTTCTTTGGACAA	CASSQGWGVINTEAFF	1	4.69682025268893E-6	48	TCRBV14-01*01	TCRBV14	TCRBV14-01	01				TCRBD02-01*01	TCRBD02	TCRBD02-01	01				TCRBJ01-01*01	TCRBJ01	TCRBJ01-01	01				1	3	9	1	5	2	33	49	52	58	63	1	In	VDJ
CTGGAGTCCGCCAGCACCAACCAGACATCTATGTACCTCTGTGCCAGCAGTTTATCCAGGGCTAACACTGAAGCTTTCTTTGGACAA	CASSLSRANTEAFF	2	9.39364050537786E-6	42	TCRBV28-01*01	TCRBV28	TCRBV28-01	01				TCRBD01-01*01	TCRBD01	TCRBD01-01	01				TCRBJ01-01*01	TCRBJ01	TCRBJ01-01	01				1	1	4	3	2	2	39	55	56	61	63	2	In	VDJ
CCAGCGCACAGAGCAGGGGGACTCAGCTGTGTATCTCTGTGCCAGCAGTAGTAACAGGGGACTAACACTGAAGCTTTCTTTGGACAA		1	4.69682025268893E-6	44	TCRBV07-04*01	TCRBV07	TCRBV07-04	01				TCRBD01-01*01	TCRBD01	TCRBD01-01	01				TCRBJ01-01*01	TCRBJ01	TCRBJ01-01	01				6	5	3	2	3	2	37	48	53	60	63	1	Out	VDJ
GCCTTGGAGCTGGACGACTCGGCCCTGTATCTCTGTGCCAGCAGCTCGCAACTGACAGTTTTGAACACTGAAGCTTTCTTTGGACAA	CASSSQLTVLNTEAFF	1	4.69682025268893E-6	48	TCRBV05-04*01	TCRBV05	TCRBV05-04	01				TCRBD01-01*01	TCRBD01	TCRBD01-01	01				TCRBJ01-01*01	TCRBJ01	TCRBJ01-01	01				3	7	2	5	3	0	33	46	53	58	61	1	In	VDJ
ATCCAGCGCACAGAGCAGGGGGACTCGGCCATGTATCTCTGTGCCAGCAGTCCGGACAGGTTGAACACTGAAGCTTTCTTTGGACAA	CASSPDRLNTEAFF	1	4.69682025268893E-6	42	TCRBV07-09	TCRBV07	TCRBV07-09				01,03	TCRBD01-01*01	TCRBD01	TCRBD01-01	01				TCRBJ01-01*01	TCRBJ01	TCRBJ01-01	01				6	3	1	4	1	0	39	50	53	60	61	1	In	VDJ
CAGCCCTCAGAACCCAGGGACTCAGCTGTGTACTTCTGTGCCAGCAGTCGAATGGGACAGTTGAACACTGAAGCTTTCTTTGGACAA	CASSRMGQLNTEAFF	1	4.69682025268893E-6	45	TCRBV12	TCRBV12				TCRBV12-03,TCRBV12-04		TCRBD01-01*01	TCRBD01	TCRBD01-01	01				TCRBJ01-01*01	TCRBJ01	TCRBJ01-01	01				5	5	0	5	1	0	36	48	53	60	61	1	In	VDJ
CTGATTCTGGAGTCCGCCAGCACCAACCAGACATCTATGTACCTCTGTGCCAGCAGTTTATTGAACACTGAAGCTTTCTTTGGACAA	CASSLLNTEAFF	2	9.39364050537786E-6	36	TCRBV28-01*01	TCRBV28	TCRBV28-01	01											TCRBJ01-01*01	TCRBJ01	TCRBJ01-01	01				1	0	0	0	0	0	45	-1	-1	-1	61	2	In	VJ
CTGGAGCTGGGGGACTCAGCTTTGTATTTCTGTGCCAGCAGCGACGGTGGAGCAGGGGGATTGAACACTGAAGCTTTCTTTGGACAA	CASSDGGAGGLNTEAFF	1	4.69682025268893E-6	51	TCRBV09-01	TCRBV09	TCRBV09-01				01,02	TCRBD01-01*01	TCRBD01	TCRBD01-01	01				TCRBJ01-01*01	TCRBJ01	TCRBJ01-01	01				3	9	4	1	2	0	30	43	52	59	61	1	In	VDJ
ATCCAGCCCTCAGAACCCAGGGACTCAGCTGTGTACTTCTGTGCCAGCAGTCAGACAGGATTGAACACTGAAGCTTTCTTTGGACAA	CASSQTGLNTEAFF	1	4.69682025268893E-6	42	TCRBV12	TCRBV12				TCRBV12-03,TCRBV12-04		TCRBD01-01*01	TCRBD01	TCRBD01-01	01				TCRBJ01-01*01	TCRBJ01	TCRBJ01-01	01				5	2	2	4	2	0	39	51	53	59	61	1	In	VDJ
CAGCCTGCAAAGCTTGAGGACTCGGCCGTGTATCTCTGTGCCAGCAGCCCCCCCCGGGGGGTGAACACTGAAGCTTTCTTTGGACAA	CASSPPRGVNTEAFF	6	2.8180921516133577E-5	45	TCRBV11-02*02	TCRBV11	TCRBV11-02	02				TCRBD02-01*01	TCRBD02	TCRBD02-01	01				TCRBJ01-01*01	TCRBJ01	TCRBJ01-01	01				5	6	8	1	0	0	36	48	54	-1	61	6	In	VDJ
CAGCCTGCAGAGCTTGGGGACTCGGCCGTGTATCTCTGTGCCAGCAGCTTAGGCACAGGGGTGAACACTGAAGCTTTCTTTGGACAA	CASSLGTGVNTEAFF	1	4.69682025268893E-6	45	TCRBV11-03*01	TCRBV11	TCRBV11-03	01				TCRBD01-01*01	TCRBD01	TCRBD01-01	01				TCRBJ01-01*01	TCRBJ01	TCRBJ01-01	01				1	2	3	2	0	0	36	52	54	-1	61	1	In	VDJ
CCTCACTCTGGAGTCTGCTGCCTCCTCCCAGACATCTGTATATTTCTGCGCCACCAAGGGGTGAACACTGAAGCTTTCTTTGGACAA		4	1.878728101075572E-5	35	TCRBV10-01	TCRBV10	TCRBV10-01				01,02	TCRBD01-01*01	TCRBD01	TCRBD01-01	01				TCRBJ01-01*01	TCRBJ01	TCRBJ01-01	01				10	3	5	2	0	0	46	53	56	-1	61	4	Out	VDJ
TTGGAGCTGGGGGACTCGGCCCTTTATCTTTGCGCCAGCAGATCAACGACTCGTGAAGCGGTGAACACTGAAGCTTTCTTTGGACAA	CASRSTTREAVNTEAFF	2	9.39364050537786E-6	51	TCRBV05-01*01	TCRBV05	TCRBV05-01	01				TCRBD02-01	TCRBD02	TCRBD02-01				01,02	TCRBJ01-01*01	TCRBJ01	TCRBJ01-01	01				5	15	6	5	0	0	30	41	56	-1	61	2	In	VDJ
CTGGAGTCAGCTACCCGCTCCCAGACATCTGTGTATTTCTGCGCCAGCAGAGAGACAGCTCTGAACACTGAAGCTTTCTTTGGACAA	CASRETALNTEAFF	2	9.39364050537786E-6	42	TCRBV10-02*01	TCRBV10	TCRBV10-02	01				TCRBD01-01*01	TCRBD01	TCRBD01-01	01				TCRBJ01-01*01	TCRBJ01	TCRBJ01-01	01				2	0	3	5	3	0	39	-1	54	58	61	2	In	VDJ
TCGGCTGCTCCCTCCCAAACATCTGTGTACTTCTGTGCCAGCAGTTACTCGAGGGGGCTCCTGAACACTGAAGCTTTCTTTGGACAA	CASSYSRGLLNTEAFF	1	4.69682025268893E-6	48	TCRBV06	TCRBV06				TCRBV06-02,TCRBV06-03		TCRBD01-01*01	TCRBD01	TCRBD01-01	01				TCRBJ01-01*01	TCRBJ01	TCRBJ01-01	01				0	1	5	0	3	0	33	50	51	58	61	1	In	VDJ
CTCCCTCCCAGACATCTGTGTACTTCTGTGCCAAGCAGGGGGGCAGGGGGCACAGGGGCCCTGAACACTGAAGCTTTCTTTGGACAA		1	4.69682025268893E-6	55	TCRBV06	TCRBV06				TCRBV06-01,TCRBV06-05,TCRBV06-06		TCRBD01-01*01	TCRBD01	TCRBD01-01	01				TCRBJ01-01*01	TCRBJ01	TCRBJ01-01	01				10	10	4	0	10	0	26	33	43	51	61	1	Out	VDJ
ACATCGGCCCAAAAGAACCCGACAGCTTTCTATCTCTGTGCCAGTAGTATATCAGCGGCCCTGAACACTGAAGCTTTCTTTGGACAA	CASSISAALNTEAFF	1	4.69682025268893E-6	45	TCRBV19-01	TCRBV19	TCRBV19-01				01,02	TCRBD02-01	TCRBD02	TCRBD02-01				01,02	TCRBJ01-01*01	TCRBJ01	TCRBJ01-01	01				2	2	6	5	3	0	36	51	53	58	61	1	In	VDJ
CTGTCGGCTGCTCCCTCCCAGACATCTGTGTACTTCTGTGCCAGCGGCATGACAGGGAACCTGAACACTGAAGCTTTCTTTGGACAA	CASGMTGNLNTEAFF	1	4.69682025268893E-6	45	TCRBV06-05*01	TCRBV06	TCRBV06-05	01				TCRBD01-01*01	TCRBD01	TCRBD01-01	01				TCRBJ01-01*01	TCRBJ01	TCRBJ01-01	01				8	5	2	3	4	0	36	45	50	57	61	1	In	VDJ
TCCTCAGAACCGGGAGACACGGCACTGTATCTCTGCGCCCCATTGAAGGCCTCGGGAGGGATGAACACTGAAGCTTTCTTTGGACAA	CAPLKASGGMNTEAFF	1	4.69682025268893E-6	48	TCRBV23-01*01	TCRBV23	TCRBV23-01	01				TCRBD02-01*02	TCRBD02	TCRBD02-01	02				TCRBJ01-01*01	TCRBJ01	TCRBJ01-01	01				11	13	8	0	1	0	33	39	52	60	61	1	In	VDJ
ATCCAGCGCACAGAGCAGGGGGACTCGGCCATGTATCTCTGTGCCAGCAGCTCGGGACGGATGAACACTGAAGCTTTCTTTGGACAA	CASSSGRMNTEAFF	6	2.8180921516133577E-5	42	TCRBV07-09	TCRBV07	TCRBV07-09				01,03					TCRBD01,TCRBD02	TCRBD01-01,TCRBD02-01		TCRBJ01-01*01	TCRBJ01	TCRBJ01-01	01				4	1	0	7	3	0	39	52	53	58	61	6	In	VDJ
CCTGTCCTCAGAACCGGGAGACACGGCACTGTATCTCTGCGCCAGCAGTCATCGGGACAGATGAACACTGAAGCTTTCTTTGGACAA		1	4.69682025268893E-6	44	TCRBV23-01*01	TCRBV23	TCRBV23-01	01				TCRBD01-01*01	TCRBD01	TCRBD01-01	01				TCRBJ01-01*01	TCRBJ01	TCRBJ01-01	01				3	2	0	5	1	0	37	51	53	60	61	1	Out	VDJ
TCCCAGACATCTGTGTACTTCTGTGCCAGCAGTTACTCGAACCGCCGGGACACCAGACTCATGAACACTGAAGCTTTCTTTGGACAA	CASSYSNRRDTRLMNTEAFF	1	4.69682025268893E-6	60	TCRBV06	TCRBV06				TCRBV06-05,TCRBV06-06		TCRBD01-01*01	TCRBD01	TCRBD01-01	01				TCRBJ01-01*01	TCRBJ01	TCRBJ01-01	01				0	8	0	6	9	0	21	38	46	52	61	1	In	VDJ
ATCCGGTCCACAAAGCTGGAGGACTCAGCCATGTACTTCTGTGCCAGCAGTGGGCAGGCCATGAACACTGAAGCTTTCTTTGGACAA	CASSGQAMNTEAFF	2	9.39364050537786E-6	42	TCRBV02-01*01	TCRBV02	TCRBV02-01	01				TCRBD01-01*01	TCRBD01	TCRBD01-01	01				TCRBJ01-01*01	TCRBJ01	TCRBJ01-01	01				4	2	4	4	3	0	39	52	54	58	61	2	In	VDJ
CACCCTGCAGCCAGAAGACTCGGCCCTGTATCTCTGCGCCAGCAGCTAAGGGGTGTACACATGAACACTGAAGCTTTCTTTGGACAA		1	4.69682025268893E-6	47	TCRBV04-03*01	TCRBV04	TCRBV04-03	01								TCRBD01,TCRBD02	TCRBD01-01,TCRBD02-01		TCRBJ01-01*01	TCRBJ01	TCRBJ01-01	01				1	0	0	9	8	0	34	-1	50	53	61	1	Out	VDJ
CATCCTGAAGACAGCAGCTTCTACATCTGCAGTGCTAAAGGCATCACAGCCGGGGGCATAATGAACACTGAAGCTTTCTTTGGACAA	CSAKGITAGGIMNTEAFF	1	4.69682025268893E-6	54	TCRBV20	TCRBV20				TCRBV20-01,TCRBV20-or09_02						TCRBD01,TCRBD02	TCRBD01-01,TCRBD02-01		TCRBJ01-01*01	TCRBJ01	TCRBJ01-01	01				4	14	6	0	4	0	27	37	51	57	61	1	In	VDJ
CGCACACAGCAGGAGGACTCCGCCGTGTATCTCTGTGCCAGCAGCCACTTAAGGGACCCAATGAACACTGAAGCTTTCTTTGGACAA	CASSHLRDPMNTEAFF	1	4.69682025268893E-6	48	TCRBV07-08*01	TCRBV07	TCRBV07-08	01								TCRBD01,TCRBD02	TCRBD01-01,TCRBD02-01		TCRBJ01-01*01	TCRBJ01	TCRBJ01-01	01				5	7	0	7	4	0	33	45	52	57	61	1	In	VDJ
ACGATCCAGCGCACACAGCAGGAGGACTCGGCCGTGTATCTCTGTGCCAGCAGGTCACAAATGAACACTGAAGCTTTCTTTGGACAA	CASRSQMNTEAFF	3	1.4090460758066789E-5	39	TCRBV07-02*01	TCRBV07	TCRBV07-02	01				TCRBD01-01*01	TCRBD01	TCRBD01-01	01				TCRBJ01-01*01	TCRBJ01	TCRBJ01-01	01				6	3	3	6	2	0	42	53	56	59	61	3	In	VDJ
GTGACATCGGCCCAAAAGAACCCGACAGCTTTCTATCTCTGTGCCAGTAGTATAGACAGGGGGAACACTGAAGCTTTCTTTGGACAA	CASSIDRGNTEAFF	1	4.69682025268893E-6	42	TCRBV19-01	TCRBV19	TCRBV19-01				01,02	TCRBD01-01*01	TCRBD01	TCRBD01-01	01				TCRBJ01-01*01	TCRBJ01	TCRBJ01-01	01				0	0	4	2	0	1	39	-1	56	-1	62	1	In	VDJ
GTGAGCACCTTGGAGCTGGGGGACTCGGCCCTTTATCTTTGCGCCAGCAGCGCTACGACGGGGAACACTGAAGCTTTCTTTGGACAA	CASSATTGNTEAFF	12	5.6361843032267155E-5	42	TCRBV05-01*01	TCRBV05	TCRBV05-01	01				TCRBD02-01	TCRBD02	TCRBD02-01				01,02	TCRBJ01-01*01	TCRBJ01	TCRBJ01-01	01				4	7	8	4	0	1	39	51	58	-1	62	12	In	VDJ
CTCAGGCTGGAGTTGGCTGCTCCCTCCCAGACATCTGTGTACTTCTGTGCCAGCTCCGAGGGGAACACTGAAGCTTTCTTTGGACAA	CASSEGNTEAFF	1	4.69682025268893E-6	36	TCRBV06-06	TCRBV06	TCRBV06-06				01,02	TCRBD02-01*02	TCRBD02	TCRBD02-01	02				TCRBJ01-01*01	TCRBJ01	TCRBJ01-01	01				8	3	11	0	0	1	45	54	57	-1	62	1	In	VDJ
TCGGCTGCTCCCTCCCAAACATCTGTGTACTTCTGTGCCAGCAGTTACCGGGTAGGGCAGGGGAACACTGAAGCTTTCTTTGGACAA	CASSYRVGQGNTEAFF	1	4.69682025268893E-6	48	TCRBV06	TCRBV06				TCRBV06-02,TCRBV06-03		TCRBD01-01*01	TCRBD01	TCRBD01-01	01				TCRBJ01-01*01	TCRBJ01	TCRBJ01-01	01				2	9	4	3	0	1	33	48	57	-1	62	1	In	VDJ
GATCCAGCGCACAGAGCAGCGGGACTCGGCCATGTATCGCTGTGCCAGCAGCCACCGGACGGGAACACTGAAGCTTTCTTTGGACAA		2	9.39364050537786E-6	41	TCRBV07-06*01	TCRBV07	TCRBV07-06	01								TCRBD01,TCRBD02	TCRBD01-01,TCRBD02-01		TCRBJ01-01*01	TCRBJ01	TCRBJ01-01	01				5	4	1	7	2	1	40	52	56	60	62	2	Out	VDJ
TGGAGTCGGCTGCTCCCTCCCAGACATCTGTGTACTTCTGTGCCAGCAGTGACCGTACACGGGAACACTGAAGCTTTCTTTGGACAA		2	9.39364050537786E-6	43	TCRBV06-01*01	TCRBV06	TCRBV06-01	01								TCRBD01,TCRBD02	TCRBD01-01,TCRBD02-01		TCRBJ01-01*01	TCRBJ01	TCRBJ01-01	01				3	4	3	6	3	1	38	52	56	59	62	2	Out	VDJ
CTGCTGTCGGCTGCTCCCTCCCAGACATCTGTGTACTTCTGTGCCAGCACCCTAGGTGGAGGGAACACTGAAGCTTTCTTTGGACAA	CASTLGGGNTEAFF	1	4.69682025268893E-6	42	TCRBV06-05*01	TCRBV06	TCRBV06-05	01				TCRBD02-01*02	TCRBD02	TCRBD02-01	02				TCRBJ01-01*01	TCRBJ01	TCRBJ01-01	01				7	8	10	1	0	1	39	49	57	-1	62	1	In	VDJ
GAGTCCGCCAGCACCAACCAGACATCTATGTACCTCTGTGCCAGCAGTTTGGGTGCAGGAGGGAACACTGAAGCTTTCTTTGGACAA	CASSLGAGGNTEAFF	2	9.39364050537786E-6	45	TCRBV28-01*01	TCRBV28	TCRBV28-01	01				TCRBD02-01*02	TCRBD02	TCRBD02-01	02				TCRBJ01-01*01	TCRBJ01	TCRBJ01-01	01				3	7	10	1	0	1	36	50	57	-1	62	2	In	VDJ
GTGACATCGGCCCAAAAGAACCCGACAGCTTTCTATCTCTGTGCCAGTAGAATAGTGGCAGGGAACACTGAAGCTTTCTTTGGACAA	CASRIVAGNTEAFF	1	4.69682025268893E-6	42	TCRBV19-01	TCRBV19	TCRBV19-01				01,02	TCRBD01-01*01	TCRBD01	TCRBD01-01	01				TCRBJ01-01*01	TCRBJ01	TCRBJ01-01	01				1	3	4	4	0	1	39	55	58	-1	62	1	In	VDJ
TCTGCCAGGCCCTCACATACCTCTCAGTACCTCTGTGCCAGCAGTGAATCGGGGGGGGCAGGGAACACTGAAGCTTTCTTTGGACAA	CASSESGGAGNTEAFF	1	4.69682025268893E-6	48	TCRBV25-01*01	TCRBV25	TCRBV25-01	01				TCRBD02-01*01	TCRBD02	TCRBD02-01	01				TCRBJ01-01*01	TCRBJ01	TCRBJ01-01	01				1	0	8	0	5	1	33	-1	49	57	62	1	In	VDJ
AACCTGAGCTCTCTGGAGCTGGGGGACTCAGCTTTGTATTTCTGTGCCAGCAGCCTTACAGGGAACACTGAAGCTTTCTTTGGACAA	CASSLTGNTEAFF	1	4.69682025268893E-6	39	TCRBV09-01	TCRBV09	TCRBV09-01				01,02	TCRBD01-01*01	TCRBD01	TCRBD01-01	01				TCRBJ01-01*01	TCRBJ01	TCRBJ01-01	01				4	3	3	4	0	1	42	54	57	-1	62	1	In	VDJ
GCTGCTCCCTCCCAGACATCTGTGTACTTCTGTGCCAGCAGTGAAACAATCGGACAGGGGCGGAACACTGAAGCTTTCTTTGGACAA	CASSETIGQGRNTEAFF	2	9.39364050537786E-6	51	TCRBV06-01*01	TCRBV06	TCRBV06-01	01				TCRBD01-01*01	TCRBD01	TCRBD01-01	01				TCRBJ01-01*01	TCRBJ01	TCRBJ01-01	01				2	6	1	2	2	1	30	45	51	60	62	2	In	VDJ
TCTGCTGTACCCTCTCAGACATCTGTGTACTTCTGTGCCAGCACTGCCGTGGACAGCGGCCGGAACACTGAAGCTTTCTTTGGACAA	CASTAVDSGRNTEAFF	3	1.4090460758066789E-5	48	TCRBV06-04	TCRBV06	TCRBV06-04				01,02	TCRBD01-01*01	TCRBD01	TCRBD01-01	01				TCRBJ01-01*01	TCRBJ01	TCRBJ01-01	01				7	7	1	5	6	1	33	43	50	56	62	3	In	VDJ
CCTGGAGCTTGGTGACTCTGCTGTGTATTTCTGTGCCAGCAGCCTGGGGACAGGGGGGAGGCGAACACTGAAGCTTTCTTTGGACAA		1	4.69682025268893E-6	50	TCRBV03	TCRBV03				TCRBV03-01,TCRBV03-02		TCRBD01-01*01	TCRBD01	TCRBD01-01	01				TCRBJ01-01*01	TCRBJ01	TCRBJ01-01	01				4	2	0	1	5	1	31	44	46	57	62	1	Out	VDJ
CTGCTGTCGGCTGCTCCCTCCCAGACATCTGTGTACTTCTGTGCCAGCAGCTCCGGGACAGCGAACACTGAAGCTTTCTTTGGACAA	CASSSGTANTEAFF	1	4.69682025268893E-6	42	TCRBV06-05*01	TCRBV06	TCRBV06-05	01				TCRBD01-01*01	TCRBD01	TCRBD01-01	01				TCRBJ01-01*01	TCRBJ01	TCRBJ01-01	01				6	4	0	5	1	1	39	50	54	61	62	1	In	VDJ
CAGCGCACAGAGCAGGGGGACTCGGCCATGTATCTCTGTGCCAGCAGCCCCCACGGGACACCGAACACTGAAGCTTTCTTTGGACAA	CASSPHGTPNTEAFF	1	4.69682025268893E-6	45	TCRBV07-09	TCRBV07	TCRBV07-09				01,03	TCRBD01-01*01	TCRBD01	TCRBD01-01	01				TCRBJ01-01*01	TCRBJ01	TCRBJ01-01	01				5	6	0	6	2	1	36	48	54	60	62	1	In	VDJ
CCCTCCCAGACATCTGTGTACTTCTGTGCCAGCAGTTACTCGACCGGGACCCATAGGGCGGAGAACACTGAAGCTTTCTTTGGACAA	CASSYSTGTHRAENTEAFF	3	1.4090460758066789E-5	57	TCRBV06	TCRBV06				TCRBV06-05,TCRBV06-06						TCRBD01,TCRBD02	TCRBD01-01,TCRBD02-01		TCRBJ01-01*01	TCRBJ01	TCRBJ01-01	01				0	4	0	7	12	1	24	41	45	50	62	3	In	VDJ
ACCCTGGAGTCTGCCAGGCCCTCACATACCTCTCAGTACCTCTGTGCCAGCAGCCCCTCACAGAACACTGAAGCTTTCTTTGGACAA	CASSPSQNTEAFF	1	4.69682025268893E-6	39	TCRBV25-01*01	TCRBV25	TCRBV25-01	01				TCRBD01-01*01	TCRBD01	TCRBD01-01	01				TCRBJ01-01*01	TCRBJ01	TCRBJ01-01	01				6	6	3	6	0	1	42	53	59	-1	62	1	In	VDJ
CAGAACCGGGAGACACGGCACTGTATCTCTGCGCCAGCAGTCCTCCGCGTCAGGGGACTGAAGAACACTGAAGCTTTCTTTGGACAA		1	4.69682025268893E-6	52	TCRBV23-01*01	TCRBV23	TCRBV23-01	01								TCRBD01,TCRBD02	TCRBD01-01,TCRBD02-01		TCRBJ01-01*01	TCRBJ01	TCRBJ01-01	01				4	8	4	2	6	1	29	42	50	56	62	1	Out	VDJ
AGGATCCAGCAGGTAGTGCGAGGAGATTCGGCAGCTTATTTCTGTGCCAGCTCACCCCAGAAGAACACTGAAGCTTTCTTTGGACAA	CASSPQKNTEAFF	2	9.39364050537786E-6	39	TCRBV18-01*01	TCRBV18	TCRBV18-01	01				TCRBD01-01*01	TCRBD01	TCRBD01-01	01				TCRBJ01-01*01	TCRBJ01	TCRBJ01-01	01				3	1	4	5	2	1	42	56	57	60	62	2	In	VDJ
ACTCTCAAGATCCAGCCTGCAGAGCTTGGGGACTCGGCCATGTATCTCTGTGCCAGCAGCCTCAACACTGAAGCTTTCTTTGGACAA	CASSLNTEAFF	2	9.39364050537786E-6	33	TCRBV11-01*01	TCRBV11	TCRBV11-01	01				TCRBD02-01	TCRBD02	TCRBD02-01				01,02	TCRBJ01-01*01	TCRBJ01	TCRBJ01-01	01				5	0	4	10	1	2	48	-1	60	62	63	2	In	VDJ
CGCACACAGCAGGAGGACTCCGCCGTGTATCTCTGTGCCAGCAGCTACCGGGACAGGGAAATCAACACTGAAGCTTTCTTTGGACAA	CASSYRDREINTEAFF	1	4.69682025268893E-6	48	TCRBV07-08*01	TCRBV07	TCRBV07-08	01				TCRBD01-01*01	TCRBD01	TCRBD01-01	01				TCRBJ01-01*01	TCRBJ01	TCRBJ01-01	01				4	3	0	3	5	2	33	46	49	58	63	1	In	VDJ
CTGGAGTCCGCCAGCACCAACCAGACATCTATGTACCTCTGTGCCAGCAGTTTTGGGACGGTAAACACTGAAGCTTTCTTTGGACAA	CASSFGTVNTEAFF	2	9.39364050537786E-6	42	TCRBV28-01*01	TCRBV28	TCRBV28-01	01								TCRBD01,TCRBD02	TCRBD01-01,TCRBD02-01		TCRBJ01-01*01	TCRBJ01	TCRBJ01-01	01				3	1	0	7	4	2	39	53	54	59	63	2	In	VDJ
CTGGAGTCGCCCAGCCCCAACCAGACCTCTCTGTACTTCTGTGCCAGCAGTTTATCGGGGGCAAACACTGAAGCTTTCTTTGGACAA	CASSLSGANTEAFF	1	4.69682025268893E-6	42	TCRBV27-01*01	TCRBV27	TCRBV27-01	01				TCRBD01-01*01	TCRBD01	TCRBD01-01	01				TCRBJ01-01*01	TCRBJ01	TCRBJ01-01	01				0	0	6	0	1	2	39	-1	56	62	63	1	In	VDJ
GAGCTTGGTGACTCTGCTGTGTATTTCTGTGCCAGCAGCCACTTCTACTTTAACGGACAGACAAACACTGAAGCTTTCTTTGGACAA	CASSHFYFNGQTNTEAFF	1	4.69682025268893E-6	54	TCRBV03	TCRBV03				TCRBV03-01,TCRBV03-02		TCRBD01-01*01	TCRBD01	TCRBD01-01	01				TCRBJ01-01*01	TCRBJ01	TCRBJ01-01	01				3	13	1	5	3	2	27	41	54	60	63	1	In	VDJ
CAGCCTGCAGAACTGGAGGATTCTGGAGTTTATTTCTGTGCCAGCAGCCAGAGACAGGGGGGCGGAACTGAAGCTTTCTTTGGACAA	CASSQRQGGGTEAFF	1	4.69682025268893E-6	45	TCRBV14-01*01	TCRBV14	TCRBV14-01	01				TCRBD01-01*01	TCRBD01	TCRBD01-01	01				TCRBJ01-01*01	TCRBJ01	TCRBJ01-01	01				3	2	2	1	5	5	36	50	52	61	66	1	In	VDJ
ACCTTGGAGCTGGGGGACTCGGCCCTTTATCTTTGCGCCAGCAGCTTGGCCTTGGGACAGGGTCTGGATGAAGCTTTCTTTGGACAA	CASSLALGQGLDEAFF	2	9.39364050537786E-6	48	TCRBV05-01*01	TCRBV05	TCRBV05-01	01				TCRBD01-01*01	TCRBD01	TCRBD01-01	01				TCRBJ01-01*01	TCRBJ01	TCRBJ01-01	01				0	4	0	3	6	7	33	49	53	62	68	2	In	VDJ
TGAGATGAATGTGAGCACCTTGGAGCTGGGGGACTCGGCCCTTATCTTTGCGCCAGCAGCTGGGGGAATGAAGCTTTCTTTGGACAA		2	9.39364050537786E-6	32	TCRBV05-01*01	TCRBV05	TCRBV05-01	01								TCRBD01,TCRBD02	TCRBD01-01,TCRBD02-01		TCRBJ01-01*01	TCRBJ01	TCRBJ01-01	01				22	18	6	1	2	7	49	43	61	66	68	2	Out	VDJ
ATCCAGCCCTCAGAACCCAGGGACTCAGCTGTGTACTTCTGTGCCAGCAGTTTTAACGTTTACAGGGGGGAAGCTTTCTTTGGACAA	CASSFNVYRGEAFF	1	4.69682025268893E-6	42	TCRBV12	TCRBV12				TCRBV12-03,TCRBV12-04		TCRBD01-01*01	TCRBD01	TCRBD01-01	01				TCRBJ01-01*01	TCRBJ01	TCRBJ01-01	01				3	8	3	1	0	8	39	53	61	-1	69	1	In	VDJ
TCCCTGATTCTGGAGTCCGCCAGCACCAACCAGACATCTATGTACCTCTGTGCCAGCAGTCCCCGGAGGGAAGCTTTCTTTGGACAA	CASSPRREAFF	2	9.39364050537786E-6	33	TCRBV28-01*01	TCRBV28	TCRBV28-01	01				TCRBD02-01*02	TCRBD02	TCRBD02-01	02				TCRBJ01-01*01	TCRBJ01	TCRBJ01-01	01				5	4	10	1	0	8	48	60	64	-1	69	2	In	VDJ
CTGAGCTCTCTGGAGCTGGGGGACTCAGCTTTGTATTTCTGTGCCAGCACCCCTAGGGGCAGGGGCACCGAAGCTTTCTTTGGACAA	CASTPRGRGTEAFF	1	4.69682025268893E-6	42	TCRBV09-01	TCRBV09	TCRBV09-01				01,02	TCRBD01-01*01	TCRBD01	TCRBD01-01	01				TCRBJ01-01*01	TCRBJ01	TCRBJ01-01	01				6	10	4	2	4	8	39	49	59	65	69	1	In	VDJ
CCGCTCAGGCTGCTGTCGGCTGCTCCCTCCCAGACATCTGTGTACTTCTGTGCCAGCAGTTACTTTCTAGAAGCTTTCTTTGGACAA	CASSYFLEAFF	1	4.69682025268893E-6	33	TCRBV06-05*01	TCRBV06	TCRBV06-05	01				TCRBD02-01	TCRBD02	TCRBD02-01				01,02	TCRBJ01-01*01	TCRBJ01	TCRBJ01-01	01				1	2	4	9	0	8	48	64	66	-1	69	1	In	VDJ
CCAGCCCTCAGAACCCAGGGACTCAGCTGTGTACTTCTGTGCCAGCGGGAACAGGGCGCTGCCGGTCCCCAAGCTTTCTTTGGACAA		1	4.69682025268893E-6	44	TCRBV12	TCRBV12				TCRBV12-03,TCRBV12-04		TCRBD01-01*01	TCRBD01	TCRBD01-01	01				TCRBJ01-01*01	TCRBJ01	TCRBJ01-01	01				8	4	3	3	14	9	37	46	50	56	70	1	Out	VDJ
TTGGAGATCCAGCGCACAGAGCAGGGGGACTCGGCCATGTATCTCTGTGCCAGCAGCTTAGCACGGCCCGGAACTTTCTTTGGACAA	CASSLARPGTFF	1	4.69682025268893E-6	36	TCRBV07-09	TCRBV07	TCRBV07-09				01,03					TCRBD01,TCRBD02	TCRBD01-01,TCRBD02-01		TCRBJ01-01*01	TCRBJ01	TCRBJ01-01	01				0	7	1	8	1	12	45	62	69	72	73	1	In	VDJ
GAGTTCTCGCTCAGGCTGGAGTCGGCTGCTCCCTCCCAGACATCTGTGTACTTCTGTGCCAGCAGTCCACAACGGACCTTTGGACAA	CASSPQRTF	5	2.348410126344465E-5	27	TCRBV06-01*01	TCRBV06	TCRBV06-01	01								TCRBD01,TCRBD02	TCRBD01-01,TCRBD02-01		TCRBJ01-01*01	TCRBJ01	TCRBJ01-01	01				5	7	1	7	0	16	54	66	73	-1	77	5	In	VDJ
GTGAGCACCTTGGAGCTGGGGGACTCGGCCCTTTATCTTTGCGCCAGCAAAAACCAGGCCTCTAATGAAGCACTGTTTTTTGGCAGT	CASKNQASNEALFF	1	4.69682025268893E-6	42	TCRBV05-01*01	TCRBV05	TCRBV05-01	01				TCRBD01-01*01	TCRBD01	TCRBD01-01	01				TCRBJ01-04*01	TCRBJ01	TCRBJ01-04	01				6	5	4	4	13	13	39	49	54	58	71	1	In	VDJ
GCGTCTGCTGTACCCTCTCAGACATCTGTGTACTTCTGTGCCAGCAGTTACTCGACACAGGACTCGGGGAAACTGTTTTTTGGCAGT	CASSYSTQDSGKLFF	1	4.69682025268893E-6	45	TCRBV06-04	TCRBV06	TCRBV06-04				01,02					TCRBD01,TCRBD02	TCRBD01-01,TCRBD02-01		TCRBJ01-04*01	TCRBJ01	TCRBJ01-04	01				0	3	3	4	8	11	36	53	56	61	69	1	In	VDJ
GTTGGAGTCGGCTGCTCCCTCCCAAACATCTGTGTACTTCTGTGCCAGCAGTCCGAGTGGGCGGAACGGAAACTGTTTTTTGGCAGT		1	4.69682025268893E-6	41	TCRBV06	TCRBV06				TCRBV06-02,TCRBV06-03						TCRBD01,TCRBD02	TCRBD01-01,TCRBD02-01		TCRBJ01-04*01	TCRBJ01	TCRBJ01-04	01				5	6	8	0	7	11	40	52	58	62	69	1	Out	VDJ
GAGTCCGCCAGCACCAACCAGACATCTATGTACCTCTGTGCCAGCAGTTTACTCGGACAGGGGGCTAGGAAACTGTTTTTTGGCAGT	CASSLLGQGARKLFF	2	9.39364050537786E-6	45	TCRBV28-01*01	TCRBV28	TCRBV28-01	01				TCRBD01-01*01	TCRBD01	TCRBD01-01	01				TCRBJ01-04*01	TCRBJ01	TCRBJ01-04	01				2	3	1	0	4	11	36	51	54	65	69	2	In	VDJ
AGGATTTCCTCCTCACTCTGGAGTCCGCTACCAGCTCCCAGACATCTGTGTACTTCTGTGCCTGGGGAGAAACTGTTTTTTGGCAGT		1	4.69682025268893E-6	25	TCRBV10-03*01	TCRBV10	TCRBV10-03	01				TCRBD02-01*02	TCRBD02	TCRBD02-01	02				TCRBJ01-04*01	TCRBJ01	TCRBJ01-04	01				11	2	9	2	0	11	56	62	64	-1	69	1	Out	VDJ
ATCCGGTCCACAAAGCTGGAGGACTCAGCCATGTACTTCTGTGCCAGCAGCACGGGACAGGAGGGAGGAAAACTGTTTTTTGGCAGT	CASSTGQEGGKLFF	2	9.39364050537786E-6	42	TCRBV02-01*01	TCRBV02	TCRBV02-01	01				TCRBD01-01*01	TCRBD01	TCRBD01-01	01				TCRBJ01-04*01	TCRBJ01	TCRBJ01-04	01				6	3	0	4	7	10	39	50	53	61	68	2	In	VDJ
ATCCAGCGCACAGAGCAGGGGGACTCGGCCATGTATCTCTGTGCCAGCAGCTTAGACAGGGACATTGAAAAACTGTTTTTTGGCAGT	CASSLDRDIEKLFF	1	4.69682025268893E-6	42	TCRBV07-09	TCRBV07	TCRBV07-09				01,03	TCRBD01-01*01	TCRBD01	TCRBD01-01	01				TCRBJ01-04*01	TCRBJ01	TCRBJ01-04	01				1	3	0	6	1	7	39	55	58	64	65	1	In	VDJ
AGGCTGCTGTCGGCTGCTCCCTCCCAGACATCTGTGTACTTCTGTGCCAGTAAGGGGACAGGGGGTGAAAAACTGTTTTTTGGCAGT	CASKGTGGEKLFF	1	4.69682025268893E-6	39	TCRBV06-05*01	TCRBV06	TCRBV06-05	01				TCRBD01-01*01	TCRBD01	TCRBD01-01	01				TCRBJ01-04*01	TCRBJ01	TCRBJ01-04	01				9	4	0	1	0	7	42	50	54	-1	65	1	In	VDJ
CTGGAGCTTGGTGACTCTGCTGTGTATTTCTGTGCCAGCAGCCAAGTATTGAAAGGGGGGCGCGGTGAAAAACTGTTTTTTGGCAGT	CASSQVLKGGRGEKLFF	1	4.69682025268893E-6	51	TCRBV03	TCRBV03				TCRBV03-01,TCRBV03-02						TCRBD01,TCRBD02	TCRBD01-01,TCRBD02-01		TCRBJ01-04*01	TCRBJ01	TCRBJ01-04	01				1	7	5	1	6	7	30	46	53	59	65	1	In	VDJ
CGCTCACCAGGCCTGGGGGACGCAGCCATGTACCTGTGTGCCACCAGCAGCCTCCCCCCTAGCGGTGAAAAACTGTTTTTTGGCAGT	CATSSLPPSGEKLFF	1	4.69682025268893E-6	45	TCRBV15-01*01	TCRBV15	TCRBV15-01	01				TCRBD02-01	TCRBD02	TCRBD02-01				01,02	TCRBJ01-04*01	TCRBJ01	TCRBJ01-04	01				3	8	4	5	0	7	36	50	58	-1	65	1	In	VDJ
CTGGAGTTGGCTGCTCCCTCCCAGACATCTGTGTACTTCTGTGCCAGCAGTCCCCTCCGGACCGGTGAAAAACTGTTTTTTGGCAGT	CASSPLRTGEKLFF	1	4.69682025268893E-6	42	TCRBV06-06	TCRBV06	TCRBV06-06				01,02					TCRBD01,TCRBD02	TCRBD01-01,TCRBD02-01		TCRBJ01-04*01	TCRBJ01	TCRBJ01-04	01				5	7	1	7	3	7	39	51	58	62	65	1	In	VDJ
GAGTCCGCTACCAGCTCCCAGACATCTGTGTACTTCTGTGCCATCAGTGATGCGAACGCGGGAGGTGAAAAACTGTTTTTTGGCAGT	CAISDANAGGEKLFF	1	4.69682025268893E-6	45	TCRBV10-03*01	TCRBV10	TCRBV10-03	01				TCRBD02-01*02	TCRBD02	TCRBD02-01	02				TCRBJ01-04*01	TCRBJ01	TCRBJ01-04	01				3	7	7	1	0	7	36	50	57	-1	65	1	In	VDJ
CTGGAGTCGCCCAGCCCCAACCAGACCTCTCTGTACTTCTGTGCCAGCAGTTCGGACAGGGGGCGTGAAAAACTGTTTTTTGGCAGT	CASSSDRGREKLFF	1	4.69682025268893E-6	42	TCRBV27-01*01	TCRBV27	TCRBV27-01	01				TCRBD01-01*01	TCRBD01	TCRBD01-01	01				TCRBJ01-04*01	TCRBJ01	TCRBJ01-04	01				4	1	1	0	1	7	39	52	53	64	65	1	In	VDJ
CTGGAGCTTGGTGACTCTGCTGTGTATTTCTGTGCCAGCAGCCAAGATTACAGGGGACTGGGGAGTGAAAAACTGTTTTTTGGCAGT	CASSQDYRGLGSEKLFF	1	4.69682025268893E-6	51	TCRBV03	TCRBV03				TCRBV03-01,TCRBV03-02		TCRBD01-01*01	TCRBD01	TCRBD01-01	01				TCRBJ01-04*01	TCRBJ01	TCRBJ01-04	01				0	2	3	2	9	7	30	47	49	56	65	1	In	VDJ
TCGGCTGCTCCCTCCCAAACATCTGTGTACTTCTGTGCCAGCAGTTACTCCCGAGCAGGGGGCGATGAAAAACTGTTTTTTGGCAGT	CASSYSRAGGDEKLFF	1	4.69682025268893E-6	48	TCRBV06	TCRBV06				TCRBV06-02,TCRBV06-03		TCRBD01-01*01	TCRBD01	TCRBD01-01	01				TCRBJ01-04*01	TCRBJ01	TCRBJ01-04	01				0	5	4	0	1	6	33	50	55	63	64	1	In	VDJ
TTCAGCGCACAGAGCAGCGGGACTCAGCCATGTATCGCTGTGCCAACATGAGAGGACAGCGTTAATGAAAAACTGTTTTTTGGCAGT		1	4.69682025268893E-6	43	TCRBV07-07*01	TCRBV07	TCRBV07-07	01				TCRBD01-01*01	TCRBD01	TCRBD01-01	01				TCRBJ01-04*01	TCRBJ01	TCRBJ01-04	01				10	8	1	5	3	4	38	45	53	59	62	1	Out	VDJ
CGCACACAGCAGGAGGACTCGGCCGTGTATCTCTGTGCCAGCAGCTTAGACGGGACAGGGCTTAATGAAAAACTGTTTTTTGGCAGT	CASSLDGTGLNEKLFF	1	4.69682025268893E-6	48	TCRBV07-02*01	TCRBV07	TCRBV07-02	01				TCRBD01-01*01	TCRBD01	TCRBD01-01	01				TCRBJ01-04*01	TCRBJ01	TCRBJ01-04	01				1	2	0	3	2	4	33	49	51	60	62	1	In	VDJ
CGGTCCACAAAGCTGGAGGACTCAGCCATGTACTTCTGTGCCAGCACCGGAGGGACAGGGATTAATGAAAAACTGTTTTTTGGCAGT	CASTGGTGINEKLFF	2	9.39364050537786E-6	45	TCRBV02-01*01	TCRBV02	TCRBV02-01	01				TCRBD01-01*01	TCRBD01	TCRBD01-01	01				TCRBJ01-04*01	TCRBJ01	TCRBJ01-04	01				7	5	0	3	2	4	36	46	51	60	62	2	In	VDJ
CGCACACAGCAGGAGGACTCGGCCGTGTATCTCTGTGCCAGCAGCCACGGGGCTCTTCGGGGTAATGAAAAACTGTTTTTTGGCAGT	CASSHGALRGNEKLFF	2	9.39364050537786E-6	48	TCRBV07-02*01	TCRBV07	TCRBV07-02	01								TCRBD01,TCRBD02	TCRBD01-01,TCRBD02-01		TCRBJ01-04*01	TCRBJ01	TCRBJ01-04	01				5	3	7	0	9	4	33	45	48	53	62	2	In	VDJ
GCGCACAGAGCAGGGGGACTCAGCCGCGTATCTCCGTGCCAGCAGCTTAACGTGGCCAGGGGTAATGAAAAACTGTTTTTTGGCAGT		2	9.39364050537786E-6	47	TCRBV07-03*03	TCRBV07	TCRBV07-03	03				TCRBD01-01*01	TCRBD01	TCRBD01-01	01				TCRBJ01-04*01	TCRBJ01	TCRBJ01-04	01				0	5	4	2	0	4	34	51	56	-1	62	2	Out	VDJ
ACTGTGACATCGGCCCAAAAGAACCCGACAGCTTTCTATCTCTGTGCCAGTAGGGATAGGAGTAATGAAAAACTGTTTTTTGGCAGT	CASRDRSNEKLFF	1	4.69682025268893E-6	39	TCRBV19-01	TCRBV19	TCRBV19-01				01,02	TCRBD02-01*02	TCRBD02	TCRBD02-01	02				TCRBJ01-04*01	TCRBJ01	TCRBJ01-04	01				6	5	10	2	0	4	42	53	58	-1	62	1	In	VDJ
GTGAGCACCTTGGAGCTGGGGGACTCGGCCCTTTATCTTTGCGCCAGCAGCTTGGGGCCGAGTAATGAAAAACTGTTTTTTGGCAGT	CASSLGPSNEKLFF	3	1.4090460758066789E-5	42	TCRBV05-01*01	TCRBV05	TCRBV05-01	01								TCRBD01,TCRBD02	TCRBD01-01,TCRBD02-01		TCRBJ01-04*01	TCRBJ01	TCRBJ01-04	01				0	0	9	0	4	4	39	-1	55	58	62	3	In	VDJ
CAGCGCACAGAGCAGGGGGACTCGGCCATGTATCTCTGTGCCAGCAGGCCTGGACAGCGAAGTAATGAAAAACTGTTTTTTGGCAGT	CASRPGQRSNEKLFF	1	4.69682025268893E-6	45	TCRBV07-09	TCRBV07	TCRBV07-09				01,03	TCRBD01-01*01	TCRBD01	TCRBD01-01	01				TCRBJ01-04*01	TCRBJ01	TCRBJ01-04	01				6	4	1	5	5	4	36	47	51	57	62	1	In	VDJ
CCATGGAACCCAGGGACTTGGGCCTATATTTCTGTGCCAGCAGCTTAGGACAGGGGGATATCTAATGAAAAACTGTTTTTTGGCAGT		1	4.69682025268893E-6	49	TCRBV12-01*01	TCRBV12	TCRBV12-01	01				TCRBD01-01*01	TCRBD01	TCRBD01-01	01				TCRBJ01-04*01	TCRBJ01	TCRBJ01-04	01				3	1	1	1	4	3	32	46	47	57	61	1	Out	VDJ
CGCACACAGCAGGAGGACTCGGCCGTGTATCTCTGTGCCAGCAGCTTATTCGGGCTCTCGGCTAATGAAAAACTGTTTTTTGGCAGT	CASSLFGLSANEKLFF	1	4.69682025268893E-6	48	TCRBV07-02*01	TCRBV07	TCRBV07-02	01								TCRBD01,TCRBD02	TCRBD01-01,TCRBD02-01		TCRBJ01-04*01	TCRBJ01	TCRBJ01-04	01				2	3	8	0	6	3	33	48	51	55	61	1	In	VDJ
ACCTTGGAGCTGGGGGACTCGGCCCTTTATCTTTGCGCCAGCAGCTTGGGACAGGGGGCCGCTAATGAAAAACTGTTTTTTGGCAGT	CASSLGQGAANEKLFF	1	4.69682025268893E-6	48	TCRBV05-01*01	TCRBV05	TCRBV05-01	01				TCRBD01-01*01	TCRBD01	TCRBD01-01	01				TCRBJ01-04*01	TCRBJ01	TCRBJ01-04	01				0	0	2	0	2	3	33	-1	49	59	61	1	In	VDJ
TCCCTGGAGCTTGGTGACTCTGCTGTGTATTTCTGTGCCAGCAGCCAGTCAACAGGGCACGCTAATGAAAAACTGTTTTTTGGCAGT	CASSQSTGHANEKLFF	1	4.69682025268893E-6	48	TCRBV03	TCRBV03				TCRBV03-01,TCRBV03-02		TCRBD01-01*01	TCRBD01	TCRBD01-01	01				TCRBJ01-04*01	TCRBJ01	TCRBJ01-04	01				3	4	3	3	4	3	33	47	51	57	61	1	In	VDJ
CACCTTGGAGCTGGGGGACTCGGCCCTTTATCTTTGCGCCACCGACAGGGGGCAAAGGGAGCTAATGAAAAACTGTTTTTTGGCAGT		1	4.69682025268893E-6	47	TCRBV05-01*01	TCRBV05	TCRBV05-01	01				TCRBD01-01*01	TCRBD01	TCRBD01-01	01				TCRBJ01-04*01	TCRBJ01	TCRBJ01-04	01				9	2	2	0	8	3	34	41	43	53	61	1	Out	VDJ
ACAGTGACCAGTGCCCATCCTGAAGACAGCAGCTTCTACATCTGCAGTGCACTTGGACGTCCTAATGAAAAACTGTTTTTTGGCAGT	CSALGRPNEKLFF	2	9.39364050537786E-6	39	TCRBV20	TCRBV20				TCRBV20-01,TCRBV20-or09_02						TCRBD01,TCRBD02	TCRBD01-01,TCRBD02-01		TCRBJ01-04*01	TCRBJ01	TCRBJ01-04	01				6	4	1	7	3	3	42	50	54	58	61	2	In	VDJ
GAGCTGGACGACTCGGCCCTGTATCTCTGTGCCAGCAGCCCCCCACCTGACCGGCGACGGCCTAATGAAAAACTGTTTTTTGGCAGT	CASSPPPDRRRPNEKLFF	1	4.69682025268893E-6	54	TCRBV05-04*01	TCRBV05	TCRBV05-04	01								TCRBD01,TCRBD02	TCRBD01-01,TCRBD02-01		TCRBJ01-04*01	TCRBJ01	TCRBJ01-04	01				4	9	2	7	10	3	27	39	48	51	61	1	In	VDJ
GGCTGCTCCCTCCCAGACATCTGTGTACTTCTGTGCCAGCAGTTACAACCGGAGGGACTGACTAATGAAAAACTGTTTTTTGGCAGT		1	4.69682025268893E-6	50	TCRBV06	TCRBV06				TCRBV06-05,TCRBV06-06		TCRBD02-01	TCRBD02	TCRBD02-01				01,02	TCRBJ01-04*01	TCRBJ01	TCRBJ01-04	01				2	7	0	10	1	2	31	46	53	59	60	1	Out	VDJ
GAGCTGGACGACTCGGCCCTGTATCTCTGTGCCAGCAGCTTTTTCCCGGGACAGGGGGGGACTAATGAAAAACTGTTTTTTGGCAGT	CASSFFPGQGGTNEKLFF	1	4.69682025268893E-6	54	TCRBV05-04*01	TCRBV05	TCRBV05-04	01				TCRBD01-01*01	TCRBD01	TCRBD01-01	01				TCRBJ01-04*01	TCRBJ01	TCRBJ01-04	01				2	6	0	1	2	2	27	41	47	58	60	1	In	VDJ
AGAGCAGGGGGACTCGGCCATGTATCTCTGTGCCAGCAGCTTAGGATGGGCAGTACGGTAACTAATGAAAAACTGTTTTTTGGCAGT		4	1.878728101075572E-5	53	TCRBV07-09	TCRBV07	TCRBV07-09				01,03	TCRBD01-01*01	TCRBD01	TCRBD01-01	01				TCRBJ01-04*01	TCRBJ01	TCRBJ01-04	01				1	3	8	0	8	1	28	44	47	51	59	4	Out	VDJ
CAGCCCTCAGAACCCAGGGACTCAGCTGTGTACTTCTGTGCCAGCAGACGGGACAGGGGAACTAATGAAAAACTGTTTTTTGGCAGT	CASRRDRGTNEKLFF	1	4.69682025268893E-6	45	TCRBV12	TCRBV12				TCRBV12-03,TCRBV12-04		TCRBD01-01*01	TCRBD01	TCRBD01-01	01				TCRBJ01-04*01	TCRBJ01	TCRBJ01-04	01				6	2	0	2	0	1	36	47	49	-1	59	1	In	VDJ
CAGGGGGACTCGGCCATGTATCTCTGTGCCAGCAGCGAGACAGGGACCTGGAATCAGGCAACTAATGAAAAACTGTTTTTTGGCAGT	CASSETGTWNQATNEKLFF	1	4.69682025268893E-6	57	TCRBV07-09	TCRBV07	TCRBV07-09				01,03	TCRBD01-01*01	TCRBD01	TCRBD01-01	01				TCRBJ01-04*01	TCRBJ01	TCRBJ01-04	01				5	2	2	3	13	0	24	36	38	45	58	1	In	VDJ
ATCCAGCAGGTAGTGCGAGGAGATTCGGCAGCTTATTTCTGTGCCAGCACTTCGGGCGCAACTAATGAAAAACTGTTTTTTGGCAGT	CASTSGATNEKLFF	1	4.69682025268893E-6	42	TCRBV18-01*01	TCRBV18	TCRBV18-01	01								TCRBD01,TCRBD02	TCRBD01-01,TCRBD02-01		TCRBJ01-04*01	TCRBJ01	TCRBJ01-04	01				8	5	8	0	1	0	39	48	53	57	58	1	In	VDJ
ATCCTGAAGACAGCAGCTTCTACATCTGCAGTGCCCCACTACTAGGACAGGGGGCCCGCAACTAATGAAAAACTGTTTTTTGGCAGT		1	4.69682025268893E-6	55	TCRBV20	TCRBV20				TCRBV20-01,TCRBV20-or09_02		TCRBD01-01*01	TCRBD01	TCRBD01-01	01				TCRBJ01-04*01	TCRBJ01	TCRBJ01-04	01				6	10	1	0	3	0	26	34	44	55	58	1	Out	VDJ
CAGCGCACAGAGCAGCGGGACTCAGCCATGTATCGCTGTGCCAGCAGTCCGGGGCCCGCAACTAATGAAAAACTGTTTTTTGGCAGT	CASSPGPATNEKLFF	1	4.69682025268893E-6	45	TCRBV07-07*01	TCRBV07	TCRBV07-07	01								TCRBD01,TCRBD02	TCRBD01-01,TCRBD02-01		TCRBJ01-04*01	TCRBJ01	TCRBJ01-04	01				6	3	7	0	3	0	36	47	50	55	58	1	In	VDJ
CTGTCGGCTGCTCCCTCCCAGACATCTGTGTACTTCTGTGCCAGCAGTTACTCGACAGCAACTAATGAAAAACTGTTTTTTGGCAGT	CASSYSTATNEKLFF	1	4.69682025268893E-6	45	TCRBV06-05*01	TCRBV06	TCRBV06-05	01				TCRBD01-01*01	TCRBD01	TCRBD01-01	01				TCRBJ01-04*01	TCRBJ01	TCRBJ01-04	01				0	0	2	5	0	0	36	-1	53	-1	58	1	In	VDJ
GAGTCGGCTGCTCCCTCCCAAACATCTGTGTACTTCTGTGCCAGCAGTTATGACAGTCCAACTAATGAAAAACTGTTTTTTGGCAGT	CASSYDSPTNEKLFF	1	4.69682025268893E-6	45	TCRBV06	TCRBV06				TCRBV06-02,TCRBV06-03		TCRBD01-01*01	TCRBD01	TCRBD01-01	01				TCRBJ01-04*01	TCRBJ01	TCRBJ01-04	01				3	1	2	5	2	0	36	50	51	56	58	1	In	VDJ
ACATCGGCCCAAAAGAACCCGACAGCTTTCTATCTCTGTGCCAGCCGGGTCATGATTACAACTAATGAAAAACTGTTTTTTGGCAGT	CASRVMITTNEKLFF	1	4.69682025268893E-6	45	TCRBV19-01	TCRBV19	TCRBV19-01				01,02	TCRBD02-01	TCRBD02	TCRBD02-01				01,02	TCRBJ01-04*01	TCRBJ01	TCRBJ01-04	01				9	1	8	4	9	0	36	44	45	49	58	1	In	VDJ
GCCTTGTTGCTGGGGGACTCGGCCCTCTATCTCTGTGCCAGCAGCTTGTTCGCCTTCACAACTAATGAAAAACTGTTTTTTGGCAGT	CASSLFAFTTNEKLFF	1	4.69682025268893E-6	48	TCRBV05-06*01	TCRBV05	TCRBV05-06	01								TCRBD01,TCRBD02	TCRBD01-01,TCRBD02-01		TCRBJ01-04*01	TCRBJ01	TCRBJ01-04	01				1	8	4	6	0	0	33	48	56	-1	58	1	In	VDJ
TCGCCCAGCCCCAACCAGACCTCTCTGTACTTCTGTGCCAGCAGCCCCGAGAGGGGCACAACTAATGAAAAACTGTTTTTTGGCAGT	CASSPERGTTNEKLFF	1	4.69682025268893E-6	48	TCRBV27-01*01	TCRBV27	TCRBV27-01	01								TCRBD01,TCRBD02	TCRBD01-01,TCRBD02-01		TCRBJ01-04*01	TCRBJ01	TCRBJ01-04	01				6	7	5	2	2	0	33	44	51	56	58	1	In	VDJ
CAGCAGGTAGTGCGAGGAGATTCGGCAGCTTATTTCTGTGCCAGCTCACCCCGAAGAAAAACTAATGAAAAACTGTTTTTTGGCAGT	CASSPRRKTNEKLFF	1	4.69682025268893E-6	45	TCRBV18-01*01	TCRBV18	TCRBV18-01	01								TCRBD01,TCRBD02	TCRBD01-01,TCRBD02-01		TCRBJ01-04*01	TCRBJ01	TCRBJ01-04	01				3	2	2	8	5	1	36	50	52	54	59	1	In	VDJ
AGCGCACAGAGCAGGGGGACTCAGCCGCGTATCTCCGTGCCAGCATTGCTGGACAGGGGTAATAATGAAAAACTGTTTTTTGGCAGT		2	9.39364050537786E-6	46	TCRBV07-03*03	TCRBV07	TCRBV07-03	03				TCRBD01-01*01	TCRBD01	TCRBD01-01	01				TCRBJ01-04*01	TCRBJ01	TCRBJ01-04	01				7	5	1	2	3	4	35	45	50	59	62	2	Out	VDJ
GTGAACGCCTTGGAGCTGGACGACTCGGCCCTGTATCTCTGTGCCAGCAGCTCGGGACAGAATAATGAAAAACTGTTTTTTGGCAGT	CASSSGQNNEKLFF	1	4.69682025268893E-6	42	TCRBV05-04*01	TCRBV05	TCRBV05-04	01				TCRBD01-01*01	TCRBD01	TCRBD01-01	01				TCRBJ01-04*01	TCRBJ01	TCRBJ01-04	01				3	1	0	5	2	4	39	52	53	60	62	1	In	VDJ
CTGGAGTCCGCCAGCACCAACCAGACATCTATGTACCTCTGTGCCAGCAGCTACGGACAGAATAATGAAAAACTGTTTTTTGGCAGT	CASSYGQNNEKLFF	2	9.39364050537786E-6	42	TCRBV28-01*01	TCRBV28	TCRBV28-01	01				TCRBD01-01*01	TCRBD01	TCRBD01-01	01				TCRBJ01-04*01	TCRBJ01	TCRBJ01-04	01				6	4	1	5	2	4	39	50	54	60	62	2	In	VDJ
ATCCAGCGCACACAGCAGGAGGACTCGGCCGTGTATCTCTGTGCCAGCAGCCGGGACAGGTGGAATGAAAAACTGTTTTTTGGCAGT	CASSRDRWNEKLFF	1	4.69682025268893E-6	42	TCRBV07-02*01	TCRBV07	TCRBV07-02	01				TCRBD01-01*01	TCRBD01	TCRBD01-01	01				TCRBJ01-04*01	TCRBJ01	TCRBJ01-04	01				5	1	0	4	3	5	39	51	52	60	63	1	In	VDJ
TCGGCTGCTCCCTCCCAGACATCTGTGTACTTCTGTGCCAGCAGTTACTCTGGGAACTTGGGGAATGAAAAACTGTTTTTTGGCAGT	CASSYSGNLGNEKLFF	1	4.69682025268893E-6	48	TCRBV06-05*01	TCRBV06	TCRBV06-05	01								TCRBD01,TCRBD02	TCRBD01-01,TCRBD02-01		TCRBJ01-04*01	TCRBJ01	TCRBJ01-04	01				0	1	0	8	8	5	33	50	51	55	63	1	In	VDJ
ATTCTGGAGTCCGCCAGCACCAACCAGACATCTATGTACCTCTGTGCCAGCACCAAGGTCCGGAATGAAAAACTGTTTTTTGGCAGT	CASTKVRNEKLFF	2	9.39364050537786E-6	39	TCRBV28-01*01	TCRBV28	TCRBV28-01	01								TCRBD01,TCRBD02	TCRBD01-01,TCRBD02-01		TCRBJ01-04*01	TCRBJ01	TCRBJ01-04	01				7	3	5	4	5	5	42	52	55	58	63	2	In	VDJ
GTCTGCTGTACCCTCTCAGACATCTGTGTACTTCTGTGCCACTATTCATGACCGGAGGACAGGAATGAAAAACTGTTTTTTGGCAGT		1	4.69682025268893E-6	47	TCRBV06-04	TCRBV06	TCRBV06-04				01,02	TCRBD01-01*01	TCRBD01	TCRBD01-01	01				TCRBJ01-04*01	TCRBJ01	TCRBJ01-04	01				10	15	1	4	0	5	34	41	56	-1	63	1	Out	VDJ
ATTCTGGAGTCCGCCAGCACCAACCAGACATCTATGTACCTCTGTGCCAGCATGTTCAGGAGAAATGAAAAACTGTTTTTTGGCAGT	CASMFRRNEKLFF	2	9.39364050537786E-6	39	TCRBV28-01*01	TCRBV28	TCRBV28-01	01								TCRBD01,TCRBD02	TCRBD01-01,TCRBD02-01		TCRBJ01-04*01	TCRBJ01	TCRBJ01-04	01				7	4	4	4	3	5	42	52	56	60	63	2	In	VDJ
ATCAATTCCCTGGAGCTTGGTGACTCTGCTGTGTATTTCTGTGCCAGCAGCCAAGTAGGTACCATGGAAAAACTGTTTTTTGGCAGT	CASSQVGTMEKLFF	1	4.69682025268893E-6	42	TCRBV03	TCRBV03				TCRBV03-01,TCRBV03-02						TCRBD01,TCRBD02	TCRBD01-01,TCRBD02-01		TCRBJ01-04*01	TCRBJ01	TCRBJ01-04	01				1	1	5	4	7	8	39	55	56	59	66	1	In	VDJ
CAGCGCACAGAGCAGGGGGACTCGGCCATGTATCTCTGTGCCAGCAGCAGAACAGGGGGCGTTGGGGAAAAACTGTTTTTTGGCAGT	CASSRTGGVGEKLFF	5	2.348410126344465E-5	45	TCRBV07-09	TCRBV07	TCRBV07-09				01,03	TCRBD01-01*01	TCRBD01	TCRBD01-01	01				TCRBJ01-04*01	TCRBJ01	TCRBJ01-04	01				5	3	3	0	6	8	36	48	51	60	66	5	In	VDJ
TCGGCTGCTCCCTCCCAAACATCTGTGTACTTCTGTGCCAGCAGTAGCAAGACAGTGCCGTTACGGGAAAAACTGTTTTTTGGCAGT	CASSSKTVPLREKLFF	1	4.69682025268893E-6	48	TCRBV06	TCRBV06				TCRBV06-02,TCRBV06-03		TCRBD01-01*01	TCRBD01	TCRBD01-01	01				TCRBJ01-04*01	TCRBJ01	TCRBJ01-04	01				5	5	2	5	11	8	33	45	50	55	66	1	In	VDJ
GAGCTCTCTGGAGCTGGGGGACTCAGCTTTGTATTTCTGTGCCAGCAACCGACCGGGGCCCTTTAGGAAAAACTGTTTTTTGGCAGT		1	4.69682025268893E-6	44	TCRBV09-01	TCRBV09	TCRBV09-01				01,02					TCRBD01,TCRBD02	TCRBD01-01,TCRBD02-01		TCRBJ01-04*01	TCRBJ01	TCRBJ01-04	01				6	7	7	0	7	8	37	47	54	59	66	1	Out	VDJ
GAGCTCTCTGGAGCTGGGGGACTCAGCTTTGTATTTCTGTGCCAGCAGCGTAGCCCAGGGAGGCCCGAAAAACTGTTTTTTGGCAGT		1	4.69682025268893E-6	44	TCRBV09-01	TCRBV09	TCRBV09-01				01,02	TCRBD02-01*02	TCRBD02	TCRBD02-01	02				TCRBJ01-04*01	TCRBJ01	TCRBJ01-04	01				0	4	9	1	3	8	37	53	57	63	66	1	Out	VDJ
CTGCAGAACTGGAGGATTCTGGAGTTTATTTCTGTGCCAGCAGCCAAGAAGGCGGGACAGGGTTACGAAAAACTGTTTTTTGGCAGT		1	4.69682025268893E-6	49	TCRBV14-01*01	TCRBV14	TCRBV14-01	01				TCRBD01-01*01	TCRBD01	TCRBD01-01	01				TCRBJ01-04*01	TCRBJ01	TCRBJ01-04	01				0	4	0	3	4	8	32	49	53	62	66	1	Out	VDJ
CCAGAAGACTCAGCCCTGTATCTCTGCGCCAGCAGCTCCGCCCACCGGGACAGGGGATTTGTTAACGAAAAACTGTTTTTTGGCAGT	CASSSAHRDRGFVNEKLFF	1	4.69682025268893E-6	57	TCRBV04-01*01	TCRBV04	TCRBV04-01	01				TCRBD01-01*01	TCRBD01	TCRBD01-01	01				TCRBJ01-04*01	TCRBJ01	TCRBJ01-04	01				5	10	0	2	10	8	24	36	46	56	66	1	In	VDJ
CGCCCTGCAGCCAGAAGACTCAGCCCTGTATCTCTGCGCCAGCACCCTTCATCCGGGACAGCTAAATGAAAAACTGTTTTTGGCAGT		3	1.4090460758066789E-5	47	TCRBV04-01*01	TCRBV04	TCRBV04-01	01				TCRBD01-01*01	TCRBD01	TCRBD01-01	01				TCRBJ01-04*01	TCRBJ01	TCRBJ01-04	01				7	10	0	5	15	18	34	44	54	61	76	3	Out	VDJ
GACAGTGACCAGTGCCCATCCTGAAGACAGCAGCTTCTACATCTGCAGTGCCGCAGGCGGGGTAGGGGAAAAACTGTTTTTGGCAGT		2	9.39364050537786E-6	38	TCRBV20	TCRBV20				TCRBV20-01,TCRBV20-or09_02		TCRBD02-01*01	TCRBD02	TCRBD02-01	01				TCRBJ01-04*01	TCRBJ01	TCRBJ01-04	01				6	5	7	3	14	18	43	51	56	62	76	2	Out	VDJ
AGATCCAGCGCACAGAGCAAGGGCGACTCGGCTGTGTATCTCTGTGCCAGAAGCATCAGACACCTATGGCCCCAGCATTTTGGTGAT	CARSIRHLWPQHF	1	4.69682025268893E-6	39	TCRBV07-05*01	TCRBV07	TCRBV07-05	01				TCRBD01-01*01	TCRBD01	TCRBD01-01	01				TCRBJ01-05*01	TCRBJ01	TCRBJ01-05	01				4	4	2	6	6	9	42	54	58	62	68	1	In	VDJ
GTGAACGCCTTGTTGCTGGGGGACTCGGCCCTCTATCTCTGTGCCAGCAGCGCTGACAGGGGCAGCGGGCCCCAGCATTTTGGTGAT	CASSADRGSGPQHF	1	4.69682025268893E-6	42	TCRBV05-06*01	TCRBV05	TCRBV05-06	01				TCRBD01-01*01	TCRBD01	TCRBD01-01	01				TCRBJ01-05*01	TCRBJ01	TCRBJ01-05	01				4	3	2	2	6	9	39	51	54	62	68	1	In	VDJ
CCTCACTCTGGAGTCTGCTGCCTCCTCCCAGACATCTGTATATTTCTGCGCCAGCAGTAGGCAGGGCGGCCCCAGCATTTTGGTGAT		2	9.39364050537786E-6	35	TCRBV10-01	TCRBV10	TCRBV10-01				01,02	TCRBD01-01*01	TCRBD01	TCRBD01-01	01				TCRBJ01-05*01	TCRBJ01	TCRBJ01-05	01				5	3	4	3	2	9	46	58	61	66	68	2	Out	VDJ
GTGAGCACCTTGGAGCTGGGGGACTCGGCCCTTTATCTTTGCGCCAGCAGCTTGGACCAGGGTCAACGGCCCCAGCATTTTGGTGAT	CASSLDQGQRPQHF	3	1.4090460758066789E-5	42	TCRBV05-01*01	TCRBV05	TCRBV05-01	01				TCRBD01-01*01	TCRBD01	TCRBD01-01	01				TCRBJ01-05*01	TCRBJ01	TCRBJ01-05	01				0	2	4	3	6	9	39	55	57	62	68	3	In	VDJ
AACGCCTTGTTGCTGGGGGACTCGGCCCTGTATCTCTGTGCCAGCAGCTGGACAGGGGGCTTCGGTCAGCCCCAGCATTTTGGTGAT	CASSWTGGFGQPQHF	2	9.39364050537786E-6	45	TCRBV05-05*01	TCRBV05	TCRBV05-05	01				TCRBD01-01*01	TCRBD01	TCRBD01-01	01				TCRBJ01-05*01	TCRBJ01	TCRBJ01-05	01				3	0	1	0	5	6	36	-1	49	60	65	2	In	VDJ
CTGATTCTGGAGTCCGCCAGCACCAACCAGACATCTATGTACCTCTGTGCCAACCAGGGGGGAGGTCAGCCCCAGCATTTTGGTGAT	CANQGGGQPQHF	2	9.39364050537786E-6	36	TCRBV28-01*01	TCRBV28	TCRBV28-01	01				TCRBD01-01*01	TCRBD01	TCRBD01-01	01				TCRBJ01-05*01	TCRBJ01	TCRBJ01-05	01				10	2	4	1	4	6	45	52	54	61	65	2	In	VDJ
CTGACAGTGACCAGTGCCCATCCTGAAGACAGCAGCTTCTACATCTGCAGTGCTAGACAGGGGAGTCAGCCCCAGCATTTTGGTGAT	CSARQGSQPQHF	6	2.8180921516133577E-5	36	TCRBV20	TCRBV20				TCRBV20-01,TCRBV20-or09_02		TCRBD01-01*01	TCRBD01	TCRBD01-01	01				TCRBJ01-05*01	TCRBJ01	TCRBJ01-05	01				2	0	4	2	2	6	45	-1	57	63	65	6	In	VDJ
CGGAGTCAGGGGACACAGCACTGTATTTCTGTGCCAGCAGCAAAGTGCAGCGGGTTCCCCTGAAGTCAGCCCCAGCATTTTGGTGAT		1	4.69682025268893E-6	52	TCRBV21-01*01	TCRBV21	TCRBV21-01	01				TCRBD02-01	TCRBD02	TCRBD02-01				01,02	TCRBJ01-05*01	TCRBJ01	TCRBJ01-05	01				1	3	6	4	11	6	29	45	48	54	65	1	Out	VDJ
CTGGGGTTGGAGTCGGCTGCTCCCTCCCAAACATCTGTGTACTTCTGTGCCAGCAGACAGGGAAGTCAGCCCCAGCATTTTGGTGAT	CASRQGSQPQHF	1	4.69682025268893E-6	36	TCRBV06	TCRBV06				TCRBV06-02,TCRBV06-03		TCRBD01-01*01	TCRBD01	TCRBD01-01	01				TCRBJ01-05*01	TCRBJ01	TCRBJ01-05	01				6	0	3	3	3	6	45	-1	56	62	65	1	In	VDJ
AAGATCCAGCCCTCAGAACCCAGGGACTCAGCTGTGTACTTCTGTGCCAGCACCTCCAACAGGGCTCAGCCCCAGCATTTTGGTGAT	CASTSNRAQPQHF	1	4.69682025268893E-6	39	TCRBV12	TCRBV12				TCRBV12-03,TCRBV12-04		TCRBD01-01*01	TCRBD01	TCRBD01-01	01				TCRBJ01-05*01	TCRBJ01	TCRBJ01-05	01				7	6	3	3	1	6	42	52	58	64	65	1	In	VDJ
GTGAGCACCTTGGAGCTGGGGGACTCGGCCCTTTATCTTTGCGCCAGCAGCTTGTCAGGGGGCCCTCAGCCCCAGCATTTTGGTGAT	CASSLSGGPQPQHF	1	4.69682025268893E-6	42	TCRBV05-01*01	TCRBV05	TCRBV05-01	01				TCRBD01-01*01	TCRBD01	TCRBD01-01	01				TCRBJ01-05*01	TCRBJ01	TCRBJ01-05	01				1	1	4	0	2	6	39	54	55	63	65	1	In	VDJ
CAGCCAGAAGACTCGGCCCTGTATCTCTGTGCCAGCAGCCAAGAAGGGGGGTAAGGGCGCTTTACTCAGCCCCAGCATTTTGGTGAT	CASSQEGG*GRFTQPQHF	1	4.69682025268893E-6	54	TCRBV04-02*01	TCRBV04	TCRBV04-02	01								TCRBD01,TCRBD02	TCRBD01-01,TCRBD02-01		TCRBJ01-05*01	TCRBJ01	TCRBJ01-05	01				0	0	5	1	15	6	27	-1	44	50	65	1	Stop	VDJ
AGGCTGGAGTCGGCTGCTCCCTCCCAGACATCTGTGTACTTCTGTGCCAGCAGTTTCGGGGGGACTCAGCCCCAGCATTTTGGTGAT	CASSFGGTQPQHF	2	9.39364050537786E-6	39	TCRBV06-01*01	TCRBV06	TCRBV06-01	01				TCRBD02-01*01	TCRBD02	TCRBD02-01	01				TCRBJ01-05*01	TCRBJ01	TCRBJ01-05	01				5	2	8	1	2	6	42	54	56	63	65	2	In	VDJ
TCCACGGAGTCAGGGGACACAGCACTGTATTTCTGTGCCAGCAGCAACACGACCCGTCATCGGTATCAGCCCCAGCATTTTGGTGAT	CASSNTTRHRYQPQHF	1	4.69682025268893E-6	48	TCRBV21-01*01	TCRBV21	TCRBV21-01	01								TCRBD01,TCRBD02	TCRBD01-01,TCRBD02-01		TCRBJ01-05*01	TCRBJ01	TCRBJ01-05	01				3	3	2	7	11	5	33	47	50	53	64	1	In	VDJ
TGGCGTCTGCTGTACCCTCTCAGACATCTGTGTACTTCTGTGCCAGGTTCCACCCATGGGATCTATCAGCCCCAGCATTTTGGTGAT		4	1.878728101075572E-5	43	TCRBV06-04	TCRBV06	TCRBV06-04				01,02					TCRBD01,TCRBD02	TCRBD01-01,TCRBD02-01		TCRBJ01-05*01	TCRBJ01	TCRBJ01-05	01				9	11	0	8	3	5	38	46	57	61	64	4	Out	VDJ
ACATCGGCCCAAAAGAACCCGACAGCTTTCTATCTCTGTGCCAGTAGTAGTACCGGGACAGGATATCAGCCCCAGCATTTTGGTGAT	CASSSTGTGYQPQHF	1	4.69682025268893E-6	45	TCRBV19-01	TCRBV19	TCRBV19-01				01,02	TCRBD01-01*01	TCRBD01	TCRBD01-01	01				TCRBJ01-05*01	TCRBJ01	TCRBJ01-05	01				4	5	0	4	2	5	36	49	54	62	64	1	In	VDJ
ACTGTGACATCGGCCCAAAAGAACCCGACAGCTTTCTATCTCTGTGAACAAACAAGAGGAGGTGATCAGCCCCAGCATTTTGGTGAT	CEQTRGGDQPQHF	1	4.69682025268893E-6	39	TCRBV19-01	TCRBV19	TCRBV19-01				01,02	TCRBD02-01*02	TCRBD02	TCRBD02-01	02				TCRBJ01-05*01	TCRBJ01	TCRBJ01-05	01				13	11	10	1	2	5	42	46	57	62	64	1	In	VDJ
TCCGCCAGCACCAACCAGACATCTATGTACCTCTGTGCCAGCACCCTAGAACAATCCAGGTGGGATCAGCCCCAGCATTTTGGTGAT	CASTLEQSRWDQPQHF	2	9.39364050537786E-6	48	TCRBV28-01*01	TCRBV28	TCRBV28-01	01								TCRBD01,TCRBD02	TCRBD01-01,TCRBD02-01		TCRBJ01-05*01	TCRBJ01	TCRBJ01-05	01				7	13	4	4	4	5	33	43	56	60	64	2	In	VDJ
CTCAAGATCCAGCCTGCAAAGCTTGAGGACTCGGCCGTGTATCTCTGTGCCAGCAGCTCCCTCGATCAGCCCCAGCATTTTGGTGAT	CASSSLDQPQHF	1	4.69682025268893E-6	36	TCRBV11-02*02	TCRBV11	TCRBV11-02	02				TCRBD02-01	TCRBD02	TCRBD02-01				01,02	TCRBJ01-05*01	TCRBJ01	TCRBJ01-05	01				4	2	4	10	2	5	45	58	60	62	64	1	In	VDJ
CGGTCCACAAAGCTGGAGGACTCAGCCATGTACTTCTGTGCCAGCAGTGGGTGGACAGGGGGCGATCAGCCCCAGCATTTTGGTGAT	CASSGWTGGDQPQHF	2	9.39364050537786E-6	45	TCRBV02-01*01	TCRBV02	TCRBV02-01	01				TCRBD01-01*01	TCRBD01	TCRBD01-01	01				TCRBJ01-05*01	TCRBJ01	TCRBJ01-05	01				4	3	1	0	1	5	36	49	52	63	64	2	In	VDJ
CAGGTAGTGCGAGGAGATTCGGCAGCTTATTTCTGTGCCAGCTCACCAACCGGGACAGGGGGCGATCAGCCCCAGCATTTTGGTGAT	CASSPTGTGGDQPQHF	1	4.69682025268893E-6	48	TCRBV18-01*01	TCRBV18	TCRBV18-01	01				TCRBD01-01*01	TCRBD01	TCRBD01-01	01				TCRBJ01-05*01	TCRBJ01	TCRBJ01-05	01				2	3	0	0	1	5	33	48	51	63	64	1	In	VDJ
CTGCTGTCGGCTGCTCCCTCCCAGACATCTGTGTACTTCTGTGCCATCGGGATCCAGGGGGCCGATCAGCCCCAGCATTTTGGTGAT	CAIGIQGADQPQHF	3	1.4090460758066789E-5	42	TCRBV06-05*01	TCRBV06	TCRBV06-05	01				TCRBD01-01*01	TCRBD01	TCRBD01-01	01				TCRBJ01-05*01	TCRBJ01	TCRBJ01-05	01				10	8	4	0	2	5	39	46	54	62	64	3	In	VDJ
AGGCTGGAGTTGGCTGCTCCCTCCCAGACATCTGTGTACTTCTGTGCCAGTAGACAGTCCCACGATCAGCCCCAGCATTTTGGTGAT	CASRQSHDQPQHF	1	4.69682025268893E-6	39	TCRBV06-06	TCRBV06	TCRBV06-06				01,02	TCRBD01-01*01	TCRBD01	TCRBD01-01	01				TCRBJ01-05*01	TCRBJ01	TCRBJ01-05	01				9	2	2	5	7	5	42	50	52	57	64	1	In	VDJ
CTGAAGATCCGGTCCACAAAGCTGGAGGACTCAGCCATGTACTTCTGTGCCAGCAAGACGGTAGATCAGCCCCAGCATTTTGGTGAT	CASKTVDQPQHF	2	9.39364050537786E-6	36	TCRBV02-01*01	TCRBV02	TCRBV02-01	01								TCRBD01,TCRBD02	TCRBD01-01,TCRBD02-01		TCRBJ01-05*01	TCRBJ01	TCRBJ01-05	01				7	1	2	7	5	5	45	55	56	59	64	2	In	VDJ
CAGCCCTCAGAACCCAGGGACTCAGCTGTGTACTTCTGTGCCAGCAGTTTATACCGGGACATAGATCAGCCCCAGCATTTTGGTGAT	CASSLYRDIDQPQHF	1	4.69682025268893E-6	45	TCRBV12	TCRBV12				TCRBV12-03,TCRBV12-04		TCRBD01-01*01	TCRBD01	TCRBD01-01	01				TCRBJ01-05*01	TCRBJ01	TCRBJ01-05	01				2	4	0	6	3	5	36	51	55	61	64	1	In	VDJ
CTGATTCTGGAGTCCGCCAGCACCAACCAGACATCTATGTACCTCTGTGCCAGCACCGAAAGTCATCAGCCCCAGCATTTTGGTGAT	CASTESHQPQHF	2	9.39364050537786E-6	36	TCRBV28-01*01	TCRBV28	TCRBV28-01	01								TCRBD01,TCRBD02	TCRBD01-01,TCRBD02-01		TCRBJ01-05*01	TCRBJ01	TCRBJ01-05	01				7	2	2	8	5	5	45	55	57	59	64	2	In	VDJ
GAGTCGGCTGCTCCCTCCCAGACATCTGTGTACTTCTGTGCCAGCAGTGAAAGGGGACAGGGGCATCAGCCCCAGCATTTTGGTGAT	CASSERGQGHQPQHF	2	9.39364050537786E-6	45	TCRBV06-01*01	TCRBV06	TCRBV06-01	01				TCRBD01-01*01	TCRBD01	TCRBD01-01	01				TCRBJ01-05*01	TCRBJ01	TCRBJ01-05	01				2	2	0	2	1	5	36	51	53	63	64	2	In	VDJ
AATGTGAGCACCTTGGAGCTGGGGGACTCGGCCCTTTATCTTTGCGCCAGCAGCTTGGGCGGTAATCAGCCCCAGCATTTTGGTGAT	CASSLGGNQPQHF	1	4.69682025268893E-6	39	TCRBV05-01*01	TCRBV05	TCRBV05-01	01				TCRBD02-01	TCRBD02	TCRBD02-01				01,02	TCRBJ01-05*01	TCRBJ01	TCRBJ01-05	01				0	0	7	5	1	4	42	-1	58	62	63	1	In	VDJ
TCTGCCATCCCCAACCAGACAGCTCTTTACTTCTGTGCCACCAGTGATTCTGGACAGGGCCCTAATCAGCCCCAGCATTTTGGTGAT	CATSDSGQGPNQPQHF	1	4.69682025268893E-6	48	TCRBV24	TCRBV24				TCRBV24-01,TCRBV24-or09_02		TCRBD01-01*01	TCRBD01	TCRBD01-01	01				TCRBJ01-05*01	TCRBJ01	TCRBJ01-05	01				2	2	1	3	4	4	33	49	51	59	63	1	In	VDJ
GAGATCCAGCGCACAGAGCAGGGGGACTCGGCCATGTATCTCTGTGCCAGCGGTACAGGGGATAATCAGCCCCAGCATTTTGGTGAT	CASGTGDNQPQHF	1	4.69682025268893E-6	39	TCRBV07-09	TCRBV07	TCRBV07-09				01,03	TCRBD01-01*01	TCRBD01	TCRBD01-01	01				TCRBJ01-05*01	TCRBJ01	TCRBJ01-05	01				8	3	3	2	2	4	42	51	54	61	63	1	In	VDJ
GAGTCCGCCAGCACCAACCAGACATCTATGTACCTCTGTGCCAGCACCCCGGTCCTGGCAATGAATCAGCCCCAGCATTTTGGTGAT	CASTPVLAMNQPQHF	2	9.39364050537786E-6	45	TCRBV28-01*01	TCRBV28	TCRBV28-01	01								TCRBD01,TCRBD02	TCRBD01-01,TCRBD02-01		TCRBJ01-05*01	TCRBJ01	TCRBJ01-05	01				7	10	9	0	4	4	36	46	56	59	63	2	In	VDJ
TGGAGTCTGCCAGGCCCTCACATACCTCTCAGTACCTCTGTGCCAGCAGGGGGTTGGACTTGGAATCAGCCCCAGCATTTTGGTGAT		1	4.69682025268893E-6	43	TCRBV25-01*01	TCRBV25	TCRBV25-01	01				TCRBD02-01	TCRBD02	TCRBD02-01				01,02	TCRBJ01-05*01	TCRBJ01	TCRBJ01-05	01				6	6	1	10	3	4	38	49	55	60	63	1	Out	VDJ
CTGAATGTGAACGCCTTGTTGCTGGGGGACTCGGCCCTCTATCTCTGTGCCAGCAGCTCAGGGAATCAGCCCCAGCATTTTGGTGAT	CASSSGNQPQHF	1	4.69682025268893E-6	36	TCRBV05-06*01	TCRBV05	TCRBV05-06	01				TCRBD01-01*01	TCRBD01	TCRBD01-01	01				TCRBJ01-05*01	TCRBJ01	TCRBJ01-05	01				3	0	4	3	0	4	45	-1	58	-1	63	1	In	VDJ
AATGTGAACGCCTTGGAGCTGGAGGACTCGGCCCTGTATCTCTGTGCCAGCACCTTGCTCAGGAATCAGCCCCAGCATTTTGGTGAT	CASTLLRNQPQHF	1	4.69682025268893E-6	39	TCRBV05-08*01	TCRBV05	TCRBV05-08	01				TCRBD01-01*01	TCRBD01	TCRBD01-01	01				TCRBJ01-05*01	TCRBJ01	TCRBJ01-05	01				1	2	4	4	0	4	42	57	59	-1	63	1	In	VDJ
CTCGGCCCTTTATCTTTGCGCCAGCAGCTTGGTTGATAACATACCCTTCGCGCTGTCTGGCCGAATCAGCCCCAGCATTTTGGTGAT		1	4.69682025268893E-6	65	TCRBV05-01*01	TCRBV05	TCRBV05-01	01								TCRBD01,TCRBD02	TCRBD01-01,TCRBD02-01		TCRBJ01-05*01	TCRBJ01	TCRBJ01-05	01				0	6	3	6	22	4	16	32	38	41	63	1	Out	VDJ
AAGCTGGAGGACTCAGCCATGTACTTCTGTGCCAGCAGCCGACGGGCCCAGGGGGCGAACTTCAATCAGCCCCAGCATTTTGGTGAT	CASSRRAQGANFNQPQHF	2	9.39364050537786E-6	54	TCRBV02-01*01	TCRBV02	TCRBV02-01	01				TCRBD01-01*01	TCRBD01	TCRBD01-01	01				TCRBJ01-05*01	TCRBJ01	TCRBJ01-05	01				6	10	4	0	6	3	27	38	48	56	62	2	In	VDJ
CTGGAGTCCGCCAGCACCAACCAGACATCTATGTACCTCTGTGCCACCTCACAGGTAGTCCTCAATCAGCCCCAGCATTTTGGTGAT	CATSQVVLNQPQHF	2	9.39364050537786E-6	42	TCRBV28-01*01	TCRBV28	TCRBV28-01	01				TCRBD01-01*01	TCRBD01	TCRBD01-01	01				TCRBJ01-05*01	TCRBJ01	TCRBJ01-05	01				10	4	3	4	7	3	39	46	50	55	62	2	In	VDJ
ACATCGGCCCAAAAGAACCCGACAGCTTTCTATCTCTGTGCCAGTAGTATAGGGACCGTTATCAATCAGCCCCAGCATTTTGGTGAT	CASSIGTVINQPQHF	1	4.69682025268893E-6	45	TCRBV19-01	TCRBV19	TCRBV19-01				01,02					TCRBD01,TCRBD02	TCRBD01-01,TCRBD02-01		TCRBJ01-05*01	TCRBJ01	TCRBJ01-05	01				1	0	1	7	6	3	36	-1	52	56	62	1	In	VDJ
ACTCTGGAGTCCGCTACCAGCTCCCAGACATCTGTGTACTTCTGTGCCACCGGGGACAGGATCAATCAGCCCCAGCATTTTGGTGAT	CATGDRINQPQHF	1	4.69682025268893E-6	39	TCRBV10-03*01	TCRBV10	TCRBV10-03	01				TCRBD01-01*01	TCRBD01	TCRBD01-01	01				TCRBJ01-05*01	TCRBJ01	TCRBJ01-05	01				10	3	0	4	2	3	42	49	52	60	62	1	In	VDJ
GCCCAAAAGAACCCGACAGCTTTCTATCTCTGTGCCAGTAGTATTAACCCGCTTGATCGTGGCAATCAGCCCCAGCATTTTGGTGAT	CASSINPLDRGNQPQHF	1	4.69682025268893E-6	51	TCRBV19-01	TCRBV19	TCRBV19-01				01,02					TCRBD01,TCRBD02	TCRBD01-01,TCRBD02-01		TCRBJ01-05*01	TCRBJ01	TCRBJ01-05	01				3	10	2	8	5	2	30	44	54	56	61	1	In	VDJ
TCGGCTGCTCCCTCCCAAACATCTGTGTACTTCTGTGCCAGCAGTTACTCTCAGGGGGCTGGCAATCAGCCCCAGCATTTTGGTGAT	CASSYSQGAGNQPQHF	1	4.69682025268893E-6	48	TCRBV06	TCRBV06				TCRBV06-02,TCRBV06-03		TCRBD01-01*01	TCRBD01	TCRBD01-01	01				TCRBJ01-05*01	TCRBJ01	TCRBJ01-05	01				0	1	4	0	2	2	33	50	51	59	61	1	In	VDJ
CACGCCCTGCAGCCAGAAGACTCAGCCCTGTATCTCTGCGCCAGCAGCCAAAACGGCCTGGGCAATCAGCCCCAGCATTTTGGTGAT	CASSQNGLGNQPQHF	1	4.69682025268893E-6	45	TCRBV04-01*01	TCRBV04	TCRBV04-01	01								TCRBD01,TCRBD02	TCRBD01-01,TCRBD02-01		TCRBJ01-05*01	TCRBJ01	TCRBJ01-05	01				2	3	9	0	4	2	36	51	54	57	61	1	In	VDJ
CAGCGCACAGAGCAGGGGGACTCGGCCATGTATCTCTGTGCCAGCAGCGCAACGGACAGGGGCAATCAGCCCCAGCATTTTGGTGAT	CASSATDRGNQPQHF	1	4.69682025268893E-6	45	TCRBV07-09	TCRBV07	TCRBV07-09				01,03	TCRBD01-01*01	TCRBD01	TCRBD01-01	01				TCRBJ01-05*01	TCRBJ01	TCRBJ01-05	01				5	5	1	3	0	2	36	48	53	-1	61	1	In	VDJ
GAGTCGCCCAGCCCCAACCAGACCTCTCTGTACTTCTGTGCCAGCAGTCCCCACGGACAGGGCAATCAGCCCCAGCATTTTGGTGAT	CASSPHGQGNQPQHF	1	4.69682025268893E-6	45	TCRBV27-01*01	TCRBV27	TCRBV27-01	01				TCRBD01-01*01	TCRBD01	TCRBD01-01	01				TCRBJ01-05*01	TCRBJ01	TCRBJ01-05	01				5	6	1	4	0	2	36	48	54	-1	61	1	In	VDJ
TCGGCCCAAAAGAACCCGACAGCTTTCTATCTCTGTGCCAGTAACCGCGGCGGGGGTAAGGGCAATCAGCCCCAGCATTTTGGTGAT	CASNRGGGKGNQPQHF	1	4.69682025268893E-6	48	TCRBV19-01	TCRBV19	TCRBV19-01				01,02	TCRBD02-01*01	TCRBD02	TCRBD02-01	01				TCRBJ01-05*01	TCRBJ01	TCRBJ01-05	01				7	6	7	2	5	2	33	43	49	56	61	1	In	VDJ
GCGCACACAGCAGGAGGACTCCGCCGTGTATCTCTGTGCCAGCAGCTTTAGACCGGGTTCGGCAATCAGCCCCAGCATTTTGGTGAT		1	4.69682025268893E-6	47	TCRBV07-08*01	TCRBV07	TCRBV07-08	01				TCRBD02-01	TCRBD02	TCRBD02-01				01,02	TCRBJ01-05*01	TCRBJ01	TCRBJ01-05	01				3	5	8	4	4	2	34	48	53	57	61	1	Out	VDJ
CCCTGGAGCTTGGTGACTCTGCTGTGTATTTCTGTGCCAGCAGCCAAGATGCGGGGACCTCGCAATCAGCCCCAGCATTTTGGTGAT		1	4.69682025268893E-6	49	TCRBV03	TCRBV03				TCRBV03-01,TCRBV03-02		TCRBD02-01*01	TCRBD02	TCRBD02-01	01				TCRBJ01-05*01	TCRBJ01	TCRBJ01-05	01				0	1	7	3	5	2	32	49	50	56	61	1	Out	VDJ
TGCGAGGAGATTCGGCAGCTTATTTCTGTGCCAGCTCACCAGCGTAAGGAGTGGAGGGTCCGCAATCAGCCCCAGCATTTTGGTGAT		1	4.69682025268893E-6	55	TCRBV18-01*01	TCRBV18	TCRBV18-01	01				TCRBD02-01*02	TCRBD02	TCRBD02-01	02				TCRBJ01-05*01	TCRBJ01	TCRBJ01-05	01				2	11	10	0	3	2	26	41	52	58	61	1	Out	VDJ
TGTGAGCACCTTGGAGCTGGGGGACTCGGCCCTTTATCTTTGCGCCAGCAGCTTGGGTTTAGCAATCAGCCCCAGCATTTTGGTGAT		1	4.69682025268893E-6	41	TCRBV05-01*01	TCRBV05	TCRBV05-01	01											TCRBJ01-05*01	TCRBJ01	TCRBJ01-05	01				0	0	0	0	3	0	40	-1	-1	56	59	1	Out	VJ
TTGGAGCTGGACGACTCGGCCCTGTATCTCTGTGCCAGCAGCTTGGCCTTGGGAATACTTAGCAATCAGCCCCAGCATTTTGGTGAT	CASSLALGILSNQPQHF	1	4.69682025268893E-6	51	TCRBV05-04*01	TCRBV05	TCRBV05-04	01								TCRBD01,TCRBD02	TCRBD01-01,TCRBD02-01		TCRBJ01-05*01	TCRBJ01	TCRBJ01-05	01				0	4	0	8	5	0	30	46	50	54	59	1	In	VDJ
ACATCGGCCCAAAAGAACCCGACAGCTTTCTATCTCTGTGCCAGTAGACCCGAGTGGGGTAGCAATCAGCCCCAGCATTTTGGTGAT	CASRPEWGSNQPQHF	1	4.69682025268893E-6	45	TCRBV19-01	TCRBV19	TCRBV19-01				01,02					TCRBD01,TCRBD02	TCRBD01-01,TCRBD02-01		TCRBJ01-05*01	TCRBJ01	TCRBJ01-05	01				6	8	6	2	0	0	36	47	55	-1	59	1	In	VDJ
CGGTCCACAAAGCTGGAGGACTCAGCCATGTACTTCTGTGCCAGCAGTGTCGCAGGGGGTAGCAATCAGCCCCAGCATTTTGGTGAT	CASSVAGGSNQPQHF	2	9.39364050537786E-6	45	TCRBV02-01*01	TCRBV02	TCRBV02-01	01				TCRBD01-01*01	TCRBD01	TCRBD01-01	01				TCRBJ01-05*01	TCRBJ01	TCRBJ01-05	01				4	3	4	1	0	0	36	49	52	-1	59	2	In	VDJ
GCCCAAAAGAACCCGACAGCTTTCTATCTCTGTGCCAGTAGTCCAAGGAGGGGGGTAGGTAGCAATCAGCCCCAGCATTTTGGTGAT	CASSPRRGVGSNQPQHF	1	4.69682025268893E-6	51	TCRBV19-01	TCRBV19	TCRBV19-01				01,02					TCRBD01,TCRBD02	TCRBD01-01,TCRBD02-01		TCRBJ01-05*01	TCRBJ01	TCRBJ01-05	01				5	6	5	1	5	0	30	42	48	54	59	1	In	VDJ
AGCACCTTGGAGCTGGGGGACTCGGCCCTTTATCTTTGCGCCAGCAGCTTGGGGCAGTCTAGCAATCAGCCCCAGCATTTTGGTGAT	CASSLGQSSNQPQHF	1	4.69682025268893E-6	45	TCRBV05-01*01	TCRBV05	TCRBV05-01	01				TCRBD01-01*01	TCRBD01	TCRBD01-01	01				TCRBJ01-05*01	TCRBJ01	TCRBJ01-05	01				0	2	4	5	2	0	36	52	54	57	59	1	In	VDJ
CTGACTGTGAGCAACATGAGCCCTGAAGACAGCAGCATATATCTCTGCAGCGTGATCACTAGCAATCAGCCCCAGCATTTTGGTGAT	CSVITSNQPQHF	1	4.69682025268893E-6	36	TCRBV29-01*01	TCRBV29	TCRBV29-01	01								TCRBD01,TCRBD02	TCRBD01-01,TCRBD02-01		TCRBJ01-05*01	TCRBJ01	TCRBJ01-05	01				6	0	2	8	4	0	45	-1	53	55	59	1	In	VDJ
CCCAAAAGAACCCGACAGCTTTCTATCTCTGTGCCACTCGCCGGGACAGGGGGCATTTATAGCAATCAGCCCCAGCATTTTGGTGAT		1	4.69682025268893E-6	52	TCRBV19-01	TCRBV19	TCRBV19-01				01,02	TCRBD01-01*01	TCRBD01	TCRBD01-01	01				TCRBJ01-05*01	TCRBJ01	TCRBJ01-05	01				10	6	0	0	5	0	29	36	42	54	59	1	Out	VDJ
AGTGCCCATCCTGAAGACAGCAGCTTCTACATCTGCAGTGCTTCCGCAGGCACTGGTTATAGCAATCAGCCCCAGCATTTTGGTGAT	CSASAGTGYSNQPQHF	1	4.69682025268893E-6	48	TCRBV20	TCRBV20				TCRBV20-01,TCRBV20-or09_02		TCRBD01-01*01	TCRBD01	TCRBD01-01	01				TCRBJ01-05*01	TCRBJ01	TCRBJ01-05	01				5	4	4	4	9	0	33	42	46	50	59	1	In	VDJ
GAGTCGGCTGCTCCCTCCCAGACATCTGTGTACTTCTGTGCCAGCAGAACAGGGCGTTATAGCAATCAGCCCCAGCATTTTGGTGAT	CASRTGRYSNQPQHF	2	9.39364050537786E-6	45	TCRBV06-01*01	TCRBV06	TCRBV06-01	01				TCRBD01-01*01	TCRBD01	TCRBD01-01	01				TCRBJ01-05*01	TCRBJ01	TCRBJ01-05	01				6	1	3	3	5	0	36	47	48	54	59	2	In	VDJ
ACATCGGCCCAAAAGAACCCGACAGCTTTCTATCTCTGTGCCAGTAGTATAGCGGATTATAGCAATCAGCCCCAGCATTTTGGTGAT	CASSIADYSNQPQHF	1	4.69682025268893E-6	45	TCRBV19-01	TCRBV19	TCRBV19-01				01,02					TCRBD01,TCRBD02	TCRBD01-01,TCRBD02-01		TCRBJ01-05*01	TCRBJ01	TCRBJ01-05	01				1	1	1	8	3	0	36	52	53	56	59	1	In	VDJ
CTGGAGTCCGCCAGCACCAACCAGACATCTATGTACCTCTGTGCCAGCATGGCGGGCTATAGCAATCAGCCCCAGCATTTTGGTGAT	CASMAGYSNQPQHF	2	9.39364050537786E-6	42	TCRBV28-01*01	TCRBV28	TCRBV28-01	01				TCRBD02-01	TCRBD02	TCRBD02-01				01,02	TCRBJ01-05*01	TCRBJ01	TCRBJ01-05	01				7	2	7	4	3	0	39	49	51	56	59	2	In	VDJ
CAGGCCCTCACATACCTCTCAGTACCTCTGTGCCAGCAGTGTAGGTTCTATCTGACCTATAGCAATCAGCCCCAGCATTTTGGTGAT		1	4.69682025268893E-6	53	TCRBV25-01*01	TCRBV25	TCRBV25-01	01								TCRBD01,TCRBD02	TCRBD01-01,TCRBD02-01		TCRBJ01-05*01	TCRBJ01	TCRBJ01-05	01				4	12	2	7	3	0	28	41	53	56	59	1	Out	VDJ
GCTGGGGGACTCAGCCCTGTACTTCTGTGCCAGCAGTGAAAAACGGGACAGGGGGACTATAGCAATCAGCCCCAGCATTTTGGTGAT		1	4.69682025268893E-6	56	TCRBV13-01*01	TCRBV13	TCRBV13-01	01				TCRBD01-01*01	TCRBD01	TCRBD01-01	01				TCRBJ01-05*01	TCRBJ01	TCRBJ01-05	01				6	8	0	1	4	0	25	36	44	55	59	1	Out	VDJ
GAGTCGGCTGCTCCCTCCCAGACATCTGTGTACTTCTGTGCCAGCAGTGAACGAGGATATAGCAATCAGCCCCAGCATTTTGGTGAT	CASSERGYSNQPQHF	2	9.39364050537786E-6	45	TCRBV06-01*01	TCRBV06	TCRBV06-01	01				TCRBD02-01*02	TCRBD02	TCRBD02-01	02				TCRBJ01-05*01	TCRBJ01	TCRBJ01-05	01				2	1	11	1	3	0	36	51	52	56	59	2	In	VDJ
CAACCTGCAAAGCTTGAGGACTCGGCCGTGTATCTCTGTGCCAGCAGCCAAGTTCTGGATAGCAATCAGCCCCAGCATTTTGGTGAT	CASSQVLDSNQPQHF	1	4.69682025268893E-6	45	TCRBV11-02*02	TCRBV11	TCRBV11-02	02								TCRBD01,TCRBD02	TCRBD01-01,TCRBD02-01		TCRBJ01-05*01	TCRBJ01	TCRBJ01-05	01				5	8	1	8	0	0	36	48	56	-1	59	1	In	VDJ
CAGCGCACACAGCAGGAGGACTCGGCCGTGTATCTCTGTGCCAGCAGCCAAGTTCTGGATAGCAATCAGCCCCAGCATTTTGGTGAT	CASSQVLDSNQPQHF	1	4.69682025268893E-6	45	TCRBV07-02*01	TCRBV07	TCRBV07-02	01								TCRBD01,TCRBD02	TCRBD01-01,TCRBD02-01		TCRBJ01-05*01	TCRBJ01	TCRBJ01-05	01				5	8	1	8	0	0	36	48	56	-1	59	1	In	VDJ
CAGAACCGGGAGACACGGCACTGTATCTCTGCGCCAGCAGTCAAAATTGAGGGAGGGGATAGCAATCAGCCCCAGCATTTTGGTGAT		1	4.69682025268893E-6	52	TCRBV23-01*01	TCRBV23	TCRBV23-01	01				TCRBD02-01*02	TCRBD02	TCRBD02-01	02				TCRBJ01-05*01	TCRBJ01	TCRBJ01-05	01				2	6	9	0	2	0	29	44	50	57	59	1	Out	VDJ
ACGTTGGCGTCTGCTGTACCCTCTCAGACATCTGTGTACTTCTGTGCCAGCAGTATTAATAGCAATCAGCCCCAGCATTTTGGTGAT	CASSINSNQPQHF	1	4.69682025268893E-6	39	TCRBV06-04	TCRBV06	TCRBV06-04				01,02	TCRBD02-01	TCRBD02	TCRBD02-01				01,02	TCRBJ01-05*01	TCRBJ01	TCRBJ01-05	01				5	2	5	9	1	0	42	54	56	58	59	1	In	VDJ
TGTGAGCACCTTGGAGCTGGGGACTCGGCCCTTTATCTTTGCGCCAGCAGCCCGGACAATAGCAATCAGCCCCAGCATTTTGGTGAT	CASSPDNSNQPQHF	3	1.4090460758066789E-5	42	TCRBV05-01*01	TCRBV05	TCRBV05-01	01				TCRBD01-01*01	TCRBD01	TCRBD01-01	01				TCRBJ01-05*01	TCRBJ01	TCRBJ01-05	01				4	2	1	6	1	0	39	51	53	58	59	3	In	VDJ
GCCCAAAAGAACCCGACAGCTTTCTATCTCTGTGCCAGTAGTATAGAACTTAGGCTTGGGAGCAATCAGCCCCAGCATTTTGGTGAT	CASSIELRLGSNQPQHF	1	4.69682025268893E-6	51	TCRBV19-01	TCRBV19	TCRBV19-01				01,02					TCRBD01,TCRBD02	TCRBD01-01,TCRBD02-01		TCRBJ01-05*01	TCRBJ01	TCRBJ01-05	01				0	10	0	9	0	1	30	47	57	-1	60	1	In	VDJ
TCGGCCCAAAAGAACCCGACAGCTTTCTATCTCTGTGCCAGTGCCTGGGGCCCTACCTCGAGCAATCAGCCCCAGCATTTTGGTGAT	CASAWGPTSSNQPQHF	1	4.69682025268893E-6	48	TCRBV19-01	TCRBV19	TCRBV19-01				01,02	TCRBD01-01*01	TCRBD01	TCRBD01-01	01				TCRBJ01-05*01	TCRBJ01	TCRBJ01-05	01				8	4	7	0	9	1	33	42	46	51	60	1	In	VDJ
AGTCTGCCATCCCCAACCAGACAGCTCTTTACTTCTGTGCCACCAGTGCTGGGGGGAGGCAGCAATCAGCCCCAGCATTTTGGTGAT		1	4.69682025268893E-6	46	TCRBV24	TCRBV24				TCRBV24-01,TCRBV24-or09_02		TCRBD02-01	TCRBD02	TCRBD02-01				01,02	TCRBJ01-05*01	TCRBJ01	TCRBJ01-05	01				5	2	9	1	4	1	35	48	50	56	60	1	Out	VDJ
TCGGCCCAAAAGAACCCGACAGCTTTCTATCTCTGTGCCAGTAGTACCGGAACAGGGGCCAGCAATCAGCCCCAGCATTTTGGTGAT	CASSTGTGASNQPQHF	5	2.348410126344465E-5	48	TCRBV19-01	TCRBV19	TCRBV19-01				01,02	TCRBD01-01*01	TCRBD01	TCRBD01-01	01				TCRBJ01-05*01	TCRBJ01	TCRBJ01-05	01				4	5	3	2	2	1	33	46	51	58	60	5	In	VDJ
ACACAGCAGGAGGACTCCGCCGTGTATCTCTGTGCCAGCAGCTCTTCCAACAGGGAATTAAGCAATCAGCCCCAGCATTTTGGTGAT	CASSSSNRELSNQPQHF	1	4.69682025268893E-6	51	TCRBV07-08*01	TCRBV07	TCRBV07-08	01				TCRBD01-01*01	TCRBD01	TCRBD01-01	01				TCRBJ01-05*01	TCRBJ01	TCRBJ01-05	01				4	6	3	3	5	1	30	43	49	55	60	1	In	VDJ
GAGTCGGCTGCTCCCTCCCAGACATCTGTGTACTTCTGTGCCAGCAGGACGGGACAGGGAAGCAATCAGCCCCAGCATTTTGGTGAT	CASRTGQGSNQPQHF	5	2.348410126344465E-5	45	TCRBV06-01*01	TCRBV06	TCRBV06-01	01				TCRBD01-01*01	TCRBD01	TCRBD01-01	01				TCRBJ01-05*01	TCRBJ01	TCRBJ01-05	01				6	3	0	3	1	1	36	47	50	59	60	5	In	VDJ
ACATCGGCCCAAAAGAACCCGACAGCTTTCTATCTCTGTGCCAGTAGTATTACGACAGGAAGCAATCAGCCCCAGCATTTTGGTGAT	CASSITTGSNQPQHF	1	4.69682025268893E-6	45	TCRBV19-01	TCRBV19	TCRBV19-01				01,02	TCRBD01-01*01	TCRBD01	TCRBD01-01	01				TCRBJ01-05*01	TCRBJ01	TCRBJ01-05	01				3	3	2	4	1	1	36	50	53	59	60	1	In	VDJ
AGCCCCAACCAGACCTCTCTGTACTTCTGTGCCAGCAGACCGGGACAGGGGGCATGGGAAAGCAATCAGCCCCAGCATTTTGGTGAT	CASRPGQGAWESNQPQHF	1	4.69682025268893E-6	54	TCRBV27-01*01	TCRBV27	TCRBV27-01	01				TCRBD01-01*01	TCRBD01	TCRBD01-01	01				TCRBJ01-05*01	TCRBJ01	TCRBJ01-05	01				6	3	0	0	7	1	27	38	41	53	60	1	In	VDJ
TTGGAGCTGGGGGACTCGGCCCTTTATCTTTGCGCCAGCAGCCCCGGGACAGGGACCTTTTCCAATCAGCCCCAGCATTTTGGTGAT	CASSPGTGTFSNQPQHF	1	4.69682025268893E-6	51	TCRBV05-01*01	TCRBV05	TCRBV05-01	01				TCRBD01-01*01	TCRBD01	TCRBD01-01	01				TCRBJ01-05*01	TCRBJ01	TCRBJ01-05	01				4	3	0	3	8	3	30	42	45	54	62	1	In	VDJ
CTGTCGGCTGCTCCCTCCCAGACATCTGTGTACTTCTGTGCCAGCAGTTACCTTGCAGGCTCCAATCAGCCCCAGCATTTTGGTGAT	CASSYLAGSNQPQHF	1	4.69682025268893E-6	45	TCRBV06-05*01	TCRBV06	TCRBV06-05	01				TCRBD01-01*01	TCRBD01	TCRBD01-01	01				TCRBJ01-05*01	TCRBJ01	TCRBJ01-05	01				2	4	4	4	3	3	36	51	55	59	62	1	In	VDJ
AGGCTGGAGTCGGCTGCTCCCTCCCAGACATCTGTGTACTTCTGTGCCATCAGGGACAGCCCCAATCAGCCCCAGCATTTTGGTGAT	CAIRDSPNQPQHF	2	9.39364050537786E-6	39	TCRBV06-01*01	TCRBV06	TCRBV06-01	01				TCRBD01-01*01	TCRBD01	TCRBD01-01	01				TCRBJ01-05*01	TCRBJ01	TCRBJ01-05	01				6	0	1	5	3	3	42	-1	53	59	62	2	In	VDJ
TCCCTCCCAAACATCTGTGTACTTCTGTGCCAGCAGTTACCCTTAAACACAGGGCCGTGGGACAATCAGCCCCAGCATTTTGGTGAT		1	4.69682025268893E-6	56	TCRBV06	TCRBV06				TCRBV06-02,TCRBV06-03		TCRBD01-01*01	TCRBD01	TCRBD01-01	01				TCRBJ01-05*01	TCRBJ01	TCRBJ01-05	01				2	8	3	3	8	3	25	40	48	54	62	1	Out	VDJ
GTCCACAAAGCTGGAGGACTCAGCCATGTACTTCTGTGCCAGCAGTGAAAGGTTAGGGTCGACAATCAGCCCCAGCATTTTGGTGAT		5	2.348410126344465E-5	47	TCRBV02-01*01	TCRBV02	TCRBV02-01	01								TCRBD01,TCRBD02	TCRBD01-01,TCRBD02-01		TCRBJ01-05*01	TCRBJ01	TCRBJ01-05	01				2	5	5	3	4	3	34	49	54	58	62	5	Out	VDJ
CCAGTCCACGGAGTCAGGGGACACAGCACTGTATTTCTGTGCCAGCAGCACTCCGGGACAGACAATCAGCCCCAGCATTTTGGTGAT		1	4.69682025268893E-6	44	TCRBV21-01*01	TCRBV21	TCRBV21-01	01				TCRBD01-01*01	TCRBD01	TCRBD01-01	01				TCRBJ01-05*01	TCRBJ01	TCRBJ01-05	01				4	4	0	5	1	3	37	50	54	61	62	1	Out	VDJ
CCCAGCCCCAACCAGACCTCTCTGTACTTCTGTGCCAGCAGTCCCTTAGGGGAGGGAACGTTAAATCAGCCCCAGCATTTTGGTGAT	CASSPLGEGTLNQPQHF	1	4.69682025268893E-6	51	TCRBV27-01*01	TCRBV27	TCRBV27-01	01				TCRBD02-01*02	TCRBD02	TCRBD02-01	02				TCRBJ01-05*01	TCRBJ01	TCRBJ01-05	01				5	7	9	0	7	4	30	42	49	56	63	1	In	VDJ
CGGTCCACAAAGCTGGAGGACTCAGCCATGTACTTCTGTGCCAGCAGTGATAGAATGGCAGGAAATCAGCCCCAGCATTTTGGTGAT	CASSDRMAGNQPQHF	2	9.39364050537786E-6	45	TCRBV02-01*01	TCRBV02	TCRBV02-01	01				TCRBD01-01*01	TCRBD01	TCRBD01-01	01				TCRBJ01-05*01	TCRBJ01	TCRBJ01-05	01				3	8	4	4	1	4	36	50	58	62	63	2	In	VDJ
CTACACGCCCTGCAGCCAGAAGACTCAGCCCTGTATCTCTGCGCCAGCAGCCAAGTTACGGGTGGGCAGCCCCAGCATTTTGGTGAT	CASSQVTGGQPQHF	1	4.69682025268893E-6	42	TCRBV04-01*01	TCRBV04	TCRBV04-01	01				TCRBD02-01	TCRBD02	TCRBD02-01				01,02	TCRBJ01-05*01	TCRBJ01	TCRBJ01-05	01				1	3	8	4	4	7	39	55	58	62	66	1	In	VDJ
GAGTCAGCTGCTCCCTCTCAGACTTCTGTTTACTTCTGTGCCAGCAGTTACTGGGACAGGGGCGGGCAGCCCCAGCATTTTGGTGAT	CASSYWDRGGQPQHF	2	9.39364050537786E-6	45	TCRBV06-07*01	TCRBV06	TCRBV06-07	01				TCRBD01-01*01	TCRBD01	TCRBD01-01	01				TCRBJ01-05*01	TCRBJ01	TCRBJ01-05	01				1	0	0	2	4	7	36	-1	52	62	66	2	In	VDJ
CTGGAGTCCGCCAGCACCAACCAGACATCTATGTACCTCTGTGCCAGCACCTCGACAGGACTAGGGCAGCCCCAGCATTTTGGTGAT	CASTSTGLGQPQHF	2	9.39364050537786E-6	42	TCRBV28-01*01	TCRBV28	TCRBV28-01	01				TCRBD02-01	TCRBD02	TCRBD02-01				01,02	TCRBJ01-05*01	TCRBJ01	TCRBJ01-05	01				7	8	1	8	2	7	39	49	57	64	66	2	In	VDJ
TCCGCCAGCACCAACCAGACATCTATGTACCTCTGTGCCAGCAGTTTATCCCGGACAGGGTATATCCAGCCCCAGCATTTTGGTGAT	CASSLSRTGYIQPQHF	2	9.39364050537786E-6	48	TCRBV28-01*01	TCRBV28	TCRBV28-01	01				TCRBD01-01*01	TCRBD01	TCRBD01-01	01				TCRBJ01-05*01	TCRBJ01	TCRBJ01-05	01				1	3	1	3	6	7	33	49	52	60	66	2	In	VDJ
CCAGTGCCCATCCTGAAGACAGCAGCTTCTACATCTGCAGTGCCCCTCCGGGACAGGGTTGAAGGCCAGCCCCAGCATTTTGGTGAT		1	4.69682025268893E-6	46	TCRBV20	TCRBV20				TCRBV20-01,TCRBV20-or09_02		TCRBD01-01*01	TCRBD01	TCRBD01-01	01				TCRBJ01-05*01	TCRBJ01	TCRBJ01-05	01				6	6	0	3	8	7	35	43	49	58	66	1	Out	VDJ
CTTCACATCAATTCCCTGGAGCTTGGTGACTCTGCTGTGTATTTCTGTGCCAGCAGCCACGAAGGCCAGCCCCAGCATTTTGGTGAT	CASSHEGQPQHF	1	4.69682025268893E-6	36	TCRBV03	TCRBV03				TCRBV03-01,TCRBV03-02						TCRBD01,TCRBD02	TCRBD01-01,TCRBD02-01		TCRBJ01-05*01	TCRBJ01	TCRBJ01-05	01				3	3	5	4	1	7	45	59	62	65	66	1	In	VDJ
AGGCTGCTGTCGGCTGCTCCCTCCCAGACATCTGTGTACTTCTGTGCCAGCAGTTACGGGAGGGGACAGCCCCAGCATTTTGGTGAT	CASSYGRGQPQHF	1	4.69682025268893E-6	39	TCRBV06-05*01	TCRBV06	TCRBV06-05	01				TCRBD02-01*02	TCRBD02	TCRBD02-01	02				TCRBJ01-05*01	TCRBJ01	TCRBJ01-05	01				2	0	9	0	2	7	42	-1	57	64	66	1	In	VDJ
CACACCCTGCAGCCAGAAGACTCGGCCCTGTATCTCTGCGCCAGCAGCCAATATCAGAGTTCGGGACAGCCCCAGCATTTTGGTGAT	CASSQYQSSGQPQHF	1	4.69682025268893E-6	45	TCRBV04-03*01	TCRBV04	TCRBV04-03	01				TCRBD02-01*02	TCRBD02	TCRBD02-01	02				TCRBJ01-05*01	TCRBJ01	TCRBJ01-05	01				2	10	8	3	0	7	36	51	61	-1	66	1	In	VDJ
AATGTGAACGCCTTGTTGCTGGGGGACTCGGCCCTCTATCTCTGTGCCAGCAGCTTTTCCATTGCATCCCCCCAGCATTTTGGTGAT	CASSFSIASPQHF	1	4.69682025268893E-6	39	TCRBV05-06*01	TCRBV05	TCRBV05-06	01								TCRBD01,TCRBD02	TCRBD01-01,TCRBD02-01		TCRBJ01-05*01	TCRBJ01	TCRBJ01-05	01				2	3	4	6	8	10	42	56	59	61	69	1	In	VDJ
AGCTGGAGGACTCAGCCATGTACTTCTGTGCCAGCAGTGAAAAACGGGACAGGGGGACTATAGCAATCAGCCCCAGCATTTGGTGAT		2	9.39364050537786E-6	55	TCRBV02-01*01	TCRBV02	TCRBV02-01	01				TCRBD01-01*01	TCRBD01	TCRBD01-01	01				TCRBJ01-05*01	TCRBJ01	TCRBJ01-05	01				2	4	0	1	22	19	26	41	45	56	78	2	Out	VDJ
CCTGCAGAACTGGAGGATTCTGGAGTTTATTTCTGTGCCAGCGACGGCTAGGACAGTCGCTATAAGGCTATGTAAGGGTTCGGTTCG	CASDG*DSRYKAM*GF	1	4.69682025268893E-6	48	TCRBV14-01*01	TCRBV14	TCRBV14-01	01				TCRBD01-01*01	TCRBD01	TCRBD01-01	01				TCRBJ01-02*01	TCRBJ01	TCRBJ01-02	01				8	8	1	5	22	17	33	42	50	56	78	1	Stop	VDJ
CAGCGCACAGAGCAGGGGGACTCGGCCATGTATCTCTGTGCCAGCAGCTTAGAGCATCCGGGCTGGTATGGGGCCACCTTCGGTTCG	CASSLEHPGWYGATF	1	4.69682025268893E-6	45	TCRBV07-09	TCRBV07	TCRBV07-09				01,03	TCRBD01-01*01	TCRBD01	TCRBD01-01	01				TCRBJ01-02*01	TCRBJ01	TCRBJ01-02	01				1	17	7	0	0	13	36	52	69	-1	74	1	In	VDJ
TCCTTGGAGCTGGGGGACTCAGCCCTGTACTTCTGTGCCAGCAGCTTAAATTTGGAAGTCGACAGGATTGGCTACACCTTCGGTTCG	CASSLNLEVDRIGYTF	1	4.69682025268893E-6	48	TCRBV13-01*01	TCRBV13	TCRBV13-01	01				TCRBD01-01*01	TCRBD01	TCRBD01-01	01				TCRBJ01-02*01	TCRBJ01	TCRBJ01-02	01				2	12	2	4	2	7	33	48	60	66	68	1	In	VDJ
CAGTCCACGGAGTCAGGGGACACAGCACTGTATTTCTGTGCCAGCAGCAAAGACTGACAGGGTTTTGGTGGCTACACCTTCGGTTCG	CASSKD*QGFGGYTF	1	4.69682025268893E-6	45	TCRBV21-01*01	TCRBV21	TCRBV21-01	01				TCRBD01-01*01	TCRBD01	TCRBD01-01	01				TCRBJ01-02*01	TCRBJ01	TCRBJ01-02	01				1	3	2	3	6	7	36	52	55	62	68	1	Stop	VDJ
CCCCTCACTCTGGAGTCAGCTACCCGCTCCCAGACATCTGTGTATTTCTGCGCCAGCACCGGGGCTGGTGGCTACACCTTCGGTTCG	CASTGAGGYTF	4	1.878728101075572E-5	33	TCRBV10-02*01	TCRBV10	TCRBV10-02	01								TCRBD01,TCRBD02	TCRBD01-01,TCRBD02-01		TCRBJ01-02*01	TCRBJ01	TCRBJ01-02	01				7	2	7	0	3	7	48	58	60	65	68	4	In	VDJ
CGGAGTCAGGGGACACAGCACTGTATTTCTGTGCCAGCAGGGCAAGGGGCCGGGGAGAAGCGGGTGGGTGGCTACACCTTCGGTTCG		1	4.69682025268893E-6	52	TCRBV21-01*01	TCRBV21	TCRBV21-01	01				TCRBD02-01	TCRBD02	TCRBD02-01				01,02	TCRBJ01-02*01	TCRBJ01	TCRBJ01-02	01				6	18	6	4	4	7	29	40	58	64	68	1	Out	VDJ
TCGGCTGCTCCCTCCCAGACATCTGTGTACTTCTGTGCCAGCAGTTACTCGAGGGGTGGAGGGGGCGGTGGCTACACCTTCGGTTCG	CASSYSRGGGGGGYTF	1	4.69682025268893E-6	48	TCRBV06-05*01	TCRBV06	TCRBV06-05	01				TCRBD01-01*01	TCRBD01	TCRBD01-01	01				TCRBJ01-02*01	TCRBJ01	TCRBJ01-02	01				0	9	5	0	2	7	33	50	59	66	68	1	In	VDJ
TTGGAGCTGGGGGACTCGGCCCTTTATCTTTGCGCCAGCAGCTTGGCCACCGAAGGGGGATTGGGAGGTGGCTACACCTTCGGTTCG	CASSLATEGGLGGGYTF	1	4.69682025268893E-6	51	TCRBV05-01*01	TCRBV05	TCRBV05-01	01								TCRBD01,TCRBD02	TCRBD01-01,TCRBD02-01		TCRBJ01-02*01	TCRBJ01	TCRBJ01-02	01				0	7	5	1	9	7	30	46	53	59	68	1	In	VDJ
CAGGGGACACAGCACTGTATTTCTGTGCCAGCAACACCTGTGGTGGTAGCAGGGTTAGGGTTGATGAGTGGCTACACCTTCGGTTCG		1	4.69682025268893E-6	58	TCRBV21-01*01	TCRBV21	TCRBV21-01	01				TCRBD01-01*01	TCRBD01	TCRBD01-01	01				TCRBJ01-02*01	TCRBJ01	TCRBJ01-02	01				7	16	4	3	14	7	23	33	49	54	68	1	Out	VDJ
ACGATCCAGCGCACAGAGCAGCGGGACTCGGCCATGTATCGCTGTGCCAGCAGCTTGTCAGGGGGCTCTGGCTACACCTTCGGTTCG	CASSLSGGSGYTF	1	4.69682025268893E-6	39	TCRBV07-06*01	TCRBV07	TCRBV07-06	01				TCRBD01-01*01	TCRBD01	TCRBD01-01	01				TCRBJ01-02*01	TCRBJ01	TCRBJ01-02	01				3	2	4	0	2	7	42	56	58	66	68	1	In	VDJ
CAGCAGGTAGTGCGAGGAGATTCGGCAGCTTATTTCTGTGCCAGCTCACCCTCGGACACGGGGGGATCTGGCTACACCTTCGGTTCG	CASSPSDTGGSGYTF	1	4.69682025268893E-6	45	TCRBV18-01*01	TCRBV18	TCRBV18-01	01				TCRBD02-01*01	TCRBD02	TCRBD02-01	01				TCRBJ01-02*01	TCRBJ01	TCRBJ01-02	01				3	8	8	1	3	7	36	50	58	65	68	1	In	VDJ
AGGCTGGAGTTGGCTGCTCCCTCCCAGACATCTGTGTACTTCTGTGCCAGCAGTGAACACTCCTCGGCTGGCTACACCTTCGGTTCG	CASSEHSSAGYTF	1	4.69682025268893E-6	39	TCRBV06	TCRBV06				TCRBV06-01,TCRBV06-06						TCRBD01,TCRBD02	TCRBD01-01,TCRBD02-01		TCRBJ01-02*01	TCRBJ01	TCRBJ01-02	01				2	8	9	0	0	7	42	57	65	-1	68	1	In	VDJ
AATTCCCTGGAGCTTGGTGACTCTGCTGTGTATTTCTGTGCCAGCAGCCCCCGGGACAGCCCCCCCGCTGGCTACACCTTCGGTTCG	CASSPRDSPPAGYTF	1	4.69682025268893E-6	45	TCRBV03	TCRBV03				TCRBV03-01,TCRBV03-02		TCRBD01-01*01	TCRBD01	TCRBD01-01	01				TCRBJ01-02*01	TCRBJ01	TCRBJ01-02	01				4	3	0	5	9	7	36	49	52	59	68	1	In	VDJ
CTGAAGATCCGGTCCACAAAGCTGGAGGACTCAGCCATGTACTTCTGTGCCAGCAGTGATCAAGGCACTGGCTACACCTTCGGTTCG	CASSDQGTGYTF	1	4.69682025268893E-6	36	TCRBV02-01*01	TCRBV02	TCRBV02-01	01								TCRBD01,TCRBD02	TCRBD01-01,TCRBD02-01		TCRBJ01-02*01	TCRBJ01	TCRBJ01-02	01				3	3	5	4	3	7	45	59	62	65	68	1	In	VDJ
ACCTACACACCCTGCAGCCAGAAGACTCGGCCCTGTATCTCTGTGCCAGCAGCTTACGTGGATTTTTATGGCTACACCTTCGGTTCG		1	4.69682025268893E-6	40	TCRBV04-02*01	TCRBV04	TCRBV04-02	01								TCRBD01,TCRBD02	TCRBD01-01,TCRBD02-01		TCRBJ01-02*01	TCRBJ01	TCRBJ01-02	01				5	6	1	8	4	5	41	53	59	62	66	1	Out	VDJ
CGATCCAGCGCACAGAGCAGCGGGACTCGGCCATGTATCGCTGTGCCAGCAGCTTACGTGGATTTTTATGGCTACACCTTCGGTTCG		4	1.878728101075572E-5	40	TCRBV07-06*01	TCRBV07	TCRBV07-06	01								TCRBD01,TCRBD02	TCRBD01-01,TCRBD02-01		TCRBJ01-02*01	TCRBJ01	TCRBJ01-02	01				2	3	1	8	4	5	41	56	59	62	66	4	Out	VDJ
GTGACATCGGCCCAAAAGAACCCGACAGCTTTCTATCTCTGTGCCAGTGGCCAGGGGTTGGTTGTTTATGGCTACACCTTCGGTTCG	CASGQGLVVYGYTF	1	4.69682025268893E-6	42	TCRBV19-01	TCRBV19	TCRBV19-01				01,02	TCRBD01-01*01	TCRBD01	TCRBD01-01	01				TCRBJ01-02*01	TCRBJ01	TCRBJ01-02	01				8	3	4	2	9	5	39	48	51	57	66	1	In	VDJ
GAGTTGGCTGCTCCCTCCCAGACATCTGTGTACTTCTGTGCCAGCAGTTACCGGACAGCCGGGGGTTATGGCTACACCTTCGGTTCG	CASSYRTAGGYGYTF	1	4.69682025268893E-6	45	TCRBV06-06	TCRBV06	TCRBV06-06				01,02					TCRBD01,TCRBD02	TCRBD01-01,TCRBD02-01		TCRBJ01-02*01	TCRBJ01	TCRBJ01-02	01				2	1	1	5	8	5	36	51	52	58	66	1	In	VDJ
ACCCTGCAGCCAGAAGACTCGGCCCTGTATCTCTGCGCCAGCAGCCAAGATCCAGGGACAGGAGGTTATGGCTACACCTTCGGTTCG	CASSQDPGTGGYGYTF	1	4.69682025268893E-6	48	TCRBV04-03*01	TCRBV04	TCRBV04-03	01				TCRBD01-01*01	TCRBD01	TCRBD01-01	01				TCRBJ01-02*01	TCRBJ01	TCRBJ01-02	01				0	4	0	4	4	5	33	50	54	62	66	1	In	VDJ
GAGTCGGCTGCTCCCTCCCAAACATCTGTGTACTTCTGTGCCAGCAGTTCCCGGACAGGGGAGAGTTATGGCTACACCTTCGGTTCG	CASSSRTGESYGYTF	1	4.69682025268893E-6	45	TCRBV06	TCRBV06				TCRBV06-02,TCRBV06-03		TCRBD01-01*01	TCRBD01	TCRBD01-01	01				TCRBJ01-02*01	TCRBJ01	TCRBJ01-02	01				4	3	1	2	5	5	36	49	52	61	66	1	In	VDJ
CAGCAGGTAGTGCGAGGAGATTCGGCAGCTTATTTCTGTGCCAGCTCGACGGGGACAGGGGGGTCTTATGGCTACACCTTCGGTTCG	CASSTGTGGSYGYTF	1	4.69682025268893E-6	45	TCRBV18-01*01	TCRBV18	TCRBV18-01	01				TCRBD01-01*01	TCRBD01	TCRBD01-01	01				TCRBJ01-02*01	TCRBJ01	TCRBJ01-02	01				6	4	0	1	4	5	36	47	51	62	66	1	In	VDJ
GCGCACAGAGCGGGGGGACTCAGCCGTGTATCTCTGTGCCAGCAGCTTGCCGGACAGTCCTCGACTTATGGCTACACCTTCGGTTCG		2	9.39364050537786E-6	47	TCRBV07-03*01	TCRBV07	TCRBV07-03	01				TCRBD01-01*01	TCRBD01	TCRBD01-01	01				TCRBJ01-02*01	TCRBJ01	TCRBJ01-02	01				3	3	1	5	9	5	34	48	51	57	66	2	Out	VDJ
CTGATTCTGGAGTCCGCCAGCACCAACCAGACATCTATGTACCTCTGTGCCATTAACTTGGGTTATTATGGCTACACCTTCGGTTCG	CAINLGYYGYTF	2	9.39364050537786E-6	36	TCRBV28-01*01	TCRBV28	TCRBV28-01	01								TCRBD01,TCRBD02	TCRBD01-01,TCRBD02-01		TCRBJ01-02*01	TCRBJ01	TCRBJ01-02	01				10	7	0	9	4	5	45	52	59	62	66	2	In	VDJ
GCCCTGCAGCCAGAAGACTCAGCCCTGTATCTCTGCGCCAGCAGCCAAGATCAACAGGGGGGGTATTATGGCTACACCTTCGGTTCG	CASSQDQQGGYYGYTF	1	4.69682025268893E-6	48	TCRBV04-01*01	TCRBV04	TCRBV04-01	01				TCRBD01-01*01	TCRBD01	TCRBD01-01	01				TCRBJ01-02*01	TCRBJ01	TCRBJ01-02	01				0	3	3	1	5	5	33	50	53	61	66	1	In	VDJ
ACATCGGCCCAAAAGAACCCGACAGCTTTCTATCTCTGTGCCAGTAGTATAGATTTGGACGGGGATTATGGCTACACCTTCGGTTCG	CASSIDLDGDYGYTF	1	4.69682025268893E-6	45	TCRBV19-01	TCRBV19	TCRBV19-01				01,02	TCRBD02-01*01	TCRBD02	TCRBD02-01	01				TCRBJ01-02*01	TCRBJ01	TCRBJ01-02	01				0	6	8	3	2	5	36	53	59	64	66	1	In	VDJ
AACGCCTTGTTGCTGGGGGACTCGGCCCTCTATCTCTGTGCCAGCAGGTCGGGGCAGGGATTATTGTATGGCTACACCTTCGGTTCG	CASRSGQGLLYGYTF	1	4.69682025268893E-6	45	TCRBV05-06*01	TCRBV05	TCRBV05-06	01								TCRBD01,TCRBD02	TCRBD01-01,TCRBD02-01		TCRBJ01-02*01	TCRBJ01	TCRBJ01-02	01				5	7	4	3	7	5	36	47	54	59	66	1	In	VDJ
TCGGCCCAAAAGAACCCGACAGCTTTCTATCTCTGTGCCAGTAGTCCACTACTACAGGGCGAGGGGTATGGCTACACCTTCGGTTCG	CASSPLLQGEGYGYTF	1	4.69682025268893E-6	48	TCRBV19-01	TCRBV19	TCRBV19-01				01,02	TCRBD01-01*01	TCRBD01	TCRBD01-01	01				TCRBJ01-02*01	TCRBJ01	TCRBJ01-02	01				5	8	3	3	7	5	33	45	53	59	66	1	In	VDJ
ATCCTGGAGTCGCCCAGCCCCAACCAGACCTCTCTGTACTTCTGTGCCAGCAGCCCGGGACAGGGGTATGGCTACACCTTCGGTTCG	CASSPGQGYGYTF	1	4.69682025268893E-6	39	TCRBV27-01*01	TCRBV27	TCRBV27-01	01				TCRBD01-01*01	TCRBD01	TCRBD01-01	01				TCRBJ01-02*01	TCRBJ01	TCRBJ01-02	01				6	3	0	2	0	5	42	53	56	-1	66	1	In	VDJ
CAGCAGGTAGTGCGAGGAGATTCGGCAGCTTATTTCTGTGCCAGCTCACCAGGCACAGGGCCAGGGTATGGCTACACCTTCGGTTCG	CASSPGTGPGYGYTF	1	4.69682025268893E-6	45	TCRBV18-01*01	TCRBV18	TCRBV18-01	01				TCRBD01-01*01	TCRBD01	TCRBD01-01	01				TCRBJ01-02*01	TCRBJ01	TCRBJ01-02	01				2	3	3	3	6	5	36	51	54	60	66	1	In	VDJ
GAGTCCGCCAGCACCAACCAGACATCTATGTACCTCTGTGCCAGCAGTTTCTACTTCAGGGATTCGTATGGCTACACCTTCGGTTCG	CASSFYFRDSYGYTF	2	9.39364050537786E-6	45	TCRBV28-01*01	TCRBV28	TCRBV28-01	01				TCRBD01-01*01	TCRBD01	TCRBD01-01	01				TCRBJ01-02*01	TCRBJ01	TCRBJ01-02	01				3	6	4	3	5	5	36	50	56	61	66	2	In	VDJ
ATTCTGGAGTCCGCCAGCACCAACCAGACATCTATGTACCTCTGTGCCAGCAGAAGTCTACAGGCGTATGGCTACACCTTCGGTTCG	CASRSLQAYGYTF	2	9.39364050537786E-6	39	TCRBV28-01*01	TCRBV28	TCRBV28-01	01				TCRBD01-01*01	TCRBD01	TCRBD01-01	01				TCRBJ01-02*01	TCRBJ01	TCRBJ01-02	01				6	6	3	4	2	5	42	53	59	64	66	2	In	VDJ
ATTCTGGAGTCCGCCAGCACCAACCAGACATCTATGTACCTCTGTGCCAGCAGTCGTCAGAATCCGTATGGCTACACCTTCGGTTCG	CASSRQNPYGYTF	2	9.39364050537786E-6	39	TCRBV28-01*01	TCRBV28	TCRBV28-01	01				TCRBD01-01*01	TCRBD01	TCRBD01-01	01				TCRBJ01-02*01	TCRBJ01	TCRBJ01-02	01				5	3	4	5	6	5	42	54	57	60	66	2	In	VDJ
CACGCCCTGCAGCCAGAAGACTCAGCCCTGTATCTCTGCGCCAGCAGCCAAGAAGGGGGATCCCCGTATGGCTACACCTTCGGTTCG	CASSQEGGSPYGYTF	1	4.69682025268893E-6	45	TCRBV04-01*01	TCRBV04	TCRBV04-01	01				TCRBD01-01*01	TCRBD01	TCRBD01-01	01				TCRBJ01-02*01	TCRBJ01	TCRBJ01-02	01				0	0	5	1	7	5	36	-1	53	59	66	1	In	VDJ
GAGTCCGCCAGCACCAACCAGACATCTATGTACCTCTGTGCCAGCAGAGACGGCCCGGGACAGTTCTATGGCTACACCTTCGGTTCG	CASRDGPGQFYGYTF	2	9.39364050537786E-6	45	TCRBV28-01*01	TCRBV28	TCRBV28-01	01				TCRBD01-01*01	TCRBD01	TCRBD01-01	01				TCRBJ01-02*01	TCRBJ01	TCRBJ01-02	01				6	9	0	5	2	4	36	47	56	63	65	2	In	VDJ
TCAGAACCCAGGGACTCAGCTGTGTACTTCTGTGCCAGCAGACGATCGGTTCGGGACAGCTTTGTCTATGGCTACACCTTCGGTTCG	CASRRSVRDSFVYGYTF	1	4.69682025268893E-6	51	TCRBV12	TCRBV12				TCRBV12-03,TCRBV12-04		TCRBD01-01*01	TCRBD01	TCRBD01-01	01				TCRBJ01-02*01	TCRBJ01	TCRBJ01-02	01				6	11	0	5	6	4	30	41	52	59	65	1	In	VDJ
ACTCTGGAGTCTGCTGCCTCCTCCCAGACATCTGTATATTTCTGCGCCAGCAGTTCAGGGGTTCTCTATGGCTACACCTTCGGTTCG	CASSSGVLYGYTF	2	9.39364050537786E-6	39	TCRBV10-01	TCRBV10	TCRBV10-01				01,02	TCRBD01-01*01	TCRBD01	TCRBD01-01	01				TCRBJ01-02*01	TCRBJ01	TCRBJ01-02	01				5	1	4	2	4	4	42	54	55	61	65	2	In	VDJ
AGGCTGCTGTCGGCTGCTCCCTCCCAGACATCTGTGTACTTCTGTGCCAGCAGTTCTGGACAGCTCTATGGCTACACCTTCGGTTCG	CASSSGQLYGYTF	1	4.69682025268893E-6	39	TCRBV06-05*01	TCRBV06	TCRBV06-05	01				TCRBD01-01*01	TCRBD01	TCRBD01-01	01				TCRBJ01-02*01	TCRBJ01	TCRBJ01-02	01				4	2	1	5	2	4	42	55	57	63	65	1	In	VDJ
ATCCAGCGCACACAGCAGGAGGACTCGGCCGTGTATCTCTGTGCCAGCAGCTTGGGCAGGGTGATCTATGGCTACACCTTCGGTTCG	CASSLGRVIYGYTF	1	4.69682025268893E-6	42	TCRBV07-02*01	TCRBV07	TCRBV07-02	01				TCRBD01-01*01	TCRBD01	TCRBD01-01	01				TCRBJ01-02*01	TCRBJ01	TCRBJ01-02	01				3	3	4	3	4	4	39	53	56	61	65	1	In	VDJ
TCGGCTGCTCCCTCCCAGACATCTGTGTACTTCTGTGCCAGCAGCCTCAAGGGGACAGGGGGAATCTATGGCTACACCTTCGGTTCG	CASSLKGTGGIYGYTF	1	4.69682025268893E-6	48	TCRBV06	TCRBV06				TCRBV06-01,TCRBV06-05		TCRBD01-01*01	TCRBD01	TCRBD01-01	01				TCRBJ01-02*01	TCRBJ01	TCRBJ01-02	01				6	7	0	1	3	4	33	44	51	62	65	1	In	VDJ
CTGGAGCTTGGTGACTCTGCTGTGTACTTCTGTGCCAGCAGTTACCTCTTGGACAGGGGGCGAATCTATGGCTACACCTTCGGTTCG	CASSYLLDRGRIYGYTF	1	4.69682025268893E-6	51	TCRBV03	TCRBV03				TCRBV03-01,TCRBV03-02		TCRBD01-01*01	TCRBD01	TCRBD01-01	01				TCRBJ01-02*01	TCRBJ01	TCRBJ01-02	01				6	9	1	0	4	4	30	41	50	61	65	1	In	VDJ
TCAGAACCCAGGGACTCAGCTGTGTACTTCTGTGCCAGCAGTTACCTCTTGGACAGGGGGCGAATCTATGGCTACACCTTCGGTTCG	CASSYLLDRGRIYGYTF	2	9.39364050537786E-6	51	TCRBV12	TCRBV12				TCRBV12-03,TCRBV12-04		TCRBD01-01*01	TCRBD01	TCRBD01-01	01				TCRBJ01-02*01	TCRBJ01	TCRBJ01-02	01				4	7	1	0	4	4	30	43	50	61	65	2	In	VDJ
CATCGGCCCAAAAGAACCCGACAGCTTTCTATCTCTGTGCCAGTAGTCCGAGACAGGCCCAACGGCTATGGCTACACCTTCGGTTCG		2	9.39364050537786E-6	46	TCRBV19-01	TCRBV19	TCRBV19-01				01,02	TCRBD01-01*01	TCRBD01	TCRBD01-01	01				TCRBJ01-02*01	TCRBJ01	TCRBJ01-02	01				5	4	2	4	8	4	35	47	51	57	65	2	Out	VDJ
CACACCCTGCAGCCAGAAGACTCGGCCCTGTATCTCTGTGCCAGCAGCCAAGATAGACAGGGAGGCTATGGCTACACCTTCGGTTCG	CASSQDRQGGYGYTF	1	4.69682025268893E-6	45	TCRBV04-02*01	TCRBV04	TCRBV04-02	01				TCRBD01-01*01	TCRBD01	TCRBD01-01	01				TCRBJ01-02*01	TCRBJ01	TCRBJ01-02	01				0	2	2	3	3	4	36	53	55	62	65	1	In	VDJ
CCCAGCCCCAACCAGACCTCTCTGTACTTCTGTGCCAGCAGTTCCCGACAGGGGGGTTAACAAGGCTATGGCTACACCTTCGGTTCG	CASSSRQGG*QGYGYTF	4	1.878728101075572E-5	51	TCRBV27-01*01	TCRBV27	TCRBV27-01	01				TCRBD01-01*01	TCRBD01	TCRBD01-01	01				TCRBJ01-02*01	TCRBJ01	TCRBJ01-02	01				4	3	2	1	10	4	30	43	46	55	65	4	Stop	VDJ
GAGTCTGCCATCCCCAACCAGACAGCTCTTTACTTCTGTGCCACCAGTGAATCAGGACAGGGACGCTATGGCTACACCTTCGGTTCG	CATSESGQGRYGYTF	1	4.69682025268893E-6	45	TCRBV24	TCRBV24				TCRBV24-01,TCRBV24-or09_02		TCRBD01-01*01	TCRBD01	TCRBD01-01	01				TCRBJ01-02*01	TCRBJ01	TCRBJ01-02	01				4	4	1	3	3	4	36	50	54	62	65	1	In	VDJ
CGGCTGCTCCCTCCCAAACATCTGTGTACTTCTGTGCCAGCAGTCTGTGCAGCTGCATCGGAAAGCTATGGCTACACCTTCGGTTCG		1	4.69682025268893E-6	49	TCRBV06	TCRBV06				TCRBV06-02,TCRBV06-03						TCRBD01,TCRBD02	TCRBD01-01,TCRBD02-01		TCRBJ01-02*01	TCRBJ01	TCRBJ01-02	01				5	15	1	8	3	4	32	44	59	62	65	1	Out	VDJ
GAGTCCGCCAGCACCAACCAGACATCTATGTACCTCTGTGCCAGCAGCCATAATATGGCGGGGTCCTATGGCTACACCTTCGGTTCG	CASSHNMAGSYGYTF	2	9.39364050537786E-6	45	TCRBV28-01*01	TCRBV28	TCRBV28-01	01				TCRBD02-01*01	TCRBD02	TCRBD02-01	01				TCRBJ01-02*01	TCRBJ01	TCRBJ01-02	01				6	10	7	3	2	4	36	47	57	63	65	2	In	VDJ
AATGTGAACGCCTTGTTGCTGGGGGACTCGGCCCTGTATCTCTGTGCCAGCAGCCTGACAGGGTCCTATGGCTACACCTTCGGTTCG	CASSLTGSYGYTF	2	9.39364050537786E-6	39	TCRBV05-05*01	TCRBV05	TCRBV05-05	01				TCRBD01-01*01	TCRBD01	TCRBD01-01	01				TCRBJ01-02*01	TCRBJ01	TCRBJ01-02	01				4	2	2	3	2	4	42	54	56	63	65	2	In	VDJ
GTGACATCGGCCCAAAAGAACCCGACAGCTTTCTATCTCTGTGCCAGTACCCCGGGAGGGACGTCCTATGGCTACACCTTCGGTTCG	CASTPGGTSYGYTF	1	4.69682025268893E-6	42	TCRBV19-01	TCRBV19	TCRBV19-01				01,02	TCRBD02-01*02	TCRBD02	TCRBD02-01	02				TCRBJ01-02*01	TCRBJ01	TCRBJ01-02	01				7	3	8	0	5	4	39	49	52	60	65	1	In	VDJ
ATTCTGGAGTCCGCCAGCACCAACCAGACATCTATGTACCTCTGTGCCAGCAGTACAGGGGGCGCCTATGGCTACACCTTCGGTTCG	CASSTGGAYGYTF	2	9.39364050537786E-6	39	TCRBV28-01*01	TCRBV28	TCRBV28-01	01				TCRBD01-01*01	TCRBD01	TCRBD01-01	01				TCRBJ01-02*01	TCRBJ01	TCRBJ01-02	01				5	0	3	0	2	4	42	-1	54	63	65	2	In	VDJ
TAGTCTGCTGCCTCCTCCCAGACATCTGTATATTTCTGCGCCAGCAGTGAAGAGGCAGCTGTACCCTATGGCTACACCTTCGGTTCG	CASSEEAAVPYGYTF	2	9.39364050537786E-6	45	TCRBV10-01	TCRBV10	TCRBV10-01				01,02	TCRBD02-01*02	TCRBD02	TCRBD02-01	02				TCRBJ01-02*01	TCRBJ01	TCRBJ01-02	01				3	1	11	1	10	4	36	50	51	55	65	2	In	VDJ
CCAGAAGACTCAGCCCTGTATCTCTGCGCCAGCAGCCAAGAGGGGGCAGGGGGCATAAATGTTTACTATGGCTACACCTTCGGTTCG	CASSQEGAGGINVYYGYTF	1	4.69682025268893E-6	57	TCRBV04-01*01	TCRBV04	TCRBV04-01	01				TCRBD01-01*01	TCRBD01	TCRBD01-01	01				TCRBJ01-02*01	TCRBJ01	TCRBJ01-02	01				0	5	4	0	10	3	24	41	46	54	64	1	In	VDJ
ACTGTGACATCGGCCCAAAAGAACCCGACAGCTTTCTATCTCTGTGCCAGTAGTGACAGTAATTACTATGGCTACACCTTCGGTTCG	CASSDSNYYGYTF	1	4.69682025268893E-6	39	TCRBV19-01	TCRBV19	TCRBV19-01				01,02	TCRBD01-01*01	TCRBD01	TCRBD01-01	01				TCRBJ01-02*01	TCRBJ01	TCRBJ01-02	01				5	0	2	5	5	3	42	-1	54	59	64	1	In	VDJ
CGGAGTCAGGGGACACAGCACTGTATTTCTGTGCCAGCAGCAAGTATAGGTGGCCCTGGTGTGTACTATGGCTACACCTTCGGTTCG		1	4.69682025268893E-6	52	TCRBV21-01*01	TCRBV21	TCRBV21-01	01								TCRBD01,TCRBD02	TCRBD01-01,TCRBD02-01		TCRBJ01-02*01	TCRBJ01	TCRBJ01-02	01				3	4	5	4	14	3	29	43	47	50	64	1	Out	VDJ
CTACACACCCTGCAGCCAGAAGACTCGGCCCTGTATCTCTGCGCCAGCAGCCAAGAAGGGGGCTACTATGGCTACACCTTCGGTTCG	CASSQEGGYYGYTF	1	4.69682025268893E-6	42	TCRBV04-03*01	TCRBV04	TCRBV04-03	01				TCRBD01-01*01	TCRBD01	TCRBD01-01	01				TCRBJ01-02*01	TCRBJ01	TCRBJ01-02	01				0	0	5	0	1	3	39	-1	56	63	64	1	In	VDJ
ACATCGGCCCAAAAGAACCCGACAGCTTTCTATCTCTGTGCCAGTAGTACACCAGACAGGGGATACTATGGCTACACCTTCGGTTCG	CASSTPDRGYYGYTF	1	4.69682025268893E-6	45	TCRBV19-01	TCRBV19	TCRBV19-01				01,02	TCRBD01-01*01	TCRBD01	TCRBD01-01	01				TCRBJ01-02*01	TCRBJ01	TCRBJ01-02	01				4	5	2	2	2	3	36	49	54	62	64	1	In	VDJ
GTGACATCGGCCCAAAAGAACCCGACAGCTTTCTATCTCTGTGCCAGTAGCCGTCAATCGGCATACTATGGCTACACCTTCGGTTCG	CASSRQSAYYGYTF	1	4.69682025268893E-6	42	TCRBV19-01	TCRBV19	TCRBV19-01				01,02					TCRBD01,TCRBD02	TCRBD01-01,TCRBD02-01		TCRBJ01-02*01	TCRBJ01	TCRBJ01-02	01				6	9	9	0	2	3	39	50	59	62	64	1	In	VDJ
GAGTCCGCCAGCACCAACCAGACATCTATGTACCTCTGTGCCAGCTACGACTGGACTGGGGAATACTATGGCTACACCTTCGGTTCG	CASYDWTGEYYGYTF	2	9.39364050537786E-6	45	TCRBV28-01*01	TCRBV28	TCRBV28-01	01				TCRBD02-01	TCRBD02	TCRBD02-01				01,02	TCRBJ01-02*01	TCRBJ01	TCRBJ01-02	01				8	7	1	10	7	3	36	45	52	57	64	2	In	VDJ
GCTGCTCCCTCCCAGACATCTGTGTACTTCTGTGCCAGCAGTGAGGACAGGGGGTGGATAGGTGACTATGGCTACACCTTCGGTTCG	CASSEDRGWIGDYGYTF	3	1.4090460758066789E-5	51	TCRBV06-01*01	TCRBV06	TCRBV06-01	01				TCRBD01-01*01	TCRBD01	TCRBD01-01	01				TCRBJ01-02*01	TCRBJ01	TCRBJ01-02	01				3	0	1	1	10	3	30	-1	44	54	64	3	In	VDJ
CTGGAGTCGCCCAGCCCCAACCAGACCTCTCTGTACTTCTGTGCCAGCAGTTTATTCGGCAGTGACTATGGCTACACCTTCGGTTCG	CASSLFGSDYGYTF	1	4.69682025268893E-6	42	TCRBV27-01*01	TCRBV27	TCRBV27-01	01								TCRBD01,TCRBD02	TCRBD01-01,TCRBD02-01		TCRBJ01-02*01	TCRBJ01	TCRBJ01-02	01				1	4	4	5	2	3	39	55	59	62	64	1	In	VDJ
AGGCTGGAGTCGGCTGCTCCCTCCCAGACATCTGTGTACTTCTGTGCCAGCAAGATGGGGGCGGACTATGGCTACACCTTCGGTTCG	CASKMGADYGYTF	1	4.69682025268893E-6	39	TCRBV06-01*01	TCRBV06	TCRBV06-01	01				TCRBD01-01*01	TCRBD01	TCRBD01-01	01				TCRBJ01-02*01	TCRBJ01	TCRBJ01-02	01				7	4	6	0	2	3	42	52	56	62	64	1	In	VDJ
ACGATCCAGCGCACACAGCAGGAGGACTCGGCCGTGTATCTCTGTGCCAGCACCCCCCCCGGAGACTATGGCTACACCTTCGGTTCG	CASTPPGDYGYTF	1	4.69682025268893E-6	39	TCRBV07-02*01	TCRBV07	TCRBV07-02	01				TCRBD02-01*02	TCRBD02	TCRBD02-01	02				TCRBJ01-02*01	TCRBJ01	TCRBJ01-02	01				7	8	10	2	0	3	42	52	60	-1	64	1	In	VDJ
ACAGAGCAGGGGGACTCGGCCATGTATCTCTGTGCCAGCACGGTCAACGGACAGGGGGCGCGAGACTATGGCTACACCTTCGGTTCG	CASTVNGQGARDYGYTF	1	4.69682025268893E-6	51	TCRBV07-09	TCRBV07	TCRBV07-09				01,03	TCRBD01-01*01	TCRBD01	TCRBD01-01	01				TCRBJ01-02*01	TCRBJ01	TCRBJ01-02	01				7	8	1	0	5	3	30	40	48	59	64	1	In	VDJ
ATCCAGCCCTCAGAACCCAGGGACTCAGCTGTGTACTTCTGTGCCAGCAGTCACAGGGCGTCAGACTATGGCTACACCTTCGGTTCG	CASSHRASDYGYTF	1	4.69682025268893E-6	42	TCRBV12	TCRBV12				TCRBV12-03,TCRBV12-04		TCRBD01-01*01	TCRBD01	TCRBD01-01	01				TCRBJ01-02*01	TCRBJ01	TCRBJ01-02	01				5	1	3	3	6	3	39	51	52	58	64	1	In	VDJ
AGTGCGAGGAGATTCGGCAGCTTATTTCTGTGCCAGCTCACCACCGCGGGACAGATTAACTCAGACTATGGCTACACCTTCGGTTCG		1	4.69682025268893E-6	53	TCRBV18-01*01	TCRBV18	TCRBV18-01	01				TCRBD01-01*01	TCRBD01	TCRBD01-01	01				TCRBJ01-02*01	TCRBJ01	TCRBJ01-02	01				0	2	0	5	10	3	28	45	47	54	64	1	Out	VDJ
CGCCTTGGAGCTGGACGACTCGGCCCTGTATCTCTGTGCCAGCAGCTCTCACAGGGGGCGCAAGACTATGGCTACACCTTCGGTTCG		1	4.69682025268893E-6	47	TCRBV05-04*01	TCRBV05	TCRBV05-04	01				TCRBD01-01*01	TCRBD01	TCRBD01-01	01				TCRBJ01-02*01	TCRBJ01	TCRBJ01-02	01				3	3	3	0	5	3	34	47	50	59	64	1	Out	VDJ
GTGACCAGTGCCCATCCTGAAGACAGCAGCTTCTACATCTGCAGTGCTACGCTGCCGCAAGTACACTATGGCTACACCTTCGGTTCG	CSATLPQVHYGYTF	1	4.69682025268893E-6	42	TCRBV20	TCRBV20				TCRBV20-01,TCRBV20-or09_02						TCRBD01,TCRBD02	TCRBD01-01,TCRBD02-01		TCRBJ01-02*01	TCRBJ01	TCRBJ01-02	01				4	13	3	7	0	3	39	49	62	-1	64	1	In	VDJ
CCAGCCCCAACCAGACCTCTCTGTACTTCTGTGCCAGCAGTCTCTCCCTCCCCCCAGGGATTTAACTATGGCTACACCTTCGGTTCG		1	4.69682025268893E-6	52	TCRBV27-01*01	TCRBV27	TCRBV27-01	01				TCRBD01-01*01	TCRBD01	TCRBD01-01	01				TCRBJ01-02*01	TCRBJ01	TCRBJ01-02	01				5	13	4	3	3	1	29	41	54	59	62	1	Out	VDJ
GAGTCCGCCAGCACCAACCAGACATCTATGTACCTCTGTGCCAGCAGTTTTGGAGGTCGACTTAACTATGGCTACACCTTCGGTTCG	CASSFGGRLNYGYTF	2	9.39364050537786E-6	45	TCRBV28-01*01	TCRBV28	TCRBV28-01	01				TCRBD02-01*02	TCRBD02	TCRBD02-01	02				TCRBJ01-02*01	TCRBJ01	TCRBJ01-02	01				3	1	10	1	6	1	36	50	51	56	62	2	In	VDJ
AAGCTTGAGGACTCGGCCGTGTATCTCTGTGCCAGCAGCTTAGAAGCTTTTTCATCAGCCGGTAACTATGGCTACACCTTCGGTTCG	CASSLEAFSSAGNYGYTF	4	1.878728101075572E-5	54	TCRBV11-02*02	TCRBV11	TCRBV11-02	02								TCRBD01,TCRBD02	TCRBD01-01,TCRBD02-01		TCRBJ01-02*01	TCRBJ01	TCRBJ01-02	01				0	11	4	5	4	1	27	44	55	58	62	4	In	VDJ
GGGGACTCAGCTTTGTATTTCTGTGCCAGCAGCACCCGGGGAAGAAGGGGCAGGGGAAAGTCTAACTATGGCTACACCTTCGGTTCG	CASSTRGRRGRGKSNYGYTF	1	4.69682025268893E-6	60	TCRBV09-01	TCRBV09	TCRBV09-01				01,02	TCRBD01-01*01	TCRBD01	TCRBD01-01	01				TCRBJ01-02*01	TCRBJ01	TCRBJ01-02	01				4	17	4	2	5	0	21	33	50	56	61	1	In	VDJ
GTGAGCACCTTGGAGCTGGGGGACTCGGCCCTTTATCTTTGCGCCAGCAGCTTGGGGGCATCTAACTATGGCTACACCTTCGGTTCG	CASSLGASNYGYTF	1	4.69682025268893E-6	42	TCRBV05-01*01	TCRBV05	TCRBV05-01	01				TCRBD01-01*01	TCRBD01	TCRBD01-01	01				TCRBJ01-02*01	TCRBJ01	TCRBJ01-02	01				0	0	8	0	2	0	39	-1	55	59	61	1	In	VDJ
CTGTCGGCTGCTCCCTCCCAGACATCTGTGTACTTCTGTGCCAGCAGTGAAACGGGGACATCTAACTATGGCTACACCTTCGGTTCG	CASSETGTSNYGYTF	1	4.69682025268893E-6	45	TCRBV06-01*01	TCRBV06	TCRBV06-01	01				TCRBD01-01*01	TCRBD01	TCRBD01-01	01				TCRBJ01-02*01	TCRBJ01	TCRBJ01-02	01				2	3	0	6	1	0	36	51	54	60	61	1	In	VDJ
CAGCCAGAAGACTCAGCCCTGTATCTCTGCGCCAGCAGCCAAGAATCGGGCCGAGGTATAGCTAACTATGGCTACACCTTCGGTTCG	CASSQESGRGIANYGYTF	1	4.69682025268893E-6	54	TCRBV04-01*01	TCRBV04	TCRBV04-01	01								TCRBD01,TCRBD02	TCRBD01-01,TCRBD02-01		TCRBJ01-02*01	TCRBJ01	TCRBJ01-02	01				0	3	8	0	10	0	27	44	47	51	61	1	In	VDJ
CTGTCGGCTGCTCCCTCCCAGACATCTGTGTACTTCTGTGCCAGCAGGGGGGACAGGGGAGCTAACTATGGCTACACCTTCGGTTCG	CASRGDRGANYGYTF	1	4.69682025268893E-6	45	TCRBV06-05*01	TCRBV06	TCRBV06-05	01				TCRBD01-01*01	TCRBD01	TCRBD01-01	01				TCRBJ01-02*01	TCRBJ01	TCRBJ01-02	01				6	2	0	2	2	0	36	47	49	59	61	1	In	VDJ
CTGTCGGCTGCTCCCTCCCAGACATCTGTGTACTTCTGTGCCAGCACCCGCGGACAGAGAGCTAACTATGGCTACACCTTCGGTTCG	CASTRGQRANYGYTF	1	4.69682025268893E-6	45	TCRBV06-05*01	TCRBV06	TCRBV06-05	01				TCRBD01-01*01	TCRBD01	TCRBD01-01	01				TCRBJ01-02*01	TCRBJ01	TCRBJ01-02	01				7	5	1	5	4	0	36	46	51	57	61	1	In	VDJ
TTGGAGCTGGGGGACTCGGCCCTTTATCTTTGCGCCAGCAGCTTGGCCCGACAGGGGCAAGCTAACTATGGCTACACCTTCGGTTCG	CASSLARQGQANYGYTF	1	4.69682025268893E-6	51	TCRBV05-01*01	TCRBV05	TCRBV05-01	01				TCRBD01-01*01	TCRBD01	TCRBD01-01	01				TCRBJ01-02*01	TCRBJ01	TCRBJ01-02	01				0	3	2	2	4	0	30	46	49	57	61	1	In	VDJ
ACACAGCAGGAGGACTCGGCCGTGTATCTCTGTGCCAGCAGCCAAGGGGGACGAATCAAAGCTAACTATGGCTACACCTTCGGTTCG	CASSQGGRIKANYGYTF	1	4.69682025268893E-6	51	TCRBV07-02*01	TCRBV07	TCRBV07-02	01				TCRBD01-01*01	TCRBD01	TCRBD01-01	01				TCRBJ01-02*01	TCRBJ01	TCRBJ01-02	01				5	2	5	1	11	0	30	42	44	50	61	1	In	VDJ
TTGGAGCTGGACGACTCGGCCCTGTATCTCTGTGCCAGCAGTACTGACAGGGGGACAACCCCTAACTATGGCTACACCTTCGGTTCG	CASSTDRGTTPNYGYTF	1	4.69682025268893E-6	51	TCRBV05-04*01	TCRBV05	TCRBV05-04	01				TCRBD01-01*01	TCRBD01	TCRBD01-01	01				TCRBJ01-02*01	TCRBJ01	TCRBJ01-02	01				5	4	2	1	7	0	30	41	45	54	61	1	In	VDJ
CCCAAAAGAACCCGACAGCTTTCTATCTCTGTGCCAGTAGTAGGTAGTACTGCTATCTTGACTAACTATGGCTACACCTTCGGTTCG		1	4.69682025268893E-6	52	TCRBV19-01	TCRBV19	TCRBV19-01				01,02	TCRBD02-01	TCRBD02	TCRBD02-01				01,02	TCRBJ01-02*01	TCRBJ01	TCRBJ01-02	01				4	6	3	10	10	0	29	42	48	51	61	1	Out	VDJ
CTGTCGGCTGCTCCCTCCCAGACATCTGTGTACTTCTGTGCCAGCAACGGAGGGACAGGGACTAACTATGGCTACACCTTCGGTTCG	CASNGGTGTNYGYTF	1	4.69682025268893E-6	45	TCRBV06-05*01	TCRBV06	TCRBV06-05	01				TCRBD01-01*01	TCRBD01	TCRBD01-01	01				TCRBJ01-02*01	TCRBJ01	TCRBJ01-02	01				7	5	0	3	1	0	36	46	51	60	61	1	In	VDJ
TCCGCCAGCACCAACCAGACATCTATGTACCTCTGTGCCAGCCTCCGGGACAGGGAGTGGGTGAACTATGGCTACACCTTCGGTTCG	CASLRDREWVNYGYTF	2	9.39364050537786E-6	48	TCRBV28-01*01	TCRBV28	TCRBV28-01	01				TCRBD01-01*01	TCRBD01	TCRBD01-01	01				TCRBJ01-02*01	TCRBJ01	TCRBJ01-02	01				8	4	0	3	8	2	33	42	46	55	63	2	In	VDJ
CTGGAGTCCGCCAGCACCAACCAGACATCTATGTACCTCTGTGCCAGCAGTTCCGCGGACGGGAACTATGGCTACACCTTCGGTTCG	CASSSADGNYGYTF	2	9.39364050537786E-6	42	TCRBV28-01*01	TCRBV28	TCRBV28-01	01								TCRBD01,TCRBD02	TCRBD01-01,TCRBD02-01		TCRBJ01-02*01	TCRBJ01	TCRBJ01-02	01				4	4	1	7	3	2	39	52	56	60	63	2	In	VDJ
CTGAGCTCTCTGGAGCTGGGGGACTCAGCTTTGTATTTCTGTGCCAGCAGCGTAGGGGCAGGGAACTATGGCTACACCTTCGGTTCG	CASSVGAGNYGYTF	1	4.69682025268893E-6	42	TCRBV09-01	TCRBV09	TCRBV09-01				01,02	TCRBD01-01*01	TCRBD01	TCRBD01-01	01				TCRBJ01-02*01	TCRBJ01	TCRBJ01-02	01				0	3	4	3	0	2	39	55	58	-1	63	1	In	VDJ
GTGCAGCCTGCAGAACTGGAGGATTCTGGAGTTTATTTCTGTGCCAGCAGCCAGTCGACAGGGAACTATGGCTACACCTTCGGTTCG	CASSQSTGNYGYTF	2	9.39364050537786E-6	42	TCRBV14-01*01	TCRBV14	TCRBV14-01	01				TCRBD01-01*01	TCRBD01	TCRBD01-01	01				TCRBJ01-02*01	TCRBJ01	TCRBJ01-02	01				3	3	2	3	0	2	39	53	56	-1	63	2	In	VDJ
CAGCGCACAGAGCAGGGGGACTCGGCCATGTATCTCTGTGCCAGCAGCTTAGTCGCTGGGAGGAACTATGGCTACACCTTCGGTTCG	CASSLVAGRNYGYTF	1	4.69682025268893E-6	45	TCRBV07-09	TCRBV07	TCRBV07-09				01,03	TCRBD02-01*02	TCRBD02	TCRBD02-01	02				TCRBJ01-02*01	TCRBJ01	TCRBJ01-02	01				1	5	9	1	0	2	36	52	57	-1	63	1	In	VDJ
TCCTTGGAGCTGGGGGACTCAGCCCTGTACTTCTGTGCCAGCAGCACCCCGGGGCAGGGGGCGAACTATGGCTACACCTTCGGTTCG	CASSTPGQGANYGYTF	1	4.69682025268893E-6	48	TCRBV13-01*01	TCRBV13	TCRBV13-01	01				TCRBD01-01*01	TCRBD01	TCRBD01-01	01				TCRBJ01-02*01	TCRBJ01	TCRBJ01-02	01				5	9	4	0	1	2	33	45	54	62	63	1	In	VDJ
AGGCTGGAGTCGGCTGCTCCCTCCCAGACATCTGTGTACTTCTGTGCCAGCAGTGAAAGTCAGAACTATGGCTACACCTTCGGTTCG	CASSESQNYGYTF	1	4.69682025268893E-6	39	TCRBV06-01*01	TCRBV06	TCRBV06-01	01				TCRBD01-01*01	TCRBD01	TCRBD01-01	01				TCRBJ01-02*01	TCRBJ01	TCRBJ01-02	01				2	3	4	5	0	2	42	57	60	-1	63	1	In	VDJ
CTGCTGTCGGCTGCTCCCTCCCAAACATCTGTGTACTTCTGTGCCAGCAGTTACGGGGTCTTCAACTATGGCTACACCTTCGGTTCG	CASSYGVFNYGYTF	1	4.69682025268893E-6	42	TCRBV06-05*01	TCRBV06	TCRBV06-05	01								TCRBD01,TCRBD02	TCRBD01-01,TCRBD02-01		TCRBJ01-02*01	TCRBJ01	TCRBJ01-02	01				2	0	6	2	5	2	39	-1	54	58	63	1	In	VDJ
CACACCCTGCAGCCAGAAGACTCGGCCCTGTATCTCTGCGCCAGCAGCCAAGCTGGTCAGCGCAACTATGGCTACACCTTCGGTTCG	CASSQAGQRNYGYTF	1	4.69682025268893E-6	45	TCRBV04-03*01	TCRBV04	TCRBV04-03	01				TCRBD02-01	TCRBD02	TCRBD02-01				01,02	TCRBJ01-02*01	TCRBJ01	TCRBJ01-02	01				1	6	6	6	1	2	36	52	58	62	63	1	In	VDJ
TTGGAGATCCAGTCCACGGAGTCAGGGGACACAGCACTGTATTTCTGTGCCAGCCTTGATAGCAACTATGGCTACACCTTCGGTTCG	CASLDSNYGYTF	1	4.69682025268893E-6	36	TCRBV21-01*01	TCRBV21	TCRBV21-01	01				TCRBD02-01	TCRBD02	TCRBD02-01				01,02	TCRBJ01-02*01	TCRBJ01	TCRBJ01-02	01				8	5	5	7	0	2	45	54	59	-1	63	1	In	VDJ
TCGCCCAGCCCCAACCAGACCTCTCTGTACTTCTGTGCCAGCAGTCCTTCCCGGTGGTTGGCCAACTATGGCTACACCTTCGGTTCG	CASSPSRWLANYGYTF	1	4.69682025268893E-6	48	TCRBV27-01*01	TCRBV27	TCRBV27-01	01								TCRBD01,TCRBD02	TCRBD01-01,TCRBD02-01		TCRBJ01-02*01	TCRBJ01	TCRBJ01-02	01				5	14	9	0	1	2	33	45	59	62	63	1	In	VDJ
GCCAGCACCAACCAGACATCTATGTACCTCTGTGCCAGCAGGGTGAGTGGGACACATACGCCCAACTATGGCTACACCTTCGGTTCG	CASRVSGTHTPNYGYTF	2	9.39364050537786E-6	51	TCRBV28-01*01	TCRBV28	TCRBV28-01	01				TCRBD01-01*01	TCRBD01	TCRBD01-01	01				TCRBJ01-02*01	TCRBJ01	TCRBJ01-02	01				6	7	0	6	9	2	30	41	48	54	63	2	In	VDJ
CAGCCTGCAAAGCTTGAGGACTCGGCCGTGTATCTCTGTGCCAGCAGCTTAGAAGGACGGGTAAACTATGGCTACACCTTCGGTTCG	CASSLEGRVNYGYTF	1	4.69682025268893E-6	45	TCRBV11-02*02	TCRBV11	TCRBV11-02	02								TCRBD01,TCRBD02	TCRBD01-01,TCRBD02-01		TCRBJ01-02*01	TCRBJ01	TCRBJ01-02	01				0	1	1	7	5	2	36	53	54	58	63	1	In	VDJ
CTGGAGCTTGGTGACTCTGCTGTGTATTTCTGTGCCAGCAGCCAAGGACAGGGGGCTCCAATAAACTATGGCTACACCTTCGGTTCG	CASSQGQGAPINYGYTF	1	4.69682025268893E-6	51	TCRBV03	TCRBV03				TCRBV03-01,TCRBV03-02		TCRBD01-01*01	TCRBD01	TCRBD01-01	01				TCRBJ01-02*01	TCRBJ01	TCRBJ01-02	01				1	0	2	0	7	2	30	-1	46	56	63	1	In	VDJ
GAGTCTGCCAGGCCCTCACATACCTCTCAGTACCTCTGTGCCAGCAGTGAACCGGGACAGGGAAACTATGGCTACACCTTCGGTTCG	CASSEPGQGNYGYTF	1	4.69682025268893E-6	45	TCRBV25-01*01	TCRBV25	TCRBV25-01	01				TCRBD01-01*01	TCRBD01	TCRBD01-01	01				TCRBJ01-02*01	TCRBJ01	TCRBJ01-02	01				2	2	0	3	1	2	36	51	53	62	63	1	In	VDJ
GGGGGACGCAGCCATGTACCTGTGTGCCACCAGCAGAGATTTTGCGGGACAGGTAGAAGACCAAACTATGGCTACACCTTCGGTTCG		1	4.69682025268893E-6	59	TCRBV15-01*01	TCRBV15	TCRBV15-01	01				TCRBD01-01*01	TCRBD01	TCRBD01-01	01				TCRBJ01-02*01	TCRBJ01	TCRBJ01-02	01				0	6	0	4	10	2	22	39	45	53	63	1	Out	VDJ
ATGAGCTCCTTGGAGCTGGGGGACTCAGCCCTGTACTTCTGTGCCAGCAGCCGCCGGGCGGAGAGATATGGCTACACCTTCGGTTCG	CASSRRAERYGYTF	1	4.69682025268893E-6	42	TCRBV13-01*01	TCRBV13	TCRBV13-01	01								TCRBD01,TCRBD02	TCRBD01-01,TCRBD02-01		TCRBJ01-02*01	TCRBJ01	TCRBJ01-02	01				5	4	8	0	7	5	39	51	55	59	66	1	In	VDJ
GAGTCCGCCAGCACCAACCAGACATCTATGTACCTCTGTGCCAGCAGTCCCCTGGACAGGGGGTCATATGGCTACACCTTCGGTTCG	CASSPLDRGSYGYTF	2	9.39364050537786E-6	45	TCRBV28-01*01	TCRBV28	TCRBV28-01	01				TCRBD01-01*01	TCRBD01	TCRBD01-01	01				TCRBJ01-02*01	TCRBJ01	TCRBJ01-02	01				5	5	1	1	3	5	36	48	53	63	66	2	In	VDJ
ATCCAGCGCACACAGCAGGAGGACTCGGCCGTGTATCTCTGTGCCAGCAGCCACGGGACAGGCTCATATGGCTACACCTTCGGTTCG	CASSHGTGSYGYTF	1	4.69682025268893E-6	42	TCRBV07-02*01	TCRBV07	TCRBV07-02	01				TCRBD01-01*01	TCRBD01	TCRBD01-01	01				TCRBJ01-02*01	TCRBJ01	TCRBJ01-02	01				5	3	0	4	4	5	39	51	54	62	66	1	In	VDJ
ACATCGGCCCAAAAGAACCCGACAGCTTTCTATCTCTGTGCCAGTAGTCCCATGGGTCAGCTATCATATGGCTACACCTTCGGTTCG	CASSPMGQLSYGYTF	2	9.39364050537786E-6	45	TCRBV19-01	TCRBV19	TCRBV19-01				01,02					TCRBD01,TCRBD02	TCRBD01-01,TCRBD02-01		TCRBJ01-02*01	TCRBJ01	TCRBJ01-02	01				5	5	0	9	10	5	36	48	53	56	66	2	In	VDJ
CTGGAGTCCGCCAGCACCAACCAGACATCTATGTACCTCTGTGCCAGCAGTTCAACTCAGGGGGCATATGGCTACACCTTCGGTTCG	CASSSTQGAYGYTF	2	9.39364050537786E-6	42	TCRBV28-01*01	TCRBV28	TCRBV28-01	01				TCRBD01-01*01	TCRBD01	TCRBD01-01	01				TCRBJ01-02*01	TCRBJ01	TCRBJ01-02	01				4	5	4	0	1	5	39	52	57	65	66	2	In	VDJ
AAGATCCAGCCTGCAGAGCTTGGGGACTCGGCCATGTATCTCTGTGCCAGCAGCTTAGGTCAGCTTGATGGCTACACCTTCGGTTCG	CASSLGQLDGYTF	1	4.69682025268893E-6	39	TCRBV11-01*01	TCRBV11	TCRBV11-01	01								TCRBD01,TCRBD02	TCRBD01-01,TCRBD02-01		TCRBJ01-02*01	TCRBJ01	TCRBJ01-02	01				1	2	4	5	4	6	42	58	60	63	67	1	In	VDJ
GAGATCCAGCGCACAGAGCAGGGGGACTCGGCCATGTATCTCTGTGCCAGCAGCTTAGGTCAGCTTGATGGCTACACCTTCGGTTCG	CASSLGQLDGYTF	1	4.69682025268893E-6	39	TCRBV07-09	TCRBV07	TCRBV07-09				01,03					TCRBD01,TCRBD02	TCRBD01-01,TCRBD02-01		TCRBJ01-02*01	TCRBJ01	TCRBJ01-02	01				1	2	4	5	4	6	42	58	60	63	67	1	In	VDJ
ATCCTGGAGTCGCCCAGCCCCAACCAGACCTCTCTGTACTTCTGTGCCAGCAGTATCTCAGGGGGGGATGGCTACACCTTCGGTTCG	CASSISGGDGYTF	1	4.69682025268893E-6	39	TCRBV27-01*01	TCRBV27	TCRBV27-01	01								TCRBD01,TCRBD02	TCRBD01-01,TCRBD02-01		TCRBJ01-02*01	TCRBJ01	TCRBJ01-02	01				5	4	4	1	2	6	42	54	58	65	67	1	In	VDJ
GAGTCCGCCAGCACCAACCAGACATCTATGTACCTCTGTGCCAGCAGTTTATCACCATCAGGGGGGGATGGCTACACCTTCGGTTCG	CASSLSPSGGDGYTF	2	9.39364050537786E-6	45	TCRBV28-01*01	TCRBV28	TCRBV28-01	01								TCRBD01,TCRBD02	TCRBD01-01,TCRBD02-01		TCRBJ01-02*01	TCRBJ01	TCRBJ01-02	01				1	6	4	1	2	6	36	52	58	65	67	2	In	VDJ
CCTTGGAGCTGGGGGACTCGGCCCTTTATCTTTGCGCCAGCAGCTGATAAGACAGGGGAAGGTCGGGATGGCTACACCTTCGGTTCG		1	4.69682025268893E-6	49	TCRBV05-01*01	TCRBV05	TCRBV05-01	01				TCRBD01-01*01	TCRBD01	TCRBD01-01	01				TCRBJ01-02*01	TCRBJ01	TCRBJ01-02	01				3	5	2	2	9	6	32	45	50	58	67	1	Out	VDJ
CTGGAGTCGCCCAGCCCCAACCAGACCTCTCTGTACTTCTGTGCCAGCAGTTTAGTTCAGGGGAGGGATGGCTACACCTTCGGTTCG	CASSLVQGRDGYTF	1	4.69682025268893E-6	42	TCRBV27-01*01	TCRBV27	TCRBV27-01	01				TCRBD02-01*02	TCRBD02	TCRBD02-01	02				TCRBJ01-02*01	TCRBJ01	TCRBJ01-02	01				2	6	9	0	0	6	39	54	60	-1	67	1	In	VDJ
CGATCCAGCGCACACAGCAGGAGGACTCGGCCGTGTATCTCTGTGCCAGCAGCTACAGACAGGGCGGATGGCTACACCTTCGGTTCG		1	4.69682025268893E-6	40	TCRBV07-02*01	TCRBV07	TCRBV07-02	01				TCRBD01-01*01	TCRBD01	TCRBD01-01	01				TCRBJ01-02*01	TCRBJ01	TCRBJ01-02	01				4	3	2	3	3	6	41	54	57	64	67	1	Out	VDJ
CTGGAGCTTGGTGACTCTGCTGTGTATTTCTGTGCCAGCAGCCAAGAACGAGAGGACAGGGTAGTCGATGGCTACACCTTCGGTTCG	CASSQEREDRVVDGYTF	1	4.69682025268893E-6	51	TCRBV03	TCRBV03				TCRBV03-01,TCRBV03-02		TCRBD01-01*01	TCRBD01	TCRBD01-01	01				TCRBJ01-02*01	TCRBJ01	TCRBJ01-02	01				0	6	1	3	6	6	30	47	53	61	67	1	In	VDJ
ATCAATTCCCTGGAGCTTGGTGACTCTGCTGTGTATTTCTGTGCCAGCAGCCAAGAACCCCGGGGAGATGGCTACACCTTCGGTTCG	CASSQEPRGDGYTF	1	4.69682025268893E-6	42	TCRBV03	TCRBV03				TCRBV03-01,TCRBV03-02		TCRBD02-01	TCRBD02	TCRBD02-01				01,02	TCRBJ01-02*01	TCRBJ01	TCRBJ01-02	01				0	4	8	3	2	6	39	56	60	65	67	1	In	VDJ
TGCAGAACTGGAGGATTCTGGAGTTTATTTCTGTGCCAGCAGCCAAGACTAATGCGGCAGGATCATCATGGCTACACCTTCGGTTCG		3	1.4090460758066789E-5	50	TCRBV14-01*01	TCRBV14	TCRBV14-01	01								TCRBD01,TCRBD02	TCRBD01-01,TCRBD02-01		TCRBJ01-02*01	TCRBJ01	TCRBJ01-02	01				0	9	4	4	6	6	31	48	57	61	67	3	Out	VDJ
CTGGAGTCCGCTACCAGCTCCCAGACATCTGTGTACTTCTGTGCCAGCAGTCCTTCCGACCCTAGGCATGGCTACACCTTCGGTTCG	CASSPSDPRHGYTF	1	4.69682025268893E-6	42	TCRBV10-03*01	TCRBV10	TCRBV10-03	01				TCRBD02-01	TCRBD02	TCRBD02-01				01,02	TCRBJ01-02*01	TCRBJ01	TCRBJ01-02	01				5	10	4	8	2	6	39	51	61	65	67	1	In	VDJ
CAGCGCACAGAGCAGGGGGACTCGGCCATGTATCTCTGTGCCAGCAGCTTAGTCCAAACGGGGGGCCATGGCTACACCTTCGGTTCG	CASSLVQTGGHGYTF	1	4.69682025268893E-6	45	TCRBV07-09	TCRBV07	TCRBV07-09				01,03	TCRBD02-01*01	TCRBD02	TCRBD02-01	01				TCRBJ01-02*01	TCRBJ01	TCRBJ01-02	01				1	6	8	1	2	6	36	52	58	65	67	1	In	VDJ
CAGCGCACAGAGCAGGGGGACTCGGCCATGTATCTCTGTGCCAGCAGCTTAGACGGGGCAGGGTTGAATGGCTACACCTTCGGTTCG	CASSLDGAGLNGYTF	1	4.69682025268893E-6	45	TCRBV07-09	TCRBV07	TCRBV07-09				01,03					TCRBD01,TCRBD02	TCRBD01-01,TCRBD02-01		TCRBJ01-02*01	TCRBJ01	TCRBJ01-02	01				1	6	4	3	4	6	36	52	58	63	67	1	In	VDJ
CTGAGCTCTCTGGAGCTGGGGGACTCAGCTTTGTATTTCTGTGCCAGCAGCGCGGGACAGGGTGGGAATGGCTACACCTTCGGTTCG	CASSAGQGGNGYTF	1	4.69682025268893E-6	42	TCRBV09-01	TCRBV09	TCRBV09-01				01,02	TCRBD01-01*01	TCRBD01	TCRBD01-01	01				TCRBJ01-02*01	TCRBJ01	TCRBJ01-02	01				3	1	0	3	5	6	39	52	53	62	67	1	In	VDJ
ATCCAGCGCACAGAGCAGGGGGACTCGGCCATGTATCTCTGTGCCAGCAGCTTAGCGCCAGGGGAAAATGGCTACACCTTCGGTTCG	CASSLAPGENGYTF	1	4.69682025268893E-6	42	TCRBV07-09	TCRBV07	TCRBV07-09				01,03	TCRBD01-01*01	TCRBD01	TCRBD01-01	01				TCRBJ01-02*01	TCRBJ01	TCRBJ01-02	01				0	2	4	2	3	6	39	56	58	64	67	1	In	VDJ
ACCAGTGCCCATCCTGAAGACAGCAGCTTCTACATCTGCAGTGCTAGAGATCCACAGGGGGCAAAAAATGGCTACACCTTCGGTTCG	CSARDPQGAKNGYTF	1	4.69682025268893E-6	45	TCRBV20	TCRBV20				TCRBV20-01,TCRBV20-or09_02		TCRBD01-01*01	TCRBD01	TCRBD01-01	01				TCRBJ01-02*01	TCRBJ01	TCRBJ01-02	01				0	3	3	0	5	6	36	50	53	62	67	1	In	VDJ
TCGCCCAGCCCCAACCAGACCTCTCTGTACTTCTGTGCCAGCAGCCCCGCGGGGACAGGGGGTGGATTGGGCTACACCTTCGGTTCG	CASSPAGTGGGLGYTF	1	4.69682025268893E-6	48	TCRBV27-01*01	TCRBV27	TCRBV27-01	01				TCRBD01-01*01	TCRBD01	TCRBD01-01	01				TCRBJ01-02*01	TCRBJ01	TCRBJ01-02	01				6	7	0	1	7	8	33	44	51	62	69	1	In	VDJ
ATCCAGTCCACGGAGTCAGGGGACACAGCACTGTATTTCTGTGCCAGCAGCAAAGAGTGGGCGCCAATGGGCTACACCTTCGGTTCG	CASSKEWAPMGYTF	1	4.69682025268893E-6	42	TCRBV21-01*01	TCRBV21	TCRBV21-01	01				TCRBD01-01*01	TCRBD01	TCRBD01-01	01				TCRBJ01-02*01	TCRBJ01	TCRBJ01-02	01				1	3	8	0	7	8	39	55	58	62	69	1	In	VDJ
GAGTCGGCTGCTCCCTCCCAAACATCTGTGTACTTCTGTGCCAGCAGTTACAACCGGGACAGGGGGAGGGGCTACACCTTCGGTTCG	CASSYNRDRGRGYTF	1	4.69682025268893E-6	45	TCRBV06	TCRBV06				TCRBV06-02,TCRBV06-03		TCRBD01-01*01	TCRBD01	TCRBD01-01	01				TCRBJ01-02*01	TCRBJ01	TCRBJ01-02	01				2	4	0	1	3	8	36	51	55	66	69	1	In	VDJ
TTGGAGCTGGACGACTCGGCCCTGTATCTCTGTGCCAGCAGCTTAGACCCTTCGACCAGGGGGGCGGAGGGCTACACCTTCGGTTCG	CASSLDPSTRGAEGYTF	3	1.4090460758066789E-5	51	TCRBV05-04*01	TCRBV05	TCRBV05-04	01				TCRBD01-01*01	TCRBD01	TCRBD01-01	01				TCRBJ01-02*01	TCRBJ01	TCRBJ01-02	01				2	12	4	1	6	8	30	44	56	63	69	3	In	VDJ
TCGCCCAGCCCCAACCAGACCTCTCTGTACTTCTGTGCCAGCAGTTCGCAATACCCCACGGACAGGGTCGGCTACACCTTCGGTTCG	CASSSQYPTDRVGYTF	1	4.69682025268893E-6	48	TCRBV27-01*01	TCRBV27	TCRBV27-01	01				TCRBD01-01*01	TCRBD01	TCRBD01-01	01				TCRBJ01-02*01	TCRBJ01	TCRBJ01-02	01				4	13	1	3	2	8	33	46	59	67	69	1	In	VDJ
ATTCTGGAGTCCGCCAGCACCAACCAGACATCTATGTACCTCTGTGCCAGCAGTTCTTCACAGGGCCGCGGCTACACCTTCGGTTCG	CASSSSQGRGYTF	2	9.39364050537786E-6	39	TCRBV28-01*01	TCRBV28	TCRBV28-01	01				TCRBD01-01*01	TCRBD01	TCRBD01-01	01				TCRBJ01-02*01	TCRBJ01	TCRBJ01-02	01				4	4	3	3	4	8	42	55	59	65	69	2	In	VDJ
CTGAAGATCCAGCGCACAGAGCAGGGGGACTCAGCTGTGTACTTCTGTGCCAGCAGGGGACAGGCTACCGGCTACACCTTCGGTTCG	CASRGQATGYTF	2	9.39364050537786E-6	36	TCRBV07-04*01	TCRBV07	TCRBV07-04	01				TCRBD01-01*01	TCRBD01	TCRBD01-01	01				TCRBJ01-02*01	TCRBJ01	TCRBJ01-02	01				6	0	0	4	5	8	45	-1	56	64	69	2	In	VDJ
CTGACGATCCAGCGCACACAGCAGGAGGACTCGGCCGTGTATCTCTGTGCCAGCAGGGGACAGGCTACCGGCTACACCTTCGGTTCG	CASRGQATGYTF	1	4.69682025268893E-6	36	TCRBV07-02*01	TCRBV07	TCRBV07-02	01				TCRBD01-01*01	TCRBD01	TCRBD01-01	01				TCRBJ01-02*01	TCRBJ01	TCRBJ01-02	01				6	0	0	4	5	8	45	-1	56	64	69	1	In	VDJ
CTGTCGGCTGCTCCCTCCCAGACATCTGTGTACTTCTGTGCCAGCAGTTACTCTGAGGCCCCCGGGGACGGCTACACCTTCGGTTCG	CASSYSEAPGDGYTF	1	4.69682025268893E-6	45	TCRBV06-05*01	TCRBV06	TCRBV06-05	01								TCRBD01,TCRBD02	TCRBD01-01,TCRBD02-01		TCRBJ01-02*01	TCRBJ01	TCRBJ01-02	01				0	11	0	7	0	8	36	53	64	-1	69	1	In	VDJ
CTGGAGTCCGCCAGCACCAACCAGACATCTATGTACCTCTGTGCCAGCAGTCGAAATCTGGACAGCCACGGCTACACCTTCGGTTCG	CASSRNLDSHGYTF	2	9.39364050537786E-6	42	TCRBV28-01*01	TCRBV28	TCRBV28-01	01				TCRBD01-01*01	TCRBD01	TCRBD01-01	01				TCRBJ01-02*01	TCRBJ01	TCRBJ01-02	01				5	8	1	5	4	8	39	51	59	65	69	2	In	VDJ
TCTGCCATCCCCAACCAGACAGCTCTTTACTTCTGTGCCACCAGTGAAGCCGGGACGGCGGCCGTCGGAGGCTACACCTTCGGTTCG	CATSEAGTAAVGGYTF	1	4.69682025268893E-6	48	TCRBV24	TCRBV24				TCRBV24-01,TCRBV24-or09_02						TCRBD01,TCRBD02	TCRBD01-01,TCRBD02-01		TCRBJ01-02*01	TCRBJ01	TCRBJ01-02	01				4	4	0	7	13	8	33	47	51	56	69	1	In	VDJ
CGCACAGAGCAGGGGGACTCGGCCCTGTATCTCTGTGCCAGCAGCTCTAAATCACAGGGTGTTGGCGGAGGCTACACCTTCGGTTCG	CASSSKSQGVGGGYTF	4	1.878728101075572E-5	48	TCRBV07-09	TCRBV07	TCRBV07-09				01,03	TCRBD01-01*01	TCRBD01	TCRBD01-01	01				TCRBJ01-02*01	TCRBJ01	TCRBJ01-02	01				4	7	3	3	10	8	33	46	53	59	69	4	In	VDJ
GGTGCAGCCTGCAGAACTGGAGGATTCTGGAGTTTATTTCTGTGCCAGCAGCCAAGCAAGGGGCCGAGAGGCTACACCTTCGGTTCG		1	4.69682025268893E-6	41	TCRBV14-01*01	TCRBV14	TCRBV14-01	01				TCRBD01-01*01	TCRBD01	TCRBD01-01	01				TCRBJ01-02*01	TCRBJ01	TCRBJ01-02	01				1	2	5	2	6	8	40	56	58	63	69	1	Out	VDJ
AAGATCCAGCCCTCAGAACCCAGGGACTCAGCTGTGTATTTTTGTGCTAGTGGTTTGTAGGGGCGCAGAGGCTACACCTTCGGTTCG	CASGL*GRRGYTF	1	4.69682025268893E-6	39	TCRBV12-05*01	TCRBV12	TCRBV12-05	01				TCRBD01-01*01	TCRBD01	TCRBD01-01	01				TCRBJ01-02*01	TCRBJ01	TCRBJ01-02	01				2	1	5	2	6	8	42	57	58	63	69	1	Stop	VDJ
CTGTCGGCTGCTCCCTCCCAGACATCTGTGTACTTCTGTGCCAGCAGTTACTTCCTTCAGGGATTTGAAGGCTACACCTTCGGTTCG	CASSYFLQGFEGYTF	1	4.69682025268893E-6	45	TCRBV06-05*01	TCRBV06	TCRBV06-05	01				TCRBD01-01*01	TCRBD01	TCRBD01-01	01				TCRBJ01-02*01	TCRBJ01	TCRBJ01-02	01				1	5	4	3	7	8	36	52	57	62	69	1	In	VDJ
AGCACCTTGGAGCTGGGGGACTCGGCCCTTTATCTTTGCGCCAGCAGCCCTGGACTGGGACAGGGTGAAGGCTACACCTTCGGTTCG	CASSPGLGQGEGYTF	1	4.69682025268893E-6	45	TCRBV05-01*01	TCRBV05	TCRBV05-01	01				TCRBD01-01*01	TCRBD01	TCRBD01-01	01				TCRBJ01-02*01	TCRBJ01	TCRBJ01-02	01				4	8	0	3	4	8	36	48	56	65	69	1	In	VDJ
ATCCAGCGCACAGAGCAGGGGGACTCGGCCATGTATCTCTGTGCCAGCAGCTTACCCTTGGACAGGGAAGGCTACACCTTCGGTTCG	CASSLPLDREGYTF	1	4.69682025268893E-6	42	TCRBV07-09	TCRBV07	TCRBV07-09				01,03	TCRBD01-01*01	TCRBD01	TCRBD01-01	01				TCRBJ01-02*01	TCRBJ01	TCRBJ01-02	01				2	5	1	3	2	8	39	54	59	67	69	1	In	VDJ
CCAGCGCACAGAGCAGCGGGACTCGGCCATGTATCGCTGTGCCAGAATAAGGGCAGAACTGGTGGGTTTCGCTACACCTTCGGTTCG		1	4.69682025268893E-6	44	TCRBV07-06*01	TCRBV07	TCRBV07-06	01								TCRBD01,TCRBD02	TCRBD01-01,TCRBD02-01		TCRBJ01-02*01	TCRBJ01	TCRBJ01-02	01				9	4	5	3	17	9	37	45	49	53	70	1	Out	VDJ
CGCACACAGCAGGAGGACTCCGCCGTGTATCTCTGTGCCAGCAGCTTAGTCCTTGGGACAGGGAGTAGTAGCTACACCTTCGGTTCG	CASSLVLGTGSSSYTF	1	4.69682025268893E-6	48	TCRBV07-08*01	TCRBV07	TCRBV07-08	01				TCRBD01-01*01	TCRBD01	TCRBD01-01	01				TCRBJ01-02*01	TCRBJ01	TCRBJ01-02	01				1	5	0	3	7	9	33	49	54	63	70	1	In	VDJ
CAGCCTGCAGAGCAGGGGGACTCGGCCGTGTATGTCTGTCGTCGAGAAACTCTCGCGTTTAGGGATTTAAGCTACACCTTCGGTTCG	CRRETLAFRDLSYTF	1	4.69682025268893E-6	45	TCRBV12-02*01	TCRBV12	TCRBV12-02	01								TCRBD01,TCRBD02	TCRBD01-01,TCRBD02-01		TCRBJ01-02*01	TCRBJ01	TCRBJ01-02	01				14	22	0	8	5	9	36	39	61	65	70	1	In	VDJ
GGGTTGGAGTCGGCTGCTCCCTCCCAAACATCTGTGTACTTCTGTGCCAGCAGTTCGGCAGGGACCTACGAGCAGTGCTTCGGGCCG	CASSSAGTYEQCF	1	4.69682025268893E-6	39	TCRBV06	TCRBV06				TCRBV06-02,TCRBV06-03						TCRBD01,TCRBD02	TCRBD01-01,TCRBD02-01		TCRBJ02-07*01	TCRBJ02	TCRBJ02-07	01				4	5	0	7	12	15	42	55	60	65	77	1	In	VDJ
TCGGCTGCTCCCTCCCAGACATCTGTGTACTTCTGTGCCAGCAGTTACTCGACAAGGACCCACCCCCCTATAGAGTACTTCGGGCCG	CASSYSTRTHPPIEYF	1	4.69682025268893E-6	48	TCRBV06-05*01	TCRBV06	TCRBV06-05	01								TCRBD01,TCRBD02	TCRBD01-01,TCRBD02-01		TCRBJ02-07*01	TCRBJ02	TCRBJ02-07	01				0	5	1	7	14	11	33	50	55	59	73	1	In	VDJ
CCTCTCACTGTGACATCGGCCCAAAAGAACCCGACAGCTTTCTATCTCTGTGCCAGTGGGCCGACAGGGTTGCAGTACTTCGGGCCG	CASGPTGLQYF	1	4.69682025268893E-6	33	TCRBV19-01	TCRBV19	TCRBV19-01				01,02	TCRBD01-01*01	TCRBD01	TCRBD01-01	01				TCRBJ02-07*01	TCRBJ02	TCRBJ02-07	01				8	5	2	3	2	9	48	57	62	69	71	1	In	VDJ
TGGAGTCCGCCAGCACCAACCAGACATCTATGTACCTCTGTGCCAGCACCCGGGGGTAGCGGGGGAGGAGGGCAGTACTTCGGGCCG		1	4.69682025268893E-6	43	TCRBV28-01*01	TCRBV28	TCRBV28-01	01				TCRBD02-01*01	TCRBD02	TCRBD02-01	01				TCRBJ02-07*01	TCRBJ02	TCRBJ02-07	01				7	8	5	2	6	9	38	48	56	65	71	1	Out	VDJ
CAGCCCTCAGAACCCAGGGACTCAGCTGTGTACTTCTGTGCCAGCAGCGTAGGGACAGGGGCCCGCACAGGGCAGTACTTCGGGCCG	CASSVGTGARTGQYF	1	4.69682025268893E-6	45	TCRBV12	TCRBV12				TCRBV12-03,TCRBV12-04		TCRBD01-01*01	TCRBD01	TCRBD01-01	01				TCRBJ02-07*01	TCRBJ02	TCRBJ02-07	01				6	4	0	2	10	9	36	47	51	61	71	1	In	VDJ
GTCCGCCAGCACCAACCAGACATCTATGTACCTCTGTGCCAGCAGTCCACCCCGGGCGGGGGGGGTATTGAGCAGTACTTCGGGCCG		1	4.69682025268893E-6	47	TCRBV28-01*01	TCRBV28	TCRBV28-01	01				TCRBD02-01*01	TCRBD02	TCRBD02-01	01				TCRBJ02-07*01	TCRBJ02	TCRBJ02-07	01				5	9	7	0	5	7	34	46	55	64	69	1	Out	VDJ
TTCTCCCTGATTCTGGAGTCCGCCAGCACCAACCAGACATCTATGTACCTCTGTGCCAGCGCCGTGGGTGAGCAGTACTTCGGGCCG	CASAVGEQYF	1	4.69682025268893E-6	30	TCRBV28-01*01	TCRBV28	TCRBV28-01	01								TCRBD01,TCRBD02	TCRBD01-01,TCRBD02-01		TCRBJ02-07*01	TCRBJ02	TCRBJ02-07	01				8	5	0	9	1	7	51	60	65	68	69	1	In	VDJ
CTGTCGGCTGCTCCCTCCCAGACATCTGTGTACTTCTGTGCCAGCAGCAGCGCCGGGACAGGGGGAGGTGAGCAGTACTTCGGGCCG	CASSSAGTGGGEQYF	1	4.69682025268893E-6	45	TCRBV06-05*01	TCRBV06	TCRBV06-05	01				TCRBD01-01*01	TCRBD01	TCRBD01-01	01				TCRBJ02-07*01	TCRBJ02	TCRBJ02-07	01				6	7	0	1	4	7	36	47	54	65	69	1	In	VDJ
GAGTCGGCTGCTCCCTCCCAAACATCTGTGTACTTCTGTGCCAGCAGTTACGGCAGCGGGGTTGCGCCTGAGCAGTACTTCGGGCCG	CASSYGSGVAPEQYF	1	4.69682025268893E-6	45	TCRBV06	TCRBV06				TCRBV06-02,TCRBV06-03		TCRBD02-01*01	TCRBD02	TCRBD02-01	01				TCRBJ02-07*01	TCRBJ02	TCRBJ02-07	01				2	3	6	3	8	7	36	51	54	61	69	1	In	VDJ
GAGTTGGCTGCTCCCTCCCAGACATCTGTGTACTTCTGTGCCAGCAGTTACTCACCGGGGGGGGATTTGGAGCAGTACTTCGGGCCG	CASSYSPGGDLEQYF	1	4.69682025268893E-6	45	TCRBV06-06	TCRBV06	TCRBV06-06				01,02	TCRBD02-01*01	TCRBD02	TCRBD02-01	01				TCRBJ02-07*01	TCRBJ02	TCRBJ02-07	01				0	2	8	0	6	7	36	53	55	63	69	1	In	VDJ
CTCACTGTGACATCGGCCCAAAAGAACCCGACAGCTTTCTATCTCTGTGCCAGTAGTAAGACAGGTTGGGAGCAGTACTTCGGGCCG	CASSKTGWEQYF	1	4.69682025268893E-6	36	TCRBV19-01	TCRBV19	TCRBV19-01				01,02	TCRBD01-01*01	TCRBD01	TCRBD01-01	01				TCRBJ02-07*01	TCRBJ02	TCRBJ02-07	01				4	1	2	4	4	7	45	58	59	65	69	1	In	VDJ
GTGCGAGGAGATTCGGCAGCTTATTTCTGTGCCAGCTCACCGCGCCGAGGATTCCAGGGGGGGAATGGGGAGCAGTACTTCGGGCCG	CASSPRRGFQGGNGEQYF	1	4.69682025268893E-6	54	TCRBV18-01*01	TCRBV18	TCRBV18-01	01								TCRBD01,TCRBD02	TCRBD01-01,TCRBD02-01		TCRBJ02-07*01	TCRBJ02	TCRBJ02-07	01				3	13	4	1	8	7	27	41	54	61	69	1	In	VDJ
AGCACCTTGGAGCTGGGGGACTCGGCCCTTTATCTTTGCGCCAGCAGCTTGGATGGGACAGGGAACGGGGAGCAGTACTTCGGGCCG	CASSLDGTGNGEQYF	1	4.69682025268893E-6	45	TCRBV05-01*01	TCRBV05	TCRBV05-01	01				TCRBD01-01*01	TCRBD01	TCRBD01-01	01				TCRBJ02-07*01	TCRBJ02	TCRBJ02-07	01				0	2	0	3	6	7	36	52	54	63	69	1	In	VDJ
GTGAACGCCTTGGAGCTGGACGACTCGGCCCTGTATCTCTGTGCCAGCAGCTCCAGAGACTACTCTCGGGAGCAGTACTTCGGGCCG	CASSSRDYSREQYF	1	4.69682025268893E-6	42	TCRBV05-04*01	TCRBV05	TCRBV05-04	01				TCRBD02-01	TCRBD02	TCRBD02-01				01,02	TCRBJ02-07*01	TCRBJ02	TCRBJ02-07	01				3	5	2	9	7	7	39	52	57	62	69	1	In	VDJ
GAGCTGGGGGACTCGGCCCTTTATCTTTGCGCCAGCAGTTTACCGGGACAGGGGCAAAGCCCGACTCGGGAGCAGTACTTCGGGCCG	CASSLPGQGQSPTREQYF	1	4.69682025268893E-6	54	TCRBV05-01*01	TCRBV05	TCRBV05-01	01				TCRBD01-01*01	TCRBD01	TCRBD01-01	01				TCRBJ02-07*01	TCRBJ02	TCRBJ02-07	01				5	6	0	2	15	7	27	38	44	54	69	1	In	VDJ
ATCCAGCGCACAGAGCAGCGGGACTCGGCCATGTATCGCTGTGCCAGCAGCTTAGAGGTTGGATCACGGGAGCAGTACTTCGGGCCG	CASSLEVGSREQYF	1	4.69682025268893E-6	42	TCRBV07-06*01	TCRBV07	TCRBV07-06	01								TCRBD01,TCRBD02	TCRBD01-01,TCRBD02-01		TCRBJ02-07*01	TCRBJ02	TCRBJ02-07	01				1	5	1	8	6	7	39	55	60	63	69	1	In	VDJ
GAGATGAATGTGAGCACCTTGGAGCTGAGGGACTCGGCCCTTTATCTTTGCGCCAGCAGGACCGACAGGGAGCAGTACTTCGGGCCG	CASRTDREQYF	1	4.69682025268893E-6	33	TCRBV05-01*01	TCRBV05	TCRBV05-01	01				TCRBD01-01*01	TCRBD01	TCRBD01-01	01				TCRBJ02-07*01	TCRBJ02	TCRBJ02-07	01				5	4	2	4	0	7	48	59	63	-1	69	1	In	VDJ
GGAGTCGCCCAGCCCCAACCAGACCTCTCTGTACTTCTGTGCAGCTAAGGGGGGGGATGACGGCTTAAGGAGCAGTACTTCGGGCCG		1	4.69682025268893E-6	44	TCRBV27-01*01	TCRBV27	TCRBV27-01	01				TCRBD02-01*01	TCRBD02	TCRBD02-01	01				TCRBJ02-07*01	TCRBJ02	TCRBJ02-07	01				12	6	9	0	14	7	37	42	48	55	69	1	Out	VDJ
CTGGAGTCAGCTACCCGCTCCCAGACATCTGTGTATTTCTGCGCCAGCAACGCAGGGGCAAGTCCTTTCGAGCAGTACTTCGGGCCG	CASNAGASPFEQYF	1	4.69682025268893E-6	42	TCRBV10-02*01	TCRBV10	TCRBV10-02	01				TCRBD01-01*01	TCRBD01	TCRBD01-01	01				TCRBJ02-07*01	TCRBJ02	TCRBJ02-07	01				7	3	4	2	10	6	39	49	52	58	68	1	In	VDJ
GGGTTGGAGTCGGCTGCTCCCTCCCAAACATCTGTGTACTTCTGTGCCAGCAGTTACTCGACGGGGTTCGAGCAGTACTTCGGGCCG	CASSYSTGFEQYF	1	4.69682025268893E-6	39	TCRBV06	TCRBV06				TCRBV06-02,TCRBV06-03		TCRBD02-01*01	TCRBD02	TCRBD02-01	01				TCRBJ02-07*01	TCRBJ02	TCRBJ02-07	01				0	2	8	3	2	6	42	59	61	66	68	1	In	VDJ
ACTCTGAAGATCCGGTCCACAAAGCTGGAGGACTCAGCCATGTACTTCTGTGCCACCGGGACAGGGTTCGAGCAGTACTTCGGGCCG	CATGTGFEQYF	1	4.69682025268893E-6	33	TCRBV02-01*01	TCRBV02	TCRBV02-01	01				TCRBD01-01*01	TCRBD01	TCRBD01-01	01				TCRBJ02-07*01	TCRBJ02	TCRBJ02-07	01				10	2	0	3	2	6	48	55	57	66	68	1	In	VDJ
CTGCTGTCGGCTGCTCCCTCCCAGACATCTGTGTACTTCTGTGCCAGCAGTTACGACAGGGGGTCCTTCGAGCAGTACTTCGGGCCG	CASSYDRGSFEQYF	1	4.69682025268893E-6	42	TCRBV06-05*01	TCRBV06	TCRBV06-05	01				TCRBD01-01*01	TCRBD01	TCRBD01-01	01				TCRBJ02-07*01	TCRBJ02	TCRBJ02-07	01				2	0	2	1	5	6	39	-1	54	63	68	1	In	VDJ
GTGAGCACCTTGGAGCTGGGGGACTCGGCCCTTTATCTTTGCGCCAGCAGCTTGACAGGGGGCTTGGTCGAGCAGTACTTCGGGCCG	CASSLTGGLVEQYF	1	4.69682025268893E-6	42	TCRBV05-01*01	TCRBV05	TCRBV05-01	01				TCRBD01-01*01	TCRBD01	TCRBD01-01	01				TCRBJ02-07*01	TCRBJ02	TCRBJ02-07	01				1	0	3	0	5	6	39	-1	54	63	68	1	In	VDJ
GATCCAGCGCACAGAGCAGGGGGACTCAGCCGCGTATCTCCGTGCCAGCAGCCCCAAATCGTTGGGGTCGAGCAGTACTTCGGGCCG		1	4.69682025268893E-6	41	TCRBV07-03*03	TCRBV07	TCRBV07-03	03								TCRBD01,TCRBD02	TCRBD01-01,TCRBD02-01		TCRBJ02-07*01	TCRBJ02	TCRBJ02-07	01				5	11	6	2	1	6	40	52	63	67	68	1	Out	VDJ
CTGGAGTCCGCCAGCACCAACCAGACATCTATGTACCTCTGTGCCAGCAGGGAGGGACTAGCGGGAGTCGAGCAGTACTTCGGGCCG	CASREGLAGVEQYF	1	4.69682025268893E-6	42	TCRBV28-01*01	TCRBV28	TCRBV28-01	01				TCRBD02-01*02	TCRBD02	TCRBD02-01	02				TCRBJ02-07*01	TCRBJ02	TCRBJ02-07	01				6	3	0	2	1	6	39	50	53	67	68	1	In	VDJ
AGGATCCAGCAGGTAGTGCGAGGAGATTCGGCAGCTTATTTCTGTGCCAGCCTAGGTTGAGGACTTTGCGAGCAGTACTTCGGGCCG	CASLG*GLCEQYF	1	4.69682025268893E-6	39	TCRBV18-01*01	TCRBV18	TCRBV18-01	01				TCRBD02-01	TCRBD02	TCRBD02-01				01,02	TCRBJ02-07*01	TCRBJ02	TCRBJ02-07	01				8	9	1	10	3	6	42	51	60	65	68	1	Stop	VDJ
CAGTGACCAGTGCCCATCCTGAAGACAGCAGCTTCTACATCTGCAGTGCTACCCCCGGGACTAGTATGCGAGCAGTACTTCGGGCCG		2	9.39364050537786E-6	40	TCRBV20	TCRBV20				TCRBV20-01,TCRBV20-or09_02		TCRBD02-01	TCRBD02	TCRBD02-01				01,02	TCRBJ02-07*01	TCRBJ02	TCRBJ02-07	01				4	5	0	8	4	6	41	51	56	64	68	2	Out	VDJ
ACAGCAGGAGGACTCGGCCGTGTATCTCTGTGCCAGCAGCTTACCCCAACCAGGGGGCGGAGGAGGGGCGAGCAGTACTTCGGGCCG		1	4.69682025268893E-6	53	TCRBV07-02*01	TCRBV07	TCRBV07-02	01				TCRBD01-01*01	TCRBD01	TCRBD01-01	01				TCRBJ02-07*01	TCRBJ02	TCRBJ02-07	01				2	7	4	0	10	6	28	43	50	58	68	1	Out	VDJ
TCTGACGATCCAGCGCACACAGCAGGGGGACTCGGCCATGTATCTCTGTGCCAGCAGCTCCTTTAGGGCGAGCAGTACTTCGGGCCG		1	4.69682025268893E-6	35	TCRBV07-02*01	TCRBV07	TCRBV07-02	01								TCRBD01,TCRBD02	TCRBD01-01,TCRBD02-01		TCRBJ02-07*01	TCRBJ02	TCRBJ02-07	01				4	5	5	3	0	6	46	59	64	-1	68	1	Out	VDJ
AGTGACCAGTGCCCATCCTGAAGACAGCAGCTTCTACATCTGCAGTGCTAGAGATTGGGACAGACCGGCGAGCAGTACTTCGGGCCG		1	4.69682025268893E-6	41	TCRBV20	TCRBV20				TCRBV20-01,TCRBV20-or09_02		TCRBD01-01*01	TCRBD01	TCRBD01-01	01				TCRBJ02-07*01	TCRBJ02	TCRBJ02-07	01				0	2	0	5	5	6	40	54	56	63	68	1	Out	VDJ
CTGGAGCTTGGTGACTCTGCTGTGTATTTCTGTGCCAGCAGCCAAGGGGTTGATCGTGGGGGGGCAGGCGAGCAGTACTTCGGGCCG	CASSQGVDRGGAGEQYF	1	4.69682025268893E-6	51	TCRBV03	TCRBV03				TCRBV03-01,TCRBV03-02		TCRBD02-01*01	TCRBD02	TCRBD02-01	01				TCRBJ02-07*01	TCRBJ02	TCRBJ02-07	01				1	11	9	0	4	6	30	46	57	64	68	1	In	VDJ
TCCAGTCCACGGAGTCAGGGGACACAGCACTGTATTTCTGTGCCAGCAGCAATAGGGGGGTTTTGACGCGAGCAGTACTTCGGGCCG		1	4.69682025268893E-6	43	TCRBV21-01*01	TCRBV21	TCRBV21-01	01								TCRBD01,TCRBD02	TCRBD01-01,TCRBD02-01		TCRBJ02-07*01	TCRBJ02	TCRBJ02-07	01				3	1	5	1	9	6	38	52	53	59	68	1	Out	VDJ
CACGCCCTGCAGCCAGAAGACTCAGCCCTGTATCTCTGCGCCAGCAGCCAAAACACAGGGGGGGGAAGCGAGCAGTACTTCGGGCCG	CASSQNTGGGSEQYF	1	4.69682025268893E-6	45	TCRBV04-01*01	TCRBV04	TCRBV04-01	01				TCRBD01-01*01	TCRBD01	TCRBD01-01	01				TCRBJ02-07*01	TCRBJ02	TCRBJ02-07	01				2	3	3	1	6	6	36	51	54	62	68	1	In	VDJ
CTGGAGTCGCCCAGCCCCAACCAGACCTCTCTGTACTTCTGTGCCAGCAGTTTATGGGGCCAGGGCTCCGAGCAGTACTTCGGGCCG	CASSLWGQGSEQYF	1	4.69682025268893E-6	42	TCRBV27-01*01	TCRBV27	TCRBV27-01	01				TCRBD01-01*01	TCRBD01	TCRBD01-01	01				TCRBJ02-07*01	TCRBJ02	TCRBJ02-07	01				1	5	4	3	3	6	39	55	60	65	68	1	In	VDJ
ATCCGGTCCACAAAGCTGGAGGACTCAGCCATGTACTTCTGTGCCAGCAGGGAGACGGACAGGGGGCCCGAGCAGTACTTCGGGCCG	CASRETDRGPEQYF	3	1.4090460758066789E-5	42	TCRBV02-01*01	TCRBV02	TCRBV02-01	01				TCRBD01-01*01	TCRBD01	TCRBD01-01	01				TCRBJ02-07*01	TCRBJ02	TCRBJ02-07	01				6	6	1	0	1	6	39	50	56	67	68	3	In	VDJ
CTGGAGTCGCCCAGCCCCAACCAGACCTCTCTGTACTTCTGTGCCAGCAGTCCGGACAGGGGGTTTTACGAGCAGTACTTCGGGCCG	CASSPDRGFYEQYF	1	4.69682025268893E-6	42	TCRBV27-01*01	TCRBV27	TCRBV27-01	01				TCRBD01-01*01	TCRBD01	TCRBD01-01	01				TCRBJ02-07*01	TCRBJ02	TCRBJ02-07	01				5	2	1	1	3	4	39	51	53	63	66	1	In	VDJ
GCCTTGTTGCTGGGGGACTCGGCCCTGTATCTCTGTGCCAGCAGCCAAAGATACGGGACAGCATTTTACGAGCAGTACTTCGGGCCG	CASSQRYGTAFYEQYF	1	4.69682025268893E-6	48	TCRBV05-05*01	TCRBV05	TCRBV05-05	01				TCRBD01-01*01	TCRBD01	TCRBD01-01	01				TCRBJ02-07*01	TCRBJ02	TCRBJ02-07	01				4	9	0	5	5	4	33	45	54	61	66	1	In	VDJ
GTGACATCGGCCCAAAAGAACCCGACAGCTTTCTATCTCTGTGCCAGTAGCGAACTAGCGGGGGTTTACGAGCAGTACTTCGGGCCG	CASSELAGVYEQYF	1	4.69682025268893E-6	42	TCRBV19-01	TCRBV19	TCRBV19-01				01,02	TCRBD02-01*01	TCRBD02	TCRBD02-01	01				TCRBJ02-07*01	TCRBJ02	TCRBJ02-07	01				6	3	3	2	2	4	39	50	53	64	66	1	In	VDJ
CTGGAGTCGCCCAGCCCCAACCAGACCTCTCTGTACTTCTGTGCCAGCAGTTTATCATCTGGGGGTTACGAGCAGTACTTCGGGCCG	CASSLSSGGYEQYF	1	4.69682025268893E-6	42	TCRBV27-01*01	TCRBV27	TCRBV27-01	01								TCRBD01,TCRBD02	TCRBD01-01,TCRBD02-01		TCRBJ02-07*01	TCRBJ02	TCRBJ02-07	01				0	4	6	1	1	4	39	56	60	65	66	1	In	VDJ
CTGGAGTCGGCTGCTCCCTCCCAGACATCTGTGTACTTCTGTGCCTCCAAACCCCGGGGGAGGGGTTACGAGCAGTACTTCGGGCCG	CASKPRGRGYEQYF	1	4.69682025268893E-6	42	TCRBV06-01*01	TCRBV06	TCRBV06-01	01				TCRBD02-01*02	TCRBD02	TCRBD02-01	02				TCRBJ02-07*01	TCRBJ02	TCRBJ02-07	01				11	12	9	0	2	4	39	45	57	64	66	1	In	VDJ
ATCCAGCCTGCAGAGCTTGGGGACTCGGCCGTGTATCTCTGTGCCAGCAGCTCCCCTAGGGACGGTTACGAGCAGTACTTCGGGCCG	CASSSPRDGYEQYF	1	4.69682025268893E-6	42	TCRBV11-03*01	TCRBV11	TCRBV11-03	01								TCRBD01,TCRBD02	TCRBD01-01,TCRBD02-01		TCRBJ02-07*01	TCRBJ02	TCRBJ02-07	01				4	6	0	7	3	4	39	52	58	63	66	1	In	VDJ
TGCTGTCGGCTGCTCCCTCCCAGACATCTGTGTACTTCTGTGCCAGCAGGTCTCCGAGGATATTCTTACGAGCAGTACTTCGGGCCG		1	4.69682025268893E-6	43	TCRBV06-05*01	TCRBV06	TCRBV06-05	01				TCRBD02-01*02	TCRBD02	TCRBD02-01	02				TCRBJ02-07*01	TCRBJ02	TCRBJ02-07	01				6	6	11	1	7	4	38	49	55	59	66	1	Out	VDJ
CTGTCGGCTGCTCCCTCCCAGACATCTGTGTACTTCTGTGCCAGCAGTCGATCTCCGGGCCAACCTTACGAGCAGTACTTCGGGCCG	CASSRSPGQPYEQYF	1	4.69682025268893E-6	45	TCRBV06-05*01	TCRBV06	TCRBV06-05	01								TCRBD01,TCRBD02	TCRBD01-01,TCRBD02-01		TCRBJ02-07*01	TCRBJ02	TCRBJ02-07	01				5	8	8	0	6	4	36	48	56	60	66	1	In	VDJ
AAGCTGGAGGACTCAGCCATGTACTTCTGTGCCAGCAGTGAACTCGGGTCTAGCGGGGGACGTTGGTACGAGCAGTACTTCGGGCCG	CASSELGSSGGRWYEQYF	10	4.69682025268893E-5	54	TCRBV02-01*01	TCRBV02	TCRBV02-01	01				TCRBD02-01*01	TCRBD02	TCRBD02-01	01				TCRBJ02-07*01	TCRBJ02	TCRBJ02-07	01				2	7	4	2	7	4	27	42	49	59	66	10	In	VDJ
GTGAGCACCTTGGAGCTGGGGGACTCGGCCCTTTATCTTTGCGCCAGCAGCCTCGGACAGGGGTGGTACGAGCAGTACTTCGGGCCG	CASSLGQGWYEQYF	1	4.69682025268893E-6	42	TCRBV05-01*01	TCRBV05	TCRBV05-01	01				TCRBD01-01*01	TCRBD01	TCRBD01-01	01				TCRBJ02-07*01	TCRBJ02	TCRBJ02-07	01				4	3	1	2	3	4	39	51	54	63	66	1	In	VDJ
ACCTTGGAGCTGGGGGACTCGGCCCTTTATCTTTGCGCCAGCAGCTTGGCCTCTCGGACAGGGTGGTACGAGCAGTACTTCGGGCCG	CASSLASRTGWYEQYF	1	4.69682025268893E-6	48	TCRBV05-01*01	TCRBV05	TCRBV05-01	01				TCRBD01-01*01	TCRBD01	TCRBD01-01	01				TCRBJ02-07*01	TCRBJ02	TCRBJ02-07	01				0	6	1	3	3	4	33	49	55	63	66	1	In	VDJ
ACTGTGACATCGGCCCAAAAGAACCCGACAGCTTTCTATCTCTGTGCCTCGAGAGGTCGGGTGGGGTACGAGCAGTACTTCGGGCCG	CASRGRVGYEQYF	1	4.69682025268893E-6	39	TCRBV19-01	TCRBV19	TCRBV19-01				01,02					TCRBD01,TCRBD02	TCRBD01-01,TCRBD02-01		TCRBJ02-07*01	TCRBJ02	TCRBJ02-07	01				11	14	6	2	0	4	42	48	62	-1	66	1	In	VDJ
ACATCGGCCCAAAAGAACCCGACAGCTTTCTATCTCTGTGCCAGTAGTCCCCGACGGACCGGCGGGTACGAGCAGTACTTCGGGCCG	CASSPRRTGGYEQYF	1	4.69682025268893E-6	45	TCRBV19-01	TCRBV19	TCRBV19-01				01,02	TCRBD02-01	TCRBD02	TCRBD02-01				01,02	TCRBJ02-07*01	TCRBJ02	TCRBJ02-07	01				5	13	7	4	0	4	36	48	61	-1	66	1	In	VDJ
CTTGGAGCTGGGGGACTCGGCCCTTTATCTTTGCGCCAGCAGCCCCCGCCCCAGGGGCCTTGGCGGTACGAGCAGTACTTCGGGCCG		1	4.69682025268893E-6	50	TCRBV05-01*01	TCRBV05	TCRBV05-01	01				TCRBD01-01*01	TCRBD01	TCRBD01-01	01				TCRBJ02-07*01	TCRBJ02	TCRBJ02-07	01				4	8	4	2	9	4	31	43	51	57	66	1	Out	VDJ
GCACAGAGCAGCGGGACTCGGCCATGTATCGCTGTGCCAGCAGCCCCTAAGTCCCAGCCTATACGGTACGAGCAGTACTTCGGGCCG		1	4.69682025268893E-6	49	TCRBV07-06*01	TCRBV07	TCRBV07-06	01								TCRBD01,TCRBD02	TCRBD01-01,TCRBD02-01		TCRBJ02-07*01	TCRBJ02	TCRBJ02-07	01				5	10	4	5	9	4	32	44	54	57	66	1	Out	VDJ
AATGTGAGCACCTTGGAGCTGGGGGACTCGGCCCTTTATCTTTGCGCCAGCAGCTTGGGAGAGAGGTACGAGCAGTACTTCGGGCCG	CASSLGERYEQYF	1	4.69682025268893E-6	39	TCRBV05-01*01	TCRBV05	TCRBV05-01	01				TCRBD02-01*02	TCRBD02	TCRBD02-01	02				TCRBJ02-07*01	TCRBJ02	TCRBJ02-07	01				0	4	11	1	0	4	42	58	62	-1	66	1	In	VDJ
CAGCGCACACAGCAGGAGGACTCCGCCGTGTATCTCTGTGCCAGCAGCTTGACTAGCGGGGGGGCGTACGAGCAGTACTTCGGGCCG	CASSLTSGGAYEQYF	3	1.4090460758066789E-5	45	TCRBV07-08*01	TCRBV07	TCRBV07-08	01				TCRBD02-01*01	TCRBD02	TCRBD02-01	01				TCRBJ02-07*01	TCRBJ02	TCRBJ02-07	01				3	0	2	0	2	4	36	-1	50	64	66	3	In	VDJ
CTGGAGTCCGCCAGCACCAACCAGACATCTATGTACCTCTGTGCCAGCAGTTCCCCGGGACTAGCGTACGAGCAGTACTTCGGGCCG	CASSSPGLAYEQYF	1	4.69682025268893E-6	42	TCRBV28-01*01	TCRBV28	TCRBV28-01	01				TCRBD02-01	TCRBD02	TCRBD02-01				01,02	TCRBJ02-07*01	TCRBJ02	TCRBJ02-07	01				4	4	0	6	0	4	39	52	56	-1	66	1	In	VDJ
TGCCTTGGAGCTGGGGGACTCGGCCCTGTATCTCTGTGCCAGAAGCTTGATGCACTAGCGGATTTCTACGAGCAGTACTTCGGGCCG		1	4.69682025268893E-6	47	TCRBV05-03	TCRBV05	TCRBV05-03				01,02	TCRBD02-01	TCRBD02	TCRBD02-01				01,02	TCRBJ02-07*01	TCRBJ02	TCRBJ02-07	01				1	4	3	5	4	3	34	49	53	61	65	1	Out	VDJ
AATTCCCTGGAGCTTGGTGACTCTGCTGTGTATTTCTGTGCCAGCAGCCCCCTGGCGGGACAGTTCTACGAGCAGTACTTCGGGCCG	CASSPLAGQFYEQYF	1	4.69682025268893E-6	45	TCRBV03	TCRBV03				TCRBV03-01,TCRBV03-02		TCRBD01-01*01	TCRBD01	TCRBD01-01	01				TCRBJ02-07*01	TCRBJ02	TCRBJ02-07	01				4	7	0	5	2	3	36	49	56	63	65	1	In	VDJ
TCCCTGGAGCTTGGTGACTCTGCTGTGTATTTCTGTGCCAGCAGCCCCGCCGAGGGGGACAGCTTCTACGAGCAGTACTTCGGGCCG	CASSPAEGDSFYEQYF	1	4.69682025268893E-6	48	TCRBV03	TCRBV03				TCRBV03-01,TCRBV03-02		TCRBD01-01*01	TCRBD01	TCRBD01-01	01				TCRBJ02-07*01	TCRBJ02	TCRBJ02-07	01				4	9	0	5	3	3	33	46	55	62	65	1	In	VDJ
CACCTACACGCCCTGCAGCCAGAAGACTCAGCCCTGTATCTCTGCGCCAGCAGCCAACGAGAATTCTACGAGCAGTACTTCGGGCCG	CASSQREFYEQYF	1	4.69682025268893E-6	39	TCRBV04-01*01	TCRBV04	TCRBV04-01	01				TCRBD02-01*02	TCRBD02	TCRBD02-01	02				TCRBJ02-07*01	TCRBJ02	TCRBJ02-07	01				2	1	11	2	4	3	42	57	58	61	65	1	In	VDJ
CAGCCTGCAAAGCTTGAGGACTCGGCCGTGTATCTCTGTGCCAGCAGCACCTCCGGGACAGGGGTCTACGAGCAGTACTTCGGGCCG	CASSTSGTGVYEQYF	1	4.69682025268893E-6	45	TCRBV11-02*02	TCRBV11	TCRBV11-02	02				TCRBD01-01*01	TCRBD01	TCRBD01-01	01				TCRBJ02-07*01	TCRBJ02	TCRBJ02-07	01				5	6	0	2	1	3	36	48	54	64	65	1	In	VDJ
CTGGAGTCCGCCAGCACCAACCAGACATCTATGTACCTCTGTGCCAGCAGTTTACCGGGGACAGTCTACGAGCAGTACTTCGGGCCG	CASSLPGTVYEQYF	1	4.69682025268893E-6	42	TCRBV28-01*01	TCRBV28	TCRBV28-01	01				TCRBD01-01*01	TCRBD01	TCRBD01-01	01				TCRBJ02-07*01	TCRBJ02	TCRBJ02-07	01				2	3	0	5	1	3	39	54	57	64	65	1	In	VDJ
ATCCAGCCTGCAGAGCAGGGGGACTCGGCCGTGTATGTCTGTGCAAGTCGCCCTAAGGACAGTCTCTACGAGCAGTACTTCGGGCCG	CASRPKDSLYEQYF	1	4.69682025268893E-6	42	TCRBV12-02*01	TCRBV12	TCRBV12-02	01				TCRBD01-01*01	TCRBD01	TCRBD01-01	01				TCRBJ02-07*01	TCRBJ02	TCRBJ02-07	01				5	5	1	5	3	3	39	51	56	62	65	1	In	VDJ
CTGGAGTCGCCCAGCCCCAACCAGACCTCTCTGTACTTCTGTGCCAGCAGTCAGGACAGGGGGCTCTACGAGCAGTACTTCGGGCCG	CASSQDRGLYEQYF	1	4.69682025268893E-6	42	TCRBV27-01*01	TCRBV27	TCRBV27-01	01				TCRBD01-01*01	TCRBD01	TCRBD01-01	01				TCRBJ02-07*01	TCRBJ02	TCRBJ02-07	01				5	2	1	0	1	3	39	51	53	64	65	1	In	VDJ
TACTCTGAAGATCCAGCGCACAGAGCAGGGGGACTCAGCCGCGTATCTCCGTGCCAGCAGCCGCTCTACGAGCAGTACTTCGGGCCG		1	4.69682025268893E-6	32	TCRBV07-03*03	TCRBV07	TCRBV07-03	03								TCRBD01,TCRBD02	TCRBD01-01,TCRBD02-01		TCRBJ02-07*01	TCRBJ02	TCRBJ02-07	01				5	1	10	0	1	3	49	61	62	64	65	1	Out	VDJ
TCGGCCCAAAAGAACCCGACAGCTTTCTATCTCTGTGCCAGTAGTATAGGTCTAAGAGGGCCCCTCTACGAGCAGTACTTCGGGCCG	CASSIGLRGPLYEQYF	1	4.69682025268893E-6	48	TCRBV19-01	TCRBV19	TCRBV19-01				01,02	TCRBD02-01*02	TCRBD02	TCRBD02-01	02				TCRBJ02-07*01	TCRBJ02	TCRBJ02-07	01				1	6	11	0	5	3	33	49	55	60	65	1	In	VDJ
ATCCGGTCCACAAAGCTGGAGGACTCAGCCATGTACTTCTGTGCCAGCAGAAATAGCGGGGATATCTACGAGCAGTACTTCGGGCCG	CASRNSGDIYEQYF	1	4.69682025268893E-6	42	TCRBV02-01*01	TCRBV02	TCRBV02-01	01				TCRBD02-01*01	TCRBD02	TCRBD02-01	01				TCRBJ02-07*01	TCRBJ02	TCRBJ02-07	01				6	3	5	3	4	3	39	50	53	61	65	1	In	VDJ
CTGCTGCCTCCTCCCAGACATCTGTATATTTCTGCGCCAGCAGTGAGTCCGCGGCTGCCCCGCATCTACGAGCAGTACTTCGGGCCG		1	4.69682025268893E-6	49	TCRBV10-01	TCRBV10	TCRBV10-01				01,02	TCRBD02-01	TCRBD02	TCRBD02-01				01,02	TCRBJ02-07*01	TCRBJ02	TCRBJ02-07	01				0	1	7	5	11	3	32	49	50	54	65	1	Out	VDJ
CTGCTGTCGGCTGCTCCCTCCCAGACATCTGTGTACTTCTGTGCCAGCAGCCCGGGACAGGGAATCTACGAGCAGTACTTCGGGCCG	CASSPGQGIYEQYF	1	4.69682025268893E-6	42	TCRBV06-05*01	TCRBV06	TCRBV06-05	01				TCRBD01-01*01	TCRBD01	TCRBD01-01	01				TCRBJ02-07*01	TCRBJ02	TCRBJ02-07	01				6	3	0	3	3	3	39	50	53	62	65	1	In	VDJ
CCAGACATCTGTATATTTCTGCGCCAGCAGTGAGGAGGGACAGGGGGCGAAATCCCTTCTAGGTGCTACGAGCAGTACTTCGGGCCG		1	4.69682025268893E-6	62	TCRBV10-01	TCRBV10	TCRBV10-01				01,02	TCRBD01-01*01	TCRBD01	TCRBD01-01	01				TCRBJ02-07*01	TCRBJ02	TCRBJ02-07	01				2	2	0	0	17	3	19	34	36	48	65	1	Out	VDJ
GAGTCCGCCAGCACCAACCAGACATCTATGTACCTCTGTGCCAGCAGTTCCCCACTGCCAGGGGGCTACGAGCAGTACTTCGGGCCG	CASSSPLPGGYEQYF	1	4.69682025268893E-6	45	TCRBV28-01*01	TCRBV28	TCRBV28-01	01				TCRBD01-01*01	TCRBD01	TCRBD01-01	01				TCRBJ02-07*01	TCRBJ02	TCRBJ02-07	01				4	9	4	1	0	3	36	49	58	-1	65	1	In	VDJ
ACGATCCAGCGCACACAGCAGGAGGACTCGGCCGTGTATCTCTGTGCCAGCAGCCGGCTTAGGGGCTACGAGCAGTACTTCGGGCCG	CASSRLRGYEQYF	1	4.69682025268893E-6	39	TCRBV07-02*01	TCRBV07	TCRBV07-02	01				TCRBD01-01*01	TCRBD01	TCRBD01-01	01				TCRBJ02-07*01	TCRBJ02	TCRBJ02-07	01				5	6	5	2	0	3	42	54	60	-1	65	1	In	VDJ
TCCGCCAGCACCAACCAGACATCTATGTACCTCTGTGCCAGCAGTTTATCTCGGCAGGGGGTCGGCTACGAGCAGTACTTCGGGCCG	CASSLSRQGVGYEQYF	1	4.69682025268893E-6	48	TCRBV28-01*01	TCRBV28	TCRBV28-01	01				TCRBD01-01*01	TCRBD01	TCRBD01-01	01				TCRBJ02-07*01	TCRBJ02	TCRBJ02-07	01				1	5	4	1	4	3	33	49	54	61	65	1	In	VDJ
TCCACAAAGCTGGAGGACTCAGCCATGTACTTCTGTGCCAGCAGTGAAATGATTGCAGGGAACGGCTACGAGCAGTACTTCGGGCCG	CASSEMIAGNGYEQYF	1	4.69682025268893E-6	48	TCRBV02-01*01	TCRBV02	TCRBV02-01	01				TCRBD01-01*01	TCRBD01	TCRBD01-01	01				TCRBJ02-07*01	TCRBJ02	TCRBJ02-07	01				2	7	4	3	5	3	33	48	55	60	65	1	In	VDJ
AGAGTCTGCCATCCCCAACCAGACAGCTCTTTACTTCTGTGCCACCAGTGACGCGACAGGGGAGGCTACGAGCAGTACTTCGGGCCG		1	4.69682025268893E-6	44	TCRBV24	TCRBV24				TCRBV24-01,TCRBV24-or09_02		TCRBD01-01*01	TCRBD01	TCRBD01-01	01				TCRBJ02-07*01	TCRBJ02	TCRBJ02-07	01				4	3	2	2	3	3	37	51	54	62	65	1	Out	VDJ
TGCGAGGAGATTCGGCAGCTTATTTCTGTGCCAGCTCACCTTTACGGACATCTAGGGGGTCGAGGCTACGAGCAGTACTTCGGGCCG		3	1.4090460758066789E-5	55	TCRBV18-01*01	TCRBV18	TCRBV18-01	01				TCRBD01-01*01	TCRBD01	TCRBD01-01	01				TCRBJ02-07*01	TCRBJ02	TCRBJ02-07	01				3	13	5	1	6	3	26	40	53	59	65	3	Out	VDJ
TTGGAGTCGGCTGCTCCCTCCCAAACATCTGTGTACTTCTGTGCCAGCAGTTACCCCCGGACAGGCTACGAGCAGTACTTCGGGCCG	CASSYPRTGYEQYF	1	4.69682025268893E-6	42	TCRBV06	TCRBV06				TCRBV06-02,TCRBV06-03		TCRBD01-01*01	TCRBD01	TCRBD01-01	01				TCRBJ02-07*01	TCRBJ02	TCRBJ02-07	01				2	4	1	4	0	3	39	54	58	-1	65	1	In	VDJ
CAGCGCACAGAGCGGGGGGACTCAGCCGTGTATCTCTGTGCCAGCAGCTTCGGGACATCAGCTCGCTACGAGCAGTACTTCGGGCCG	CASSFGTSARYEQYF	1	4.69682025268893E-6	45	TCRBV07-03*01	TCRBV07	TCRBV07-03	01				TCRBD01-01*01	TCRBD01	TCRBD01-01	01				TCRBJ02-07*01	TCRBJ02	TCRBJ02-07	01				3	1	0	6	8	3	36	50	51	57	65	1	In	VDJ
CAGCGCACAGAGCAGGGGGACTCGGCCATGTATCTCTGTGCCAGCAGCTTCGGGACATCAGCTCGCTACGAGCAGTACTTCGGGCCG	CASSFGTSARYEQYF	1	4.69682025268893E-6	45	TCRBV07-09	TCRBV07	TCRBV07-09				01,03	TCRBD01-01*01	TCRBD01	TCRBD01-01	01				TCRBJ02-07*01	TCRBJ02	TCRBJ02-07	01				3	1	0	6	8	3	36	50	51	57	65	1	In	VDJ
CTGCTGTCGGCTGCTCCCTCCCAGACATCTGTGTACTTCTGTGCCAGCAGCGACGCAGGCAGGAGCTACGAGCAGTACTTCGGGCCG	CASSDAGRSYEQYF	1	4.69682025268893E-6	42	TCRBV06-05*01	TCRBV06	TCRBV06-05	01								TCRBD01,TCRBD02	TCRBD01-01,TCRBD02-01		TCRBJ02-07*01	TCRBJ02	TCRBJ02-07	01				6	5	4	4	6	3	39	50	55	59	65	1	In	VDJ
AACGCCTTGGAGCTGGACGACTCGGCCCTGTATCTCTGCGCCAGCAGCCAACGCAGGGGGGTTTCCTACGAGCAGTACTTCGGGCCG	CASSQRRGVSYEQYF	3	1.4090460758066789E-5	45	TCRBV05-04*01	TCRBV05	TCRBV05-04	01				TCRBD01-01*01	TCRBD01	TCRBD01-01	01				TCRBJ02-07*01	TCRBJ02	TCRBJ02-07	01				4	5	4	1	3	1	36	48	53	60	63	3	In	VDJ
CACTGTGACATCGGCCCAAAAGAACCCGACAGCTTTCTATCTCTGTGCCAGTGGACCAGGGTTTCCTACGAGCAGTACTTCGGGCCG		1	4.69682025268893E-6	38	TCRBV19-01	TCRBV19	TCRBV19-01				01,02	TCRBD01-01*01	TCRBD01	TCRBD01-01	01				TCRBJ02-07*01	TCRBJ02	TCRBJ02-07	01				8	4	4	3	2	1	43	52	56	61	63	1	Out	VDJ
GCTGCTCCCTCCCAGACATCTGTGTACTTCTGTGCCAGCAGTTACTTCGGAGCGGGCGGTATTTCCTACGAGCAGTACTTCGGGCCG	CASSYFGAGGISYEQYF	1	4.69682025268893E-6	51	TCRBV06	TCRBV06				TCRBV06-05,TCRBV06-06		TCRBD02-01	TCRBD02	TCRBD02-01				01,02	TCRBJ02-07*01	TCRBJ02	TCRBJ02-07	01				1	4	6	4	7	1	30	46	50	56	63	1	In	VDJ
TTGGAGCTGGACGACTCGGCCCTGTATCTCTGTGCCAGCAGCTACCTACCGGGACAGGGGATTTCCTACGAGCAGTACTTCGGGCCG	CASSYLPGQGISYEQYF	1	4.69682025268893E-6	51	TCRBV05-04*01	TCRBV05	TCRBV05-04	01				TCRBD01-01*01	TCRBD01	TCRBD01-01	01				TCRBJ02-07*01	TCRBJ02	TCRBJ02-07	01				3	7	0	2	3	1	30	43	50	60	63	1	In	VDJ
GTGACATCGGCCCAAAAGAACCCGACAGCTTTCTATCTCTGTGCCAGTGCCATGGGACAGGGTTCCTACGAGCAGTACTTCGGGCCG	CASAMGQGSYEQYF	1	4.69682025268893E-6	42	TCRBV19-01	TCRBV19	TCRBV19-01				01,02	TCRBD01-01*01	TCRBD01	TCRBD01-01	01				TCRBJ02-07*01	TCRBJ02	TCRBJ02-07	01				8	5	0	3	1	1	39	48	53	62	63	1	In	VDJ
ATCCAGCGCACAGAGCAGGGGGACTCGGCCATGTATCTCTGTGCCAGCAGCAGCAGACAGGGTTCCTACGAGCAGTACTTCGGGCCG	CASSSRQGSYEQYF	1	4.69682025268893E-6	42	TCRBV07-09	TCRBV07	TCRBV07-09				01,03	TCRBD01-01*01	TCRBD01	TCRBD01-01	01				TCRBJ02-07*01	TCRBJ02	TCRBJ02-07	01				5	4	2	3	1	1	39	51	55	62	63	1	In	VDJ
GTGACATCGGCCCAAAAGAACCCGACAGCTTTCTATCTCTGTGCCAGTAGTGTAGGGGGCAGTTCCTACGAGCAGTACTTCGGGCCG	CASSVGGSSYEQYF	1	4.69682025268893E-6	42	TCRBV19-01	TCRBV19	TCRBV19-01				01,02	TCRBD01-01*01	TCRBD01	TCRBD01-01	01				TCRBJ02-07*01	TCRBJ02	TCRBJ02-07	01				1	0	7	0	3	1	39	-1	55	60	63	1	In	VDJ
ATCCTGGAGTCGCCCAGCCCCAACCAGACCTCTCTGTACTTCTGTGCCAGCAGTTACGGCAGTTCCTACGAGCAGTACTTCGGGCCG	CASSYGSSYEQYF	1	4.69682025268893E-6	39	TCRBV27-01*01	TCRBV27	TCRBV27-01	01								TCRBD01,TCRBD02	TCRBD01-01,TCRBD02-01		TCRBJ02-07*01	TCRBJ02	TCRBJ02-07	01				4	4	4	5	1	1	42	55	59	62	63	1	In	VDJ
CAGCGCACAGAGCAGCGGGACTCGGCCATGTATCGCTGTGCCAGCAGCGGAGGCGGGACATCTTCCTACGAGCAGTACTTCGGGCCG	CASSGGGTSSYEQYF	1	4.69682025268893E-6	45	TCRBV07-06*01	TCRBV07	TCRBV07-06	01								TCRBD01,TCRBD02	TCRBD01-01,TCRBD02-01		TCRBJ02-07*01	TCRBJ02	TCRBJ02-07	01				5	6	0	6	3	1	36	48	54	60	63	1	In	VDJ
GCCTTGTTGCTGGGGGACTCGGCCCTCTATCTCTGTGCCAGCAGCTTGAGGGTTATTTGGCCTTCCTACGAGCAGTACTTCGGGCCG	CASSLRVIWPSYEQYF	2	9.39364050537786E-6	48	TCRBV05-06*01	TCRBV05	TCRBV05-06	01								TCRBD01,TCRBD02	TCRBD01-01,TCRBD02-01		TCRBJ02-07*01	TCRBJ02	TCRBJ02-07	01				1	0	5	3	11	1	33	-1	48	52	63	2	In	VDJ
CTCAGAACCGGGAGACACGGCACTGTATCTCTGCGCCAGCAGTCGGGGTGTGGGGCTCCCCATTCCTACGAGCAGTACTTCGGGCCG		1	4.69682025268893E-6	50	TCRBV23-01*01	TCRBV23	TCRBV23-01	01				TCRBD01-01*01	TCRBD01	TCRBD01-01	01				TCRBJ02-07*01	TCRBJ02	TCRBJ02-07	01				4	7	7	0	7	1	31	44	51	56	63	1	Out	VDJ
CGCACACAGCAGGAGGACTCGGCCGTGTATCTCTGTGCCAGCAGCCGAACAACTAGCGGGGGGTCCTACGAGCAGTACTTCGGGCCG	CASSRTTSGGSYEQYF	1	4.69682025268893E-6	48	TCRBV07-02*01	TCRBV07	TCRBV07-02	01				TCRBD02-01*01	TCRBD02	TCRBD02-01	01				TCRBJ02-07*01	TCRBJ02	TCRBJ02-07	01				5	6	3	1	0	1	33	45	51	-1	63	1	In	VDJ
TCAGCTACCCGCTCCCAGACATCTGTGTATTTCTGCGCCAGCAGTGAGTCCGGGACCTCCGGGTCCTACGAGCAGTACTTCGGGCCG	CASSESGTSGSYEQYF	1	4.69682025268893E-6	48	TCRBV10-02*01	TCRBV10	TCRBV10-02	01								TCRBD01,TCRBD02	TCRBD01-01,TCRBD02-01		TCRBJ02-07*01	TCRBJ02	TCRBJ02-07	01				0	1	0	7	7	1	33	50	51	56	63	1	In	VDJ
ATTCTGGAGTCCGCCAGCACCAACCAGACATCTATGTACCTCTGTGCCAGCACTGGGGGAGGGTCCTACGAGCAGTACTTCGGGCCG	CASTGGGSYEQYF	1	4.69682025268893E-6	39	TCRBV28-01*01	TCRBV28	TCRBV28-01	01				TCRBD02-01*02	TCRBD02	TCRBD02-01	02				TCRBJ02-07*01	TCRBJ02	TCRBJ02-07	01				7	4	9	0	0	1	42	52	56	-1	63	1	In	VDJ
AAGATCCGGTCCACAAAGCTGGAGGACTCAGCCATGTACTTCTGTGCCAGCAGTGATTACAGGTCCTACGAGCAGTACTTCGGGCCG	CASSDYRSYEQYF	1	4.69682025268893E-6	39	TCRBV02-01*01	TCRBV02	TCRBV02-01	01				TCRBD01-01*01	TCRBD01	TCRBD01-01	01				TCRBJ02-07*01	TCRBJ02	TCRBJ02-07	01				3	2	3	4	0	1	42	56	58	-1	63	1	In	VDJ
AGTGCCCATCCTGAAGACAGCAGCTTCTACATCTGCAGTGCTAGAGATTCGGGGGGGCAAAGGTCCTACGAGCAGTACTTCGGGCCG	CSARDSGGQRSYEQYF	1	4.69682025268893E-6	48	TCRBV20	TCRBV20				TCRBV20-01,TCRBV20-or09_02		TCRBD02-01*01	TCRBD02	TCRBD02-01	01				TCRBJ02-07*01	TCRBJ02	TCRBJ02-07	01				0	2	8	0	6	1	33	47	49	57	63	1	In	VDJ
GCACAGAGCGGGGGGACTCAGCCGTGTATCTCTGTGCCAGCAGCGGACGGGACAGCCAACCCGTCCTACGAGCAGTACTTCGGGCCG		4	1.878728101075572E-5	49	TCRBV07-03*01	TCRBV07	TCRBV07-03	01				TCRBD01-01*01	TCRBD01	TCRBD01-01	01				TCRBJ02-07*01	TCRBJ02	TCRBJ02-07	01				5	4	0	5	8	1	32	44	48	55	63	4	Out	VDJ
AGCCCCAACCAGACCTCTCTGTACTTCTGTGCCAGCAGTTTAGCTCAGGGGCCTCAGGGGGAGTCCTACGAGCAGTACTTCGGGCCG	CASSLAQGPQGESYEQYF	1	4.69682025268893E-6	54	TCRBV27-01*01	TCRBV27	TCRBV27-01	01				TCRBD01-01*01	TCRBD01	TCRBD01-01	01				TCRBJ02-07*01	TCRBJ02	TCRBJ02-07	01				2	12	4	1	2	1	27	42	54	61	63	1	In	VDJ
TTGGAGCTGGACGACTCGGCCCTGTATCTCTGTGCCAGCAACCAAGTGAGGGACTAGCGGGAGTCCTACGAGCAGTACTTCGGGCCG	CASNQVRD*RESYEQYF	1	4.69682025268893E-6	51	TCRBV05-04*01	TCRBV05	TCRBV05-04	01				TCRBD02-01*02	TCRBD02	TCRBD02-01	02				TCRBJ02-07*01	TCRBJ02	TCRBJ02-07	01				6	9	0	2	0	1	30	40	49	-1	63	1	Stop	VDJ
CCAGCGCACAGAGCAGGGGGACTCGGCCATGTATCTCTGTGCCAGCAGCCTTAGCGGGGGCAGTCCTACGAGCAGTACTTCGGGCCG		1	4.69682025268893E-6	44	TCRBV07-09	TCRBV07	TCRBV07-09				01,03	TCRBD02-01*01	TCRBD02	TCRBD02-01	01				TCRBJ02-07*01	TCRBJ02	TCRBJ02-07	01				5	2	5	2	3	1	37	49	51	60	63	1	Out	VDJ
TCAGAACCCAGGGACTCAGCTGTGTACTTCTGTGCCAGCAGTGACCTAGAAGGGACTAGCTTCTCCTACGAGCAGTACTTCGGGCCG	CASSDLEGTSFSYEQYF	1	4.69682025268893E-6	51	TCRBV12	TCRBV12				TCRBV12-03,TCRBV12-04		TCRBD02-01	TCRBD02	TCRBD02-01				01,02	TCRBJ02-07*01	TCRBJ02	TCRBJ02-07	01				5	9	0	7	2	0	30	42	51	60	62	1	In	VDJ
ACTCTCAAGATCCAGCCTGCAAAGCTTGAGGACTCGGCCGTGTATCTCTGTGCCAGCAGCTTCTCCTACGAGCAGTACTTCGGGCCG	CASSFSYEQYF	1	4.69682025268893E-6	33	TCRBV11-02*02	TCRBV11	TCRBV11-02	02											TCRBJ02-07*01	TCRBJ02	TCRBJ02-07	01				3	0	0	0	0	0	48	-1	-1	-1	62	1	In	VJ
CTGGAGTCAGCTACCCGCTCCCAGACATCTGTGTATTTCTGCGCCAGCAGTGCACAGGGGGTCTCCTACGAGCAGTACTTCGGGCCG	CASSAQGVSYEQYF	1	4.69682025268893E-6	42	TCRBV10-02*01	TCRBV10	TCRBV10-02	01				TCRBD01-01*01	TCRBD01	TCRBD01-01	01				TCRBJ02-07*01	TCRBJ02	TCRBJ02-07	01				4	1	3	1	1	0	39	52	53	61	62	1	In	VDJ
TCCCTGGAGCTTGGTGACTCTGCTGTGTATTTCTGTGCCAGCAGCCAAGATTACGGCGGGCTCTCCTACGAGCAGTACTTCGGGCCG	CASSQDYGGLSYEQYF	1	4.69682025268893E-6	48	TCRBV03	TCRBV03				TCRBV03-01,TCRBV03-02		TCRBD02-01	TCRBD02	TCRBD02-01				01,02	TCRBJ02-07*01	TCRBJ02	TCRBJ02-07	01				0	5	7	4	2	0	33	50	55	60	62	1	In	VDJ
TGCTGCCTCCTCCCAGACATCTGTATATTTCTGCGCCAGCAGTGAGGCGACGACAGGTAGCTCTCCTACGAGCAGTACTTCGGGCCG		1	4.69682025268893E-6	50	TCRBV10-01	TCRBV10	TCRBV10-01				01,02	TCRBD01-01*01	TCRBD01	TCRBD01-01	01				TCRBJ02-07*01	TCRBJ02	TCRBJ02-07	01				2	5	2	4	5	0	31	46	51	57	62	1	Out	VDJ
GCTCCCTCCCAAACATCTGTGTACTTCTGTGCCAGCAGTTATTCCGCGGTAGCGGGGGAGCTCTCCTACGAGCAGTACTTCGGGCCG	CASSYSAVAGELSYEQYF	1	4.69682025268893E-6	54	TCRBV06	TCRBV06				TCRBV06-02,TCRBV06-03		TCRBD02-01*01	TCRBD02	TCRBD02-01	01				TCRBJ02-07*01	TCRBJ02	TCRBJ02-07	01				3	8	5	2	4	0	27	41	49	58	62	1	In	VDJ
GTAGTGCGAGGAGATTCGGCAGCTTATTTCTGTGCCAGCTCACGGTACGATCGGACAGACCTCTCCTACGAGCAGTACTTCGGGCCG	CASSRYDRTDLSYEQYF	1	4.69682025268893E-6	51	TCRBV18-01*01	TCRBV18	TCRBV18-01	01				TCRBD01-01*01	TCRBD01	TCRBD01-01	01				TCRBJ02-07*01	TCRBJ02	TCRBJ02-07	01				4	9	1	5	4	0	30	43	52	58	62	1	In	VDJ
CAGCGCACACAGCAGGAGGACTCGGCCGTGTATCTCTGTGCCAGCAGCTTAGCAGGCGACATCTCCTACGAGCAGTACTTCGGGCCG	CASSLAGDISYEQYF	1	4.69682025268893E-6	45	TCRBV07-02*01	TCRBV07	TCRBV07-02	01				TCRBD01-01*01	TCRBD01	TCRBD01-01	01				TCRBJ02-07*01	TCRBJ02	TCRBJ02-07	01				0	4	2	6	1	0	36	53	57	61	62	1	In	VDJ
GCCAGCACCAACCAGACATCTATGTACCTCTGTGCCAGCAGTTTTGGGGGACTAGCGGGGGGCTCCTACGAGCAGTACTTCGGGCCG	CASSFGGLAGGSYEQYF	1	4.69682025268893E-6	51	TCRBV28-01*01	TCRBV28	TCRBV28-01	01				TCRBD02-01*01	TCRBD02	TCRBD02-01	01				TCRBJ02-07*01	TCRBJ02	TCRBJ02-07	01				3	3	0	1	0	0	30	44	47	-1	62	1	In	VDJ
ATCCAGCGCACAGAGCAGGGGGACTCGGCCATGTATCTCTGTGCCAGCAGCTTAGGGTACGGCTCCTACGAGCAGTACTTCGGGCCG	CASSLGYGSYEQYF	1	4.69682025268893E-6	42	TCRBV07-09	TCRBV07	TCRBV07-09				01,03	TCRBD02-01	TCRBD02	TCRBD02-01				01,02	TCRBJ02-07*01	TCRBJ02	TCRBJ02-07	01				1	4	8	5	0	0	39	55	59	-1	62	1	In	VDJ
GTCTGCCATCCCCAACCAGACAGCTCTTTACTTCTGTGCCACCAGTTTCGAGGGGATGGTCGCTCCTACGAGCAGTACTTCGGGCCG		1	4.69682025268893E-6	47	TCRBV24	TCRBV24				TCRBV24-01,TCRBV24-or09_02						TCRBD01,TCRBD02	TCRBD01-01,TCRBD02-01		TCRBJ02-07*01	TCRBJ02	TCRBJ02-07	01				6	4	5	2	7	0	34	46	50	55	62	1	Out	VDJ
ACATCGGCCCAAAAGAACCCGACAGCTTTCTATCTCTGTGCCAGTAGTAACGGACTACTTAGCTCCTACGAGCAGTACTTCGGGCCG	CASSNGLLSSYEQYF	1	4.69682025268893E-6	45	TCRBV19-01	TCRBV19	TCRBV19-01				01,02	TCRBD02-01	TCRBD02	TCRBD02-01				01,02	TCRBJ02-07*01	TCRBJ02	TCRBJ02-07	01				4	2	1	9	5	0	36	49	51	57	62	1	In	VDJ
ACGATCCAGCGCACAGAGCAGCGGGACTCGGCCATGTATCGCTGTGCCAGCAGCCTGACTAGCTCCTACGAGCAGTACTTCGGGCCG	CASSLTSSYEQYF	1	4.69682025268893E-6	39	TCRBV07-06*01	TCRBV07	TCRBV07-06	01				TCRBD02-01	TCRBD02	TCRBD02-01				01,02	TCRBJ02-07*01	TCRBJ02	TCRBJ02-07	01				5	2	2	8	0	0	42	54	56	-1	62	1	In	VDJ
CAGCGGGACTCGGCCATGTATCGCTGTGCCAGCAGCAACCCCCTTAGTGGCGGGGGGACTAGCTCCTACGAGCAGTACTTCGGGCCG	CASSNPLSGGGTSSYEQYF	1	4.69682025268893E-6	57	TCRBV07-06*01	TCRBV07	TCRBV07-06	01				TCRBD02-01	TCRBD02	TCRBD02-01				01,02	TCRBJ02-07*01	TCRBJ02	TCRBJ02-07	01				5	18	0	8	0	0	24	36	54	-1	62	1	In	VDJ
TCCAGCCTGCAGAGCTTGGGGACTCGGCCGTGTATCTCTGTGCCAGCCCCCCCGGACAGGAGCTCCTACGAGCAGTACTTCGGGCCG		1	4.69682025268893E-6	43	TCRBV11-03*01	TCRBV11	TCRBV11-03	01				TCRBD01-01*01	TCRBD01	TCRBD01-01	01				TCRBJ02-07*01	TCRBJ02	TCRBJ02-07	01				8	6	1	4	2	0	38	47	53	60	62	1	Out	VDJ
ACACAGCAGGAGGACTCGGCCGTGTATCTCTGTGCCAGCAGCTCTGGGACTAGCGGCTCGAGCTCCTACGAGCAGTACTTCGGGCCG	CASSSGTSGSSSYEQYF	1	4.69682025268893E-6	51	TCRBV07-02*01	TCRBV07	TCRBV07-02	01				TCRBD02-01	TCRBD02	TCRBD02-01				01,02	TCRBJ02-07*01	TCRBJ02	TCRBJ02-07	01				4	2	0	5	6	0	30	43	45	56	62	1	In	VDJ
AATGTGAACGCCTTGTTGCTGGGGGACTCGGCCCTCTATCTCTGTGCCAGCAGCTTGGACAGCTCCTACGAGCAGTACTTCGGGCCG	CASSLDSSYEQYF	1	4.69682025268893E-6	39	TCRBV05-06*01	TCRBV05	TCRBV05-06	01				TCRBD01-01*01	TCRBD01	TCRBD01-01	01				TCRBJ02-07*01	TCRBJ02	TCRBJ02-07	01				0	0	3	5	0	0	42	-1	58	-1	62	1	In	VDJ
GGACTCGGCCCTGTATCTCTGTGCCAGAAGCTTTAATCTTTGGGGACAGGGCATTGGGGAAGCTCCTACGAGCAGTACTTCGGGCCG		2	9.39364050537786E-6	62	TCRBV05-03	TCRBV05	TCRBV05-03				01,02	TCRBD01-01*01	TCRBD01	TCRBD01-01	01				TCRBJ02-07*01	TCRBJ02	TCRBJ02-07	01				2	9	0	3	11	0	19	33	42	51	62	2	Out	VDJ
CACGCCCTGCAGCCAGAAGACTCAGCCCTGTATCTCTGCGCCAGCAGACCCGGGACGGGAAGCTCCTACGAGCAGTACTTCGGGCCG	CASRPGTGSSYEQYF	1	4.69682025268893E-6	45	TCRBV04-01*01	TCRBV04	TCRBV04-01	01								TCRBD01,TCRBD02	TCRBD01-01,TCRBD02-01		TCRBJ02-07*01	TCRBJ02	TCRBJ02-07	01				6	4	0	7	6	0	36	47	51	56	62	1	In	VDJ
TCCCTGGAGCTTGGTGACTCTGCTGTGTATTTCTGTGCCAGCAGCCAAGAGGGACAGGGAAGCTCCTACGAGCAGTACTTCGGGCCG	CASSQEGQGSSYEQYF	1	4.69682025268893E-6	48	TCRBV03	TCRBV03				TCRBV03-01,TCRBV03-02		TCRBD01-01*01	TCRBD01	TCRBD01-01	01				TCRBJ02-07*01	TCRBJ02	TCRBJ02-07	01				0	0	0	3	3	0	33	-1	50	59	62	1	In	VDJ
TCCTCAGAACCGGGAGACACGGCACTGTATCTCTGCGCCAGCAGTCAGCCGGACAGACCAAGCTCCTACGAGCAGTACTTCGGGCCG	CASSQPDRPSSYEQYF	1	4.69682025268893E-6	48	TCRBV23-01*01	TCRBV23	TCRBV23-01	01				TCRBD01-01*01	TCRBD01	TCRBD01-01	01				TCRBJ02-07*01	TCRBJ02	TCRBJ02-07	01				3	3	1	5	6	0	33	47	50	56	62	1	In	VDJ
AGCACCTTGGAGCTGGGGGACTCGGCCCTTTATCTTTGCGCCAGCAGCCCGACTAGCACAAGCTCCTACGAGCAGTACTTCGGGCCG	CASSPTSTSSYEQYF	1	4.69682025268893E-6	45	TCRBV05-01*01	TCRBV05	TCRBV05-01	01				TCRBD02-01	TCRBD02	TCRBD02-01				01,02	TCRBJ02-07*01	TCRBJ02	TCRBJ02-07	01				4	2	2	7	5	0	36	48	50	57	62	1	In	VDJ
GGAGTCAGGGGACACAGCACTGTATTTCTGTGCCAGCAGCAAAGCAGACCAGGCGGACAAAGCTCCTACGAGCAGTACTTCGGGCCG		1	4.69682025268893E-6	53	TCRBV21-01*01	TCRBV21	TCRBV21-01	01				TCRBD01-01*01	TCRBD01	TCRBD01-01	01				TCRBJ02-07*01	TCRBJ02	TCRBJ02-07	01				0	9	1	6	3	0	28	45	54	59	62	1	Out	VDJ
AGCACCAACCAGACATCTATGTACCTCTGTGCCAGCAGTTTCCGAGGGGCCGGGACAACTTCCTCCTACGAGCAGTACTTCGGGCCG	CASSFRGAGTTSSYEQYF	1	4.69682025268893E-6	54	TCRBV28-01*01	TCRBV28	TCRBV28-01	01				TCRBD01-01*01	TCRBD01	TCRBD01-01	01				TCRBJ02-07*01	TCRBJ02	TCRBJ02-07	01				3	10	0	6	5	0	27	41	51	57	62	1	In	VDJ
CGCACAGAGCAGGGGGACTCGGCCATGTATCTCTGTGCCAGCAGCCTCGATACAGGGGGGGCCTCCTACGAGCAGTACTTCGGGCCG	CASSLDTGGASYEQYF	1	4.69682025268893E-6	48	TCRBV07-09	TCRBV07	TCRBV07-09				01,03	TCRBD01-01*01	TCRBD01	TCRBD01-01	01				TCRBJ02-07*01	TCRBJ02	TCRBJ02-07	01				5	6	3	1	3	0	33	45	51	59	62	1	In	VDJ
GAGTCCGCCAGCACCAACCAGACATCTATGTACCTCTGTGCCAGCAGGCCATCGACAGGGGCCTCCTACGAGCAGTACTTCGGGCCG	CASRPSTGASYEQYF	1	4.69682025268893E-6	45	TCRBV28-01*01	TCRBV28	TCRBV28-01	01				TCRBD01-01*01	TCRBD01	TCRBD01-01	01				TCRBJ02-07*01	TCRBJ02	TCRBJ02-07	01				6	6	2	2	1	0	36	47	53	61	62	1	In	VDJ
ACAGAGCAGGGGGACTCGGCCATGTATCTCTGTGCCAGCAGCTTAGGCCGTGGCAGCGGGCCCTCCTACGAGCAGTACTTCGGGCCG	CASSLGRGSGPSYEQYF	1	4.69682025268893E-6	51	TCRBV07-09	TCRBV07	TCRBV07-09				01,03	TCRBD02-01	TCRBD02	TCRBD02-01				01,02	TCRBJ02-07*01	TCRBJ02	TCRBJ02-07	01				1	8	6	4	2	0	30	46	54	60	62	1	In	VDJ
TTGGAGCTGGAGGACTCGGCCCTGTATCTCTGTGCCAGCAGTTCGGAAAGGGGACAGGATACCTCCTACGAGCAGTACTTCGGGCCG	CASSSERGQDTSYEQYF	1	4.69682025268893E-6	51	TCRBV05-08*01	TCRBV05	TCRBV05-08	01				TCRBD01-01*01	TCRBD01	TCRBD01-01	01				TCRBJ02-07*01	TCRBJ02	TCRBJ02-07	01				5	9	0	4	4	0	30	41	50	58	62	1	In	VDJ
AATGTGAGCACCTTGGAGCTGGGGGACTCGGCCCTTTATCTTTGCGCCAGCAGCTTGGACACCTCCTACGAGCAGTACTTCGGGCCG	CASSLDTSYEQYF	1	4.69682025268893E-6	39	TCRBV05-01*01	TCRBV05	TCRBV05-01	01				TCRBD01-01*01	TCRBD01	TCRBD01-01	01				TCRBJ02-07*01	TCRBJ02	TCRBJ02-07	01				0	0	3	6	1	0	42	-1	58	61	62	1	In	VDJ
TCCGCCAGCACCAACCAGACATCTATGTACCTCTGTGCCAGCAGTGACATGACTAGCGGTTACTCCTACGAGCAGTACTTCGGGCCG	CASSDMTSGYSYEQYF	1	4.69682025268893E-6	48	TCRBV28-01*01	TCRBV28	TCRBV28-01	01				TCRBD02-01	TCRBD02	TCRBD02-01				01,02	TCRBJ02-07*01	TCRBJ02	TCRBJ02-07	01				5	5	2	5	3	0	33	45	50	59	62	1	In	VDJ
GTGACCAGTGCCCATCCTGAAGACAGCAGCTTCTACATCTGCAGTGCCGATAAAGGATCCTACTCCTACGAGCAGTACTTCGGGCCG	CSADKGSYSYEQYF	1	4.69682025268893E-6	42	TCRBV20	TCRBV20				TCRBV20-01,TCRBV20-or09_02						TCRBD01,TCRBD02	TCRBD01-01,TCRBD02-01		TCRBJ02-07*01	TCRBJ02	TCRBJ02-07	01				6	7	1	8	5	0	39	47	54	57	62	1	In	VDJ
GTGACATCGGCCCAAAAGAACCCGACAGCTTTCTATCTCTGTGCCAGTAGTTCGGACCGATACTCCTACGAGCAGTACTTCGGGCCG	CASSSDRYSYEQYF	1	4.69682025268893E-6	42	TCRBV19-01	TCRBV19	TCRBV19-01				01,02					TCRBD01,TCRBD02	TCRBD01-01,TCRBD02-01		TCRBJ02-07*01	TCRBJ02	TCRBJ02-07	01				5	2	1	7	5	0	39	51	53	57	62	1	In	VDJ
GCTGCTCCCTCTCAGACTTCTGTTTACTTCTGTGCCAGCAGTTACGAGGGCCGGGACAGTGACTCCTACGAGCAGTACTTCGGGCCG	CASSYEGRDSDSYEQYF	1	4.69682025268893E-6	51	TCRBV06-07*01	TCRBV06	TCRBV06-07	01				TCRBD01-01*01	TCRBD01	TCRBD01-01	01				TCRBJ02-07*01	TCRBJ02	TCRBJ02-07	01				2	7	0	5	3	0	30	45	52	59	62	1	In	VDJ
TCGGCTGCTCCCTCCCAAACATCTGTGTACTTCTGTGCCAGCAGTTACTCCACCAGCGGGGACTCCTACGAGCAGTACTTCGGGCCG	CASSYSTSGDSYEQYF	1	4.69682025268893E-6	48	TCRBV06	TCRBV06				TCRBV06-02,TCRBV06-03		TCRBD02-01*01	TCRBD02	TCRBD02-01	01				TCRBJ02-07*01	TCRBJ02	TCRBJ02-07	01				0	4	6	3	1	0	33	50	54	61	62	1	In	VDJ
CTGGAGTTGGCTGCTCCCTCCCAGACATCTGTGTACTTCTGTGCCAGCAGAAACGACGGGAACTCCTACGAGCAGTACTTCGGGCCG	CASRNDGNSYEQYF	1	4.69682025268893E-6	42	TCRBV06-06	TCRBV06	TCRBV06-06				01,02	TCRBD02-01*02	TCRBD02	TCRBD02-01	02				TCRBJ02-07*01	TCRBJ02	TCRBJ02-07	01				6	6	8	3	1	0	39	50	56	61	62	1	In	VDJ
GAGTCGGCTGCTCCCTCCCAAACATCTGTGTACTTCTGTGCCAGCAGTTACCCCTCCAGGAACTCCTACGAGCAGTACTTCGGGCCG	CASSYPSRNSYEQYF	1	4.69682025268893E-6	45	TCRBV06	TCRBV06				TCRBV06-02,TCRBV06-03		TCRBD01-01*01	TCRBD01	TCRBD01-01	01				TCRBJ02-07*01	TCRBJ02	TCRBJ02-07	01				2	5	4	4	2	0	36	51	56	60	62	1	In	VDJ
CCTGCAGAGCTTGGGGACTCGGCCGTGTATCTCTGTGCCAGCAGCACCCGGGACTAGGGAAACTCCTACGAGCAGTACTTCGGGCCG	CASSTRD*GNSYEQYF	1	4.69682025268893E-6	48	TCRBV11-03*01	TCRBV11	TCRBV11-03	01				TCRBD02-01	TCRBD02	TCRBD02-01				01,02	TCRBJ02-07*01	TCRBJ02	TCRBJ02-07	01				5	4	0	8	5	0	33	45	49	57	62	1	Stop	VDJ
ACTCTGACGATCCAGCGCACAGAGCAGCGGGACTCGGCCATGTATCGCTGTGCCAGCAGCTTATCCTACGAGCAGTACTTCGGGCCG	CASSLSYEQYF	1	4.69682025268893E-6	33	TCRBV07-06*01	TCRBV07	TCRBV07-06	01											TCRBJ02-07*01	TCRBJ02	TCRBJ02-07	01				2	0	0	0	0	1	48	-1	-1	-1	63	1	In	VJ
GCCAGCACCAACCAGACATCTATGTACCTCTGTGCCAGCAGTTTTCCCTCGTCGGGACAGGGATCCTACGAGCAGTACTTCGGGCCG	CASSFPSSGQGSYEQYF	1	4.69682025268893E-6	51	TCRBV28-01*01	TCRBV28	TCRBV28-01	01				TCRBD01-01*01	TCRBD01	TCRBD01-01	01				TCRBJ02-07*01	TCRBJ02	TCRBJ02-07	01				3	9	0	3	1	1	30	44	53	62	63	1	In	VDJ
CTGGAGTCCGCCAGCACCAACCAGACATCTATGTACCTCTGTGCCAGCAGCGGGACAGGGCGATCCTACGAGCAGTACTTCGGGCCG	CASSGTGRSYEQYF	4	1.878728101075572E-5	42	TCRBV28-01*01	TCRBV28	TCRBV28-01	01				TCRBD01-01*01	TCRBD01	TCRBD01-01	01				TCRBJ02-07*01	TCRBJ02	TCRBJ02-07	01				6	1	0	3	3	1	39	50	51	60	63	4	In	VDJ
ACATCGGCCCAAAAGAACCCGACAGCTTTCTATCTCTGTGCCAGTAGTATCGCAGGGACAGCATCCTACGAGCAGTACTTCGGGCCG	CASSIAGTASYEQYF	3	1.4090460758066789E-5	45	TCRBV19-01	TCRBV19	TCRBV19-01				01,02	TCRBD01-01*01	TCRBD01	TCRBD01-01	01				TCRBJ02-07*01	TCRBJ02	TCRBJ02-07	01				3	4	0	5	2	1	36	50	54	61	63	3	In	VDJ
CTGTCGGCTGCTCCCTCCCAGACATCTGTGTACTTCTGTGCCAGCAGCCGGGGACAGGGGGGTGCCTACGAGCAGTACTTCGGGCCG	CASSRGQGGAYEQYF	1	4.69682025268893E-6	45	TCRBV06-05*01	TCRBV06	TCRBV06-05	01				TCRBD01-01*01	TCRBD01	TCRBD01-01	01				TCRBJ02-07*01	TCRBJ02	TCRBJ02-07	01				6	3	0	1	3	2	36	47	50	61	64	1	In	VDJ
GAGTCTGCCATCCCCAACCAGACAGCTCTTTACTTCTGTGCCACCAGTGATTCGGGACAGGGTGCCTACGAGCAGTACTTCGGGCCG	CATSDSGQGAYEQYF	2	9.39364050537786E-6	45	TCRBV24	TCRBV24				TCRBV24-01,TCRBV24-or09_02		TCRBD01-01*01	TCRBD01	TCRBD01-01	01				TCRBJ02-07*01	TCRBJ02	TCRBJ02-07	01				2	1	0	3	2	2	36	52	53	62	64	2	In	VDJ
AGCGCACAGAGCGGGGGGACTCAGCCGTGTATCTCTGTGCCAGCCTCTCACCGGGACAGGGCTGCCTACGAGCAGTACTTCGGGCCG		1	4.69682025268893E-6	46	TCRBV07-03*01	TCRBV07	TCRBV07-03	01				TCRBD01-01*01	TCRBD01	TCRBD01-01	01				TCRBJ02-07*01	TCRBJ02	TCRBJ02-07	01				8	8	0	3	3	2	35	44	52	61	64	1	Out	VDJ
GTGAGCACCTTGGAGCTGGGGGACTCGGCCCTTTATCTTTGCGCCAGCAGCCCCCGGACAGCTGCCTACGAGCAGTACTTCGGGCCG	CASSPRTAAYEQYF	1	4.69682025268893E-6	42	TCRBV05-01*01	TCRBV05	TCRBV05-01	01				TCRBD01-01*01	TCRBD01	TCRBD01-01	01				TCRBJ02-07*01	TCRBJ02	TCRBJ02-07	01				4	4	1	5	3	2	39	51	55	61	64	1	In	VDJ
ATGAATGTGAGCACCTTGGAGCTGGGGGACTCGGCCCTTTATCTTTGCGCCAGCAGACGGACTGCCTACGAGCAGTACTTCGGGCCG	CASRRTAYEQYF	1	4.69682025268893E-6	36	TCRBV05-01*01	TCRBV05	TCRBV05-01	01				TCRBD02-01	TCRBD02	TCRBD02-01				01,02	TCRBJ02-07*01	TCRBJ02	TCRBJ02-07	01				5	2	1	10	1	2	45	56	58	63	64	1	In	VDJ
TTCTCGCTCAGGCTGGAGTCGGCTGCTCCCTCCCAGACATCTGTGTACTTCTGTGCCAGCTGGGCCTACGAGCAGTACTTCGGGCCG	CASWAYEQYF	1	4.69682025268893E-6	30	TCRBV06-01*01	TCRBV06	TCRBV06-01	01								TCRBD01,TCRBD02	TCRBD01-01,TCRBD02-01		TCRBJ02-07*01	TCRBJ02	TCRBJ02-07	01				8	1	0	9	0	2	51	60	61	-1	64	1	In	VDJ
ATCAATTCCCTGGAGCTTGGTGACTCTGCTGTGTATTTCTGTGCCAGCAGCCCCGGACAGGGGGCCTACGAGCAGTACTTCGGGCCG	CASSPGQGAYEQYF	1	4.69682025268893E-6	42	TCRBV03	TCRBV03				TCRBV03-01,TCRBV03-02		TCRBD01-01*01	TCRBD01	TCRBD01-01	01				TCRBJ02-07*01	TCRBJ02	TCRBJ02-07	01				4	2	1	1	0	2	39	52	54	-1	64	1	In	VDJ
GTCCGCTACCAGCTCCCAGACATCTGTGTACTTCTGTGCCATCAGGGAGCGTACAGGGGCCAGGCCTACGAGCAGTACTTCGGGCCG		1	4.69682025268893E-6	47	TCRBV10-03*01	TCRBV10	TCRBV10-03	01				TCRBD01-01*01	TCRBD01	TCRBD01-01	01				TCRBJ02-07*01	TCRBJ02	TCRBJ02-07	01				2	3	3	2	5	2	34	49	52	59	64	1	Out	VDJ
CGGTCCACAAAGCTGGAGGACTCAGCCATGTACTTCTGTGCCAGCAGACGCGACAGGGGGAAGGCCTACGAGCAGTACTTCGGGCCG	CASRRDRGKAYEQYF	1	4.69682025268893E-6	45	TCRBV02-01*01	TCRBV02	TCRBV02-01	01				TCRBD01-01*01	TCRBD01	TCRBD01-01	01				TCRBJ02-07*01	TCRBJ02	TCRBJ02-07	01				6	4	2	1	4	2	36	47	51	60	64	1	In	VDJ
GGAGTCGCCCAGCCCCAACCAGACCTCTCTGTACTTCTGTGCCAGCAGTCCGGGAGGACTACCGCCTACGAGCAGTACTTCGGGCCG		1	4.69682025268893E-6	44	TCRBV27-01*01	TCRBV27	TCRBV27-01	01				TCRBD02-01*02	TCRBD02	TCRBD02-01	02				TCRBJ02-07*01	TCRBJ02	TCRBJ02-07	01				5	1	8	1	7	2	37	49	50	57	64	1	Out	VDJ
GAGTCTGCCATCCCCAACCAGACAGCTCTTTACTTCTGTGCCACCAGTGTGACAAGGGGAACCGCCTACGAGCAGTACTTCGGGCCG	CATSVTRGTAYEQYF	1	4.69682025268893E-6	45	TCRBV24	TCRBV24				TCRBV24-01,TCRBV24-or09_02		TCRBD01-01*01	TCRBD01	TCRBD01-01	01				TCRBJ02-07*01	TCRBJ02	TCRBJ02-07	01				5	5	5	2	5	2	36	49	54	59	64	1	In	VDJ
CTGGAGTCGGCTGCTCCCTCCCAGACATCTGTGTACTTCTGTGCCAGCAGACCCGGCGGCGGAGCCTACGAGCAGTACTTCGGGCCG	CASRPGGGAYEQYF	1	4.69682025268893E-6	42	TCRBV06-01*01	TCRBV06	TCRBV06-01	01				TCRBD02-01	TCRBD02	TCRBD02-01				01,02	TCRBJ02-07*01	TCRBJ02	TCRBJ02-07	01				6	5	7	5	5	2	39	50	55	59	64	1	In	VDJ
ATTCCCTGGAGCTTGGTGACTCTGCTGTGTATTTCTGTGCCAGCAGCCCCGGCCGTAGGCCGAGCCTACGAGCAGTACTTCGGGCCG		1	4.69682025268893E-6	46	TCRBV03	TCRBV03				TCRBV03-01,TCRBV03-02						TCRBD01,TCRBD02	TCRBD01-01,TCRBD02-01		TCRBJ02-07*01	TCRBJ02	TCRBJ02-07	01				4	8	5	4	5	2	35	48	56	59	64	1	Out	VDJ
CAGCGCACACAGCAGGAGGACTCGGCCCTGTATCTCTGTGCCAGCAGTTTTAGCGGGGGGCCAGCCTACGAGCAGTACTTCGGGCCG	CASSFSGGPAYEQYF	1	4.69682025268893E-6	45	TCRBV07-02*01	TCRBV07	TCRBV07-02	01				TCRBD02-01*01	TCRBD02	TCRBD02-01	01				TCRBJ02-07*01	TCRBJ02	TCRBJ02-07	01				6	3	5	1	4	2	36	47	50	60	64	1	In	VDJ
AAGATCCGGTCCACAAAGCTGGAGGACTCAGCCATGTACTTCTGTGCCAGCAGTGAAGCAGAAGCCTACGAGCAGTACTTCGGGCCG	CASSEAEAYEQYF	1	4.69682025268893E-6	39	TCRBV02-01*01	TCRBV02	TCRBV02-01	01								TCRBD01,TCRBD02	TCRBD01-01,TCRBD02-01		TCRBJ02-07*01	TCRBJ02	TCRBJ02-07	01				0	1	2	8	2	2	42	59	60	62	64	1	In	VDJ
CAGGTAGTGCGAGGAGATTCGGCAGCTTATTTCTGTGCCAGCTCACCGACTACCGGGACAGGTCCCTACGAGCAGTACTTCGGGCCG	CASSPTTGTGPYEQYF	1	4.69682025268893E-6	48	TCRBV18-01*01	TCRBV18	TCRBV18-01	01				TCRBD01-01*01	TCRBD01	TCRBD01-01	01				TCRBJ02-07*01	TCRBJ02	TCRBJ02-07	01				3	7	0	4	2	2	33	47	54	62	64	1	In	VDJ
CTGGAGTCGCCCAGCCCCAACCAGACCTCTCTGTACTTCTGTGCCAGCAGCTCCCGGACAGGTCCCTACGAGCAGTACTTCGGGCCG	CASSSRTGPYEQYF	3	1.4090460758066789E-5	42	TCRBV27-01*01	TCRBV27	TCRBV27-01	01				TCRBD01-01*01	TCRBD01	TCRBD01-01	01				TCRBJ02-07*01	TCRBJ02	TCRBJ02-07	01				6	5	1	4	2	2	39	50	55	62	64	3	In	VDJ
GAGTCGCCCAGCCCCAACCAGACCTCTCTGTACTTCTGTGCCAGCAGTCCGTCAGACGTAGCTCCCTACGAGCAGTACTTCGGGCCG	CASSPSDVAPYEQYF	1	4.69682025268893E-6	45	TCRBV27-01*01	TCRBV27	TCRBV27-01	01				TCRBD02-01	TCRBD02	TCRBD02-01				01,02	TCRBJ02-07*01	TCRBJ02	TCRBJ02-07	01				5	10	5	7	2	2	36	48	58	62	64	1	In	VDJ
AGGTAGTGCGAGGAGATTCGGCAGCTTATTTCTGTGCCAGCCCACTTTCGGGCCCGCACTGTGCCCTACGAGCAGTACTTCGGGCCG		1	4.69682025268893E-6	49	TCRBV18-01*01	TCRBV18	TCRBV18-01	01								TCRBD01,TCRBD02	TCRBD01-01,TCRBD02-01		TCRBJ02-07*01	TCRBJ02	TCRBJ02-07	01				4	4	8	0	11	2	32	45	49	53	64	1	Out	VDJ
ATCCTGGAGTCGCCCAGCCCCAACCAGACCTCTCTGTACTTCTGTGCCAGCAGTTCGGGTGGGCCCTACGAGCAGTACTTCGGGCCG	CASSSGGPYEQYF	1	4.69682025268893E-6	39	TCRBV27-01*01	TCRBV27	TCRBV27-01	01								TCRBD01,TCRBD02	TCRBD01-01,TCRBD02-01		TCRBJ02-07*01	TCRBJ02	TCRBJ02-07	01				4	5	8	0	0	2	42	55	60	-1	64	1	In	VDJ
CTGGAGTCCGCCAGCACCAACCAGACATCTATGTACCTCTGTGCCAGCAGCCGACTAGCGGGGCCCTACGAGCAGTACTTCGGGCCG	CASSRLAGPYEQYF	1	4.69682025268893E-6	42	TCRBV28-01*01	TCRBV28	TCRBV28-01	01				TCRBD02-01*01	TCRBD02	TCRBD02-01	01				TCRBJ02-07*01	TCRBJ02	TCRBJ02-07	01				6	2	2	3	1	2	39	50	52	63	64	1	In	VDJ
ATCCTGGAGTCGCCCAGCCCCAACCAGACCTCTCTGTACTTCTGTGCCAGCAGTCGTGTCAGCCCCTACGAGCAGTACTTCGGGCCG	CASSRVSPYEQYF	1	4.69682025268893E-6	39	TCRBV27-01*01	TCRBV27	TCRBV27-01	01								TCRBD01,TCRBD02	TCRBD01-01,TCRBD02-01		TCRBJ02-07*01	TCRBJ02	TCRBJ02-07	01				5	5	4	5	2	2	42	54	59	62	64	1	In	VDJ
CAGCCTGCAAAGCTTGAGGACTCGGCCGTGTATCTCTGTGCCAGCAGCTTAGCTAGCGGGTCCCCCTACGAGCAGTACTTCGGGCCG	CASSLASGSPYEQYF	1	4.69682025268893E-6	45	TCRBV11-02*02	TCRBV11	TCRBV11-02	02				TCRBD02-01	TCRBD02	TCRBD02-01				01,02	TCRBJ02-07*01	TCRBJ02	TCRBJ02-07	01				1	0	4	4	4	2	36	-1	52	60	64	1	In	VDJ
TGCTCCCTCCCAGACATCTGTGTACTTCTGTGCCAGCAGTTAACCTCGGGACTAGCGGGGCCCCCCTACGAGCAGTACTTCGGGCCG		1	4.69682025268893E-6	53	TCRBV06	TCRBV06				TCRBV06-05,TCRBV06-06		TCRBD02-01*01	TCRBD02	TCRBD02-01	01				TCRBJ02-07*01	TCRBJ02	TCRBJ02-07	01				3	5	0	3	4	2	28	42	47	60	64	1	Out	VDJ
AGCACCTTGGAGCTGGGGGACTCGGCCCTTTATCTTTGCGCCAGCAGCTTACTAGCGGGGACCCCCTACGAGCAGTACTTCGGGCCG	CASSLLAGTPYEQYF	1	4.69682025268893E-6	45	TCRBV05-01*01	TCRBV05	TCRBV05-01	01				TCRBD02-01*01	TCRBD02	TCRBD02-01	01				TCRBJ02-07*01	TCRBJ02	TCRBJ02-07	01				2	0	3	3	4	2	36	-1	50	60	64	1	In	VDJ
TCCAGCCTGCAGAGCTTGGGGACTCGGCCATGTATCTCTGTGCCAGCAGCTCAGGGGGGGGACCCCTACGAGCAGTACTTCGGGCCG		1	4.69682025268893E-6	43	TCRBV11-01*01	TCRBV11	TCRBV11-01	01								TCRBD01,TCRBD02	TCRBD01-01,TCRBD02-01		TCRBJ02-07*01	TCRBJ02	TCRBJ02-07	01				4	0	4	1	6	2	38	-1	51	58	64	1	Out	VDJ
GAGTCGGCTGCTCCCTCCCAAACATCTGTGTACTTCTGTGCCAGCAGTTACATGACAGGGGACCCCTACGAGCAGTACTTCGGGCCG	CASSYMTGDPYEQYF	1	4.69682025268893E-6	45	TCRBV06	TCRBV06				TCRBV06-02,TCRBV06-03		TCRBD01-01*01	TCRBD01	TCRBD01-01	01				TCRBJ02-07*01	TCRBJ02	TCRBJ02-07	01				2	2	2	2	3	2	36	51	53	61	64	1	In	VDJ
AGATTCGGCAGCTTATTTCTGTGCCAGCTCACCTCCCGGGGGGCAGGGGATTAAATATACCACCCCTACGAGCAGTACTTCGGGCCG		1	4.69682025268893E-6	62	TCRBV18-01*01	TCRBV18	TCRBV18-01	01				TCRBD02-01*01	TCRBD02	TCRBD02-01	01				TCRBJ02-07*01	TCRBJ02	TCRBJ02-07	01				3	3	8	1	21	2	19	33	36	43	64	1	Out	VDJ
CTGCTGTCGGCTGCTCCCTCCCAGACATCTGTGTACTTCTGTGCCATCAGTGATACAGGGAACCCCTACGAGCAGTACTTCGGGCCG	CAISDTGNPYEQYF	2	9.39364050537786E-6	42	TCRBV06-05*01	TCRBV06	TCRBV06-05	01				TCRBD01-01*01	TCRBD01	TCRBD01-01	01				TCRBJ02-07*01	TCRBJ02	TCRBJ02-07	01				5	3	3	3	4	2	39	51	54	60	64	2	In	VDJ
GGCTGCTGTCGGCTGCTCCCTCCCAGACATCTGTGTACTTCTGTGCCAGCACCTTGATGGGGACCCTACGAGCAGTACTTCGGGCCG		1	4.69682025268893E-6	40	TCRBV06-05*01	TCRBV06	TCRBV06-05	01								TCRBD01,TCRBD02	TCRBD01-01,TCRBD02-01		TCRBJ02-07*01	TCRBJ02	TCRBJ02-07	01				7	8	0	7	0	2	41	51	59	-1	64	1	Out	VDJ
AACGCCTTGGAGCTGGACGACTCGGCCCTGTATCTCTGTGCCAGCAGCTTGGGGGCAGGGGGACCCTACGAGCAGTACTTCGGGCCG	CASSLGAGGPYEQYF	1	4.69682025268893E-6	45	TCRBV05-04*01	TCRBV05	TCRBV05-04	01				TCRBD01-01*01	TCRBD01	TCRBD01-01	01				TCRBJ02-07*01	TCRBJ02	TCRBJ02-07	01				0	3	4	1	2	2	36	52	55	62	64	1	In	VDJ
TCGGCCCAAAAGAACCCGACAGCTTTCTATCTCTGTGCCAGTAGTATGGCGGGGGCGGAAAGACCCTACGAGCAGTACTTCGGGCCG	CASSMAGAERPYEQYF	1	4.69682025268893E-6	48	TCRBV19-01	TCRBV19	TCRBV19-01				01,02	TCRBD02-01*01	TCRBD02	TCRBD02-01	01				TCRBJ02-07*01	TCRBJ02	TCRBJ02-07	01				3	1	7	2	9	2	33	47	48	55	64	1	In	VDJ
GCCCTGCAGCCAGAAGACTCAGCCCTGTATCTCTGCGCCAGCAGCCAAGAAAAAGGGGAGAAACCCTACGAGCAGTACTTCGGGCCG	CASSQEKGEKPYEQYF	1	4.69682025268893E-6	48	TCRBV04-01*01	TCRBV04	TCRBV04-01	01								TCRBD01,TCRBD02	TCRBD01-01,TCRBD02-01		TCRBJ02-07*01	TCRBJ02	TCRBJ02-07	01				0	3	5	2	6	2	33	50	53	58	64	1	In	VDJ
ATCCGGTCCACAAAGCTGGAGGACTCAGCCATGTACTTCTGTGCCAGCAGTCGGGACAGGGGTACCTACGAGCAGTACTTCGGGCCG	CASSRDRGTYEQYF	1	4.69682025268893E-6	42	TCRBV02-01*01	TCRBV02	TCRBV02-01	01				TCRBD01-01*01	TCRBD01	TCRBD01-01	01				TCRBJ02-07*01	TCRBJ02	TCRBJ02-07	01				5	1	0	2	2	2	39	51	52	62	64	1	In	VDJ
ACTGTGACATCGGCCCAAAAGAACCCGACAGCTTTCTATCTCTGTGCCAGTAGCGTACAGGGTACCTACGAGCAGTACTTCGGGCCG	CASSVQGTYEQYF	2	9.39364050537786E-6	39	TCRBV19-01	TCRBV19	TCRBV19-01				01,02	TCRBD01-01*01	TCRBD01	TCRBD01-01	01				TCRBJ02-07*01	TCRBJ02	TCRBJ02-07	01				6	3	3	3	2	2	42	53	56	62	64	2	In	VDJ
AGCCCCAACCAGACCTCTCTGTACTTCTGTGCCAGCAGTTTTCCAGTGCGCGCCCCCGACGGTACCTACGAGCAGTACTTCGGGCCG	CASSFPVRAPDGTYEQYF	1	4.69682025268893E-6	54	TCRBV27-01*01	TCRBV27	TCRBV27-01	01								TCRBD01,TCRBD02	TCRBD01-01,TCRBD02-01		TCRBJ02-07*01	TCRBJ02	TCRBJ02-07	01				3	16	2	7	4	2	27	41	57	60	64	1	In	VDJ
CTGTCGGCTGCTCCCTCCCAGACATCTGTGTACTTCTGTGCCAGCAGTTACTCAAGGTCTAGTACCTACGAGCAGTACTTCGGGCCG	CASSYSRSSTYEQYF	1	4.69682025268893E-6	45	TCRBV06-05*01	TCRBV06	TCRBV06-05	01				TCRBD02-01	TCRBD02	TCRBD02-01				01,02	TCRBJ02-07*01	TCRBJ02	TCRBJ02-07	01				0	5	4	8	2	2	36	53	58	62	64	1	In	VDJ
ATCCAGCCTGCAAAGCTTGAGGACTCGGCCGTGTATCTCTGTGCCAGCAGCTTAGGAGGGACTACCTACGAGCAGTACTTCGGGCCG	CASSLGGTTYEQYF	1	4.69682025268893E-6	42	TCRBV11-02*02	TCRBV11	TCRBV11-02	02				TCRBD02-01	TCRBD02	TCRBD02-01				01,02	TCRBJ02-07*01	TCRBJ02	TCRBJ02-07	01				1	2	0	9	0	2	39	55	57	-1	64	1	In	VDJ
GTGAGCACCTTGGAGCTGGGGGACTCGGCCCTTTATCTTTGCGCCAGCCAGGTCGGGCTTGATACCTACGAGCAGTACTTCGGGCCG	CASQVGLDTYEQYF	1	4.69682025268893E-6	42	TCRBV05-01*01	TCRBV05	TCRBV05-01	01								TCRBD01,TCRBD02	TCRBD01-01,TCRBD02-01		TCRBJ02-07*01	TCRBJ02	TCRBJ02-07	01				7	0	4	4	12	2	39	-1	48	52	64	1	In	VDJ
ATCCAGCGCACAGAGCAGCGGGACTCGGCCATGTATCGCTGTGCCAGCAGCTTAGCGCAGGGGACCTACGAGCAGTACTTCGGGCCG	CASSLAQGTYEQYF	1	4.69682025268893E-6	42	TCRBV07-06*01	TCRBV07	TCRBV07-06	01				TCRBD01-01*01	TCRBD01	TCRBD01-01	01				TCRBJ02-07*01	TCRBJ02	TCRBJ02-07	01				0	1	4	2	1	2	39	56	57	63	64	1	In	VDJ
AGGCTGGAGTCGGCTGCTCCCTCCCAGACATCTGTGTACTTCTGTGCCAGCAGTTCAACAGGGACCTACGAGCAGTACTTCGGGCCG	CASSSTGTYEQYF	1	4.69682025268893E-6	39	TCRBV06-01*01	TCRBV06	TCRBV06-01	01				TCRBD01-01*01	TCRBD01	TCRBD01-01	01				TCRBJ02-07*01	TCRBJ02	TCRBJ02-07	01				5	3	3	3	1	2	42	54	57	63	64	1	In	VDJ
CACATCAATTCCCTGGAGCTTGGTGACTCTGCTGTGTACTTCTGTGCCAGCAGTTCAACAGGGACCTACGAGCAGTACTTCGGGCCG	CASSSTGTYEQYF	1	4.69682025268893E-6	39	TCRBV03	TCRBV03				TCRBV03-01,TCRBV03-02		TCRBD01-01*01	TCRBD01	TCRBD01-01	01				TCRBJ02-07*01	TCRBJ02	TCRBJ02-07	01				6	4	3	3	1	2	42	53	57	63	64	1	In	VDJ
AACCTGAGCTCTCTGGAGCTGGGGGACTCAGCTGTGTACTTCTGTGCCAGCAGTTCAACAGGGACCTACGAGCAGTACTTCGGGCCG	CASSSTGTYEQYF	1	4.69682025268893E-6	39	TCRBV09-01	TCRBV09	TCRBV09-01				01,02	TCRBD01-01*01	TCRBD01	TCRBD01-01	01				TCRBJ02-07*01	TCRBJ02	TCRBJ02-07	01				5	4	3	3	1	2	42	53	57	63	64	1	In	VDJ
ATCCTGGAGTCGCCCAGCCCCAACCAGACCTCTCTGTACTTCTGTGCCAGCAGTTCAACAGGGACCTACGAGCAGTACTTCGGGCCG	CASSSTGTYEQYF	2	9.39364050537786E-6	39	TCRBV27-01*01	TCRBV27	TCRBV27-01	01				TCRBD01-01*01	TCRBD01	TCRBD01-01	01				TCRBJ02-07*01	TCRBJ02	TCRBJ02-07	01				4	2	3	3	1	2	42	55	57	63	64	2	In	VDJ
ATCCGGTCCACAAAGCTGGAGGACTCAGCCATGTACTTCTGTGCCAGCAGAGAGGGCTTGTCGACCTACGAGCAGTACTTCGGGCCG	CASREGLSTYEQYF	1	4.69682025268893E-6	42	TCRBV02-01*01	TCRBV02	TCRBV02-01	01				TCRBD02-01*02	TCRBD02	TCRBD02-01	02				TCRBJ02-07*01	TCRBJ02	TCRBJ02-07	01				6	1	11	0	8	2	39	50	51	56	64	1	In	VDJ
GAGTCCGCCAGCACCAACCAGACATCTATGTACCTCTGTGCCAGCAGCCCAACTTCGGGACCGACCTACGAGCAGTACTTCGGGCCG	CASSPTSGPTYEQYF	4	1.878728101075572E-5	45	TCRBV28-01*01	TCRBV28	TCRBV28-01	01								TCRBD01,TCRBD02	TCRBD01-01,TCRBD02-01		TCRBJ02-07*01	TCRBJ02	TCRBJ02-07	01				6	9	0	7	3	2	36	47	56	61	64	4	In	VDJ
CAGCGCACAGAGCAGCGGGACTCAGCCATGTATCGCTGTGCTAGCAGCTTAGGTGGGAGGACGACCTACGAGCAGTACTTCGGGCCG	CASSLGGRTTYEQYF	1	4.69682025268893E-6	45	TCRBV07-07*01	TCRBV07	TCRBV07-07	01				TCRBD02-01*02	TCRBD02	TCRBD02-01	02				TCRBJ02-07*01	TCRBJ02	TCRBJ02-07	01				1	2	9	1	4	2	36	52	54	60	64	1	In	VDJ
GAGTCGCCCAGCCCCAACCAGACCTCTCTGTACTTCTGTGCCAGCAGTCCTCCCCTAAGCACGACCTACGAGCAGTACTTCGGGCCG	CASSPPLSTTYEQYF	1	4.69682025268893E-6	45	TCRBV27-01*01	TCRBV27	TCRBV27-01	01				TCRBD02-01	TCRBD02	TCRBD02-01				01,02	TCRBJ02-07*01	TCRBJ02	TCRBJ02-07	01				5	6	4	9	7	2	36	48	54	57	64	1	In	VDJ
CTGCAGAACTGGAGGATTCTGGAGTTTATTTCTGTGCCAGCAGCAAATGGGACAGGGGGAGAGACCTACGAGCAGTACTTCGGGCCG		1	4.69682025268893E-6	49	TCRBV14-01*01	TCRBV14	TCRBV14-01	01				TCRBD01-01*01	TCRBD01	TCRBD01-01	01				TCRBJ02-07*01	TCRBJ02	TCRBJ02-07	01				5	4	0	1	5	2	32	44	48	59	64	1	Out	VDJ
ATCAATTCCCTGGAGCTTGGTGACTCTGCTGTGTATTTCTGTGCCAGCAGCCAATTTCGAGCCACCTACGAGCAGTACTTCGGGCCG	CASSQFRATYEQYF	1	4.69682025268893E-6	42	TCRBV03	TCRBV03				TCRBV03-01,TCRBV03-02		TCRBD02-01	TCRBD02	TCRBD02-01				01,02	TCRBJ02-07*01	TCRBJ02	TCRBJ02-07	01				2	5	6	7	2	2	39	54	59	62	64	1	In	VDJ
CACGGAGTCAGGGGACACAGCACTGTATTTCTGTGCCAGCAGCTATAAGTTGAACAGACTTTAACCTACGAGCAGTACTTCGGGCCG		1	4.69682025268893E-6	50	TCRBV21-01*01	TCRBV21	TCRBV21-01	01								TCRBD01,TCRBD02	TCRBD01-01,TCRBD02-01		TCRBJ02-07*01	TCRBJ02	TCRBJ02-07	01				5	10	3	5	7	2	31	43	53	57	64	1	Out	VDJ
GCTACCCGCTCCCAGACATCTGTGTATTTCTGCGCCAGCAGCGCCCTAGGCCGGGACAGGGTAACCTACGAGCAGTACTTCGGGCCG	CASSALGRDRVTYEQYF	4	1.878728101075572E-5	51	TCRBV10-02*01	TCRBV10	TCRBV10-02	01				TCRBD01-01*01	TCRBD01	TCRBD01-01	01				TCRBJ02-07*01	TCRBJ02	TCRBJ02-07	01				6	11	0	3	3	2	30	41	52	61	64	4	In	VDJ
TCCGCTACCAGCTCCCAGACATCTGTGTACTTCTGTGCCAGCAGTGCCCAAACAGGGAGGGGAACCTACGAGCAGTACTTCGGGCCG	CASSAQTGRGTYEQYF	2	9.39364050537786E-6	48	TCRBV10-03*01	TCRBV10	TCRBV10-03	01				TCRBD02-01*02	TCRBD02	TCRBD02-01	02				TCRBJ02-07*01	TCRBJ02	TCRBJ02-07	01				4	8	9	0	3	2	33	46	54	61	64	2	In	VDJ
GGAGATCCAGTCCACGGAGTCAGGGGACACAGCACTGTATTTGTCCGGGTCAGGGGCCCCCGAACCTACGAGCAGTACTTCGGGCCG		1	4.69682025268893E-6	38	TCRBV21-01*01	TCRBV21	TCRBV21-01	01				TCRBD01-01*01	TCRBD01	TCRBD01-01	01				TCRBJ02-07*01	TCRBJ02	TCRBJ02-07	01				18	8	4	2	8	2	43	42	50	56	64	1	Out	VDJ
CTGATTCTGGAGTCCGCCAGCACCAACCAGACATCTATGTACCTCTGTGCCAGTTGGGACAGAACCTACGAGCAGTACTTCGGGCCG	CASWDRTYEQYF	1	4.69682025268893E-6	36	TCRBV28-01*01	TCRBV28	TCRBV28-01	01				TCRBD01-01*01	TCRBD01	TCRBD01-01	01				TCRBJ02-07*01	TCRBJ02	TCRBJ02-07	01				9	2	0	5	2	2	45	53	55	62	64	1	In	VDJ
TTGGAGTCGGCTGCTCCCTCCCAAACATCTGTGTACTTCTGTGCCAGCAGTTACGAATCAGGGTACTACGAGCAGTACTTCGGGCCG	CASSYESGYYEQYF	1	4.69682025268893E-6	42	TCRBV06	TCRBV06				TCRBV06-02,TCRBV06-03		TCRBD01-01*01	TCRBD01	TCRBD01-01	01				TCRBJ02-07*01	TCRBJ02	TCRBJ02-07	01				2	4	4	3	2	3	39	54	58	63	65	1	In	VDJ
CTGTCGGCTGCTCCCTCCCAGACATCTGTGTACTTCTGTGCCAGCAGTTACTCAGGGACAGGGTACTACGAGCAGTACTTCGGGCCG	CASSYSGTGYYEQYF	1	4.69682025268893E-6	45	TCRBV06-05*01	TCRBV06	TCRBV06-05	01				TCRBD01-01*01	TCRBD01	TCRBD01-01	01				TCRBJ02-07*01	TCRBJ02	TCRBJ02-07	01				0	1	0	3	2	3	36	53	54	63	65	1	In	VDJ
GTCGGCTGCTCCCTCCCAGACATCTGTGTACTTCTGTGCCAGCAGTTACTCGAGGCAGGTTTCTACTACGAGCAGTACTTCGGGCCG		1	4.69682025268893E-6	47	TCRBV06-05*01	TCRBV06	TCRBV06-05	01								TCRBD01,TCRBD02	TCRBD01-01,TCRBD02-01		TCRBJ02-07*01	TCRBJ02	TCRBJ02-07	01				0	4	4	4	6	3	34	51	55	59	65	1	Out	VDJ
TCCCTGGAGCTTGGTGACTCTGCTGTGTATTTCTGTGCCAGCAGCCCCGTTCTAGCGGGGGGCTACTACGAGCAGTACTTCGGGCCG	CASSPVLAGGYYEQYF	3	1.4090460758066789E-5	48	TCRBV03	TCRBV03				TCRBV03-01,TCRBV03-02		TCRBD02-01*01	TCRBD02	TCRBD02-01	01				TCRBJ02-07*01	TCRBJ02	TCRBJ02-07	01				4	5	4	1	3	3	33	46	51	62	65	3	In	VDJ
GTGAACGCCTTGGAGCTGGACGACTCGGCCCTGTATCTCTGTGCCAGCAGTACAGGGGGCTTTGACTACGAGCAGTACTTCGGGCCG	CASSTGGFDYEQYF	1	4.69682025268893E-6	42	TCRBV05-04*01	TCRBV05	TCRBV05-04	01				TCRBD01-01*01	TCRBD01	TCRBD01-01	01				TCRBJ02-07*01	TCRBJ02	TCRBJ02-07	01				5	1	3	0	5	3	39	50	51	60	65	1	In	VDJ
GGAGTCGCCCAGCCCCAACCAGACCTCTCTGTACTTCTGTGCCAGCAGTTTCCCGGGACAGGGGACTACGAGCAGTACTTCGGGCCG		1	4.69682025268893E-6	44	TCRBV27-01*01	TCRBV27	TCRBV27-01	01				TCRBD01-01*01	TCRBD01	TCRBD01-01	01				TCRBJ02-07*01	TCRBJ02	TCRBJ02-07	01				3	3	0	2	1	3	37	51	54	64	65	1	Out	VDJ
CTACACACCCTGCAGCCAGAAGACTCGGCCCTGTATCTCTGCGCCAGCAGCCAAGACAGAACCGACTACGAGCAGTACTTCGGGCCG	CASSQDRTDYEQYF	1	4.69682025268893E-6	42	TCRBV04-03*01	TCRBV04	TCRBV04-03	01				TCRBD01-01*01	TCRBD01	TCRBD01-01	01				TCRBJ02-07*01	TCRBJ02	TCRBJ02-07	01				0	0	4	5	6	3	39	-1	56	59	65	1	In	VDJ
ACTCTGACAGTGACCAGTGCCCATCCTGAAGACAGCAGCTTCTACATCTGCAGTGCCCGACAAGACTACGAGCAGTACTTCGGGCCG	CSARQDYEQYF	1	4.69682025268893E-6	33	TCRBV20-01*01	TCRBV20	TCRBV20-01	01				TCRBD01-01*01	TCRBD01	TCRBD01-01	01				TCRBJ02-07*01	TCRBJ02	TCRBJ02-07	01				6	2	2	6	3	3	48	56	58	62	65	1	In	VDJ
AATGTGAACGCCTTGTTGCTGGGGGACTCGGCCCTGTATCTCTGTGCCAGCAGCGCCTGGACTAACTACGAGCAGTACTTCGGGCCG	CASSAWTNYEQYF	1	4.69682025268893E-6	39	TCRBV05-05*01	TCRBV05	TCRBV05-05	01				TCRBD02-01	TCRBD02	TCRBD02-01				01,02	TCRBJ02-07*01	TCRBJ02	TCRBJ02-07	01				4	4	1	9	1	3	42	54	58	64	65	1	In	VDJ
AGCACCTTGGAGCTGGGGGACTCGGCCCTTTATCTTTGCGCCAGCAGCTTGTGGGGCGGAGCAAACTACGAGCAGTACTTCGGGCCG	CASSLWGGANYEQYF	2	9.39364050537786E-6	45	TCRBV05-01*01	TCRBV05	TCRBV05-01	01				TCRBD01-01*01	TCRBD01	TCRBD01-01	01				TCRBJ02-07*01	TCRBJ02	TCRBJ02-07	01				1	1	7	0	8	3	36	51	52	57	65	2	In	VDJ
CTGCTGTCGGCTGCTCCCTCCCAGACATCTGTGTACTTCTGTGCCAGCAGTTACAGTGGGACAAACTACGAGCAGTACTTCGGGCCG	CASSYSGTNYEQYF	1	4.69682025268893E-6	42	TCRBV06-05*01	TCRBV06	TCRBV06-05	01				TCRBD01-01*01	TCRBD01	TCRBD01-01	01				TCRBJ02-07*01	TCRBJ02	TCRBJ02-07	01				2	3	0	6	2	3	39	54	57	63	65	1	In	VDJ
CAACCAGACAGCTCTTTACTTCTGTGCCACCAGTGATTTGAGTCCGGGACAGTCAAAAATAAAAACTACGAGCAGTACTTCGGGCCG		1	4.69682025268893E-6	59	TCRBV24	TCRBV24				TCRBV24-01,TCRBV24-or09_02		TCRBD01-01*01	TCRBD01	TCRBD01-01	01				TCRBJ02-07*01	TCRBJ02	TCRBJ02-07	01				0	5	0	5	13	3	22	40	45	52	65	1	Out	VDJ
GGTGTCGGCTGCTCCCTCCCAGACATCTGTGTACTAGAGTTGCCTTCCCGACGAACACCCCGCCTATACGAGCAGTACTTCGGGCCG		2	9.39364050537786E-6	44	TCRBV06-08*01	TCRBV06	TCRBV06-08	01								TCRBD01,TCRBD02	TCRBD01-01,TCRBD02-01		TCRBJ02-07*01	TCRBJ02	TCRBJ02-07	01				19	14	2	7	14	4	37	35	49	52	66	2	Out	VDJ
ATTCTGGAGTCCGCCAGCACCAACCAGACATCTATGTACCTCTGTGCCAGCTGGGGACTAGCGGGATACGAGCAGTACTTCGGGCCG	CASWGLAGYEQYF	1	4.69682025268893E-6	39	TCRBV28-01*01	TCRBV28	TCRBV28-01	01				TCRBD02-01*02	TCRBD02	TCRBD02-01	02				TCRBJ02-07*01	TCRBJ02	TCRBJ02-07	01				8	2	0	3	0	4	42	51	53	-1	66	1	In	VDJ
CTGTCGGCTGCTCCCTCCCAGACATCTGTGTACTTCTGTGCCAGCAGTTCCCTACCTACTACCAGATACGAGCAGTACTTCGGGCCG	CASSSLPTTRYEQYF	1	4.69682025268893E-6	45	TCRBV06-05*01	TCRBV06	TCRBV06-05	01				TCRBD02-01	TCRBD02	TCRBD02-01				01,02	TCRBJ02-07*01	TCRBJ02	TCRBJ02-07	01				4	8	3	9	5	4	36	49	57	61	66	1	In	VDJ
GTCTGCTGTACCCTCTCAGACATCTGTGTACTTCTGTGCCAGCCGCGTACCTCGGACAGGGCTCCATACGAGCAGTACTTCGGGCCG		1	4.69682025268893E-6	47	TCRBV06-04	TCRBV06	TCRBV06-04				01,02	TCRBD01-01*01	TCRBD01	TCRBD01-01	01				TCRBJ02-07*01	TCRBJ02	TCRBJ02-07	01				8	10	1	3	5	4	34	43	53	61	66	1	Out	VDJ
TGTCCTCAGAACCGGGAGACACGGCACTGTATCTCTGCGCCAGCAGTCAGTAACAAGCCGAAACCATACGAGCAGTACTTCGGGCCG		1	4.69682025268893E-6	46	TCRBV23-01*01	TCRBV23	TCRBV23-01	01								TCRBD01,TCRBD02	TCRBD01-01,TCRBD02-01		TCRBJ02-07*01	TCRBJ02	TCRBJ02-07	01				3	3	3	6	11	4	35	49	52	55	66	1	Out	VDJ
ACCTTGGAGCTGGGGGACTCGGCCCTTTATCTTTGCGCCAGCAGCTTGGACCTCGGGACAGGGACATACGAGCAGTACTTCGGGCCG	CASSLDLGTGTYEQYF	1	4.69682025268893E-6	48	TCRBV05-01*01	TCRBV05	TCRBV05-01	01				TCRBD01-01*01	TCRBD01	TCRBD01-01	01				TCRBJ02-07*01	TCRBJ02	TCRBJ02-07	01				0	5	0	3	3	4	33	49	54	63	66	1	In	VDJ
CAGGTAGTGCGAGGAGATTCGGCAGCTTATTTCTGTGCCAGCTCGCTCCGGGACAGGGCCGCTGTTGACGAGCAGTACTTCGGGCCG	CASSLRDRAAVDEQYF	1	4.69682025268893E-6	48	TCRBV18-01*01	TCRBV18	TCRBV18-01	01				TCRBD01-01*01	TCRBD01	TCRBD01-01	01				TCRBJ02-07*01	TCRBJ02	TCRBJ02-07	01				6	5	0	3	9	5	33	44	49	58	67	1	In	VDJ
ATTCCCTGGAGCTTGGTGACTCTGCTGTGTATTTCTGTGCCCCAGATTGGAAGGGTCTTCAGGGCTGACGAGCAGTACTTCGGGCCG		1	4.69682025268893E-6	46	TCRBV03	TCRBV03				TCRBV03-01,TCRBV03-02		TCRBD01-01*01	TCRBD01	TCRBD01-01	01				TCRBJ02-07*01	TCRBJ02	TCRBJ02-07	01				11	18	4	3	3	5	35	41	59	64	67	1	Out	VDJ
TGAAGATCCAGCCCTCAGAACCCAGGGACTCAGCTGTGTATTTTTGTGCTAGTGGTTTGCCCCCCTGACGAGCAGTACTTCGGGCCG		1	4.69682025268893E-6	37	TCRBV12-05*01	TCRBV12	TCRBV12-05	01				TCRBD02-01	TCRBD02	TCRBD02-01				01,02	TCRBJ02-07*01	TCRBJ02	TCRBJ02-07	01				2	5	4	10	1	5	44	59	64	66	67	1	Out	VDJ
ACGATCCAGCGCACACAGCAGGAGGACTCGGCCGTGTATCTCTGTGCCAGCAGCGTACGGGGGGGCGACGAGCAGTACTTCGGGCCG	CASSVRGGDEQYF	2	9.39364050537786E-6	39	TCRBV07-02*01	TCRBV07	TCRBV07-02	01				TCRBD02-01*01	TCRBD02	TCRBD02-01	01				TCRBJ02-07*01	TCRBJ02	TCRBJ02-07	01				5	3	8	0	2	5	42	54	57	65	67	2	In	VDJ
CTTGAGGACTCGGCCGTGTATCTCTGTGCCAGCAGCTTAACTGGTAGCCCGTCGTTCGCAGGGGGCGACGAGCAGTACTTCGGGCCG	CASSLTGSPSFAGGDEQYF	1	4.69682025268893E-6	57	TCRBV11-02*02	TCRBV11	TCRBV11-02	02				TCRBD01-01*01	TCRBD01	TCRBD01-01	01				TCRBJ02-07*01	TCRBJ02	TCRBJ02-07	01				2	19	4	0	1	5	24	39	58	66	67	1	In	VDJ
CTGAGGATCCAGCAGGTAGTGCGAGGAGATTCGGCAGCTTATTTCTGTGCCAGCTCACCAGGGTCCGACGAGCAGTACTTCGGGCCG	CASSPGSDEQYF	1	4.69682025268893E-6	36	TCRBV18-01*01	TCRBV18	TCRBV18-01	01								TCRBD01,TCRBD02	TCRBD01-01,TCRBD02-01		TCRBJ02-07*01	TCRBJ02	TCRBJ02-07	01				2	0	0	9	4	5	45	-1	60	63	67	1	In	VDJ
ATCCTGGAGTCGCCCAGCCCCAACCAGACCTCTCTGTACTTCTGTGCCAGCAGGCTCACAGGCGGGCACGAGCAGTACTTCGGGCCG	CASRLTGGHEQYF	1	4.69682025268893E-6	39	TCRBV27-01*01	TCRBV27	TCRBV27-01	01								TCRBD01,TCRBD02	TCRBD01-01,TCRBD02-01		TCRBJ02-07*01	TCRBJ02	TCRBJ02-07	01				6	4	3	4	5	5	42	53	57	62	67	1	In	VDJ
CCAGCCTGCAGAGCAGGGGGACTCGGCCGTGTATGTCTGTGCAAGTCGCCAGATAGCGGGAGCCCCCACGAGCAGTACTTCGGGCCG		1	4.69682025268893E-6	44	TCRBV12-02*01	TCRBV12	TCRBV12-02	01				TCRBD02-01*02	TCRBD02	TCRBD02-01	02				TCRBJ02-07*01	TCRBJ02	TCRBJ02-07	01				5	4	5	2	5	5	37	49	53	62	67	1	Out	VDJ
GAGATCCAGCGCACAGAGCAGGGGGACTCGGCCATGTATCTCTGTGCCAGCAGCTCATCCATTGTCAACGAGCAGTACTTCGGGCCG	CASSSSIVNEQYF	1	4.69682025268893E-6	39	TCRBV07-09	TCRBV07	TCRBV07-09				01,03	TCRBD01-01*01	TCRBD01	TCRBD01-01	01				TCRBJ02-07*01	TCRBJ02	TCRBJ02-07	01				4	0	4	6	10	5	42	-1	55	57	67	1	In	VDJ
ATCCAGCGCACAGAGCAGCGGGACTCGGCCATGTATCGCTGTGCCAGCAGCCCATCCCAGACCCACAACGAGCAGTACTTCGGGCCG	CASSPSQTHNEQYF	1	4.69682025268893E-6	42	TCRBV07-06*01	TCRBV07	TCRBV07-06	01								TCRBD01,TCRBD02	TCRBD01-01,TCRBD02-01		TCRBJ02-07*01	TCRBJ02	TCRBJ02-07	01				5	8	2	7	5	5	39	51	59	62	67	1	In	VDJ
CTGACGATCCAGCGCACAGAGCAGCGGGACTCGGCCATGTATCGCTGTGCCAGTGGGTTGGGGGGCCCAGAGCAGTACTTCGGGCCG	CASGLGGPEQYF	1	4.69682025268893E-6	36	TCRBV07-06*01	TCRBV07	TCRBV07-06	01								TCRBD01,TCRBD02	TCRBD01-01,TCRBD02-01		TCRBJ02-07*01	TCRBJ02	TCRBJ02-07	01				9	7	6	0	3	7	45	53	60	66	69	1	In	VDJ
GAGATGAATGTGAGCACCTTGGAGCTGGGGGACTCGGCCCTTTATCTTTGCGCCAGCAGCTTAACCGGGACTATTGACTTCGGGCCG	CASSLTGTIDF	1	4.69682025268893E-6	33	TCRBV05-01*01	TCRBV05	TCRBV05-01	01				TCRBD02-01	TCRBD02	TCRBD02-01				01,02	TCRBJ02-07*01	TCRBJ02	TCRBJ02-07	01				2	4	0	9	3	14	48	62	66	73	76	1	In	VDJ
ATCCAGCGCACACAGCAGGAGGACTCCGCCGTGTATCTCTGTGCCAGCAGCTTAGGCAGGGACCCAGTCACCATATATTTTGGAGAG	CASSLGRDPVTIYF	1	4.69682025268893E-6	42	TCRBV07-08*01	TCRBV07	TCRBV07-08	01								TCRBD01,TCRBD02	TCRBD01-01,TCRBD02-01		TCRBJ01-03*01	TCRBJ01	TCRBJ01-03	01				1	3	0	7	5	9	39	55	58	63	68	1	In	VDJ
ATGTGAGCACCTTGGAGCTGGGGGACTCGGCCCTTTATCTTTGCGCCAGCAGCTGACCCCCTCTTAGACACCATATATTTTGGAGAG		4	1.878728101075572E-5	40	TCRBV05-01*01	TCRBV05	TCRBV05-01	01								TCRBD01,TCRBD02	TCRBD01-01,TCRBD02-01		TCRBJ01-03*01	TCRBJ01	TCRBJ01-03	01				3	0	2	7	10	8	41	-1	54	57	67	4	Out	VDJ
CTGTCGGCTGCTCCCTCCCAGACATCTGTGTACTTCTGTGCCAGCACCCCGGGGGGGGCCAGTGGGAACACCATATATTTTGGAGAG	CASTPGGASGNTIYF	1	4.69682025268893E-6	45	TCRBV06-05*01	TCRBV06	TCRBV06-05	01				TCRBD02-01*01	TCRBD02	TCRBD02-01	01				TCRBJ01-03*01	TCRBJ01	TCRBJ01-03	01				7	3	8	0	9	7	36	46	49	57	66	1	In	VDJ
CTGGAGTCCGCCAGCACCAACCAGACATCTATGTACCTCTGTGCCAGCAGCACTGGCGCGGCGGGGAACACCATATATTTTGGAGAG	CASSTGAAGNTIYF	2	9.39364050537786E-6	42	TCRBV28-01*01	TCRBV28	TCRBV28-01	01				TCRBD02-01*01	TCRBD02	TCRBD02-01	01				TCRBJ01-03*01	TCRBJ01	TCRBJ01-03	01				6	10	7	3	0	7	39	50	60	-1	66	2	In	VDJ
ATCCTGGAGTCGCCCAGCCCCAACCAGACCTCTCTGTACTTCTGTGCCAGCAGTTCAGGGCTGTTCAACACCATATATTTTGGAGAG	CASSSGLFNTIYF	1	4.69682025268893E-6	39	TCRBV27-01*01	TCRBV27	TCRBV27-01	01				TCRBD01-01*01	TCRBD01	TCRBD01-01	01				TCRBJ01-03*01	TCRBJ01	TCRBJ01-03	01				4	0	4	3	6	7	42	-1	55	60	66	1	In	VDJ
CCTGCAGAACTGGAGGATTCTGGAGTTTATTTCTGTGCCAGCAGCGCTGGGGACAGGGGGCTTGGAAACACCATATATTTTGGAGAG	CASSAGDRGLGNTIYF	1	4.69682025268893E-6	48	TCRBV14-01*01	TCRBV14	TCRBV14-01	01				TCRBD01-01*01	TCRBD01	TCRBD01-01	01				TCRBJ01-03*01	TCRBJ01	TCRBJ01-03	01				5	4	0	0	1	3	33	45	49	61	62	1	In	VDJ
AGAACCCGACAGCTTTCTATCTCTGTGCCAGTAGTATAGATCGAACCGGGGTGTGCCCTAATTGGAAACACCATATATTTTGGAGAG		1	4.69682025268893E-6	58	TCRBV19-01	TCRBV19	TCRBV19-01				01,02	TCRBD02-01*01	TCRBD02	TCRBD02-01	01				TCRBJ01-03*01	TCRBJ01	TCRBJ01-03	01				0	6	8	3	11	3	23	40	46	51	62	1	Out	VDJ
GAGATCCAGCGCACAGAGCAGGGGGACTCGGCCATGTATCTCTGTGCCATCCTGAGGGGTGGTGGAAACACCATATATTTTGGAGAG	CAILRGGGNTIYF	1	4.69682025268893E-6	39	TCRBV07-09	TCRBV07	TCRBV07-09				01,03					TCRBD01,TCRBD02	TCRBD01-01,TCRBD02-01		TCRBJ01-03*01	TCRBJ01	TCRBJ01-03	01				10	5	5	2	3	3	42	49	54	59	62	1	In	VDJ
CTCAAGATCCAGCCTGCAAAGCTTGAGGACTCGGCCGTGTATCTCTGTGCCAGCGGGTTCTCTGGAAACACCATATATTTTGGAGAG	CASGFSGNTIYF	4	1.878728101075572E-5	36	TCRBV11-02*02	TCRBV11	TCRBV11-02	02								TCRBD01,TCRBD02	TCRBD01-01,TCRBD02-01		TCRBJ01-03*01	TCRBJ01	TCRBJ01-03	01				8	0	0	9	2	0	45	-1	54	57	59	4	In	VDJ
ACCTTGGAGCTGGGGGACTCGGCCCTTTATCTTTGCGCCAGCAGCTTGGGTACAGGGTTCTCTGGAAACACCATATATTTTGGAGAG	CASSLGTGFSGNTIYF	1	4.69682025268893E-6	48	TCRBV05-01*01	TCRBV05	TCRBV05-01	01				TCRBD01-01*01	TCRBD01	TCRBD01-01	01				TCRBJ01-03*01	TCRBJ01	TCRBJ01-03	01				0	2	3	3	2	0	33	49	51	57	59	1	In	VDJ
CAGCCTGCAGAGCTTGGGGACTCGGCCATGTATCTCTGTGCCAGCAGCTCCGGACACGTCTCTGGAAACACCATATATTTTGGAGAG	CASSSGHVSGNTIYF	1	4.69682025268893E-6	45	TCRBV11-01*01	TCRBV11	TCRBV11-01	01				TCRBD01-01*01	TCRBD01	TCRBD01-01	01				TCRBJ01-03*01	TCRBJ01	TCRBJ01-03	01				4	2	1	6	3	0	36	49	51	56	59	1	In	VDJ
ACTGTGACATCGGCCCAAAAGAACCCGACAGCTTTCTATCTCTGTGCCACCCGACAGCTCTCTGGAAACACCATATATTTTGGAGAG	CATRQLSGNTIYF	1	4.69682025268893E-6	39	TCRBV19-01	TCRBV19	TCRBV19-01				01,02	TCRBD01-01*01	TCRBD01	TCRBD01-01	01				TCRBJ01-03*01	TCRBJ01	TCRBJ01-03	01				10	3	2	5	2	0	42	49	52	57	59	1	In	VDJ
CGCACAGAGCAGCGGGACTCGGCCATGTATCGCTGTGCCAGCAGCTTATCTGGAGGCATCTCTGGAAACACCATATATTTTGGAGAG	CASSLSGGISGNTIYF	1	4.69682025268893E-6	48	TCRBV07-06*01	TCRBV07	TCRBV07-06	01				TCRBD02-01*02	TCRBD02	TCRBD02-01	02				TCRBJ01-03*01	TCRBJ01	TCRBJ01-03	01				2	3	10	1	3	0	33	48	51	56	59	1	In	VDJ
TCCCTGGAGCTTGGTGACTCTGCTGTGTATTTCTGTGCCAGCAGCCAATCAGGGTGAATCTCTGGAAACACCATATATTTTGGAGAG	CASSQSG*ISGNTIYF	1	4.69682025268893E-6	48	TCRBV03	TCRBV03				TCRBV03-01,TCRBV03-02		TCRBD01-01*01	TCRBD01	TCRBD01-01	01				TCRBJ01-03*01	TCRBJ01	TCRBJ01-03	01				2	1	4	3	5	0	33	48	49	54	59	1	Stop	VDJ
GCCCATCCTGAAGACAGCAGCTTCTACATCTGCAGTGCTAATGGAGTGAGTAATACTGGCTCTGGAAACACCATATATTTTGGAGAG	CSANGVSNTGSGNTIYF	1	4.69682025268893E-6	51	TCRBV20	TCRBV20				TCRBV20-01,TCRBV20-or09_02		TCRBD02-01*02	TCRBD02	TCRBD02-01	02				TCRBJ01-03*01	TCRBJ01	TCRBJ01-03	01				4	2	10	2	13	0	30	40	42	46	59	1	In	VDJ
AGCTCTCTGGAGCTGGGGGACTCAGCTTTGTATTTCTGTGCCAGCAGCGCCGGACTGAGCTCTGGAAACACCATATATTTTGGAGAG	CASSAGLSSGNTIYF	1	4.69682025268893E-6	45	TCRBV09-01	TCRBV09	TCRBV09-01				01,02	TCRBD02-01	TCRBD02	TCRBD02-01				01,02	TCRBJ01-03*01	TCRBJ01	TCRBJ01-03	01				3	2	1	10	3	0	36	49	51	56	59	1	In	VDJ
CAGCCTGCAAAGCTTGAGGACTCGGCCGTGTATCTCTGTGCCAGCGGAACACAGGCAAGCTCTGGAAACACCATATATTTTGGAGAG	CASGTQASSGNTIYF	1	4.69682025268893E-6	45	TCRBV11-02*02	TCRBV11	TCRBV11-02	02				TCRBD01-01*01	TCRBD01	TCRBD01-01	01				TCRBJ01-03*01	TCRBJ01	TCRBJ01-03	01				8	5	3	4	4	0	36	45	50	55	59	1	In	VDJ
CACCCTGCAGCCAGAAGACTCGGCCCTGTATCTCTGTGCCAGCAGCCAAGCCCGTCCTCCTCTGGAAACACCATATATTTTGGAGAG		1	4.69682025268893E-6	47	TCRBV04-02*01	TCRBV04	TCRBV04-02	01				TCRBD02-01	TCRBD02	TCRBD02-01				01,02	TCRBJ01-03*01	TCRBJ01	TCRBJ01-03	01				1	6	4	10	1	0	34	50	56	58	59	1	Out	VDJ
AGCTCTCTGGAGCTGGGGGACTCAGCTTTGTATTTCTGTGCCAGCGACCCCGGACGTGCCTCTGGAAACACCATATATTTTGGAGAG	CASDPGRASGNTIYF	2	9.39364050537786E-6	45	TCRBV09-01	TCRBV09	TCRBV09-01				01,02					TCRBD01,TCRBD02	TCRBD01-01,TCRBD02-01		TCRBJ01-03*01	TCRBJ01	TCRBJ01-03	01				7	6	1	7	4	0	36	45	51	55	59	2	In	VDJ
TCACCAGGCCTGGGGGACGCAGCCATGTACCTGTGTGCCACCAGCAGAGATTACGGATACTCTGGAAACACCATATATTTTGGAGAG	CATSRDYGYSGNTIYF	1	4.69682025268893E-6	48	TCRBV15-01*01	TCRBV15	TCRBV15-01	01								TCRBD01,TCRBD02	TCRBD01-01,TCRBD02-01		TCRBJ01-03*01	TCRBJ01	TCRBJ01-03	01				0	4	1	8	2	0	33	50	54	57	59	1	In	VDJ
CAGCGCACACAGCAGGAGGACTCCGCCGTGTATCTCTGTGCCAGCAGCACGCACCTGGACTCTGGAAACACCATATATTTTGGAGAG	CASSTHLDSGNTIYF	1	4.69682025268893E-6	45	TCRBV07-08*01	TCRBV07	TCRBV07-08	01								TCRBD01,TCRBD02	TCRBD01-01,TCRBD02-01		TCRBJ01-03*01	TCRBJ01	TCRBJ01-03	01				5	8	1	8	0	0	36	48	56	-1	59	1	In	VDJ
ATCCAGCGCACAGAGCAGGGGGACTCGGCCATGTATCTCTGTGCCAGCAGCTTAGAACACTCTGGAAACACCATATATTTTGGAGAG	CASSLEHSGNTIYF	1	4.69682025268893E-6	42	TCRBV07-09	TCRBV07	TCRBV07-09				01,03	TCRBD01-01*01	TCRBD01	TCRBD01-01	01				TCRBJ01-03*01	TCRBJ01	TCRBJ01-03	01				1	1	3	6	0	0	39	55	56	-1	59	1	In	VDJ
TTGGAGTCGGCTGCTCCCTCCCAAACATCTGTGTACTTCTGTGCCAGCAGTGAAGCAAACTCTGGAAACACCATATATTTTGGAGAG	CASSEANSGNTIYF	1	4.69682025268893E-6	42	TCRBV06-01*01	TCRBV06	TCRBV06-01	01											TCRBJ01-03*01	TCRBJ01	TCRBJ01-03	01				0	0	0	0	3	0	39	-1	-1	56	59	1	In	VJ
TCCTTGGAGCTGGGGGACTCAGCCCTGTACTTCTGTGCCAGCAGCTTAGACCCAGAAACCCCTGGAAACACCATATATTTTGGAGAG	CASSLDPETPGNTIYF	1	4.69682025268893E-6	48	TCRBV13-01*01	TCRBV13	TCRBV13-01	01				TCRBD01-01*01	TCRBD01	TCRBD01-01	01				TCRBJ01-03*01	TCRBJ01	TCRBJ01-03	01				1	3	4	5	6	2	33	49	52	55	61	1	In	VDJ
TCCCTGGAGCTTGGTGACTCTGCTGTGTATTTCTGTGCCAGCAGCCTCGGGACAGCAACTACTGGAAACACCATATATTTTGGAGAG	CASSLGTATTGNTIYF	1	4.69682025268893E-6	48	TCRBV03	TCRBV03				TCRBV03-01,TCRBV03-02		TCRBD01-01*01	TCRBD01	TCRBD01-01	01				TCRBJ01-03*01	TCRBJ01	TCRBJ01-03	01				4	2	0	5	6	2	33	46	48	55	61	1	In	VDJ
CTGGAGTCGCCCAGCCCCAACCAGACCTCTCTGTACTTCTGTGCCAGCGGGAGGCGAGAAACTGGAAACACCATATATTTTGGAGAG	CASGRRETGNTIYF	3	1.4090460758066789E-5	42	TCRBV27-01*01	TCRBV27	TCRBV27-01	01				TCRBD02-01*02	TCRBD02	TCRBD02-01	02				TCRBJ01-03*01	TCRBJ01	TCRBJ01-03	01				8	0	9	1	7	2	39	-1	48	54	61	3	In	VDJ
CAGCCTGCAGAACTGGAGGATTCTGGAGTTTATTTCTGTGCCAGCAATAGTCAGGGGGCGAATGGAAACACCATATATTTTGGAGAG	CASNSQGANGNTIYF	1	4.69682025268893E-6	45	TCRBV14-01*01	TCRBV14	TCRBV14-01	01				TCRBD01-01*01	TCRBD01	TCRBD01-01	01				TCRBJ01-03*01	TCRBJ01	TCRBJ01-03	01				7	5	4	0	3	3	36	46	51	59	62	1	In	VDJ
GAGTCGGCTGCTCCCTCCCAGACATCTGTGTACTTCTGTGCCAGCAGCGAGAGGACAGGGGTGGGAAACACCATATATTTTGGAGAG	CASSERTGVGNTIYF	3	1.4090460758066789E-5	45	TCRBV06-01*01	TCRBV06	TCRBV06-01	01				TCRBD01-01*01	TCRBD01	TCRBD01-01	01				TCRBJ01-03*01	TCRBJ01	TCRBJ01-03	01				6	5	1	2	2	4	36	47	52	61	63	3	In	VDJ
CTTCACATCAATTCCCTGGAGCTTGGTGACTCTGCTGTGTATTTCTGTGCCAGCAGCCACCAGGGAAACACCATATATTTTGGAGAG	CASSHQGNTIYF	1	4.69682025268893E-6	36	TCRBV03	TCRBV03				TCRBV03-01,TCRBV03-02		TCRBD01-01*01	TCRBD01	TCRBD01-01	01				TCRBJ01-03*01	TCRBJ01	TCRBJ01-03	01				3	1	4	5	0	4	45	59	60	-1	63	1	In	VDJ
TCAGAACCCAGGGACTCAGCTGTGTACTTCTGTGCCAGCAGTTACCAATATGGACAGGGGCTCGGAAACACCATATATTTTGGAGAG	CASSYQYGQGLGNTIYF	1	4.69682025268893E-6	51	TCRBV12	TCRBV12				TCRBV12-03,TCRBV12-04		TCRBD01-01*01	TCRBD01	TCRBD01-01	01				TCRBJ01-03*01	TCRBJ01	TCRBJ01-03	01				4	8	1	2	3	4	30	43	51	60	63	1	In	VDJ
CAGGCTGGAGTTGGCTGCTCCCTCCCAGACATCTGTGTACTTCTGTGCCAGCACGAGGGAGGCGGAAACACCATATATTTTGGAGAG		3	1.4090460758066789E-5	38	TCRBV06-06	TCRBV06	TCRBV06-06				01,02	TCRBD02-01*02	TCRBD02	TCRBD02-01	02				TCRBJ01-03*01	TCRBJ01	TCRBJ01-03	01				7	3	9	1	1	4	43	53	56	62	63	3	Out	VDJ
ATCCAGCGCACACAGCAGGAGGACTCCGCCGTGTATCTCTGTGCCAGCAGCTTGGTGCGGGAAGGAAACACCATATATTTTGGAGAG	CASSLVREGNTIYF	1	4.69682025268893E-6	42	TCRBV07-08*01	TCRBV07	TCRBV07-08	01				TCRBD02-01*02	TCRBD02	TCRBD02-01	02				TCRBJ01-03*01	TCRBJ01	TCRBJ01-03	01				3	3	7	3	1	4	39	53	56	62	63	1	In	VDJ
GAGCAGGGGGACTCGGCCATGTATCTCTGTGCCAGCAGCGACCCTGATGCAGATTTCAATCGGAGAAACACCATATATTTTGGAGAG	CASSDPDADFNRRNTIYF	1	4.69682025268893E-6	54	TCRBV07-09	TCRBV07	TCRBV07-09				01,03					TCRBD01,TCRBD02	TCRBD01-01,TCRBD02-01		TCRBJ01-03*01	TCRBJ01	TCRBJ01-03	01				5	22	1	8	0	5	27	39	61	-1	64	1	In	VDJ
GCACAGAGCAGGGGGACTCAGCTGTGTATCTCTGTGCCAGCAGCCGTATGTTCGGGAGAGAATAAAAACACCATATATTTTGGAGAG		1	4.69682025268893E-6	49	TCRBV07-04*01	TCRBV07	TCRBV07-04	01				TCRBD02-01*02	TCRBD02	TCRBD02-01	02				TCRBJ01-03*01	TCRBJ01	TCRBJ01-03	01				5	8	8	2	7	6	32	44	52	58	65	1	Out	VDJ
GAGTTCTAAGAAGCTCCTTCTCAGTGACTCTGGCTTCTATCTCTGTGCCTGGAGGGCGAAAGGCGGACAGAACGTGCGCGTGGGGCC		1	4.69682025268893E-6	38	TCRBV30-01*01	TCRBV30	TCRBV30-01	01				TCRBD01-01*01	TCRBD01	TCRBD01-01	01				TCRBJ02-06*01	TCRBJ02	TCRBJ02-06	01				3	10	1	5	11	25	43	54	64	70	81	1	Out	VDJ
CTCAGGCTGGAGTCGGCTGCTCCCTCCCAGACATCTGTGTACTTCTGTGCCAGCATTACCCAATTCGGCGTCCTGACTTTCGGGGCC	CASITQFGVLTF	3	1.4090460758066789E-5	36	TCRBV06-01*01	TCRBV06	TCRBV06-01	01				TCRBD02-01	TCRBD02	TCRBD02-01				01,02	TCRBJ02-06*01	TCRBJ02	TCRBJ02-06	01				7	10	8	5	0	12	45	55	65	-1	68	3	In	VDJ
TTGCTGGGGGACTCGGCCCTGTATCTCTGTGCCAGCAGCTTGGCTGGCAGGGGTCTTTCTGGGGCCAACGTCCTGACTTTCGGGGCC	CASSLAGRGLSGANVLTF	3	1.4090460758066789E-5	54	TCRBV05-05*01	TCRBV05	TCRBV05-05	01				TCRBD01-01*01	TCRBD01	TCRBD01-01	01				TCRBJ02-06*01	TCRBJ02	TCRBJ02-06	01				0	4	4	2	4	1	27	43	47	53	57	3	In	VDJ
CTGATTCTGGAGTCCGCCAGCACCAACCAGACATCTATGTACCTCTGTGCCAGCAGTTCTGGGGCCAACGTCCTGACTTTCGGGGCC	CASSSGANVLTF	1	4.69682025268893E-6	36	TCRBV28-01*01	TCRBV28	TCRBV28-01	01											TCRBJ02-06*01	TCRBJ02	TCRBJ02-06	01				5	0	0	0	0	1	45	-1	-1	-1	57	1	In	VJ
CTGGGGGACTCGGCCCTCTATCTCTGTGCCAGCAGCTTTTTCAGCACAGTTGACCTCTCTGGGGCCAACGTCCTGACTTTCGGGGCC	CASSFFSTVDLSGANVLTF	1	4.69682025268893E-6	57	TCRBV05-06*01	TCRBV05	TCRBV05-06	01				TCRBD01-01*01	TCRBD01	TCRBD01-01	01				TCRBJ02-06*01	TCRBJ02	TCRBJ02-06	01				2	7	3	5	7	0	24	38	45	49	56	1	In	VDJ
GCCTTGTTGCTGGGGGACTCGGCCCTCTATCTCTGTGCCAGCAGCTTGTGGGGGATCTCTGGGGCCAACGTCCTGACTTTCGGGGCC	CASSLWGISGANVLTF	1	4.69682025268893E-6	48	TCRBV05-06*01	TCRBV05	TCRBV05-06	01								TCRBD01,TCRBD02	TCRBD01-01,TCRBD02-01		TCRBJ02-06*01	TCRBJ02	TCRBJ02-06	01				1	1	6	1	2	0	33	48	49	54	56	1	In	VDJ
GCGCACAGAGCAGCGGGACTCGGCCATGTATCGCTGTGCCAGCAGCTTAGAGGGATCTCTGGGGCCAACGTCCTGACTTTCGGGGCC		1	4.69682025268893E-6	47	TCRBV07-06*01	TCRBV07	TCRBV07-06	01								TCRBD01,TCRBD02	TCRBD01-01,TCRBD02-01		TCRBJ02-06*01	TCRBJ02	TCRBJ02-06	01				1	1	0	8	1	0	34	50	51	55	56	1	Out	VDJ
CCAGAAGACTCAGCCCTGTATCTCTGCGCCAGCAGCCAAGTTTTTAGCCCGGGGGGCTCTGGGGCCAACGTCCTGACTTTCGGGGCC	CASSQVFSPGGSGANVLTF	1	4.69682025268893E-6	57	TCRBV04-01*01	TCRBV04	TCRBV04-01	01				TCRBD02-01*01	TCRBD02	TCRBD02-01	01				TCRBJ02-06*01	TCRBJ02	TCRBJ02-06	01				1	9	8	1	0	0	24	40	49	-1	56	1	In	VDJ
TCGGCTGCTCCCTCCCAGACATCTGTGTACTTCTGTGCCAGCAACCCGACAGGGGGCTCTGGGGCCAACGTCCTGACTTTCGGGGCC	CASNPTGGSGANVLTF	1	4.69682025268893E-6	48	TCRBV06	TCRBV06				TCRBV06-01,TCRBV06-05		TCRBD01-01*01	TCRBD01	TCRBD01-01	01				TCRBJ02-06*01	TCRBJ02	TCRBJ02-06	01				7	4	2	1	0	0	33	43	47	-1	56	1	In	VDJ
GACTCGGCCCTGTATCTCTGCGCCAGCAGCCAAGGACTAGCGGGTCTCTCAAGGGGCTCTGGGGCCAACGTCCTGACTTTCGGGGCC	CASSQGLAGLSRGSGANVLTF	1	4.69682025268893E-6	63	TCRBV04-03*01	TCRBV04	TCRBV04-03	01				TCRBD02-01	TCRBD02	TCRBD02-01				01,02	TCRBJ02-06*01	TCRBJ02	TCRBJ02-06	01				1	0	2	4	12	0	18	-1	34	44	56	1	In	VDJ
TCGCCCAGCCCCAACCAGACCTCTCTGTACTTCTGTGCCAGCAGGCGGACAGGGCGCTCTGGGGCCAACGTCCTGACTTTCGGGGCC	CASRRTGRSGANVLTF	1	4.69682025268893E-6	48	TCRBV27-01*01	TCRBV27	TCRBV27-01	01				TCRBD01-01*01	TCRBD01	TCRBD01-01	01				TCRBJ02-06*01	TCRBJ02	TCRBJ02-06	01				6	2	1	3	2	0	33	44	46	54	56	1	In	VDJ
AGCCCCAACCAGACCTCTCTGTACTTCTGTGCCAGCAGAAAAGACAGGGTTCTGAGCTCTGGGGCCAACGTCCTGACTTTCGGGGCC	CASRKDRVLSSGANVLTF	1	4.69682025268893E-6	54	TCRBV27-01*01	TCRBV27	TCRBV27-01	01				TCRBD01-01*01	TCRBD01	TCRBD01-01	01				TCRBJ02-06*01	TCRBJ02	TCRBJ02-06	01				6	4	2	3	7	0	27	38	42	49	56	1	In	VDJ
GCAGCGGGACTCGGCCATGTATCGCTGTGCCAGCACCCCATGGGCAGGGATCTCCCCTCTGGGGCCAACGTCCTGACTTTCGGGGCC		2	9.39364050537786E-6	56	TCRBV07-06*01	TCRBV07	TCRBV07-06	01				TCRBD01-01*01	TCRBD01	TCRBD01-01	01				TCRBJ02-06*01	TCRBJ02	TCRBJ02-06	01				7	9	4	3	7	0	25	35	44	49	56	2	Out	VDJ
AAGATCCGGTCCACAAAGCTGGAGGACTCAGCCATGTACTTCTGTGCCACCGCCTACTCTGGGGCCAACGTCCTGACTTTCGGGGCC	CATAYSGANVLTF	1	4.69682025268893E-6	39	TCRBV02-01*01	TCRBV02	TCRBV02-01	01				TCRBD02-01	TCRBD02	TCRBD02-01				01,02	TCRBJ02-06*01	TCRBJ02	TCRBJ02-06	01				10	4	4	9	0	0	42	49	53	-1	56	1	In	VDJ
GTGACCAGTGCCCATCCTGAAGACAGCAGCTTCTACATCTGCAGTGCTCCGACAAACTCTGGGGCCAACGTCCTGACTTTCGGGGCC	CSAPTNSGANVLTF	1	4.69682025268893E-6	42	TCRBV20	TCRBV20				TCRBV20-01,TCRBV20-or09_02		TCRBD01-01*01	TCRBD01	TCRBD01-01	01				TCRBJ02-06*01	TCRBJ02	TCRBJ02-06	01				5	2	2	6	2	0	39	48	50	54	56	1	In	VDJ
GAGTCCGCTACCAGCTCCCAGACATCTGTGTACTTCTGTGCCATCGGTGAAGGGGAGGCTGGGGCCAACGTCCTGACTTTCGGGGCC	CAIGEGEAGANVLTF	1	4.69682025268893E-6	45	TCRBV10-03*01	TCRBV10	TCRBV10-03	01				TCRBD02-01*02	TCRBD02	TCRBD02-01	02				TCRBJ02-06*01	TCRBJ02	TCRBJ02-06	01				3	2	9	1	0	2	36	50	52	-1	58	1	In	VDJ
CCCTCAGAACCCAGGGACTCAGCTGTGTATTTTTGTGCTAGTGGTTCAGGGAGGACTCCTGGGGCCAACGTCCTGACTTTCGGGGCC	CASGSGRTPGANVLTF	1	4.69682025268893E-6	48	TCRBV12-05*01	TCRBV12	TCRBV12-05	01				TCRBD02-01*02	TCRBD02	TCRBD02-01	02				TCRBJ02-06*01	TCRBJ02	TCRBJ02-06	01				4	2	9	1	4	2	33	46	48	54	58	1	In	VDJ
GGGACTCAGCTGTGTATTTTTGTGCTAGTGGTTTGGTGTATCGAGGACAGGGGGTTGACTGGGGCCAACGTCCTGACTTTCGGGGCC		1	4.69682025268893E-6	61	TCRBV12-05*01	TCRBV12	TCRBV12-05	01				TCRBD01-01*01	TCRBD01	TCRBD01-01	01				TCRBJ02-06*01	TCRBJ02	TCRBJ02-06	01				0	7	1	1	4	2	20	37	44	54	58	1	Out	VDJ
AGCACCTTGGAGCTGGGGGACTCGGCCCTTTATCTTTGCGCCAGCAGCTTGGCGCGGACTGGGGCCAACGTCCTGACTTTCGGGGCC	CASSLARTGANVLTF	1	4.69682025268893E-6	45	TCRBV05-01*01	TCRBV05	TCRBV05-01	01				TCRBD02-01	TCRBD02	TCRBD02-01				01,02	TCRBJ02-06*01	TCRBJ02	TCRBJ02-06	01				0	1	7	5	1	2	36	52	53	57	58	1	In	VDJ
AGCCCCAACCAGACCTCTCTGTACTTCTGTGCCAGCAGTTTGTCTTCCGGGACAGACGTCGGGGCCAACGTCCTGACTTTCGGGGCC	CASSLSSGTDVGANVLTF	1	4.69682025268893E-6	54	TCRBV27-01*01	TCRBV27	TCRBV27-01	01				TCRBD01-01*01	TCRBD01	TCRBD01-01	01				TCRBJ02-06*01	TCRBJ02	TCRBJ02-06	01				3	7	0	5	5	4	27	41	48	55	60	1	In	VDJ
GAGTCTGCCATCCCCAACCAGACAGCTCTTTACTTCTGTCATATAGGGCACGGGGCGTCCGGGGCCAACGTCCTGACTTTCGGGGCC	CHIGHGASGANVLTF	1	4.69682025268893E-6	45	TCRBV24	TCRBV24				TCRBV24-01,TCRBV24-or09_02						TCRBD01,TCRBD02	TCRBD01-01,TCRBD02-01		TCRBJ02-06*01	TCRBJ02	TCRBJ02-06	01				15	12	7	0	4	4	36	39	51	56	60	1	In	VDJ
GCCAGGCCCTCACATACCTCTCAGTACCTCTGTGCCAGCAGTGATATCACAGGGGCTGCAGGGGCCAACGTCCTGACTTTCGGGGCC	CASSDITGAAGANVLTF	1	4.69682025268893E-6	51	TCRBV25-01*01	TCRBV25	TCRBV25-01	01				TCRBD01-01*01	TCRBD01	TCRBD01-01	01				TCRBJ02-06*01	TCRBJ02	TCRBJ02-06	01				3	4	3	2	5	4	30	44	48	55	60	1	In	VDJ
GCTCCCTCCCAGACATCTGTATACTTCTGTGCCAGCAGTGTGGGACGCCTACGACAAAGTCGGGCCAACGTCCTGACTTTCGGGGCC	CASSVGRLRQSRANVLTF	1	4.69682025268893E-6	54	TCRBV06-09*01	TCRBV06	TCRBV06-09	01								TCRBD01,TCRBD02	TCRBD01-01,TCRBD02-01		TCRBJ02-06*01	TCRBJ02	TCRBJ02-06	01				5	2	0	7	15	5	27	39	41	46	61	1	In	VDJ
CACAGCAGGAGGACTCCGCCGTGTATCTCTGTGCCAGCAGCCTGTAGCGACCCACAAAGTCGGGCCAACGTCCTGACTTTCGGGGCC		1	4.69682025268893E-6	52	TCRBV07-08*01	TCRBV07	TCRBV07-08	01				TCRBD02-01	TCRBD02	TCRBD02-01				01,02	TCRBJ02-06*01	TCRBJ02	TCRBJ02-06	01				5	3	5	6	12	5	29	41	44	49	61	1	Out	VDJ
CTGCTGTCGGCTGCTCCCTCCCAGACATCTGTGTACTTCTGTGCCAGCAGTACCGGGGACAGCGGAAACATTCAGTACTTCGGCGCC	CASSTGDSGNIQYF	1	4.69682025268893E-6	42	TCRBV06-05*01	TCRBV06	TCRBV06-05	01				TCRBD01-01*01	TCRBD01	TCRBD01-01	01				TCRBJ02-04*01	TCRBJ02	TCRBJ02-04	01				5	4	0	5	3	6	39	51	55	62	65	1	In	VDJ
GTGAACGCCTTGGAGCTGGACGACTCGGCCCTGTATCTCTGTGCCAGCAGCTTTCGGTCATCCCAAAACATTCAGTACTTCGGCGCC	CASSFRSSQNIQYF	1	4.69682025268893E-6	42	TCRBV05-04*01	TCRBV05	TCRBV05-04	01				TCRBD02-01	TCRBD02	TCRBD02-01				01,02	TCRBJ02-04*01	TCRBJ02	TCRBJ02-04	01				2	1	8	5	7	5	39	53	54	57	64	1	In	VDJ
CTGCCTCCTCCCAGACATCTGTATATTTCTGCGCCAGCAGTGGAACTACTAGGCCCAGGGCGGAAAAACATTCAGTACTTCGGCGCC		2	9.39364050537786E-6	52	TCRBV10-01	TCRBV10	TCRBV10-01				01,02					TCRBD01,TCRBD02	TCRBD01-01,TCRBD02-01		TCRBJ02-04*01	TCRBJ02	TCRBJ02-04	01				4	13	4	3	3	4	29	42	55	60	63	2	Out	VDJ
ATCCGGTCCACAAAGCTGGAGGACTCAGCCATGTACTTCTGTGCCAGCAGTAGGGGGCGAGGCAAAAACATTCAGTACTTCGGCGCC	CASSRGRGKNIQYF	4	1.878728101075572E-5	42	TCRBV02-01*01	TCRBV02	TCRBV02-01	01				TCRBD01-01*01	TCRBD01	TCRBD01-01	01				TCRBJ02-04*01	TCRBJ02	TCRBJ02-04	01				5	0	5	0	4	3	39	-1	51	58	62	4	In	VDJ
GAAGACAGCAGCTTCTACATCTGCAGTGCTAGAGATCTGGGACTAGCGGGGGGGCGGTTGGCCAAAAACATTCAGTACTTCGGCGCC	CSARDLGLAGGRLAKNIQYF	1	4.69682025268893E-6	60	TCRBV20	TCRBV20				TCRBV20-01,TCRBV20-or09_02		TCRBD02-01*01	TCRBD02	TCRBD02-01	01				TCRBJ02-04*01	TCRBJ02	TCRBJ02-04	01				0	3	0	0	6	1	21	35	38	54	60	1	In	VDJ
TTGGCTGCTCCCTCCCAGACATCTGTGTACTTCTGTGCCAGCAGTTACTCGGGGGGCGAGGCCAAAAACATTCAGTACTTCGGCGCC	CASSYSGGEAKNIQYF	1	4.69682025268893E-6	48	TCRBV06-06	TCRBV06	TCRBV06-06				01,02					TCRBD01,TCRBD02	TCRBD01-01,TCRBD02-01		TCRBJ02-04*01	TCRBJ02	TCRBJ02-04	01				0	1	6	0	3	1	33	50	51	57	60	1	In	VDJ
CACACCCTGCAGCCAGAAGACTCGGCCCTGTATCTCTGCGCCAGCAGCCAAGATCGCCTAGCCAAAAACATTCAGTACTTCGGCGCC	CASSQDRLAKNIQYF	1	4.69682025268893E-6	45	TCRBV04-03*01	TCRBV04	TCRBV04-03	01								TCRBD01,TCRBD02	TCRBD01-01,TCRBD02-01		TCRBJ02-04*01	TCRBJ02	TCRBJ02-04	01				0	2	10	0	2	0	36	53	55	57	59	1	In	VDJ
CTGGAGTCGCCCAGCCCCAACCAGACCTCTCTGTACTTCTGTGCCAGCAGCCCCAGGATAGCCAAAAACATTCAGTACTTCGGCGCC	CASSPRIAKNIQYF	1	4.69682025268893E-6	42	TCRBV27-01*01	TCRBV27	TCRBV27-01	01				TCRBD01-01*01	TCRBD01	TCRBD01-01	01				TCRBJ02-04*01	TCRBJ02	TCRBJ02-04	01				6	3	4	4	2	0	39	50	53	57	59	1	In	VDJ
ACCCTGCAGCCAGAAGACTCGGCCCTGTATCTCTGTGCCAGCAGCCACGTAGACAGGGGAGCCAAAAACATTCAGTACTTCGGCGCC	CASSHVDRGAKNIQYF	1	4.69682025268893E-6	48	TCRBV04-02*01	TCRBV04	TCRBV04-02	01				TCRBD01-01*01	TCRBD01	TCRBD01-01	01				TCRBJ02-04*01	TCRBJ02	TCRBJ02-04	01				3	4	2	2	0	0	33	47	51	-1	59	1	In	VDJ
GCTGCTCCCTCCCAGACATCTGTGTACTTCTGTGCCAGCAGTTACTCGCCGGGACTAGGAGCCAAAAACATTCAGTACTTCGGCGCC	CASSYSPGLGAKNIQYF	1	4.69682025268893E-6	51	TCRBV06	TCRBV06				TCRBV06-05,TCRBV06-06		TCRBD02-01	TCRBD02	TCRBD02-01				01,02	TCRBJ02-04*01	TCRBJ02	TCRBJ02-04	01				0	3	0	8	1	0	30	47	50	58	59	1	In	VDJ
ACGATCCAGCGCACAGAGCAGCGGGACTCGGCCATGTATCGCTGTGCCAGCAGCTTAGGCGCAGGGGGCCCCCTCCACTTTGGGAAC	CASSLGAGGPLHF	1	4.69682025268893E-6	39	TCRBV07-06*01	TCRBV07	TCRBV07-06	01				TCRBD01-01*01	TCRBD01	TCRBD01-01	01				TCRBJ01-06*01	TCRBJ01	TCRBJ01-06	01				1	3	4	0	0	13	42	58	61	-1	69	1	In	VDJ
AGTGCCTTGGAGCTGGGGGACTCGGCCCTTTATCTTTGCGCCAGCAGCTTGGGGGACAGCGTAGGTTCACCCCTCCACTTTGGGAAC	CASSLGDSVGSPLHF	1	4.69682025268893E-6	45	TCRBV05-01*01	TCRBV05	TCRBV05-01	01				TCRBD01-01*01	TCRBD01	TCRBD01-01	01				TCRBJ01-06*01	TCRBJ01	TCRBJ01-06	01				0	0	0	5	6	9	36	-1	52	59	65	1	In	VDJ
TCTCTGGAGCTGGGGGACTCGGCCCTTTATCTTTGCGCCAGCAGCTCGACTACCACAGGGGGAGGTTCACCCCTCCACTTTGGGAAC	CASSSTTTGGGSPLHF	1	4.69682025268893E-6	48	TCRBV05-01*01	TCRBV05	TCRBV05-01	01				TCRBD01-01*01	TCRBD01	TCRBD01-01	01				TCRBJ01-06*01	TCRBJ01	TCRBJ01-06	01				3	8	3	1	3	9	33	46	54	62	65	1	In	VDJ
CACCTTGGAGCTGGGGGACTCGGCCCTTTATCTTTGCGCCAGCAGCTCGACTACCACAGGGGAGGTTCACCCCTCCACTTTGGGAAC		3	1.4090460758066789E-5	47	TCRBV05-01*01	TCRBV05	TCRBV05-01	01				TCRBD01-01*01	TCRBD01	TCRBD01-01	01				TCRBJ01-06*01	TCRBJ01	TCRBJ01-06	01				3	8	3	2	3	9	34	47	55	62	65	3	Out	VDJ
GAGTCGCCCAGCCCCAACCAGACCTCTCTGTACTTCTGTGCCAGCAGTGCCCCCGCAGGGGGCAGTTCACCCCTCCACTTTGGGAAC	CASSAPAGGSSPLHF	2	9.39364050537786E-6	45	TCRBV27-01*01	TCRBV27	TCRBV27-01	01				TCRBD01-01*01	TCRBD01	TCRBD01-01	01				TCRBJ01-06*01	TCRBJ01	TCRBJ01-06	01				5	7	4	0	2	9	36	48	55	63	65	2	In	VDJ
TCGGCTGCTCCCTCCCAAACATCTGTGTACTTCTGTGCCAGCAGTTACTCGAATGGGGTATATACTTCACCCCTCCACTTTGGGAAC	CASSYSNGVYTSPLHF	1	4.69682025268893E-6	48	TCRBV06	TCRBV06				TCRBV06-02,TCRBV06-03						TCRBD01,TCRBD02	TCRBD01-01,TCRBD02-01		TCRBJ01-06*01	TCRBJ01	TCRBJ01-06	01				0	4	6	2	7	9	33	50	54	58	65	1	In	VDJ
ATCCTGGAGTCGCCCAGCCCCAACCAGACCTCTCTGTACTTCTGTGCCAGCAGTTTATCCGCTGATTCACCCCTCCACTTTGGGAAC	CASSLSADSPLHF	1	4.69682025268893E-6	39	TCRBV27-01*01	TCRBV27	TCRBV27-01	01								TCRBD01,TCRBD02	TCRBD01-01,TCRBD02-01		TCRBJ01-06*01	TCRBJ01	TCRBJ01-06	01				0	1	10	0	2	8	42	59	60	62	64	1	In	VDJ
CGATCCAGCGCACAGAGCAGCGGGACTCGGCCATGTATCGCTGTGCCAGCAGCTTAGGGTTGGGATTCACCCCTCCACTTTGGGAAC		1	4.69682025268893E-6	40	TCRBV07-06*01	TCRBV07	TCRBV07-06	01								TCRBD01,TCRBD02	TCRBD01-01,TCRBD02-01		TCRBJ01-06*01	TCRBJ01	TCRBJ01-06	01				1	4	0	9	0	8	41	57	61	-1	64	1	Out	VDJ
GCCTTGTTGCTGGGGGACTCGGCCCTCTATCTCTGTGCCAGCAGCGGTAGACAGGGGACCGTCGATTCACCCCTCCACTTTGGGAAC	CASSGRQGTVDSPLHF	1	4.69682025268893E-6	48	TCRBV05-06*01	TCRBV05	TCRBV05-06	01				TCRBD01-01*01	TCRBD01	TCRBD01-01	01				TCRBJ01-06*01	TCRBJ01	TCRBJ01-06	01				4	4	2	2	7	8	33	45	49	57	64	1	In	VDJ
ATCCAGCAGGTAGTGCGAGGAGATTCGGCAGCTTATTTCTGTGCCAGCTCATCGGGTTTCTTTAATTCACCCCTCCACTTTGGGAAC	CASSSGFFNSPLHF	1	4.69682025268893E-6	42	TCRBV18-01*01	TCRBV18	TCRBV18-01	01				TCRBD02-01	TCRBD02	TCRBD02-01				01,02	TCRBJ01-06*01	TCRBJ01	TCRBJ01-06	01				5	1	8	4	6	6	39	51	52	56	62	1	In	VDJ
CTGTCGGCTGCTCCCTCCCAGACATCTGTGTACTTCTGTGCCAGCCACCCAACCGGGGGGCTTAATTCACCCCTCCACTTTGGGAAC	CASHPTGGLNSPLHF	1	4.69682025268893E-6	45	TCRBV06-05*01	TCRBV06	TCRBV06-05	01				TCRBD02-01*01	TCRBD02	TCRBD02-01	01				TCRBJ01-06*01	TCRBJ01	TCRBJ01-06	01				8	8	8	1	2	6	36	45	53	60	62	1	In	VDJ
CTGCAGCCAGAAGACTCAGCCCTGTATCTCTGCGCCAGCAGCCAAGGCCGGACAGGGGAGCTTAATTCACCCCTCCACTTTGGGAAC	CASSQGRTGELNSPLHF	1	4.69682025268893E-6	51	TCRBV04-01*01	TCRBV04	TCRBV04-01	01				TCRBD01-01*01	TCRBD01	TCRBD01-01	01				TCRBJ01-06*01	TCRBJ01	TCRBJ01-06	01				1	3	1	2	4	6	30	46	49	58	62	1	In	VDJ
GCTCTCTGGAGCTGGGGGACTCAGCTTTGTATTTCTGTGCCAGCAGCGGGGGGGGTCAGTGGTAATTCACCCCTCCACTTTGGGAAC		2	9.39364050537786E-6	46	TCRBV09-01	TCRBV09	TCRBV09-01				01,02	TCRBD02-01*01	TCRBD02	TCRBD02-01	01				TCRBJ01-06*01	TCRBJ01	TCRBJ01-06	01				3	0	9	0	7	6	35	-1	48	55	62	2	Out	VDJ
GAGCTCTCTGGAGCTGGGGACTCAGCTTTGTATTTCTGTGCCAGCAGCGGGGGGGTCAGTGGTAATTCACCCCTCCACTTTGGGAAC	CASSGGVSGNSPLHF	1	4.69682025268893E-6	45	TCRBV09-01	TCRBV09	TCRBV09-01				01,02	TCRBD02-01*01	TCRBD02	TCRBD02-01	01				TCRBJ01-06*01	TCRBJ01	TCRBJ01-06	01				3	0	9	1	7	6	36	-1	49	55	62	1	In	VDJ
GTGAGCACCTTGGAGCTGGGGGACTCGGCCCTTTATCTTTGCGCCAGCAGCTCAGGACAGGGTAATTCACCCCTCCACTTTGGGAAC	CASSSGQGNSPLHF	1	4.69682025268893E-6	42	TCRBV05-01*01	TCRBV05	TCRBV05-01	01				TCRBD01-01*01	TCRBD01	TCRBD01-01	01				TCRBJ01-06*01	TCRBJ01	TCRBJ01-06	01				3	2	1	3	0	6	39	52	54	-1	62	1	In	VDJ
TCGGCTGCTCCCTCCCAGACATCTGTGTACTTCTGTGCCAGCAGTGAGAACGACAGGGGAGCTAATTCACCCCTCCACTTTGGGAAC	CASSENDRGANSPLHF	1	4.69682025268893E-6	48	TCRBV06-01*01	TCRBV06	TCRBV06-01	01				TCRBD01-01*01	TCRBD01	TCRBD01-01	01				TCRBJ01-06*01	TCRBJ01	TCRBJ01-06	01				3	4	2	2	3	6	33	47	51	59	62	1	In	VDJ
CTGCTGTCGGCTGCTCCCTCCCAGACATCTGTGTACTTCTGTGCCAGCAGAGGGCACAGAGCTAATTCACCCCTCCACTTTGGGAAC	CASRGHRANSPLHF	1	4.69682025268893E-6	42	TCRBV06-05*01	TCRBV06	TCRBV06-05	01								TCRBD01,TCRBD02	TCRBD01-01,TCRBD02-01		TCRBJ01-06*01	TCRBJ01	TCRBJ01-06	01				6	5	3	5	3	6	39	50	55	59	62	1	In	VDJ
TTCTGGAGTCCGCCAGCACCAACCAGACATCTATGTACCTCTGTGCCAGCAGTAGGGGCAGCTAATTCACCCCTCCACTTTGGGAAC		2	9.39364050537786E-6	40	TCRBV28-01*01	TCRBV28	TCRBV28-01	01				TCRBD01-01*01	TCRBD01	TCRBD01-01	01				TCRBJ01-06*01	TCRBJ01	TCRBJ01-06	01				5	0	5	2	4	6	41	-1	53	58	62	2	Out	VDJ
ATCCGGTCCACAAAGCTGGAGGACTCAGCCATGTACTTCTGTGCCAGCCGAAGGGACAGTCCTAATTCACCCCTCCACTTTGGGAAC	CASRRDSPNSPLHF	1	4.69682025268893E-6	42	TCRBV02-01*01	TCRBV02	TCRBV02-01	01				TCRBD01-01*01	TCRBD01	TCRBD01-01	01				TCRBJ01-06*01	TCRBJ01	TCRBJ01-06	01				8	4	0	5	3	6	39	48	52	59	62	1	In	VDJ
TTGGAGTCGGCTGCTCCCTCCCAAACATCTGTGTACTTCTGTGCCAGCAACATGGGACGGACTAATTCACCCCTCCACTTTGGGAAC	CASNMGRTNSPLHF	1	4.69682025268893E-6	42	TCRBV06	TCRBV06				TCRBV06-02,TCRBV06-03						TCRBD01,TCRBD02	TCRBD01-01,TCRBD02-01		TCRBJ01-06*01	TCRBJ01	TCRBJ01-06	01				7	4	0	7	4	6	39	49	53	58	62	1	In	VDJ
CTGGAGTCTGCTGCCTCCTCCCAGACATCTGTATATTTCTGCGCCAGCAGTGGGGGACAGACTAATTCACCCCTCCACTTTGGGAAC	CASSGGQTNSPLHF	2	9.39364050537786E-6	42	TCRBV10-01	TCRBV10	TCRBV10-01				01,02	TCRBD01-01*01	TCRBD01	TCRBD01-01	01				TCRBJ01-06*01	TCRBJ01	TCRBJ01-06	01				4	1	0	5	2	6	39	52	53	60	62	2	In	VDJ
CCAGAAGACTCAGCCCTGTATCTCTGCGCCAGCAGCCAAGAAGGAAGGGTCGTAGGCCTTTATAATTCACCCCTCCACTTTGGGAAC	CASSQEGRVVGLYNSPLHF	1	4.69682025268893E-6	57	TCRBV04-01*01	TCRBV04	TCRBV04-01	01								TCRBD01,TCRBD02	TCRBD01-01,TCRBD02-01		TCRBJ01-06*01	TCRBJ01	TCRBJ01-06	01				0	4	5	3	11	4	24	41	45	49	60	1	In	VDJ
TCGGCCCAAAAGAACCCGACAGCTTTCTATCTCTGTGCCAGTAGTATAGCAGGGGGGAATTATAATTCACCCCTCCACTTTGGGAAC	CASSIAGGNYNSPLHF	1	4.69682025268893E-6	48	TCRBV19-01	TCRBV19	TCRBV19-01				01,02	TCRBD01-01*01	TCRBD01	TCRBD01-01	01				TCRBJ01-06*01	TCRBJ01	TCRBJ01-06	01				1	0	4	1	4	4	33	-1	49	56	60	1	In	VDJ
ATCCTGGAGTCGCCCAGCCCCAACCAGACCTCTCTGTACTTCTGTGCCAGCAGAGCGCAGTATAATTCACCCCTCCACTTTGGGAAC	CASRAQYNSPLHF	1	4.69682025268893E-6	39	TCRBV27-01*01	TCRBV27	TCRBV27-01	01				TCRBD02-01	TCRBD02	TCRBD02-01				01,02	TCRBJ01-06*01	TCRBJ01	TCRBJ01-06	01				6	0	6	6	3	4	42	-1	53	57	60	1	In	VDJ
CGCACAGAGCAGCGGGACTCGGCCATGTATCGCTGTGCCAGCAGCTCCCCACCCGGGTTCTATAATTCACCCCTCCACTTTGGGAAC	CASSSPPGFYNSPLHF	1	4.69682025268893E-6	48	TCRBV07-06*01	TCRBV07	TCRBV07-06	01				TCRBD02-01	TCRBD02	TCRBD02-01				01,02	TCRBJ01-06*01	TCRBJ01	TCRBJ01-06	01				4	7	8	4	2	3	33	46	53	57	59	1	In	VDJ
AGTCGGCTGCTCCCTCCCAGACATCTGTGTACTTCTGTGCCAGCAGTGCGGGGACAGATCTATAATTCACCCCTCCACTTTGGGAAC		1	4.69682025268893E-6	46	TCRBV06-01*01	TCRBV06	TCRBV06-01	01				TCRBD01-01*01	TCRBD01	TCRBD01-01	01				TCRBJ01-06*01	TCRBJ01	TCRBJ01-06	01				4	2	0	5	2	3	35	48	50	57	59	1	Out	VDJ
GAGCTTGGTGACTCTGCTGTGTATTTCTGTGCCAGCAGCATGAGAACCGGGACAGAAATCTATAATTCACCCCTCCACTTTGGGAAC	CASSMRTGTEIYNSPLHF	1	4.69682025268893E-6	54	TCRBV03	TCRBV03				TCRBV03-01,TCRBV03-02		TCRBD01-01*01	TCRBD01	TCRBD01-01	01				TCRBJ01-06*01	TCRBJ01	TCRBJ01-06	01				5	9	0	5	4	3	27	39	48	55	59	1	In	VDJ
TCGCCCAGCCCCAACCAGACCTCTCTGTACTTCTGTGCCAGCAGTCCCTTCGGGGAGGGCTATAATTCACCCCTCCACTTTGGGAAC	CASSPFGEGYNSPLHF	1	4.69682025268893E-6	48	TCRBV27-01*01	TCRBV27	TCRBV27-01	01				TCRBD02-01*02	TCRBD02	TCRBD02-01	02				TCRBJ01-06*01	TCRBJ01	TCRBJ01-06	01				5	7	9	0	0	3	33	45	52	-1	59	1	In	VDJ
GTCCGCCAGCACCAACCAGACATCTATGTACCTCTGTGCCAGCAGTGTGCCTCTCGTTCCTATAATTCACCCCTCCACTTTGGGAAC		2	9.39364050537786E-6	47	TCRBV28-01*01	TCRBV28	TCRBV28-01	01								TCRBD01,TCRBD02	TCRBD01-01,TCRBD02-01		TCRBJ01-06*01	TCRBJ01	TCRBJ01-06	01				5	2	10	0	7	1	34	46	48	50	57	2	Out	VDJ
GGAGCTTGGTGACTCTGCTGTGTATTTCTGTGCCAGCAGCCATAACAGGGAGCGTAGTCCTATAATTCACCCCTCCACTTTGGGAAC		1	4.69682025268893E-6	53	TCRBV03	TCRBV03				TCRBV03-01,TCRBV03-02		TCRBD01-01*01	TCRBD01	TCRBD01-01	01				TCRBJ01-06*01	TCRBJ01	TCRBJ01-06	01				3	2	3	3	7	1	28	42	44	50	57	1	Out	VDJ
CTGGAGCTTGGTGACTCTGCTGTGTATTTCTGTGCCAGCAGCCCCCGGGGCGGGCTCTCCTATAATTCACCCCTCCACTTTGGGAAC	CASSPRGGLSYNSPLHF	1	4.69682025268893E-6	51	TCRBV03	TCRBV03				TCRBV03-01,TCRBV03-02						TCRBD01,TCRBD02	TCRBD01-01,TCRBD02-01		TCRBJ01-06*01	TCRBJ01	TCRBJ01-06	01				4	3	7	0	5	0	30	43	46	51	56	1	In	VDJ
AGCCCCAACCAGACCTCTCTGTACTTCTGTGCCAGCACCCGGGACAGGGGGCTGGGCTCCTATAATTCACCCCTCCACTTTGGGAAC	CASTRDRGLGSYNSPLHF	1	4.69682025268893E-6	54	TCRBV27-01*01	TCRBV27	TCRBV27-01	01				TCRBD01-01*01	TCRBD01	TCRBD01-01	01				TCRBJ01-06*01	TCRBJ01	TCRBJ01-06	01				7	3	0	0	4	0	27	37	40	52	56	1	In	VDJ
AATTCCCTGGAGCTTGGTGACTCTGCTGTGTATTTCTGTGCCAGCAGCCAAGGAGGCTCCTATAATTCACCCCTCCACTTTGGGAAC	CASSQGGSYNSPLHF	1	4.69682025268893E-6	45	TCRBV03	TCRBV03				TCRBV03-01,TCRBV03-02		TCRBD02-01*02	TCRBD02	TCRBD02-01	02				TCRBJ01-06*01	TCRBJ01	TCRBJ01-06	01				1	0	11	1	0	0	36	-1	52	-1	56	1	In	VDJ
GAGTCGCCCAGCCCCAACCAGACCTCTCTGTACTTCTGTGCCAGCAGTCCCGGTAGCTCCTATAATTCACCCCTCCACTTTGGGAAC	CASSPGSSYNSPLHF	1	4.69682025268893E-6	45	TCRBV27-01*01	TCRBV27	TCRBV27-01	01				TCRBD02-01	TCRBD02	TCRBD02-01				01,02	TCRBJ01-06*01	TCRBJ01	TCRBJ01-06	01				5	5	5	8	0	0	36	48	53	-1	56	1	In	VDJ
CAGAACTGGAGGATTCTGGAGTTTATTTCTGTGCCAGCAGCCAAGAAGCCCTGGAGCTCCTATAATTCACCCCTCCACTTTGGGAAC		2	9.39364050537786E-6	52	TCRBV14-01*01	TCRBV14	TCRBV14-01	01				TCRBD02-01*02	TCRBD02	TCRBD02-01	02				TCRBJ01-06*01	TCRBJ01	TCRBJ01-06	01				0	6	10	2	0	0	29	46	52	-1	56	2	Out	VDJ
GGGGACTCGGCCATGTATCTCTGTGCCAGCAGCTTAGCGCGGGGGGGATCCCGGAGCTCCTATAATTCACCCCTCCACTTTGGGAAC	CASSLARGGSRSSYNSPLHF	3	1.4090460758066789E-5	60					TCRBV07,TCRBV11	TCRBV07-09,TCRBV11-01		TCRBD02-01*01	TCRBD02	TCRBD02-01	01				TCRBJ01-06*01	TCRBJ01	TCRBJ01-06	01				0	0	7	0	9	0	21	-1	38	47	56	3	In	VDJ
GCCAGCACCAACCAGACATCTATGTACCTCTGTGCCAGCAGTTTAACCTTCCCGAGCTCCTATAATTCACCCCTCCACTTTGGGAAC	CASSLTFPSSYNSPLHF	2	9.39364050537786E-6	51	TCRBV28-01*01	TCRBV28	TCRBV28-01	01				TCRBD02-01*02	TCRBD02	TCRBD02-01	02				TCRBJ01-06*01	TCRBJ01	TCRBJ01-06	01				2	8	11	2	0	0	30	45	53	-1	56	2	In	VDJ
GCTGCTCCCTCCCAAACATCTGTGTACTTCTGTGCCAGCAGTCCGGACATCCCGAGCTCCTATAATTCACCCCTCCACTTTGGGAAC	CASSPDIPSSYNSPLHF	1	4.69682025268893E-6	51	TCRBV06	TCRBV06				TCRBV06-02,TCRBV06-03		TCRBD01-01*01	TCRBD01	TCRBD01-01	01				TCRBJ01-06*01	TCRBJ01	TCRBJ01-06	01				5	2	1	6	7	0	30	42	44	49	56	1	In	VDJ
CAGGTAGTGCGAGGAGATTCGGCAGCTTATTTCTGTGCCAGCTCACCGAGATAGAGCTCCTATAATTCACCCCTCCACTTTGGGAAC	CASSPR*SSYNSPLHF	1	4.69682025268893E-6	48	TCRBV18-01*01	TCRBV18	TCRBV18-01	01				TCRBD02-01	TCRBD02	TCRBD02-01				01,02	TCRBJ01-06*01	TCRBJ01	TCRBJ01-06	01				3	4	5	8	2	0	33	47	51	54	56	1	Stop	VDJ
AGCTTGGTGACTCTGCTGTGTATTTCTGTGCCAGCAGCCAAGACGGTTATTCAGAGCTCCTATAATTCACCCCTCCACTTTGGGAAC		1	4.69682025268893E-6	55	TCRBV03	TCRBV03				TCRBV03-01,TCRBV03-02						TCRBD01,TCRBD02	TCRBD01-01,TCRBD02-01		TCRBJ01-06*01	TCRBJ01	TCRBJ01-06	01				0	8	4	5	2	0	26	43	51	54	56	1	Out	VDJ
GCCCAAAAGAACCCGACAGCTTTCTATCTCTGTGCCAGTTGTTGGACAGGGGGAAGCTCCTATAATTCACCCCTCCACTTTGGGAAC	CASCWTGGSSYNSPLHF	1	4.69682025268893E-6	51	TCRBV19-01	TCRBV19	TCRBV19-01				01,02	TCRBD01-01*01	TCRBD01	TCRBD01-01	01				TCRBJ01-06*01	TCRBJ01	TCRBJ01-06	01				8	4	1	1	3	0	30	39	43	53	56	1	In	VDJ
TCGGCTGCTCCCTCCCAGACATCTGTGTACTTCTGTGCCAGCAGTTATTTGCCAAGCTCCTATAATTCACCCCTCCACTTTGGGAAC	CASSYLPSSYNSPLHF	1	4.69682025268893E-6	48	TCRBV06-05*01	TCRBV06	TCRBV06-05	01								TCRBD01,TCRBD02	TCRBD01-01,TCRBD02-01		TCRBJ01-06*01	TCRBJ01	TCRBJ01-06	01				3	5	4	6	2	0	33	47	52	54	56	1	In	VDJ
TCGGCTGCTCCCTCCCAAACATCTGTGTACTTCTGTGCCAGCAGTTTGTGGACTAACTCCTATAATTCACCCCTCCACTTTGGGAAC	CASSLWTNSYNSPLHF	1	4.69682025268893E-6	48	TCRBV06	TCRBV06				TCRBV06-02,TCRBV06-03		TCRBD02-01	TCRBD02	TCRBD02-01				01,02	TCRBJ01-06*01	TCRBJ01	TCRBJ01-06	01				4	3	1	9	1	0	33	46	49	55	56	1	In	VDJ
CTGGAGTCCGCCAGCACCAACCAGACATCTATGTACCTCTGTGCCAGCAGGGACGGTCCCTATAATTCACCCCTCCACTTTGGGAAC	CASRDGPYNSPLHF	2	9.39364050537786E-6	42	TCRBV28-01*01	TCRBV28	TCRBV28-01	01								TCRBD01,TCRBD02	TCRBD01-01,TCRBD02-01		TCRBJ01-06*01	TCRBJ01	TCRBJ01-06	01				6	0	1	7	4	2	39	-1	50	54	58	2	In	VDJ
GTGACCAGTGCCCATCCTGAAGACAGCAGCTTCTACACCTGCAGTGCCCGACAGGGGACCTATAATTCACCCCTCCACTTTGGGAAC	CSARQGTYNSPLHF	1	4.69682025268893E-6	42	TCRBV20	TCRBV20				TCRBV20-01,TCRBV20-or09_02		TCRBD01-01*01	TCRBD01	TCRBD01-01	01				TCRBJ01-06*01	TCRBJ01	TCRBJ01-06	01				6	2	2	2	1	2	39	47	49	57	58	1	In	VDJ
ACCCTGCAGCCAGAAGACTCGGCCCTGTATCTCTGCGCCAGCAGCCAAGATCCAGGGACCTATAATTCACCCCTCCACTTTGGGAAC	CASSQDPGTYNSPLHF	1	4.69682025268893E-6	48	TCRBV04-03*01	TCRBV04	TCRBV04-03	01				TCRBD01-01*01	TCRBD01	TCRBD01-01	01				TCRBJ01-06*01	TCRBJ01	TCRBJ01-06	01				0	2	4	3	1	2	33	50	52	57	58	1	In	VDJ
ACGGAGTCAGGGGACACAGCACTGTATTTCTGTGCCAGCTCCCTAGGTGGGACACCCGACTATAATTCACCCCTCCACTTTGGGAAC	CASSLGGTPDYNSPLHF	3	1.4090460758066789E-5	51	TCRBV21-01*01	TCRBV21	TCRBV21-01	01				TCRBD01-01*01	TCRBD01	TCRBD01-01	01				TCRBJ01-06*01	TCRBJ01	TCRBJ01-06	01				8	9	0	6	5	3	30	39	48	54	59	3	In	VDJ
GAGCTGGGGGACTCGGCCCTTTATCTTTGCGCCAGCAGCCCGGACAGGGGGACGGGGGGATATAATTCACCCCTCCACTTTGGGAAC	CASSPDRGTGGYNSPLHF	1	4.69682025268893E-6	54	TCRBV05-01*01	TCRBV05	TCRBV05-01	01				TCRBD01-01*01	TCRBD01	TCRBD01-01	01				TCRBJ01-06*01	TCRBJ01	TCRBJ01-06	01				4	2	1	1	9	4	27	39	41	51	60	1	In	VDJ
CTTGGAGCTGGGGGACTCGGCCCTGTATCTCTGTGCCAGAAGCTTGGTATCACGGGGCATGATAATTCACCCCTCCACTTTGGGAAC		1	4.69682025268893E-6	50	TCRBV05-03	TCRBV05	TCRBV05-03				01,02					TCRBD01,TCRBD02	TCRBD01-01,TCRBD02-01		TCRBJ01-06*01	TCRBJ01	TCRBJ01-06	01				0	6	7	0	3	5	31	47	53	58	61	1	Out	VDJ
CGGTCCACAAAGCTGGAGGACTCAGCCATGTACTTCTGTGCCAGCAGCCAAGCCGACAGGGATAATTCACCCCTCCACTTTGGGAAC	CASSQADRDNSPLHF	1	4.69682025268893E-6	45	TCRBV02-01*01	TCRBV02	TCRBV02-01	01				TCRBD01-01*01	TCRBD01	TCRBD01-01	01				TCRBJ01-06*01	TCRBJ01	TCRBJ01-06	01				6	7	2	3	0	5	36	47	54	-1	61	1	In	VDJ
CACGCCCTGCAGCCAGAAGACTCAGCCCTGTATCTCTGCGCCAGCAGCCAAGCCCGAGGTAATAATTCACCCCTCCACTTTGGGAAC	CASSQARGNNSPLHF	1	4.69682025268893E-6	45	TCRBV04-01*01	TCRBV04	TCRBV04-01	01				TCRBD02-01*02	TCRBD02	TCRBD02-01	02				TCRBJ01-06*01	TCRBJ01	TCRBJ01-06	01				1	3	11	1	2	5	36	52	55	59	61	1	In	VDJ
CTAGAGTCTGCCATCCCCAACCAGACAGCTCTTTACTTCTGTGCCACCAGGGGGGACAATAATAATTCACCCCTCCACTTTGGGAAC	CATRGDNNNSPLHF	1	4.69682025268893E-6	42	TCRBV24	TCRBV24				TCRBV24-01,TCRBV24-or09_02		TCRBD01-01*01	TCRBD01	TCRBD01-01	01				TCRBJ01-06*01	TCRBJ01	TCRBJ01-06	01				7	2	0	6	3	5	39	50	52	58	61	1	In	VDJ
GCTGCTCCCTCCCAGACATCTGTGTACTTCTGTGCCAGCAGCCAAAAACCGTCGAGTCGGAATAATTCACCCCTCCACTTTGGGAAC	CASSQKPSSRNNSPLHF	4	1.878728101075572E-5	51	TCRBV06	TCRBV06				TCRBV06-01,TCRBV06-05,TCRBV06-06						TCRBD01,TCRBD02	TCRBD01-01,TCRBD02-01		TCRBJ01-06*01	TCRBJ01	TCRBJ01-06	01				6	17	1	8	0	5	30	41	58	-1	61	4	In	VDJ
ATCCAGCAGGTAGTGCGAGGAGATTCGGCAGCTTATTTCTGTGCCAGCTCACCTAATGGAAATAATTCACCCCTCCACTTTGGGAAC	CASSPNGNNSPLHF	1	4.69682025268893E-6	42	TCRBV18-01*01	TCRBV18	TCRBV18-01	01								TCRBD01,TCRBD02	TCRBD01-01,TCRBD02-01		TCRBJ01-06*01	TCRBJ01	TCRBJ01-06	01				3	4	1	8	1	5	39	53	57	60	61	1	In	VDJ
CCAGGGACTCAGCTGTGTACTTCTGTGCCAGCAGTTTCTGTCCGGACAGGGACAGGGTCCTGGAATTCACCCCTCCACTTTGGGAAC		1	4.69682025268893E-6	58	TCRBV12	TCRBV12				TCRBV12-03,TCRBV12-04		TCRBD01-01*01	TCRBD01	TCRBD01-01	01				TCRBJ01-06*01	TCRBJ01	TCRBJ01-06	01				3	11	0	3	6	7	23	37	48	57	63	1	Out	VDJ
GCGCACAGAGCAGGGGGACTCGGCCATGTATCTCTGTGCCAGCAGCTTCCATGGCCCGTTGGGAATTCACCCCTCCACTTTGGGAAC		1	4.69682025268893E-6	47	TCRBV07-09	TCRBV07	TCRBV07-09				01,03					TCRBD01,TCRBD02	TCRBD01-01,TCRBD02-01		TCRBJ01-06*01	TCRBJ01	TCRBJ01-06	01				3	12	0	9	0	7	34	48	60	-1	63	1	Out	VDJ
TTGGCTGCTCCCTCCCAGACATCTGTGTACTTCTGTGCCAGCAGGGCCGAGGGAGGGGCAAAGAATTCACCCCTCCACTTTGGGAAC	CASRAEGGAKNSPLHF	1	4.69682025268893E-6	48	TCRBV06-06	TCRBV06	TCRBV06-06				01,02	TCRBD02-01*02	TCRBD02	TCRBD02-01	02				TCRBJ01-06*01	TCRBJ01	TCRBJ01-06	01				6	6	9	0	6	7	33	44	50	57	63	1	In	VDJ
CTGGAGTCAGCTGCTCCCTCCCAGACATCTGTATACTTCTGTGCCAGCAGCCTGACAGGGACCAATTCACCCCTCCACTTTGGGAAC	CASSLTGTNSPLHF	1	4.69682025268893E-6	42	TCRBV06-09*01	TCRBV06	TCRBV06-09	01				TCRBD01-01*01	TCRBD01	TCRBD01-01	01				TCRBJ01-06*01	TCRBJ01	TCRBJ01-06	01				6	3	2	3	3	7	39	50	53	60	63	1	In	VDJ
TTGGCTGCTCCCTCCCAGACATCTGTGTACTTCTGTGCCAGCAGTTACTCGGGACAAGCTTACAATTCACCCCTCCACTTTGGGAAC	CASSYSGQAYNSPLHF	1	4.69682025268893E-6	48	TCRBV06-06	TCRBV06	TCRBV06-06				01,02	TCRBD01-01*01	TCRBD01	TCRBD01-01	01				TCRBJ01-06*01	TCRBJ01	TCRBJ01-06	01				0	0	0	6	7	7	33	-1	50	56	63	1	In	VDJ
GTGACATCGGCCCAAAAGAACCCGACAGCTTTCTATCTCTGTGCCACCTCCCCTGGGGGCTTAAATTCACCCCTCCACTTTGGGAAC	CATSPGGLNSPLHF	1	4.69682025268893E-6	42	TCRBV19-01	TCRBV19	TCRBV19-01				01,02	TCRBD01-01*01	TCRBD01	TCRBD01-01	01				TCRBJ01-06*01	TCRBJ01	TCRBJ01-06	01				10	8	6	0	3	7	39	46	54	60	63	1	In	VDJ
TCCTTGGAGCTGGGGGACTCAGCCCTGTACTTCTGTGCCAGCAGCTTAGGATATCAGGGTCGAAATTCACCCCTCCACTTTGGGAAC	CASSLGYQGRNSPLHF	1	4.69682025268893E-6	48	TCRBV13-01*01	TCRBV13	TCRBV13-01	01				TCRBD01-01*01	TCRBD01	TCRBD01-01	01				TCRBJ01-06*01	TCRBJ01	TCRBJ01-06	01				0	4	4	3	4	7	33	50	54	59	63	1	In	VDJ
CTCACTGTGACATCGGCCCAAAAGAACCCGACAGCTTTCTATCTCTGTGCCACCCGGGACAGAAATTCACCCCTCCACTTTGGGAAC	CATRDRNSPLHF	1	4.69682025268893E-6	36	TCRBV19-01	TCRBV19	TCRBV19-01				01,02	TCRBD01-01*01	TCRBD01	TCRBD01-01	01				TCRBJ01-06*01	TCRBJ01	TCRBJ01-06	01				10	3	0	5	1	7	45	52	55	62	63	1	In	VDJ
GAGTTGGCTGCTCCCTCCCAGACATCTGTGTACTTCTGTGCCAGCAGCGATCCGGGACAGTGGGGGTCACCCCTCCACTTTGGGAAC	CASSDPGQWGSPLHF	1	4.69682025268893E-6	45	TCRBV06-06	TCRBV06	TCRBV06-06				01,02	TCRBD01-01*01	TCRBD01	TCRBD01-01	01				TCRBJ01-06*01	TCRBJ01	TCRBJ01-06	01				6	6	0	5	6	10	36	47	53	60	66	1	In	VDJ
AGCTCTCTGGAGCTGGGGGACTCAGCTTTGTATCTCTGTGCCAGCAGCCAAGATAGGGTCAGGGGGTCACCCCTCCACTTTGGGAAC	CASSQDRVRGSPLHF	1	4.69682025268893E-6	45	TCRBV09-01	TCRBV09	TCRBV09-01				01,02	TCRBD01-01*01	TCRBD01	TCRBD01-01	01				TCRBJ01-06*01	TCRBJ01	TCRBJ01-06	01				4	11	4	1	0	10	36	48	59	-1	66	1	In	VDJ
CTGTCGGCTGCTCCCTCCCAGACATCTGTGTACTTCTGTGCCATCAGTGAGAGGGTGGGGCAAGGGTCACCCCTCCACTTTGGGAAC	CAISERVGQGSPLHF	1	4.69682025268893E-6	45	TCRBV06	TCRBV06				TCRBV06-01,TCRBV06-05						TCRBD01,TCRBD02	TCRBD01-01,TCRBD02-01		TCRBJ01-06*01	TCRBJ01	TCRBJ01-06	01				3	6	7	0	5	10	36	50	56	61	66	1	In	VDJ
CAGCCCTCAGAACCCAGGGACTCAGCTGTGTACTTCTGTGCCAGCAGTTCCGGGACATCCTGGGCGTCACCCCTCCACTTTGGGAAC	CASSSGTSWASPLHF	1	4.69682025268893E-6	45	TCRBV12	TCRBV12				TCRBV12-03,TCRBV12-04		TCRBD01-01*01	TCRBD01	TCRBD01-01	01				TCRBJ01-06*01	TCRBJ01	TCRBJ01-06	01				4	2	0	6	9	10	36	49	51	57	66	1	In	VDJ
ATCAATTCCCTGGAGCTTGGTGACTCTGCTGTGTATTTCTGTGCCAGCAGCCCGCAGGCAGGGGAGTCACCCCTCCACTTTGGGAAC	CASSPQAGESPLHF	1	4.69682025268893E-6	42	TCRBV03	TCRBV03				TCRBV03-01,TCRBV03-02		TCRBD01-01*01	TCRBD01	TCRBD01-01	01				TCRBJ01-06*01	TCRBJ01	TCRBJ01-06	01				4	6	4	2	2	10	39	52	58	64	66	1	In	VDJ
CTGTCGGCTGCTCCCTCCCAGACATCTGTGTACTTCTGTGCCAGCAGTTACTCCGGGACAGCCCAGTCACCCCTCCACTTTGGGAAC	CASSYSGTAQSPLHF	1	4.69682025268893E-6	45	TCRBV06-05*01	TCRBV06	TCRBV06-05	01				TCRBD01-01*01	TCRBD01	TCRBD01-01	01				TCRBJ01-06*01	TCRBJ01	TCRBJ01-06	01				0	1	0	5	5	10	36	53	54	61	66	1	In	VDJ
GAGTCCGCCAGCACCAACCAGACATCTATGTACCTCTGTGCCAGCAGGCCAACGACAGGGGGTTTCTCACCCCTCCACTTTGGGAAC	CASRPTTGGFSPLHF	2	9.39364050537786E-6	45	TCRBV28-01*01	TCRBV28	TCRBV28-01	01				TCRBD01-01*01	TCRBD01	TCRBD01-01	01				TCRBJ01-06*01	TCRBJ01	TCRBJ01-06	01				6	6	2	1	4	10	36	47	53	62	66	2	In	VDJ
AGCACCTTGGAGCTGGGGGACTCGGCCCTTTATCTTTGCGCCAGCACCGAGGAACCATCAGTCGCCTCACCCCTCCACTTTGGGAAC	CASTEEPSVASPLHF	1	4.69682025268893E-6	45	TCRBV05-01*01	TCRBV05	TCRBV05-01	01				TCRBD02-01*02	TCRBD02	TCRBD02-01	02				TCRBJ01-06*01	TCRBJ01	TCRBJ01-06	01				6	2	11	1	14	10	36	46	48	52	66	1	In	VDJ
GAGCTCTCTGGAGCTGGGGGACTCAGCTTTGTATTTCTGTGCCAGCAGCGTAGCTTGGGGTGGTGATCACCCCTCCACTTTGGGAAC		1	4.69682025268893E-6	44	TCRBV09-01	TCRBV09	TCRBV09-01				01,02					TCRBD01,TCRBD02	TCRBD01-01,TCRBD02-01		TCRBJ01-06*01	TCRBJ01	TCRBJ01-06	01				0	3	6	2	6	10	37	53	56	60	66	1	Out	VDJ
CTGTCGGCTGCTCCCTCCCAGACATCTGTGTACTTCTGTGCCAGCAGGACCGGCCAGGGGGCGGGATCACCCCTCCACTTTGGGAAC	CASRTGQGAGSPLHF	1	4.69682025268893E-6	45	TCRBV06-05*01	TCRBV06	TCRBV06-05	01				TCRBD01-01*01	TCRBD01	TCRBD01-01	01				TCRBJ01-06*01	TCRBJ01	TCRBJ01-06	01				6	7	4	0	4	10	36	47	54	62	66	1	In	VDJ
CACACCCTGCAGCCAGAAGACTCGGCCCTGTATCTCTGCGCCAGCAGCCAAGTATACAGGGCGGGATCACCCCTCCACTTTGGGAAC	CASSQVYRAGSPLHF	1	4.69682025268893E-6	45	TCRBV04-03*01	TCRBV04	TCRBV04-03	01								TCRBD01,TCRBD02	TCRBD01-01,TCRBD02-01		TCRBJ01-06*01	TCRBJ01	TCRBJ01-06	01				1	3	3	3	5	10	36	52	55	61	66	1	In	VDJ
ATCCTGGAGTCGCCCAGCCCCAACCAGACCTCTCTGTACTTCTGTGCCAGCAGGGGAGGGGGCGGATCACCCCTCCACTTTGGGAAC	CASRGGGGSPLHF	1	4.69682025268893E-6	39	TCRBV27-01*01	TCRBV27	TCRBV27-01	01								TCRBD01,TCRBD02	TCRBD01-01,TCRBD02-01		TCRBJ01-06*01	TCRBJ01	TCRBJ01-06	01				6	3	5	0	3	10	42	53	56	63	66	1	In	VDJ
CTGCTGTCGGCTGCTCCCTCCCAGACATCTGTGTACTTCTGTGCCAGCACCAACTACAGGGAGCGGGCACCCCTCCACTTTGGGAAC	CASTNYRERAPLHF	2	9.39364050537786E-6	42	TCRBV06-05*01	TCRBV06	TCRBV06-05	01								TCRBD01,TCRBD02	TCRBD01-01,TCRBD02-01		TCRBJ01-06*01	TCRBJ01	TCRBJ01-06	01				7	6	3	3	6	11	39	49	55	61	67	2	In	VDJ
TACACACCCTGCAGCCAGAAGACTCGGCCCTGTATCTCTGTGCCAGCAGTCACCGGGACAGGGCCTACACCCCTCCACTTTGGGAAC		1	4.69682025268893E-6	43	TCRBV04-02*01	TCRBV04	TCRBV04-02	01				TCRBD01-01*01	TCRBD01	TCRBD01-01	01				TCRBJ01-06*01	TCRBJ01	TCRBJ01-06	01				6	5	0	3	4	11	38	49	54	63	67	1	Out	VDJ
GGGTTGGAGTCGGCTGCTCCCTCCCAAACATCTGTGTACTTCTGTGCCAGCACCCTAACGACAGGGGAAACCCTCCACTTTGGGAAC	CASTLTTGETLHF	1	4.69682025268893E-6	39	TCRBV06	TCRBV06				TCRBV06-02,TCRBV06-03		TCRBD01-01*01	TCRBD01	TCRBD01-01	01				TCRBJ01-06*01	TCRBJ01	TCRBJ01-06	01				7	7	2	2	3	14	42	52	59	67	70	1	In	VDJ
TCGCTCAGGCTGGAGTCGGCTGCTCCCTCCCAGACATCTGTGTACTTCTGTGCCAGCAGTGGTTCCCCCTAGTGGTTCTTCGGGCCA	CASSGSP*WFF	2	9.39364050537786E-6	33	TCRBV06-01*01	TCRBV06	TCRBV06-01	01				TCRBD02-01	TCRBD02	TCRBD02-01				01,02	TCRBJ02-01*01	TCRBJ02	TCRBJ02-01	01				4	7	4	8	2	15	48	61	68	72	74	2	Stop	VDJ
CTGACAGTGACCAGTGCCCATCCTGAAGACAGCAGCTTCTACATCTGCAGTGCTAGACTATTCGCGGGGGTTGAGTTCTTCGGGCCA	CSARLFAGVEFF	1	4.69682025268893E-6	36	TCRBV20	TCRBV20				TCRBV20-01,TCRBV20-or09_02		TCRBD02-01*01	TCRBD02	TCRBD02-01	01				TCRBJ02-01*01	TCRBJ02	TCRBJ02-01	01				2	6	7	2	3	14	45	57	63	70	73	1	In	VDJ
AGATCCAGCCTGCAGAGCAGGGGGACTCGGCCGTGTATGTCTGTGCAAGTCGCTTATCAGGCCCGGAGGTTTCAGTTCTTCGGGCCA		1	4.69682025268893E-6	40	TCRBV12-02*01	TCRBV12	TCRBV12-02	01				TCRBD02-01*02	TCRBD02	TCRBD02-01	02				TCRBJ02-01*01	TCRBJ02	TCRBJ02-01	01				2	8	10	1	3	13	41	56	64	69	72	1	Out	VDJ
ATCAATTCCCTGGAGCTTGGTGACTCTGCTGTGTATTTCTGTGCCAGCAGCACCCGGACTAGCGGGAGGGTGCAGTTCTTCGGGCCA	CASSTRTSGRVQFF	1	4.69682025268893E-6	42	TCRBV03	TCRBV03				TCRBV03-01,TCRBV03-02		TCRBD02-01*02	TCRBD02	TCRBD02-01	02				TCRBJ02-01*01	TCRBJ02	TCRBJ02-01	01				5	4	1	0	1	12	39	51	55	70	71	1	In	VDJ
TCCCTGGAGCTTGGTGACTCTGCTGTGTATTTCTGTGCCAGCAGCCCCTGGACTAGCGGGTCCCTCGTGGGGCAGTTCTTCGGGCCA	CASSPWTSGSLVGQFF	1	4.69682025268893E-6	48	TCRBV03	TCRBV03				TCRBV03-01,TCRBV03-02		TCRBD02-01	TCRBD02	TCRBD02-01				01,02	TCRBJ02-01*01	TCRBJ02	TCRBJ02-01	01				4	3	1	4	11	12	33	46	49	60	71	1	In	VDJ
CTCAGGCTGGAGTTGGCTGCTCCCTCCCAGACATCTGTGTACTTCTGTGCCAGCAGCCTCCAGGGGGCCAGGCAGTTCTTCGGGCCA	CASSLQGARQFF	1	4.69682025268893E-6	36	TCRBV06-06	TCRBV06	TCRBV06-06				01,02	TCRBD01-01*01	TCRBD01	TCRBD01-01	01				TCRBJ02-01*01	TCRBJ02	TCRBJ02-01	01				6	4	4	0	3	12	45	56	60	68	71	1	In	VDJ
ATCCAGCGCACAGAGCAGGGGGACTCGGCCATGTATCTCTGTGCCAGCAGCCAAATCAGGGTTCATTGGGCGCAGTTCTTCGGGCCA	CASSQIRVHWAQFF	1	4.69682025268893E-6	42	TCRBV07-09	TCRBV07	TCRBV07-09				01,03	TCRBD01-01*01	TCRBD01	TCRBD01-01	01				TCRBJ02-01*01	TCRBJ02	TCRBJ02-01	01				5	5	4	3	10	12	39	51	56	61	71	1	In	VDJ
AGCCTGCAGAACTGGAGGATTCTGGAGTTTATTTCTGTGCCAGCAGCCCGACTAGCGGGGCCCTTTGTTGAGCAGTTCTTCGGGCCA		1	4.69682025268893E-6	46	TCRBV14-01*01	TCRBV14	TCRBV14-01	01				TCRBD02-01*01	TCRBD02	TCRBD02-01	01				TCRBJ02-01*01	TCRBJ02	TCRBJ02-01	01				4	1	2	3	8	9	35	48	49	60	68	1	Out	VDJ
GTGACCAGTGCCCATCCTGAAGACAGCAGCTTCTACATCTGCAGTGCTAGTGGCTGGACACCAGGAGTTGAGCAGTTCTTCGGGCCA	CSASGWTPGVEQFF	1	4.69682025268893E-6	42	TCRBV20	TCRBV20				TCRBV20-01,TCRBV20-or09_02		TCRBD01-01*01	TCRBD01	TCRBD01-01	01				TCRBJ02-01*01	TCRBJ02	TCRBJ02-01	01				3	5	1	6	8	9	39	50	55	60	68	1	In	VDJ
GTGAGCACCTTGGAGCTGGGGGACTCGGCCCTTTATCTTTGCGCCAGCGGAACAGGGACCGGGACTATTGAGCAGTTCTTCGGGCCA	CASGTGTGTIEQFF	1	4.69682025268893E-6	42	TCRBV05-01*01	TCRBV05	TCRBV05-01	01				TCRBD02-01	TCRBD02	TCRBD02-01				01,02	TCRBJ02-01*01	TCRBJ02	TCRBJ02-01	01				7	12	0	9	1	9	39	48	60	67	68	1	In	VDJ
TTGGCGTCTGCTGTACCCTCTCAGACATCTGTGTACTTCTGTGCCAGCAGTGACTCAGCCAGCGTGGGTGAGCAGTTCTTCGGGCCA	CASSDSASVGEQFF	1	4.69682025268893E-6	42	TCRBV06-04	TCRBV06	TCRBV06-04				01,02	TCRBD02-01	TCRBD02	TCRBD02-01				01,02	TCRBJ02-01*01	TCRBJ02	TCRBJ02-01	01				0	4	6	6	4	9	39	56	60	64	68	1	In	VDJ
TCTCTGGAGCTGGGGGACTCAGCTTTGTATTTCTGTGCCAGCACCGGGACTAGCGGGGGACTCGGGGGTGAGCAGTTCTTCGGGCCA	CASTGTSGGLGGEQFF	1	4.69682025268893E-6	48	TCRBV09-01	TCRBV09	TCRBV09-01				01,02	TCRBD02-01*01	TCRBD02	TCRBD02-01	01				TCRBJ02-01*01	TCRBJ02	TCRBJ02-01	01				6	2	0	2	9	9	33	43	45	59	68	1	In	VDJ
ATCCAGCGCACACAGCAGGAGGACTCGGCCGTGTATCTCTGTGCCAGCAGCTTATCGCGCCCTTCGGGTGAGCAGTTCTTCGGGCCA	CASSLSRPSGEQFF	1	4.69682025268893E-6	42	TCRBV07-02*01	TCRBV07	TCRBV07-02	01				TCRBD02-01	TCRBD02	TCRBD02-01				01,02	TCRBJ02-01*01	TCRBJ02	TCRBJ02-01	01				2	10	8	4	0	9	39	54	64	-1	68	1	In	VDJ
CTGAGCTCTCTGGAGCTGGGGGACTCAGCTTTGTATTTCTGTGCCAGCAGCTGGGGACAGGGGGCGGGTGAGCAGTTCTTCGGGCCA	CASSWGQGAGEQFF	1	4.69682025268893E-6	42	TCRBV09-01	TCRBV09	TCRBV09-01				01,02	TCRBD01-01*01	TCRBD01	TCRBD01-01	01				TCRBJ02-01*01	TCRBJ02	TCRBJ02-01	01				4	2	0	0	3	9	39	51	53	65	68	1	In	VDJ
GTGACATCGGCCCAAAAGAACCCGACAGCTTTCTATCTCTGTGCCAGTAGTACGGGACAGCCGGGAGGTGAGCAGTTCTTCGGGCCA	CASSTGQPGGEQFF	1	4.69682025268893E-6	42	TCRBV19-01	TCRBV19	TCRBV19-01				01,02					TCRBD01,TCRBD02	TCRBD01-01,TCRBD02-01		TCRBJ02-01*01	TCRBJ02	TCRBJ02-01	01				4	1	0	5	8	9	39	52	53	60	68	1	In	VDJ
CTAGAGTCTGCCATCCCCAACCAGACAGCTCTTTACTTCTGTGCCACCAGTGATTTGGCGGGGGTGAGTGAGCAGTTCTTCGGGCCA	CATSDLAGVSEQFF	1	4.69682025268893E-6	42	TCRBV24	TCRBV24				TCRBV24-01,TCRBV24-or09_02		TCRBD02-01*01	TCRBD02	TCRBD02-01	01				TCRBJ02-01*01	TCRBJ02	TCRBJ02-01	01				0	0	7	2	4	9	39	-1	57	64	68	1	In	VDJ
GTGAGCACCTTGGAGCTGGGGGACTCGGCCCTTTATCTTTGCGCCAGCTATTACGAAACAGGGGGCAGTGAGCAGTTCTTCGGGCCA	CASYYETGGSEQFF	1	4.69682025268893E-6	42	TCRBV05-01*01	TCRBV05	TCRBV05-01	01				TCRBD01-01*01	TCRBD01	TCRBD01-01	01				TCRBJ02-01*01	TCRBJ02	TCRBJ02-01	01				7	9	3	0	2	9	39	48	57	66	68	1	In	VDJ
AACGCCTTGGAGCTGGACGACTCGGCCCTGTATCTCTGTGCCAGCAGCTTGACGGGAGGGCCCCACAGTGAGCAGTTCTTCGGGCCA	CASSLTGGPHSEQFF	1	4.69682025268893E-6	45	TCRBV05-04*01	TCRBV05	TCRBV05-04	01				TCRBD02-01*02	TCRBD02	TCRBD02-01	02				TCRBJ02-01*01	TCRBJ02	TCRBJ02-01	01				1	1	8	0	8	9	36	51	52	60	68	1	In	VDJ
GACATCCGCTCACCAGGCCTGGGGGACGCAGCCATGTACCTGTGTGCCACCAGCAGAGACCGTAGTGCTGAGCAGTTCTTCGGGCCA	CATSRDRSAEQFF	1	4.69682025268893E-6	39	TCRBV15-01*01	TCRBV15	TCRBV15-01	01				TCRBD02-01	TCRBD02	TCRBD02-01				01,02	TCRBJ02-01*01	TCRBJ02	TCRBJ02-01	01				0	3	5	8	3	9	42	59	62	65	68	1	In	VDJ
CAGCGCACACAGCAGGAGGACTCGGCCGTGTATCTCTGTGCCAGCAGCTTTGGGCGGGAGCTTACTGCTGAGCAGTTCTTCGGGCCA	CASSFGRELTAEQFF	1	4.69682025268893E-6	45	TCRBV07-02*01	TCRBV07	TCRBV07-02	01				TCRBD02-01*02	TCRBD02	TCRBD02-01	02				TCRBJ02-01*01	TCRBJ02	TCRBJ02-01	01				3	3	7	2	8	9	36	50	53	60	68	1	In	VDJ
CTACACGCCCTGCAGCCAGAAGACTCAGCCCTGTATCTCTGCGCCAGCAGCTATCCGGGACAGGGGGCTGAGCAGTTCTTCGGGCCA	CASSYPGQGAEQFF	1	4.69682025268893E-6	42	TCRBV04-01*01	TCRBV04	TCRBV04-01	01				TCRBD01-01*01	TCRBD01	TCRBD01-01	01				TCRBJ02-01*01	TCRBJ02	TCRBJ02-01	01				5	5	0	0	0	9	39	51	56	-1	68	1	In	VDJ
CCCAGCCCCAACCAGACCTCTCTGTACTTCTGTGCCAGCAGTTTATCCTCTCCGCAGGGGGCGAGTTATGAGCAGTTCTTCGGGCCA	CASSLSSPQGASYEQFF	3	1.4090460758066789E-5	51	TCRBV27-01*01	TCRBV27	TCRBV27-01	01				TCRBD01-01*01	TCRBD01	TCRBD01-01	01				TCRBJ02-01*01	TCRBJ02	TCRBJ02-01	01				0	7	4	0	5	8	30	47	54	62	67	3	In	VDJ
CACGCCCTGCAGCCAGAAGACTCAGCCCTGTATCTCTGCGCCAGCAGCCACACTAGCGGGGGGGCCTATGAGCAGTTCTTCGGGCCA	CASSHTSGGAYEQFF	1	4.69682025268893E-6	45	TCRBV04-01*01	TCRBV04	TCRBV04-01	01				TCRBD02-01*01	TCRBD02	TCRBD02-01	01				TCRBJ02-01*01	TCRBJ02	TCRBJ02-01	01				3	1	3	0	3	8	36	50	51	64	67	1	In	VDJ
ACCAGTGCCCATCCTGAAGACAGCAGCTTCTACATCTGCAGTGCTTCGAGAGACAGGGGCATTTTATATGAGCAGTTCTTCGGGCCA	CSASRDRGILYEQFF	1	4.69682025268893E-6	45	TCRBV20	TCRBV20				TCRBV20-01,TCRBV20-or09_02		TCRBD01-01*01	TCRBD01	TCRBD01-01	01				TCRBJ02-01*01	TCRBJ02	TCRBJ02-01	01				5	6	2	2	8	8	36	45	51	59	67	1	In	VDJ
GAGCTGGGGGACTCGGCCCTTTATCTTTGCGCCAGCAGTCGTATGATTTCGGGGCAGGGGGTAAGTGATGAGCAGTTCTTCGGGCCA	CASSRMISGQGVSDEQFF	3	1.4090460758066789E-5	54	TCRBV05-01*01	TCRBV05	TCRBV05-01	01				TCRBD01-01*01	TCRBD01	TCRBD01-01	01				TCRBJ02-01*01	TCRBJ02	TCRBJ02-01	01				5	16	4	1	6	8	27	38	54	61	67	3	In	VDJ
CAGGTAGTGCGAGGAGATTCGGCAGCTTATTTCTGTGCCAGCTCACCACCGCGGCGGGGGGAGGATGATGAGCAGTTCTTCGGGCCA	CASSPPRRGEDDEQFF	1	4.69682025268893E-6	48	TCRBV18-01*01	TCRBV18	TCRBV18-01	01				TCRBD02-01*01	TCRBD02	TCRBD02-01	01				TCRBJ02-01*01	TCRBJ02	TCRBJ02-01	01				0	3	7	1	6	8	33	50	53	61	67	1	In	VDJ
CGCACAGAGCAGGGGGACTCGGCCATGTATCTCTGTGCCAGCAGCTCGCATAGCGGGGGCCCGTTGGATGAGCAGTTCTTCGGGCCA	CASSSHSGGPLDEQFF	1	4.69682025268893E-6	48	TCRBV07-09	TCRBV07	TCRBV07-09				01,03	TCRBD02-01*01	TCRBD02	TCRBD02-01	01				TCRBJ02-01*01	TCRBJ02	TCRBJ02-01	01				4	4	5	2	8	8	33	46	50	59	67	1	In	VDJ
CAGCGCACAGAGCGGGGGGACTCAGCCGTGTATCTCTGTGCCAGCAGCTTTGGCGGGGGACGCGGGGATGAGCAGTTCTTCGGGCCA	CASSFGGGRGDEQFF	2	9.39364050537786E-6	45	TCRBV07-03*01	TCRBV07	TCRBV07-03	01				TCRBD02-01*01	TCRBD02	TCRBD02-01	01				TCRBJ02-01*01	TCRBJ02	TCRBJ02-01	01				3	2	7	2	8	8	36	50	52	59	67	2	In	VDJ
AATGTGAGCACCTTGGAGCTGGGGGACTCGGCCCTTTATCTTTGCGCCAGCAGCTTGGGACCCGGGGATGAGCAGTTCTTCGGGCCA	CASSLGPGDEQFF	1	4.69682025268893E-6	39	TCRBV05-01*01	TCRBV05	TCRBV05-01	01				TCRBD02-01*01	TCRBD02	TCRBD02-01	01				TCRBJ02-01*01	TCRBJ02	TCRBJ02-01	01				0	4	8	3	0	8	42	58	62	-1	67	1	In	VDJ
CTGGAGTCGCCCAGCCCCAACCAGACCTCTCTGTACTTCTGTGCCAGCAGTCCCGGGACCCTCTCGGATGAGCAGTTCTTCGGGCCA	CASSPGTLSDEQFF	1	4.69682025268893E-6	42	TCRBV27-01*01	TCRBV27	TCRBV27-01	01								TCRBD01,TCRBD02	TCRBD01-01,TCRBD02-01		TCRBJ02-01*01	TCRBJ02	TCRBJ02-01	01				5	3	0	7	8	8	39	51	54	59	67	1	In	VDJ
ACATCGGCCCAAAAGAACCCGACAGCTTTCTATCTCTGTGCCAGTAGTGAGGGGAGTGCGGCTATCGATGAGCAGTTCTTCGGGCCA	CASSEGSAAIDEQFF	1	4.69682025268893E-6	45	TCRBV19-01	TCRBV19	TCRBV19-01				01,02					TCRBD01,TCRBD02	TCRBD01-01,TCRBD02-01		TCRBJ02-01*01	TCRBJ02	TCRBJ02-01	01				5	1	5	2	13	8	36	48	49	54	67	1	In	VDJ
CGGTCCACAAAGCTGGAGGACTCAGCCATGTACTTCTGTGCCAGCACCACCTGGGACTCGTATGGCGATGAGCAGTTCTTCGGGCCA	CASTTWDSYGDEQFF	2	9.39364050537786E-6	45	TCRBV02-01*01	TCRBV02	TCRBV02-01	01				TCRBD02-01	TCRBD02	TCRBD02-01				01,02	TCRBJ02-01*01	TCRBJ02	TCRBJ02-01	01				7	6	0	10	9	8	36	46	52	58	67	2	In	VDJ
GAGTTGGCTGCTCCCTCCCAGACATCTGTGTACTTCTGTGCCAGCAGCTGGACGGACGCCAGTACCGATGAGCAGTTCTTCGGGCCA	CASSWTDASTDEQFF	1	4.69682025268893E-6	45	TCRBV06-06	TCRBV06	TCRBV06-06				01,02					TCRBD01,TCRBD02	TCRBD01-01,TCRBD02-01		TCRBJ02-01*01	TCRBJ02	TCRBJ02-01	01				6	2	1	7	14	8	36	47	49	53	67	1	In	VDJ
ATCCAGCAGGTAGTGCGAGGAGATTCGGCAGCTTATTTCTGTGCCAGCTCACCACCGTCTAGCGTAGATGAGCAGTTCTTCGGGCCA	CASSPPSSVDEQFF	1	4.69682025268893E-6	42	TCRBV18-01*01	TCRBV18	TCRBV18-01	01				TCRBD02-01	TCRBD02	TCRBD02-01				01,02	TCRBJ02-01*01	TCRBJ02	TCRBJ02-01	01				0	2	4	6	3	8	39	56	58	64	67	1	In	VDJ
GAATGTGAGCACCTTGGAGCTGGGGGACTCGGCCCTTTATCTTTGCGCCAGCAAAGGTCCAAGCAAGATGAGCAGTTCTTCGGGCCA		1	4.69682025268893E-6	38	TCRBV05-01*01	TCRBV05	TCRBV05-01	01								TCRBD01,TCRBD02	TCRBD01-01,TCRBD02-01		TCRBJ02-01*01	TCRBJ02	TCRBJ02-01	01				6	1	5	4	10	8	43	53	54	57	67	1	Out	VDJ
ATGTGAACGCCTTGTTGCTGGGGGACTCGGCCCTCTATCTCTGTGCCAGCAGCTTCGGTAAAAGTCCATGAGCAGTTCTTCGGGCCA		2	9.39364050537786E-6	40	TCRBV05-06*01	TCRBV05	TCRBV05-06	01				TCRBD02-01	TCRBD02	TCRBD02-01				01,02	TCRBJ02-01*01	TCRBJ02	TCRBJ02-01	01				2	0	8	5	9	8	41	-1	55	58	67	2	Out	VDJ
CAGCGCACAGAGCAGGGGGACTCGGCCATGTATCTCTGTGCCAGCACTCACCGGGAGGGGGCTGTTAATGAGCAGTTCTTCGGGCCA	CASTHREGAVNEQFF	1	4.69682025268893E-6	45	TCRBV07-09	TCRBV07	TCRBV07-09				01,03	TCRBD02-01*02	TCRBD02	TCRBD02-01	02				TCRBJ02-01*01	TCRBJ02	TCRBJ02-01	01				7	5	8	0	7	7	36	46	51	59	66	1	In	VDJ
TCTGCCATCCCCAACCAGACAGCTCTTTACTTCTGTGCCACCAGTGATCACGGACTAGCGGGGGGTAATGAGCAGTTCTTCGGGCCA	CATSDHGLAGGNEQFF	1	4.69682025268893E-6	48	TCRBV24	TCRBV24				TCRBV24-01,TCRBV24-or09_02		TCRBD02-01*01	TCRBD02	TCRBD02-01	01				TCRBJ02-01*01	TCRBJ02	TCRBJ02-01	01				3	3	1	1	1	7	33	48	51	65	66	1	In	VDJ
ACCCTGCAGCCAGAAGACTCGGCCCTGTATCTCTGTGCCAGCAGCCAAGATTCAAGCGGGGTATATAATGAGCAGTTCTTCGGGCCA	CASSQDSSGVYNEQFF	1	4.69682025268893E-6	48	TCRBV04-02*01	TCRBV04	TCRBV04-02	01				TCRBD02-01*01	TCRBD02	TCRBD02-01	01				TCRBJ02-01*01	TCRBJ02	TCRBJ02-01	01				0	4	6	3	5	7	33	50	54	61	66	1	In	VDJ
CCTGGAGTCGCCCAGCCCCAACCAGACCTCTCTGTACTTCTGTGCCAGCTCTGGTGAGGTAAGGTGAATGAGCAGTTCTTCGGGCCA		1	4.69682025268893E-6	41	TCRBV27-01*01	TCRBV27	TCRBV27-01	01				TCRBD02-01*02	TCRBD02	TCRBD02-01	02				TCRBJ02-01*01	TCRBJ02	TCRBJ02-01	01				8	6	11	1	7	7	40	49	55	59	66	1	Out	VDJ
GCCCATCCTGAAGACAGCAGCTTCTACATCTGCAGATCACCCGCCGCGGGACTAGCGGGGGAGTGGAATGAGCAGTTCTTCGGGCCA	CRSPAAGLAGEWNEQFF	1	4.69682025268893E-6	51	TCRBV20	TCRBV20				TCRBV20-01,TCRBV20-or09_02		TCRBD02-01*01	TCRBD02	TCRBD02-01	01				TCRBJ02-01*01	TCRBJ02	TCRBJ02-01	01				9	12	0	2	5	7	30	35	47	61	66	1	In	VDJ
GCAAAGCTTGAGGACTCGGCCGTGTATCTCTGTGCCAGCAGCTTAGGAGTCGGACAGGGAGATGGGAATGAGCAGTTCTTCGGGCCA	CASSLGVGQGDGNEQFF	1	4.69682025268893E-6	51	TCRBV11-02*02	TCRBV11	TCRBV11-02	02				TCRBD01-01*01	TCRBD01	TCRBD01-01	01				TCRBJ02-01*01	TCRBJ02	TCRBJ02-01	01				1	5	1	3	7	7	30	46	51	59	66	1	In	VDJ
CACCTACACGCCCTGCAGCCAGAAGACTCAGCCCTGTATCTCTGCGCCAGCAGCCAAGTAGGAGGGAATGAGCAGTTCTTCGGGCCA	CASSQVGGNEQFF	1	4.69682025268893E-6	39	TCRBV04-01*01	TCRBV04	TCRBV04-01	01				TCRBD02-01*02	TCRBD02	TCRBD02-01	02				TCRBJ02-01*01	TCRBJ02	TCRBJ02-01	01				1	2	10	0	0	7	42	58	60	-1	66	1	In	VDJ
ATTCTGGAGTCCGCCAGCACCAACCAGACATCTATGTACCTCTGTGCCAGCAGTTTGGCTATTCGGAATGAGCAGTTCTTCGGGCCA	CASSLAIRNEQFF	2	9.39364050537786E-6	39	TCRBV28-01*01	TCRBV28	TCRBV28-01	01								TCRBD01,TCRBD02	TCRBD01-01,TCRBD02-01		TCRBJ02-01*01	TCRBJ02	TCRBJ02-01	01				3	0	9	0	7	7	42	-1	56	59	66	2	In	VDJ
CAGCCCTCAGAACCCAGGGACTCAGCTGTGTACTTCTGTGCCAGCAGAACGAGCGGGGGGGCTCGGAATGAGCAGTTCTTCGGGCCA	CASRTSGGARNEQFF	1	4.69682025268893E-6	45	TCRBV12	TCRBV12				TCRBV12-03,TCRBV12-04		TCRBD02-01*01	TCRBD02	TCRBD02-01	01				TCRBJ02-01*01	TCRBJ02	TCRBJ02-01	01				6	4	6	0	5	7	36	47	51	61	66	1	In	VDJ
AGCACCTTGGAGCTGGGGGACTCGGCCCTTTATCTTTGCGCCAGCAGCTCGGTAGCGGGGGCGCCGAATGAGCAGTTCTTCGGGCCA	CASSSVAGAPNEQFF	1	4.69682025268893E-6	45	TCRBV05-01*01	TCRBV05	TCRBV05-01	01				TCRBD02-01*01	TCRBD02	TCRBD02-01	01				TCRBJ02-01*01	TCRBJ02	TCRBJ02-01	01				3	3	5	2	5	7	36	49	52	61	66	1	In	VDJ
ATCCAGCGCACAGAGCAGGGGGACTCGGCCATGTATCTCTGTGCCAGCAGCTTTCCGGGACGCCCGAATGAGCAGTTCTTCGGGCCA	CASSFPGRPNEQFF	1	4.69682025268893E-6	42	TCRBV07-09	TCRBV07	TCRBV07-09				01,03					TCRBD01,TCRBD02	TCRBD01-01,TCRBD02-01		TCRBJ02-01*01	TCRBJ02	TCRBJ02-01	01				3	3	0	7	5	7	39	53	56	61	66	1	In	VDJ
ACCAGTGCCCATCCTGAAGACAGCAGCTTCTACATCTGCAGTGCTAGAGATTATGGGACAGGGACGAATGAGCAGTTCTTCGGGCCA	CSARDYGTGTNEQFF	1	4.69682025268893E-6	45	TCRBV20	TCRBV20				TCRBV20-01,TCRBV20-or09_02		TCRBD01-01*01	TCRBD01	TCRBD01-01	01				TCRBJ02-01*01	TCRBJ02	TCRBJ02-01	01				0	4	0	3	3	7	36	50	54	63	66	1	In	VDJ
CACACCCTGCAGCCAGAAGACTCGGCCCTGTATCTCTGTGCCAGCAGCCAGATGGGCGCGGGGGAGAATGAGCAGTTCTTCGGGCCA	CASSQMGAGENEQFF	1	4.69682025268893E-6	45	TCRBV04-02*01	TCRBV04	TCRBV04-02	01				TCRBD02-01*01	TCRBD02	TCRBD02-01	01				TCRBJ02-01*01	TCRBJ02	TCRBJ02-01	01				3	7	7	2	2	7	36	50	57	64	66	1	In	VDJ
GCCTTGTTGCTGGGGGACTCGGCCCTCTATCTCTGTGCCAGCAGCTACTTAGCGGGGGGGCCGGAGAATGAGCAGTTCTTCGGGCCA	CASSYLAGGPENEQFF	1	4.69682025268893E-6	48	TCRBV05-06*01	TCRBV05	TCRBV05-06	01				TCRBD02-01*01	TCRBD02	TCRBD02-01	01				TCRBJ02-01*01	TCRBJ02	TCRBJ02-01	01				3	3	5	0	6	7	33	46	49	60	66	1	In	VDJ
ATCCAGGCTACGAAGCTTGAGGATTCAGCAGTGTATTTTTGTGCCAGCAGCCAATCGGCAGGGTTCAATGAGCAGTTCTTCGGGCCA	CASSQSAGFNEQFF	1	4.69682025268893E-6	42	TCRBV16-01	TCRBV16	TCRBV16-01				01,02	TCRBD01-01*01	TCRBD01	TCRBD01-01	01				TCRBJ02-01*01	TCRBJ02	TCRBJ02-01	01				0	2	4	3	2	6	39	56	58	63	65	1	In	VDJ
AATTCCCTGGAGCTTGGTGACTCTGCTGTGTATTTCTGTGCCAGCAGCCAGGGGGGAAGCCCGTTCAATGAGCAGTTCTTCGGGCCA	CASSQGGSPFNEQFF	1	4.69682025268893E-6	45	TCRBV03	TCRBV03				TCRBV03-01,TCRBV03-02		TCRBD02-01*01	TCRBD02	TCRBD02-01	01				TCRBJ02-01*01	TCRBJ02	TCRBJ02-01	01				3	0	9	1	9	6	36	-1	50	56	65	1	In	VDJ
CCGCTCAGGCTGGAGTTGGCTGCTCCCTCCCAGACATCTGTGTACTTCTGTGCCAGCAGTCCATTCAATGAGCAGTTCTTCGGGCCA	CASSPFNEQFF	1	4.69682025268893E-6	33	TCRBV06-06	TCRBV06	TCRBV06-06				01,02	TCRBD01-01*01	TCRBD01	TCRBD01-01	01				TCRBJ02-01*01	TCRBJ02	TCRBJ02-01	01				5	1	4	6	2	6	48	60	61	63	65	1	In	VDJ
ACAGTGACCAGTGCCCATCCTGAAGACAGCAGCTTCTACATCTGCAGTGCTAGGGACAGGCTACTCAATGAGCAGTTCTTCGGGCCA	CSARDRLLNEQFF	1	4.69682025268893E-6	39	TCRBV20	TCRBV20				TCRBV20-01,TCRBV20-or09_02		TCRBD01-01*01	TCRBD01	TCRBD01-01	01				TCRBJ02-01*01	TCRBJ02	TCRBJ02-01	01				3	0	1	4	5	6	42	-1	53	60	65	1	In	VDJ
AGCTCCCAGACATCTGTGTACTTCTGTGCCATCAGCGAAGGCCTCACCTCCAAGCGGGGTAGGATCAATGAGCAGTTCTTCGGGCCA	CAISEGLTSKRGRINEQFF	3	1.4090460758066789E-5	57	TCRBV10-03*01	TCRBV10	TCRBV10-03	01				TCRBD02-01*01	TCRBD02	TCRBD02-01	01				TCRBJ02-01*01	TCRBJ02	TCRBJ02-01	01				6	17	6	3	6	6	24	35	52	59	65	3	In	VDJ
CTGCTGTCGGCTGCTCCCTCCCAAACATCTGTGTACTTCTGTGCCAGCAGACGGGACCTGTTTGGCAATGAGCAGTTCTTCGGGCCA	CASRRDLFGNEQFF	1	4.69682025268893E-6	42	TCRBV06-05*01	TCRBV06	TCRBV06-05	01								TCRBD01,TCRBD02	TCRBD01-01,TCRBD02-01		TCRBJ02-01*01	TCRBJ02	TCRBJ02-01	01				6	2	0	7	8	6	39	50	52	57	65	1	In	VDJ
AATGTGAACGCCTTGTTGCTGGGGGACTCGGCCCTCTATCTCTGTGCCAGCAGCTTGGCGGGGGGCAATGAGCAGTTCTTCGGGCCA	CASSLAGGNEQFF	1	4.69682025268893E-6	39	TCRBV05-06*01	TCRBV05	TCRBV05-06	01				TCRBD02-01*01	TCRBD02	TCRBD02-01	01				TCRBJ02-01*01	TCRBJ02	TCRBJ02-01	01				0	0	8	1	0	6	42	-1	58	-1	65	1	In	VDJ
CGGTCCACAAAGCTGGAGGACTCAGCCATGTACTTCTGTGCCAGCAGACCGGGACTAGCGGGGGGCAATGAGCAGTTCTTCGGGCCA	CASRPGLAGGNEQFF	2	9.39364050537786E-6	45	TCRBV02-01*01	TCRBV02	TCRBV02-01	01				TCRBD02-01*01	TCRBD02	TCRBD02-01	01				TCRBJ02-01*01	TCRBJ02	TCRBJ02-01	01				6	3	0	1	0	6	36	47	50	-1	65	2	In	VDJ
CACATCAATTCCCTGGAGCTTGGTGACTCTGCTGTGTATTTCTGTGCCAGCAGCCAAGAAGGGGGCAATGAGCAGTTCTTCGGGCCA	CASSQEGGNEQFF	1	4.69682025268893E-6	39	TCRBV03	TCRBV03				TCRBV03-01,TCRBV03-02		TCRBD01-01*01	TCRBD01	TCRBD01-01	01				TCRBJ02-01*01	TCRBJ02	TCRBJ02-01	01				0	0	5	1	0	6	42	-1	59	-1	65	1	In	VDJ
GACTCAGCCCTGTATCTCTGCGCCAGCAGCCAAGATTGGCCGGCAGGGAAGTCGGCGATTTCGGGCAATGAGCAGTTCTTCGGGCCA	CASSQDWPAGKSAISGNEQFF	1	4.69682025268893E-6	63	TCRBV04-01*01	TCRBV04	TCRBV04-01	01				TCRBD01-01*01	TCRBD01	TCRBD01-01	01				TCRBJ02-01*01	TCRBJ02	TCRBJ02-01	01				0	8	4	3	17	6	18	35	43	48	65	1	In	VDJ
CTAGAGTCTGCCATCCCCAACCAGACAGCTCTTTACTTCTGTGCCACCGAAACTAGCGGGGGCGGCAATGAGCAGTTCTTCGGGCCA	CATETSGGGNEQFF	1	4.69682025268893E-6	42	TCRBV24	TCRBV24				TCRBV24-01,TCRBV24-or09_02		TCRBD02-01*01	TCRBD02	TCRBD02-01	01				TCRBJ02-01*01	TCRBJ02	TCRBJ02-01	01				9	3	3	2	3	6	39	48	51	62	65	1	In	VDJ
TCCTTGGAGCTGGGGGACTCAGCCCTGTACTTCTGTGCCAGCAGCTTAGGCCTAGGGGGGGCAGGCAATGAGCAGTTCTTCGGGCCA	CASSLGLGGAGNEQFF	1	4.69682025268893E-6	48	TCRBV13-01*01	TCRBV13	TCRBV13-01	01				TCRBD02-01*01	TCRBD02	TCRBD02-01	01				TCRBJ02-01*01	TCRBJ02	TCRBJ02-01	01				0	4	9	0	4	6	33	50	54	61	65	1	In	VDJ
ATCCAGCGCACAGAGCAGGGGGACTCAGCCATGTACTTCTGTGCCAGCAGTGCGCGACAGGAAGGCAATGAGCAGTTCTTCGGGCCA	CASSARQEGNEQFF	2	9.39364050537786E-6	42	TCRBV07-09	TCRBV07	TCRBV07-09				01,03	TCRBD01-01*01	TCRBD01	TCRBD01-01	01				TCRBJ02-01*01	TCRBJ02	TCRBJ02-01	01				6	5	2	4	4	6	39	50	55	61	65	2	In	VDJ
GCAGAACTGGAGGATTCTGGAGTTTATTTCTGTGCCAGCAGCCCGCGCAGCGGGGGGGCACTACGCAATGAGCAGTTCTTCGGGCCA	CASSPRSGGALRNEQFF	1	4.69682025268893E-6	51	TCRBV14-01*01	TCRBV14	TCRBV14-01	01				TCRBD02-01*01	TCRBD02	TCRBD02-01	01				TCRBJ02-01*01	TCRBJ02	TCRBJ02-01	01				4	5	6	0	7	6	30	43	48	58	65	1	In	VDJ
GCCTTGTTGCTGGGGGACTCGGCCCTCTATCTCTGTGCCAGCAGCTCTTCCGGGACAGGGCGTAGCAATGAGCAGTTCTTCGGGCCA	CASSSSGTGRSNEQFF	2	9.39364050537786E-6	48	TCRBV05-06*01	TCRBV05	TCRBV05-06	01				TCRBD01-01*01	TCRBD01	TCRBD01-01	01				TCRBJ02-01*01	TCRBJ02	TCRBJ02-01	01				3	5	0	3	5	6	33	46	51	60	65	2	In	VDJ
GTGACCAGTGCCCATCCTGAAGACAGCAGCTTCTACATCTGCAGTGCTAGAGATTTGGGGGGCAGCAATGAGCAGTTCTTCGGGCCA	CSARDLGGSNEQFF	1	4.69682025268893E-6	42	TCRBV20	TCRBV20				TCRBV20-01,TCRBV20-or09_02						TCRBD01,TCRBD02	TCRBD01-01,TCRBD02-01		TCRBJ02-01*01	TCRBJ02	TCRBJ02-01	01				0	4	6	0	2	6	39	53	57	63	65	1	In	VDJ
CTGTCGGCTGCTCCCTCCCAGACATCTGTGTACTTCTGTGCCAGCAGCCAAACGGTTCCCTCTTACAATGAGCAGTTCTTCGGGCCA	CASSQTVPSYNEQFF	1	4.69682025268893E-6	45	TCRBV06-05*01	TCRBV06	TCRBV06-05	01				TCRBD02-01	TCRBD02	TCRBD02-01				01,02	TCRBJ02-01*01	TCRBJ02	TCRBJ02-01	01				6	5	8	5	8	4	36	47	52	55	63	1	In	VDJ
GAGTCTGCCATCCCCAACCAGACAGCTCTTTACTTCTGTGCCACCAAGGCGTAAAGGCGATCTTACAATGAGCAGTTCTTCGGGCCA	CATKA*RRSYNEQFF	1	4.69682025268893E-6	45	TCRBV24	TCRBV24				TCRBV24-01,TCRBV24-or09_02						TCRBD01,TCRBD02	TCRBD01-01,TCRBD02-01		TCRBJ02-01*01	TCRBJ02	TCRBJ02-01	01				8	0	5	4	14	4	36	-1	46	49	63	1	Stop	VDJ
AGCTCTCTGGAGCTGGGGGACTCAGCTTTGTATTTCTGTGCCAGCAGCTCACTAGCGGAGTATTACAATGAGCAGTTCTTCGGGCCA	CASSSLAEYYNEQFF	1	4.69682025268893E-6	45	TCRBV09-01	TCRBV09	TCRBV09-01				01,02	TCRBD02-01	TCRBD02	TCRBD02-01				01,02	TCRBJ02-01*01	TCRBJ02	TCRBJ02-01	01				4	2	3	5	5	4	36	48	50	58	63	1	In	VDJ
CAGCGCACAGAGCAGGGGGACTCGGCCATGTATCTCTGTGCCAGCAGCCTTACTAGCGGACATTACAATGAGCAGTTCTTCGGGCCA	CASSLTSGHYNEQFF	1	4.69682025268893E-6	45	TCRBV07-09	TCRBV07	TCRBV07-09				01,03	TCRBD02-01	TCRBD02	TCRBD02-01				01,02	TCRBJ02-01*01	TCRBJ02	TCRBJ02-01	01				5	3	3	5	4	4	36	48	51	59	63	1	In	VDJ
AGCTCTCTGGAGCTGGGGGACTCAGCTTTGTATTTCTGTGCCAGCCAGCCGGGGGGTGCAGGGTACAATGAGCAGTTCTTCGGGCCA	CASQPGGAGYNEQFF	1	4.69682025268893E-6	45	TCRBV09-01	TCRBV09	TCRBV09-01				01,02	TCRBD02-01*01	TCRBD02	TCRBD02-01	01				TCRBJ02-01*01	TCRBJ02	TCRBJ02-01	01				7	4	8	1	7	4	36	45	49	56	63	1	In	VDJ
CGCTCACCAGGCCTGGGGGACGCAGCCATGTACCTGTGTGCCACCAGCGAGGAGGGGGCTCGGTACAATGAGCAGTTCTTCGGGCCA	CATSEEGARYNEQFF	1	4.69682025268893E-6	45	TCRBV15-01*01	TCRBV15	TCRBV15-01	01				TCRBD01-01*01	TCRBD01	TCRBD01-01	01				TCRBJ02-01*01	TCRBJ02	TCRBJ02-01	01				5	4	5	0	4	4	36	48	52	59	63	1	In	VDJ
CACATCAATTCCCTGGAGCTTGGTGACTCTGCTGTGTATTTCTGTGCCAGCAGCCTAGGACGGTACAATGAGCAGTTCTTCGGGCCA	CASSLGRYNEQFF	1	4.69682025268893E-6	39	TCRBV03	TCRBV03				TCRBV03-01,TCRBV03-02						TCRBD01,TCRBD02	TCRBD01-01,TCRBD02-01		TCRBJ02-01*01	TCRBJ02	TCRBJ02-01	01				4	2	1	7	2	4	42	55	57	61	63	1	In	VDJ
CTGCAGCCAGAAGACTCAGCCCTGTATCTCTGCGCCAGCAGCCAAGTCTTGGGACAGCGGGCGTACAATGAGCAGTTCTTCGGGCCA	CASSQVLGQRAYNEQFF	1	4.69682025268893E-6	51	TCRBV04-01*01	TCRBV04	TCRBV04-01	01				TCRBD01-01*01	TCRBD01	TCRBD01-01	01				TCRBJ02-01*01	TCRBJ02	TCRBJ02-01	01				1	4	0	5	6	4	30	46	50	57	63	1	In	VDJ
CAGCAGGTAGTGCGAGGAGATTCGGCAGCTTATTTCTGTGCCAGCTCACTTCGGACTAGCGAGTACAATGAGCAGTTCTTCGGGCCA	CASSLRTSEYNEQFF	6	2.8180921516133577E-5	45	TCRBV18-01*01	TCRBV18	TCRBV18-01	01				TCRBD02-01	TCRBD02	TCRBD02-01				01,02	TCRBJ02-01*01	TCRBJ02	TCRBJ02-01	01				4	3	1	6	2	4	36	49	52	61	63	6	In	VDJ
CTGGAGTCTGCCAGGCCCTCACATACCTCTCAGTACCTCTGTGCCAGCAGTTCAGGGGGCTTCTACAATGAGCAGTTCTTCGGGCCA	CASSSGGFYNEQFF	1	4.69682025268893E-6	42	TCRBV25-01*01	TCRBV25	TCRBV25-01	01				TCRBD01-01*01	TCRBD01	TCRBD01-01	01				TCRBJ02-01*01	TCRBJ02	TCRBJ02-01	01				5	1	4	0	2	3	39	51	52	60	62	1	In	VDJ
CCAGAAGACTCGGCCCTGTATCTCTGCGCCAGCAGCCAAGATGCGGCTAGCGGGGGGGCCTTCTACAATGAGCAGTTCTTCGGGCCA	CASSQDAASGGAFYNEQFF	1	4.69682025268893E-6	57	TCRBV04-03*01	TCRBV04	TCRBV04-03	01				TCRBD02-01*01	TCRBD02	TCRBD02-01	01				TCRBJ02-01*01	TCRBJ02	TCRBJ02-01	01				0	5	4	0	4	3	24	41	46	58	62	1	In	VDJ
AGCCCTCAGAACCCAGGGACTCAGCTGTGTACTTCTGTGCCAGCAGTTTAGCTCTAGCGGGTCTACAATGAGCAGTTCTTCGGGCCA		1	4.69682025268893E-6	46	TCRBV12	TCRBV12				TCRBV12-03,TCRBV12-04		TCRBD02-01	TCRBD02	TCRBD02-01				01,02	TCRBJ02-01*01	TCRBJ02	TCRBJ02-01	01				0	1	4	4	1	3	35	52	53	61	62	1	Out	VDJ
ATCCAGCCCTCAGAACCCAGGGACTCAGCTGTGTACTTCTGTGCCACGGTACTAGCGGGGGGCTACAATGAGCAGTTCTTCGGGCCA	CATVLAGGYNEQFF	1	4.69682025268893E-6	42	TCRBV12	TCRBV12				TCRBV12-03,TCRBV12-04		TCRBD02-01*01	TCRBD02	TCRBD02-01	01				TCRBJ02-01*01	TCRBJ02	TCRBJ02-01	01				10	4	3	1	0	3	39	46	50	-1	62	1	In	VDJ
CGCACAGAGCGGGGGGACTCAGCCGTGTATCTCTGTGCCAGCAGCTTAGCCTGGGGCAGGGGCTACAATGAGCAGTTCTTCGGGCCA	CASSLAWGRGYNEQFF	2	9.39364050537786E-6	48	TCRBV07-03*01	TCRBV07	TCRBV07-03	01				TCRBD01-01*01	TCRBD01	TCRBD01-01	01				TCRBJ02-01*01	TCRBJ02	TCRBJ02-01	01				2	8	4	2	0	3	33	48	56	-1	62	2	In	VDJ
CACGCCCTGCAGCCAGAAGACTCAGCCCTGTATCTCTGCGCCAGCAGCCAAGATGTAGACAGCTACAATGAGCAGTTCTTCGGGCCA	CASSQDVDSYNEQFF	1	4.69682025268893E-6	45	TCRBV04-01*01	TCRBV04	TCRBV04-01	01				TCRBD01-01*01	TCRBD01	TCRBD01-01	01				TCRBJ02-01*01	TCRBJ02	TCRBJ02-01	01				0	4	2	5	0	3	36	53	57	-1	62	1	In	VDJ
GCCTTGGAGCTGGACGACTCGGCCCTGTATCTCTGTGCCAGCAGCGCACAGGGGGTATTTTCCTACAATGAGCAGTTCTTCGGGCCA	CASSAQGVFSYNEQFF	1	4.69682025268893E-6	48	TCRBV05-04*01	TCRBV05	TCRBV05-04	01				TCRBD01-01*01	TCRBD01	TCRBD01-01	01				TCRBJ02-01*01	TCRBJ02	TCRBJ02-01	01				4	2	3	1	5	1	33	45	47	55	60	1	In	VDJ
CCTGCAGAGCTTGGGGACTCGGCCCTGTATCTCTGTGCCAGCAGCTTGAGAGCTACAGTTTCCTACAATGAGCAGTTCTTCGGGCCA	CASSLRATVSYNEQFF	1	4.69682025268893E-6	48	TCRBV11	TCRBV11				TCRBV11-01,TCRBV11-03		TCRBD01-01*01	TCRBD01	TCRBD01-01	01				TCRBJ02-01*01	TCRBJ02	TCRBJ02-01	01				3	7	3	5	2	1	33	47	54	58	60	1	In	VDJ
GTGAACGCCTTGTTGCTGGGGGACTCGGCCCTCTATCTCTGTGCCAGCAGCTTGGCTGGGTCCTACAATGAGCAGTTCTTCGGGCCA	CASSLAGSYNEQFF	1	4.69682025268893E-6	42	TCRBV05-06*01	TCRBV05	TCRBV05-06	01								TCRBD01,TCRBD02	TCRBD01-01,TCRBD02-01		TCRBJ02-01*01	TCRBJ02	TCRBJ02-01	01				0	2	0	9	0	1	39	55	57	-1	60	1	In	VDJ
CCCAACCAGACAGCTCTTTACTTCTGTGCCACCAGTGACTACCGCGTCCAGGGTACGGGGTCCTACAATGAGCAGTTCTTCGGGCCA	CATSDYRVQGTGSYNEQFF	1	4.69682025268893E-6	57	TCRBV24	TCRBV24				TCRBV24-01,TCRBV24-or09_02						TCRBD01,TCRBD02	TCRBD01-01,TCRBD02-01		TCRBJ02-01*01	TCRBJ02	TCRBJ02-01	01				4	10	4	3	7	1	24	38	48	53	60	1	In	VDJ
CATCCTGAAGACAGCAGCTTCTACATCTGCAGTGCTAGAGGGGGTTTTGGTTCATTTCGGTCCTACAATGAGCAGTTCTTCGGGCCA	CSARGGFGSFRSYNEQFF	1	4.69682025268893E-6	54	TCRBV20	TCRBV20				TCRBV20-01,TCRBV20-or09_02						TCRBD01,TCRBD02	TCRBD01-01,TCRBD02-01		TCRBJ02-01*01	TCRBJ02	TCRBJ02-01	01				1	0	6	2	16	1	27	-1	40	44	60	1	In	VDJ
CTGGAGTCGCCCAGCCCCAACCAGACCTCTCTGTACTTCTGTGCCAGCAGTTCAAGATTCTCCTACAATGAGCAGTTCTTCGGGCCA	CASSSRFSYNEQFF	1	4.69682025268893E-6	42	TCRBV27-01*01	TCRBV27	TCRBV27-01	01								TCRBD01,TCRBD02	TCRBD01-01,TCRBD02-01		TCRBJ02-01*01	TCRBJ02	TCRBJ02-01	01				4	3	2	8	2	0	39	52	55	57	59	1	In	VDJ
GCGCACAGAGCAGGGGGACTCGGCCATGTATCTCTGTGCCAGCAGCTCCGGACAGGGGTCTCCTACAATGAGCAGTTCTTCGGGCCA		1	4.69682025268893E-6	47	TCRBV07-09	TCRBV07	TCRBV07-09				01,03	TCRBD01-01*01	TCRBD01	TCRBD01-01	01				TCRBJ02-01*01	TCRBJ02	TCRBJ02-01	01				4	2	1	2	1	0	34	47	49	58	59	1	Out	VDJ
AGCCCTCAGAACCCAGGGACTCAGCTGTGTATTTTTGTGCTAGTGGTCCCGGCCCGAGTCTCCTACAATGAGCAGTTCTTCGGGCCA		1	4.69682025268893E-6	46	TCRBV12-05*01	TCRBV12	TCRBV12-05	01								TCRBD01,TCRBD02	TCRBD01-01,TCRBD02-01		TCRBJ02-01*01	TCRBJ02	TCRBJ02-01	01				5	3	9	0	6	0	35	47	50	53	59	1	Out	VDJ
CGGTCCACAAAGCTGGAGGACTCAGCCATGTACTTCTGTGCCAGCAGTGAAGGGGGGATCTCCTACAATGAGCAGTTCTTCGGGCCA	CASSEGGISYNEQFF	2	9.39364050537786E-6	45	TCRBV02-01*01	TCRBV02	TCRBV02-01	01								TCRBD01,TCRBD02	TCRBD01-01,TCRBD02-01		TCRBJ02-01*01	TCRBJ02	TCRBJ02-01	01				1	0	6	1	2	0	36	-1	52	57	59	2	In	VDJ
GTCCACGGAGTCAGGGGACACAGCACTGTATTTCTGTGCCAGCAGCAACGGAAGCGGGGCTCCTACAATGAGCAGTTCTTCGGGCCA		1	4.69682025268893E-6	47	TCRBV21-01*01	TCRBV21	TCRBV21-01	01				TCRBD02-01*01	TCRBD02	TCRBD02-01	01				TCRBJ02-01*01	TCRBJ02	TCRBJ02-01	01				3	4	6	3	0	0	34	48	52	-1	59	1	Out	VDJ
ATCCAGCGCACACAGCAGGAGGACTCCGCCGTGTATCTCTGTGCCAGCAGCTTGGAGGGCTCCTACAATGAGCAGTTCTTCGGGCCA	CASSLEGSYNEQFF	1	4.69682025268893E-6	42	TCRBV07-08*01	TCRBV07	TCRBV07-08	01				TCRBD02-01*02	TCRBD02	TCRBD02-01	02				TCRBJ02-01*01	TCRBJ02	TCRBJ02-01	01				3	0	10	0	0	0	39	-1	53	-1	59	1	In	VDJ
AACGCCTTGGAGCTGGACGACTCAGCCCTGTATCTCTGCGCCAGCAGCCAAGGGGGAGGCTCCTACAATGAGCAGTTCTTCGGGCCA	CASSQGGGSYNEQFF	4	1.878728101075572E-5	45	TCRBV05-04*01	TCRBV05	TCRBV05-04	01								TCRBD01,TCRBD02	TCRBD01-01,TCRBD02-01		TCRBJ02-01*01	TCRBJ02	TCRBJ02-01	01				4	2	5	1	3	0	36	48	50	56	59	4	In	VDJ
CAGCGCACAGAGCAGGGGGACTCGGCCATGTATCTCTGCGCCAGCAGCCAAGGGGGAGGCTCCTACAATGAGCAGTTCTTCGGGCCA	CASSQGGGSYNEQFF	1	4.69682025268893E-6	45	TCRBV07-09	TCRBV07	TCRBV07-09				01,03					TCRBD01,TCRBD02	TCRBD01-01,TCRBD02-01		TCRBJ02-01*01	TCRBJ02	TCRBJ02-01	01				5	2	5	1	3	0	36	48	50	56	59	1	In	VDJ
GTCCGCCAGCACCAACCAGACATCTATGTACCTCTGTGCCAGGCATTAGCGGGGGGGCGCTCCTACAATGAGCAGTTCTTCGGGCCA		2	9.39364050537786E-6	47	TCRBV28-01*01	TCRBV28	TCRBV28-01	01				TCRBD02-01*01	TCRBD02	TCRBD02-01	01				TCRBJ02-01*01	TCRBJ02	TCRBJ02-01	01				9	4	5	0	2	0	34	42	46	57	59	2	Out	VDJ
GCCCAAAAGAACCCGACAGCTTTCTATCTCTGTGCCAGTAGTTGGACTAGCGGGACCCGCTCCTACAATGAGCAGTTCTTCGGGCCA	CASSWTSGTRSYNEQFF	1	4.69682025268893E-6	51	TCRBV19-01	TCRBV19	TCRBV19-01				01,02	TCRBD02-01*02	TCRBD02	TCRBD02-01	02				TCRBJ02-01*01	TCRBJ02	TCRBJ02-01	01				5	1	1	3	4	0	30	42	43	55	59	1	In	VDJ
TCGCCCAGCCCCAACCAGACCTCTCTGTACTTCTGTGCCAGCAGTTTGGTGGGGGTACGCTCCTACAATGAGCAGTTCTTCGGGCCA	CASSLVGVRSYNEQFF	1	4.69682025268893E-6	48	TCRBV27-01*01	TCRBV27	TCRBV27-01	01								TCRBD01,TCRBD02	TCRBD01-01,TCRBD02-01		TCRBJ02-01*01	TCRBJ02	TCRBJ02-01	01				3	3	6	1	4	0	33	47	50	55	59	1	In	VDJ
ATCCAGCGCACAGAGCAGCGGGACTCGGCCATGTATCGCTGTGCCAGCACGACGTCTAGCTCCTACAATGAGCAGTTCTTCGGGCCA	CASTTSSSYNEQFF	1	4.69682025268893E-6	42	TCRBV07-06*01	TCRBV07	TCRBV07-06	01				TCRBD02-01	TCRBD02	TCRBD02-01				01,02	TCRBJ02-01*01	TCRBJ02	TCRBJ02-01	01				7	6	4	8	0	0	39	49	55	-1	59	1	In	VDJ
GTAGTGCGAGGAGATTCGGCAGCTTATTTCTGTGCCAGCTCACCCCAGGGAACAGGGAGCTCCTACAATGAGCAGTTCTTCGGGCCA	CASSPQGTGSSYNEQFF	1	4.69682025268893E-6	51	TCRBV18-01*01	TCRBV18	TCRBV18-01	01				TCRBD01-01*01	TCRBD01	TCRBD01-01	01				TCRBJ02-01*01	TCRBJ02	TCRBJ02-01	01				3	7	3	3	2	0	30	44	51	57	59	1	In	VDJ
GTCCACGGAGTCAGGGGACACAGCACTGTATTTCTGTGCCAGCAGCAAAGCGCTCGGAGCTCCTACAATGAGCAGTTCTTCGGGCCA		1	4.69682025268893E-6	47	TCRBV21-01*01	TCRBV21	TCRBV21-01	01				TCRBD02-01*02	TCRBD02	TCRBD02-01	02				TCRBJ02-01*01	TCRBJ02	TCRBJ02-01	01				0	4	10	2	0	0	34	51	55	-1	59	1	Out	VDJ
GAGCAGGGGGACTCGGCCATGTATCTCTGTGCCAGCAGCCGACCGGGACAGGGCCGAAGCTCCTACAATGAGCAGTTCTTCGGGCCA	CASSRPGQGRSSYNEQFF	1	4.69682025268893E-6	54	TCRBV07-09	TCRBV07	TCRBV07-09				01,03	TCRBD01-01*01	TCRBD01	TCRBD01-01	01				TCRBJ02-01*01	TCRBJ02	TCRBJ02-01	01				5	5	0	3	6	0	27	39	44	53	59	1	In	VDJ
CAGCAGGTAGTGCGAGGAGATTCGGCAGCTTATTTCTGTGCCAGCTCATCCGGACACTACTCCTACAATGAGCAGTTCTTCGGGCCA	CASSSGHYSYNEQFF	1	4.69682025268893E-6	45	TCRBV18-01*01	TCRBV18	TCRBV18-01	01				TCRBD01-01*01	TCRBD01	TCRBD01-01	01				TCRBJ02-01*01	TCRBJ02	TCRBJ02-01	01				5	3	1	6	3	0	36	48	51	56	59	1	In	VDJ
CCTGCAGAGCTTGGGGACTCGGCCGTGTATCTCTGTGCCAGCAGTCCCCACGGGGGGAACTCCTACAATGAGCAGTTCTTCGGGCCA	CASSPHGGNSYNEQFF	1	4.69682025268893E-6	48	TCRBV11-03*01	TCRBV11	TCRBV11-03	01				TCRBD02-01*01	TCRBD02	TCRBD02-01	01				TCRBJ02-01*01	TCRBJ02	TCRBJ02-01	01				6	6	8	1	2	0	33	44	50	57	59	1	In	VDJ
CAGCGCACACAGCAGGAGGACTCGGCCGTGTATCTCTGTGCCAGCAGCTTAGTCTGGGGATCCTACAATGAGCAGTTCTTCGGGCCA	CASSLVWGSYNEQFF	1	4.69682025268893E-6	45	TCRBV07-02*01	TCRBV07	TCRBV07-02	01								TCRBD01,TCRBD02	TCRBD01-01,TCRBD02-01		TCRBJ02-01*01	TCRBJ02	TCRBJ02-01	01				1	4	0	8	0	1	36	52	56	-1	60	1	In	VDJ
GCCTTGGAGCTGGACGACTCGGCCCTGTATCTCTGTGCCAGCAGTTTGACTAGCGGGGGATCCTACAATGAGCAGTTCTTCGGGCCA	CASSLTSGGSYNEQFF	1	4.69682025268893E-6	48	TCRBV05-04*01	TCRBV05	TCRBV05-04	01				TCRBD02-01*01	TCRBD02	TCRBD02-01	01				TCRBJ02-01*01	TCRBJ02	TCRBJ02-01	01				1	0	3	2	1	1	33	-1	48	59	60	1	In	VDJ
GCCCATCCTGAAGACAGCAGCTTCTACATCTGCAGTGCTAGAGATGAAATTGAACAGGGATCCTACAATGAGCAGTTCTTCGGGCCA	CSARDEIEQGSYNEQFF	1	4.69682025268893E-6	51	TCRBV20	TCRBV20				TCRBV20-01,TCRBV20-or09_02		TCRBD01-01*01	TCRBD01	TCRBD01-01	01				TCRBJ02-01*01	TCRBJ02	TCRBJ02-01	01				0	9	3	3	1	1	30	44	53	59	60	1	In	VDJ
CTCCCTCCCAGACATCTGTGTACTTCTGTGCCAGCAGTCAACTACCCCAAAACCGACGGATCCTACAATGAGCAGTTCTTCGGGCCA		1	4.69682025268893E-6	55	TCRBV06	TCRBV06				TCRBV06-01,TCRBV06-05,TCRBV06-06		TCRBD02-01	TCRBD02	TCRBD02-01				01,02	TCRBJ02-01*01	TCRBJ02	TCRBJ02-01	01				5	2	3	9	16	1	26	38	40	44	60	1	Out	VDJ
GAGTCCGCCAGCACCAACCAGACATCTATGTACCTCTGTGCCAGCAGTTCCTCGGGGGTGGCCTACAATGAGCAGTTCTTCGGGCCA	CASSSSGVAYNEQFF	2	9.39364050537786E-6	45	TCRBV28-01*01	TCRBV28	TCRBV28-01	01				TCRBD02-01*01	TCRBD02	TCRBD02-01	01				TCRBJ02-01*01	TCRBJ02	TCRBJ02-01	01				4	3	8	2	3	2	36	49	52	58	61	2	In	VDJ
GCCCTGCAGCCAGAAGACTCAGCCCTGTATCTCTGCGCCAGCAGCCAACGAACTAGCGGGGCCTACAATGAGCAGTTCTTCGGGCCA	CASSQRTSGAYNEQFF	1	4.69682025268893E-6	48	TCRBV04-01*01	TCRBV04	TCRBV04-01	01				TCRBD02-01*01	TCRBD02	TCRBD02-01	01				TCRBJ02-01*01	TCRBJ02	TCRBJ02-01	01				2	3	3	3	0	2	33	48	51	-1	61	1	In	VDJ
TCGGCCCAAAAGAACCCGACAGCTTTCTATCTCTGTGCCAGTAGTATTGAAGCGGGGGGGCCCTACAATGAGCAGTTCTTCGGGCCA	CASSIEAGGPYNEQFF	1	4.69682025268893E-6	48	TCRBV19-01	TCRBV19	TCRBV19-01				01,02	TCRBD02-01*01	TCRBD02	TCRBD02-01	01				TCRBJ02-01*01	TCRBJ02	TCRBJ02-01	01				3	3	6	0	1	2	33	47	50	60	61	1	In	VDJ
CCCTCAGAACCCAGGGACTCAGCTGTGTACTTCTGTGCCAGCAGTCCCCCGTGGGGGGCCCCCTACAATGAGCAGTTCTTCGGGCCA	CASSPPWGAPYNEQFF	1	4.69682025268893E-6	48	TCRBV12	TCRBV12				TCRBV12-03,TCRBV12-04						TCRBD01,TCRBD02	TCRBD01-01,TCRBD02-01		TCRBJ02-01*01	TCRBJ02	TCRBJ02-01	01				5	8	6	0	2	2	33	45	53	59	61	1	In	VDJ
GTGAGCACCTTGGAGCTGGGGGACTCGGCCCTTTATCTTTGCGCCAGCAGCTCCGGGGGACCCTACAATGAGCAGTTCTTCGGGCCA	CASSSGGPYNEQFF	1	4.69682025268893E-6	42	TCRBV05-01*01	TCRBV05	TCRBV05-01	01				TCRBD02-01*01	TCRBD02	TCRBD02-01	01				TCRBJ02-01*01	TCRBJ02	TCRBJ02-01	01				3	1	8	2	2	2	39	52	53	59	61	1	In	VDJ
CAGCCCTCAGAACCCAGGGACTCAGCTGTGTACTTCTGTGCCAGCAGTCCCGGGACAGGGACCTACAATGAGCAGTTCTTCGGGCCA	CASSPGTGTYNEQFF	3	1.4090460758066789E-5	45	TCRBV12	TCRBV12				TCRBV12-03,TCRBV12-04		TCRBD01-01*01	TCRBD01	TCRBD01-01	01				TCRBJ02-01*01	TCRBJ02	TCRBJ02-01	01				5	3	0	3	1	2	36	48	51	60	61	3	In	VDJ
CCCAGCCCCAACCAGACCTCTCTGTACTTCTGTGCCAGCAGTTTACGGATACTAGCGTCGACCTACAATGAGCAGTTCTTCGGGCCA	CASSLRILASTYNEQFF	1	4.69682025268893E-6	51	TCRBV27-01*01	TCRBV27	TCRBV27-01	01				TCRBD02-01	TCRBD02	TCRBD02-01				01,02	TCRBJ02-01*01	TCRBJ02	TCRBJ02-01	01				2	5	3	6	4	2	30	45	50	57	61	1	In	VDJ
ATCCGGTCCACAAAGCTGGAGGACTCAGCCATGTACTTCTGTGCCAGCAGTGAAGTTAGAACCTACAATGAGCAGTTCTTCGGGCCA	CASSEVRTYNEQFF	2	9.39364050537786E-6	42	TCRBV02-01*01	TCRBV02	TCRBV02-01	01				TCRBD02-01	TCRBD02	TCRBD02-01				01,02	TCRBJ02-01*01	TCRBJ02	TCRBJ02-01	01				1	1	5	8	2	2	39	55	56	59	61	2	In	VDJ
CAAAAGAACCCGACAGCTTTCTATCTCTGTGCCAGTAGTCTGAATAGCGGGGGGGCGGGTTACTACAATGAGCAGTTCTTCGGGCCA	CASSLNSGGAGYYNEQFF	1	4.69682025268893E-6	54	TCRBV19-01	TCRBV19	TCRBV19-01				01,02	TCRBD02-01*01	TCRBD02	TCRBD02-01	01				TCRBJ02-01*01	TCRBJ02	TCRBJ02-01	01				5	5	5	0	7	3	27	39	44	55	62	1	In	VDJ
AAGATCCAACCTGCAAAGCTTGAGGACTCGGCCGTGTATCTCTGTGCCTCTTCGCCCGGGTACTACAATGAGCAGTTCTTCGGGCCA	CASSPGYYNEQFF	1	4.69682025268893E-6	39	TCRBV11-02*02	TCRBV11	TCRBV11-02	02				TCRBD02-01	TCRBD02	TCRBD02-01				01,02	TCRBJ02-01*01	TCRBJ02	TCRBJ02-01	01				11	8	8	4	2	3	42	48	56	60	62	1	In	VDJ
TCCACAAAGCTGGAGGACTCAGCCATGTACTTCTGTGCCAGCAGTGGGGAGTTAGCGGGGGACTACAATGAGCAGTTCTTCGGGCCA	CASSGELAGDYNEQFF	2	9.39364050537786E-6	48	TCRBV02-01*01	TCRBV02	TCRBV02-01	01				TCRBD02-01*01	TCRBD02	TCRBD02-01	01				TCRBJ02-01*01	TCRBJ02	TCRBJ02-01	01				4	6	5	2	1	3	33	46	52	61	62	2	In	VDJ
TCTAAGAAGCTCCTCCTCAGTGACTCTGGCTTCTATCTCTGTACCTTCCCATAGAGAGGGGACTACAATGAGCAGTTCTTCGGGCCA	CTFP*RGDYNEQFF	1	4.69682025268893E-6	42	TCRBV30-01*02	TCRBV30	TCRBV30-01	02								TCRBD01,TCRBD02	TCRBD01-01,TCRBD02-01		TCRBJ02-01*01	TCRBJ02	TCRBJ02-01	01				7	10	5	2	1	3	39	46	56	61	62	1	Stop	VDJ
AGCTCTCTGGAGCTGGGGGACTCAGCTTTGTATTTCTGTGCCAGCAGCGTGACCGGGACGGACTACAATGAGCAGTTCTTCGGGCCA	CASSVTGTDYNEQFF	1	4.69682025268893E-6	45	TCRBV09-01	TCRBV09	TCRBV09-01				01,02					TCRBD01,TCRBD02	TCRBD01-01,TCRBD02-01		TCRBJ02-01*01	TCRBJ02	TCRBJ02-01	01				2	4	0	7	3	3	36	50	54	59	62	1	In	VDJ
CCCTCAGAACCCAGGGACTCAGCTGTGTACTTCTGTGCCAGCAGTTTAATTGCCCTCCTCCACTACAATGAGCAGTTCTTCGGGCCA	CASSLIALLHYNEQFF	1	4.69682025268893E-6	48	TCRBV12	TCRBV12				TCRBV12-03,TCRBV12-04						TCRBD01,TCRBD02	TCRBD01-01,TCRBD02-01		TCRBJ02-01*01	TCRBJ02	TCRBJ02-01	01				2	12	4	6	0	3	33	48	60	-1	62	1	In	VDJ
CCTTGGAGCTGGGGGACTCGGCCCTGTATCTCTGTGCCAGAAGCTTGGTGGAGCGGGGCTAACTACAATGAGCAGTTCTTCGGGCCA		1	4.69682025268893E-6	49	TCRBV05-03	TCRBV05	TCRBV05-03				01,02	TCRBD02-01*01	TCRBD02	TCRBD02-01	01				TCRBJ02-01*01	TCRBJ02	TCRBJ02-01	01				0	3	6	3	4	3	32	48	51	58	62	1	Out	VDJ
TGAACGCCTTGGAGCTGGACGACTCGGCCCTGTATCTCTGTGCCAGCAGCCCGGGACTGGAACTACAATGAGCAGTTCTTCGGGCCA		1	4.69682025268893E-6	43	TCRBV05-04*01	TCRBV05	TCRBV05-04	01				TCRBD02-01	TCRBD02	TCRBD02-01				01,02	TCRBJ02-01*01	TCRBJ02	TCRBJ02-01	01				4	2	0	10	4	3	38	50	52	58	62	1	Out	VDJ
CAGCGCACAGAGCAGGGGGACTCGGCCATGTATCTCTGTGCCAGCAACCTGGGCTCCCTAAACTACAATGAGCAGTTCTTCGGGCCA	CASNLGSLNYNEQFF	3	1.4090460758066789E-5	45	TCRBV07-09	TCRBV07	TCRBV07-09				01,03	TCRBD01-01*01	TCRBD01	TCRBD01-01	01				TCRBJ02-01*01	TCRBJ02	TCRBJ02-01	01				7	4	8	0	8	3	36	46	50	54	62	3	In	VDJ
CGCCTTGGAGCTGGACGACTCGGCCCTGTATCTCTGTGCCAGCAGCTCAAATACAGGGGGCTTGACAATGAGCAGTTCTTCGGGCCA		1	4.69682025268893E-6	47	TCRBV05-04*01	TCRBV05	TCRBV05-04	01				TCRBD01-01*01	TCRBD01	TCRBD01-01	01				TCRBJ02-01*01	TCRBJ02	TCRBJ02-01	01				3	5	3	0	3	5	34	47	52	61	64	1	Out	VDJ
CAGCCTGCAGAGCTTGGGGACTCGGCCGTGTATCTCTGTGCCAGCAGACGTGGGGGGGGCGATGACAATGAGCAGTTCTTCGGGCCA	CASRRGGGDDNEQFF	1	4.69682025268893E-6	45	TCRBV11-03*01	TCRBV11	TCRBV11-03	01				TCRBD02-01*01	TCRBD02	TCRBD02-01	01				TCRBJ02-01*01	TCRBJ02	TCRBJ02-01	01				6	4	9	0	6	5	36	47	51	58	64	1	In	VDJ
AAGATCCAGCCTGCAAAGCTTGAGGACTCGGCCGTGTATCTCTGTGCCAGCACCTTTAATTGGGACAATGAGCAGTTCTTCGGGCCA	CASTFNWDNEQFF	1	4.69682025268893E-6	39	TCRBV11-02*02	TCRBV11	TCRBV11-02	02								TCRBD01,TCRBD02	TCRBD01-01,TCRBD02-01		TCRBJ02-01*01	TCRBJ02	TCRBJ02-01	01				3	5	0	9	0	5	42	56	61	-1	64	1	In	VDJ
CAGGTAGTGCGAGGAGATTCGGCAGCTTATTTCTGTGCCAGCTCACCCTTCCTAGCGGGGGGGGACAATGAGCAGTTCTTCGGGCCA	CASSPFLAGGDNEQFF	4	1.878728101075572E-5	48	TCRBV18-01*01	TCRBV18	TCRBV18-01	01				TCRBD02-01*01	TCRBD02	TCRBD02-01	01				TCRBJ02-01*01	TCRBJ02	TCRBJ02-01	01				3	4	4	0	1	5	33	47	51	63	64	4	In	VDJ
ACCAGTGCCCATCCTGAAGACAGCAGCTTCTACATCTGCAGTGCTAGCCACAGGTCCGGGGGGGACAATGAGCAGTTCTTCGGGCCA	CSASHRSGGDNEQFF	1	4.69682025268893E-6	45	TCRBV20	TCRBV20				TCRBV20-01,TCRBV20-or09_02		TCRBD02-01*01	TCRBD02	TCRBD02-01	01				TCRBJ02-01*01	TCRBJ02	TCRBJ02-01	01				3	9	8	0	0	5	36	47	56	-1	64	1	In	VDJ
ATCCAGCGCACAGAGCAGCGGGACTCGGCCATGTATCGCTGTGCCAGCAATCCGCTGGCGGGGGACAATGAGCAGTTCTTCGGGCCA	CASNPLAGDNEQFF	1	4.69682025268893E-6	42	TCRBV07-06*01	TCRBV07	TCRBV07-06	01				TCRBD02-01*01	TCRBD02	TCRBD02-01	01				TCRBJ02-01*01	TCRBJ02	TCRBJ02-01	01				7	8	7	2	0	5	39	49	57	-1	64	1	In	VDJ
CACCTACACACCCTGCAGCCAGAAGACTCGGCCCTGTATCTCTGTGCCAGCAGCTCACAGGGGGACAATGAGCAGTTCTTCGGGCCA	CASSSQGDNEQFF	1	4.69682025268893E-6	39	TCRBV04-02*01	TCRBV04	TCRBV04-02	01				TCRBD01-01*01	TCRBD01	TCRBD01-01	01				TCRBJ02-01*01	TCRBJ02	TCRBJ02-01	01				5	2	3	1	0	5	42	54	56	-1	64	1	In	VDJ
GTGAACGCCTTGGAGCTGGACGACTCGGCCCTGTATCTCTGTGCCAGCAGCTTGTTTAACAGGGACAATGAGCAGTTCTTCGGGCCA	CASSLFNRDNEQFF	1	4.69682025268893E-6	42	TCRBV05-04*01	TCRBV05	TCRBV05-04	01				TCRBD01-01*01	TCRBD01	TCRBD01-01	01				TCRBJ02-01*01	TCRBJ02	TCRBJ02-01	01				1	4	3	3	0	5	39	54	58	-1	64	1	In	VDJ
ATCCAGCGCACACAGCAGGAGGACTCGGCCGTGTATCTCTGTGCCAGCAGCTTTAAATGGCCCGACAATGAGCAGTTCTTCGGGCCA	CASSFKWPDNEQFF	1	4.69682025268893E-6	42	TCRBV07-02*01	TCRBV07	TCRBV07-02	01				TCRBD01-01*01	TCRBD01	TCRBD01-01	01				TCRBJ02-01*01	TCRBJ02	TCRBJ02-01	01				3	5	9	0	3	5	39	53	58	61	64	1	In	VDJ
AGAACTGGAGGATTCTGGAGTTTATTTCTGTGCCAGCAGCCCAAAAAGATTCGCGGGGCCTCTCACAATGAGCAGTTCTTCGGGCCA		1	4.69682025268893E-6	53	TCRBV14-01*01	TCRBV14	TCRBV14-01	01				TCRBD02-01*01	TCRBD02	TCRBD02-01	01				TCRBJ02-01*01	TCRBJ02	TCRBJ02-01	01				4	11	7	3	6	5	28	41	52	58	64	1	Out	VDJ
CAGCCTGCAGAGCTTGGGGACTCGGCCGTGTATCTCTGTGCCAGCAGCCTCTCCCGGGGCCCCCACAATGAGCAGTTCTTCGGGCCA	CASSLSRGPHNEQFF	1	4.69682025268893E-6	45	TCRBV11-03*01	TCRBV11	TCRBV11-03	01								TCRBD01,TCRBD02	TCRBD01-01,TCRBD02-01		TCRBJ02-01*01	TCRBJ02	TCRBJ02-01	01				5	7	7	0	4	5	36	48	55	60	64	1	In	VDJ
TCGGCCCAAAAGAACCCGACAGCTTTCTATCTCTGTGCCAGTAGTGGCGGAACAGGAGGGTTTAACAATGAGCAGTTCTTCGGGCCA	CASSGGTGGFNNEQFF	1	4.69682025268893E-6	48	TCRBV19-01	TCRBV19	TCRBV19-01				01,02	TCRBD02-01*02	TCRBD02	TCRBD02-01	02				TCRBJ02-01*01	TCRBJ02	TCRBJ02-01	01				5	9	10	0	4	5	33	45	54	60	64	1	In	VDJ
AAGATCCAGCCCTCAGAACCCAGGGACTCAGCTGTGTACTTCTGTGCCAGCAGCACTTGGGTGAACAATGAGCAGTTCTTCGGGCCA	CASSTWVNNEQFF	1	4.69682025268893E-6	39	TCRBV12	TCRBV12				TCRBV12-03,TCRBV12-04						TCRBD01,TCRBD02	TCRBD01-01,TCRBD02-01		TCRBJ02-01*01	TCRBJ02	TCRBJ02-01	01				6	5	0	9	3	5	42	53	58	61	64	1	In	VDJ
ATCAATTCCCTGGAGCTTGGTGACTCTGCTGTGTATTTCTGTGCCAGCAGCCAATCTCCCCTGAACAATGAGCAGTTCTTCGGGCCA	CASSQSPLNNEQFF	1	4.69682025268893E-6	42	TCRBV03	TCRBV03				TCRBV03-01,TCRBV03-02						TCRBD01,TCRBD02	TCRBD01-01,TCRBD02-01		TCRBJ02-01*01	TCRBJ02	TCRBJ02-01	01				2	8	2	8	0	5	39	54	62	-1	64	1	In	VDJ
CGCACAGAGCAGCGGGACTCGGCCATGTATCGCTGTGCCAGCAGCCGATGGAGTAGCGGGGGGAACAATGAGCAGTTCTTCGGGCCA	CASSRWSSGGNNEQFF	1	4.69682025268893E-6	48	TCRBV07-06*01	TCRBV07	TCRBV07-06	01				TCRBD02-01*01	TCRBD02	TCRBD02-01	01				TCRBJ02-01*01	TCRBJ02	TCRBJ02-01	01				5	8	5	1	1	5	33	45	53	63	64	1	In	VDJ
CGCACAGAGCAGGGGGACTCAGCTGTGTATCTCTGTGCCAGCAGCCCACGAACCGGGACAGGGAACAATGAGCAGTTCTTCGGGCCA	CASSPRTGTGNNEQFF	1	4.69682025268893E-6	48	TCRBV07-04*01	TCRBV07	TCRBV07-04	01				TCRBD01-01*01	TCRBD01	TCRBD01-01	01				TCRBJ02-01*01	TCRBJ02	TCRBJ02-01	01				5	9	0	3	1	5	33	45	54	63	64	1	In	VDJ
ACTGTGACATCGGCCCAAAAGAACCCGACAGCTTTCTATCTCTGTGCCAGTAGTTGGGGGACGAACAATGAGCAGTTCTTCGGGCCA	CASSWGTNNEQFF	1	4.69682025268893E-6	39	TCRBV19-01	TCRBV19	TCRBV19-01				01,02					TCRBD01,TCRBD02	TCRBD01-01,TCRBD02-01		TCRBJ02-01*01	TCRBJ02	TCRBJ02-01	01				5	3	0	7	2	5	42	54	57	62	64	1	In	VDJ
CAGGGGGACTCGGCCATGTATCTCTGTGCCAGCAGCTCCAATCGTGGTGGGAGGGGACAGGAGAACAATGAGCAGTTCTTCGGGCCA	CASSSNRGGRGQENNEQFF	1	4.69682025268893E-6	57	TCRBV07-09	TCRBV07	TCRBV07-09				01,03	TCRBD01-01*01	TCRBD01	TCRBD01-01	01				TCRBJ02-01*01	TCRBJ02	TCRBJ02-01	01				4	16	0	4	3	5	24	37	53	61	64	1	In	VDJ
GCTCCCTCCCAGACATCTGTGTACTTCTGTGCCAGCAGTTACCCGAAGACGGGGGGCTTTCTCAACAATGAGCAGTTCTTCGGGCCA	CASSYPKTGGFLNNEQFF	2	9.39364050537786E-6	54	TCRBV06	TCRBV06				TCRBV06-05,TCRBV06-06		TCRBD02-01*01	TCRBD02	TCRBD02-01	01				TCRBJ02-01*01	TCRBJ02	TCRBJ02-01	01				2	7	8	1	8	5	27	42	49	56	64	2	In	VDJ
CAGCAGGAGGACTCGGCCGTGTATCTCTGTGCCAGCAGCTTATCGGGTCGATGGGGGGCCCTCAACAATGAGCAGTTCTTCGGGCCA	CASSLSGRWGALNNEQFF	1	4.69682025268893E-6	54	TCRBV07-02*01	TCRBV07	TCRBV07-02	01								TCRBD01,TCRBD02	TCRBD01-01,TCRBD02-01		TCRBJ02-01*01	TCRBJ02	TCRBJ02-01	01				2	11	6	0	5	5	27	42	53	59	64	1	In	VDJ
CCGCTCAGGCTGCTGTCGGCTGCTCCCTCCCAGACATCTGTGTACTTCTGTGCCAGCATCGCCAACAATGAGCAGTTCTTCGGGCCA	CASIANNEQFF	1	4.69682025268893E-6	33	TCRBV06-05*01	TCRBV06	TCRBV06-05	01								TCRBD01,TCRBD02	TCRBD01-01,TCRBD02-01		TCRBJ02-01*01	TCRBJ02	TCRBJ02-01	01				7	4	4	6	0	5	48	58	62	-1	64	1	In	VDJ
GCCTTGGAGCTGGACGACTCGGCCCTGTATCTCTGTGCCAGCAGCCCCGGACTAGCGGGGGTAAACAATGAGCAGTTCTTCGGGCCA	CASSPGLAGVNNEQFF	1	4.69682025268893E-6	48	TCRBV05-04*01	TCRBV05	TCRBV05-04	01				TCRBD02-01*01	TCRBD02	TCRBD02-01	01				TCRBJ02-01*01	TCRBJ02	TCRBJ02-01	01				4	3	1	2	3	5	33	45	48	61	64	1	In	VDJ
CAGCGCACACAGCAGGAGGACTCCGCCGTGTATCTCTGTGCCAGCAGCTCCGGGAGGGCCGGAAACAATGAGCAGTTCTTCGGGCCA	CASSSGRAGNNEQFF	1	4.69682025268893E-6	45	TCRBV07-08*01	TCRBV07	TCRBV07-08	01				TCRBD02-01*02	TCRBD02	TCRBD02-01	02				TCRBJ02-01*01	TCRBJ02	TCRBJ02-01	01				4	1	8	0	6	5	36	49	50	58	64	1	In	VDJ
CTAGAGTCTGCCATCCCCAACCAGACAGCTCTTTACTTCTGTGCCACCAGTGATCGGGACGGAAACAATGAGCAGTTCTTCGGGCCA	CATSDRDGNNEQFF	1	4.69682025268893E-6	42	TCRBV24	TCRBV24				TCRBV24-01,TCRBV24-or09_02						TCRBD01,TCRBD02	TCRBD01-01,TCRBD02-01		TCRBJ02-01*01	TCRBJ02	TCRBJ02-01	01				3	1	0	7	4	5	39	54	55	60	64	1	In	VDJ
CTACACGCCCTGCAGCCAGAAGACTCAGCCCTGTATCTCTGCGCCAGCAGCCAAGGTCCAGGGGGAAATGAGCAGTTCTTCGGGCCA	CASSQGPGGNEQFF	1	4.69682025268893E-6	42	TCRBV04-01*01	TCRBV04	TCRBV04-01	01				TCRBD01-01*01	TCRBD01	TCRBD01-01	01				TCRBJ02-01*01	TCRBJ02	TCRBJ02-01	01				1	3	4	1	1	7	39	55	58	65	66	1	In	VDJ
AGTGCCCATCCTGAAGACAGCAGCTTCTACATCTGCAGTGCTACACACCCCGGGACTAGCGGGAGAAATGAGCAGTTCTTCGGGCCA	CSATHPGTSGRNEQFF	1	4.69682025268893E-6	48	TCRBV20	TCRBV20				TCRBV20-01,TCRBV20-or09_02		TCRBD02-01*02	TCRBD02	TCRBD02-01	02				TCRBJ02-01*01	TCRBJ02	TCRBJ02-01	01				4	8	0	2	1	7	33	43	51	65	66	1	In	VDJ
TCTGCCATCCCCAACCAGACAGCTCTTTACTTCTGTGCCACCAGTGATTTAGGTAGCGGGGTAAGAAATGAGCAGTTCTTCGGGCCA	CATSDLGSGVRNEQFF	1	4.69682025268893E-6	48	TCRBV24	TCRBV24				TCRBV24-01,TCRBV24-or09_02		TCRBD02-01*01	TCRBD02	TCRBD02-01	01				TCRBJ02-01*01	TCRBJ02	TCRBJ02-01	01				1	3	5	3	5	7	33	50	53	61	66	1	In	VDJ
ACCCTGCAGCCAGAAGACTCGGCCCTGTATCTCTGTGCCAGCAGCGCTCGACAGGGGAAGATTTCAAATGAGCAGTTCTTCGGGCCA	CASSARQGKISNEQFF	1	4.69682025268893E-6	48	TCRBV04-02*01	TCRBV04	TCRBV04-02	01				TCRBD01-01*01	TCRBD01	TCRBD01-01	01				TCRBJ02-01*01	TCRBJ02	TCRBJ02-01	01				5	4	2	2	9	7	33	45	49	57	66	1	In	VDJ
ACCTTGGAGATCCAGCGCACAGAGCAGGGGGACTCGGCCATGTATCTCTGTGCCAGCAGCCTCCACGGGGAGCAGTTCTTCGGGCCA	CASSLHGEQFF	1	4.69682025268893E-6	33	TCRBV07-09	TCRBV07	TCRBV07-09				01,03	TCRBD02-01	TCRBD02	TCRBD02-01				01,02	TCRBJ02-01*01	TCRBJ02	TCRBJ02-01	01				5	5	8	4	0	10	48	60	65	-1	69	1	In	VDJ
CTGGAGCTTGGTGACTCTGCTGTGTATTTCTGTGCCAGCAGCCAAGTTGGTAGCGGGGGGTATATTAGGGAGCAGTTCTTCGGGCCA	CASSQVGSGGYIREQFF	1	4.69682025268893E-6	51	TCRBV03	TCRBV03				TCRBV03-01,TCRBV03-02		TCRBD02-01*01	TCRBD02	TCRBD02-01	01				TCRBJ02-01*01	TCRBJ02	TCRBJ02-01	01				1	4	5	1	9	10	30	46	50	60	69	1	In	VDJ
CTGAGCTCTCTGGAGCTGGGGGACTCAGCTTTGTATTTCTGTGCCAGCAGCGCTAGCGGGGGGGGGCCGGAGCAGTTCTTCGGGCCA	CASSASGGGPEQFF	1	4.69682025268893E-6	42	TCRBV09-01	TCRBV09	TCRBV09-01				01,02	TCRBD02-01*01	TCRBD02	TCRBD02-01	01				TCRBJ02-01*01	TCRBJ02	TCRBJ02-01	01				3	0	4	0	5	10	39	-1	52	64	69	1	In	VDJ
AATGTGAACGCCTTGGAGCTGGAGGACTCGGCCCTGTATCTCTGTGCCAGCAGCTTGGGTCAGGGTTACGAGCAGTTCTTCGGGCCA	CASSLGQGYEQFF	1	4.69682025268893E-6	39	TCRBV05-08*01	TCRBV05	TCRBV05-08	01				TCRBD01-01*01	TCRBD01	TCRBD01-01	01				TCRBJ02-01*01	TCRBJ02	TCRBJ02-01	01				0	2	4	3	4	10	42	58	60	65	69	1	In	VDJ
AGCTGAATGTGAACGCCTTGTTGCTGGGGGACTCGGCCCTCTATCTCTGTGCCAGCATGCCCAGGAGAGAAGCAGTTCTTCGGGCCA		1	4.69682025268893E-6	34	TCRBV05-06*01	TCRBV05	TCRBV05-06	01								TCRBD01,TCRBD02	TCRBD01-01,TCRBD02-01		TCRBJ02-01*01	TCRBJ02	TCRBJ02-01	01				6	4	4	4	5	11	47	57	61	65	70	1	Out	VDJ
AAATTTCACTCTGAAGATCCGGTCCACAAAGCTGGAGGACTCAGCCATGTACTTCTGTGCCAGCTCCCCATCGAGCGCTTCGGGCCA		1	4.69682025268893E-6	26	TCRBV02-01*01	TCRBV02	TCRBV02-01	01				TCRBD02-01	TCRBD02	TCRBD02-01				01,02	TCRBJ02	TCRBJ02				TCRBJ02-01,TCRBJ02-05		8	9	6	6	0	18	55	64	73	-1	77	1	Out	VDJ
TCTAAGAAGCTCCTTCTCAGTGACTCTGGCTTCTATCTCTGTGCCTGGAGCAGGACAGGGGTCGAAAATTGGGAGTACTTCGGGCCA	CAWSRTGVENWEYF	1	4.69682025268893E-6	42	TCRBV30-01*01	TCRBV30	TCRBV30-01	01				TCRBD01-01*01	TCRBD01	TCRBD01-01	01				TCRBJ02-05*01	TCRBJ02	TCRBJ02-05	01				3	2	1	2	12	12	39	50	52	61	73	1	In	VDJ
TCTAAGAAGCTCCTTCTCAGTGACTCTGGCTTCTATCTCTGTGCCTGTAACAAAGGGCGCTCCGGGGGTGAGCAGTACTTCGGGCCA	CACNKGRSGGEQYF	1	4.69682025268893E-6	42	TCRBV30-01*01	TCRBV30	TCRBV30-01	01				TCRBD02-01*01	TCRBD02	TCRBD02-01	01				TCRBJ02-05*01	TCRBJ02	TCRBJ02-05	01				6	15	8	2	4	11	39	47	62	68	72	1	In	VDJ
CTGACTGTGAGCAACATGAGCCCTGAAGACAGCAGCATATATCTCTGCAGCGTTGAACCTCGACAGGGCGAGCAGTACTTCGGGCCA	CSVEPRQGEQYF	1	4.69682025268893E-6	36	TCRBV29-01*01	TCRBV29	TCRBV29-01	01				TCRBD01-01*01	TCRBD01	TCRBD01-01	01				TCRBJ02-05*01	TCRBJ02	TCRBJ02-05	01				2	4	2	3	4	11	45	57	61	68	72	1	In	VDJ
CAGAACCCAGGGACTCAGCTGTGTATTTTTGTGCTAGTGGTTTGGTTAAAAGCGGACTATTCTCTTAGCGAGCAGTACTTCGGGCCA		1	4.69682025268893E-6	52	TCRBV12-05*01	TCRBV12	TCRBV12-05	01				TCRBD02-01	TCRBD02	TCRBD02-01				01,02	TCRBJ02-05*01	TCRBJ02	TCRBJ02-05	01				0	7	1	9	13	11	29	46	53	59	72	1	Out	VDJ
CACATCAATTCCCTGGAGCTTGGTGACTCTGCTGTGTATTTCTGTGCCAGCAGCCAAGTACAGGGCTACGAGCAGTACTTCGGGCCA	CASSQVQGYEQYF	1	4.69682025268893E-6	39	TCRBV03	TCRBV03				TCRBV03-01,TCRBV03-02		TCRBD01-01*01	TCRBD01	TCRBD01-01	01				TCRBJ02-05*01	TCRBJ02	TCRBJ02-05	01				1	1	3	3	7	11	42	58	59	65	72	1	In	VDJ
ACAGTGACCAGTGCCCATCCTGAAGACAGCAGCTTCTACATCTGCAGTGCCGAGCCGGGCCTCTCCTACGAGCAGTACTTCGGGCCA	CSAEPGLSYEQYF	1	4.69682025268893E-6	39	TCRBV20	TCRBV20				TCRBV20-01,TCRBV20-or09_02						TCRBD01,TCRBD02	TCRBD01-01,TCRBD02-01		TCRBJ02-05*01	TCRBJ02	TCRBJ02-05	01				6	6	8	0	12	11	42	50	56	60	72	1	In	VDJ
CCCTCAGAACCCAGGGACTCAGCTGTGTACTTCTGTGCCAGCAGTTTAGGGGGGACTTACCTCTCCTACGAGCAGTACTTCGGGCCA	CASSLGGTYLSYEQYF	1	4.69682025268893E-6	48	TCRBV12	TCRBV12				TCRBV12-03,TCRBV12-04		TCRBD02-01	TCRBD02	TCRBD02-01				01,02	TCRBJ02-05*01	TCRBJ02	TCRBJ02-05	01				1	2	0	10	15	11	33	49	51	57	72	1	In	VDJ
ATCCAGCCTGCAGAGCTTGGGGACTCGGCCATGTATCTCTGTGCCAGCAGCTTAGCCGGACACTCCTACGAGCAGTACTTCGGGCCA	CASSLAGHSYEQYF	1	4.69682025268893E-6	42	TCRBV11-01*01	TCRBV11	TCRBV11-01	01				TCRBD01-01*01	TCRBD01	TCRBD01-01	01				TCRBJ02-05*01	TCRBJ02	TCRBJ02-05	01				0	1	1	6	10	11	39	56	57	62	72	1	In	VDJ
ATCCAGCAGGTAGTGCGAGGAGATTCGGCAGCTTATTTCTGTGCCAGCTCACTGCGGACAGGGGCCTACGAGCAGTACTTCGGGCCA	CASSLRTGAYEQYF	1	4.69682025268893E-6	42	TCRBV18-01*01	TCRBV18	TCRBV18-01	01				TCRBD01-01*01	TCRBD01	TCRBD01-01	01				TCRBJ02-05*01	TCRBJ02	TCRBJ02-05	01				4	3	1	2	8	11	39	52	55	64	72	1	In	VDJ
TCTAAGAAGCTCCTTCTCAGTGACTCTGGCTTCTATCTCTGTGCCTGGAGCAGGACAATGGCCCCCTACGAGCAGTACTTCGGGCCA	CAWSRTMAPYEQYF	1	4.69682025268893E-6	42	TCRBV30-01*01	TCRBV30	TCRBV30-01	01				TCRBD01-01*01	TCRBD01	TCRBD01-01	01				TCRBJ02-05*01	TCRBJ02	TCRBJ02-05	01				3	2	1	6	15	11	39	50	52	57	72	1	In	VDJ
TTGGAGATCCAGCGCACAGAGCAGGGGGACTCGGCCATGTATCTCTGTGCCACGGGACAGGAGACCTACGAGCAGTACTTCGGGCCA	CATGQETYEQYF	1	4.69682025268893E-6	36	TCRBV07-09	TCRBV07	TCRBV07-09				01,03	TCRBD01-01*01	TCRBD01	TCRBD01-01	01				TCRBJ02-05*01	TCRBJ02	TCRBJ02-05	01				10	1	0	4	11	11	45	52	53	61	72	1	In	VDJ
CTTCATGTGGTCGCACTGCAGCAAGAAGACTCAGCTGCGTATCTCTGCACCAGCAGCCATGTCACCTACGAGCAGTACTTCGGGCCA	CTSSHVTYEQYF	1	4.69682025268893E-6	36	TCRBV01-01*01	TCRBV01	TCRBV01-01	01				TCRBD02-01	TCRBD02	TCRBD02-01				01,02	TCRBJ02-05*01	TCRBJ02	TCRBJ02-05	01				3	6	4	9	4	11	45	59	65	68	72	1	In	VDJ
CAGCGCACACAGCAGGAGGACTCCGCCGTGTATCTCTGTGCCAGCAGCCAGGGACAGGGGGGATACTACGAGCAGTACTTCGGGCCA	CASSQGQGGYYEQYF	1	4.69682025268893E-6	45	TCRBV07-08*01	TCRBV07	TCRBV07-08	01				TCRBD01-01*01	TCRBD01	TCRBD01-01	01				TCRBJ02-05*01	TCRBJ02	TCRBJ02-05	01				5	2	0	1	11	11	36	48	50	61	72	1	In	VDJ
CTGACAGTGACCAGTGCCCATCCTGAAGACAGCAGCTTCTACATCTGCAGTGCTAGCGCCTTTAACTACGAGCAGTACTTCGGGCCA	CSASAFNYEQYF	1	4.69682025268893E-6	36	TCRBV20	TCRBV20				TCRBV20-01,TCRBV20-or09_02		TCRBD02-01	TCRBD02	TCRBD02-01				01,02	TCRBJ02-05*01	TCRBJ02	TCRBJ02-05	01				3	8	3	9	4	11	45	56	64	68	72	1	In	VDJ
ATGAGCTCCTTGGAGCTGGGGGACTCAGCCCTGTACTTCTGTGCCAGCAGCCCGGACAGGGGGCGCAACGAGCAGTACTTCGGGCCA	CASSPDRGRNEQYF	1	4.69682025268893E-6	42	TCRBV13-01*01	TCRBV13	TCRBV13-01	01				TCRBD01-01*01	TCRBD01	TCRBD01-01	01				TCRBJ02-05*01	TCRBJ02	TCRBJ02-05	01				5	2	1	0	8	11	39	51	53	64	72	1	In	VDJ
ATCCAGCGCACAGAGCAGCGGGACTCGGCCATGTATCGCTGTGCCAGCAGCCCAGACGGTAGTTTCGGGTCCCAGTACTTCGGGCCA	CASSPDGSFGSQYF	1	4.69682025268893E-6	42	TCRBV07-06*01	TCRBV07	TCRBV07-06	01				TCRBD02-01	TCRBD02	TCRBD02-01				01,02	TCRBJ02-05*01	TCRBJ02	TCRBJ02-05	01				5	14	8	4	1	9	39	51	65	69	70	1	In	VDJ
GAGTCGCCCAGCCCCAACCAGACCTCTCTGTACTTCTGTGCCAGCAGTTTGGGCGGGGGGCCCCGCGGGGCCCAGTACTTCGGGCCA	CASSLGGGPRGAQYF	3	1.4090460758066789E-5	45	TCRBV27-01*01	TCRBV27	TCRBV27-01	01				TCRBD02-01*01	TCRBD02	TCRBD02-01	01				TCRBJ02-05*01	TCRBJ02	TCRBJ02-05	01				3	2	7	1	10	9	36	50	52	60	70	3	In	VDJ
GCTGCTCCCTCCCAGACATCTGTGTACTTCTGTGCCAGCAGTTACTCGGGACTAGCGGGGGGCCCCTCGGCCCAGTACTTCGGGCCA	CASSYSGLAGGPSAQYF	1	4.69682025268893E-6	51	TCRBV06	TCRBV06				TCRBV06-05,TCRBV06-06		TCRBD02-01*01	TCRBD02	TCRBD02-01	01				TCRBJ02-05*01	TCRBJ02	TCRBJ02-05	01				0	0	0	1	8	9	30	-1	47	62	70	1	In	VDJ
TCACCAGGCCTGGGGGACGCAGCCATGTACCTGTGTGCCACCAGCAGAGGAACCGTTGGGGGAGGAGGGACCCAGTACTTCGGGCCA	CATSRGTVGGGGTQYF	1	4.69682025268893E-6	48	TCRBV15-01*01	TCRBV15	TCRBV15-01	01				TCRBD02-01*02	TCRBD02	TCRBD02-01	02				TCRBJ02-05*01	TCRBJ02	TCRBJ02-05	01				1	10	9	1	3	7	33	49	59	65	68	1	In	VDJ
TCTAAGAAGCTCCTTCTCAGTGACTCTGGCTTCTATCTCTGTGCCTGGGGCCGACAGGGGGGACTTGAGACCCAGTACTTCGGGCCA	CAWGRQGGLETQYF	1	4.69682025268893E-6	42	TCRBV30-01*01	TCRBV30	TCRBV30-01	01				TCRBD01-01*01	TCRBD01	TCRBD01-01	01				TCRBJ02-05*01	TCRBJ02	TCRBJ02-05	01				5	4	2	1	5	5	39	48	52	61	66	1	In	VDJ
CTGCTGTCGGCTGCTCCCTCCCAGACATCTGTGTACTTCTGTGCCAGCAGTGAAACGATCGGGGGTGAGACCCAGTACTTCGGGCCA	CASSETIGGETQYF	1	4.69682025268893E-6	42	TCRBV06-05*01	TCRBV06	TCRBV06-05	01				TCRBD02-01*01	TCRBD02	TCRBD02-01	01				TCRBJ02-05*01	TCRBJ02	TCRBJ02-05	01				5	8	8	2	1	5	39	51	59	65	66	1	In	VDJ
TCTGCCATCCCCAACCAGACAGCTCTTTACTTCTGTGCCACCAGTGAGTACAGCGGGGGGGCGGGTGAGACCCAGTACTTCGGGCCA	CATSEYSGGAGETQYF	1	4.69682025268893E-6	48	TCRBV24	TCRBV24				TCRBV24-01,TCRBV24-or09_02		TCRBD02-01*01	TCRBD02	TCRBD02-01	01				TCRBJ02-05*01	TCRBJ02	TCRBJ02-05	01				4	4	6	0	5	5	33	47	51	61	66	1	In	VDJ
ATCCAGCGCACAGAGCAGGGGGACTCGGCCATGTATCTCTGTGCCAGCAGCGTAACAGGCGGTTGGGAGACCCAGTACTTCGGGCCA	CASSVTGGWETQYF	1	4.69682025268893E-6	42	TCRBV07-09	TCRBV07	TCRBV07-09				01,03	TCRBD01-01*01	TCRBD01	TCRBD01-01	01				TCRBJ02-05*01	TCRBJ02	TCRBJ02-05	01				5	3	3	4	7	5	39	51	54	59	66	1	In	VDJ
CCACAAAGCTGGAGGACTCAGCCATGTACTTCTGTGCCAGCAGTGAAGGGACTAGCGGGGGGTGGGGAGACCCAGTACTTCGGGCCA		1	4.69682025268893E-6	49	TCRBV02-01*01	TCRBV02	TCRBV02-01	01				TCRBD02-01*01	TCRBD02	TCRBD02-01	01				TCRBJ02-05*01	TCRBJ02	TCRBJ02-05	01				1	0	1	1	4	5	32	-1	48	62	66	1	Out	VDJ
GAGCAGGGGGACTCGGCCCTGTATCTCTGCGCCAGCAGCCAAGCCCCAGGTGGGCTAGCGGGGGGGGAGACCCAGTACTTCGGGCCA	CASSQAPGGLAGGETQYF	2	9.39364050537786E-6	54	TCRBV04-03*01	TCRBV04	TCRBV04-03	01				TCRBD02-01*01	TCRBD02	TCRBD02-01	01				TCRBJ02-05*01	TCRBJ02	TCRBJ02-05	01				1	11	4	0	0	5	27	43	54	-1	66	2	In	VDJ
CAGCAGGAGGACTCGGCCCTGTATCTCTGCGCCAGCAGCCAAGCCCCAGGTGGGCTAGCGGGGGGGGAGACCCAGTACTTCGGGCCA	CASSQAPGGLAGGETQYF	2	9.39364050537786E-6	54	TCRBV04-03*01	TCRBV04	TCRBV04-03	01				TCRBD02-01*01	TCRBD02	TCRBD02-01	01				TCRBJ02-05*01	TCRBJ02	TCRBJ02-05	01				1	11	4	0	0	5	27	43	54	-1	66	2	In	VDJ
CTGAAGATCCGGTCCACAAAGCTGGAGGACTCAGCCATGTACTTCTGTGCCAGCAGTGGAGAGGGGGAGACCCAGTACTTCGGGCCA	CASSGEGETQYF	1	4.69682025268893E-6	36	TCRBV02-01*01	TCRBV02	TCRBV02-01	01								TCRBD01,TCRBD02	TCRBD01-01,TCRBD02-01		TCRBJ02-05*01	TCRBJ02	TCRBJ02-05	01				4	3	5	2	0	5	45	58	61	-1	66	1	In	VDJ
CTGGAGCTTGGTGACTCTGCTGTGTATTTCTGTGCCAGCAGCCATCCAACCGGGACCCCGCTCGGGGAGACCCAGTACTTCGGGCCA	CASSHPTGTPLGETQYF	1	4.69682025268893E-6	51	TCRBV03	TCRBV03				TCRBV03-01,TCRBV03-02						TCRBD01,TCRBD02	TCRBD01-01,TCRBD02-01		TCRBJ02-05*01	TCRBJ02	TCRBJ02-05	01				3	7	0	7	10	5	30	44	51	56	66	1	In	VDJ
AATGTGAACGCCTTGGAGCTGGAGGACTCGGCCCTGTATCTCTGTGCCAGCAGCCGGCAGGGAGGGGAGACCCAGTACTTCGGGCCA	CASSRQGGETQYF	1	4.69682025268893E-6	39	TCRBV05-08*01	TCRBV05	TCRBV05-08	01				TCRBD02-01*02	TCRBD02	TCRBD02-01	02				TCRBJ02-05*01	TCRBJ02	TCRBJ02-05	01				4	5	9	0	0	5	42	54	59	-1	66	1	In	VDJ
CAGCGCACACAGCAGGAGGACTCGGCCGTGTATCTCTGTGCCAGCAGAGGTCTCGAGCACCGAGGGGAGACCCAGTACTTCGGGCCA	CASRGLEHRGETQYF	1	4.69682025268893E-6	45	TCRBV07-02*01	TCRBV07	TCRBV07-02	01				TCRBD02-01*02	TCRBD02	TCRBD02-01	02				TCRBJ02-05*01	TCRBJ02	TCRBJ02-05	01				6	14	11	0	0	5	36	47	61	-1	66	1	In	VDJ
GGGTTGGAGTCGGCTGCTCCCTCCCAAACATCTGTGTACTTCTGTGCCAGCAGTACCCCGTCTCGGGAGACCCAGTACTTCGGGCCA	CASSTPSRETQYF	1	4.69682025268893E-6	39	TCRBV06	TCRBV06				TCRBV06-02,TCRBV06-03		TCRBD02-01	TCRBD02	TCRBD02-01				01,02	TCRBJ02-05*01	TCRBJ02	TCRBJ02-05	01				5	9	8	5	0	5	42	54	63	-1	66	1	In	VDJ
GAGATCCAGCGCACAGAGCAGGGGGACTCGGCCATGTATCTCTGTGCCAGCAGCCGTCGGAATCGGGAGACCCAGTACTTCGGGCCA	CASSRRNRETQYF	1	4.69682025268893E-6	39	TCRBV07-09	TCRBV07	TCRBV07-09				01,03					TCRBD01,TCRBD02	TCRBD01-01,TCRBD02-01		TCRBJ02-05*01	TCRBJ02	TCRBJ02-05	01				5	4	1	8	5	5	42	54	58	61	66	1	In	VDJ
CAGCGCACACAGCAGGAGGACTCCGCCGTGTATCTCTGTGCCAGCAGCTTGCGCGGTGACCGGCGGGAGACCCAGTACTTCGGGCCA	CASSLRGDRRETQYF	1	4.69682025268893E-6	45	TCRBV07-08*01	TCRBV07	TCRBV07-08	01				TCRBD02-01	TCRBD02	TCRBD02-01				01,02	TCRBJ02-05*01	TCRBJ02	TCRBJ02-05	01				3	2	7	5	10	5	36	50	52	56	66	1	In	VDJ
CTGGAGTCCGCCAGCACCAACCAGACATCTATGTACCTCTGTGCCAGCAGTCTAGACAGGGGAAGGGAGACCCAGTACTTCGGGCCA	CASSLDRGRETQYF	1	4.69682025268893E-6	42	TCRBV28-01*01	TCRBV28	TCRBV28-01	01				TCRBD01-01*01	TCRBD01	TCRBD01-01	01				TCRBJ02-05*01	TCRBJ02	TCRBJ02-05	01				5	3	2	2	4	5	39	51	54	62	66	1	In	VDJ
AACGCCTTGGAGCTGGACGACTCGGCCCTGTATCTCTGTGCCAGCAGCTTGGTTCCGATCGGATCGGAGACCCAGTACTTCGGGCCA	CASSLVPIGSETQYF	1	4.69682025268893E-6	45	TCRBV05-04*01	TCRBV05	TCRBV05-04	01								TCRBD01,TCRBD02	TCRBD01-01,TCRBD02-01		TCRBJ02-05*01	TCRBJ02	TCRBJ02-05	01				0	8	1	8	3	5	36	52	60	63	66	1	In	VDJ
GTCCGCCAGCACCAACCAGACATCTATGTACCTCTGTGCCAGCAGTTTGGAAGAAGGAGGGGCGAGGAGACCCAGTACTTCGGGCCA		1	4.69682025268893E-6	47	TCRBV28-01*01	TCRBV28	TCRBV28-01	01				TCRBD02-01*02	TCRBD02	TCRBD02-01	02				TCRBJ02-05*01	TCRBJ02	TCRBJ02-05	01				3	7	10	0	5	5	34	48	55	61	66	1	Out	VDJ
AGAGCAGCGGGACTCAGCCATGTATCGCTGTGCTAGCAGCTTTTCTTCCGGGACAGTCTCTCTAAGGAGACCCAGTACTTCGGGCCA		1	4.69682025268893E-6	53	TCRBV07-07*01	TCRBV07	TCRBV07-07	01				TCRBD01-01*01	TCRBD01	TCRBD01-01	01				TCRBJ02-05*01	TCRBJ02	TCRBJ02-05	01				3	7	0	5	10	5	28	42	49	56	66	1	Out	VDJ
AATGTGAACGCCTTGTTGCTGGGGGACTCGGCCCTCTATCTCTGTGCCAGCAGGGGGCAGTCGGGCGAGACCCAGTACTTCGGGCCA	CASRGQSGETQYF	1	4.69682025268893E-6	39	TCRBV05-06*01	TCRBV05	TCRBV05-06	01				TCRBD01-01*01	TCRBD01	TCRBD01-01	01				TCRBJ02-05*01	TCRBJ02	TCRBJ02-05	01				5	0	7	0	8	5	42	-1	53	58	66	1	In	VDJ
GTCGGCTGCTCCCTCCCAGACATCTGTGTACTTCTGTGCCAGCAGTTACTCCGGGCTAGCGGGAGCGAGACCCAGTACTTCGGGCCA		1	4.69682025268893E-6	47	TCRBV06-05*01	TCRBV06	TCRBV06-05	01				TCRBD02-01*02	TCRBD02	TCRBD02-01	02				TCRBJ02-05*01	TCRBJ02	TCRBJ02-05	01				0	4	4	2	1	5	34	51	55	65	66	1	Out	VDJ
TGGAGTCCGCTACCAGCTCCCAGACATCTGTGTACTTCTGTGCCATCAGTGGTTGGGGGGGCCAGCGAGACCCAGTACTTCGGGCCA		1	4.69682025268893E-6	43	TCRBV10-03*01	TCRBV10	TCRBV10-03	01				TCRBD02-01*01	TCRBD02	TCRBD02-01	01				TCRBJ02-05*01	TCRBJ02	TCRBJ02-05	01				4	3	9	0	5	5	38	51	54	61	66	1	Out	VDJ
AGGATCCAGCAGGTAGTGCGAGGAGATTCGGCAGCTTATTTCTGTGCCAGCTCACCCACAGGGTCCGAGACCCAGTACTTCGGGCCA	CASSPTGSETQYF	1	4.69682025268893E-6	39	TCRBV18-01*01	TCRBV18	TCRBV18-01	01				TCRBD01-01*01	TCRBD01	TCRBD01-01	01				TCRBJ02-05*01	TCRBJ02	TCRBJ02-05	01				3	1	3	3	3	5	42	56	57	63	66	1	In	VDJ
ACCTTGGAGCTGGGGGACTCGGCCCTTTATCTTTGCGCCAGCAGCTCCGGCCCCAGTGCAACATACGAGACCCAGTACTTCGGGCCA	CASSSGPSATYETQYF	1	4.69682025268893E-6	48	TCRBV05-01*01	TCRBV05	TCRBV05-01	01								TCRBD01,TCRBD02	TCRBD01-01,TCRBD02-01		TCRBJ02-05*01	TCRBJ02	TCRBJ02-05	01				3	14	3	6	3	5	33	46	60	63	66	1	In	VDJ
GCCCTGCAGCCAGAAGACTCAGCCCTGTATCTCTGCGCCAGCAGCCAATCGGGGCTAGCGGGGGTAGAGACCCAGTACTTCGGGCCA	CASSQSGLAGVETQYF	1	4.69682025268893E-6	48	TCRBV04-01*01	TCRBV04	TCRBV04-01	01				TCRBD02-01*01	TCRBD02	TCRBD02-01	01				TCRBJ02-05*01	TCRBJ02	TCRBJ02-05	01				2	6	4	2	1	4	33	48	54	64	65	1	In	VDJ
TCTGCCATCCCCAACCAGACAGCTCTTTACTTCTGTGCCACCAGTGATTCCCGAACAGGGCCCGTAGAGACCCAGTACTTCGGGCCA	CATSDSRTGPVETQYF	1	4.69682025268893E-6	48	TCRBV24	TCRBV24				TCRBV24-01,TCRBV24-or09_02		TCRBD01-01*01	TCRBD01	TCRBD01-01	01				TCRBJ02-05*01	TCRBJ02	TCRBJ02-05	01				2	5	3	3	5	4	33	49	54	60	65	1	In	VDJ
GAGTCCGCCAGCACCAACCAGACATCTATGTACCTCTGTGCCAGCAGTCCCCCCGGACAGGGTGGAGAGACCCAGTACTTCGGGCCA	CASSPPGQGGETQYF	3	1.4090460758066789E-5	45	TCRBV28-01*01	TCRBV28	TCRBV28-01	01				TCRBD01-01*01	TCRBD01	TCRBD01-01	01				TCRBJ02-05*01	TCRBJ02	TCRBJ02-05	01				5	6	1	3	3	4	36	48	54	62	65	3	In	VDJ
CTAGAGTCTGCCATCCCCAACCAGACAGCTCTTTACTTCTGTGCCACCAGTGAGGCAGGGGGGGGAGAGACCCAGTACTTCGGGCCA	CATSEAGGGETQYF	1	4.69682025268893E-6	42	TCRBV24	TCRBV24				TCRBV24-01,TCRBV24-or09_02						TCRBD01,TCRBD02	TCRBD01-01,TCRBD02-01		TCRBJ02-05*01	TCRBJ02	TCRBJ02-05	01				4	2	4	1	3	4	39	53	55	62	65	1	In	VDJ
CCCTCAGAACCCAGGGACTCAGCTGTGTACTTCTGTGCCAGCAGTCCCTGGACTAGCGGGGCGGGAGAGACCCAGTACTTCGGGCCA	CASSPWTSGAGETQYF	1	4.69682025268893E-6	48	TCRBV12	TCRBV12				TCRBV12-03,TCRBV12-04		TCRBD02-01*01	TCRBD02	TCRBD02-01	01				TCRBJ02-05*01	TCRBJ02	TCRBJ02-05	01				5	4	1	3	4	4	33	45	49	61	65	1	In	VDJ
CAGCGCACACAGCAGGAGGACTCGGCCGTGTATCTCTGTGCCAGCCAAGCCCCAGGGATGGAGGGAGAGACCCAGTACTTCGGGCCA	CASQAPGMEGETQYF	1	4.69682025268893E-6	45	TCRBV07-02*01	TCRBV07	TCRBV07-02	01				TCRBD02-01*02	TCRBD02	TCRBD02-01	02				TCRBJ02-05*01	TCRBJ02	TCRBJ02-05	01				8	14	10	0	0	4	36	45	59	-1	65	1	In	VDJ
GAGTCAGCTACCCGCTCCCAGACATCTGTGTATTTCTGCGCCAGCAGGGCCGGGACAGGGGGCGGAGAGACCCAGTACTTCGGGCCA	CASRAGTGGGETQYF	1	4.69682025268893E-6	45	TCRBV10-02*01	TCRBV10	TCRBV10-02	01				TCRBD01-01*01	TCRBD01	TCRBD01-01	01				TCRBJ02-05*01	TCRBJ02	TCRBJ02-05	01				6	4	0	0	2	4	36	47	51	63	65	1	In	VDJ
CTGGAGTCGCCCAGCCCCAACCAGACCTCTCTGTACTTCTGTGCCAGCAGTATGAGCGTCCCCGGAGAGACCCAGTACTTCGGGCCA	CASSMSVPGETQYF	1	4.69682025268893E-6	42	TCRBV27-01*01	TCRBV27	TCRBV27-01	01				TCRBD02-01	TCRBD02	TCRBD02-01				01,02	TCRBJ02-05*01	TCRBJ02	TCRBJ02-05	01				5	3	6	6	7	4	39	51	54	58	65	1	In	VDJ
CTGTCGGCTGCTCCCTCCCAGACATCTGTGTACTTCTGTGCCAGCAGTCCGACTAGCGGGGACGGAGAGACCCAGTACTTCGGGCCA	CASSPTSGDGETQYF	1	4.69682025268893E-6	45	TCRBV06-05*01	TCRBV06	TCRBV06-05	01				TCRBD02-01*01	TCRBD02	TCRBD02-01	01				TCRBJ02-05*01	TCRBJ02	TCRBJ02-05	01				5	2	2	3	4	4	36	48	50	61	65	1	In	VDJ
GAGCTGAATGTGAACGCCTTGTTGCTGGGGGACTCGGCCCTCTATCTCTGTGCCAGCAGCCACGGAGAGACCCAGTACTTCGGGCCA	CASSHGETQYF	2	9.39364050537786E-6	33	TCRBV05-06*01	TCRBV05	TCRBV05-06	01				TCRBD02-01	TCRBD02	TCRBD02-01				01,02	TCRBJ02-05*01	TCRBJ02	TCRBJ02-05	01				4	2	8	5	0	4	48	60	62	-1	65	2	In	VDJ
CGCACAGAGCAGCGGGACTCGGCCATGTATCGCTGTGCCAGCAGCTTAGCCGGCCCCAGGGGAGGAGAGACCCAGTACTTCGGGCCA	CASSLAGPRGGETQYF	1	4.69682025268893E-6	48	TCRBV07-06*01	TCRBV07	TCRBV07-06	01								TCRBD01,TCRBD02	TCRBD01-01,TCRBD02-01		TCRBJ02-05*01	TCRBJ02	TCRBJ02-05	01				0	6	4	2	3	4	33	50	56	62	65	1	In	VDJ
TTGGCTGCTCCCTCCCAGACATCTGTGTACTTCTGTGCCAGCAGTTTAATTAGCGGGGGGGCAGGAGAGACCCAGTACTTCGGGCCA	CASSLISGGAGETQYF	2	9.39364050537786E-6	48	TCRBV06-06	TCRBV06	TCRBV06-06				01,02	TCRBD02-01*01	TCRBD02	TCRBD02-01	01				TCRBJ02-05*01	TCRBJ02	TCRBJ02-05	01				4	4	5	0	4	4	33	46	50	61	65	2	In	VDJ
GTGACATCGGCCCAAAAGAACCCGACAGCTTTCTATCTCTGTGCCAGTAGTTTCGAGGGAGGGCGAGAGACCCAGTACTTCGGGCCA	CASSFEGGRETQYF	1	4.69682025268893E-6	42	TCRBV19-01	TCRBV19	TCRBV19-01				01,02	TCRBD02-01*02	TCRBD02	TCRBD02-01	02				TCRBJ02-05*01	TCRBJ02	TCRBJ02-05	01				5	5	9	0	2	4	39	51	56	63	65	1	In	VDJ
CTACACGCCCTGCAGCCAGAAGACTCAGCCCTGTATCTCTGCGCCAGCAGCCAAATCGAGGGCCGAGAGACCCAGTACTTCGGGCCA	CASSQIEGRETQYF	2	9.39364050537786E-6	42	TCRBV04-01*01	TCRBV04	TCRBV04-01	01				TCRBD02-01*02	TCRBD02	TCRBD02-01	02				TCRBJ02-05*01	TCRBJ02	TCRBJ02-05	01				2	3	11	0	3	4	39	54	57	62	65	2	In	VDJ
GAGTCGCCCAGCCCCAACCAGACCTCTCTGTACTTCTGTGCCAGCAGCCGCCTCCAGGGGGCACGAGAGACCCAGTACTTCGGGCCA	CASSRLQGARETQYF	1	4.69682025268893E-6	45	TCRBV27-01*01	TCRBV27	TCRBV27-01	01				TCRBD01-01*01	TCRBD01	TCRBD01-01	01				TCRBJ02-05*01	TCRBJ02	TCRBJ02-05	01				6	7	4	0	3	4	36	47	54	62	65	1	In	VDJ
GCCCTGCAGCCAGAAGACTCAGCCCTGTATCTCTGCGCCAGCAGCCAAGATTTTGGGACTAGCAGAGAGACCCAGTACTTCGGGCCA	CASSQDFGTSRETQYF	1	4.69682025268893E-6	48	TCRBV04-01*01	TCRBV04	TCRBV04-01	01				TCRBD02-01	TCRBD02	TCRBD02-01				01,02	TCRBJ02-05*01	TCRBJ02	TCRBJ02-05	01				0	4	0	7	2	4	33	50	54	63	65	1	In	VDJ
GAAGACTCGGCCCTGTATCTCTGTGCCAGCAGCCCCGACCGTCAGCGACTAGCGGGGGGTTTTGCAGAGACCCAGTACTTCGGGCCA	CASSPDRQRLAGGFAETQYF	1	4.69682025268893E-6	60	TCRBV04-02*01	TCRBV04	TCRBV04-02	01				TCRBD02-01*01	TCRBD02	TCRBD02-01	01				TCRBJ02-05*01	TCRBJ02	TCRBJ02-05	01				4	12	2	1	6	4	21	34	46	59	65	1	In	VDJ
CGAGGAGATTCGGCAGCTTATTTCTGTGCCAGCTCACCACAATTGAGTATCCGGGAGCGGGGGGCAGAGACCCAGTACTTCGGGCCA	CASSPQLSIRERGAETQYF	1	4.69682025268893E-6	57	TCRBV18-01*01	TCRBV18	TCRBV18-01	01				TCRBD02-01*01	TCRBD02	TCRBD02-01	01				TCRBJ02-05*01	TCRBJ02	TCRBJ02-05	01				1	15	6	1	1	4	24	40	55	64	65	1	In	VDJ
ATCCAGCGCACAGAGCGGGGGGACTCAGCCGTGTATCTCTGTGCCAGCAGCCCGGGCCGGCGACCAGAGACCCAGTACTTCGGGCCA	CASSPGRRPETQYF	2	9.39364050537786E-6	42	TCRBV07-03*01	TCRBV07	TCRBV07-03	01								TCRBD01,TCRBD02	TCRBD01-01,TCRBD02-01		TCRBJ02-05*01	TCRBJ02	TCRBJ02-05	01				5	2	8	0	8	4	39	51	53	57	65	2	In	VDJ
GTGACATCGGCCCAAAAGAACCCGACAGCTTTCTATCTCTGTGCCAGTAGTAAGGGACCGGGTACAGAGACCCAGTACTTCGGGCCA	CASSKGPGTETQYF	1	4.69682025268893E-6	42	TCRBV19-01	TCRBV19	TCRBV19-01				01,02					TCRBD01,TCRBD02	TCRBD01-01,TCRBD02-01		TCRBJ02-05*01	TCRBJ02	TCRBJ02-05	01				4	1	0	7	7	4	39	52	53	58	65	1	In	VDJ
ATCCAGCCCTCAGAACCCAGGGACTCAGCTGTGTACTTCTGTGCCAGCACCCAAAGTAGGGTTGAAGAGACCCAGTACTTCGGGCCA	CASTQSRVEETQYF	1	4.69682025268893E-6	42	TCRBV12	TCRBV12				TCRBV12-03,TCRBV12-04						TCRBD01,TCRBD02	TCRBD01-01,TCRBD02-01		TCRBJ02-05*01	TCRBJ02	TCRBJ02-05	01				7	8	5	3	3	3	39	49	57	61	64	1	In	VDJ
CATCCTGAAGACAGCAGCTTCTACATCTGCAGTGCTGAATCCCGTTGGACTAGCGGGGGGGGTGAAGAGACCCAGTACTTCGGGCCA	CSAESRWTSGGGEETQYF	1	4.69682025268893E-6	54	TCRBV20	TCRBV20				TCRBV20-01,TCRBV20-or09_02		TCRBD02-01*01	TCRBD02	TCRBD02-01	01				TCRBJ02-05*01	TCRBJ02	TCRBJ02-05	01				5	10	1	0	3	3	27	36	46	61	64	1	In	VDJ
AACGCCTTGGAGCTGGACGACTCGGCCCTGTATCTCTGTGCCAGCAGCCTCAGACGGACAGGGGAAGAGACCCAGTACTTCGGGCCA	CASSLRRTGEETQYF	1	4.69682025268893E-6	45	TCRBV05-04*01	TCRBV05	TCRBV05-04	01				TCRBD01-01*01	TCRBD01	TCRBD01-01	01				TCRBJ02-05*01	TCRBJ02	TCRBJ02-05	01				4	7	1	2	0	3	36	48	55	-1	64	1	In	VDJ
AATGTGAGCACCTTGGAGCTGGGGGACTCGGCCCTTTATCTTTGCGCCAGCAGCTTGGACAGGGAAGAGACCCAGTACTTCGGGCCA	CASSLDREETQYF	1	4.69682025268893E-6	39	TCRBV05-01*01	TCRBV05	TCRBV05-01	01				TCRBD01-01*01	TCRBD01	TCRBD01-01	01				TCRBJ02-05*01	TCRBJ02	TCRBJ02-05	01				0	0	3	3	0	3	42	-1	58	-1	64	1	In	VDJ
AACGCCTTGGAGCTGGACGACTCGGCCCTGTATCTCTGTGCCAGTAGCCCGGGGGGACAGGCCGAAGAGACCCAGTACTTCGGGCCA	CASSPGGQAEETQYF	1	4.69682025268893E-6	45	TCRBV05-04*01	TCRBV05	TCRBV05-04	01				TCRBD01-01*01	TCRBD01	TCRBD01-01	01				TCRBJ02-05*01	TCRBJ02	TCRBJ02-05	01				4	5	0	4	3	3	36	48	53	61	64	1	In	VDJ
CAGGGGGACTCGGCCATGTATCTCTGTGCCAGCAGCACCCAAACCGGACTAGCGGGGGGACAAGAAGAGACCCAGTACTTCGGGCCA	CASSTQTGLAGGQEETQYF	1	4.69682025268893E-6	57	TCRBV07-09	TCRBV07	TCRBV07-09				01,03	TCRBD02-01*01	TCRBD02	TCRBD02-01	01				TCRBJ02-05*01	TCRBJ02	TCRBJ02-05	01				5	9	1	1	5	3	24	36	45	59	64	1	In	VDJ
AAGATCCGGTCCACAAAGCTGGAGGACTCAGCCATGTACTTCTGTGCCAGCAGTGAGTTGGGTCAAGAGACCCAGTACTTCGGGCCA	CASSELGQETQYF	3	1.4090460758066789E-5	39	TCRBV02-01*01	TCRBV02	TCRBV02-01	01								TCRBD01,TCRBD02	TCRBD01-01,TCRBD02-01		TCRBJ02-05*01	TCRBJ02	TCRBJ02-05	01				3	3	0	9	1	2	42	56	59	62	63	3	In	VDJ
GCCCATCCTGAAGACAGCAGCTTCTACATCTGCAGTGCTAGAGGGGGGGTTAGCGGAAAAACTCAAGAGACCCAGTACTTCGGGCCA	CSARGGVSGKTQETQYF	1	4.69682025268893E-6	51	TCRBV20	TCRBV20				TCRBV20-01,TCRBV20-or09_02		TCRBD02-01	TCRBD02	TCRBD02-01				01,02	TCRBJ02-05*01	TCRBJ02	TCRBJ02-05	01				1	7	5	5	7	2	30	43	50	56	63	1	In	VDJ
ACCTTGGAGCTGGGGGACTCGGCCCTTTATCTTTGCGCCAGCCAATTGTTAGCGGGGGGACGGCAAGAGACCCAGTACTTCGGGCCA	CASQLLAGGRQETQYF	1	4.69682025268893E-6	48	TCRBV05-01*01	TCRBV05	TCRBV05-01	01				TCRBD02-01*01	TCRBD02	TCRBD02-01	01				TCRBJ02-05*01	TCRBJ02	TCRBJ02-05	01				7	7	5	1	4	2	33	42	49	59	63	1	In	VDJ
AGCACCTTGGAGCTGGGGGACTCGGCCCTCTATCTCTGTGCCAGCAGCTTTAGGACTAGCTCGCAAGAGACCCAGTACTTCGGGCCA	CASSFRTSSQETQYF	2	9.39364050537786E-6	45	TCRBV05-01*01	TCRBV05	TCRBV05-01	01				TCRBD02-01	TCRBD02	TCRBD02-01				01,02	TCRBJ02-05*01	TCRBJ02	TCRBJ02-05	01				2	2	1	7	3	2	36	50	52	60	63	2	In	VDJ
CGCACAGAGCAGGGGGACTCAGCTGTGTATCTCTGTGCCAGCAGCACCTAGGACGCCCTTTTCCAAGAGACCCAGTACTTCGGGCCA	CASST*DALFQETQYF	1	4.69682025268893E-6	48	TCRBV07-04*01	TCRBV07	TCRBV07-04	01								TCRBD01,TCRBD02	TCRBD01-01,TCRBD02-01		TCRBJ02-05*01	TCRBJ02	TCRBJ02-05	01				5	5	1	7	8	1	33	45	50	54	62	1	Stop	VDJ
CTTGTTGCTGGGGGACTCGGCCCTCTATCTCTGTGCCAGCAGCTTGATACAGGGGGGAAGGTCCAAGAGACCCAGTACTTCGGGCCA		1	4.69682025268893E-6	50	TCRBV05-06*01	TCRBV05	TCRBV05-06	01				TCRBD01-01*01	TCRBD01	TCRBD01-01	01				TCRBJ02-05*01	TCRBJ02	TCRBJ02-05	01				1	2	3	1	6	1	31	46	48	56	62	1	Out	VDJ
TCCCTGGAGCTTGGTGACTCTGCTGTGTATTTCTGTGCCAGCAGCCCATTGGACAGGGGGCTCCAAGAGACCCAGTACTTCGGGCCA	CASSPLDRGLQETQYF	1	4.69682025268893E-6	48	TCRBV03	TCRBV03				TCRBV03-01,TCRBV03-02		TCRBD01-01*01	TCRBD01	TCRBD01-01	01				TCRBJ02-05*01	TCRBJ02	TCRBJ02-05	01				4	4	1	0	1	1	33	46	50	61	62	1	In	VDJ
AATGTGAGCACCTTGGAGCTGGGGGACTCGGCCCTTTATCTTTGCGCCAGGGCGACAGGGTGCCAAGAGACCCAGTACTTCGGGCCA	CARATGCQETQYF	3	1.4090460758066789E-5	39	TCRBV05-01*01	TCRBV05	TCRBV05-01	01				TCRBD01-01*01	TCRBD01	TCRBD01-01	01				TCRBJ02-05*01	TCRBJ02	TCRBJ02-05	01				8	3	2	3	2	1	42	50	53	60	62	3	In	VDJ
CTGGAGTCGCCCAGCCCCAACCAGACCTCTCTGTACTTCTGTGCCAGCAGTTTATCGACAGGCCAAGAGACCCAGTACTTCGGGCCA	CASSLSTGQETQYF	1	4.69682025268893E-6	42	TCRBV27-01*01	TCRBV27	TCRBV27-01	01				TCRBD01-01*01	TCRBD01	TCRBD01-01	01				TCRBJ02-05*01	TCRBJ02	TCRBJ02-05	01				0	0	2	4	0	1	39	-1	56	-1	62	1	In	VDJ
CTGGAGTCCGCCAGCACCAACCAGACATCTATGTACCTCTGTGCCAGCAGTCCAGGGGGGAGCCAAGAGACCCAGTACTTCGGGCCA	CASSPGGSQETQYF	1	4.69682025268893E-6	42	TCRBV28-01*01	TCRBV28	TCRBV28-01	01				TCRBD01-01*01	TCRBD01	TCRBD01-01	01				TCRBJ02-05*01	TCRBJ02	TCRBJ02-05	01				5	1	4	1	3	1	39	51	52	59	62	1	In	VDJ
CAGGTAGTGCGAGGAGATTCGGCAGCTTATTTCTGTGCCAGCTCACCCACAGGGAGGTTATCCCAAGAGACCCAGTACTTCGGGCCA	CASSPTGRLSQETQYF	1	4.69682025268893E-6	48	TCRBV18-01*01	TCRBV18	TCRBV18-01	01								TCRBD01,TCRBD02	TCRBD01-01,TCRBD02-01		TCRBJ02-05*01	TCRBJ02	TCRBJ02-05	01				3	1	3	3	8	1	33	47	48	54	62	1	In	VDJ
AATGTGAGCACCTTGGAGCTGGAGGACTCGGCCCTGTATCTCTGTGCCAGCCCCGACAGCGCCCAAGAGACCCAGTACTTCGGGCCA	CASPDSAQETQYF	1	4.69682025268893E-6	39	TCRBV05-08*01	TCRBV05	TCRBV05-08	01				TCRBD01-01*01	TCRBD01	TCRBD01-01	01				TCRBJ02-05*01	TCRBJ02	TCRBJ02-05	01				7	3	2	5	3	1	42	51	54	59	62	1	In	VDJ
AGGCTGGAGTCGGCTGCTCCCTCCCAGACATCTGTGTACTTCTGTGCCAGCAGTGGGCGGCCCCAAGAGACCCAGTACTTCGGGCCA	CASSGRPQETQYF	1	4.69682025268893E-6	39	TCRBV06-01*01	TCRBV06	TCRBV06-01	01				TCRBD02-01	TCRBD02	TCRBD02-01				01,02	TCRBJ02-05*01	TCRBJ02	TCRBJ02-05	01				4	1	7	5	2	1	42	55	56	60	62	1	In	VDJ
CAGCGCACAGAGCAGGGGGACTCGGCCATGTATCTCTGTGCCAGCAGCTACAGGACGGTGTACCAAGAGACCCAGTACTTCGGGCCA	CASSYRTVYQETQYF	1	4.69682025268893E-6	45	TCRBV07-09	TCRBV07	TCRBV07-09				01,03	TCRBD01-01*01	TCRBD01	TCRBD01-01	01				TCRBJ02-05*01	TCRBJ02	TCRBJ02-05	01				4	0	3	4	7	0	36	-1	49	54	61	1	In	VDJ
ATCCAGCGCACAGAGCAGGGGGACTCGGCCATGTATCTCTGTGCCAGCAGCTTAGTAGGGTACCAAGAGACCCAGTACTTCGGGCCA	CASSLVGYQETQYF	1	4.69682025268893E-6	42	TCRBV07-09	TCRBV07	TCRBV07-09				01,03					TCRBD01,TCRBD02	TCRBD01-01,TCRBD02-01		TCRBJ02-05*01	TCRBJ02	TCRBJ02-05	01				1	1	5	3	1	0	39	55	56	60	61	1	In	VDJ
ATCCAGCGCACAGAGCAGGGGGACTCGGCCATGTATCTCTGTGCCAGCAGTTCAGGGGCGTACCAAGAGACCCAGTACTTCGGGCCA	CASSSGAYQETQYF	1	4.69682025268893E-6	42	TCRBV07-09	TCRBV07	TCRBV07-09				01,03	TCRBD01-01*01	TCRBD01	TCRBD01-01	01				TCRBJ02-05*01	TCRBJ02	TCRBJ02-05	01				6	2	4	2	3	0	39	50	52	58	61	1	In	VDJ
TCGGCTGCTCCCTCCCAGACATCTGTGTACTTCTGTGCCAGCAGTTATGGAACAGGGGCCTACCAAGAGACCCAGTACTTCGGGCCA	CASSYGTGAYQETQYF	1	4.69682025268893E-6	48	TCRBV06-05*01	TCRBV06	TCRBV06-05	01				TCRBD01-01*01	TCRBD01	TCRBD01-01	01				TCRBJ02-05*01	TCRBJ02	TCRBJ02-05	01				3	4	3	2	3	0	33	47	51	58	61	1	In	VDJ
GTGACATCGGCCCAAAAGAACCCGACAGCTTTCTATCTCTGTGCCAGTAGTTCGACCAGATACCAAGAGACCCAGTACTTCGGGCCA	CASSSTRYQETQYF	1	4.69682025268893E-6	42	TCRBV19-01	TCRBV19	TCRBV19-01				01,02					TCRBD01,TCRBD02	TCRBD01-01,TCRBD02-01		TCRBJ02-05*01	TCRBJ02	TCRBJ02-05	01				5	2	2	7	5	0	39	51	53	56	61	1	In	VDJ
ACCAGTGCCCATCCTGAAGACAGCAGCTTCTACATCTGCAGTGCCCCCGAGGCGGCGGGGGACCAAGAGACCCAGTACTTCGGGCCA	CSAPEAAGDQETQYF	1	4.69682025268893E-6	45	TCRBV20	TCRBV20				TCRBV20-01,TCRBV20-or09_02		TCRBD02-01*01	TCRBD02	TCRBD02-01	01				TCRBJ02-05*01	TCRBJ02	TCRBJ02-05	01				6	10	7	2	0	0	36	44	54	-1	61	1	In	VDJ
ATGAATGTGAGCACCTTGGAGCTGGGGGACTCAGCCCTGTACTTCTGTGCCAGCAGTCGGGACCAAGAGACCCAGTACTTCGGGCCA	CASSRDQETQYF	1	4.69682025268893E-6	36	TCRBV13-01*01	TCRBV13	TCRBV13-01	01				TCRBD02-01	TCRBD02	TCRBD02-01				01,02	TCRBJ02-05*01	TCRBJ02	TCRBJ02-05	01				6	1	8	4	0	0	45	56	57	-1	61	1	In	VDJ
CTGGAGTCCGCCAGCACCAACCAGACATCTATGTACCTCTGTGCCAGCAGTTTGTTAAGGGACCAAGAGACCCAGTACTTCGGGCCA	CASSLLRDQETQYF	1	4.69682025268893E-6	42	TCRBV28-01*01	TCRBV28	TCRBV28-01	01								TCRBD01,TCRBD02	TCRBD01-01,TCRBD02-01		TCRBJ02-05*01	TCRBJ02	TCRBJ02-05	01				3	4	5	3	0	0	39	53	57	-1	61	1	In	VDJ
AGTGCGAGGAGATTCGGCAGCTTATTTCTGTGCCAGCTCACCTACTCAGACAGGGATCCTAACCAAGAGACCCAGTACTTCGGGCCA		1	4.69682025268893E-6	53	TCRBV18-01*01	TCRBV18	TCRBV18-01	01				TCRBD01-01*01	TCRBD01	TCRBD01-01	01				TCRBJ02-05*01	TCRBJ02	TCRBJ02-05	01				3	6	2	3	6	0	28	42	48	55	61	1	Out	VDJ
GAGATCCAGCGCACAGAGCAGGGGGACTCGGCCATGTATCTCTGTGCCAGCAGAGGGGAGAACCAAGAGACCCAGTACTTCGGGCCA	CASRGENQETQYF	6	2.8180921516133577E-5	39	TCRBV07-09	TCRBV07	TCRBV07-09				01,03					TCRBD01,TCRBD02	TCRBD01-01,TCRBD02-01		TCRBJ02-05*01	TCRBJ02	TCRBJ02-05	01				6	0	5	2	3	0	42	-1	53	58	61	6	In	VDJ
AAGATCCGGTCCACAAAGCTGGAGGACTCAGCCATGTACTTCTGTGCCAGCAGTAGGGACAGACAAGAGACCCAGTACTTCGGGCCA	CASSRDRQETQYF	1	4.69682025268893E-6	39	TCRBV02-01*01	TCRBV02	TCRBV02-01	01				TCRBD01-01*01	TCRBD01	TCRBD01-01	01				TCRBJ02-05*01	TCRBJ02	TCRBJ02-05	01				5	1	0	5	1	2	42	54	55	62	63	1	In	VDJ
CAGGAGGACTCGGCCGTGTATCTCTGTGCCAGCAGCCCCGTTAGGACTAGCGGGGACCCGTCACAAGAGACCCAGTACTTCGGGCCA	CASSPVRTSGDPSQETQYF	1	4.69682025268893E-6	57	TCRBV07-02*01	TCRBV07	TCRBV07-02	01				TCRBD02-01*01	TCRBD02	TCRBD02-01	01				TCRBJ02-05*01	TCRBJ02	TCRBJ02-05	01				5	7	1	3	8	2	24	36	43	55	63	1	In	VDJ
GTGAGCACCTTGGAGCTGGGGGACTCGGCCCTTTATCTTTGCGCCAGCAGCTTGCTAGTGGCACAAGAGACCCAGTACTTCGGGCCA	CASSLLVAQETQYF	5	2.348410126344465E-5	42	TCRBV05-01*01	TCRBV05	TCRBV05-01	01				TCRBD02-01	TCRBD02	TCRBD02-01				01,02	TCRBJ02-05*01	TCRBJ02	TCRBJ02-05	01				1	0	4	8	5	2	39	-1	54	58	63	5	In	VDJ
ATCCAGCGCACAGAGCAGGGGGACTCGGCCATGTATCTCTGTGCCAGCAGCTTAGGGACCCCACAAGAGACCCAGTACTTCGGGCCA	CASSLGTPQETQYF	1	4.69682025268893E-6	42	TCRBV07-09	TCRBV07	TCRBV07-09				01,03					TCRBD01,TCRBD02	TCRBD01-01,TCRBD02-01		TCRBJ02-05*01	TCRBJ02	TCRBJ02-05	01				1	0	1	7	4	2	39	-1	55	59	63	1	In	VDJ
TTGGAGTCGGCTGCTCCCTCCCAAACATCTGTGTACTTCTGTGCCAGCAGCGCCACGACAGCTAAAGAGACCCAGTACTTCGGGCCA	CASSATTAKETQYF	1	4.69682025268893E-6	42	TCRBV06	TCRBV06				TCRBV06-02,TCRBV06-03		TCRBD01-01*01	TCRBD01	TCRBD01-01	01				TCRBJ02-05*01	TCRBJ02	TCRBJ02-05	01				6	6	2	5	3	3	39	50	56	61	64	1	In	VDJ
AGGCTGCTGTCGGCTGCTCCCTCCCAGACATCTGTGTACTTCTGTGCCAGCTCGCAGGACAGCAAAGAGACCCAGTACTTCGGGCCA	CASSQDSKETQYF	1	4.69682025268893E-6	39	TCRBV06-05*01	TCRBV06	TCRBV06-05	01				TCRBD01-01*01	TCRBD01	TCRBD01-01	01				TCRBJ02-05*01	TCRBJ02	TCRBJ02-05	01				8	5	1	5	2	3	42	51	56	62	64	1	In	VDJ
ACACAGCAGGAGGACTCGGCCGTGTATCTCTGTGCCAGCAGCTCGTTACCTTATAGCGGGAGGGGGAAGACCCAGTACTTCGGGCCA	CASSSLPYSGRGKTQYF	1	4.69682025268893E-6	51	TCRBV07-02*01	TCRBV07	TCRBV07-02	01				TCRBD02-01*02	TCRBD02	TCRBD02-01	02				TCRBJ02-05*01	TCRBJ02	TCRBJ02-05	01				4	10	5	0	3	6	30	43	53	64	67	1	In	VDJ
ATCCAGCAGGTAGTGCGAGGAGATTCGGCAGCTTATTTCTGTGCCAGCTCACCAGAGGGCAGCCAGGGAACCCAGTACTTCGGGCCA	CASSPEGSQGTQYF	1	4.69682025268893E-6	42	TCRBV18-01*01	TCRBV18	TCRBV18-01	01								TCRBD01,TCRBD02	TCRBD01-01,TCRBD02-01		TCRBJ02-05*01	TCRBJ02	TCRBJ02-05	01				2	9	4	3	1	8	39	54	63	68	69	1	In	VDJ
ATCCAGCGCACAGAGCAGGGGGACTCGGCCATGTATCTCTGTGCCAGCAGCTTAGGGGCAGACTCGAGAACCCAGTACTTCGGGCCA	CASSLGADSRTQYF	1	4.69682025268893E-6	42	TCRBV07-09	TCRBV07	TCRBV07-09				01,03					TCRBD01,TCRBD02	TCRBD01-01,TCRBD02-01		TCRBJ02-05*01	TCRBJ02	TCRBJ02-05	01				1	0	8	0	10	8	39	-1	55	59	69	1	In	VDJ
CACTCTGAACTAAACCTGAGCTCTCTGGAGCTGGGGGACTCAGCCATGTACTTCTGTGCCAGCAGCCCGGGACAGTACTTCGGGCCA	CASSPGQYF	1	4.69682025268893E-6	27	TCRBV09-01	TCRBV09	TCRBV09-01				01,02	TCRBD02-01*02	TCRBD02	TCRBD02-01	02				TCRBJ02-05*01	TCRBJ02	TCRBJ02-05	01				4	1	8	3	0	11	54	66	67	-1	72	1	In	VDJ
GAAGATCCGGTCCACAAAGCTGGAGGACTCAGCCATGTACTTCTGTGCCAGCAGTGAAATGACTAGCGGGGGGGGTATTTTGGCCCA		4	1.878728101075572E-5	38	TCRBV02-01*01	TCRBV02	TCRBV02-01	01				TCRBD02-01*01	TCRBD02	TCRBD02-01	01				TCRBJ02-03*01	TCRBJ02	TCRBJ02-03	01				2	2	2	0	0	14	43	58	60	-1	74	4	Out	VDJ
CTTCACATCAATTCCCTGGAGCTTGGTGACTCTGCTGTGTATTTCTGTGCCAGCAGCCAAGAGGACCCCCTGCAGTATTTTGGCCCA	CASSQEDPLQYF	1	4.69682025268893E-6	36	TCRBV03	TCRBV03				TCRBV03-01,TCRBV03-02						TCRBD01,TCRBD02	TCRBD01-01,TCRBD02-01		TCRBJ02-03*01	TCRBJ02	TCRBJ02-03	01				0	0	1	7	5	11	45	-1	62	66	71	1	In	VDJ
CCGCTCAGGCTGCTGTCGGCTGCTCCCTCCCAGACATCTGTGTACTTCTGTGCCAGCAGTTTAGCGGGTAGGCAGTATTTTGGCCCA	CASSLAGRQYF	1	4.69682025268893E-6	33	TCRBV06-05*01	TCRBV06	TCRBV06-05	01				TCRBD02-01	TCRBD02	TCRBD02-01				01,02	TCRBJ02-03*01	TCRBJ02	TCRBJ02-03	01				4	0	5	4	3	11	48	-1	61	68	71	1	In	VDJ
AAGGTGCAGCCTGCAGAACTGGAGGATTCTGGAGTTTATTTCTGTGCCAGCAGCCAAGAGTCGCGGGTGGCGCAGTATTTTGGCCCA	CASSQESRVAQYF	1	4.69682025268893E-6	39	TCRBV14-01*01	TCRBV14	TCRBV14-01	01				TCRBD02-01	TCRBD02	TCRBD02-01				01,02	TCRBJ02-03*01	TCRBJ02	TCRBJ02-03	01				0	3	7	4	3	10	42	59	62	67	70	1	In	VDJ
GGTAGTGCGAGGAGATTCGGCAGCTTATTTCTGTGCCAGCTCACCAACCTTCGTGCGGGGGCCCGGGGTACGCAGTATTTTGGCCCA		1	4.69682025268893E-6	50	TCRBV18-01*01	TCRBV18	TCRBV18-01	01				TCRBD02-01*01	TCRBD02	TCRBD02-01	01				TCRBJ02-03*01	TCRBJ02	TCRBJ02-03	01				2	8	7	2	7	8	31	46	54	61	68	1	Out	VDJ
CTGGAGCTTGGTGACTCTGCTGTGTATTTCTGTGCCAGCTCACCAACCTTCGTGCGGGGGCCCCGGGGTACGCAGTATTTTGGCCCA	CASSPTFVRGPRGTQYF	1	4.69682025268893E-6	51	TCRBV03	TCRBV03				TCRBV03-01,TCRBV03-02		TCRBD02-01*01	TCRBD02	TCRBD02-01	01				TCRBJ02-03*01	TCRBJ02	TCRBJ02-03	01				8	14	7	2	8	8	30	39	53	60	68	1	In	VDJ
ATCCAGCCTGCAGAGCTTGGGGACTCGGCCATGTATCTCTGTGCCAGCAGCTCTGACAGGGCCAGGGGTACGCAGTATTTTGGCCCA	CASSSDRARGTQYF	1	4.69682025268893E-6	42	TCRBV11-01*01	TCRBV11	TCRBV11-01	01				TCRBD01-01*01	TCRBD01	TCRBD01-01	01				TCRBJ02-03*01	TCRBJ02	TCRBJ02-03	01				4	2	2	3	7	8	39	52	54	61	68	1	In	VDJ
AGCCCTCAGAACCCAGGGACTCAGCTGTGTATTTTTGTGCTAGTGGCCCTCGGCGGGGGGGCCCGCGGTACGCAGTATTTTGGCCCA		1	4.69682025268893E-6	46	TCRBV12-05*01	TCRBV12	TCRBV12-05	01				TCRBD02-01*01	TCRBD02	TCRBD02-01	01				TCRBJ02-03*01	TCRBJ02	TCRBJ02-03	01				6	6	7	0	7	8	35	46	52	61	68	1	Out	VDJ
GTGACCAGTGCCCATCCTGAAGACAGCAGCTTCTACATCTGCAGTGCGGGACTAGCGGGGGTCTTAGGTACGCAGTATTTTGGCCCA	CSAGLAGVLGTQYF	3	1.4090460758066789E-5	42	TCRBV20	TCRBV20				TCRBV20-01,TCRBV20-or09_02		TCRBD02-01*01	TCRBD02	TCRBD02-01	01				TCRBJ02-03*01	TCRBJ02	TCRBJ02-03	01				6	0	0	2	7	8	39	-1	47	61	68	3	In	VDJ
TCCGCTACCAGCTCCCAGACATCTGTGTACTTCTGTGCCATCAGTGACGGACGGGCGGGGGGGCCGGCTACGCAGTATTTTGGCCCA	CAISDGRAGGPATQYF	3	1.4090460758066789E-5	48	TCRBV10-03*01	TCRBV10	TCRBV10-03	01				TCRBD02-01*01	TCRBD02	TCRBD02-01	01				TCRBJ02-03*01	TCRBJ02	TCRBJ02-03	01				3	7	7	0	5	8	33	47	54	63	68	3	In	VDJ
ACCCTGCAGCCAGAAGACTCGGCCCTGTATCTCTGTGCCAGCAGCCAAGATAGCGGGGGGGCTTTGGATACGCAGTATTTTGGCCCA	CASSQDSGGALDTQYF	5	2.348410126344465E-5	48	TCRBV04-02*01	TCRBV04	TCRBV04-02	01				TCRBD02-01*01	TCRBD02	TCRBD02-01	01				TCRBJ02-03*01	TCRBJ02	TCRBJ02-03	01				0	0	5	0	5	6	33	-1	50	61	66	5	In	VDJ
CAGCGCACACAGCAGGAGGACTCGGCCGTGTATCTCTGTGCCAGCAGCTTCCTAGCGGGAGGGCTGGATACGCAGTATTTTGGCCCA	CASSFLAGGLDTQYF	1	4.69682025268893E-6	45	TCRBV07-02*01	TCRBV07	TCRBV07-02	01				TCRBD02-01*02	TCRBD02	TCRBD02-01	02				TCRBJ02-03*01	TCRBJ02	TCRBJ02-03	01				3	1	4	0	3	6	36	50	51	63	66	1	In	VDJ
CAGCCTGCAAAGCTTGAGGACTCGGCCGTGTATCTCTGTGCCAGCAGTAGTTGGCTTAGCGGGGGGGATACGCAGTATTTTGGCCCA	CASSSWLSGGDTQYF	1	4.69682025268893E-6	45	TCRBV11-02*02	TCRBV11	TCRBV11-02	02				TCRBD02-01*01	TCRBD02	TCRBD02-01	01				TCRBJ02-03*01	TCRBJ02	TCRBJ02-03	01				6	9	5	1	0	6	36	47	56	-1	66	1	In	VDJ
CGCACACAGCAGGAGGACTCCGCCGTGTATCTCTGTGCCAGCAGCTATTCACAGGGGCCTCTAGGGGATACGCAGTATTTTGGCCCA	CASSYSQGPLGDTQYF	1	4.69682025268893E-6	48	TCRBV07-08*01	TCRBV07	TCRBV07-08	01				TCRBD01-01*01	TCRBD01	TCRBD01-01	01				TCRBJ02-03*01	TCRBJ02	TCRBJ02-03	01				4	4	3	2	9	6	33	46	50	57	66	1	In	VDJ
CCAGCCCCAACCAGACCTCTCTGTACTTCTGTGCCAGCAGTTTAAGGGGGACTAGCGGGGGCCACGGATACGCAGTATTTTGGCCCA		1	4.69682025268893E-6	52	TCRBV27-01*01	TCRBV27	TCRBV27-01	01				TCRBD02-01*01	TCRBD02	TCRBD02-01	01				TCRBJ02-03*01	TCRBJ02	TCRBJ02-03	01				2	3	0	2	5	6	29	44	47	61	66	1	Out	VDJ
CGCTCACCAGGCCTGGGGGACGCAGCCATGTACCTGTGTGCCACCAGCAGCACTAGCGGGGCTTTAGATACGCAGTATTTTGGCCCA	CATSSTSGALDTQYF	1	4.69682025268893E-6	45	TCRBV15-01*01	TCRBV15	TCRBV15-01	01				TCRBD02-01*01	TCRBD02	TCRBD02-01	01				TCRBJ02-03*01	TCRBJ02	TCRBJ02-03	01				3	1	3	3	4	5	36	50	51	61	65	1	In	VDJ
AGGCTGGAGTTGGCTGCTCCCTCCCAGACATCTGTGTACTTCTGTGCCATCCGGACAGGTGGTGTAGATACGCAGTATTTTGGCCCA	CAIRTGGVDTQYF	1	4.69682025268893E-6	39	TCRBV06-06	TCRBV06	TCRBV06-06				01,02	TCRBD01-01*01	TCRBD01	TCRBD01-01	01				TCRBJ02-03*01	TCRBJ02	TCRBJ02-03	01				10	3	1	4	6	5	42	49	52	59	65	1	In	VDJ
CAGCCTGCAGAACTGGAGGATTCTGGAGTTTATTTCTGTGCCAGCAGCCAAGATCGATCTGGGCTAGATACGCAGTATTTTGGCCCA	CASSQDRSGLDTQYF	1	4.69682025268893E-6	45	TCRBV14-01*01	TCRBV14	TCRBV14-01	01				TCRBD01-01*01	TCRBD01	TCRBD01-01	01				TCRBJ02-03*01	TCRBJ02	TCRBJ02-03	01				0	7	8	0	1	5	36	53	60	64	65	1	In	VDJ
ACATCGGCCCAAAAGAACCCGACAGCTTTCTATCTCTGTGCCAGTAGTACAAGGACTAGCGATGGAGATACGCAGTATTTTGGCCCA	CASSTRTSDGDTQYF	1	4.69682025268893E-6	45	TCRBV19-01	TCRBV19	TCRBV19-01				01,02	TCRBD02-01	TCRBD02	TCRBD02-01				01,02	TCRBJ02-03*01	TCRBJ02	TCRBJ02-03	01				4	3	1	6	4	5	36	49	52	61	65	1	In	VDJ
CTGATTCTGGAGTCCGCCAGCACCAACCAGACATCTATGTACCTCTGTGCCAGCAGCCCTCTGGGAGATACGCAGTATTTTGGCCCA	CASSPLGDTQYF	2	9.39364050537786E-6	36	TCRBV28-01*01	TCRBV28	TCRBV28-01	01								TCRBD01,TCRBD02	TCRBD01-01,TCRBD02-01		TCRBJ02-03*01	TCRBJ02	TCRBJ02-03	01				6	6	0	9	0	5	45	56	62	-1	65	2	In	VDJ
AACCTTCACCTACACGCCCTGCAGCCAGAAGACTCAGCCCTGTATCTCTGCGCCAGCAGCTGGGGAGATACGCAGTATTTTGGCCCA	CASSWGDTQYF	1	4.69682025268893E-6	33	TCRBV04-01*01	TCRBV04	TCRBV04-01	01								TCRBD01,TCRBD02	TCRBD01-01,TCRBD02-01		TCRBJ02-03*01	TCRBJ02	TCRBJ02-03	01				5	1	6	2	0	5	48	60	61	-1	65	1	In	VDJ
AATTCCCTGGAGCTTGGTGACTCTGCTGTGTATTTCTGTGCCAGCAGCCAAGAGGTGATAGCGGGAGATACGCAGTATTTTGGCCCA	CASSQEVIAGDTQYF	3	1.4090460758066789E-5	45	TCRBV03	TCRBV03				TCRBV03-01,TCRBV03-02		TCRBD02-01	TCRBD02	TCRBD02-01				01,02	TCRBJ02-03*01	TCRBJ02	TCRBJ02-03	01				0	5	5	4	0	5	36	53	58	-1	65	3	In	VDJ
CAGCGCACACAGCAGGAGGACTCCGCCGTGTATCTCTGTGCCAGCAGGTCTCTCGGACTAGCTCGAGATACGCAGTATTTTGGCCCA	CASRSLGLARDTQYF	2	9.39364050537786E-6	45	TCRBV07-08*01	TCRBV07	TCRBV07-08	01				TCRBD02-01	TCRBD02	TCRBD02-01				01,02	TCRBJ02-03*01	TCRBJ02	TCRBJ02-03	01				6	7	1	7	3	5	36	47	54	62	65	2	In	VDJ
CTTCACATCAATTCCCTGGAGCTTGGTGACTCTGCTGTGTATTTCTGTGCCAGCAGCCAAGCCCGAGATACGCAGTATTTTGGCCCA	CASSQARDTQYF	1	4.69682025268893E-6	36	TCRBV03	TCRBV03				TCRBV03-01,TCRBV03-02		TCRBD02-01	TCRBD02	TCRBD02-01				01,02	TCRBJ02-03*01	TCRBJ02	TCRBJ02-03	01				1	2	8	6	0	5	45	61	63	-1	65	1	In	VDJ
AGGATCCAGCAGGTAGTGCGAGGAGATTCGGCAGCTTATTTCTGTGCCAGCTCACCGCAGGGTTCAGATACGCAGTATTTTGGCCCA	CASSPQGSDTQYF	1	4.69682025268893E-6	39	TCRBV18-01*01	TCRBV18	TCRBV18-01	01				TCRBD01-01*01	TCRBD01	TCRBD01-01	01				TCRBJ02-03*01	TCRBJ02	TCRBJ02-03	01				3	1	4	3	2	4	42	56	57	62	64	1	In	VDJ
CTCCTCACTCTGGAGTCCGCTACCAGCTCCCAGACATCTGTGTACTTCTGTGCCATCAGTGGCTCAGATACGCAGTATTTTGGCCCA	CAISGSDTQYF	1	4.69682025268893E-6	33	TCRBV10-03*01	TCRBV10	TCRBV10-03	01								TCRBD01,TCRBD02	TCRBD01-01,TCRBD02-01		TCRBJ02-03*01	TCRBJ02	TCRBJ02-03	01				4	0	10	0	1	4	48	-1	61	63	64	1	In	VDJ
ACCAGTGCCCATCCTGAAGACAGCAGCTTCTACATCTGCAGTGTCCCGGTCTCGGGTCGAAGCTCAGATACGCAGTATTTTGGCCCA	CSVPVSGRSSDTQYF	2	9.39364050537786E-6	45	TCRBV20	TCRBV20				TCRBV20-01,TCRBV20-or09_02		TCRBD02-01	TCRBD02	TCRBD02-01				01,02	TCRBJ02-03*01	TCRBJ02	TCRBJ02-03	01				7	9	8	4	8	4	36	43	52	56	64	2	In	VDJ
AGCAACATGAGCCCTGAAGACAGCAGCATATATCTCTGCAGCGTTGACGGACTAGCGGGGTCCTCAGATACGCAGTATTTTGGCCCA	CSVDGLAGSSDTQYF	2	9.39364050537786E-6	45	TCRBV29-01*01	TCRBV29	TCRBV29-01	01				TCRBD02-01*01	TCRBD02	TCRBD02-01	01				TCRBJ02-03*01	TCRBJ02	TCRBJ02-03	01				3	1	1	3	4	4	36	47	48	60	64	2	In	VDJ
CTAGAGTCTGCCATCCCCAACCAGACAGCTCTTTACTTCTGTGCCACCAGTGATAATCTCAATGCAGATACGCAGTATTTTGGCCCA	CATSDNLNADTQYF	1	4.69682025268893E-6	42	TCRBV24	TCRBV24				TCRBV24-01,TCRBV24-or09_02						TCRBD01,TCRBD02	TCRBD01-01,TCRBD02-01		TCRBJ02-03*01	TCRBJ02	TCRBJ02-03	01				3	5	4	6	3	4	39	54	59	61	64	1	In	VDJ
CAGCGCACAGAGCAGGGGGACTCGGCCATGTATCTCTGTGCCAGCAGCTTAGGTAGCGGGGTGGCAGATACGCAGTATTTTGGCCCA	CASSLGSGVADTQYF	4	1.878728101075572E-5	45	TCRBV07-09	TCRBV07	TCRBV07-09				01,03	TCRBD02-01*01	TCRBD02	TCRBD02-01	01				TCRBJ02-03*01	TCRBJ02	TCRBJ02-03	01				1	1	5	3	3	4	36	52	53	61	64	4	In	VDJ
ATCAATTCCCTGGAGCTTGGTGACTCTGCTGTGTATTTCTGTGCCAGCAGATGGGGGCAGGGGGCAGATACGCAGTATTTTGGCCCA	CASRWGQGADTQYF	1	4.69682025268893E-6	42	TCRBV03	TCRBV03				TCRBV03-01,TCRBV03-02		TCRBD01-01*01	TCRBD01	TCRBD01-01	01				TCRBJ02-03*01	TCRBJ02	TCRBJ02-03	01				6	7	4	1	0	4	39	50	57	-1	64	1	In	VDJ
AATGTGAGCACCTTGGAGCTGGGGGACTCGGCCCTTTATCTTTGCGCCAGCAGCCCGGGGCGGGCAGATACGCAGTATTTTGGCCCA	CASSPGRADTQYF	5	2.348410126344465E-5	39	TCRBV05-01*01	TCRBV05	TCRBV05-01	01								TCRBD01,TCRBD02	TCRBD01-01,TCRBD02-01		TCRBJ02-03*01	TCRBJ02	TCRBJ02-03	01				4	2	7	0	3	4	42	54	56	61	64	5	In	VDJ
GAGTCCGCTACCAGCTCCCAGACATCTGTGTACTTCTGTGCCATCAGTGAAGCGGGGGGGAGGGCAGATACGCAGTATTTTGGCCCA	CAISEAGGRADTQYF	1	4.69682025268893E-6	45	TCRBV10-03*01	TCRBV10	TCRBV10-03	01				TCRBD02-01*01	TCRBD02	TCRBD02-01	01				TCRBJ02-03*01	TCRBJ02	TCRBJ02-03	01				3	0	6	0	4	4	36	-1	50	60	64	1	In	VDJ
ACACAGCAGGAGGACTCGGCCGTGTATCTCTGTGCCAGCAGCTCTGGGACTAGCGGGGGGAAGGCAGATACGCAGTATTTTGGCCCA	CASSSGTSGGKADTQYF	1	4.69682025268893E-6	51	TCRBV07-02*01	TCRBV07	TCRBV07-02	01				TCRBD02-01*01	TCRBD02	TCRBD02-01	01				TCRBJ02-03*01	TCRBJ02	TCRBJ02-03	01				4	2	0	1	4	4	30	43	45	60	64	1	In	VDJ
TAGAGTCTGCCATCCCCAACCAGACAGCTCTTTACTTCTGTGCCACCAGTGACCCTCGGTGGCGCAGATACGCAGTATTTTGGCCCA		1	4.69682025268893E-6	43	TCRBV24	TCRBV24				TCRBV24-01,TCRBV24-or09_02						TCRBD01,TCRBD02	TCRBD01-01,TCRBD02-01		TCRBJ02-03*01	TCRBJ02	TCRBJ02-03	01				4	8	9	0	1	4	38	52	60	63	64	1	Out	VDJ
CCCAGCCCCAACCAGACCTCTCTGTACTTCTGTGCCAGCAGTACGGCCCAGCAGGGAGTTGACGCAGATACGCAGTATTTTGGCCCA	CASSTAQQGVDADTQYF	3	1.4090460758066789E-5	51	TCRBV27-01*01	TCRBV27	TCRBV27-01	01								TCRBD01,TCRBD02	TCRBD01-01,TCRBD02-01		TCRBJ02-03*01	TCRBJ02	TCRBJ02-03	01				5	9	4	3	8	4	30	42	51	56	64	3	In	VDJ
AGTGCCCATCCTGAAGACAGCAGCTTCTACATCTGCAGTGCTAGCCCACTAGCGGGGGGGCGAGCAGATACGCAGTATTTTGGCCCA	CSASPLAGGRADTQYF	1	4.69682025268893E-6	48	TCRBV20	TCRBV20				TCRBV20-01,TCRBV20-or09_02		TCRBD02-01*01	TCRBD02	TCRBD02-01	01				TCRBJ02-03*01	TCRBJ02	TCRBJ02-03	01				3	3	3	0	4	4	33	44	47	60	64	1	In	VDJ
TTGGAGCTGGGGGACTCGGCCCTTTATCTTTGCGCCAGCAGCTTGGAAGCGGCGGTAGCGAGTCCAGATACGCAGTATTTTGGCCCA	CASSLEAAVASPDTQYF	1	4.69682025268893E-6	51	TCRBV05-01*01	TCRBV05	TCRBV05-01	01				TCRBD02-01	TCRBD02	TCRBD02-01				01,02	TCRBJ02-03*01	TCRBJ02	TCRBJ02-03	01				0	9	5	6	4	4	30	46	55	60	64	1	In	VDJ
TCGGCTGCTCCCTCCCAGACATCTGTGTACTTCTGTGCCAGCAGTTACTTAGTAGCGGGGGGGCCAGATACGCAGTATTTTGGCCCA	CASSYLVAGGPDTQYF	1	4.69682025268893E-6	48	TCRBV06-05*01	TCRBV06	TCRBV06-05	01				TCRBD02-01*01	TCRBD02	TCRBD02-01	01				TCRBJ02-03*01	TCRBJ02	TCRBJ02-03	01				1	3	5	0	1	4	33	49	52	63	64	1	In	VDJ
CCAGTGCCCATCCTGAAGACAGCAGCTTCTACATCTGCAGTGCTAGATAGGGCGGGGGCGCCCCCAGATACGCAGTATTTTGGCCCA		1	4.69682025268893E-6	46	TCRBV20	TCRBV20				TCRBV20-01,TCRBV20-or09_02		TCRBD02-01*01	TCRBD02	TCRBD02-01	01				TCRBJ02-03*01	TCRBJ02	TCRBJ02-03	01				2	4	7	2	6	4	35	47	51	58	64	1	Out	VDJ
ATTCCCTGGAGCTTGGTGACTCTGCTGTGTATTTCTGTGCCAGCAGCCCCCAAGGGGGGGTTTACAGATACGCAGTATTTTGGCCCA		1	4.69682025268893E-6	46	TCRBV03	TCRBV03				TCRBV03-01,TCRBV03-02		TCRBD02-01*01	TCRBD02	TCRBD02-01	01				TCRBJ02-03*01	TCRBJ02	TCRBJ02-03	01				4	5	9	0	3	3	35	48	53	60	63	1	Out	VDJ
TCTAAGAAGCTCCTTCTCAGTGACTCTGGCTTCTATCTCTGTGCCTGGAGTAGCCAGGGGGGTACAGATACGCAGTATTTTGGCCCA	CAWSSQGGTDTQYF	1	4.69682025268893E-6	42	TCRBV30-01*01	TCRBV30	TCRBV30-01	01				TCRBD01-01*01	TCRBD01	TCRBD01-01	01				TCRBJ02-03*01	TCRBJ02	TCRBJ02-03	01				2	3	4	1	2	3	39	51	54	61	63	1	In	VDJ
AACGCCTTGTTGCTGGGGGACTCGGCCCTCTATCTCTGTGCCAGCAGCTTGGGGACGGAGGGGACAGATACGCAGTATTTTGGCCCA	CASSLGTEGTDTQYF	1	4.69682025268893E-6	45	TCRBV05-06*01	TCRBV05	TCRBV05-06	01				TCRBD02-01*02	TCRBD02	TCRBD02-01	02				TCRBJ02-03*01	TCRBJ02	TCRBJ02-03	01				0	4	10	0	1	3	36	52	56	62	63	1	In	VDJ
CAGGTAGTGCGAGGAGATTCGGCAGCTTATTTCTGTGCCAGCTCACTGTTACAGGGATCCGGGACAGATACGCAGTATTTTGGCCCA	CASSLLQGSGTDTQYF	1	4.69682025268893E-6	48	TCRBV18-01*01	TCRBV18	TCRBV18-01	01				TCRBD01-01*01	TCRBD01	TCRBD01-01	01				TCRBJ02-03*01	TCRBJ02	TCRBJ02-03	01				4	4	3	3	7	3	33	46	50	56	63	1	In	VDJ
ATCCAGTCCACGGAGTCAGGGGACACAGCACTGTATTTCTGTGCCAGCAGCATGGGACTAGGGACAGATACGCAGTATTTTGGCCCA	CASSMGLGTDTQYF	1	4.69682025268893E-6	42	TCRBV21-01*01	TCRBV21	TCRBV21-01	01				TCRBD02-01	TCRBD02	TCRBD02-01				01,02	TCRBJ02-03*01	TCRBJ02	TCRBJ02-03	01				4	1	0	8	2	3	39	52	53	61	63	1	In	VDJ
CAGCAGGTAGTGCGAGGAGATTCGGCAGCTTATTTCTGTGCCAGCTCATCTTACGGGGAAGGGACAGATACGCAGTATTTTGGCCCA	CASSSYGEGTDTQYF	1	4.69682025268893E-6	45	TCRBV18-01*01	TCRBV18	TCRBV18-01	01				TCRBD02-01*01	TCRBD02	TCRBD02-01	01				TCRBJ02-03*01	TCRBJ02	TCRBJ02-03	01				5	5	8	3	5	3	36	48	53	58	63	1	In	VDJ
GCTGTACCCTCTCAGACATCTGTGTACTTCTGTGCCAGCAGTTATAACACAGGGAAGTGGGTCACAGATACGCAGTATTTTGGCCCA	CASSYNTGKWVTDTQYF	1	4.69682025268893E-6	51	TCRBV06-04	TCRBV06	TCRBV06-04				01,02	TCRBD01-01*01	TCRBD01	TCRBD01-01	01				TCRBJ02-03*01	TCRBJ02	TCRBJ02-03	01				5	6	3	3	8	2	30	42	48	54	62	1	In	VDJ
AGCTCCTTGGAGCTGGGGGACTCAGCCCTGTACTTCTGTGCCAGCAGTTCTACTAGCGCTCTCACAGATACGCAGTATTTTGGCCCA	CASSSTSALTDTQYF	1	4.69682025268893E-6	45	TCRBV13-01*01	TCRBV13	TCRBV13-01	01				TCRBD02-01	TCRBD02	TCRBD02-01				01,02	TCRBJ02-03*01	TCRBJ02	TCRBJ02-03	01				6	4	3	6	4	2	36	47	51	58	62	1	In	VDJ
AGCACCTTGGAGCTGGGGGACTCGGCCCTTTATCTTTGCGCCAGCACCCCTAGCGGGGACCTCACAGATACGCAGTATTTTGGCCCA	CASTPSGDLTDTQYF	1	4.69682025268893E-6	45	TCRBV05-01*01	TCRBV05	TCRBV05-01	01				TCRBD02-01*01	TCRBD02	TCRBD02-01	01				TCRBJ02-03*01	TCRBJ02	TCRBJ02-03	01				6	3	4	3	4	2	36	46	49	58	62	1	In	VDJ
CGCACACAGCAGGAGGACTCCGCCGTGTATCTCTGTGCCAGCAGCTTAGCGGACAGGGAGATCACAGATACGCAGTATTTTGGCCCA	CASSLADREITDTQYF	1	4.69682025268893E-6	48	TCRBV07-08*01	TCRBV07	TCRBV07-08	01				TCRBD01-01*01	TCRBD01	TCRBD01-01	01				TCRBJ02-03*01	TCRBJ02	TCRBJ02-03	01				0	0	1	3	4	2	33	-1	50	58	62	1	In	VDJ
AACGCCTTGTTGCTGGGGGACTCGGCCCTGTATCTCTGTGCCAGCAGCTTGGGAGCGGGGGGCACAGATACGCAGTATTTTGGCCCA	CASSLGAGGTDTQYF	2	9.39364050537786E-6	45	TCRBV05-05*01	TCRBV05	TCRBV05-05	01				TCRBD02-01*01	TCRBD02	TCRBD02-01	01				TCRBJ02-03*01	TCRBJ02	TCRBJ02-03	01				0	1	6	2	0	1	36	52	53	-1	61	2	In	VDJ
GCAGGGGGACTCAGCCGCGTATCTCCGTGCCAGCAGCTTCAGGCCAGCGGGGGGCCGAGGGGCACAGATACGCAGTATTTTGGCCCA		4	1.878728101075572E-5	56	TCRBV07-03*03	TCRBV07	TCRBV07-03	03				TCRBD02-01*01	TCRBD02	TCRBD02-01	01				TCRBJ02-03*01	TCRBJ02	TCRBJ02-03	01				3	6	6	1	7	1	25	39	45	54	61	4	Out	VDJ
CGGAGTCAGGGGACACAGCACTGTATTTCTGTGCCAGCAGCAAATTCCTAGCGGGGGGCGGGCACAGATACGCAGTATTTTGGCCCA		1	4.69682025268893E-6	52	TCRBV21-01*01	TCRBV21	TCRBV21-01	01				TCRBD02-01*01	TCRBD02	TCRBD02-01	01				TCRBJ02-03*01	TCRBJ02	TCRBJ02-03	01				2	3	4	1	3	1	29	44	47	58	61	1	Out	VDJ
AGTGCCCATCCTGAAGACAGCAGCTTCTACATCTGCAGTGCTAGAGATCTTCGACTTCCGGGCACAGATACGCAGTATTTTGGCCCA	CSARDLRLPGTDTQYF	1	4.69682025268893E-6	48	TCRBV20	TCRBV20				TCRBV20-01,TCRBV20-or09_02		TCRBD02-01	TCRBD02	TCRBD02-01				01,02	TCRBJ02-03*01	TCRBJ02	TCRBJ02-03	01				0	5	2	10	5	1	33	47	52	56	61	1	In	VDJ
GCCTTGTTGCTGGGGGACTCGGCCCTGTATCTCTGTGCCAGCAGCTCCTCTAGCGGGGTCGGCACAGATACGCAGTATTTTGGCCCA	CASSSSSGVGTDTQYF	2	9.39364050537786E-6	48	TCRBV05-05*01	TCRBV05	TCRBV05-05	01				TCRBD02-01*01	TCRBD02	TCRBD02-01	01				TCRBJ02-03*01	TCRBJ02	TCRBJ02-03	01				3	3	4	3	3	1	33	46	49	58	61	2	In	VDJ
CATCGGCCCAAAAGAACCCGACAGCTTTCTATCTCTGTGCCAGGACCATCGGGGGGGGGCGGCACAGATACGCAGTATTTTGGCCCA		1	4.69682025268893E-6	46	TCRBV19-01	TCRBV19	TCRBV19-01				01,02	TCRBD02-01*01	TCRBD02	TCRBD02-01	01				TCRBJ02-03*01	TCRBJ02	TCRBJ02-03	01				9	6	8	0	4	1	35	43	49	57	61	1	Out	VDJ
AGCACCTTGGAGCTGGGGGACTCGGCCCTTTATCTTTGCGCCAGCAGCCCCGTGAAGGGCGGCACAGATACGCAGTATTTTGGCCCA	CASSPVKGGTDTQYF	1	4.69682025268893E-6	45	TCRBV05-01*01	TCRBV05	TCRBV05-01	01								TCRBD01,TCRBD02	TCRBD01-01,TCRBD02-01		TCRBJ02-03*01	TCRBJ02	TCRBJ02-03	01				4	7	5	3	2	1	36	48	55	59	61	1	In	VDJ
TCCGCCAGCACCAACCAGACATCTATGTACCTCTGTGCCAGCAACTTACAGGGGGCAAGCGGCACAGATACGCAGTATTTTGGCCCA	CASNLQGASGTDTQYF	2	9.39364050537786E-6	48	TCRBV28-01*01	TCRBV28	TCRBV28-01	01				TCRBD01-01*01	TCRBD01	TCRBD01-01	01				TCRBJ02-03*01	TCRBJ02	TCRBJ02-03	01				7	4	3	0	5	1	33	43	47	56	61	2	In	VDJ
ACAAAGCTGGAGGACTCAGCCATGTACTTCTGTGCCATCGGCGGACTAGCGGACTCCGCCGGCACAGATACGCAGTATTTTGGCCCA	CAIGGLADSAGTDTQYF	1	4.69682025268893E-6	51	TCRBV02-01*01	TCRBV02	TCRBV02-01	01				TCRBD02-01	TCRBD02	TCRBD02-01				01,02	TCRBJ02-03*01	TCRBJ02	TCRBJ02-03	01				10	5	1	5	9	1	30	37	42	52	61	1	In	VDJ
CTCTGGAGTCCGCTACCAGCTCCCAGACATCTGTGTACTTCTGTGCCACCAAGACTAGCCGGCACAGATACGCAGTATTTTGGCCCA		1	4.69682025268893E-6	40	TCRBV10-03*01	TCRBV10	TCRBV10-03	01				TCRBD02-01	TCRBD02	TCRBD02-01				01,02	TCRBJ02-03*01	TCRBJ02	TCRBJ02-03	01				10	4	2	7	2	1	41	48	52	59	61	1	Out	VDJ
AACGCCTTGGAGCTGGACGACTCGGCCCTGTATCTCTGTGCCAGCAGCTTGGAGGGACTAGGCACAGATACGCAGTATTTTGGCCCA	CASSLEGLGTDTQYF	1	4.69682025268893E-6	45	TCRBV05-04*01	TCRBV05	TCRBV05-04	01				TCRBD02-01	TCRBD02	TCRBD02-01				01,02	TCRBJ02-03*01	TCRBJ02	TCRBJ02-03	01				0	1	0	8	0	1	36	52	53	-1	61	1	In	VDJ
AGCACCTTGGAGCTGGGGGACTCGGCCCTTTATCTTTGCGCCAGCAGCTTGGTTGGCAGAGGCACAGATACGCAGTATTTTGGCCCA	CASSLVGRGTDTQYF	1	4.69682025268893E-6	45	TCRBV05-01*01	TCRBV05	TCRBV05-01	01								TCRBD01,TCRBD02	TCRBD01-01,TCRBD02-01		TCRBJ02-03*01	TCRBJ02	TCRBJ02-03	01				0	4	4	5	2	1	36	52	56	59	61	1	In	VDJ
CGCACAGAGCGGGGGGACTCAGCCGTGTATCTCTGTGCCAGCAGCTTAGGCGTGGGGGGCCGCACAGATACGCAGTATTTTGGCCCA	CASSLGVGGRTDTQYF	2	9.39364050537786E-6	48	TCRBV07-03*01	TCRBV07	TCRBV07-03	01								TCRBD01,TCRBD02	TCRBD01-01,TCRBD02-01		TCRBJ02-03*01	TCRBJ02	TCRBJ02-03	01				2	6	6	0	1	1	33	48	54	60	61	2	In	VDJ
GCCCATCCTGAAGACAGCAGCTTCTACATCTGCAGTGCTAGAGTGCTAGCGGGGGACTTTAGCACAGATACGCAGTATTTTGGCCCA	CSARVLAGDFSTDTQYF	1	4.69682025268893E-6	51	TCRBV20	TCRBV20				TCRBV20-01,TCRBV20-or09_02		TCRBD02-01*01	TCRBD02	TCRBD02-01	01				TCRBJ02-03*01	TCRBJ02	TCRBJ02-03	01				1	2	4	2	5	0	30	43	45	55	60	1	In	VDJ
TGTGACATCGGCCCAAAAGAACCCGACAGCTTTCTATCTCTGTGCCAGTAGTATCCGGTTAGCACAGATACGCAGTATTTTGGCCCA		1	4.69682025268893E-6	41	TCRBV19-01	TCRBV19	TCRBV19-01				01,02	TCRBD02-01	TCRBD02	TCRBD02-01				01,02	TCRBJ02-03*01	TCRBJ02	TCRBJ02-03	01				3	1	8	5	2	0	40	54	55	58	60	1	Out	VDJ
ATCCAGCCTGCAGAGCTTGGGGACTCGGCCATGTATCTCTGTGCCAGCAGCCCGGGCTCTAGCACAGATACGCAGTATTTTGGCCCA	CASSPGSSTDTQYF	3	1.4090460758066789E-5	42	TCRBV11-01*01	TCRBV11	TCRBV11-01	01								TCRBD01,TCRBD02	TCRBD01-01,TCRBD02-01		TCRBJ02-03*01	TCRBJ02	TCRBJ02-03	01				5	2	8	0	3	0	39	51	53	57	60	3	In	VDJ
GCCTTGGAGCTGGACGACTCGGCCCTGTATCTCTGTGCCAGCAGCTTGGCGGGCAGATCTAGCACAGATACGCAGTATTTTGGCCCA	CASSLAGRSSTDTQYF	1	4.69682025268893E-6	48	TCRBV05-04*01	TCRBV05	TCRBV05-04	01								TCRBD01,TCRBD02	TCRBD01-01,TCRBD02-01		TCRBJ02-03*01	TCRBJ02	TCRBJ02-03	01				0	1	8	0	6	0	33	49	50	54	60	1	In	VDJ
CTCACTCTGGAGTCTGCTGCCTCCTCCCAGACATCTGTATATTTCTGCGCCACGTCCCCTAGCACAGATACGCAGTATTTTGGCCCA	CATSPSTDTQYF	4	1.878728101075572E-5	36	TCRBV10-01	TCRBV10	TCRBV10-01				01,02	TCRBD02-01	TCRBD02	TCRBD02-01				01,02	TCRBJ02-03*01	TCRBJ02	TCRBJ02-03	01				10	6	4	10	0	0	45	52	58	-1	60	4	In	VDJ
TCCCTAGAGTCTGCCATCCCCAACCAGACAGCTCTTTACTTCTGTGCCACCGCTGTGACTAGCACAGATACGCAGTATTTTGGCCCA	CATAVTSTDTQYF	1	4.69682025268893E-6	39	TCRBV24	TCRBV24				TCRBV24-01,TCRBV24-or09_02		TCRBD02-01	TCRBD02	TCRBD02-01				01,02	TCRBJ02-03*01	TCRBJ02	TCRBJ02-03	01				9	5	2	10	0	0	42	51	56	-1	60	1	In	VDJ
CGGTCCACAAAGCTGGAGGACTCAGCCATGTACTTCTGTGCCAGCAGTGAGCAGGGGACTAGCACAGATACGCAGTATTTTGGCCCA	CASSEQGTSTDTQYF	1	4.69682025268893E-6	45	TCRBV02-01*01	TCRBV02	TCRBV02-01	01								TCRBD01,TCRBD02	TCRBD01-01,TCRBD02-01		TCRBJ02-03*01	TCRBJ02	TCRBJ02-03	01				3	1	4	2	3	0	36	50	51	57	60	1	In	VDJ
CAAAAGAACCCGACAGCTTTCTATCTCTGTGCCAGTAGTATAGCCGGACAGGGGAAAACTAGCACAGATACGCAGTATTTTGGCCCA	CASSIAGQGKTSTDTQYF	1	4.69682025268893E-6	54	TCRBV19-01	TCRBV19	TCRBV19-01				01,02	TCRBD01-01*01	TCRBD01	TCRBD01-01	01				TCRBJ02-03*01	TCRBJ02	TCRBJ02-03	01				1	2	1	2	6	0	27	43	45	54	60	1	In	VDJ
TCTGCCATCCCCAACCAGACAGCTCTTTACTTCTGTGCCACCAGTGATGGGGTTCAGGTGAGCACAGATACGCAGTATTTTGGCCCA	CATSDGVQVSTDTQYF	1	4.69682025268893E-6	48	TCRBV24	TCRBV24				TCRBV24-01,TCRBV24-or09_02						TCRBD01,TCRBD02	TCRBD01-01,TCRBD02-01		TCRBJ02-03*01	TCRBJ02	TCRBJ02-03	01				3	6	4	4	2	0	33	48	54	58	60	1	In	VDJ
ACCTTGGAGCTGGGGGACTCGGCCCTTTATCTTTGCGCCAGCAGCTTAGGGGAGCGGGGGAGCACAGATACGCAGTATTTTGGCCCA	CASSLGERGSTDTQYF	4	1.878728101075572E-5	48	TCRBV05-01*01	TCRBV05	TCRBV05-01	01				TCRBD02-01*01	TCRBD02	TCRBD02-01	01				TCRBJ02-03*01	TCRBJ02	TCRBJ02-03	01				2	5	6	2	0	0	33	47	52	-1	60	4	In	VDJ
GCGTCTGCTGTACCCTCTCAGACATCTGTGTACTTCTGTGCCAGCAGTGGATTAGCGGGGAGCACAGATACGCAGTATTTTGGCCCA	CASSGLAGSTDTQYF	1	4.69682025268893E-6	45	TCRBV06-04	TCRBV06	TCRBV06-04				01,02	TCRBD02-01*01	TCRBD02	TCRBD02-01	01				TCRBJ02-03*01	TCRBJ02	TCRBJ02-03	01				4	3	5	3	0	0	36	49	52	-1	60	1	In	VDJ
GACATCGGCCCAAAAGAACCCGACAGCTTTCTATCTCTGTGCCAGTATTACCCTAGCGGGAGCACAGATACGCAGTATTTTGGCCCA		1	4.69682025268893E-6	44	TCRBV19-01	TCRBV19	TCRBV19-01				01,02	TCRBD02-01	TCRBD02	TCRBD02-01				01,02	TCRBJ02-03*01	TCRBJ02	TCRBJ02-03	01				7	5	4	4	0	0	37	47	52	-1	60	1	Out	VDJ
AGCTCTCTGGAGCTGGGGGACTCAGCTTTGTATTTCTGTGCCAGCAGCTTCGGGACGGCGAGCACAGATACGCAGTATTTTGGCCCA	CASSFGTASTDTQYF	1	4.69682025268893E-6	45	TCRBV09-01	TCRBV09	TCRBV09-01				01,02					TCRBD01,TCRBD02	TCRBD01-01,TCRBD02-01		TCRBJ02-03*01	TCRBJ02	TCRBJ02-03	01				4	3	0	7	4	0	36	48	51	56	60	1	In	VDJ
CAGCGCACAGAGCAGGGGGACTCGGCCATGTATCTCTGTGCCAGCAGCCAGGGACAGGCGAGCACAGATACGCAGTATTTTGGCCCA	CASSQGQASTDTQYF	1	4.69682025268893E-6	45	TCRBV07-09	TCRBV07	TCRBV07-09				01,03	TCRBD01-01*01	TCRBD01	TCRBD01-01	01				TCRBJ02-03*01	TCRBJ02	TCRBJ02-03	01				5	2	0	4	2	0	36	48	50	58	60	1	In	VDJ
ACATCGGCCCAAAAGAACCCGACAGCTTTCTATCTCTGTGCCAGTAGCCATCGGGAGGGCAGCACAGATACGCAGTATTTTGGCCCA	CASSHREGSTDTQYF	1	4.69682025268893E-6	45	TCRBV19-01	TCRBV19	TCRBV19-01				01,02	TCRBD02-01*02	TCRBD02	TCRBD02-01	02				TCRBJ02-03*01	TCRBJ02	TCRBJ02-03	01				6	4	8	0	1	0	36	47	51	59	60	1	In	VDJ
ACATCGGCCCAAAAGAACCCGACAGCTTTCTATCTCTGTGCCAGTAGTATTGAGGGGACCAGCACAGATACGCAGTATTTTGGCCCA	CASSIEGTSTDTQYF	1	4.69682025268893E-6	45	TCRBV19-01	TCRBV19	TCRBV19-01				01,02					TCRBD01,TCRBD02	TCRBD01-01,TCRBD02-01		TCRBJ02-03*01	TCRBJ02	TCRBJ02-03	01				3	4	0	7	1	0	36	50	54	59	60	1	In	VDJ
GCCCTGCAGCCAGAAGACTCAGCCCTGTATCTCTGCGCCAGCAGCCAAGATGGGAGACCTTCCACAGATACGCAGTATTTTGGCCCA	CASSQDGRPSTDTQYF	1	4.69682025268893E-6	48	TCRBV04-01*01	TCRBV04	TCRBV04-01	01				TCRBD02-01*02	TCRBD02	TCRBD02-01	02				TCRBJ02-03*01	TCRBJ02	TCRBJ02-03	01				0	1	9	2	6	2	33	50	51	56	62	1	In	VDJ
TCCGCCAGCACCAACCAGACATCTATGTACCTCTGTGCCAGCAGTTTACGGATACTCATATCCACAGATACGCAGTATTTTGGCCCA	CASSLRILISTDTQYF	2	9.39364050537786E-6	48	TCRBV28-01*01	TCRBV28	TCRBV28-01	01								TCRBD01,TCRBD02	TCRBD01-01,TCRBD02-01		TCRBJ02-03*01	TCRBJ02	TCRBJ02-03	01				2	1	1	8	10	2	33	48	49	52	62	2	In	VDJ
CTGAGCTCTCTGGAGCTGGGGGACTCAGCTTTGTATTTCTGTGCCAGCAGCGTAGGACAGGCCACAGATACGCAGTATTTTGGCCCA	CASSVGQATDTQYF	1	4.69682025268893E-6	42	TCRBV09-01	TCRBV09	TCRBV09-01				01,02	TCRBD01-01*01	TCRBD01	TCRBD01-01	01				TCRBJ02-03*01	TCRBJ02	TCRBJ02-03	01				0	0	2	4	1	2	39	-1	55	61	62	1	In	VDJ
CAGCCTGCAGAACTGGAGGATTCTGGAGTTTATTTCTGTGCCAGCAGCCGAAGAGGGAGCCCCACAGATACGCAGTATTTTGGCCCA	CASSRRGSPTDTQYF	1	4.69682025268893E-6	45	TCRBV14-01*01	TCRBV14	TCRBV14-01	01				TCRBD02-01*02	TCRBD02	TCRBD02-01	02				TCRBJ02-03*01	TCRBJ02	TCRBJ02-03	01				4	5	9	2	3	2	36	49	54	59	62	1	In	VDJ
TCCAGCCTGCAGAGCTTGGGGACTCGGCCGTGTATCTCTGTGCCAGCAGCTTAAGAATCCCCCACAGATACGCAGTATTTTGGCCCA		1	4.69682025268893E-6	43	TCRBV11-03*01	TCRBV11	TCRBV11-03	01								TCRBD01,TCRBD02	TCRBD01-01,TCRBD02-01		TCRBJ02-03*01	TCRBJ02	TCRBJ02-03	01				2	1	2	8	6	2	38	53	54	56	62	1	Out	VDJ
CAGGGGGACTCGGCCATGTATCTCTGTGCCAGCAGCCCCGCGAGGTCGACTAGCGGGGGGTACACAGATACGCAGTATTTTGGCCCA	CASSPARSTSGGYTDTQYF	1	4.69682025268893E-6	57	TCRBV07-09	TCRBV07	TCRBV07-09				01,03	TCRBD02-01*01	TCRBD02	TCRBD02-01	01				TCRBJ02-03*01	TCRBJ02	TCRBJ02-03	01				5	11	2	1	2	2	24	36	47	60	62	1	In	VDJ
GCCCAAAAGAACCCGACAGCTTTCTATCTCTGTGCCAGTAGTACCGATCCCCGGGGGAGGTACACAGATACGCAGTATTTTGGCCCA	CASSTDPRGRYTDTQYF	1	4.69682025268893E-6	51	TCRBV19-01	TCRBV19	TCRBV19-01				01,02	TCRBD02-01	TCRBD02	TCRBD02-01				01,02	TCRBJ02-03*01	TCRBJ02	TCRBJ02-03	01				4	8	8	2	5	2	30	43	51	57	62	1	In	VDJ
ACCCTGCAGCCAGAAGACTCGGCCCTGTATCTCTGCGCCAGCAGCCAGGTGGCGTTAACCTACACAGATACGCAGTATTTTGGCCCA	CASSQVALTYTDTQYF	1	4.69682025268893E-6	48	TCRBV04-03*01	TCRBV04	TCRBV04-03	01								TCRBD01,TCRBD02	TCRBD01-01,TCRBD02-01		TCRBJ02-03*01	TCRBJ02	TCRBJ02-03	01				3	3	9	0	9	2	33	47	50	53	62	1	In	VDJ
AGCACCTTGGAGCTGGGGGACTCGGCCCTTTATCTTTGCGCCAGCAGCTTGGCTAGAAAATACACAGATACGCAGTATTTTGGCCCA	CASSLARKYTDTQYF	1	4.69682025268893E-6	45	TCRBV05-01*01	TCRBV05	TCRBV05-01	01				TCRBD02-01	TCRBD02	TCRBD02-01				01,02	TCRBJ02-03*01	TCRBJ02	TCRBJ02-03	01				0	0	4	8	6	2	36	-1	52	56	62	1	In	VDJ
TCTGCTGTACCCTCTCAGACATCTGTGTACTTCTGTGCCAGCAGTGACTGGTTTACCCCTGACACAGATACGCAGTATTTTGGCCCA	CASSDWFTPDTDTQYF	1	4.69682025268893E-6	48	TCRBV06-04	TCRBV06	TCRBV06-04				01,02					TCRBD01,TCRBD02	TCRBD01-01,TCRBD02-01		TCRBJ02-03*01	TCRBJ02	TCRBJ02-03	01				1	0	0	10	11	2	33	-1	49	51	62	1	In	VDJ
GAGCTGGGGGACTCAGCTTTGTATTTCTGTGCCAGCAGCGTAGCTTGGATGACTAGCGGGGACACAGATACGCAGTATTTTGGCCCA	CASSVAWMTSGDTDTQYF	2	9.39364050537786E-6	54	TCRBV09-01	TCRBV09	TCRBV09-01				01,02	TCRBD02-01*01	TCRBD02	TCRBD02-01	01				TCRBJ02-03*01	TCRBJ02	TCRBJ02-03	01				0	7	2	3	1	2	27	43	50	61	62	2	In	VDJ
GAGTCGGCTGCTCCCTCCCAAACATCTGTGTACTTCTGTGCCAGCAGTTACCGCCCAGGGGACACAGATACGCAGTATTTTGGCCCA	CASSYRPGDTDTQYF	1	4.69682025268893E-6	45	TCRBV06	TCRBV06				TCRBV06-02,TCRBV06-03		TCRBD01-01*01	TCRBD01	TCRBD01-01	01				TCRBJ02-03*01	TCRBJ02	TCRBJ02-03	01				2	4	4	2	1	2	36	51	55	61	62	1	In	VDJ
GAGCAGGGGGACTCGGCCATGTATCTCTGTGCCAGCAGCTTAATCTTCCCGCAGGGGAGGGACACAGATACGCAGTATTTTGGCCCA	CASSLIFPQGRDTDTQYF	1	4.69682025268893E-6	54	TCRBV07-09	TCRBV07	TCRBV07-09				01,03	TCRBD02-01*02	TCRBD02	TCRBD02-01	02				TCRBJ02-03*01	TCRBJ02	TCRBJ02-03	01				2	12	9	0	1	2	27	42	54	61	62	1	In	VDJ
ATTCAGCGCACAGAGCAGCGGGACTCAGCCATGTATCGCTGTGCCAGCAGCTTAGAGAGGGACACAGATACGCAGTATTTTGGCCCA	CASSLERDTDTQYF	1	4.69682025268893E-6	42	TCRBV07-07*01	TCRBV07	TCRBV07-07	01				TCRBD02-01*02	TCRBD02	TCRBD02-01	02				TCRBJ02-03*01	TCRBJ02	TCRBJ02-03	01				1	1	11	0	1	2	39	55	56	61	62	1	In	VDJ
CTGAAGATCCAGCCCTCAGAACCCAGGGACTCAGCTGTGTACTTCTGTGCCACTGGGACACACACAGATACGCAGTATTTTGGCCCA	CATGTHTDTQYF	4	1.878728101075572E-5	36	TCRBV12	TCRBV12				TCRBV12-03,TCRBV12-04		TCRBD01-01*01	TCRBD01	TCRBD01-01	01				TCRBJ02-03*01	TCRBJ02	TCRBJ02-03	01				10	2	0	6	2	2	45	52	54	60	62	4	In	VDJ
GCAGAACTGGAGGATTCTGGAGTTTATTTCTGTGCCAGCAGCCAAGTTAGGTTGGGAACTAACACAGATACGCAGTATTTTGGCCCA	CASSQVRLGTNTDTQYF	1	4.69682025268893E-6	51	TCRBV14-01*01	TCRBV14	TCRBV14-01	01								TCRBD01,TCRBD02	TCRBD01-01,TCRBD02-01		TCRBJ02-03*01	TCRBJ02	TCRBJ02-03	01				1	7	0	8	5	2	30	46	53	57	62	1	In	VDJ
AAGATCCAGCGCACAGAGCGGGGGGACTCAGCCGTGTATCTCTGTTCCTCGGGGGCAACCAACACAGATACGCAGTATTTTGGCCCA	CSSGATNTDTQYF	5	2.348410126344465E-5	39	TCRBV07-03*01	TCRBV07	TCRBV07-03	01								TCRBD01,TCRBD02	TCRBD01-01,TCRBD02-01		TCRBJ02-03*01	TCRBJ02	TCRBJ02-03	01				14	5	6	0	6	2	42	45	50	56	62	5	In	VDJ
TCCCTGGAGCTTGGTGACTCTGCTGTGTATTTCTGTGCCAGCAGCCAAGATCTGGGCGGGGGAACAGATACGCAGTATTTTGGCCCA	CASSQDLGGGTDTQYF	1	4.69682025268893E-6	48	TCRBV03	TCRBV03				TCRBV03-01,TCRBV03-02		TCRBD02-01*01	TCRBD02	TCRBD02-01	01				TCRBJ02-03*01	TCRBJ02	TCRBJ02-03	01				0	5	7	2	1	3	33	50	55	62	63	1	In	VDJ
GAGTCCGCTACCAGCTCCCAGACATCTGTGTACTTCTGTGCCATCAGTTCACCCCAACAGGGAACAGATACGCAGTATTTTGGCCCA	CAISSPQQGTDTQYF	1	4.69682025268893E-6	45	TCRBV10-03*01	TCRBV10	TCRBV10-03	01				TCRBD01-01*01	TCRBD01	TCRBD01-01	01				TCRBJ02-03*01	TCRBJ02	TCRBJ02-03	01				5	8	3	3	1	3	36	48	56	62	63	1	In	VDJ
GCAGCCTGCAGAACTGGAGGATTCTGGAGTTTATTTCTGTGCCAGCAGCCCCCTGGAGGGCGAACAGATACGCAGTATTTTGGCCCA		1	4.69682025268893E-6	44	TCRBV14-01*01	TCRBV14	TCRBV14-01	01				TCRBD02-01*02	TCRBD02	TCRBD02-01	02				TCRBJ02-03*01	TCRBJ02	TCRBJ02-03	01				4	4	10	0	3	3	37	50	54	60	63	1	Out	VDJ
GTGAGCACCTTGGAGCTGGGGGACTCGGCCCTTTATCTTTGCGCCAGCAGCCAACCACCCCGAACAGATACGCAGTATTTTGGCCCA	CASSQPPRTDTQYF	1	4.69682025268893E-6	42	TCRBV05-01*01	TCRBV05	TCRBV05-01	01								TCRBD01,TCRBD02	TCRBD01-01,TCRBD02-01		TCRBJ02-03*01	TCRBJ02	TCRBJ02-03	01				4	10	2	8	0	3	39	51	61	-1	63	1	In	VDJ
GTGCAGCCTGCAGAACTGGAGGATTCTGGAGTTTATTTCTGCGCCAGCAGCCAACCACCCCGAACAGATACGCAGTATTTTGGCCCA	CASSQPPRTDTQYF	2	9.39364050537786E-6	42	TCRBV14-01*01	TCRBV14	TCRBV14-01	01								TCRBD01,TCRBD02	TCRBD01-01,TCRBD02-01		TCRBJ02-03*01	TCRBJ02	TCRBJ02-03	01				2	7	2	8	0	3	39	54	61	-1	63	2	In	VDJ
ATGAGCTCCTTGGAGCTGGGGGACTCAGCCCTGTATCTCTGCGCCAGCAGCCAACCACCCCGAACAGATACGCAGTATTTTGGCCCA	CASSQPPRTDTQYF	1	4.69682025268893E-6	42	TCRBV13-01*01	TCRBV13	TCRBV13-01	01								TCRBD01,TCRBD02	TCRBD01-01,TCRBD02-01		TCRBJ02-03*01	TCRBJ02	TCRBJ02-03	01				5	10	2	8	0	3	39	51	61	-1	63	1	In	VDJ
GAGTCAAACACGGAGCTAGGGGACTCAGCCCTGTATCTCTGCGCCAGCAGCCAACCACCCCGAACAGATACGCAGTATTTTGGCCCA	CASSQPPRTDTQYF	2	9.39364050537786E-6	42	TCRBV05-02*01	TCRBV05	TCRBV05-02	01								TCRBD01,TCRBD02	TCRBD01-01,TCRBD02-01		TCRBJ02-03*01	TCRBJ02	TCRBJ02-03	01				6	12	2	8	0	3	39	49	61	-1	63	2	In	VDJ
ATCCTGTCCTCAGAACCGGGAGACACGGCACTGTATCTCTGCGCCAGCAGCCAACCACCCCGAACAGATACGCAGTATTTTGGCCCA	CASSQPPRTDTQYF	2	9.39364050537786E-6	42	TCRBV23-01*01	TCRBV23	TCRBV23-01	01								TCRBD01,TCRBD02	TCRBD01-01,TCRBD02-01		TCRBJ02-03*01	TCRBJ02	TCRBJ02-03	01				2	7	2	8	0	3	39	54	61	-1	63	2	In	VDJ
ATCCAGCCTGCAGAGCTTGGGGACTCGGCCATGTATCTCTGTGCCAGCAGCTTAGACCCGATCGAAGATACGCAGTATTTTGGCCCA	CASSLDPIEDTQYF	1	4.69682025268893E-6	42	TCRBV11-01*01	TCRBV11	TCRBV11-01	01								TCRBD01,TCRBD02	TCRBD01-01,TCRBD02-01		TCRBJ02-03*01	TCRBJ02	TCRBJ02-03	01				1	4	2	8	4	5	39	55	59	61	65	1	In	VDJ
CTGCTGGGGTTGGAGTCGGCTGCTCCCTCCCAAACATCTGTGTACTTCTGTGCCAGCAGTCTACAAGATACGCAGTATTTTGGCCCA	CASSLQDTQYF	1	4.69682025268893E-6	33	TCRBV06	TCRBV06				TCRBV06-02,TCRBV06-03						TCRBD01,TCRBD02	TCRBD01-01,TCRBD02-01		TCRBJ02-03*01	TCRBJ02	TCRBJ02-03	01				5	2	3	6	0	5	48	60	62	-1	65	1	In	VDJ
GCTGCTCCCTCCCAGACATCTGTGTACTTCTGTGCCAGCAGTCCAATGGACAGGGGCCAACCAAAAGATACGCAGTATTTTGGCCCA	CASSPMDRGQPKDTQYF	1	4.69682025268893E-6	51	TCRBV06	TCRBV06				TCRBV06-01,TCRBV06-05,TCRBV06-06		TCRBD01-01*01	TCRBD01	TCRBD01-01	01				TCRBJ02-03*01	TCRBJ02	TCRBJ02-03	01				5	5	1	2	9	5	30	42	47	56	65	1	In	VDJ
CTGAACATGAGCTCCTTGGAGCTGGGGGACTCAGCCCTGTACTTCTGTGCCAGCAGCTTAGCGGATCATACGCAGTATTTTGGCCCA	CASSLADHTQYF	2	9.39364050537786E-6	36	TCRBV13-01*01	TCRBV13	TCRBV13-01	01								TCRBD01,TCRBD02	TCRBD01-01,TCRBD02-01		TCRBJ02-03*01	TCRBJ02	TCRBJ02-03	01				1	1	1	8	2	7	45	61	62	65	67	2	In	VDJ
CTCAGGCTGCTGTCGGCTGCTCCCTCCCAAACATCTGTGTACTTCTGTGCCAGCAGTAAGACAGTGCATACGCAGTATTTTGGCCCA	CASSKTVHTQYF	1	4.69682025268893E-6	36	TCRBV06-05*01	TCRBV06	TCRBV06-05	01				TCRBD01-01*01	TCRBD01	TCRBD01-01	01				TCRBJ02-03*01	TCRBJ02	TCRBJ02-03	01				5	2	2	5	3	7	45	57	59	64	67	1	In	VDJ
CACATCAATTCCCTGGAGCTTGGTGACTCTGCTGTGTATTTCTGTGCCAGCAGCCAAGAACAACAACATACGCAGTATTTTGGCCCA	CASSQEQQHTQYF	1	4.69682025268893E-6	39	TCRBV03	TCRBV03				TCRBV03-01,TCRBV03-02		TCRBD01-01*01	TCRBD01	TCRBD01-01	01				TCRBJ02-03*01	TCRBJ02	TCRBJ02-03	01				0	0	3	6	5	7	42	-1	59	62	67	1	In	VDJ
CCTACACGCCCTGCAGCCAGAAGACTCAGCCCTGTATCTCTGCGCCAGCAGCCAAGATTAGGACAGAATACGCAGTATTTTGGCCCA		1	4.69682025268893E-6	41	TCRBV04-01*01	TCRBV04	TCRBV04-01	01				TCRBD01-01*01	TCRBD01	TCRBD01-01	01				TCRBJ02-03*01	TCRBJ02	TCRBJ02-03	01				0	3	1	5	1	7	40	57	60	66	67	1	Out	VDJ
ATCAATTCCCTGGAGCTTGGTGACTCTGCTGTGTATTTCTGTGCCAGCAGCCCCTCCCTGGAGGGGAAGACGCAGTATTTTGGCCCA	CASSPSLEGKTQYF	1	4.69682025268893E-6	42	TCRBV03	TCRBV03				TCRBV03-01,TCRBV03-02		TCRBD02-01*02	TCRBD02	TCRBD02-01	02				TCRBJ02-03*01	TCRBJ02	TCRBJ02-03	01				4	7	10	0	4	9	39	52	59	65	69	1	In	VDJ
ACTCTGACAGTGACCAGTGCCCATCCTGAAGACAGCAGCTTCTACATCTGCAGTGCGGGGACCAAGGGAACGCAGTATTTTGGCCCA	CSAGTKGTQYF	1	4.69682025268893E-6	33	TCRBV20-01*01	TCRBV20	TCRBV20-01	01								TCRBD01,TCRBD02	TCRBD01-01,TCRBD02-01		TCRBJ02-03*01	TCRBJ02	TCRBJ02-03	01				6	1	0	7	7	9	48	56	57	62	69	1	In	VDJ
CTGACGATCCAGCGCACACAGCAGGAGGACTCGGCCGTGTATCTCTGTGCCAGCAGCTTAGAGGGGCGGACAGGGCATTTTGGCCCA	CASSLEGRTGHF	1	4.69682025268893E-6	36	TCRBV07-02*01	TCRBV07	TCRBV07-02	01				TCRBD01-01*01	TCRBD01	TCRBD01-01	01				TCRBJ02-03*01	TCRBJ02	TCRBJ02-03	01				1	6	1	3	1	16	45	61	67	75	76	1	In	VDJ
CTGACGATCCAGCGCACAGAGCAGGGGGACTCGGCCATGTATCTCTGTGCCAGCAGCTTAGAGGGGCGGACAGGGCATTTTGGCCCA	CASSLEGRTGHF	1	4.69682025268893E-6	36	TCRBV07-09	TCRBV07	TCRBV07-09				01,03	TCRBD01-01*01	TCRBD01	TCRBD01-01	01				TCRBJ02-03*01	TCRBJ02	TCRBJ02-03	01				1	6	1	3	1	16	45	61	67	75	76	1	In	VDJ
AAGATCCAGCGCACACAGCAGGAGGACTCCGCCGTGTATCTCTGTGCCAGCAGCTTAGGCCGGGAACAGGGGCCCAGTTGGGGCCCA	CASSLGREQGPSW	1	4.69682025268893E-6	39	TCRBV07-08*01	TCRBV07	TCRBV07-08	01				TCRBD01-01*01	TCRBD01	TCRBD01-01	01				TCRBJ02-03*01	TCRBJ02	TCRBJ02-03	01				1	7	3	2	9	21	42	58	65	72	81	1	In	VDJ
GTGACATCGGCCCAAAAGAACCCGACAGCTTTCTATCTCTGTGCCAGTAGTACTCGGGACTTCACCTGGGAGCTGTTTTTTGGAGAA	CASSTRDFTWELFF	4	1.878728101075572E-5	42	TCRBV19-01	TCRBV19	TCRBV19-01				01,02	TCRBD02-01	TCRBD02	TCRBD02-01				01,02	TCRBJ02-02*01	TCRBJ02	TCRBJ02-02	01				4	3	0	10	6	9	39	52	55	61	67	4	In	VDJ
TCCAGTCCACGGAGTCAGGGGACACAGCACTGTATTTCTGTGCCAGCAGTGTCCGGGGTAAGAACGGGGGAGCTGTTTTTTGGAGAA		2	9.39364050537786E-6	43	TCRBV21-01*01	TCRBV21	TCRBV21-01	01				TCRBD02-01*01	TCRBD02	TCRBD02-01	01				TCRBJ02-02*01	TCRBJ02	TCRBJ02-02	01				6	4	8	3	8	8	38	49	53	58	66	2	Out	VDJ
ATCCAGCCCTCAGAACCCAGGGACTCAGCTGTGTACTTCTGTGCCAGCAGTTCGGAGGGGGCAATCGGGGAGCTGTTTTTTGGAGAA	CASSSEGAIGELFF	1	4.69682025268893E-6	42	TCRBV12	TCRBV12				TCRBV12-03,TCRBV12-04		TCRBD01-01*01	TCRBD01	TCRBD01-01	01				TCRBJ02-02*01	TCRBJ02	TCRBJ02-02	01				4	3	5	0	3	7	39	52	55	62	65	1	In	VDJ
CTACACGCCCTGCAGCCAGAAGACTCAGCCCTGTATCTCTGCGCCAGCAGCCAAGAGGAAGGTGGCGGGGAGCTGTTTTTTGGAGAA	CASSQEEGGGELFF	1	4.69682025268893E-6	42	TCRBV04-01*01	TCRBV04	TCRBV04-01	01								TCRBD01,TCRBD02	TCRBD01-01,TCRBD02-01		TCRBJ02-02*01	TCRBJ02	TCRBJ02-02	01				0	0	1	8	6	7	39	-1	56	59	65	1	In	VDJ
CGCACACAGCAGGAGGACTCCGCCGTGTATCTCTGTGCCAGCAGCTCCAAAGCGGGGGCTGTGGGCGGGGAGCTGTTTTTTGGAGAA	CASSSKAGAVGGELFF	1	4.69682025268893E-6	48	TCRBV07-08*01	TCRBV07	TCRBV07-08	01				TCRBD02-01*01	TCRBD02	TCRBD02-01	01				TCRBJ02-02*01	TCRBJ02	TCRBJ02-02	01				4	4	6	2	7	7	33	46	50	58	65	1	In	VDJ
CTGTCGGCTGCTCCCTCCCAGACATCTGTGTACTTCTGTGCCAGCAGTTACTGGAAGGGGGCCGGCGGGGAGCTGTTTTTTGGAGAA	CASSYWKGAGGELFF	1	4.69682025268893E-6	45	TCRBV06-05*01	TCRBV06	TCRBV06-05	01				TCRBD01-01*01	TCRBD01	TCRBD01-01	01				TCRBJ02-02*01	TCRBJ02	TCRBJ02-02	01				1	3	5	0	3	7	36	52	55	62	65	1	In	VDJ
AATGTGAACGCCTTGGAGCTGGAGGACTCGGCCCTGTATCTCTGTGCCAGCAGATACAGGGTAGGCGGGGAGCTGTTTTTTGGAGAA	CASRYRVGGELFF	1	4.69682025268893E-6	39	TCRBV05-08*01	TCRBV05	TCRBV05-08	01				TCRBD01-01*01	TCRBD01	TCRBD01-01	01				TCRBJ02-02*01	TCRBJ02	TCRBJ02-02	01				5	2	3	3	4	7	42	53	55	61	65	1	In	VDJ
CAGCCAGAAGACTCAGCCCTGTATCTCTGCGCCAGCAGCCAAGACCAGGGGAAGGTGTTGTAGAGCGGGGAGCTGTTTTTTGGAGAA	CASSQDQGKVL*SGELFF	1	4.69682025268893E-6	54	TCRBV04-01*01	TCRBV04	TCRBV04-01	01				TCRBD01-01*01	TCRBD01	TCRBD01-01	01				TCRBJ02-02*01	TCRBJ02	TCRBJ02-02	01				0	1	4	2	14	7	27	44	45	51	65	1	Stop	VDJ
TCTAAGAAGCTCCTTCTCAGTGACTCTGGCTTCTATCTCTGTGCCTGGAGCCCGGGATTGTCGTCCGGGGAGCTGTTTTTTGGAGAA	CAWSPGLSSGELFF	1	4.69682025268893E-6	42	TCRBV30-01*01	TCRBV30	TCRBV30-01	01				TCRBD02-01*02	TCRBD02	TCRBD02-01	02				TCRBJ02-02*01	TCRBJ02	TCRBJ02-02	01				3	2	8	3	7	6	39	50	52	57	64	1	In	VDJ
CTTCACATCAATTCCCTGGAGCTTGGTGACTCTGCTGTGTATTTCTGTGCCACGGGCGGGGACTCCGGGGAGCTGTTTTTTGGAGAA	CATGGDSGELFF	1	4.69682025268893E-6	36	TCRBV03	TCRBV03				TCRBV03-01,TCRBV03-02		TCRBD02-01	TCRBD02	TCRBD02-01				01,02	TCRBJ02-02*01	TCRBJ02	TCRBJ02-02	01				10	6	0	10	0	6	45	52	58	-1	64	1	In	VDJ
AGCACCTTGGAGCTGGGGGACTCGGCCCTTTATCTTTGCGCCAGCAGCTTTTATCGGGGGAACTCCGGGGAGCTGTTTTTTGGAGAA	CASSFYRGNSGELFF	2	9.39364050537786E-6	45	TCRBV05-01*01	TCRBV05	TCRBV05-01	01				TCRBD02-01*01	TCRBD02	TCRBD02-01	01				TCRBJ02-02*01	TCRBJ02	TCRBJ02-02	01				2	4	8	2	4	6	36	50	54	60	64	2	In	VDJ
CATCCTGAAGACAGCAGCTTCTACATCTGCAGTGCTAGTGGGCAAAACCGGGACAGGGCGAACTCCGGGGAGCTGTTTTTTGGAGAA	CSASGQNRDRANSGELFF	1	4.69682025268893E-6	54	TCRBV20	TCRBV20				TCRBV20-01,TCRBV20-or09_02		TCRBD01-01*01	TCRBD01	TCRBD01-01	01				TCRBJ02-02*01	TCRBJ02	TCRBJ02-02	01				3	11	0	3	6	6	27	38	49	58	64	1	In	VDJ
ATCCGGTCCACAAAGCTGGAGGACTCAGCCATGTACTTCTGTGCCAGCAGTGAATGGGGGGGATCCGGGGAGCTGTTTTTTGGAGAA	CASSEWGGSGELFF	2	9.39364050537786E-6	42	TCRBV02-01*01	TCRBV02	TCRBV02-01	01				TCRBD02-01*01	TCRBD02	TCRBD02-01	01				TCRBJ02-02*01	TCRBJ02	TCRBJ02-02	01				2	1	9	0	2	6	39	54	55	62	64	2	In	VDJ
ACACAGCAGGAGGACTCCGCCGTGTATCTCTGTGCCAGCAGCCCACCCTGGGTGGGACAGGGGGCCGGGGAGCTGTTTTTTGGAGAA	CASSPPWVGQGAGELFF	1	4.69682025268893E-6	51	TCRBV07-08*01	TCRBV07	TCRBV07-08	01				TCRBD01-01*01	TCRBD01	TCRBD01-01	01				TCRBJ02-02*01	TCRBJ02	TCRBJ02-02	01				5	11	0	1	0	6	30	42	53	-1	64	1	In	VDJ
TCCCTGGAGCTTGGTGACTCTGCTGTGTATTTCTGTGCCAGCAGCCAAGATTGGGCAGGGAAGGCCGGGGAGCTGTTTTTTGGAGAA	CASSQDWAGKAGELFF	1	4.69682025268893E-6	48	TCRBV03	TCRBV03				TCRBV03-01,TCRBV03-02		TCRBD01-01*01	TCRBD01	TCRBD01-01	01				TCRBJ02-02*01	TCRBJ02	TCRBJ02-02	01				0	5	4	3	4	6	33	50	55	60	64	1	In	VDJ
CAGCGCACACAGCAGGAGGACTCGGCCGTGTATCGCTGTGCCAGCAGCCCCAGACAGGGCAAGGCCGGGGAGCTGTTTTTTGGAGAA	CASSPRQGKAGELFF	2	9.39364050537786E-6	45	TCRBV07-02*01	TCRBV07	TCRBV07-02	01				TCRBD01-01*01	TCRBD01	TCRBD01-01	01				TCRBJ02-02*01	TCRBJ02	TCRBJ02-02	01				5	4	2	3	5	6	36	48	52	59	64	2	In	VDJ
AGTCCGCTACCAGCTCCCAGACATCTGTGTACTTCTGTGCCACCAAGTCCGGGGCAGGGAGTCGCCGGGGAGCTGTTTTTTGGAGAA		1	4.69682025268893E-6	46	TCRBV10-03*01	TCRBV10	TCRBV10-03	01								TCRBD01,TCRBD02	TCRBD01-01,TCRBD02-01		TCRBJ02-02*01	TCRBJ02	TCRBJ02-02	01				10	12	4	3	5	6	35	42	54	59	64	1	Out	VDJ
AGCACCTTGGAGCTGGGGGACTCGGCCCTTTATCTTTGCGCCAGCAGCTTGGGAGACAGGGGCGCCGGGGAGCTGTTTTTTGGAGAA	CASSLGDRGAGELFF	2	9.39364050537786E-6	45	TCRBV05-01*01	TCRBV05	TCRBV05-01	01				TCRBD01-01*01	TCRBD01	TCRBD01-01	01				TCRBJ02-02*01	TCRBJ02	TCRBJ02-02	01				0	2	2	2	2	6	36	52	54	62	64	2	In	VDJ
AATTCCCTGGAGCTTGGTGACTCTGCTGTGTATTTCTGTGCCAGCAGCAACCGGGACAGGGGGCCCGGGGAGCTGTTTTTTGGAGAA	CASSNRDRGPGELFF	1	4.69682025268893E-6	45	TCRBV03	TCRBV03				TCRBV03-01,TCRBV03-02		TCRBD01-01*01	TCRBD01	TCRBD01-01	01				TCRBJ02-02*01	TCRBJ02	TCRBJ02-02	01				5	4	0	0	0	6	36	48	52	-1	64	1	In	VDJ
AGGCTGGAGTTGGCTGCTCCCTCCCAGACATCTGTGTACTTCTGTGCCAGCAGAAGCACAGGGCCCGGGGAGCTGTTTTTTGGAGAA	CASRSTGPGELFF	1	4.69682025268893E-6	39	TCRBV06-06	TCRBV06	TCRBV06-06				01,02	TCRBD01-01*01	TCRBD01	TCRBD01-01	01				TCRBJ02-02*01	TCRBJ02	TCRBJ02-02	01				6	4	3	3	1	6	42	53	57	63	64	1	In	VDJ
CACATCAATTCCCTGGAGCTTGGTGACTCTGCTGTGTATTTCTGTGCCAGCAGCCCAAGATAGCCCGGGGAGCTGTTTTTTGGAGAA	CASSPR*PGELFF	1	4.69682025268893E-6	39	TCRBV03	TCRBV03				TCRBV03-01,TCRBV03-02		TCRBD02-01	TCRBD02	TCRBD02-01				01,02	TCRBJ02-02*01	TCRBJ02	TCRBJ02-02	01				4	5	5	7	0	6	42	55	60	-1	64	1	Stop	VDJ
GGAGCTTGGTGACTCTGCTGTGTATTTCTGTGCCAGCAGCCACTCGACGGACTAGCGGGGGGGACCGGGGAGCTGTTTTTTGGAGAA		1	4.69682025268893E-6	53	TCRBV03	TCRBV03				TCRBV03-01,TCRBV03-02		TCRBD02-01*01	TCRBD02	TCRBD02-01	01				TCRBJ02-02*01	TCRBJ02	TCRBJ02-02	01				3	6	1	0	0	5	28	42	48	-1	63	1	Out	VDJ
TCTGCTGCCTCCTCCCAGACATCTGTATATTTCTGCGCCAGCAGCGACCAAAGGGTGTCCCGGACCGGGGAGCTGTTTTTTGGAGAA	CASSDQRVSRTGELFF	2	9.39364050537786E-6	48	TCRBV10-01	TCRBV10	TCRBV10-01				01,02					TCRBD01,TCRBD02	TCRBD01-01,TCRBD02-01		TCRBJ02-02*01	TCRBJ02	TCRBJ02-02	01				6	7	5	3	8	5	33	44	51	55	63	2	In	VDJ
AGCACCAACCAGACATCTATGTACCTCTGTGCCAGCCGAGCCGGGACTAGCGGGGGGGCGAGGACCGGGGAGCTGTTTTTTGGAGAA	CASRAGTSGGARTGELFF	2	9.39364050537786E-6	54	TCRBV28-01*01	TCRBV28	TCRBV28-01	01				TCRBD02-01*01	TCRBD02	TCRBD02-01	01				TCRBJ02-02*01	TCRBJ02	TCRBJ02-02	01				8	6	0	0	5	5	27	36	42	58	63	2	In	VDJ
CTCTCTGGAGCTGGGGACTCAGCTTTGTATTTCTGTGCCAGCAGCGTTTGGGGGACGGGGTCGACCGGGGAGCTGTTTTTTGGAGAA	CASSVWGTGSTGELFF	2	9.39364050537786E-6	48	TCRBV09-01	TCRBV09	TCRBV09-01				01,02					TCRBD01,TCRBD02	TCRBD01-01,TCRBD02-01		TCRBJ02-02*01	TCRBJ02	TCRBJ02-02	01				2	4	0	7	7	5	33	47	51	56	63	2	In	VDJ
TTGGAGATCCAGCGCACAGAGCAGGGGGACTCGGCCATGTATCTCTGTGCCAGCAGCCCTCCGACCGGGGAGCTGTTTTTTGGAGAA	CASSPPTGELFF	1	4.69682025268893E-6	36	TCRBV07-09	TCRBV07	TCRBV07-09				01,03	TCRBD02-01	TCRBD02	TCRBD02-01				01,02	TCRBJ02-02*01	TCRBJ02	TCRBJ02-02	01				5	1	4	10	3	5	45	57	58	60	63	1	In	VDJ
GGAGATCCAGCGCACAGAGCAGGGGGACTCGGCCATGTATCTCTGTGCCAGCAGCACCATGAGACCGGGGAGCTGTTTTTTGGAGAA		1	4.69682025268893E-6	38	TCRBV07-09	TCRBV07	TCRBV07-09				01,03	TCRBD02-01*02	TCRBD02	TCRBD02-01	02				TCRBJ02-02*01	TCRBJ02	TCRBJ02-02	01				5	5	11	2	0	5	43	55	60	-1	63	1	Out	VDJ
ACTCTGACTGTGAGCAACATGAGCCCTGAAGACAGCAGCATATATCTCTGCAGCGTTGAGGTCACCGGGGAGCTGTTTTTTGGAGAA	CSVEVTGELFF	1	4.69682025268893E-6	33	TCRBV29-01*01	TCRBV29	TCRBV29-01	01								TCRBD01,TCRBD02	TCRBD01-01,TCRBD02-01		TCRBJ02-02*01	TCRBJ02	TCRBJ02-02	01				3	0	0	10	1	4	48	-1	59	61	62	1	In	VDJ
CTGCAGCCAGAAGACTCGGCCCTGTATCTCTGCGCCAGCAGCCAAGATACGACTAGCGGGGGCACCGGGGAGCTGTTTTTTGGAGAA	CASSQDTTSGGTGELFF	1	4.69682025268893E-6	51	TCRBV04-03*01	TCRBV04	TCRBV04-03	01				TCRBD02-01*01	TCRBD02	TCRBD02-01	01				TCRBJ02-02*01	TCRBJ02	TCRBJ02-02	01				0	3	2	2	0	4	30	47	50	-1	62	1	In	VDJ
GCCTTGGAGCTGGACGACTCGGCCCTGTATCTCTGTGCCAGCAGCCAAAATCAGGGGGTAGGCACCGGGGAGCTGTTTTTTGGAGAA	CASSQNQGVGTGELFF	1	4.69682025268893E-6	48	TCRBV05-04*01	TCRBV05	TCRBV05-04	01				TCRBD01-01*01	TCRBD01	TCRBD01-01	01				TCRBJ02-02*01	TCRBJ02	TCRBJ02-02	01				4	6	4	1	4	4	33	45	51	58	62	1	In	VDJ
GTAGTGCGAGGAGATTCGGCAGCTTATTTCTGTGCCAGCTCATCCGCTACGGGACATCTAGGCACCGGGGAGCTGTTTTTTGGAGAA	CASSSATGHLGTGELFF	2	9.39364050537786E-6	51	TCRBV18-01*01	TCRBV18	TCRBV18-01	01				TCRBD01-01*01	TCRBD01	TCRBD01-01	01				TCRBJ02-02*01	TCRBJ02	TCRBJ02-02	01				5	8	0	6	6	4	30	42	50	56	62	2	In	VDJ
GAGTTGGCTGCTCCCTCCCAGACATCTGTGTACTTCTGTGCCAGCACCCCAATGTGGGGGTCCACCGGGGAGCTGTTTTTTGGAGAA	CASTPMWGSTGELFF	1	4.69682025268893E-6	45	TCRBV06-06	TCRBV06	TCRBV06-06				01,02					TCRBD01,TCRBD02	TCRBD01-01,TCRBD02-01		TCRBJ02-02*01	TCRBJ02	TCRBJ02-02	01				7	9	6	1	2	4	36	46	55	60	62	1	In	VDJ
AACGCCTTGTTGCTGGGGGACTCGGCCCTGTATCTCTGTGCCAGCAGCTTGGACAGGTTATCCACCGGGGAGCTGTTTTTTGGAGAA	CASSLDRLSTGELFF	2	9.39364050537786E-6	45	TCRBV05-05*01	TCRBV05	TCRBV05-05	01				TCRBD01-01*01	TCRBD01	TCRBD01-01	01				TCRBJ02-02*01	TCRBJ02	TCRBJ02-02	01				0	0	3	4	5	4	36	-1	52	57	62	2	In	VDJ
CTGTCGGCTGCTCCCTCCCAGACATCTGTGTACTTCTGTGCCAGCAGTTATGGACAGGGTTACACCGGGGAGCTGTTTTTTGGAGAA	CASSYGQGYTGELFF	1	4.69682025268893E-6	45	TCRBV06-05*01	TCRBV06	TCRBV06-05	01				TCRBD01-01*01	TCRBD01	TCRBD01-01	01				TCRBJ02-02*01	TCRBJ02	TCRBJ02-02	01				3	1	1	3	2	3	36	50	51	59	61	1	In	VDJ
GCTTGGTGACTCTGCTGTGTATTTCTGTGCCAGCAGCCAAGAGGACCGTGGAGCGGGGGGTACACCGGGGAGCTGTTTTTTGGAGAA		1	4.69682025268893E-6	56	TCRBV03	TCRBV03				TCRBV03-01,TCRBV03-02		TCRBD02-01*01	TCRBD02	TCRBD02-01	01				TCRBJ02-02*01	TCRBJ02	TCRBJ02-02	01				0	9	6	1	1	3	25	42	51	60	61	1	Out	VDJ
GTGACATCGGCCCAAAAGAACCCGACAGCTTTCTATCTCTGTGCCATTGGACAGGGCACCTACACCGGGGAGCTGTTTTTTGGAGAA	CAIGQGTYTGELFF	1	4.69682025268893E-6	42	TCRBV19-01	TCRBV19	TCRBV19-01				01,02	TCRBD01-01*01	TCRBD01	TCRBD01-01	01				TCRBJ02-02*01	TCRBJ02	TCRBJ02-02	01				10	2	1	3	5	3	39	46	48	56	61	1	In	VDJ
CTGGAGCTGGGGGACTCAGCTTTGTATTTCTGTGCCAGCAGCCCAACATGGACAGGGCGGGACACCGGGGAGCTGTTTTTTGGAGAA	CASSPTWTGRDTGELFF	1	4.69682025268893E-6	51	TCRBV09-01	TCRBV09	TCRBV09-01				01,02	TCRBD01-01*01	TCRBD01	TCRBD01-01	01				TCRBJ02-02*01	TCRBJ02	TCRBJ02-02	01				4	7	1	3	4	3	30	42	49	57	61	1	In	VDJ
ACATCGGCCCAAAAGAACCCGACAGCTTTCTATCTCTGTGCCAGTAGCCTGGGGGGCGCGGACACCGGGGAGCTGTTTTTTGGAGAA	CASSLGGADTGELFF	2	9.39364050537786E-6	45	TCRBV19-01	TCRBV19	TCRBV19-01				01,02					TCRBD01,TCRBD02	TCRBD01-01,TCRBD02-01		TCRBJ02-02*01	TCRBJ02	TCRBJ02-02	01				6	4	6	0	4	3	36	47	51	57	61	2	In	VDJ
GGACTCGGCCGTGTATCTCTGTGCCAGCAGCTTAAATGAGTTCCGTCGGGGACAGGGTTTCACACCGGGGAGCTGTTTTTTGGAGAA		1	4.69682025268893E-6	62					TCRBV07,TCRBV11	TCRBV07-02,TCRBV11-02,TCRBV11-03		TCRBD01-01*01	TCRBD01	TCRBD01-01	01				TCRBJ02-02*01	TCRBJ02	TCRBJ02-02	01				2	14	0	3	4	3	19	34	48	57	61	1	Out	VDJ
GTGACATCGGCCCAAAAGAACCCGACAGCTTTCTATCTCTGTGCCAGTAAGGTGACGGGGCACACCGGGGAGCTGTTTTTTGGAGAA	CASKVTGHTGELFF	1	4.69682025268893E-6	42	TCRBV19-01	TCRBV19	TCRBV19-01				01,02					TCRBD01,TCRBD02	TCRBD01-01,TCRBD02-01		TCRBJ02-02*01	TCRBJ02	TCRBJ02-02	01				7	7	7	0	0	3	39	49	56	-1	61	1	In	VDJ
GCTCACCAGGCCTGGGGGACGCAGCCATGTACCTGTGTGCCACCAGCACCCGGGACACCCCACACCGGGGAGCTGTTTTTTGGAGAA		1	4.69682025268893E-6	46	TCRBV15-01*01	TCRBV15	TCRBV15-01	01				TCRBD01-01*01	TCRBD01	TCRBD01-01	01				TCRBJ02-02*01	TCRBJ02	TCRBJ02-02	01				4	3	0	6	4	3	35	48	51	57	61	1	Out	VDJ
GTGAACGCCTTGGAGCTGGACGACTCGGCCCTGTATCTCTGTGCCAGCAGTTCAGGGTTTAACACCGGGGAGCTGTTTTTTGGAGAA	CASSSGFNTGELFF	1	4.69682025268893E-6	42	TCRBV05-04*01	TCRBV05	TCRBV05-04	01				TCRBD01-01*01	TCRBD01	TCRBD01-01	01				TCRBJ02-02*01	TCRBJ02	TCRBJ02-02	01				5	2	4	3	3	2	39	50	52	57	60	1	In	VDJ
AATTCCCTGGAGCTTGGTGACTCTGCTGTGTATTTCTGTGCCAGCAGCCCGACAGCCCTTAACACCGGGGAGCTGTTTTTTGGAGAA	CASSPTALNTGELFF	1	4.69682025268893E-6	45	TCRBV03	TCRBV03				TCRBV03-01,TCRBV03-02		TCRBD01-01*01	TCRBD01	TCRBD01-01	01				TCRBJ02-02*01	TCRBJ02	TCRBJ02-02	01				4	1	2	5	5	2	36	49	50	55	60	1	In	VDJ
GTGACATCGGCCCAAAAGAACCCGACAGCTTTCTATCTCTGTGCCAGTAGACAGGGAGTGAACACCGGGGAGCTGTTTTTTGGAGAA	CASRQGVNTGELFF	1	4.69682025268893E-6	42	TCRBV19-01	TCRBV19	TCRBV19-01				01,02	TCRBD01-01*01	TCRBD01	TCRBD01-01	01				TCRBJ02-02*01	TCRBJ02	TCRBJ02-02	01				6	0	3	3	3	1	39	-1	50	56	59	1	In	VDJ
AGTGACCAGTGCCCATCCTGAAGACAGCAGCTTCTACATCTGCAGTGCCTCTTATGGGGGAACACCGGGGAGCTGTTTTTTGGAGAA		1	4.69682025268893E-6	41	TCRBV20	TCRBV20				TCRBV20-01,TCRBV20-or09_02						TCRBD01,TCRBD02	TCRBD01-01,TCRBD02-01		TCRBJ02-02*01	TCRBJ02	TCRBJ02-02	01				6	7	6	2	0	1	40	48	55	-1	59	1	Out	VDJ
TGAACGCCTTGGAGCTGGACGACTCGGCCCTGTATCTCTGTGCCAGCAGCCGTGAGGCGGAACACCGGGGAGCTGTTTTTTGGAGAA		1	4.69682025268893E-6	43	TCRBV05-04*01	TCRBV05	TCRBV05-04	01				TCRBD02-01*02	TCRBD02	TCRBD02-01	02				TCRBJ02-02*01	TCRBJ02	TCRBJ02-02	01				4	3	11	1	2	1	38	50	53	57	59	1	Out	VDJ
TCTGCCATCCCCAACCAGACAGCTCTTTACTTCTGTGCCACCAGTGGCATGACAGGGAGGAACACCGGGGAGCTGTTTTTTGGAGAA	CATSGMTGRNTGELFF	1	4.69682025268893E-6	48	TCRBV24	TCRBV24				TCRBV24-01,TCRBV24-or09_02		TCRBD01-01*01	TCRBD01	TCRBD01-01	01				TCRBJ02-02*01	TCRBJ02	TCRBJ02-02	01				5	4	2	3	2	1	33	46	50	57	59	1	In	VDJ
TCCGCTACCAGCTCCCAGACATCTGTGTACTTCTGTGCCGCCCGCGGTGTGAGGGGGTCGAACACCGGGGAGCTGTTTTTTGGAGAA	CAARGVRGSNTGELFF	1	4.69682025268893E-6	48	TCRBV10-03*01	TCRBV10	TCRBV10-03	01				TCRBD01-01*01	TCRBD01	TCRBD01-01	01				TCRBJ02-02*01	TCRBJ02	TCRBJ02-02	01				11	12	5	1	1	0	33	39	51	57	58	1	In	VDJ
CGACTCGGCTGTGTATCTCTGTGTCAGAAGCTACAAAACCCGAGGGGTCGACAGATCGCGAACACCGGGGAGCTGTTTTTTGGAGAA		3	1.4090460758066789E-5	62	TCRBV07-05*02	TCRBV07	TCRBV07-05	02								TCRBD01,TCRBD02	TCRBD01-01,TCRBD02-01		TCRBJ02-02*01	TCRBJ02	TCRBJ02-02	01				4	17	2	5	4	0	19	32	49	54	58	3	Out	VDJ
TCGGCCCAAAAGAACCCGACAGCTTTCTATCTCTGTGCCAGTAGTATGTTGAGTGCCGCGAACACCGGGGAGCTGTTTTTTGGAGAA	CASSMLSAANTGELFF	1	4.69682025268893E-6	48	TCRBV19-01	TCRBV19	TCRBV19-01				01,02	TCRBD02-01*02	TCRBD02	TCRBD02-01	02				TCRBJ02-02*01	TCRBJ02	TCRBJ02-02	01				3	3	11	2	5	0	33	47	50	53	58	1	In	VDJ
CAGCGCACACAGCAGGAGGACTCGGCCGTGTATCTCTGTGCCAGCAGCCTGACACCCGCGAACACCGGGGAGCTGTTTTTTGGAGAA	CASSLTPANTGELFF	1	4.69682025268893E-6	45	TCRBV07-02*01	TCRBV07	TCRBV07-02	01				TCRBD01-01*01	TCRBD01	TCRBD01-01	01				TCRBJ02-02*01	TCRBJ02	TCRBJ02-02	01				5	2	2	6	4	0	36	48	50	54	58	1	In	VDJ
TTGGAGCTGGGGGACTCGGCCCTTTATCTTTGCGCCAGCAGCTTGGCCGGACAGGGAGCGAACACCGGGGAGCTGTTTTTTGGAGAA	CASSLAGQGANTGELFF	2	9.39364050537786E-6	51	TCRBV05-01*01	TCRBV05	TCRBV05-01	01				TCRBD01-01*01	TCRBD01	TCRBD01-01	01				TCRBJ02-02*01	TCRBJ02	TCRBJ02-02	01				0	2	1	3	2	0	30	46	48	56	58	2	In	VDJ
GAGTCCGCTACCAGCTCCCAGACATCTGTGTACTTCTGTGCCATCAGTGGTGGGACAGCGAACACCGGGGAGCTGTTTTTTGGAGAA	CAISGGTANTGELFF	1	4.69682025268893E-6	45	TCRBV10-03*01	TCRBV10	TCRBV10-03	01				TCRBD01-01*01	TCRBD01	TCRBD01-01	01				TCRBJ02-02*01	TCRBJ02	TCRBJ02-02	01				4	2	0	5	0	0	36	49	51	-1	58	1	In	VDJ
CAGCCTGCAAAGCTTGAGGACTCGGCCGTGTATCTCTGTGCCAGCAGCTTAACAGCTCCGAACACCGGGGAGCTGTTTTTTGGAGAA	CASSLTAPNTGELFF	2	9.39364050537786E-6	45	TCRBV11-02*02	TCRBV11	TCRBV11-02	02				TCRBD01-01*01	TCRBD01	TCRBD01-01	01				TCRBJ02-02*01	TCRBJ02	TCRBJ02-02	01				2	0	3	5	3	0	36	-1	51	55	58	2	In	VDJ
CTAGAGTCTGCCATCCCCAACCAGACAGCTCTTTACTTCTGTGCCACCAGTGGTGGACCGAACACCGGGGAGCTGTTTTTTGGAGAA	CATSGGPNTGELFF	1	4.69682025268893E-6	42	TCRBV24	TCRBV24				TCRBV24-01,TCRBV24-or09_02						TCRBD01,TCRBD02	TCRBD01-01,TCRBD02-01		TCRBJ02-02*01	TCRBJ02	TCRBJ02-02	01				5	2	1	7	0	0	39	52	54	-1	58	1	In	VDJ
GAGCTGGGGGACTCAGCCCTGTACTTCTGTGCCAGCAGCTTAGACCTAGCGGGGGAACCGAACACCGGGGAGCTGTTTTTTGGAGAA	CASSLDLAGEPNTGELFF	1	4.69682025268893E-6	54	TCRBV13-01*01	TCRBV13	TCRBV13-01	01				TCRBD02-01*01	TCRBD02	TCRBD02-01	01				TCRBJ02-02*01	TCRBJ02	TCRBJ02-02	01				1	2	4	2	3	0	27	43	45	55	58	1	In	VDJ
GCCCTGCAGCCAGAAGACTCAGCCCTGTATCTCTGCGCCAGCAGCCAACGAGCGGGGACGAACACCGGGGAGCTGTTTTTTGGAGAA	CASSQRAGTNTGELFF	1	4.69682025268893E-6	48	TCRBV04-01*01	TCRBV04	TCRBV04-01	01				TCRBD02-01*01	TCRBD02	TCRBD02-01	01				TCRBJ02-02*01	TCRBJ02	TCRBJ02-02	01				2	2	6	3	1	0	33	48	50	57	58	1	In	VDJ
TCTCTGGAGCTGGGGGACTCAGCTTTGTATTTCTGTGCCAGCAGCGTAGCCGGGAAGACGAACACCGGGGAGCTGTTTTTTGGAGAA	CASSVAGKTNTGELFF	1	4.69682025268893E-6	48	TCRBV09-01	TCRBV09	TCRBV09-01				01,02	TCRBD02-01*02	TCRBD02	TCRBD02-01	02				TCRBJ02-02*01	TCRBJ02	TCRBJ02-02	01				0	1	8	3	3	0	33	49	50	55	58	1	In	VDJ
CGGCCCAAAAGAACCCGACAGCTTTCTATCTCTGTGCCAGGATCCGGGACAGGGGGAACGAACACCGGGGAGCTGTTTTTTGGAGAA		1	4.69682025268893E-6	49	TCRBV19-01	TCRBV19	TCRBV19-01				01,02	TCRBD01-01*01	TCRBD01	TCRBD01-01	01				TCRBJ02-02*01	TCRBJ02	TCRBJ02-02	01				9	5	0	1	2	0	32	40	45	56	58	1	Out	VDJ
CCTGCAGAACTGGAGGATTCTGGAGTTTATTTCTGTGCCAGCAGCCATTATAGGGGAACGAACACCGGGGAGCTGTTTTTTGGAGAA	CASSHYRGTNTGELFF	1	4.69682025268893E-6	48	TCRBV14-01*01	TCRBV14	TCRBV14-01	01				TCRBD01-01*01	TCRBD01	TCRBD01-01	01				TCRBJ02-02*01	TCRBJ02	TCRBJ02-02	01				3	4	5	2	2	0	33	47	51	56	58	1	In	VDJ
CTCTGGAGCTGGGGGACTCAGCTTTGTATTTCTGTGCCAGCAGCGTAGACCGACAGGGAGAACACCGGGGAGCTGTTTTTTGGAGAA		1	4.69682025268893E-6	49	TCRBV09-01	TCRBV09	TCRBV09-01				01,02	TCRBD01-01*01	TCRBD01	TCRBD01-01	01				TCRBJ02-02*01	TCRBJ02	TCRBJ02-02	01				0	3	2	3	1	1	32	48	51	58	59	1	Out	VDJ
CACACCCTGCAGCCAGAAGACTCGGCCCTGTATCTCTGTGCCAGCAGCCAAGGGTGGCAGAACACCGGGGAGCTGTTTTTTGGAGAA	CASSQGWQNTGELFF	1	4.69682025268893E-6	45	TCRBV04-02*01	TCRBV04	TCRBV04-02	01				TCRBD01-01*01	TCRBD01	TCRBD01-01	01				TCRBJ02-02*01	TCRBJ02	TCRBJ02-02	01				1	3	9	0	1	1	36	52	55	58	59	1	In	VDJ
GCCTTGGAGCTGGACGACTCGGCCCTGTATCTCTGTGCCAGCAGCTTATTAGGGGCCAAGAACACCGGGGAGCTGTTTTTTGGAGAA	CASSLLGAKNTGELFF	4	1.878728101075572E-5	48	TCRBV05-04*01	TCRBV05	TCRBV05-04	01				TCRBD01-01*01	TCRBD01	TCRBD01-01	01				TCRBJ02-02*01	TCRBJ02	TCRBJ02-02	01				2	3	5	2	4	1	33	47	50	55	59	4	In	VDJ
CAGCGCACACAGCAGGAGGACTCGGCCGTGTATCTCTGTGCCAGCAGCTCCGGGACAAAGAACACCGGGGAGCTGTTTTTTGGAGAA	CASSSGTKNTGELFF	1	4.69682025268893E-6	45	TCRBV07-02*01	TCRBV07	TCRBV07-02	01				TCRBD01-01*01	TCRBD01	TCRBD01-01	01				TCRBJ02-02*01	TCRBJ02	TCRBJ02-02	01				4	2	0	6	2	1	36	49	51	57	59	1	In	VDJ
ATCCAGCGCACACAGCAGGAGGACTCCGCCGTGTATCTCTGTGCCAGCAGCAAGGACATAAACACCGGGGAGCTGTTTTTTGGAGAA	CASSKDINTGELFF	2	9.39364050537786E-6	42	TCRBV07-08*01	TCRBV07	TCRBV07-08	01				TCRBD01-01*01	TCRBD01	TCRBD01-01	01				TCRBJ02-02*01	TCRBJ02	TCRBJ02-02	01				5	2	1	6	2	2	39	51	53	58	60	2	In	VDJ
CTGGAGTCGCCCAGCCCCAACCAGACCTCTCTGTACTTCTGTGCCAGCAGGTGGGGGGGAAACACCGGGGAGCTGTTTTTTGGAGAA	CASRWGGNTGELFF	1	4.69682025268893E-6	42	TCRBV27-01*01	TCRBV27	TCRBV27-01	01				TCRBD02-01*01	TCRBD02	TCRBD02-01	01				TCRBJ02-02*01	TCRBJ02	TCRBJ02-02	01				6	2	9	0	1	2	39	50	52	59	60	1	In	VDJ
GCTGTACCCTCTCAGACATCTGTGTACTTCTGTGCCAGCAGTCCAGATACTAGCGGGGGAAACACCGGGGAGCTGTTTTTTGGAGAA	CASSPDTSGGNTGELFF	1	4.69682025268893E-6	51	TCRBV06-04	TCRBV06	TCRBV06-04				01,02	TCRBD02-01*01	TCRBD02	TCRBD02-01	01				TCRBJ02-02*01	TCRBJ02	TCRBJ02-02	01				5	6	3	2	1	2	30	42	48	59	60	1	In	VDJ
CCAGTCCACGGAGTCAGGGGACACAGCACTGTATTTCTGTGCCAGCAGCAAAGAAGCGGGGGAACCGGGGAGCTGTTTTTTGGAGAA		2	9.39364050537786E-6	44	TCRBV21-01*01	TCRBV21	TCRBV21-01	01				TCRBD02-01*01	TCRBD02	TCRBD02-01	01				TCRBJ02-02*01	TCRBJ02	TCRBJ02-02	01				1	1	6	2	1	5	37	53	54	62	63	2	Out	VDJ
CAGGTAGTGCGAGGAGATTCGGCAGCTTATTTCTGTGCCAGCTCACCAATCTCGGGACAGGGAACCGGGGAGCTGTTTTTTGGAGAA	CASSPISGQGTGELFF	2	9.39364050537786E-6	48	TCRBV18-01*01	TCRBV18	TCRBV18-01	01				TCRBD01-01*01	TCRBD01	TCRBD01-01	01				TCRBJ02-02*01	TCRBJ02	TCRBJ02-02	01				2	5	0	3	1	5	33	48	53	62	63	2	In	VDJ
ATCCGGTCCACAAAGCTGGAGGACTCAGCCATGTACTTCTGTGCCAGCAAGGGGACAATTGCAACCGGGGAGCTGTTTTTTGGAGAA	CASKGTIATGELFF	2	9.39364050537786E-6	42	TCRBV02-01*01	TCRBV02	TCRBV02-01	01				TCRBD01-01*01	TCRBD01	TCRBD01-01	01				TCRBJ02-02*01	TCRBJ02	TCRBJ02-02	01				7	2	0	6	6	5	39	49	51	57	63	2	In	VDJ
CTGACTGTGAGCAACATGAGCCCTGAAGACAGCAGCATATATCTCTGCAGCGTTCCCTATCCAACCGGGGAGCTGTTTTTTGGAGAA	CSVPYPTGELFF	3	1.4090460758066789E-5	36	TCRBV29-01*01	TCRBV29	TCRBV29-01	01				TCRBD02-01	TCRBD02	TCRBD02-01				01,02	TCRBJ02-02*01	TCRBJ02	TCRBJ02-02	01				5	2	4	9	4	5	45	54	56	59	63	3	In	VDJ
CCGCTCAGGCTGCTGTCGGCTGCTCCCTCCCAGACATCTGTGTACTTCTGTGCCAGGGCACGGGACGGGGAGCTGTTTTTTGGAGAA	CARARDGELFF	1	4.69682025268893E-6	33	TCRBV06-05*01	TCRBV06	TCRBV06-05	01				TCRBD02-01*02	TCRBD02	TCRBD02-01	02				TCRBJ02-02*01	TCRBJ02	TCRBJ02-02	01				9	4	8	3	0	7	48	56	60	-1	65	1	In	VDJ
AATTCCCTGGAGCTTGGTGACTCTGCTGTGTATTTCTGTGCCAGCAGCCTACCGACAGGGGTCGACGGGGAGCTGTTTTTTGGAGAA	CASSLPTGVDGELFF	1	4.69682025268893E-6	45	TCRBV03	TCRBV03				TCRBV03-01,TCRBV03-02		TCRBD01-01*01	TCRBD01	TCRBD01-01	01				TCRBJ02-02*01	TCRBJ02	TCRBJ02-02	01				4	4	2	2	4	7	36	49	53	61	65	1	In	VDJ
AAGGTGCAGCCTGCAGAACTGGAGGATTCTGGAGTTTATTTCTGTGCCAGCAGCCAAAACTATCACGGGGAGCTGTTTTTTGGAGAA	CASSQNYHGELFF	1	4.69682025268893E-6	39	TCRBV14-01*01	TCRBV14	TCRBV14-01	01				TCRBD02-01	TCRBD02	TCRBD02-01				01,02	TCRBJ02-02*01	TCRBJ02	TCRBJ02-02	01				2	1	3	9	3	7	42	57	58	62	65	1	In	VDJ
AATTCCCTGGAGCTTGGTGACTCTGCTGTGTATTTCTGTGCCAGCAGCCAAGTAGCGGGGTCTAACGGGGAGCTGTTTTTTGGAGAA	CASSQVAGSNGELFF	1	4.69682025268893E-6	45	TCRBV03	TCRBV03				TCRBV03-01,TCRBV03-02		TCRBD02-01*01	TCRBD02	TCRBD02-01	01				TCRBJ02-02*01	TCRBJ02	TCRBJ02-02	01				1	0	5	3	5	7	36	-1	52	60	65	1	In	VDJ
TCAGAACCCAGGGACTCAGCTGTGTACTTCTGTGCCAGCAGCCGTGGCCTTCGACAGGGCCCGCCCGAGGAGCTGTTTTTTGGAGAA	CASSRGLRQGPPEELFF	1	4.69682025268893E-6	51	TCRBV12	TCRBV12				TCRBV12-03,TCRBV12-04		TCRBD01-01*01	TCRBD01	TCRBD01-01	01				TCRBJ02-02*01	TCRBJ02	TCRBJ02-02	01				6	11	2	3	9	10	30	41	52	59	68	1	In	VDJ
CTGATCCTGGAGTCGCCCAGCCCCAACCAGACCTCTCTGTACTTCTGTGCCAGCAGTGCAGGGTCCGGAGAGCTGTTTTTTGGAGAA	CASSAGSGELFF	1	4.69682025268893E-6	36	TCRBV27-01*01	TCRBV27	TCRBV27-01	01				TCRBD01-01*01	TCRBD01	TCRBD01-01	01				TCRBJ02-02*01	TCRBJ02	TCRBJ02-02	01				5	1	4	3	6	11	45	57	58	63	69	1	In	VDJ
CCAGCGCACAGAGCAGCGGGACTCGGCCATGTATCGCTGTGCCAGCAGCCCCAGACAGGGCAAGGCCGGGGAGCTGTTTTTGGAGAA		1	4.69682025268893E-6	44	TCRBV07-06*01	TCRBV07	TCRBV07-06	01				TCRBD01-01*01	TCRBD01	TCRBD01-01	01				TCRBJ02-02*01	TCRBJ02	TCRBJ02-02	01				5	4	2	3	16	18	37	49	53	60	76	1	Out	VDJ
GATCCTGGAGTCGCCCAGCCCCAACCAGACCTCTCTGTACTTCTGTGCCAGCTGGGGACAGGGCTCAGGGGAGCTGTTTTTGGAGAA		1	4.69682025268893E-6	38	TCRBV27-01*01	TCRBV27	TCRBV27-01	01				TCRBD01-01*01	TCRBD01	TCRBD01-01	01				TCRBJ02-02*01	TCRBJ02	TCRBJ02-02	01				8	2	0	3	13	18	43	52	54	63	76	1	Out	VDJ
ATCAATTCCCTGGAGCTTGGTGACTCTGCTGTGTATTTCTGTGCCAGCAGCCCTAGACAGGGATCGGTCGGGGCTTTCTTTGGACAA	CASSPRQGSVGAFF	6	2.8180921516133577E-5	42	TCRBV03	TCRBV03				TCRBV03-01,TCRBV03-02		TCRBD01-01*01	TCRBD01	TCRBD01-01	01				TCRBJ01-01*01	TCRBJ01	TCRBJ01-01	01				4	3	2	3	10	11	39	52	55	62	72	6	In	VDJ
GATCCAGCCCATGGAACCCAGGGACTTGGGCCTATATTTCTGTGCCAGCAGCTTTGGTATACGGGGGTTCCGGCTTTCTTTGGACAA		1	4.69682025268893E-6	41	TCRBV12-01*01	TCRBV12	TCRBV12-01	01				TCRBD02-01*01	TCRBD02	TCRBD02-01	01				TCRBJ01-01*01	TCRBJ01	TCRBJ01-01	01				1	5	8	2	5	11	40	56	61	67	72	1	Out	VDJ
ACACAGCAGGAGGACTCGGCCGTGTATCTCTGTGCCAGCAGCTTAGGGGAGACGGGCCAGGGGGCCCGGGGAGCTTTCTTTGGACAA	CASSLGETGQGARGAFF	1	4.69682025268893E-6	51	TCRBV07-02*01	TCRBV07	TCRBV07-02	01				TCRBD01-01*01	TCRBD01	TCRBD01-01	01				TCRBJ01-01*01	TCRBJ01	TCRBJ01-01	01				1	11	4	0	6	10	30	46	57	65	71	1	In	VDJ
ACTGTGACATCGGCCCAAAAGAACCCGACAGCTTTCTATCTCTGTGCCAGTAGTATAAGCACAGGAGTTGAAGCTTTCTTTGGACAA	CASSISTGVEAFF	1	4.69682025268893E-6	39	TCRBV19-01	TCRBV19	TCRBV19-01				01,02	TCRBD01-01*01	TCRBD01	TCRBD01-01	01				TCRBJ01-01*01	TCRBJ01	TCRBJ01-01	01				2	3	3	4	3	7	42	57	60	65	68	1	In	VDJ
ATTCTGGAGTCCGCCAGCACCAACCAGACATCTATGTACCTCTGTGCCAGCAGTACCCCGGCGGTGATTGAAGCTTTCTTTGGACAA	CASSTPAVIEAFF	2	9.39364050537786E-6	39	TCRBV28-01*01	TCRBV28	TCRBV28-01	01				TCRBD02-01	TCRBD02	TCRBD02-01				01,02	TCRBJ01-01*01	TCRBJ01	TCRBJ01-01	01				5	6	7	5	4	7	42	54	60	64	68	2	In	VDJ
GAGTTCTCGCTCAGGCTGGAGTCGGCTGCTCCCTCCCAGACATCTGTGTACTTCTGTGCCGAGGGGCGTGAAGCTTTCTTTGGACAA	CAEGREAFF	2	9.39364050537786E-6	27	TCRBV06-01*01	TCRBV06	TCRBV06-01	01								TCRBD01,TCRBD02	TCRBD01-01,TCRBD02-01		TCRBJ01-01*01	TCRBJ01	TCRBJ01-01	01				11	1	5	2	2	7	54	60	61	66	68	2	In	VDJ
ATCCAGCGCACAGAGCGGGGGGACTCAGCCGTGTATCTCTGTGCCAGCAGCTTAAAGGGGCCAGGGTCTGAAGCTTTCTTTGGACAA	CASSLKGPGSEAFF	2	9.39364050537786E-6	42	TCRBV07-03*01	TCRBV07	TCRBV07-03	01				TCRBD01-01*01	TCRBD01	TCRBD01-01	01				TCRBJ01-01*01	TCRBJ01	TCRBJ01-01	01				1	6	4	3	1	6	39	55	61	66	67	2	In	VDJ
AGGATCCAGCAGGTAGTGCGAGGAGATTCGGCAGCTTATTTCTGTGCCAGCTCACCCCTCGACAGCTCTGAAGCTTTCTTTGGACAA	CASSPLDSSEAFF	2	9.39364050537786E-6	39	TCRBV18-01*01	TCRBV18	TCRBV18-01	01				TCRBD01-01*01	TCRBD01	TCRBD01-01	01				TCRBJ01-01*01	TCRBJ01	TCRBJ01-01	01				3	4	2	5	2	6	42	56	60	65	67	2	In	VDJ
ATCCAGCCCTCAGAACCCAGGGACTCAGCTGTGTACTTCTGTGCCAGCAGTTTAGACAGGGGGTTGGCTGAAGCTTTCTTTGGACAA	CASSLDRGLAEAFF	1	4.69682025268893E-6	42	TCRBV12	TCRBV12				TCRBV12-03,TCRBV12-04		TCRBD01-01*01	TCRBD01	TCRBD01-01	01				TCRBJ01-01*01	TCRBJ01	TCRBJ01-01	01				1	0	3	1	4	6	39	-1	55	63	67	1	In	VDJ
CTGCTGTCGGCTGCTCCCTCCCAGACATCTGTGTACTTCTGTGCCACCCTGGACAGTCCTATGGGGGCTGAAGCTTTCTTTGGACAA	CATLDSPMGAEAFF	1	4.69682025268893E-6	42	TCRBV06-05*01	TCRBV06	TCRBV06-05	01				TCRBD01-01*01	TCRBD01	TCRBD01-01	01				TCRBJ01-01*01	TCRBJ01	TCRBJ01-01	01				10	4	1	5	11	6	39	46	50	56	67	1	In	VDJ
ATCCAGCAGGTAGTGCGAGGAGATTCGGCAGCTTATTTCTGTGCCAGCTCACCACGAAATTCTCGGGCTGAAGCTTTCTTTGGACAA	CASSPRNSRAEAFF	2	9.39364050537786E-6	42	TCRBV18-01*01	TCRBV18	TCRBV18-01	01				TCRBD02-01	TCRBD02	TCRBD02-01				01,02	TCRBJ01-01*01	TCRBJ01	TCRBJ01-01	01				1	8	8	4	0	6	39	55	63	-1	67	2	In	VDJ
TCTCTGGAGCTGGGGGACTCAGCTTTGTATTTCTGTGCCAGCAGCCCAAGAGTGGGGTCACGGGTCGCTGAAGCTTTCTTTGGACAA	CASSPRVGSRVAEAFF	1	4.69682025268893E-6	48	TCRBV09-01	TCRBV09	TCRBV09-01				01,02					TCRBD01,TCRBD02	TCRBD01-01,TCRBD02-01		TCRBJ01-01*01	TCRBJ01	TCRBJ01-01	01				4	8	6	2	10	6	33	45	53	57	67	1	In	VDJ
AGCACCTTGGAGCTGGGGGACTCGGCCCTTTATCTTTGCGCCAGCAGCATGCAACAGGGGATGAGCGCTGAAGCTTTCTTTGGACAA	CASSMQQGMSAEAFF	1	4.69682025268893E-6	45	TCRBV05-01*01	TCRBV05	TCRBV05-01	01				TCRBD01-01*01	TCRBD01	TCRBD01-01	01				TCRBJ01-01*01	TCRBJ01	TCRBJ01-01	01				4	5	3	2	7	6	36	48	53	60	67	1	In	VDJ
ACTCTGGAGTCCGCTACCAGCTCCCAGACATCTGTGTACTTCTGTGCCATCAGTGAGCATGGGACAGCTGAAGCTTTCTTTGGACAA	CAISEHGTAEAFF	1	4.69682025268893E-6	39	TCRBV10-03*01	TCRBV10	TCRBV10-03	01				TCRBD01-01*01	TCRBD01	TCRBD01-01	01				TCRBJ01-01*01	TCRBJ01	TCRBJ01-01	01				2	3	0	5	0	6	42	57	60	-1	67	1	In	VDJ
AGTCCGCCAGCACCAACCAGACATCTATGTACCTCTGTGCCAGCACCCCGCCCGCGACAGGGATATCCTGAAGCTTTCTTTGGACAA		2	9.39364050537786E-6	46	TCRBV28-01*01	TCRBV28	TCRBV28-01	01				TCRBD01-01*01	TCRBD01	TCRBD01-01	01				TCRBJ01-01*01	TCRBJ01	TCRBJ01-01	01				7	10	2	3	5	6	35	45	55	62	67	2	Out	VDJ
AATGTGAACGCCTTGTTGCTGGGGGACTCGGCCCTCTATCTCTGTGCCAGCAGCTTGGAGGGTATCCCTGAAGCTTTCTTTGGACAA	CASSLEGIPEAFF	1	4.69682025268893E-6	39	TCRBV05-06*01	TCRBV05	TCRBV05-06	01								TCRBD01,TCRBD02	TCRBD01-01,TCRBD02-01		TCRBJ01-01*01	TCRBJ01	TCRBJ01-01	01				0	0	5	3	5	6	42	-1	58	62	67	1	In	VDJ
GTGACATCGGCCCAAAAGAACCCGACAGCTTTCTATCTCTGTGCCAGTAGTATCCAGGGTAGGGGTACTGAAGCTTTCTTTGGACAA	CASSIQGRGTEAFF	1	4.69682025268893E-6	42	TCRBV19-01	TCRBV19	TCRBV19-01				01,02	TCRBD01-01*01	TCRBD01	TCRBD01-01	01				TCRBJ01-01*01	TCRBJ01	TCRBJ01-01	01				3	1	4	3	7	5	39	53	54	59	66	1	In	VDJ
ATCCAGCGCACACAGCAGGAGGACTCGGCCGTGTATCTCTGTGCCAGCAGCCCGGGAGACCGTAGTACTGAAGCTTTCTTTGGACAA	CASSPGDRSTEAFF	1	4.69682025268893E-6	42	TCRBV07-02*01	TCRBV07	TCRBV07-02	01				TCRBD02-01*02	TCRBD02	TCRBD02-01	02				TCRBJ01-01*01	TCRBJ01	TCRBJ01-01	01				5	1	8	2	8	5	39	51	52	58	66	1	In	VDJ
CTCAGGCTGGAGTCGGCTGCTCCCTCCCAGACATCTGTGTACTTCTGTGCCAGCAAGGTCGGGTATACTGAAGCTTTCTTTGGACAA	CASKVGYTEAFF	2	9.39364050537786E-6	36	TCRBV06-01*01	TCRBV06	TCRBV06-01	01				TCRBD02-01	TCRBD02	TCRBD02-01				01,02	TCRBJ01-01*01	TCRBJ01	TCRBJ01-01	01				7	4	8	4	3	5	45	55	59	63	66	2	In	VDJ
GAGTCGGCTGCTCCCTCCCAAACATCTGTGTACTTCTGTGCCAGCACCTTCGGTTGGAGGGAGAATACTGAAGCTTTCTTTGGACAA	CASTFGWRENTEAFF	1	4.69682025268893E-6	45	TCRBV06	TCRBV06				TCRBV06-02,TCRBV06-03		TCRBD02-01*02	TCRBD02	TCRBD02-01	02				TCRBJ01-01*01	TCRBJ01	TCRBJ01-01	01				7	9	10	0	5	5	36	46	55	61	66	1	In	VDJ
GCTGCTCCCTCCCAGACATCTGTGTACTTCTGTGCCAGCAGTCCAAGGAGACGCGGGACAGGGGTGACTGAAGCTTTCTTTGGACAA	CASSPRRRGTGVTEAFF	1	4.69682025268893E-6	51	TCRBV06	TCRBV06				TCRBV06-01,TCRBV06-05,TCRBV06-06		TCRBD01-01*01	TCRBD01	TCRBD01-01	01				TCRBJ01-01*01	TCRBJ01	TCRBJ01-01	01				5	12	0	2	2	5	30	42	54	64	66	1	In	VDJ
TTGTTGCTGGGGGACTCGGCCCTCTATCTCTGTGCCAGCAGCTTTAGGATTACGGGGGTTGGTTGGACTGAAGCTTTCTTTGGACAA	CASSFRITGVGWTEAFF	1	4.69682025268893E-6	51	TCRBV05-06*01	TCRBV05	TCRBV05-06	01				TCRBD02-01*01	TCRBD02	TCRBD02-01	01				TCRBJ01-01*01	TCRBJ01	TCRBJ01-01	01				2	8	8	2	8	5	30	44	52	58	66	1	In	VDJ
CCTTGGAGCTGGACGACTCGGCCCTGTATCTCTGTGCCAGCAGCTTGGACTCCCCGGGGGCGATGGACTGAAGCTTTCTTTGGACAA		1	4.69682025268893E-6	49	TCRBV05-04*01	TCRBV05	TCRBV05-04	01								TCRBD01,TCRBD02	TCRBD01-01,TCRBD02-01		TCRBJ01-01*01	TCRBJ01	TCRBJ01-01	01				0	7	6	0	5	5	32	48	55	61	66	1	Out	VDJ
GGGTTGGAGTCGGCTGCTCCCTCCCAAACATCTGTGTACTTCTGTGCCAGCAGTTACTCACGGGGGACTGAAGCTTTCTTTGGACAA	CASSYSRGTEAFF	1	4.69682025268893E-6	39	TCRBV06	TCRBV06				TCRBV06-02,TCRBV06-03		TCRBD02-01*01	TCRBD02	TCRBD02-01	01				TCRBJ01-01*01	TCRBJ01	TCRBJ01-01	01				0	1	8	2	0	5	42	59	60	-1	66	1	In	VDJ
CTCACTGTGACATCGGCCCAAAAGAACCCGACAGCTTTCTATCTCTGTGCCAGTAGTTCCCCGGGGACTGAAGCTTTCTTTGGACAA	CASSSPGTEAFF	1	4.69682025268893E-6	36	TCRBV19-01	TCRBV19	TCRBV19-01				01,02	TCRBD02-01*01	TCRBD02	TCRBD02-01	01				TCRBJ01-01*01	TCRBJ01	TCRBJ01-01	01				5	4	8	3	0	5	45	57	61	-1	66	1	In	VDJ
GTGACATCGGCCCAAAAGAACCCGACAGCTTTCTATCTCTGTGCCAGTAGTATAGGTGGACAGGGGACTGAAGCTTTCTTTGGACAA	CASSIGGQGTEAFF	1	4.69682025268893E-6	42	TCRBV19-01	TCRBV19	TCRBV19-01				01,02	TCRBD01-01*01	TCRBD01	TCRBD01-01	01				TCRBJ01-01*01	TCRBJ01	TCRBJ01-01	01				1	2	1	2	0	5	39	55	57	-1	66	1	In	VDJ
CGCACAGAGCAGGGGGACTCGGCCATGTATCTCTGTGCCAGCAGCTTAGTTGTAGGCCCTAAGGGGACTGAAGCTTTCTTTGGACAA	CASSLVVGPKGTEAFF	1	4.69682025268893E-6	48	TCRBV07-09	TCRBV07	TCRBV07-09				01,03	TCRBD01-01*01	TCRBD01	TCRBD01-01	01				TCRBJ01-01*01	TCRBJ01	TCRBJ01-01	01				1	12	5	2	0	5	33	49	61	-1	66	1	In	VDJ
ACATCGGCCCAAAAGAACCCGACAGCTTTCTATCTCTGTGCCAGTAGTACGCGACAGGGGGGAGGGACTGAAGCTTTCTTTGGACAA	CASSTRQGGGTEAFF	1	4.69682025268893E-6	45	TCRBV19-01	TCRBV19	TCRBV19-01				01,02	TCRBD01-01*01	TCRBD01	TCRBD01-01	01				TCRBJ01-01*01	TCRBJ01	TCRBJ01-01	01				4	3	2	1	5	5	36	49	52	61	66	1	In	VDJ
AGCACCTTGGAGCTGGGGGACTCGGCCCTTTATCTTTGCGCCAGCAGCTTGGCCGACCCCATGAGGACTGAAGCTTTCTTTGGACAA	CASSLADPMRTEAFF	1	4.69682025268893E-6	45	TCRBV05-01*01	TCRBV05	TCRBV05-01	01				TCRBD02-01*02	TCRBD02	TCRBD02-01	02				TCRBJ01-01*01	TCRBJ01	TCRBJ01-01	01				0	10	11	1	0	5	36	52	62	-1	66	1	In	VDJ
AGGCTGGAGTTGGCTGCTCCCTCCCAGACATCTGTGTACTTCTGTGCCAGCAGTTGGGCCGGGGTCACTGAAGCTTTCTTTGGACAA	CASSWAGVTEAFF	1	4.69682025268893E-6	39	TCRBV06-06	TCRBV06	TCRBV06-06				01,02	TCRBD02-01*01	TCRBD02	TCRBD02-01	01				TCRBJ01-01*01	TCRBJ01	TCRBJ01-01	01				4	4	8	3	1	4	42	55	59	64	65	1	In	VDJ
ACTCTGGAGTCCGCTACCAGCTCCCAGACATCTGTGTACTTCTGTGCCATCAGTTACGGACTTCTCACTGAAGCTTTCTTTGGACAA	CAISYGLLTEAFF	1	4.69682025268893E-6	39	TCRBV10-03*01	TCRBV10	TCRBV10-03	01				TCRBD02-01	TCRBD02	TCRBD02-01				01,02	TCRBJ01-01*01	TCRBJ01	TCRBJ01-01	01				5	3	1	10	3	4	42	54	57	62	65	1	In	VDJ
CCCCTCACTCTGGAGTCAGCTACCCGCTCCCAGACATCTGTGTATTTCTGCGCCAGCAGTGCTGGCACTGAAGCTTTCTTTGGACAA	CASSAGTEAFF	2	9.39364050537786E-6	33	TCRBV10-02*01	TCRBV10	TCRBV10-02	01								TCRBD01,TCRBD02	TCRBD01-01,TCRBD02-01		TCRBJ01-01*01	TCRBJ01	TCRBJ01-01	01				4	2	0	10	0	4	48	61	63	-1	65	2	In	VDJ
CTGAGCTCTCTGGAGCTTGGTGACTCTGCTGTGTATTTCTGTGCCAGCAGCCCACAGGGGGGGGGCACTGAAGCTTTCTTTGGACAA	CASSPQGGGTEAFF	1	4.69682025268893E-6	42	TCRBV03	TCRBV03				TCRBV03-01,TCRBV03-02		TCRBD01-01*01	TCRBD01	TCRBD01-01	01				TCRBJ01-01*01	TCRBJ01	TCRBJ01-01	01				4	1	3	1	4	4	39	52	53	61	65	1	In	VDJ
ATCCAGCGCACAGAGCAGGGGGACTCGGCCATGTATCTCTGTGCCAGCAGCCCACAGGGGGGGGGCACTGAAGCTTTCTTTGGACAA	CASSPQGGGTEAFF	1	4.69682025268893E-6	42	TCRBV07-09	TCRBV07	TCRBV07-09				01,03	TCRBD01-01*01	TCRBD01	TCRBD01-01	01				TCRBJ01-01*01	TCRBJ01	TCRBJ01-01	01				5	2	3	1	4	4	39	51	53	61	65	1	In	VDJ
CTCAGTGACTCTGGCTTCTATCTCTGTGCCTGGAGTGAGGCCATCCTGGGCGCGGGTCGCCGGGGCACTGAAGCTTTCTTTGGACAA	CAWSEAILGAGRRGTEAFF	1	4.69682025268893E-6	57	TCRBV30-01	TCRBV30	TCRBV30-01				01,02	TCRBD02-01	TCRBD02	TCRBD02-01				01,02	TCRBJ01-01*01	TCRBJ01	TCRBJ01-01	01				1	14	7	4	9	4	24	37	51	56	65	1	In	VDJ
GAGTTGGCTGCTCCCTCCCAGACATCTGTGTACTTCTGTGCCAGCAGTTATGTGGCCTTGTCGGGCACTGAAGCTTTCTTTGGACAA	CASSYVALSGTEAFF	1	4.69682025268893E-6	45	TCRBV06-06	TCRBV06	TCRBV06-06				01,02	TCRBD02-01	TCRBD02	TCRBD02-01				01,02	TCRBJ01-01*01	TCRBJ01	TCRBJ01-01	01				3	11	8	4	0	4	36	50	61	-1	65	1	In	VDJ
AACCTGAGCTCTCTGGAGCTGGAGGACTCAGCCATGTACTTCTGTGCCAGCCCTAAAGGGTCGGGCACTGAAGCTTTCTTTGGACAA	CASPKGSGTEAFF	1	4.69682025268893E-6	39	TCRBV09-01	TCRBV09	TCRBV09-01				01,02					TCRBD01,TCRBD02	TCRBD01-01,TCRBD02-01		TCRBJ01-01*01	TCRBJ01	TCRBJ01-01	01				7	5	5	3	5	4	42	51	56	60	65	1	In	VDJ
ATCCAGCCCTCAGAACCCAGGGACTCAGCCATGTACTTCTGTGCCAGCAGCCTAAGACAGGAGGGCACTGAAGCTTTCTTTGGACAA	CASSLRQEGTEAFF	2	9.39364050537786E-6	42	TCRBV12	TCRBV12				TCRBV12-03,TCRBV12-04						TCRBD01,TCRBD02	TCRBD01-01,TCRBD02-01		TCRBJ01-01*01	TCRBJ01	TCRBJ01-01	01				6	5	2	4	4	4	39	50	55	61	65	2	In	VDJ
ATCCAGCGCACAGAGCAGGGGGACTCGGCCATGTATCTCTGTGCCAGCAGCCCCCTGGGGGGAGGCACTGAAGCTTTCTTTGGACAA	CASSPLGGGTEAFF	1	4.69682025268893E-6	42	TCRBV07-09	TCRBV07	TCRBV07-09				01,03	TCRBD02-01	TCRBD02	TCRBD02-01				01,02	TCRBJ01-01*01	TCRBJ01	TCRBJ01-01	01				5	5	9	1	3	4	39	51	56	62	65	1	In	VDJ
GAGCTGGGGGACTCAGCTTTGTATTTCTGTGCCAGCAGCACTCGCTACGGAGGGCACAGGAGGAGCACTGAAGCTTTCTTTGGACAA	CASSTRYGGHRRSTEAFF	1	4.69682025268893E-6	54	TCRBV09-01	TCRBV09	TCRBV09-01				01,02	TCRBD02-01*02	TCRBD02	TCRBD02-01	02				TCRBJ01-01*01	TCRBJ01	TCRBJ01-01	01				4	9	10	0	11	4	27	39	48	54	65	1	In	VDJ
ATCAATTCCCTGGAGCTTGGTGACTCTGCTGTGTATTTCTGTGCCAGCAGCCCCGGGACACAGAGCACTGAAGCTTTCTTTGGACAA	CASSPGTQSTEAFF	1	4.69682025268893E-6	42	TCRBV03	TCRBV03				TCRBV03-01,TCRBV03-02		TCRBD01-01*01	TCRBD01	TCRBD01-01	01				TCRBJ01-01*01	TCRBJ01	TCRBJ01-01	01				4	2	0	6	5	4	39	52	54	60	65	1	In	VDJ
AGCCCCAACCAGACCTCTCTGTACTTCTGTGCCAGCAGTATCTCCCGAGGACAGACGTTTCGCTCCACTGAAGCTTTCTTTGGACAA	CASSISRGQTFRSTEAFF	1	4.69682025268893E-6	54	TCRBV27-01*01	TCRBV27	TCRBV27-01	01				TCRBD01-01*01	TCRBD01	TCRBD01-01	01				TCRBJ01-01*01	TCRBJ01	TCRBJ01-01	01				5	9	1	5	11	4	27	39	48	54	65	1	In	VDJ
TCGGCTGCTCCCTCCCAGACATCTGTGTACTTCTGTGCCAGCAGTTCCTTGACAGGGGCAGGGCCCACTGAAGCTTTCTTTGGACAA	CASSSLTGAGPTEAFF	1	4.69682025268893E-6	48	TCRBV06-05*01	TCRBV06	TCRBV06-05	01				TCRBD01-01*01	TCRBD01	TCRBD01-01	01				TCRBJ01-01*01	TCRBJ01	TCRBJ01-01	01				4	4	2	2	7	4	33	46	50	58	65	1	In	VDJ
GCTCCCTCCCAGACATCTGTGTACTTCTGTGCCAGCAGTTACGCGACAGGGGGCCAGGCATTTTACACTGAAGCTTTCTTTGGACAA	CASSYATGGQAFYTEAFF	3	1.4090460758066789E-5	54	TCRBV06	TCRBV06				TCRBV06-05,TCRBV06-06		TCRBD01-01*01	TCRBD01	TCRBD01-01	01				TCRBJ01-01*01	TCRBJ01	TCRBJ01-01	01				2	2	2	0	10	3	27	42	44	54	64	3	In	VDJ
CTAAACCTGAGCTCTCTGGAGCTGGGGGACTCAGCTTTGTATTTCTGTGCCAGCAGCGACCAGTACACTGAAGCTTTCTTTGGACAA	CASSDQYTEAFF	5	2.348410126344465E-5	36	TCRBV09-01	TCRBV09	TCRBV09-01				01,02	TCRBD01-01*01	TCRBD01	TCRBD01-01	01				TCRBJ01-01*01	TCRBJ01	TCRBJ01-01	01				3	2	4	5	1	3	45	58	60	63	64	5	In	VDJ
CTGGAGTCCGCCAGCACCAACCAGACATCTATGTACCTCTGTGCCACCACCTTTAGGGGGAAGTACACTGAAGCTTTCTTTGGACAA	CATTFRGKYTEAFF	2	9.39364050537786E-6	42	TCRBV28-01*01	TCRBV28	TCRBV28-01	01				TCRBD01-01*01	TCRBD01	TCRBD01-01	01				TCRBJ01-01*01	TCRBJ01	TCRBJ01-01	01				10	8	5	1	4	3	39	46	54	60	64	2	In	VDJ
CTGGAGTCGCCCAGCCCCAACCAGACCTCTCTGTACTTCTGTGCCAGCAGGCCTCAGAGGAGCTACACTGAAGCTTTCTTTGGACAA	CASRPQRSYTEAFF	1	4.69682025268893E-6	42	TCRBV27-01*01	TCRBV27	TCRBV27-01	01				TCRBD02-01*02	TCRBD02	TCRBD02-01	02				TCRBJ01-01*01	TCRBJ01	TCRBJ01-01	01				6	8	10	2	2	3	39	50	58	62	64	1	In	VDJ
CTGTCGGCTGCTCCCTCCCAGACATCTGTGTACTTCTGTGCCAGCAGAGATTTCGACAGGGTGGACACTGAAGCTTTCTTTGGACAA	CASRDFDRVDTEAFF	1	4.69682025268893E-6	45	TCRBV06-05*01	TCRBV06	TCRBV06-05	01				TCRBD01-01*01	TCRBD01	TCRBD01-01	01				TCRBJ01-01*01	TCRBJ01	TCRBJ01-01	01				6	7	2	3	3	3	36	47	54	61	64	1	In	VDJ
GGCTGCTGTCGGCTGCTCCCTCCCAGACATCTGTGTACTTCTGTGCCAGCAGTTACTAGAGGGGACACTGAAGCTTTCTTTGGACAA		1	4.69682025268893E-6	40	TCRBV06-05*01	TCRBV06	TCRBV06-05	01								TCRBD01,TCRBD02	TCRBD01-01,TCRBD02-01		TCRBJ01-01*01	TCRBJ01	TCRBJ01-01	01				1	2	5	2	0	3	41	57	59	-1	64	1	Out	VDJ
ACCCTGCAGCCAGAAGACTCGGCCCTGTATCTCTGCGCCAGCAGCCAAGAAAAAGGGAGAAAGGACACTGAAGCTTTCTTTGGACAA	CASSQEKGRKDTEAFF	1	4.69682025268893E-6	48	TCRBV04-03*01	TCRBV04	TCRBV04-03	01				TCRBD02-01*02	TCRBD02	TCRBD02-01	02				TCRBJ01-01*01	TCRBJ01	TCRBJ01-01	01				0	4	9	2	5	3	33	50	54	59	64	1	In	VDJ
CTAGAGTCTGCCATCCCCAACCAGACAGCTCTTTACTTCTGTGCCACCAAAGGAGGGACAGCTCACACTGAAGCTTTCTTTGGACAA	CATKGGTAHTEAFF	1	4.69682025268893E-6	42	TCRBV24	TCRBV24				TCRBV24-01,TCRBV24-or09_02		TCRBD01-01*01	TCRBD01	TCRBD01-01	01				TCRBJ01-01*01	TCRBJ01	TCRBJ01-01	01				8	5	0	5	3	3	39	49	54	61	64	1	In	VDJ
CTGCTGTCGGCTGCTCCCTCCCAGACATCTGTGTACTTCTGTGCCAGCAGTCCAGGATACCTTAACACTGAAGCTTTCTTTGGACAA	CASSPGYLNTEAFF	1	4.69682025268893E-6	42	TCRBV06-05*01	TCRBV06	TCRBV06-05	01				TCRBD01-01*01	TCRBD01	TCRBD01-01	01				TCRBJ01-01*01	TCRBJ01	TCRBJ01-01	01				5	1	4	4	7	2	39	51	52	56	63	1	In	VDJ
ATCCAGCGCACACAGCAGGAGGACTCCGCCGTGTATCTCTGTGCCAGCAGCTTAGGTTTGCGTAACACTGAAGCTTTCTTTGGACAA	CASSLGLRNTEAFF	3	1.4090460758066789E-5	42	TCRBV07-08*01	TCRBV07	TCRBV07-08	01				TCRBD02-01	TCRBD02	TCRBD02-01				01,02	TCRBJ01-01*01	TCRBJ01	TCRBJ01-01	01				1	4	7	6	1	2	39	55	59	62	63	3	In	VDJ
AAGATCCAGCCTGCAGAGCTTGGGGACTCGGCCGTGTATCTCTGTGCCAGCAGCTTCAATAGTAACACTGAAGCTTTCTTTGGACAA	CASSFNSNTEAFF	1	4.69682025268893E-6	39	TCRBV11-03*01	TCRBV11	TCRBV11-03	01				TCRBD02-01	TCRBD02	TCRBD02-01				01,02	TCRBJ01-01*01	TCRBJ01	TCRBJ01-01	01				3	3	5	8	1	2	42	56	59	62	63	1	In	VDJ
TCGGCTGCTCCCTCCCAGACATCTGTGTACTTCTGTGCCAGCAGACACCGGGACAAAATTTTGAACACTGAAGCTTTCTTTGGACAA	CASRHRDKILNTEAFF	1	4.69682025268893E-6	48	TCRBV06	TCRBV06				TCRBV06-01,TCRBV06-05		TCRBD01-01*01	TCRBD01	TCRBD01-01	01				TCRBJ01-01*01	TCRBJ01	TCRBJ01-01	01				6	5	0	6	6	0	33	44	49	55	61	1	In	VDJ
GAGTCTGCCAGGCCCTCACATACCTCTCAGTACCTCTGTGCCAGTCGAACTAGGGGGACCTTGAACACTGAAGCTTTCTTTGGACAA	CASRTRGTLNTEAFF	1	4.69682025268893E-6	45	TCRBV25-01*01	TCRBV25	TCRBV25-01	01				TCRBD01-01*01	TCRBD01	TCRBD01-01	01				TCRBJ01-01*01	TCRBJ01	TCRBJ01-01	01				9	7	5	1	4	0	36	44	51	57	61	1	In	VDJ
CCTTGGAGCTGGGGGACTCGGCCCTTTATCTTTGCGCCAGCAGCTTGGAGGAGGGAACAATTGAACACTGAAGCTTTCTTTGGACAA		1	4.69682025268893E-6	49	TCRBV05-01*01	TCRBV05	TCRBV05-01	01				TCRBD02-01*02	TCRBD02	TCRBD02-01	02				TCRBJ01-01*01	TCRBJ01	TCRBJ01-01	01				0	1	10	0	6	0	32	48	49	55	61	1	Out	VDJ
ACTGTGACATCGGCCCAAAAGAACCCGACAGCTTTCTATCTCTGTGCCAGTAGTTTTTGGGTGAACACTGAAGCTTTCTTTGGACAA	CASSFWVNTEAFF	1	4.69682025268893E-6	39	TCRBV19-01	TCRBV19	TCRBV19-01				01,02					TCRBD01,TCRBD02	TCRBD01-01,TCRBD02-01		TCRBJ01-01*01	TCRBJ01	TCRBJ01-01	01				5	4	0	9	0	0	42	54	58	-1	61	1	In	VDJ
AGGCTGGAGTCGGCTGCTCCCTCCCAGACATCTGTGTACTTCTGTGCCAGCAGGGGGACGGTGAACACTGAAGCTTTCTTTGGACAA	CASRGTVNTEAFF	2	9.39364050537786E-6	39	TCRBV06-01*01	TCRBV06	TCRBV06-01	01								TCRBD01,TCRBD02	TCRBD01-01,TCRBD02-01		TCRBJ01-01*01	TCRBJ01	TCRBJ01-01	01				6	1	0	7	2	0	42	53	54	59	61	2	In	VDJ
GCCCAAAAGAACCCGACAGCTTTCTATCTCTGTGCCAGTAGAACCTCGGACAGTTTCACGGTGAACACTGAAGCTTTCTTTGGACAA	CASRTSDSFTVNTEAFF	1	4.69682025268893E-6	51	TCRBV19-01	TCRBV19	TCRBV19-01				01,02	TCRBD01-01*01	TCRBD01	TCRBD01-01	01				TCRBJ01-01*01	TCRBJ01	TCRBJ01-01	01				6	6	1	5	8	0	30	41	47	53	61	1	In	VDJ
AAGATCCAGCCTGCAGAGCTTGGGGACTCGGCCGTGTATCTCTGTGCCAGCAGCTTACAGGTGAACACTGAAGCTTTCTTTGGACAA	CASSLQVNTEAFF	1	4.69682025268893E-6	39	TCRBV11-03*01	TCRBV11	TCRBV11-03	01				TCRBD01-01*01	TCRBD01	TCRBD01-01	01				TCRBJ01-01*01	TCRBJ01	TCRBJ01-01	01				2	0	4	4	0	0	42	-1	57	-1	61	1	In	VDJ
AAGATCCAGCGCACACAGCAGGAGGACTCCGCCGTGTATCTCTGTGCCAGCAGCGGCGGAGTGAACACTGAAGCTTTCTTTGGACAA	CASSGGVNTEAFF	1	4.69682025268893E-6	39	TCRBV07-08*01	TCRBV07	TCRBV07-08	01				TCRBD02-01	TCRBD02	TCRBD02-01				01,02	TCRBJ01-01*01	TCRBJ01	TCRBJ01-01	01				5	1	7	5	2	0	42	54	55	59	61	1	In	VDJ
AAGATCCGGTCCACAAAGCTGGAGGACTCAGCCATGTACTTCTGTGCCAGCAGTTCGGATCTGAACACTGAAGCTTTCTTTGGACAA	CASSSDLNTEAFF	2	9.39364050537786E-6	39	TCRBV02-01*01	TCRBV02	TCRBV02-01	01								TCRBD01,TCRBD02	TCRBD01-01,TCRBD02-01		TCRBJ01-01*01	TCRBJ01	TCRBJ01-01	01				5	2	1	8	2	0	42	54	56	59	61	2	In	VDJ
GCCTTGGAGCTGGAGGACTCGGCCCTGTATCTCTGTGCCAGCAGACCGGCTACTGGGGTTATGAACACTGAAGCTTTCTTTGGACAA	CASRPATGVMNTEAFF	1	4.69682025268893E-6	48	TCRBV05-08*01	TCRBV05	TCRBV05-08	01								TCRBD01,TCRBD02	TCRBD01-01,TCRBD02-01		TCRBJ01-01*01	TCRBJ01	TCRBJ01-01	01				5	10	6	2	3	0	33	44	54	58	61	1	In	VDJ
CAGCCTGCAAAGCTTGAGGACTCGGCCGTGTATCTCTGTGCCAGCAGCTTAGACGGCCCTATGAACACTGAAGCTTTCTTTGGACAA	CASSLDGPMNTEAFF	2	9.39364050537786E-6	45	TCRBV11-02*02	TCRBV11	TCRBV11-02	02								TCRBD01,TCRBD02	TCRBD01-01,TCRBD02-01		TCRBJ01-01*01	TCRBJ01	TCRBJ01-01	01				0	1	9	0	4	0	36	53	54	57	61	2	In	VDJ
GTGACATCGGCCCAAAAGAACCCGACAGCTTTCTATCTCTGTGCCAGTAGTATAGGGGATATGAACACTGAAGCTTTCTTTGGACAA	CASSIGDMNTEAFF	1	4.69682025268893E-6	42	TCRBV19-01	TCRBV19	TCRBV19-01				01,02					TCRBD01,TCRBD02	TCRBD01-01,TCRBD02-01		TCRBJ01-01*01	TCRBJ01	TCRBJ01-01	01				1	0	0	8	2	0	39	-1	55	59	61	1	In	VDJ
CAGCCCTCAGAACCCAGGGACTCAGCTGTGTACTTCTGTGCCAGCAGTTTAGGGGGGCTGATGAACACTGAAGCTTTCTTTGGACAA	CASSLGGLMNTEAFF	1	4.69682025268893E-6	45	TCRBV12	TCRBV12				TCRBV12-03,TCRBV12-04		TCRBD01-01*01	TCRBD01	TCRBD01-01	01				TCRBJ01-01*01	TCRBJ01	TCRBJ01-01	01				1	0	6	0	3	0	36	-1	52	58	61	1	In	VDJ
GTGAGCACCTTGGAGCTGGGGGACTCGGCCCTTTATCTTTGCGCCAGCAGCCCCCAGGGGATGAACACTGAAGCTTTCTTTGGACAA	CASSPQGMNTEAFF	1	4.69682025268893E-6	42	TCRBV05-01*01	TCRBV05	TCRBV05-01	01				TCRBD01-01*01	TCRBD01	TCRBD01-01	01				TCRBJ01-01*01	TCRBJ01	TCRBJ01-01	01				4	3	4	2	1	0	39	51	54	60	61	1	In	VDJ
AGCACCTTGGAGCTGGGGGACTCGGCCCTTTATCTTTGCGCCAGCAGCTGGGGGACAGGGATGAACACTGAAGCTTTCTTTGGACAA	CASSWGTGMNTEAFF	1	4.69682025268893E-6	45	TCRBV05-01*01	TCRBV05	TCRBV05-01	01				TCRBD01-01*01	TCRBD01	TCRBD01-01	01				TCRBJ01-01*01	TCRBJ01	TCRBJ01-01	01				3	2	0	3	1	0	36	49	51	60	61	1	In	VDJ
CAGCGCACAGAGCAGGGGGACTCGGCCATGTATCTCTGTGCCAGCAGCATAAGGACAGCGATGAACACTGAAGCTTTCTTTGGACAA	CASSIRTAMNTEAFF	1	4.69682025268893E-6	45	TCRBV07-09	TCRBV07	TCRBV07-09				01,03	TCRBD01-01*01	TCRBD01	TCRBD01-01	01				TCRBJ01-01*01	TCRBJ01	TCRBJ01-01	01				5	4	1	5	3	0	36	48	52	58	61	1	In	VDJ
GCTGCTCCCTCCCAGACATCTGTGTACTTCTGTGCCAGCAGTTACTCGAATGCGGGAACGATGAACACTGAAGCTTTCTTTGGACAA	CASSYSNAGTMNTEAFF	1	4.69682025268893E-6	51	TCRBV06	TCRBV06				TCRBV06-05,TCRBV06-06		TCRBD02-01*02	TCRBD02	TCRBD02-01	02				TCRBJ01-01*01	TCRBJ01	TCRBJ01-01	01				0	4	7	3	4	0	30	47	51	57	61	1	In	VDJ
GCCCAAAAGAACCCGACAGCTTTCTATCTTTCGCCGGCTATCTTTCGCCGGGACCCCCTCATGAACACTGAAGCTTTCTTTGGACAA	SPAIFRRDPLMNTEAFF	1	4.69682025268893E-6	51	TCRBV19-01	TCRBV19	TCRBV19-01				01,02					TCRBD01,TCRBD02	TCRBD01-01,TCRBD02-01		TCRBJ01-01*01	TCRBJ01	TCRBJ01-01	01				18	20	0	7	7	0	30	29	49	54	61	1	In	VDJ
GCAAAGCTTGAGGACTCGGCCGTGTATCTCTGTGCCAGCAGGCCTTCCGGGACAGGGGCCATGAACACTGAAGCTTTCTTTGGACAA	CASRPSGTGAMNTEAFF	2	9.39364050537786E-6	51	TCRBV11-02*02	TCRBV11	TCRBV11-02	02				TCRBD01-01*01	TCRBD01	TCRBD01-01	01				TCRBJ01-01*01	TCRBJ01	TCRBJ01-01	01				6	7	0	2	3	0	30	41	48	58	61	2	In	VDJ
ACAGAGCAGGGGGACTCGGCCATGTATCTCTGTGCCAGCAGCTCAGGCAGGCAGATACACATGAACACTGAAGCTTTCTTTGGACAA	CASSSGRQIHMNTEAFF	1	4.69682025268893E-6	51	TCRBV07-09	TCRBV07	TCRBV07-09				01,03	TCRBD01-01*01	TCRBD01	TCRBD01-01	01				TCRBJ01-01*01	TCRBJ01	TCRBJ01-01	01				4	0	4	4	14	0	30	-1	43	47	61	1	In	VDJ
CTGTCGGCTGCTCCCTCCCAGACATCTGTGTACTTCTGTGCCAGCAGTTACTCGGACATAATGAACACTGAAGCTTTCTTTGGACAA	CASSYSDIMNTEAFF	1	4.69682025268893E-6	45	TCRBV06-05*01	TCRBV06	TCRBV06-05	01				TCRBD01-01*01	TCRBD01	TCRBD01-01	01				TCRBJ01-01*01	TCRBJ01	TCRBJ01-01	01				0	0	1	6	3	0	36	-1	53	58	61	1	In	VDJ
CAGGTAGTGCGAGGAGATTCGGCAGCTTATTTCTGTGCCAGCTCACCACCCTCGGGGGGTGGGAACACTGAAGCTTTCTTTGGACAA	CASSPPSGGGNTEAFF	2	9.39364050537786E-6	48	TCRBV18-01*01	TCRBV18	TCRBV18-01	01				TCRBD02-01*01	TCRBD02	TCRBD02-01	01				TCRBJ01-01*01	TCRBJ01	TCRBJ01-01	01				0	2	8	1	3	1	33	50	52	59	62	2	In	VDJ
GCTGTACCCTCTCAGACATCTGTGTACTTCTGTGCCAGCAGTGACTTGACAGGGGGACGTGGGAACACTGAAGCTTTCTTTGGACAA	CASSDLTGGRGNTEAFF	1	4.69682025268893E-6	51	TCRBV06-04	TCRBV06	TCRBV06-04				01,02	TCRBD01-01*01	TCRBD01	TCRBD01-01	01				TCRBJ01-01*01	TCRBJ01	TCRBJ01-01	01				1	1	2	1	6	1	30	46	47	56	62	1	In	VDJ
TCCCTGATTCTGGAGTCCGCCAGCACCAACCAGACATCTATGTACCTCTGTGCCAGCACTGGGAACACTGAAGCTTTCTTTGGACAA	CASTGNTEAFF	2	9.39364050537786E-6	33	TCRBV28-01*01	TCRBV28	TCRBV28-01	01								TCRBD01,TCRBD02	TCRBD01-01,TCRBD02-01		TCRBJ01-01*01	TCRBJ01	TCRBJ01-01	01				7	2	0	10	0	1	48	58	60	-1	62	2	In	VDJ
GATCCAGCCCTCAGAACCCAGGGACTCAGCTGTGTACTTCTGTGCCAGCAAAATTTCTCGGGGAACACTGAAGCTTTCTTTGGACAA		1	4.69682025268893E-6	41	TCRBV12	TCRBV12				TCRBV12-03,TCRBV12-04		TCRBD02-01	TCRBD02	TCRBD02-01				01,02	TCRBJ01-01*01	TCRBJ01	TCRBJ01-01	01				7	8	8	4	0	1	40	50	58	-1	62	1	Out	VDJ
ATCCTGAAGACAGCAGCTTCTACATCTGCAGTGCTTACCGGAACTGGGACAGGAGAGGCCGGGAACACTGAAGCTTTCTTTGGACAA		1	4.69682025268893E-6	55	TCRBV20	TCRBV20				TCRBV20-01,TCRBV20-or09_02		TCRBD01-01*01	TCRBD01	TCRBD01-01	01				TCRBJ01-01*01	TCRBJ01	TCRBJ01-01	01				5	10	0	4	9	1	26	35	45	53	62	1	Out	VDJ
CACGGAGTCAGGGGACACAGCACTGTATTTCTGTGCCAGCAGCAAAGGGAGCAGGGAATAGGGAACACTGAAGCTTTCTTTGGACAA		1	4.69682025268893E-6	50	TCRBV21-01*01	TCRBV21	TCRBV21-01	01				TCRBD01-01*01	TCRBD01	TCRBD01-01	01				TCRBJ01-01*01	TCRBJ01	TCRBJ01-01	01				1	4	4	3	6	1	31	47	51	56	62	1	Out	VDJ
CTGGAGTCCGCTACCAGCTCCCAGACATCTGTGTACTTCTGTGCCATCAGTGACCCCGGACGGAACACTGAAGCTTTCTTTGGACAA	CAISDPGRNTEAFF	1	4.69682025268893E-6	42	TCRBV10-03*01	TCRBV10	TCRBV10-03	01								TCRBD01,TCRBD02	TCRBD01-01,TCRBD02-01		TCRBJ01-01*01	TCRBJ01	TCRBJ01-01	01				3	4	1	7	1	1	39	53	57	61	62	1	In	VDJ
ACACAGCAGGAGGACTCCGCCGTGTATCTCTGTGCCAGCAGCTCCAGAGGACAGGGGGCGAGGAACACTGAAGCTTTCTTTGGACAA	CASSSRGQGARNTEAFF	1	4.69682025268893E-6	51	TCRBV07-08*01	TCRBV07	TCRBV07-08	01				TCRBD01-01*01	TCRBD01	TCRBD01-01	01				TCRBJ01-01*01	TCRBJ01	TCRBJ01-01	01				4	5	1	0	3	1	30	43	48	59	62	1	In	VDJ
CTGGAGTCGCCCAGCCCCAACCAGACCTCTCTGTACTTCTGTGCCAGCAGTTTTACAGGGTCGAACACTGAAGCTTTCTTTGGACAA	CASSFTGSNTEAFF	1	4.69682025268893E-6	42	TCRBV27-01*01	TCRBV27	TCRBV27-01	01				TCRBD01-01*01	TCRBD01	TCRBD01-01	01				TCRBJ01-01*01	TCRBJ01	TCRBJ01-01	01				3	1	3	3	2	1	39	53	54	60	62	1	In	VDJ
CGGTCCACAAAGCTGGAGGACTCAGCCATGTACTTCTGTGCCAGCCATCGGGACAGATACTCGAACACTGAAGCTTTCTTTGGACAA	CASHRDRYSNTEAFF	2	9.39364050537786E-6	45	TCRBV02-01*01	TCRBV02	TCRBV02-01	01				TCRBD01-01*01	TCRBD01	TCRBD01-01	01				TCRBJ01-01*01	TCRBJ01	TCRBJ01-01	01				8	4	0	5	6	1	36	45	49	56	62	2	In	VDJ
GGCCTGGGGGACGCAGCCATGTACCTGTGTGCCACCAGCAGAGATGGAGGCCAACAGGCATCGAACACTGAAGCTTTCTTTGGACAA	CATSRDGGQQASNTEAFF	1	4.69682025268893E-6	54	TCRBV15-01*01	TCRBV15	TCRBV15-01	01								TCRBD01,TCRBD02	TCRBD01-01,TCRBD02-01		TCRBJ01-01*01	TCRBJ01	TCRBJ01-01	01				0	9	3	4	4	1	27	44	53	58	62	1	In	VDJ
GAGGATCCAGCCCATGGAACCCAGGGACTTGGGCCTATATTTCTGTGCCACCCCGGGTTTGCGAACACTGAAGCTTTCTTTGGACAA		1	4.69682025268893E-6	38	TCRBV12-01*01	TCRBV12	TCRBV12-01	01				TCRBD02-01	TCRBD02	TCRBD02-01				01,02	TCRBJ01-01*01	TCRBJ01	TCRBJ01-01	01				10	3	8	4	5	1	43	50	53	57	62	1	Out	VDJ
CTGGAGTCCGCCAGCACCAACCAGACATCTATGTACCTCTGTGCCAGCAGTGAACAGGGGGCGAACACTGAAGCTTTCTTTGGACAA	CASSEQGANTEAFF	2	9.39364050537786E-6	42	TCRBV28-01*01	TCRBV28	TCRBV28-01	01				TCRBD01-01*01	TCRBD01	TCRBD01-01	01				TCRBJ01-01*01	TCRBJ01	TCRBJ01-01	01				5	2	3	0	0	1	39	51	53	-1	62	2	In	VDJ
CTGAGCTCTCTGGAGCTGGGGGACTCAGCTTTGTATTTCTGTGCCAGCAGCCAGACAGGGGCGAACACTGAAGCTTTCTTTGGACAA	CASSQTGANTEAFF	1	4.69682025268893E-6	42	TCRBV09-01	TCRBV09	TCRBV09-01				01,02	TCRBD01-01*01	TCRBD01	TCRBD01-01	01				TCRBJ01-01*01	TCRBJ01	TCRBJ01-01	01				4	2	2	2	1	1	39	51	53	61	62	1	In	VDJ
AACGCCTTGGAGCTGGAGGACTCGGCCCTGTATCTCTGTGCCAGCAGCTTAATTCAGGGCGCGAACACTGAAGCTTTCTTTGGACAA	CASSLIQGANTEAFF	1	4.69682025268893E-6	45	TCRBV05-08*01	TCRBV05	TCRBV05-08	01				TCRBD01-01*01	TCRBD01	TCRBD01-01	01				TCRBJ01-01*01	TCRBJ01	TCRBJ01-01	01				2	4	4	3	3	1	36	50	54	59	62	1	In	VDJ
AGCACCTTGGAGCTGGGGGACTCGGCCCTTTATCTTTGCGCCAGCAGCTTGGTCGGGCCAGCGAACACTGAAGCTTTCTTTGGACAA	CASSLVGPANTEAFF	1	4.69682025268893E-6	45	TCRBV05-01*01	TCRBV05	TCRBV05-01	01								TCRBD01,TCRBD02	TCRBD01-01,TCRBD02-01		TCRBJ01-01*01	TCRBJ01	TCRBJ01-01	01				0	2	8	0	4	1	36	52	54	58	62	1	In	VDJ
CACACCCTGCAGCCAGAAGACTCGGCCCTGTATCTCTGTGCCAGCAGCCAAATTGGGGGGCCGAACACTGAAGCTTTCTTTGGACAA	CASSQIGGPNTEAFF	1	4.69682025268893E-6	45	TCRBV04-02*01	TCRBV04	TCRBV04-02	01								TCRBD01,TCRBD02	TCRBD01-01,TCRBD02-01		TCRBJ01-01*01	TCRBJ01	TCRBJ01-01	01				2	4	6	0	1	1	36	51	55	61	62	1	In	VDJ
AATTCCCTGGAGCTTGGTGACTCTGCTGTGTATTTCTGTGCCAGCAGCCAAGTAGTCGGCCCGAACACTGAAGCTTTCTTTGGACAA	CASSQVVGPNTEAFF	1	4.69682025268893E-6	45	TCRBV03	TCRBV03				TCRBV03-01,TCRBV03-02						TCRBD01,TCRBD02	TCRBD01-01,TCRBD02-01		TCRBJ01-01*01	TCRBJ01	TCRBJ01-01	01				1	5	9	0	2	1	36	52	57	60	62	1	In	VDJ
ATCCAGCAGGTAGTGCGAGGAGATTCGGCAGCTTATTTCTGTGCCAGCTCCCTCCAGGAGACGAACACTGAAGCTTTCTTTGGACAA	CASSLQETNTEAFF	2	9.39364050537786E-6	42	TCRBV18-01*01	TCRBV18	TCRBV18-01	01								TCRBD01,TCRBD02	TCRBD01-01,TCRBD02-01		TCRBJ01-01*01	TCRBJ01	TCRBJ01-01	01				6	4	4	4	4	1	39	50	54	58	62	2	In	VDJ
GGGTTGGAGTCGGCTGCTCCCTCCCAAACATCTGTGTACTTCTGTGCCAGCAGTCGGCTGGAGAACACTGAAGCTTTCTTTGGACAA	CASSRLENTEAFF	1	4.69682025268893E-6	39	TCRBV06	TCRBV06				TCRBV06-02,TCRBV06-03						TCRBD01,TCRBD02	TCRBD01-01,TCRBD02-01		TCRBJ01-01*01	TCRBJ01	TCRBJ01-01	01				5	5	1	8	0	1	42	54	59	-1	62	1	In	VDJ
CTGGAGTTGGCTGCTCCCTCCCAGACATCTGTGTACTTCTGTGCCAGCAGTTACAACGGGGAGAACACTGAAGCTTTCTTTGGACAA	CASSYNGENTEAFF	1	4.69682025268893E-6	42	TCRBV06-06	TCRBV06	TCRBV06-06				01,02	TCRBD02-01*01	TCRBD02	TCRBD02-01	01				TCRBJ01-01*01	TCRBJ01	TCRBJ01-01	01				2	2	8	3	1	1	39	54	56	61	62	1	In	VDJ
ATCCAGCAGGTAGTGCGAGGAGATTCGGCAGCTTATTTCTGTGCCAGCTCACCTAAAACGGAGAACACTGAAGCTTTCTTTGGACAA	CASSPKTENTEAFF	2	9.39364050537786E-6	42	TCRBV18-01*01	TCRBV18	TCRBV18-01	01								TCRBD01,TCRBD02	TCRBD01-01,TCRBD02-01		TCRBJ01-01*01	TCRBJ01	TCRBJ01-01	01				3	6	1	8	0	1	39	53	59	-1	62	2	In	VDJ
CTGGAGTCGGCTGCTCCCTCCCAGACATCTGTGTACTTCTGTGCCAGCAGTGAAAACAGAGAGAACACTGAAGCTTTCTTTGGACAA	CASSENRENTEAFF	2	9.39364050537786E-6	42	TCRBV06-01*01	TCRBV06	TCRBV06-01	01				TCRBD01-01*01	TCRBD01	TCRBD01-01	01				TCRBJ01-01*01	TCRBJ01	TCRBJ01-01	01				2	1	3	5	3	1	39	54	55	59	62	2	In	VDJ
ACTCTGGAGTCCGCTACCAGCTCCCAGACATCTGTGTACTTCTGTGCCAGCAACGTGGGGCAGAACACTGAAGCTTTCTTTGGACAA	CASNVGQNTEAFF	1	4.69682025268893E-6	39	TCRBV10-03*01	TCRBV10	TCRBV10-03	01				TCRBD01-01*01	TCRBD01	TCRBD01-01	01				TCRBJ01-01*01	TCRBJ01	TCRBJ01-01	01				10	7	7	0	1	1	42	49	56	61	62	1	In	VDJ
CTGTCGGCTGCTCCCTCCCAGACATCTGTGTACTTCTGTGCCAGCAGTACTCTCGGCAGGAAGAACACTGAAGCTTTCTTTGGACAA	CASSTLGRKNTEAFF	3	1.4090460758066789E-5	45	TCRBV06-05*01	TCRBV06	TCRBV06-05	01				TCRBD01-01*01	TCRBD01	TCRBD01-01	01				TCRBJ01-01*01	TCRBJ01	TCRBJ01-01	01				5	8	4	4	2	1	36	48	56	60	62	3	In	VDJ
CTGACAGTGACCAGTGCCCATCCTGAAGACAGCAGCTTCTACATCTGCAGTGCATTGTACAGAAACACTGAAGCTTTCTTTGGACAA	CSALYRNTEAFF	1	4.69682025268893E-6	36	TCRBV20	TCRBV20				TCRBV20-01,TCRBV20-or09_02		TCRBD01-01*01	TCRBD01	TCRBD01-01	01				TCRBJ01-01*01	TCRBJ01	TCRBJ01-01	01				6	5	3	5	1	2	45	53	58	62	63	1	In	VDJ
ACACCCTGCAGCCAGAAGACTCGGCCCTGTATCTCTGCGCCAGCAGCCACTATACAGGGGTCAAACACTGAAGCTTTCTTTGGACAA		3	1.4090460758066789E-5	46	TCRBV04-03*01	TCRBV04	TCRBV04-03	01				TCRBD01-01*01	TCRBD01	TCRBD01-01	01				TCRBJ01-01*01	TCRBJ01	TCRBJ01-01	01				3	4	3	2	3	2	35	49	53	60	63	3	Out	VDJ
CTGTCGGCTGCTCCCTCCCAGACATCTGTGTACTTCTGTGCCAGCAGTCCGGGGCACTCAGCAAACACTGAAGCTTTCTTTGGACAA	CASSPGHSANTEAFF	1	4.69682025268893E-6	45	TCRBV06-05*01	TCRBV06	TCRBV06-05	01								TCRBD01,TCRBD02	TCRBD01-01,TCRBD02-01		TCRBJ01-01*01	TCRBJ01	TCRBJ01-01	01				5	2	7	0	8	2	36	48	50	55	63	1	In	VDJ
CACATCAATTCCCTGGAGCTTGGTGACTCTGCTGTGTATTTCTGTGCCAGCAGCCGTAACCCAAACACTGAAGCTTTCTTTGGACAA	CASSRNPNTEAFF	1	4.69682025268893E-6	39	TCRBV03	TCRBV03				TCRBV03-01,TCRBV03-02						TCRBD01,TCRBD02	TCRBD01-01,TCRBD02-01		TCRBJ01-01*01	TCRBJ01	TCRBJ01-01	01				4	3	3	7	3	2	42	55	58	60	63	1	In	VDJ
CAGCAGGTAGTGCGAGGAGATTCGGCAGCTTATTTCTGTGCCAGCTCTCCGGACCCGTCAGGGGTAACTGAAGCTTTCTTTGGACAA	CASSPDPSGVTEAFF	2	9.39364050537786E-6	45	TCRBV18-01*01	TCRBV18	TCRBV18-01	01				TCRBD01-01*01	TCRBD01	TCRBD01-01	01				TCRBJ01-01*01	TCRBJ01	TCRBJ01-01	01				6	11	4	2	2	5	36	47	58	64	66	2	In	VDJ
GAGTCCGCTACCAGCTCCCAGACATCTGTGTACTTCTGTGCCATCAGTGAGTCGTTGTGGAATGGAACTGAAGCTTTCTTTGGACAA	CAISESLWNGTEAFF	1	4.69682025268893E-6	45	TCRBV10-03*01	TCRBV10	TCRBV10-03	01								TCRBD01,TCRBD02	TCRBD01-01,TCRBD02-01		TCRBJ01-01*01	TCRBJ01	TCRBJ01-01	01				0	5	1	8	5	5	36	53	58	61	66	1	In	VDJ
CGGTCCACAAAGCTGGAGGACTCAGCCATGTACTTCTGTGCCAGCAGTTCCCGGACAGGGGATAGAACTGAAGCTTTCTTTGGACAA	CASSSRTGDRTEAFF	2	9.39364050537786E-6	45	TCRBV02-01*01	TCRBV02	TCRBV02-01	01				TCRBD01-01*01	TCRBD01	TCRBD01-01	01				TCRBJ01-01*01	TCRBJ01	TCRBJ01-01	01				5	4	1	2	5	5	36	48	52	61	66	2	In	VDJ
CGTTGGCGTCTGCTGTACCCTCTCAGACATCTGTGTACTTCTGTGCCAGCAGACATTGGACAGGCAACTGAAGCTTTCTTTGGACAA		1	4.69682025268893E-6	40	TCRBV06-04	TCRBV06	TCRBV06-04				01,02	TCRBD01-01*01	TCRBD01	TCRBD01-01	01				TCRBJ01-01*01	TCRBJ01	TCRBJ01-01	01				6	5	1	4	2	5	41	52	57	64	66	1	Out	VDJ
GAGATCCAGCGCACAGAGCAGGGGGACTCGGCCATGTATCTCTGTGCCAGCATCAGGGACATCTAAACTGAAGCTTTCTTTGGACAA	CASIRDI*TEAFF	1	4.69682025268893E-6	39	TCRBV07-09	TCRBV07	TCRBV07-09				01,03	TCRBD01-01*01	TCRBD01	TCRBD01-01	01				TCRBJ01-01*01	TCRBJ01	TCRBJ01-01	01				7	3	0	6	5	5	42	52	55	61	66	1	Stop	VDJ
AAGATCCAGCGCACACAGCAGGAGGACTCCGCCGTGTATCTCTGTGCCAGCAGCCGTCGCAGCGAAACTGAAGCTTTCTTTGGACAA	CASSRRSETEAFF	2	9.39364050537786E-6	39	TCRBV07-08*01	TCRBV07	TCRBV07-08	01				TCRBD02-01	TCRBD02	TCRBD02-01				01,02	TCRBJ01-01*01	TCRBJ01	TCRBJ01-01	01				5	6	6	6	2	5	42	54	60	64	66	2	In	VDJ
AGCACCTTGGAGCTGGGGGACTCGGCCCTTTATCTTTGCGCCAGCAGCTTGGCGGGTGTCGGGGGACATGAAGCTTTCTTTGGACAA	CASSLAGVGGHEAFF	1	4.69682025268893E-6	45	TCRBV05-01*01	TCRBV05	TCRBV05-01	01								TCRBD01,TCRBD02	TCRBD01-01,TCRBD02-01		TCRBJ01-01*01	TCRBJ01	TCRBJ01-01	01				0	10	0	6	0	7	36	52	62	-1	68	1	In	VDJ
TGAGATGAATGTGAGCACCTTGGAGCTGGGGACTCGGCCCTTTATCTTTGCGCCAGCAGCTGGGGGAATGAAGCTTTCTTTGGACAA	CASSWGNEAFF	3	1.4090460758066789E-5	33	TCRBV05-01*01	TCRBV05	TCRBV05-01	01								TCRBD01,TCRBD02	TCRBD01-01,TCRBD02-01		TCRBJ01-01*01	TCRBJ01	TCRBJ01-01	01				3	0	6	1	2	7	48	-1	61	66	68	3	In	VDJ
GAGATGAATGTGAGTGCCTTGGAGCTGGGGGACTCGGCCCTTTATCTTTGCGCCAGCAGCTGGGGGAATGAAGCTTTCTTTGGACAA	CASSWGNEAFF	1	4.69682025268893E-6	33	TCRBV05-01*01	TCRBV05	TCRBV05-01	01								TCRBD01,TCRBD02	TCRBD01-01,TCRBD02-01		TCRBJ01-01*01	TCRBJ01	TCRBJ01-01	01				3	0	6	1	2	7	48	-1	61	66	68	1	In	VDJ
AGCACCTTGGAGCTGGGGGACTCGGCCCTTTATCTTTGCGCCAGCAGCCAAGCCGGACAGGGGGCAAATGAAGCTTTCTTTGGACAA	CASSQAGQGANEAFF	1	4.69682025268893E-6	45	TCRBV05-01*01	TCRBV05	TCRBV05-01	01				TCRBD01-01*01	TCRBD01	TCRBD01-01	01				TCRBJ01-01*01	TCRBJ01	TCRBJ01-01	01				4	6	1	0	3	7	36	48	54	65	68	1	In	VDJ
CTCACTGTGACATCGGCCCAAAAGAACCCGACAGCTTTCTATCTCTGTGCCAGTAGTATGGGGGGCGTGGAAGCTTTCTTTGGACAA	CASSMGGVEAFF	1	4.69682025268893E-6	36	TCRBV19-01	TCRBV19	TCRBV19-01				01,02					TCRBD01,TCRBD02	TCRBD01-01,TCRBD02-01		TCRBJ01-01*01	TCRBJ01	TCRBJ01-01	01				3	1	6	0	3	8	45	59	60	66	69	1	In	VDJ
CTCAGGCTGGAGTTGGCTGCTCCCTCCCAGACATCTGTGTACTTCTGTGCCAGCAGTGAGCTGTTTAGGGAAGCTTTCTTTGGACAA	CASSELFREAFF	7	3.287774176882251E-5	36	TCRBV06-06	TCRBV06	TCRBV06-06				01,02					TCRBD01,TCRBD02	TCRBD01-01,TCRBD02-01		TCRBJ01-01*01	TCRBJ01	TCRBJ01-01	01				5	9	5	4	0	8	45	57	66	-1	69	7	In	VDJ
AACGCCTTGGAGCTGGACGACTCGGCCCTGTATCTCTGCGCCAGCAGCCAAAGCCGGGACAGAGCCAAGGAAGCTTTCTTTGGACAA	CASSQSRDRAKEAFF	1	4.69682025268893E-6	45	TCRBV05-04*01	TCRBV05	TCRBV05-04	01				TCRBD01-01*01	TCRBD01	TCRBD01-01	01				TCRBJ01-01*01	TCRBJ01	TCRBJ01-01	01				4	7	0	5	7	8	36	48	55	62	69	1	In	VDJ
CTGCTGTCGGCTGCTCCCTCCCAGACATCTGTGTACTTCTGTGCCAGCAGTTACCAGCGACAGGGCCGCGAAGCTTTCTTTGGACAA	CASSYQRQGREAFF	1	4.69682025268893E-6	42	TCRBV06-05*01	TCRBV06	TCRBV06-05	01				TCRBD01-01*01	TCRBD01	TCRBD01-01	01				TCRBJ01-01*01	TCRBJ01	TCRBJ01-01	01				2	4	2	3	4	8	39	54	58	65	69	1	In	VDJ
ATCAATTCCCTGGAGCTTGGTGACTCTGCTGTGTATTTCTGTGCCAGCAGCCAAGAGGGTGACAGGGCCGAAGCTTTCTTTGGACAA	CASSQEGDRAEAFF	5	2.348410126344465E-5	42	TCRBV03	TCRBV03				TCRBV03-01,TCRBV03-02		TCRBD01-01*01	TCRBD01	TCRBD01-01	01				TCRBJ01-01*01	TCRBJ01	TCRBJ01-01	01				0	4	2	3	2	8	39	56	60	67	69	5	In	VDJ
AGCACCTTGGAGCTGGGGGACTCGGCCCTTTATCTTTGCGCCAGCACCCGAGGGAGGGGGGCTCTTGACGAAGCTTTCTTTGGACAA	CASTRGRGALDEAFF	1	4.69682025268893E-6	45	TCRBV05-01*01	TCRBV05	TCRBV05-01	01				TCRBD02-01*02	TCRBD02	TCRBD02-01	02				TCRBJ01-01*01	TCRBJ01	TCRBJ01-01	01				6	5	9	0	11	8	36	46	51	58	69	1	In	VDJ
GAGCTGAATGTGAACGCCTTGTTGCTGGGGGACTCGGCCCTCTATCTCTGTGCCAGCAGCCTAACAGGAGAAGCTTTCTTTGGACAA	CASSLTGEAFF	1	4.69682025268893E-6	33	TCRBV05-06*01	TCRBV05	TCRBV05-06	01				TCRBD01-01*01	TCRBD01	TCRBD01-01	01				TCRBJ01-01*01	TCRBJ01	TCRBJ01-01	01				4	3	3	4	1	8	48	60	63	68	69	1	In	VDJ
CTGGAGTCGCCCAGCCCCAACCAGACCTCTCTGTACTTCTGTGCCAGCAGTACACTAGGGGACAGGAGAGAAGCTTTCTTTGGACAA	CASSTLGDRREAFF	1	4.69682025268893E-6	42	TCRBV27-01*01	TCRBV27	TCRBV27-01	01				TCRBD01-01*01	TCRBD01	TCRBD01-01	01				TCRBJ01-01*01	TCRBJ01	TCRBJ01-01	01				5	7	0	4	3	8	39	51	58	66	69	1	In	VDJ
TCCCTAGAGTCTGCCATCCCCAACCAGACAGCTCTTTACTTCTGTGCCACCAGTGATCCCCCGACAGGGCAAGCTTTCTTTGGACAA	CATSDPPTGQAFF	7	3.287774176882251E-5	39	TCRBV24	TCRBV24				TCRBV24-01,TCRBV24-or09_02		TCRBD01-01*01	TCRBD01	TCRBD01-01	01				TCRBJ01-01*01	TCRBJ01	TCRBJ01-01	01				3	5	2	3	1	9	42	57	62	69	70	7	In	VDJ
ACCCTGCAGCCAGAAGACTCGGCCCTGTATCTCTGCGCCAGCAGCCATCCCGGTCGGGATTTGCCCGGGAAAGCTTTCTTTGGACAA	CASSHPGRDLPGKAFF	1	4.69682025268893E-6	48	TCRBV04-03*01	TCRBV04	TCRBV04-03	01				TCRBD02-01*02	TCRBD02	TCRBD02-01	02				TCRBJ01-01*01	TCRBJ01	TCRBJ01-01	01				3	7	8	3	11	9	33	47	54	59	70	1	In	VDJ
CTGGAGTTGGCTGCTCCCTCCCAGACATCTGTGTACTTCTGTGCCAGCAGTGAGGGAAGGGGTTACTGGGGGCTGTTTTTTGGCAGT	CASSEGRGYWGLFF	3	1.4090460758066789E-5	42	TCRBV06-06	TCRBV06	TCRBV06-06				01,02					TCRBD01,TCRBD02	TCRBD01-01,TCRBD02-01		TCRBJ01-04*01	TCRBJ01	TCRBJ01-04	01				5	6	5	2	10	14	39	51	57	62	72	3	In	VDJ
TCAGAACCCAGGGACTCAGCTGTGTACTTCTGTGCCAGCAGTTTAATCATCTCGGACAGGGCCTCTTATGGACTGTTTTTTGGCAGT	CASSLIISDRASYGLFF	1	4.69682025268893E-6	51	TCRBV12	TCRBV12				TCRBV12-03,TCRBV12-04		TCRBD01-01*01	TCRBD01	TCRBD01-01	01				TCRBJ01-04*01	TCRBJ01	TCRBJ01-04	01				2	8	1	3	10	13	30	45	53	61	71	1	In	VDJ
AGGCTGCTGTCGGCTGCTCCCTCCCAGACATCTGTGTACTTCTGTGCCAGCAGTTACGTTTTCCAGGGGGAACTGTTTTTTGGCAGT	CASSYVFQGELFF	1	4.69682025268893E-6	39	TCRBV06-05*01	TCRBV06	TCRBV06-05	01				TCRBD01-01*01	TCRBD01	TCRBD01-01	01				TCRBJ01-04*01	TCRBJ01	TCRBJ01-04	01				2	6	4	1	0	12	42	57	63	-1	70	1	In	VDJ
CAGGTAGTGCGAGGAGATTCGGCAGCTTATTTCTGTGCCAGCTCACCGGAGGGCGCGCCCGGGGTTGAAAAACTGTTTTTTGGCAGT	CASSPEGAPGVEKLFF	1	4.69682025268893E-6	48	TCRBV18-01*01	TCRBV18	TCRBV18-01	01				TCRBD02-01*02	TCRBD02	TCRBD02-01	02				TCRBJ01-04*01	TCRBJ01	TCRBJ01-04	01				3	0	10	0	12	7	33	-1	47	53	65	1	In	VDJ
CAGCCCTCAGAACCCAGGGACTCAGCTGTGTACTTCTGTGCCAGCAGTTTAGCTACAGGGCTAGGTGAAAAACTGTTTTTTGGCAGT	CASSLATGLGEKLFF	1	4.69682025268893E-6	45	TCRBV12	TCRBV12				TCRBV12-03,TCRBV12-04		TCRBD01-01*01	TCRBD01	TCRBD01-01	01				TCRBJ01-04*01	TCRBJ01	TCRBJ01-04	01				0	1	3	3	5	7	36	53	54	60	65	1	In	VDJ
CCAGTCCACGGAGTCAGGGGACACAGCACTGTATTTCTGTGCCAGCAGTAAAGGGGGACAGGAGGTGAAAAACTGTTTTTTGGCAGT		1	4.69682025268893E-6	44	TCRBV21-01*01	TCRBV21	TCRBV21-01	01				TCRBD01-01*01	TCRBD01	TCRBD01-01	01				TCRBJ01-04*01	TCRBJ01	TCRBJ01-04	01				1	1	0	4	3	7	37	53	54	62	65	1	Out	VDJ
TCCGCCAGCACCAACCAGACATCTATGTACCTCTGTGCCAGCAGTTTAGGTGGGGGTCCCCGAGGTGAAAAACTGTTTTTTGGCAGT	CASSLGGGPRGEKLFF	4	1.878728101075572E-5	48	TCRBV28-01*01	TCRBV28	TCRBV28-01	01								TCRBD01,TCRBD02	TCRBD01-01,TCRBD02-01		TCRBJ01-04*01	TCRBJ01	TCRBJ01-04	01				2	3	6	1	9	7	33	48	51	56	65	4	In	VDJ
GCACAGAGCAGGGGGACTCAGCCGCGTATCTCCGTGCCAGCAGCGAAATATGACAGGGCTTAAGGTGAAAAACTGTTTTTTGGCAGT		2	9.39364050537786E-6	49	TCRBV07-03*03	TCRBV07	TCRBV07-03	03				TCRBD01-01*01	TCRBD01	TCRBD01-01	01				TCRBJ01-04*01	TCRBJ01	TCRBJ01-04	01				5	7	2	3	7	7	32	44	51	58	65	2	Out	VDJ
CCAGAAGACTCGGCCCTGTATCTCTGCGCCAGCAGCCAAGTGTCGGTGACCAACTGGGGGGCGCGTGAAAAACTGTTTTTTGGCAGT	CASSQVSVTNWGAREKLFF	1	4.69682025268893E-6	57	TCRBV04-03*01	TCRBV04	TCRBV04-03	01								TCRBD01,TCRBD02	TCRBD01-01,TCRBD02-01		TCRBJ01-04*01	TCRBJ01	TCRBJ01-04	01				1	16	6	0	3	7	24	40	56	62	65	1	In	VDJ
GGAGTCAGCTGCTCCCTCTCAGACTTCTGTTTACTTCTGTGCCAGCAGTTACGGAGGGGCCGGAGTGAAAAACTGTTTTTTGGCAGT		3	1.4090460758066789E-5	44	TCRBV06-07*01	TCRBV06	TCRBV06-07	01				TCRBD02-01*02	TCRBD02	TCRBD02-01	02				TCRBJ01-04*01	TCRBJ01	TCRBJ01-04	01				2	0	10	0	7	7	37	-1	52	58	65	3	Out	VDJ
ACCAGTGCCCATCCTGAAGACAGCAGCTTCTACATCTGCAGTGCTAGAGGGGGTCCAGGGAGCTCTGAAAAACTGTTTTTTGGCAGT	CSARGGPGSSEKLFF	1	4.69682025268893E-6	45	TCRBV20	TCRBV20				TCRBV20-01,TCRBV20-or09_02						TCRBD01,TCRBD02	TCRBD01-01,TCRBD02-01		TCRBJ01-04*01	TCRBJ01	TCRBJ01-04	01				1	6	4	3	5	7	36	49	55	60	65	1	In	VDJ
CCACGGAGTCAGGGGACACAGCACTGTATTTCTGTGCCAGCCTCCCTGGGGGTGTTGAGAGATGATGAAAAACTGTTTTTTGGCAGT		1	4.69682025268893E-6	49	TCRBV21-01*01	TCRBV21	TCRBV21-01	01								TCRBD01,TCRBD02	TCRBD01-01,TCRBD02-01		TCRBJ01-04*01	TCRBJ01	TCRBJ01-04	01				8	6	6	1	12	6	32	41	47	52	64	1	Out	VDJ
CTACACGCCCTGCAGCCAGAAGACTCAGCCCTGTATCTCTGCGCCAGCAGCCCCGGACAGCTTAATGAAAAACTGTTTTTTGGCAGT	CASSPGQLNEKLFF	2	9.39364050537786E-6	42	TCRBV04-01*01	TCRBV04	TCRBV04-01	01				TCRBD01-01*01	TCRBD01	TCRBD01-01	01				TCRBJ01-04*01	TCRBJ01	TCRBJ01-04	01				4	2	1	5	2	4	39	52	54	60	62	2	In	VDJ
TTGGCTGCTCCCTCCCAGACATCTGTGTACTTCTGTGCCAGCAGACCCGGGACAGGGGGGGGTAATGAAAAACTGTTTTTTGGCAGT	CASRPGTGGGNEKLFF	1	4.69682025268893E-6	48	TCRBV06-06	TCRBV06	TCRBV06-06				01,02	TCRBD01-01*01	TCRBD01	TCRBD01-01	01				TCRBJ01-04*01	TCRBJ01	TCRBJ01-04	01				6	4	0	1	3	4	33	44	48	59	62	1	In	VDJ
ACGATCCAGCGCACAGAGCAGCGGGACTCGGCCATGTATCGCTGTGCCAGCAGTCGGCAGCCTAATGAAAAACTGTTTTTTGGCAGT	CASSRQPNEKLFF	1	4.69682025268893E-6	39	TCRBV07-06*01	TCRBV07	TCRBV07-06	01								TCRBD01,TCRBD02	TCRBD01-01,TCRBD02-01		TCRBJ01-04*01	TCRBJ01	TCRBJ01-04	01				6	4	4	5	1	3	42	53	57	60	61	1	In	VDJ
ATTCTGGAGTCCGCCAGCACCAACCAGACATCTATGTACCTCTGTGCCAGCAGTCTCTTTACTAATGAAAAACTGTTTTTTGGCAGT	CASSLFTNEKLFF	1	4.69682025268893E-6	39	TCRBV28-01*01	TCRBV28	TCRBV28-01	01				TCRBD02-01	TCRBD02	TCRBD02-01				01,02	TCRBJ01-04*01	TCRBJ01	TCRBJ01-04	01				5	0	4	10	4	2	42	-1	54	56	60	1	In	VDJ
TTGGAGTCGGCTGCTCCCTCCCAAACATCTGTGTACTTCTGTGCCAGCCTCGGGTTTAATACTAATGAAAAACTGTTTTTTGGCAGT	CASLGFNTNEKLFF	1	4.69682025268893E-6	42	TCRBV06	TCRBV06				TCRBV06-02,TCRBV06-03		TCRBD02-01	TCRBD02	TCRBD02-01				01,02	TCRBJ01-04*01	TCRBJ01	TCRBJ01-04	01				8	2	8	4	6	2	39	48	50	54	60	1	In	VDJ
GCTCCCTCTCAGACTTCTGTTTACTTCTGTGCCAGCAGTTCCCCCGGCTTCTAAGGGTTGACTAATGAAAAACTGTTTTTTGGCAGT	CASSSPGF*GLTNEKLFF	1	4.69682025268893E-6	54	TCRBV06-07*01	TCRBV06	TCRBV06-07	01								TCRBD01,TCRBD02	TCRBD01-01,TCRBD02-01		TCRBJ01-04*01	TCRBJ01	TCRBJ01-04	01				4	13	5	3	3	2	27	40	53	57	60	1	Stop	VDJ
CAGCGCACAGAGCAGCGGGACTCGGCCATGTATCGCTGTGCCAGCAGCTTAGGAGGGGCGACTAATGAAAAACTGTTTTTTGGCAGT	CASSLGGATNEKLFF	1	4.69682025268893E-6	45	TCRBV07-06*01	TCRBV07	TCRBV07-06	01								TCRBD01,TCRBD02	TCRBD01-01,TCRBD02-01		TCRBJ01-04*01	TCRBJ01	TCRBJ01-04	01				1	1	5	2	2	2	36	52	53	58	60	1	In	VDJ
GCTGCTCCCTCCCAGACATCTGTGTACTTCTGTGCCAGCAGTTACTCGGGCCCCTTCGGCACTAATGAAAAACTGTTTTTTGGCAGT	CASSYSGPFGTNEKLFF	2	9.39364050537786E-6	51	TCRBV06	TCRBV06				TCRBV06-05,TCRBV06-06		TCRBD01-01*01	TCRBD01	TCRBD01-01	01				TCRBJ01-04*01	TCRBJ01	TCRBJ01-04	01				0	0	8	0	9	2	30	-1	47	51	60	2	In	VDJ
AGCACCTTGGAGCTGGGGGACTCGGCCCTTTATCTTTGCGCCAGCACGGTCGGGAGGGGAACTAATGAAAAACTGTTTTTTGGCAGT	CASTVGRGTNEKLFF	1	4.69682025268893E-6	45	TCRBV05-01*01	TCRBV05	TCRBV05-01	01				TCRBD02-01*02	TCRBD02	TCRBD02-01	02				TCRBJ01-04*01	TCRBJ01	TCRBJ01-04	01				6	4	8	0	1	1	36	46	50	58	59	1	In	VDJ
CCCTCCCAGACATCTGTGTACTTCTGTGCCAGCAGTTACCGCCGGACAGATCTAGTTGCAACTAATGAAAAACTGTTTTTTGGCAGT	CASSYRRTDLVATNEKLFF	1	4.69682025268893E-6	57	TCRBV06	TCRBV06				TCRBV06-05,TCRBV06-06		TCRBD01-01*01	TCRBD01	TCRBD01-01	01				TCRBJ01-04*01	TCRBJ01	TCRBJ01-04	01				2	4	1	5	9	0	24	39	43	49	58	1	In	VDJ
CCCTCAGAACCCAGGGACTCAGCTGTGTACTTCTGTGCCAGCAGTTTGAATAGGGGTGCAACTAATGAAAAACTGTTTTTTGGCAGT	CASSLNRGATNEKLFF	1	4.69682025268893E-6	48	TCRBV12	TCRBV12				TCRBV12-03,TCRBV12-04		TCRBD01-01*01	TCRBD01	TCRBD01-01	01				TCRBJ01-04*01	TCRBJ01	TCRBJ01-04	01				3	4	5	2	2	0	33	47	51	56	58	1	In	VDJ
ACAGAGCAGGGGGACTCGGCCATGTATCTCTGTGCCAGCAGCTTAAGAGGGACGCTGGCAACTAATGAAAAACTGTTTTTTGGCAGT	CASSLRGTLATNEKLFF	1	4.69682025268893E-6	51	TCRBV07-09	TCRBV07	TCRBV07-09				01,03					TCRBD01,TCRBD02	TCRBD01-01,TCRBD02-01		TCRBJ01-04*01	TCRBJ01	TCRBJ01-04	01				2	3	0	7	5	0	30	45	48	53	58	1	In	VDJ
GGGGACTCGGCCCTGTATCTCTGCGCCAGCAGCCAAGTTGAGCCCGGGACAGGATGGGCAACTAATGAAAAACTGTTTTTTGGCAGT	CASSQVEPGTGWATNEKLFF	3	1.4090460758066789E-5	60	TCRBV04-03*01	TCRBV04	TCRBV04-03	01				TCRBD01-01*01	TCRBD01	TCRBD01-01	01				TCRBJ01-04*01	TCRBJ01	TCRBJ01-04	01				1	8	0	4	5	0	21	37	45	53	58	3	In	VDJ
CGCACAGAGCAGGGGGACTCGGCCATGTATCTCTGTGCCAGCAGCTTAACCAGGACAGCAACTAATGAAAAACTGTTTTTTGGCAGT	CASSLTRTATNEKLFF	1	4.69682025268893E-6	48	TCRBV07-09	TCRBV07	TCRBV07-09				01,03	TCRBD01-01*01	TCRBD01	TCRBD01-01	01				TCRBJ01-04*01	TCRBJ01	TCRBJ01-04	01				2	4	1	5	0	0	33	48	52	-1	58	1	In	VDJ
ACCTTGGAGCTGGGGGACTCGGCCCTTTATCTTTGCGCCAGCAGCTTGAGTGGCGGTACAACTAATGAAAAACTGTTTTTTGGCAGT	CASSLSGGTTNEKLFF	1	4.69682025268893E-6	48	TCRBV05-01*01	TCRBV05	TCRBV05-01	01				TCRBD02-01	TCRBD02	TCRBD02-01				01,02	TCRBJ01-04*01	TCRBJ01	TCRBJ01-04	01				1	4	7	5	2	0	33	48	52	56	58	1	In	VDJ
TCGGCTGCTCCCTCCCAAACATCTGTGTACTTCTGTGCCAGCAGTTACGGGATTCATACAACTAATGAAAAACTGTTTTTTGGCAGT	CASSYGIHTTNEKLFF	1	4.69682025268893E-6	48	TCRBV06	TCRBV06				TCRBV06-02,TCRBV06-03						TCRBD01,TCRBD02	TCRBD01-01,TCRBD02-01		TCRBJ01-04*01	TCRBJ01	TCRBJ01-04	01				2	0	0	8	6	0	33	-1	48	52	58	1	In	VDJ
AGCACCTTGGAGCTGGGGGACTCGGCCCTTTATCTTTGCGCCAGCAGCCAGGGACATACAACTAATGAAAAACTGTTTTTTGGCAGT	CASSQGHTTNEKLFF	3	1.4090460758066789E-5	45	TCRBV05-01*01	TCRBV05	TCRBV05-01	01				TCRBD01-01*01	TCRBD01	TCRBD01-01	01				TCRBJ01-04*01	TCRBJ01	TCRBJ01-04	01				4	2	0	6	2	0	36	48	50	56	58	3	In	VDJ
GCCTTGGAGCTGGACGACTCGGCCCTGTATCTCTGTGCCAGCAGCCGGGACAGGAGAACAACTAATGAAAAACTGTTTTTTGGCAGT	CASSRDRRTTNEKLFF	1	4.69682025268893E-6	48	TCRBV05-04*01	TCRBV05	TCRBV05-04	01				TCRBD01-01*01	TCRBD01	TCRBD01-01	01				TCRBJ01-04*01	TCRBJ01	TCRBJ01-04	01				4	1	0	4	4	0	33	45	46	54	58	1	In	VDJ
GTGAGCACCTTGGAGCTGGGGGACTCGGCCCTTTATCTTTGCGCCAGCAGAATCGGGACAGATAATGAAAAACTGTTTTTTGGCAGT	CASRIGTDNEKLFF	1	4.69682025268893E-6	42	TCRBV05-01*01	TCRBV05	TCRBV05-01	01				TCRBD01-01*01	TCRBD01	TCRBD01-01	01				TCRBJ01-04*01	TCRBJ01	TCRBJ01-04	01				5	4	0	5	1	4	39	50	54	61	62	1	In	VDJ
CAGCGCACACAGCAGGAGGACTCGGCCGTGTATCTCTGTGCCAGCAGCTTCTCAGGGGGAACCAATGAAAAACTGTTTTTTGGCAGT	CASSFSGGTNEKLFF	1	4.69682025268893E-6	45	TCRBV07-02*01	TCRBV07	TCRBV07-02	01				TCRBD01-01*01	TCRBD01	TCRBD01-01	01				TCRBJ01-04*01	TCRBJ01	TCRBJ01-04	01				3	2	4	1	4	5	36	50	52	59	63	1	In	VDJ
CAGCGCACAGAGCAGGGGGACTCGGCCATGTATCTCTGTGCCAGCAGCCCTAGGACAGGGATAAATGAAAAACTGTTTTTTGGCAGT	CASSPRTGINEKLFF	1	4.69682025268893E-6	45	TCRBV07-09	TCRBV07	TCRBV07-09				01,03	TCRBD01-01*01	TCRBD01	TCRBD01-01	01				TCRBJ01-04*01	TCRBJ01	TCRBJ01-04	01				5	4	1	3	3	5	36	48	52	60	63	1	In	VDJ
ATCCGCTCACCAGGCCTGGGGGACGCAGCCATGTACCTGTGTGCCACCAGCCCGGACAGGGGAAATGAAAAACTGTTTTTTGGCAGT	CATSPDRGNEKLFF	1	4.69682025268893E-6	42	TCRBV15-01*01	TCRBV15	TCRBV15-01	01				TCRBD01-01*01	TCRBD01	TCRBD01-01	01				TCRBJ01-04*01	TCRBJ01	TCRBJ01-04	01				5	2	1	2	1	5	39	51	53	62	63	1	In	VDJ
GAGTCCGCCAGCACCAACCAGACATCTATGTACCTCTGTGCCAGCAAGGGTAGGGCGACGAGAAATGAAAAACTGTTTTTTGGCAGT	CASKGRATRNEKLFF	1	4.69682025268893E-6	45	TCRBV28-01*01	TCRBV28	TCRBV28-01	01								TCRBD01,TCRBD02	TCRBD01-01,TCRBD02-01		TCRBJ01-04*01	TCRBJ01	TCRBJ01-04	01				7	0	5	3	13	5	36	-1	46	50	63	1	In	VDJ
CGGCTGCTCCCTCCCAGACATCTGTGTACTTCTGTGCCAGCAGGCTTCGAGACAGGGGGCGCAAATGAAAAACTGTTTTTTGGCAGT		1	4.69682025268893E-6	49	TCRBV06	TCRBV06				TCRBV06-01,TCRBV06-05		TCRBD01-01*01	TCRBD01	TCRBD01-01	01				TCRBJ01-04*01	TCRBJ01	TCRBJ01-04	01				6	7	2	0	3	5	32	43	50	60	63	1	Out	VDJ
GGAGCTGGGGGACTCGGCCCTTTATCTTTGCGCCAGCAGCTTGGTAACGACAGGAAAGGGGAAAATGAAAAACTGTTTTTTGGCAGT		1	4.69682025268893E-6	53	TCRBV05-01*01	TCRBV05	TCRBV05-01	01				TCRBD01-01*01	TCRBD01	TCRBD01-01	01				TCRBJ01-04*01	TCRBJ01	TCRBJ01-04	01				0	4	2	4	9	5	28	44	48	54	63	1	Out	VDJ
TCCAACCTGCAAAGCTTGAGGACTCGGCCGTGTATCTCTGTGCCAGCAGCTTATACGGCAGGATGGGAAAAACTGTTTTTTGGCAGT		1	4.69682025268893E-6	43	TCRBV11-02*02	TCRBV11	TCRBV11-02	02				TCRBD01-01*01	TCRBD01	TCRBD01-01	01				TCRBJ01-04*01	TCRBJ01	TCRBJ01-04	01				2	5	4	4	4	8	38	53	58	62	66	1	Out	VDJ
TGTGAGCACCTTGGAGCTGGGGACTCGGCCCTTTATCTTTGCGCCAGCAGCTGGTCGGAAATTGGGGAAAAACTGTTTTTTGGCAGT	CASSWSEIGEKLFF	2	9.39364050537786E-6	42	TCRBV05-01*01	TCRBV05	TCRBV05-01	01								TCRBD01,TCRBD02	TCRBD01-01,TCRBD02-01		TCRBJ01-04*01	TCRBJ01	TCRBJ01-04	01				3	11	0	9	0	8	39	52	63	-1	66	2	In	VDJ
GTGAACGCCTTGTTGCTGGGGGACTCGGCCCTTTATCTTTGCGCCAGCAGCTGGTCGGAAATTGGGGAAAAACTGTTTTTTGGCAGT	CASSWSEIGEKLFF	1	4.69682025268893E-6	42	TCRBV05	TCRBV05				TCRBV05-05,TCRBV05-06						TCRBD01,TCRBD02	TCRBD01-01,TCRBD02-01		TCRBJ01-04*01	TCRBJ01	TCRBJ01-04	01				3	11	0	9	0	8	39	52	63	-1	66	1	In	VDJ
TCGGCTGCTCCCTCCCAGACATCTGTGTACTTCTGTGCCAGCAGTTACTCCCCGGGCCGGGCTGGGGAAAAACTGTTTTTTGGCAGT	CASSYSPGRAGEKLFF	1	4.69682025268893E-6	48	TCRBV06-05*01	TCRBV06	TCRBV06-05	01								TCRBD01,TCRBD02	TCRBD01-01,TCRBD02-01		TCRBJ01-04*01	TCRBJ01	TCRBJ01-04	01				0	3	8	0	9	8	33	50	53	57	66	1	In	VDJ
ACGATCCAGCGCACACAGCAGGAGGACTCGGCCGTGTATCTCTGTGCCAGCAGCTGGAAGGTCGGGGAAAAACTGTTTTTTGGCAGT	CASSWKVGEKLFF	1	4.69682025268893E-6	39	TCRBV07-02*01	TCRBV07	TCRBV07-02	01				TCRBD02-01	TCRBD02	TCRBD02-01				01,02	TCRBJ01-04*01	TCRBJ01	TCRBJ01-04	01				4	7	8	4	0	8	42	55	62	-1	66	1	In	VDJ
AGGTAGTGCGAGGAGATTCGGCAGCTTATTTCTGTGCCAGCTCGCCCGGTACAGTGCGGGGGTAGGGAAAAACTGTTTTTTGGCAGT		1	4.69682025268893E-6	49	TCRBV18-01*01	TCRBV18	TCRBV18-01	01				TCRBD02-01*01	TCRBD02	TCRBD02-01	01				TCRBJ01-04*01	TCRBJ01	TCRBJ01-04	01				6	12	7	2	4	8	32	43	55	62	66	1	Out	VDJ
AGCACCTTGGAGCTGGGGGACTCGGCCCTTTATCTTTGCGCCAGCAGCTTGTTATCAGGGGGCAGGGAAAAACTGTTTTTTGGCAGT	CASSLLSGGREKLFF	1	4.69682025268893E-6	45	TCRBV05-01*01	TCRBV05	TCRBV05-01	01				TCRBD01-01*01	TCRBD01	TCRBD01-01	01				TCRBJ01-04*01	TCRBJ01	TCRBJ01-04	01				1	4	4	0	3	8	36	51	55	63	66	1	In	VDJ
AGCTCTCTGGAGCTGGGGGACTCAGCTTTGTATTTCTGTGCCAGCAGCCCTCGGGACAGGGGGTTAGAAAAACTGTTTTTTGGCAGT	CASSPRDRGLEKLFF	1	4.69682025268893E-6	45	TCRBV09-01	TCRBV09	TCRBV09-01				01,02	TCRBD01-01*01	TCRBD01	TCRBD01-01	01				TCRBJ01-04*01	TCRBJ01	TCRBJ01-04	01				4	4	0	1	3	8	36	48	52	63	66	1	In	VDJ
TGCCTTGGAGCTGGGGGACTCGGCCCTGTATCTCTGTGCCAGAAGCTTGTTACAGGGGGACTAATAGAAAAACTGTTTTTTGGCAGT		1	4.69682025268893E-6	47	TCRBV05-03	TCRBV05	TCRBV05-03				01,02	TCRBD01-01*01	TCRBD01	TCRBD01-01	01				TCRBJ01-04*01	TCRBJ01	TCRBJ01-04	01				1	2	3	1	7	8	34	49	51	59	66	1	Out	VDJ
CTCACTCTGTAGTCTGCTGCCTCCTCCCAGACATCTGTATATTTCTGCGCCAGCAGCGGAGTTTGAGAAAAACTGTTTTTTGGCAGT	CASSGV*EKLFF	1	4.69682025268893E-6	36	TCRBV10-01	TCRBV10	TCRBV10-01				01,02	TCRBD02-01*02	TCRBD02	TCRBD02-01	02				TCRBJ01-04*01	TCRBJ01	TCRBJ01-04	01				6	1	10	2	5	8	45	56	57	61	66	1	Stop	VDJ
TCTCAAGATCCAGCCTGCAGAGCTTGGGGACTCGGCCGTGTATCTCTGTGCCAGCAGCAACCTACGAGAAAAACTGTTTTTGGCAGT		1	4.69682025268893E-6	35	TCRBV11-03*01	TCRBV11	TCRBV11-03	01				TCRBD02-01	TCRBD02	TCRBD02-01				01,02	TCRBJ01-04*01	TCRBJ01	TCRBJ01-04	01				5	14	3	10	1	18	46	58	72	75	76	1	Out	VDJ
ATTCTGGAGTCCGCCAGCACCAACCAGACATCTATGTACCTCTGTGCCAGCAGGGAAAGACAGGGGGCGTTGGGGCTTTTTGGCAGT	CASRERQGALGLF	1	4.69682025268893E-6	39	TCRBV28-01*01	TCRBV28	TCRBV28-01	01				TCRBD01-01*01	TCRBD01	TCRBD01-01	01				TCRBJ01-04*01	TCRBJ01	TCRBJ01-04	01				6	5	2	0	8	18	42	53	58	68	76	1	In	VDJ
CTGATTCTGGAGTCCGCCAGCACCAACCAGACATCTATGTACCTCTGTGCCACCGCCGGAGGATTACTGTCCCAGCATTTTGGTGAT	CATAGGLLSQHF	1	4.69682025268893E-6	36	TCRBV28-01*01	TCRBV28	TCRBV28-01	01				TCRBD02-01*02	TCRBD02	TCRBD02-01	02				TCRBJ01-05*01	TCRBJ01	TCRBJ01-05	01				10	5	10	1	8	11	45	52	57	62	70	1	In	VDJ
GTCCACAAAGCTGGAGGACTCAGCCATGTACTTCTGTGCCAGCAGTGAAAGGTTTAGGGTCGACAATCAGCCCAGCATTTTGGTGAT		3	1.4090460758066789E-5	47	TCRBV02-01*01	TCRBV02	TCRBV02-01	01								TCRBD01,TCRBD02	TCRBD01-01,TCRBD02-01		TCRBJ01-05*01	TCRBJ01	TCRBJ01-05	01				2	12	2	6	5	11	34	49	61	65	70	3	Out	VDJ
TGAGCACCTTGGAGCTGGGGGACTCGGCCCTTTATCTTTGCGCCAGCAGCTTGAGTGGTGGGTATGGGGCCCCAGCATTTTGGTGAT		1	4.69682025268893E-6	43	TCRBV05-01*01	TCRBV05	TCRBV05-01	01								TCRBD01,TCRBD02	TCRBD01-01,TCRBD02-01		TCRBJ01-05*01	TCRBJ01	TCRBJ01-05	01				1	6	0	9	6	9	38	53	59	62	68	1	Out	VDJ
GGGTTGGAGTCGGCTGCTCCCTCCCAAACATCTGTGTACTTCTGTGCCAGCAGGGGGACAGGGGTCGGGCCCCAGCATTTTGGTGAT	CASRGTGVGPQHF	1	4.69682025268893E-6	39	TCRBV06	TCRBV06				TCRBV06-02,TCRBV06-03		TCRBD01-01*01	TCRBD01	TCRBD01-01	01				TCRBJ01-05*01	TCRBJ01	TCRBJ01-05	01				6	1	0	2	4	9	42	53	54	64	68	1	In	VDJ
GAGTCGGCTGCTCCCTCCCAGACATCTGTGTACTTCTGTGCCAGCAGTGAAGGGCAGGGCGGGCGATCGCCCCAGCATTTTGGTGAT	CASSEGQGGRSPQHF	10	4.69682025268893E-5	45	TCRBV06-01*01	TCRBV06	TCRBV06-01	01								TCRBD01,TCRBD02	TCRBD01-01,TCRBD02-01		TCRBJ01-05*01	TCRBJ01	TCRBJ01-05	01				1	2	4	3	9	9	36	52	54	59	68	10	In	VDJ
CACGCCCTGCAGCCAGAAGACTCAGCCCTGTATCTCTGCGCCAGCAGCCAAGAAGGCCGGGGATGGGAGCCCCAGCATTTTGGTGAT	CASSQEGRGWEPQHF	1	4.69682025268893E-6	45	TCRBV04-01*01	TCRBV04	TCRBV04-01	01				TCRBD02-01*01	TCRBD02	TCRBD02-01	01				TCRBJ01-05*01	TCRBJ01	TCRBJ01-05	01				0	4	8	3	5	8	36	53	57	62	67	1	In	VDJ
GAGTTGGCTGCTCCCTCCCAGACATCTGTGTACTTCTGTGCCAGCAGCCCCCGGGACGGGCGAAGGGAGCCCCAGCATTTTGGTGAT	CASSPRDGRREPQHF	1	4.69682025268893E-6	45	TCRBV06-06	TCRBV06	TCRBV06-06				01,02					TCRBD01,TCRBD02	TCRBD01-01,TCRBD02-01		TCRBJ01-05*01	TCRBJ01	TCRBJ01-05	01				6	5	0	7	10	8	36	47	52	57	67	1	In	VDJ
AGTCCACGGAGTCAGGGGACACAGCACTGTATTTCTGTGCCAGCAGCAAAGAAGGACAGGGTCGTTCAGCCCCAGCATTTTGGTGAT		1	4.69682025268893E-6	46	TCRBV21-01*01	TCRBV21	TCRBV21-01	01				TCRBD01-01*01	TCRBD01	TCRBD01-01	01				TCRBJ01-05*01	TCRBJ01	TCRBJ01-05	01				1	2	1	3	4	6	35	51	53	61	65	1	Out	VDJ
TCCACCTTGGAGATCCAGCGCACAGAGCAGGGGGACTCGGCCATGTATCTCTGTGCCAGCAGCGTTCAGCCCCAGCATTTTGGTGAT	CASSVQPQHF	1	4.69682025268893E-6	30	TCRBV07-09	TCRBV07	TCRBV07-09				01,03								TCRBJ01-05*01	TCRBJ01	TCRBJ01-05	01				5	0	0	0	2	6	51	-1	-1	63	65	1	In	VJ
CTGAGCTCTCTGGAGCTGGGGGACTCAGCTTTGTATTTCTGTGCCAGCAGCGTAGGGGGGGGCGGTCAGCCCCAGCATTTTGGTGAT	CASSVGGGGQPQHF	2	9.39364050537786E-6	42	TCRBV09-01	TCRBV09	TCRBV09-01				01,02	TCRBD02-01*01	TCRBD02	TCRBD02-01	01				TCRBJ01-05*01	TCRBJ01	TCRBJ01-05	01				0	0	9	0	3	6	39	-1	55	62	65	2	In	VDJ
AATTCCCTGGAGCTTGGTGACTCTGCTGTGTATTTCTGTGCCAGCAGCCGTCGTGATGCAGGCGGTCAGCCCCAGCATTTTGGTGAT	CASSRRDAGGQPQHF	2	9.39364050537786E-6	45	TCRBV03	TCRBV03				TCRBV03-01,TCRBV03-02						TCRBD01,TCRBD02	TCRBD01-01,TCRBD02-01		TCRBJ01-05*01	TCRBJ01	TCRBJ01-05	01				4	9	4	4	3	6	36	49	58	62	65	2	In	VDJ
CGGTCCACAAAGCTGGAGGACTCAGCCATGTACTTCTGTGCCAGCGAGGCCTACAGGGGGTCTAGTCAGCCCCAGCATTTTGGTGAT	CASEAYRGSSQPQHF	1	4.69682025268893E-6	45	TCRBV02-01*01	TCRBV02	TCRBV02-01	01				TCRBD01-01*01	TCRBD01	TCRBD01-01	01				TCRBJ01-05*01	TCRBJ01	TCRBJ01-05	01				8	7	3	1	5	6	36	45	52	60	65	1	In	VDJ
CACACCCTGCAGCCAGAAGACTCGGCCCTGTATCTCTGCGCCAGCAGCCAAGTGGCGGGAGGGAGTCAGCCCCAGCATTTTGGTGAT	CASSQVAGGSQPQHF	1	4.69682025268893E-6	45	TCRBV04-03*01	TCRBV04	TCRBV04-03	01				TCRBD02-01*02	TCRBD02	TCRBD02-01	02				TCRBJ01-05*01	TCRBJ01	TCRBJ01-05	01				1	2	7	0	2	6	36	52	54	63	65	1	In	VDJ
CTGGAGTCGCCCAGCCCCAACCAGACCTCTCTGTACTTCTGTGCCAGCAGTTTATCGGTGGGACCTCAGCCCCAGCATTTTGGTGAT	CASSLSVGPQPQHF	1	4.69682025268893E-6	42	TCRBV27-01*01	TCRBV27	TCRBV27-01	01								TCRBD01,TCRBD02	TCRBD01-01,TCRBD02-01		TCRBJ01-05*01	TCRBJ01	TCRBJ01-05	01				0	3	0	7	1	6	39	56	59	64	65	1	In	VDJ
CTGGAGTCGGCTGCTCCCTCCCAGACATCTGTGTACTTCTGTGCCAGTATCATCGACAGGGGTACTCAGCCCCAGCATTTTGGTGAT	CASIIDRGTQPQHF	1	4.69682025268893E-6	42	TCRBV06-01*01	TCRBV06	TCRBV06-01	01				TCRBD01-01*01	TCRBD01	TCRBD01-01	01				TCRBJ01-05*01	TCRBJ01	TCRBJ01-05	01				9	7	2	2	3	6	39	47	54	62	65	1	In	VDJ
ACTGTGACATCGGCCCAAAAGAACCCGACAGCTTTCTATCTCTGTGCCAGTAGCCCTACCCTTTATCAGCCCCAGCATTTTGGTGAT	CASSPTLYQPQHF	2	9.39364050537786E-6	39	TCRBV19-01	TCRBV19	TCRBV19-01				01,02	TCRBD02-01	TCRBD02	TCRBD02-01				01,02	TCRBJ01-05*01	TCRBJ01	TCRBJ01-05	01				6	2	4	9	6	5	42	53	55	58	64	2	In	VDJ
AGGCTGGTGTCGGCTGCTCCCTCCCAGACATCTGTGTACTTCTGTGCCAGCAGCACGGGGCTGTATCAGCCCCAGCATTTTGGTGAT	CASSTGLYQPQHF	1	4.69682025268893E-6	39	TCRBV06	TCRBV06				TCRBV06-01,TCRBV06-05,TCRBV06-08						TCRBD01,TCRBD02	TCRBD01-01,TCRBD02-01		TCRBJ01-05*01	TCRBJ01	TCRBJ01-05	01				6	3	7	0	3	5	42	53	56	61	64	1	In	VDJ
ATCCAGCGCACACAGCAGGAGGACTCCGCCGTGTATCTCTGTGCCAGCAGCTTAGTTGCGGGGTATCAGCCCCAGCATTTTGGTGAT	CASSLVAGYQPQHF	1	4.69682025268893E-6	42	TCRBV07-08*01	TCRBV07	TCRBV07-08	01				TCRBD02-01*01	TCRBD02	TCRBD02-01	01				TCRBJ01-05*01	TCRBJ01	TCRBJ01-05	01				1	2	7	3	1	5	39	55	57	63	64	1	In	VDJ
ACCAGTGCCCATCCTGAAGACAGCAGCTTCTACATCTGCAGTGCTAGTTTGGAGGAAACTTCGTATCAGCCCCAGCATTTTGGTGAT	CSASLEETSYQPQHF	1	4.69682025268893E-6	45	TCRBV20	TCRBV20				TCRBV20-01,TCRBV20-or09_02		TCRBD02-01*02	TCRBD02	TCRBD02-01	02				TCRBJ01-05*01	TCRBJ01	TCRBJ01-05	01				3	3	10	1	9	5	36	47	50	55	64	1	In	VDJ
AGCACCTTGGAGCTGGGGGACTCGGCCCTTTATCTTTGCGCCAGCAGCCCAGATTACGGAGAGTATCAGCCCCAGCATTTTGGTGAT	CASSPDYGEYQPQHF	1	4.69682025268893E-6	45	TCRBV05-01*01	TCRBV05	TCRBV05-01	01				TCRBD02-01*02	TCRBD02	TCRBD02-01	02				TCRBJ01-05*01	TCRBJ01	TCRBJ01-05	01				4	9	10	2	3	5	36	48	57	61	64	1	In	VDJ
ACCAGTGCCCATCCTGAAGACAGCAGCTTCTACATCTGCAGTGCTAGAGAGGGGCGCGGGGTCTATCAGCCCCAGCATTTTGGTGAT	CSAREGRGVYQPQHF	2	9.39364050537786E-6	45	TCRBV20	TCRBV20				TCRBV20-01,TCRBV20-or09_02		TCRBD02-01*01	TCRBD02	TCRBD02-01	01				TCRBJ01-05*01	TCRBJ01	TCRBJ01-05	01				0	5	7	3	3	5	36	50	55	61	64	2	In	VDJ
GAGCAGGGGGACTCGGCCGTGTATGTCTGTGCAAGTCGCTTAGTACTCCTTTGACAGGCAGGATATCAGCCCCAGCATTTTGGTGAT	CASRLVLL*QAGYQPQHF	1	4.69682025268893E-6	54	TCRBV12-02*01	TCRBV12	TCRBV12-02	01				TCRBD01-01*01	TCRBD01	TCRBD01-01	01				TCRBJ01-05*01	TCRBJ01	TCRBJ01-05	01				1	9	2	4	6	5	27	43	52	58	64	1	Stop	VDJ
ATCCAGTCCACGGAGTCAGGGGACACAGCACTGTATTTCTGTGCCACCCCCGGGGGCAGGTTTGATCAGCCCCAGCATTTTGGTGAT	CATPGGRFDQPQHF	1	4.69682025268893E-6	42	TCRBV21-01*01	TCRBV21	TCRBV21-01	01								TCRBD01,TCRBD02	TCRBD01-01,TCRBD02-01		TCRBJ01-05*01	TCRBJ01	TCRBJ01-05	01				10	5	6	0	7	5	39	46	51	57	64	1	In	VDJ
GCAGGTAGTGCGAGGAGATTCGGCAGCTTATTTCTGTGCCAGCTCAGCAAACAGGGGCGAGGGGATCAGCCCCAGCATTTTGGTGAT		1	4.69682025268893E-6	47	TCRBV18-01*01	TCRBV18	TCRBV18-01	01				TCRBD01-01*01	TCRBD01	TCRBD01-01	01				TCRBJ01-05*01	TCRBJ01	TCRBJ01-05	01				5	4	3	2	7	5	34	46	50	57	64	1	Out	VDJ
GGGACTCAGCTGTGTACTTCTGTGCCAGCAGTTTAGCGACGGCAGGCCGACCAGGGGACCTCGGATCAGCCCCAGCATTTTGGTGAT		1	4.69682025268893E-6	61	TCRBV12	TCRBV12				TCRBV12-03,TCRBV12-04		TCRBD01-01*01	TCRBD01	TCRBD01-01	01				TCRBJ01-05*01	TCRBJ01	TCRBJ01-05	01				0	14	4	2	7	5	20	37	51	57	64	1	Out	VDJ
CCCTGGAGCTTGGTGACTCTGCTGTGTATTTCTGTGCCAGCAGCCAAGAAAAGTCAGCATTAGGATCAGCCCCAGCATTTTGGTGAT		1	4.69682025268893E-6	49	TCRBV03	TCRBV03				TCRBV03-01,TCRBV03-02						TCRBD01,TCRBD02	TCRBD01-01,TCRBD02-01		TCRBJ01-05*01	TCRBJ01	TCRBJ01-05	01				0	5	4	5	7	5	32	49	54	57	64	1	Out	VDJ
AGTCGCCCAGCCCCAACCAGACCTCTCTGTACTTCTGTGCCAGCAGTCCTCGACAGGGGTTGCGATCAGCCCCAGCATTTTGGTGAT		1	4.69682025268893E-6	46	TCRBV27-01*01	TCRBV27	TCRBV27-01	01				TCRBD01-01*01	TCRBD01	TCRBD01-01	01				TCRBJ01-05*01	TCRBJ01	TCRBJ01-05	01				5	4	2	2	5	5	35	47	51	59	64	1	Out	VDJ
CTGGAGTCCGCTACCAGCTCCCAGACATCTGTGTACTTCTGTGCCATCAGTGTGTGGGGAGGCGATCAGCCCCAGCATTTTGGTGAT	CAISVWGGDQPQHF	1	4.69682025268893E-6	42	TCRBV10-03*01	TCRBV10	TCRBV10-03	01				TCRBD02-01*02	TCRBD02	TCRBD02-01	02				TCRBJ01-05*01	TCRBJ01	TCRBJ01-05	01				4	4	9	1	2	5	39	52	56	62	64	1	In	VDJ
TTGGCGTCTGCTGTACCCTCTCAGACATCTGTGTACTTCTGTGCCATCGGGATCCAGGGGGCCGATCAGCCCCAGCATTTTGGTGAT	CAIGIQGADQPQHF	1	4.69682025268893E-6	42	TCRBV06-04	TCRBV06	TCRBV06-04				01,02	TCRBD01-01*01	TCRBD01	TCRBD01-01	01				TCRBJ01-05*01	TCRBJ01	TCRBJ01-05	01				10	8	4	0	2	5	39	46	54	62	64	1	In	VDJ
AATTCCCTGGAGCTTGGTGACTCTGCTGTGTATTTCTGTGCCAGCAGCGGCCCCGGGACTGATCATCAGCCCCAGCATTTTGGTGAT	CASSGPGTDHQPQHF	4	1.878728101075572E-5	45	TCRBV03	TCRBV03				TCRBV03-01,TCRBV03-02		TCRBD02-01	TCRBD02	TCRBD02-01				01,02	TCRBJ01-05*01	TCRBJ01	TCRBJ01-05	01				5	6	0	10	4	5	36	48	54	60	64	4	In	VDJ
GGACTCGGCCATGTATCTCTGTGCCAGCAGCTTGGTTCTGGACGAAGTGTGGGAGGGAGGGATCATCAGCCCCAGCATTTTGGTGAT		1	4.69682025268893E-6	62					TCRBV07,TCRBV11	TCRBV07-09,TCRBV11-01		TCRBD02-01*02	TCRBD02	TCRBD02-01	02				TCRBJ01-05*01	TCRBJ01	TCRBJ01-05	01				3	17	9	0	7	5	19	33	50	57	64	1	Out	VDJ
GGGTTGGAGTCGGCTGCTCCCTCCCAAACATCTGTGTACTTCTGTGCCAGCAGTTACTCGCAGCATCAGCCCCAGCATTTTGGTGAT	CASSYSQHQPQHF	3	1.4090460758066789E-5	39	TCRBV06	TCRBV06				TCRBV06-02,TCRBV06-03						TCRBD01,TCRBD02	TCRBD01-01,TCRBD02-01		TCRBJ01-05*01	TCRBJ01	TCRBJ01-05	01				0	1	4	5	1	5	42	59	60	63	64	3	In	VDJ
ACTGTGACATCGGCCCAAAAGAACCCGACAGCTTTCTATCTCTGTGCCAGCCTGGGACAGGTCCATCAGCCCCAGCATTTTGGTGAT	CASLGQVHQPQHF	1	4.69682025268893E-6	39	TCRBV19-01	TCRBV19	TCRBV19-01				01,02	TCRBD01-01*01	TCRBD01	TCRBD01-01	01				TCRBJ01-05*01	TCRBJ01	TCRBJ01-05	01				9	3	0	4	3	5	42	50	53	61	64	1	In	VDJ
CAGCGCACAGAGCAGGGGGACTCGGCCATGTATCTCTGTGCCAGCAGCCCCGGGACAGGGGGCCATCAGCCCCAGCATTTTGGTGAT	CASSPGTGGHQPQHF	1	4.69682025268893E-6	45	TCRBV07-09	TCRBV07	TCRBV07-09				01,03	TCRBD01-01*01	TCRBD01	TCRBD01-01	01				TCRBJ01-05*01	TCRBJ01	TCRBJ01-05	01				5	3	0	0	1	5	36	48	51	63	64	1	In	VDJ
CACGGAGTCAGGGGACACAGCACTGTATTTCTGTGCCAGCAGCACAAAGGAGGACGAGGGGTACATCAGCCCCAGCATTTTGGTGAT		1	4.69682025268893E-6	50	TCRBV21-01*01	TCRBV21	TCRBV21-01	01								TCRBD01,TCRBD02	TCRBD01-01,TCRBD02-01		TCRBJ01-05*01	TCRBJ01	TCRBJ01-05	01				4	12	5	2	3	5	31	44	56	61	64	1	Out	VDJ
CAGCGCACAGAGCAGGGGGACTCGGCCATGTATCTCTGTGCCAGCAGCGGGACAGGGGGCGGTAATCAGCCCCAGCATTTTGGTGAT	CASSGTGGGNQPQHF	1	4.69682025268893E-6	45	TCRBV07-09	TCRBV07	TCRBV07-09				01,03	TCRBD01-01*01	TCRBD01	TCRBD01-01	01				TCRBJ01-05*01	TCRBJ01	TCRBJ01-05	01				5	0	0	0	3	4	36	-1	48	60	63	1	In	VDJ
CCCAGCCCCAACCAGACCTCTCTGTACTTCTGTGCCAGCAGTCCACTTAGCCCGACAGGGCGTAATCAGCCCCAGCATTTTGGTGAT	CASSPLSPTGRNQPQHF	1	4.69682025268893E-6	51	TCRBV27-01*01	TCRBV27	TCRBV27-01	01				TCRBD01-01*01	TCRBD01	TCRBD01-01	01				TCRBJ01-05*01	TCRBJ01	TCRBJ01-05	01				5	11	2	3	3	4	30	42	53	60	63	1	In	VDJ
CTACACGCCCTGCAGCCAGAAGACTCAGCCCTGTATCTCTGCGCCAGCAGCCAAGAAGTTGCTAATCAGCCCCAGCATTTTGGTGAT	CASSQEVANQPQHF	1	4.69682025268893E-6	42	TCRBV04-01*01	TCRBV04	TCRBV04-01	01								TCRBD01,TCRBD02	TCRBD01-01,TCRBD02-01		TCRBJ01-05*01	TCRBJ01	TCRBJ01-05	01				0	0	5	5	5	4	39	-1	56	58	63	1	In	VDJ
CTGCTGTCGGCTGCTCCCTCCCAGACATCTGTGTACTTCTGTGCCAGCAGTTCCCCCAAAACTAATCAGCCCCAGCATTTTGGTGAT	CASSSPKTNQPQHF	1	4.69682025268893E-6	42	TCRBV06-05*01	TCRBV06	TCRBV06-05	01				TCRBD02-01	TCRBD02	TCRBD02-01				01,02	TCRBJ01-05*01	TCRBJ01	TCRBJ01-05	01				4	8	3	10	0	4	39	52	60	-1	63	1	In	VDJ
AACGCCTTGGAGCTGGAGGACTCGGCCCTGTATCTCTGTGCCAGCAGCTTTTACAGGGAACTGAATCAGCCCCAGCATTTTGGTGAT	CASSFYRELNQPQHF	1	4.69682025268893E-6	45	TCRBV05-08*01	TCRBV05	TCRBV05-08	01				TCRBD01-01*01	TCRBD01	TCRBD01-01	01				TCRBJ01-05*01	TCRBJ01	TCRBJ01-05	01				2	2	3	3	5	4	36	50	52	58	63	1	In	VDJ
CAGCCCTCAGAACCCAGGGACTCAGCTGTGTACTTCTGTGCCAGCAGTTTACGGCAGGGGGGGAATCAGCCCCAGCATTTTGGTGAT	CASSLRQGGNQPQHF	1	4.69682025268893E-6	45	TCRBV12	TCRBV12				TCRBV12-03,TCRBV12-04						TCRBD01,TCRBD02	TCRBD01-01,TCRBD02-01		TCRBJ01-05*01	TCRBJ01	TCRBJ01-05	01				2	3	4	1	2	4	36	51	54	61	63	1	In	VDJ
ACATCGGCCCAAAAGAACCCGACAGCTTTCTATCTCTGTGCCAGTAGTGCACCTTACGGGGGGAATCAGCCCCAGCATTTTGGTGAT	CASSAPYGGNQPQHF	1	4.69682025268893E-6	45	TCRBV19-01	TCRBV19	TCRBV19-01				01,02	TCRBD02-01*01	TCRBD02	TCRBD02-01	01				TCRBJ01-05*01	TCRBJ01	TCRBJ01-05	01				5	8	8	1	0	4	36	48	56	-1	63	1	In	VDJ
CGCACACAGCAGGAGGACTCCGCCGTGTATCTCTGTGCCAGCAGCTTAGCAGGGATGCGGGGGAATCAGCCCCAGCATTTTGGTGAT	CASSLAGMRGNQPQHF	1	4.69682025268893E-6	48	TCRBV07-08*01	TCRBV07	TCRBV07-08	01				TCRBD02-01*01	TCRBD02	TCRBD02-01	01				TCRBJ01-05*01	TCRBJ01	TCRBJ01-05	01				0	6	7	2	0	4	33	50	56	-1	63	1	In	VDJ
TCCACAAAGCTGGAGGACTCAGCCATGTACTTCTGTGCCAGCAGTGACTAAAGGTTGAGGAGGAATCAGCCCCAGCATTTTGGTGAT	CASSD*RLRRNQPQHF	1	4.69682025268893E-6	48	TCRBV02-01*01	TCRBV02	TCRBV02-01	01				TCRBD02-01*02	TCRBD02	TCRBD02-01	02				TCRBJ01-05*01	TCRBJ01	TCRBJ01-05	01				3	11	10	1	0	4	33	47	58	-1	63	1	Stop	VDJ
TCCACGGAGTCAGGGGACACAGCACTGTATTTCTGTGCCAGCAGCAAAGACTATGATCACAGGAATCAGCCCCAGCATTTTGGTGAT	CASSKDYDHRNQPQHF	1	4.69682025268893E-6	48	TCRBV21-01*01	TCRBV21	TCRBV21-01	01				TCRBD01-01*01	TCRBD01	TCRBD01-01	01				TCRBJ01-05*01	TCRBJ01	TCRBJ01-05	01				1	9	3	4	0	4	33	49	58	-1	63	1	In	VDJ
CAGGGGGACTCGGCCATGTATCTCTGTGCCAGCAGCCAGTCAGGGGCCACCCCGCGGGGAGTCAATCAGCCCCAGCATTTTGGTGAT	CASSQSGATPRGVNQPQHF	1	4.69682025268893E-6	57	TCRBV07-09	TCRBV07	TCRBV07-09				01,03					TCRBD01,TCRBD02	TCRBD01-01,TCRBD02-01		TCRBJ01-05*01	TCRBJ01	TCRBJ01-05	01				5	4	4	2	16	3	24	36	40	46	62	1	In	VDJ
CAGGCCCTCACATACCTCTCAGTACCTCTGTGCCAGCAGTGACCCTCTCGGGACTGCAAAGTCAATCAGCCCCAGCATTTTGGTGAT		2	9.39364050537786E-6	53	TCRBV25-01*01	TCRBV25	TCRBV25-01	01				TCRBD02-01	TCRBD02	TCRBD02-01				01,02	TCRBJ01-05*01	TCRBJ01	TCRBJ01-05	01				3	7	0	10	7	3	28	42	49	55	62	2	Out	VDJ
ATCCAGCGCACACAGCAGGAGGACTCGGCCGTGTATCTCTGTGCCAGCAGCTCATGGACACTCAATCAGCCCCAGCATTTTGGTGAT	CASSSWTLNQPQHF	1	4.69682025268893E-6	42	TCRBV07-02*01	TCRBV07	TCRBV07-02	01				TCRBD01-01*01	TCRBD01	TCRBD01-01	01				TCRBJ01-05*01	TCRBJ01	TCRBJ01-05	01				4	3	1	6	2	3	39	52	55	60	62	1	In	VDJ
TGGAGCTGGACGACTCGGCCCTGTATCTCTGTGCCAGCTTCTTTTGGGGAGAGGGGAGGGATCAATCAGCCCCAGCATTTTGGTGAT		1	4.69682025268893E-6	52	TCRBV05-04*01	TCRBV05	TCRBV05-04	01				TCRBD02-01*02	TCRBD02	TCRBD02-01	02				TCRBJ01-05*01	TCRBJ01	TCRBJ01-05	01				7	15	9	0	2	3	29	38	53	60	62	1	Out	VDJ
TCGGCCCAAAAGAACCCGACAGCTTTCTATCTCTGTGCCAGTAGTATTGTCCCGGGACAGATCAATCAGCCCCAGCATTTTGGTGAT	CASSIVPGQINQPQHF	1	4.69682025268893E-6	48	TCRBV19-01	TCRBV19	TCRBV19-01				01,02	TCRBD01-01*01	TCRBD01	TCRBD01-01	01				TCRBJ01-05*01	TCRBJ01	TCRBJ01-05	01				3	6	0	5	2	3	33	47	53	60	62	1	In	VDJ
CCATCCCCAACCAGACAGCTCTTTACTTCTGTGCCACCAGTGATACTTGTTCAGGGCTATTGCAATCAGCCCCAGCATTTTGGTGAT		1	4.69682025268893E-6	52	TCRBV24	TCRBV24				TCRBV24-01,TCRBV24-or09_02		TCRBD01-01*01	TCRBD01	TCRBD01-01	01				TCRBJ01-05*01	TCRBJ01	TCRBJ01-05	01				3	7	4	3	5	2	29	44	51	56	61	1	Out	VDJ
TCGGCTGCTCCCTCCCAGACATCTGTGTACTTCTGTGCCAGCAGCCCAATGGATCAGGTTGGCAATCAGCCCCAGCATTTTGGTGAT	CASSPMDQVGNQPQHF	3	1.4090460758066789E-5	48	TCRBV06	TCRBV06				TCRBV06-01,TCRBV06-05		TCRBD01-01*01	TCRBD01	TCRBD01-01	01				TCRBJ01-05*01	TCRBJ01	TCRBJ01-05	01				6	10	4	4	3	2	33	44	54	58	61	3	In	VDJ
TCCGCCAGCACCAACCAGACATCTATGTACCTCTGTGCCAGCAGTTCGTTAGGGGAGGGTGGCAATCAGCCCCAGCATTTTGGTGAT	CASSSLGEGGNQPQHF	1	4.69682025268893E-6	48	TCRBV28-01*01	TCRBV28	TCRBV28-01	01				TCRBD02-01*02	TCRBD02	TCRBD02-01	02				TCRBJ01-05*01	TCRBJ01	TCRBJ01-05	01				4	6	9	0	2	2	33	46	52	59	61	1	In	VDJ
CGGCTGCTCCCTCCCAGACATCTGTGTACTTCTGTGCCAGCAGTGCCTTCGGGGTCTGATGGCAATCAGCCCCAGCATTTTGGTGAT		1	4.69682025268893E-6	49	TCRBV06-01*01	TCRBV06	TCRBV06-01	01				TCRBD02-01*01	TCRBD02	TCRBD02-01	01				TCRBJ01-05*01	TCRBJ01	TCRBJ01-05	01				4	4	8	3	7	2	32	45	49	54	61	1	Out	VDJ
GCCCAAAAGAACCCGACAGCTTTCTATCTCTGTGCCAGTAGTATCTCCGGGACAGGGGATGGCAATCAGCCCCAGCATTTTGGTGAT	CASSISGTGDGNQPQHF	1	4.69682025268893E-6	51	TCRBV19-01	TCRBV19	TCRBV19-01				01,02	TCRBD01-01*01	TCRBD01	TCRBD01-01	01				TCRBJ01-05*01	TCRBJ01	TCRBJ01-05	01				3	4	0	2	3	2	30	44	48	58	61	1	In	VDJ
ACATCGGCCCAAAAGAACCCGACAGCTTTCTATCTCTGTGGCGTCGCCGCCTCAGGGTTGGGCAATCAGCCCCAGCATTTTGGTGAT	CGVAASGLGNQPQHF	1	4.69682025268893E-6	45	TCRBV19-01	TCRBV19	TCRBV19-01				01,02	TCRBD01-01*01	TCRBD01	TCRBD01-01	01				TCRBJ01-05*01	TCRBJ01	TCRBJ01-05	01				13	12	4	3	4	2	36	40	52	57	61	1	In	VDJ
CAGACATCTGTGTACTTCTGTGCCAGCAGTTCTGACTTTCCCGGGACAGGGGAAAGGTTGGGCAATCAGCCCCAGCATTTTGGTGAT	CASSSDFPGTGERLGNQPQHF	1	4.69682025268893E-6	63	TCRBV06	TCRBV06				TCRBV06-05,TCRBV06-06		TCRBD01-01*01	TCRBD01	TCRBD01-01	01				TCRBJ01-05*01	TCRBJ01	TCRBJ01-05	01				4	11	0	2	9	2	18	31	42	52	61	1	In	VDJ
CATCCTGAAGACAGCAGCTTCTACATCTGCAGTGCTAGAACCCCAGGGCCAAGCAGGGTGGGCAATCAGCCCCAGCATTTTGGTGAT	CSARTPGPSRVGNQPQHF	1	4.69682025268893E-6	54	TCRBV20	TCRBV20				TCRBV20-01,TCRBV20-or09_02		TCRBD01-01*01	TCRBD01	TCRBD01-01	01				TCRBJ01-05*01	TCRBJ01	TCRBJ01-05	01				2	4	4	3	13	2	27	39	43	48	61	1	In	VDJ
GAGTCGCCCAGCCCCAACCAGACCTCTCTGTACTTCTGTGCCAGCAGTTCCAGGGAGGTGGGCAATCAGCCCCAGCATTTTGGTGAT	CASSSREVGNQPQHF	1	4.69682025268893E-6	45	TCRBV27-01*01	TCRBV27	TCRBV27-01	01				TCRBD02-01*02	TCRBD02	TCRBD02-01	02				TCRBJ01-05*01	TCRBJ01	TCRBJ01-05	01				4	3	9	1	3	2	36	49	52	58	61	1	In	VDJ
GGCTGCTCCCTCCCAAACATCTGTGTACTTCTGTGCCAGCAGTTATAAGCCGGGCCCCGGGGCAATCAGCCCCAGCATTTTGGTGAT		1	4.69682025268893E-6	50	TCRBV06	TCRBV06				TCRBV06-02,TCRBV06-03						TCRBD01,TCRBD02	TCRBD01-01,TCRBD02-01		TCRBJ01-05*01	TCRBJ01	TCRBJ01-05	01				3	6	8	0	6	2	31	45	51	55	61	1	Out	VDJ
TGGAGTTGGCTGCTCCCTCCCAGACATCTGTGTACTTCTGTGCCAGCACCCCCCTGGAGGGGCAATCAGCCCCAGCATTTTGGTGAT		2	9.39364050537786E-6	43	TCRBV06-06	TCRBV06	TCRBV06-06				01,02	TCRBD02-01*02	TCRBD02	TCRBD02-01	02				TCRBJ01-05*01	TCRBJ01	TCRBJ01-05	01				7	7	10	0	0	2	38	48	55	-1	61	2	Out	VDJ
AACGCCTTGGAGCTGGACGACTCGGCCCTGTATCTCTGTGCCAGCAGCTTGGAGGGGGCGGGCAATCAGCCCCAGCATTTTGGTGAT	CASSLEGAGNQPQHF	1	4.69682025268893E-6	45	TCRBV05-04*01	TCRBV05	TCRBV05-04	01				TCRBD01-01*01	TCRBD01	TCRBD01-01	01				TCRBJ01-05*01	TCRBJ01	TCRBJ01-05	01				0	0	5	0	2	2	36	-1	52	59	61	1	In	VDJ
ATCCAGCGCACAGAGCAGGGGGACTCGGCCATGTATCTCTGTGCCAGCAGCTCCGGACAGGGCAATCAGCCCCAGCATTTTGGTGAT	CASSSGQGNQPQHF	1	4.69682025268893E-6	42	TCRBV07-09	TCRBV07	TCRBV07-09				01,03	TCRBD01-01*01	TCRBD01	TCRBD01-01	01				TCRBJ01-05*01	TCRBJ01	TCRBJ01-05	01				4	2	1	4	0	2	39	52	54	-1	61	1	In	VDJ
AGGCTGCTGTCGGCTGCTCCCTCCCAGACATCTGTGTACTTCTGTGCCAGCAGCAGACAGGGCAATCAGCCCCAGCATTTTGGTGAT	CASSRQGNQPQHF	1	4.69682025268893E-6	39	TCRBV06-05*01	TCRBV06	TCRBV06-05	01				TCRBD01-01*01	TCRBD01	TCRBD01-01	01				TCRBJ01-05*01	TCRBJ01	TCRBJ01-05	01				6	2	2	4	0	2	42	53	55	-1	61	1	In	VDJ
TCCACAAAGCTGGAGGACTCAGCCATGTACTTCTGTGCCAGCAGATTGGACAGGGGATTCGGCAATCAGCCCCAGCATTTTGGTGAT	CASRLDRGFGNQPQHF	1	4.69682025268893E-6	48	TCRBV02-01*01	TCRBV02	TCRBV02-01	01				TCRBD01-01*01	TCRBD01	TCRBD01-01	01				TCRBJ01-05*01	TCRBJ01	TCRBJ01-05	01				6	3	1	2	5	2	33	44	47	56	61	1	In	VDJ
CTGCTGTCGGCTGCTCCCTCCCAGACATCTGTGTACTTCTGTGCCAGCAGAACAGGGGGCGGCAATCAGCCCCAGCATTTTGGTGAT	CASRTGGGNQPQHF	1	4.69682025268893E-6	42	TCRBV06-05*01	TCRBV06	TCRBV06-05	01				TCRBD01-01*01	TCRBD01	TCRBD01-01	01				TCRBJ01-05*01	TCRBJ01	TCRBJ01-05	01				6	1	3	0	1	2	39	50	51	60	61	1	In	VDJ
CGCACAGAGCAGGGGGACTCGGCCATGTATCTCTGTGCCAGCAGCTTAGCGGGGGGGCGCGGCAATCAGCCCCAGCATTTTGGTGAT	CASSLAGGRGNQPQHF	1	4.69682025268893E-6	48	TCRBV07-09	TCRBV07	TCRBV07-09				01,03	TCRBD02-01*01	TCRBD02	TCRBD02-01	01				TCRBJ01-05*01	TCRBJ01	TCRBJ01-05	01				0	0	9	0	4	2	33	-1	50	57	61	1	In	VDJ
CTGGAGTCGGCTGCTCCCTCCCAGACATCTGTGTACTTCTGTGCCAGCAAGACCGGGACAGGCAATCAGCCCCAGCATTTTGGTGAT	CASKTGTGNQPQHF	1	4.69682025268893E-6	42	TCRBV06-01*01	TCRBV06	TCRBV06-01	01				TCRBD01-01*01	TCRBD01	TCRBD01-01	01				TCRBJ01-05*01	TCRBJ01	TCRBJ01-05	01				7	5	0	5	0	2	39	49	54	-1	61	1	In	VDJ
CCAGAAGACTCAGCCCTGTATCTCTGCGCCAGCAGCCAAGCTATCAGGGTAAACAGGGATCGCAATCAGCCCCAGCATTTTGGTGAT	CASSQAIRVNRDRNQPQHF	1	4.69682025268893E-6	57	TCRBV04-01*01	TCRBV04	TCRBV04-01	01				TCRBD01-01*01	TCRBD01	TCRBD01-01	01				TCRBJ01-05*01	TCRBJ01	TCRBJ01-05	01				1	12	3	3	3	2	24	40	52	58	61	1	In	VDJ
GTGACATCGGCCCAAAAGAACCCGACAGCTTTCTATCTCTGTGCCAGTAGGGACAGGGTTAGCAATCAGCCCCAGCATTTTGGTGAT	CASRDRVSNQPQHF	1	4.69682025268893E-6	42	TCRBV19-01	TCRBV19	TCRBV19-01				01,02	TCRBD01-01*01	TCRBD01	TCRBD01-01	01				TCRBJ01-05*01	TCRBJ01	TCRBJ01-05	01				6	0	1	3	1	0	39	-1	50	58	59	1	In	VDJ
GCCCTGCAGCCAGAAGACTCAGCCCTGTATCTCTGCGCCAGCAGCCGAGGGGACGGACTTAGCAATCAGCCCCAGCATTTTGGTGAT	CASSRGDGLSNQPQHF	1	4.69682025268893E-6	48	TCRBV04-01*01	TCRBV04	TCRBV04-01	01								TCRBD01,TCRBD02	TCRBD01-01,TCRBD02-01		TCRBJ01-05*01	TCRBJ01	TCRBJ01-05	01				4	3	0	7	5	0	33	46	49	54	59	1	In	VDJ
AGCACCTTGGAGCTGGGGGACTCGGCCCTTTATCTTTGCGCCAGCAGCTTGGATGTGGGTAGCAATCAGCCCCAGCATTTTGGTGAT	CASSLDVGSNQPQHF	1	4.69682025268893E-6	45	TCRBV05-01*01	TCRBV05	TCRBV05-01	01								TCRBD01,TCRBD02	TCRBD01-01,TCRBD02-01		TCRBJ01-05*01	TCRBJ01	TCRBJ01-05	01				0	4	0	9	0	0	36	52	56	-1	59	1	In	VDJ
CTGTCGGCTGCTCCCTCCCAGACATCTGTGTACTTCTGTGCCAGCACCTCCGGGCAGGGTAGCAATCAGCCCCAGCATTTTGGTGAT	CASTSGQGSNQPQHF	1	4.69682025268893E-6	45	TCRBV06-05*01	TCRBV06	TCRBV06-05	01				TCRBD01-01*01	TCRBD01	TCRBD01-01	01				TCRBJ01-05*01	TCRBJ01	TCRBJ01-05	01				7	8	4	3	0	0	36	46	54	-1	59	1	In	VDJ
CTCACTCTGGAGTCCGCTACCAGCTCCCAGACATCTGTGTACTTCTGTGCCATCAGTGCTAGCAATCAGCCCCAGCATTTTGGTGAT	CAISASNQPQHF	1	4.69682025268893E-6	36	TCRBV10-03*01	TCRBV10	TCRBV10-03	01											TCRBJ01-05*01	TCRBJ01	TCRBJ01-05	01				4	0	0	0	1	0	45	-1	-1	58	59	1	In	VJ
GAGTCCGCCAGCACCAACCAGACATCTATGTACCTCTGTGCCAGCAGTTTCGGAGTCCCTAGCAATCAGCCCCAGCATTTTGGTGAT	CASSFGVPSNQPQHF	3	1.4090460758066789E-5	45	TCRBV28-01*01	TCRBV28	TCRBV28-01	01				TCRBD02-01*02	TCRBD02	TCRBD02-01	02				TCRBJ01-05*01	TCRBJ01	TCRBJ01-05	01				3	1	10	2	4	0	36	50	51	55	59	3	In	VDJ
CTGGAGTCCGCCAGCACCAACCAGACATCTATGTACCTCTGTGCCAGCAGACAAGTCCCTAGCAATCAGCCCCAGCATTTTGGTGAT	CASRQVPSNQPQHF	1	4.69682025268893E-6	42	TCRBV28-01*01	TCRBV28	TCRBV28-01	01				TCRBD01-01*01	TCRBD01	TCRBD01-01	01				TCRBJ01-05*01	TCRBJ01	TCRBJ01-05	01				6	0	3	6	6	0	39	-1	50	53	59	1	In	VDJ
CCCTGCAGCCAGAAGACTCAGCCCTGTATCTCTGCGCCAGCAGCCAAGATTCCGCTTTATAGCAATCAGCCCCAGCATTTTGGTGAT		1	4.69682025268893E-6	49	TCRBV04-01*01	TCRBV04	TCRBV04-01	01								TCRBD01,TCRBD02	TCRBD01-01,TCRBD02-01		TCRBJ01-05*01	TCRBJ01	TCRBJ01-05	01				0	4	10	0	4	0	32	49	53	55	59	1	Out	VDJ
GCAGGGGGACTCAGCCGCGTATCTCCGTGCCAGCCCGGGGACCGGGACAGGGGGCCTTATAGCAATCAGCCCCAGCATTTTGGTGAT		2	9.39364050537786E-6	56	TCRBV07-03*03	TCRBV07	TCRBV07-03	03				TCRBD01-01*01	TCRBD01	TCRBD01-01	01				TCRBJ01-05*01	TCRBJ01	TCRBJ01-05	01				8	9	0	0	4	0	25	34	43	55	59	2	Out	VDJ
CACAGAGTAGGGGGACTCGGCCATGTATCTCTGTGCCAGCAGCTTACAGGGGCGTAGTATAGCAATCAGCCCCAGCATTTTGGTGAT		1	4.69682025268893E-6	50	TCRBV07-09	TCRBV07	TCRBV07-09				01,03	TCRBD01-01*01	TCRBD01	TCRBD01-01	01				TCRBJ01-05*01	TCRBJ01	TCRBJ01-05	01				2	0	4	2	7	0	31	-1	46	52	59	1	Out	VDJ
GAGTCGGCTGCTCCCTCCCAGACATCTGTGTACTTCTGTGCCAGCAGCACCACAGAGTATAGCAATCAGCCCCAGCATTTTGGTGAT	CASSTTEYSNQPQHF	1	4.69682025268893E-6	45	TCRBV06-01*01	TCRBV06	TCRBV06-01	01				TCRBD01-01*01	TCRBD01	TCRBD01-01	01				TCRBJ01-05*01	TCRBJ01	TCRBJ01-05	01				6	4	3	5	4	0	36	47	51	55	59	1	In	VDJ
GCCCAAAAGAACCCGACAGCTTTCTATCTCTGTGCCAGTAGTATATCGATGTCCTACTATAGCAATCAGCCCCAGCATTTTGGTGAT	CASSISMSYYSNQPQHF	1	4.69682025268893E-6	51	TCRBV19-01	TCRBV19	TCRBV19-01				01,02	TCRBD02-01	TCRBD02	TCRBD02-01				01,02	TCRBJ01-05*01	TCRBJ01	TCRBJ01-05	01				2	10	3	9	0	0	30	45	55	-1	59	1	In	VDJ
AGCTGGAGGACTCAGCCATGTACTTCTGTGCCAGCAGTGAAAACGGGACAGGGGGACTATAGCAATCAGCCCCAGCATTTTGGTGAT		4	1.878728101075572E-5	55	TCRBV02-01*01	TCRBV02	TCRBV02-01	01				TCRBD01-01*01	TCRBD01	TCRBD01-01	01				TCRBJ01-05*01	TCRBJ01	TCRBJ01-05	01				2	3	0	1	4	0	26	41	44	55	59	4	Out	VDJ
TCGGCCCAAAAGAACCCGACAGCTTTCTATCTCTGTGCCAGTAGTATGGGTGCCGGATATAGCAATCAGCCCCAGCATTTTGGTGAT	CASSMGAGYSNQPQHF	1	4.69682025268893E-6	48	TCRBV19-01	TCRBV19	TCRBV19-01				01,02					TCRBD01,TCRBD02	TCRBD01-01,TCRBD02-01		TCRBJ01-05*01	TCRBJ01	TCRBJ01-05	01				3	0	0	9	9	0	33	-1	47	50	59	1	In	VDJ
TCGGCTGCTCCCTCCCAGACATCTGTGTACTTCTGTGCCAGCAGTTTAAGGGGGGATGATAGCAATCAGCCCCAGCATTTTGGTGAT	CASSLRGDDSNQPQHF	1	4.69682025268893E-6	48	TCRBV06-05*01	TCRBV06	TCRBV06-05	01								TCRBD01,TCRBD02	TCRBD01-01,TCRBD02-01		TCRBJ01-05*01	TCRBJ01	TCRBJ01-05	01				4	2	5	1	5	0	33	46	48	54	59	1	In	VDJ
AACGCCTTGGAGCTGGAGGACTCGGCCCTGTATCTCTGTGCCAGCAGCCAAGTTCTGGATAGCAATCAGCCCCAGCATTTTGGTGAT	CASSQVLDSNQPQHF	1	4.69682025268893E-6	45	TCRBV05-08*01	TCRBV05	TCRBV05-08	01								TCRBD01,TCRBD02	TCRBD01-01,TCRBD02-01		TCRBJ01-05*01	TCRBJ01	TCRBJ01-05	01				4	8	1	8	0	0	36	48	56	-1	59	1	In	VDJ
GAGTCGGCTGCTCCCTCCCAGACATCTGTGTACTTCTGTGCCAGTTGTCGGGGCGGGGATAGCAATCAGCCCCAGCATTTTGGTGAT	CASCRGGDSNQPQHF	1	4.69682025268893E-6	45	TCRBV06-01*01	TCRBV06	TCRBV06-01	01				TCRBD02-01*01	TCRBD02	TCRBD02-01	01				TCRBJ01-05*01	TCRBJ01	TCRBJ01-05	01				9	8	7	3	1	0	36	44	52	58	59	1	In	VDJ
CATCCTGAAGACAGCAGCTTCTACATCTGCAGTGCTAGAGTCATGGCCTGGACAGCCGATAGCAATCAGCCCCAGCATTTTGGTGAT	CSARVMAWTADSNQPQHF	1	4.69682025268893E-6	54	TCRBV20	TCRBV20				TCRBV20-01,TCRBV20-or09_02		TCRBD01-01*01	TCRBD01	TCRBD01-01	01				TCRBJ01-05*01	TCRBJ01	TCRBJ01-05	01				1	9	1	5	4	0	27	40	49	55	59	1	In	VDJ
GCTACCAGCTCCCAGACATCTGTGTACTTCTGTGCCATCAGTGAGCGCGTCGACAGCCATAGCAATCAGCCCCAGCATTTTGGTGAT	CAISERVDSHSNQPQHF	1	4.69682025268893E-6	51	TCRBV10-03*01	TCRBV10	TCRBV10-03	01				TCRBD01-01*01	TCRBD01	TCRBD01-01	01				TCRBJ01-05*01	TCRBJ01	TCRBJ01-05	01				2	6	2	5	3	0	30	45	51	56	59	1	In	VDJ
CCTGCAAAGCTTGAGGACTCGGCCGTGTATCTCTGTGCCAGCAGCTTAGGGGAACATAATAGCAATCAGCCCCAGCATTTTGGTGAT	CASSLGEHNSNQPQHF	1	4.69682025268893E-6	48	TCRBV11-02*02	TCRBV11	TCRBV11-02	02								TCRBD01,TCRBD02	TCRBD01-01,TCRBD02-01		TCRBJ01-05*01	TCRBJ01	TCRBJ01-05	01				1	0	0	8	6	0	33	-1	49	53	59	1	In	VDJ
CGCACACAGCAGGAGGACTCGGCCGTGTATCTCTGTGCCAGCAGCTTAGGGGCAGGGAATAGCAATCAGCCCCAGCATTTTGGTGAT	CASSLGAGNSNQPQHF	1	4.69682025268893E-6	48	TCRBV07-02*01	TCRBV07	TCRBV07-02	01				TCRBD01-01*01	TCRBD01	TCRBD01-01	01				TCRBJ01-05*01	TCRBJ01	TCRBJ01-05	01				1	3	4	3	2	0	33	49	52	57	59	1	In	VDJ
ATCCAGCGCACAGAGCAGGGGGACTCGGCCCTTTATCTTTGCGCCAGCAGCCCGGACAATAGCAATCAGCCCCAGCATTTTGGTGAT	CASSPDNSNQPQHF	1	4.69682025268893E-6	42	TCRBV07-09	TCRBV07	TCRBV07-09				01,03	TCRBD01-01*01	TCRBD01	TCRBD01-01	01				TCRBJ01-05*01	TCRBJ01	TCRBJ01-05	01				5	2	1	6	1	0	39	51	53	58	59	1	In	VDJ
GAGTCGCCCAGCCCCAACCAGACCTCTCTGTACTTCTGTGCCAGCAGTTTAAGGGGAAATAGCAATCAGCCCCAGCATTTTGGTGAT	CASSLRGNSNQPQHF	1	4.69682025268893E-6	45	TCRBV27-01*01	TCRBV27	TCRBV27-01	01				TCRBD01-01*01	TCRBD01	TCRBD01-01	01				TCRBJ01-05*01	TCRBJ01	TCRBJ01-05	01				2	0	5	2	3	0	36	-1	51	56	59	1	In	VDJ
AAGCTGGAGGACTCAGCCATGTACTTCTGTGCCAGCAGTGGCCCCGGGACAGGGGTTGTGAGCAATCAGCCCCAGCATTTTGGTGAT	CASSGPGTGVVSNQPQHF	1	4.69682025268893E-6	54	TCRBV02-01*01	TCRBV02	TCRBV02-01	01				TCRBD01-01*01	TCRBD01	TCRBD01-01	01				TCRBJ01-05*01	TCRBJ01	TCRBJ01-05	01				4	5	0	2	5	1	27	40	45	55	60	1	In	VDJ
TCTGCTACCAGCTCCCAGACATCTGTGTACTTCTGTGCCAGCAGTTTAGGTATGGGGATGAGCAATCAGCCCCAGCATTTTGGTGAT	CASSLGMGMSNQPQHF	1	4.69682025268893E-6	48	TCRBV10-03*01	TCRBV10	TCRBV10-03	01								TCRBD01,TCRBD02	TCRBD01-01,TCRBD02-01		TCRBJ01-05*01	TCRBJ01	TCRBJ01-05	01				5	9	0	8	2	1	33	45	54	58	60	1	In	VDJ
GCGTCTGCTGTACCCTCTCAGACATCTGTGTACTTCTGTGCCAGCAGTCCCCAGGGGGGGAGCAATCAGCCCCAGCATTTTGGTGAT	CASSPQGGSNQPQHF	1	4.69682025268893E-6	45	TCRBV06-04	TCRBV06	TCRBV06-04				01,02					TCRBD01,TCRBD02	TCRBD01-01,TCRBD02-01		TCRBJ01-05*01	TCRBJ01	TCRBJ01-05	01				5	3	4	1	2	1	36	48	51	58	60	1	In	VDJ
ACCAGTGCCCATCCTGAAGACAGCAGCTTCTACATCTGCAGTGCTAGAGTCATCCTCGGGAGCAATCAGCCCCAGCATTTTGGTGAT	CSARVILGSNQPQHF	1	4.69682025268893E-6	45	TCRBV20	TCRBV20				TCRBV20-01,TCRBV20-or09_02		TCRBD02-01	TCRBD02	TCRBD02-01				01,02	TCRBJ01-05*01	TCRBJ01	TCRBJ01-05	01				1	7	8	4	0	1	36	49	56	-1	60	1	In	VDJ
GTCGGCTGCTCCCTCCCAGACATCTGTGTACTTCTGTGCCAGCAGTTACTCGGACCATAGAGCAATCAGCCCCAGCATTTTGGTGAT		1	4.69682025268893E-6	47	TCRBV06-05*01	TCRBV06	TCRBV06-05	01								TCRBD01,TCRBD02	TCRBD01-01,TCRBD02-01		TCRBJ01-05*01	TCRBJ01	TCRBJ01-05	01				0	0	1	7	5	1	34	-1	51	55	60	1	Out	VDJ
CTGGAGTCGCCCAGCCCCAACCAGACCTCTCTGTACTTCTGTGCCAGCAGTTTGGGACAGAGCAATCAGCCCCAGCATTTTGGTGAT	CASSLGQSNQPQHF	1	4.69682025268893E-6	42	TCRBV27-01*01	TCRBV27	TCRBV27-01	01				TCRBD01-01*01	TCRBD01	TCRBD01-01	01				TCRBJ01-05*01	TCRBJ01	TCRBJ01-05	01				3	0	0	5	0	1	39	-1	53	-1	60	1	In	VDJ
CGCACAGAGCAGGGGGACTCGGCCATGTATCTCTGTGCCAGCAGCTCAGGACAGGGGGCCAGCAATCAGCCCCAGCATTTTGGTGAT	CASSSGQGASNQPQHF	1	4.69682025268893E-6	48	TCRBV07-09	TCRBV07	TCRBV07-09				01,03	TCRBD01-01*01	TCRBD01	TCRBD01-01	01				TCRBJ01-05*01	TCRBJ01	TCRBJ01-05	01				4	2	1	0	1	1	33	46	48	59	60	1	In	VDJ
GTCGGCTGCTCCCTCCCAGACATCTGTGTACTTCTGTGCCAGCAGTCAGGGCGCGGGGGAAGCAATCAGCCCCAGCATTTTGGTGAT		1	4.69682025268893E-6	47	TCRBV06	TCRBV06				TCRBV06-01,TCRBV06-05		TCRBD02-01*01	TCRBD02	TCRBD02-01	01				TCRBJ01-05*01	TCRBJ01	TCRBJ01-05	01				5	6	7	2	1	1	34	46	52	59	60	1	Out	VDJ
CACCTACACACCCTGCAGCCAGAAGACTCGGCCCTGTATCTCTGTGCCAGCAGCCGGACAAGCAATCAGCCCCAGCATTTTGGTGAT	CASSRTSNQPQHF	1	4.69682025268893E-6	39	TCRBV04-02*01	TCRBV04	TCRBV04-02	01				TCRBD01-01*01	TCRBD01	TCRBD01-01	01				TCRBJ01-05*01	TCRBJ01	TCRBJ01-05	01				4	0	1	6	0	1	42	-1	55	-1	60	1	In	VDJ
CTGGAGTTGGCTGCTCCCTCCCAGACATCTGTGTACTTCTGTGCCAGCAGTTTCGACACAAGCAATCAGCCCCAGCATTTTGGTGAT	CASSFDTSNQPQHF	1	4.69682025268893E-6	42	TCRBV06-06	TCRBV06	TCRBV06-06				01,02	TCRBD01-01*01	TCRBD01	TCRBD01-01	01				TCRBJ01-05*01	TCRBJ01	TCRBJ01-05	01				4	2	2	6	2	1	39	52	54	58	60	1	In	VDJ
AACCAGACCTCTCTGTACTTCTGTGCCAGCAGTTTATCGGAGATACTTCGGGGGACTGCTTCCAATCAGCCCCAGCATTTTGGTGAT	CASSLSEILRGTASNQPQHF	1	4.69682025268893E-6	60	TCRBV27-01*01	TCRBV27	TCRBV27-01	01				TCRBD02-01	TCRBD02	TCRBD02-01				01,02	TCRBJ01-05*01	TCRBJ01	TCRBJ01-05	01				0	13	0	10	5	3	21	38	51	57	62	1	In	VDJ
CGCACACAGCAGGAGGACTCGGCCGTGTATCTCTGTGCCAGCAGTCTTCCGGGACAGGGATCCAATCAGCCCCAGCATTTTGGTGAT	CASSLPGQGSNQPQHF	1	4.69682025268893E-6	48	TCRBV07-02*01	TCRBV07	TCRBV07-02	01				TCRBD01-01*01	TCRBD01	TCRBD01-01	01				TCRBJ01-05*01	TCRBJ01	TCRBJ01-05	01				6	6	0	3	3	3	33	44	50	59	62	1	In	VDJ
CCCTCAGAACCCAGGGACTCAGCTGTGTACTTCTGTGCCAGCAGTTCGCTAGCCAGGGGGCCCAATCAGCCCCAGCATTTTGGTGAT	CASSSLARGPNQPQHF	1	4.69682025268893E-6	48	TCRBV12	TCRBV12				TCRBV12-03,TCRBV12-04		TCRBD01-01*01	TCRBD01	TCRBD01-01	01				TCRBJ01-05*01	TCRBJ01	TCRBJ01-05	01				4	7	4	0	1	3	33	46	53	61	62	1	In	VDJ
ACGTTGGCGTCTGCTGTACCCTCTCAGACATCTGTGTACTTCTGTGCCAGCCCAAGAGGGTACAATCAGCCCCAGCATTTTGGTGAT	CASPRGYNQPQHF	1	4.69682025268893E-6	39	TCRBV06-04	TCRBV06	TCRBV06-04				01,02	TCRBD02-01*02	TCRBD02	TCRBD02-01	02				TCRBJ01-05*01	TCRBJ01	TCRBJ01-05	01				8	4	11	0	2	3	42	51	55	60	62	1	In	VDJ
ACACAGCAGGAGGACTCGGCCGTGTATCTCTGTGCCAGCAGCCCCCGAGTTAGGGGTGGGGACAATCAGCCCCAGCATTTTGGTGAT	CASSPRVRGGDNQPQHF	2	9.39364050537786E-6	51	TCRBV07-02*01	TCRBV07	TCRBV07-02	01				TCRBD01-01*01	TCRBD01	TCRBD01-01	01				TCRBJ01-05*01	TCRBJ01	TCRBJ01-05	01				5	9	5	2	6	3	30	42	51	56	62	2	In	VDJ
CACACCCTGCAGCCAGAAGACTCGGCCGTGTATCTCTGTGCCAGCGGCTTAACGGGGGGGAACAATCAGCCCCAGCATTTTGGTGAT	CASGLTGGNNQPQHF	1	4.69682025268893E-6	45	TCRBV04-02*01	TCRBV04	TCRBV04-02	01				TCRBD02-01*01	TCRBD02	TCRBD02-01	01				TCRBJ01-05*01	TCRBJ01	TCRBJ01-05	01				8	7	8	0	2	3	36	45	52	60	62	1	In	VDJ
GAGTCTGCCATCCCCAACCAGACAGCTCTTTACTTCTGTGCCACCAGTGATGGGACAGGGAACAATCAGCCCCAGCATTTTGGTGAT	CATSDGTGNNQPQHF	1	4.69682025268893E-6	45	TCRBV24	TCRBV24				TCRBV24-01,TCRBV24-or09_02		TCRBD01-01*01	TCRBD01	TCRBD01-01	01				TCRBJ01-05*01	TCRBJ01	TCRBJ01-05	01				3	0	0	3	2	3	36	-1	51	60	62	1	In	VDJ
CCCTCAGAACCCAGGGACTCAGCTGTGTATTTTTGTGCTAGTGGTTCCCCCACGGTCCGAAACAATCAGCCCCAGCATTTTGGTGAT	CASGSPTVRNNQPQHF	1	4.69682025268893E-6	48	TCRBV12-05*01	TCRBV12	TCRBV12-05	01				TCRBD02-01	TCRBD02	TCRBD02-01				01,02	TCRBJ01-05*01	TCRBJ01	TCRBJ01-05	01				4	6	8	5	7	3	33	46	52	55	62	1	In	VDJ
AGAGCAGGGGGACTCAGCCGCGTATCTCCGTGCCAGCAGCTTAATAATCCCCCCGACAGAAACAATCAGCCCCAGCATTTTGGTGAT		2	9.39364050537786E-6	53	TCRBV07-03*03	TCRBV07	TCRBV07-03	03				TCRBD01-01*01	TCRBD01	TCRBD01-01	01				TCRBJ01-05*01	TCRBJ01	TCRBJ01-05	01				1	10	2	5	3	3	28	44	54	59	62	2	Out	VDJ
CAGCCCTCAGAACCCAGGGACTCAGCTGTGTACTTCTGTGCCAGCAGCCAAGACAGGGTAGTAAATCAGCCCCAGCATTTTGGTGAT	CASSQDRVVNQPQHF	1	4.69682025268893E-6	45	TCRBV12	TCRBV12				TCRBV12-03,TCRBV12-04		TCRBD01-01*01	TCRBD01	TCRBD01-01	01				TCRBJ01-05*01	TCRBJ01	TCRBJ01-05	01				6	4	2	3	5	4	36	47	51	58	63	1	In	VDJ
CTGTGACATCGGCCCAAAAGAACCCGACAGCTTTCTATCTCTGTGCCAGTAGTACCGACCCTAAATCAGCCCCAGCATTTTGGTGAT		1	4.69682025268893E-6	40	TCRBV19-01	TCRBV19	TCRBV19-01				01,02					TCRBD01,TCRBD02	TCRBD01-01,TCRBD02-01		TCRBJ01-05*01	TCRBJ01	TCRBJ01-05	01				4	2	2	7	4	4	41	54	56	59	63	1	Out	VDJ
TCCACAAAGCTGGAGGACTCAGCCATGTACTTCTGTGCCAGCAGCCCCGAAGCACCCGGCGGAAATCAGCCCCAGCATTTTGGTGAT	CASSPEAPGGNQPQHF	1	4.69682025268893E-6	48	TCRBV02-01*01	TCRBV02	TCRBV02-01	01				TCRBD02-01	TCRBD02	TCRBD02-01				01,02	TCRBJ01-05*01	TCRBJ01	TCRBJ01-05	01				6	14	7	5	1	4	33	44	58	62	63	1	In	VDJ
CACCTTGGAGCTGGGGGACTCGGCCCTTTATCTTTGCGCCAGCAGCTCCCCCAATTCGACAGAAATCAGCCCCAGCATTTTGGTGAT		1	4.69682025268893E-6	47	TCRBV05-01*01	TCRBV05	TCRBV05-01	01				TCRBD01-01*01	TCRBD01	TCRBD01-01	01				TCRBJ01-05*01	TCRBJ01	TCRBJ01-05	01				3	10	2	5	1	4	34	47	57	62	63	1	Out	VDJ
ATCCAGCGCACAGAGCAGGGGGACTCGGCCATGTATCTCTGTGCCAGCAGCTTGGGCAGCACAAATCAGCCCCAGCATTTTGGTGAT	CASSLGSTNQPQHF	1	4.69682025268893E-6	42	TCRBV07-09	TCRBV07	TCRBV07-09				01,03	TCRBD01-01*01	TCRBD01	TCRBD01-01	01				TCRBJ01-05*01	TCRBJ01	TCRBJ01-05	01				3	0	8	0	6	4	39	-1	53	57	63	1	In	VDJ
ACGTTGGCGTCTGCTGTACCCTCTCAGACATCTGTGTACTTCTGTGCCAGCAGTGAACAGGGTGGGCAGCCCCAGCATTTTGGTGAT	CASSEQGGQPQHF	1	4.69682025268893E-6	39	TCRBV06-04	TCRBV06	TCRBV06-04				01,02	TCRBD01-01*01	TCRBD01	TCRBD01-01	01				TCRBJ01-05*01	TCRBJ01	TCRBJ01-05	01				3	0	3	3	4	7	42	-1	56	62	66	1	In	VDJ
ACGATCCAGCGCACACAGCAGGAGGACTCGGCCGTGTATCTCTGTGCCAGCAGCGCCGGCCTGGGGCAGCCCCAGCATTTTGGTGAT	CASSAGLGQPQHF	1	4.69682025268893E-6	39	TCRBV07-02*01	TCRBV07	TCRBV07-02	01								TCRBD01,TCRBD02	TCRBD01-01,TCRBD02-01		TCRBJ01-05*01	TCRBJ01	TCRBJ01-05	01				5	8	6	2	0	7	42	54	62	-1	66	1	In	VDJ
CTCTCAGACATCTGTGTACTTCTGTGCCAGCAGTGACTCTACTTACTCCGGGACAGGGGAATCGGGCAGCCCCAGCATTTTGGTGAT		1	4.69682025268893E-6	59	TCRBV06-04	TCRBV06	TCRBV06-04				01,02	TCRBD01-01*01	TCRBD01	TCRBD01-01	01				TCRBJ01-05*01	TCRBJ01	TCRBJ01-05	01				0	10	0	2	7	7	22	39	49	59	66	1	Out	VDJ
GATCCAGCCCTCAGAACCCAGGGACTCAGCTGTGTACTTCTGTGCCAGCAGTCCTGGACAGGGCGGCAGCCCCAGCATTTTGGTGAT		1	4.69682025268893E-6	41	TCRBV12	TCRBV12				TCRBV12-03,TCRBV12-04		TCRBD01-01*01	TCRBD01	TCRBD01-01	01				TCRBJ01-05*01	TCRBJ01	TCRBJ01-05	01				5	3	1	3	3	7	40	52	55	63	66	1	Out	VDJ
TCCTGGAGTCGCCCAGCCCCAACCAGACCTCTCTGTACTTCTGTGCTAGCAGTTTCCTAGGGACCGCAGCCCCAGCATTTTGGTGAT		1	4.69682025268893E-6	40	TCRBV27-01*01	TCRBV27	TCRBV27-01	01								TCRBD01,TCRBD02	TCRBD01-01,TCRBD02-01		TCRBJ01-05*01	TCRBJ01	TCRBJ01-05	01				3	4	0	7	2	7	41	55	59	64	66	1	Out	VDJ
GTGTCGGCTGCTCCCTCCCAGACATCTGTGTACTTCTGTGCCAGCAGTGGAAGGACTCCCTCGGAGCAGCCCCAGCATTTTGGTGAT	CASSGRTPSEQPQHF	1	4.69682025268893E-6	45	TCRBV06	TCRBV06				TCRBV06-01,TCRBV06-05		TCRBD02-01	TCRBD02	TCRBD02-01				01,02	TCRBJ01-05*01	TCRBJ01	TCRBJ01-05	01				4	3	1	10	9	7	36	49	52	57	66	1	In	VDJ
CAGGTAGTGCGAGGAGATTCGGCAGCTTATTTCTGTGCCAGCTCAACGATGCCCCCAGGGGGCGAGCAGCCCCAGCATTTTGGTGAT	CASSTMPPGGEQPQHF	1	4.69682025268893E-6	48	TCRBV18-01*01	TCRBV18	TCRBV18-01	01				TCRBD01-01*01	TCRBD01	TCRBD01-01	01				TCRBJ01-05*01	TCRBJ01	TCRBJ01-05	01				5	10	4	0	3	7	33	45	55	63	66	1	In	VDJ
AGCACCTTGGAGCTGGGGGACTCGGCCCTTTATCTTTGCGCCAGCACCATGGAGCGAGGGTATAAGCAGCCCCAGCATTTTGGTGAT	CASTMERGYKQPQHF	1	4.69682025268893E-6	45	TCRBV05-01*01	TCRBV05	TCRBV05-01	01				TCRBD02-01*02	TCRBD02	TCRBD02-01	02				TCRBJ01-05*01	TCRBJ01	TCRBJ01-05	01				6	9	11	0	6	7	36	46	55	60	66	1	In	VDJ
GATCCAGCGCACAGAGCAGGGGGACTCGGCCATGTATCTCTGTGCCAGCAGTTACTACAGGGTTGCCAGCCCCAGCATTTTGGTGAT		3	1.4090460758066789E-5	41	TCRBV07-09	TCRBV07	TCRBV07-09				01,03	TCRBD01-01*01	TCRBD01	TCRBD01-01	01				TCRBJ01-05*01	TCRBJ01	TCRBJ01-05	01				6	5	3	3	4	7	40	51	56	62	66	3	Out	VDJ
CTGGAGTCGCCCAGCCCCAACCAGACCTCTCTGTACTTCTGTGCCAGCAGTCTCGAGACAGGGGGCCAGCCCCAGCATTTTGGTGAT	CASSLETGGQPQHF	1	4.69682025268893E-6	42	TCRBV27-01*01	TCRBV27	TCRBV27-01	01				TCRBD01-01*01	TCRBD01	TCRBD01-01	01				TCRBJ01-05*01	TCRBJ01	TCRBJ01-05	01				5	5	2	0	0	7	39	51	56	-1	66	1	In	VDJ
TGCAGCCAGAAGACTCGGCCCTGTATCTCTGCGCCAGCAGCCAAGATCTCGTAGGCTCAGCGGAGCCAGCCCCAGCATTTTGGTGAT		1	4.69682025268893E-6	52	TCRBV04-03*01	TCRBV04	TCRBV04-03	01				TCRBD02-01	TCRBD02	TCRBD02-01				01,02	TCRBJ01-05*01	TCRBJ01	TCRBJ01-05	01				0	12	6	5	3	7	29	46	58	63	66	1	Out	VDJ
CTGACGATCCAGCGCACACAGCAGGAGGACTCGGCCGTGTATCTCTGTGCCAGCAGCCCAGGAACCCAGCCCCAGCATTTTGGTGAT	CASSPGTQPQHF	1	4.69682025268893E-6	36	TCRBV07-02*01	TCRBV07	TCRBV07-02	01				TCRBD01-01*01	TCRBD01	TCRBD01-01	01				TCRBJ01-05*01	TCRBJ01	TCRBJ01-05	01				5	1	4	4	4	7	45	57	58	62	66	1	In	VDJ
CATCGGCCCAAAAGAACCCGACAGCTTTCTATCTCTGTGCCAGTAGTGCCATATGGACAGGGTCACCAGCCCCAGCATTTTGGTGAT		1	4.69682025268893E-6	46	TCRBV19-01	TCRBV19	TCRBV19-01				01,02	TCRBD01-01*01	TCRBD01	TCRBD01-01	01				TCRBJ01-05*01	TCRBJ01	TCRBJ01-05	01				5	7	1	3	4	7	35	47	54	62	66	1	Out	VDJ
CTGTCGGCTGCTCCCTCCCAGACATCTGTGTACTTCTGTGCCAGCAGTTACTCCTCCGGGGGCAACCAGCCCCAGCATTTTGGTGAT	CASSYSSGGNQPQHF	1	4.69682025268893E-6	45	TCRBV06-05*01	TCRBV06	TCRBV06-05	01								TCRBD01,TCRBD02	TCRBD01-01,TCRBD02-01		TCRBJ01-05*01	TCRBJ01	TCRBJ01-05	01				0	4	6	0	3	7	36	53	57	63	66	1	In	VDJ
ATCAATTCCCTGGAGCTTGGTGACTCTGCTGTGTATTTCTGTGCCAGCAGCCAAGGGACTGTCGGACAGCCCCAGCATTTTGGTGAT	CASSQGTVGQPQHF	1	4.69682025268893E-6	42	TCRBV03	TCRBV03				TCRBV03-01,TCRBV03-02		TCRBD02-01	TCRBD02	TCRBD02-01				01,02	TCRBJ01-05*01	TCRBJ01	TCRBJ01-05	01				1	0	1	10	6	7	39	-1	55	60	66	1	In	VDJ
CACCTACACGCCCTGCAGCCAGAAGACTCAGCCCTGTATCTCTGCGCCAGCAGCCAAGATGTTGTTAAGCCCCAGCATTTTGGTGAT	CASSQDVVKPQHF	4	1.878728101075572E-5	39	TCRBV04-01*01	TCRBV04	TCRBV04-01	01				TCRBD02-01	TCRBD02	TCRBD02-01				01,02	TCRBJ01-05*01	TCRBJ01	TCRBJ01-05	01				0	6	5	9	0	8	42	59	65	-1	67	4	In	VDJ
CTGTCGGCTGCTCCCTCCCAGACATCTGTGTACTTCTGTGCCAGCTCTAAATGGGACAGGGGAGGGCTTGGCTACACCTTCGGTTCG	CASSKWDRGGLGYTF	1	4.69682025268893E-6	45	TCRBV06-05*01	TCRBV06	TCRBV06-05	01				TCRBD01-01*01	TCRBD01	TCRBD01-01	01				TCRBJ01-02*01	TCRBJ01	TCRBJ01-02	01				8	7	0	2	6	7	36	45	52	62	68	1	In	VDJ
CAGCAGGTAGTGCGAGGAGATTCGGCAGCTTATTTCTGTGCCAGCTCACTTCCGGGACAGGGGGCGATTGGCTACACCTTCGGTTCG	CASSLPGQGAIGYTF	1	4.69682025268893E-6	45	TCRBV18-01*01	TCRBV18	TCRBV18-01	01				TCRBD01-01*01	TCRBD01	TCRBD01-01	01				TCRBJ01-02*01	TCRBJ01	TCRBJ01-02	01				4	4	0	0	3	7	36	49	53	65	68	1	In	VDJ
CTGGAGTCCGCTACCAGCTCCCAGACATCTGTGTACTTCTGTGCCATCAGTGTGGCGGGACAGGGTGGTGGCTACACCTTCGGTTCG	CAISVAGQGGGYTF	4	1.878728101075572E-5	42	TCRBV10-03*01	TCRBV10	TCRBV10-03	01				TCRBD01-01*01	TCRBD01	TCRBD01-01	01				TCRBJ01-02*01	TCRBJ01	TCRBJ01-02	01				4	4	0	3	3	7	39	52	56	65	68	4	In	VDJ
CGCACAGAGCGGGGGGACTCAGCCGTGTATCTCTGTGCCAGCAGCTCCCGGGACAGAGCCTCCTATGGTGGCTACACCTTCGGTTCG	CASSSRDRASYGGYTF	2	9.39364050537786E-6	48	TCRBV07-03*01	TCRBV07	TCRBV07-03	01				TCRBD01-01*01	TCRBD01	TCRBD01-01	01				TCRBJ01-02*01	TCRBJ01	TCRBJ01-02	01				4	3	0	5	12	7	33	46	49	56	68	2	In	VDJ
AGGCTGGAGTTGGCTGCTCCCTCCCAGACATCTGTGTACTTCTGTGCCAGCAGTTACGGGGACAGGGGTGGCTACACCTTCGGTTCG	CASSYGDRGGYTF	1	4.69682025268893E-6	39	TCRBV06-06	TCRBV06	TCRBV06-06				01,02	TCRBD01-01*01	TCRBD01	TCRBD01-01	01				TCRBJ01-02*01	TCRBJ01	TCRBJ01-02	01				2	1	0	2	0	7	42	57	58	-1	68	1	In	VDJ
ACTCTGGAGTCCGCTACCAGCTCCCAGACATCTGTGTACTTCTGTGCCACCCGGGACGGGGATGTCGGTGGCTACACCTTCGGTTCG	CATRDGDVGGYTF	6	2.8180921516133577E-5	39	TCRBV10-03*01	TCRBV10	TCRBV10-03	01								TCRBD01,TCRBD02	TCRBD01-01,TCRBD02-01		TCRBJ01-02*01	TCRBJ01	TCRBJ01-02	01				10	3	0	7	11	7	42	49	52	57	68	6	In	VDJ
AGTGCCCATCCTGAAGACAGCAGCTTCTACATCTGCAGTGCTAGAGATGCGGACAGGGTTGGTACTCGTGGCTACACCTTCGGTTCG	CSARDADRVGTRGYTF	1	4.69682025268893E-6	48	TCRBV20	TCRBV20				TCRBV20-01,TCRBV20-or09_02		TCRBD01-01*01	TCRBD01	TCRBD01-01	01				TCRBJ01-02*01	TCRBJ01	TCRBJ01-02	01				0	3	1	3	10	7	33	47	50	58	68	1	In	VDJ
CTGGAGTCCGCCAGCACCAACCAGACATCTATGTACCTCTGTGCCAGCAGGTCGACAGGGCAGGCCAGTGGCTACACCTTCGGTTCG	CASRSTGQASGYTF	1	4.69682025268893E-6	42	TCRBV28-01*01	TCRBV28	TCRBV28-01	01				TCRBD01-01*01	TCRBD01	TCRBD01-01	01				TCRBJ01-02*01	TCRBJ01	TCRBJ01-02	01				6	3	2	3	8	7	39	50	53	60	68	1	In	VDJ
GAGTTGGCTGCTCCCTCCCAGACATCTGTGTACTTCTGTGCCAGCAGTCCCGAGGCAGGGGGCAGAAGTGGCTACACCTTCGGTTCG	CASSPEAGGRSGYTF	1	4.69682025268893E-6	45	TCRBV06-06	TCRBV06	TCRBV06-06				01,02	TCRBD01-01*01	TCRBD01	TCRBD01-01	01				TCRBJ01-02*01	TCRBJ01	TCRBJ01-02	01				5	7	4	0	5	7	36	48	55	63	68	1	In	VDJ
ACGATCCAGCGCACACAGCAGGAGGACTCGGCCGTGTATCTCTGTGCCAGCAGACCACAGGGGGTGGCTGGCTACACCTTCGGTTCG	CASRPQGVAGYTF	1	4.69682025268893E-6	39	TCRBV07-02*01	TCRBV07	TCRBV07-02	01				TCRBD01-01*01	TCRBD01	TCRBD01-01	01				TCRBJ01-02*01	TCRBJ01	TCRBJ01-02	01				6	3	3	1	4	7	42	53	56	64	68	1	In	VDJ
AGGCTGGAGTCGGCTGCTCCCTCCCAGACATCTGTGTACTTCTGTGCCAGCAGTGAACACTCCTCGGCTGGCTACACCTTCGGTTCG	CASSEHSSAGYTF	1	4.69682025268893E-6	39	TCRBV06-01*01	TCRBV06	TCRBV06-01	01								TCRBD01,TCRBD02	TCRBD01-01,TCRBD02-01		TCRBJ01-02*01	TCRBJ01	TCRBJ01-02	01				2	8	9	0	0	7	42	57	65	-1	68	1	In	VDJ
CCTCTCACTGTGACATCGGCCCAAAAGAACCCGACAGCTTTCTATCTCTGTGCCAGTAGTATTGGGCCTGGCTACACCTTCGGTTCG	CASSIGPGYTF	1	4.69682025268893E-6	33	TCRBV19-01	TCRBV19	TCRBV19-01				01,02	TCRBD01-01*01	TCRBD01	TCRBD01-01	01				TCRBJ01-02*01	TCRBJ01	TCRBJ01-02	01				3	1	8	0	1	7	48	62	63	67	68	1	In	VDJ
CAGTCCACGGAGTCAGGGGACACAGCACTGTATTTCTGTGCCAGCAGCAAAGGTCGGCAGGGGGTTACTGGCTACACCTTCGGTTCG	CASSKGRQGVTGYTF	1	4.69682025268893E-6	45	TCRBV21-01*01	TCRBV21	TCRBV21-01	01				TCRBD01-01*01	TCRBD01	TCRBD01-01	01				TCRBJ01-02*01	TCRBJ01	TCRBJ01-02	01				1	5	4	1	4	7	36	52	57	64	68	1	In	VDJ
AGGTGCAGCCTGCAGAACTGGAGGATTCTGGAGTTTATTTCTGTGCCAGCAGCTTACGTGGATTTTTATGGCTACACCTTCGGTTCG		1	4.69682025268893E-6	40	TCRBV14-01*01	TCRBV14	TCRBV14-01	01								TCRBD01,TCRBD02	TCRBD01-01,TCRBD02-01		TCRBJ01-02*01	TCRBJ01	TCRBJ01-02	01				5	6	1	8	4	5	41	53	59	62	66	1	Out	VDJ
AGATCCAGCCCTCAGAACCCAGGGACTCAGCTGTGTACTTCTGTGCCAGCAGCTTACGTGGATTTTTATGGCTACACCTTCGGTTCG		1	4.69682025268893E-6	40	TCRBV12	TCRBV12				TCRBV12-03,TCRBV12-04						TCRBD01,TCRBD02	TCRBD01-01,TCRBD02-01		TCRBJ01-02*01	TCRBJ01	TCRBJ01-02	01				2	3	1	8	4	5	41	56	59	62	66	1	Out	VDJ
AGTTCCAGCGCACACAGCAGGGGGACTCGGCCATGTATCTCTGTGCCAGCAGCTTACGTGGATTTTTATGGCTACACCTTCGGTTCG		1	4.69682025268893E-6	40	TCRBV07-09	TCRBV07	TCRBV07-09				01,03					TCRBD01,TCRBD02	TCRBD01-01,TCRBD02-01		TCRBJ01-02*01	TCRBJ01	TCRBJ01-02	01				2	3	1	8	4	5	41	56	59	62	66	1	Out	VDJ
ATGTGAACGCCTTGGAGCTGGAGGACTCGGCCATGTATCTCTGTGCCAGCAGCTTACGTGGATTTTTATGGCTACACCTTCGGTTCG		1	4.69682025268893E-6	40	TCRBV05-08*01	TCRBV05	TCRBV05-08	01								TCRBD01,TCRBD02	TCRBD01-01,TCRBD02-01		TCRBJ01-02*01	TCRBJ01	TCRBJ01-02	01				2	4	1	8	4	5	41	55	59	62	66	1	Out	VDJ
GAGTCTGCCATCCCCAACCAGACAGCTCTTTACTTCTGTGCCACCAGTGAGTCACAGGGAGGGGTTTATGGCTACACCTTCGGTTCG	CATSESQGGVYGYTF	1	4.69682025268893E-6	45	TCRBV24	TCRBV24				TCRBV24-01,TCRBV24-or09_02		TCRBD02-01*02	TCRBD02	TCRBD02-01	02				TCRBJ01-02*01	TCRBJ01	TCRBJ01-02	01				4	6	9	0	3	5	36	50	56	63	66	1	In	VDJ
CGTCTGCTGTACCCTCTCAGACATCTGTGTACTTCTGTGCCAGCAGCTAATGGTCTTGACAGGGTTTATGGCTACACCTTCGGTTCG		3	1.4090460758066789E-5	46	TCRBV06-04	TCRBV06	TCRBV06-04				01,02	TCRBD01-01*01	TCRBD01	TCRBD01-01	01				TCRBJ01-02*01	TCRBJ01	TCRBJ01-02	01				6	11	2	3	2	5	35	46	57	64	66	3	Out	VDJ
CTGGAGTCCGCTACCAGCTCCCAGACATCTGTGTACTTCTGTGCCATCAGAACCGGGACAGGGCTTTATGGCTACACCTTCGGTTCG	CAIRTGTGLYGYTF	1	4.69682025268893E-6	42	TCRBV10-03*01	TCRBV10	TCRBV10-03	01				TCRBD01-01*01	TCRBD01	TCRBD01-01	01				TCRBJ01-02*01	TCRBJ01	TCRBJ01-02	01				6	4	0	3	3	5	39	50	54	63	66	1	In	VDJ
TTGGAGATCCAGCGCACAGAGCAGGGGGACTCGGCCATGTATCTCTGTGCCAGCAGCTTAGACGGTTATGGCTACACCTTCGGTTCG	CASSLDGYGYTF	1	4.69682025268893E-6	36	TCRBV07-09	TCRBV07	TCRBV07-09				01,03	TCRBD02-01	TCRBD02	TCRBD02-01				01,02	TCRBJ01-02*01	TCRBJ01	TCRBJ01-02	01				1	1	8	5	1	5	45	61	62	65	66	1	In	VDJ
CAGCGCACACAGCAGGAGGACTCGGCCGTGTATCTCTGTGCCAGCAGCTCCGGGATAGGGGGCAGTTATGGCTACACCTTCGGTTCG	CASSSGIGGSYGYTF	1	4.69682025268893E-6	45	TCRBV07-02*01	TCRBV07	TCRBV07-02	01				TCRBD01-01*01	TCRBD01	TCRBD01-01	01				TCRBJ01-02*01	TCRBJ01	TCRBJ01-02	01				4	7	5	0	3	5	36	49	56	63	66	1	In	VDJ
GAGTCCGCCAGCACCAACCAGACATCTATGTACCTCTGTGCCAGCAGAAAAGACAGGGGCGCTACTTATGGCTACACCTTCGGTTCG	CASRKDRGATYGYTF	1	4.69682025268893E-6	45	TCRBV28-01*01	TCRBV28	TCRBV28-01	01				TCRBD01-01*01	TCRBD01	TCRBD01-01	01				TCRBJ01-02*01	TCRBJ01	TCRBJ01-02	01				6	4	2	2	7	5	36	47	51	59	66	1	In	VDJ
CCGCTACCAGCTCCCAGACATCTGTGTACTTCTGTGCCATCAGCCCGTAGGGGACAGGGGCCTCTGTATGGCTACACCTTCGGTTCG		5	2.348410126344465E-5	49	TCRBV10-03*01	TCRBV10	TCRBV10-03	01				TCRBD01-01*01	TCRBD01	TCRBD01-01	01				TCRBJ01-02*01	TCRBJ01	TCRBJ01-02	01				6	7	0	2	6	5	32	43	50	60	66	5	Out	VDJ
AAGATCCGGTCCACAAAGCTGGAGGACTCAGCCATGTACTTCTGTGCCAGCGTCCTCGCTTTGGGGTATGGCTACACCTTCGGTTCG	CASVLALGYGYTF	1	4.69682025268893E-6	39	TCRBV02-01*01	TCRBV02	TCRBV02-01	01								TCRBD01,TCRBD02	TCRBD01-01,TCRBD02-01		TCRBJ01-02*01	TCRBJ01	TCRBJ01-02	01				8	11	6	2	0	5	42	51	62	-1	66	1	In	VDJ
ATCCAGCCTGCAGAGCTTGGGGACTCGGCCGTGTATCTCTGTGCCAGCAGCTTAGATATGGGACGGTATGGCTACACCTTCGGTTCG	CASSLDMGRYGYTF	1	4.69682025268893E-6	42	TCRBV11-03*01	TCRBV11	TCRBV11-03	01								TCRBD01,TCRBD02	TCRBD01-01,TCRBD02-01		TCRBJ01-02*01	TCRBJ01	TCRBJ01-02	01				0	3	0	7	2	5	39	56	59	64	66	1	In	VDJ
AAGGTGCAGCCTGCAGAACTGGAGGATTCTGGAGTTTATTTCTGTGCCAGCAGCCCCGGGACCTCGTATGGCTACACCTTCGGTTCG	CASSPGTSYGYTF	1	4.69682025268893E-6	39	TCRBV14-01*01	TCRBV14	TCRBV14-01	01								TCRBD01,TCRBD02	TCRBD01-01,TCRBD02-01		TCRBJ01-02*01	TCRBJ01	TCRBJ01-02	01				4	2	0	7	4	5	42	55	57	62	66	1	In	VDJ
CTGCTGTCGGCTGCTCCCTCCCAGACATCTGTGTACTTCTGTGCCAGCAGTCCCGGACAGAGCACGTATGGCTACACCTTCGGTTCG	CASSPGQSTYGYTF	1	4.69682025268893E-6	42	TCRBV06-05*01	TCRBV06	TCRBV06-05	01				TCRBD01-01*01	TCRBD01	TCRBD01-01	01				TCRBJ01-02*01	TCRBJ01	TCRBJ01-02	01				5	3	1	5	6	5	39	51	54	60	66	1	In	VDJ
ACTGTGACATCGGCCCAAAAGAACCCGACAGCTTTCTATCTCTGTGCCAGTACTGATTGGGGGAAGTATGGCTACACCTTCGGTTCG	CASTDWGKYGYTF	1	4.69682025268893E-6	39	TCRBV19-01	TCRBV19	TCRBV19-01				01,02					TCRBD01,TCRBD02	TCRBD01-01,TCRBD02-01		TCRBJ01-02*01	TCRBJ01	TCRBJ01-02	01				7	6	6	1	3	5	42	52	58	63	66	1	In	VDJ
CACATCAATTCCCTGGAGCTTGGTGACTCTGCTGTGTATTTCTGTGCCAGCAGCCAGGAAGAGTTCTATGGCTACACCTTCGGTTCG	CASSQEEFYGYTF	1	4.69682025268893E-6	39	TCRBV03	TCRBV03				TCRBV03-01,TCRBV03-02						TCRBD01,TCRBD02	TCRBD01-01,TCRBD02-01		TCRBJ01-02*01	TCRBJ01	TCRBJ01-02	01				3	0	1	8	6	4	42	-1	56	59	65	1	In	VDJ
GAGCTCTCTGGAGCTGGGGACTCAGCTTTGTATTTCTGTGCCAGCAGCGGCGCCCTCGGGACGGTCTATGGCTACACCTTCGGTTCG	CASSGALGTVYGYTF	1	4.69682025268893E-6	45	TCRBV09-01	TCRBV09	TCRBV09-01				01,02					TCRBD01,TCRBD02	TCRBD01-01,TCRBD02-01		TCRBJ01-02*01	TCRBJ01	TCRBJ01-02	01				3	8	0	7	3	4	36	49	57	62	65	1	In	VDJ
GGCTGGAGTCGGCTGCTCCCTCCCAGACATCTGTGTACTTCTGTGCCAGCAGTGGGACAGGGAGTCTATGGCTACACCTTCGGTTCG		1	4.69682025268893E-6	40	TCRBV06-01*01	TCRBV06	TCRBV06-01	01				TCRBD01-01*01	TCRBD01	TCRBD01-01	01				TCRBJ01-02*01	TCRBJ01	TCRBJ01-02	01				4	0	1	3	3	4	41	-1	54	62	65	1	Out	VDJ
GAGTCCGCCAGCACCAACCAGACATCTATGTACCTCTGTGCCAGCAGGCCCAGGGACGGGTTTCTCTATGGCTACACCTTCGGTTCG	CASRPRDGFLYGYTF	1	4.69682025268893E-6	45	TCRBV28-01*01	TCRBV28	TCRBV28-01	01								TCRBD01,TCRBD02	TCRBD01-01,TCRBD02-01		TCRBJ01-02*01	TCRBJ01	TCRBJ01-02	01				6	5	0	7	8	4	36	47	52	57	65	1	In	VDJ
GTGACATCGGCCCAAAAGAACCCGACAGCTTTCTATCTCTGTGCCAGTAGTATCTCTCAGGGTCTCTATGGCTACACCTTCGGTTCG	CASSISQGLYGYTF	1	4.69682025268893E-6	42	TCRBV19-01	TCRBV19	TCRBV19-01				01,02	TCRBD01-01*01	TCRBD01	TCRBD01-01	01				TCRBJ01-02*01	TCRBJ01	TCRBJ01-02	01				3	4	4	3	3	4	39	53	57	62	65	1	In	VDJ
CTGGAGTCCGCCAGCACCAACCAGACATCTATGTACCTCTGTGCCAGCAGTTTTGGAGGGGAACTCTATGGCTACACCTTCGGTTCG	CASSFGGELYGYTF	1	4.69682025268893E-6	42	TCRBV28-01*01	TCRBV28	TCRBV28-01	01				TCRBD02-01*02	TCRBD02	TCRBD02-01	02				TCRBJ01-02*01	TCRBJ01	TCRBJ01-02	01				3	1	10	0	5	4	39	53	54	60	65	1	In	VDJ
AACGCCTTGGAGCTGGACGACTCGGCCCTGTATCTCTGTGCCAGCAGCCAAGCGGGACAGGGTATCTATGGCTACACCTTCGGTTCG	CASSQAGQGIYGYTF	1	4.69682025268893E-6	45	TCRBV05-04*01	TCRBV05	TCRBV05-04	01				TCRBD01-01*01	TCRBD01	TCRBD01-01	01				TCRBJ01-02*01	TCRBJ01	TCRBJ01-02	01				4	5	0	3	3	4	36	48	53	62	65	1	In	VDJ
TGTGAGCACCTTGGAGCTGGGGACTCGGCCCTTTATCTTTGCGCCAGCAGGCAAGCAGGGGGCATCTATGGCTACACCTTCGGTTCG	CASRQAGGIYGYTF	1	4.69682025268893E-6	42	TCRBV05-01*01	TCRBV05	TCRBV05-01	01				TCRBD01-01*01	TCRBD01	TCRBD01-01	01				TCRBJ01-02*01	TCRBJ01	TCRBJ01-02	01				5	5	4	0	2	4	39	50	55	63	65	1	In	VDJ
GTGACCATTGCCCATCCTGAAGACAGCAGCTTCTACATCTGCAGTGCTAGACGGGACAGAGAAATCTATGGCTACACCTTCGGTTCG	CSARRDREIYGYTF	1	4.69682025268893E-6	42	TCRBV20	TCRBV20				TCRBV20-01,TCRBV20-or09_02		TCRBD01-01*01	TCRBD01	TCRBD01-01	01				TCRBJ01-02*01	TCRBJ01	TCRBJ01-02	01				2	1	0	5	6	4	39	51	52	59	65	1	In	VDJ
CCTGCAGAGCTTGGGGACTCGGCCGTGTATCTCTGTGCCAGCAGCCGACAGGACAGGTTCGTTGGCTATGGCTACACCTTCGGTTCG	CASSRQDRFVGYGYTF	1	4.69682025268893E-6	48	TCRBV11-03*01	TCRBV11	TCRBV11-03	01				TCRBD01-01*01	TCRBD01	TCRBD01-01	01				TCRBJ01-02*01	TCRBJ01	TCRBJ01-02	01				5	5	1	4	8	4	33	45	50	57	65	1	In	VDJ
GCTGCTCCCTCCCAGACATCTGTGTACTTCTGTGCCAGTATATCGGGGACTATAACCTTCCCGGGCTATGGCTACACCTTCGGTTCG	CASISGTITFPGYGYTF	1	4.69682025268893E-6	51	TCRBV06	TCRBV06				TCRBV06-01,TCRBV06-05,TCRBV06-06		TCRBD02-01	TCRBD02	TCRBD02-01				01,02	TCRBJ01-02*01	TCRBJ01	TCRBJ01-02	01				9	7	0	9	13	4	30	38	45	52	65	1	In	VDJ
ACTGTGACATCGGCCCAAAAGAACCCGACAGCTTTCTATCTCTGTGCCAGTACTAAGGGACAGGGCTATGGCTACACCTTCGGTTCG	CASTKGQGYGYTF	1	4.69682025268893E-6	39	TCRBV19-01	TCRBV19	TCRBV19-01				01,02	TCRBD01-01*01	TCRBD01	TCRBD01-01	01				TCRBJ01-02*01	TCRBJ01	TCRBJ01-02	01				7	4	0	3	0	4	42	52	56	-1	65	1	In	VDJ
TTGGAGTCGGCTGCTCCCTCCCAAACATCTGTGTACTTCTGTGCCAGCAGTATTAACGGGGTCGGCTATGGCTACACCTTCGGTTCG	CASSINGVGYGYTF	1	4.69682025268893E-6	42	TCRBV06	TCRBV06				TCRBV06-02,TCRBV06-03		TCRBD02-01*01	TCRBD02	TCRBD02-01	01				TCRBJ01-02*01	TCRBJ01	TCRBJ01-02	01				5	5	8	3	4	4	39	51	56	61	65	1	In	VDJ
GTGACCAGTGCCCATCCTGAAGACAGCAGCTTCTACATCTGCAGTGCTGCTCCTGGGGAATCCGGCTATGGCTACACCTTCGGTTCG	CSAAPGESGYGYTF	1	4.69682025268893E-6	42	TCRBV20	TCRBV20				TCRBV20-01,TCRBV20-or09_02						TCRBD01,TCRBD02	TCRBD01-01,TCRBD02-01		TCRBJ01-02*01	TCRBJ01	TCRBJ01-02	01				5	7	0	8	6	4	39	48	55	59	65	1	In	VDJ
AGGCTGCTGTCGGCTGCTCCCTCCCAGACATCTGTGTACTTCTGTGCCAGCAGTGAAGATGCCGGCTATGGCTACACCTTCGGTTCG	CASSEDAGYGYTF	1	4.69682025268893E-6	39	TCRBV06-05*01	TCRBV06	TCRBV06-05	01				TCRBD02-01	TCRBD02	TCRBD02-01				01,02	TCRBJ01-02*01	TCRBJ01	TCRBJ01-02	01				5	8	8	5	0	4	42	54	62	-1	65	1	In	VDJ
TCGGCTGCTCCCTCCCAGACATCTGTGTACTTCTGTGCCAGCAGTTACTCTGACAGGTCGTACGGCTATGGCTACACCTTCGGTTCG	CASSYSDRSYGYGYTF	1	4.69682025268893E-6	48	TCRBV06-05*01	TCRBV06	TCRBV06-05	01				TCRBD01-01*01	TCRBD01	TCRBD01-01	01				TCRBJ01-02*01	TCRBJ01	TCRBJ01-02	01				0	1	2	4	8	4	33	50	51	57	65	1	In	VDJ
TCTGACAGTGACCAGTGCCCATCCTGAAGACAGCAGCTTCTACATCTGCAGTGCCCCCCGGGAGGCTATGGCTACACCTTCGGTTCG		1	4.69682025268893E-6	35	TCRBV20	TCRBV20				TCRBV20-01,TCRBV20-or09_02		TCRBD02-01*02	TCRBD02	TCRBD02-01	02				TCRBJ01-02*01	TCRBJ01	TCRBJ01-02	01				6	4	8	1	0	4	46	54	58	-1	65	1	Out	VDJ
TGACAGTGACCAGTGCCCATCCTGAAGACAGCAGCTTCTACATCTGCAGTGCCCCCCCCGGGAGGCTATGGCTACACCTTCGGTTCG		1	4.69682025268893E-6	37	TCRBV20	TCRBV20				TCRBV20-01,TCRBV20-or09_02		TCRBD02-01*02	TCRBD02	TCRBD02-01	02				TCRBJ01-02*01	TCRBJ01	TCRBJ01-02	01				6	6	8	1	0	4	44	52	58	-1	65	1	Out	VDJ
CGCACAGAGCAGCGGGACTCGGCCATGTATCGCTGTGCCAGCAGCTTAGGACGGGCAGGGGATCGCTATGGCTACACCTTCGGTTCG	CASSLGRAGDRYGYTF	1	4.69682025268893E-6	48	TCRBV07-06*01	TCRBV07	TCRBV07-06	01				TCRBD01-01*01	TCRBD01	TCRBD01-01	01				TCRBJ01-02*01	TCRBJ01	TCRBJ01-02	01				1	6	4	2	4	4	33	49	55	61	65	1	In	VDJ
GAGCTGGGGGACTCAGCTTTGTATTTCTGTGCCAGCAGCCCCCATCTCTGGTTGCAGGGCGTGAGCTATGGCTACACCTTCGGTTCG	CASSPHLWLQGVSYGYTF	1	4.69682025268893E-6	54	TCRBV09-01	TCRBV09	TCRBV09-01				01,02	TCRBD01-01*01	TCRBD01	TCRBD01-01	01				TCRBJ01-02*01	TCRBJ01	TCRBJ01-02	01				4	15	4	3	6	4	27	39	54	59	65	1	In	VDJ
ACTGTGACATCGGCCCAAAAGAACCCGACAGCTTTCTATCTCTGTGCCAGTATGCGGACATCCAGCTATGGCTACACCTTCGGTTCG	CASMRTSSYGYTF	1	4.69682025268893E-6	39	TCRBV19-01	TCRBV19	TCRBV19-01				01,02	TCRBD01-01*01	TCRBD01	TCRBD01-01	01				TCRBJ01-02*01	TCRBJ01	TCRBJ01-02	01				7	3	1	6	5	4	42	52	55	60	65	1	In	VDJ
CTGGAGCTGGGGGACTCAGCTTTGTATTTCTGTGCCAGCAGCGTAGTTCCTGGAGGACAGATAAGCTATGGCTACACCTTCGGTTCG	CASSVVPGGQISYGYTF	1	4.69682025268893E-6	51	TCRBV09-01	TCRBV09	TCRBV09-01				01,02	TCRBD01-01*01	TCRBD01	TCRBD01-01	01				TCRBJ01-02*01	TCRBJ01	TCRBJ01-02	01				0	8	1	5	5	4	30	46	54	60	65	1	In	VDJ
AATGTGAGCACCTTGGAGCTGGGGGACTCGGCCCTTTATCTTTGCGCCAGCAGCCCCGAGGGTTCCTATGGCTACACCTTCGGTTCG	CASSPEGSYGYTF	1	4.69682025268893E-6	39	TCRBV05-01*01	TCRBV05	TCRBV05-01	01				TCRBD02-01*02	TCRBD02	TCRBD02-01	02				TCRBJ01-02*01	TCRBJ01	TCRBJ01-02	01				4	3	11	0	3	4	42	54	57	62	65	1	In	VDJ
ACCCTGCAGCCAGAAGACTCGGCCCTGTATCTCTGCGCCAGCAGCCAAGATTGGACAGGACCTTCCTATGGCTACACCTTCGGTTCG	CASSQDWTGPSYGYTF	1	4.69682025268893E-6	48	TCRBV04-03*01	TCRBV04	TCRBV04-03	01				TCRBD01-01*01	TCRBD01	TCRBD01-01	01				TCRBJ01-02*01	TCRBJ01	TCRBJ01-02	01				0	2	1	4	6	4	33	50	52	59	65	1	In	VDJ
CAGCGCACAGAGCAGGGGGACTCGGCCATGTATCTCTGTGCCAGCAGCCCCCCCCGGACAGGGCCCTATGGCTACACCTTCGGTTCG	CASSPPRTGPYGYTF	1	4.69682025268893E-6	45	TCRBV07-09	TCRBV07	TCRBV07-09				01,03	TCRBD01-01*01	TCRBD01	TCRBD01-01	01				TCRBJ01-02*01	TCRBJ01	TCRBJ01-02	01				5	7	1	3	2	4	36	48	55	63	65	1	In	VDJ
CATGGAACCCAGGGACTTGGGCCTATATTTCTGTGCCAGCAGCGCGGACCGGGACACTTCGACCCCTATGGCTACACCTTCGGTTCG		2	9.39364050537786E-6	50	TCRBV12-01*01	TCRBV12	TCRBV12-01	01				TCRBD01-01*01	TCRBD01	TCRBD01-01	01				TCRBJ01-02*01	TCRBJ01	TCRBJ01-02	01				5	7	0	6	9	4	31	43	50	56	65	2	Out	VDJ
AATTCCCTGGAGCTTGGTGACTCTGCTGTGTATTTCTGTGCCAGCAGCCAGGATCCGGGGACTACCTATGGCTACACCTTCGGTTCG	CASSQDPGTTYGYTF	1	4.69682025268893E-6	45	TCRBV03	TCRBV03				TCRBV03-01,TCRBV03-02		TCRBD02-01	TCRBD02	TCRBD02-01				01,02	TCRBJ01-02*01	TCRBJ01	TCRBJ01-02	01				3	7	0	9	1	4	36	50	57	64	65	1	In	VDJ
ACTGTGACATCGGCCCAAAAGAACCCGACAGCTTTCTATCTCTGTGCCAGTAGTATATCCGGGACCTATGGCTACACCTTCGGTTCG	CASSISGTYGYTF	1	4.69682025268893E-6	39	TCRBV19-01	TCRBV19	TCRBV19-01				01,02					TCRBD01,TCRBD02	TCRBD01-01,TCRBD02-01		TCRBJ01-02*01	TCRBJ01	TCRBJ01-02	01				2	3	0	7	0	4	42	57	60	-1	65	1	In	VDJ
AGCTGGGGGACTCAGCCCTGTACTTCTGTGCCAGCAGTAGCTAGGGGGAGGCCTGAGTGAAAGACCTATGGCTACACCTTCGGTTCG		1	4.69682025268893E-6	55	TCRBV13-01*01	TCRBV13	TCRBV13-01	01								TCRBD01,TCRBD02	TCRBD01-01,TCRBD02-01		TCRBJ01-02*01	TCRBJ01	TCRBJ01-02	01				6	5	5	1	17	4	26	37	42	48	65	1	Out	VDJ
TGGAGTCCGCTACCAGCTCCCAGACATCTGTGTACTTCTGTGCCATCACCCCAGGACAGGATCACCTATGGCTACACCTTCGGTTCG		2	9.39364050537786E-6	43	TCRBV10-03*01	TCRBV10	TCRBV10-03	01				TCRBD01-01*01	TCRBD01	TCRBD01-01	01				TCRBJ01-02*01	TCRBJ01	TCRBJ01-02	01				7	5	1	4	5	4	38	48	53	60	65	2	Out	VDJ
AGTTGGCTGCTCCCTCCCAGACATCTGTGTACTTCTGTGCCAGCAGATGCCCGGACAGGGTTTTACTATGGCTACACCTTCGGTTCG		1	4.69682025268893E-6	46	TCRBV06-06	TCRBV06	TCRBV06-06				01,02	TCRBD01-01*01	TCRBD01	TCRBD01-01	01				TCRBJ01-02*01	TCRBJ01	TCRBJ01-02	01				6	6	1	3	4	3	35	46	52	60	64	1	Out	VDJ
TCCCTGGAGCTTGGTGACTCTGCTGTGTATTTCTGTGCCAGCACCAAACAAAGCACCGGGAGTTACTATGGCTACACCTTCGGTTCG	CASTKQSTGSYYGYTF	1	4.69682025268893E-6	48	TCRBV03	TCRBV03				TCRBV03-01,TCRBV03-02		TCRBD02-01*02	TCRBD02	TCRBD02-01	02				TCRBJ01-02*01	TCRBJ01	TCRBJ01-02	01				7	13	8	2	2	3	33	43	56	62	64	1	In	VDJ
CACAGAGCAGGGGGACTCAGCCGCGTATCTCCGTGCCAGCAGCCGCACGTAAGGGCCGCTTTCTACTATGGCTACACCTTCGGTTCG		2	9.39364050537786E-6	50	TCRBV07-03*03	TCRBV07	TCRBV07-03	03								TCRBD01,TCRBD02	TCRBD01-01,TCRBD02-01		TCRBJ01-02*01	TCRBJ01	TCRBJ01-02	01				5	8	5	3	9	3	31	43	51	55	64	2	Out	VDJ
AGCTTGGTGACTCTGCTGTGTATTTCTGTGCCAGCAGCCATCATTGGGCAGCTAGACCCCCTCTACTATGGCTACACCTTCGGTTCG		1	4.69682025268893E-6	55	TCRBV03	TCRBV03				TCRBV03-01,TCRBV03-02						TCRBD01,TCRBD02	TCRBD01-01,TCRBD02-01		TCRBJ01-02*01	TCRBJ01	TCRBJ01-02	01				3	5	8	0	15	3	26	40	45	49	64	1	Out	VDJ
GCCCAAAAGAACCCGACAGCTTTCTATCTCTGTGCCACCGAACCCGGGACAGGGGGCGCGGTATACTATGGCTACACCTTCGGTTCG	CATEPGTGGAVYYGYTF	1	4.69682025268893E-6	51	TCRBV19-01	TCRBV19	TCRBV19-01				01,02	TCRBD01-01*01	TCRBD01	TCRBD01-01	01				TCRBJ01-02*01	TCRBJ01	TCRBJ01-02	01				10	8	0	0	7	3	30	37	45	57	64	1	In	VDJ
CTGGAGCTTGGTGACTCTGCTGTGTATTTCTGTGCCAGCAGCGGCGAGAGTACAGGGGGAGTATACTATGGCTACACCTTCGGTTCG	CASSGESTGGVYYGYTF	1	4.69682025268893E-6	51	TCRBV03	TCRBV03				TCRBV03-01,TCRBV03-02		TCRBD01-01*01	TCRBD01	TCRBD01-01	01				TCRBJ01-02*01	TCRBJ01	TCRBJ01-02	01				5	9	3	1	5	3	30	42	51	59	64	1	In	VDJ
TCCGCTACCAGCTCCCAGACATCTGTGTACTTCTGTGCCATCAGTGAGGGGAATCAGGGTATTGACTATGGCTACACCTTCGGTTCG	CAISEGNQGIDYGYTF	1	4.69682025268893E-6	48	TCRBV10-03*01	TCRBV10	TCRBV10-03	01				TCRBD01-01*01	TCRBD01	TCRBD01-01	01				TCRBJ01-02*01	TCRBJ01	TCRBJ01-02	01				2	6	4	3	5	3	33	48	54	59	64	1	In	VDJ
TTCCCTGGAGCTTGGTGACTCTGCTGTGTATTTCTGTGCCAGCAGCCAAGAAGGGCAGGAGATGACTATGGCTACACCTTCGGTTCG		1	4.69682025268893E-6	47	TCRBV03	TCRBV03				TCRBV03-01,TCRBV03-02						TCRBD01,TCRBD02	TCRBD01-01,TCRBD02-01		TCRBJ01-02*01	TCRBJ01	TCRBJ01-02	01				0	4	4	4	5	3	34	51	55	59	64	1	Out	VDJ
TTGGGGACTCGGCCGTGTATCTCTGTGCCAGCAGCTTATCGCCCCCGGGACAACTTTGTCTGGGACTATGGCTACACCTTCGGTTCG		1	4.69682025268893E-6	58	TCRBV11-03*01	TCRBV11	TCRBV11-03	01				TCRBD01-01*01	TCRBD01	TCRBD01-01	01				TCRBJ01-02*01	TCRBJ01	TCRBJ01-02	01				2	8	0	6	12	3	23	38	46	52	64	1	Out	VDJ
GAGTCGCCCAGCCCCAACCAGACCTCTCTGTACTTCTGTGCCAGCAGTAGGCACTTTGTTGGGGACTATGGCTACACCTTCGGTTCG	CASSRHFVGDYGYTF	1	4.69682025268893E-6	45	TCRBV27-01*01	TCRBV27	TCRBV27-01	01								TCRBD01,TCRBD02	TCRBD01-01,TCRBD02-01		TCRBJ01-02*01	TCRBJ01	TCRBJ01-02	01				5	12	6	2	0	3	36	48	60	-1	64	1	In	VDJ
CAGCGCACAGAGCAGGGGGACTCGGCCATGTATCTCTGTGCCAGCAGCTTCGTCCCGACAGGGGACTATGGCTACACCTTCGGTTCG	CASSFVPTGDYGYTF	1	4.69682025268893E-6	45	TCRBV07-09	TCRBV07	TCRBV07-09				01,03	TCRBD01-01*01	TCRBD01	TCRBD01-01	01				TCRBJ01-02*01	TCRBJ01	TCRBJ01-02	01				3	6	2	2	0	3	36	50	56	-1	64	1	In	VDJ
GCTCCCTCCCAGACATCTGTGTACTTCTGTGCCATCAGTGACCCATTTCTCTTCGCCTCAGAGGACTATGGCTACACCTTCGGTTCG	CAISDPFLFASEDYGYTF	1	4.69682025268893E-6	54	TCRBV06-01*01	TCRBV06	TCRBV06-01	01				TCRBD02-01*02	TCRBD02	TCRBD02-01	02				TCRBJ01-02*01	TCRBJ01	TCRBJ01-02	01				3	19	11	1	0	3	27	41	60	-1	64	1	In	VDJ
CAGCGCACAGAGCAGGGGGACTCGGCCATGTATCTCTGTGCCAGCAGTCGTCGGGGCTTGGAAGACTATGGCTACACCTTCGGTTCG	CASSRRGLEDYGYTF	1	4.69682025268893E-6	45	TCRBV07-09	TCRBV07	TCRBV07-09				01,03					TCRBD01,TCRBD02	TCRBD01-01,TCRBD02-01		TCRBJ01-02*01	TCRBJ01	TCRBJ01-02	01				6	5	7	0	7	3	36	47	52	57	64	1	In	VDJ
CAGCAGGTAGTGCGAGGAGATTCGGCAGCTTATTTCTGTGCCAGCTCACCGAAAGACCTCGAAGACTATGGCTACACCTTCGGTTCG	CASSPKDLEDYGYTF	1	4.69682025268893E-6	45	TCRBV18-01*01	TCRBV18	TCRBV18-01	01								TCRBD01,TCRBD02	TCRBD01-01,TCRBD02-01		TCRBJ01-02*01	TCRBJ01	TCRBJ01-02	01				3	4	2	7	7	3	36	50	54	57	64	1	In	VDJ
TCCTGGAGTCGCCCAGCCCCAACCAGACCTCTCTGTACTTCTGTGCCAGCATTCGACAGGGCTCACTATGGCTACACCTTCGGTTCG		1	4.69682025268893E-6	40	TCRBV27-01*01	TCRBV27	TCRBV27-01	01				TCRBD01-01*01	TCRBD01	TCRBD01-01	01				TCRBJ01-02*01	TCRBJ01	TCRBJ01-02	01				7	3	2	3	3	3	41	51	54	61	64	1	Out	VDJ
CTTCACATCAATTCCCTGGAGCTTGGTGACTCTGCTGTGTATTTCTGTGCCAGCGGGACAGGGCACTATGGCTACACCTTCGGTTCG	CASGTGHYGYTF	1	4.69682025268893E-6	36	TCRBV03	TCRBV03				TCRBV03-01,TCRBV03-02		TCRBD01-01*01	TCRBD01	TCRBD01-01	01				TCRBJ01-02*01	TCRBJ01	TCRBJ01-02	01				8	0	0	3	1	3	45	-1	54	63	64	1	In	VDJ
TCGGCTGCTCCCTCCCAAACATCTGTGTACTTCTGTGCCAGCAGAGTAAGTGGGGACCACGGCCACTATGGCTACACCTTCGGTTCG	CASRVSGDHGHYGYTF	1	4.69682025268893E-6	48	TCRBV06	TCRBV06				TCRBV06-02,TCRBV06-03						TCRBD01,TCRBD02	TCRBD01-01,TCRBD02-01		TCRBJ01-02*01	TCRBJ01	TCRBJ01-02	01				6	8	0	7	7	3	33	44	52	57	64	1	In	VDJ
TTGGAGTCGGCTGCTCCCTCCCAAACATCTGTGTACTTCTGTGCCAGCAGGGGGACAGCGAGCCACTATGGCTACACCTTCGGTTCG	CASRGTASHYGYTF	1	4.69682025268893E-6	42	TCRBV06	TCRBV06				TCRBV06-02,TCRBV06-03		TCRBD01-01*01	TCRBD01	TCRBD01-01	01				TCRBJ01-02*01	TCRBJ01	TCRBJ01-02	01				6	1	0	5	6	3	39	50	51	58	64	1	In	VDJ
CAGCAGGTAGTGCGAGGAGATTCGGCAGCTTATTTCTGTGCCAGCTCACCACGCGAGGGAGCCCACTATGGCTACACCTTCGGTTCG	CASSPREGAHYGYTF	1	4.69682025268893E-6	45	TCRBV18-01*01	TCRBV18	TCRBV18-01	01				TCRBD02-01*02	TCRBD02	TCRBD02-01	02				TCRBJ01-02*01	TCRBJ01	TCRBJ01-02	01				1	4	9	2	3	3	36	52	56	61	64	1	In	VDJ
CGGTCCACAAAGCTGGAGGACTCAGCCATGTACTTCTGTGCCAGCAGAGAATCGACAGGGGCACACTATGGCTACACCTTCGGTTCG	CASRESTGAHYGYTF	1	4.69682025268893E-6	45	TCRBV02-01*01	TCRBV02	TCRBV02-01	01				TCRBD01-01*01	TCRBD01	TCRBD01-01	01				TCRBJ01-02*01	TCRBJ01	TCRBJ01-02	01				2	2	2	2	3	3	36	51	53	61	64	1	In	VDJ
AATCTTCACATCAATTCCCTGGAGCTTGGTGACTCTGCTGTGTACTTCTGTGCCAGCAGTTTTAACTATGGCTACACCTTCGGTTCG	CASSFNYGYTF	2	9.39364050537786E-6	33	TCRBV03	TCRBV03				TCRBV03-01,TCRBV03-02									TCRBJ01-02*01	TCRBJ01	TCRBJ01-02	01				6	0	0	0	3	1	48	-1	-1	59	62	2	In	VJ
CTGGAGTCCGCCAGCACCAACCAGACATCTATGTACCTCTGTGCCAGCAGCCTGGACCTATTTAACTATGGCTACACCTTCGGTTCG	CASSLDLFNYGYTF	1	4.69682025268893E-6	42	TCRBV28-01*01	TCRBV28	TCRBV28-01	01								TCRBD01,TCRBD02	TCRBD01-01,TCRBD02-01		TCRBJ01-02*01	TCRBJ01	TCRBJ01-02	01				6	3	1	7	5	1	39	50	53	57	62	1	In	VDJ
CTGATTCTGGAGTCCGCCAGCACCAACCAGACATCTATGTACCTCTGTGCTACGGACGGATTTAACTATGGCTACACCTTCGGTTCG	CATDGFNYGYTF	1	4.69682025268893E-6	36	TCRBV28-01*01	TCRBV28	TCRBV28-01	01								TCRBD01,TCRBD02	TCRBD01-01,TCRBD02-01		TCRBJ01-02*01	TCRBJ01	TCRBJ01-02	01				12	3	1	7	5	1	45	50	53	57	62	1	In	VDJ
GTGACATCGGCCCAAAAGAACCCGACAGCTTTCTATCTCTGTGCCAGTAGCCGGGACAGTGTTAACTATGGCTACACCTTCGGTTCG	CASSRDSVNYGYTF	1	4.69682025268893E-6	42	TCRBV19-01	TCRBV19	TCRBV19-01				01,02	TCRBD01-01*01	TCRBD01	TCRBD01-01	01				TCRBJ01-02*01	TCRBJ01	TCRBJ01-02	01				6	2	0	5	3	1	39	50	52	59	62	1	In	VDJ
GTCCACGGAGTCAGGGGACACAGCACTGTATTTCTGTGCCAGCAGCCCAAACAGGGGAAAGTTAACTATGGCTACACCTTCGGTTCG		1	4.69682025268893E-6	47	TCRBV21-01*01	TCRBV21	TCRBV21-01	01				TCRBD01-01*01	TCRBD01	TCRBD01-01	01				TCRBJ01-02*01	TCRBJ01	TCRBJ01-02	01				5	4	3	2	5	1	34	46	50	57	62	1	Out	VDJ
CCAGCCTGCAGAGCAGGGGGACTCGGCCGTGTATGTCTGTGCAAGTCGCTCTAGGGACAGCTTAACTATGGCTACACCTTCGGTTCG		1	4.69682025268893E-6	44	TCRBV12-02*01	TCRBV12	TCRBV12-02	01				TCRBD01-01*01	TCRBD01	TCRBD01-01	01				TCRBJ01-02*01	TCRBJ01	TCRBJ01-02	01				4	3	0	5	2	1	37	50	53	60	62	1	Out	VDJ
TCCGCCAGCACCAACCAGACATCTATGTACCTCTGTGCCAGCAGTACCCTAGGACAGGCGATTAACTATGGCTACACCTTCGGTTCG	CASSTLGQAINYGYTF	1	4.69682025268893E-6	48	TCRBV28-01*01	TCRBV28	TCRBV28-01	01				TCRBD01-01*01	TCRBD01	TCRBD01-01	01				TCRBJ01-02*01	TCRBJ01	TCRBJ01-02	01				5	6	1	4	4	1	33	45	51	58	62	1	In	VDJ
CACGCCCTGCAGCCAGAAGACTCAGCCCTGTATCTCTGCGCCAGCAGCCTCGCCCGGACCAGTAACTATGGCTACACCTTCGGTTCG	CASSLARTSNYGYTF	1	4.69682025268893E-6	45	TCRBV04-01*01	TCRBV04	TCRBV04-01	01								TCRBD01,TCRBD02	TCRBD01-01,TCRBD02-01		TCRBJ01-02*01	TCRBJ01	TCRBJ01-02	01				4	6	1	7	3	1	36	49	55	59	62	1	In	VDJ
CTGGAGTCGCCCAGCCCCAACCAGACCTCTCTGTACTTCTGTGCCAGCAGCCCCAGGCGTTCTAACTATGGCTACACCTTCGGTTCG	CASSPRRSNYGYTF	1	4.69682025268893E-6	42	TCRBV27-01*01	TCRBV27	TCRBV27-01	01				TCRBD01-01*01	TCRBD01	TCRBD01-01	01				TCRBJ01-02*01	TCRBJ01	TCRBJ01-02	01				6	3	4	4	4	0	39	50	53	57	61	1	In	VDJ
ACATCTGTGTACTTCTGTGCCAGCAGTTACTCGGCTAGGTAGTGGGACGAAACATATCCTTCTAACTATGGCTACACCTTCGGTTCG	CASSYSAR*WDETYPSNYGYTF	1	4.69682025268893E-6	66	TCRBV06	TCRBV06				TCRBV06-02,TCRBV06-03,TCRBV06-05,TCRBV06-06						TCRBD01,TCRBD02	TCRBD01-01,TCRBD02-01		TCRBJ01-02*01	TCRBJ01	TCRBJ01-02	01				0	11	0	7	13	0	15	32	43	48	61	1	Stop	VDJ
GCTGCTCCCTCCCAGACATCTGTGTACTTCTGTGCCAGCAGTAACGACGGGAGGGGGTCGTCTAACTATGGCTACACCTTCGGTTCG	CASSNDGRGSSNYGYTF	1	4.69682025268893E-6	51	TCRBV06	TCRBV06				TCRBV06-01,TCRBV06-05,TCRBV06-06		TCRBD02-01*02	TCRBD02	TCRBD02-01	02				TCRBJ01-02*01	TCRBJ01	TCRBJ01-02	01				5	5	8	0	6	0	30	42	47	55	61	1	In	VDJ
AGCACCTTGGAGCTGGGGGACTCGGCCCTTTATCTTTGCGCCAGCAGCTTTTCAGCCCAGTCTAACTATGGCTACACCTTCGGTTCG	CASSFSAQSNYGYTF	1	4.69682025268893E-6	45	TCRBV05-01*01	TCRBV05	TCRBV05-01	01								TCRBD01,TCRBD02	TCRBD01-01,TCRBD02-01		TCRBJ01-02*01	TCRBJ01	TCRBJ01-02	01				2	2	4	5	6	0	36	50	52	55	61	1	In	VDJ
TCGGCTGCTCCCTCCCAGACATCTGTGTACTTCTGTGCCAGCAGTTACTCGTGGGGGCTATCTAACTATGGCTACACCTTCGGTTCG	CASSYSWGLSNYGYTF	1	4.69682025268893E-6	48	TCRBV06-05*01	TCRBV06	TCRBV06-05	01				TCRBD01-01*01	TCRBD01	TCRBD01-01	01				TCRBJ01-02*01	TCRBJ01	TCRBJ01-02	01				0	2	6	0	3	0	33	50	52	58	61	1	In	VDJ
CAGCCTGCAGAACTGGAGGATTCTGGAGTTTATTTCTGTGCCAGCAGCCCGCGCGGAGGGGCTAACTATGGCTACACCTTCGGTTCG	CASSPRGGANYGYTF	1	4.69682025268893E-6	45	TCRBV14-01*01	TCRBV14	TCRBV14-01	01				TCRBD02-01*02	TCRBD02	TCRBD02-01	02				TCRBJ01-02*01	TCRBJ01	TCRBJ01-02	01				4	5	10	0	1	0	36	49	54	60	61	1	In	VDJ
CTGCTGTCGGCTGCTCCCTCCCAGACATCTGTGTACTTCTGTGCCAGTTCTTCGATGGGAGCTAACTATGGCTACACCTTCGGTTCG	CASSSMGANYGYTF	1	4.69682025268893E-6	42	TCRBV06-05*01	TCRBV06	TCRBV06-05	01				TCRBD02-01*02	TCRBD02	TCRBD02-01	02				TCRBJ01-02*01	TCRBJ01	TCRBJ01-02	01				9	9	9	2	0	0	39	47	56	-1	61	1	In	VDJ
CTGTCGGCTGCTCCCTCCCAGACATCTGTGTACTTCTGTGCCAGCAGTTACACAGGCCCAGCTAACTATGGCTACACCTTCGGTTCG	CASSYTGPANYGYTF	1	4.69682025268893E-6	45	TCRBV06-05*01	TCRBV06	TCRBV06-05	01				TCRBD01-01*01	TCRBD01	TCRBD01-01	01				TCRBJ01-02*01	TCRBJ01	TCRBJ01-02	01				2	0	3	4	5	0	36	-1	51	56	61	1	In	VDJ
CAGCGCACAGAGCAGCGGGACTCGGCCATGTATCGCTGTGCCAGCAGCCCGACAGGCGATCCTAACTATGGCTACACCTTCGGTTCG	CASSPTGDPNYGYTF	1	4.69682025268893E-6	45	TCRBV07-06*01	TCRBV07	TCRBV07-06	01				TCRBD01-01*01	TCRBD01	TCRBD01-01	01				TCRBJ01-02*01	TCRBJ01	TCRBJ01-02	01				5	2	2	4	5	0	36	48	50	56	61	1	In	VDJ
GAGTCCGCCAGCACCAACCAGACATCTATGTACCTCTGTGCCAGCAGGGGGACAGACCCCCCTAACTATGGCTACACCTTCGGTTCG	CASRGTDPPNYGYTF	1	4.69682025268893E-6	45	TCRBV28-01*01	TCRBV28	TCRBV28-01	01				TCRBD01-01*01	TCRBD01	TCRBD01-01	01				TCRBJ01-02*01	TCRBJ01	TCRBJ01-02	01				6	1	0	5	6	0	36	47	48	55	61	1	In	VDJ
ACAAAGCTGGAGGACTCAGCCATGTACTTCTGTGCCAGCAGTATCCGCCCAGGCAGGATACCTAACTATGGCTACACCTTCGGTTCG	CASSIRPGRIPNYGYTF	1	4.69682025268893E-6	51	TCRBV02-01*01	TCRBV02	TCRBV02-01	01				TCRBD01-01*01	TCRBD01	TCRBD01-01	01				TCRBJ01-02*01	TCRBJ01	TCRBJ01-02	01				5	7	4	4	8	0	30	42	49	53	61	1	In	VDJ
TTGGAGTCGGCTGCTCCCTCCCAAACATCTGTGTACTTCTGTGCCACCGCGACAGGGGGAACTAACTATGGCTACACCTTCGGTTCG	CATATGGTNYGYTF	1	4.69682025268893E-6	42	TCRBV06	TCRBV06				TCRBV06-02,TCRBV06-03		TCRBD01-01*01	TCRBD01	TCRBD01-01	01				TCRBJ01-02*01	TCRBJ01	TCRBJ01-02	01				10	4	2	1	2	0	39	46	50	59	61	1	In	VDJ
CCCCTGATCCTGGAGTCGCCCAGCCCCAACCAGACCTCTCTGTACTTCTGTGCCACCCAAACTAACTATGGCTACACCTTCGGTTCG	CATQTNYGYTF	1	4.69682025268893E-6	33	TCRBV27-01*01	TCRBV27	TCRBV27-01	01				TCRBD01-01*01	TCRBD01	TCRBD01-01	01				TCRBJ01-02*01	TCRBJ01	TCRBJ01-02	01				10	2	4	6	2	0	48	55	57	59	61	1	In	VDJ
CTGCTGTCGGCTGCTCCCTCCCAGACATCTGTGTACTTCTGTGCCAGCAGTTACAGGAACTATAACTATGGCTACACCTTCGGTTCG	CASSYRNYNYGYTF	1	4.69682025268893E-6	42	TCRBV06-05*01	TCRBV06	TCRBV06-05	01				TCRBD02-01	TCRBD02	TCRBD02-01				01,02	TCRBJ01-02*01	TCRBJ01	TCRBJ01-02	01				2	4	3	9	0	1	39	54	58	-1	62	1	In	VDJ
AGTCCGCTACCAGCTCCCAGACATCTGTGTACTTCTGTGCCATCAGTGCCGACAGCCGGAAATAACTATGGCTACACCTTCGGTTCG		1	4.69682025268893E-6	46	TCRBV10-03*01	TCRBV10	TCRBV10-03	01				TCRBD01-01*01	TCRBD01	TCRBD01-01	01				TCRBJ01-02*01	TCRBJ01	TCRBJ01-02	01				4	2	2	5	7	1	35	48	50	55	62	1	Out	VDJ
ACCCTGGAGTCTGCCAGGCCCTCACATACCTCTCAGTACCTCTGTGCCAGCAGTGACAGAAATAACTATGGCTACACCTTCGGTTCG	CASSDRNNYGYTF	1	4.69682025268893E-6	39	TCRBV25-01*01	TCRBV25	TCRBV25-01	01				TCRBD01-01*01	TCRBD01	TCRBD01-01	01				TCRBJ01-02*01	TCRBJ01	TCRBJ01-02	01				3	0	4	5	3	1	42	-1	56	59	62	1	In	VDJ
AATTCCCTGGAGCTTGGTGACTCTGCTGTGTATTTCTGTGCCAGCAGCCAAAGTCTGGGTTTGAACTATGGCTACACCTTCGGTTCG	CASSQSLGLNYGYTF	1	4.69682025268893E-6	45	TCRBV03	TCRBV03				TCRBV03-01,TCRBV03-02						TCRBD01,TCRBD02	TCRBD01-01,TCRBD02-01		TCRBJ01-02*01	TCRBJ01	TCRBJ01-02	01				2	5	0	9	4	2	36	51	56	59	63	1	In	VDJ
CTGATTCTGGAGTCCGCCAGCACCAACCAGACATCTATGTACCTCTGTGCCAGCAGTTTGGTGAACTATGGCTACACCTTCGGTTCG	CASSLVNYGYTF	1	4.69682025268893E-6	36	TCRBV28-01*01	TCRBV28	TCRBV28-01	01								TCRBD01,TCRBD02	TCRBD01-01,TCRBD02-01		TCRBJ01-02*01	TCRBJ01	TCRBJ01-02	01				3	0	0	10	2	2	45	-1	59	61	63	1	In	VDJ
CAGCGCACAGAGCAGGGGGACTCGGCCATGTATCTCTGTGCCAGCAGCTTAGCGCGACAGGGGAACTATGGCTACACCTTCGGTTCG	CASSLARQGNYGYTF	1	4.69682025268893E-6	45	TCRBV07-09	TCRBV07	TCRBV07-09				01,03	TCRBD01-01*01	TCRBD01	TCRBD01-01	01				TCRBJ01-02*01	TCRBJ01	TCRBJ01-02	01				0	2	2	2	0	2	36	53	55	-1	63	1	In	VDJ
CCAGCCTGCAGAGCTTGGGGACTCGGCCGTGTATCTCTGTGCCAACAACCCCAACGACAGGGGAACTATGGCTACACCTTCGGTTCG		1	4.69682025268893E-6	44	TCRBV11-03*01	TCRBV11	TCRBV11-03	01				TCRBD01-01*01	TCRBD01	TCRBD01-01	01				TCRBJ01-02*01	TCRBJ01	TCRBJ01-02	01				10	11	2	2	0	2	37	44	55	-1	63	1	Out	VDJ
GAGTCGGCTGCTCCCTCCCAGACATCTGTGTACTTCTGTGCCAGCAGTGAAGCGCTCCCAGGGAACTATGGCTACACCTTCGGTTCG	CASSEALPGNYGYTF	1	4.69682025268893E-6	45	TCRBV06-01*01	TCRBV06	TCRBV06-01	01				TCRBD01-01*01	TCRBD01	TCRBD01-01	01				TCRBJ01-02*01	TCRBJ01	TCRBJ01-02	01				0	5	4	3	0	2	36	53	58	-1	63	1	In	VDJ
GAGTCCGCCAGCACCAACCAGACATCTATGTACCTCTGTGCCAGCAGTCCATTACCGACAGGGAACTATGGCTACACCTTCGGTTCG	CASSPLPTGNYGYTF	1	4.69682025268893E-6	45	TCRBV28-01*01	TCRBV28	TCRBV28-01	01				TCRBD01-01*01	TCRBD01	TCRBD01-01	01				TCRBJ01-02*01	TCRBJ01	TCRBJ01-02	01				5	8	2	3	0	2	36	48	56	-1	63	1	In	VDJ
AGGCTGCTGTCGGCTGCTCCCTCCCAGACATCTGTGTACTTCTGTGCCAGCAGTTACGACCGGAACTATGGCTACACCTTCGGTTCG	CASSYDRNYGYTF	1	4.69682025268893E-6	39	TCRBV06-05*01	TCRBV06	TCRBV06-05	01								TCRBD01,TCRBD02	TCRBD01-01,TCRBD02-01		TCRBJ01-02*01	TCRBJ01	TCRBJ01-02	01				2	0	2	7	3	2	42	-1	57	60	63	1	In	VDJ
AGGCTGCTGTCGGCTGCTCCCTCCCAGACATCTGTGTACTTCTGTGCCAGCAGTTACGGGGGCAACTATGGCTACACCTTCGGTTCG	CASSYGGNYGYTF	1	4.69682025268893E-6	39	TCRBV06-05*01	TCRBV06	TCRBV06-05	01				TCRBD01-01*01	TCRBD01	TCRBD01-01	01				TCRBJ01-02*01	TCRBJ01	TCRBJ01-02	01				2	0	6	0	0	2	42	-1	57	-1	63	1	In	VDJ
CTGATCCTGGAGTCGCCCAGCCCCAACCAGACCTCTCTGTACTTCTGTGCCAGCAGTCTAGGCAACTATGGCTACACCTTCGGTTCG	CASSLGNYGYTF	1	4.69682025268893E-6	36	TCRBV27-01*01	TCRBV27	TCRBV27-01	01				TCRBD02-01	TCRBD02	TCRBD02-01				01,02	TCRBJ01-02*01	TCRBJ01	TCRBJ01-02	01				5	0	4	8	2	2	45	-1	57	61	63	1	In	VDJ
TCTGCTGTACCCTCTCAGACATCTGTGTACTTCTGTGCCAGCAGTTACGGGGCTTGGGTAGCCAACTATGGCTACACCTTCGGTTCG	CASSYGAWVANYGYTF	2	9.39364050537786E-6	48	TCRBV06-04	TCRBV06	TCRBV06-04				01,02					TCRBD01,TCRBD02	TCRBD01-01,TCRBD02-01		TCRBJ01-02*01	TCRBJ01	TCRBJ01-02	01				5	3	7	0	10	2	33	45	48	53	63	2	In	VDJ
AGCTCTCTGGAGCTGGGGGACTCAGCTTTGTATTTCTGTGCCAGCAGCGTAGCTAGGTCTTACAACTATGGCTACACCTTCGGTTCG	CASSVARSYNYGYTF	1	4.69682025268893E-6	45	TCRBV09-01	TCRBV09	TCRBV09-01				01,02	TCRBD02-01	TCRBD02	TCRBD02-01				01,02	TCRBJ01-02*01	TCRBJ01	TCRBJ01-02	01				0	0	4	8	7	2	36	-1	52	56	63	1	In	VDJ
GCTGCTCCCTCCCAGACATCTGTGTACTTCTGTGCCAGCAGTTACTCAAGGACAGAGGGGAACAACTATGGCTACACCTTCGGTTCG	CASSYSRTEGNNYGYTF	1	4.69682025268893E-6	51	TCRBV06	TCRBV06				TCRBV06-05,TCRBV06-06		TCRBD01-01*01	TCRBD01	TCRBD01-01	01				TCRBJ01-02*01	TCRBJ01	TCRBJ01-02	01				0	2	1	5	8	2	30	47	49	55	63	1	In	VDJ
CTGGAGTCCGCCAGCACCAACCAGACATCTATGTACCTCTGTGCCAGCCGGGCAGGGGTCAACAACTATGGCTACACCTTCGGTTCG	CASRAGVNNYGYTF	1	4.69682025268893E-6	42	TCRBV28-01*01	TCRBV28	TCRBV28-01	01				TCRBD01-01*01	TCRBD01	TCRBD01-01	01				TCRBJ01-02*01	TCRBJ01	TCRBJ01-02	01				8	4	4	2	5	2	39	48	52	58	63	1	In	VDJ
CTGGAGTCCGCCAGCACCAACCAGACATCTATGTACCTCTGTGCCAGCAGGCTGACAGGGGTAAACTATGGCTACACCTTCGGTTCG	CASRLTGVNYGYTF	1	4.69682025268893E-6	42	TCRBV28-01*01	TCRBV28	TCRBV28-01	01				TCRBD01-01*01	TCRBD01	TCRBD01-01	01				TCRBJ01-02*01	TCRBJ01	TCRBJ01-02	01				6	3	2	2	2	2	39	50	53	61	63	1	In	VDJ
GCCATCCCCAACCAGACAGCTCTTTACTTCTGTGCCACCAGTGATCACCGCCGGGAGGACGGAAACTATGGCTACACCTTCGGTTCG	CATSDHRREDGNYGYTF	1	4.69682025268893E-6	51	TCRBV24	TCRBV24				TCRBV24-01,TCRBV24-or09_02		TCRBD02-01*02	TCRBD02	TCRBD02-01	02				TCRBJ01-02*01	TCRBJ01	TCRBJ01-02	01				3	6	8	1	5	2	30	45	51	58	63	1	In	VDJ
TCGGCCCTTTATCTTTGCGCCAGCAGCTTGGAAAGCTACAGGACTAGCGCGAAGGCCCTCAGAAACTATGGCTACACCTTCGGTTCG	CASSLESYRTSAKALRNYGYTF	1	4.69682025268893E-6	66	TCRBV05-01*01	TCRBV05	TCRBV05-01	01				TCRBD02-01	TCRBD02	TCRBD02-01				01,02	TCRBJ01-02*01	TCRBJ01	TCRBJ01-02	01				0	9	1	6	14	2	15	31	40	49	63	1	In	VDJ
AGCTCTCTGGAGCTGGGGGACTCAGCTTTGTATTTCTGTGCCAGCAGCGTAGGGGACAGGGAAAACTATGGCTACACCTTCGGTTCG	CASSVGDRENYGYTF	1	4.69682025268893E-6	45	TCRBV09-01	TCRBV09	TCRBV09-01				01,02	TCRBD01-01*01	TCRBD01	TCRBD01-01	01				TCRBJ01-02*01	TCRBJ01	TCRBJ01-02	01				0	0	0	3	2	2	36	-1	52	61	63	1	In	VDJ
AGCACCTTGGAGCTGGGGGACTCGGCCCTTTATCTTTGCGCCAGCAGCCCCCAGACAGGGAAAAACTATGGCTACACCTTCGGTTCG	CASSPQTGKNYGYTF	3	1.4090460758066789E-5	45	TCRBV05-01*01	TCRBV05	TCRBV05-01	01				TCRBD01-01*01	TCRBD01	TCRBD01-01	01				TCRBJ01-02*01	TCRBJ01	TCRBJ01-02	01				4	5	2	3	3	2	36	48	53	60	63	3	In	VDJ
AGATCCAGCCCTCAGAACCCAGGGACTCAGCTGTGTACTTCTGTGCCAGCACCCTCGGGCATTTTATATGGCTACACCTTCGGTTCG		1	4.69682025268893E-6	40	TCRBV12	TCRBV12				TCRBV12-03,TCRBV12-04						TCRBD01,TCRBD02	TCRBD01-01,TCRBD02-01		TCRBJ01-02*01	TCRBJ01	TCRBJ01-02	01				7	5	8	0	6	5	41	51	56	60	66	1	Out	VDJ
TCTGCTGTACCCTCTCAGACATCTGTGTACTTCTGTGCCAGCAGTGACCGGTTCGGGAGGTTAATATATGGCTACACCTTCGGTTCG	CASSDRFGRLIYGYTF	1	4.69682025268893E-6	48	TCRBV06-04	TCRBV06	TCRBV06-04				01,02	TCRBD02-01*02	TCRBD02	TCRBD02-01	02				TCRBJ01-02*01	TCRBJ01	TCRBJ01-02	01				2	5	8	1	6	5	33	48	53	60	66	1	In	VDJ
GACATCGGCCCAAAAGAACCCGACAGCTTTCTATCTCTGTGCCAGTAGTATACCCAAACAGGAATATATGGCTACACCTTCGGTTCG		1	4.69682025268893E-6	44	TCRBV19-01	TCRBV19	TCRBV19-01				01,02	TCRBD01-01*01	TCRBD01	TCRBD01-01	01				TCRBJ01-02*01	TCRBJ01	TCRBJ01-02	01				2	5	3	4	4	5	37	52	57	62	66	1	Out	VDJ
CTAGAGTCTGCCATCCCCAACCAGACAGCTCTTTACTTCTGTGCCACCAGTGTAGCGGCGGAAGGATATGGCTACACCTTCGGTTCG	CATSVAAEGYGYTF	1	4.69682025268893E-6	42	TCRBV24	TCRBV24				TCRBV24-01,TCRBV24-or09_02		TCRBD02-01	TCRBD02	TCRBD02-01				01,02	TCRBJ01-02*01	TCRBJ01	TCRBJ01-02	01				5	0	5	5	8	5	39	-1	52	58	66	1	In	VDJ
TCGGCCCAAAAGAACCCGACAGCTTTCTATCTCTGTGCCAGTAGTAGCACACAGGGTCGAAAAGGATATGGCTACACCTTCGGTTCG	CASSSTQGRKGYGYTF	1	4.69682025268893E-6	48	TCRBV19-01	TCRBV19	TCRBV19-01				01,02	TCRBD01-01*01	TCRBD01	TCRBD01-01	01				TCRBJ01-02*01	TCRBJ01	TCRBJ01-02	01				4	4	3	3	10	5	33	46	50	56	66	1	In	VDJ
CAGCCAAACAGCTTTGTACTTCTGTCCTGGGAGCGCACTGTCATCCTAATATGGGGGATCGGTCGATATGGCTACACCTTCGGTTCG		1	4.69682025268893E-6	59	TCRBV22-01*01	TCRBV22	TCRBV22-01	01								TCRBD01,TCRBD02	TCRBD01-01,TCRBD02-01		TCRBJ01-02*01	TCRBJ01	TCRBJ01-02	01				0	14	6	1	9	5	22	38	52	57	66	1	Out	VDJ
TCCGCCAGCACCAACCAGACATCTATGTACCTCTGTGCCAGCACCACAAACGACGGGGGGGGCCGATATGGCTACACCTTCGGTTCG	CASTTNDGGGRYGYTF	1	4.69682025268893E-6	48	TCRBV28-01*01	TCRBV28	TCRBV28-01	01				TCRBD02-01*01	TCRBD02	TCRBD02-01	01				TCRBJ01-02*01	TCRBJ01	TCRBJ01-02	01				7	10	8	0	5	5	33	43	53	61	66	1	In	VDJ
CAGGTAGTGCGAGGAGATTCGGCAGCTTATTTCTGTGCCAGCTCGCCTACAGGGGGCGCGATCTGGGATGGCTACACCTTCGGTTCG	CASSPTGGAIWDGYTF	1	4.69682025268893E-6	48	TCRBV18-01*01	TCRBV18	TCRBV18-01	01				TCRBD01-01*01	TCRBD01	TCRBD01-01	01				TCRBJ01-02*01	TCRBJ01	TCRBJ01-02	01				6	4	3	0	10	6	33	44	48	57	67	1	In	VDJ
AAGATCCAGCCCTCAGAACCCAGGGACTCAGCTGTGTACTTCTGTGCCAGCAGTTTCCGACAGGGGGATGGCTACACCTTCGGTTCG	CASSFRQGDGYTF	1	4.69682025268893E-6	39	TCRBV12	TCRBV12				TCRBV12-03,TCRBV12-04		TCRBD01-01*01	TCRBD01	TCRBD01-01	01				TCRBJ01-02*01	TCRBJ01	TCRBJ01-02	01				3	2	2	1	0	6	42	56	58	-1	67	1	In	VDJ
GTCCCTAGAGTCTGCCATCCCCAACCAGACAGCTCTTTACTTCTGTGCCACCAGCTAGACAGGGAGGATGGCTACACCTTCGGTTCG		1	4.69682025268893E-6	38	TCRBV24	TCRBV24				TCRBV24-01,TCRBV24-or09_02		TCRBD01-01*01	TCRBD01	TCRBD01-01	01				TCRBJ01-02*01	TCRBJ01	TCRBJ01-02	01				7	3	2	3	3	6	43	54	57	64	67	1	Out	VDJ
CACACCCTGCAGCCAGAAGACTCGGCCCTGTATCTCTGCGCCAGCAGCCAAGAGTGGCAGCCCCAGGATGGCTACACCTTCGGTTCG	CASSQEWQPQDGYTF	1	4.69682025268893E-6	45	TCRBV04-03*01	TCRBV04	TCRBV04-03	01				TCRBD01-01*01	TCRBD01	TCRBD01-01	01				TCRBJ01-02*01	TCRBJ01	TCRBJ01-02	01				0	10	4	4	0	6	36	53	63	-1	67	1	In	VDJ
TGCAGCCTGCAGAACTGGAGGATTCTGGAGTTTATTTCTGTGCCAGCAGCCAAAACTACAGGCTGAGATGGCTACACCTTCGGTTCG		1	4.69682025268893E-6	43	TCRBV14-01*01	TCRBV14	TCRBV14-01	01				TCRBD01-01*01	TCRBD01	TCRBD01-01	01				TCRBJ01-02*01	TCRBJ01	TCRBJ01-02	01				2	4	3	4	5	6	38	53	57	62	67	1	Out	VDJ
CACATCAATTCCCTGGAGCTTGGTGACTCAGCTGTGTACTTCTGTGCCAGCAGCAGACAGGGAGGAGATGGCTACACCTTCGGTTCG	CASSRQGGDGYTF	1	4.69682025268893E-6	39	TCRBV03	TCRBV03				TCRBV03-01,TCRBV03-02		TCRBD01-01*01	TCRBD01	TCRBD01-01	01				TCRBJ01-02*01	TCRBJ01	TCRBJ01-02	01				5	1	2	3	5	6	42	54	55	62	67	1	In	VDJ
TCGGCTGCTCCCTCCCAGACATCTGTGTACTTCTGTGCCAGCAGTTACTCCGAGGCGGGGGGCGCAGATGGCTACACCTTCGGTTCG	CASSYSEAGGADGYTF	1	4.69682025268893E-6	48	TCRBV06-05*01	TCRBV06	TCRBV06-05	01				TCRBD02-01*01	TCRBD02	TCRBD02-01	01				TCRBJ01-02*01	TCRBJ01	TCRBJ01-02	01				0	4	7	1	5	6	33	50	54	62	67	1	In	VDJ
CATCGGCCCAAAAGAACCCGACAGCTTTCTATCTCTGTGCCAGTAGTATCAAAGGGCAGGGGGCATCATGGCTACACCTTCGGTTCG		1	4.69682025268893E-6	46	TCRBV19-01	TCRBV19	TCRBV19-01				01,02	TCRBD01-01*01	TCRBD01	TCRBD01-01	01				TCRBJ01-02*01	TCRBJ01	TCRBJ01-02	01				3	7	4	0	3	6	35	49	56	64	67	1	Out	VDJ
CAGCCTGCAAAGCTTGAGGACTCGGCCGTGTATCTCTGTGCCAGCAGCCCAGCCCCCCAGGGGGCCCATGGCTACACCTTCGGTTCG	CASSPAPQGAHGYTF	1	4.69682025268893E-6	45	TCRBV11-02*02	TCRBV11	TCRBV11-02	02				TCRBD01-01*01	TCRBD01	TCRBD01-01	01				TCRBJ01-02*01	TCRBJ01	TCRBJ01-02	01				5	9	4	0	2	6	36	48	57	65	67	1	In	VDJ
GATCCAGTCCACGGAGTCAGGGGACACAGCACTGTATTTCTGTGCCAGCATTCGGGACAGTCTGGACATGGCTACACCTTCGGTTCG		1	4.69682025268893E-6	41	TCRBV21-01*01	TCRBV21	TCRBV21-01	01				TCRBD01-01*01	TCRBD01	TCRBD01-01	01				TCRBJ01-02*01	TCRBJ01	TCRBJ01-02	01				7	3	0	5	7	6	40	50	53	60	67	1	Out	VDJ
GCCTTGGAGCTGGACGACTCGGCCCTGTATCTCTGTGCCAGCAGCCCTGGGGGGCGGGGGCTTGGTAATGGCTACACCTTCGGTTCG	CASSPGGRGLGNGYTF	1	4.69682025268893E-6	48	TCRBV05-04*01	TCRBV05	TCRBV05-04	01				TCRBD02-01*01	TCRBD02	TCRBD02-01	01				TCRBJ01-02*01	TCRBJ01	TCRBJ01-02	01				4	8	7	2	7	6	33	45	53	60	67	1	In	VDJ
CAGCGCACACAGCAGGAGGACTCCGCCGTGTATCTCTGTGCCAGCAGCCCGGGGGGGACCCGAGGTAATGGCTACACCTTCGGTTCG	CASSPGGTRGNGYTF	1	4.69682025268893E-6	45	TCRBV07-08*01	TCRBV07	TCRBV07-08	01				TCRBD02-01*01	TCRBD02	TCRBD02-01	01				TCRBJ01-02*01	TCRBJ01	TCRBJ01-02	01				5	1	8	0	10	6	36	48	49	57	67	1	In	VDJ
CTAAACCTGAGCTCTCTGGAGCTGGGGGACTCAGCTTTGTATTTCTGTGCCAGCAGCCAACAGGGGAATGGCTACACCTTCGGTTCG	CASSQQGNGYTF	1	4.69682025268893E-6	36	TCRBV09-01	TCRBV09	TCRBV09-01				01,02	TCRBD01-01*01	TCRBD01	TCRBD01-01	01				TCRBJ01-02*01	TCRBJ01	TCRBJ01-02	01				4	2	3	2	1	6	45	57	59	66	67	1	In	VDJ
AGGCTGGAGTTGGCTGCTCCCTCCCAGACATCTGTGTACTTCTGTGCCAGCAGTTACTCGGTAGGGAATGGCTACACCTTCGGTTCG	CASSYSVGNGYTF	1	4.69682025268893E-6	39	TCRBV06-06	TCRBV06	TCRBV06-06				01,02					TCRBD01,TCRBD02	TCRBD01-01,TCRBD02-01		TCRBJ01-02*01	TCRBJ01	TCRBJ01-02	01				0	4	0	8	0	6	42	59	63	-1	67	1	In	VDJ
CTGGAGTCGCCCAGCCCCAACCAGACCTCTCTGTACTTCTGTGCCAGCAGTTTAAAGGGAGAAAGAAATGGCTACACCTTCGGTTCG	CASSLKGERNGYTF	1	4.69682025268893E-6	42	TCRBV27-01*01	TCRBV27	TCRBV27-01	01				TCRBD02-01*02	TCRBD02	TCRBD02-01	02				TCRBJ01-02*01	TCRBJ01	TCRBJ01-02	01				2	2	9	2	6	6	39	54	56	61	67	1	In	VDJ
AACGCCTTGTTGCTGGGGGACTCGGCCCTCTATCTCTGTGCCAGCAGCCCCACCGGGACAGCCGGGTGGGGCTACACCTTCGGTTCG	CASSPTGTAGWGYTF	1	4.69682025268893E-6	45	TCRBV05-06*01	TCRBV05	TCRBV05-06	01				TCRBD01-01*01	TCRBD01	TCRBD01-01	01				TCRBJ01-02*01	TCRBJ01	TCRBJ01-02	01				4	6	0	5	8	8	36	48	54	61	69	1	In	VDJ
GAGTTGGCTGCTCCCTCCCAGACATCTGTGTACTTCTGTGCCAGCAGTTACGGGGTCAGCTCAGAATGGGGCTACACCTTCGGTTCG	CASSYGVSSEWGYTF	3	1.4090460758066789E-5	45	TCRBV06-06	TCRBV06	TCRBV06-06				01,02					TCRBD01,TCRBD02	TCRBD01-01,TCRBD02-01		TCRBJ01-02*01	TCRBJ01	TCRBJ01-02	01				2	0	6	2	14	8	36	-1	51	55	69	3	In	VDJ
AGCAGGGGGACTCGGCCATGTATCTCTGTGCCAGCAGCTTATGGTTACAGGGCTATTCCCGATAACGGGGGCTACACCTTCGGTTCG		3	1.4090460758066789E-5	55	TCRBV07-09	TCRBV07	TCRBV07-09				01,03	TCRBD01-01*01	TCRBD01	TCRBD01-01	01				TCRBJ01-02*01	TCRBJ01	TCRBJ01-02	01				2	5	3	3	17	8	26	41	46	52	69	3	Out	VDJ
AAGGTGCAGCCTGCAGAACTGGAGGATTCTGGAGTTTATTTCTGTGCCAGCAGCCAAGATTGGGATCAGGGCTACACCTTCGGTTCG	CASSQDWDQGYTF	1	4.69682025268893E-6	39	TCRBV14-01*01	TCRBV14	TCRBV14-01	01								TCRBD01,TCRBD02	TCRBD01-01,TCRBD02-01		TCRBJ01-02*01	TCRBJ01	TCRBJ01-02	01				0	2	0	8	4	8	42	59	61	65	69	1	In	VDJ
AGTGCCTTGGAGCTGGGGGACTCGGCCCTGTATCTCTGCGCCAGCAGCCAAGGGACAGGGGGCAACCAGGGCTACACCTTCGGTTCG	CASSQGTGGNQGYTF	1	4.69682025268893E-6	45	TCRBV05-03	TCRBV05	TCRBV05-03				01,02	TCRBD01-01*01	TCRBD01	TCRBD01-01	01				TCRBJ01-02*01	TCRBJ01	TCRBJ01-02	01				4	3	0	0	6	8	36	48	51	63	69	1	In	VDJ
ATTCTGGAGTCCGCCAGCACCAACCAGACATCTATGTACCTCTGTGCCAGCAATGTAGGACAGGGCGGCGGCTACACCTTCGGTTCG	CASNVGQGGGYTF	1	4.69682025268893E-6	39	TCRBV28-01*01	TCRBV28	TCRBV28-01	01				TCRBD01-01*01	TCRBD01	TCRBD01-01	01				TCRBJ01-02*01	TCRBJ01	TCRBJ01-02	01				7	5	1	3	4	8	42	52	57	65	69	1	In	VDJ
ACCTTGGAGATCCAGCGCACAGAGCAGGGGGACTCGGCCATGTATCTCTGTGCCAGCAGCTTATCCGGCGGCTACACCTTCGGTTCG	CASSLSGGYTF	2	9.39364050537786E-6	33	TCRBV07-09	TCRBV07	TCRBV07-09				01,03					TCRBD01,TCRBD02	TCRBD01-01,TCRBD02-01		TCRBJ01-02*01	TCRBJ01	TCRBJ01-02	01				2	3	9	0	0	8	48	63	66	-1	69	2	In	VDJ
CTCACTGTGACATCGGCCCAAAAGAACCCGACAGCTTTCTATCTCTGTGCTTCCCGGGACAGGGAGAGCGGCTACACCTTCGGTTCG	CASRDRESGYTF	1	4.69682025268893E-6	36	TCRBV19-01	TCRBV19	TCRBV19-01				01,02	TCRBD01-01*01	TCRBD01	TCRBD01-01	01				TCRBJ01-02*01	TCRBJ01	TCRBJ01-02	01				12	5	0	3	5	8	45	50	55	64	69	1	In	VDJ
AATGTGAACGCCTTGTTGCTGGGGGACTCGGCCCTGTATCTCTGTGCCAGCAGCCCCTCGACAGGGTCCGGCTACACCTTCGGTTCG	CASSPSTGSGYTF	1	4.69682025268893E-6	39	TCRBV05-05*01	TCRBV05	TCRBV05-05	01				TCRBD01-01*01	TCRBD01	TCRBD01-01	01				TCRBJ01-02*01	TCRBJ01	TCRBJ01-02	01				4	5	2	3	3	8	42	54	59	66	69	1	In	VDJ
CTCAGGCTGGAGTCGGCTGCTCCCTCCCAGACATCTGTGTACTTCTGTGCCAGCAGGGGACAGGCTACCGGCTACACCTTCGGTTCG	CASRGQATGYTF	1	4.69682025268893E-6	36	TCRBV06-01*01	TCRBV06	TCRBV06-01	01				TCRBD01-01*01	TCRBD01	TCRBD01-01	01				TCRBJ01-02*01	TCRBJ01	TCRBJ01-02	01				6	0	0	4	5	8	45	-1	56	64	69	1	In	VDJ
CTGAAGATCCGGTCCACAAAGCTGGAGGACTCAGCTGTGTACTTCTGTGCCAGCAGGGGACAGGCTACCGGCTACACCTTCGGTTCG	CASRGQATGYTF	1	4.69682025268893E-6	36	TCRBV02-01*01	TCRBV02	TCRBV02-01	01				TCRBD01-01*01	TCRBD01	TCRBD01-01	01				TCRBJ01-02*01	TCRBJ01	TCRBJ01-02	01				6	0	0	4	5	8	45	-1	56	64	69	1	In	VDJ
CTGATCCTGGAGTCGCCCAGCCCCAACCAGACCTCTCTGTACTTCTGTGCCAGCAGGGGACAGGCTACCGGCTACACCTTCGGTTCG	CASRGQATGYTF	2	9.39364050537786E-6	36	TCRBV27-01*01	TCRBV27	TCRBV27-01	01				TCRBD01-01*01	TCRBD01	TCRBD01-01	01				TCRBJ01-02*01	TCRBJ01	TCRBJ01-02	01				6	0	0	4	5	8	45	-1	56	64	69	2	In	VDJ
TTGGAGATCCAGCGCACAGAGCAGGGGGACTCGGCCATGTATCTCTGTGCCAGCAGGGGACAGGCTACCGGCTACACCTTCGGTTCG	CASRGQATGYTF	1	4.69682025268893E-6	36	TCRBV07-09	TCRBV07	TCRBV07-09				01,03	TCRBD01-01*01	TCRBD01	TCRBD01-01	01				TCRBJ01-02*01	TCRBJ01	TCRBJ01-02	01				6	0	0	4	5	8	45	-1	56	64	69	1	In	VDJ
CTCAAGATCCAGCCTGCAGAGCTTGGGGACTCGGCCGTGTATCTCTGTGCCAGCAGCTTAGAGGGGTACGGCTACACCTTCGGTTCG	CASSLEGYGYTF	1	4.69682025268893E-6	36	TCRBV11-03*01	TCRBV11	TCRBV11-03	01								TCRBD01,TCRBD02	TCRBD01-01,TCRBD02-01		TCRBJ01-02*01	TCRBJ01	TCRBJ01-02	01				0	0	6	2	3	8	45	-1	62	66	69	1	In	VDJ
CTGGAGTCCGCCAGCACCAACCAGACATCTATGTACCTCTGTGCCAGCCGACCTTCACGGACAGGTGACGGCTACACCTTCGGTTCG	CASRPSRTGDGYTF	1	4.69682025268893E-6	42	TCRBV28-01*01	TCRBV28	TCRBV28-01	01				TCRBD01-01*01	TCRBD01	TCRBD01-01	01				TCRBJ01-02*01	TCRBJ01	TCRBJ01-02	01				8	10	1	4	4	8	39	48	58	65	69	1	In	VDJ
AACGCCTTGTTGCTGGGGGACTCGGCCCTGTATCTCTGTGCCAGCAGCCCCGCTTTTAGACCGGGGGACGGCTACACCTTCGGTTCG	CASSPAFRPGDGYTF	1	4.69682025268893E-6	45	TCRBV05-05*01	TCRBV05	TCRBV05-05	01				TCRBD02-01*01	TCRBD02	TCRBD02-01	01				TCRBJ01-02*01	TCRBJ01	TCRBJ01-02	01				4	13	8	2	2	8	36	48	61	67	69	1	In	VDJ
CACACCCTGCAGCCAGAAGACTCGGCCCTGTATCTCTGTGCCAGCAGCCCCGCTTTTAGACCGGGGGACGGCTACACCTTCGGTTCG	CASSPAFRPGDGYTF	2	9.39364050537786E-6	45	TCRBV04-02*01	TCRBV04	TCRBV04-02	01				TCRBD02-01*01	TCRBD02	TCRBD02-01	01				TCRBJ01-02*01	TCRBJ01	TCRBJ01-02	01				4	12	8	2	2	8	36	49	61	67	69	2	In	VDJ
ATCCAACCTGCAAAGCTTGAGGACTCGGCCGTGTATCTCTGTGCCAGCAGCTTAGTAGGGACAGGGGACGGCTACACCTTCGGTTCG	CASSLVGTGDGYTF	1	4.69682025268893E-6	42	TCRBV11-02*02	TCRBV11	TCRBV11-02	02				TCRBD01-01*01	TCRBD01	TCRBD01-01	01				TCRBJ01-02*01	TCRBJ01	TCRBJ01-02	01				1	2	0	2	2	8	39	55	57	67	69	1	In	VDJ
ACGATCCAGCGCACACAGCAGGAGGACTCGGCCGTGTATCTCTGTGCCAGCAGCCCCGGTGTCAGGGACGGCTACACCTTCGGTTCG	CASSPGVRDGYTF	1	4.69682025268893E-6	39	TCRBV07-02*01	TCRBV07	TCRBV07-02	01								TCRBD01,TCRBD02	TCRBD01-01,TCRBD02-01		TCRBJ01-02*01	TCRBJ01	TCRBJ01-02	01				5	10	0	7	0	8	42	54	64	-1	69	1	In	VDJ
ATGAGCTCCTTGGAGCTGGGGGACTCAGCCCTGTACTTCTGTGCCAGCAGCTGGGGGACAGGGGGTTTAGGCTACACCTTCGGTTCG	CASSWGTGGLGYTF	1	4.69682025268893E-6	42	TCRBV13-01*01	TCRBV13	TCRBV13-01	01				TCRBD01-01*01	TCRBD01	TCRBD01-01	01				TCRBJ01-02*01	TCRBJ01	TCRBJ01-02	01				4	2	0	1	4	8	39	52	54	65	69	1	In	VDJ
AGCTCCTTGGAGCTGGGGGACTCAGCCCTGTACTTCTGTGCCAGCAGCTTAGCCGGACAGGGGCGCCTAGGCTACACCTTCGGTTCG	CASSLAGQGRLGYTF	1	4.69682025268893E-6	45	TCRBV13-01*01	TCRBV13	TCRBV13-01	01				TCRBD01-01*01	TCRBD01	TCRBD01-01	01				TCRBJ01-02*01	TCRBJ01	TCRBJ01-02	01				1	2	1	2	6	8	36	52	54	63	69	1	In	VDJ
CTGAGCTCTCTGGAGCTGGGGGACTCAGCTTTGTATTTCTGTGCCAGCAGCCCTACGACAGGGGGCGGAGGCTACACCTTCGGTTCG	CASSPTTGGGGYTF	1	4.69682025268893E-6	42	TCRBV09-01	TCRBV09	TCRBV09-01				01,02	TCRBD01-01*01	TCRBD01	TCRBD01-01	01				TCRBJ01-02*01	TCRBJ01	TCRBJ01-02	01				4	5	2	0	3	8	39	51	56	66	69	1	In	VDJ
GAGTCAGGGGACACAGCACTGTATTTCTGTGCCAGCAGCAAAGTCCAAGGGACAGGGTTGGCTGATGAAGGCTACACCTTCGGTTCG	CASSKVQGTGLADEGYTF	1	4.69682025268893E-6	54	TCRBV21-01*01	TCRBV21	TCRBV21-01	01				TCRBD01-01*01	TCRBD01	TCRBD01-01	01				TCRBJ01-02*01	TCRBJ01	TCRBJ01-02	01				1	5	0	3	12	8	27	43	48	57	69	1	In	VDJ
AACCTGAGCTCTCTGGAGCTGGGGGACTCAGCTTTGTATTTCTGTGCCAGCAGCGCAGGGGGGTTAATAAGCTACACCTTCGGTTCG	CASSAGGLISYTF	1	4.69682025268893E-6	39	TCRBV09-01	TCRBV09	TCRBV09-01				01,02	TCRBD01-01*01	TCRBD01	TCRBD01-01	01				TCRBJ01-02*01	TCRBJ01	TCRBJ01-02	01				3	0	4	1	8	9	42	-1	55	62	70	1	In	VDJ
GACTATTGCTCTGAGATGAATGTGAGTGCCTTGGAGCTGGGGGACTCGGCCCTGTATCTCTGTGCCAGCCCCCTTAATTTCGGGCCG	CASPLNF	1	4.69682025268893E-6	21	TCRBV05-03*02	TCRBV05	TCRBV05-03	02				TCRBD02-01	TCRBD02	TCRBD02-01				01,02	TCRBJ02-07*01	TCRBJ02	TCRBJ02-07	01				8	4	4	10	4	16	60	68	72	74	78	1	In	VDJ
CTGGAGTCGGCTGCTCCCTCCCAGACATCTGTGTACTTCTGTGCCAGCAGTGAATTGGACAGCCGAACCTTCGGGTACTTCGGGCCG	CASSELDSRTFGYF	1	4.69682025268893E-6	42	TCRBV06-01*01	TCRBV06	TCRBV06-01	01				TCRBD01-01*01	TCRBD01	TCRBD01-01	01				TCRBJ02-07*01	TCRBJ02	TCRBJ02-07	01				2	2	1	5	12	12	39	54	56	62	74	1	In	VDJ
AGGATCCAGCAGGTAGTGCGAGGAGATTCGGCAGCTTATTTCTGTGCCAGCTCACCAGCCTTGACCCGTGAAACGTACTTCGGGCCG	CASSPALTRETYF	3	1.4090460758066789E-5	39	TCRBV18-01*01	TCRBV18	TCRBV18-01	01								TCRBD01,TCRBD02	TCRBD01-01,TCRBD02-01		TCRBJ02-07*01	TCRBJ02	TCRBJ02-07	01				2	5	2	7	9	12	42	57	62	65	74	3	In	VDJ
AGGCTGGAGTCGGCTGCTCCCTCCCAGACATCTGTGTACTTCTGTGCCAGCAGTGAAGCCCCCGCGAGGTGGCAGTACTTCGGGCCG	CASSEAPARWQYF	1	4.69682025268893E-6	39	TCRBV06-01*01	TCRBV06	TCRBV06-01	01				TCRBD02-01*02	TCRBD02	TCRBD02-01	02				TCRBJ02-07*01	TCRBJ02	TCRBJ02-07	01				0	6	11	1	2	9	42	59	65	69	71	1	In	VDJ
CTCAGGCTGGAGTCGGCTGCTCCCTCCCAGACATCTGTGTACTTCTGTGCCAGCAGTGAAATAAGGGTCGGGCAGTACTTCGGGCCG	CASSEIRVGQYF	1	4.69682025268893E-6	36	TCRBV06-01*01	TCRBV06	TCRBV06-01	01								TCRBD01,TCRBD02	TCRBD01-01,TCRBD02-01		TCRBJ02-07*01	TCRBJ02	TCRBJ02-07	01				2	3	5	3	4	9	45	60	63	67	71	1	In	VDJ
GCCTTGGAGCTGGAGGACTCGGCCCTGTATCTCTGTGCCAGCAGCTTGGCCGAGGGGACAGGCGTTATCCGGCAGTACTTCGGGCCG	CASSLAEGTGVIRQYF	1	4.69682025268893E-6	48	TCRBV05-08*01	TCRBV05	TCRBV05-08	01				TCRBD01-01*01	TCRBD01	TCRBD01-01	01				TCRBJ02-07*01	TCRBJ02	TCRBJ02-07	01				0	5	0	4	9	9	33	49	54	62	71	1	In	VDJ
CTGATTCTGGAGTCCGCCAGCACCAACCAGACATCTATGTACCTCTGTGCCAGCAGTTTATCGGGGGGCAGGCAGTACTTCGGGCCG	CASSLSGGRQYF	1	4.69682025268893E-6	36	TCRBV28-01*01	TCRBV28	TCRBV28-01	01				TCRBD02-01*01	TCRBD02	TCRBD02-01	01				TCRBJ02-07*01	TCRBJ02	TCRBJ02-07	01				1	0	8	1	3	9	45	-1	61	68	71	1	In	VDJ
TTGCTGGGGGACTCGGCCCTCTATCTCTGTGCCAGCAGCTCAGGGGCGTCGGGGGCCGGACAAAGACGCGCGCAGTACTTCGGGCCG	CASSSGASGAGQRRAQYF	1	4.69682025268893E-6	54	TCRBV05-06*01	TCRBV05	TCRBV05-06	01								TCRBD01,TCRBD02	TCRBD01-01,TCRBD02-01		TCRBJ02-07*01	TCRBJ02	TCRBJ02-07	01				3	0	4	2	25	9	27	-1	40	46	71	1	In	VDJ
ATTCTGGAGTTTATTTCTGTGCCAGCAGCCACGACAGGTAGGAGGGGACCGGTTGGGACCGCGGGTGGGTAGCAGTACTTCGGGCCG		1	4.69682025268893E-6	64	TCRBV14-01*01	TCRBV14	TCRBV14-01	01								TCRBD01,TCRBD02	TCRBD01-01,TCRBD02-01		TCRBJ02-07*01	TCRBJ02	TCRBJ02-07	01				3	1	2	4	32	8	17	31	32	38	70	1	Out	VDJ
ATCCTGGAGTCGCCCAGCCCCAACCAGACCTCTCTGTACTTCTGTGCCAGCAGTAGGCGGCCGATGGGTGAGCAGTACTTCGGGCCG	CASSRRPMGEQYF	1	4.69682025268893E-6	39	TCRBV27-01*01	TCRBV27	TCRBV27-01	01				TCRBD02-01	TCRBD02	TCRBD02-01				01,02	TCRBJ02-07*01	TCRBJ02	TCRBJ02-07	01				5	2	7	5	9	7	42	54	56	60	69	1	In	VDJ
GGAGTCTGCTGCCTCCTCCCAGACATCTGTATATTTCTGCGCCAGCAGTGAGGATTCCTCGCGGGGGGTGAGCAGTACTTCGGGCCG		1	4.69682025268893E-6	44	TCRBV10-01	TCRBV10	TCRBV10-01				01,02	TCRBD02-01*01	TCRBD02	TCRBD02-01	01				TCRBJ02-07*01	TCRBJ02	TCRBJ02-07	01				2	8	7	1	1	7	37	52	60	68	69	1	Out	VDJ
ACTCTGGAGTCCGCTACCAGCTCCCAGACATCTGTGTACTTCTGTGCCATCAGTGATGACAGGTTAGGTGAGCAGTACTTCGGGCCG	CAISDDRLGEQYF	1	4.69682025268893E-6	39	TCRBV10-03*01	TCRBV10	TCRBV10-03	01				TCRBD01-01*01	TCRBD01	TCRBD01-01	01				TCRBJ02-07*01	TCRBJ02	TCRBJ02-07	01				3	1	2	4	6	7	42	56	57	63	69	1	In	VDJ
AGGCTGGAGTTGGCTGCTCCCTCCCAGACATCTGTGTACTTCTGTGCCAGCAGTGGGACAGGGAGGTTGGAGCAGTACTTCGGGCCG	CASSGTGRLEQYF	1	4.69682025268893E-6	39	TCRBV06-06	TCRBV06	TCRBV06-06				01,02	TCRBD01-01*01	TCRBD01	TCRBD01-01	01				TCRBJ02-07*01	TCRBJ02	TCRBJ02-07	01				5	0	0	3	6	7	42	-1	54	63	69	1	In	VDJ
GGGTTGGAGTCGGCTGCTCCCTCCCAAACATCTGTGTACTTCTGTGCCAGCAGTTACTCGTGGGGGTGGGAGCAGTACTTCGGGCCG	CASSYSWGWEQYF	1	4.69682025268893E-6	39	TCRBV06	TCRBV06				TCRBV06-02,TCRBV06-03						TCRBD01,TCRBD02	TCRBD01-01,TCRBD02-01		TCRBJ02-07*01	TCRBJ02	TCRBJ02-07	01				0	2	6	1	3	7	42	59	61	66	69	1	In	VDJ
CTGCAGCCAGAAGACTCAGCCCTGTATCTCTGCGCCAGCAGCCAAGAATCGCCGGGACTAGCGGGAGGGGAGCAGTACTTCGGGCCG	CASSQESPGLAGGEQYF	1	4.69682025268893E-6	51	TCRBV04-01*01	TCRBV04	TCRBV04-01	01				TCRBD02-01*02	TCRBD02	TCRBD02-01	02				TCRBJ02-07*01	TCRBJ02	TCRBJ02-07	01				0	6	0	0	0	7	30	47	53	-1	69	1	In	VDJ
ACATCGGCCCAAAAGAACCCGACAGCTTTCTATCTCTGTGCCAGTAGTATGCATGAGGGACAACCTCGGGAGCAGTACTTCGGGCCG	CASSMHEGQPREQYF	1	4.69682025268893E-6	45	TCRBV19-01	TCRBV19	TCRBV19-01				01,02	TCRBD01-01*01	TCRBD01	TCRBD01-01	01				TCRBJ02-07*01	TCRBJ02	TCRBJ02-07	01				3	6	0	6	7	7	36	50	56	62	69	1	In	VDJ
AGGCTGGAGTTGGCTGCTCCCTCCCAGACATCTGTGTACTTCTGTGCCAGCAGTTACTTAGCGGGAGAGGAGCAGTACTTCGGGCCG	CASSYLAGEEQYF	1	4.69682025268893E-6	39	TCRBV06-06	TCRBV06	TCRBV06-06				01,02	TCRBD02-01*02	TCRBD02	TCRBD02-01	02				TCRBJ02-07*01	TCRBJ02	TCRBJ02-07	01				1	0	5	2	2	7	42	-1	58	67	69	1	In	VDJ
TTGGAGTCGGCTGCTCCCTCCCAAACATCTGTGTACTTCTGTGCCAGCAGTTTAAAATTGACAGGGGTCGAGCAGTACTTCGGGCCG	CASSLKLTGVEQYF	1	4.69682025268893E-6	42	TCRBV06	TCRBV06				TCRBV06-02,TCRBV06-03		TCRBD01-01*01	TCRBD01	TCRBD01-01	01				TCRBJ02-07*01	TCRBJ02	TCRBJ02-07	01				4	7	2	2	1	6	39	52	59	67	68	1	In	VDJ
AACCAGACATCTATGTACCTCTGTGCCAGCAGTTTATCGGGAAAGCGGGGGGGCCTCGTTAGCCTCCTCGAGCAGTACTTCGGGCCG	CASSLSGKRGGLVSLLEQYF	1	4.69682025268893E-6	60	TCRBV28-01*01	TCRBV28	TCRBV28-01	01				TCRBD02-01*01	TCRBD02	TCRBD02-01	01				TCRBJ02-07*01	TCRBJ02	TCRBJ02-07	01				1	6	6	0	15	6	21	37	43	53	68	1	In	VDJ
CAGCGCACACAGCAGGAGGACTCGGCCGTGTATCTCTGTGCCAGCAGCTTAGGTGGGCCAAGGGGTGGCGAGCAGTACTTCGGGCCG	CASSLGGPRGGEQYF	1	4.69682025268893E-6	45	TCRBV07-02*01	TCRBV07	TCRBV07-02	01				TCRBD01-01*01	TCRBD01	TCRBD01-01	01				TCRBJ02-07*01	TCRBJ02	TCRBJ02-07	01				1	8	5	2	3	6	36	52	60	65	68	1	In	VDJ
GGGTTGGAGTCGGCTGCTCCCTCCCAAACATCTGTGTACTTCTGTGCCAGCAGTTACTCCGGGGTGGGCGAGCAGTACTTCGGGCCG	CASSYSGVGEQYF	1	4.69682025268893E-6	39	TCRBV06	TCRBV06				TCRBV06-02,TCRBV06-03		TCRBD02-01*01	TCRBD02	TCRBD02-01	01				TCRBJ02-07*01	TCRBJ02	TCRBJ02-07	01				0	0	8	3	4	6	42	-1	59	64	68	1	In	VDJ
TCCAGCGCACACAGCAGGAGGACTCGGCCGTGTATCTCTGTGCCAGCAGCTTGAGCCGGGACAGGGGGCGAGCAGTACTTCGGGCCG		1	4.69682025268893E-6	43	TCRBV07-02*01	TCRBV07	TCRBV07-02	01				TCRBD01-01*01	TCRBD01	TCRBD01-01	01				TCRBJ02-07*01	TCRBJ02	TCRBJ02-07	01				3	5	0	1	0	6	38	52	57	-1	68	1	Out	VDJ
GGGTTGGAGTCGGCTGCTCCCTCCCAAACATCTGTGTACTTCTGTGCCAGCAGTTTCGGGTTCCCGGGCGAGCAGTACTTCGGGCCG	CASSFGFPGEQYF	1	4.69682025268893E-6	39	TCRBV06	TCRBV06				TCRBV06-02,TCRBV06-03		TCRBD02-01	TCRBD02	TCRBD02-01				01,02	TCRBJ02-07*01	TCRBJ02	TCRBJ02-07	01				4	1	8	4	8	6	42	55	56	60	68	1	In	VDJ
GCTGAATGTGAACGCCTTGGAGCTGGACGACTCGGCCCTGTATCTCTGTGCCAGCAGCTCCTTTAGGGCGAGCAGTACTTCGGGCCG		1	4.69682025268893E-6	35	TCRBV05-04*01	TCRBV05	TCRBV05-04	01								TCRBD01,TCRBD02	TCRBD01-01,TCRBD02-01		TCRBJ02-07*01	TCRBJ02	TCRBJ02-07	01				3	5	5	3	0	6	46	59	64	-1	68	1	Out	VDJ
GAGTCGGCTGCTCCCTCCCAAACATCTGTGTACTTCTGTGCCAGCCGGGCTGGGCACTCTGTGCCCGGCGAGCAGTACTTCGGGCCG	CASRAGHSVPGEQYF	1	4.69682025268893E-6	45	TCRBV06	TCRBV06				TCRBV06-02,TCRBV06-03						TCRBD01,TCRBD02	TCRBD01-01,TCRBD02-01		TCRBJ02-07*01	TCRBJ02	TCRBJ02-07	01				8	1	8	0	18	6	36	45	46	50	68	1	In	VDJ
AGGCTGGAGTCGGCTGCTCCCTCCCAGACATCTGTGTACTTCTGTGCCAGCACCTGGGACCGAGAAGGCGAGCAGTACTTCGGGCCG	CASTWDREGEQYF	1	4.69682025268893E-6	39	TCRBV06-01*01	TCRBV06	TCRBV06-01	01								TCRBD01,TCRBD02	TCRBD01-01,TCRBD02-01		TCRBJ02-07*01	TCRBJ02	TCRBJ02-07	01				7	3	0	7	8	6	42	52	55	60	68	1	In	VDJ
ATCCAGCAGGTAGTGCGAGGAGATTCGGCAGCTTATTTCTGTGCCAGCTCACAGGGGGCAGGGGGCGCCGAGCAGTACTTCGGGCCG	CASSQGAGGAEQYF	1	4.69682025268893E-6	42	TCRBV18-01*01	TCRBV18	TCRBV18-01	01				TCRBD01-01*01	TCRBD01	TCRBD01-01	01				TCRBJ02-07*01	TCRBJ02	TCRBJ02-07	01				4	6	4	0	2	6	39	52	58	66	68	1	In	VDJ
GCTGGGGGACTCGGCCCTCTATCTCTGTGCCAGCAGCTTGTGGTCCGTGACAGGTTTAATAGGGGTCCCGAGCAGTACTTCGGGCCG		1	4.69682025268893E-6	56	TCRBV05-06*01	TCRBV05	TCRBV05-06	01				TCRBD01-01*01	TCRBD01	TCRBD01-01	01				TCRBJ02-07*01	TCRBJ02	TCRBJ02-07	01				1	8	2	4	14	6	25	40	48	54	68	1	Out	VDJ
TTCCAGCGCACACAGCAGGGGGACTTGGCTGTGTATCTCTGTGCCAGCAGCTCGGCCGGGTCAATCCCCGAGCAGTACTTCGGGCCG	CASSSAGSIPEQYF	2	9.39364050537786E-6	42	TCRBV07-01*01	TCRBV07	TCRBV07-01	01				TCRBD02-01	TCRBD02	TCRBD02-01				01,02	TCRBJ02-07*01	TCRBJ02	TCRBJ02-07	01				3	3	8	4	8	6	39	53	56	60	68	2	In	VDJ
GCTTGGTGACTCTGCTGTGTATTTCTGTGCCAGCAGCCAAGTGCGAGCTAGCGGGGGGCCGGGGTTTACGAGCAGTACTTCGGGCCG		1	4.69682025268893E-6	56	TCRBV03	TCRBV03				TCRBV03-01,TCRBV03-02		TCRBD02-01*01	TCRBD02	TCRBD02-01	01				TCRBJ02-07*01	TCRBJ02	TCRBJ02-07	01				1	6	4	1	8	4	25	41	47	58	66	1	Out	VDJ
GAGTCGCCCAGCCCCAACCAGACCTCTCTGTACTTCTGTGCCAGCAGTTTATCCCCAGGGATAGTTTACGAGCAGTACTTCGGGCCG	CASSLSPGIVYEQYF	1	4.69682025268893E-6	45	TCRBV27-01*01	TCRBV27	TCRBV27-01	01				TCRBD01-01*01	TCRBD01	TCRBD01-01	01				TCRBJ02-07*01	TCRBJ02	TCRBJ02-07	01				0	2	4	3	6	4	36	53	55	60	66	1	In	VDJ
CTGGAGTTGGCTGCTCCCTCCCAGACATCTGTGTACTTCTGTGCCAGCAGTTACGAGGGTAGTATTTACGAGCAGTACTTCGGGCCG	CASSYEGSIYEQYF	2	9.39364050537786E-6	42	TCRBV06-06	TCRBV06	TCRBV06-06				01,02	TCRBD02-01*02	TCRBD02	TCRBD02-01	02				TCRBJ02-07*01	TCRBJ02	TCRBJ02-07	01				2	0	11	0	7	4	39	-1	54	59	66	2	In	VDJ
GAGTCCGCCAGCACCAACCAGACATCTATGTACCTCTGTGCCAGCACCAACCAGGGGGCCGGCGCTTACGAGCAGTACTTCGGGCCG	CASTNQGAGAYEQYF	1	4.69682025268893E-6	45	TCRBV28-01*01	TCRBV28	TCRBV28-01	01				TCRBD01-01*01	TCRBD01	TCRBD01-01	01				TCRBJ02-07*01	TCRBJ02	TCRBJ02-07	01				7	5	4	0	7	4	36	46	51	59	66	1	In	VDJ
ACATCGGCCCAAAAGAACCCGACAGCTTTCTATCTCTGTGCCAGTAGTACCTCGGGAGGCATGACTTACGAGCAGTACTTCGGGCCG	CASSTSGGMTYEQYF	1	4.69682025268893E-6	45	TCRBV19-01	TCRBV19	TCRBV19-01				01,02	TCRBD02-01*02	TCRBD02	TCRBD02-01	02				TCRBJ02-07*01	TCRBJ02	TCRBJ02-07	01				4	3	8	1	7	4	36	49	52	59	66	1	In	VDJ
GTGACATCGGCCCAAAAGAACCCGACAGCTTTCTATCTCTGTGCCAGCAGCTCACCGGGACACAATTACGAGCAGTACTTCGGGCCG	CASSSPGHNYEQYF	1	4.69682025268893E-6	42	TCRBV19-01	TCRBV19	TCRBV19-01				01,02	TCRBD01-01*01	TCRBD01	TCRBD01-01	01				TCRBJ02-07*01	TCRBJ02	TCRBJ02-07	01				9	9	0	6	4	4	39	47	56	62	66	1	In	VDJ
ACGTTGGCGTCTGCTGTACCCTCTCAGACATCTGTGTACTTCTGTGCCGCCCGAGGGGGTGGGTTGTACGAGCAGTACTTCGGGCCG	CAARGGGLYEQYF	1	4.69682025268893E-6	39	TCRBV06-04	TCRBV06	TCRBV06-04				01,02	TCRBD01-01*01	TCRBD01	TCRBD01-01	01				TCRBJ02-07*01	TCRBJ02	TCRBJ02-07	01				11	5	5	1	7	4	42	48	53	59	66	1	In	VDJ
CTCACTGTGACATCGGCCCAAAAGAACCCGACAGCTTTCTATCTCTGTGCCAGTAGTATAGATGGGTACGAGCAGTACTTCGGGCCG	CASSIDGYEQYF	1	4.69682025268893E-6	36	TCRBV19-01	TCRBV19	TCRBV19-01				01,02					TCRBD01,TCRBD02	TCRBD01-01,TCRBD02-01		TCRBJ02-07*01	TCRBJ02	TCRBJ02-07	01				0	1	0	9	0	4	45	62	63	-1	66	1	In	VDJ
GAGTCCGCCAGCACCAACCAGACATCTATGTACCTCTGTGCCAGCAGTCTAAGACAGGGGCATGGGTACGAGCAGTACTTCGGGCCG	CASSLRQGHGYEQYF	1	4.69682025268893E-6	45	TCRBV28-01*01	TCRBV28	TCRBV28-01	01				TCRBD01-01*01	TCRBD01	TCRBD01-01	01				TCRBJ02-07*01	TCRBJ02	TCRBJ02-07	01				5	4	2	2	6	4	36	48	52	60	66	1	In	VDJ
ACAGAGCAGGGGGACTCGGCCATGTATCTCTGTGCCAGCAGCGTCGCGACTAGCGGGGGGATGGGGTACGAGCAGTACTTCGGGCCG	CASSVATSGGMGYEQYF	1	4.69682025268893E-6	51	TCRBV07-09	TCRBV07	TCRBV07-09				01,03	TCRBD02-01*01	TCRBD02	TCRBD02-01	01				TCRBJ02-07*01	TCRBJ02	TCRBJ02-07	01				5	5	2	1	6	4	30	42	47	60	66	1	In	VDJ
TTGGAGATCCAGCGCACAGAGCAGGGGGACTCGGCCATGTATCTCTGTGCCAGCAGCTCAATGGGGTACGAGCAGTACTTCGGGCCG	CASSSMGYEQYF	1	4.69682025268893E-6	36	TCRBV07-09	TCRBV07	TCRBV07-09				01,03					TCRBD01,TCRBD02	TCRBD01-01,TCRBD02-01		TCRBJ02-07*01	TCRBJ02	TCRBJ02-07	01				4	4	6	2	0	4	45	58	62	-1	66	1	In	VDJ
TTGGAGTCGGCTGCTCCCTCCCAAACATCTGTGTACTTCTGTGCCAGCAGTTACTCTCCAGGGAGGTACGAGCAGTACTTCGGGCCG	CASSYSPGRYEQYF	1	4.69682025268893E-6	42	TCRBV06	TCRBV06				TCRBV06-02,TCRBV06-03		TCRBD02-01*02	TCRBD02	TCRBD02-01	02				TCRBJ02-07*01	TCRBJ02	TCRBJ02-07	01				0	4	9	1	0	4	39	56	60	-1	66	1	In	VDJ
GTCCACGGAGTCAGGGGACACAGCACTGTATTTCTGTGCCAGCAGCAAAGCAAGCCAGGGAAAAGGTACGAGCAGTACTTCGGGCCG		1	4.69682025268893E-6	47	TCRBV21-01*01	TCRBV21	TCRBV21-01	01				TCRBD01-01*01	TCRBD01	TCRBD01-01	01				TCRBJ02-07*01	TCRBJ02	TCRBJ02-07	01				0	4	4	3	6	4	34	51	55	60	66	1	Out	VDJ
TTGGAGTCGGCTGCTCCCTCCCAAACATCTGTGTACTTCTGTGCCAGCAGCGAACAGGGGGCCTCGTACGAGCAGTACTTCGGGCCG	CASSEQGASYEQYF	1	4.69682025268893E-6	42	TCRBV06	TCRBV06				TCRBV06-02,TCRBV06-03		TCRBD01-01*01	TCRBD01	TCRBD01-01	01				TCRBJ02-07*01	TCRBJ02	TCRBJ02-07	01				6	3	3	0	4	4	39	50	53	62	66	1	In	VDJ
ACCTGAGCTCTCTGGAGCTGGGGGACTCAGCTTTGTATTTCTGTGCCAGCAGGACAGGGCTCTCCGTACGAGCAGTACTTCGGGCCG		1	4.69682025268893E-6	40	TCRBV09-01	TCRBV09	TCRBV09-01				01,02	TCRBD01-01*01	TCRBD01	TCRBD01-01	01				TCRBJ02-07*01	TCRBJ02	TCRBJ02-07	01				5	0	2	3	7	4	41	-1	52	59	66	1	Out	VDJ
CAGCGCACAGAGCGGGGGGACTCAGCCGTGTATCTCTGTGCCAGCAGCCCACAGGCAGGGGGGACGTACGAGCAGTACTTCGGGCCG	CASSPQAGGTYEQYF	1	4.69682025268893E-6	45	TCRBV07-03*01	TCRBV07	TCRBV07-03	01				TCRBD01-01*01	TCRBD01	TCRBD01-01	01				TCRBJ02-07*01	TCRBJ02	TCRBJ02-07	01				5	7	4	1	4	4	36	48	55	62	66	1	In	VDJ
CAGCGCACACAGCAGGAGGACTCCGCCGTGTATCTCTGTGCCAGCAGCCTCGGGACTAGCGGGGAGTACGAGCAGTACTTCGGGCCG	CASSLGTSGEYEQYF	1	4.69682025268893E-6	45	TCRBV07-08*01	TCRBV07	TCRBV07-08	01				TCRBD02-01*01	TCRBD02	TCRBD02-01	01				TCRBJ02-07*01	TCRBJ02	TCRBJ02-07	01				5	3	0	3	2	4	36	48	51	64	66	1	In	VDJ
TCCCTGGAGCTTGGTGACTCTGCTGTGTATTTCTGTGCCAGCAGCTTAGAGGGTGCAGGGTTTTTCTACGAGCAGTACTTCGGGCCG	CASSLEGAGFFYEQYF	1	4.69682025268893E-6	48	TCRBV03	TCRBV03				TCRBV03-01,TCRBV03-02						TCRBD01,TCRBD02	TCRBD01-01,TCRBD02-01		TCRBJ02-07*01	TCRBJ02	TCRBJ02-07	01				5	10	4	3	5	3	33	45	55	60	65	1	In	VDJ
GAGTCGGCTGCTCCCTCCCAGACATCTGTGTACTTCTGTGCCAGCAGTGAATCGTTCATTTACTTCTACGAGCAGTACTTCGGGCCG	CASSESFIYFYEQYF	1	4.69682025268893E-6	45	TCRBV06-01*01	TCRBV06	TCRBV06-01	01				TCRBD02-01	TCRBD02	TCRBD02-01				01,02	TCRBJ02-07*01	TCRBJ02	TCRBJ02-07	01				2	10	3	10	1	3	36	51	61	64	65	1	In	VDJ
CTGCTGTCGGCTGCTCCCTCCCAGACATCTGTGTACTTCTGTGCCAGCAGTTACCGGGGTAGTGTCTACGAGCAGTACTTCGGGCCG	CASSYRGSVYEQYF	1	4.69682025268893E-6	42	TCRBV06-05*01	TCRBV06	TCRBV06-05	01				TCRBD02-01*01	TCRBD02	TCRBD02-01	01				TCRBJ02-07*01	TCRBJ02	TCRBJ02-07	01				2	0	8	3	6	3	39	-1	54	59	65	1	In	VDJ
ATCCAGCGCACAGAGCAGCGGGACTCGGCCATGTATCGCTGTGCCAGCAGCCCGACAGGGGGAGTCTACGAGCAGTACTTCGGGCCG	CASSPTGGVYEQYF	1	4.69682025268893E-6	42	TCRBV07-06*01	TCRBV07	TCRBV07-06	01				TCRBD01-01*01	TCRBD01	TCRBD01-01	01				TCRBJ02-07*01	TCRBJ02	TCRBJ02-07	01				5	2	2	1	3	3	39	51	53	62	65	1	In	VDJ
TCGCCCAGCCCCAACCAGACCTCTCTGTACTTCTGTGCCAGCAGCCCCATTGCGGGACTCGGAGTCTACGAGCAGTACTTCGGGCCG	CASSPIAGLGVYEQYF	1	4.69682025268893E-6	48	TCRBV27-01*01	TCRBV27	TCRBV27-01	01				TCRBD02-01	TCRBD02	TCRBD02-01				01,02	TCRBJ02-07*01	TCRBJ02	TCRBJ02-07	01				6	9	0	10	6	3	33	44	53	59	65	1	In	VDJ
ATCAATTCCCTGGAGCTTGGTGACTCTGCTGTGTATTTCTGTGCCAGCAGCCCGGGACAGGGTCTCTACGAGCAGTACTTCGGGCCG	CASSPGQGLYEQYF	1	4.69682025268893E-6	42	TCRBV03	TCRBV03				TCRBV03-01,TCRBV03-02		TCRBD01-01*01	TCRBD01	TCRBD01-01	01				TCRBJ02-07*01	TCRBJ02	TCRBJ02-07	01				4	1	0	3	3	3	39	52	53	62	65	1	In	VDJ
CGGTCCACAAAGCTGGAGGACTCAGCCATGTACTTCTGTGCCAGCAGTGATCCAGGGGCCCCCCTCTACGAGCAGTACTTCGGGCCG	CASSDPGAPLYEQYF	1	4.69682025268893E-6	45	TCRBV02-01*01	TCRBV02	TCRBV02-01	01				TCRBD01-01*01	TCRBD01	TCRBD01-01	01				TCRBJ02-07*01	TCRBJ02	TCRBJ02-07	01				3	2	4	2	7	3	36	50	52	58	65	1	In	VDJ
TCTGCCAGGCCCTCACATACCTCTCAGTACCTCTGTGCCAGCAGTGAATATGGGCAGGGGAACCTCTACGAGCAGTACTTCGGGCCG	CASSEYGQGNLYEQYF	4	1.878728101075572E-5	48	TCRBV25-01*01	TCRBV25	TCRBV25-01	01				TCRBD01-01*01	TCRBD01	TCRBD01-01	01				TCRBJ02-07*01	TCRBJ02	TCRBJ02-07	01				0	4	4	2	5	3	33	50	54	60	65	4	In	VDJ
CACGCCCTGCAGCCAGAAGACTCAGCCCTGTATCTCTGCGCCAGCAGCCGCCCGGGACAGGGACTCTACGAGCAGTACTTCGGGCCG	CASSRPGQGLYEQYF	1	4.69682025268893E-6	45	TCRBV04-01*01	TCRBV04	TCRBV04-01	01				TCRBD01-01*01	TCRBD01	TCRBD01-01	01				TCRBJ02-07*01	TCRBJ02	TCRBJ02-07	01				4	4	0	3	3	3	36	49	53	62	65	1	In	VDJ
CGCACAGAGCAGGGGGACTCGGCCATGTATCTCTGTGCCAGCAGCTTAGCGGGTGGCGGGCGAATCTACGAGCAGTACTTCGGGCCG	CASSLAGGGRIYEQYF	1	4.69682025268893E-6	48	TCRBV07-09	TCRBV07	TCRBV07-09				01,03	TCRBD02-01	TCRBD02	TCRBD02-01				01,02	TCRBJ02-07*01	TCRBJ02	TCRBJ02-07	01				0	5	7	4	5	3	33	50	55	60	65	1	In	VDJ
TGGAGCTGGGGGACTCGGCCCTTTATCTTTGCGCCAGCAGCTTGGATTCACTATTCTCAATGGGGCTACGAGCAGTACTTCGGGCCG		1	4.69682025268893E-6	52	TCRBV05-01*01	TCRBV05	TCRBV05-01	01								TCRBD01,TCRBD02	TCRBD01-01,TCRBD02-01		TCRBJ02-07*01	TCRBJ02	TCRBJ02-07	01				0	16	6	2	0	3	29	45	61	-1	65	1	Out	VDJ
CTGACGATCCAGCGCACAGAGCAGCGGGACTCGGCCATGTATCGCTGTGCCAGCAGCTTGGGGGGCTACGAGCAGTACTTCGGGCCG	CASSLGGYEQYF	1	4.69682025268893E-6	36	TCRBV07-06*01	TCRBV07	TCRBV07-06	01				TCRBD02-01*01	TCRBD02	TCRBD02-01	01				TCRBJ02-07*01	TCRBJ02	TCRBJ02-07	01				3	0	9	1	0	3	45	-1	59	-1	65	1	In	VDJ
AGCACCTTGGAGCTGGGGGACTCGGCCCTTTATCTTTGCGCCAGCAGCTTGGCTGGGACAGGGGGCTACGAGCAGTACTTCGGGCCG	CASSLAGTGGYEQYF	1	4.69682025268893E-6	45	TCRBV05-01*01	TCRBV05	TCRBV05-01	01				TCRBD01-01*01	TCRBD01	TCRBD01-01	01				TCRBJ02-07*01	TCRBJ02	TCRBJ02-07	01				0	2	0	1	0	3	36	52	54	-1	65	1	In	VDJ
ACTGTGACATCGGCCCAAAAGAACCCGACAGCTTTCTATCTCTGTGCCAGTAGTCTAGGGCAGGGCTACGAGCAGTACTTCGGGCCG	CASSLGQGYEQYF	1	4.69682025268893E-6	39	TCRBV19-01	TCRBV19	TCRBV19-01				01,02	TCRBD01-01*01	TCRBD01	TCRBD01-01	01				TCRBJ02-07*01	TCRBJ02	TCRBJ02-07	01				1	2	4	3	0	3	42	58	60	-1	65	1	In	VDJ
ATCCTGGAGTCGCCCAGCCCCAACCAGACCTCTCTGTACTTCTGTGCCAGCAGTTTATCGCAGGGCTACGAGCAGTACTTCGGGCCG	CASSLSQGYEQYF	1	4.69682025268893E-6	39	TCRBV27-01*01	TCRBV27	TCRBV27-01	01				TCRBD01-01*01	TCRBD01	TCRBD01-01	01				TCRBJ02-07*01	TCRBJ02	TCRBJ02-07	01				0	1	4	3	0	3	42	59	60	-1	65	1	In	VDJ
ATCCAGCGCACACAGCAGGAGGACTCCGCCGTGTATCTCTGTGCCAGCAGCGAACTAGCGGGCCGCTACGAGCAGTACTTCGGGCCG	CASSELAGRYEQYF	1	4.69682025268893E-6	42	TCRBV07-08*01	TCRBV07	TCRBV07-08	01				TCRBD02-01	TCRBD02	TCRBD02-01				01,02	TCRBJ02-07*01	TCRBJ02	TCRBJ02-07	01				5	2	3	4	3	3	39	51	53	62	65	1	In	VDJ
GTGCGAGGAGATTCGGCAGCTTATTTCTGTGCCAGCTCACCTCCTATGACGATTCCGGGACAGAGCTACGAGCAGTACTTCGGGCCG	CASSPPMTIPGQSYEQYF	1	4.69682025268893E-6	54	TCRBV18-01*01	TCRBV18	TCRBV18-01	01				TCRBD01-01*01	TCRBD01	TCRBD01-01	01				TCRBJ02-07*01	TCRBJ02	TCRBJ02-07	01				3	15	0	5	2	3	27	41	56	63	65	1	In	VDJ
TGGAGTCGCCCAGCCCCAACCAGACCTCTCTGTACTTCTGTGCCAGCACCCCGGGTAGGCACCAGCTACGAGCAGTACTTCGGGCCG		1	4.69682025268893E-6	43	TCRBV27-01*01	TCRBV27	TCRBV27-01	01				TCRBD02-01	TCRBD02	TCRBD02-01				01,02	TCRBJ02-07*01	TCRBJ02	TCRBJ02-07	01				7	3	8	4	10	3	38	48	51	55	65	1	Out	VDJ
AAGATCCAGCCTGCAGAGCTTGGGGACTCGGCCATGTATCTCTGTGCCAGCAGCTTATCAGACAGCTACGAGCAGTACTTCGGGCCG	CASSLSDSYEQYF	1	4.69682025268893E-6	39	TCRBV11-01*01	TCRBV11	TCRBV11-01	01				TCRBD01-01*01	TCRBD01	TCRBD01-01	01				TCRBJ02-07*01	TCRBJ02	TCRBJ02-07	01				2	3	2	5	0	3	42	57	60	-1	65	1	In	VDJ
AGTGACCAGTGCCCATCCTGAAGACAGCAGCTTCTACATCTGCAGTGCTAGCAACAGGGGGCAAGCTACGAGCAGTACTTCGGGCCG		2	9.39364050537786E-6	41	TCRBV20	TCRBV20				TCRBV20-01,TCRBV20-or09_02		TCRBD01-01*01	TCRBD01	TCRBD01-01	01				TCRBJ02-07*01	TCRBJ02	TCRBJ02-07	01				3	2	3	0	3	3	40	51	53	62	65	2	Out	VDJ
CACGCCCTGCAGCCAGAAGACTCAGCCCTGTATCTCTGCGCCAGCACTTCCTCAGGGGGTTTTTCCTACGAGCAGTACTTCGGGCCG	CASTSSGGFSYEQYF	1	4.69682025268893E-6	45	TCRBV04-01*01	TCRBV04	TCRBV04-01	01				TCRBD01-01*01	TCRBD01	TCRBD01-01	01				TCRBJ02-07*01	TCRBJ02	TCRBJ02-07	01				7	6	4	1	4	1	36	46	52	59	63	1	In	VDJ
CAGCGCACAGAGCAGGGGGACTCGGCCATGTATCTCTGCGCCAGCAGCCAACGCAGGGGGGTTTCCTACGAGCAGTACTTCGGGCCG	CASSQRRGVSYEQYF	1	4.69682025268893E-6	45	TCRBV07-09	TCRBV07	TCRBV07-09				01,03	TCRBD01-01*01	TCRBD01	TCRBD01-01	01				TCRBJ02-07*01	TCRBJ02	TCRBJ02-07	01				5	5	4	1	3	1	36	48	53	60	63	1	In	VDJ
ACTTCTGTGCCAGCAGTTTATAGTCCCGGGACAGGGGGTGAGCTCGCGACGTGGGGTATCGTTTCCTACGAGCAGTACTTCGGGCCG		1	4.69682025268893E-6	76	TCRBV27-01*01	TCRBV27	TCRBV27-01	01				TCRBD01-01*01	TCRBD01	TCRBD01-01	01				TCRBJ02-07*01	TCRBJ02	TCRBJ02-07	01				1	6	0	1	25	1	5	21	27	38	63	1	Out	VDJ
GGGTTGGAGTCGGCTGCTCCCTCCCAAACATCTGTGTACTTCTGTGCCAGCACCCCGGGACTTTCCTACGAGCAGTACTTCGGGCCG	CASTPGLSYEQYF	1	4.69682025268893E-6	39	TCRBV06	TCRBV06				TCRBV06-02,TCRBV06-03		TCRBD02-01	TCRBD02	TCRBD02-01				01,02	TCRBJ02-07*01	TCRBJ02	TCRBJ02-07	01				7	4	0	10	1	1	42	52	56	62	63	1	In	VDJ
GCTGTCGGCTGCTCCCTCCCAGACATCTGTGTACTTCTGTGCCAGCAGTTACATAGGGAAATTTCCTACGAGCAGTACTTCGGGCCG		1	4.69682025268893E-6	44	TCRBV06-05*01	TCRBV06	TCRBV06-05	01								TCRBD01,TCRBD02	TCRBD01-01,TCRBD02-01		TCRBJ02-07*01	TCRBJ02	TCRBJ02-07	01				2	3	0	8	4	1	37	52	55	59	63	1	Out	VDJ
TGTAGTCTGCTGCCTCCTCCCAGACATCTGTATATTTCTGCGCCAGCAGGTCGACAGGGGGCTTCCTACGAGCAGTACTTCGGGCCG		1	4.69682025268893E-6	43	TCRBV10-01	TCRBV10	TCRBV10-01				01,02	TCRBD01-01*01	TCRBD01	TCRBD01-01	01				TCRBJ02-07*01	TCRBJ02	TCRBJ02-07	01				6	3	2	0	1	1	38	49	52	62	63	1	Out	VDJ
CAGCGCACAGAGCAGGGGGACTCGGCCATGTATCTCTGCGCCAGCAGCTTAGCATCAGGGGCTTCCTACGAGCAGTACTTCGGGCCG	CASSLASGASYEQYF	1	4.69682025268893E-6	45	TCRBV07-09	TCRBV07	TCRBV07-09				01,03	TCRBD01-01*01	TCRBD01	TCRBD01-01	01				TCRBJ02-07*01	TCRBJ02	TCRBJ02-07	01				0	2	4	2	2	1	36	53	55	61	63	1	In	VDJ
AGCACCTTGGAGCTGGGGGACTCGGCCCTTTATCTTTGCGCCAGCAGAATTGGGACTAGCGATTCCTACGAGCAGTACTTCGGGCCG	CASRIGTSDSYEQYF	1	4.69682025268893E-6	45	TCRBV05-01*01	TCRBV05	TCRBV05-01	01				TCRBD02-01	TCRBD02	TCRBD02-01				01,02	TCRBJ02-07*01	TCRBJ02	TCRBJ02-07	01				5	4	0	6	2	1	36	47	51	61	63	1	In	VDJ
TCGGCCGTGTATCTCTGTGCCAGCAGCTCCGGAAGGTCCGGGAGTTCCAAGACAGGAAGGTGGTCCTACGAGCAGTACTTCGGGCCG	CASSSGRSGSSKTGRWSYEQYF	1	4.69682025268893E-6	66					TCRBV07,TCRBV11	TCRBV07-02,TCRBV11-02,TCRBV11-03						TCRBD01,TCRBD02	TCRBD01-01,TCRBD02-01		TCRBJ02-07*01	TCRBJ02	TCRBJ02-07	01				4	22	2	4	7	1	15	28	50	56	63	1	In	VDJ
TAAGAAGCTCCTTCTCAGTGACTCTGGCTTCTATCTCTGTGCCTGGAGTGGCGACAGGGGGGGTCCTACGAGCAGTACTTCGGGCCG		1	4.69682025268893E-6	44	TCRBV30-01*01	TCRBV30	TCRBV30-01	01				TCRBD01-01*01	TCRBD01	TCRBD01-01	01				TCRBJ02-07*01	TCRBJ02	TCRBJ02-07	01				1	2	2	1	2	1	37	50	52	61	63	1	Out	VDJ
ACTGTGACATCGGCCCAAAAGAACCCGACAGCTTTCTATCTCTGTGCCACCACTAGCGGGGGGTCCTACGAGCAGTACTTCGGGCCG	CATTSGGSYEQYF	1	4.69682025268893E-6	39	TCRBV19-01	TCRBV19	TCRBV19-01				01,02	TCRBD02-01*01	TCRBD02	TCRBD02-01	01				TCRBJ02-07*01	TCRBJ02	TCRBJ02-07	01				10	2	3	1	0	1	42	49	51	-1	63	1	In	VDJ
CGCACAGAGCAGGGGGACTCAGCTGTGTATCTCTGTGCCAGCAGCCGAACAACTAGCGGGGGGTCCTACGAGCAGTACTTCGGGCCG	CASSRTTSGGSYEQYF	2	9.39364050537786E-6	48	TCRBV07-04*01	TCRBV07	TCRBV07-04	01				TCRBD02-01*01	TCRBD02	TCRBD02-01	01				TCRBJ02-07*01	TCRBJ02	TCRBJ02-07	01				5	6	3	1	0	1	33	45	51	-1	63	2	In	VDJ
CCTGCAGAGCTTGGGGACTCGGCCATGTATCTCTGTGCCAGCAGCCGAACAACTAGCGGGGGGTCCTACGAGCAGTACTTCGGGCCG	CASSRTTSGGSYEQYF	1	4.69682025268893E-6	48	TCRBV11-01*01	TCRBV11	TCRBV11-01	01				TCRBD02-01*01	TCRBD02	TCRBD02-01	01				TCRBJ02-07*01	TCRBJ02	TCRBJ02-07	01				5	6	3	1	0	1	33	45	51	-1	63	1	In	VDJ
GAGTCCGCTACCAGCTCCCAGACATCTGTGTACTTCTGTGCCATCAGCAAAACCGGGACGGGGTCCTACGAGCAGTACTTCGGGCCG	CAISKTGTGSYEQYF	1	4.69682025268893E-6	45	TCRBV10-03*01	TCRBV10	TCRBV10-03	01								TCRBD01,TCRBD02	TCRBD01-01,TCRBD02-01		TCRBJ02-07*01	TCRBJ02	TCRBJ02-07	01				6	7	0	7	4	1	36	47	54	59	63	1	In	VDJ
CTGTCGGCTGCTCCCTCCCAGACATCTGTGTACTTCTGTGCCAGCAGCAAAGGACAGGGCGGGTCCTACGAGCAGTACTTCGGGCCG	CASSKGQGGSYEQYF	2	9.39364050537786E-6	45	TCRBV06-05*01	TCRBV06	TCRBV06-05	01				TCRBD01-01*01	TCRBD01	TCRBD01-01	01				TCRBJ02-07*01	TCRBJ02	TCRBJ02-07	01				6	4	1	3	4	1	36	47	51	59	63	2	In	VDJ
ACATCGGCCCAAAAGAACCCGACAGCTTTCTATCTCTGTGCCAGTAGTTCTCTAGGAGGGAGGTCCTACGAGCAGTACTTCGGGCCG	CASSSLGGRSYEQYF	1	4.69682025268893E-6	45	TCRBV19-01	TCRBV19	TCRBV19-01				01,02	TCRBD02-01*02	TCRBD02	TCRBD02-01	02				TCRBJ02-07*01	TCRBJ02	TCRBJ02-07	01				5	9	9	1	0	1	36	48	57	-1	63	1	In	VDJ
CGCACACAGCAGGAGGACTCCGCCGTGTATCTCTGTGCCAGCAGCTTTGGGACGCCCAGGGCGTCCTACGAGCAGTACTTCGGGCCG	CASSFGTPRASYEQYF	1	4.69682025268893E-6	48	TCRBV07-08*01	TCRBV07	TCRBV07-08	01								TCRBD01,TCRBD02	TCRBD01-01,TCRBD02-01		TCRBJ02-07*01	TCRBJ02	TCRBJ02-07	01				3	1	0	7	10	1	33	47	48	53	63	1	In	VDJ
CAGCCTGCAAAGCTTGAGGACTCGGCCGTGTATCTCTGTGCCAGCAGCTTAGGGGGTCACGAGTCCTACGAGCAGTACTTCGGGCCG	CASSLGGHESYEQYF	1	4.69682025268893E-6	45	TCRBV11-02*02	TCRBV11	TCRBV11-02	02								TCRBD01,TCRBD02	TCRBD01-01,TCRBD02-01		TCRBJ02-07*01	TCRBJ02	TCRBJ02-07	01				1	0	6	2	7	1	36	-1	52	56	63	1	In	VDJ
ACTGTGACATCGGCCCAAAAGAACCCGACAGCTTTCTATCTCTGTGCCAGTAGTATGGTACAGTCCTACGAGCAGTACTTCGGGCCG	CASSMVQSYEQYF	1	4.69682025268893E-6	39	TCRBV19-01	TCRBV19	TCRBV19-01				01,02	TCRBD01-01*01	TCRBD01	TCRBD01-01	01				TCRBJ02-07*01	TCRBJ02	TCRBJ02-07	01				3	3	3	5	0	1	42	56	59	-1	63	1	In	VDJ
TCCCTGATTCTGGAGTCCGCCAGCACCAACCAGACATCTATGTACCTCTGTGCCAGCAGTTTCTCCTACGAGCAGTACTTCGGGCCG	CASSFSYEQYF	2	9.39364050537786E-6	33	TCRBV28-01*01	TCRBV28	TCRBV28-01	01											TCRBJ02-07*01	TCRBJ02	TCRBJ02-07	01				3	0	0	0	0	0	48	-1	-1	-1	62	2	In	VJ
TCCGCCAGCACCAACCAGACATCTATGTACCTCTGTGCCAGCAGTTTAGGGGTAAGGTCATTCTCCTACGAGCAGTACTTCGGGCCG	CASSLGVRSFSYEQYF	1	4.69682025268893E-6	48	TCRBV28-01*01	TCRBV28	TCRBV28-01	01								TCRBD01,TCRBD02	TCRBD01-01,TCRBD02-01		TCRBJ02-07*01	TCRBJ02	TCRBJ02-07	01				2	0	6	2	10	0	33	-1	48	52	62	1	In	VDJ
ACATCGGCCCAAAAGAACCCGACAGCTTTCTATCTCTGTGCCAGTAGTATTGGGACGGGGGTCTCCTACGAGCAGTACTTCGGGCCG	CASSIGTGVSYEQYF	1	4.69682025268893E-6	45	TCRBV19-01	TCRBV19	TCRBV19-01				01,02	TCRBD02-01*01	TCRBD02	TCRBD02-01	01				TCRBJ02-07*01	TCRBJ02	TCRBJ02-07	01				3	5	8	2	1	0	36	50	55	61	62	1	In	VDJ
ACAGAGCAGGGGGACTCAGCTGTGTATCTCTGTGCCAGCAGTTCCGGGACAAAGCACCTGCTCTCCTACGAGCAGTACTTCGGGCCG	CASSSGTKHLLSYEQYF	1	4.69682025268893E-6	51	TCRBV07-04*01	TCRBV07	TCRBV07-04	01				TCRBD01-01*01	TCRBD01	TCRBD01-01	01				TCRBJ02-07*01	TCRBJ02	TCRBJ02-07	01				6	4	0	6	11	0	30	41	45	51	62	1	In	VDJ
GCAAAGCTTGAGGACTCGGCCGTGTATCTCTGTGCCAGCAGCTTAGACCCGGGACAGGGGCTCTCCTACGAGCAGTACTTCGGGCCG	CASSLDPGQGLSYEQYF	1	4.69682025268893E-6	51	TCRBV11-02*02	TCRBV11	TCRBV11-02	02				TCRBD01-01*01	TCRBD01	TCRBD01-01	01				TCRBJ02-07*01	TCRBJ02	TCRBJ02-07	01				0	3	0	2	2	0	30	47	50	60	62	1	In	VDJ
GCCTTGGAGCTGGAGGACTCGGCCCTGTATCTCTGTGCCAGCAGCTCACCAGGGGGCCCCCTCTCCTACGAGCAGTACTTCGGGCCG	CASSSPGGPLSYEQYF	1	4.69682025268893E-6	48	TCRBV05-08*01	TCRBV05	TCRBV05-08	01				TCRBD01-01*01	TCRBD01	TCRBD01-01	01				TCRBJ02-07*01	TCRBJ02	TCRBJ02-07	01				3	3	4	0	5	0	33	46	49	57	62	1	In	VDJ
CGGAGTCAGGGGACACAGCACTGTATTTCTGTGCCAGCAGCATCGAAGGGGCGGGCAGGTGGCTCCTACGAGCAGTACTTCGGGCCG		1	4.69682025268893E-6	52	TCRBV21-01*01	TCRBV21	TCRBV21-01	01								TCRBD01,TCRBD02	TCRBD01-01,TCRBD02-01		TCRBJ02-07*01	TCRBJ02	TCRBJ02-07	01				4	4	5	2	11	0	29	42	46	51	62	1	Out	VDJ
CAGCAGGTAGTGCGAGGAGATTCGGCAGCTTATTTCTGTGCCAGCTCACCAGGGGACAGGGGCTCCTACGAGCAGTACTTCGGGCCG	CASSPGDRGSYEQYF	1	4.69682025268893E-6	45	TCRBV18-01*01	TCRBV18	TCRBV18-01	01				TCRBD01-01*01	TCRBD01	TCRBD01-01	01				TCRBJ02-07*01	TCRBJ02	TCRBJ02-07	01				2	1	0	2	0	0	36	51	52	-1	62	1	In	VDJ
TTGCTGGGGGACTCGGCCCTCTATCTCTGTGCCAGCAGCTTGAAGCCCGGTCTCGGGCCCCGCTCCTACGAGCAGTACTTCGGGCCG	CASSLKPGLGPRSYEQYF	2	9.39364050537786E-6	54	TCRBV05-06*01	TCRBV05	TCRBV05-06	01								TCRBD01,TCRBD02	TCRBD01-01,TCRBD02-01		TCRBJ02-07*01	TCRBJ02	TCRBJ02-07	01				1	12	8	0	4	0	27	42	54	58	62	2	In	VDJ
CCTCCTCCCAGACATCTGTATATTTCTGCGCCAGCAGCGTAGACCCATCAACAGGGTTCTAGCTCCTACGAGCAGTACTTCGGGCCG		1	4.69682025268893E-6	55	TCRBV10-01	TCRBV10	TCRBV10-01				01,02	TCRBD01-01*01	TCRBD01	TCRBD01-01	01				TCRBJ02-07*01	TCRBJ02	TCRBJ02-07	01				6	13	3	3	6	0	26	37	50	56	62	1	Out	VDJ
ACTCTGGAGTCCGCTACCAGCTCCCAGACATCTGTGTACTTCTGTGCCATCAGGGGGACTAGCTCCTACGAGCAGTACTTCGGGCCG	CAIRGTSSYEQYF	1	4.69682025268893E-6	39	TCRBV10-03*01	TCRBV10	TCRBV10-03	01				TCRBD02-01	TCRBD02	TCRBD02-01				01,02	TCRBJ02-07*01	TCRBJ02	TCRBJ02-07	01				6	1	0	8	0	0	42	53	54	-1	62	1	In	VDJ
ATCCGGTCCACAAAGCTGGAGGACTCAGCCATGTACTTCTGTGCCACCACGAGAACGGTGAGCTCCTACGAGCAGTACTTCGGGCCG	CATTRTVSSYEQYF	1	4.69682025268893E-6	42	TCRBV02-01*01	TCRBV02	TCRBV02-01	01				TCRBD02-01	TCRBD02	TCRBD02-01				01,02	TCRBJ02-07*01	TCRBJ02	TCRBJ02-07	01				10	9	8	5	4	0	39	46	55	58	62	1	In	VDJ
GTGACATCGGCCCAAAAGAACCCGACAGCTTTCTATCTCTGTGCCAGTAACGTGCGGGGGAGCTCCTACGAGCAGTACTTCGGGCCG	CASNVRGSSYEQYF	1	4.69682025268893E-6	42	TCRBV19-01	TCRBV19	TCRBV19-01				01,02	TCRBD02-01*01	TCRBD02	TCRBD02-01	01				TCRBJ02-07*01	TCRBJ02	TCRBJ02-07	01				7	4	7	2	2	0	39	49	53	60	62	1	In	VDJ
TCCGCTACCAGCTCCCAGACATCTGTGTACTTCTGTGCCAGCACCCGGGACAGGGGTTCGAGCTCCTACGAGCAGTACTTCGGGCCG	CASTRDRGSSSYEQYF	1	4.69682025268893E-6	48	TCRBV10-03*01	TCRBV10	TCRBV10-03	01				TCRBD01-01*01	TCRBD01	TCRBD01-01	01				TCRBJ02-07*01	TCRBJ02	TCRBJ02-07	01				10	6	0	2	6	0	33	40	46	56	62	1	In	VDJ
GAGTCGGCTGCTCCCTCCCAGACATCTGTGTACTTCTGTGCCAGCAGTGCTTGGCAGCCGAGCTCCTACGAGCAGTACTTCGGGCCG	CASSAWQPSSYEQYF	1	4.69682025268893E-6	45	TCRBV06-01*01	TCRBV06	TCRBV06-01	01								TCRBD01,TCRBD02	TCRBD01-01,TCRBD02-01		TCRBJ02-07*01	TCRBJ02	TCRBJ02-07	01				4	5	4	5	5	0	36	49	54	57	62	1	In	VDJ
CGCACACAGCAGGAGGACTCCGCCGTGTATCTCTGTGCCAGCAGCTTAGCGGGGCAGGAGAGCTCCTACGAGCAGTACTTCGGGCCG	CASSLAGQESSYEQYF	1	4.69682025268893E-6	48	TCRBV07-08*01	TCRBV07	TCRBV07-08	01				TCRBD01-01*01	TCRBD01	TCRBD01-01	01				TCRBJ02-07*01	TCRBJ02	TCRBJ02-07	01				0	0	7	0	7	0	33	-1	50	55	62	1	In	VDJ
AGTGGCCAGTGCCCATCCTGAAGACAGCAGCTTCTACATCTGCAGTGCAACGACAGGCCCAGCTCCTACGAGCAGTACTTCGGGCCG		1	4.69682025268893E-6	41	TCRBV20	TCRBV20				TCRBV20-01,TCRBV20-or09_02		TCRBD01-01*01	TCRBD01	TCRBD01-01	01				TCRBJ02-07*01	TCRBJ02	TCRBJ02-07	01				6	3	2	4	5	0	40	48	51	57	62	1	Out	VDJ
CAGGTAGTGCGAGGAGATTCGGCAGCTTATTTCTGTGCCAGCTCACTGGCCGGGACAGTAAGCTCCTACGAGCAGTACTTCGGGCCG	CASSLAGTVSSYEQYF	1	4.69682025268893E-6	48	TCRBV18-01*01	TCRBV18	TCRBV18-01	01				TCRBD01-01*01	TCRBD01	TCRBD01-01	01				TCRBJ02-07*01	TCRBJ02	TCRBJ02-07	01				4	5	0	5	4	0	33	46	51	58	62	1	In	VDJ
GAGTCCGCCAGCACCAACCAGACATCTATGTACCTCTGTGCCAGCATCCAACCAGGGGGCTCCTCCTACGAGCAGTACTTCGGGCCG	CASIQPGGSSYEQYF	1	4.69682025268893E-6	45	TCRBV28-01*01	TCRBV28	TCRBV28-01	01				TCRBD01-01*01	TCRBD01	TCRBD01-01	01				TCRBJ02-07*01	TCRBJ02	TCRBJ02-07	01				7	6	4	0	2	0	36	46	52	60	62	1	In	VDJ
AGGCTGCTGTCGGCTGCTCCCTCCCAGACATCTGTGTACTTCTGTGCCAGCAGTTGGACAGCCTCCTACGAGCAGTACTTCGGGCCG	CASSWTASYEQYF	1	4.69682025268893E-6	39	TCRBV06-05*01	TCRBV06	TCRBV06-05	01				TCRBD01-01*01	TCRBD01	TCRBD01-01	01				TCRBJ02-07*01	TCRBJ02	TCRBJ02-07	01				4	0	1	5	1	0	42	-1	55	61	62	1	In	VDJ
CGCCCAGCCCCAACCAGACCTCTCTGTACTTCTGTGCCAGCAGTTAAGACTCAGGGGGAGCCCTCCTACGAGCAGTACTTCGGGCCG		1	4.69682025268893E-6	49	TCRBV27-01*01	TCRBV27	TCRBV27-01	01				TCRBD01-01*01	TCRBD01	TCRBD01-01	01				TCRBJ02-07*01	TCRBJ02	TCRBJ02-07	01				4	6	4	1	4	0	32	45	51	58	62	1	Out	VDJ
GCGTCTGCTGTACCCTCTCAGACATCTGTGTACTTCTGTGCCAGCAGTTTCGCGGGGGGCCCCTCCTACGAGCAGTACTTCGGGCCG	CASSFAGGPSYEQYF	1	4.69682025268893E-6	45	TCRBV06-04	TCRBV06	TCRBV06-04				01,02	TCRBD02-01*01	TCRBD02	TCRBD02-01	01				TCRBJ02-07*01	TCRBJ02	TCRBJ02-07	01				5	3	7	1	3	0	36	48	51	59	62	1	In	VDJ
CAGCCCTCAGAACCCAGGGACTCAGCTGTGTACTTCTGTGCCAGCAGTTTCGCGGGGGGCCCCTCCTACGAGCAGTACTTCGGGCCG	CASSFAGGPSYEQYF	1	4.69682025268893E-6	45	TCRBV12	TCRBV12				TCRBV12-03,TCRBV12-04		TCRBD02-01*01	TCRBD02	TCRBD02-01	01				TCRBJ02-07*01	TCRBJ02	TCRBJ02-07	01				3	1	7	1	3	0	36	50	51	59	62	1	In	VDJ
GAGTCCGCCAGCACCAACCAGACATCTATGTACCTCTGTGCCAGCATCCAGGGGGGGGGACCCTCCTACGAGCAGTACTTCGGGCCG	CASIQGGGPSYEQYF	1	4.69682025268893E-6	45	TCRBV28-01*01	TCRBV28	TCRBV28-01	01								TCRBD01,TCRBD02	TCRBD01-01,TCRBD02-01		TCRBJ02-07*01	TCRBJ02	TCRBJ02-07	01				7	2	4	1	7	0	36	46	48	55	62	1	In	VDJ
CAGGCTGCTGTCGGCTGCTCCCTCCCAGACATCTGTGTACTTCTGTGCCAGCCGACAAAACCCTCCTACGAGCAGTACTTCGGGCCG		1	4.69682025268893E-6	38	TCRBV06-05*01	TCRBV06	TCRBV06-05	01				TCRBD01-01*01	TCRBD01	TCRBD01-01	01				TCRBJ02-07*01	TCRBJ02	TCRBJ02-07	01				8	1	2	6	5	0	43	52	53	57	62	1	Out	VDJ
CAGCCCTCAGAACCCAGGGACTCAGCTGTGTACTTCTGTGCCAGCAGTTTGGTTTTACTAACCTCCTACGAGCAGTACTTCGGGCCG	CASSLVLLTSYEQYF	1	4.69682025268893E-6	45	TCRBV12	TCRBV12				TCRBV12-03,TCRBV12-04		TCRBD02-01	TCRBD02	TCRBD02-01				01,02	TCRBJ02-07*01	TCRBJ02	TCRBJ02-07	01				3	6	3	9	2	0	36	50	56	60	62	1	In	VDJ
CTGAGCTCTCTGGAGCTGGGGGACTCAGCTTTGTATTTCTGTGCCAGCAGCGTAGCGGGGTACTCCTACGAGCAGTACTTCGGGCCG	CASSVAGYSYEQYF	1	4.69682025268893E-6	42	TCRBV09-01	TCRBV09	TCRBV09-01				01,02	TCRBD02-01*01	TCRBD02	TCRBD02-01	01				TCRBJ02-07*01	TCRBJ02	TCRBJ02-07	01				0	0	8	3	2	0	39	-1	55	60	62	1	In	VDJ
GAGTCCGCCAGCACCAACCAGACATCTATGTACCTCTGTGCCAGCAGTCCTCCGGGACAGTCATCCTACGAGCAGTACTTCGGGCCG	CASSPPGQSSYEQYF	1	4.69682025268893E-6	45	TCRBV28-01*01	TCRBV28	TCRBV28-01	01				TCRBD01-01*01	TCRBD01	TCRBD01-01	01				TCRBJ02-07*01	TCRBJ02	TCRBJ02-07	01				5	5	0	5	3	1	36	48	53	60	63	1	In	VDJ
CCTGAAGACAGCAGCTTCTACATCTGCAGTGCTAGAGATCAGCACCTACTCCCGGGACATTAATCCTACGAGCAGTACTTCGGGCCG	CSARDQHLLPGH*SYEQYF	3	1.4090460758066789E-5	57	TCRBV20	TCRBV20				TCRBV20-01,TCRBV20-or09_02		TCRBD01-01*01	TCRBD01	TCRBD01-01	01				TCRBJ02-07*01	TCRBJ02	TCRBJ02-07	01				0	15	0	6	4	1	24	38	53	59	63	3	Stop	VDJ
AGTCAGGGGACACAGCACTGTATTTCTGTGCCAGCAGTTAACACGGGACTAGCGGGGGCCTGTGCCTACGAGCAGTACTTCGGGCCG		1	4.69682025268893E-6	55	TCRBV21-01*01	TCRBV21	TCRBV21-01	01				TCRBD02-01*01	TCRBD02	TCRBD02-01	01				TCRBJ02-07*01	TCRBJ02	TCRBJ02-07	01				6	7	0	2	6	2	26	37	44	58	64	1	Out	VDJ
CTGGGGTTGGAGTCGGCTGCTCCCTCCCAAACATCTGTGTACTTCTGTGCCAGCAGTTATGGTGCCTACGAGCAGTACTTCGGGCCG	CASSYGAYEQYF	1	4.69682025268893E-6	36	TCRBV06	TCRBV06				TCRBV06-02,TCRBV06-03						TCRBD01,TCRBD02	TCRBD01-01,TCRBD02-01		TCRBJ02-07*01	TCRBJ02	TCRBJ02-07	01				3	1	0	10	2	2	45	59	60	62	64	1	In	VDJ
GGGTTGGAGTCGGCTGCTCCCTCCCAAACATCTGTGTACTTCTGTGCCAGCAGGGGGGACGGTGCCTACGAGCAGTACTTCGGGCCG	CASRGDGAYEQYF	1	4.69682025268893E-6	39	TCRBV06	TCRBV06				TCRBV06-02,TCRBV06-03						TCRBD01,TCRBD02	TCRBD01-01,TCRBD02-01		TCRBJ02-07*01	TCRBJ02	TCRBJ02-07	01				6	2	0	7	4	2	42	53	55	60	64	1	In	VDJ
TCCCAGACATCTGTGTACTTCTGTGCCAGCAGTTATGCCCCATGGGCAGGAGACGAACAGGCTGCCTACGAGCAGTACTTCGGGCCG	CASSYAPWAGDEQAAYEQYF	1	4.69682025268893E-6	60	TCRBV06	TCRBV06				TCRBV06-05,TCRBV06-06		TCRBD01-01*01	TCRBD01	TCRBD01-01	01				TCRBJ02-07*01	TCRBJ02	TCRBJ02-07	01				3	21	3	4	3	2	21	35	56	61	64	1	In	VDJ
ATCCTGGAGTCGCCCAGCCCCAACCAGACCTCTCTGTACTTCTGTGCCAGCAGTTTCCTTGGGGCCTACGAGCAGTACTTCGGGCCG	CASSFLGAYEQYF	1	4.69682025268893E-6	39	TCRBV27-01*01	TCRBV27	TCRBV27-01	01								TCRBD01,TCRBD02	TCRBD01-01,TCRBD02-01		TCRBJ02-07*01	TCRBJ02	TCRBJ02-07	01				3	4	6	2	0	2	42	56	60	-1	64	1	In	VDJ
CTGTCGGCTGCTCCCTCCCAGACATCTGTGTACTTCTGTGCCAGCAGTAAGGAGGGGACAGGGGCCTACGAGCAGTACTTCGGGCCG	CASSKEGTGAYEQYF	1	4.69682025268893E-6	45	TCRBV06-05*01	TCRBV06	TCRBV06-05	01				TCRBD01-01*01	TCRBD01	TCRBD01-01	01				TCRBJ02-07*01	TCRBJ02	TCRBJ02-07	01				5	6	0	2	0	2	36	48	54	-1	64	1	In	VDJ
GCCTGCAGAGCTTGGGGACTCGGCCATGTATCTCTGTGCCAGCAGCTTAGGTCCACAGGGTCGGCCTACGAGCAGTACTTCGGGCCG		1	4.69682025268893E-6	47	TCRBV11-01*01	TCRBV11	TCRBV11-01	01				TCRBD01-01*01	TCRBD01	TCRBD01-01	01				TCRBJ02-07*01	TCRBJ02	TCRBJ02-07	01				1	4	3	3	4	2	34	50	54	60	64	1	Out	VDJ
AGTGCCTTGGAGCTGGGGGACTCGGCCCTGTATCTCTGTGCCAGAAGCTAGGTACGGCGGGAGGCCTACGAGCAGTACTTCGGGCCG	CARS*VRREAYEQYF	1	4.69682025268893E-6	45	TCRBV05-03	TCRBV05	TCRBV05-03				01,02	TCRBD02-01*02	TCRBD02	TCRBD02-01	02				TCRBJ02-07*01	TCRBJ02	TCRBJ02-07	01				3	7	7	1	0	2	36	49	56	-1	64	1	Stop	VDJ
TCCGCTACCAGCTCCCAGACATCTGTGTACTTCTGTGCCATCAGTGAGTCTGGGACAGGGGTCGCCTACGAGCAGTACTTCGGGCCG	CAISESGTGVAYEQYF	1	4.69682025268893E-6	48	TCRBV10-03*01	TCRBV10	TCRBV10-03	01				TCRBD01-01*01	TCRBD01	TCRBD01-01	01				TCRBJ02-07*01	TCRBJ02	TCRBJ02-07	01				0	1	0	2	3	2	33	50	51	61	64	1	In	VDJ
GTTGCTGGGGGACTCGGCCCTGTATCTCTGTGCCAGCAGCTTGGGCACAGCGCGGCCTGGGGCGCCTACGAGCAGTACTTCGGGCCG		1	4.69682025268893E-6	53	TCRBV05-05*01	TCRBV05	TCRBV05-05	01				TCRBD01-01*01	TCRBD01	TCRBD01-01	01				TCRBJ02-07*01	TCRBJ02	TCRBJ02-07	01				0	14	7	0	1	2	28	44	58	63	64	1	Out	VDJ
ATTCTGGAGTCCGCCAGCACCAACCAGACATCTATGTACCTCTGTGCCAGCAGTGACAATTCCGCCTACGAGCAGTACTTCGGGCCG	CASSDNSAYEQYF	3	1.4090460758066789E-5	39	TCRBV28-01*01	TCRBV28	TCRBV28-01	01				TCRBD01-01*01	TCRBD01	TCRBD01-01	01				TCRBJ02-07*01	TCRBJ02	TCRBJ02-07	01				5	0	2	6	6	2	42	-1	54	58	64	3	In	VDJ
AGCTCCCAGACATCTGTGTACTTCTGTGCCATCAGTGAGTCGAACCTCTTAACGCCGGGACCCGCCTACGAGCAGTACTTCGGGCCG	CAISESNLLTPGPAYEQYF	1	4.69682025268893E-6	57	TCRBV10-03*01	TCRBV10	TCRBV10-03	01								TCRBD01,TCRBD02	TCRBD01-01,TCRBD02-01		TCRBJ02-07*01	TCRBJ02	TCRBJ02-07	01				0	15	0	7	3	2	24	41	56	61	64	1	In	VDJ
ATCCAGCAGGTAGTGCGAGGAGATTCGGCAGCTTATTTCTGTGCCAGTTGAGGGACAGGCCTAGCCTACGAGCAGTACTTCGGGCCG	CAS*GTGLAYEQYF	1	4.69682025268893E-6	42	TCRBV18-01*01	TCRBV18	TCRBV18-01	01				TCRBD01-01*01	TCRBD01	TCRBD01-01	01				TCRBJ02-07*01	TCRBJ02	TCRBJ02-07	01				9	4	0	4	5	2	39	47	51	59	64	1	Stop	VDJ
GAGTCGGCTGCTCCCTCCCAGACATCTGTGTACTTCTGTGCCAGCAGTGGGCAAGCGGGACTAGCCTACGAGCAGTACTTCGGGCCG	CASSGQAGLAYEQYF	4	1.878728101075572E-5	45	TCRBV06-01*01	TCRBV06	TCRBV06-01	01				TCRBD02-01	TCRBD02	TCRBD02-01				01,02	TCRBJ02-07*01	TCRBJ02	TCRBJ02-07	01				4	7	0	8	0	2	36	49	56	-1	64	4	In	VDJ
GCTGCTCCCTCCCAGACATCTGTGTACTTCTGTGCCAGCAGTTACGGGGTACAGGGGGCAGGAGCCTACGAGCAGTACTTCGGGCCG	CASSYGVQGAGAYEQYF	1	4.69682025268893E-6	51	TCRBV06	TCRBV06				TCRBV06-05,TCRBV06-06		TCRBD01-01*01	TCRBD01	TCRBD01-01	01				TCRBJ02-07*01	TCRBJ02	TCRBJ02-07	01				2	5	3	0	5	2	30	45	50	59	64	1	In	VDJ
TCCGGTCCACAAAGCTGGAGGACTCAGCCATGTACTTCTGTGCCAGCGTGACCTCAGGAGTAAGCCTACGAGCAGTACTTCGGGCCG		1	4.69682025268893E-6	43	TCRBV02-01*01	TCRBV02	TCRBV02-01	01								TCRBD01,TCRBD02	TCRBD01-01,TCRBD02-01		TCRBJ02-07*01	TCRBJ02	TCRBJ02-07	01				8	7	4	4	6	2	38	47	54	58	64	1	Out	VDJ
TTGGAGTCGGCTGCTCCCTCCCAAACATCTGTGTACTTCTGTGCCAGCAGTTACTTTGACCAAGCCTACGAGCAGTACTTCGGGCCG	CASSYFDQAYEQYF	1	4.69682025268893E-6	42	TCRBV06	TCRBV06				TCRBV06-02,TCRBV06-03						TCRBD01,TCRBD02	TCRBD01-01,TCRBD02-01		TCRBJ02-07*01	TCRBJ02	TCRBJ02-07	01				1	2	2	7	4	2	39	55	57	60	64	1	In	VDJ
ATCCAGCGCACAGAGCAGGGGGACTCGGCCATGTATCTCTGTGCCAGCAGCTATCCGGGACAAGCCTACGAGCAGTACTTCGGGCCG	CASSYPGQAYEQYF	1	4.69682025268893E-6	42	TCRBV07-09	TCRBV07	TCRBV07-09				01,03	TCRBD01-01*01	TCRBD01	TCRBD01-01	01				TCRBJ02-07*01	TCRBJ02	TCRBJ02-07	01				4	4	0	6	2	2	39	52	56	62	64	1	In	VDJ
AGGCTGCTGTCGGCTGCTCCCTCCCAGACATCTGTGTACTTCTGTGCCAGCAGTTACGCGGTTCCCTACGAGCAGTACTTCGGGCCG	CASSYAVPYEQYF	1	4.69682025268893E-6	39	TCRBV06-05*01	TCRBV06	TCRBV06-05	01				TCRBD02-01	TCRBD02	TCRBD02-01				01,02	TCRBJ02-07*01	TCRBJ02	TCRBJ02-07	01				2	0	7	5	3	2	42	-1	57	61	64	1	In	VDJ
ACATCGGCCCAAAAGAACCCGACAGCTTTCTATCTCTGTGCCAGTAGTATTCGGACAGGAGTTCCCTACGAGCAGTACTTCGGGCCG	CASSIRTGVPYEQYF	1	4.69682025268893E-6	45	TCRBV19-01	TCRBV19	TCRBV19-01				01,02	TCRBD01-01*01	TCRBD01	TCRBD01-01	01				TCRBJ02-07*01	TCRBJ02	TCRBJ02-07	01				3	2	1	4	5	2	36	50	52	59	64	1	In	VDJ
GAGTCTGCTGCCTCCTCCCAGACATCTGTATATTTCTGCGCCAGCTCCGACCCCGTCGGGGGGCCCTACGAGCAGTACTTCGGGCCG	CASSDPVGGPYEQYF	1	4.69682025268893E-6	45	TCRBV10-01	TCRBV10	TCRBV10-01				01,02	TCRBD02-01*01	TCRBD02	TCRBD02-01	01				TCRBJ02-07*01	TCRBJ02	TCRBJ02-07	01				8	11	8	1	1	2	36	45	56	63	64	1	In	VDJ
GAGTTGGCTGCTCCCTCTCAGACATCTGTGTACTTCTGTGCCAGCAGCCTAGAGGTCAGGGGGCCCTACGAGCAGTACTTCGGGCCG	CASSLEVRGPYEQYF	1	4.69682025268893E-6	45	TCRBV06-06	TCRBV06	TCRBV06-06				01,02	TCRBD01-01*01	TCRBD01	TCRBD01-01	01				TCRBJ02-07*01	TCRBJ02	TCRBJ02-07	01				6	9	4	0	0	2	36	47	56	-1	64	1	In	VDJ
CAGCAGGTAGTGCGAGGAGATTCGGCAGCTTATTTCTGTGCCAGCTCATCCGGACAGGTTCTCCCCTACGAGCAGTACTTCGGGCCG	CASSSGQVLPYEQYF	1	4.69682025268893E-6	45	TCRBV18-01*01	TCRBV18	TCRBV18-01	01				TCRBD01-01*01	TCRBD01	TCRBD01-01	01				TCRBJ02-07*01	TCRBJ02	TCRBJ02-07	01				5	3	1	4	6	2	36	48	51	58	64	1	In	VDJ
AGCGCACACAGCAGGAGGACTCGGCCGTGTATCTCTGTGCCAGCAGTTCGATGGACAGGGGGCCCCTACGAGCAGTACTTCGGGCCG		1	4.69682025268893E-6	46	TCRBV07-02*01	TCRBV07	TCRBV07-02	01				TCRBD01-01*01	TCRBD01	TCRBD01-01	01				TCRBJ02-07*01	TCRBJ02	TCRBJ02-07	01				6	6	1	0	1	2	35	46	52	63	64	1	Out	VDJ
TTGGAGTCGGCTGCTCCCTCCCAAACATCTGTGTACTTCTGTGCCAGCACCCAAACAGGGTCCCCCTACGAGCAGTACTTCGGGCCG	CASTQTGSPYEQYF	1	4.69682025268893E-6	42	TCRBV06	TCRBV06				TCRBV06-02,TCRBV06-03		TCRBD01-01*01	TCRBD01	TCRBD01-01	01				TCRBJ02-07*01	TCRBJ02	TCRBJ02-07	01				7	5	3	3	4	2	39	49	54	60	64	1	In	VDJ
CCTCACTCTGTAGTCTGCTGCCTCCTCCCAGACATCTGTATATTTCTGCGCCAGCAGTGCTCCCCCTACGAGCAGTACTTCGGGCCG		1	4.69682025268893E-6	35	TCRBV10-01	TCRBV10	TCRBV10-01				01,02	TCRBD02-01	TCRBD02	TCRBD02-01				01,02	TCRBJ02-07*01	TCRBJ02	TCRBJ02-07	01				4	0	4	10	3	2	46	-1	59	61	64	1	Out	VDJ
CAGCCAGAAGACTCAGCCCTGTATCTCTGCGCCAGCAGCCAACTTTCCAACAGGGGGTACACCCCCTACGAGCAGTACTTCGGGCCG	CASSQLSNRGYTPYEQYF	1	4.69682025268893E-6	54	TCRBV04-01*01	TCRBV04	TCRBV04-01	01				TCRBD01-01*01	TCRBD01	TCRBD01-01	01				TCRBJ02-07*01	TCRBJ02	TCRBJ02-07	01				2	7	3	1	7	2	27	42	49	57	64	1	In	VDJ
TCCAGCCTGCAAAGCTTGAGGACTCGGCCGTGTATCTCTGTGCCAGCAGCTCAGGGGGGGGACCCCTACGAGCAGTACTTCGGGCCG		1	4.69682025268893E-6	43	TCRBV11-02*02	TCRBV11	TCRBV11-02	02								TCRBD01,TCRBD02	TCRBD01-01,TCRBD02-01		TCRBJ02-07*01	TCRBJ02	TCRBJ02-07	01				4	0	4	1	6	2	38	-1	51	58	64	1	Out	VDJ
AGCTGGGGGACTCGGCCCTGTATCTCTGTGCCAGAAGCTTGTACCAATCGGGGCTGCTATAAACCCTACGAGCAGTACTTCGGGCCG		1	4.69682025268893E-6	55	TCRBV05-03	TCRBV05	TCRBV05-03				01,02					TCRBD01,TCRBD02	TCRBD01-01,TCRBD02-01		TCRBJ02-07*01	TCRBJ02	TCRBJ02-07	01				1	8	7	0	10	2	26	41	49	54	64	1	Out	VDJ
CTGTGACATCGGCCCAAAAGAACCCGACAGCTTTCTATCTCTGTGCCACCTGGGACTTTTGTTACCTACGAGCAGTACTTCGGGCCG		1	4.69682025268893E-6	40	TCRBV19-01	TCRBV19	TCRBV19-01				01,02	TCRBD02-01	TCRBD02	TCRBD02-01				01,02	TCRBJ02-07*01	TCRBJ02	TCRBJ02-07	01				10	3	0	10	7	2	41	48	51	57	64	1	Out	VDJ
GAGCTCTCTGGAGCTGGGGGACTCAGCTTTGTATTTCTGTGCCAGCAGCTCGGACAGGGAGGTACCTACGAGCAGTACTTCGGGCCG		3	1.4090460758066789E-5	44	TCRBV09-01	TCRBV09	TCRBV09-01				01,02	TCRBD01-01*01	TCRBD01	TCRBD01-01	01				TCRBJ02-07*01	TCRBJ02	TCRBJ02-07	01				4	2	1	3	5	2	37	49	51	59	64	3	Out	VDJ
ATCCAGCGCACACAGCAGGAGGACTCCGCCGTGTATCTCTGTGCCAGCAGCCGTACAGGGCCTACCTACGAGCAGTACTTCGGGCCG	CASSRTGPTYEQYF	1	4.69682025268893E-6	42	TCRBV07-08*01	TCRBV07	TCRBV07-08	01				TCRBD01-01*01	TCRBD01	TCRBD01-01	01				TCRBJ02-07*01	TCRBJ02	TCRBJ02-07	01				5	3	3	3	4	2	39	51	54	60	64	1	In	VDJ
CTGGAGCTGGGGGACTCAGCTTTGTATTTCTGTGCCAGCAGCGCAGGTGGGGCGGGGCTGGGGACCTACGAGCAGTACTTCGGGCCG	CASSAGGAGLGTYEQYF	2	9.39364050537786E-6	51	TCRBV09-01	TCRBV09	TCRBV09-01				01,02	TCRBD02-01*01	TCRBD02	TCRBD02-01	01				TCRBJ02-07*01	TCRBJ02	TCRBJ02-07	01				3	8	7	3	7	2	30	43	51	57	64	2	In	VDJ
GGGTTGGAGTCGGCTGCTCCCTCCCAAACATCTGTGTACTTCTGTGCCAGCAGTTACTACGGGACCTACGAGCAGTACTTCGGGCCG	CASSYYGTYEQYF	1	4.69682025268893E-6	39	TCRBV06	TCRBV06				TCRBV06-02,TCRBV06-03		TCRBD02-01*02	TCRBD02	TCRBD02-01	02				TCRBJ02-07*01	TCRBJ02	TCRBJ02-07	01				1	1	8	3	0	2	42	58	59	-1	64	1	In	VDJ
GCAAAGCTTGAGGACTCGGCCGTGTATCTCTGTGCCAGCAGCCTGGGACTAGCGGGGGGAGGGACCTACGAGCAGTACTTCGGGCCG	CASSLGLAGGGTYEQYF	1	4.69682025268893E-6	51	TCRBV11-02*02	TCRBV11	TCRBV11-02	02				TCRBD02-01*01	TCRBD02	TCRBD02-01	01				TCRBJ02-07*01	TCRBJ02	TCRBJ02-07	01				5	2	0	1	5	2	30	42	44	59	64	1	In	VDJ
TCCACAAAGCTGGAGGACTCAGCCATGTACTTCTGTGCCAGCAGTGAATGGGGGACAGGGAGGACCTACGAGCAGTACTTCGGGCCG	CASSEWGTGRTYEQYF	1	4.69682025268893E-6	48	TCRBV02-01*01	TCRBV02	TCRBV02-01	01				TCRBD01-01*01	TCRBD01	TCRBD01-01	01				TCRBJ02-07*01	TCRBJ02	TCRBJ02-07	01				2	3	0	3	4	2	33	48	51	60	64	1	In	VDJ
TCGGCTGCTCCCTCCCAAACATCTGTGTACTTCTGTGCCACTCGGGACTTCACCAAGGGGCAGACCTACGAGCAGTACTTCGGGCCG	CATRDFTKGQTYEQYF	1	4.69682025268893E-6	48	TCRBV06	TCRBV06				TCRBV06-02,TCRBV06-03		TCRBD02-01	TCRBD02	TCRBD02-01				01,02	TCRBJ02-07*01	TCRBJ02	TCRBJ02-07	01				10	3	0	10	15	2	33	40	43	49	64	1	In	VDJ
GCAAAGCTTGAGGACTCGGCCGTGTATCTCTGTGCCAGCAGCTTAAGGGGGGATAAGGGATTCACCTACGAGCAGTACTTCGGGCCG	CASSLRGDKGFTYEQYF	1	4.69682025268893E-6	51	TCRBV11-02*02	TCRBV11	TCRBV11-02	02								TCRBD01,TCRBD02	TCRBD01-01,TCRBD02-01		TCRBJ02-07*01	TCRBJ02	TCRBJ02-07	01				2	0	5	1	13	2	30	-1	45	51	64	1	In	VDJ
CTGTCGGCTGCTCCCTCCCAGACATCTGTGTACTTCTGTGCCAGCAGTTACTTCCGGGACAGCACCTACGAGCAGTACTTCGGGCCG	CASSYFRDSTYEQYF	1	4.69682025268893E-6	45	TCRBV06-05*01	TCRBV06	TCRBV06-05	01				TCRBD01-01*01	TCRBD01	TCRBD01-01	01				TCRBJ02-07*01	TCRBJ02	TCRBJ02-07	01				1	3	0	5	2	2	36	52	55	62	64	1	In	VDJ
CAGCGCACACAGCAGGAGGACTCGGCCGTGTATCTCTGTGCCAGCAGCTTGGCCGGGACAGCCACCTACGAGCAGTACTTCGGGCCG	CASSLAGTATYEQYF	1	4.69682025268893E-6	45	TCRBV07-02*01	TCRBV07	TCRBV07-02	01				TCRBD01-01*01	TCRBD01	TCRBD01-01	01				TCRBJ02-07*01	TCRBJ02	TCRBJ02-07	01				3	4	0	5	3	2	36	50	54	61	64	1	In	VDJ
CGTCTGCTGTACCCTCTCAGACATCTGTGTACTTCTGTGCCAGCAGACTGCTGACAGGGAAACACCTACGAGCAGTACTTCGGGCCG		1	4.69682025268893E-6	46	TCRBV06-04	TCRBV06	TCRBV06-04				01,02	TCRBD01-01*01	TCRBD01	TCRBD01-01	01				TCRBJ02-07*01	TCRBJ02	TCRBJ02-07	01				6	6	2	3	5	2	35	46	52	59	64	1	Out	VDJ
AGCGGGACTCAGCCATGTATCGCTGTGCCAGCAGCTTAGTCCAGGGGATTCCCTAGCGGAAATTACTACGAGCAGTACTTCGGGCCG		1	4.69682025268893E-6	58	TCRBV07-07*01	TCRBV07	TCRBV07-07	01				TCRBD02-01	TCRBD02	TCRBD02-01				01,02	TCRBJ02-07*01	TCRBJ02	TCRBJ02-07	01				1	13	4	5	6	3	23	39	52	59	65	1	Out	VDJ
AGCGCACAGAGCGGGGGGACTCAGCCGTGTATCTCTGTGCCAGCAGCCCATTCGACAGGAACCTACTACGAGCAGTACTTCGGGCCG		1	4.69682025268893E-6	46	TCRBV07-03*01	TCRBV07	TCRBV07-03	01				TCRBD01-01*01	TCRBD01	TCRBD01-01	01				TCRBJ02-07*01	TCRBJ02	TCRBJ02-07	01				5	6	2	4	6	3	35	47	53	59	65	1	Out	VDJ
ATCCAGCGCACAGAGCAGGGGGACTCGGCCATGTATCTCTGTGCCAGCAGCGGACTAGCGGAGGACTACGAGCAGTACTTCGGGCCG	CASSGLAEDYEQYF	1	4.69682025268893E-6	42	TCRBV07-09	TCRBV07	TCRBV07-09				01,03	TCRBD02-01	TCRBD02	TCRBD02-01				01,02	TCRBJ02-07*01	TCRBJ02	TCRBJ02-07	01				5	0	1	5	4	3	39	-1	51	61	65	1	In	VDJ
GCTCCCTCCCAGACATCTGTGTACTTCTGTGCCAGCAGTTGGGCGGGCATAGGAGCGGGGGGCGACTACGAGCAGTACTTCGGGCCG	CASSWAGIGAGGDYEQYF	1	4.69682025268893E-6	54	TCRBV06	TCRBV06				TCRBV06-05,TCRBV06-06		TCRBD02-01*01	TCRBD02	TCRBD02-01	01				TCRBJ02-07*01	TCRBJ02	TCRBJ02-07	01				4	13	6	1	3	3	27	40	53	62	65	1	In	VDJ
CAGCGCACACAGCAGGAGGACTCGGCCGTGTATCTCTGTGCCAGCAGCTTCGGACGGGGCGGCGACTACGAGCAGTACTTCGGGCCG	CASSFGRGGDYEQYF	2	9.39364050537786E-6	45	TCRBV07-02*01	TCRBV07	TCRBV07-02	01								TCRBD01,TCRBD02	TCRBD01-01,TCRBD02-01		TCRBJ02-07*01	TCRBJ02	TCRBJ02-07	01				3	5	7	0	5	3	36	50	55	60	65	2	In	VDJ
CCCAGCCCCAACCAGACCTCTCTGTACTTCTGTGCCAGCAGTTTATTGCCGCCTGGGACAGGAGACTACGAGCAGTACTTCGGGCCG	CASSLLPPGTGDYEQYF	1	4.69682025268893E-6	51	TCRBV27-01*01	TCRBV27	TCRBV27-01	01				TCRBD01-01*01	TCRBD01	TCRBD01-01	01				TCRBJ02-07*01	TCRBJ02	TCRBJ02-07	01				1	8	0	4	3	3	30	46	54	62	65	1	In	VDJ
AGGCTGGAGTCGGCTGCTCCCTCCCAGACATCTGTGTACTTCTGTGCCAGCAGTGGAGCAGGTCACTACGAGCAGTACTTCGGGCCG	CASSGAGHYEQYF	1	4.69682025268893E-6	39	TCRBV06-01*01	TCRBV06	TCRBV06-01	01								TCRBD01,TCRBD02	TCRBD01-01,TCRBD02-01		TCRBJ02-07*01	TCRBJ02	TCRBJ02-07	01				0	0	5	4	3	3	42	-1	59	62	65	1	In	VDJ
GTGAGCACCTTGGAGCTGGGGGACTCGGCCCTTTATCTTTGCGCCAGCAGCTTTGGGACAGGGCACTACGAGCAGTACTTCGGGCCG	CASSFGTGHYEQYF	1	4.69682025268893E-6	42	TCRBV05-01*01	TCRBV05	TCRBV05-01	01				TCRBD01-01*01	TCRBD01	TCRBD01-01	01				TCRBJ02-07*01	TCRBJ02	TCRBJ02-07	01				2	1	0	3	2	3	39	53	54	63	65	1	In	VDJ
TCGGCTGCTCCCTCCCAGACATCTGTGTACTTCTGTGCCAGCAGTTACTCAATCAGACCTCCCAACTACGAGCAGTACTTCGGGCCG	CASSYSIRPPNYEQYF	1	4.69682025268893E-6	48	TCRBV06-05*01	TCRBV06	TCRBV06-05	01								TCRBD01,TCRBD02	TCRBD01-01,TCRBD02-01		TCRBJ02-07*01	TCRBJ02	TCRBJ02-07	01				0	5	2	7	7	3	33	50	55	58	65	1	In	VDJ
ACCCTGCAGCCAGAAGACTCGGCCCTGTATCTCTGTGCCAGCAGCCAAGAAGGGGCGGGGGGCTTATACGAGCAGTACTTCGGGCCG	CASSQEGAGGLYEQYF	1	4.69682025268893E-6	48	TCRBV04-02*01	TCRBV04	TCRBV04-02	01				TCRBD02-01*01	TCRBD02	TCRBD02-01	01				TCRBJ02-07*01	TCRBJ02	TCRBJ02-07	01				0	4	7	1	4	4	33	50	54	62	66	1	In	VDJ
CCACGGAGTCAGGGGACACAGCACTGTATTTCTGTGCCAGCAGCTCATGAGGCTAGCGGGGGGGTATACGAGCAGTACTTCGGGCCG		1	4.69682025268893E-6	49	TCRBV21-01*01	TCRBV21	TCRBV21-01	01				TCRBD02-01*01	TCRBD02	TCRBD02-01	01				TCRBJ02-07*01	TCRBJ02	TCRBJ02-07	01				5	8	4	0	2	4	32	44	52	64	66	1	Out	VDJ
CTGAAGATCCGGTCCACAAAGCTGGAGGACTCAGCCATGTACTTCTGTGCCAGCAGTCCCACAGGATACGAGCAGTACTTCGGGCCG	CASSPTGYEQYF	1	4.69682025268893E-6	36	TCRBV02-01*01	TCRBV02	TCRBV02-01	01				TCRBD01-01*01	TCRBD01	TCRBD01-01	01				TCRBJ02-07*01	TCRBJ02	TCRBJ02-07	01				5	3	3	4	1	4	45	57	60	65	66	1	In	VDJ
CACCTTGGAGCTGGGGGACTCGGCCCTTTATCTTTGCGCCAGCAGCCCGTGGAAAATTCCCACCGATACGAGCAGTACTTCGGGCCG		1	4.69682025268893E-6	47	TCRBV05-01*01	TCRBV05	TCRBV05-01	01								TCRBD01,TCRBD02	TCRBD01-01,TCRBD02-01		TCRBJ02-07*01	TCRBJ02	TCRBJ02-07	01				4	4	1	8	13	4	34	46	50	53	66	1	Out	VDJ
AAGATCCAGCCTGCAAAGCTTGAGGACTCGGCCGTGTATCTCTGTGCCAGCAGCTTAGATTACAGATACGAGCAGTACTTCGGGCCG	CASSLDYRYEQYF	1	4.69682025268893E-6	39	TCRBV11-02*02	TCRBV11	TCRBV11-02	02				TCRBD01-01*01	TCRBD01	TCRBD01-01	01				TCRBJ02-07*01	TCRBJ02	TCRBJ02-07	01				0	2	3	5	1	4	42	59	61	65	66	1	In	VDJ
AGGCTGGAGTTGGCTGCTCCCTCCCAGACATCTGTGTACTTCTGTGCCAGCAGTTACTCGGGGGAATACGAGCAGTACTTCGGGCCG	CASSYSGEYEQYF	2	9.39364050537786E-6	39	TCRBV06-06	TCRBV06	TCRBV06-06				01,02					TCRBD01,TCRBD02	TCRBD01-01,TCRBD02-01		TCRBJ02-07*01	TCRBJ02	TCRBJ02-07	01				0	0	6	1	2	4	42	-1	59	64	66	2	In	VDJ
TGAGCACCTTGGAGCTGGGGGACTCGGCCCTTTATCTTTGCGCCAGCAGGGTGGGGACAGGGGAAATACGAGCAGTACTTCGGGCCG		1	4.69682025268893E-6	43	TCRBV05-01*01	TCRBV05	TCRBV05-01	01				TCRBD01-01*01	TCRBD01	TCRBD01-01	01				TCRBJ02-07*01	TCRBJ02	TCRBJ02-07	01				5	4	0	2	3	4	38	49	53	63	66	1	Out	VDJ
GCTGCTCCCTCCCAGACATCTGTGTACTTCTGTGCCAGCAGCGCGACTGGCCGGGGCCAAGAAAAATACGAGCAGTACTTCGGGCCG	CASSATGRGQEKYEQYF	1	4.69682025268893E-6	51	TCRBV06	TCRBV06				TCRBV06-01,TCRBV06-05,TCRBV06-06						TCRBD01,TCRBD02	TCRBD01-01,TCRBD02-01		TCRBJ02-07*01	TCRBJ02	TCRBJ02-07	01				6	11	7	0	9	4	30	41	52	57	66	1	In	VDJ
CTGGAGCTTGGTGACTCTGCTGTGTATTTCTGTGCCAGCAGCCAGGGGGTACCGAGCGGGGGTCTTGACGAGCAGTACTTCGGGCCG	CASSQGVPSGGLDEQYF	1	4.69682025268893E-6	51	TCRBV03	TCRBV03				TCRBV03-01,TCRBV03-02		TCRBD02-01*01	TCRBD02	TCRBD02-01	01				TCRBJ02-07*01	TCRBJ02	TCRBJ02-07	01				3	10	6	2	5	5	30	44	54	62	67	1	In	VDJ
GAGTCGGCTGCTCCCTCCCAAACATCTGTGTACTTCTGTGCCAGCAGCCACCTAGGGACAGGGTATGACGAGCAGTACTTCGGGCCG	CASSHLGTGYDEQYF	1	4.69682025268893E-6	45	TCRBV06	TCRBV06				TCRBV06-02,TCRBV06-03		TCRBD01-01*01	TCRBD01	TCRBD01-01	01				TCRBJ02-07*01	TCRBJ02	TCRBJ02-07	01				6	7	0	3	4	5	36	47	54	63	67	1	In	VDJ
GTGAGCACCTTGGAGCTGGGGGACTCGGCCCTTTATCTTTGCGCCAGCAGCTTGGCTCCAGGGGGGGACGAGCAGTACTTCGGGCCG	CASSLAPGGDEQYF	1	4.69682025268893E-6	42	TCRBV05-01*01	TCRBV05	TCRBV05-01	01								TCRBD01,TCRBD02	TCRBD01-01,TCRBD02-01		TCRBJ02-07*01	TCRBJ02	TCRBJ02-07	01				0	3	4	1	2	5	39	55	58	65	67	1	In	VDJ
CTGGAGTCGCCCAGCCCCAACCAGACCTCTCTGTACTTCTGTGCCAGCAGTTTACTAGGCCCGGGGGACGAGCAGTACTTCGGGCCG	CASSLLGPGDEQYF	1	4.69682025268893E-6	42	TCRBV27-01*01	TCRBV27	TCRBV27-01	01				TCRBD02-01*01	TCRBD02	TCRBD02-01	01				TCRBJ02-07*01	TCRBJ02	TCRBJ02-07	01				2	7	8	2	0	5	39	54	61	-1	67	1	In	VDJ
GTGAACGCCTTGGAGCTGGACGACTCGGCCCTGTATCTCTGTGCCAGCAGCCGTCTTTCGGGTCGGGACGAGCAGTACTTCGGGCCG	CASSRLSGRDEQYF	1	4.69682025268893E-6	42	TCRBV05-04*01	TCRBV05	TCRBV05-04	01				TCRBD02-01	TCRBD02	TCRBD02-01				01,02	TCRBJ02-07*01	TCRBJ02	TCRBJ02-07	01				4	7	8	4	5	5	39	51	58	62	67	1	In	VDJ
CTGGGGTTGGAGTCGGCTGCTCCCTCCCAAACATCTGTGTACTTCTGTGCCAGCAGTTACAGAGAGGACGAGCAGTACTTCGGGCCG	CASSYREDEQYF	1	4.69682025268893E-6	36	TCRBV06	TCRBV06				TCRBV06-02,TCRBV06-03		TCRBD02-01*02	TCRBD02	TCRBD02-01	02				TCRBJ02-07*01	TCRBJ02	TCRBJ02-07	01				2	3	11	1	0	5	45	60	63	-1	67	1	In	VDJ
ATCCAGCAGGTAGTGCGAGGAGATTCGGCAGCTTATTTCTGTGCCAGCTCTCCCCGACAGGGGGGCGACGAGCAGTACTTCGGGCCG	CASSPRQGGDEQYF	1	4.69682025268893E-6	42	TCRBV18-01*01	TCRBV18	TCRBV18-01	01				TCRBD01-01*01	TCRBD01	TCRBD01-01	01				TCRBJ02-07*01	TCRBJ02	TCRBJ02-07	01				6	5	2	1	3	5	39	50	55	64	67	1	In	VDJ
GAGTCTGCCATCCCCAACCAGACAGCTCTTTACTTCTGTGCCACCAGTGACCCGGGACAGGTACGCGACGAGCAGTACTTCGGGCCG	CATSDPGQVRDEQYF	1	4.69682025268893E-6	45	TCRBV24	TCRBV24				TCRBV24-01,TCRBV24-or09_02		TCRBD01-01*01	TCRBD01	TCRBD01-01	01				TCRBJ02-07*01	TCRBJ02	TCRBJ02-07	01				4	3	0	4	6	5	36	50	53	61	67	1	In	VDJ
CCTGTCCTCAGAACCGGGAGACACGGCACTGTATCTCTGCGCCAGCAGTCAATCGAGGCAGACCCCGACGAGCAGTACTTCGGGCCG		1	4.69682025268893E-6	44	TCRBV23-01*01	TCRBV23	TCRBV23-01	01				TCRBD02-01*02	TCRBD02	TCRBD02-01	02				TCRBJ02-07*01	TCRBJ02	TCRBJ02-07	01				0	0	11	1	9	5	37	-1	54	58	67	1	Out	VDJ
CCTACACACCCTGCAGCCAGAAGACTCGGCCCTGTATCTCTGTGCCAGCAGCTCCTAGGACTAGATCACGAGCAGTACTTCGGGCCG		1	4.69682025268893E-6	41	TCRBV04-02*01	TCRBV04	TCRBV04-02	01				TCRBD02-01	TCRBD02	TCRBD02-01				01,02	TCRBJ02-07*01	TCRBJ02	TCRBJ02-07	01				5	5	1	8	3	5	40	52	57	64	67	1	Out	VDJ
GAGTCCGCCAGCACCAACCAGACATCTATGTACCTCTGTGCCAGCAGTTCTGGGGGGACAGGGGTGCACGAGCAGTACTTCGGGCCG	CASSSGGTGVHEQYF	1	4.69682025268893E-6	45	TCRBV28-01*01	TCRBV28	TCRBV28-01	01				TCRBD01-01*01	TCRBD01	TCRBD01-01	01				TCRBJ02-07*01	TCRBJ02	TCRBJ02-07	01				4	5	0	2	3	5	36	49	54	64	67	1	In	VDJ
TCCCTGGAGCTTGGTGACTCTGCTGTGTATTTCTGTGCCAGCAGCCAAGAAGAAGCGGGGGGGCCGCACGAGCAGTACTTCGGGCCG	CASSQEEAGGPHEQYF	1	4.69682025268893E-6	48	TCRBV03	TCRBV03				TCRBV03-01,TCRBV03-02		TCRBD02-01*01	TCRBD02	TCRBD02-01	01				TCRBJ02-07*01	TCRBJ02	TCRBJ02-07	01				0	3	6	0	4	5	33	50	53	63	67	1	In	VDJ
ACAAAGCTGGAGGACTCAGCCATGTACTTCTGTGCCAGCAGAGGGGACAGGGGGCGCCTGGGGGGCCACGAGCAGTACTTCGGGCCG	CASRGDRGRLGGHEQYF	1	4.69682025268893E-6	51	TCRBV02-01*01	TCRBV02	TCRBV02-01	01				TCRBD01-01*01	TCRBD01	TCRBD01-01	01				TCRBJ02-07*01	TCRBJ02	TCRBJ02-07	01				6	2	0	0	12	5	30	41	43	55	67	1	In	VDJ
CTACCAGCTCCCAGACATCTGTGTACTTCTGTGCCAGCCTACGGTGGTTGACTCCGGGACAGGGGCCACGAGCAGTACTTCGGGCCG		2	9.39364050537786E-6	52	TCRBV10-03*01	TCRBV10	TCRBV10-03	01				TCRBD01-01*01	TCRBD01	TCRBD01-01	01				TCRBJ02-07*01	TCRBJ02	TCRBJ02-07	01				10	19	0	2	2	5	29	36	55	65	67	2	Out	VDJ
ATCCAGCCCTCAGAACCCAGGGACTCAGCTGTGTATTTTTGTGCTAGTGGACCGGGACTAGCGACCCACGAGCAGTACTTCGGGCCG	CASGPGLATHEQYF	1	4.69682025268893E-6	42	TCRBV12-05*01	TCRBV12	TCRBV12-05	01				TCRBD02-01	TCRBD02	TCRBD02-01				01,02	TCRBJ02-07*01	TCRBJ02	TCRBJ02-07	01				6	3	0	6	4	5	39	50	53	63	67	1	In	VDJ
CTGGAGCTTGGTGACTCTGCTGTGTATTTCTGTGCCAGCAGCCAAGATGACCCAACCCCGGGAGGTAACGAGCAGTACTTCGGGCCG	CASSQDDPTPGGNEQYF	1	4.69682025268893E-6	51	TCRBV03	TCRBV03				TCRBV03-01,TCRBV03-02		TCRBD02-01*02	TCRBD02	TCRBD02-01	02				TCRBJ02-07*01	TCRBJ02	TCRBJ02-07	01				0	11	8	1	2	5	30	47	58	65	67	1	In	VDJ
AGGCTGGAGTCGGCTGCTCCCTCCCAGACATCTGTGTACTTCTGTGCCAGCAGGGGGACAGGGGGGAACGAGCAGTACTTCGGGCCG	CASRGTGGNEQYF	1	4.69682025268893E-6	39	TCRBV06-01*01	TCRBV06	TCRBV06-01	01				TCRBD01-01*01	TCRBD01	TCRBD01-01	01				TCRBJ02-07*01	TCRBJ02	TCRBJ02-07	01				6	1	0	1	2	5	42	53	54	65	67	1	In	VDJ
CTGGAGTCCGCCAGCACCAACCAGACATCTATGTACCTCTGTGCCAGCAGTGACCCGGGGGGCGGGAACGAGCAGTACTTCGGGCCG	CASSDPGGGNEQYF	1	4.69682025268893E-6	42	TCRBV28-01*01	TCRBV28	TCRBV28-01	01				TCRBD02-01*01	TCRBD02	TCRBD02-01	01				TCRBJ02-07*01	TCRBJ02	TCRBJ02-07	01				5	4	8	1	5	5	39	51	55	62	67	1	In	VDJ
CTGAGTTCTAAGAAGCTCCTTCTCAGTGACTCTGGCTTCTACCTCTGTGCCCAGGATGGGCCAGGGAACGAGCAGTACTTCGGGCCG	CAQDGPGNEQYF	1	4.69682025268893E-6	36	TCRBV30-01*01	TCRBV30	TCRBV30-01	01				TCRBD01-01*01	TCRBD01	TCRBD01-01	01				TCRBJ02-07*01	TCRBJ02	TCRBJ02-07	01				8	10	4	3	1	5	45	51	61	66	67	1	In	VDJ
CTCACTGTGACATCGGCCCAAAAGAACCCGACAGCTTTCTATCTCTGTGCCAGTAGTAAGACAGGAAACGAGCAGTACTTCGGGCCG	CASSKTGNEQYF	1	4.69682025268893E-6	36	TCRBV19-01	TCRBV19	TCRBV19-01				01,02	TCRBD01-01*01	TCRBD01	TCRBD01-01	01				TCRBJ02-07*01	TCRBJ02	TCRBJ02-07	01				4	1	2	4	2	5	45	58	59	65	67	1	In	VDJ
ATTCTGGAGTCCGCCAGCACCAACCAGACATCTATGTACCTCTGTGCCAGCAGTTTGCAGGGCACGGGGAAGCAGTACTTCGGGCCG	CASSLQGTGKQYF	1	4.69682025268893E-6	39	TCRBV28-01*01	TCRBV28	TCRBV28-01	01								TCRBD01,TCRBD02	TCRBD01-01,TCRBD02-01		TCRBJ02-07*01	TCRBJ02	TCRBJ02-07	01				3	1	4	3	8	8	42	56	57	62	70	1	In	VDJ
CATCAATTCCCTGGAGCTTGGTGACTCTGCTGTGTATTTCTGTGCCAGCAGCCAAGGGCAGCCTATTACACCATATATTTTGGAGAG		1	4.69682025268893E-6	41	TCRBV03	TCRBV03				TCRBV03-01,TCRBV03-02						TCRBD01,TCRBD02	TCRBD01-01,TCRBD02-01		TCRBJ01-03*01	TCRBJ01	TCRBJ01-03	01				1	2	4	5	6	8	40	56	58	61	67	1	Out	VDJ
CTACACGCCCTGCAGCCAGAAGACTCAGCCCTGTATCTCTGCGCCAGCAGCCAAGTGGGGTCCGGGGACACCATATATTTTGGAGAG	CASSQVGSGDTIYF	1	4.69682025268893E-6	42	TCRBV04-01*01	TCRBV04	TCRBV04-01	01				TCRBD02-01*01	TCRBD02	TCRBD02-01	01				TCRBJ01-03*01	TCRBJ01	TCRBJ01-03	01				1	7	8	3	0	8	39	55	62	-1	67	1	In	VDJ
CTGAATGTGAACGCCTTGGAGCTGGACGACTCGGCCCTGTATCTCTGTGCCAGCAGCGATTACAGGGACACCATATATTTTGGAGAG	CASSDYRDTIYF	1	4.69682025268893E-6	36	TCRBV05-04*01	TCRBV05	TCRBV05-04	01				TCRBD01-01*01	TCRBD01	TCRBD01-01	01				TCRBJ01-03*01	TCRBJ01	TCRBJ01-03	01				4	4	3	3	0	8	45	57	61	-1	67	1	In	VDJ
GCTGCTCCCTCCCAGACATCTGTGTACTTCTGTGCCAGCAGTTACGGATCTAGTGGCAGGGTTGGAAACACCATATATTTTGGAGAG	CASSYGSSGRVGNTIYF	1	4.69682025268893E-6	51	TCRBV06	TCRBV06				TCRBV06-05,TCRBV06-06		TCRBD01-01*01	TCRBD01	TCRBD01-01	01				TCRBJ01-03*01	TCRBJ01	TCRBJ01-03	01				2	11	4	3	1	3	30	45	56	61	62	1	In	VDJ
CTGGAGCTGGGGGACTCAGCTTTGTATTTCTGTGCCAGCAGCGCGACGCCCGGGGGAATGGGTGGAAACACCATATATTTTGGAGAG	CASSATPGGMGGNTIYF	1	4.69682025268893E-6	51	TCRBV09-01	TCRBV09	TCRBV09-01				01,02	TCRBD02-01*01	TCRBD02	TCRBD02-01	01				TCRBJ01-03*01	TCRBJ01	TCRBJ01-03	01				3	7	8	2	6	3	30	43	50	56	62	1	In	VDJ
AGGGGACACAGCACTGTATTTCTGTGCCAGCAGCAAAGGTGATGGGGGAATGATTTTGAAGGTGGAAACACCATATATTTTGGAGAG		1	4.69682025268893E-6	59	TCRBV21-01*01	TCRBV21	TCRBV21-01	01								TCRBD01,TCRBD02	TCRBD01-01,TCRBD02-01		TCRBJ01-03*01	TCRBJ01	TCRBJ01-03	01				1	5	6	1	14	3	22	38	43	48	62	1	Out	VDJ
ACAGAGCAGCGGGACTCGGCCATGTATCGCTGTGCCAGCAGCTTAGCCCGGGCCTCAGAAGGTGGAAACACCATATATTTTGGAGAG	CASSLARASEGGNTIYF	1	4.69682025268893E-6	51	TCRBV07-06*01	TCRBV07	TCRBV07-06	01								TCRBD01,TCRBD02	TCRBD01-01,TCRBD02-01		TCRBJ01-03*01	TCRBJ01	TCRBJ01-03	01				0	2	8	0	9	3	30	47	49	53	62	1	In	VDJ
AACGCCTTGTTGCTGGGGGACTCGGCCCTCTATCTCTGTGCCAGCAGCTTGTTCAGGGGTTCTGGAAACACCATATATTTTGGAGAG	CASSLFRGSGNTIYF	1	4.69682025268893E-6	45	TCRBV05-06*01	TCRBV05	TCRBV05-06	01				TCRBD01-01*01	TCRBD01	TCRBD01-01	01				TCRBJ01-03*01	TCRBJ01	TCRBJ01-03	01				1	2	4	2	1	1	36	51	53	59	60	1	In	VDJ
GCAAAGCTTGAGGACTCGGCCGTGTATCTCTGTGCCAGCAGCCCGAGCGGAGGGACCGCTTCTGGAAACACCATATATTTTGGAGAG	CASSPSGGTASGNTIYF	1	4.69682025268893E-6	51	TCRBV11-02*02	TCRBV11	TCRBV11-02	02				TCRBD02-01*02	TCRBD02	TCRBD02-01	02				TCRBJ01-03*01	TCRBJ01	TCRBJ01-03	01				5	6	10	0	6	1	30	42	48	54	60	1	In	VDJ
ATCCAGCCCTCAGAACCCAGGGACTCAGCTGTGTACTTCTGTGCCAGCAGCCTAAGGGGGTCTGGAAACACCATATATTTTGGAGAG	CASSLRGSGNTIYF	2	9.39364050537786E-6	42	TCRBV12	TCRBV12				TCRBV12-03,TCRBV12-04		TCRBD01-01*01	TCRBD01	TCRBD01-01	01				TCRBJ01-03*01	TCRBJ01	TCRBJ01-03	01				6	4	5	1	0	1	39	50	54	-1	60	2	In	VDJ
CCAGGCCTGGGGGACGCAGCCATGTACCTGTGTGCCACCAGCAGAGGGGTGACGGGCGTCTCTGGAAACACCATATATTTTGGAGAG	CATSRGVTGVSGNTIYF	1	4.69682025268893E-6	51	TCRBV15-01*01	TCRBV15	TCRBV15-01	01								TCRBD01,TCRBD02	TCRBD01-01,TCRBD02-01		TCRBJ01-03*01	TCRBJ01	TCRBJ01-03	01				1	7	8	0	2	0	30	46	53	57	59	1	In	VDJ
CAGCGCACACAGCAGGAGGACTCGGCCATGTATCTCTGTGCCAGCAGCTCCGGACACGTCTCTGGAAACACCATATATTTTGGAGAG	CASSSGHVSGNTIYF	1	4.69682025268893E-6	45	TCRBV07-02*01	TCRBV07	TCRBV07-02	01				TCRBD01-01*01	TCRBD01	TCRBD01-01	01				TCRBJ01-03*01	TCRBJ01	TCRBJ01-03	01				4	2	1	6	3	0	36	49	51	56	59	1	In	VDJ
CAGCCCTCAGAACCCAGGGACTCAGCTGTGTACTTCTGTGCCAGCAGTTTGAGGAAAGTCTCTGGAAACACCATATATTTTGGAGAG	CASSLRKVSGNTIYF	1	4.69682025268893E-6	45	TCRBV12	TCRBV12				TCRBV12-03,TCRBV12-04		TCRBD02-01*02	TCRBD02	TCRBD02-01	02				TCRBJ01-03*01	TCRBJ01	TCRBJ01-03	01				3	0	11	1	5	0	36	-1	50	54	59	1	In	VDJ
GAGCTGGACGACTCGGCCCTGTATCTCTGTGCCAGCAGCCAACATAGGACAGGAGCGATCTCTGGAAACACCATATATTTTGGAGAG	CASSQHRTGAISGNTIYF	2	9.39364050537786E-6	54	TCRBV05-04*01	TCRBV05	TCRBV05-04	01				TCRBD01-01*01	TCRBD01	TCRBD01-01	01				TCRBJ01-03*01	TCRBJ01	TCRBJ01-03	01				4	7	1	4	6	0	27	39	46	53	59	2	In	VDJ
CGCACACAGCAGGAGGACTCCGCCGTGTATCTCTGTGCCAGCAGCTTGTCAGGCCAGATCTCTGGAAACACCATATATTTTGGAGAG	CASSLSGQISGNTIYF	1	4.69682025268893E-6	48	TCRBV07-08*01	TCRBV07	TCRBV07-08	01				TCRBD01-01*01	TCRBD01	TCRBD01-01	01				TCRBJ01-03*01	TCRBJ01	TCRBJ01-03	01				3	2	4	4	6	0	33	47	49	53	59	1	In	VDJ
ATCCAGCCCTCAGAACCCAGGGACTCAGCTGTGTACTTCTGTGCCAGCATCACTGTTGGCTCTGGAAACACCATATATTTTGGAGAG	CASITVGSGNTIYF	1	4.69682025268893E-6	42	TCRBV12	TCRBV12				TCRBV12-03,TCRBV12-04		TCRBD02-01	TCRBD02	TCRBD02-01				01,02	TCRBJ01-03*01	TCRBJ01	TCRBJ01-03	01				7	2	3	10	5	0	39	49	51	54	59	1	In	VDJ
CTGGAGCTTGGTGACTCTGCTGTGTATTTCTGTGCCAGCAGGCAACAAGGGAGGAGGGGCTCTGGAAACACCATATATTTTGGAGAG	CASRQQGRRGSGNTIYF	1	4.69682025268893E-6	51	TCRBV03	TCRBV03				TCRBV03-01,TCRBV03-02		TCRBD02-01*02	TCRBD02	TCRBD02-01	02				TCRBJ01-03*01	TCRBJ01	TCRBJ01-03	01				2	3	9	1	5	0	30	45	48	54	59	1	In	VDJ
TCGCCCAGCCCCAACCAGACCTCTCTGTACTTCTGTGCCAGCAGTTTAACCGGAAGGGGCTCTGGAAACACCATATATTTTGGAGAG	CASSLTGRGSGNTIYF	1	4.69682025268893E-6	48	TCRBV27-01*01	TCRBV27	TCRBV27-01	01				TCRBD01-01*01	TCRBD01	TCRBD01-01	01				TCRBJ01-03*01	TCRBJ01	TCRBJ01-03	01				2	6	5	2	0	0	33	48	54	-1	59	1	In	VDJ
GCCTTGGAGCTGGACGACTCGGCCCTGTATCTCTGTGCCAGCAGCGCTGGACAGGGGCGCTCTGGAAACACCATATATTTTGGAGAG	CASSAGQGRSGNTIYF	1	4.69682025268893E-6	48	TCRBV05-04*01	TCRBV05	TCRBV05-04	01				TCRBD01-01*01	TCRBD01	TCRBD01-01	01				TCRBJ01-03*01	TCRBJ01	TCRBJ01-03	01				4	3	1	2	2	0	33	45	48	57	59	1	In	VDJ
CTGGGGGACTCGGCCCTTTATCTTTGCGCCAGCAGCTTGTCCCAGTCAGGGGTCGTTAGCTCTGGAAACACCATATATTTTGGAGAG	CASSLSQSGVVSSGNTIYF	1	4.69682025268893E-6	57	TCRBV05-01*01	TCRBV05	TCRBV05-01	01				TCRBD01-01*01	TCRBD01	TCRBD01-01	01				TCRBJ01-03*01	TCRBJ01	TCRBJ01-03	01				1	7	4	2	7	0	24	39	46	52	59	1	In	VDJ
AACCGGGAGACACGGCACTGTATCTCTGCGCCAGCAGTCACCGTCTGTGGCAGCACGAGCTCTGGAAACACCATATATTTTGGAGAG		1	4.69682025268893E-6	55	TCRBV23-01*01	TCRBV23	TCRBV23-01	01								TCRBD01,TCRBD02	TCRBD01-01,TCRBD02-01		TCRBJ01-03*01	TCRBJ01	TCRBJ01-03	01				3	10	4	5	6	0	26	40	50	53	59	1	Out	VDJ
AATTCCCTGGAGCTTGGTGACTCTGCTGTGTATTTCTGTGCCAGCAGTCTTATCCAGAGCTCTGGAAACACCATATATTTTGGAGAG	CASSLIQSSGNTIYF	1	4.69682025268893E-6	45	TCRBV03	TCRBV03				TCRBV03-01,TCRBV03-02						TCRBD01,TCRBD02	TCRBD01-01,TCRBD02-01		TCRBJ01-03*01	TCRBJ01	TCRBJ01-03	01				6	7	4	5	2	0	36	47	54	57	59	1	In	VDJ
CGCACAGAGCAGGGGGACTCGGCCATGTATCTCTGTGCCAGCAGCTTAGATACAGTCAGCTCTGGAAACACCATATATTTTGGAGAG	CASSLDTVSSGNTIYF	3	1.4090460758066789E-5	48	TCRBV07-09	TCRBV07	TCRBV07-09				01,03	TCRBD01-01*01	TCRBD01	TCRBD01-01	01				TCRBJ01-03*01	TCRBJ01	TCRBJ01-03	01				1	2	3	5	4	0	33	49	51	55	59	3	In	VDJ
CAGCAGGTAGTGCGAGGAGATTCGGCAGCTTATTTCTGTGCCAGCTCATGGGACACCAGCTCTGGAAACACCATATATTTTGGAGAG	CASSWDTSSGNTIYF	1	4.69682025268893E-6	45	TCRBV18-01*01	TCRBV18	TCRBV18-01	01				TCRBD01-01*01	TCRBD01	TCRBD01-01	01				TCRBJ01-03*01	TCRBJ01	TCRBJ01-03	01				5	1	0	6	4	0	36	48	49	55	59	1	In	VDJ
GCTGCTCCCTCCCAGACATCTGTGTACTTCTGTGCCAGCAGTTACTCGACAGGGCACAGCTCTGGAAACACCATATATTTTGGAGAG	CASSYSTGHSSGNTIYF	2	9.39364050537786E-6	51	TCRBV06	TCRBV06				TCRBV06-05,TCRBV06-06		TCRBD01-01*01	TCRBD01	TCRBD01-01	01				TCRBJ01-03*01	TCRBJ01	TCRBJ01-03	01				0	0	2	3	5	0	30	-1	47	54	59	2	In	VDJ
ACACAGCAGGAGGACTCGGCCGTGTATCTCTGTGCCAGCAGCTAATAAGGGGGAGGAAGCTCTGGAAACACCATATATTTTGGAGAG	CASS**GGGSSGNTIYF	1	4.69682025268893E-6	51	TCRBV07-02*01	TCRBV07	TCRBV07-02	01								TCRBD01,TCRBD02	TCRBD01-01,TCRBD02-01		TCRBJ01-03*01	TCRBJ01	TCRBJ01-03	01				4	4	5	1	6	0	30	43	47	53	59	1	Stop	VDJ
CCCAGCCCCAACCAGACCTCTCTGTACTTCTGTGCCAGCAGTCCGACAGGGTTTAGAAGCTCTGGAAACACCATATATTTTGGAGAG	CASSPTGFRSSGNTIYF	1	4.69682025268893E-6	51	TCRBV27-01*01	TCRBV27	TCRBV27-01	01				TCRBD01-01*01	TCRBD01	TCRBD01-01	01				TCRBJ01-03*01	TCRBJ01	TCRBJ01-03	01				5	2	2	3	8	0	30	42	44	51	59	1	In	VDJ
CAGCGGGACTCAGCCATGTATCGCTGTGCTAGCAGCTTTTTAAACGACGGACAGAAAAGCTCTGGAAACACCATATATTTTGGAGAG	CASSFLNDGQKSSGNTIYF	1	4.69682025268893E-6	57	TCRBV07-07*01	TCRBV07	TCRBV07-07	01				TCRBD01-01*01	TCRBD01	TCRBD01-01	01				TCRBJ01-03*01	TCRBJ01	TCRBJ01-03	01				3	10	1	5	5	0	24	38	48	54	59	1	In	VDJ
TCACCAGGCCTGGGGGACGCAGCCATGTACCTGTGTGCCACCAGCAGAGATGGGAACCCCTCTGGAAACACCATATATTTTGGAGAG	CATSRDGNPSGNTIYF	1	4.69682025268893E-6	48	TCRBV15-01*01	TCRBV15	TCRBV15-01	01								TCRBD01,TCRBD02	TCRBD01-01,TCRBD02-01		TCRBJ01-03*01	TCRBJ01	TCRBJ01-03	01				0	1	0	8	4	0	33	50	51	55	59	1	In	VDJ
ATCCAGCGCACACAGCAGGAGGACTCGGCCGTGTATCTCTGTGCCAGCAGCCTTTCACCCTCTGGAAACACCATATATTTTGGAGAG	CASSLSPSGNTIYF	1	4.69682025268893E-6	42	TCRBV07-02*01	TCRBV07	TCRBV07-02	01								TCRBD01,TCRBD02	TCRBD01-01,TCRBD02-01		TCRBJ01-03*01	TCRBJ01	TCRBJ01-03	01				5	5	3	7	1	0	39	51	56	58	59	1	In	VDJ
TCGGCCCAAAAGAACCCGACAGCTTTCTATCTCTGTGCCAGTAGTATAGGCGGAGTGGACTCTGGAAACACCATATATTTTGGAGAG	CASSIGGVDSGNTIYF	1	4.69682025268893E-6	48	TCRBV19-01	TCRBV19	TCRBV19-01				01,02	TCRBD02-01	TCRBD02	TCRBD02-01				01,02	TCRBJ01-03*01	TCRBJ01	TCRBJ01-03	01				1	0	7	5	6	0	33	-1	49	53	59	1	In	VDJ
GTCGGCTGCTCCCTCCCAAACATCTGTGTACTTCTGTGCCAGCAGTTACGAAGGGAGGACTCTGGAAACACCATATATTTTGGAGAG		1	4.69682025268893E-6	47	TCRBV06	TCRBV06				TCRBV06-02,TCRBV06-03		TCRBD02-01*02	TCRBD02	TCRBD02-01	02				TCRBJ01-03*01	TCRBJ01	TCRBJ01-03	01				2	3	9	1	1	0	34	49	52	58	59	1	Out	VDJ
CCCAAAAGAACCCGACAGCTTTCTATCTCTGTGCCAGTAGTATAGATCCGGCTGGAAAACTCTGGAAACACCATATATTTTGGAGAG		1	4.69682025268893E-6	52	TCRBV19-01	TCRBV19	TCRBV19-01				01,02					TCRBD01,TCRBD02	TCRBD01-01,TCRBD02-01		TCRBJ01-03*01	TCRBJ01	TCRBJ01-03	01				0	7	1	8	3	0	29	46	53	56	59	1	Out	VDJ
CAGCGCACACAGCAGGAGGACTCCGCCGTGTATCTCTGTGCCAGCAGCTTAGCGATGGGGGCTGGAAACACCATATATTTTGGAGAG	CASSLAMGAGNTIYF	1	4.69682025268893E-6	45	TCRBV07-08*01	TCRBV07	TCRBV07-08	01								TCRBD01,TCRBD02	TCRBD01-01,TCRBD02-01		TCRBJ01-03*01	TCRBJ01	TCRBJ01-03	01				0	3	6	1	0	2	36	53	56	-1	61	1	In	VDJ
CCCTCAGAACCCAGGGACTCAGCTGTGTACTTCTGTGCCAGCACGACGGACAGGGGAAGGGCTGGAAACACCATATATTTTGGAGAG	CASTTDRGRAGNTIYF	1	4.69682025268893E-6	48	TCRBV12	TCRBV12				TCRBV12-03,TCRBV12-04		TCRBD01-01*01	TCRBD01	TCRBD01-01	01				TCRBJ01-03*01	TCRBJ01	TCRBJ01-03	01				7	4	1	2	5	2	33	43	47	56	61	1	In	VDJ
CTGGAGTCCGCCAGCACCAACCAGACATCTATGTACCTCTGTGCCAGCAGTCCTCGGACGGCTGGAAACACCATATATTTTGGAGAG	CASSPRTAGNTIYF	1	4.69682025268893E-6	42	TCRBV28-01*01	TCRBV28	TCRBV28-01	01								TCRBD01,TCRBD02	TCRBD01-01,TCRBD02-01		TCRBJ01-03*01	TCRBJ01	TCRBJ01-03	01				5	4	1	7	2	2	39	51	55	59	61	1	In	VDJ
GTGAGCACCTTGGAGCTGGGGGACTCGGCCCTTTATCTTTGCGCCAGTCGGATTACACTCGCTGGAAACACCATATATTTTGGAGAG	CASRITLAGNTIYF	2	9.39364050537786E-6	42	TCRBV05-01*01	TCRBV05	TCRBV05-01	01								TCRBD01,TCRBD02	TCRBD01-01,TCRBD02-01		TCRBJ01-03*01	TCRBJ01	TCRBJ01-03	01				8	2	1	8	9	2	39	47	49	52	61	2	In	VDJ
GAGTCCGCCAGCACCAACCAGACATCTATGTACCTCTGTGCCAGCAGTGGGGACAGGGGAGCTGGAAACACCATATATTTTGGAGAG	CASSGDRGAGNTIYF	1	4.69682025268893E-6	45	TCRBV28-01*01	TCRBV28	TCRBV28-01	01				TCRBD01-01*01	TCRBD01	TCRBD01-01	01				TCRBJ01-03*01	TCRBJ01	TCRBJ01-03	01				5	1	0	2	2	2	36	48	49	59	61	1	In	VDJ
CTGGAGCTTGGTGACTCTGCTGTGTATTTCTGTGCCAGCAGCCGAAGAGGGTGGGTGGATCCTGGAAACACCATATATTTTGGAGAG	CASSRRGWVDPGNTIYF	1	4.69682025268893E-6	51	TCRBV03	TCRBV03				TCRBV03-01,TCRBV03-02		TCRBD02-01*02	TCRBD02	TCRBD02-01	02				TCRBJ01-03*01	TCRBJ01	TCRBJ01-03	01				4	3	11	0	10	2	30	43	46	51	61	1	In	VDJ
GCTGCTCCCTCCCAGACATCTGTGTACTTCTGTGCCAGCAGTGAAGTATTGGGGGGCGCGCCTGGAAACACCATATATTTTGGAGAG	CASSEVLGGAPGNTIYF	1	4.69682025268893E-6	51	TCRBV06-01*01	TCRBV06	TCRBV06-01	01								TCRBD01,TCRBD02	TCRBD01-01,TCRBD02-01		TCRBJ01-03*01	TCRBJ01	TCRBJ01-03	01				1	5	6	0	4	2	30	46	51	57	61	1	In	VDJ
CCTGCAAAGCTTGAGGACTCGGCCGTGTATCTCTGTGCCAGCAGCCCCCTCAGGGGGCAGCCTGGAAACACCATATATTTTGGAGAG	CASSPLRGQPGNTIYF	1	4.69682025268893E-6	48	TCRBV11-02*02	TCRBV11	TCRBV11-02	02				TCRBD01-01*01	TCRBD01	TCRBD01-01	01				TCRBJ01-03*01	TCRBJ01	TCRBJ01-03	01				5	5	4	0	3	2	33	45	50	58	61	1	In	VDJ
GCCCTGCAGCCAGAAGACTCAGCCCTGTATCTCTGCGCCAGCAGCCAAGCTTGGGCAGGGACTGGAAACACCATATATTTTGGAGAG	CASSQAWAGTGNTIYF	1	4.69682025268893E-6	48	TCRBV04-01*01	TCRBV04	TCRBV04-01	01				TCRBD01-01*01	TCRBD01	TCRBD01-01	01				TCRBJ01-03*01	TCRBJ01	TCRBJ01-03	01				1	6	4	3	1	2	33	49	55	60	61	1	In	VDJ
ACACAGCAGGAGGACTCGGCCGTGTATCTCTGTGCCAGCAGCTTTCAGATAGGACAGGGGTATGGAAACACCATATATTTTGGAGAG	CASSFQIGQGYGNTIYF	1	4.69682025268893E-6	51	TCRBV07-02*01	TCRBV07	TCRBV07-02	01				TCRBD01-01*01	TCRBD01	TCRBD01-01	01				TCRBJ01-03*01	TCRBJ01	TCRBJ01-03	01				3	7	1	2	2	3	30	44	51	60	62	1	In	VDJ
AAGATCCAGCCCTCAGAACCCAGGGACTCAGCTGTGTACTTCTGTGCCAGCAGCCTACTGGGGGGAAACACCATATATTTTGGAGAG	CASSLLGGNTIYF	1	4.69682025268893E-6	39	TCRBV12	TCRBV12				TCRBV12-03,TCRBV12-04						TCRBD01,TCRBD02	TCRBD01-01,TCRBD02-01		TCRBJ01-03*01	TCRBJ01	TCRBJ01-03	01				6	6	6	2	0	4	42	53	59	-1	63	1	In	VDJ
CGTCTGCTGTACCCTCTCAGACATCTGTGTACTTCTGTGCCAGCCTCTCGGTGCGCCGCGGGGGGAAACACCATATATTTTGGAGAG		1	4.69682025268893E-6	46	TCRBV06-04	TCRBV06	TCRBV06-04				01,02	TCRBD02-01*01	TCRBD02	TCRBD02-01	01				TCRBJ01-03*01	TCRBJ01	TCRBJ01-03	01				8	13	7	3	0	4	35	44	57	-1	63	1	Out	VDJ
ATCCGGTCCACAAAGCTGGAGGACTCAGCCATGTACTTCTGTGCCAGCAGTGATTGGGGGTTCGGAAACACCATATATTTTGGAGAG	CASSDWGFGNTIYF	1	4.69682025268893E-6	42	TCRBV02-01*01	TCRBV02	TCRBV02-01	01								TCRBD01,TCRBD02	TCRBD01-01,TCRBD02-01		TCRBJ01-03*01	TCRBJ01	TCRBJ01-03	01				3	2	6	1	3	4	39	53	55	60	63	1	In	VDJ
GGCTGCTGTCGGCTGCTCCCTCCCAGACATCTGTGTACTTCTGTGCCAGCAGTGGGGATAATCGGAAACACCATATATTTTGGAGAG		1	4.69682025268893E-6	40	TCRBV06-05*01	TCRBV06	TCRBV06-05	01								TCRBD01,TCRBD02	TCRBD01-01,TCRBD02-01		TCRBJ01-03*01	TCRBJ01	TCRBJ01-03	01				5	1	0	8	5	4	41	53	54	58	63	1	Out	VDJ
CCAGCCTGCAGAGCTTGGGGACTCGGCCGTGTATCTCTGTGCCAGCAGCTTAGTTCGCCGCCCGGAAACACCATATATTTTGGAGAG		1	4.69682025268893E-6	44	TCRBV11-03*01	TCRBV11	TCRBV11-03	01								TCRBD01,TCRBD02	TCRBD01-01,TCRBD02-01		TCRBJ01-03*01	TCRBJ01	TCRBJ01-03	01				1	3	10	0	5	4	37	53	56	58	63	1	Out	VDJ
TTCTAAGAAGCTCCTTCTCAGTGACTCTGGCTTCTATCTCTGTGCCTGCCCCTACGGGGTACCGGAAACACCATATATTTTGGAGAG		1	4.69682025268893E-6	41	TCRBV30-01*01	TCRBV30	TCRBV30-01	01				TCRBD02-01*01	TCRBD02	TCRBD02-01	01				TCRBJ01-03*01	TCRBJ01	TCRBJ01-03	01				6	6	8	3	4	4	40	48	54	59	63	1	Out	VDJ
TCGGCCCAAAAGAACCCGACAGCTTTCTATCTCTGTGCCAGTAGTCTCCGGGACAGGGATCCAGGAAACACCATATATTTTGGAGAG	CASSLRDRDPGNTIYF	1	4.69682025268893E-6	48	TCRBV19-01	TCRBV19	TCRBV19-01				01,02	TCRBD01-01*01	TCRBD01	TCRBD01-01	01				TCRBJ01-03*01	TCRBJ01	TCRBJ01-03	01				5	4	0	3	5	4	33	45	49	58	63	1	In	VDJ
CTTGGAGCTGGACGACTCGGCCCTGTATCTCTGTGCCAGCAGCCAGACTATAAATGCCCAAAAGGAAACACCATATATTTTGGAGAG		1	4.69682025268893E-6	50	TCRBV05-04*01	TCRBV05	TCRBV05-04	01				TCRBD02-01	TCRBD02	TCRBD02-01				01,02	TCRBJ01-03*01	TCRBJ01	TCRBJ01-03	01				4	2	2	9	13	4	31	43	45	50	63	1	Out	VDJ
GTTGCTAGGGGACTCGGCCCTCTATCTCTGTGCCAGCAGGTAGGGACAGGGGGCGCTTCTTCACGAAACACCATATATTTTGGAGAG		1	4.69682025268893E-6	53	TCRBV05-07*01	TCRBV05	TCRBV05-07	01				TCRBD01-01*01	TCRBD01	TCRBD01-01	01				TCRBJ01-03*01	TCRBJ01	TCRBJ01-03	01				5	3	0	0	10	5	28	39	42	54	64	1	Out	VDJ
CAGCCCTCAGAACCCAGGGACTCAGCTGTGTACTTCTGTGCCAGCAGTTTAGCGCGTCAGGGCACAAACACCATATATTTTGGAGAG	CASSLARQGTNTIYF	1	4.69682025268893E-6	45	TCRBV12	TCRBV12				TCRBV12-03,TCRBV12-04		TCRBD01-01*01	TCRBD01	TCRBD01-01	01				TCRBJ01-03*01	TCRBJ01	TCRBJ01-03	01				0	4	4	3	3	6	36	53	57	62	65	1	In	VDJ
CTGCTGTCGGCTGCTCCCTCCCAGACATCTGTGTACTTCTGTGCCAGCAGGCCGACAGGGGTCGAAAACACCATATATTTTGGAGAG	CASRPTGVENTIYF	1	4.69682025268893E-6	42	TCRBV06-05*01	TCRBV06	TCRBV06-05	01				TCRBD01-01*01	TCRBD01	TCRBD01-01	01				TCRBJ01-03*01	TCRBJ01	TCRBJ01-03	01				6	3	2	2	4	6	39	50	53	61	65	1	In	VDJ
ATCCAGCGCACAGAGCAGGGGGACTCGGCCATGTATCTCTGTGCCAGCAGCTCAGACCCAGATCAAAACACCATATATTTTGGAGAG	CASSSDPDQNTIYF	1	4.69682025268893E-6	42	TCRBV07-09	TCRBV07	TCRBV07-09				01,03					TCRBD01,TCRBD02	TCRBD01-01,TCRBD02-01		TCRBJ01-03*01	TCRBJ01	TCRBJ01-03	01				4	2	2	7	8	6	39	52	54	57	65	1	In	VDJ
GAAGATCCGGTCCACAAAGCTGGAGGACTCAGCCATGTACTTCTGTGCCCAGCCGTGGGGCTCTGGAAACACCATATATTTGGAGAG		1	4.69682025268893E-6	38	TCRBV02-01*01	TCRBV02	TCRBV02-01	01				TCRBD01-01*01	TCRBD01	TCRBD01-01	01				TCRBJ01-03*01	TCRBJ01	TCRBJ01-03	01				11	7	7	0	17	19	43	49	56	61	78	1	Out	VDJ
CAGCGCACAGAGCAGGGGGACTCGGCCATGTATCTCTGTGCCAGCAGCGCCAGACTGGCCCTAGCAGGCGTCCTGACTTTCGGGGCC	CASSARLALAGVLTF	1	4.69682025268893E-6	45	TCRBV07-09	TCRBV07	TCRBV07-09				01,03	TCRBD02-01	TCRBD02	TCRBD02-01				01,02	TCRBJ02-06*01	TCRBJ02	TCRBJ02-06	01				5	12	4	7	3	12	36	48	60	65	68	1	In	VDJ
CAGCGCACAGAGCAGGGGGACTCGGCCATGTATCTCTGTGCCAGCAGCTTACGGTCTTCTGGGGCCAACGTCCTGACTTTCGGGGCC	CASSLRSSGANVLTF	1	4.69682025268893E-6	45	TCRBV07-09	TCRBV07	TCRBV07-09				01,03	TCRBD02-01	TCRBD02	TCRBD02-01				01,02	TCRBJ02-06*01	TCRBJ02	TCRBJ02-06	01				2	0	8	5	3	1	36	-1	51	54	57	1	In	VDJ
GAGTCGCCCAGCCCCAACCAGACCTCTCTGTACTTCTGTGCCAGCAGTTTAACTGGGTCTGGGGCCAACGTCCTGACTTTCGGGGCC	CASSLTGSGANVLTF	1	4.69682025268893E-6	45	TCRBV27-01*01	TCRBV27	TCRBV27-01	01								TCRBD01,TCRBD02	TCRBD01-01,TCRBD02-01		TCRBJ02-06*01	TCRBJ02	TCRBJ02-06	01				2	3	0	9	0	1	36	51	54	-1	57	1	In	VDJ
TCAGAACCCAGGGACTCAGCTGTGTACTTCTGTGCCAGCAAGAGACAGGGGGGAAGGTCTGGGGCCAACGTCCTGACTTTCGGGGCC	CASKRQGGRSGANVLTF	1	4.69682025268893E-6	51	TCRBV12	TCRBV12				TCRBV12-03,TCRBV12-04		TCRBD01-01*01	TCRBD01	TCRBD01-01	01				TCRBJ02-06*01	TCRBJ02	TCRBJ02-06	01				7	3	2	1	5	1	30	40	43	52	57	1	In	VDJ
ACAGAGCAGGGGGACTCGGCCATGTATCTCTGTGCCAGCAGGCACGGGACAGGGGTCTCTGGGGCCAACGTCCTGACTTTCGGGGCC	CASRHGTGVSGANVLTF	3	1.4090460758066789E-5	51	TCRBV07-09	TCRBV07	TCRBV07-09				01,03	TCRBD01-01*01	TCRBD01	TCRBD01-01	01				TCRBJ02-06*01	TCRBJ02	TCRBJ02-06	01				6	4	0	2	1	0	30	41	45	55	56	3	In	VDJ
CCAGCGCACAGAGCAGGGGGACTCGGCCATGTATCTCTGTGCCAGCAGCTTCGGATCTCTGGGGCCAACGTCCTGACTTTCGGGGCC		1	4.69682025268893E-6	44	TCRBV07-09	TCRBV07	TCRBV07-09				01,03					TCRBD01,TCRBD02	TCRBD01-01,TCRBD02-01		TCRBJ02-06*01	TCRBJ02	TCRBJ02-06	01				3	1	1	8	1	0	37	51	52	55	56	1	Out	VDJ
GTGAGCACCTTGGAGCTGGGGGACTCGGCCCTTTATCTTTGCGCCAGCAGACGGGGCTCTGGGGCCAACGTCCTGACTTTCGGGGCC	CASRRGSGANVLTF	1	4.69682025268893E-6	42	TCRBV05-01*01	TCRBV05	TCRBV05-01	01				TCRBD02-01*01	TCRBD02	TCRBD02-01	01				TCRBJ02-06*01	TCRBJ02	TCRBJ02-06	01				5	1	8	3	0	0	39	50	51	-1	56	1	In	VDJ
CAGGGGGACTCGGCCATGTATCTCTGTGCCAGCAGCTTATGGTTGGATGGGCTCGCCTCTGGGGCCAACGTCCTGACTTTCGGGGCC	CASSLWLDGLASGANVLTF	1	4.69682025268893E-6	57	TCRBV07-09	TCRBV07	TCRBV07-09				01,03	TCRBD01-01*01	TCRBD01	TCRBD01-01	01				TCRBJ02-06*01	TCRBJ02	TCRBJ02-06	01				2	9	8	0	4	0	24	39	48	52	56	1	In	VDJ
GCACAGAGCAGGGGGACTCAGCTGTGTATCTCTGTGCCAGCAGCTTAGTCCCGGTACTCTGGGGCCAACGTCCTGACTTTCGGGGCC		1	4.69682025268893E-6	49	TCRBV07-04*01	TCRBV07	TCRBV07-04	01				TCRBD02-01	TCRBD02	TCRBD02-01				01,02	TCRBJ02-06*01	TCRBJ02	TCRBJ02-06	01				1	3	8	5	2	0	32	48	51	54	56	1	Out	VDJ
GCACAGAGCGGGGGGACTCAGCCGTGTATCTCTGTGCCAGCAGCTTAGTCCCGGTACTCTGGGGCCAACGTCCTGACTTTCGGGGCC		5	2.348410126344465E-5	49	TCRBV07-03*01	TCRBV07	TCRBV07-03	01				TCRBD02-01	TCRBD02	TCRBD02-01				01,02	TCRBJ02-06*01	TCRBJ02	TCRBJ02-06	01				2	4	8	5	2	0	32	47	51	54	56	5	Out	VDJ
AGCACCTTGGAGCTGGGGGACTCGGCCCTTTATCTTTGCGCCAGCAGCCGAGCTAACTCTGGGGCCAACGTCCTGACTTTCGGGGCC	CASSRANSGANVLTF	1	4.69682025268893E-6	45	TCRBV05-01*01	TCRBV05	TCRBV05-01	01				TCRBD02-01	TCRBD02	TCRBD02-01				01,02	TCRBJ02-06*01	TCRBJ02	TCRBJ02-06	01				4	4	4	9	1	0	36	48	52	55	56	1	In	VDJ
CCCGACAGCTTTCTATCTCTGTGCCAGTAGTATAGCGAGACAGGGACCAGAACGAACTCTGGGGCCAACGTCCTGACTTTCGGGGCC		1	4.69682025268893E-6	62	TCRBV19-01	TCRBV19	TCRBV19-01				01,02	TCRBD01-01*01	TCRBD01	TCRBD01-01	01				TCRBJ02-06*01	TCRBJ02	TCRBJ02-06	01				1	3	2	3	11	0	19	35	38	45	56	1	Out	VDJ
CAGCCCTCAGAACCCAGGGACTCAGCTGTGTACTTCTGTGCCAGCATTTTACAGGGGGCTGGGGCCAACGTCCTGACTTTCGGGGCC	CASILQGAGANVLTF	1	4.69682025268893E-6	45	TCRBV12	TCRBV12				TCRBV12-03,TCRBV12-04		TCRBD01-01*01	TCRBD01	TCRBD01-01	01				TCRBJ02-06*01	TCRBJ02	TCRBJ02-06	01				2	0	4	1	0	2	36	-1	51	-1	58	1	In	VDJ
CAGCAGGTAGTGCGAGGAGATTCGGCAGCTTATTTCTGTGCCAGCTCGCCAACAGGGGCTGGGGCCAACGTCCTGACTTTCGGGGCC	CASSPTGAGANVLTF	1	4.69682025268893E-6	45	TCRBV18-01*01	TCRBV18	TCRBV18-01	01				TCRBD01-01*01	TCRBD01	TCRBD01-01	01				TCRBJ02-06*01	TCRBJ02	TCRBJ02-06	01				2	0	3	2	0	2	36	-1	51	-1	58	1	In	VDJ
CGCACACAGCAGGAGGACTCCGCCGTGTATCTCTGTGCCAGCAGCCAACGGACAGGGACTGGGGCCAACGTCCTGACTTTCGGGGCC	CASSQRTGTGANVLTF	6	2.8180921516133577E-5	48	TCRBV07-08*01	TCRBV07	TCRBV07-08	01				TCRBD01-01*01	TCRBD01	TCRBD01-01	01				TCRBJ02-06*01	TCRBJ02	TCRBJ02-06	01				5	4	1	3	1	2	33	45	49	57	58	6	In	VDJ
GAGCAGGGGGACTCGGCCATGTATCTCTGTGCCAGCACCGTCTCGGACAGGGGGCTCACTGGGGCCAACGTCCTGACTTTCGGGGCC	CASTVSDRGLTGANVLTF	1	4.69682025268893E-6	54	TCRBV07-09	TCRBV07	TCRBV07-09				01,03	TCRBD01-01*01	TCRBD01	TCRBD01-01	01				TCRBJ02-06*01	TCRBJ02	TCRBJ02-06	01				7	7	1	0	3	2	27	37	44	55	58	1	In	VDJ
CTGGAGTCCGCCAGCACCAACCAGACATCTATGTACCTCTGTGCCAGCACCCGAACCGATGGGGCCAACGTCCTGACTTTCGGGGCC	CASTRTDGANVLTF	1	4.69682025268893E-6	42	TCRBV28-01*01	TCRBV28	TCRBV28-01	01								TCRBD01,TCRBD02	TCRBD01-01,TCRBD02-01		TCRBJ02-06*01	TCRBJ02	TCRBJ02-06	01				7	3	2	8	5	3	39	49	52	54	59	1	In	VDJ
AATGTGAACGCCTTGTTGCTGGGGGACTCGGCCCTTTATCTTTGCGCCAGCAGCTTGTCGGGGGCCAACGTCCTGACTTTCGGGGCC	CASSLSGANVLTF	1	4.69682025268893E-6	39	TCRBV05	TCRBV05				TCRBV05-05,TCRBV05-06		TCRBD02-01	TCRBD02	TCRBD02-01				01,02	TCRBJ02-06*01	TCRBJ02	TCRBJ02-06	01				1	1	8	6	0	4	42	57	58	-1	60	1	In	VDJ
CAGCCAGAAGACTCGGCCCTGTATCTCTGCGCCAGCAGCACGCAAACAGGGGGCGCATCCGGGGCCAACGTCCTGACTTTCGGGGCC	CASSTQTGGASGANVLTF	1	4.69682025268893E-6	54	TCRBV04-03*01	TCRBV04	TCRBV04-03	01				TCRBD01-01*01	TCRBD01	TCRBD01-01	01				TCRBJ02-06*01	TCRBJ02	TCRBJ02-06	01				5	6	3	0	6	4	27	39	45	54	60	1	In	VDJ
CTGGAGTCGCCCAGCCCCAACCAGACCTCTCTGTACTTCTGTGCCAGCAGCTCCCTCCCCGGGGCCAACGTCCTGACTTTCGGGGCC	CASSSLPGANVLTF	1	4.69682025268893E-6	42	TCRBV27-01*01	TCRBV27	TCRBV27-01	01				TCRBD02-01	TCRBD02	TCRBD02-01				01,02	TCRBJ02-06*01	TCRBJ02	TCRBJ02-06	01				6	0	4	10	8	4	39	-1	50	52	60	1	In	VDJ
CTGGAGTCCGCCAGCACCAACCAGACATCTATGTACCTCTGTGCCAGCCAAGCGGAGGGTCGGGCCAACGTCCTGACTTTCGGGGCC	CASQAEGRANVLTF	1	4.69682025268893E-6	42	TCRBV28-01*01	TCRBV28	TCRBV28-01	01				TCRBD02-01*02	TCRBD02	TCRBD02-01	02				TCRBJ02-06*01	TCRBJ02	TCRBJ02-06	01				8	5	10	0	2	5	39	48	53	59	61	1	In	VDJ
CCACAAAGCTGGAGGACTCAGCCATGTACTTCTGTGCCAGCAGTGACCGACCGACGGAGAAGGGCCAACGTCCTGACTTTCGGGGCC		1	4.69682025268893E-6	49	TCRBV02-01*01	TCRBV02	TCRBV02-01	01				TCRBD02-01*02	TCRBD02	TCRBD02-01	02				TCRBJ02-06*01	TCRBJ02	TCRBJ02-06	01				3	9	10	2	2	5	32	46	55	59	61	1	Out	VDJ
TGGAGCTGGGGGACTCAGCTTTGTATTTCTGTGCCAGCAGCGCCCCAACTAGGGACAGCCCAGGCCAACGTCCTGACTTTCGGGGCC		1	4.69682025268893E-6	52	TCRBV09-01	TCRBV09	TCRBV09-01				01,02	TCRBD01-01*01	TCRBD01	TCRBD01-01	01				TCRBJ02-06*01	TCRBJ02	TCRBJ02-06	01				3	9	0	5	4	6	29	42	51	58	62	1	Out	VDJ
ACTGTGACATCGGCCCAAAAGAACCCGACAGCTTTCTATCTCTGTGCCAGTAGTACCCAGGGGACCTCCGTTCAGTACTTCGGCGCC	CASSTQGTSVQYF	2	9.39364050537786E-6	39	TCRBV19-01	TCRBV19	TCRBV19-01				01,02	TCRBD01-01*01	TCRBD01	TCRBD01-01	01				TCRBJ02-04*01	TCRBJ02	TCRBJ02-04	01				4	2	4	2	7	11	42	55	57	63	70	2	In	VDJ
GTGAGCAACATGAGCCCTGAAGACAGCAGCATATATCTCTGCAGCGTCACGCGAGGGGGCGCGGGAAACATTCAGTACTTCGGCGCC	CSVTRGGAGNIQYF	3	1.4090460758066789E-5	42	TCRBV29-01*01	TCRBV29	TCRBV29-01	01				TCRBD01-01*01	TCRBD01	TCRBD01-01	01				TCRBJ02-04*01	TCRBJ02	TCRBJ02-04	01				6	6	5	0	5	6	39	47	53	60	65	3	In	VDJ
CCTCAGAACCCAGGGACTCAGCTGTGTACTTCTGTGCCAGCAGTCTCGTGGACAGGAGCTACCCCAAACATTCAGTACTTCGGCGCC		1	4.69682025268893E-6	49	TCRBV12	TCRBV12				TCRBV12-03,TCRBV12-04		TCRBD01-01*01	TCRBD01	TCRBD01-01	01				TCRBJ02-04*01	TCRBJ02	TCRBJ02-04	01				5	5	1	4	9	6	32	44	49	56	65	1	Out	VDJ
ATCCAGCAGGTAGTGCGAGGAGATTCGGCAGCTTATTTCTGTGCCAGCTCACCAAGGGAGGGGGAAAACATTCAGTACTTCGGCGCC	CASSPREGENIQYF	1	4.69682025268893E-6	42	TCRBV18-01*01	TCRBV18	TCRBV18-01	01				TCRBD02-01*02	TCRBD02	TCRBD02-01	02				TCRBJ02-04*01	TCRBJ02	TCRBJ02-04	01				2	1	9	0	2	5	39	54	55	62	64	1	In	VDJ
TCCGCCAGCACCAACCAGACATCTATGTACCTCTGTGCCAGCAGTTCGGCCGCGACAGGGAGGGAAAACATTCAGTACTTCGGCGCC	CASSSAATGRENIQYF	1	4.69682025268893E-6	48	TCRBV28-01*01	TCRBV28	TCRBV28-01	01								TCRBD01,TCRBD02	TCRBD01-01,TCRBD02-01		TCRBJ02-04*01	TCRBJ02	TCRBJ02-04	01				4	7	2	3	4	5	33	46	53	60	64	1	In	VDJ
AATGTGAGCACCTTGGAGCTGGGGGACTCGGCCCTTTATCTTTGCGCCAGCAGCTTGGGCAGCCAAAACATTCAGTACTTCGGCGCC	CASSLGSQNIQYF	1	4.69682025268893E-6	39	TCRBV05-01*01	TCRBV05	TCRBV05-01	01								TCRBD01,TCRBD02	TCRBD01-01,TCRBD02-01		TCRBJ02-04*01	TCRBJ02	TCRBJ02-04	01				0	1	4	5	2	5	42	58	59	62	64	1	In	VDJ
CCCAGGGACTCAGCTGTGTACTTCTGTGCCAGCAGTTTACAACTAGCGGGGGTCGACGGAGGGAAAAACATTCAGTACTTCGGCGCC	CASSLQLAGVDGGKNIQYF	1	4.69682025268893E-6	57	TCRBV12	TCRBV12				TCRBV12-03,TCRBV12-04		TCRBD02-01*01	TCRBD02	TCRBD02-01	01				TCRBJ02-04*01	TCRBJ02	TCRBJ02-04	01				2	2	3	2	11	4	24	39	41	52	63	1	In	VDJ
CTACACGCCCTGCAGCCAGAAGACTCAGCCCTGTATCTCTGCGCCAGCAGCCAGCCGGACAGCAAAAACATTCAGTACTTCGGCGCC	CASSQPDSKNIQYF	1	4.69682025268893E-6	42	TCRBV04-01*01	TCRBV04	TCRBV04-01	01				TCRBD01-01*01	TCRBD01	TCRBD01-01	01				TCRBJ02-04*01	TCRBJ02	TCRBJ02-04	01				3	3	1	5	0	3	39	53	56	-1	62	1	In	VDJ
CCCTCAGAACCCAGGGACTCAGCTGTGTACTTCTGTGCCAGCAGTTTTTGGGGGGTCGGGGCCAAAAACATTCAGTACTTCGGCGCC	CASSFWGVGAKNIQYF	1	4.69682025268893E-6	48	TCRBV12	TCRBV12				TCRBV12-03,TCRBV12-04		TCRBD02-01*01	TCRBD02	TCRBD02-01	01				TCRBJ02-04*01	TCRBJ02	TCRBJ02-04	01				3	2	9	1	5	1	33	47	49	55	60	1	In	VDJ
CCCTCACATACCTCTCAGTACCTCTGTGCCAGCAGTGAGGGACAGGGCCTTTTGGGGTCGGCCAAAAACATTCAGTACTTCGGCGCC	CASSEGQGLLGSAKNIQYF	1	4.69682025268893E-6	57	TCRBV25	TCRBV25				TCRBV25-01,TCRBV25-or09_02		TCRBD01-01*01	TCRBD01	TCRBD01-01	01				TCRBJ02-04*01	TCRBJ02	TCRBJ02-04	01				3	0	0	3	13	1	24	-1	38	47	60	1	In	VDJ
CAGCAGGAGGACTCCGCCGTGTATCTCTGTGCCAGCAGCTTAGCGGATTACAGGGGATTAGCCAAAAACATTCAGTACTTCGGCGCC	CASSLADYRGLAKNIQYF	1	4.69682025268893E-6	54	TCRBV07-08*01	TCRBV07	TCRBV07-08	01				TCRBD01-01*01	TCRBD01	TCRBD01-01	01				TCRBJ02-04*01	TCRBJ02	TCRBJ02-04	01				0	5	3	2	3	0	27	44	49	56	59	1	In	VDJ
GTCGGCTGCTCCCTCCCAGACATCTGTGTACTTCTGTGCCAGCAGTGAAGGACTAGAGTAGCCAAAAACATTCAGTACTTCGGCGCC		1	4.69682025268893E-6	47	TCRBV06-01*01	TCRBV06	TCRBV06-01	01				TCRBD02-01	TCRBD02	TCRBD02-01				01,02	TCRBJ02-04*01	TCRBJ02	TCRBJ02-04	01				1	0	2	8	3	0	34	-1	50	56	59	1	Out	VDJ
ATCCAACCTGCAAAGCTTGAGGACTCGGCCGTGTATCTCTGTGCCAGCAGCTTAGCCCTAGCCAAAAACATTCAGTACTTCGGCGCC	CASSLALAKNIQYF	1	4.69682025268893E-6	42	TCRBV11-02*02	TCRBV11	TCRBV11-02	02				TCRBD02-01	TCRBD02	TCRBD02-01				01,02	TCRBJ02-04*01	TCRBJ02	TCRBJ02-04	01				1	2	4	10	0	0	39	55	57	-1	59	1	In	VDJ
GAGCTGGACGACTCGGCCCTGTATCTCTGTGCCAGCAGCCCCCACCCTGACAGGAACCTAGCCAAAAACATTCAGTACTTCGGCGCC	CASSPHPDRNLAKNIQYF	1	4.69682025268893E-6	54	TCRBV05-04*01	TCRBV05	TCRBV05-04	01				TCRBD01-01*01	TCRBD01	TCRBD01-01	01				TCRBJ02-04*01	TCRBJ02	TCRBJ02-04	01				4	9	2	4	5	0	27	39	48	54	59	1	In	VDJ
TCACCAGGCCTGGGGGACGCAGCCATGTACCTGTGTGCCACCAGCAGGCGAGAATAACTAGCCAAAAACATTCAGTACTTCGGCGCC	CATSRRE*LAKNIQYF	1	4.69682025268893E-6	48	TCRBV15-01*01	TCRBV15	TCRBV15-01	01				TCRBD02-01	TCRBD02	TCRBD02-01				01,02	TCRBJ02-04*01	TCRBJ02	TCRBJ02-04	01				3	9	3	10	0	0	33	47	56	-1	59	1	Stop	VDJ
TTGTTGCTGGGGGACTCGGCCCTCTATCTCTGTGCCAGCAGCTGGGGACAGGGGGAACTAGCCAAAAACATTCAGTACTTCGGCGCC	CASSWGQGELAKNIQYF	1	4.69682025268893E-6	51	TCRBV05-06*01	TCRBV05	TCRBV05-06	01				TCRBD01-01*01	TCRBD01	TCRBD01-01	01				TCRBJ02-04*01	TCRBJ02	TCRBJ02-04	01				3	1	0	1	4	0	30	43	44	55	59	1	In	VDJ
CAGCGCACAGAGCAGGGGGACTCGGCCATGTATCTCTGTGCCAGCAGCTTAGGTTCCGGAGCCAAAAACATTCAGTACTTCGGCGCC	CASSLGSGAKNIQYF	2	9.39364050537786E-6	45	TCRBV07-09	TCRBV07	TCRBV07-09				01,03	TCRBD02-01	TCRBD02	TCRBD02-01				01,02	TCRBJ02-04*01	TCRBJ02	TCRBJ02-04	01				1	4	8	5	0	0	36	52	56	-1	59	2	In	VDJ
GGGACGCAGCCATGTACCTGTGTGCCACCAGCAGAGATCCTGGGGATGGCTTAGACACAAGCCAAAAACATTCAGTACTTCGGCGCC		2	9.39364050537786E-6	61	TCRBV15-01*01	TCRBV15	TCRBV15-01	01								TCRBD01,TCRBD02	TCRBD01-01,TCRBD02-01		TCRBJ02-04*01	TCRBJ02	TCRBJ02-04	01				0	5	0	8	13	0	20	37	42	46	59	2	Out	VDJ
CTGGAGTTGGCTGCTCCCTCCCAGACATCTGTGTACTTCTGTGCCAGCGGGGGGGTGGATGACAAAAACATTCAGTACTTCGGCGCC	CASGGVDDKNIQYF	1	4.69682025268893E-6	42	TCRBV06-06	TCRBV06	TCRBV06-06				01,02	TCRBD02-01*01	TCRBD02	TCRBD02-01	01				TCRBJ02-04*01	TCRBJ02	TCRBJ02-04	01				8	0	9	0	7	3	39	-1	48	55	62	1	In	VDJ
GTCCGCCAGCACCAACCAGACATCTATGTACCTCTGTGCCAGCAGTTCCCCGGACACAATAATAATTCACTCCTCCACTTTGGGAAC		1	4.69682025268893E-6	47	TCRBV28-01*01	TCRBV28	TCRBV28-01	01				TCRBD01-01*01	TCRBD01	TCRBD01-01	01				TCRBJ01-06*01	TCRBJ01	TCRBJ01-06	01				4	4	1	6	15	15	34	47	51	56	71	1	Out	VDJ
TTCACATCAATTCCCTGGAGCTTGGTGACTCTGCTGTGTATTTCTGTGCCAGCAGCCAGGGACACTGGGTCCCTCCACTTTGGGAAC		1	4.69682025268893E-6	37	TCRBV03	TCRBV03				TCRBV03-01,TCRBV03-02		TCRBD01-01*01	TCRBD01	TCRBD01-01	01				TCRBJ01-06*01	TCRBJ01	TCRBJ01-06	01				3	0	0	6	6	14	44	-1	58	64	70	1	Out	VDJ
CAGCGCACACAGCAGGAGGACTCGGCCGTGTATCTCTGTGCCAGCAGCCTCGCAGGGGCGCGGGTTTCACCCCTCCACTTTGGGAAC	CASSLAGARVSPLHF	3	1.4090460758066789E-5	45	TCRBV07-02*01	TCRBV07	TCRBV07-02	01				TCRBD01-01*01	TCRBD01	TCRBD01-01	01				TCRBJ01-06*01	TCRBJ01	TCRBJ01-06	01				5	4	4	2	7	9	36	48	52	58	65	3	In	VDJ
CAGCCAGAAGACTCAGCCCTGTATCTCTGCGCCAGCAGCCCAGTGGGAGGTCCCCAGGGGGTAATTTCACCCCTCCACTTTGGGAAC	CASSPVGGPQGVISPLHF	3	1.4090460758066789E-5	54	TCRBV04-01*01	TCRBV04	TCRBV04-01	01				TCRBD01-01*01	TCRBD01	TCRBD01-01	01				TCRBJ01-06*01	TCRBJ01	TCRBJ01-06	01				4	14	4	1	4	9	27	40	54	61	65	3	In	VDJ
TCGGCTGCTCCCTCCCAGACATCTGTGTACTTCTGTGCCAGCAGTCCCGGGACAGGGGGGCTTGGTTCACCCCTCCACTTTGGGAAC	CASSPGTGGLGSPLHF	3	1.4090460758066789E-5	48	TCRBV06	TCRBV06				TCRBV06-01,TCRBV06-05		TCRBD01-01*01	TCRBD01	TCRBD01-01	01				TCRBJ01-06*01	TCRBJ01	TCRBJ01-06	01				5	3	0	1	6	9	33	45	48	59	65	3	In	VDJ
CAGCGCACAGAGCGGGGGGACTCAGCCGTGTATCTCTGTGCCAGCAGCCGGAGTCGACAGGGTGGTTCACCCCTCCACTTTGGGAAC	CASSRSRQGGSPLHF	1	4.69682025268893E-6	45	TCRBV07-03*01	TCRBV07	TCRBV07-03	01				TCRBD01-01*01	TCRBD01	TCRBD01-01	01				TCRBJ01-06*01	TCRBJ01	TCRBJ01-06	01				5	7	2	3	3	9	36	48	55	62	65	1	In	VDJ
GCCAGCACCAACCAGACATCTATGTACCTCTGTGCCAGCAGTTTTCTCGACTACAGGGGAGGGGGTTCACCCCTCCACTTTGGGAAC	CASSFLDYRGGGSPLHF	1	4.69682025268893E-6	51	TCRBV28-01*01	TCRBV28	TCRBV28-01	01								TCRBD01,TCRBD02	TCRBD01-01,TCRBD02-01		TCRBJ01-06*01	TCRBJ01	TCRBJ01-06	01				3	8	3	2	6	9	30	44	52	59	65	1	In	VDJ
CGGTCCACAAAGCTGGAGGACTCAGCCATGTACTTCTGTGCCAGCAGGACCGGGACAGGGGCCGGTTCACCCCTCCACTTTGGGAAC	CASRTGTGAGSPLHF	1	4.69682025268893E-6	45	TCRBV02-01*01	TCRBV02	TCRBV02-01	01				TCRBD01-01*01	TCRBD01	TCRBD01-01	01				TCRBJ01-06*01	TCRBJ01	TCRBJ01-06	01				6	4	0	2	4	9	36	47	51	61	65	1	In	VDJ
GCCTTGTTGCTGGGGGACTCGGCCCTCTATCTCTGTGCCAGCAGCTCGACTACCACAGGGGGAGGTTCACCCCTCCACTTTGGGAAC	CASSSTTTGGGSPLHF	1	4.69682025268893E-6	48	TCRBV05-06*01	TCRBV05	TCRBV05-06	01				TCRBD01-01*01	TCRBD01	TCRBD01-01	01				TCRBJ01-06*01	TCRBJ01	TCRBJ01-06	01				3	8	3	1	3	9	33	46	54	62	65	1	In	VDJ
CGCACAGAGCTGGGGGACTCGGCCCTTTATCTTTGCGCCAGCAGCTCGACTACCACAGGGGGAGGTTCACCCCTCCACTTTGGGAAC	CASSSTTTGGGSPLHF	1	4.69682025268893E-6	48	TCRBV05-01*01	TCRBV05	TCRBV05-01	01				TCRBD01-01*01	TCRBD01	TCRBD01-01	01				TCRBJ01-06*01	TCRBJ01	TCRBJ01-06	01				3	8	3	1	3	9	33	46	54	62	65	1	In	VDJ
GCCCTGCAGCCAGAAGACTCAGCCCTGTATCTCTGCGCCAGCAGCCAAGACCGACGTAATCCGTCTTCACCCCTCCACTTTGGGAAC	CASSQDRRNPSSPLHF	2	9.39364050537786E-6	48	TCRBV04-01*01	TCRBV04	TCRBV04-01	01								TCRBD01,TCRBD02	TCRBD01-01,TCRBD02-01		TCRBJ01-06*01	TCRBJ01	TCRBJ01-06	01				0	2	2	7	10	9	33	50	52	55	65	2	In	VDJ
TTGGAGATCCAGCGCACAGAGTAGGGGGACTCGGCCATGTATCTCTGTGCCAGCAGCTTGGATTATTCACCCCTCCACTTTGGGAAC	CASSLDYSPLHF	1	4.69682025268893E-6	36	TCRBV07-09	TCRBV07	TCRBV07-09				01,03					TCRBD01,TCRBD02	TCRBD01-01,TCRBD02-01		TCRBJ01-06*01	TCRBJ01	TCRBJ01-06	01				3	0	1	8	2	8	45	-1	59	62	64	1	In	VDJ
AGTGCCTTGGAGCTGGGGGACTCGGCCCTGTATCTCTGTGCCAGAAGCTTGGAAGGTCAGGGGTATTCACCCCTCCACTTTGGGAAC	CARSLEGQGYSPLHF	1	4.69682025268893E-6	45	TCRBV05-03	TCRBV05	TCRBV05-03				01,02	TCRBD01-01*01	TCRBD01	TCRBD01-01	01				TCRBJ01-06*01	TCRBJ01	TCRBJ01-06	01				0	5	4	2	1	8	36	52	57	63	64	1	In	VDJ
GAGTCGGCTGCTCCCTCCCAGACATCTGTGTACTTCTGTGCCAGCAGGGTCAGGGGGGTTACGTATTCACCCCTCCACTTTGGGAAC	CASRVRGVTYSPLHF	1	4.69682025268893E-6	45	TCRBV06-01*01	TCRBV06	TCRBV06-01	01				TCRBD01-01*01	TCRBD01	TCRBD01-01	01				TCRBJ01-06*01	TCRBJ01	TCRBJ01-06	01				6	3	4	1	7	8	36	47	50	57	64	1	In	VDJ
ATCCAGCGCACAGAGCAGCGGGACTCGGCCATGTATCGCTGTGCCAGCAGCTATGGACAGGGATATTCACCCCTCCACTTTGGGAAC	CASSYGQGYSPLHF	1	4.69682025268893E-6	42	TCRBV07-06*01	TCRBV07	TCRBV07-06	01				TCRBD01-01*01	TCRBD01	TCRBD01-01	01				TCRBJ01-06*01	TCRBJ01	TCRBJ01-06	01				4	2	1	3	2	8	39	52	54	62	64	1	In	VDJ
CCTTGTTGCTGGGGGACTCGGCCCTGTATCTCTGTGCCAGCAGCGCGGACAGGGGGCGCGGAATATTCACCCCTCCACTTTGGGAAC		1	4.69682025268893E-6	49	TCRBV05-05*01	TCRBV05	TCRBV05-05	01				TCRBD01-01*01	TCRBD01	TCRBD01-01	01				TCRBJ01-06*01	TCRBJ01	TCRBJ01-06	01				4	2	1	0	7	8	32	44	46	57	64	1	Out	VDJ
CAGCGCACAGAGCAGGGGGACTCGGCCCTGTATCTCTGTGCCAGCAGCCGAGGGGGGGCGGCTGATTCACCCCTCCACTTTGGGAAC	CASSRGGAADSPLHF	1	4.69682025268893E-6	45	TCRBV07-09	TCRBV07	TCRBV07-09				01,03	TCRBD02-01*01	TCRBD02	TCRBD02-01	01				TCRBJ01-06*01	TCRBJ01	TCRBJ01-06	01				5	3	9	0	6	8	36	48	51	58	64	1	In	VDJ
GAACGCCTTGGAGCTGGACGACTCGGCCCTGTATCTCTGTGCCAGCAGCCGAGGGGGGCGGCTGATTCACCCCTCCACTTTGGGAAC		1	4.69682025268893E-6	44	TCRBV05-04*01	TCRBV05	TCRBV05-04	01								TCRBD01,TCRBD02	TCRBD01-01,TCRBD02-01		TCRBJ01-06*01	TCRBJ01	TCRBJ01-06	01				4	2	5	1	7	8	37	49	51	57	64	1	Out	VDJ
GAGTCAGCTGCTCCCTCTCAGACTTCTGTTTACTTCTGTGCCAGCAGTTTGTAGGGATGGTGGGATTCACCCCTCCACTTTGGGAAC	CASSL*GWWDSPLHF	1	4.69682025268893E-6	45	TCRBV06-07*01	TCRBV06	TCRBV06-07	01								TCRBD01,TCRBD02	TCRBD01-01,TCRBD02-01		TCRBJ01-06*01	TCRBJ01	TCRBJ01-06	01				4	4	0	8	7	8	36	49	53	57	64	1	Stop	VDJ
TCCGCCAGCACCAACCAGACATCTATGTACCTCTGTGCCAGCAGCTCCCCCTACTCCGACTGGGATTCACCCCTCCACTTTGGGAAC	CASSSPYSDWDSPLHF	1	4.69682025268893E-6	48	TCRBV28-01*01	TCRBV28	TCRBV28-01	01				TCRBD02-01	TCRBD02	TCRBD02-01				01,02	TCRBJ01-06*01	TCRBJ01	TCRBJ01-06	01				6	13	2	10	3	8	33	44	57	61	64	1	In	VDJ
ACGATCCAGCGCACACAGCAGGAGGACTCGGCCGTGTATCTCTGTGCCAGCAGCTTATATGGGGATTCACCCCTCCACTTTGGGAAC	CASSLYGDSPLHF	1	4.69682025268893E-6	39	TCRBV07-02*01	TCRBV07	TCRBV07-02	01								TCRBD01,TCRBD02	TCRBD01-01,TCRBD02-01		TCRBJ01-06*01	TCRBJ01	TCRBJ01-06	01				2	3	6	2	0	8	42	57	60	-1	64	1	In	VDJ
ATCCAGCGCACAGAGCAGGGGGACTCGGCCATGTATCTCTGTGCCAGCAGCCCCTTCGAGGGGGATTCACCCCTCCACTTTGGGAAC	CASSPFEGDSPLHF	1	4.69682025268893E-6	42	TCRBV07-09	TCRBV07	TCRBV07-09				01,03	TCRBD01-01*01	TCRBD01	TCRBD01-01	01				TCRBJ01-06*01	TCRBJ01	TCRBJ01-06	01				5	7	5	1	0	8	39	51	58	-1	64	1	In	VDJ
GATCCAGCCTGCAAAGCTTGAGGACTCGGCCGTGTATCTCTGTGCCAGCAGCCATGGGACAGGGATTCACCCCTCCACTTTGGGAAC		1	4.69682025268893E-6	41	TCRBV11-02*02	TCRBV11	TCRBV11-02	02				TCRBD01-01*01	TCRBD01	TCRBD01-01	01				TCRBJ01-06*01	TCRBJ01	TCRBJ01-06	01				5	3	0	3	0	8	40	52	55	-1	64	1	Out	VDJ
CTGGAGTCCGCCAGCACCAACCAGACATCTATGTACCTCTGTGCCAGCAGTTTTCAGGGGGTTAATTCACCCCTCCACTTTGGGAAC	CASSFQGVNSPLHF	1	4.69682025268893E-6	42	TCRBV28-01*01	TCRBV28	TCRBV28-01	01				TCRBD01-01*01	TCRBD01	TCRBD01-01	01				TCRBJ01-06*01	TCRBJ01	TCRBJ01-06	01				3	1	4	1	1	6	39	53	54	61	62	1	In	VDJ
ATCCGGTCCACAAAGCTGGAGGACTCAGCCATGTACTTCTGTGCCAGCAGTCGGGACAGTCTTAATTCACCCCTCCACTTTGGGAAC	CASSRDSLNSPLHF	3	1.4090460758066789E-5	42	TCRBV02-01*01	TCRBV02	TCRBV02-01	01				TCRBD01-01*01	TCRBD01	TCRBD01-01	01				TCRBJ01-06*01	TCRBJ01	TCRBJ01-06	01				5	1	0	5	3	6	39	51	52	59	62	3	In	VDJ
AACGCCTTGTTGCTGGGGGACTCGGCCCTGTATCTCTGTGCCAGCAGCTTGGGGACAGGGATTAATTCACCCCTCCACTTTGGGAAC	CASSLGTGINSPLHF	1	4.69682025268893E-6	45	TCRBV05-05*01	TCRBV05	TCRBV05-05	01				TCRBD01-01*01	TCRBD01	TCRBD01-01	01				TCRBJ01-06*01	TCRBJ01	TCRBJ01-06	01				0	0	1	3	2	6	36	-1	52	60	62	1	In	VDJ
GAGTTGGCTGCTCCCTCCCAGACATCTGTGTACTTCTGTGCCAGCAGCGGGGGGGTCAGTGGTAATTCACCCCTCCACTTTGGGAAC	CASSGGVSGNSPLHF	1	4.69682025268893E-6	45	TCRBV06-06	TCRBV06	TCRBV06-06				01,02	TCRBD02-01*01	TCRBD02	TCRBD02-01	01				TCRBJ01-06*01	TCRBJ01	TCRBJ01-06	01				6	0	8	0	7	6	36	-1	47	55	62	1	In	VDJ
AGCACCTTGGAGCTGGGGGACTCGGCCCTTTATCTTTGCGCCAGCAGCTTGACAGGGAACGGTAATTCACCCCTCCACTTTGGGAAC	CASSLTGNGNSPLHF	1	4.69682025268893E-6	45	TCRBV05-01*01	TCRBV05	TCRBV05-01	01				TCRBD01-01*01	TCRBD01	TCRBD01-01	01				TCRBJ01-06*01	TCRBJ01	TCRBJ01-06	01				1	0	3	3	5	6	36	-1	51	57	62	1	In	VDJ
TCCGCCAGCACCAACCAGACATCTATGTACCTCTGTGCCAGCAGTTTTTTAAAGGGGGGAGGTAATTCACCCCTCCACTTTGGGAAC	CASSFLKGGGNSPLHF	1	4.69682025268893E-6	48	TCRBV28-01*01	TCRBV28	TCRBV28-01	01								TCRBD01,TCRBD02	TCRBD01-01,TCRBD02-01		TCRBJ01-06*01	TCRBJ01	TCRBJ01-06	01				3	5	5	1	4	6	33	47	52	58	62	1	In	VDJ
TCCACAAAGCTGGAGGACTCAGCTGTGTACTTCTGTGCCAGCAGTTTAGCGCTAGGCAGTTATAATTCACCCCTCCACTTTGGGAAC	CASSLALGSYNSPLHF	1	4.69682025268893E-6	48	TCRBV02-01*01	TCRBV02	TCRBV02-01	01				TCRBD02-01	TCRBD02	TCRBD02-01				01,02	TCRBJ01-06*01	TCRBJ01	TCRBJ01-06	01				5	1	5	6	9	4	33	45	46	51	60	1	In	VDJ
TCGCCCAGCCCCAACCAGACCTCTCTGTACTTCTGTGCCAGCAGTTTAGCGCTAGGCAGTTATAATTCACCCCTCCACTTTGGGAAC	CASSLALGSYNSPLHF	1	4.69682025268893E-6	48	TCRBV27-01*01	TCRBV27	TCRBV27-01	01				TCRBD02-01	TCRBD02	TCRBD02-01				01,02	TCRBJ01-06*01	TCRBJ01	TCRBJ01-06	01				2	3	4	8	5	4	33	48	51	55	60	1	In	VDJ
GCGGGGGGACTCAGCCGTGTATCTCTGTGCCAGCAGCCCTTGGGAAAATGGCCTTGGGGGTATAATTCACCCCTCCACTTTGGGAAC		1	4.69682025268893E-6	56	TCRBV07-03*01	TCRBV07	TCRBV07-03	01								TCRBD01,TCRBD02	TCRBD01-01,TCRBD02-01		TCRBJ01-06*01	TCRBJ01	TCRBJ01-06	01				5	18	6	1	0	4	25	37	55	-1	60	1	Out	VDJ
ATCCAGCGCACACAGCAGGAGGACTCCGCCGTGTATCTCTGTGCTTCTTCGGGGGCCGGGTATAATTCACCCCTCCACTTTGGGAAC	CASSGAGYNSPLHF	1	4.69682025268893E-6	42	TCRBV07-08*01	TCRBV07	TCRBV07-08	01								TCRBD01,TCRBD02	TCRBD01-01,TCRBD02-01		TCRBJ01-06*01	TCRBJ01	TCRBJ01-06	01				12	6	6	0	4	4	39	44	50	56	60	1	In	VDJ
TCCCTGGAGCTTGGTGACTCTGCTGTGTATTTCTGTGCCAGCAGCCAAGAGGGCCCACCGTATAATTCACCCCTCCACTTTGGGAAC	CASSQEGPPYNSPLHF	1	4.69682025268893E-6	48	TCRBV03	TCRBV03				TCRBV03-01,TCRBV03-02		TCRBD01-01*01	TCRBD01	TCRBD01-01	01				TCRBJ01-06*01	TCRBJ01	TCRBJ01-06	01				0	0	8	0	6	4	33	-1	50	54	60	1	In	VDJ
TGTCCTCAGAACCGGGAGACACGGCACTGTATCTCTGCGCCAGCAGCCTCGGGGGATCTCTATAATTCACCCCTCCACTTTGGGAAC		1	4.69682025268893E-6	46	TCRBV23-01*01	TCRBV23	TCRBV23-01	01				TCRBD02-01*01	TCRBD02	TCRBD02-01	01				TCRBJ01-06*01	TCRBJ01	TCRBJ01-06	01				6	3	8	2	4	3	35	46	49	55	59	1	Out	VDJ
TCTGGAGCTGGGGGACTCAGCTTTGTATTTCTGTGCCAGCAGCATCTGGACAGAATTATCTATAATTCACCCCTCCACTTTGGGAAC		1	4.69682025268893E-6	50	TCRBV09-01	TCRBV09	TCRBV09-01				01,02	TCRBD01-01*01	TCRBD01	TCRBD01-01	01				TCRBJ01-06*01	TCRBJ01	TCRBJ01-06	01				4	4	1	5	6	3	31	43	47	53	59	1	Out	VDJ
CACACAGCAGGAGGACTCGGCCGTGTATCTCTGTGCCAGCAGCATCTGGACAGAATTATCTATAATTCACCCCTCCACTTTGGGAAC		1	4.69682025268893E-6	50	TCRBV07-02*01	TCRBV07	TCRBV07-02	01				TCRBD01-01*01	TCRBD01	TCRBD01-01	01				TCRBJ01-06*01	TCRBJ01	TCRBJ01-06	01				5	4	1	5	6	3	31	43	47	53	59	1	Out	VDJ
TGTCGGCTGCTCCCTCCCAGACATCTGTGTACTTCTGTGCCAGCAGTGTCCAGGGACAGCTATAATTCACCCCTCCACTTTGGGAAC		1	4.69682025268893E-6	46	TCRBV06	TCRBV06				TCRBV06-01,TCRBV06-05		TCRBD01-01*01	TCRBD01	TCRBD01-01	01				TCRBJ01-06*01	TCRBJ01	TCRBJ01-06	01				4	4	0	5	0	3	35	48	52	-1	59	1	Out	VDJ
AAGCTCCTTCCCAGTGACTCTGGCTTCTATCTCTGTGCCTGGAGTGTAAAGGGGTTCTCCTATAATTCACCCCTCCACTTTGGGAAC	CAWSVKGFSYNSPLHF	1	4.69682025268893E-6	48	TCRBV30-01*01	TCRBV30	TCRBV30-01	01				TCRBD01-01*01	TCRBD01	TCRBD01-01	01				TCRBJ01-06*01	TCRBJ01	TCRBJ01-06	01				0	2	5	2	2	0	33	47	49	54	56	1	In	VDJ
GCCAGCACCAACCAGACATCTATGTACCTCTGTGCCAGCAGTTTTCTACGTAGTGGCTCCTATAATTCACCCCTCCACTTTGGGAAC	CASSFLRSGSYNSPLHF	3	1.4090460758066789E-5	51	TCRBV28-01*01	TCRBV28	TCRBV28-01	01				TCRBD02-01	TCRBD02	TCRBD02-01				01,02	TCRBJ01-06*01	TCRBJ01	TCRBJ01-06	01				3	1	4	9	8	0	30	44	45	48	56	3	In	VDJ
AAGAACCCGACAGCTTTCTATCTCTGTGCCAGTAGTATTAATCTCAGAGCCTATGGCTCCTATAATTCACCCCTCCACTTTGGGAAC	CASSINLRAYGSYNSPLHF	1	4.69682025268893E-6	57	TCRBV19-01	TCRBV19	TCRBV19-01				01,02					TCRBD01,TCRBD02	TCRBD01-01,TCRBD02-01		TCRBJ01-06*01	TCRBJ01	TCRBJ01-06	01				3	6	4	5	9	0	24	38	44	47	56	1	In	VDJ
GCCAGCACCAACCAGACATCTATGTACCTCTGTGCCAGCAGCCCCTCGGATTCGAGCTCCTATAATTCACCCCTCCACTTTGGGAAC	CASSPSDSSSYNSPLHF	1	4.69682025268893E-6	51	TCRBV28-01*01	TCRBV28	TCRBV28-01	01								TCRBD01,TCRBD02	TCRBD01-01,TCRBD02-01		TCRBJ01-06*01	TCRBJ01	TCRBJ01-06	01				6	6	1	8	6	0	30	41	47	50	56	1	In	VDJ
CTGGAGTCTGCTGCCTCCTCCCAGACATCTGTATATTTCTGCGCCAGCAGCGAGAGCTCCTATAATTCACCCCTCCACTTTGGGAAC	CASSESSYNSPLHF	1	4.69682025268893E-6	42	TCRBV10-01	TCRBV10	TCRBV10-01				01,02					TCRBD01,TCRBD02	TCRBD01-01,TCRBD02-01		TCRBJ01-06*01	TCRBJ01	TCRBJ01-06	01				2	0	5	5	0	0	39	-1	54	-1	56	1	In	VDJ
TCGGCTGCTCCCTCCCAGACATCTGTGTACTTCTGTGCCAGCAGTTACGGCCAGAGCTCCTATAATTCACCCCTCCACTTTGGGAAC	CASSYGQSSYNSPLHF	1	4.69682025268893E-6	48	TCRBV06-05*01	TCRBV06	TCRBV06-05	01								TCRBD01,TCRBD02	TCRBD01-01,TCRBD02-01		TCRBJ01-06*01	TCRBJ01	TCRBJ01-06	01				2	3	4	5	2	0	33	48	51	54	56	1	In	VDJ
CAGCCAGAAGACTCGGCCCTGTATCTCTGTGCCAGCAGCCCTACGTCGGTCGCCAGCTCCTATAATTCACCCCTCCACTTTGGGAAC	CASSPTSVASSYNSPLHF	1	4.69682025268893E-6	54	TCRBV04-02*01	TCRBV04	TCRBV04-02	01								TCRBD01,TCRBD02	TCRBD01-01,TCRBD02-01		TCRBJ01-06*01	TCRBJ01	TCRBJ01-06	01				4	13	4	5	0	0	27	40	53	-1	56	1	In	VDJ
CTCCCAGACATCTGTGTACTTCTGTGCCAGCAGTTACGTCCAAGGGGCCAGCTAAGCTCCTATAATTCACCCCTCCACTTTGGGAAC		1	4.69682025268893E-6	59	TCRBV06	TCRBV06				TCRBV06-05,TCRBV06-06		TCRBD01-01*01	TCRBD01	TCRBD01-01	01				TCRBJ01-06*01	TCRBJ01	TCRBJ01-06	01				2	5	5	2	9	0	22	37	42	47	56	1	Out	VDJ
CTGGAGGACTCGGCCCTGTATCTCTGTGCCAGCAGCTTGTATAGGCGGACATCAAGCTCCTATAATTCACCCCTCCACTTTGGGAAC	CASSLYRRTSSSYNSPLHF	1	4.69682025268893E-6	57	TCRBV05-08*01	TCRBV05	TCRBV05-08	01				TCRBD01-01*01	TCRBD01	TCRBD01-01	01				TCRBJ01-06*01	TCRBJ01	TCRBJ01-06	01				1	7	1	6	5	0	24	39	46	51	56	1	In	VDJ
AGTGCCCATCCTGAAGACAGCAGCTTCTACATCTGCAGTGCTGCGCAGGGGGAAAGCTCCTATAATTCACCCCTCCACTTTGGGAAC	CSAAQGESSYNSPLHF	1	4.69682025268893E-6	48	TCRBV20	TCRBV20				TCRBV20-01,TCRBV20-or09_02		TCRBD01-01*01	TCRBD01	TCRBD01-01	01				TCRBJ01-06*01	TCRBJ01	TCRBJ01-06	01				5	3	4	1	4	0	33	42	45	52	56	1	In	VDJ
AGCACCTTGGAGCTGGGGGACTCGGCCCTTTATCTTTGCGCCAGCAGCGGGACAGACTCCTATAATTCACCCCTCCACTTTGGGAAC	CASSGTDSYNSPLHF	1	4.69682025268893E-6	45	TCRBV05-01*01	TCRBV05	TCRBV05-01	01				TCRBD01-01*01	TCRBD01	TCRBD01-01	01				TCRBJ01-06*01	TCRBJ01	TCRBJ01-06	01				4	0	0	5	1	0	36	-1	48	55	56	1	In	VDJ
GGAGTCGCCCAGCCCCAACCAGACCTCTCTGTACTTCTGTGCCAGCCCTCTTGAACAGACTATAATTCACCCCTCCACTTTGGGAAC		1	4.69682025268893E-6	44	TCRBV27-01*01	TCRBV27	TCRBV27-01	01				TCRBD01-01*01	TCRBD01	TCRBD01-01	01				TCRBJ01-06*01	TCRBJ01	TCRBJ01-06	01				8	8	3	5	1	3	37	46	54	58	59	1	Out	VDJ
GAACCCAGGGACTCAGCTGTGTACTTCTGTGCCAGCAGTGCAGGGGTGACGGGCGGAGGATATAATTCACCCCTCCACTTTGGGAAC	CASSAGVTGGGYNSPLHF	1	4.69682025268893E-6	54	TCRBV12	TCRBV12				TCRBV12-03,TCRBV12-04		TCRBD01-01*01	TCRBD01	TCRBD01-01	01				TCRBJ01-06*01	TCRBJ01	TCRBJ01-06	01				5	1	4	2	14	4	27	39	40	46	60	1	In	VDJ
CGCACAGAGCAGGGGGACTCGGCCATGTATCTCTGTGCCAGCAGACCTCCGGACAGGGCTGATAATTCACCCCTCCACTTTGGGAAC	CASRPPDRADNSPLHF	1	4.69682025268893E-6	48	TCRBV07-09	TCRBV07	TCRBV07-09				01,03	TCRBD01-01*01	TCRBD01	TCRBD01-01	01				TCRBJ01-06*01	TCRBJ01	TCRBJ01-06	01				6	6	1	3	3	5	33	44	50	58	61	1	In	VDJ
CTGGAGTCGCCCAGCCCCAACCAGACCTCTCTGTACTTCTGTGCCAGCAGTTTGGCCCCTGATAATTCACCCCTCCACTTTGGGAAC	CASSLAPDNSPLHF	1	4.69682025268893E-6	42	TCRBV27-01*01	TCRBV27	TCRBV27-01	01				TCRBD01-01*01	TCRBD01	TCRBD01-01	01				TCRBJ01-06*01	TCRBJ01	TCRBJ01-06	01				3	0	9	0	5	5	39	-1	53	56	61	1	In	VDJ
TGTGACATCGGCCCAAAAGAACCCGACAGCTTTCTATCTCTGTGCCAGTAGAGACAGAAAGATAATTCACCCCTCCACTTTGGGAAC		1	4.69682025268893E-6	41	TCRBV19-01	TCRBV19	TCRBV19-01				01,02	TCRBD01-01*01	TCRBD01	TCRBD01-01	01				TCRBJ01-06*01	TCRBJ01	TCRBJ01-06	01				6	1	2	5	4	5	40	51	52	57	61	1	Out	VDJ
GCCTTGGAGCTGGACGACTCGGCCCTGTATCTCTGTGCCAGCCAGCTTGGAACAAGACAGAATAATTCACCCCTCCACTTTGGGAAC	CASQLGTRQNNSPLHF	1	4.69682025268893E-6	48	TCRBV05-04*01	TCRBV05	TCRBV05-04	01				TCRBD01-01*01	TCRBD01	TCRBD01-01	01				TCRBJ01-06*01	TCRBJ01	TCRBJ01-06	01				7	13	2	5	1	5	33	42	55	60	61	1	In	VDJ
ATCCGGTCCACAAAGCTGGAGGACTCAGCCATGTACTTCTGTGCCAGCAGTGAAGGACAGCTGAATTCACCCCTCCACTTTGGGAAC	CASSEGQLNSPLHF	1	4.69682025268893E-6	42	TCRBV02-01*01	TCRBV02	TCRBV02-01	01				TCRBD01-01*01	TCRBD01	TCRBD01-01	01				TCRBJ01-06*01	TCRBJ01	TCRBJ01-06	01				1	0	2	5	3	7	39	-1	55	60	63	1	In	VDJ
AGCCCCAACCAGACCTCTCTGTACTTCTGTGCCAGCAGTTTATCGGATCGGGGACAGGGGTGGAATTCACCCCTCCACTTTGGGAAC	CASSLSDRGQGWNSPLHF	1	4.69682025268893E-6	54	TCRBV27-01*01	TCRBV27	TCRBV27-01	01				TCRBD01-01*01	TCRBD01	TCRBD01-01	01				TCRBJ01-06*01	TCRBJ01	TCRBJ01-06	01				0	6	0	2	3	7	27	44	50	60	63	1	In	VDJ
GTGACATCGGCCCAAAAGAACCCGACAGCTTTCTATCTCTGTGCCAGTGGACTCGGACAGGGGAATTCACCCCTCCACTTTGGGAAC	CASGLGQGNSPLHF	1	4.69682025268893E-6	42	TCRBV19-01	TCRBV19	TCRBV19-01				01,02	TCRBD01-01*01	TCRBD01	TCRBD01-01	01				TCRBJ01-06*01	TCRBJ01	TCRBJ01-06	01				8	6	1	2	0	7	39	48	54	-1	63	1	In	VDJ
ATTCTGGAGTCCGCCAGCACCAACCAGACATCTATGTACCTCTGTGCCAGCACCCACTACAGGAATTCACCCCTCCACTTTGGGAAC	CASTHYRNSPLHF	1	4.69682025268893E-6	39	TCRBV28-01*01	TCRBV28	TCRBV28-01	01				TCRBD01-01*01	TCRBD01	TCRBD01-01	01				TCRBJ01-06*01	TCRBJ01	TCRBJ01-06	01				7	6	3	4	0	7	42	52	58	-1	63	1	In	VDJ
GAGTCCGCCAGCACCAACCAGACATCTATGTACCTCTGTGCCAGCAGCCATAGGGGACAGCCGAATTCACCCCTCCACTTTGGGAAC	CASSHRGQPNSPLHF	1	4.69682025268893E-6	45	TCRBV28-01*01	TCRBV28	TCRBV28-01	01				TCRBD01-01*01	TCRBD01	TCRBD01-01	01				TCRBJ01-06*01	TCRBJ01	TCRBJ01-06	01				6	6	0	5	3	7	36	47	53	60	63	1	In	VDJ
CTGTCGGCTGCTCCCTCCCAGACATCTGTGTACTTCTGTGCCAGCAGTTACGCGGGACGTACGAATTCACCCCTCCACTTTGGGAAC	CASSYAGRTNSPLHF	1	4.69682025268893E-6	45	TCRBV06-05*01	TCRBV06	TCRBV06-05	01				TCRBD02-01*02	TCRBD02	TCRBD02-01	02				TCRBJ01-06*01	TCRBJ01	TCRBJ01-06	01				2	0	7	3	6	7	36	-1	51	57	63	1	In	VDJ
GTGAACGCCTTGTTGCTGGGGGACTCGGCCCTGTATCTCTGTGCCAGCAGCTCTCAGCGACAGAATTCACCCCTCCACTTTGGGAAC	CASSSQRQNSPLHF	1	4.69682025268893E-6	42	TCRBV05-05*01	TCRBV05	TCRBV05-05	01				TCRBD01-01*01	TCRBD01	TCRBD01-01	01				TCRBJ01-06*01	TCRBJ01	TCRBJ01-06	01				3	6	2	5	0	7	39	52	58	-1	63	1	In	VDJ
ACTCTGGAGTCAGCTACCCGCTCCCAGACATCTGTGTATTTCTGCGCCAGCAGTGAGTCTATCAATTCACCCCTCCACTTTGGGAAC	CASSESINSPLHF	1	4.69682025268893E-6	39	TCRBV10-02*01	TCRBV10	TCRBV10-02	01				TCRBD02-01	TCRBD02	TCRBD02-01				01,02	TCRBJ01-06*01	TCRBJ01	TCRBJ01-06	01				0	0	5	9	2	7	42	-1	59	61	63	1	In	VDJ
ACAAAGCTGGAGGACTCAGCCATGTACTTCTGTGCCAGCAGTGGGATGGGAAACAGGGCTAGCAATTCACCCCTCCACTTTGGGAAC	CASSGMGNRASNSPLHF	1	4.69682025268893E-6	51	TCRBV02-01*01	TCRBV02	TCRBV02-01	01				TCRBD01-01*01	TCRBD01	TCRBD01-01	01				TCRBJ01-06*01	TCRBJ01	TCRBJ01-06	01				4	9	3	3	5	7	30	43	52	58	63	1	In	VDJ
ATCAATTCCCTGGAGCTTGGTGACTCTGCTGTGTACTTCTGTGCCAGCAGCCTGACAGGGACCAATTCACCCCTCCACTTTGGGAAC	CASSLTGTNSPLHF	3	1.4090460758066789E-5	42	TCRBV03	TCRBV03				TCRBV03-01,TCRBV03-02		TCRBD01-01*01	TCRBD01	TCRBD01-01	01				TCRBJ01-06*01	TCRBJ01	TCRBJ01-06	01				4	1	2	3	3	7	39	52	53	60	63	3	In	VDJ
GCTGCTCCCTCCCAGACATCTGTGTACTTCTGTGCCAGCAGTTACGTGTTCGCGGACACGCGAAATTCACCCCTCCACTTTGGGAAC	CASSYVFADTRNSPLHF	1	4.69682025268893E-6	51	TCRBV06	TCRBV06				TCRBV06-05,TCRBV06-06		TCRBD01-01*01	TCRBD01	TCRBD01-01	01				TCRBJ01-06*01	TCRBJ01	TCRBJ01-06	01				2	8	1	6	5	7	30	45	53	58	63	1	In	VDJ
CTGGAGTTGGCTGCTCCCTCCCAGACATCTGTGTACTTCTGTGCCAGCTGGTTCGGACAGAGTGGGTCACCCCTCCACTTTGGGAAC	CASWFGQSGSPLHF	1	4.69682025268893E-6	42	TCRBV06-06	TCRBV06	TCRBV06-06				01,02	TCRBD01-01*01	TCRBD01	TCRBD01-01	01				TCRBJ01-06*01	TCRBJ01	TCRBJ01-06	01				8	6	1	5	6	10	39	48	54	60	66	1	In	VDJ
CTGCTGTCGGCTGCTCCCTCCCAGACATCTGTGTACTTCTGTGCCAGCTGGTTCGGACAGAGTGGGTCACCCCTCCACTTTGGGAAC	CASWFGQSGSPLHF	1	4.69682025268893E-6	42	TCRBV06-05*01	TCRBV06	TCRBV06-05	01				TCRBD01-01*01	TCRBD01	TCRBD01-01	01				TCRBJ01-06*01	TCRBJ01	TCRBJ01-06	01				8	6	1	5	6	10	39	48	54	60	66	1	In	VDJ
GAGTTGGCTGCTCCCTCCCAGACATCTGTGTACTTCTGTGCCAGCAGCCAAGATAGGGTCAGGGGGTCACCCCTCCACTTTGGGAAC	CASSQDRVRGSPLHF	2	9.39364050537786E-6	45	TCRBV06-06	TCRBV06	TCRBV06-06				01,02	TCRBD01-01*01	TCRBD01	TCRBD01-01	01				TCRBJ01-06*01	TCRBJ01	TCRBJ01-06	01				6	12	4	1	0	10	36	47	59	-1	66	2	In	VDJ
CAACCTGCAAAGCTTGAGGACTCGGCCGTGTATCTCTGTGCCAGCAGCCAAGATAGGGTCAGGGGGTCACCCCTCCACTTTGGGAAC	CASSQDRVRGSPLHF	1	4.69682025268893E-6	45	TCRBV11-02*02	TCRBV11	TCRBV11-02	02				TCRBD01-01*01	TCRBD01	TCRBD01-01	01				TCRBJ01-06*01	TCRBJ01	TCRBJ01-06	01				5	11	4	1	0	10	36	48	59	-1	66	1	In	VDJ
GAGTCTGCCAGGCCCTCACATACCTCTCAGTACCTCTGTGCCAGCCGGGGGGGACAGGGGGTTTACTCACCCCTCCACTTTGGGAAC	CASRGGQGVYSPLHF	1	4.69682025268893E-6	45	TCRBV25-01*01	TCRBV25	TCRBV25-01	01				TCRBD01-01*01	TCRBD01	TCRBD01-01	01				TCRBJ01-06*01	TCRBJ01	TCRBJ01-06	01				8	5	0	1	5	10	36	45	50	61	66	1	In	VDJ
AACTAAACTGAGCTCTCTGGAGCTGGGGGACTCAGCTTTGTATTTCTGTGCCAGCAGCGTAGCTACTCACCCCTCCACTTTGGGAAC		1	4.69682025268893E-6	35	TCRBV09-01	TCRBV09	TCRBV09-01				01,02	TCRBD02-01	TCRBD02	TCRBD02-01				01,02	TCRBJ01-06*01	TCRBJ01	TCRBJ01-06	01				0	0	4	9	1	10	46	-1	62	65	66	1	Out	VDJ
ACATCGGCCCAAAAGAACCCGACAGCTTTCTATCTCTGTGCCAGTAGTATACAGGCAGGGGAACACTCACCCCTCCACTTTGGGAAC	CASSIQAGEHSPLHF	1	4.69682025268893E-6	45	TCRBV19-01	TCRBV19	TCRBV19-01				01,02	TCRBD01-01*01	TCRBD01	TCRBD01-01	01				TCRBJ01-06*01	TCRBJ01	TCRBJ01-06	01				2	4	4	2	5	10	36	51	55	61	66	1	In	VDJ
TTCACTCTGAAGATCCGGTCCACAAAGCTGGAGGACTCAGCCATGTACTTCTGTGCCAGCAGTAGACAGGGCACGTTCTTCGGGCCA	CASSRQGTFF	1	4.69682025268893E-6	30	TCRBV02-01*01	TCRBV02	TCRBV02-01	01				TCRBD01-01*01	TCRBD01	TCRBD01-01	01				TCRBJ02-01*01	TCRBJ02	TCRBJ02-01	01				5	1	2	3	3	15	51	63	64	71	74	1	In	VDJ
TCCCTGATTCTGGAGTCCGCCAGCACCAACCAGACATCTATGTACCTCTGTGCCAGCAGAAAGGGGGGAATGGAGTTCTTCGGGCCA	CASRKGGMEFF	1	4.69682025268893E-6	33	TCRBV28-01*01	TCRBV28	TCRBV28-01	01								TCRBD01,TCRBD02	TCRBD01-01,TCRBD02-01		TCRBJ02-01*01	TCRBJ02	TCRBJ02-01	01				6	2	5	1	6	14	48	59	61	67	73	1	In	VDJ
CAGAACCCAGGGACTCAGCTGTGTACTTCTGTGCCAGCAGTCGGATCCATCCCGGGACTAGCGGGAGCGGGTCAGTTCTTCGGGCCA		1	4.69682025268893E-6	52	TCRBV12	TCRBV12				TCRBV12-03,TCRBV12-04		TCRBD02-01*02	TCRBD02	TCRBD02-01	02				TCRBJ02-01*01	TCRBJ02	TCRBJ02-01	01				5	12	0	2	5	13	29	41	53	67	72	1	Out	VDJ
CCAGAAGACTCAGCCCTGTATCTCTGCGCCAGCAGCAGGGGCCCCGGACTAGCGGGAGGGCCAGGAGGCGTGCAGTTCTTCGGGCCA	CASSRGPGLAGGPGGVQFF	1	4.69682025268893E-6	57	TCRBV04-01*01	TCRBV04	TCRBV04-01	01				TCRBD02-01*02	TCRBD02	TCRBD02-01	02				TCRBJ02-01*01	TCRBJ02	TCRBJ02-01	01				5	9	1	0	11	12	24	36	45	60	71	1	In	VDJ
GAGATCCAGCGCACAGAGCAGGGGGACTCGGCCATGTATCTCTGTGCCAGCAGCACCAGGGACAGTTCTGGGCAGTTCTTCGGGCCA	CASSTRDSSGQFF	1	4.69682025268893E-6	39	TCRBV07-09	TCRBV07	TCRBV07-09				01,03	TCRBD01-01*01	TCRBD01	TCRBD01-01	01				TCRBJ02-01*01	TCRBJ02	TCRBJ02-01	01				5	4	0	5	6	12	42	54	58	65	71	1	In	VDJ
CTGCTGGGGTTGGAGTCGGCTGCTCCCTCCCAAACATCTGTGTACTTCTGTGCCAGCAGTGCCCTACTGGGGCAGTTCTTCGGGCCA	CASSALLGQFF	1	4.69682025268893E-6	33	TCRBV06	TCRBV06				TCRBV06-02,TCRBV06-03						TCRBD01,TCRBD02	TCRBD01-01,TCRBD02-01		TCRBJ02-01*01	TCRBJ02	TCRBJ02-01	01				5	8	0	9	0	12	48	60	68	-1	71	1	In	VDJ
ATCCAGCGCACAGAGCAGGGGGACTCGGCCATGTATCTCTGTGCCAGCAGCTACGGGACTAGCGGGGGGCCGCAGTTCTTCGGGCCA	CASSYGTSGGPQFF	1	4.69682025268893E-6	42	TCRBV07-09	TCRBV07	TCRBV07-09				01,03	TCRBD02-01*01	TCRBD02	TCRBD02-01	01				TCRBJ02-01*01	TCRBJ02	TCRBJ02-01	01				4	2	0	1	2	12	39	52	54	69	71	1	In	VDJ
GAGTCGCCCGGCCCCAACCAGACCTCTCTGTACTTCTGTGCCAGCAGTCCGAGGACAGGGGGAATTGGTGAGCAGTTCTTCGGGCCA	CASSPRTGGIGEQFF	1	4.69682025268893E-6	45	TCRBV27-01*01	TCRBV27	TCRBV27-01	01				TCRBD01-01*01	TCRBD01	TCRBD01-01	01				TCRBJ02-01*01	TCRBJ02	TCRBJ02-01	01				5	4	1	1	6	9	36	48	52	62	68	1	In	VDJ
CGCACACAGCAGGAGGACTCCGCCGTGTATCTCTGTGCCAGCAGCTTATCCGGACAGGGTATTCATGGTGAGCAGTTCTTCGGGCCA	CASSLSGQGIHGEQFF	1	4.69682025268893E-6	48	TCRBV07-08*01	TCRBV07	TCRBV07-08	01				TCRBD01-01*01	TCRBD01	TCRBD01-01	01				TCRBJ02-01*01	TCRBJ02	TCRBJ02-01	01				2	3	1	3	9	9	33	48	51	59	68	1	In	VDJ
CAGCGCACACAGCAGGAGGACTCGGCCGTGTATCTCTGTGCCAGCAGCCGACGGACTAGCGGGGGGGGTGAGCAGTTCTTCGGGCCA	CASSRRTSGGGEQFF	1	4.69682025268893E-6	45	TCRBV07-02*01	TCRBV07	TCRBV07-02	01				TCRBD02-01*01	TCRBD02	TCRBD02-01	01				TCRBJ02-01*01	TCRBJ02	TCRBJ02-01	01				5	4	1	0	1	9	36	48	52	67	68	1	In	VDJ
CTGTCGGCTGCTCCCTCCCAGACATCTGTGTACTTCTGTGCCAGCAGTTTCGGGACAGGGCCCAACGGTGAGCAGTTCTTCGGGCCA	CASSFGTGPNGEQFF	1	4.69682025268893E-6	45	TCRBV06-05*01	TCRBV06	TCRBV06-05	01				TCRBD01-01*01	TCRBD01	TCRBD01-01	01				TCRBJ02-01*01	TCRBJ02	TCRBJ02-01	01				4	2	0	3	8	9	36	49	51	60	68	1	In	VDJ
GAAGATCCAGCCCTCAGAACCCAGGGACTCAGCTGTGTACTTCTGTGCCAGCAGTTTAGCGCCAGAGGTGAGCAGTTCTTCGGGCCA		1	4.69682025268893E-6	38	TCRBV12	TCRBV12				TCRBV12-03,TCRBV12-04		TCRBD02-01*02	TCRBD02	TCRBD02-01	02				TCRBJ02-01*01	TCRBJ02	TCRBJ02-01	01				0	4	11	1	0	9	43	60	64	-1	68	1	Out	VDJ
AGGCTGCTGTCGGCTGCTCCCTCCCAGACATCTGTGTACTTCTGTGCCAGCAGCATTTCACTCGCTCGTGAGCAGTTCTTCGGGCCA	CASSISLAREQFF	1	4.69682025268893E-6	39	TCRBV06-05*01	TCRBV06	TCRBV06-05	01				TCRBD02-01	TCRBD02	TCRBD02-01				01,02	TCRBJ02-01*01	TCRBJ02	TCRBJ02-01	01				6	6	3	10	6	9	42	53	59	62	68	1	In	VDJ
ACATCGGCCCAAAAGAACCCGACAGCTTTCTATCTCTGTGCCAGTACCCAGACTAGCGGGGACTTTAGTGAGCAGTTCTTCGGGCCA	CASTQTSGDFSEQFF	1	4.69682025268893E-6	45	TCRBV19-01	TCRBV19	TCRBV19-01				01,02	TCRBD02-01*01	TCRBD02	TCRBD02-01	01				TCRBJ02-01*01	TCRBJ02	TCRBJ02-01	01				7	4	2	3	7	9	36	46	50	61	68	1	In	VDJ
GCGCACACAGCAGGAGGACTCGGCCGTGTATCTCTGTGCCAGCAGCTCCGATCCGCGGGTGGATACAGTGAGCAGTTCTTCGGGCCA		5	2.348410126344465E-5	47	TCRBV07-02*01	TCRBV07	TCRBV07-02	01				TCRBD02-01	TCRBD02	TCRBD02-01				01,02	TCRBJ02-01*01	TCRBJ02	TCRBJ02-01	01				4	7	7	4	9	9	34	47	54	59	68	5	Out	VDJ
CAGCCTGCAGAGCTTGGGGACTCGGCCGTGTATCTCTGTGCCAGCAGCCCTCGGACTAGCGGGGGGTCTGAGCAGTTCTTCGGGCCA	CASSPRTSGGSEQFF	1	4.69682025268893E-6	45	TCRBV11-03*01	TCRBV11	TCRBV11-03	01				TCRBD02-01*01	TCRBD02	TCRBD02-01	01				TCRBJ02-01*01	TCRBJ02	TCRBJ02-01	01				5	4	1	1	2	9	36	48	52	66	68	1	In	VDJ
CATCCTGAAGACAGCAGCTTCTACATCTGCAGTGCAACGGGACAGGCCCTTACTAGCGGGGGGCGTACTGAGCAGTTCTTCGGGCCA	CSATGQALTSGGRTEQFF	1	4.69682025268893E-6	54	TCRBV20	TCRBV20				TCRBV20-01,TCRBV20-or09_02		TCRBD02-01*01	TCRBD02	TCRBD02-01	01				TCRBJ02-01*01	TCRBJ02	TCRBJ02-01	01				6	16	3	1	5	9	27	35	51	63	68	1	In	VDJ
GAGATGAATGTGAGCACCTTGGAGCTGGGGGACTCGGCCCTTTATCTTTGCGCCAGCAGCTTGGAGTATGAGCAGTTCTTCGGGCCA	CASSLEYEQFF	1	4.69682025268893E-6	33	TCRBV05-01*01	TCRBV05	TCRBV05-01	01								TCRBD01,TCRBD02	TCRBD01-01,TCRBD02-01		TCRBJ02-01*01	TCRBJ02	TCRBJ02-01	01				0	0	5	5	1	8	48	-1	64	66	67	1	In	VDJ
TCGGCTGCTCCCTCCCAAACATCTGTGTACTTCTGTGCCAGCAGTTACTCGAGGCTAGCGATTGGATATGAGCAGTTCTTCGGGCCA	CASSYSRLAIGYEQFF	1	4.69682025268893E-6	48	TCRBV06	TCRBV06				TCRBV06-02,TCRBV06-03		TCRBD02-01	TCRBD02	TCRBD02-01				01,02	TCRBJ02-01*01	TCRBJ02	TCRBJ02-01	01				0	4	4	6	7	8	33	50	54	60	67	1	In	VDJ
CCAGCGCACAGAGCAGGGGGACTCGGCCATGTATCTCTGTGCCAGCAGCCCAGGGACTATCGCACATATGAGCAGTTCTTCGGGCCA		5	2.348410126344465E-5	44	TCRBV07-09	TCRBV07	TCRBV07-09				01,03	TCRBD02-01	TCRBD02	TCRBD02-01				01,02	TCRBJ02-01*01	TCRBJ02	TCRBJ02-01	01				5	3	0	9	8	8	37	49	52	59	67	5	Out	VDJ
ATCCAACCTGCAAAGCTTGAGGACTCGGCCGTGTATCTCTGTGCCAGCAGCTTTGGACTAGCGGGGGATGAGCAGTTCTTCGGGCCA	CASSFGLAGDEQFF	1	4.69682025268893E-6	42	TCRBV11-02*02	TCRBV11	TCRBV11-02	02				TCRBD02-01*01	TCRBD02	TCRBD02-01	01				TCRBJ02-01*01	TCRBJ02	TCRBJ02-01	01				3	1	1	2	0	8	39	53	54	-1	67	1	In	VDJ
AGGCTGGAGTTGGCTGCTCCCTCCCAGACATCTGTGTACTTCTGTGCCAGCAGGGGACTTCTGCGGGATGAGCAGTTCTTCGGGCCA	CASRGLLRDEQFF	1	4.69682025268893E-6	39	TCRBV06-06	TCRBV06	TCRBV06-06				01,02	TCRBD02-01	TCRBD02	TCRBD02-01				01,02	TCRBJ02-01*01	TCRBJ02	TCRBJ02-01	01				6	0	0	10	8	8	42	-1	53	59	67	1	In	VDJ
ACTGGAGGATTCTGGAGTTTATTTCTGTGCCAGCAGCCAAGATTGGGGGCCCGGGACCCGGCTCCGGATGAGCAGTTCTTCGGGCCA		1	4.69682025268893E-6	56	TCRBV14-01*01	TCRBV14	TCRBV14-01	01				TCRBD01-01*01	TCRBD01	TCRBD01-01	01				TCRBJ02-01*01	TCRBJ02	TCRBJ02-01	01				0	2	6	0	17	8	25	42	44	50	67	1	Out	VDJ
CCTGCAGAACTGGAGGATTCTGGAGTTTATTTCTGTGCCAGCAGCCCGCTGGAAGGGCCTCCGCCGGATGAGCAGTTCTTCGGGCCA	CASSPLEGPPPDEQFF	1	4.69682025268893E-6	48	TCRBV14-01*01	TCRBV14	TCRBV14-01	01								TCRBD01,TCRBD02	TCRBD01-01,TCRBD02-01		TCRBJ02-01*01	TCRBJ02	TCRBJ02-01	01				4	7	5	3	10	8	33	46	53	57	67	1	In	VDJ
AGATCCAGCCTGCAGAGCTTGGGGACTCGGCCGTGTATCTCTGTGCCAGCAGCCCCGCCCAGGGGCGATGAGCAGTTCTTCGGGCCA		1	4.69682025268893E-6	40	TCRBV11-03*01	TCRBV11	TCRBV11-03	01				TCRBD01-01*01	TCRBD01	TCRBD01-01	01				TCRBJ02-01*01	TCRBJ02	TCRBJ02-01	01				5	6	4	2	2	8	41	53	59	65	67	1	Out	VDJ
AGCACCTTGGAGCTGGGGGACTCGGCCCTTTATCTTTGCGCCAGCAGCTTGGTAGGGAACGAATACGATGAGCAGTTCTTCGGGCCA	CASSLVGNEYDEQFF	1	4.69682025268893E-6	45	TCRBV05-01*01	TCRBV05	TCRBV05-01	01								TCRBD01,TCRBD02	TCRBD01-01,TCRBD02-01		TCRBJ02-01*01	TCRBJ02	TCRBJ02-01	01				0	2	0	8	9	8	36	52	54	58	67	1	In	VDJ
CTGCTGTCGGCTGCTCCCTCCCAGACATCTGTGTACTTCTGTGCCAGCCAATTGGCTTCCCCCATAGATGAGCAGTTCTTCGGGCCA	CASQLASPIDEQFF	1	4.69682025268893E-6	42	TCRBV06-05*01	TCRBV06	TCRBV06-05	01								TCRBD01,TCRBD02	TCRBD01-01,TCRBD02-01		TCRBJ02-01*01	TCRBJ02	TCRBJ02-01	01				8	5	9	0	11	8	39	48	53	56	67	1	In	VDJ
GTGACATCGGCCCAAAAGAACCCGACAGCTTTCTATCTCTGTGCCACGGTGGCAGGACAGAGGTCGCATGAGCAGTTCTTCGGGCCA	CATVAGQRSHEQFF	1	4.69682025268893E-6	42	TCRBV19-01	TCRBV19	TCRBV19-01				01,02	TCRBD01-01*01	TCRBD01	TCRBD01-01	01				TCRBJ02-01*01	TCRBJ02	TCRBJ02-01	01				10	8	1	5	7	8	39	46	54	60	67	1	In	VDJ
ACCTTGGAGCTGGGGGACTCGGCCCTTTATCTTTGCGCCAGCAGCCCTTTCCTAGCGTCAGTTGGCCATGAGCAGTTCTTCGGGCCA	CASSPFLASVGHEQFF	1	4.69682025268893E-6	48	TCRBV05-01*01	TCRBV05	TCRBV05-01	01				TCRBD02-01	TCRBD02	TCRBD02-01				01,02	TCRBJ02-01*01	TCRBJ02	TCRBJ02-01	01				4	6	4	6	10	8	33	45	51	57	67	1	In	VDJ
ATCCAGCGCACACAGCAGGAGGACTCCGCCGTGTATCTCTGTGCCAGCAGCTTAGCCCCAGGGTCCCATGAGCAGTTCTTCGGGCCA	CASSLAPGSHEQFF	1	4.69682025268893E-6	42	TCRBV07-08*01	TCRBV07	TCRBV07-08	01				TCRBD01-01*01	TCRBD01	TCRBD01-01	01				TCRBJ02-01*01	TCRBJ02	TCRBJ02-01	01				0	2	4	3	4	8	39	56	58	63	67	1	In	VDJ
TCACCTACACGCCCTGCAGCCAGAAGACTCAGCCCTGTATCTCTGCGCCAGCAGCCGGACAGGGCCCATGAGCAGTTCTTCGGGCCA		1	4.69682025268893E-6	38	TCRBV04-01*01	TCRBV04	TCRBV04-01	01				TCRBD01-01*01	TCRBD01	TCRBD01-01	01				TCRBJ02-01*01	TCRBJ02	TCRBJ02-01	01				4	0	1	3	3	8	43	-1	56	64	67	1	Out	VDJ
AGGCTGCTGTCGGCTGCTCCCTCCCAGACATCTGTGTACTTCTGTGCCAGCAGAAAAGCCTTGTACCATGAGCAGTTCTTCGGGCCA	CASRKALYHEQFF	1	4.69682025268893E-6	39	TCRBV06-05*01	TCRBV06	TCRBV06-05	01				TCRBD02-01	TCRBD02	TCRBD02-01				01,02	TCRBJ02-01*01	TCRBJ02	TCRBJ02-01	01				6	3	6	7	8	8	42	53	56	59	67	1	In	VDJ
TCTGCTGTACCCTCTCAGACATCTGTGTACTTCTGTGCCAGCAGTGATGTTGGGACAGGGGTAGTTAATGAGCAGTTCTTCGGGCCA	CASSDVGTGVVNEQFF	1	4.69682025268893E-6	48	TCRBV06-04	TCRBV06	TCRBV06-04				01,02	TCRBD01-01*01	TCRBD01	TCRBD01-01	01				TCRBJ02-01*01	TCRBJ02	TCRBJ02-01	01				3	4	0	2	5	7	33	47	51	61	66	1	In	VDJ
CTGTCGGCTGCTCCCTCCCAAACATCTGTGTACTTCTGTGCCGCCTGGAGCCTAGCGGGGGGGCGTAATGAGCAGTTCTTCGGGCCA	CAAWSLAGGRNEQFF	1	4.69682025268893E-6	45	TCRBV06	TCRBV06				TCRBV06-02,TCRBV06-03		TCRBD02-01*01	TCRBD02	TCRBD02-01	01				TCRBJ02-01*01	TCRBJ02	TCRBJ02-01	01				11	9	4	0	3	7	36	42	51	63	66	1	In	VDJ
TTGGAGATCCAGCGCACAGAGCAGGGGGACTCGGCCATGTATCTCTGTGCCAGCAGACCGGACGCTAATGAGCAGTTCTTCGGGCCA	CASRPDANEQFF	1	4.69682025268893E-6	36	TCRBV07-09	TCRBV07	TCRBV07-09				01,03					TCRBD01,TCRBD02	TCRBD01-01,TCRBD02-01		TCRBJ02-01*01	TCRBJ02	TCRBJ02-01	01				6	3	1	7	3	7	45	56	59	63	66	1	In	VDJ
CTTGTTGCTGGGGGACTCGGCCCTCTATCTCTGTGCCAGCAGCTTGCTCACAGCAGCGGGGGACCTAATGAGCAGTTCTTCGGGCCA		1	4.69682025268893E-6	50	TCRBV05-06*01	TCRBV05	TCRBV05-06	01				TCRBD02-01*01	TCRBD02	TCRBD02-01	01				TCRBJ02-01*01	TCRBJ02	TCRBJ02-01	01				1	8	6	2	4	7	31	46	54	62	66	1	Out	VDJ
CCTGCAGAACTGGAGGATTCTGGAGTTTATTTCTGTGCCAGCAGCCAACCTAGACAGGGGTTGTGGAATGAGCAGTTCTTCGGGCCA	CASSQPRQGLWNEQFF	1	4.69682025268893E-6	48	TCRBV14-01*01	TCRBV14	TCRBV14-01	01				TCRBD01-01*01	TCRBD01	TCRBD01-01	01				TCRBJ02-01*01	TCRBJ02	TCRBJ02-01	01				2	4	2	2	6	7	33	48	52	60	66	1	In	VDJ
CTGAATGTGAACGCCTTGTTGCTGGGGGACTCGGCCCTGTATCTCTGTGCCAGCAGCTTGTCGGGGAATGAGCAGTTCTTCGGGCCA	CASSLSGNEQFF	2	9.39364050537786E-6	36	TCRBV05-05*01	TCRBV05	TCRBV05-05	01				TCRBD02-01*01	TCRBD02	TCRBD02-01	01				TCRBJ02-01*01	TCRBJ02	TCRBJ02-01	01				1	1	8	3	0	7	45	60	61	-1	66	2	In	VDJ
ATCCAGCGCACACAGCAGGAGGACTCGGCCGTGTATCTCTGTGCCAGCAGCAAACGAGGGGAGGGGAATGAGCAGTTCTTCGGGCCA	CASSKRGEGNEQFF	1	4.69682025268893E-6	42	TCRBV07-02*01	TCRBV07	TCRBV07-02	01				TCRBD02-01*02	TCRBD02	TCRBD02-01	02				TCRBJ02-01*01	TCRBJ02	TCRBJ02-01	01				5	7	9	0	1	7	39	51	58	65	66	1	In	VDJ
TGGAGCTTGGTGACTCTGCTGTGTATTTCTGTGCCAGCAGCCAAGATGGAGAAGCGGGGGGTCGGGAATGAGCAGTTCTTCGGGCCA		1	4.69682025268893E-6	52	TCRBV03	TCRBV03				TCRBV03-01,TCRBV03-02		TCRBD02-01*01	TCRBD02	TCRBD02-01	01				TCRBJ02-01*01	TCRBJ02	TCRBJ02-01	01				0	6	6	1	5	7	29	46	52	61	66	1	Out	VDJ
ATCCAGCCCTCAGAACCCAGGGACTCAGCTGTGTACTTCTGTGCCAGCAGTTTGGTGGGGCTAGGGAATGAGCAGTTCTTCGGGCCA	CASSLVGLGNEQFF	1	4.69682025268893E-6	42	TCRBV12	TCRBV12				TCRBV12-03,TCRBV12-04		TCRBD01-01*01	TCRBD01	TCRBD01-01	01				TCRBJ02-01*01	TCRBJ02	TCRBJ02-01	01				3	3	7	0	5	7	39	53	56	61	66	1	In	VDJ
GAAGACTCGGCCCTGTATCTCTGTGCCAGCAGCCATAAGGAGGGGTGGACTAGCGGGGGGTCAGGGAATGAGCAGTTCTTCGGGCCA	CASSHKEGWTSGGSGNEQFF	1	4.69682025268893E-6	60	TCRBV04-02*01	TCRBV04	TCRBV04-02	01				TCRBD02-01*01	TCRBD02	TCRBD02-01	01				TCRBJ02-01*01	TCRBJ02	TCRBJ02-01	01				3	11	1	1	6	7	21	35	46	60	66	1	In	VDJ
TGAGCTCCTTGGAGCTGGGGGACTCAGCCATGTACTTCTGTGCCAGCAGCCGACAGGAGAACCCGGAATGAGCAGTTCTTCGGGCCA		1	4.69682025268893E-6	43	TCRBV13-01*01	TCRBV13	TCRBV13-01	01				TCRBD01-01*01	TCRBD01	TCRBD01-01	01				TCRBJ02-01*01	TCRBJ02	TCRBJ02-01	01				5	1	2	4	9	7	38	50	51	57	66	1	Out	VDJ
TCGGCTGCTCCCTCCCAGACATCTGTGTACTTCTGTGCCAGCAGTACTATAGCGGGGGGGCCGAGGAATGAGCAGTTCTTCGGGCCA	CASSTIAGGPRNEQFF	1	4.69682025268893E-6	48	TCRBV06	TCRBV06				TCRBV06-01,TCRBV06-05		TCRBD02-01*01	TCRBD02	TCRBD02-01	01				TCRBJ02-01*01	TCRBJ02	TCRBJ02-01	01				5	4	5	0	6	7	33	45	49	60	66	1	In	VDJ
CTGCTGTCGGCTGCTCCCTCCCAGACATCTGTGTACTTCTGTGCCAGCAGCCACTTTACAGGGTCGAATGAGCAGTTCTTCGGGCCA	CASSHFTGSNEQFF	1	4.69682025268893E-6	42	TCRBV06-05*01	TCRBV06	TCRBV06-05	01				TCRBD01-01*01	TCRBD01	TCRBD01-01	01				TCRBJ02-01*01	TCRBJ02	TCRBJ02-01	01				6	7	3	3	3	7	39	50	57	63	66	1	In	VDJ
AGCACCTTGGAGCTGGGGGACTCGGCCCTTTATCTTTGCGCCAGCAGCTTGGGCGCGGGGGCAACGAATGAGCAGTTCTTCGGGCCA	CASSLGAGATNEQFF	1	4.69682025268893E-6	45	TCRBV05-01*01	TCRBV05	TCRBV05-01	01				TCRBD02-01*01	TCRBD02	TCRBD02-01	01				TCRBJ02-01*01	TCRBJ02	TCRBJ02-01	01				0	2	7	2	5	7	36	52	54	61	66	1	In	VDJ
GTCCACGGAGTCAGGGGACACAGCACTGTATTTCTGTGCCAGCAGCAAAGAGGACGGACTAGGCAGAATGAGCAGTTCTTCGGGCCA		1	4.69682025268893E-6	47	TCRBV21-01*01	TCRBV21	TCRBV21-01	01				TCRBD02-01	TCRBD02	TCRBD02-01				01,02	TCRBJ02-01*01	TCRBJ02	TCRBJ02-01	01				1	5	1	8	4	7	34	50	55	62	66	1	Out	VDJ
CACACCCTGCAGCCAGAAGACTCGGCCCTGTATCTCTGTGCCAGCAGCCCGACTAGCGGGGGTAAGAATGAGCAGTTCTTCGGGCCA	CASSPTSGGKNEQFF	1	4.69682025268893E-6	45	TCRBV04-02*01	TCRBV04	TCRBV04-02	01				TCRBD02-01*01	TCRBD02	TCRBD02-01	01				TCRBJ02-01*01	TCRBJ02	TCRBJ02-01	01				4	1	2	2	4	7	36	49	50	62	66	1	In	VDJ
AAGATCCAGCCTGCAAAGCTTGAGGACTCGGCCGTGTATCTCTGTGCCAGCAGCTCAGGGACAGTCAATGAGCAGTTCTTCGGGCCA	CASSSGTVNEQFF	1	4.69682025268893E-6	39	TCRBV11-02*02	TCRBV11	TCRBV11-02	02				TCRBD01-01*01	TCRBD01	TCRBD01-01	01				TCRBJ02-01*01	TCRBJ02	TCRBJ02-01	01				4	2	0	5	1	6	42	55	57	64	65	1	In	VDJ
CTGAAGATCCAGCGCACAGAGCGGGGGGACTCAGCCGTGTATCTCTGTGCCAGCAGTTTTGGGCTCAATGAGCAGTTCTTCGGGCCA	CASSFGLNEQFF	2	9.39364050537786E-6	36	TCRBV07-03*01	TCRBV07	TCRBV07-03	01				TCRBD01-01*01	TCRBD01	TCRBD01-01	01				TCRBJ02-01*01	TCRBJ02	TCRBJ02-01	01				6	4	8	0	1	6	45	56	60	64	65	2	In	VDJ
GCAAAGCTTGAGGACTCGGCCGTGTATCTCTGTGCCAGCAGCTTAGCGTTCTCCCTAGCGGGGCTCAATGAGCAGTTCTTCGGGCCA	CASSLAFSLAGLNEQFF	1	4.69682025268893E-6	51	TCRBV11-02*02	TCRBV11	TCRBV11-02	02				TCRBD02-01*01	TCRBD02	TCRBD02-01	01				TCRBJ02-01*01	TCRBJ02	TCRBJ02-01	01				1	8	4	3	2	6	30	46	54	63	65	1	In	VDJ
CTGGAGTCCGCTACCAGCTCCCAGACATCTGTGTACTTCTGTGCCATCTCCGGGACAGGGGGCCTCAATGAGCAGTTCTTCGGGCCA	CAISGTGGLNEQFF	1	4.69682025268893E-6	42	TCRBV10-03*01	TCRBV10	TCRBV10-03	01				TCRBD01-01*01	TCRBD01	TCRBD01-01	01				TCRBJ02-01*01	TCRBJ02	TCRBJ02-01	01				8	3	0	0	2	6	39	48	51	63	65	1	In	VDJ
CTGGAGTTGGCTGCTCCCTCCCAGACATCTGTGTACTTCTGTGCCATCAGTGAGTCGATTAACCTCAATGAGCAGTTCTTCGGGCCA	CAISESINLNEQFF	1	4.69682025268893E-6	42	TCRBV06-06	TCRBV06	TCRBV06-06				01,02	TCRBD02-01*02	TCRBD02	TCRBD02-01	02				TCRBJ02-01*01	TCRBJ02	TCRBJ02-01	01				5	0	11	2	11	6	39	-1	51	54	65	1	In	VDJ
CTGCTGTCGGCTGCTCCCTCCCAGACATCTGTGTACTTCTGTGCCATCAGTGAGTCGATTAACCTCAATGAGCAGTTCTTCGGGCCA	CAISESINLNEQFF	4	1.878728101075572E-5	42	TCRBV06-05*01	TCRBV06	TCRBV06-05	01				TCRBD02-01*02	TCRBD02	TCRBD02-01	02				TCRBJ02-01*01	TCRBJ02	TCRBJ02-01	01				5	0	11	2	11	6	39	-1	51	54	65	4	In	VDJ
CACAAAGCTGGAGGACTCAGCCATGTACTTCTGTGCCAGCAGAGGAGGACTAGCGGGGGGGGTGGCAATGAGCAGTTCTTCGGGCCA		1	4.69682025268893E-6	50	TCRBV02-01*01	TCRBV02	TCRBV02-01	01				TCRBD02-01*01	TCRBD02	TCRBD02-01	01				TCRBJ02-01*01	TCRBJ02	TCRBJ02-01	01				6	4	1	0	4	6	31	42	46	61	65	1	Out	VDJ
ACAGTGACCAGTGCCCATCCTGAAGACAGCAGCTTCTACATCTGCAGTGCCTGGGACAGGGATGGCAATGAGCAGTTCTTCGGGCCA	CSAWDRDGNEQFF	1	4.69682025268893E-6	39	TCRBV20	TCRBV20				TCRBV20-01,TCRBV20-or09_02		TCRBD01-01*01	TCRBD01	TCRBD01-01	01				TCRBJ02-01*01	TCRBJ02	TCRBJ02-01	01				6	2	0	3	4	6	42	50	52	61	65	1	In	VDJ
TCGGCTGCTCCCTCCCAGACATCTGTGTACTTCTGTGCCAGCAGTGAAGGTTGGGCCGGGACGGGCAATGAGCAGTTCTTCGGGCCA	CASSEGWAGTGNEQFF	1	4.69682025268893E-6	48	TCRBV06-01*01	TCRBV06	TCRBV06-01	01								TCRBD01,TCRBD02	TCRBD01-01,TCRBD02-01		TCRBJ02-01*01	TCRBJ02	TCRBJ02-01	01				1	8	0	7	3	6	33	49	57	62	65	1	In	VDJ
AGCTCCTTGGAGCTGGGGGACTCAGCCCTGTACTTCTGTGCCAGCAGCTTTGTCAACTTGGAGGGCAATGAGCAGTTCTTCGGGCCA	CASSFVNLEGNEQFF	1	4.69682025268893E-6	45	TCRBV13-01*01	TCRBV13	TCRBV13-01	01				TCRBD02-01*02	TCRBD02	TCRBD02-01	02				TCRBJ02-01*01	TCRBJ02	TCRBJ02-01	01				3	9	10	0	0	6	36	50	59	-1	65	1	In	VDJ
CAGCGCACAGAGCAGCGGGACTCGGCCATGTATCGCTGTGCCAGCAGCTTATGGGGCAGGGTCGGCAATGAGCAGTTCTTCGGGCCA	CASSLWGRVGNEQFF	1	4.69682025268893E-6	45	TCRBV07-06*01	TCRBV07	TCRBV07-06	01				TCRBD01-01*01	TCRBD01	TCRBD01-01	01				TCRBJ02-01*01	TCRBJ02	TCRBJ02-01	01				2	5	4	3	4	6	36	51	56	61	65	1	In	VDJ
AACGCCTTGTTGCTGGGGGACTCGGCCCTCTATCTCTGTGCCAGCAGCTTGGATTTGACGGGAGGCAATGAGCAGTTCTTCGGGCCA	CASSLDLTGGNEQFF	1	4.69682025268893E-6	45	TCRBV05-06*01	TCRBV05	TCRBV05-06	01				TCRBD02-01*02	TCRBD02	TCRBD02-01	02				TCRBJ02-01*01	TCRBJ02	TCRBJ02-01	01				0	6	8	1	0	6	36	52	58	-1	65	1	In	VDJ
AGCTCCTTGGAGCTGGGGGACTCAGCCCTGTACTTCTGTGCCAGCAGCTCTCCGGTACAGGGGGCCAATGAGCAGTTCTTCGGGCCA	CASSSPVQGANEQFF	1	4.69682025268893E-6	45	TCRBV13-01*01	TCRBV13	TCRBV13-01	01				TCRBD01-01*01	TCRBD01	TCRBD01-01	01				TCRBJ02-01*01	TCRBJ02	TCRBJ02-01	01				4	7	3	0	0	6	36	49	56	-1	65	1	In	VDJ
TGCTCCCTCCCAGACATCTGTGTACTTGTGTGCCAGCAGCCGTCGGACTAGCGGGGGCCATCCCCCAATGAGCAGTTCTTCGGGCCA		1	4.69682025268893E-6	53	TCRBV06-08*01	TCRBV06	TCRBV06-08	01				TCRBD02-01*01	TCRBD02	TCRBD02-01	01				TCRBJ02-01*01	TCRBJ02	TCRBJ02-01	01				6	5	1	2	8	6	28	39	44	57	65	1	Out	VDJ
CAGCCCTCAGAACCCAGGGACTCAGCTGTGTACTTCTGTGCCAGCAGGCCTCCTGCGGTACTTTACAATGAGCAGTTCTTCGGGCCA	CASRPPAVLYNEQFF	1	4.69682025268893E-6	45	TCRBV12	TCRBV12				TCRBV12-03,TCRBV12-04		TCRBD02-01	TCRBD02	TCRBD02-01				01,02	TCRBJ02-01*01	TCRBJ02	TCRBJ02-01	01				6	7	7	5	5	4	36	47	54	58	63	1	In	VDJ
CAGCGCACACAGCAGGAGGACTCGGCCGTGTATCTCTGTGCCAGCAGCTTAGGCGGGGGGATTTACAATGAGCAGTTCTTCGGGCCA	CASSLGGGIYNEQFF	1	4.69682025268893E-6	45	TCRBV07-02*01	TCRBV07	TCRBV07-02	01				TCRBD02-01*01	TCRBD02	TCRBD02-01	01				TCRBJ02-01*01	TCRBJ02	TCRBJ02-01	01				1	0	7	1	3	4	36	-1	52	60	63	1	In	VDJ
AATTCCCTGGAGCTTGGTGACTCTGCTGTGTATTTCTGTGCCAGCAGCCCTACTAGGGGTGGTTACAATGAGCAGTTCTTCGGGCCA	CASSPTRGGYNEQFF	1	4.69682025268893E-6	45	TCRBV03	TCRBV03				TCRBV03-01,TCRBV03-02						TCRBD01,TCRBD02	TCRBD01-01,TCRBD02-01		TCRBJ02-01*01	TCRBJ02	TCRBJ02-01	01				4	5	5	2	4	4	36	49	54	59	63	1	In	VDJ
AGGCTGCTGTCGGCTGCTCCCTCCCAGACATCTGTGTACTTCTGTGCCAGCAGTTCCCAGGGTTACAATGAGCAGTTCTTCGGGCCA	CASSSQGYNEQFF	1	4.69682025268893E-6	39	TCRBV06-05*01	TCRBV06	TCRBV06-05	01				TCRBD01-01*01	TCRBD01	TCRBD01-01	01				TCRBJ02-01*01	TCRBJ02	TCRBJ02-01	01				4	2	4	3	1	4	42	55	57	62	63	1	In	VDJ
CAAGAAGACTCAGCTGCGTATCTCTGCACCAGCAGCCAAGAAGTTCCACGGGGGGGCGGTAGTTACAATGAGCAGTTCTTCGGGCCA	CTSSQEVPRGGGSYNEQFF	1	4.69682025268893E-6	57	TCRBV01-01*01	TCRBV01	TCRBV01-01	01				TCRBD02-01*01	TCRBD02	TCRBD02-01	01				TCRBJ02-01*01	TCRBJ02	TCRBJ02-01	01				0	7	8	0	7	4	24	41	48	56	63	1	In	VDJ
GCCTTGGAGCTGGAGGACTCGGCCCTGTATCTCTGTGCCAGCAGCCAGGAGGTTAGCGGGGCTTACAATGAGCAGTTCTTCGGGCCA	CASSQEVSGAYNEQFF	1	4.69682025268893E-6	48	TCRBV05-08*01	TCRBV05	TCRBV05-08	01				TCRBD02-01*01	TCRBD02	TCRBD02-01	01				TCRBJ02-01*01	TCRBJ02	TCRBJ02-01	01				4	8	5	3	2	4	33	45	53	61	63	1	In	VDJ
ACATCGGCCCAAAAGAACCCGACAGCTTTCTATCTCTGTGCCAGTAGTAGCGGGACTAGCGCTTACAATGAGCAGTTCTTCGGGCCA	CASSSGTSAYNEQFF	1	4.69682025268893E-6	45	TCRBV19-01	TCRBV19	TCRBV19-01				01,02	TCRBD02-01	TCRBD02	TCRBD02-01				01,02	TCRBJ02-01*01	TCRBJ02	TCRBJ02-01	01				4	2	0	6	2	4	36	49	51	61	63	1	In	VDJ
CCAGAAGACTCGGCCCTGTATCTCTGTGCCAGCAGCCAAGAGGGGACTAGCGGAACCTCGTATTACAATGAGCAGTTCTTCGGGCCA	CASSQEGTSGTSYYNEQFF	2	9.39364050537786E-6	57	TCRBV04-02*01	TCRBV04	TCRBV04-02	01				TCRBD02-01	TCRBD02	TCRBD02-01				01,02	TCRBJ02-01*01	TCRBJ02	TCRBJ02-01	01				0	1	0	5	10	4	24	41	42	53	63	2	In	VDJ
TGGAGTTGGCTGCTCCCTCCCAGACATCTGTGTACTTCTGTGCCAGCAGTGACTCGAGGACATTACAATGAGCAGTTCTTCGGGCCA		3	1.4090460758066789E-5	43	TCRBV06-06	TCRBV06	TCRBV06-06				01,02	TCRBD01-01*01	TCRBD01	TCRBD01-01	01				TCRBJ02-01*01	TCRBJ02	TCRBJ02-01	01				0	2	1	6	1	4	38	55	57	62	63	3	Out	VDJ
CGCACACAGCAGGAGGACTCGGCCGTGTATCTCTGTGCCAGCAGTCCGGGACTAGCGGGGAATTACAATGAGCAGTTCTTCGGGCCA	CASSPGLAGNYNEQFF	1	4.69682025268893E-6	48	TCRBV07-02*01	TCRBV07	TCRBV07-02	01				TCRBD02-01*01	TCRBD02	TCRBD02-01	01				TCRBJ02-01*01	TCRBJ02	TCRBJ02-01	01				6	3	0	3	3	4	33	44	47	60	63	1	In	VDJ
GCCTTGTTGCTGGGGGACTCGGCCCTCTATCTCTGTGCCAGCAGTCCGGGACTAGCGGGGAATTACAATGAGCAGTTCTTCGGGCCA	CASSPGLAGNYNEQFF	1	4.69682025268893E-6	48	TCRBV05-06*01	TCRBV05	TCRBV05-06	01				TCRBD02-01*01	TCRBD02	TCRBD02-01	01				TCRBJ02-01*01	TCRBJ02	TCRBJ02-01	01				5	3	0	3	3	4	33	44	47	60	63	1	In	VDJ
TCAGCTACCCGCTCCCAGACATCTGTGTATTTCTGCGCCAGCACCCCTCTAGCGGGGGGGCTGTACAATGAGCAGTTCTTCGGGCCA	CASTPLAGGLYNEQFF	1	4.69682025268893E-6	48	TCRBV10-02*01	TCRBV10	TCRBV10-02	01				TCRBD02-01*01	TCRBD02	TCRBD02-01	01				TCRBJ02-01*01	TCRBJ02	TCRBJ02-01	01				7	5	4	0	3	4	33	43	48	60	63	1	In	VDJ
CGCACACAGCAGGAGGACTCGGCCGTGTATCTCTGTGCCAGCAGCCCTCAAGGGGGAGGGGGGTACAATGAGCAGTTCTTCGGGCCA	CASSPQGGGGYNEQFF	1	4.69682025268893E-6	48	TCRBV07-02*01	TCRBV07	TCRBV07-02	01				TCRBD02-01*02	TCRBD02	TCRBD02-01	02				TCRBJ02-01*01	TCRBJ02	TCRBJ02-01	01				5	8	9	0	3	4	33	45	53	60	63	1	In	VDJ
ATCCAGCGCACAGAGCAGGGGGACTCGGCCATGTATCTCTGTGCCAGCAGCTTAGTAGCAGGGTACAATGAGCAGTTCTTCGGGCCA	CASSLVAGYNEQFF	1	4.69682025268893E-6	42	TCRBV07-09	TCRBV07	TCRBV07-09				01,03	TCRBD01-01*01	TCRBD01	TCRBD01-01	01				TCRBJ02-01*01	TCRBJ02	TCRBJ02-01	01				1	3	4	3	0	4	39	55	58	-1	63	1	In	VDJ
AATGTGAGCACCTTGGAGCTGGGGGACTCGGCCCTTTATCTTTGCGCCAGCAGCTCGACAGGGTACAATGAGCAGTTCTTCGGGCCA	CASSSTGYNEQFF	1	4.69682025268893E-6	39	TCRBV05-01*01	TCRBV05	TCRBV05-01	01				TCRBD01-01*01	TCRBD01	TCRBD01-01	01				TCRBJ02-01*01	TCRBJ02	TCRBJ02-01	01				3	1	2	3	0	4	42	55	56	-1	63	1	In	VDJ
AGCACCTTGGAGCTGGGGGACTCGGCCCTTTATCTTTGCGCCAGCAGCTCACGGGGGGTGACGTACAATGAGCAGTTCTTCGGGCCA	CASSSRGVTYNEQFF	1	4.69682025268893E-6	45	TCRBV05-01*01	TCRBV05	TCRBV05-01	01				TCRBD02-01*01	TCRBD02	TCRBD02-01	01				TCRBJ02-01*01	TCRBJ02	TCRBJ02-01	01				3	2	8	1	5	4	36	49	51	58	63	1	In	VDJ
GTGAACGCCTTGTTGCTGGGGGACTCGGCCCTCTATCTCTGTGCCAGCAGCTTGCCTAGCACGTACAATGAGCAGTTCTTCGGGCCA	CASSLPSTYNEQFF	1	4.69682025268893E-6	42	TCRBV05-06*01	TCRBV05	TCRBV05-06	01				TCRBD02-01	TCRBD02	TCRBD02-01				01,02	TCRBJ02-01*01	TCRBJ02	TCRBJ02-01	01				1	1	4	7	3	4	39	54	55	60	63	1	In	VDJ
GGGTTGGAGTCGGCTGCTCCCTCCCAAACATCTGTGTACTTCTGTGCCAGCAACGACGGGCAGTACAATGAGCAGTTCTTCGGGCCA	CASNDGQYNEQFF	2	9.39364050537786E-6	39	TCRBV06	TCRBV06				TCRBV06-02,TCRBV06-03						TCRBD01,TCRBD02	TCRBD01-01,TCRBD02-01		TCRBJ02-01*01	TCRBJ02	TCRBJ02-01	01				7	5	8	0	2	4	42	52	57	61	63	2	In	VDJ
ACCTTGGAGCTGGGGGACTCGGCCCTTTATCTTTGCGCCAGCAGCTTGGGGGGACACGGCCAGTACAATGAGCAGTTCTTCGGGCCA	CASSLGGHGQYNEQFF	1	4.69682025268893E-6	48	TCRBV05-01*01	TCRBV05	TCRBV05-01	01				TCRBD01-01*01	TCRBD01	TCRBD01-01	01				TCRBJ02-01*01	TCRBJ02	TCRBJ02-01	01				0	1	0	6	7	4	33	49	50	56	63	1	In	VDJ
GTGACATCGGCCCAAAAGAACCCGACAGCTTTCTATCTCTGTGCCAGTAGTATTCTGGGACAGTACAATGAGCAGTTCTTCGGGCCA	CASSILGQYNEQFF	1	4.69682025268893E-6	42	TCRBV19-01	TCRBV19	TCRBV19-01				01,02	TCRBD01-01*01	TCRBD01	TCRBD01-01	01				TCRBJ02-01*01	TCRBJ02	TCRBJ02-01	01				3	3	0	5	0	4	39	53	56	-1	63	1	In	VDJ
ATTCTGGAGTCCGCCAGCACCAACCAGACATCTATGTACCTCTGTGCCAGCAGTTCCGGACAGTACAATGAGCAGTTCTTCGGGCCA	CASSSGQYNEQFF	1	4.69682025268893E-6	39	TCRBV28-01*01	TCRBV28	TCRBV28-01	01				TCRBD01-01*01	TCRBD01	TCRBD01-01	01				TCRBJ02-01*01	TCRBJ02	TCRBJ02-01	01				4	2	1	5	0	4	42	55	57	-1	63	1	In	VDJ
AGCACCTTGGAGCTGGGGGACTCGGCCCTTTATCTTTGCGCCAGCAGCGAGACAGGGAGCTTCTACAATGAGCAGTTCTTCGGGCCA	CASSETGSFYNEQFF	1	4.69682025268893E-6	45	TCRBV05-01*01	TCRBV05	TCRBV05-01	01				TCRBD01-01*01	TCRBD01	TCRBD01-01	01				TCRBJ02-01*01	TCRBJ02	TCRBJ02-01	01				4	2	2	3	5	3	36	48	50	57	62	1	In	VDJ
TTGGAGCTGGACGACTCGGCCCTGTATCTCTGCGCCAGCAGCCAAGTTTGGACAGGGACATTCTACAATGAGCAGTTCTTCGGGCCA	CASSQVWTGTFYNEQFF	1	4.69682025268893E-6	51	TCRBV05-04*01	TCRBV05	TCRBV05-04	01				TCRBD01-01*01	TCRBD01	TCRBD01-01	01				TCRBJ02-01*01	TCRBJ02	TCRBJ02-01	01				4	7	1	3	5	3	30	42	49	57	62	1	In	VDJ
CTGGAGTCCGCTACCAGCTCCCAGACATCTGTGTACTTCTGTGCCACCAACGTAGCGGGGGTCTACAATGAGCAGTTCTTCGGGCCA	CATNVAGVYNEQFF	1	4.69682025268893E-6	42	TCRBV10-03*01	TCRBV10	TCRBV10-03	01				TCRBD02-01*01	TCRBD02	TCRBD02-01	01				TCRBJ02-01*01	TCRBJ02	TCRBJ02-01	01				10	6	5	2	1	3	39	46	52	61	62	1	In	VDJ
GCTGCTCCCTCCCAAACATCTGTGTACTTCTGTGCCAGCAGTTACTCATCTCCTAGCGGGGTCTACAATGAGCAGTTCTTCGGGCCA	CASSYSSPSGVYNEQFF	1	4.69682025268893E-6	51	TCRBV06	TCRBV06				TCRBV06-02,TCRBV06-03		TCRBD02-01*01	TCRBD02	TCRBD02-01	01				TCRBJ02-01*01	TCRBJ02	TCRBJ02-01	01				0	5	4	3	1	3	30	47	52	61	62	1	In	VDJ
GTGACATCGGCCCAAAAGAACCCGACAGCTTTCTATCTCTGTGCCAGTACGGAGGGACAGGTCTACAATGAGCAGTTCTTCGGGCCA	CASTEGQVYNEQFF	1	4.69682025268893E-6	42	TCRBV19-01	TCRBV19	TCRBV19-01				01,02	TCRBD01-01*01	TCRBD01	TCRBD01-01	01				TCRBJ02-01*01	TCRBJ02	TCRBJ02-01	01				7	4	0	4	1	3	39	49	53	61	62	1	In	VDJ
CTGGAGCTGGGGGACTCAGCTTTGTATTTCTGTGCCAGCAGCGTAGGGGGGTTCACAGGCGTCTACAATGAGCAGTTCTTCGGGCCA	CASSVGGFTGVYNEQFF	1	4.69682025268893E-6	51	TCRBV09-01	TCRBV09	TCRBV09-01				01,02					TCRBD01,TCRBD02	TCRBD01-01,TCRBD02-01		TCRBJ02-01*01	TCRBJ02	TCRBJ02-01	01				0	8	3	4	3	3	30	46	54	59	62	1	In	VDJ
AGCACCTTGGAGCTGGGGGACTCGGCCCTTTATCTTTGCGCCAGCAGCTTGGCCATGGCAGTCTACAATGAGCAGTTCTTCGGGCCA	CASSLAMAVYNEQFF	1	4.69682025268893E-6	45	TCRBV05-01*01	TCRBV05	TCRBV05-01	01				TCRBD01-01*01	TCRBD01	TCRBD01-01	01				TCRBJ02-01*01	TCRBJ02	TCRBJ02-01	01				0	6	4	5	1	3	36	52	58	61	62	1	In	VDJ
CTGGAGCTTGGTGACTCTGCTGTGTATTTCTGTGCCAGCAGCCCGCCGCCGGGGGGTGGTATCTACAATGAGCAGTTCTTCGGGCCA	CASSPPPGGGIYNEQFF	3	1.4090460758066789E-5	51	TCRBV03	TCRBV03				TCRBV03-01,TCRBV03-02		TCRBD02-01*01	TCRBD02	TCRBD02-01	01				TCRBJ02-01*01	TCRBJ02	TCRBJ02-01	01				4	6	8	1	6	3	30	43	49	56	62	3	In	VDJ
CCTCAGAACCCAGGGACTCAGCTGTGTACTTCTGTGCCACCCCTACCCCCTGACGGAGCCATCTACAATGAGCAGTTCTTCGGGCCA		1	4.69682025268893E-6	49	TCRBV12	TCRBV12				TCRBV12-03,TCRBV12-04		TCRBD02-01*02	TCRBD02	TCRBD02-01	02				TCRBJ02-01*01	TCRBJ02	TCRBJ02-01	01				10	15	10	2	4	3	32	39	54	58	62	1	Out	VDJ
GTGAGCACCTTGGAGCTGGGGGACTCGGCCCTTTATCTTTGCGCCTCCACGCTAGCGGGGGGCTACAATGAGCAGTTCTTCGGGCCA	CASTLAGGYNEQFF	1	4.69682025268893E-6	42	TCRBV05-01*01	TCRBV05	TCRBV05-01	01				TCRBD02-01*01	TCRBD02	TCRBD02-01	01				TCRBJ02-01*01	TCRBJ02	TCRBJ02-01	01				10	6	4	1	0	3	39	45	51	-1	62	1	In	VDJ
GCCTTGTTGCTGGGGGACTCGGCCCTCTATCTCTGTGCCAGCAGCTTAAGGGTCTTGACGGGCTACAATGAGCAGTTCTTCGGGCCA	CASSLRVLTGYNEQFF	2	9.39364050537786E-6	48	TCRBV05-06*01	TCRBV05	TCRBV05-06	01								TCRBD01,TCRBD02	TCRBD01-01,TCRBD02-01		TCRBJ02-01*01	TCRBJ02	TCRBJ02-01	01				2	1	5	3	10	3	33	47	48	52	62	2	In	VDJ
CGCACACAGCAGGACGACTCGGCCCTGTATCTCTGTGCCAGCAGCTTGAGAGCTACAGTTTCCTACAATGAGCAGTTCTTCGGGCCA	CASSLRATVSYNEQFF	1	4.69682025268893E-6	48	TCRBV07-02*01	TCRBV07	TCRBV07-02	01				TCRBD01-01*01	TCRBD01	TCRBD01-01	01				TCRBJ02-01*01	TCRBJ02	TCRBJ02-01	01				3	7	3	5	2	1	33	47	54	58	60	1	In	VDJ
GCCATCCCCAACCAGACAGCTCTTTACTTCTGTGCCACCAGTGATAGCGGGGGGGCCGTGTCCTACAATGAGCAGTTCTTCGGGCCA	CATSDSGGAVSYNEQFF	1	4.69682025268893E-6	51	TCRBV24	TCRBV24				TCRBV24-01,TCRBV24-or09_02		TCRBD02-01*01	TCRBD02	TCRBD02-01	01				TCRBJ02-01*01	TCRBJ02	TCRBJ02-01	01				3	0	6	0	5	1	30	-1	45	55	60	1	In	VDJ
CAGCGCACAGAGCAGGGGGACTCGGCCATGTATCTCTGTGCCAGCAGCCAACGGACAGTGTCCTACAATGAGCAGTTCTTCGGGCCA	CASSQRTVSYNEQFF	1	4.69682025268893E-6	45	TCRBV07-09	TCRBV07	TCRBV07-09				01,03	TCRBD01-01*01	TCRBD01	TCRBD01-01	01				TCRBJ02-01*01	TCRBJ02	TCRBJ02-01	01				5	4	1	5	2	1	36	48	52	58	60	1	In	VDJ
CAGCGCACACAGCAGGAGGACTCCGCCGTGTATCTCTGTGCCAGCAGCTACCGCACGGGGTCCTACAATGAGCAGTTCTTCGGGCCA	CASSYRTGSYNEQFF	1	4.69682025268893E-6	45	TCRBV07-08*01	TCRBV07	TCRBV07-08	01				TCRBD02-01*01	TCRBD02	TCRBD02-01	01				TCRBJ02-01*01	TCRBJ02	TCRBJ02-01	01				4	6	8	3	0	1	36	49	55	-1	60	1	In	VDJ
ACTCTGAAGATCCGGTCCACAAAGCTGGAGGACTCAGCCATGTACTTCTGTGCCAGCAGGTCCTACAATGAGCAGTTCTTCGGGCCA	CASRSYNEQFF	1	4.69682025268893E-6	33	TCRBV02-01*01	TCRBV02	TCRBV02-01	01											TCRBJ02-01*01	TCRBJ02	TCRBJ02-01	01				6	0	0	0	1	1	48	-1	-1	59	60	1	In	VJ
TCCCTGGAGCTTGGTGACTCTGCTGTGTATTTCTGTGCCAGCAGCCCAGAACTAGGAAGGTCCTACAATGAGCAGTTCTTCGGGCCA	CASSPELGRSYNEQFF	1	4.69682025268893E-6	48	TCRBV03	TCRBV03				TCRBV03-01,TCRBV03-02		TCRBD02-01	TCRBD02	TCRBD02-01				01,02	TCRBJ02-01*01	TCRBJ02	TCRBJ02-01	01				0	0	3	8	5	1	33	-1	50	55	60	1	In	VDJ
GTGCCCATCCTGAAGACAGCAGCTTCTACATCTGCAGTGCTAGATGTGGGGGGACTAGCGTCCTACAATGAGCAGTTCTTCGGGCCA		1	4.69682025268893E-6	49	TCRBV20	TCRBV20				TCRBV20-01,TCRBV20-or09_02		TCRBD02-01	TCRBD02	TCRBD02-01				01,02	TCRBJ02-01*01	TCRBJ02	TCRBJ02-01	01				2	6	0	6	0	1	32	44	50	-1	60	1	Out	VDJ
CTGGAGTCCGCCAGCACCAACCAGACATCTATGTACCTCTGTGCCAGCACGCCGGGACAGTCCTACAATGAGCAGTTCTTCGGGCCA	CASTPGQSYNEQFF	1	4.69682025268893E-6	42	TCRBV28-01*01	TCRBV28	TCRBV28-01	01				TCRBD01-01*01	TCRBD01	TCRBD01-01	01				TCRBJ02-01*01	TCRBJ02	TCRBJ02-01	01				7	4	0	5	0	1	39	49	53	-1	60	1	In	VDJ
CTGGAGTCGCCCAGCCCCAACCAGACCTCTCTGTACTTCTGTGCCAGCAGTTTAGGGTTCTCCTACAATGAGCAGTTCTTCGGGCCA	CASSLGFSYNEQFF	1	4.69682025268893E-6	42	TCRBV27-01*01	TCRBV27	TCRBV27-01	01								TCRBD01,TCRBD02	TCRBD01-01,TCRBD02-01		TCRBJ02-01*01	TCRBJ02	TCRBJ02-01	01				2	0	0	9	2	0	39	-1	54	57	59	1	In	VDJ
TGCAGCCAGAAGACTCGGCCCTGTATCTCTGCGCCAGCAGCCATTAATTCCTGGCGGATCTCCTACAATGAGCAGTTCTTCGGGCCA		1	4.69682025268893E-6	52	TCRBV04-03*01	TCRBV04	TCRBV04-03	01				TCRBD02-01	TCRBD02	TCRBD02-01				01,02	TCRBJ02-01*01	TCRBJ02	TCRBJ02-01	01				3	10	7	5	2	0	29	43	53	57	59	1	Out	VDJ
GATCCAGTCCACGGAGTCAGGGGACACAGCACTGTATTTCTGTGCCAGCAGCAAACCTGCTCCTACAATGAGCAGTTCTTCGGGCCA		1	4.69682025268893E-6	41	TCRBV21-01*01	TCRBV21	TCRBV21-01	01				TCRBD02-01	TCRBD02	TCRBD02-01				01,02	TCRBJ02-01*01	TCRBJ02	TCRBJ02-01	01				2	1	4	10	1	0	40	55	56	58	59	1	Out	VDJ
AGCACCTTGGAGCTGGGGGACTCGGCCCTTTATCTTTGCGCCAGCAGCTCCTCAGGGGGCTCCTACAATGAGCAGTTCTTCGGGCCA	CASSSSGGSYNEQFF	1	4.69682025268893E-6	45	TCRBV05-01*01	TCRBV05	TCRBV05-01	01				TCRBD01-01*01	TCRBD01	TCRBD01-01	01				TCRBJ02-01*01	TCRBJ02	TCRBJ02-01	01				3	3	4	1	0	0	36	49	52	-1	59	1	In	VDJ
AGCACCTTGGAGCTGGGGGACTCGGCCCTTTATCTTTGCGCCAGCAGCACAGGACAGGGCTCCTACAATGAGCAGTTCTTCGGGCCA	CASSTGQGSYNEQFF	1	4.69682025268893E-6	45	TCRBV05-01*01	TCRBV05	TCRBV05-01	01				TCRBD01-01*01	TCRBD01	TCRBD01-01	01				TCRBJ02-01*01	TCRBJ02	TCRBJ02-01	01				4	3	1	3	0	0	36	48	51	-1	59	1	In	VDJ
GCGTCTGCTGTACCCTCTCAGACATCTGTGTACTTCTGTGCCAGCACCTTGACAGCCGGCTCCTACAATGAGCAGTTCTTCGGGCCA	CASTLTAGSYNEQFF	1	4.69682025268893E-6	45	TCRBV06-04	TCRBV06	TCRBV06-04				01,02	TCRBD01-01*01	TCRBD01	TCRBD01-01	01				TCRBJ02-01*01	TCRBJ02	TCRBJ02-01	01				7	4	2	5	4	0	36	46	50	55	59	1	In	VDJ
GAGTCCGCTACCAGCTCCCAGACATCTGTGTACTTCTGTGCCAGCACCTTGACAGCCGGCTCCTACAATGAGCAGTTCTTCGGGCCA	CASTLTAGSYNEQFF	2	9.39364050537786E-6	45	TCRBV10-03*01	TCRBV10	TCRBV10-03	01				TCRBD01-01*01	TCRBD01	TCRBD01-01	01				TCRBJ02-01*01	TCRBJ02	TCRBJ02-01	01				10	7	2	5	4	0	36	43	50	55	59	2	In	VDJ
GAGTCGGCTGCTCCCTCCCAAACATCTGTGTACTTCTGTGCCAGCACCTTGACAGCCGGCTCCTACAATGAGCAGTTCTTCGGGCCA	CASTLTAGSYNEQFF	1	4.69682025268893E-6	45	TCRBV06	TCRBV06				TCRBV06-02,TCRBV06-03		TCRBD01-01*01	TCRBD01	TCRBD01-01	01				TCRBJ02-01*01	TCRBJ02	TCRBJ02-01	01				7	4	2	5	4	0	36	46	50	55	59	1	In	VDJ
AATTCCCTGGAGCTTGGTGACTCTGCTGTGTATTTCTGCGCCAGCAGCCAAGGGGGAGGCTCCTACAATGAGCAGTTCTTCGGGCCA	CASSQGGGSYNEQFF	1	4.69682025268893E-6	45	TCRBV03	TCRBV03				TCRBV03-01,TCRBV03-02		TCRBD02-01*02	TCRBD02	TCRBD02-01	02				TCRBJ02-01*01	TCRBJ02	TCRBJ02-01	01				1	1	9	1	0	0	36	52	53	-1	59	1	In	VDJ
ACACAGCAGGAGGACTCCGCCGTGTATCTCTGTGCCAGCAGCTTAGATCGGGGGCTTAGCTCCTACAATGAGCAGTTCTTCGGGCCA	CASSLDRGLSSYNEQFF	1	4.69682025268893E-6	51	TCRBV07-08*01	TCRBV07	TCRBV07-08	01								TCRBD01,TCRBD02	TCRBD01-01,TCRBD02-01		TCRBJ02-01*01	TCRBJ02	TCRBJ02-01	01				1	3	6	0	4	0	30	46	49	55	59	1	In	VDJ
CTGTCGGCTGCTCCCTCCCAGACATCTGTGTACTTCTGTGCCAGCAGCCCAGCGGGTAGCTCCTACAATGAGCAGTTCTTCGGGCCA	CASSPAGSSYNEQFF	1	4.69682025268893E-6	45	TCRBV06-05*01	TCRBV06	TCRBV06-05	01				TCRBD02-01	TCRBD02	TCRBD02-01				01,02	TCRBJ02-01*01	TCRBJ02	TCRBJ02-01	01				6	3	6	4	3	0	36	47	50	56	59	1	In	VDJ
TCCCAGACATCTGTGTACTTCTGTGCCAGCAGTGAATGGATTAGCGGGGGGCCCCCTAGCTCCTACAATGAGCAGTTCTTCGGGCCA	CASSEWISGGPPSSYNEQFF	1	4.69682025268893E-6	60	TCRBV06-01*01	TCRBV06	TCRBV06-01	01				TCRBD02-01*01	TCRBD02	TCRBD02-01	01				TCRBJ02-01*01	TCRBJ02	TCRBJ02-01	01				2	5	5	1	8	0	21	36	41	51	59	1	In	VDJ
TTGGAGCTGGGGGACTCGGCCCTTTATCTTTGCGCCAGCAGCTCCGCCCTACAGATGAGCTCCTACAATGAGCAGTTCTTCGGGCCA	CASSSALQMSSYNEQFF	1	4.69682025268893E-6	51	TCRBV05-01*01	TCRBV05	TCRBV05-01	01				TCRBD01-01*01	TCRBD01	TCRBD01-01	01				TCRBJ02-01*01	TCRBJ02	TCRBJ02-01	01				3	7	3	5	5	0	30	43	50	54	59	1	In	VDJ
TCCGCCAGCACCAACCAGACATCTATGTACCTCTGTGCCAGCAGTTACCAGCGGGGGAGCTCCTACAATGAGCAGTTCTTCGGGCCA	CASSYQRGSSYNEQFF	1	4.69682025268893E-6	48	TCRBV28-01*01	TCRBV28	TCRBV28-01	01				TCRBD02-01*01	TCRBD02	TCRBD02-01	01				TCRBJ02-01*01	TCRBJ02	TCRBJ02-01	01				4	3	6	2	2	0	33	46	49	57	59	1	In	VDJ
CAGCAGGAGGACTCGGCCGTGTATCTCTGTGCCAGCAGCTTAGGCCTAGCGTTAAAGAGCTCCTACAATGAGCAGTTCTTCGGGCCA	CASSLGLALKSSYNEQFF	1	4.69682025268893E-6	54	TCRBV07-02*01	TCRBV07	TCRBV07-02	01				TCRBD02-01	TCRBD02	TCRBD02-01				01,02	TCRBJ02-01*01	TCRBJ02	TCRBJ02-01	01				1	2	4	6	8	0	27	43	45	51	59	1	In	VDJ
AGCACCAACCAGACATCTATGTACCTCTGTGCCAGCAGTTTAATGTTTCTAGGGGACAGCTCCTACAATGAGCAGTTCTTCGGGCCA	CASSLMFLGDSSYNEQFF	1	4.69682025268893E-6	54	TCRBV28-01*01	TCRBV28	TCRBV28-01	01				TCRBD01-01*01	TCRBD01	TCRBD01-01	01				TCRBJ02-01*01	TCRBJ02	TCRBJ02-01	01				2	10	0	5	0	0	27	42	52	-1	59	1	In	VDJ
GAGTCTGCTGCCTCCTCCCAGACATCTGTATATTTCTGCGCCAGCAGTGAACAGATAAGCTCCTACAATGAGCAGTTCTTCGGGCCA	CASSEQISSYNEQFF	1	4.69682025268893E-6	45	TCRBV10-01	TCRBV10	TCRBV10-01				01,02	TCRBD01-01*01	TCRBD01	TCRBD01-01	01				TCRBJ02-01*01	TCRBJ02	TCRBJ02-01	01				3	0	3	5	5	0	36	-1	50	54	59	1	In	VDJ
CAGCAGGAGGACTCCGCCGTGTATCTCTGTGCCTCCGTGCCGAGGGGTAGCGGGGGAAGCTCCTACAATGAGCAGTTCTTCGGGCCA	CASVPRGSGGSSYNEQFF	3	1.4090460758066789E-5	54	TCRBV07-08*01	TCRBV07	TCRBV07-08	01				TCRBD02-01*01	TCRBD02	TCRBD02-01	01				TCRBJ02-01*01	TCRBJ02	TCRBJ02-01	01				11	14	5	2	3	0	27	33	47	56	59	3	In	VDJ
TCGGCCCTGTATCTCTGTGCCAGCAGCTTGCTGCCAACCGGGACAGGAATCCTACAAAGCTCCTACAATGAGCAGTTCTTCGGGCCA	CASSLLPTGTGILQSSYNEQFF	1	4.69682025268893E-6	66	TCRBV05	TCRBV05				TCRBV05-04,TCRBV05-05,TCRBV05-08		TCRBD01-01*01	TCRBD01	TCRBD01-01	01				TCRBJ02-01*01	TCRBJ02	TCRBJ02-01	01				1	9	0	4	12	0	15	30	39	47	59	1	In	VDJ
ACATCGGCCCAAAAGAACCCGACAGCTTTCTATCTCTGTGCCAGTACCCTAGCGGGTCTATCCTACAATGAGCAGTTCTTCGGGCCA	CASTLAGLSYNEQFF	1	4.69682025268893E-6	45	TCRBV19-01	TCRBV19	TCRBV19-01				01,02	TCRBD02-01	TCRBD02	TCRBD02-01				01,02	TCRBJ02-01*01	TCRBJ02	TCRBJ02-01	01				7	2	4	4	4	1	36	46	48	56	60	1	In	VDJ
TGGAGCTGGGGGACTCAGCTTTGTATTTCTGTGCCAGCAGCGTAGAATTTAGGGCGGGGATCCTACAATGAGCAGTTCTTCGGGCCA		2	9.39364050537786E-6	52	TCRBV09-01	TCRBV09	TCRBV09-01				01,02	TCRBD02-01*01	TCRBD02	TCRBD02-01	01				TCRBJ02-01*01	TCRBJ02	TCRBJ02-01	01				0	8	7	3	1	1	29	45	53	59	60	2	Out	VDJ
AGGCTGCTGTCGGCTGCTCCCTCCCAGACATCTGTGTACTTCTGTGCCAGCAGCGGGGGGGCCTACAATGAGCAGTTCTTCGGGCCA	CASSGGAYNEQFF	1	4.69682025268893E-6	39	TCRBV06-05*01	TCRBV06	TCRBV06-05	01				TCRBD02-01*01	TCRBD02	TCRBD02-01	01				TCRBJ02-01*01	TCRBJ02	TCRBJ02-01	01				6	0	8	0	0	2	42	-1	53	-1	61	1	In	VDJ
CCCTGCAGCCAGAAGACTCGGCCCTGTATCTCTGTGCCAGCAGCCAAGCCGGACTAGCGCCCCTACAATGAGCAGTTCTTCGGGCCA		1	4.69682025268893E-6	49	TCRBV04-02*01	TCRBV04	TCRBV04-02	01				TCRBD02-01	TCRBD02	TCRBD02-01				01,02	TCRBJ02-01*01	TCRBJ02	TCRBJ02-01	01				1	2	1	6	2	2	32	48	50	59	61	1	Out	VDJ
ATCCGGTCCACAAAGCTGGAGGACTCAGCCATGTACTTCTGTGCCAGCAGAGAGGGGCCCCCCTACAATGAGCAGTTCTTCGGGCCA	CASREGPPYNEQFF	6	2.8180921516133577E-5	42	TCRBV02-01*01	TCRBV02	TCRBV02-01	01								TCRBD01,TCRBD02	TCRBD01-01,TCRBD02-01		TCRBJ02-01*01	TCRBJ02	TCRBJ02-01	01				6	2	5	2	4	2	39	50	52	57	61	6	In	VDJ
CTGGAGCTGGGGGACTCAGCTTTGTATTTCTGTGCCAGCAGCCCCCGGACTAGCGGACCTACCTACAATGAGCAGTTCTTCGGGCCA	CASSPRTSGPTYNEQFF	1	4.69682025268893E-6	51	TCRBV09-01	TCRBV09	TCRBV09-01				01,02	TCRBD02-01	TCRBD02	TCRBD02-01				01,02	TCRBJ02-01*01	TCRBJ02	TCRBJ02-01	01				4	4	1	5	5	2	30	42	46	56	61	1	In	VDJ
TTGGCTGCTCCCTCCCAGACATCTGTGTACTTCTGTGCCAGCAGTCCCGTGAGGGGGAATACCTACAATGAGCAGTTCTTCGGGCCA	CASSPVRGNTYNEQFF	1	4.69682025268893E-6	48	TCRBV06-06	TCRBV06	TCRBV06-06				01,02	TCRBD01-01*01	TCRBD01	TCRBD01-01	01				TCRBJ02-01*01	TCRBJ02	TCRBJ02-01	01				5	6	5	1	4	2	33	45	51	57	61	1	In	VDJ
AGTGCCCATCCTGAAGACAGCAGCTTCTACATCTGCAGTGCTAGAGATCGCGGGTCGGGGACCTACAATGAGCAGTTCTTCGGGCCA	CSARDRGSGTYNEQFF	1	4.69682025268893E-6	48	TCRBV20	TCRBV20				TCRBV20-01,TCRBV20-or09_02		TCRBD02-01	TCRBD02	TCRBD02-01				01,02	TCRBJ02-01*01	TCRBJ02	TCRBJ02-01	01				0	2	7	4	7	2	33	47	49	54	61	1	In	VDJ
TCCGCTACCAGCTCCCAGACATCTGTGTACTTCTGTGCCATCAGTGAGGGGGGGACTACGACCTACAATGAGCAGTTCTTCGGGCCA	CAISEGGTTTYNEQFF	1	4.69682025268893E-6	48	TCRBV10-03*01	TCRBV10	TCRBV10-03	01				TCRBD02-01	TCRBD02	TCRBD02-01				01,02	TCRBJ02-01*01	TCRBJ02	TCRBJ02-01	01				2	3	0	9	3	2	33	48	51	58	61	1	In	VDJ
TGGAGTCGGCTGCTCCCTCCCAAACATCTGTGTACTTCTGTGCCAGCAGTTACTTGGGACACCTACAATGAGCAGTTCTTCGGGCCA		1	4.69682025268893E-6	43	TCRBV06	TCRBV06				TCRBV06-02,TCRBV06-03		TCRBD01-01*01	TCRBD01	TCRBD01-01	01				TCRBJ02-01*01	TCRBJ02	TCRBJ02-01	01				1	1	0	6	0	2	38	54	55	-1	61	1	Out	VDJ
GCCCATCCTGAAGACAGCAGCTTCTACATCTGCAGTGCGGATCCCGGGGCGGGGGGTTCAACCTACAATGAGCAGTTCTTCGGGCCA	CSADPGAGGSTYNEQFF	1	4.69682025268893E-6	51	TCRBV20	TCRBV20				TCRBV20-01,TCRBV20-or09_02		TCRBD02-01*01	TCRBD02	TCRBD02-01	01				TCRBJ02-01*01	TCRBJ02	TCRBJ02-01	01				6	10	7	1	5	2	30	38	48	56	61	1	In	VDJ
TCGGCTGCTCCCTCCCAGACATCTGTGTACTTCTGTGCCAGCCACACCCCTCCGGGACAGTACTACAATGAGCAGTTCTTCGGGCCA	CASHTPPGQYYNEQFF	1	4.69682025268893E-6	48	TCRBV06	TCRBV06				TCRBV06-01,TCRBV06-05		TCRBD01-01*01	TCRBD01	TCRBD01-01	01				TCRBJ02-01*01	TCRBJ02	TCRBJ02-01	01				8	11	0	5	2	3	33	42	53	60	62	1	In	VDJ
ATCCTGGAGTCGCCCAGCCCCAACCAGACCTCTCTGTACTTCTGTGCCAGCAGTTTCAGGGACTACAATGAGCAGTTCTTCGGGCCA	CASSFRDYNEQFF	1	4.69682025268893E-6	39	TCRBV27-01*01	TCRBV27	TCRBV27-01	01				TCRBD01-01*01	TCRBD01	TCRBD01-01	01				TCRBJ02-01*01	TCRBJ02	TCRBJ02-01	01				3	0	4	3	1	3	42	-1	56	61	62	1	In	VDJ
CTCAGGCTGGAGTCGGCTGCTCCCTCCCAGACATCTGTGTACTTCTGTGCCAGTCACCGGAACTACAATGAGCAGTTCTTCGGGCCA	CASHRNYNEQFF	1	4.69682025268893E-6	36	TCRBV06-01*01	TCRBV06	TCRBV06-01	01								TCRBD01,TCRBD02	TCRBD01-01,TCRBD02-01		TCRBJ02-01*01	TCRBJ02	TCRBJ02-01	01				9	5	1	8	1	3	45	53	58	61	62	1	In	VDJ
GCCTTGGAGCTGGACGACTCGGCCCTGTATCTCTGTGCCAGCAGCTTGGGTGGGAGGAGAAACTACAATGAGCAGTTCTTCGGGCCA	CASSLGGRRNYNEQFF	1	4.69682025268893E-6	48	TCRBV05-04*01	TCRBV05	TCRBV05-04	01				TCRBD02-01*02	TCRBD02	TCRBD02-01	02				TCRBJ02-01*01	TCRBJ02	TCRBJ02-01	01				0	2	9	1	5	3	33	49	51	57	62	1	In	VDJ
CAGCGCACAGAGCAGGGGGACTCGGCCATGTATCTCTGTGCCAGCAGCTTAAGGGACACCATATACAATGAGCAGTTCTTCGGGCCA	CASSLRDTIYNEQFF	1	4.69682025268893E-6	45	TCRBV07-09	TCRBV07	TCRBV07-09				01,03	TCRBD01-01*01	TCRBD01	TCRBD01-01	01				TCRBJ02-01*01	TCRBJ02	TCRBJ02-01	01				2	1	0	6	5	4	36	51	52	58	63	1	In	VDJ
CAACCTGCAAAGCTTGAGGACTCGGCCGTGTATCTCTGTGCCAGCAGCTTATGGGACAGTGGATACAATGAGCAGTTCTTCGGGCCA	CASSLWDSGYNEQFF	1	4.69682025268893E-6	45	TCRBV11-02*02	TCRBV11	TCRBV11-02	02				TCRBD01-01*01	TCRBD01	TCRBD01-01	01				TCRBJ02-01*01	TCRBJ02	TCRBJ02-01	01				2	1	0	5	4	4	36	51	52	59	63	1	In	VDJ
GTCTGCTGTACCCTCTCAGACATCTGTGTACTTCTGTGCCAGCAATTCAACTAGCGGGGGGGATACAATGAGCAGTTCTTCGGGCCA		2	9.39364050537786E-6	47	TCRBV06-04	TCRBV06	TCRBV06-04				01,02	TCRBD02-01*01	TCRBD02	TCRBD02-01	01				TCRBJ02-01*01	TCRBJ02	TCRBJ02-01	01				7	5	3	0	1	4	34	44	49	62	63	2	Out	VDJ
CAGCGCACAGAGCAGGGGGACTCGGCCATGTATCTCTGTGCCAGCAGCTCGCCGGGACAGGGATACAATGAGCAGTTCTTCGGGCCA	CASSSPGQGYNEQFF	1	4.69682025268893E-6	45	TCRBV07-09	TCRBV07	TCRBV07-09				01,03	TCRBD01-01*01	TCRBD01	TCRBD01-01	01				TCRBJ02-01*01	TCRBJ02	TCRBJ02-01	01				4	4	0	3	1	4	36	49	53	62	63	1	In	VDJ
CTCAAGATCCAACCTGCAAAGCTTGAGGACTCGGCCGTGTATCTCTGTGCCAGCAGCTTAGGATACAATGAGCAGTTCTTCGGGCCA	CASSLGYNEQFF	1	4.69682025268893E-6	36	TCRBV11-02*02	TCRBV11	TCRBV11-02	02								TCRBD01,TCRBD02	TCRBD01-01,TCRBD02-01		TCRBJ02-01*01	TCRBJ02	TCRBJ02-01	01				1	0	2	8	0	4	45	-1	61	-1	63	1	In	VDJ
AGCACCTTGGAGCTGGGGGACTCGGCCCTTTATCTTTGCGCCAGCAGCTTGACCGACTACCGATACAATGAGCAGTTCTTCGGGCCA	CASSLTDYRYNEQFF	1	4.69682025268893E-6	45	TCRBV05-01*01	TCRBV05	TCRBV05-01	01				TCRBD02-01	TCRBD02	TCRBD02-01				01,02	TCRBJ02-01*01	TCRBJ02	TCRBJ02-01	01				1	3	2	9	4	4	36	51	54	59	63	1	In	VDJ
CTGCTCCCTCCCAGACATCTGTGTACTTCTGTGCCAGCAGATATCGAAATCGGGACTAGCGCATACAATGAGCAGTTCTTCGGGCCA		1	4.69682025268893E-6	52	TCRBV06	TCRBV06				TCRBV06-01,TCRBV06-05,TCRBV06-06		TCRBD02-01	TCRBD02	TCRBD02-01				01,02	TCRBJ02-01*01	TCRBJ02	TCRBJ02-01	01				6	11	0	6	2	4	29	40	51	61	63	1	Out	VDJ
CACGGAGTCAGGGGACACAGCACTGTATTTCTGTGCCAGCAGCAAAGAGGGGGGACAGGGTAATACAATGAGCAGTTCTTCGGGCCA		1	4.69682025268893E-6	50	TCRBV21-01*01	TCRBV21	TCRBV21-01	01				TCRBD01-01*01	TCRBD01	TCRBD01-01	01				TCRBJ02-01*01	TCRBJ02	TCRBJ02-01	01				1	4	0	3	3	4	31	47	51	60	63	1	Out	VDJ
GAGTCCGCTACCAGCTCCCAGACATCTGTGTACTTCTGTGCCATCAGTGAGTCAGGGGGGGAATACAATGAGCAGTTCTTCGGGCCA	CAISESGGEYNEQFF	2	9.39364050537786E-6	45	TCRBV10-03*01	TCRBV10	TCRBV10-03	01				TCRBD02-01*01	TCRBD02	TCRBD02-01	01				TCRBJ02-01*01	TCRBJ02	TCRBJ02-01	01				0	1	9	0	2	4	36	53	54	61	63	2	In	VDJ
GAGTCTGCTGCCTCCTCCCAGACATCTGTATATTTCTGCGCCAGCAGTGAGGAACTAGCGGGGGACAATGAGCAGTTCTTCGGGCCA	CASSEELAGDNEQFF	1	4.69682025268893E-6	45	TCRBV10-01	TCRBV10	TCRBV10-01				01,02	TCRBD02-01*01	TCRBD02	TCRBD02-01	01				TCRBJ02-01*01	TCRBJ02	TCRBJ02-01	01				2	2	3	2	0	5	36	51	53	-1	64	1	In	VDJ
ACGATCCAGCGCACAGAGCAGCGGGACTCGGCCATGTATCGCTGTGCCAGCAGCTCACAGGGGGACAATGAGCAGTTCTTCGGGCCA	CASSSQGDNEQFF	1	4.69682025268893E-6	39	TCRBV07-06*01	TCRBV07	TCRBV07-06	01				TCRBD01-01*01	TCRBD01	TCRBD01-01	01				TCRBJ02-01*01	TCRBJ02	TCRBJ02-01	01				4	1	3	1	0	5	42	55	56	-1	64	1	In	VDJ
GGAGATCCAGCGCACAGAGCAGGGGGACTCGGCCATGTATCTCTGTGCCAGCAGCTCACAGGGGACAATGAGCAGTTCTTCGGGCCA		1	4.69682025268893E-6	38	TCRBV07-09	TCRBV07	TCRBV07-09				01,03	TCRBD01-01*01	TCRBD01	TCRBD01-01	01				TCRBJ02-01*01	TCRBJ02	TCRBJ02-01	01				4	1	3	2	0	5	43	56	57	-1	64	1	Out	VDJ
GTAGTGCGAGGAGATTCGGCAGCTTATTTCTGTGCCAGCTCACCACCACCGGGACAGGTAAGGGACAATGAGCAGTTCTTCGGGCCA	CASSPPPGQVRDNEQFF	1	4.69682025268893E-6	51	TCRBV18-01*01	TCRBV18	TCRBV18-01	01				TCRBD01-01*01	TCRBD01	TCRBD01-01	01				TCRBJ02-01*01	TCRBJ02	TCRBJ02-01	01				0	3	0	4	6	5	30	47	50	58	64	1	In	VDJ
CGCACAGAGCAGGGGGACTCGGCCATGTATCTCTGTGCCAGCAGCTTAGATTTTGCGGGGCTCGACAATGAGCAGTTCTTCGGGCCA	CASSLDFAGLDNEQFF	1	4.69682025268893E-6	48	TCRBV07-09	TCRBV07	TCRBV07-09				01,03	TCRBD02-01*01	TCRBD02	TCRBD02-01	01				TCRBJ02-01*01	TCRBJ02	TCRBJ02-01	01				1	5	7	3	4	5	33	49	54	60	64	1	In	VDJ
TGGCTGCTCCCTCCCAGACATCTATGTACCTCTGTGCCAGCAGTTTTGGGCGGGGGGGTAGGCGACAATGAGCAGTTCTTCGGGCCA		1	4.69682025268893E-6	49	TCRBV06-06	TCRBV06	TCRBV06-06				01,02	TCRBD02-01*01	TCRBD02	TCRBD02-01	01				TCRBJ02-01*01	TCRBJ02	TCRBJ02-01	01				4	4	7	0	6	5	32	45	49	58	64	1	Out	VDJ
GAGTCGCCCAGCCCCAACCAGACCTCTCTGTACTTCTGTGCCAGCAGTATGACTAGCGGGGCCGACAATGAGCAGTTCTTCGGGCCA	CASSMTSGADNEQFF	1	4.69682025268893E-6	45	TCRBV27-01*01	TCRBV27	TCRBV27-01	01				TCRBD02-01*01	TCRBD02	TCRBD02-01	01				TCRBJ02-01*01	TCRBJ02	TCRBJ02-01	01				5	2	2	3	3	5	36	48	50	61	64	1	In	VDJ
CTGGAGCTGGGGGACTCAGCTTTGTATTTCTGTGCCAGCAGCGTCAGCTCAGCTAGCGGGGGTCACAATGAGCAGTTCTTCGGGCCA	CASSVSSASGGHNEQFF	1	4.69682025268893E-6	51	TCRBV09-01	TCRBV09	TCRBV09-01				01,02	TCRBD02-01*01	TCRBD02	TCRBD02-01	01				TCRBJ02-01*01	TCRBJ02	TCRBJ02-01	01				2	8	4	2	2	5	30	44	52	62	64	1	In	VDJ
GCTACCAGCTCCCAGACATCTGTGTACTTCTGTGCCATCACCCCAAACGGGGGAGGTAGAGAGCACAATGAGCAGTTCTTCGGGCCA	CAITPNGGGREHNEQFF	1	4.69682025268893E-6	51	TCRBV10-03*01	TCRBV10	TCRBV10-03	01				TCRBD02-01	TCRBD02	TCRBD02-01				01,02	TCRBJ02-01*01	TCRBJ02	TCRBJ02-01	01				7	7	8	2	11	5	30	40	47	53	64	1	In	VDJ
GTCCACGGAGTCAGGGGACACAGCACTGTATTTCTGTGCCAGCAGCCGCCCGGCCAGGGTTCCCACAATGAGCAGTTCTTCGGGCCA		1	4.69682025268893E-6	47	TCRBV21-01*01	TCRBV21	TCRBV21-01	01				TCRBD01-01*01	TCRBD01	TCRBD01-01	01				TCRBJ02-01*01	TCRBJ02	TCRBJ02-01	01				5	8	4	3	5	5	34	46	54	59	64	1	Out	VDJ
GAGTCCGCCAGCACCAACCAGACATCTATGTACCTCTGTGCCAGCAGTCTCACCGCGGGGGGACACAATGAGCAGTTCTTCGGGCCA	CASSLTAGGHNEQFF	1	4.69682025268893E-6	45	TCRBV28-01*01	TCRBV28	TCRBV28-01	01				TCRBD02-01*01	TCRBD02	TCRBD02-01	01				TCRBJ02-01*01	TCRBJ02	TCRBJ02-01	01				5	6	7	1	2	5	36	48	54	62	64	1	In	VDJ
ATGAATGTGAGCACCTTGGAGCTGGGGGACTCGGCCCTTTATCTTTGCGCCAGCAGCTCGGGACACAATGAGCAGTTCTTCGGGCCA	CASSSGHNEQFF	1	4.69682025268893E-6	36	TCRBV05-01*01	TCRBV05	TCRBV05-01	01								TCRBD01,TCRBD02	TCRBD01-01,TCRBD02-01		TCRBJ02-01*01	TCRBJ02	TCRBJ02-01	01				3	1	0	7	0	5	45	58	59	-1	64	1	In	VDJ
ACGATCCAGCGCACACAGCAGGAGGACTCGGCCGTGTATCTCTGTGCCACTTACGAGGGGGCACACAATGAGCAGTTCTTCGGGCCA	CATYEGAHNEQFF	2	9.39364050537786E-6	39	TCRBV07-02*01	TCRBV07	TCRBV07-02	01				TCRBD01-01*01	TCRBD01	TCRBD01-01	01				TCRBJ02-01*01	TCRBJ02	TCRBJ02-01	01				10	6	5	0	2	5	42	49	55	62	64	2	In	VDJ
ACGATCCAGCGCACACAGCAGGAGGACTCGGCCATGTATCGCTGTGCCACTTACGAGGGGGCACACAATGAGCAGTTCTTCGGGCCA	CATYEGAHNEQFF	1	4.69682025268893E-6	39	TCRBV07-02*01	TCRBV07	TCRBV07-02	01				TCRBD01-01*01	TCRBD01	TCRBD01-01	01				TCRBJ02-01*01	TCRBJ02	TCRBJ02-01	01				10	6	5	0	2	5	42	49	55	62	64	1	In	VDJ
GGCCTGGGGGACGCAGCCATGTACCTGTGTGCCACCAGCAGAGAGGTTATAGTGGGCGGGGGGAACAATGAGCAGTTCTTCGGGCCA	CATSREVIVGGGNNEQFF	1	4.69682025268893E-6	54	TCRBV15-01*01	TCRBV15	TCRBV15-01	01				TCRBD02-01*01	TCRBD02	TCRBD02-01	01				TCRBJ02-01*01	TCRBJ02	TCRBJ02-01	01				0	11	7	1	1	5	27	44	55	63	64	1	In	VDJ
TCTCTGGAGCTGGGGGACTCAGCTTTGTATCTCTGTGCCAGCAGCCCACGAACCGGGACAGGGAACAATGAGCAGTTCTTCGGGCCA	CASSPRTGTGNNEQFF	1	4.69682025268893E-6	48	TCRBV09-01	TCRBV09	TCRBV09-01				01,02	TCRBD01-01*01	TCRBD01	TCRBD01-01	01				TCRBJ02-01*01	TCRBJ02	TCRBJ02-01	01				4	9	0	3	1	5	33	45	54	63	64	1	In	VDJ
TCCCTGGAGCTTGGTGACTCTGCTGTGTATCTCTGTGCCAGCAGCCCACGAACCGGGACAGGGAACAATGAGCAGTTCTTCGGGCCA	CASSPRTGTGNNEQFF	1	4.69682025268893E-6	48	TCRBV03	TCRBV03				TCRBV03-01,TCRBV03-02		TCRBD01-01*01	TCRBD01	TCRBD01-01	01				TCRBJ02-01*01	TCRBJ02	TCRBJ02-01	01				4	8	0	3	1	5	33	46	54	63	64	1	In	VDJ
CCTGCAGAGCTTGGGGACTCCGCCGTGTATCTCTGTGCCAGCAGCCCACGAACCGGGACAGGGAACAATGAGCAGTTCTTCGGGCCA	CASSPRTGTGNNEQFF	1	4.69682025268893E-6	48	TCRBV11-03*01	TCRBV11	TCRBV11-03	01				TCRBD01-01*01	TCRBD01	TCRBD01-01	01				TCRBJ02-01*01	TCRBJ02	TCRBJ02-01	01				5	9	0	3	1	5	33	45	54	63	64	1	In	VDJ
CGCACAGAGCAGGGGGACTCCGCCGTGTATCTCTGTGCCAGCAGCCCACGAACCGGGACAGGGAACAATGAGCAGTTCTTCGGGCCA	CASSPRTGTGNNEQFF	1	4.69682025268893E-6	48	TCRBV07	TCRBV07				TCRBV07-03,TCRBV07-04,TCRBV07-08,TCRBV07-09		TCRBD01-01*01	TCRBD01	TCRBD01-01	01				TCRBJ02-01*01	TCRBJ02	TCRBJ02-01	01				5	9	0	3	1	5	33	45	54	63	64	1	In	VDJ
GGGGACTCGGCCATGTATCTCTGTGCCAGCAGCTTAGTCCCCCTAGCGGGGGGTTTTAGGACGAACAATGAGCAGTTCTTCGGGCCA	CASSLVPLAGGFRTNNEQFF	1	4.69682025268893E-6	60					TCRBV07,TCRBV11	TCRBV07-09,TCRBV11-01		TCRBD02-01*01	TCRBD02	TCRBD02-01	01				TCRBJ02-01*01	TCRBJ02	TCRBJ02-01	01				1	5	4	1	11	5	21	37	42	53	64	1	In	VDJ
ATCCGGTCCACAAAGCTGGAGGACTCAGCCATGTACTTCTGTGCCAGCTTAGACAGGGCCACGAACAATGAGCAGTTCTTCGGGCCA	CASLDRATNNEQFF	1	4.69682025268893E-6	42	TCRBV02-01*01	TCRBV02	TCRBV02-01	01				TCRBD01-01*01	TCRBD01	TCRBD01-01	01				TCRBJ02-01*01	TCRBJ02	TCRBJ02-01	01				8	3	2	3	6	5	39	48	51	58	64	1	In	VDJ
CAGCGCACAGAGCAGGGGGACTCGGCCATGTATCTCTGTGCCAGCAGCTTGATGGACCGAAGCAACAATGAGCAGTTCTTCGGGCCA	CASSLMDRSNNEQFF	1	4.69682025268893E-6	45	TCRBV07-09	TCRBV07	TCRBV07-09				01,03					TCRBD01,TCRBD02	TCRBD01-01,TCRBD02-01		TCRBJ02-01*01	TCRBJ02	TCRBJ02-01	01				3	3	1	7	7	5	36	50	53	57	64	1	In	VDJ
CAACCTGCAAAGCTTGAGGACTCGGCCGTGTATCTCTGTGCCAGCAGCTTGGAGGGCCAACCCAACAATGAGCAGTTCTTCGGGCCA	CASSLEGQPNNEQFF	1	4.69682025268893E-6	45	TCRBV11-02*02	TCRBV11	TCRBV11-02	02				TCRBD02-01*02	TCRBD02	TCRBD02-01	02				TCRBJ02-01*01	TCRBJ02	TCRBJ02-01	01				3	0	10	0	8	5	36	-1	50	56	64	1	In	VDJ
GAGTCGGCTGCTCCCTCCCAAACATCTGTGTACTTCTGTGCCAGCAGTTCGACCCTCGGATCAAACAATGAGCAGTTCTTCGGGCCA	CASSSTLGSNNEQFF	1	4.69682025268893E-6	45	TCRBV06	TCRBV06				TCRBV06-02,TCRBV06-03						TCRBD01,TCRBD02	TCRBD01-01,TCRBD02-01		TCRBJ02-01*01	TCRBJ02	TCRBJ02-01	01				4	8	1	8	4	5	36	49	57	60	64	1	In	VDJ
CCCTCAGAACCCAGGGACTCAGCTGTGTACTTCTGTGCCAGCAGTTTCAACCCGGGACTAGCAAACAATGAGCAGTTCTTCGGGCCA	CASSFNPGLANNEQFF	1	4.69682025268893E-6	48	TCRBV12	TCRBV12				TCRBV12-03,TCRBV12-04		TCRBD02-01	TCRBD02	TCRBD02-01				01,02	TCRBJ02-01*01	TCRBJ02	TCRBJ02-01	01				3	6	0	7	2	5	33	47	53	62	64	1	In	VDJ
CTAGAGTCTGCCATCCCCAACCAGACAGCTCTTTACTTCTGTGCCACCAGTGTCGGGGGGCCAAACAATGAGCAGTTCTTCGGGCCA	CATSVGGPNNEQFF	2	9.39364050537786E-6	42	TCRBV24	TCRBV24				TCRBV24-01,TCRBV24-or09_02		TCRBD02-01*01	TCRBD02	TCRBD02-01	01				TCRBJ02-01*01	TCRBJ02	TCRBJ02-01	01				5	1	8	1	4	5	39	52	53	60	64	2	In	VDJ
CTCAAGATCCAGCCTGCAAAGCTTGAGGACTCGGCCGTGTATCTCTGTGCCAGCAGCTCGACAGTAAATGAGCAGTTCTTCGGGCCA	CASSSTVNEQFF	1	4.69682025268893E-6	36	TCRBV11-02*02	TCRBV11	TCRBV11-02	02				TCRBD01-01*01	TCRBD01	TCRBD01-01	01				TCRBJ02-01*01	TCRBJ02	TCRBJ02-01	01				4	1	2	5	2	7	45	58	59	64	66	1	In	VDJ
CCGCTCAGGCTGCTGTCGGCTGCTCCCTCCCAGACATCTGTGTACTTCTGTGCCAGCAGTTATGGAAATGAGCAGTTCTTCGGGCCA	CASSYGNEQFF	1	4.69682025268893E-6	33	TCRBV06-05*01	TCRBV06	TCRBV06-05	01								TCRBD01,TCRBD02	TCRBD01-01,TCRBD02-01		TCRBJ02-01*01	TCRBJ02	TCRBJ02-01	01				3	1	1	8	0	7	48	62	63	-1	66	1	In	VDJ
ACCAGTGCCCATCCTGAAGACAGCAGCTTCTACATCTGCAGTGCTATAGGGGTCAGGGGGCTGGGAAATGAGCAGTTCTTCGGGCCA	CSAIGVRGLGNEQFF	1	4.69682025268893E-6	45	TCRBV20	TCRBV20				TCRBV20-01,TCRBV20-or09_02		TCRBD01-01*01	TCRBD01	TCRBD01-01	01				TCRBJ02-01*01	TCRBJ02	TCRBJ02-01	01				4	7	4	0	5	7	36	46	53	61	66	1	In	VDJ
CTGGAGCTTGGTGACTCTGCTGTGTATTTCTGTGCCAGCAGCCAAACTCCATGGCTAGCGGGGGGAAATGAGCAGTTCTTCGGGCCA	CASSQTPWLAGGNEQFF	1	4.69682025268893E-6	51	TCRBV03	TCRBV03				TCRBV03-01,TCRBV03-02		TCRBD02-01*01	TCRBD02	TCRBD02-01	01				TCRBJ02-01*01	TCRBJ02	TCRBJ02-01	01				2	9	4	1	1	7	30	45	54	65	66	1	In	VDJ
GAGATCCAGCGCACAGAGCAGGGGGACTCGGCCATGTATCTCTGTGCCAGCAGCTCCCAAGGGGGAAATGAGCAGTTCTTCGGGCCA	CASSSQGGNEQFF	1	4.69682025268893E-6	39	TCRBV07-09	TCRBV07	TCRBV07-09				01,03	TCRBD01-01*01	TCRBD01	TCRBD01-01	01				TCRBJ02-01*01	TCRBJ02	TCRBJ02-01	01				4	4	5	1	1	7	42	55	59	65	66	1	In	VDJ
ACCAGTGCCCATCCTGAAGACAGCAGCTTCTACATCTGCAGTGCTAGGAACAGGGCTACGGCCGGAAATGAGCAGTTCTTCGGGCCA	CSARNRATAGNEQFF	1	4.69682025268893E-6	45	TCRBV20	TCRBV20				TCRBV20-01,TCRBV20-or09_02		TCRBD01-01*01	TCRBD01	TCRBD01-01	01				TCRBJ02-01*01	TCRBJ02	TCRBJ02-01	01				3	2	3	3	11	7	36	47	49	55	66	1	In	VDJ
ATCCAGCCCTCAGAACCCAGGGACTCAGCTGTGTACTTCTGTGCCAGCAGTACACGACAGGGGGCAAATGAGCAGTTCTTCGGGCCA	CASSTRQGANEQFF	1	4.69682025268893E-6	42	TCRBV12	TCRBV12				TCRBV12-03,TCRBV12-04		TCRBD01-01*01	TCRBD01	TCRBD01-01	01				TCRBJ02-01*01	TCRBJ02	TCRBJ02-01	01				5	4	2	0	1	7	39	51	55	65	66	1	In	VDJ
ATCCAGCGCACAGAGCAGGGGGACTCGGCCATGTATCTCTGTGCCAGCAGCTCAAGTCCTGGGACAAATGAGCAGTTCTTCGGGCCA	CASSSSPGTNEQFF	1	4.69682025268893E-6	42	TCRBV07-09	TCRBV07	TCRBV07-09				01,03	TCRBD01-01*01	TCRBD01	TCRBD01-01	01				TCRBJ02-01*01	TCRBJ02	TCRBJ02-01	01				4	8	0	6	0	7	39	52	60	-1	66	1	In	VDJ
ACTGTGACATCGGCCCAAAAGAACCCGACAGCTTTCTATCTCTGTGCCAGTAGCACCGCCCTTTTCTTGGAGCAGTTCTTCGGGCCA	CASSTALFLEQFF	1	4.69682025268893E-6	39	TCRBV19-01	TCRBV19	TCRBV19-01				01,02					TCRBD01,TCRBD02	TCRBD01-01,TCRBD02-01		TCRBJ02-01*01	TCRBJ02	TCRBJ02-01	01				6	1	3	7	13	10	42	53	54	56	69	1	In	VDJ
CTGATTCTGGAGTCCGCCAGCACCAACCAGACATCTATGTACCTCTGTGCCAGCAGTTCCCTCGAATGGGAGCAGTTCTTCGGGCCA	CASSSLEWEQFF	1	4.69682025268893E-6	36	TCRBV28-01*01	TCRBV28	TCRBV28-01	01								TCRBD01,TCRBD02	TCRBD01-01,TCRBD02-01		TCRBJ02-01*01	TCRBJ02	TCRBJ02-01	01				4	9	0	10	0	10	45	58	67	-1	69	1	In	VDJ
TTGGAGATCCAGCGCACAGAGCAGGGGGACTCGGCCATGTATCTCTGTGCCAGCAGCTTCCTCAGGGGGGAGCAGTTCTTCGGGCCA	CASSFLRGEQFF	1	4.69682025268893E-6	36	TCRBV07-09	TCRBV07	TCRBV07-09				01,03	TCRBD01-01*01	TCRBD01	TCRBD01-01	01				TCRBJ02-01*01	TCRBJ02	TCRBJ02-01	01				3	3	4	1	0	10	45	59	62	-1	69	1	In	VDJ
ACATCGGCCCAAAAGAACCCGACAGCTTTCTATCTCTGTGCCAGTAGTATTTCGGGGGGGCATTTCCAGGAGCAGTTCTTCGGGCCA	CASSISGGHFQEQFF	1	4.69682025268893E-6	45	TCRBV19-01	TCRBV19	TCRBV19-01				01,02	TCRBD02-01*01	TCRBD02	TCRBD02-01	01				TCRBJ02-01*01	TCRBJ02	TCRBJ02-01	01				3	2	8	0	9	10	36	50	52	60	69	1	In	VDJ
TCTGCCATCCCCAACCAGACAGCTCTTTACTTCTGTGCCACCAGTGATTTGCGACTAGCGGGGGGTGGCGAGCAGTTCTTCGGGCCA	CATSDLRLAGGGEQFF	2	9.39364050537786E-6	48	TCRBV24	TCRBV24				TCRBV24-01,TCRBV24-or09_02		TCRBD02-01*01	TCRBD02	TCRBD02-01	01				TCRBJ02-01*01	TCRBJ02	TCRBJ02-01	01				0	1	2	1	4	10	33	51	52	65	69	2	In	VDJ
CTGGAGTCCGCCAGCACCAACCAGACATCTATGTACCTCTGTGCCAGCAGTCCTCGGGGCGGGGTGGACGAGCAGTTCTTCGGGCCA	CASSPRGGVDEQFF	1	4.69682025268893E-6	42	TCRBV28-01*01	TCRBV28	TCRBV28-01	01				TCRBD02-01*01	TCRBD02	TCRBD02-01	01				TCRBJ02-01*01	TCRBJ02	TCRBJ02-01	01				5	7	7	3	5	10	39	51	58	64	69	1	In	VDJ
GTGAGCACCTTGGAGCTGGGGGACTCGGCCCTTTATCTTTGCGCCAGCGCTCAAGGCGGGGGCTACACAGAGCAGTTCTTCGGGCCA	CASAQGGGYTEQFF	1	4.69682025268893E-6	42	TCRBV05-01*01	TCRBV05	TCRBV05-01	01				TCRBD02-01*01	TCRBD02	TCRBD02-01	01				TCRBJ02-01*01	TCRBJ02	TCRBJ02-01	01				7	7	7	2	7	10	39	48	55	62	69	1	In	VDJ
CATCGGCCCAAAAGAACCCGACAGCTTTCTATCTCTGTGCCACCCTCCCCGGATCTAGCGGGGAGGGAAGAGCAGTTCTTCGGGCCA		1	4.69682025268893E-6	46	TCRBV19-01	TCRBV19	TCRBV19-01				01,02	TCRBD02-01*01	TCRBD02	TCRBD02-01	01				TCRBJ02-01*01	TCRBJ02	TCRBJ02-01	01				10	12	4	3	6	10	35	42	54	63	69	1	Out	VDJ
GAGTCGGCTGCTCCCTCCCAAACATCTGTGTACTTCTGTGCCAGCAGTTACTACAGCGGGGGGGCGATTCAGCAGTTCTTCGGGCCA	CASSYYSGGAIQQFF	1	4.69682025268893E-6	45	TCRBV06	TCRBV06				TCRBV06-02,TCRBV06-03		TCRBD02-01*01	TCRBD02	TCRBD02-01	01				TCRBJ02-01*01	TCRBJ02	TCRBJ02-01	01				1	2	6	0	6	11	36	52	54	64	70	1	In	VDJ
TTATTCCTTCACCTACACACCCTGCAGCCAGAAGACTCGGCCCTGTATCTCTGTGCCAGCAGCCAGGGCCAGCAGTTCTTCGGGCCA	CASSQGQQFF	1	4.69682025268893E-6	30	TCRBV04-02*01	TCRBV04	TCRBV04-02	01				TCRBD01-01*01	TCRBD01	TCRBD01-01	01				TCRBJ02-01*01	TCRBJ02	TCRBJ02-01	01				3	0	8	0	1	11	51	-1	65	69	70	1	In	VDJ
AGGCTGGAGTTGGCTGCTCCCTCCCAGACATCTGTGTACTTCTGTGCCGCCCGAGGGGGTGGGTTGTACGAGCAGTACTTCGGGCCA	CAARGGGLYEQYF	1	4.69682025268893E-6	39	TCRBV06-06	TCRBV06	TCRBV06-06				01,02	TCRBD01-01*01	TCRBD01	TCRBD01-01	01				TCRBJ02-05*01	TCRBJ02	TCRBJ02-05	01				11	5	5	1	13	11	42	48	53	59	72	1	In	VDJ
GAGTCAGCTACCCGCTCCCAGACATCTGTGTATTTCTGCGCCAGCAGTGAGGGGGGCTCAAGCTCCTACGAGCAGTACTTCGGGCCA	CASSEGGSSSYEQYF	1	4.69682025268893E-6	45	TCRBV10-02*01	TCRBV10	TCRBV10-02	01				TCRBD01-01*01	TCRBD01	TCRBD01-01	01				TCRBJ02-05*01	TCRBJ02	TCRBJ02-05	01				2	0	6	0	15	11	36	-1	51	57	72	1	In	VDJ
ATCCTGAGTTCTAAGAAGCTCCTTCTCAGTGACTCTGGCTTCTATCTCTGTGCCTGGGCAGGGGCCTACGAGCAGTACTTCGGGCCA	CAWAGAYEQYF	1	4.69682025268893E-6	33	TCRBV30-01*01	TCRBV30	TCRBV30-01	01				TCRBD01-01*01	TCRBD01	TCRBD01-01	01				TCRBJ02-05*01	TCRBJ02	TCRBJ02-05	01				5	1	4	2	8	11	48	57	58	64	72	1	In	VDJ
CAGTGCCCATCCTGAAGACAGCAGCTTCTACATCTGCAGTGCTCCCCGCTTCTGGGACAGTCGCCCTACGAGCAGTACTTCGGGCCA		1	4.69682025268893E-6	47	TCRBV20	TCRBV20				TCRBV20-01,TCRBV20-or09_02		TCRBD01-01*01	TCRBD01	TCRBD01-01	01				TCRBJ02-05*01	TCRBJ02	TCRBJ02-05	01				5	10	0	5	12	11	34	43	53	60	72	1	Out	VDJ
TCCAGCGCACACAGCAGGAGGACTCCGCCGTGTATCTCTGTGCCAGCAGCTCAGGGGGGGGACCCCTACGAGCAGTACTTCGGGCCA		1	4.69682025268893E-6	43	TCRBV07-08*01	TCRBV07	TCRBV07-08	01								TCRBD01,TCRBD02	TCRBD01-01,TCRBD02-01		TCRBJ02-05*01	TCRBJ02	TCRBJ02-05	01				4	0	4	1	14	11	38	-1	51	58	72	1	Out	VDJ
GCCTTGGAGCTGGACGACTCGGCCCTGTATCTCTGTGCCAGCAGCTTGCTGGGACTAGCGGGGACCTACGAGCAGTACTTCGGGCCA	CASSLLGLAGTYEQYF	1	4.69682025268893E-6	48	TCRBV05-04*01	TCRBV05	TCRBV05-04	01				TCRBD02-01*01	TCRBD02	TCRBD02-01	01				TCRBJ02-05*01	TCRBJ02	TCRBJ02-05	01				1	2	0	3	9	11	33	48	50	63	72	1	In	VDJ
CAGCGCACACAGCAGGAGGACTCGGCCGTGTATCTCTGTGCCAGCAGCTTGGCCGGGACAGCCACCTACGAGCAGTACTTCGGGCCA	CASSLAGTATYEQYF	1	4.69682025268893E-6	45	TCRBV07-02*01	TCRBV07	TCRBV07-02	01				TCRBD01-01*01	TCRBD01	TCRBD01-01	01				TCRBJ02-05*01	TCRBJ02	TCRBJ02-05	01				3	4	0	5	11	11	36	50	54	61	72	1	In	VDJ
GGGTTGGAGTCGGCTGCTCCCTCCCAAACATCTGTGTACTTCTGTGCCAGCAGTACAGGGAGGAGGGACGAGCAGTACTTCGGGCCA	CASSTGRRDEQYF	1	4.69682025268893E-6	39	TCRBV06	TCRBV06				TCRBV06-02,TCRBV06-03						TCRBD01,TCRBD02	TCRBD01-01,TCRBD02-01		TCRBJ02-05*01	TCRBJ02	TCRBJ02-05	01				5	0	3	3	12	11	42	-1	54	60	72	1	In	VDJ
CAGAACCCAGGGACTCAGCTGTGTACTTCTGTGCCAGCCTACGGTGGTTGACTCCGGGACAGGGGCCACGAGCAGTACTTCGGGCCA		1	4.69682025268893E-6	52	TCRBV12	TCRBV12				TCRBV12-03,TCRBV12-04		TCRBD01-01*01	TCRBD01	TCRBD01-01	01				TCRBJ02-05*01	TCRBJ02	TCRBJ02-05	01				8	17	0	2	7	11	29	38	55	65	72	1	Out	VDJ
CAGCCTGCAGAACTGGAGGATTCTGGAGTTTATTTCTGTGCCAGCAGCCAGGGAGGGACAGGGGCTAACGAGCAGTACTTCGGGCCA	CASSQGGTGANEQYF	1	4.69682025268893E-6	45	TCRBV14-01*01	TCRBV14	TCRBV14-01	01				TCRBD01-01*01	TCRBD01	TCRBD01-01	01				TCRBJ02-05*01	TCRBJ02	TCRBJ02-05	01				3	4	0	2	8	11	36	50	54	64	72	1	In	VDJ
TCCACCTTGGAGATCCAGCGCACAGAGCAGGGGGACTCGGCCATGTATCTCTGTGCCAGCAGGGGAACGCAGCAGTACTTCGGGCCA	CASRGTQQYF	1	4.69682025268893E-6	30	TCRBV07-09	TCRBV07	TCRBV07-09				01,03					TCRBD01,TCRBD02	TCRBD01-01,TCRBD02-01		TCRBJ02-05*01	TCRBJ02	TCRBJ02-05	01				6	0	0	8	6	11	51	-1	62	66	72	1	In	VDJ
CTACACACCCTGCAGCCAGAAGACTCGGCCCTGTATCTCTGCGCCAGCAGCCCACGACAGGGACTCACGTCCCAGTACTTCGGGCCA	CASSPRQGLTSQYF	1	4.69682025268893E-6	42	TCRBV04-03*01	TCRBV04	TCRBV04-03	01				TCRBD01-01*01	TCRBD01	TCRBD01-01	01				TCRBJ02-05*01	TCRBJ02	TCRBJ02-05	01				4	3	2	3	8	9	39	52	55	62	70	1	In	VDJ
AAGCTTGAGGACTCGGCCGTGTATCTCTGTGCCAGCAGCTTAGTGGGCCCCGGGACTAGCGGGGGGAATGCCCAGTACTTCGGGCCA	CASSLVGPGTSGGNAQYF	1	4.69682025268893E-6	54	TCRBV11-02*02	TCRBV11	TCRBV11-02	02				TCRBD02-01*01	TCRBD02	TCRBD02-01	01				TCRBJ02-05*01	TCRBJ02	TCRBJ02-05	01				1	8	0	1	4	9	27	43	51	66	70	1	In	VDJ
CCCCTGATCCTGGAGTCGCCCAGCCCCAACCAGACCTCTCTGTACTTCTGTGCCAGCAGGTACGGGGTGACCCAGTACTTCGGGCCA	CASRYGVTQYF	1	4.69682025268893E-6	33	TCRBV27-01*01	TCRBV27	TCRBV27-01	01				TCRBD02-01*01	TCRBD02	TCRBD02-01	01				TCRBJ02-05*01	TCRBJ02	TCRBJ02-05	01				6	3	8	3	1	7	48	59	62	67	68	1	In	VDJ
TGAGTGCCTTGGAGCTGGGGGACTCGGCCCTGTATCTCTGTGCCAGAAGCGGGAGACTAGGGCTATGGGACCCAGTACTTCGGGCCA		1	4.69682025268893E-6	43	TCRBV05-03	TCRBV05	TCRBV05-03				01,02	TCRBD02-01	TCRBD02	TCRBD02-01				01,02	TCRBJ02-05*01	TCRBJ02	TCRBJ02-05	01				4	4	2	8	8	7	38	50	54	60	68	1	Out	VDJ
AAGATCCAGCGCACAGAGCGGGGGGACTCAGCCGTGTATCTCTGTGCCAGCAGCTCACCCCCTGGGGGGACCCAGTACTTCGGGCCA	CASSSPPGGTQYF	1	4.69682025268893E-6	39	TCRBV07-03*01	TCRBV07	TCRBV07-03	01								TCRBD01,TCRBD02	TCRBD01-01,TCRBD02-01		TCRBJ02-05*01	TCRBJ02	TCRBJ02-05	01				4	8	6	1	0	7	42	55	63	-1	68	1	In	VDJ
GAGATCCAGCGCACAGAGCAGGGGGACTCGGCCATGTATCTCTGTGCCAGCAGCTTCAGGGATGGGGGGACCCAGTACTTCGGGCCA	CASSFRDGGTQYF	1	4.69682025268893E-6	39	TCRBV07-09	TCRBV07	TCRBV07-09				01,03					TCRBD01,TCRBD02	TCRBD01-01,TCRBD02-01		TCRBJ02-05*01	TCRBJ02	TCRBJ02-05	01				3	0	4	3	7	7	42	-1	56	61	68	1	In	VDJ
AATTCCCTGGAGCTTGGTGACTCTGCTGTGTATTTCTGTGCCAGCAGCCCGGACTCCGGGGCCGGGGGGACCCAGTACTTCGGGCCA	CASSPDSGAGGTQYF	2	9.39364050537786E-6	45	TCRBV03	TCRBV03				TCRBV03-01,TCRBV03-02		TCRBD02-01*01	TCRBD02	TCRBD02-01	01				TCRBJ02-05*01	TCRBJ02	TCRBJ02-05	01				4	13	8	2	0	7	36	49	62	-1	68	2	In	VDJ
TCCACAAAGCTGGAGGACTCAGCCATGTACTTCTGTGCCAGCAGTGTGACAGGAGGGGTTGTTTTGCGGACCCAGTACTTCGGGCCA	CASSVTGGVVLRTQYF	1	4.69682025268893E-6	48	TCRBV02-01*01	TCRBV02	TCRBV02-01	01								TCRBD01,TCRBD02	TCRBD01-01,TCRBD02-01		TCRBJ02-05*01	TCRBJ02	TCRBJ02-05	01				4	1	2	4	15	7	33	46	47	53	68	1	In	VDJ
TCTGCCATCCCCAACCAGACAGCTCTTTACTTCTGTGCCACCAGTGAGGGGACCTACGGAAGGGGGAGGACCCAGTACTTCGGGCCA	CATSEGTYGRGRTQYF	1	4.69682025268893E-6	48	TCRBV24	TCRBV24				TCRBV24-01,TCRBV24-or09_02		TCRBD01-01*01	TCRBD01	TCRBD01-01	01				TCRBJ02-05*01	TCRBJ02	TCRBJ02-05	01				4	13	5	1	2	7	33	47	60	66	68	1	In	VDJ
CAAGATCCAGCCTGCAAAGCTTGAGGACTCGGCCGTGTATCTCTGTGCCAGCAGCTTAGGCAGGGCGCGACCCAGTACTTCGGGCCA		1	4.69682025268893E-6	38	TCRBV11-02*02	TCRBV11	TCRBV11-02	02				TCRBD01-01*01	TCRBD01	TCRBD01-01	01				TCRBJ02-05*01	TCRBJ02	TCRBJ02-05	01				1	1	4	3	3	7	43	59	60	65	68	1	Out	VDJ
AAGATCCAACCTGCAAAGCTTGAGGACTCGGCCGTGTATCTCTGTGCCAGCAGCCCCGGACTAGCTGAGACCCAGTACTTCGGGCCA	CASSPGLAETQYF	1	4.69682025268893E-6	39	TCRBV11-02*02	TCRBV11	TCRBV11-02	02				TCRBD02-01	TCRBD02	TCRBD02-01				01,02	TCRBJ02-05*01	TCRBJ02	TCRBJ02-05	01				5	3	1	7	1	5	42	54	57	65	66	1	In	VDJ
ATCCGCTCACCAGGCCTGGGGGACGCAGCCATGTACCTGTGTGCCACCAGCAGAGATTTAGCCCCTGAGACCCAGTACTTCGGGCCA	CATSRDLAPETQYF	1	4.69682025268893E-6	42	TCRBV15-01*01	TCRBV15	TCRBV15-01	01				TCRBD02-01	TCRBD02	TCRBD02-01				01,02	TCRBJ02-05*01	TCRBJ02	TCRBJ02-05	01				0	2	5	7	4	5	39	56	58	62	66	1	In	VDJ
TCCGCCAGCACCAACCAGACATCTATGTACCTCTGTGCCAGCAGTTTCCCAAACGGGGGGGCTGATGAGACCCAGTACTTCGGGCCA	CASSFPNGGADETQYF	1	4.69682025268893E-6	48	TCRBV28-01*01	TCRBV28	TCRBV28-01	01				TCRBD02-01*01	TCRBD02	TCRBD02-01	01				TCRBJ02-05*01	TCRBJ02	TCRBJ02-05	01				3	6	8	0	5	5	33	47	53	61	66	1	In	VDJ
GATCCAGCGCACAGAGCAGGGGGACTCGGCCATGTATCGCTGTGCCAGCAGCTTAGCGTGGCCGTGGAGACCCAGTACTTCGGGCCA		1	4.69682025268893E-6	41	TCRBV07	TCRBV07				TCRBV07-06,TCRBV07-09		TCRBD01-01*01	TCRBD01	TCRBD01-01	01				TCRBJ02-05*01	TCRBJ02	TCRBJ02-05	01				0	2	9	0	4	5	40	57	59	62	66	1	Out	VDJ
GTGAACGCCTTGGAGCTGGACGACTCGGCCCTGTATCTCTGTGCCAGCAGCTTTGGGGGACGTCTGGAGACCCAGTACTTCGGGCCA	CASSFGGRLETQYF	1	4.69682025268893E-6	42	TCRBV05-04*01	TCRBV05	TCRBV05-04	01								TCRBD01,TCRBD02	TCRBD01-01,TCRBD02-01		TCRBJ02-05*01	TCRBJ02	TCRBJ02-05	01				2	3	0	7	5	5	39	53	56	61	66	1	In	VDJ
TTGGAGCTGGACGACTCGGCCCTGTATCTCTGTGCCAGCAGCTCGAGGGCGGGGTGGCGGTCAATGGAGACCCAGTACTTCGGGCCA	CASSSRAGWRSMETQYF	1	4.69682025268893E-6	51	TCRBV05-04*01	TCRBV05	TCRBV05-04	01				TCRBD02-01*01	TCRBD02	TCRBD02-01	01				TCRBJ02-05*01	TCRBJ02	TCRBJ02-05	01				3	5	7	3	12	5	30	43	48	54	66	1	In	VDJ
AGATCCGGTCCACAAAGCTGGAGGACTCAGCCATGTACTTCTGTGCCAGCAGTCCGACCGGGGTGGGAGACCCAGTACTTCGGGCCA		1	4.69682025268893E-6	40	TCRBV02-01*01	TCRBV02	TCRBV02-01	01				TCRBD02-01*01	TCRBD02	TCRBD02-01	01				TCRBJ02-05*01	TCRBJ02	TCRBJ02-05	01				5	5	8	3	3	5	41	53	58	63	66	1	Out	VDJ
GTGACATCGGCCCAAAAGAACCCGACAGCTTTCTATCTCTGTGCCAGTAGCCCCGGTAACGGGTGGGAGACCCAGTACTTCGGGCCA	CASSPGNGWETQYF	4	1.878728101075572E-5	42	TCRBV19-01	TCRBV19	TCRBV19-01				01,02	TCRBD02-01	TCRBD02	TCRBD02-01				01,02	TCRBJ02-05*01	TCRBJ02	TCRBJ02-05	01				6	9	8	4	3	5	39	50	59	63	66	4	In	VDJ
CGCACAGAGCAGGGGGACTCGGCCATGTATCTCTGTGCCAGCAGTCGCGCAGACAGGGGGCCTGGGGAGACCCAGTACTTCGGGCCA	CASSRADRGPGETQYF	1	4.69682025268893E-6	48	TCRBV07-09	TCRBV07	TCRBV07-09				01,03	TCRBD01-01*01	TCRBD01	TCRBD01-01	01				TCRBJ02-05*01	TCRBJ02	TCRBJ02-05	01				6	7	2	0	5	5	33	44	51	61	66	1	In	VDJ
AATGTGAACGCCTTGGAGCTGGACGACTCGGCCCTGTATCTCTGTGCCAGCAGACCGACAATGGGGGAGACCCAGTACTTCGGGCCA	CASRPTMGETQYF	1	4.69682025268893E-6	39	TCRBV05-04*01	TCRBV05	TCRBV05-04	01								TCRBD01,TCRBD02	TCRBD01-01,TCRBD02-01		TCRBJ02-05*01	TCRBJ02	TCRBJ02-05	01				5	3	2	6	6	5	42	53	56	60	66	1	In	VDJ
GCAGCCAGAAGACTCGGCCCTGTATCTCTGCGCCAGCAGCCAAGCCCAGGTGGGCTAGCGGGGGGGGAGACCCAGTACTTCGGGCCA		1	4.69682025268893E-6	53	TCRBV04-03*01	TCRBV04	TCRBV04-03	01				TCRBD02-01*01	TCRBD02	TCRBD02-01	01				TCRBJ02-05*01	TCRBJ02	TCRBJ02-05	01				1	10	4	0	0	5	28	44	54	-1	66	1	Out	VDJ
CTGGAGTCCGCCAGCACCAACCAGACATCTATGTACCTCTGTGCCAGCAACCCTCAGGACGGGGGGGAGACCCAGTACTTCGGGCCA	CASNPQDGGETQYF	1	4.69682025268893E-6	42	TCRBV28-01*01	TCRBV28	TCRBV28-01	01				TCRBD02-01*01	TCRBD02	TCRBD02-01	01				TCRBJ02-05*01	TCRBJ02	TCRBJ02-05	01				7	10	8	1	0	5	39	49	59	-1	66	1	In	VDJ
ATCCTGGAGTCGCCCAGCCCCAACCAGACCTCTCTGTACTTCTGTGCCAGCGGGAGCCCCAGGGGGGAGACCCAGTACTTCGGGCCA	CASGSPRGETQYF	1	4.69682025268893E-6	39	TCRBV27-01*01	TCRBV27	TCRBV27-01	01				TCRBD01-01*01	TCRBD01	TCRBD01-01	01				TCRBJ02-05*01	TCRBJ02	TCRBJ02-05	01				8	8	4	1	0	5	42	51	59	-1	66	1	In	VDJ
CTGGAGTCCGCCAGCACCAACCAGACATCTATGTACCTCTGTGCCAGCGGCGACGGACGAAGGGGGGAGACCCAGTACTTCGGGCCA	CASGDGRRGETQYF	1	4.69682025268893E-6	42	TCRBV28-01*01	TCRBV28	TCRBV28-01	01				TCRBD01-01*01	TCRBD01	TCRBD01-01	01				TCRBJ02-05*01	TCRBJ02	TCRBJ02-05	01				8	12	5	1	0	5	39	48	60	-1	66	1	In	VDJ
CTGACGATCCAGCGCACAGAGCAGCGGGACTCGGCCATGTATCGCTGTGCCAGCAGCTCGCGCGGGGAGACCCAGTACTTCGGGCCA	CASSSRGETQYF	1	4.69682025268893E-6	36	TCRBV07-06*01	TCRBV07	TCRBV07-06	01				TCRBD02-01	TCRBD02	TCRBD02-01				01,02	TCRBJ02-05*01	TCRBJ02	TCRBJ02-05	01				4	3	7	4	0	5	45	58	61	-1	66	1	In	VDJ
GAGCAGGGGGACTCAGCCCTGTATCTCTGCGCCAGCAGCCAAGATGGTCGGGCCCCCAGACCAGGGGAGACCCAGTACTTCGGGCCA	CASSQDGRAPRPGETQYF	1	4.69682025268893E-6	54	TCRBV04-01*01	TCRBV04	TCRBV04-01	01				TCRBD01-01*01	TCRBD01	TCRBD01-01	01				TCRBJ02-05*01	TCRBJ02	TCRBJ02-05	01				0	17	4	3	0	5	27	44	61	-1	66	1	In	VDJ
ATCCTGAGGATCCAGCAGGTAGTGCGAGGAGATTCGGCAGCTTATTTCTGTGCCAGCTCACCAGGGGAGACCCAGTACTTCGGGCCA	CASSPGETQYF	1	4.69682025268893E-6	33	TCRBV18-01*01	TCRBV18	TCRBV18-01	01								TCRBD01,TCRBD02	TCRBD01-01,TCRBD02-01		TCRBJ02-05*01	TCRBJ02	TCRBJ02-05	01				2	0	0	9	0	5	48	-1	63	-1	66	1	In	VDJ
CGCACACAGCAGGAGGACTCGGCCGTGTATCTCTGTGCCAGCAGCTTAAGTGGCGCCGTCCGTCGGGAGACCCAGTACTTCGGGCCA	CASSLSGAVRRETQYF	1	4.69682025268893E-6	48	TCRBV07-02*01	TCRBV07	TCRBV07-02	01								TCRBD01,TCRBD02	TCRBD01-01,TCRBD02-01		TCRBJ02-05*01	TCRBJ02	TCRBJ02-05	01				2	3	9	0	12	5	33	48	51	54	66	1	In	VDJ
CGCACAGAGCGGGGGGACTCAGCCGTGTATCTCTGTGCCAGCAGCCCCCTGGCCGGGAGCCGGCGGGAGACCCAGTACTTCGGGCCA	CASSPLAGSRRETQYF	1	4.69682025268893E-6	48	TCRBV07-03*01	TCRBV07	TCRBV07-03	01				TCRBD02-01*02	TCRBD02	TCRBD02-01	02				TCRBJ02-05*01	TCRBJ02	TCRBJ02-05	01				5	8	8	2	7	5	33	45	53	59	66	1	In	VDJ
CCAGCCCTCAGAACCCAGGGACTCAGCTGTGTACTTCTGTGCCAGCAGACCTAGGATGGGGGACGGGAGACCCAGTACTTCGGGCCA		1	4.69682025268893E-6	44	TCRBV12	TCRBV12				TCRBV12-03,TCRBV12-04						TCRBD01,TCRBD02	TCRBD01-01,TCRBD02-01		TCRBJ02-05*01	TCRBJ02	TCRBJ02-05	01				6	11	0	7	2	5	37	48	59	64	66	1	Out	VDJ
ACTCTGACGATCCAGCGCACACAGCAGGAGGACTCGGCCGTGTATCTCTGTGCCAGCAGCCCCAGGGAGACCCAGTACTTCGGGCCA	CASSPRETQYF	1	4.69682025268893E-6	33	TCRBV07-02*01	TCRBV07	TCRBV07-02	01				TCRBD01-01*01	TCRBD01	TCRBD01-01	01				TCRBJ02-05*01	TCRBJ02	TCRBJ02-05	01				5	2	4	4	0	5	48	60	62	-1	66	1	In	VDJ
TGAACTAAACCTGAGCTCTCTGGAGCTGGGGGACTCAGCTTTGTATTTCTGTGCCAGCAGCACAGGGAGACCCAGTACTTCGGGCCA		1	4.69682025268893E-6	32	TCRBV09-01	TCRBV09	TCRBV09-01				01,02	TCRBD01-01*01	TCRBD01	TCRBD01-01	01				TCRBJ02-05*01	TCRBJ02	TCRBJ02-05	01				4	0	3	4	0	5	49	-1	61	-1	66	1	Out	VDJ
CAGCGCACACAGCAGGAGGACTCCGCCGTGTATCTCTGTGCCAGCAGACATTCGACAGGGGGAAGGGAGACCCAGTACTTCGGGCCA	CASRHSTGGRETQYF	1	4.69682025268893E-6	45	TCRBV07-08*01	TCRBV07	TCRBV07-08	01				TCRBD01-01*01	TCRBD01	TCRBD01-01	01				TCRBJ02-05*01	TCRBJ02	TCRBJ02-05	01				6	6	2	1	4	5	36	47	53	62	66	1	In	VDJ
CCAGCCCTCAGAACCCAGGGACTCAGCTGTGTACTTCTGTGCCAGCATGCGGGGGGCTAGCAAAGGGAGACCCAGTACTTCGGGCCA		1	4.69682025268893E-6	44	TCRBV12	TCRBV12				TCRBV12-03,TCRBV12-04		TCRBD02-01*01	TCRBD02	TCRBD02-01	01				TCRBJ02-05*01	TCRBJ02	TCRBJ02-05	01				7	1	7	1	10	5	37	47	48	56	66	1	Out	VDJ
ATCCAGCCTGCAAAGCTTGAGGACTCGGCCGTGTATCTCTGTGCCAGCAGGTCGAACACGGCTTCGGAGACCCAGTACTTCGGGCCA	CASRSNTASETQYF	2	9.39364050537786E-6	42	TCRBV11-02*02	TCRBV11	TCRBV11-02	02								TCRBD01,TCRBD02	TCRBD01-01,TCRBD02-01		TCRBJ02-05*01	TCRBJ02	TCRBJ02-05	01				6	5	3	6	8	5	39	50	55	58	66	2	In	VDJ
CCCTGATTCTGGAGTCCGCCAGCACCAACCAGACATCTATGTACCTCTGTGCCAGCAGCCCCGTCGGAGACCCAGTACTTCGGGCCA		1	4.69682025268893E-6	34	TCRBV28-01*01	TCRBV28	TCRBV28-01	01				TCRBD02-01	TCRBD02	TCRBD02-01				01,02	TCRBJ02-05*01	TCRBJ02	TCRBJ02-05	01				6	3	8	6	3	5	47	58	61	63	66	1	Out	VDJ
AGGCTGCTGTCGGCTGCTCCCTCCCAGACATCTGTGTACTTCTGTGCCAGCAGCAGCGGGGGGGCGGAGACCCAGTACTTCGGGCCA	CASSSGGAETQYF	1	4.69682025268893E-6	39	TCRBV06-05*01	TCRBV06	TCRBV06-05	01				TCRBD02-01*01	TCRBD02	TCRBD02-01	01				TCRBJ02-05*01	TCRBJ02	TCRBJ02-05	01				6	1	6	0	2	5	42	53	54	64	66	1	In	VDJ
GAGTCGCCCAGCCCCAACCAGACCTCTCTGTACTTCTGTGCCAGCAGTTCCTGGGACAGGCGGGCGGAGACCCAGTACTTCGGGCCA	CASSSWDRRAETQYF	1	4.69682025268893E-6	45	TCRBV27-01*01	TCRBV27	TCRBV27-01	01				TCRBD01-01*01	TCRBD01	TCRBD01-01	01				TCRBJ02-05*01	TCRBJ02	TCRBJ02-05	01				4	3	0	4	6	5	36	49	52	60	66	1	In	VDJ
TACACGCCCTGCAGCCAGAAGACTCAGCCCTGTATCTCTGCGCCAGCAGCCCGGGACAGGGGGCCGGAGACCCAGTACTTCGGGCCA		1	4.69682025268893E-6	43	TCRBV04-01*01	TCRBV04	TCRBV04-01	01				TCRBD01-01*01	TCRBD01	TCRBD01-01	01				TCRBJ02-05*01	TCRBJ02	TCRBJ02-05	01				4	1	0	0	2	5	38	51	52	64	66	1	Out	VDJ
TCCAGCGCACAGAGCAGGGGGACTCGGCCATGTATCTCTGCGCCAGCAGCCCGGGACAGGGGGCCGGAGACCCAGTACTTCGGGCCA		1	4.69682025268893E-6	43	TCRBV07-09	TCRBV07	TCRBV07-09				01,03	TCRBD01-01*01	TCRBD01	TCRBD01-01	01				TCRBJ02-05*01	TCRBJ02	TCRBJ02-05	01				5	2	0	0	2	5	38	50	52	64	66	1	Out	VDJ
CTGGAGCTGGGGGACTCAGCTTTGTATTTCTGTGCCAGCAGCTATGGGGTCGGGCTAGCGGGGGAGGAGACCCAGTACTTCGGGCCA	CASSYGVGLAGEETQYF	1	4.69682025268893E-6	51	TCRBV09-01	TCRBV09	TCRBV09-01				01,02	TCRBD02-01*01	TCRBD02	TCRBD02-01	01				TCRBJ02-05*01	TCRBJ02	TCRBJ02-05	01				4	12	4	2	2	5	30	42	54	64	66	1	In	VDJ
CTGGAGTCCGCCAGCACCAACCAGACATCTATGTACCTCTGTGCCAGCAGTTTTTCTAGGCGGGAGGAGACCCAGTACTTCGGGCCA	CASSFSRREETQYF	1	4.69682025268893E-6	42	TCRBV28-01*01	TCRBV28	TCRBV28-01	01				TCRBD02-01*02	TCRBD02	TCRBD02-01	02				TCRBJ02-05*01	TCRBJ02	TCRBJ02-05	01				3	6	7	2	0	5	39	53	59	-1	66	1	In	VDJ
CGCACAGAGCAGGGGGACTCGGCCATGTATCTCTGTGCCAGCAGCGAAGGATGGGCAGGGGTAGAGGAGACCCAGTACTTCGGGCCA	CASSEGWAGVEETQYF	1	4.69682025268893E-6	48	TCRBV07-09	TCRBV07	TCRBV07-09				01,03	TCRBD01-01*01	TCRBD01	TCRBD01-01	01				TCRBJ02-05*01	TCRBJ02	TCRBJ02-05	01				5	10	4	2	5	5	33	45	55	61	66	1	In	VDJ
CTGGAGCTGGGGGACTCAGCTTTGTATTTCTGTGCCAGCAGCGTAGGGGGAGGGGGACTAGGCCAGGAGACCCAGTACTTCGGGCCA	CASSVGGGGLGQETQYF	1	4.69682025268893E-6	51	TCRBV09-01	TCRBV09	TCRBV09-01				01,02	TCRBD02-01	TCRBD02	TCRBD02-01				01,02	TCRBJ02-05*01	TCRBJ02	TCRBJ02-05	01				0	7	0	8	5	5	30	46	53	61	66	1	In	VDJ
TTGGCTGCTCCCTCCCAGACATCTGTGTACTTCTGTGCCAGCGTTAAGGATCGATGGGGGTTACAGGAGACCCAGTACTTCGGGCCA	CASVKDRWGLQETQYF	1	4.69682025268893E-6	48	TCRBV06-06	TCRBV06	TCRBV06-06				01,02					TCRBD01,TCRBD02	TCRBD01-01,TCRBD02-01		TCRBJ02-05*01	TCRBJ02	TCRBJ02-05	01				8	13	6	1	6	5	33	42	55	60	66	1	In	VDJ
AACGCCTTGTTGCTGGGGGACTCGGCCCTCTATCTCTGTGCCAGCAGACCCAAGGGGGTGGTAAAGGAGACCCAGTACTTCGGGCCA	CASRPKGVVKETQYF	2	9.39364050537786E-6	45	TCRBV05-06*01	TCRBV05	TCRBV05-06	01				TCRBD01-01*01	TCRBD01	TCRBD01-01	01				TCRBJ02-05*01	TCRBJ02	TCRBJ02-05	01				5	5	5	1	8	5	36	47	52	58	66	2	In	VDJ
CAGCGCACAGAGCAGCGGGACTCGGCCATGTATCGCTGTGCCAGCAGCACCGGACAGGGGATGATCGAGACCCAGTACTTCGGGCCA	CASSTGQGMIETQYF	1	4.69682025268893E-6	45	TCRBV07-06*01	TCRBV07	TCRBV07-06	01				TCRBD01-01*01	TCRBD01	TCRBD01-01	01				TCRBJ02-05*01	TCRBJ02	TCRBJ02-05	01				5	3	1	2	6	5	36	48	51	60	66	1	In	VDJ
ACCAGTGCCCATCCTGAAGACAGCAGCTTCTACATCTGCAGTGCTAGGAGGGCTAGTAGTGGGGGCGAGACCCAGTACTTCGGGCCA	CSARRASSGGETQYF	1	4.69682025268893E-6	45	TCRBV20	TCRBV20				TCRBV20-01,TCRBV20-or09_02		TCRBD01-01*01	TCRBD01	TCRBD01-01	01				TCRBJ02-05*01	TCRBJ02	TCRBJ02-05	01				3	13	6	0	0	5	36	47	60	-1	66	1	In	VDJ
CTGGAGTCCGCCAGCACCAACCAGACATCTATGTACCTCTGTGCCAGCAGTTTATACGGGGCCCCCGAGACCCAGTACTTCGGGCCA	CASSLYGAPETQYF	1	4.69682025268893E-6	42	TCRBV28-01*01	TCRBV28	TCRBV28-01	01								TCRBD01,TCRBD02	TCRBD01-01,TCRBD02-01		TCRBJ02-05*01	TCRBJ02	TCRBJ02-05	01				1	2	7	0	4	5	39	55	57	62	66	1	In	VDJ
GAGTCGGCTGCTCCCTCCCAAACATCTGTGTACTTCTGTGCCAGCAGTTACGCCTTTTGGGGTTTAGAGACCCAGTACTTCGGGCCA	CASSYAFWGLETQYF	1	4.69682025268893E-6	45	TCRBV06	TCRBV06				TCRBV06-02,TCRBV06-03						TCRBD01,TCRBD02	TCRBD01-01,TCRBD02-01		TCRBJ02-05*01	TCRBJ02	TCRBJ02-05	01				2	7	6	2	3	4	36	51	58	62	65	1	In	VDJ
ATCCAGCGCACAGAGCAGGGGGACTCGGCCATGTATCTCTGTGCCAGCAGCTTAGCGGGACTGTTAGAGACCCAGTACTTCGGGCCA	CASSLAGLLETQYF	1	4.69682025268893E-6	42	TCRBV07-09	TCRBV07	TCRBV07-09				01,03	TCRBD02-01	TCRBD02	TCRBD02-01				01,02	TCRBJ02-05*01	TCRBJ02	TCRBJ02-05	01				0	0	0	10	3	4	39	-1	56	62	65	1	In	VDJ
AAGATCCAGCCCTCAGAACCCAGGGACTCAGCTGTGTACTTCTGTGCCAGCAGTACTAGAGTGGTAGAGACCCAGTACTTCGGGCCA	CASSTRVVETQYF	1	4.69682025268893E-6	39	TCRBV12	TCRBV12				TCRBV12-03,TCRBV12-04		TCRBD02-01	TCRBD02	TCRBD02-01				01,02	TCRBJ02-05*01	TCRBJ02	TCRBJ02-05	01				5	0	3	8	6	4	42	-1	54	59	65	1	In	VDJ
CCCTCAGAACCCAGGGACTCAGCTGTGTATTTTTGTGCTAGTGGTTTGGGGACCGGGAGTCCAGTAGAGACCCAGTACTTCGGGCCA	CASGLGTGSPVETQYF	1	4.69682025268893E-6	48	TCRBV12-05*01	TCRBV12	TCRBV12-05	01				TCRBD02-01*02	TCRBD02	TCRBD02-01	02				TCRBJ02-05*01	TCRBJ02	TCRBJ02-05	01				1	4	8	2	6	4	33	49	53	59	65	1	In	VDJ
ACCCTGCAGCCAGAAGACTCGGCCCTGTATCTCTGCGCCAGCAGCCAAGATCTGGGCACCTGGGGAGAGACCCAGTACTTCGGGCCA	CASSQDLGTWGETQYF	1	4.69682025268893E-6	48	TCRBV04-03*01	TCRBV04	TCRBV04-03	01								TCRBD01,TCRBD02	TCRBD01-01,TCRBD02-01		TCRBJ02-05*01	TCRBJ02	TCRBJ02-05	01				0	11	6	2	0	4	33	50	61	-1	65	1	In	VDJ
CTGACAGTGACCAGTGCCCATCCTGAAGACAGCAGCTTCTACATCTGCAGTGCTAGATTTGGGGGAGAGACCCAGTACTTCGGGCCA	CSARFGGETQYF	1	4.69682025268893E-6	36	TCRBV20	TCRBV20				TCRBV20-01,TCRBV20-or09_02						TCRBD01,TCRBD02	TCRBD01-01,TCRBD02-01		TCRBJ02-05*01	TCRBJ02	TCRBJ02-05	01				2	3	6	1	0	4	45	57	60	-1	65	1	In	VDJ
GAACGCCTTGTTGCTGGGGGACTCGGCCCTGTATCTCTGTGCCAGCAGCTGAGGACTAGCGGGGGAGAGACCCAGTACTTCGGGCCA		1	4.69682025268893E-6	44	TCRBV05-05*01	TCRBV05	TCRBV05-05	01				TCRBD02-01*01	TCRBD02	TCRBD02-01	01				TCRBJ02-05*01	TCRBJ02	TCRBJ02-05	01				3	2	1	2	0	4	37	50	52	-1	65	1	Out	VDJ
CAGCCTGCAAAGCTTGAGGACTCGGCCGTGTATCTCTGTGCCAGCAGCTCAGTGGGGGCAGGGGGAGAGACCCAGTACTTCGGGCCA	CASSSVGAGGETQYF	1	4.69682025268893E-6	45	TCRBV11-02*02	TCRBV11	TCRBV11-02	02				TCRBD01-01*01	TCRBD01	TCRBD01-01	01				TCRBJ02-05*01	TCRBJ02	TCRBJ02-05	01				4	9	4	1	0	4	36	49	58	-1	65	1	In	VDJ
TTGGAGTCGGCTGCTCCCTCCCAAACATCTGTGTACTTCTGTGCCAGCACCGAACAGGGGGTCGGAGAGACCCAGTACTTCGGGCCA	CASTEQGVGETQYF	1	4.69682025268893E-6	42	TCRBV06	TCRBV06				TCRBV06-02,TCRBV06-03		TCRBD01-01*01	TCRBD01	TCRBD01-01	01				TCRBJ02-05*01	TCRBJ02	TCRBJ02-05	01				7	4	3	1	4	4	39	49	53	61	65	1	In	VDJ
ATCCTGGAGTCGCCCAGCCCCAACCAGACCTCTCTGTACTTCTGTGCCAGCAGGGGACTAGCCGGAGAGACCCAGTACTTCGGGCCA	CASRGLAGETQYF	1	4.69682025268893E-6	39	TCRBV27-01*01	TCRBV27	TCRBV27-01	01				TCRBD02-01	TCRBD02	TCRBD02-01				01,02	TCRBJ02-05*01	TCRBJ02	TCRBJ02-05	01				6	0	0	7	3	4	42	-1	53	62	65	1	In	VDJ
TCAGAACCCAGGGACTCAGCTGTGTATTTTTGTGCTAGTGGTCGAGGACTAGCGGGGGGGCTAGGAGAGACCCAGTACTTCGGGCCA	CASGRGLAGGLGETQYF	1	4.69682025268893E-6	51	TCRBV12-05*01	TCRBV12	TCRBV12-05	01				TCRBD02-01*01	TCRBD02	TCRBD02-01	01				TCRBJ02-05*01	TCRBJ02	TCRBJ02-05	01				5	3	1	0	5	4	30	42	45	60	65	1	In	VDJ
CTACACGCCCTGCAGCCAGAAGACTCAGCCCTGTATCTCTGCGCCAGCAGCCGCGGGGGGGCAGGAGAGACCCAGTACTTCGGGCCA	CASSRGGAGETQYF	1	4.69682025268893E-6	42	TCRBV04-01*01	TCRBV04	TCRBV04-01	01				TCRBD02-01*01	TCRBD02	TCRBD02-01	01				TCRBJ02-05*01	TCRBJ02	TCRBJ02-05	01				4	0	7	0	4	4	39	-1	52	61	65	1	In	VDJ
CTCAGGCTGGAGTTGGCTGCTCCCTCCCAGACATCTGTGTACTTCTGTGCCAGTAAACAGGGGCGAGAGACCCAGTACTTCGGGCCA	CASKQGRETQYF	1	4.69682025268893E-6	36	TCRBV06-06	TCRBV06	TCRBV06-06				01,02	TCRBD01-01*01	TCRBD01	TCRBD01-01	01				TCRBJ02-05*01	TCRBJ02	TCRBJ02-05	01				9	3	3	2	2	4	45	53	56	63	65	1	In	VDJ
CGGTCCACAAAGCTGGAGGACTCAGCCATGTACTTCTGTGCCAGCAGGGACGAACCAGGGGTCCGAGAGACCCAGTACTTCGGGCCA	CASRDEPGVRETQYF	1	4.69682025268893E-6	45	TCRBV02-01*01	TCRBV02	TCRBV02-01	01				TCRBD01-01*01	TCRBD01	TCRBD01-01	01				TCRBJ02-05*01	TCRBJ02	TCRBJ02-05	01				6	8	4	2	4	4	36	47	55	61	65	1	In	VDJ
GAGTCCGCCAGCACCAACCAGACATCTATGTACCTCTGTGCCAGCACCTTGGGGAGGGGGTTTAGAGAGACCCAGTACTTCGGGCCA	CASTLGRGFRETQYF	1	4.69682025268893E-6	45	TCRBV28-01*01	TCRBV28	TCRBV28-01	01				TCRBD02-01*02	TCRBD02	TCRBD02-01	02				TCRBJ02-05*01	TCRBJ02	TCRBJ02-05	01				7	5	9	0	7	4	36	46	51	58	65	1	In	VDJ
CAGCCTGCAGAACTGGAGGATTCTGGAGTTTATTTCTGTGCCAGCAGCCAAGTGGGACAGGGGAGAGAGACCCAGTACTTCGGGCCA	CASSQVGQGRETQYF	2	9.39364050537786E-6	45	TCRBV14-01*01	TCRBV14	TCRBV14-01	01				TCRBD01-01*01	TCRBD01	TCRBD01-01	01				TCRBJ02-05*01	TCRBJ02	TCRBJ02-05	01				1	1	0	2	2	4	36	52	53	63	65	2	In	VDJ
AATGTGAACGCCTTGGAGCTGGACGACTCGGCCCTGTATCTCTGTGCCAGCAGCTTGGAATTGGCAGAGACCCAGTACTTCGGGCCA	CASSLELAETQYF	1	4.69682025268893E-6	39	TCRBV05-04*01	TCRBV05	TCRBV05-04	01				TCRBD01-01*01	TCRBD01	TCRBD01-01	01				TCRBJ02-05*01	TCRBJ02	TCRBJ02-05	01				0	4	9	0	0	4	42	58	62	-1	65	1	In	VDJ
CTTCACATCAATTCCCTGGAGCTTGGTGACTCTGCTGTGTATTTCTGTGCCAGCCGGAAGGAAGCAGAGACCCAGTACTTCGGGCCA	CASRKEAETQYF	1	4.69682025268893E-6	36	TCRBV03	TCRBV03				TCRBV03-01,TCRBV03-02						TCRBD01,TCRBD02	TCRBD01-01,TCRBD02-01		TCRBJ02-05*01	TCRBJ02	TCRBJ02-05	01				8	1	1	8	7	4	45	54	55	58	65	1	In	VDJ
CAGCAGCTTCTACATCTGCAGTGCTAGAGAGTTGGCGTTGGAGGGGCAGACCTGCCCCTACGGCCAGAGACCCAGTACTTCGGGCCA		1	4.69682025268893E-6	65	TCRBV20	TCRBV20				TCRBV20-01,TCRBV20-or09_02		TCRBD02-01*02	TCRBD02	TCRBD02-01	02				TCRBJ02-05*01	TCRBJ02	TCRBJ02-05	01				0	9	10	0	20	4	16	30	39	45	65	1	Out	VDJ
CTGGAGTCGGCTGCTCCCTCCCAGACATCTGTGTACTTCTGTGCCAGCAGCGCCGACAGGTCCCCAGAGACCCAGTACTTCGGGCCA	CASSADRSPETQYF	3	1.4090460758066789E-5	42	TCRBV06-01*01	TCRBV06	TCRBV06-01	01				TCRBD01-01*01	TCRBD01	TCRBD01-01	01				TCRBJ02-05*01	TCRBJ02	TCRBJ02-05	01				6	4	2	4	5	4	39	50	54	60	65	3	In	VDJ
AACGCCTTGGAGCTGGAGGACTCGGCCCTGTATCTCTGTGCCAGCAGCTCGAGACAGGAGCCCCCAGAGACCCAGTACTTCGGGCCA	CASSSRQEPPETQYF	1	4.69682025268893E-6	45	TCRBV05-08*01	TCRBV05	TCRBV05-08	01				TCRBD01-01*01	TCRBD01	TCRBD01-01	01				TCRBJ02-05*01	TCRBJ02	TCRBJ02-05	01				3	3	2	4	7	4	36	49	52	58	65	1	In	VDJ
ATCCAGTCCACGGAGTCAGGGGACACAGCACTGTATTTCTGTGCCAGCAGCTATACGGGGTCTTAAGAGACCCAGTACTTCGGGCCA	CASSYTGS*ETQYF	1	4.69682025268893E-6	42	TCRBV21-01*01	TCRBV21	TCRBV21-01	01				TCRBD02-01*01	TCRBD02	TCRBD02-01	01				TCRBJ02-05*01	TCRBJ02	TCRBJ02-05	01				5	4	8	3	4	3	39	51	55	60	64	1	Stop	VDJ
ACTCTGGAGTCCGCTACCAGCTCCCAGACATCTGTGTACTTCTGTGCCATCAGTGACAGGGTCTAAGAGACCCAGTACTTCGGGCCA	CAISDRV*ETQYF	1	4.69682025268893E-6	39	TCRBV10-03*01	TCRBV10	TCRBV10-03	01				TCRBD01-01*01	TCRBD01	TCRBD01-01	01				TCRBJ02-05*01	TCRBJ02	TCRBJ02-05	01				3	0	4	3	3	3	42	-1	56	61	64	1	Stop	VDJ
CTTCACATCAATTCCCTGGAGCTTGGTGACTCTGCTGTGTACTTCTGTGCCAGCAGTTTGCTTGAAGAGACCCAGTACTTCGGGCCA	CASSLLEETQYF	1	4.69682025268893E-6	36	TCRBV03	TCRBV03				TCRBV03-01,TCRBV03-02						TCRBD01,TCRBD02	TCRBD01-01,TCRBD02-01		TCRBJ02-05*01	TCRBJ02	TCRBJ02-05	01				6	3	10	0	3	3	45	56	59	61	64	1	In	VDJ
GTGACATCGGCCCAAAAGTACCCGACAGCTTTCTATCTCTGTGCCAGTGCTGAAGAGATAGCTGAAGAGACCCAGTACTTCGGGCCA	CASAEEIAEETQYF	1	4.69682025268893E-6	42	TCRBV19-01	TCRBV19	TCRBV19-01				01,02	TCRBD02-01	TCRBD02	TCRBD02-01				01,02	TCRBJ02-05*01	TCRBJ02	TCRBJ02-05	01				8	10	5	7	2	3	39	48	58	62	64	1	In	VDJ
CACCTACACGCCCTGCAGCCAGAAGACTCGGCCCTGTATCTCTGCGCCAGCAGCTCGCTTGGGGAAGAGACCCAGTACTTCGGGCCA	CASSSLGEETQYF	1	4.69682025268893E-6	39	TCRBV04	TCRBV04				TCRBV04-01,TCRBV04-03						TCRBD01,TCRBD02	TCRBD01-01,TCRBD02-01		TCRBJ02-05*01	TCRBJ02	TCRBJ02-05	01				5	6	6	2	0	3	42	54	60	-1	64	1	In	VDJ
TTGGCGTCTGCTGTACCCTCTCAGACATCTGTGTACTTCTGTGCCAGCAGTTTAAGGGCAGGGGAAGAGACCCAGTACTTCGGGCCA	CASSLRAGEETQYF	1	4.69682025268893E-6	42	TCRBV06-04	TCRBV06	TCRBV06-04				01,02	TCRBD01-01*01	TCRBD01	TCRBD01-01	01				TCRBJ02-05*01	TCRBJ02	TCRBJ02-05	01				5	7	4	2	0	3	39	51	58	-1	64	1	In	VDJ
GAGTCGCCCAGCCCCAACCAGACCTCTCTGTACTTCTGTGCCAGCAGTTTCTGGCGGGGCAGGGAAGAGACCCAGTACTTCGGGCCA	CASSFWRGREETQYF	1	4.69682025268893E-6	45	TCRBV27-01*01	TCRBV27	TCRBV27-01	01				TCRBD02-01*01	TCRBD02	TCRBD02-01	01				TCRBJ02-05*01	TCRBJ02	TCRBJ02-05	01				3	3	7	3	5	3	36	50	53	59	64	1	In	VDJ
ATCCAGCGCACACAGCAGGAGGACTCGGCCGTGTATCTCTGTGCCAGCAGCTCAAGAGGAAGGGAAGAGACCCAGTACTTCGGGCCA	CASSSRGREETQYF	1	4.69682025268893E-6	42	TCRBV07-02*01	TCRBV07	TCRBV07-02	01								TCRBD01,TCRBD02	TCRBD01-01,TCRBD02-01		TCRBJ02-05*01	TCRBJ02	TCRBJ02-05	01				4	8	5	3	0	3	39	52	60	-1	64	1	In	VDJ
CCTTGGAGCTGGACGACTCGGCCCTGTATCTCTGTGCCAGCTCCTTATGGAACGCTGCCAGCCGAAGAGACCCAGTACTTCGGGCCA		1	4.69682025268893E-6	49	TCRBV05-04*01	TCRBV05	TCRBV05-04	01								TCRBD01,TCRBD02	TCRBD01-01,TCRBD02-01		TCRBJ02-05*01	TCRBJ02	TCRBJ02-05	01				7	7	1	8	13	3	32	41	48	51	64	1	Out	VDJ
CCAGTGCCCATCCTGAAGACAGCAGCTTCTACATCTGCAGTGCTAGAGTTCCCGGGACAGCTTCAAGAGACCCAGTACTTCGGGCCA		1	4.69682025268893E-6	46	TCRBV20	TCRBV20				TCRBV20-01,TCRBV20-or09_02		TCRBD01-01*01	TCRBD01	TCRBD01-01	01				TCRBJ02-05*01	TCRBJ02	TCRBJ02-05	01				1	5	0	5	3	2	35	48	53	60	63	1	Out	VDJ
GAGTTGGCTGCTCCCTCCCAGACATCTGTGTACTTCTGTGCCAGCAGGCGAACAGGGGGAGGTCAAGAGACCCAGTACTTCGGGCCA	CASRRTGGGQETQYF	1	4.69682025268893E-6	45	TCRBV06-06	TCRBV06	TCRBV06-06				01,02	TCRBD01-01*01	TCRBD01	TCRBD01-01	01				TCRBJ02-05*01	TCRBJ02	TCRBJ02-05	01				6	4	3	1	4	2	36	47	51	59	63	1	In	VDJ
TCGGCTGCTCCCTCCCAAACATCTGTGTACTTCTGTGCCAGCAGTTCTCGACTAGCGGGGGCTCAAGAGACCCAGTACTTCGGGCCA	CASSSRLAGAQETQYF	1	4.69682025268893E-6	48	TCRBV06	TCRBV06				TCRBV06-02,TCRBV06-03		TCRBD02-01*01	TCRBD02	TCRBD02-01	01				TCRBJ02-05*01	TCRBJ02	TCRBJ02-05	01				4	3	2	2	2	2	33	46	49	61	63	1	In	VDJ
ATCCAGCAGGTAGTGCGAGGAGATTCGGCAGCTTATTTCTGTGCCAGCTCACCCGACAGGGCTCAAGAGACCCAGTACTTCGGGCCA	CASSPDRAQETQYF	1	4.69682025268893E-6	42	TCRBV18-01*01	TCRBV18	TCRBV18-01	01				TCRBD01-01*01	TCRBD01	TCRBD01-01	01				TCRBJ02-05*01	TCRBJ02	TCRBJ02-05	01				3	1	2	3	2	2	39	53	54	61	63	1	In	VDJ
CCAGCGCACAGAGCAGGGGGACTCAGCCGCGTATCTCCGTGCCACCTTTTGGACAGAGGGTGGCAAGAGACCCAGTACTTCGGGCCA		4	1.878728101075572E-5	44	TCRBV07-03*03	TCRBV07	TCRBV07-03	03				TCRBD01-01*01	TCRBD01	TCRBD01-01	01				TCRBJ02-05*01	TCRBJ02	TCRBJ02-05	01				10	6	1	5	7	2	37	44	50	56	63	4	Out	VDJ
CTACACGCCCTGCAGCCAGAAGACTCAGCCCTGTATCTCTGCGCCAGCAGCGATGGGACCGGGCAAGAGACCCAGTACTTCGGGCCA	CASSDGTGQETQYF	1	4.69682025268893E-6	42	TCRBV04-01*01	TCRBV04	TCRBV04-01	01								TCRBD01,TCRBD02	TCRBD01-01,TCRBD02-01		TCRBJ02-05*01	TCRBJ02	TCRBJ02-05	01				5	3	0	7	4	2	39	51	54	59	63	1	In	VDJ
GCCTTGGAGCTGGAGGACTCGGCCCTGTATCTCTGTGCCAGCAGCTTGGGACAGGGAAATTCGCAAGAGACCCAGTACTTCGGGCCA	CASSLGQGNSQETQYF	2	9.39364050537786E-6	48	TCRBV05-08*01	TCRBV05	TCRBV05-08	01				TCRBD01-01*01	TCRBD01	TCRBD01-01	01				TCRBJ02-05*01	TCRBJ02	TCRBJ02-05	01				0	0	2	3	7	2	33	-1	49	56	63	2	In	VDJ
CTGGAGTCTGCTGCCTCCTCCCAGACATCTGTATATTTCTGCGCCAGCAGTGAGTCGAGGTCGCAAGAGACCCAGTACTTCGGGCCA	CASSESRSQETQYF	1	4.69682025268893E-6	42	TCRBV10-01	TCRBV10	TCRBV10-01				01,02	TCRBD02-01*02	TCRBD02	TCRBD02-01	02				TCRBJ02-05*01	TCRBJ02	TCRBJ02-05	01				0	0	11	1	3	2	39	-1	56	60	63	1	In	VDJ
GAGTCTGCCATCCCCAACCAGACAGCTCTTTACTTCTGTGCCACCAGTGAAGCCGGGAGGGAGCAAGAGACCCAGTACTTCGGGCCA	CATSEAGREQETQYF	1	4.69682025268893E-6	45	TCRBV24	TCRBV24				TCRBV24-01,TCRBV24-or09_02		TCRBD02-01*02	TCRBD02	TCRBD02-01	02				TCRBJ02-05*01	TCRBJ02	TCRBJ02-05	01				4	3	8	0	2	2	36	50	53	61	63	1	In	VDJ
AATGTGAGCACCTTGGAGCTGGGGGACTCGGCCCTTTATCTTTGCGCCAGCCGATATACAGAGCAAGAGACCCAGTACTTCGGGCCA	CASRYTEQETQYF	1	4.69682025268893E-6	39	TCRBV05-01*01	TCRBV05	TCRBV05-01	01				TCRBD01-01*01	TCRBD01	TCRBD01-01	01				TCRBJ02-05*01	TCRBJ02	TCRBJ02-05	01				7	6	3	5	2	2	42	51	57	61	63	1	In	VDJ
ATCCAGCGCACACAGCAGGAGGACTCGGCCGTGTATCTCTGTGCCAGCAGCTCTCGGGGGGTCCAAGAGACCCAGTACTTCGGGCCA	CASSSRGVQETQYF	1	4.69682025268893E-6	42	TCRBV07-02*01	TCRBV07	TCRBV07-02	01				TCRBD02-01*01	TCRBD02	TCRBD02-01	01				TCRBJ02-05*01	TCRBJ02	TCRBJ02-05	01				4	2	8	1	1	1	39	52	54	61	62	1	In	VDJ
CAGGTAGTGCGAGGAGATTCGGCAGCTTATTTCTGTGCCAGCTCACCATTAGTTGCGGCGGTCCAAGAGACCCAGTACTTCGGGCCA	CASSPLVAAVQETQYF	1	4.69682025268893E-6	48	TCRBV18-01*01	TCRBV18	TCRBV18-01	01				TCRBD02-01	TCRBD02	TCRBD02-01				01,02	TCRBJ02-05*01	TCRBJ02	TCRBJ02-05	01				2	6	7	5	4	1	33	48	54	58	62	1	In	VDJ
AATGTGAACGCCTTGTTGCTGGGGGACTCGGCCCTCTATCTCTGTGCCAGCAGCTTGGATGGCCAAGAGACCCAGTACTTCGGGCCA	CASSLDGQETQYF	1	4.69682025268893E-6	39	TCRBV05-06*01	TCRBV05	TCRBV05-06	01								TCRBD01,TCRBD02	TCRBD01-01,TCRBD02-01		TCRBJ02-05*01	TCRBJ02	TCRBJ02-05	01				0	2	0	10	0	1	42	58	60	-1	62	1	In	VDJ
GCTCCCTCCCAGACATCTGTGTACTTCTGTGCCAGCAGTTCGATGTGGGGGGATGGTCTGGGCCAAGAGACCCAGTACTTCGGGCCA	CASSSMWGDGLGQETQYF	1	4.69682025268893E-6	54	TCRBV06	TCRBV06				TCRBV06-05,TCRBV06-06		TCRBD02-01*01	TCRBD02	TCRBD02-01	01				TCRBJ02-05*01	TCRBJ02	TCRBJ02-05	01				4	6	9	1	10	1	27	40	46	52	62	1	In	VDJ
AGAACTGGAGGATTCTGGAGTTTATTTCTGTGCCAGCAGCCAAGCCCCGTTCGACGGGGGGGCCAAGAGACCCAGTACTTCGGGCCA		3	1.4090460758066789E-5	53	TCRBV14-01*01	TCRBV14	TCRBV14-01	01				TCRBD02-01*01	TCRBD02	TCRBD02-01	01				TCRBJ02-05*01	TCRBJ02	TCRBJ02-05	01				1	10	8	0	0	1	28	44	54	-1	62	3	Out	VDJ
GCCCTGCAGCCAGAAGACTCAGCCCTGTATCTCTGCGCCAGCAGCCCTCCACTAGCGGGGGGCCAAGAGACCCAGTACTTCGGGCCA	CASSPPLAGGQETQYF	1	4.69682025268893E-6	48	TCRBV04-01*01	TCRBV04	TCRBV04-01	01				TCRBD02-01*01	TCRBD02	TCRBD02-01	01				TCRBJ02-05*01	TCRBJ02	TCRBJ02-05	01				4	4	3	1	0	1	33	46	50	-1	62	1	In	VDJ
ATCCAGCGCACAGAGCGGGGGGACTCAGCCGTGTATCTCTGTGCCAGCAGCTTCCAGGGGGGCCAAGAGACCCAGTACTTCGGGCCA	CASSFQGGQETQYF	1	4.69682025268893E-6	42	TCRBV07-03*01	TCRBV07	TCRBV07-03	01				TCRBD01-01*01	TCRBD01	TCRBD01-01	01				TCRBJ02-05*01	TCRBJ02	TCRBJ02-05	01				3	1	4	1	1	1	39	53	54	61	62	1	In	VDJ
TCGGCTGCTCCCTCCCAGACATCTGTGTACTTCTGTGCCAGCAGTGAAGCGTTCGGGAGGGGCCAAGAGACCCAGTACTTCGGGCCA	CASSEAFGRGQETQYF	1	4.69682025268893E-6	48	TCRBV06-01*01	TCRBV06	TCRBV06-01	01				TCRBD02-01*02	TCRBD02	TCRBD02-01	02				TCRBJ02-05*01	TCRBJ02	TCRBJ02-05	01				0	3	8	0	1	1	33	50	53	61	62	1	In	VDJ
ATCCAGCCCTCAGAACCCAGGGACTCAGCTGTGTACTTCTGTGCCAGCAGCAACCGGGACGGCCAAGAGACCCAGTACTTCGGGCCA	CASSNRDGQETQYF	1	4.69682025268893E-6	42	TCRBV12	TCRBV12				TCRBV12-03,TCRBV12-04						TCRBD01,TCRBD02	TCRBD01-01,TCRBD02-01		TCRBJ02-05*01	TCRBJ02	TCRBJ02-05	01				6	5	0	7	2	1	39	50	55	60	62	1	In	VDJ
GTAGTGCGAGGAGATTCGGCAGCTTATTTCTGTGCCAGCTCACCAAGCCAGGGTAACAGAGGCCAAGAGACCCAGTACTTCGGGCCA	CASSPSQGNRGQETQYF	1	4.69682025268893E-6	51	TCRBV18-01*01	TCRBV18	TCRBV18-01	01				TCRBD01-01*01	TCRBD01	TCRBD01-01	01				TCRBJ02-05*01	TCRBJ02	TCRBJ02-05	01				2	3	4	3	9	1	30	45	48	53	62	1	In	VDJ
ACTCTCAAGATCCAGCCTGCAGAGCTTGGGGACTCGGCCGTGTATCTCTGTGCCAGCAAGTCCCAAGAGACCCAGTACTTCGGGCCA	CASKSQETQYF	1	4.69682025268893E-6	33	TCRBV11-03*01	TCRBV11	TCRBV11-03	01								TCRBD01,TCRBD02	TCRBD01-01,TCRBD02-01		TCRBJ02-05*01	TCRBJ02	TCRBJ02-05	01				7	0	5	5	2	1	48	-1	58	60	62	1	In	VDJ
ATCCAGCGCACACAGCAGGAGGACTCCGCCGTGTATCTCTGTGCCAGCAGCTTAGGGGTCTCCCAAGAGACCCAGTACTTCGGGCCA	CASSLGVSQETQYF	1	4.69682025268893E-6	42	TCRBV07-08*01	TCRBV07	TCRBV07-08	01								TCRBD01,TCRBD02	TCRBD01-01,TCRBD02-01		TCRBJ02-05*01	TCRBJ02	TCRBJ02-05	01				1	0	0	9	4	1	39	-1	55	58	62	1	In	VDJ
CTGGAGTCTGCCAGGCCCTCACATACCTCTCAGTACCTCTGTGCCAGCAGTGGAGGACAAGCCCAAGAGACCCAGTACTTCGGGCCA	CASSGGQAQETQYF	1	4.69682025268893E-6	42	TCRBV25-01*01	TCRBV25	TCRBV25-01	01				TCRBD01-01*01	TCRBD01	TCRBD01-01	01				TCRBJ02-05*01	TCRBJ02	TCRBJ02-05	01				4	2	1	6	3	1	39	52	54	59	62	1	In	VDJ
AAGATCCAGCCTGCAGAGCTTGGGGACTCGGCCGTGTATCTCTGTGCCAGCAGCTACGGTCCCCAAGAGACCCAGTACTTCGGGCCA	CASSYGPQETQYF	1	4.69682025268893E-6	39	TCRBV11-03*01	TCRBV11	TCRBV11-03	01				TCRBD02-01	TCRBD02	TCRBD02-01				01,02	TCRBJ02-05*01	TCRBJ02	TCRBJ02-05	01				4	1	8	5	3	1	42	55	56	59	62	1	In	VDJ
CACGCCCTGCAGCCAGAAGACTCAGCCCTGTATCTCTGCGCCAGCAGCCAAGATCCCCATCCCCAAGAGACCCAGTACTTCGGGCCA	CASSQDPHPQETQYF	1	4.69682025268893E-6	45	TCRBV04-01*01	TCRBV04	TCRBV04-01	01				TCRBD01-01*01	TCRBD01	TCRBD01-01	01				TCRBJ02-05*01	TCRBJ02	TCRBJ02-05	01				0	4	4	6	3	1	36	53	57	59	62	1	In	VDJ
CTGGAGCTTGGTGACTCTGCTGTGTATTTCTGTGCCAGCAGCCAAGCCCAGGACCGAACCCCCCAAGAGACCCAGTACTTCGGGCCA	CASSQAQDRTPQETQYF	1	4.69682025268893E-6	51	TCRBV03	TCRBV03				TCRBV03-01,TCRBV03-02						TCRBD01,TCRBD02	TCRBD01-01,TCRBD02-01		TCRBJ02-05*01	TCRBJ02	TCRBJ02-05	01				1	4	1	7	8	1	30	46	50	54	62	1	In	VDJ
TGACATCGGCCCAAAAGAACCCGACAGCTTTCTATCTCTGTGCCAGTAGTATAGTACTAGACCCAAGAGACCCAGTACTTCGGGCCA		1	4.69682025268893E-6	43	TCRBV19-01	TCRBV19	TCRBV19-01				01,02	TCRBD02-01	TCRBD02	TCRBD02-01				01,02	TCRBJ02-05*01	TCRBJ02	TCRBJ02-05	01				1	1	3	8	2	1	38	54	55	60	62	1	Out	VDJ
GCTCCCTCCCAAACATCTGTGTACTTCTGTGCCAGCAGTTATCGACTAGCGGGGGGGTTGTACCAAGAGACCCAGTACTTCGGGCCA	CASSYRLAGGLYQETQYF	1	4.69682025268893E-6	54	TCRBV06	TCRBV06				TCRBV06-02,TCRBV06-03		TCRBD02-01*01	TCRBD02	TCRBD02-01	01				TCRBJ02-05*01	TCRBJ02	TCRBJ02-05	01				3	2	2	0	4	0	27	41	43	57	61	1	In	VDJ
GAGCTCTCTGGAGCTGGGGGACTCAGCTTTGTATTTCTGTGCCAGCAGCGTAACACCGTGTACCAAGAGACCCAGTACTTCGGGCCA		1	4.69682025268893E-6	44	TCRBV09-01	TCRBV09	TCRBV09-01				01,02	TCRBD01-01*01	TCRBD01	TCRBD01-01	01				TCRBJ02-05*01	TCRBJ02	TCRBJ02-05	01				1	0	3	6	6	0	37	-1	52	55	61	1	Out	VDJ
GAGTCGCCCAGCCCCAACCAGACCTCTCTGTACTTCTGTGCCAGCAGTTTTTTGACGATGTACCAAGAGACCCAGTACTTCGGGCCA	CASSFLTMYQETQYF	4	1.878728101075572E-5	45	TCRBV27-01*01	TCRBV27	TCRBV27-01	01								TCRBD01,TCRBD02	TCRBD01-01,TCRBD02-01		TCRBJ02-05*01	TCRBJ02	TCRBJ02-05	01				3	3	2	7	5	0	36	50	53	56	61	4	In	VDJ
ACATCGGCCCAAAAGAACCCGACAGCTTTCTATCTCTGTGCCAGTACCAGGGGAGGGGGGTACCAAGAGACCCAGTACTTCGGGCCA	CASTRGGGYQETQYF	1	4.69682025268893E-6	45	TCRBV19-01	TCRBV19	TCRBV19-01				01,02	TCRBD02-01*02	TCRBD02	TCRBD02-01	02				TCRBJ02-05*01	TCRBJ02	TCRBJ02-05	01				7	4	9	0	4	0	36	46	50	57	61	1	In	VDJ
GTGAGCACCTTGGAGCTGGGGGACTCGGCCCTTTATCTTTGCGCCAGCAGCTGGACTTCGTACCAAGAGACCCAGTACTTCGGGCCA	CASSWTSYQETQYF	1	4.69682025268893E-6	42	TCRBV05-01*01	TCRBV05	TCRBV05-01	01				TCRBD02-01	TCRBD02	TCRBD02-01				01,02	TCRBJ02-05*01	TCRBJ02	TCRBJ02-05	01				3	0	1	10	4	0	39	-1	52	57	61	1	In	VDJ
CCAGCCTGCAGAGCTTGGGGACTCGGCCGTGTATCTCTGTGCCAGCAGAGCAGGGGGTCGTACCAAGAGACCCAGTACTTCGGGCCA		1	4.69682025268893E-6	44	TCRBV11-03*01	TCRBV11	TCRBV11-03	01				TCRBD01-01*01	TCRBD01	TCRBD01-01	01				TCRBJ02-05*01	TCRBJ02	TCRBJ02-05	01				6	2	4	1	4	0	37	48	50	57	61	1	Out	VDJ
AACTGGAGGATTCTGGAGTTTATTTCTGTGCCAAAAGGCCAAGATTCGGGGGGCCGATAGTACCAAGAGACCCAGTACTTCGGGCCA		1	4.69682025268893E-6	55	TCRBV14-01*01	TCRBV14	TCRBV14-01	01				TCRBD02-01*01	TCRBD02	TCRBD02-01	01				TCRBJ02-05*01	TCRBJ02	TCRBJ02-05	01				10	13	8	1	8	0	26	33	46	53	61	1	Out	VDJ
TCCGCTCACCAGGCCTGGGGGACGCAGCCATGTACCTGTGTGCCACCAGCAGAGATCGAGTACCAAGAGACCCAGTACTTCGGGCCA		1	4.69682025268893E-6	43	TCRBV15-01*01	TCRBV15	TCRBV15-01	01				TCRBD02-01*02	TCRBD02	TCRBD02-01	02				TCRBJ02-05*01	TCRBJ02	TCRBJ02-05	01				0	2	11	2	1	0	38	55	57	60	61	1	Out	VDJ
AAGGTGCAGCCTGCAGAACTGGAGGATTCTGGAGTTTATTTCTGTGCCAGCACGGGACAGTACCAAGAGACCCAGTACTTCGGGCCA	CASTGQYQETQYF	1	4.69682025268893E-6	39	TCRBV14-01*01	TCRBV14	TCRBV14-01	01				TCRBD01-01*01	TCRBD01	TCRBD01-01	01				TCRBJ02-05*01	TCRBJ02	TCRBJ02-05	01				7	1	0	5	1	0	42	52	53	60	61	1	In	VDJ
CAGGAGGACTCGGCCGTGTATCTCTGTGCCAGCAGCTTAGGTGGTGGACTAGCGGGGGTATACCAAGAGACCCAGTACTTCGGGCCA	CASSLGGGLAGVYQETQYF	1	4.69682025268893E-6	57	TCRBV07-02*01	TCRBV07	TCRBV07-02	01				TCRBD02-01*01	TCRBD02	TCRBD02-01	01				TCRBJ02-05*01	TCRBJ02	TCRBJ02-05	01				1	5	1	2	3	0	24	40	45	58	61	1	In	VDJ
AGTCGCCCAGCCCCAACCAGACCTCTCTGTACTTCTGTGCCAGCCCTTTGGGGAACTAGCGACCAAGAGACCCAGTACTTCGGGCCA		1	4.69682025268893E-6	46	TCRBV27-01*01	TCRBV27	TCRBV27-01	01				TCRBD02-01	TCRBD02	TCRBD02-01				01,02	TCRBJ02-05*01	TCRBJ02	TCRBJ02-05	01				8	10	3	6	0	0	35	44	54	-1	61	1	Out	VDJ
CTGGATGTGAACGCCTTGGAGCTGGACGACTCGGCCCTGTATCTCTGTGCCAGCAGCTTCCACCAAGAGACCCAGTACTTCGGGCCA	CASSFHQETQYF	1	4.69682025268893E-6	36	TCRBV05-04*01	TCRBV05	TCRBV05-04	01											TCRBJ02-05*01	TCRBJ02	TCRBJ02-05	01				2	0	0	0	2	0	45	-1	-1	59	61	1	In	VJ
ACAGAGCAGGGGGACTCGGCCATGTATCTCTGTGCCAGCAGTCATCTGGGTTCAGGACTCCACCAAGAGACCCAGTACTTCGGGCCA	CASSHLGSGLHQETQYF	1	4.69682025268893E-6	51	TCRBV07-09	TCRBV07	TCRBV07-09				01,03	TCRBD02-01	TCRBD02	TCRBD02-01				01,02	TCRBJ02-05*01	TCRBJ02	TCRBJ02-05	01				6	13	1	10	2	0	30	41	54	59	61	1	In	VDJ
CAGCCTGCAGAGCTTGGGGACTCGGCCATGTATCTCTGTGCCAGCAGCCCTAGCGGGGGCCACCAAGAGACCCAGTACTTCGGGCCA	CASSPSGGHQETQYF	1	4.69682025268893E-6	45	TCRBV11-01*01	TCRBV11	TCRBV11-01	01				TCRBD02-01*01	TCRBD02	TCRBD02-01	01				TCRBJ02-05*01	TCRBJ02	TCRBJ02-05	01				5	1	4	2	2	0	36	48	49	59	61	1	In	VDJ
ATCCAGCGCACAGAGCAGGGGGACTCGGCCATGTATCTCTGTGCCAGCAGCTTAGCGGGCCACCAAGAGACCCAGTACTTCGGGCCA	CASSLAGHQETQYF	1	4.69682025268893E-6	42	TCRBV07-09	TCRBV07	TCRBV07-09				01,03	TCRBD01-01*01	TCRBD01	TCRBD01-01	01				TCRBJ02-05*01	TCRBJ02	TCRBJ02-05	01				0	0	8	0	1	0	39	-1	56	60	61	1	In	VDJ
CTGGAGTCCGCTACCAGCTCCCAGACATCTGTGTACTTCTGTGCCACTACGGGCTACCTTAACCAAGAGACCCAGTACTTCGGGCCA	CATTGYLNQETQYF	1	4.69682025268893E-6	42	TCRBV10-03*01	TCRBV10	TCRBV10-03	01								TCRBD01,TCRBD02	TCRBD01-01,TCRBD02-01		TCRBJ02-05*01	TCRBJ02	TCRBJ02-05	01				10	4	8	0	7	0	39	46	50	54	61	1	In	VDJ
AAGATCCGGTCCACAAAGCTGGAGGACTCAGCCATGTACTTCTGTGCCAGCAGCCGGGACAACCAAGAGACCCAGTACTTCGGGCCA	CASSRDNQETQYF	1	4.69682025268893E-6	39	TCRBV02-01*01	TCRBV02	TCRBV02-01	01				TCRBD01-01*01	TCRBD01	TCRBD01-01	01				TCRBJ02-05*01	TCRBJ02	TCRBJ02-05	01				6	2	0	6	0	0	42	53	55	-1	61	1	In	VDJ
ACCTTGGAGATCCAGCGCACAGAGCAGGGGGACTCGGCCATGTATCTCTGTGCCAGCAGCTTACAAGAGACCCAGTACTTCGGGCCA	CASSLQETQYF	1	4.69682025268893E-6	33	TCRBV07-09	TCRBV07	TCRBV07-09				01,03								TCRBJ02-05*01	TCRBJ02	TCRBJ02-05	01				2	0	0	0	0	2	48	-1	-1	-1	63	1	In	VJ
AACCAGACATCTATGTACCTCTGTGCCAGCAGTCCACCTGGCGGGGGGGCCCATGATCTCCTACAAGAGACCCAGTACTTCGGGCCA	CASSPPGGGAHDLLQETQYF	1	4.69682025268893E-6	60	TCRBV28-01*01	TCRBV28	TCRBV28-01	01				TCRBD02-01*01	TCRBD02	TCRBD02-01	01				TCRBJ02-05*01	TCRBJ02	TCRBJ02-05	01				5	7	7	0	14	2	21	33	40	49	63	1	In	VDJ
TCGGCTGCTCCCTCCCAGACATCTGTGTACTTCTGTGCCAGCAGTTACTCGGGGGCAGGGGGACAAGAGACCCAGTACTTCGGGCCA	CASSYSGAGGQETQYF	1	4.69682025268893E-6	48	TCRBV06-05*01	TCRBV06	TCRBV06-05	01				TCRBD01-01*01	TCRBD01	TCRBD01-01	01				TCRBJ02-05*01	TCRBJ02	TCRBJ02-05	01				0	5	4	1	1	2	33	50	55	62	63	1	In	VDJ
AATTCCCTGGAGCTTGGTGACTCTGCTGTGTATTTCTGTGCCAGCAGTTCTGACAGGGGAGGACAAGAGACCCAGTACTTCGGGCCA	CASSSDRGGQETQYF	1	4.69682025268893E-6	45	TCRBV03	TCRBV03				TCRBV03-01,TCRBV03-02		TCRBD01-01*01	TCRBD01	TCRBD01-01	01				TCRBJ02-05*01	TCRBJ02	TCRBJ02-05	01				6	4	2	2	4	2	36	47	51	59	63	1	In	VDJ
CTGCTGGGGTTGGAGTCGGCTGCTCCCTCCCAAACATCTGTGTACTTCTGTGCCAGCAGAGGACAAGAGACCCAGTACTTCGGGCCA	CASRGQETQYF	1	4.69682025268893E-6	33	TCRBV06	TCRBV06				TCRBV06-02,TCRBV06-03						TCRBD01,TCRBD02	TCRBD01-01,TCRBD02-01		TCRBJ02-05*01	TCRBJ02	TCRBJ02-05	01				6	1	1	8	0	2	48	59	60	-1	63	1	In	VDJ
GAGTCCGCCAGCACCAACCAGACATCTATGTACCTCTGTGCCAGCAGTTTCCTAGGGACAGCACAAGAGACCCAGTACTTCGGGCCA	CASSFLGTAQETQYF	1	4.69682025268893E-6	45	TCRBV28-01*01	TCRBV28	TCRBV28-01	01				TCRBD01-01*01	TCRBD01	TCRBD01-01	01				TCRBJ02-05*01	TCRBJ02	TCRBJ02-05	01				3	4	0	5	2	2	36	50	54	61	63	1	In	VDJ
TTGGAGCTGGGGGACTCGGCCCTTTATCTTTGCGCCAGCAGCTCACTTACTAGCGGGGGGCCACAAGAGACCCAGTACTTCGGGCCA	CASSSLTSGGPQETQYF	2	9.39364050537786E-6	51	TCRBV05-01*01	TCRBV05	TCRBV05-01	01				TCRBD02-01*01	TCRBD02	TCRBD02-01	01				TCRBJ02-05*01	TCRBJ02	TCRBJ02-05	01				3	5	3	1	3	2	30	43	48	60	63	2	In	VDJ
GAGCTGGGGGACTCGGCCCTTTATCTTTGCGCCAGCAGCCTCACGGGACTCACTACGGGGCCACAAGAGACCCAGTACTTCGGGCCA	CASSLTGLTTGPQETQYF	1	4.69682025268893E-6	54	TCRBV05-01*01	TCRBV05	TCRBV05-01	01				TCRBD02-01	TCRBD02	TCRBD02-01				01,02	TCRBJ02-05*01	TCRBJ02	TCRBJ02-05	01				4	5	0	10	13	2	27	39	44	50	63	1	In	VDJ
CAGCCCTCAGAACCCAGGGACTCAGCTGTGTACTTCTGTGCCAGCTCTAAATCCTGGGGCCCACAAGAGACCCAGTACTTCGGGCCA	CASSKSWGPQETQYF	1	4.69682025268893E-6	45	TCRBV12	TCRBV12				TCRBV12-03,TCRBV12-04		TCRBD01-01*01	TCRBD01	TCRBD01-01	01				TCRBJ02-05*01	TCRBJ02	TCRBJ02-05	01				8	10	7	0	3	2	36	45	55	60	63	1	In	VDJ
TCCAGCGCACAGAGCAGGGGGACTCAGCCGCGTATCTCCGTGCCAGCAGCTTCGCGGGGTACACAAGAGACCCAGTACTTCGGGCCA		1	4.69682025268893E-6	43	TCRBV07-03*03	TCRBV07	TCRBV07-03	03				TCRBD02-01*01	TCRBD02	TCRBD02-01	01				TCRBJ02-05*01	TCRBJ02	TCRBJ02-05	01				3	1	7	3	4	2	38	52	53	59	63	1	Out	VDJ
CTGGAGCTGGGGGACTCAGCTTTGTATTTCTGTGCCAGCAGCCCTCGGACTAGCGGGGGCAGTAAAGAGACCCAGTACTTCGGGCCA	CASSPRTSGGSKETQYF	1	4.69682025268893E-6	51	TCRBV09-01	TCRBV09	TCRBV09-01				01,02	TCRBD02-01*01	TCRBD02	TCRBD02-01	01				TCRBJ02-05*01	TCRBJ02	TCRBJ02-05	01				4	4	1	2	5	3	30	42	46	59	64	1	In	VDJ
CTGCAGCCAGAAGACTCAGCCCTGTATCTCTGCGCCAGCAGCCAGGTATGGACAGGTGATTGGAAAGAGACCCAGTACTTCGGGCCA	CASSQVWTGDWKETQYF	1	4.69682025268893E-6	51	TCRBV04-01*01	TCRBV04	TCRBV04-01	01				TCRBD01-01*01	TCRBD01	TCRBD01-01	01				TCRBJ02-05*01	TCRBJ02	TCRBJ02-05	01				3	5	1	4	8	3	30	44	49	56	64	1	In	VDJ
GGGTTGGAGTCGGCTGCTCCCTCCCAAACATCTGTGTACTTCTGTGCCAGCTTAGGGCTGAGAAAAGAGACCCAGTACTTCGGGCCA	CASLGLRKETQYF	2	9.39364050537786E-6	39	TCRBV06	TCRBV06				TCRBV06-02,TCRBV06-03						TCRBD01,TCRBD02	TCRBD01-01,TCRBD02-01		TCRBJ02-05*01	TCRBJ02	TCRBJ02-05	01				8	2	5	3	7	3	42	51	53	57	64	2	In	VDJ
AGGCTGGAGTTGGCTGCTCCCTCCCAGACATCTGTGTACTTCTGTGCCAGCAGTTACAACAGCATGCAGACCCAGTACTTCGGGCCA	CASSYNSMQTQYF	1	4.69682025268893E-6	39	TCRBV06-06	TCRBV06	TCRBV06-06				01,02	TCRBD01-01*01	TCRBD01	TCRBD01-01	01				TCRBJ02-05*01	TCRBJ02	TCRBJ02-05	01				2	1	3	5	5	6	42	57	58	62	67	1	In	VDJ
CTCAGGCTGGAGTCGGCTGCTCCCTCCCAGACATCTGTGTACTTCTGTGCCAGCAGTTCGACAGCGCAGACCCAGTACTTCGGGCCA	CASSSTAQTQYF	1	4.69682025268893E-6	36	TCRBV06-01*01	TCRBV06	TCRBV06-01	01				TCRBD01-01*01	TCRBD01	TCRBD01-01	01				TCRBJ02-05*01	TCRBJ02	TCRBJ02-05	01				5	2	2	5	3	6	45	57	59	64	67	1	In	VDJ
AGTGCCCATCCTGAAGACAGCAGCTTCTACATCTGCAGTGCTAAGGGTTTTGGGACAGAAAATTTAAAGACCCAGTACTTCGGGCCA	CSAKGFGTENLKTQYF	1	4.69682025268893E-6	48	TCRBV20	TCRBV20				TCRBV20-01,TCRBV20-or09_02		TCRBD01-01*01	TCRBD01	TCRBD01-01	01				TCRBJ02-05*01	TCRBJ02	TCRBJ02-05	01				4	8	0	5	9	6	33	43	51	58	67	1	In	VDJ
ACCTTGGAGCTGGGGGACTCGGCCCTTTATCTTTGCGCCAGCAGCTTTTCTAGCGGGGGGAGCGGAAAGACCCAGTACTTCGGGCCA	CASSFSSGGSGKTQYF	1	4.69682025268893E-6	48	TCRBV05-01*01	TCRBV05	TCRBV05-01	01				TCRBD02-01*01	TCRBD02	TCRBD02-01	01				TCRBJ02-05*01	TCRBJ02	TCRBJ02-05	01				2	2	4	1	7	6	33	47	49	60	67	1	In	VDJ
CCAGCCCCAACCAGACCTCTCTGTACTTCTGTGCCAGCAGTAGAGGACTAGCGGGGGGGCCGAGAGGTAGGCCATCACTTCGGGCCA		1	4.69682025268893E-6	52	TCRBV27-01*01	TCRBV27	TCRBV27-01	01				TCRBD02-01*01	TCRBD02	TCRBD02-01	01				TCRBJ02-05*01	TCRBJ02	TCRBJ02-05	01				5	3	1	0	17	15	29	41	44	59	76	1	Out	VDJ
CTCAGGCTGCTGTCGGCTGCTCCCTCCCAGACATCTGTGTACTTCTGTGCCAGCAGTTCCCTACAGGGGGCGCAGTATTTTGGCCCA	CASSSLQGAQYF	1	4.69682025268893E-6	36	TCRBV06-05*01	TCRBV06	TCRBV06-05	01				TCRBD01-01*01	TCRBD01	TCRBD01-01	01				TCRBJ02-03*01	TCRBJ02	TCRBJ02-03	01				4	4	3	1	0	10	45	58	62	-1	70	1	In	VDJ
CACATCAATTCCCTGGAGCTTGGTGACTCTGCTGTGTATTTCTGTGCCAGCAGCCAAGAGGGTCGTTTTACGCAGTATTTTGGCCCA	CASSQEGRFTQYF	1	4.69682025268893E-6	39	TCRBV03	TCRBV03				TCRBV03-01,TCRBV03-02						TCRBD01,TCRBD02	TCRBD01-01,TCRBD02-01		TCRBJ02-03*01	TCRBJ02	TCRBJ02-03	01				0	0	0	9	6	8	42	-1	59	62	68	1	In	VDJ
GCCCTGCAGCCAGAAGACTCAGCCCTGTATCTCTGCGCCAGCAGCCAAGATGGAAGCGGGGGGGCCATTACGCAGTATTTTGGCCCA	CASSQDGSGGAITQYF	1	4.69682025268893E-6	48	TCRBV04-01*01	TCRBV04	TCRBV04-01	01				TCRBD02-01*01	TCRBD02	TCRBD02-01	01				TCRBJ02-03*01	TCRBJ02	TCRBJ02-03	01				0	4	6	0	4	8	33	50	54	64	68	1	In	VDJ
TGCTGTACCCTCTCAGACATCTGTGTACTTCTGTGCCACCACTTTGGACAGGGAGTCTTTTTGTAGGGTACGCAGTATTTTGGCCCA		1	4.69682025268893E-6	50	TCRBV06-04	TCRBV06	TCRBV06-04				01,02	TCRBD01-01*01	TCRBD01	TCRBD01-01	01				TCRBJ02-03*01	TCRBJ02	TCRBJ02-03	01				10	7	1	3	15	8	31	38	45	53	68	1	Out	VDJ
CAGCAGGTAGTGCGAGGAGATTCGGCAGCTTATTTCTGTGCCAGCTCACCGACAGGGGCTGGCGTAGGTACGCAGTATTTTGGCCCA	CASSPTGAGVGTQYF	1	4.69682025268893E-6	45	TCRBV18-01*01	TCRBV18	TCRBV18-01	01				TCRBD01-01*01	TCRBD01	TCRBD01-01	01				TCRBJ02-03*01	TCRBJ02	TCRBJ02-03	01				3	0	2	2	10	8	36	-1	50	58	68	1	In	VDJ
ATCAATTCCCTGGAGCTTGGTGACTCTGCTGTGTATTTCTGTGCCAGCAGCCCTATTGGCGGGGAAGGTACGCAGTATTTTGGCCCA	CASSPIGGEGTQYF	1	4.69682025268893E-6	42	TCRBV03	TCRBV03				TCRBV03-01,TCRBV03-02		TCRBD02-01*01	TCRBD02	TCRBD02-01	01				TCRBJ02-03*01	TCRBJ02	TCRBJ02-03	01				4	6	7	3	4	8	39	52	58	64	68	1	In	VDJ
CAGCGCACAGAGCAGGGGGACTCGGCCATGTATCTCTGTGCCAGCAGCTTAGACCTGGGGACGGTTGATACGCAGTATTTTGGCCCA	CASSLDLGTVDTQYF	1	4.69682025268893E-6	45	TCRBV07-09	TCRBV07	TCRBV07-09				01,03					TCRBD01,TCRBD02	TCRBD01-01,TCRBD02-01		TCRBJ02-03*01	TCRBJ02	TCRBJ02-03	01				1	5	0	7	4	6	36	52	57	62	66	1	In	VDJ
TCTCTGGAGCTGGGGGACTCAGCTTTGTATTTCTGTGCCAGCAGCGTAGCTGCCGCTAGTGGGTTGGATACGCAGTATTTTGGCCCA	CASSVAAASGLDTQYF	1	4.69682025268893E-6	48	TCRBV09-01	TCRBV09	TCRBV09-01				01,02	TCRBD02-01	TCRBD02	TCRBD02-01				01,02	TCRBJ02-03*01	TCRBJ02	TCRBJ02-03	01				0	6	4	8	7	6	33	49	55	59	66	1	In	VDJ
AGGCTGGTGTTGGCTGCTCCCTCCCAGACATCTGTGTACTTCTGTGCCAGCAAACGAGTAGGGGGGGATACGCAGTATTTTGGCCCA	CASKRVGGDTQYF	1	4.69682025268893E-6	39	TCRBV06-06	TCRBV06	TCRBV06-06				01,02					TCRBD01,TCRBD02	TCRBD01-01,TCRBD02-01		TCRBJ02-03*01	TCRBJ02	TCRBJ02-03	01				7	7	5	1	1	6	42	52	59	65	66	1	In	VDJ
CTGGAGTCCGCCAGCACCAACCAGACATCTATGTACCTCTGTGCCAGCAGTTTTACACTAGCGGGGGATACGCAGTATTTTGGCCCA	CASSFTLAGDTQYF	1	4.69682025268893E-6	42	TCRBV28-01*01	TCRBV28	TCRBV28-01	01				TCRBD02-01*01	TCRBD02	TCRBD02-01	01				TCRBJ02-03*01	TCRBJ02	TCRBJ02-03	01				3	3	3	3	0	6	39	53	56	-1	66	1	In	VDJ
ATGAGCTCCTTGGAGCTGGGGGACTCAGCCCTGTACTTCTGTGCCAGCAGGAGAGCGGGGGGCCGGGATACGCAGTATTTTGGCCCA	CASRRAGGRDTQYF	1	4.69682025268893E-6	42	TCRBV13-01*01	TCRBV13	TCRBV13-01	01				TCRBD02-01*01	TCRBD02	TCRBD02-01	01				TCRBJ02-03*01	TCRBJ02	TCRBJ02-03	01				6	3	6	1	4	6	39	50	53	62	66	1	In	VDJ
CTTCACATCAATTCCCTGGAGCTTGGTGACTCTGCTGTGTATTTCTGTGCCAGCAGCCCGGCTAGGGATACGCAGTATTTTGGCCCA	CASSPARDTQYF	1	4.69682025268893E-6	36	TCRBV03	TCRBV03				TCRBV03-01,TCRBV03-02		TCRBD02-01	TCRBD02	TCRBD02-01				01,02	TCRBJ02-03*01	TCRBJ02	TCRBJ02-03	01				4	3	4	8	1	6	45	58	61	65	66	1	In	VDJ
CCCAAAAGAACCCGACAGCTTTCTATCTCTGTGCCAGTAGTACCGACTAGCGGGGGAGCCATGCCGGATACGCAGTATTTTGGCCCA		1	4.69682025268893E-6	52	TCRBV19-01	TCRBV19	TCRBV19-01				01,02	TCRBD02-01*01	TCRBD02	TCRBD02-01	01				TCRBJ02-03*01	TCRBJ02	TCRBJ02-03	01				4	2	2	2	10	6	29	42	44	56	66	1	Out	VDJ
CCTCAGAACCCAGGGACTCAGCTGTGTACTTCTGTGCCAGCAGTTTCTGACAGGGAGCCGGACCAGGATACGCAGTATTTTGGCCCA		2	9.39364050537786E-6	49	TCRBV12	TCRBV12				TCRBV12-03,TCRBV12-04		TCRBD01-01*01	TCRBD01	TCRBD01-01	01				TCRBJ02-03*01	TCRBJ02	TCRBJ02-03	01				3	2	2	3	11	6	32	46	48	55	66	2	Out	VDJ
CACACCCTGCAGCCAGAAGACTCGGCCCTGTATCTCTGTGCCAGCAGCTCGACAGGACGACTAAAGGATACGCAGTATTTTGGCCCA	CASSSTGRLKDTQYF	1	4.69682025268893E-6	45	TCRBV04-02*01	TCRBV04	TCRBV04-02	01				TCRBD01-01*01	TCRBD01	TCRBD01-01	01				TCRBJ02-03*01	TCRBJ02	TCRBJ02-03	01				5	2	2	4	10	6	36	48	50	56	66	1	In	VDJ
CTGCTGTACCCTCCCAGACATCTGTGTACTTCTGTGCCAGCAGAATCTCCGGGACAGAGGAACTTAGATACGCAGTATTTTGGCCCA		1	4.69682025268893E-6	49	TCRBV06-04	TCRBV06	TCRBV06-04				01,02	TCRBD01-01*01	TCRBD01	TCRBD01-01	01				TCRBJ02-03*01	TCRBJ02	TCRBJ02-03	01				6	7	0	5	8	5	32	43	50	57	65	1	Out	VDJ
CGCACACAGCAGGAGGACTCGGCCGTGTATCTCTGTGCCAGCAGCTTCGGGCTAGCGACGCGGGTAGATACGCAGTATTTTGGCCCA	CASSFGLATRVDTQYF	1	4.69682025268893E-6	48	TCRBV07-02*01	TCRBV07	TCRBV07-02	01				TCRBD02-01	TCRBD02	TCRBD02-01				01,02	TCRBJ02-03*01	TCRBJ02	TCRBJ02-03	01				3	4	4	6	8	5	33	47	51	57	65	1	In	VDJ
CAGCCAGAAGACTCGGCCCTGTATCTCTGTGCCAGCAGCCACCCCGCCCCACTAGCGGGGGGTATAGATACGCAGTATTTTGGCCCA	CASSHPAPLAGGIDTQYF	1	4.69682025268893E-6	54	TCRBV04-02*01	TCRBV04	TCRBV04-02	01				TCRBD02-01*01	TCRBD02	TCRBD02-01	01				TCRBJ02-03*01	TCRBJ02	TCRBJ02-03	01				3	9	3	1	3	5	27	41	50	62	65	1	In	VDJ
CTAGAGTCTGCCATCCCCAACCAGACAGCTCTTTACTTCTGTGCCACCAGTGATTCCGGGGGGGGAGATACGCAGTATTTTGGCCCA	CATSDSGGGDTQYF	1	4.69682025268893E-6	42	TCRBV24	TCRBV24				TCRBV24-01,TCRBV24-or09_02		TCRBD02-01*01	TCRBD02	TCRBD02-01	01				TCRBJ02-03*01	TCRBJ02	TCRBJ02-03	01				2	1	8	0	1	5	39	55	56	64	65	1	In	VDJ
CTGCAGCCAGAAGACTCGGCCCTGTATCTCTGCGCCAGCAGCCAAGATTCAGCGGGGGGGCCGGGAGATACGCAGTATTTTGGCCCA	CASSQDSAGGPGDTQYF	1	4.69682025268893E-6	51	TCRBV04-03*01	TCRBV04	TCRBV04-03	01				TCRBD02-01*01	TCRBD02	TCRBD02-01	01				TCRBJ02-03*01	TCRBJ02	TCRBJ02-03	01				0	3	6	0	5	5	30	47	50	60	65	1	In	VDJ
TCGCCCAGCCCCAACCAGACCTCTCTGTACTTCTGTGCCAGCACCTCCGGGTTGCGGGGGACAGGAGATACGCAGTATTTTGGCCCA	CASTSGLRGTGDTQYF	1	4.69682025268893E-6	48	TCRBV27-01*01	TCRBV27	TCRBV27-01	01				TCRBD01-01*01	TCRBD01	TCRBD01-01	01				TCRBJ02-03*01	TCRBJ02	TCRBJ02-03	01				7	14	0	4	0	5	33	43	57	-1	65	1	In	VDJ
CCTAGAGTCTGCCATCCCCAACCAGACAGCTCTTTACTTCTGTGCCACCAGTGCCCGCCCACAGGAGATACGCAGTATTTTGGCCCA		1	4.69682025268893E-6	41	TCRBV24	TCRBV24				TCRBV24-01,TCRBV24-or09_02		TCRBD01-01*01	TCRBD01	TCRBD01-01	01				TCRBJ02-03*01	TCRBJ02	TCRBJ02-03	01				5	7	3	4	0	5	40	53	60	-1	65	1	Out	VDJ
TCGGCTGCTCCCTCCCAGACATCTGTGTACTTCTGTGCCAGCAGTTACAGAAGCGGGGGGGGCAGAGATACGCAGTATTTTGGCCCA	CASSYRSGGGRDTQYF	1	4.69682025268893E-6	48	TCRBV06-05*01	TCRBV06	TCRBV06-05	01				TCRBD02-01*01	TCRBD02	TCRBD02-01	01				TCRBJ02-03*01	TCRBJ02	TCRBJ02-03	01				2	3	6	0	4	5	33	48	51	61	65	1	In	VDJ
CGCCCAGCCCCAACCAGACCTCTCTGTACTTCTGTGCCAGCAGTCCAACCCCCAGCGGGGGGCAGAGATACGCAGTATTTTGGCCCA		1	4.69682025268893E-6	49	TCRBV27-01*01	TCRBV27	TCRBV27-01	01				TCRBD02-01*01	TCRBD02	TCRBD02-01	01				TCRBJ02-03*01	TCRBJ02	TCRBJ02-03	01				5	9	6	1	3	5	32	44	53	62	65	1	Out	VDJ
GTGACCAGTGCCCATCCTGAAGACAGCAGCTTCTACATCTGCAGTGCTAGTAGGGACAGGGCTTCAGATACGCAGTATTTTGGCCCA	CSASRDRASDTQYF	1	4.69682025268893E-6	42	TCRBV20	TCRBV20				TCRBV20-01,TCRBV20-or09_02		TCRBD01-01*01	TCRBD01	TCRBD01-01	01				TCRBJ02-03*01	TCRBJ02	TCRBJ02-03	01				3	2	0	3	3	4	39	50	52	61	64	1	In	VDJ
CAGCGCACACAGCAGGAGGACTCGGCCGTGTATCTCTGTGCCAGCAGCTCCCTTGGGGGGGGGTCAGATACGCAGTATTTTGGCCCA	CASSSLGGGSDTQYF	1	4.69682025268893E-6	45	TCRBV07-02*01	TCRBV07	TCRBV07-02	01				TCRBD02-01*01	TCRBD02	TCRBD02-01	01				TCRBJ02-03*01	TCRBJ02	TCRBJ02-03	01				4	5	9	0	3	4	36	49	54	61	64	1	In	VDJ
CGCACAGAGCAGGGGGACTCGGCCATGTATCTCTGTGCCAGCAGCTCCCGATATGGGACTACCTCAGATACGCAGTATTTTGGCCCA	CASSSRYGTTSDTQYF	1	4.69682025268893E-6	48	TCRBV07-09	TCRBV07	TCRBV07-09				01,03	TCRBD02-01	TCRBD02	TCRBD02-01				01,02	TCRBJ02-03*01	TCRBJ02	TCRBJ02-03	01				4	8	0	9	3	4	33	46	54	61	64	1	In	VDJ
ACCTTGGAGCTGGGGGACTCGGCCCTTTATCTTTGCGCCAGCAGCGGGCCGGGACAGGGGGTTGCAGATACGCAGTATTTTGGCCCA	CASSGPGQGVADTQYF	1	4.69682025268893E-6	48	TCRBV05-01*01	TCRBV05	TCRBV05-01	01				TCRBD01-01*01	TCRBD01	TCRBD01-01	01				TCRBJ02-03*01	TCRBJ02	TCRBJ02-03	01				4	5	0	1	3	4	33	45	50	61	64	1	In	VDJ
TTGTTGCTGGGGGACTCGGCCCTCTATCTCTGTGCCAGCAGCCCTCGGACAGACCCGCGCCTTGCAGATACGCAGTATTTTGGCCCA	CASSPRTDPRLADTQYF	1	4.69682025268893E-6	51	TCRBV05-06*01	TCRBV05	TCRBV05-06	01				TCRBD01-01*01	TCRBD01	TCRBD01-01	01				TCRBJ02-03*01	TCRBJ02	TCRBJ02-03	01				4	4	1	5	12	4	30	42	46	52	64	1	In	VDJ
GAGTCCGCCAGCACCAACCAGACATCTATGTACCTCTGTGCCAGCAGAACTCTAGCGGGGTGGGCAGATACGCAGTATTTTGGCCCA	CASRTLAGWADTQYF	1	4.69682025268893E-6	45	TCRBV28-01*01	TCRBV28	TCRBV28-01	01				TCRBD02-01*01	TCRBD02	TCRBD02-01	01				TCRBJ02-03*01	TCRBJ02	TCRBJ02-03	01				6	4	4	3	4	4	36	47	51	60	64	1	In	VDJ
TCTGCTGTACCCTCTCAGACATCTGTGTACTTCTGTGCCAGCAGTGACTCGAGCGGGGTTAGGGCAGATACGCAGTATTTTGGCCCA	CASSDSSGVRADTQYF	2	9.39364050537786E-6	48	TCRBV06-04	TCRBV06	TCRBV06-04				01,02	TCRBD02-01*01	TCRBD02	TCRBD02-01	01				TCRBJ02-03*01	TCRBJ02	TCRBJ02-03	01				0	1	6	3	6	4	33	50	51	58	64	2	In	VDJ
CCCTGATCCTGGAGTCGCCCAGCCCCAACCAGACCTCTCTGTACTTCTGTGCCAGCGTACAGGGCAGATACGCAGTATTTTGGCCCA		1	4.69682025268893E-6	34	TCRBV27-01*01	TCRBV27	TCRBV27-01	01				TCRBD01-01*01	TCRBD01	TCRBD01-01	01				TCRBJ02-03*01	TCRBJ02	TCRBJ02-03	01				8	2	3	3	0	4	47	56	58	-1	64	1	Out	VDJ
GTCGCCCAGCCCCAACCAGACCTCTCTGTACTTCTGTGCCAGCAGTTTAATCGGAGGAAAAGGGCAGATACGCAGTATTTTGGCCCA		1	4.69682025268893E-6	47	TCRBV27-01*01	TCRBV27	TCRBV27-01	01				TCRBD02-01*02	TCRBD02	TCRBD02-01	02				TCRBJ02-03*01	TCRBJ02	TCRBJ02-03	01				2	3	10	1	7	4	34	49	52	57	64	1	Out	VDJ
CTGAAGATCCGGTCCACAAAGCTGGAGGACTCAGCCATGTACTTCTGTGCCAGCAAAGGGATAGCAGATACGCAGTATTTTGGCCCA	CASKGIADTQYF	1	4.69682025268893E-6	36	TCRBV02-01*01	TCRBV02	TCRBV02-01	01								TCRBD01,TCRBD02	TCRBD01-01,TCRBD02-01		TCRBJ02-03*01	TCRBJ02	TCRBJ02-03	01				7	2	0	8	3	4	45	55	57	61	64	1	In	VDJ
GTGAGCACCTTGGAGCTGGGGGACTCGGCCCTTTATCTTTGCGCCAGCAGCTTGAAACTTACAGCAGATACGCAGTATTTTGGCCCA	CASSLKLTADTQYF	1	4.69682025268893E-6	42	TCRBV05-01*01	TCRBV05	TCRBV05-01	01				TCRBD01-01*01	TCRBD01	TCRBD01-01	01				TCRBJ02-03*01	TCRBJ02	TCRBJ02-03	01				1	6	3	5	0	4	39	54	60	-1	64	1	In	VDJ
ACCTTGGAGCTGGGGGACTCGGCCCTTTATCTTTGCGCCAGCAGCTTGGCCTCTGGGAGGGAAGCAGATACGCAGTATTTTGGCCCA	CASSLASGREADTQYF	1	4.69682025268893E-6	48	TCRBV05-01*01	TCRBV05	TCRBV05-01	01				TCRBD02-01*02	TCRBD02	TCRBD02-01	02				TCRBJ02-03*01	TCRBJ02	TCRBJ02-03	01				0	5	9	0	3	4	33	49	54	61	64	1	In	VDJ
TTGGAGCTGGGGGACTCGGCCCTTTATCTTTGCGCCAGCAGCGGGGGGACAGGGGGCGCCTCCCCAGATACGCAGTATTTTGGCCCA	CASSGGTGGASPDTQYF	1	4.69682025268893E-6	51	TCRBV05-01*01	TCRBV05	TCRBV05-01	01				TCRBD01-01*01	TCRBD01	TCRBD01-01	01				TCRBJ02-03*01	TCRBJ02	TCRBJ02-03	01				4	3	0	0	7	4	30	42	45	57	64	1	In	VDJ
GTGAGCACCTTGGAGCTGGGGGACTCGGCCCTTTATCTTTGCGCCAGCCGGCCAGGGGTGGGACCAGATACGCAGTATTTTGGCCCA	CASRPGVGPDTQYF	1	4.69682025268893E-6	42	TCRBV05-01*01	TCRBV05	TCRBV05-01	01				TCRBD01-01*01	TCRBD01	TCRBD01-01	01				TCRBJ02-03*01	TCRBJ02	TCRBJ02-03	01				7	4	4	2	6	4	39	48	52	58	64	1	In	VDJ
CAGGTAGTGCGAGGAGATTCGGCAGCTTATTTCTGTGCCAGCTCACCGTGGGGACAGGGGGTTACAGATACGCAGTATTTTGGCCCA	CASSPWGQGVTDTQYF	1	4.69682025268893E-6	48	TCRBV18-01*01	TCRBV18	TCRBV18-01	01				TCRBD01-01*01	TCRBD01	TCRBD01-01	01				TCRBJ02-03*01	TCRBJ02	TCRBJ02-03	01				3	3	0	1	2	3	33	47	50	61	63	1	In	VDJ
TCGGCTGCTCCCTCCCAAACATCTGTGTACTTCTGTGCCAGCAGTTACTCCGTGGACAGGATTACAGATACGCAGTATTTTGGCCCA	CASSYSVDRITDTQYF	1	4.69682025268893E-6	48	TCRBV06	TCRBV06				TCRBV06-02,TCRBV06-03		TCRBD01-01*01	TCRBD01	TCRBD01-01	01				TCRBJ02-03*01	TCRBJ02	TCRBJ02-03	01				0	3	1	4	3	3	33	50	53	60	63	1	In	VDJ
TCCCTGGAGCTTGGTGACTCTGCTGTGTATTTCTGTGCCAGCAGCCAAGGACGTAGCGGGGCTACAGATACGCAGTATTTTGGCCCA	CASSQGRSGATDTQYF	1	4.69682025268893E-6	48	TCRBV03	TCRBV03				TCRBV03-01,TCRBV03-02		TCRBD02-01*01	TCRBD02	TCRBD02-01	01				TCRBJ02-03*01	TCRBJ02	TCRBJ02-03	01				1	4	5	3	2	3	33	49	53	61	63	1	In	VDJ
GAGCTGGGGGACTCAGCTTTGTATTTCTGTGCCAGCAGCGTAGCTACGGCTAGCGGGGGGCCTACAGATACGCAGTATTTTGGCCCA	CASSVATASGGPTDTQYF	1	4.69682025268893E-6	54	TCRBV09-01	TCRBV09	TCRBV09-01				01,02	TCRBD02-01*01	TCRBD02	TCRBD02-01	01				TCRBJ02-03*01	TCRBJ02	TCRBJ02-03	01				0	6	4	1	3	3	27	43	49	60	63	1	In	VDJ
CGCACAGAGCAGGGGGACTCGGCCATGTATCTCTGTGCCAGCAGCTTAGACCCAGCGGGGGATACAGATACGCAGTATTTTGGCCCA	CASSLDPAGDTDTQYF	1	4.69682025268893E-6	48	TCRBV07-09	TCRBV07	TCRBV07-09				01,03	TCRBD02-01*01	TCRBD02	TCRBD02-01	01				TCRBJ02-03*01	TCRBJ02	TCRBJ02-03	01				1	4	6	2	2	3	33	49	53	61	63	1	In	VDJ
AGGATCCAGCAGGTAGTGCGAGGAGATTCGGCAGCTTATTTCTGTGCCAGCTCACCACAGGGGACAGATACGCAGTATTTTGGCCCA	CASSPQGTDTQYF	1	4.69682025268893E-6	39	TCRBV18-01*01	TCRBV18	TCRBV18-01	01				TCRBD01-01*01	TCRBD01	TCRBD01-01	01				TCRBJ02-03*01	TCRBJ02	TCRBJ02-03	01				1	0	5	2	0	3	42	-1	58	-1	63	1	In	VDJ
GGGACTCAGCTGTGTATTTTTGTGCTAGTGCCGCCTAGGGACTGACCCTTTCCCCTTCTTAGGACAGATACGCAGTATTTTGGCCCA		1	4.69682025268893E-6	61	TCRBV12-05*01	TCRBV12	TCRBV12-05	01				TCRBD02-01	TCRBD02	TCRBD02-01				01,02	TCRBJ02-03*01	TCRBJ02	TCRBJ02-03	01				7	7	0	10	20	3	20	30	37	43	63	1	Out	VDJ
GCTACCAGCTCCCAGACATCTGTGTACTTCTGTGCCAGCAGTTATAACACAGGGAAGTGGGTCACAGATACGCAGTATTTTGGCCCA	CASSYNTGKWVTDTQYF	1	4.69682025268893E-6	51	TCRBV10-03*01	TCRBV10	TCRBV10-03	01				TCRBD01-01*01	TCRBD01	TCRBD01-01	01				TCRBJ02-03*01	TCRBJ02	TCRBJ02-03	01				5	6	3	3	8	2	30	42	48	54	62	1	In	VDJ
AGTGCCCATCCTGAAGACAGCAGCTTCTACATCTGCAGTGCTCCTCAGAGGGAGGCGGGGGTCACAGATACGCAGTATTTTGGCCCA	CSAPQREAGVTDTQYF	1	4.69682025268893E-6	48	TCRBV20	TCRBV20				TCRBV20-01,TCRBV20-or09_02		TCRBD02-01*01	TCRBD02	TCRBD02-01	01				TCRBJ02-03*01	TCRBJ02	TCRBJ02-03	01				5	12	7	2	1	2	33	42	54	61	62	1	In	VDJ
ATCAATTCCCTGGAGCTTGGTGACTCTGCTGTGTATTTCTGTGCCAGCAGCCAAGGACAAGTCACAGATACGCAGTATTTTGGCCCA	CASSQGQVTDTQYF	1	4.69682025268893E-6	42	TCRBV03	TCRBV03				TCRBV03-01,TCRBV03-02		TCRBD01-01*01	TCRBD01	TCRBD01-01	01				TCRBJ02-03*01	TCRBJ02	TCRBJ02-03	01				1	0	2	6	3	2	39	-1	55	59	62	1	In	VDJ
GAGTCTGCCAGGCCCTCACATACCTCTCAGTACCTCTGTGCCAGCAGCAGACTAGCGGGGCTCACAGATACGCAGTATTTTGGCCCA	CASSRLAGLTDTQYF	1	4.69682025268893E-6	45	TCRBV25-01*01	TCRBV25	TCRBV25-01	01				TCRBD02-01*01	TCRBD02	TCRBD02-01	01				TCRBJ02-03*01	TCRBJ02	TCRBJ02-03	01				6	2	2	3	2	2	36	47	49	60	62	1	In	VDJ
ATCAATTCCCTGGAGCTTGGTGACTCTGCTGTGTATTTCTGTGCCAGCAGCTCCCGACTACTCACAGATACGCAGTATTTTGGCCCA	CASSSRLLTDTQYF	1	4.69682025268893E-6	42	TCRBV03	TCRBV03				TCRBV03-01,TCRBV03-02		TCRBD02-01	TCRBD02	TCRBD02-01				01,02	TCRBJ02-03*01	TCRBJ02	TCRBJ02-03	01				5	4	2	9	2	2	39	51	55	60	62	1	In	VDJ
GAGTCGCCCAGCCCCAACCAGACCTCTCTGTACTTCTGTGCCAGCAGTGCGGGACTAGCGATCACAGATACGCAGTATTTTGGCCCA	CASSAGLAITDTQYF	1	4.69682025268893E-6	45	TCRBV27-01*01	TCRBV27	TCRBV27-01	01				TCRBD02-01	TCRBD02	TCRBD02-01				01,02	TCRBJ02-03*01	TCRBJ02	TCRBJ02-03	01				5	2	0	6	2	2	36	48	50	60	62	1	In	VDJ
CAGACATCTGTGTACTTCTGTGCCAGCACCAGCGGCTGGGGCTCGAAGGGGGGCGCCTTTGGCACAGATACGCAGTATTTTGGCCCA	CASTSGWGSKGGAFGTDTQYF	3	1.4090460758066789E-5	63	TCRBV06	TCRBV06				TCRBV06-01,TCRBV06-04,TCRBV06-05,TCRBV06-06						TCRBD01,TCRBD02	TCRBD01-01,TCRBD02-01		TCRBJ02-03*01	TCRBJ02	TCRBJ02-03	01				7	18	5	1	9	1	18	28	46	52	61	3	In	VDJ
GCTTGGTGACTCTGCTGTGTATTTCTGTGCCAGCATTGGGACTAGCGGGGGGGCGAGGGTGGCACAGATACGCAGTATTTTGGCCCA		1	4.69682025268893E-6	56	TCRBV03	TCRBV03				TCRBV03-01,TCRBV03-02		TCRBD02-01*01	TCRBD02	TCRBD02-01	01				TCRBJ02-03*01	TCRBJ02	TCRBJ02-03	01				7	2	0	0	8	1	25	35	37	53	61	1	Out	VDJ
GTGACCAGTGCCCATCCTGAAGACAGCAGCTTCTACATCTGCAGTGCTCGGACTAGCGCTGGCACAGATACGCAGTATTTTGGCCCA	CSARTSAGTDTQYF	1	4.69682025268893E-6	42	TCRBV20	TCRBV20				TCRBV20-01,TCRBV20-or09_02		TCRBD02-01	TCRBD02	TCRBD02-01				01,02	TCRBJ02-03*01	TCRBJ02	TCRBJ02-03	01				5	1	1	6	3	1	39	48	49	58	61	1	In	VDJ
ACCTTGGAGCTGGGGGACTCGGCCCTTTATCTTTGCGCCAGCAGCTTCATAGCGGGGACTGGCACAGATACGCAGTATTTTGGCCCA	CASSFIAGTGTDTQYF	1	4.69682025268893E-6	48	TCRBV05-01*01	TCRBV05	TCRBV05-01	01				TCRBD02-01*01	TCRBD02	TCRBD02-01	01				TCRBJ02-03*01	TCRBJ02	TCRBJ02-03	01				2	2	5	3	4	1	33	47	49	57	61	1	In	VDJ
ACAGTGACCAGTGCCCATCCTGAAGACAGCAGCTTCTACATCTGCAGTGCTAGTACGACTGGCACAGATACGCAGTATTTTGGCCCA	CSASTTGTDTQYF	1	4.69682025268893E-6	39	TCRBV20	TCRBV20				TCRBV20-01,TCRBV20-or09_02		TCRBD02-01	TCRBD02	TCRBD02-01				01,02	TCRBJ02-03*01	TCRBJ02	TCRBJ02-03	01				3	3	2	10	1	1	42	53	56	60	61	1	In	VDJ
ATCCAGCGCACACAGCAGGAGGACTCCGCCGTGTATCTCTGTGCCAGCAGGAAGGTCGGGGGCACAGATACGCAGTATTTTGGCCCA	CASRKVGGTDTQYF	1	4.69682025268893E-6	42	TCRBV07-08*01	TCRBV07	TCRBV07-08	01				TCRBD02-01*01	TCRBD02	TCRBD02-01	01				TCRBJ02-03*01	TCRBJ02	TCRBJ02-03	01				6	6	8	3	0	1	39	50	56	-1	61	1	In	VDJ
CGCACAGAGCGGGGGTACTCAGCCGTGTATCTCTGTGCCAGCAGCCCCTCGAGCGGGAGGGGCACAGATACGCAGTATTTTGGCCCA	CASSPSSGRGTDTQYF	1	4.69682025268893E-6	48	TCRBV07-03*01	TCRBV07	TCRBV07-03	01				TCRBD02-01*02	TCRBD02	TCRBD02-01	02				TCRBJ02-03*01	TCRBJ02	TCRBJ02-03	01				5	6	6	0	0	1	33	45	51	-1	61	1	In	VDJ
GAACCCAGGGACTCAGCTGTGTACTTCTGTGCCAGCAGACCCCCCACATCTCCGGGACAGGGCACAGATACGCAGTATTTTGGCCCA	CASRPPTSPGQGTDTQYF	1	4.69682025268893E-6	54	TCRBV12	TCRBV12				TCRBV12-03,TCRBV12-04		TCRBD01-01*01	TCRBD01	TCRBD01-01	01				TCRBJ02-03*01	TCRBJ02	TCRBJ02-03	01				6	15	0	4	0	1	27	38	53	-1	61	1	In	VDJ
ACCAGTGCCCATCCTGAAGACAGCAGCTTCTACATCTGCAGTGCTCCCCAAGCGGACAAGGGCACAGATACGCAGTATTTTGGCCCA	CSAPQADKGTDTQYF	1	4.69682025268893E-6	45	TCRBV20	TCRBV20				TCRBV20-01,TCRBV20-or09_02						TCRBD01,TCRBD02	TCRBD01-01,TCRBD02-01		TCRBJ02-03*01	TCRBJ02	TCRBJ02-03	01				5	8	1	6	3	1	36	45	53	58	61	1	In	VDJ
TCCCTAGAGTCTGCCATCCCCAACCAGACAGCTCTTTACTTCTGTGCCACCAGTGCCCTCGGCACAGATACGCAGTATTTTGGCCCA	CATSALGTDTQYF	1	4.69682025268893E-6	39	TCRBV24	TCRBV24				TCRBV24-01,TCRBV24-or09_02		TCRBD02-01	TCRBD02	TCRBD02-01				01,02	TCRBJ02-03*01	TCRBJ02	TCRBJ02-03	01				5	2	4	10	2	1	42	55	57	59	61	1	In	VDJ
AGCTCTCTGGAGCTGGGGGACTCAGCTTTGTATTTCTGTGCCAGCAGCGTAGGGACAGCCGGCACAGATACGCAGTATTTTGGCCCA	CASSVGTAGTDTQYF	1	4.69682025268893E-6	45	TCRBV09-01	TCRBV09	TCRBV09-01				01,02	TCRBD01-01*01	TCRBD01	TCRBD01-01	01				TCRBJ02-03*01	TCRBJ02	TCRBJ02-03	01				0	0	1	5	3	1	36	-1	52	58	61	1	In	VDJ
CAGCAGGTAGTGCGAGGAGATTCGGCAGCTTATTTCTGTGCCAGCTCACGTGGTCCTAGAGGCACAGATACGCAGTATTTTGGCCCA	CASSRGPRGTDTQYF	1	4.69682025268893E-6	45	TCRBV18-01*01	TCRBV18	TCRBV18-01	01				TCRBD02-01	TCRBD02	TCRBD02-01				01,02	TCRBJ02-03*01	TCRBJ02	TCRBJ02-03	01				4	6	4	8	2	1	36	49	55	59	61	1	In	VDJ
ACCTTGGAGCTGGGGGACTCGGCCCTTTATCTTTGCGCCAGCTCCCTGGGGCTGGATACAGGCACAGATACGCAGTATTTTGGCCCA	CASSLGLDTGTDTQYF	1	4.69682025268893E-6	48	TCRBV05-01*01	TCRBV05	TCRBV05-01	01				TCRBD01-01*01	TCRBD01	TCRBD01-01	01				TCRBJ02-03*01	TCRBJ02	TCRBJ02-03	01				7	5	7	0	9	1	33	42	47	52	61	1	In	VDJ
CAACATGAGCCCTGAAGACAGCAGCATATATCTCTGCAGCTTCCTCCGCGGGACTTCCCTCGCACAGATACGCAGTATTTTGGCCCA		2	9.39364050537786E-6	47	TCRBV29-01*01	TCRBV29	TCRBV29-01	01				TCRBD02-01	TCRBD02	TCRBD02-01				01,02	TCRBJ02-03*01	TCRBJ02	TCRBJ02-03	01				8	9	0	10	6	1	34	40	49	55	61	2	Out	VDJ
CGGTCCACAAAGCTGGAGGACTCAGCCATGTACTTCTGTGCCAGCCCCCGGACGCGGAGCCGCACAGATACGCAGTATTTTGGCCCA	CASPRTRSRTDTQYF	1	4.69682025268893E-6	45	TCRBV02-01*01	TCRBV02	TCRBV02-01	01								TCRBD01,TCRBD02	TCRBD01-01,TCRBD02-01		TCRBJ02-03*01	TCRBJ02	TCRBJ02-03	01				8	4	1	7	8	1	36	45	49	53	61	1	In	VDJ
CTGAAGATCCGGTCCACAAAGCTGGAGGACTCAGCCATGTACTTCTGTGCCAGCAGTGTACGCACAGATACGCAGTATTTTGGCCCA	CASSVRTDTQYF	9	4.227138227420037E-5	36	TCRBV02-01*01	TCRBV02	TCRBV02-01	01								TCRBD01,TCRBD02	TCRBD01-01,TCRBD02-01		TCRBJ02-03*01	TCRBJ02	TCRBJ02-03	01				4	1	3	7	0	1	45	58	59	-1	61	9	In	VDJ
CTCAGAACCCAGGGACTCAGCTGTGTACTTCTGTGCCAGCAGTTTACTAGCGGGGGGATTAGCACAGATACGCAGTATTTTGGCCCA		1	4.69682025268893E-6	50	TCRBV12	TCRBV12				TCRBV12-03,TCRBV12-04		TCRBD02-01*01	TCRBD02	TCRBD02-01	01				TCRBJ02-03*01	TCRBJ02	TCRBJ02-03	01				2	0	4	1	3	0	31	-1	46	57	60	1	Out	VDJ
TCTCTGGAGCTGGGGGACTCAGCTTTGTATTTCTGTGCCAGCAGCGGGGCCGACAGGATTAGCACAGATACGCAGTATTTTGGCCCA	CASSGADRISTDTQYF	1	4.69682025268893E-6	48	TCRBV09-01	TCRBV09	TCRBV09-01				01,02	TCRBD01-01*01	TCRBD01	TCRBD01-01	01				TCRBJ02-03*01	TCRBJ02	TCRBJ02-03	01				3	5	2	4	3	0	33	46	51	57	60	1	In	VDJ
TCGGCTGCTCCCTCCCAGACATCTGTGTACTTCTGTGCCAGCAGCCCCGCCGGGGTTTCTAGCACAGATACGCAGTATTTTGGCCCA	CASSPAGVSSTDTQYF	1	4.69682025268893E-6	48	TCRBV06	TCRBV06				TCRBV06-01,TCRBV06-05		TCRBD02-01*01	TCRBD02	TCRBD02-01	01				TCRBJ02-03*01	TCRBJ02	TCRBJ02-03	01				6	6	8	3	5	0	33	44	50	55	60	1	In	VDJ
GCGTCTGCTGTACCCTCTCAGACATCTGTGTACTTCTGTGCCAGTTCAACACAGGGTTCTAGCACAGATACGCAGTATTTTGGCCCA	CASSTQGSSTDTQYF	1	4.69682025268893E-6	45	TCRBV06-04	TCRBV06	TCRBV06-04				01,02	TCRBD01-01*01	TCRBD01	TCRBD01-01	01				TCRBJ02-03*01	TCRBJ02	TCRBJ02-03	01				9	6	3	3	4	0	36	44	50	56	60	1	In	VDJ
ACATCGGCCCAAAAGAACCCGACAGCTTTCTATCTCTGTGCCACTACACTTGGGGATGCTAGCACAGATACGCAGTATTTTGGCCCA	CATTLGDASTDTQYF	1	4.69682025268893E-6	45	TCRBV19-01	TCRBV19	TCRBV19-01				01,02					TCRBD01,TCRBD02	TCRBD01-01,TCRBD02-01		TCRBJ02-03*01	TCRBJ02	TCRBJ02-03	01				10	9	0	8	4	0	36	43	52	56	60	1	In	VDJ
CTGCTGTCGGCTGCTCCCTCCCAGACATCTGTGTACTTCTGTGCGGGTCGAGCGGGGGCTAGCACAGATACGCAGTATTTTGGCCCA	CAGRAGASTDTQYF	1	4.69682025268893E-6	42	TCRBV06-05*01	TCRBV06	TCRBV06-05	01				TCRBD02-01*01	TCRBD02	TCRBD02-01	01				TCRBJ02-03*01	TCRBJ02	TCRBJ02-03	01				12	6	6	2	2	0	39	44	50	58	60	1	In	VDJ
ACAAAGCTGGAGGACTCAGCCATGTACTTCTGTGCCAGCAGCCACGAATGGACAGGGGCTAGCACAGATACGCAGTATTTTGGCCCA	CASSHEWTGASTDTQYF	1	4.69682025268893E-6	51	TCRBV02-01*01	TCRBV02	TCRBV02-01	01				TCRBD01-01*01	TCRBD01	TCRBD01-01	01				TCRBJ02-03*01	TCRBJ02	TCRBJ02-03	01				6	8	1	2	2	0	30	41	49	58	60	1	In	VDJ
TCTGCCAGGCCCTCACATACCTCTCAGTACCTCTGTGCCAGCAGCAGCGGGACAGGGGCTAGCACAGATACGCAGTATTTTGGCCCA	CASSSGTGASTDTQYF	1	4.69682025268893E-6	48	TCRBV25-01*01	TCRBV25	TCRBV25-01	01				TCRBD01-01*01	TCRBD01	TCRBD01-01	01				TCRBJ02-03*01	TCRBJ02	TCRBJ02-03	01				6	4	0	2	2	0	33	44	48	58	60	1	In	VDJ
GCCCAGCCCCAACCAGACCTCTCTGTACTTCTGTGCCAGCACTCCCCCCCGACAGGGGCTAGCACAGATACGCAGTATTTTGGCCCA		1	4.69682025268893E-6	50	TCRBV27-01*01	TCRBV27	TCRBV27-01	01				TCRBD01-01*01	TCRBD01	TCRBD01-01	01				TCRBJ02-03*01	TCRBJ02	TCRBJ02-03	01				7	9	2	2	2	0	31	41	50	58	60	1	Out	VDJ
CAGTGCCCATCCTGAAGACAGCAGCTTCTACATCTGCAGTGCTAGAGGGGCCAGCGGGCTAGCACAGATACGCAGTATTTTGGCCCA		1	4.69682025268893E-6	47	TCRBV20	TCRBV20				TCRBV20-01,TCRBV20-or09_02		TCRBD02-01	TCRBD02	TCRBD02-01				01,02	TCRBJ02-03*01	TCRBJ02	TCRBJ02-03	01				1	5	6	4	2	0	34	47	52	58	60	1	Out	VDJ
AGCCTGCAGAACTGGAGGATTCTGGAGTTTATTTCTGTGCCAGCAGCCACACAGGGAGCTAGCACAGATACGCAGTATTTTGGCCCA		1	4.69682025268893E-6	46	TCRBV14-01*01	TCRBV14	TCRBV14-01	01				TCRBD01-01*01	TCRBD01	TCRBD01-01	01				TCRBJ02-03*01	TCRBJ02	TCRBJ02-03	01				3	1	3	3	4	0	35	49	50	56	60	1	Out	VDJ
CAGGTAGTGCGAGGAGATTCGGCAGCTTATTTCTGTGCCAGCTCACCGGGTGTAGTAACTAGCACAGATACGCAGTATTTTGGCCCA	CASSPGVVTSTDTQYF	1	4.69682025268893E-6	48	TCRBV18-01*01	TCRBV18	TCRBV18-01	01								TCRBD01,TCRBD02	TCRBD01-01,TCRBD02-01		TCRBJ02-03*01	TCRBJ02	TCRBJ02-03	01				3	0	0	9	10	0	33	-1	47	50	60	1	In	VDJ
GTCAGGGGACACAGCACTGTATTTCTGTGCCAGCACCCCTAGCGGGGGGTAAGACTAACTAGCACAGATACGCAGTATTTTGGCCCA		3	1.4090460758066789E-5	56	TCRBV21-01*01	TCRBV21	TCRBV21-01	01				TCRBD02-01*01	TCRBD02	TCRBD02-01	01				TCRBJ02-03*01	TCRBJ02	TCRBJ02-03	01				7	3	4	1	11	0	25	35	38	49	60	3	Out	VDJ
ACACCCTGCAGCCAGAAGACTCGGCCCTGTATCTCTGCGCCAGCAGCCTCTGGGAGGTATAGCACAGATACGCAGTATTTTGGCCCA		1	4.69682025268893E-6	46	TCRBV04-03*01	TCRBV04	TCRBV04-03	01				TCRBD02-01*02	TCRBD02	TCRBD02-01	02				TCRBJ02-03*01	TCRBJ02	TCRBJ02-03	01				4	3	9	1	3	0	35	48	51	57	60	1	Out	VDJ
CTGCTCCCTCTCAGACTTCTGTTTACTTCTGTGCCAGCAGAGAACTAGCTGGGACGGCTGAGCACAGATACGCAGTATTTTGGCCCA		1	4.69682025268893E-6	52	TCRBV06-07*01	TCRBV06	TCRBV06-07	01				TCRBD02-01	TCRBD02	TCRBD02-01				01,02	TCRBJ02-03*01	TCRBJ02	TCRBJ02-03	01				6	3	3	7	11	0	29	40	43	49	60	1	Out	VDJ
GTCCTCAGAACCGGGAGACACGGCACTGTATCTCTGCGCCAGCAGTCAATCCGGAGGGGGAGCACAGATACGCAGTATTTTGGCCCA		3	1.4090460758066789E-5	47	TCRBV23-01*01	TCRBV23	TCRBV23-01	01								TCRBD01,TCRBD02	TCRBD01-01,TCRBD02-01		TCRBJ02-03*01	TCRBJ02	TCRBJ02-03	01				0	3	5	1	0	0	34	51	54	-1	60	3	Out	VDJ
CTACACGCCCTGCAGCCAGAAGACTCAGCCCTGTATCTTTGCGCCAGCAGCCCCAAAGGGAGCACAGATACGCAGTATTTTGGCCCA	CASSPKGSTDTQYF	1	4.69682025268893E-6	42	TCRBV04-01*01	TCRBV04	TCRBV04-01	01								TCRBD01,TCRBD02	TCRBD01-01,TCRBD02-01		TCRBJ02-03*01	TCRBJ02	TCRBJ02-03	01				4	4	5	3	0	0	39	52	56	-1	60	1	In	VDJ
CGCACACAGCAGGAGGACTCGGCCGTGTATCTCTGTGCCAGCAGCTTAGTCGGAACACTCAGCACAGATACGCAGTATTTTGGCCCA	CASSLVGTLSTDTQYF	1	4.69682025268893E-6	48	TCRBV07-02*01	TCRBV07	TCRBV07-02	01								TCRBD01,TCRBD02	TCRBD01-01,TCRBD02-01		TCRBJ02-03*01	TCRBJ02	TCRBJ02-03	01				1	2	1	8	6	0	33	49	51	54	60	1	In	VDJ
AGTGCCCATCCTGAAGACAGCAGCTTCTACATCTGCAGTGCTGTACTAGCGGGGGGCCGCAGCACAGATACGCAGTATTTTGGCCCA	CSAVLAGGRSTDTQYF	2	9.39364050537786E-6	48	TCRBV20	TCRBV20				TCRBV20-01,TCRBV20-or09_02		TCRBD02-01*01	TCRBD02	TCRBD02-01	01				TCRBJ02-03*01	TCRBJ02	TCRBJ02-03	01				5	2	3	1	4	0	33	42	44	56	60	2	In	VDJ
ATCCAGCGCACACAGCAGGAGGACTCGGCCGTGTATCTCTGTGCCAGCCCGAGGGGGGCAAGCACAGATACGCAGTATTTTGGCCCA	CASPRGASTDTQYF	2	9.39364050537786E-6	42	TCRBV07-02*01	TCRBV07	TCRBV07-02	01								TCRBD01,TCRBD02	TCRBD01-01,TCRBD02-01		TCRBJ02-03*01	TCRBJ02	TCRBJ02-03	01				8	3	5	1	3	0	39	48	51	57	60	2	In	VDJ
CTGGAGCTGGGGGACTCAGCTTTGTATTTCTGTGCCAGCAGCGTCCCTTGAGTTCATCCAAGCACAGATACGCAGTATTTTGGCCCA	CASSVP*VHPSTDTQYF	1	4.69682025268893E-6	51	TCRBV09-01	TCRBV09	TCRBV09-01				01,02	TCRBD02-01*02	TCRBD02	TCRBD02-01	02				TCRBJ02-03*01	TCRBJ02	TCRBJ02-03	01				2	5	11	2	8	0	30	44	49	52	60	1	Stop	VDJ
AGCACCTTGGAGCTGGGGGACTCGGCCCTTTATCTTTGCGCCAGCAGCTTGGCCATAACAAGCACAGATACGCAGTATTTTGGCCCA	CASSLAITSTDTQYF	1	4.69682025268893E-6	45	TCRBV05-01*01	TCRBV05	TCRBV05-01	01				TCRBD01-01*01	TCRBD01	TCRBD01-01	01				TCRBJ02-03*01	TCRBJ02	TCRBJ02-03	01				0	5	3	6	0	0	36	52	57	-1	60	1	In	VDJ
AGTCTGCTGCCTCCTCCCAGACATCTGTATATTTCTGCGCCAGCAACTGAGGGGGCTAAAAGCACAGATACGCAGTATTTTGGCCCA		1	4.69682025268893E-6	46	TCRBV10-01	TCRBV10	TCRBV10-01				01,02	TCRBD01-01*01	TCRBD01	TCRBD01-01	01				TCRBJ02-03*01	TCRBJ02	TCRBJ02-03	01				7	4	5	0	4	0	35	45	49	56	60	1	Out	VDJ
CTGCTGTCGGCTGCTCCCTCCCAGACATCTGTGTACTTCTGTGCCAGCAGTCTAGCGGCCTCCACAGATACGCAGTATTTTGGCCCA	CASSLAASTDTQYF	1	4.69682025268893E-6	42	TCRBV06-05*01	TCRBV06	TCRBV06-05	01				TCRBD02-01	TCRBD02	TCRBD02-01				01,02	TCRBJ02-03*01	TCRBJ02	TCRBJ02-03	01				5	0	4	5	4	2	39	-1	51	58	62	1	In	VDJ
TTGGAGCTGGACGACTCGGCCCTGTATCTCTGTGCCAGCAGCGAGCCCCCGGGCCGGGGGGCCACAGATACGCAGTATTTTGGCCCA	CASSEPPGRGATDTQYF	1	4.69682025268893E-6	51	TCRBV05-04*01	TCRBV05	TCRBV05-04	01				TCRBD02-01*01	TCRBD02	TCRBD02-01	01				TCRBJ02-03*01	TCRBJ02	TCRBJ02-03	01				4	12	8	1	1	2	30	42	54	61	62	1	In	VDJ
CTGCAGCCAGAAGACTCGGCCCTGTATCTCTGTGCCAGCAGCCCCGCAGCTCCTAGCGGGGCCACAGATACGCAGTATTTTGGCCCA	CASSPAAPSGATDTQYF	1	4.69682025268893E-6	51	TCRBV04-02*01	TCRBV04	TCRBV04-02	01				TCRBD02-01*01	TCRBD02	TCRBD02-01	01				TCRBJ02-03*01	TCRBJ02	TCRBJ02-03	01				4	9	4	3	1	2	30	43	52	61	62	1	In	VDJ
AATTCCCTGGAGCTTGGTGACTCTGCTGTGTATTTCTGTGCCAGCAGCCAAGAGGACGGGCCCACAGATACGCAGTATTTTGGCCCA	CASSQEDGPTDTQYF	1	4.69682025268893E-6	45	TCRBV03	TCRBV03				TCRBV03-01,TCRBV03-02						TCRBD01,TCRBD02	TCRBD01-01,TCRBD02-01		TCRBJ02-03*01	TCRBJ02	TCRBJ02-03	01				0	0	1	7	5	2	36	-1	53	57	62	1	In	VDJ
GCCCATCCTGAAGACAGCAGCTTCTACATCTGCAGTGCTTTGACTAGCGGGGGGGCAGGGCCCACAGATACGCAGTATTTTGGCCCA	CSALTSGGAGPTDTQYF	1	4.69682025268893E-6	51	TCRBV20	TCRBV20				TCRBV20-01,TCRBV20-or09_02		TCRBD02-01*01	TCRBD02	TCRBD02-01	01				TCRBJ02-03*01	TCRBJ02	TCRBJ02-03	01				5	2	2	0	7	2	30	39	41	55	62	1	In	VDJ
TCGGCTGCTCCCTCCCAGACATCTGTGTACTTCTGTGCCAGCAGTGATTGGCATAGGGTACCCACAGATACGCAGTATTTTGGCCCA	CASSDWHRVPTDTQYF	1	4.69682025268893E-6	48	TCRBV06-01*01	TCRBV06	TCRBV06-01	01								TCRBD01,TCRBD02	TCRBD01-01,TCRBD02-01		TCRBJ02-03*01	TCRBJ02	TCRBJ02-03	01				3	7	5	3	4	2	33	47	54	58	62	1	In	VDJ
TCCTTGGAGCTGGGGGACTCAGCCCTGTACTTCTGTGCCAGCAGCTTAGACATCACAGGGTACACAGATACGCAGTATTTTGGCCCA	CASSLDITGYTDTQYF	1	4.69682025268893E-6	48	TCRBV13-01*01	TCRBV13	TCRBV13-01	01				TCRBD01-01*01	TCRBD01	TCRBD01-01	01				TCRBJ02-03*01	TCRBJ02	TCRBJ02-03	01				1	5	3	3	2	2	33	49	54	60	62	1	In	VDJ
TCCACGGAGTCAGGGGACACAGCACTGTATTTCTGTGCCAGCAGCTAGATGCTCCGCCACTACACAGATACGCAGTATTTTGGCCCA	CASS*MLRHYTDTQYF	4	1.878728101075572E-5	48	TCRBV21-01*01	TCRBV21	TCRBV21-01	01				TCRBD02-01	TCRBD02	TCRBD02-01				01,02	TCRBJ02-03*01	TCRBJ02	TCRBJ02-03	01				5	13	3	9	0	2	33	45	58	-1	62	4	Stop	VDJ
AGTGCCCATCCTGAAGACAGCAGCTTCTACATCTGCAGTGCTACCTCCGTAGAGGGGGGATACACAGATACGCAGTATTTTGGCCCA	CSATSVEGGYTDTQYF	2	9.39364050537786E-6	48	TCRBV20	TCRBV20				TCRBV20-01,TCRBV20-or09_02						TCRBD01,TCRBD02	TCRBD01-01,TCRBD02-01		TCRBJ02-03*01	TCRBJ02	TCRBJ02-03	01				4	9	5	1	4	2	33	43	52	58	62	2	In	VDJ
GCCCATCCTGAAGACAGCAGCTTCTACATCTGCAGTGCTTTCCAAAGACTCCGGGACACATACACAGATACGCAGTATTTTGGCCCA	CSAFQRLRDTYTDTQYF	1	4.69682025268893E-6	51	TCRBV20	TCRBV20				TCRBV20-01,TCRBV20-or09_02		TCRBD01-01*01	TCRBD01	TCRBD01-01	01				TCRBJ02-03*01	TCRBJ02	TCRBJ02-03	01				5	13	0	6	4	2	30	39	52	58	62	1	In	VDJ
TTGGAGCTGGGGGACTCGGCCCTTTATCTTTGCGCCAGCAGGCTCGGGGGGTCACAATCAGACACAGATACGCAGTATTTTGGCCCA	CASRLGGSQSDTDTQYF	1	4.69682025268893E-6	51	TCRBV05-01*01	TCRBV05	TCRBV05-01	01				TCRBD02-01*01	TCRBD02	TCRBD02-01	01				TCRBJ02-03*01	TCRBJ02	TCRBJ02-03	01				5	3	8	1	11	2	30	41	44	51	62	1	In	VDJ
CTGCAGCAAGAAGACTCAGCTGCGTATCTCTGCACCAGCAGCCTAGGGGGCTAGCTTGGGCACACAGATACGCAGTATTTTGGCCCA	CTSSLGG*LGHTDTQYF	1	4.69682025268893E-6	51	TCRBV01-01*01	TCRBV01	TCRBV01-01	01				TCRBD01-01*01	TCRBD01	TCRBD01-01	01				TCRBJ02-03*01	TCRBJ02	TCRBJ02-03	01				4	1	5	0	11	2	30	43	44	51	62	1	Stop	VDJ
AGCTCTCTGGAGCTGGGGGACTCAGCTTTGTATTTCTGTGCCAGCAGCTTCCGACAGGGCCACACAGATACGCAGTATTTTGGCCCA	CASSFRQGHTDTQYF	1	4.69682025268893E-6	45	TCRBV09-01	TCRBV09	TCRBV09-01				01,02	TCRBD01-01*01	TCRBD01	TCRBD01-01	01				TCRBJ02-03*01	TCRBJ02	TCRBJ02-03	01				4	4	2	3	3	2	36	48	52	59	62	1	In	VDJ
CTCTGACGATCCAGCGCACACAGCAGGAGGACTCGGCCGTGTATCTCTGTGCCAGCAACCAACACAGATACGCAGTATTTTGGCCCA		1	4.69682025268893E-6	34	TCRBV07-02*01	TCRBV07	TCRBV07-02	01								TCRBD01,TCRBD02	TCRBD01-01,TCRBD02-01		TCRBJ02-03*01	TCRBJ02	TCRBJ02-03	01				7	0	3	7	3	2	47	-1	57	59	62	1	Out	VDJ
GAGATCCAGCGCACAGAGCAGGGGGACTCGGCCATGTATCTCTGTGCCAGCAGCATTAGAAACACAGATACGCAGTATTTTGGCCCA	CASSIRNTDTQYF	1	4.69682025268893E-6	39	TCRBV07-09	TCRBV07	TCRBV07-09				01,03	TCRBD02-01	TCRBD02	TCRBD02-01				01,02	TCRBJ02-03*01	TCRBJ02	TCRBJ02-03	01				5	2	5	8	3	2	42	54	56	59	62	1	In	VDJ
ACTGTGACATCGGCCCAAAAGAACCCGACAGCTTTCTATCTCTGTGCCAGTAGTATGACTTTAACAGATACGCAGTATTTTGGCCCA	CASSMTLTDTQYF	1	4.69682025268893E-6	39	TCRBV19-01	TCRBV19	TCRBV19-01				01,02	TCRBD02-01	TCRBD02	TCRBD02-01				01,02	TCRBJ02-03*01	TCRBJ02	TCRBJ02-03	01				3	0	2	10	3	3	42	-1	56	60	63	1	In	VDJ
GGAGCTGGACGACTCGGCCCTGTATCTCTGTGCCAGCAGGAGGCCCTGAGCGGGGGGGCGGGAACAGATACGCAGTATTTTGGCCCA		1	4.69682025268893E-6	53	TCRBV05-04*01	TCRBV05	TCRBV05-04	01				TCRBD02-01*01	TCRBD02	TCRBD02-01	01				TCRBJ02-03*01	TCRBJ02	TCRBJ02-03	01				5	9	6	0	5	3	28	39	48	58	63	1	Out	VDJ
ATCCAGCCTGCAAAGCTTGAGGACTCGGCCGTGTATCTCTGCGCCAGCAGCCAACCACCCCGAACAGATACGCAGTATTTTGGCCCA	CASSQPPRTDTQYF	1	4.69682025268893E-6	42	TCRBV11-02*02	TCRBV11	TCRBV11-02	02								TCRBD01,TCRBD02	TCRBD01-01,TCRBD02-01		TCRBJ02-03*01	TCRBJ02	TCRBJ02-03	01				5	10	2	8	0	3	39	51	61	-1	63	1	In	VDJ
GTGGTCGCACTGCAGCCAGAAGACTCAGCCCTGTATCTCTGCGCCAGCAGCCAACCACCCCGAACAGATACGCAGTATTTTGGCCCA	CASSQPPRTDTQYF	1	4.69682025268893E-6	42	TCRBV04-01*01	TCRBV04	TCRBV04-01	01								TCRBD01,TCRBD02	TCRBD01-01,TCRBD02-01		TCRBJ02-03*01	TCRBJ02	TCRBJ02-03	01				2	7	2	8	0	3	39	54	61	-1	63	1	In	VDJ
ACCTTGGAGCTGGGGGACTCGGCCCTTTATCTTTGCGCCAGCAGCTTGGCGACTAGCGGGACAACAGATACGCAGTATTTTGGCCCA	CASSLATSGTTDTQYF	5	2.348410126344465E-5	48	TCRBV05-01*01	TCRBV05	TCRBV05-01	01				TCRBD02-01*02	TCRBD02	TCRBD02-01	02				TCRBJ02-03*01	TCRBJ02	TCRBJ02-03	01				0	1	2	3	2	3	33	49	50	61	63	5	In	VDJ
ATTCTGGAGTCCGCCAGCACCAACCAGACATCTATGTACCTCTGTGCCAGCAGAACGGACAGGGAAGATACGCAGTATTTTGGCCCA	CASRTDREDTQYF	1	4.69682025268893E-6	39	TCRBV28-01*01	TCRBV28	TCRBV28-01	01				TCRBD01-01*01	TCRBD01	TCRBD01-01	01				TCRBJ02-03*01	TCRBJ02	TCRBJ02-03	01				6	3	1	3	1	5	42	53	56	64	65	1	In	VDJ
CTGGAGTCAGCTACCCGCTCCCAGACATCTGTGTATTTCTGCGCCAGCAGTGTAGCGGGGGGGCAAGATACGCAGTATTTTGGCCCA	CASSVAGGQDTQYF	3	1.4090460758066789E-5	42	TCRBV10-02*01	TCRBV10	TCRBV10-02	01				TCRBD02-01*01	TCRBD02	TCRBD02-01	01				TCRBJ02-03*01	TCRBJ02	TCRBJ02-03	01				4	0	5	0	2	5	39	-1	52	63	65	3	In	VDJ
GCCCAAAAGAACCCGACAGCTTTCTATCTCTGTGCCAGTAGTCTACCTCGAAGCGGGGGGGCAAAAGATACGCAGTATTTTGGCCCA	CASSLPRSGGAKDTQYF	1	4.69682025268893E-6	51	TCRBV19-01	TCRBV19	TCRBV19-01				01,02	TCRBD02-01*01	TCRBD02	TCRBD02-01	01				TCRBJ02-03*01	TCRBJ02	TCRBJ02-03	01				5	9	6	0	4	5	30	42	51	61	65	1	In	VDJ
CTCAGGCTGGAGTCGGCTGCTCCCTCCCAAACATCTGTGTACTTCTGTGCCAGCAGTAAGACAGTGCATACGCAGTATTTTGGCCCA	CASSKTVHTQYF	1	4.69682025268893E-6	36	TCRBV06-01*01	TCRBV06	TCRBV06-01	01				TCRBD01-01*01	TCRBD01	TCRBD01-01	01				TCRBJ02-03*01	TCRBJ02	TCRBJ02-03	01				5	2	2	5	3	7	45	57	59	64	67	1	In	VDJ
AGGCTGCTGTCGGCTGCTCCCTCCCAGACATCTGTGTACTTCTGTGCCAGCAGCACCCGGGACATTAATACGCAGTATTTTGGCCCA	CASSTRDINTQYF	1	4.69682025268893E-6	39	TCRBV06-05*01	TCRBV06	TCRBV06-05	01				TCRBD01-01*01	TCRBD01	TCRBD01-01	01				TCRBJ02-03*01	TCRBJ02	TCRBJ02-03	01				6	5	0	6	3	7	42	53	58	64	67	1	In	VDJ
TCGGCTGCTCCCTCCCAAACATCTGTGTACTTCTGTGCCAGCAGTTACTCGGCTAGCCGGGAGCGTAATACGCAGTATTTTGGCCCA	CASSYSASRERNTQYF	1	4.69682025268893E-6	48	TCRBV06	TCRBV06				TCRBV06-02,TCRBV06-03		TCRBD02-01*02	TCRBD02	TCRBD02-01	02				TCRBJ02-03*01	TCRBJ02	TCRBJ02-03	01				0	7	8	2	4	7	33	50	57	63	67	1	In	VDJ
GCTCCCTCCCAAACATCTGTGTACTTCTGTGCCAGCAGTTACTCCCAGATCAGGGTCCGTCAAGCAAATACGCAGTATTTTGGCCCA	CASSYSQIRVRQANTQYF	1	4.69682025268893E-6	54	TCRBV06	TCRBV06				TCRBV06-02,TCRBV06-03		TCRBD01-01*01	TCRBD01	TCRBD01-01	01				TCRBJ02-03*01	TCRBJ02	TCRBJ02-03	01				0	6	4	3	12	7	27	44	50	55	67	1	In	VDJ
GAGTCTGCCATCCCCAACCAGACAGCTCTTTACTTCTGTGCCACCAGTGACCCCGGGACAAACCAAAATACGCAGTATTTTGGCCCA	CATSDPGTNQNTQYF	1	4.69682025268893E-6	45	TCRBV24	TCRBV24				TCRBV24-01,TCRBV24-or09_02		TCRBD01-01*01	TCRBD01	TCRBD01-01	01				TCRBJ02-03*01	TCRBJ02	TCRBJ02-03	01				4	4	0	6	7	7	36	50	54	60	67	1	In	VDJ
GCCCTGCAGCCAGAAGACTCAGCCCTGTATCTCTGCGCCAGCAGCCATCCCGACAGGGGGCCCGAGATAACGCAGTATTTTGGCCCA	CASSHPDRGPEITQYF	1	4.69682025268893E-6	48	TCRBV04-01*01	TCRBV04	TCRBV04-01	01				TCRBD01-01*01	TCRBD01	TCRBD01-01	01				TCRBJ02-03*01	TCRBJ02	TCRBJ02-03	01				3	4	2	0	8	9	33	47	51	61	69	1	In	VDJ
CTGATCCTGGAGTCGCCCAGCCCCAACCAGACCTCTCTGTACTTCTGTGCCAGCAGCCAGACAGGTTGGGAGCTGTTTTTTGGAGAA	CASSQTGWELFF	1	4.69682025268893E-6	36	TCRBV27-01*01	TCRBV27	TCRBV27-01	01				TCRBD01-01*01	TCRBD01	TCRBD01-01	01				TCRBJ02-02*01	TCRBJ02	TCRBJ02-02	01				6	3	2	4	2	9	45	56	59	65	67	1	In	VDJ
GAGTCTGCCATCCCCAACCAGACAGCTCTTTACTTCTGTGCCACCAGTGATTCAGGAACAGGGGCGTGGGAGCTGTTTTTTGGAGAA	CATSDSGTGAWELFF	1	4.69682025268893E-6	45	TCRBV24	TCRBV24				TCRBV24-01,TCRBV24-or09_02		TCRBD01-01*01	TCRBD01	TCRBD01-01	01				TCRBJ02-02*01	TCRBJ02	TCRBJ02-02	01				2	5	3	2	3	9	36	52	57	64	67	1	In	VDJ
ACTCTGGAGTCAGCTACCCGCTCCCAGACATCTGTGTATTTCTGCGCCAGCAGTGAGGGGACTAGCTGGGAGCTGTTTTTTGGAGAA	CASSEGTSWELFF	1	4.69682025268893E-6	39	TCRBV10-02*01	TCRBV10	TCRBV10-02	01				TCRBD02-01	TCRBD02	TCRBD02-01				01,02	TCRBJ02-02*01	TCRBJ02	TCRBJ02-02	01				2	0	0	7	1	9	42	-1	57	66	67	1	In	VDJ
AAGCTTGAGGACTCGGCCGTGTATCTCTGTGCCAGCAGCCCGCGGCTAGCGGGGGGCCCCGTCCCTGGGGAGCTGTTTTTTGGAGAA	CASSPRLAGGPVPGELFF	1	4.69682025268893E-6	54	TCRBV11-02*02	TCRBV11	TCRBV11-02	02				TCRBD02-01*01	TCRBD02	TCRBD02-01	01				TCRBJ02-02*01	TCRBJ02	TCRBJ02-02	01				5	6	4	1	10	8	27	39	45	56	66	1	In	VDJ
ACATCGGCCCAAAAGAACCCGACAGCTTTCTATCTCTGTGCCAGTAGTATCGGGCAGGGCTTTGTCGGGGAGCTGTTTTTTGGAGAA	CASSIGQGFVGELFF	1	4.69682025268893E-6	45	TCRBV19-01	TCRBV19	TCRBV19-01				01,02	TCRBD01-01*01	TCRBD01	TCRBD01-01	01				TCRBJ02-02*01	TCRBJ02	TCRBJ02-02	01				3	4	4	3	6	7	36	50	54	59	65	1	In	VDJ
CTGGAGTTGGCTGCTCCCTCCCAGACATCTGTGTACTTCTGTGCCAGCAGTCCGCGGGGGGGCGTCGGGGAGCTGTTTTTTGGAGAA	CASSPRGGVGELFF	1	4.69682025268893E-6	42	TCRBV06-06	TCRBV06	TCRBV06-06				01,02	TCRBD02-01*01	TCRBD02	TCRBD02-01	01				TCRBJ02-02*01	TCRBJ02	TCRBJ02-02	01				5	2	7	0	3	7	39	51	53	62	65	1	In	VDJ
GTGAACGCCTTGGAGCTGGACGACTCGGCCCTGTATCTCTGTGCCAGCAGTCAATCAACAGGCGTCGGGGAGCTGTTTTTTGGAGAA	CASSQSTGVGELFF	1	4.69682025268893E-6	42	TCRBV05-04*01	TCRBV05	TCRBV05-04	01				TCRBD01-01*01	TCRBD01	TCRBD01-01	01				TCRBJ02-02*01	TCRBJ02	TCRBJ02-02	01				5	7	3	4	3	7	39	50	57	62	65	1	In	VDJ
CTGCAGCCAGAAGACTCAGCCCTGTATCTCTGCGCCAGCAGCCTGGGTGGGTTCAGGGCGCGTGGCGGGGAGCTGTTTTTTGGAGAA	CASSLGGFRARGGELFF	1	4.69682025268893E-6	51	TCRBV04-01*01	TCRBV04	TCRBV04-01	01				TCRBD01-01*01	TCRBD01	TCRBD01-01	01				TCRBJ02-02*01	TCRBJ02	TCRBJ02-02	01				4	10	4	3	7	7	30	43	53	58	65	1	In	VDJ
ATCCAGCGCACACAGCAGGAGGACTCGGCCGTGTATCTCTGTGCCAGCAGCTTCGTGGGAGGGTCCGGGGAGCTGTTTTTTGGAGAA	CASSFVGGSGELFF	1	4.69682025268893E-6	42	TCRBV07-02*01	TCRBV07	TCRBV07-02	01				TCRBD02-01*02	TCRBD02	TCRBD02-01	02				TCRBJ02-02*01	TCRBJ02	TCRBJ02-02	01				3	3	9	0	1	6	39	53	56	63	64	1	In	VDJ
CTGCAGCCAGAAGACTCGGCCCTGTATCTCTGTGCCAGCAGCCAAGACCGGGACAGGGGGCTCTCCGGGGAGCTGTTTTTTGGAGAA	CASSQDRDRGLSGELFF	1	4.69682025268893E-6	51	TCRBV04-02*01	TCRBV04	TCRBV04-02	01				TCRBD01-01*01	TCRBD01	TCRBD01-01	01				TCRBJ02-02*01	TCRBJ02	TCRBJ02-02	01				0	2	0	0	3	6	30	47	49	61	64	1	In	VDJ
GTGAACGCCTTGGAGCTGGAGGACTCGGCCCTGTATCTCTGTGCCAGCAGCTTGCTAGGGATGGCCGGGGAGCTGTTTTTTGGAGAA	CASSLLGMAGELFF	1	4.69682025268893E-6	42	TCRBV05-08*01	TCRBV05	TCRBV05-08	01								TCRBD01,TCRBD02	TCRBD01-01,TCRBD02-01		TCRBJ02-02*01	TCRBJ02	TCRBJ02-02	01				1	3	0	8	3	6	39	54	57	61	64	1	In	VDJ
GCACAGAGCAGGGGGACTCGGCCATGTATCTCTGTGCCAGCAGCTTAAACCATGGGGCAGGGGGCCGGGGAGCTGTTTTTTGGAGAA		1	4.69682025268893E-6	49	TCRBV07-09	TCRBV07	TCRBV07-09				01,03	TCRBD01-01*01	TCRBD01	TCRBD01-01	01				TCRBJ02-02*01	TCRBJ02	TCRBJ02-02	01				2	10	4	1	0	6	32	47	57	-1	64	1	Out	VDJ
ACTGTGACATCGGCCCAAAAGAACCCGACAGCTTTCTATCTCTGTGCCAGTAGTATAGGAGGGGCCGGGGAGCTGTTTTTTGGAGAA	CASSIGGAGELFF	1	4.69682025268893E-6	39	TCRBV19-01	TCRBV19	TCRBV19-01				01,02					TCRBD01,TCRBD02	TCRBD01-01,TCRBD02-01		TCRBJ02-02*01	TCRBJ02	TCRBJ02-02	01				1	1	5	2	0	6	42	58	59	-1	64	1	In	VDJ
CAGCGCACAGAGCAGGGGGACTCGGCCATGTATCTCTGTGCCAGCAGCTTAGCAGGGGTCCGGGCCGGGGAGCTGTTTTTTGGAGAA	CASSLAGVRAGELFF	1	4.69682025268893E-6	45	TCRBV07-09	TCRBV07	TCRBV07-09				01,03	TCRBD01-01*01	TCRBD01	TCRBD01-01	01				TCRBJ02-02*01	TCRBJ02	TCRBJ02-02	01				0	0	5	2	6	6	36	-1	53	58	64	1	In	VDJ
ATCCAGCAGGTAGTGCGAGGAGATTCGGCAGCTTATTTCTGTGCCAGCTCACCAGAAACAGCGGCCGGGGAGCTGTTTTTTGGAGAA	CASSPETAAGELFF	1	4.69682025268893E-6	42	TCRBV18-01*01	TCRBV18	TCRBV18-01	01				TCRBD02-01	TCRBD02	TCRBD02-01				01,02	TCRBJ02-02*01	TCRBJ02	TCRBJ02-02	01				2	5	6	5	0	6	39	54	59	-1	64	1	In	VDJ
CGCACAGAGCAGGGGGACTCGGCCATGTATCTCTGTGCCAGCAGCCCGAGGGGGGGGATCCTCGCCGGGGAGCTGTTTTTTGGAGAA	CASSPRGGILAGELFF	1	4.69682025268893E-6	48	TCRBV07-09	TCRBV07	TCRBV07-09				01,03	TCRBD02-01*01	TCRBD02	TCRBD02-01	01				TCRBJ02-02*01	TCRBJ02	TCRBJ02-02	01				5	4	9	0	8	6	33	45	49	56	64	1	In	VDJ
AAGATCCAGCCTGCAAAGCTTGAGGACTCGGCCGTGTATCTCTGTGCCAGCAGGACAGGGGGCGCCGGGGAGCTGTTTTTTGGAGAA	CASRTGGAGELFF	1	4.69682025268893E-6	39	TCRBV11-02*02	TCRBV11	TCRBV11-02	02				TCRBD01-01*01	TCRBD01	TCRBD01-01	01				TCRBJ02-02*01	TCRBJ02	TCRBJ02-02	01				6	0	2	0	1	6	42	-1	53	63	64	1	In	VDJ
CGCACAGAGCAGGGGGACTCGGCCATGTATCTCTGTGCCAGCAGCTTAGACAGGGGTTTTAGCGCCGGGGAGCTGTTTTTTGGAGAA	CASSLDRGFSAGELFF	1	4.69682025268893E-6	48	TCRBV07-09	TCRBV07	TCRBV07-09				01,03	TCRBD01-01*01	TCRBD01	TCRBD01-01	01				TCRBJ02-02*01	TCRBJ02	TCRBJ02-02	01				1	0	3	2	8	6	33	-1	49	56	64	1	In	VDJ
ACATCGGCCCAAAAGAACCCGACAGCTTTCTATCTCTGTGCCAGTACTCGTGGACAGGCTGTAGCCGGGGAGCTGTTTTTTGGAGAA	CASTRGQAVAGELFF	1	4.69682025268893E-6	45	TCRBV19-01	TCRBV19	TCRBV19-01				01,02	TCRBD01-01*01	TCRBD01	TCRBD01-01	01				TCRBJ02-02*01	TCRBJ02	TCRBJ02-02	01				7	5	1	4	6	6	36	46	51	58	64	1	In	VDJ
CTGACGATCCAGCGCACAGAGCAGCGGGACTCGGCCATGTATCGCTGTGCCAGCAGTACAGGAGCCGGGGAGCTGTTTTTTGGAGAA	CASSTGAGELFF	1	4.69682025268893E-6	36	TCRBV07-06*01	TCRBV07	TCRBV07-06	01				TCRBD01-01*01	TCRBD01	TCRBD01-01	01				TCRBJ02-02*01	TCRBJ02	TCRBJ02-02	01				6	1	3	4	2	6	45	56	57	62	64	1	In	VDJ
ATCCAGCGCACACAGCAGGAGGACTCGGCCGTGTATCTCTGTGCCAGCAGCTTAGACGTTAGGCCCGGGGAGCTGTTTTTTGGAGAA	CASSLDVRPGELFF	1	4.69682025268893E-6	42	TCRBV07-02*01	TCRBV07	TCRBV07-02	01								TCRBD01,TCRBD02	TCRBD01-01,TCRBD02-01		TCRBJ02-02*01	TCRBJ02	TCRBJ02-02	01				1	5	5	4	1	6	39	55	60	63	64	1	In	VDJ
CTGCTGTCGGCTGCTCCCTCCCAGACATCTGTGTACTTCTGTGCCAGCAGTTACTTCGACAGGCCCGGGGAGCTGTTTTTTGGAGAA	CASSYFDRPGELFF	1	4.69682025268893E-6	42	TCRBV06-05*01	TCRBV06	TCRBV06-05	01				TCRBD01-01*01	TCRBD01	TCRBD01-01	01				TCRBJ02-02*01	TCRBJ02	TCRBJ02-02	01				1	2	2	4	1	6	39	55	57	63	64	1	In	VDJ
CTCAGGCTGCTGTCGGCTGCTCCCTCCCAGACATCTGTGTACTTCTGTGCCAGCAGTTACAAGCCCGGGGAGCTGTTTTTTGGAGAA	CASSYKPGELFF	1	4.69682025268893E-6	36	TCRBV06-05*01	TCRBV06	TCRBV06-05	01				TCRBD02-01	TCRBD02	TCRBD02-01				01,02	TCRBJ02-02*01	TCRBJ02	TCRBJ02-02	01				2	1	6	7	0	6	45	60	61	-1	64	1	In	VDJ
CAGCCCTCAGAACCCAGGGACTCAGCTGTGTACTTCTGTGCCAGCAGGCTACGGGGGGGCCCCCCCGGGGAGCTGTTTTTTGGAGAA	CASRLRGGPPGELFF	2	9.39364050537786E-6	45	TCRBV12	TCRBV12				TCRBV12-03,TCRBV12-04		TCRBD02-01*01	TCRBD02	TCRBD02-01	01				TCRBJ02-02*01	TCRBJ02	TCRBJ02-02	01				6	4	8	0	5	6	36	47	51	59	64	2	In	VDJ
GAGTTGGCTGCTCCCTCCCAGACATCTGTGTACTTCTGTGCCAGCGACCTCCTTGGGGGGGGTACCGGGGAGCTGTTTTTTGGAGAA	CASDLLGGGTGELFF	1	4.69682025268893E-6	45	TCRBV06-06	TCRBV06	TCRBV06-06				01,02	TCRBD02-01*01	TCRBD02	TCRBD02-01	01				TCRBJ02-02*01	TCRBJ02	TCRBJ02-02	01				8	9	9	0	2	5	36	45	54	61	63	1	In	VDJ
GCCCTGCAGCCAGAAGACTCAGCCCTGTATCTCTGCGCCAGCAGCCAAGAGGGACTGGGTGGGACCGGGGAGCTGTTTTTTGGAGAA	CASSQEGLGGTGELFF	1	4.69682025268893E-6	48	TCRBV04-01*01	TCRBV04	TCRBV04-01	01				TCRBD02-01	TCRBD02	TCRBD02-01				01,02	TCRBJ02-02*01	TCRBJ02	TCRBJ02-02	01				0	0	0	10	7	5	33	-1	50	56	63	1	In	VDJ
TCGCCCAGCCCCAACCAGACCTCTCTGTACTTCTGTGCCAGCAGTTCCCCTGGGCGGGGTGGGACCGGGGAGCTGTTTTTTGGAGAA	CASSSPGRGGTGELFF	1	4.69682025268893E-6	48	TCRBV27-01*01	TCRBV27	TCRBV27-01	01				TCRBD02-01*01	TCRBD02	TCRBD02-01	01				TCRBJ02-02*01	TCRBJ02	TCRBJ02-02	01				4	7	7	3	4	5	33	46	53	59	63	1	In	VDJ
CAGCCCTCAGAACCCAGGGACTCAGCTGTGTACTTCTGTGCCAGCAGTTTCCGACAGGGGGGGACCGGGGAGCTGTTTTTTGGAGAA	CASSFRQGGTGELFF	1	4.69682025268893E-6	45	TCRBV12	TCRBV12				TCRBV12-03,TCRBV12-04		TCRBD01-01*01	TCRBD01	TCRBD01-01	01				TCRBJ02-02*01	TCRBJ02	TCRBJ02-02	01				3	2	2	1	2	5	36	50	52	61	63	1	In	VDJ
ATCCAGCGCACAGAGCAGCGGGACTCGGCCATGTATCGCTGTGCCAGCAGCCCGTGGACCGGGACCGGGGAGCTGTTTTTTGGAGAA	CASSPWTGTGELFF	1	4.69682025268893E-6	42	TCRBV07-06*01	TCRBV07	TCRBV07-06	01								TCRBD01,TCRBD02	TCRBD01-01,TCRBD02-01		TCRBJ02-02*01	TCRBJ02	TCRBJ02-02	01				5	4	1	7	4	5	39	51	55	59	63	1	In	VDJ
TCGGCTGCTCCCTCCCAGACATCTGTGTACTTCTGTGCCAGCAGTTACCCACTAGGGACAGGGACCGGGGAGCTGTTTTTTGGAGAA	CASSYPLGTGTGELFF	1	4.69682025268893E-6	48	TCRBV06-05*01	TCRBV06	TCRBV06-05	01				TCRBD01-01*01	TCRBD01	TCRBD01-01	01				TCRBJ02-02*01	TCRBJ02	TCRBJ02-02	01				2	6	0	3	0	5	33	48	54	-1	63	1	In	VDJ
CTGCTGTCGGCTGCTCCCTCCCAGACATCTGTGTACTTCTGTGCCAGCCTACGAAGGGCGCGGACCGGGGAGCTGTTTTTTGGAGAA	CASLRRARTGELFF	1	4.69682025268893E-6	42	TCRBV06-05*01	TCRBV06	TCRBV06-05	01								TCRBD01,TCRBD02	TCRBD01-01,TCRBD02-01		TCRBJ02-02*01	TCRBJ02	TCRBJ02-02	01				8	6	5	3	5	5	39	48	54	58	63	1	In	VDJ
ACTCTGAAGATCCAGCCCTCAGAACCCAGGGACTCAGCTGTGTACTTCTGTGCCAGCAGCCGGACCGGGGAGCTGTTTTTTGGAGAA	CASSRTGELFF	1	4.69682025268893E-6	33	TCRBV12	TCRBV12				TCRBV12-03,TCRBV12-04		TCRBD02-01	TCRBD02	TCRBD02-01				01,02	TCRBJ02-02*01	TCRBJ02	TCRBJ02-02	01				6	1	8	5	0	5	48	59	60	-1	63	1	In	VDJ
CTGCCATCCCCAACCAGACAGCTCTTTACTTCTGTGCCACCAGTATATCACTTGCAGGCACGGACCGGGGAGCTGTTTTTTGGAGAA		1	4.69682025268893E-6	49	TCRBV24	TCRBV24				TCRBV24-01,TCRBV24-or09_02		TCRBD01-01*01	TCRBD01	TCRBD01-01	01				TCRBJ02-02*01	TCRBJ02	TCRBJ02-02	01				6	10	4	4	5	5	32	44	54	58	63	1	Out	VDJ
TTGGAGCTGGGGGACTCGGCCCTTTATCTTTGCGCCAGCAGCTTGGGGACCACAGGGGCGAGGACCGGGGAGCTGTTTTTTGGAGAA	CASSLGTTGARTGELFF	1	4.69682025268893E-6	51	TCRBV05-01*01	TCRBV05	TCRBV05-01	01				TCRBD01-01*01	TCRBD01	TCRBD01-01	01				TCRBJ02-02*01	TCRBJ02	TCRBJ02-02	01				0	5	3	2	5	5	30	46	51	58	63	1	In	VDJ
TCAGAACCGGGAGACACGGCACTGTATCTCTGCGCCAGCAGTCAATCCAAACAGGGGGTAAGGACCGGGGAGCTGTTTTTTGGAGAA	CASSQSKQGVRTGELFF	1	4.69682025268893E-6	51	TCRBV23-01*01	TCRBV23	TCRBV23-01	01				TCRBD01-01*01	TCRBD01	TCRBD01-01	01				TCRBJ02-02*01	TCRBJ02	TCRBJ02-02	01				0	3	3	1	5	5	30	47	50	58	63	1	In	VDJ
AGCACCTTGGAGCTGGGGGACTCGGCCCTTTATCTTTGCGCCAGCAGCTTGGGAGGAGGTTTCACCGGGGAGCTGTTTTTTGGAGAA	CASSLGGGFTGELFF	3	1.4090460758066789E-5	45	TCRBV05-01*01	TCRBV05	TCRBV05-01	01				TCRBD02-01*02	TCRBD02	TCRBD02-01	02				TCRBJ02-02*01	TCRBJ02	TCRBJ02-02	01				0	2	10	1	3	4	36	52	54	59	62	3	In	VDJ
AGTGCCCATCCTGAAGACAGCAGCTTCTACATCTGCAGTGCCCCGACTAGCGGGGGGGCAGTCACCGGGGAGCTGTTTTTTGGAGAA	CSAPTSGGAVTGELFF	1	4.69682025268893E-6	48	TCRBV20	TCRBV20				TCRBV20-01,TCRBV20-or09_02		TCRBD02-01*01	TCRBD02	TCRBD02-01	01				TCRBJ02-02*01	TCRBJ02	TCRBJ02-02	01				6	3	2	0	4	4	33	41	44	58	62	1	In	VDJ
AGCCTGCAAAGCTTGAGGACTCGGCCGTGTATCTCTGTGCCAGCAGCTTAGGGGGACTAGATCACCGGGGAGCTGTTTTTTGGAGAA		1	4.69682025268893E-6	46	TCRBV11-02*02	TCRBV11	TCRBV11-02	02				TCRBD02-01	TCRBD02	TCRBD02-01				01,02	TCRBJ02-02*01	TCRBJ02	TCRBJ02-02	01				1	1	0	8	2	4	35	51	52	60	62	1	Out	VDJ
CTGACGATCCAGCGCACACAGCAGGAGGACTCGGCCGTGTATCTCTGTGCCAGCAGCTTTTGCACCGGGGAGCTGTTTTTTGGAGAA	CASSFCTGELFF	1	4.69682025268893E-6	36	TCRBV07-02*01	TCRBV07	TCRBV07-02	01											TCRBJ02-02*01	TCRBJ02	TCRBJ02-02	01				3	0	0	0	3	4	45	-1	-1	59	62	1	In	VJ
CAGCGCACACAGCAGGAGGACTCCGCCGTGTATCTCTGTGCCAGCAGCTTAGTCCGGGCTGGCACCGGGGAGCTGTTTTTTGGAGAA	CASSLVRAGTGELFF	1	4.69682025268893E-6	45	TCRBV07-08*01	TCRBV07	TCRBV07-08	01								TCRBD01,TCRBD02	TCRBD01-01,TCRBD02-01		TCRBJ02-02*01	TCRBJ02	TCRBJ02-02	01				1	3	8	0	3	4	36	52	55	59	62	1	In	VDJ
CAGCCTGCAGAGCTTGGGGACTCGGCCGTGTATCTCTGTGCCAGCAGCTTCGGCAGTTATGGCACCGGGGAGCTGTTTTTTGGAGAA	CASSFGSYGTGELFF	1	4.69682025268893E-6	45	TCRBV11-03*01	TCRBV11	TCRBV11-03	01								TCRBD01,TCRBD02	TCRBD01-01,TCRBD02-01		TCRBJ02-02*01	TCRBJ02	TCRBJ02-02	01				3	3	4	5	6	4	36	50	53	56	62	1	In	VDJ
CTGTCGGCTGCTCCCTCCCAGACATCTGTGTACTTCTGTGCCAGCAGGACGACAGGGGCGGGCACCGGGGAGCTGTTTTTTGGAGAA	CASRTTGAGTGELFF	1	4.69682025268893E-6	45	TCRBV06-05*01	TCRBV06	TCRBV06-05	01				TCRBD01-01*01	TCRBD01	TCRBD01-01	01				TCRBJ02-02*01	TCRBJ02	TCRBJ02-02	01				6	3	2	2	4	4	36	47	50	58	62	1	In	VDJ
TCCGCCAGCACCAACCAGACATCTATGTACCTCTGTGCCAGCAGTACTCGGACAGGGCCGGGCACCGGGGAGCTGTTTTTTGGAGAA	CASSTRTGPGTGELFF	1	4.69682025268893E-6	48	TCRBV28-01*01	TCRBV28	TCRBV28-01	01				TCRBD01-01*01	TCRBD01	TCRBD01-01	01				TCRBJ02-02*01	TCRBJ02	TCRBJ02-02	01				5	4	1	3	5	4	33	45	49	57	62	1	In	VDJ
AGGCTGCTGTCGGCTGCTCCCTCCCAGACATCTGTGTACTTCTGTGCCAGCAGTTTACAGGGCACCGGGGAGCTGTTTTTTGGAGAA	CASSLQGTGELFF	1	4.69682025268893E-6	39	TCRBV06-05*01	TCRBV06	TCRBV06-05	01				TCRBD01-01*01	TCRBD01	TCRBD01-01	01				TCRBJ02-02*01	TCRBJ02	TCRBJ02-02	01				4	1	3	3	0	4	42	55	56	-1	62	1	In	VDJ
TCTGCCATCCCCAACCAGACAGCTCTTTACTTCTGTGCCACCAGTGATTTGGGCCCAGGCGGCACCGGGGAGCTGTTTTTTGGAGAA	CATSDLGPGGTGELFF	1	4.69682025268893E-6	48	TCRBV24	TCRBV24				TCRBV24-01,TCRBV24-or09_02						TCRBD01,TCRBD02	TCRBD01-01,TCRBD02-01		TCRBJ02-02*01	TCRBJ02	TCRBJ02-02	01				0	4	4	4	3	4	33	51	55	59	62	1	In	VDJ
CCAGAAGACTCGGCCCTGTATCTCTGCGCCAGCAGCCAAGATTATCTGCCGATCAGGGGAGGCACCGGGGAGCTGTTTTTTGGAGAA	CASSQDYLPIRGGTGELFF	1	4.69682025268893E-6	57	TCRBV04-03*01	TCRBV04	TCRBV04-03	01								TCRBD01,TCRBD02	TCRBD01-01,TCRBD02-01		TCRBJ02-02*01	TCRBJ02	TCRBJ02-02	01				0	12	4	2	3	4	24	41	53	59	62	1	In	VDJ
GCCTTGGAGCTGGAGGACTCGGCCCTGTATCTCTGTGCCAGCAGCTTAAAGCTTGCGGGTAGCACCGGGGAGCTGTTTTTTGGAGAA	CASSLKLAGSTGELFF	1	4.69682025268893E-6	48	TCRBV05-08*01	TCRBV05	TCRBV05-08	01				TCRBD02-01	TCRBD02	TCRBD02-01				01,02	TCRBJ02-02*01	TCRBJ02	TCRBJ02-02	01				2	7	7	4	3	4	33	47	54	59	62	1	In	VDJ
GGCTGCTCCCTCCCAGACATCTGTGTACTTCTGTGCCAGCAACGGTTCGAGTTGCGGGGGAGCACCGGGGAGCTGTTTTTTGGAGAA		1	4.69682025268893E-6	50	TCRBV06	TCRBV06				TCRBV06-01,TCRBV06-05,TCRBV06-06		TCRBD02-01*01	TCRBD02	TCRBD02-01	01				TCRBJ02-02*01	TCRBJ02	TCRBJ02-02	01				7	12	7	2	2	4	31	41	53	60	62	1	Out	VDJ
CCTGCAGCCAGAAGACTCGGCCCTGTATCTCTGCGCCAGCAGCCAAGAATCAGGGGGCGCAGCACCGGGGAGCTGTTTTTTGGAGAA		1	4.69682025268893E-6	50	TCRBV04-03*01	TCRBV04	TCRBV04-03	01				TCRBD01-01*01	TCRBD01	TCRBD01-01	01				TCRBJ02-02*01	TCRBJ02	TCRBJ02-02	01				0	2	4	0	4	4	31	48	50	58	62	1	Out	VDJ
ATCCGGTCCACAAAGCTGGAGGACTCAGCCATGTACTTCTGTGCCAGCTTTAGACTAGCGGCCACCGGGGAGCTGTTTTTTGGAGAA	CASFRLAATGELFF	4	1.878728101075572E-5	42	TCRBV02-01*01	TCRBV02	TCRBV02-01	01				TCRBD02-01	TCRBD02	TCRBD02-01				01,02	TCRBJ02-02*01	TCRBJ02	TCRBJ02-02	01				8	4	2	5	1	4	39	48	52	61	62	4	In	VDJ
GTGCAGCCTGCAGAACTGGAGGATTCTGGAGTTTATTTCTGTGCCAGCAGCCAAGAGGAGTACACCGGGGAGCTGTTTTTTGGAGAA	CASSQEEYTGELFF	1	4.69682025268893E-6	42	TCRBV14-01*01	TCRBV14	TCRBV14-01	01				TCRBD02-01*02	TCRBD02	TCRBD02-01	02				TCRBJ02-02*01	TCRBJ02	TCRBJ02-02	01				0	0	10	2	1	3	39	-1	56	60	61	1	In	VDJ
ACCAACCAGACATCTATGTACCTCTGTGCCAGCAGTTTATCCTCAACAGGGGATCAGGGATACACCGGGGAGCTGTTTTTTGGAGAA	CASSLSSTGDQGYTGELFF	1	4.69682025268893E-6	57	TCRBV28-01*01	TCRBV28	TCRBV28-01	01				TCRBD01-01*01	TCRBD01	TCRBD01-01	01				TCRBJ02-02*01	TCRBJ02	TCRBJ02-02	01				1	5	3	2	9	3	24	40	45	52	61	1	In	VDJ
GAGTCCGCCAGCACCAACCAGACATCTATGTACCTCTGTGCCAGCGGGGGACAGGGGTTTGACACCGGGGAGCTGTTTTTTGGAGAA	CASGGQGFDTGELFF	1	4.69682025268893E-6	45	TCRBV28-01*01	TCRBV28	TCRBV28-01	01				TCRBD01-01*01	TCRBD01	TCRBD01-01	01				TCRBJ02-02*01	TCRBJ02	TCRBJ02-02	01				8	2	0	2	4	3	36	45	47	57	61	1	In	VDJ
GGCAATCCTGTCCTCAGAACCGGGAGACACGGCACTGTATCTCTGCGCCCCGTCGACAGGGACACCGGGGAGCTGTTTTTTGGAGAA		1	4.69682025268893E-6	38	TCRBV23-01*01	TCRBV23	TCRBV23-01	01				TCRBD01-01*01	TCRBD01	TCRBD01-01	01				TCRBJ02-02*01	TCRBJ02	TCRBJ02-02	01				11	5	2	3	0	3	43	49	54	-1	61	1	Out	VDJ
GGGTTGGAGTCGGCTGCTCCCTCCCAAACATCTGTGTACTTCTGTGCCAGCAGTTACTCGGACACCGGGGAGCTGTTTTTTGGAGAA	CASSYSDTGELFF	1	4.69682025268893E-6	39	TCRBV06	TCRBV06				TCRBV06-02,TCRBV06-03						TCRBD01,TCRBD02	TCRBD01-01,TCRBD02-01		TCRBJ02-02*01	TCRBJ02	TCRBJ02-02	01				0	0	0	10	0	3	42	-1	59	-1	61	1	In	VDJ
CAGGCCCTCACATACCTCTCAGTACCTCTGTGCCAGCAGTGAATAAGAGCGGGAGGGCCGGACACCGGGGAGCTGTTTTTTGGAGAA		1	4.69682025268893E-6	53	TCRBV25-01*01	TCRBV25	TCRBV25-01	01				TCRBD02-01*02	TCRBD02	TCRBD02-01	02				TCRBJ02-02*01	TCRBJ02	TCRBJ02-02	01				0	2	6	0	4	3	28	45	47	57	61	1	Out	VDJ
CTGTCGGCTGCTCCCTCCCAGACATCTGTGTACTTCTGTGCCAGCACGGCGCGGGGATTCGACACCGGGGAGCTGTTTTTTGGAGAA	CASTARGFDTGELFF	1	4.69682025268893E-6	45	TCRBV06-05*01	TCRBV06	TCRBV06-05	01				TCRBD02-01*01	TCRBD02	TCRBD02-01	01				TCRBJ02-02*01	TCRBJ02	TCRBJ02-02	01				7	4	7	3	5	3	36	46	50	56	61	1	In	VDJ
CAGGAGGACTCCGCCGTGTATCTCTGTGCCAGCAGCCTAAAACTAGCGGGGGCCCAAATCGACACCGGGGAGCTGTTTTTTGGAGAA	CASSLKLAGAQIDTGELFF	1	4.69682025268893E-6	57	TCRBV07-08*01	TCRBV07	TCRBV07-08	01				TCRBD02-01*01	TCRBD02	TCRBD02-01	01				TCRBJ02-02*01	TCRBJ02	TCRBJ02-02	01				5	5	3	2	9	3	24	36	41	52	61	1	In	VDJ
AGGCTGGAGTCGGCTGCTCCCTCCCAGACATCTGTGTACTTCTGTGCCAGCAGTGAGTTAGACACCGGGGAGCTGTTTTTTGGAGAA	CASSELDTGELFF	1	4.69682025268893E-6	39	TCRBV06-01*01	TCRBV06	TCRBV06-01	01				TCRBD02-01	TCRBD02	TCRBD02-01				01,02	TCRBJ02-02*01	TCRBJ02	TCRBJ02-02	01				3	2	5	8	0	3	42	56	58	-1	61	1	In	VDJ
CTGAGCTCTCTGGAGCTGGGGGACTCAGCTTTGTATTTCTGTGCCAGCTCATTCGGGGGAGACACCGGGGAGCTGTTTTTTGGAGAA	CASSFGGDTGELFF	1	4.69682025268893E-6	42	TCRBV09-01	TCRBV09	TCRBV09-01				01,02	TCRBD02-01*01	TCRBD02	TCRBD02-01	01				TCRBJ02-02*01	TCRBJ02	TCRBJ02-02	01				7	5	8	2	2	3	39	48	53	59	61	1	In	VDJ
ACGCCTTGGAGCTGGACGACTCGGCCCTGTATCTCTGTGCCAGCAGGACAGGACAGATTTAACACCGGGGAGCTGTTTTTTGGAGAA		1	4.69682025268893E-6	46	TCRBV05-04*01	TCRBV05	TCRBV05-04	01				TCRBD01-01*01	TCRBD01	TCRBD01-01	01				TCRBJ02-02*01	TCRBJ02	TCRBJ02-02	01				5	4	1	5	4	2	35	46	50	56	60	1	Out	VDJ
GCAGGTAGTGCGAGGAGATTCGGCAGCTTATTTCTGTGCCAGCTCACCAGACGGACAGCTAACACCGGGGAGCTGTTTTTTGGAGAA		5	2.348410126344465E-5	47	TCRBV18-01*01	TCRBV18	TCRBV18-01	01				TCRBD01-01*01	TCRBD01	TCRBD01-01	01				TCRBJ02-02*01	TCRBJ02	TCRBJ02-02	01				2	3	1	5	2	2	34	49	52	58	60	5	Out	VDJ
CAGCGCACAGAGCAGCGGGACTCGGCCATGTATCGCTGTGCCAGCAGCCCTTCAGCATTGAACACCGGGGAGCTGTTTTTTGGAGAA	CASSPSALNTGELFF	5	2.348410126344465E-5	45	TCRBV07-06*01	TCRBV07	TCRBV07-06	01								TCRBD01,TCRBD02	TCRBD01-01,TCRBD02-01		TCRBJ02-02*01	TCRBJ02	TCRBJ02-02	01				5	4	4	5	4	1	36	48	52	55	59	5	In	VDJ
CTGGAGTCGCCCAGCCCCAACCAGACCTCTCTGTACTTCTGTGCCAGCAGTCTGACGGTGAACACCGGGGAGCTGTTTTTTGGAGAA	CASSLTVNTGELFF	3	1.4090460758066789E-5	42	TCRBV27-01*01	TCRBV27	TCRBV27-01	01								TCRBD01,TCRBD02	TCRBD01-01,TCRBD02-01		TCRBJ02-02*01	TCRBJ02	TCRBJ02-02	01				5	2	2	7	3	1	39	51	53	56	59	3	In	VDJ
ATCCTGTCCTCAGAACCGGGAGACACGGCACTGTATCTCTGCGCCAGCAGTCAGGATCTGAACACCGGGGAGCTGTTTTTTGGAGAA	CASSQDLNTGELFF	1	4.69682025268893E-6	42	TCRBV23-01*01	TCRBV23	TCRBV23-01	01								TCRBD01,TCRBD02	TCRBD01-01,TCRBD02-01		TCRBJ02-02*01	TCRBJ02	TCRBJ02-02	01				3	0	1	8	3	1	39	-1	53	56	59	1	In	VDJ
AACGCCTTGGAGCTGGAGGACTCGGCCCTGTATCTCTGTGCCAGCAGGTTACAGGGCCTGAACACCGGGGAGCTGTTTTTTGGAGAA	CASRLQGLNTGELFF	1	4.69682025268893E-6	45	TCRBV05-08*01	TCRBV05	TCRBV05-08	01				TCRBD01-01*01	TCRBD01	TCRBD01-01	01				TCRBJ02-02*01	TCRBJ02	TCRBJ02-02	01				5	3	3	3	3	1	36	47	50	56	59	1	In	VDJ
GCGTCTGCTGTACCCTCTCAGACATCTGTGTACTTCTGTGCCAGCAACCCCCAGGGGATGAACACCGGGGAGCTGTTTTTTGGAGAA	CASNPQGMNTGELFF	3	1.4090460758066789E-5	45	TCRBV06-04	TCRBV06	TCRBV06-04				01,02	TCRBD01-01*01	TCRBD01	TCRBD01-01	01				TCRBJ02-02*01	TCRBJ02	TCRBJ02-02	01				7	5	4	2	2	1	36	46	51	57	59	3	In	VDJ
GAGTCGCCCAGCCCCAACCAGACCTCTCTGTACTTCTGTGCCAGCAACCCCCAGGGGATGAACACCGGGGAGCTGTTTTTTGGAGAA	CASNPQGMNTGELFF	2	9.39364050537786E-6	45	TCRBV27-01*01	TCRBV27	TCRBV27-01	01				TCRBD01-01*01	TCRBD01	TCRBD01-01	01				TCRBJ02-02*01	TCRBJ02	TCRBJ02-02	01				7	5	4	2	2	1	36	46	51	57	59	2	In	VDJ
CTGGACGACTCGGCCCTGTATCTCTGTGCCAGCAGCCCGGCCGCTAGTCTAGCGGGGGGGAACACCGGGGAGCTGTTTTTTGGAGAA	CASSPAASLAGGNTGELFF	1	4.69682025268893E-6	57	TCRBV05-04*01	TCRBV05	TCRBV05-04	01				TCRBD02-01*01	TCRBD02	TCRBD02-01	01				TCRBJ02-02*01	TCRBJ02	TCRBJ02-02	01				4	12	4	1	0	1	24	36	48	-1	59	1	In	VDJ
ATCAATTCCCTGGAGCTTGGTGACTCTGCTGTGTATTTCTGTGCCAGCAGGGTACAGGGGAACACCGGGGAGCTGTTTTTTGGAGAA	CASRVQGNTGELFF	1	4.69682025268893E-6	42	TCRBV03	TCRBV03				TCRBV03-01,TCRBV03-02		TCRBD01-01*01	TCRBD01	TCRBD01-01	01				TCRBJ02-02*01	TCRBJ02	TCRBJ02-02	01				6	3	3	3	0	1	39	50	53	-1	59	1	In	VDJ
GTGACATCGGCCCAAAAGAACCCGACAGCTTTCTATCTCTGTGCCAGTAGACCGACCGGGAACACCGGGGAGCTGTTTTTTGGAGAA	CASRPTGNTGELFF	1	4.69682025268893E-6	42	TCRBV19-01	TCRBV19	TCRBV19-01				01,02					TCRBD01,TCRBD02	TCRBD01-01,TCRBD02-01		TCRBJ02-02*01	TCRBJ02	TCRBJ02-02	01				6	3	2	7	3	1	39	50	53	56	59	1	In	VDJ
CCAGAAGACTCAGCCCTGTATCTCTGCGCCAGCAGCCAAGATAAGACCCCGGGGTTGCGGAACACCGGGGAGCTGTTTTTTGGAGAA	CASSQDKTPGLRNTGELFF	1	4.69682025268893E-6	57	TCRBV04-01*01	TCRBV04	TCRBV04-01	01				TCRBD02-01*01	TCRBD02	TCRBD02-01	01				TCRBJ02-02*01	TCRBJ02	TCRBJ02-02	01				0	8	8	3	5	1	24	41	49	54	59	1	In	VDJ
TCTGCCATCCCCAACCAGACAGCTCTTTACTTCTGTGCCACCAGTGAGGCGGGGGGGCGGAACACCGGGGAGCTGTTTTTTGGAGAA	CATSEAGGRNTGELFF	1	4.69682025268893E-6	48	TCRBV24	TCRBV24				TCRBV24-01,TCRBV24-or09_02		TCRBD02-01*01	TCRBD02	TCRBD02-01	01				TCRBJ02-02*01	TCRBJ02	TCRBJ02-02	01				4	1	7	0	2	1	33	47	48	57	59	1	In	VDJ
GAGTCCGCTACCAGCTCCCAGACATCTGTGTACTTCTGTGCCACGGGGACAGGGGTTTCGAACACCGGGGAGCTGTTTTTTGGAGAA	CATGTGVSNTGELFF	4	1.878728101075572E-5	45	TCRBV10-03*01	TCRBV10	TCRBV10-03	01				TCRBD01-01*01	TCRBD01	TCRBD01-01	01				TCRBJ02-02*01	TCRBJ02	TCRBJ02-02	01				10	2	0	2	3	0	36	43	45	55	58	4	In	VDJ
CAGCCCTCAGAACCCAGGGACTCAGCTGTGTACTTCTGTGCCAGCAGCCCGGGGGGGTCGAACACCGGGGAGCTGTTTTTTGGAGAA	CASSPGGSNTGELFF	1	4.69682025268893E-6	45	TCRBV12	TCRBV12				TCRBV12-03,TCRBV12-04		TCRBD02-01*01	TCRBD02	TCRBD02-01	01				TCRBJ02-02*01	TCRBJ02	TCRBJ02-02	01				6	2	8	0	1	0	36	47	49	57	58	1	In	VDJ
AGTGCCCATCCTGAAGACAGCAGCTTCTACATCTGCAGTGCTAGACCGACTAGCGGGTCGAACACCGGGGAGCTGTTTTTTGGAGAA	CSARPTSGSNTGELFF	1	4.69682025268893E-6	48	TCRBV20	TCRBV20				TCRBV20-01,TCRBV20-or09_02		TCRBD02-01	TCRBD02	TCRBD02-01				01,02	TCRBJ02-02*01	TCRBJ02	TCRBJ02-02	01				2	2	2	4	1	0	33	45	47	57	58	1	In	VDJ
CAGCCCTCAGAACCCAGGGACTCAGCTGTGTACTTCTGTGCCAGCAGCTTGGACAGCTCGAACACCGGGGAGCTGTTTTTTGGAGAA	CASSLDSSNTGELFF	1	4.69682025268893E-6	45	TCRBV12	TCRBV12				TCRBV12-03,TCRBV12-04		TCRBD01-01*01	TCRBD01	TCRBD01-01	01				TCRBJ02-02*01	TCRBJ02	TCRBJ02-02	01				6	3	1	5	2	0	36	47	50	56	58	1	In	VDJ
AATGTGAGCACCTTGGAGCTGGGGGACTCGGCCCTTTATCTTTGCGCCAGCAGCGTATCGAACACCGGGGAGCTGTTTTTTGGAGAA	CASSVSNTGELFF	1	4.69682025268893E-6	39	TCRBV05-01*01	TCRBV05	TCRBV05-01	01				TCRBD02-01	TCRBD02	TCRBD02-01				01,02	TCRBJ02-02*01	TCRBJ02	TCRBJ02-02	01				4	1	5	9	1	0	42	54	55	57	58	1	In	VDJ
AGGCTGGAGTCGGCTGCTCCCTCCCAGACATCTGTGTACTTCTGTGCCAGCAGTAGATCGAACACCGGGGAGCTGTTTTTTGGAGAA	CASSRSNTGELFF	1	4.69682025268893E-6	39	TCRBV06-01*01	TCRBV06	TCRBV06-01	01								TCRBD01,TCRBD02	TCRBD01-01,TCRBD02-01		TCRBJ02-02*01	TCRBJ02	TCRBJ02-02	01				5	1	2	8	1	0	42	54	55	57	58	1	In	VDJ
ATCCAGCGCACAGAGCAGGGGGACTCGGCCATGTATCTCTGTGCCAGCACCAAAGTGGCGAACACCGGGGAGCTGTTTTTTGGAGAA	CASTKVANTGELFF	1	4.69682025268893E-6	42	TCRBV07-09	TCRBV07	TCRBV07-09				01,03					TCRBD01,TCRBD02	TCRBD01-01,TCRBD02-01		TCRBJ02-02*01	TCRBJ02	TCRBJ02-02	01				7	7	0	10	0	0	39	49	56	-1	58	1	In	VDJ
GCAAAGCTTGAGGACTCGGCCGTGTATCTCTGTGCCAGCAGAGGGAACCGGGACAGGGCGAACACCGGGGAGCTGTTTTTTGGAGAA	CASRGNRDRANTGELFF	1	4.69682025268893E-6	51	TCRBV11-02*02	TCRBV11	TCRBV11-02	02				TCRBD01-01*01	TCRBD01	TCRBD01-01	01				TCRBJ02-02*01	TCRBJ02	TCRBJ02-02	01				6	8	0	3	0	0	30	41	49	-1	58	1	In	VDJ
TGCCTCCTCCCAGACATCTGTATATTTCTGCGCGTCGCCCTTAGCGGGGGGCTGTTCGCGAACACCGGGGAGCTGTTTTTTGGAGAA		2	9.39364050537786E-6	53	TCRBV10-01	TCRBV10	TCRBV10-01				01,02	TCRBD02-01*01	TCRBD02	TCRBD02-01	01				TCRBJ02-02*01	TCRBJ02	TCRBJ02-02	01				12	8	5	1	7	0	28	33	41	51	58	2	Out	VDJ
CATCCTGAAGACAGCAGCTTCTACATCTGCAGTGCCGCAAGCTCTGGACTAGCGGACGCGAACACCGGGGAGCTGTTTTTTGGAGAA	CSAASSGLADANTGELFF	1	4.69682025268893E-6	54	TCRBV20	TCRBV20				TCRBV20-01,TCRBV20-or09_02		TCRBD02-01	TCRBD02	TCRBD02-01				01,02	TCRBJ02-02*01	TCRBJ02	TCRBJ02-02	01				6	10	1	5	3	0	27	35	45	55	58	1	In	VDJ
GCTCCCTCCCAGACATCTGTGTACTTCTGTGCCAGCAGTCCCACGCAGGGGGCAAACGCGAACACCGGGGAGCTGTTTTTTGGAGAA	CASSPTQGANANTGELFF	1	4.69682025268893E-6	54	TCRBV06	TCRBV06				TCRBV06-01,TCRBV06-05,TCRBV06-06		TCRBD01-01*01	TCRBD01	TCRBD01-01	01				TCRBJ02-02*01	TCRBJ02	TCRBJ02-02	01				5	6	4	0	5	0	27	39	45	53	58	1	In	VDJ
TTGGAGTCGGCTGCTCCCTCCCAAACATCTGTGTACTTCTGTGCCAGCACCCAAGATCCGAACACCGGGGAGCTGTTTTTTGGAGAA	CASTQDPNTGELFF	1	4.69682025268893E-6	42	TCRBV06	TCRBV06				TCRBV06-02,TCRBV06-03						TCRBD01,TCRBD02	TCRBD01-01,TCRBD02-01		TCRBJ02-02*01	TCRBJ02	TCRBJ02-02	01				7	5	2	8	2	0	39	49	54	56	58	1	In	VDJ
CAGCCCTCAGAACCCAGGGACTCAGCTGTGTACTTCTGTGCCAGCAGTATAACAGGGCCGAACACCGGGGAGCTGTTTTTTGGAGAA	CASSITGPNTGELFF	1	4.69682025268893E-6	45	TCRBV12	TCRBV12				TCRBV12-03,TCRBV12-04		TCRBD01-01*01	TCRBD01	TCRBD01-01	01				TCRBJ02-02*01	TCRBJ02	TCRBJ02-02	01				5	3	3	3	1	0	36	48	51	57	58	1	In	VDJ
GAGTCCGCTACCAGCTCCCAGACATCTGTGTACTTCTGTGCCATCAAGGGACAGGGCCCGAACACCGGGGAGCTGTTTTTTGGAGAA	CAIKGQGPNTGELFF	1	4.69682025268893E-6	45	TCRBV10-03*01	TCRBV10	TCRBV10-03	01				TCRBD01-01*01	TCRBD01	TCRBD01-01	01				TCRBJ02-02*01	TCRBJ02	TCRBJ02-02	01				7	1	0	3	2	0	36	46	47	56	58	1	In	VDJ
CAGCGCACAGAGCAGGGGGACTCGGCCATGTATCTCTGTGCCAGCAGCCCGTGGGGACCGAACACCGGGGAGCTGTTTTTTGGAGAA	CASSPWGPNTGELFF	1	4.69682025268893E-6	45	TCRBV07-09	TCRBV07	TCRBV07-09				01,03					TCRBD01,TCRBD02	TCRBD01-01,TCRBD02-01		TCRBJ02-02*01	TCRBJ02	TCRBJ02-02	01				5	5	0	7	0	0	36	48	53	-1	58	1	In	VDJ
TCCCAGACATCTGTATATTTCTGCGCCACCCCCCGTGCTAGCGGGGGGGGATTTACCACGAACACCGGGGAGCTGTTTTTTGGAGAA	CATPRASGGGFTTNTGELFF	2	9.39364050537786E-6	60	TCRBV10-01	TCRBV10	TCRBV10-01				01,02	TCRBD02-01*01	TCRBD02	TCRBD02-01	01				TCRBJ02-02*01	TCRBJ02	TCRBJ02-02	01				10	9	4	0	9	0	21	28	37	49	58	2	In	VDJ
GCCTTGGAGCTGGACGACTCGGCCCTGTATCTCTGTGCCAGCAGCCCCCGAAGGACAACGAACACCGGGGAGCTGTTTTTTGGAGAA	CASSPRRTTNTGELFF	1	4.69682025268893E-6	48	TCRBV05-04*01	TCRBV05	TCRBV05-04	01				TCRBD01-01*01	TCRBD01	TCRBD01-01	01				TCRBJ02-02*01	TCRBJ02	TCRBJ02-02	01				4	7	1	6	1	0	33	45	52	57	58	1	In	VDJ
CAGCCAGAAGACTCAGCCCTGTATCTCTGCGCCAGCAGCCACACCAACATAGGGGGCGAGAACACCGGGGAGCTGTTTTTTGGAGAA	CASSHTNIGGENTGELFF	1	4.69682025268893E-6	54	TCRBV04-01*01	TCRBV04	TCRBV04-01	01				TCRBD01-01*01	TCRBD01	TCRBD01-01	01				TCRBJ02-02*01	TCRBJ02	TCRBJ02-02	01				3	9	5	0	2	1	27	41	50	57	59	1	In	VDJ
GCCCAAAAGAACCCGACAGCTTTCTATCTCTGTGCCAGTAGTAGTCGAAAGCTTGACAAGAACACCGGGGAGCTGTTTTTTGGAGAA	CASSSRKLDKNTGELFF	1	4.69682025268893E-6	51	TCRBV19-01	TCRBV19	TCRBV19-01				01,02	TCRBD01-01*01	TCRBD01	TCRBD01-01	01				TCRBJ02-02*01	TCRBJ02	TCRBJ02-02	01				4	11	2	6	1	1	30	43	54	58	59	1	In	VDJ
GAGTCCGCCAGCACCAACCAGACATCTATGTACCTCTGTGCCAGCAGTTTTGCTAGCACCAACACCGGGGAGCTGTTTTTTGGAGAA	CASSFASTNTGELFF	1	4.69682025268893E-6	45	TCRBV28-01*01	TCRBV28	TCRBV28-01	01				TCRBD02-01	TCRBD02	TCRBD02-01				01,02	TCRBJ02-02*01	TCRBJ02	TCRBJ02-02	01				3	2	4	7	3	2	36	50	52	57	60	1	In	VDJ
GCCATCCCCAACCAGACAGCTCTTTACTTCTGTGCCACCAGTGAGCCACCGGGACAGCTAAACACCGGGGAGCTGTTTTTTGGAGAA	CATSEPPGQLNTGELFF	1	4.69682025268893E-6	51	TCRBV24	TCRBV24				TCRBV24-01,TCRBV24-or09_02		TCRBD01-01*01	TCRBD01	TCRBD01-01	01				TCRBJ02-02*01	TCRBJ02	TCRBJ02-02	01				4	6	0	5	3	2	30	44	50	57	60	1	In	VDJ
GCTGTACCCTCTCAGACATCTGTGTACTTCTGTGCCAGCTGATTATTCGCCGGAGTGATAAACACCGGGGAGCTGTTTTTTGGAGAA	CAS*LFAGVINTGELFF	1	4.69682025268893E-6	51	TCRBV06-04	TCRBV06	TCRBV06-04				01,02	TCRBD02-01*02	TCRBD02	TCRBD02-01	02				TCRBJ02-02*01	TCRBJ02	TCRBJ02-02	01				8	12	10	2	5	2	30	39	51	55	60	1	Stop	VDJ
CTCAGAACCGGGAGACACGGCACTGTATCTCTGCGCCAGCAGTCAATCGGCCTCAGGGGAAACACCGGGGAGCTGTTTTTTGGAGAA		1	4.69682025268893E-6	50	TCRBV23-01*01	TCRBV23	TCRBV23-01	01				TCRBD01-01*01	TCRBD01	TCRBD01-01	01				TCRBJ02-02*01	TCRBJ02	TCRBJ02-02	01				0	5	4	2	1	2	31	48	53	59	60	1	Out	VDJ
CCAGCGCACAGAGCAGGGGGACTCGGCCATGTATCTCTGTGCCAGCAGCTTAGTGGCAGAAACACCGGGGAGCTGTTTTTTGGAGAA		3	1.4090460758066789E-5	44	TCRBV07-09	TCRBV07	TCRBV07-09				01,03	TCRBD01-01*01	TCRBD01	TCRBD01-01	01				TCRBJ02-02*01	TCRBJ02	TCRBJ02-02	01				1	3	4	5	1	2	37	53	56	59	60	3	Out	VDJ
ATCAATTCCCTGGAGCTTGGTGACTCTGCTGTGTATTTCTGTGCCAGCAGCCAAGAGGCAAACACCGGGGAGCTGTTTTTTGGAGAA	CASSQEANTGELFF	1	4.69682025268893E-6	42	TCRBV03	TCRBV03				TCRBV03-01,TCRBV03-02		TCRBD01-01*01	TCRBD01	TCRBD01-01	01				TCRBJ02-02*01	TCRBJ02	TCRBJ02-02	01				0	0	9	0	1	2	39	-1	56	59	60	1	In	VDJ
GCACCTTGGAGCTGGGGGACTCGGCCCTTTATCTTTGCGCCAGCAGCACGGACTGAGGAAAACACCGGGGAGCTGTTTTTTGGAGAA		1	4.69682025268893E-6	46	TCRBV05-01*01	TCRBV05	TCRBV05-01	01				TCRBD02-01	TCRBD02	TCRBD02-01				01,02	TCRBJ02-02*01	TCRBJ02	TCRBJ02-02	01				4	2	1	10	6	2	35	47	49	54	60	1	Out	VDJ
GAGTCTGCCATCCCCAACCAGACAGCTCTTTACTTCTGTGCCACCAGTGATTTCGAGGAAAACACCGGGGAGCTGTTTTTTGGAGAA	CATSDFEENTGELFF	1	4.69682025268893E-6	45	TCRBV24	TCRBV24				TCRBV24-01,TCRBV24-or09_02		TCRBD02-01*02	TCRBD02	TCRBD02-01	02				TCRBJ02-02*01	TCRBJ02	TCRBJ02-02	01				1	1	11	1	2	2	36	53	54	58	60	1	In	VDJ
TCAGAACCCAGGGACTCAGCTGTGTACTTCTGTGCCAGCAGTTTAATAGCGGGGGGCCAAAACACCGGGGAGCTGTTTTTTGGAGAA	CASSLIAGGQNTGELFF	1	4.69682025268893E-6	51	TCRBV12	TCRBV12				TCRBV12-03,TCRBV12-04		TCRBD02-01*01	TCRBD02	TCRBD02-01	01				TCRBJ02-02*01	TCRBJ02	TCRBJ02-02	01				2	1	5	1	4	2	30	45	46	56	60	1	In	VDJ
CTGCAGCCAGAAGACTCGGCCCTGTATCTCTGTGCCAGCAGCCAAGATCAAGCGGGGGCGCGAACCGGGGAGCTGTTTTTTGGAGAA	CASSQDQAGARTGELFF	1	4.69682025268893E-6	51	TCRBV04-02*01	TCRBV04	TCRBV04-02	01				TCRBD02-01*01	TCRBD02	TCRBD02-01	01				TCRBJ02-02*01	TCRBJ02	TCRBJ02-02	01				0	3	6	2	5	5	30	47	50	58	63	1	In	VDJ
TGGAGCTTGGTGACTCTGCTGTGTATTTCTGTGCCAGCAGCCAAGGAACCTGCGGCAGGGTAAACCGGGGAGCTGTTTTTTGGAGAA		1	4.69682025268893E-6	52	TCRBV03	TCRBV03				TCRBV03-01,TCRBV03-02		TCRBD01-01*01	TCRBD01	TCRBD01-01	01				TCRBJ02-02*01	TCRBJ02	TCRBJ02-02	01				1	10	4	3	3	5	29	45	55	60	63	1	Out	VDJ
CTGGAGTCCGCCAGCACCAACCAGACATCTATGTACCTCTGTGCCAGCAAGAGGACAGGGGAAACCGGGGAGCTGTTTTTTGGAGAA	CASKRTGETGELFF	1	4.69682025268893E-6	42	TCRBV28-01*01	TCRBV28	TCRBV28-01	01				TCRBD01-01*01	TCRBD01	TCRBD01-01	01				TCRBJ02-02*01	TCRBJ02	TCRBJ02-02	01				7	3	1	2	2	5	39	49	52	61	63	1	In	VDJ
AGCACCTTGGAGCTGGGGGACTCGGCCCTTTATCTTTGCGCCAGCAGCTTGGTAGGGGGAAAAACCGGGGAGCTGTTTTTTGGAGAA	CASSLVGGKTGELFF	1	4.69682025268893E-6	45	TCRBV05-01*01	TCRBV05	TCRBV05-01	01				TCRBD01-01*01	TCRBD01	TCRBD01-01	01				TCRBJ02-02*01	TCRBJ02	TCRBJ02-02	01				0	1	5	1	4	5	36	52	53	59	63	1	In	VDJ
AACCTGAGCTCTCTGGAGCTGGGGGACTCAGCTTTGTATTTCTGTGCCAGCAGTTGGGACAGGGACGGGGAGCTGTTTTTTGGAGAA	CASSWDRDGELFF	2	9.39364050537786E-6	39	TCRBV09-01	TCRBV09	TCRBV09-01				01,02	TCRBD01-01*01	TCRBD01	TCRBD01-01	01				TCRBJ02-02*01	TCRBJ02	TCRBJ02-02	01				5	2	0	3	1	7	42	53	55	64	65	2	In	VDJ
AACTGGAGGATTCTGGAGTTTATTTCTGTGCCAGCAGCCAATCTGGGCTTCTAGCGGGGGAAGGACGGGGAGCTGTTTTTTGGAGAA		1	4.69682025268893E-6	55	TCRBV14-01*01	TCRBV14	TCRBV14-01	01				TCRBD02-01*01	TCRBD02	TCRBD02-01	01				TCRBJ02-02*01	TCRBJ02	TCRBJ02-02	01				2	9	4	2	5	7	26	41	50	60	65	1	Out	VDJ
ACTCTGGAGTCAGCTACCCGCTCCCAGACATCTGTGTATTTCTGCGCCAGCAGTGACCGCCCGGGCCGGGAGCTGTTTTTTGGAGAA	CASSDRPGRELFF	4	1.878728101075572E-5	39	TCRBV10-02*01	TCRBV10	TCRBV10-02	01								TCRBD01,TCRBD02	TCRBD01-01,TCRBD02-01		TCRBJ02-02*01	TCRBJ02	TCRBJ02-02	01				3	6	8	0	1	9	42	56	62	66	67	4	In	VDJ
CTGCTGTCGGCTGCTCCCTCCCAGACATCTGTGTACTTCTGTGCCAGCTGCCAGACTCAGGGGATAAGGGAGCTGTTTTTTGGAGAA	CASCQTQGIRELFF	1	4.69682025268893E-6	42	TCRBV06-05*01	TCRBV06	TCRBV06-05	01				TCRBD01-01*01	TCRBD01	TCRBD01-01	01				TCRBJ02-02*01	TCRBJ02	TCRBJ02-02	01				8	9	4	2	4	9	39	48	57	63	67	1	In	VDJ
CAGGCTGGTGTCGGCTGCTCCCTCCCAGACATCTGTGTACTTCTGTGCCAGCAGTTGGGACAGGGACGGGGAGCTGTTTTTGGAGAA		1	4.69682025268893E-6	38	TCRBV06	TCRBV06				TCRBV06-05,TCRBV06-08		TCRBD01-01*01	TCRBD01	TCRBD01-01	01				TCRBJ02-02*01	TCRBJ02	TCRBJ02-02	01				4	0	0	3	11	18	43	-1	56	65	76	1	Out	VDJ
TTGGAGATCCAGCGCACAGAGCAGGGGGACTCGGCCATGTATCTCTGTGCCAGCAGCTTAGTTGAAGGGTGGGCTTTCTTTGGACAA	CASSLVEGWAFF	1	4.69682025268893E-6	36	TCRBV07-09	TCRBV07	TCRBV07-09				01,03					TCRBD01,TCRBD02	TCRBD01-01,TCRBD02-01		TCRBJ01-01*01	TCRBJ01	TCRBJ01-01	01				1	4	5	3	3	11	45	61	65	69	72	1	In	VDJ
CAACCTGCAAAGCTTGAGGACTCGGCCGTGTATCTCTGTGCCAGCAGCGTAAGGACAGGAGATTCCCCTCGGGCTTTCTTTGGACAA	CASSVRTGDSPRAFF	1	4.69682025268893E-6	45	TCRBV11-02*02	TCRBV11	TCRBV11-02	02				TCRBD01-01*01	TCRBD01	TCRBD01-01	01				TCRBJ01-01*01	TCRBJ01	TCRBJ01-01	01				5	4	1	4	13	11	36	48	52	59	72	1	In	VDJ
CTGAAGATCCGGTCCACAAAGCTGGAGGACTCAGCCATGTACTTCTGTGCCAGCAGGGGCCAGGGCTGGGGAGCTTTCTTTGGACAA	CASRGQGWGAFF	1	4.69682025268893E-6	36	TCRBV02-01*01	TCRBV02	TCRBV02-01	01				TCRBD01-01*01	TCRBD01	TCRBD01-01	01				TCRBJ01-01*01	TCRBJ01	TCRBJ01-01	01				6	4	4	3	6	10	45	56	60	65	71	1	In	VDJ
AGGCTGGAGTCGGCTGCTCCCTCCCAGACATCTGTGTACTTCTGTGCCAGCAGTGAAAGCTTCGGACGGGGAGCTTTCTTTGGACAA	CASSESFGRGAFF	1	4.69682025268893E-6	39	TCRBV06-01*01	TCRBV06	TCRBV06-01	01				TCRBD02-01*01	TCRBD02	TCRBD02-01	01				TCRBJ01-01*01	TCRBJ01	TCRBJ01-01	01				2	9	8	3	0	10	42	57	66	-1	71	1	In	VDJ
ACATCGGCCCAAAAGAACCCGACAGCTTTCTATCTCTGTGCCAGTAGTATAATGGAGGGGTCGGGACAGGGAGCTTTCTTTGGACAA	CASSIMEGSGQGAFF	1	4.69682025268893E-6	45	TCRBV19-01	TCRBV19	TCRBV19-01				01,02	TCRBD01-01*01	TCRBD01	TCRBD01-01	01				TCRBJ01-01*01	TCRBJ01	TCRBJ01-01	01				2	11	0	3	0	10	36	51	62	-1	71	1	In	VDJ
CTCAGGCTGCTGTCGGCTGCTCCCTCCCAGACATCTGTGTACTTCTGTGCCAGCAGTTACGAGGGATTTGAAGCTTTCTTTGGACAA	CASSYEGFEAFF	1	4.69682025268893E-6	36	TCRBV06-05*01	TCRBV06	TCRBV06-05	01				TCRBD02-01*02	TCRBD02	TCRBD02-01	02				TCRBJ01-01*01	TCRBJ01	TCRBJ01-01	01				2	0	11	0	3	7	45	-1	60	65	68	1	In	VDJ
CTCAACTCTGACTGTGAGCAACATGAGCCCTGAAGACAGCAGCATATATCTCTGCAGCGTTGGGGGGTTGAAGCTTTCTTTGGACAA		1	4.69682025268893E-6	29	TCRBV29-01*01	TCRBV29	TCRBV29-01	01								TCRBD01,TCRBD02	TCRBD01-01,TCRBD02-01		TCRBJ01-01*01	TCRBJ01	TCRBJ01-01	01				4	0	6	1	1	7	52	-1	62	67	68	1	Out	VDJ
TCCAGCCTGCAGAGCTTGGGGACTCGGCCATGTATCTCTGTGCCAGCAGCCCATAAGACAGGGGGTCTTGAAGCTTTCTTTGGACAA		1	4.69682025268893E-6	43	TCRBV11-01*01	TCRBV11	TCRBV11-01	01				TCRBD01-01*01	TCRBD01	TCRBD01-01	01				TCRBJ01-01*01	TCRBJ01	TCRBJ01-01	01				5	6	2	1	3	7	38	50	56	65	68	1	Out	VDJ
CTGAATGTGAACGCCTTGTTGCTGGGGGACTCGGCCCTTTATCTTTGCGCCAGCAGCTTGGTAATCGGTGAAGCTTTCTTTGGACAA	CASSLVIGEAFF	1	4.69682025268893E-6	36	TCRBV05	TCRBV05				TCRBV05-05,TCRBV05-06		TCRBD02-01	TCRBD02	TCRBD02-01				01,02	TCRBJ01-01*01	TCRBJ01	TCRBJ01-01	01				0	4	8	5	0	7	45	61	65	-1	68	1	In	VDJ
CACCTACACACCCTGCAGCCAGAAGACTCGGCCCTGTATCTCTGTGCCAGCAGCCAAGAAGGGACCTCTGAAGCTTTCTTTGGACAA	CASSQEGTSEAFF	1	4.69682025268893E-6	39	TCRBV04-02*01	TCRBV04	TCRBV04-02	01								TCRBD01,TCRBD02	TCRBD01-01,TCRBD02-01		TCRBJ01-01*01	TCRBJ01	TCRBJ01-01	01				0	1	0	7	2	6	42	59	60	65	67	1	In	VDJ
ACCTTGGAGATCCAGCGCACAGAGCAGGGGGACTCGGCCATGTATCTCTGTGCCAGCAGTCGGGTGGCTGAAGCTTTCTTTGGACAA	CASSRVAEAFF	1	4.69682025268893E-6	33	TCRBV07-09	TCRBV07	TCRBV07-09				01,03	TCRBD02-01	TCRBD02	TCRBD02-01				01,02	TCRBJ01-01*01	TCRBJ01	TCRBJ01-01	01				6	1	8	4	3	6	48	59	60	64	67	1	In	VDJ
CTGCTGTCGGCTGCTCCCTCCCAGACATCTGTGTACTTCTGTGCCAGCAGTTTCGGACAGGGAATGGCTGAAGCTTTCTTTGGACAA	CASSFGQGMAEAFF	1	4.69682025268893E-6	42	TCRBV06-05*01	TCRBV06	TCRBV06-05	01				TCRBD01-01*01	TCRBD01	TCRBD01-01	01				TCRBJ01-01*01	TCRBJ01	TCRBJ01-01	01				4	2	1	3	5	6	39	52	54	62	67	1	In	VDJ
CTACACGCCCTGCAGCCAGAAGACTCAGCCCTGTATCTCTGCGCCAGCAGCCAAGTTCCAGGAGGGGCTGAAGCTTTCTTTGGACAA	CASSQVPGGAEAFF	3	1.4090460758066789E-5	42	TCRBV04-01*01	TCRBV04	TCRBV04-01	01				TCRBD02-01*02	TCRBD02	TCRBD02-01	02				TCRBJ01-01*01	TCRBJ01	TCRBJ01-01	01				1	5	10	0	1	6	39	55	60	66	67	3	In	VDJ
CTCCTCACTCTGGAGTCCGCTACCAGCTCCCAGACATCTGTGTACTTCTGTGCCATAACTACAGGGGCTGAAGCTTTCTTTGGACAA	CAITTGAEAFF	1	4.69682025268893E-6	33	TCRBV10-03*01	TCRBV10	TCRBV10-03	01				TCRBD01-01*01	TCRBD01	TCRBD01-01	01				TCRBJ01-01*01	TCRBJ01	TCRBJ01-01	01				9	4	3	2	0	6	48	56	60	-1	67	1	In	VDJ
TCTCTGGAGCTGGGGGACTCAGCTTTGTATTTCTGTGCCAGCAGCGTAGCCCCCCTCACAGGGAAGGCTGAAGCTTTCTTTGGACAA	CASSVAPLTGKAEAFF	1	4.69682025268893E-6	48	TCRBV09-01	TCRBV09	TCRBV09-01				01,02	TCRBD01-01*01	TCRBD01	TCRBD01-01	01				TCRBJ01-01*01	TCRBJ01	TCRBJ01-01	01				0	8	3	3	4	6	33	49	57	63	67	1	In	VDJ
TCGGCTGCTCCCTCCCAGACATCTGTGTACTTCTGTGCCAGCAGTGAAGCCAGGGGGGGATCGGGCGCTGAAGCTTTCTTTGGACAA	CASSEARGGSGAEAFF	1	4.69682025268893E-6	48	TCRBV06-01*01	TCRBV06	TCRBV06-01	01								TCRBD01,TCRBD02	TCRBD01-01,TCRBD02-01		TCRBJ01-01*01	TCRBJ01	TCRBJ01-01	01				0	0	4	1	10	6	33	-1	50	57	67	1	In	VDJ
GAGTCCGCCAGCACCAACCAGACATCTATGTACCTCTGTGCCAGCAGGAAGGACGGGCTTTTAGTTCCTGAAGCTTTCTTTGGACAA	CASRKDGLLVPEAFF	1	4.69682025268893E-6	45	TCRBV28-01*01	TCRBV28	TCRBV28-01	01								TCRBD01,TCRBD02	TCRBD01-01,TCRBD02-01		TCRBJ01-01*01	TCRBJ01	TCRBJ01-01	01				6	3	1	7	13	6	36	47	50	54	67	1	In	VDJ
GCTGCTGTCGGCTGCTCCCTCCCAGACATCTGTGTACTTCTGTGCCAGCCTCCCCGGGACAGGGATCCTGAAGCTTTCTTTGGACAA		1	4.69682025268893E-6	41	TCRBV06-05*01	TCRBV06	TCRBV06-05	01				TCRBD01-01*01	TCRBD01	TCRBD01-01	01				TCRBJ01-01*01	TCRBJ01	TCRBJ01-01	01				8	6	0	3	3	6	40	49	55	64	67	1	Out	VDJ
GAGTCTGCCAGGCCCTCACATACCTCTCAGTACCTCTGTGCCAGCAGTGCCCTCAGGGGAGTTTTTACTGAAGCTTTCTTTGGACAA	CASSALRGVFTEAFF	1	4.69682025268893E-6	45	TCRBV25-01*01	TCRBV25	TCRBV25-01	01				TCRBD01-01*01	TCRBD01	TCRBD01-01	01				TCRBJ01-01*01	TCRBJ01	TCRBJ01-01	01				4	4	4	2	7	5	36	49	53	59	66	1	In	VDJ
TCTCTGGAGCTGGGGGACTCAGCTTTGTATTTCTGTGCCAGCAGCTCAGTGGGACAGGGGTTGGGTACTGAAGCTTTCTTTGGACAA	CASSSVGQGLGTEAFF	1	4.69682025268893E-6	48	TCRBV09-01	TCRBV09	TCRBV09-01				01,02	TCRBD01-01*01	TCRBD01	TCRBD01-01	01				TCRBJ01-01*01	TCRBJ01	TCRBJ01-01	01				4	5	0	2	6	5	33	45	50	60	66	1	In	VDJ
CTGGAGTCTGCTGCCTCCTCCCAGACATCTGTATATTTCTGCGCCAGCAGTGGACTAAGGGGGAGTACTGAAGCTTTCTTTGGACAA	CASSGLRGSTEAFF	1	4.69682025268893E-6	42	TCRBV10-01	TCRBV10	TCRBV10-01				01,02	TCRBD01-01*01	TCRBD01	TCRBD01-01	01				TCRBJ01-01*01	TCRBJ01	TCRBJ01-01	01				4	5	5	1	3	5	39	52	57	63	66	1	In	VDJ
AGCACCTTGGAGCTGGGGGACTCGGCCCTTTATCTTTGCGCCAGCAGCTTGGATTACAGGGGAGCTACTGAAGCTTTCTTTGGACAA	CASSLDYRGATEAFF	1	4.69682025268893E-6	45	TCRBV05-01*01	TCRBV05	TCRBV05-01	01				TCRBD01-01*01	TCRBD01	TCRBD01-01	01				TCRBJ01-01*01	TCRBJ01	TCRBJ01-01	01				0	3	3	2	4	5	36	52	55	62	66	1	In	VDJ
ATCCTGGAGTCGCCCAGCCCCAACCAGACCTCTCTGTACTTCTGTGCCAGCCTAGGGGGCGCCGATACTGAAGCTTTCTTTGGACAA	CASLGGADTEAFF	1	4.69682025268893E-6	39	TCRBV27-01*01	TCRBV27	TCRBV27-01	01				TCRBD01-01*01	TCRBD01	TCRBD01-01	01				TCRBJ01-01*01	TCRBJ01	TCRBJ01-01	01				8	2	5	0	6	5	42	51	53	60	66	1	In	VDJ
CTGGAGTTGGCTGCTCCCTCCCAGACATCTGTGTACTTCTGTGCCATCAGTGATAACAGGGGGCATACTGAAGCTTTCTTTGGACAA	CAISDNRGHTEAFF	3	1.4090460758066789E-5	42	TCRBV06-06	TCRBV06	TCRBV06-06				01,02	TCRBD01-01*01	TCRBD01	TCRBD01-01	01				TCRBJ01-01*01	TCRBJ01	TCRBJ01-01	01				5	4	3	0	2	5	39	51	55	64	66	3	In	VDJ
GTGAGCACCTTGGAGCTGGGGGACTCGGCCCTTTATCTTTGCGCCAGCAGCTTGGAGGGGGTAGGGACTGAAGCTTTCTTTGGACAA	CASSLEGVGTEAFF	1	4.69682025268893E-6	42	TCRBV05-01*01	TCRBV05	TCRBV05-01	01				TCRBD01-01*01	TCRBD01	TCRBD01-01	01				TCRBJ01-01*01	TCRBJ01	TCRBJ01-01	01				0	0	5	1	5	5	39	-1	55	61	66	1	In	VDJ
ACCAGTGCCCATCCTGAAGACAGCAGCTTCTACATCTGCAGTGCTAGAGACGCTCAGGGGGCTCGGACTGAAGCTTTCTTTGGACAA	CSARDAQGARTEAFF	3	1.4090460758066789E-5	45	TCRBV20	TCRBV20				TCRBV20-01,TCRBV20-or09_02		TCRBD01-01*01	TCRBD01	TCRBD01-01	01				TCRBJ01-01*01	TCRBJ01	TCRBJ01-01	01				0	4	4	0	4	5	36	50	54	62	66	3	In	VDJ
GTCCTCAGAACCGGGAGACACGGCACTGTATCTCTGCGCCAGCAGTCTCGGCTTAGGGGGCCGAGGACTGAAGCTTTCTTTGGACAA		1	4.69682025268893E-6	47	TCRBV23-01*01	TCRBV23	TCRBV23-01	01				TCRBD01-01*01	TCRBD01	TCRBD01-01	01				TCRBJ01-01*01	TCRBJ01	TCRBJ01-01	01				4	7	5	0	5	5	34	47	54	61	66	1	Out	VDJ
GGCTGCTCCCTCCCAGACATCTGTGTACTTCTGTGCCAGCAGTTACCCAAAGCGACAGGGGGAAGGACTGAAGCTTTCTTTGGACAA		1	4.69682025268893E-6	50	TCRBV06	TCRBV06				TCRBV06-05,TCRBV06-06		TCRBD01-01*01	TCRBD01	TCRBD01-01	01				TCRBJ01-01*01	TCRBJ01	TCRBJ01-01	01				2	7	2	1	4	5	31	46	53	62	66	1	Out	VDJ
CGGTCCACAAAGCTGGAGGACTCAGCCATGTACTTCTGTGCCAGCAGGACCACGGGACAGGGAAGGACTGAAGCTTTCTTTGGACAA	CASRTTGQGRTEAFF	4	1.878728101075572E-5	45	TCRBV02-01*01	TCRBV02	TCRBV02-01	01				TCRBD01-01*01	TCRBD01	TCRBD01-01	01				TCRBJ01-01*01	TCRBJ01	TCRBJ01-01	01				6	6	0	3	4	5	36	47	53	62	66	4	In	VDJ
CTAGAGTCTGCCATCCCCAACCAGACAGCTCTTTACTTCTGTGCCACCAGTGATCCGACAGGGGAGACTGAAGCTTTCTTTGGACAA	CATSDPTGETEAFF	1	4.69682025268893E-6	42	TCRBV24	TCRBV24				TCRBV24-01,TCRBV24-or09_02		TCRBD01-01*01	TCRBD01	TCRBD01-01	01				TCRBJ01-01*01	TCRBJ01	TCRBJ01-01	01				3	2	2	2	2	5	39	54	56	64	66	1	In	VDJ
CAGCAGGTAGTGCGAGGAGATTCGGCAGCTTATTTCTGTGCCAGCTCACCCGGACAGGGGCAGGAGACTGAAGCTTTCTTTGGACAA	CASSPGQGQETEAFF	1	4.69682025268893E-6	45	TCRBV18-01*01	TCRBV18	TCRBV18-01	01				TCRBD01-01*01	TCRBD01	TCRBD01-01	01				TCRBJ01-01*01	TCRBJ01	TCRBJ01-01	01				3	1	1	2	6	5	36	50	51	60	66	1	In	VDJ
AGCACCTTGGAGCTGGGGGACTCGGCCCTTTATCTTTGCGCCAGCAGCAGATTACAGGGGTTCCAGACTGAAGCTTTCTTTGGACAA	CASSRLQGFQTEAFF	1	4.69682025268893E-6	45	TCRBV05-01*01	TCRBV05	TCRBV05-01	01				TCRBD01-01*01	TCRBD01	TCRBD01-01	01				TCRBJ01-01*01	TCRBJ01	TCRBJ01-01	01				4	5	3	2	6	5	36	48	53	60	66	1	In	VDJ
CCTGCAGAGCTTGGGGACTCGGCCATGTATCTCTGTGCCAGCAGCTTAACCGGACAGGGGCCACAGACTGAAGCTTTCTTTGGACAA	CASSLTGQGPQTEAFF	1	4.69682025268893E-6	48	TCRBV11-01*01	TCRBV11	TCRBV11-01	01				TCRBD01-01*01	TCRBD01	TCRBD01-01	01				TCRBJ01-01*01	TCRBJ01	TCRBJ01-01	01				2	3	1	2	6	5	33	48	51	60	66	1	In	VDJ
GAGTCCGCTACCAGCTCCCAGACATCTGTGTACTTCTGTGCCAGCAAGTTATGGGGGGAACTGAAGACTGAAGCTTTCTTTGGACAA	CASKLWGELKTEAFF	1	4.69682025268893E-6	45	TCRBV10-03*01	TCRBV10	TCRBV10-03	01				TCRBD02-01*01	TCRBD02	TCRBD02-01	01				TCRBJ01-01*01	TCRBJ01	TCRBJ01-01	01				10	9	9	1	8	5	36	43	52	58	66	1	In	VDJ
CTGAGGATCCAGCAGGTAGTGCGAGGAGATTCGGCAGCTTATTTCTGTGCCAGCTCACCGAGGTTCACTGAAGCTTTCTTTGGACAA	CASSPRFTEAFF	1	4.69682025268893E-6	36	TCRBV18-01*01	TCRBV18	TCRBV18-01	01				TCRBD02-01*02	TCRBD02	TCRBD02-01	02				TCRBJ01-01*01	TCRBJ01	TCRBJ01-01	01				3	0	11	1	2	4	45	-1	59	63	65	1	In	VDJ
AATGTGAACGCCTTGTTGCTGGGGGACTCGGCCCTCTATCTCTGTGCCAGCAGCTTGGACAGGGTCACTGAAGCTTTCTTTGGACAA	CASSLDRVTEAFF	1	4.69682025268893E-6	39	TCRBV05-06*01	TCRBV05	TCRBV05-06	01				TCRBD01-01*01	TCRBD01	TCRBD01-01	01				TCRBJ01-01*01	TCRBJ01	TCRBJ01-01	01				0	0	3	3	1	4	42	-1	58	64	65	1	In	VDJ
CTGTCGGCTGCTCCCTCCCAGACATCTGTGTACTTCTGTGCCAGCAGTTACGTTGCGGGGTTGGGCACTGAAGCTTTCTTTGGACAA	CASSYVAGLGTEAFF	1	4.69682025268893E-6	45	TCRBV06-05*01	TCRBV06	TCRBV06-05	01				TCRBD02-01*01	TCRBD02	TCRBD02-01	01				TCRBJ01-01*01	TCRBJ01	TCRBJ01-01	01				2	3	7	3	5	4	36	51	54	60	65	1	In	VDJ
TCGGCCCAAAAGAACCCGACAGCTTTCTATCTCTGTGCCAGTAGTACCCGTCGACAGGGGTTGGGCACTGAAGCTTTCTTTGGACAA	CASSTRRQGLGTEAFF	1	4.69682025268893E-6	48	TCRBV19-01	TCRBV19	TCRBV19-01				01,02	TCRBD01-01*01	TCRBD01	TCRBD01-01	01				TCRBJ01-01*01	TCRBJ01	TCRBJ01-01	01				4	6	2	2	5	4	33	46	52	60	65	1	In	VDJ
CGCACAGAGCAGGGGGACTCGGCCATGTATCTCTGTGCCAGCACCAAGGTCATAGGAGCCCTGGGCACTGAAGCTTTCTTTGGACAA	CASTKVIGALGTEAFF	1	4.69682025268893E-6	48	TCRBV07-09	TCRBV07	TCRBV07-09				01,03	TCRBD02-01*02	TCRBD02	TCRBD02-01	02				TCRBJ01-01*01	TCRBJ01	TCRBJ01-01	01				7	11	10	2	7	4	33	43	54	58	65	1	In	VDJ
ATCCAGCGCACACAGCAGGAGGACTCGGCCGTGTATCTCTGTGCCAGCAGCCCGGACAGTATGGGCACTGAAGCTTTCTTTGGACAA	CASSPDSMGTEAFF	1	4.69682025268893E-6	42	TCRBV07-02*01	TCRBV07	TCRBV07-02	01				TCRBD01-01*01	TCRBD01	TCRBD01-01	01				TCRBJ01-01*01	TCRBJ01	TCRBJ01-01	01				5	2	1	5	6	4	39	51	53	59	65	1	In	VDJ
AAGATCCAGCCCTCAGAACCCAGGGACTCAGCTGTGTATTTTTGTGCTAGTGGTTTGGGGATGGGCACTGAAGCTTTCTTTGGACAA	CASGLGMGTEAFF	1	4.69682025268893E-6	39	TCRBV12-05*01	TCRBV12	TCRBV12-05	01								TCRBD01,TCRBD02	TCRBD01-01,TCRBD02-01		TCRBJ01-01*01	TCRBJ01	TCRBJ01-01	01				1	4	0	9	0	4	42	58	62	-1	65	1	In	VDJ
GATCCGGTCCACAAAGCTGGAGGACTCAGCCATGTACTTCTGTGCCAGGGGGGGGGAGGAATGGGCACTGAAGCTTTCTTTGGACAA		1	4.69682025268893E-6	41	TCRBV02-01*01	TCRBV02	TCRBV02-01	01				TCRBD02-01*01	TCRBD02	TCRBD02-01	01				TCRBJ01-01*01	TCRBJ01	TCRBJ01-01	01				9	0	9	0	10	4	40	-1	48	55	65	1	Out	VDJ
CTGCTGTCGGCTGCTCCCTCCCAGACATCTGTGTATTTCTGTGCCAGCAGCCCACAGGGGGGGGGCACTGAAGCTTTCTTTGGACAA	CASSPQGGGTEAFF	1	4.69682025268893E-6	42	TCRBV06-05*01	TCRBV06	TCRBV06-05	01				TCRBD01-01*01	TCRBD01	TCRBD01-01	01				TCRBJ01-01*01	TCRBJ01	TCRBJ01-01	01				6	3	3	1	4	4	39	50	53	61	65	1	In	VDJ
ATCCAGTCCACGGAGTCAGGGGACACAGCACTGTATTTCTGTGCCAGCAGCCCACAGGGGGGGGGCACTGAAGCTTTCTTTGGACAA	CASSPQGGGTEAFF	1	4.69682025268893E-6	42	TCRBV21-01*01	TCRBV21	TCRBV21-01	01				TCRBD01-01*01	TCRBD01	TCRBD01-01	01				TCRBJ01-01*01	TCRBJ01	TCRBJ01-01	01				5	2	3	1	4	4	39	51	53	61	65	1	In	VDJ
CTGGAGTCGGCTGCTCCCTCCCAGACATCTGTGTACTTCTGTGCCAGCAGCCCACAGGGGGGGGGCACTGAAGCTTTCTTTGGACAA	CASSPQGGGTEAFF	1	4.69682025268893E-6	42	TCRBV06-01*01	TCRBV06	TCRBV06-01	01				TCRBD01-01*01	TCRBD01	TCRBD01-01	01				TCRBJ01-01*01	TCRBJ01	TCRBJ01-01	01				6	3	3	1	4	4	39	50	53	61	65	1	In	VDJ
TTGGAGATCCAGCGCACAGAGCAGGGGGACTCGGCCATGTATCTCTGTGCCAGCAGCCTCGGGGGCACTGAAGCTTTCTTTGGACAA	CASSLGGTEAFF	1	4.69682025268893E-6	36	TCRBV07-09	TCRBV07	TCRBV07-09				01,03	TCRBD02-01*01	TCRBD02	TCRBD02-01	01				TCRBJ01-01*01	TCRBJ01	TCRBJ01-01	01				5	2	8	2	0	4	45	57	59	-1	65	1	In	VDJ
CACATCAATTCCCTGGAGCTTGGTGACTCTGCTGTGTATTTCTGTGCCAGCCCTAAAGGGTCGGGCACTGAAGCTTTCTTTGGACAA	CASPKGSGTEAFF	2	9.39364050537786E-6	39	TCRBV03	TCRBV03				TCRBV03-01,TCRBV03-02						TCRBD01,TCRBD02	TCRBD01-01,TCRBD02-01		TCRBJ01-01*01	TCRBJ01	TCRBJ01-01	01				8	5	5	3	5	4	42	51	56	60	65	2	In	VDJ
AGGCTGCTGTCGGCTGCTCCCTCCCAGACATCTGTGTACTTCTGTGCCAGCCCTAAAGGGTCGGGCACTGAAGCTTTCTTTGGACAA	CASPKGSGTEAFF	1	4.69682025268893E-6	39	TCRBV06-05*01	TCRBV06	TCRBV06-05	01								TCRBD01,TCRBD02	TCRBD01-01,TCRBD02-01		TCRBJ01-01*01	TCRBJ01	TCRBJ01-01	01				8	5	5	3	5	4	42	51	56	60	65	1	In	VDJ
CAGCGCACACAGCAGGAGGACTCGGCCGTGTATCTCTGTGCCAGCAGCTCGCAGGGCCGCTCGGGCACTGAAGCTTTCTTTGGACAA	CASSSQGRSGTEAFF	1	4.69682025268893E-6	45	TCRBV07-02*01	TCRBV07	TCRBV07-02	01				TCRBD01-01*01	TCRBD01	TCRBD01-01	01				TCRBJ01-01*01	TCRBJ01	TCRBJ01-01	01				4	2	4	3	9	4	36	49	51	56	65	1	In	VDJ
AATTCCCTGGAGCTTGGTGACTCTGCTGTGTATTTCTGTGCCAGCAGCCTGACGCCTGGACCGGGCACTGAAGCTTTCTTTGGACAA	CASSLTPGPGTEAFF	3	1.4090460758066789E-5	45	TCRBV03	TCRBV03				TCRBV03-01,TCRBV03-02						TCRBD01,TCRBD02	TCRBD01-01,TCRBD02-01		TCRBJ01-01*01	TCRBJ01	TCRBJ01-01	01				4	8	1	7	4	4	36	49	57	61	65	3	In	VDJ
CAGCGCACACAGCAGGAGGACTCGGCCCTTTATCTTTGCGCCAGCAGCCTGACGCCTGGACCGGGCACTGAAGCTTTCTTTGGACAA	CASSLTPGPGTEAFF	1	4.69682025268893E-6	45	TCRBV07-02*01	TCRBV07	TCRBV07-02	01								TCRBD01,TCRBD02	TCRBD01-01,TCRBD02-01		TCRBJ01-01*01	TCRBJ01	TCRBJ01-01	01				5	9	1	7	4	4	36	48	57	61	65	1	In	VDJ
ATCAATTCCCTGGAGCTTGGTGACTCTGCTGTGTATTTCTGTGCCAGCAGCCTAAGACAGGAGGGCACTGAAGCTTTCTTTGGACAA	CASSLRQEGTEAFF	2	9.39364050537786E-6	42	TCRBV03	TCRBV03				TCRBV03-01,TCRBV03-02						TCRBD01,TCRBD02	TCRBD01-01,TCRBD02-01		TCRBJ01-01*01	TCRBJ01	TCRBJ01-01	01				4	3	2	4	4	4	39	52	55	61	65	2	In	VDJ
ATCCAGCGCACAGAGCAGGGGGACTCAGCCATGTACTTCTGTGCCAGCAGCCTAAGACAGGAGGGCACTGAAGCTTTCTTTGGACAA	CASSLRQEGTEAFF	1	4.69682025268893E-6	42	TCRBV07-09	TCRBV07	TCRBV07-09				01,03					TCRBD01,TCRBD02	TCRBD01-01,TCRBD02-01		TCRBJ01-01*01	TCRBJ01	TCRBJ01-01	01				5	4	2	4	4	4	39	51	55	61	65	1	In	VDJ
AGGCTGCTGTCGGCTGCTCCCTCCCAGACATCTGTGTACTTCTGTGCCAGCAGACAGGGGTTCGGCACTGAAGCTTTCTTTGGACAA	CASRQGFGTEAFF	1	4.69682025268893E-6	39	TCRBV06-05*01	TCRBV06	TCRBV06-05	01				TCRBD01-01*01	TCRBD01	TCRBD01-01	01				TCRBJ01-01*01	TCRBJ01	TCRBJ01-01	01				6	0	3	2	5	4	42	-1	53	60	65	1	In	VDJ
AGGCTGCTGTCGGCTGCTCCCTCCCAGACATCTGTGTACTTCTGTGCCAGCAGAGAACAGGGAGGCACTGAAGCTTTCTTTGGACAA	CASREQGGTEAFF	1	4.69682025268893E-6	39	TCRBV06-05*01	TCRBV06	TCRBV06-05	01								TCRBD01,TCRBD02	TCRBD01-01,TCRBD02-01		TCRBJ01-01*01	TCRBJ01	TCRBJ01-01	01				6	3	3	3	3	4	42	53	56	62	65	1	In	VDJ
GTCTGCTGTACCCTCTCAGACATCTGTGTACTTCTGTGCCAGAACTTCAGGACAGGGGTAGGAGGCACTGAAGCTTTCTTTGGACAA		1	4.69682025268893E-6	47	TCRBV06-04	TCRBV06	TCRBV06-04				01,02	TCRBD01-01*01	TCRBD01	TCRBD01-01	01				TCRBJ01-01*01	TCRBJ01	TCRBJ01-01	01				9	7	1	2	7	4	34	42	49	58	65	1	Out	VDJ
ACATCGGCCCAAAAGAACCCGACAGCTTTCTATCTCTGTGCCAGTAGTCCAGAATGGACAGGGCGCACTGAAGCTTTCTTTGGACAA	CASSPEWTGRTEAFF	1	4.69682025268893E-6	45	TCRBV19-01	TCRBV19	TCRBV19-01				01,02	TCRBD01-01*01	TCRBD01	TCRBD01-01	01				TCRBJ01-01*01	TCRBJ01	TCRBJ01-01	01				5	7	1	3	2	4	36	48	55	63	65	1	In	VDJ
GCCTTGTTGCTGGGGGACTCGGCCCTCTATCTCTGTGCCAGCAGTAGGGGTGCGGGGACAAGGCGCACTGAAGCTTTCTTTGGACAA	CASSRGAGTRRTEAFF	1	4.69682025268893E-6	48	TCRBV05-06*01	TCRBV05	TCRBV05-06	01								TCRBD01,TCRBD02	TCRBD01-01,TCRBD02-01		TCRBJ01-01*01	TCRBJ01	TCRBJ01-01	01				5	10	0	6	5	4	33	44	54	60	65	1	In	VDJ
GAAGACAGCAGCTTCTACATCTGCAGTGCTAGAGATCGCGCGTCTCTCAGCCCGCCCGGGGGCCGCACTGAAGCTTTCTTTGGACAA	CSARDRASLSPPGGRTEAFF	1	4.69682025268893E-6	60	TCRBV20	TCRBV20				TCRBV20-01,TCRBV20-or09_02						TCRBD01,TCRBD02	TCRBD01-01,TCRBD02-01		TCRBJ01-01*01	TCRBJ01	TCRBJ01-01	01				0	22	6	0	2	4	21	35	57	63	65	1	In	VDJ
AAGGTGCAGCCTGCAGAACTGGAGGATTCTGGAGTTTATTTCTGTGCCAGCAGCCGGGAGGGTTCCACTGAAGCTTTCTTTGGACAA	CASSREGSTEAFF	2	9.39364050537786E-6	39	TCRBV14-01*01	TCRBV14	TCRBV14-01	01				TCRBD02-01*02	TCRBD02	TCRBD02-01	02				TCRBJ01-01*01	TCRBJ01	TCRBJ01-01	01				4	0	9	0	3	4	42	-1	55	62	65	2	In	VDJ
CACATCAATTCCCTGGAGCTTGGTGACTCTGCTGTGTATTTCTGTGCCACCCTCCGACAGGGGGCCACTGAAGCTTTCTTTGGACAA	CATLRQGATEAFF	1	4.69682025268893E-6	39	TCRBV03	TCRBV03				TCRBV03-01,TCRBV03-02		TCRBD01-01*01	TCRBD01	TCRBD01-01	01				TCRBJ01-01*01	TCRBJ01	TCRBJ01-01	01				10	6	2	0	0	4	42	49	55	-1	65	1	In	VDJ
CTGATTCTGGAGTCCGCCAGCACCAACCAGACATCTATGTACCTCTGTGCCAGCATAACGAGGGCCACTGAAGCTTTCTTTGGACAA	CASITRATEAFF	1	4.69682025268893E-6	36	TCRBV28-01*01	TCRBV28	TCRBV28-01	01				TCRBD02-01*02	TCRBD02	TCRBD02-01	02				TCRBJ01-01*01	TCRBJ01	TCRBJ01-01	01				7	4	11	0	1	4	45	55	59	64	65	1	In	VDJ
TTGGAGTCGGCTGCTCCCTCCCAAACATCTGTGTACTTCTGTGCCAGCAGTAGGACAGGGGAGGCCACTGAAGCTTTCTTTGGACAA	CASSRTGEATEAFF	1	4.69682025268893E-6	42	TCRBV06	TCRBV06				TCRBV06-02,TCRBV06-03		TCRBD01-01*01	TCRBD01	TCRBD01-01	01				TCRBJ01-01*01	TCRBJ01	TCRBJ01-01	01				5	1	1	2	4	4	39	51	52	61	65	1	In	VDJ
ACCCTGCAGCCAGAAGACTCGGCCCTGTATCTCTGTGCCAGCAGCCAAGGGCTAGGGACAGCCCCCACTGAAGCTTTCTTTGGACAA	CASSQGLGTAPTEAFF	1	4.69682025268893E-6	48	TCRBV04-02*01	TCRBV04	TCRBV04-02	01				TCRBD01-01*01	TCRBD01	TCRBD01-01	01				TCRBJ01-01*01	TCRBJ01	TCRBJ01-01	01				1	5	0	5	4	4	33	49	54	61	65	1	In	VDJ
AGTGCCTTGGAGCTGGGGGACTCGGCCCTTTATCTTTGCGCCAGCAGCTTGGGGGGATCTGGGACCACTGAAGCTTTCTTTGGACAA	CASSLGGSGTTEAFF	1	4.69682025268893E-6	45	TCRBV05-01*01	TCRBV05	TCRBV05-01	01								TCRBD01,TCRBD02	TCRBD01-01,TCRBD02-01		TCRBJ01-01*01	TCRBJ01	TCRBJ01-01	01				0	8	0	7	0	4	36	52	60	-1	65	1	In	VDJ
TCGGCTGCTCCCTCCCAGACATCTGTGTACTTCTGTGCCAGCAGTCCTACCCAACGACAGGGTTACACTGAAGCTTTCTTTGGACAA	CASSPTQRQGYTEAFF	1	4.69682025268893E-6	48	TCRBV06	TCRBV06				TCRBV06-01,TCRBV06-05		TCRBD01-01*01	TCRBD01	TCRBD01-01	01				TCRBJ01-01*01	TCRBJ01	TCRBJ01-01	01				5	10	2	3	2	3	33	45	55	62	64	1	In	VDJ
GCTTGAGGACTCGGCCGTGTATCTCTGTGCCAGCAGCTTACATCACCGGACAGTTAAGGGGTGTACACTGAAGCTTTCTTTGGACAA		1	4.69682025268893E-6	56	TCRBV11-02*02	TCRBV11	TCRBV11-02	02				TCRBD01-01*01	TCRBD01	TCRBD01-01	01				TCRBJ01-01*01	TCRBJ01	TCRBJ01-01	01				2	7	1	5	11	3	25	40	47	53	64	1	Out	VDJ
ACAGTGACCAGTGCCCATCCTGAAGACAGCAGCTTCTACATCTGCAGTGCTAAAACAGGGCTCTACACTGAAGCTTTCTTTGGACAA	CSAKTGLYTEAFF	1	4.69682025268893E-6	39	TCRBV20	TCRBV20				TCRBV20-01,TCRBV20-or09_02		TCRBD01-01*01	TCRBD01	TCRBD01-01	01				TCRBJ01-01*01	TCRBJ01	TCRBJ01-01	01				4	2	3	3	4	3	42	52	54	60	64	1	In	VDJ
ATCCAGCGCACACAGCAGGAGGACTCCGCCGTGTATCTCTGTGCCAGCGGACTTGGGCCGGGCTACACTGAAGCTTTCTTTGGACAA	CASGLGPGYTEAFF	1	4.69682025268893E-6	42	TCRBV07-08*01	TCRBV07	TCRBV07-08	01				TCRBD02-01	TCRBD02	TCRBD02-01				01,02	TCRBJ01-01*01	TCRBJ01	TCRBJ01-01	01				8	0	1	10	11	3	39	-1	48	53	64	1	In	VDJ
CTGCTGTCGGCTGCTCCCTCCCAGACATCTGTGTACTTCTGTGCCAGCAGTTACTCCCAGGGATACACTGAAGCTTTCTTTGGACAA	CASSYSQGYTEAFF	1	4.69682025268893E-6	42	TCRBV06-05*01	TCRBV06	TCRBV06-05	01				TCRBD01-01*01	TCRBD01	TCRBD01-01	01				TCRBJ01-01*01	TCRBJ01	TCRBJ01-01	01				0	1	4	3	2	3	39	56	57	62	64	1	In	VDJ
GCAAAGCTTGAGGACTCGGCCGTGTATCTCTGTGCCAGCAGCTTGCTGAAGGGGGCGGACTCTGACACTGAAGCTTTCTTTGGACAA	CASSLLKGADSDTEAFF	1	4.69682025268893E-6	51	TCRBV11-02*02	TCRBV11	TCRBV11-02	02				TCRBD01-01*01	TCRBD01	TCRBD01-01	01				TCRBJ01-01*01	TCRBJ01	TCRBJ01-01	01				3	5	5	0	8	3	30	44	49	56	64	1	In	VDJ
ACACAGCAGGAGGACTCGGCCGTGTATCTCTGTGCCAGCAGCTTGCTGAAGGGGGCGGACTCTGACACTGAAGCTTTCTTTGGACAA	CASSLLKGADSDTEAFF	1	4.69682025268893E-6	51	TCRBV07-02*01	TCRBV07	TCRBV07-02	01				TCRBD01-01*01	TCRBD01	TCRBD01-01	01				TCRBJ01-01*01	TCRBJ01	TCRBJ01-01	01				3	5	5	0	8	3	30	44	49	56	64	1	In	VDJ
ACAGAGCAGGGGGACTCGGCCATGTATCTCTGTGCCAGCAGCTTGCTGAAGGGGGCGGACTCTGACACTGAAGCTTTCTTTGGACAA	CASSLLKGADSDTEAFF	1	4.69682025268893E-6	51	TCRBV07-09	TCRBV07	TCRBV07-09				01,03	TCRBD01-01*01	TCRBD01	TCRBD01-01	01				TCRBJ01-01*01	TCRBJ01	TCRBJ01-01	01				3	5	5	0	8	3	30	44	49	56	64	1	In	VDJ
CTGGAGTCCGCCAGCACCAACCAGACATCTATGTACCTCTGTGCCAGCAGCCAAACGGGGTTGGACACTGAAGCTTTCTTTGGACAA	CASSQTGLDTEAFF	1	4.69682025268893E-6	42	TCRBV28-01*01	TCRBV28	TCRBV28-01	01				TCRBD02-01*01	TCRBD02	TCRBD02-01	01				TCRBJ01-01*01	TCRBJ01	TCRBJ01-01	01				6	5	8	3	4	3	39	50	55	60	64	1	In	VDJ
CACCTTGGAGCTGGGGACTCGGCCCTTTATCTTTGCGCCAGCAGCTTGGCCAGGGGGCGGTTGGACACTGAAGCTTTCTTTGGACAA	CASSLARGRLDTEAFF	1	4.69682025268893E-6	48	TCRBV05-01*01	TCRBV05	TCRBV05-01	01				TCRBD01-01*01	TCRBD01	TCRBD01-01	01				TCRBJ01-01*01	TCRBJ01	TCRBJ01-01	01				0	1	4	0	6	3	33	49	50	58	64	1	In	VDJ
TGCTGTCGGCTGCTCCCTCCCAGACATCTGTGTACTTCTGTGCCAGCCGGGGCACCTGGGTGGGACACTGAAGCTTTCTTTGGACAA		1	4.69682025268893E-6	43	TCRBV06-05*01	TCRBV06	TCRBV06-05	01								TCRBD01,TCRBD02	TCRBD01-01,TCRBD02-01		TCRBJ01-01*01	TCRBJ01	TCRBJ01-01	01				8	1	7	0	11	3	38	47	48	53	64	1	Out	VDJ
TCCGCCAGCACCAACCAGACATCTATGTACCTCTGTGCCAGCAGTCATAGGGGTGTAGGGTGGGACACTGAAGCTTTCTTTGGACAA	CASSHRGVGWDTEAFF	4	1.878728101075572E-5	48	TCRBV28-01*01	TCRBV28	TCRBV28-01	01				TCRBD01-01*01	TCRBD01	TCRBD01-01	01				TCRBJ01-01*01	TCRBJ01	TCRBJ01-01	01				5	3	5	2	11	3	33	45	48	53	64	4	In	VDJ
GCTGGAGTCAGCTGCTCCCTCTCAGACTTCTGTTTACTTCTGATTACCGACGAGGTGGGGGGGGACACTGAAGCTTTCTTTGGACAA		1	4.69682025268893E-6	41	TCRBV06-07*01	TCRBV06	TCRBV06-07	01				TCRBD02-01*01	TCRBD02	TCRBD02-01	01				TCRBJ01-01*01	TCRBJ01	TCRBJ01-01	01				15	14	9	0	1	3	40	42	56	63	64	1	Out	VDJ
CAGCGCACACAGCAGGAGGACTCGGCCGTGTATCTCTGTGCCAGCAGACAGGGGTCCCGGCGGGACACTGAAGCTTTCTTTGGACAA	CASRQGSRRDTEAFF	1	4.69682025268893E-6	45	TCRBV07-02*01	TCRBV07	TCRBV07-02	01				TCRBD01-01*01	TCRBD01	TCRBD01-01	01				TCRBJ01-01*01	TCRBJ01	TCRBJ01-01	01				6	0	3	2	10	3	36	-1	47	54	64	1	In	VDJ
GTGAGCACCTTGGAGCTGGGGGACTCGGCCCTTTATCTTTGCGCCAGCAGCTTTGCGGGGGCGGACACTGAAGCTTTCTTTGGACAA	CASSFAGADTEAFF	1	4.69682025268893E-6	42	TCRBV05-01*01	TCRBV05	TCRBV05-01	01				TCRBD02-01*01	TCRBD02	TCRBD02-01	01				TCRBJ01-01*01	TCRBJ01	TCRBJ01-01	01				2	1	7	2	3	3	39	53	54	61	64	1	In	VDJ
CTGCCATCCCCAACCAGACAGCTCTTTACTTCTGTGCCACCAGTGTTCCGGGGGGCACGGTAGGACACTGAAGCTTTCTTTGGACAA		1	4.69682025268893E-6	49	TCRBV24	TCRBV24				TCRBV24-01,TCRBV24-or09_02		TCRBD02-01*01	TCRBD02	TCRBD02-01	01				TCRBJ01-01*01	TCRBJ01	TCRBJ01-01	01				5	3	8	1	9	3	32	45	48	55	64	1	Out	VDJ
GCAAAGCTTGAGGACTCGGCCGTGTATCTCTGTGCCAGCAGCCGGGGCGAGTTGCCCCGTGAGGACACTGAAGCTTTCTTTGGACAA	CASSRGELPREDTEAFF	1	4.69682025268893E-6	51	TCRBV11-02*02	TCRBV11	TCRBV11-02	02								TCRBD01,TCRBD02	TCRBD01-01,TCRBD02-01		TCRBJ01-01*01	TCRBJ01	TCRBJ01-01	01				5	1	7	0	16	3	30	42	43	48	64	1	In	VDJ
CGGCCCAAAAGAACCCGACAGCTTTCTATCTCTGTGCCAGTAGTCCTACAGGGACTTCAATTAGACACTGAAGCTTTCTTTGGACAA		2	9.39364050537786E-6	49	TCRBV19-01	TCRBV19	TCRBV19-01				01,02					TCRBD01,TCRBD02	TCRBD01-01,TCRBD02-01		TCRBJ01-01*01	TCRBJ01	TCRBJ01-01	01				5	3	3	3	11	3	32	44	47	53	64	2	Out	VDJ
TCCGCTACCAGCTCCCAGACATCTGTGTACTTCTGTGCCATCAGTGACGTCGGATCGGGTAGAGACACTGAAGCTTTCTTTGGACAA	CAISDVGSGRDTEAFF	1	4.69682025268893E-6	48	TCRBV10-03*01	TCRBV10	TCRBV10-03	01				TCRBD02-01	TCRBD02	TCRBD02-01				01,02	TCRBJ01-01*01	TCRBJ01	TCRBJ01-01	01				3	8	8	4	5	3	33	47	55	59	64	1	In	VDJ
CGGTCCACAAAGCTGGAGGACTCAGCCATGTACTTCTGTGCCAGCAGTTACCCCAGGGGGGTTCACACTGAAGCTTTCTTTGGACAA	CASSYPRGVHTEAFF	1	4.69682025268893E-6	45	TCRBV02-01*01	TCRBV02	TCRBV02-01	01				TCRBD01-01*01	TCRBD01	TCRBD01-01	01				TCRBJ01-01*01	TCRBJ01	TCRBJ01-01	01				5	5	4	1	4	3	36	48	53	60	64	1	In	VDJ
ACCTTGGAGCTGGGGGACTCGGCCCTTTATCTTTGCGCCAGCAGCCCCGGGGGCACTCTGGTACACACTGAAGCTTTCTTTGGACAA	CASSPGGTLVHTEAFF	1	4.69682025268893E-6	48	TCRBV05-01*01	TCRBV05	TCRBV05-01	01								TCRBD01,TCRBD02	TCRBD01-01,TCRBD02-01		TCRBJ01-01*01	TCRBJ01	TCRBJ01-01	01				4	3	6	0	10	3	33	45	48	54	64	1	In	VDJ
CTGCAGCCAGAAGACTCGGCCCTGTATCTCTGTGCCAGCAGCCAAGATAATGCCCCAGGGTTTAACACTGAAGCTTTCTTTGGACAA	CASSQDNAPGFNTEAFF	1	4.69682025268893E-6	51	TCRBV04-02*01	TCRBV04	TCRBV04-02	01				TCRBD01-01*01	TCRBD01	TCRBD01-01	01				TCRBJ01-01*01	TCRBJ01	TCRBJ01-01	01				0	8	4	3	3	2	30	47	55	60	63	1	In	VDJ
TGAGTGCCTTGGAGCTGGGGGACTCGGCCCTGTATCTCTGTGCCAGAAGCCCGGGACAGAGTTAACACTGAAGCTTTCTTTGGACAA		1	4.69682025268893E-6	43	TCRBV05-03	TCRBV05	TCRBV05-03				01,02	TCRBD01-01*01	TCRBD01	TCRBD01-01	01				TCRBJ01-01*01	TCRBJ01	TCRBJ01-01	01				4	2	0	5	4	2	38	50	52	59	63	1	Out	VDJ
CAGCAGGTAGTGCGAGGAGATTCGGCAGCTTATTTCTGTGCCAGCTCACCAGGGGCAACACGTAACACTGAAGCTTTCTTTGGACAA	CASSPGATRNTEAFF	1	4.69682025268893E-6	45	TCRBV18-01*01	TCRBV18	TCRBV18-01	01				TCRBD01-01*01	TCRBD01	TCRBD01-01	01				TCRBJ01-01*01	TCRBJ01	TCRBJ01-01	01				2	0	7	0	7	2	36	-1	51	56	63	1	In	VDJ
AGATCCAGCGCACAGAGCAGGGGGACTCAGCCGCGTATCTCCGTGCCAGCAGCTTAAATCCCTAACACTGAAGCTTTCTTTGGACAA		5	2.348410126344465E-5	40	TCRBV07-03*03	TCRBV07	TCRBV07-03	03				TCRBD02-01	TCRBD02	TCRBD02-01				01,02	TCRBJ01-01*01	TCRBJ01	TCRBJ01-01	01				1	4	4	10	0	2	41	57	61	-1	63	5	Out	VDJ
CTGAGCTCTCTGGAGCTGGGGGACTCAGCTTTGTATTTCTGTGCCAGCAGCGGAGGGAATTTGAACACTGAAGCTTTCTTTGGACAA	CASSGGNLNTEAFF	1	4.69682025268893E-6	42	TCRBV09-01	TCRBV09	TCRBV09-01				01,02	TCRBD02-01*02	TCRBD02	TCRBD02-01	02				TCRBJ01-01*01	TCRBJ01	TCRBJ01-01	01				3	0	11	0	4	0	39	-1	52	57	61	1	In	VDJ
AGGATCCAGCAGGTAGTGCGAGGAGATTCGGCAGCTTATTTCTGTGCCAGCTCCGGAGGGTTGAACACTGAAGCTTTCTTTGGACAA	CASSGGLNTEAFF	1	4.69682025268893E-6	39	TCRBV18-01*01	TCRBV18	TCRBV18-01	01				TCRBD02-01*02	TCRBD02	TCRBD02-01	02				TCRBJ01-01*01	TCRBJ01	TCRBJ01-01	01				6	1	10	0	1	0	42	53	54	60	61	1	In	VDJ
TCGCCCAGCCCCAACCAGACCTCTCTGTACTTCTGTGCCAGCAGTTTTGCGCCCACCAGATTGAACACTGAAGCTTTCTTTGGACAA	CASSFAPTRLNTEAFF	1	4.69682025268893E-6	48	TCRBV27-01*01	TCRBV27	TCRBV27-01	01								TCRBD01,TCRBD02	TCRBD01-01,TCRBD02-01		TCRBJ01-01*01	TCRBJ01	TCRBJ01-01	01				3	9	4	5	2	0	33	47	56	59	61	1	In	VDJ
TTGGTGACTCTGCTGTGTATTTCTGTGCCAGCAGCCAGCACCCGCCAGCAGGAGGGGTAATTGAACACTGAAGCTTTCTTTGGACAA		1	4.69682025268893E-6	58	TCRBV03	TCRBV03				TCRBV03-01,TCRBV03-02		TCRBD02-01*02	TCRBD02	TCRBD02-01	02				TCRBJ01-01*01	TCRBJ01	TCRBJ01-01	01				3	13	10	0	5	0	23	37	50	56	61	1	Out	VDJ
AGCACCTTGGAGCTGGGGGACTCGGCCCTTTATCTTTGCGCCAGCAGCTTGAGGGGTATGGTGAACACTGAAGCTTTCTTTGGACAA	CASSLRGMVNTEAFF	1	4.69682025268893E-6	45	TCRBV05-01*01	TCRBV05	TCRBV05-01	01				TCRBD01-01*01	TCRBD01	TCRBD01-01	01				TCRBJ01-01*01	TCRBJ01	TCRBJ01-01	01				1	0	5	2	5	0	36	-1	51	56	61	1	In	VDJ
AACGCCTTGTTGCTGGGGGACTCGGCCCTCTATCTCTGTGCCAGCAGCACAGGGGACAGGGTGAACACTGAAGCTTTCTTTGGACAA	CASSTGDRVNTEAFF	1	4.69682025268893E-6	45	TCRBV05-06*01	TCRBV05	TCRBV05-06	01				TCRBD01-01*01	TCRBD01	TCRBD01-01	01				TCRBJ01-01*01	TCRBJ01	TCRBJ01-01	01				4	4	0	3	0	0	36	48	52	-1	61	1	In	VDJ
AATTCCCTGGAGCTTGGTGACTCTGCTGTGTACTTCTGTGCCAGCAGTAGGGGACACTCGGTGAACACTGAAGCTTTCTTTGGACAA	CASSRGHSVNTEAFF	1	4.69682025268893E-6	45	TCRBV03	TCRBV03				TCRBV03-01,TCRBV03-02		TCRBD01-01*01	TCRBD01	TCRBD01-01	01				TCRBJ01-01*01	TCRBJ01	TCRBJ01-01	01				6	3	0	6	5	0	36	47	50	56	61	1	In	VDJ
CGCACAGAGCAGGGGGACTCGGCCATGTATCTCTGTGCCAGCAGTCGACCCGGGACAGGGCTGAACACTGAAGCTTTCTTTGGACAA	CASSRPGTGLNTEAFF	1	4.69682025268893E-6	48	TCRBV07-09	TCRBV07	TCRBV07-09				01,03	TCRBD01-01*01	TCRBD01	TCRBD01-01	01				TCRBJ01-01*01	TCRBJ01	TCRBJ01-01	01				6	7	0	3	1	0	33	44	51	60	61	1	In	VDJ
GTGACATCGGCCCAAAAGAACCCGACAGCTTTCTATCTCTGTGCCAGTAGTATATACAGCCTGAACACTGAAGCTTTCTTTGGACAA	CASSIYSLNTEAFF	1	4.69682025268893E-6	42	TCRBV19-01	TCRBV19	TCRBV19-01				01,02	TCRBD01-01*01	TCRBD01	TCRBD01-01	01				TCRBJ01-01*01	TCRBJ01	TCRBJ01-01	01				2	1	3	5	2	0	39	54	55	59	61	1	In	VDJ
CACCTACACGCCCTGCAGCCAGAAGACTCAGCCCTGTATCTCTGCGCCAGCAGCCCAGGACTGAACACTGAAGCTTTCTTTGGACAA	CASSPGLNTEAFF	1	4.69682025268893E-6	39	TCRBV04-01*01	TCRBV04	TCRBV04-01	01								TCRBD01,TCRBD02	TCRBD01-01,TCRBD02-01		TCRBJ01-01*01	TCRBJ01	TCRBJ01-01	01				4	2	1	7	0	0	42	55	57	-1	61	1	In	VDJ
CCTTGGAGCTGGAGGACTCGGCCCTGTATCTCTGTGCCAGCAGCCTTTACCGGGACAATGATGAACACTGAAGCTTTCTTTGGACAA		1	4.69682025268893E-6	49	TCRBV05-08*01	TCRBV05	TCRBV05-08	01				TCRBD01-01*01	TCRBD01	TCRBD01-01	01				TCRBJ01-01*01	TCRBJ01	TCRBJ01-01	01				4	7	0	6	4	0	32	44	51	57	61	1	Out	VDJ
CTGGAGTCGGCTGCTCCCTCCCAGACATCTGTGTACTTCTGTGCCAGCAGTGACGGTCGGATGAACACTGAAGCTTTCTTTGGACAA	CASSDGRMNTEAFF	1	4.69682025268893E-6	42	TCRBV06-01*01	TCRBV06	TCRBV06-01	01								TCRBD01,TCRBD02	TCRBD01-01,TCRBD02-01		TCRBJ01-01*01	TCRBJ01	TCRBJ01-01	01				3	5	1	8	0	0	39	53	58	-1	61	1	In	VDJ
TCTCTGGAGCTGGGGGACTCAGCTTTGTATTTCTGTGCCAGCAGCGATGTAGGGGACAGGATGAACACTGAAGCTTTCTTTGGACAA	CASSDVGDRMNTEAFF	1	4.69682025268893E-6	48	TCRBV09-01	TCRBV09	TCRBV09-01				01,02	TCRBD01-01*01	TCRBD01	TCRBD01-01	01				TCRBJ01-01*01	TCRBJ01	TCRBJ01-01	01				3	6	0	4	1	0	33	46	52	60	61	1	In	VDJ
ACCTTGGAGCTGGGGGACTCGGCCCTTTATCTTTGCGCCAGCAGCTTACCCTCCGGAGAGATGAACACTGAAGCTTTCTTTGGACAA	CASSLPSGEMNTEAFF	1	4.69682025268893E-6	48	TCRBV05-01*01	TCRBV05	TCRBV05-01	01				TCRBD02-01*02	TCRBD02	TCRBD02-01	02				TCRBJ01-01*01	TCRBJ01	TCRBJ01-01	01				2	7	10	2	3	0	33	47	54	58	61	1	In	VDJ
TTGTTGCTGGGGGACTCGGCCCTCTATCTCTGTGCCAGCAGCTTTCTCGTAGGAGGACAGATGAACACTGAAGCTTTCTTTGGACAA	CASSFLVGGQMNTEAFF	1	4.69682025268893E-6	51	TCRBV05-06*01	TCRBV05	TCRBV05-06	01				TCRBD01-01*01	TCRBD01	TCRBD01-01	01				TCRBJ01-01*01	TCRBJ01	TCRBJ01-01	01				2	10	1	5	1	0	30	44	54	60	61	1	In	VDJ
CAGCGCACACAGCAGGAGGACTCGGCCGTGTATCTCTGTGCCAGCAGCTTACTCAGACAGATGAACACTGAAGCTTTCTTTGGACAA	CASSLLRQMNTEAFF	1	4.69682025268893E-6	45	TCRBV07-02*01	TCRBV07	TCRBV07-02	01				TCRBD01-01*01	TCRBD01	TCRBD01-01	01				TCRBJ01-01*01	TCRBJ01	TCRBJ01-01	01				2	4	2	5	1	0	36	51	55	60	61	1	In	VDJ
CACACCCTGCAGCCAGAAGACTCGGCCCTGTATCTCTGCGCCAGCAGCCAAGAACGGGGCATGAACACTGAAGCTTTCTTTGGACAA	CASSQERGMNTEAFF	1	4.69682025268893E-6	45	TCRBV04-03*01	TCRBV04	TCRBV04-03	01								TCRBD01,TCRBD02	TCRBD01-01,TCRBD02-01		TCRBJ01-01*01	TCRBJ01	TCRBJ01-01	01				0	2	7	0	1	0	36	53	55	60	61	1	In	VDJ
TTGGAGCTGGGGGACTCGGCCCTTTATCTTTGCGCCAGCAGCTTGGGGTGGCCCAGGGGCATGAACACTGAAGCTTTCTTTGGACAA	CASSLGWPRGMNTEAFF	1	4.69682025268893E-6	51	TCRBV05-01*01	TCRBV05	TCRBV05-01	01				TCRBD01-01*01	TCRBD01	TCRBD01-01	01				TCRBJ01-01*01	TCRBJ01	TCRBJ01-01	01				0	7	4	2	2	0	30	46	53	59	61	1	In	VDJ
TTGGAGCTGGGGGACTCGGCCCTTTATCTTTGCGCCAGCAACCCAGGGACAGGAGCTTACATGAACACTGAAGCTTTCTTTGGACAA	CASNPGTGAYMNTEAFF	1	4.69682025268893E-6	51	TCRBV05-01*01	TCRBV05	TCRBV05-01	01				TCRBD01-01*01	TCRBD01	TCRBD01-01	01				TCRBJ01-01*01	TCRBJ01	TCRBJ01-01	01				6	5	0	4	8	0	30	40	45	53	61	1	In	VDJ
GAGTCCGCCAGCACCAACCAGACATCTATGTACCTCTGTGCCAGCAGCCACCCCCCGTACATGAACACTGAAGCTTTCTTTGGACAA	CASSHPPYMNTEAFF	1	4.69682025268893E-6	45	TCRBV28-01*01	TCRBV28	TCRBV28-01	01				TCRBD01-01*01	TCRBD01	TCRBD01-01	01				TCRBJ01-01*01	TCRBJ01	TCRBJ01-01	01				6	11	3	6	0	0	36	47	58	-1	61	1	In	VDJ
GTGAACGCCTTGGAGCTGGACGACTCGGCCCTGTATCTCTGTGCCAGCAGCTTGGACTACATGAACACTGAAGCTTTCTTTGGACAA	CASSLDYMNTEAFF	1	4.69682025268893E-6	42	TCRBV05-04*01	TCRBV05	TCRBV05-04	01				TCRBD02-01	TCRBD02	TCRBD02-01				01,02	TCRBJ01-01*01	TCRBJ01	TCRBJ01-01	01				0	0	3	9	2	0	39	-1	55	59	61	1	In	VDJ
CTGATTCTGGAGTCCGCCAGCACCAACCAGACATCTATGTACCTCTGTGCCAGCGTGAGAATGAACACTGAAGCTTTCTTTGGACAA	CASVRMNTEAFF	1	4.69682025268893E-6	36	TCRBV28-01*01	TCRBV28	TCRBV28-01	01				TCRBD02-01*02	TCRBD02	TCRBD02-01	02				TCRBJ01-01*01	TCRBJ01	TCRBJ01-01	01				8	2	11	2	2	0	45	54	56	59	61	1	In	VDJ
ACATCGGCCCAAAAGAACCCGACAGCTTTCTATCTCTGTGCCAGTAGTATAGCAAGAGCAATGAACACTGAAGCTTTCTTTGGACAA	CASSIARAMNTEAFF	1	4.69682025268893E-6	45	TCRBV19-01	TCRBV19	TCRBV19-01				01,02	TCRBD02-01	TCRBD02	TCRBD02-01				01,02	TCRBJ01-01*01	TCRBJ01	TCRBJ01-01	01				1	4	6	7	2	0	36	52	56	59	61	1	In	VDJ
AATGTGAACGCCTTGGAGCTGGACGACTCGGCCATGTATCTCTGTGCCAGCAGGTCACAAATGAACACTGAAGCTTTCTTTGGACAA	CASRSQMNTEAFF	1	4.69682025268893E-6	39	TCRBV05-04*01	TCRBV05	TCRBV05-04	01				TCRBD01-01*01	TCRBD01	TCRBD01-01	01				TCRBJ01-01*01	TCRBJ01	TCRBJ01-01	01				5	3	3	6	2	0	42	53	56	59	61	1	In	VDJ
AGCACCTTGGAGCTGGGGGACTCGGCCCTTTATCTTTGCGCCAGCAGCTTGGGTCCAGATTGGAACACTGAAGCTTTCTTTGGACAA	CASSLGPDWNTEAFF	1	4.69682025268893E-6	45	TCRBV05-01*01	TCRBV05	TCRBV05-01	01				TCRBD01-01*01	TCRBD01	TCRBD01-01	01				TCRBJ01-01*01	TCRBJ01	TCRBJ01-01	01				0	3	4	5	4	1	36	52	55	58	62	1	In	VDJ
ATCAATTCCCTGGAGCTTGGTGACTCTGCTGTGTATTTCTGTGCCAGCAGCCAAGAGGGATGGAACACTGAAGCTTTCTTTGGACAA	CASSQEGWNTEAFF	1	4.69682025268893E-6	42	TCRBV03	TCRBV03				TCRBV03-01,TCRBV03-02						TCRBD01,TCRBD02	TCRBD01-01,TCRBD02-01		TCRBJ01-01*01	TCRBJ01	TCRBJ01-01	01				0	0	0	8	2	1	39	-1	56	60	62	1	In	VDJ
CAGCCTGCAGAGCTTGGGGACTCGGCCGTGTATCTCTGTGCCAGCAGCTTAGGACAAGCTGGGAACACTGAAGCTTTCTTTGGACAA	CASSLGQAGNTEAFF	1	4.69682025268893E-6	45	TCRBV11-03*01	TCRBV11	TCRBV11-03	01				TCRBD01-01*01	TCRBD01	TCRBD01-01	01				TCRBJ01-01*01	TCRBJ01	TCRBJ01-01	01				1	0	2	6	6	1	36	-1	52	56	62	1	In	VDJ
GTGAGCACCTTGGAGCTGGGGGACTCGGCCCTTTATCTTTGCGCCAGCAGCATCCTGTGGGGGAACACTGAAGCTTTCTTTGGACAA	CASSILWGNTEAFF	1	4.69682025268893E-6	42	TCRBV05-01*01	TCRBV05	TCRBV05-01	01								TCRBD01,TCRBD02	TCRBD01-01,TCRBD02-01		TCRBJ01-01*01	TCRBJ01	TCRBJ01-01	01				4	7	6	2	0	1	39	51	58	-1	62	1	In	VDJ
CATCAATTCCCTGGAGCTTGGTGACTCTGCTGTGTATTTCTGTGCCAGCAGCCATAGAGGGGGAACACTGAAGCTTTCTTTGGACAA		1	4.69682025268893E-6	41	TCRBV03	TCRBV03				TCRBV03-01,TCRBV03-02						TCRBD01,TCRBD02	TCRBD01-01,TCRBD02-01		TCRBJ01-01*01	TCRBJ01	TCRBJ01-01	01				3	3	5	2	0	1	40	54	57	-1	62	1	Out	VDJ
GTGAACGCCTTGTTGCTGGGGGACTCGGCCCTCTATCTCTGTGCCAGCAGCTTGGGACAGGGGAACACTGAAGCTTTCTTTGGACAA	CASSLGQGNTEAFF	1	4.69682025268893E-6	42	TCRBV05-06*01	TCRBV05	TCRBV05-06	01				TCRBD01-01*01	TCRBD01	TCRBD01-01	01				TCRBJ01-01*01	TCRBJ01	TCRBJ01-01	01				0	0	2	3	0	1	39	-1	55	-1	62	1	In	VDJ
CTCACTCTGGAGTCCGCTACCAGCTCCCAGACATCTGTGTACTTCTGTGCCACCCAACAGGGGAACACTGAAGCTTTCTTTGGACAA	CATQQGNTEAFF	1	4.69682025268893E-6	36	TCRBV10-03*01	TCRBV10	TCRBV10-03	01				TCRBD01-01*01	TCRBD01	TCRBD01-01	01				TCRBJ01-01*01	TCRBJ01	TCRBJ01-01	01				10	4	3	3	0	1	45	52	56	-1	62	1	In	VDJ
GTGACCAGTGCCCATCCTGAAGACAGCAGCTTCTACATCTGCAGCGCTAGAGATGTGGCAGGGAACACTGAAGCTTTCTTTGGACAA	CSARDVAGNTEAFF	1	4.69682025268893E-6	42	TCRBV20	TCRBV20				TCRBV20-01,TCRBV20-or09_02		TCRBD01-01*01	TCRBD01	TCRBD01-01	01				TCRBJ01-01*01	TCRBJ01	TCRBJ01-01	01				0	5	4	4	0	1	39	53	58	-1	62	1	In	VDJ
CCCAGCCCCAACCAGACCTCTCTGTACTTCTGTGCCAGCAGCCAAATCCAGACAGGGACAGGGAACACTGAAGCTTTCTTTGGACAA	CASSQIQTGTGNTEAFF	1	4.69682025268893E-6	51	TCRBV27-01*01	TCRBV27	TCRBV27-01	01				TCRBD01-01*01	TCRBD01	TCRBD01-01	01				TCRBJ01-01*01	TCRBJ01	TCRBJ01-01	01				6	13	0	4	0	1	30	41	54	-1	62	1	In	VDJ
GAGTCGGCTGCTCCCTCCCAAACATCTGTGTACTTCTGTGCCAGCAGTTACGAGAAGGGGAGGAACACTGAAGCTTTCTTTGGACAA	CASSYEKGRNTEAFF	1	4.69682025268893E-6	45	TCRBV06	TCRBV06				TCRBV06-02,TCRBV06-03						TCRBD01,TCRBD02	TCRBD01-01,TCRBD02-01		TCRBJ01-01*01	TCRBJ01	TCRBJ01-01	01				2	4	5	2	2	1	36	51	55	60	62	1	In	VDJ
CGGCCCAAAAGAACCCGACAGCTTTCTATCTCTGTGCCAGTAGTATATTCCCGGACAGGGAGGAACACTGAAGCTTTCTTTGGACAA		1	4.69682025268893E-6	49	TCRBV19-01	TCRBV19	TCRBV19-01				01,02	TCRBD01-01*01	TCRBD01	TCRBD01-01	01				TCRBJ01-01*01	TCRBJ01	TCRBJ01-01	01				2	5	1	3	2	1	32	47	52	60	62	1	Out	VDJ
GAGTCGCCCAGCCCCAACCAGACCTCTCTGTACTTCTGTGCCAGCAGTTTATCGTGGGGATCGAACACTGAAGCTTTCTTTGGACAA	CASSLSWGSNTEAFF	1	4.69682025268893E-6	45	TCRBV27-01*01	TCRBV27	TCRBV27-01	01								TCRBD01,TCRBD02	TCRBD01-01,TCRBD02-01		TCRBJ01-01*01	TCRBJ01	TCRBJ01-01	01				0	3	0	8	2	1	36	53	56	60	62	1	In	VDJ
CTGGAGTCGCCCAGCCCCAACCAGACCTCTCTGTACTTCTGTGCCAGCAGTTCGGGCAGCGCGAACACTGAAGCTTTCTTTGGACAA	CASSSGSANTEAFF	1	4.69682025268893E-6	42	TCRBV27-01*01	TCRBV27	TCRBV27-01	01								TCRBD01,TCRBD02	TCRBD01-01,TCRBD02-01		TCRBJ01-01*01	TCRBJ01	TCRBJ01-01	01				4	1	8	0	5	1	39	52	53	57	62	1	In	VDJ
CTGGAGTTGGCTGCTCCCTCCCAGACATCTGTGTACTTCTGTGCCAGCAGCTCCGGGACAGCGAACACTGAAGCTTTCTTTGGACAA	CASSSGTANTEAFF	1	4.69682025268893E-6	42	TCRBV06-06	TCRBV06	TCRBV06-06				01,02	TCRBD01-01*01	TCRBD01	TCRBD01-01	01				TCRBJ01-01*01	TCRBJ01	TCRBJ01-01	01				6	4	0	5	1	1	39	50	54	61	62	1	In	VDJ
CTGGAGTTGGCTGCTCCCTCCCAGACATCTGTGTACTTCTGTGCCAGCAGTTACACACACCCGAACACTGAAGCTTTCTTTGGACAA	CASSYTHPNTEAFF	2	9.39364050537786E-6	42	TCRBV06-06	TCRBV06	TCRBV06-06				01,02	TCRBD01-01*01	TCRBD01	TCRBD01-01	01				TCRBJ01-01*01	TCRBJ01	TCRBJ01-01	01				2	0	3	6	5	1	39	-1	54	57	62	2	In	VDJ
ATCCAGCAGGTAGTGCGAGGAGATTCGGCAGCTTATTTCTGTGCCAGCTCACCACCAAGTACGAACACTGAAGCTTTCTTTGGACAA	CASSPPSTNTEAFF	1	4.69682025268893E-6	42	TCRBV18-01*01	TCRBV18	TCRBV18-01	01								TCRBD01,TCRBD02	TCRBD01-01,TCRBD02-01		TCRBJ01-01*01	TCRBJ01	TCRBJ01-01	01				0	4	3	7	0	1	39	56	60	-1	62	1	In	VDJ
AGCACCTTGGAGCTGGGGGACTCGGCCCTTTATCTTTGCGCCAGCAGCCCCGTGGGAGGGACGAACACTGAAGCTTTCTTTGGACAA	CASSPVGGTNTEAFF	1	4.69682025268893E-6	45	TCRBV05-01*01	TCRBV05	TCRBV05-01	01				TCRBD02-01*02	TCRBD02	TCRBD02-01	02				TCRBJ01-01*01	TCRBJ01	TCRBJ01-01	01				4	5	9	0	2	1	36	48	53	60	62	1	In	VDJ
ATCCAGCGCACAGAGCAGGGGGACTCGGCCATGTATCTCTGTGCCAGCAGCTTCAGAGGGACGAACACTGAAGCTTTCTTTGGACAA	CASSFRGTNTEAFF	3	1.4090460758066789E-5	42	TCRBV07-09	TCRBV07	TCRBV07-09				01,03					TCRBD01,TCRBD02	TCRBD01-01,TCRBD02-01		TCRBJ01-01*01	TCRBJ01	TCRBJ01-01	01				3	4	0	7	0	1	39	53	57	-1	62	3	In	VDJ
CTCACTCTGGAGTCCGCTACCAGCTCCCAGACATCTGTGTACTTCTGTGCCATCAGCCGGACGAACACTGAAGCTTTCTTTGGACAA	CAISRTNTEAFF	4	1.878728101075572E-5	36	TCRBV10-03*01	TCRBV10	TCRBV10-03	01								TCRBD01,TCRBD02	TCRBD01-01,TCRBD02-01		TCRBJ01-01*01	TCRBJ01	TCRBJ01-01	01				6	2	1	7	0	1	45	56	58	-1	62	4	In	VDJ
GAGTCTGCTGCCTCCTCCCAGACATCTGTATATTTCTGCGCCAGCAAAAGCGGGACAGCGACGAACACTGAAGCTTTCTTTGGACAA	CASKSGTATNTEAFF	1	4.69682025268893E-6	45	TCRBV10-01	TCRBV10	TCRBV10-01				01,02					TCRBD01,TCRBD02	TCRBD01-01,TCRBD02-01		TCRBJ01-01*01	TCRBJ01	TCRBJ01-01	01				7	5	0	5	4	1	36	46	51	58	62	1	In	VDJ
CTCACTCTGGAGTCCGCTACCAGCTCCCAGACATCTGTGTACTTCTGTGCCATCCGGGCCACGAACACTGAAGCTTTCTTTGGACAA	CAIRATNTEAFF	1	4.69682025268893E-6	36	TCRBV10-03*01	TCRBV10	TCRBV10-03	01								TCRBD01,TCRBD02	TCRBD01-01,TCRBD02-01		TCRBJ01-01*01	TCRBJ01	TCRBJ01-01	01				8	1	8	0	3	1	45	54	55	59	62	1	In	VDJ
TCAGAACCCAGGGACTCAGCTGTGTATTTTTGTGCTAGTGGTTTGGCCTCGGGGACGGAAACGAACACTGAAGCTTTCTTTGGACAA	CASGLASGTETNTEAFF	1	4.69682025268893E-6	51	TCRBV12-05*01	TCRBV12	TCRBV12-05	01								TCRBD01,TCRBD02	TCRBD01-01,TCRBD02-01		TCRBJ01-01*01	TCRBJ01	TCRBJ01-01	01				1	5	0	7	6	1	30	46	51	56	62	1	In	VDJ
CTCTGGAGTCTGCTGCCTCCTCCCAGACATCTGTATATTTCTGCGCCAGCAGTGAATGGGGAGAACACTGAAGCTTTCTTTGGACAA		1	4.69682025268893E-6	40	TCRBV10-01	TCRBV10	TCRBV10-01				01,02					TCRBD01,TCRBD02	TCRBD01-01,TCRBD02-01		TCRBJ01-01*01	TCRBJ01	TCRBJ01-01	01				3	3	0	8	0	1	41	55	58	-1	62	1	Out	VDJ
ACCCTGCAGCCAGAAGACTCGGCCCTGTATCTCTGCGCCAGCAGCCGGAACTTGGCGGGGGAGAACACTGAAGCTTTCTTTGGACAA	CASSRNLAGENTEAFF	1	4.69682025268893E-6	48	TCRBV04-03*01	TCRBV04	TCRBV04-03	01				TCRBD02-01*01	TCRBD02	TCRBD02-01	01				TCRBJ01-01*01	TCRBJ01	TCRBJ01-01	01				4	8	7	2	1	1	33	46	54	61	62	1	In	VDJ
CTCAGGCTGCTGTCGGCTGCTCCCTCCCAGACATCTGTGTACTTCTGTGCCAGCAAAGACCAGAACACTGAAGCTTTCTTTGGACAA	CASKDQNTEAFF	1	4.69682025268893E-6	36	TCRBV06-05*01	TCRBV06	TCRBV06-05	01								TCRBD01,TCRBD02	TCRBD01-01,TCRBD02-01		TCRBJ01-01*01	TCRBJ01	TCRBJ01-01	01				7	2	2	7	2	1	45	55	57	60	62	1	In	VDJ
AAGATCCAGCCCTCAGAACCCAGGGACTCAGCTGTGTACTTCTGTGCCAGCAGTCTTCTACAGAACACTGAAGCTTTCTTTGGACAA	CASSLLQNTEAFF	2	9.39364050537786E-6	39	TCRBV12	TCRBV12				TCRBV12-03,TCRBV12-04						TCRBD01,TCRBD02	TCRBD01-01,TCRBD02-01		TCRBJ01-01*01	TCRBJ01	TCRBJ01-01	01				5	5	3	6	0	1	42	54	59	-1	62	2	In	VDJ
CTGCTGCCTCCTCCCAGACATCTGTATATTTCTGCGCCAGCAGTGAGGAGGAACAGGGCTAAGAACACTGAAGCTTTCTTTGGACAA		1	4.69682025268893E-6	49	TCRBV10-01	TCRBV10	TCRBV10-01				01,02	TCRBD01-01*01	TCRBD01	TCRBD01-01	01				TCRBJ01-01*01	TCRBJ01	TCRBJ01-01	01				2	5	3	3	4	1	32	47	52	58	62	1	Out	VDJ
ATCCAGCGCACACAGCAGGAGGACTCCGCCGTGTATCTCTGTGCCAGCAGCTTAGTTCCCAAGAACACTGAAGCTTTCTTTGGACAA	CASSLVPKNTEAFF	1	4.69682025268893E-6	42	TCRBV07-08*01	TCRBV07	TCRBV07-08	01				TCRBD01-01*01	TCRBD01	TCRBD01-01	01				TCRBJ01-01*01	TCRBJ01	TCRBJ01-01	01				1	4	4	6	1	1	39	55	59	61	62	1	In	VDJ
CACCTACACACCCTGCAGCCAGAAGACTCGGCCCTGTATCTCTGCGCCAGCAGCCAACAAAAGAACACTGAAGCTTTCTTTGGACAA	CASSQQKNTEAFF	1	4.69682025268893E-6	39	TCRBV04-03*01	TCRBV04	TCRBV04-03	01				TCRBD01-01*01	TCRBD01	TCRBD01-01	01				TCRBJ01-01*01	TCRBJ01	TCRBJ01-01	01				2	0	4	6	3	1	42	-1	57	59	62	1	In	VDJ
ATCCGGTCCACAAAGCTGGAGGACTCAGCCATGTACTTCTGTGCCAGCAGTCAGGGTGGGGTCAACACTGAAGCTTTCTTTGGACAA	CASSQGGVNTEAFF	1	4.69682025268893E-6	42	TCRBV02-01*01	TCRBV02	TCRBV02-01	01				TCRBD01-01*01	TCRBD01	TCRBD01-01	01				TCRBJ01-01*01	TCRBJ01	TCRBJ01-01	01				5	0	4	3	7	2	39	-1	51	56	63	1	In	VDJ
CCAGCGCACACAGCAGGAGGACTCGGCCGTGTATCTCTGTGCCAGCAGCACCGCGGGGGGGGCAACACTGAAGCTTTCTTTGGACAA		1	4.69682025268893E-6	44	TCRBV07-02*01	TCRBV07	TCRBV07-02	01				TCRBD02-01*01	TCRBD02	TCRBD02-01	01				TCRBJ01-01*01	TCRBJ01	TCRBJ01-01	01				5	3	7	0	2	2	37	49	52	61	63	1	Out	VDJ
CAGCGCACACAGCAGGAGGACTCGGCCGTGTATCTCTGTGCCAGCAGCCTCTGGACAGGGGGCAACACTGAAGCTTTCTTTGGACAA	CASSLWTGGNTEAFF	1	4.69682025268893E-6	45	TCRBV07-02*01	TCRBV07	TCRBV07-02	01				TCRBD01-01*01	TCRBD01	TCRBD01-01	01				TCRBJ01-01*01	TCRBJ01	TCRBJ01-01	01				5	4	1	0	0	2	36	48	52	-1	63	1	In	VDJ
CTGCTGTCGGCTGCTCCCTCCCAGACATCTGTGTACTTCTGTGCCAACCAAGGGCGGGGGCGCAACACTGAAGCTTTCTTTGGACAA	CANQGRGRNTEAFF	1	4.69682025268893E-6	42	TCRBV06-05*01	TCRBV06	TCRBV06-05	01				TCRBD02-01*01	TCRBD02	TCRBD02-01	01				TCRBJ01-01*01	TCRBJ01	TCRBJ01-01	01				10	7	7	2	3	2	39	46	53	60	63	1	In	VDJ
GCACACAGCAGGAGGACTCGGCCGTGTATCTCTGTGCCAGCAGCCGATGAATCAAACAGGGCCAACACTGAAGCTTTCTTTGGACAA		1	4.69682025268893E-6	49	TCRBV07-02*01	TCRBV07	TCRBV07-02	01				TCRBD01-01*01	TCRBD01	TCRBD01-01	01				TCRBJ01-01*01	TCRBJ01	TCRBJ01-01	01				5	11	3	3	2	2	32	44	55	61	63	1	Out	VDJ
AGTCCACGGAGTCAGGGGACACAGCACTGTATTTCTGTGCCAGCAGCATAGACGGGACCTACCAACACTGAAGCTTTCTTTGGACAA		1	4.69682025268893E-6	46	TCRBV21-01*01	TCRBV21	TCRBV21-01	01								TCRBD01,TCRBD02	TCRBD01-01,TCRBD02-01		TCRBJ01-01*01	TCRBJ01	TCRBJ01-01	01				4	5	0	7	5	2	35	48	53	58	63	1	Out	VDJ
GCCCAAAAGAACCCGACAGCTTTCTATCTCTGTGCCACCGCAATGAGGCAGGATTTGTTGGGAAACACTGAAGCTTTCTTTGGACAA	CATAMRQDLLGNTEAFF	1	4.69682025268893E-6	51	TCRBV19-01	TCRBV19	TCRBV19-01				01,02					TCRBD01,TCRBD02	TCRBD01-01,TCRBD02-01		TCRBJ01-01*01	TCRBJ01	TCRBJ01-01	01				10	22	0	8	0	2	30	37	59	-1	63	1	In	VDJ
GTGAACGCCTTGTTGCTGGGGGACTCGGCCCTTTATCTTTGCGCCAGCAGCTTGGGACAGGGAAACACTGAAGCTTTCTTTGGACAA	CASSLGQGNTEAFF	1	4.69682025268893E-6	42	TCRBV05	TCRBV05				TCRBV05-05,TCRBV05-06		TCRBD01-01*01	TCRBD01	TCRBD01-01	01				TCRBJ01-01*01	TCRBJ01	TCRBJ01-01	01				0	0	2	3	1	2	39	-1	55	62	63	1	In	VDJ
CACGCCCTGCAGCCAGAAGACTCAGCCCTGTATCTCTGCGCCAGCAGCCAAGCCCCCGTGTCAAACACTGAAGCTTTCTTTGGACAA	CASSQAPVSNTEAFF	4	1.878728101075572E-5	45	TCRBV04-01*01	TCRBV04	TCRBV04-01	01								TCRBD01,TCRBD02	TCRBD01-01,TCRBD02-01		TCRBJ01-01*01	TCRBJ01	TCRBJ01-01	01				1	9	4	6	0	2	36	52	61	-1	63	4	In	VDJ
AATTCCCTGGAGCTTGGTGACTCTGCTGTGTATTTCTGTGCCAGCAGCCCCCTACTTAACCCAAACACTGAAGCTTTCTTTGGACAA	CASSPLLNPNTEAFF	1	4.69682025268893E-6	45	TCRBV03	TCRBV03				TCRBV03-01,TCRBV03-02		TCRBD02-01	TCRBD02	TCRBD02-01				01,02	TCRBJ01-01*01	TCRBJ01	TCRBJ01-01	01				4	4	3	10	7	2	36	49	53	56	63	1	In	VDJ
CAACCTGCAAAGCTTGAGGACTCGGCCGTGTATCTCTGTGCCAGCAGCCCCCTACTTAACCCAAACACTGAAGCTTTCTTTGGACAA	CASSPLLNPNTEAFF	5	2.348410126344465E-5	45	TCRBV11-02*02	TCRBV11	TCRBV11-02	02				TCRBD02-01	TCRBD02	TCRBD02-01				01,02	TCRBJ01-01*01	TCRBJ01	TCRBJ01-01	01				5	5	3	10	7	2	36	48	53	56	63	5	In	VDJ
CTGCTGTCGGCTGCTCCCTCCCAGACATCTGTGTACTTCTGTGCCAGCAGCGACAACAGCAGGGTAACTGAAGCTTTCTTTGGACAA	CASSDNSRVTEAFF	1	4.69682025268893E-6	42	TCRBV06-05*01	TCRBV06	TCRBV06-05	01				TCRBD01-01*01	TCRBD01	TCRBD01-01	01				TCRBJ01-01*01	TCRBJ01	TCRBJ01-01	01				6	9	4	3	2	5	39	50	59	64	66	1	In	VDJ
CGTTGGCGTCTGCTGTACCCTCTCAGACATCTGTGTACTTCTGTGCCAGCAGACGACCCCCGGTGAACTGAAGCTTTCTTTGGACAA		1	4.69682025268893E-6	40	TCRBV06-04	TCRBV06	TCRBV06-04				01,02					TCRBD01,TCRBD02	TCRBD01-01,TCRBD02-01		TCRBJ01-01*01	TCRBJ01	TCRBJ01-01	01				6	2	2	7	9	5	41	52	54	57	66	1	Out	VDJ
ATCCAGCCCTCAGAACCCAGGGACTCAGCTGTGTACTTCTGTGCCAGCAGTCCAAGGGAGGATGGAACTGAAGCTTTCTTTGGACAA	CASSPREDGTEAFF	1	4.69682025268893E-6	42	TCRBV12	TCRBV12				TCRBV12-03,TCRBV12-04		TCRBD02-01*02	TCRBD02	TCRBD02-01	02				TCRBJ01-01*01	TCRBJ01	TCRBJ01-01	01				5	4	9	1	5	5	39	51	55	61	66	1	In	VDJ
ATCCGGTCCACAAAGCTGGAGGACTCAGCCATGTACTTCTGTGCCAGCAGTGAAGAGGTCAGAGGAACTGAAGCTTTCTTTGGACAA	CASSEEVRGTEAFF	1	4.69682025268893E-6	42	TCRBV02-01*01	TCRBV02	TCRBV02-01	01				TCRBD02-01*02	TCRBD02	TCRBD02-01	02				TCRBJ01-01*01	TCRBJ01	TCRBJ01-01	01				1	6	11	1	1	5	39	55	61	65	66	1	In	VDJ
TCAGGGGACACAGCACTGTATTTCTGTGCCAGCAGCAAAGCGCATTTCCTCAACCGGGACAGAGGAACTGAAGCTTTCTTTGGACAA	CASSKAHFLNRDRGTEAFF	1	4.69682025268893E-6	57	TCRBV21-01*01	TCRBV21	TCRBV21-01	01				TCRBD01-01*01	TCRBD01	TCRBD01-01	01				TCRBJ01-01*01	TCRBJ01	TCRBJ01-01	01				0	14	0	5	4	5	24	41	55	62	66	1	In	VDJ
CTGGAGTCGGCTGCTCCCTCCCAGACATCTGTGTACTTCTGTGCCAGCAGTGAAGGGGACATTAGAACTGAAGCTTTCTTTGGACAA	CASSEGDIRTEAFF	1	4.69682025268893E-6	42	TCRBV06-01*01	TCRBV06	TCRBV06-01	01				TCRBD01-01*01	TCRBD01	TCRBD01-01	01				TCRBJ01-01*01	TCRBJ01	TCRBJ01-01	01				1	0	0	6	5	5	39	-1	55	61	66	1	In	VDJ
GAGTCTGCCATCCCCAACCAGACAGCTCTTTACTTCTGTGCCACCAGTGCTAGGACCTCCCGGGAAACTGAAGCTTTCTTTGGACAA	CATSARTSRETEAFF	1	4.69682025268893E-6	45	TCRBV24	TCRBV24				TCRBV24-01,TCRBV24-or09_02		TCRBD02-01*02	TCRBD02	TCRBD02-01	02				TCRBJ01-01*01	TCRBJ01	TCRBJ01-01	01				5	11	8	3	1	5	36	49	60	65	66	1	In	VDJ
CTTGGAGCTGGGGGACTCGGCCCTTTATCTTTGCGCCAGCAGCTTTAATCCTTAGCTCGACGGCTTGATGAAGCTTTCTTTGGACAA		1	4.69682025268893E-6	50	TCRBV05-01*01	TCRBV05	TCRBV05-01	01				TCRBD02-01	TCRBD02	TCRBD02-01				01,02	TCRBJ01-01*01	TCRBJ01	TCRBJ01-01	01				2	7	5	7	12	7	31	45	52	56	68	1	Out	VDJ
ATCCAGCGCACAGAGCAGGGGGACTCGGCCATGTATCTCTGTGCCAGCAGACGGAAGAGTGTTAATGATGAAGCTTTCTTTGGACAA	CASRRKSVNDEAFF	1	4.69682025268893E-6	42	TCRBV07-09	TCRBV07	TCRBV07-09				01,03					TCRBD01,TCRBD02	TCRBD01-01,TCRBD02-01		TCRBJ01-01*01	TCRBJ01	TCRBJ01-01	01				6	2	1	8	13	7	39	50	52	55	68	1	In	VDJ
CAGCGCACAGAGCAGGGGGACTCGGCCATGTATCTCTGTGCCAGCAGCTCCCAAGGGGGACAGTCCGATGAAGCTTTCTTTGGACAA	CASSSQGGQSDEAFF	1	4.69682025268893E-6	45	TCRBV07-09	TCRBV07	TCRBV07-09				01,03	TCRBD01-01*01	TCRBD01	TCRBD01-01	01				TCRBJ01-01*01	TCRBJ01	TCRBJ01-01	01				4	7	0	5	5	7	36	49	56	63	68	1	In	VDJ
GAGCTGAATGTGAACGCCTTGTTGCTGGGGGACTCGGCCCTCTATCTCTGTGCCAGCAGCTTGGCAGATGAAGCTTTCTTTGGACAA	CASSLADEAFF	1	4.69682025268893E-6	33	TCRBV05-06*01	TCRBV05	TCRBV05-06	01				TCRBD01-01*01	TCRBD01	TCRBD01-01	01				TCRBJ01-01*01	TCRBJ01	TCRBJ01-01	01				0	0	4	5	1	7	48	-1	64	67	68	1	In	VDJ
TCCCTCCCAAACATCTGTGTACTTCTGTGCCAGCAGTTACCCATAGGGAAGGCAGGGGGCAGTAGTAATGAAGCTTTCTTTGGACAA		1	4.69682025268893E-6	56	TCRBV06	TCRBV06				TCRBV06-02,TCRBV06-03		TCRBD01-01*01	TCRBD01	TCRBD01-01	01				TCRBJ01-01*01	TCRBJ01	TCRBJ01-01	01				2	12	4	0	8	7	25	40	52	60	68	1	Out	VDJ
GAGCTGAATGTGAACGCCTTGGAGCTGGACGACTCGGCCCTGTATCTCTGTGCCAGCAGCTGGGGGAATGAAGCTTTCTTTGGACAA	CASSWGNEAFF	1	4.69682025268893E-6	33	TCRBV05-04*01	TCRBV05	TCRBV05-04	01								TCRBD01,TCRBD02	TCRBD01-01,TCRBD02-01		TCRBJ01-01*01	TCRBJ01	TCRBJ01-01	01				3	0	6	1	2	7	48	-1	61	66	68	1	In	VDJ
GAGCTGAATGTGAACGCCTTGTTGCTGGGGGACTCGGCCCTTTATCTTTGCGCCAGCAGCTGGGGGAATGAAGCTTTCTTTGGACAA	CASSWGNEAFF	1	4.69682025268893E-6	33	TCRBV05	TCRBV05				TCRBV05-05,TCRBV05-06						TCRBD01,TCRBD02	TCRBD01-01,TCRBD02-01		TCRBJ01-01*01	TCRBJ01	TCRBJ01-01	01				3	0	6	1	2	7	48	-1	61	66	68	1	In	VDJ
TTCCTTCACCTACACACCCTGCAGCCAGAAGACTCGGCCCTTTATCTTTGCGCCAGCAGCTGGGGGAATGAAGCTTTCTTTGGACAA	CASSWGNEAFF	2	9.39364050537786E-6	33	TCRBV04-03*01	TCRBV04	TCRBV04-03	01								TCRBD01,TCRBD02	TCRBD01-01,TCRBD02-01		TCRBJ01-01*01	TCRBJ01	TCRBJ01-01	01				5	1	6	1	2	7	48	60	61	66	68	2	In	VDJ
AAGATCCAGCCTGCAAAGCTTGAGGACTCGGCCGTGTATCTCTGTGCCAGCAGGGGGGACCTCGCCAATGAAGCTTTCTTTGGACAA	CASRGDLANEAFF	1	4.69682025268893E-6	39	TCRBV11-02*02	TCRBV11	TCRBV11-02	02								TCRBD01,TCRBD02	TCRBD01-01,TCRBD02-01		TCRBJ01-01*01	TCRBJ01	TCRBJ01-01	01				6	2	0	7	8	7	42	53	55	60	68	1	In	VDJ
ATCCAGCCCTCAGAACCCAGGGACTCAGCTGTGTACTTCTGTGCCAGCAGTCTTCGACGAGGGAGTCGGGAAGCTTTCTTTGGACAA	CASSLRRGSREAFF	1	4.69682025268893E-6	42	TCRBV12	TCRBV12				TCRBV12-03,TCRBV12-04		TCRBD02-01*02	TCRBD02	TCRBD02-01	02				TCRBJ01-01*01	TCRBJ01	TCRBJ01-01	01				5	9	9	2	4	8	39	51	60	65	69	1	In	VDJ
CTCACGTTGGCGTCTGCTGTACCCTCTCAGACATCTGTGTACTTCTGTGCCAGCAGTGAGCTGTTTAGGGAAGCTTTCTTTGGACAA	CASSELFREAFF	1	4.69682025268893E-6	36	TCRBV06-04	TCRBV06	TCRBV06-04				01,02					TCRBD01,TCRBD02	TCRBD01-01,TCRBD02-01		TCRBJ01-01*01	TCRBJ01	TCRBJ01-01	01				3	7	5	4	0	8	45	59	66	-1	69	1	In	VDJ
TGTGAGCACCTTGGAGCTGGGGGACTCGGCCCTGTATCTCTGTGCCAGCAGCTTCGGACAGGGGGCTGCGAAGCTTTCTTTGGACAA		1	4.69682025268893E-6	41	TCRBV05	TCRBV05				TCRBV05-01,TCRBV05-03,TCRBV05-08		TCRBD01-01*01	TCRBD01	TCRBD01-01	01				TCRBJ01-01*01	TCRBJ01	TCRBJ01-01	01				2	1	1	0	3	8	40	54	55	66	69	1	Out	VDJ
ATCCAGCCCTCAGAACCTAGGGACTCAGCTGTGTACTTCTGTGCCAGCACCTGGGGCGCTGCGGGGGTAGAAGCTTTCTTTGGACAA	CASTWGAAGVEAFF	1	4.69682025268893E-6	42	TCRBV12	TCRBV12				TCRBV12-03,TCRBV12-04		TCRBD02-01*01	TCRBD02	TCRBD02-01	01				TCRBJ01-01*01	TCRBJ01	TCRBJ01-01	01				7	11	7	2	2	8	39	49	60	67	69	1	In	VDJ
AATGTGAACGCCTTGTTGCTGGGGGACTCGGCCCTCTATCTCTGTGCCAGCACACCGGGGGGGCGCGCTGGTACTTTCTTTGGACAA	CASTPGGRAGTFF	1	4.69682025268893E-6	39	TCRBV05-06*01	TCRBV05	TCRBV05-06	01				TCRBD02-01*01	TCRBD02	TCRBD02-01	01				TCRBJ01-01*01	TCRBJ01	TCRBJ01-01	01				6	3	8	0	10	12	42	52	55	63	73	1	In	VDJ
AACCTGAGCTCTCTGGAGCTGGGGGACTCAGCTTTGTATTTCTGTGCCAGCAGCGACGGACAGGGAGGGAAACTGTTTTTTGGCAGT	CASSDGQGGKLFF	1	4.69682025268893E-6	39	TCRBV09-01	TCRBV09	TCRBV09-01				01,02	TCRBD01-01*01	TCRBD01	TCRBD01-01	01				TCRBJ01-04*01	TCRBJ01	TCRBJ01-04	01				3	2	1	3	4	11	42	55	57	65	69	1	In	VDJ
CTGAAGATCCGGTCCACAAAGCTGGAGGACTCAGCCATGTACTTCTGTGCCAGCAGGGAGTATCCGACCAAACTGTTTTTTGGCAGT	CASREYPTKLFF	1	4.69682025268893E-6	36	TCRBV02-01*01	TCRBV02	TCRBV02-01	01				TCRBD02-01*02	TCRBD02	TCRBD02-01	02				TCRBJ01-04*01	TCRBJ01	TCRBJ01-04	01				6	0	10	2	9	11	45	-1	56	60	69	1	In	VDJ
ATTCAGCGCACAGAGCAGCGGGACTCAGCCATGTATCGCTGTGCTAGCAGCTTAGAGAGTGATAGCGGAAAACTGTTTTTTGGCAGT	CASSLESDSGKLFF	1	4.69682025268893E-6	42	TCRBV07-07*01	TCRBV07	TCRBV07-07	01				TCRBD02-01	TCRBD02	TCRBD02-01				01,02	TCRBJ01-04*01	TCRBJ01	TCRBJ01-04	01				1	7	5	5	0	10	39	55	62	-1	68	1	In	VDJ
CGGCTGCTCCCTCCCAGACATCTGTGTACTTCTGTGCCAGCAGTGAAGCCAAGTAGGGGGGCGTGTGAAAAACTGTTTTTTGGCAGT		1	4.69682025268893E-6	49	TCRBV06-01*01	TCRBV06	TCRBV06-01	01								TCRBD01,TCRBD02	TCRBD01-01,TCRBD02-01		TCRBJ01-04*01	TCRBJ01	TCRBJ01-04	01				0	5	5	1	5	7	32	49	54	60	65	1	Out	VDJ
CACGGAGTCAGGGGACACAGCACTGTATTTCTGTGCCAGCATCTATTTACCCAGGGCCCCCCTGGTGAAAAACTGTTTTTTGGCAGT		1	4.69682025268893E-6	50	TCRBV21-01*01	TCRBV21	TCRBV21-01	01				TCRBD01-01*01	TCRBD01	TCRBD01-01	01				TCRBJ01-04*01	TCRBJ01	TCRBJ01-04	01				7	10	4	3	9	7	31	41	51	56	65	1	Out	VDJ
CCCTGATTCTGGAGTCCGCCAGCACCAACCAGACATCTATGTACCTCTGTGCCAGCACCCTATGGTGAAAAACTGTTTTTTGGCAGT		1	4.69682025268893E-6	34	TCRBV28-01*01	TCRBV28	TCRBV28-01	01				TCRBD02-01	TCRBD02	TCRBD02-01				01,02	TCRBJ01-04*01	TCRBJ01	TCRBJ01-04	01				7	2	4	9	3	7	47	57	59	62	65	1	Out	VDJ
GTGAGCACCTTGGAGCTGGGGGACTCGGCCCTTTATCTTTGCGCCAGCAGCCGGGCGGGTGAGGGTGAAAAACTGTTTTTTGGCAGT	CASSRAGEGEKLFF	1	4.69682025268893E-6	42	TCRBV05-01*01	TCRBV05	TCRBV05-01	01				TCRBD02-01	TCRBD02	TCRBD02-01				01,02	TCRBJ01-04*01	TCRBJ01	TCRBJ01-04	01				4	3	7	4	6	7	39	51	54	59	65	1	In	VDJ
CAGGTAGTGCGAGGAGATTCGGCAGCTTATTTCTGTGCCAGCTCTCTCCGGGACAGGGGATTAGGTGAAAAACTGTTTTTTGGCAGT	CASSLRDRGLGEKLFF	1	4.69682025268893E-6	48	TCRBV18-01*01	TCRBV18	TCRBV18-01	01				TCRBD01-01*01	TCRBD01	TCRBD01-01	01				TCRBJ01-04*01	TCRBJ01	TCRBJ01-04	01				6	5	0	2	6	7	33	44	49	59	65	1	In	VDJ
GATGAATGTGAGCACCTTGGAGCTGGGGGACTCGGCCCTTTATCTTTGCGCCAGCACCCCATAGGTGAAAAACTGTTTTTTGGCAGT		1	4.69682025268893E-6	35	TCRBV05-01*01	TCRBV05	TCRBV05-01	01								TCRBD01,TCRBD02	TCRBD01-01,TCRBD02-01		TCRBJ01-04*01	TCRBJ01	TCRBJ01-04	01				6	6	5	4	0	7	46	56	62	-1	65	1	Out	VDJ
GTCCGCCAGCACCAACCAGACATCTATGTACCTCTGTGCCAGCAGTTTCCCTGACAGGGCCCCCGTGAAAAACTGTTTTTTGGCAGT		1	4.69682025268893E-6	47	TCRBV28-01*01	TCRBV28	TCRBV28-01	01				TCRBD01-01*01	TCRBD01	TCRBD01-01	01				TCRBJ01-04*01	TCRBJ01	TCRBJ01-04	01				3	4	2	3	6	7	34	48	52	59	65	1	Out	VDJ
CAGCAGGTAGTGCGAGGAGATTCGGCAGCTTATTTCTGTGCCAGCTCGCCTCAACAGGACCCCTATGAAAAACTGTTTTTTGGCAGT	CASSPQQDPYEKLFF	1	4.69682025268893E-6	45	TCRBV18-01*01	TCRBV18	TCRBV18-01	01				TCRBD01-01*01	TCRBD01	TCRBD01-01	01				TCRBJ01-04*01	TCRBJ01	TCRBJ01-04	01				6	6	3	4	6	6	36	47	53	58	64	1	In	VDJ
TGAACGCCTTGGAGCTGGAGGACTCGGCCCTGTATCTCTGTGCCAGCAGCTTGGAGGCCAGGATATGAAAAACTGTTTTTTGGCAGT		1	4.69682025268893E-6	43	TCRBV05-08*01	TCRBV05	TCRBV05-08	01				TCRBD01-01*01	TCRBD01	TCRBD01-01	01				TCRBJ01-04*01	TCRBJ01	TCRBJ01-04	01				0	4	4	4	2	6	38	54	58	62	64	1	Out	VDJ
GAGTCCGCCAGCACCAACCAGACATCTATGTACCTCTGTGCCAGCAGTCTCGCCAGGGGGCTTGATGAAAAACTGTTTTTTGGCAGT	CASSLARGLDEKLFF	1	4.69682025268893E-6	45	TCRBV28-01*01	TCRBV28	TCRBV28-01	01				TCRBD01-01*01	TCRBD01	TCRBD01-01	01				TCRBJ01-04*01	TCRBJ01	TCRBJ01-04	01				5	5	4	0	3	6	36	48	53	61	64	1	In	VDJ
CAGCCTGCAAAGCTTGAGGACTCGGCCGTGTATCTCTGTGCCAGCAGTGAAGGACAGGGGGTGGATGAAAAACTGTTTTTTGGCAGT	CASSEGQGVDEKLFF	1	4.69682025268893E-6	45	TCRBV11-02*02	TCRBV11	TCRBV11-02	02				TCRBD01-01*01	TCRBD01	TCRBD01-01	01				TCRBJ01-04*01	TCRBJ01	TCRBJ01-04	01				6	4	1	1	3	6	36	47	51	61	64	1	In	VDJ
CACGCCCTGCAGCCAGAAGACTCAGCCCTGTATCTCTGCGCCAGCAGCCAGTGGACAGGGTCGGATGAAAAACTGTTTTTTGGCAGT	CASSQWTGSDEKLFF	1	4.69682025268893E-6	45	TCRBV04-01*01	TCRBV04	TCRBV04-01	01				TCRBD01-01*01	TCRBD01	TCRBD01-01	01				TCRBJ01-04*01	TCRBJ01	TCRBJ01-04	01				3	2	1	3	4	6	36	50	52	60	64	1	In	VDJ
TCGCCCAGCCCCAACCAGACCTCTCTGTACTTCTGTGCCAGCGCCCCAAACGGGTGGACCAACGATGAAAAACTGTTTTTTGGCAGT	CASAPNGWTNDEKLFF	1	4.69682025268893E-6	48	TCRBV27-01*01	TCRBV27	TCRBV27-01	01								TCRBD01,TCRBD02	TCRBD01-01,TCRBD02-01		TCRBJ01-04*01	TCRBJ01	TCRBJ01-04	01				8	13	1	7	5	6	33	42	55	59	64	1	In	VDJ
AGCGCACACAGCAGGAGGACTCCGCCGTGTATCTCTGTGCCAGCAGCTTAACGGTTGGAGAGAGATGAAAAACTGTTTTTTGGCAGT		1	4.69682025268893E-6	46	TCRBV07-08*01	TCRBV07	TCRBV07-08	01				TCRBD02-01*02	TCRBD02	TCRBD02-01	02				TCRBJ01-04*01	TCRBJ01	TCRBJ01-04	01				2	6	10	2	4	6	35	50	56	60	64	1	Out	VDJ
ATCCAGCGCACACAGCAGGAGGACTCCGCCGTGTATCTCTGTGCCAGCAGCTTCAGACAGACCCATGAAAAACTGTTTTTTGGCAGT	CASSFRQTHEKLFF	1	4.69682025268893E-6	42	TCRBV07-08*01	TCRBV07	TCRBV07-08	01				TCRBD01-01*01	TCRBD01	TCRBD01-01	01				TCRBJ01-04*01	TCRBJ01	TCRBJ01-04	01				3	2	2	5	4	6	39	53	55	60	64	1	In	VDJ
ACATCGGCCCAAAAGAACCCGACAGCTTTCTATCTCTGTGCCAGTACCCGAGGGGGACAGTTTAATGAAAAACTGTTTTTTGGCAGT	CASTRGGQFNEKLFF	1	4.69682025268893E-6	45	TCRBV19-01	TCRBV19	TCRBV19-01				01,02	TCRBD01-01*01	TCRBD01	TCRBD01-01	01				TCRBJ01-04*01	TCRBJ01	TCRBJ01-04	01				7	7	0	5	2	4	36	46	53	60	62	1	In	VDJ
CTGGAGTCGGCTGCTCCCTCCCAGACATCTGTGTACTTCTGTGCCAGCAGAGGAGGACGGATTAATGAAAAACTGTTTTTTGGCAGT	CASRGGRINEKLFF	1	4.69682025268893E-6	42	TCRBV06-01*01	TCRBV06	TCRBV06-01	01				TCRBD02-01*02	TCRBD02	TCRBD02-01	02				TCRBJ01-04*01	TCRBJ01	TCRBJ01-04	01				6	1	10	1	6	4	39	50	51	56	62	1	In	VDJ
AAGATCCGGTCCACAAAGCTGGAGGACTCAGCCATGTACTTCTGTGCCAGCAGGGACAGCGGTAATGAAAAACTGTTTTTTGGCAGT	CASRDSGNEKLFF	1	4.69682025268893E-6	39	TCRBV02-01*01	TCRBV02	TCRBV02-01	01				TCRBD01-01*01	TCRBD01	TCRBD01-01	01				TCRBJ01-04*01	TCRBJ01	TCRBJ01-04	01				6	0	1	5	3	4	42	-1	53	59	62	1	In	VDJ
TCGCCCAGCCCCAACCAGACCTCTCTGTACTTCTGTGCCAGCAGTCTAACGCCGGGACAGCGTAATGAAAAACTGTTTTTTGGCAGT	CASSLTPGQRNEKLFF	1	4.69682025268893E-6	48	TCRBV27-01*01	TCRBV27	TCRBV27-01	01				TCRBD01-01*01	TCRBD01	TCRBD01-01	01				TCRBJ01-04*01	TCRBJ01	TCRBJ01-04	01				5	8	0	5	2	4	33	45	53	60	62	1	In	VDJ
AACCTGAGCTCTCTGGAGCTGGGGGACTCAGCTTTGTATTTCTGTGCCAGCAGCGTAAGTTCTAATGAAAAACTGTTTTTTGGCAGT	CASSVSSNEKLFF	1	4.69682025268893E-6	39	TCRBV09-01	TCRBV09	TCRBV09-01				01,02					TCRBD01,TCRBD02	TCRBD01-01,TCRBD02-01		TCRBJ01-04*01	TCRBJ01	TCRBJ01-04	01				1	0	5	5	2	3	42	-1	57	59	61	1	In	VDJ
TCCCTGGAGCTTGGTGACTCTGCTGTGTATTTCTGTGCCAGCAGCCAAGGGGACCCTTGGGCTAATGAAAAACTGTTTTTTGGCAGT	CASSQGDPWANEKLFF	1	4.69682025268893E-6	48	TCRBV03	TCRBV03				TCRBV03-01,TCRBV03-02						TCRBD01,TCRBD02	TCRBD01-01,TCRBD02-01		TCRBJ01-04*01	TCRBJ01	TCRBJ01-04	01				1	0	0	7	7	3	33	-1	49	54	61	1	In	VDJ
CTGGAGTCCGCTACCAGCTCCCAGACATCTGTGTACTTCTGTGCCATCAAAGGGCATGGGGCTAATGAAAAACTGTTTTTTGGCAGT	CAIKGHGANEKLFF	1	4.69682025268893E-6	42	TCRBV10-03*01	TCRBV10	TCRBV10-03	01								TCRBD01,TCRBD02	TCRBD01-01,TCRBD02-01		TCRBJ01-04*01	TCRBJ01	TCRBJ01-04	01				7	1	5	3	7	3	39	49	50	54	61	1	In	VDJ
ATTCTGGAGTCCGCCAGCACCAACCAGACATCTATGTACCTCTGTGCCAGCAGGGGGCTAGCTAATGAAAAACTGTTTTTTGGCAGT	CASRGLANEKLFF	1	4.69682025268893E-6	39	TCRBV28-01*01	TCRBV28	TCRBV28-01	01				TCRBD01-01*01	TCRBD01	TCRBD01-01	01				TCRBJ01-04*01	TCRBJ01	TCRBJ01-04	01				6	0	7	0	3	3	42	-1	53	58	61	1	In	VDJ
GAGTTGGCTGCTCCCTCCCAGACATCTGTGTACTTCTGTGCCAGCAGTTACGCGGGACTCCCTAATGAAAAACTGTTTTTTGGCAGT	CASSYAGLPNEKLFF	1	4.69682025268893E-6	45	TCRBV06-06	TCRBV06	TCRBV06-06				01,02	TCRBD02-01	TCRBD02	TCRBD02-01				01,02	TCRBJ01-04*01	TCRBJ01	TCRBJ01-04	01				2	2	0	10	2	3	36	51	53	59	61	1	In	VDJ
ATCAATTCCCTGGAGCTTGGTGACTCTGCTGTGTATTTCTGTGCCAGCAGCCAACAAGCCCCTAATGAAAAACTGTTTTTTGGCAGT	CASSQQAPNEKLFF	1	4.69682025268893E-6	42	TCRBV03	TCRBV03				TCRBV03-01,TCRBV03-02		TCRBD02-01	TCRBD02	TCRBD02-01				01,02	TCRBJ01-04*01	TCRBJ01	TCRBJ01-04	01				2	2	6	7	2	3	39	54	56	59	61	1	In	VDJ
AGGCTGCTGTCGGCTGCTCCCTCCCAGACATCTGTGTACTTCTGTGCCAGCAGTCCCGGGACTAATGAAAAACTGTTTTTTGGCAGT	CASSPGTNEKLFF	1	4.69682025268893E-6	39	TCRBV06-05*01	TCRBV06	TCRBV06-05	01				TCRBD02-01	TCRBD02	TCRBD02-01				01,02	TCRBJ01-04*01	TCRBJ01	TCRBJ01-04	01				5	2	8	4	0	2	42	54	56	-1	60	1	In	VDJ
ACCCGCTCCCAGACATCTGTGTATTTCTGCGCCAGCAGTGAGTCGAGGCCACGGAGATCGACTAATGAAAAACTGTTTTTTGGCAGT	CASSESRPRRSTNEKLFF	4	1.878728101075572E-5	54	TCRBV10-02*01	TCRBV10	TCRBV10-02	01				TCRBD02-01*02	TCRBD02	TCRBD02-01	02				TCRBJ01-04*01	TCRBJ01	TCRBJ01-04	01				0	8	10	2	4	2	27	44	52	56	60	4	In	VDJ
CAACCTGCAAAGCTTGAGGACTCGGCCGTGTATCTCTGTGCCAGCAGCTGGGACAGGGCGACTAATGAAAAACTGTTTTTTGGCAGT	CASSWDRATNEKLFF	1	4.69682025268893E-6	45	TCRBV11-02*02	TCRBV11	TCRBV11-02	02				TCRBD01-01*01	TCRBD01	TCRBD01-01	01				TCRBJ01-04*01	TCRBJ01	TCRBJ01-04	01				4	0	0	3	2	2	36	-1	49	58	60	1	In	VDJ
GAGTTGGCTGCTCCCTCCCAGACATCTGTGTACTTCTGTGCCAGCAGTAACCCGGGACAGACTAATGAAAAACTGTTTTTTGGCAGT	CASSNPGQTNEKLFF	1	4.69682025268893E-6	45	TCRBV06-06	TCRBV06	TCRBV06-06				01,02	TCRBD01-01*01	TCRBD01	TCRBD01-01	01				TCRBJ01-04*01	TCRBJ01	TCRBJ01-04	01				5	5	0	5	0	2	36	48	53	-1	60	1	In	VDJ
ACCTTGGAGCTGGGGGACTCGGCCCTTTATCTTTGCGCCAGCAGCTTCGGACACGTAGTCACTAATGAAAAACTGTTTTTTGGCAGT	CASSFGHVVTNEKLFF	1	4.69682025268893E-6	48	TCRBV05-01*01	TCRBV05	TCRBV05-01	01				TCRBD01-01*01	TCRBD01	TCRBD01-01	01				TCRBJ01-04*01	TCRBJ01	TCRBJ01-04	01				2	1	1	6	7	2	33	47	48	53	60	1	In	VDJ
CGGCCCTGTATCTCTGCGCCAGCAGCCAAGAGGTTTTCCGGGACAGGGCGAAAGTTTGTAACTAATGAAAAACTGTTTTTTGGCAGT		1	4.69682025268893E-6	67	TCRBV04-03*01	TCRBV04	TCRBV04-03	01				TCRBD01-01*01	TCRBD01	TCRBD01-01	01				TCRBJ01-04*01	TCRBJ01	TCRBJ01-04	01				0	8	0	3	11	1	14	31	39	48	59	1	Out	VDJ
CAGGTAGTGCGAGGAGATTCGGCAGCTTATTTCTGTGCCAGCTCACCGGCAGGGTTGGGAACTAATGAAAAACTGTTTTTTGGCAGT	CASSPAGLGTNEKLFF	1	4.69682025268893E-6	48	TCRBV18-01*01	TCRBV18	TCRBV18-01	01				TCRBD01-01*01	TCRBD01	TCRBD01-01	01				TCRBJ01-04*01	TCRBJ01	TCRBJ01-04	01				3	2	4	3	5	1	33	47	49	54	59	1	In	VDJ
GTGAGCACCTTGGAGCTGGGGGACTCGGCCCTTTATCTTTGCGCCAGCAGCTCAGGAAGAACTAATGAAAAACTGTTTTTTGGCAGT	CASSSGRTNEKLFF	1	4.69682025268893E-6	42	TCRBV05-01*01	TCRBV05	TCRBV05-01	01				TCRBD01-01*01	TCRBD01	TCRBD01-01	01				TCRBJ01-04*01	TCRBJ01	TCRBJ01-04	01				3	0	4	4	3	1	39	-1	52	56	59	1	In	VDJ
CGGAGTCAGGGGACACAGCACTGTATTTCTGTGCCACCCTCATTCCATTTTTAGGGGTCAACTAATGAAAAACTGTTTTTTGGCAGT		1	4.69682025268893E-6	52	TCRBV21-01*01	TCRBV21	TCRBV21-01	01				TCRBD01-01*01	TCRBD01	TCRBD01-01	01				TCRBJ01-04*01	TCRBJ01	TCRBJ01-04	01				10	16	5	2	1	0	29	36	52	57	58	1	Out	VDJ
ACCCTGCAGCCAGAAGACTCGGCCCTGTATCTCTGTGCCAGCAGCCTAACACAGGGCTCAACTAATGAAAAACTGTTTTTTGGCAGT	CASSLTQGSTNEKLFF	2	9.39364050537786E-6	48	TCRBV04-02*01	TCRBV04	TCRBV04-02	01				TCRBD01-01*01	TCRBD01	TCRBD01-01	01				TCRBJ01-04*01	TCRBJ01	TCRBJ01-04	01				4	4	3	3	2	0	33	46	50	56	58	2	In	VDJ
CGGTCCACAAAGCTGGAGGACTCAGCCATGTACTTCTGTGCCAGCGAAAACGAGGCATCAACTAATGAAAAACTGTTTTTTGGCAGT	CASENEASTNEKLFF	1	4.69682025268893E-6	45	TCRBV02-01*01	TCRBV02	TCRBV02-01	01				TCRBD02-01*02	TCRBD02	TCRBD02-01	02				TCRBJ01-04*01	TCRBJ01	TCRBJ01-04	01				8	6	11	1	3	0	36	45	51	55	58	1	In	VDJ
CAGCAGGAGGACTCCGCCGTGTATCTCTGTGCCAGCAGCTTAAGGGGGTTGGACTTTGCAACTAATGAAAAACTGTTTTTTGGCAGT	CASSLRGLDFATNEKLFF	1	4.69682025268893E-6	54	TCRBV07-08*01	TCRBV07	TCRBV07-08	01				TCRBD01-01*01	TCRBD01	TCRBD01-01	01				TCRBJ01-04*01	TCRBJ01	TCRBJ01-04	01				2	0	5	1	10	0	27	-1	42	48	58	1	In	VDJ
GCCAGCACCAACCAGACATCTATGTACCTCTGTGCCAGCAGTCCCGGGACAGGCATTGCAACTAATGAAAAACTGTTTTTTGGCAGT	CASSPGTGIATNEKLFF	1	4.69682025268893E-6	51	TCRBV28-01*01	TCRBV28	TCRBV28-01	01				TCRBD01-01*01	TCRBD01	TCRBD01-01	01				TCRBJ01-04*01	TCRBJ01	TCRBJ01-04	01				5	3	0	4	5	0	30	42	45	53	58	1	In	VDJ
TTGGCTGCTCCCTCCCAGACATCTGTGTACTTCTGTGCCAGCACCCCCTACGTCGGTGCAACTAATGAAAAACTGTTTTTTGGCAGT	CASTPYVGATNEKLFF	2	9.39364050537786E-6	48	TCRBV06-06	TCRBV06	TCRBV06-06				01,02	TCRBD02-01	TCRBD02	TCRBD02-01				01,02	TCRBJ01-04*01	TCRBJ01	TCRBJ01-04	01				7	4	4	9	8	0	33	43	47	50	58	2	In	VDJ
TCGGCTGCTCCCTCCCAGACATCTGTGTACTTCTGTGCCGGTAAAAGGGGGACAGGTGCAACTAATGAAAAACTGTTTTTTGGCAGT	CAGKRGTGATNEKLFF	1	4.69682025268893E-6	48	TCRBV06	TCRBV06				TCRBV06-01,TCRBV06-05		TCRBD01-01*01	TCRBD01	TCRBD01-01	01				TCRBJ01-04*01	TCRBJ01	TCRBJ01-04	01				11	9	0	4	2	0	33	39	48	56	58	1	In	VDJ
TCCCAAACATCTGTGTACTTCTGTGCCAGCAGTTCCATGTTGGCAGGGAGGGGCCATGCAACTAATGAAAAACTGTTTTTTGGCAGT	CASSSMLAGRGHATNEKLFF	1	4.69682025268893E-6	60	TCRBV06	TCRBV06				TCRBV06-02,TCRBV06-03		TCRBD02-01*02	TCRBD02	TCRBD02-01	02				TCRBJ01-04*01	TCRBJ01	TCRBJ01-04	01				4	11	9	0	6	0	21	34	45	52	58	1	In	VDJ
TCGCCCAGCCCCAACCAGACCTCTCTGTACTTCTGTGCCAGCAGTTTATCCTCCGGGGCAACTAATGAAAAACTGTTTTTTGGCAGT	CASSLSSGATNEKLFF	1	4.69682025268893E-6	48	TCRBV27-01*01	TCRBV27	TCRBV27-01	01				TCRBD02-01*01	TCRBD02	TCRBD02-01	01				TCRBJ01-04*01	TCRBJ01	TCRBJ01-04	01				0	3	8	3	0	0	33	50	53	-1	58	1	In	VDJ
GAGTCGCCCAGCCCCAACCAGACCTCTCTGTACTTCTGTGCCAGCAGTTTCCGACAAGCAACTAATGAAAAACTGTTTTTTGGCAGT	CASSFRQATNEKLFF	1	4.69682025268893E-6	45	TCRBV27-01*01	TCRBV27	TCRBV27-01	01				TCRBD01-01*01	TCRBD01	TCRBD01-01	01				TCRBJ01-04*01	TCRBJ01	TCRBJ01-04	01				3	2	2	6	2	0	36	50	52	56	58	1	In	VDJ
GAGTCCGCCAGCACCAACCAGACATCTATGTACCTCTGTGCCAGCAGGACTCCATATCCAACTAATGAAAAACTGTTTTTTGGCAGT	CASRTPYPTNEKLFF	1	4.69682025268893E-6	45	TCRBV28-01*01	TCRBV28	TCRBV28-01	01				TCRBD02-01	TCRBD02	TCRBD02-01				01,02	TCRBJ01-04*01	TCRBJ01	TCRBJ01-04	01				6	0	2	10	7	0	36	-1	47	51	58	1	In	VDJ
AGCCCTGAAGACAGCAGCATATATCTCTGCAGCGTTGGAGACGCGGGAAGGGGGGGGCCAACTAATGAAAAACTGTTTTTTGGCAGT	CSVGDAGRGGPTNEKLFF	1	4.69682025268893E-6	54	TCRBV29-01*01	TCRBV29	TCRBV29-01	01				TCRBD02-01*01	TCRBD02	TCRBD02-01	01				TCRBJ01-04*01	TCRBJ01	TCRBJ01-04	01				0	8	9	0	2	0	27	41	49	56	58	1	In	VDJ
ACATCGGCCCAAAAGAACCCGACAGCTTTCTATCTCTGTGCCAGTATCGGGATTGGTACAACTAATGAAAAACTGTTTTTTGGCAGT	CASIGIGTTNEKLFF	1	4.69682025268893E-6	45	TCRBV19-01	TCRBV19	TCRBV19-01				01,02	TCRBD02-01*02	TCRBD02	TCRBD02-01	02				TCRBJ01-04*01	TCRBJ01	TCRBJ01-04	01				7	1	8	3	6	0	36	46	47	52	58	1	In	VDJ
CGCACAGAGCAGGGGGACTCGGCCATGTATCTCTGTGCCAGCAGCTTATGGACAACTACAACTAATGAAAAACTGTTTTTTGGCAGT	CASSLWTTTTNEKLFF	1	4.69682025268893E-6	48	TCRBV07-09	TCRBV07	TCRBV07-09				01,03	TCRBD01-01*01	TCRBD01	TCRBD01-01	01				TCRBJ01-04*01	TCRBJ01	TCRBJ01-04	01				2	1	1	6	4	0	33	48	49	54	58	1	In	VDJ
GTGAGCACCTTGGAGCTGGGGGACTCGGCCCTTTATCTTTGCGCCAGCAGCCAATATACAACTAATGAAAAACTGTTTTTTGGCAGT	CASSQYTTNEKLFF	1	4.69682025268893E-6	42	TCRBV05-01*01	TCRBV05	TCRBV05-01	01								TCRBD01,TCRBD02	TCRBD01-01,TCRBD02-01		TCRBJ01-04*01	TCRBJ01	TCRBJ01-04	01				4	0	4	6	5	0	39	-1	51	53	58	1	In	VDJ
AGCCCCAACCAGACCTCTCTGTACTTCTGTGCCAGCAGTCGGACAGGGGGACGGTTGACAACTAATGAAAAACTGTTTTTTGGCAGT	CASSRTGGRLTTNEKLFF	1	4.69682025268893E-6	54	TCRBV27-01*01	TCRBV27	TCRBV27-01	01				TCRBD01-01*01	TCRBD01	TCRBD01-01	01				TCRBJ01-04*01	TCRBJ01	TCRBJ01-04	01				5	1	1	1	8	0	27	39	40	50	58	1	In	VDJ
CAGCGCACAGAGCAGCGGGACTCGGCCATGTATCGCTGTGCCAGCAGCTTATCGACGACAACTAATGAAAAACTGTTTTTTGGCAGT	CASSLSTTTNEKLFF	3	1.4090460758066789E-5	45	TCRBV07-06*01	TCRBV07	TCRBV07-06	01								TCRBD01,TCRBD02	TCRBD01-01,TCRBD02-01		TCRBJ01-04*01	TCRBJ01	TCRBJ01-04	01				2	2	2	7	2	0	36	51	53	56	58	3	In	VDJ
CTGCTCCCTCCCAGACATCTGTATACTTCTGTGCCAGCAGTTTAAAGGGGGCTCAAGACAACTAATGAAAAACTGTTTTTTGGCAGT		1	4.69682025268893E-6	52	TCRBV06-09*01	TCRBV06	TCRBV06-09	01				TCRBD01-01*01	TCRBD01	TCRBD01-01	01				TCRBJ01-04*01	TCRBJ01	TCRBJ01-04	01				4	3	5	0	6	0	29	42	45	52	58	1	Out	VDJ
GTGACATCGGCCCAAAAGAACCCGACAGCTTTCTATCTCTGTGCCAGTAGTATAGGCCAGCATAATGAAAAACTGTTTTTTGGCAGT	CASSIGQHNEKLFF	1	4.69682025268893E-6	42	TCRBV19-01	TCRBV19	TCRBV19-01				01,02					TCRBD01,TCRBD02	TCRBD01-01,TCRBD02-01		TCRBJ01-04*01	TCRBJ01	TCRBJ01-04	01				1	2	4	5	2	4	39	55	57	60	62	1	In	VDJ
TGTGACATCGGCCCAAAAGAACCCGACAGCTTTCTATCTCTGTGCCAGTAGTATCGGCAGGGGAATGAAAAACTGTTTTTTGGCAGT		1	4.69682025268893E-6	41	TCRBV19-01	TCRBV19	TCRBV19-01				01,02	TCRBD01-01*01	TCRBD01	TCRBD01-01	01				TCRBJ01-04*01	TCRBJ01	TCRBJ01-04	01				3	3	4	2	0	5	40	54	57	-1	63	1	Out	VDJ
GAGTCCGCCAGCACCAACCAGACATCTATGTACCTCTGTGCCAGCAGTCCCCTGGGACAGGGGAATGAAAAACTGTTTTTTGGCAGT	CASSPLGQGNEKLFF	1	4.69682025268893E-6	45	TCRBV28-01*01	TCRBV28	TCRBV28-01	01				TCRBD01-01*01	TCRBD01	TCRBD01-01	01				TCRBJ01-04*01	TCRBJ01	TCRBJ01-04	01				5	5	0	2	0	5	36	48	53	-1	63	1	In	VDJ
ACATCGGCCCAAAAGAACCCGACAGCTTTCTATCTCTGTGCCAGTAGTCCCCGGGACAGCGGGAATGAAAAACTGTTTTTTGGCAGT	CASSPRDSGNEKLFF	1	4.69682025268893E-6	45	TCRBV19-01	TCRBV19	TCRBV19-01				01,02	TCRBD01-01*01	TCRBD01	TCRBD01-01	01				TCRBJ01-04*01	TCRBJ01	TCRBJ01-04	01				5	4	0	5	4	5	36	48	52	59	63	1	In	VDJ
ATCCAGCGCACAGAGCAGGGGGACTCGGCCATGTATCTCTGTGCCAGCAGCGTCGGGGCAGGGAATGAAAAACTGTTTTTTGGCAGT	CASSVGAGNEKLFF	1	4.69682025268893E-6	42	TCRBV07-09	TCRBV07	TCRBV07-09				01,03					TCRBD01,TCRBD02	TCRBD01-01,TCRBD02-01		TCRBJ01-04*01	TCRBJ01	TCRBJ01-04	01				5	7	4	3	0	5	39	51	58	-1	63	1	In	VDJ
ATCCAGCAGGTAGTGCGAGGAGATTCGGCAGCTTATTTCTGTGCCAGCTCACCACGACAGGGCAATGAAAAACTGTTTTTTGGCAGT	CASSPRQGNEKLFF	1	4.69682025268893E-6	42	TCRBV18-01*01	TCRBV18	TCRBV18-01	01				TCRBD01-01*01	TCRBD01	TCRBD01-01	01				TCRBJ01-04*01	TCRBJ01	TCRBJ01-04	01				1	0	2	3	1	5	39	-1	55	62	63	1	In	VDJ
AACGCCTTGTTGCTGGGGGACTCGGCCCTGTATCTCTGTGCCAGCAGCCCGGAATCAGGGGTAAATGAAAAACTGTTTTTTGGCAGT	CASSPESGVNEKLFF	1	4.69682025268893E-6	45	TCRBV05-05*01	TCRBV05	TCRBV05-05	01				TCRBD01-01*01	TCRBD01	TCRBD01-01	01				TCRBJ01-04*01	TCRBJ01	TCRBJ01-04	01				4	7	4	2	2	5	36	48	55	61	63	1	In	VDJ
CGCACAGAGCAGGGGGACTCAGCCCTGTATCTCTGCGCCAGCACCCTTCATCCGGGACAGCTAAATGAAAAACTGTTTTTTGGCAGT	CASTLHPGQLNEKLFF	1	4.69682025268893E-6	48	TCRBV07	TCRBV07				TCRBV07-03,TCRBV07-04,TCRBV07-09		TCRBD01-01*01	TCRBD01	TCRBD01-01	01				TCRBJ01-04*01	TCRBJ01	TCRBJ01-04	01				7	10	0	5	3	5	33	43	53	60	63	1	In	VDJ
GTGAGCACCTTGGAGCTGGGGGACTCGGCCCTTTATCTTTGCGCCAGCAGCTTGGACAGGGCAAATGAAAAACTGTTTTTTGGCAGT	CASSLDRANEKLFF	1	4.69682025268893E-6	42	TCRBV05-01*01	TCRBV05	TCRBV05-01	01				TCRBD01-01*01	TCRBD01	TCRBD01-01	01				TCRBJ01-04*01	TCRBJ01	TCRBJ01-04	01				0	0	3	3	2	5	39	-1	55	61	63	1	In	VDJ
TCGGCCCAAAAGAACCCGACAGCTTTCTATCTCTGTGCCAGTAGTATTGGGACAGGGGGAACAAATGAAAAACTGTTTTTTGGCAGT	CASSIGTGGTNEKLFF	1	4.69682025268893E-6	48	TCRBV19-01	TCRBV19	TCRBV19-01				01,02	TCRBD01-01*01	TCRBD01	TCRBD01-01	01				TCRBJ01-04*01	TCRBJ01	TCRBJ01-04	01				3	1	0	1	4	5	33	47	48	59	63	1	In	VDJ
GTGAACGCCTTGGAGCTGGACGACTCGGCCCTGTATCTCTGTGCCAGCAGCTGGTCGGAAATTGGGGAAAAACTGTTTTTTGGCAGT	CASSWSEIGEKLFF	1	4.69682025268893E-6	42	TCRBV05-04*01	TCRBV05	TCRBV05-04	01								TCRBD01,TCRBD02	TCRBD01-01,TCRBD02-01		TCRBJ01-04*01	TCRBJ01	TCRBJ01-04	01				3	11	0	9	0	8	39	52	63	-1	66	1	In	VDJ
CAGCCCTCAGAACCCAGGGACTCAGCTGTGTACTTCTGTGCCAGCAGTTCGGAGGGGGCTCGTGGGGAAAAACTGTTTTTTGGCAGT	CASSSEGARGEKLFF	1	4.69682025268893E-6	45	TCRBV12	TCRBV12				TCRBV12-03,TCRBV12-04		TCRBD01-01*01	TCRBD01	TCRBD01-01	01				TCRBJ01-04*01	TCRBJ01	TCRBJ01-04	01				4	3	5	0	7	8	36	49	52	59	66	1	In	VDJ
TTGGAGCTGGGGGACTCGGCCCTTTATCTTTGCGCCAGCAGCCCGACGGTGCAATCCTATTCTGGGGAAAAACTGTTTTTTGGCAGT	CASSPTVQSYSGEKLFF	1	4.69682025268893E-6	51	TCRBV05-01*01	TCRBV05	TCRBV05-01	01								TCRBD01,TCRBD02	TCRBD01-01,TCRBD02-01		TCRBJ01-04*01	TCRBJ01	TCRBJ01-04	01				4	21	0	9	0	8	30	42	63	-1	66	1	In	VDJ
TGAGCTCTCTGGAGCTGGGGGACTCAGCTTTGTATTTCTGTGCCAGCAGCGTAGGCAGGGGGGCGGGAAAAACTGTTTTTTGGCAGT		1	4.69682025268893E-6	43	TCRBV09-01	TCRBV09	TCRBV09-01				01,02	TCRBD01-01*01	TCRBD01	TCRBD01-01	01				TCRBJ01-04*01	TCRBJ01	TCRBJ01-04	01				0	1	4	1	4	8	38	54	55	62	66	1	Out	VDJ
ATCAATTCCCTGGAGCTTGGTGACTCTGCTGTGTATTTCTGTGCCAGCACCCAGGGGAGGGACCGGGAAAAACTGTTTTTTGGCAGT	CASTQGRDREKLFF	1	4.69682025268893E-6	42	TCRBV03	TCRBV03				TCRBV03-01,TCRBV03-02		TCRBD02-01*02	TCRBD02	TCRBD02-01	02				TCRBJ01-04*01	TCRBJ01	TCRBJ01-04	01				3	1	9	0	5	8	39	53	54	61	66	1	In	VDJ
CAGCCCTCAGAACCCAGGGACTCAGCTGTGTACTTCTGTGCCAGCAGTTTAGTAGGGACAGGGAAGGAAAAACTGTTTTTTGGCAGT	CASSLVGTGKEKLFF	1	4.69682025268893E-6	45	TCRBV12	TCRBV12				TCRBV12-03,TCRBV12-04		TCRBD01-01*01	TCRBD01	TCRBD01-01	01				TCRBJ01-04*01	TCRBJ01	TCRBJ01-04	01				1	2	0	3	3	8	36	52	54	63	66	1	In	VDJ
ATCCAACCTGCAAAGCTTGAGGACTCGGCCGTGTATCTCTGTGCCAGCAGCTCCCGGGTGAGAAAGGAAAAACTGTTTTTTGGCAGT	CASSSRVRKEKLFF	1	4.69682025268893E-6	42	TCRBV11-02*02	TCRBV11	TCRBV11-02	02				TCRBD02-01	TCRBD02	TCRBD02-01				01,02	TCRBJ01-04*01	TCRBJ01	TCRBJ01-04	01				4	2	8	4	8	8	39	52	54	58	66	1	In	VDJ
ATCCAGCGCACACAGCAGGAGGACTCCGCCGTGTATCTCTGTGCCAGCAGCTCCGGGACAGGGGGCGAAAAACTGTTTTTTGGCAGT	CASSSGTGGEKLFF	1	4.69682025268893E-6	42	TCRBV07-08*01	TCRBV07	TCRBV07-08	01				TCRBD01-01*01	TCRBD01	TCRBD01-01	01				TCRBJ01-04*01	TCRBJ01	TCRBJ01-04	01				4	2	0	0	0	8	39	52	54	-1	66	1	In	VDJ
CTGAAGATCCAGCGCACACAGCAGGAGGACTCCGCCGTGTATCTCTGTGCCAGCAGTCCTGGTAGCGAAAAACTGTTTTTTGGCAGT	CASSPGSEKLFF	1	4.69682025268893E-6	36	TCRBV07-08*01	TCRBV07	TCRBV07-08	01				TCRBD02-01	TCRBD02	TCRBD02-01				01,02	TCRBJ01-04*01	TCRBJ01	TCRBJ01-04	01				6	6	5	7	0	8	45	56	62	-1	66	1	In	VDJ
GAGTCCGCCAGCACCAACCAGACATCTATGTACCTCTGTGCCAGCACCCCCGGGCTGGGGGTGAGCGAAAAACTGTTTTTTGGCAGT	CASTPGLGVSEKLFF	1	4.69682025268893E-6	45	TCRBV28-01*01	TCRBV28	TCRBV28-01	01								TCRBD01,TCRBD02	TCRBD01-01,TCRBD02-01		TCRBJ01-04*01	TCRBJ01	TCRBJ01-04	01				7	10	6	1	5	8	36	46	56	61	66	1	In	VDJ
CTGCTGTCGGCTGCTCCCTCCCAGACATCTGTGTACTTCTGTGCCAGCAGCCGAGGACAGGGCTCCGAAAAACTGTTTTTTGGCAGT	CASSRGQGSEKLFF	1	4.69682025268893E-6	42	TCRBV06-05*01	TCRBV06	TCRBV06-05	01				TCRBD01-01*01	TCRBD01	TCRBD01-01	01				TCRBJ01-04*01	TCRBJ01	TCRBJ01-04	01				6	4	1	3	4	8	39	50	54	62	66	1	In	VDJ
AGTCAGCTACCCGCTCCCAGACATCTGTGTATTTCTGCGCCAGCGTTAGGGACAGGGGGCCCCAGAGAAAAACTGTTTTTTGGCAGT		1	4.69682025268893E-6	46	TCRBV10-02*01	TCRBV10	TCRBV10-02	01				TCRBD01-01*01	TCRBD01	TCRBD01-01	01				TCRBJ01-04*01	TCRBJ01	TCRBJ01-04	01				8	4	0	0	6	8	35	44	48	60	66	1	Out	VDJ
GCCCTGCAGCCAGAAGACTCAGCCCTGTATCTCTGCGCCAGCAGCCAAGATACGGGGGTCCGGGAAGAAAAACTGTTTTTTGGCAGT	CASSQDTGVREEKLFF	1	4.69682025268893E-6	48	TCRBV04-01*01	TCRBV04	TCRBV04-01	01				TCRBD02-01*01	TCRBD02	TCRBD02-01	01				TCRBJ01-04*01	TCRBJ01	TCRBJ01-04	01				0	2	8	2	8	8	33	50	52	58	66	1	In	VDJ
TTAAACCTTCACCTACACGCCCTGCAGCCAGAAGACTCGGCCCTGTATCTCTGCGCCAGATTGGGGCAAAAACTGTTTTTTGGCAGT	CARLGQKLFF	1	4.69682025268893E-6	30	TCRBV04-01*01	TCRBV04	TCRBV04-01	01				TCRBD01-01*01	TCRBD01	TCRBD01-01	01				TCRBJ01-04*01	TCRBJ01	TCRBJ01-04	01				9	3	7	0	0	9	51	59	62	-1	67	1	In	VDJ
GCCAGAAGACTCAGCCCTGTATCTCTGCGCCAGCAGCCCCCGCCCGGACAGGGAAGGAAGTTAGCGCAAAAACTGTTTTTTGGCAGT		1	4.69682025268893E-6	56	TCRBV04-01*01	TCRBV04	TCRBV04-01	01				TCRBD01-01*01	TCRBD01	TCRBD01-01	01				TCRBJ01-04*01	TCRBJ01	TCRBJ01-04	01				4	7	1	3	14	9	25	38	45	53	67	1	Out	VDJ
CTGGAGTCCGCCAGCACCAACCAGACATCTATGTACCTCTGTGCCAGCAGCCAAGACAGGGGGAGACAAAAACTGTTTTTTGGCAGT	CASSQDRGRQKLFF	1	4.69682025268893E-6	42	TCRBV28-01*01	TCRBV28	TCRBV28-01	01				TCRBD01-01*01	TCRBD01	TCRBD01-01	01				TCRBJ01-04*01	TCRBJ01	TCRBJ01-04	01				6	4	2	1	4	9	39	50	54	63	67	1	In	VDJ
AATGTGAACGCCTTGGAGCTGGAGGACTCGGCCCTGTATCTCTGTGCCAGCAGCTTGCAATCAGGGAGGGTTTCGTTTTTTGGCAGT	CASSLQSGRVSFF	1	4.69682025268893E-6	39	TCRBV05-08*01	TCRBV05	TCRBV05-08	01				TCRBD02-01*02	TCRBD02	TCRBD02-01	02				TCRBJ01-04*01	TCRBJ01	TCRBJ01-04	01				1	6	9	0	4	16	42	57	63	70	74	1	In	VDJ
AGAAGACTCGGCCCTGTATCTCTGCGCCAGCAGCCAAGTTGAGCCCGGGACAGGATGGGCAACTAATGAAAAACTGTTTTTGGCAGT		1	4.69682025268893E-6	59	TCRBV04-03*01	TCRBV04	TCRBV04-03	01				TCRBD01-01*01	TCRBD01	TCRBD01-01	01				TCRBJ01-04*01	TCRBJ01	TCRBJ01-04	01				1	8	0	4	22	18	22	38	46	54	76	1	Out	VDJ
TGTGAGCACCTTGGAGCTGGGGGACTCGGCCCTTTATCTTTGCGCCAGCAGCTGGTCGGAAATTGGGGAAAAACTGTTTTTGGCAGT		3	1.4090460758066789E-5	41	TCRBV05-01*01	TCRBV05	TCRBV05-01	01								TCRBD01,TCRBD02	TCRBD01-01,TCRBD02-01		TCRBJ01-04*01	TCRBJ01	TCRBJ01-04	01				3	12	0	8	7	18	40	53	65	69	76	3	Out	VDJ
CCAAAAGAACCCGACAGCTTTCTATCTCTGTGCCAGTAGTATATCCTATAGGCGGGACAGGACCCATGAGGGGTACTTTTTGGCAGT		1	4.69682025268893E-6	53	TCRBV19-01	TCRBV19	TCRBV19-01				01,02	TCRBD01-01*01	TCRBD01	TCRBD01-01	01				TCRBJ01-04*01	TCRBJ01	TCRBJ01-04	01				2	10	0	4	15	18	28	43	53	61	76	1	Out	VDJ
AAGATCCAGCCCTCAGAACCCAGGGACTCAGCTGTGTACTTCTGTGCCAGCAGTTTAGGAGGGCCAATAGCCCAGCATTTTGGTGAT	CASSLGGPIAQHF	1	4.69682025268893E-6	39	TCRBV12	TCRBV12				TCRBV12-03,TCRBV12-04		TCRBD02-01*02	TCRBD02	TCRBD02-01	02				TCRBJ01-05*01	TCRBJ01	TCRBJ01-05	01				1	0	11	0	7	11	42	-1	58	63	70	1	In	VDJ
CACGCCCTGCAGCCAGAAGACTCAGCCCTGTATCTCTGCGCCAGCAGCCAAGAGGGACAAAGAATGTCAGCCCAGCATTTTGGTGAT	CASSQEGQRMSAQHF	1	4.69682025268893E-6	45	TCRBV04-01*01	TCRBV04	TCRBV04-01	01				TCRBD01-01*01	TCRBD01	TCRBD01-01	01				TCRBJ01-05*01	TCRBJ01	TCRBJ01-05	01				0	0	0	6	11	11	36	-1	53	59	70	1	In	VDJ
AGCTGGAGGACTCAGCCATGTACTTCTGTGCCAGCAGTGAAAAACGGGACAGGGGGACTATAGCAATCAGCCCAGCATTTTGGTGAT		1	4.69682025268893E-6	55	TCRBV02-01*01	TCRBV02	TCRBV02-01	01				TCRBD01-01*01	TCRBD01	TCRBD01-01	01				TCRBJ01-05*01	TCRBJ01	TCRBJ01-05	01				2	4	0	1	14	11	26	41	45	56	70	1	Out	VDJ
TTGGAGATCCAGCGCACAGAGCAGGGGGACTCGGCCATGTATCTCTGTGCCAGCAGCCGGGGAGATCGGCCCCAGCATTTTGGTGAT	CASSRGDRPQHF	1	4.69682025268893E-6	36	TCRBV07-09	TCRBV07	TCRBV07-09				01,03	TCRBD02-01	TCRBD02	TCRBD02-01				01,02	TCRBJ01-05*01	TCRBJ01	TCRBJ01-05	01				5	0	8	3	6	9	45	-1	57	62	68	1	In	VDJ
GCCCAGCCCCAACCAGACCTCTCTGTACTTCTGTGCCAGCAGTTCAACCCAGGGGGCCCGCGAGGTTAGCCCCAGCATTTTGGTGAT		1	4.69682025268893E-6	50	TCRBV27-01*01	TCRBV27	TCRBV27-01	01				TCRBD01-01*01	TCRBD01	TCRBD01-01	01				TCRBJ01-05*01	TCRBJ01	TCRBJ01-05	01				4	5	4	0	10	8	31	44	49	57	67	1	Out	VDJ
CAGCGCACACAGCAGGAGGACTCCGCCGTGTATCTCTGTGCCAGCAGTCCTCGACAGGGACCCAGTGAGCCCCAGCATTTTGGTGAT	CASSPRQGPSEPQHF	1	4.69682025268893E-6	45	TCRBV07-08*01	TCRBV07	TCRBV07-08	01				TCRBD01-01*01	TCRBD01	TCRBD01-01	01				TCRBJ01-05*01	TCRBJ01	TCRBJ01-05	01				6	5	2	3	8	8	36	47	52	59	67	1	In	VDJ
CTACACGCCCTGCAGCCAGAAGACTCAGCCCTGTATCTCTGCGCCAGCAGCCAAGTCGGGCCGAGGGAGCCCCAGCATTTTGGTGAT	CASSQVGPREPQHF	1	4.69682025268893E-6	42	TCRBV04-01*01	TCRBV04	TCRBV04-01	01				TCRBD02-01*02	TCRBD02	TCRBD02-01	02				TCRBJ01-05*01	TCRBJ01	TCRBJ01-05	01				1	7	11	0	0	8	39	55	62	-1	67	1	In	VDJ
CTCACTCTGGAGTCCGCTACCAGCTCCCAGACATCTGTGTACTTCTGTGCCATCTCCGGGACAGACGAGCCCCAGCATTTTGGTGAT	CAISGTDEPQHF	1	4.69682025268893E-6	36	TCRBV10-03*01	TCRBV10	TCRBV10-03	01				TCRBD01-01*01	TCRBD01	TCRBD01-01	01				TCRBJ01-05*01	TCRBJ01	TCRBJ01-05	01				8	3	0	5	3	8	45	54	57	64	67	1	In	VDJ
ACGATCCAGCGCACAGAGCAGCGGGACTCGGCCATGTATCGCTGTGCCAGCAGCCCGGAAGGTTTTCAGCCCCAGCATTTTGGTGAT	CASSPEGFQPQHF	1	4.69682025268893E-6	39	TCRBV07-06*01	TCRBV07	TCRBV07-06	01								TCRBD01,TCRBD02	TCRBD01-01,TCRBD02-01		TCRBJ01-05*01	TCRBJ01	TCRBJ01-05	01				5	2	1	8	6	6	42	54	56	59	65	1	In	VDJ
TCGGCCCAAAAGAACCCGACAGCTTTCTATCTCTGTGCCAGTAGTATCGGCACAGGGGGCTTTGTTCAGCCCCAGCATTTTGGTGAT	CASSIGTGGFVQPQHF	1	4.69682025268893E-6	48	TCRBV19-01	TCRBV19	TCRBV19-01				01,02	TCRBD01-01*01	TCRBD01	TCRBD01-01	01				TCRBJ01-05*01	TCRBJ01	TCRBJ01-05	01				3	4	3	0	5	6	33	47	51	60	65	1	In	VDJ
AGGCTGCTGTCGGCTGCTCCCTCCCAGACATCTGTGTACTTCTGTGCCAGCAGTTTCAGGGGCGTTCAGCCCCAGCATTTTGGTGAT	CASSFRGVQPQHF	1	4.69682025268893E-6	39	TCRBV06-05*01	TCRBV06	TCRBV06-05	01				TCRBD01-01*01	TCRBD01	TCRBD01-01	01				TCRBJ01-05*01	TCRBJ01	TCRBJ01-05	01				4	1	4	2	3	6	42	55	56	62	65	1	In	VDJ
GAGTCCGCCAGCACCAACCAGACATCTATGTACCTCTGTGCCACCCAGGTGGTGGCCAGGGGTCTTCAGCCCCAGCATTTTGGTGAT	CATQVVARGLQPQHF	1	4.69682025268893E-6	45	TCRBV28-01*01	TCRBV28	TCRBV28-01	01				TCRBD01-01*01	TCRBD01	TCRBD01-01	01				TCRBJ01-05*01	TCRBJ01	TCRBJ01-05	01				10	13	4	2	3	6	36	43	56	62	65	1	In	VDJ
GCAGCCAGAAGACTCGGCCCTGTATCTCTGTGCCAGCAGCCAACTGCCGTGGGGGGCAGGGGGCTTCAGCCCCAGCATTTTGGTGAT		1	4.69682025268893E-6	53	TCRBV04-02*01	TCRBV04	TCRBV04-02	01				TCRBD01-01*01	TCRBD01	TCRBD01-01	01				TCRBJ01-05*01	TCRBJ01	TCRBJ01-05	01				2	13	4	0	1	6	28	43	56	64	65	1	Out	VDJ
TTGGAGTCGGCTGCTCCCTCCCAAACATCTGTGTACTTCTGTGCCAGCGGGGACAGACCCATTATTCAGCCCCAGCATTTTGGTGAT	CASGDRPIIQPQHF	1	4.69682025268893E-6	42	TCRBV06	TCRBV06				TCRBV06-02,TCRBV06-03		TCRBD01-01*01	TCRBD01	TCRBD01-01	01				TCRBJ01-05*01	TCRBJ01	TCRBJ01-05	01				8	1	0	5	9	6	39	48	49	56	65	1	In	VDJ
TGACATCGGCCCAAAAGAACCCGACAGCTTTCTATCTCTGTGCCAGTAAATTGGTCTTTTGTTGGTCAGCCCCAGCATTTTGGTGAT		1	4.69682025268893E-6	43	TCRBV19-01	TCRBV19	TCRBV19-01				01,02					TCRBD01,TCRBD02	TCRBD01-01,TCRBD02-01		TCRBJ01-05*01	TCRBJ01	TCRBJ01-05	01				7	4	0	10	11	6	38	48	52	54	65	1	Out	VDJ
GCCCAAAAGAACCCGACAGCTTTCTATCTCTGTGCCAGTAGTATAGGACTATTCTCACAGGGTGGTCAGCCCCAGCATTTTGGTGAT	CASSIGLFSQGGQPQHF	1	4.69682025268893E-6	51	TCRBV19-01	TCRBV19	TCRBV19-01				01,02	TCRBD01-01*01	TCRBD01	TCRBD01-01	01				TCRBJ01-05*01	TCRBJ01	TCRBJ01-05	01				1	10	3	3	3	6	30	46	56	62	65	1	In	VDJ
CACGCCCTGCAGCCAGAAGACTCAGCCCTGTATCTCTGCGCCAGCAGCCAAGACCGGGGGTCTGGTCAGCCCCAGCATTTTGGTGAT	CASSQDRGSGQPQHF	1	4.69682025268893E-6	45	TCRBV04-01*01	TCRBV04	TCRBV04-01	01				TCRBD02-01*01	TCRBD02	TCRBD02-01	01				TCRBJ01-05*01	TCRBJ01	TCRBJ01-05	01				0	1	8	2	5	6	36	53	54	60	65	1	In	VDJ
CTGCTCCCTCCCAAACATCTGTGTACTTCTGTGCCAGCAGTTACCCGCTTTGAGACAGGGATGGGTCAGCCCCAGCATTTTGGTGAT		1	4.69682025268893E-6	52	TCRBV06	TCRBV06				TCRBV06-02,TCRBV06-03		TCRBD01-01*01	TCRBD01	TCRBD01-01	01				TCRBJ01-05*01	TCRBJ01	TCRBJ01-05	01				2	9	2	3	5	6	29	44	53	60	65	1	Out	VDJ
CTGTCGGCTGCTCCCTCCCAGACATCTGTGTACTTCTGTGCCAGCAGTTCCGGACAGGGCTGGGGTCAGCCCCAGCATTTTGGTGAT	CASSSGQGWGQPQHF	1	4.69682025268893E-6	45	TCRBV06-05*01	TCRBV06	TCRBV06-05	01				TCRBD01-01*01	TCRBD01	TCRBD01-01	01				TCRBJ01-05*01	TCRBJ01	TCRBJ01-05	01				4	2	1	3	6	6	36	49	51	59	65	1	In	VDJ
ATCCGCTCACCAGGCCTGGGGGACGCAGCCATGTACCTGTGTGCCACCAGCAGAGACCGCAGGAGTCAGCCCCAGCATTTTGGTGAT	CATSRDRRSQPQHF	1	4.69682025268893E-6	42	TCRBV15-01*01	TCRBV15	TCRBV15-01	01								TCRBD01,TCRBD02	TCRBD01-01,TCRBD02-01		TCRBJ01-05*01	TCRBJ01	TCRBJ01-05	01				0	3	4	4	2	6	39	56	59	63	65	1	In	VDJ
GAGTCGGCTGCTCCCTCCCAAACATCTGTGTACTTCTGTGCCAGCAGTTACACCCAGGGGTTCAGTCAGCCCCAGCATTTTGGTGAT	CASSYTQGFSQPQHF	1	4.69682025268893E-6	45	TCRBV06	TCRBV06				TCRBV06-02,TCRBV06-03		TCRBD01-01*01	TCRBD01	TCRBD01-01	01				TCRBJ01-05*01	TCRBJ01	TCRBJ01-05	01				2	3	4	2	5	6	36	51	54	60	65	1	In	VDJ
ACACAGCAGGAGGACTCCGCCGTGTATCTCTGTGCCAGCAGCTGCCCGCGGTGAGAGGGGGCCAGTCAGCCCCAGCATTTTGGTGAT	CASSCPR*EGASQPQHF	1	4.69682025268893E-6	51	TCRBV07-08*01	TCRBV07	TCRBV07-08	01				TCRBD01-01*01	TCRBD01	TCRBD01-01	01				TCRBJ01-05*01	TCRBJ01	TCRBJ01-05	01				4	12	5	0	3	6	30	43	55	62	65	1	Stop	VDJ
ACAGAGCAGGGGGACTCGGCCATGTATCTCTGTGCCAGCAGCTGCCCGCGGTGAGAGGGGGCCAGTCAGCCCCAGCATTTTGGTGAT	CASSCPR*EGASQPQHF	1	4.69682025268893E-6	51	TCRBV07-09	TCRBV07	TCRBV07-09				01,03	TCRBD01-01*01	TCRBD01	TCRBD01-01	01				TCRBJ01-05*01	TCRBJ01	TCRBJ01-05	01				4	12	5	0	3	6	30	43	55	62	65	1	Stop	VDJ
CTCTGTAGTCTGCTGCCTCCTCCCAGACATCTGTATATTTCTGCGCCAGCAGACGCAATGAAGGCTCAGCCCCAGCATTTTGGTGAT		1	4.69682025268893E-6	40	TCRBV10-01	TCRBV10	TCRBV10-01				01,02					TCRBD01,TCRBD02	TCRBD01-01,TCRBD02-01		TCRBJ01-05*01	TCRBJ01	TCRBJ01-05	01				6	9	5	4	1	6	41	52	61	64	65	1	Out	VDJ
AGGATCCAGCAGGTAGTGCGAGGAGATTCGGCAGCTTATTTCTGTGCCAGCTCACCAGGGGATTATCAGCCCCAGCATTTTGGTGAT	CASSPGDYQPQHF	1	4.69682025268893E-6	39	TCRBV18-01*01	TCRBV18	TCRBV18-01	01								TCRBD01,TCRBD02	TCRBD01-01,TCRBD02-01		TCRBJ01-05*01	TCRBJ01	TCRBJ01-05	01				2	1	0	8	2	5	42	57	58	62	64	1	In	VDJ
CTGGAGTCAGCTACCCGCTCCCAGACATCTGTGTATTTCTGCGCCAGCAGTGAGACCACGAGGGATCAGCCCCAGCATTTTGGTGAT	CASSETTRDQPQHF	1	4.69682025268893E-6	42	TCRBV10-02*01	TCRBV10	TCRBV10-02	01				TCRBD02-01*02	TCRBD02	TCRBD02-01	02				TCRBJ01-05*01	TCRBJ01	TCRBJ01-05	01				2	5	11	0	0	5	39	54	59	-1	64	1	In	VDJ
GAGTCCGCCAGCACCAACCAGACATCTATGTACCTCTGTGCCAGCAGCGCCGGGACAGGGGGCGATCAGCCCCAGCATTTTGGTGAT	CASSAGTGGDQPQHF	1	4.69682025268893E-6	45	TCRBV28-01*01	TCRBV28	TCRBV28-01	01				TCRBD01-01*01	TCRBD01	TCRBD01-01	01				TCRBJ01-05*01	TCRBJ01	TCRBJ01-05	01				6	4	0	0	1	5	36	47	51	63	64	1	In	VDJ
GAGTCAGGGGACACAGCACTGTATTTCTGTGCCAGCAGCAATCGTCGGTTGGGGGGTGAGAACGATCAGCCCCAGCATTTTGGTGAT	CASSNRRLGGENDQPQHF	1	4.69682025268893E-6	54	TCRBV21-01*01	TCRBV21	TCRBV21-01	01				TCRBD02-01*01	TCRBD02	TCRBD02-01	01				TCRBJ01-05*01	TCRBJ01	TCRBJ01-05	01				3	9	9	1	8	5	27	41	50	56	64	1	In	VDJ
GAGTCGGCTGCTCCCTCCCAAACATCTGTGTACTTCTGTGCCAGCAAAGACCAAATCGCCTTAGATCAGCCCCAGCATTTTGGTGAT	CASKDQIALDQPQHF	1	4.69682025268893E-6	45	TCRBV06	TCRBV06				TCRBV06-02,TCRBV06-03						TCRBD01,TCRBD02	TCRBD01-01,TCRBD02-01		TCRBJ01-05*01	TCRBJ01	TCRBJ01-05	01				7	2	2	7	13	5	36	46	48	51	64	1	In	VDJ
CTGATTCTGGAGTCCGCCAGCACCAACCAGACATCTATGTACCTCTGTGCCAGCAGTTTGGGACATCAGCCCCAGCATTTTGGTGAT	CASSLGHQPQHF	1	4.69682025268893E-6	36	TCRBV28-01*01	TCRBV28	TCRBV28-01	01								TCRBD01,TCRBD02	TCRBD01-01,TCRBD02-01		TCRBJ01-05*01	TCRBJ01	TCRBJ01-05	01				3	0	0	7	0	5	45	-1	59	-1	64	1	In	VDJ
ACTCTGTAGTCTGCTGCCTCCTCCCAGACATCTGTATATTTCTGCGCCAGGCACCACAAGTATAATCAGCCCCAGCATTTTGGTGAT	CARHHKYNQPQHF	1	4.69682025268893E-6	39	TCRBV10-01	TCRBV10	TCRBV10-01				01,02	TCRBD01-01*01	TCRBD01	TCRBD01-01	01				TCRBJ01-05*01	TCRBJ01	TCRBJ01-05	01				9	5	3	6	5	4	42	50	55	58	63	1	In	VDJ
ACGGAGTCAGGGGACACAGCACTGTATTTCTGTGCCAGCAGCAATTCCCGCGGACAGGCCCATAATCAGCCCCAGCATTTTGGTGAT	CASSNSRGQAHNQPQHF	1	4.69682025268893E-6	51	TCRBV21-01*01	TCRBV21	TCRBV21-01	01				TCRBD01-01*01	TCRBD01	TCRBD01-01	01				TCRBJ01-05*01	TCRBJ01	TCRBJ01-05	01				3	7	1	4	5	4	30	44	51	58	63	1	In	VDJ
CCAGGCCTGGGGGACGCAGCCATGTACCTGTGTGCCACCAGCAGAGTCAGGTCGGCAGGACTGAATCAGCCCCAGCATTTTGGTGAT	CATSRVRSAGLNQPQHF	1	4.69682025268893E-6	51	TCRBV15-01*01	TCRBV15	TCRBV15-01	01				TCRBD02-01	TCRBD02	TCRBD02-01				01,02	TCRBJ01-05*01	TCRBJ01	TCRBJ01-05	01				1	11	1	10	1	4	30	46	57	62	63	1	In	VDJ
CCCTCCCAGACATCTGTGTACTTCTGTGCCAGCAGTTACGTAAGGACAGGGGCCTATACTTGGAATCAGCCCCAGCATTTTGGTGAT	CASSYVRTGAYTWNQPQHF	1	4.69682025268893E-6	57	TCRBV06	TCRBV06				TCRBV06-05,TCRBV06-06		TCRBD01-01*01	TCRBD01	TCRBD01-01	01				TCRBJ01-05*01	TCRBJ01	TCRBJ01-05	01				2	4	1	2	11	4	24	39	43	52	63	1	In	VDJ
GAGTCGCCCAGCCCCAACCAGACCTCTCTGTACTTCTGTGCCAGCAGTTCCCTCGCAGGGGGGAATCAGCCCCAGCATTTTGGTGAT	CASSSLAGGNQPQHF	2	9.39364050537786E-6	45	TCRBV27-01*01	TCRBV27	TCRBV27-01	01				TCRBD01-01*01	TCRBD01	TCRBD01-01	01				TCRBJ01-05*01	TCRBJ01	TCRBJ01-05	01				4	6	4	1	1	4	36	49	55	62	63	2	In	VDJ
TCGGCTGCTCCCTCCCAAACATCTGTGTACTTCTGTGCCAGCAGTTACGCCAGACAGGGGAGGAATCAGCCCCAGCATTTTGGTGAT	CASSYARQGRNQPQHF	1	4.69682025268893E-6	48	TCRBV06	TCRBV06				TCRBV06-02,TCRBV06-03		TCRBD01-01*01	TCRBD01	TCRBD01-01	01				TCRBJ01-05*01	TCRBJ01	TCRBJ01-05	01				2	4	2	2	3	4	33	48	52	60	63	1	In	VDJ
CTGCTGTCGGCTGCTCCCTCCCAGACATCTGTGTACTTCTGTGCCAGCAGTTACTCAAGGGCGAATCAGCCCCAGCATTTTGGTGAT	CASSYSRANQPQHF	1	4.69682025268893E-6	42	TCRBV06-05*01	TCRBV06	TCRBV06-05	01								TCRBD01,TCRBD02	TCRBD01-01,TCRBD02-01		TCRBJ01-05*01	TCRBJ01	TCRBJ01-05	01				0	1	5	3	2	4	39	56	57	61	63	1	In	VDJ
GAGTCCGCTACCAGCTCCCAGACATCTGTGTACTTCTGTGCCATCAGTGAGTCACCAGAGACGAATCAGCCCCAGCATTTTGGTGAT	CAISESPETNQPQHF	1	4.69682025268893E-6	45	TCRBV10-03*01	TCRBV10	TCRBV10-03	01								TCRBD01,TCRBD02	TCRBD01-01,TCRBD02-01		TCRBJ01-05*01	TCRBJ01	TCRBJ01-05	01				0	6	2	7	1	4	36	53	59	62	63	1	In	VDJ
GAGCTGGGGGACTCGGCCCTTTATCTTTGCGCCAGCAGCCAAGATCCAGACAGGGGAACAATCAATCAGCCCCAGCATTTTGGTGAT	CASSQDPDRGTINQPQHF	1	4.69682025268893E-6	54	TCRBV05-01*01	TCRBV05	TCRBV05-01	01				TCRBD01-01*01	TCRBD01	TCRBD01-01	01				TCRBJ01-05*01	TCRBJ01	TCRBJ01-05	01				4	9	2	2	6	3	27	39	48	56	62	1	In	VDJ
ACAAAGCTGGAGGACTCAGCCATGTACTTCTGTGCCAGCAGTGGCCGTAGGGCCTCCCTTGGCAATCAGCCCCAGCATTTTGGTGAT	CASSGRRASLGNQPQHF	1	4.69682025268893E-6	51	TCRBV02-01*01	TCRBV02	TCRBV02-01	01								TCRBD01,TCRBD02	TCRBD01-01,TCRBD02-01		TCRBJ01-05*01	TCRBJ01	TCRBJ01-05	01				4	5	5	3	9	2	30	43	48	52	61	1	In	VDJ
AGCACCAACCAGACATCTATGTACCTCTGTGCCAGCAGTTCAGGCGGGGCGGGGAGCTTGGGCAATCAGCCCCAGCATTTTGGTGAT	CASSSGGAGSLGNQPQHF	1	4.69682025268893E-6	54	TCRBV28-01*01	TCRBV28	TCRBV28-01	01				TCRBD02-01*01	TCRBD02	TCRBD02-01	01				TCRBJ01-05*01	TCRBJ01	TCRBJ01-05	01				4	3	7	3	12	2	27	40	43	49	61	1	In	VDJ
TCGGCTGCTCCCTCCCAGACATCTGTGTACTTCTGTGCCAGCAGTGAAGCGGAAGGGGTGGGCAATCAGCCCCAGCATTTTGGTGAT	CASSEAEGVGNQPQHF	1	4.69682025268893E-6	48	TCRBV06-01*01	TCRBV06	TCRBV06-01	01				TCRBD01-01*01	TCRBD01	TCRBD01-01	01				TCRBJ01-05*01	TCRBJ01	TCRBJ01-05	01				0	3	5	2	3	2	33	50	53	58	61	1	In	VDJ
AGTGCCTTGGAGCTGGGGGACTCGGCCCTGTATCTCTGTGCCAGAAGCTGGACAGCATGGGGCAATCAGCCCCAGCATTTTGGTGAT	CARSWTAWGNQPQHF	1	4.69682025268893E-6	45	TCRBV05-03	TCRBV05	TCRBV05-03				01,02	TCRBD01-01*01	TCRBD01	TCRBD01-01	01				TCRBJ01-05*01	TCRBJ01	TCRBJ01-05	01				3	0	1	5	6	2	36	-1	49	55	61	1	In	VDJ
CACACCCTGCAGCCAGAAGACTCGGCCATGTATCTCTGTGCCAGCAGCTTAGGGACAGGGGGCAATCAGCCCCAGCATTTTGGTGAT	CASSLGTGGNQPQHF	1	4.69682025268893E-6	45	TCRBV04-02*01	TCRBV04	TCRBV04-02	01				TCRBD01-01*01	TCRBD01	TCRBD01-01	01				TCRBJ01-05*01	TCRBJ01	TCRBJ01-05	01				5	3	0	2	0	2	36	48	51	-1	61	1	In	VDJ
GAGTCGCCCAGCCCCAACCAGACCTCTCTGTACTTCTGTGCCAGCAGTCCAGGGACAGGGGGCAATCAGCCCCAGCATTTTGGTGAT	CASSPGTGGNQPQHF	1	4.69682025268893E-6	45	TCRBV27-01*01	TCRBV27	TCRBV27-01	01				TCRBD01-01*01	TCRBD01	TCRBD01-01	01				TCRBJ01-05*01	TCRBJ01	TCRBJ01-05	01				5	3	0	2	0	2	36	48	51	-1	61	1	In	VDJ
CTTGGAGATCCAGTCCACGGAGTCAGGGGACACAGCACTGTATTTCTGTGCCAGGCGAGGGGCAATCAGCCCCAGCATTTTGGTGAT		1	4.69682025268893E-6	35	TCRBV21-01*01	TCRBV21	TCRBV21-01	01				TCRBD02-01*02	TCRBD02	TCRBD02-01	02				TCRBJ01-05*01	TCRBJ01	TCRBJ01-05	01				9	2	11	0	0	2	46	54	56	-1	61	1	Out	VDJ
CAGCAGGAGGACTCCGCCGTGTATCTCTGTGCCAGCAGCTTAGTACGGGGGCTGTCATCGGGCAATCAGCCCCAGCATTTTGGTGAT	CASSLVRGLSSGNQPQHF	1	4.69682025268893E-6	54	TCRBV07-08*01	TCRBV07	TCRBV07-08	01								TCRBD01,TCRBD02	TCRBD01-01,TCRBD02-01		TCRBJ01-05*01	TCRBJ01	TCRBJ01-05	01				1	3	6	0	9	2	27	43	46	52	61	1	In	VDJ
CACCCTGCAGCCAGAAGACTCGGCCCTGTATCTCTGCGCCAGCAGCCCCTAGGGGGCGAGGGCAATCAGCCCCAGCATTTTGGTGAT		1	4.69682025268893E-6	47	TCRBV04-03*01	TCRBV04	TCRBV04-03	01				TCRBD01-01*01	TCRBD01	TCRBD01-01	01				TCRBJ01-05*01	TCRBJ01	TCRBJ01-05	01				4	3	5	0	4	2	34	47	50	57	61	1	Out	VDJ
TTGGAGTCGGCTGCTCCCTCCCAAACATCTGTGTACTTCTGTGCCAGCAGCCGGGACAACGGCAATCAGCCCCAGCATTTTGGTGAT	CASSRDNGNQPQHF	1	4.69682025268893E-6	42	TCRBV06	TCRBV06				TCRBV06-02,TCRBV06-03		TCRBD01-01*01	TCRBD01	TCRBD01-01	01				TCRBJ01-05*01	TCRBJ01	TCRBJ01-05	01				6	2	0	6	3	2	39	50	52	58	61	1	In	VDJ
TTGGAGTCGGCTGCTCCCTCCCAAACATCTGTGTACTTCTGTGCCAGCAGTTACACGGCAGGCAATCAGCCCCAGCATTTTGGTGAT	CASSYTAGNQPQHF	1	4.69682025268893E-6	42	TCRBV06	TCRBV06				TCRBV06-02,TCRBV06-03						TCRBD01,TCRBD02	TCRBD01-01,TCRBD02-01		TCRBJ01-05*01	TCRBJ01	TCRBJ01-05	01				2	4	4	5	0	2	39	54	58	-1	61	1	In	VDJ
AGTCTGCTGCCTCCTCCCAGACATCTGTATATTTCTGCGCCAGCGAGACAGCTTCTGGTGCGCAATCAGCCCCAGCATTTTGGTGAT		1	4.69682025268893E-6	46	TCRBV10-01	TCRBV10	TCRBV10-01				01,02	TCRBD01-01*01	TCRBD01	TCRBD01-01	01				TCRBJ01-05*01	TCRBJ01	TCRBJ01-05	01				8	2	2	5	10	2	35	44	46	51	61	1	Out	VDJ
TCGCCCAGCCCCAACCAGACCTCTCTGTACTTCTGTGCCAGCAGTTTGGTTGGACAGTTTAGCAATCAGCCCCAGCATTTTGGTGAT	CASSLVGQFSNQPQHF	1	4.69682025268893E-6	48	TCRBV27-01*01	TCRBV27	TCRBV27-01	01				TCRBD01-01*01	TCRBD01	TCRBD01-01	01				TCRBJ01-05*01	TCRBJ01	TCRBJ01-05	01				3	4	1	5	2	0	33	47	51	57	59	1	In	VDJ
AGCACCAACCAGACATCTATGTACCTCTGTGCCAGCAGCCCTGGCCAAAGACAGGCCTTTAGCAATCAGCCCCAGCATTTTGGTGAT	CASSPGQRQAFSNQPQHF	1	4.69682025268893E-6	54	TCRBV28-01*01	TCRBV28	TCRBV28-01	01				TCRBD01-01*01	TCRBD01	TCRBD01-01	01				TCRBJ01-05*01	TCRBJ01	TCRBJ01-05	01				6	11	2	4	4	0	27	38	49	55	59	1	In	VDJ
CCCAACCAGACAGCTCTTTACTTCTGTGCCACCAGTGATTACCCCGTTATGGACAGGGTTAGCAATCAGCCCCAGCATTTTGGTGAT	CATSDYPVMDRVSNQPQHF	1	4.69682025268893E-6	57	TCRBV24	TCRBV24				TCRBV24-01,TCRBV24-or09_02		TCRBD01-01*01	TCRBD01	TCRBD01-01	01				TCRBJ01-05*01	TCRBJ01	TCRBJ01-05	01				2	10	1	3	1	0	24	40	50	58	59	1	In	VDJ
CCCTCCCAGACATCTGTGTACTTCTGTGCCAGCAGTTAAATGGGACAGGGGTTGGGAGTTAGCAATCAGCCCCAGCATTTTGGTGAT	CASS*MGQGLGVSNQPQHF	1	4.69682025268893E-6	57	TCRBV06	TCRBV06				TCRBV06-05,TCRBV06-06		TCRBD01-01*01	TCRBD01	TCRBD01-01	01				TCRBJ01-05*01	TCRBJ01	TCRBJ01-05	01				3	3	0	2	8	0	24	38	41	51	59	1	Stop	VDJ
TGTAGTCTGCTGCCTCCTCCCAGACATCTGTATATTTCTGCGCGCCTCTAGGGGGGGCTTAGCAATCAGCCCCAGCATTTTGGTGAT		1	4.69682025268893E-6	43	TCRBV10-01	TCRBV10	TCRBV10-01				01,02	TCRBD02-01*01	TCRBD02	TCRBD02-01	01				TCRBJ01-05*01	TCRBJ01	TCRBJ01-05	01				12	7	9	0	2	0	38	43	50	57	59	1	Out	VDJ
GAGTCGCCCAGCCCCAACCAGACCTCTCTGTACTTCTGTGCCAGCAGCCCTGTAACCCTTAGCAATCAGCCCCAGCATTTTGGTGAT	CASSPVTLSNQPQHF	1	4.69682025268893E-6	45	TCRBV27-01*01	TCRBV27	TCRBV27-01	01								TCRBD01,TCRBD02	TCRBD01-01,TCRBD02-01		TCRBJ01-05*01	TCRBJ01	TCRBJ01-05	01				6	7	3	7	3	0	36	47	54	56	59	1	In	VDJ
ACATCGGCCCAAAAGAACCCGACAGCTTTCTATCTCTGTGCCAGTAGTATATACGGACTTAGCAATCAGCCCCAGCATTTTGGTGAT	CASSIYGLSNQPQHF	1	4.69682025268893E-6	45	TCRBV19-01	TCRBV19	TCRBV19-01				01,02	TCRBD02-01	TCRBD02	TCRBD02-01				01,02	TCRBJ01-05*01	TCRBJ01	TCRBJ01-05	01				2	3	1	10	0	0	36	51	54	-1	59	1	In	VDJ
GTTGGCTGCTCCCTCCCAGACATCTGTGTACTCGTACCCTTCGGGACAGGGTTTTCGTGTAGCAATCAGCCCCAGCATTTTGGTGAT		1	4.69682025268893E-6	47	TCRBV06-06	TCRBV06	TCRBV06-06				01,02	TCRBD01-01*01	TCRBD01	TCRBD01-01	01				TCRBJ01-05*01	TCRBJ01	TCRBJ01-05	01				19	10	0	3	8	0	34	32	42	51	59	1	Out	VDJ
GCAAAGCTTGAGGACTCGGCCGTGTATCTCTGTGCCAGCAGCGTCTACGGGAGTCTGGGTAGCAATCAGCCCCAGCATTTTGGTGAT	CASSVYGSLGSNQPQHF	3	1.4090460758066789E-5	51	TCRBV11-02*02	TCRBV11	TCRBV11-02	02				TCRBD02-01*02	TCRBD02	TCRBD02-01	02				TCRBJ01-05*01	TCRBJ01	TCRBJ01-05	01				5	5	8	2	6	0	30	42	47	53	59	3	In	VDJ
CAGCCCTCAGAACCCAGGGACTCAGCTGTGTACTTCTGTGCCAGCAGTCCCCCGGGGGGTAGCAATCAGCCCCAGCATTTTGGTGAT	CASSPPGGSNQPQHF	1	4.69682025268893E-6	45	TCRBV12	TCRBV12				TCRBV12-03,TCRBV12-04		TCRBD02-01*01	TCRBD02	TCRBD02-01	01				TCRBJ01-05*01	TCRBJ01	TCRBJ01-05	01				5	4	8	1	0	0	36	48	52	-1	59	1	In	VDJ
CAGCGCACACAGCAGGAGGACTCGGCCGTGTATCTCTGTGCCAGCAGCTTAGTGCCGGGTAGCAATCAGCCCCAGCATTTTGGTGAT	CASSLVPGSNQPQHF	2	9.39364050537786E-6	45	TCRBV07-02*01	TCRBV07	TCRBV07-02	01				TCRBD02-01	TCRBD02	TCRBD02-01				01,02	TCRBJ01-05*01	TCRBJ01	TCRBJ01-05	01				1	3	8	4	0	0	36	52	55	-1	59	2	In	VDJ
CCCAACCAGACCTCTCTGTACTTCTGTGCCAGCAGTTTATCGCCCGGGACACCAAGAGGTAGCAATCAGCCCCAGCATTTTGGTGAT	CASSLSPGTPRGSNQPQHF	1	4.69682025268893E-6	57	TCRBV27-01*01	TCRBV27	TCRBV27-01	01				TCRBD01-01*01	TCRBD01	TCRBD01-01	01				TCRBJ01-05*01	TCRBJ01	TCRBJ01-05	01				0	4	0	6	8	0	24	41	45	51	59	1	In	VDJ
GCTGGAGTCGGCTGCTCCCTCCCAGACATCTGTGTACTTCTGTGCCAGCAGAAGACAGGTAGCAATCAGCCCCAGCATTTTGGTGAT		1	4.69682025268893E-6	41	TCRBV06-01*01	TCRBV06	TCRBV06-01	01				TCRBD01-01*01	TCRBD01	TCRBD01-01	01				TCRBJ01-05*01	TCRBJ01	TCRBJ01-05	01				6	2	2	4	0	0	40	51	53	-1	59	1	Out	VDJ
TCGGCTGCTCCCTCCCAGACATCTGTGTACTTCTGTGCCAGCAGCGGGGGTAGACAGCGTAGCAATCAGCCCCAGCATTTTGGTGAT	CASSGGRQRSNQPQHF	1	4.69682025268893E-6	48	TCRBV06	TCRBV06				TCRBV06-01,TCRBV06-05		TCRBD02-01*01	TCRBD02	TCRBD02-01	01				TCRBJ01-05*01	TCRBJ01	TCRBJ01-05	01				6	0	8	2	9	0	33	-1	44	50	59	1	In	VDJ
CCATCCCCAACCAGACAGCTCTTTACTTCTGTGCCACCAGTGACCGACAGGGGGCTAAGTAGCAATCAGCCCCAGCATTTTGGTGAT		1	4.69682025268893E-6	52	TCRBV24	TCRBV24				TCRBV24-01,TCRBV24-or09_02		TCRBD01-01*01	TCRBD01	TCRBD01-01	01				TCRBJ01-05*01	TCRBJ01	TCRBJ01-05	01				4	2	2	0	4	0	29	43	45	55	59	1	Out	VDJ
GAGTCCGCCAGCACCAACCAGACATCTATGTACCTCTGTGCCAGCAGTGGAGAGGGGCCTAGCAATCAGCCCCAGCATTTTGGTGAT	CASSGEGPSNQPQHF	1	4.69682025268893E-6	45	TCRBV28-01*01	TCRBV28	TCRBV28-01	01								TCRBD01,TCRBD02	TCRBD01-01,TCRBD02-01		TCRBJ01-05*01	TCRBJ01	TCRBJ01-05	01				5	4	5	2	2	0	36	48	52	57	59	1	In	VDJ
TGGAGCGGGGGGACTCGGCCCTGTATCTCTGTGCCAGAAGCTTCTCTGAGGGGGGGTTATAGCAATCAGCCCCAGCATTTTGGTGAT		1	4.69682025268893E-6	52	TCRBV05-03	TCRBV05	TCRBV05-03				01,02	TCRBD02-01*01	TCRBD02	TCRBD02-01	01				TCRBJ01-05*01	TCRBJ01	TCRBJ01-05	01				2	6	9	0	3	0	29	43	49	56	59	1	Out	VDJ
GCCAGCACCAACCAGACATCTATGTACCTCTGTGCCACCACTGGATCACTGGGGGCTTATAGCAATCAGCCCCAGCATTTTGGTGAT	CATTGSLGAYSNQPQHF	1	4.69682025268893E-6	51	TCRBV28-01*01	TCRBV28	TCRBV28-01	01				TCRBD01-01*01	TCRBD01	TCRBD01-01	01				TCRBJ01-05*01	TCRBJ01	TCRBJ01-05	01				10	13	6	0	3	0	30	37	50	56	59	1	In	VDJ
TCGGCTGCTCCCTCCCAGACATCTGTGTACTTCTGTGCCAGTCGAACCGGAGGTTATTATAGCAATCAGCCCCAGCATTTTGGTGAT	CASRTGGYYSNQPQHF	1	4.69682025268893E-6	48	TCRBV06	TCRBV06				TCRBV06-01,TCRBV06-05		TCRBD02-01*02	TCRBD02	TCRBD02-01	02				TCRBJ01-05*01	TCRBJ01	TCRBJ01-05	01				9	7	10	1	6	0	33	41	48	53	59	1	In	VDJ
AGAGCTTGGGGACTCGGCCGTGTATCTCTGTGCCAGCAGCCGACTCCTGGGGGGAATTATAGCAATCAGCCCCAGCATTTTGGTGAT		1	4.69682025268893E-6	53	TCRBV11-03*01	TCRBV11	TCRBV11-03	01				TCRBD02-01*01	TCRBD02	TCRBD02-01	01				TCRBJ01-05*01	TCRBJ01	TCRBJ01-05	01				5	8	9	1	5	0	28	40	48	54	59	1	Out	VDJ
AGCTTGGGGACTCGGCCGTGTATCTCTGTGCCAGCAGCCGACTCCTGGGGGGGGAATTATAGCAATCAGCCCCAGCATTTTGGTGAT		1	4.69682025268893E-6	55	TCRBV11-03*01	TCRBV11	TCRBV11-03	01				TCRBD02-01*01	TCRBD02	TCRBD02-01	01				TCRBJ01-05*01	TCRBJ01	TCRBJ01-05	01				5	8	9	0	6	0	26	38	46	53	59	1	Out	VDJ
CCCTCAGAACCCAGGGACTCAGCTGTGTACTTCTGTGCCAGCAGTTCCCTTCCGGGGTATAGCAATCAGCCCCAGCATTTTGGTGAT	CASSSLPGYSNQPQHF	1	4.69682025268893E-6	48	TCRBV12	TCRBV12				TCRBV12-03,TCRBV12-04		TCRBD02-01*01	TCRBD02	TCRBD02-01	01				TCRBJ01-05*01	TCRBJ01	TCRBJ01-05	01				4	6	8	3	2	0	33	46	52	57	59	1	In	VDJ
GTGAACGCCTTGTTGCTGGGGGACTCGGCCCTGTATCTCTGTGCCAGCAGCTTGACGTATAGCAATCAGCCCCAGCATTTTGGTGAT	CASSLTYSNQPQHF	1	4.69682025268893E-6	42	TCRBV05-05*01	TCRBV05	TCRBV05-05	01								TCRBD01,TCRBD02	TCRBD01-01,TCRBD02-01		TCRBJ01-05*01	TCRBJ01	TCRBJ01-05	01				1	0	3	7	3	0	39	-1	54	56	59	1	In	VDJ
CCCTCCCAAACATCTGTGTACTTCTGTGCCAGCAGTTTCCCGGGACAGGGGCCGAAGTATAGCAATCAGCCCCAGCATTTTGGTGAT	CASSFPGQGPKYSNQPQHF	1	4.69682025268893E-6	57	TCRBV06	TCRBV06				TCRBV06-02,TCRBV06-03		TCRBD01-01*01	TCRBD01	TCRBD01-01	01				TCRBJ01-05*01	TCRBJ01	TCRBJ01-05	01				4	4	0	2	8	0	24	37	41	51	59	1	In	VDJ
GCTGGGGGACTCAGCTTTGTATTTCTGTGCCAGCAGTGAAAAACGGGACAGGGGGACTATAGCAATCAGCCCCAGCATTTTGGTGAT		2	9.39364050537786E-6	56	TCRBV09-01	TCRBV09	TCRBV09-01				01,02	TCRBD01-01*01	TCRBD01	TCRBD01-01	01				TCRBJ01-05*01	TCRBJ01	TCRBJ01-05	01				5	8	0	1	4	0	25	36	44	55	59	2	Out	VDJ
CCCCAACCAGACCTCTCTGTACTTCTGTGCCAGCAGTGAAAAACGGGACAGGGGGACTATAGCAATCAGCCCCAGCATTTTGGTGAT		3	1.4090460758066789E-5	56	TCRBV27-01*01	TCRBV27	TCRBV27-01	01				TCRBD01-01*01	TCRBD01	TCRBD01-01	01				TCRBJ01-05*01	TCRBJ01	TCRBJ01-05	01				5	7	0	1	4	0	25	37	44	55	59	3	Out	VDJ
CACCAACCAGACATCTATGTACCTCTGTGCCAGCAGTGAAAAACGGGACAGGGGGACTATAGCAATCAGCCCCAGCATTTTGGTGAT		1	4.69682025268893E-6	56	TCRBV28-01*01	TCRBV28	TCRBV28-01	01				TCRBD01-01*01	TCRBD01	TCRBD01-01	01				TCRBJ01-05*01	TCRBJ01	TCRBJ01-05	01				5	7	0	1	4	0	25	37	44	55	59	1	Out	VDJ
TCCCAGACATCTGTGTACTTCTGTGCCAGCAGTTACTCGAGAAAGGGACAGGGGAACTATAGCAATCAGCCCCAGCATTTTGGTGAT	CASSYSRKGQGNYSNQPQHF	1	4.69682025268893E-6	60	TCRBV06	TCRBV06				TCRBV06-05,TCRBV06-06		TCRBD01-01*01	TCRBD01	TCRBD01-01	01				TCRBJ01-05*01	TCRBJ01	TCRBJ01-05	01				0	6	0	2	5	0	21	38	44	54	59	1	In	VDJ
GGGAGACACGGCACTGTATCTCTGCGCCAGCAGTTCCCGCCGAGGGACAGGGGAAACTATAGCAATCAGCCCCAGCATTTTGGTGAT		1	4.69682025268893E-6	59	TCRBV23-01*01	TCRBV23	TCRBV23-01	01				TCRBD01-01*01	TCRBD01	TCRBD01-01	01				TCRBJ01-05*01	TCRBJ01	TCRBJ01-05	01				5	9	0	2	6	0	22	34	43	53	59	1	Out	VDJ
GAGCAGCGGGACTCGGCCATGTATCGCTGTGCCAGCAGCCCGCTTAGCGAAACAGGATATAGCAATCAGCCCCAGCATTTTGGTGAT	CASSPLSETGYSNQPQHF	1	4.69682025268893E-6	54	TCRBV07-06*01	TCRBV07	TCRBV07-06	01								TCRBD01,TCRBD02	TCRBD01-01,TCRBD02-01		TCRBJ01-05*01	TCRBJ01	TCRBJ01-05	01				5	12	3	4	3	0	27	39	51	56	59	1	In	VDJ
CTGAAGATCCGGTCCACAAAGCTGGAGGACTCAGCCATGTACTTCTGTGCCAGCCGATATAGCAATCAGCCCCAGCATTTTGGTGAT	CASRYSNQPQHF	1	4.69682025268893E-6	36	TCRBV02-01*01	TCRBV02	TCRBV02-01	01								TCRBD01,TCRBD02	TCRBD01-01,TCRBD02-01		TCRBJ01-05*01	TCRBJ01	TCRBJ01-05	01				8	1	2	8	2	0	45	54	55	57	59	1	In	VDJ
TCCGCCAGCACCAACCAGACATCTATGTACCTCTGTGCCAGCAGTTTAAGGGGGGATGATAGCAATCAGCCCCAGCATTTTGGTGAT	CASSLRGDDSNQPQHF	1	4.69682025268893E-6	48	TCRBV28-01*01	TCRBV28	TCRBV28-01	01								TCRBD01,TCRBD02	TCRBD01-01,TCRBD02-01		TCRBJ01-05*01	TCRBJ01	TCRBJ01-05	01				2	0	5	1	5	0	33	-1	48	54	59	1	In	VDJ
GTCGCCCAGCCCCAACCAGACCTCTCTGTACTTCTGTGCCAGCAGTTTAAGGGGGATGATAGCAATCAGCCCCAGCATTTTGGTGAT		1	4.69682025268893E-6	47	TCRBV27-01*01	TCRBV27	TCRBV27-01	01				TCRBD01-01*01	TCRBD01	TCRBD01-01	01				TCRBJ01-05*01	TCRBJ01	TCRBJ01-05	01				2	0	5	1	4	0	34	-1	49	55	59	1	Out	VDJ
GAGTCCGCCAGCACCAACCAGACATCTATGTACCTCTGTGCCAGCAGCCAAGTTCTGGATAGCAATCAGCCCCAGCATTTTGGTGAT	CASSQVLDSNQPQHF	1	4.69682025268893E-6	45	TCRBV28-01*01	TCRBV28	TCRBV28-01	01								TCRBD01,TCRBD02	TCRBD01-01,TCRBD02-01		TCRBJ01-05*01	TCRBJ01	TCRBJ01-05	01				6	9	1	8	0	0	36	47	56	-1	59	1	In	VDJ
CGGTCCACAAAGCTGGAGGACTCAGCCATGTACTTCTGTGCCAGCACCCCGCCACCGGATAGCAATCAGCCCCAGCATTTTGGTGAT	CASTPPPDSNQPQHF	3	1.4090460758066789E-5	45	TCRBV02-01*01	TCRBV02	TCRBV02-01	01								TCRBD01,TCRBD02	TCRBD01-01,TCRBD02-01		TCRBJ01-05*01	TCRBJ01	TCRBJ01-05	01				7	10	1	8	0	0	36	46	56	-1	59	3	In	VDJ
ATCCAGCCCTCAGAACCCAGGGACTCAGCTGTGTACTTCTGTGCCAGCAGACAGACAGATAGCAATCAGCCCCAGCATTTTGGTGAT	CASRQTDSNQPQHF	1	4.69682025268893E-6	42	TCRBV12	TCRBV12				TCRBV12-03,TCRBV12-04		TCRBD01-01*01	TCRBD01	TCRBD01-01	01				TCRBJ01-05*01	TCRBJ01	TCRBJ01-05	01				6	3	2	5	1	0	39	50	53	58	59	1	In	VDJ
AGCAGGGGGACTCAGCTGTGTATCTCTGTGCCAGCAGCCCCCCGACAGGGGGAAAACCATAGCAATCAGCCCCAGCATTTTGGTGAT		4	1.878728101075572E-5	55	TCRBV07-04*01	TCRBV07	TCRBV07-04	01				TCRBD01-01*01	TCRBD01	TCRBD01-01	01				TCRBJ01-05*01	TCRBJ01	TCRBJ01-05	01				5	5	2	1	7	0	26	38	43	52	59	4	Out	VDJ
CGCACACAGCAGGAGGACTCCGCCGTGTATCTCTGTGCCAGCAGGGAATCACAGGGACATAGCAATCAGCCCCAGCATTTTGGTGAT	CASRESQGHSNQPQHF	1	4.69682025268893E-6	48	TCRBV07-08*01	TCRBV07	TCRBV07-08	01				TCRBD01-01*01	TCRBD01	TCRBD01-01	01				TCRBJ01-05*01	TCRBJ01	TCRBJ01-05	01				6	9	0	6	0	0	33	44	53	-1	59	1	In	VDJ
GAGTCGGCTGCTCCCTCCCAGACATCTGTGTACTTCTGTGCCAGCGAGACAGGGGCTAATAGCAATCAGCCCCAGCATTTTGGTGAT	CASETGANSNQPQHF	1	4.69682025268893E-6	45	TCRBV06-01*01	TCRBV06	TCRBV06-01	01				TCRBD01-01*01	TCRBD01	TCRBD01-01	01				TCRBJ01-05*01	TCRBJ01	TCRBJ01-05	01				8	2	2	2	4	0	36	45	47	55	59	1	In	VDJ
GAGTTGGCTGCTCCCTCCCAGACATCTGTGTACTTCTGTGCCAGCAGACCACGGCTCAATAGCAATCAGCCCCAGCATTTTGGTGAT	CASRPRLNSNQPQHF	1	4.69682025268893E-6	45	TCRBV06-06	TCRBV06	TCRBV06-06				01,02					TCRBD01,TCRBD02	TCRBD01-01,TCRBD02-01		TCRBJ01-05*01	TCRBJ01	TCRBJ01-05	01				6	5	9	0	4	0	36	47	52	55	59	1	In	VDJ
GTGAACGCCTTGTTGCTGGGGGACTCGGCCCTTTATCTTTGCGCCAGCAGCCCGGACAATAGCAATCAGCCCCAGCATTTTGGTGAT	CASSPDNSNQPQHF	1	4.69682025268893E-6	42	TCRBV05	TCRBV05				TCRBV05-05,TCRBV05-06		TCRBD01-01*01	TCRBD01	TCRBD01-01	01				TCRBJ01-05*01	TCRBJ01	TCRBJ01-05	01				4	2	1	6	1	0	39	51	53	58	59	1	In	VDJ
TCCCTGGAGCTTGGTGACTCTGCTGTGTACTTCTGTGCCAGCAGTTTAGGTATGGGGATGAGCAATCAGCCCCAGCATTTTGGTGAT	CASSLGMGMSNQPQHF	1	4.69682025268893E-6	48	TCRBV03	TCRBV03				TCRBV03-01,TCRBV03-02						TCRBD01,TCRBD02	TCRBD01-01,TCRBD02-01		TCRBJ01-05*01	TCRBJ01	TCRBJ01-05	01				6	10	0	8	2	1	33	44	54	58	60	1	In	VDJ
CGCACAGAGCAGGGGGACTCAGCTGTGTACTTCTGTGCCAGCAGTTTAGGTATGGGGATGAGCAATCAGCCCCAGCATTTTGGTGAT	CASSLGMGMSNQPQHF	1	4.69682025268893E-6	48	TCRBV07-04*01	TCRBV07	TCRBV07-04	01								TCRBD01,TCRBD02	TCRBD01-01,TCRBD02-01		TCRBJ01-05*01	TCRBJ01	TCRBJ01-05	01				1	5	0	8	2	1	33	49	54	58	60	1	In	VDJ
CTGGAGTCCGCCAGCACCAACCAGACATCTATGTACCTCTGTGCCAGCGAACAGGGTGGGAGCAATCAGCCCCAGCATTTTGGTGAT	CASEQGGSNQPQHF	1	4.69682025268893E-6	42	TCRBV28-01*01	TCRBV28	TCRBV28-01	01				TCRBD01-01*01	TCRBD01	TCRBD01-01	01				TCRBJ01-05*01	TCRBJ01	TCRBJ01-05	01				8	2	3	3	4	1	39	48	50	56	60	1	In	VDJ
CAGGTAGTGCGAGGAGATTCGGCAGCTTATTTCTGTGCCAGCTCACAAGCGATGAGTGGGAGCAATCAGCCCCAGCATTTTGGTGAT	CASSQAMSGSNQPQHF	1	4.69682025268893E-6	48	TCRBV18-01*01	TCRBV18	TCRBV18-01	01				TCRBD02-01	TCRBD02	TCRBD02-01				01,02	TCRBJ01-05*01	TCRBJ01	TCRBJ01-05	01				4	1	6	6	9	1	33	46	47	51	60	1	In	VDJ
GCTCACCAGGCCTGGGGGACGCAGCCATGTACCTGTGTGCCACCAGCAGAGAAAACGGAGAGCAATCAGCCCCAGCATTTTGGTGAT		1	4.69682025268893E-6	46	TCRBV15-01*01	TCRBV15	TCRBV15-01	01				TCRBD02-01*02	TCRBD02	TCRBD02-01	02				TCRBJ01-05*01	TCRBJ01	TCRBJ01-05	01				0	4	10	2	0	1	35	52	56	-1	60	1	Out	VDJ
TGTGACATCGGCCCAAAAGAACCCGACAGCTTTCTATCTCTGTGCCAGTACCCAGGACAGAGCAATCAGCCCCAGCATTTTGGTGAT		1	4.69682025268893E-6	41	TCRBV19-01	TCRBV19	TCRBV19-01				01,02	TCRBD01-01*01	TCRBD01	TCRBD01-01	01				TCRBJ01-05*01	TCRBJ01	TCRBJ01-05	01				7	4	1	5	0	1	40	50	54	-1	60	1	Out	VDJ
TCCCTCCCAGACATCTGTGTACTTCTGTGCCAGCAGTGAAGACAGGGGGATACCTTGTTCAGCAATCAGCCCCAGCATTTTGGTGAT		1	4.69682025268893E-6	56	TCRBV06-01*01	TCRBV06	TCRBV06-01	01				TCRBD01-01*01	TCRBD01	TCRBD01-01	01				TCRBJ01-05*01	TCRBJ01	TCRBJ01-05	01				1	0	3	1	11	1	25	-1	41	49	60	1	Out	VDJ
TCCCTGGAGCTTGGTGACTCTGCTGTGTATTTCTGTGCCAGCAGCCAGGGGGGAGGGTCCAGCAATCAGCCCCAGCATTTTGGTGAT	CASSQGGGSSNQPQHF	1	4.69682025268893E-6	48	TCRBV03	TCRBV03				TCRBV03-01,TCRBV03-02		TCRBD02-01*02	TCRBD02	TCRBD02-01	02				TCRBJ01-05*01	TCRBJ01	TCRBJ01-05	01				3	3	9	0	3	1	33	47	50	57	60	1	In	VDJ
CGGTCCACAAAGCTGGAGGACTCAGCCATGTACTTCTGTGCCAGCAGTGGGGGGAGGGTAAGCAATCAGCCCCAGCATTTTGGTGAT	CASSGGRVSNQPQHF	1	4.69682025268893E-6	45	TCRBV02-01*01	TCRBV02	TCRBV02-01	01				TCRBD02-01*02	TCRBD02	TCRBD02-01	02				TCRBJ01-05*01	TCRBJ01	TCRBJ01-05	01				4	2	9	0	2	1	36	49	51	58	60	1	In	VDJ
TCCCTGATTCTGGAGTCCGCCAGCACCAACCAGACATCTATGTACCTCTGTGCCACCCGAAGCAATCAGCCCCAGCATTTTGGTGAT	CATRSNQPQHF	1	4.69682025268893E-6	33	TCRBV28-01*01	TCRBV28	TCRBV28-01	01								TCRBD01,TCRBD02	TCRBD01-01,TCRBD02-01		TCRBJ01-05*01	TCRBJ01	TCRBJ01-05	01				10	3	2	8	0	1	48	55	58	-1	60	1	In	VDJ
CCCTGGAGCTTGGTGACTCTGCTGTGTATTTCTGTGCCAGCACCCACCGACCACTGCGCAAGCAATCAGCCCCAGCATTTTGGTGAT		1	4.69682025268893E-6	49	TCRBV03	TCRBV03				TCRBV03-01,TCRBV03-02						TCRBD01,TCRBD02	TCRBD01-01,TCRBD02-01		TCRBJ01-05*01	TCRBJ01	TCRBJ01-05	01				3	2	2	7	9	1	32	46	48	51	60	1	Out	VDJ
GAGTCCGCTACCAGCTCCCAGACATCTGTGTACTTCTGTGCCAGCAGTCCGGGCTATGAAAGCAATCAGCCCCAGCATTTTGGTGAT	CASSPGYESNQPQHF	1	4.69682025268893E-6	45	TCRBV10-03*01	TCRBV10	TCRBV10-03	01								TCRBD01,TCRBD02	TCRBD01-01,TCRBD02-01		TCRBJ01-05*01	TCRBJ01	TCRBJ01-05	01				5	2	8	0	6	1	36	48	50	54	60	1	In	VDJ
GAGTCCGCTACCAGCTCCCAGACATCTGTGTACTTCTGTGCCAGCAGTTTCACAGGGCAAAGCAATCAGCCCCAGCATTTTGGTGAT	CASSFTGQSNQPQHF	3	1.4090460758066789E-5	45	TCRBV10-03*01	TCRBV10	TCRBV10-03	01				TCRBD01-01*01	TCRBD01	TCRBD01-01	01				TCRBJ01-05*01	TCRBJ01	TCRBJ01-05	01				5	3	3	3	3	1	36	48	51	57	60	3	In	VDJ
CACACCCTGCAGCCAGAAGACTCGGCCCTGTATCTCTGTGCCAGCAGCCAAGTTTATAAAAGCAATCAGCCCCAGCATTTTGGTGAT	CASSQVYKSNQPQHF	1	4.69682025268893E-6	45	TCRBV04-02*01	TCRBV04	TCRBV04-02	01				TCRBD02-01	TCRBD02	TCRBD02-01				01,02	TCRBJ01-05*01	TCRBJ01	TCRBJ01-05	01				1	2	5	9	4	1	36	52	54	56	60	1	In	VDJ
GTGACATCGGCCCAAAAGAACCCGACAGCTTTCTATCTCTGTGCCAGTAGTATACAGGGGTCCAATCAGCCCCAGCATTTTGGTGAT	CASSIQGSNQPQHF	1	4.69682025268893E-6	42	TCRBV19-01	TCRBV19	TCRBV19-01				01,02	TCRBD01-01*01	TCRBD01	TCRBD01-01	01				TCRBJ01-05*01	TCRBJ01	TCRBJ01-05	01				2	0	4	2	2	3	39	-1	54	60	62	1	In	VDJ
GTGACCAGTGCCCATCCTGAAGACAGCAGCTTCTACATCTGCAGTGCGGAGCGGGACGTCGCCAATCAGCCCCAGCATTTTGGTGAT	CSAERDVANQPQHF	1	4.69682025268893E-6	42	TCRBV20	TCRBV20				TCRBV20-01,TCRBV20-or09_02		TCRBD02-01*02	TCRBD02	TCRBD02-01	02				TCRBJ01-05*01	TCRBJ01	TCRBJ01-05	01				6	2	6	3	6	3	39	47	49	56	62	1	In	VDJ
GAGTCCGCCAGCACCAACCAGACATCTATGTACCTCTGTGCCAGCAGTTTAATCGGGGGGCCCAATCAGCCCCAGCATTTTGGTGAT	CASSLIGGPNQPQHF	1	4.69682025268893E-6	45	TCRBV28-01*01	TCRBV28	TCRBV28-01	01				TCRBD02-01*01	TCRBD02	TCRBD02-01	01				TCRBJ01-05*01	TCRBJ01	TCRBJ01-05	01				2	2	8	1	2	3	36	51	53	60	62	1	In	VDJ
ACAGAGCAGGGGGACTCGGCCATGTATCTCTGTGCCAGCAGCCAAGTCGGGGGGGAGTTTACCAATCAGCCCCAGCATTTTGGTGAT	CASSQVGGEFTNQPQHF	1	4.69682025268893E-6	51	TCRBV07-09	TCRBV07	TCRBV07-09				01,03	TCRBD02-01*01	TCRBD02	TCRBD02-01	01				TCRBJ01-05*01	TCRBJ01	TCRBJ01-05	01				5	5	8	0	7	3	30	42	47	55	62	1	In	VDJ
ACTGTGAGCAACATGAGCCCTGAAGACAGCAGCATATATCTCTGCAGCGCCGGGGACAGATACAATCAGCCCCAGCATTTTGGTGAT	CSAGDRYNQPQHF	1	4.69682025268893E-6	39	TCRBV29-01*01	TCRBV29	TCRBV29-01	01				TCRBD01-01*01	TCRBD01	TCRBD01-01	01				TCRBJ01-05*01	TCRBJ01	TCRBJ01-05	01				7	3	0	5	3	3	42	49	52	59	62	1	In	VDJ
TCGCCCAGCCCCAACCAGACCTCTCTGTACTTCTGTGCCAGCAGTGAAAGGTTTAGGGTCGACAATCAGCCCCAGCATTTTGGTGAT	CASSERFRVDNQPQHF	1	4.69682025268893E-6	48	TCRBV27-01*01	TCRBV27	TCRBV27-01	01								TCRBD01,TCRBD02	TCRBD01-01,TCRBD02-01		TCRBJ01-05*01	TCRBJ01	TCRBJ01-05	01				5	9	5	3	4	3	33	45	54	58	62	1	In	VDJ
CGCACAGAGCAGGGGGACTCGGCCATGTATCTCTGTGCCAGCAGTGAAAGGTTTAGGGTCGACAATCAGCCCCAGCATTTTGGTGAT	CASSERFRVDNQPQHF	2	9.39364050537786E-6	48	TCRBV07-09	TCRBV07	TCRBV07-09				01,03					TCRBD01,TCRBD02	TCRBD01-01,TCRBD02-01		TCRBJ01-05*01	TCRBJ01	TCRBJ01-05	01				6	10	5	3	4	3	33	44	54	58	62	2	In	VDJ
CAACCTGCAAAGCTTGAGGACTCGGCCGTGTATCTCTGTGCCAGCAGCTTAACGGGGGGGAACAATCAGCCCCAGCATTTTGGTGAT	CASSLTGGNNQPQHF	1	4.69682025268893E-6	45	TCRBV11-02*02	TCRBV11	TCRBV11-02	02				TCRBD02-01*01	TCRBD02	TCRBD02-01	01				TCRBJ01-05*01	TCRBJ01	TCRBJ01-05	01				2	1	8	0	2	3	36	51	52	60	62	1	In	VDJ
CCAGCGCACACAGCAGGAGGACTCGGCCGTGTATCTCTGTGCCAGCAGCTTAACGGGGGGAACAATCAGCCCCAGCATTTTGGTGAT		2	9.39364050537786E-6	44	TCRBV07-02*01	TCRBV07	TCRBV07-02	01				TCRBD02-01*01	TCRBD02	TCRBD02-01	01				TCRBJ01-05*01	TCRBJ01	TCRBJ01-05	01				2	1	8	1	2	3	37	52	53	60	62	2	Out	VDJ
CCCTCCCAGACATCTGTGTACTTCTGTGCCAGCAGTTACGAAAACCGGGACAAATTCCCGAGAAATCAGCCCCAGCATTTTGGTGAT	CASSYENRDKFPRNQPQHF	1	4.69682025268893E-6	57	TCRBV06	TCRBV06				TCRBV06-05,TCRBV06-06		TCRBD01-01*01	TCRBD01	TCRBD01-01	01				TCRBJ01-05*01	TCRBJ01	TCRBJ01-05	01				2	7	0	6	11	4	24	39	46	52	63	1	In	VDJ
GAGTCGGCTGCTCCCTCCCAAACATCTGTGTACTTCTGTGCCAGCAGTTACTTGGGGGACAGAAATCAGCCCCAGCATTTTGGTGAT	CASSYLGDRNQPQHF	2	9.39364050537786E-6	45	TCRBV06	TCRBV06				TCRBV06-02,TCRBV06-03		TCRBD01-01*01	TCRBD01	TCRBD01-01	01				TCRBJ01-05*01	TCRBJ01	TCRBJ01-05	01				1	3	0	5	1	4	36	52	55	62	63	2	In	VDJ
GAGTCGGCTGCTCCCTCCCAAACATCTGTGTACTTCTGTGCCAGCAGCCCCCGCGGGAGGGCAAATCAGCCCCAGCATTTTGGTGAT	CASSPRGRANQPQHF	1	4.69682025268893E-6	45	TCRBV06	TCRBV06				TCRBV06-02,TCRBV06-03		TCRBD02-01*02	TCRBD02	TCRBD02-01	02				TCRBJ01-05*01	TCRBJ01	TCRBJ01-05	01				6	5	7	0	2	4	36	47	52	61	63	1	In	VDJ
CACATCAATTCCCTGGAGCTTGGTGACTCTGCTGTGTATTTCTGTGCCAGCAGCCAAGGGAACGGGCAGCCCCAGCATTTTGGTGAT	CASSQGNGQPQHF	1	4.69682025268893E-6	39	TCRBV03	TCRBV03				TCRBV03-01,TCRBV03-02		TCRBD02-01	TCRBD02	TCRBD02-01				01,02	TCRBJ01-05*01	TCRBJ01	TCRBJ01-05	01				1	4	8	4	0	7	42	58	62	-1	66	1	In	VDJ
CTGCTGTCGGCTGCTCCCTCCCAGACATCTGTGTACTTCTGTGCCAGCAGCCGAAGACAGGGTGGCCAGCCCCAGCATTTTGGTGAT	CASSRRQGGQPQHF	1	4.69682025268893E-6	42	TCRBV06-05*01	TCRBV06	TCRBV06-05	01				TCRBD01-01*01	TCRBD01	TCRBD01-01	01				TCRBJ01-05*01	TCRBJ01	TCRBJ01-05	01				6	5	2	3	4	7	39	50	55	62	66	1	In	VDJ
CAGCCTGCAAAGCTTGAGGACTCGGCCGTGTATCTCTGTGCCAGCAGCCCTGGGACAGGGAATGGCCAGCCCCAGCATTTTGGTGAT	CASSPGTGNGQPQHF	1	4.69682025268893E-6	45	TCRBV11-02*02	TCRBV11	TCRBV11-02	02				TCRBD01-01*01	TCRBD01	TCRBD01-01	01				TCRBJ01-05*01	TCRBJ01	TCRBJ01-05	01				5	3	0	3	6	7	36	48	51	60	66	1	In	VDJ
CTGCTGTCGGCTGCTCCCTCCCAGACATCTGTGTACTTCTGTGCCACCAAAGGGCACGGTGGGGGCCAGCCCCAGCATTTTGGTGAT	CATKGHGGGQPQHF	1	4.69682025268893E-6	42	TCRBV06-05*01	TCRBV06	TCRBV06-05	01				TCRBD01-01*01	TCRBD01	TCRBD01-01	01				TCRBJ01-05*01	TCRBJ01	TCRBJ01-05	01				10	14	6	0	0	7	39	46	60	-1	66	1	In	VDJ
ATCCGGTCCACAAAGCTGGAGGACTCAGCCATGTACTTCTGTGCCAGCAGCGATGGGACAGGGGGCCAGCCCCAGCATTTTGGTGAT	CASSDGTGGQPQHF	1	4.69682025268893E-6	42	TCRBV02-01*01	TCRBV02	TCRBV02-01	01				TCRBD01-01*01	TCRBD01	TCRBD01-01	01				TCRBJ01-05*01	TCRBJ01	TCRBJ01-05	01				6	4	0	0	0	7	39	50	54	-1	66	1	In	VDJ
ACTCTGAAGATCCGGTCCACAAAGCTGGAGGACTCAGCCATGTACTTCTGTGCCAGCAGTGCGGGCCAGCCCCAGCATTTTGGTGAT	CASSAGQPQHF	1	4.69682025268893E-6	33	TCRBV02-01*01	TCRBV02	TCRBV02-01	01								TCRBD01,TCRBD02	TCRBD01-01,TCRBD02-01		TCRBJ01-05*01	TCRBJ01	TCRBJ01-05	01				4	1	8	0	0	7	48	61	62	-1	66	1	In	VDJ
AGGCTGGAGTCGGCTGCTCCCTCCCAGACATCTGTGTACTTCTGTGCCAGCAGAGGACAGGGCGCCCAGCCCCAGCATTTTGGTGAT	CASRGQGAQPQHF	1	4.69682025268893E-6	39	TCRBV06-01*01	TCRBV06	TCRBV06-01	01				TCRBD01-01*01	TCRBD01	TCRBD01-01	01				TCRBJ01-05*01	TCRBJ01	TCRBJ01-05	01				6	1	1	3	4	7	42	53	54	62	66	1	In	VDJ
CTGAAGATCCAGCGCACAGAGCGGGGGGACTCAGCCGTGTATCTCTGTGCCAGCAGCCCAGGAACCCAGCCCCAGCATTTTGGTGAT	CASSPGTQPQHF	1	4.69682025268893E-6	36	TCRBV07-03*01	TCRBV07	TCRBV07-03	01				TCRBD01-01*01	TCRBD01	TCRBD01-01	01				TCRBJ01-05*01	TCRBJ01	TCRBJ01-05	01				5	1	4	4	4	7	45	57	58	62	66	1	In	VDJ
CTCAAGATCCAGCCTGCAGAGCTTGGGGACTCGGCCATGTATCTCTGTGCCAGCAGCCCAGGAACCCAGCCCCAGCATTTTGGTGAT	CASSPGTQPQHF	1	4.69682025268893E-6	36	TCRBV11-01*01	TCRBV11	TCRBV11-01	01				TCRBD01-01*01	TCRBD01	TCRBD01-01	01				TCRBJ01-05*01	TCRBJ01	TCRBJ01-05	01				5	1	4	4	4	7	45	57	58	62	66	1	In	VDJ
CTGGAGTCGGCTGCTCCCTCCCAGACATCTGTGTACTTCTGTGCCAGCAGTTACTCGACAGGGTACCAGCCCCAGCATTTTGGTGAT	CASSYSTGYQPQHF	1	4.69682025268893E-6	42	TCRBV06-06	TCRBV06	TCRBV06-06				01,02	TCRBD01-01*01	TCRBD01	TCRBD01-01	01				TCRBJ01-05*01	TCRBJ01	TCRBJ01-05	01				0	0	2	3	3	7	39	-1	56	63	66	1	In	VDJ
AGATCCAGCCTGCAAAGCTTGAGGACTCGGCCGTGTATCTCTGTGCCAGCAGTTGACAGGGGTGAACAGCCCCAGCATTTTGGTGAT		1	4.69682025268893E-6	40	TCRBV11-02*02	TCRBV11	TCRBV11-02	02				TCRBD01-01*01	TCRBD01	TCRBD01-01	01				TCRBJ01-05*01	TCRBJ01	TCRBJ01-05	01				6	2	2	2	4	7	41	52	54	62	66	1	Out	VDJ
CTGCTGTACCCTCTCAGACATCTGTGTACTTCTGTGCCAGCAGTGACCCATGCCTGCGGGAGGGAACAGCCCCAGCATTTTGGTGAT		1	4.69682025268893E-6	49	TCRBV06-04	TCRBV06	TCRBV06-04				01,02	TCRBD02-01*02	TCRBD02	TCRBD02-01	02				TCRBJ01-05*01	TCRBJ01	TCRBJ01-05	01				2	8	7	0	2	7	32	47	55	64	66	1	Out	VDJ
CTGCAGCCAGAAGACTCAGCCCTGTATCTCTGCGCCAGCAGCCAAGATCTTTCCGAGACCCAGGGTCCCCCCCAGCATTTTGGTGAT	CASSQDLSETQGPPQHF	1	4.69682025268893E-6	51	TCRBV04-01*01	TCRBV04	TCRBV04-01	01				TCRBD01-01*01	TCRBD01	TCRBD01-01	01				TCRBJ01-05*01	TCRBJ01	TCRBJ01-05	01				0	13	4	3	4	10	30	47	60	65	69	1	In	VDJ
CTGGAGTCGGCTGCTCCCTCCCAGACATCTGTGTACTTCTGTGCCAGCAGTGAAGGGACAGGAAGGTTGACCCAGCATTTTGGTGAT	CASSEGTGRLTQHF	1	4.69682025268893E-6	42	TCRBV06-01*01	TCRBV06	TCRBV06-01	01				TCRBD01-01*01	TCRBD01	TCRBD01-01	01				TCRBJ01-05*01	TCRBJ01	TCRBJ01-05	01				1	0	1	4	8	11	39	-1	55	62	70	1	In	VDJ
GACATCGGCCCAAAAGAACCCGACAGCTTTCTATCTCTGTGCCAGTAGTATAGGAAAGGAGGCGGACATGGACAGCATTTTGGTGAT		3	1.4090460758066789E-5	44	TCRBV19-01	TCRBV19	TCRBV19-01				01,02					TCRBD01,TCRBD02	TCRBD01-01,TCRBD02-01		TCRBJ01-05*01	TCRBJ01	TCRBJ01-05	01				1	10	1	6	4	13	37	53	63	68	72	3	Out	VDJ
TGATCCTGGAGTCGCCCAGCCCCAACCAGACCTCTCTGTACTTCTGTGCCAGCGCCGGGGGGGGCCGTTGGCTACACCTTCGGTTCG		1	4.69682025268893E-6	37	TCRBV27-01*01	TCRBV27	TCRBV27-01	01				TCRBD02-01*01	TCRBD02	TCRBD02-01	01				TCRBJ01-02*01	TCRBJ01	TCRBJ01-02	01				8	2	8	0	5	7	44	53	55	63	68	1	Out	VDJ
CACCTACACGCCCTGCAGCCAGAAGACTCAGCCCTGTATCTCTGCGCCAGCAGGGGGACAGCCCGAGTTGGCTACACCTTCGGTTCG	CASRGTARVGYTF	1	4.69682025268893E-6	39	TCRBV04-01*01	TCRBV04	TCRBV04-01	01				TCRBD01-01*01	TCRBD01	TCRBD01-01	01				TCRBJ01-02*01	TCRBJ01	TCRBJ01-02	01				6	1	0	5	7	7	42	53	54	61	68	1	In	VDJ
ATCCAGCGCACAGAGCAGCGGGACTCGGCCATGTATCGCTGTGCCAGCAGCCGACAGGACAGGGGGCTTGGCTACACCTTCGGTTCG	CASSRQDRGLGYTF	1	4.69682025268893E-6	42	TCRBV07-06*01	TCRBV07	TCRBV07-06	01				TCRBD01-01*01	TCRBD01	TCRBD01-01	01				TCRBJ01-02*01	TCRBJ01	TCRBJ01-02	01				5	5	1	0	1	7	39	51	56	67	68	1	In	VDJ
TCCGCCAGCACCAACCAGACATCTATGTACCTCTGTGCCGTCCCTATGGGCGAACAGGGGGCAATTGGTGGCTACACCTTCGGTTCG	CAVPMGEQGAIGGYTF	1	4.69682025268893E-6	48	TCRBV28-01*01	TCRBV28	TCRBV28-01	01				TCRBD01-01*01	TCRBD01	TCRBD01-01	01				TCRBJ01-02*01	TCRBJ01	TCRBJ01-02	01				11	14	3	0	6	7	33	39	53	62	68	1	In	VDJ
CTGGAGTCCGCCAGCACCAACCAGACATCTATGTACCTCTGTGCCAGCAGTTTAGTGGACAGGAGTGGTGGCTACACCTTCGGTTCG	CASSLVDRSGGYTF	1	4.69682025268893E-6	42	TCRBV28-01*01	TCRBV28	TCRBV28-01	01				TCRBD01-01*01	TCRBD01	TCRBD01-01	01				TCRBJ01-02*01	TCRBJ01	TCRBJ01-02	01				2	2	1	4	5	7	39	54	56	63	68	1	In	VDJ
GAGTCTGCCATCCCCAACCAGACAGCTCTTTACTTCTGTGCCACCAGTGATAACCCACAGGGGGCGGGTGGCTACACCTTCGGTTCG	CATSDNPQGAGGYTF	1	4.69682025268893E-6	45	TCRBV24	TCRBV24				TCRBV24-01,TCRBV24-or09_02		TCRBD01-01*01	TCRBD01	TCRBD01-01	01				TCRBJ01-02*01	TCRBJ01	TCRBJ01-02	01				3	5	3	0	3	7	36	51	56	65	68	1	In	VDJ
GAGTCGGCTGCTCCCTCCCAAACATCTGTGTACTTCTGTGCCAGCAGTTACTCGACTTCAGGGGTGCGTGGCTACACCTTCGGTTCG	CASSYSTSGVRGYTF	1	4.69682025268893E-6	45	TCRBV06	TCRBV06				TCRBV06-02,TCRBV06-03		TCRBD01-01*01	TCRBD01	TCRBD01-01	01				TCRBJ01-02*01	TCRBJ01	TCRBJ01-02	01				0	5	4	2	4	7	36	53	58	64	68	1	In	VDJ
GGAGTCGGCTGCTCCCTCCCAAACATCTGTGTACTTCTGTGCCAGCAGTTATTGAGACAGGGGTTAAGTGGCTACACCTTCGGTTCG		1	4.69682025268893E-6	44	TCRBV06	TCRBV06				TCRBV06-02,TCRBV06-03		TCRBD01-01*01	TCRBD01	TCRBD01-01	01				TCRBJ01-02*01	TCRBJ01	TCRBJ01-02	01				3	4	2	2	5	7	37	51	55	63	68	1	Out	VDJ
CCTGGAGCTTGGTGACTCTGCTGTGTATTTCTGTGCCAGCAGCCAAGACGTCCTGGGGAGAGGGGTCCTGGCTACACCTTCGGTTCG		2	9.39364050537786E-6	50	TCRBV03	TCRBV03				TCRBV03-01,TCRBV03-02						TCRBD01,TCRBD02	TCRBD01-01,TCRBD02-01		TCRBJ01-02*01	TCRBJ01	TCRBJ01-02	01				0	12	5	2	3	7	31	48	60	65	68	2	Out	VDJ
AGTTCCAGCGCACACAGCAGGGGGACTTGGCTGTGTATCTCTGTGCCAGCAGCTTACGTGGATTTTTATGGCTACACCTTCGGTTCG		2	9.39364050537786E-6	40	TCRBV07-01*01	TCRBV07	TCRBV07-01	01								TCRBD01,TCRBD02	TCRBD01-01,TCRBD02-01		TCRBJ01-02*01	TCRBJ01	TCRBJ01-02	01				4	5	1	8	4	5	41	54	59	62	66	2	Out	VDJ
AGTCCGCTACCAGCTCCCAGACATCTGTGTACTTCTGTGCCAGCAGCTAATGGTCTTGACAGGGTTTATGGCTACACCTTCGGTTCG		3	1.4090460758066789E-5	46	TCRBV10-03*01	TCRBV10	TCRBV10-03	01				TCRBD01-01*01	TCRBD01	TCRBD01-01	01				TCRBJ01-02*01	TCRBJ01	TCRBJ01-02	01				6	11	2	3	2	5	35	46	57	64	66	3	Out	VDJ
ACATCTATGTACCTCTGTGCCAGCAGTCCGGCCGACCAACCTGTTTATAGTTCGTCGTCCAGGGCTTATGGCTACACCTTCGGTTCG	CASSPADQPVYSSSSRAYGYTF	1	4.69682025268893E-6	66	TCRBV28-01*01	TCRBV28	TCRBV28-01	01				TCRBD01-01*01	TCRBD01	TCRBD01-01	01				TCRBJ01-02*01	TCRBJ01	TCRBJ01-02	01				5	32	4	3	2	5	15	27	59	64	66	1	In	VDJ
GTGACCAGTGCCCATCCTGAAGACAGCAGCTTCTACATCTGCAGTGCTAACCCACAGGCCGGCTATTATGGCTACACCTTCGGTTCG	CSANPQAGYYGYTF	2	9.39364050537786E-6	42	TCRBV20	TCRBV20				TCRBV20-01,TCRBV20-or09_02		TCRBD01-01*01	TCRBD01	TCRBD01-01	01				TCRBJ01-02*01	TCRBJ01	TCRBJ01-02	01				4	4	3	4	8	5	39	49	53	58	66	2	In	VDJ
TCTCACTGTGACATCGGCCCAAAAGAACCCGACAGCTTTCTATCTCTGTGCCAGGAAATGTGGAATTATGGCTACACCTTCGGTTCG		1	4.69682025268893E-6	35	TCRBV19-01	TCRBV19	TCRBV19-01				01,02					TCRBD01,TCRBD02	TCRBD01-01,TCRBD02-01		TCRBJ01-02*01	TCRBJ01	TCRBJ01-02	01				9	7	1	8	2	5	46	54	61	64	66	1	Out	VDJ
ATCCGGTCCACAAAGCTGGAGGACTCAGCCATGTACTTCTGTGCCAGCAGTGAGACAGGGAGAGGGTATGGCTACACCTTCGGTTCG	CASSETGRGYGYTF	1	4.69682025268893E-6	42	TCRBV02-01*01	TCRBV02	TCRBV02-01	01				TCRBD01-01*01	TCRBD01	TCRBD01-01	01				TCRBJ01-02*01	TCRBJ01	TCRBJ01-02	01				3	0	2	3	6	5	39	-1	53	60	66	1	In	VDJ
ATCCAGCCCTCAGAACCCAGGGACTCAGCTGTGTACTTCTGTGCCAGCAGCCGGGACAGGGGAAGGTATGGCTACACCTTCGGTTCG	CASSRDRGRYGYTF	1	4.69682025268893E-6	42	TCRBV12	TCRBV12				TCRBV12-03,TCRBV12-04		TCRBD01-01*01	TCRBD01	TCRBD01-01	01				TCRBJ01-02*01	TCRBJ01	TCRBJ01-02	01				6	2	0	2	4	5	39	50	52	62	66	1	In	VDJ
GCGTCTGCTGTACCCTCTCAGACATCTGTGTACTTCTGTGCCAGCAGTGATTCTGGGACACCCGCGTATGGCTACACCTTCGGTTCG	CASSDSGTPAYGYTF	1	4.69682025268893E-6	45	TCRBV06-04	TCRBV06	TCRBV06-04				01,02	TCRBD01-01*01	TCRBD01	TCRBD01-01	01				TCRBJ01-02*01	TCRBJ01	TCRBJ01-02	01				3	4	0	6	6	5	36	50	54	60	66	1	In	VDJ
TTGTTGCTGGGGGACTCGGCCCTCTATCTCTGTGCCAGCAGCGCCCCTGGCTCGGACAGGGCAGCGTATGGCTACACCTTCGGTTCG	CASSAPGSDRAAYGYTF	1	4.69682025268893E-6	51	TCRBV05-06*01	TCRBV05	TCRBV05-06	01				TCRBD01-01*01	TCRBD01	TCRBD01-01	01				TCRBJ01-02*01	TCRBJ01	TCRBJ01-02	01				4	11	1	3	5	5	30	42	53	61	66	1	In	VDJ
CAGCGCACACAGCAGGAGGACTCCGCCGTGTATCTCTGTGCCAGCAGCTTAGGTCTCCAGCCGACGTATGGCTACACCTTCGGTTCG	CASSLGLQPTYGYTF	1	4.69682025268893E-6	45	TCRBV07-08*01	TCRBV07	TCRBV07-08	01								TCRBD01,TCRBD02	TCRBD01-01,TCRBD02-01		TCRBJ01-02*01	TCRBJ01	TCRBJ01-02	01				1	10	2	7	1	5	36	52	62	65	66	1	In	VDJ
AGTCGCCCAGCCCCAACCAGACCTCTCTGTACTTCTGTGCCAGCAGTTTATACAACAGGGTAGTTCTATGGCTACACCTTCGGTTCG		1	4.69682025268893E-6	46	TCRBV27-01*01	TCRBV27	TCRBV27-01	01				TCRBD01-01*01	TCRBD01	TCRBD01-01	01				TCRBJ01-02*01	TCRBJ01	TCRBJ01-02	01				1	3	3	3	5	4	35	51	54	60	65	1	Out	VDJ
AGCACCTTGGAGCTGGGGGACTCGGCCCTTTATCTTTGCGCCAGCAGCCCCTGGACAGCAAGCTTCTATGGCTACACCTTCGGTTCG	CASSPWTASFYGYTF	1	4.69682025268893E-6	45	TCRBV05-01*01	TCRBV05	TCRBV05-01	01				TCRBD01-01*01	TCRBD01	TCRBD01-01	01				TCRBJ01-02*01	TCRBJ01	TCRBJ01-02	01				4	4	1	5	7	4	36	48	52	58	65	1	In	VDJ
CAGCCTGCAGAACTGGAGGATTCTGGAGTTTATTTCTGTGCCAGCAGCGGCGCCCTCGGGACGGTCTATGGCTACACCTTCGGTTCG	CASSGALGTVYGYTF	1	4.69682025268893E-6	45	TCRBV14-01*01	TCRBV14	TCRBV14-01	01								TCRBD01,TCRBD02	TCRBD01-01,TCRBD02-01		TCRBJ01-02*01	TCRBJ01	TCRBJ01-02	01				5	9	0	7	3	4	36	48	57	62	65	1	In	VDJ
CCAGCGCACAGAGCAGGGGGACTCAGCCGCGTATCTCCGTGCCAGCAGGTTACAGGGTTTAGAGTCTATGGCTACACCTTCGGTTCG		1	4.69682025268893E-6	44	TCRBV07-03*03	TCRBV07	TCRBV07-03	03				TCRBD01-01*01	TCRBD01	TCRBD01-01	01				TCRBJ01-02*01	TCRBJ01	TCRBJ01-02	01				2	0	4	3	8	4	37	-1	52	57	65	1	Out	VDJ
AGGCTGGAGTCGGCTGCTCCCTCCCAGACATCTGTGTACTTCTGTGCCAGCAGTGAAGCGGGTCTCTATGGCTACACCTTCGGTTCG	CASSEAGLYGYTF	1	4.69682025268893E-6	39	TCRBV06-01*01	TCRBV06	TCRBV06-01	01								TCRBD01,TCRBD02	TCRBD01-01,TCRBD02-01		TCRBJ01-02*01	TCRBJ01	TCRBJ01-02	01				0	0	0	9	3	4	42	-1	59	62	65	1	In	VDJ
AGGCTGGAGTCGGCTGCTCCCTCCCAGACATCTGTGTACTTCTGTGCCAGCAGTGAGGGACAGCTCTATGGCTACACCTTCGGTTCG	CASSEGQLYGYTF	1	4.69682025268893E-6	39	TCRBV06-01*01	TCRBV06	TCRBV06-01	01				TCRBD01-01*01	TCRBD01	TCRBD01-01	01				TCRBJ01-02*01	TCRBJ01	TCRBJ01-02	01				3	0	0	5	2	4	42	-1	56	63	65	1	In	VDJ
TCACCAGGCCTGGGGGACGCAGCCATGTACCTGTGTGCCACCAGCAGAGATATCGGGACGTCCCTCTATGGCTACACCTTCGGTTCG	CATSRDIGTSLYGYTF	1	4.69682025268893E-6	48	TCRBV15-01*01	TCRBV15	TCRBV15-01	01								TCRBD01,TCRBD02	TCRBD01-01,TCRBD02-01		TCRBJ01-02*01	TCRBJ01	TCRBJ01-02	01				0	4	0	7	6	4	33	50	54	59	65	1	In	VDJ
GAGATCCAGTCCACGGAGTCAGGGGACACAGCACTGTATTTCTGTGCCAGCAGCAAAGTCTTACTCTATGGCTACACCTTCGGTTCG	CASSKVLLYGYTF	1	4.69682025268893E-6	39	TCRBV21-01*01	TCRBV21	TCRBV21-01	01				TCRBD02-01	TCRBD02	TCRBD02-01				01,02	TCRBJ01-02*01	TCRBJ01	TCRBJ01-02	01				1	4	3	10	0	4	42	58	62	-1	65	1	In	VDJ
GACATCTGTGTACTTCTGTGCCATCAGTGAGTCCCAACACCCACGACAGGGTGCACGGTGGGGATCTATGGCTACACCTTCGGTTCG		1	4.69682025268893E-6	65	TCRBV10-03*01	TCRBV10	TCRBV10-03	01				TCRBD01-01*01	TCRBD01	TCRBD01-01	01				TCRBJ01-02*01	TCRBJ01	TCRBJ01-02	01				0	11	2	3	14	4	16	33	44	51	65	1	Out	VDJ
ATTCTGGAGTCCGCCAGCACCAACCAGACATCTATGTACCTCTGTGCCAGCAGTCCGACAGGGATCTATGGCTACACCTTCGGTTCG	CASSPTGIYGYTF	1	4.69682025268893E-6	39	TCRBV28-01*01	TCRBV28	TCRBV28-01	01				TCRBD01-01*01	TCRBD01	TCRBD01-01	01				TCRBJ01-02*01	TCRBJ01	TCRBJ01-02	01				5	2	2	3	2	4	42	54	56	63	65	1	In	VDJ
CAGCAGGTAGTGCGAGGAGATTCGGCAGCTTATTTCTGTGCCAGCTCACCGGGAGGTCCACAGATCTATGGCTACACCTTCGGTTCG	CASSPGGPQIYGYTF	1	4.69682025268893E-6	45	TCRBV18-01*01	TCRBV18	TCRBV18-01	01				TCRBD02-01*02	TCRBD02	TCRBD02-01	02				TCRBJ01-02*01	TCRBJ01	TCRBJ01-02	01				3	0	9	1	9	4	36	-1	50	56	65	1	In	VDJ
CTGGAGTCGGCTGCTCCCTCCCAGACATCTGTGTACTTCTGTGCCAGTACAACAGGGGGCGCAATCTATGGCTACACCTTCGGTTCG	CASTTGGAIYGYTF	1	4.69682025268893E-6	42	TCRBV06-01*01	TCRBV06	TCRBV06-01	01				TCRBD01-01*01	TCRBD01	TCRBD01-01	01				TCRBJ01-02*01	TCRBJ01	TCRBJ01-02	01				9	4	3	0	5	4	39	47	51	60	65	1	In	VDJ
CTGCTGTCGGCTGCTCCCTCCCAGACATCTGTGTACTTCTGTGCCAGCAGTTACTCACCAGAAATCTATGGCTACACCTTCGGTTCG	CASSYSPEIYGYTF	1	4.69682025268893E-6	42	TCRBV06-05*01	TCRBV06	TCRBV06-05	01				TCRBD01-01*01	TCRBD01	TCRBD01-01	01				TCRBJ01-02*01	TCRBJ01	TCRBJ01-02	01				0	2	4	5	4	4	39	56	58	61	65	1	In	VDJ
CTGCTCCCTCCCAGACATCTGTGTACTTCTGTGCCAGCAGTGACGATCGGGACCCACCGATTTTGCTATGGCTACACCTTCGGTTCG		1	4.69682025268893E-6	52	TCRBV06-01*01	TCRBV06	TCRBV06-01	01								TCRBD01,TCRBD02	TCRBD01-01,TCRBD02-01		TCRBJ01-02*01	TCRBJ01	TCRBJ01-02	01				3	5	0	7	12	4	29	43	48	53	65	1	Out	VDJ
CTGGAGTCCGCCAGCACCAACCAGACATCTATGTACCTCTGTGCCAGCAGCATTCCGACAGGGGGCTATGGCTACACCTTCGGTTCG	CASSIPTGGYGYTF	1	4.69682025268893E-6	42	TCRBV28-01*01	TCRBV28	TCRBV28-01	01				TCRBD01-01*01	TCRBD01	TCRBD01-01	01				TCRBJ01-02*01	TCRBJ01	TCRBJ01-02	01				6	6	2	1	0	4	39	50	56	-1	65	1	In	VDJ
CTGATTCTGGAGTCCGCCAGCACCAACCAGACATCTATGTACCTCTGTGCCGTATCGACAGGTAGCTATGGCTACACCTTCGGTTCG	CAVSTGSYGYTF	1	4.69682025268893E-6	36	TCRBV28-01*01	TCRBV28	TCRBV28-01	01				TCRBD01-01*01	TCRBD01	TCRBD01-01	01				TCRBJ01-02*01	TCRBJ01	TCRBJ01-02	01				11	5	2	4	3	4	45	51	56	62	65	1	In	VDJ
GTGAGCACCTTGGAGCTGGGGGACTCGGCCCTTTATCTTTGCGCCAGTCTCCGGAGGGCGGGGAGCTATGGCTACACCTTCGGTTCG	CASLRRAGSYGYTF	1	4.69682025268893E-6	42	TCRBV05-01*01	TCRBV05	TCRBV05-01	01				TCRBD02-01	TCRBD02	TCRBD02-01				01,02	TCRBJ01-02*01	TCRBJ01	TCRBJ01-02	01				8	10	7	3	2	4	39	47	57	63	65	1	In	VDJ
CAGCGCACAGAGCGGGGGGACTCAGCCGTGTATCTCTGTGCCAGCAGCCCAGGACAGGGGCGGAGCTATGGCTACACCTTCGGTTCG	CASSPGQGRSYGYTF	1	4.69682025268893E-6	45	TCRBV07-03*01	TCRBV07	TCRBV07-03	01				TCRBD01-01*01	TCRBD01	TCRBD01-01	01				TCRBJ01-02*01	TCRBJ01	TCRBJ01-02	01				5	3	1	2	5	4	36	48	51	60	65	1	In	VDJ
GTGACATCGGCCCAAAAGAACCCGACAGCTTTCTATCTCTGTGCCAGTAGTATACAGGGAACGAGCTATGGCTACACCTTCGGTTCG	CASSIQGTSYGYTF	3	1.4090460758066789E-5	42	TCRBV19-01	TCRBV19	TCRBV19-01				01,02	TCRBD01-01*01	TCRBD01	TCRBD01-01	01				TCRBJ01-02*01	TCRBJ01	TCRBJ01-02	01				2	0	4	3	6	4	39	-1	54	59	65	3	In	VDJ
AACGCCTTGGAGCTGGACGACTCGGCCCTGTATCTCTGTGCCAGCAGCTGGCCTACAGGGGGCAGCTATGGCTACACCTTCGGTTCG	CASSWPTGGSYGYTF	1	4.69682025268893E-6	45	TCRBV05-04*01	TCRBV05	TCRBV05-04	01				TCRBD01-01*01	TCRBD01	TCRBD01-01	01				TCRBJ01-02*01	TCRBJ01	TCRBJ01-02	01				3	5	3	0	2	4	36	49	54	63	65	1	In	VDJ
TTCCCTGGAGCTTGGTGACTCTGCTGTGTATTTCTGTGCCAGCAGCCAGGAGCAGGAGGGGCCAGCTATGGCTACACCTTCGGTTCG		1	4.69682025268893E-6	47	TCRBV03	TCRBV03				TCRBV03-01,TCRBV03-02		TCRBD02-01*02	TCRBD02	TCRBD02-01	02				TCRBJ01-02*01	TCRBJ01	TCRBJ01-02	01				3	6	10	0	5	4	34	48	54	60	65	1	Out	VDJ
TTGGCGTCTGCTGTACCCTCTCAGACATCTGTGTACTTCTGTGCCAGCAGACCCGGTGGGGACAGCTATGGCTACACCTTCGGTTCG	CASRPGGDSYGYTF	1	4.69682025268893E-6	42	TCRBV06-04	TCRBV06	TCRBV06-04				01,02	TCRBD01-01*01	TCRBD01	TCRBD01-01	01				TCRBJ01-02*01	TCRBJ01	TCRBJ01-02	01				6	8	0	5	0	4	39	50	58	-1	65	1	In	VDJ
AAGATCCAGCCTGCAAAGCTTGAGGACTCGGCCGTGTATCTCTGTGCCAGCAGCCAATCAGGAAGCTATGGCTACACCTTCGGTTCG	CASSQSGSYGYTF	1	4.69682025268893E-6	39	TCRBV11-02*02	TCRBV11	TCRBV11-02	02				TCRBD01-01*01	TCRBD01	TCRBD01-01	01				TCRBJ01-02*01	TCRBJ01	TCRBJ01-02	01				5	4	4	4	3	4	42	54	58	62	65	1	In	VDJ
AACGCCTTGTTGCTGGGGGACTCGGCCCTGTATCTCTGTGCCAGCAGCTTGGCCTCTTTAGGGGCCTATGGCTACACCTTCGGTTCG	CASSLASLGAYGYTF	1	4.69682025268893E-6	45	TCRBV05-05*01	TCRBV05	TCRBV05-05	01				TCRBD01-01*01	TCRBD01	TCRBD01-01	01				TCRBJ01-02*01	TCRBJ01	TCRBJ01-02	01				0	7	5	2	1	4	36	52	59	64	65	1	In	VDJ
GGAGTCCGCCAGCACCAACCAGACATCTATGTACCTCTGTGCCAGCAGTGGAGGGACAGAAGGGCCTATGGCTACACCTTCGGTTCG		1	4.69682025268893E-6	44	TCRBV28-01*01	TCRBV28	TCRBV28-01	01				TCRBD01-01*01	TCRBD01	TCRBD01-01	01				TCRBJ01-02*01	TCRBJ01	TCRBJ01-02	01				5	3	0	5	6	4	37	49	52	59	65	1	Out	VDJ
ACGATCCAGCGCACACAGCAGGAGGACTCGGCCGTGTATCTCTGTGCCAGCCGACAGGGGGCGGCCTATGGCTACACCTTCGGTTCG	CASRQGAAYGYTF	1	4.69682025268893E-6	39	TCRBV07-02*01	TCRBV07	TCRBV07-02	01				TCRBD01-01*01	TCRBD01	TCRBD01-01	01				TCRBJ01-02*01	TCRBJ01	TCRBJ01-02	01				8	1	2	0	3	4	42	51	52	62	65	1	In	VDJ
GTGAACGCCTTGGAGCTGGACGACTCGGCCCTGTATCTCTGTGCCAGCAGCTTGGCCCTGACAGCCTATGGCTACACCTTCGGTTCG	CASSLALTAYGYTF	1	4.69682025268893E-6	42	TCRBV05-04*01	TCRBV05	TCRBV05-04	01				TCRBD01-01*01	TCRBD01	TCRBD01-01	01				TCRBJ01-02*01	TCRBJ01	TCRBJ01-02	01				0	4	2	5	1	4	39	55	59	64	65	1	In	VDJ
TCCGCCAGCACCAACCAGACATCTATGTACCTCTGTGCCAGCAGTTCGGGACAGTTTACCGGGACCTATGGCTACACCTTCGGTTCG	CASSSGQFTGTYGYTF	1	4.69682025268893E-6	48	TCRBV28-01*01	TCRBV28	TCRBV28-01	01				TCRBD01-01*01	TCRBD01	TCRBD01-01	01				TCRBJ01-02*01	TCRBJ01	TCRBJ01-02	01				4	1	0	5	11	4	33	46	47	54	65	1	In	VDJ
GGGTTGGAGTCGGCTGCTCCCTCCCAAACATCTGTGTACTTCTGTGCCAGCAGTTACGGCCGGACCTATGGCTACACCTTCGGTTCG	CASSYGRTYGYTF	1	4.69682025268893E-6	39	TCRBV06	TCRBV06				TCRBV06-02,TCRBV06-03						TCRBD01,TCRBD02	TCRBD01-01,TCRBD02-01		TCRBJ01-02*01	TCRBJ01	TCRBJ01-02	01				2	4	1	7	0	4	42	57	61	-1	65	1	In	VDJ
GCGTCTGCTGTACCCTCTCAGACATCTGTGTACTTCTGTGCCAGCAGTGAGTACCCGGGACAGACCTATGGCTACACCTTCGGTTCG	CASSEYPGQTYGYTF	1	4.69682025268893E-6	45	TCRBV06-04	TCRBV06	TCRBV06-04				01,02	TCRBD01-01*01	TCRBD01	TCRBD01-01	01				TCRBJ01-02*01	TCRBJ01	TCRBJ01-02	01				3	6	0	5	2	4	36	50	56	63	65	1	In	VDJ
GTAGTGCGAGGAGATTCGGCAGCTTATTTCTGTGCCAGCTCACCGTCCGGGACAGGGGGCGCTTACTATGGCTACACCTTCGGTTCG	CASSPSGTGGAYYGYTF	1	4.69682025268893E-6	51	TCRBV18-01*01	TCRBV18	TCRBV18-01	01				TCRBD01-01*01	TCRBD01	TCRBD01-01	01				TCRBJ01-02*01	TCRBJ01	TCRBJ01-02	01				3	4	0	0	4	3	30	44	48	60	64	1	In	VDJ
ACATCGGCCCAAAAGAACCCGACAGCTTTCTATCTCTGTGCCAGTAGTATAGCACAGGGGTGGTACTATGGCTACACCTTCGGTTCG	CASSIAQGWYYGYTF	1	4.69682025268893E-6	45	TCRBV19-01	TCRBV19	TCRBV19-01				01,02	TCRBD01-01*01	TCRBD01	TCRBD01-01	01				TCRBJ01-02*01	TCRBJ01	TCRBJ01-02	01				1	1	3	2	4	3	36	52	53	60	64	1	In	VDJ
CGATCCAGCGCACACAGCAGGAGGACTCGGCTGTGTATCTCTGTGCCAGCAGCGCGACAGGGGTACTATGGCTACACCTTCGGTTCG		1	4.69682025268893E-6	40	TCRBV07-02*01	TCRBV07	TCRBV07-02	01				TCRBD01-01*01	TCRBD01	TCRBD01-01	01				TCRBJ01-02*01	TCRBJ01	TCRBJ01-02	01				5	2	2	2	1	3	41	53	55	63	64	1	Out	VDJ
ATTCTGGAGTCCGCCAGCACCAACCAGACATCTATGTACCTCTGTGCCAGCATTTACCGCGGTGACTATGGCTACACCTTCGGTTCG	CASIYRGDYGYTF	1	4.69682025268893E-6	39	TCRBV28-01*01	TCRBV28	TCRBV28-01	01				TCRBD02-01	TCRBD02	TCRBD02-01				01,02	TCRBJ01-02*01	TCRBJ01	TCRBJ01-02	01				7	6	7	5	2	3	42	52	58	62	64	1	In	VDJ
AATGTGAGCACCTTGGAGCTGGGGGACTCGGCCCTTTATCTTTGCGCCAGCAGCTTGACGGATGACTATGGCTACACCTTCGGTTCG	CASSLTDDYGYTF	1	4.69682025268893E-6	39	TCRBV05-01*01	TCRBV05	TCRBV05-01	01								TCRBD01,TCRBD02	TCRBD01-01,TCRBD02-01		TCRBJ01-02*01	TCRBJ01	TCRBJ01-02	01				1	2	1	8	2	3	42	57	59	62	64	1	In	VDJ
GCCCTCAGAACCCAGGGACTCAGCTGTGTATTTTTGTGCTAGTGGTTTGGCATCGTGAGGGGGGACTATGGCTACACCTTCGGTTCG		1	4.69682025268893E-6	47	TCRBV12-05*01	TCRBV12	TCRBV12-05	01								TCRBD01,TCRBD02	TCRBD01-01,TCRBD02-01		TCRBJ01-02*01	TCRBJ01	TCRBJ01-02	01				1	7	5	1	1	3	34	50	57	63	64	1	Out	VDJ
GGCGTCTGCTGTACCCTCTCAGACATCTGTGTACTTCTGTGCCAGCATTTGAGCCGCCCGGGGGACTATGGCTACACCTTCGGTTCG		2	9.39364050537786E-6	44	TCRBV06-04	TCRBV06	TCRBV06-04				01,02	TCRBD02-01*01	TCRBD02	TCRBD02-01	01				TCRBJ01-02*01	TCRBJ01	TCRBJ01-02	01				7	11	8	2	0	3	37	47	58	-1	64	2	Out	VDJ
CTAGAGTCTGCCATCCCCAACCAGACAGCTCTTTACTTCTGTGCCACCAGTACAGGGGGCCGGGACTATGGCTACACCTTCGGTTCG	CATSTGGRDYGYTF	3	1.4090460758066789E-5	42	TCRBV24	TCRBV24				TCRBV24-01,TCRBV24-or09_02		TCRBD01-01*01	TCRBD01	TCRBD01-01	01				TCRBJ01-02*01	TCRBJ01	TCRBJ01-02	01				6	0	3	0	4	3	39	-1	51	60	64	3	In	VDJ
CTGGAGTCGGCTGCTCCCTCCCAGACATCTGTGTACTTCTGTGCCAGCAGGGAGGGATCCGCGGACTATGGCTACACCTTCGGTTCG	CASREGSADYGYTF	1	4.69682025268893E-6	42	TCRBV06-01*01	TCRBV06	TCRBV06-01	01				TCRBD02-01*02	TCRBD02	TCRBD02-01	02				TCRBJ01-02*01	TCRBJ01	TCRBJ01-02	01				6	0	10	0	8	3	39	-1	50	56	64	1	In	VDJ
CTCAGGCTGGAGTCGGCTGCTCCCTCCCAGACATCTGTGTACTTCTGTGCCAGCCTACGCGAGGACTATGGCTACACCTTCGGTTCG	CASLREDYGYTF	1	4.69682025268893E-6	36	TCRBV06-01*01	TCRBV06	TCRBV06-01	01				TCRBD02-01*02	TCRBD02	TCRBD02-01	02				TCRBJ01-02*01	TCRBJ01	TCRBJ01-02	01				8	6	11	1	0	3	45	54	60	-1	64	1	In	VDJ
CGTTGGCGTCTGCTGTACCCTCTCAGACATCTGTGTACTTCTGTGCCAGCAGGGTCAGGGGCTCACTATGGCTACACCTTCGGTTCG		3	1.4090460758066789E-5	40	TCRBV06-04	TCRBV06	TCRBV06-04				01,02	TCRBD01-01*01	TCRBD01	TCRBD01-01	01				TCRBJ01-02*01	TCRBJ01	TCRBJ01-02	01				6	3	4	2	3	3	41	52	55	61	64	3	Out	VDJ
ACCTTGGAGCTGGGGGACTCGGCCCTTTATCTTTGCGCCAGCAGCTCCGGGACAGGGGCGTTTAACTATGGCTACACCTTCGGTTCG	CASSSGTGAFNYGYTF	1	4.69682025268893E-6	48	TCRBV05-01*01	TCRBV05	TCRBV05-01	01				TCRBD01-01*01	TCRBD01	TCRBD01-01	01				TCRBJ01-02*01	TCRBJ01	TCRBJ01-02	01				3	2	0	2	4	1	33	46	48	58	62	1	In	VDJ
ACAGAGCAGGGGGACTCGGCCATGTATCTCTGTGCCAGCAGCTTAGCTCCAGGGCGGGCCTTTAACTATGGCTACACCTTCGGTTCG	CASSLAPGRAFNYGYTF	1	4.69682025268893E-6	51	TCRBV07-09	TCRBV07	TCRBV07-09				01,03					TCRBD01,TCRBD02	TCRBD01-01,TCRBD02-01		TCRBJ01-02*01	TCRBJ01	TCRBJ01-02	01				0	2	4	3	8	1	30	47	49	54	62	1	In	VDJ
CGGTCCACAAAGCTGGAGGACTCAGCCATGTACTTCTGTGCCAGCAGCCCCTCCGGGACGGTTAACTATGGCTACACCTTCGGTTCG	CASSPSGTVNYGYTF	3	1.4090460758066789E-5	45	TCRBV02-01*01	TCRBV02	TCRBV02-01	01								TCRBD01,TCRBD02	TCRBD01-01,TCRBD02-01		TCRBJ01-02*01	TCRBJ01	TCRBJ01-02	01				6	7	0	7	3	1	36	47	54	59	62	3	In	VDJ
TCGCCCAGCCCCAACCAGACCTCTCTGTACTTCTGTGCCAGCAGTACCATCTTCGGGGGCGTTAACTATGGCTACACCTTCGGTTCG	CASSTIFGGVNYGYTF	1	4.69682025268893E-6	48	TCRBV27-01*01	TCRBV27	TCRBV27-01	01								TCRBD01,TCRBD02	TCRBD01-01,TCRBD02-01		TCRBJ01-02*01	TCRBJ01	TCRBJ01-02	01				5	9	6	0	2	1	33	45	54	60	62	1	In	VDJ
TCTAAGAAGCTCCTTCTCAGTGACTCTGGCTTCTATCTCTGTGCCTGGAGTCCAGGGGCGCTTAACTATGGCTACACCTTCGGTTCG	CAWSPGALNYGYTF	1	4.69682025268893E-6	42	TCRBV30-01*01	TCRBV30	TCRBV30-01	01				TCRBD01-01*01	TCRBD01	TCRBD01-01	01				TCRBJ01-02*01	TCRBJ01	TCRBJ01-02	01				2	1	4	2	4	1	39	51	52	58	62	1	In	VDJ
CACACCCTGCAGCCAGAAGACTCGGCCCTGTATCTCTGCGCCAGCAGCCAAGGTGAAGGGGGTAACTATGGCTACACCTTCGGTTCG	CASSQGEGGNYGYTF	1	4.69682025268893E-6	45	TCRBV04-03*01	TCRBV04	TCRBV04-03	01				TCRBD01-01*01	TCRBD01	TCRBD01-01	01				TCRBJ01-02*01	TCRBJ01	TCRBJ01-02	01				1	4	5	1	0	1	36	52	56	-1	62	1	In	VDJ
GAGTCGGCTGCTCCCTCCCAAACATCTGTGTACTTCTGTGCCAGCAGGTCTCTCGGGGTGCGTAACTATGGCTACACCTTCGGTTCG	CASRSLGVRNYGYTF	1	4.69682025268893E-6	45	TCRBV06	TCRBV06				TCRBV06-02,TCRBV06-03		TCRBD02-01*01	TCRBD02	TCRBD02-01	01				TCRBJ01-02*01	TCRBJ01	TCRBJ01-02	01				6	6	8	3	4	1	36	47	53	58	62	1	In	VDJ
GCCTTGGAGCTGGACGACTCGGCCCTGTATCTCTGTGCCAGCATCAACCCGAGCGACAGTTCTAACTATGGCTACACCTTCGGTTCG	CASINPSDSSNYGYTF	1	4.69682025268893E-6	48	TCRBV05-04*01	TCRBV05	TCRBV05-04	01				TCRBD01-01*01	TCRBD01	TCRBD01-01	01				TCRBJ01-02*01	TCRBJ01	TCRBJ01-02	01				6	11	2	5	2	0	33	43	54	59	61	1	In	VDJ
ACACAGCAGGAGGACTCGGCCGTGTATCTCTGTGCCAGCAGTAGAGGGGTAGGGACAGGGTCTAACTATGGCTACACCTTCGGTTCG	CASSRGVGTGSNYGYTF	1	4.69682025268893E-6	51	TCRBV07-02*01	TCRBV07	TCRBV07-02	01				TCRBD01-01*01	TCRBD01	TCRBD01-01	01				TCRBJ01-02*01	TCRBJ01	TCRBJ01-02	01				6	10	0	3	1	0	30	41	51	60	61	1	In	VDJ
CAGCAGGAGGACTCGGCCGTGTATCTCTGTGCCAGCAGCTTAGGGTTCGGGGGTTGGGCGTCTAACTATGGCTACACCTTCGGTTCG	CASSLGFGGWASNYGYTF	1	4.69682025268893E-6	54	TCRBV07-02*01	TCRBV07	TCRBV07-02	01				TCRBD02-01*01	TCRBD02	TCRBD02-01	01				TCRBJ01-02*01	TCRBJ01	TCRBJ01-02	01				1	4	8	2	8	0	27	43	47	53	61	1	In	VDJ
GAGTCGGCTGCTCCCTCCCAGACATCTGTGTACTTCTGTGCCAGCAGTCGGGGGACGGATGCTAACTATGGCTACACCTTCGGTTCG	CASSRGTDANYGYTF	1	4.69682025268893E-6	45	TCRBV06-01*01	TCRBV06	TCRBV06-01	01				TCRBD02-01*01	TCRBD02	TCRBD02-01	01				TCRBJ01-02*01	TCRBJ01	TCRBJ01-02	01				5	0	8	2	7	0	36	-1	48	54	61	1	In	VDJ
GCGCACAGAGCAGGGGGACTCAGCCGCGTATCTCCGTGCCAGCAGACTACCGACAGGTGGGCTAACTATGGCTACACCTTCGGTTCG		1	4.69682025268893E-6	47	TCRBV07-03*03	TCRBV07	TCRBV07-03	03				TCRBD01-01*01	TCRBD01	TCRBD01-01	01				TCRBJ01-02*01	TCRBJ01	TCRBJ01-02	01				6	6	2	4	4	0	34	45	51	57	61	1	Out	VDJ
ATTCTGGAGTCCGCCAGCACCAACCAGACATCTATGTACCTCTGTGCCAGCGGTGGTGGGGCTAACTATGGCTACACCTTCGGTTCG	CASGGGANYGYTF	1	4.69682025268893E-6	39	TCRBV28-01*01	TCRBV28	TCRBV28-01	01								TCRBD01,TCRBD02	TCRBD01-01,TCRBD02-01		TCRBJ01-02*01	TCRBJ01	TCRBJ01-02	01				8	6	6	2	0	0	42	51	57	-1	61	1	In	VDJ
AGCACCTTGGAGCTGGGGGACTCGGCCCTTTATCTTTGCGCCAGCCGTTCATGGGCAGGGGCTAACTATGGCTACACCTTCGGTTCG	CASRSWAGANYGYTF	1	4.69682025268893E-6	45	TCRBV05-01*01	TCRBV05	TCRBV05-01	01				TCRBD01-01*01	TCRBD01	TCRBD01-01	01				TCRBJ01-02*01	TCRBJ01	TCRBJ01-02	01				7	10	4	2	0	0	36	45	55	-1	61	1	In	VDJ
CGCACAGAGCAGGGGGACTCGGCCATGTATCTCTGTGCCAGCAGCTTAGTATCCGGGAGGGCTAACTATGGCTACACCTTCGGTTCG	CASSLVSGRANYGYTF	1	4.69682025268893E-6	48	TCRBV07-09	TCRBV07	TCRBV07-09				01,03	TCRBD02-01*02	TCRBD02	TCRBD02-01	02				TCRBJ01-02*01	TCRBJ01	TCRBJ01-02	01				1	4	8	0	0	0	33	49	53	-1	61	1	In	VDJ
CCAGCACCAACCAGACATCTATGTACCTCTGTGCCAGCAGTTTCCCCCGCGGACAGGCGCGCTAACTATGGCTACACCTTCGGTTCG		1	4.69682025268893E-6	52	TCRBV28-01*01	TCRBV28	TCRBV28-01	01				TCRBD01-01*01	TCRBD01	TCRBD01-01	01				TCRBJ01-02*01	TCRBJ01	TCRBJ01-02	01				3	7	1	4	4	0	29	43	50	57	61	1	Out	VDJ
TCCACGGAGTCAGGGGACACAGCACTGTATTTCTGTGCCAGCAGCAATTGGAGTGTGTGAGCTAACTATGGCTACACCTTCGGTTCG	CASSNWSV*ANYGYTF	1	4.69682025268893E-6	48	TCRBV21-01*01	TCRBV21	TCRBV21-01	01				TCRBD02-01*02	TCRBD02	TCRBD02-01	02				TCRBJ01-02*01	TCRBJ01	TCRBJ01-02	01				3	2	10	2	8	0	33	47	49	53	61	1	Stop	VDJ
GCGCACAGAGCAGGGGGACTCAGCTGTGTATCTCTGTGCCAGCAGCGGACGGACGTTTCAGCTAACTATGGCTACACCTTCGGTTCG		1	4.69682025268893E-6	47	TCRBV07-04*01	TCRBV07	TCRBV07-04	01								TCRBD01,TCRBD02	TCRBD01-01,TCRBD02-01		TCRBJ01-02*01	TCRBJ01	TCRBJ01-02	01				5	0	1	7	11	0	34	-1	46	50	61	1	Out	VDJ
ATCCGGTCCACAAAGCTGGAGGACTCAGCCATGTACTTCTGTGCCAGCAGTGAGTGGGCAGCTAACTATGGCTACACCTTCGGTTCG	CASSEWAANYGYTF	1	4.69682025268893E-6	42	TCRBV02-01*01	TCRBV02	TCRBV02-01	01				TCRBD01-01*01	TCRBD01	TCRBD01-01	01				TCRBJ01-02*01	TCRBJ01	TCRBJ01-02	01				3	2	8	0	2	0	39	53	55	59	61	1	In	VDJ
CATCCTGAAGACAGCAGCTTCTACATCTGCAGTGCTAGATACGGGACAGGGACTTATACAGCTAACTATGGCTACACCTTCGGTTCG	CSARYGTGTYTANYGYTF	1	4.69682025268893E-6	54	TCRBV20	TCRBV20				TCRBV20-01,TCRBV20-or09_02		TCRBD01-01*01	TCRBD01	TCRBD01-01	01				TCRBJ01-02*01	TCRBJ01	TCRBJ01-02	01				2	3	0	3	10	0	27	39	42	51	61	1	In	VDJ
CTTGGAGCTGGGGGACTCGGCCCTGTATCTCTGTGCCAGAAGCTTGTCGTTCTGGGGCAAGCTAACTATGGCTACACCTTCGGTTCG		1	4.69682025268893E-6	50	TCRBV05-03	TCRBV05	TCRBV05-03				01,02	TCRBD01-01*01	TCRBD01	TCRBD01-01	01				TCRBJ01-02*01	TCRBJ01	TCRBJ01-02	01				1	7	7	0	3	0	31	46	53	58	61	1	Out	VDJ
ATCCAGCGCACAGAGCAGCGGGACTCGGCCATGTATCGCTGTGCCAGCAGCCCACAGGGGCCTAACTATGGCTACACCTTCGGTTCG	CASSPQGPNYGYTF	1	4.69682025268893E-6	42	TCRBV07-06*01	TCRBV07	TCRBV07-06	01				TCRBD01-01*01	TCRBD01	TCRBD01-01	01				TCRBJ01-02*01	TCRBJ01	TCRBJ01-02	01				5	2	3	2	1	0	39	51	53	60	61	1	In	VDJ
AGCACCTTGGAGCTGGGGGACTCGGCCCTTTATCTTTGCGCCAGCAGCCTGGGGACAGGGCCTAACTATGGCTACACCTTCGGTTCG	CASSLGTGPNYGYTF	1	4.69682025268893E-6	45	TCRBV05-01*01	TCRBV05	TCRBV05-01	01				TCRBD01-01*01	TCRBD01	TCRBD01-01	01				TCRBJ01-02*01	TCRBJ01	TCRBJ01-02	01				0	0	1	3	1	0	36	-1	52	60	61	1	In	VDJ
AACGCCTTGTTGCTGGGGGACTCGGCCCTGTATCTCTGTGCCAGCAGCCCCTCACAGGGCCCTAACTATGGCTACACCTTCGGTTCG	CASSPSQGPNYGYTF	1	4.69682025268893E-6	45	TCRBV05-05*01	TCRBV05	TCRBV05-05	01				TCRBD01-01*01	TCRBD01	TCRBD01-01	01				TCRBJ01-02*01	TCRBJ01	TCRBJ01-02	01				4	5	3	3	2	0	36	48	53	59	61	1	In	VDJ
CCAAACATCTGTGTACTTCTGTGCCAGCAGTTACACGTTACGCCCCGGGACATTAAAGACCCTAACTATGGCTACACCTTCGGTTCG		1	4.69682025268893E-6	62	TCRBV06	TCRBV06				TCRBV06-02,TCRBV06-03		TCRBD01-01*01	TCRBD01	TCRBD01-01	01				TCRBJ01-02*01	TCRBJ01	TCRBJ01-02	01				2	12	0	6	9	0	19	34	46	52	61	1	Out	VDJ
AGGGACTCAGCTGTGTATTTTTGTGCTAGTGGTTTGGTATCAAACCGGCTCCAGACGGATACTAACTATGGCTACACCTTCGGTTCG	CASGLVSNRLQTDTNYGYTF	1	4.69682025268893E-6	60	TCRBV12-05*01	TCRBV12	TCRBV12-05	01								TCRBD01,TCRBD02	TCRBD01-01,TCRBD02-01		TCRBJ01-02*01	TCRBJ01	TCRBJ01-02	01				0	18	1	8	2	0	21	38	56	59	61	1	In	VDJ
CAGCCCTCAGAACCCAGGGACTCAGCTGTGTACTTCTGTGCCAGCAGTCCTGGGACAGTCACTAACTATGGCTACACCTTCGGTTCG	CASSPGTVTNYGYTF	1	4.69682025268893E-6	45	TCRBV12	TCRBV12				TCRBV12-03,TCRBV12-04		TCRBD01-01*01	TCRBD01	TCRBD01-01	01				TCRBJ01-02*01	TCRBJ01	TCRBJ01-02	01				5	3	0	5	3	0	36	48	51	58	61	1	In	VDJ
TCGGCTGCTCCCTCCCAGACATCTGTGTACTTCTGTGCCAGCACCGCATGGGGGGACACCACTAACTATGGCTACACCTTCGGTTCG	CASTAWGDTTNYGYTF	1	4.69682025268893E-6	48	TCRBV06	TCRBV06				TCRBV06-01,TCRBV06-05						TCRBD01,TCRBD02	TCRBD01-01,TCRBD02-01		TCRBJ01-02*01	TCRBJ01	TCRBJ01-02	01				7	9	0	6	3	0	33	43	52	58	61	1	In	VDJ
TCGGCCCAAAAGAACCCGACAGCTTTCTATCTCTGTGCCAGTAGTTCCCTTGGTAGGACAGATAACTATGGCTACACCTTCGGTTCG	CASSSLGRTDNYGYTF	1	4.69682025268893E-6	48	TCRBV19-01	TCRBV19	TCRBV19-01				01,02	TCRBD01-01*01	TCRBD01	TCRBD01-01	01				TCRBJ01-02*01	TCRBJ01	TCRBJ01-02	01				5	10	1	5	1	1	33	45	55	61	62	1	In	VDJ
ATCCAGCCCTCAGAACCCAGGGACTCAGCTGTGTACTTCTGTGCCAGCATTAGACAGGATAATAACTATGGCTACACCTTCGGTTCG	CASIRQDNNYGYTF	1	4.69682025268893E-6	42	TCRBV12	TCRBV12				TCRBV12-03,TCRBV12-04		TCRBD01-01*01	TCRBD01	TCRBD01-01	01				TCRBJ01-02*01	TCRBJ01	TCRBJ01-02	01				7	3	2	4	4	1	39	49	52	58	62	1	In	VDJ
TCCCTGGAGCTTGGTGACTCTGCTGTGTATTTCTGTGCCAGCAGCCAGAACCGGGACAGGGGGAACTATGGCTACACCTTCGGTTCG	CASSQNRDRGNYGYTF	1	4.69682025268893E-6	48	TCRBV03	TCRBV03				TCRBV03-01,TCRBV03-02		TCRBD01-01*01	TCRBD01	TCRBD01-01	01				TCRBJ01-02*01	TCRBJ01	TCRBJ01-02	01				3	5	0	1	0	2	33	47	52	-1	63	1	In	VDJ
AAGATCCAACCTGCAAAGCTTGAGGACTCGGCCGTGTATCTCTGTGCCAGCAGCATACAGGGGAACTATGGCTACACCTTCGGTTCG	CASSIQGNYGYTF	1	4.69682025268893E-6	39	TCRBV11-02*02	TCRBV11	TCRBV11-02	02				TCRBD01-01*01	TCRBD01	TCRBD01-01	01				TCRBJ01-02*01	TCRBJ01	TCRBJ01-02	01				5	2	3	2	0	2	42	54	56	-1	63	1	In	VDJ
GAGTCCGCCAGCACCAACCAGACATCTATGTACCTCTGTGCCAGCAGTTTAAAATTCCCCGGGAACTATGGCTACACCTTCGGTTCG	CASSLKFPGNYGYTF	1	4.69682025268893E-6	45	TCRBV28-01*01	TCRBV28	TCRBV28-01	01				TCRBD02-01	TCRBD02	TCRBD02-01				01,02	TCRBJ01-02*01	TCRBJ01	TCRBJ01-02	01				2	8	8	4	0	2	36	51	59	-1	63	1	In	VDJ
CAGCAGGTAGTGCGAGGAGATTCGGCAGCTTATTTCTGTGCCAGCTCACCCGCCGGGACAGGGAACTATGGCTACACCTTCGGTTCG	CASSPAGTGNYGYTF	1	4.69682025268893E-6	45	TCRBV18-01*01	TCRBV18	TCRBV18-01	01				TCRBD01-01*01	TCRBD01	TCRBD01-01	01				TCRBJ01-02*01	TCRBJ01	TCRBJ01-02	01				3	4	0	3	0	2	36	50	54	-1	63	1	In	VDJ
AAGCTCCTTCTCAGTGACTCTGGCTTCTATCTCTGTGCCTGGGGGGGATGGACAGGAGGGTCGAACTATGGCTACACCTTCGGTTCG	CAWGGWTGGSNYGYTF	1	4.69682025268893E-6	48	TCRBV30-01*01	TCRBV30	TCRBV30-01	01				TCRBD01-01*01	TCRBD01	TCRBD01-01	01				TCRBJ01-02*01	TCRBJ01	TCRBJ01-02	01				5	7	1	4	7	2	33	42	49	56	63	1	In	VDJ
CTGTCGGCTGCTCCCTCCCAGACATCTGTGTACTTCTGTGCCAGCAGTTACCGGGGGGGGGCGAACTATGGCTACACCTTCGGTTCG	CASSYRGGANYGYTF	1	4.69682025268893E-6	45	TCRBV06-05*01	TCRBV06	TCRBV06-05	01				TCRBD02-01*01	TCRBD02	TCRBD02-01	01				TCRBJ01-02*01	TCRBJ01	TCRBJ01-02	01				2	0	8	0	4	2	36	-1	51	59	63	1	In	VDJ
AAGATCCGGTCCACAAAGCTGGAGGACTCAGCCATGTACTTCTGTGCCAGCAGGGACGGACCGAACTATGGCTACACCTTCGGTTCG	CASRDGPNYGYTF	1	4.69682025268893E-6	39	TCRBV02-01*01	TCRBV02	TCRBV02-01	01								TCRBD01,TCRBD02	TCRBD01-01,TCRBD02-01		TCRBJ01-02*01	TCRBJ01	TCRBJ01-02	01				6	0	1	7	6	2	42	-1	53	57	63	1	In	VDJ
AACGCCTTGGAGCTGGACGACTCGGCCCTGTATCTCTGTGCCAGCAGCTTGGCCCTGGGCCAGAACTATGGCTACACCTTCGGTTCG	CASSLALGQNYGYTF	1	4.69682025268893E-6	45	TCRBV05-04*01	TCRBV05	TCRBV05-04	01				TCRBD01-01*01	TCRBD01	TCRBD01-01	01				TCRBJ01-02*01	TCRBJ01	TCRBJ01-02	01				0	4	8	0	3	2	36	52	56	60	63	1	In	VDJ
AATGTGAACGCCTTGTTGCTGGGGGACTCGGCCCTGTATCTCTGTGCCAGCAGCTTGCCCCAGAACTATGGCTACACCTTCGGTTCG	CASSLPQNYGYTF	1	4.69682025268893E-6	39	TCRBV05-05*01	TCRBV05	TCRBV05-05	01				TCRBD01-01*01	TCRBD01	TCRBD01-01	01				TCRBJ01-02*01	TCRBJ01	TCRBJ01-02	01				1	3	4	5	0	2	42	57	60	-1	63	1	In	VDJ
TCCGCCAGCACCAACCAGACATCTATGTACCTCTGTGCCAGCAGCCCCCTCTCATACCTTTTCAACTATGGCTACACCTTCGGTTCG	CASSPLSYLFNYGYTF	1	4.69682025268893E-6	48	TCRBV28-01*01	TCRBV28	TCRBV28-01	01								TCRBD01,TCRBD02	TCRBD01-01,TCRBD02-01		TCRBJ01-02*01	TCRBJ01	TCRBJ01-02	01				6	11	3	7	6	2	33	44	55	57	63	1	In	VDJ
CAGCCTGCAGAACTGGAGGATTCTGGAGTTTATTTCTGTGCCAGCAGCCAAGACCAGGGAGTCAACTATGGCTACACCTTCGGTTCG	CASSQDQGVNYGYTF	1	4.69682025268893E-6	45	TCRBV14-01*01	TCRBV14	TCRBV14-01	01								TCRBD01,TCRBD02	TCRBD01-01,TCRBD02-01		TCRBJ01-02*01	TCRBJ01	TCRBJ01-02	01				0	1	4	3	4	2	36	53	54	59	63	1	In	VDJ
GAAGACAGCAGCTTCTACATCTGCAGTGCTAGAGGGCCCGGGGGAATCACTGACAGGGTCATCAACTATGGCTACACCTTCGGTTCG	CSARGPGGITDRVINYGYTF	1	4.69682025268893E-6	60	TCRBV20	TCRBV20				TCRBV20-01,TCRBV20-or09_02		TCRBD01-01*01	TCRBD01	TCRBD01-01	01				TCRBJ01-02*01	TCRBJ01	TCRBJ01-02	01				1	17	2	3	5	2	21	34	51	58	63	1	In	VDJ
GCTCACCAGGCCTGGGGGACGCAGCCATGTACCTGTGTGCCACCAGCAGAGATTTGGTTGTGCAACTATGGCTACACCTTCGGTTCG		1	4.69682025268893E-6	46	TCRBV15-01*01	TCRBV15	TCRBV15-01	01								TCRBD01,TCRBD02	TCRBD01-01,TCRBD02-01		TCRBJ01-02*01	TCRBJ01	TCRBJ01-02	01				0	3	0	10	6	2	35	52	55	57	63	1	Out	VDJ
GTGACATCGGCCCAAAAGAACCCGACAGCTTTCTATCTCTGTGCCAGTAGACCCCCGAGGGCCAACTATGGCTACACCTTCGGTTCG	CASRPPRANYGYTF	1	4.69682025268893E-6	42	TCRBV19-01	TCRBV19	TCRBV19-01				01,02	TCRBD02-01*02	TCRBD02	TCRBD02-01	02				TCRBJ01-02*01	TCRBJ01	TCRBJ01-02	01				6	6	11	0	2	2	39	50	56	61	63	1	In	VDJ
CTGGAGTTGGCTGCTCCCTCCCAGACATCTGTGTACTTCTGTGCCAGCACCCCGGACAACGCCAACTATGGCTACACCTTCGGTTCG	CASTPDNANYGYTF	1	4.69682025268893E-6	42	TCRBV06-06	TCRBV06	TCRBV06-06				01,02	TCRBD01-01*01	TCRBD01	TCRBD01-01	01				TCRBJ01-02*01	TCRBJ01	TCRBJ01-02	01				7	4	1	6	5	2	39	49	53	58	63	1	In	VDJ
GGTCCACAAAGCTGGAGGACTCAGCCATGTACTTCTGTGCCAGCATGCTAACGACAGGGACCCAACTATGGCTACACCTTCGGTTCG		1	4.69682025268893E-6	46	TCRBV02-01*01	TCRBV02	TCRBV02-01	01				TCRBD01-01*01	TCRBD01	TCRBD01-01	01				TCRBJ01-02*01	TCRBJ01	TCRBJ01-02	01				7	7	2	3	4	2	35	45	52	59	63	1	Out	VDJ
GAACCCAGGGACTCAGCTGTGTACTTCTGTGCCAGCAGCGGACTGGGACAGGGACGACCCGGAAACTATGGCTACACCTTCGGTTCG	CASSGLGQGRPGNYGYTF	1	4.69682025268893E-6	54	TCRBV12	TCRBV12				TCRBV12-03,TCRBV12-04		TCRBD01-01*01	TCRBD01	TCRBD01-01	01				TCRBJ01-02*01	TCRBJ01	TCRBJ01-02	01				6	6	0	3	10	2	27	38	44	53	63	1	In	VDJ
GCTCCCTCCCAGACATCTATGTACCTCTGTGCCAGCAGCGGACTGGGACAGGGACGACCCGGAAACTATGGCTACACCTTCGGTTCG	CASSGLGQGRPGNYGYTF	1	4.69682025268893E-6	54	TCRBV06	TCRBV06				TCRBV06-01,TCRBV06-05,TCRBV06-06		TCRBD01-01*01	TCRBD01	TCRBD01-01	01				TCRBJ01-02*01	TCRBJ01	TCRBJ01-02	01				6	6	0	3	10	2	27	38	44	53	63	1	In	VDJ
CTGGAGTCGCCCAGCCCCAACCAGACCTCTCTGTACTTCTGTGCCAGCAGCCAGGGGGACGGAAACTATGGCTACACCTTCGGTTCG	CASSQGDGNYGYTF	1	4.69682025268893E-6	42	TCRBV27-01*01	TCRBV27	TCRBV27-01	01				TCRBD01-01*01	TCRBD01	TCRBD01-01	01				TCRBJ01-02*01	TCRBJ01	TCRBJ01-02	01				6	1	4	1	5	2	39	50	51	58	63	1	In	VDJ
GAGTCCGCTACCAGCTCCCAGACATCTGTGTACTTCTGTGCCATCAGGGGACAGGGCATGCGAAACTATGGCTACACCTTCGGTTCG	CAIRGQGMRNYGYTF	1	4.69682025268893E-6	45	TCRBV10-03*01	TCRBV10	TCRBV10-03	01				TCRBD01-01*01	TCRBD01	TCRBD01-01	01				TCRBJ01-02*01	TCRBJ01	TCRBJ01-02	01				6	0	0	3	7	2	36	-1	47	56	63	1	In	VDJ
TCTGGAGTCCGCCAGCACCAACCAGACATCTATGTACCTCTGTGCCAGCAGTATAGACAGAGAAACTATGGCTACACCTTCGGTTCG		1	4.69682025268893E-6	41	TCRBV28-01*01	TCRBV28	TCRBV28-01	01				TCRBD01-01*01	TCRBD01	TCRBD01-01	01				TCRBJ01-02*01	TCRBJ01	TCRBJ01-02	01				5	3	2	5	3	2	40	52	55	60	63	1	Out	VDJ
AATTCCCTGGAGCTTGGTGACTCTGCTGTGTATTTCTGTGCCAGCAGCCACCAGGGACAGGCAAACTATGGCTACACCTTCGGTTCG	CASSHQGQANYGYTF	1	4.69682025268893E-6	45	TCRBV03	TCRBV03				TCRBV03-01,TCRBV03-02		TCRBD01-01*01	TCRBD01	TCRBD01-01	01				TCRBJ01-02*01	TCRBJ01	TCRBJ01-02	01				3	3	0	4	2	2	36	50	53	61	63	1	In	VDJ
ACGATCCAGCGCACAGAGCAGCGGGACTCGGCCATGTATCGCTGTGCCAGCGGCCTGACAGAAAACTATGGCTACACCTTCGGTTCG	CASGLTENYGYTF	1	4.69682025268893E-6	39	TCRBV07-06*01	TCRBV07	TCRBV07-06	01				TCRBD01-01*01	TCRBD01	TCRBD01-01	01				TCRBJ01-02*01	TCRBJ01	TCRBJ01-02	01				8	5	2	5	2	2	42	51	56	61	63	1	In	VDJ
CGCACACAGCAGGAGGACTCGGCCGTGTATCTCTGTGCCAGCAGCTCCCTAAGGCTCGGGGGTGGATATGGCTACACCTTCGGTTCG	CASSSLRLGGGYGYTF	1	4.69682025268893E-6	48	TCRBV07-02*01	TCRBV07	TCRBV07-02	01				TCRBD02-01*01	TCRBD02	TCRBD02-01	01				TCRBJ01-02*01	TCRBJ01	TCRBJ01-02	01				4	10	8	2	4	5	33	46	56	62	66	1	In	VDJ
CGGTCCACAAAGCTGGAGGACTCAGCCATGTACTTCTGTGCCAGCAGTGAACCCCGGCTCGGGGGATATGGCTACACCTTCGGTTCG	CASSEPRLGGYGYTF	1	4.69682025268893E-6	45	TCRBV02-01*01	TCRBV02	TCRBV02-01	01				TCRBD02-01*01	TCRBD02	TCRBD02-01	01				TCRBJ01-02*01	TCRBJ01	TCRBJ01-02	01				2	8	8	2	1	5	36	51	59	65	66	1	In	VDJ
ATCCAGCGCACAGAGCAGGGGGACTCGGCCATGTATCTCTGTGCCAGCAGCTTAGTGGGGCAGGGTGATGGCTACACCTTCGGTTCG	CASSLVGQGDGYTF	1	4.69682025268893E-6	42	TCRBV07-09	TCRBV07	TCRBV07-09				01,03	TCRBD01-01*01	TCRBD01	TCRBD01-01	01				TCRBJ01-02*01	TCRBJ01	TCRBJ01-02	01				1	5	4	3	2	6	39	55	60	65	67	1	In	VDJ
ACGTTGGCGTCTGCTGTACCCTCTCAGACATCTGTGTACTTCTGTGCCAGCAGTAAAAGACAGAATGATGGCTACACCTTCGGTTCG	CASSKRQNDGYTF	1	4.69682025268893E-6	39	TCRBV06-04	TCRBV06	TCRBV06-04				01,02	TCRBD01-01*01	TCRBD01	TCRBD01-01	01				TCRBJ01-02*01	TCRBJ01	TCRBJ01-02	01				5	4	2	5	4	6	42	54	58	63	67	1	In	VDJ
AATGTGAGCACCTTGGAGCTGGGGGACTCGGCCCTTTATCTTTGCGCCAGCAGCCTCGGGACAGTGGATGGCTACACCTTCGGTTCG	CASSLGTVDGYTF	4	1.878728101075572E-5	39	TCRBV05-01*01	TCRBV05	TCRBV05-01	01				TCRBD01-01*01	TCRBD01	TCRBD01-01	01				TCRBJ01-02*01	TCRBJ01	TCRBJ01-02	01				4	3	0	5	3	6	42	54	57	64	67	4	In	VDJ
CTGGAGTCGGCTGCTCCCTCCCAGACATCTGTGTACTTCTGTGCCAGCACCCGCGGACAGGGGACGGATGGCTACACCTTCGGTTCG	CASTRGQGTDGYTF	1	4.69682025268893E-6	42	TCRBV06-01*01	TCRBV06	TCRBV06-01	01				TCRBD01-01*01	TCRBD01	TCRBD01-01	01				TCRBJ01-02*01	TCRBJ01	TCRBJ01-02	01				7	5	1	2	4	6	39	49	54	63	67	1	In	VDJ
AACGCCTTGTTGCTGGGGGACTCGGCCCTGTATCTCTGTGCCAGCAGCTTGTGGTCAGGGGAAAGCGATGGCTACACCTTCGGTTCG	CASSLWSGESDGYTF	1	4.69682025268893E-6	45	TCRBV05-05*01	TCRBV05	TCRBV05-05	01				TCRBD01-01*01	TCRBD01	TCRBD01-01	01				TCRBJ01-02*01	TCRBJ01	TCRBJ01-02	01				1	4	4	2	6	6	36	51	55	61	67	1	In	VDJ
ACGTTGGCGTCTGCTGTACCCTCTCAGACATCTGTGTACTTCTGTGCCAGCAGCAGACAGGGAGGAGATGGCTACACCTTCGGTTCG	CASSRQGGDGYTF	1	4.69682025268893E-6	39	TCRBV06-04	TCRBV06	TCRBV06-04				01,02	TCRBD01-01*01	TCRBD01	TCRBD01-01	01				TCRBJ01-02*01	TCRBJ01	TCRBJ01-02	01				6	2	2	3	5	6	42	53	55	62	67	1	In	VDJ
GGGTTGGAGTCGGCTGCTCCCTCCCAAACATCTGTGTACTTCTGTGCCAGCAGCAGACAGGGAGGAGATGGCTACACCTTCGGTTCG	CASSRQGGDGYTF	1	4.69682025268893E-6	39	TCRBV06	TCRBV06				TCRBV06-02,TCRBV06-03		TCRBD01-01*01	TCRBD01	TCRBD01-01	01				TCRBJ01-02*01	TCRBJ01	TCRBJ01-02	01				6	2	2	3	5	6	42	53	55	62	67	1	In	VDJ
CTCACTGTGACATCGGCCCAAAAGAACCCGACAGCTTTCTATCTCTGTGCCAGTATCGGGGGGGCTCATGGCTACACCTTCGGTTCG	CASIGGAHGYTF	1	4.69682025268893E-6	36	TCRBV19-01	TCRBV19	TCRBV19-01				01,02	TCRBD02-01*01	TCRBD02	TCRBD02-01	01				TCRBJ01-02*01	TCRBJ01	TCRBJ01-02	01				7	1	8	0	3	6	45	55	56	64	67	1	In	VDJ
CAGCGCACAGAGCAGGGGGACTCGGCCATGTATCTCTGTGCCAGCAGCTTAGGGGACAGGGGAGGGCATGGCTACACCTTCGGTTCG	CASSLGDRGGHGYTF	1	4.69682025268893E-6	45	TCRBV07-09	TCRBV07	TCRBV07-09				01,03	TCRBD01-01*01	TCRBD01	TCRBD01-01	01				TCRBJ01-02*01	TCRBJ01	TCRBJ01-02	01				1	0	0	2	5	6	36	-1	52	62	67	1	In	VDJ
TCCCTGGAGCTTGGTGACTCTGCTGTGTATTTCTGTGCCAGCAGCCCATTACCGGGGCAAGTCAGGCATGGCTACACCTTCGGTTCG	CASSPLPGQVRHGYTF	1	4.69682025268893E-6	48	TCRBV03	TCRBV03				TCRBV03-01,TCRBV03-02						TCRBD01,TCRBD02	TCRBD01-01,TCRBD02-01		TCRBJ01-02*01	TCRBJ01	TCRBJ01-02	01				4	7	7	0	9	6	33	46	53	58	67	1	In	VDJ
CAGCGCACACAGCAGGAGGACTCGGCCGTGTATCTCTGTGCCAGCAGCCGCGGGACAGGGGGCGCTAATGGCTACACCTTCGGTTCG	CASSRGTGGANGYTF	1	4.69682025268893E-6	45	TCRBV07-02*01	TCRBV07	TCRBV07-02	01				TCRBD01-01*01	TCRBD01	TCRBD01-01	01				TCRBJ01-02*01	TCRBJ01	TCRBJ01-02	01				5	3	0	0	4	6	36	48	51	63	67	1	In	VDJ
ATCCAGCGCACAGAGCAGGGGGACTCGGCCATGTATCTCTGTGCCAGCAGCTTTGGGAGAGAAGTCAATGGCTACACCTTCGGTTCG	CASSFGREVNGYTF	1	4.69682025268893E-6	42	TCRBV07-09	TCRBV07	TCRBV07-09				01,03	TCRBD02-01*02	TCRBD02	TCRBD02-01	02				TCRBJ01-02*01	TCRBJ01	TCRBJ01-02	01				3	1	9	2	8	6	39	53	54	59	67	1	In	VDJ
GAGTCCGCCAGCACCAACCAGACATCTATGTACCTCTGTGCCAGCAGTTTACTTGGCAGGGAGAACAATGGCTACACCTTCGGTTCG	CASSLLGRENNGYTF	1	4.69682025268893E-6	45	TCRBV28-01*01	TCRBV28	TCRBV28-01	01								TCRBD01,TCRBD02	TCRBD01-01,TCRBD02-01		TCRBJ01-02*01	TCRBJ01	TCRBJ01-02	01				2	5	4	3	6	6	36	51	56	61	67	1	In	VDJ
CTGAAGATCCAGCCCTCAGAACCCAGGGACTCAGCTGTGTATTTCTGTGCCAGCAGTCAACAGGGAAATGGCTACACCTTCGGTTCG	CASSQQGNGYTF	1	4.69682025268893E-6	36	TCRBV12	TCRBV12				TCRBV12-03,TCRBV12-04		TCRBD01-01*01	TCRBD01	TCRBD01-01	01				TCRBJ01-02*01	TCRBJ01	TCRBJ01-02	01				5	2	3	3	2	6	45	57	59	65	67	1	In	VDJ
GAGTCCGCCAGCACCAACCAGACATCTATGTACCTCTGTGCCAGCAGTTTAGTTAGTCCGGACACTTGGGGCTACACCTTCGGTTCG	CASSLVSPDTWGYTF	1	4.69682025268893E-6	45	TCRBV28-01*01	TCRBV28	TCRBV28-01	01				TCRBD01-01*01	TCRBD01	TCRBD01-01	01				TCRBJ01-02*01	TCRBJ01	TCRBJ01-02	01				2	8	1	6	5	8	36	51	59	64	69	1	In	VDJ
ATTCTGGAGTCCGCCAGCACCAACCAGACATCTATGTACCTCTGTGCCAGCAGCCGAAACTCGCGCTGGGGCTACACCTTCGGTTCG	CASSRNSRWGYTF	1	4.69682025268893E-6	39	TCRBV28-01*01	TCRBV28	TCRBV28-01	01				TCRBD02-01	TCRBD02	TCRBD02-01				01,02	TCRBJ01-02*01	TCRBJ01	TCRBJ01-02	01				6	5	3	10	8	8	42	53	58	61	69	1	In	VDJ
ACACAGCAGGAGGACTCGGCCGTGTATCTCTGTGCCAGCAGCTTGGAGGGGTTCGGCAGCGGCCTTGGGGGCTACACCTTCGGTTCG	CASSLEGFGSGLGGYTF	1	4.69682025268893E-6	51	TCRBV07-02*01	TCRBV07	TCRBV07-02	01				TCRBD02-01*02	TCRBD02	TCRBD02-01	02				TCRBJ01-02*01	TCRBJ01	TCRBJ01-02	01				3	0	10	0	19	8	30	-1	44	50	69	1	In	VDJ
TCGCTCAGGCTGGAGTCGGCTGCTCCCTCCCAGACATCTGTGTACTTCTGTGCCAGCAGCCCCGAGGGGGGCTACACCTTCGGTTCG	CASSPEGGYTF	6	2.8180921516133577E-5	33	TCRBV06-01*01	TCRBV06	TCRBV06-01	01								TCRBD01,TCRBD02	TCRBD01-01,TCRBD02-01		TCRBJ01-02*01	TCRBJ01	TCRBJ01-02	01				6	5	5	2	0	8	48	59	64	-1	69	6	In	VDJ
CCTCTCACTGTGACATCGGCCCAAAAGAACCCGACAGCTTTCTATCTCTGTGCCACCACAGGGACAGGGGGCTACACCTTCGGTTCG	CATTGTGGYTF	1	4.69682025268893E-6	33	TCRBV19-01	TCRBV19	TCRBV19-01				01,02	TCRBD01-01*01	TCRBD01	TCRBD01-01	01				TCRBJ01-02*01	TCRBJ01	TCRBJ01-02	01				10	5	0	3	0	8	48	55	60	-1	69	1	In	VDJ
ACACACCCTGCAGCCAGAAGACTCGGCCCTGTATCTCTGCGCCAGCAGCCAAGGGACAGGGGCAACCAGGGCTACACCTTCGGTTCG		1	4.69682025268893E-6	44	TCRBV04-03*01	TCRBV04	TCRBV04-03	01				TCRBD01-01*01	TCRBD01	TCRBD01-01	01				TCRBJ01-02*01	TCRBJ01	TCRBJ01-02	01				1	0	1	2	7	8	37	-1	53	62	69	1	Out	VDJ
CTGAGCTCTCTGGAGCTGGGGGACTCAGCTTTGTATTTCTGTGCCAGCACTGGTGAGGGTTTGGGGTTCGGCTACACCTTCGGTTCG	CASTGEGLGFGYTF	1	4.69682025268893E-6	42	TCRBV09-01	TCRBV09	TCRBV09-01				01,02	TCRBD02-01*02	TCRBD02	TCRBD02-01	02				TCRBJ01-02*01	TCRBJ01	TCRBJ01-02	01				6	5	11	0	10	8	39	49	54	59	69	1	In	VDJ
GAGATCCAGTCCACGGAGTCAGGGGACACAGCACTGTATTTCTGTGCCAGCAGCAAAGAAAGGGGTGGCGGCTACACCTTCGGTTCG	CASSKERGGGYTF	4	1.878728101075572E-5	39	TCRBV21-01*01	TCRBV21	TCRBV21-01	01				TCRBD01-01*01	TCRBD01	TCRBD01-01	01				TCRBJ01-02*01	TCRBJ01	TCRBJ01-02	01				1	2	5	2	4	8	42	58	60	65	69	4	In	VDJ
CTGGGGTTGGAGTCGGCTGCTCCCTCCCAAACATCTGTGTACTTCTGTGCCAGCAGCCCCGGGACAGGCGGCTACACCTTCGGTTCG	CASSPGTGGYTF	1	4.69682025268893E-6	36	TCRBV06	TCRBV06				TCRBV06-02,TCRBV06-03		TCRBD01-01*01	TCRBD01	TCRBD01-01	01				TCRBJ01-02*01	TCRBJ01	TCRBJ01-02	01				6	4	0	4	1	8	45	56	60	68	69	1	In	VDJ
CTGGGGTTGGAGTCGGCTGCTCCCTCCCAAACATCTGTGTACTTCTGTGCCAGCAGGGGACAGGCTACCGGCTACACCTTCGGTTCG	CASRGQATGYTF	2	9.39364050537786E-6	36	TCRBV06	TCRBV06				TCRBV06-02,TCRBV06-03		TCRBD01-01*01	TCRBD01	TCRBD01-01	01				TCRBJ01-02*01	TCRBJ01	TCRBJ01-02	01				6	0	0	4	5	8	45	-1	56	64	69	2	In	VDJ
CTGACCCTGGAGTCTGCCAGGCCCTCACATACCTCTCAGTACCTCTGTGCCAGCAGGGGACAGGCTACCGGCTACACCTTCGGTTCG	CASRGQATGYTF	1	4.69682025268893E-6	36	TCRBV25-01*01	TCRBV25	TCRBV25-01	01				TCRBD01-01*01	TCRBD01	TCRBD01-01	01				TCRBJ01-02*01	TCRBJ01	TCRBJ01-02	01				6	0	0	4	5	8	45	-1	56	64	69	1	In	VDJ
ACGATCCAGCGCACACAGCAGGAGGACTCGGCCGTGTATCTCTGTGCCAGCAGCCAGCGGGGGGGTTACGGCTACACCTTCGGTTCG	CASSQRGGYGYTF	1	4.69682025268893E-6	39	TCRBV07-02*01	TCRBV07	TCRBV07-02	01				TCRBD02-01*01	TCRBD02	TCRBD02-01	01				TCRBJ01-02*01	TCRBJ01	TCRBJ01-02	01				5	1	6	0	4	8	42	54	55	65	69	1	In	VDJ
CAGCGCACACAGCAGGAGGACTCGGCCCTGTATCTCTGTGCCAGCAGCCCCGCTTTTAGACCGGGGGACGGCTACACCTTCGGTTCG	CASSPAFRPGDGYTF	1	4.69682025268893E-6	45	TCRBV07-02*01	TCRBV07	TCRBV07-02	01				TCRBD02-01*01	TCRBD02	TCRBD02-01	01				TCRBJ01-02*01	TCRBJ01	TCRBJ01-02	01				5	13	8	2	2	8	36	48	61	67	69	1	In	VDJ
AGATCCGGTCCACAAAGCTGGAGGACTCAGCCATGTACTTCTGTGCCAGCAGGAAGGGACAGATGAGACGGCTACACCTTCGGTTCG		1	4.69682025268893E-6	40	TCRBV02-01*01	TCRBV02	TCRBV02-01	01				TCRBD01-01*01	TCRBD01	TCRBD01-01	01				TCRBJ01-02*01	TCRBJ01	TCRBJ01-02	01				6	3	0	5	7	8	41	52	55	62	69	1	Out	VDJ
TCCGCCAGCACCAACCAGACATCTATGTACCTCTGTGCCAGCAGACCTTCCGGACAGGGATTATTTTTAGGCTACACCTTCGGTTCG	CASRPSGQGLFLGYTF	1	4.69682025268893E-6	48	TCRBV28-01*01	TCRBV28	TCRBV28-01	01				TCRBD01-01*01	TCRBD01	TCRBD01-01	01				TCRBJ01-02*01	TCRBJ01	TCRBJ01-02	01				6	7	1	3	10	8	33	44	51	59	69	1	In	VDJ
GCCTGCAAAGCTTGAGGACTCGGCCGTGTATCTCTGTGCCAGCAGCTTTTCCCGCGGGGGGCAGACTGAGGCTACACCTTCGGTTCG		1	4.69682025268893E-6	47	TCRBV11-02*02	TCRBV11	TCRBV11-02	02				TCRBD02-01*01	TCRBD02	TCRBD02-01	01				TCRBJ01-02*01	TCRBJ01	TCRBJ01-02	01				3	5	7	1	8	8	34	48	53	61	69	1	Out	VDJ
CTGATTCTGGAGTCCGCCAGCACCAACCAGACATCTATGTACCTCTGTGCCAGCAGCCCAGAAAGGGGAGGCTACACCTTCGGTTCG	CASSPERGGYTF	1	4.69682025268893E-6	36	TCRBV28-01*01	TCRBV28	TCRBV28-01	01				TCRBD01-01*01	TCRBD01	TCRBD01-01	01				TCRBJ01-02*01	TCRBJ01	TCRBJ01-02	01				6	7	5	2	1	8	45	56	63	68	69	1	In	VDJ
AAGATCCAGCCCTCAGAACCCAGGGACTCAGCTGTGTACTTCTGTGCCAGCAGTAATTCACAGGGGAGAGGCTACACCTTCGGTTCG	CASSNSQGRGYTF	1	4.69682025268893E-6	39	TCRBV12	TCRBV12				TCRBV12-03,TCRBV12-04		TCRBD01-01*01	TCRBD01	TCRBD01-01	01				TCRBJ01-02*01	TCRBJ01	TCRBJ01-02	01				5	5	3	2	3	8	42	54	59	66	69	1	In	VDJ
GAGTCGGCTGCTCCCTCCCAAACATCTGTGTACTTCTGTGCCAGCAGTTACTCTCTCCTTGAAGGGGAAGGCTACACCTTCGGTTCG	CASSYSLLEGEGYTF	1	4.69682025268893E-6	45	TCRBV06	TCRBV06				TCRBV06-02,TCRBV06-03		TCRBD01-01*01	TCRBD01	TCRBD01-01	01				TCRBJ01-02*01	TCRBJ01	TCRBJ01-02	01				0	9	5	2	2	8	36	53	62	67	69	1	In	VDJ
AATGTGAGCACCTTGGAGCTGGGGGACTCGGCCCTTTATCTTTGCGCCAGCAGCTTGGGACAGCCGAAAGGCTACACCTTCGGTTCG	CASSLGQPKGYTF	1	4.69682025268893E-6	39	TCRBV05-01*01	TCRBV05	TCRBV05-01	01				TCRBD01-01*01	TCRBD01	TCRBD01-01	01				TCRBJ01-02*01	TCRBJ01	TCRBJ01-02	01				0	0	2	5	6	8	42	-1	58	63	69	1	In	VDJ
CTGATTCTGGAGTCCGCCAGCACCAACCAGACATCTATGTACCTCTGTGCCAGCAGTGCCCTTGGGGACCGGGGGTACTTCGGGCCG	CASSALGDRGYF	1	4.69682025268893E-6	36	TCRBV28-01*01	TCRBV28	TCRBV28-01	01								TCRBD01,TCRBD02	TCRBD01-01,TCRBD02-01		TCRBJ02-07*01	TCRBJ02	TCRBJ02-07	01				5	7	0	7	5	12	45	57	64	69	74	1	In	VDJ
CTGAAGATCCGGTCCACAAAGCTGGAGGACTCAGCCATGTACTTCTGTGCCGTCGGGGGGGCGGCTAGCGAGAGGTACTTCGGGCCG	CAVGGAASERYF	1	4.69682025268893E-6	36	TCRBV02-01*01	TCRBV02	TCRBV02-01	01				TCRBD02-01*01	TCRBD02	TCRBD02-01	01				TCRBJ02-07*01	TCRBJ02	TCRBJ02-07	01				11	2	8	0	13	12	45	51	53	61	74	1	In	VDJ
GAGTTCTAAGAAGCTCCTTCTCAGTGACTCTGGCTTCTATCTCTGTGCCTGGAGTGTACGTTTACAGGGGGGGAGTACTTCGGGCCG		1	4.69682025268893E-6	38	TCRBV30-01*01	TCRBV30	TCRBV30-01	01				TCRBD01-01*01	TCRBD01	TCRBD01-01	01				TCRBJ02-07*01	TCRBJ02	TCRBJ02-07	01				0	6	3	1	2	11	43	57	63	71	73	1	Out	VDJ
AGTCCACGGAGTCAGGGGACACAGCACTGTATTTCTGTGCCAGCAGCCGAAAAGGAGGCGGATGCTACGGGGGAGTACTTCGGGCCG		1	4.69682025268893E-6	46	TCRBV21-01*01	TCRBV21	TCRBV21-01	01				TCRBD02-01*01	TCRBD02	TCRBD02-01	01				TCRBJ02-07*01	TCRBJ02	TCRBJ02-07	01				5	20	8	2	0	11	35	47	67	-1	73	1	Out	VDJ
GGGTTGGAGTCGGCTGCTCCCTCCCAAACATCTGTGTACTTCTGTGCCAGCAGTTATGGGGGACTAGTCGGGCAGTACTTCGGGCCG	CASSYGGLVGQYF	1	4.69682025268893E-6	39	TCRBV06	TCRBV06				TCRBV06-02,TCRBV06-03		TCRBD02-01	TCRBD02	TCRBD02-01				01,02	TCRBJ02-07*01	TCRBJ02	TCRBJ02-07	01				3	3	0	8	4	9	42	56	59	67	71	1	In	VDJ
CGCACAGAGCAGCGGGACTCGGCCATGTATCGCTGTGCCAGCAGCTCAACTAGCGGGGGGACCCCTATCGGGCAGTACTTCGGGCCG	CASSSTSGGTPIGQYF	1	4.69682025268893E-6	48	TCRBV07-06*01	TCRBV07	TCRBV07-06	01				TCRBD02-01*01	TCRBD02	TCRBD02-01	01				TCRBJ02-07*01	TCRBJ02	TCRBJ02-07	01				4	2	3	1	11	9	33	46	48	60	71	1	In	VDJ
CGGTCCACAAAGCTGGAGGACTCAGCCATGTACTTCTGTGCCAGCAGTACCACATCCTCAAGACCCCTTCGGCAGTACTTCGGGCCG	CASSTTSSRPLRQYF	1	4.69682025268893E-6	45	TCRBV02-01*01	TCRBV02	TCRBV02-01	01								TCRBD01,TCRBD02	TCRBD01-01,TCRBD02-01		TCRBJ02-07*01	TCRBJ02	TCRBJ02-07	01				5	13	2	7	7	9	36	48	61	64	71	1	In	VDJ
CAGCGCACACAGCAGGAGGACTCGGCCGTGTATCTCTGTGCCAGCAGCCAATCATGGGATTCACCTACGAGGCAGTACTTCGGGCCG	CASSQSWDSPTRQYF	1	4.69682025268893E-6	45	TCRBV07-02*01	TCRBV07	TCRBV07-02	01								TCRBD01,TCRBD02	TCRBD01-01,TCRBD02-01		TCRBJ02-07*01	TCRBJ02	TCRBJ02-07	01				5	7	0	8	12	9	36	48	55	59	71	1	In	VDJ
CGCACAGAGCAGGGGGACTCGGCCATGTATCTCTGTGCCAGCAGCTCCATCCGGGGACAGGGGGCATTTGAGCAGTACTTCGGGCCG	CASSSIRGQGAFEQYF	2	9.39364050537786E-6	48	TCRBV07-09	TCRBV07	TCRBV07-09				01,03	TCRBD01-01*01	TCRBD01	TCRBD01-01	01				TCRBJ02-07*01	TCRBJ02	TCRBJ02-07	01				4	7	0	0	4	7	33	46	53	65	69	2	In	VDJ
AACCTTCACCTACACGCCCTGCAGCCAGAAGACTCAGCCCTGTATCTCTGTGCCAGCAGCCAAGGGGTGGAGCAGTACTTCGGGCCG	CASSQGVEQYF	1	4.69682025268893E-6	33	TCRBV04-01*01	TCRBV04	TCRBV04-01	01								TCRBD01,TCRBD02	TCRBD01-01,TCRBD02-01		TCRBJ02-07*01	TCRBJ02	TCRBJ02-07	01				1	0	0	9	2	7	48	-1	64	67	69	1	In	VDJ
AAGATCCAGCGCACAGAGCGGGGGGACTCAGCCGTGTATCTCTGTGCCAGCAGCTCCCTGGGAGCTGGGGAGCAGTACTTCGGGCCG	CASSSLGAGEQYF	1	4.69682025268893E-6	39	TCRBV07-03*01	TCRBV07	TCRBV07-03	01				TCRBD02-01*02	TCRBD02	TCRBD02-01	02				TCRBJ02-07*01	TCRBJ02	TCRBJ02-07	01				4	4	9	2	5	7	42	55	59	64	69	1	In	VDJ
GAAGATCCAGCCTGCAGAGCAGGGGGACTCGGCCGTGTATGTCTGTGCAAGTTGGGTTAGCAGTTTCGGGAGCAGTACTTCGGGCCG		1	4.69682025268893E-6	38	TCRBV12-02*01	TCRBV12	TCRBV12-02	01				TCRBD02-01	TCRBD02	TCRBD02-01				01,02	TCRBJ02-07*01	TCRBJ02	TCRBJ02-07	01				8	5	5	7	8	7	43	52	57	61	69	1	Out	VDJ
GAGTTGGCTGCTCCCTCCCAGACATCTGTGTACTTCTGTGCCAGCAGTTACTCGGTCGGGCCCCTAGCGGAGCAGTACTTCGGGCCG	CASSYSVGPLAEQYF	1	4.69682025268893E-6	45	TCRBV06-06	TCRBV06	TCRBV06-06				01,02	TCRBD02-01	TCRBD02	TCRBD02-01				01,02	TCRBJ02-07*01	TCRBJ02	TCRBJ02-07	01				0	10	4	6	0	7	36	53	63	-1	69	1	In	VDJ
GAGTCCGCCAGCACCAACCAGACATCTATGTACCTCTGTGCCAGCAGTTTAACAGCCACTCAACTAGCGGAGCAGTACTTCGGGCCG	CASSLTATQLAEQYF	1	4.69682025268893E-6	45	TCRBV28-01*01	TCRBV28	TCRBV28-01	01				TCRBD02-01	TCRBD02	TCRBD02-01				01,02	TCRBJ02-07*01	TCRBJ02	TCRBJ02-07	01				2	11	3	6	0	7	36	51	62	-1	69	1	In	VDJ
CTACACACCCTGCAGCCAGAAGACTCGGCCCTGTATCTCTGTGCCAGCAGCTACCGGGGGCGGCACTTCGAGCAGTACTTCGGGCCG	CASSYRGRHFEQYF	1	4.69682025268893E-6	42	TCRBV04-02*01	TCRBV04	TCRBV04-02	01								TCRBD01,TCRBD02	TCRBD01-01,TCRBD02-01		TCRBJ02-07*01	TCRBJ02	TCRBJ02-07	01				5	4	6	0	7	6	39	51	55	61	68	1	In	VDJ
CCTGCAAAGCTTGAGGACTCGGCCGTGTATCTCTGTGCCAGCAGCTTAGTAATGGCGGGGGGGCGCGTCGAGCAGTACTTCGGGCCG	CASSLVMAGGRVEQYF	1	4.69682025268893E-6	48	TCRBV11-02*02	TCRBV11	TCRBV11-02	02				TCRBD02-01*01	TCRBD02	TCRBD02-01	01				TCRBJ02-07*01	TCRBJ02	TCRBJ02-07	01				1	5	7	0	5	6	33	49	54	63	68	1	In	VDJ
CTGTCGGCTGCTCCCTCCCAGACATCTGTGTACTTCTGTGCCAGCAGCAAGGACGGCCCCCGAGTTCTCGAGCAGTACTTCGGGCCG	CASSKDGPRVLEQYF	1	4.69682025268893E-6	45	TCRBV06-05*01	TCRBV06	TCRBV06-05	01								TCRBD01,TCRBD02	TCRBD01-01,TCRBD02-01		TCRBJ02-07*01	TCRBJ02	TCRBJ02-07	01				6	3	1	7	14	6	36	47	50	54	68	1	In	VDJ
CTCAAGATCCAGCCTGCAAAGCTTGAGGACTCGGCCGTGTATCTCTGTGCCAGCAGCCCGGACAGCCTCGAGCAGTACTTCGGGCCG	CASSPDSLEQYF	1	4.69682025268893E-6	36	TCRBV11-02*02	TCRBV11	TCRBV11-02	02				TCRBD01-01*01	TCRBD01	TCRBD01-01	01				TCRBJ02-07*01	TCRBJ02	TCRBJ02-07	01				5	2	1	5	3	6	45	57	59	65	68	1	In	VDJ
GAGCAGGGGGACTCAGCCGCGTATCTCCGTGCCAGCAGCCCTGACGACTGTCGGACAGGGTATTATGGCGAGCAGTACTTCGGGCCG	RASSPDDCRTGYYGEQYF	1	4.69682025268893E-6	54	TCRBV07-03*03	TCRBV07	TCRBV07-03	03				TCRBD01-01*01	TCRBD01	TCRBD01-01	01				TCRBJ02-07*01	TCRBJ02	TCRBJ02-07	01				5	13	1	3	8	6	27	39	52	60	68	1	In	VDJ
CAGCCCTCAGAACCCAGGGACTCAGCTGTGTACTTCTGTGCCAGCAGTTTAGTAGGAGGGCTCTTGGGCGAGCAGTACTTCGGGCCG	CASSLVGGLLGEQYF	1	4.69682025268893E-6	45	TCRBV12	TCRBV12				TCRBV12-03,TCRBV12-04		TCRBD02-01*02	TCRBD02	TCRBD02-01	02				TCRBJ02-07*01	TCRBJ02	TCRBJ02-07	01				1	2	10	0	8	6	36	52	54	60	68	1	In	VDJ
CAGCGCACACAGCAGGAGGACTCCGCCGTGTATCTCTGCGCCAGCAGTCCGGGGAGGACACCAATGGGCGAGCAGTACTTCGGGCCG	CASSPGRTPMGEQYF	1	4.69682025268893E-6	45	TCRBV07-08*01	TCRBV07	TCRBV07-08	01				TCRBD02-01*02	TCRBD02	TCRBD02-01	02				TCRBJ02-07*01	TCRBJ02	TCRBJ02-07	01				6	4	9	1	11	6	36	47	51	57	68	1	In	VDJ
AACGCCTTGGAGCTGGACGACTCGGCCCTGTATCTCTGCGCCAGCAGTCCGGGGAGGACACCAATGGGCGAGCAGTACTTCGGGCCG	CASSPGRTPMGEQYF	1	4.69682025268893E-6	45	TCRBV05-04*01	TCRBV05	TCRBV05-04	01				TCRBD02-01*02	TCRBD02	TCRBD02-01	02				TCRBJ02-07*01	TCRBJ02	TCRBJ02-07	01				5	4	9	1	11	6	36	47	51	57	68	1	In	VDJ
CAGCGCACAGAGCAGGGGGACTCGGCCATGTATCTCTGCGCCAGCAGTCCGGGGAGGACACCAATGGGCGAGCAGTACTTCGGGCCG	CASSPGRTPMGEQYF	1	4.69682025268893E-6	45	TCRBV07-09	TCRBV07	TCRBV07-09				01,03	TCRBD02-01*02	TCRBD02	TCRBD02-01	02				TCRBJ02-07*01	TCRBJ02	TCRBJ02-07	01				6	4	9	1	11	6	36	47	51	57	68	1	In	VDJ
TCGGCTGCTCCCTCCCAAACATCTGTGTACTTCTGTGCCAGCAGTCTTCCCCCGGGGACTAAGACGGGCGAGCAGTACTTCGGGCCG	CASSLPPGTKTGEQYF	1	4.69682025268893E-6	48	TCRBV06	TCRBV06				TCRBV06-02,TCRBV06-03		TCRBD02-01	TCRBD02	TCRBD02-01				01,02	TCRBJ02-07*01	TCRBJ02	TCRBJ02-07	01				5	9	0	9	7	6	33	45	54	61	68	1	In	VDJ
GAGATCCAGCGCACAGAGCAGGGGGACTCGGCCATGTATCTCTGTGCCAGCAGCTTAGTCACTAGCGGCGAGCAGTACTTCGGGCCG	CASSLVTSGEQYF	1	4.69682025268893E-6	39	TCRBV07-09	TCRBV07	TCRBV07-09				01,03	TCRBD02-01	TCRBD02	TCRBD02-01				01,02	TCRBJ02-07*01	TCRBJ02	TCRBJ02-07	01				1	2	3	5	0	6	42	58	60	-1	68	1	In	VDJ
CTGTCGGCTGCTCCCTCCCAGACATCTGTGTACTTCTGTGCCAGCCGGGCTGGGCACTCTGTGCCCGGCGAGCAGTACTTCGGGCCG	CASRAGHSVPGEQYF	1	4.69682025268893E-6	45	TCRBV06-05*01	TCRBV06	TCRBV06-05	01								TCRBD01,TCRBD02	TCRBD01-01,TCRBD02-01		TCRBJ02-07*01	TCRBJ02	TCRBJ02-07	01				8	1	8	0	18	6	36	45	46	50	68	1	In	VDJ
GAGTCGGCTGCTCCCTCCCAGACATCTGTGTACTTCTGTGCCAGCAGTGAATTTGTTTCACGGAACGGCGAGCAGTACTTCGGGCCG	CASSEFVSRNGEQYF	1	4.69682025268893E-6	45	TCRBV06-01*01	TCRBV06	TCRBV06-01	01								TCRBD01,TCRBD02	TCRBD01-01,TCRBD02-01		TCRBJ02-07*01	TCRBJ02	TCRBJ02-07	01				2	10	1	8	4	6	36	51	61	64	68	1	In	VDJ
AGTCGGCTGCTCCCTCCCAGACATCTGTGTACTTCTGTGCCAGCAGTGAACGTAAGGCCCAAGCGAGGCGAGCAGTACTTCGGGCCG		1	4.69682025268893E-6	46	TCRBV06-01*01	TCRBV06	TCRBV06-01	01				TCRBD02-01	TCRBD02	TCRBD02-01				01,02	TCRBJ02-07*01	TCRBJ02	TCRBJ02-07	01				2	11	6	6	3	6	35	50	61	65	68	1	Out	VDJ
GAGTCGGCTGCTCCCTCCCAAACATCTGTGTACTTCTGTGCCAGCAGTGCTCTAGCGGGGGGGCCAGGCGAGCAGTACTTCGGGCCG	CASSALAGGPGEQYF	1	4.69682025268893E-6	45	TCRBV06	TCRBV06				TCRBV06-02,TCRBV06-03		TCRBD02-01*01	TCRBD02	TCRBD02-01	01				TCRBJ02-07*01	TCRBJ02	TCRBJ02-07	01				5	3	4	0	5	6	36	48	51	63	68	1	In	VDJ
GCCCTGCAGCCAGAAGACTCAGCCCTGTATCTCTGCGCCAGCAGCCCCCCGGGACTAGCGGGGTATAGCGAGCAGTACTTCGGGCCG	CASSPPGLAGYSEQYF	1	4.69682025268893E-6	48	TCRBV04-01*01	TCRBV04	TCRBV04-01	01				TCRBD02-01*01	TCRBD02	TCRBD02-01	01				TCRBJ02-07*01	TCRBJ02	TCRBJ02-07	01				4	4	0	3	5	6	33	46	50	63	68	1	In	VDJ
CTGTCGGCTGCTCCCTCCCAGACATCTGTGTACTTCTGTGCCAGCAGCCTCTTTCGCAGGGCCGAATCCGAGCAGTACTTCGGGCCG	CASSLFRRAESEQYF	1	4.69682025268893E-6	45	TCRBV06-05*01	TCRBV06	TCRBV06-05	01				TCRBD01-01*01	TCRBD01	TCRBD01-01	01				TCRBJ02-07*01	TCRBJ02	TCRBJ02-07	01				6	9	4	3	7	6	36	47	56	61	68	1	In	VDJ
CCGCTCAGGCTGGAGTTGGCTGCTCCCTCCCAGACATCTGTGTACTTCTGTGCCAGCGGCACGGGTGCCGAGCAGTACTTCGGGCCG	CASGTGAEQYF	1	4.69682025268893E-6	33	TCRBV06-06	TCRBV06	TCRBV06-06				01,02	TCRBD02-01	TCRBD02	TCRBD02-01				01,02	TCRBJ02-07*01	TCRBJ02	TCRBJ02-07	01				8	4	8	4	3	6	48	57	61	65	68	1	In	VDJ
TCGCCCAGCCCCAACCAGACCTCTCTGTACTTCTGTGCCAGCAGGCCGGCCCCATTCCTACCCTCTCCCGAGCAGTACTTCGGGCCG	CASRPAPFLPSPEQYF	2	9.39364050537786E-6	48	TCRBV27-01*01	TCRBV27	TCRBV27-01	01								TCRBD01,TCRBD02	TCRBD01-01,TCRBD02-01		TCRBJ02-07*01	TCRBJ02	TCRBJ02-07	01				6	3	9	0	18	6	33	44	47	50	68	2	In	VDJ
CAGGAGGACTCGGCCGTGTATCTCTGTGCCAGCAGCTTAGAGGAGGAAATCGAGGGACTAGCAGCTCCCGAGCAGTACTTCGGGCCG	CASSLEEEIEGLAAPEQYF	1	4.69682025268893E-6	57	TCRBV07-02*01	TCRBV07	TCRBV07-02	01				TCRBD02-01	TCRBD02	TCRBD02-01				01,02	TCRBJ02-07*01	TCRBJ02	TCRBJ02-07	01				1	13	0	7	6	6	24	40	53	62	68	1	In	VDJ
GATCCAGCGCACACAGCAGGAGGACTCCGCCGTGTATCTCTGTGCCAGCAGCTCGGCCGGGTCAATCCCGAGCAGTACTTCGGGCCG		2	9.39364050537786E-6	41	TCRBV07-08*01	TCRBV07	TCRBV07-08	01				TCRBD02-01	TCRBD02	TCRBD02-01				01,02	TCRBJ02-07*01	TCRBJ02	TCRBJ02-07	01				4	4	8	4	7	6	40	53	57	61	68	2	Out	VDJ
ATCCTGGAGTCGCCCAGCCCCAACCAGACCTCTCTGTACTTCTGTGCCAGCAGTTTAATCGGGACGCCCGAGCAGTACTTCGGGCCG	CASSLIGTPEQYF	1	4.69682025268893E-6	39	TCRBV27-01*01	TCRBV27	TCRBV27-01	01								TCRBD01,TCRBD02	TCRBD01-01,TCRBD02-01		TCRBJ02-07*01	TCRBJ02	TCRBJ02-07	01				2	3	0	7	3	6	42	57	60	65	68	1	In	VDJ
CTGGAGTTGGCTGCTCCCTCCCAGACATCTGTGTACTTCTGTGCCAGCAGCTCGGCCGGGTCAATCCCCGAGCAGTACTTCGGGCCG	CASSSAGSIPEQYF	1	4.69682025268893E-6	42	TCRBV06-06	TCRBV06	TCRBV06-06				01,02	TCRBD02-01	TCRBD02	TCRBD02-01				01,02	TCRBJ02-07*01	TCRBJ02	TCRBJ02-07	01				6	6	8	4	8	6	39	50	56	60	68	1	In	VDJ
GTGAACGCCTTGGAGCTGGACGACTCGGCCCTGTATCTCTGTGCCAGCAGCTCGGCCGGGTCAATCCCCGAGCAGTACTTCGGGCCG	CASSSAGSIPEQYF	2	9.39364050537786E-6	42	TCRBV05-04*01	TCRBV05	TCRBV05-04	01				TCRBD02-01	TCRBD02	TCRBD02-01				01,02	TCRBJ02-07*01	TCRBJ02	TCRBJ02-07	01				3	4	8	4	8	6	39	52	56	60	68	2	In	VDJ
CTACACACCCTGCAGCCAGAAGACTCGGCCCTGTATCTCTGTGCCAGCAGCTCGGCCGGGTCAATCCCCGAGCAGTACTTCGGGCCG	CASSSAGSIPEQYF	2	9.39364050537786E-6	42	TCRBV04-02*01	TCRBV04	TCRBV04-02	01				TCRBD02-01	TCRBD02	TCRBD02-01				01,02	TCRBJ02-07*01	TCRBJ02	TCRBJ02-07	01				5	5	8	4	8	6	39	51	56	60	68	2	In	VDJ
AGGATCCAGCAGGTAGTGCGAGGAGATTCGGCAGCTTATTTCTGTGCCAGCTCACCCCGGACCGTAACCGAGCAGTACTTCGGGCCG	CASSPRTVTEQYF	1	4.69682025268893E-6	39	TCRBV18-01*01	TCRBV18	TCRBV18-01	01								TCRBD01,TCRBD02	TCRBD01-01,TCRBD02-01		TCRBJ02-07*01	TCRBJ02	TCRBJ02-07	01				3	2	1	7	6	6	42	56	58	62	68	1	In	VDJ
TCGGCTGCTCCCTCCCAGACATCTGTGTACTTCTGTGCCAGCAGTTACGGGACAGGGGGCGATTTTTACGAGCAGTACTTCGGGCCG	CASSYGTGGDFYEQYF	1	4.69682025268893E-6	48	TCRBV06-05*01	TCRBV06	TCRBV06-05	01				TCRBD01-01*01	TCRBD01	TCRBD01-01	01				TCRBJ02-07*01	TCRBJ02	TCRBJ02-07	01				2	0	0	0	6	4	33	-1	48	60	66	1	In	VDJ
ACCCTGCAGCCAGAAGACTCGGCCCTGTATCTCTGTGCCAGCAGCCAAGATTTGGGGGGGGGCTTTTACGAGCAGTACTTCGGGCCG	CASSQDLGGGFYEQYF	1	4.69682025268893E-6	48	TCRBV04-02*01	TCRBV04	TCRBV04-02	01				TCRBD02-01*01	TCRBD02	TCRBD02-01	01				TCRBJ02-07*01	TCRBJ02	TCRBJ02-07	01				0	3	9	0	6	4	33	50	53	60	66	1	In	VDJ
TCCAGCGCACAGAGCAGGGGACTCGGCCATGTATCTCTGTGCCAGCAGCTTAGCGAGGGAACGGTTTACGAGCAGTACTTCGGGCCG		1	4.69682025268893E-6	44					TCRBV07,TCRBV11	TCRBV07-09,TCRBV11-01		TCRBD02-01*02	TCRBD02	TCRBD02-01	02				TCRBJ02-07*01	TCRBJ02	TCRBJ02-07	01				0	0	11	0	7	4	37	-1	54	59	66	1	Out	VDJ
CCAACCTGCAAAGCTTGAGGACTCGGCCATGTATCTCTGTGCCAGCAGCTTAGCGAGGGAACGGTTTACGAGCAGTACTTCGGGCCG		1	4.69682025268893E-6	44	TCRBV11-02*02	TCRBV11	TCRBV11-02	02				TCRBD02-01*02	TCRBD02	TCRBD02-01	02				TCRBJ02-07*01	TCRBJ02	TCRBJ02-07	01				1	1	11	0	7	4	37	53	54	59	66	1	Out	VDJ
ATTCTGGAGTCCGCCAGCACCAACCAGACATCTATGTACCTCTGTGCCAGCAGTGCGACAGTAGTTTACGAGCAGTACTTCGGGCCG	CASSATVVYEQYF	1	4.69682025268893E-6	39	TCRBV28-01*01	TCRBV28	TCRBV28-01	01				TCRBD01-01*01	TCRBD01	TCRBD01-01	01				TCRBJ02-07*01	TCRBJ02	TCRBJ02-07	01				5	2	2	5	5	4	42	54	56	61	66	1	In	VDJ
GAGATCCAGCGCACAGAGCAGGGGGACTCGGCCATGTATCTCTGTGCCAGCAGCCCAAGACAGGCTTACGAGCAGTACTTCGGGCCG	CASSPRQAYEQYF	1	4.69682025268893E-6	39	TCRBV07-09	TCRBV07	TCRBV07-09				01,03	TCRBD01-01*01	TCRBD01	TCRBD01-01	01				TCRBJ02-07*01	TCRBJ02	TCRBJ02-07	01				5	4	2	4	2	4	42	54	58	64	66	1	In	VDJ
CTGGAGTCCGCCAGCACCAACCAGACATCTATGTACCTCTGTGCCAGCACCCCAGCGGGGGGGCCTTACGAGCAGTACTTCGGGCCG	CASTPAGGPYEQYF	1	4.69682025268893E-6	42	TCRBV28-01*01	TCRBV28	TCRBV28-01	01				TCRBD02-01*01	TCRBD02	TCRBD02-01	01				TCRBJ02-07*01	TCRBJ02	TCRBJ02-07	01				7	4	6	0	3	4	39	49	53	63	66	1	In	VDJ
CCTCACTCTGTAGTCTGCTGCCTCCTCCCAGACATCTGTATATTTCTGCGCCAGCCAGGGGGGGATTACGAGCAGTACTTCGGGCCG		1	4.69682025268893E-6	35	TCRBV10-01	TCRBV10	TCRBV10-01				01,02					TCRBD01,TCRBD02	TCRBD01-01,TCRBD02-01		TCRBJ02-07*01	TCRBJ02	TCRBJ02-07	01				8	0	4	1	4	4	46	-1	55	62	66	1	Out	VDJ
GGAGATCCAGTCCACGGAGTCAGGGGACACAGCACTGTATTTCTGTGCCAACGACCGGGACAGGATTACGAGCAGTACTTCGGGCCG		1	4.69682025268893E-6	38	TCRBV21-01*01	TCRBV21	TCRBV21-01	01				TCRBD01-01*01	TCRBD01	TCRBD01-01	01				TCRBJ02-07*01	TCRBJ02	TCRBJ02-07	01				10	6	0	4	2	4	43	50	56	64	66	1	Out	VDJ
CAGAACTGGAGGATTCTGGAGTTTATTTCTGTGCCAGCAGCCAAGATCGGGACACCTACATTCCATTACGAGCAGTACTTCGGGCCG		1	4.69682025268893E-6	52	TCRBV14-01*01	TCRBV14	TCRBV14-01	01				TCRBD01-01*01	TCRBD01	TCRBD01-01	01				TCRBJ02-07*01	TCRBJ02	TCRBJ02-07	01				0	2	0	6	12	4	29	46	48	54	66	1	Out	VDJ
ATCCAGCCCTCAGAACCCAGGGACTCAGCCATGTACTTCTGTGCCAGTCGAGGGACAGGGGGATTGTACGAGCAGTACTTCGGGCCG	CASRGTGGLYEQYF	1	4.69682025268893E-6	42	TCRBV12	TCRBV12				TCRBV12-03,TCRBV12-04		TCRBD01-01*01	TCRBD01	TCRBD01-01	01				TCRBJ02-07*01	TCRBJ02	TCRBJ02-07	01				9	4	0	1	4	4	39	47	51	62	66	1	In	VDJ
GTGAACGCCTTGTTGCTGGGGGACTCGGCCCTTTATCTTTGCGCCAGCAGCGCGGTGTCAGGGATGTACGAGCAGTACTTCGGGCCG	CASSAVSGMYEQYF	1	4.69682025268893E-6	42	TCRBV05	TCRBV05				TCRBV05-05,TCRBV05-06		TCRBD01-01*01	TCRBD01	TCRBD01-01	01				TCRBJ02-07*01	TCRBJ02	TCRBJ02-07	01				4	7	4	3	3	4	39	51	58	63	66	1	In	VDJ
CACATCAATTCCCTGGAGCTTGGTGACTCTGCTGTGTATTTCTGTGCCAGCAGCCAATCGGGGGGGTACGAGCAGTACTTCGGGCCG	CASSQSGGYEQYF	1	4.69682025268893E-6	39	TCRBV03	TCRBV03				TCRBV03-01,TCRBV03-02		TCRBD02-01*01	TCRBD02	TCRBD02-01	01				TCRBJ02-07*01	TCRBJ02	TCRBJ02-07	01				2	1	8	0	0	4	42	57	58	-1	66	1	In	VDJ
ACGATTCAGCGCACAGAGCAGCGGGACTCAGCCATGTATCGCTGTGCTAGCAGCTTAGCGCCGGGGTACGAGCAGTACTTCGGGCCG	CASSLAPGYEQYF	1	4.69682025268893E-6	39	TCRBV07-07*01	TCRBV07	TCRBV07-07	01				TCRBD02-01*01	TCRBD02	TCRBD02-01	01				TCRBJ02-07*01	TCRBJ02	TCRBJ02-07	01				0	2	8	3	0	4	42	59	61	-1	66	1	In	VDJ
AGGATCCAGCAGGTAGTGCGAGGAGATTCGGCAGCTTATTTCTGTGCCAGCTCACCACCCTCAGGGTACGAGCAGTACTTCGGGCCG	CASSPPSGYEQYF	1	4.69682025268893E-6	39	TCRBV18-01*01	TCRBV18	TCRBV18-01	01				TCRBD01-01*01	TCRBD01	TCRBD01-01	01				TCRBJ02-07*01	TCRBJ02	TCRBJ02-07	01				0	2	4	3	0	4	42	59	61	-1	66	1	In	VDJ
TGGAGTCGCCCAGCCCCAACCAGACCTCTCTGTACTTCTGTGCCAGCAGTTCACAGGGGGGAAGGGTACGAGCAGTACTTCGGGCCG		1	4.69682025268893E-6	43	TCRBV27-01*01	TCRBV27	TCRBV27-01	01				TCRBD01-01*01	TCRBD01	TCRBD01-01	01				TCRBJ02-07*01	TCRBJ02	TCRBJ02-07	01				4	1	3	1	6	4	38	51	52	60	66	1	Out	VDJ
CAACCTGCAAAGCTTGAGGACTCGGCCGTGTATCTCTGTGCCAGCAGCTTAGAGTTGCTACCTCGGTACGAGCAGTACTTCGGGCCG	CASSLELLPRYEQYF	1	4.69682025268893E-6	45	TCRBV11-02*02	TCRBV11	TCRBV11-02	02				TCRBD02-01	TCRBD02	TCRBD02-01				01,02	TCRBJ02-07*01	TCRBJ02	TCRBJ02-07	01				0	4	4	9	6	4	36	53	57	60	66	1	In	VDJ
CCGCTCAGGCTGCTGTCGGCTGCTCCCTCCCAGACATCTGTGTACTTCTGTGCCAGCAGTTCGAGGTACGAGCAGTACTTCGGGCCG	CASSSRYEQYF	1	4.69682025268893E-6	33	TCRBV06-05*01	TCRBV06	TCRBV06-05	01				TCRBD02-01*02	TCRBD02	TCRBD02-01	02				TCRBJ02-07*01	TCRBJ02	TCRBJ02-07	01				4	1	11	1	0	4	48	61	62	-1	66	1	In	VDJ
ATTCTGGAGTCCGCCAGCACCAACCAGACATCTATGTACCTCTGTGCCTCTAGCGGGGGGGCCAGGTACGAGCAGTACTTCGGGCCG	CASSGGARYEQYF	1	4.69682025268893E-6	39	TCRBV28-01*01	TCRBV28	TCRBV28-01	01				TCRBD02-01*01	TCRBD02	TCRBD02-01	01				TCRBJ02-07*01	TCRBJ02	TCRBJ02-07	01				11	1	4	0	5	4	42	48	49	61	66	1	In	VDJ
CGCACAGAGCAGGGGGACTCGGCCATGTATCTCTGTGCCAGCAGCCGGCTGGGACAGGGCATAGCGTACGAGCAGTACTTCGGGCCG	CASSRLGQGIAYEQYF	1	4.69682025268893E-6	48	TCRBV07-09	TCRBV07	TCRBV07-09				01,03	TCRBD01-01*01	TCRBD01	TCRBD01-01	01				TCRBJ02-07*01	TCRBJ02	TCRBJ02-07	01				5	5	0	3	7	4	33	45	50	59	66	1	In	VDJ
ACCTTGGAGCTGGGGGACTCGGCCCTTTATCTTTGCGCCAGCAGCTCCGAGAGTTACAGGGGGCCGTACGAGCAGTACTTCGGGCCG	CASSSESYRGPYEQYF	1	4.69682025268893E-6	48	TCRBV05-01*01	TCRBV05	TCRBV05-01	01				TCRBD01-01*01	TCRBD01	TCRBD01-01	01				TCRBJ02-07*01	TCRBJ02	TCRBJ02-07	01				3	9	3	0	2	4	33	46	55	64	66	1	In	VDJ
GGGTTGGAGTCGGCTGCTCCCTCCCAAACATCTGTGTACTTCTGTGCCAGCAACGGACAGGGTTTCTACGAGCAGTACTTCGGGCCG	CASNGQGFYEQYF	1	4.69682025268893E-6	39	TCRBV06	TCRBV06				TCRBV06-02,TCRBV06-03		TCRBD01-01*01	TCRBD01	TCRBD01-01	01				TCRBJ02-07*01	TCRBJ02	TCRBJ02-07	01				7	2	1	3	3	3	42	52	54	62	65	1	In	VDJ
GAGTCGGCTGCTCCCTCCCAGACATCTGTGTACTTCTGTGCCAGCAGTGCCCACGGGGGGGGGTTCTACGAGCAGTACTTCGGGCCG	CASSAHGGGFYEQYF	1	4.69682025268893E-6	45	TCRBV06-01*01	TCRBV06	TCRBV06-01	01				TCRBD02-01*01	TCRBD02	TCRBD02-01	01				TCRBJ02-07*01	TCRBJ02	TCRBJ02-07	01				4	4	8	0	4	3	36	49	53	61	65	1	In	VDJ
GCCTTGTTGCTGGGGGACTCGGCCCTGTATCTCTGTGCCAGCAGCTTGTATCGGGATCTTGAATTCTACGAGCAGTACTTCGGGCCG	CASSLYRDLEFYEQYF	1	4.69682025268893E-6	48	TCRBV05-05*01	TCRBV05	TCRBV05-05	01				TCRBD02-01*02	TCRBD02	TCRBD02-01	02				TCRBJ02-07*01	TCRBJ02	TCRBJ02-07	01				1	3	8	3	9	3	33	48	51	56	65	1	In	VDJ
CTGGAGTCGGCTGCTCCCTCCCAGACATCTGTGTACTTCTGTGCCAGCAGTGTGACGGGGGGGGTCTACGAGCAGTACTTCGGGCCG	CASSVTGGVYEQYF	1	4.69682025268893E-6	42	TCRBV06-01*01	TCRBV06	TCRBV06-01	01				TCRBD02-01*01	TCRBD02	TCRBD02-01	01				TCRBJ02-07*01	TCRBJ02	TCRBJ02-07	01				4	3	8	0	2	3	39	52	55	63	65	1	In	VDJ
GAGTCCGCCAGCACCAACCAGACATCTATGTACCTCTGTGCCAGCAGCCCGGGACAGCCGGAGGTCTACGAGCAGTACTTCGGGCCG	CASSPGQPEVYEQYF	1	4.69682025268893E-6	45	TCRBV28-01*01	TCRBV28	TCRBV28-01	01				TCRBD01-01*01	TCRBD01	TCRBD01-01	01				TCRBJ02-07*01	TCRBJ02	TCRBJ02-07	01				6	3	0	5	8	3	36	47	50	57	65	1	In	VDJ
AACGCCTTGTTGCTGGGGGACTCGGCCCTCTATCTCTGTGCCAGCAGCCCCCCATTGGGGGGGCTCTACGAGCAGTACTTCGGGCCG	CASSPPLGGLYEQYF	1	4.69682025268893E-6	45	TCRBV05-06*01	TCRBV05	TCRBV05-06	01				TCRBD02-01*01	TCRBD02	TCRBD02-01	01				TCRBJ02-07*01	TCRBJ02	TCRBJ02-07	01				4	8	9	0	2	3	36	48	56	63	65	1	In	VDJ
CTGTCCTCAGAACCGGGAGACACGGCACTGTATCTCTGCGCCAGCAGCCGGGGTGGAGGGAACCTCTACGAGCAGTACTTCGGGCCG	CASSRGGGNLYEQYF	1	4.69682025268893E-6	45	TCRBV23-01*01	TCRBV23	TCRBV23-01	01				TCRBD02-01*02	TCRBD02	TCRBD02-01	02				TCRBJ02-07*01	TCRBJ02	TCRBJ02-07	01				6	7	10	0	5	3	36	47	54	60	65	1	In	VDJ
CCCTGCAGCCAGAAGACTCAGCCCTGTATCTCTGCGCCAGCAGCCAAGCCCCTGGGGGGGGGACTCTACGAGCAGTACTTCGGGCCG		2	9.39364050537786E-6	49	TCRBV04-01*01	TCRBV04	TCRBV04-01	01				TCRBD02-01*01	TCRBD02	TCRBD02-01	01				TCRBJ02-07*01	TCRBJ02	TCRBJ02-07	01				1	5	9	0	5	3	32	48	53	60	65	2	Out	VDJ
AACGCCTTGGAGCTGGACGACTCGGCCCTGTATCTCTGCGCCAGCAGCCGCCCGGGACAGGGACTCTACGAGCAGTACTTCGGGCCG	CASSRPGQGLYEQYF	1	4.69682025268893E-6	45	TCRBV05-04*01	TCRBV05	TCRBV05-04	01				TCRBD01-01*01	TCRBD01	TCRBD01-01	01				TCRBJ02-07*01	TCRBJ02	TCRBJ02-07	01				4	5	0	3	3	3	36	48	53	62	65	1	In	VDJ
CTGTCCTCAGAACCGGGAGACACGGCACTGTATCTCTGCGCCAGCAGCCGCCCGGGACAGGGACTCTACGAGCAGTACTTCGGGCCG	CASSRPGQGLYEQYF	1	4.69682025268893E-6	45	TCRBV23-01*01	TCRBV23	TCRBV23-01	01				TCRBD01-01*01	TCRBD01	TCRBD01-01	01				TCRBJ02-07*01	TCRBJ02	TCRBJ02-07	01				6	6	0	3	3	3	36	47	53	62	65	1	In	VDJ
ATTCTGGAGTCCGCCAGCACCAACCAGACATCTATGTACCTCTGTGCCAGCAGACACCCGGGCATCTACGAGCAGTACTTCGGGCCG	CASRHPGIYEQYF	1	4.69682025268893E-6	39	TCRBV28-01*01	TCRBV28	TCRBV28-01	01								TCRBD01,TCRBD02	TCRBD01-01,TCRBD02-01		TCRBJ02-07*01	TCRBJ02	TCRBJ02-07	01				6	6	8	0	2	3	42	53	59	63	65	1	In	VDJ
ACTCTGGAGTCTGCTGCCTCCTCCCAGACATCTGTATATTTCTGCGCCAGCAGTGAAATCGGGGGCTACGAGCAGTACTTCGGGCCG	CASSEIGGYEQYF	1	4.69682025268893E-6	39	TCRBV10-01	TCRBV10	TCRBV10-01				01,02	TCRBD02-01*01	TCRBD02	TCRBD02-01	01				TCRBJ02-07*01	TCRBJ02	TCRBJ02-07	01				3	3	8	2	0	3	42	56	59	-1	65	1	In	VDJ
CTGGAGTCCGCCAGCACCAACCAGACATCTATGTACCTCTGTGCCAGCAGTTTATTGGGTCGGGGCTACGAGCAGTACTTCGGGCCG	CASSLLGRGYEQYF	1	4.69682025268893E-6	42	TCRBV28-01*01	TCRBV28	TCRBV28-01	01				TCRBD02-01*01	TCRBD02	TCRBD02-01	01				TCRBJ02-07*01	TCRBJ02	TCRBJ02-07	01				1	5	8	3	0	3	39	55	60	-1	65	1	In	VDJ
ATTCTGGAGTCCGCCAGCACCAACCAGACATCTATGTACCTCTGTGCCAGCAGGACCGGACAGGGCTACGAGCAGTACTTCGGGCCG	CASRTGQGYEQYF	1	4.69682025268893E-6	39	TCRBV28-01*01	TCRBV28	TCRBV28-01	01				TCRBD01-01*01	TCRBD01	TCRBD01-01	01				TCRBJ02-07*01	TCRBJ02	TCRBJ02-07	01				6	4	1	3	0	3	42	53	57	-1	65	1	In	VDJ
CTGGAGTCGCCCAGCCCCAACCAGACCTCTCTGTACTTCTGTGCCAGCAGTTTAGGGACTAGCGGCTACGAGCAGTACTTCGGGCCG	CASSLGTSGYEQYF	1	4.69682025268893E-6	42	TCRBV27-01*01	TCRBV27	TCRBV27-01	01				TCRBD02-01	TCRBD02	TCRBD02-01				01,02	TCRBJ02-07*01	TCRBJ02	TCRBJ02-07	01				2	0	0	5	0	3	39	-1	54	-1	65	1	In	VDJ
CTTGGTGACTCTGCTGTGTATTTCTGTGCCAGCAGCCCCTACAGGGGAAAGGGGCCACCCTCCAGCTACGAGCAGTACTTCGGGCCG	CASSPYRGKGPPSSYEQYF	1	4.69682025268893E-6	57	TCRBV03	TCRBV03				TCRBV03-01,TCRBV03-02		TCRBD01-01*01	TCRBD01	TCRBD01-01	01				TCRBJ02-07*01	TCRBJ02	TCRBJ02-07	01				4	3	3	2	18	3	24	37	40	47	65	1	In	VDJ
CTGATTCTGGAGTCCGCCAGCACCAACCAGACATCTATGTACCTCTGTGCCAGCAGTCCGGACAGCTACGAGCAGTACTTCGGGCCG	CASSPDSYEQYF	1	4.69682025268893E-6	36	TCRBV28-01*01	TCRBV28	TCRBV28-01	01				TCRBD01-01*01	TCRBD01	TCRBD01-01	01				TCRBJ02-07*01	TCRBJ02	TCRBJ02-07	01				5	2	1	5	0	3	45	57	59	-1	65	1	In	VDJ
GAGTCCGCCAGCACCAACCAGACATCTATGTACCTCTGTGCCAGCACCTCTGCTAGCGGGGGTTCCTACGAGCAGTACTTCGGGCCG	CASTSASGGSYEQYF	1	4.69682025268893E-6	45	TCRBV28-01*01	TCRBV28	TCRBV28-01	01				TCRBD02-01*01	TCRBD02	TCRBD02-01	01				TCRBJ02-07*01	TCRBJ02	TCRBJ02-07	01				7	6	4	2	1	1	36	46	52	62	63	1	In	VDJ
CGGAGTCAGGGGACACAGCACTGTATTTCTGTGCCAGCAGCGATCAGATAAACAGTCTTTGCTTCCTACGAGCAGTACTTCGGGCCG		1	4.69682025268893E-6	52	TCRBV21-01*01	TCRBV21	TCRBV21-01	01				TCRBD01-01*01	TCRBD01	TCRBD01-01	01				TCRBJ02-07*01	TCRBJ02	TCRBJ02-07	01				5	10	3	5	8	1	29	41	51	55	63	1	Out	VDJ
AGCTTGGTGACTCTGCTGTGTATTTCTGTGCCAGCAGCCAAGATGGGGGAAGGCGGGGGGCCTTCCTACGAGCAGTACTTCGGGCCG		1	4.69682025268893E-6	55	TCRBV03	TCRBV03				TCRBV03-01,TCRBV03-02		TCRBD02-01*01	TCRBD02	TCRBD02-01	01				TCRBJ02-07*01	TCRBJ02	TCRBJ02-07	01				0	9	7	1	3	1	26	43	52	60	63	1	Out	VDJ
CTGGAGTCCGCTACCAGCTCCCAGACATCTGTGTACTTCTGTGCCATCACGGGTCAGAACATGTCCTACGAGCAGTACTTCGGGCCG	CAITGQNMSYEQYF	1	4.69682025268893E-6	42	TCRBV10-03*01	TCRBV10	TCRBV10-03	01				TCRBD02-01	TCRBD02	TCRBD02-01				01,02	TCRBJ02-07*01	TCRBJ02	TCRBJ02-07	01				7	0	8	4	10	1	39	-1	49	53	63	1	In	VDJ
AGGCTGGAGTTGGCTGCTCCCTCCCAGACATCTGTGTACTTCTGTGCCAGCTTCGACCAGGGGTCCTACGAGCAGTACTTCGGGCCG	CASFDQGSYEQYF	1	4.69682025268893E-6	39	TCRBV06-06	TCRBV06	TCRBV06-06				01,02	TCRBD01-01*01	TCRBD01	TCRBD01-01	01				TCRBJ02-07*01	TCRBJ02	TCRBJ02-07	01				8	6	4	2	0	1	42	51	57	-1	63	1	In	VDJ
ATCCAACCTGCAAAGCTTGAGGACTCGGCCGTGTATCTCTGTGCCAGCAGCTTAGGGACAGGGTCCTACGAGCAGTACTTCGGGCCG	CASSLGTGSYEQYF	2	9.39364050537786E-6	42	TCRBV11-02*02	TCRBV11	TCRBV11-02	02				TCRBD01-01*01	TCRBD01	TCRBD01-01	01				TCRBJ02-07*01	TCRBJ02	TCRBJ02-07	01				1	0	1	3	0	1	39	-1	55	-1	63	2	In	VDJ
GGAGTCCGCCAGCACCAACCAGACATCTATGTACCTCTGTGCCAGCAGTTCATCGGTAAAGGGTCCTACGAGCAGTACTTCGGGCCG		1	4.69682025268893E-6	44	TCRBV28-01*01	TCRBV28	TCRBV28-01	01								TCRBD01,TCRBD02	TCRBD01-01,TCRBD02-01		TCRBJ02-07*01	TCRBJ02	TCRBJ02-07	01				4	9	5	3	0	1	37	50	59	-1	63	1	Out	VDJ
ATCCAGCGCACAGAGCAGCGGGACTCGGCCATGTATCGCTGTGCCAGCAGCTTAAAGGTCACGTCCTACGAGCAGTACTTCGGGCCG	CASSLKVTSYEQYF	1	4.69682025268893E-6	42	TCRBV07-06*01	TCRBV07	TCRBV07-06	01								TCRBD01,TCRBD02	TCRBD01-01,TCRBD02-01		TCRBJ02-07*01	TCRBJ02	TCRBJ02-07	01				2	1	5	4	5	1	39	54	55	58	63	1	In	VDJ
CTGCAAAGCTTGAGGACTCGGCCGTGTATCTCTGTGCCAGCAGCTTAGTTACCGGGGCGGTAGTCCTACGAGCAGTACTTCGGGCCG		1	4.69682025268893E-6	49	TCRBV11-02*02	TCRBV11	TCRBV11-02	02								TCRBD01,TCRBD02	TCRBD01-01,TCRBD02-01		TCRBJ02-07*01	TCRBJ02	TCRBJ02-07	01				1	5	7	0	5	1	32	48	53	58	63	1	Out	VDJ
AATTCCCTGGAGCTTGGTGACTCTGCTGTGTATTTCTGTGCCAGCAGCCAAGTGCCGGGGGAGTCCTACGAGCAGTACTTCGGGCCG	CASSQVPGESYEQYF	1	4.69682025268893E-6	45	TCRBV03	TCRBV03				TCRBV03-01,TCRBV03-02		TCRBD02-01*01	TCRBD02	TCRBD02-01	01				TCRBJ02-07*01	TCRBJ02	TCRBJ02-07	01				1	3	8	2	2	1	36	52	55	61	63	1	In	VDJ
GAGTCGGCTGCTCCCTCCCAGACATCTGTGTACTTCTGTGCCAGCAGTCCCAACGGGGGCGAGTCCTACGAGCAGTACTTCGGGCCG	CASSPNGGESYEQYF	1	4.69682025268893E-6	45	TCRBV06-01*01	TCRBV06	TCRBV06-01	01								TCRBD01,TCRBD02	TCRBD01-01,TCRBD02-01		TCRBJ02-07*01	TCRBJ02	TCRBJ02-07	01				5	6	6	0	3	1	36	48	54	60	63	1	In	VDJ
ACACAGCAGGAGGACTCCGCCGTGTATCTCTGTGCCAGCAGCTTAGTGGTAACCGGGACAGAGTCCTACGAGCAGTACTTCGGGCCG	CASSLVVTGTESYEQYF	1	4.69682025268893E-6	51	TCRBV07-08*01	TCRBV07	TCRBV07-08	01				TCRBD01-01*01	TCRBD01	TCRBD01-01	01				TCRBJ02-07*01	TCRBJ02	TCRBJ02-07	01				1	8	0	5	2	1	30	46	54	61	63	1	In	VDJ
CTGGAGTTGGCTGCTCCCTCCCAGACATCTGTGTACTTCTGTGCCAGCAGTGCACAGGGGGTCTCCTACGAGCAGTACTTCGGGCCG	CASSAQGVSYEQYF	1	4.69682025268893E-6	42	TCRBV06-06	TCRBV06	TCRBV06-06				01,02	TCRBD01-01*01	TCRBD01	TCRBD01-01	01				TCRBJ02-07*01	TCRBJ02	TCRBJ02-07	01				5	2	3	1	1	0	39	51	53	61	62	1	In	VDJ
AACGCCTTGTTGCTGGGGGACTCGGCCCTCTATCTCTGTGCCAGCAGCTTGGGGGCACAGGTCTCCTACGAGCAGTACTTCGGGCCG	CASSLGAQVSYEQYF	1	4.69682025268893E-6	45	TCRBV05-06*01	TCRBV05	TCRBV05-06	01				TCRBD01-01*01	TCRBD01	TCRBD01-01	01				TCRBJ02-07*01	TCRBJ02	TCRBJ02-07	01				0	4	3	4	1	0	36	52	56	61	62	1	In	VDJ
GAGTCGCCCAGCCCCAACCAGACCTCTCTGTACTTCTGTGCCAGCAGTTTAGGGACAGGGATCTCCTACGAGCAGTACTTCGGGCCG	CASSLGTGISYEQYF	1	4.69682025268893E-6	45	TCRBV27-01*01	TCRBV27	TCRBV27-01	01				TCRBD01-01*01	TCRBD01	TCRBD01-01	01				TCRBJ02-07*01	TCRBJ02	TCRBJ02-07	01				2	0	0	3	2	0	36	-1	51	60	62	1	In	VDJ
GCTCCCTCCCAGACATCTGTGTACTTCTGTGCCAGCAGTGAAAGTCTCTATAGCGGGAGGATCTCCTACGAGCAGTACTTCGGGCCG	CASSESLYSGRISYEQYF	1	4.69682025268893E-6	54	TCRBV06-01*01	TCRBV06	TCRBV06-01	01				TCRBD02-01*02	TCRBD02	TCRBD02-01	02				TCRBJ02-07*01	TCRBJ02	TCRBJ02-07	01				2	8	5	1	2	0	27	42	50	60	62	1	In	VDJ
ACCCTGCAGCCAGAAGACTCGGCCCTGTATCTCTGTGCCAGCAGCCAAGATCCCGCTAGCGGCTCCTACGAGCAGTACTTCGGGCCG	CASSQDPASGSYEQYF	1	4.69682025268893E-6	48	TCRBV04-02*01	TCRBV04	TCRBV04-02	01				TCRBD02-01	TCRBD02	TCRBD02-01				01,02	TCRBJ02-07*01	TCRBJ02	TCRBJ02-07	01				0	5	4	5	0	0	33	50	55	-1	62	1	In	VDJ
CGCACACAGCAGGAGGACTCCGCCGTGTATCTCTGTGCCAGCAGCTCTAACAGGGGGTTGAGCTCCTACGAGCAGTACTTCGGGCCG	CASSSNRGLSSYEQYF	1	4.69682025268893E-6	48	TCRBV07-08*01	TCRBV07	TCRBV07-08	01				TCRBD01-01*01	TCRBD01	TCRBD01-01	01				TCRBJ02-07*01	TCRBJ02	TCRBJ02-07	01				4	3	3	1	5	0	33	46	49	57	62	1	In	VDJ
AGCACCAACCAGACATCTATGTACCTCTGTGCCAGCAGTTGGGACACAGGGGGCGACATGAGCTCCTACGAGCAGTACTTCGGGCCG	CASSWDTGGDMSSYEQYF	1	4.69682025268893E-6	54	TCRBV28-01*01	TCRBV28	TCRBV28-01	01				TCRBD01-01*01	TCRBD01	TCRBD01-01	01				TCRBJ02-07*01	TCRBJ02	TCRBJ02-07	01				4	5	3	0	8	0	27	40	45	54	62	1	In	VDJ
ACCTTGGAGCTGGGGGACTCGGCCCTTTATCTTTGCGCCAGCAGCCCCACGTCCACTCGGAGCTCCTACGAGCAGTACTTCGGGCCG	CASSPTSTRSSYEQYF	1	4.69682025268893E-6	48	TCRBV05-01*01	TCRBV05	TCRBV05-01	01				TCRBD02-01*02	TCRBD02	TCRBD02-01	02				TCRBJ02-07*01	TCRBJ02	TCRBJ02-07	01				4	13	10	2	0	0	33	45	58	-1	62	1	In	VDJ
TCTGCTGTACCCTCTCAGACATCTGTGTACTTCTGTGCCAGCACCCGGGACAGGGGTTCGAGCTCCTACGAGCAGTACTTCGGGCCG	CASTRDRGSSSYEQYF	2	9.39364050537786E-6	48	TCRBV06-04	TCRBV06	TCRBV06-04				01,02	TCRBD01-01*01	TCRBD01	TCRBD01-01	01				TCRBJ02-07*01	TCRBJ02	TCRBJ02-07	01				7	3	0	2	6	0	33	43	46	56	62	2	In	VDJ
TCGGCTGCTCCCTCCCAGACATCTGTGTACTTCTGTGCCAGCAGTTACGGCGGGGGGGTAAGCTCCTACGAGCAGTACTTCGGGCCG	CASSYGGGVSSYEQYF	1	4.69682025268893E-6	48	TCRBV06-05*01	TCRBV06	TCRBV06-05	01				TCRBD02-01*01	TCRBD02	TCRBD02-01	01				TCRBJ02-07*01	TCRBJ02	TCRBJ02-07	01				2	1	7	0	4	0	33	48	49	58	62	1	In	VDJ
CAGGGACTCAGCTGTGTACTTCTGTGCCAGCAGTGACAACCCAGGGGAAAACTAGCGGGAAGCTCCTACGAGCAGTACTTCGGGCCG		1	4.69682025268893E-6	59	TCRBV12	TCRBV12				TCRBV12-03,TCRBV12-04		TCRBD02-01*02	TCRBD02	TCRBD02-01	02				TCRBJ02-07*01	TCRBJ02	TCRBJ02-07	01				5	16	3	3	2	0	22	34	50	60	62	1	Out	VDJ
AGTCAGCTGCTCCCTCCCAGACATCTGTATACTTCTGTGCCAGCAGTTGGGGGACAGGGAAGCTCCTACGAGCAGTACTTCGGGCCG		1	4.69682025268893E-6	46	TCRBV06-09*01	TCRBV06	TCRBV06-09	01				TCRBD01-01*01	TCRBD01	TCRBD01-01	01				TCRBJ02-07*01	TCRBJ02	TCRBJ02-07	01				4	2	0	3	3	0	35	48	50	59	62	1	Out	VDJ
GAGTCCGCCAGCACCAACCAGACATCTATGTACCTCTGTGCCAGCAGAGGGGGACAGGGAAGCTCCTACGAGCAGTACTTCGGGCCG	CASRGGQGSSYEQYF	1	4.69682025268893E-6	45	TCRBV28-01*01	TCRBV28	TCRBV28-01	01				TCRBD01-01*01	TCRBD01	TCRBD01-01	01				TCRBJ02-07*01	TCRBJ02	TCRBJ02-07	01				6	3	0	3	3	0	36	47	50	59	62	1	In	VDJ
GCACCTTGGAGCTGGGGGACTCGGCCCTTTATCTTTGCGCCAGCAGCTTGGATCGGGGCAAGCTCCTACGAGCAGTACTTCGGGCCG		1	4.69682025268893E-6	46	TCRBV05-01*01	TCRBV05	TCRBV05-01	01								TCRBD01,TCRBD02	TCRBD01-01,TCRBD02-01		TCRBJ02-07*01	TCRBJ02	TCRBJ02-07	01				0	3	7	0	3	0	35	51	54	59	62	1	Out	VDJ
TTGTTGCTGGGGGACTCGGCCCTGTATCTCTGTGCCAGTATGCCCCCCGCGGCGGGCTGGGCCTCCTACGAGCAGTACTTCGGGCCG	CASMPPAAGWASYEQYF	1	4.69682025268893E-6	51	TCRBV05-05*01	TCRBV05	TCRBV05-05	01				TCRBD02-01	TCRBD02	TCRBD02-01				01,02	TCRBJ02-07*01	TCRBJ02	TCRBJ02-07	01				8	13	7	4	6	0	30	38	51	56	62	1	In	VDJ
AATGTGAGCACCTTGGAGCTGGGGGACTCGGCCCTTTATCTTTGCGCCAGCAGCTACGGGGCCTCCTACGAGCAGTACTTCGGGCCG	CASSYGASYEQYF	1	4.69682025268893E-6	39	TCRBV05-01*01	TCRBV05	TCRBV05-01	01								TCRBD01,TCRBD02	TCRBD01-01,TCRBD02-01		TCRBJ02-07*01	TCRBJ02	TCRBJ02-07	01				3	2	7	0	0	0	42	55	57	-1	62	1	In	VDJ
GGAGTCCGCCAGCACCAACCAGACATCTATGTACCTCTGTGCCAGCAGTAAAACAGGGTTACCTCCTACGAGCAGTACTTCGGGCCG		1	4.69682025268893E-6	44	TCRBV28-01*01	TCRBV28	TCRBV28-01	01				TCRBD01-01*01	TCRBD01	TCRBD01-01	01				TCRBJ02-07*01	TCRBJ02	TCRBJ02-07	01				5	3	3	3	4	0	37	49	52	58	62	1	Out	VDJ
TCCCTGGAGCTTGGTGACTCTGCTGTGTATTTCTGTGCCAGCAGTACGACGGGACAGATGACCTCCTACGAGCAGTACTTCGGGCCG	CASSTTGQMTSYEQYF	1	4.69682025268893E-6	48	TCRBV03	TCRBV03				TCRBV03-01,TCRBV03-02		TCRBD01-01*01	TCRBD01	TCRBD01-01	01				TCRBJ02-07*01	TCRBJ02	TCRBJ02-07	01				6	6	0	5	5	0	33	44	50	57	62	1	In	VDJ
TTCTGGAGTCCGCCAGCACCAACCAGACATCTATGTACCTCTGTGCCAGCAAGCCGGGGCGACTCCTACGAGCAGTACTTCGGGCCG		1	4.69682025268893E-6	40	TCRBV28-01*01	TCRBV28	TCRBV28-01	01								TCRBD01,TCRBD02	TCRBD01-01,TCRBD02-01		TCRBJ02-07*01	TCRBJ02	TCRBJ02-07	01				7	4	7	0	2	0	41	51	55	60	62	1	Out	VDJ
CAGCCTGCAAAGCTTGAGGACTCGGCCGTGTATCTCTGTGCCAGCAGCTTAGGGTTTTATAACTCCTACGAGCAGTACTTCGGGCCG	CASSLGFYNSYEQYF	1	4.69682025268893E-6	45	TCRBV11-02*02	TCRBV11	TCRBV11-02	02								TCRBD01,TCRBD02	TCRBD01-01,TCRBD02-01		TCRBJ02-07*01	TCRBJ02	TCRBJ02-07	01				1	0	0	10	8	0	36	-1	52	54	62	1	In	VDJ
CTGGAGTCGCCCAGCCCCAACCAGACCTCTCTGTACTTCTGTGCCAGCAGTTTAGAGGGGAACTCCTACGAGCAGTACTTCGGGCCG	CASSLEGNSYEQYF	1	4.69682025268893E-6	42	TCRBV27-01*01	TCRBV27	TCRBV27-01	01								TCRBD01,TCRBD02	TCRBD01-01,TCRBD02-01		TCRBJ02-07*01	TCRBJ02	TCRBJ02-07	01				2	1	5	2	2	0	39	54	55	60	62	1	In	VDJ
GAGTCGGCTGCTCCCTCCCAGACATCTGTGTACTTCTGTGCCAGCAGTGGTGGGCAGGGGCGATCCTACGAGCAGTACTTCGGGCCG	CASSGGQGRSYEQYF	1	4.69682025268893E-6	45	TCRBV06-01*01	TCRBV06	TCRBV06-01	01				TCRBD01-01*01	TCRBD01	TCRBD01-01	01				TCRBJ02-07*01	TCRBJ02	TCRBJ02-07	01				4	5	4	2	3	1	36	49	54	60	63	1	In	VDJ
TCGGCTGCTCCCTCCCAGACATCTGTGTACTTCTGTGCCAGCAGTGCAACGGGACTAGCGCCATCCTACGAGCAGTACTTCGGGCCG	CASSATGLAPSYEQYF	1	4.69682025268893E-6	48	TCRBV06-01*01	TCRBV06	TCRBV06-01	01				TCRBD02-01	TCRBD02	TCRBD02-01				01,02	TCRBJ02-07*01	TCRBJ02	TCRBJ02-07	01				4	4	0	6	3	1	33	46	50	60	63	1	In	VDJ
ACTGTGACATCGGCCCAAAAGAACCCGACAGCTTTCTATCTCTGTGCCACCACCGGGCTCCAATCCTACGAGCAGTACTTCGGGCCG	CATTGLQSYEQYF	1	4.69682025268893E-6	39	TCRBV19-01	TCRBV19	TCRBV19-01				01,02					TCRBD01,TCRBD02	TCRBD01-01,TCRBD02-01		TCRBJ02-07*01	TCRBJ02	TCRBJ02-07	01				10	5	8	0	5	1	42	49	54	58	63	1	In	VDJ
CAGCGCACAGAGCAGGGGGACTCGGCCATGTATCTCTGTGCCAGCAGCTTAGATTCTCCAGGTGCCTACGAGCAGTACTTCGGGCCG	CASSLDSPGAYEQYF	1	4.69682025268893E-6	45	TCRBV07-09	TCRBV07	TCRBV07-09				01,03	TCRBD01-01*01	TCRBD01	TCRBD01-01	01				TCRBJ02-07*01	TCRBJ02	TCRBJ02-07	01				1	6	4	4	2	2	36	52	58	62	64	1	In	VDJ
GAGTCGGCTGCTCCCTCCCAGACATCTGTGTACTTCTGTGCCAGCAGTTCGGGACAGGGGTATGCCTACGAGCAGTACTTCGGGCCG	CASSSGQGYAYEQYF	1	4.69682025268893E-6	45	TCRBV06-01*01	TCRBV06	TCRBV06-01	01				TCRBD01-01*01	TCRBD01	TCRBD01-01	01				TCRBJ02-07*01	TCRBJ02	TCRBJ02-07	01				5	2	0	2	4	2	36	48	50	60	64	1	In	VDJ
GAGTCGGCTGCTCCCTCCCAGACATCTGTGTACTTCTGTGCCAGCAGTGAGGTTGCGGGGGGGGCCTACGAGCAGTACTTCGGGCCG	CASSEVAGGAYEQYF	1	4.69682025268893E-6	45	TCRBV06-01*01	TCRBV06	TCRBV06-01	01				TCRBD02-01*01	TCRBD02	TCRBD02-01	01				TCRBJ02-07*01	TCRBJ02	TCRBJ02-07	01				3	4	7	0	1	2	36	50	54	63	64	1	In	VDJ
ATCCAGCCTGCAAAGCTTGAGGACTCGGCCGTGTATCTCTGTGCCAGCAGCTTAGAACAGGGGGCCTACGAGCAGTACTTCGGGCCG	CASSLEQGAYEQYF	1	4.69682025268893E-6	42	TCRBV11-02*02	TCRBV11	TCRBV11-02	02				TCRBD01-01*01	TCRBD01	TCRBD01-01	01				TCRBJ02-07*01	TCRBJ02	TCRBJ02-07	01				0	0	3	1	0	2	39	-1	56	-1	64	1	In	VDJ
GCTGCTCCCTCCCAAACATCTGTGTACTTCTGTGCCAGCACCTCGTCGGTTGCAGGGCGAAGGGCCTACGAGCAGTACTTCGGGCCG	CASTSSVAGRRAYEQYF	1	4.69682025268893E-6	51	TCRBV06	TCRBV06				TCRBV06-02,TCRBV06-03		TCRBD01-01*01	TCRBD01	TCRBD01-01	01				TCRBJ02-07*01	TCRBJ02	TCRBJ02-07	01				7	12	4	3	7	2	30	40	52	57	64	1	In	VDJ
AGTCCGCCAGCACCAACCAGACATCTATGTACCTCTGTGCCAGCAGTTAGCCCCGACGAGGCGGCCTACGAGCAGTACTTCGGGCCG		1	4.69682025268893E-6	46	TCRBV28-01*01	TCRBV28	TCRBV28-01	01				TCRBD02-01	TCRBD02	TCRBD02-01				01,02	TCRBJ02-07*01	TCRBJ02	TCRBJ02-07	01				4	12	7	5	0	2	35	48	60	-1	64	1	Out	VDJ
TCGGCCCAAAAGAACCCGACAGCTTTCTATCTCTGTGCCAGTAGTATAGCGGGGTTCCGCGCGGCCTACGAGCAGTACTTCGGGCCG	CASSIAGFRAAYEQYF	1	4.69682025268893E-6	48	TCRBV19-01	TCRBV19	TCRBV19-01				01,02	TCRBD02-01*01	TCRBD02	TCRBD02-01	01				TCRBJ02-07*01	TCRBJ02	TCRBJ02-07	01				1	0	8	3	10	2	33	-1	49	54	64	1	In	VDJ
GAGTCCGCCAGCACCAACCAGACATCTATGTACCTCTGTGCCAGCAGTCCCGGATCGACCCAGGCCTACGAGCAGTACTTCGGGCCG	CASSPGSTQAYEQYF	1	4.69682025268893E-6	45	TCRBV28-01*01	TCRBV28	TCRBV28-01	01				TCRBD01-01*01	TCRBD01	TCRBD01-01	01				TCRBJ02-07*01	TCRBJ02	TCRBJ02-07	01				5	12	4	4	0	2	36	48	60	-1	64	1	In	VDJ
GCCCTGCAGCCAGAAGACTCAGCCCTGTATCTCTGCGCCAGCAGCCCCCAAGAGACAGGGGCCGCCTACGAGCAGTACTTCGGGCCG	CASSPQETGAAYEQYF	1	4.69682025268893E-6	48	TCRBV04-01*01	TCRBV04	TCRBV04-01	01				TCRBD01-01*01	TCRBD01	TCRBD01-01	01				TCRBJ02-07*01	TCRBJ02	TCRBJ02-07	01				4	7	2	2	3	2	33	46	53	61	64	1	In	VDJ
TCGGCTGCTCCCTCCCAGACATCTGTGTACTTCTGTGCCAGCAGTGATCGGACCGGGACAGCCGCCTACGAGCAGTACTTCGGGCCG	CASSDRTGTAAYEQYF	1	4.69682025268893E-6	48	TCRBV06-01*01	TCRBV06	TCRBV06-01	01				TCRBD01-01*01	TCRBD01	TCRBD01-01	01				TCRBJ02-07*01	TCRBJ02	TCRBJ02-07	01				3	7	0	5	3	2	33	47	54	61	64	1	In	VDJ
GAGTGCCTTGGAGCTGGGGGACTCGGCCCTGTATCTCTGTGCCAGCAGCTTGGTGATCTGACCGCCTACGAGCAGTACTTCGGGCCG		1	4.69682025268893E-6	44	TCRBV05-03	TCRBV05	TCRBV05-03				01,02					TCRBD01,TCRBD02	TCRBD01-01,TCRBD02-01		TCRBJ02-07*01	TCRBJ02	TCRBJ02-07	01				0	6	2	7	2	2	37	53	59	62	64	1	Out	VDJ
ACGCCTTGGAGCTGGACGACTCGGCCCTGTATCTCTGTGCCAGCAGTTTTAGCGGGGGGGCCAGCCTACGAGCAGTACTTCGGGCCG		1	4.69682025268893E-6	46	TCRBV05-04*01	TCRBV05	TCRBV05-04	01				TCRBD02-01*01	TCRBD02	TCRBD02-01	01				TCRBJ02-07*01	TCRBJ02	TCRBJ02-07	01				5	3	5	0	4	2	35	46	49	60	64	1	Out	VDJ
GAGTCCGCTACCAGCTCCCAGACATCTGTGTACTTCTGTGCCATCAGTGAGTTGGGACAGCCTCCCTACGAGCAGTACTTCGGGCCG	CAISELGQPPYEQYF	1	4.69682025268893E-6	45	TCRBV10-03*01	TCRBV10	TCRBV10-03	01				TCRBD01-01*01	TCRBD01	TCRBD01-01	01				TCRBJ02-07*01	TCRBJ02	TCRBJ02-07	01				1	1	0	5	4	2	36	52	53	60	64	1	In	VDJ
GAGTCGGCTGCTCCCTCCCAGACATCTGTGTACTTCTGTGCCAGCGGGGTGGGGGGGACAGTGCCCTACGAGCAGTACTTCGGGCCG	CASGVGGTVPYEQYF	1	4.69682025268893E-6	45	TCRBV06-01*01	TCRBV06	TCRBV06-01	01								TCRBD01,TCRBD02	TCRBD01-01,TCRBD02-01		TCRBJ02-07*01	TCRBJ02	TCRBJ02-07	01				8	9	0	5	3	2	36	45	54	61	64	1	In	VDJ
ATCCTGGAGTCGCCCAGCCCCAACCAGACCTCTCTGTACTTCTGTGCCAGCAGTAGGGACGGGCCCTACGAGCAGTACTTCGGGCCG	CASSRDGPYEQYF	1	4.69682025268893E-6	39	TCRBV27-01*01	TCRBV27	TCRBV27-01	01								TCRBD01,TCRBD02	TCRBD01-01,TCRBD02-01		TCRBJ02-07*01	TCRBJ02	TCRBJ02-07	01				5	1	0	7	4	2	42	54	55	60	64	1	In	VDJ
GCTACCAGCTCCCAGACATCTGTGTACTTCTGTGCCATCAGTGGGTCTAAAGGTGGTAGCAGCCCCTACGAGCAGTACTTCGGGCCG	CAISGSKGGSSPYEQYF	1	4.69682025268893E-6	51	TCRBV10-03*01	TCRBV10	TCRBV10-03	01				TCRBD02-01	TCRBD02	TCRBD02-01				01,02	TCRBJ02-07*01	TCRBJ02	TCRBJ02-07	01				0	9	5	7	4	2	30	47	56	60	64	1	In	VDJ
CCAGCGCACAGAGCAGGGGGACTCGGCCATGTATCTCTGTGCCAGCAGCTCAGGGGGGGGGACCCCTACGAGCAGTACTTCGGGCCG		1	4.69682025268893E-6	44	TCRBV07-09	TCRBV07	TCRBV07-09				01,03					TCRBD01,TCRBD02	TCRBD01-01,TCRBD02-01		TCRBJ02-07*01	TCRBJ02	TCRBJ02-07	01				4	0	4	1	7	2	37	-1	50	57	64	1	Out	VDJ
TCAATTCCCTGGAGCTTGGTGACTCTGCTGTGTATTTCTGTGCCAGCAGCTCAGGGGGGGGACCCCTACGAGCAGTACTTCGGGCCG		1	4.69682025268893E-6	43	TCRBV03	TCRBV03				TCRBV03-01,TCRBV03-02						TCRBD01,TCRBD02	TCRBD01-01,TCRBD02-01		TCRBJ02-07*01	TCRBJ02	TCRBJ02-07	01				5	1	4	1	6	2	38	50	51	58	64	1	Out	VDJ
TGGCGTCTGCTGTACCCTCTCAGACATCTGTGTACTTCTGTGCCAGCAGCTCAGGGGGGGGACCCCTACGAGCAGTACTTCGGGCCG		1	4.69682025268893E-6	43	TCRBV06-04	TCRBV06	TCRBV06-04				01,02					TCRBD01,TCRBD02	TCRBD01-01,TCRBD02-01		TCRBJ02-07*01	TCRBJ02	TCRBJ02-07	01				6	2	4	1	6	2	38	49	51	58	64	1	Out	VDJ
TGCTGTCGGCTGCTCCCTCCCAGACATCTGTGTATCTCTGTGCCAGCAGCTCAGGGGGGGGACCCCTACGAGCAGTACTTCGGGCCG		1	4.69682025268893E-6	43	TCRBV06-05*01	TCRBV06	TCRBV06-05	01								TCRBD01,TCRBD02	TCRBD01-01,TCRBD02-01		TCRBJ02-07*01	TCRBJ02	TCRBJ02-07	01				6	2	4	1	6	2	38	49	51	58	64	1	Out	VDJ
TGAACGCCTTGGAGCTGGACGACTCGGCCCTGTATCTCTGTGCCAGCAGCTCAGGGGGGGGACCCCTACGAGCAGTACTTCGGGCCG		1	4.69682025268893E-6	43	TCRBV05-04*01	TCRBV05	TCRBV05-04	01								TCRBD01,TCRBD02	TCRBD01-01,TCRBD02-01		TCRBJ02-07*01	TCRBJ02	TCRBJ02-07	01				3	0	4	1	6	2	38	-1	51	58	64	1	Out	VDJ
TACACACCCTGCAGCCAGAAGACTCGGCCCTGTATCTCTGTGCCAGCAGCTCAGGGGGGGGACCCCTACGAGCAGTACTTCGGGCCG		2	9.39364050537786E-6	43	TCRBV04-02*01	TCRBV04	TCRBV04-02	01								TCRBD01,TCRBD02	TCRBD01-01,TCRBD02-01		TCRBJ02-07*01	TCRBJ02	TCRBJ02-07	01				5	1	4	1	6	2	38	50	51	58	64	2	Out	VDJ
TCCTGTCCTCAGAACCGGGAGACACGGCACTGTATCTCTGTGCCAGCAGCTCAGGGGGGGGACCCCTACGAGCAGTACTTCGGGCCG		1	4.69682025268893E-6	43	TCRBV23-01*01	TCRBV23	TCRBV23-01	01								TCRBD01,TCRBD02	TCRBD01-01,TCRBD02-01		TCRBJ02-07*01	TCRBJ02	TCRBJ02-07	01				6	2	4	1	6	2	38	49	51	58	64	1	Out	VDJ
CTGGAGTCGGCTGCTCCCTCCCAGACATCTGTGTACTTCTGTGCCAGCAGTGAAGCAGTTAACCCCTACGAGCAGTACTTCGGGCCG	CASSEAVNPYEQYF	1	4.69682025268893E-6	42	TCRBV06-01*01	TCRBV06	TCRBV06-01	01								TCRBD01,TCRBD02	TCRBD01-01,TCRBD02-01		TCRBJ02-07*01	TCRBJ02	TCRBJ02-07	01				0	5	3	7	1	2	39	56	61	63	64	1	In	VDJ
ATCCAGCGCACAGAGCAGCGGGACTCGGCCATGTATCGCTGTGCCAGCAGCTTAGGGGACGGACCCTACGAGCAGTACTTCGGGCCG	CASSLGDGPYEQYF	1	4.69682025268893E-6	42	TCRBV07-06*01	TCRBV07	TCRBV07-06	01								TCRBD01,TCRBD02	TCRBD01-01,TCRBD02-01		TCRBJ02-07*01	TCRBJ02	TCRBJ02-07	01				1	0	0	7	4	2	39	-1	55	60	64	1	In	VDJ
CTGGAGTCGGCTGCTCCCTCCCAGACATCTGTGTACTTCTGTGCCAGCAGTGAATACAGGGCACCCTACGAGCAGTACTTCGGGCCG	CASSEYRAPYEQYF	1	4.69682025268893E-6	42	TCRBV06-01*01	TCRBV06	TCRBV06-01	01				TCRBD01-01*01	TCRBD01	TCRBD01-01	01				TCRBJ02-07*01	TCRBJ02	TCRBJ02-07	01				2	1	3	3	3	2	39	54	55	61	64	1	In	VDJ
GATCCAGCGCACACAGCAGGAGGACTCCGCCGTGTATCTCTGTGCCAGCAGCTCGGACACAAACCCTACGAGCAGTACTTCGGGCCG		1	4.69682025268893E-6	41	TCRBV07-08*01	TCRBV07	TCRBV07-08	01				TCRBD01-01*01	TCRBD01	TCRBD01-01	01				TCRBJ02-07*01	TCRBJ02	TCRBJ02-07	01				4	1	1	6	5	2	40	53	54	59	64	1	Out	VDJ
AAGATCCGGTCCACAAAGCTGGAGGACTCAGCCATGTACTTCTGTGCCAGCGCCATAGGGGTTACCTACGAGCAGTACTTCGGGCCG	CASAIGVTYEQYF	1	4.69682025268893E-6	39	TCRBV02-01*01	TCRBV02	TCRBV02-01	01				TCRBD01-01*01	TCRBD01	TCRBD01-01	01				TCRBJ02-07*01	TCRBJ02	TCRBJ02-07	01				8	5	5	2	3	2	42	51	56	61	64	1	In	VDJ
GTGAACGCCTTGGAGCTGGACGACTCGGCCCTGTATCTCTGCGCCAGCAGCCAAGACCAGGGTACCTACGAGCAGTACTTCGGGCCG	CASSQDQGTYEQYF	1	4.69682025268893E-6	42	TCRBV05-04*01	TCRBV05	TCRBV05-04	01				TCRBD01-01*01	TCRBD01	TCRBD01-01	01				TCRBJ02-07*01	TCRBJ02	TCRBJ02-07	01				4	6	4	3	2	2	39	51	57	62	64	1	In	VDJ
AGTGCCCATCCTGAAGACAGCAGCTTCTACATCTGCAGTGCCAGCGATTGGGCGGGGGCTTCTACCTACGAGCAGTACTTCGGGCCG	CSASDWAGASTYEQYF	1	4.69682025268893E-6	48	TCRBV20	TCRBV20				TCRBV20-01,TCRBV20-or09_02		TCRBD02-01*01	TCRBD02	TCRBD02-01	01				TCRBJ02-07*01	TCRBJ02	TCRBJ02-07	01				6	10	7	2	6	2	33	41	51	58	64	1	In	VDJ
GCTGCTCCCTCCCAGACATCTGTGTACTTCTGTGCCAGCAGTTACTCCTCCCTCCTAGCGGGGACCTACGAGCAGTACTTCGGGCCG	CASSYSSLLAGTYEQYF	2	9.39364050537786E-6	51	TCRBV06	TCRBV06				TCRBV06-05,TCRBV06-06		TCRBD02-01*01	TCRBD02	TCRBD02-01	01				TCRBJ02-07*01	TCRBJ02	TCRBJ02-07	01				0	7	4	3	1	2	30	47	54	63	64	2	In	VDJ
AGCCTGCAGAGCAGGGGGACTCGGCCGTGTATGTCTGTGCAAGTCGCTTAAGGACTAGCGGGGACCTACGAGCAGTACTTCGGGCCG		1	4.69682025268893E-6	46	TCRBV12-02*01	TCRBV12	TCRBV12-02	01				TCRBD02-01*01	TCRBD02	TCRBD02-01	01				TCRBJ02-07*01	TCRBJ02	TCRBJ02-07	01				2	1	1	3	1	2	35	50	51	63	64	1	Out	VDJ
AACATGAGCTCCTTGGAGCTGGGGGACTCAGCTGTGTACTTCTGTGCCAGCAGTTCAACAGGGACCTACGAGCAGTACTTCGGGCCG	CASSSTGTYEQYF	1	4.69682025268893E-6	39	TCRBV13-01*01	TCRBV13	TCRBV13-01	01				TCRBD01-01*01	TCRBD01	TCRBD01-01	01				TCRBJ02-07*01	TCRBJ02	TCRBJ02-07	01				6	4	3	3	1	2	42	53	57	63	64	1	In	VDJ
TAGTGCGAGGAGATTCGGCAGCTTATTTCTGTGCCAGCTCACTTGGGGTAGCGGGGTCCCCCGACCTACGAGCAGTACTTCGGGCCG		1	4.69682025268893E-6	52	TCRBV18-01*01	TCRBV18	TCRBV18-01	01				TCRBD02-01*01	TCRBD02	TCRBD02-01	01				TCRBJ02-07*01	TCRBJ02	TCRBJ02-07	01				4	6	5	3	8	2	29	42	48	56	64	1	Out	VDJ
GGGTTGGAGTCGGCTGCTCCCTCCCAAACATCTGTGTACTTCTGTGCCAGCAGTTACATGGAGACCTACGAGCAGTACTTCGGGCCG	CASSYMETYEQYF	1	4.69682025268893E-6	39	TCRBV06	TCRBV06				TCRBV06-02,TCRBV06-03		TCRBD02-01*02	TCRBD02	TCRBD02-01	02				TCRBJ02-07*01	TCRBJ02	TCRBJ02-07	01				2	2	10	2	1	2	42	57	59	63	64	1	In	VDJ
AGGCTGGAGTCGGCTGCTCCCTCCCAGACATCTGTGTACTTCTGTGCCCTGACGTCAGGGGTCACCTACGAGCAGTACTTCGGGCCG	CALTSGVTYEQYF	1	4.69682025268893E-6	39	TCRBV06-01*01	TCRBV06	TCRBV06-01	01				TCRBD01-01*01	TCRBD01	TCRBD01-01	01				TCRBJ02-07*01	TCRBJ02	TCRBJ02-07	01				11	7	4	2	3	2	42	48	55	61	64	1	In	VDJ
CTGGAGTCCGCCAGCACCAACCAGACATCTATGTACCTCTGTGCCAGCACCGGGACTAGCGGCACCTACGAGCAGTACTTCGGGCCG	CASTGTSGTYEQYF	1	4.69682025268893E-6	42	TCRBV28-01*01	TCRBV28	TCRBV28-01	01				TCRBD02-01	TCRBD02	TCRBD02-01				01,02	TCRBJ02-07*01	TCRBJ02	TCRBJ02-07	01				7	2	0	5	2	2	39	49	51	62	64	1	In	VDJ
ATCCTGGAGTCGCCCAGCCCCAACCAGACCTCTCTGTACTTCTGTGCCAGCAGTCTAACAGGAACCTACGAGCAGTACTTCGGGCCG	CASSLTGTYEQYF	1	4.69682025268893E-6	39	TCRBV27-01*01	TCRBV27	TCRBV27-01	01				TCRBD01-01*01	TCRBD01	TCRBD01-01	01				TCRBJ02-07*01	TCRBJ02	TCRBJ02-07	01				5	3	3	4	2	2	42	54	57	62	64	1	In	VDJ
ATCCAGCCTGCAAAGCTTGAGGACTCGGCCGTGTATCTCTGTGCCAGCAGCTGGGGGACAGAAACCTACGAGCAGTACTTCGGGCCG	CASSWGTETYEQYF	1	4.69682025268893E-6	42	TCRBV11-02*02	TCRBV11	TCRBV11-02	02				TCRBD01-01*01	TCRBD01	TCRBD01-01	01				TCRBJ02-07*01	TCRBJ02	TCRBJ02-07	01				4	2	0	5	3	2	39	52	54	61	64	1	In	VDJ
GGAGCTGGGGGACTCGGCCCTTTATCTTTGCGCCAGCAGCTAAACAAGGACCCCTTCTAAAAAACCTACGAGCAGTACTTCGGGCCG		1	4.69682025268893E-6	53	TCRBV05-01*01	TCRBV05	TCRBV05-01	01								TCRBD01,TCRBD02	TCRBD01-01,TCRBD02-01		TCRBJ02-07*01	TCRBJ02	TCRBJ02-07	01				3	6	1	7	13	2	28	41	47	51	64	1	Out	VDJ
ACAGAGCAGGGGGACTCGGCCATGTATCTCTGTGCCAGCAGCGGAAGACTAGCGGGGGGGAGGTACTACGAGCAGTACTTCGGGCCG	CASSGRLAGGRYYEQYF	1	4.69682025268893E-6	51	TCRBV07-09	TCRBV07	TCRBV07-09				01,03	TCRBD02-01*01	TCRBD02	TCRBD02-01	01				TCRBJ02-07*01	TCRBJ02	TCRBJ02-07	01				5	4	2	0	5	3	30	42	46	60	65	1	In	VDJ
GAGTCGCCCAGCCCCAACCAGACCTCTCTGTACTTCTGTGCCAGCAGTTTTGGGACAGGGGGCTACTACGAGCAGTACTTCGGGCCG	CASSFGTGGYYEQYF	1	4.69682025268893E-6	45	TCRBV27-01*01	TCRBV27	TCRBV27-01	01				TCRBD01-01*01	TCRBD01	TCRBD01-01	01				TCRBJ02-07*01	TCRBJ02	TCRBJ02-07	01				3	1	0	0	2	3	36	50	51	63	65	1	In	VDJ
CTGGAGCTTGGTGACTCTGCTGTGTATTTCTGTGCCAGCAGGCCTGGGACATCCCCCCCTTACTACTACGAGCAGTACTTCGGGCCG	CASRPGTSPPYYYEQYF	1	4.69682025268893E-6	51	TCRBV03	TCRBV03				TCRBV03-01,TCRBV03-02		TCRBD01-01*01	TCRBD01	TCRBD01-01	01				TCRBJ02-07*01	TCRBJ02	TCRBJ02-07	01				6	4	0	6	14	3	30	41	45	51	65	1	In	VDJ
TCCCTGGAGCTTGGTGACTCTGCTGTGTATTTCTGTGCCAGCAGCCAATCAAACTAGCGGGGGGACTACGAGCAGTACTTCGGGCCG	CASSQSN*RGDYEQYF	1	4.69682025268893E-6	48	TCRBV03	TCRBV03				TCRBV03-01,TCRBV03-02		TCRBD02-01*01	TCRBD02	TCRBD02-01	01				TCRBJ02-07*01	TCRBJ02	TCRBJ02-07	01				2	4	3	1	1	3	33	48	52	64	65	1	Stop	VDJ
GAGTCCGCCAGCACCAACCAGACATCTATGTACCTCTGTGCCAGCAGTTCTCCCTCAGGCAGGGACTACGAGCAGTACTTCGGGCCG	CASSSPSGRDYEQYF	1	4.69682025268893E-6	45	TCRBV28-01*01	TCRBV28	TCRBV28-01	01				TCRBD01-01*01	TCRBD01	TCRBD01-01	01				TCRBJ02-07*01	TCRBJ02	TCRBJ02-07	01				4	10	4	3	1	3	36	49	59	64	65	1	In	VDJ
CTGTCGGCTGCTCCCTCCCAGACATCTGTGTACTTCTGTGCCAGCACCCCTTTCCCCGACAGGGACTACGAGCAGTACTTCGGGCCG	CASTPFPDRDYEQYF	1	4.69682025268893E-6	45	TCRBV06-05*01	TCRBV06	TCRBV06-05	01				TCRBD01-01*01	TCRBD01	TCRBD01-01	01				TCRBJ02-07*01	TCRBJ02	TCRBJ02-07	01				7	11	2	3	1	3	36	46	57	64	65	1	In	VDJ
TTGGAGCTGGGGGACTCGGCCCTTTATCTTTGCGCCAGCAGCCAACCAGGCGGACCGATAAGGGACTACGAGCAGTACTTCGGGCCG	CASSQPGGPIRDYEQYF	1	4.69682025268893E-6	51	TCRBV05-01*01	TCRBV05	TCRBV05-01	01								TCRBD01,TCRBD02	TCRBD01-01,TCRBD02-01		TCRBJ02-07*01	TCRBJ02	TCRBJ02-07	01				4	19	0	8	0	3	30	42	61	-1	65	1	In	VDJ
TCCACGGAGTCAGGGGACACAGCACTGTATTTCTGTGCCAGCAGAAGAGGTGGGCTAGCGGTCGACTACGAGCAGTACTTCGGGCCG	CASRRGGLAVDYEQYF	1	4.69682025268893E-6	48	TCRBV21-01*01	TCRBV21	TCRBV21-01	01				TCRBD02-01	TCRBD02	TCRBD02-01				01,02	TCRBJ02-07*01	TCRBJ02	TCRBJ02-07	01				6	10	4	5	4	3	33	44	54	61	65	1	In	VDJ
ATCCAGCGCACAGAGCAGGGGGACTCGGCCATGTATCTCTGTGCCAGCAGTAGGACAGGGGGGAACTACGAGCAGTACTTCGGGCCG	CASSRTGGNYEQYF	1	4.69682025268893E-6	42	TCRBV07-09	TCRBV07	TCRBV07-09				01,03	TCRBD01-01*01	TCRBD01	TCRBD01-01	01				TCRBJ02-07*01	TCRBJ02	TCRBJ02-07	01				6	2	1	1	3	3	39	50	52	62	65	1	In	VDJ
CCTTGTTGCTGGGGGACTCGGCCCTGTATCTCTGTGCCAGCAGCTGGCATCCTGAAGACAGGGAACTACGAGCAGTACTTCGGGCCG		1	4.69682025268893E-6	49	TCRBV05-05*01	TCRBV05	TCRBV05-05	01				TCRBD01-01*01	TCRBD01	TCRBD01-01	01				TCRBJ02-07*01	TCRBJ02	TCRBJ02-07	01				3	11	2	3	2	3	32	45	56	63	65	1	Out	VDJ
TCCAGCGCACACAGCAGGAGGACTCGGCCGTGTATCTCTGTGCCAGCAGCCCGGGAACAGCCCAACTACGAGCAGTACTTCGGGCCG		2	9.39364050537786E-6	43	TCRBV07-02*01	TCRBV07	TCRBV07-02	01				TCRBD02-01*02	TCRBD02	TCRBD02-01	02				TCRBJ02-07*01	TCRBJ02	TCRBJ02-07	01				5	1	8	3	9	3	38	50	51	56	65	2	Out	VDJ
GTGAACGCCTTGGAGCTGGACGACTCGGCCCTCTATCTCTGTGCCAGCAGCTTGTATCGGGACAACTACGAGCAGTACTTCGGGCCG	CASSLYRDNYEQYF	1	4.69682025268893E-6	42	TCRBV05-04*01	TCRBV05	TCRBV05-04	01				TCRBD01-01*01	TCRBD01	TCRBD01-01	01				TCRBJ02-07*01	TCRBJ02	TCRBJ02-07	01				1	4	0	6	1	3	39	54	58	64	65	1	In	VDJ
AGGGGACACAGCACTGTATTTCTGTGCCAGCAGCTCTCTTAGGGAGATTCCGTCTAGCGGGGGTTATACGAGCAGTACTTCGGGCCG		1	4.69682025268893E-6	59	TCRBV21-01*01	TCRBV21	TCRBV21-01	01				TCRBD02-01*01	TCRBD02	TCRBD02-01	01				TCRBJ02-07*01	TCRBJ02	TCRBJ02-07	01				5	19	4	2	3	4	22	34	53	63	66	1	Out	VDJ
AGGCTGGAGTCGGCTGCTCCCTCCCAGACATCTGTGTACTTCTGTGCCAGCGGGGCAGGGGAAGTATACGAGCAGTACTTCGGGCCG	CASGAGEVYEQYF	1	4.69682025268893E-6	39	TCRBV06-01*01	TCRBV06	TCRBV06-01	01				TCRBD01-01*01	TCRBD01	TCRBD01-01	01				TCRBJ02-07*01	TCRBJ02	TCRBJ02-07	01				8	4	4	2	5	4	42	51	55	61	66	1	In	VDJ
GAGTCCGCCAGCACCAACCAGACATCTATGTACCTCTGTGCCAGCACAGAGGGACAGGAGGTTATATACGAGCAGTACTTCGGGCCG	CASTEGQEVIYEQYF	1	4.69682025268893E-6	45	TCRBV28-01*01	TCRBV28	TCRBV28-01	01				TCRBD01-01*01	TCRBD01	TCRBD01-01	01				TCRBJ02-07*01	TCRBJ02	TCRBJ02-07	01				7	4	0	4	8	4	36	46	50	58	66	1	In	VDJ
CACCTACACGCCCTGCAGCCAGAAGACTCAGCCCTGTATCTCTGCGCCAGCAGCCAATTTCAGGGTGACGAGCAGTACTTCGGGCCG	CASSQFQGDEQYF	1	4.69682025268893E-6	39	TCRBV04-01*01	TCRBV04	TCRBV04-01	01				TCRBD01-01*01	TCRBD01	TCRBD01-01	01				TCRBJ02-07*01	TCRBJ02	TCRBJ02-07	01				2	3	4	3	2	5	42	57	60	65	67	1	In	VDJ
AGGCTGGAGTCGGCTGCTCCCTCCCAGACATCTGTGTACTTCTGTGCCAGCAGTTTGCTGGGGGTGGACGAGCAGTACTTCGGGCCG	CASSLLGVDEQYF	1	4.69682025268893E-6	39	TCRBV06-01*01	TCRBV06	TCRBV06-01	01								TCRBD01,TCRBD02	TCRBD01-01,TCRBD02-01		TCRBJ02-07*01	TCRBJ02	TCRBJ02-07	01				5	5	6	1	3	5	42	54	59	64	67	1	In	VDJ
CTACACACCCTGCAGCCAGAAGACTCGGCCCTCTATCTCTGTGCCAGCAGCCGTCTTTCGGGTCGGGACGAGCAGTACTTCGGGCCG	CASSRLSGRDEQYF	1	4.69682025268893E-6	42	TCRBV04-02*01	TCRBV04	TCRBV04-02	01				TCRBD02-01	TCRBD02	TCRBD02-01				01,02	TCRBJ02-07*01	TCRBJ02	TCRBJ02-07	01				4	6	8	4	5	5	39	52	58	62	67	1	In	VDJ
CTGGAGTCCGCCAGCACCAACCAGACATCTATGTACCTCTGTGCCAGCAGTCGACCGGGACAGGGCGACGAGCAGTACTTCGGGCCG	CASSRPGQGDEQYF	1	4.69682025268893E-6	42	TCRBV28-01*01	TCRBV28	TCRBV28-01	01				TCRBD01-01*01	TCRBD01	TCRBD01-01	01				TCRBJ02-07*01	TCRBJ02	TCRBJ02-07	01				5	5	0	3	2	5	39	51	56	65	67	1	In	VDJ
GAGTCCGCCAGCACCAACCAGACATCTATGTACCTCTGTGCCAGCAGTTCCTCTGACGGGGGGGCCGACGAGCAGTACTTCGGGCCG	CASSSSDGGADEQYF	1	4.69682025268893E-6	45	TCRBV28-01*01	TCRBV28	TCRBV28-01	01				TCRBD02-01*01	TCRBD02	TCRBD02-01	01				TCRBJ02-07*01	TCRBJ02	TCRBJ02-07	01				4	7	8	0	3	5	36	49	56	64	67	1	In	VDJ
GAGTCGGCTGCTCCCTCCCAAACATCTGTGTACTTCTGTGCCAGCAGTTAGATAACCCAGGGGTTCCACGAGCAGTACTTCGGGCCG	CASS*ITQGFHEQYF	1	4.69682025268893E-6	45	TCRBV06	TCRBV06				TCRBV06-02,TCRBV06-03		TCRBD01-01*01	TCRBD01	TCRBD01-01	01				TCRBJ02-07*01	TCRBJ02	TCRBJ02-07	01				3	7	4	2	4	5	36	50	57	63	67	1	Stop	VDJ
GGAGTTGGCTGCTCCCTCCCAGACATCTGTGTACTTCTGTGCCAGCAGAATCTCCGGGACAGGGGCCACGAGCAGTACTTCGGGCCG		1	4.69682025268893E-6	44	TCRBV06-06	TCRBV06	TCRBV06-06				01,02	TCRBD01-01*01	TCRBD01	TCRBD01-01	01				TCRBJ02-07*01	TCRBJ02	TCRBJ02-07	01				6	7	0	2	2	5	37	48	55	65	67	1	Out	VDJ
CGCCTTGTTGCTGGGGGACTCGGCCCTCTATCTCTGTGCCAGCAGCCTTTTGGGTATTAGCAGAACCACGAGCAGTACTTCGGGCCG		1	4.69682025268893E-6	47	TCRBV05-06*01	TCRBV05	TCRBV05-06	01				TCRBD02-01	TCRBD02	TCRBD02-01				01,02	TCRBJ02-07*01	TCRBJ02	TCRBJ02-07	01				4	11	5	7	6	5	34	46	57	61	67	1	Out	VDJ
AATGTGAGCACCTTGGAGCTGGGGGACTCGGCCCTTTATCTTTGCGCCAGCAGCCTAGCGGGGGGTAACGAGCAGTACTTCGGGCCG	CASSLAGGNEQYF	1	4.69682025268893E-6	39	TCRBV05-01*01	TCRBV05	TCRBV05-01	01				TCRBD02-01*01	TCRBD02	TCRBD02-01	01				TCRBJ02-07*01	TCRBJ02	TCRBJ02-07	01				4	0	4	1	2	5	42	-1	54	65	67	1	In	VDJ
ACGGAGTCAGGGGACACAGCACTGTATTTCTGTGCCAGCAGCAAATGGGGGGGTATACGAACGAGGAACGAGCAGTACTTCGGGCCG	CASSKWGGIRTRNEQYF	1	4.69682025268893E-6	51	TCRBV21-01*01	TCRBV21	TCRBV21-01	01				TCRBD02-01*01	TCRBD02	TCRBD02-01	01				TCRBJ02-07*01	TCRBJ02	TCRBJ02-07	01				2	1	9	0	14	5	30	45	46	53	67	1	In	VDJ
GAGTTGGCTGCTCCCTCCCAGACATCTGTGTACTTCTGTGCCAGCAGCTACGGGGGACAGGGGAAGAACGAGCAGTACTTCGGGCCG	CASSYGGQGKNEQYF	1	4.69682025268893E-6	45	TCRBV06-06	TCRBV06	TCRBV06-06				01,02	TCRBD01-01*01	TCRBD01	TCRBD01-01	01				TCRBJ02-07*01	TCRBJ02	TCRBJ02-07	01				2	2	0	2	4	5	36	51	53	63	67	1	In	VDJ
ATTCTGGAGTCCGCCAGCACCAACCAGACATCTATGTACCTCTGTGCCAGCAGCCAGACAGGGTTAAACGAGCAGTACTTCGGGCCG	CASSQTGLNEQYF	1	4.69682025268893E-6	39	TCRBV28-01*01	TCRBV28	TCRBV28-01	01				TCRBD01-01*01	TCRBD01	TCRBD01-01	01				TCRBJ02-07*01	TCRBJ02	TCRBJ02-07	01				6	3	2	3	4	5	42	53	56	63	67	1	In	VDJ
CTTGTTGCTGGGGGACTCGGCCCTGTATCTCTGTGCCAGCAGCCCTACGGAACCGGACAGGGAAGGAATCAGCAGTACTTCGGGCCG		1	4.69682025268893E-6	50	TCRBV05-05*01	TCRBV05	TCRBV05-05	01				TCRBD01-01*01	TCRBD01	TCRBD01-01	01				TCRBJ02-07*01	TCRBJ02	TCRBJ02-07	01				4	11	1	3	8	8	31	43	54	62	70	1	Out	VDJ
ATCCAGCCCTCAGAACCCAGGGACTCAGCTGTGTACTTCTGTGCCAGCAGCCAAGGCCTAACCCGGGGGCAGCAGTACTTCGGGCCG	CASSQGLTRGQQYF	1	4.69682025268893E-6	42	TCRBV12	TCRBV12				TCRBV12-03,TCRBV12-04						TCRBD01,TCRBD02	TCRBD01-01,TCRBD02-01		TCRBJ02-07*01	TCRBJ02	TCRBJ02-07	01				6	14	6	0	0	8	39	50	64	-1	70	1	In	VDJ
ACCTTGGAGATCCAGCGCACAGAGCAGGGGGACTCGGCCATGTATCTCTGTGCCAGCAGCTTCGGTGGGACACCCCACTTCGGGCCG	CASSFGGTPHF	1	4.69682025268893E-6	33	TCRBV07-09	TCRBV07	TCRBV07-09				01,03	TCRBD01-01*01	TCRBD01	TCRBD01-01	01				TCRBJ02-07*01	TCRBJ02	TCRBJ02-07	01				3	4	0	6	4	14	48	62	66	72	76	1	In	VDJ
ATCTTTCTCCACCTTGGAGATCCAGCGCACAGAGCAGGGGGACTCGGCCATGTATCTCTGTGCCAGCAGCTGGGGGCCGTCGGGCCG		1	4.69682025268893E-6	23	TCRBV07-09	TCRBV07	TCRBV07-09				01,03	TCRBD01-01*01	TCRBD01	TCRBD01-01	01				TCRBJ02-07*01	TCRBJ02	TCRBJ02-07	01				4	0	6	0	2	17	58	-1	71	77	79	1	Out	VDJ
CTGGAGTCGGCTGCTCCCTCCCAGACATCTGTGTACTTCTGTGCCAGCAGCCCGGGGACAACCGGAAACGCCATATATTTTGGAGAG	CASSPGTTGNAIYF	1	4.69682025268893E-6	42	TCRBV06-01*01	TCRBV06	TCRBV06-01	01				TCRBD01-01*01	TCRBD01	TCRBD01-01	01				TCRBJ01-03*01	TCRBJ01	TCRBJ01-03	01				6	4	0	6	10	11	39	50	54	60	70	1	In	VDJ
CTCAAGATCCAGCCTGCAAAGCTTGAGGACTCGGCCGTGTATCTCTGTGCCAGCAGCTTAGTACGGGACACCATATATTTTGGAGAG	CASSLVRDTIYF	1	4.69682025268893E-6	36	TCRBV11-02*02	TCRBV11	TCRBV11-02	02				TCRBD02-01	TCRBD02	TCRBD02-01				01,02	TCRBJ01-03*01	TCRBJ01	TCRBJ01-03	01				1	2	8	4	0	8	45	61	63	-1	67	1	In	VDJ
GAGTCCGCCAGCACCAACCAGACATCTATGTACCTCTGTGCCAGCAGTTTAACAGGGGGCGCAGGACACACCATATATTTTGGAGAG	CASSLTGGAGHTIYF	1	4.69682025268893E-6	45	TCRBV28-01*01	TCRBV28	TCRBV28-01	01				TCRBD01-01*01	TCRBD01	TCRBD01-01	01				TCRBJ01-03*01	TCRBJ01	TCRBJ01-03	01				2	0	3	0	7	8	36	-1	51	60	67	1	In	VDJ
AAGATCCGGTCCACAAAGCTGGAGGACTCAGCCATGTACTTCTGTGCCAGCAGTGCGGGCAGGGCTAACACCATATATTTTGGAGAG	CASSAGRANTIYF	1	4.69682025268893E-6	39	TCRBV02-01*01	TCRBV02	TCRBV02-01	01				TCRBD01-01*01	TCRBD01	TCRBD01-01	01				TCRBJ01-03*01	TCRBJ01	TCRBJ01-03	01				4	4	4	3	2	7	42	55	59	64	66	1	In	VDJ
ATTCTGGAGTCCGCCAGCACCAACCAGACATCTATGTACCTCTGTGCCAGCAGTAAGGGACTTTGGAACACCATATATTTTGGAGAG	CASSKGLWNTIYF	1	4.69682025268893E-6	39	TCRBV28-01*01	TCRBV28	TCRBV28-01	01				TCRBD02-01	TCRBD02	TCRBD02-01				01,02	TCRBJ01-03*01	TCRBJ01	TCRBJ01-03	01				5	2	0	10	4	7	42	54	56	62	66	1	In	VDJ
CTCAGAACCGGGAGACACGGCACTGTATCTCTGCGCCAGCAGCCCCCTGACGATACAGGGGAGGGGAACACCATATATTTTGGAGAG		1	4.69682025268893E-6	50	TCRBV23-01*01	TCRBV23	TCRBV23-01	01								TCRBD01,TCRBD02	TCRBD01-01,TCRBD02-01		TCRBJ01-03*01	TCRBJ01	TCRBJ01-03	01				6	12	3	2	5	7	31	42	54	61	66	1	Out	VDJ
CAGAGCAGGGGGACTCAGCTGTGTATCTCTGTGCCAGCAGCCTATAGTAAACCGGGACACGGGTGAAACACCATATATTTTGGAGAG		1	4.69682025268893E-6	52	TCRBV07-04*01	TCRBV07	TCRBV07-04	01				TCRBD01-01*01	TCRBD01	TCRBD01-01	01				TCRBJ01-03*01	TCRBJ01	TCRBJ01-03	01				5	12	0	6	5	5	29	41	53	59	64	1	Out	VDJ
GGTTGGAGTCGGCTGCTCCCTCCCAAACATCTGTGTACTTCTGTGCCAGCTGTGCGAAATTCTGGAAACACCATATATTTTGGAGAG		1	4.69682025268893E-6	40	TCRBV06	TCRBV06				TCRBV06-02,TCRBV06-03		TCRBD02-01	TCRBD02	TCRBD02-01				01,02	TCRBJ01-03*01	TCRBJ01	TCRBJ01-03	01				8	3	7	6	4	1	41	50	53	56	60	1	Out	VDJ
TCGGCTGCTCCCTCCCAGACATCTGTGTACTTCTGTGCCAGCAGCTTACAGGGGTCGGGGTCTGGAAACACCATATATTTTGGAGAG	CASSLQGSGSGNTIYF	1	4.69682025268893E-6	48	TCRBV06	TCRBV06				TCRBV06-01,TCRBV06-05		TCRBD01-01*01	TCRBD01	TCRBD01-01	01				TCRBJ01-03*01	TCRBJ01	TCRBJ01-03	01				6	3	3	2	6	1	33	44	47	54	60	1	In	VDJ
CCCAGCCCCAACCAGACCTCTCTGTACTTCTGTGCCAGCAGTTTATCAGGCAGGGGTTTCTCTGGAAACACCATATATTTTGGAGAG	CASSLSGRGFSGNTIYF	1	4.69682025268893E-6	51	TCRBV27-01*01	TCRBV27	TCRBV27-01	01				TCRBD01-01*01	TCRBD01	TCRBD01-01	01				TCRBJ01-03*01	TCRBJ01	TCRBJ01-03	01				0	3	4	2	3	0	30	47	50	56	59	1	In	VDJ
GCTGCTCCCTCCCAGACATCTGTGTACTTCTGTGCCAGCAGTTCGGGACAGGGCTTATTCTCTGGAAACACCATATATTTTGGAGAG	CASSSGQGLFSGNTIYF	1	4.69682025268893E-6	51	TCRBV06	TCRBV06				TCRBV06-05,TCRBV06-06		TCRBD01-01*01	TCRBD01	TCRBD01-01	01				TCRBJ01-03*01	TCRBJ01	TCRBJ01-03	01				4	1	0	3	6	0	30	43	44	53	59	1	In	VDJ
AACGCCTTGGAGCTGGACGACTCGGCCATGTATCTCTGTGCCAGCAGCTCCGGACACGTCTCTGGAAACACCATATATTTTGGAGAG	CASSSGHVSGNTIYF	1	4.69682025268893E-6	45	TCRBV05-04*01	TCRBV05	TCRBV05-04	01				TCRBD01-01*01	TCRBD01	TCRBD01-01	01				TCRBJ01-03*01	TCRBJ01	TCRBJ01-03	01				3	2	1	6	3	0	36	49	51	56	59	1	In	VDJ
TGTGACATCGGCCCAAAAGAACCCGACAGCTTTCTATCTCTGTGCCAGTAGTATAACGTCTCTGGAAACACCATATATTTTGGAGAG		1	4.69682025268893E-6	41	TCRBV19-01	TCRBV19	TCRBV19-01				01,02					TCRBD01,TCRBD02	TCRBD01-01,TCRBD02-01		TCRBJ01-03*01	TCRBJ01	TCRBJ01-03	01				2	0	3	7	2	0	40	-1	55	57	59	1	Out	VDJ
CCCAACCAGACCTCTCTGTACTTCTGTGCCAGCAGTCCACGAGGGCAAGGGATCTCCCTCTCTGGAAACACCATATATTTTGGAGAG	CASSPRGQGISLSGNTIYF	1	4.69682025268893E-6	57	TCRBV27-01*01	TCRBV27	TCRBV27-01	01				TCRBD02-01*02	TCRBD02	TCRBD02-01	02				TCRBJ01-03*01	TCRBJ01	TCRBJ01-03	01				5	4	11	0	14	0	24	36	40	45	59	1	In	VDJ
CAGTCCACGGAGTCAGGGGACACAGCACTGTATTTCTGTGCCAGCGCGGTAAGGGGACTCTCTGGAAACACCATATATTTTGGAGAG	CASAVRGLSGNTIYF	6	2.8180921516133577E-5	45	TCRBV21-01*01	TCRBV21	TCRBV21-01	01				TCRBD02-01	TCRBD02	TCRBD02-01				01,02	TCRBJ01-03*01	TCRBJ01	TCRBJ01-03	01				8	8	0	10	0	0	36	45	53	-1	59	6	In	VDJ
GCCTTGGAGCTGGACGACTCGGCCCTGTATCTCTGTGCCAGCAGCTCGGGACAGGGGATCTCTGGAAACACCATATATTTTGGAGAG	CASSSGQGISGNTIYF	1	4.69682025268893E-6	48	TCRBV05-04*01	TCRBV05	TCRBV05-04	01				TCRBD01-01*01	TCRBD01	TCRBD01-01	01				TCRBJ01-03*01	TCRBJ01	TCRBJ01-03	01				3	1	0	2	2	0	33	46	47	57	59	1	In	VDJ
TCGCCCAGCCCCAACCAGACCTCTCTGTACTTCTGTGCCAGCAGTTTATTCAGGGAAATCTCTGGAAACACCATATATTTTGGAGAG	CASSLFREISGNTIYF	1	4.69682025268893E-6	48	TCRBV27-01*01	TCRBV27	TCRBV27-01	01				TCRBD01-01*01	TCRBD01	TCRBD01-01	01				TCRBJ01-03*01	TCRBJ01	TCRBJ01-03	01				1	1	4	3	4	0	33	49	50	55	59	1	In	VDJ
AGCTCTCTGGAGCTGGGGGACTCAGCTTTGTATTTCTGTGCCAGCAGCGCCGGGGGGGGCTCTGGAAACACCATATATTTTGGAGAG	CASSAGGGSGNTIYF	1	4.69682025268893E-6	45	TCRBV09-01	TCRBV09	TCRBV09-01				01,02	TCRBD02-01*01	TCRBD02	TCRBD02-01	01				TCRBJ01-03*01	TCRBJ01	TCRBJ01-03	01				3	1	8	0	1	0	36	49	50	58	59	1	In	VDJ
CTACCAGCTCCCAGACATCTGTGTACTTCTGTGCCATCAGCGGCTGACGGACCCTACGGCTCTGGAAACACCATATATTTTGGAGAG		1	4.69682025268893E-6	52	TCRBV10-03*01	TCRBV10	TCRBV10-03	01								TCRBD01,TCRBD02	TCRBD01-01,TCRBD02-01		TCRBJ01-03*01	TCRBJ01	TCRBJ01-03	01				6	8	1	7	7	0	29	40	48	52	59	1	Out	VDJ
AACGCCTTGTTGCTGGGGGACTCGGCCCTCTATCTCTGTGCCAGCAGCTTGGATTGGCGCTCTGGAAACACCATATATTTTGGAGAG	CASSLDWRSGNTIYF	1	4.69682025268893E-6	45	TCRBV05-06*01	TCRBV05	TCRBV05-06	01								TCRBD01,TCRBD02	TCRBD01-01,TCRBD02-01		TCRBJ01-03*01	TCRBJ01	TCRBJ01-03	01				0	3	9	0	1	0	36	52	55	58	59	1	In	VDJ
ATCCGGTCCACAAAGCTGGAGGACTCAGCCATGTACTTCTGTGCCAGCAGTGGGGTGAGCTCTGGAAACACCATATATTTTGGAGAG	CASSGVSSGNTIYF	1	4.69682025268893E-6	42	TCRBV02-01*01	TCRBV02	TCRBV02-01	01								TCRBD01,TCRBD02	TCRBD01-01,TCRBD02-01		TCRBJ01-03*01	TCRBJ01	TCRBJ01-03	01				4	0	0	9	4	0	39	-1	52	55	59	1	In	VDJ
CGCACAGAGCAGGGGGACTCGGCCATGTATCTCTGTGCCAGCAGCTTAGCAGGGACAAGCTCTGGAAACACCATATATTTTGGAGAG	CASSLAGTSSGNTIYF	1	4.69682025268893E-6	48	TCRBV07-09	TCRBV07	TCRBV07-09				01,03	TCRBD01-01*01	TCRBD01	TCRBD01-01	01				TCRBJ01-03*01	TCRBJ01	TCRBJ01-03	01				0	1	0	6	2	0	33	50	51	57	59	1	In	VDJ
CTGGGGGACTCGGCCCTCTATCTCTGTGCCAGCAGATCCCCCGGGACAGGGGCTATACCCTCTGGAAACACCATATATTTTGGAGAG	CASRSPGTGAIPSGNTIYF	1	4.69682025268893E-6	57	TCRBV05-06*01	TCRBV05	TCRBV05-06	01				TCRBD01-01*01	TCRBD01	TCRBD01-01	01				TCRBJ01-03*01	TCRBJ01	TCRBJ01-03	01				5	7	0	2	7	0	24	35	42	52	59	1	In	VDJ
ATCCTGGAGTCGCCCAGCCCCAACCAGACCTCTCTGTACTTCTGTGCCAGCAGGGATTACTCTGGAAACACCATATATTTTGGAGAG	CASRDYSGNTIYF	1	4.69682025268893E-6	39	TCRBV27-01*01	TCRBV27	TCRBV27-01	01								TCRBD01,TCRBD02	TCRBD01-01,TCRBD02-01		TCRBJ01-03*01	TCRBJ01	TCRBJ01-03	01				6	0	1	8	3	0	42	-1	53	56	59	1	In	VDJ
ATCCAGCCTGCAGAGCTTGGGGACTCGGCCGTGTATCTCTGTGCCAGCAGCTTAGGGGACTCTGGAAACACCATATATTTTGGAGAG	CASSLGDSGNTIYF	1	4.69682025268893E-6	42	TCRBV11-03*01	TCRBV11	TCRBV11-03	01								TCRBD01,TCRBD02	TCRBD01-01,TCRBD02-01		TCRBJ01-03*01	TCRBJ01	TCRBJ01-03	01				1	0	0	8	0	0	39	-1	55	-1	59	1	In	VDJ
CTTGGTGACTCTGCTGTGTATTTCTGTGCCAGCAGCCAAGATTTGTTTCTCGGGTTACACTCTGGAAACACCATATATTTTGGAGAG	CASSQDLFLGLHSGNTIYF	1	4.69682025268893E-6	57	TCRBV03	TCRBV03				TCRBV03-01,TCRBV03-02		TCRBD02-01	TCRBD02	TCRBD02-01				01,02	TCRBJ01-03*01	TCRBJ01	TCRBJ01-03	01				0	9	8	4	5	0	24	41	50	54	59	1	In	VDJ
AAGATCCAGCCTGCAGAGCTTGGGGACTCGGCCGTGTATCTCTGTGCCAGCAGCCTTAACTCTGGAAACACCATATATTTTGGAGAG	CASSLNSGNTIYF	1	4.69682025268893E-6	39	TCRBV11-03*01	TCRBV11	TCRBV11-03	01				TCRBD02-01	TCRBD02	TCRBD02-01				01,02	TCRBJ01-03*01	TCRBJ01	TCRBJ01-03	01				5	0	4	10	3	0	42	-1	54	56	59	1	In	VDJ
TGACATCGGCCCAAAAGAACCCGACAGCTTTCTATCTCTGTGCCAGTAGTATCCGCGAACTCTGGAAACACCATATATTTTGGAGAG		1	4.69682025268893E-6	43	TCRBV19-01	TCRBV19	TCRBV19-01				01,02	TCRBD02-01	TCRBD02	TCRBD02-01				01,02	TCRBJ01-03*01	TCRBJ01	TCRBJ01-03	01				3	2	7	6	2	0	38	52	54	57	59	1	Out	VDJ
ACTGTGACATCGGCCCAAAAGAACCCGACAGCTTTCTATCTCTGTGCCAGTAGGGACAACTCTGGAAACACCATATATTTTGGAGAG	CASRDNSGNTIYF	1	4.69682025268893E-6	39	TCRBV19-01	TCRBV19	TCRBV19-01				01,02	TCRBD01-01*01	TCRBD01	TCRBD01-01	01				TCRBJ01-03*01	TCRBJ01	TCRBJ01-03	01				6	0	1	6	1	0	42	-1	53	58	59	1	In	VDJ
CTGAGCTCTCTGGAGCTGGGGGACTCAGCTTTGTATTTCTGTGCCAGCAGCGTTCAGGGGGCTGGAAACACCATATATTTTGGAGAG	CASSVQGAGNTIYF	1	4.69682025268893E-6	42	TCRBV09-01	TCRBV09	TCRBV09-01				01,02	TCRBD01-01*01	TCRBD01	TCRBD01-01	01				TCRBJ01-03*01	TCRBJ01	TCRBJ01-03	01				2	1	4	1	0	2	39	53	54	-1	61	1	In	VDJ
AACGCCTTGTTGCTGGGGGACTCGGCCCTCTATCTCTGTGCCAGCAGCTTGGATCCAGGGGCTGGAAACACCATATATTTTGGAGAG	CASSLDPGAGNTIYF	1	4.69682025268893E-6	45	TCRBV05-06*01	TCRBV05	TCRBV05-06	01				TCRBD01-01*01	TCRBD01	TCRBD01-01	01				TCRBJ01-03*01	TCRBJ01	TCRBJ01-03	01				0	3	4	2	0	2	36	52	55	-1	61	1	In	VDJ
GATCCAGTCCACGGAGTCAGGGGACACAGCACTGTATTTCTGTGCCAGCAGCAAACCAGGGCTGGAAACACCATATATTTTGGAGAG		1	4.69682025268893E-6	41	TCRBV21-01*01	TCRBV21	TCRBV21-01	01				TCRBD01-01*01	TCRBD01	TCRBD01-01	01				TCRBJ01-03*01	TCRBJ01	TCRBJ01-03	01				2	1	4	3	0	2	40	55	56	-1	61	1	Out	VDJ
ATCCAGCGCACAGAGCAGGGGGACTCGGCCATGTATCTCTGTGCCAGCGAGGGGGCAGTCGCTGGAAACACCATATATTTTGGAGAG	CASEGAVAGNTIYF	1	4.69682025268893E-6	42	TCRBV07-09	TCRBV07	TCRBV07-09				01,03	TCRBD01-01*01	TCRBD01	TCRBD01-01	01				TCRBJ01-03*01	TCRBJ01	TCRBJ01-03	01				8	1	5	0	5	2	39	48	49	56	61	1	In	VDJ
TGAGCACCTTGGAGCTGGGGGACTCGGCCCTTTATCTTTGCGCCAGCAGCTTGGTGGGGAGCTGGAAACACCATATATTTTGGAGAG		1	4.69682025268893E-6	43	TCRBV05-01*01	TCRBV05	TCRBV05-01	01				TCRBD02-01*02	TCRBD02	TCRBD02-01	02				TCRBJ01-03*01	TCRBJ01	TCRBJ01-03	01				0	2	9	2	0	2	38	54	56	-1	61	1	Out	VDJ
ACCCTGCAGCCAGAAGACTCGGCCCTGTATCTCTGTGCCAGCAGCCAAGGTTCAGGGAGAGCTGGAAACACCATATATTTTGGAGAG	CASSQGSGRAGNTIYF	1	4.69682025268893E-6	48	TCRBV04-02*01	TCRBV04	TCRBV04-02	01								TCRBD01,TCRBD02	TCRBD01-01,TCRBD02-01		TCRBJ01-03*01	TCRBJ01	TCRBJ01-03	01				1	3	4	3	4	2	33	49	52	57	61	1	In	VDJ
GCACAGAGCAGGGGGACTCGGCCATGTATCTCTGTGCCAGCAGTACGACAGGACCTTGGACCTGGAAACACCATATATTTTGGAGAG		1	4.69682025268893E-6	49	TCRBV07-09	TCRBV07	TCRBV07-09				01,03	TCRBD01-01*01	TCRBD01	TCRBD01-01	01				TCRBJ01-03*01	TCRBJ01	TCRBJ01-03	01				6	3	2	4	9	2	32	43	46	52	61	1	Out	VDJ
ACCTTGGAGCTGGGGGACTCGGCCCTTTATCTTTGCGCCAGCAGCTTGGCTCCTGCTGGGACTGGAAACACCATATATTTTGGAGAG	CASSLAPAGTGNTIYF	1	4.69682025268893E-6	48	TCRBV05-01*01	TCRBV05	TCRBV05-01	01								TCRBD01,TCRBD02	TCRBD01-01,TCRBD02-01		TCRBJ01-03*01	TCRBJ01	TCRBJ01-03	01				0	8	0	8	0	2	33	49	57	-1	61	1	In	VDJ
ACATCGGCCCAAAAGAACCCGACAGCTTTCTATCTCTGTGCCAGTAGGCAGGGATCTCGGACTGGAAACACCATATATTTTGGAGAG	CASRQGSRTGNTIYF	1	4.69682025268893E-6	45	TCRBV19-01	TCRBV19	TCRBV19-01				01,02	TCRBD01-01*01	TCRBD01	TCRBD01-01	01				TCRBJ01-03*01	TCRBJ01	TCRBJ01-03	01				6	1	4	3	8	2	36	47	48	53	61	1	In	VDJ
AAGCTGGAGGACTCAGCCATGTACTTCTGTGCCAGCAGTATCACCCTTGCTACGCTCGGAACTGGAAACACCATATATTTTGGAGAG	CASSITLATLGTGNTIYF	1	4.69682025268893E-6	54	TCRBV02-01*01	TCRBV02	TCRBV02-01	01								TCRBD01,TCRBD02	TCRBD01-01,TCRBD02-01		TCRBJ01-03*01	TCRBJ01	TCRBJ01-03	01				5	18	1	8	1	2	27	39	57	60	61	1	In	VDJ
AATGTGAGCACCTTGGAGCTGGGGGACTCGGCCCTTTATCTTTGCGCCAGCAGCTTGGCAACTGGAAACACCATATATTTTGGAGAG	CASSLATGNTIYF	1	4.69682025268893E-6	39	TCRBV05-01*01	TCRBV05	TCRBV05-01	01				TCRBD01-01*01	TCRBD01	TCRBD01-01	01				TCRBJ01-03*01	TCRBJ01	TCRBJ01-03	01				0	0	4	6	1	2	42	-1	58	60	61	1	In	VDJ
CTGCCATCCCCAACCAGACAGCTCTTTACTTCTGTGCCACCAGCGACTCCGGTGAGCGTCTGGGGAAACACCATATATTTTGGAGAG		1	4.69682025268893E-6	49	TCRBV24	TCRBV24				TCRBV24-01,TCRBV24-or09_02		TCRBD02-01	TCRBD02	TCRBD02-01				01,02	TCRBJ01-03*01	TCRBJ01	TCRBJ01-03	01				7	1	2	10	15	4	32	43	44	48	63	1	Out	VDJ
GGAGTCAGCTGCTCCCTCCCAGACATCTGTATACTTCTGTGCCAGCAGTTGGCTGGGTATGGGGGAAACACCATATATTTTGGAGAG		1	4.69682025268893E-6	44	TCRBV06-09*01	TCRBV06	TCRBV06-09	01								TCRBD01,TCRBD02	TCRBD01-01,TCRBD02-01		TCRBJ01-03*01	TCRBJ01	TCRBJ01-03	01				4	4	0	9	6	4	37	50	54	57	63	1	Out	VDJ
ATCCAGCGCACAGAGCAGGGGGACTCGGCCATGTATCTCTGTGCCAGCAGCTTAGGGCAGGGGGGAAACACCATATATTTTGGAGAG	CASSLGQGGNTIYF	1	4.69682025268893E-6	42	TCRBV07-09	TCRBV07	TCRBV07-09				01,03	TCRBD01-01*01	TCRBD01	TCRBD01-01	01				TCRBJ01-03*01	TCRBJ01	TCRBJ01-03	01				1	2	4	2	0	4	39	55	57	-1	63	1	In	VDJ
CTGATTCTGGAGTCCGCCAGCACCAACCAGACATCTATGTACCTCTGTGCCAGCAACGTGCAGGGAAACACCATATATTTTGGAGAG	CASNVQGNTIYF	1	4.69682025268893E-6	36	TCRBV28-01*01	TCRBV28	TCRBV28-01	01				TCRBD01-01*01	TCRBD01	TCRBD01-01	01				TCRBJ01-03*01	TCRBJ01	TCRBJ01-03	01				7	5	4	5	0	4	45	55	60	-1	63	1	In	VDJ
AGGCTGCTGTCGGCTGCTCCCTCCCAGACATCTGTGTACTTCTGTGCCAGCAGGCGACAGCGCGGAAACACCATATATTTTGGAGAG	CASRRQRGNTIYF	1	4.69682025268893E-6	39	TCRBV06-05*01	TCRBV06	TCRBV06-05	01				TCRBD01-01*01	TCRBD01	TCRBD01-01	01				TCRBJ01-03*01	TCRBJ01	TCRBJ01-03	01				6	2	2	5	3	4	42	53	55	60	63	1	In	VDJ
GTGAGCACCTTGGAGCTGGGGGACTCGGCCCTTTATCTTTGCGCCAGCAGCCCCGTGGACAGCGGAAACACCATATATTTTGGAGAG	CASSPVDSGNTIYF	1	4.69682025268893E-6	42	TCRBV05-01*01	TCRBV05	TCRBV05-01	01				TCRBD01-01*01	TCRBD01	TCRBD01-01	01				TCRBJ01-03*01	TCRBJ01	TCRBJ01-03	01				4	5	1	5	1	4	39	51	56	62	63	1	In	VDJ
AACGCCTTGTTGCTGGGGGACTCGGCCCTGTATCTCTGTGCCAGCACCCCCCTGGGGGACAGCGGAAACACCATATATTTTGGAGAG	CASTPLGDSGNTIYF	1	4.69682025268893E-6	45	TCRBV05-05*01	TCRBV05	TCRBV05-05	01				TCRBD01-01*01	TCRBD01	TCRBD01-01	01				TCRBJ01-03*01	TCRBJ01	TCRBJ01-03	01				6	9	0	5	1	4	36	46	55	62	63	1	In	VDJ
CAGCGCACACAGCAGGAGGACTCCGCCGTGTATCTCTGTGCCAGCAGCACGACGACAGGGACCGGAAACACCATATATTTTGGAGAG	CASSTTTGTGNTIYF	1	4.69682025268893E-6	45	TCRBV07-08*01	TCRBV07	TCRBV07-08	01				TCRBD01-01*01	TCRBD01	TCRBD01-01	01				TCRBJ01-03*01	TCRBJ01	TCRBJ01-03	01				5	5	2	3	3	4	36	48	53	60	63	1	In	VDJ
CTGGAGTCCGCCAGCACCAACCAGACATCTATGTACCTCTGTGCCACCAGGGACAGGGGGGACGGAAACACCATATATTTTGGAGAG	CATRDRGDGNTIYF	1	4.69682025268893E-6	42	TCRBV28-01*01	TCRBV28	TCRBV28-01	01				TCRBD01-01*01	TCRBD01	TCRBD01-01	01				TCRBJ01-03*01	TCRBJ01	TCRBJ01-03	01				6	0	1	1	3	4	39	-1	50	60	63	1	In	VDJ
GGAGTCAGGGGACACAGCACTGTATTTCTGTGCCAGCAGCAAAGGTTCATCCGGGGGCTCTTAGGAAACACCATATATTTTGGAGAG		1	4.69682025268893E-6	53	TCRBV21-01*01	TCRBV21	TCRBV21-01	01								TCRBD01,TCRBD02	TCRBD01-01,TCRBD02-01		TCRBJ01-03*01	TCRBJ01	TCRBJ01-03	01				1	8	6	0	5	4	28	44	52	58	63	1	Out	VDJ
AGTCAGGGGACACAGCACTGTATTTCTGTGCCAGCAGCAAAGTACGCAAACAGGGTGGAATTAGGAAACACCATATATTTTGGAGAG		1	4.69682025268893E-6	55	TCRBV21-01*01	TCRBV21	TCRBV21-01	01				TCRBD01-01*01	TCRBD01	TCRBD01-01	01				TCRBJ01-03*01	TCRBJ01	TCRBJ01-03	01				1	7	3	3	8	4	26	42	49	55	63	1	Out	VDJ
ATCCAGCAGGTAGTGCGAGGAGATTCGGCAGCTTATTTCTGTGCCAGCTCACCCCCCGGGTCAGGAAACACCATATATTTTGGAGAG	CASSPPGSGNTIYF	1	4.69682025268893E-6	42	TCRBV18-01*01	TCRBV18	TCRBV18-01	01				TCRBD02-01	TCRBD02	TCRBD02-01				01,02	TCRBJ01-03*01	TCRBJ01	TCRBJ01-03	01				3	3	8	4	3	4	39	53	56	60	63	1	In	VDJ
ATTCTGGAGTCCGCCAGCACCAACCAGACATCTATGTACCTCTGTGCCAGCACTCCCATGGCAGGAAACACCATATATTTTGGAGAG	CASTPMAGNTIYF	1	4.69682025268893E-6	39	TCRBV28-01*01	TCRBV28	TCRBV28-01	01				TCRBD01-01*01	TCRBD01	TCRBD01-01	01				TCRBJ01-03*01	TCRBJ01	TCRBJ01-03	01				7	7	9	0	1	4	42	52	59	62	63	1	In	VDJ
GTGACATCGGCCCAAAAGAACCCGACAGCTTTCTATCTCTGTGCCAGTAGGGCCCACGAACAAGGAAACACCATATATTTTGGAGAG	CASRAHEQGNTIYF	1	4.69682025268893E-6	42	TCRBV19-01	TCRBV19	TCRBV19-01				01,02	TCRBD01-01*01	TCRBD01	TCRBD01-01	01				TCRBJ01-03*01	TCRBJ01	TCRBJ01-03	01				6	9	3	6	1	4	39	50	59	62	63	1	In	VDJ
GCCCAGCCCCAACCAGACCTCTCTGTACTTCTGTGCCAGCAGTTTAGGCCGCCCATGGATTTACGAAACACCATATATTTTGGAGAG		3	1.4090460758066789E-5	50	TCRBV27-01*01	TCRBV27	TCRBV27-01	01								TCRBD01,TCRBD02	TCRBD01-01,TCRBD02-01		TCRBJ01-03*01	TCRBJ01	TCRBJ01-03	01				2	10	1	8	5	5	31	46	56	59	64	3	Out	VDJ
CAGGGGGACTCGGCCATGTATCTCTGTGCCAGCAGCCGGTCCAGGGGGTTTGGGACGCTTGGGGCCAACGTCCTGACTTTCGGGGCC	CASSRSRGFGTLGANVLTF	1	4.69682025268893E-6	57	TCRBV07-09	TCRBV07	TCRBV07-09				01,03	TCRBD01-01*01	TCRBD01	TCRBD01-01	01				TCRBJ02-06*01	TCRBJ02	TCRBJ02-06	01				5	5	4	1	11	3	24	36	41	48	59	1	In	VDJ
ATCCAGTCCACGGAGTCAGGGGACACAGCACTGTATTTCTGTGCCCGCACAAGGCGTTCTGGGGCCAACGTCCTGACTTTCGGGGCC	CARTRRSGANVLTF	1	4.69682025268893E-6	42	TCRBV21-01*01	TCRBV21	TCRBV21-01	01								TCRBD01,TCRBD02	TCRBD01-01,TCRBD02-01		TCRBJ02-06*01	TCRBJ02	TCRBJ02-06	01				7	2	5	4	3	1	39	49	51	54	57	1	In	VDJ
CTGGAGTCGCCCAGCCCCAACCAGACCTCTCTGTACTTCTGTGCCAGCTCCCTTTGGTCTGGGGCCAACGTCCTGACTTTCGGGGCC	CASSLWSGANVLTF	1	4.69682025268893E-6	42	TCRBV27-01*01	TCRBV27	TCRBV27-01	01								TCRBD01,TCRBD02	TCRBD01-01,TCRBD02-01		TCRBJ02-06*01	TCRBJ02	TCRBJ02-06	01				8	7	0	10	0	1	39	48	55	-1	57	1	In	VDJ
GCCCTGCAGCCAGAAGACTCAGCCCTGTATCTCTGCGCCAGCAGCCAAGTCCCGGGGTCTGGGGCCAACGTCCTGACTTTCGGGGCC	CASSQVPGSGANVLTF	1	4.69682025268893E-6	48	TCRBV04-01*01	TCRBV04	TCRBV04-01	01				TCRBD02-01*01	TCRBD02	TCRBD02-01	01				TCRBJ02-06*01	TCRBJ02	TCRBJ02-06	01				1	3	8	3	0	1	33	49	52	-1	57	1	In	VDJ
GTGACATCGGCCCAAAAGAACCCGACAGCTTTCTATCTCTGTGCCAGTAGTATTTTCTCTGGGGCCAACGTCCTGACTTTCGGGGCC	CASSIFSGANVLTF	1	4.69682025268893E-6	42	TCRBV19-01	TCRBV19	TCRBV19-01				01,02								TCRBJ02-06*01	TCRBJ02	TCRBJ02-06	01				3	0	0	0	3	0	39	-1	-1	53	56	1	In	VJ
GAGGACTCCGCCGTGTATCTCTGTGCCAGCAGCCAAGAGGAGATGTGACAGATTTTCTCTGGGGCCAACGTCCTGACTTTCGGGGCC	CASSQEEM*QIFSGANVLTF	1	4.69682025268893E-6	60	TCRBV07-08	TCRBV07	TCRBV07-08				01,02	TCRBD01-01*01	TCRBD01	TCRBD01-01	01				TCRBJ02-06*01	TCRBJ02	TCRBJ02-06	01				5	13	2	5	5	0	21	33	46	51	56	1	Stop	VDJ
GCTGCTCCCTCCCAGACATCTGTGTACTTCTGTGCCAGCAGTTACGCGGGATGGTTCTCTGGGGCCAACGTCCTGACTTTCGGGGCC	CASSYAGWFSGANVLTF	1	4.69682025268893E-6	51	TCRBV06	TCRBV06				TCRBV06-05,TCRBV06-06		TCRBD02-01*02	TCRBD02	TCRBD02-01	02				TCRBJ02-06*01	TCRBJ02	TCRBJ02-06	01				2	0	7	3	5	0	30	-1	45	51	56	1	In	VDJ
AAAGCTTGAGGACTCGGCCGTGTATCTCTGTGCCAGCAGCTTAGTAACAGGGCATTCTCTGGGGCCAACGTCCTGACTTTCGGGGCC		1	4.69682025268893E-6	53	TCRBV11-02*02	TCRBV11	TCRBV11-02	02				TCRBD01-01*01	TCRBD01	TCRBD01-01	01				TCRBJ02-06*01	TCRBJ02	TCRBJ02-06	01				1	2	3	3	4	0	28	44	46	52	56	1	Out	VDJ
GCCTTGGAGCTGGAGGACTCGGCCCTGTATCTCTGTGCCAGCAGCCTAGGGACATTCTCTGGGGCCAACGTCCTGACTTTCGGGGCC	CASSLGTFSGANVLTF	1	4.69682025268893E-6	48	TCRBV05-08*01	TCRBV05	TCRBV05-08	01				TCRBD01-01*01	TCRBD01	TCRBD01-01	01				TCRBJ02-06*01	TCRBJ02	TCRBJ02-06	01				4	3	0	6	2	0	33	45	48	54	56	1	In	VDJ
GCAAAGCTTGAGGACTCGGCCGTGTATCTCTGTGCCAGCAGCTCTCCCGGGACAGTCTCTGGGGCCAACGTCCTGACTTTCGGGGCC	CASSSPGTVSGANVLTF	1	4.69682025268893E-6	51	TCRBV11-02*02	TCRBV11	TCRBV11-02	02				TCRBD01-01*01	TCRBD01	TCRBD01-01	01				TCRBJ02-06*01	TCRBJ02	TCRBJ02-06	01				4	5	0	5	1	0	30	43	48	55	56	1	In	VDJ
CAGCGCACAGAGCAGCGGGACTCGGCCATGTATCGCTGTGCCAGCAGCCCAGAAATCTCTGGGGCCAACGTCCTGACTTTCGGGGCC	CASSPEISGANVLTF	1	4.69682025268893E-6	45	TCRBV07-06*01	TCRBV07	TCRBV07-06	01				TCRBD01-01*01	TCRBD01	TCRBD01-01	01				TCRBJ02-06*01	TCRBJ02	TCRBJ02-06	01				5	1	4	5	4	0	36	48	49	52	56	1	In	VDJ
TGCAGAACTGGAGGATTCTGGAGTTTATTTCTGTGCCAGCCCCTAATAATTCTATGCTCTGGGGCCAACGTCCTGACTTTCGGGGCC		1	4.69682025268893E-6	50	TCRBV14-01*01	TCRBV14	TCRBV14-01	01				TCRBD02-01	TCRBD02	TCRBD02-01				01,02	TCRBJ02-06*01	TCRBJ02	TCRBJ02-06	01				8	2	4	9	11	0	31	40	42	45	56	1	Out	VDJ
CTGTCCTCAGAACCGGGAGACACGGCACTGTATCTCTGCGCCAGCACCGCCAGTGGCTCTGGGGCCAACGTCCTGACTTTCGGGGCC	CASTASGSGANVLTF	1	4.69682025268893E-6	45	TCRBV23-01*01	TCRBV23	TCRBV23-01	01				TCRBD01-01*01	TCRBD01	TCRBD01-01	01				TCRBJ02-06*01	TCRBJ02	TCRBJ02-06	01				7	4	4	5	3	0	36	46	50	53	56	1	In	VDJ
TCGGCTGCTCCCTCCCAGACATCTGTGTACTTCTGTGCCAGCAGTTACTTAGGGGGCTCTGGGGCCAACGTCCTGACTTTCGGGGCC	CASSYLGGSGANVLTF	1	4.69682025268893E-6	48	TCRBV06-05*01	TCRBV06	TCRBV06-05	01				TCRBD01-01*01	TCRBD01	TCRBD01-01	01				TCRBJ02-06*01	TCRBJ02	TCRBJ02-06	01				1	1	5	1	0	0	33	49	50	-1	56	1	In	VDJ
CGCACAGAGCAGCGGGACTCGGCCATGTATCGCTGTGCCAGCAGCTTCTGCAGTCGCTCTGGGGCCAACGTCCTGACTTTCGGGGCC	CASSFCSRSGANVLTF	1	4.69682025268893E-6	48	TCRBV07-06*01	TCRBV07	TCRBV07-06	01				TCRBD01-01*01	TCRBD01	TCRBD01-01	01				TCRBJ02-06*01	TCRBJ02	TCRBJ02-06	01				3	3	4	5	3	0	33	47	50	53	56	1	In	VDJ
TTGGAGCTGGGGGACTCGGCCCTTTATCTTTGCGCCAGCAGCAGGGGACAGGCGCGCTCTGGGGCCAACGTCCTGACTTTCGGGGCC	CASSRGQARSGANVLTF	1	4.69682025268893E-6	51	TCRBV05-01*01	TCRBV05	TCRBV05-01	01				TCRBD01-01*01	TCRBD01	TCRBD01-01	01				TCRBJ02-06*01	TCRBJ02	TCRBJ02-06	01				4	2	0	4	4	0	30	42	44	52	56	1	In	VDJ
CCTGAAGACAGCAGCTTCTACATCTGCAGTGCTAGAGACGTGGGCGGGACTCATAGCTCTGGGGCCAACGTCCTGACTTTCGGGGCC	CSARDVGGTHSSGANVLTF	1	4.69682025268893E-6	57	TCRBV20	TCRBV20				TCRBV20-01,TCRBV20-or09_02		TCRBD02-01	TCRBD02	TCRBD02-01				01,02	TCRBJ02-06*01	TCRBJ02	TCRBJ02-06	01				0	7	0	10	5	0	24	38	45	51	56	1	In	VDJ
GAGTCGCCCAGCCCCAACCAGACCTCTCTGTACTTCTGTGCCAGCAGCAGCGACAGCTCTGGGGCCAACGTCCTGACTTTCGGGGCC	CASSSDSSGANVLTF	1	4.69682025268893E-6	45	TCRBV27-01*01	TCRBV27	TCRBV27-01	01				TCRBD01-01*01	TCRBD01	TCRBD01-01	01				TCRBJ02-06*01	TCRBJ02	TCRBJ02-06	01				6	4	2	5	0	0	36	47	51	-1	56	1	In	VDJ
CTCTGGAGCTGGGGGACTCAGCTTTGTATTTCTGTGCCAGCAGCGTAGCTTGAAGCCTCTGGGGCCAACGTCCTGACTTTCGGGGCC		1	4.69682025268893E-6	49	TCRBV09-01	TCRBV09	TCRBV09-01				01,02	TCRBD02-01	TCRBD02	TCRBD02-01				01,02	TCRBJ02-06*01	TCRBJ02	TCRBJ02-06	01				0	5	6	7	0	0	32	48	53	-1	56	1	Out	VDJ
CAAAAGAACCCGACAGCTTTCTATCTCTGTGCCAGTAGTACGTACTTTCAGATCTACTCTGGGGCCAACGTCCTGACTTTCGGGGCC	CASSTYFQIYSGANVLTF	1	4.69682025268893E-6	54	TCRBV19-01	TCRBV19	TCRBV19-01				01,02					TCRBD01,TCRBD02	TCRBD01-01,TCRBD02-01		TCRBJ02-06*01	TCRBJ02	TCRBJ02-06	01				4	8	4	5	5	0	27	40	48	51	56	1	In	VDJ
GTAGTGCGAGGAGATTCGGCAGCTTATTTCTGTGCCAGCTCGCAGGCGTGGGACTACTCTGGGGCCAACGTCCTGACTTTCGGGGCC	CASSQAWDYSGANVLTF	1	4.69682025268893E-6	51	TCRBV18-01*01	TCRBV18	TCRBV18-01	01				TCRBD02-01	TCRBD02	TCRBD02-01				01,02	TCRBJ02-06*01	TCRBJ02	TCRBJ02-06	01				6	8	0	9	0	0	30	41	49	-1	56	1	In	VDJ
GAGTCGGCTGCTCCCTCCCAGACATCTGTGTACTTCTGTGCCAGCATCCCAGGGAACTCTGGGGCCAACGTCCTGACTTTCGGGGCC	CASIPGNSGANVLTF	1	4.69682025268893E-6	45	TCRBV06-01*01	TCRBV06	TCRBV06-01	01				TCRBD01-01*01	TCRBD01	TCRBD01-01	01				TCRBJ02-06*01	TCRBJ02	TCRBJ02-06	01				7	3	4	3	2	0	36	46	49	54	56	1	In	VDJ
GCCAGCACCAACCAGACATCTATGTACCTCTGTGCCAGCACCGTCCCAGGGGCCCTATCTGGGGCCAACGTCCTGACTTTCGGGGCC	CASTVPGALSGANVLTF	1	4.69682025268893E-6	51	TCRBV28-01*01	TCRBV28	TCRBV28-01	01				TCRBD01-01*01	TCRBD01	TCRBD01-01	01				TCRBJ02-06*01	TCRBJ02	TCRBJ02-06	01				7	6	4	2	5	1	30	40	46	52	57	1	In	VDJ
CTGGAGTCCGCCAGCACCAACCAGACATCTATGTACCTCTGTGCCAGCAGTCTCATATCTGGGGCCAACGTCCTGACTTTCGGGGCC	CASSLISGANVLTF	1	4.69682025268893E-6	42	TCRBV28-01*01	TCRBV28	TCRBV28-01	01								TCRBD01,TCRBD02	TCRBD01-01,TCRBD02-01		TCRBJ02-06*01	TCRBJ02	TCRBJ02-06	01				5	2	4	6	2	1	39	51	53	55	57	1	In	VDJ
GCTGCTCCCTCCCAGACATCTGTGTACTTCTGTGCCAGCAGTTACCCGACACAGGGATCTGGGGCCAACGTCCTGACTTTCGGGGCC	CASSYPTQGSGANVLTF	1	4.69682025268893E-6	51	TCRBV06	TCRBV06				TCRBV06-05,TCRBV06-06		TCRBD01-01*01	TCRBD01	TCRBD01-01	01				TCRBJ02-06*01	TCRBJ02	TCRBJ02-06	01				2	5	3	3	1	1	30	45	50	56	57	1	In	VDJ
TCTGCTGTACCCTCTCAGACATCTGTGTACTTCTGTGCCAGCAGTGCTACAGGACGGGCTGGGGCCAACGTCCTGACTTTCGGGGCC	CASSATGRAGANVLTF	1	4.69682025268893E-6	48	TCRBV06-04	TCRBV06	TCRBV06-04				01,02	TCRBD01-01*01	TCRBD01	TCRBD01-01	01				TCRBJ02-06*01	TCRBJ02	TCRBJ02-06	01				4	2	3	4	5	2	33	46	48	53	58	1	In	VDJ
ACCAGCTCCCAGACATCTGTGTACTTCTGTGCCATCAGTGAGTTCCCAGGGCCCACTACTGGGGCCAACGTCCTGACTTTCGGGGCC	CAISEFPGPTTGANVLTF	1	4.69682025268893E-6	54	TCRBV10-03*01	TCRBV10	TCRBV10-03	01				TCRBD01-01*01	TCRBD01	TCRBD01-01	01				TCRBJ02-06*01	TCRBJ02	TCRBJ02-06	01				1	3	4	3	7	2	27	43	46	51	58	1	In	VDJ
TCTGCCATCCCCAACCAGACAGCTCTTTACTTCTGTGCCACCAGTGATTCCGGTTCGACTGGGGCCAACGTCCTGACTTTCGGGGCC	CATSDSGSTGANVLTF	1	4.69682025268893E-6	48	TCRBV24	TCRBV24				TCRBV24-01,TCRBV24-or09_02		TCRBD02-01	TCRBD02	TCRBD02-01				01,02	TCRBJ02-06*01	TCRBJ02	TCRBJ02-06	01				2	1	8	5	5	2	33	49	50	53	58	1	In	VDJ
TCGGCTGCTCCCTCCCAAACATCTGTGTACTTCTGTGCCAGCAGTTACGTATCAGGGGATGGGGCCAACGTCCTGACTTTCGGGGCC	CASSYVSGDGANVLTF	1	4.69682025268893E-6	48	TCRBV06	TCRBV06				TCRBV06-02,TCRBV06-03		TCRBD01-01*01	TCRBD01	TCRBD01-01	01				TCRBJ02-06*01	TCRBJ02	TCRBJ02-06	01				2	4	4	2	1	3	33	48	52	58	59	1	In	VDJ
AGCACCTTGGAGCTGGGGGACTCGGCCCTTTATCTTTGCGCCAGCAGCTCAACAGGGGTGGGGGCCAACGTCCTGACTTTCGGGGCC	CASSSTGVGANVLTF	1	4.69682025268893E-6	45	TCRBV05-01*01	TCRBV05	TCRBV05-01	01				TCRBD01-01*01	TCRBD01	TCRBD01-01	01				TCRBJ02-06*01	TCRBJ02	TCRBJ02-06	01				3	2	3	2	2	4	36	49	51	58	60	1	In	VDJ
AGCACCTTGGAGCTGGGGGACTCGGCCCTTTATCTTTGCGCCAGCAGCCCGGGGGCGTGGGGGGCCAACGTCCTGACTTTCGGGGCC	CASSPGAWGANVLTF	1	4.69682025268893E-6	45	TCRBV05-01*01	TCRBV05	TCRBV05-01	01								TCRBD01,TCRBD02	TCRBD01-01,TCRBD02-01		TCRBJ02-06*01	TCRBJ02	TCRBJ02-06	01				4	2	6	0	4	4	36	48	50	56	60	1	In	VDJ
TCGGCTGCTCCCTCCCAGACATCTGTGTACTTCTGTGCCAGCAGGGGGGACAGGGTTTCCGGGGCCAACGTCCTGACTTTCGGGGCC	CASRGDRVSGANVLTF	1	4.69682025268893E-6	48	TCRBV06	TCRBV06				TCRBV06-01,TCRBV06-05		TCRBD01-01*01	TCRBD01	TCRBD01-01	01				TCRBJ02-06*01	TCRBJ02	TCRBJ02-06	01				6	2	0	3	5	4	33	44	46	55	60	1	In	VDJ
TCGGCTGCTCCCTCCCAAACATCTGTGTACTTCTGTGCCAGCACCAGGGACAGGGGGACCGGGGCCAACGTCCTGACTTTCGGGGCC	CASTRDRGTGANVLTF	1	4.69682025268893E-6	48	TCRBV06	TCRBV06				TCRBV06-02,TCRBV06-03		TCRBD01-01*01	TCRBD01	TCRBD01-01	01				TCRBJ02-06*01	TCRBJ02	TCRBJ02-06	01				7	3	0	1	3	4	33	43	46	57	60	1	In	VDJ
GAGCAGGGGGACTCGGCCATGTATCTCTGTGCCAGCAGCTTAAATGCACAGGGGGTTGCAGGGGCCAACGTCCTGACTTTCGGGGCC	CASSLNAQGVAGANVLTF	1	4.69682025268893E-6	54	TCRBV07-09	TCRBV07	TCRBV07-09				01,03	TCRBD01-01*01	TCRBD01	TCRBD01-01	01				TCRBJ02-06*01	TCRBJ02	TCRBJ02-06	01				2	5	3	1	5	4	27	42	47	55	60	1	In	VDJ
GCCCTGCAGCCAGAAGACTCAGCCCTGTATCTCTGCGCCAGCAGCTCCAGGGGAAATCCAGGGGCCAACGTCCTGACTTTCGGGGCC	CASSSRGNPGANVLTF	1	4.69682025268893E-6	48	TCRBV04-01*01	TCRBV04	TCRBV04-01	01				TCRBD01-01*01	TCRBD01	TCRBD01-01	01				TCRBJ02-06*01	TCRBJ02	TCRBJ02-06	01				5	2	4	2	7	4	33	45	47	53	60	1	In	VDJ
AGAGCAGCGGGACTCAGCCATGTATCGCTGTGCCAGCAGCCTGTTTGAGTGCCACAAAGTCGGGCCAACGTCCTGACTTTCGGGGCC		1	4.69682025268893E-6	53	TCRBV07-07*01	TCRBV07	TCRBV07-07	01								TCRBD01,TCRBD02	TCRBD01-01,TCRBD02-01		TCRBJ02-06*01	TCRBJ02	TCRBJ02-06	01				5	13	3	6	5	5	28	40	53	56	61	1	Out	VDJ
GCAAAGCTTGAGGACTCGGCCGTGTATCTCTGTGCCAGCAGCTTTTATTTTCGCAGGGTCCGGGCCAACGTCCTGACTTTCGGGGCC	CASSFYFRRVRANVLTF	1	4.69682025268893E-6	51	TCRBV11-02*02	TCRBV11	TCRBV11-02	02				TCRBD01-01*01	TCRBD01	TCRBD01-01	01				TCRBJ02-06*01	TCRBJ02	TCRBJ02-06	01				3	9	4	3	3	5	30	44	53	58	61	1	In	VDJ
CTGAGCTCTCTGGAGCTGGGGGACTCAGCCTTGTATTTCTGTGCCAGCAGCGTAATGGCTAGGGCCAACGTCCTGACTTTCGGGGCC	CASSVMARANVLTF	1	4.69682025268893E-6	42	TCRBV09-01	TCRBV09	TCRBV09-01				01,02					TCRBD01,TCRBD02	TCRBD01-01,TCRBD02-01		TCRBJ02-06*01	TCRBJ02	TCRBJ02-06	01				1	2	9	0	2	5	39	54	56	59	61	1	In	VDJ
ATCCTGAGGATCCAGCAGGTAGTGCGAGGAGATTCGGCAGCTTATTTCTGTGCCAGCTCACCTGGACAGGGGGTGTACTTCGGCGCC	CASSPGQGVYF	1	4.69682025268893E-6	33	TCRBV18-01*01	TCRBV18	TCRBV18-01	01				TCRBD01-01*01	TCRBD01	TCRBD01-01	01				TCRBJ02-04*01	TCRBJ02	TCRBJ02-04	01				3	1	1	1	1	15	48	62	63	73	74	1	In	VDJ
TGAATGTGAACGCCTTGGAGCTGGACGACTCGGCCCTGTATCTCTGTGCCAGCAGCTCCTGAAAAACGGGTTCAGTACTTCGGCGCC		1	4.69682025268893E-6	37	TCRBV05-04*01	TCRBV05	TCRBV05-04	01				TCRBD02-01	TCRBD02	TCRBD02-01				01,02	TCRBJ02-04*01	TCRBJ02	TCRBJ02-04	01				3	9	8	4	0	11	44	57	66	-1	70	1	Out	VDJ
CCTGCAGAACTGGAGGATTCTGGAGTTTATTTCTGTGCCAGCAGCCAGGGAGCGGGGGGCCCAGGTGGCATTCAGTACTTCGGCGCC	CASSQGAGGPGGIQYF	2	9.39364050537786E-6	48	TCRBV14-01*01	TCRBV14	TCRBV14-01	01				TCRBD02-01*01	TCRBD02	TCRBD02-01	01				TCRBJ02-04*01	TCRBJ02	TCRBJ02-04	01				3	3	6	1	9	9	33	47	50	59	68	2	In	VDJ
ATCCAGCGCACACAGCAGGAGGACTCGGCCGTGTATCTCTGTGCCAGCAGCTTAGGGACAGGGGTTGACATTCAGTACTTCGGCGCC	CASSLGTGVDIQYF	1	4.69682025268893E-6	42	TCRBV07-02*01	TCRBV07	TCRBV07-02	01				TCRBD01-01*01	TCRBD01	TCRBD01-01	01				TCRBJ02-04*01	TCRBJ02	TCRBJ02-04	01				1	0	1	2	3	8	39	-1	55	64	67	1	In	VDJ
CTGTCGGCTGCTCCCTCCCAGACATCTGTGTACTTCTGTGCCAGCAGTTACCTTGGGCTAGCGGGGGACATTCAGTACTTCGGCGCC	CASSYLGLAGDIQYF	1	4.69682025268893E-6	45	TCRBV06-05*01	TCRBV06	TCRBV06-05	01				TCRBD02-01*01	TCRBD02	TCRBD02-01	01				TCRBJ02-04*01	TCRBJ02	TCRBJ02-04	01				2	6	4	2	0	8	36	51	57	-1	67	1	In	VDJ
CCAGAAGACTCAGCCCTGTATCTCTGCGCCAGCAGCCAAGCGGGGTTTAGCGGGGGGCCGTCCCGGGACATTCAGTACTTCGGCGCC	CASSQAGFSGGPSRDIQYF	1	4.69682025268893E-6	57	TCRBV04-01*01	TCRBV04	TCRBV04-01	01				TCRBD02-01*01	TCRBD02	TCRBD02-01	01				TCRBJ02-04*01	TCRBJ02	TCRBJ02-04	01				1	7	5	1	10	8	24	40	47	57	67	1	In	VDJ
TCTGGAGTCCGCCAGCACCAACCAGACATCTATGTACCTCTGTGCCAGCAGTTTTTTCAGGGCTGAAACATTCAGTACTTCGGCGCC		1	4.69682025268893E-6	41	TCRBV28-01*01	TCRBV28	TCRBV28-01	01				TCRBD01-01*01	TCRBD01	TCRBD01-01	01				TCRBJ02-04*01	TCRBJ02	TCRBJ02-04	01				3	3	4	3	3	6	40	54	57	62	65	1	Out	VDJ
GAGTCCGCCAGCACCAACCAGACATCTATGTACCTCTGTGCCAGCAGTTTCCCTCAGGGGGTGGGAAACATTCAGTACTTCGGCGCC	CASSFPQGVGNIQYF	1	4.69682025268893E-6	45	TCRBV28-01*01	TCRBV28	TCRBV28-01	01				TCRBD01-01*01	TCRBD01	TCRBD01-01	01				TCRBJ02-04*01	TCRBJ02	TCRBJ02-04	01				3	4	4	1	4	6	36	50	54	61	65	1	In	VDJ
ATCGGCCCAAAAGAACCCGACAGCTTTCTATCTCTGTGCCAGCATAGTCTACAGGGGGCCAGGGGAAACATTCAGTACTTCGGCGCC		1	4.69682025268893E-6	47	TCRBV19-01	TCRBV19	TCRBV19-01				01,02	TCRBD01-01*01	TCRBD01	TCRBD01-01	01				TCRBJ02-04*01	TCRBJ02	TCRBJ02-04	01				9	8	3	0	6	6	34	42	50	59	65	1	Out	VDJ
TCCGCCAGCACCAACCAGACATCTATGTACCTCTGTGCCAGCAGTTTATCCGGGGCCGAAACCGGAAACATTCAGTACTTCGGCGCC	CASSLSGAETGNIQYF	1	4.69682025268893E-6	48	TCRBV28-01*01	TCRBV28	TCRBV28-01	01								TCRBD01,TCRBD02	TCRBD01-01,TCRBD02-01		TCRBJ02-04*01	TCRBJ02	TCRBJ02-04	01				1	2	7	0	9	6	33	49	51	56	65	1	In	VDJ
CAGGCTGGAGTTGGCTGCTCCCTCCCAGACATCTGTGTACTTCTGTGCCAGCAGTTACCGGGAGGAAACATTCAGTACTTCGGCGCC		1	4.69682025268893E-6	38	TCRBV06-06	TCRBV06	TCRBV06-06				01,02	TCRBD02-01*02	TCRBD02	TCRBD02-01	02				TCRBJ02-04*01	TCRBJ02	TCRBJ02-04	01				2	0	8	1	0	6	43	-1	58	-1	65	1	Out	VDJ
ATCCTGGAGTCGCCCAGCCCCAACCAGACCTCTCTGTACTTCTGTGCCAGCAGTTTAGGGGACAGAAACATTCAGTACTTCGGCGCC	CASSLGDRNIQYF	1	4.69682025268893E-6	39	TCRBV27-01*01	TCRBV27	TCRBV27-01	01				TCRBD01-01*01	TCRBD01	TCRBD01-01	01				TCRBJ02-04*01	TCRBJ02	TCRBJ02-04	01				2	1	0	5	0	6	42	57	58	-1	65	1	In	VDJ
CACACCCTGCAGCCAGAAGACTCGGCCCTGTATCTCTGCGCCAGCAGCCATTTAGCGGGGGGCGAAAACATTCAGTACTTCGGCGCC	CASSHLAGGENIQYF	1	4.69682025268893E-6	45	TCRBV04-03*01	TCRBV04	TCRBV04-03	01				TCRBD02-01*01	TCRBD02	TCRBD02-01	01				TCRBJ02-04*01	TCRBJ02	TCRBJ02-04	01				3	2	5	1	2	5	36	50	52	62	64	1	In	VDJ
CAACCTGCAAAGCTTGAGGACTCGGCCGTGTATCTCTGTGCCAGCAGCTTAGACCAGGTTTCCCAAAACATTCAGTACTTCGGCGCC	CASSLDQVSQNIQYF	1	4.69682025268893E-6	45	TCRBV11-02*02	TCRBV11	TCRBV11-02	02				TCRBD01-01*01	TCRBD01	TCRBD01-01	01				TCRBJ02-04*01	TCRBJ02	TCRBJ02-04	01				0	1	4	4	6	5	36	53	54	58	64	1	In	VDJ
GTCAGCTGCTCCCTCTCAGACTTCTGTTTACTTCTGTGCCCGCCCCCCGGGGGCGGGGGGCCGAAAAACATTCAGTACTTCGGCGCC		1	4.69682025268893E-6	47	TCRBV06-07*01	TCRBV06	TCRBV06-07	01				TCRBD02-01*01	TCRBD02	TCRBD02-01	01				TCRBJ02-04*01	TCRBJ02	TCRBJ02-04	01				11	12	7	1	3	4	34	40	52	60	63	1	Out	VDJ
ATCCAGCGCACACAGCAGGAGGACTCGGCCGTGTATCTCTGTGCCAGCAGCTTAGGGGCCCTCAAAAACATTCAGTACTTCGGCGCC	CASSLGALKNIQYF	1	4.69682025268893E-6	42	TCRBV07-02*01	TCRBV07	TCRBV07-02	01				TCRBD01-01*01	TCRBD01	TCRBD01-01	01				TCRBJ02-04*01	TCRBJ02	TCRBJ02-04	01				1	0	8	0	3	3	39	-1	55	59	62	1	In	VDJ
GAGTCTGCCATCCCCAACCAGACAGCTCTTTACTTCTGTGCCACCAGTGATAAGGGGGAGGGCAAAAACATTCAGTACTTCGGCGCC	CATSDKGEGKNIQYF	1	4.69682025268893E-6	45	TCRBV24	TCRBV24				TCRBV24-01,TCRBV24-or09_02		TCRBD02-01*02	TCRBD02	TCRBD02-01	02				TCRBJ02-04*01	TCRBJ02	TCRBJ02-04	01				3	4	9	0	0	3	36	51	55	-1	62	1	In	VDJ
CAGCGCACACAGCAGGAGGACTCCGCCGTGTATCTCTGTGCCAGCAGCTTAGAGTCCCATGCCAAAAACATTCAGTACTTCGGCGCC	CASSLESHAKNIQYF	1	4.69682025268893E-6	45	TCRBV07-08*01	TCRBV07	TCRBV07-08	01								TCRBD01,TCRBD02	TCRBD01-01,TCRBD02-01		TCRBJ02-04*01	TCRBJ02	TCRBJ02-04	01				1	5	4	6	1	1	36	52	57	59	60	1	In	VDJ
AGGGGACACAGCACTGTATTTCTGTGCCAGCAGCAAACGGAACAGGGGGCAAATCCATGGGCCAAAAACATTCAGTACTTCGGCGCC		1	4.69682025268893E-6	59	TCRBV21-01*01	TCRBV21	TCRBV21-01	01				TCRBD01-01*01	TCRBD01	TCRBD01-01	01				TCRBJ02-04*01	TCRBJ02	TCRBJ02-04	01				2	4	3	0	10	1	22	37	41	50	60	1	Out	VDJ
ACACAGCAGGAGGACTCGGCCGTGTATCTCTGTGCCAGCAGCTTAGTTGCTGGACTTGGGGCCAAAAACATTCAGTACTTCGGCGCC	CASSLVAGLGAKNIQYF	2	9.39364050537786E-6	51	TCRBV07-02*01	TCRBV07	TCRBV07-02	01				TCRBD02-01	TCRBD02	TCRBD02-01				01,02	TCRBJ02-04*01	TCRBJ02	TCRBJ02-04	01				1	5	1	10	4	1	30	46	51	56	60	2	In	VDJ
CCTGCAGAGCTTGGGGACTCGGCCGTGTATCTCTGTGCCAGCAGCGATACTAGCGCAACGGCCAAAAACATTCAGTACTTCGGCGCC	CASSDTSATAKNIQYF	1	4.69682025268893E-6	48	TCRBV11-03*01	TCRBV11	TCRBV11-03	01				TCRBD02-01	TCRBD02	TCRBD02-01				01,02	TCRBJ02-04*01	TCRBJ02	TCRBJ02-04	01				5	3	3	6	5	1	33	45	48	55	60	1	In	VDJ
CGCACACAGCAGGAGGACTCCGCCGTGTATCTCTGTGCCAGCAGCGATACTAGCGCAACGGCCAAAAACATTCAGTACTTCGGCGCC	CASSDTSATAKNIQYF	1	4.69682025268893E-6	48	TCRBV07-08*01	TCRBV07	TCRBV07-08	01				TCRBD02-01	TCRBD02	TCRBD02-01				01,02	TCRBJ02-04*01	TCRBJ02	TCRBJ02-04	01				5	3	3	6	5	1	33	45	48	55	60	1	In	VDJ
CTGTCGGCTGCTCCCTCCCAGACATCTGTGTACTTCTGTGCCAGCAGTCGGGGGGGGCTAGCCAAAAACATTCAGTACTTCGGCGCC	CASSRGGLAKNIQYF	1	4.69682025268893E-6	45	TCRBV06-05*01	TCRBV06	TCRBV06-05	01				TCRBD02-01*01	TCRBD02	TCRBD02-01	01				TCRBJ02-04*01	TCRBJ02	TCRBJ02-04	01				5	0	8	0	3	0	36	-1	48	56	59	1	In	VDJ
GAGTTGGCTGCTCCCTCCCAGACATCTGTGTACTTCTGTGCCAGCAGTTACGACCTACTAGCCAAAAACATTCAGTACTTCGGCGCC	CASSYDLLAKNIQYF	1	4.69682025268893E-6	45	TCRBV06-06	TCRBV06	TCRBV06-06				01,02					TCRBD01,TCRBD02	TCRBD01-01,TCRBD02-01		TCRBJ02-04*01	TCRBJ02	TCRBJ02-04	01				2	0	2	7	5	0	36	-1	51	54	59	1	In	VDJ
GTGACCAGTGCCCATCCTGAAGACAGCAGCTTCTACATCTGCAGTGCTGCAGACGAACTAGCCAAAAACATTCAGTACTTCGGCGCC	CSAADELAKNIQYF	1	4.69682025268893E-6	42	TCRBV20	TCRBV20				TCRBV20-01,TCRBV20-or09_02						TCRBD01,TCRBD02	TCRBD01-01,TCRBD02-01		TCRBJ02-04*01	TCRBJ02	TCRBJ02-04	01				5	3	2	7	5	0	39	48	51	54	59	1	In	VDJ
GTCCACGGAGTCAGGGGACACAGCACTGTATTTCTGTGCCAGCAGCAATATTGTTCGGGAGCCAAAAACATTCAGTACTTCGGCGCC		1	4.69682025268893E-6	47	TCRBV21-01*01	TCRBV21	TCRBV21-01	01				TCRBD02-01	TCRBD02	TCRBD02-01				01,02	TCRBJ02-04*01	TCRBJ02	TCRBJ02-04	01				3	7	8	4	0	0	34	48	55	-1	59	1	Out	VDJ
GCCCAAAAGAACCCGACAGCTTTCTATCTCTGTGCCAGTAGTCCCTCATTCCTAGACTCAGCCAAAAACATTCAGTACTTCGGCGCC	CASSPSFLDSAKNIQYF	1	4.69682025268893E-6	51	TCRBV19-01	TCRBV19	TCRBV19-01				01,02	TCRBD02-01	TCRBD02	TCRBD02-01				01,02	TCRBJ02-04*01	TCRBJ02	TCRBJ02-04	01				5	12	2	10	1	0	30	42	54	58	59	1	In	VDJ
ACACAGCAGGAGGACTCGGCCGTGTATCTCTGTGCCAGCAGCTTAGGGCAAGGGGGCGCAACCAAAAACATTCAGTACTTCGGCGCC	CASSLGQGGATKNIQYF	1	4.69682025268893E-6	51	TCRBV07-02*01	TCRBV07	TCRBV07-02	01				TCRBD01-01*01	TCRBD01	TCRBD01-01	01				TCRBJ02-04*01	TCRBJ02	TCRBJ02-04	01				1	4	5	0	4	2	30	46	50	57	61	1	In	VDJ
CTGCTGTACCCTCTCAGACATCTGTGTACTTCTGTGCCAGCAGTGGGTAGGTGGGGAAAAGACAAAAACATTCAGTACTTCGGCGCC		1	4.69682025268893E-6	49	TCRBV06-04	TCRBV06	TCRBV06-04				01,02					TCRBD01,TCRBD02	TCRBD01-01,TCRBD02-01		TCRBJ02-04*01	TCRBJ02	TCRBJ02-04	01				4	8	0	8	5	3	32	45	53	57	62	1	Out	VDJ
GAGTCGCCCAGCCCCAACCAGACCTCTCTGTACTTCTGTGCCAGCAGTCCGTACTCCCCGAGCCGGGACAGGGCCTACTTTGGGAAC	CASSPYSPSRDRAYF	1	4.69682025268893E-6	45	TCRBV27-01*01	TCRBV27	TCRBV27-01	01				TCRBD01-01*01	TCRBD01	TCRBD01-01	01				TCRBJ01-06*01	TCRBJ01	TCRBJ01-06	01				5	16	0	3	3	20	36	48	64	73	76	1	In	VDJ
AGAACCCAGGGACTCAGCTGTGTACTTCTGTGCCAGCAGTGACTGAGACAGGGGGCGTTTGAAGGCCCACTCCTCCACTTTGGGAAC		1	4.69682025268893E-6	53	TCRBV12	TCRBV12				TCRBV12-03,TCRBV12-04		TCRBD01-01*01	TCRBD01	TCRBD01-01	01				TCRBJ01-06*01	TCRBJ01	TCRBJ01-06	01				5	6	2	0	15	15	28	40	46	56	71	1	Out	VDJ
GGCTGGAGTTGGCTGCTCCCTCCCAGACATCTGTGTACTTCTGTGCCAGCAGTTACCCCACGAGCTGGGGCCCTCCACTTTGGGAAC		1	4.69682025268893E-6	40	TCRBV06-06	TCRBV06	TCRBV06-06				01,02					TCRBD01,TCRBD02	TCRBD01-01,TCRBD02-01		TCRBJ01-06*01	TCRBJ01	TCRBJ01-06	01				2	10	6	2	0	14	41	56	66	-1	70	1	Out	VDJ
CTGTCGGCTGCTCCCTCCCAGACATCTGTGTACTTCTGTGCCAGCACCGAAAATAAGGGGCAGCTTTCACCCCTCCACTTTGGGAAC	CASTENKGQLSPLHF	1	4.69682025268893E-6	45	TCRBV06-05*01	TCRBV06	TCRBV06-05	01				TCRBD01-01*01	TCRBD01	TCRBD01-01	01				TCRBJ01-06*01	TCRBJ01	TCRBJ01-06	01				7	9	5	2	5	9	36	46	55	60	65	1	In	VDJ
CACACCCTGCAGCCAGAAGACTCGGCCCTGTATCTCTGTGCCAGCAGCCGGAGTCGACAGGGTGGTTCACCCCTCCACTTTGGGAAC	CASSRSRQGGSPLHF	1	4.69682025268893E-6	45	TCRBV04-02*01	TCRBV04	TCRBV04-02	01				TCRBD01-01*01	TCRBD01	TCRBD01-01	01				TCRBJ01-06*01	TCRBJ01	TCRBJ01-06	01				4	6	2	3	3	9	36	49	55	62	65	1	In	VDJ
ATCCGGTCCACAAAGCTGGAGGACTCAGCCATGTACTTCTGTGCCATTACGGACAGGGGCTTCGGTTCACCCCTCCACTTTGGGAAC	CAITDRGFGSPLHF	1	4.69682025268893E-6	42	TCRBV02-01*01	TCRBV02	TCRBV02-01	01				TCRBD01-01*01	TCRBD01	TCRBD01-01	01				TCRBJ01-06*01	TCRBJ01	TCRBJ01-06	01				10	4	1	2	6	9	39	46	50	59	65	1	In	VDJ
GAGTCGGCTGCTCCCTCCCAGACATCTGTGTACTTCTGTGCCAGCAGTGAATTGACAGGGGGCGGTTCACCCCTCCACTTTGGGAAC	CASSELTGGGSPLHF	1	4.69682025268893E-6	45	TCRBV06-01*01	TCRBV06	TCRBV06-01	01				TCRBD01-01*01	TCRBD01	TCRBD01-01	01				TCRBJ01-06*01	TCRBJ01	TCRBJ01-06	01				2	2	2	0	2	9	36	51	53	63	65	1	In	VDJ
GAGCACCTTGGAGCTGGGGGACTCGGCCCTTATCTTTGCGCCAGCAGCTTGGGGGACAGCGTAGGTTCACCCCTCCACTTTGGGAAC		2	9.39364050537786E-6	44	TCRBV05-01*01	TCRBV05	TCRBV05-01	01				TCRBD01-01*01	TCRBD01	TCRBD01-01	01				TCRBJ01-06*01	TCRBJ01	TCRBJ01-06	01				22	21	0	5	6	9	37	31	52	59	65	2	Out	VDJ
AGCTCTCTGGAGCTGGGGGACTCAGCTTTGTATTTCTGTGCCAGCAGTGCCCCCGCAGGGGGCAGTTCACCCCTCCACTTTGGGAAC	CASSAPAGGSSPLHF	1	4.69682025268893E-6	45	TCRBV09-01	TCRBV09	TCRBV09-01				01,02	TCRBD01-01*01	TCRBD01	TCRBD01-01	01				TCRBJ01-06*01	TCRBJ01	TCRBJ01-06	01				5	8	4	0	2	9	36	47	55	63	65	1	In	VDJ
CACGCCCTGCAGCCAGAAGACTCAGCCCTGTATCTCTGCGCCAGCAGCCGGGTCGGGGACGGTTCTTCACCCCTCCACTTTGGGAAC	CASSRVGDGSSPLHF	1	4.69682025268893E-6	45	TCRBV04-01*01	TCRBV04	TCRBV04-01	01								TCRBD01,TCRBD02	TCRBD01-01,TCRBD02-01		TCRBJ01-06*01	TCRBJ01	TCRBJ01-06	01				4	6	0	7	5	9	36	49	55	60	65	1	In	VDJ
ACCTTGGAGCTGGGGGACTCGGCCCTTTATCTTTGCGCCAGCAGCCCGGATATTATGGTATCCTATTCACCCCTCCACTTTGGGAAC	CASSPDIMVSYSPLHF	1	4.69682025268893E-6	48	TCRBV05-01*01	TCRBV05	TCRBV05-01	01								TCRBD01,TCRBD02	TCRBD01-01,TCRBD02-01		TCRBJ01-06*01	TCRBJ01	TCRBJ01-06	01				4	2	1	8	14	8	33	45	47	50	64	1	In	VDJ
GAGATCCAGCGCACAGAGCAGGGGGACTCGGCCATGTATCTCTGTGCCAGCAGCTTTCGGTCGGATTCACCCCTCCACTTTGGGAAC	CASSFRSDSPLHF	1	4.69682025268893E-6	39	TCRBV07-09	TCRBV07	TCRBV07-09				01,03	TCRBD02-01	TCRBD02	TCRBD02-01				01,02	TCRBJ01-06*01	TCRBJ01	TCRBJ01-06	01				3	1	8	5	4	8	42	56	57	60	64	1	In	VDJ
GAGTCCGCTACCAGCTCCCAGACATCTGTGTACTTCTGTGCCATCAATATCAGGGACAGCTCGGATTCACCCCTCCACTTTGGGAAC	CAINIRDSSDSPLHF	1	4.69682025268893E-6	45	TCRBV10-03*01	TCRBV10	TCRBV10-03	01				TCRBD01-01*01	TCRBD01	TCRBD01-01	01				TCRBJ01-06*01	TCRBJ01	TCRBJ01-06	01				7	6	0	5	5	8	36	46	52	59	64	1	In	VDJ
TCGGCTGCTCCCTCCCAGACATCTGTGTACTTCTGTGCCAGCAGTTCCAGGACAGCCCCCGTCGATTCACCCCTCCACTTTGGGAAC	CASSSRTAPVDSPLHF	1	4.69682025268893E-6	48	TCRBV06-05*01	TCRBV06	TCRBV06-05	01				TCRBD01-01*01	TCRBD01	TCRBD01-01	01				TCRBJ01-06*01	TCRBJ01	TCRBJ01-06	01				4	3	1	5	9	8	33	46	49	55	64	1	In	VDJ
AGATCCAGCCCTCAGAACCCAGGGACTCAGCTGTGTATTTTTGTGCTAGTGGTTTGCGACAGTCATTCACCCCTCCACTTTGGGAAC		1	4.69682025268893E-6	40	TCRBV12-05*01	TCRBV12	TCRBV12-05	01				TCRBD01-01*01	TCRBD01	TCRBD01-01	01				TCRBJ01-06*01	TCRBJ01	TCRBJ01-06	01				2	1	2	5	2	8	41	56	57	62	64	1	Out	VDJ
AGGCTGGAGTCGGCTGCTCCCTCCCAGACATCTGTGTACTTCTGTGCCAGCGGAGGGACAGGGCATTCACCCCTCCACTTTGGGAAC	CASGGTGHSPLHF	1	4.69682025268893E-6	39	TCRBV06-01*01	TCRBV06	TCRBV06-01	01				TCRBD01-01*01	TCRBD01	TCRBD01-01	01				TCRBJ01-06*01	TCRBJ01	TCRBJ01-06	01				8	3	0	3	1	8	42	51	54	63	64	1	In	VDJ
CAGCCCTCAGAACCCAGGGACTCAGCTGTGTACTTCTGTGCCAGCAGCGGGGGGGTCAGTGGTAATTCACCCCTCCACTTTGGGAAC	CASSGGVSGNSPLHF	1	4.69682025268893E-6	45	TCRBV12	TCRBV12				TCRBV12-03,TCRBV12-04		TCRBD02-01*01	TCRBD02	TCRBD02-01	01				TCRBJ01-06*01	TCRBJ01	TCRBJ01-06	01				6	0	8	0	7	6	36	-1	47	55	62	1	In	VDJ
CTGGAGTCCGCCAGCACCAACCAGACATCTATGTACCTCTGTGCCAGCAGTTCCCCCCCTGGTAATTCACCCCTCCACTTTGGGAAC	CASSSPPGNSPLHF	1	4.69682025268893E-6	42	TCRBV28-01*01	TCRBV28	TCRBV28-01	01								TCRBD01,TCRBD02	TCRBD01-01,TCRBD02-01		TCRBJ01-06*01	TCRBJ01	TCRBJ01-06	01				4	8	0	10	0	6	39	52	60	-1	62	1	In	VDJ
TCTGGAGCTGGGGGACTCAGCTTTGTATTTCTGTGCCAGCTCACCAGGGACAGGGGGCATGGTAATTCACCCCTCCACTTTGGGAAC		2	9.39364050537786E-6	50	TCRBV09-01	TCRBV09	TCRBV09-01				01,02	TCRBD01-01*01	TCRBD01	TCRBD01-01	01				TCRBJ01-06*01	TCRBJ01	TCRBJ01-06	01				7	6	0	0	4	6	31	40	46	58	62	2	Out	VDJ
CTGGAGCTTGGTGACTCTGCTGTGTATTTCTGTGCCAGCAGCCAGTCTCCACAGGGAAGAGGTAATTCACCCCTCCACTTTGGGAAC	CASSQSPQGRGNSPLHF	1	4.69682025268893E-6	51	TCRBV03	TCRBV03				TCRBV03-01,TCRBV03-02		TCRBD01-01*01	TCRBD01	TCRBD01-01	01				TCRBJ01-06*01	TCRBJ01	TCRBJ01-06	01				3	6	3	3	6	6	30	44	50	56	62	1	In	VDJ
GTGAGCACCTTGGAGCTGGGGGACTCGGCCCTTTATCTTTGCGCCAGCAGCTTAGGAAGTCGTAATTCACCCCTCCACTTTGGGAAC	CASSLGSRNSPLHF	1	4.69682025268893E-6	42	TCRBV05-01*01	TCRBV05	TCRBV05-01	01								TCRBD01,TCRBD02	TCRBD01-01,TCRBD02-01		TCRBJ01-06*01	TCRBJ01	TCRBJ01-06	01				2	1	1	8	5	6	39	53	54	57	62	1	In	VDJ
TCGGCTGCTCCCTCCCAGACATCTGTGTACTTCTGTGCCAGCAGTGAAGCCGGACAGGGGCGTAATTCACCCCTCCACTTTGGGAAC	CASSEAGQGRNSPLHF	1	4.69682025268893E-6	48	TCRBV06-01*01	TCRBV06	TCRBV06-01	01				TCRBD01-01*01	TCRBD01	TCRBD01-01	01				TCRBJ01-06*01	TCRBJ01	TCRBJ01-06	01				0	1	1	2	2	6	33	50	51	60	62	1	In	VDJ
TCGGCCCAAAAGAACCCGACAGCTTTCTATCTCTGTGCCAGTAGCCTACTGAAGGGGGCGGCTAATTCACCCCTCCACTTTGGGAAC	CASSLLKGAANSPLHF	1	4.69682025268893E-6	48	TCRBV19-01	TCRBV19	TCRBV19-01				01,02	TCRBD01-01*01	TCRBD01	TCRBD01-01	01				TCRBJ01-06*01	TCRBJ01	TCRBJ01-06	01				6	8	5	0	3	6	33	44	52	59	62	1	In	VDJ
ATGAGCTCCTTGGAGCTGGGGGACTCAGCCCTGTACTTCTGTGCCAGCCACAACAGAGAAACTAATTCACCCCTCCACTTTGGGAAC	CASHNRETNSPLHF	1	4.69682025268893E-6	42	TCRBV13-01*01	TCRBV13	TCRBV13-01	01				TCRBD01-01*01	TCRBD01	TCRBD01-01	01				TCRBJ01-06*01	TCRBJ01	TCRBJ01-06	01				8	4	3	5	6	6	39	48	52	56	62	1	In	VDJ
GAGTCGCCCAGCCCCAACCAGACCTCTCTGTACTTCTGTGCCAGCAGTTTACTTCTCAGTTATAATTCACCCCTCCACTTTGGGAAC	CASSLLLSYNSPLHF	1	4.69682025268893E-6	45	TCRBV27-01*01	TCRBV27	TCRBV27-01	01				TCRBD01-01*01	TCRBD01	TCRBD01-01	01				TCRBJ01-06*01	TCRBJ01	TCRBJ01-06	01				2	5	4	5	1	4	36	51	56	59	60	1	In	VDJ
TCCCTGGAGCTTGGTGACTCAGCTGTGTACTTCTGTGCCAGCAGTTTAGCGCTAGGCAGTTATAATTCACCCCTCCACTTTGGGAAC	CASSLALGSYNSPLHF	1	4.69682025268893E-6	48	TCRBV03	TCRBV03				TCRBV03-01,TCRBV03-02		TCRBD02-01	TCRBD02	TCRBD02-01				01,02	TCRBJ01-06*01	TCRBJ01	TCRBJ01-06	01				6	2	5	6	9	4	33	44	46	51	60	1	In	VDJ
ACCTTGGAGCTGGGGGACTCGGCCCTTTATCTTTGCGCCAGCAGCCCCGGGACAGGGTCGTATAATTCACCCCTCCACTTTGGGAAC	CASSPGTGSYNSPLHF	3	1.4090460758066789E-5	48	TCRBV05-01*01	TCRBV05	TCRBV05-01	01				TCRBD01-01*01	TCRBD01	TCRBD01-01	01				TCRBJ01-06*01	TCRBJ01	TCRBJ01-06	01				4	3	0	3	3	4	33	45	48	57	60	3	In	VDJ
TCCACAAAGCTGGAGGACTCAGCCATGTACTTCTGTGCCAGCAGTGAAGGCCAGGGTTTCTATAATTCACCCCTCCACTTTGGGAAC	CASSEGQGFYNSPLHF	1	4.69682025268893E-6	48	TCRBV02-01*01	TCRBV02	TCRBV02-01	01				TCRBD01-01*01	TCRBD01	TCRBD01-01	01				TCRBJ01-06*01	TCRBJ01	TCRBJ01-06	01				1	2	4	3	3	3	33	49	51	56	59	1	In	VDJ
GAGTTGGCTGCTCCCTCCCAGACATCTGTGTACTTCTGTGCCAGCAGGAGAAGTCTAATCTATAATTCACCCCTCCACTTTGGGAAC	CASRRSLIYNSPLHF	1	4.69682025268893E-6	45	TCRBV06-06	TCRBV06	TCRBV06-06				01,02	TCRBD02-01	TCRBD02	TCRBD02-01				01,02	TCRBJ01-06*01	TCRBJ01	TCRBJ01-06	01				6	7	4	9	2	3	36	47	54	57	59	1	In	VDJ
CGCACAGAGCAGGGGGACTCGGCCATGTATCTCTGTGCCAGCAGCTTACAGGGGAGAGGCTATAATTCACCCCTCCACTTTGGGAAC	CASSLQGRGYNSPLHF	1	4.69682025268893E-6	48	TCRBV07-09	TCRBV07	TCRBV07-09				01,03	TCRBD01-01*01	TCRBD01	TCRBD01-01	01				TCRBJ01-06*01	TCRBJ01	TCRBJ01-06	01				2	0	4	2	5	3	33	-1	48	54	59	1	In	VDJ
CCTGCAAAGCTTGAGGACTCGGCCGTGTATCTCTGTGCCAGCAGCTTAGATCGGGACAGCTATAATTCACCCCTCCACTTTGGGAAC	CASSLDRDSYNSPLHF	1	4.69682025268893E-6	48	TCRBV11-02*02	TCRBV11	TCRBV11-02	02				TCRBD01-01*01	TCRBD01	TCRBD01-01	01				TCRBJ01-06*01	TCRBJ01	TCRBJ01-06	01				0	2	0	5	0	3	33	50	52	-1	59	1	In	VDJ
TCGGCTGCTCCCTCCCAGACATCTGTGTACTTCTGTGCCAGCAGCCGAAACAGGATCTCCTATAATTCACCCCTCCACTTTGGGAAC	CASSRNRISYNSPLHF	1	4.69682025268893E-6	48	TCRBV06	TCRBV06				TCRBV06-01,TCRBV06-05		TCRBD01-01*01	TCRBD01	TCRBD01-01	01				TCRBJ01-06*01	TCRBJ01	TCRBJ01-06	01				6	5	3	4	2	0	33	44	49	54	56	1	In	VDJ
TTGGAGCTGGACGACTCGGCCCTGTATCTCTGTGCCAGCAGCCCTGACATCGGCCGCTCCTATAATTCACCCCTCCACTTTGGGAAC	CASSPDIGRSYNSPLHF	1	4.69682025268893E-6	51	TCRBV05-04*01	TCRBV05	TCRBV05-04	01				TCRBD01-01*01	TCRBD01	TCRBD01-01	01				TCRBJ01-06*01	TCRBJ01	TCRBJ01-06	01				4	3	2	6	7	0	30	42	45	49	56	1	In	VDJ
AGCGGGACTCGGCCATGTATCGCTGTGCCAGCAGCTCGAGGAGTTTAGAACAGGAGCTCCTATAATTCACCCCTCCACTTTGGGAAC		1	4.69682025268893E-6	58	TCRBV07-06*01	TCRBV07	TCRBV07-06	01				TCRBD01-01*01	TCRBD01	TCRBD01-01	01				TCRBJ01-06*01	TCRBJ01	TCRBJ01-06	01				4	13	3	4	2	0	23	36	49	54	56	1	Out	VDJ
GCTCCCTCCCAGACATCTGTGTACTTCTGTGCCAGCAGAAGCGACAGGGAGGCGAGCTCCTATAATTCACCCCTCCACTTTGGGAAC	CASRSDREASSYNSPLHF	1	4.69682025268893E-6	54	TCRBV06	TCRBV06				TCRBV06-01,TCRBV06-05,TCRBV06-06		TCRBD01-01*01	TCRBD01	TCRBD01-01	01				TCRBJ01-06*01	TCRBJ01	TCRBJ01-06	01				6	4	2	3	7	0	27	38	42	49	56	1	In	VDJ
AGCGCACAGAGCAGCGGGACTCAGCCATGTATCGCTGTGCCAGCAGCCCGACAGAGCTCCTATAATTCACCCCTCCACTTTGGGAAC		1	4.69682025268893E-6	46	TCRBV07-07*01	TCRBV07	TCRBV07-07	01				TCRBD01-01*01	TCRBD01	TCRBD01-01	01				TCRBJ01-06*01	TCRBJ01	TCRBJ01-06	01				5	2	2	5	2	0	35	47	49	54	56	1	Out	VDJ
TCAGAACCCAGGGACTCAGCTGTGTACTTCTGTGCCAGCAGCCCAGACAGTCCCAGCTCCTATAATTCACCCCTCCACTTTGGGAAC	CASSPDSPSSYNSPLHF	1	4.69682025268893E-6	51	TCRBV12	TCRBV12				TCRBV12-03,TCRBV12-04		TCRBD01-01*01	TCRBD01	TCRBD01-01	01				TCRBJ01-06*01	TCRBJ01	TCRBJ01-06	01				6	4	2	5	6	0	30	41	45	50	56	1	In	VDJ
GCTCCCTCCCAGACATCTGTGTACTTCTGTGCCAGCAGTGACCGGCAGGTCCCCAGCTCCTATAATTCACCCCTCCACTTTGGGAAC	CASSDRQVPSSYNSPLHF	1	4.69682025268893E-6	54	TCRBV06-01*01	TCRBV06	TCRBV06-01	01				TCRBD01-01*01	TCRBD01	TCRBD01-01	01				TCRBJ01-06*01	TCRBJ01	TCRBJ01-06	01				3	4	4	4	7	0	27	41	45	49	56	1	In	VDJ
ACCCTGCAGCCAGAAGACTCGGCCCTGTATCTCTGTGCCAGCAGCCAAGATGCAAGCTCCTATAATTCACCCCTCCACTTTGGGAAC	CASSQDASSYNSPLHF	1	4.69682025268893E-6	48	TCRBV04-02*01	TCRBV04	TCRBV04-02	01								TCRBD01,TCRBD02	TCRBD01-01,TCRBD02-01		TCRBJ01-06*01	TCRBJ01	TCRBJ01-06	01				0	2	4	6	2	0	33	50	52	54	56	1	In	VDJ
GCTTATTTCTGTGCCAGCTCACCTATCAACGGCCGACCTACCGGGACAGGGAAAAGCTCCTATAATTCACCCCTCCACTTTGGGAAC	CASSPINGRPTGTGKSSYNSPLHF	1	4.69682025268893E-6	72	TCRBV18-01*01	TCRBV18	TCRBV18-01	01				TCRBD01-01*01	TCRBD01	TCRBD01-01	01				TCRBJ01-06*01	TCRBJ01	TCRBJ01-06	01				3	19	0	3	5	0	9	23	42	51	56	1	In	VDJ
CGCACAGAGCAGGGGGACTCGGCCATGTATCTCTGTGCCAGCAGCGCACGCGGCGGATATGATAATTCACCCCTCCACTTTGGGAAC	CASSARGGYDNSPLHF	1	4.69682025268893E-6	48	TCRBV07-09	TCRBV07	TCRBV07-09				01,03	TCRBD02-01	TCRBD02	TCRBD02-01				01,02	TCRBJ01-06*01	TCRBJ01	TCRBJ01-06	01				5	4	7	5	8	5	33	45	49	53	61	1	In	VDJ
GAGTCTGCTGCCTCCTCCCAGACATCTGTATATTTCTGCGCCAGCAGCCAGGGACAGGGGGTGAATTCACCCCTCCACTTTGGGAAC	CASSQGQGVNSPLHF	1	4.69682025268893E-6	45	TCRBV10-01	TCRBV10	TCRBV10-01				01,02	TCRBD01-01*01	TCRBD01	TCRBD01-01	01				TCRBJ01-06*01	TCRBJ01	TCRBJ01-06	01				6	3	0	1	2	7	36	47	50	61	63	1	In	VDJ
GAGTCCGCCAGCACCAACCAGACATCTATGTACCTCTGTGCCAGCACCCCTCCGGGACAGGGGAATTCACCCCTCCACTTTGGGAAC	CASTPPGQGNSPLHF	1	4.69682025268893E-6	45	TCRBV28-01*01	TCRBV28	TCRBV28-01	01				TCRBD01-01*01	TCRBD01	TCRBD01-01	01				TCRBJ01-06*01	TCRBJ01	TCRBJ01-06	01				7	7	0	2	0	7	36	46	53	-1	63	1	In	VDJ
TTGGCGTCTGCTGTACCCTCCCAGACATCTGTGTACTTCTGTGCCAGCACGGCAAGATTAGAGAATTCACCCCTCCACTTTGGGAAC	CASTARLENSPLHF	1	4.69682025268893E-6	42	TCRBV06-04	TCRBV06	TCRBV06-04				01,02					TCRBD01,TCRBD02	TCRBD01-01,TCRBD02-01		TCRBJ01-06*01	TCRBJ01	TCRBJ01-06	01				7	1	9	0	10	7	39	49	50	53	63	1	In	VDJ
TCGCCCAGCCCCAACCAGACCTCTCTGTACTTCTGTGCCAGCAGTGGTCCTCTTTTTCGTTCCAATTCACCCCTCCACTTTGGGAAC	CASSGPLFRSNSPLHF	1	4.69682025268893E-6	48	TCRBV27-01*01	TCRBV27	TCRBV27-01	01								TCRBD01,TCRBD02	TCRBD01-01,TCRBD02-01		TCRBJ01-06*01	TCRBJ01	TCRBJ01-06	01				5	0	0	10	16	7	33	-1	45	47	63	1	In	VDJ
CGCACACAGCAGGAGGACTCCGCCGTGTATCTCTGTGCCAGCAGCTTAGGTGGTGTTTGGGCCAATTCACCCCTCCACTTTGGGAAC	CASSLGGVWANSPLHF	1	4.69682025268893E-6	48	TCRBV07-08*01	TCRBV07	TCRBV07-08	01				TCRBD01-01*01	TCRBD01	TCRBD01-01	01				TCRBJ01-06*01	TCRBJ01	TCRBJ01-06	01				1	9	8	0	1	7	33	49	58	62	63	1	In	VDJ
ATCCGGTCCACAAAGCTGGAGGACTCAGCCATGTACTTCTGTGCCAGCAGCCTGACAGGGACCAATTCACCCCTCCACTTTGGGAAC	CASSLTGTNSPLHF	1	4.69682025268893E-6	42	TCRBV02-01*01	TCRBV02	TCRBV02-01	01				TCRBD01-01*01	TCRBD01	TCRBD01-01	01				TCRBJ01-06*01	TCRBJ01	TCRBJ01-06	01				6	3	2	3	3	7	39	50	53	60	63	1	In	VDJ
GAGTCCGCTACCAGCTCCCAGACATCTGTGTACTTCTGTGCCAGCAGTGATTCGGACAGGATAAATTCACCCCTCCACTTTGGGAAC	CASSDSDRINSPLHF	1	4.69682025268893E-6	45	TCRBV10-03*01	TCRBV10	TCRBV10-03	01				TCRBD01-01*01	TCRBD01	TCRBD01-01	01				TCRBJ01-06*01	TCRBJ01	TCRBJ01-06	01				3	3	1	4	3	7	36	50	53	60	63	1	In	VDJ
CTGGAGTCCGCTACCAGCTCCCAGACATCTGTGTACTTCTGTGCCACCCAGAACCCGCCGGGAAATTCACCCCTCCACTTTGGGAAC	CATQNPPGNSPLHF	1	4.69682025268893E-6	42	TCRBV10-03*01	TCRBV10	TCRBV10-03	01				TCRBD02-01*02	TCRBD02	TCRBD02-01	02				TCRBJ01-06*01	TCRBJ01	TCRBJ01-06	01				10	12	8	3	0	7	39	46	58	-1	63	1	In	VDJ
ATCCGGTCCACAAAGCTGGAGGACTCAGCCATGTACTTCTGTGCCACCCAGGGGAGGGGGCGAAATTCACCCCTCCACTTTGGGAAC	CATQGRGRNSPLHF	3	1.4090460758066789E-5	42	TCRBV02-01*01	TCRBV02	TCRBV02-01	01								TCRBD01,TCRBD02	TCRBD01-01,TCRBD02-01		TCRBJ01-06*01	TCRBJ01	TCRBJ01-06	01				10	8	5	0	2	7	39	46	54	61	63	3	In	VDJ
GGCTGGAGTTGGCTGCTCCCTCCCAGACATCTGTGTACTTCTGTGCCAGCATAGGGGACCTCAAATTCACCCCTCCACTTTGGGAAC		1	4.69682025268893E-6	40	TCRBV06-06	TCRBV06	TCRBV06-06				01,02					TCRBD01,TCRBD02	TCRBD01-01,TCRBD02-01		TCRBJ01-06*01	TCRBJ01	TCRBJ01-06	01				7	3	0	7	4	7	41	51	54	59	63	1	Out	VDJ
TCCGCCAGCACCAACCAGACATCTATGTACCTCTGTGCCAGCAGTCCCTCGGGAGGCTGGGAAAATTCACCCCTCCACTTTGGGAAC	CASSPSGGWENSPLHF	1	4.69682025268893E-6	48	TCRBV28-01*01	TCRBV28	TCRBV28-01	01				TCRBD02-01*02	TCRBD02	TCRBD02-01	02				TCRBJ01-06*01	TCRBJ01	TCRBJ01-06	01				5	4	8	1	7	7	33	45	49	56	63	1	In	VDJ
ACACCCTGCAGCCAGAAGACTCGGCCCTGTATCTCTGTGCCAGCAGCCAAGATAGGGTCAGGGGGGTCACCCCTCCACTTTGGGAAC		1	4.69682025268893E-6	46	TCRBV04-02*01	TCRBV04	TCRBV04-02	01				TCRBD01-01*01	TCRBD01	TCRBD01-01	01				TCRBJ01-06*01	TCRBJ01	TCRBJ01-06	01				0	6	4	1	1	10	35	52	58	65	66	1	Out	VDJ
ACACACCCTGCAGCAGAAGACTCGGCCCTGTATCTCTGTGCCAGCAGCCAAGATAGGGTCAGGGGGTCACCCCTCCACTTTGGGAAC	CASSQDRVRGSPLHF	1	4.69682025268893E-6	45	TCRBV04-02*01	TCRBV04	TCRBV04-02	01				TCRBD01-01*01	TCRBD01	TCRBD01-01	01				TCRBJ01-06*01	TCRBJ01	TCRBJ01-06	01				0	6	4	1	0	10	36	53	59	-1	66	1	In	VDJ
AACTAAACCTGAGCTCTCTGGAGCTGGGGACTCAGCTTTGTATTTCTGTGCCAGCAGCGTAGCTACTCACCCCTCCACTTTGGGAAC		2	9.39364050537786E-6	35	TCRBV09-01	TCRBV09	TCRBV09-01				01,02	TCRBD02-01	TCRBD02	TCRBD02-01				01,02	TCRBJ01-06*01	TCRBJ01	TCRBJ01-06	01				0	0	4	9	1	10	46	-1	62	65	66	2	Out	VDJ
CGCACAGAGCAGGGGGACTCGGCCATGTATCTCTGTGCCAGCAGCTTAAGTTATGACAGGATAGAATCACCCCTCCACTTTGGGAAC	CASSLSYDRIESPLHF	1	4.69682025268893E-6	48	TCRBV07-09	TCRBV07	TCRBV07-09				01,03	TCRBD01-01*01	TCRBD01	TCRBD01-01	01				TCRBJ01-06*01	TCRBJ01	TCRBJ01-06	01				2	6	2	4	6	10	33	48	54	60	66	1	In	VDJ
TTGGAGCTGGGGGACTCGGCCCTTTATCTTTGCGCCAGCAGCCCCGCGCTTGGGCAGGGCTTATCGACACCCCTCCACTTTGGGAAC	CASSPALGQGLSTPLHF	1	4.69682025268893E-6	51	TCRBV05-01*01	TCRBV05	TCRBV05-01	01				TCRBD01-01*01	TCRBD01	TCRBD01-01	01				TCRBJ01-06*01	TCRBJ01	TCRBJ01-06	01				4	12	4	3	8	11	30	42	54	59	67	1	In	VDJ
[truncated: 2,503,978 more chars]
