## Supplementary material for "T cell receptor sequencing specifies psoriasis as a systemic and atopic dermatitis as a skin-focused, allergen-driven disease": TCRSeq_1_AD4TCLm.tsv (part 3 of 3)

nucleotide	aminoAcid	count (templates/reads)	frequencyCount (%)	cdr3Length	vMaxResolved	vFamilyName	vGeneName	vGeneAllele	vFamilyTies	vGeneNameTies	vGeneAlleleTies	dMaxResolved	dFamilyName	dGeneName	dGeneAllele	dFamilyTies	dGeneNameTies	dGeneAlleleTies	jMaxResolved	jFamilyName	jGeneName	jGeneAllele	jFamilyTies	jGeneNameTies	jGeneAlleleTies	vDeletion	n1Insertion	d5Deletion	d3Deletion	n2Insertion	jDeletion	vIndex	n1Index	dIndex	n2Index	jIndex	estimatedNumberGenomes	sequenceStatus	cloneResolved	vOrphon	dOrphon	jOrphon	vFunction	dFunction	jFunction	fractionNucleated	vAlignLength	vAlignSubstitutionCount	vAlignSubstitutionIndexes	vAlignSubstitutionGeneThreePrimeIndexes	vSeqWithMutations
CAGCGCACACAGCAGGAGGACTCGGCCGTGTATCTCTGTGCCAGCAGCTTTCGGGCGGCAAGTTACAATGAGCAGTTCTTCGGGCCA	CASSFRAASYNEQFF	1	6.475635421725757E-6	45	TCRBV07-02*01	TCRBV07	TCRBV07-02	01								TCRBD01,TCRBD02	TCRBD01-01,TCRBD02-01		TCRBJ02-01*01	TCRBJ02	TCRBJ02-01	01				3	2	8	0	7	4	36	50	52	56	63	1	In	VDJ
CTGCAGCCAGAAGACTCAGCCCTGTATCTCTGCGCCAGCAGCCAAGAACGAAACAGGGACCCTTACAATGAGCAGTTCTTCGGGCCA	CASSQERNRDPYNEQFF	1	6.475635421725757E-6	51	TCRBV04-01*01	TCRBV04	TCRBV04-01	01				TCRBD01-01*01	TCRBD01	TCRBD01-01	01				TCRBJ02-01*01	TCRBJ02	TCRBJ02-01	01				0	5	3	3	5	4	30	47	52	58	63	1	In	VDJ
AATGTGAACGCCTTGGAGCTGGACGACTCGGCCCTGTATCTCTGTGCCAGCAGCGAGGGACATTACAATGAGCAGTTCTTCGGGCCA	CASSEGHYNEQFF	1	6.475635421725757E-6	39	TCRBV05-04*01	TCRBV05	TCRBV05-04	01				TCRBD01-01*01	TCRBD01	TCRBD01-01	01				TCRBJ02-01*01	TCRBJ02	TCRBJ02-01	01				4	2	0	6	1	4	42	54	56	62	63	1	In	VDJ
CTGATCCTGGAGTCGCCCAGCCCCAACCAGACCTCTCTGTACTTCTGTGCCAGCAGTTTTGGGTACAATGAGCAGTTCTTCGGGCCA	CASSFGYNEQFF	2	1.2951270843451515E-5	36	TCRBV27-01*01	TCRBV27	TCRBV27-01	01								TCRBD01,TCRBD02	TCRBD01-01,TCRBD02-01		TCRBJ02-01*01	TCRBJ02	TCRBJ02-01	01				3	1	0	9	0	4	45	59	60	-1	63	2	In	VDJ
ACAGAGCAGGGGGACTCGGCCATGTATCTCTGTGCCAGCAGCCGCCTTCTAGGGACGGTGGGGTACAATGAGCAGTTCTTCGGGCCA	CASSRLLGTVGYNEQFF	2	1.2951270843451515E-5	51	TCRBV07-09	TCRBV07	TCRBV07-09				01,03					TCRBD01,TCRBD02	TCRBD01-01,TCRBD02-01		TCRBJ02-01*01	TCRBJ02	TCRBJ02-01	01				5	9	0	7	7	4	30	42	51	56	63	2	In	VDJ
AACGCCTTGGAGCTGGACGACTCGGCCCTGTATCTCTGTGCCAGCAGCCCTAGACTAGCGGGGTACAATGAGCAGTTCTTCGGGCCA	CASSPRLAGYNEQFF	1	6.475635421725757E-6	45	TCRBV05-04*01	TCRBV05	TCRBV05-04	01				TCRBD02-01*01	TCRBD02	TCRBD02-01	01				TCRBJ02-01*01	TCRBJ02	TCRBJ02-01	01				4	4	2	3	0	4	36	48	52	-1	63	1	In	VDJ
CCCTCAGAACCCAGGGACTCAGCTGTGTACTTCTGTGCCAGCAGTTTATATGGCGGGGGGCGGTACAATGAGCAGTTCTTCGGGCCA	CASSLYGGGRYNEQFF	2	1.2951270843451515E-5	48	TCRBV12	TCRBV12				TCRBV12-03,TCRBV12-04		TCRBD02-01*01	TCRBD02	TCRBD02-01	01				TCRBJ02-01*01	TCRBJ02	TCRBJ02-01	01				2	4	7	1	3	4	33	48	52	60	63	2	In	VDJ
TGCAGCCAGAAGACTCGGCCCTGTATCTCTGCGCCAGCAGCCAAGATTGCGACACTAGCTTTCTACAATGAGCAGTTCTTCGGGCCA		1	6.475635421725757E-6	52	TCRBV04-03*01	TCRBV04	TCRBV04-03	01				TCRBD02-01	TCRBD02	TCRBD02-01				01,02	TCRBJ02-01*01	TCRBJ02	TCRBJ02-01	01				0	7	3	7	3	3	29	46	53	59	62	1	Out	VDJ
CAGCCCTCAGAACCCAGGGACTCAGCTGTGTACTTCTGTGCCAGCAGTTTTAACAGGGGTGTCTACAATGAGCAGTTCTTCGGGCCA	CASSFNRGVYNEQFF	1	6.475635421725757E-6	45	TCRBV12	TCRBV12				TCRBV12-03,TCRBV12-04		TCRBD01-01*01	TCRBD01	TCRBD01-01	01				TCRBJ02-01*01	TCRBJ02	TCRBJ02-01	01				3	2	3	2	3	3	36	50	52	59	62	1	In	VDJ
CGCACAGAGCAGGGGGACTCGGCCATGTATCTCTGTGCCAGCAGCGTATCCGGGACAGGGGTCTACAATGAGCAGTTCTTCGGGCCA	CASSVSGTGVYNEQFF	2	1.2951270843451515E-5	48	TCRBV07-09	TCRBV07	TCRBV07-09				01,03	TCRBD01-01*01	TCRBD01	TCRBD01-01	01				TCRBJ02-01*01	TCRBJ02	TCRBJ02-01	01				5	6	0	2	1	3	33	45	51	61	62	2	In	VDJ
GCTACCCGCTCCCAGACATCTGTGTATTTCTGCGCCAGCACCCATCCCTGGACTAGCGGAGTCTACAATGAGCAGTTCTTCGGGCCA	CASTHPWTSGVYNEQFF	2	1.2951270843451515E-5	51	TCRBV10-02*01	TCRBV10	TCRBV10-02	01				TCRBD02-01	TCRBD02	TCRBD02-01				01,02	TCRBJ02-01*01	TCRBJ02	TCRBJ02-01	01				7	9	1	5	3	3	30	40	49	59	62	2	In	VDJ
CTGAGCTCTCTGGAGCTGGGGGACTCAGCTTTGTATTTCTGTGCCAGCAGCGTGGGGCTGGGCTACAATGAGCAGTTCTTCGGGCCA	CASSVGLGYNEQFF	1	6.475635421725757E-6	42	TCRBV09-01	TCRBV09	TCRBV09-01				01,02	TCRBD01-01*01	TCRBD01	TCRBD01-01	01				TCRBJ02-01*01	TCRBJ02	TCRBJ02-01	01				2	0	7	0	4	3	39	-1	53	58	62	1	In	VDJ
ATCCAGCGCACAGAGCAGCGGGACTCGGCCATGTATCGCTGTGCCACGTCTAGGGTAGGGGGCTACAATGAGCAGTTCTTCGGGCCA	CATSRVGGYNEQFF	2	1.2951270843451515E-5	42	TCRBV07-06*01	TCRBV07	TCRBV07-06	01				TCRBD01-01*01	TCRBD01	TCRBD01-01	01				TCRBJ02-01*01	TCRBJ02	TCRBJ02-01	01				10	10	5	1	0	3	39	46	56	-1	62	2	In	VDJ
GCCCTGCAGCCAGAAGACTCAGCCCTGTATCTCTGCGCCAGCAGCCAAGATTCGGGGGGGCGCTACAATGAGCAGTTCTTCGGGCCA	CASSQDSGGRYNEQFF	1	6.475635421725757E-6	48	TCRBV04-01*01	TCRBV04	TCRBV04-01	01				TCRBD02-01*01	TCRBD02	TCRBD02-01	01				TCRBJ02-01*01	TCRBJ02	TCRBJ02-01	01				0	2	8	0	2	3	33	50	52	60	62	1	In	VDJ
TCTCTGGAGCTGGGGGACTCAGCTTTGTATTTCTGTGCCAGCAGCGTAGATGGCAGGATTTCCTACAATGAGCAGTTCTTCGGGCCA	CASSVDGRISYNEQFF	1	6.475635421725757E-6	48	TCRBV09-01	TCRBV09	TCRBV09-01				01,02	TCRBD01-01*01	TCRBD01	TCRBD01-01	01				TCRBJ02-01*01	TCRBJ02	TCRBJ02-01	01				0	4	4	4	3	1	33	49	53	57	60	1	In	VDJ
TTGGAGTCGGCTGCTCCCTCCCAAACATCTGTGTACTTCTGTGCCAGCAGTTCAGGGGGTTCCTACAATGAGCAGTTCTTCGGGCCA	CASSSGGSYNEQFF	2	1.2951270843451515E-5	42	TCRBV06	TCRBV06				TCRBV06-02,TCRBV06-03		TCRBD01-01*01	TCRBD01	TCRBD01-01	01				TCRBJ02-01*01	TCRBJ02	TCRBJ02-01	01				4	0	4	1	1	1	39	-1	52	59	60	2	In	VDJ
CTGGAGGACTCGGCCCTGTATCTCTGTGCCAGCAGCCCCCAGACAGGGATGACGCCCCAGTCCTACAATGAGCAGTTCTTCGGGCCA	CASSPQTGMTPQSYNEQFF	1	6.475635421725757E-6	57	TCRBV05-08*01	TCRBV05	TCRBV05-08	01				TCRBD01-01*01	TCRBD01	TCRBD01-01	01				TCRBJ02-01*01	TCRBJ02	TCRBJ02-01	01				4	5	2	3	12	1	24	36	41	48	60	1	In	VDJ
TTGGAGCTGGGGGACTCGGCCCTTTATCTTTGCGCCAGCAACGAAGGGGGGGACATCTTCTCCTACAATGAGCAGTTCTTCGGGCCA	CASNEGGDIFSYNEQFF	1	6.475635421725757E-6	51	TCRBV05-01*01	TCRBV05	TCRBV05-01	01				TCRBD02-01*01	TCRBD02	TCRBD02-01	01				TCRBJ02-01*01	TCRBJ02	TCRBJ02-01	01				6	5	9	0	7	0	30	40	45	52	59	1	In	VDJ
CAGCCCCAACCAGACCTCTCTGTACTTCTGTGCCAGCACCCTCCGGGGCAGACAGGGGGCTCCTACAATGAGCAGTTCTTCGGGCCA		2	1.2951270843451515E-5	53	TCRBV27-01*01	TCRBV27	TCRBV27-01	01				TCRBD01-01*01	TCRBD01	TCRBD01-01	01				TCRBJ02-01*01	TCRBJ02	TCRBJ02-01	01				7	12	2	1	0	0	28	38	50	-1	59	2	Out	VDJ
GTGAACGCCTTGGAGCTGGACGACTCGGCCCTGTATCTCTGTGCCAGCAGTCAGCGGGGCTCCTACAATGAGCAGTTCTTCGGGCCA	CASSQRGSYNEQFF	1	6.475635421725757E-6	42	TCRBV05-04*01	TCRBV05	TCRBV05-04	01				TCRBD02-01*01	TCRBD02	TCRBD02-01	01				TCRBJ02-01*01	TCRBJ02	TCRBJ02-01	01				5	2	6	3	0	0	39	50	52	-1	59	1	In	VDJ
TCCACAAAGCTGGAGGACTCAGCCATGTACTTCTGTGCCAGCAGGCTCAGTCTTGTCGGCTCCTACAATGAGCAGTTCTTCGGGCCA	CASRLSLVGSYNEQFF	2	1.2951270843451515E-5	48	TCRBV02-01*01	TCRBV02	TCRBV02-01	01								TCRBD01,TCRBD02	TCRBD01-01,TCRBD02-01		TCRBJ02-01*01	TCRBJ02	TCRBJ02-01	01				6	3	4	5	9	0	33	44	47	50	59	2	In	VDJ
GTGAGCACCTTGGAGCTGGGGGACTCGGCCCTTTATCTTTGCGCCAGCAGCTTTAGCGGCTCCTACAATGAGCAGTTCTTCGGGCCA	CASSFSGSYNEQFF	1	6.475635421725757E-6	42	TCRBV05-01*01	TCRBV05	TCRBV05-01	01				TCRBD02-01	TCRBD02	TCRBD02-01				01,02	TCRBJ02-01*01	TCRBJ02	TCRBJ02-01	01				2	0	5	5	0	0	39	-1	53	-1	59	1	In	VDJ
GCCAGGCCCTCACATACCTCTCAGTACCTCTGTGCCAGCAGTGAACGACCCCGGACAGGCTCCTACAATGAGCAGTTCTTCGGGCCA	CASSERPRTGSYNEQFF	2	1.2951270843451515E-5	51	TCRBV25-01*01	TCRBV25	TCRBV25-01	01				TCRBD01-01*01	TCRBD01	TCRBD01-01	01				TCRBJ02-01*01	TCRBJ02	TCRBJ02-01	01				2	7	1	4	0	0	30	45	52	-1	59	2	In	VDJ
AGTGCCCATCCTGAAGACAGCAGCTTCTACATCTGCAGTGCTAGAGATACAGGAAGGAGCTCCTACAATGAGCAGTTCTTCGGGCCA	CSARDTGRSSYNEQFF	1	6.475635421725757E-6	48	TCRBV20	TCRBV20				TCRBV20-01,TCRBV20-or09_02		TCRBD01-01*01	TCRBD01	TCRBD01-01	01				TCRBJ02-01*01	TCRBJ02	TCRBJ02-01	01				0	1	3	4	6	0	33	47	48	53	59	1	In	VDJ
TTGGCTGCTCCCTCCCAGACATCTGTGTACTTCTGTGCCAGCAGCCCGATCCTCCCGAGCTCCTACAATGAGCAGTTCTTCGGGCCA	CASSPILPSSYNEQFF	1	6.475635421725757E-6	48	TCRBV06-06	TCRBV06	TCRBV06-06				01,02	TCRBD02-01*02	TCRBD02	TCRBD02-01	02				TCRBJ02-01*01	TCRBJ02	TCRBJ02-01	01				6	12	11	2	0	0	33	44	56	-1	59	1	In	VDJ
ACCTTGGAGCTGGGGGACTCGGCCCTTTATCTTTGCGCCAGCAGCTTGGGCGGAACGAGCTCCTACAATGAGCAGTTCTTCGGGCCA	CASSLGGTSSYNEQFF	1	6.475635421725757E-6	48	TCRBV05-01*01	TCRBV05	TCRBV05-01	01				TCRBD02-01	TCRBD02	TCRBD02-01				01,02	TCRBJ02-01*01	TCRBJ02	TCRBJ02-01	01				0	0	7	5	6	0	33	-1	49	53	59	1	In	VDJ
TCACCAGGCCTGGGGGACGCAGCCATGTACCTGTGTGCCACCAGCACTCGGGACGGCAGCTCCTACAATGAGCAGTTCTTCGGGCCA	CATSTRDGSSYNEQFF	1	6.475635421725757E-6	48	TCRBV15-01*01	TCRBV15	TCRBV15-01	01								TCRBD01,TCRBD02	TCRBD01-01,TCRBD02-01		TCRBJ02-01*01	TCRBJ02	TCRBJ02-01	01				4	3	0	7	5	0	33	46	49	54	59	1	In	VDJ
GCTGCTCCCTCCCAGACATCTGTGTACTTCTGTGCCAGCAGTTCAGCTAGCGGGGCCAGCTCCTACAATGAGCAGTTCTTCGGGCCA	CASSSASGASSYNEQFF	1	6.475635421725757E-6	51	TCRBV06	TCRBV06				TCRBV06-05,TCRBV06-06		TCRBD02-01*01	TCRBD02	TCRBD02-01	01				TCRBJ02-01*01	TCRBJ02	TCRBJ02-01	01				4	3	4	3	4	0	30	43	46	55	59	1	In	VDJ
CAAAAGAACCCGACAGCTTTCTATCTCTGTGCCACCCTTTCCGACAGAACGGAAACCAGCTCCTACAATGAGCAGTTCTTCGGGCCA	CATLSDRTETSSYNEQFF	2	1.2951270843451515E-5	54	TCRBV19-01	TCRBV19	TCRBV19-01				01,02	TCRBD01-01*01	TCRBD01	TCRBD01-01	01				TCRBJ02-01*01	TCRBJ02	TCRBJ02-01	01				10	8	2	5	12	0	27	34	42	47	59	2	In	VDJ
TCCCTGGAGCTTGGTGACTCTGCTGTGTATTTCTGTGCCAGCAGCCAAGTATTTCGAAGCTCCTACAATGAGCAGTTCTTCGGGCCA	CASSQVFRSSYNEQFF	1	6.475635421725757E-6	48	TCRBV03	TCRBV03				TCRBV03-01,TCRBV03-02						TCRBD01,TCRBD02	TCRBD01-01,TCRBD02-01		TCRBJ02-01*01	TCRBJ02	TCRBJ02-01	01				1	6	2	8	2	0	33	49	55	57	59	1	In	VDJ
GCCATCCCCAACCAGACAGCTCTTTACTTCTGTGCCACCAGTGAGAACAGGGTCACAAGCTCCTACAATGAGCAGTTCTTCGGGCCA	CATSENRVTSSYNEQFF	1	6.475635421725757E-6	51	TCRBV24	TCRBV24				TCRBV24-01,TCRBV24-or09_02		TCRBD01-01*01	TCRBD01	TCRBD01-01	01				TCRBJ02-01*01	TCRBJ02	TCRBJ02-01	01				4	2	3	3	7	0	30	44	46	52	59	1	In	VDJ
AGCACCTTGGAGCTGGGGGACTCGGCCCTTTATCTTTGCGCCAGCAGCTTGGACACAAGCTCCTACAATGAGCAGTTCTTCGGGCCA	CASSLDTSSYNEQFF	1	6.475635421725757E-6	45	TCRBV05-01*01	TCRBV05	TCRBV05-01	01				TCRBD01-01*01	TCRBD01	TCRBD01-01	01				TCRBJ02-01*01	TCRBJ02	TCRBJ02-01	01				0	0	3	6	4	0	36	-1	52	55	59	1	In	VDJ
ATCCTGGAGTCGCCCAGCCCCAACCAGACCTCTCTGTACTTCTGTGCCAGCAGCCAAAGCTCCTACAATGAGCAGTTCTTCGGGCCA	CASSQSSYNEQFF	2	1.2951270843451515E-5	39	TCRBV27-01*01	TCRBV27	TCRBV27-01	01								TCRBD01,TCRBD02	TCRBD01-01,TCRBD02-01		TCRBJ02-01*01	TCRBJ02	TCRBJ02-01	01				6	1	4	6	3	0	42	53	54	56	59	2	In	VDJ
GAGCTGGGGGACTCAGCTTTGTATTTCTGTGCCAGCAGCGCATCAGCGGGGGGCAAAAGCTCCTACAATGAGCAGTTCTTCGGGCCA	CASSASAGGKSSYNEQFF	1	6.475635421725757E-6	54	TCRBV09-01	TCRBV09	TCRBV09-01				01,02	TCRBD02-01*01	TCRBD02	TCRBD02-01	01				TCRBJ02-01*01	TCRBJ02	TCRBJ02-01	01				3	4	6	1	6	0	27	40	44	53	59	1	In	VDJ
TCAGAACCGGGAGACACGGCACTGTATCTCTGCGCCAGCAGTCAACCCCAGGGATCAGACTCCTACAATGAGCAGTTCTTCGGGCCA	CASSQPQGSDSYNEQFF	1	6.475635421725757E-6	51	TCRBV23-01*01	TCRBV23	TCRBV23-01	01				TCRBD01-01*01	TCRBD01	TCRBD01-01	01				TCRBJ02-01*01	TCRBJ02	TCRBJ02-01	01				2	3	4	3	6	0	30	45	48	53	59	1	In	VDJ
ACATCGGCCCAAAAGAACCCGACAGCTTTCTATCTCTGTGCCAGTAGTATAGGAGGGAACTCCTACAATGAGCAGTTCTTCGGGCCA	CASSIGGNSYNEQFF	2	1.2951270843451515E-5	45	TCRBV19-01	TCRBV19	TCRBV19-01				01,02	TCRBD02-01*02	TCRBD02	TCRBD02-01	02				TCRBJ02-01*01	TCRBJ02	TCRBJ02-01	01				1	0	11	0	2	0	36	-1	52	57	59	2	In	VDJ
CATGAGCCCTGAAGACAGCAGCATATATCTCTGCAGCGTTGAACTCGGCGGGTGGAAGAATCCTACAATGAGCAGTTCTTCGGGCCA		1	6.475635421725757E-6	50	TCRBV29-01*01	TCRBV29	TCRBV29-01	01				TCRBD02-01	TCRBD02	TCRBD02-01				01,02	TCRBJ02-01*01	TCRBJ02	TCRBJ02-01	01				2	4	7	4	8	1	31	43	47	52	60	1	Out	VDJ
TCGCACTGCAGCAAGAAGACTCAGCTGCGTATCTCTGCACCAGCAGCCAAGTCGGGGGGGGCCTACAATGAGCAGTTCTTCGGGCCA		1	6.475635421725757E-6	46	TCRBV01-01*01	TCRBV01	TCRBV01-01	01				TCRBD02-01*01	TCRBD02	TCRBD02-01	01				TCRBJ02-01*01	TCRBJ02	TCRBJ02-01	01				1	1	8	0	1	2	35	51	52	60	61	1	Out	VDJ
GAGTCCGCCAGCACCAACCAGACATCTATGTACCTCTGTGCCAGCAGCCCCGGCCCAGGGGCCTACAATGAGCAGTTCTTCGGGCCA	CASSPGPGAYNEQFF	2	1.2951270843451515E-5	45	TCRBV28-01*01	TCRBV28	TCRBV28-01	01				TCRBD01-01*01	TCRBD01	TCRBD01-01	01				TCRBJ02-01*01	TCRBJ02	TCRBJ02-01	01				6	8	4	2	0	2	36	47	55	-1	61	2	In	VDJ
TCCCTGGAGCTTGGTGACTCTGCTGTGTATTTCTGTGCCAGCAGCCAAGAAAGCGGGGGTCCCTACAATGAGCAGTTCTTCGGGCCA	CASSQESGGPYNEQFF	1	6.475635421725757E-6	48	TCRBV03	TCRBV03				TCRBV03-01,TCRBV03-02		TCRBD02-01*01	TCRBD02	TCRBD02-01	01				TCRBJ02-01*01	TCRBJ02	TCRBJ02-01	01				0	1	6	2	2	2	33	50	51	59	61	1	In	VDJ
GCCCAAAAGAACCCGACAGCTTTCTATCTCTGTGCCAGTAGTATAGTGGTCCGGGGGGGCCCCTACAATGAGCAGTTCTTCGGGCCA	CASSIVVRGGPYNEQFF	2	1.2951270843451515E-5	51	TCRBV19-01	TCRBV19	TCRBV19-01				01,02	TCRBD02-01*01	TCRBD02	TCRBD02-01	01				TCRBJ02-01*01	TCRBJ02	TCRBJ02-01	01				1	5	8	0	2	2	30	46	51	59	61	2	In	VDJ
CTGCAGCCAGAAGACTCGGCCCTGTATCTCTGCGCCAGCAGCCAGACGGAACAGCCGCGCCCCTACAATGAGCAGTTCTTCGGGCCA	CASSQTEQPRPYNEQFF	1	6.475635421725757E-6	51	TCRBV04-03*01	TCRBV04	TCRBV04-03	01				TCRBD01-01*01	TCRBD01	TCRBD01-01	01				TCRBJ02-01*01	TCRBJ02	TCRBJ02-01	01				3	6	3	5	7	2	30	44	50	54	61	1	In	VDJ
CATCCTGAAGACAGCAGCTTCTACATCTGCAGTGCTAGAGAGGTGTAAGTTGGGACTCAACCCTACAATGAGCAGTTCTTCGGGCCA	CSAREV*VGTQPYNEQFF	1	6.475635421725757E-6	54	TCRBV20	TCRBV20				TCRBV20-01,TCRBV20-or09_02		TCRBD02-01	TCRBD02	TCRBD02-01				01,02	TCRBJ02-01*01	TCRBJ02	TCRBJ02-01	01				0	10	0	10	4	2	27	41	51	57	61	1	Stop	VDJ
CTGTCGGCTGCTCCCTCCCAGACATCTGTGTACTTCTGTGCCAGCAGCACCGACAGGGGTACCTACAATGAGCAGTTCTTCGGGCCA	CASSTDRGTYNEQFF	1	6.475635421725757E-6	45	TCRBV06-05*01	TCRBV06	TCRBV06-05	01				TCRBD01-01*01	TCRBD01	TCRBD01-01	01				TCRBJ02-01*01	TCRBJ02	TCRBJ02-01	01				6	4	2	2	2	2	36	47	51	59	61	1	In	VDJ
CCCTCAGAACCCAGGGACTCAGCTGTGTACTTCTGTGCCAGCAGTCCCGGGGAAGGGGGGACCTACAATGAGCAGTTCTTCGGGCCA	CASSPGEGGTYNEQFF	1	6.475635421725757E-6	48	TCRBV12	TCRBV12				TCRBV12-03,TCRBV12-04						TCRBD01,TCRBD02	TCRBD01-01,TCRBD02-01		TCRBJ02-01*01	TCRBJ02	TCRBJ02-01	01				5	8	5	1	2	2	33	45	53	59	61	1	In	VDJ
ACATCGGCCCAAAAGAACCCGACAGCTTTCTATCTCTGTGCCAGTAGTCCTGACAGGGGGACCTACAATGAGCAGTTCTTCGGGCCA	CASSPDRGTYNEQFF	2	1.2951270843451515E-5	45	TCRBV19-01	TCRBV19	TCRBV19-01				01,02	TCRBD01-01*01	TCRBD01	TCRBD01-01	01				TCRBJ02-01*01	TCRBJ02	TCRBJ02-01	01				5	3	2	1	1	2	36	48	51	60	61	2	In	VDJ
TCGGCCCAAAAGAACCCGACAGCTTTCTATCTCTGTGCCAGTAGTATAACGCCAGCAAGCACCTACAATGAGCAGTTCTTCGGGCCA	CASSITPASTYNEQFF	2	1.2951270843451515E-5	48	TCRBV19-01	TCRBV19	TCRBV19-01				01,02					TCRBD01,TCRBD02	TCRBD01-01,TCRBD02-01		TCRBJ02-01*01	TCRBJ02	TCRBJ02-01	01				2	4	4	5	6	2	33	48	52	55	61	2	In	VDJ
ATCCAGCGCACAGAGCAGGGGGACTCGGCCATGTATCTCTGTGCCAGCAGCAACGGGACCACCTACAATGAGCAGTTCTTCGGGCCA	CASSNGTTYNEQFF	2	1.2951270843451515E-5	42	TCRBV07-09	TCRBV07	TCRBV07-09				01,03					TCRBD01,TCRBD02	TCRBD01-01,TCRBD02-01		TCRBJ02-01*01	TCRBJ02	TCRBJ02-01	01				5	3	0	7	2	2	39	51	54	59	61	2	In	VDJ
GAGGACTCGGCCCTGTATCTCTGTGCCAGCAGCGCCGCCGGGAGTAACACGCATTTTACTTACTACAATGAGCAGTTCTTCGGGCCA	CASSAAGSNTHFTYYNEQFF	1	6.475635421725757E-6	60	TCRBV05-08*01	TCRBV05	TCRBV05-08	01				TCRBD02-01*02	TCRBD02	TCRBD02-01	02				TCRBJ02-01*01	TCRBJ02	TCRBJ02-01	01				4	5	8	2	18	3	21	33	38	44	62	1	In	VDJ
CTGCAGCCAGAAGACTCGGCCCTGTATCTCTGCGCCAGCAGTTCCGGACTAGCGGGGGTGTACTACAATGAGCAGTTCTTCGGGCCA	CASSSGLAGVYYNEQFF	1	6.475635421725757E-6	51	TCRBV04-03*01	TCRBV04	TCRBV04-03	01				TCRBD02-01*01	TCRBD02	TCRBD02-01	01				TCRBJ02-01*01	TCRBJ02	TCRBJ02-01	01				6	4	1	2	4	3	30	41	45	58	62	1	In	VDJ
ATTCTGGAGTCCGCCAGCACCAACCAGACATCTATGTACCTCTGTGCCAGCACCGGGACAGACTACAATGAGCAGTTCTTCGGGCCA	CASTGTDYNEQFF	2	1.2951270843451515E-5	39	TCRBV28-01*01	TCRBV28	TCRBV28-01	01				TCRBD01-01*01	TCRBD01	TCRBD01-01	01				TCRBJ02-01*01	TCRBJ02	TCRBJ02-01	01				7	2	0	5	1	3	42	52	54	61	62	2	In	VDJ
CTGCAGCCAGAAGACTCGGCCCTGTATCTCTGTGCCAGCAGCCAAGCCTTAGGGGGGGCCATATACAATGAGCAGTTCTTCGGGCCA	CASSQALGGAIYNEQFF	1	6.475635421725757E-6	51	TCRBV04-02*01	TCRBV04	TCRBV04-02	01				TCRBD02-01*01	TCRBD02	TCRBD02-01	01				TCRBJ02-01*01	TCRBJ02	TCRBJ02-01	01				1	5	9	0	5	4	30	46	51	58	63	1	In	VDJ
TCGGCCCAAAAGAACCCGACAGCTTTCTATCTCTGTGCCAGTCCTGCCGCCCGAGACAGGGGATACAATGAGCAGTTCTTCGGGCCA	CASPAARDRGYNEQFF	2	1.2951270843451515E-5	48	TCRBV19-01	TCRBV19	TCRBV19-01				01,02	TCRBD01-01*01	TCRBD01	TCRBD01-01	01				TCRBJ02-01*01	TCRBJ02	TCRBJ02-01	01				8	12	2	2	1	4	33	42	54	62	63	2	In	VDJ
AGTGCCCATCCTGAAGACAGCAGCTTCTACATCTGCAGTGCTAGACGATCCCTAGCGGGGAGATACAATGAGCAGTTCTTCGGGCCA	CSARRSLAGRYNEQFF	1	6.475635421725757E-6	48	TCRBV20	TCRBV20				TCRBV20-01,TCRBV20-or09_02		TCRBD02-01*01	TCRBD02	TCRBD02-01	01				TCRBJ02-01*01	TCRBJ02	TCRBJ02-01	01				2	6	4	3	3	4	33	45	51	60	63	1	In	VDJ
AACGCCTTGTTGCTGGGGGACTCGGCCCTCTATCTCTGTGCCAGCAGCTTGGCAGGTAATGAATACAATGAGCAGTTCTTCGGGCCA	CASSLAGNEYNEQFF	1	6.475635421725757E-6	45	TCRBV05-06*01	TCRBV05	TCRBV05-06	01				TCRBD01-01*01	TCRBD01	TCRBD01-01	01				TCRBJ02-01*01	TCRBJ02	TCRBJ02-01	01				0	0	4	4	7	4	36	-1	52	56	63	1	In	VDJ
CGCACAGAGCAGGGGGACTCGGCCATGTATCTCTGTGCCAGCAGCTTAGGTAGCGGGGGGAAATACAATGAGCAGTTCTTCGGGCCA	CASSLGSGGKYNEQFF	2	1.2951270843451515E-5	48	TCRBV07-09	TCRBV07	TCRBV07-09				01,03	TCRBD02-01*01	TCRBD02	TCRBD02-01	01				TCRBJ02-01*01	TCRBJ02	TCRBJ02-01	01				1	1	5	1	3	4	33	49	50	60	63	2	In	VDJ
AAGATCCAGCCCTCAGAACCCAGGGACTCAGCTGTGTACTTCTGTGCCAGCAGTTTAGTACTGGACAATGAGCAGTTCTTCGGGCCA	CASSLVLDNEQFF	1	6.475635421725757E-6	39	TCRBV12	TCRBV12				TCRBV12-03,TCRBV12-04		TCRBD02-01	TCRBD02	TCRBD02-01				01,02	TCRBJ02-01*01	TCRBJ02	TCRBJ02-01	01				1	1	3	10	2	5	42	58	59	62	64	1	In	VDJ
AACGCCTTGGAGCTGGACGACTCGGCCCTGTATCTCTGTGCCAGCAGCTCACTGGCGGGGGGGGACAATGAGCAGTTCTTCGGGCCA	CASSSLAGGDNEQFF	1	6.475635421725757E-6	45	TCRBV05-04*01	TCRBV05	TCRBV05-04	01				TCRBD02-01*01	TCRBD02	TCRBD02-01	01				TCRBJ02-01*01	TCRBJ02	TCRBJ02-01	01				3	5	7	0	1	5	36	49	54	63	64	1	In	VDJ
CGGTCCACAAAGCTGGAGGACTCAGCCATGTACTTCTGTGCCAGCAGTGATTGGACAGGGGGGGACAATGAGCAGTTCTTCGGGCCA	CASSDWTGGDNEQFF	2	1.2951270843451515E-5	45	TCRBV02-01*01	TCRBV02	TCRBV02-01	01				TCRBD01-01*01	TCRBD01	TCRBD01-01	01				TCRBJ02-01*01	TCRBJ02	TCRBJ02-01	01				3	2	1	1	2	5	36	50	52	62	64	2	In	VDJ
AGCACCTTGGAGCTGGGGGACTCGGCCCTTTATCTTTGCGCCAGCAGCTTGGTATAGCGGGGGGACAATGAGCAGTTCTTCGGGCCA	CASSLV*RGDNEQFF	4	2.590254168690303E-5	45	TCRBV05-01*01	TCRBV05	TCRBV05-01	01				TCRBD02-01*01	TCRBD02	TCRBD02-01	01				TCRBJ02-01*01	TCRBJ02	TCRBJ02-01	01				0	2	5	1	0	5	36	52	54	-1	64	4	Stop	VDJ
CTCTGACAGTGACCAGTGCCCATCCTGAAGACAGCAGCTTCTACATCTGCAGTGCTATAAGGGGACAATGAGCAGTTCTTCGGGCCA		1	6.475635421725757E-6	34	TCRBV20	TCRBV20				TCRBV20-01,TCRBV20-or09_02		TCRBD01-01*01	TCRBD01	TCRBD01-01	01				TCRBJ02-01*01	TCRBJ02	TCRBJ02-01	01				4	2	5	2	0	5	47	57	59	-1	64	1	Out	VDJ
ACGATCCAGCGCACACAGCAGGAGGACTCGGCCGTGTATCTCTGTGCCAGCAGCCCCTCGAGGGACAATGAGCAGTTCTTCGGGCCA	CASSPSRDNEQFF	1	6.475635421725757E-6	39	TCRBV07-02*01	TCRBV07	TCRBV07-02	01				TCRBD02-01*02	TCRBD02	TCRBD02-01	02				TCRBJ02-01*01	TCRBJ02	TCRBJ02-01	01				5	5	11	0	0	5	42	54	59	-1	64	1	In	VDJ
CAGCGCACAGAGCAGCGGGACTCGGCCATGTATCGCTGTGCCAGCAGCTTAAAACAGGGGGCGGACAATGAGCAGTTCTTCGGGCCA	CASSLKQGADNEQFF	2	1.2951270843451515E-5	45	TCRBV07-06*01	TCRBV07	TCRBV07-06	01				TCRBD01-01*01	TCRBD01	TCRBD01-01	01				TCRBJ02-01*01	TCRBJ02	TCRBJ02-01	01				2	2	3	0	2	5	36	51	53	62	64	2	In	VDJ
CTCAGGCTGGAGTTGGCTGCTCCCTCCCAGACATCTGTGTACTTCTGTGCCAGCAGTTACTTAGACAATGAGCAGTTCTTCGGGCCA	CASSYLDNEQFF	3	1.942690626517727E-5	36	TCRBV06-06	TCRBV06	TCRBV06-06				01,02	TCRBD02-01	TCRBD02	TCRBD02-01				01,02	TCRBJ02-01*01	TCRBJ02	TCRBJ02-01	01				1	0	5	8	0	5	45	-1	61	-1	64	3	In	VDJ
TCTGCCATCCCCAACCAGACAGCTCTTTACTTCTGTGCCACCAGTGATCCCAGCGGGGGGGTTCACAATGAGCAGTTCTTCGGGCCA	CATSDPSGGVHNEQFF	3	1.942690626517727E-5	48	TCRBV24	TCRBV24				TCRBV24-01,TCRBV24-or09_02		TCRBD02-01*01	TCRBD02	TCRBD02-01	01				TCRBJ02-01*01	TCRBJ02	TCRBJ02-01	01				3	3	6	0	3	5	33	48	51	61	64	3	In	VDJ
TCAGCTACCCGCTCCCAGACATCTGTGTATTTCTGCGCCAGCAGCGCCGGGACTACCCCTGGGCACAATGAGCAGTTCTTCGGGCCA	CASSAGTTPGHNEQFF	2	1.2951270843451515E-5	48	TCRBV10-02*01	TCRBV10	TCRBV10-02	01				TCRBD02-01	TCRBD02	TCRBD02-01				01,02	TCRBJ02-01*01	TCRBJ02	TCRBJ02-01	01				6	4	0	9	9	5	33	44	48	55	64	2	In	VDJ
AACGCCTTGGAGCTGGACGACTCGGCCCTGTATCTCTGTGCCAGCAGCTTGGCGACTAGCGGTAACAATGAGCAGTTCTTCGGGCCA	CASSLATSGNNEQFF	1	6.475635421725757E-6	45	TCRBV05-04*01	TCRBV05	TCRBV05-04	01				TCRBD02-01	TCRBD02	TCRBD02-01				01,02	TCRBJ02-01*01	TCRBJ02	TCRBJ02-01	01				0	1	2	5	2	5	36	52	53	62	64	1	In	VDJ
ACAGTGACCAGTGCCCATCCTGAAGACAGCAGCTTCTACATCTGCAGTGCCCCCGGACTAGCTAACAATGAGCAGTTCTTCGGGCCA	CSAPGLANNEQFF	1	6.475635421725757E-6	39	TCRBV20	TCRBV20				TCRBV20-01,TCRBV20-or09_02		TCRBD02-01	TCRBD02	TCRBD02-01				01,02	TCRBJ02-01*01	TCRBJ02	TCRBJ02-01	01				6	4	1	7	2	5	42	50	54	62	64	1	In	VDJ
CCCAACCAGACCTCTCTGTACTTCTGTGCCAGCAGTTTATTCGGCCTAGCGGGGGGGCCGGGGAACAATGAGCAGTTCTTCGGGCCA	CASSLFGLAGGPGNNEQFF	2	1.2951270843451515E-5	57	TCRBV27-01*01	TCRBV27	TCRBV27-01	01				TCRBD02-01*01	TCRBD02	TCRBD02-01	01				TCRBJ02-01*01	TCRBJ02	TCRBJ02-01	01				1	5	4	0	7	5	24	40	45	57	64	2	In	VDJ
AACGCCTTGGAGCTGGACGACTCGGCCCTGTATCTCTGTGCCAGCAGCTTTCGGGGGGGCCGAAACAATGAGCAGTTCTTCGGGCCA	CASSFRGGRNNEQFF	1	6.475635421725757E-6	45	TCRBV05-04*01	TCRBV05	TCRBV05-04	01				TCRBD02-01*01	TCRBD02	TCRBD02-01	01				TCRBJ02-01*01	TCRBJ02	TCRBJ02-01	01				2	1	8	0	5	5	36	50	51	59	64	1	In	VDJ
AAGCTCCTTCTCAGTGACTCTGGCTTCTATCTCTGTGCCTGGAGTGTTTTTTCCGGGACAAGAAACAATGAGCAGTTCTTCGGGCCA	CAWSVFSGTRNNEQFF	1	6.475635421725757E-6	48	TCRBV30-01*01	TCRBV30	TCRBV30-01	01				TCRBD01-01*01	TCRBD01	TCRBD01-01	01				TCRBJ02-01*01	TCRBJ02	TCRBJ02-01	01				0	7	0	6	4	5	33	47	54	60	64	1	In	VDJ
ACGTTGGCGTCTGCTGTACCCTCTCAGACATCTGTGTACTTCTGTGCCAGCAGTGACTCAAGCAGAAATGAGCAGTTCTTCGGGCCA	CASSDSSRNEQFF	1	6.475635421725757E-6	39	TCRBV06-04	TCRBV06	TCRBV06-04				01,02					TCRBD01,TCRBD02	TCRBD01-01,TCRBD02-01		TCRBJ02-01*01	TCRBJ02	TCRBJ02-01	01				0	3	4	5	1	7	42	59	62	65	66	1	In	VDJ
CTACACGCCCTGCAGCCAGAAGACTCAGCCCTGTATCTCTGCGCCAGCAGCCAAGATCGATCACTTGGGGAGCAGTTCTTCGGGCCA	CASSQDRSLGEQFF	1	6.475635421725757E-6	42	TCRBV04-01*01	TCRBV04	TCRBV04-01	01								TCRBD01,TCRBD02	TCRBD01-01,TCRBD02-01		TCRBJ02-01*01	TCRBJ02	TCRBJ02-01	01				0	10	0	9	0	10	39	56	66	-1	69	1	In	VDJ
TCCCTGATTCTGGAGTCCGCCAGCACCAACCAGACATCTATGTACCTCTGTGCCAGCAGTTTTTGGGGGGAGCAGTTCTTCGGGCCA	CASSFWGEQFF	2	1.2951270843451515E-5	33	TCRBV28-01*01	TCRBV28	TCRBV28-01	01								TCRBD01,TCRBD02	TCRBD01-01,TCRBD02-01		TCRBJ02-01*01	TCRBJ02	TCRBJ02-01	01				3	2	6	1	0	10	48	62	64	-1	69	2	In	VDJ
CACCTACACGCCCTGCAGCCAGAAGACTCAGCCCTGTATCTCTGCGCCAGCAGCCAAGGGAGCGGGGACGAGCAGTTCTTCGGGCCA	CASSQGSGDEQFF	1	6.475635421725757E-6	39	TCRBV04-01*01	TCRBV04	TCRBV04-01	01				TCRBD02-01*01	TCRBD02	TCRBD02-01	01				TCRBJ02-01*01	TCRBJ02	TCRBJ02-01	01				1	2	6	3	2	10	42	58	60	67	69	1	In	VDJ
GACATCCGCTCACCAGGCCTGGGGGACGCAGCCATGTACCTGTGTGCCACCAGCAGGGAACCAGGTGTAGAGCAGTTCTTCGGGCCA	CATSREPGVEQFF	1	6.475635421725757E-6	39	TCRBV15-01*01	TCRBV15	TCRBV15-01	01				TCRBD01-01*01	TCRBD01	TCRBD01-01	01				TCRBJ02-01*01	TCRBJ02	TCRBJ02-01	01				3	5	4	4	4	10	42	56	61	65	69	1	In	VDJ
CTGACGATCCAGCGCACACAGCAGGAGGACTCGGCCGTGTATCTCTGTGCCAGCAGCCGGGGACAGGTAGAGCAGTTCTTCGGGCCA	CASSRGQVEQFF	1	6.475635421725757E-6	36	TCRBV07-02*01	TCRBV07	TCRBV07-02	01				TCRBD01-01*01	TCRBD01	TCRBD01-01	01				TCRBJ02-01*01	TCRBJ02	TCRBJ02-01	01				5	2	0	4	2	10	45	57	59	67	69	1	In	VDJ
CTCAAGATCCAGCCTGCAAAGCTTGAGGACTCGGCCGTGTATCTCTGTGCCAGCAGCAAGTCCGGGACAGAGCAGTTCTTCGGGCCA	CASSKSGTEQFF	2	1.2951270843451515E-5	36	TCRBV11-02*02	TCRBV11	TCRBV11-02	02				TCRBD01-01*01	TCRBD01	TCRBD01-01	01				TCRBJ02-01*01	TCRBJ02	TCRBJ02-01	01				5	6	0	6	0	10	45	57	63	-1	69	2	In	VDJ
CTGAATGTGAACGCCTTGGAGCTGGAGGACTCGGCCCTGTATCTCTGTGCCAGCAGCTTGGTTGAGGGGCAGCAGTTCTTCGGGCCA	CASSLVEGQQFF	1	6.475635421725757E-6	36	TCRBV05-08*01	TCRBV05	TCRBV05-08	01								TCRBD01,TCRBD02	TCRBD01-01,TCRBD02-01		TCRBJ02-01*01	TCRBJ02	TCRBJ02-01	01				0	3	5	2	1	11	45	61	64	69	70	1	In	VDJ
AAGATCCGGTCCACAAAGCTGGAGGACTCAGCCATGTACTTCTGTGCCAGCAGAGAAGGGACTCCAAGTAAGCAGTTCTTCGGGCCA	CASREGTPSKQFF	2	1.2951270843451515E-5	39	TCRBV02-01*01	TCRBV02	TCRBV02-01	01				TCRBD02-01	TCRBD02	TCRBD02-01				01,02	TCRBJ02-01*01	TCRBJ02	TCRBJ02-01	01				1	0	1	10	7	11	42	-1	58	63	70	2	In	VDJ
ATCCTGGAGTCGCCCAGCCCCAACCAGACCTCTCTGTACTTCTGTGCCAGCAGTTTAGGGCTCCGTGGGGACAGGTACTTCGGGCCA	CASSLGLRGDRYF	1	6.475635421725757E-6	39	TCRBV27-01*01	TCRBV27	TCRBV27-01	01				TCRBD01-01*01	TCRBD01	TCRBD01-01	01				TCRBJ02-05*01	TCRBJ02	TCRBJ02-05	01				2	10	0	5	0	13	42	57	67	-1	74	1	In	VDJ
AGCTCTCTGGAGCTGGGGGACTCAGCTTTGTATTTCTGTGCCAGCAGCGTAGGCGGGGGGCCGGTCTACGAGCAGTACTTCGGGCCA	CASSVGGGPVYEQYF	1	6.475635421725757E-6	45	TCRBV09-01	TCRBV09	TCRBV09-01				01,02	TCRBD02-01*01	TCRBD02	TCRBD02-01	01				TCRBJ02-05*01	TCRBJ02	TCRBJ02-05	01				0	0	7	1	12	11	36	-1	52	60	72	1	In	VDJ
ACCAGTGCCCATCCTGAAGACAGCAGCTTCTACATCTGCAGTGCTAGACTTCAAGGGGGGGCCCACTGGGCCCAGTACTTCGGGCCA	CSARLQGGAHWAQYF	1	6.475635421725757E-6	45	TCRBV20	TCRBV20				TCRBV20-01,TCRBV20-or09_02		TCRBD02-01*01	TCRBD02	TCRBD02-01	01				TCRBJ02-05*01	TCRBJ02	TCRBJ02-05	01				2	6	9	0	9	9	36	48	54	61	70	1	In	VDJ
AGCGCACACAGCAGGAGGACTCGGCCGTGTATCTCTGTGCCAGCACGTACCGGAGGAGGAACGACGGAGGCCCAGTACTTCGGGCCA		1	6.475635421725757E-6	46	TCRBV07-02*01	TCRBV07	TCRBV07-02	01				TCRBD02-01*02	TCRBD02	TCRBD02-01	02				TCRBJ02-05*01	TCRBJ02	TCRBJ02-05	01				7	6	10	1	14	9	35	45	51	56	70	1	Out	VDJ
AAGATCCAACCTGCAAAGCTTGAGGACTCGGCCGTGTATCTCTGTGCCAGCAGCTTATTCGGTCCCGAGCCCCAGTACTTCGGGCCA	CASSLFGPEPQYF	1	6.475635421725757E-6	39	TCRBV11-02*02	TCRBV11	TCRBV11-02	02				TCRBD02-01	TCRBD02	TCRBD02-01				01,02	TCRBJ02-05*01	TCRBJ02	TCRBJ02-05	01				2	10	6	7	0	9	42	57	67	-1	70	1	In	VDJ
CACACCCTGCAGCCAGAAGACTCGGCCCTGTATCTCTGCGCCAGCAGCCAAGATGGGACTAGCGGGGGTACCCAGTACTTCGGGCCA	CASSQDGTSGGTQYF	1	6.475635421725757E-6	45	TCRBV04-03*01	TCRBV04	TCRBV04-03	01				TCRBD02-01*01	TCRBD02	TCRBD02-01	01				TCRBJ02-05*01	TCRBJ02	TCRBJ02-05	01				0	1	0	2	1	8	36	53	54	68	69	1	In	VDJ
AATTTCCCCCTGATCCTGGAGTCGCCCAGCCCCAACCAGACCTCTCTGTACTTCTGCCCCCGCGGGGGGACCCAGTACTTCGGGCCA	CPRGGTQYF	1	6.475635421725757E-6	27	TCRBV27-01*01	TCRBV27	TCRBV27-01	01				TCRBD02-01*01	TCRBD02	TCRBD02-01	01				TCRBJ02-05*01	TCRBJ02	TCRBJ02-05	01				15	5	7	2	0	7	54	56	61	-1	68	1	In	VDJ
GTGAACGCCTTGGAGCTGGACGACTCGGCCCTGTATCTCTGTGCCAGCAGCTTGGGGCGGGGGCAGGGGACCCAGTACTTCGGGCCA	CASSLGRGQGTQYF	1	6.475635421725757E-6	42	TCRBV05-04*01	TCRBV05	TCRBV05-04	01				TCRBD02-01*01	TCRBD02	TCRBD02-01	01				TCRBJ02-05*01	TCRBJ02	TCRBJ02-05	01				0	1	7	2	5	7	39	55	56	63	68	1	In	VDJ
ACCAGTGCCCATCCTGAAGACAGCAGCTTCTACATCTGCAGTGCGGGGACCCATACGGGGGCACAGGGGACCCAGTACTTCGGGCCA	CSAGTHTGAQGTQYF	1	6.475635421725757E-6	45	TCRBV20	TCRBV20				TCRBV20-01,TCRBV20-or09_02						TCRBD01,TCRBD02	TCRBD01-01,TCRBD02-01		TCRBJ02-05*01	TCRBJ02	TCRBJ02-05	01				6	18	3	3	0	7	36	44	62	-1	68	1	In	VDJ
CTACACGCCCTGCAGCCAGAAGACTCAGCCCTGTATCTCTGCGCCAGCAGCCAAGAGGAGCTTGGCGGGACCCAGTACTTCGGGCCA	CASSQEELGGTQYF	1	6.475635421725757E-6	42	TCRBV04-01*01	TCRBV04	TCRBV04-01	01				TCRBD02-01	TCRBD02	TCRBD02-01				01,02	TCRBJ02-05*01	TCRBJ02	TCRBJ02-05	01				0	8	7	5	0	7	39	56	64	-1	68	1	In	VDJ
GTGACCAGTGCCCATCCTGAAGACAGCAGCTTCTACATCTGCAGTGCTCCGAATACAGCGGTGGGAGGGACCCAGTACTTCGGGCCA	CSAPNTAVGGTQYF	1	6.475635421725757E-6	42	TCRBV20	TCRBV20				TCRBV20-01,TCRBV20-or09_02		TCRBD02-01*02	TCRBD02	TCRBD02-01	02				TCRBJ02-05*01	TCRBJ02	TCRBJ02-05	01				5	14	9	1	0	7	39	48	62	-1	68	1	In	VDJ
TCCACAAAGCTGGAGGACTCAGCCATGTACTTCTGTGCCAGCAGGTCCCGCGACTCTAGTTTAAAAGGGACCCAGTACTTCGGGCCA	CASRSRDSSLKGTQYF	1	6.475635421725757E-6	48	TCRBV02-01*01	TCRBV02	TCRBV02-01	01				TCRBD02-01	TCRBD02	TCRBD02-01				01,02	TCRBJ02-05*01	TCRBJ02	TCRBJ02-05	01				6	7	2	10	13	7	33	44	51	55	68	1	In	VDJ
TCCTGTCCTCAGAACCGGGAGACACGGCACTGTATCTCTGCGCCAGCAGTCAATCATCGACTAGAGTAGACCCAGTACTTCGGGCCA		1	6.475635421725757E-6	43	TCRBV23-01*01	TCRBV23	TCRBV23-01	01				TCRBD02-01	TCRBD02	TCRBD02-01				01,02	TCRBJ02-05*01	TCRBJ02	TCRBJ02-05	01				0	3	2	8	3	6	38	55	58	64	67	1	Out	VDJ
ACATCGGCCCAAAAGAACCCGACAGCTTTCTATCTCTGTGCCAGTAGTATAGCGGAGACTAGCTTTGAGACCCAGTACTTCGGGCCA	CASSIAETSFETQYF	2	1.2951270843451515E-5	45	TCRBV19-01	TCRBV19	TCRBV19-01				01,02	TCRBD02-01	TCRBD02	TCRBD02-01				01,02	TCRBJ02-05*01	TCRBJ02	TCRBJ02-05	01				1	4	2	7	3	5	36	52	56	63	66	2	In	VDJ
CTCAGGCTGCTGTCGGCTGCTCCCTCCCAGACATCTGTGTACTTCTGTGCCAGCACAGGGGTGGGTGAGACCCAGTACTTCGGGCCA	CASTGVGETQYF	1	6.475635421725757E-6	36	TCRBV06-05*01	TCRBV06	TCRBV06-05	01				TCRBD01-01*01	TCRBD01	TCRBD01-01	01				TCRBJ02-05*01	TCRBJ02	TCRBJ02-05	01				7	0	4	2	5	5	45	-1	55	61	66	1	In	VDJ
ATCCAGCGCACAGAGCAGGGGGACTCGGCCATGTATCTCTGTGCCAGCAGCCCCGACCAGGGGGCTGAGACCCAGTACTTCGGGCCA	CASSPDQGAETQYF	1	6.475635421725757E-6	42	TCRBV07-09	TCRBV07	TCRBV07-09				01,03	TCRBD01-01*01	TCRBD01	TCRBD01-01	01				TCRBJ02-05*01	TCRBJ02	TCRBJ02-05	01				5	6	4	0	1	5	39	51	57	65	66	1	In	VDJ
GTGACCAGTGCCCATCCTGAAGACAGCAGCTTCTACATCTGCAGTGCTAGGCAGGCGGGGGGGCCTGAGACCCAGTACTTCGGGCCA	CSARQAGGPETQYF	1	6.475635421725757E-6	42	TCRBV20	TCRBV20				TCRBV20-01,TCRBV20-or09_02		TCRBD02-01*01	TCRBD02	TCRBD02-01	01				TCRBJ02-05*01	TCRBJ02	TCRBJ02-05	01				3	4	7	0	3	5	39	50	54	63	66	1	In	VDJ
AAGATCCGGTCCACAAAGCTGGAGGACTCAGCCATGTACTTCTGTGCCAGCAGTGTGTGGTTTGTGGAGACCCAGTACTTCGGGCCA	CASSVWFVETQYF	1	6.475635421725757E-6	39	TCRBV02-01*01	TCRBV02	TCRBV02-01	01								TCRBD01,TCRBD02	TCRBD01-01,TCRBD02-01		TCRBJ02-05*01	TCRBJ02	TCRBJ02-05	01				4	3	0	10	6	5	42	55	58	60	66	1	In	VDJ
CACGCCCTGCAGCCAGAAGACTCAGCCCTGTATCTCTGCGCCAGCAGCCCGATCCAGAGACAGGTGGAGACCCAGTACTTCGGGCCA	CASSPIQRQVETQYF	1	6.475635421725757E-6	45	TCRBV04-01*01	TCRBV04	TCRBV04-01	01				TCRBD01-01*01	TCRBD01	TCRBD01-01	01				TCRBJ02-05*01	TCRBJ02	TCRBJ02-05	01				4	9	2	4	2	5	36	49	58	64	66	1	In	VDJ
ACCCTGCAGCCAGAAGACTCGGCCCTGTATCTCTGTGCCAGCAGCCAACCAGACACCGGGACAGTGGAGACCCAGTACTTCGGGCCA	CASSQPDTGTVETQYF	1	6.475635421725757E-6	48	TCRBV04-02*01	TCRBV04	TCRBV04-02	01				TCRBD01-01*01	TCRBD01	TCRBD01-01	01				TCRBJ02-05*01	TCRBJ02	TCRBJ02-05	01				2	9	0	5	2	5	33	48	57	64	66	1	In	VDJ
ACTCTGACGATTCAGCGCACAGAGCAGCGGGACTCAGCCATGTATCGCTGTGCCAGCAGCTCTTGGGAGACCCAGTACTTCGGGCCA	CASSSWETQYF	1	6.475635421725757E-6	33	TCRBV07-07*01	TCRBV07	TCRBV07-07	01								TCRBD01,TCRBD02	TCRBD01-01,TCRBD02-01		TCRBJ02-05*01	TCRBJ02	TCRBJ02-05	01				4	3	0	10	0	5	48	61	64	-1	66	1	In	VDJ
CACATCAATTCCCTGGAGCTTGGTGACTCTGCTGTGTATTTCTGTGCCAGCAGCCGCCACGAGTGGGAGACCCAGTACTTCGGGCCA	CASSRHEWETQYF	1	6.475635421725757E-6	39	TCRBV03	TCRBV03				TCRBV03-01,TCRBV03-02		TCRBD02-01*02	TCRBD02	TCRBD02-01	02				TCRBJ02-05*01	TCRBJ02	TCRBJ02-05	01				4	5	11	2	3	5	42	55	60	63	66	1	In	VDJ
TTGGAGATCCAGCGCACAGAGCAGGGGGACTCGGCCATGTATCTCTGTGCCAGCAGCTTAGTTGGGGAGACCCAGTACTTCGGGCCA	CASSLVGETQYF	1	6.475635421725757E-6	36	TCRBV07-09	TCRBV07	TCRBV07-09				01,03					TCRBD01,TCRBD02	TCRBD01-01,TCRBD02-01		TCRBJ02-05*01	TCRBJ02	TCRBJ02-05	01				1	2	0	9	0	5	45	61	63	-1	66	1	In	VDJ
CTGATTCTGGAGTCCGCCAGCACCAACCAGACATCTATGTACCTCTGTGCCAGCACCTCACTTGGGGAGACCCAGTACTTCGGGCCA	CASTSLGETQYF	2	1.2951270843451515E-5	36	TCRBV28-01*01	TCRBV28	TCRBV28-01	01								TCRBD01,TCRBD02	TCRBD01-01,TCRBD02-01		TCRBJ02-05*01	TCRBJ02	TCRBJ02-05	01				7	8	0	9	0	5	45	55	63	-1	66	2	In	VDJ
GCTGGGGGACTCGGCCCTTTATCTTTGCGCCAGCAGCTTAAGACTAGCGGGGGGGCCGTGATTGGGGAGACCCAGTACTTCGGGCCA		1	6.475635421725757E-6	56	TCRBV05-01*01	TCRBV05	TCRBV05-01	01				TCRBD02-01*01	TCRBD02	TCRBD02-01	01				TCRBJ02-05*01	TCRBJ02	TCRBJ02-05	01				2	2	2	0	11	5	25	39	41	55	66	1	Out	VDJ
CTGAGCTCTCTGGAGCTGGGGGACTCAGCTTTGTATTTCTGTGCCAGCAGCGTAGACGGGGGTGGGGAGACCCAGTACTTCGGGCCA	CASSVDGGGETQYF	1	6.475635421725757E-6	42	TCRBV09-01	TCRBV09	TCRBV09-01				01,02	TCRBD02-01*01	TCRBD02	TCRBD02-01	01				TCRBJ02-05*01	TCRBJ02	TCRBJ02-05	01				0	1	8	2	4	5	39	55	56	62	66	1	In	VDJ
ACTGTGACATCGGCCCAAAAGAACCCGACAGCTTTCTATCTCTGTGCCAGTAGTTCCAGCGGGGGGGAGACCCAGTACTTCGGGCCA	CASSSSGGETQYF	2	1.2951270843451515E-5	39	TCRBV19-01	TCRBV19	TCRBV19-01				01,02	TCRBD02-01*01	TCRBD02	TCRBD02-01	01				TCRBJ02-05*01	TCRBJ02	TCRBJ02-05	01				5	3	6	1	0	5	42	54	57	-1	66	2	In	VDJ
CTACACGCCCTGCAGCCAGAAGACTCAGCCCTGTATCTCTGCGCCAGCAGCCGACAGACAGGGGGGGAGACCCAGTACTTCGGGCCA	CASSRQTGGETQYF	1	6.475635421725757E-6	42	TCRBV04-01*01	TCRBV04	TCRBV04-01	01				TCRBD01-01*01	TCRBD01	TCRBD01-01	01				TCRBJ02-05*01	TCRBJ02	TCRBJ02-05	01				4	4	2	1	1	5	39	52	56	65	66	1	In	VDJ
GTGAACGCCTTGGAGCTGGACGACTCGGCCCTGTATCTCTGTGCCAGCAGCTTGGCACCGCAGGGGGAGACCCAGTACTTCGGGCCA	CASSLAPQGETQYF	1	6.475635421725757E-6	42	TCRBV05-04*01	TCRBV05	TCRBV05-04	01				TCRBD01-01*01	TCRBD01	TCRBD01-01	01				TCRBJ02-05*01	TCRBJ02	TCRBJ02-05	01				0	5	4	2	0	5	39	55	60	-1	66	1	In	VDJ
CAGCGCACACAGCAGGAGGACTCGGCCGTGTATCTCTGTGCCAGCAGCTTAAGGGTGGGATTAGGGGAGACCCAGTACTTCGGGCCA	CASSLRVGLGETQYF	1	6.475635421725757E-6	45	TCRBV07-02*01	TCRBV07	TCRBV07-02	01								TCRBD01,TCRBD02	TCRBD01-01,TCRBD02-01		TCRBJ02-05*01	TCRBJ02	TCRBJ02-05	01				2	5	0	8	6	5	36	51	56	60	66	1	In	VDJ
GTGACATCGGCCCAAAAGAACCCGACAGCTTTCTATCTCTGTGCCAGTAGTAATGGGCCCGGAGGGGAGACCCAGTACTTCGGGCCA	CASSNGPGGETQYF	2	1.2951270843451515E-5	42	TCRBV19-01	TCRBV19	TCRBV19-01				01,02	TCRBD02-01*02	TCRBD02	TCRBD02-01	02				TCRBJ02-05*01	TCRBJ02	TCRBJ02-05	01				4	8	10	0	0	5	39	52	60	-1	66	2	In	VDJ
AATGTGAACGCCTTGTTGCTGGGGGACTCGGCCCTCTATCTCTGTGCCAGCACCCTCTGGACAGGGGAGACCCAGTACTTCGGGCCA	CASTLWTGETQYF	1	6.475635421725757E-6	39	TCRBV05-06*01	TCRBV05	TCRBV05-06	01				TCRBD01-01*01	TCRBD01	TCRBD01-01	01				TCRBJ02-05*01	TCRBJ02	TCRBJ02-05	01				6	6	1	3	0	5	42	52	58	-1	66	1	In	VDJ
ACTGTGACATCGGCCCAAAAGAACCCGACAGCTTTCTATCTCTGTGCCAGTAGCCTAATAGGTCGGGAGACCCAGTACTTCGGGCCA	CASSLIGRETQYF	2	1.2951270843451515E-5	39	TCRBV19-01	TCRBV19	TCRBV19-01				01,02					TCRBD01,TCRBD02	TCRBD01-01,TCRBD02-01		TCRBJ02-05*01	TCRBJ02	TCRBJ02-05	01				6	6	5	4	4	5	42	53	59	62	66	2	In	VDJ
ACAGTGACCAGTGCCCATCCTGAAGACAGCAGCTTCTACATCTGCAGTGCTAAACCGACAGGGCGGGAGACCCAGTACTTCGGGCCA	CSAKPTGRETQYF	1	6.475635421725757E-6	39	TCRBV20	TCRBV20				TCRBV20-01,TCRBV20-or09_02		TCRBD01-01*01	TCRBD01	TCRBD01-01	01				TCRBJ02-05*01	TCRBJ02	TCRBJ02-05	01				4	4	2	3	3	5	42	52	56	63	66	1	In	VDJ
GCCCATCCTGAAGACAGCAGCTTCTACATCTGCAGCACTACCGGGACTAGCGGGGTACGACTCCGGGAGACCCAGTACTTCGGGCCA	CSTTGTSGVRLRETQYF	2	1.2951270843451515E-5	51	TCRBV20	TCRBV20				TCRBV20-01,TCRBV20-or09_02		TCRBD02-01*01	TCRBD02	TCRBD02-01	01				TCRBJ02-05*01	TCRBJ02	TCRBJ02-05	01				9	7	0	3	11	5	30	35	42	55	66	2	In	VDJ
GGAGTCGCCCAGCCCCAACCAGACCTCTCTGTACTTCTGTGCCAGCACCATCATACAGGGGGGAGGGAGACCCAGTACTTCGGGCCA		1	6.475635421725757E-6	44	TCRBV27-01*01	TCRBV27	TCRBV27-01	01				TCRBD01-01*01	TCRBD01	TCRBD01-01	01				TCRBJ02-05*01	TCRBJ02	TCRBJ02-05	01				7	7	3	1	4	5	37	47	54	62	66	1	Out	VDJ
CAGTCCACGGAGTCAGGGGACACAGCACTGTATTTCTGTGCCAGCAGCCGTTGCAGGGGGCGCAGGGAGACCCAGTACTTCGGGCCA	CASSRCRGRRETQYF	1	6.475635421725757E-6	45	TCRBV21-01*01	TCRBV21	TCRBV21-01	01				TCRBD01-01*01	TCRBD01	TCRBD01-01	01				TCRBJ02-05*01	TCRBJ02	TCRBJ02-05	01				5	5	4	0	5	5	36	48	53	61	66	1	In	VDJ
GCGTCTGCTGTACCCTCTCAGACATCTGTGTACTTCTGTGCCAGCAGTCCGACTGGATCCTCCAGGGAGACCCAGTACTTCGGGCCA	CASSPTGSSRETQYF	1	6.475635421725757E-6	45	TCRBV06-04	TCRBV06	TCRBV06-04				01,02					TCRBD01,TCRBD02	TCRBD01-01,TCRBD02-01		TCRBJ02-05*01	TCRBJ02	TCRBJ02-05	01				5	14	4	4	0	5	36	48	62	-1	66	1	In	VDJ
GTGACCAGTGCCCATCCTGAAGACAGCAGCTTCTACATCTGCAGTGCTGCTAGCGGGGGGGCCAGGGAGACCCAGTACTTCGGGCCA	CSAASGGARETQYF	1	6.475635421725757E-6	42	TCRBV20	TCRBV20				TCRBV20-01,TCRBV20-or09_02		TCRBD02-01*01	TCRBD02	TCRBD02-01	01				TCRBJ02-05*01	TCRBJ02	TCRBJ02-05	01				5	1	4	0	5	5	39	48	49	61	66	1	In	VDJ
ACTCTGAAGATCCAGCCCTCAGAACCCAGGGACTCAGCTGTGTATTTTTGTGCTAGTGCCCAATCGGAGACCCAGTACTTCGGGCCA	CASAQSETQYF	1	6.475635421725757E-6	33	TCRBV12-05*01	TCRBV12	TCRBV12-05	01								TCRBD01,TCRBD02	TCRBD01-01,TCRBD02-01		TCRBJ02-05*01	TCRBJ02	TCRBJ02-05	01				7	2	4	6	4	5	48	58	60	62	66	1	In	VDJ
CACACCCTGCAGCCAGAAGACTCGGCCCTGTATCTCTGTGCCAGCGGGATCCTTACGGGGGGGGCGGAGACCCAGTACTTCGGGCCA	CASGILTGGAETQYF	1	6.475635421725757E-6	45	TCRBV04-02*01	TCRBV04	TCRBV04-02	01				TCRBD02-01*01	TCRBD02	TCRBD02-01	01				TCRBJ02-05*01	TCRBJ02	TCRBJ02-05	01				8	10	8	0	3	5	36	45	55	63	66	1	In	VDJ
TCCCTGGAGCTTGGTGACTCTGCTGTGTATTTCTGTGCCAGCAGCCAAGGAAGGAACGGGAGGGCGGAGACCCAGTACTTCGGGCCA	CASSQGRNGRAETQYF	1	6.475635421725757E-6	48	TCRBV03	TCRBV03				TCRBV03-01,TCRBV03-02		TCRBD02-01*02	TCRBD02	TCRBD02-01	02				TCRBJ02-05*01	TCRBJ02	TCRBJ02-05	01				1	7	8	0	2	5	33	49	56	64	66	1	In	VDJ
GCCCATCCTGAAGACAGCAGCTTCTACATCTGCAGTGCTAGAGATTCTGTACTGAGACACTATCAGGAGACCCAGTACTTCGGGCCA	CSARDSVLRHYQETQYF	1	6.475635421725757E-6	51	TCRBV20	TCRBV20				TCRBV20-01,TCRBV20-or09_02						TCRBD01,TCRBD02	TCRBD01-01,TCRBD02-01		TCRBJ02-05*01	TCRBJ02	TCRBJ02-05	01				0	11	2	6	7	5	30	44	55	59	66	1	In	VDJ
AACGCCTTGTTGCTGGGGGACTCGGCCCTCTATCTCTGTGCCAGCAGACCCAAGGGGGTGGTAAAGGAGACCCAGTACTTCGGGCCA	CASRPKGVVKETQYF	1	6.475635421725757E-6	45	TCRBV05-06*01	TCRBV05	TCRBV05-06	01				TCRBD01-01*01	TCRBD01	TCRBD01-01	01				TCRBJ02-05*01	TCRBJ02	TCRBJ02-05	01				5	5	5	1	8	5	36	47	52	58	66	1	In	VDJ
CTTCTCAGTGACTCTGGCTTCTATCTCTGTGCCTGGAGTGATGGACAGGGGGCAATCCTTACTGGCGAGACCCAGTACTTCGGGCCA	CAWSDGQGAILTGETQYF	1	6.475635421725757E-6	54	TCRBV30-01*01	TCRBV30	TCRBV30-01	01				TCRBD01-01*01	TCRBD01	TCRBD01-01	01				TCRBJ02-05*01	TCRBJ02	TCRBJ02-05	01				1	2	1	0	13	5	27	40	42	53	66	1	In	VDJ
CGCACACAGCAGGAGGACTCCGCCGTGTATCTCTGTGCCAGCAGCTTAGAAGGCGGGGGTATCGGCGAGACCCAGTACTTCGGGCCA	CASSLEGGGIGETQYF	2	1.2951270843451515E-5	48	TCRBV07-08*01	TCRBV07	TCRBV07-08	01				TCRBD02-01*01	TCRBD02	TCRBD02-01	01				TCRBJ02-05*01	TCRBJ02	TCRBJ02-05	01				1	3	7	2	7	5	33	49	52	59	66	2	In	VDJ
ACAGAGCAGGGGGACTCGGCCATGTATCTCTGTGCCAGCAGCCCCAGCGGACAGGGGCGCTTTTCCGAGACCCAGTACTTCGGGCCA	CASSPSGQGRFSETQYF	1	6.475635421725757E-6	51	TCRBV07-09	TCRBV07	TCRBV07-09				01,03	TCRBD01-01*01	TCRBD01	TCRBD01-01	01				TCRBJ02-05*01	TCRBJ02	TCRBJ02-05	01				5	6	1	2	9	5	30	42	48	57	66	1	In	VDJ
ACTGTGACATCGGCCCAAAAGAACCCGACAGCTTTCTATCTCTGTGCCAGTAGTAATATCCCCTCCGAGACCCAGTACTTCGGGCCA	CASSNIPSETQYF	2	1.2951270843451515E-5	39	TCRBV19-01	TCRBV19	TCRBV19-01				01,02	TCRBD02-01	TCRBD02	TCRBD02-01				01,02	TCRBJ02-05*01	TCRBJ02	TCRBJ02-05	01				4	7	4	10	2	5	42	55	62	64	66	2	In	VDJ
ACATCGGCCCAAAAGAACCCGACAGCTTTCTATCTCTGTGCCAGTAGTACCACGGGACAGTCTACCGAGACCCAGTACTTCGGGCCA	CASSTTGQSTETQYF	2	1.2951270843451515E-5	45	TCRBV19-01	TCRBV19	TCRBV19-01				01,02	TCRBD01-01*01	TCRBD01	TCRBD01-01	01				TCRBJ02-05*01	TCRBJ02	TCRBJ02-05	01				4	4	0	5	6	5	36	49	53	60	66	2	In	VDJ
CCTGCAAAGCTTGAGGACTCGGCCGTGTATCTCTGTGCCAGCAGCTTTGGCCCCAGGGTTTTGGACGAGACCCAGTACTTCGGGCCA	CASSFGPRVLDETQYF	1	6.475635421725757E-6	48	TCRBV11-02*02	TCRBV11	TCRBV11-02	02				TCRBD01-01*01	TCRBD01	TCRBD01-01	01				TCRBJ02-05*01	TCRBJ02	TCRBJ02-05	01				3	6	4	3	8	5	33	47	53	58	66	1	In	VDJ
TCTGCCATCCCCAACCAGACAGCTCTTTACTTCTGTGCCACCAGTGACCTGGCACAGGGAGTTTTAGAGACCCAGTACTTCGGGCCA	CATSDLAQGVLETQYF	1	6.475635421725757E-6	48	TCRBV24	TCRBV24				TCRBV24-01,TCRBV24-or09_02		TCRBD01-01*01	TCRBD01	TCRBD01-01	01				TCRBJ02-05*01	TCRBJ02	TCRBJ02-05	01				4	6	3	3	6	4	33	47	53	59	65	1	In	VDJ
ACTGTGAGCAACATGAGCCCTGAAGACAGCAGCATATATCTCTGCAGCGTCCGCGGCGGCCTCTTAGAGACCCAGTACTTCGGGCCA	CSVRGGLLETQYF	2	1.2951270843451515E-5	39	TCRBV29-01*01	TCRBV29	TCRBV29-01	01				TCRBD02-01	TCRBD02	TCRBD02-01				01,02	TCRBJ02-05*01	TCRBJ02	TCRBJ02-05	01				6	2	7	5	9	4	42	50	52	56	65	2	In	VDJ
CTGAGCTCTCTGGAGCTGGGGGACTCAGCTTTGTATTTCTGTGCCAGCAGCGTAGGGGGCGGGGTAGAGACCCAGTACTTCGGGCCA	CASSVGGGVETQYF	1	6.475635421725757E-6	42	TCRBV09-01	TCRBV09	TCRBV09-01				01,02	TCRBD02-01*01	TCRBD02	TCRBD02-01	01				TCRBJ02-05*01	TCRBJ02	TCRBJ02-05	01				0	3	7	3	1	4	39	55	58	64	65	1	In	VDJ
CTGGGGTTGGAGTCGGCTGCTCCCTCCCAAACATCTGTGTACTTCTGTGCCAGCAGTTACCTGGGAGAGACCCAGTACTTCGGGCCA	CASSYLGETQYF	1	6.475635421725757E-6	36	TCRBV06	TCRBV06				TCRBV06-02,TCRBV06-03						TCRBD01,TCRBD02	TCRBD01-01,TCRBD02-01		TCRBJ02-05*01	TCRBJ02	TCRBJ02-05	01				2	2	0	9	0	4	45	60	62	-1	65	1	In	VDJ
ACCAGTGCCCATCCTGAAGACAGCAGCTTCTACATCTGCAGTGCTAGGAAGACTAGCGCTTGGGGAGAGACCCAGTACTTCGGGCCA	CSARKTSAWGETQYF	1	6.475635421725757E-6	45	TCRBV20	TCRBV20				TCRBV20-01,TCRBV20-or09_02		TCRBD02-01	TCRBD02	TCRBD02-01				01,02	TCRBJ02-05*01	TCRBJ02	TCRBJ02-05	01				3	3	2	6	7	4	36	47	50	58	65	1	In	VDJ
ATCCGCTCACCAGGCCTGGGGGACGCAGCCATGTACCTGTGTGCCACCAGCCTGAATCGCGGGGGAGAGACCCAGTACTTCGGGCCA	CATSLNRGGETQYF	1	6.475635421725757E-6	42	TCRBV15-01*01	TCRBV15	TCRBV15-01	01				TCRBD02-01*01	TCRBD02	TCRBD02-01	01				TCRBJ02-05*01	TCRBJ02	TCRBJ02-05	01				5	7	7	2	0	4	39	51	58	-1	65	1	In	VDJ
AGAGTCTGCCATCCCCACCAGACAGCTCTTTACTTCTGTGCCACCAGTGATCGTGTGGGGGCGGGAGAGACCCAGTACTTCGGGCCA	CATSDRVGAGETQYF	1	6.475635421725757E-6	45	TCRBV24	TCRBV24				TCRBV24-01,TCRBV24-or09_02		TCRBD01-01*01	TCRBD01	TCRBD01-01	01				TCRBJ02-05*01	TCRBJ02	TCRBJ02-05	01				3	5	6	0	3	4	36	51	56	62	65	1	In	VDJ
CTGGAGTCTGCCAGGCCCTCACATACCTCTCAGTACCTCTGTGCCAGCAGTGAACGGGGCGTCGGAGAGACCCAGTACTTCGGGCCA	CASSERGVGETQYF	1	6.475635421725757E-6	42	TCRBV25-01*01	TCRBV25	TCRBV25-01	01								TCRBD01,TCRBD02	TCRBD01-01,TCRBD02-01		TCRBJ02-05*01	TCRBJ02	TCRBJ02-05	01				2	1	7	0	5	4	39	54	55	60	65	1	In	VDJ
GTGAGTGCCTTGGAGCTGGGGGACTCGGCCCTGTATCTCTGTGCCAGAAGCTTGTAATAGTCCGGAGAGACCCAGTACTTCGGGCCA	CARSL**SGETQYF	1	6.475635421725757E-6	42	TCRBV05-03	TCRBV05	TCRBV05-03				01,02	TCRBD02-01	TCRBD02	TCRBD02-01				01,02	TCRBJ02-05*01	TCRBJ02	TCRBJ02-05	01				1	3	5	8	5	4	39	54	57	60	65	1	Stop	VDJ
GCAGAGCTTGGGGACTCGGCCATGTATCTCTGTGCCAGCAGCTTCCCCTCAGGAGCGGGGGGGCGAGAGACCCAGTACTTCGGGCCA	CASSFPSGAGGRETQYF	1	6.475635421725757E-6	51	TCRBV11-01*01	TCRBV11	TCRBV11-01	01				TCRBD02-01*01	TCRBD02	TCRBD02-01	01				TCRBJ02-05*01	TCRBJ02	TCRBJ02-05	01				3	9	6	0	2	4	30	44	53	63	65	1	In	VDJ
GTGACCAGTGCCCATCCTGAAGACAGCAGCTTCTACATCTGCAGTGCTAGGCCAGGGACAGGGCGAGAGACCCAGTACTTCGGGCCA	CSARPGTGRETQYF	2	1.2951270843451515E-5	42	TCRBV20	TCRBV20				TCRBV20-01,TCRBV20-or09_02		TCRBD01-01*01	TCRBD01	TCRBD01-01	01				TCRBJ02-05*01	TCRBJ02	TCRBJ02-05	01				3	4	0	3	2	4	39	50	54	63	65	2	In	VDJ
ACAGTGACCAGTGCCCATCCTGAAGACAGCAGCTTCTACATCTGCAGTGCCCGGGGGACCCGGCGAGAGACCCAGTACTTCGGGCCA	CSARGTRRETQYF	1	6.475635421725757E-6	39	TCRBV20	TCRBV20				TCRBV20-01,TCRBV20-or09_02		TCRBD02-01*01	TCRBD02	TCRBD02-01	01				TCRBJ02-05*01	TCRBJ02	TCRBJ02-05	01				6	1	8	2	8	4	42	50	51	57	65	1	In	VDJ
GAGTCGCCCAGCCCCAACCAGACCTCTCTGTACTTCTGTGCCAGCAGTCCAGGGACAGGGGAGAGAGAGACCCAGTACTTCGGGCCA	CASSPGTGERETQYF	1	6.475635421725757E-6	45	TCRBV27-01*01	TCRBV27	TCRBV27-01	01				TCRBD01-01*01	TCRBD01	TCRBD01-01	01				TCRBJ02-05*01	TCRBJ02	TCRBJ02-05	01				5	3	0	2	4	4	36	48	51	61	65	1	In	VDJ
GAGCTGAATGTGAACGCCTTGGAGCTGGAGGACTCGGCCCTGTATCTCTGTGCCAGCAGCTTCAGAGAGACCCAGTACTTCGGGCCA	CASSFRETQYF	1	6.475635421725757E-6	33	TCRBV05-08*01	TCRBV05	TCRBV05-08	01				TCRBD01-01*01	TCRBD01	TCRBD01-01	01				TCRBJ02-05*01	TCRBJ02	TCRBJ02-05	01				2	0	4	5	0	4	48	-1	62	-1	65	1	In	VDJ
AGCTCCTTGGAGCTGGGGGACTCAGCCCTGTACTTCTGTGCCAGCAGCTCTAGGGGGGGCCTCAGAGAGACCCAGTACTTCGGGCCA	CASSSRGGLRETQYF	1	6.475635421725757E-6	45	TCRBV13-01*01	TCRBV13	TCRBV13-01	01				TCRBD02-01*01	TCRBD02	TCRBD02-01	01				TCRBJ02-05*01	TCRBJ02	TCRBJ02-05	01				4	3	9	0	6	4	36	49	52	59	65	1	In	VDJ
CCAGGCCTGGGGGACGCAGCCATGTACCTGTGTGCCACCAGCAGAGAAGTTAGTGGGACTAGCAGAGAGACCCAGTACTTCGGGCCA	CATSREVSGTSRETQYF	1	6.475635421725757E-6	51	TCRBV15-01*01	TCRBV15	TCRBV15-01	01				TCRBD02-01	TCRBD02	TCRBD02-01				01,02	TCRBJ02-05*01	TCRBJ02	TCRBJ02-05	01				0	7	0	7	2	4	30	47	54	63	65	1	In	VDJ
ATCCAGCGCACAGAGCAGCGGGACTCGGCCATGTATCGCTGTGCCAGCAGCTTAGCGGGGGGAAGAGAGACCCAGTACTTCGGGCCA	CASSLAGGRETQYF	2	1.2951270843451515E-5	42	TCRBV07-06*01	TCRBV07	TCRBV07-06	01				TCRBD02-01*01	TCRBD02	TCRBD02-01	01				TCRBJ02-05*01	TCRBJ02	TCRBJ02-05	01				0	0	9	1	3	4	39	-1	56	62	65	2	In	VDJ
CTGCAGCCAGAAGACTCAGCCCTGTATCTCTGCGCCAGCAGACAGGGGACTAGCGGGGGGACAAGAGAGACCCAGTACTTCGGGCCA	CASRQGTSGGTRETQYF	1	6.475635421725757E-6	51	TCRBV04-01*01	TCRBV04	TCRBV04-01	01				TCRBD02-01*01	TCRBD02	TCRBD02-01	01				TCRBJ02-05*01	TCRBJ02	TCRBJ02-05	01				6	4	0	1	5	4	30	41	45	60	65	1	In	VDJ
ATTCAGCGCACAGAGCAGCGGGACTCAGCCATGTATCGCTGTGCCAGCAGCCTGGGGCAGGACTCAGAGACCCAGTACTTCGGGCCA	CASSLGQDSETQYF	1	6.475635421725757E-6	42	TCRBV07-07*01	TCRBV07	TCRBV07-07	01								TCRBD01,TCRBD02	TCRBD01-01,TCRBD02-01		TCRBJ02-05*01	TCRBJ02	TCRBJ02-05	01				5	2	7	0	7	4	39	51	53	58	65	1	In	VDJ
ATCCAGCCTGCAAAGCTTGAGGACTCGGCCGTGTATCTCTGTGCCAGCAGCGGACCGACAGGGGCAGAGACCCAGTACTTCGGGCCA	CASSGPTGAETQYF	1	6.475635421725757E-6	42	TCRBV11-02*02	TCRBV11	TCRBV11-02	02				TCRBD01-01*01	TCRBD01	TCRBD01-01	01				TCRBJ02-05*01	TCRBJ02	TCRBJ02-05	01				5	5	2	2	1	4	39	51	56	64	65	1	In	VDJ
CAGCCCTCAGAACCCAGGGACTCAGCTGTGTACTTCTGTGCCAGCAGTTTTGCCGGGGCTGCGGCAGAGACCCAGTACTTCGGGCCA	CASSFAGAAAETQYF	1	6.475635421725757E-6	45	TCRBV12	TCRBV12				TCRBV12-03,TCRBV12-04						TCRBD01,TCRBD02	TCRBD01-01,TCRBD02-01		TCRBJ02-05*01	TCRBJ02	TCRBJ02-05	01				3	4	7	0	6	4	36	50	54	59	65	1	In	VDJ
GTGAACGCCTTGTTGCTGGGGGACTCGGCCCTCTATCTCTGTGCCAGCAGCATAGGACTGGAGGCAGAGACCCAGTACTTCGGGCCA	CASSIGLEAETQYF	3	1.942690626517727E-5	42	TCRBV05-06*01	TCRBV05	TCRBV05-06	01				TCRBD02-01	TCRBD02	TCRBD02-01				01,02	TCRBJ02-05*01	TCRBJ02	TCRBJ02-05	01				4	3	1	10	6	4	39	51	54	59	65	3	In	VDJ
AACATGAGCCCTGAAGACAGCAGCATATATCTCTGCAGCGTTGAAGACGGGACAGGGGATGGTCCAGAGACCCAGTACTTCGGGCCA	CSVEDGTGDGPETQYF	1	6.475635421725757E-6	48	TCRBV29-01*01	TCRBV29	TCRBV29-01	01				TCRBD01-01*01	TCRBD01	TCRBD01-01	01				TCRBJ02-05*01	TCRBJ02	TCRBJ02-05	01				0	1	0	2	7	4	33	47	48	58	65	1	In	VDJ
CTGGAGTCGCCCAGCCCCAACCAGACCTCTCTGTACTTCTGTGCCAGCAGTTTGAGGCTAGCGTAAGAGACCCAGTACTTCGGGCCA	CASSLRLA*ETQYF	1	6.475635421725757E-6	42	TCRBV27-01*01	TCRBV27	TCRBV27-01	01				TCRBD02-01	TCRBD02	TCRBD02-01				01,02	TCRBJ02-05*01	TCRBJ02	TCRBJ02-05	01				3	4	4	6	1	3	39	53	57	63	64	1	Stop	VDJ
CTGAGCTCTCTGGAGCTGGGGGACTCAGCTTTGTATTTCTGTGCCAGCAGCGTGACAGATGGGGAAGAGACCCAGTACTTCGGGCCA	CASSVTDGEETQYF	1	6.475635421725757E-6	42	TCRBV09-01	TCRBV09	TCRBV09-01				01,02	TCRBD01-01*01	TCRBD01	TCRBD01-01	01				TCRBJ02-05*01	TCRBJ02	TCRBJ02-05	01				2	0	2	5	6	3	39	-1	53	58	64	1	In	VDJ
GACAGTGACCAGTGCCCATCCTGAAGACAGCAGCTTCTACATCTGCAGTGCTAGAGGGCAGGGGAAGAGACCCAGTACTTCGGGCCA		1	6.475635421725757E-6	38	TCRBV20	TCRBV20				TCRBV20-01,TCRBV20-or09_02		TCRBD01-01*01	TCRBD01	TCRBD01-01	01				TCRBJ02-05*01	TCRBJ02	TCRBJ02-05	01				1	2	4	2	0	3	43	56	58	-1	64	1	Out	VDJ
AGGATCCAGCAGGTAGTGCGAGGAGATTCGGCAGCTTATTTCTGTGCCAGCTCACCACCGGTCGAAGAGACCCAGTACTTCGGGCCA	CASSPPVEETQYF	1	6.475635421725757E-6	39	TCRBV18-01*01	TCRBV18	TCRBV18-01	01								TCRBD01,TCRBD02	TCRBD01-01,TCRBD02-01		TCRBJ02-05*01	TCRBJ02	TCRBJ02-05	01				0	0	0	10	3	3	42	-1	59	61	64	1	In	VDJ
CTGCAGCCAGAAGACTCGGCCCTGTATCTCTGCGCCAGCAGCCAAGGGACTAGCGGGGGCCCTCAAGAGACCCAGTACTTCGGGCCA	CASSQGTSGGPQETQYF	1	6.475635421725757E-6	51	TCRBV04-03*01	TCRBV04	TCRBV04-03	01				TCRBD02-01*01	TCRBD02	TCRBD02-01	01				TCRBJ02-05*01	TCRBJ02	TCRBJ02-05	01				1	0	1	2	4	2	30	-1	46	59	63	1	In	VDJ
AAGATCCAGCCCTCAGAACCCAGGGACTCAGCTGTGTATTTTTGTGCTAGTTCCGAGGCACCTCAAGAGACCCAGTACTTCGGGCCA	CASSEAPQETQYF	2	1.2951270843451515E-5	39	TCRBV12-05*01	TCRBV12	TCRBV12-05	01				TCRBD02-01*02	TCRBD02	TCRBD02-01	02				TCRBJ02-05*01	TCRBJ02	TCRBJ02-05	01				8	3	11	1	5	2	42	51	54	58	63	2	In	VDJ
ACAGTGACCAGTGCCCATCCTGAAGACAGCAGCTTCTACATCTGCAGTGCTAGGGAGTCCACTCAAGAGACCCAGTACTTCGGGCCA	CSARESTQETQYF	1	6.475635421725757E-6	39	TCRBV20	TCRBV20				TCRBV20-01,TCRBV20-or09_02		TCRBD02-01*02	TCRBD02	TCRBD02-01	02				TCRBJ02-05*01	TCRBJ02	TCRBJ02-05	01				3	0	10	2	6	2	42	-1	53	57	63	1	In	VDJ
ATCCAGCCCTCAGAACCCAGGGACTCAGCTGTGTACTTCTGTGCCAGCAGCAGCCTAGCCACTCAAGAGACCCAGTACTTCGGGCCA	CASSSLATQETQYF	1	6.475635421725757E-6	42	TCRBV12	TCRBV12				TCRBV12-03,TCRBV12-04		TCRBD02-01	TCRBD02	TCRBD02-01				01,02	TCRBJ02-05*01	TCRBJ02	TCRBJ02-05	01				6	4	4	7	4	2	39	50	54	59	63	1	In	VDJ
GCCCTGCAGCCAGAAGACTCAGCCCTGTATCTCTGCGCCAGCAGCCAAGATAGAGTGAACACTCAAGAGACCCAGTACTTCGGGCCA	CASSQDRVNTQETQYF	1	6.475635421725757E-6	48	TCRBV04-01*01	TCRBV04	TCRBV04-01	01								TCRBD01,TCRBD02	TCRBD01-01,TCRBD02-01		TCRBJ02-05*01	TCRBJ02	TCRBJ02-05	01				0	8	3	6	2	2	33	50	58	61	63	1	In	VDJ
AGCTCTCTGGAGCTGGGGGACTCAGCTTTGTATTTCTGTGCCAGCAGTGGCCTTGGCGGACATCAAGAGACCCAGTACTTCGGGCCA	CASSGLGGHQETQYF	1	6.475635421725757E-6	45	TCRBV09-01	TCRBV09	TCRBV09-01				01,02	TCRBD01-01*01	TCRBD01	TCRBD01-01	01				TCRBJ02-05*01	TCRBJ02	TCRBJ02-05	01				5	10	1	6	1	2	36	47	57	62	63	1	In	VDJ
TCCCTGTCCCTAGAGTCTGCCATCCCCAACCAGACAGCTCTTTACTTCTGTGCCACCGGAAATCAAGAGACCCAGTACTTCGGGCCA	CATGNQETQYF	1	6.475635421725757E-6	33	TCRBV24	TCRBV24				TCRBV24-01,TCRBV24-or09_02						TCRBD01,TCRBD02	TCRBD01-01,TCRBD02-01		TCRBJ02-05*01	TCRBJ02	TCRBJ02-05	01				9	0	1	8	3	2	48	-1	57	60	63	1	In	VDJ
CTGAGCTCTCTGGAGCTGGGGGACTCAGCTTTGTATTTCTGTGCCAGCAGTACAGCGGGGGGGCAAGAGACCCAGTACTTCGGGCCA	CASSTAGGQETQYF	2	1.2951270843451515E-5	42	TCRBV09-01	TCRBV09	TCRBV09-01				01,02	TCRBD02-01*01	TCRBD02	TCRBD02-01	01				TCRBJ02-05*01	TCRBJ02	TCRBJ02-05	01				5	3	6	0	0	2	39	50	53	-1	63	2	In	VDJ
CGGTCCACAAAGCTGGAGGACTCAGCCATGTACTTCTGTGCCAGCAGTCTTCGGAGCAGGGGGCAAGAGACCCAGTACTTCGGGCCA	CASSLRSRGQETQYF	1	6.475635421725757E-6	45	TCRBV02-01*01	TCRBV02	TCRBV02-01	01				TCRBD01-01*01	TCRBD01	TCRBD01-01	01				TCRBJ02-05*01	TCRBJ02	TCRBJ02-05	01				5	8	4	1	0	2	36	48	56	-1	63	1	In	VDJ
CTACACGCCCTGCAGCCAGAAGACTCAGCCCTGTATCTCTGCGCCAGCAGCCAAGAGGGAAGGCAAGAGACCCAGTACTTCGGGCCA	CASSQEGRQETQYF	1	6.475635421725757E-6	42	TCRBV04-01*01	TCRBV04	TCRBV04-01	01								TCRBD01,TCRBD02	TCRBD01-01,TCRBD02-01		TCRBJ02-05*01	TCRBJ02	TCRBJ02-05	01				0	0	0	8	3	2	39	-1	56	60	63	1	In	VDJ
AATGTGAACGCCTTGGAGCTGGACGACTCGGCCCTGTATCTCTGTGCCAGCAGCTTGGATTTCCAAGAGACCCAGTACTTCGGGCCA	CASSLDFQETQYF	1	6.475635421725757E-6	39	TCRBV05-04*01	TCRBV05	TCRBV05-04	01											TCRBJ02-05*01	TCRBJ02	TCRBJ02-05	01				0	0	0	0	4	1	42	-1	-1	58	62	1	In	VJ
AATGTGAGCACCTTGGAGCTGGGGGACTCGGCCCTTTATCTTTGCGCCAGCAGCCCAGCGGGCCAAGAGACCCAGTACTTCGGGCCA	CASSPAGQETQYF	3	1.942690626517727E-5	39	TCRBV05-01*01	TCRBV05	TCRBV05-01	01				TCRBD02-01	TCRBD02	TCRBD02-01				01,02	TCRBJ02-05*01	TCRBJ02	TCRBJ02-05	01				4	2	6	4	0	1	42	54	56	-1	62	3	In	VDJ
CCCATCCTGAAGACAGCAGCTTCTACATCTGCAGTGCTAGAGTGAATGAACCGGGGCCCGGGCCAAGAGACCCAGTACTTCGGGCCA		1	6.475635421725757E-6	52	TCRBV20	TCRBV20				TCRBV20-01,TCRBV20-or09_02						TCRBD01,TCRBD02	TCRBD01-01,TCRBD02-01		TCRBJ02-05*01	TCRBJ02	TCRBJ02-05	01				1	10	7	0	5	1	29	42	52	57	62	1	Out	VDJ
CCAGCGCACAGAGCAGGGGGACTCAGCTGTGTATCTCTGTGCCAGCAGCTTCGCGGGACAGGCCAAGAGACCCAGTACTTCGGGCCA		1	6.475635421725757E-6	44	TCRBV07-04*01	TCRBV07	TCRBV07-04	01				TCRBD01-01*01	TCRBD01	TCRBD01-01	01				TCRBJ02-05*01	TCRBJ02	TCRBJ02-05	01				3	3	0	4	0	1	37	51	54	-1	62	1	Out	VDJ
CAGCGCACAGAGCAGCGGGACTCAGCCATGTATCGCTGTGCTAGCAGCTTATCCGCGACTCGCCAAGAGACCCAGTACTTCGGGCCA	CASSLSATRQETQYF	1	6.475635421725757E-6	45	TCRBV07-07*01	TCRBV07	TCRBV07-07	01				TCRBD02-01	TCRBD02	TCRBD02-01				01,02	TCRBJ02-05*01	TCRBJ02	TCRBJ02-05	01				2	5	2	10	2	1	36	51	56	60	62	1	In	VDJ
ATCCAGCGCACAGAGCAGGGGGACTCGGCCATGTATCTCTGTGCCAGCAGCTCGTGGGACAGCCAAGAGACCCAGTACTTCGGGCCA	CASSSWDSQETQYF	1	6.475635421725757E-6	42	TCRBV07-09	TCRBV07	TCRBV07-09				01,03	TCRBD01-01*01	TCRBD01	TCRBD01-01	01				TCRBJ02-05*01	TCRBJ02	TCRBJ02-05	01				4	3	0	5	0	1	39	52	55	-1	62	1	In	VDJ
CTAGAGTCTGCCATCCCCAACCAGACAGCTCTTTACTTCTGTGCCACCAGCCTAGCGGGGTCCCAAGAGACCCAGTACTTCGGGCCA	CATSLAGSQETQYF	1	6.475635421725757E-6	42	TCRBV24	TCRBV24				TCRBV24-01,TCRBV24-or09_02		TCRBD02-01*01	TCRBD02	TCRBD02-01	01				TCRBJ02-05*01	TCRBJ02	TCRBJ02-05	01				7	1	4	3	2	1	39	50	51	60	62	1	In	VDJ
AGCACCTTGGAGCTGGGGGACTCGGCCCTTTATCTTTGCGCCAGCAGCGACTCGGGCGGGTCCCAAGAGACCCAGTACTTCGGGCCA	CASSDSGGSQETQYF	1	6.475635421725757E-6	45	TCRBV05-01*01	TCRBV05	TCRBV05-01	01				TCRBD02-01	TCRBD02	TCRBD02-01				01,02	TCRBJ02-05*01	TCRBJ02	TCRBJ02-05	01				4	7	7	4	2	1	36	48	55	60	62	1	In	VDJ
CCAGCGCACAGAGCAGGGGGACTCGGCCATGTATCTCTGTGCCAGCAGCTTAACCCAGGGTCCCAAGAGACCCAGTACTTCGGGCCA		1	6.475635421725757E-6	44	TCRBV07-09	TCRBV07	TCRBV07-09				01,03	TCRBD01-01*01	TCRBD01	TCRBD01-01	01				TCRBJ02-05*01	TCRBJ02	TCRBJ02-05	01				2	3	4	3	2	1	37	52	55	60	62	1	Out	VDJ
TCCCTGGAGCTTGGTGACTCTGCTGTGTATTTCTGTGCCAGCAACCATGAGGGACGGACGGCCCAAGAGACCCAGTACTTCGGGCCA	CASNHEGRTAQETQYF	1	6.475635421725757E-6	48	TCRBV03	TCRBV03				TCRBV03-01,TCRBV03-02						TCRBD01,TCRBD02	TCRBD01-01,TCRBD02-01		TCRBJ02-05*01	TCRBJ02	TCRBJ02-05	01				3	3	0	7	7	1	33	47	50	55	62	1	In	VDJ
CAGCGCACAGAGCAGGGGGACTCGGCCATGTATCTCTGTGCCAGCAGCTTAGCCGGGACTCCCCAAGAGACCCAGTACTTCGGGCCA	CASSLAGTPQETQYF	4	2.590254168690303E-5	45	TCRBV07-09	TCRBV07	TCRBV07-09				01,03	TCRBD02-01	TCRBD02	TCRBD02-01				01,02	TCRBJ02-05*01	TCRBJ02	TCRBJ02-05	01				0	1	0	10	2	1	36	53	54	60	62	4	In	VDJ
GGTTGGAGTCGGCTGCTCCCTCCCAAACATCTGTGTACTTCTGTGCCAGCATCCCCCGGGCCCCAAGAGACCCAGTACTTCGGGCCA		1	6.475635421725757E-6	40	TCRBV06	TCRBV06				TCRBV06-02,TCRBV06-03						TCRBD01,TCRBD02	TCRBD01-01,TCRBD02-01		TCRBJ02-05*01	TCRBJ02	TCRBJ02-05	01				7	6	8	0	1	1	41	51	57	61	62	1	Out	VDJ
GTGACCAGTGCCCATCCTGAAGACAGCAGCTTCTACATCTGCAGTGCTAGGAAAACAGGGACCCAAGAGACCCAGTACTTCGGGCCA	CSARKTGTQETQYF	1	6.475635421725757E-6	42	TCRBV20	TCRBV20				TCRBV20-01,TCRBV20-or09_02		TCRBD01-01*01	TCRBD01	TCRBD01-01	01				TCRBJ02-05*01	TCRBJ02	TCRBJ02-05	01				3	4	3	3	2	1	39	50	54	60	62	1	In	VDJ
TCCACAAAGCTGGAGGACTCAGCCATGTACTTCTGTGCCAGCAGTGTGCTAGCGGGGAACACCCAAGAGACCCAGTACTTCGGGCCA	CASSVLAGNTQETQYF	1	6.475635421725757E-6	48	TCRBV02-01*01	TCRBV02	TCRBV02-01	01				TCRBD02-01*01	TCRBD02	TCRBD02-01	01				TCRBJ02-05*01	TCRBJ02	TCRBJ02-05	01				4	2	4	3	5	1	33	46	48	57	62	1	In	VDJ
TTGCTGGGGGACTCGGCCCTCTATCTCTGTGCCAGCAGCCCAGGGACCGCATCCCGGGGTTACCAAGAGACCCAGTACTTCGGGCCA	CASSPGTASRGYQETQYF	2	1.2951270843451515E-5	54	TCRBV05-06*01	TCRBV05	TCRBV05-06	01								TCRBD01,TCRBD02	TCRBD01-01,TCRBD02-01		TCRBJ02-05*01	TCRBJ02	TCRBJ02-05	01				4	3	0	7	14	0	27	39	42	47	61	2	In	VDJ
CGCACACAGCAGGAGGACTCGGCCGTGTATCTCTGTGCCAGCAGCTCGGGACAGGGAACTTACCAAGAGACCCAGTACTTCGGGCCA	CASSSGQGTYQETQYF	1	6.475635421725757E-6	48	TCRBV07-02*01	TCRBV07	TCRBV07-02	01				TCRBD01-01*01	TCRBD01	TCRBD01-01	01				TCRBJ02-05*01	TCRBJ02	TCRBJ02-05	01				4	1	0	3	5	0	33	46	47	56	61	1	In	VDJ
GCCATCCCCAACCAGACAGCTCTTTACTTCTGTGCCACCAGCCATGGGGGGGCGGTTTTGTACCAAGAGACCCAGTACTTCGGGCCA	CATSHGGAVLYQETQYF	1	6.475635421725757E-6	51	TCRBV24	TCRBV24				TCRBV24-01,TCRBV24-or09_02		TCRBD02-01*01	TCRBD02	TCRBD02-01	01				TCRBJ02-05*01	TCRBJ02	TCRBJ02-05	01				7	4	9	0	9	0	30	41	45	52	61	1	In	VDJ
GAAGACAGCAGCTTCTACATCTGCAGTGCTAGAGATTATCAGGCCCAAACCAACACTTGGTACCAAGAGACCCAGTACTTCGGGCCA	CSARDYQAQTNTWYQETQYF	1	6.475635421725757E-6	60	TCRBV20	TCRBV20				TCRBV20-01,TCRBV20-or09_02		TCRBD01-01*01	TCRBD01	TCRBD01-01	01				TCRBJ02-05*01	TCRBJ02	TCRBJ02-05	01				0	4	4	4	18	0	21	35	39	43	61	1	In	VDJ
TCCGCCAGCACCAACCAGACATCTATGTACCTCTGTGCCAGCAGTTGGGTGGGACCAACGTACCAAGAGACCCAGTACTTCGGGCCA	CASSWVGPTYQETQYF	2	1.2951270843451515E-5	48	TCRBV28-01*01	TCRBV28	TCRBV28-01	01								TCRBD01,TCRBD02	TCRBD01-01,TCRBD02-01		TCRBJ02-05*01	TCRBJ02	TCRBJ02-05	01				4	4	0	7	6	0	33	46	50	55	61	2	In	VDJ
CAGCGCACACAGCAGGAGGACTCCGCCGTGTATCTCTGTGCCAGCAGCTTACCGCAGGGATACCAAGAGACCCAGTACTTCGGGCCA	CASSLPQGYQETQYF	1	6.475635421725757E-6	45	TCRBV07-08*01	TCRBV07	TCRBV07-08	01				TCRBD01-01*01	TCRBD01	TCRBD01-01	01				TCRBJ02-05*01	TCRBJ02	TCRBJ02-05	01				2	3	4	3	2	0	36	51	54	59	61	1	In	VDJ
GTGACCAGTGCCCATCCTGAAGACAGCAGCTTCTACATCTGCAGTGCTAGAGATCGAAGGCACCAAGAGACCCAGTACTTCGGGCCA	CSARDRRHQETQYF	1	6.475635421725757E-6	42	TCRBV20	TCRBV20				TCRBV20-01,TCRBV20-or09_02						TCRBD01,TCRBD02	TCRBD01-01,TCRBD02-01		TCRBJ02-05*01	TCRBJ02	TCRBJ02-05	01				0	4	5	4	1	0	39	53	57	60	61	1	In	VDJ
TCCCTGGAGCTTGGTGACTCTGCTGTGTATTTCTGTGCCAGCAGCCACCACGGGACCCTAATACAAGAGACCCAGTACTTCGGGCCA	CASSHHGTLIQETQYF	1	6.475635421725757E-6	48	TCRBV03	TCRBV03				TCRBV03-01,TCRBV03-02						TCRBD01,TCRBD02	TCRBD01-01,TCRBD02-01		TCRBJ02-05*01	TCRBJ02	TCRBJ02-05	01				3	4	0	7	7	2	33	47	51	56	63	1	In	VDJ
CGCTCACCAGGCCTGGGGGACGCAGCCATGTACCTGTGTGCTTCCTCCGGGGCTAGCGGGGGACAAGAGACCCAGTACTTCGGGCCA	CASSGASGGQETQYF	1	6.475635421725757E-6	45	TCRBV15-01*01	TCRBV15	TCRBV15-01	01				TCRBD02-01*01	TCRBD02	TCRBD02-01	01				TCRBJ02-05*01	TCRBJ02	TCRBJ02-05	01				12	11	4	2	1	2	36	41	52	62	63	1	In	VDJ
TAGAGTCTGCCATCCCCAACCAGACAGCTCTTTACTTCTGTGCCATCCCCCGCGTGGCGGGGACAAGAGACCCAGTACTTCGGGCCA		1	6.475635421725757E-6	43	TCRBV24	TCRBV24				TCRBV24-01,TCRBV24-or09_02		TCRBD02-01*01	TCRBD02	TCRBD02-01	01				TCRBJ02-05*01	TCRBJ02	TCRBJ02-05	01				11	11	7	3	1	2	38	45	56	62	63	1	Out	VDJ
CAGCAGGTAGTGCGAGGAGATTCGGCAGCTTATTTCTGTGCCAGCTCACCACCACAGAGCCGACAAGAGACCCAGTACTTCGGGCCA	CASSPPQSRQETQYF	1	6.475635421725757E-6	45	TCRBV18-01*01	TCRBV18	TCRBV18-01	01				TCRBD01-01*01	TCRBD01	TCRBD01-01	01				TCRBJ02-05*01	TCRBJ02	TCRBJ02-05	01				0	0	3	5	6	2	36	-1	53	57	63	1	In	VDJ
ACCTTGGAGCTGGGGGACTCGGCCCTTTATCTTTGCGCCAGCAGCCCGGAAAGGGACAGGAGACAAGAGACCCAGTACTTCGGGCCA	CASSPERDRRQETQYF	1	6.475635421725757E-6	48	TCRBV05-01*01	TCRBV05	TCRBV05-01	01				TCRBD01-01*01	TCRBD01	TCRBD01-01	01				TCRBJ02-05*01	TCRBJ02	TCRBJ02-05	01				4	7	0	4	3	2	33	45	52	60	63	1	In	VDJ
TGGAGTCCGCTACCAGCTCCCAGACATCTGTGTACTTCTGTGCCATCAGTGATGTCGCAGGCACAAGAGACCCAGTACTTCGGGCCA		1	6.475635421725757E-6	43	TCRBV10-03*01	TCRBV10	TCRBV10-03	01				TCRBD01-01*01	TCRBD01	TCRBD01-01	01				TCRBJ02-05*01	TCRBJ02	TCRBJ02-05	01				3	5	4	4	2	2	38	52	57	61	63	1	Out	VDJ
ACATCGGCCCAAAAGAACCCGACAGCTTTCTATCTCTGTGCCAGTAGTATCGAAGGGGGGGAACAAGAGACCCAGTACTTCGGGCCA	CASSIEGGEQETQYF	3	1.942690626517727E-5	45	TCRBV19-01	TCRBV19	TCRBV19-01				01,02	TCRBD02-01*01	TCRBD02	TCRBD02-01	01				TCRBJ02-05*01	TCRBJ02	TCRBJ02-05	01				3	4	9	0	2	2	36	50	54	61	63	3	In	VDJ
GTGAGCACCTTGGAGCTGGGGGACTCGGCCCTTTATCTTTGCGCCAGCAGCTTTGGACTAGAACAAGAGACCCAGTACTTCGGGCCA	CASSFGLEQETQYF	1	6.475635421725757E-6	42	TCRBV05-01*01	TCRBV05	TCRBV05-01	01				TCRBD02-01	TCRBD02	TCRBD02-01				01,02	TCRBJ02-05*01	TCRBJ02	TCRBJ02-05	01				2	1	1	8	2	2	39	53	54	61	63	1	In	VDJ
ATCCAGCCTGCAAAGCTTGAGGACTCGGCCGTGTATCTCTGTGCCAGCAGCTTAGTGGCAGAACAAGAGACCCAGTACTTCGGGCCA	CASSLVAEQETQYF	1	6.475635421725757E-6	42	TCRBV11-02*02	TCRBV11	TCRBV11-02	02				TCRBD01-01*01	TCRBD01	TCRBD01-01	01				TCRBJ02-05*01	TCRBJ02	TCRBJ02-05	01				1	3	4	5	2	2	39	55	58	61	63	1	In	VDJ
AACCTGAGCTCTCTGGAGCTGGGGGACTCAGCTTTGTATTTCTGTGCCAGCAGCCCTTCGTTTAAAGAGACCCAGTACTTCGGGCCA	CASSPSFKETQYF	1	6.475635421725757E-6	39	TCRBV09-01	TCRBV09	TCRBV09-01				01,02	TCRBD02-01	TCRBD02	TCRBD02-01				01,02	TCRBJ02-05*01	TCRBJ02	TCRBJ02-05	01				4	1	4	10	7	3	42	54	55	57	64	1	In	VDJ
TTGTTGCTGGGGGACTCGGCCCTCTATCTCTGTGCCAGCAGCTTGGGATTGGGACACGGCGGTAAAGAGACCCAGTACTTCGGGCCA	CASSLGLGHGGKETQYF	1	6.475635421725757E-6	51	TCRBV05-06*01	TCRBV05	TCRBV05-06	01				TCRBD01-01*01	TCRBD01	TCRBD01-01	01				TCRBJ02-05*01	TCRBJ02	TCRBJ02-05	01				0	4	0	6	8	3	30	46	50	56	64	1	In	VDJ
ACCAGTGCCCATCCTGAAGACAGCAGCTTCTACATCTGCAGTGCTAGAGATGGCGGGACTCCTAAAGAGACCCAGTACTTCGGGCCA	CSARDGGTPKETQYF	1	6.475635421725757E-6	45	TCRBV20	TCRBV20				TCRBV20-01,TCRBV20-or09_02		TCRBD02-01	TCRBD02	TCRBD02-01				01,02	TCRBJ02-05*01	TCRBJ02	TCRBJ02-05	01				0	4	0	10	4	3	36	50	54	60	64	1	In	VDJ
ATTCTGGAGTCCGCCAGCACCAACCAGACATCTATGTACCTCTGTGCCAGTCTCCCCGGGCAGAAAGAGACCCAGTACTTCGGGCCA	CASLPGQKETQYF	2	1.2951270843451515E-5	39	TCRBV28-01*01	TCRBV28	TCRBV28-01	01								TCRBD01,TCRBD02	TCRBD01-01,TCRBD02-01		TCRBJ02-05*01	TCRBJ02	TCRBJ02-05	01				9	7	8	0	3	3	42	50	57	61	64	2	In	VDJ
CTGGAGCTTGGTGACTCTGCTGTGTATTTCTGTGCCAGCAGCCAAGTGGTAGGGGGGTTTCGCAAAGAGACCCAGTACTTCGGGCCA	CASSQVVGGFRKETQYF	1	6.475635421725757E-6	51	TCRBV03	TCRBV03				TCRBV03-01,TCRBV03-02						TCRBD01,TCRBD02	TCRBD01-01,TCRBD02-01		TCRBJ02-05*01	TCRBJ02	TCRBJ02-05	01				1	4	5	1	8	3	30	46	50	56	64	1	In	VDJ
CCCTGCAGCCAGAAGACTCGGCCCTGTATCTCTGTGCCAGCAGCCAAGAAAAGCGGGGGGGCCAAAGAGACCCAGTACTTCGGGCCA		1	6.475635421725757E-6	49	TCRBV04-02*01	TCRBV04	TCRBV04-02	01				TCRBD02-01*01	TCRBD02	TCRBD02-01	01				TCRBJ02-05*01	TCRBJ02	TCRBJ02-05	01				0	2	6	0	3	3	32	49	51	61	64	1	Out	VDJ
ACAGAGCAGCGGGACTCGGCCATGTATCGCTGTGCCAGCAGCTTAGTCCTCGGGACAGTTGAAAAAGAGACCCAGTACTTCGGGCCA	CASSLVLGTVEKETQYF	2	1.2951270843451515E-5	51	TCRBV07-06*01	TCRBV07	TCRBV07-06	01				TCRBD01-01*01	TCRBD01	TCRBD01-01	01				TCRBJ02-05*01	TCRBJ02	TCRBJ02-05	01				1	5	0	5	6	3	30	46	51	58	64	2	In	VDJ
CAGCCTGCAGAGCTTGGGGACTCGGCCATGTATCTCTGTGCCAGCAGTCGCCGGACTAGCGGGGGGCAGACCCAGTACTTCGGGCCA	CASSRRTSGGQTQYF	1	6.475635421725757E-6	45	TCRBV11-01*01	TCRBV11	TCRBV11-01	01				TCRBD02-01*01	TCRBD02	TCRBD02-01	01				TCRBJ02-05*01	TCRBJ02	TCRBJ02-05	01				6	5	1	1	1	6	36	47	52	66	67	1	In	VDJ
ACCCTGCAGCCAGAAGACTCGGCCCTGTATCTCTGTGCCAGCAGCCAAGGGCTGCAGCGCGGGCTGAAGACCCAGTACTTCGGGCCA	CASSQGLQRGLKTQYF	1	6.475635421725757E-6	48	TCRBV04-02*01	TCRBV04	TCRBV04-02	01				TCRBD02-01	TCRBD02	TCRBD02-01				01,02	TCRBJ02-05*01	TCRBJ02	TCRBJ02-05	01				1	9	7	4	4	6	33	49	58	63	67	1	In	VDJ
ACCAGTGCCCATCCTGAAGACAGCAGCTTCTACATCTGCAGTGCTCCCGACGGGGGACCCCTGGGAAAGACCCAGTACTTCGGGCCA	CSAPDGGPLGKTQYF	1	6.475635421725757E-6	45	TCRBV20	TCRBV20				TCRBV20-01,TCRBV20-or09_02		TCRBD02-01*01	TCRBD02	TCRBD02-01	01				TCRBJ02-05*01	TCRBJ02	TCRBJ02-05	01				5	5	8	2	11	6	36	45	50	56	67	1	In	VDJ
GTGACCAGTGCCCATCCTGAAGACAGCAGCTTCTACATCTGCAGTGCTAGCCCGACTAGCGGGGAAAAGACCCAGTACTTCGGGCCA	CSASPTSGEKTQYF	1	6.475635421725757E-6	42	TCRBV20	TCRBV20				TCRBV20-01,TCRBV20-or09_02		TCRBD02-01*01	TCRBD02	TCRBD02-01	01				TCRBJ02-05*01	TCRBJ02	TCRBJ02-05	01				3	3	2	3	3	6	39	50	53	64	67	1	In	VDJ
GCCCAGCCCCAACCAGACCTCTCTGTACTTCTGTGCCAGCAGTACCCCAAGGGGCCCTCGGTCGGTTAAGACCAGTACTTCGGGCCA		1	6.475635421725757E-6	50	TCRBV27-01*01	TCRBV27	TCRBV27-01	01				TCRBD01-01*01	TCRBD01	TCRBD01-01	01				TCRBJ02-05*01	TCRBJ02	TCRBJ02-05	01				5	6	5	2	17	10	31	43	49	54	71	1	Out	VDJ
GCCACTCTGAAGATCCAGCCCTCAGAACCCAGGGACTCAGCTGTGTATTTTTGTGCTAGTGGTTTGAAGGTTCAGTATTTTGGCCCA	CASGLKVQYF	1	6.475635421725757E-6	30	TCRBV12-05*01	TCRBV12	TCRBV12-05	01								TCRBD01,TCRBD02	TCRBD01-01,TCRBD02-01		TCRBJ02-03*01	TCRBJ02	TCRBJ02-03	01				2	1	5	4	2	12	51	66	67	70	72	1	In	VDJ
ACTCTGACAGTGACCAGTGCCCATCCTGAAGACAGCAGCTTCTACATCTGCAGTGCATCCCGGGAGAGTACGCAGTATTTTGGCCCA	CSASRESTQYF	2	1.2951270843451515E-5	33	TCRBV20-01*01	TCRBV20	TCRBV20-01	01				TCRBD02-01*02	TCRBD02	TCRBD02-01	02				TCRBJ02-03*01	TCRBJ02	TCRBJ02-03	01				6	4	8	2	2	8	48	56	60	66	68	2	In	VDJ
ATCCGCTCACCAGGCCTGGGGGACGCAGCCATGTACCTGTGTGCCACCAGCAGAGATACGAGGGTTGATACGCAGTATTTTGGCCCA	CATSRDTRVDTQYF	1	6.475635421725757E-6	42	TCRBV15-01*01	TCRBV15	TCRBV15-01	01				TCRBD02-01*02	TCRBD02	TCRBD02-01	02				TCRBJ02-03*01	TCRBJ02	TCRBJ02-03	01				0	3	11	0	2	6	39	56	59	64	66	1	In	VDJ
ACGATCCAGCGCACACAGCAGGAGGACTCGGCCGTGTATCTCTGTGCCAGCAGCTTAGGGGGACTTGATACGCAGTATTTTGGCCCA	CASSLGGLDTQYF	1	6.475635421725757E-6	39	TCRBV07-02*01	TCRBV07	TCRBV07-02	01				TCRBD02-01	TCRBD02	TCRBD02-01				01,02	TCRBJ02-03*01	TCRBJ02	TCRBJ02-03	01				1	1	0	10	1	6	42	58	59	65	66	1	In	VDJ
GTGACCAGTGCCCATCCTGAAGACAGCAGCTTCTACATCTGCAGTGCTTTCAGGGGCCGCTTGGTGGATACGCAGTATTTTGGCCCA	CSAFRGRLVDTQYF	2	1.2951270843451515E-5	42	TCRBV20	TCRBV20				TCRBV20-01,TCRBV20-or09_02		TCRBD01-01*01	TCRBD01	TCRBD01-01	01				TCRBJ02-03*01	TCRBJ02	TCRBJ02-03	01				5	2	4	2	10	6	39	48	50	56	66	2	In	VDJ
TGGAGTCGCCCAGCCCCAACCAGACCTCTCTGTACTTCTGTGCCAGCAGTTTCCCGGGGGGGCCTGGATACGCAGTATTTTGGCCCA		2	1.2951270843451515E-5	43	TCRBV27-01*01	TCRBV27	TCRBV27-01	01				TCRBD02-01*01	TCRBD02	TCRBD02-01	01				TCRBJ02-03*01	TCRBJ02	TCRBJ02-03	01				3	2	8	0	4	6	38	52	54	62	66	2	Out	VDJ
CTGAAGATCCAGCGCACACAGCAGGAGGACTCCGCCGTGTATCTCTGTGCCAGCAGCTTCGGAATGGATACGCAGTATTTTGGCCCA	CASSFGMDTQYF	1	6.475635421725757E-6	36	TCRBV07-08*01	TCRBV07	TCRBV07-08	01								TCRBD01,TCRBD02	TCRBD01-01,TCRBD02-01		TCRBJ02-03*01	TCRBJ02	TCRBJ02-03	01				3	1	1	8	3	6	45	59	60	63	66	1	In	VDJ
ACCCTGGAGTCTGCCAGGCCCTCACATACCTCTCAGTACCTCTGTGCCAGCAGTATGGCCCCGGGGGATACGCAGTATTTTGGCCCA	CASSMAPGDTQYF	1	6.475635421725757E-6	39	TCRBV25-01*01	TCRBV25	TCRBV25-01	01				TCRBD02-01*01	TCRBD02	TCRBD02-01	01				TCRBJ02-03*01	TCRBJ02	TCRBJ02-03	01				5	7	8	3	0	6	42	54	61	-1	66	1	In	VDJ
ATCCAGCGCACAGAGCAGGGGGACTCGGCCATGTATCTCTGTGCCAGCAGCCGGGACGGCCCTGCGGATACGCAGTATTTTGGCCCA	CASSRDGPADTQYF	2	1.2951270843451515E-5	42	TCRBV07-09	TCRBV07	TCRBV07-09				01,03					TCRBD01,TCRBD02	TCRBD01-01,TCRBD02-01		TCRBJ02-03*01	TCRBJ02	TCRBJ02-03	01				5	1	0	7	9	6	39	51	52	57	66	2	In	VDJ
ACTCTGACGATCCAGCGCACACAGCAGGAGGACTCCGCCGTGTATCTCTGTGCCAGCAGCTTAGAGGATACGCAGTATTTTGGCCCA	CASSLEDTQYF	1	6.475635421725757E-6	33	TCRBV07	TCRBV07				TCRBV07-02,TCRBV07-08						TCRBD01,TCRBD02	TCRBD01-01,TCRBD02-01		TCRBJ02-03*01	TCRBJ02	TCRBJ02-03	01				1	0	5	5	0	6	48	-1	64	-1	66	1	In	VDJ
CACCTACACACCCTGCAGCCAGAAGACTCGGCCCTGTATCTCTGCGCCAGCAGCCTGCAGGGGGGCGATACGCAGTATTTTGGCCCA	CASSLQGGDTQYF	1	6.475635421725757E-6	39	TCRBV04-03*01	TCRBV04	TCRBV04-03	01				TCRBD01-01*01	TCRBD01	TCRBD01-01	01				TCRBJ02-03*01	TCRBJ02	TCRBJ02-03	01				4	2	4	1	2	6	42	55	57	64	66	1	In	VDJ
ACTGTGACATCGGCCCAAAAGAACCCGACAGCTTTCTATCTCTGTGCCAGTAGTCCTAGTTTGTCCGATACGCAGTATTTTGGCCCA	CASSPSLSDTQYF	2	1.2951270843451515E-5	39	TCRBV19-01	TCRBV19	TCRBV19-01				01,02	TCRBD02-01	TCRBD02	TCRBD02-01				01,02	TCRBJ02-03*01	TCRBJ02	TCRBJ02-03	01				5	1	4	8	7	6	42	54	55	59	66	2	In	VDJ
GTGACCAGTGCCCATCCTGAAGACAGCAGCTTCTACATCTGCAGTGCTAACCTAGCGGCCGGGCCCGATACGCAGTATTTTGGCCCA	CSANLAAGPDTQYF	1	6.475635421725757E-6	42	TCRBV20	TCRBV20				TCRBV20-01,TCRBV20-or09_02		TCRBD02-01	TCRBD02	TCRBD02-01				01,02	TCRBJ02-03*01	TCRBJ02	TCRBJ02-03	01				4	2	4	5	8	6	39	49	51	58	66	1	In	VDJ
ACATCGGCCCAAAAGAACCCGACAGCTTTCTATCTCTGTGCCAGTAGTTGGCTCTAGCGGGGGACCGATACGCAGTATTTTGGCCCA	CASSWL*RGTDTQYF	2	1.2951270843451515E-5	45	TCRBV19-01	TCRBV19	TCRBV19-01				01,02	TCRBD02-01*01	TCRBD02	TCRBD02-01	01				TCRBJ02-03*01	TCRBJ02	TCRBJ02-03	01				5	5	4	2	3	6	36	48	53	63	66	2	Stop	VDJ
CAGCCCTCAGAACCCAGGGACTCAGCTGTGTACTTCTGTGCCAGCAGTTTAGGGGGACTAGCAACCGATACGCAGTATTTTGGCCCA	CASSLGGLATDTQYF	3	1.942690626517727E-5	45	TCRBV12	TCRBV12				TCRBV12-03,TCRBV12-04		TCRBD02-01	TCRBD02	TCRBD02-01				01,02	TCRBJ02-03*01	TCRBJ02	TCRBJ02-03	01				1	1	0	7	4	6	36	52	53	62	66	3	In	VDJ
CACGCCCTGCAGCCAGAAGACTCAGCCCTGTATCTCTGCGCCAGCAGCCAGGGACTAGCGGGTGGAGATACGCAGTATTTTGGCCCA	CASSQGLAGGDTQYF	1	6.475635421725757E-6	45	TCRBV04-01*01	TCRBV04	TCRBV04-01	01				TCRBD02-01	TCRBD02	TCRBD02-01				01,02	TCRBJ02-03*01	TCRBJ02	TCRBJ02-03	01				3	0	0	4	3	5	36	-1	50	62	65	1	In	VDJ
TTGGAGATCCAGCGCACAGAGCAGGGGGACTCGGCCATGTATCTCTGTGCCAGCAGCTGGAGTGGAGATACGCAGTATTTTGGCCCA	CASSWSGDTQYF	2	1.2951270843451515E-5	36	TCRBV07-09	TCRBV07	TCRBV07-09				01,03	TCRBD02-01*02	TCRBD02	TCRBD02-01	02				TCRBJ02-03*01	TCRBJ02	TCRBJ02-03	01				4	0	10	2	3	5	45	-1	58	62	65	2	In	VDJ
TCTGGAGTCAGCTACCCGCTCCCAGACATCTGTGTATTTCTGCGCCAGCTGCCGAGGGGGCTGGGAGATACGCAGTATTTTGGCCCA		2	1.2951270843451515E-5	41	TCRBV10-02*01	TCRBV10	TCRBV10-02	01				TCRBD01-01*01	TCRBD01	TCRBD01-01	01				TCRBJ02-03*01	TCRBJ02	TCRBJ02-03	01				8	5	5	0	4	5	40	49	54	61	65	2	Out	VDJ
CTGACTGTGAGCAACATGAGCCCTGAAGACAGCAGCATATATCTCTGCAGCGTTCAGTCGGGCGGAGATACGCAGTATTTTGGCCCA	CSVQSGGDTQYF	1	6.475635421725757E-6	36	TCRBV29-01*01	TCRBV29	TCRBV29-01	01								TCRBD01,TCRBD02	TCRBD01-01,TCRBD02-01		TCRBJ02-03*01	TCRBJ02	TCRBJ02-03	01				5	5	8	0	2	5	45	54	59	63	65	1	In	VDJ
TCAGAACCCAGGGACTCAGCTGTGTACTTCTGTGCCAGACTCGTGACGAGCTAGCGGGGAGATAGAGATACGCAGTATTTTGGCCCA	CARLVTS*RGDRDTQYF	1	6.475635421725757E-6	51	TCRBV12	TCRBV12				TCRBV12-03,TCRBV12-04		TCRBD02-01*01	TCRBD02	TCRBD02-01	01				TCRBJ02-03*01	TCRBJ02	TCRBJ02-03	01				9	12	4	3	6	5	30	38	50	59	65	1	Stop	VDJ
ACCTTGGAGCTGGGGGACTCGGCCCTTTATCTTTGCGCCAGCAGCTTGGGGACAGGGTCAAATTCAGATACGCAGTATTTTGGCCCA	CASSLGTGSNSDTQYF	1	6.475635421725757E-6	48	TCRBV05-01*01	TCRBV05	TCRBV05-01	01				TCRBD01-01*01	TCRBD01	TCRBD01-01	01				TCRBJ02-03*01	TCRBJ02	TCRBJ02-03	01				0	0	1	3	7	4	33	-1	49	57	64	1	In	VDJ
CACACCCTGCAGCCAGAAGACTCGGCCCTGTATCTCTGCGCCAGCTCTACCGGACTAGCGGCCTCAGATACGCAGTATTTTGGCCCA	CASSTGLAASDTQYF	1	6.475635421725757E-6	45	TCRBV04-03*01	TCRBV04	TCRBV04-03	01				TCRBD02-01	TCRBD02	TCRBD02-01				01,02	TCRBJ02-03*01	TCRBJ02	TCRBJ02-03	01				8	6	1	5	3	4	36	45	51	61	64	1	In	VDJ
ACTCTGACAGTGACCAGTGCCCATCCTGAAGACAGCAGCTTCTACATCTGCAGTGCTGACCTATCAGATACGCAGTATTTTGGCCCA	CSADLSDTQYF	1	6.475635421725757E-6	33	TCRBV20-01*01	TCRBV20	TCRBV20-01	01								TCRBD01,TCRBD02	TCRBD01-01,TCRBD02-01		TCRBJ02-03*01	TCRBJ02	TCRBJ02-03	01				5	0	2	7	4	4	48	-1	57	60	64	1	In	VDJ
GAGCTGGACGACTCGGCCCTGTATCTCTGTGCCAGCAGCCTCTACTACCGGACTAGCGGGGGGGCAGATACGCAGTATTTTGGCCCA	CASSLYYRTSGGADTQYF	1	6.475635421725757E-6	54	TCRBV05-04*01	TCRBV05	TCRBV05-04	01				TCRBD02-01*01	TCRBD02	TCRBD02-01	01				TCRBJ02-03*01	TCRBJ02	TCRBJ02-03	01				4	10	1	0	0	4	27	39	49	-1	64	1	In	VDJ
CGGTCCACAAAGCTGGAGGACTCAGCCATGTACTTCTGTGCCAGCAGTGAGAGCCGGGCGGGGGCAGATACGCAGTATTTTGGCCCA	CASSESRAGADTQYF	2	1.2951270843451515E-5	45	TCRBV02-01*01	TCRBV02	TCRBV02-01	01				TCRBD02-01*01	TCRBD02	TCRBD02-01	01				TCRBJ02-03*01	TCRBJ02	TCRBJ02-03	01				3	7	7	2	0	4	36	50	57	-1	64	2	In	VDJ
AAGTTCCAGCGCACACAGCAGGAGGACTCGGCCGTGTATCTCTGTGCCAGCAGCTTCCGAGGGGCAGATACGCAGTATTTTGGCCCA	CASSFRGADTQYF	4	2.590254168690303E-5	39	TCRBV07-02*01	TCRBV07	TCRBV07-02	01								TCRBD01,TCRBD02	TCRBD01-01,TCRBD02-01		TCRBJ02-03*01	TCRBJ02	TCRBJ02-03	01				3	3	5	2	0	4	42	56	59	-1	64	4	In	VDJ
ATCCAGCAGGTAGTGCGAGGAGATTCGGCAGCTTATTTCTGTGCCAGCTCGCCTAGTTCAGGGGCAGATACGCAGTATTTTGGCCCA	CASSPSSGADTQYF	1	6.475635421725757E-6	42	TCRBV18-01*01	TCRBV18	TCRBV18-01	01				TCRBD01-01*01	TCRBD01	TCRBD01-01	01				TCRBJ02-03*01	TCRBJ02	TCRBJ02-03	01				6	8	4	2	0	4	39	50	58	-1	64	1	In	VDJ
CAGCCAGAAGACTCGGCCCTGTATCTCTGCGCCAGCAGCCAAGATTGGACTAGCGGGGGATCGGCAGATACGCAGTATTTTGGCCCA	CASSQDWTSGGSADTQYF	1	6.475635421725757E-6	54	TCRBV04-03*01	TCRBV04	TCRBV04-03	01				TCRBD02-01*01	TCRBD02	TCRBD02-01	01				TCRBJ02-03*01	TCRBJ02	TCRBJ02-03	01				0	2	1	2	5	4	27	44	46	59	64	1	In	VDJ
ACCAGTGCCCATCCTGAAGACAGCAGCTTCTACATCTGCAGTGCTAGAGATTTAAGGGGGCCGGCAGATACGCAGTATTTTGGCCCA	CSARDLRGPADTQYF	1	6.475635421725757E-6	45	TCRBV20	TCRBV20				TCRBV20-01,TCRBV20-or09_02		TCRBD01-01*01	TCRBD01	TCRBD01-01	01				TCRBJ02-03*01	TCRBJ02	TCRBJ02-03	01				0	4	5	0	3	4	36	50	54	61	64	1	In	VDJ
GAGTCTGCCATCCCCAACCAGACAGCTCTTTACTTCTGTGCCACCAGTGGGGACAGTCGATTCGCAGATACGCAGTATTTTGGCCCA	CATSGDSRFADTQYF	1	6.475635421725757E-6	45	TCRBV24	TCRBV24				TCRBV24-01,TCRBV24-or09_02		TCRBD01-01*01	TCRBD01	TCRBD01-01	01				TCRBJ02-03*01	TCRBJ02	TCRBJ02-03	01				5	0	0	5	8	4	36	-1	49	56	64	1	In	VDJ
CCTCAGAACCCAGGGACTCAGCTGTGTATTTTTGTGCTAGTGGTTTGGTAGCCAGGGGAAGTCGCAGATACGCAGTATTTTGGCCCA		1	6.475635421725757E-6	49	TCRBV12-05*01	TCRBV12	TCRBV12-05	01				TCRBD01-01*01	TCRBD01	TCRBD01-01	01				TCRBJ02-03*01	TCRBJ02	TCRBJ02-03	01				0	3	4	2	6	4	32	49	52	58	64	1	Out	VDJ
TCGGCTGCTCCCTCCCAGACATCTGTGTACTTCTGTGCCAGCAGTTACTCCCCTAGCGGCCTCGCAGATACGCAGTATTTTGGCCCA	CASSYSPSGLADTQYF	1	6.475635421725757E-6	48	TCRBV06-05*01	TCRBV06	TCRBV06-05	01				TCRBD02-01	TCRBD02	TCRBD02-01				01,02	TCRBJ02-03*01	TCRBJ02	TCRBJ02-03	01				0	2	4	5	5	4	33	50	52	59	64	1	In	VDJ
AGTGCCCATCCTGAAGACAGCAGCTTCTACATCTGCAGTGCCAAACCCTGGGCATTGGGGACCGCAGATACGCAGTATTTTGGCCCA	CSAKPWALGTADTQYF	1	6.475635421725757E-6	48	TCRBV20	TCRBV20				TCRBV20-01,TCRBV20-or09_02						TCRBD01,TCRBD02	TCRBD01-01,TCRBD02-01		TCRBJ02-03*01	TCRBJ02	TCRBJ02-03	01				6	16	0	7	2	4	33	41	57	62	64	1	In	VDJ
TCTGCCATCCCCAACCAGACAGCTCTTTACTTCTGTGCCACCAGTGTCCCCGCCGGGAGGGAAGCAGATACGCAGTATTTTGGCCCA	CATSVPAGREADTQYF	1	6.475635421725757E-6	48	TCRBV24	TCRBV24				TCRBV24-01,TCRBV24-or09_02		TCRBD02-01*02	TCRBD02	TCRBD02-01	02				TCRBJ02-03*01	TCRBJ02	TCRBJ02-03	01				5	7	8	0	3	4	33	46	53	61	64	1	In	VDJ
TCCTCAGAACCGGGAGACACGGCACTGTATCTCTGCGCCAGCAGTCAAGAAGGACTAGCGTCTCCAGATACGCAGTATTTTGGCCCA	CASSQEGLASPDTQYF	1	6.475635421725757E-6	48	TCRBV23-01*01	TCRBV23	TCRBV23-01	01				TCRBD02-01	TCRBD02	TCRBD02-01				01,02	TCRBJ02-03*01	TCRBJ02	TCRBJ02-03	01				2	3	1	6	4	4	33	48	51	60	64	1	In	VDJ
GAGTCTGCCATCCCCAACCAGACAGCTCTTTACTTCTGTGCCACCAGTGAGCGGACTAGGAATCCAGATACGCAGTATTTTGGCCCA	CATSERTRNPDTQYF	1	6.475635421725757E-6	45	TCRBV24	TCRBV24				TCRBV24-01,TCRBV24-or09_02		TCRBD02-01	TCRBD02	TCRBD02-01				01,02	TCRBJ02-03*01	TCRBJ02	TCRBJ02-03	01				4	2	1	8	5	4	36	50	52	59	64	1	In	VDJ
TCGCCCAGCCCCAACCAGACCTCTCTGTACTTCTGTGCCAGCAGTCCCCCTGTGGGGGGGCCGCCAGATACGCAGTATTTTGGCCCA	CASSPPVGGPPDTQYF	2	1.2951270843451515E-5	48	TCRBV27-01*01	TCRBV27	TCRBV27-01	01				TCRBD02-01*01	TCRBD02	TCRBD02-01	01				TCRBJ02-03*01	TCRBJ02	TCRBJ02-03	01				5	8	9	0	4	4	33	45	53	60	64	2	In	VDJ
GTGACCAGTGCCCATCCTGAAGACAGCAGCTTCTACATCTGCAGTGCGGAAGACCGGGGGTCCCCAGATACGCAGTATTTTGGCCCA	CSAEDRGSPDTQYF	1	6.475635421725757E-6	42	TCRBV20	TCRBV20				TCRBV20-01,TCRBV20-or09_02		TCRBD02-01*01	TCRBD02	TCRBD02-01	01				TCRBJ02-03*01	TCRBJ02	TCRBJ02-03	01				6	7	8	2	4	4	39	47	54	60	64	1	In	VDJ
ACAGTGACCAGTGCCCATCCTGAAGACAGCAGCTTCTACATCTGCAGTGCTTGGACCGACTCCCCAGATACGCAGTATTTTGGCCCA	CSAWTDSPDTQYF	1	6.475635421725757E-6	39	TCRBV20	TCRBV20				TCRBV20-01,TCRBV20-or09_02						TCRBD01,TCRBD02	TCRBD01-01,TCRBD02-01		TCRBJ02-03*01	TCRBJ02	TCRBJ02-03	01				5	1	1	7	8	4	42	51	52	56	64	1	In	VDJ
AACATGAGCCCTGAAGACAGCAGCATATATCTCTGCAGCGTTGATGTTGGACAGGGGGGAGGTACAGATACGCAGTATTTTGGCCCA	CSVDVGQGGGTDTQYF	1	6.475635421725757E-6	48	TCRBV29-01*01	TCRBV29	TCRBV29-01	01				TCRBD01-01*01	TCRBD01	TCRBD01-01	01				TCRBJ02-03*01	TCRBJ02	TCRBJ02-03	01				3	4	1	1	5	3	33	44	48	58	63	1	In	VDJ
GAGTCTGCCATCCCCAACCAGACAGCTCTTTACTTCTGTGCCACCAGTGATATTGGGCCCAGTACAGATACGCAGTATTTTGGCCCA	CATSDIGPSTDTQYF	1	6.475635421725757E-6	45	TCRBV24	TCRBV24				TCRBV24-01,TCRBV24-or09_02		TCRBD01-01*01	TCRBD01	TCRBD01-01	01				TCRBJ02-03*01	TCRBJ02	TCRBJ02-03	01				3	3	8	0	5	3	36	51	54	58	63	1	In	VDJ
AACGCCTTGGAGCTGGACGACTCGGCCCTGTATCTCTGTGCCACCTCGGACGGACAAAGGTTGACAGATACGCAGTATTTTGGCCCA	CATSDGQRLTDTQYF	1	6.475635421725757E-6	45	TCRBV05-04*01	TCRBV05	TCRBV05-04	01				TCRBD01-01*01	TCRBD01	TCRBD01-01	01				TCRBJ02-03*01	TCRBJ02	TCRBJ02-03	01				9	8	1	6	7	3	36	43	51	56	63	1	In	VDJ
AGTTCTAAGAAGCTCCTTCTCAGTGACTCTGGCTTCTATCTCTGTGCCTGGAGTGAGCTGGGGACAGATACGCAGTATTTTGGCCCA	CAWSELGTDTQYF	1	6.475635421725757E-6	39	TCRBV30-01*01	TCRBV30	TCRBV30-01	01								TCRBD01,TCRBD02	TCRBD01-01,TCRBD02-01		TCRBJ02-03*01	TCRBJ02	TCRBJ02-03	01				1	4	6	2	0	3	42	55	59	-1	63	1	In	VDJ
CAGCAGGTAGTGCGAGGAGATTCGGCAGCTTATTTCTGTGCCAGCTCATCTTACGGGGAAGGGACAGATACGCAGTATTTTGGCCCA	CASSSYGEGTDTQYF	1	6.475635421725757E-6	45	TCRBV18-01*01	TCRBV18	TCRBV18-01	01				TCRBD02-01*01	TCRBD02	TCRBD02-01	01				TCRBJ02-03*01	TCRBJ02	TCRBJ02-03	01				5	5	8	3	5	3	36	48	53	58	63	1	In	VDJ
GTGAGCACCTTGGAGCTGGGGGACTCGGCCCTTTATCTTTGCGCCAGCAGCTTTAGTGGTTTCACAGATACGCAGTATTTTGGCCCA	CASSFSGFTDTQYF	1	6.475635421725757E-6	42	TCRBV05-01*01	TCRBV05	TCRBV05-01	01				TCRBD02-01	TCRBD02	TCRBD02-01				01,02	TCRBJ02-03*01	TCRBJ02	TCRBJ02-03	01				2	0	5	8	6	2	39	-1	53	56	62	1	In	VDJ
CAGTGCCCATCCTGAAGACAGCAGCTTCTACATCTGCAGTGCTGGTTACTAGCGATGGAGTTCACAGATACGCAGTATTTTGGCCCA		1	6.475635421725757E-6	47	TCRBV20	TCRBV20				TCRBV20-01,TCRBV20-or09_02		TCRBD02-01	TCRBD02	TCRBD02-01				01,02	TCRBJ02-03*01	TCRBJ02	TCRBJ02-03	01				5	4	3	6	8	2	34	43	47	54	62	1	Out	VDJ
AGTGCCCATCCTGAAGACAGCAGCTTCTACATCTGCAGTGCTAGAGCAATACTAGCGGGGGTCACAGATACGCAGTATTTTGGCCCA	CSARAILAGVTDTQYF	1	6.475635421725757E-6	48	TCRBV20	TCRBV20				TCRBV20-01,TCRBV20-or09_02		TCRBD02-01*01	TCRBD02	TCRBD02-01	01				TCRBJ02-03*01	TCRBJ02	TCRBJ02-03	01				1	4	3	2	1	2	33	46	50	61	62	1	In	VDJ
TCCACAAAGCTGGAGGACTCAGCCATGTACTTCTGTGCCAGCAGTGAATTCGGGGGCCCTCTCACAGATACGCAGTATTTTGGCCCA	CASSEFGGPLTDTQYF	2	1.2951270843451515E-5	48	TCRBV02-01*01	TCRBV02	TCRBV02-01	01								TCRBD01,TCRBD02	TCRBD01-01,TCRBD02-01		TCRBJ02-03*01	TCRBJ02	TCRBJ02-03	01				2	3	6	0	5	2	33	48	51	57	62	2	In	VDJ
CAGCCAGAAGACTCAGCCCTGTATCTCTGCGCCAGCAGCCAAGGCGGGCGGCGGGGGGGGCTCACAGATACGCAGTATTTTGGCCCA	CASSQGGRRGGLTDTQYF	1	6.475635421725757E-6	54	TCRBV04-01*01	TCRBV04	TCRBV04-01	01				TCRBD02-01*01	TCRBD02	TCRBD02-01	01				TCRBJ02-03*01	TCRBJ02	TCRBJ02-03	01				1	7	7	0	3	2	27	43	50	59	62	1	In	VDJ
CTCCCTGATTCTGGAGTCCGCCAGCACCAACCAGACATCTATGTACCTCTGTGCCAGCAGCTCACAGATACGCAGTATTTTGGCCCA		2	1.2951270843451515E-5	32	TCRBV28-01*01	TCRBV28	TCRBV28-01	01				TCRBD02-01	TCRBD02	TCRBD02-01				01,02	TCRBJ02-03*01	TCRBJ02	TCRBJ02-03	01				6	0	4	10	0	2	49	-1	60	-1	62	2	Out	VDJ
GCCCTCAGAACCCAGGGACTCAGCTGTGTACTTCTGTGCCAGCAGTCGCACCATGTTCGTGGCACAGATACGCAGTATTTTGGCCCA		1	6.475635421725757E-6	47	TCRBV12	TCRBV12				TCRBV12-03,TCRBV12-04						TCRBD01,TCRBD02	TCRBD01-01,TCRBD02-01		TCRBJ02-03*01	TCRBJ02	TCRBJ02-03	01				5	3	3	7	10	1	34	46	49	51	61	1	Out	VDJ
ACCTTGGAGCTGGGGGACTCGGCCCTTTATCTTTGCGCCAGCAGCCCGAGACTAGCGGGGGGCACAGATACGCAGTATTTTGGCCCA	CASSPRLAGGTDTQYF	1	6.475635421725757E-6	48	TCRBV05-01*01	TCRBV05	TCRBV05-01	01				TCRBD02-01*01	TCRBD02	TCRBD02-01	01				TCRBJ02-03*01	TCRBJ02	TCRBJ02-03	01				4	4	2	2	0	1	33	45	49	-1	61	1	In	VDJ
CACCTACACGCCCTGCAGCCAGAAGACTCAGCCCTGTATCTCTGCGCCAGTAGGACAGGGGGCACAGATACGCAGTATTTTGGCCCA	CASRTGGTDTQYF	2	1.2951270843451515E-5	39	TCRBV04-01*01	TCRBV04	TCRBV04-01	01				TCRBD01-01*01	TCRBD01	TCRBD01-01	01				TCRBJ02-03*01	TCRBJ02	TCRBJ02-03	01				9	2	1	2	0	1	42	50	52	-1	61	2	In	VDJ
GAGTCAGCTGCTCCCTCTCAGACTTCTGTTTACTTCTGTGCCAGCAGATCGGACTAGCGGGGCACAGATACGCAGTATTTTGGCCCA	CASRSD*RGTDTQYF	2	1.2951270843451515E-5	45	TCRBV06-07*01	TCRBV06	TCRBV06-07	01				TCRBD02-01	TCRBD02	TCRBD02-01				01,02	TCRBJ02-03*01	TCRBJ02	TCRBJ02-03	01				6	3	1	4	0	1	36	47	50	-1	61	2	Stop	VDJ
ACCAGTGCCCATCCTGAAGACAGCAGCTTCTACATCTGCAGTGCTAGAGATCGCGGCAGGGGCACAGATACGCAGTATTTTGGCCCA	CSARDRGRGTDTQYF	1	6.475635421725757E-6	45	TCRBV20	TCRBV20				TCRBV20-01,TCRBV20-or09_02		TCRBD01-01*01	TCRBD01	TCRBD01-01	01				TCRBJ02-03*01	TCRBJ02	TCRBJ02-03	01				0	6	4	3	0	1	36	50	56	-1	61	1	In	VDJ
ACCAGTGCCCATCCTGAAGACAGCAGCTTCTACATCTGCAGTGCCTCCCCCCCTCTGGCGGGCACAGATACGCAGTATTTTGGCCCA	CSASPPLAGTDTQYF	1	6.475635421725757E-6	45	TCRBV20	TCRBV20				TCRBV20-01,TCRBV20-or09_02		TCRBD02-01	TCRBD02	TCRBD02-01				01,02	TCRBJ02-03*01	TCRBJ02	TCRBJ02-03	01				6	13	7	5	0	1	36	44	57	-1	61	1	In	VDJ
CTGTCCCTAGAGTCTGCCATCCCCAACCAGACAGCTCTTTACTTCTGTGCCACCAAAGCGGGCACAGATACGCAGTATTTTGGCCCA	CATKAGTDTQYF	1	6.475635421725757E-6	36	TCRBV24	TCRBV24				TCRBV24-01,TCRBV24-or09_02		TCRBD02-01	TCRBD02	TCRBD02-01				01,02	TCRBJ02-03*01	TCRBJ02	TCRBJ02-03	01				8	1	6	5	0	1	45	55	56	-1	61	1	In	VDJ
CAGGTAGTGCGAGGAGATTCGGCAGCTTATTTCTGTGCCAGCTCACCTACCGGGACTACGGGCACAGATACGCAGTATTTTGGCCCA	CASSPTGTTGTDTQYF	1	6.475635421725757E-6	48	TCRBV18-01*01	TCRBV18	TCRBV18-01	01				TCRBD02-01	TCRBD02	TCRBD02-01				01,02	TCRBJ02-03*01	TCRBJ02	TCRBJ02-03	01				3	4	0	9	3	1	33	47	51	58	61	1	In	VDJ
GCCCTGCAGCCAGAAGATTCAGCCCTGTATCTCTGCGCCAGCAGCCGGGAACCGGGACAGGGCACAGATACGCAGTATTTTGGCCCA	CASSREPGQGTDTQYF	1	6.475635421725757E-6	48	TCRBV04-01*01	TCRBV04	TCRBV04-01	01				TCRBD01-01*01	TCRBD01	TCRBD01-01	01				TCRBJ02-03*01	TCRBJ02	TCRBJ02-03	01				4	7	0	4	0	1	33	46	53	-1	61	1	In	VDJ
CAGCGCACACAGCAGGAGGACTCGGCCGTGTATCTCTGTGCCAGCAGCTTAGGCGGCCTCGGCACAGATACGCAGTATTTTGGCCCA	CASSLGGLGTDTQYF	1	6.475635421725757E-6	45	TCRBV07-02*01	TCRBV07	TCRBV07-02	01				TCRBD02-01	TCRBD02	TCRBD02-01				01,02	TCRBJ02-03*01	TCRBJ02	TCRBJ02-03	01				1	0	7	5	5	1	36	-1	52	56	61	1	In	VDJ
GCCCTGCAGCCAGAAGACTCAGCCCTGTATCTCTGCGCCAGCAGCCACCCATCAGCTAGCGGCACAGATACGCAGTATTTTGGCCCA	CASSHPSASGTDTQYF	1	6.475635421725757E-6	48	TCRBV04-01*01	TCRBV04	TCRBV04-01	01				TCRBD02-01	TCRBD02	TCRBD02-01				01,02	TCRBJ02-03*01	TCRBJ02	TCRBJ02-03	01				3	8	4	6	0	1	33	47	55	-1	61	1	In	VDJ
CTGGAGCTTGGTGACTCTGCTGTGTATTTCTGTGCCAGCAGCCAAGTCCTTGAGCGGGGGCGCACAGATACGCAGTATTTTGGCCCA	CASSQVLERGRTDTQYF	1	6.475635421725757E-6	51	TCRBV03	TCRBV03				TCRBV03-01,TCRBV03-02		TCRBD02-01*01	TCRBD02	TCRBD02-01	01				TCRBJ02-03*01	TCRBJ02	TCRBJ02-03	01				1	6	6	2	1	1	30	46	52	60	61	1	In	VDJ
GGCGTCTGCTGTACCCTCTCAGACATCTGTGTACTTCTGTGCCAGCAGTGAACCCGGAGACGCACAGATACGCAGTATTTTGGCCCA		1	6.475635421725757E-6	44	TCRBV06-04	TCRBV06	TCRBV06-04				01,02	TCRBD02-01*02	TCRBD02	TCRBD02-01	02				TCRBJ02-03*01	TCRBJ02	TCRBJ02-03	01				3	4	10	2	2	1	37	51	55	59	61	1	Out	VDJ
AGCACCTTGGAGCTGGGGGACTCGGCCCTTTATCTTTGCGCCAGCAGCCCGGGACACCTTAGCACAGATACGCAGTATTTTGGCCCA	CASSPGHLSTDTQYF	1	6.475635421725757E-6	45	TCRBV05-01*01	TCRBV05	TCRBV05-01	01				TCRBD01-01*01	TCRBD01	TCRBD01-01	01				TCRBJ02-03*01	TCRBJ02	TCRBJ02-03	01				4	2	0	6	4	0	36	48	50	56	60	1	In	VDJ
GTGACCAGTGCCCATCCTGAAGACAGCAGCTTCTACATCTGCAGTGCTAAGAGGACAGGTAGCACAGATACGCAGTATTTTGGCCCA	CSAKRTGSTDTQYF	1	6.475635421725757E-6	42	TCRBV20	TCRBV20				TCRBV20-01,TCRBV20-or09_02		TCRBD01-01*01	TCRBD01	TCRBD01-01	01				TCRBJ02-03*01	TCRBJ02	TCRBJ02-03	01				4	3	1	4	1	0	39	49	52	59	60	1	In	VDJ
TCTCTGGAGCTGGGGGACTCAGCTTTGTATTTCTGTGCCAGCAGCGACTTAGTTATTAGTAGCACAGATACGCAGTATTTTGGCCCA	CASSDLVISSTDTQYF	1	6.475635421725757E-6	48	TCRBV09-01	TCRBV09	TCRBV09-01				01,02	TCRBD02-01	TCRBD02	TCRBD02-01				01,02	TCRBJ02-03*01	TCRBJ02	TCRBJ02-03	01				3	0	3	10	11	0	33	-1	46	49	60	1	In	VDJ
ATCCAGCGCACACAGCAGGAGGACTCCGCCGTGTATCTCTGTGCCAGCAGCACCCAAGCTAGCACAGATACGCAGTATTTTGGCCCA	CASSTQASTDTQYF	3	1.942690626517727E-5	42	TCRBV07-08*01	TCRBV07	TCRBV07-08	01				TCRBD02-01	TCRBD02	TCRBD02-01				01,02	TCRBJ02-03*01	TCRBJ02	TCRBJ02-03	01				5	5	6	7	1	0	39	51	56	59	60	3	In	VDJ
TGCCAGGCCCTCACATACCTCTCAGTACCTCTGTGCCAGCAGTGAATTCCCCCTGGGACTAGCACAGATACGCAGTATTTTGGCCCA		1	6.475635421725757E-6	50	TCRBV25-01*01	TCRBV25	TCRBV25-01	01				TCRBD02-01	TCRBD02	TCRBD02-01				01,02	TCRBJ02-03*01	TCRBJ02	TCRBJ02-03	01				1	7	0	10	0	0	31	47	54	-1	60	1	Out	VDJ
GAGCTGGGGGACTCAGCTTTGTATTTCTGTGCCAGCAGCGACGGGGACTCCATGGGCACTAGCACAGATACGCAGTATTTTGGCCCA	CASSDGDSMGTSTDTQYF	1	6.475635421725757E-6	54	TCRBV09-01	TCRBV09	TCRBV09-01				01,02	TCRBD02-01	TCRBD02	TCRBD02-01				01,02	TCRBJ02-03*01	TCRBJ02	TCRBJ02-03	01				3	3	0	10	11	0	27	40	43	49	60	1	In	VDJ
TCTGCCATCCCCAACCAGACAGCTCTTTACTTCTGTGCCACCAGTGACAATGACAGAACTAGCACAGATACGCAGTATTTTGGCCCA	CATSDNDRTSTDTQYF	1	6.475635421725757E-6	48	TCRBV24	TCRBV24				TCRBV24-01,TCRBV24-or09_02		TCRBD01-01*01	TCRBD01	TCRBD01-01	01				TCRBJ02-03*01	TCRBJ02	TCRBJ02-03	01				4	4	2	5	4	0	33	47	51	56	60	1	In	VDJ
ACCAGTGCCCATCCTGAAGACAGCAGCTTCTACATCTGCAGTGCTCCCCGTAAAGCAACTAGCACAGATACGCAGTATTTTGGCCCA	CSAPRKATSTDTQYF	1	6.475635421725757E-6	45	TCRBV20	TCRBV20				TCRBV20-01,TCRBV20-or09_02		TCRBD02-01	TCRBD02	TCRBD02-01				01,02	TCRBJ02-03*01	TCRBJ02	TCRBJ02-03	01				5	12	3	10	0	0	36	45	57	-1	60	1	In	VDJ
CATCCTGAAGACAGCAGCTTCTACATCTGCAGTGCTAGACCGGCCTCTGGGACAGGGTATAGCACAGATACGCAGTATTTTGGCCCA	CSARPASGTGYSTDTQYF	1	6.475635421725757E-6	54	TCRBV20	TCRBV20				TCRBV20-01,TCRBV20-or09_02		TCRBD01-01*01	TCRBD01	TCRBD01-01	01				TCRBJ02-03*01	TCRBJ02	TCRBJ02-03	01				2	9	0	3	3	0	27	39	48	57	60	1	In	VDJ
CTGTCGGCTGCTCCCTCCCAGACATCTGTGTACTTCTGTGCCAGCAGTTACGGACGGTATAGCACAGATACGCAGTATTTTGGCCCA	CASSYGRYSTDTQYF	1	6.475635421725757E-6	45	TCRBV06-05*01	TCRBV06	TCRBV06-05	01								TCRBD01,TCRBD02	TCRBD01-01,TCRBD02-01		TCRBJ02-03*01	TCRBJ02	TCRBJ02-03	01				2	0	1	7	5	0	36	-1	51	55	60	1	In	VDJ
AGCAACATGAGCCCTGAAGACAGCAGCATATATCTCTGCAGCGTTGACCAATACGGGGGGAGCACAGATACGCAGTATTTTGGCCCA	CSVDQYGGSTDTQYF	1	6.475635421725757E-6	45	TCRBV29-01*01	TCRBV29	TCRBV29-01	01				TCRBD02-01*01	TCRBD02	TCRBD02-01	01				TCRBJ02-03*01	TCRBJ02	TCRBJ02-03	01				3	6	8	1	0	0	36	47	53	-1	60	1	In	VDJ
GCGTCTGCTGTACCCTCTCAGACATCTGTGTACTTCTGTGCCAGCAGCGCCGGGACGGGGAGCACAGATACGCAGTATTTTGGCCCA	CASSAGTGSTDTQYF	1	6.475635421725757E-6	45	TCRBV06-04	TCRBV06	TCRBV06-04				01,02					TCRBD01,TCRBD02	TCRBD01-01,TCRBD02-01		TCRBJ02-03*01	TCRBJ02	TCRBJ02-03	01				6	4	0	7	4	0	36	47	51	56	60	1	In	VDJ
ACATCGGCCCAAAAGAACCCGACAGCTTTCTATCTCTGTGCCAGTAGTACCGGCGGAGGGAGCACAGATACGCAGTATTTTGGCCCA	CASSTGGGSTDTQYF	2	1.2951270843451515E-5	45	TCRBV19-01	TCRBV19	TCRBV19-01				01,02	TCRBD02-01*02	TCRBD02	TCRBD02-01	02				TCRBJ02-03*01	TCRBJ02	TCRBJ02-03	01				4	5	10	0	0	0	36	49	54	-1	60	2	In	VDJ
CTCACTGTGACATCGGCCCAAAAGAACCCGACAGCTTTCTATCTCTGTGCCAGTAGTAGGAGCACAGATACGCAGTATTTTGGCCCA	CASSRSTDTQYF	2	1.2951270843451515E-5	36	TCRBV19-01	TCRBV19	TCRBV19-01				01,02					TCRBD01,TCRBD02	TCRBD01-01,TCRBD02-01		TCRBJ02-03*01	TCRBJ02	TCRBJ02-03	01				4	0	0	10	0	0	45	-1	58	-1	60	2	In	VDJ
CAACCTGCAAAGCTTGAGGACTCGGCCGTGTATCTCTGTGCCAGCAGCTTAGGGGTCTCGAGCACAGATACGCAGTATTTTGGCCCA	CASSLGVSSTDTQYF	2	1.2951270843451515E-5	45	TCRBV11-02*02	TCRBV11	TCRBV11-02	02								TCRBD01,TCRBD02	TCRBD01-01,TCRBD02-01		TCRBJ02-03*01	TCRBJ02	TCRBJ02-03	01				1	0	0	9	5	0	36	-1	52	55	60	2	In	VDJ
CTCTGGAGCTGGGGGACTCAGCTTTGTATTTCTGTGCCAGCAGCGTAGATCCGGGTCCTCAGCACAGATACGCAGTATTTTGGCCCA		1	6.475635421725757E-6	49	TCRBV09-01	TCRBV09	TCRBV09-01				01,02	TCRBD02-01	TCRBD02	TCRBD02-01				01,02	TCRBJ02-03*01	TCRBJ02	TCRBJ02-03	01				0	3	8	4	5	0	32	48	51	55	60	1	Out	VDJ
AGTGCCCATCCTGAAGACAGCAGCTTCTACATCTGCAGTGCTAGGGGCCGGGCGGGACCAAGCACAGATACGCAGTATTTTGGCCCA	CSARGRAGPSTDTQYF	1	6.475635421725757E-6	48	TCRBV20	TCRBV20				TCRBV20-01,TCRBV20-or09_02		TCRBD02-01*02	TCRBD02	TCRBD02-01	02				TCRBJ02-03*01	TCRBJ02	TCRBJ02-03	01				3	7	7	3	3	0	33	44	51	57	60	1	In	VDJ
CACACCCTGCAGCCAGAAGACTCGGCCCTGTATCTCTGTGCCAGCAGCCAAGATCCAGCCTCCACAGATACGCAGTATTTTGGCCCA	CASSQDPASTDTQYF	1	6.475635421725757E-6	45	TCRBV04-02*01	TCRBV04	TCRBV04-02	01								TCRBD01,TCRBD02	TCRBD01-01,TCRBD02-01		TCRBJ02-03*01	TCRBJ02	TCRBJ02-03	01				0	2	4	5	4	2	36	53	55	58	62	1	In	VDJ
TCTCTGGAGCTGGGGGACTCAGCTTTGTATTTCTGTGCCAGCAGCCTCGGCCCCGAACTAGCCACAGATACGCAGTATTTTGGCCCA	CASSLGPELATDTQYF	1	6.475635421725757E-6	48	TCRBV09-01	TCRBV09	TCRBV09-01				01,02	TCRBD02-01	TCRBD02	TCRBD02-01				01,02	TCRBJ02-03*01	TCRBJ02	TCRBJ02-03	01				4	11	3	7	0	2	33	45	56	-1	62	1	In	VDJ
CACGCCCTGCAGCCAGAAGACTCAGCCCTGTATCTCTGCGCCAGCAGCCACTGGGGACCCCCCACAGATACGCAGTATTTTGGCCCA	CASSHWGPPTDTQYF	1	6.475635421725757E-6	45	TCRBV04-01*01	TCRBV04	TCRBV04-01	01								TCRBD01,TCRBD02	TCRBD01-01,TCRBD02-01		TCRBJ02-03*01	TCRBJ02	TCRBJ02-03	01				3	3	0	7	4	2	36	50	53	58	62	1	In	VDJ
CAGCAGGTAGTGCGAGGAGATTCGGCAGCTTATTTCTGTGCCAGCTCATCGGCCGGGACTACCACAGATACGCAGTATTTTGGCCCA	CASSSAGTTTDTQYF	1	6.475635421725757E-6	45	TCRBV18-01*01	TCRBV18	TCRBV18-01	01				TCRBD02-01	TCRBD02	TCRBD02-01				01,02	TCRBJ02-03*01	TCRBJ02	TCRBJ02-03	01				5	6	0	9	1	2	36	48	54	61	62	1	In	VDJ
TGCTCCCTCCCAGACATCTGTGTACTTCTGTGCCAGCAGTTACTCTGGTCTAGCGGGGGGTACACAGATACGCAGTATTTTGGCCCA		1	6.475635421725757E-6	53	TCRBV06	TCRBV06				TCRBV06-05,TCRBV06-06		TCRBD02-01*01	TCRBD02	TCRBD02-01	01				TCRBJ02-03*01	TCRBJ02	TCRBJ02-03	01				0	4	4	1	2	2	28	45	49	60	62	1	Out	VDJ
CGCACAGAGCAGGGGGACTCGGCCATGTATCTCTGTGCCAGCAGCTTATCACGAGCGGTGGACACAGATACGCAGTATTTTGGCCCA	CASSLSRAVDTDTQYF	2	1.2951270843451515E-5	48	TCRBV07-09	TCRBV07	TCRBV07-09				01,03	TCRBD02-01	TCRBD02	TCRBD02-01				01,02	TCRBJ02-03*01	TCRBJ02	TCRBJ02-03	01				2	5	6	5	4	2	33	48	53	58	62	2	In	VDJ
AGAACCCAGGGACTCAGCTGTGTATTTTTGTGCTAGTGGTTTGATCCCTGACAGATAAAGGACACAGATACGCAGTATTTTGGCCCA		1	6.475635421725757E-6	53	TCRBV12-05*01	TCRBV12	TCRBV12-05	01				TCRBD01-01*01	TCRBD01	TCRBD01-01	01				TCRBJ02-03*01	TCRBJ02	TCRBJ02-03	01				2	6	2	5	8	2	28	43	49	54	62	1	Out	VDJ
ACAGAGCAGGGGGACTCGGCCATGTATCTCTGTGCCAGCAGCTTACAATGGCGGGGGGCTAACACAGATACGCAGTATTTTGGCCCA	CASSLQWRGANTDTQYF	2	1.2951270843451515E-5	51	TCRBV07-09	TCRBV07	TCRBV07-09				01,03	TCRBD02-01*01	TCRBD02	TCRBD02-01	01				TCRBJ02-03*01	TCRBJ02	TCRBJ02-03	01				2	5	7	1	4	2	30	45	50	58	62	2	In	VDJ
GGAGTCGGCTGCTCCCTCCCAAACATCTGTGTACTTCTGTGCCAGCACCTCTGGGAACAGAACACAGATACGCAGTATTTTGGCCCA		2	1.2951270843451515E-5	44	TCRBV06	TCRBV06				TCRBV06-02,TCRBV06-03						TCRBD01,TCRBD02	TCRBD01-01,TCRBD02-01		TCRBJ02-03*01	TCRBJ02	TCRBJ02-03	01				7	5	0	8	6	2	37	47	52	56	62	2	Out	VDJ
ATCCGGTCCACAAAGCTGGAGGACTCAGCCATGTACTTCTGTGCCAGCAGGAGTCTGGAAAACACAGATACGCAGTATTTTGGCCCA	CASRSLENTDTQYF	2	1.2951270843451515E-5	42	TCRBV02-01*01	TCRBV02	TCRBV02-01	01								TCRBD01,TCRBD02	TCRBD01-01,TCRBD02-01		TCRBJ02-03*01	TCRBJ02	TCRBJ02-03	01				6	6	1	8	3	2	39	50	56	59	62	2	In	VDJ
AGGATCCAGCAGGTAGTGCGAGGAGATTCGGCAGCTTATTTCTGTGCCAGCTCGCCGGACTTAACAGATACGCAGTATTTTGGCCCA	CASSPDLTDTQYF	1	6.475635421725757E-6	39	TCRBV18-01*01	TCRBV18	TCRBV18-01	01				TCRBD02-01	TCRBD02	TCRBD02-01				01,02	TCRBJ02-03*01	TCRBJ02	TCRBJ02-03	01				6	3	1	10	2	3	42	53	56	61	63	1	In	VDJ
GTGACCAGTGCCCATCCTGAAGACAGCAGCTTCTACATCTGCAGTGCTGAGACGGGGGAAGTAACAGATACGCAGTATTTTGGCCCA	CSAETGEVTDTQYF	1	6.475635421725757E-6	42	TCRBV20	TCRBV20				TCRBV20-01,TCRBV20-or09_02		TCRBD02-01*01	TCRBD02	TCRBD02-01	01				TCRBJ02-03*01	TCRBJ02	TCRBJ02-03	01				5	4	8	2	5	3	39	48	52	58	63	1	In	VDJ
CTGTCGGCTGCTCCCTCCCAGACATCTGTGTACTTCTGTGCCAGCAGTTTCCAGGGTGGGTCAACAGATACGCAGTATTTTGGCCCA	CASSFQGGSTDTQYF	1	6.475635421725757E-6	45	TCRBV06-05*01	TCRBV06	TCRBV06-05	01				TCRBD01-01*01	TCRBD01	TCRBD01-01	01				TCRBJ02-03*01	TCRBJ02	TCRBJ02-03	01				4	2	4	3	7	3	36	49	51	56	63	1	In	VDJ
CAGCGCACACAGCAGGAGGACTCGGCCGTGTATCTCTGTGCCAGCAGCTCCCGGACTAGCGAAACAGATACGCAGTATTTTGGCCCA	CASSSRTSETDTQYF	1	6.475635421725757E-6	45	TCRBV07-02*01	TCRBV07	TCRBV07-02	01				TCRBD02-01	TCRBD02	TCRBD02-01				01,02	TCRBJ02-03*01	TCRBJ02	TCRBJ02-03	01				4	3	1	6	2	3	36	49	52	61	63	1	In	VDJ
AACCTGAGCTCTCTGGAGCGGGGGGACTCAGCCGTGTATCTCTGTGCCAGCAGCTTTCGGGGCGAAGATACGCAGTATTTTGGCCCA	CASSFRGEDTQYF	3	1.942690626517727E-5	39	TCRBV09-01	TCRBV09	TCRBV09-01				01,02					TCRBD01,TCRBD02	TCRBD01-01,TCRBD02-01		TCRBJ02-03*01	TCRBJ02	TCRBJ02-03	01				4	4	7	0	2	5	42	54	58	63	65	3	In	VDJ
AAGATCCAGCCTGCAAAGCTTGAGGACTCAGCCGTGTATCTCTGTGCCAGCAGCTTTCGGGGCGAAGATACGCAGTATTTTGGCCCA	CASSFRGEDTQYF	4	2.590254168690303E-5	39	TCRBV11-02*02	TCRBV11	TCRBV11-02	02								TCRBD01,TCRBD02	TCRBD01-01,TCRBD02-01		TCRBJ02-03*01	TCRBJ02	TCRBJ02-03	01				3	2	7	0	2	5	42	56	58	63	65	4	In	VDJ
CAGCGCACACAGCAGGAGGACTCGGCCGTGTATCTCTGTGCCAGCAGGCTCCGGGACAGGGGGAAAGATACGCAGTATTTTGGCCCA	CASRLRDRGKDTQYF	1	6.475635421725757E-6	45	TCRBV07-02*01	TCRBV07	TCRBV07-02	01				TCRBD01-01*01	TCRBD01	TCRBD01-01	01				TCRBJ02-03*01	TCRBJ02	TCRBJ02-03	01				6	5	0	1	2	5	36	47	52	63	65	1	In	VDJ
CCCCTGATCCTGGAGTCGCCCAGCCCCAACCAGACCTCTCTGTACTTCTGTGCCAGCACCGTGGGGGACACGCAGTATTTTGGCCCA	CASTVGDTQYF	2	1.2951270843451515E-5	33	TCRBV27-01*01	TCRBV27	TCRBV27-01	01								TCRBD01,TCRBD02	TCRBD01-01,TCRBD02-01		TCRBJ02-03*01	TCRBJ02	TCRBJ02-03	01				7	6	0	7	0	9	48	58	64	-1	69	2	In	VDJ
CTTCACCTACACGCCCTGCAGCCAGAAGACTCAGCCCTGTATCTCTGCGCCAGCAGCCAAGAGTCCGGAACGCAGTATTTTGGCCCA	CASSQESGTQYF	1	6.475635421725757E-6	36	TCRBV04-01*01	TCRBV04	TCRBV04-01	01								TCRBD01,TCRBD02	TCRBD01-01,TCRBD02-01		TCRBJ02-03*01	TCRBJ02	TCRBJ02-03	01				0	4	1	8	0	9	45	62	66	-1	69	1	In	VDJ
CTCAGGCTGCTGTCGGCTGCTCCCTCCCAGACATCTGTGTACTTCTGTGCCAGCAGAGGGGCATCCCCGGGGCTGTTTTTTGGAGAA	CASRGASPGLFF	2	1.2951270843451515E-5	36	TCRBV06-05*01	TCRBV06	TCRBV06-05	01				TCRBD01-01*01	TCRBD01	TCRBD01-01	01				TCRBJ02-02*01	TCRBJ02	TCRBJ02-02	01				6	0	5	2	10	13	45	-1	56	61	71	2	In	VDJ
ACCTGAGCTCTCTGGAGCTGGGGGACTCAGCTTTGTATTTCTGTGCCAGCAGCGTTATAAACACCGGGGGAGCTGTTTTTTGGAGAA		2	1.2951270843451515E-5	40	TCRBV09-01	TCRBV09	TCRBV09-01				01,02	TCRBD01-01*01	TCRBD01	TCRBD01-01	01				TCRBJ02-02*01	TCRBJ02	TCRBJ02-02	01				2	5	3	6	3	8	41	55	60	63	66	2	Out	VDJ
CACATCAATTCCCTGGAGCTTGGTGACTCTGCTGTGTATTTCTGTGCCAGCAGCCAAGGGTTTTTCGGGGAGCTGTTTTTTGGAGAA	CASSQGFFGELFF	2	1.2951270843451515E-5	39	TCRBV03	TCRBV03				TCRBV03-01,TCRBV03-02						TCRBD01,TCRBD02	TCRBD01-01,TCRBD02-01		TCRBJ02-02*01	TCRBJ02	TCRBJ02-02	01				1	0	0	10	5	7	42	-1	58	60	65	2	In	VDJ
GAGTCGGCTGCTCCCTCCCAAACATCTGTGTACTTCTGTGCCAGCAGTCTGACTAGCGGGGGATTCGGGGAGCTGTTTTTTGGAGAA	CASSLTSGGFGELFF	2	1.2951270843451515E-5	45	TCRBV06	TCRBV06				TCRBV06-02,TCRBV06-03		TCRBD02-01*01	TCRBD02	TCRBD02-01	01				TCRBJ02-02*01	TCRBJ02	TCRBJ02-02	01				5	2	2	2	3	7	36	48	50	62	65	2	In	VDJ
GAGATCCAGCGCACAGAGCAGGGGGACTCGGCCATGTATCTCTGTGCCAGCAGTAAGCGGGGTGGCGGGGAGCTGTTTTTTGGAGAA	CASSKRGGGELFF	2	1.2951270843451515E-5	39	TCRBV07-09	TCRBV07	TCRBV07-09				01,03	TCRBD02-01*01	TCRBD02	TCRBD02-01	01				TCRBJ02-02*01	TCRBJ02	TCRBJ02-02	01				6	2	6	3	3	7	42	53	55	62	65	2	In	VDJ
CTACACGCCCTGCAGCCAGAAGACTCAGCCCTGTATCTCTGCGCCAGCAGCCACCCAGGGTGGGGCGGGGAGCTGTTTTTTGGAGAA	CASSHPGWGGELFF	1	6.475635421725757E-6	42	TCRBV04-01*01	TCRBV04	TCRBV04-01	01				TCRBD01-01*01	TCRBD01	TCRBD01-01	01				TCRBJ02-02*01	TCRBJ02	TCRBJ02-02	01				3	2	4	3	5	7	39	53	55	60	65	1	In	VDJ
AGCTCTCTGGAGCTGGGGGACTCAGCTTTGTATTTCTGTGCCAGCAGCGTAACTTCGGGGGCGGGCGGGGAGCTGTTTTTTGGAGAA	CASSVTSGAGGELFF	2	1.2951270843451515E-5	45	TCRBV09-01	TCRBV09	TCRBV09-01				01,02					TCRBD01,TCRBD02	TCRBD01-01,TCRBD02-01		TCRBJ02-02*01	TCRBJ02	TCRBJ02-02	01				1	5	6	0	3	7	36	51	56	62	65	2	In	VDJ
ACGATCCAGCGCACACAGCAGGAGGACTCGGCCGTGTATCTCTGTGCCAGCAGCTTAGTTGAGGGCGGGGAGCTGTTTTTTGGAGAA	CASSLVEGGELFF	2	1.2951270843451515E-5	39	TCRBV07-02*01	TCRBV07	TCRBV07-02	01				TCRBD02-01*02	TCRBD02	TCRBD02-01	02				TCRBJ02-02*01	TCRBJ02	TCRBJ02-02	01				1	2	11	0	0	7	42	58	60	-1	65	2	In	VDJ
ACTGTGAGCAACATGAGCCCTGAAGACAGCAGCATATATCTCTGCAGCGTTACTCTTCGGTCCGGCGGGGAGCTGTTTTTTGGAGAA	CSVTLRSGGELFF	1	6.475635421725757E-6	39	TCRBV29-01*01	TCRBV29	TCRBV29-01	01				TCRBD02-01	TCRBD02	TCRBD02-01				01,02	TCRBJ02-02*01	TCRBJ02	TCRBJ02-02	01				5	0	3	10	11	7	42	-1	51	54	65	1	In	VDJ
TCTGACTGTGAGCAACATGAGCCCTGAAGACAGCAGCATATATCTCTGCAGCGCGTGCGTGCCGGCGGGGAGCTGTTTTTTGGAGAA		3	1.942690626517727E-5	35	TCRBV29-01*01	TCRBV29	TCRBV29-01	01				TCRBD02-01	TCRBD02	TCRBD02-01				01,02	TCRBJ02-02*01	TCRBJ02	TCRBJ02-02	01				7	3	7	6	6	7	46	53	56	59	65	3	Out	VDJ
CTTCACATCAATTCCCTGGAGCTTGGTGACTCTGCTGTGTATTTCTGTGCCAGCAGCCAAGTTTCCGGGGAGCTGTTTTTTGGAGAA	CASSQVSGELFF	2	1.2951270843451515E-5	36	TCRBV03	TCRBV03				TCRBV03-01,TCRBV03-02									TCRBJ02-02*01	TCRBJ02	TCRBJ02-02	01				1	0	0	0	3	6	45	-1	-1	61	64	2	In	VJ
GTGAGCACCTTGGAGCTGGGGGACTCGGCCCTTTATCTTTGCGCCAGCAGCTCCCGGACGGGTTCCGGGGAGCTGTTTTTTGGAGAA	CASSSRTGSGELFF	2	1.2951270843451515E-5	42	TCRBV05-01*01	TCRBV05	TCRBV05-01	01								TCRBD01,TCRBD02	TCRBD01-01,TCRBD02-01		TCRBJ02-02*01	TCRBJ02	TCRBJ02-02	01				3	3	1	7	5	6	39	52	55	59	64	2	In	VDJ
CTGAGCTCTCTGGAGCTGGGGGACTCAGCTTTGTATTTCTGTGCCAGCAGCTTCGTGGGAGGGTCCGGGGAGCTGTTTTTTGGAGAA	CASSFVGGSGELFF	4	2.590254168690303E-5	42	TCRBV09-01	TCRBV09	TCRBV09-01				01,02	TCRBD02-01*02	TCRBD02	TCRBD02-01	02				TCRBJ02-02*01	TCRBJ02	TCRBJ02-02	01				4	5	9	0	1	6	39	51	56	63	64	4	In	VDJ
AACGCCTTGGAGCTGGAGGACTCGGCCCTGTATCTCTGTGCCAGCAGCTTGTACCGGGGAGGGTCCGGGGAGCTGTTTTTTGGAGAA	CASSLYRGGSGELFF	2	1.2951270843451515E-5	45	TCRBV05-08*01	TCRBV05	TCRBV05-08	01				TCRBD02-01*02	TCRBD02	TCRBD02-01	02				TCRBJ02-02*01	TCRBJ02	TCRBJ02-02	01				1	5	9	0	1	6	36	51	56	63	64	2	In	VDJ
CTGGAGTCGCCCAGCCCCAACCAGACCTCTCTGTACTTCTGTGCCAGCAGTTTCGAGACAGCCTCCGGGGAGCTGTTTTTTGGAGAA	CASSFETASGELFF	2	1.2951270843451515E-5	42	TCRBV27-01*01	TCRBV27	TCRBV27-01	01				TCRBD01-01*01	TCRBD01	TCRBD01-01	01				TCRBJ02-02*01	TCRBJ02	TCRBJ02-02	01				3	3	2	5	3	6	39	53	56	61	64	2	In	VDJ
TGACTGTGAGCAACATGAGCCCTGAAGACAGCAGCATATATCTCTGCAGCGTCTTACCTGGGGGCCGGGGAGCTGTTTTTTGGAGAA		1	6.475635421725757E-6	37	TCRBV29-01*01	TCRBV29	TCRBV29-01	01								TCRBD01,TCRBD02	TCRBD01-01,TCRBD02-01		TCRBJ02-02*01	TCRBJ02	TCRBJ02-02	01				6	7	6	1	0	6	44	52	59	-1	64	1	Out	VDJ
AGCTGCTCCCTCTCAGACTTCTGTTTACTTCTGTGCCAGCAGTTACTCGATTGCCGGCCGGGGGCCGGGGAGCTGTTTTTTGGAGAA		10	6.475635421725756E-5	50	TCRBV06-07*01	TCRBV06	TCRBV06-07	01				TCRBD02-01*01	TCRBD02	TCRBD02-01	01				TCRBJ02-02*01	TCRBJ02	TCRBJ02-02	01				0	10	8	2	0	6	31	48	58	-1	64	10	Out	VDJ
CAGCGCACACAGCAGGAGGACTCGGCCGTGTATCTCTGTGCCAGCAGCGAGTGGGGACAGGGGGCCGGGGAGCTGTTTTTTGGAGAA	CASSEWGQGAGELFF	2	1.2951270843451515E-5	45	TCRBV07-02*01	TCRBV07	TCRBV07-02	01				TCRBD01-01*01	TCRBD01	TCRBD01-01	01				TCRBJ02-02*01	TCRBJ02	TCRBJ02-02	01				5	5	0	1	0	6	36	48	53	-1	64	2	In	VDJ
AAGGTGCAGCCTGCAGAACTGGAGGATTCTGGAGTTTATTTCTGTGCCAGCAGCCAACAGGGGGCCGGGGAGCTGTTTTTTGGAGAA	CASSQQGAGELFF	1	6.475635421725757E-6	39	TCRBV14-01*01	TCRBV14	TCRBV14-01	01				TCRBD01-01*01	TCRBD01	TCRBD01-01	01				TCRBJ02-02*01	TCRBJ02	TCRBJ02-02	01				2	0	4	1	0	6	42	-1	57	-1	64	1	In	VDJ
GTGAGCACCTTGGAGCTGGGGGACTCGGCCCTTTATCTTTGCGCCAGCAGCCTCCAGACAGGGGCCGGGGAGCTGTTTTTTGGAGAA	CASSLQTGAGELFF	2	1.2951270843451515E-5	42	TCRBV05-01*01	TCRBV05	TCRBV05-01	01				TCRBD01-01*01	TCRBD01	TCRBD01-01	01				TCRBJ02-02*01	TCRBJ02	TCRBJ02-02	01				4	5	2	2	0	6	39	51	56	-1	64	2	In	VDJ
ATCCGGTCCACAAAGCTGGAGGACTCAGCCATGTACTTCTGTGCCAGCAGGGGTGGACAGAGGGCCGGGGAGCTGTTTTTTGGAGAA	CASRGGQRAGELFF	2	1.2951270843451515E-5	42	TCRBV02-01*01	TCRBV02	TCRBV02-01	01				TCRBD01-01*01	TCRBD01	TCRBD01-01	01				TCRBJ02-02*01	TCRBJ02	TCRBJ02-02	01				6	4	1	5	4	6	39	50	54	60	64	2	In	VDJ
AGGCTGCTGTCGGCTGCTCCCTCCCAGACATCTGTGTACTTCTGTGCCAGCAGAAAGGGTTCGGCCGGGGAGCTGTTTTTTGGAGAA	CASRKGSAGELFF	5	3.237817710862878E-5	39	TCRBV06-05*01	TCRBV06	TCRBV06-05	01								TCRBD01,TCRBD02	TCRBD01-01,TCRBD02-01		TCRBJ02-02*01	TCRBJ02	TCRBJ02-02	01				6	2	5	3	5	6	42	53	55	59	64	5	In	VDJ
GTGAGCAACATGAGCCCTGAAGACAGCAGCATATATCTCTGCAGCGTTGAAGTCCCACAGGGCGCCGGGGAGCTGTTTTTTGGAGAA	CSVEVPQGAGELFF	1	6.475635421725757E-6	42	TCRBV29-01*01	TCRBV29	TCRBV29-01	01				TCRBD01-01*01	TCRBD01	TCRBD01-01	01				TCRBJ02-02*01	TCRBJ02	TCRBJ02-02	01				1	4	3	3	2	6	39	52	56	62	64	1	In	VDJ
TCGCCCAGCCCCAACCAGACCTCTCTGTACTTCTGTGCCAGCAGTCCCTAAATCGACAGGGCCGCCGGGGAGCTGTTTTTTGGAGAA	CASSP*IDRAAGELFF	2	1.2951270843451515E-5	48	TCRBV27-01*01	TCRBV27	TCRBV27-01	01				TCRBD01-01*01	TCRBD01	TCRBD01-01	01				TCRBJ02-02*01	TCRBJ02	TCRBJ02-02	01				5	9	2	3	3	6	33	45	54	61	64	2	Stop	VDJ
CCTGAGCTCTCTGGAGCTGGGGGACTCAGCTTTGTATTTCTGTGCCAGCAGCCCTGGGACTAGCCCGGGGAGCTGTTTTTTGGAGAA		2	1.2951270843451515E-5	41	TCRBV09-01	TCRBV09	TCRBV09-01				01,02	TCRBD02-01	TCRBD02	TCRBD02-01				01,02	TCRBJ02-02*01	TCRBJ02	TCRBJ02-02	01				4	3	0	7	0	6	40	52	55	-1	64	2	Out	VDJ
AGGCTGGAGTTGGCTGCTCCCTCCCAGACATCTGTGTACTTCTGTGCCAGCAGTTACCTGGACCCCGGGGAGCTGTTTTTTGGAGAA	CASSYLDPGELFF	2	1.2951270843451515E-5	39	TCRBV06-06	TCRBV06	TCRBV06-06				01,02					TCRBD01,TCRBD02	TCRBD01-01,TCRBD02-01		TCRBJ02-02*01	TCRBJ02	TCRBJ02-02	01				2	2	1	7	1	6	42	57	59	63	64	2	In	VDJ
CTGAAGATCCAGCCCTCAGAACCCAGGGACTCAGCTGTGTACTTCTGTGCCATTCTAAGTGGACCCGGGGAGCTGTTTTTTGGAGAA	CAILSGPGELFF	1	6.475635421725757E-6	36	TCRBV12	TCRBV12				TCRBV12-03,TCRBV12-04						TCRBD01,TCRBD02	TCRBD01-01,TCRBD02-01		TCRBJ02-02*01	TCRBJ02	TCRBJ02-02	01				10	8	1	7	0	6	45	52	60	-1	64	1	In	VDJ
CTCCTCACTCTGGAGTCCGCTACCAGCTCCCAGACATCTGTGTACTTCTGTGCCATCAAGGGACCCGGGGAGCTGTTTTTTGGAGAA	CAIKGPGELFF	2	1.2951270843451515E-5	33	TCRBV10-03*01	TCRBV10	TCRBV10-03	01								TCRBD01,TCRBD02	TCRBD01-01,TCRBD02-01		TCRBJ02-02*01	TCRBJ02	TCRBJ02-02	01				7	1	0	7	0	6	48	58	59	-1	64	2	In	VDJ
CCTGCAGCCAGAAGACTCAGCCCTGTATCTCTGCGCCAGCAGCCAAGCCAACAGGGCTCTCATACCGGGGAGCTGTTTTTTGGAGAA		1	6.475635421725757E-6	50	TCRBV04-01*01	TCRBV04	TCRBV04-01	01				TCRBD01-01*01	TCRBD01	TCRBD01-01	01				TCRBJ02-02*01	TCRBJ02	TCRBJ02-02	01				1	3	3	3	7	5	31	47	50	56	63	1	Out	VDJ
CTGGAGTCGCCCAGCCCCAACCAGACCTCTCTGTACTTCTGTGCCAGCAGCGCGAATCCGAATACCGGGGAGCTGTTTTTTGGAGAA	CASSANPNTGELFF	2	1.2951270843451515E-5	42	TCRBV27-01*01	TCRBV27	TCRBV27-01	01				TCRBD02-01	TCRBD02	TCRBD02-01				01,02	TCRBJ02-02*01	TCRBJ02	TCRBJ02-02	01				6	1	7	6	9	5	39	50	51	54	63	2	In	VDJ
CTGTCGGCTGCTCCCTCCCAGACATCTGTGTACTTCTGTGCCAGCAGTCAGGAGGCGGGTTTGACCGGGGAGCTGTTTTTTGGAGAA	CASSQEAGLTGELFF	2	1.2951270843451515E-5	45	TCRBV06-05*01	TCRBV06	TCRBV06-05	01				TCRBD02-01	TCRBD02	TCRBD02-01				01,02	TCRBJ02-02*01	TCRBJ02	TCRBJ02-02	01				5	6	7	4	4	5	36	48	54	59	63	2	In	VDJ
ATCAATTCCCTGGAGCTTGGTGACTCTGCTGTGTATTTCTGTGCCAGCAGCCAAGGGTGGTTGACCGGGGAGCTGTTTTTTGGAGAA	CASSQGWLTGELFF	2	1.2951270843451515E-5	42	TCRBV03	TCRBV03				TCRBV03-01,TCRBV03-02						TCRBD01,TCRBD02	TCRBD01-01,TCRBD02-01		TCRBJ02-02*01	TCRBJ02	TCRBJ02-02	01				1	0	0	10	6	5	39	-1	55	57	63	2	In	VDJ
GGGGGACTCGGCCATGTATCTCTGTGCCAGCTCTCTTATATCGGCTAGCGGGGGGGCCCGTGGACCGGGGAGCTGTTTTTTGGAGAA		2	1.2951270843451515E-5	59	TCRBV07-09	TCRBV07	TCRBV07-09				01,03	TCRBD02-01*01	TCRBD02	TCRBD02-01	01				TCRBJ02-02*01	TCRBJ02	TCRBJ02-02	01				8	13	4	0	7	5	22	31	44	56	63	2	Out	VDJ
AATGTGAACGCCTTGGAGCTGGACGACTCGGCCCTGTATCTCTGTGCCAGCAGCTTGTATGGGACCGGGGAGCTGTTTTTTGGAGAA	CASSLYGTGELFF	2	1.2951270843451515E-5	39	TCRBV05-04*01	TCRBV05	TCRBV05-04	01								TCRBD01,TCRBD02	TCRBD01-01,TCRBD02-01		TCRBJ02-02*01	TCRBJ02	TCRBJ02-02	01				1	3	0	9	0	5	42	57	60	-1	63	2	In	VDJ
GTGACCAGTGCCCATCCTGAAGACAGCAGCTTCTACATCTGCAGTGCTCCCGGGAGGGCTCGGACCGGGGAGCTGTTTTTTGGAGAA	CSAPGRARTGELFF	4	2.590254168690303E-5	42	TCRBV20	TCRBV20				TCRBV20-01,TCRBV20-or09_02		TCRBD02-01*02	TCRBD02	TCRBD02-01	02				TCRBJ02-02*01	TCRBJ02	TCRBJ02-02	01				5	2	8	0	5	5	39	48	50	58	63	4	In	VDJ
GTGAGCAACATGAGCCCTGAAGACAGCAGCATATATCTCTGCAGCGTTGGAAATCAGGGGGCGACCGGGGAGCTGTTTTTTGGAGAA	CSVGNQGATGELFF	1	6.475635421725757E-6	42	TCRBV29-01*01	TCRBV29	TCRBV29-01	01				TCRBD01-01*01	TCRBD01	TCRBD01-01	01				TCRBJ02-02*01	TCRBJ02	TCRBJ02-02	01				4	5	4	0	1	5	39	49	54	62	63	1	In	VDJ
AAGATCCAGCCCTCAGAACCCAGGGACTCAGCTGTGTACTTCTGTGCCAGCAGGATTATATTCACCGGGGAGCTGTTTTTTGGAGAA	CASRIIFTGELFF	1	6.475635421725757E-6	39	TCRBV12	TCRBV12				TCRBV12-03,TCRBV12-04						TCRBD01,TCRBD02	TCRBD01-01,TCRBD02-01		TCRBJ02-02*01	TCRBJ02	TCRBJ02-02	01				6	0	2	8	7	4	42	-1	53	55	62	1	In	VDJ
TGGAGTCGGCTGCTCCCTCCCAGACATCTGTGTACTTCTGTGCCAGCAGTGCAGGTTGGGGTCACCGGGGAGCTGTTTTTTGGAGAA		3	1.942690626517727E-5	43	TCRBV06-01*01	TCRBV06	TCRBV06-01	01								TCRBD01,TCRBD02	TCRBD01-01,TCRBD02-01		TCRBJ02-02*01	TCRBJ02	TCRBJ02-02	01				4	0	4	4	7	4	38	-1	51	55	62	3	Out	VDJ
CTGTCGGCTGCTCCCTCCCAGACATCTGTGTACTTCTGTGCCAGCAGCCCCTTAGGGCTAGTCACCGGGGAGCTGTTTTTTGGAGAA	CASSPLGLVTGELFF	2	1.2951270843451515E-5	45	TCRBV06-05*01	TCRBV06	TCRBV06-05	01								TCRBD01,TCRBD02	TCRBD01-01,TCRBD02-01		TCRBJ02-02*01	TCRBJ02	TCRBJ02-02	01				6	6	5	3	5	4	36	47	53	57	62	2	In	VDJ
TCCAGCGCACACAGCAGGAGGACTCGGCCGTGTATCTCTGTGACGAGCTTAACTAGCGGCCTCACCGGGGAGCTGTTTTTTGGAGAA		2	1.2951270843451515E-5	43	TCRBV07-02*01	TCRBV07	TCRBV07-02	01				TCRBD02-01	TCRBD02	TCRBD02-01				01,02	TCRBJ02-02*01	TCRBJ02	TCRBJ02-02	01				13	9	3	5	3	4	38	42	51	59	62	2	Out	VDJ
GTGACCAGTGCCCATCCTGAAGACAGCAGCTTCTACATCTGCAGTGCTAGAGTTGGCCTGATCACCGGGGAGCTGTTTTTTGGAGAA	CSARVGLITGELFF	1	6.475635421725757E-6	42	TCRBV20	TCRBV20				TCRBV20-01,TCRBV20-or09_02		TCRBD01-01*01	TCRBD01	TCRBD01-01	01				TCRBJ02-02*01	TCRBJ02	TCRBJ02-02	01				1	2	9	0	5	4	39	52	54	57	62	1	In	VDJ
GCTGCTCCCTCCCAGACATCTGTGTACTTCTGTGCCAGCAGCCTATCCCTCGACAGGGGGGGCACCGGGGAGCTGTTTTTTGGAGAA	CASSLSLDRGGTGELFF	2	1.2951270843451515E-5	51	TCRBV06	TCRBV06				TCRBV06-01,TCRBV06-05,TCRBV06-06		TCRBD01-01*01	TCRBD01	TCRBD01-01	01				TCRBJ02-02*01	TCRBJ02	TCRBJ02-02	01				6	10	2	1	2	4	30	41	51	60	62	2	In	VDJ
CCCTCAGAACCCAGGGACTCAGCTGTGTACTTCTGTGCCAGCAGAGGACAGGGTGCGGGGGGCACCGGGGAGCTGTTTTTTGGAGAA	CASRGQGAGGTGELFF	1	6.475635421725757E-6	48	TCRBV12	TCRBV12				TCRBV12-03,TCRBV12-04						TCRBD01,TCRBD02	TCRBD01-01,TCRBD02-01		TCRBJ02-02*01	TCRBJ02	TCRBJ02-02	01				6	1	1	3	9	4	33	44	45	53	62	1	In	VDJ
CAATCCTGTCCTCAGAACCGGGAGACACGGCACTGTATCTCTGCGCCAGCACCCAAGGTCGGCACCGGGGAGCTGTTTTTTGGAGAA		1	6.475635421725757E-6	40	TCRBV23-01*01	TCRBV23	TCRBV23-01	01								TCRBD01,TCRBD02	TCRBD01-01,TCRBD02-01		TCRBJ02-02*01	TCRBJ02	TCRBJ02-02	01				7	4	5	4	4	4	41	51	55	58	62	1	Out	VDJ
CTCAGGCTGGAGTCGGCTGCTCCCTCCCAGACATCTGTGTACTTCTGTGCCAGCAGTGTAGGCACCGGGGAGCTGTTTTTTGGAGAA	CASSVGTGELFF	3	1.942690626517727E-5	36	TCRBV06-01*01	TCRBV06	TCRBV06-01	01								TCRBD01,TCRBD02	TCRBD01-01,TCRBD02-01		TCRBJ02-02*01	TCRBJ02	TCRBJ02-02	01				4	1	5	4	0	4	45	58	59	-1	62	3	In	VDJ
CAGCCCTCAGAACCCAGGGACTCAGCTGTGTACTTCTGTGCCAGCAGTTTTGGGCCAGCCCGCACCGGGGAGCTGTTTTTTGGAGAA	CASSFGPARTGELFF	1	6.475635421725757E-6	45	TCRBV12	TCRBV12				TCRBV12-03,TCRBV12-04		TCRBD01-01*01	TCRBD01	TCRBD01-01	01				TCRBJ02-02*01	TCRBJ02	TCRBJ02-02	01				3	1	8	0	7	4	36	50	51	55	62	1	In	VDJ
GCCCTGCAGCCAGAAGACTCAGCCCTGTATCTCTGCGCCAGCAGCCAAGTGGGGGTCTCGAGCACCGGGGAGCTGTTTTTTGGAGAA	CASSQVGVSSTGELFF	1	6.475635421725757E-6	48	TCRBV04-01*01	TCRBV04	TCRBV04-01	01								TCRBD01,TCRBD02	TCRBD01-01,TCRBD02-01		TCRBJ02-02*01	TCRBJ02	TCRBJ02-02	01				1	1	6	1	7	4	33	49	50	55	62	1	In	VDJ
GAAGACAGCAGCTTCTACATCTGCAGTGCTACATCGTCCGGGACTAGCGTTAAGTGGGCGAGCACCGGGGAGCTGTTTTTTGGAGAA	CSATSSGTSVKWASTGELFF	1	6.475635421725757E-6	60	TCRBV20	TCRBV20				TCRBV20-01,TCRBV20-or09_02		TCRBD02-01	TCRBD02	TCRBD02-01				01,02	TCRBJ02-02*01	TCRBJ02	TCRBJ02-02	01				4	8	0	6	13	4	21	31	39	49	62	1	In	VDJ
TCCCTGGAGCTTGGTGACTCTGCTGTGTATTTCTGTGCCAGCAGCCAAGATCTCTCTTACAGCACCGGGGAGCTGTTTTTTGGAGAA	CASSQDLSYSTGELFF	2	1.2951270843451515E-5	48	TCRBV03	TCRBV03				TCRBV03-01,TCRBV03-02		TCRBD01-01*01	TCRBD01	TCRBD01-01	01				TCRBJ02-02*01	TCRBJ02	TCRBJ02-02	01				0	8	3	5	0	4	33	50	58	-1	62	2	In	VDJ
TCGGCTGCTCCCTCCCAGACATCTGTGTACTTCTGTGCCAGCAGTTACTCGACCACAGGGGCCACCGGGGAGCTGTTTTTTGGAGAA	CASSYSTTGATGELFF	2	1.2951270843451515E-5	48	TCRBV06-05*01	TCRBV06	TCRBV06-05	01				TCRBD01-01*01	TCRBD01	TCRBD01-01	01				TCRBJ02-02*01	TCRBJ02	TCRBJ02-02	01				0	4	3	2	1	4	33	50	54	61	62	2	In	VDJ
ACCAGTGCCCATCCTGAAGACAGCAGCTTCTACATCTGCAGTGCTAGTTTTCGGACTAGGGCCACCGGGGAGCTGTTTTTTGGAGAA	CSASFRTRATGELFF	1	6.475635421725757E-6	45	TCRBV20	TCRBV20				TCRBV20-01,TCRBV20-or09_02		TCRBD02-01	TCRBD02	TCRBD02-01				01,02	TCRBJ02-02*01	TCRBJ02	TCRBJ02-02	01				3	5	1	8	3	4	36	47	52	59	62	1	In	VDJ
AGTGCCCATCCTGAAGACAGCAGCTTCTACATCTGCAGTGCTAGAGAAGCGGGGGGGCCACCCACCGGGGAGCTGTTTTTTGGAGAA	CSAREAGGPPTGELFF	1	6.475635421725757E-6	48	TCRBV20	TCRBV20				TCRBV20-01,TCRBV20-or09_02		TCRBD02-01*01	TCRBD02	TCRBD02-01	01				TCRBJ02-02*01	TCRBJ02	TCRBJ02-02	01				0	0	6	0	5	4	33	-1	47	57	62	1	In	VDJ
GTGACCAGTGCCCATCCTGAAGACAGCAGCTTCTACATCTGCAGTGCCCAACCACAGTTTTACACCGGGGAGCTGTTTTTTGGAGAA	CSAQPQFYTGELFF	1	6.475635421725757E-6	42	TCRBV20	TCRBV20				TCRBV20-01,TCRBV20-or09_02		TCRBD01-01*01	TCRBD01	TCRBD01-01	01				TCRBJ02-02*01	TCRBJ02	TCRBJ02-02	01				6	6	3	5	4	3	39	47	53	57	61	1	In	VDJ
CTCTCTGGAGCTGGGGGACTCAGCTTTGTATTTCTGTGCCAGCAGCGCCGGACTAGCGGGTACACCGGGGAGCTGTTTTTTGGAGAA		2	1.2951270843451515E-5	47	TCRBV09-01	TCRBV09	TCRBV09-01				01,02	TCRBD02-01	TCRBD02	TCRBD02-01				01,02	TCRBJ02-02*01	TCRBJ02	TCRBJ02-02	01				3	2	1	4	1	3	34	47	49	60	61	2	Out	VDJ
CACACCCTGCAGCCAGAAGACTCGGCCCTGTATCTCTGCGCCAGCAGCCAAGATATAGGGTACACCGGGGAGCTGTTTTTTGGAGAA	CASSQDIGYTGELFF	1	6.475635421725757E-6	45	TCRBV04-03*01	TCRBV04	TCRBV04-03	01								TCRBD01,TCRBD02	TCRBD01-01,TCRBD02-01		TCRBJ02-02*01	TCRBJ02	TCRBJ02-02	01				0	3	5	3	1	3	36	53	56	60	61	1	In	VDJ
CTGTCGGCTGCTCCCTCCCAGACATCTGTGTACTTCTGTGCCAGCAGTACGGACAGGGCGTACACCGGGGAGCTGTTTTTTGGAGAA	CASSTDRAYTGELFF	2	1.2951270843451515E-5	45	TCRBV06-05*01	TCRBV06	TCRBV06-05	01				TCRBD01-01*01	TCRBD01	TCRBD01-01	01				TCRBJ02-02*01	TCRBJ02	TCRBJ02-02	01				5	2	1	3	3	3	36	48	50	58	61	2	In	VDJ
GTGACCAGTGCCCATCCTGAAGACAGCAGCTTCTACATCTGCAGTGCTACCGACAGGGTCTACACCGGGGAGCTGTTTTTTGGAGAA	CSATDRVYTGELFF	3	1.942690626517727E-5	42	TCRBV20	TCRBV20				TCRBV20-01,TCRBV20-or09_02		TCRBD01-01*01	TCRBD01	TCRBD01-01	01				TCRBJ02-02*01	TCRBJ02	TCRBJ02-02	01				4	2	2	3	3	3	39	49	51	58	61	3	In	VDJ
ACATCGGCCCAAAAGAACCCGACAGCTTTCTATCTCTGTGCCAGTAGTACCGAGGGACACTACACCGGGGAGCTGTTTTTTGGAGAA	CASSTEGHYTGELFF	3	1.942690626517727E-5	45	TCRBV19-01	TCRBV19	TCRBV19-01				01,02	TCRBD01-01*01	TCRBD01	TCRBD01-01	01				TCRBJ02-02*01	TCRBJ02	TCRBJ02-02	01				4	4	0	6	2	3	36	49	53	59	61	3	In	VDJ
AGCTCCTTGGAGCTGGGGGACTCAGCCCTGTACTTCTGTGCCAGCAGCTTAGCGGGGGGTGACACCGGGGAGCTGTTTTTTGGAGAA	CASSLAGGDTGELFF	1	6.475635421725757E-6	45	TCRBV13-01*01	TCRBV13	TCRBV13-01	01				TCRBD02-01*01	TCRBD02	TCRBD02-01	01				TCRBJ02-02*01	TCRBJ02	TCRBJ02-02	01				1	0	8	1	2	3	36	-1	52	59	61	1	In	VDJ
TCGGCTGCTCCCTCCCAGACATCTGTGTACTTCTGTGCCAGCAGTTACTTAGGACAGGGGGACACCGGGGAGCTGTTTTTTGGAGAA	CASSYLGQGDTGELFF	2	1.2951270843451515E-5	48	TCRBV06-05*01	TCRBV06	TCRBV06-05	01				TCRBD01-01*01	TCRBD01	TCRBD01-01	01				TCRBJ02-02*01	TCRBJ02	TCRBJ02-02	01				1	2	1	1	0	3	33	49	51	-1	61	2	In	VDJ
GCACCTTGGAGCTGGGGGACTCGGCCCTTTATCTTTGCGCCAGCAGCCCACGACAGGGCGGACACCGGGGAGCTGTTTTTTGGAGAA		2	1.2951270843451515E-5	46	TCRBV05-01*01	TCRBV05	TCRBV05-01	01				TCRBD01-01*01	TCRBD01	TCRBD01-01	01				TCRBJ02-02*01	TCRBJ02	TCRBJ02-02	01				4	4	2	3	3	3	35	47	51	58	61	2	Out	VDJ
GTGCGAGGAGATTCGGCAGCTTATTTCTGTGCCAGCTCACCACGAGCGGGAGGCAGCCCGGACACCGGGGAGCTGTTTTTTGGAGAA	CASSPRAGGSPDTGELFF	2	1.2951270843451515E-5	54	TCRBV18-01*01	TCRBV18	TCRBV18-01	01				TCRBD02-01*02	TCRBD02	TCRBD02-01	02				TCRBJ02-02*01	TCRBJ02	TCRBJ02-02	01				1	1	6	1	8	3	27	43	44	53	61	2	In	VDJ
TCGCCCAGCCCCAACCAGACCTCTCTGTACTTCTGTGCCAGCAGTGCGATACAGGGGTTTAACACCGGGGAGCTGTTTTTTGGAGAA	CASSAIQGFNTGELFF	2	1.2951270843451515E-5	48	TCRBV27-01*01	TCRBV27	TCRBV27-01	01				TCRBD01-01*01	TCRBD01	TCRBD01-01	01				TCRBJ02-02*01	TCRBJ02	TCRBJ02-02	01				5	5	3	2	3	2	33	45	50	57	60	2	In	VDJ
CGCACAGAGCAGGGGGACTCGGCCATGTATCTCTGTGCCGGCAAAAATGGACAGGGGTCTAACACCGGGGAGCTGTTTTTTGGAGAA	CAGKNGQGSNTGELFF	2	1.2951270843451515E-5	48	TCRBV07-09	TCRBV07	TCRBV07-09				01,03	TCRBD01-01*01	TCRBD01	TCRBD01-01	01				TCRBJ02-02*01	TCRBJ02	TCRBJ02-02	01				7	5	1	2	3	2	33	43	48	57	60	2	In	VDJ
CACGCCCTGCAGCCAGAAGACTCAGCCCTGTATCTCTGCGCCAGCAGCTCCCGGGACACTAACACCGGGGAGCTGTTTTTTGGAGAA	CASSSRDTNTGELFF	1	6.475635421725757E-6	45	TCRBV04-01*01	TCRBV04	TCRBV04-01	01				TCRBD01-01*01	TCRBD01	TCRBD01-01	01				TCRBJ02-02*01	TCRBJ02	TCRBJ02-02	01				5	4	0	6	2	2	36	48	52	58	60	1	In	VDJ
CAGAAGACTCGGCCCTGTATCTCTGTGCCAGCAGCCAAGATCTGGCCGGACGGGAGGTTGAACACCGGGGAGCTGTTTTTTGGAGAA		1	6.475635421725757E-6	58	TCRBV04-02*01	TCRBV04	TCRBV04-02	01				TCRBD02-01*02	TCRBD02	TCRBD02-01	02				TCRBJ02-02*01	TCRBJ02	TCRBJ02-02	01				0	10	8	1	2	1	23	40	50	57	59	1	Out	VDJ
CCCTCAGAACCCAGGGACTCAGCTGTGTACTTCTGTGCCAGCACCCCCTCCGGGACCGTGAACACCGGGGAGCTGTTTTTTGGAGAA	CASTPSGTVNTGELFF	1	6.475635421725757E-6	48	TCRBV12	TCRBV12				TCRBV12-03,TCRBV12-04						TCRBD01,TCRBD02	TCRBD01-01,TCRBD02-01		TCRBJ02-02*01	TCRBJ02	TCRBJ02-02	01				7	8	0	7	3	1	33	43	51	56	59	1	In	VDJ
AGCAACATGAGCCCTGAAGACAGCAGCATATATCTCTGCAGCGTTGCCCGGGACAGCCTGAACACCGGGGAGCTGTTTTTTGGAGAA	CSVARDSLNTGELFF	1	6.475635421725757E-6	45	TCRBV29-01*01	TCRBV29	TCRBV29-01	01				TCRBD01-01*01	TCRBD01	TCRBD01-01	01				TCRBJ02-02*01	TCRBJ02	TCRBJ02-02	01				4	3	0	5	3	1	36	46	49	56	59	1	In	VDJ
ACCTTGGAGCTGGGGGACTCGGCCCTTTATCTTTGCGCCAGCAGCCTCGGGGACACCTGGAACACCGGGGAGCTGTTTTTTGGAGAA	CASSLGDTWNTGELFF	2	1.2951270843451515E-5	48	TCRBV05-01*01	TCRBV05	TCRBV05-01	01				TCRBD01-01*01	TCRBD01	TCRBD01-01	01				TCRBJ02-02*01	TCRBJ02	TCRBJ02-02	01				4	4	0	6	4	1	33	45	49	55	59	2	In	VDJ
ATCCAGCGCACACAGCAGGAGGACTCGGCCGTGTATCTCTGTGCCAGCAGCTTAGAATGGAACACCGGGGAGCTGTTTTTTGGAGAA	CASSLEWNTGELFF	2	1.2951270843451515E-5	42	TCRBV07-02*01	TCRBV07	TCRBV07-02	01											TCRBJ02-02*01	TCRBJ02	TCRBJ02-02	01				1	0	0	0	4	1	39	-1	-1	55	59	2	In	VJ
CCCTCCCAGACATCTGTGTACTTCTGTGCCAGCAGTTACTCAACTAGCGGGGGGTTCGGGAACACCGGGGAGCTGTTTTTTGGAGAA	CASSYSTSGGFGNTGELFF	2	1.2951270843451515E-5	57	TCRBV06	TCRBV06				TCRBV06-05,TCRBV06-06		TCRBD02-01*01	TCRBD02	TCRBD02-01	01				TCRBJ02-02*01	TCRBJ02	TCRBJ02-02	01				0	1	3	1	5	1	24	41	42	54	59	2	In	VDJ
ACCAGTGCCCATCCTGAAGACAGCAGCTTCTACATCTGCAGTGCTGGTCCCGGGACAGGGAACACCGGGGAGCTGTTTTTTGGAGAA	CSAGPGTGNTGELFF	1	6.475635421725757E-6	45	TCRBV20	TCRBV20				TCRBV20-01,TCRBV20-or09_02		TCRBD01-01*01	TCRBD01	TCRBD01-01	01				TCRBJ02-02*01	TCRBJ02	TCRBJ02-02	01				5	6	0	4	0	1	36	45	51	-1	59	1	In	VDJ
AGTGCCCATCCTGAAGACAGCAGCTTCTACATCTGCAGTGCTAGAGATAGGGACAGGCGGAACACCGGGGAGCTGTTTTTTGGAGAA	CSARDRDRRNTGELFF	1	6.475635421725757E-6	48	TCRBV20	TCRBV20				TCRBV20-01,TCRBV20-or09_02		TCRBD01-01*01	TCRBD01	TCRBD01-01	01				TCRBJ02-02*01	TCRBJ02	TCRBJ02-02	01				0	2	0	4	2	1	33	47	49	57	59	1	In	VDJ
CAGCGCACAGAGCAGGGGGACTCGGCCATGTATCTCTGTGCCAGCAGTCACAGGGTTTCGAACACCGGGGAGCTGTTTTTTGGAGAA	CASSHRVSNTGELFF	2	1.2951270843451515E-5	45	TCRBV07-09	TCRBV07	TCRBV07-09				01,03	TCRBD01-01*01	TCRBD01	TCRBD01-01	01				TCRBJ02-02*01	TCRBJ02	TCRBJ02-02	01				6	2	3	3	3	0	36	47	49	55	58	2	In	VDJ
ATCAATTCCCTGGAGCTTGGTGACTCTGCTGTGTATTTCTGTGCCAGCAGCCAACACTCGAACACCGGGGAGCTGTTTTTTGGAGAA	CASSQHSNTGELFF	2	1.2951270843451515E-5	42	TCRBV03	TCRBV03				TCRBV03-01,TCRBV03-02		TCRBD02-01	TCRBD02	TCRBD02-01				01,02	TCRBJ02-02*01	TCRBJ02	TCRBJ02-02	01				2	1	3	10	0	0	39	54	55	-1	58	2	In	VDJ
TCGGCTGCTCCCTCCCAGACATCTGTGTACTTCTGTGCCAGCAGTTACTCCCCCAACTCGAACACCGGGGAGCTGTTTTTTGGAGAA	CASSYSPNSNTGELFF	2	1.2951270843451515E-5	48	TCRBV06-05*01	TCRBV06	TCRBV06-05	01				TCRBD02-01	TCRBD02	TCRBD02-01				01,02	TCRBJ02-02*01	TCRBJ02	TCRBJ02-02	01				0	5	3	10	0	0	33	50	55	-1	58	2	In	VDJ
AAGATCCGGTCCACAAAGCTGGAGGACTCAGCCATGTACTTCTGTGCCAGGGACGGATCGAACACCGGGGAGCTGTTTTTTGGAGAA	CARDGSNTGELFF	2	1.2951270843451515E-5	39	TCRBV02-01*01	TCRBV02	TCRBV02-01	01								TCRBD01,TCRBD02	TCRBD01-01,TCRBD02-01		TCRBJ02-02*01	TCRBJ02	TCRBJ02-02	01				9	0	1	7	4	0	42	-1	50	54	58	2	In	VDJ
CGGTCCACAAAGCTGGAGGACTCAGCCATGTACTTCTGTGCCAATTCAAGGGCTAGATCGAACACCGGGGAGCTGTTTTTTGGAGAA	CANSRARSNTGELFF	2	1.2951270843451515E-5	45	TCRBV02-01*01	TCRBV02	TCRBV02-01	01								TCRBD01,TCRBD02	TCRBD01-01,TCRBD02-01		TCRBJ02-02*01	TCRBJ02	TCRBJ02-02	01				10	5	5	3	6	0	36	43	48	52	58	2	In	VDJ
GAGTCGCCCAGCCCCAACCAGACCTCTCTGTACTTCTGTGCCAGCCTCCAGGGGTGGGCGAACACCGGGGAGCTGTTTTTTGGAGAA	CASLQGWANTGELFF	2	1.2951270843451515E-5	45	TCRBV27-01*01	TCRBV27	TCRBV27-01	01				TCRBD01-01*01	TCRBD01	TCRBD01-01	01				TCRBJ02-02*01	TCRBJ02	TCRBJ02-02	01				8	3	4	2	4	0	36	45	48	54	58	2	In	VDJ
AACGCCTTGGAGCTGGACGACTCGGCCCTGTATCTCTGTGCCAGCAGCCCTCAGGGGGCGAACACCGGGGAGCTGTTTTTTGGAGAA	CASSPQGANTGELFF	2	1.2951270843451515E-5	45	TCRBV05-04*01	TCRBV05	TCRBV05-04	01				TCRBD01-01*01	TCRBD01	TCRBD01-01	01				TCRBJ02-02*01	TCRBJ02	TCRBJ02-02	01				4	3	4	1	0	0	36	48	51	-1	58	2	In	VDJ
CCCATCCTGAAGACAGCAGCTTCTACATCTGCAGTGCTAGAGTTAGGGACTAGCGGGGCGAACACCGGGGAGCTGTTTTTTGGAGAA		1	6.475635421725757E-6	52	TCRBV20	TCRBV20				TCRBV20-01,TCRBV20-or09_02		TCRBD02-01*01	TCRBD02	TCRBD02-01	01				TCRBJ02-02*01	TCRBJ02	TCRBJ02-02	01				1	3	0	3	0	0	29	42	45	-1	58	1	Out	VDJ
GAGCAGGGGGACTCGGCCATGTATCTCTGTGCCAGCAGCTTAGAGGACTGGCGACTCGCGAACACCGGGGAGCTGTTTTTTGGAGAA	CASSLEDWRLANTGELFF	2	1.2951270843451515E-5	54	TCRBV07-09	TCRBV07	TCRBV07-09				01,03	TCRBD02-01	TCRBD02	TCRBD02-01				01,02	TCRBJ02-02*01	TCRBJ02	TCRBJ02-02	01				1	1	1	10	9	0	27	43	44	49	58	2	In	VDJ
CTGCAGCCAGAAGACTCAGCCCTGTATCTCTGCGCCAGCAGCCAAGATCGGGGGGGAGCGAACACCGGGGAGCTGTTTTTTGGAGAA	CASSQDRGGANTGELFF	1	6.475635421725757E-6	51	TCRBV04-01*01	TCRBV04	TCRBV04-01	01				TCRBD02-01*01	TCRBD02	TCRBD02-01	01				TCRBJ02-02*01	TCRBJ02	TCRBJ02-02	01				0	1	8	0	2	0	30	47	48	56	58	1	In	VDJ
CGCACACAGCAGGAGGACTCGGCCGTGTATCTCTGTGCCAGCAGCCACGCCGGGACAGCGAACACCGGGGAGCTGTTTTTTGGAGAA	CASSHAGTANTGELFF	2	1.2951270843451515E-5	48	TCRBV07-02*01	TCRBV07	TCRBV07-02	01				TCRBD01-01*01	TCRBD01	TCRBD01-01	01				TCRBJ02-02*01	TCRBJ02	TCRBJ02-02	01				5	6	0	5	0	0	33	45	51	-1	58	2	In	VDJ
CAGCGCACAGAGCGGGGGGACTCAGCCGTGTATCTCTGTGCCAGCAGCCCCGGGACACCGAACACCGGGGAGCTGTTTTTTGGAGAA	CASSPGTPNTGELFF	3	1.942690626517727E-5	45	TCRBV07-03*01	TCRBV07	TCRBV07-03	01				TCRBD01-01*01	TCRBD01	TCRBD01-01	01				TCRBJ02-02*01	TCRBJ02	TCRBJ02-02	01				5	3	0	6	1	0	36	48	51	57	58	3	In	VDJ
CTGGAGTCCGCTACCAGCTCCCAGACATCTGTGTACTTCTGTGCCCTTCAGCGGGGGACGAACACCGGGGAGCTGTTTTTTGGAGAA	CALQRGTNTGELFF	4	2.590254168690303E-5	42	TCRBV10-03*01	TCRBV10	TCRBV10-03	01				TCRBD02-01*01	TCRBD02	TCRBD02-01	01				TCRBJ02-02*01	TCRBJ02	TCRBJ02-02	01				11	4	6	2	1	0	39	45	49	57	58	4	In	VDJ
ACAGAGCGGGGGGACTCAGCCGTGTATCTCTGTGCCAGCAGCTTCCCGGTGACAGGGACGAACACCGGGGAGCTGTTTTTTGGAGAA	CASSFPVTGTNTGELFF	3	1.942690626517727E-5	51	TCRBV07-03*01	TCRBV07	TCRBV07-03	01				TCRBD01-01*01	TCRBD01	TCRBD01-01	01				TCRBJ02-02*01	TCRBJ02	TCRBJ02-02	01				3	6	2	3	1	0	30	44	50	57	58	3	In	VDJ
AGCTCCTTCTCAGTGACTCTGGCTTCTATCTCTGTGCCTGGAGTTGGGACAGGGGCGACGAACACCGGGGAGCTGTTTTTTGGAGAA		1	6.475635421725757E-6	49	TCRBV30-01*01	TCRBV30	TCRBV30-01	01				TCRBD01-01*01	TCRBD01	TCRBD01-01	01				TCRBJ02-02*01	TCRBJ02	TCRBJ02-02	01				2	1	0	2	3	0	32	44	45	55	58	1	Out	VDJ
ACCAGTGCCCATCCTGAAGACAGCAGCTTCTACATCTGCAGTGCTAGCCCGGGACAGACGAACACCGGGGAGCTGTTTTTTGGAGAA	CSASPGQTNTGELFF	1	6.475635421725757E-6	45	TCRBV20	TCRBV20				TCRBV20-01,TCRBV20-or09_02		TCRBD01-01*01	TCRBD01	TCRBD01-01	01				TCRBJ02-02*01	TCRBJ02	TCRBJ02-02	01				3	3	0	5	1	0	36	47	50	57	58	1	In	VDJ
TCACCAGGCCTGGGGGACGCAGCCATGTACCTGTGTGCCACCAGTCCGAGGGGGGGCACGAACACCGGGGAGCTGTTTTTTGGAGAA	CATSPRGGTNTGELFF	1	6.475635421725757E-6	48	TCRBV15-01*01	TCRBV15	TCRBV15-01	01				TCRBD02-01*01	TCRBD02	TCRBD02-01	01				TCRBJ02-02*01	TCRBJ02	TCRBJ02-02	01				6	5	9	0	2	0	33	44	49	56	58	1	In	VDJ
TCTCTGGAGCTGGGGGACTCAGCTTTGTATTTCTGTGCCAGCAGCGCCCAGGACAGGGAGAACACCGGGGAGCTGTTTTTTGGAGAA	CASSAQDRENTGELFF	2	1.2951270843451515E-5	48	TCRBV09-01	TCRBV09	TCRBV09-01				01,02	TCRBD01-01*01	TCRBD01	TCRBD01-01	01				TCRBJ02-02*01	TCRBJ02	TCRBJ02-02	01				3	4	1	3	1	1	33	46	50	58	59	2	In	VDJ
CAGCAGGTAGTGCGAGGAGATTCGGCAGCTTATTTCTGTGCCAGCTCACCACTAGCGGAGAACACCGGGGAGCTGTTTTTTGGAGAA	CASSPLAENTGELFF	3	1.942690626517727E-5	45	TCRBV18-01*01	TCRBV18	TCRBV18-01	01				TCRBD02-01	TCRBD02	TCRBD02-01				01,02	TCRBJ02-02*01	TCRBJ02	TCRBJ02-02	01				1	0	5	5	1	1	36	-1	52	58	59	3	In	VDJ
AAGATCCGGTCCACAAAGCTGGAGGACTCAGCCATGTACTTCTGTGCCAGCAACATACAGAACACCGGGGAGCTGTTTTTTGGAGAA	CASNIQNTGELFF	2	1.2951270843451515E-5	39	TCRBV02-01*01	TCRBV02	TCRBV02-01	01				TCRBD01-01*01	TCRBD01	TCRBD01-01	01				TCRBJ02-02*01	TCRBJ02	TCRBJ02-02	01				7	0	3	6	4	1	42	-1	52	55	59	2	In	VDJ
GTGAGCACCTTGGAGCTGGGGGACTCGGCCCTTTATCTTTGCGCCAGCAGCCTTGGACAGAACACCGGGGAGCTGTTTTTTGGAGAA	CASSLGQNTGELFF	2	1.2951270843451515E-5	42	TCRBV05-01*01	TCRBV05	TCRBV05-01	01				TCRBD01-01*01	TCRBD01	TCRBD01-01	01				TCRBJ02-02*01	TCRBJ02	TCRBJ02-02	01				4	3	1	6	0	1	39	51	54	-1	59	2	In	VDJ
ATCCAGCAGGTAGTGCGAGGAGATTCGGCAGCTTATTTCTGTGCCAGCTCGGAGGGACAGAACACCGGGGAGCTGTTTTTTGGAGAA	CASSEGQNTGELFF	2	1.2951270843451515E-5	42	TCRBV18-01*01	TCRBV18	TCRBV18-01	01								TCRBD01,TCRBD02	TCRBD01-01,TCRBD02-01		TCRBJ02-02*01	TCRBJ02	TCRBJ02-02	01				6	3	0	6	0	1	39	50	53	-1	59	2	In	VDJ
TCCACGGAGTCAGGGGACACAGCACTGTATTTCTGTGCCAGCAGCCACCGACAGGGGAAGAACACCGGGGAGCTGTTTTTTGGAGAA	CASSHRQGKNTGELFF	2	1.2951270843451515E-5	48	TCRBV21-01*01	TCRBV21	TCRBV21-01	01				TCRBD01-01*01	TCRBD01	TCRBD01-01	01				TCRBJ02-02*01	TCRBJ02	TCRBJ02-02	01				5	4	2	2	2	1	33	45	49	57	59	2	In	VDJ
AACGCCTTGTTGCTGGGGGACTCGGCCCTGTATCTCTGTGCCAGCAGCTCTCTCCTAAGCAACACCGGGGAGCTGTTTTTTGGAGAA	CASSSLLSNTGELFF	6	3.885381253035454E-5	45	TCRBV05-05*01	TCRBV05	TCRBV05-05	01				TCRBD02-01	TCRBD02	TCRBD02-01				01,02	TCRBJ02-02*01	TCRBJ02	TCRBJ02-02	01				3	5	4	9	3	2	36	49	54	57	60	6	In	VDJ
CACACCCTGCAGCCAGAAGACTCGGCCCTGTATCTCTGTGCCAGCAGCCCCGGACTAACCAACACCGGGGAGCTGTTTTTTGGAGAA	CASSPGLTNTGELFF	1	6.475635421725757E-6	45	TCRBV04-02*01	TCRBV04	TCRBV04-02	01				TCRBD02-01	TCRBD02	TCRBD02-01				01,02	TCRBJ02-02*01	TCRBJ02	TCRBJ02-02	01				4	2	1	9	3	2	36	49	51	57	60	1	In	VDJ
CAGCGCACACAGCAGGAGGACTCGGCCGTGTATCTCTGTGCCAGCAGCCTGGGACTTCTAAACACCGGGGAGCTGTTTTTTGGAGAA	CASSLGLLNTGELFF	2	1.2951270843451515E-5	45	TCRBV07-02*01	TCRBV07	TCRBV07-02	01				TCRBD02-01	TCRBD02	TCRBD02-01				01,02	TCRBJ02-02*01	TCRBJ02	TCRBJ02-02	01				5	2	0	10	4	2	36	48	50	56	60	2	In	VDJ
AAGATCCAGCCTGCAGAGCTTGGGGACTCGGCCGTGTATCTCTGTGCCAGCAGCTTGGAAAACACCGGGGAGCTGTTTTTTGGAGAA	CASSLENTGELFF	3	1.942690626517727E-5	39	TCRBV11-03*01	TCRBV11	TCRBV11-03	01								TCRBD01,TCRBD02	TCRBD01-01,TCRBD02-01		TCRBJ02-02*01	TCRBJ02	TCRBJ02-02	01				3	0	1	8	1	2	42	-1	56	59	60	3	In	VDJ
ATCCAGCCCTCAGAACCCAGGGACTCAGCTGTGTACTTCTGTGCCATCCTGCCCGGGGAAAACACCGGGGAGCTGTTTTTTGGAGAA	CAILPGENTGELFF	1	6.475635421725757E-6	42	TCRBV12	TCRBV12				TCRBV12-03,TCRBV12-04		TCRBD02-01*01	TCRBD02	TCRBD02-01	01				TCRBJ02-02*01	TCRBJ02	TCRBJ02-02	01				10	7	8	3	2	2	39	46	53	58	60	1	In	VDJ
CCCATCCTGAAGACAGCAGCTTCTACATCTGCAGTGCTAGAGATCGAGCGCGTAGCGGAAAACACCGGGGAGCTGTTTTTTGGAGAA		1	6.475635421725757E-6	52	TCRBV20	TCRBV20				TCRBV20-01,TCRBV20-or09_02		TCRBD02-01	TCRBD02	TCRBD02-01				01,02	TCRBJ02-02*01	TCRBJ02	TCRBJ02-02	01				0	9	5	5	2	2	29	43	52	58	60	1	Out	VDJ
CTAGAGTCTGCCATCCCCAACCAGACAGCTCTTTACTTCTGTGCCACCAGTGATCCCAGGGGAACCGGGGAGCTGTTTTTTGGAGAA	CATSDPRGTGELFF	4	2.590254168690303E-5	42	TCRBV24	TCRBV24				TCRBV24-01,TCRBV24-or09_02		TCRBD01-01*01	TCRBD01	TCRBD01-01	01				TCRBJ02-02*01	TCRBJ02	TCRBJ02-02	01				3	2	4	2	1	5	39	54	56	62	63	4	In	VDJ
GCTGCCTCCTCCCAGACATCTGTATATTTCTGCGCCAGCAGTGATATGAAGACAGGGGTACGAACCGGGGAGCTGTTTTTTGGAGAA	CASSDMKTGVRTGELFF	6	3.885381253035454E-5	51	TCRBV10-01	TCRBV10	TCRBV10-01				01,02	TCRBD01-01*01	TCRBD01	TCRBD01-01	01				TCRBJ02-02*01	TCRBJ02	TCRBJ02-02	01				3	6	2	2	5	5	30	44	50	58	63	6	In	VDJ
TCTCTGGAGCTGGGGGACTCAGCTTTGTATTTCTGTGCCAGCAGCGTAGTCGGGGGCGCGAGAACCGGGGAGCTGTTTTTTGGAGAA	CASSVVGGARTGELFF	2	1.2951270843451515E-5	48	TCRBV09-01	TCRBV09	TCRBV09-01				01,02					TCRBD01,TCRBD02	TCRBD01-01,TCRBD02-01		TCRBJ02-02*01	TCRBJ02	TCRBJ02-02	01				0	2	6	0	6	5	33	49	51	57	63	2	In	VDJ
CTGAGCTCTCTGGAGCTGGGGGACTCAGCTTTGTATTTCTGTGCCAGCAGCCCACAGAGGGGTTACGGGGAGCTGTTTTTTGGAGAA	CASSPQRGYGELFF	2	1.2951270843451515E-5	42	TCRBV09-01	TCRBV09	TCRBV09-01				01,02					TCRBD01,TCRBD02	TCRBD01-01,TCRBD02-01		TCRBJ02-02*01	TCRBJ02	TCRBJ02-02	01				4	6	5	2	3	7	39	51	57	62	65	2	In	VDJ
ATCCAGCGCACAGAGCAGGGGGACTCGGCCATGTATCTCTGTGCCAGCAGCTTCGTACAGGGGCACGGGGAGCTGTTTTTTGGAGAA	CASSFVQGHGELFF	5	3.237817710862878E-5	42	TCRBV07-09	TCRBV07	TCRBV07-09				01,03	TCRBD01-01*01	TCRBD01	TCRBD01-01	01				TCRBJ02-02*01	TCRBJ02	TCRBJ02-02	01				3	3	3	2	2	7	39	53	56	63	65	5	In	VDJ
ACACAGCAGGAGGACTCGGCCGTGTATCTCTGTGCCAGCTTAGGTTCCCGACTAGCGGGGGGGAACGGGGAGCTGTTTTTTGGAGAA	CASLGSRLAGGNGELFF	2	1.2951270843451515E-5	51	TCRBV07-02*01	TCRBV07	TCRBV07-02	01				TCRBD02-01*01	TCRBD02	TCRBD02-01	01				TCRBJ02-02*01	TCRBJ02	TCRBJ02-02	01				8	10	2	0	2	7	30	39	49	63	65	2	In	VDJ
AAGATCCGGTCCACAAAGCTGGAGGACTCAGCCATGTACTTCTGTGCCAGCGAACGAGGGGGGCTCCGGGAGCTGTTTTTTGGAGAA	CASERGGLRELFF	2	1.2951270843451515E-5	39	TCRBV02-01*01	TCRBV02	TCRBV02-01	01								TCRBD01,TCRBD02	TCRBD01-01,TCRBD02-01		TCRBJ02-02*01	TCRBJ02	TCRBJ02-02	01				8	5	5	1	5	9	42	51	56	62	67	2	In	VDJ
ACATCGGCCCAAAAGAACCCGACAGCTTTCTATCTCTGTGCCAGTAGTAGTCCCGGGACAGGGACCAGGGAGCTGTTTTTTGGAGAA	CASSSPGTGTRELFF	3	1.942690626517727E-5	45	TCRBV19-01	TCRBV19	TCRBV19-01				01,02	TCRBD01-01*01	TCRBD01	TCRBD01-01	01				TCRBJ02-02*01	TCRBJ02	TCRBJ02-02	01				4	5	0	3	4	9	36	49	54	63	67	3	In	VDJ
ACGATCCAGCGCACACAGCAGGAGGACTCGGCCGTGTATCTCTGTGCCAGCAGCCCTGGACAGGGTACGGAGCTGTTTTTTGGAGAA	CASSPGQGTELFF	2	1.2951270843451515E-5	39	TCRBV07-02*01	TCRBV07	TCRBV07-02	01				TCRBD01-01*01	TCRBD01	TCRBD01-01	01				TCRBJ02-02*01	TCRBJ02	TCRBJ02-02	01				5	3	1	3	3	10	42	54	57	65	68	2	In	VDJ
TTGGAGATCCAGCGCACAGAGCAGGGGGACTCGGCCATGTATCTCTGTGCCAGCAGCCCACAGCGTGGTGGGGCTTTCTTTGGACAA	CASSPQRGGAFF	4	2.590254168690303E-5	36	TCRBV07-09	TCRBV07	TCRBV07-09				01,03					TCRBD01,TCRBD02	TCRBD01-01,TCRBD02-01		TCRBJ01-01*01	TCRBJ01	TCRBJ01-01	01				5	2	3	5	9	11	45	57	59	63	72	4	In	VDJ
ACTCCACTCTCAAGATCCAGCCTGCAAAGCTTGAGGACTCGGCCGTGTATCTCTGTGCCAGCAGCCGATAAGGCTTTCTTTGGACAA		2	1.2951270843451515E-5	28	TCRBV11-02*02	TCRBV11	TCRBV11-02	02								TCRBD01,TCRBD02	TCRBD01-01,TCRBD02-01		TCRBJ01-01*01	TCRBJ01	TCRBJ01-01	01				5	1	2	8	4	11	53	65	66	68	72	2	Out	VDJ
ATGAATGTGAGCACCTTGGAGCTGGGGGACTCGGCCCTTTATCTTTGCGCCAGCAGCTTGGATTGGACAAAGGCTTTCTTTGGACAA	CASSLDWTKAFF	2	1.2951270843451515E-5	36	TCRBV05-01*01	TCRBV05	TCRBV05-01	01				TCRBD01-01*01	TCRBD01	TCRBD01-01	01				TCRBJ01-01*01	TCRBJ01	TCRBJ01-01	01				0	3	1	6	3	11	45	61	64	69	72	2	In	VDJ
CTGAAGATCCGGTCCACAAAGCTGGAGGACTCAGCCATGTACTTCTGTGCCAGCAGGGAGGGGACCGAGCACGCTTTCTTTGGACAA	CASREGTEHAFF	2	1.2951270843451515E-5	36	TCRBV02-01*01	TCRBV02	TCRBV02-01	01				TCRBD02-01*02	TCRBD02	TCRBD02-01	02				TCRBJ01-01*01	TCRBJ01	TCRBJ01-01	01				6	0	10	0	10	11	45	-1	56	62	72	2	In	VDJ
CTGAACATGAGCTCCTTGGAGCTGGGGGACTCAGCCCTGTACTTCTGTGCCAGCAGCGTCGGGTTCAAGCTAGCTTTCTTTGGACAA	CASSVGFKLAFF	1	6.475635421725757E-6	36	TCRBV13-01*01	TCRBV13	TCRBV13-01	01				TCRBD02-01	TCRBD02	TCRBD02-01				01,02	TCRBJ01-01*01	TCRBJ01	TCRBJ01-01	01				5	2	8	4	8	10	45	57	59	63	71	1	In	VDJ
CACATCAATTCCCTGGAGCTTGGTGACTCTGCTGTGTATTTCTGTGCCAGCAGCCAAGATACACAGGCGGGAGCTTTCTTTGGACAA	CASSQDTQAGAFF	1	6.475635421725757E-6	39	TCRBV03	TCRBV03				TCRBV03-01,TCRBV03-02						TCRBD01,TCRBD02	TCRBD01-01,TCRBD02-01		TCRBJ01-01*01	TCRBJ01	TCRBJ01-01	01				0	3	3	4	4	10	42	59	62	67	71	1	In	VDJ
ATGAGCTCCTTGGAGCTGGGGGACTCAGCCCTGTACTTCTGTGCCAGCAGCGCCGCTTTTGAGTATCTCGGAGCTTTCTTTGGACAA	CASSAAFEYLGAFF	2	1.2951270843451515E-5	42	TCRBV13-01*01	TCRBV13	TCRBV13-01	01				TCRBD02-01	TCRBD02	TCRBD02-01				01,02	TCRBJ01-01*01	TCRBJ01	TCRBJ01-01	01				5	17	8	5	0	10	39	51	68	-1	71	2	In	VDJ
CACATCAATTCCCTGGAGCTTGGTGACTCTGCTGTGTATTTCTGTGCCAGCAGCCAAGGGTACAGGGGGAGAGCTTTCTTTGGACAA	CASSQGYRGRAFF	1	6.475635421725757E-6	39	TCRBV03	TCRBV03				TCRBV03-01,TCRBV03-02		TCRBD01-01*01	TCRBD01	TCRBD01-01	01				TCRBJ01-01*01	TCRBJ01	TCRBJ01-01	01				1	3	3	1	2	10	42	58	61	69	71	1	In	VDJ
GGAGATCCAGCGCACAGAGCAGGGGGACTCGGCCATGTATCTCTGTGCCAGCAGCTTAGGGAGGGGCGCTAAGCTTTCTTTGGACAA		2	1.2951270843451515E-5	38	TCRBV07-09	TCRBV07	TCRBV07-09				01,03	TCRBD02-01*02	TCRBD02	TCRBD02-01	02				TCRBJ01-01*01	TCRBJ01	TCRBJ01-01	01				1	0	10	0	5	9	43	-1	59	65	70	2	Out	VDJ
GTGAACGCCTTGGAGCTGGACGACTCGGCCCTGTATCTCTGTGCCAGCAGCCCCCCCGACAGGGTGTTTGAAGCTTTCTTTGGACAA	CASSPPDRVFEAFF	1	6.475635421725757E-6	42	TCRBV05-04*01	TCRBV05	TCRBV05-04	01				TCRBD01-01*01	TCRBD01	TCRBD01-01	01				TCRBJ01-01*01	TCRBJ01	TCRBJ01-01	01				4	6	2	3	4	7	39	51	57	64	68	1	In	VDJ
TCCCTGATTCTGGAGTCCGCCAGCACCAACCAGACATCTATGTACCTCTGTGCCAGCAGCGGACAGTTTGAAGCTTTCTTTGGACAA	CASSGQFEAFF	2	1.2951270843451515E-5	33	TCRBV28-01*01	TCRBV28	TCRBV28-01	01				TCRBD01-01*01	TCRBD01	TCRBD01-01	01				TCRBJ01-01*01	TCRBJ01	TCRBJ01-01	01				6	1	1	5	2	7	48	59	60	66	68	2	In	VDJ
GATCCAGCCCTCAGAACCCAGGGACTCAGCTGTGTACTTCTGTGCCAGCGGGTGGGACTGCAGTCCCTTGAAGCTTTCTTTGGACAA		1	6.475635421725757E-6	41	TCRBV12	TCRBV12				TCRBV12-03,TCRBV12-04		TCRBD02-01	TCRBD02	TCRBD02-01				01,02	TCRBJ01-01*01	TCRBJ01	TCRBJ01-01	01				8	4	0	10	9	7	40	49	53	59	68	1	Out	VDJ
ATCCAGCGCACAGAGCAGGGGGACTCGGCCATGTATCTCTGTGCCAGCGCCCGAGCGGACGCCCCTATTGAAGCTTTCTTTGGACAA	CASARADAPIEAFF	2	1.2951270843451515E-5	42	TCRBV07-09	TCRBV07	TCRBV07-09				01,03	TCRBD02-01	TCRBD02	TCRBD02-01				01,02	TCRBJ01-01*01	TCRBJ01	TCRBJ01-01	01				8	5	6	5	10	7	39	48	53	58	68	2	In	VDJ
TGGAGCTTGGTGACTCTGCTGTGTATTTCTGTGCCAGCAAAAATTCCAGGGGGCGGGGACGGAACAATTGAAGCTTTCTTTGGACAA		3	1.942690626517727E-5	52	TCRBV03	TCRBV03				TCRBV03-01,TCRBV03-02		TCRBD01-01*01	TCRBD01	TCRBD01-01	01				TCRBJ01-01*01	TCRBJ01	TCRBJ01-01	01				7	7	4	0	14	7	29	39	46	54	68	3	Out	VDJ
ATTCTGGAGTCCGCCAGCACCAACCAGACATCTATGTACCTCTGTGCCAGCAGTTTATTAACAGGGCGTGAAGCTTTCTTTGGACAA	CASSLLTGREAFF	2	1.2951270843451515E-5	39	TCRBV28-01*01	TCRBV28	TCRBV28-01	01				TCRBD01-01*01	TCRBD01	TCRBD01-01	01				TCRBJ01-01*01	TCRBJ01	TCRBJ01-01	01				1	2	3	3	2	7	42	58	60	66	68	2	In	VDJ
CTCAGGCTGGAGTTGGCTGCTCCCTCCCAGACATCTGTGTACTTCTGTGCCAGCAGATCACAGGGGAGTGAAGCTTTCTTTGGACAA	CASRSQGSEAFF	1	6.475635421725757E-6	36	TCRBV06-06	TCRBV06	TCRBV06-06				01,02	TCRBD01-01*01	TCRBD01	TCRBD01-01	01				TCRBJ01-01*01	TCRBJ01	TCRBJ01-01	01				6	3	3	2	2	7	45	56	59	66	68	1	In	VDJ
ACATCGGCCCAAAAGAACCCGACAGCTTTCTATCTCTGTGCCAGTAGTCCCCGACAGGGGGTGGGCAGTGAAGCTTTCTTTGGACAA	CASSPRQGVGSEAFF	2	1.2951270843451515E-5	45	TCRBV19-01	TCRBV19	TCRBV19-01				01,02	TCRBD01-01*01	TCRBD01	TCRBD01-01	01				TCRBJ01-01*01	TCRBJ01	TCRBJ01-01	01				5	4	2	1	7	7	36	48	52	61	68	2	In	VDJ
GTCTGCCAGGCCCTCACATACCTCTCAGTACCTCTGTGCCAGCAGTGAATCCCGACAGGGGTTGTATCTGAAGCTTTCTTTGGACAA		1	6.475635421725757E-6	47	TCRBV25-01*01	TCRBV25	TCRBV25-01	01				TCRBD01-01*01	TCRBD01	TCRBD01-01	01				TCRBJ01-01*01	TCRBJ01	TCRBJ01-01	01				1	3	2	2	6	6	34	50	53	61	67	1	Out	VDJ
ACGATCCAGCGCACACAGCAGGAGGACTCGGCCGTGTATCTCTGTGCCAGCAGCCCTACGAGACTATCTGAAGCTTTCTTTGGACAA	CASSPTRLSEAFF	1	6.475635421725757E-6	39	TCRBV07-02*01	TCRBV07	TCRBV07-02	01				TCRBD02-01	TCRBD02	TCRBD02-01				01,02	TCRBJ01-01*01	TCRBJ01	TCRBJ01-01	01				5	7	2	9	1	6	42	54	61	66	67	1	In	VDJ
CGCACACAGCAGGAGGACTCGGCCGTGTATCTCTGTGCCAGCAGCTTAGCGGGGGGCAGGACGTGGGCTGAAGCTTTCTTTGGACAA	CASSLAGGRTWAEAFF	1	6.475635421725757E-6	48	TCRBV07-02*01	TCRBV07	TCRBV07-02	01								TCRBD01,TCRBD02	TCRBD01-01,TCRBD02-01		TCRBJ01-01*01	TCRBJ01	TCRBJ01-01	01				0	1	6	0	10	6	33	50	51	57	67	1	In	VDJ
CAGCGCACACAGCAGGAGGACTCCGCCGTGTATCTCTGTGCCAGCAGCACACGACAGGGGCCATCGGCTGAAGCTTTCTTTGGACAA	CASSTRQGPSAEAFF	1	6.475635421725757E-6	45	TCRBV07-08*01	TCRBV07	TCRBV07-08	01				TCRBD01-01*01	TCRBD01	TCRBD01-01	01				TCRBJ01-01*01	TCRBJ01	TCRBJ01-01	01				5	4	2	2	7	6	36	48	52	60	67	1	In	VDJ
AATTCCCTGGAGCTTGGTGACTCTGCTGTGTATTTCTGTGCCAGCAGCCAAAATGGGCAGGTCGCGGCTGAAGCTTTCTTTGGACAA	CASSQNGQVAAEAFF	1	6.475635421725757E-6	45	TCRBV03	TCRBV03				TCRBV03-01,TCRBV03-02						TCRBD01,TCRBD02	TCRBD01-01,TCRBD02-01		TCRBJ01-01*01	TCRBJ01	TCRBJ01-01	01				2	6	4	4	6	6	36	51	57	61	67	1	In	VDJ
CAGCGCACACAGCAGGAGGACTCCGCCGTGTATCTCTGTGCCAGCAGCACCGGGACAGCGCCCCCGGCTGAAGCTTTCTTTGGACAA	CASSTGTAPPAEAFF	1	6.475635421725757E-6	45	TCRBV07-08*01	TCRBV07	TCRBV07-08	01				TCRBD01-01*01	TCRBD01	TCRBD01-01	01				TCRBJ01-01*01	TCRBJ01	TCRBJ01-01	01				5	3	0	5	9	6	36	48	51	58	67	1	In	VDJ
CAGTCCACGGAGTCAGGGGACACAGCACTGTATTTCTGTGCCAGCAGCAAAGGGTACCTTAGGGTCGCTGAAGCTTTCTTTGGACAA	CASSKGYLRVAEAFF	2	1.2951270843451515E-5	45	TCRBV21-01*01	TCRBV21	TCRBV21-01	01								TCRBD01,TCRBD02	TCRBD01-01,TCRBD02-01		TCRBJ01-01*01	TCRBJ01	TCRBJ01-01	01				1	8	5	3	3	6	36	52	60	64	67	2	In	VDJ
CTTCACATCAATTCCCTGGAGCTTGGTGACTCTGCTGTGTATTTCTGTGCCAGCAGCCAACACGGCGCTGAAGCTTTCTTTGGACAA	CASSQHGAEAFF	1	6.475635421725757E-6	36	TCRBV03	TCRBV03				TCRBV03-01,TCRBV03-02						TCRBD01,TCRBD02	TCRBD01-01,TCRBD02-01		TCRBJ01-01*01	TCRBJ01	TCRBJ01-01	01				2	3	9	0	1	6	45	60	63	66	67	1	In	VDJ
CAGCGCACACAGCAGGAGGACTCCGCCGTGTATCTCTGTGCCAGCAGCTTAGGGGACAGGGGAATAGCTGAAGCTTTCTTTGGACAA	CASSLGDRGIAEAFF	1	6.475635421725757E-6	45	TCRBV07-08*01	TCRBV07	TCRBV07-08	01				TCRBD01-01*01	TCRBD01	TCRBD01-01	01				TCRBJ01-01*01	TCRBJ01	TCRBJ01-01	01				1	0	0	2	5	6	36	-1	52	62	67	1	In	VDJ
CCGGTCCACAAAGCTGGAGGACTCAGCCATGTACTTCTGTGCCAGCAGTGAAGCTTTAAGTTGGCCCCTGAAGCTTTCTTTGGACAA		2	1.2951270843451515E-5	44	TCRBV02-01*01	TCRBV02	TCRBV02-01	01				TCRBD01-01*01	TCRBD01	TCRBD01-01	01				TCRBJ01-01*01	TCRBJ01	TCRBJ01-01	01				0	8	9	0	2	6	37	54	62	65	67	2	Out	VDJ
CTGACGATCCAGCGCACACAGCAGGAGGACTCGGCCGTGTATCTCTGTGCCAGCAGCTTAGTCAACCCTGAAGCTTTCTTTGGACAA	CASSLVNPEAFF	1	6.475635421725757E-6	36	TCRBV07-02*01	TCRBV07	TCRBV07-02	01								TCRBD01,TCRBD02	TCRBD01-01,TCRBD02-01		TCRBJ01-01*01	TCRBJ01	TCRBJ01-01	01				1	3	3	7	1	6	45	61	64	66	67	1	In	VDJ
CTACACGCCCTGCAGCCAGAAGACTCAGCCCTGTATCTCTGCGCCAGCAGCCAAGTGACAGGGGGTACTGAAGCTTTCTTTGGACAA	CASSQVTGGTEAFF	1	6.475635421725757E-6	42	TCRBV04-01*01	TCRBV04	TCRBV04-01	01				TCRBD01-01*01	TCRBD01	TCRBD01-01	01				TCRBJ01-01*01	TCRBJ01	TCRBJ01-01	01				1	1	2	1	1	5	39	55	56	65	66	1	In	VDJ
ACCTTGGAGCTGGGGGACTCGGCCCTTTATCTTTGCGCCAGCAGCTTGGCTCAGGGACAGGGGCGTACTGAAGCTTTCTTTGGACAA	CASSLAQGQGRTEAFF	3	1.942690626517727E-5	48	TCRBV05-01*01	TCRBV05	TCRBV05-01	01				TCRBD01-01*01	TCRBD01	TCRBD01-01	01				TCRBJ01-01*01	TCRBJ01	TCRBJ01-01	01				0	4	0	2	3	5	33	49	53	63	66	3	In	VDJ
CTACACACCCTGCAGCCAGAAGACTCGGCCCTGTATCTCTGCGCCAGCAGCCAAGGGGAGGGTTGGACTGAAGCTTTCTTTGGACAA	CASSQGEGWTEAFF	1	6.475635421725757E-6	42	TCRBV04-03*01	TCRBV04	TCRBV04-03	01				TCRBD02-01*02	TCRBD02	TCRBD02-01	02				TCRBJ01-01*01	TCRBJ01	TCRBJ01-01	01				1	0	9	0	4	5	39	-1	55	62	66	1	In	VDJ
CTGCTGTCGGCTGCTCCCTCCCAGACATCTGTGTACTTCTGTGCCAGCAGTTACGGGACAGGGGGGACTGAAGCTTTCTTTGGACAA	CASSYGTGGTEAFF	1	6.475635421725757E-6	42	TCRBV06-05*01	TCRBV06	TCRBV06-05	01				TCRBD01-01*01	TCRBD01	TCRBD01-01	01				TCRBJ01-01*01	TCRBJ01	TCRBJ01-01	01				2	0	0	1	1	5	39	-1	54	65	66	1	In	VDJ
AACGCCTTGTTGCTGGGGGACTCGGCCCTCTATCTCTGTGCCAGCAGCTGGGATGGCGGGCGGGGGACTGAAGCTTTCTTTGGACAA	CASSWDGGRGTEAFF	1	6.475635421725757E-6	45	TCRBV05-06*01	TCRBV05	TCRBV05-06	01				TCRBD02-01*01	TCRBD02	TCRBD02-01	01				TCRBJ01-01*01	TCRBJ01	TCRBJ01-01	01				3	10	7	2	0	5	36	49	59	-1	66	1	In	VDJ
CTGAGGATCCAGCAGGTAGTGCGAGGAGATTCGGCAGCTTATTTCTGTGCCAGCTCACCAGCGGGGACTGAAGCTTTCTTTGGACAA	CASSPAGTEAFF	1	6.475635421725757E-6	36	TCRBV18-01*01	TCRBV18	TCRBV18-01	01				TCRBD02-01*01	TCRBD02	TCRBD02-01	01				TCRBJ01-01*01	TCRBJ01	TCRBJ01-01	01				2	0	7	3	0	5	45	-1	60	-1	66	1	In	VDJ
TCCACAAAGCTGGAGGACTCAGCCATGTACTTCTGTGCCAGCAGTGAGGCACGGATGTCCCAGGGGACTGAAGCTTTCTTTGGACAA	CASSEARMSQGTEAFF	2	1.2951270843451515E-5	48	TCRBV02-01*01	TCRBV02	TCRBV02-01	01				TCRBD01-01*01	TCRBD01	TCRBD01-01	01				TCRBJ01-01*01	TCRBJ01	TCRBJ01-01	01				3	13	4	2	0	5	33	47	60	-1	66	2	In	VDJ
CAGAACCCAGGGACTCAGCTGTGTACTTCTGTGCCAGCAGCCAAGACCCTCTGGGACAGGGTAGGGACTGAAGCTTTCTTTGGACAA		1	6.475635421725757E-6	52	TCRBV12	TCRBV12				TCRBV12-03,TCRBV12-04		TCRBD01-01*01	TCRBD01	TCRBD01-01	01				TCRBJ01-01*01	TCRBJ01	TCRBJ01-01	01				6	12	0	3	5	5	29	40	52	61	66	1	Out	VDJ
GTGAGCACCTTGGAGCTGGGGGACTCGGCCCTTTATCTTTGCGCCAGCAGCTTGTTCGGGGGAGGGACTGAAGCTTTCTTTGGACAA	CASSLFGGGTEAFF	2	1.2951270843451515E-5	42	TCRBV05-01*01	TCRBV05	TCRBV05-01	01				TCRBD02-01*02	TCRBD02	TCRBD02-01	02				TCRBJ01-01*01	TCRBJ01	TCRBJ01-01	01				1	5	9	0	0	5	39	54	59	-1	66	2	In	VDJ
ATCCAGCGCACACAGCAGGAGGACTCCGCCGTGTATCTCTGTGCCAGCAGCTCCAGACAGGGTCGGACTGAAGCTTTCTTTGGACAA	CASSSRQGRTEAFF	1	6.475635421725757E-6	42	TCRBV07-08*01	TCRBV07	TCRBV07-08	01				TCRBD01-01*01	TCRBD01	TCRBD01-01	01				TCRBJ01-01*01	TCRBJ01	TCRBJ01-01	01				4	3	2	3	4	5	39	52	55	62	66	1	In	VDJ
GTGAGCACCTTGGAGCTGGGGGACTCGGCCCTTTATCTTTGCGCCAGCAGCACCACAGGGGATCGGACTGAAGCTTTCTTTGGACAA	CASSTTGDRTEAFF	2	1.2951270843451515E-5	42	TCRBV05-01*01	TCRBV05	TCRBV05-01	01				TCRBD01-01*01	TCRBD01	TCRBD01-01	01				TCRBJ01-01*01	TCRBJ01	TCRBJ01-01	01				4	3	3	2	5	5	39	51	54	61	66	2	In	VDJ
GCCAGCACCAACCAGACATCTATGTACCTCTGTGCCAGCAGTTCCCCCGGGACAGGGGGCGTCAGGACTGAAGCTTTCTTTGGACAA	CASSSPGTGGVRTEAFF	2	1.2951270843451515E-5	51	TCRBV28-01*01	TCRBV28	TCRBV28-01	01				TCRBD01-01*01	TCRBD01	TCRBD01-01	01				TCRBJ01-01*01	TCRBJ01	TCRBJ01-01	01				4	5	0	0	6	5	30	43	48	60	66	2	In	VDJ
TCCCTAGAGTCTGCCATCCCCAACCAGACAGCTCTTTACTTCTGTGCCACCAGTGATGGGGGCGCGACTGAAGCTTTCTTTGGACAA	CATSDGGATEAFF	2	1.2951270843451515E-5	39	TCRBV24	TCRBV24				TCRBV24-01,TCRBV24-or09_02		TCRBD01-01*01	TCRBD01	TCRBD01-01	01				TCRBJ01-01*01	TCRBJ01	TCRBJ01-01	01				3	0	6	0	3	5	42	-1	57	63	66	2	In	VDJ
GTGACATCGGCCCAAAAGAACCCGACAGCTTTCTATCTCTGTGCCAGTAGGCAGTTTGCCGGACAGACTGAAGCTTTCTTTGGACAA	CASRQFAGQTEAFF	2	1.2951270843451515E-5	42	TCRBV19-01	TCRBV19	TCRBV19-01				01,02	TCRBD01-01*01	TCRBD01	TCRBD01-01	01				TCRBJ01-01*01	TCRBJ01	TCRBJ01-01	01				6	10	1	5	0	5	39	50	60	-1	66	2	In	VDJ
ATTCTGGAGTCCGCCAGCACCAACCAGACATCTATGTACCTCTGTGCCAGCAGTGTCGGGCCTTTCACTGAAGCTTTCTTTGGACAA	CASSVGPFTEAFF	2	1.2951270843451515E-5	39	TCRBV28-01*01	TCRBV28	TCRBV28-01	01								TCRBD01,TCRBD02	TCRBD01-01,TCRBD02-01		TCRBJ01-01*01	TCRBJ01	TCRBJ01-01	01				5	3	8	0	4	4	42	54	57	61	65	2	In	VDJ
CAGCGCACACAGCAGGAGGACTCGGCCGTGTATCTCTGTGCCAGCAGCTTAGGATTAACAGGGTTCACTGAAGCTTTCTTTGGACAA	CASSLGLTGFTEAFF	1	6.475635421725757E-6	45	TCRBV07-02*01	TCRBV07	TCRBV07-02	01				TCRBD01-01*01	TCRBD01	TCRBD01-01	01				TCRBJ01-01*01	TCRBJ01	TCRBJ01-01	01				1	5	3	3	2	4	36	52	57	63	65	1	In	VDJ
ATTCTGGAGTCCGCCAGCACCAACCAGACATCTATGTACCTCTGTGCCAGCAGGACGCAGGTTCTCACTGAAGCTTTCTTTGGACAA	CASRTQVLTEAFF	2	1.2951270843451515E-5	39	TCRBV28-01*01	TCRBV28	TCRBV28-01	01				TCRBD01-01*01	TCRBD01	TCRBD01-01	01				TCRBJ01-01*01	TCRBJ01	TCRBJ01-01	01				6	4	4	4	4	4	42	53	57	61	65	2	In	VDJ
GTGACATCGGCCCAAAAGAACCCGACAGCTTTCTATCTCTGTGCCAGTAGACGTGGGACAGGGCTCACTGAAGCTTTCTTTGGACAA	CASRRGTGLTEAFF	2	1.2951270843451515E-5	42	TCRBV19-01	TCRBV19	TCRBV19-01				01,02	TCRBD01-01*01	TCRBD01	TCRBD01-01	01				TCRBJ01-01*01	TCRBJ01	TCRBJ01-01	01				6	4	0	3	2	4	39	50	54	63	65	2	In	VDJ
AAGATCCAGCCTGCAAAGCTTGAGGACTCGGCCGTGTATCTCTGTGCCAGCAGCCCAACGGGGATCACTGAAGCTTTCTTTGGACAA	CASSPTGITEAFF	2	1.2951270843451515E-5	39	TCRBV11-02*02	TCRBV11	TCRBV11-02	02				TCRBD02-01*01	TCRBD02	TCRBD02-01	01				TCRBJ01-01*01	TCRBJ01	TCRBJ01-01	01				5	4	8	3	2	4	42	54	58	63	65	2	In	VDJ
GAATGTGAGCACCTTGGAGCTGGGGGACTCGGCCCTTTATCTTTGCGCCAGCAGCTTGAGGGGATCACTGAAGCTTTCTTTGGACAA		2	1.2951270843451515E-5	38	TCRBV05-01*01	TCRBV05	TCRBV05-01	01				TCRBD01-01*01	TCRBD01	TCRBD01-01	01				TCRBJ01-01*01	TCRBJ01	TCRBJ01-01	01				1	0	5	2	2	4	43	-1	58	63	65	2	Out	VDJ
TTGGAGCTGGACGACTCGGCCCTGTATCTCTGTGCCAGCAGCTTGGGATTGGGGGGGACAGAGATCACTGAAGCTTTCTTTGGACAA	CASSLGLGGTEITEAFF	1	6.475635421725757E-6	51	TCRBV05-04*01	TCRBV05	TCRBV05-04	01								TCRBD01,TCRBD02	TCRBD01-01,TCRBD02-01		TCRBJ01-01*01	TCRBJ01	TCRBJ01-01	01				0	8	0	5	4	4	30	46	54	61	65	1	In	VDJ
CTGCTGGGGTTGGAGTCGGCTGCTCCCTCCCAAACATCTGTGTACTTCTGTGCCAGCAGTCTTGGCACTGAAGCTTTCTTTGGACAA	CASSLGTEAFF	2	1.2951270843451515E-5	33	TCRBV06	TCRBV06				TCRBV06-02,TCRBV06-03						TCRBD01,TCRBD02	TCRBD01-01,TCRBD02-01		TCRBJ01-01*01	TCRBJ01	TCRBJ01-01	01				5	3	0	10	0	4	48	60	63	-1	65	2	In	VDJ
ACATCGGCCCAAAAGAACCCGACAGCTTTCTATCTCTGTGCCAGTAGTATAGATCTGGCAATTGGCACTGAAGCTTTCTTTGGACAA	CASSIDLAIGTEAFF	2	1.2951270843451515E-5	45	TCRBV19-01	TCRBV19	TCRBV19-01				01,02	TCRBD01-01*01	TCRBD01	TCRBD01-01	01				TCRBJ01-01*01	TCRBJ01	TCRBJ01-01	01				0	3	9	0	6	4	36	53	56	59	65	2	In	VDJ
CTGGGGTTGGAGTCGGCTGCTCCCTCCCAAACATCTGTGTACTTCTGTGCAATCTGGGGGAGTGGCACTGAAGCTTTCTTTGGACAA	CAIWGSGTEAFF	2	1.2951270843451515E-5	36	TCRBV06	TCRBV06				TCRBV06-02,TCRBV06-03						TCRBD01,TCRBD02	TCRBD01-01,TCRBD02-01		TCRBJ01-01*01	TCRBJ01	TCRBJ01-01	01				12	5	6	1	5	4	45	50	55	60	65	2	In	VDJ
GAGATGAATGTGAGCACCTTGGAGCTGGGGGACTCGGCCCTTTATCTTTGCGCCAGCAGCTTGGGCACTGAAGCTTTCTTTGGACAA	CASSLGTEAFF	4	2.590254168690303E-5	33	TCRBV05-01*01	TCRBV05	TCRBV05-01	01											TCRBJ01-01*01	TCRBJ01	TCRBJ01-01	01				0	0	0	0	1	4	48	-1	-1	64	65	4	In	VJ
ACGATCCAGCGCACACAGCAGGAGGACTCGGCCGTGTATCTCTGTGCCAGCAGCTTGACCTTGGGCACTGAAGCTTTCTTTGGACAA	CASSLTLGTEAFF	1	6.475635421725757E-6	39	TCRBV07-02*01	TCRBV07	TCRBV07-02	01								TCRBD01,TCRBD02	TCRBD01-01,TCRBD02-01		TCRBJ01-01*01	TCRBJ01	TCRBJ01-01	01				3	6	0	9	0	4	42	56	62	-1	65	1	In	VDJ
GAGTCTGCCATCCCCAACCAGACAGCTCTTTACTTCTGTGCCACCAGTGACCCTCGACAGGGGGGCACTGAAGCTTTCTTTGGACAA	CATSDPRQGGTEAFF	2	1.2951270843451515E-5	45	TCRBV24	TCRBV24				TCRBV24-01,TCRBV24-or09_02		TCRBD01-01*01	TCRBD01	TCRBD01-01	01				TCRBJ01-01*01	TCRBJ01	TCRBJ01-01	01				4	5	2	1	1	4	36	50	55	64	65	2	In	VDJ
GAGTCGCCCAGCCCCAACCAGACCTCTCTGTACTTCTGTGCCAGCAGTTTAAGGCAGGGCGGGGGCACTGAAGCTTTCTTTGGACAA	CASSLRQGGGTEAFF	2	1.2951270843451515E-5	45	TCRBV27-01*01	TCRBV27	TCRBV27-01	01				TCRBD02-01*01	TCRBD02	TCRBD02-01	01				TCRBJ01-01*01	TCRBJ01	TCRBJ01-01	01				2	7	7	2	0	4	36	51	58	-1	65	2	In	VDJ
CTCAGGCTGCTGTCGGCTGCTCCCTCCCAGACATCTGTGTACTTCTGTGCCAGCAGAACCACGGGCACTGAAGCTTTCTTTGGACAA	CASRTTGTEAFF	1	6.475635421725757E-6	36	TCRBV06-05*01	TCRBV06	TCRBV06-05	01				TCRBD02-01	TCRBD02	TCRBD02-01				01,02	TCRBJ01-01*01	TCRBJ01	TCRBJ01-01	01				6	5	8	4	0	4	45	56	61	-1	65	1	In	VDJ
GTGACATCGGCCCAAAAGAACCCGACAGCTTTCTATCTCTGTGCCAGTAGTATGGGGGGACAGGGCACTGAAGCTTTCTTTGGACAA	CASSMGGQGTEAFF	4	2.590254168690303E-5	42	TCRBV19-01	TCRBV19	TCRBV19-01				01,02	TCRBD01-01*01	TCRBD01	TCRBD01-01	01				TCRBJ01-01*01	TCRBJ01	TCRBJ01-01	01				3	3	0	3	0	4	39	53	56	-1	65	4	In	VDJ
AACGCCTTGGAGCTGGACGACTCGGCCCTGTATCTCTGTGCCAGCAGCATATGGACAGGGAAGGGCACTGAAGCTTTCTTTGGACAA	CASSIWTGKGTEAFF	1	6.475635421725757E-6	45	TCRBV05-04*01	TCRBV05	TCRBV05-04	01				TCRBD01-01*01	TCRBD01	TCRBD01-01	01				TCRBJ01-01*01	TCRBJ01	TCRBJ01-01	01				4	4	1	3	5	4	36	48	52	60	65	1	In	VDJ
CAGCGCACAGAGCAGGGGGACTCGGCCATGTATCTCTGTGCCAGCAGCTTAGGACAGGGTATCGGCACTGAAGCTTTCTTTGGACAA	CASSLGQGIGTEAFF	2	1.2951270843451515E-5	45	TCRBV07-09	TCRBV07	TCRBV07-09				01,03	TCRBD01-01*01	TCRBD01	TCRBD01-01	01				TCRBJ01-01*01	TCRBJ01	TCRBJ01-01	01				1	0	2	3	6	4	36	-1	52	59	65	2	In	VDJ
GAGTCGCCCAGCCCCAACCAGACCTCTCTGTACTTCTGTGCCAGCAGTTTATCACAGGGGGCCGGCACTGAAGCTTTCTTTGGACAA	CASSLSQGAGTEAFF	2	1.2951270843451515E-5	45	TCRBV27-01*01	TCRBV27	TCRBV27-01	01				TCRBD01-01*01	TCRBD01	TCRBD01-01	01				TCRBJ01-01*01	TCRBJ01	TCRBJ01-01	01				0	0	3	0	3	4	36	-1	53	62	65	2	In	VDJ
CTGCAGCCAGAAGACTCAGCCCTGTATCTCTGCGCCAGCAGCCAAGGAGGGATGACAGCGAAAGGCACTGAAGCTTTCTTTGGACAA	CASSQGGMTAKGTEAFF	1	6.475635421725757E-6	51	TCRBV04-01*01	TCRBV04	TCRBV04-01	01								TCRBD01,TCRBD02	TCRBD01-01,TCRBD02-01		TCRBJ01-01*01	TCRBJ01	TCRBJ01-01	01				1	7	2	5	7	4	30	46	53	58	65	1	In	VDJ
ATCCAGCAGGTAGTGCGAGGAGATTCGGCAGCTTATTTCTGTGCCAGCTCACAGGACAGGGGGCGCACTGAAGCTTTCTTTGGACAA	CASSQDRGRTEAFF	3	1.942690626517727E-5	42	TCRBV18-01*01	TCRBV18	TCRBV18-01	01				TCRBD01-01*01	TCRBD01	TCRBD01-01	01				TCRBJ01-01*01	TCRBJ01	TCRBJ01-01	01				4	1	1	0	1	4	39	52	53	64	65	3	In	VDJ
ACTGTGACATCGGCCCAAAAGAACCCGACAGCTTTCTATCTCTGTGCCAGTACCGGAGAGGGGCGCACTGAAGCTTTCTTTGGACAA	CASTGEGRTEAFF	5	3.237817710862878E-5	39	TCRBV19-01	TCRBV19	TCRBV19-01				01,02					TCRBD01,TCRBD02	TCRBD01-01,TCRBD02-01		TCRBJ01-01*01	TCRBJ01	TCRBJ01-01	01				7	6	5	2	2	4	42	52	58	63	65	5	In	VDJ
TCTGCCAGGCCCTCACATACCTCTCAGTACCTCTGTGCCAGCAGTGAGGGGACAGGGAAGTTGAGCACTGAAGCTTTCTTTGGACAA	CASSEGTGKLSTEAFF	1	6.475635421725757E-6	48	TCRBV25-01*01	TCRBV25	TCRBV25-01	01				TCRBD01-01*01	TCRBD01	TCRBD01-01	01				TCRBJ01-01*01	TCRBJ01	TCRBJ01-01	01				3	1	0	3	8	4	33	47	48	57	65	1	In	VDJ
CTGCTGTCGGCTGCTCCCTCCCAGACATCTGTGTACTTCTGTGCCAGCAGCCCAGGGGGTATGAGCACTGAAGCTTTCTTTGGACAA	CASSPGGMSTEAFF	1	6.475635421725757E-6	42	TCRBV06-05*01	TCRBV06	TCRBV06-05	01				TCRBD01-01*01	TCRBD01	TCRBD01-01	01				TCRBJ01-01*01	TCRBJ01	TCRBJ01-01	01				6	2	4	1	6	4	39	50	52	59	65	1	In	VDJ
ACGATCCAGCGCACACAGCAGGAGGACTCGGCCGTGTATCTCTGTGCCAGCAGCTTAACGGGGAGCACTGAAGCTTTCTTTGGACAA	CASSLTGSTEAFF	1	6.475635421725757E-6	39	TCRBV07-02*01	TCRBV07	TCRBV07-02	01				TCRBD02-01	TCRBD02	TCRBD02-01				01,02	TCRBJ01-01*01	TCRBJ01	TCRBJ01-01	01				2	1	8	3	2	4	42	57	58	63	65	1	In	VDJ
CAGCGCACACAGCAGGAGGACTCGGCCGTGTATCTCTGTGCCAGCAGCTCCCCATGGCAGGGGAGCACTGAAGCTTTCTTTGGACAA	CASSSPWQGSTEAFF	1	6.475635421725757E-6	45	TCRBV07-02*01	TCRBV07	TCRBV07-02	01				TCRBD01-01*01	TCRBD01	TCRBD01-01	01				TCRBJ01-01*01	TCRBJ01	TCRBJ01-01	01				4	8	4	2	2	4	36	49	57	63	65	1	In	VDJ
CAGCGCACAGAGCAGGGGGACTCGGCCATGTATCTCTGTGCCAGCAGCCGGTTGGGACAGGGGAGCACTGAAGCTTTCTTTGGACAA	CASSRLGQGSTEAFF	2	1.2951270843451515E-5	45	TCRBV07-09	TCRBV07	TCRBV07-09				01,03	TCRBD01-01*01	TCRBD01	TCRBD01-01	01				TCRBJ01-01*01	TCRBJ01	TCRBJ01-01	01				5	5	0	2	2	4	36	48	53	63	65	2	In	VDJ
ACCTTGGAGCTGGGGGACTCGGCCCTTTATCTTTGCGCCAGCAGCCCGTCGTGGGGACAAATAAGCACTGAAGCTTTCTTTGGACAA	CASSPSWGQISTEAFF	4	2.590254168690303E-5	48	TCRBV05-01*01	TCRBV05	TCRBV05-01	01				TCRBD01-01*01	TCRBD01	TCRBD01-01	01				TCRBJ01-01*01	TCRBJ01	TCRBJ01-01	01				4	8	0	6	6	4	33	45	53	59	65	4	In	VDJ
ACCAGTGCCCATCCTGAAGACAGCAGCTTCTACATCTGCAGTGCTAGGGGGCAGGGGGGTCGGTCCACTGAAGCTTTCTTTGGACAA	CSARGQGGRSTEAFF	1	6.475635421725757E-6	45	TCRBV20	TCRBV20				TCRBV20-01,TCRBV20-or09_02		TCRBD01-01*01	TCRBD01	TCRBD01-01	01				TCRBJ01-01*01	TCRBJ01	TCRBJ01-01	01				3	4	4	1	7	4	36	47	51	58	65	1	In	VDJ
AGCACCTTGGAGCTGGGGGACTCGGCCCTTTATCTTTGCGCCAGCAGCTTGATCCATGGGACAGCCACTGAAGCTTTCTTTGGACAA	CASSLIHGTATEAFF	2	1.2951270843451515E-5	45	TCRBV05-01*01	TCRBV05	TCRBV05-01	01				TCRBD01-01*01	TCRBD01	TCRBD01-01	01				TCRBJ01-01*01	TCRBJ01	TCRBJ01-01	01				1	6	0	5	1	4	36	51	57	64	65	2	In	VDJ
TCGGCTGCTCCCTCCCAGACATCTGTGTACTTCTGTGCCAGCAGTTCCTTGACAGGGGCAGGGCCCACTGAAGCTTTCTTTGGACAA	CASSSLTGAGPTEAFF	1	6.475635421725757E-6	48	TCRBV06-05*01	TCRBV06	TCRBV06-05	01				TCRBD01-01*01	TCRBD01	TCRBD01-01	01				TCRBJ01-01*01	TCRBJ01	TCRBJ01-01	01				4	4	2	2	7	4	33	46	50	58	65	1	In	VDJ
GAGTTGGCTGCTCCCTCCCAGACATCTGTGTACTTCTGTGCCAGCAGTTACTCTTCACCAACCCCCACTGAAGCTTTCTTTGGACAA	CASSYSSPTPTEAFF	1	6.475635421725757E-6	45	TCRBV06-06	TCRBV06	TCRBV06-06				01,02					TCRBD01,TCRBD02	TCRBD01-01,TCRBD02-01		TCRBJ01-01*01	TCRBJ01	TCRBJ01-01	01				0	3	3	7	7	4	36	53	56	58	65	1	In	VDJ
ACAGTGACCAGTGCCCATCCTGAAGACAGCAGCTTCTACATCTGCAGTGCTCTAAAAGCCGGGACCACTGAAGCTTTCTTTGGACAA	CSALKAGTTEAFF	1	6.475635421725757E-6	39	TCRBV20	TCRBV20				TCRBV20-01,TCRBV20-or09_02						TCRBD01,TCRBD02	TCRBD01-01,TCRBD02-01		TCRBJ01-01*01	TCRBJ01	TCRBJ01-01	01				5	9	0	7	0	4	42	51	60	-1	65	1	In	VDJ
GTGAGCACCTTGGAGCTGGGGGACTCGGCCCTTTATCTTTGCGCCAGCAGCTTGGGTGGGGGTTACACTGAAGCTTTCTTTGGACAA	CASSLGGGYTEAFF	2	1.2951270843451515E-5	42	TCRBV05-01*01	TCRBV05	TCRBV05-01	01								TCRBD01,TCRBD02	TCRBD01-01,TCRBD02-01		TCRBJ01-01*01	TCRBJ01	TCRBJ01-01	01				0	2	6	1	2	3	39	55	57	62	64	2	In	VDJ
GCCCATCCTGAAGACAGCAGCTTCTACATCTGCAGTGCTAGAGATATACTCGGGCAGGGGGCTTACACTGAAGCTTTCTTTGGACAA	CSARDILGQGAYTEAFF	1	6.475635421725757E-6	51	TCRBV20	TCRBV20				TCRBV20-01,TCRBV20-or09_02		TCRBD01-01*01	TCRBD01	TCRBD01-01	01				TCRBJ01-01*01	TCRBJ01	TCRBJ01-01	01				0	10	4	0	2	3	30	44	54	62	64	1	In	VDJ
ATCCAGCGCACAGAGCAGGGGGACTCGGCCATGTATCTCTGTGCCAGCAGCCAGGGAGCGGGGTACACTGAAGCTTTCTTTGGACAA	CASSQGAGYTEAFF	2	1.2951270843451515E-5	42	TCRBV07-09	TCRBV07	TCRBV07-09				01,03	TCRBD02-01*01	TCRBD02	TCRBD02-01	01				TCRBJ01-01*01	TCRBJ01	TCRBJ01-01	01				5	5	6	3	1	3	39	51	56	63	64	2	In	VDJ
GTGACCAGTGCCCATCCTGAAGACAGCAGCTTCTACATCTGCAGTGTTATATCCACCGGGAGGTACACTGAAGCTTTCTTTGGACAA	CSVISTGRYTEAFF	1	6.475635421725757E-6	42	TCRBV20	TCRBV20				TCRBV20-01,TCRBV20-or09_02		TCRBD02-01*02	TCRBD02	TCRBD02-01	02				TCRBJ01-01*01	TCRBJ01	TCRBJ01-01	01				7	10	8	1	1	3	39	46	56	63	64	1	In	VDJ
AATGTGAGCACCTTGGAGCTGGGGGACTCGGCCCTTTATCTTTGCGCCAGCAGCTTGGACGGATACACTGAAGCTTTCTTTGGACAA	CASSLDGYTEAFF	2	1.2951270843451515E-5	39	TCRBV05-01*01	TCRBV05	TCRBV05-01	01								TCRBD01,TCRBD02	TCRBD01-01,TCRBD02-01		TCRBJ01-01*01	TCRBJ01	TCRBJ01-01	01				0	2	1	8	1	3	42	58	60	63	64	2	In	VDJ
CAGCGCACACAGCAGGAGGACTCGGCCGTGTATCTCTGTGCCAGCAGCCTACCACAGGGGGCATACACTGAAGCTTTCTTTGGACAA	CASSLPQGAYTEAFF	1	6.475635421725757E-6	45	TCRBV07-02*01	TCRBV07	TCRBV07-02	01				TCRBD01-01*01	TCRBD01	TCRBD01-01	01				TCRBJ01-01*01	TCRBJ01	TCRBJ01-01	01				5	5	3	0	2	3	36	48	53	62	64	1	In	VDJ
TGTGAACGCCTTGTTGCTGGGGGACTCGGCCCTCTATCTCTGTGCCAGCAGCTTGGCGACGGTGACACTGAAGCTTTCTTTGGACAA		1	6.475635421725757E-6	41	TCRBV05-06*01	TCRBV05	TCRBV05-06	01								TCRBD01,TCRBD02	TCRBD01-01,TCRBD02-01		TCRBJ01-01*01	TCRBJ01	TCRBJ01-01	01				0	1	2	7	4	3	40	56	57	60	64	1	Out	VDJ
CCCTCAGAACCCAGGGACTCAGCTGTGTACTTCTGTGCCAGCAGTGCGGCACAGGGGCCTTTGGACACTGAAGCTTTCTTTGGACAA	CASSAAQGPLDTEAFF	1	6.475635421725757E-6	48	TCRBV12	TCRBV12				TCRBV12-03,TCRBV12-04		TCRBD01-01*01	TCRBD01	TCRBD01-01	01				TCRBJ01-01*01	TCRBJ01	TCRBJ01-01	01				5	5	3	2	7	3	33	45	50	57	64	1	In	VDJ
TTATTCCTTCACCTACACACCCTGCAGCCAGAAGACTCGGCCGTGTATCTCTGTGCCTCCTTGGACACTGAAGCTTTCTTTGGACAA	CASLDTEAFF	1	6.475635421725757E-6	30	TCRBV04-02*01	TCRBV04	TCRBV04-02	01								TCRBD01,TCRBD02	TCRBD01-01,TCRBD02-01		TCRBJ01-01*01	TCRBJ01	TCRBJ01-01	01				11	5	0	10	0	3	51	57	62	-1	64	1	In	VDJ
TCACTCTGGAGTCCGCTACCAGCTCCCAGACATCTGTGTACTTCTGTGCCATCAGGGGGTCGGGACACTGAAGCTTTCTTTGGACAA		2	1.2951270843451515E-5	37	TCRBV10-03*01	TCRBV10	TCRBV10-03	01								TCRBD01,TCRBD02	TCRBD01-01,TCRBD02-01		TCRBJ01-01*01	TCRBJ01	TCRBJ01-01	01				6	0	6	2	5	3	44	-1	55	59	64	2	Out	VDJ
CTGTCGGCTGCTCCCTCCCAGACATCTGTGTACTTCTGTGCCAGCAGTTACTCGGCAGACCGGGACACTGAAGCTTTCTTTGGACAA	CASSYSADRDTEAFF	1	6.475635421725757E-6	45	TCRBV06-05*01	TCRBV06	TCRBV06-05	01				TCRBD02-01	TCRBD02	TCRBD02-01				01,02	TCRBJ01-01*01	TCRBJ01	TCRBJ01-01	01				0	7	8	4	0	3	36	53	60	-1	64	1	In	VDJ
AAGATCCAGCGCACACAGCAGGAGGACTCCGCCGTGTATCTCTGTGCCAGCAGCGCCGAATCGGACACTGAAGCTTTCTTTGGACAA	CASSAESDTEAFF	6	3.885381253035454E-5	39	TCRBV07-08*01	TCRBV07	TCRBV07-08	01				TCRBD02-01	TCRBD02	TCRBD02-01				01,02	TCRBJ01-01*01	TCRBJ01	TCRBJ01-01	01				5	7	8	5	0	3	42	54	61	-1	64	6	In	VDJ
ACCTTGGAGCTGGGGGACTCGGCCCTTTATCTTTGCGCCAGCAGCTTGTCCCCGGGAAGGGCGGACACTGAAGCTTTCTTTGGACAA	CASSLSPGRADTEAFF	2	1.2951270843451515E-5	48	TCRBV05-01*01	TCRBV05	TCRBV05-01	01				TCRBD02-01*02	TCRBD02	TCRBD02-01	02				TCRBJ01-01*01	TCRBJ01	TCRBJ01-01	01				1	4	8	3	7	3	33	48	52	57	64	2	In	VDJ
AGGCTGCTGTCGGCTGCTCCCTCCCAGACATCTGTGTACTTCTGTGCCAGCAGTGTTCTGGAGGACACTGAAGCTTTCTTTGGACAA	CASSVLEDTEAFF	3	1.942690626517727E-5	39	TCRBV06-05*01	TCRBV06	TCRBV06-05	01				TCRBD02-01*02	TCRBD02	TCRBD02-01	02				TCRBJ01-01*01	TCRBJ01	TCRBJ01-01	01				5	5	10	1	0	3	42	54	59	-1	64	3	In	VDJ
AGCTCTCTGGAGCTGGGGGACTCAGCTTTGTATTTCTGTGCCAGCAGCGCCCAGGGGGGGATCGACACTGAAGCTTTCTTTGGACAA	CASSAQGGIDTEAFF	1	6.475635421725757E-6	45	TCRBV09-01	TCRBV09	TCRBV09-01				01,02					TCRBD01,TCRBD02	TCRBD01-01,TCRBD02-01		TCRBJ01-01*01	TCRBJ01	TCRBJ01-01	01				3	2	4	1	6	3	36	49	51	58	64	1	In	VDJ
ACGATCCAGCGCACAGAGCAGCGGGACTCGGCCATGTATCGCTGTGCCAGCAGCCTAGGTACAGACACTGAAGCTTTCTTTGGACAA	CASSLGTDTEAFF	2	1.2951270843451515E-5	39	TCRBV07-06*01	TCRBV07	TCRBV07-06	01				TCRBD01-01*01	TCRBD01	TCRBD01-01	01				TCRBJ01-01*01	TCRBJ01	TCRBJ01-01	01				1	2	3	5	0	3	42	58	60	-1	64	2	In	VDJ
ATCCGGTCCACAAAGCTGGAGGACTCAGCCATGTACTTCTGTGCCAGCAATCAGGACAGGGAAGACACTGAAGCTTTCTTTGGACAA	CASNQDREDTEAFF	2	1.2951270843451515E-5	42	TCRBV02-01*01	TCRBV02	TCRBV02-01	01				TCRBD01-01*01	TCRBD01	TCRBD01-01	01				TCRBJ01-01*01	TCRBJ01	TCRBJ01-01	01				7	4	1	3	3	3	39	49	53	61	64	2	In	VDJ
TCAGAACCCAGGGACTCAGCTGTGTACTTCTGTGCCAGCAGTTTAAGGCAGACCAGTACTTCGCACACTGAAGCTTTCTTTGGACAA	CASSLRQTSTSHTEAFF	1	6.475635421725757E-6	51	TCRBV12	TCRBV12				TCRBV12-03,TCRBV12-04						TCRBD01,TCRBD02	TCRBD01-01,TCRBD02-01		TCRBJ01-01*01	TCRBJ01	TCRBJ01-01	01				2	5	2	7	11	3	30	45	50	53	64	1	In	VDJ
CTGGAGCTTGGTGACTCTGCTGTGTATTTCTGTGCCAGCAGCCCATATGGGGGACAGGGCTCGCACACTGAAGCTTTCTTTGGACAA	CASSPYGGQGSHTEAFF	1	6.475635421725757E-6	51	TCRBV03	TCRBV03				TCRBV03-01,TCRBV03-02		TCRBD01-01*01	TCRBD01	TCRBD01-01	01				TCRBJ01-01*01	TCRBJ01	TCRBJ01-01	01				4	7	0	3	5	3	30	43	50	59	64	1	In	VDJ
ATTCCCTGGAGCTTGGTGACTCTGCTGTGTATTTCTGTGCCAGCAGCCAAGCGGGGACCCCCGCACACTGAAGCTTTCTTTGGACAA		1	6.475635421725757E-6	46	TCRBV03	TCRBV03				TCRBV03-01,TCRBV03-02						TCRBD01,TCRBD02	TCRBD01-01,TCRBD02-01		TCRBJ01-01*01	TCRBJ01	TCRBJ01-01	01				1	2	0	7	6	3	35	51	53	58	64	1	Out	VDJ
TCCGGTCCACAAAGCTGGAGGACTCAGCCATGTACTTCTGTGCCAGCACCAACTGGGGTCTACCACACTGAAGCTTTCTTTGGACAA		2	1.2951270843451515E-5	43	TCRBV02-01*01	TCRBV02	TCRBV02-01	01								TCRBD01,TCRBD02	TCRBD01-01,TCRBD02-01		TCRBJ01-01*01	TCRBJ01	TCRBJ01-01	01				7	6	6	2	6	3	38	48	54	58	64	2	Out	VDJ
AGCAACATGAGCCCTGAAGACAGCAGCATATATCTCTGCAGGCCCAAATGGACGGGGAGGTTTAACACTGAAGCTTTCTTTGGACAA	CRPKWTGRFNTEAFF	1	6.475635421725757E-6	45	TCRBV29-01*01	TCRBV29	TCRBV29-01	01				TCRBD02-01*02	TCRBD02	TCRBD02-01	02				TCRBJ01-01*01	TCRBJ01	TCRBJ01-01	01				9	13	9	1	3	2	36	41	54	60	63	1	In	VDJ
CCTGCAGAACTGGAGGATTCTGGAGTTTATTTCTGTGCCAGCAGCCAAGCGAAAGGAGTTTTGAACACTGAAGCTTTCTTTGGACAA	CASSQAKGVLNTEAFF	3	1.942690626517727E-5	48	TCRBV14-01*01	TCRBV14	TCRBV14-01	01				TCRBD02-01*02	TCRBD02	TCRBD02-01	02				TCRBJ01-01*01	TCRBJ01	TCRBJ01-01	01				1	5	10	2	3	0	33	49	54	58	61	3	In	VDJ
TCTCTGGAGCTGGGGGACTCAGCTTTGTATTTCTGTGCCAGCAGCGGGGGACAGGGGGTCTTGAACACTGAAGCTTTCTTTGGACAA	CASSGGQGVLNTEAFF	1	6.475635421725757E-6	48	TCRBV09-01	TCRBV09	TCRBV09-01				01,02	TCRBD01-01*01	TCRBD01	TCRBD01-01	01				TCRBJ01-01*01	TCRBJ01	TCRBJ01-01	01				3	1	0	1	3	0	33	46	47	58	61	1	In	VDJ
CTGGAGTCTGCTGCCTCCTCCCAGACATCTGTATATTTCTGCGCCAGCAACGGGGGACCCTTGAACACTGAAGCTTTCTTTGGACAA	CASNGGPLNTEAFF	3	1.942690626517727E-5	42	TCRBV10-01	TCRBV10	TCRBV10-01				01,02	TCRBD02-01*01	TCRBD02	TCRBD02-01	01				TCRBJ01-01*01	TCRBJ01	TCRBJ01-01	01				7	1	8	2	5	0	39	49	50	56	61	3	In	VDJ
ATCAATTCCCTGGAGCTTGGTGACTCTGCTGTGTATTTCTGTGCCAGCAGCCAAGAGAGATTGAACACTGAAGCTTTCTTTGGACAA	CASSQERLNTEAFF	7	4.5329447952080295E-5	42	TCRBV03	TCRBV03				TCRBV03-01,TCRBV03-02		TCRBD02-01*02	TCRBD02	TCRBD02-01	02				TCRBJ01-01*01	TCRBJ01	TCRBJ01-01	01				0	0	11	2	2	0	39	-1	56	59	61	7	In	VDJ
CTGCTGTCGGCTGCTCCCTCCCAGACATCTGTGTACTTCTGTGCCAGCAGGGCCGACAGATTGAACACTGAAGCTTTCTTTGGACAA	CASRADRLNTEAFF	4	2.590254168690303E-5	42	TCRBV06-05*01	TCRBV06	TCRBV06-05	01				TCRBD01-01*01	TCRBD01	TCRBD01-01	01				TCRBJ01-01*01	TCRBJ01	TCRBJ01-01	01				6	4	2	5	2	0	39	50	54	59	61	4	In	VDJ
CAGCAGGTAGTGCGAGGAGATTCGGCAGCTTATTTCTGTGCCAGCTCACCAGGGAGGGTGGTGAACACTGAAGCTTTCTTTGGACAA	CASSPGRVVNTEAFF	1	6.475635421725757E-6	45	TCRBV18-01*01	TCRBV18	TCRBV18-01	01				TCRBD02-01*02	TCRBD02	TCRBD02-01	02				TCRBJ01-01*01	TCRBJ01	TCRBJ01-01	01				2	0	9	0	3	0	36	-1	51	58	61	1	In	VDJ
TCGGCTGCTCCCTCCCAGACATCTGTGTACTTCTGTGCCAGCAGTTACTCGGACAGGGGGGTGAACACTGAAGCTTTCTTTGGACAA	CASSYSDRGVNTEAFF	1	6.475635421725757E-6	48	TCRBV06-05*01	TCRBV06	TCRBV06-05	01				TCRBD01-01*01	TCRBD01	TCRBD01-01	01				TCRBJ01-01*01	TCRBJ01	TCRBJ01-01	01				0	0	1	1	1	0	33	-1	50	60	61	1	In	VDJ
GCCTTGGAGCTGGACGACTCGGCCCTGTATCTCTGTGCCAGCAGCTTGGAACCGGATGGAGTGAACACTGAAGCTTTCTTTGGACAA	CASSLEPDGVNTEAFF	1	6.475635421725757E-6	48	TCRBV05-04*01	TCRBV05	TCRBV05-04	01				TCRBD02-01*02	TCRBD02	TCRBD02-01	02				TCRBJ01-01*01	TCRBJ01	TCRBJ01-01	01				0	8	10	2	0	0	33	49	57	-1	61	1	In	VDJ
TCCAGCAGGTAGTGCGAGGAGATTCGGCAGCTTATTTCTGTGCCAGCTCACCATAATATTCTGAACACTGAAGCTTTCTTTGGACAA		1	6.475635421725757E-6	43	TCRBV18-01*01	TCRBV18	TCRBV18-01	01				TCRBD02-01	TCRBD02	TCRBD02-01				01,02	TCRBJ01-01*01	TCRBJ01	TCRBJ01-01	01				2	0	5	9	6	0	38	-1	53	55	61	1	Out	VDJ
GAGTCGGCTGCTCCCTCCCAGACATCTGTGTACTTCTGTGCCAGCAGTGAGAGGGTAGATCTGAACACTGAAGCTTTCTTTGGACAA	CASSERVDLNTEAFF	2	1.2951270843451515E-5	45	TCRBV06-01*01	TCRBV06	TCRBV06-01	01				TCRBD02-01*02	TCRBD02	TCRBD02-01	02				TCRBJ01-01*01	TCRBJ01	TCRBJ01-01	01				3	0	11	0	6	0	36	-1	50	55	61	2	In	VDJ
TCGGCTGCTCCCTCCCAGACATCTGTGTACTTCTGTGCCAGCAGTTCAAATCCGGGACGGCTGAACACTGAAGCTTTCTTTGGACAA	CASSSNPGRLNTEAFF	3	1.942690626517727E-5	48	TCRBV06-05*01	TCRBV06	TCRBV06-05	01								TCRBD01,TCRBD02	TCRBD01-01,TCRBD02-01		TCRBJ01-01*01	TCRBJ01	TCRBJ01-01	01				4	7	0	7	3	0	33	46	53	58	61	3	In	VDJ
TTGGAGCTGGGGGACTCGGCCCTTTATCTTTGCGCCAGCAGCTTGGTGAAGACAGGGTCGCTGAACACTGAAGCTTTCTTTGGACAA	CASSLVKTGSLNTEAFF	2	1.2951270843451515E-5	51	TCRBV05-01*01	TCRBV05	TCRBV05-01	01				TCRBD01-01*01	TCRBD01	TCRBD01-01	01				TCRBJ01-01*01	TCRBJ01	TCRBJ01-01	01				0	4	2	3	4	0	30	46	50	57	61	2	In	VDJ
CAGCCTGCAGAGCTTGGGGACTCGGCCATGTATCTCTGTGCCAGCAGCTTAGTCGGTACGCTGAACACTGAAGCTTTCTTTGGACAA	CASSLVGTLNTEAFF	2	1.2951270843451515E-5	45	TCRBV11-01*01	TCRBV11	TCRBV11-01	01				TCRBD02-01	TCRBD02	TCRBD02-01				01,02	TCRBJ01-01*01	TCRBJ01	TCRBJ01-01	01				1	1	8	5	5	0	36	52	53	56	61	2	In	VDJ
GTGCGAGGAGATTCGGCAGCTTATTTCTGTGCCAGCTCACCCCGATCCACATGGTTTGCCCTGAACACTGAAGCTTTCTTTGGACAA	CASSPRSTWFALNTEAFF	3	1.942690626517727E-5	54	TCRBV18-01*01	TCRBV18	TCRBV18-01	01				TCRBD01-01*01	TCRBD01	TCRBD01-01	01				TCRBJ01-01*01	TCRBJ01	TCRBJ01-01	01				3	7	3	6	10	0	27	41	48	51	61	3	In	VDJ
ATCCAGCGCACAGAGCAGCGGGACTCGGCCATGTATCGCTGTGCCAGCAGCTCCTACGACCTGAACACTGAAGCTTTCTTTGGACAA	CASSSYDLNTEAFF	2	1.2951270843451515E-5	42	TCRBV07-06*01	TCRBV07	TCRBV07-06	01								TCRBD01,TCRBD02	TCRBD01-01,TCRBD02-01		TCRBJ01-01*01	TCRBJ01	TCRBJ01-01	01				4	5	2	7	1	0	39	52	57	60	61	2	In	VDJ
GACATCCGCTCACCAGGCCTGGGGGACGCAGCCATGTACCTGTGTGCCACCAGCAGAGAACTGAACACTGAAGCTTTCTTTGGACAA	CATSRELNTEAFF	1	6.475635421725757E-6	39	TCRBV15-01*01	TCRBV15	TCRBV15-01	01								TCRBD01,TCRBD02	TCRBD01-01,TCRBD02-01		TCRBJ01-01*01	TCRBJ01	TCRBJ01-01	01				0	0	3	7	0	0	42	-1	59	-1	61	1	In	VDJ
TCCGCCAGCACCAACCAGACATCTATGTACCTCTGTGCCAGCAGCCAGGGACAGGGTGATATGAACACTGAAGCTTTCTTTGGACAA	CASSQGQGDMNTEAFF	2	1.2951270843451515E-5	48	TCRBV28-01*01	TCRBV28	TCRBV28-01	01				TCRBD01-01*01	TCRBD01	TCRBD01-01	01				TCRBJ01-01*01	TCRBJ01	TCRBJ01-01	01				6	3	0	3	5	0	33	44	47	56	61	2	In	VDJ
CACGCCCTGCAGCCAGAAGACTCAGCCCTGTATCTCTGCGCCAGCAGCCAAAAGGGGGGGATGAACACTGAAGCTTTCTTTGGACAA	CASSQKGGMNTEAFF	2	1.2951270843451515E-5	45	TCRBV04-01*01	TCRBV04	TCRBV04-01	01				TCRBD02-01*01	TCRBD02	TCRBD02-01	01				TCRBJ01-01*01	TCRBJ01	TCRBJ01-01	01				2	2	9	0	1	0	36	51	53	60	61	2	In	VDJ
CCCAAAAGAACCCGACAGCTTTCTATCTCTGTGCCAGTAGTTTAGGGAGGGGGCCGGAGGATGAACACTGAAGCTTTCTTTGGACAA		9	5.8280718795531814E-5	52	TCRBV19-01	TCRBV19	TCRBV19-01				01,02	TCRBD01-01*01	TCRBD01	TCRBD01-01	01				TCRBJ01-01*01	TCRBJ01	TCRBJ01-01	01				1	2	5	0	7	0	29	45	47	54	61	9	Out	VDJ
CAGCGCACAGAGCAGGGGGACTCGGCCATGTATCTCTGTGCCAGCAGCTTCTCGGTAAGGATGAACACTGAAGCTTTCTTTGGACAA	CASSFSVRMNTEAFF	2	1.2951270843451515E-5	45	TCRBV07-09	TCRBV07	TCRBV07-09				01,03					TCRBD01,TCRBD02	TCRBD01-01,TCRBD02-01		TCRBJ01-01*01	TCRBJ01	TCRBJ01-01	01				3	8	1	8	0	0	36	50	58	-1	61	2	In	VDJ
ACCCTGCAGCCAGAAGACTCGGCCCTGTATCTCTGTGCCAGCAGCCAAGATCCTTTTCCGATGAACACTGAAGCTTTCTTTGGACAA	CASSQDPFPMNTEAFF	1	6.475635421725757E-6	48	TCRBV04-02*01	TCRBV04	TCRBV04-02	01								TCRBD01,TCRBD02	TCRBD01-01,TCRBD02-01		TCRBJ01-01*01	TCRBJ01	TCRBJ01-01	01				0	9	2	8	0	0	33	50	59	-1	61	1	In	VDJ
AAGATCCAGCCCTCAGAACCCAGGGACTCAGCTGTGTACTTCTGTGCCAGCAAGGGGCAGATGAACACTGAAGCTTTCTTTGGACAA	CASKGQMNTEAFF	1	6.475635421725757E-6	39	TCRBV12	TCRBV12				TCRBV12-03,TCRBV12-04		TCRBD01-01*01	TCRBD01	TCRBD01-01	01				TCRBJ01-01*01	TCRBJ01	TCRBJ01-01	01				7	0	5	2	4	0	42	-1	52	57	61	1	In	VDJ
TCTCTGGAGCTGGAGGACTCAGCCATGTACTTCTGTGCCAGCAGCCAAGGACAGACTAAGATGAACACTGAAGCTTTCTTTGGACAA	CASSQGQTKMNTEAFF	5	3.237817710862878E-5	48	TCRBV02-01*01	TCRBV02	TCRBV02-01	01				TCRBD01-01*01	TCRBD01	TCRBD01-01	01				TCRBJ01-01*01	TCRBJ01	TCRBJ01-01	01				6	4	1	5	7	0	33	44	48	54	61	5	In	VDJ
GTGACCAGTGCCCATCCTGAAGACAGCAGCTTCTACATCTGCAGTGCCAACCAACCACCCATGAACACTGAAGCTTTCTTTGGACAA	CSANQPPMNTEAFF	5	3.237817710862878E-5	42	TCRBV20	TCRBV20				TCRBV20-01,TCRBV20-or09_02						TCRBD01,TCRBD02	TCRBD01-01,TCRBD02-01		TCRBJ01-01*01	TCRBJ01	TCRBJ01-01	01				6	2	3	7	10	0	39	47	49	51	61	5	In	VDJ
GCACAGAGCAGGGGGACTCGGCCATGTATCTCTGTGCCAGCAGCCACTGGACAGGGCACCATGAACACTGAAGCTTTCTTTGGACAA		2	1.2951270843451515E-5	49	TCRBV07-09	TCRBV07	TCRBV07-09				01,03	TCRBD01-01*01	TCRBD01	TCRBD01-01	01				TCRBJ01-01*01	TCRBJ01	TCRBJ01-01	01				5	4	1	3	5	0	32	44	48	56	61	2	Out	VDJ
ATCCGGTCCACAAAGCTGGAGGACTCAGCCATGTACTTCTGTGCCAGCAGCCCCGACACCATGAACACTGAAGCTTTCTTTGGACAA	CASSPDTMNTEAFF	2	1.2951270843451515E-5	42	TCRBV02-01*01	TCRBV02	TCRBV02-01	01				TCRBD01-01*01	TCRBD01	TCRBD01-01	01				TCRBJ01-01*01	TCRBJ01	TCRBJ01-01	01				6	4	2	6	3	0	39	50	54	58	61	2	In	VDJ
CTGGAGTCCGCTACCAGCTCCCAGACATCTGTGTACTTCTGTGCCATCAGTGATCAGGGAATGAACACTGAAGCTTTCTTTGGACAA	CAISDQGMNTEAFF	2	1.2951270843451515E-5	42	TCRBV10-03*01	TCRBV10	TCRBV10-03	01				TCRBD01-01*01	TCRBD01	TCRBD01-01	01				TCRBJ01-01*01	TCRBJ01	TCRBJ01-01	01				3	1	4	3	2	0	39	53	54	59	61	2	In	VDJ
CCTGTCCTCAGAACCGGGAGACACGGCACTGTATCTCTGCGCCAGCAGTCAATCGGATCAATGAACACTGAAGCTTTCTTTGGACAA		1	6.475635421725757E-6	44	TCRBV23-01*01	TCRBV23	TCRBV23-01	01								TCRBD01,TCRBD02	TCRBD01-01,TCRBD02-01		TCRBJ01-01*01	TCRBJ01	TCRBJ01-01	01				0	0	1	8	4	0	37	-1	54	57	61	1	Out	VDJ
ATCCTGGAGTCGCCCAGCCCCAACCAGACCTCTCTGTACTTCTGTGCCAGCAGATGGACAATGAACACTGAAGCTTTCTTTGGACAA	CASRWTMNTEAFF	2	1.2951270843451515E-5	39	TCRBV27-01*01	TCRBV27	TCRBV27-01	01				TCRBD01-01*01	TCRBD01	TCRBD01-01	01				TCRBJ01-01*01	TCRBJ01	TCRBJ01-01	01				6	2	1	6	1	0	42	53	55	60	61	2	In	VDJ
AACGCCTTGGAGCTGGACGACTCGGCCCTGTATCTCTGTGCCAGCAGCTCGGGGGTGGGGTGGAACACTGAAGCTTTCTTTGGACAA	CASSSGVGWNTEAFF	3	1.942690626517727E-5	45	TCRBV05-04*01	TCRBV05	TCRBV05-04	01				TCRBD02-01*01	TCRBD02	TCRBD02-01	01				TCRBJ01-01*01	TCRBJ01	TCRBJ01-01	01				3	0	8	2	7	1	36	-1	49	55	62	3	In	VDJ
CAGGGGGACTCGGCCATGTATCTCTGTGCCAGCAGCTTAGCGGTGGGGAGGACAGGGATCTGGAACACTGAAGCTTTCTTTGGACAA	CASSLAVGRTGIWNTEAFF	2	1.2951270843451515E-5	57	TCRBV07-09	TCRBV07	TCRBV07-09				01,03	TCRBD01-01*01	TCRBD01	TCRBD01-01	01				TCRBJ01-01*01	TCRBJ01	TCRBJ01-01	01				0	8	1	3	5	1	24	41	49	57	62	2	In	VDJ
ATGAGCCCTGAAGACAGCAGCATATATCTCTGCAGCGTGGGGCGGGGAGGACAGGGAGGATGGAACACTGAAGCTTTCTTTGGACAA	CSVGRGGQGGWNTEAFF	1	6.475635421725757E-6	51	TCRBV29-01*01	TCRBV29	TCRBV29-01	01				TCRBD01-01*01	TCRBD01	TCRBD01-01	01				TCRBJ01-01*01	TCRBJ01	TCRBJ01-01	01				6	10	1	3	6	1	30	38	48	56	62	1	In	VDJ
GTTGGAGTCGGCTGCTCCCTCCCAAACATCTGTGTACTTCTGTGCCAGAACAGACAGTAATGGAACACTGAAGCTTTCTTTGGACAA		2	1.2951270843451515E-5	41	TCRBV06	TCRBV06				TCRBV06-02,TCRBV06-03		TCRBD01-01*01	TCRBD01	TCRBD01-01	01				TCRBJ01-01*01	TCRBJ01	TCRBJ01-01	01				9	4	2	5	5	1	40	48	52	57	62	2	Out	VDJ
CTGTCGGCTGCTCCCTCCCAGACATCTGTGTACTTCTGTGCCAGCAGTTACTCGGTGGTTGGGAACACTGAAGCTTTCTTTGGACAA	CASSYSVVGNTEAFF	1	6.475635421725757E-6	45	TCRBV06-05*01	TCRBV06	TCRBV06-05	01								TCRBD01,TCRBD02	TCRBD01-01,TCRBD02-01		TCRBJ01-01*01	TCRBJ01	TCRBJ01-01	01				0	0	0	10	7	1	36	-1	53	55	62	1	In	VDJ
CACACCCTGCAGCCAGAAGACTCGGCCCTGTATCTCTGTGCCAGCAGCCAAGATGGATTGGGGAACACTGAAGCTTTCTTTGGACAA	CASSQDGLGNTEAFF	2	1.2951270843451515E-5	45	TCRBV04-02*01	TCRBV04	TCRBV04-02	01								TCRBD01,TCRBD02	TCRBD01-01,TCRBD02-01		TCRBJ01-01*01	TCRBJ01	TCRBJ01-01	01				0	6	0	9	0	1	36	53	59	-1	62	2	In	VDJ
ACATCGGCCCAAAAGAACCCGACAGCTTTCTATCTCTGTGCCAGTAGTATATCCCAGCTGGGGAACACTGAAGCTTTCTTTGGACAA	CASSISQLGNTEAFF	2	1.2951270843451515E-5	45	TCRBV19-01	TCRBV19	TCRBV19-01				01,02					TCRBD01,TCRBD02	TCRBD01-01,TCRBD02-01		TCRBJ01-01*01	TCRBJ01	TCRBJ01-01	01				2	8	0	9	0	1	36	51	59	-1	62	2	In	VDJ
CAAAAGAACCCGACAGCTTTCTATCTCTGTGCCAGTAGTATAATTCTGCAGGGGCGGATGGGGAACACTGAAGCTTTCTTTGGACAA	CASSIILQGRMGNTEAFF	2	1.2951270843451515E-5	54	TCRBV19-01	TCRBV19	TCRBV19-01				01,02	TCRBD01-01*01	TCRBD01	TCRBD01-01	01				TCRBJ01-01*01	TCRBJ01	TCRBJ01-01	01				2	6	4	2	8	1	27	42	48	54	62	2	In	VDJ
GTGACCAGTGCCCATCCTGAAGACAGCAGCTTCTACATCTGCAGTGCCATCTCATCGGGGGGGAACACTGAAGCTTTCTTTGGACAA	CSAISSGGNTEAFF	1	6.475635421725757E-6	42	TCRBV20	TCRBV20				TCRBV20-01,TCRBV20-or09_02		TCRBD02-01*01	TCRBD02	TCRBD02-01	01				TCRBJ01-01*01	TCRBJ01	TCRBJ01-01	01				6	8	8	1	0	1	39	47	55	-1	62	1	In	VDJ
ATCCAGCAGGTAGTGCGAGGAGATTCGGCAGCTTATTTCTGTGCCAGCTCACCCGGGCAGGGGAACACTGAAGCTTTCTTTGGACAA	CASSPGQGNTEAFF	1	6.475635421725757E-6	42	TCRBV18-01*01	TCRBV18	TCRBV18-01	01				TCRBD01-01*01	TCRBD01	TCRBD01-01	01				TCRBJ01-01*01	TCRBJ01	TCRBJ01-01	01				3	4	4	3	0	1	39	53	57	-1	62	1	In	VDJ
ATCAATTCCCTGGAGCTTGGTGACTCTGCTGTGTATTTCTGTGCCAGCAGCCAGCCCCAGGGGAACACTGAAGCTTTCTTTGGACAA	CASSQPQGNTEAFF	1	6.475635421725757E-6	42	TCRBV03	TCRBV03				TCRBV03-01,TCRBV03-02		TCRBD01-01*01	TCRBD01	TCRBD01-01	01				TCRBJ01-01*01	TCRBJ01	TCRBJ01-01	01				3	4	4	3	0	1	39	53	57	-1	62	1	In	VDJ
GTGACATCGGCCCAAAAGAACCCGACAGCTTTCTATCTCTGTGCCAGTAGCTTCGGACAGGGGAACACTGAAGCTTTCTTTGGACAA	CASSFGQGNTEAFF	2	1.2951270843451515E-5	42	TCRBV19-01	TCRBV19	TCRBV19-01				01,02	TCRBD01-01*01	TCRBD01	TCRBD01-01	01				TCRBJ01-01*01	TCRBJ01	TCRBJ01-01	01				6	4	1	3	0	1	39	50	54	-1	62	2	In	VDJ
GTGAGCACCTTGGAGCTGGGGGACTCGGCCCTTTATCTTTGCGCCAGCAGCGCTTCGGTCGGGAACACTGAAGCTTTCTTTGGACAA	CASSASVGNTEAFF	2	1.2951270843451515E-5	42	TCRBV05-01*01	TCRBV05	TCRBV05-01	01				TCRBD02-01	TCRBD02	TCRBD02-01				01,02	TCRBJ01-01*01	TCRBJ01	TCRBJ01-01	01				4	4	8	5	4	1	39	51	55	58	62	2	In	VDJ
CCCTCAGAACCCAGGGACTCAGCTGTGTACTTCTGTGCCAGCAGTGGCGCAGGGAGGTCCGGGAACACTGAAGCTTTCTTTGGACAA	CASSGAGRSGNTEAFF	1	6.475635421725757E-6	48	TCRBV12	TCRBV12				TCRBV12-03,TCRBV12-04		TCRBD02-01*02	TCRBD02	TCRBD02-01	02				TCRBJ01-01*01	TCRBJ01	TCRBJ01-01	01				5	6	9	1	5	1	33	45	51	57	62	1	In	VDJ
CCGCCAGCACCAACCAGACATCTATGTACCTCTGTGCCAGCATCCCTTCCAGGGGGCGCCGGGAACACTGAAGCTTTCTTTGGACAA		2	1.2951270843451515E-5	49	TCRBV28-01*01	TCRBV28	TCRBV28-01	01				TCRBD01-01*01	TCRBD01	TCRBD01-01	01				TCRBJ01-01*01	TCRBJ01	TCRBJ01-01	01				7	7	4	0	5	1	32	42	49	57	62	2	Out	VDJ
CTGGAGTCCGCTACCAGCTCCCAGACATCTGTGTACTTCTGTGCCATCAGTGAGTCGGGAGGGAACACTGAAGCTTTCTTTGGACAA	CAISESGGNTEAFF	2	1.2951270843451515E-5	42	TCRBV10-03*01	TCRBV10	TCRBV10-03	01				TCRBD02-01*02	TCRBD02	TCRBD02-01	02				TCRBJ01-01*01	TCRBJ01	TCRBJ01-01	01				0	0	9	1	0	1	39	-1	56	-1	62	2	In	VDJ
CAGGCTGGAGTTGGCTGCTCCCTCCCAGACATCTGTGTACTTCTGTGCCAGCACCCCACAGGGAACACTGAAGCTTTCTTTGGACAA		1	6.475635421725757E-6	38	TCRBV06-06	TCRBV06	TCRBV06-06				01,02	TCRBD01-01*01	TCRBD01	TCRBD01-01	01				TCRBJ01-01*01	TCRBJ01	TCRBJ01-01	01				7	4	3	4	0	1	43	53	57	-1	62	1	Out	VDJ
CAGCCTGCAGAACTGGAGGATTCTGGAGTTTATTTCTGTGCCAGCAGCCAAGGGACGGGGCGGAACACTGAAGCTTTCTTTGGACAA	CASSQGTGRNTEAFF	1	6.475635421725757E-6	45	TCRBV14-01*01	TCRBV14	TCRBV14-01	01								TCRBD01,TCRBD02	TCRBD01-01,TCRBD02-01		TCRBJ01-01*01	TCRBJ01	TCRBJ01-01	01				1	4	7	0	1	1	36	52	56	61	62	1	In	VDJ
CCCTCAGAACCCAGGGACTCAGCTGTGTACTTCTGTGCCAGCAGTCTGGGACAGGGAAATAGGAACACTGAAGCTTTCTTTGGACAA	CASSLGQGNRNTEAFF	1	6.475635421725757E-6	48	TCRBV12	TCRBV12				TCRBV12-03,TCRBV12-04		TCRBD01-01*01	TCRBD01	TCRBD01-01	01				TCRBJ01-01*01	TCRBJ01	TCRBJ01-01	01				5	2	0	3	6	1	33	45	47	56	62	1	In	VDJ
CAGCGCACACAGCAGGAGGACTCGGCCGTGTATCTCTGTGCCAGCAGCTTACGGGGACAGAGGAACACTGAAGCTTTCTTTGGACAA	CASSLRGQRNTEAFF	1	6.475635421725757E-6	45	TCRBV07-02*01	TCRBV07	TCRBV07-02	01				TCRBD01-01*01	TCRBD01	TCRBD01-01	01				TCRBJ01-01*01	TCRBJ01	TCRBJ01-01	01				2	2	0	5	2	1	36	51	53	60	62	1	In	VDJ
ATCCAGCAGGTAGTGCGAGGAGATTCGGCAGCTTATTTCTGTGCCAGCTCACCACCGCTCAGGAACACTGAAGCTTTCTTTGGACAA	CASSPPLRNTEAFF	1	6.475635421725757E-6	42	TCRBV18-01*01	TCRBV18	TCRBV18-01	01				TCRBD01-01*01	TCRBD01	TCRBD01-01	01				TCRBJ01-01*01	TCRBJ01	TCRBJ01-01	01				0	3	4	5	0	1	39	56	59	-1	62	1	In	VDJ
CGCACACAGCAGGAGGACTCGGCCGTGTATCTCTGTGCCAGCAGCTTAGCGGGCGCGGACAGGAACACTGAAGCTTTCTTTGGACAA	CASSLAGADRNTEAFF	1	6.475635421725757E-6	48	TCRBV07-02*01	TCRBV07	TCRBV07-02	01				TCRBD01-01*01	TCRBD01	TCRBD01-01	01				TCRBJ01-01*01	TCRBJ01	TCRBJ01-01	01				0	6	1	5	0	1	33	50	56	-1	62	1	In	VDJ
CCAGCGCACACAGCAGGAGGACTCCGCCGTGTATCTCTGTGCCAGCAGCCACCGACGACGGCGAACACTGAAGCTTTCTTTGGACAA		1	6.475635421725757E-6	44	TCRBV07-08*01	TCRBV07	TCRBV07-08	01								TCRBD01,TCRBD02	TCRBD01-01,TCRBD02-01		TCRBJ01-01*01	TCRBJ01	TCRBJ01-01	01				5	4	2	7	6	1	37	49	53	56	62	1	Out	VDJ
GTGAGCACCTTGGAGCTGGGGGACTCGGCCCTTTATCTTTGCGCCAGCAGCGTGGGACAGGCGAACACTGAAGCTTTCTTTGGACAA	CASSVGQANTEAFF	2	1.2951270843451515E-5	42	TCRBV05-01*01	TCRBV05	TCRBV05-01	01				TCRBD01-01*01	TCRBD01	TCRBD01-01	01				TCRBJ01-01*01	TCRBJ01	TCRBJ01-01	01				0	0	2	4	1	1	39	-1	55	61	62	2	In	VDJ
ACATCGGCCCAAAAGAACCCGACAGCTTTCTATCTCTGTGCCAGTAGTATGATGCCCCGCGCGAACACTGAAGCTTTCTTTGGACAA	CASSMMPRANTEAFF	2	1.2951270843451515E-5	45	TCRBV19-01	TCRBV19	TCRBV19-01				01,02	TCRBD02-01	TCRBD02	TCRBD02-01				01,02	TCRBJ01-01*01	TCRBJ01	TCRBJ01-01	01				3	8	7	6	1	1	36	50	58	61	62	2	In	VDJ
GAGTCGGCTGCTCCCTCCCAAACATCTGTGTACTTCTGTGCCAGCAGTTACTACGGGACAGCGAACACTGAAGCTTTCTTTGGACAA	CASSYYGTANTEAFF	2	1.2951270843451515E-5	45	TCRBV06	TCRBV06				TCRBV06-02,TCRBV06-03		TCRBD01-01*01	TCRBD01	TCRBD01-01	01				TCRBJ01-01*01	TCRBJ01	TCRBJ01-01	01				1	2	0	5	1	1	36	52	54	61	62	2	In	VDJ
CTGGAGTCGCCCAGCCCCAACCAGACCTCTCTGTACTTCTGTGCCAGCAGTTTATCCCGGCCGAACACTGAAGCTTTCTTTGGACAA	CASSLSRPNTEAFF	2	1.2951270843451515E-5	42	TCRBV27-01*01	TCRBV27	TCRBV27-01	01								TCRBD01,TCRBD02	TCRBD01-01,TCRBD02-01		TCRBJ01-01*01	TCRBJ01	TCRBJ01-01	01				0	2	9	0	1	1	39	56	58	61	62	2	In	VDJ
ACATCGGCCCAAAAGAACCCGACAGCTTTCTATCTCTGTGCCAGTAGGGTCATGGGGACGCCGAACACTGAAGCTTTCTTTGGACAA	CASRVMGTPNTEAFF	2	1.2951270843451515E-5	45	TCRBV19-01	TCRBV19	TCRBV19-01				01,02					TCRBD01,TCRBD02	TCRBD01-01,TCRBD02-01		TCRBJ01-01*01	TCRBJ01	TCRBJ01-01	01				6	7	0	7	3	1	36	47	54	59	62	2	In	VDJ
ATCCGGTCCACAAAGCTGGAGGACTCAGCCATGTACTTCTGTGCCAGCAGCTCAGACAGCCCGAACACTGAAGCTTTCTTTGGACAA	CASSSDSPNTEAFF	2	1.2951270843451515E-5	42	TCRBV02-01*01	TCRBV02	TCRBV02-01	01				TCRBD01-01*01	TCRBD01	TCRBD01-01	01				TCRBJ01-01*01	TCRBJ01	TCRBJ01-01	01				6	4	2	5	3	1	39	50	54	59	62	2	In	VDJ
AGGCTGCTGTCGGCTGCTCCCTCCCAGACATCTGTGTACTTCTGTGCCAGCAATATGGCACCGAACACTGAAGCTTTCTTTGGACAA	CASNMAPNTEAFF	4	2.590254168690303E-5	39	TCRBV06-05*01	TCRBV06	TCRBV06-05	01				TCRBD01-01*01	TCRBD01	TCRBD01-01	01				TCRBJ01-01*01	TCRBJ01	TCRBJ01-01	01				7	4	9	0	3	1	42	52	56	59	62	4	In	VDJ
TCACTGTGACATCGGCCCAAAAGAACCCGACAGCTTTCTATCTCTGTGCCAGGGGACATTACGAACACTGAAGCTTTCTTTGGACAA		2	1.2951270843451515E-5	37	TCRBV19-01	TCRBV19	TCRBV19-01				01,02	TCRBD01-01*01	TCRBD01	TCRBD01-01	01				TCRBJ01-01*01	TCRBJ01	TCRBJ01-01	01				9	0	0	6	4	1	44	-1	52	58	62	2	Out	VDJ
CTCACTCTGGAGTCCGCTACCAGCTCCCAGACATCTGTGTACTTCTGTGCCATCAGCCGGACGAACACTGAAGCTTTCTTTGGACAA	CAISRTNTEAFF	2	1.2951270843451515E-5	36	TCRBV10-03*01	TCRBV10	TCRBV10-03	01								TCRBD01,TCRBD02	TCRBD01-01,TCRBD02-01		TCRBJ01-01*01	TCRBJ01	TCRBJ01-01	01				6	2	1	7	0	1	45	56	58	-1	62	2	In	VDJ
ATCCAACCTGCAAAGCTTGAGGACTCGGCCGTGTATCTCTGTGCCAGCCGAGGACAGGTCACGAACACTGAAGCTTTCTTTGGACAA	CASRGQVTNTEAFF	2	1.2951270843451515E-5	42	TCRBV11-02*02	TCRBV11	TCRBV11-02	02				TCRBD01-01*01	TCRBD01	TCRBD01-01	01				TCRBJ01-01*01	TCRBJ01	TCRBJ01-01	01				8	3	1	4	4	1	39	48	51	58	62	2	In	VDJ
GTGAGCACCTTGGAGCTGGGGGACTCGGCCCTTTATCTTTGCGCCAGCAGTTTAAACCATGAGAACACTGAAGCTTTCTTTGGACAA	CASSLNHENTEAFF	3	1.942690626517727E-5	42	TCRBV05-01*01	TCRBV05	TCRBV05-01	01								TCRBD01,TCRBD02	TCRBD01-01,TCRBD02-01		TCRBJ01-01*01	TCRBJ01	TCRBJ01-01	01				5	10	2	8	0	1	39	50	60	-1	62	3	In	VDJ
GAGTTGGCTGCTCCCTCCCAGACATCTGTGTACTTCTGTGCCAGCAGTGCCCGGACAGGGGAGAACACTGAAGCTTTCTTTGGACAA	CASSARTGENTEAFF	1	6.475635421725757E-6	45	TCRBV06-06	TCRBV06	TCRBV06-06				01,02	TCRBD01-01*01	TCRBD01	TCRBD01-01	01				TCRBJ01-01*01	TCRBJ01	TCRBJ01-01	01				5	4	1	2	1	1	36	48	52	61	62	1	In	VDJ
ATCCAGCCCTCAGAACCCAGGGACTCAGCTGTGTATTTTTGTGCTAGTGGTTTGGTAAGGGAGAACACTGAAGCTTTCTTTGGACAA	CASGLVRENTEAFF	1	6.475635421725757E-6	42	TCRBV12-05*01	TCRBV12	TCRBV12-05	01								TCRBD01,TCRBD02	TCRBD01-01,TCRBD02-01		TCRBJ01-01*01	TCRBJ01	TCRBJ01-01	01				0	2	0	8	0	1	39	56	58	-1	62	1	In	VDJ
GTGAGCACCTTGGAGCTGGGGGACTCGGCCCTTTATCTTTGCGCCAGCAGCAACGGACAGGAGAACACTGAAGCTTTCTTTGGACAA	CASSNGQENTEAFF	2	1.2951270843451515E-5	42	TCRBV05-01*01	TCRBV05	TCRBV05-01	01				TCRBD01-01*01	TCRBD01	TCRBD01-01	01				TCRBJ01-01*01	TCRBJ01	TCRBJ01-01	01				4	3	1	4	1	1	39	51	54	61	62	2	In	VDJ
GTGAGCACCTTGGAGCTGGGGGACTCGGCCCTTTATCTTTGCGCCAGCAGCTTGGTAGCGCAGAACACTGAAGCTTTCTTTGGACAA	CASSLVAQNTEAFF	2	1.2951270843451515E-5	42	TCRBV05-01*01	TCRBV05	TCRBV05-01	01				TCRBD02-01	TCRBD02	TCRBD02-01				01,02	TCRBJ01-01*01	TCRBJ01	TCRBJ01-01	01				0	0	5	6	2	1	39	-1	55	60	62	2	In	VDJ
TCACCAGGCCTGGGGGACGCAGCCATGTACCTGTGTGCCACCAGCAGAGATCGCCACGCGAAGAACACTGAAGCTTTCTTTGGACAA	CATSRDRHAKNTEAFF	1	6.475635421725757E-6	48	TCRBV15-01*01	TCRBV15	TCRBV15-01	01				TCRBD02-01	TCRBD02	TCRBD02-01				01,02	TCRBJ01-01*01	TCRBJ01	TCRBJ01-01	01				0	7	7	6	2	1	33	50	57	60	62	1	In	VDJ
CTGGAGTCCGCCAGCACCAACCAGACATCTATGTACCTCTGTGCCAGTCCGGGACAGGACAAGAACACTGAAGCTTTCTTTGGACAA	CASPGQDKNTEAFF	7	4.5329447952080295E-5	42	TCRBV28-01*01	TCRBV28	TCRBV28-01	01				TCRBD01-01*01	TCRBD01	TCRBD01-01	01				TCRBJ01-01*01	TCRBJ01	TCRBJ01-01	01				9	3	0	4	4	1	39	47	50	58	62	7	In	VDJ
GTGAGCACCTTGGAGCTGGGGGACTCGGCCCTTTATCTTTGCGCCAGCAGCCCTCAGACGGCCAACACTGAAGCTTTCTTTGGACAA	CASSPQTANTEAFF	2	1.2951270843451515E-5	42	TCRBV05-01*01	TCRBV05	TCRBV05-01	01								TCRBD01,TCRBD02	TCRBD01-01,TCRBD02-01		TCRBJ01-01*01	TCRBJ01	TCRBJ01-01	01				4	5	2	7	4	2	39	51	56	59	63	2	In	VDJ
AGCACCAACCAGACATCTATGTACCTCTGTGCCAGCAGTTTCAATCTTGGGACAGGGGCGGTAAACACTGAAGCTTTCTTTGGACAA	CASSFNLGTGAVNTEAFF	2	1.2951270843451515E-5	54	TCRBV28-01*01	TCRBV28	TCRBV28-01	01				TCRBD01-01*01	TCRBD01	TCRBD01-01	01				TCRBJ01-01*01	TCRBJ01	TCRBJ01-01	01				3	7	0	2	5	2	27	41	48	58	63	2	In	VDJ
GTGAACGCCTTGGAGCTGGACGACTCGGCCCTGTATCTCTGTGCCAGCAGCTTGGGGGCTGGAAACACTGAAGCTTTCTTTGGACAA	CASSLGAGNTEAFF	1	6.475635421725757E-6	42	TCRBV05-04*01	TCRBV05	TCRBV05-04	01				TCRBD01-01*01	TCRBD01	TCRBD01-01	01				TCRBJ01-01*01	TCRBJ01	TCRBJ01-01	01				0	0	8	0	4	2	39	-1	55	59	63	1	In	VDJ
CTCACTCTGGAGTCTGCTGCCTCCTCCCAGACATCTGTATATTTCTGCGCCAGTTCGGGGGGAAACACTGAAGCTTTCTTTGGACAA	CASSGGNTEAFF	3	1.942690626517727E-5	36	TCRBV10-01	TCRBV10	TCRBV10-01				01,02	TCRBD02-01*01	TCRBD02	TCRBD02-01	01				TCRBJ01-01*01	TCRBJ01	TCRBJ01-01	01				9	2	8	1	1	2	45	53	55	62	63	3	In	VDJ
AGCACCTTGGAGCTGGGGGACTCGGCCCTTTATCTTTGCGCCAGCAGCTTGATCGTAGGGGGAAACACTGAAGCTTTCTTTGGACAA	CASSLIVGGNTEAFF	2	1.2951270843451515E-5	45	TCRBV05-01*01	TCRBV05	TCRBV05-01	01				TCRBD01-01*01	TCRBD01	TCRBD01-01	01				TCRBJ01-01*01	TCRBJ01	TCRBJ01-01	01				1	5	5	1	1	2	36	51	56	62	63	2	In	VDJ
CGCACAGAGCAGGGGGACTCGGCCATGTATCTCTGTGCCAGCAGCCTAATGGGAGGGACAGGAAACACTGAAGCTTTCTTTGGACAA	CASSLMGGTGNTEAFF	2	1.2951270843451515E-5	48	TCRBV07-09	TCRBV07	TCRBV07-09				01,03	TCRBD01-01*01	TCRBD01	TCRBD01-01	01				TCRBJ01-01*01	TCRBJ01	TCRBJ01-01	01				5	9	0	4	1	2	33	45	54	62	63	2	In	VDJ
CAAAAGAACCCGACAGCTTTCTATCTCTGTGCCAGTAGTTCCAGCACGTGGGGGGTTAGGAGAAACACTGAAGCTTTCTTTGGACAA	CASSSSTWGVRRNTEAFF	2	1.2951270843451515E-5	54	TCRBV19-01	TCRBV19	TCRBV19-01				01,02	TCRBD02-01*01	TCRBD02	TCRBD02-01	01				TCRBJ01-01*01	TCRBJ01	TCRBJ01-01	01				5	10	9	1	8	2	27	39	49	55	63	2	In	VDJ
ATCCTGAGGATCCAGCAGGTAGTGCGAGGAGATTCGGCAGCTTATTTCTGTGCCAGCTCACCAAACACTGAAGCTTTCTTTGGACAA	CASSPNTEAFF	1	6.475635421725757E-6	33	TCRBV18-01*01	TCRBV18	TCRBV18-01	01											TCRBJ01-01*01	TCRBJ01	TCRBJ01-01	01				2	0	0	0	0	2	48	-1	-1	-1	63	1	In	VJ
AGGCTGCTGTCGGCTGCTCCCTCCCAGACATCTGTGTACTTCTGTGCCAGCAGTTTCAGGGAAAACACTGAAGCTTTCTTTGGACAA	CASSFRENTEAFF	1	6.475635421725757E-6	39	TCRBV06-05*01	TCRBV06	TCRBV06-05	01				TCRBD01-01*01	TCRBD01	TCRBD01-01	01				TCRBJ01-01*01	TCRBJ01	TCRBJ01-01	01				4	1	4	3	2	2	42	55	56	61	63	1	In	VDJ
CAGCCTGCAAAGCTTGAGGACTCGGCCGTGTATCTCTGTGCCAGCAGCTTAGCGAGGGACAGGGCAACTGAAGCTTTCTTTGGACAA	CASSLARDRATEAFF	2	1.2951270843451515E-5	45	TCRBV11-02*02	TCRBV11	TCRBV11-02	02				TCRBD01-01*01	TCRBD01	TCRBD01-01	01				TCRBJ01-01*01	TCRBJ01	TCRBJ01-01	01				1	3	0	3	2	5	36	52	55	64	66	2	In	VDJ
AACCTGAGCTCTCTGGAGCTGGGGGACTCAGCTTTGTATTTCTGTGCCAGCAGCGTAGTGGGGGAAACTGAAGCTTTCTTTGGACAA	CASSVVGETEAFF	1	6.475635421725757E-6	39	TCRBV09-01	TCRBV09	TCRBV09-01				01,02					TCRBD01,TCRBD02	TCRBD01-01,TCRBD02-01		TCRBJ01-01*01	TCRBJ01	TCRBJ01-01	01				0	1	6	1	2	5	42	58	59	64	66	1	In	VDJ
ATCAATTCCCTGGAGCTTGGTGACTCTGCTGTGTATTTCTGTGCCAGCAGCCAAGCCCCGCAGGAGGATGAAGCTTTCTTTGGACAA	CASSQAPQEDEAFF	1	6.475635421725757E-6	42	TCRBV03	TCRBV03				TCRBV03-01,TCRBV03-02		TCRBD02-01*02	TCRBD02	TCRBD02-01	02				TCRBJ01-01*01	TCRBJ01	TCRBJ01-01	01				1	7	10	1	1	7	39	55	62	67	68	1	In	VDJ
ACATCGGCCCAAAAGAACCCGACAGCTTTCTATCTCTGTGCCAGTAGTATACAACAGAGGAGAACCAATGAAGCTTTCTTTGGACAA	CASSIQQRRTNEAFF	2	1.2951270843451515E-5	45	TCRBV19-01	TCRBV19	TCRBV19-01				01,02					TCRBD01,TCRBD02	TCRBD01-01,TCRBD02-01		TCRBJ01-01*01	TCRBJ01	TCRBJ01-01	01				2	2	3	5	11	7	36	51	53	57	68	2	In	VDJ
ACGATCCAGCGCACACAGCAGGAGGACTCGGCCGTGTATCTCTGTGCCAGCAGCAGACAACGAGACAATGAAGCTTTCTTTGGACAA	CASSRQRDNEAFF	3	1.942690626517727E-5	39	TCRBV07-02*01	TCRBV07	TCRBV07-02	01				TCRBD01-01*01	TCRBD01	TCRBD01-01	01				TCRBJ01-01*01	TCRBJ01	TCRBJ01-01	01				5	1	2	6	9	7	42	54	55	59	68	3	In	VDJ
GCCTTGGAGCTGGACGACTCGGCCCTGTATCTCTGTGCCAGCAGCCCGGGTGGGTTAGACAGGGTGTCGGAAGCTTTCTTTGGACAA	CASSPGGLDRVSEAFF	1	6.475635421725757E-6	48	TCRBV05-04*01	TCRBV05	TCRBV05-04	01				TCRBD01-01*01	TCRBD01	TCRBD01-01	01				TCRBJ01-01*01	TCRBJ01	TCRBJ01-01	01				4	12	2	3	5	8	33	45	57	64	69	1	In	VDJ
ATGAATGTGAGCACCTTGGAGCTGGGGGACTCGGCCCTTTATCTTTGCGCCAGCAGCATCGGGGAGAGCGAAGCTTTCTTTGGACAA	CASSIGESEAFF	2	1.2951270843451515E-5	36	TCRBV05-01*01	TCRBV05	TCRBV05-01	01				TCRBD02-01	TCRBD02	TCRBD02-01				01,02	TCRBJ01-01*01	TCRBJ01	TCRBJ01-01	01				4	2	8	3	5	8	45	57	59	64	69	2	In	VDJ
CTGGAGTCTGCCAGGCCCTCACATACCTCTCAGTACCTCTGTGCCAGCAGTGGCCTTCCGGGACTGCGAGAAGCTTTCTTTGGACAA	CASSGLPGLREAFF	1	6.475635421725757E-6	42	TCRBV25-01*01	TCRBV25	TCRBV25-01	01				TCRBD02-01	TCRBD02	TCRBD02-01				01,02	TCRBJ01-01*01	TCRBJ01	TCRBJ01-01	01				4	7	0	10	4	8	39	52	59	65	69	1	In	VDJ
GAATGTGAACGCCTTGGAGCTGGAGGACTCGGCCCTGTATCTCTGTGCCAGCAGCTTTTTGCACGGCTGAAAGCTTTCTTTGGACAA		2	1.2951270843451515E-5	38	TCRBV05-08*01	TCRBV05	TCRBV05-08	01								TCRBD01,TCRBD02	TCRBD01-01,TCRBD02-01		TCRBJ01-01*01	TCRBJ01	TCRBJ01-01	01				2	7	9	0	3	9	43	57	64	67	70	2	Out	VDJ
CCGCTCAGGCTGCTGTCGGCTGCTCCCTCCCAGACATCTGTGTACTTCTGTGCCAGCAGTTACCCACCGAAAGCTTTCTTTGGACAA	CASSYPPKAFF	1	6.475635421725757E-6	33	TCRBV06-05*01	TCRBV06	TCRBV06-05	01								TCRBD01,TCRBD02	TCRBD01-01,TCRBD02-01		TCRBJ01-01*01	TCRBJ01	TCRBJ01-01	01				2	5	2	8	0	9	48	63	68	-1	70	1	In	VDJ
CAGCCCTCAGAACCCAGGGACTCAGCTGTGTACTTCTGTGCCAGCAGTTTAGTCTCCTCCGGGATGGCCCTGCACTTCTTTGGACAA	CASSLVSSGMALHFF	1	6.475635421725757E-6	45	TCRBV12	TCRBV12				TCRBV12-03,TCRBV12-04		TCRBD02-01*02	TCRBD02	TCRBD02-01	02				TCRBJ01-01*01	TCRBJ01	TCRBJ01-01	01				1	7	8	3	11	14	36	52	59	64	75	1	In	VDJ
ATCCAGCGCACAGAGCAGGGGGACTCGGCCATGTATCTCTGTGCCAGCAGCTTAGCTACTTATCAGGGGGCCGGCTCCTTTGGACAA	CASSLATYQGAGSF	2	1.2951270843451515E-5	42	TCRBV07-09	TCRBV07	TCRBV07-09				01,03	TCRBD01-01*01	TCRBD01	TCRBD01-01	01				TCRBJ01-01*01	TCRBJ01	TCRBJ01-01	01				0	7	4	0	6	16	39	56	63	71	77	2	In	VDJ
CACAGAGCAGCGGGACTCAGCCATGTATCGCTGTGCCAGCAGCTTAGCCGAGGGAGGGACCCACAAGGTGAACTGTTTTTTGGCAGT		2	1.2951270843451515E-5	50	TCRBV07-07*01	TCRBV07	TCRBV07-07	01				TCRBD02-01*02	TCRBD02	TCRBD02-01	02				TCRBJ01-04*01	TCRBJ01	TCRBJ01-04	01				0	3	9	0	12	12	31	48	51	58	70	2	Out	VDJ
CTCACTGTGACATCGGCCCAAAAGAACCCGACAGCTTTCTATCTCTGTGCCAGTAGGGAGAATGAGGGCGAACTGTTTTTTGGCAGT	CASRENEGELFF	2	1.2951270843451515E-5	36	TCRBV19-01	TCRBV19	TCRBV19-01				01,02	TCRBD02-01*02	TCRBD02	TCRBD02-01	02				TCRBJ01-04*01	TCRBJ01	TCRBJ01-04	01				6	7	11	0	2	12	45	56	63	68	70	2	In	VDJ
AGGCTGCGGTCGGCGGCTCCCTCCCAGACATCTGTGTACTTCTGTGCCGGCGGGGCAGGGGAGGGGGGGAAACTGTTTTTTGGCAGT	CAGGAGEGGKLFF	1	6.475635421725757E-6	39	TCRBV06-05*01	TCRBV06	TCRBV06-05	01				TCRBD02-01	TCRBD02	TCRBD02-01				01,02	TCRBJ01-04*01	TCRBJ01	TCRBJ01-04	01				11	14	9	0	0	11	42	48	62	-1	69	1	In	VDJ
CAGCGCACAGAGCAGGGGGACTCGGCCATGTATCTCTGTGCCAGCAGCTTAAGCAGGGCCGACACCGGGAAACTGTTTTTTGGCAGT	CASSLSRADTGKLFF	1	6.475635421725757E-6	45	TCRBV07-09	TCRBV07	TCRBV07-09				01,03	TCRBD01-01*01	TCRBD01	TCRBD01-01	01				TCRBJ01-04*01	TCRBJ01	TCRBJ01-04	01				2	2	4	3	11	11	36	51	53	58	69	1	In	VDJ
GTTGGAGTCGGCTGCTCCCTCCCAAACATCTGTGTACTTCTGTGCCAGCAGTCCGAGTGGGCGGAACGGAAACTGTTTTTTGGCAGT		2	1.2951270843451515E-5	41	TCRBV06	TCRBV06				TCRBV06-02,TCRBV06-03						TCRBD01,TCRBD02	TCRBD01-01,TCRBD02-01		TCRBJ01-04*01	TCRBJ01	TCRBJ01-04	01				5	6	8	0	7	11	40	52	58	62	69	2	Out	VDJ
CTGCTGTCGGCTGCTCCCTCCCAGACATCTGTGTACTTCTGTGCCAGCAGGAAGAGCGGGTCGGGGGGAAAACTGTTTTTTGGCAGT	CASRKSGSGGKLFF	1	6.475635421725757E-6	42	TCRBV06-05*01	TCRBV06	TCRBV06-05	01				TCRBD02-01*01	TCRBD02	TCRBD02-01	01				TCRBJ01-04*01	TCRBJ01	TCRBJ01-04	01				6	11	8	1	0	10	39	50	61	-1	68	1	In	VDJ
CTGTCGGCTGCTCCCTCCCAGACATCTGTGTACTTCTGTGCCAGCAGTTACGCAGGGTCAGCGCGGGGAAAACTGTTTTTTGGCAGT	CASSYAGSARGKLFF	1	6.475635421725757E-6	45	TCRBV06-05*01	TCRBV06	TCRBV06-05	01				TCRBD02-01*01	TCRBD02	TCRBD02-01	01				TCRBJ01-04*01	TCRBJ01	TCRBJ01-04	01				2	11	7	3	0	10	36	51	62	-1	68	1	In	VDJ
TTGGAGCTGGACGACTCGGCCCTGTATCTCTGTGCCAGCAGCTTGAATGGGCAGGGGATGGTTGTTGAAAAACTGTTTTTTGGCAGT	CASSLNGQGMVVEKLFF	1	6.475635421725757E-6	51	TCRBV05-04*01	TCRBV05	TCRBV05-04	01				TCRBD01-01*01	TCRBD01	TCRBD01-01	01				TCRBJ01-04*01	TCRBJ01	TCRBJ01-04	01				1	6	4	2	8	7	30	45	51	57	65	1	In	VDJ
CGGTCCACAAAGCTGGAGGACTCAGCCATGTACTTCTGTGCCAGCAGTGGGATGGCAGGGGTGATTGAAAAACTGTTTTTTGGCAGT	CASSGMAGVIEKLFF	2	1.2951270843451515E-5	45	TCRBV02-01*01	TCRBV02	TCRBV02-01	01				TCRBD01-01*01	TCRBD01	TCRBD01-01	01				TCRBJ01-04*01	TCRBJ01	TCRBJ01-04	01				4	6	4	2	4	7	36	49	55	61	65	2	In	VDJ
AACGCCTTGGAGCTGGACGACTCGGCCCTGTATCTCTGTGCCAGCAGCTTGGCCACGGGGTTGGGTGAAAAACTGTTTTTTGGCAGT	CASSLATGLGEKLFF	1	6.475635421725757E-6	45	TCRBV05-04*01	TCRBV05	TCRBV05-04	01				TCRBD02-01*01	TCRBD02	TCRBD02-01	01				TCRBJ01-04*01	TCRBJ01	TCRBJ01-04	01				0	3	8	3	5	7	36	52	55	60	65	1	In	VDJ
ACGGAGTCAGGGGACACAGCACTGTATTTCTGTGCCAGCAGCAAAGGGGGACAGGGAGGATCGGGTGAAAAACTGTTTTTTGGCAGT	CASSKGGQGGSGEKLFF	2	1.2951270843451515E-5	51	TCRBV21-01*01	TCRBV21	TCRBV21-01	01				TCRBD01-01*01	TCRBD01	TCRBD01-01	01				TCRBJ01-04*01	TCRBJ01	TCRBJ01-04	01				1	1	0	3	9	7	30	46	47	56	65	2	In	VDJ
CCAGTCCACGGAGTCAGGGGACACAGCACTGTATTTCTGTGCCAGCAGCAAAGTAAAGTTCCGGGTGAAAAACTGTTTTTTGGCAGT		2	1.2951270843451515E-5	44	TCRBV21-01*01	TCRBV21	TCRBV21-01	01				TCRBD02-01	TCRBD02	TCRBD02-01				01,02	TCRBJ01-04*01	TCRBJ01	TCRBJ01-04	01				1	8	8	4	0	7	37	53	61	-1	65	2	Out	VDJ
ACCAGTGCCCATCCTGAAGACAGCAGCTTCTACATCTGCAGTGCTAGAGATAGAAGGGGGATAGGTGAAAAACTGTTTTTTGGCAGT	CSARDRRGIGEKLFF	2	1.2951270843451515E-5	45	TCRBV20	TCRBV20				TCRBV20-01,TCRBV20-or09_02		TCRBD01-01*01	TCRBD01	TCRBD01-01	01				TCRBJ01-04*01	TCRBJ01	TCRBJ01-04	01				0	4	5	1	5	7	36	50	54	60	65	2	In	VDJ
GTGAGCACCTTGGAGCTGGGGGACTCGGCCCTTTATCTTTGCGCCAGCACCTCGGACAGGGATAGTGAAAAACTGTTTTTTGGCAGT	CASTSDRDSEKLFF	1	6.475635421725757E-6	42	TCRBV05-01*01	TCRBV05	TCRBV05-01	01				TCRBD01-01*01	TCRBD01	TCRBD01-01	01				TCRBJ01-04*01	TCRBJ01	TCRBJ01-04	01				6	4	1	3	4	7	39	49	53	61	65	1	In	VDJ
CAGCGCACACAGCAGGAGGACTCCGCCGTGTATCTCTGTGCCAGCAGCGCCAACAGGGGGCCGAGTGAAAAACTGTTTTTTGGCAGT	CASSANRGPSEKLFF	2	1.2951270843451515E-5	45	TCRBV07-08*01	TCRBV07	TCRBV07-08	01				TCRBD01-01*01	TCRBD01	TCRBD01-01	01				TCRBJ01-04*01	TCRBJ01	TCRBJ01-04	01				5	4	3	0	4	7	36	48	52	61	65	2	In	VDJ
ATCCAGCCCTCAGAACCCAGGGACTCAGCTGTGTACTTCTGTGCCAGCAGGCCACAGGTGAAGAGTGAAAAACTGTTTTTTGGCAGT	CASRPQVKSEKLFF	2	1.2951270843451515E-5	42	TCRBV12	TCRBV12				TCRBV12-03,TCRBV12-04		TCRBD01-01*01	TCRBD01	TCRBD01-01	01				TCRBJ01-04*01	TCRBJ01	TCRBJ01-04	01				6	3	3	4	7	7	39	50	53	58	65	2	In	VDJ
ATTCAGCGCACAGAGCAGCGGGACTCAGCCATGTATCGCTGTGCTAGCAGCTTAAACAGGGGTTCTGAAAAACTGTTTTTTGGCAGT	CASSLNRGSEKLFF	2	1.2951270843451515E-5	42	TCRBV07-07*01	TCRBV07	TCRBV07-07	01				TCRBD01-01*01	TCRBD01	TCRBD01-01	01				TCRBJ01-04*01	TCRBJ01	TCRBJ01-04	01				2	1	3	2	3	7	39	54	55	62	65	2	In	VDJ
CAGCGCACAGAGCAGGGGGACTCGGCCATGTATCTCTGTGCCAGCACCTCCCGGACAGGGGAGACTGAAAAACTGTTTTTTGGCAGT	CASTSRTGETEKLFF	1	6.475635421725757E-6	45	TCRBV07-09	TCRBV07	TCRBV07-09				01,03	TCRBD01-01*01	TCRBD01	TCRBD01-01	01				TCRBJ01-04*01	TCRBJ01	TCRBJ01-04	01				7	6	1	2	4	7	36	46	52	61	65	1	In	VDJ
CTGCTGTCGGCTGCTCCCTCCCAGACATCTGTGTACTTCTGTGCCAGCAGTTCAACAGGGACTTATGAAAAACTGTTTTTTGGCAGT	CASSSTGTYEKLFF	1	6.475635421725757E-6	42	TCRBV06-05*01	TCRBV06	TCRBV06-05	01								TCRBD01,TCRBD02	TCRBD01-01,TCRBD02-01		TCRBJ01-04*01	TCRBJ01	TCRBJ01-04	01				4	2	3	3	4	6	39	52	54	60	64	1	In	VDJ
CAGCGCACAGAGCAGGGGGACTCGGCCATGTATCTCTGTGCCAGCAGCCCCCTGGCGGGGGTTGATGAAAAACTGTTTTTTGGCAGT	CASSPLAGVDEKLFF	1	6.475635421725757E-6	45	TCRBV07-09	TCRBV07	TCRBV07-09				01,03	TCRBD02-01*01	TCRBD02	TCRBD02-01	01				TCRBJ01-04*01	TCRBJ01	TCRBJ01-04	01				5	6	7	2	3	6	36	48	54	61	64	1	In	VDJ
TTGGAGCTGGACGACTCGGCCCTGTATCTCTGTGCCAGCAGCCCGGGGGGGGCGGGCTCCAGTGATGAAAAACTGTTTTTTGGCAGT	CASSPGGAGSSDEKLFF	1	6.475635421725757E-6	51	TCRBV05-04*01	TCRBV05	TCRBV05-04	01				TCRBD02-01*01	TCRBD02	TCRBD02-01	01				TCRBJ01-04*01	TCRBJ01	TCRBJ01-04	01				4	1	8	0	13	6	30	42	43	51	64	1	In	VDJ
CTAGAGTCTGCCATCCCCAACCAGACAGCTCTTTACTTCTGTGCCACCAGTGACCCCCGGGGGGATGAAAAACTGTTTTTTGGCAGT	CATSDPRGDEKLFF	2	1.2951270843451515E-5	42	TCRBV24	TCRBV24				TCRBV24-01,TCRBV24-or09_02		TCRBD02-01*01	TCRBD02	TCRBD02-01	01				TCRBJ01-04*01	TCRBJ01	TCRBJ01-04	01				4	4	8	1	0	6	39	53	57	-1	64	2	In	VDJ
CTGACGATCCAGCGCACACAGCAGGAGGACTCGGCCGTGTATCTCTGTGCCAGCAGCGGCGCGGATGAAAAACTGTTTTTTGGCAGT	CASSGADEKLFF	1	6.475635421725757E-6	36	TCRBV07-02*01	TCRBV07	TCRBV07-02	01				TCRBD02-01	TCRBD02	TCRBD02-01				01,02	TCRBJ01-04*01	TCRBJ01	TCRBJ01-04	01				5	3	7	5	0	6	45	57	60	-1	64	1	In	VDJ
ATCCAGCGCACAGAGCAGGGGGACTCAGCCGCGTATCTCCGTGCCAGCAGCTTAGACATTCAGCATGAAAAACTGTTTTTTGGCAGT	RASSLDIQHEKLFF	2	1.2951270843451515E-5	42	TCRBV07-03*03	TCRBV07	TCRBV07-03	03				TCRBD01-01*01	TCRBD01	TCRBD01-01	01				TCRBJ01-04*01	TCRBJ01	TCRBJ01-04	01				2	0	2	6	6	6	39	-1	54	58	64	2	In	VDJ
CTGATTCTGGAGTCCGCCAGCACCAACCAGACATCTATGTACCTCTGTGCCAGCAGTTTCGTACATGAAAAACTGTTTTTTGGCAGT	CASSFVHEKLFF	2	1.2951270843451515E-5	36	TCRBV28-01*01	TCRBV28	TCRBV28-01	01								TCRBD01,TCRBD02	TCRBD01-01,TCRBD02-01		TCRBJ01-04*01	TCRBJ01	TCRBJ01-04	01				3	3	3	7	0	6	45	59	62	-1	64	2	In	VDJ
CAGACATCTGTGTACTTCTGTGCCAGCAGTTACTCGAAGGAGGAGCTCCCGCGGGGGGCCGTTAATGAAAAACTGTTTTTTGGCAGT	CASSYSKEELPRGAVNEKLFF	1	6.475635421725757E-6	63	TCRBV06	TCRBV06				TCRBV06-05,TCRBV06-06		TCRBD02-01*01	TCRBD02	TCRBD02-01	01				TCRBJ01-04*01	TCRBJ01	TCRBJ01-04	01				0	15	7	1	4	4	18	35	50	58	62	1	In	VDJ
AGCACCTTGGAGCTGGGGGACTCGGCCCTTTATCTTTGCGCCAGCAGCGGTGAGGGACGGATTAATGAAAAACTGTTTTTTGGCAGT	CASSGEGRINEKLFF	2	1.2951270843451515E-5	45	TCRBV05-01*01	TCRBV05	TCRBV05-01	01								TCRBD01,TCRBD02	TCRBD01-01,TCRBD02-01		TCRBJ01-04*01	TCRBJ01	TCRBJ01-04	01				4	5	0	7	4	4	36	48	53	58	62	2	In	VDJ
CAGCGCACACAGCAGGAGGACTCCGCCGTGTATCTCTGTGCCAGCAGCTTCGAGACAGGGGGTAATGAAAAACTGTTTTTTGGCAGT	CASSFETGGNEKLFF	1	6.475635421725757E-6	45	TCRBV07-08*01	TCRBV07	TCRBV07-08	01				TCRBD01-01*01	TCRBD01	TCRBD01-01	01				TCRBJ01-04*01	TCRBJ01	TCRBJ01-04	01				3	3	2	1	0	4	36	50	53	-1	62	1	In	VDJ
CGCACACAGCAGGAGGACTCGGCCGTGTATCTCTGTGCCAGCAGCCACGGGGCTCTTCGGGGTAATGAAAAACTGTTTTTTGGCAGT	CASSHGALRGNEKLFF	1	6.475635421725757E-6	48	TCRBV07-02*01	TCRBV07	TCRBV07-02	01								TCRBD01,TCRBD02	TCRBD01-01,TCRBD02-01		TCRBJ01-04*01	TCRBJ01	TCRBJ01-04	01				5	3	7	0	9	4	33	45	48	53	62	1	In	VDJ
AAGATCCAGCCCTCAGAACCCAGGGACTCAGCTGTGTACTTCTGTGCCAGTAGGACACGGGGTAATGAAAAACTGTTTTTTGGCAGT	CASRTRGNEKLFF	1	6.475635421725757E-6	39	TCRBV12	TCRBV12				TCRBV12-03,TCRBV12-04						TCRBD01,TCRBD02	TCRBD01-01,TCRBD02-01		TCRBJ01-04*01	TCRBJ01	TCRBJ01-04	01				9	2	1	6	5	4	42	50	52	57	62	1	In	VDJ
CAGCGCACAGAGCAGCGGGACTCAGCCATGTATCGCTGTGCCAGCAGCTCTAACGCAGGGCGTAATGAAAAACTGTTTTTTGGCAGT	CASSSNAGRNEKLFF	2	1.2951270843451515E-5	45	TCRBV07-07*01	TCRBV07	TCRBV07-07	01				TCRBD01-01*01	TCRBD01	TCRBD01-01	01				TCRBJ01-04*01	TCRBJ01	TCRBJ01-04	01				4	6	4	3	2	4	36	49	55	60	62	2	In	VDJ
CAGCGCACAGAGCAGGGGGACTCGGCCATGTATCTCTGTGCCAGCAGCCCAGGGACAGCCAGTAATGAAAAACTGTTTTTTGGCAGT	CASSPGTASNEKLFF	1	6.475635421725757E-6	45	TCRBV07-09	TCRBV07	TCRBV07-09				01,03	TCRBD01-01*01	TCRBD01	TCRBD01-01	01				TCRBJ01-04*01	TCRBJ01	TCRBJ01-04	01				5	3	0	5	4	4	36	48	51	58	62	1	In	VDJ
CGCACAGAGCAGGGGGACTCGGCCATGTATCTCTGTGCCAGCAGCATGACAGGGGGCTGGTCTAATGAAAAACTGTTTTTTGGCAGT	CASSMTGGWSNEKLFF	1	6.475635421725757E-6	48	TCRBV07-09	TCRBV07	TCRBV07-09				01,03	TCRBD01-01*01	TCRBD01	TCRBD01-01	01				TCRBJ01-04*01	TCRBJ01	TCRBJ01-04	01				5	2	2	0	4	3	33	45	47	57	61	1	In	VDJ
ACCTTGGAGCTGGGGGACTCGGCCCTTTATCTTTGCGCCAGCAGCCTACGACCACAGGGGTCTAATGAAAAACTGTTTTTTGGCAGT	CASSLRPQGSNEKLFF	1	6.475635421725757E-6	48	TCRBV05-01*01	TCRBV05	TCRBV05-01	01				TCRBD01-01*01	TCRBD01	TCRBD01-01	01				TCRBJ01-04*01	TCRBJ01	TCRBJ01-04	01				4	8	3	2	1	3	33	45	53	60	61	1	In	VDJ
ACCAGTGCCCATCCTGAAGACAGCAGCTTCTACATCTGCAGTGCTCCTGATAAGACAGGGTCTAATGAAAAACTGTTTTTTGGCAGT	CSAPDKTGSNEKLFF	1	6.475635421725757E-6	45	TCRBV20	TCRBV20				TCRBV20-01,TCRBV20-or09_02		TCRBD01-01*01	TCRBD01	TCRBD01-01	01				TCRBJ01-04*01	TCRBJ01	TCRBJ01-04	01				5	8	2	3	1	3	36	45	53	60	61	1	In	VDJ
CTGGAGTTGGCTGCTCCCTCCCAGACATCTGTGTACTTCTGTGCCAGCAGTAGCAGGGTGGCTAATGAAAAACTGTTTTTTGGCAGT	CASSSRVANEKLFF	1	6.475635421725757E-6	42	TCRBV06-06	TCRBV06	TCRBV06-06				01,02	TCRBD01-01*01	TCRBD01	TCRBD01-01	01				TCRBJ01-04*01	TCRBJ01	TCRBJ01-04	01				5	2	4	3	3	3	39	51	53	58	61	1	In	VDJ
CAGCCCTCAGAACCCAGGGACTCAGCTGTGTACTTCTGTGCCAGCAGTTTACGGGGCAGGGCTAATGAAAAACTGTTTTTTGGCAGT	CASSLRGRANEKLFF	1	6.475635421725757E-6	45	TCRBV12	TCRBV12				TCRBV12-03,TCRBV12-04						TCRBD01,TCRBD02	TCRBD01-01,TCRBD02-01		TCRBJ01-04*01	TCRBJ01	TCRBJ01-04	01				2	5	4	3	0	3	36	51	56	-1	61	1	In	VDJ
ATCCGGTCCACAAAGCTGGAGGACTCAGCCATGTACTTCTGTGCCAGCAGTGACGACAGGCCTAATGAAAAACTGTTTTTTGGCAGT	CASSDDRPNEKLFF	2	1.2951270843451515E-5	42	TCRBV02-01*01	TCRBV02	TCRBV02-01	01				TCRBD01-01*01	TCRBD01	TCRBD01-01	01				TCRBJ01-04*01	TCRBJ01	TCRBJ01-04	01				3	1	2	4	1	3	39	53	54	60	61	2	In	VDJ
ACAGTGACCAGTGCCCATCCTGAAGACAGCAGCTTCTACATCTGCAGTGCTAGGGCAGGCCCTAATGAAAAACTGTTTTTTGGCAGT	CSARAGPNEKLFF	1	6.475635421725757E-6	39	TCRBV20	TCRBV20				TCRBV20-01,TCRBV20-or09_02		TCRBD01-01*01	TCRBD01	TCRBD01-01	01				TCRBJ01-04*01	TCRBJ01	TCRBJ01-04	01				3	2	4	4	2	3	42	53	55	59	61	1	In	VDJ
CGCACAGAGCAGGGGGACTCGGCCATGTATCTCTGTGCCAGCAGCTTAGCAGTCGGGGGACCTAATGAAAAACTGTTTTTTGGCAGT	CASSLAVGGPNEKLFF	1	6.475635421725757E-6	48	TCRBV07-09	TCRBV07	TCRBV07-09				01,03	TCRBD02-01*01	TCRBD02	TCRBD02-01	01				TCRBJ01-04*01	TCRBJ01	TCRBJ01-04	01				0	3	8	2	2	3	33	50	53	59	61	1	In	VDJ
ATGAATGTGAGCACCTTGGAGCTGGGGGACTCGGCCCTTTATCTTTGCGCCAGCAGCTTTACTAATGAAAAACTGTTTTTTGGCAGT	CASSFTNEKLFF	1	6.475635421725757E-6	36	TCRBV05-01*01	TCRBV05	TCRBV05-01	01											TCRBJ01-04*01	TCRBJ01	TCRBJ01-04	01				2	0	0	0	1	2	45	-1	-1	59	60	1	In	VJ
GAAGACTCAGCCCTGTATCTCTGCGCCAGCAGCCAGCCCGTTCCGGGACAGGGGGCGGATACTAATGAAAAACTGTTTTTTGGCAGT	CASSQPVPGQGADTNEKLFF	1	6.475635421725757E-6	60	TCRBV04-01*01	TCRBV04	TCRBV04-01	01				TCRBD01-01*01	TCRBD01	TCRBD01-01	01				TCRBJ01-04*01	TCRBJ01	TCRBJ01-04	01				3	9	0	0	4	2	21	35	44	56	60	1	In	VDJ
TCCCTAGAGTCTGCCATCCCCAACCAGACAGCTCTTTACTTCTGTGCCACTCGAGGGGGCACTAATGAAAAACTGTTTTTTGGCAGT	CATRGGTNEKLFF	1	6.475635421725757E-6	39	TCRBV24	TCRBV24				TCRBV24-01,TCRBV24-or09_02		TCRBD01-01*01	TCRBD01	TCRBD01-01	01				TCRBJ01-04*01	TCRBJ01	TCRBJ01-04	01				10	3	5	0	0	2	42	50	53	-1	60	1	In	VDJ
CAGCGCACACAGCAGGAGGACTCCGCCGTGTATCTCTGTGCCAGCAGTCCTCCGACAACCACTAATGAAAAACTGTTTTTTGGCAGT	CASSPPTTTNEKLFF	2	1.2951270843451515E-5	45	TCRBV07-08*01	TCRBV07	TCRBV07-08	01				TCRBD01-01*01	TCRBD01	TCRBD01-01	01				TCRBJ01-04*01	TCRBJ01	TCRBJ01-04	01				6	6	2	6	3	2	36	47	53	57	60	2	In	VDJ
CAGCGCACACAGCAGGAGGACTCGGCCGTGTATCTCTGTGCCAGCAGCTTTACAGGGTCAACTAATGAAAAACTGTTTTTTGGCAGT	CASSFTGSTNEKLFF	1	6.475635421725757E-6	45	TCRBV07-02*01	TCRBV07	TCRBV07-02	01				TCRBD01-01*01	TCRBD01	TCRBD01-01	01				TCRBJ01-04*01	TCRBJ01	TCRBJ01-04	01				3	1	3	3	1	0	36	50	51	57	58	1	In	VDJ
AAGATCCAGCCCTCAGAACCCAGGGACTCAGCTGTGTACTTCTGTGCCAGCAGTATTGCAACTAATGAAAAACTGTTTTTTGGCAGT	CASSIATNEKLFF	1	6.475635421725757E-6	39	TCRBV12	TCRBV12				TCRBV12-03,TCRBV12-04									TCRBJ01-04*01	TCRBJ01	TCRBJ01-04	01				5	0	0	0	4	0	42	-1	-1	54	58	1	In	VJ
GCTGTACCCTCTCAGACATCTGTGTACTTCTGTGCCAGCAGAGCTTTAGGAGAGAGTGCAACTAATGAAAAACTGTTTTTTGGCAGT	CASRALGESATNEKLFF	1	6.475635421725757E-6	51	TCRBV06-04	TCRBV06	TCRBV06-04				01,02	TCRBD02-01*02	TCRBD02	TCRBD02-01	02				TCRBJ01-04*01	TCRBJ01	TCRBJ01-04	01				6	7	10	2	6	0	30	41	48	52	58	1	In	VDJ
CCTTGGAGCTGGGGGACTCGGCCCTTTATCTTTGCGCCAGCAGCGCGTTGACAGGCTGCAACTAATGAAAAACTGTTTTTTGGCAGT		1	6.475635421725757E-6	49	TCRBV05-01*01	TCRBV05	TCRBV05-01	01				TCRBD01-01*01	TCRBD01	TCRBD01-01	01				TCRBJ01-04*01	TCRBJ01	TCRBJ01-04	01				4	5	2	4	3	0	32	44	49	55	58	1	Out	VDJ
GCCCAAAAGAACCCGACAGCTTTCTATCTCTGTGCCAGTAGCCTGGACAGGGAGTTGGCAACTAATGAAAAACTGTTTTTTGGCAGT	CASSLDRELATNEKLFF	2	1.2951270843451515E-5	51	TCRBV19-01	TCRBV19	TCRBV19-01				01,02	TCRBD01-01*01	TCRBD01	TCRBD01-01	01				TCRBJ01-04*01	TCRBJ01	TCRBJ01-04	01				6	3	1	3	6	0	30	41	44	52	58	2	In	VDJ
CTGGAGCTGGGGGACTCAGCTTTGTATTTCTGTGCCAGCAGCGCTAGAGGACAGGCGGCAACTAATGAAAAACTGTTTTTTGGCAGT	CASSARGQAATNEKLFF	1	6.475635421725757E-6	51	TCRBV09-01	TCRBV09	TCRBV09-01				01,02	TCRBD01-01*01	TCRBD01	TCRBD01-01	01				TCRBJ01-04*01	TCRBJ01	TCRBJ01-04	01				3	5	1	4	3	0	30	43	48	55	58	1	In	VDJ
ACGCCTTGTTGCTGGGGGACTCGGCCCTGTATCTCTGTGCCAGCAGCTGGACGACAGGCAACTAATGAAAAACTGTTTTTTGGCAGT		2	1.2951270843451515E-5	46	TCRBV05-05*01	TCRBV05	TCRBV05-05	01				TCRBD01-01*01	TCRBD01	TCRBD01-01	01				TCRBJ01-04*01	TCRBJ01	TCRBJ01-04	01				3	4	2	4	0	0	35	48	52	-1	58	2	Out	VDJ
GTGAGCACCTTGGAGCTGGGGGACTCGGCCCTTTATCTTTGCGCCAGCAGACCAGGGACAACTAATGAAAAACTGTTTTTTGGCAGT	CASRPGTTNEKLFF	3	1.942690626517727E-5	42	TCRBV05-01*01	TCRBV05	TCRBV05-01	01				TCRBD01-01*01	TCRBD01	TCRBD01-01	01				TCRBJ01-04*01	TCRBJ01	TCRBJ01-04	01				5	2	4	3	1	0	39	50	52	57	58	3	In	VDJ
GAGTTGGCTGCTCCCTCCCAGACATCTGTGTACTTCTGTGCCAGCAGGTACCGGGACACAACTAATGAAAAACTGTTTTTTGGCAGT	CASRYRDTTNEKLFF	1	6.475635421725757E-6	45	TCRBV06-06	TCRBV06	TCRBV06-06				01,02	TCRBD01-01*01	TCRBD01	TCRBD01-01	01				TCRBJ01-04*01	TCRBJ01	TCRBJ01-04	01				2	1	0	6	0	0	36	51	52	-1	58	1	In	VDJ
ACCAGTGCCCATCCTGAAGACAGCAGCTTCTACATCTGCAGTGCCCCGGACAGACAAACAACTAATGAAAAACTGTTTTTTGGCAGT	CSAPDRQTTNEKLFF	1	6.475635421725757E-6	45	TCRBV20	TCRBV20				TCRBV20-01,TCRBV20-or09_02		TCRBD01-01*01	TCRBD01	TCRBD01-01	01				TCRBJ01-04*01	TCRBJ01	TCRBJ01-04	01				6	3	1	5	5	0	36	44	47	53	58	1	In	VDJ
CAGCGCACACAGCAGGAGGACTCGGCCGTGTATCTCTGTGCCAGCAGCCGTAGGACAGGGGATAATGAAAAACTGTTTTTTGGCAGT	CASSRRTGDNEKLFF	1	6.475635421725757E-6	45	TCRBV07-02*01	TCRBV07	TCRBV07-02	01				TCRBD01-01*01	TCRBD01	TCRBD01-01	01				TCRBJ01-04*01	TCRBJ01	TCRBJ01-04	01				5	4	1	2	1	4	36	48	52	61	62	1	In	VDJ
CAGTGACCAGTGCCCATCCTGAAGACAGCAGCTTCTACATCTGCAGTGCTACTAGGACGGCATAATGAAAAACTGTTTTTTGGCAGT		2	1.2951270843451515E-5	40	TCRBV20	TCRBV20				TCRBV20-01,TCRBV20-or09_02						TCRBD01,TCRBD02	TCRBD01-01,TCRBD02-01		TCRBJ01-04*01	TCRBJ01	TCRBJ01-04	01				4	3	1	7	4	4	41	51	54	58	62	2	Out	VDJ
TCGGCCCAAAAGAACCCGACAGCTTTCTATCTCTGTGCCAGTACCTCCAAGGCTGGGGTTAATAATGAAAAACTGTTTTTTGGCAGT	CASTSKAGVNNEKLFF	2	1.2951270843451515E-5	48	TCRBV19-01	TCRBV19	TCRBV19-01				01,02					TCRBD01,TCRBD02	TCRBD01-01,TCRBD02-01		TCRBJ01-04*01	TCRBJ01	TCRBJ01-04	01				7	11	6	2	4	4	33	43	54	58	62	2	In	VDJ
AAGATCCAGCCCTCAGAACCCAGGGACTCAGCTGTGTACTTCTGTGCCAGCAGCCGGGGACAGAATGAAAAACTGTTTTTTGGCAGT	CASSRGQNEKLFF	1	6.475635421725757E-6	39	TCRBV12	TCRBV12				TCRBV12-03,TCRBV12-04		TCRBD01-01*01	TCRBD01	TCRBD01-01	01				TCRBJ01-04*01	TCRBJ01	TCRBJ01-04	01				6	3	0	5	0	5	42	53	56	-1	63	1	In	VDJ
AGCTCTCTGGAGCTGGAGGACTCAGCCATGTACTTCTGTGCCAGCAAACGGGACGAAGGGGGCAATGAAAAACTGTTTTTTGGCAGT	CASKRDEGGNEKLFF	4	2.590254168690303E-5	45	TCRBV02-01*01	TCRBV02	TCRBV02-01	01				TCRBD01-01*01	TCRBD01	TCRBD01-01	01				TCRBJ01-04*01	TCRBJ01	TCRBJ01-04	01				7	10	5	0	0	5	36	46	56	-1	63	4	In	VDJ
GGGGGACTCAGCTTTGTATTTCTGTGCCAGCAGCGTAGTCCATCATACACCGCGGAAGGCCCCAATGAAAAACTGTTTTTTGGCAGT		1	6.475635421725757E-6	59	TCRBV09-01	TCRBV09	TCRBV09-01				01,02	TCRBD02-01	TCRBD02	TCRBD02-01				01,02	TCRBJ01-04*01	TCRBJ01	TCRBJ01-04	01				0	13	7	5	8	5	22	38	51	55	63	1	Out	VDJ
TCGGCTGCTCCCTCCCAGACATCTGTGTACTCCTGTGCCAGCAGTTACTCGGGGCAGTAGATAAATGAAAAACTGTTTTTTGGCAGT	CASSYSGQ*INEKLFF	1	6.475635421725757E-6	48	TCRBV06-05*01	TCRBV06	TCRBV06-05	01				TCRBD01-01*01	TCRBD01	TCRBD01-01	01				TCRBJ01-04*01	TCRBJ01	TCRBJ01-04	01				0	0	7	0	8	5	33	-1	50	55	63	1	Stop	VDJ
CTGCAGCCAGAAGACTCAGCCCTGTATCTCTGCGCCAGCAGCCCGGGACAGGGGGGCCCCCGAAATGAAAAACTGTTTTTTGGCAGT	CASSPGQGGPRNEKLFF	1	6.475635421725757E-6	51	TCRBV04-01*01	TCRBV04	TCRBV04-01	01				TCRBD01-01*01	TCRBD01	TCRBD01-01	01				TCRBJ01-04*01	TCRBJ01	TCRBJ01-04	01				4	1	0	1	8	5	30	43	44	55	63	1	In	VDJ
TCACCAGGCCTGGGGGACGCAGCCATGTACCTGTGTGCCACCAGCAGAGATGGCAGACGACGAAATGAAAAACTGTTTTTTGGCAGT	CATSRDGRRRNEKLFF	1	6.475635421725757E-6	48	TCRBV15-01*01	TCRBV15	TCRBV15-01	01								TCRBD01,TCRBD02	TCRBD01-01,TCRBD02-01		TCRBJ01-04*01	TCRBJ01	TCRBJ01-04	01				0	5	2	7	5	5	33	50	55	58	63	1	In	VDJ
TCACCAGGCCTGGGGGACGCAGCCATGTACCTGTGTGCCACCAGCAGAGATGGCGTCAGGGAAAATGAAAAACTGTTTTTTGGCAGT	CATSRDGVRENEKLFF	1	6.475635421725757E-6	48	TCRBV15-01*01	TCRBV15	TCRBV15-01	01				TCRBD01-01*01	TCRBD01	TCRBD01-01	01				TCRBJ01-04*01	TCRBJ01	TCRBJ01-04	01				0	6	4	3	2	5	33	50	56	61	63	1	In	VDJ
ATCCGGTCCACAAAGCTGGAGGACTCAGCCATGTACTTCTGTGCCAGAGGGGGACAGAACGAAAATGAAAAACTGTTTTTTGGCAGT	CARGGQNENEKLFF	2	1.2951270843451515E-5	42	TCRBV02-01*01	TCRBV02	TCRBV02-01	01				TCRBD01-01*01	TCRBD01	TCRBD01-01	01				TCRBJ01-04*01	TCRBJ01	TCRBJ01-04	01				9	3	0	5	6	5	39	47	50	57	63	2	In	VDJ
TCCACAAAGCTGGAGGACTCAGCCATGTACTTCTGTGCCAGCAGTGACGGGATTAGCCTTCGGCTGGAAAAACTGTTTTTTGGCAGT	CASSDGISLRLEKLFF	2	1.2951270843451515E-5	48	TCRBV02-01*01	TCRBV02	TCRBV02-01	01				TCRBD02-01*02	TCRBD02	TCRBD02-01	02				TCRBJ01-04*01	TCRBJ01	TCRBJ01-04	01				3	0	8	3	14	8	33	-1	47	52	66	2	In	VDJ
GAGTTGGCTGCTCCCTCCCAGACATCTGTGTACTTCTGTGCCAGCAGCGAGAACACAGGAGATGGGGAAAAACTGTTTTTTGGCAGT	CASSENTGDGEKLFF	1	6.475635421725757E-6	45	TCRBV06-06	TCRBV06	TCRBV06-06				01,02	TCRBD01-01*01	TCRBD01	TCRBD01-01	01				TCRBJ01-04*01	TCRBJ01	TCRBJ01-04	01				6	7	3	4	7	8	36	47	54	59	66	1	In	VDJ
AATTCCCTGGAGCTTGGTGACTCTGCTGTGTATTTCTGTGCCAGCAGCGCGGGACCTCCTACGGGGGAAAAACTGTTTTTTGGCAGT	CASSAGPPTGEKLFF	1	6.475635421725757E-6	45	TCRBV03	TCRBV03				TCRBV03-01,TCRBV03-02		TCRBD02-01*02	TCRBD02	TCRBD02-01	02				TCRBJ01-04*01	TCRBJ01	TCRBJ01-04	01				5	0	7	3	12	8	36	-1	48	54	66	1	In	VDJ
ATCCAGCGCACAGAGCAGCGGGACTCGGCCATGTATCGCTGTGCCAGCAGCCCCCCAGGGGTTCGGGAAAAACTGTTTTTTGGCAGT	CASSPPGVREKLFF	2	1.2951270843451515E-5	42	TCRBV07-06*01	TCRBV07	TCRBV07-06	01				TCRBD01-01*01	TCRBD01	TCRBD01-01	01				TCRBJ01-04*01	TCRBJ01	TCRBJ01-04	01				5	4	4	2	5	8	39	51	55	61	66	2	In	VDJ
CAGCGCACAGAGCAGGGGGACTCGGCCATGTATCTCTGTGCCAGCAGCCTCCAGGGGGGGTTGCGGGAAAAACTGTTTTTTGGCAGT	CASSLQGGLREKLFF	1	6.475635421725757E-6	45	TCRBV07-09	TCRBV07	TCRBV07-09				01,03					TCRBD01,TCRBD02	TCRBD01-01,TCRBD02-01		TCRBJ01-04*01	TCRBJ01	TCRBJ01-04	01				5	3	4	1	8	8	36	48	51	58	66	1	In	VDJ
TTGGCTGCTCCCTCCCAGACATCTGTGTACTTCTGTGCCAGCAGTCTAAGGGAAGGGGGGGGAGAGGAAAAACTGTTTTTTGGCAGT	CASSLREGGGEEKLFF	1	6.475635421725757E-6	48	TCRBV06-06	TCRBV06	TCRBV06-06				01,02	TCRBD02-01*01	TCRBD02	TCRBD02-01	01				TCRBJ01-04*01	TCRBJ01	TCRBJ01-04	01				5	9	9	0	5	8	33	45	54	61	66	1	In	VDJ
CTACACGCCCTGCAGCCAGAAGACTCAGCCCTGTATCTCTGCGCCAGCAGCCAACGGGGGACCGGCGAAAAACTGTTTTTTGGCAGT	CASSQRGTGEKLFF	1	6.475635421725757E-6	42	TCRBV04-01*01	TCRBV04	TCRBV04-01	01				TCRBD02-01*01	TCRBD02	TCRBD02-01	01				TCRBJ01-04*01	TCRBJ01	TCRBJ01-04	01				2	0	8	2	6	8	39	-1	54	60	66	1	In	VDJ
CTTCACATCAATTCCCTGGAGCTTGGTGACTCTGCTGTGTATTTCTGTGCCAGCAGCCAGGGACCCGAAAAACTGTTTTTTGGCAGT	CASSQGPEKLFF	1	6.475635421725757E-6	36	TCRBV03	TCRBV03				TCRBV03-01,TCRBV03-02						TCRBD01,TCRBD02	TCRBD01-01,TCRBD02-01		TCRBJ01-04*01	TCRBJ01	TCRBJ01-04	01				3	0	0	7	2	8	45	-1	59	64	66	1	In	VDJ
ACCAGTGCCCATCCTGAAGACAGCAGCTTCTACATCTGCAGTGCTCGAGACAACCGGGCCGCTGGAGAAAAACTGTTTTTTGGCAGT	CSARDNRAAGEKLFF	1	6.475635421725757E-6	45	TCRBV20	TCRBV20				TCRBV20-01,TCRBV20-or09_02						TCRBD01,TCRBD02	TCRBD01-01,TCRBD02-01		TCRBJ01-04*01	TCRBJ01	TCRBJ01-04	01				0	5	8	0	7	8	36	50	55	59	66	1	In	VDJ
CAGCGCACACAGCAGGAGGACTCGGCCGTGTATCTCTGTGCCAGCAGCTTCCGGACAGGGGAAGCAGAAAAACTGTTTTTTGGCAGT	CASSFRTGEAEKLFF	2	1.2951270843451515E-5	45	TCRBV07-02*01	TCRBV07	TCRBV07-02	01				TCRBD01-01*01	TCRBD01	TCRBD01-01	01				TCRBJ01-04*01	TCRBJ01	TCRBJ01-04	01				3	2	1	2	5	8	36	50	52	61	66	2	In	VDJ
GTGAACGCCTTGGAGCTGGAGGACTCGGCCCTGTATCTCTGTGCCAGCAGCTTGTGGACTGTTAACGGTCCCCAGCATTTTGGTGAT	CASSLWTVNGPQHF	1	6.475635421725757E-6	42	TCRBV05-08*01	TCRBV05	TCRBV05-08	01				TCRBD02-01	TCRBD02	TCRBD02-01				01,02	TCRBJ01-05*01	TCRBJ01	TCRBJ01-05	01				1	1	1	10	9	10	39	54	55	60	69	1	In	VDJ
ATCCAGCAGGTAGTGCGAGGAGATTCGGCAGCTTATTTCTGTGCCAGCTCACTGGGGACAGGGGGGAGTCCCCAGCATTTTGGTGAT	CASSLGTGGSPQHF	1	6.475635421725757E-6	42	TCRBV18-01*01	TCRBV18	TCRBV18-01	01				TCRBD01-01*01	TCRBD01	TCRBD01-01	01				TCRBJ01-05*01	TCRBJ01	TCRBJ01-05	01				4	2	0	1	4	10	39	52	54	65	69	1	In	VDJ
TGAAGGTGCAGCCTGCAGAACTGGAGGATTCTGGAGTTTATTTCTGTGCCAGCAGGTATAGGGGGGCTGCCCCAGCATTTTGGTGAT		1	6.475635421725757E-6	37	TCRBV14-01*01	TCRBV14	TCRBV14-01	01								TCRBD01,TCRBD02	TCRBD01-01,TCRBD02-01		TCRBJ01-05*01	TCRBJ01	TCRBJ01-05	01				6	4	5	1	3	9	44	55	59	65	68	1	Out	VDJ
AAGATCCAGCCTGCAAAGCTTGAGGACTCGGCCGTGTATCTCTGTGCCAGCAGCTTAGGTCTCCAGGGGCCCCAGCATTTTGGTGAT	CASSLGLQGPQHF	2	1.2951270843451515E-5	39	TCRBV11-02*02	TCRBV11	TCRBV11-02	02				TCRBD01-01*01	TCRBD01	TCRBD01-01	01				TCRBJ01-05*01	TCRBJ01	TCRBJ01-05	01				1	5	4	3	0	9	42	58	63	-1	68	2	In	VDJ
AAGATCCAGCCCTCAGAACCCAGGGACTCAGCTGTGTATTTTTGTGCTAGTGGTCATCCCTCCGGACGGCCCCAGCATTTTGGTGAT	CASGHPSGRPQHF	1	6.475635421725757E-6	39	TCRBV12-05*01	TCRBV12	TCRBV12-05	01								TCRBD01,TCRBD02	TCRBD01-01,TCRBD02-01		TCRBJ01-05*01	TCRBJ01	TCRBJ01-05	01				5	9	1	7	1	9	42	54	63	67	68	1	In	VDJ
CAGCGCACAGAGCAGGGGGACTCGGCCATGTATCTCTGTGCCAGCAGCCCAACCGGGACAGCCATCTCGCCCCAGCATTTTGGTGAT	CASSPTGTAISPQHF	3	1.942690626517727E-5	45	TCRBV07-09	TCRBV07	TCRBV07-09				01,03	TCRBD01-01*01	TCRBD01	TCRBD01-01	01				TCRBJ01-05*01	TCRBJ01	TCRBJ01-05	01				5	6	0	5	7	9	36	48	54	61	68	3	In	VDJ
CACGCCCTGCAGCCAGAAGACTCAGCCCTGTATCTCTGCGCCAGCAGCCAAGACAGGTTTGATCCACCGCCCCAGCATTTTGGTGAT	CASSQDRFDPPPQHF	1	6.475635421725757E-6	45	TCRBV04-01*01	TCRBV04	TCRBV04-01	01				TCRBD01-01*01	TCRBD01	TCRBD01-01	01				TCRBJ01-05*01	TCRBJ01	TCRBJ01-05	01				0	0	4	4	11	9	36	-1	53	57	68	1	In	VDJ
ATCCAGCGCACAGAGCAGGGGGACTCGGCCATGTATCTCTGTGCCAGCAGCTTGGGACAGGGGGCTGAGCCCCAGCATTTTGGTGAT	CASSLGQGAEPQHF	2	1.2951270843451515E-5	42	TCRBV07-09	TCRBV07	TCRBV07-09				01,03	TCRBD01-01*01	TCRBD01	TCRBD01-01	01				TCRBJ01-05*01	TCRBJ01	TCRBJ01-05	01				3	0	0	0	2	8	39	-1	53	65	67	2	In	VDJ
TTGGAGTCGGCTGCTCCCTCCCAAACATCTGTGTACTTCTGTGCCAGCAACCAAATGGGACCGGGCGAGCCCCAGCATTTTGGTGAT	CASNQMGPGEPQHF	2	1.2951270843451515E-5	42	TCRBV06	TCRBV06				TCRBV06-02,TCRBV06-03						TCRBD01,TCRBD02	TCRBD01-01,TCRBD02-01		TCRBJ01-05*01	TCRBJ01	TCRBJ01-05	01				7	7	0	7	6	8	39	49	56	61	67	2	In	VDJ
GAGTCCGCCAGCACCAACCAGACATCTATGTACCTCTGTGCCAGCAGTTTACGGCCCAGGGGGCGAGAGCCCCAGCATTTTGGTGAT	CASSLRPRGREPQHF	2	1.2951270843451515E-5	45	TCRBV28-01*01	TCRBV28	TCRBV28-01	01				TCRBD01-01*01	TCRBD01	TCRBD01-01	01				TCRBJ01-05*01	TCRBJ01	TCRBJ01-05	01				2	5	4	0	3	8	36	51	56	64	67	2	In	VDJ
CTGTCGGCTGCTCCCTCCCAGACATCTGTGTACTTCTGTGCCAGCAGTAAGACACAGGGGGCATTTCAGCCCCAGCATTTTGGTGAT	CASSKTQGAFQPQHF	1	6.475635421725757E-6	45	TCRBV06-05*01	TCRBV06	TCRBV06-05	01				TCRBD01-01*01	TCRBD01	TCRBD01-01	01				TCRBJ01-05*01	TCRBJ01	TCRBJ01-05	01				5	5	3	0	3	6	36	48	53	62	65	1	In	VDJ
AGTGCCCATCCTGAAGACAGCAGCTTCTACATCTGCAGTGCTAGTGGGGGCTCCGGGACAGGGGTTCAGCCCCAGCATTTTGGTGAT	CSASGGSGTGVQPQHF	1	6.475635421725757E-6	48	TCRBV20	TCRBV20				TCRBV20-01,TCRBV20-or09_02		TCRBD01-01*01	TCRBD01	TCRBD01-01	01				TCRBJ01-05*01	TCRBJ01	TCRBJ01-05	01				3	10	0	2	1	6	33	44	54	64	65	1	In	VDJ
CAGGTAGTGCGAGGAGATTCGGCAGCTTATTTCTGTGCCAGCTCACCTGGGGGACAGCCAAAAGTTCAGCCCCAGCATTTTGGTGAT	CASSPGGQPKVQPQHF	1	6.475635421725757E-6	48	TCRBV18-01*01	TCRBV18	TCRBV18-01	01				TCRBD01-01*01	TCRBD01	TCRBD01-01	01				TCRBJ01-05*01	TCRBJ01	TCRBJ01-05	01				3	3	0	5	8	6	33	47	50	57	65	1	In	VDJ
ACGATTCAGCGCACAGAGCAGCGGGACTCAGCCATGTATCGCTGTGCTAGCAGCTTATCCCACCTTCAGCCCCAGCATTTTGGTGAT	CASSLSHLQPQHF	2	1.2951270843451515E-5	39	TCRBV07-07*01	TCRBV07	TCRBV07-07	01								TCRBD01,TCRBD02	TCRBD01-01,TCRBD02-01		TCRBJ01-05*01	TCRBJ01	TCRBJ01-05	01				2	4	3	7	2	6	42	57	61	63	65	2	In	VDJ
CAGCGCACAGAGCAGGGGGACTCGGCCATGTATCTCTGTGCCAGCAGCCGGACAGGGGGAGGTATTCAGCCCCAGCATTTTGGTGAT	CASSRTGGGIQPQHF	2	1.2951270843451515E-5	45	TCRBV07-09	TCRBV07	TCRBV07-09				01,03	TCRBD01-01*01	TCRBD01	TCRBD01-01	01				TCRBJ01-05*01	TCRBJ01	TCRBJ01-05	01				5	1	1	1	6	6	36	48	49	59	65	2	In	VDJ
GAGCAGGGGGACTCGGCCATGTATCTCTGTGCCAGCAGCTCCCAACCGCTAGGACAGGGTCGGGGTCAGCCCCAGCATTTTGGTGAT	CASSSQPLGQGRGQPQHF	2	1.2951270843451515E-5	54	TCRBV07-09	TCRBV07	TCRBV07-09				01,03	TCRBD01-01*01	TCRBD01	TCRBD01-01	01				TCRBJ01-05*01	TCRBJ01	TCRBJ01-05	01				4	11	1	3	6	6	27	40	51	59	65	2	In	VDJ
ATCCGGTCCACAAAGCTGGAGGACTCAGCCATGTACTTCTGTGCCAGCAGTGTGGGGCAGGTCGGTCAGCCCCAGCATTTTGGTGAT	CASSVGQVGQPQHF	2	1.2951270843451515E-5	42	TCRBV02-01*01	TCRBV02	TCRBV02-01	01				TCRBD01-01*01	TCRBD01	TCRBD01-01	01				TCRBJ01-05*01	TCRBJ01	TCRBJ01-05	01				4	1	7	0	7	6	39	52	53	58	65	2	In	VDJ
CGCACAGAGCAGGGGGACTCGGCCATGTATCTCTGTGCCAGCAGCTCCGTGAGTGGGGGGCGCGGTCAGCCCCAGCATTTTGGTGAT	CASSSVSGGRGQPQHF	2	1.2951270843451515E-5	48	TCRBV07-09	TCRBV07	TCRBV07-09				01,03					TCRBD01,TCRBD02	TCRBD01-01,TCRBD02-01		TCRBJ01-05*01	TCRBJ01	TCRBJ01-05	01				4	9	6	0	4	6	33	46	55	61	65	2	In	VDJ
CGTTGGCGTCTGCTGTACCCTCTCAGACATCTGTGTACTTCTGTGCCAGCAGTGACGGACAGCGGTCAGCCCCAGCATTTTGGTGAT		1	6.475635421725757E-6	40	TCRBV06-04	TCRBV06	TCRBV06-04				01,02	TCRBD01-01*01	TCRBD01	TCRBD01-01	01				TCRBJ01-05*01	TCRBJ01	TCRBJ01-05	01				2	0	1	5	3	6	41	-1	56	62	65	1	Out	VDJ
GAGTCGCCCAGCCCCAACCAGACCTCTCTGTACTTCTGTGCCAGCAGTTTATCATGGGGGGCCGGTCAGCCCCAGCATTTTGGTGAT	CASSLSWGAGQPQHF	2	1.2951270843451515E-5	45	TCRBV27-01*01	TCRBV27	TCRBV27-01	01								TCRBD01,TCRBD02	TCRBD01-01,TCRBD02-01		TCRBJ01-05*01	TCRBJ01	TCRBJ01-05	01				0	3	6	0	3	6	36	53	56	62	65	2	In	VDJ
GAACCCAGGGACTCAGCTGTGTACTTCTGTGCCAGCAGTTCCCCACCGACAACAGGGGGTGTAGGTCAGCCCCAGCATTTTGGTGAT	CASSSPPTTGGVGQPQHF	1	6.475635421725757E-6	54	TCRBV12	TCRBV12				TCRBV12-03,TCRBV12-04		TCRBD01-01*01	TCRBD01	TCRBD01-01	01				TCRBJ01-05*01	TCRBJ01	TCRBJ01-05	01				4	11	3	1	6	6	27	40	51	59	65	1	In	VDJ
GCTGCTCCCTCCCAAACATCTGTGTACTTCTGTGCCAGCAGTTACTACCGGGACAGGGGTTGAGGTCAGCCCCAGCATTTTGGTGAT	CASSYYRDRG*GQPQHF	2	1.2951270843451515E-5	51	TCRBV06	TCRBV06				TCRBV06-02,TCRBV06-03		TCRBD01-01*01	TCRBD01	TCRBD01-01	01				TCRBJ01-05*01	TCRBJ01	TCRBJ01-05	01				1	3	0	2	6	6	30	46	49	59	65	2	Stop	VDJ
AGCACCAACCAGACATCTATGTACCTCTGTGCCAGCAGTTTCCCCTAACCCGACAGGGGGCAAGGTCAGCCCCAGCATTTTGGTGAT	CASSFP*PDRGQGQPQHF	2	1.2951270843451515E-5	54	TCRBV28-01*01	TCRBV28	TCRBV28-01	01				TCRBD01-01*01	TCRBD01	TCRBD01-01	01				TCRBJ01-05*01	TCRBJ01	TCRBJ01-05	01				3	10	2	0	4	6	27	41	51	61	65	2	Stop	VDJ
CTGGAGTTGGCTGCTCCCTCCCAGACATCTGTGTACTTCTGTGCCAGCAGCCCCTCGGGTTGGAGTCAGCCCCAGCATTTTGGTGAT	CASSPSGWSQPQHF	1	6.475635421725757E-6	42	TCRBV06-06	TCRBV06	TCRBV06-06				01,02	TCRBD02-01	TCRBD02	TCRBD02-01				01,02	TCRBJ01-05*01	TCRBJ01	TCRBJ01-05	01				6	5	8	4	6	6	39	50	55	59	65	1	In	VDJ
ATCCAGCGCACACAGCAGGAGGACTCGGCCGTGTATCTCTGTGCCAGCAGCGCGGACAGAGGAAGTCAGCCCCAGCATTTTGGTGAT	CASSADRGSQPQHF	1	6.475635421725757E-6	42	TCRBV07-02*01	TCRBV07	TCRBV07-02	01				TCRBD01-01*01	TCRBD01	TCRBD01-01	01				TCRBJ01-05*01	TCRBJ01	TCRBJ01-05	01				5	2	1	5	6	6	39	51	53	59	65	1	In	VDJ
GATCCTGGAGTCGCCCAGCCCCAACCAGACCTCTCTGTACTTCTGTGCCAGCAGTTTATATCCTCTCAGCCCCAGCATTTTGGTGAT		2	1.2951270843451515E-5	38	TCRBV27-01*01	TCRBV27	TCRBV27-01	01				TCRBD02-01	TCRBD02	TCRBD02-01				01,02	TCRBJ01-05*01	TCRBJ01	TCRBJ01-05	01				1	3	4	10	1	6	43	59	62	64	65	2	Out	VDJ
ATCCAGCCCTCAGAACCCAGGGACTCAGCTGTGTACTTCTGTGCCAGCAGTTTACCTGAGGGGGCTCAGCCCCAGCATTTTGGTGAT	CASSLPEGAQPQHF	1	6.475635421725757E-6	42	TCRBV12	TCRBV12				TCRBV12-03,TCRBV12-04		TCRBD01-01*01	TCRBD01	TCRBD01-01	01				TCRBJ01-05*01	TCRBJ01	TCRBJ01-05	01				2	4	5	0	0	6	39	54	58	-1	65	1	In	VDJ
GTGAGCACCTTGGAGCTGGGGGACTCGGCCCTTTATCTTTGCGCCAGCAGCCCAGACAGGGGAGCTCAGCCCCAGCATTTTGGTGAT	CASSPDRGAQPQHF	1	6.475635421725757E-6	42	TCRBV05-01*01	TCRBV05	TCRBV05-01	01				TCRBD01-01*01	TCRBD01	TCRBD01-01	01				TCRBJ01-05*01	TCRBJ01	TCRBJ01-05	01				4	3	2	2	3	6	39	51	54	62	65	1	In	VDJ
CCCTCAGAACCCAGGGACTCAGCTGTGTACTTCTGTGCCAGCAGCAAACCCGCCGGGGGGGGGCCTCAGCCCCAGCATTTTGGTGAT	CASSKPAGGGPQPQHF	1	6.475635421725757E-6	48	TCRBV12	TCRBV12				TCRBV12-03,TCRBV12-04		TCRBD02-01*01	TCRBD02	TCRBD02-01	01				TCRBJ01-05*01	TCRBJ01	TCRBJ01-05	01				6	9	8	0	4	6	33	44	53	61	65	1	In	VDJ
ATCCGGTCCACAAAGCTGGAGGACTCAGCCATGTACTTCTGTGCCAGCAGTGAAATTCAGGGAACTCAGCCCCAGCATTTTGGTGAT	CASSEIQGTQPQHF	2	1.2951270843451515E-5	42	TCRBV02-01*01	TCRBV02	TCRBV02-01	01				TCRBD01-01*01	TCRBD01	TCRBD01-01	01				TCRBJ01-05*01	TCRBJ01	TCRBJ01-05	01				2	3	4	3	3	6	39	54	57	62	65	2	In	VDJ
ACGATCCAGCGCACACAGCAGGAGGACTCGGCCGTGTATCTCTGTGCCAGCAGCTTAGGGGGGTATCAGCCCCAGCATTTTGGTGAT	CASSLGGYQPQHF	1	6.475635421725757E-6	39	TCRBV07-02*01	TCRBV07	TCRBV07-02	01								TCRBD01,TCRBD02	TCRBD01-01,TCRBD02-01		TCRBJ01-05*01	TCRBJ01	TCRBJ01-05	01				1	0	6	1	1	5	42	-1	58	63	64	1	In	VDJ
TCGGCTGCTCCCTCCCAAACATCTGTGTACTTCTGTGCCAGCAGTTTATTAGGAGGACAGGGGTATCAGCCCCAGCATTTTGGTGAT	CASSLLGGQGYQPQHF	2	1.2951270843451515E-5	48	TCRBV06	TCRBV06				TCRBV06-02,TCRBV06-03		TCRBD01-01*01	TCRBD01	TCRBD01-01	01				TCRBJ01-05*01	TCRBJ01	TCRBJ01-05	01				4	8	1	2	1	5	33	46	54	63	64	2	In	VDJ
CTCACTGTGACATCGGCCCAAAAGAACCCGACAGCTTTCTATCTCTGTGCCAGTAAGGACGGATATCAGCCCCAGCATTTTGGTGAT	CASKDGYQPQHF	2	1.2951270843451515E-5	36	TCRBV19-01	TCRBV19	TCRBV19-01				01,02					TCRBD01,TCRBD02	TCRBD01-01,TCRBD02-01		TCRBJ01-05*01	TCRBJ01	TCRBJ01-05	01				7	1	1	7	4	5	45	55	56	60	64	2	In	VDJ
CTGCTGTCGGCTGCTCCCTCCCAGACATCTGTGTACTTCTGTGCCAGCAGGGGGACAGGGTCATATCAGCCCCAGCATTTTGGTGAT	CASRGTGSYQPQHF	1	6.475635421725757E-6	42	TCRBV06-05*01	TCRBV06	TCRBV06-05	01				TCRBD01-01*01	TCRBD01	TCRBD01-01	01				TCRBJ01-05*01	TCRBJ01	TCRBJ01-05	01				6	1	0	3	4	5	39	50	51	60	64	1	In	VDJ
CTCTGGAGCTGGGGGACTCAGCTTTGTATTTCTGTGCCAGCAGCGTAGCTGTGCGACAGGGAATATCAGCCCCAGCATTTTGGTGAT		1	6.475635421725757E-6	49	TCRBV09-01	TCRBV09	TCRBV09-01				01,02	TCRBD01-01*01	TCRBD01	TCRBD01-01	01				TCRBJ01-05*01	TCRBJ01	TCRBJ01-05	01				0	6	2	3	3	5	32	48	54	61	64	1	Out	VDJ
CTCAGGCTGCTGTCGGCTGCTCCCTCCCAGACATCTGTGTACTTCTGTGCCAGCGGAGAGCAATATCAGCCCCAGCATTTTGGTGAT	CASGEQYQPQHF	3	1.942690626517727E-5	36	TCRBV06-05*01	TCRBV06	TCRBV06-05	01				TCRBD02-01*02	TCRBD02	TCRBD02-01	02				TCRBJ01-05*01	TCRBJ01	TCRBJ01-05	01				8	0	10	2	6	5	45	-1	54	58	64	3	In	VDJ
ACATCGGCCCAAAAGAACCCGACAGCTTTCTATCTCTGTGCCAGTAGTGTCGGACAGGGGTTTGATCAGCCCCAGCATTTTGGTGAT	CASSVGQGFDQPQHF	2	1.2951270843451515E-5	45	TCRBV19-01	TCRBV19	TCRBV19-01				01,02	TCRBD01-01*01	TCRBD01	TCRBD01-01	01				TCRBJ01-05*01	TCRBJ01	TCRBJ01-05	01				5	3	1	2	4	5	36	48	51	60	64	2	In	VDJ
ATCCAGCGCACACAGCAGGAGGACTCCGCCGTGTATCTCTGTGCCAGCAGCTTATTGTCGGCTGATCAGCCCCAGCATTTTGGTGAT	CASSLLSADQPQHF	1	6.475635421725757E-6	42	TCRBV07-08*01	TCRBV07	TCRBV07-08	01								TCRBD01,TCRBD02	TCRBD01-01,TCRBD02-01		TCRBJ01-05*01	TCRBJ01	TCRBJ01-05	01				2	5	9	0	2	5	39	54	59	62	64	1	In	VDJ
GGGCGACTCGGCTGTGTATCTCTGTGTCAGAAGCCCACCGACCCGGGACAGGACGAGAGGACTGATCAGCCCCAGCATTTTGGTGAT		4	2.590254168690303E-5	59	TCRBV07-05*02	TCRBV07	TCRBV07-05	02				TCRBD01-01*01	TCRBD01	TCRBD01-01	01				TCRBJ01-05*01	TCRBJ01	TCRBJ01-05	01				5	10	0	4	12	5	22	34	44	52	64	4	Out	VDJ
CTGAAGATCCAGCCCTCAGAACCCAGGGACTCAGCTGTGTACTTCTGTGCCAGCAGTTTTTATGATCAGCCCCAGCATTTTGGTGAT	CASSFYDQPQHF	1	6.475635421725757E-6	36	TCRBV12	TCRBV12				TCRBV12-03,TCRBV12-04		TCRBD02-01	TCRBD02	TCRBD02-01				01,02	TCRBJ01-05*01	TCRBJ01	TCRBJ01-05	01				3	1	5	9	2	5	45	59	60	62	64	1	In	VDJ
CTGGAGTCGGCTGCTCCCTCCCAGACATCTGTGTACTTCTGTGCCAGCAGTGAAGTGACGGTGGATCAGCCCCAGCATTTTGGTGAT	CASSEVTVDQPQHF	5	3.237817710862878E-5	42	TCRBV06-01*01	TCRBV06	TCRBV06-01	01								TCRBD01,TCRBD02	TCRBD01-01,TCRBD02-01		TCRBJ01-05*01	TCRBJ01	TCRBJ01-05	01				1	1	2	7	5	5	39	55	56	59	64	5	In	VDJ
TGGAGTCCGCCAGCACCAACCAGACATCTATGTACCTCTGTGCCAGCAGCCCGACAGGGCTGGGATCAGCCCCAGCATTTTGGTGAT		2	1.2951270843451515E-5	43	TCRBV28-01*01	TCRBV28	TCRBV28-01	01				TCRBD01-01*01	TCRBD01	TCRBD01-01	01				TCRBJ01-05*01	TCRBJ01	TCRBJ01-05	01				6	3	2	3	5	5	38	49	52	59	64	2	Out	VDJ
GAGTCTGCCATCCCCAACCAGACAGCTCTTTACTTCTGTGCCACCAGTGACCCCACGACAGGGGATCAGCCCCAGCATTTTGGTGAT	CATSDPTTGDQPQHF	1	6.475635421725757E-6	45	TCRBV24	TCRBV24				TCRBV24-01,TCRBV24-or09_02		TCRBD01-01*01	TCRBD01	TCRBD01-01	01				TCRBJ01-05*01	TCRBJ01	TCRBJ01-05	01				4	6	2	2	0	5	36	50	56	-1	64	1	In	VDJ
GTGACATCGGCCCAAAAGAACCCGACAGCTTTCTATCTCTGTGCCAGTAGTGACCGGACAAGGGATCAGCCCCAGCATTTTGGTGAT	CASSDRTRDQPQHF	2	1.2951270843451515E-5	42	TCRBV19-01	TCRBV19	TCRBV19-01				01,02	TCRBD01-01*01	TCRBD01	TCRBD01-01	01				TCRBJ01-05*01	TCRBJ01	TCRBJ01-05	01				5	4	1	6	4	5	39	51	55	60	64	2	In	VDJ
GTCCACAAAGCTGGAGGACTCAGCCATGTACTTCTGTGCCAGCAGTGGCAACAGGGGCAATAGGATCAGCCCCAGCATTTTGGTGAT		2	1.2951270843451515E-5	47	TCRBV02-01*01	TCRBV02	TCRBV02-01	01				TCRBD01-01*01	TCRBD01	TCRBD01-01	01				TCRBJ01-05*01	TCRBJ01	TCRBJ01-05	01				4	3	3	2	7	5	34	47	50	57	64	2	Out	VDJ
CTTGGAGCTGGGGGACTCGGCCCTTTATCTTTGCGCCAGCCATTTACCCATCCAGGGCAGGCCGATCAGCCCCAGCATTTTGGTGAT		1	6.475635421725757E-6	50	TCRBV05-01*01	TCRBV05	TCRBV05-01	01				TCRBD01-01*01	TCRBD01	TCRBD01-01	01				TCRBJ01-05*01	TCRBJ01	TCRBJ01-05	01				7	12	4	3	7	5	31	40	52	57	64	1	Out	VDJ
CTCCCAGACATCTGTGTACTTCTGTGCCAGCAGTTACAGAACCAGGGAGCTTTCTTCGGGGACGATCAGCCCCAGCATTTTGGTGAT		1	6.475635421725757E-6	59	TCRBV06	TCRBV06				TCRBV06-05,TCRBV06-06						TCRBD01,TCRBD02	TCRBD01-01,TCRBD02-01		TCRBJ01-05*01	TCRBJ01	TCRBJ01-05	01				2	21	0	7	1	5	22	37	58	63	64	1	Out	VDJ
AACGCCTTGGAGCTGGACGACTCGGCCCTGTATCTCTGTGCCAGCAGCTTGGACGGGGGCAGAGATCAGCCCCAGCATTTTGGTGAT	CASSLDGGRDQPQHF	1	6.475635421725757E-6	45	TCRBV05-04*01	TCRBV05	TCRBV05-04	01								TCRBD01,TCRBD02	TCRBD01-01,TCRBD02-01		TCRBJ01-05*01	TCRBJ01	TCRBJ01-05	01				0	2	6	0	4	5	36	52	54	60	64	1	In	VDJ
CAGCGCACAGAGCAGGGGGACTCGGCCATGTATCTCTGTGCCAGCAGCTTACCAGACAGGGGGCATCAGCCCCAGCATTTTGGTGAT	CASSLPDRGHQPQHF	2	1.2951270843451515E-5	45	TCRBV07-09	TCRBV07	TCRBV07-09				01,03	TCRBD01-01*01	TCRBD01	TCRBD01-01	01				TCRBJ01-05*01	TCRBJ01	TCRBJ01-05	01				2	3	2	0	0	5	36	51	54	-1	64	2	In	VDJ
CTGGAGTCGCCCAGCCCCAACCAGACCTCTCTGTACTTCTGTGCCAGCTGGGCGGGACAGGGGCATCAGCCCCAGCATTTTGGTGAT	CASWAGQGHQPQHF	2	1.2951270843451515E-5	42	TCRBV27-01*01	TCRBV27	TCRBV27-01	01				TCRBD01-01*01	TCRBD01	TCRBD01-01	01				TCRBJ01-05*01	TCRBJ01	TCRBJ01-05	01				8	5	0	2	1	5	39	48	53	63	64	2	In	VDJ
ACATCGGCCCAAAAGAACCCGACAGCTTTCTATCTCTGTGCCAGTAGTACCGGGCCGGGGGGCCATCAGCCCCAGCATTTTGGTGAT	CASSTGPGGHQPQHF	2	1.2951270843451515E-5	45	TCRBV19-01	TCRBV19	TCRBV19-01				01,02	TCRBD02-01*01	TCRBD02	TCRBD02-01	01				TCRBJ01-05*01	TCRBJ01	TCRBJ01-05	01				4	6	8	1	2	5	36	49	55	62	64	2	In	VDJ
CTGGAGTCCGCCAGCACCAACCAGACATCTATGTACCTCTGTGCCAGCAGTTTGGGGGGCAGCCATCAGCCCCAGCATTTTGGTGAT	CASSLGGSHQPQHF	2	1.2951270843451515E-5	42	TCRBV28-01*01	TCRBV28	TCRBV28-01	01								TCRBD01,TCRBD02	TCRBD01-01,TCRBD02-01		TCRBJ01-05*01	TCRBJ01	TCRBJ01-05	01				3	1	6	0	4	5	39	53	54	60	64	2	In	VDJ
CTGCAGCCAGAAGACTCAGCCCTGTATCTCTGCGCCAGCAGCCAACGAGACAGCCCGGGGTTTAATCAGCCCCAGCATTTTGGTGAT	CASSQRDSPGFNQPQHF	2	1.2951270843451515E-5	51	TCRBV04-01*01	TCRBV04	TCRBV04-01	01								TCRBD01,TCRBD02	TCRBD01-01,TCRBD02-01		TCRBJ01-05*01	TCRBJ01	TCRBJ01-05	01				2	3	2	5	10	4	30	45	48	53	63	2	In	VDJ
AGCCTGCAGAACTGGAGGATTCTGGAGTTTATTTCTGTGCCAGCAGCCAAGATAGACAGGTTTAATCAGCCCCAGCATTTTGGTGAT		4	2.590254168690303E-5	46	TCRBV14-01*01	TCRBV14	TCRBV14-01	01				TCRBD01-01*01	TCRBD01	TCRBD01-01	01				TCRBJ01-05*01	TCRBJ01	TCRBJ01-05	01				0	2	2	4	3	4	35	52	54	60	63	4	Out	VDJ
CCATCCTGAAGACAGCAGCTTCTACATCTGCAGTGCTAGGAAGGGGACAGGGGTGGTGGGCTTAATCAGCCCCAGCATTTTGGTGAT		1	6.475635421725757E-6	53	TCRBV20	TCRBV20				TCRBV20-01,TCRBV20-or09_02		TCRBD01-01*01	TCRBD01	TCRBD01-01	01				TCRBJ01-05*01	TCRBJ01	TCRBJ01-05	01				3	4	0	2	10	4	28	39	43	53	63	1	Out	VDJ
GCTGCTCCCTCCCAGACATCTGTGTACTTCTGTGCCAGCAGTTCCCCGCCATGGACAGGGGGTAATCAGCCCCAGCATTTTGGTGAT	CASSSPPWTGGNQPQHF	1	6.475635421725757E-6	51	TCRBV06	TCRBV06				TCRBV06-05,TCRBV06-06		TCRBD01-01*01	TCRBD01	TCRBD01-01	01				TCRBJ01-05*01	TCRBJ01	TCRBJ01-05	01				4	9	1	1	1	4	30	43	52	62	63	1	In	VDJ
GGCTGGAGTTGGCTGCTCCCTCCCAGACATCTGTGTACTTCTGTGCCAGCAGTTACCCGGGGTAATCAGCCCCAGCATTTTGGTGAT		1	6.475635421725757E-6	40	TCRBV06-06	TCRBV06	TCRBV06-06				01,02	TCRBD02-01*01	TCRBD02	TCRBD02-01	01				TCRBJ01-05*01	TCRBJ01	TCRBJ01-05	01				2	1	8	3	1	4	41	56	57	62	63	1	Out	VDJ
ATCCAGCGCACACAGCAGGAGGACTCCGCCGTGTATCTCTGTGCCAGCAGCTTTAACAGGGGTAATCAGCCCCAGCATTTTGGTGAT	CASSFNRGNQPQHF	1	6.475635421725757E-6	42	TCRBV07-08*01	TCRBV07	TCRBV07-08	01				TCRBD01-01*01	TCRBD01	TCRBD01-01	01				TCRBJ01-05*01	TCRBJ01	TCRBJ01-05	01				3	2	3	2	1	4	39	53	55	62	63	1	In	VDJ
GAAGACTCAGCCCTGTATCTCTGCGCCAGCAGCCCTATCAATCTGGCTCGCTCCGGGACAGGTAATCAGCCCCAGCATTTTGGTGAT	CASSPINLARSGTGNQPQHF	1	6.475635421725757E-6	60	TCRBV04-01*01	TCRBV04	TCRBV04-01	01				TCRBD01-01*01	TCRBD01	TCRBD01-01	01				TCRBJ01-05*01	TCRBJ01	TCRBJ01-05	01				4	20	0	4	1	4	21	34	54	62	63	1	In	VDJ
CTAGAGTCTGCCATCCCCAACCAGACAGCTCTTTACTTCTGTGCCACCAGTGATTCCTACAGTAATCAGCCCCAGCATTTTGGTGAT	CATSDSYSNQPQHF	1	6.475635421725757E-6	42	TCRBV24	TCRBV24				TCRBV24-01,TCRBV24-or09_02		TCRBD01-01*01	TCRBD01	TCRBD01-01	01				TCRBJ01-05*01	TCRBJ01	TCRBJ01-05	01				2	3	3	5	1	4	39	55	58	62	63	1	In	VDJ
GAGTCTGCTGCCTCCTCCCAGACATCTGTATATTTCTGCGCCAGCAGTACCGGGACAGCAAATAATCAGCCCCAGCATTTTGGTGAT	CASSTGTANNQPQHF	4	2.590254168690303E-5	45	TCRBV10-01	TCRBV10	TCRBV10-01				01,02	TCRBD01-01*01	TCRBD01	TCRBD01-01	01				TCRBJ01-05*01	TCRBJ01	TCRBJ01-05	01				5	3	0	5	5	4	36	48	51	58	63	4	In	VDJ
CTGCTGTCGGCTGCTCCCTCCCAGACATCTGTGTACTTCTGTGCCAGCAGCCCTGGGACAAATAATCAGCCCCAGCATTTTGGTGAT	CASSPGTNNQPQHF	1	6.475635421725757E-6	42	TCRBV06-05*01	TCRBV06	TCRBV06-05	01				TCRBD01-01*01	TCRBD01	TCRBD01-01	01				TCRBJ01-05*01	TCRBJ01	TCRBJ01-05	01				6	4	0	6	3	4	39	50	54	60	63	1	In	VDJ
CGCTCACCAGGCCTGGGGGACGCAGCCATGTACCTGTGTGCCACCAGCATGGGACAGGGGGTGAATCAGCCCCAGCATTTTGGTGAT	CATSMGQGVNQPQHF	1	6.475635421725757E-6	45	TCRBV15-01*01	TCRBV15	TCRBV15-01	01				TCRBD01-01*01	TCRBD01	TCRBD01-01	01				TCRBJ01-05*01	TCRBJ01	TCRBJ01-05	01				4	1	0	1	2	4	36	49	50	61	63	1	In	VDJ
AGGCTGCTGTCGGCTGCTCCCTCCCAGACATCTGTGTACTTCTGTGCCAGCAGTTACGCACTGAATCAGCCCCAGCATTTTGGTGAT	CASSYALNQPQHF	1	6.475635421725757E-6	39	TCRBV06-05*01	TCRBV06	TCRBV06-05	01				TCRBD02-01	TCRBD02	TCRBD02-01				01,02	TCRBJ01-05*01	TCRBJ01	TCRBJ01-05	01				2	2	3	10	1	4	42	57	59	62	63	1	In	VDJ
GTGAACGCCTTGTTGCTGGGGGACTCGGCCCTCTATCTCTGTGCCAGCAGCTTGGGGGGGTGGAATCAGCCCCAGCATTTTGGTGAT	CASSLGGWNQPQHF	1	6.475635421725757E-6	42	TCRBV05-06*01	TCRBV05	TCRBV05-06	01								TCRBD01,TCRBD02	TCRBD01-01,TCRBD02-01		TCRBJ01-05*01	TCRBJ01	TCRBJ01-05	01				0	0	6	1	3	4	39	-1	55	60	63	1	In	VDJ
CTGTCGGCTGCTCCCTCCCAGACATCTGTGTACTTCTGTGCCAGCAGTTCGGGACAGGGGGGGAATCAGCCCCAGCATTTTGGTGAT	CASSSGQGGNQPQHF	1	6.475635421725757E-6	45	TCRBV06-05*01	TCRBV06	TCRBV06-05	01				TCRBD01-01*01	TCRBD01	TCRBD01-01	01				TCRBJ01-05*01	TCRBJ01	TCRBJ01-05	01				4	1	0	1	2	4	36	49	50	61	63	1	In	VDJ
CTGTCGGCTGCTCCCTCCCAGACATCTGTGTACTTCTGTGCCAGCAGTTACTCGTATCAGGGGAATCAGCCCCAGCATTTTGGTGAT	CASSYSYQGNQPQHF	1	6.475635421725757E-6	45	TCRBV06-05*01	TCRBV06	TCRBV06-05	01				TCRBD01-01*01	TCRBD01	TCRBD01-01	01				TCRBJ01-05*01	TCRBJ01	TCRBJ01-05	01				0	4	4	2	0	4	36	53	57	-1	63	1	In	VDJ
ATCAATTCCCTGGAGCTTGGTGACTCTGCTGTGTATTTCTGTGCCAGCAGCCAGGGTTCAGGGAATCAGCCCCAGCATTTTGGTGAT	CASSQGSGNQPQHF	1	6.475635421725757E-6	42	TCRBV03	TCRBV03				TCRBV03-01,TCRBV03-02		TCRBD01-01*01	TCRBD01	TCRBD01-01	01				TCRBJ01-05*01	TCRBJ01	TCRBJ01-05	01				3	5	4	3	0	4	39	53	58	-1	63	1	In	VDJ
ACTGTGACATCGGCCCAAAAGAACCCGACAGCTTTCTATCTCTGTGCCAGCGGGTGGGGTCGGAATCAGCCCCAGCATTTTGGTGAT	CASGWGRNQPQHF	5	3.237817710862878E-5	39	TCRBV19-01	TCRBV19	TCRBV19-01				01,02					TCRBD01,TCRBD02	TCRBD01-01,TCRBD02-01		TCRBJ01-05*01	TCRBJ01	TCRBJ01-05	01				9	5	6	2	4	4	42	50	55	59	63	5	In	VDJ
GTGAGCACCTTGGAGCTGGGGGACTCGGCCCTTTATCTTTGCGCCAGCAGCTCGAGAACCGCGAATCAGCCCCAGCATTTTGGTGAT	CASSSRTANQPQHF	1	6.475635421725757E-6	42	TCRBV05-01*01	TCRBV05	TCRBV05-01	01				TCRBD02-01	TCRBD02	TCRBD02-01				01,02	TCRBJ01-05*01	TCRBJ01	TCRBJ01-05	01				3	8	7	6	0	4	39	52	60	-1	63	1	In	VDJ
GAGTCCGCTACCAGCTCCCAGACATCTGTGTACTTCTGTGCCATCAGTGAGTCACCAGAGACGAATCAGCCCCAGCATTTTGGTGAT	CAISESPETNQPQHF	2	1.2951270843451515E-5	45	TCRBV10-03*01	TCRBV10	TCRBV10-03	01								TCRBD01,TCRBD02	TCRBD01-01,TCRBD02-01		TCRBJ01-05*01	TCRBJ01	TCRBJ01-05	01				0	6	2	7	1	4	36	53	59	62	63	2	In	VDJ
GTGAGCACCTTGGAGCTGGGGGACTCGGCCCTTTATCTTTGCGCCAGCAGCATTGGGAGTGAGAATCAGCCCCAGCATTTTGGTGAT	CASSIGSENQPQHF	1	6.475635421725757E-6	42	TCRBV05-01*01	TCRBV05	TCRBV05-01	01				TCRBD02-01*02	TCRBD02	TCRBD02-01	02				TCRBJ01-05*01	TCRBJ01	TCRBJ01-05	01				4	3	9	2	4	4	39	51	54	59	63	1	In	VDJ
AGCCTGCAGAACTGGAGGATTCTGGAGTTTATTTCTGTGCCAGCAGCCAAGAGGTCCAAGAAGAATCAGCCCCAGCATTTTGGTGAT		1	6.475635421725757E-6	46	TCRBV14-01*01	TCRBV14	TCRBV14-01	01								TCRBD01,TCRBD02	TCRBD01-01,TCRBD02-01		TCRBJ01-05*01	TCRBJ01	TCRBJ01-05	01				0	0	0	10	9	4	35	-1	52	54	63	1	Out	VDJ
CCCCAACCAGACAGCTCTTTACTTCTGTGCCACCAGAAACCTTTCGCCGGGACAGGGAAGGTCAATCAGCCCCAGCATTTTGGTGAT		1	6.475635421725757E-6	56	TCRBV24	TCRBV24				TCRBV24-01,TCRBV24-or09_02		TCRBD01-01*01	TCRBD01	TCRBD01-01	01				TCRBJ01-05*01	TCRBJ01	TCRBJ01-05	01				7	12	0	3	5	3	25	36	48	57	62	1	Out	VDJ
AGCAAGAAGACTCAGCTGCGTATCTCTGCACCAGCAGCCAAAACTCGTCGTCGAGGCACTCTCAATCAGCCCCAGCATTTTGGTGAT		1	6.475635421725757E-6	55	TCRBV01-01*01	TCRBV01	TCRBV01-01	01				TCRBD02-01*02	TCRBD02	TCRBD02-01	02				TCRBJ01-05*01	TCRBJ01	TCRBJ01-05	01				2	11	11	1	6	3	26	41	52	56	62	1	Out	VDJ
CGCACACAGCAGGAGGACTCCGCCGTGTATCTCTGTGCCAGCAGCCGCGGTTCGGGACAGCTCAATCAGCCCCAGCATTTTGGTGAT	CASSRGSGQLNQPQHF	1	6.475635421725757E-6	48	TCRBV07-08*01	TCRBV07	TCRBV07-08	01				TCRBD01-01*01	TCRBD01	TCRBD01-01	01				TCRBJ01-05*01	TCRBJ01	TCRBJ01-05	01				5	8	0	5	2	3	33	45	53	60	62	1	In	VDJ
CTGGAGTCCGCCAGCACCAACCAGACATCTATGTACCTCTGTGCCAGCAGTCAGGGACACATCAATCAGCCCCAGCATTTTGGTGAT	CASSQGHINQPQHF	7	4.5329447952080295E-5	42	TCRBV28-01*01	TCRBV28	TCRBV28-01	01				TCRBD01-01*01	TCRBD01	TCRBD01-01	01				TCRBJ01-05*01	TCRBJ01	TCRBJ01-05	01				5	2	0	6	3	3	39	51	53	59	62	7	In	VDJ
CACACCCTGCAGCCAGAAGACTCGGCCCTGTATCTCTGTGCCAGCAGCCCCGCCGGGACAATCAATCAGCCCCAGCATTTTGGTGAT	CASSPAGTINQPQHF	1	6.475635421725757E-6	45	TCRBV04-02*01	TCRBV04	TCRBV04-02	01				TCRBD01-01*01	TCRBD01	TCRBD01-01	01				TCRBJ01-05*01	TCRBJ01	TCRBJ01-05	01				4	5	0	6	2	3	36	49	54	60	62	1	In	VDJ
CCCTCTCAGACATCTGTGTACTTCTGTGCCAGCAGTGACTCGGGGGGCCGGGTTATTGATTGCAATCAGCCCCAGCATTTTGGTGAT	CASSDSGGRVIDCNQPQHF	2	1.2951270843451515E-5	57	TCRBV06-04	TCRBV06	TCRBV06-04				01,02					TCRBD01,TCRBD02	TCRBD01-01,TCRBD02-01		TCRBJ01-05*01	TCRBJ01	TCRBJ01-05	01				0	1	6	0	13	2	24	41	42	48	61	2	In	VDJ
GGAGTCTGCTGCCTCCTCCCAGACATCTGTATATTTCTGCGCCAGCACCCTAACAGGGCCTGCAATCAGCCCCAGCATTTTGGTGAT		2	1.2951270843451515E-5	44	TCRBV10-01	TCRBV10	TCRBV10-01				01,02	TCRBD01-01*01	TCRBD01	TCRBD01-01	01				TCRBJ01-05*01	TCRBJ01	TCRBJ01-05	01				7	5	3	3	3	2	37	47	52	58	61	2	Out	VDJ
AGCGCACAGAGCGGGGGGACTCAGCCGTGTATCTCTGTGCCAGCAGCTTAGAGTCGGCCCTGCAATCAGCCCCAGCATTTTGGTGAT		2	1.2951270843451515E-5	46	TCRBV07-03*01	TCRBV07	TCRBV07-03	01								TCRBD01,TCRBD02	TCRBD01-01,TCRBD02-01		TCRBJ01-05*01	TCRBJ01	TCRBJ01-05	01				2	5	9	0	3	2	35	50	55	58	61	2	Out	VDJ
AATTCCCTGGAGCTTGGTGACTCTGCTGTGTATTTCTGTGCCAGCAGCCAGTCAGGGCTTGGCAATCAGCCCCAGCATTTTGGTGAT	CASSQSGLGNQPQHF	1	6.475635421725757E-6	45	TCRBV03	TCRBV03				TCRBV03-01,TCRBV03-02		TCRBD01-01*01	TCRBD01	TCRBD01-01	01				TCRBJ01-05*01	TCRBJ01	TCRBJ01-05	01				3	2	4	3	4	2	36	50	52	57	61	1	In	VDJ
GAACCCAGGGACTCAGCTGTGTACTTCTGTGCCAGCAGTCCCGGGACAGGGAGCCCCCTTGGCAATCAGCCCCAGCATTTTGGTGAT	CASSPGTGSPLGNQPQHF	1	6.475635421725757E-6	54	TCRBV12	TCRBV12				TCRBV12-03,TCRBV12-04		TCRBD01-01*01	TCRBD01	TCRBD01-01	01				TCRBJ01-05*01	TCRBJ01	TCRBJ01-05	01				5	3	0	3	10	2	27	39	42	51	61	1	In	VDJ
GAGTTGGCTGCTCCCTCCCAGACATCTGTGTACTTCTGTGCCAGCAGACAGGGGGCGGGTGGCAATCAGCCCCAGCATTTTGGTGAT	CASRQGAGGNQPQHF	1	6.475635421725757E-6	45	TCRBV06-06	TCRBV06	TCRBV06-06				01,02	TCRBD01-01*01	TCRBD01	TCRBD01-01	01				TCRBJ01-05*01	TCRBJ01	TCRBJ01-05	01				6	0	3	0	5	2	36	-1	47	56	61	1	In	VDJ
ACATCGGCCCAAAAGAACCCGACAGCTTTCTATCTCTGTGCCAGTCTCTCGGACAGGGCTGGCAATCAGCCCCAGCATTTTGGTGAT	CASLSDRAGNQPQHF	2	1.2951270843451515E-5	45	TCRBV19-01	TCRBV19	TCRBV19-01				01,02	TCRBD01-01*01	TCRBD01	TCRBD01-01	01				TCRBJ01-05*01	TCRBJ01	TCRBJ01-05	01				8	5	1	3	3	2	36	45	50	58	61	2	In	VDJ
TAGTCTGCTGCCTCCTCCCAGACATCTGTATATTTCTGCGCCAGCAGTGGGGGAGGCGCTGGCAATCAGCCCCAGCATTTTGGTGAT	CASSGGGAGNQPQHF	2	1.2951270843451515E-5	45	TCRBV10-01	TCRBV10	TCRBV10-01				01,02	TCRBD02-01*02	TCRBD02	TCRBD02-01	02				TCRBJ01-05*01	TCRBJ01	TCRBJ01-05	01				4	1	9	1	5	2	36	49	50	56	61	2	In	VDJ
CAGCCCTCAGAACCCAGGGACTCAGCTGTGTACTTCTGTGCCAGCAGCATGTGGGGGGATGGCAATCAGCCCCAGCATTTTGGTGAT	CASSMWGDGNQPQHF	1	6.475635421725757E-6	45	TCRBV12	TCRBV12				TCRBV12-03,TCRBV12-04		TCRBD02-01*01	TCRBD02	TCRBD02-01	01				TCRBJ01-05*01	TCRBJ01	TCRBJ01-05	01				6	5	9	1	3	2	36	47	52	58	61	1	In	VDJ
ATCCGGTCCACAAAGCTGGAGGACTCAGCCATGTACTTCTGTGCCAGCAGGCCCGGGGATGGCAATCAGCCCCAGCATTTTGGTGAT	CASRPGDGNQPQHF	2	1.2951270843451515E-5	42	TCRBV02-01*01	TCRBV02	TCRBV02-01	01				TCRBD02-01*01	TCRBD02	TCRBD02-01	01				TCRBJ01-05*01	TCRBJ01	TCRBJ01-05	01				6	3	8	3	3	2	39	50	53	58	61	2	In	VDJ
ACCTTGGAGCTGGGGGACTCGGCCCTTTATCTTTGCGCCAGCAGCCCCACGGGGCTTAATGGCAATCAGCCCCAGCATTTTGGTGAT	CASSPTGLNGNQPQHF	1	6.475635421725757E-6	48	TCRBV05-01*01	TCRBV05	TCRBV05-01	01								TCRBD01,TCRBD02	TCRBD01-01,TCRBD02-01		TCRBJ01-05*01	TCRBJ01	TCRBJ01-05	01				4	5	7	0	6	2	33	45	50	55	61	1	In	VDJ
CTGGAGTCCGCCAGCACCAACCAGACATCTATGTACCTCTGTGCCAGCAGTCCCGTTGTGGGCAATCAGCCCCAGCATTTTGGTGAT	CASSPVVGNQPQHF	2	1.2951270843451515E-5	42	TCRBV28-01*01	TCRBV28	TCRBV28-01	01								TCRBD01,TCRBD02	TCRBD01-01,TCRBD02-01		TCRBJ01-05*01	TCRBJ01	TCRBJ01-05	01				5	8	0	10	0	2	39	51	59	-1	61	2	In	VDJ
ACATCGGCCCAAAAGAACCCGACAGCTTTCTATCTCTGTGCCAGTACGTCTGGGGGCTGGGGCAATCAGCCCCAGCATTTTGGTGAT	CASTSGGWGNQPQHF	2	1.2951270843451515E-5	45	TCRBV19-01	TCRBV19	TCRBV19-01				01,02	TCRBD01-01*01	TCRBD01	TCRBD01-01	01				TCRBJ01-05*01	TCRBJ01	TCRBJ01-05	01				7	5	6	0	4	2	36	46	51	57	61	2	In	VDJ
CGGCTGCTCCCTCCCAGACATCTGTGTACTTCTGTGCCAGCACCATTAGGAGGGGAATGGGGCAATCAGCCCCAGCATTTTGGTGAT		1	6.475635421725757E-6	49	TCRBV06	TCRBV06				TCRBV06-01,TCRBV06-05		TCRBD02-01*02	TCRBD02	TCRBD02-01	02				TCRBJ01-05*01	TCRBJ01	TCRBJ01-05	01				7	6	10	0	7	2	32	42	48	54	61	1	Out	VDJ
CTGATCCTGGAGTCGCCCAGCCCCAACCAGACCTCTCTGTACTTCTGTGCCAGTTGGGGGGGCAATCAGCCCCAGCATTTTGGTGAT	CASWGGNQPQHF	2	1.2951270843451515E-5	36	TCRBV27-01*01	TCRBV27	TCRBV27-01	01				TCRBD02-01*01	TCRBD02	TCRBD02-01	01				TCRBJ01-05*01	TCRBJ01	TCRBJ01-05	01				9	2	9	1	0	2	45	53	55	-1	61	2	In	VDJ
GCTCCCTCCCAGACATCTGTGTACTTCTGTGCCAGCAGGAAGTTACAGGGTGGGGCGGGGGGCAATCAGCCCCAGCATTTTGGTGAT	CASRKLQGGAGGNQPQHF	1	6.475635421725757E-6	54	TCRBV06	TCRBV06				TCRBV06-01,TCRBV06-05,TCRBV06-06		TCRBD02-01*01	TCRBD02	TCRBD02-01	01				TCRBJ01-05*01	TCRBJ01	TCRBJ01-05	01				6	16	7	2	0	2	27	38	54	-1	61	1	In	VDJ
TCCCTGGAGCTTGGTGACTCTGCTGTGTATTTCTGTGCCAGCAGCCAAGAGGGGACAGGGGGCAATCAGCCCCAGCATTTTGGTGAT	CASSQEGTGGNQPQHF	1	6.475635421725757E-6	48	TCRBV03	TCRBV03				TCRBV03-01,TCRBV03-02		TCRBD01-01*01	TCRBD01	TCRBD01-01	01				TCRBJ01-05*01	TCRBJ01	TCRBJ01-05	01				0	1	0	2	0	2	33	50	51	-1	61	1	In	VDJ
GCTGCTCCCTCCCAAACATCTGTGTACTTCTGTGCCAGCAGACGCACCCCCGGGACAGGGGGCAATCAGCCCCAGCATTTTGGTGAT	CASRRTPGTGGNQPQHF	2	1.2951270843451515E-5	51	TCRBV06	TCRBV06				TCRBV06-02,TCRBV06-03		TCRBD01-01*01	TCRBD01	TCRBD01-01	01				TCRBJ01-05*01	TCRBJ01	TCRBJ01-05	01				6	10	0	2	0	2	30	41	51	-1	61	2	In	VDJ
GAACGCCTTGTTGCTGGGGGACTCGGCCCTCTATCTCTGTGCCAGCAGCTTGGGCCTCAGGGCAATCAGCCCCAGCATTTTGGTGAT		1	6.475635421725757E-6	44	TCRBV05-06*01	TCRBV05	TCRBV05-06	01				TCRBD01-01*01	TCRBD01	TCRBD01-01	01				TCRBJ01-05*01	TCRBJ01	TCRBJ01-05	01				0	4	4	4	0	2	37	53	57	-1	61	1	Out	VDJ
GTGACATCGGCCCAAAAGAACCCGACAGCTTTCTATCTCTGTGCCAGTACCCTGGCCCAGGGCAATCAGCCCCAGCATTTTGGTGAT	CASTLAQGNQPQHF	2	1.2951270843451515E-5	42	TCRBV19-01	TCRBV19	TCRBV19-01				01,02	TCRBD01-01*01	TCRBD01	TCRBD01-01	01				TCRBJ01-05*01	TCRBJ01	TCRBJ01-05	01				7	8	4	4	0	2	39	49	57	-1	61	2	In	VDJ
AAGATCCAGCCCTCAGAACCCAGGGACTCAGCTGTGTACTTCTGTGCCAGCAGTTTCAAGGGCAATCAGCCCCAGCATTTTGGTGAT	CASSFKGNQPQHF	1	6.475635421725757E-6	39	TCRBV12	TCRBV12				TCRBV12-03,TCRBV12-04						TCRBD01,TCRBD02	TCRBD01-01,TCRBD02-01		TCRBJ01-05*01	TCRBJ01	TCRBJ01-05	01				3	2	5	4	0	2	42	56	58	-1	61	1	In	VDJ
CAGAGCAGGGGGACTCGGCCATGTATCTCTGTGCCAGTGCTATGAACCGGGACAGGGGTCGGCAATCAGCCCCAGCATTTTGGTGAT		2	1.2951270843451515E-5	52	TCRBV07-09	TCRBV07	TCRBV07-09				01,03	TCRBD01-01*01	TCRBD01	TCRBD01-01	01				TCRBJ01-05*01	TCRBJ01	TCRBJ01-05	01				9	11	0	2	3	2	29	37	48	58	61	2	Out	VDJ
GTGACATCGGCCCAAAAGAACCCGACAGCTTTCTATCTCTGTGCCAGTAGTATAGTAGGCGGCAATCAGCCCCAGCATTTTGGTGAT	CASSIVGGNQPQHF	2	1.2951270843451515E-5	42	TCRBV19-01	TCRBV19	TCRBV19-01				01,02					TCRBD01,TCRBD02	TCRBD01-01,TCRBD02-01		TCRBJ01-05*01	TCRBJ01	TCRBJ01-05	01				1	1	5	4	2	2	39	55	56	59	61	2	In	VDJ
CCCTCCCAAACATCTGTGTACTTCTGTGCCAGCAGTTCGAACAAGAGAACGACCCGTACCGGCAATCAGCCCCAGCATTTTGGTGAT	CASSSNKRTTRTGNQPQHF	2	1.2951270843451515E-5	57	TCRBV06	TCRBV06				TCRBV06-02,TCRBV06-03						TCRBD01,TCRBD02	TCRBD01-01,TCRBD02-01		TCRBJ01-05*01	TCRBJ01	TCRBJ01-05	01				4	13	2	7	8	2	24	37	50	53	61	2	In	VDJ
TCGGCTGCTCCCTCCCAGACATCTGTGTACTTCTGTGCCAGCAGGAGCGACAGGGAAGACGGCAATCAGCCCCAGCATTTTGGTGAT	CASRSDREDGNQPQHF	1	6.475635421725757E-6	48	TCRBV06	TCRBV06				TCRBV06-01,TCRBV06-05		TCRBD01-01*01	TCRBD01	TCRBD01-01	01				TCRBJ01-05*01	TCRBJ01	TCRBJ01-05	01				6	4	2	3	6	2	33	44	48	55	61	1	In	VDJ
GGACTCGGCCCTTTATCTTTGCGCCAGCAGCCCATAGAAGAGAGCCCAGGAACGGTTTGAGGCAATCAGCCCCAGCATTTTGGTGAT		1	6.475635421725757E-6	62	TCRBV05-01*01	TCRBV05	TCRBV05-01	01				TCRBD01-01*01	TCRBD01	TCRBD01-01	01				TCRBJ01-05*01	TCRBJ01	TCRBJ01-05	01				4	15	4	4	11	2	19	31	46	50	61	1	Out	VDJ
CCTGCAAAGCTTGAGGACTCGGCCGTGTATCTCTGTGCCAGCAGCCGTAGTGGACCAGGAGGCAATCAGCCCCAGCATTTTGGTGAT	CASSRSGPGGNQPQHF	2	1.2951270843451515E-5	48	TCRBV11-02*02	TCRBV11	TCRBV11-02	02								TCRBD01,TCRBD02	TCRBD01-01,TCRBD02-01		TCRBJ01-05*01	TCRBJ01	TCRBJ01-05	01				5	6	1	7	6	2	33	45	51	55	61	2	In	VDJ
CGCCTTGGAGCTGGACGACTCGGCCCTGTATCTCTGTGCCATCCCACTCGGACGGCTAGAGGCAATCAGCCCCAGCATTTTGGTGAT		1	6.475635421725757E-6	47	TCRBV05-04*01	TCRBV05	TCRBV05-04	01								TCRBD01,TCRBD02	TCRBD01-01,TCRBD02-01		TCRBJ01-05*01	TCRBJ01	TCRBJ01-05	01				9	8	1	7	8	2	34	41	49	53	61	1	Out	VDJ
CTCAGGCTGGAGTCGGCTGCTCCCTCCCAGACATCTGTGTACTTCTGTGCCAGCAAGGAAGGCAATCAGCCCCAGCATTTTGGTGAT	CASKEGNQPQHF	2	1.2951270843451515E-5	36	TCRBV06-01*01	TCRBV06	TCRBV06-01	01								TCRBD01,TCRBD02	TCRBD01-01,TCRBD02-01		TCRBJ01-05*01	TCRBJ01	TCRBJ01-05	01				7	1	1	8	2	2	45	55	56	59	61	2	In	VDJ
CAGTGCCCATCCTGAAGACAGCAGCTTCTACATCTGCAGTGCTAGAGAGGGGTAGAACAAGGCAATCAGCCCCAGCATTTTGGTGAT		1	6.475635421725757E-6	47	TCRBV20	TCRBV20				TCRBV20-01,TCRBV20-or09_02						TCRBD01,TCRBD02	TCRBD01-01,TCRBD02-01		TCRBJ01-05*01	TCRBJ01	TCRBJ01-05	01				0	0	6	2	9	2	34	-1	48	52	61	1	Out	VDJ
ACCAGTGCCCATCCTGAAGACAGCAGCTTCTACATCTGCAGTGCTAGAGATCTGGCATTTCGCAATCAGCCCCAGCATTTTGGTGAT	CSARDLAFRNQPQHF	1	6.475635421725757E-6	45	TCRBV20	TCRBV20				TCRBV20-01,TCRBV20-or09_02		TCRBD01-01*01	TCRBD01	TCRBD01-01	01				TCRBJ01-05*01	TCRBJ01	TCRBJ01-05	01				0	3	9	0	5	2	36	50	53	56	61	1	In	VDJ
CAGGTAGTGCGAGGAGATTCGGCAGCTTATTTCTGTGCCAGCTCAGAGATGACAGGGAATCGCAATCAGCCCCAGCATTTTGGTGAT	CASSEMTGNRNQPQHF	1	6.475635421725757E-6	48	TCRBV18-01*01	TCRBV18	TCRBV18-01	01				TCRBD01-01*01	TCRBD01	TCRBD01-01	01				TCRBJ01-05*01	TCRBJ01	TCRBJ01-05	01				5	5	2	3	4	2	33	45	50	57	61	1	In	VDJ
GAGTCAGGGGACACAGCACTGTATTTCTGTGCCAGCACCCACCCCGGACGGTGGGGGGTCCGCAATCAGCCCCAGCATTTTGGTGAT	CASTHPGRWGVRNQPQHF	2	1.2951270843451515E-5	54	TCRBV21-01*01	TCRBV21	TCRBV21-01	01				TCRBD02-01*01	TCRBD02	TCRBD02-01	01				TCRBJ01-05*01	TCRBJ01	TCRBJ01-05	01				7	15	9	1	3	2	27	37	52	58	61	2	In	VDJ
CTGGAGCTTGGTGACTCTGCTGTGTATTTCTGTGCCAGCAGCCAAGGGACAGGGGGCCTCCGCAATCAGCCCCAGCATTTTGGTGAT	CASSQGTGGLRNQPQHF	1	6.475635421725757E-6	51	TCRBV03	TCRBV03				TCRBV03-01,TCRBV03-02		TCRBD01-01*01	TCRBD01	TCRBD01-01	01				TCRBJ01-05*01	TCRBJ01	TCRBJ01-05	01				1	0	1	0	4	2	30	-1	46	57	61	1	In	VDJ
CGCACACAGCAGGAGGACTCGGCCGTGTATCTCTGTGCCAGCAGCCGGGCCCAAGAAGTTAGCAATCAGCCCCAGCATTTTGGTGAT	CASSRAQEVSNQPQHF	1	6.475635421725757E-6	48	TCRBV07-02*01	TCRBV07	TCRBV07-02	01								TCRBD01,TCRBD02	TCRBD01-01,TCRBD02-01		TCRBJ01-05*01	TCRBJ01	TCRBJ01-05	01				5	1	8	0	9	0	33	45	46	50	59	1	In	VDJ
ACTCTGCTGTGTATTTCTGTGCCAGCAGCCAAGACAAGATAAAGGACTAGAGGGCAGCTTAGCAATCAGCCCCAGCATTTTGGTGAT		1	6.475635421725757E-6	64	TCRBV03	TCRBV03				TCRBV03-01,TCRBV03-02		TCRBD02-01	TCRBD02	TCRBD02-01				01,02	TCRBJ01-05*01	TCRBJ01	TCRBJ01-05	01				0	9	1	8	9	0	17	34	43	50	59	1	Out	VDJ
AGCAGGAGGACTCGGCCGTGTATCTCTGTGCCAGCAGCTATAGGACAGATCCTAATAGGTAGCAATCAGCCCCAGCATTTTGGTGAT		4	2.590254168690303E-5	55	TCRBV07-02*01	TCRBV07	TCRBV07-02	01				TCRBD01-01*01	TCRBD01	TCRBD01-01	01				TCRBJ01-05*01	TCRBJ01	TCRBJ01-05	01				4	3	1	5	11	0	26	39	42	48	59	4	Out	VDJ
ATCCAGCGCACAGAGCAGGGGGACTCGGCCATGTATCTCTGTGCCAGCAGCTTAACGAGTAGCAATCAGCCCCAGCATTTTGGTGAT	CASSLTSSNQPQHF	2	1.2951270843451515E-5	42	TCRBV07-09	TCRBV07	TCRBV07-09				01,03	TCRBD02-01*02	TCRBD02	TCRBD02-01	02				TCRBJ01-05*01	TCRBJ01	TCRBJ01-05	01				2	2	11	2	0	0	39	54	56	-1	59	2	In	VDJ
AGAGCTTGGGGACTCGGCCGTGTATCTCTGTGCCAGCAGCTTGAGGACAGGGGAAGCAGTAGCAATCAGCCCCAGCATTTTGGTGAT		2	1.2951270843451515E-5	53	TCRBV11-03*01	TCRBV11	TCRBV11-03	01				TCRBD01-01*01	TCRBD01	TCRBD01-01	01				TCRBJ01-05*01	TCRBJ01	TCRBJ01-05	01				3	2	1	2	6	0	28	42	44	53	59	2	Out	VDJ
TCGGCCCAAAAGAACCCGACAGCTTTCTATCTCTGTGCCAGTAGTACGGGAACAGGGTCTAGCAATCAGCCCCAGCATTTTGGTGAT	CASSTGTGSSNQPQHF	2	1.2951270843451515E-5	48	TCRBV19-01	TCRBV19	TCRBV19-01				01,02	TCRBD01-01*01	TCRBD01	TCRBD01-01	01				TCRBJ01-05*01	TCRBJ01	TCRBJ01-05	01				4	5	3	3	2	0	33	46	51	57	59	2	In	VDJ
ATCCAGCCCTCAGAACCCAGGGACTCAGCTGTGTACTTCTGTGCCAGCAGTTGGGACTCTAGCAATCAGCCCCAGCATTTTGGTGAT	CASSWDSSNQPQHF	1	6.475635421725757E-6	42	TCRBV12	TCRBV12				TCRBV12-03,TCRBV12-04		TCRBD02-01	TCRBD02	TCRBD02-01				01,02	TCRBJ01-05*01	TCRBJ01	TCRBJ01-05	01				4	0	0	10	1	0	39	-1	52	58	59	1	In	VDJ
TCTGCCATCCCCAACCAGACAGCTCTTTACTTCTGTGCCACCAGTGATTCACAGGGGCCTAGCAATCAGCCCCAGCATTTTGGTGAT	CATSDSQGPSNQPQHF	1	6.475635421725757E-6	48	TCRBV24	TCRBV24				TCRBV24-01,TCRBV24-or09_02		TCRBD01-01*01	TCRBD01	TCRBD01-01	01				TCRBJ01-05*01	TCRBJ01	TCRBJ01-05	01				2	1	3	2	2	0	33	49	50	57	59	1	In	VDJ
ATCCTGGAGTCGCCCAGCCCCAACCAGACCTCTCTGTACTTCTGTGCCAGCAGTTTAACTAGCAATCAGCCCCAGCATTTTGGTGAT	CASSLTSNQPQHF	2	1.2951270843451515E-5	39	TCRBV27-01*01	TCRBV27	TCRBV27-01	01								TCRBD01,TCRBD02	TCRBD01-01,TCRBD02-01		TCRBJ01-05*01	TCRBJ01	TCRBJ01-05	01				2	0	3	7	0	0	42	-1	57	-1	59	2	In	VDJ
TCGGCCCAAAAGAACCCGACAGCTTTCTATCTCTGTGCCAGTAGTGAGGGCCCGATTTATAGCAATCAGCCCCAGCATTTTGGTGAT	CASSEGPIYSNQPQHF	2	1.2951270843451515E-5	48	TCRBV19-01	TCRBV19	TCRBV19-01				01,02	TCRBD02-01*02	TCRBD02	TCRBD02-01	02				TCRBJ01-05*01	TCRBJ01	TCRBJ01-05	01				5	0	11	0	9	0	33	-1	45	50	59	2	In	VDJ
ATCCAGCGCACACAGCAGGAGGACTCGGCCGTGTATCTCTGTGCCAGCAGCTCGCAGTATAGCAATCAGCCCCAGCATTTTGGTGAT	CASSSQYSNQPQHF	1	6.475635421725757E-6	42	TCRBV07-02*01	TCRBV07	TCRBV07-02	01				TCRBD01-01*01	TCRBD01	TCRBD01-01	01				TCRBJ01-05*01	TCRBJ01	TCRBJ01-05	01				4	2	4	5	2	0	39	52	54	57	59	1	In	VDJ
AACGCCTTGTTGCTGGGGGACTCGGCCCTCTATCTCTGTGCCAGCAGCTTGGGACAGTATAGCAATCAGCCCCAGCATTTTGGTGAT	CASSLGQYSNQPQHF	1	6.475635421725757E-6	45	TCRBV05-06*01	TCRBV05	TCRBV05-06	01				TCRBD01-01*01	TCRBD01	TCRBD01-01	01				TCRBJ01-05*01	TCRBJ01	TCRBJ01-05	01				0	0	2	5	2	0	36	-1	52	57	59	1	In	VDJ
TCCCAGACATCTGTGTACTTCTGTGCCAGCAGTGAGCGGCGACAGACAGGGGTCTTCTATAGCAATCAGCCCCAGCATTTTGGTGAT	CASSERRQTGVFYSNQPQHF	2	1.2951270843451515E-5	60	TCRBV06-01*01	TCRBV06	TCRBV06-01	01				TCRBD01-01*01	TCRBD01	TCRBD01-01	01				TCRBJ01-05*01	TCRBJ01	TCRBJ01-05	01				3	9	2	2	7	0	21	35	44	52	59	2	In	VDJ
AGCAGGGGGACTCAGCCGCGTATCTCCGTGCCAGCAGCTTACGCCACACTGGGTCTCTATAGCAATCAGCCCCAGCATTTTGGTGAT		12	7.770762506070908E-5	55	TCRBV07-03*03	TCRBV07	TCRBV07-03	03								TCRBD01,TCRBD02	TCRBD01-01,TCRBD02-01		TCRBJ01-05*01	TCRBJ01	TCRBJ01-05	01				2	9	0	9	6	0	26	41	50	53	59	12	Out	VDJ
CACAGAGCAGGGGGACTCGGCCATGTATCTCTGTGCCAGAGGGACCGACAGGGACTCTATAGCAATCAGCCCCAGCATTTTGGTGAT		2	1.2951270843451515E-5	50	TCRBV07-09	TCRBV07	TCRBV07-09				01,03	TCRBD01-01*01	TCRBD01	TCRBD01-01	01				TCRBJ01-05*01	TCRBJ01	TCRBJ01-05	01				9	7	2	3	6	0	31	39	46	53	59	2	Out	VDJ
AGGCTGGAGTCGGCTGCTCCCTCCCAGACATCTGTGTACTTCTGTGCCAGCGGCATCTATAGCAATCAGCCCCAGCATTTTGGTGAT	CASGIYSNQPQHF	2	1.2951270843451515E-5	39	TCRBV06-01*01	TCRBV06	TCRBV06-01	01								TCRBD01,TCRBD02	TCRBD01-01,TCRBD02-01		TCRBJ01-05*01	TCRBJ01	TCRBJ01-05	01				8	0	9	0	5	0	42	-1	51	54	59	2	In	VDJ
TGGAGCTGGGGGACTCAGCTTTGTATTTCTGTGCCAGCAGCCGGCGGCTGGGGGAGCTATAGCAATCAGCCCCAGCATTTTGGTGAT		2	1.2951270843451515E-5	52	TCRBV09-01	TCRBV09	TCRBV09-01				01,02					TCRBD01,TCRBD02	TCRBD01-01,TCRBD02-01		TCRBJ01-05*01	TCRBJ01	TCRBJ01-05	01				4	8	6	1	5	0	29	41	49	54	59	2	Out	VDJ
TGCTCCCTCCCAGACATCTGTGTACTTCTGTGCCAGCCCTTACCCCCTCCAGGGAGCTATAGCAATCAGCCCCAGCATTTTGGTGAT		1	6.475635421725757E-6	53	TCRBV06	TCRBV06				TCRBV06-01,TCRBV06-05,TCRBV06-06						TCRBD01,TCRBD02	TCRBD01-01,TCRBD02-01		TCRBJ01-05*01	TCRBJ01	TCRBJ01-05	01				8	12	4	3	5	0	28	37	49	54	59	1	Out	VDJ
ACATCGGCCCAAAAGAACCCGACAGCTTTCTATCTCTGTGCCAGTAGTATCCACAGCTATAGCAATCAGCCCCAGCATTTTGGTGAT	CASSIHSYSNQPQHF	3	1.942690626517727E-5	45	TCRBV19-01	TCRBV19	TCRBV19-01				01,02	TCRBD01-01*01	TCRBD01	TCRBD01-01	01				TCRBJ01-05*01	TCRBJ01	TCRBJ01-05	01				3	2	3	5	3	0	36	50	52	56	59	3	In	VDJ
TCGGCCCAAAAGAACCCGACAGCTTTCTATCTCTGTGCCAGTAAAAACAGGGACCCCTATAGCAATCAGCCCCAGCATTTTGGTGAT	CASKNRDPYSNQPQHF	2	1.2951270843451515E-5	48	TCRBV19-01	TCRBV19	TCRBV19-01				01,02	TCRBD01-01*01	TCRBD01	TCRBD01-01	01				TCRBJ01-05*01	TCRBJ01	TCRBJ01-05	01				7	3	3	3	7	0	33	43	46	52	59	2	In	VDJ
GGGACACAGCACTGTATTTCTGTGCCAGCAGCTCTCGAGGTCGGGCAGGGGGAACCCTATAGCAATCAGCCCCAGCATTTTGGTGAT		2	1.2951270843451515E-5	61	TCRBV21-01*01	TCRBV21	TCRBV21-01	01				TCRBD01-01*01	TCRBD01	TCRBD01-01	01				TCRBJ01-05*01	TCRBJ01	TCRBJ01-05	01				5	13	4	1	7	0	20	32	45	52	59	2	Out	VDJ
CTTGGTGACTCTGCTGTGTATTTCTGTGCCACGGTTGGGGACTAGGGCCCGTTAAACTATAGCAATCAGCCCCAGCATTTTGGTGAT	CATVGD*GPLNYSNQPQHF	1	6.475635421725757E-6	57	TCRBV03	TCRBV03				TCRBV03-01,TCRBV03-02		TCRBD02-01	TCRBD02	TCRBD02-01				01,02	TCRBJ01-05*01	TCRBJ01	TCRBJ01-05	01				10	6	0	8	14	0	24	31	37	45	59	1	Stop	VDJ
CTTGGTGACTCTGCTGTGTATTTCTGTGCCAGCAGCCAAGCCCCGTCCTTGGGCTTATATAGCAATCAGCCCCAGCATTTTGGTGAT	CASSQAPSLGLYSNQPQHF	1	6.475635421725757E-6	57	TCRBV03	TCRBV03				TCRBV03-01,TCRBV03-02		TCRBD01-01*01	TCRBD01	TCRBD01-01	01				TCRBJ01-05*01	TCRBJ01	TCRBJ01-05	01				1	10	8	0	5	0	24	40	50	54	59	1	In	VDJ
GTCGCCCAGCCCCAACCAGACCTCTCTGTACTTCTGTGCCAGCAGTGCGAGACAGGGGATAGCAATCAGCCCCAGCATTTTGGTGAT		2	1.2951270843451515E-5	47	TCRBV27-01*01	TCRBV27	TCRBV27-01	01				TCRBD01-01*01	TCRBD01	TCRBD01-01	01				TCRBJ01-05*01	TCRBJ01	TCRBJ01-05	01				5	4	2	2	1	0	34	46	50	58	59	2	Out	VDJ
GTTGCTGGGGGACTCGGCCCTCTATCTCTGTGCCGACAGGGTTATCTGGGCTGGAGGGATAGCAATCAGCCCCAGCATTTTGGTGAT		1	6.475635421725757E-6	53	TCRBV05-06*01	TCRBV05	TCRBV05-06	01				TCRBD01-01*01	TCRBD01	TCRBD01-01	01				TCRBJ01-05*01	TCRBJ01	TCRBJ01-05	01				10	0	2	3	18	0	28	-1	34	41	59	1	Out	VDJ
AGCACCTTGGAGCTGGGGGACTCGGCCCTTTATCTTTGCGCCAGCAGCTTGGGTTCCGATAGCAATCAGCCCCAGCATTTTGGTGAT	CASSLGSDSNQPQHF	1	6.475635421725757E-6	45	TCRBV05-01*01	TCRBV05	TCRBV05-01	01								TCRBD01,TCRBD02	TCRBD01-01,TCRBD02-01		TCRBJ01-05*01	TCRBJ01	TCRBJ01-05	01				0	5	2	8	0	0	36	52	57	-1	59	1	In	VDJ
ACATCGGCCCAAAAGAACCCGACAGCTTTCTATCTCTGTGCCAGTAGTATGAGTGGGAATAGCAATCAGCCCCAGCATTTTGGTGAT	CASSMSGNSNQPQHF	2	1.2951270843451515E-5	45	TCRBV19-01	TCRBV19	TCRBV19-01				01,02					TCRBD01,TCRBD02	TCRBD01-01,TCRBD02-01		TCRBJ01-05*01	TCRBJ01	TCRBJ01-05	01				3	4	0	8	1	0	36	50	54	58	59	2	In	VDJ
GCTGCTCCCTCCCAAACATCTGTGTACTTCTGTGCCAGCAAGGAAGACAGGGGAACCCTGAGCAATCAGCCCCAGCATTTTGGTGAT	CASKEDRGTLSNQPQHF	2	1.2951270843451515E-5	51	TCRBV06	TCRBV06				TCRBV06-02,TCRBV06-03		TCRBD01-01*01	TCRBD01	TCRBD01-01	01				TCRBJ01-05*01	TCRBJ01	TCRBJ01-05	01				7	5	2	2	7	1	30	40	45	53	60	2	In	VDJ
CGCTCACCAGGCCTGGGGGACGCAGCCATGTACCTGTGTGCCACCAGCAGAGGAGGGGGGAGCAATCAGCCCCAGCATTTTGGTGAT	CATSRGGGSNQPQHF	1	6.475635421725757E-6	45	TCRBV15-01*01	TCRBV15	TCRBV15-01	01								TCRBD01,TCRBD02	TCRBD01-01,TCRBD02-01		TCRBJ01-05*01	TCRBJ01	TCRBJ01-05	01				1	1	5	1	1	1	36	52	53	59	60	1	In	VDJ
TCAGAACCCAGGGACTCAGCTGTGTACTTCTGTGCCAGCAGTTTAAGGGGGTGGGAGGGGAGCAATCAGCCCCAGCATTTTGGTGAT	CASSLRGWEGSNQPQHF	1	6.475635421725757E-6	51	TCRBV12	TCRBV12				TCRBV12-03,TCRBV12-04		TCRBD02-01*02	TCRBD02	TCRBD02-01	02				TCRBJ01-05*01	TCRBJ01	TCRBJ01-05	01				2	7	9	0	1	1	30	45	52	59	60	1	In	VDJ
CAGCCCTCAGAACCCAGGGACTCAGCTGTGTACTTCTGTGCCAGCAGCCGTTCGACAGGGAGCAATCAGCCCCAGCATTTTGGTGAT	CASSRSTGSNQPQHF	1	6.475635421725757E-6	45	TCRBV12	TCRBV12				TCRBV12-03,TCRBV12-04		TCRBD01-01*01	TCRBD01	TCRBD01-01	01				TCRBJ01-05*01	TCRBJ01	TCRBJ01-05	01				6	6	2	3	0	1	36	47	53	-1	60	1	In	VDJ
GAGCTGGGGGACTCGGCCCTTTATCTTTGCGCCAGCAGCTTCATTCGCCGGAAAGATCGGAGCAATCAGCCCCAGCATTTTGGTGAT	CASSFIRRKDRSNQPQHF	1	6.475635421725757E-6	54	TCRBV05-01*01	TCRBV05	TCRBV05-01	01								TCRBD01,TCRBD02	TCRBD01-01,TCRBD02-01		TCRBJ01-05*01	TCRBJ01	TCRBJ01-05	01				2	8	1	8	8	1	27	41	49	52	60	1	In	VDJ
CCCTGGAGTCTGCCAGGCCCTCACATACCTCTCAGTACCTCTGTGACCCCCCCCCGGCGGAGCAATCAGCCCCAGCATTTTGGTGAT		1	6.475635421725757E-6	40	TCRBV25-01*01	TCRBV25	TCRBV25-01	01				TCRBD02-01	TCRBD02	TCRBD02-01				01,02	TCRBJ01-05*01	TCRBJ01	TCRBJ01-05	01				13	11	7	5	0	1	41	45	56	-1	60	1	Out	VDJ
GAGTCCGCCAGCACCAACCAGACATCTATGTACCTCTGTGCCAGCAGCTCCGACAGGCGGAGCAATCAGCCCCAGCATTTTGGTGAT	CASSSDRRSNQPQHF	4	2.590254168690303E-5	45	TCRBV28-01*01	TCRBV28	TCRBV28-01	01				TCRBD01-01*01	TCRBD01	TCRBD01-01	01				TCRBJ01-05*01	TCRBJ01	TCRBJ01-05	01				6	4	2	4	3	1	36	47	51	57	60	4	In	VDJ
GTGACCAGTGCCCATCCTGAAGACAGCAGCTTCTACATCTGCAGTGCGCCCGGCCACCGGAGCAATCAGCCCCAGCATTTTGGTGAT	CSAPGHRSNQPQHF	1	6.475635421725757E-6	42	TCRBV20	TCRBV20				TCRBV20-01,TCRBV20-or09_02						TCRBD01,TCRBD02	TCRBD01-01,TCRBD02-01		TCRBJ01-05*01	TCRBJ01	TCRBJ01-05	01				6	4	9	0	6	1	39	47	51	54	60	1	In	VDJ
ACACAGCAGGAGGACTCCGCCGTGTATCTCTGTGCCAGCAGCTTAGCGTTCGGGGTGAGGAGCAATCAGCCCCAGCATTTTGGTGAT	CASSLAFGVRSNQPQHF	1	6.475635421725757E-6	51	TCRBV07-08*01	TCRBV07	TCRBV07-08	01				TCRBD02-01*01	TCRBD02	TCRBD02-01	01				TCRBJ01-05*01	TCRBJ01	TCRBJ01-05	01				0	3	8	3	5	1	30	47	50	55	60	1	In	VDJ
AGCACCTTGGAGCTGGGGGACTCGGCCCTTTATCTTTGCGCCAGCAGCTTGGACCCGAGGAGCAATCAGCCCCAGCATTTTGGTGAT	CASSLDPRSNQPQHF	1	6.475635421725757E-6	45	TCRBV05-01*01	TCRBV05	TCRBV05-01	01				TCRBD02-01*02	TCRBD02	TCRBD02-01	02				TCRBJ01-05*01	TCRBJ01	TCRBJ01-05	01				0	4	11	1	0	1	36	52	56	-1	60	1	In	VDJ
GAGTCCGCCAGCACCAACCAGACATCTATGTACCTCTGTGCCAGCAAGTACAGGCTAGAGAGCAATCAGCCCCAGCATTTTGGTGAT	CASKYRLESNQPQHF	2	1.2951270843451515E-5	45	TCRBV28-01*01	TCRBV28	TCRBV28-01	01				TCRBD01-01*01	TCRBD01	TCRBD01-01	01				TCRBJ01-05*01	TCRBJ01	TCRBJ01-05	01				7	3	3	4	6	1	36	46	49	54	60	2	In	VDJ
CCCTCAGAACCCAGGGACTCAGCTGTGTACTTCTGTGCCAGCAGTTTGAGGGGTGGACAGAGCAATCAGCCCCAGCATTTTGGTGAT	CASSLRGGQSNQPQHF	1	6.475635421725757E-6	48	TCRBV12	TCRBV12				TCRBV12-03,TCRBV12-04		TCRBD01-01*01	TCRBD01	TCRBD01-01	01				TCRBJ01-05*01	TCRBJ01	TCRBJ01-05	01				3	7	1	5	0	1	33	47	54	-1	60	1	In	VDJ
AAGAAGCTCCTTCTCAGTGACTCTGGCTTCTATCTCTGTGCCTGGAGTGTAGGCAGCGCCAGCAATCAGCCCCAGCATTTTGGTGAT	CAWSVGSASNQPQHF	1	6.475635421725757E-6	45	TCRBV30-01*01	TCRBV30	TCRBV30-01	01				TCRBD02-01	TCRBD02	TCRBD02-01				01,02	TCRBJ01-05*01	TCRBJ01	TCRBJ01-05	01				0	4	6	6	2	1	36	50	54	58	60	1	In	VDJ
ATCCAGCCCTCAGAACCCAGGGACTCAGCTGTGTACTTCTGTGCCAGCAGTTTTGGGGGAAGCAATCAGCCCCAGCATTTTGGTGAT	CASSFGGSNQPQHF	4	2.590254168690303E-5	42	TCRBV12	TCRBV12				TCRBV12-03,TCRBV12-04						TCRBD01,TCRBD02	TCRBD01-01,TCRBD02-01		TCRBJ01-05*01	TCRBJ01	TCRBJ01-05	01				3	1	6	1	1	1	39	53	54	59	60	4	In	VDJ
CGCCTTGTTGCTGGGGGACTCGGCCCTGTATCTCTGTGCCAGCAGCTTCGCAGGGGGTAAAGCAATCAGCCCCAGCATTTTGGTGAT		2	1.2951270843451515E-5	47	TCRBV05-05*01	TCRBV05	TCRBV05-05	01				TCRBD01-01*01	TCRBD01	TCRBD01-01	01				TCRBJ01-05*01	TCRBJ01	TCRBJ01-05	01				2	2	4	1	3	1	34	48	50	57	60	2	Out	VDJ
CTGCCATCCCCAACCAGACAGCTCTTTACTTCTGTGCCACCAGTGAAAGGGGGACAGGGTTCCAATCAGCCCCAGCATTTTGGTGAT		1	6.475635421725757E-6	49	TCRBV24	TCRBV24				TCRBV24-01,TCRBV24-or09_02		TCRBD01-01*01	TCRBD01	TCRBD01-01	01				TCRBJ01-05*01	TCRBJ01	TCRBJ01-05	01				4	4	0	3	3	3	32	46	50	59	62	1	Out	VDJ
AGATCCAGCGCACAGAGCAAGGGCGACTCGGCTGTGTATCTCTGTGTCAGAAGCCCCATGTCCAATCAGCCCCAGCATTTTGGTGAT	CVRSPMSNQPQHF	1	6.475635421725757E-6	39	TCRBV07-05*02	TCRBV07	TCRBV07-05	02				TCRBD01-01*01	TCRBD01	TCRBD01-01	01				TCRBJ01-05*01	TCRBJ01	TCRBJ01-05	01				5	2	4	6	4	3	42	54	56	58	62	1	In	VDJ
GTGACATCGGCCCAAAAGAACCCGACAGCTTTCTATCTCTGTGCCAGTAGTGTGACAGGGTCCAATCAGCCCCAGCATTTTGGTGAT	CASSVTGSNQPQHF	2	1.2951270843451515E-5	42	TCRBV19-01	TCRBV19	TCRBV19-01				01,02	TCRBD01-01*01	TCRBD01	TCRBD01-01	01				TCRBJ01-05*01	TCRBJ01	TCRBJ01-05	01				5	2	2	3	2	3	39	51	53	60	62	2	In	VDJ
CTGGAGTCCGCCAGCACCAACCAGACATCTATGTACCTCTGTGCCAGCAGTTTAGAAGGGTCCAATCAGCCCCAGCATTTTGGTGAT	CASSLEGSNQPQHF	4	2.590254168690303E-5	42	TCRBV28-01*01	TCRBV28	TCRBV28-01	01								TCRBD01,TCRBD02	TCRBD01-01,TCRBD02-01		TCRBJ01-05*01	TCRBJ01	TCRBJ01-05	01				2	2	5	3	2	3	39	54	56	60	62	4	In	VDJ
CAGCAGGTAGTGCGAGGAGATTCGGCAGCTTATTTCTGTGCCAGCTCAGCCTCGGGAAACTCCAATCAGCCCCAGCATTTTGGTGAT	CASSASGNSNQPQHF	1	6.475635421725757E-6	45	TCRBV18-01*01	TCRBV18	TCRBV18-01	01				TCRBD02-01*02	TCRBD02	TCRBD02-01	02				TCRBJ01-05*01	TCRBJ01	TCRBJ01-05	01				5	4	8	3	5	3	36	48	52	57	62	1	In	VDJ
ACTGTGAGCAACATGAGCCCTGAAGACAGCAGCATATATCTCTGCAGCGTTGAAGGGGGGGCCAATCAGCCCCAGCATTTTGGTGAT	CSVEGGANQPQHF	1	6.475635421725757E-6	39	TCRBV29-01*01	TCRBV29	TCRBV29-01	01								TCRBD01,TCRBD02	TCRBD01-01,TCRBD02-01		TCRBJ01-05*01	TCRBJ01	TCRBJ01-05	01				1	1	6	0	0	3	42	55	56	-1	62	1	In	VDJ
CAGCAGGTAGTGCGAGGAGATTCGGCAGCTTATTTCTGTGCCAGCTCACGGACAGGGTTAACCAATCAGCCCCAGCATTTTGGTGAT	CASSRTGLTNQPQHF	1	6.475635421725757E-6	45	TCRBV18-01*01	TCRBV18	TCRBV18-01	01				TCRBD01-01*01	TCRBD01	TCRBD01-01	01				TCRBJ01-05*01	TCRBJ01	TCRBJ01-05	01				4	0	1	3	5	3	36	-1	49	57	62	1	In	VDJ
TCCCTGGAGCTTGGTGACTCTGCTGTGTATTTCTGTGCCAGCAGCCAAGACAGCCAGGGGTACAATCAGCCCCAGCATTTTGGTGAT	CASSQDSQGYNQPQHF	1	6.475635421725757E-6	48	TCRBV03	TCRBV03				TCRBV03-01,TCRBV03-02		TCRBD01-01*01	TCRBD01	TCRBD01-01	01				TCRBJ01-05*01	TCRBJ01	TCRBJ01-05	01				0	4	4	2	2	3	33	50	54	60	62	1	In	VDJ
ACACAGCAGGAGGACTCCGCCGTGTATCTCTGTGCCAGCAGCTCCATGGGGGGGGATATCTACAATCAGCCCCAGCATTTTGGTGAT	CASSSMGGDIYNQPQHF	1	6.475635421725757E-6	51	TCRBV07-08*01	TCRBV07	TCRBV07-08	01				TCRBD02-01*01	TCRBD02	TCRBD02-01	01				TCRBJ01-05*01	TCRBJ01	TCRBJ01-05	01				4	4	9	0	8	3	30	43	47	54	62	1	In	VDJ
GCTCCCTCCCAGACATCTGTGTACTTCTGTGCCAGCAGTTACTCGATAGGGGGAGGTTTGAACAATCAGCCCCAGCATTTTGGTGAT	CASSYSIGGGLNNQPQHF	1	6.475635421725757E-6	54	TCRBV06	TCRBV06				TCRBV06-05,TCRBV06-06						TCRBD01,TCRBD02	TCRBD01-01,TCRBD02-01		TCRBJ01-05*01	TCRBJ01	TCRBJ01-05	01				0	3	5	1	9	3	27	44	47	53	62	1	In	VDJ
AACGCCTTGGAGCTGGACGACTCGGCCCTGTATCTCTGTGCCAGCAGCTTGGATGGAGGGAACAATCAGCCCCAGCATTTTGGTGAT	CASSLDGGNNQPQHF	1	6.475635421725757E-6	45	TCRBV05-04*01	TCRBV05	TCRBV05-04	01				TCRBD02-01*02	TCRBD02	TCRBD02-01	02				TCRBJ01-05*01	TCRBJ01	TCRBJ01-05	01				0	2	10	0	2	3	36	52	54	60	62	1	In	VDJ
AACGCCTTGGAGCTGGAGGACTCGGCCCTGTATCTCTGTGCCAGCAGCCCGGGACAGTCCGTAAATCAGCCCCAGCATTTTGGTGAT	CASSPGQSVNQPQHF	1	6.475635421725757E-6	45	TCRBV05-08*01	TCRBV05	TCRBV05-08	01				TCRBD01-01*01	TCRBD01	TCRBD01-01	01				TCRBJ01-05*01	TCRBJ01	TCRBJ01-05	01				4	2	0	5	6	4	36	48	50	57	63	1	In	VDJ
GTGACATCGGCCCAAAAGAACCCGACAGCTTTCTATCTCTGTGCCAGTAGATCCCCCGGGGGAAATCAGCCCCAGCATTTTGGTGAT	CASRSPGGNQPQHF	2	1.2951270843451515E-5	42	TCRBV19-01	TCRBV19	TCRBV19-01				01,02	TCRBD02-01*01	TCRBD02	TCRBD02-01	01				TCRBJ01-05*01	TCRBJ01	TCRBJ01-05	01				6	6	8	2	1	4	39	50	56	62	63	2	In	VDJ
CAGTCCACGGAGTCAGGGGACACAGCACTGTATTTCTGTGCCAGCAGCGAAGGCACAGGGGGAAATCAGCCCCAGCATTTTGGTGAT	CASSEGTGGNQPQHF	2	1.2951270843451515E-5	45	TCRBV21-01*01	TCRBV21	TCRBV21-01	01				TCRBD01-01*01	TCRBD01	TCRBD01-01	01				TCRBJ01-05*01	TCRBJ01	TCRBJ01-05	01				1	2	3	1	1	4	36	52	54	62	63	2	In	VDJ
CATCCGCTCACCAGGCCTGGGGGACGCAGCCATGTACCTGTGTGCCACCAGCACTGGGTCGGAAATCAGCCCCAGCATTTTGGTGAT		1	6.475635421725757E-6	41	TCRBV15-01*01	TCRBV15	TCRBV15-01	01								TCRBD01,TCRBD02	TCRBD01-01,TCRBD02-01		TCRBJ01-05*01	TCRBJ01	TCRBJ01-05	01				4	2	0	9	5	4	40	53	55	58	63	1	Out	VDJ
GCCCAAAAGAACCCGACAGCTTTCTATCTCTGTGCCAGTAGTAGGCCAAGCGGTAACGATAGAAATCAGCCCCAGCATTTTGGTGAT	CASSRPSGNDRNQPQHF	2	1.2951270843451515E-5	51	TCRBV19-01	TCRBV19	TCRBV19-01				01,02	TCRBD02-01	TCRBD02	TCRBD02-01				01,02	TCRBJ01-05*01	TCRBJ01	TCRBJ01-05	01				4	5	6	5	10	4	30	43	48	53	63	2	In	VDJ
CTGATTCTGGAGTCCGCCAGCACCAACCAGACATCTATGTACCTCTGTGCCAGCAGTGTCCCAAATCAGCCCCAGCATTTTGGTGAT	CASSVPNQPQHF	2	1.2951270843451515E-5	36	TCRBV28-01*01	TCRBV28	TCRBV28-01	01				TCRBD01-01*01	TCRBD01	TCRBD01-01	01				TCRBJ01-05*01	TCRBJ01	TCRBJ01-05	01				5	4	4	6	0	4	45	57	61	-1	63	2	In	VDJ
AACGCCTTGGAGCTGGAGGACTCGGCCCTGTATCTCTGTGCCAGCAGCTCCCTGGGACAGGGGGTGCAGCCCCAGCATTTTGGTGAT	CASSSLGQGVQPQHF	1	6.475635421725757E-6	45	TCRBV05-08*01	TCRBV05	TCRBV05-08	01				TCRBD01-01*01	TCRBD01	TCRBD01-01	01				TCRBJ01-05*01	TCRBJ01	TCRBJ01-05	01				3	4	0	1	2	7	36	49	53	64	66	1	In	VDJ
TGCAGAGCTTGGGGACTCGGCCGTGTATCTCTGTGCCAGCAGCCCAAAGAGGGGTTCCTCACATGGCAGCCCCAGCATTTTGGTGAT		2	1.2951270843451515E-5	50	TCRBV11-03*01	TCRBV11	TCRBV11-03	01								TCRBD01,TCRBD02	TCRBD01-01,TCRBD02-01		TCRBJ01-05*01	TCRBJ01	TCRBJ01-05	01				5	6	5	2	12	7	31	43	49	54	66	2	Out	VDJ
CAGCCTGCAAAGCTTGAGGACTCGGCCGTGTATCTCTGTGCCAGCAGCGCAACCACGGGTTCGGGGCAGCCCCAGCATTTTGGTGAT	CASSATTGSGQPQHF	2	1.2951270843451515E-5	45	TCRBV11-02*02	TCRBV11	TCRBV11-02	02				TCRBD02-01*01	TCRBD02	TCRBD02-01	01				TCRBJ01-05*01	TCRBJ01	TCRBJ01-05	01				5	13	8	3	0	7	36	48	61	-1	66	2	In	VDJ
ACATCGGCCCAAAAGAACCCGACAGCTTTCTATCTCTGTGCCAGTAGTATAGGCGACGGAGCGGGGCAGCCCCAGCATTTTGGTGAT	CASSIGDGAGQPQHF	2	1.2951270843451515E-5	45	TCRBV19-01	TCRBV19	TCRBV19-01				01,02	TCRBD02-01*01	TCRBD02	TCRBD02-01	01				TCRBJ01-05*01	TCRBJ01	TCRBJ01-05	01				1	7	6	3	0	7	36	52	59	-1	66	2	In	VDJ
CAGCCCTCAGAACCCAGGGACTCAGCTGTGTACTTCTGTGCCAGCAGTTTACGGACAGCCGCAGGGCAGCCCCAGCATTTTGGTGAT	CASSLRTAAGQPQHF	1	6.475635421725757E-6	45	TCRBV12	TCRBV12				TCRBV12-03,TCRBV12-04		TCRBD01-01*01	TCRBD01	TCRBD01-01	01				TCRBJ01-05*01	TCRBJ01	TCRBJ01-05	01				2	1	1	5	8	7	36	51	52	58	66	1	In	VDJ
CCTGTCCCTAGAGTCTGCCATCCCCAACCAGACAGCTCTTTACTTCTGTGCCACCAGGGGACAGGGCAGCCCCAGCATTTTGGTGAT		1	6.475635421725757E-6	35	TCRBV24	TCRBV24				TCRBV24-01,TCRBV24-or09_02		TCRBD01-01*01	TCRBD01	TCRBD01-01	01				TCRBJ01-05*01	TCRBJ01	TCRBJ01-05	01				7	0	0	3	0	7	46	-1	57	-1	66	1	Out	VDJ
GAGATCCAGTCCACGGAGTCAGGGGACACAGCACTGTATTTCTGTGCCAGCAGTCCCCGCGGGGGCCAGCCCCAGCATTTTGGTGAT	CASSPRGGQPQHF	2	1.2951270843451515E-5	39	TCRBV21-01*01	TCRBV21	TCRBV21-01	01				TCRBD02-01*01	TCRBD02	TCRBD02-01	01				TCRBJ01-05*01	TCRBJ01	TCRBJ01-05	01				6	5	7	2	1	7	42	53	58	65	66	2	In	VDJ
CTCACTGTGACATCGGCCCAAAAGAACCCGACAGCTTTCTATCTCTGTGCCAGTAGCCAGGGTCGCCAGCCCCAGCATTTTGGTGAT	CASSQGRQPQHF	2	1.2951270843451515E-5	36	TCRBV19-01	TCRBV19	TCRBV19-01				01,02	TCRBD01-01*01	TCRBD01	TCRBD01-01	01				TCRBJ01-05*01	TCRBJ01	TCRBJ01-05	01				6	1	4	3	4	7	45	56	57	62	66	2	In	VDJ
ACATGAGCCCTGAAGACAGCAGCATATATCTCTGCCCGGGGCAGGGACATTCCCTCCCCCACGGACCAGCCCCAGCATTTTGGTGAT		1	6.475635421725757E-6	49	TCRBV29-01*01	TCRBV29	TCRBV29-01	01				TCRBD01-01*01	TCRBD01	TCRBD01-01	01				TCRBJ01-05*01	TCRBJ01	TCRBJ01-05	01				11	8	0	6	17	7	32	35	43	49	66	1	Out	VDJ
CAGCGGGACTCAGCCATGTATCGCTGTGCTAGCAGCTTAGGGGACGTAGTCAGGGACAGGGTTAGACAGCCCCAGCATTTTGGTGAT	CASSLGDVVRDRVRQPQHF	2	1.2951270843451515E-5	57	TCRBV07-07*01	TCRBV07	TCRBV07-07	01				TCRBD01-01*01	TCRBD01	TCRBD01-01	01				TCRBJ01-05*01	TCRBJ01	TCRBJ01-05	01				1	12	0	3	5	7	24	40	52	61	66	2	In	VDJ
CACGTTGGCGTCTGCTGTACCCTCTCAGACATCTGTGTACTTCTGTGCCAGCTCTGGGTCCGAAGACAGCCCCAGCATTTTGGTGAT		2	1.2951270843451515E-5	38	TCRBV06-04	TCRBV06	TCRBV06-04				01,02					TCRBD01,TCRBD02	TCRBD01-01,TCRBD02-01		TCRBJ01-05*01	TCRBJ01	TCRBJ01-05	01				8	3	0	9	8	7	43	52	55	58	66	2	Out	VDJ
TCGGCCCAAAAGAACCCGACAGCTTTCTATCTCTGTGCCAGTAGCCCGGGACAGGGGGCCTCGGGTAAGCCCCAGCATTTTGGTGAT	CASSPGQGASGKPQHF	2	1.2951270843451515E-5	48	TCRBV19-01	TCRBV19	TCRBV19-01				01,02	TCRBD01-01*01	TCRBD01	TCRBD01-01	01				TCRBJ01-05*01	TCRBJ01	TCRBJ01-05	01				6	3	0	0	8	8	33	44	47	59	67	2	In	VDJ
GAGTCGGCTGCTCCCTCCCAGACATCTGTGTACTTCTGTGCCAGTGGGACAGACACGAATTATATGAAGCCCCAGCATTTTGGTGAT	CASGTDTNYMKPQHF	2	1.2951270843451515E-5	45	TCRBV06-01*01	TCRBV06	TCRBV06-01	01				TCRBD01-01*01	TCRBD01	TCRBD01-01	01				TCRBJ01-05*01	TCRBJ01	TCRBJ01-05	01				9	1	0	5	15	8	36	44	45	52	67	2	In	VDJ
GAGATGAATGTGAGCACCTTGGAGCTGGGGGACTCGGCCCTTTATCTTTGCGCCAGCAGCTTTCAGGTGACCCAGCATTTTGGTGAT	CASSFQVTQHF	1	6.475635421725757E-6	33	TCRBV05-01*01	TCRBV05	TCRBV05-01	01				TCRBD01-01*01	TCRBD01	TCRBD01-01	01				TCRBJ01-05*01	TCRBJ01	TCRBJ01-05	01				2	1	4	4	3	11	48	62	63	67	70	1	In	VDJ
CAGCCCTCAGAACCCAGGGACTCAGCTGTGTACTTCTGTGCCAGCACCTCGGGGGACAGGGGTGGTCTGACCCAGCATTTTGGTGAT	CASTSGDRGGLTQHF	1	6.475635421725757E-6	45	TCRBV12	TCRBV12				TCRBV12-03,TCRBV12-04		TCRBD01-01*01	TCRBD01	TCRBD01-01	01				TCRBJ01-05*01	TCRBJ01	TCRBJ01-05	01				7	6	0	2	8	11	36	46	52	62	70	1	In	VDJ
TTTCCCCCTGATCCTGGAGTCGCCCAGCCCCAACCAGACCTCTCTGTACTTCTGTGCCAGCAGTTTACATAGAAGCATTTTGGTGAT		2	1.2951270843451515E-5	29	TCRBV27-01*01	TCRBV27	TCRBV27-01	01				TCRBD02-01	TCRBD02	TCRBD02-01				01,02	TCRBJ01-05*01	TCRBJ01	TCRBJ01-05	01				2	2	5	8	1	14	52	67	69	72	73	2	Out	VDJ
AAGATCCAGCCTGCAAAGCTTGAGGACTCGGCCGTGTATCTCTGTGCCAGCAGCCTGGACAGGGGCCCTAATGAGACCTTCGGTTCG	CASSLDRGPNETF	2	1.2951270843451515E-5	39	TCRBV11-02*02	TCRBV11	TCRBV11-02	02				TCRBD01-01*01	TCRBD01	TCRBD01-01	01				TCRBJ01-02*01	TCRBJ01	TCRBJ01-02	01				5	2	1	2	10	14	42	54	56	65	75	2	In	VDJ
GGCTGCTCCCTCCCAGACATCTGTGTACTTCTGTGCCAGCAGTTACTTTACGGGACACCGACTAACTATGGCTGCACCTTCGGTTCG		1	6.475635421725757E-6	50	TCRBV06	TCRBV06				TCRBV06-05,TCRBV06-06		TCRBD01-01*01	TCRBD01	TCRBD01-01	01				TCRBJ01-02*01	TCRBJ01	TCRBJ01-02	01				1	4	0	6	17	13	31	47	51	57	74	1	Out	VDJ
AGCACCTTGGAGCTGGGGGACTCGGCCCTTTATCTTTGCGCCAGCAGCTTAGACCCGACGTCGGGCTTTCGGCCCACCTTCGGTTCG	CASSLDPTSGFRPTF	1	6.475635421725757E-6	45	TCRBV05-01*01	TCRBV05	TCRBV05-01	01								TCRBD01,TCRBD02	TCRBD01-01,TCRBD02-01		TCRBJ01-02*01	TCRBJ01	TCRBJ01-02	01				2	12	8	0	8	13	36	50	62	66	74	1	In	VDJ
CTGACAGTGACCAGTGCCCATCCTGAAGACAGCAGCTTCTACATCTGCAGTGCTAGAAGTGACAGGGCCGGCCCCACCTTCGGTTCG	CSARSDRAGPTF	1	6.475635421725757E-6	36	TCRBV20	TCRBV20				TCRBV20-01,TCRBV20-or09_02		TCRBD01-01*01	TCRBD01	TCRBD01-01	01				TCRBJ01-02*01	TCRBJ01	TCRBJ01-02	01				2	3	2	3	7	13	45	57	60	67	74	1	In	VDJ
ATTCTGGAGTCCGCCAGCACCAACCAGACATCTATGTACCTCTGTGCCAGCAGTCGCCCGGGCCGCGGGGCGTACACCTTCGGTTCG	CASSRPGRGAYTF	2	1.2951270843451515E-5	39	TCRBV28-01*01	TCRBV28	TCRBV28-01	01				TCRBD02-01*01	TCRBD02	TCRBD02-01	01				TCRBJ01-02*01	TCRBJ01	TCRBJ01-02	01				5	10	7	3	2	11	42	54	64	70	72	2	In	VDJ
TGAGCACCTTGGAGCTGGGGGACTCGGCCCTTTATCTTTGCGCCTTCCCAGGGGGCAGGGGGCATAAAGGTCTACACCTTCGGTTCG		4	2.590254168690303E-5	43	TCRBV05-01*01	TCRBV05	TCRBV05-01	01				TCRBD01-01*01	TCRBD01	TCRBD01-01	01				TCRBJ01-02*01	TCRBJ01	TCRBJ01-02	01				10	4	4	0	15	10	38	44	48	56	71	4	Out	VDJ
CTGATTCTGGAGTCCGCCAGCACCAACCAGACATCTATGTACCTCTGTGCCAGCAGAGTGGGGGGATCTATCTACACCTTCGGTTCG	CASRVGGSIYTF	2	1.2951270843451515E-5	36	TCRBV28-01*01	TCRBV28	TCRBV28-01	01				TCRBD02-01*01	TCRBD02	TCRBD02-01	01				TCRBJ01-02*01	TCRBJ01	TCRBJ01-02	01				6	3	9	1	6	10	45	56	59	65	71	2	In	VDJ
CATCTGTATATTTCTGCGCCAGCAGTGAGTCGTACACTCGCCGACCAACGGGAGCCCACAGGCGGCGTTGGCTACACCTTCGGTTCG		2	1.2951270843451515E-5	67	TCRBV10-01	TCRBV10	TCRBV10-01				01,02	TCRBD02-01*02	TCRBD02	TCRBD02-01	02				TCRBJ01-02*01	TCRBJ01	TCRBJ01-02	01				0	17	8	2	14	7	14	31	48	54	68	2	Out	VDJ
CTGGAGTCCGCCAGCACCAACCAGACATCTATGTACCTCTGTGCCACCTCAAATCGTGCAGGGTCGATTGGCTACACCTTCGGTTCG	CATSNRAGSIGYTF	2	1.2951270843451515E-5	42	TCRBV28-01*01	TCRBV28	TCRBV28-01	01				TCRBD01-01*01	TCRBD01	TCRBD01-01	01				TCRBJ01-02*01	TCRBJ01	TCRBJ01-02	01				10	12	4	3	5	7	39	46	58	63	68	2	In	VDJ
AACTGGAGGATTCTGGAGTTTATTTCTGTGCCAGCAGCCAAAAACTTACTGGACAGGGGACTTTTGGGTGGCTACACCTTCGGTTCG		1	6.475635421725757E-6	55	TCRBV14-01*01	TCRBV14	TCRBV14-01	01				TCRBD01-01*01	TCRBD01	TCRBD01-01	01				TCRBJ01-02*01	TCRBJ01	TCRBJ01-02	01				2	9	1	2	9	7	26	41	50	59	68	1	Out	VDJ
CTGGAGTTGGCTGCTCCCTCCCAGACATCTGTGTACTTCTGTGCCAGCAGCGATCCCGGGACAGGGGGTGGCTACACCTTCGGTTCG	CASSDPGTGGGYTF	1	6.475635421725757E-6	42	TCRBV06-06	TCRBV06	TCRBV06-06				01,02	TCRBD01-01*01	TCRBD01	TCRBD01-01	01				TCRBJ01-02*01	TCRBJ01	TCRBJ01-02	01				6	7	0	1	0	7	39	50	57	-1	68	1	In	VDJ
CTGTCGGCTGCTCCCTCCCAGACATCTGTGTACTTCTGTGCCAGCAGGAGAACCGGGACATCCAGGGGTGGCTACACCTTCGGTTCG	CASRRTGTSRGGYTF	1	6.475635421725757E-6	45	TCRBV06-05*01	TCRBV06	TCRBV06-05	01				TCRBD01-01*01	TCRBD01	TCRBD01-01	01				TCRBJ01-02*01	TCRBJ01	TCRBJ01-02	01				6	7	0	6	8	7	36	47	54	60	68	1	In	VDJ
CTGGAGTCCGCCAGCACCAACCAGACATCTATGTACCTCTGTGCCAGTGGAACCCCGGGAACAGCGGGTGGCTACACCTTCGGTTCG	CASGTPGTAGGYTF	2	1.2951270843451515E-5	42	TCRBV28-01*01	TCRBV28	TCRBV28-01	01				TCRBD02-01	TCRBD02	TCRBD02-01				01,02	TCRBJ01-02*01	TCRBJ01	TCRBJ01-02	01				9	15	6	4	0	7	39	47	62	-1	68	2	In	VDJ
CAGGTAGTGCGAGGAGATTCGGCAGCTTATTTCTGTGCCAGCTCACTCCGTCCCGGGACAGGGTTCGGTGGCTACACCTTCGGTTCG	CASSLRPGTGFGGYTF	1	6.475635421725757E-6	48	TCRBV18-01*01	TCRBV18	TCRBV18-01	01				TCRBD01-01*01	TCRBD01	TCRBD01-01	01				TCRBJ01-02*01	TCRBJ01	TCRBJ01-02	01				4	8	0	3	5	7	33	46	54	63	68	1	In	VDJ
TTGGAGATCCAGCGCACAGAGCAGGGGGACTCGGCCATGTATCTCTGTGCCAGCACCCCAGGGGGAGGTGGCTACACCTTCGGTTCG	CASTPGGGGYTF	1	6.475635421725757E-6	36	TCRBV07-09	TCRBV07	TCRBV07-09				01,03	TCRBD01-01*01	TCRBD01	TCRBD01-01	01				TCRBJ01-02*01	TCRBJ01	TCRBJ01-02	01				7	3	4	1	3	7	45	55	58	65	68	1	In	VDJ
ACAGTGACCAGTGCCCATCCTGAAGACAGCAGCTTCTACATCTGCAGTGCTACTTTGCCGGGAACAGGTGGCTACACCTTCGGTTCG	CSATLPGTGGYTF	1	6.475635421725757E-6	39	TCRBV20	TCRBV20				TCRBV20-01,TCRBV20-or09_02						TCRBD01,TCRBD02	TCRBD01-01,TCRBD02-01		TCRBJ01-02*01	TCRBJ01	TCRBJ01-02	01				4	11	3	4	0	7	42	52	63	-1	68	1	In	VDJ
CTGATTCTGGAGTCCGCCAGCACCAACCAGACATCTATGTACCTCTGTGCCAGCAGTCCCCACATTCGTGGCTACACCTTCGGTTCG	CASSPHIRGYTF	2	1.2951270843451515E-5	36	TCRBV28-01*01	TCRBV28	TCRBV28-01	01				TCRBD01-01*01	TCRBD01	TCRBD01-01	01				TCRBJ01-02*01	TCRBJ01	TCRBJ01-02	01				5	4	3	6	4	7	45	57	61	64	68	2	In	VDJ
CAGCGCACACAGCAGGAGGACTCGGCCGTGTATCTCTGTGCCAGCAGCCCCGGGGGACAGGGGAATCGTGGCTACACCTTCGGTTCG	CASSPGGQGNRGYTF	1	6.475635421725757E-6	45	TCRBV07-02*01	TCRBV07	TCRBV07-02	01				TCRBD01-01*01	TCRBD01	TCRBD01-01	01				TCRBJ01-02*01	TCRBJ01	TCRBJ01-02	01				5	5	0	2	5	7	36	48	53	63	68	1	In	VDJ
TCGGCTGCTCCCTCCCAGACATCTGTGTACTTCTGTGCCAGCAGTGAAGTTTCTGGCAGGGAAGCGCGTGGCTACACCTTCGGTTCG	CASSEVSGREARGYTF	2	1.2951270843451515E-5	48	TCRBV06-01*01	TCRBV06	TCRBV06-01	01				TCRBD01-01*01	TCRBD01	TCRBD01-01	01				TCRBJ01-02*01	TCRBJ01	TCRBJ01-02	01				1	7	4	3	7	7	33	49	56	61	68	2	In	VDJ
ATCCAGCGCACAGAGCAGGGGGACTCGGCCATGTATCTCTGTGCCAGCAGCTTGGTCGGAGGGTCCCGTGGCTACACCTTCGGTTCG	CASSLVGGSRGYTF	1	6.475635421725757E-6	42	TCRBV07-09	TCRBV07	TCRBV07-09				01,03	TCRBD02-01*02	TCRBD02	TCRBD02-01	02				TCRBJ01-02*01	TCRBJ01	TCRBJ01-02	01				3	4	10	0	5	7	39	53	57	63	68	1	In	VDJ
AATGTGAGCACCTTGGAGCTGGGGGACTCGGCCCTTTATCTTTGCGCCAGCAGCTTGGCGGGCCTGAGTGGCTACACCTTCGGTTCG	CASSLAGLSGYTF	1	6.475635421725757E-6	39	TCRBV05-01*01	TCRBV05	TCRBV05-01	01								TCRBD01,TCRBD02	TCRBD01-01,TCRBD02-01		TCRBJ01-02*01	TCRBJ01	TCRBJ01-02	01				0	1	8	0	5	7	42	58	59	63	68	1	In	VDJ
AATTCCCTGGAGCTTGGTGACTCTGCTGTGTATTTCTGTGCCAGCAGCCAAGTGACGGACAGGGGTTCTGGCTACACCTTCGGTTCG	CASSQVTDRGSGYTF	1	6.475635421725757E-6	45	TCRBV03	TCRBV03				TCRBV03-01,TCRBV03-02		TCRBD01-01*01	TCRBD01	TCRBD01-01	01				TCRBJ01-02*01	TCRBJ01	TCRBJ01-02	01				1	4	1	2	3	7	36	52	56	65	68	1	In	VDJ
GTGACATCGGCCCAAAAGAACCCGACAGCTTTCTATCTCTGTGCCAGTAGTCTGAGACAGGGGGCTTCTGGCTACACCTTCGGTTCG	CASSLRQGASGYTF	2	1.2951270843451515E-5	42	TCRBV19-01	TCRBV19	TCRBV19-01				01,02	TCRBD01-01*01	TCRBD01	TCRBD01-01	01				TCRBJ01-02*01	TCRBJ01	TCRBJ01-02	01				5	4	2	0	3	7	39	51	55	65	68	2	In	VDJ
CTGAAGATCCAGCCCTCAGAACCCAGGGACTCAGCTGTGTACTTCTGTGCCAGCAGTTTGGGAGTGTCTGGCTACACCTTCGGTTCG	CASSLGVSGYTF	1	6.475635421725757E-6	36	TCRBV12	TCRBV12				TCRBV12-03,TCRBV12-04		TCRBD02-01*02	TCRBD02	TCRBD02-01	02				TCRBJ01-02*01	TCRBJ01	TCRBJ01-02	01				3	0	9	2	4	7	45	-1	59	64	68	1	In	VDJ
TGCCCATCCTGAAGACAGCAGCTTCTACATCTGCAGTGCTAGAAGCCGGGACAGGGGGAGACGGGGTCTGGCTACACCTTCGGTTCG		3	1.942690626517727E-5	50	TCRBV20	TCRBV20				TCRBV20-01,TCRBV20-or09_02		TCRBD01-01*01	TCRBD01	TCRBD01-01	01				TCRBJ01-02*01	TCRBJ01	TCRBJ01-02	01				2	4	0	1	10	7	31	43	47	58	68	3	Out	VDJ
AAGGTGCAGCCTGCAGAACTGGAGGATTCTGGAGTTTATTTCTGTGCCAGCAGCCAGACTGAGGCCTCTGGCTACACCTTCGGTTCG	CASSQTEASGYTF	1	6.475635421725757E-6	39	TCRBV14-01*01	TCRBV14	TCRBV14-01	01				TCRBD02-01	TCRBD02	TCRBD02-01				01,02	TCRBJ01-02*01	TCRBJ01	TCRBJ01-02	01				3	0	2	10	8	7	42	-1	56	60	68	1	In	VDJ
CTGGAGCTTGGTGACTCTGCTGTGTATTTCTGTGCCAGCAGCCAAGATCCGGGGGGGTGGGGCGCCTCTGGCTACACCTTCGGTTCG	CASSQDPGGWGASGYTF	1	6.475635421725757E-6	51	TCRBV03	TCRBV03				TCRBV03-01,TCRBV03-02		TCRBD02-01*01	TCRBD02	TCRBD02-01	01				TCRBJ01-02*01	TCRBJ01	TCRBJ01-02	01				0	2	8	0	11	7	30	47	49	57	68	1	In	VDJ
TCCCTGGAGCTTGGTGACTCTGCTGTGTATTTCTGTGCCAGCAGCCCTCGTACAGGACAGGGGGCATCTGGCTACACCTTCGGTTCG	CASSPRTGQGASGYTF	1	6.475635421725757E-6	48	TCRBV03	TCRBV03				TCRBV03-01,TCRBV03-02		TCRBD01-01*01	TCRBD01	TCRBD01-01	01				TCRBJ01-02*01	TCRBJ01	TCRBJ01-02	01				4	8	1	0	3	7	33	46	54	65	68	1	In	VDJ
GATCCAGCCTGCAGAGCTTGGGGACTCGGCCGTGTATCTCTGTGCCAGCAGCTTCATCCAGGGGAATCTGGCTACACCTTCGGTTCG		2	1.2951270843451515E-5	41	TCRBV11-03*01	TCRBV11	TCRBV11-03	01				TCRBD01-01*01	TCRBD01	TCRBD01-01	01				TCRBJ01-02*01	TCRBJ01	TCRBJ01-02	01				3	4	4	2	4	7	40	54	58	64	68	2	Out	VDJ
ACTCTGGAGTCAGCTACCCGCTCCCAGACATCTGTGTATTTCTGCGCCAGCAAGGAGGGACAGGGTGCTGGCTACACCTTCGGTTCG	CASKEGQGAGYTF	2	1.2951270843451515E-5	39	TCRBV10-02*01	TCRBV10	TCRBV10-02	01				TCRBD01-01*01	TCRBD01	TCRBD01-01	01				TCRBJ01-02*01	TCRBJ01	TCRBJ01-02	01				7	4	0	3	3	7	42	52	56	65	68	2	In	VDJ
AATTCCCTGGAGCTTGGTGACTCTGCTGTGTATTTCTGTGCCAGCAGCCAAGACCCTGTAAGGCGGGCTGGCTACACCTTCGGTTCG	CASSQDPVRRAGYTF	3	1.942690626517727E-5	45	TCRBV03	TCRBV03				TCRBV03-01,TCRBV03-02		TCRBD02-01	TCRBD02	TCRBD02-01				01,02	TCRBJ01-02*01	TCRBJ01	TCRBJ01-02	01				0	9	7	4	1	7	36	53	62	67	68	3	In	VDJ
ATCCAGCGCACAGAGCAGGGGGACTCGGCCATGTATCTCTGTGCCAGCAGCGTGGACGTCCCAACGGCTGGCTACACCTTCGGTTCG	CASSVDVPTAGYTF	1	6.475635421725757E-6	42	TCRBV07-09	TCRBV07	TCRBV07-09				01,03					TCRBD01,TCRBD02	TCRBD01-01,TCRBD02-01		TCRBJ01-02*01	TCRBJ01	TCRBJ01-02	01				5	2	1	7	11	7	39	51	53	57	68	1	In	VDJ
CAGCGCACACAGCAGGAGGACTCGGCCGTGTATCTCTGTGCCAGCAGTTCTAATCCGGGACAGGGAGCTGGCTACACCTTCGGTTCG	CASSSNPGQGAGYTF	1	6.475635421725757E-6	45	TCRBV07-02*01	TCRBV07	TCRBV07-02	01				TCRBD01-01*01	TCRBD01	TCRBD01-01	01				TCRBJ01-02*01	TCRBJ01	TCRBJ01-02	01				6	9	0	3	3	7	36	47	56	65	68	1	In	VDJ
AGCTCCTTGGAGCTGGGGGACTCAGCCCTGTACTTCTGTGCCAGCAGCTTAGGGGCGGGGGGAGGAGCTGGCTACACCTTCGGTTCG	CASSLGAGGGAGYTF	1	6.475635421725757E-6	45	TCRBV13-01*01	TCRBV13	TCRBV13-01	01				TCRBD02-01*01	TCRBD02	TCRBD02-01	01				TCRBJ01-02*01	TCRBJ01	TCRBJ01-02	01				0	1	7	1	6	7	36	53	54	62	68	1	In	VDJ
GTGACATCGGCCCAAAAGAACCCGACAGCTTTCTATCTCTGTGCCAGTAGTATTTCCAGGACTCTTTATGGCTACACCTTCGGTTCG	CASSISRTLYGYTF	2	1.2951270843451515E-5	42	TCRBV19-01	TCRBV19	TCRBV19-01				01,02	TCRBD02-01	TCRBD02	TCRBD02-01				01,02	TCRBJ01-02*01	TCRBJ01	TCRBJ01-02	01				3	5	1	10	3	5	39	53	58	63	66	2	In	VDJ
AAGATCCGGTCCACAAAGCTGGAGGACTCAGCCATGTACTTCTGTGCCAGCAGTGAAATTTTGCGTTATGGCTACACCTTCGGTTCG	CASSEILRYGYTF	2	1.2951270843451515E-5	39	TCRBV02-01*01	TCRBV02	TCRBV02-01	01				TCRBD02-01	TCRBD02	TCRBD02-01				01,02	TCRBJ01-02*01	TCRBJ01	TCRBJ01-02	01				2	5	7	6	1	5	42	57	62	65	66	2	In	VDJ
GAGTCGGCTGCTCCCTCCCAGACATCTGTGTACTTCTGTGCCAGCAGTGAAGCCCCGGGAAGGGATTATGGCTACACCTTCGGTTCG	CASSEAPGRDYGYTF	2	1.2951270843451515E-5	45	TCRBV06-01*01	TCRBV06	TCRBV06-01	01				TCRBD02-01*02	TCRBD02	TCRBD02-01	02				TCRBJ01-02*01	TCRBJ01	TCRBJ01-02	01				0	2	8	3	6	5	36	53	55	60	66	2	In	VDJ
GAGCTGGGGGACTCGGCCCTTTATCTTTGCGCCAGCAGCTTGAATGTGGGCGCCACCGGGACAGATTATGGCTACACCTTCGGTTCG	CASSLNVGATGTDYGYTF	1	6.475635421725757E-6	54	TCRBV05-01*01	TCRBV05	TCRBV05-01	01				TCRBD01-01*01	TCRBD01	TCRBD01-01	01				TCRBJ01-02*01	TCRBJ01	TCRBJ01-02	01				1	15	0	5	2	5	27	42	57	64	66	1	In	VDJ
CAGCAGGTAGTGCGAGGAGATTCGGCAGCTTATTTCTGTGCCAGCTCACCACGGGGCATCGAGGGGTATGGCTACACCTTCGGTTCG	CASSPRGIEGYGYTF	1	6.475635421725757E-6	45	TCRBV18-01*01	TCRBV18	TCRBV18-01	01								TCRBD01,TCRBD02	TCRBD01-01,TCRBD02-01		TCRBJ01-02*01	TCRBJ01	TCRBJ01-02	01				1	9	5	2	0	5	36	52	61	-1	66	1	In	VDJ
CTGGAGTCGCCCAGCCCCAACCAGACCTCTCTGTACTTCTGTGCCAGCAGTCTAACCGGGACAGGGTATGGCTACACCTTCGGTTCG	CASSLTGTGYGYTF	1	6.475635421725757E-6	42	TCRBV27-01*01	TCRBV27	TCRBV27-01	01				TCRBD01-01*01	TCRBD01	TCRBD01-01	01				TCRBJ01-02*01	TCRBJ01	TCRBJ01-02	01				5	6	0	3	0	5	39	51	57	-1	66	1	In	VDJ
TTGGAGTCGGCTGCTCCCTCCCAAACATCTGTGTACTTCTGTGCCAGCACCTCCGGGACAGGGCGGTATGGCTACACCTTCGGTTCG	CASTSGTGRYGYTF	2	1.2951270843451515E-5	42	TCRBV06	TCRBV06				TCRBV06-02,TCRBV06-03		TCRBD01-01*01	TCRBD01	TCRBD01-01	01				TCRBJ01-02*01	TCRBJ01	TCRBJ01-02	01				7	5	0	3	3	5	39	49	54	63	66	2	In	VDJ
GAGTCCGCCAGCACCAACCAGACATCTATGTACCTCTGTGCCAGCAGTTTCACCGGGACAGGGCGGTATGGCTACACCTTCGGTTCG	CASSFTGTGRYGYTF	2	1.2951270843451515E-5	45	TCRBV28-01*01	TCRBV28	TCRBV28-01	01				TCRBD01-01*01	TCRBD01	TCRBD01-01	01				TCRBJ01-02*01	TCRBJ01	TCRBJ01-02	01				3	4	0	3	3	5	36	50	54	63	66	2	In	VDJ
ATCCAGCGCACAGAGCAGGGGGACTCGGCCATGTATCTCTGTGCCAGCAGTTATTCAGGGGGCCGGTATGGCTACACCTTCGGTTCG	CASSYSGGRYGYTF	1	6.475635421725757E-6	42	TCRBV07-09	TCRBV07	TCRBV07-09				01,03	TCRBD01-01*01	TCRBD01	TCRBD01-01	01				TCRBJ01-02*01	TCRBJ01	TCRBJ01-02	01				6	5	4	0	3	5	39	50	55	63	66	1	In	VDJ
GCCTTGGAGCTGGACGACTCGGCCCTGTATCTCTGTGCCAGCAGCTTGGCCCTAAAGGGGGTAGAGTATGGCTACACCTTCGGTTCG	CASSLALKGVEYGYTF	1	6.475635421725757E-6	48	TCRBV05-04*01	TCRBV05	TCRBV05-04	01				TCRBD01-01*01	TCRBD01	TCRBD01-01	01				TCRBJ01-02*01	TCRBJ01	TCRBJ01-02	01				0	6	5	1	5	5	33	49	55	61	66	1	In	VDJ
TGAGCACCTTGGAGCTGGGGGACTCGGCCCTTTATCTTTGCGCCAGCAGTATGACAGGGAGAAGAGTATGGCTACACCTTCGGTTCG		1	6.475635421725757E-6	43	TCRBV05-01*01	TCRBV05	TCRBV05-01	01				TCRBD01-01*01	TCRBD01	TCRBD01-01	01				TCRBJ01-02*01	TCRBJ01	TCRBJ01-02	01				5	3	2	3	7	5	38	49	52	59	66	1	Out	VDJ
CTGAGCTCTCTGGAGCTGGGGGACTCAGCTTTGTATTTCTGTGCCAGCAGCGGCGGACAGGGGGTCTATGGCTACACCTTCGGTTCG	CASSGGQGVYGYTF	1	6.475635421725757E-6	42	TCRBV09-01	TCRBV09	TCRBV09-01				01,02	TCRBD01-01*01	TCRBD01	TCRBD01-01	01				TCRBJ01-02*01	TCRBJ01	TCRBJ01-02	01				3	2	1	1	1	4	39	52	54	64	65	1	In	VDJ
CTCAGGCTGGAGTCGGCTGCTCCCTCCCAGACATCTGTGTACTTCTGTGCCAGCAGCTCCGGGGTCTATGGCTACACCTTCGGTTCG	CASSSGVYGYTF	2	1.2951270843451515E-5	36	TCRBV06-01*01	TCRBV06	TCRBV06-01	01				TCRBD02-01*01	TCRBD02	TCRBD02-01	01				TCRBJ01-02*01	TCRBJ01	TCRBJ01-02	01				6	3	8	3	1	4	45	56	59	64	65	2	In	VDJ
CTGAAGATCCGGTCCACAAAGCTGGAGGACTCAGCCATGTACTTCTGTGCCAGCCGGGGGACAGTCTATGGCTACACCTTCGGTTCG	CASRGTVYGYTF	2	1.2951270843451515E-5	36	TCRBV02-01*01	TCRBV02	TCRBV02-01	01				TCRBD01-01*01	TCRBD01	TCRBD01-01	01				TCRBJ01-02*01	TCRBJ01	TCRBJ01-02	01				8	3	0	5	1	4	45	54	57	64	65	2	In	VDJ
ATCCAGCGCACACAGCAGGAGGACTCGGCCGTGTATCTCTGTGCCAGCAGTCCGGGCCTGGGTCTCTATGGCTACACCTTCGGTTCG	CASSPGLGLYGYTF	1	6.475635421725757E-6	42	TCRBV07-02*01	TCRBV07	TCRBV07-02	01								TCRBD01,TCRBD02	TCRBD01-01,TCRBD02-01		TCRBJ01-02*01	TCRBJ01	TCRBJ01-02	01				6	3	8	0	8	4	39	50	53	57	65	1	In	VDJ
ACTGTGAGCAACATGAGCCCTGAAGACAGCAGCATATATCTCTGCAGCGTTGACCGGACAGGTCTCTATGGCTACACCTTCGGTTCG	CSVDRTGLYGYTF	1	6.475635421725757E-6	39	TCRBV29-01*01	TCRBV29	TCRBV29-01	01				TCRBD01-01*01	TCRBD01	TCRBD01-01	01				TCRBJ01-02*01	TCRBJ01	TCRBJ01-02	01				3	2	1	4	3	4	42	53	55	62	65	1	In	VDJ
ACTCTGACAGTGACCAGTGCCCATCCTGAAGACAGCAGCTTCTACATCTGCAGTGCAGACTTGCTCTATGGCTACACCTTCGGTTCG	CSADLLYGYTF	1	6.475635421725757E-6	33	TCRBV20-01*01	TCRBV20	TCRBV20-01	01				TCRBD02-01	TCRBD02	TCRBD02-01				01,02	TCRBJ01-02*01	TCRBJ01	TCRBJ01-02	01				6	1	2	10	4	4	48	56	57	61	65	1	In	VDJ
CAGGTAGTGCGAGGAGATTCGGCAGCTTATTTCTGTGCCAGCTCACCAGTTCTGTCCAATCCACTCTATGGCTACACCTTCGGTTCG	CASSPVLSNPLYGYTF	6	3.885381253035454E-5	48	TCRBV18-01*01	TCRBV18	TCRBV18-01	01				TCRBD02-01	TCRBD02	TCRBD02-01				01,02	TCRBJ01-02*01	TCRBJ01	TCRBJ01-02	01				2	14	3	10	0	4	33	48	62	-1	65	6	In	VDJ
ACTGTGACATCGGCCCAAAAGAACCCGACAGCTTTCTATCTCTGTGCCAGCTTGGACCGCTTTATCTATGGCTACACCTTCGGTTCG	CASLDRFIYGYTF	2	1.2951270843451515E-5	39	TCRBV19-01	TCRBV19	TCRBV19-01				01,02					TCRBD01,TCRBD02	TCRBD01-01,TCRBD02-01		TCRBJ01-02*01	TCRBJ01	TCRBJ01-02	01				9	3	1	7	8	4	42	50	53	57	65	2	In	VDJ
CTGGGGGACTCGGCCCTTTATCTTTGCGCCAGCAGCTTGGTCGGCCCAGCGGGAGATCTTACTATCTATGGCTACACCTTCGGTTCG	CASSLVGPAGDLTIYGYTF	1	6.475635421725757E-6	57	TCRBV05-01*01	TCRBV05	TCRBV05-01	01				TCRBD02-01*02	TCRBD02	TCRBD02-01	02				TCRBJ01-02*01	TCRBJ01	TCRBJ01-02	01				0	7	6	2	10	4	24	40	47	55	65	1	In	VDJ
TTGGAGTCGGCTGCTCCCTCCCAAACATCTGTGTACTTCTGTGCCAGCAGTTACACGGTAGGGATCTATGGCTACACCTTCGGTTCG	CASSYTVGIYGYTF	2	1.2951270843451515E-5	42	TCRBV06	TCRBV06				TCRBV06-02,TCRBV06-03						TCRBD01,TCRBD02	TCRBD01-01,TCRBD02-01		TCRBJ01-02*01	TCRBJ01	TCRBJ01-02	01				2	6	0	8	1	4	39	54	60	64	65	2	In	VDJ
TCGGCTGCTCCCTCCCAGACATCTGTGTACTTCTGTGCCAGCAGTTACTCGACGGGGACGCCAATCTATGGCTACACCTTCGGTTCG	CASSYSTGTPIYGYTF	1	6.475635421725757E-6	48	TCRBV06-05*01	TCRBV06	TCRBV06-05	01								TCRBD01,TCRBD02	TCRBD01-01,TCRBD02-01		TCRBJ01-02*01	TCRBJ01	TCRBJ01-02	01				0	4	0	7	6	4	33	50	54	59	65	1	In	VDJ
CACATCAATTCCCTGGAGCTTGGTGACTCTGCTGTGTATTTCTGTGCCAGCAGCCAGGGTGGTGGCTATGGCTACACCTTCGGTTCG	CASSQGGGYGYTF	1	6.475635421725757E-6	39	TCRBV03	TCRBV03				TCRBV03-01,TCRBV03-02						TCRBD01,TCRBD02	TCRBD01-01,TCRBD02-01		TCRBJ01-02*01	TCRBJ01	TCRBJ01-02	01				3	0	0	9	6	4	42	-1	56	59	65	1	In	VDJ
CTGTCGGCTGCTCCCTCCCAGACATCTGTGTACTTCTGTGCCAGCAGTTACCGCGGCATGGTGGGCTATGGCTACACCTTCGGTTCG	CASSYRGMVGYGYTF	1	6.475635421725757E-6	45	TCRBV06-05*01	TCRBV06	TCRBV06-05	01				TCRBD02-01	TCRBD02	TCRBD02-01				01,02	TCRBJ01-02*01	TCRBJ01	TCRBJ01-02	01				2	1	7	5	9	4	36	51	52	56	65	1	In	VDJ
CTACACGCCCTGCAGCCAGAAGACTCAGCCCTGTATCTCTGCGCCAGCAGCCTCACGATGGGGGGCTATGGCTACACCTTCGGTTCG	CASSLTMGGYGYTF	1	6.475635421725757E-6	42	TCRBV04-01*01	TCRBV04	TCRBV04-01	01				TCRBD02-01*01	TCRBD02	TCRBD02-01	01				TCRBJ01-02*01	TCRBJ01	TCRBJ01-02	01				4	7	9	1	0	4	39	52	59	-1	65	1	In	VDJ
CCTGCAGCCAGAAGACTCAGCCCTGTATCTCTGCGCCAGCAGCTAATACAAGCCGGGCGGCGGGGCTATGGCTACACCTTCGGTTCG		1	6.475635421725757E-6	50	TCRBV04-01*01	TCRBV04	TCRBV04-01	01				TCRBD02-01*01	TCRBD02	TCRBD02-01	01				TCRBJ01-02*01	TCRBJ01	TCRBJ01-02	01				5	16	7	3	0	4	31	43	59	-1	65	1	Out	VDJ
GTGACATCGGCCCAAAAGAACCCGACAGCTTTCTATCTCTGTGCCAGTAGCAATCATGGACAGGGCTATGGCTACACCTTCGGTTCG	CASSNHGQGYGYTF	2	1.2951270843451515E-5	42	TCRBV19-01	TCRBV19	TCRBV19-01				01,02	TCRBD01-01*01	TCRBD01	TCRBD01-01	01				TCRBJ01-02*01	TCRBJ01	TCRBJ01-02	01				6	7	1	3	0	4	39	50	57	-1	65	2	In	VDJ
GTGAGCAACATGAGCCCTGAAGACAGCAGCATATATCTCTGCAGCGTCCGCAGAGGGGGACAGGGCTATGGCTACACCTTCGGTTCG	CSVRRGGQGYGYTF	1	6.475635421725757E-6	42	TCRBV29-01*01	TCRBV29	TCRBV29-01	01				TCRBD01-01*01	TCRBD01	TCRBD01-01	01				TCRBJ01-02*01	TCRBJ01	TCRBJ01-02	01				6	9	0	3	0	4	39	47	56	-1	65	1	In	VDJ
ATCCAGCCTGCAAAGCTTGAGGACTCGGCCGTGTATCTCTGTGCCAGCAGCTTAGTAGGACAGGGCTATGGCTACACCTTCGGTTCG	CASSLVGQGYGYTF	2	1.2951270843451515E-5	42	TCRBV11-02*02	TCRBV11	TCRBV11-02	02				TCRBD01-01*01	TCRBD01	TCRBD01-01	01				TCRBJ01-02*01	TCRBJ01	TCRBJ01-02	01				1	2	1	3	0	4	39	55	57	-1	65	2	In	VDJ
AGGATCCAGCAGGTAGTGCGAGGAGATTCGGCAGCTTATTTCTGTGCCAGCTCACCAGAACAGGGCTATGGCTACACCTTCGGTTCG	CASSPEQGYGYTF	1	6.475635421725757E-6	39	TCRBV18-01*01	TCRBV18	TCRBV18-01	01				TCRBD01-01*01	TCRBD01	TCRBD01-01	01				TCRBJ01-02*01	TCRBJ01	TCRBJ01-02	01				2	2	3	3	0	4	42	57	59	-1	65	1	In	VDJ
CTGGAGTCCGCCAGCACCAACCAGACATCTATGTACCTCTGTGCCAGCACCACCGGGGGGCGCGGCTATGGCTACACCTTCGGTTCG	CASTTGGRGYGYTF	2	1.2951270843451515E-5	42	TCRBV28-01*01	TCRBV28	TCRBV28-01	01				TCRBD02-01*01	TCRBD02	TCRBD02-01	01				TCRBJ01-02*01	TCRBJ01	TCRBJ01-02	01				7	4	8	1	5	4	39	49	53	60	65	2	In	VDJ
AAGGTGCAGCCTGCAGAACTGGAGGATTCTGGAGTTTATTTCTGTGCCAGCAGCCAAGAATACGGCTATGGCTACACCTTCGGTTCG	CASSQEYGYGYTF	1	6.475635421725757E-6	39	TCRBV14-01*01	TCRBV14	TCRBV14-01	01				TCRBD02-01	TCRBD02	TCRBD02-01				01,02	TCRBJ01-02*01	TCRBJ01	TCRBJ01-02	01				0	3	8	5	0	4	42	59	62	-1	65	1	In	VDJ
AGCCCTGAAGACAGCAGCATATATCTCTGCAGCGTTGATGGGGGACAGGGCCTAACCATCTCTCGCTATGGCTACACCTTCGGTTCG	CSVDGGQGLTISRYGYTF	1	6.475635421725757E-6	54	TCRBV29-01*01	TCRBV29	TCRBV29-01	01				TCRBD01-01*01	TCRBD01	TCRBD01-01	01				TCRBJ01-02*01	TCRBJ01	TCRBJ01-02	01				3	3	0	3	15	4	27	38	41	50	65	1	In	VDJ
CACACCCTGCAGCCAGAAGACTCGGCCCTGTATCTCTGTGCCAGCAGCCAAGATCTGAGGCGGAGCTATGGCTACACCTTCGGTTCG	CASSQDLRRSYGYTF	1	6.475635421725757E-6	45	TCRBV04-02*01	TCRBV04	TCRBV04-02	01				TCRBD02-01	TCRBD02	TCRBD02-01				01,02	TCRBJ01-02*01	TCRBJ01	TCRBJ01-02	01				0	6	7	5	2	4	36	53	59	63	65	1	In	VDJ
AATGTGAACGCCTTGGAGCTGGACGACTCGGCCCTGTATCTCTGTGCCAGCAGCGCACAGGGAAGCTATGGCTACACCTTCGGTTCG	CASSAQGSYGYTF	1	6.475635421725757E-6	39	TCRBV05-04*01	TCRBV05	TCRBV05-04	01				TCRBD01-01*01	TCRBD01	TCRBD01-01	01				TCRBJ01-02*01	TCRBJ01	TCRBJ01-02	01				4	2	3	3	3	4	42	54	56	62	65	1	In	VDJ
GTGAACGCCTTGTTGCTGGGGGACTCGGCCCTCTATCTCTGTGCCAGCAGCTTGGTACAGGATTCCTATGGCTACACCTTCGGTTCG	CASSLVQDSYGYTF	1	6.475635421725757E-6	42	TCRBV05-06*01	TCRBV05	TCRBV05-06	01				TCRBD01-01*01	TCRBD01	TCRBD01-01	01				TCRBJ01-02*01	TCRBJ01	TCRBJ01-02	01				0	1	3	4	4	4	39	55	56	61	65	1	In	VDJ
AATGTGAACGCCTTGGAGCTGGAGGACTCGGCCCTGTATCTCTGTGCCAGCAGCCCTGGACTGTCCTATGGCTACACCTTCGGTTCG	CASSPGLSYGYTF	1	6.475635421725757E-6	39	TCRBV05-08*01	TCRBV05	TCRBV05-08	01				TCRBD02-01	TCRBD02	TCRBD02-01				01,02	TCRBJ01-02*01	TCRBJ01	TCRBJ01-02	01				4	3	1	10	3	4	42	54	57	62	65	1	In	VDJ
GCCCAGCCCCAACCAGACCTCTCTGTACTTCTGTGCCAGCAGTTTATCTAGAGTCGGGGGGCGTCCTATGGCTACACCTTCGGTTCG		1	6.475635421725757E-6	50	TCRBV27-01*01	TCRBV27	TCRBV27-01	01				TCRBD02-01*01	TCRBD02	TCRBD02-01	01				TCRBJ01-02*01	TCRBJ01	TCRBJ01-02	01				0	6	8	1	4	4	31	48	54	61	65	1	Out	VDJ
CTCACTGTGACATCGGCCCAAAAGAACCCGACAGCTTTCTATCTCTGTGCCAGTACGTCTGGGGCCTATGGCTACACCTTCGGTTCG	CASTSGAYGYTF	2	1.2951270843451515E-5	36	TCRBV19-01	TCRBV19	TCRBV19-01				01,02	TCRBD01-01*01	TCRBD01	TCRBD01-01	01				TCRBJ01-02*01	TCRBJ01	TCRBJ01-02	01				7	5	7	0	0	4	45	55	60	-1	65	2	In	VDJ
GAGTCGCCCAGCCCCAACCAGACCTCTCTGTACTTCTGTGCCAGCAGTTTTCGTGAGGACAGGGCCTATGGCTACACCTTCGGTTCG	CASSFREDRAYGYTF	1	6.475635421725757E-6	45	TCRBV27-01*01	TCRBV27	TCRBV27-01	01				TCRBD01-01*01	TCRBD01	TCRBD01-01	01				TCRBJ01-02*01	TCRBJ01	TCRBJ01-02	01				3	6	1	3	1	4	36	50	56	64	65	1	In	VDJ
GATCCGGTCCACAAAGCTGGAGGACTCAGCCATGTACTTCTGTGCCAGCAGTGACAGGTCAAGGCCTATGGCTACACCTTCGGTTCG		2	1.2951270843451515E-5	41	TCRBV02-01*01	TCRBV02	TCRBV02-01	01				TCRBD01-01*01	TCRBD01	TCRBD01-01	01				TCRBJ01-02*01	TCRBJ01	TCRBJ01-02	01				3	0	4	4	7	4	40	-1	54	58	65	2	Out	VDJ
ATTCTGGAGTCCGCCAGCACCAACCAGACATCTATGTACCTCTGTGCCAGCAGTTCAGGGGGCGCCTATGGCTACACCTTCGGTTCG	CASSSGGAYGYTF	2	1.2951270843451515E-5	39	TCRBV28-01*01	TCRBV28	TCRBV28-01	01				TCRBD01-01*01	TCRBD01	TCRBD01-01	01				TCRBJ01-02*01	TCRBJ01	TCRBJ01-02	01				4	0	4	0	2	4	42	-1	55	63	65	2	In	VDJ
CAGCAGGTAGTGCGAGGAGATTCGGCAGCTTATTTCTGTGCCAGCTCACCTTAAAACAGGGTTCCCTATGGCTACACCTTCGGTTCG	CASSP*NRVPYGYTF	2	1.2951270843451515E-5	45	TCRBV18-01*01	TCRBV18	TCRBV18-01	01				TCRBD01-01*01	TCRBD01	TCRBD01-01	01				TCRBJ01-02*01	TCRBJ01	TCRBJ01-02	01				3	5	3	3	4	4	36	50	55	61	65	2	Stop	VDJ
AGGCTGGAGTCGGCTGCTCCCTCCCAGACATCTGTGTACTTCTGTGCCAGCAGTGAAGGGGGACCCTATGGCTACACCTTCGGTTCG	CASSEGGPYGYTF	2	1.2951270843451515E-5	39	TCRBV06-01*01	TCRBV06	TCRBV06-01	01								TCRBD01,TCRBD02	TCRBD01-01,TCRBD02-01		TCRBJ01-02*01	TCRBJ01	TCRBJ01-02	01				1	1	0	7	1	4	42	58	59	64	65	2	In	VDJ
AATGTGAACGCCTTGGAGCTGGACGACTCGGCCCTGTATCTCTGTGCCAGCAGCTTGGAAGCACCCTATGGCTACACCTTCGGTTCG	CASSLEAPYGYTF	1	6.475635421725757E-6	39	TCRBV05-04*01	TCRBV05	TCRBV05-04	01				TCRBD02-01	TCRBD02	TCRBD02-01				01,02	TCRBJ01-02*01	TCRBJ01	TCRBJ01-02	01				0	1	6	7	3	4	42	58	59	62	65	1	In	VDJ
CTGAGCTCTCTGGAGCTGGGGGACTCAGCTTTGTATTTCTGTGCCAGCAGAGGGGACAGCCCACCCTATGGCTACACCTTCGGTTCG	CASRGDSPPYGYTF	1	6.475635421725757E-6	42	TCRBV09-01	TCRBV09	TCRBV09-01				01,02	TCRBD01-01*01	TCRBD01	TCRBD01-01	01				TCRBJ01-02*01	TCRBJ01	TCRBJ01-02	01				5	2	0	5	6	4	39	50	52	59	65	1	In	VDJ
CCCAGCCCCAACCAGACCTCTCTGTACTTCTGTGCCAGCAGTTCTGTTCCGGGACAGGCCACACCCTATGGCTACACCTTCGGTTCG	CASSSVPGQATPYGYTF	1	6.475635421725757E-6	51	TCRBV27-01*01	TCRBV27	TCRBV27-01	01				TCRBD01-01*01	TCRBD01	TCRBD01-01	01				TCRBJ01-02*01	TCRBJ01	TCRBJ01-02	01				4	7	0	4	7	4	30	43	50	58	65	1	In	VDJ
CTGAGCTCTCTGGAGCTGGGGGACTCAGCTTTGTATTTCTGTGCCAGCCCCCTTGGGGGACGTACCTATGGCTACACCTTCGGTTCG	CASPLGGRTYGYTF	1	6.475635421725757E-6	42	TCRBV09-01	TCRBV09	TCRBV09-01				01,02					TCRBD01,TCRBD02	TCRBD01-01,TCRBD02-01		TCRBJ01-02*01	TCRBJ01	TCRBJ01-02	01				7	8	0	7	4	4	39	48	56	61	65	1	In	VDJ
ACTCTGAAGATCCAGCCCTCAGAACCCAGGGACTCAGCTGTGTACTTCTGTGCCTCGGGCGGCACCTATGGCTACACCTTCGGTTCG	CASGGTYGYTF	1	6.475635421725757E-6	33	TCRBV12	TCRBV12				TCRBV12-03,TCRBV12-04						TCRBD01,TCRBD02	TCRBD01-01,TCRBD02-01		TCRBJ01-02*01	TCRBJ01	TCRBJ01-02	01				11	2	8	0	5	4	48	54	56	60	65	1	In	VDJ
GTGACATCGGCCCAAAAGAACCCGACAGCTTTCTATCTCTGTGCCAGTAGTACTTGGACGGAAACCTATGGCTACACCTTCGGTTCG	CASSTWTETYGYTF	2	1.2951270843451515E-5	42	TCRBV19-01	TCRBV19	TCRBV19-01				01,02					TCRBD01,TCRBD02	TCRBD01-01,TCRBD02-01		TCRBJ01-02*01	TCRBJ01	TCRBJ01-02	01				4	3	1	7	6	4	39	52	55	59	65	2	In	VDJ
CTGGAGTCGGCTGCTCCCTCCCAGACATCTGTGTACTTCTGTGCCAGCAGCCCTACAGGGGATTACTATGGCTACACCTTCGGTTCG	CASSPTGDYYGYTF	2	1.2951270843451515E-5	42	TCRBV06-01*01	TCRBV06	TCRBV06-01	01				TCRBD01-01*01	TCRBD01	TCRBD01-01	01				TCRBJ01-02*01	TCRBJ01	TCRBJ01-02	01				6	4	3	2	3	3	39	50	54	61	64	2	In	VDJ
CAGCCCTCAGAACCCAGGGACTCAGCTGTGTACTTCTGTGCCAGCAGTTTACGGACAGGAGATTACTATGGCTACACCTTCGGTTCG	CASSLRTGDYYGYTF	1	6.475635421725757E-6	45	TCRBV12	TCRBV12				TCRBV12-03,TCRBV12-04		TCRBD01-01*01	TCRBD01	TCRBD01-01	01				TCRBJ01-02*01	TCRBJ01	TCRBJ01-02	01				2	1	1	4	5	3	36	51	52	59	64	1	In	VDJ
CTGCTGTCGGCTGCTCCCTCCCAGACATCTGTGTACTTCTGTGCCAGCAGTCCCCAGGGGGACTACTATGGCTACACCTTCGGTTCG	CASSPQGDYYGYTF	1	6.475635421725757E-6	42	TCRBV06-05*01	TCRBV06	TCRBV06-05	01				TCRBD01-01*01	TCRBD01	TCRBD01-01	01				TCRBJ01-02*01	TCRBJ01	TCRBJ01-02	01				5	3	4	1	3	3	39	51	54	61	64	1	In	VDJ
AGCACCTTGGAGCTGGGGGACTCGGCCCTTTATCTTTGCGCCAGCAGCTCAACACCTGGCAGTGACTATGGCTACACCTTCGGTTCG	CASSSTPGSDYGYTF	1	6.475635421725757E-6	45	TCRBV05-01*01	TCRBV05	TCRBV05-01	01				TCRBD01-01*01	TCRBD01	TCRBD01-01	01				TCRBJ01-02*01	TCRBJ01	TCRBJ01-02	01				3	2	3	6	10	3	36	49	51	54	64	1	In	VDJ
CTGGAGTCGCCCAGCCCCAACCAGACCTCTCTGTACTTCTGTGCCAGCAGTTGGGGCAGGTGGGACTATGGCTACACCTTCGGTTCG	CASSWGRWDYGYTF	1	6.475635421725757E-6	42	TCRBV27-01*01	TCRBV27	TCRBV27-01	01				TCRBD01-01*01	TCRBD01	TCRBD01-01	01				TCRBJ01-02*01	TCRBJ01	TCRBJ01-02	01				4	0	7	0	7	3	39	-1	52	57	64	1	In	VDJ
CGCCCAGCCCCAACCAGACCTCTCTGTACTTCTGTGCCAGCAGTCCCGTCCCCCCGGCAGGGGGACTATGGCTACACCTTCGGTTCG		1	6.475635421725757E-6	49	TCRBV27-01*01	TCRBV27	TCRBV27-01	01				TCRBD01-01*01	TCRBD01	TCRBD01-01	01				TCRBJ01-02*01	TCRBJ01	TCRBJ01-02	01				5	13	4	1	0	3	32	44	57	-1	64	1	Out	VDJ
CTAGAGTCTGCCATCCCCAACCAGACAGCTCTTTACTTCTGTGCCACCAGTGACTTAACAGGGGACTATGGCTACACCTTCGGTTCG	CATSDLTGDYGYTF	2	1.2951270843451515E-5	42	TCRBV24	TCRBV24				TCRBV24-01,TCRBV24-or09_02		TCRBD01-01*01	TCRBD01	TCRBD01-01	01				TCRBJ01-02*01	TCRBJ01	TCRBJ01-02	01				4	4	3	2	0	3	39	53	57	-1	64	2	In	VDJ
CTGACTGTGAGCAACATGAGCCCTGAAGACAGCAGCATATATCTCTGCAGCGTTGAGCAAGGGGACTATGGCTACACCTTCGGTTCG	CSVEQGDYGYTF	3	1.942690626517727E-5	36	TCRBV29-01*01	TCRBV29	TCRBV29-01	01				TCRBD01-01*01	TCRBD01	TCRBD01-01	01				TCRBJ01-02*01	TCRBJ01	TCRBJ01-02	01				3	3	5	2	0	3	45	56	59	-1	64	3	In	VDJ
AGGCTGCTGTCGGCTGCTCCCTCCCAGACATCTGTGTACTTCTGTGCCAGCAGTTACTTGAAGGACTATGGCTACACCTTCGGTTCG	CASSYLKDYGYTF	3	1.942690626517727E-5	39	TCRBV06-05*01	TCRBV06	TCRBV06-05	01								TCRBD01,TCRBD02	TCRBD01-01,TCRBD02-01		TCRBJ01-02*01	TCRBJ01	TCRBJ01-02	01				1	3	5	4	0	3	42	58	61	-1	64	3	In	VDJ
AATTCCCTGGAGCTTGGTGACTCTGCTGTGTATTTCTGTGCCAGCAGCCAAGGGTTCCAGGGCGACTATGGCTACACCTTCGGTTCG	CASSQGFQGDYGYTF	1	6.475635421725757E-6	45	TCRBV03	TCRBV03				TCRBV03-01,TCRBV03-02		TCRBD01-01*01	TCRBD01	TCRBD01-01	01				TCRBJ01-02*01	TCRBJ01	TCRBJ01-02	01				1	5	4	3	2	3	36	52	57	62	64	1	In	VDJ
GTGAACGCCTTGTTGCTGGGGGACTCGGCCCTGTATCTCTGTGCCAGCAGCTTGGGACAGGGAGACTATGGCTACACCTTCGGTTCG	CASSLGQGDYGYTF	2	1.2951270843451515E-5	42	TCRBV05-05*01	TCRBV05	TCRBV05-05	01				TCRBD01-01*01	TCRBD01	TCRBD01-01	01				TCRBJ01-02*01	TCRBJ01	TCRBJ01-02	01				0	0	2	3	2	3	39	-1	55	62	64	2	In	VDJ
AACGCCTTGGAGCTGGACGACTCGGCCCTGTATCTCTGTGCCAGCAGCCAGACACAGGGGGCAGACTATGGCTACACCTTCGGTTCG	CASSQTQGADYGYTF	1	6.475635421725757E-6	45	TCRBV05-04*01	TCRBV05	TCRBV05-04	01				TCRBD01-01*01	TCRBD01	TCRBD01-01	01				TCRBJ01-02*01	TCRBJ01	TCRBJ01-02	01				4	5	3	0	2	3	36	48	53	62	64	1	In	VDJ
ACATCGGCCCAAAAGAACCCGACAGCTTTCTATCTCTGTGCCAGTAGTACTATGAGGGGGACTCACTATGGCTACACCTTCGGTTCG	CASSTMRGTHYGYTF	4	2.590254168690303E-5	45	TCRBV19-01	TCRBV19	TCRBV19-01				01,02					TCRBD01,TCRBD02	TCRBD01-01,TCRBD02-01		TCRBJ01-02*01	TCRBJ01	TCRBJ01-02	01				4	5	5	1	4	3	36	49	54	60	64	4	In	VDJ
GATCCAGTCCACGGAGTCAGGGGACACAGCACTGTATTTCTGTGCCAGCAAGTAGGGAAACTGCACTATGGCTACACCTTCGGTTCG		3	1.942690626517727E-5	41	TCRBV21-01*01	TCRBV21	TCRBV21-01	01								TCRBD01,TCRBD02	TCRBD01-01,TCRBD02-01		TCRBJ01-02*01	TCRBJ01	TCRBJ01-02	01				7	4	0	8	6	3	40	50	54	58	64	3	Out	VDJ
CTGGAGTCCGCCAGCACCAACCAGACATCTATGTACCTCTGTGCCAGCGGGGGACAGGGGTTTAACTATGGCTACACCTTCGGTTCG	CASGGQGFNYGYTF	2	1.2951270843451515E-5	42	TCRBV28-01*01	TCRBV28	TCRBV28-01	01				TCRBD01-01*01	TCRBD01	TCRBD01-01	01				TCRBJ01-02*01	TCRBJ01	TCRBJ01-02	01				8	2	0	2	2	1	39	48	50	60	62	2	In	VDJ
GCCAGCACCAACCAGACATCTATGTACCTCTGTGCCAGCACCCCGGATCGAGAACACAAGCTTAACTATGGCTACACCTTCGGTTCG	CASTPDREHKLNYGYTF	2	1.2951270843451515E-5	51	TCRBV28-01*01	TCRBV28	TCRBV28-01	01								TCRBD01,TCRBD02	TCRBD01-01,TCRBD02-01		TCRBJ01-02*01	TCRBJ01	TCRBJ01-02	01				7	4	1	8	15	1	30	40	44	47	62	2	In	VDJ
GCTGCTGTCGGCTGCTCCCTCCCAGACATCTGTGTACTTCTGTGCCCCTGGAAGGGGACCCTTAACTATGGCTACACCTTCGGTTCG		1	6.475635421725757E-6	41	TCRBV06-05*01	TCRBV06	TCRBV06-05	01								TCRBD01,TCRBD02	TCRBD01-01,TCRBD02-01		TCRBJ01-02*01	TCRBJ01	TCRBJ01-02	01				11	8	0	7	3	1	40	46	54	59	62	1	Out	VDJ
GGAGTTGGCTGCTCCCTCCCAGACATCTGTGTACTTCTGTGCCAGCAGTTCCGACAGGTACTTAACTATGGCTACACCTTCGGTTCG		1	6.475635421725757E-6	44	TCRBV06-06	TCRBV06	TCRBV06-06				01,02	TCRBD01-01*01	TCRBD01	TCRBD01-01	01				TCRBJ01-02*01	TCRBJ01	TCRBJ01-02	01				4	2	2	4	4	1	37	50	52	58	62	1	Out	VDJ
TTGGAGCTGGGGGACTCGGCCCTTTATCTTTGCGCCAGCAGCTTGGGGCAGGGGGCAAGTGGTAACTATGGCTACACCTTCGGTTCG	CASSLGQGASGNYGYTF	1	6.475635421725757E-6	51	TCRBV05-01*01	TCRBV05	TCRBV05-01	01				TCRBD01-01*01	TCRBD01	TCRBD01-01	01				TCRBJ01-02*01	TCRBJ01	TCRBJ01-02	01				0	2	4	0	6	1	30	46	48	56	62	1	In	VDJ
CTGGAGTCCGCCAGCACCAACCAGACATCTATGTACCTCTGTGCCAGCAGGGTGGGCGGGGGTAACTATGGCTACACCTTCGGTTCG	CASRVGGGNYGYTF	2	1.2951270843451515E-5	42	TCRBV28-01*01	TCRBV28	TCRBV28-01	01				TCRBD02-01*01	TCRBD02	TCRBD02-01	01				TCRBJ01-02*01	TCRBJ01	TCRBJ01-02	01				6	5	7	2	0	1	39	50	55	-1	62	2	In	VDJ
AACGCCTTGGAGCTGGAGGACTCGGCCCTGTATCTCTGTGCCAGCAGCTTGCTCGGACAGGGTAACTATGGCTACACCTTCGGTTCG	CASSLLGQGNYGYTF	1	6.475635421725757E-6	45	TCRBV05-08*01	TCRBV05	TCRBV05-08	01				TCRBD01-01*01	TCRBD01	TCRBD01-01	01				TCRBJ01-02*01	TCRBJ01	TCRBJ01-02	01				1	3	1	3	0	1	36	51	54	-1	62	1	In	VDJ
CTGACAGTGACCAGTGCCCATCCTGAAGACAGCAGCTTCTACATCTGCAGTGCTAGCGGCCGTAACTATGGCTACACCTTCGGTTCG	CSASGRNYGYTF	1	6.475635421725757E-6	36	TCRBV20	TCRBV20				TCRBV20-01,TCRBV20-or09_02						TCRBD01,TCRBD02	TCRBD01-01,TCRBD02-01		TCRBJ01-02*01	TCRBJ01	TCRBJ01-02	01				3	1	9	0	2	1	45	56	57	60	62	1	In	VDJ
AACGCCTTGTTGCTGGGGGACTCGGCCCTCTATCTCTGTGCCAGCAGCTCGTGGGACAGGAGTAACTATGGCTACACCTTCGGTTCG	CASSSWDRSNYGYTF	1	6.475635421725757E-6	45	TCRBV05-06*01	TCRBV05	TCRBV05-06	01				TCRBD01-01*01	TCRBD01	TCRBD01-01	01				TCRBJ01-02*01	TCRBJ01	TCRBJ01-02	01				3	3	0	4	2	1	36	49	52	60	62	1	In	VDJ
GCGTCTGCTGTACCCTCTCAGACATCTGTGTACTTCTGTGCCAGCAGTTCCTTGAGCGGTTCTAACTATGGCTACACCTTCGGTTCG	CASSSLSGSNYGYTF	1	6.475635421725757E-6	45	TCRBV06-04	TCRBV06	TCRBV06-04				01,02	TCRBD02-01	TCRBD02	TCRBD02-01				01,02	TCRBJ01-02*01	TCRBJ01	TCRBJ01-02	01				5	6	6	5	2	0	36	48	54	59	61	1	In	VDJ
TTGGAGCTGGGGGACTCGGCCCTTTATCTTTGCGCCAGCAGCCCAAGCCGCCAGGGGGCTTCTAACTATGGCTACACCTTCGGTTCG	CASSPSRQGASNYGYTF	1	6.475635421725757E-6	51	TCRBV05-01*01	TCRBV05	TCRBV05-01	01				TCRBD01-01*01	TCRBD01	TCRBD01-01	01				TCRBJ01-02*01	TCRBJ01	TCRBJ01-02	01				4	9	4	0	2	0	30	42	51	59	61	1	In	VDJ
CAGGGGGACTCGGCCGTGTATGTCTGTGCAAGTCGCTTAGCGCGCTTAGACAGGGCCACCTCTAACTATGGCTACACCTTCGGTTCG	CASRLARLDRATSNYGYTF	2	1.2951270843451515E-5	57	TCRBV12-02*01	TCRBV12	TCRBV12-02	01				TCRBD01-01*01	TCRBD01	TCRBD01-01	01				TCRBJ01-02*01	TCRBJ01	TCRBJ01-02	01				0	7	2	3	6	0	24	41	48	55	61	2	In	VDJ
GAACTGGAGGATTCTGGAGTTTATTTCTGTGCCAGCAGCCAACCCTACCGGGGGGGCTCATCTAACTATGGCTACACCTTCGGTTCG	CASSQPYRGGSSNYGYTF	1	6.475635421725757E-6	54	TCRBV14-01*01	TCRBV14	TCRBV14-01	01				TCRBD02-01*01	TCRBD02	TCRBD02-01	01				TCRBJ01-02*01	TCRBJ01	TCRBJ01-02	01				2	6	8	0	5	0	27	42	48	56	61	1	In	VDJ
CTGTCGGCTGCTCCCTCCCAGACATCTGTGTACTTCTGTGCCAGCACCTCTTCGGGGGCGGCTAACTATGGCTACACCTTCGGTTCG	CASTSSGAANYGYTF	1	6.475635421725757E-6	45	TCRBV06-05*01	TCRBV06	TCRBV06-05	01								TCRBD01,TCRBD02	TCRBD01-01,TCRBD02-01		TCRBJ01-02*01	TCRBJ01	TCRBJ01-02	01				7	7	6	0	2	0	36	46	53	59	61	1	In	VDJ
CCTCTCACTGTGACATCGGCCCAAAAGAACCCGACAGCTTTCTATCTCTGTGCCACCTTAGCTAACTATGGCTACACCTTCGGTTCG	CATLANYGYTF	2	1.2951270843451515E-5	33	TCRBV19-01	TCRBV19	TCRBV19-01				01,02	TCRBD02-01	TCRBD02	TCRBD02-01				01,02	TCRBJ01-02*01	TCRBJ01	TCRBJ01-02	01				10	3	5	8	0	0	48	55	58	-1	61	2	In	VDJ
CATCGGCCCAAAAGAACCCGACAGCTTTCTATCTCTGTGCCAGTAGTATAGCTCAGGGTAGCTAACTATGGCTACACCTTCGGTTCG		2	1.2951270843451515E-5	46	TCRBV19-01	TCRBV19	TCRBV19-01				01,02	TCRBD01-01*01	TCRBD01	TCRBD01-01	01				TCRBJ01-02*01	TCRBJ01	TCRBJ01-02	01				1	2	4	3	3	0	35	51	53	58	61	2	Out	VDJ
CTGCAGAGCTTGGGGACTCGGCCATGTATCTCTGTGCCAGCAGCTGAGCCCCCACACCTAGCTAACTATGGCTACACCTTCGGTTCG		2	1.2951270843451515E-5	49	TCRBV11-01*01	TCRBV11	TCRBV11-01	01				TCRBD02-01	TCRBD02	TCRBD02-01				01,02	TCRBJ01-02*01	TCRBJ01	TCRBJ01-02	01				0	8	4	8	0	0	32	49	57	-1	61	2	Out	VDJ
CAGCGCACAGAGCAGGGGGACTCGGCCATGTATCTCTGTGCCAGCAGCGTCACAGGGATAGCTAACTATGGCTACACCTTCGGTTCG	CASSVTGIANYGYTF	1	6.475635421725757E-6	45	TCRBV07-09	TCRBV07	TCRBV07-09				01,03	TCRBD01-01*01	TCRBD01	TCRBD01-01	01				TCRBJ01-02*01	TCRBJ01	TCRBJ01-02	01				5	3	3	3	4	0	36	48	51	57	61	1	In	VDJ
GTCCCTAGAGTCTGCCATCCCCAACCAGACAGCTCTTTACTTCTGTGCCACCAAGACGGAGCTAACTATGGCTACACCTTCGGTTCG		1	6.475635421725757E-6	38	TCRBV24	TCRBV24				TCRBV24-01,TCRBV24-or09_02		TCRBD02-01*02	TCRBD02	TCRBD02-01	02				TCRBJ01-02*01	TCRBJ01	TCRBJ01-02	01				8	4	10	2	0	0	43	53	57	-1	61	1	Out	VDJ
CAGGTAGTGCGAGGAGATTCGGCAGCTTATTTCTGTGCCAGCTCGCCTCCCGGGACGGCAGCTAACTATGGCTACACCTTCGGTTCG	CASSPPGTAANYGYTF	1	6.475635421725757E-6	48	TCRBV18-01*01	TCRBV18	TCRBV18-01	01								TCRBD01,TCRBD02	TCRBD01-01,TCRBD02-01		TCRBJ01-02*01	TCRBJ01	TCRBJ01-02	01				6	7	0	7	5	0	33	44	51	56	61	1	In	VDJ
CTGGAGTCTGCCAGGCCCTCACATACCTCTCAGTACCTCTGTGCCAGCAGTGAATTGACAGCTAACTATGGCTACACCTTCGGTTCG	CASSELTANYGYTF	1	6.475635421725757E-6	42	TCRBV25-01*01	TCRBV25	TCRBV25-01	01				TCRBD01-01*01	TCRBD01	TCRBD01-01	01				TCRBJ01-02*01	TCRBJ01	TCRBJ01-02	01				1	1	2	5	0	0	39	55	56	-1	61	1	In	VDJ
CTGGAGTCCGCTACCAGCTCCCAGACATCTGTGTACTTCTGTGCCATCAGTGCTGGGACAGCTAACTATGGCTACACCTTCGGTTCG	CAISAGTANYGYTF	2	1.2951270843451515E-5	42	TCRBV10-03*01	TCRBV10	TCRBV10-03	01				TCRBD01-01*01	TCRBD01	TCRBD01-01	01				TCRBJ01-02*01	TCRBJ01	TCRBJ01-02	01				4	2	0	5	0	0	39	52	54	-1	61	2	In	VDJ
ACATCGGCCCAAAAGAACCCGACAGCTTTCTATCTCTGTGCCAGCAGGGACGGACAACCCCCTAACTATGGCTACACCTTCGGTTCG	CASRDGQPPNYGYTF	2	1.2951270843451515E-5	45	TCRBV19-01	TCRBV19	TCRBV19-01				01,02					TCRBD01,TCRBD02	TCRBD01-01,TCRBD02-01		TCRBJ01-02*01	TCRBJ01	TCRBJ01-02	01				9	2	0	7	10	0	36	44	46	51	61	2	In	VDJ
GCTCCCTCCCAGACATCTGTGTACTTCTGTGCCAGCAGTTACTTCCCGGGACAGGGCTTGACTAACTATGGCTACACCTTCGGTTCG	CASSYFPGQGLTNYGYTF	1	6.475635421725757E-6	54	TCRBV06	TCRBV06				TCRBV06-05,TCRBV06-06		TCRBD01-01*01	TCRBD01	TCRBD01-01	01				TCRBJ01-02*01	TCRBJ01	TCRBJ01-02	01				1	4	0	3	5	0	27	43	47	56	61	1	In	VDJ
TCTGCTGCCTCCTCCCAGACATCTGTATATTTCTGCGCCAGCAGACCATCCGGGACAGGGACTAACTATGGCTACACCTTCGGTTCG	CASRPSGTGTNYGYTF	2	1.2951270843451515E-5	48	TCRBV10-01	TCRBV10	TCRBV10-01				01,02	TCRBD01-01*01	TCRBD01	TCRBD01-01	01				TCRBJ01-02*01	TCRBJ01	TCRBJ01-02	01				6	7	0	3	1	0	33	44	51	60	61	2	In	VDJ
CCAACCAGACAGCTCTTTACTTCTGTGCCACCAGTGCCCCCAAACCGGGACAGGGGTAGGACTAACTATGGCTACACCTTCGGTTCG		1	6.475635421725757E-6	58	TCRBV24	TCRBV24				TCRBV24-01,TCRBV24-or09_02		TCRBD01-01*01	TCRBD01	TCRBD01-01	01				TCRBJ01-02*01	TCRBJ01	TCRBJ01-02	01				5	10	0	2	5	0	23	36	46	56	61	1	Out	VDJ
ACATCGGCCCAAAAGAACCCGACAGCTTTCTATCTCTGTGCCAGTAGTATAGGGCGCAGGACTAACTATGGCTACACCTTCGGTTCG	CASSIGRRTNYGYTF	2	1.2951270843451515E-5	45	TCRBV19-01	TCRBV19	TCRBV19-01				01,02	TCRBD01-01*01	TCRBD01	TCRBD01-01	01				TCRBJ01-02*01	TCRBJ01	TCRBJ01-02	01				1	4	4	4	1	0	36	52	56	60	61	2	In	VDJ
TCGGCTGCTCCCTCCCAGACATCTGTGTACTTCTGTGCCAGCACCGCATGGGGGGACACCACTAACTATGGCTACACCTTCGGTTCG	CASTAWGDTTNYGYTF	1	6.475635421725757E-6	48	TCRBV06	TCRBV06				TCRBV06-01,TCRBV06-05						TCRBD01,TCRBD02	TCRBD01-01,TCRBD02-01		TCRBJ01-02*01	TCRBJ01	TCRBJ01-02	01				7	9	0	6	3	0	33	43	52	58	61	1	In	VDJ
GAGTCTGCCATCCCCAACCAGACAGCTCTTTACTTCTGTGCCACCAGTGATTCGGGGGACACTAACTATGGCTACACCTTCGGTTCG	CATSDSGDTNYGYTF	1	6.475635421725757E-6	45	TCRBV24	TCRBV24				TCRBV24-01,TCRBV24-or09_02						TCRBD01,TCRBD02	TCRBD01-01,TCRBD02-01		TCRBJ01-02*01	TCRBJ01	TCRBJ01-02	01				2	3	0	6	0	0	36	52	55	-1	61	1	In	VDJ
CAGCAGGAGGACTCCGCCGTGTATCTCTGTGCCAGCAGTTTATTAGGAGTTAGGCACCCGGATAACTATGGCTACACCTTCGGTTCG	CASSLLGVRHPDNYGYTF	1	6.475635421725757E-6	54	TCRBV07-08*01	TCRBV07	TCRBV07-08	01				TCRBD02-01*02	TCRBD02	TCRBD02-01	02				TCRBJ01-02*01	TCRBJ01	TCRBJ01-02	01				2	3	10	2	13	1	27	42	45	49	62	1	In	VDJ
CCCTCAGAACCCAGGGACTCAGCTGTGTACTTCTGTGCCAGCAGCCCAGACCCGGGGCGAGATAACTATGGCTACACCTTCGGTTCG	CASSPDPGRDNYGYTF	1	6.475635421725757E-6	48	TCRBV12	TCRBV12				TCRBV12-03,TCRBV12-04						TCRBD01,TCRBD02	TCRBD01-01,TCRBD02-01		TCRBJ01-02*01	TCRBJ01	TCRBJ01-02	01				6	9	7	0	4	1	33	44	53	58	62	1	In	VDJ
CTGGAGCTTGGTGACTCTGCTGTGTATTTCTGTGCCAGCAGCCAAGTAAGTGAGACACCGGTGAACTATGGCTACACCTTCGGTTCG	CASSQVSETPVNYGYTF	1	6.475635421725757E-6	51	TCRBV03	TCRBV03				TCRBV03-01,TCRBV03-02		TCRBD01-01*01	TCRBD01	TCRBD01-01	01				TCRBJ01-02*01	TCRBJ01	TCRBJ01-02	01				1	7	2	6	6	2	30	46	53	57	63	1	In	VDJ
AGTGCCCATCCTGAAGACAGCAGCTTCTACATCTGCAGTGCTAGTGGGGTGGTGAGGGGGCTGAACTATGGCTACACCTTCGGTTCG	CSASGVVRGLNYGYTF	1	6.475635421725757E-6	48	TCRBV20	TCRBV20				TCRBV20-01,TCRBV20-or09_02		TCRBD01-01*01	TCRBD01	TCRBD01-01	01				TCRBJ01-02*01	TCRBJ01	TCRBJ01-02	01				3	10	5	0	2	2	33	44	54	61	63	1	In	VDJ
CTGTCGGCTGCTCCCTCCCAGACATCTGTGTACTTCTGTGCCAGCAGTCCGGAACAGGGGTGGAACTATGGCTACACCTTCGGTTCG	CASSPEQGWNYGYTF	1	6.475635421725757E-6	45	TCRBV06-05*01	TCRBV06	TCRBV06-05	01				TCRBD01-01*01	TCRBD01	TCRBD01-01	01				TCRBJ01-02*01	TCRBJ01	TCRBJ01-02	01				5	5	3	2	3	2	36	48	53	60	63	1	In	VDJ
GAGTCGGCTGCTCCCTCCCAGACATCTGTGTACTTCTGTGCCAGCACCGGGACAGGGGGCTCGAACTATGGCTACACCTTCGGTTCG	CASTGTGGSNYGYTF	2	1.2951270843451515E-5	45	TCRBV06-01*01	TCRBV06	TCRBV06-01	01				TCRBD01-01*01	TCRBD01	TCRBD01-01	01				TCRBJ01-02*01	TCRBJ01	TCRBJ01-02	01				7	2	0	0	3	2	36	46	48	60	63	2	In	VDJ
TCTGCCATCCCCAACCAGACAGCTCTTTACTTCTGTGCCACCAGTGCCCCGATAAGGGGACAGAACTATGGCTACACCTTCGGTTCG	CATSAPIRGQNYGYTF	1	6.475635421725757E-6	48	TCRBV24	TCRBV24				TCRBV24-01,TCRBV24-or09_02		TCRBD01-01*01	TCRBD01	TCRBD01-01	01				TCRBJ01-02*01	TCRBJ01	TCRBJ01-02	01				5	10	0	5	0	2	33	46	56	-1	63	1	In	VDJ
CAGGCTACGAAGCTTGAGGATTCAGCAGTGTATTTTTGTGCCAGCAGCCAACACCGAGGACAGAACTATGGCTACACCTTCGGTTCG	CASSQHRGQNYGYTF	1	6.475635421725757E-6	45	TCRBV16-01	TCRBV16	TCRBV16-01				01,02	TCRBD01-01*01	TCRBD01	TCRBD01-01	01				TCRBJ01-02*01	TCRBJ01	TCRBJ01-02	01				2	6	1	5	0	2	36	51	57	-1	63	1	In	VDJ
CCTGGAGTCGCCCAGCCCCAACCAGACCTCTCTGTACTTCTGTGCCAGCAGTTTAGAGCCTTCAACTATGGCTACACCTTCGGTTCG		1	6.475635421725757E-6	41	TCRBV27-01*01	TCRBV27	TCRBV27-01	01				TCRBD02-01	TCRBD02	TCRBD02-01				01,02	TCRBJ01-02*01	TCRBJ01	TCRBJ01-02	01				2	1	6	7	4	2	40	55	56	59	63	1	Out	VDJ
CACGCCCTGCAGCCAGAAGACTCAGCCCTGTATCTCTGCGCCAGCAGCCAAGACCCGACAGTCAACTATGGCTACACCTTCGGTTCG	CASSQDPTVNYGYTF	1	6.475635421725757E-6	45	TCRBV04-01*01	TCRBV04	TCRBV04-01	01				TCRBD01-01*01	TCRBD01	TCRBD01-01	01				TCRBJ01-02*01	TCRBJ01	TCRBJ01-02	01				0	3	2	5	2	2	36	53	56	61	63	1	In	VDJ
AAGATCCAGCCCTCAGAACCCAGGGACTCAGCTGTGTACTTCTGTGCCAGCACTCCAGGGGGCAACTATGGCTACACCTTCGGTTCG	CASTPGGNYGYTF	1	6.475635421725757E-6	39	TCRBV12	TCRBV12				TCRBV12-03,TCRBV12-04		TCRBD01-01*01	TCRBD01	TCRBD01-01	01				TCRBJ01-02*01	TCRBJ01	TCRBJ01-02	01				7	3	4	0	0	2	42	52	55	-1	63	1	In	VDJ
CCGGTCCACAAAGCTGGAGGACTCAGCCATGTACTTCTGTGCCAGCAGTCGGAGGGGGGAAGCAACTATGGCTACACCTTCGGTTCG		2	1.2951270843451515E-5	44	TCRBV02-01*01	TCRBV02	TCRBV02-01	01								TCRBD01,TCRBD02	TCRBD01-01,TCRBD02-01		TCRBJ01-02*01	TCRBJ01	TCRBJ01-02	01				5	3	5	1	5	2	37	49	52	58	63	2	Out	VDJ
TCACCAGGCCTGGGGGACGCAGCCATGTACCTGTGTGCCACCAGCAGAGTGGGACAGGGGGCCAACTATGGCTACACCTTCGGTTCG	CATSRVGQGANYGYTF	1	6.475635421725757E-6	48	TCRBV15-01*01	TCRBV15	TCRBV15-01	01				TCRBD01-01*01	TCRBD01	TCRBD01-01	01				TCRBJ01-02*01	TCRBJ01	TCRBJ01-02	01				1	1	0	0	1	2	33	49	50	62	63	1	In	VDJ
ACATCGGCCCAAAAGAACCCGACAGCTTTCTATCTCTGTGCCAGTAGCCTACGGACAGGGACCAACTATGGCTACACCTTCGGTTCG	CASSLRTGTNYGYTF	2	1.2951270843451515E-5	45	TCRBV19-01	TCRBV19	TCRBV19-01				01,02	TCRBD01-01*01	TCRBD01	TCRBD01-01	01				TCRBJ01-02*01	TCRBJ01	TCRBJ01-02	01				6	5	1	3	3	2	36	47	52	60	63	2	In	VDJ
CTGGAGTTGGCTGCTCCCTCCCAGACATCTGTGTACTTCTGTGCCAGCAGTTACGAGGGAGACAACTATGGCTACACCTTCGGTTCG	CASSYEGDNYGYTF	1	6.475635421725757E-6	42	TCRBV06-06	TCRBV06	TCRBV06-06				01,02	TCRBD02-01*02	TCRBD02	TCRBD02-01	02				TCRBJ01-02*01	TCRBJ01	TCRBJ01-02	01				2	2	9	2	2	2	39	54	56	61	63	1	In	VDJ
CAGCCCTCAGAACCCAGGGACTCAGCTGTGTACTTCTGTGCCAGCACCCCCATGGGGACACGAAACTATGGCTACACCTTCGGTTCG	CASTPMGTRNYGYTF	1	6.475635421725757E-6	45	TCRBV12	TCRBV12				TCRBV12-03,TCRBV12-04		TCRBD01-01*01	TCRBD01	TCRBD01-01	01				TCRBJ01-02*01	TCRBJ01	TCRBJ01-02	01				7	8	0	6	3	2	36	46	54	60	63	1	In	VDJ
CTGGAGTCCGCTACCAGCTCCCAGACATCTGTGTACTTCTGTGCCATCTCCGACAAAGTTAGAAACTATGGCTACACCTTCGGTTCG	CAISDKVRNYGYTF	2	1.2951270843451515E-5	42	TCRBV10-03*01	TCRBV10	TCRBV10-03	01				TCRBD01-01*01	TCRBD01	TCRBD01-01	01				TCRBJ01-02*01	TCRBJ01	TCRBJ01-02	01				8	3	2	6	8	2	39	48	51	55	63	2	In	VDJ
ATCCTGGAGTCGCCCAGCCCCAACCAGACCTCTCTGTACTTCTGTGCCAGCAGTTTTAGCAGAAACTATGGCTACACCTTCGGTTCG	CASSFSRNYGYTF	1	6.475635421725757E-6	39	TCRBV27-01*01	TCRBV27	TCRBV27-01	01				TCRBD02-01	TCRBD02	TCRBD02-01				01,02	TCRBJ01-02*01	TCRBJ01	TCRBJ01-02	01				3	0	5	7	3	2	42	-1	56	60	63	1	In	VDJ
ATCAATTCCCTGGAGCTTGGTGACTCTGCTGTGTATTTCTGTGCCAGCAGCCAAGAGTCACCAAACTATGGCTACACCTTCGGTTCG	CASSQESPNYGYTF	1	6.475635421725757E-6	42	TCRBV03	TCRBV03				TCRBV03-01,TCRBV03-02						TCRBD01,TCRBD02	TCRBD01-01,TCRBD02-01		TCRBJ01-02*01	TCRBJ01	TCRBJ01-02	01				0	3	3	7	2	2	39	56	59	61	63	1	In	VDJ
GTGAGCACCTTGGAGCTGGGGGACTCGGCCCTTTATCTTTGCGCCAGCAGCTTAGGGACAGAAAACTATGGCTACACCTTCGGTTCG	CASSLGTENYGYTF	1	6.475635421725757E-6	42	TCRBV05-01*01	TCRBV05	TCRBV05-01	01				TCRBD01-01*01	TCRBD01	TCRBD01-01	01				TCRBJ01-02*01	TCRBJ01	TCRBJ01-02	01				2	1	0	5	2	2	39	53	54	61	63	1	In	VDJ
ACGATCCAGCGCACACAGCAGGAGGACTCGGCCATGTATCTCTGTGCCAGCAGCTTAACAGAAAACTATGGCTACACCTTCGGTTCG	CASSLTENYGYTF	3	1.942690626517727E-5	39	TCRBV07-02*01	TCRBV07	TCRBV07-02	01				TCRBD01-01*01	TCRBD01	TCRBD01-01	01				TCRBJ01-02*01	TCRBJ01	TCRBJ01-02	01				2	0	3	5	2	2	42	-1	57	61	63	3	In	VDJ
GAGATCCAGCGCACAGAGCAGGGGGACTCGGCCATGTATCTCTGTGCCAGCAGCACACGACTTTTATATGGCTACACCTTCGGTTCG	CASSTRLLYGYTF	1	6.475635421725757E-6	39	TCRBV07-09	TCRBV07	TCRBV07-09				01,03	TCRBD02-01	TCRBD02	TCRBD02-01				01,02	TCRBJ01-02*01	TCRBJ01	TCRBJ01-02	01				5	4	2	10	4	5	42	54	58	62	66	1	In	VDJ
CTGAAGATCCAGCCCTCAGAACCCAGGGACTCAGCTGTGTACTTCTGTGCCAGCAGTACCCCTTTATATGGCTACACCTTCGGTTCG	CASSTPLYGYTF	1	6.475635421725757E-6	36	TCRBV12	TCRBV12				TCRBV12-03,TCRBV12-04						TCRBD01,TCRBD02	TCRBD01-01,TCRBD02-01		TCRBJ01-02*01	TCRBJ01	TCRBJ01-02	01				5	0	3	7	7	5	45	-1	57	59	66	1	In	VDJ
GATTCTGGAGTCCGCCAGCACCAACCAGACATCTATGTACCTCTGTGCCAGCAGCCAGTTTGGGTATATGGCTACACCTTCGGTTCG		2	1.2951270843451515E-5	38	TCRBV28-01*01	TCRBV28	TCRBV28-01	01								TCRBD01,TCRBD02	TCRBD01-01,TCRBD02-01		TCRBJ01-02*01	TCRBJ01	TCRBJ01-02	01				6	7	0	9	2	5	43	54	61	64	66	2	Out	VDJ
CGGCCCAAAAGAACCCGACAGCTTTCTATCTCTGTGCCAGTAGTACATCTAGCCCGGGCCCGGGGATATGGCTACACCTTCGGTTCG		2	1.2951270843451515E-5	49	TCRBV19-01	TCRBV19	TCRBV19-01				01,02	TCRBD02-01	TCRBD02	TCRBD02-01				01,02	TCRBJ01-02*01	TCRBJ01	TCRBJ01-02	01				4	3	4	7	13	5	32	45	48	53	66	2	Out	VDJ
ATCCAGCCTGCAAAGCTTGAGGACTCGGCCGTGTATCTCTGTGCCAGCAGCGCACTGGGACAGGGATATGGCTACACCTTCGGTTCG	CASSALGQGYGYTF	2	1.2951270843451515E-5	42	TCRBV11-02*02	TCRBV11	TCRBV11-02	02				TCRBD01-01*01	TCRBD01	TCRBD01-01	01				TCRBJ01-02*01	TCRBJ01	TCRBJ01-02	01				5	5	0	3	1	5	39	51	56	65	66	2	In	VDJ
AAGAACCCGACAGCTTTCTATCTCTGTGCCAGTAGTATATAGGAGGCTTTGCCTCGCAGGGGCCGATATGGCTACACCTTCGGTTCG	CASSI*EALPRRGRYGYTF	2	1.2951270843451515E-5	57	TCRBV19-01	TCRBV19	TCRBV19-01				01,02	TCRBD01-01*01	TCRBD01	TCRBD01-01	01				TCRBJ01-02*01	TCRBJ01	TCRBJ01-02	01				2	17	4	2	4	5	24	39	56	62	66	2	Stop	VDJ
CTGGAGTCCGCCAGCACCAACCAGACATCTATGTACCTCTGTGCCAGCACCCGCGGCGGAGGGAGATATGGCTACACCTTCGGTTCG	CASTRGGGRYGYTF	2	1.2951270843451515E-5	42	TCRBV28-01*01	TCRBV28	TCRBV28-01	01				TCRBD02-01*02	TCRBD02	TCRBD02-01	02				TCRBJ01-02*01	TCRBJ01	TCRBJ01-02	01				7	8	10	0	3	5	39	49	57	63	66	2	In	VDJ
ACACACCCTGCAGCCAGAAGACTCGGCCCTGTATCTCTGTGCCAGCAGCCAACGACAGGGTGAAGATATGGCTACACCTTCGGTTCG		1	6.475635421725757E-6	44	TCRBV04-02*01	TCRBV04	TCRBV04-02	01				TCRBD01-01*01	TCRBD01	TCRBD01-01	01				TCRBJ01-02*01	TCRBJ01	TCRBJ01-02	01				2	1	2	3	6	5	37	52	53	60	66	1	Out	VDJ
CAGCGCACAGAGCAGGGGGACTCGGCCATGTATCTCTGTGCCAGCAGCTTAAGGACAGGGGATGGGGATGGCTACACCTTCGGTTCG	CASSLRTGDGDGYTF	4	2.590254168690303E-5	45	TCRBV07-09	TCRBV07	TCRBV07-09				01,03	TCRBD01-01*01	TCRBD01	TCRBD01-01	01				TCRBJ01-02*01	TCRBJ01	TCRBJ01-02	01				2	1	1	2	6	6	36	51	52	61	67	4	In	VDJ
ACCAGTGCCCATCCTGAAGACAGCAGCTTCTACATCTGCAGTGCTAGAGATAATGAAAGGGGTTCGGATGGCTACACCTTCGGTTCG	CSARDNERGSDGYTF	1	6.475635421725757E-6	45	TCRBV20	TCRBV20				TCRBV20-01,TCRBV20-or09_02		TCRBD01-01*01	TCRBD01	TCRBD01-01	01				TCRBJ01-02*01	TCRBJ01	TCRBJ01-02	01				0	7	5	2	5	6	36	50	57	62	67	1	In	VDJ
TCGCCCAGCCCCAACCAGACCTCTCTGTACTTCTGTGCCAGCAGTTTATCCTACAGGGGGCCTTCGGATGGCTACACCTTCGGTTCG	CASSLSYRGPSDGYTF	1	6.475635421725757E-6	48	TCRBV27-01*01	TCRBV27	TCRBV27-01	01				TCRBD01-01*01	TCRBD01	TCRBD01-01	01				TCRBJ01-02*01	TCRBJ01	TCRBJ01-02	01				0	2	3	0	6	6	33	50	52	61	67	1	In	VDJ
AAGCTCCTTCTCAGTGACTCTGGCTTCTATCTCTGTGCCTGGAGCCGGGACAGGGGGCTTGTTGCGGATGGCTACACCTTCGGTTCG	CAWSRDRGLVADGYTF	1	6.475635421725757E-6	48	TCRBV30-01*01	TCRBV30	TCRBV30-01	01				TCRBD01-01*01	TCRBD01	TCRBD01-01	01				TCRBJ01-02*01	TCRBJ01	TCRBJ01-02	01				3	2	0	0	9	6	33	44	46	58	67	1	In	VDJ
AAGATCCAACCTGCAAAGCTTGAGGACTCGGCCGTGTATCTCTGTGCCAGCAGCCCTGACAGGGCGGATGGCTACACCTTCGGTTCG	CASSPDRADGYTF	2	1.2951270843451515E-5	39	TCRBV11-02*02	TCRBV11	TCRBV11-02	02				TCRBD01-01*01	TCRBD01	TCRBD01-01	01				TCRBJ01-02*01	TCRBJ01	TCRBJ01-02	01				5	3	2	3	3	6	42	54	57	64	67	2	In	VDJ
CCTTGTTGCTGGGGGACTCGGCCCTCTATCTCTGTGCCAGCAGCTTCTGATAGGGGACAGGGTACGGATGGCTACACCTTCGGTTCG		1	6.475635421725757E-6	49	TCRBV05-06*01	TCRBV05	TCRBV05-06	01				TCRBD01-01*01	TCRBD01	TCRBD01-01	01				TCRBJ01-02*01	TCRBJ01	TCRBJ01-02	01				2	7	0	3	5	6	32	46	53	62	67	1	Out	VDJ
GTGAACGCCTTGTTGCTGGGGGACTCGGCCCTCTATCTCTGTGCCAGCAGCTTAGGGTCAGGCCGCGATGGCTACACCTTCGGTTCG	CASSLGSGRDGYTF	1	6.475635421725757E-6	42	TCRBV05-06*01	TCRBV05	TCRBV05-06	01								TCRBD01,TCRBD02	TCRBD01-01,TCRBD02-01		TCRBJ01-02*01	TCRBJ01	TCRBJ01-02	01				2	5	4	4	5	6	39	53	58	62	67	1	In	VDJ
CACGCCCTGCAGCCAGAAGACTCAGCCCTGTATCTCTGCGCCAGCAGCCAGCGGTACGGGGCGTCCGATGGCTACACCTTCGGTTCG	CASSQRYGASDGYTF	1	6.475635421725757E-6	45	TCRBV04-01*01	TCRBV04	TCRBV04-01	01								TCRBD01,TCRBD02	TCRBD01-01,TCRBD02-01		TCRBJ01-02*01	TCRBJ01	TCRBJ01-02	01				3	7	7	0	5	6	36	50	57	62	67	1	In	VDJ
ATCCAGCGCACACAGCAGGAGGACTCCGCCGTGTATCTCTGTGCCAGCAGCTTAGTTCGACACACCGATGGCTACACCTTCGGTTCG	CASSLVRHTDGYTF	1	6.475635421725757E-6	42	TCRBV07-08*01	TCRBV07	TCRBV07-08	01				TCRBD01-01*01	TCRBD01	TCRBD01-01	01				TCRBJ01-02*01	TCRBJ01	TCRBJ01-02	01				1	3	2	6	5	6	39	55	58	62	67	1	In	VDJ
TCCCTAGAGTCTGCCATCCCCAACCAGACAGCTCTTTACTTCTGTGCCACCAGTGATTCGTGGCACGATGGCTACACCTTCGGTTCG	CATSDSWHDGYTF	1	6.475635421725757E-6	39	TCRBV24	TCRBV24				TCRBV24-01,TCRBV24-or09_02		TCRBD01-01*01	TCRBD01	TCRBD01-01	01				TCRBJ01-02*01	TCRBJ01	TCRBJ01-02	01				2	3	9	0	3	6	42	58	61	64	67	1	In	VDJ
CGGTCCACAAAGCTGGAGGACTCAGCCATGTACTTCTGTGCCAGCAGTGAAGGGTACCGGGACAGTCATGGCTACACCTTCGGTTCG	CASSEGYRDSHGYTF	2	1.2951270843451515E-5	45	TCRBV02-01*01	TCRBV02	TCRBV02-01	01				TCRBD01-01*01	TCRBD01	TCRBD01-01	01				TCRBJ01-02*01	TCRBJ01	TCRBJ01-02	01				1	6	0	5	2	6	36	52	58	65	67	2	In	VDJ
CTGGAGTCCGCCAGCACCAACCAGACATCTATGTACCTCTGTGCCAGCGAAGCGGACAGTCTTGCTCATGGCTACACCTTCGGTTCG	CASEADSLAHGYTF	2	1.2951270843451515E-5	42	TCRBV28-01*01	TCRBV28	TCRBV28-01	01				TCRBD01-01*01	TCRBD01	TCRBD01-01	01				TCRBJ01-02*01	TCRBJ01	TCRBJ01-02	01				8	5	1	5	8	6	39	48	53	59	67	2	In	VDJ
ATCCAGCGCACACCGCAGGAGGACTCGGCCGTGTATCTCTGTGCCAGCAGCCGGGACCCCGGGAGGCATGGCTACACCTTCGGTTCG	CASSRDPGRHGYTF	1	6.475635421725757E-6	42	TCRBV07-02*01	TCRBV07	TCRBV07-02	01				TCRBD02-01*02	TCRBD02	TCRBD02-01	02				TCRBJ01-02*01	TCRBJ01	TCRBJ01-02	01				5	8	8	1	1	6	39	51	59	66	67	1	In	VDJ
GATGAATGTGAGCACCTTGGAGCTGGGGACTCGGCCCTTTATCTTTGCGCCAGCAGCTTGGGGGCGCATGGCTACACCTTCGGTTCG	CASSLGAHGYTF	1	6.475635421725757E-6	36	TCRBV05-01*01	TCRBV05	TCRBV05-01	01				TCRBD01-01*01	TCRBD01	TCRBD01-01	01				TCRBJ01-02*01	TCRBJ01	TCRBJ01-02	01				0	0	8	0	2	6	45	-1	61	65	67	1	In	VDJ
AGCACCTTGGAGCTGGGGGACTCGGCCCTTTATCTTTGCGCCAGCAGCTGGGGGACAGGGCCGAACCATGGCTACACCTTCGGTTCG	CASSWGTGPNHGYTF	1	6.475635421725757E-6	45	TCRBV05-01*01	TCRBV05	TCRBV05-01	01				TCRBD01-01*01	TCRBD01	TCRBD01-01	01				TCRBJ01-02*01	TCRBJ01	TCRBJ01-02	01				3	2	0	3	7	6	36	49	51	60	67	1	In	VDJ
AGGATCCAGCAGGTAGTGCGAGGAGATTCGGCAGCTTATTTCTGTGCCAGCTCACCGGGGAACGGACATGGCTACACCTTCGGTTCG	CASSPGNGHGYTF	1	6.475635421725757E-6	39	TCRBV18-01*01	TCRBV18	TCRBV18-01	01								TCRBD01,TCRBD02	TCRBD01-01,TCRBD02-01		TCRBJ01-02*01	TCRBJ01	TCRBJ01-02	01				3	1	0	8	6	6	42	56	57	61	67	1	In	VDJ
CTCAAGATCCAGCCTGCAAAGCTTGAGGACTCGGCCGTGTATCTCTGTGCCAGCAGCCTGGAGGGGAATGGCTACACCTTCGGTTCG	CASSLEGNGYTF	2	1.2951270843451515E-5	36	TCRBV11-02*02	TCRBV11	TCRBV11-02	02				TCRBD02-01*02	TCRBD02	TCRBD02-01	02				TCRBJ01-02*01	TCRBJ01	TCRBJ01-02	01				5	2	10	0	2	6	45	57	59	65	67	2	In	VDJ
ATCCAGCGCACAGAGCAGGGGGACTCGGCCATGTATCTCTGTGCCAGCAGCACCGCCGGGACAGGGAATGGCTACACCTTCGGTTCG	CASSTAGTGNGYTF	1	6.475635421725757E-6	42	TCRBV07-09	TCRBV07	TCRBV07-09				01,03	TCRBD01-01*01	TCRBD01	TCRBD01-01	01				TCRBJ01-02*01	TCRBJ01	TCRBJ01-02	01				5	6	0	3	1	6	39	51	57	66	67	1	In	VDJ
GCCTTGTTGCTGGGGGACTCGGCCCTCTATCTCTGTGCCAGCAGCATTCCCGGGACAGGGACCAAGAATGGCTACACCTTCGGTTCG	CASSIPGTGTKNGYTF	1	6.475635421725757E-6	48	TCRBV05-06*01	TCRBV05	TCRBV05-06	01				TCRBD01-01*01	TCRBD01	TCRBD01-01	01				TCRBJ01-02*01	TCRBJ01	TCRBJ01-02	01				4	6	0	3	7	6	33	45	51	60	67	1	In	VDJ
CTGGAGTCCGCTACCAGCTCCCAGACATCTGTGTACTTCTGTGCCATCAGTGAGTCGGAGCTTCGAAATGGCTACACCTTCGGTTCG	CAISESELRNGYTF	2	1.2951270843451515E-5	42	TCRBV10-03*01	TCRBV10	TCRBV10-03	01				TCRBD02-01*02	TCRBD02	TCRBD02-01	02				TCRBJ01-02*01	TCRBJ01	TCRBJ01-02	01				0	0	10	2	7	6	39	-1	56	60	67	2	In	VDJ
GTGAGCAACATGAGCCCTGAAGACAGCAGCATATATCTCTGCAGCGTTGAAGATGCGGGACAGGAGTTGGGCTACACCTTCGGTTCG	CSVEDAGQELGYTF	2	1.2951270843451515E-5	42	TCRBV29-01*01	TCRBV29	TCRBV29-01	01				TCRBD01-01*01	TCRBD01	TCRBD01-01	01				TCRBJ01-02*01	TCRBJ01	TCRBJ01-02	01				0	3	0	4	5	8	39	53	56	64	69	2	In	VDJ
AAGATCCAGCCTGCAGAGCTTGGGGACTCGGCCGTGTATCTCTGTGCCAGCAGCTTAGACTACAGGGTGGGCTACACCTTCGGTTCG	CASSLDYRVGYTF	2	1.2951270843451515E-5	39	TCRBV11-03*01	TCRBV11	TCRBV11-03	01				TCRBD01-01*01	TCRBD01	TCRBD01-01	01				TCRBJ01-02*01	TCRBJ01	TCRBJ01-02	01				0	2	3	3	2	8	42	59	61	67	69	2	In	VDJ
CCCTCAGAACCCAGGGACTCAGCTGTGTACTTCTGTGCCAGCAGCCGAAGACCGGGACAGGGGGCGCTGGGCTACACCTTCGGTTCG	CASSRRPGQGALGYTF	3	1.942690626517727E-5	48	TCRBV12	TCRBV12				TCRBV12-03,TCRBV12-04		TCRBD01-01*01	TCRBD01	TCRBD01-01	01				TCRBJ01-02*01	TCRBJ01	TCRBJ01-02	01				6	9	0	0	4	8	33	44	53	65	69	3	In	VDJ
CCGCTCAGGCTGGAGTTGGCTGCTCCCTCCCAGACATCTGTGTACTTCTGTGCCAGCGGCATGACTTGGGGCTACACCTTCGGTTCG	CASGMTWGYTF	1	6.475635421725757E-6	33	TCRBV06-06	TCRBV06	TCRBV06-06				01,02	TCRBD02-01	TCRBD02	TCRBD02-01				01,02	TCRBJ01-02*01	TCRBJ01	TCRBJ01-02	01				8	5	2	10	3	8	48	57	62	66	69	1	In	VDJ
CTCAGGCTGCTGTCGGCTGCTCCCTCCCAGACATCTGTGTACTTCTGTGCCAGCAGCTTTGGACGGTGGGGCTACACCTTCGGTTCG	CASSFGRWGYTF	2	1.2951270843451515E-5	36	TCRBV06-05*01	TCRBV06	TCRBV06-05	01								TCRBD01,TCRBD02	TCRBD01-01,TCRBD02-01		TCRBJ01-02*01	TCRBJ01	TCRBJ01-02	01				6	4	1	7	5	8	45	56	60	64	69	2	In	VDJ
ACCCTGCAGCCAGAAGACTCGGCCCTGTATCTCTGCGCCAGCAGCCAAGATTTGAACAGGGCGACGTGGGGCTACACCTTCGGTTCG	CASSQDLNRATWGYTF	1	6.475635421725757E-6	48	TCRBV04-03*01	TCRBV04	TCRBV04-03	01				TCRBD01-01*01	TCRBD01	TCRBD01-01	01				TCRBJ01-02*01	TCRBJ01	TCRBJ01-02	01				0	5	3	3	8	8	33	50	55	61	69	1	In	VDJ
AAGATCCAGCCTGCAAAGCTTGAGGACTCGGCCGTGTATCTCTGTGCCAGCAGCCCGGGCGTCAGGGGGGGCTACACCTTCGGTTCG	CASSPGVRGGYTF	2	1.2951270843451515E-5	39	TCRBV11-02*02	TCRBV11	TCRBV11-02	02				TCRBD01-01*01	TCRBD01	TCRBD01-01	01				TCRBJ01-02*01	TCRBJ01	TCRBJ01-02	01				5	8	4	1	0	8	42	54	62	-1	69	2	In	VDJ
GAGTTGGCTGCTCCCTCCCAGACATCTGTGTACTTCTGTGCCAGCAGTTCGCTAGTCGGACAGGGCGGGGGCTACACCTTCGGTTCG	CASSSLVGQGGGYTF	1	6.475635421725757E-6	45	TCRBV06-06	TCRBV06	TCRBV06-06				01,02	TCRBD01-01*01	TCRBD01	TCRBD01-01	01				TCRBJ01-02*01	TCRBJ01	TCRBJ01-02	01				4	8	1	3	4	8	36	49	57	65	69	1	In	VDJ
GTGAACGCCTTGGAGCTGGACGACTCGGCCCTGTATCTCTGTGCCAGCAGCTTGGGGGTGGCAGCCGGGGGCTACACCTTCGGTTCG	CASSLGVAAGGYTF	1	6.475635421725757E-6	42	TCRBV05-04*01	TCRBV05	TCRBV05-04	01				TCRBD02-01	TCRBD02	TCRBD02-01				01,02	TCRBJ01-02*01	TCRBJ01	TCRBJ01-02	01				0	10	8	4	0	8	39	55	65	-1	69	1	In	VDJ
CAGCCCTCAGAACCCAGGGACTCAGCTGTGTACTTCTGTGCCAGCAGTCCCGGGACAGGAACTCCTAGGGGCTACACCTTCGGTTCG	CASSPGTGTPRGYTF	1	6.475635421725757E-6	45	TCRBV12	TCRBV12				TCRBV12-03,TCRBV12-04		TCRBD01-01*01	TCRBD01	TCRBD01-01	01				TCRBJ01-02*01	TCRBJ01	TCRBJ01-02	01				5	3	0	4	10	8	36	48	51	59	69	1	In	VDJ
GCTGCTCCCTCCCAGACATCTGTGTACTTCTGTGCCAGCAGTTTCCTAATGGGACAGGGATCTCCCAGGGGCTACACCTTCGGTTCG	CASSFLMGQGSPRGYTF	5	3.237817710862878E-5	51	TCRBV06	TCRBV06				TCRBV06-05,TCRBV06-06		TCRBD01-01*01	TCRBD01	TCRBD01-01	01				TCRBJ01-02*01	TCRBJ01	TCRBJ01-02	01				4	7	0	3	10	8	30	43	50	59	69	5	In	VDJ
CTGGAGCTTGGTGACTCTGCTGTGTATTTCTGTGCCAGCAGCCGAAGCCGGACAGGGGCTACCGAGGCGGGCTACACCTTCGGTTCG	CASSRSRTGATEAGYTF	1	6.475635421725757E-6	51	TCRBV03	TCRBV03				TCRBV03-01,TCRBV03-02		TCRBD01-01*01	TCRBD01	TCRBD01-01	01				TCRBJ01-02*01	TCRBJ01	TCRBJ01-02	01				4	6	1	2	11	8	30	43	49	58	69	1	In	VDJ
AGGCTGCTGTCGGCTGCTCCCTCCCAGACATCTGTGTACTTCTGTGCCAGCAGTTACGGGGCAGGGGTCGGCTACACCTTCGGTTCG	CASSYGAGVGYTF	1	6.475635421725757E-6	39	TCRBV06-05*01	TCRBV06	TCRBV06-05	01				TCRBD01-01*01	TCRBD01	TCRBD01-01	01				TCRBJ01-02*01	TCRBJ01	TCRBJ01-02	01				2	4	4	2	2	8	42	57	61	67	69	1	In	VDJ
ATTCTGGAGTCCGCCAGCACCAACCAGACATCTATGTACCTCTGTGCCAGCAGTTTAGGCAGGGTCCTCGGCTACACCTTCGGTTCG	CASSLGRVLGYTF	2	1.2951270843451515E-5	39	TCRBV28-01*01	TCRBV28	TCRBV28-01	01				TCRBD01-01*01	TCRBD01	TCRBD01-01	01				TCRBJ01-02*01	TCRBJ01	TCRBJ01-02	01				2	2	4	3	5	8	42	57	59	64	69	2	In	VDJ
GAGTCCGCCAGCACCAACCAGACATCTATGTACCTCTGTGCCAGCAGTGGGCCAGGACAGGGGAGACTCGGCTACACCTTCGGTTCG	CASSGPGQGRLGYTF	2	1.2951270843451515E-5	45	TCRBV28-01*01	TCRBV28	TCRBV28-01	01				TCRBD01-01*01	TCRBD01	TCRBD01-01	01				TCRBJ01-02*01	TCRBJ01	TCRBJ01-02	01				5	6	1	2	6	8	36	48	54	63	69	2	In	VDJ
AAGATCCGGTCCACAAAGCTGGAGGACTCAGCCATGTACTTCTGTGCCAGCAGCCTGGACAGGGGGGGCGGCTACACCTTCGGTTCG	CASSLDRGGGYTF	2	1.2951270843451515E-5	39	TCRBV02-01*01	TCRBV02	TCRBV02-01	01				TCRBD01-01*01	TCRBD01	TCRBD01-01	01				TCRBJ01-02*01	TCRBJ01	TCRBJ01-02	01				6	3	1	1	3	8	42	53	56	66	69	2	In	VDJ
CAGCGCACAGAGCAGGGGGACTCGGCCATGTATCTCTGTGCCAGCAGCTTAATCTTTGGCGGGTCGGGCGGCTACACCTTCGGTTCG	CASSLIFGGSGGYTF	1	6.475635421725757E-6	45	TCRBV07-09	TCRBV07	TCRBV07-09				01,03	TCRBD02-01	TCRBD02	TCRBD02-01				01,02	TCRBJ01-02*01	TCRBJ01	TCRBJ01-02	01				2	7	7	4	6	8	36	51	58	63	69	1	In	VDJ
AAGATCCGGTCCACAAAGCTGGAGGACTCAGCCATGTACTTCTGTGCCAGCAACGAAGGACAGGGGAGCGGCTACACCTTCGGTTCG	CASNEGQGSGYTF	2	1.2951270843451515E-5	39	TCRBV02-01*01	TCRBV02	TCRBV02-01	01				TCRBD01-01*01	TCRBD01	TCRBD01-01	01				TCRBJ01-02*01	TCRBJ01	TCRBJ01-02	01				7	5	1	2	3	8	42	52	57	66	69	2	In	VDJ
AGGCTGCTGTCGGCTGCTCCCTCCCAGACATCTGTGTACTTCTGTGCCAGCAGTTACTCGGGAGGGTACGGCTACACCTTCGGTTCG	CASSYSGGYGYTF	1	6.475635421725757E-6	39	TCRBV06-05*01	TCRBV06	TCRBV06-05	01				TCRBD02-01*02	TCRBD02	TCRBD02-01	02				TCRBJ01-02*01	TCRBJ01	TCRBJ01-02	01				0	0	9	0	3	8	42	-1	59	66	69	1	In	VDJ
CACACCCTGCAGCCAGAAGACTCGGCCCTGTATCTCTGCGCCAGCAGCCAAGCCTTTGGGACAGGGTACGGCTACACCTTCGGTTCG	CASSQAFGTGYGYTF	1	6.475635421725757E-6	45	TCRBV04-03*01	TCRBV04	TCRBV04-03	01				TCRBD01-01*01	TCRBD01	TCRBD01-01	01				TCRBJ01-02*01	TCRBJ01	TCRBJ01-02	01				1	5	0	3	3	8	36	52	57	66	69	1	In	VDJ
GTGACCAGTGCCCATCCTGAAGACAGCAGCTTCTACATCTGCAGTGCTAGAGATCAAGACGCCTTTGACGGCTACACCTTCGGTTCG	CSARDQDAFDGYTF	3	1.942690626517727E-5	42	TCRBV20	TCRBV20				TCRBV20-01,TCRBV20-or09_02						TCRBD01,TCRBD02	TCRBD01-01,TCRBD02-01		TCRBJ01-02*01	TCRBJ01	TCRBJ01-02	01				0	4	2	7	9	8	39	53	57	60	69	3	In	VDJ
GTGAGCACCTTGGAGCTGGGGGACTCGGCCCTTTATCTTTGCGCCAGCAGCCGGGGGGGAGCCTCGGACGGCTACACCTTCGGTTCG	CASSRGGASDGYTF	1	6.475635421725757E-6	42	TCRBV05-01*01	TCRBV05	TCRBV05-01	01				TCRBD02-01*01	TCRBD02	TCRBD02-01	01				TCRBJ01-02*01	TCRBJ01	TCRBJ01-02	01				4	0	8	0	10	8	39	-1	51	59	69	1	In	VDJ
TTGGAGTCGGCTGCTCCCTCCCAAACATCTGTGTACTTCTGTGCCAGCAGTTACCCGGACAGGGGGCACGGCTACACCTTCGGTTCG	CASSYPDRGHGYTF	2	1.2951270843451515E-5	42	TCRBV06	TCRBV06				TCRBV06-02,TCRBV06-03		TCRBD01-01*01	TCRBD01	TCRBD01-01	01				TCRBJ01-02*01	TCRBJ01	TCRBJ01-02	01				2	2	1	0	2	8	39	54	56	67	69	2	In	VDJ
TCTCACTGTGACATCGGCCCAAAAGAACCCGACAGCTTTCTATCTCTGTGCCAGTAGTACCCCCGGATAGGCTACACCTTCGGTTCG		2	1.2951270843451515E-5	35	TCRBV19-01	TCRBV19	TCRBV19-01				01,02					TCRBD01,TCRBD02	TCRBD01-01,TCRBD02-01		TCRBJ01-02*01	TCRBJ01	TCRBJ01-02	01				4	5	1	8	2	8	46	59	64	67	69	2	Out	VDJ
AAGATCCAGCGCACAGAGCGGGGGGACTCAGCCGTGTATCTCTGTGCCAGCAGCTCCGGACAGGGGGGAGGCTACACCTTCGGTTCG	CASSSGQGGGYTF	2	1.2951270843451515E-5	39	TCRBV07-03*01	TCRBV07	TCRBV07-03	01				TCRBD01-01*01	TCRBD01	TCRBD01-01	01				TCRBJ01-02*01	TCRBJ01	TCRBJ01-02	01				4	2	1	1	2	8	42	55	57	67	69	2	In	VDJ
TCGGCTGCTCCCTCCCAGACATCTGTGTACTTCTGTGCCAGCAGCCGCCCCCCGGGACAGCAGAAGGGAGGCTACACCTTCGGTTCG	CASSRPPGQQKGGYTF	1	6.475635421725757E-6	48	TCRBV06	TCRBV06				TCRBV06-01,TCRBV06-05		TCRBD01-01*01	TCRBD01	TCRBD01-01	01				TCRBJ01-02*01	TCRBJ01	TCRBJ01-02	01				6	9	0	5	9	8	33	44	53	60	69	1	In	VDJ
ACTGTGAGCAACATGAGCCCTGAAGACAGCAGCATATATCTCTGCAGCGTTGAGAAAGACTCCGGGAGAGGCTACACCTTCGGTTCG	CSVEKDSGRGYTF	1	6.475635421725757E-6	39	TCRBV29-01*01	TCRBV29	TCRBV29-01	01				TCRBD02-01*02	TCRBD02	TCRBD02-01	02				TCRBJ01-02*01	TCRBJ01	TCRBJ01-02	01				3	9	8	2	1	8	42	53	62	68	69	1	In	VDJ
CTCAGGCTGGAGTCGGCTGCTCCCTCCCAGACATCTGTGTACTTCTGTGCCAGCAGTAGGACAGGGCAAGGCTACACCTTCGGTTCG	CASSRTGQGYTF	2	1.2951270843451515E-5	36	TCRBV06-01*01	TCRBV06	TCRBV06-01	01				TCRBD01-01*01	TCRBD01	TCRBD01-01	01				TCRBJ01-02*01	TCRBJ01	TCRBJ01-02	01				5	1	1	3	3	8	45	57	58	66	69	2	In	VDJ
GTGACATCGGCCCAAAAGAACCCGACAGCTTTCTATCTCTGTGCCAGTAGCGACACAGGTTGAGGGGGTAGCTACACCTTCGGTTCG	CASSDTG*GGSYTF	2	1.2951270843451515E-5	42	TCRBV19-01	TCRBV19	TCRBV19-01				01,02	TCRBD01-01*01	TCRBD01	TCRBD01-01	01				TCRBJ01-02*01	TCRBJ01	TCRBJ01-02	01				6	12	5	1	2	9	39	50	62	68	70	2	Stop	VDJ
CAGCCTGCAGAACTGGAGGATTCTGGAGTTTATTTCTGTGCCAGCAGCCAAGATGGGGGGCAGGCGAACGCCTACACCTTCGGTTCG	CASSQDGGQANAYTF	4	2.590254168690303E-5	45	TCRBV14-01*01	TCRBV14	TCRBV14-01	01								TCRBD01,TCRBD02	TCRBD01-01,TCRBD02-01		TCRBJ01-02*01	TCRBJ01	TCRBJ01-02	01				0	2	6	0	10	10	36	53	55	61	71	4	In	VDJ
CTGAAGATCCGGTCCACAAAGCTGGAGGACTCAGCCATGTACTTCTGTGCCAGCAGGGACAGGGGGCTCGGCAACACCTTCGGTTCG	CASRDRGLGNTF	2	1.2951270843451515E-5	36	TCRBV02-01*01	TCRBV02	TCRBV02-01	01				TCRBD01-01*01	TCRBD01	TCRBD01-01	01				TCRBJ01-02*01	TCRBJ01	TCRBJ01-02	01				6	0	1	0	6	12	45	-1	56	67	73	2	In	VDJ
CAGGTAGTGCGAGGAGATTCGGCAGCTTATTTCTGTGCCAGCTCACCACCCGGCGGGACAGGAGGACAAACGCAGTATTTCGGGCCG	CASSPPGGTGGQTQYF	1	6.475635421725757E-6	48	TCRBV18-01*01	TCRBV18	TCRBV18-01	01				TCRBD01-01*01	TCRBD01	TCRBD01-01	01				TCRBJ02-07*01	TCRBJ02	TCRBJ02-07	01				0	4	0	4	16	16	33	50	54	62	78	1	In	VDJ
CTTGGTGACTCTGCTGTGTATTTCTGTGCCAGCAGCCATGTTCCCGGGACTAGCGGCGAGACCTACAATGAGCAGTTCTTCGGGCCG	CASSHVPGTSGETYNEQFF	1	6.475635421725757E-6	57	TCRBV03	TCRBV03				TCRBV03-01,TCRBV03-02		TCRBD02-01	TCRBD02	TCRBD02-01				01,02	TCRBJ02-07*01	TCRBJ02	TCRBJ02-07	01				3	7	0	5	21	15	24	38	45	56	77	1	In	VDJ
CGGTCCACAAAGCTGGAGGACTCAGCCATGTACTTCTGTGCCAGCAGTGAACACGAAAGCGGGGGGGCCGGAATTTACTTCGGGCCG	CASSEHESGGAGIYF	3	1.942690626517727E-5	45	TCRBV02-01*01	TCRBV02	TCRBV02-01	01				TCRBD02-01*01	TCRBD02	TCRBD02-01	01				TCRBJ02-07*01	TCRBJ02	TCRBJ02-07	01				2	6	6	0	8	13	36	51	57	67	75	3	In	VDJ
ATGATTTCCCCCTCACGTTGGCGTCTGCTGTACCCTCTCAGACATCTGTGTACTTCTGTGCCAGCAGTCGAGAGGTACTTCGGGCCG		1	6.475635421725757E-6	25	TCRBV06-04	TCRBV06	TCRBV06-04				01,02	TCRBD02-01*02	TCRBD02	TCRBD02-01	02				TCRBJ02-07*01	TCRBJ02	TCRBJ02-07	01				5	1	11	2	2	12	56	68	69	72	74	1	Out	VDJ
ATCCAGCGCACAGAGCAGGGGGACTCGGCCATGTATCTCTGTGCCAGCAGCTCAAACCCCCTCCGAGATTCTCCGTACTTCGGGCCG	CASSSNPLRDSPYF	4	2.590254168690303E-5	42	TCRBV07-09	TCRBV07	TCRBV07-09				01,03	TCRBD02-01*02	TCRBD02	TCRBD02-01	02				TCRBJ02-07*01	TCRBJ02	TCRBJ02-07	01				4	12	11	2	7	12	39	52	64	67	74	4	In	VDJ
CAGCGCACAGAGCAGCGGGACTCGGCCATGTATCGCTGTGCCAGCAGCCCAGGGACAGGGGTCCCGTTCCTGGAGTACTTCGGGCCG	CASSPGTGVPFLEYF	1	6.475635421725757E-6	45	TCRBV07-06*01	TCRBV07	TCRBV07-06	01				TCRBD01-01*01	TCRBD01	TCRBD01-01	01				TCRBJ02-07*01	TCRBJ02	TCRBJ02-07	01				5	3	0	2	12	11	36	48	51	61	73	1	In	VDJ
TCCCTGGAGCTTGGTGACTCTGCTGTGTATTTCTGTGCCAGCAGCCAAGTAAGTCGAGGGACGGGCCTATGGCAGTACTTCGGGCCG	CASSQVSRGTGLWQYF	1	6.475635421725757E-6	48	TCRBV03	TCRBV03				TCRBV03-01,TCRBV03-02						TCRBD01,TCRBD02	TCRBD01-01,TCRBD02-01		TCRBJ02-07*01	TCRBJ02	TCRBJ02-07	01				1	8	0	7	9	9	33	49	57	62	71	1	In	VDJ
CTGGAGTCCGCTACCAGCTCCCAGACATCTGTGTACTTCTGTGCCATCAGTGAGTCGACAGGGGGCTCTGGGCAGTACTTCGGGCCG	CAISESTGGSGQYF	1	6.475635421725757E-6	42	TCRBV10-03*01	TCRBV10	TCRBV10-03	01				TCRBD01-01*01	TCRBD01	TCRBD01-01	01				TCRBJ02-07*01	TCRBJ02	TCRBJ02-07	01				0	0	2	0	5	9	39	-1	56	66	71	1	In	VDJ
CTCAGGCTGGAGTCGGCTGCTCCCTCCCAGACATCTGTGTACTTCTGTGCCAGCAGTCCAACAATATTGGGGCAGTACTTCGGGCCG	CASSPTILGQYF	1	6.475635421725757E-6	36	TCRBV06-01*01	TCRBV06	TCRBV06-01	01								TCRBD01,TCRBD02	TCRBD01-01,TCRBD02-01		TCRBJ02-07*01	TCRBJ02	TCRBJ02-07	01				5	11	0	9	0	9	45	57	68	-1	71	1	In	VDJ
CACTCTGGAGTCCGCTACCAGCTCCCAGACATCTGTGTACTTCTGTGCCATCGTGCAGGACCCGCCTTGTAGCAGTACTTCGGGCCG		1	6.475635421725757E-6	38	TCRBV10-03*01	TCRBV10	TCRBV10-03	01								TCRBD01,TCRBD02	TCRBD01-01,TCRBD02-01		TCRBJ02-07*01	TCRBJ02	TCRBJ02-07	01				8	5	1	7	9	8	43	52	57	61	70	1	Out	VDJ
AGTCGGCTGCTCCCTCCCAAACATCTGTGTACTTCTGTGCCAGCTTTGCCAAACTCTCACCACAGCCTCTAGCAGTACTTCGGGCCG		1	6.475635421725757E-6	46	TCRBV06	TCRBV06				TCRBV06-02,TCRBV06-03		TCRBD01-01*01	TCRBD01	TCRBD01-01	01				TCRBJ02-07*01	TCRBJ02	TCRBJ02-07	01				8	17	3	5	5	8	35	44	61	65	70	1	Out	VDJ
AGCTCCCAGACATCTGTGTACTTCTGTGCCATCAGTGATCCCTCAGGGACCACGGCCACCTCCCATTTTGAGCAGTACTTCGGGCCG	CAISDPSGTTATSHFEQYF	1	6.475635421725757E-6	57	TCRBV10-03*01	TCRBV10	TCRBV10-03	01								TCRBD01,TCRBD02	TCRBD01-01,TCRBD02-01		TCRBJ02-07*01	TCRBJ02	TCRBJ02-07	01				3	7	0	7	19	7	24	38	45	50	69	1	In	VDJ
GAGTCCGCTACCAGCTCCCAGACATCTGTGTACTTCTGTGCCATCAGTGCGGGACAGGGGGCGCGGGGTGAGCAGTACTTCGGGCCG	CAISAGQGARGEQYF	1	6.475635421725757E-6	45	TCRBV10-03*01	TCRBV10	TCRBV10-03	01				TCRBD01-01*01	TCRBD01	TCRBD01-01	01				TCRBJ02-07*01	TCRBJ02	TCRBJ02-07	01				4	1	0	0	7	7	36	49	50	62	69	1	In	VDJ
GAGATCCAGCGCACAGAGCAGGGGGACTCGGCCATGTATCTCTGTGCCAGCAGCCCCACAGGGGCGGGTGAGCAGTACTTCGGGCCG	CASSPTGAGEQYF	1	6.475635421725757E-6	39	TCRBV07-09	TCRBV07	TCRBV07-09				01,03	TCRBD01-01*01	TCRBD01	TCRBD01-01	01				TCRBJ02-07*01	TCRBJ02	TCRBJ02-07	01				5	3	3	2	5	7	42	54	57	64	69	1	In	VDJ
GAGTCGGCTGCTCCCTCCCAGACATCTGTGTACTTCTGTGCCAGCAGTGAAGCAAGGCTAACCGCGGGTGAGCAGTACTTCGGGCCG	CASSEARLTAGEQYF	1	6.475635421725757E-6	45	TCRBV06-01*01	TCRBV06	TCRBV06-01	01				TCRBD02-01	TCRBD02	TCRBD02-01				01,02	TCRBJ02-07*01	TCRBJ02	TCRBJ02-07	01				0	10	7	4	1	7	36	53	63	68	69	1	In	VDJ
CTGACAGTGACCAGTGCCCATCCTGAAGACAGCAGCTTCTACATCTGCAGTGCTAGATACATTTCCGATGAGCAGTACTTCGGGCCG	CSARYISDEQYF	1	6.475635421725757E-6	36	TCRBV20	TCRBV20				TCRBV20-01,TCRBV20-or09_02		TCRBD01-01*01	TCRBD01	TCRBD01-01	01				TCRBJ02-07*01	TCRBJ02	TCRBJ02-07	01				2	1	3	6	8	7	45	57	58	61	69	1	In	VDJ
CTGGAGTCCGCCAGCACCAACCAGACATCTATGTACCTCTGTGCCAGCACCCCGACGGGGATCTACGTGGAGCAGTACTTCGGGCCG	CASTPTGIYVEQYF	2	1.2951270843451515E-5	42	TCRBV28-01*01	TCRBV28	TCRBV28-01	01				TCRBD02-01*01	TCRBD02	TCRBD02-01	01				TCRBJ02-07*01	TCRBJ02	TCRBJ02-07	01				7	6	8	3	9	7	39	49	55	60	69	2	In	VDJ
CTGATTCTGGAGTCCGCCAGCACCAACCAGACATCTATGTACCTCTGTGCCAGCAGCCGGATCTCACTGGAGCAGTACTTCGGGCCG	CASSRISLEQYF	2	1.2951270843451515E-5	36	TCRBV28-01*01	TCRBV28	TCRBV28-01	01								TCRBD01,TCRBD02	TCRBD01-01,TCRBD02-01		TCRBJ02-07*01	TCRBJ02	TCRBJ02-07	01				6	2	1	8	8	7	45	56	58	61	69	2	In	VDJ
ATTCTGGAGTCCGCCAGCACCAACCAGACATCTATGTACCTCTGTGCCAGCAGTTTGAAACCACGGTGGGAGCAGTACTTCGGGCCG	CASSLKPRWEQYF	2	1.2951270843451515E-5	39	TCRBV28-01*01	TCRBV28	TCRBV28-01	01				TCRBD02-01	TCRBD02	TCRBD02-01				01,02	TCRBJ02-07*01	TCRBJ02	TCRBJ02-07	01				3	7	8	5	3	7	42	56	63	66	69	2	In	VDJ
ACCAGTGCCCATCCTGAAGACAGCAGCTTCTACATCTGCAGTGCTAGATCCCCCCCGACAGGGGAGTGGGAGCAGTACTTCGGGCCG	CSARSPPTGEWEQYF	1	6.475635421725757E-6	45	TCRBV20	TCRBV20				TCRBV20-01,TCRBV20-or09_02		TCRBD01-01*01	TCRBD01	TCRBD01-01	01				TCRBJ02-07*01	TCRBJ02	TCRBJ02-07	01				2	8	2	2	5	7	36	48	56	64	69	1	In	VDJ
CTCAGGCTGCTGTCGGCTGCTCCCTCCCAGACATCTGTGTACTTCTGTGCCAGCAGTTCCCTCGTAGGGGAGCAGTACTTCGGGCCG	CASSSLVGEQYF	1	6.475635421725757E-6	36	TCRBV06-05*01	TCRBV06	TCRBV06-05	01								TCRBD01,TCRBD02	TCRBD01-01,TCRBD02-01		TCRBJ02-07*01	TCRBJ02	TCRBJ02-07	01				4	7	5	3	0	7	45	58	65	-1	69	1	In	VDJ
ACATCGGCCCAAAAGAACCCGACAGCTTTCTATCTCTGTGCCAGTAGCCCTTCCGGGAGCAGAAGAGGGGAGCAGTACTTCGGGCCG	CASSPSGSRRGEQYF	1	6.475635421725757E-6	45	TCRBV19-01	TCRBV19	TCRBV19-01				01,02	TCRBD02-01*02	TCRBD02	TCRBD02-01	02				TCRBJ02-07*01	TCRBJ02	TCRBJ02-07	01				6	6	8	2	10	7	36	47	53	59	69	1	In	VDJ
CTGGAGTCCGCCAGCACCAACCAGACATCTATGTACCTCTGTGCCAGCAGACCGGACAGGAGGTCTCGGGAGCAGTACTTCGGGCCG	CASRPDRRSREQYF	3	1.942690626517727E-5	42	TCRBV28-01*01	TCRBV28	TCRBV28-01	01				TCRBD01-01*01	TCRBD01	TCRBD01-01	01				TCRBJ02-07*01	TCRBJ02	TCRBJ02-07	01				6	3	1	4	9	7	39	50	53	60	69	3	In	VDJ
AAGATCCAGCCCTCAGAACCCAGGGACTCAGCTGTGTACTTCTGTGCCAGCAGTTTAGGGGGTACCCGGGAGCAGTACTTCGGGCCG	CASSLGGTREQYF	1	6.475635421725757E-6	39	TCRBV12	TCRBV12				TCRBV12-03,TCRBV12-04						TCRBD01,TCRBD02	TCRBD01-01,TCRBD02-01		TCRBJ02-07*01	TCRBJ02	TCRBJ02-07	01				1	0	6	2	7	7	42	-1	58	62	69	1	In	VDJ
ACGATCCAGCGCACACAGCAGGAGGACTCGGCCGTGTATCTCTGTGCCAGCAGCTCGGGACAGGGGAGGGAGCAGTACTTCGGGCCG	CASSSGQGREQYF	1	6.475635421725757E-6	39	TCRBV07-02*01	TCRBV07	TCRBV07-02	01				TCRBD01-01*01	TCRBD01	TCRBD01-01	01				TCRBJ02-07*01	TCRBJ02	TCRBJ02-07	01				4	1	0	2	3	7	42	55	56	66	69	1	In	VDJ
TGCTGTACCCTCTCAGACATCTGTGTACTTCTGTGCCAGCAGTGACTCTTGCTAGCGGGTTTAAAGAGGGAGCAGTACTTCGGGCCG		1	6.475635421725757E-6	50	TCRBV06-04	TCRBV06	TCRBV06-04				01,02	TCRBD02-01	TCRBD02	TCRBD02-01				01,02	TCRBJ02-07*01	TCRBJ02	TCRBJ02-07	01				0	3	4	4	10	7	31	48	51	59	69	1	Out	VDJ
CTGAAGATCCAGCGCACACAGCAGGAGGACTCCGCCGTGTATCTCTGTGCCAGCAGCTTAGATGGACCGGAGCAGTACTTCGGGCCG	CASSLDGPEQYF	1	6.475635421725757E-6	36	TCRBV07-08*01	TCRBV07	TCRBV07-08	01								TCRBD01,TCRBD02	TCRBD01-01,TCRBD02-01		TCRBJ02-07*01	TCRBJ02	TCRBJ02-07	01				1	2	1	7	2	7	45	61	63	67	69	1	In	VDJ
CTGAATGTGAACGCCTTGTTGCTGGGGGACTCGGCCCTCTATCTCTGTGCCAGCAGCTATGGACAGACGGAGCAGTACTTCGGGCCG	CASSYGQTEQYF	1	6.475635421725757E-6	36	TCRBV05-06*01	TCRBV05	TCRBV05-06	01				TCRBD01-01*01	TCRBD01	TCRBD01-01	01				TCRBJ02-07*01	TCRBJ02	TCRBJ02-07	01				3	2	1	5	3	7	45	58	60	66	69	1	In	VDJ
TTCTGGAGTCCGCCAGCACCAACCAGACATCTATGTACCTCTGTGCCAGCAGCACCGGGACAGGGCTAGGAGCAGTACTTCGGGCCG		2	1.2951270843451515E-5	40	TCRBV28-01*01	TCRBV28	TCRBV28-01	01				TCRBD01-01*01	TCRBD01	TCRBD01-01	01				TCRBJ02-07*01	TCRBJ02	TCRBJ02-07	01				6	4	0	3	4	7	41	52	56	65	69	2	Out	VDJ
AAGATCCGGTCCACAAAGCTGGAGGACTCAGCCATGTACTTCTGTGCCAGCAGTGCGGACAGGGTGGAGGAGCAGTACTTCGGGCCG	CASSADRVEEQYF	1	6.475635421725757E-6	39	TCRBV02-01*01	TCRBV02	TCRBV02-01	01				TCRBD01-01*01	TCRBD01	TCRBD01-01	01				TCRBJ02-07*01	TCRBJ02	TCRBJ02-07	01				4	1	1	3	5	7	42	55	56	64	69	1	In	VDJ
TTGGAGATCCAGCGCACAGAGCAGGGGGACTCGGCCATGTATCTCTGTGCCAGCAGCGACAGGGTGGAGGAGCAGTACTTCGGGCCG	CASSDRVEEQYF	1	6.475635421725757E-6	36	TCRBV07-09	TCRBV07	TCRBV07-09				01,03	TCRBD01-01*01	TCRBD01	TCRBD01-01	01				TCRBJ02-07*01	TCRBJ02	TCRBJ02-07	01				5	0	2	3	5	7	45	-1	57	64	69	1	In	VDJ
CTGGAGTCCGCCAGCACCAACCAGACATCTATGTACCTCTGTGCCAGCAGACCGGGACTAGCGGGAGAGGAGCAGTACTTCGGGCCG	CASRPGLAGEEQYF	2	1.2951270843451515E-5	42	TCRBV28-01*01	TCRBV28	TCRBV28-01	01				TCRBD02-01*02	TCRBD02	TCRBD02-01	02				TCRBJ02-07*01	TCRBJ02	TCRBJ02-07	01				6	3	0	2	2	7	39	50	53	67	69	2	In	VDJ
ACACAGCAGGAGGACTCCGCCGTGTATCTCTGTGCCAGCAGCTCCCCTCCAATTAGCGGGGGGGCCTTCGAGCAGTACTTCGGGCCG	CASSSPPISGGAFEQYF	1	6.475635421725757E-6	51	TCRBV07-08*01	TCRBV07	TCRBV07-08	01				TCRBD02-01*01	TCRBD02	TCRBD02-01	01				TCRBJ02-07*01	TCRBJ02	TCRBJ02-07	01				4	10	5	0	4	6	30	43	53	64	68	1	In	VDJ
AAGATCCGGTCCACAAAGCTGGAGGACTCAGCCATGTACTTCTGTGCCAGCAGGCCAGGACAGGGAGTCGAGCAGTACTTCGGGCCG	CASRPGQGVEQYF	1	6.475635421725757E-6	39	TCRBV02-01*01	TCRBV02	TCRBV02-01	01				TCRBD01-01*01	TCRBD01	TCRBD01-01	01				TCRBJ02-07*01	TCRBJ02	TCRBJ02-07	01				6	4	1	3	3	6	42	53	57	65	68	1	In	VDJ
CCGCTCAGGCTGGAGTTGGCTGCTCCCTCCCAGACATCTGTGTACTTCTGTGCCAGCAGCCATAATCTCGAGCAGTACTTCGGGCCG	CASSHNLEQYF	1	6.475635421725757E-6	33	TCRBV06-06	TCRBV06	TCRBV06-06				01,02					TCRBD01,TCRBD02	TCRBD01-01,TCRBD02-01		TCRBJ02-07*01	TCRBJ02	TCRBJ02-07	01				6	1	4	6	6	6	48	59	60	62	68	1	In	VDJ
ACTCTGACAGTGACCAGTGCCCATCCTGAAGACAGCAGCTTCTACATCTGCAGCCCCAAGTCACAGCTCGAGCAGTACTTCGGGCCG	CSPKSQLEQYF	1	6.475635421725757E-6	33	TCRBV20-01*01	TCRBV20	TCRBV20-01	01				TCRBD01-01*01	TCRBD01	TCRBD01-01	01				TCRBJ02-07*01	TCRBJ02	TCRBJ02-07	01				9	9	3	5	2	6	48	53	62	66	68	1	In	VDJ
AGGCTGCTGTCGGCTGCTCCCTCCCAGACATCTGTGTACTTCTGTGCCAGCAGTTACTCACGCCTTGGCGAGCAGTACTTCGGGCCG	CASSYSRLGEQYF	1	6.475635421725757E-6	39	TCRBV06-05*01	TCRBV06	TCRBV06-05	01								TCRBD01,TCRBD02	TCRBD01-01,TCRBD02-01		TCRBJ02-07*01	TCRBJ02	TCRBJ02-07	01				0	7	0	10	0	6	42	59	66	-1	68	1	In	VDJ
AATGTGAGCACCTTGGAGCTGGGGGACTCGGCCCTTTATCTTTGCGCCAGCAGCTTGGCGGTTATGGGCGAGCAGTACTTCGGGCCG	CASSLAVMGEQYF	1	6.475635421725757E-6	39	TCRBV05-01*01	TCRBV05	TCRBV05-01	01								TCRBD01,TCRBD02	TCRBD01-01,TCRBD02-01		TCRBJ02-07*01	TCRBJ02	TCRBJ02-07	01				0	7	0	9	0	6	42	58	65	-1	68	1	In	VDJ
ATCCAGCAGGTAGTGCGAGGAGATTCGGCAGCTTATTTCTGTGCCAGCTCACCCACGACAGGGACGGGCGAGCAGTACTTCGGGCCG	CASSPTTGTGEQYF	1	6.475635421725757E-6	42	TCRBV18-01*01	TCRBV18	TCRBV18-01	01				TCRBD01-01*01	TCRBD01	TCRBD01-01	01				TCRBJ02-07*01	TCRBJ02	TCRBJ02-07	01				3	3	2	3	5	6	39	53	56	63	68	1	In	VDJ
CTCCCAGACATCTGTGTACTTCTGTGCCAGCAGTTACCCTCTAGGCTAGCCGATTATGGGGGAATCGGCGAGCAGTACTTCGGGCCG		1	6.475635421725757E-6	59	TCRBV06	TCRBV06				TCRBV06-05,TCRBV06-06						TCRBD01,TCRBD02	TCRBD01-01,TCRBD02-01		TCRBJ02-07*01	TCRBJ02	TCRBJ02-07	01				2	20	6	1	6	6	22	37	57	62	68	1	Out	VDJ
ACTGTGACATCGGCCCAAAAGAACCCGACAGCTTTCTATCTCTGTGCCAGTAGTCCGGGACAGGCCGGCGAGCAGTACTTCGGGCCG	CASSPGQAGEQYF	1	6.475635421725757E-6	39	TCRBV19-01	TCRBV19	TCRBV19-01				01,02	TCRBD01-01*01	TCRBD01	TCRBD01-01	01				TCRBJ02-07*01	TCRBJ02	TCRBJ02-07	01				5	2	0	4	4	6	42	54	56	64	68	1	In	VDJ
ATCCAGCGCACAGAGCAGGGGGACTCGGCCATGTATCTCTGTGCCAGCAACCGACAGGGTAGTCCAGGCGAGCAGTACTTCGGGCCG	CASNRQGSPGEQYF	4	2.590254168690303E-5	42	TCRBV07-09	TCRBV07	TCRBV07-09				01,03	TCRBD01-01*01	TCRBD01	TCRBD01-01	01				TCRBJ02-07*01	TCRBJ02	TCRBJ02-07	01				7	3	2	3	9	6	39	49	52	59	68	4	In	VDJ
CAGCAGGTAGTGCGAGGAGATTCGGCAGCTTATTTCTGTGCCAGCTCACCACCGGGCAGGGAGTTACGCGAGCAGTACTTCGGGCCG	CASSPPGRELREQYF	3	1.942690626517727E-5	45	TCRBV18-01*01	TCRBV18	TCRBV18-01	01								TCRBD01,TCRBD02	TCRBD01-01,TCRBD02-01		TCRBJ02-07*01	TCRBJ02	TCRBJ02-07	01				0	3	4	3	7	6	36	53	56	61	68	3	In	VDJ
GCTGCTCCCTCCCAGACATCTGTGTACTTCTGTGCCAGCAGTTACGCGACTCCGGGACTAGCGGGGAGCGAGCAGTACTTCGGGCCG	CASSYATPGLAGSEQYF	1	6.475635421725757E-6	51	TCRBV06	TCRBV06				TCRBV06-05,TCRBV06-06		TCRBD02-01*01	TCRBD02	TCRBD02-01	01				TCRBJ02-07*01	TCRBJ02	TCRBJ02-07	01				2	8	0	3	2	6	30	45	53	66	68	1	In	VDJ
ATCCTGGAGTCGCCCAGCCCCAACCAGACCTCTCTGTACTTCTGTGCCAGCAGTTTCGGTCCCCGGAGCGAGCAGTACTTCGGGCCG	CASSFGPRSEQYF	1	6.475635421725757E-6	39	TCRBV27-01*01	TCRBV27	TCRBV27-01	01				TCRBD02-01*02	TCRBD02	TCRBD02-01	02				TCRBJ02-07*01	TCRBJ02	TCRBJ02-07	01				3	8	10	2	0	6	42	56	64	-1	68	1	In	VDJ
GGGGACTCGGCCCTTTATCTTTGCGCCAGCATCACACCACCTACAGGGCTACCAGTTAAGCCTTCGAGCGAGCAGTACTTCGGGCCG	CASITPPTGLPVKPSSEQYF	1	6.475635421725757E-6	60	TCRBV05-01*01	TCRBV05	TCRBV05-01	01				TCRBD01-01*01	TCRBD01	TCRBD01-01	01				TCRBJ02-07*01	TCRBJ02	TCRBJ02-07	01				6	11	3	3	20	6	21	31	42	48	68	1	In	VDJ
ATCCTGGAGTCGCCCAGCCCCAACCAGACCTCTCTGTACTTCTGTGCCAGCAGTTTAGGACAGGGCAGCGAGCAGTACTTCGGGCCG	CASSLGQGSEQYF	1	6.475635421725757E-6	39	TCRBV27-01*01	TCRBV27	TCRBV27-01	01				TCRBD01-01*01	TCRBD01	TCRBD01-01	01				TCRBJ02-07*01	TCRBJ02	TCRBJ02-07	01				2	0	1	3	3	6	42	-1	57	65	68	1	In	VDJ
CAGCGCACAGAGCAGGGGGACTCGGCCATGTATCTCTGTGCCAGCAGCTCGACCCGGGACAGGGTTTCCGAGCAGTACTTCGGGCCG	CASSSTRDRVSEQYF	1	6.475635421725757E-6	45	TCRBV07-09	TCRBV07	TCRBV07-09				01,03	TCRBD01-01*01	TCRBD01	TCRBD01-01	01				TCRBJ02-07*01	TCRBJ02	TCRBJ02-07	01				4	6	0	3	4	6	36	49	55	64	68	1	In	VDJ
CAGCAGGTAGTGCGAGGAGATTCGGCAGCTTATTTCTGTGCCAGCTCACCTCCTGGCCAGGCTGCGTCCGAGCAGTACTTCGGGCCG	CASSPPGQAASEQYF	1	6.475635421725757E-6	45	TCRBV18-01*01	TCRBV18	TCRBV18-01	01				TCRBD01-01*01	TCRBD01	TCRBD01-01	01				TCRBJ02-07*01	TCRBJ02	TCRBJ02-07	01				3	7	4	4	7	6	36	50	57	61	68	1	In	VDJ
ACCTTGGAGATCCAGCGCACAGAGCAGGGGGACTCGGCCATGTATCTCTGTGCCAGCAGCCAGCAATCCGAGCAGTACTTCGGGCCG	CASSQQSEQYF	1	6.475635421725757E-6	33	TCRBV07-09	TCRBV07	TCRBV07-09				01,03					TCRBD01,TCRBD02	TCRBD01-01,TCRBD02-01		TCRBJ02-07*01	TCRBJ02	TCRBJ02-07	01				5	0	4	5	5	6	48	-1	60	63	68	1	In	VDJ
GAGTCCGCTACCAGCTCCCAGACATCTGTGTACTTCTGTGCCATCAGTGAGTCGGAGACAGGGGGCGCCGAGCAGTACTTCGGGCCG	CAISESETGGAEQYF	1	6.475635421725757E-6	45	TCRBV10-03*01	TCRBV10	TCRBV10-03	01				TCRBD01-01*01	TCRBD01	TCRBD01-01	01				TCRBJ02-07*01	TCRBJ02	TCRBJ02-07	01				0	3	2	0	2	6	36	53	56	66	68	1	In	VDJ
ATTCTGGAGTCCGCCAGCACCAACCAGACATCTATGTACCTCTGTGCCAGCAACCGCAGGCGCCTGACCGAGCAGTACTTCGGGCCG	CASNRRRLTEQYF	2	1.2951270843451515E-5	39	TCRBV28-01*01	TCRBV28	TCRBV28-01	01				TCRBD01-01*01	TCRBD01	TCRBD01-01	01				TCRBJ02-07*01	TCRBJ02	TCRBJ02-07	01				7	4	4	4	8	6	42	52	56	60	68	2	In	VDJ
CTGGAGTCCGCCAGCACCAACCAGACATCTATGTACCTCTGTGCCAGCAGTTGGCGAGGCGGCGGCACCGAGCAGTACTTCGGGCCG	CASSWRGGGTEQYF	2	1.2951270843451515E-5	42	TCRBV28-01*01	TCRBV28	TCRBV28-01	01				TCRBD02-01	TCRBD02	TCRBD02-01				01,02	TCRBJ02-07*01	TCRBJ02	TCRBJ02-07	01				4	6	7	5	6	6	39	52	58	62	68	2	In	VDJ
CTCTGTAGTCTGCTGCCTCCTCCCAGACATCTGTATATTTCTGCGCCAGCACTAGGGACGGGTTTTTACGAGCAGTACTTCGGGCCG		2	1.2951270843451515E-5	40	TCRBV10-01	TCRBV10	TCRBV10-01				01,02					TCRBD01,TCRBD02	TCRBD01-01,TCRBD02-01		TCRBJ02-07*01	TCRBJ02	TCRBJ02-07	01				7	3	0	7	7	4	41	51	54	59	66	2	Out	VDJ
TCTCTGGAGCTGGGGGACTCAGCTTTGTATTTCTGTGCCAGCAGCGTAGGCGAGTCAGGGGGCTTTTACGAGCAGTACTTCGGGCCG	CASSVGESGGFYEQYF	1	6.475635421725757E-6	48	TCRBV09-01	TCRBV09	TCRBV09-01				01,02	TCRBD01-01*01	TCRBD01	TCRBD01-01	01				TCRBJ02-07*01	TCRBJ02	TCRBJ02-07	01				0	6	4	0	3	4	33	49	55	63	66	1	In	VDJ
CTCAGGCTGGAGTTGGCTGCTCCCTCCCAGACATCTGTGTACTTCTGTGCCAGCATGAACGAGGTTTACGAGCAGTACTTCGGGCCG	CASMNEVYEQYF	1	6.475635421725757E-6	36	TCRBV06-06	TCRBV06	TCRBV06-06				01,02	TCRBD02-01*02	TCRBD02	TCRBD02-01	02				TCRBJ02-07*01	TCRBJ02	TCRBJ02-07	01				7	5	11	1	2	4	45	55	60	64	66	1	In	VDJ
AACGCCTTGTTGCTGGGGGACTCGGCCCTCTATCTCTGTGCCAGCAGCCCTCGGGACAGGTTCCTTTACGAGCAGTACTTCGGGCCG	CASSPRDRFLYEQYF	1	6.475635421725757E-6	45	TCRBV05-06*01	TCRBV05	TCRBV05-06	01				TCRBD01-01*01	TCRBD01	TCRBD01-01	01				TCRBJ02-07*01	TCRBJ02	TCRBJ02-07	01				4	4	0	4	6	4	36	48	52	60	66	1	In	VDJ
CAGCGCACACAGCAGGAGGACTCGGCCGTGTATCTCTGTGCCAGCAGCCTTCCGGACAGGGGGATTTACGAGCAGTACTTCGGGCCG	CASSLPDRGIYEQYF	1	6.475635421725757E-6	45	TCRBV07-02*01	TCRBV07	TCRBV07-02	01				TCRBD01-01*01	TCRBD01	TCRBD01-01	01				TCRBJ02-07*01	TCRBJ02	TCRBJ02-07	01				5	5	1	1	3	4	36	48	53	63	66	1	In	VDJ
CTCCCAGACATCTGTATATTTCTGCGCCAGCAGTGAGCCCCGGGACAGGGGGAAGTGTTCGTAGGTTACGAGCAGTACTTCGGGCCG		2	1.2951270843451515E-5	59	TCRBV10-01	TCRBV10	TCRBV10-01				01,02	TCRBD01-01*01	TCRBD01	TCRBD01-01	01				TCRBJ02-07*01	TCRBJ02	TCRBJ02-07	01				2	4	0	1	14	4	22	37	41	52	66	2	Out	VDJ
CAGCGCACACAGCAGGAGGACTCGGCCGTGTATCTCTGTGCCAGCAGCCAGGATCAGGGGGGAGGTTACGAGCAGTACTTCGGGCCG	CASSQDQGGGYEQYF	1	6.475635421725757E-6	45	TCRBV07-02*01	TCRBV07	TCRBV07-02	01				TCRBD01-01*01	TCRBD01	TCRBD01-01	01				TCRBJ02-07*01	TCRBJ02	TCRBJ02-07	01				5	6	4	1	5	4	36	48	54	61	66	1	In	VDJ
ATCCAGCCCTCAGAACCCAGGGACTCAGCTGTGTACTTCTGTGCCAGCAGTTTAGGCGGGCCCCGTTACGAGCAGTACTTCGGGCCG	CASSLGGPRYEQYF	1	6.475635421725757E-6	42	TCRBV12	TCRBV12				TCRBV12-03,TCRBV12-04		TCRBD02-01	TCRBD02	TCRBD02-01				01,02	TCRBJ02-07*01	TCRBJ02	TCRBJ02-07	01				1	0	7	4	6	4	39	-1	55	60	66	1	In	VDJ
CTGGAGTCGCCCAGCCCCAACCAGACCTCTCTGTACTTCTGTGCCAGCAGTATTGGGAGGGGGGCTTACGAGCAGTACTTCGGGCCG	CASSIGRGAYEQYF	1	6.475635421725757E-6	42	TCRBV27-01*01	TCRBV27	TCRBV27-01	01				TCRBD02-01*02	TCRBD02	TCRBD02-01	02				TCRBJ02-07*01	TCRBJ02	TCRBJ02-07	01				5	3	9	0	5	4	39	51	54	61	66	1	In	VDJ
GTGACATCGGCCCAAAAGAACCCGACAGCTTTCTATCTCTGTGCCAGTAGAGGGACAGGGCCCCCTTACGAGCAGTACTTCGGGCCG	CASRGTGPPYEQYF	4	2.590254168690303E-5	42	TCRBV19-01	TCRBV19	TCRBV19-01				01,02	TCRBD01-01*01	TCRBD01	TCRBD01-01	01				TCRBJ02-07*01	TCRBJ02	TCRBJ02-07	01				6	1	0	3	6	4	39	50	51	60	66	4	In	VDJ
ACTAAACCTGAGCTCTCTGGAGCTGGGGGACTCAGCTTTGTATTTCTGTGCCAGCAGCGTAGAACTTACGAGCAGTACTTCGGGCCG		1	6.475635421725757E-6	35	TCRBV09-01	TCRBV09	TCRBV09-01				01,02	TCRBD02-01	TCRBD02	TCRBD02-01				01,02	TCRBJ02-07*01	TCRBJ02	TCRBJ02-07	01				0	1	3	10	0	4	46	62	63	-1	66	1	Out	VDJ
ACTGTGACATCGGCCCAAAAGAACCCGACAGCTTTCTATCTCTGTGCCAGTAGGTCGGCAGCAACTTACGAGCAGTACTTCGGGCCG	CASRSAATYEQYF	1	6.475635421725757E-6	39	TCRBV19-01	TCRBV19	TCRBV19-01				01,02					TCRBD01,TCRBD02	TCRBD01-01,TCRBD02-01		TCRBJ02-07*01	TCRBJ02	TCRBJ02-07	01				6	5	4	5	5	4	42	53	58	61	66	1	In	VDJ
CTGGAGTCCGCTACCAGCTCCCAGACATCTGTGTACTTCTGTGCCATCAGCCCGGGACTAGTTTATTACGAGCAGTACTTCGGGCCG	CAISPGLVYYEQYF	1	6.475635421725757E-6	42	TCRBV10-03*01	TCRBV10	TCRBV10-03	01				TCRBD02-01	TCRBD02	TCRBD02-01				01,02	TCRBJ02-07*01	TCRBJ02	TCRBJ02-07	01				6	3	0	8	5	4	39	50	53	61	66	1	In	VDJ
AAGATCCGGTCCACAAAGCTGGAGGACTCAGCCATGTACTTCTGTGCCAGCAACATGGACAGTGATTACGAGCAGTACTTCGGGCCG	CASNMDSDYEQYF	1	6.475635421725757E-6	39	TCRBV02-01*01	TCRBV02	TCRBV02-01	01				TCRBD01-01*01	TCRBD01	TCRBD01-01	01				TCRBJ02-07*01	TCRBJ02	TCRBJ02-07	01				7	4	1	5	4	4	42	52	56	62	66	1	In	VDJ
TCTCACTGTGACATCGGCCCAAAAGAACCCGACAGCTTTCTATCTCTGTGCCAGTACAAATGGAATTACGAGCAGTACTTCGGGCCG		1	6.475635421725757E-6	35	TCRBV19-01	TCRBV19	TCRBV19-01				01,02					TCRBD01,TCRBD02	TCRBD01-01,TCRBD02-01		TCRBJ02-07*01	TCRBJ02	TCRBJ02-07	01				7	5	1	8	2	4	46	56	61	64	66	1	Out	VDJ
TCCCTGGAGCTTGGTGACTCTGCTGTGTATTTCTGTGCCAGCAGCCAGGTCAAAAATGGACTAAATTACGAGCAGTACTTCGGGCCG	CASSQVKNGLNYEQYF	2	1.2951270843451515E-5	48	TCRBV03	TCRBV03				TCRBV03-01,TCRBV03-02		TCRBD02-01	TCRBD02	TCRBD02-01				01,02	TCRBJ02-07*01	TCRBJ02	TCRBJ02-07	01				3	10	1	9	3	4	33	47	57	63	66	2	In	VDJ
ACCTTGGAGCTGGGGGACTCGGCCCTTTATCTTTGCGCCAGCAGCTTGGAGGTCGACAGGGGAAATTACGAGCAGTACTTCGGGCCG	CASSLEVDRGNYEQYF	1	6.475635421725757E-6	48	TCRBV05-01*01	TCRBV05	TCRBV05-01	01				TCRBD01-01*01	TCRBD01	TCRBD01-01	01				TCRBJ02-07*01	TCRBJ02	TCRBJ02-07	01				0	5	2	2	4	4	33	49	54	62	66	1	In	VDJ
CTGGGGTTGGAGTCGGCTGCTCCCTCCCAAACATCTGTGTACTTCTGTGCCAGCAGTTTCAGTGTGTACGAGCAGTACTTCGGGCCG	CASSFSVYEQYF	1	6.475635421725757E-6	36	TCRBV06	TCRBV06				TCRBV06-02,TCRBV06-03		TCRBD01-01*01	TCRBD01	TCRBD01-01	01				TCRBJ02-07*01	TCRBJ02	TCRBJ02-07	01				4	1	4	5	4	4	45	58	59	62	66	1	In	VDJ
CTGGAGTCCGCCAGCACCAACCAGACATCTATGTACCTCTGTGCCAGCAGTTTGTCAGGGAGCATGTACGAGCAGTACTTCGGGCCG	CASSLSGSMYEQYF	3	1.942690626517727E-5	42	TCRBV28-01*01	TCRBV28	TCRBV28-01	01								TCRBD01,TCRBD02	TCRBD01-01,TCRBD02-01		TCRBJ02-07*01	TCRBJ02	TCRBJ02-07	01				3	2	4	3	6	4	39	53	55	60	66	3	In	VDJ
GCTGCTCCCTCCCAGACATCTGTGTACTTCTGTGCCAGCAGTTACTCGAGTACGGGGGGCGGTTGGTACGAGCAGTACTTCGGGCCG	CASSYSSTGGGWYEQYF	1	6.475635421725757E-6	51	TCRBV06	TCRBV06				TCRBV06-05,TCRBV06-06		TCRBD02-01*01	TCRBD02	TCRBD02-01	01				TCRBJ02-07*01	TCRBJ02	TCRBJ02-07	01				0	5	8	1	7	4	30	47	52	59	66	1	In	VDJ
GCCTTGTTGCTGGGGGACTCGGCCCTCTATCTCTGTGCCAGCAGACCGTCGAGACAGGGGGAATGGTACGAGCAGTACTTCGGGCCG	CASRPSRQGEWYEQYF	1	6.475635421725757E-6	48	TCRBV05-06*01	TCRBV05	TCRBV05-06	01				TCRBD01-01*01	TCRBD01	TCRBD01-01	01				TCRBJ02-07*01	TCRBJ02	TCRBJ02-07	01				5	8	2	1	5	4	33	44	52	61	66	1	In	VDJ
ATCAATTCCCTGGAGCTTGGTGACTCTGCTGTGTATTTCTGTGCCAGCAGCCTGGGCCTTATGGGGTACGAGCAGTACTTCGGGCCG	CASSLGLMGYEQYF	2	1.2951270843451515E-5	42	TCRBV03	TCRBV03				TCRBV03-01,TCRBV03-02						TCRBD01,TCRBD02	TCRBD01-01,TCRBD02-01		TCRBJ02-07*01	TCRBJ02	TCRBJ02-07	01				4	10	6	2	0	4	39	52	62	-1	66	2	In	VDJ
ATCCAGCAGGTAGTGCGAGGAGATTCGGCAGCTTATTTCTGTGCCAGCTCACCCGTGGGACGGGGGTACGAGCAGTACTTCGGGCCG	CASSPVGRGYEQYF	1	6.475635421725757E-6	42	TCRBV18-01*01	TCRBV18	TCRBV18-01	01				TCRBD02-01*01	TCRBD02	TCRBD02-01	01				TCRBJ02-07*01	TCRBJ02	TCRBJ02-07	01				3	7	8	2	0	4	39	53	60	-1	66	1	In	VDJ
ATCCAGCGCACACAGCAGGAGGACTCCGCCGTGTATCTCTGTGCCAGCAGCTTGGGAGACAGGGGGTACGAGCAGTACTTCGGGCCG	CASSLGDRGYEQYF	1	6.475635421725757E-6	42	TCRBV07-08*01	TCRBV07	TCRBV07-08	01				TCRBD01-01*01	TCRBD01	TCRBD01-01	01				TCRBJ02-07*01	TCRBJ02	TCRBJ02-07	01				3	4	2	1	0	4	39	53	57	-1	66	1	In	VDJ
GTGAACGCCTTGTTGCTGGGGGACTCGGCCCTGTATCTCTGTGCCAGCACCCCTGGCCCCGAGGGGTACGAGCAGTACTTCGGGCCG	CASTPGPEGYEQYF	2	1.2951270843451515E-5	42	TCRBV05-05*01	TCRBV05	TCRBV05-05	01								TCRBD01,TCRBD02	TCRBD01-01,TCRBD02-01		TCRBJ02-07*01	TCRBJ02	TCRBJ02-07	01				6	12	5	2	0	4	39	49	61	-1	66	2	In	VDJ
ACTCTGGAGTCCGCTACCAGCTCCCAGACATCTGTGTACTTCTGTGCCATCAGAGGACAGGGCGGGTACGAGCAGTACTTCGGGCCG	CAIRGQGGYEQYF	1	6.475635421725757E-6	39	TCRBV10-03*01	TCRBV10	TCRBV10-03	01				TCRBD01-01*01	TCRBD01	TCRBD01-01	01				TCRBJ02-07*01	TCRBJ02	TCRBJ02-07	01				6	1	1	3	4	4	42	53	54	62	66	1	In	VDJ
GTGCAGCCTGCAGAACTGGAGGATTCTGGAGTTTATTTCTGTGCCAGCAGCCAACAACTGTCCGGGTACGAGCAGTACTTCGGGCCG	CASSQQLSGYEQYF	1	6.475635421725757E-6	42	TCRBV14-01*01	TCRBV14	TCRBV14-01	01				TCRBD02-01	TCRBD02	TCRBD02-01				01,02	TCRBJ02-07*01	TCRBJ02	TCRBJ02-07	01				2	8	8	4	0	4	39	54	62	-1	66	1	In	VDJ
TCTGTAGTCTGCTGCCTCCTCCCAGACATCTGTATATTTCTGCGCCAGCAGTGAGGGAAGGTTCGGTACGAGCAGTACTTCGGGCCG		2	1.2951270843451515E-5	41	TCRBV10-01	TCRBV10	TCRBV10-01				01,02					TCRBD01,TCRBD02	TCRBD01-01,TCRBD02-01		TCRBJ02-07*01	TCRBJ02	TCRBJ02-07	01				2	0	1	8	8	4	40	-1	55	58	66	2	Out	VDJ
GCTCTCTGGAGCTGGGGGACTCAGCTTTGTATTTCTGTGCCAGCAGCGTTGGGGAGGACAGGGCGGTACGAGCAGTACTTCGGGCCG		1	6.475635421725757E-6	46	TCRBV09-01	TCRBV09	TCRBV09-01				01,02	TCRBD01-01*01	TCRBD01	TCRBD01-01	01				TCRBJ02-07*01	TCRBJ02	TCRBJ02-07	01				2	6	1	3	3	4	35	49	55	63	66	1	Out	VDJ
GTGAGCACCTTGGAGCTGGGGGACTCGGCCCTTTATCTTTGCGCCAGCAGCTGGGGCGGAGGCCGGTACGAGCAGTACTTCGGGCCG	CASSWGGGRYEQYF	5	3.237817710862878E-5	42	TCRBV05-01*01	TCRBV05	TCRBV05-01	01								TCRBD01,TCRBD02	TCRBD01-01,TCRBD02-01		TCRBJ02-07*01	TCRBJ02	TCRBJ02-07	01				3	0	7	0	9	4	39	-1	52	57	66	5	In	VDJ
TCCCTGGAGCTTGGTGACTCTGCTGTGTATTTCTGTGCCAGCAGCCACGACGGGTCCAGGGGGTCGTACGAGCAGTACTTCGGGCCG	CASSHDGSRGSYEQYF	1	6.475635421725757E-6	48	TCRBV03	TCRBV03				TCRBV03-01,TCRBV03-02		TCRBD01-01*01	TCRBD01	TCRBD01-01	01				TCRBJ02-07*01	TCRBJ02	TCRBJ02-07	01				3	9	4	1	3	4	33	47	56	63	66	1	In	VDJ
ATCCAGCCTGCAAAGCTTGAGGACTCGGCCGTGTATCTCTGTGCCAGCAGCTTAGTTAGGACAGCGTACGAGCAGTACTTCGGGCCG	CASSLVRTAYEQYF	3	1.942690626517727E-5	42	TCRBV11-02*02	TCRBV11	TCRBV11-02	02				TCRBD01-01*01	TCRBD01	TCRBD01-01	01				TCRBJ02-07*01	TCRBJ02	TCRBJ02-07	01				1	3	1	5	2	4	39	55	58	64	66	3	In	VDJ
AGTTGGCTGCTCCCTCCCAGACATCTGTGTACTTCTGTGCCAGCAGTTAGTATTCTAGGGGGCCCGTACGAGCAGTACTTCGGGCCG		4	2.590254168690303E-5	46	TCRBV06-06	TCRBV06	TCRBV06-06				01,02	TCRBD01-01*01	TCRBD01	TCRBD01-01	01				TCRBJ02-07*01	TCRBJ02	TCRBJ02-07	01				3	7	5	0	3	4	35	49	56	63	66	4	Out	VDJ
GAGTCGGCTGCTCCCTCCCAGACATCTGTGTACTTCTGTGCCAGCAGAGAAACGGGAACCCCACCGTACGAGCAGTACTTCGGGCCG	CASRETGTPPYEQYF	1	6.475635421725757E-6	45	TCRBV06-01*01	TCRBV06	TCRBV06-01	01				TCRBD02-01*02	TCRBD02	TCRBD02-01	02				TCRBJ02-07*01	TCRBJ02	TCRBJ02-07	01				2	1	8	3	9	4	36	51	52	57	66	1	In	VDJ
CCTCACTCTGGAGTCCGCTACCAGCTCCCAGACATCTGTGTACTTCTGTGCCATCAGGTACTTACGTACGAGCAGTACTTCGGGCCG		1	6.475635421725757E-6	35	TCRBV10-03*01	TCRBV10	TCRBV10-03	01				TCRBD02-01	TCRBD02	TCRBD02-01				01,02	TCRBJ02-07*01	TCRBJ02	TCRBJ02-07	01				6	2	3	10	4	4	46	57	59	62	66	1	Out	VDJ
CAGCGCACAGAGCAGGGGGACTCGGCCATGTATCTCTGTGCCAGCAGCTTATCACAGGTGGGTACGTACGAGCAGTACTTCGGGCCG	CASSLSQVGTYEQYF	1	6.475635421725757E-6	45	TCRBV07-09	TCRBV07	TCRBV07-09				01,03	TCRBD01-01*01	TCRBD01	TCRBD01-01	01				TCRBJ02-07*01	TCRBJ02	TCRBJ02-07	01				2	2	3	4	8	4	36	51	53	58	66	1	In	VDJ
GAGCACCTTGGAGCTGGGGGACTCGGCCCTTTATCTTTGCGCCAGCAGCCTACAGGGACGAGGGAGTACGAGCAGTACTTCGGGCCG		1	6.475635421725757E-6	44	TCRBV05-01*01	TCRBV05	TCRBV05-01	01				TCRBD01-01*01	TCRBD01	TCRBD01-01	01				TCRBJ02-07*01	TCRBJ02	TCRBJ02-07	01				4	2	3	3	9	4	37	49	51	57	66	1	Out	VDJ
ACTCTGAAGATCCGGTCCACAAAGCTGGAGGACTCAGCCATGTACTTCTGTGCCAGCAGCCTCGAGTACGAGCAGTACTTCGGGCCG	CASSLEYEQYF	1	6.475635421725757E-6	33	TCRBV02-01*01	TCRBV02	TCRBV02-01	01				TCRBD02-01*02	TCRBD02	TCRBD02-01	02				TCRBJ02-07*01	TCRBJ02	TCRBJ02-07	01				6	4	11	2	0	4	48	59	63	-1	66	1	In	VDJ
CCCTCAGAACCCAGGGACTCAGCTGTGTACTTCTGTGCCAGCAGTCGCGAGGCCAACACAGGGAAGTACGAGCAGTACTTCGGGCCG	CASSREANTGKYEQYF	1	6.475635421725757E-6	48	TCRBV12	TCRBV12				TCRBV12-03,TCRBV12-04		TCRBD01-01*01	TCRBD01	TCRBD01-01	01				TCRBJ02-07*01	TCRBJ02	TCRBJ02-07	01				5	12	3	3	3	4	33	45	57	63	66	1	In	VDJ
AGGATCCAGCAGGTAGTGCGAGGAGATTCGGCAGCTTATTTCTGTGCCAGCTCACCAAAGGGAAAGTACGAGCAGTACTTCGGGCCG	CASSPKGKYEQYF	1	6.475635421725757E-6	39	TCRBV18-01*01	TCRBV18	TCRBV18-01	01								TCRBD01,TCRBD02	TCRBD01-01,TCRBD02-01		TCRBJ02-07*01	TCRBJ02	TCRBJ02-07	01				2	2	0	8	3	4	42	57	59	63	66	1	In	VDJ
CTCAGGCTGCTGTCGGCTGCTCCCTCCCAGACATCTGTGTACTTCTGTGCCAGCGGTAGAGAAAAGTACGAGCAGTACTTCGGGCCG	CASGREKYEQYF	2	1.2951270843451515E-5	36	TCRBV06-05*01	TCRBV06	TCRBV06-05	01				TCRBD02-01	TCRBD02	TCRBD02-01				01,02	TCRBJ02-07*01	TCRBJ02	TCRBJ02-07	01				8	2	5	8	7	4	45	54	56	59	66	2	In	VDJ
AGCTCTCTGGAGCTGGGGGACTCAGCTTTGTATTTCTGTGCCAGCAGCGTAGACGGGACAGTTTTCTACGAGCAGTACTTCGGGCCG	CASSVDGTVFYEQYF	1	6.475635421725757E-6	45	TCRBV09-01	TCRBV09	TCRBV09-01				01,02	TCRBD01-01*01	TCRBD01	TCRBD01-01	01				TCRBJ02-07*01	TCRBJ02	TCRBJ02-07	01				0	2	0	5	4	3	36	52	54	61	65	1	In	VDJ
TACTCTGAAGATCCAGCGCACAGAGCGGGGGGACTCAGCCGTGTATCTCTGTGCCAGCAGCCGTTCTACGAGCAGTACTTCGGGCCG		2	1.2951270843451515E-5	32	TCRBV07-03*01	TCRBV07	TCRBV07-03	01				TCRBD02-01	TCRBD02	TCRBD02-01				01,02	TCRBJ02-07*01	TCRBJ02	TCRBJ02-07	01				5	0	8	6	2	3	49	-1	61	63	65	2	Out	VDJ
AAGGTGCAGCCTGCAGAACTGGAGGATTCTGGAGTTTATTTCTGTGCCAGCAGCCAAGACAAGTTCTACGAGCAGTACTTCGGGCCG	CASSQDKFYEQYF	1	6.475635421725757E-6	39	TCRBV14-01*01	TCRBV14	TCRBV14-01	01								TCRBD01,TCRBD02	TCRBD01-01,TCRBD02-01		TCRBJ02-07*01	TCRBJ02	TCRBJ02-07	01				0	0	4	6	4	3	42	-1	59	61	65	1	In	VDJ
ATCCAGCGCACAGAGCAGGGGGACTCGGCCATGTATCTCTGTGCCAGCAGTCCCCAGGGGACCTTCTACGAGCAGTACTTCGGGCCG	CASSPQGTFYEQYF	1	6.475635421725757E-6	42	TCRBV07-09	TCRBV07	TCRBV07-09				01,03	TCRBD01-01*01	TCRBD01	TCRBD01-01	01				TCRBJ02-07*01	TCRBJ02	TCRBJ02-07	01				6	4	4	2	5	3	39	50	54	60	65	1	In	VDJ
CGCACTGCAGCAAGAAGACTCAGCTGCGTATCTCTGCACCAGCAGCCGCGCCGGGTTTTCTACTTCTACGAGCAGTACTTCGGGCCG		1	6.475635421725757E-6	47	TCRBV01-01*01	TCRBV01	TCRBV01-01	01				TCRBD02-01	TCRBD02	TCRBD02-01				01,02	TCRBJ02-07*01	TCRBJ02	TCRBJ02-07	01				4	4	8	4	10	3	34	47	51	55	65	1	Out	VDJ
GCCCATCCTGAAGACAGCAGCTTCTACATCTGCAGTGCTAGAGATCCCTATGGGACAGGGGGATTCTACGAGCAGTACTTCGGGCCG	CSARDPYGTGGFYEQYF	1	6.475635421725757E-6	51	TCRBV20	TCRBV20				TCRBV20-01,TCRBV20-or09_02		TCRBD01-01*01	TCRBD01	TCRBD01-01	01				TCRBJ02-07*01	TCRBJ02	TCRBJ02-07	01				0	7	0	1	3	3	30	44	51	62	65	1	In	VDJ
GAGTCAGGGGACACAGCACTGTATTTCTGTGCCAGCAGCAAGGACTAGCGGGGGGGACTACAATTCTACGAGCAGTACTTCGGGCCG	CASSKD*RGGLQFYEQYF	1	6.475635421725757E-6	54	TCRBV21-01*01	TCRBV21	TCRBV21-01	01				TCRBD02-01*01	TCRBD02	TCRBD02-01	01				TCRBJ02-07*01	TCRBJ02	TCRBJ02-07	01				3	0	1	0	9	3	27	-1	41	56	65	1	Stop	VDJ
CAAAAGAACCCGACAGCTTTCTATCTCTGTGCCAGTAGTATTAGAGGGTCGAGGACTAGCGGGGTCTACGAGCAGTACTTCGGGCCG	CASSIRGSRTSGVYEQYF	1	6.475635421725757E-6	54	TCRBV19-01	TCRBV19	TCRBV19-01				01,02	TCRBD02-01*01	TCRBD02	TCRBD02-01	01				TCRBJ02-07*01	TCRBJ02	TCRBJ02-07	01				3	11	1	3	1	3	27	41	52	64	65	1	In	VDJ
ACCAGTGCCCATCCTGAAGACAGCAGCTTCTACATCTGCAGTGCTAGAGATCAGGGGAGAGGGGTCTACGAGCAGTACTTCGGGCCG	CSARDQGRGVYEQYF	1	6.475635421725757E-6	45	TCRBV20	TCRBV20				TCRBV20-01,TCRBV20-or09_02		TCRBD01-01*01	TCRBD01	TCRBD01-01	01				TCRBJ02-07*01	TCRBJ02	TCRBJ02-07	01				0	1	4	2	8	3	36	50	51	57	65	1	In	VDJ
AGCAACATGAGCCCTGAAGACAGCAGCATATATCTCTGCAGCGTTGAAGTTGGTAGGACAGGGGTCTACGAGCAGTACTTCGGGCCG	CSVEVGRTGVYEQYF	1	6.475635421725757E-6	45	TCRBV29-01*01	TCRBV29	TCRBV29-01	01				TCRBD01-01*01	TCRBD01	TCRBD01-01	01				TCRBJ02-07*01	TCRBJ02	TCRBJ02-07	01				1	6	1	2	1	3	36	49	55	64	65	1	In	VDJ
GTGAGCACCTTGGAGCTGGGGGACTCGGCCCTTTATCTTTGCGCCAGCAGCTTGGGGGACAGGGTCTACGAGCAGTACTTCGGGCCG	CASSLGDRVYEQYF	1	6.475635421725757E-6	42	TCRBV05-01*01	TCRBV05	TCRBV05-01	01				TCRBD01-01*01	TCRBD01	TCRBD01-01	01				TCRBJ02-07*01	TCRBJ02	TCRBJ02-07	01				0	0	0	3	1	3	39	-1	55	64	65	1	In	VDJ
CACATCAATTCCCTGGAGCTTGGTGACTCTGCTGTGTATTTCTGTGCCAGCAGCCAAGAAGGAGTCTACGAGCAGTACTTCGGGCCG	CASSQEGVYEQYF	1	6.475635421725757E-6	39	TCRBV03	TCRBV03				TCRBV03-01,TCRBV03-02		TCRBD02-01*02	TCRBD02	TCRBD02-01	02				TCRBJ02-07*01	TCRBJ02	TCRBJ02-07	01				0	1	10	2	1	3	42	59	60	64	65	1	In	VDJ
AACGCCTTGTTGCTGGGGGACTCGGCCCTCTATCTCTGTGCCAGCAGCTTTATGAGGGACTCTCTCTACGAGCAGTACTTCGGGCCG	CASSFMRDSLYEQYF	1	6.475635421725757E-6	45	TCRBV05-06*01	TCRBV05	TCRBV05-06	01				TCRBD02-01	TCRBD02	TCRBD02-01				01,02	TCRBJ02-07*01	TCRBJ02	TCRBJ02-07	01				2	5	0	10	4	3	36	50	55	61	65	1	In	VDJ
AAGGTGCAGCCTGCAGAACTGGAGGATTCTGGAGTTTATTTCTGTGCCAGCAGCCTGACAGGGCTCTACGAGCAGTACTTCGGGCCG	CASSLTGLYEQYF	3	1.942690626517727E-5	39	TCRBV14-01*01	TCRBV14	TCRBV14-01	01				TCRBD01-01*01	TCRBD01	TCRBD01-01	01				TCRBJ02-07*01	TCRBJ02	TCRBJ02-07	01				4	1	2	3	2	3	42	55	56	63	65	3	In	VDJ
GCCATCCCCAACCAGACAGCTCTTTACTTCTGTGCCACCAGTGATTCCGAAACCAGGTGGGGCCTCTACGAGCAGTACTTCGGGCCG	CATSDSETRWGLYEQYF	2	1.2951270843451515E-5	51	TCRBV24	TCRBV24				TCRBV24-01,TCRBV24-or09_02		TCRBD01-01*01	TCRBD01	TCRBD01-01	01				TCRBJ02-07*01	TCRBJ02	TCRBJ02-07	01				2	12	7	0	2	3	30	46	58	63	65	2	In	VDJ
GAGCTGGGGGACTCGGCCCTTTATCTTTGCGCCAGCAGCGTACCGAAGACTCCGGGACTCACCATCTACGAGCAGTACTTCGGGCCG	CASSVPKTPGLTIYEQYF	1	6.475635421725757E-6	54	TCRBV05-01*01	TCRBV05	TCRBV05-01	01				TCRBD02-01	TCRBD02	TCRBD02-01				01,02	TCRBJ02-07*01	TCRBJ02	TCRBJ02-07	01				4	14	0	10	6	3	27	39	53	59	65	1	In	VDJ
CAGCCCTCAGAACCCAGGGACTCAGCTGTGTACTTCTGTGCCAGCAGTTACCGGGACAGGGGAATCTACGAGCAGTACTTCGGGCCG	CASSYRDRGIYEQYF	1	6.475635421725757E-6	45	TCRBV12	TCRBV12				TCRBV12-03,TCRBV12-04		TCRBD01-01*01	TCRBD01	TCRBD01-01	01				TCRBJ02-07*01	TCRBJ02	TCRBJ02-07	01				4	3	0	2	3	3	36	49	52	62	65	1	In	VDJ
AAGCTGGAGGACTCAGCCATGTACTTCTGTGCCAGCAGACCGGACAGGGTTGCCAGGACGGGAATCTACGAGCAGTACTTCGGGCCG	CASRPDRVARTGIYEQYF	1	6.475635421725757E-6	54	TCRBV02-01*01	TCRBV02	TCRBV02-01	01				TCRBD01-01*01	TCRBD01	TCRBD01-01	01				TCRBJ02-07*01	TCRBJ02	TCRBJ02-07	01				6	3	1	3	16	3	27	38	41	49	65	1	In	VDJ
CAGCGCACAGAGCAGGGGGACTCGGCCATGTATCTCTGTGCCAGCAGCTTAGCTATTGGGTTGGGCTACGAGCAGTACTTCGGGCCG	CASSLAIGLGYEQYF	1	6.475635421725757E-6	45	TCRBV07-09	TCRBV07	TCRBV07-09				01,03					TCRBD01,TCRBD02	TCRBD01-01,TCRBD02-01		TCRBJ02-07*01	TCRBJ02	TCRBJ02-07	01				0	4	0	9	5	3	36	53	57	60	65	1	In	VDJ
ATCCTGGAGTCGCCCAGCCCCAACCAGACCTCTCTGTACTTCTGTGCCAGCAGTTTATCTGGGGGCTACGAGCAGTACTTCGGGCCG	CASSLSGGYEQYF	1	6.475635421725757E-6	39	TCRBV27-01*01	TCRBV27	TCRBV27-01	01								TCRBD01,TCRBD02	TCRBD01-01,TCRBD02-01		TCRBJ02-07*01	TCRBJ02	TCRBJ02-07	01				0	1	6	1	0	3	42	59	60	-1	65	1	In	VDJ
ACATCGGCCCAAAAGAACCCGACAGCTTTCTATCTCTGTGCCAGTAGTACCCTCGGAGGGGGGGGCTACGAGCAGTACTTCGGGCCG	CASSTLGGGGYEQYF	1	6.475635421725757E-6	45	TCRBV19-01	TCRBV19	TCRBV19-01				01,02	TCRBD02-01*01	TCRBD02	TCRBD02-01	01				TCRBJ02-07*01	TCRBJ02	TCRBJ02-07	01				4	8	9	0	1	3	36	49	57	64	65	1	In	VDJ
TCGCCCAGCCCCAACCAGACCTCTCTGTACTTCTGTGCCAGCAGTCCCGACAGTTACAGGGGGGGCTACGAGCAGTACTTCGGGCCG	CASSPDSYRGGYEQYF	1	6.475635421725757E-6	48	TCRBV27-01*01	TCRBV27	TCRBV27-01	01				TCRBD01-01*01	TCRBD01	TCRBD01-01	01				TCRBJ02-07*01	TCRBJ02	TCRBJ02-07	01				5	10	3	1	2	3	33	45	55	63	65	1	In	VDJ
ATCCAGCGCACAGAGCGGGGGGACTCAGCCGTGTATCTCTGTGCCAGCAGCCCCGTAGCGGGGGGCTACGAGCAGTACTTCGGGCCG	CASSPVAGGYEQYF	2	1.2951270843451515E-5	42	TCRBV07-03*01	TCRBV07	TCRBV07-03	01				TCRBD02-01*01	TCRBD02	TCRBD02-01	01				TCRBJ02-07*01	TCRBJ02	TCRBJ02-07	01				5	4	5	1	0	3	39	51	55	-1	65	2	In	VDJ
CTGCTGTCGGCTGCTCCCTCCCAGACATCTGTGTACTTCTGTGCCAGCACCCAGGGGGGTCGGGGCTACGAGCAGTACTTCGGGCCG	CASTQGGRGYEQYF	1	6.475635421725757E-6	42	TCRBV06-05*01	TCRBV06	TCRBV06-05	01				TCRBD01-01*01	TCRBD01	TCRBD01-01	01				TCRBJ02-07*01	TCRBJ02	TCRBJ02-07	01				7	2	4	1	7	3	39	49	51	58	65	1	In	VDJ
ACGATCCAGCGCACACAGCAGGAGGACTCGGCCGTGTATCTCTGTGCCAGCAGCCGGCTTAGGGGCTACGAGCAGTACTTCGGGCCG	CASSRLRGYEQYF	3	1.942690626517727E-5	39	TCRBV07-02*01	TCRBV07	TCRBV07-02	01				TCRBD01-01*01	TCRBD01	TCRBD01-01	01				TCRBJ02-07*01	TCRBJ02	TCRBJ02-07	01				5	6	5	2	0	3	42	54	60	-1	65	3	In	VDJ
TTGGAGTCGGCTGCTCCCTCCCAAACATCTGTGTACTTCTGTGCCAGCAGATCCTGGGACAGGGGCTACGAGCAGTACTTCGGGCCG	CASRSWDRGYEQYF	1	6.475635421725757E-6	42	TCRBV06	TCRBV06				TCRBV06-02,TCRBV06-03		TCRBD01-01*01	TCRBD01	TCRBD01-01	01				TCRBJ02-07*01	TCRBJ02	TCRBJ02-07	01				6	5	0	2	0	3	39	50	55	-1	65	1	In	VDJ
GAGTTGGCTGCTCCCTCCCAGACATCTGTGTACTTCTGTGCCAGCAGCGACCGGGGGGACAGGGGCTACGAGCAGTACTTCGGGCCG	CASSDRGDRGYEQYF	2	1.2951270843451515E-5	45	TCRBV06-06	TCRBV06	TCRBV06-06				01,02	TCRBD01-01*01	TCRBD01	TCRBD01-01	01				TCRBJ02-07*01	TCRBJ02	TCRBJ02-07	01				6	8	0	2	0	3	36	47	55	-1	65	2	In	VDJ
CGGTCCACAAAGCTGGAGGACTCAGCCATGTACTTCTGTGCCAGCAGCGACCGGGGGGACAGGGGCTACGAGCAGTACTTCGGGCCG	CASSDRGDRGYEQYF	3	1.942690626517727E-5	45	TCRBV02-01*01	TCRBV02	TCRBV02-01	01				TCRBD01-01*01	TCRBD01	TCRBD01-01	01				TCRBJ02-07*01	TCRBJ02	TCRBJ02-07	01				6	8	0	2	0	3	36	47	55	-1	65	3	In	VDJ
AAGATCCAGCCTGCAGAGCTTGGGGACTCGGCCATGTATCTCTGTGCCAGCAGTTCGGACAGGGGCTACGAGCAGTACTTCGGGCCG	CASSSDRGYEQYF	1	6.475635421725757E-6	39	TCRBV11-01*01	TCRBV11	TCRBV11-01	01				TCRBD01-01*01	TCRBD01	TCRBD01-01	01				TCRBJ02-07*01	TCRBJ02	TCRBJ02-07	01				6	3	1	2	0	3	42	53	56	-1	65	1	In	VDJ
CAAAGCTGGAGGACTCAGCCATGTACTTCTGTGCCAGTCTAAAACATGGCTCGGGGGGCGGCGGGCTACGAGCAGTACTTCGGGCCG		1	6.475635421725757E-6	52	TCRBV02-01*01	TCRBV02	TCRBV02-01	01				TCRBD02-01*01	TCRBD02	TCRBD02-01	01				TCRBJ02-07*01	TCRBJ02	TCRBJ02-07	01				9	14	8	1	7	3	29	37	51	58	65	1	Out	VDJ
TGGAGATCCAGCGCACAGAGCAGGGGGGACTCGGCCATGTATCTCTGTGCCAGCAGCCCCGCGGGCTACGAGCAGTACTTCGGGCCG	CASSPAGYEQYF	1	6.475635421725757E-6	36	TCRBV07-05*01	TCRBV07	TCRBV07-05	01				TCRBD02-01	TCRBD02	TCRBD02-01				01,02	TCRBJ02-07*01	TCRBJ02	TCRBJ02-07	01				4	3	7	4	0	3	45	57	60	-1	65	1	In	VDJ
CTGGAGTCGCCCAGCCCCAACCAGACCTCTCTGTACTTCTGTGCCAGCAGTCGGGCCGGGCAGGGCTACGAGCAGTACTTCGGGCCG	CASSRAGQGYEQYF	1	6.475635421725757E-6	42	TCRBV27-01*01	TCRBV27	TCRBV27-01	01				TCRBD01-01*01	TCRBD01	TCRBD01-01	01				TCRBJ02-07*01	TCRBJ02	TCRBJ02-07	01				5	9	4	3	0	3	39	51	60	-1	65	1	In	VDJ
GCGTCTGCTGTACCCTCTCAGACATCTGTGTACTTCTGTGCCAGCAGTGACGTCTCCGACGGAGGCTACGAGCAGTACTTCGGGCCG	CASSDVSDGGYEQYF	1	6.475635421725757E-6	45	TCRBV06-04	TCRBV06	TCRBV06-04				01,02	TCRBD02-01*02	TCRBD02	TCRBD02-01	02				TCRBJ02-07*01	TCRBJ02	TCRBJ02-07	01				2	9	10	1	0	3	36	51	60	-1	65	1	In	VDJ
ATCCAGCCTGCAAAGCTTGAGGACTCGGCCGTGTATCTCTGTGCCAGCAGCTTAGAGGGTACAGGCTACGAGCAGTACTTCGGGCCG	CASSLEGTGYEQYF	1	6.475635421725757E-6	42	TCRBV11-02*02	TCRBV11	TCRBV11-02	02				TCRBD01-01*01	TCRBD01	TCRBD01-01	01				TCRBJ02-07*01	TCRBJ02	TCRBJ02-07	01				0	4	3	4	0	3	39	56	60	-1	65	1	In	VDJ
CGCACACAGCAGGAGGACTCCGCCGTGTATCTCTGTGCCAGCGGAGTCCCCCTACTAGCGGGGCGCTACGAGCAGTACTTCGGGCCG	CASGVPLLAGRYEQYF	1	6.475635421725757E-6	48	TCRBV07-08*01	TCRBV07	TCRBV07-08	01				TCRBD02-01*01	TCRBD02	TCRBD02-01	01				TCRBJ02-07*01	TCRBJ02	TCRBJ02-07	01				8	11	3	3	2	3	33	42	53	63	65	1	In	VDJ
TCCAGCCTGCAAAGCTTGAGGACTCGGCCGTGTATCTCTGTGCCAGCAGCCCCCCGTGGGGGCCGCTACGAGCAGTACTTCGGGCCG		1	6.475635421725757E-6	43	TCRBV11-02*02	TCRBV11	TCRBV11-02	02				TCRBD01-01*01	TCRBD01	TCRBD01-01	01				TCRBJ02-07*01	TCRBJ02	TCRBJ02-07	01				5	7	6	0	2	3	38	50	57	63	65	1	Out	VDJ
GCCTTGTTGCTGGGGGACTCGGCCCTCTATCTCTGTGCCAGCAGCGCGGGACTAGCGGACATACGCTACGAGCAGTACTTCGGGCCG	CASSAGLADIRYEQYF	1	6.475635421725757E-6	48	TCRBV05-06*01	TCRBV05	TCRBV05-06	01				TCRBD02-01	TCRBD02	TCRBD02-01				01,02	TCRBJ02-07*01	TCRBJ02	TCRBJ02-07	01				4	2	0	5	7	3	33	45	47	58	65	1	In	VDJ
CAGCCTGCAAAGCTTGAGGACTCGGCCGTGTATCTCTGTGCCAGCAGCACTTGGACTAGCGGGAGCTACGAGCAGTACTTCGGGCCG	CASSTWTSGSYEQYF	1	6.475635421725757E-6	45	TCRBV11-02*02	TCRBV11	TCRBV11-02	02				TCRBD02-01*02	TCRBD02	TCRBD02-01	02				TCRBJ02-07*01	TCRBJ02	TCRBJ02-07	01				5	4	1	2	0	3	36	48	52	-1	65	1	In	VDJ
GAGTCGCCCAGCCCCAACCAGACCTCTCTGTACTTCTGTGCCAGCAGCTTTACCCCGGGACCGAGCTACGAGCAGTACTTCGGGCCG	CASSFTPGPSYEQYF	1	6.475635421725757E-6	45	TCRBV27-01*01	TCRBV27	TCRBV27-01	01								TCRBD01,TCRBD02	TCRBD01-01,TCRBD02-01		TCRBJ02-07*01	TCRBJ02	TCRBJ02-07	01				6	9	0	7	4	3	36	47	56	61	65	1	In	VDJ
TCCCTGATTCTGGAGTCCGCCAGCACCAACCAGACATCTATGTACCTCTGTGCCAGCAGTTTAAGCTACGAGCAGTACTTCGGGCCG	CASSLSYEQYF	4	2.590254168690303E-5	33	TCRBV28-01*01	TCRBV28	TCRBV28-01	01								TCRBD01,TCRBD02	TCRBD01-01,TCRBD02-01		TCRBJ02-07*01	TCRBJ02	TCRBJ02-07	01				2	0	5	5	0	3	48	-1	63	-1	65	4	In	VDJ
AGTGACCAGTGCCCATCCTGAAGACAGCAGCTTCTACATCTGCAGTGCTAGCAACAGGGGGCAAGCTACGAGCAGTACTTCGGGCCG		2	1.2951270843451515E-5	41	TCRBV20	TCRBV20				TCRBV20-01,TCRBV20-or09_02		TCRBD01-01*01	TCRBD01	TCRBD01-01	01				TCRBJ02-07*01	TCRBJ02	TCRBJ02-07	01				3	2	3	0	3	3	40	51	53	62	65	2	Out	VDJ
GCCTTGTTGCTGGGGGACTCGGCCCTCTATCTCTGTGCCAGCAGCTCCCCGTGGGGACTGTTTTCCTACGAGCAGTACTTCGGGCCG	CASSSPWGLFSYEQYF	1	6.475635421725757E-6	48	TCRBV05-06*01	TCRBV05	TCRBV05-06	01				TCRBD02-01	TCRBD02	TCRBD02-01				01,02	TCRBJ02-07*01	TCRBJ02	TCRBJ02-07	01				3	7	0	10	4	1	33	46	53	59	63	1	In	VDJ
GTCTGCTGCCTCCTCCCAGACATCTGTATATTTCTGCGCCAGCAGTGACACGGCAGTTGGGTTTCCTACGAGCAGTACTTCGGGCCG		2	1.2951270843451515E-5	47	TCRBV10-01	TCRBV10	TCRBV10-01				01,02					TCRBD01,TCRBD02	TCRBD01-01,TCRBD02-01		TCRBJ02-07*01	TCRBJ02	TCRBJ02-07	01				3	10	0	9	2	1	34	48	58	61	63	2	Out	VDJ
GTGACCAGTGCCCATCCTGAAGACAGCAGCTTCTACATCTGCAGTGCTAGAGTTATCGGACTTTCCTACGAGCAGTACTTCGGGCCG	CSARVIGLSYEQYF	1	6.475635421725757E-6	42	TCRBV20	TCRBV20				TCRBV20-01,TCRBV20-or09_02		TCRBD02-01	TCRBD02	TCRBD02-01				01,02	TCRBJ02-07*01	TCRBJ02	TCRBJ02-07	01				1	5	1	10	1	1	39	52	57	62	63	1	In	VDJ
CTGTCGGCTGCTCCCTCCCAGACATCTGTGTACTTCTGTGCCAGCAGTTACGGTAGCGGGGGTTCCTACGAGCAGTACTTCGGGCCG	CASSYGSGGSYEQYF	1	6.475635421725757E-6	45	TCRBV06-05*01	TCRBV06	TCRBV06-05	01				TCRBD02-01*01	TCRBD02	TCRBD02-01	01				TCRBJ02-07*01	TCRBJ02	TCRBJ02-07	01				2	2	5	2	1	1	36	51	53	62	63	1	In	VDJ
ACTCTGGAGTCAGCTACCCGCTCCCAGACATCTGTGTATTTCTGCGCCAGCACTCCGACAGGTTCCTACGAGCAGTACTTCGGGCCG	CASTPTGSYEQYF	1	6.475635421725757E-6	39	TCRBV10-02*01	TCRBV10	TCRBV10-02	01				TCRBD01-01*01	TCRBD01	TCRBD01-01	01				TCRBJ02-07*01	TCRBJ02	TCRBJ02-07	01				7	4	2	4	1	1	42	52	56	62	63	1	In	VDJ
ATCAATTCCCTGGAGCTTGGTGACTCTGCTGTGTATTTCTGTGCCAGCAGCCCTCGTGGCAGTTCCTACGAGCAGTACTTCGGGCCG	CASSPRGSSYEQYF	1	6.475635421725757E-6	42	TCRBV03	TCRBV03				TCRBV03-01,TCRBV03-02		TCRBD01-01*01	TCRBD01	TCRBD01-01	01				TCRBJ02-07*01	TCRBJ02	TCRBJ02-07	01				4	7	4	5	1	1	39	52	59	62	63	1	In	VDJ
CTGAACATGAGCTCCTTGGAGCTGGGGGACTCAGCCCTGTACTTCTGTGCCAGCAGCTTAAGTTCCTACGAGCAGTACTTCGGGCCG	CASSLSSYEQYF	1	6.475635421725757E-6	36	TCRBV13-01*01	TCRBV13	TCRBV13-01	01								TCRBD01,TCRBD02	TCRBD01-01,TCRBD02-01		TCRBJ02-07*01	TCRBJ02	TCRBJ02-07	01				2	0	5	5	1	1	45	-1	60	62	63	1	In	VDJ
AGCACCTTGGAGCTGGGGGACTCGGCCCTTTATCTTTGCGCCAGCAGCTCGGGACAGGGCTCTTCCTACGAGCAGTACTTCGGGCCG	CASSSGQGSSYEQYF	1	6.475635421725757E-6	45	TCRBV05-01*01	TCRBV05	TCRBV05-01	01				TCRBD01-01*01	TCRBD01	TCRBD01-01	01				TCRBJ02-07*01	TCRBJ02	TCRBJ02-07	01				3	1	0	3	4	1	36	49	50	59	63	1	In	VDJ
GAGTCGGCTGCTCCCTCCCAGACATCTGTGTACTTCTGTGCCAGCCTCCAGGGACAGGGGGCTTCCTACGAGCAGTACTTCGGGCCG	CASLQGQGASYEQYF	1	6.475635421725757E-6	45	TCRBV06-01*01	TCRBV06	TCRBV06-01	01				TCRBD01-01*01	TCRBD01	TCRBD01-01	01				TCRBJ02-07*01	TCRBJ02	TCRBJ02-07	01				8	5	0	0	1	1	36	45	50	62	63	1	In	VDJ
GGGTTGGAGTCGGCTGCTCCCTCCCAAACATCTGTGTACTTCTGTGCCAGCAGTTACGGGCCTTCCTACGAGCAGTACTTCGGGCCG	CASSYGPSYEQYF	1	6.475635421725757E-6	39	TCRBV06	TCRBV06				TCRBV06-02,TCRBV06-03		TCRBD01-01*01	TCRBD01	TCRBD01-01	01				TCRBJ02-07*01	TCRBJ02	TCRBJ02-07	01				2	0	8	0	2	1	42	-1	57	61	63	1	In	VDJ
TCGCCCAGCCCCAACCAGACCTCTCTGTACTTCTGTGCCAGCAGTTTCCAAGGGACAGCCCCTTCCTACGAGCAGTACTTCGGGCCG	CASSFQGTAPSYEQYF	1	6.475635421725757E-6	48	TCRBV27-01*01	TCRBV27	TCRBV27-01	01				TCRBD01-01*01	TCRBD01	TCRBD01-01	01				TCRBJ02-07*01	TCRBJ02	TCRBJ02-07	01				3	4	0	5	5	1	33	47	51	58	63	1	In	VDJ
TCCACGGAGTCAGGGGACACAGCACTGTATTTCTGTGCCAGCAGCCGACAGGCCGGACACCCTTCCTACGAGCAGTACTTCGGGCCG	CASSRQAGHPSYEQYF	2	1.2951270843451515E-5	48	TCRBV21-01*01	TCRBV21	TCRBV21-01	01				TCRBD01-01*01	TCRBD01	TCRBD01-01	01				TCRBJ02-07*01	TCRBJ02	TCRBJ02-07	01				5	1	2	4	11	1	33	45	46	52	63	2	In	VDJ
CAGCGCACACAGCAGGAGGACTCGGCCGTGTATCTCTGTGCCAGCAGCCCAAGAGCGGGTACTTCCTACGAGCAGTACTTCGGGCCG	CASSPRAGTSYEQYF	1	6.475635421725757E-6	45	TCRBV07-02*01	TCRBV07	TCRBV07-02	01				TCRBD02-01	TCRBD02	TCRBD02-01				01,02	TCRBJ02-07*01	TCRBJ02	TCRBJ02-07	01				5	5	6	4	4	1	36	48	53	59	63	1	In	VDJ
ATCCGGTCCACAAAGCTGGAGGACTCAGCCATGTACTTCTGTGCCAGCAGGGAATTGCGGACTTCCTACGAGCAGTACTTCGGGCCG	CASRELRTSYEQYF	1	6.475635421725757E-6	42	TCRBV02-01*01	TCRBV02	TCRBV02-01	01				TCRBD02-01	TCRBD02	TCRBD02-01				01,02	TCRBJ02-07*01	TCRBJ02	TCRBJ02-07	01				2	4	1	10	0	1	39	54	58	-1	63	1	In	VDJ
GAGATCCAGCGCACAGAGCAGGGGGACTCGGCCATGTATCTCTGTGCCACCGTAGGAAAACATTCCTACGAGCAGTACTTCGGGCCG	CATVGKHSYEQYF	1	6.475635421725757E-6	39	TCRBV07-09	TCRBV07	TCRBV07-09				01,03					TCRBD01,TCRBD02	TCRBD01-01,TCRBD02-01		TCRBJ02-07*01	TCRBJ02	TCRBJ02-07	01				10	5	1	8	6	1	42	49	54	57	63	1	In	VDJ
AAGATCCAGCCTGCAAAGCTTGAGGACTCGGCCGTGTATCTCTGTGCCAGCAGCGCGTTGGGGTCCTACGAGCAGTACTTCGGGCCG	CASSALGSYEQYF	4	2.590254168690303E-5	39	TCRBV11-02*02	TCRBV11	TCRBV11-02	02								TCRBD01,TCRBD02	TCRBD01-01,TCRBD02-01		TCRBJ02-07*01	TCRBJ02	TCRBJ02-07	01				5	5	6	2	0	1	42	54	59	-1	63	4	In	VDJ
CCCTCCCAGACATCTGTGTACTTCTGTGCCAGCAGTTACTCGACTGTCTTCGGCGGTCGGGGGTCCTACGAGCAGTACTTCGGGCCG	CASSYSTVFGGRGSYEQYF	1	6.475635421725757E-6	57	TCRBV06	TCRBV06				TCRBV06-05,TCRBV06-06		TCRBD02-01*01	TCRBD02	TCRBD02-01	01				TCRBJ02-07*01	TCRBJ02	TCRBJ02-07	01				0	16	8	2	0	1	24	41	57	-1	63	1	In	VDJ
GAGTCGCCCAGCCCCAACCAGACCTCTCTGTACTTCTGTGCCAGCAGTTCGGACGGGAGAGGGTCCTACGAGCAGTACTTCGGGCCG	CASSSDGRGSYEQYF	1	6.475635421725757E-6	45	TCRBV27-01*01	TCRBV27	TCRBV27-01	01				TCRBD02-01*02	TCRBD02	TCRBD02-01	02				TCRBJ02-07*01	TCRBJ02	TCRBJ02-07	01				4	4	8	2	4	1	36	49	53	59	63	1	In	VDJ
TCGCCCAGCCCCAACCAGACCTCTCTGTACTTCTGTGCCAGCAGTTTATCCTCTGGCACACCGTCCTACGAGCAGTACTTCGGGCCG	CASSLSSGTPSYEQYF	1	6.475635421725757E-6	48	TCRBV27-01*01	TCRBV27	TCRBV27-01	01				TCRBD01-01*01	TCRBD01	TCRBD01-01	01				TCRBJ02-07*01	TCRBJ02	TCRBJ02-07	01				0	7	3	6	3	1	33	50	57	60	63	1	In	VDJ
TCCACAAAGCTGGAGGACTCAGCCATGTACTTCTGTGCCAGCAGTGAAGCCCCCCGCGGAGAGTCCTACGAGCAGTACTTCGGGCCG	CASSEAPRGESYEQYF	1	6.475635421725757E-6	48	TCRBV02-01*01	TCRBV02	TCRBV02-01	01				TCRBD02-01	TCRBD02	TCRBD02-01				01,02	TCRBJ02-07*01	TCRBJ02	TCRBJ02-07	01				0	5	7	5	4	1	33	50	55	59	63	1	In	VDJ
CTGAGCTCTCTGGAGCTGGGGGACTCAGCTTTGTATTTCTGTGCCAGCAGCACGAGTGGGCAGTCCTACGAGCAGTACTTCGGGCCG	CASSTSGQSYEQYF	1	6.475635421725757E-6	42	TCRBV09-01	TCRBV09	TCRBV09-01				01,02	TCRBD01-01*01	TCRBD01	TCRBD01-01	01				TCRBJ02-07*01	TCRBJ02	TCRBJ02-07	01				4	6	8	0	2	1	39	51	57	61	63	1	In	VDJ
TGCTCCCTCCCAGACATCTGTGTACTTCTGTGCCAGCATACCGGGCTTTGGACAGGCGAAAAGTCCTACGAGCAGTACTTCGGGCCG		1	6.475635421725757E-6	53	TCRBV06	TCRBV06				TCRBV06-01,TCRBV06-05,TCRBV06-06		TCRBD01-01*01	TCRBD01	TCRBD01-01	01				TCRBJ02-07*01	TCRBJ02	TCRBJ02-07	01				7	11	1	4	7	1	28	38	49	56	63	1	Out	VDJ
GAGCTCCTTGGAGCTGGGGGACTCAGCCCTGTACTTCTGTGCCAGCACTTCGAGACAGGTGTCTCCTACGAGCAGTACTTCGGGCCG		1	6.475635421725757E-6	44	TCRBV13-01*01	TCRBV13	TCRBV13-01	01				TCRBD01-01*01	TCRBD01	TCRBD01-01	01				TCRBJ02-07*01	TCRBJ02	TCRBJ02-07	01				7	6	2	4	3	0	37	47	53	59	62	1	Out	VDJ
GCCCCAACCAGACCTCTCTGTACTTCTGTGCCAGAACGCCAGCTAGCGGGGGGCCCCCGAGTCTCCTACGAGCAGTACTTCGGGCCG		1	6.475635421725757E-6	55	TCRBV27-01*01	TCRBV27	TCRBV27-01	01				TCRBD02-01*01	TCRBD02	TCRBD02-01	01				TCRBJ02-07*01	TCRBJ02	TCRBJ02-07	01				9	8	4	1	9	0	26	34	42	53	62	1	Out	VDJ
CAGCGCACAGAGCAGCGGGACTCGGCCATGTATCGCTGTGCCAGCAGCTTCGGAGGGGATCTCTCCTACGAGCAGTACTTCGGGCCG	CASSFGGDLSYEQYF	1	6.475635421725757E-6	45	TCRBV07-06*01	TCRBV07	TCRBV07-06	01				TCRBD02-01*02	TCRBD02	TCRBD02-01	02				TCRBJ02-07*01	TCRBJ02	TCRBJ02-07	01				3	1	10	0	5	0	36	50	51	57	62	1	In	VDJ
ATCCAGCAGGTAGTGCGAGGAGATTCGGCAGCTTATTTCTGTGCCAGCTCACCCACAGGGGGCTCCTACGAGCAGTACTTCGGGCCG	CASSPTGGSYEQYF	1	6.475635421725757E-6	42	TCRBV18-01*01	TCRBV18	TCRBV18-01	01				TCRBD01-01*01	TCRBD01	TCRBD01-01	01				TCRBJ02-07*01	TCRBJ02	TCRBJ02-07	01				3	1	3	1	0	0	39	53	54	-1	62	1	In	VDJ
GAGTTGGCTGCTCCCTCCCAGACATCTGTGTACTTCTGTGCCAGCAGTTACTCATGGCGGGGCTCCTACGAGCAGTACTTCGGGCCG	CASSYSWRGSYEQYF	1	6.475635421725757E-6	45	TCRBV06-06	TCRBV06	TCRBV06-06				01,02	TCRBD02-01*01	TCRBD02	TCRBD02-01	01				TCRBJ02-07*01	TCRBJ02	TCRBJ02-07	01				0	3	7	3	0	0	36	53	56	-1	62	1	In	VDJ
TCCCTGGAGCTTGGTGACTCTGCTGTGTATTTCTGTGCCAGCAGCCAAGATTTTTCCAGGGGCTCCTACGAGCAGTACTTCGGGCCG	CASSQDFSRGSYEQYF	1	6.475635421725757E-6	48	TCRBV03	TCRBV03				TCRBV03-01,TCRBV03-02		TCRBD01-01*01	TCRBD01	TCRBD01-01	01				TCRBJ02-07*01	TCRBJ02	TCRBJ02-07	01				0	6	4	2	0	0	33	50	56	-1	62	1	In	VDJ
CTACACACCCTGCAGCCAGAAGACTCGGCCCTGTATCTCTGTGCCAGCAGCCAAGGGGCGGGCTCCTACGAGCAGTACTTCGGGCCG	CASSQGAGSYEQYF	1	6.475635421725757E-6	42	TCRBV04-02*01	TCRBV04	TCRBV04-02	01				TCRBD02-01	TCRBD02	TCRBD02-01				01,02	TCRBJ02-07*01	TCRBJ02	TCRBJ02-07	01				1	2	7	4	0	0	39	55	57	-1	62	1	In	VDJ
CAGCGCACACAGCAGGAGGACTCGGCCGTGTATCTCTGTGCCAGCAGCTCGAGGAGGACAGGCTCCTACGAGCAGTACTTCGGGCCG	CASSSRRTGSYEQYF	1	6.475635421725757E-6	45	TCRBV07-02*01	TCRBV07	TCRBV07-02	01				TCRBD01-01*01	TCRBD01	TCRBD01-01	01				TCRBJ02-07*01	TCRBJ02	TCRBJ02-07	01				4	6	1	4	0	0	36	49	55	-1	62	1	In	VDJ
ACTCTGGAGTCTGCTGCCTCCTCCCAGACATCTGTATATTTCTGCGCCAGCAGGAAGACAGGCTCCTACGAGCAGTACTTCGGGCCG	CASRKTGSYEQYF	2	1.2951270843451515E-5	39	TCRBV10-01	TCRBV10	TCRBV10-01				01,02	TCRBD01-01*01	TCRBD01	TCRBD01-01	01				TCRBJ02-07*01	TCRBJ02	TCRBJ02-07	01				6	3	2	4	0	0	42	53	56	-1	62	2	In	VDJ
CTGACAGTGACCAGTGCCCATCCTGAAGACAGCAGCTTCTACATCTGCAGTGCTCCCGGGCGCTCCTACGAGCAGTACTTCGGGCCG	CSAPGRSYEQYF	1	6.475635421725757E-6	36	TCRBV20	TCRBV20				TCRBV20-01,TCRBV20-or09_02						TCRBD01,TCRBD02	TCRBD01-01,TCRBD02-01		TCRBJ02-07*01	TCRBJ02	TCRBJ02-07	01				5	3	8	0	1	0	45	54	57	61	62	1	In	VDJ
CTGCCAGGCCCTCACATACCTCTCAGTACCTCTGTGCCAGCAGTGTGAGGTAGCGGGGGCCGCTCCTACGAGCAGTACTTCGGGCCG		1	6.475635421725757E-6	49	TCRBV25-01*01	TCRBV25	TCRBV25-01	01				TCRBD02-01*01	TCRBD02	TCRBD02-01	01				TCRBJ02-07*01	TCRBJ02	TCRBJ02-07	01				4	5	5	2	3	0	32	45	50	59	62	1	Out	VDJ
ATCCAGCGCACACAGCAGGAGGACTCGGCCGTGTATCTCTGTGCCAGCAGCTTAGGGGGGAGCTCCTACGAGCAGTACTTCGGGCCG	CASSLGGSSYEQYF	1	6.475635421725757E-6	42	TCRBV07-02*01	TCRBV07	TCRBV07-02	01								TCRBD01,TCRBD02	TCRBD01-01,TCRBD02-01		TCRBJ02-07*01	TCRBJ02	TCRBJ02-07	01				1	0	6	1	2	0	39	-1	55	60	62	1	In	VDJ
CTGGAGTCGGCTGCTCCCTCCCAGACATCTGTGTACTTCTGTGCCAGCGGGGGACAGGGGAGCTCCTACGAGCAGTACTTCGGGCCG	CASGGQGSSYEQYF	1	6.475635421725757E-6	42	TCRBV06-01*01	TCRBV06	TCRBV06-01	01				TCRBD01-01*01	TCRBD01	TCRBD01-01	01				TCRBJ02-07*01	TCRBJ02	TCRBJ02-07	01				8	2	0	2	2	0	39	48	50	60	62	1	In	VDJ
GTGAGCAACATGAGCCCTGAAGACAGCAGCATATATCTCTGCAGCGTTGAAGGGACAGGGAGCTCCTACGAGCAGTACTTCGGGCCG	CSVEGTGSSYEQYF	2	1.2951270843451515E-5	42	TCRBV29-01*01	TCRBV29	TCRBV29-01	01				TCRBD01-01*01	TCRBD01	TCRBD01-01	01				TCRBJ02-07*01	TCRBJ02	TCRBJ02-07	01				1	0	1	3	2	0	39	-1	52	60	62	2	In	VDJ
GTGAACGCCTTGGAGCTGGACGACTCGGCCCTGTATCTCTGTGCCAGCAGCTTGGATCGGAGCTCCTACGAGCAGTACTTCGGGCCG	CASSLDRSSYEQYF	1	6.475635421725757E-6	42	TCRBV05-04*01	TCRBV05	TCRBV05-04	01				TCRBD02-01*02	TCRBD02	TCRBD02-01	02				TCRBJ02-07*01	TCRBJ02	TCRBJ02-07	01				0	3	10	2	0	0	39	55	58	-1	62	1	In	VDJ
ACAGTGACCAGTGCCCATCCTGAAGACAGCAGCTTCTACATCTGCAGTGCTGGGGACAGGAGCTCCTACGAGCAGTACTTCGGGCCG	CSAGDRSSYEQYF	1	6.475635421725757E-6	39	TCRBV20	TCRBV20				TCRBV20-01,TCRBV20-or09_02		TCRBD01-01*01	TCRBD01	TCRBD01-01	01				TCRBJ02-07*01	TCRBJ02	TCRBJ02-07	01				5	1	0	4	2	0	42	51	52	60	62	1	In	VDJ
AGTGCCCATCCTGAAGACAGCAGCTTCTACATCTGCAGTGCTACACGGCCGACAGGTTCGAGCTCCTACGAGCAGTACTTCGGGCCG	CSATRPTGSSSYEQYF	1	6.475635421725757E-6	48	TCRBV20	TCRBV20				TCRBV20-01,TCRBV20-or09_02		TCRBD01-01*01	TCRBD01	TCRBD01-01	01				TCRBJ02-07*01	TCRBJ02	TCRBJ02-07	01				4	7	2	4	6	0	33	43	50	56	62	1	In	VDJ
ATCCTGGAGTCGCCCAGCCCCAACCAGACCTCTCTGTACTTCTGTGCCAGCAGTTCCCCGAGCTCCTACGAGCAGTACTTCGGGCCG	CASSSPSSYEQYF	1	6.475635421725757E-6	39	TCRBV27-01*01	TCRBV27	TCRBV27-01	01				TCRBD02-01*02	TCRBD02	TCRBD02-01	02				TCRBJ02-07*01	TCRBJ02	TCRBJ02-07	01				4	4	11	2	0	0	42	55	59	-1	62	1	In	VDJ
CTGCTCCCTCCCAGACATCTGTGTACTTCTGTGCCAGCAGATACTTCGGCCGGGACCGAGAGCTCCTACGAGCAGTACTTCGGGCCG		1	6.475635421725757E-6	52	TCRBV06	TCRBV06				TCRBV06-05,TCRBV06-06						TCRBD01,TCRBD02	TCRBD01-01,TCRBD02-01		TCRBJ02-07*01	TCRBJ02	TCRBJ02-07	01				1	6	0	7	6	0	29	45	51	56	62	1	Out	VDJ
ATCAATTCCCTGGAGCTTGGTGACTCTGCTGTGTATTTCTGTGCCAGCAGCCAAGATCAGAGCTCCTACGAGCAGTACTTCGGGCCG	CASSQDQSSYEQYF	3	1.942690626517727E-5	42	TCRBV03	TCRBV03				TCRBV03-01,TCRBV03-02						TCRBD01,TCRBD02	TCRBD01-01,TCRBD02-01		TCRBJ02-07*01	TCRBJ02	TCRBJ02-07	01				0	1	4	5	2	0	39	56	57	60	62	3	In	VDJ
CAGCCTGCAGAGCTTGGGGACTCGGCCATGTATCTCTGTGCCAGCAGCTTAGGAGAGGGCAGCTCCTACGAGCAGTACTTCGGGCCG	CASSLGEGSSYEQYF	1	6.475635421725757E-6	45	TCRBV11-01*01	TCRBV11	TCRBV11-01	01				TCRBD02-01*02	TCRBD02	TCRBD02-01	02				TCRBJ02-07*01	TCRBJ02	TCRBJ02-07	01				1	2	11	0	3	0	36	52	54	59	62	1	In	VDJ
ATCCTGGAGTCGCCCAGCCCCAACCAGACCTCTCTGTACTTCTGTGCCAGCAGTAGGGACAGCTCCTACGAGCAGTACTTCGGGCCG	CASSRDSSYEQYF	1	6.475635421725757E-6	39	TCRBV27-01*01	TCRBV27	TCRBV27-01	01				TCRBD01-01*01	TCRBD01	TCRBD01-01	01				TCRBJ02-07*01	TCRBJ02	TCRBJ02-07	01				5	1	0	5	0	0	42	54	55	-1	62	1	In	VDJ
CATCCTGAAGACAGCAGCTTCTACATCTGCAGTGCTAGAGGGTCCTAGCGGGGGGGAATAAGCTCCTACGAGCAGTACTTCGGGCCG	CSARGS*RGGISSYEQYF	2	1.2951270843451515E-5	54	TCRBV20	TCRBV20				TCRBV20-01,TCRBV20-or09_02		TCRBD02-01*01	TCRBD02	TCRBD02-01	01				TCRBJ02-07*01	TCRBJ02	TCRBJ02-07	01				1	4	4	0	6	0	27	40	44	56	62	2	Stop	VDJ
CAGAGCAGGGGGACTCAGCCGCGTATCTCCGTGCCAGCAGCTTAACCGTCTGGATCAGGAAGCTCCTACGAGCAGTACTTCGGGCCG		2	1.2951270843451515E-5	52	TCRBV07-03*03	TCRBV07	TCRBV07-03	03				TCRBD01-01*01	TCRBD01	TCRBD01-01	01				TCRBJ02-07*01	TCRBJ02	TCRBJ02-07	01				0	9	4	4	3	0	29	46	55	59	62	2	Out	VDJ
CTGATCCTGGAGTCGCCCAGCCCCAACCAGACCTCTCTGTACTTCTGTGCCAGCAGCCGAAGCTCCTACGAGCAGTACTTCGGGCCG	CASSRSSYEQYF	1	6.475635421725757E-6	36	TCRBV27-01*01	TCRBV27	TCRBV27-01	01								TCRBD01,TCRBD02	TCRBD01-01,TCRBD02-01		TCRBJ02-07*01	TCRBJ02	TCRBJ02-07	01				6	2	2	8	2	0	45	56	58	60	62	1	In	VDJ
CCTGAGCTCTCTGGAGCTGGGGGACTCAGCTTTGTATTTCTGTGCCAGCAGCCCTAGTAAAGCTCCTACGAGCAGTACTTCGGGCCG		1	6.475635421725757E-6	41	TCRBV09-01	TCRBV09	TCRBV09-01				01,02	TCRBD02-01	TCRBD02	TCRBD02-01				01,02	TCRBJ02-07*01	TCRBJ02	TCRBJ02-07	01				4	1	4	8	5	0	40	52	53	57	62	1	Out	VDJ
CAGCCCTCAGAACCCAGGGACTCAGCTGTGTACTTCTGTGCCAGCAGTGAACGGTAAAAAAGCTCCTACGAGCAGTACTTCGGGCCG	CASSER*KSSYEQYF	1	6.475635421725757E-6	45	TCRBV12	TCRBV12				TCRBV12-03,TCRBV12-04		TCRBD02-01	TCRBD02	TCRBD02-01				01,02	TCRBJ02-07*01	TCRBJ02	TCRBJ02-07	01				5	3	8	5	8	0	36	48	51	54	62	1	Stop	VDJ
CGGGACTCGGCCATGTATCGCTGTGCCAGCAGCTCCCGCCCCGCCGGGACTAGCGGGGGGTCCTCCTACGAGCAGTACTTCGGGCCG	CASSSRPAGTSGGSSYEQYF	1	6.475635421725757E-6	60	TCRBV07-06*01	TCRBV07	TCRBV07-06	01				TCRBD02-01*01	TCRBD02	TCRBD02-01	01				TCRBJ02-07*01	TCRBJ02	TCRBJ02-07	01				4	11	0	1	2	0	21	34	45	60	62	1	In	VDJ
CAGCGCACACAGCAGGAGGACTCGGCCGTGTATCTCTGTGCCAGCAGCTTACTTGGACAGTCCTCCTACGAGCAGTACTTCGGGCCG	CASSLLGQSSYEQYF	1	6.475635421725757E-6	45	TCRBV07-02*01	TCRBV07	TCRBV07-02	01				TCRBD01-01*01	TCRBD01	TCRBD01-01	01				TCRBJ02-07*01	TCRBJ02	TCRBJ02-07	01				2	3	1	5	2	0	36	51	54	60	62	1	In	VDJ
GAGTCGGCTGCTCCCTCCCAGACATCTGTGTACTTCTGTGCCAGCAGTTTACCCACAGGCTCCTCCTACGAGCAGTACTTCGGGCCG	CASSLPTGSSYEQYF	1	6.475635421725757E-6	45	TCRBV06-01*01	TCRBV06	TCRBV06-01	01				TCRBD01-01*01	TCRBD01	TCRBD01-01	01				TCRBJ02-07*01	TCRBJ02	TCRBJ02-07	01				5	6	3	4	3	0	36	48	54	59	62	1	In	VDJ
GTGAGCACCTTGGAGCTGGGGGACTCGGCCCTTTATCTTTGCGCCAGCAAGGGCGGGGGGGCCTCCTACGAGCAGTACTTCGGGCCG	CASKGGGASYEQYF	1	6.475635421725757E-6	42	TCRBV05-01*01	TCRBV05	TCRBV05-01	01				TCRBD02-01*01	TCRBD02	TCRBD02-01	01				TCRBJ02-07*01	TCRBJ02	TCRBJ02-07	01				6	3	7	0	1	0	39	49	52	61	62	1	In	VDJ
ACATCGGCCCAAAAGAACCCGACAGCTTTCTATCTCTGTGCCAGTAGTACGGGACTAGCGGCCTCCTACGAGCAGTACTTCGGGCCG	CASSTGLAASYEQYF	4	2.590254168690303E-5	45	TCRBV19-01	TCRBV19	TCRBV19-01				01,02	TCRBD02-01	TCRBD02	TCRBD02-01				01,02	TCRBJ02-07*01	TCRBJ02	TCRBJ02-07	01				4	1	0	5	1	0	36	49	50	61	62	4	In	VDJ
ACCAGTGCCCATCCTGAAGACAGCAGCTTCTACATCTGCAGTGCGAAGGCCTCTAGCGGCGCCTCCTACGAGCAGTACTTCGGGCCG	CSAKASSGASYEQYF	1	6.475635421725757E-6	45	TCRBV20	TCRBV20				TCRBV20-01,TCRBV20-or09_02		TCRBD02-01	TCRBD02	TCRBD02-01				01,02	TCRBJ02-07*01	TCRBJ02	TCRBJ02-07	01				6	8	4	5	3	0	36	44	52	59	62	1	In	VDJ
TCCCTAGAGTCTGCCATCCCCAACCAGACAGCTCTTTACTTCTGTGCCACCAGTGACCCGCCCTCCTACGAGCAGTACTTCGGGCCG	CATSDPPSYEQYF	1	6.475635421725757E-6	39	TCRBV24	TCRBV24				TCRBV24-01,TCRBV24-or09_02						TCRBD01,TCRBD02	TCRBD01-01,TCRBD02-01		TCRBJ02-07*01	TCRBJ02	TCRBJ02-07	01				4	3	10	0	1	0	42	56	59	61	62	1	In	VDJ
TGCTGGGGTTGGAGTCGGCTGCTCCCTCCCAAACATCTGTGTACTTCTGTGCCAGCAGTTACCTCCTACGAGCAGTACTTCGGGCCG		1	6.475635421725757E-6	34	TCRBV06	TCRBV06				TCRBV06-02,TCRBV06-03									TCRBJ02-07*01	TCRBJ02	TCRBJ02-07	01				2	0	0	0	0	0	47	-1	-1	-1	62	1	Out	VJ
GTGACATCGGCCCAAAAGAACCCGACAGCTTTCTATCTCTGTGCCAGTAGCCTCACAGGGACCTCCTACGAGCAGTACTTCGGGCCG	CASSLTGTSYEQYF	3	1.942690626517727E-5	42	TCRBV19-01	TCRBV19	TCRBV19-01				01,02	TCRBD01-01*01	TCRBD01	TCRBD01-01	01				TCRBJ02-07*01	TCRBJ02	TCRBJ02-07	01				6	4	3	3	2	0	39	50	54	60	62	3	In	VDJ
ATCCAGCCTGCAGAGCTTGGGGACTCGGCCGTGTATCTCTGTGCCAGCAGCCGGGACTCGACCTCCTACGAGCAGTACTTCGGGCCG	CASSRDSTSYEQYF	1	6.475635421725757E-6	42	TCRBV11-03*01	TCRBV11	TCRBV11-03	01				TCRBD02-01	TCRBD02	TCRBD02-01				01,02	TCRBJ02-07*01	TCRBJ02	TCRBJ02-07	01				5	1	0	10	4	0	39	51	52	58	62	1	In	VDJ
AAGATCCAGCCCTCAGAACCCAGGGACTCAGCTGTGTACTTCTGTGCCAGCAGGACTGATGACTCCTACGAGCAGTACTTCGGGCCG	CASRTDDSYEQYF	1	6.475635421725757E-6	39	TCRBV12	TCRBV12				TCRBV12-03,TCRBV12-04		TCRBD02-01	TCRBD02	TCRBD02-01				01,02	TCRBJ02-07*01	TCRBJ02	TCRBJ02-07	01				6	0	2	10	5	0	42	-1	53	57	62	1	In	VDJ
CAGCCTGCAAAGCTTGAGGACTCGGCCGTGTATCTCTGTGCCAGCAGGTCCACCGGGACAGACTCCTACGAGCAGTACTTCGGGCCG	CASRSTGTDSYEQYF	1	6.475635421725757E-6	45	TCRBV11-02*02	TCRBV11	TCRBV11-02	02				TCRBD01-01*01	TCRBD01	TCRBD01-01	01				TCRBJ02-07*01	TCRBJ02	TCRBJ02-07	01				6	7	0	5	1	0	36	47	54	61	62	1	In	VDJ
AAGATCCGGTCCACAAAGCTGGAGGACTCAGCCATGTACTTCTGTGCCAGCAGTGAGGAGCACTCCTACGAGCAGTACTTCGGGCCG	CASSEEHSYEQYF	1	6.475635421725757E-6	39	TCRBV02-01*01	TCRBV02	TCRBV02-01	01				TCRBD02-01*02	TCRBD02	TCRBD02-01	02				TCRBJ02-07*01	TCRBJ02	TCRBJ02-07	01				3	0	10	2	2	0	42	-1	56	60	62	1	In	VDJ
GCCTTGGAGCTGGACGACTCGGCCCTGTATCTCTGTGCCAGCAGCCTCGCGGCGGGGGGGAACTCCTACGAGCAGTACTTCGGGCCG	CASSLAAGGNSYEQYF	1	6.475635421725757E-6	48	TCRBV05-04*01	TCRBV05	TCRBV05-04	01				TCRBD02-01*01	TCRBD02	TCRBD02-01	01				TCRBJ02-07*01	TCRBJ02	TCRBJ02-07	01				4	6	7	0	2	0	33	45	51	60	62	1	In	VDJ
GTCCGCTACCAGCTCCCAGACATCTGTGTACTTCTGTGCCATCAGTGAAGAGGCGGGGGGAACTCCTACGAGCAGTACTTCGGGCCG		1	6.475635421725757E-6	47	TCRBV10-03*01	TCRBV10	TCRBV10-03	01				TCRBD02-01*01	TCRBD02	TCRBD02-01	01				TCRBJ02-07*01	TCRBJ02	TCRBJ02-07	01				3	4	7	1	2	0	34	48	52	60	62	1	Out	VDJ
GAAGATCCAGCGCACAGAGCGGGGGGACTCAGCCGTGTATCTCTGTGCCAGCACCCCGGCAACTCCTACGAGCAGTACTTCGGGCCG		2	1.2951270843451515E-5	38	TCRBV07-03*01	TCRBV07	TCRBV07-03	01								TCRBD01,TCRBD02	TCRBD01-01,TCRBD02-01		TCRBJ02-07*01	TCRBJ02	TCRBJ02-07	01				7	4	9	0	2	0	43	53	57	60	62	2	Out	VDJ
CAGCGCACACAGCAGGAGGACTCCGCCGTGTATCTCTGTGCCAGCAGCCCCGTCAGGGGAAACTCCTACGAGCAGTACTTCGGGCCG	CASSPVRGNSYEQYF	1	6.475635421725757E-6	45	TCRBV07-08*01	TCRBV07	TCRBV07-08	01				TCRBD01-01*01	TCRBD01	TCRBD01-01	01				TCRBJ02-07*01	TCRBJ02	TCRBJ02-07	01				5	5	4	2	3	0	36	48	53	59	62	1	In	VDJ
GTGAACGCCTTGGAGCTGGACGACTCGGCCCTGTATCTCTGTGCCAGCAGCTCCGACAGGGTATCCTACGAGCAGTACTTCGGGCCG	CASSSDRVSYEQYF	1	6.475635421725757E-6	42	TCRBV05-04*01	TCRBV05	TCRBV05-04	01				TCRBD01-01*01	TCRBD01	TCRBD01-01	01				TCRBJ02-07*01	TCRBJ02	TCRBJ02-07	01				3	2	2	3	2	1	39	52	54	61	63	1	In	VDJ
TCGGCTGCTCCCTCCCAGACATCTGTGTACTTCTGTGCCAGCAGAAAGGGGGCGGGCCAGGTATCCTACGAGCAGTACTTCGGGCCG	CASRKGAGQVSYEQYF	1	6.475635421725757E-6	48	TCRBV06	TCRBV06				TCRBV06-01,TCRBV06-05		TCRBD01-01*01	TCRBD01	TCRBD01-01	01				TCRBJ02-07*01	TCRBJ02	TCRBJ02-07	01				6	2	5	0	10	1	33	44	46	53	63	1	In	VDJ
AATGTGAGCACCTTGGAGCTGGGGGACTCGGCCCTTTATCTTTGCGCCAGCAGCTTGACAGTATCCTACGAGCAGTACTTCGGGCCG	CASSLTVSYEQYF	1	6.475635421725757E-6	39	TCRBV05-01*01	TCRBV05	TCRBV05-01	01				TCRBD01-01*01	TCRBD01	TCRBD01-01	01				TCRBJ02-07*01	TCRBJ02	TCRBJ02-07	01				1	0	3	5	2	1	42	-1	57	61	63	1	In	VDJ
CGCACACAGCAGGAGGACTCCGCCGTGTATCTCTGTGCCAGCAGCTTAGGTCGGACAGGGGGATCCTACGAGCAGTACTTCGGGCCG	CASSLGRTGGSYEQYF	1	6.475635421725757E-6	48	TCRBV07-08*01	TCRBV07	TCRBV07-08	01				TCRBD01-01*01	TCRBD01	TCRBD01-01	01				TCRBJ02-07*01	TCRBJ02	TCRBJ02-07	01				1	3	1	1	1	1	33	49	52	62	63	1	In	VDJ
ACGATCCAGCGCACAGAGCAGCGGGACTCGGCCATGTATCGCTGTGCCAGCAGACCCCTCGGATCCTACGAGCAGTACTTCGGGCCG	CASRPLGSYEQYF	1	6.475635421725757E-6	39	TCRBV07-06*01	TCRBV07	TCRBV07-06	01								TCRBD01,TCRBD02	TCRBD01-01,TCRBD02-01		TCRBJ02-07*01	TCRBJ02	TCRBJ02-07	01				6	7	1	8	0	1	42	53	60	-1	63	1	In	VDJ
AGCAGGTAGTGCGAGGAGATTCGGCAGCTTATTTCTGTGCCAGCTCAGGGAGGAAGGTCAGGATCCTACGAGCAGTACTTCGGGCCG		1	6.475635421725757E-6	46	TCRBV18-01*01	TCRBV18	TCRBV18-01	01				TCRBD02-01*02	TCRBD02	TCRBD02-01	02				TCRBJ02-07*01	TCRBJ02	TCRBJ02-07	01				5	0	9	1	10	1	35	-1	47	53	63	1	Out	VDJ
ACTCTGGAGTCCGCTACCAGCTCCCAGACATCTGTGTACTTCTGTGCCACCGGGGCGGACAGATCCTACGAGCAGTACTTCGGGCCG	CATGADRSYEQYF	1	6.475635421725757E-6	39	TCRBV10-03*01	TCRBV10	TCRBV10-03	01				TCRBD01-01*01	TCRBD01	TCRBD01-01	01				TCRBJ02-07*01	TCRBJ02	TCRBJ02-07	01				10	7	1	5	1	1	42	49	56	62	63	1	In	VDJ
CAGTCCACGGAGTCAGGGGACACAGCACTGTATTTCTGTGCCAGCAGCAAATCTTACTCCTTTGCCTACGAGCAGTACTTCGGGCCG	CASSKSYSFAYEQYF	1	6.475635421725757E-6	45	TCRBV21-01*01	TCRBV21	TCRBV21-01	01				TCRBD02-01	TCRBD02	TCRBD02-01				01,02	TCRBJ02-07*01	TCRBJ02	TCRBJ02-07	01				2	4	3	10	6	2	36	51	55	58	64	1	In	VDJ
GAGTCTGCCATCCCCAACCAGACAGCTCTTTACTTCTGTGCCACCAGTGATTCGGGACAGGGTGCCTACGAGCAGTACTTCGGGCCG	CATSDSGQGAYEQYF	1	6.475635421725757E-6	45	TCRBV24	TCRBV24				TCRBV24-01,TCRBV24-or09_02		TCRBD01-01*01	TCRBD01	TCRBD01-01	01				TCRBJ02-07*01	TCRBJ02	TCRBJ02-07	01				2	1	0	3	2	2	36	52	53	62	64	1	In	VDJ
ACGATCCAGCGCACACAGCAGGAGGACTCGGCCGTGTATCTCTGTGCCAGCGGGAGAGGGGGGGCCTACGAGCAGTACTTCGGGCCG	CASGRGGAYEQYF	1	6.475635421725757E-6	39	TCRBV07-02*01	TCRBV07	TCRBV07-02	01				TCRBD02-01*01	TCRBD02	TCRBD02-01	01				TCRBJ02-07*01	TCRBJ02	TCRBJ02-07	01				8	6	9	0	0	2	42	51	57	-1	64	1	In	VDJ
GTGACCAGTGCCCATCCTGAAGACAGCAGCTTCTACATCTGCAGTACCCAAAGGACAGGGGGGGCCTACGAGCAGTACTTCGGGCCG	CSTQRTGGAYEQYF	1	6.475635421725757E-6	42	TCRBV20	TCRBV20				TCRBV20-01,TCRBV20-or09_02		TCRBD01-01*01	TCRBD01	TCRBD01-01	01				TCRBJ02-07*01	TCRBJ02	TCRBJ02-07	01				8	7	1	1	2	2	39	45	52	62	64	1	In	VDJ
CTGGAGTCGCCCAGCCCCAACCAGACCTCTCTGTACTTCTGTGCCAGCAGTCCCGGGACAGGGGCCTACGAGCAGTACTTCGGGCCG	CASSPGTGAYEQYF	3	1.942690626517727E-5	42	TCRBV27-01*01	TCRBV27	TCRBV27-01	01				TCRBD01-01*01	TCRBD01	TCRBD01-01	01				TCRBJ02-07*01	TCRBJ02	TCRBJ02-07	01				5	3	0	2	0	2	39	51	54	-1	64	3	In	VDJ
CTGACAGTGACCAGTGCCCATCCTGAAGACAGCAGCTTCTACATCTGCAGTGCTAGGACAGGGGCCTACGAGCAGTACTTCGGGCCG	CSARTGAYEQYF	1	6.475635421725757E-6	36	TCRBV20	TCRBV20				TCRBV20-01,TCRBV20-or09_02		TCRBD01-01*01	TCRBD01	TCRBD01-01	01				TCRBJ02-07*01	TCRBJ02	TCRBJ02-07	01				3	0	2	2	0	2	45	-1	56	-1	64	1	In	VDJ
AGATCCAGCGCACAGAGCGGGGGGACTCAGCCGTGTATCTCTGTGCCAGCAGCCCGTCAGGCGGCCTACGAGCAGTACTTCGGGCCG		2	1.2951270843451515E-5	40	TCRBV07-03*01	TCRBV07	TCRBV07-03	01								TCRBD01,TCRBD02	TCRBD01-01,TCRBD02-01		TCRBJ02-07*01	TCRBJ02	TCRBJ02-07	01				5	4	4	4	3	2	41	53	57	61	64	2	Out	VDJ
AAGCTGGAGGACTCAGCCATGTACTTCTGTGCCAGCAGACGCGCACCTAGAGAACAGGGGACGGCCTACGAGCAGTACTTCGGGCCG	CASRRAPREQGTAYEQYF	1	6.475635421725757E-6	54	TCRBV02-01*01	TCRBV02	TCRBV02-01	01				TCRBD01-01*01	TCRBD01	TCRBD01-01	01				TCRBJ02-07*01	TCRBJ02	TCRBJ02-07	01				6	15	3	2	4	2	27	38	53	60	64	1	In	VDJ
GGGTTGGAGTCGGCTGCTCCCTCCCAAACATCTGTGTACTTCTGTGCCAGCCGTAGCGGGGGCGCCTACGAGCAGTACTTCGGGCCG	CASRSGGAYEQYF	1	6.475635421725757E-6	39	TCRBV06	TCRBV06				TCRBV06-02,TCRBV06-03		TCRBD02-01*01	TCRBD02	TCRBD02-01	01				TCRBJ02-07*01	TCRBJ02	TCRBJ02-07	01				8	2	5	2	2	2	42	51	53	62	64	1	In	VDJ
ATCCAACCTGCAAAGCTTGAGGACTCGGCCGTGTATCTCTGTGCCAGCAACCGGGCAGGGGGCGCCTACGAGCAGTACTTCGGGCCG	CASNRAGGAYEQYF	1	6.475635421725757E-6	42	TCRBV11-02*02	TCRBV11	TCRBV11-02	02				TCRBD01-01*01	TCRBD01	TCRBD01-01	01				TCRBJ02-07*01	TCRBJ02	TCRBJ02-07	01				7	6	4	0	1	2	39	49	55	63	64	1	In	VDJ
AGCTCTCTGGAGCTGGGGGACTCAGCTTTGTATTTCTGTGCCAGCAGCCCGCGGACTAGCGGCGCCTACGAGCAGTACTTCGGGCCG	CASSPRTSGAYEQYF	1	6.475635421725757E-6	45	TCRBV09-01	TCRBV09	TCRBV09-01				01,02	TCRBD02-01	TCRBD02	TCRBD02-01				01,02	TCRBJ02-07*01	TCRBJ02	TCRBJ02-07	01				4	4	1	5	2	2	36	48	52	62	64	1	In	VDJ
CTTGGAGCTGGGGGACTCGGCCCTTTATCTTTGCGCCAGCAGCTTGGAAACCGGGACAGGGCCGCCTACGAGCAGTACTTCGGGCCG		1	6.475635421725757E-6	50	TCRBV05-01*01	TCRBV05	TCRBV05-01	01				TCRBD01-01*01	TCRBD01	TCRBD01-01	01				TCRBJ02-07*01	TCRBJ02	TCRBJ02-07	01				0	5	0	3	3	2	31	47	52	61	64	1	Out	VDJ
TCCGCCAGCACCAACCAGACATCTATGTACCTCTGTGCCAGCAGCCCCCGGCGACAGGGGGGAGCCTACGAGCAGTACTTCGGGCCG	CASSPRRQGGAYEQYF	2	1.2951270843451515E-5	48	TCRBV28-01*01	TCRBV28	TCRBV28-01	01				TCRBD01-01*01	TCRBD01	TCRBD01-01	01				TCRBJ02-07*01	TCRBJ02	TCRBJ02-07	01				6	8	2	1	3	2	33	44	52	61	64	2	In	VDJ
GAGTCCGCCAGCACCAACCAGACATCTATGTACCTCTGTGCCAGCAGTTTAGCTGGGACAGGAGCCTACGAGCAGTACTTCGGGCCG	CASSLAGTGAYEQYF	2	1.2951270843451515E-5	45	TCRBV28-01*01	TCRBV28	TCRBV28-01	01				TCRBD01-01*01	TCRBD01	TCRBD01-01	01				TCRBJ02-07*01	TCRBJ02	TCRBJ02-07	01				2	3	0	4	2	2	36	51	54	62	64	2	In	VDJ
GTTGGCTGCTCCCTCCCAGACATCTGTGTACTTCTGTGCCAGCAGTTACCCGTGGAATGGACAGCCTACGAGCAGTACTTCGGGCCG		1	6.475635421725757E-6	47	TCRBV06-06	TCRBV06	TCRBV06-06				01,02	TCRBD01-01*01	TCRBD01	TCRBD01-01	01				TCRBJ02-07*01	TCRBJ02	TCRBJ02-07	01				2	9	1	5	0	2	34	49	58	-1	64	1	Out	VDJ
GTGACCAGTGCCCATCCTGAAGACAGCAGCTTCTACATCTGCAGTGCTAGCCCCCAAGGTCGTCCCTACGAGCAGTACTTCGGGCCG	CSASPQGRPYEQYF	1	6.475635421725757E-6	42	TCRBV20	TCRBV20				TCRBV20-01,TCRBV20-or09_02						TCRBD01,TCRBD02	TCRBD01-01,TCRBD02-01		TCRBJ02-07*01	TCRBJ02	TCRBJ02-07	01				3	6	5	4	5	2	39	50	56	59	64	1	In	VDJ
GAGCTTGGTGACTCTGCTGTGTATTTCTGTGCCAGCAGCCAGCCGGGACAGGGACCTGATCCTCCCTACGAGCAGTACTTCGGGCCG	CASSQPGQGPDPPYEQYF	1	6.475635421725757E-6	54	TCRBV03	TCRBV03				TCRBV03-01,TCRBV03-02		TCRBD01-01*01	TCRBD01	TCRBD01-01	01				TCRBJ02-07*01	TCRBJ02	TCRBJ02-07	01				3	3	0	3	11	2	27	41	44	53	64	1	In	VDJ
CACCTACACACCCTGCAGCCAGAAGACTCGGCCCTGTATCTCTGTGCCAGCAGCCAAGAATTGCCCTACGAGCAGTACTTCGGGCCG	CASSQELPYEQYF	1	6.475635421725757E-6	39	TCRBV04-02*01	TCRBV04	TCRBV04-02	01								TCRBD01,TCRBD02	TCRBD01-01,TCRBD02-01		TCRBJ02-07*01	TCRBJ02	TCRBJ02-07	01				0	3	10	0	0	2	42	59	62	-1	64	1	In	VDJ
ACTGTGACATCGGCCCAAAAGAACCCGACAGCTTTCTATCTCTGTGCCAGTAGTGCGGGGGGGCCCTACGAGCAGTACTTCGGGCCG	CASSAGGPYEQYF	1	6.475635421725757E-6	39	TCRBV19-01	TCRBV19	TCRBV19-01				01,02	TCRBD02-01*01	TCRBD02	TCRBD02-01	01				TCRBJ02-07*01	TCRBJ02	TCRBJ02-07	01				5	0	7	0	1	2	42	-1	54	63	64	1	In	VDJ
TCGGCCCAAAAGAACCCGACAGCTTTCTATCTCTGTGCCAGTAGTATAGGAGGGGGCCCCGGGCCCTACGAGCAGTACTTCGGGCCG	CASSIGGGPGPYEQYF	1	6.475635421725757E-6	48	TCRBV19-01	TCRBV19	TCRBV19-01				01,02	TCRBD01-01*01	TCRBD01	TCRBD01-01	01				TCRBJ02-07*01	TCRBJ02	TCRBJ02-07	01				1	1	5	0	7	2	33	49	50	57	64	1	In	VDJ
GCTGCTCCCTCCCAGACATCTGTGTACTTCTGTGCCAGCAGCTGGGCCTCCGGGACAGTACTCCCCTACGAGCAGTACTTCGGGCCG	CASSWASGTVLPYEQYF	1	6.475635421725757E-6	51	TCRBV06	TCRBV06				TCRBV06-01,TCRBV06-05,TCRBV06-06		TCRBD01-01*01	TCRBD01	TCRBD01-01	01				TCRBJ02-07*01	TCRBJ02	TCRBJ02-07	01				6	10	0	5	6	2	30	41	51	58	64	1	In	VDJ
CTGCCAGGCCCTCACATACCTCTCAGTACCTCTGTGCCAGCTCTTGGGAGGGGGACTTCCATCCCCTACGAGCAGTACTTCGGGCCG		1	6.475635421725757E-6	49	TCRBV25-01*01	TCRBV25	TCRBV25-01	01				TCRBD02-01*02	TCRBD02	TCRBD02-01	02				TCRBJ02-07*01	TCRBJ02	TCRBJ02-07	01				8	4	9	0	12	2	32	41	45	52	64	1	Out	VDJ
ACTGTGACATCGGCCCAAAAGAACCCGACAGCTTTCTATCTCTGTGCCAGTAGTATTAAGGGCCCCTACGAGCAGTACTTCGGGCCG	CASSIKGPYEQYF	1	6.475635421725757E-6	39	TCRBV19-01	TCRBV19	TCRBV19-01				01,02					TCRBD01,TCRBD02	TCRBD01-01,TCRBD02-01		TCRBJ02-07*01	TCRBJ02	TCRBJ02-07	01				3	2	5	3	2	2	42	56	58	62	64	1	In	VDJ
CGCACAGAGCAGGGGGACTCGGCCATGTATCTCTGTGCCAGCAGCACGACCGGACAGGGGAGCCCCTACGAGCAGTACTTCGGGCCG	CASSTTGQGSPYEQYF	1	6.475635421725757E-6	48	TCRBV07-09	TCRBV07	TCRBV07-09				01,03	TCRBD01-01*01	TCRBD01	TCRBD01-01	01				TCRBJ02-07*01	TCRBJ02	TCRBJ02-07	01				5	6	1	2	4	2	33	45	51	60	64	1	In	VDJ
GTGCAGCCTGCAGAACTGGAGGATTCTGGAGTTTATTTCTGTGCCAGCAGCCACAATAACAGCCCCTACGAGCAGTACTTCGGGCCG	CASSHNNSPYEQYF	1	6.475635421725757E-6	42	TCRBV14-01*01	TCRBV14	TCRBV14-01	01				TCRBD01-01*01	TCRBD01	TCRBD01-01	01				TCRBJ02-07*01	TCRBJ02	TCRBJ02-07	01				3	5	3	5	2	2	39	53	58	62	64	1	In	VDJ
GTGAGCACCTTGGAGCTGGGGGACTCGGCCCTTTATCTTTGCGCCAGCATTGAAGATAGACCCCCCTACGAGCAGTACTTCGGGCCG	CASIEDRPPYEQYF	1	6.475635421725757E-6	42	TCRBV05-01*01	TCRBV05	TCRBV05-01	01								TCRBD01,TCRBD02	TCRBD01-01,TCRBD02-01		TCRBJ02-07*01	TCRBJ02	TCRBJ02-07	01				6	9	2	7	3	2	39	49	58	61	64	1	In	VDJ
CTGCTGTCGGCTGCTCCCTCCCAGACATCTGTGTACTTCTGTGCCAGCAGTTACGGGCCCACCCCCTACGAGCAGTACTTCGGGCCG	CASSYGPTPYEQYF	1	6.475635421725757E-6	42	TCRBV06-05*01	TCRBV06	TCRBV06-05	01				TCRBD01-01*01	TCRBD01	TCRBD01-01	01				TCRBJ02-07*01	TCRBJ02	TCRBJ02-07	01				2	0	8	0	6	2	39	-1	54	58	64	1	In	VDJ
CAGCGCACAGAGCAGGGGGACTCGGCCATGTATCTCTGTGCCAGCAGCTTGACAGGGGGCTACCCCTACGAGCAGTACTTCGGGCCG	CASSLTGGYPYEQYF	1	6.475635421725757E-6	45	TCRBV07-09	TCRBV07	TCRBV07-09				01,03	TCRBD01-01*01	TCRBD01	TCRBD01-01	01				TCRBJ02-07*01	TCRBJ02	TCRBJ02-07	01				3	0	2	0	4	2	36	-1	50	60	64	1	In	VDJ
ACCCTGCAGCCAGAAGACTCGGCCCTGTATCTCTGTGCCAGCAGCCAAGATCCGAGCGGGGACCCCTACGAGCAGTACTTCGGGCCG	CASSQDPSGDPYEQYF	1	6.475635421725757E-6	48	TCRBV04-02*01	TCRBV04	TCRBV04-02	01				TCRBD02-01*01	TCRBD02	TCRBD02-01	01				TCRBJ02-07*01	TCRBJ02	TCRBJ02-07	01				0	4	6	3	3	2	33	50	54	61	64	1	In	VDJ
GTGCCCATCCTGAAGACAGCAGCTTCTACATCTGCAGTGCTAGAGATCCCGGACAGGGGTAACCCCTACGAGCAGTACTTCGGGCCG		2	1.2951270843451515E-5	49	TCRBV20	TCRBV20				TCRBV20-01,TCRBV20-or09_02		TCRBD01-01*01	TCRBD01	TCRBD01-01	01				TCRBJ02-07*01	TCRBJ02	TCRBJ02-07	01				0	4	1	2	5	2	32	46	50	59	64	2	Out	VDJ
GAGTTGGCTGCTCCCTCCCAGACATCTGTGTACTTCTGTGCCAGCAGTTACGGCCAGCGGGGACCCTACGAGCAGTACTTCGGGCCG	CASSYGQRGPYEQYF	1	6.475635421725757E-6	45	TCRBV06-06	TCRBV06	TCRBV06-06				01,02	TCRBD02-01*01	TCRBD02	TCRBD02-01	01				TCRBJ02-07*01	TCRBJ02	TCRBJ02-07	01				2	4	6	3	2	2	36	51	55	62	64	1	In	VDJ
AGGCTGGAGTCGGCTGCTCCCTCCCAGACATCTGTGTACTTCTGTGCCAGCATAGGGCAGGGACCCTACGAGCAGTACTTCGGGCCG	CASIGQGPYEQYF	1	6.475635421725757E-6	39	TCRBV06-01*01	TCRBV06	TCRBV06-01	01								TCRBD01,TCRBD02	TCRBD01-01,TCRBD02-01		TCRBJ02-07*01	TCRBJ02	TCRBJ02-07	01				7	7	0	7	0	2	42	52	59	-1	64	1	In	VDJ
ATCCAGCGCACACAGCAGGAGGACTCGGCCGTGTATCTCTGTGCCAGCAGCTTGACAGGTTCACCCTACGAGCAGTACTTCGGGCCG	CASSLTGSPYEQYF	1	6.475635421725757E-6	42	TCRBV07-02*01	TCRBV07	TCRBV07-02	01				TCRBD01-01*01	TCRBD01	TCRBD01-01	01				TCRBJ02-07*01	TCRBJ02	TCRBJ02-07	01				3	0	2	4	5	2	39	-1	53	59	64	1	In	VDJ
ATCAATTCCCTGGAGCTTGGTGACTCTGCTGTGTATTTCTGTGCCAGCAGCCTCTCCGGGGAACCCTACGAGCAGTACTTCGGGCCG	CASSLSGEPYEQYF	1	6.475635421725757E-6	42	TCRBV03	TCRBV03				TCRBV03-01,TCRBV03-02		TCRBD02-01*01	TCRBD02	TCRBD02-01	01				TCRBJ02-07*01	TCRBJ02	TCRBJ02-07	01				4	4	8	3	3	2	39	52	56	61	64	1	In	VDJ
GAGTCCGCCAGCACCAACCAGACATCTATGTACCTCTGTGCCAGCAGGCCGGGGACGGGCCAACCCTACGAGCAGTACTTCGGGCCG	CASRPGTGQPYEQYF	2	1.2951270843451515E-5	45	TCRBV28-01*01	TCRBV28	TCRBV28-01	01								TCRBD01,TCRBD02	TCRBD01-01,TCRBD02-01		TCRBJ02-07*01	TCRBJ02	TCRBJ02-07	01				6	4	0	7	8	2	36	47	51	56	64	2	In	VDJ
GCTGCTCCCTCCCAGACATCTGTGTACTTCTGTGCCAGCAGTGAAAGAGCGGGACTAGCCCAACCCTACGAGCAGTACTTCGGGCCG	CASSERAGLAQPYEQYF	1	6.475635421725757E-6	51	TCRBV06-01*01	TCRBV06	TCRBV06-01	01				TCRBD02-01	TCRBD02	TCRBD02-01				01,02	TCRBJ02-07*01	TCRBJ02	TCRBJ02-07	01				2	5	0	7	5	2	30	45	50	59	64	1	In	VDJ
TCGGCCCAAAAGAACCCGACAGCTTTCTATCTCTGTGCCAGTACCCCCCCGCGGGACATGTTTACCTACGAGCAGTACTTCGGGCCG	CASTPPRDMFTYEQYF	1	6.475635421725757E-6	48	TCRBV19-01	TCRBV19	TCRBV19-01				01,02					TCRBD01,TCRBD02	TCRBD01-01,TCRBD02-01		TCRBJ02-07*01	TCRBJ02	TCRBJ02-07	01				7	9	0	6	6	2	33	43	52	58	64	1	In	VDJ
GTCCACGGAGTCAGGGGACACAGCACTGTATTTCTGTGCCAGCAGCCCCTGGACTAGCGGGGTACCTACGAGCAGTACTTCGGGCCG		1	6.475635421725757E-6	47	TCRBV21-01*01	TCRBV21	TCRBV21-01	01				TCRBD02-01*01	TCRBD02	TCRBD02-01	01				TCRBJ02-07*01	TCRBJ02	TCRBJ02-07	01				5	4	1	3	2	2	34	46	50	62	64	1	Out	VDJ
AACGCCTTGTTGCTGGGGGACTCGGCCCTGTATCTCTGTGCCAGCAGCGGGGGACAGGGGGCTACCTACGAGCAGTACTTCGGGCCG	CASSGGQGATYEQYF	2	1.2951270843451515E-5	45	TCRBV05-05*01	TCRBV05	TCRBV05-05	01				TCRBD01-01*01	TCRBD01	TCRBD01-01	01				TCRBJ02-07*01	TCRBJ02	TCRBJ02-07	01				4	2	0	0	2	2	36	48	50	62	64	2	In	VDJ
CTGAGCTCTCTGGAGCTGGGGGACTCAGCTTTGTATTTCTGTGCCAGCAGTGCCGACGGCCTGACCTACGAGCAGTACTTCGGGCCG	CASSADGLTYEQYF	1	6.475635421725757E-6	42	TCRBV09-01	TCRBV09	TCRBV09-01				01,02					TCRBD01,TCRBD02	TCRBD01-01,TCRBD02-01		TCRBJ02-07*01	TCRBJ02	TCRBJ02-07	01				5	4	2	7	7	2	39	50	54	57	64	1	In	VDJ
CCAGTGCCCATCCTGAAGACAGCAGCTTCTACATCTGCAGTGCTAGTCGGGGGATATGAGGGGACCTACGAGCAGTACTTCGGGCCG		1	6.475635421725757E-6	46	TCRBV20	TCRBV20				TCRBV20-01,TCRBV20-or09_02		TCRBD02-01*01	TCRBD02	TCRBD02-01	01				TCRBJ02-07*01	TCRBJ02	TCRBJ02-07	01				3	1	8	2	11	2	35	46	47	53	64	1	Out	VDJ
GAGTCTGCCATCCCCAACCAGACAGCTCTTTACTTCTGTGCCACCAGTGATGCAGCGACAGGGACCTACGAGCAGTACTTCGGGCCG	CATSDAATGTYEQYF	1	6.475635421725757E-6	45	TCRBV24	TCRBV24				TCRBV24-01,TCRBV24-or09_02		TCRBD01-01*01	TCRBD01	TCRBD01-01	01				TCRBJ02-07*01	TCRBJ02	TCRBJ02-07	01				3	5	2	3	1	2	36	51	56	63	64	1	In	VDJ
CTGGAGTCGCCCAGCCCCAACCAGACCTCTCTGTACTTCTGTGCCAGCAGTTTAAATCTACAGACCTACGAGCAGTACTTCGGGCCG	CASSLNLQTYEQYF	1	6.475635421725757E-6	42	TCRBV27-01*01	TCRBV27	TCRBV27-01	01				TCRBD01-01*01	TCRBD01	TCRBD01-01	01				TCRBJ02-07*01	TCRBJ02	TCRBJ02-07	01				2	5	3	5	1	2	39	54	59	63	64	1	In	VDJ
ATCCAGCAGGTAGTGCGAGGAGATTCGGCAGCTTATTTCTGTGCCAGCTCATCTGCGGGACAGACCTACGAGCAGTACTTCGGGCCG	CASSSAGQTYEQYF	1	6.475635421725757E-6	42	TCRBV18-01*01	TCRBV18	TCRBV18-01	01				TCRBD01-01*01	TCRBD01	TCRBD01-01	01				TCRBJ02-07*01	TCRBJ02	TCRBJ02-07	01				5	5	0	5	1	2	39	51	56	63	64	1	In	VDJ
ATCCAGCGCACACAGCAGGAGGACTCCGCCGTGTATCTCTGTGCCAGCAGCTTGTGGGAACAGACCTACGAGCAGTACTTCGGGCCG	CASSLWEQTYEQYF	1	6.475635421725757E-6	42	TCRBV07-08*01	TCRBV07	TCRBV07-08	01								TCRBD01,TCRBD02	TCRBD01-01,TCRBD02-01		TCRBJ02-07*01	TCRBJ02	TCRBJ02-07	01				3	2	0	8	5	2	39	53	55	59	64	1	In	VDJ
CAGCGCACAGAGCAGGGGGACTCGGCCATGTATCTCTGTGCCAGCAGCGCAAGACAGGGGATCACCTACGAGCAGTACTTCGGGCCG	CASSARQGITYEQYF	1	6.475635421725757E-6	45	TCRBV07-09	TCRBV07	TCRBV07-09				01,03	TCRBD01-01*01	TCRBD01	TCRBD01-01	01				TCRBJ02-07*01	TCRBJ02	TCRBJ02-07	01				5	4	2	2	4	2	36	48	52	60	64	1	In	VDJ
ACATCGGCCCAAAAGAACCCGACAGCTTTCTATCTCTGTGCCAGTAGTCGGGACAGGGGGGCCACCTACGAGCAGTACTTCGGGCCG	CASSRDRGATYEQYF	1	6.475635421725757E-6	45	TCRBV19-01	TCRBV19	TCRBV19-01				01,02	TCRBD01-01*01	TCRBD01	TCRBD01-01	01				TCRBJ02-07*01	TCRBJ02	TCRBJ02-07	01				5	1	0	1	4	2	36	48	49	60	64	1	In	VDJ
CTGTCGGCTGCTCCCTCCCAGACATCTGTGTACTTCTGTGCCAGCAGTTACTCAGGCGGCACCACCTACGAGCAGTACTTCGGGCCG	CASSYSGGTTYEQYF	1	6.475635421725757E-6	45	TCRBV06-05*01	TCRBV06	TCRBV06-05	01				TCRBD02-01	TCRBD02	TCRBD02-01				01,02	TCRBJ02-07*01	TCRBJ02	TCRBJ02-07	01				0	2	7	5	5	2	36	53	55	59	64	1	In	VDJ
CTGGAGTCGGCTGCTCCCTCCCAGACATCTGTGTACTTCTGTGCCAGCAGTGAAGTTGACACCACCTACGAGCAGTACTTCGGGCCG	CASSEVDTTYEQYF	1	6.475635421725757E-6	42	TCRBV06-01*01	TCRBV06	TCRBV06-01	01				TCRBD01-01*01	TCRBD01	TCRBD01-01	01				TCRBJ02-07*01	TCRBJ02	TCRBJ02-07	01				1	2	2	6	3	2	39	55	57	61	64	1	In	VDJ
CCCCTGATCCTGGAGTCGCCCAGCCCCAACCAGACCTCTCTGTACTTCTGTGCCAGCAGGGACACCTACGAGCAGTACTTCGGGCCG	CASRDTYEQYF	1	6.475635421725757E-6	33	TCRBV27-01*01	TCRBV27	TCRBV27-01	01				TCRBD01-01*01	TCRBD01	TCRBD01-01	01				TCRBJ02-07*01	TCRBJ02	TCRBJ02-07	01				6	0	1	6	0	2	48	-1	59	-1	64	1	In	VDJ
AAGCTGGAGGACTCAGCCATGTACTTCTGTGCCAGCAGGGAACCAGACAGGGGCCTCTCCTTAACCTACGAGCAGTACTTCGGGCCG	CASREPDRGLSLTYEQYF	1	6.475635421725757E-6	54	TCRBV02-01*01	TCRBV02	TCRBV02-01	01				TCRBD01-01*01	TCRBD01	TCRBD01-01	01				TCRBJ02-07*01	TCRBJ02	TCRBJ02-07	01				2	3	2	2	11	2	27	42	45	53	64	1	In	VDJ
ACAGTGACCAGTGCCCATCCTGAAGACAGCAGCTTCTACATCTGCAGTGCTAGAAGTCAGGTAACCTACGAGCAGTACTTCGGGCCG	CSARSQVTYEQYF	2	1.2951270843451515E-5	39	TCRBV20	TCRBV20				TCRBV20-01,TCRBV20-or09_02		TCRBD01-01*01	TCRBD01	TCRBD01-01	01				TCRBJ02-07*01	TCRBJ02	TCRBJ02-07	01				2	3	4	4	3	2	42	54	57	61	64	2	In	VDJ
ATCCAACCTGCAAAGCTTGAGGACTCGGCCGTGTATCTCTGTGCCAGCAGCTTACCAGGGTCAACCTACGAGCAGTACTTCGGGCCG	CASSLPGSTYEQYF	1	6.475635421725757E-6	42	TCRBV11-02*02	TCRBV11	TCRBV11-02	02				TCRBD01-01*01	TCRBD01	TCRBD01-01	01				TCRBJ02-07*01	TCRBJ02	TCRBJ02-07	01				2	1	4	3	4	2	39	54	55	60	64	1	In	VDJ
GTCCACGGAGTCAGGGGACACAGCACTGTATTTCTGTGCCAGCAGAGGGAGGGGGACAGGACAACCTACGAGCAGTACTTCGGGCCG		4	2.590254168690303E-5	47	TCRBV21-01*01	TCRBV21	TCRBV21-01	01				TCRBD01-01*01	TCRBD01	TCRBD01-01	01				TCRBJ02-07*01	TCRBJ02	TCRBJ02-07	01				6	7	0	4	4	2	34	45	52	60	64	4	Out	VDJ
CTGGAGTCGCCCAGCCCCAACCAGACCTCTCTGTACTTCTGTGCCAGCAGTCCACGGACAGGGTACTACGAGCAGTACTTCGGGCCG	CASSPRTGYYEQYF	1	6.475635421725757E-6	42	TCRBV27-01*01	TCRBV27	TCRBV27-01	01				TCRBD01-01*01	TCRBD01	TCRBD01-01	01				TCRBJ02-07*01	TCRBJ02	TCRBJ02-07	01				5	4	1	3	2	3	39	51	55	63	65	1	In	VDJ
GATCCAGCGCACAGAGCGGGGGGACTCAGCCGTGTATCAAAATCCGGGGGATCCCACCCTTGGGACTACGAGCAGTACTTCGGGCCG		2	1.2951270843451515E-5	41	TCRBV07-03*01	TCRBV07	TCRBV07-03	01				TCRBD02-01*01	TCRBD02	TCRBD02-01	01				TCRBJ02-07*01	TCRBJ02	TCRBJ02-07	01				19	6	8	2	15	3	40	38	44	50	65	2	Out	VDJ
AGCAACATGAGCCCTGAAGACAGCAGCATATATCTCTGCAGCGTTGAGGCGCTTAGCGGGGGGGACTACGAGCAGTACTTCGGGCCG	CSVEALSGGDYEQYF	1	6.475635421725757E-6	45	TCRBV29-01*01	TCRBV29	TCRBV29-01	01				TCRBD02-01*01	TCRBD02	TCRBD02-01	01				TCRBJ02-07*01	TCRBJ02	TCRBJ02-07	01				3	6	5	0	1	3	36	47	53	64	65	1	In	VDJ
AGGCTGGAGTCAGCTGCTCCCTCCCAGACATCTGTATACTTCTGTGCCAGCAGGAGGGACAGGGACTACGAGCAGTACTTCGGGCCG	CASRRDRDYEQYF	1	6.475635421725757E-6	39	TCRBV06-09*01	TCRBV06	TCRBV06-09	01				TCRBD01-01*01	TCRBD01	TCRBD01-01	01				TCRBJ02-07*01	TCRBJ02	TCRBJ02-07	01				6	2	0	3	1	3	42	53	55	64	65	1	In	VDJ
CGTCTGCTGTACCCTCTCAGACATCTGTGTACTTCTGTGCCAGCAGTGACTCGAAGGGTAGGAGACTACGAGCAGTACTTCGGGCCG		1	6.475635421725757E-6	46	TCRBV06-04	TCRBV06	TCRBV06-04				01,02					TCRBD01,TCRBD02	TCRBD01-01,TCRBD02-01		TCRBJ02-07*01	TCRBJ02	TCRBJ02-07	01				0	2	5	3	7	3	35	52	54	58	65	1	Out	VDJ
AGTCGGCTGCTCCCTCCCAAACATCTGTGTACTTCTGTGCCAGCAGTTACGGGGGGATTTCCTCACTACGAGCAGTACTTCGGGCCG		1	6.475635421725757E-6	46	TCRBV06	TCRBV06				TCRBV06-02,TCRBV06-03		TCRBD02-01*01	TCRBD02	TCRBD02-01	01				TCRBJ02-07*01	TCRBJ02	TCRBJ02-07	01				2	0	9	1	9	3	35	-1	50	56	65	1	Out	VDJ
AATTCCCTGGAGCTTGGTGACTCTGCTGTGTATTTCTGTGCCAGCAGCCAAAAGGCGGGGGGGCACTACGAGCAGTACTTCGGGCCG	CASSQKAGGHYEQYF	1	6.475635421725757E-6	45	TCRBV03	TCRBV03				TCRBV03-01,TCRBV03-02		TCRBD02-01*01	TCRBD02	TCRBD02-01	01				TCRBJ02-07*01	TCRBJ02	TCRBJ02-07	01				2	3	7	0	2	3	36	51	54	63	65	1	In	VDJ
CCAGTCCACGGAGTCAGGGGACACAGCACTGTATTTCTGTGCCAGCAGCAAAGATTAGGGCCGCACTACGAGCAGTACTTCGGGCCG		1	6.475635421725757E-6	44	TCRBV21-01*01	TCRBV21	TCRBV21-01	01								TCRBD01,TCRBD02	TCRBD01-01,TCRBD02-01		TCRBJ02-07*01	TCRBJ02	TCRBJ02-07	01				1	3	5	3	5	3	37	53	56	60	65	1	Out	VDJ
GCTCCTTCTCAGTGACTCTGGCTTCTATCTCTGTGCCTGGAGTGTACTTGGCTAGCGGGGGTCCACTACGAGCAGTACTTCGGGCCG		1	6.475635421725757E-6	50	TCRBV30-01*01	TCRBV30	TCRBV30-01	01				TCRBD02-01*01	TCRBD02	TCRBD02-01	01				TCRBJ02-07*01	TCRBJ02	TCRBJ02-07	01				0	6	4	2	4	3	31	45	51	61	65	1	Out	VDJ
CAGAAGACTCAGCCCTGTATCTCTGCGCCAGCAGCCAAGATCAGAAGGACAGGGGTCCTTAGCCACTACGAGCAGTACTTCGGGCCG		1	6.475635421725757E-6	58	TCRBV04-01*01	TCRBV04	TCRBV04-01	01				TCRBD01-01*01	TCRBD01	TCRBD01-01	01				TCRBJ02-07*01	TCRBJ02	TCRBJ02-07	01				0	6	1	2	10	3	23	40	46	55	65	1	Out	VDJ
CCCTGGAGTCTGCCAGGCCCTCACATACCTCTCAGTACCTCTGTGCCAGCATGAGCGCCCAGCCACTACGAGCAGTACTTCGGGCCG		1	6.475635421725757E-6	40	TCRBV25-01*01	TCRBV25	TCRBV25-01	01				TCRBD02-01	TCRBD02	TCRBD02-01				01,02	TCRBJ02-07*01	TCRBJ02	TCRBJ02-07	01				7	2	6	6	8	3	41	51	53	57	65	1	Out	VDJ
CAATTCCCTGGAGCTTGGTGACTCTGCTGTGTATTTCTGTGCCAGCAGCCAGAACGGGGGGCCCACTACGAGCAGTACTTCGGGCCG		1	6.475635421725757E-6	44	TCRBV03	TCRBV03				TCRBV03-01,TCRBV03-02		TCRBD02-01*01	TCRBD02	TCRBD02-01	01				TCRBJ02-07*01	TCRBJ02	TCRBJ02-07	01				3	3	8	1	4	3	37	51	54	61	65	1	Out	VDJ
TGTGACATCGGCCCAAAAGAACCCGACAGCTTTCTATCTCTGTGCCAGTAGTCCCGACAGGCTAACTACGAGCAGTACTTCGGGCCG		1	6.475635421725757E-6	41	TCRBV19-01	TCRBV19	TCRBV19-01				01,02	TCRBD01-01*01	TCRBD01	TCRBD01-01	01				TCRBJ02-07*01	TCRBJ02	TCRBJ02-07	01				5	3	2	4	4	3	40	52	55	61	65	1	Out	VDJ
GAGTCGCCCAGCCCCAACCAGACCTCTCTGTACTTCTGTGCCAGCAGTTTCTACGACAGGGGCAACTACGAGCAGTACTTCGGGCCG	CASSFYDRGNYEQYF	1	6.475635421725757E-6	45	TCRBV27-01*01	TCRBV27	TCRBV27-01	01				TCRBD01-01*01	TCRBD01	TCRBD01-01	01				TCRBJ02-07*01	TCRBJ02	TCRBJ02-07	01				3	4	2	2	3	3	36	50	54	62	65	1	In	VDJ
ATCCAGCCTGCAGAGCTTGGGGACTCGGCCATGTATCTCTGTGCCAGCAGCTTAGGGTCGGGCAACTACGAGCAGTACTTCGGGCCG	CASSLGSGNYEQYF	3	1.942690626517727E-5	42	TCRBV11-01*01	TCRBV11	TCRBV11-01	01								TCRBD01,TCRBD02	TCRBD01-01,TCRBD02-01		TCRBJ02-07*01	TCRBJ02	TCRBJ02-07	01				1	4	8	0	2	3	39	55	59	63	65	3	In	VDJ
AGTGCCCATCCTGAAGACAGCAGCTTCTACATCTGCAGTGCTAGAGACGTACCGGGACAGTTAAACTACGAGCAGTACTTCGGGCCG	CSARDVPGQLNYEQYF	1	6.475635421725757E-6	48	TCRBV20	TCRBV20				TCRBV20-01,TCRBV20-or09_02		TCRBD01-01*01	TCRBD01	TCRBD01-01	01				TCRBJ02-07*01	TCRBJ02	TCRBJ02-07	01				0	6	0	5	5	3	33	47	53	60	65	1	In	VDJ
ACTGTGACATCGGCCCAAAAGAACCCGACAGCTTTCTATCTCTGTGCCAGTAGTCCGAGCGTAAACTACGAGCAGTACTTCGGGCCG	CASSPSVNYEQYF	1	6.475635421725757E-6	39	TCRBV19-01	TCRBV19	TCRBV19-01				01,02	TCRBD02-01	TCRBD02	TCRBD02-01				01,02	TCRBJ02-07*01	TCRBJ02	TCRBJ02-07	01				5	3	6	6	4	3	42	54	57	61	65	1	In	VDJ
AATGTGAGCACCTTGGAGCTGGGGGACTCGGCCCTTTATCTTTGCGCCAGCAGCTTTGGGGAAAACTACGAGCAGTACTTCGGGCCG	CASSFGENYEQYF	1	6.475635421725757E-6	39	TCRBV05-01*01	TCRBV05	TCRBV05-01	01								TCRBD01,TCRBD02	TCRBD01-01,TCRBD02-01		TCRBJ02-07*01	TCRBJ02	TCRBJ02-07	01				2	2	0	8	3	3	42	56	58	62	65	1	In	VDJ
CTGTCGGCTGCTCCCTCCCAGACATCTGTGTACTTCTGTGCCAGCAGTTACTCCTCCCAGGTTGTATACGAGCAGTACTTCGGGCCG	CASSYSSQVVYEQYF	1	6.475635421725757E-6	45	TCRBV06-05*01	TCRBV06	TCRBV06-05	01				TCRBD01-01*01	TCRBD01	TCRBD01-01	01				TCRBJ02-07*01	TCRBJ02	TCRBJ02-07	01				0	4	4	4	5	4	36	53	57	61	66	1	In	VDJ
CGGTCCACAAAGCTGGAGGACTCAGCCATGTACTTCTGTGCCAGCAGACCTGACAGGGGAGTTGGATACGAGCAGTACTTCGGGCCG	CASRPDRGVGYEQYF	1	6.475635421725757E-6	45	TCRBV02-01*01	TCRBV02	TCRBV02-01	01				TCRBD01-01*01	TCRBD01	TCRBD01-01	01				TCRBJ02-07*01	TCRBJ02	TCRBJ02-07	01				6	4	2	2	7	4	36	47	51	59	66	1	In	VDJ
CTCAAGATCCAGCCTGCAGAGCTTGGGGACTCGGCCGTGTATCTCTGTGCCAGCCCCAATCAGGGATACGAGCAGTACTTCGGGCCG	CASPNQGYEQYF	9	5.8280718795531814E-5	36	TCRBV11-03*01	TCRBV11	TCRBV11-03	01				TCRBD01-01*01	TCRBD01	TCRBD01-01	01				TCRBJ02-07*01	TCRBJ02	TCRBJ02-07	01				8	6	4	3	1	4	45	54	60	65	66	9	In	VDJ
CCTGAGGATCCAGCAGGTAGTGCGAGGAGATTCGGCAGCTTATTTCTGTGCCAAACGTTTGGGCGATACGAGCAGTACTTCGGGCCG		1	6.475635421725757E-6	35	TCRBV18-01*01	TCRBV18	TCRBV18-01	01				TCRBD01-01*01	TCRBD01	TCRBD01-01	01				TCRBJ02-07*01	TCRBJ02	TCRBJ02-07	01				10	7	8	0	2	4	46	53	60	64	66	1	Out	VDJ
CTGGAGTCGGCTGCTCCCTCCCAGACATCTGTGTACTTCTGTGCCAGCAGTTTAACACAGGGATCATACGAGCAGTACTTCGGGCCG	CASSLTQGSYEQYF	1	6.475635421725757E-6	42	TCRBV06-01*01	TCRBV06	TCRBV06-01	01				TCRBD01-01*01	TCRBD01	TCRBD01-01	01				TCRBJ02-07*01	TCRBJ02	TCRBJ02-07	01				5	5	3	3	4	4	39	51	56	62	66	1	In	VDJ
ACCAGTGCCCATCCTGAAGACAGCAGCTTCTACATCTGCAGTGCGATAGACCGGGACGGAGCCCCATACGAGCAGTACTTCGGGCCG	CSAIDRDGAPYEQYF	3	1.942690626517727E-5	45	TCRBV20	TCRBV20				TCRBV20-01,TCRBV20-or09_02						TCRBD01,TCRBD02	TCRBD01-01,TCRBD02-01		TCRBJ02-07*01	TCRBJ02	TCRBJ02-07	01				6	8	0	7	9	4	36	44	52	57	66	3	In	VDJ
GTGACCAGTGCCCATCCTGAAGACAGCAGCTTCTACATCTGCAGTGCAACCAATGACCGCCACCCATACGAGCAGTACTTCGGGCCG	CSATNDRHPYEQYF	1	6.475635421725757E-6	42	TCRBV20	TCRBV20				TCRBV20-01,TCRBV20-or09_02						TCRBD01,TCRBD02	TCRBD01-01,TCRBD02-01		TCRBJ02-07*01	TCRBJ02	TCRBJ02-07	01				6	7	2	7	9	4	39	47	54	57	66	1	In	VDJ
TCCACGGAGTCAGGGGACACAGCACTGTATTTCTGTGCCAGCAGCAAAGTGGGGGTCTCCCTACCATACGAGCAGTACTTCGGGCCG	CASSKVGVSLPYEQYF	1	6.475635421725757E-6	48	TCRBV21-01*01	TCRBV21	TCRBV21-01	01								TCRBD01,TCRBD02	TCRBD01-01,TCRBD02-01		TCRBJ02-07*01	TCRBJ02	TCRBJ02-07	01				1	1	6	1	11	4	33	49	50	55	66	1	In	VDJ
CGGTCCACAAAGCTGGAGGACTCAGCCATGTACTTCTGTGCCAGCAGCGCAGGGAGCTACATTCAATACGAGCAGTACTTCGGGCCG	CASSAGSYIQYEQYF	1	6.475635421725757E-6	45	TCRBV02-01*01	TCRBV02	TCRBV02-01	01								TCRBD01,TCRBD02	TCRBD01-01,TCRBD02-01		TCRBJ02-07*01	TCRBJ02	TCRBJ02-07	01				6	2	4	3	12	4	36	47	49	54	66	1	In	VDJ
TCCACAAAGCTGGAGGACTCAGCCATGTACTTCTGTGCCAGCAGTGGTCCTAGCGGGGGCCTTTGGGACGAGCAGTACTTCGGGCCG	CASSGPSGGLWDEQYF	1	6.475635421725757E-6	48	TCRBV02-01*01	TCRBV02	TCRBV02-01	01				TCRBD02-01*01	TCRBD02	TCRBD02-01	01				TCRBJ02-07*01	TCRBJ02	TCRBJ02-07	01				4	3	4	2	8	5	33	46	49	59	67	1	In	VDJ
TCGCTCAGGCTGGAGTCGGCTGCTCCCTCCCAGACATCTGTGTACTTCTGTGCCAGCAGAGGCTGGGACGAGCAGTACTTCGGGCCG	CASRGWDEQYF	1	6.475635421725757E-6	33	TCRBV06-01*01	TCRBV06	TCRBV06-01	01								TCRBD01,TCRBD02	TCRBD01-01,TCRBD02-01		TCRBJ02-07*01	TCRBJ02	TCRBJ02-07	01				6	5	0	9	0	5	48	59	64	-1	67	1	In	VDJ
ACTGTGACATCGGCCCAAAAGAACCCGACAGCTTTCTATCTCTGTGCCAGTAGTGTGGGACAGGGGGACGAGCAGTACTTCGGGCCG	CASSVGQGDEQYF	1	6.475635421725757E-6	39	TCRBV19-01	TCRBV19	TCRBV19-01				01,02	TCRBD01-01*01	TCRBD01	TCRBD01-01	01				TCRBJ02-07*01	TCRBJ02	TCRBJ02-07	01				5	2	0	1	0	5	42	54	56	-1	67	1	In	VDJ
AAGATCCAGCCCTCAGAACCCAGGGACTCAGCTGTGTACTTCTGTGCCAGCAGTTTAGGGCTAGGGGACGAGCAGTACTTCGGGCCG	CASSLGLGDEQYF	1	6.475635421725757E-6	39	TCRBV12	TCRBV12				TCRBV12-03,TCRBV12-04		TCRBD01-01*01	TCRBD01	TCRBD01-01	01				TCRBJ02-07*01	TCRBJ02	TCRBJ02-07	01				1	4	5	2	0	5	42	58	62	-1	67	1	In	VDJ
AATTCCCTGGAGCTTGGTGACTCTGCTGTGTATTTCTGTGCCAGCAGCCGGCGACTCGGGGGTCGGGACGAGCAGTACTTCGGGCCG	CASSRRLGGRDEQYF	1	6.475635421725757E-6	45	TCRBV03	TCRBV03				TCRBV03-01,TCRBV03-02		TCRBD02-01*01	TCRBD02	TCRBD02-01	01				TCRBJ02-07*01	TCRBJ02	TCRBJ02-07	01				4	7	8	2	5	5	36	49	56	62	67	1	In	VDJ
CTGGAGTTGGCTGCTCCCTCCCAGACATCTGTGTACTTCTGTGCCAGCAGTTATCTGGCGGATCGGGACGAGCAGTACTTCGGGCCG	CASSYLADRDEQYF	1	6.475635421725757E-6	42	TCRBV06-06	TCRBV06	TCRBV06-06				01,02	TCRBD02-01	TCRBD02	TCRBD02-01				01,02	TCRBJ02-07*01	TCRBJ02	TCRBJ02-07	01				3	4	7	5	6	5	39	53	57	61	67	1	In	VDJ
AGATCCAGCGCACAGAGCAGGGGGACTCGGCCATGTATCTCTGTGCCAGCAGCTTAGCGGGACAGGGACGAGCAGTACTTCGGGCCG		1	6.475635421725757E-6	40	TCRBV07-09	TCRBV07	TCRBV07-09				01,03	TCRBD01-01*01	TCRBD01	TCRBD01-01	01				TCRBJ02-07*01	TCRBJ02	TCRBJ02-07	01				0	0	0	3	0	5	41	-1	58	-1	67	1	Out	VDJ
GTGAGCAACATGAGCCCTGAAGACAGCAGCATATATCTCTGCAGCGCTGCGAACCGGGACGGCTCGGACGAGCAGTACTTCGGGCCG	CSAANRDGSDEQYF	1	6.475635421725757E-6	42	TCRBV29-01*01	TCRBV29	TCRBV29-01	01								TCRBD01,TCRBD02	TCRBD01-01,TCRBD02-01		TCRBJ02-07*01	TCRBJ02	TCRBJ02-07	01				7	9	0	7	7	5	39	46	55	60	67	1	In	VDJ
ATCCTGGAGTCGCCCAGCCCCAACCAGACCTCTCTGTACTTCTGTGCCAGCACTTCGGACAGGGCGGACGAGCAGTACTTCGGGCCG	CASTSDRADEQYF	1	6.475635421725757E-6	39	TCRBV27-01*01	TCRBV27	TCRBV27-01	01				TCRBD01-01*01	TCRBD01	TCRBD01-01	01				TCRBJ02-07*01	TCRBJ02	TCRBJ02-07	01				7	4	1	3	3	5	42	52	56	64	67	1	In	VDJ
AGCACCTTGGAGCTGGGGGACTCGGCCCTTTATCTTTGCGCCAGCAGATCCCGGACAGGGAAGGAGGACGAGCAGTACTTCGGGCCG	CASRSRTGKEDEQYF	1	6.475635421725757E-6	45	TCRBV05-01*01	TCRBV05	TCRBV05-01	01				TCRBD01-01*01	TCRBD01	TCRBD01-01	01				TCRBJ02-07*01	TCRBJ02	TCRBJ02-07	01				5	5	1	3	7	5	36	47	52	60	67	1	In	VDJ
CTGAGCTCTCTGGAGCTGGGGGACTCAGCTTTGTATTTCTGTGCCAGCAGCGGGCTTGGACTAGAGGACGAGCAGTACTTCGGGCCG	CASSGLGLEDEQYF	2	1.2951270843451515E-5	42	TCRBV09-01	TCRBV09	TCRBV09-01				01,02	TCRBD02-01	TCRBD02	TCRBD02-01				01,02	TCRBJ02-07*01	TCRBJ02	TCRBJ02-07	01				3	5	1	8	3	5	39	52	57	64	67	2	In	VDJ
ATCCAGCAGGTAGTGCGAGGAGATTCGGCAGCTTATTTCTGTGCCAGCTCACTCGGGACAGGGACCGACGAGCAGTACTTCGGGCCG	CASSLGTGTDEQYF	1	6.475635421725757E-6	42	TCRBV18-01*01	TCRBV18	TCRBV18-01	01				TCRBD01-01*01	TCRBD01	TCRBD01-01	01				TCRBJ02-07*01	TCRBJ02	TCRBJ02-07	01				4	2	0	3	4	5	39	52	54	63	67	1	In	VDJ
GAGTTGGCTGCTCCCTCCCAGACATCTGTGTACTTCTGTGCCAGCAGTTCCCAGGTGACAGGGAACGACGAGCAGTACTTCGGGCCG	CASSSQVTGNDEQYF	1	6.475635421725757E-6	45	TCRBV06-06	TCRBV06	TCRBV06-06				01,02	TCRBD01-01*01	TCRBD01	TCRBD01-01	01				TCRBJ02-07*01	TCRBJ02	TCRBJ02-07	01				4	7	2	3	4	5	36	49	56	63	67	1	In	VDJ
CAGCGCACACAGCAGGAGGACTCCGCCGTGTATCTCTGTGCCAGCAGCTTATATGGAGGGGGCAACGACGAGCAGTACTTCGGGCCG	CASSLYGGGNDEQYF	2	1.2951270843451515E-5	45	TCRBV07-08*01	TCRBV07	TCRBV07-08	01				TCRBD01-01*01	TCRBD01	TCRBD01-01	01				TCRBJ02-07*01	TCRBJ02	TCRBJ02-07	01				2	5	5	0	4	5	36	51	56	63	67	2	In	VDJ
GCTGGAGTCGGCTGCTCCCTCCCAGACATCTGTGTACTTCTGTGCCAGCTGGCGCGGCAGGGGATTCACGAGCAGTACTTCGGGCCG		1	6.475635421725757E-6	41	TCRBV06-01*01	TCRBV06	TCRBV06-01	01				TCRBD01-01*01	TCRBD01	TCRBD01-01	01				TCRBJ02-07*01	TCRBJ02	TCRBJ02-07	01				8	8	4	2	4	5	40	49	57	63	67	1	Out	VDJ
CTGTCGGCTGCTCCCTCCCAGACATCTGTGTACTTCTGTGCCAGCACTCAATCTTCGGGGCCCTCTCACGAGCAGTACTTCGGGCCG	CASTQSSGPSHEQYF	1	6.475635421725757E-6	45	TCRBV06-05*01	TCRBV06	TCRBV06-05	01								TCRBD01,TCRBD02	TCRBD01-01,TCRBD02-01		TCRBJ02-07*01	TCRBJ02	TCRBJ02-07	01				7	10	7	0	6	5	36	46	56	61	67	1	In	VDJ
CAGCGCACACAGCAGGAGGACTCGGCCGTGTATCTCTGTGCCAGCAGCCGCGAGTGGGGAGATTTGCACGAGCAGTACTTCGGGCCG	CASSREWGDLHEQYF	1	6.475635421725757E-6	45	TCRBV07-02*01	TCRBV07	TCRBV07-02	01				TCRBD02-01*02	TCRBD02	TCRBD02-01	02				TCRBJ02-07*01	TCRBJ02	TCRBJ02-07	01				5	8	9	2	6	5	36	48	56	61	67	1	In	VDJ
AAGATCCAGCGCACAGAGCGGGGGGACTCAGCCGTGTATCTCTGTGCCAGCAGCCGGGACAGGGGGCACGAGCAGTACTTCGGGCCG	CASSRDRGHEQYF	3	1.942690626517727E-5	39	TCRBV07-03*01	TCRBV07	TCRBV07-03	01				TCRBD01-01*01	TCRBD01	TCRBD01-01	01				TCRBJ02-07*01	TCRBJ02	TCRBJ02-07	01				5	1	0	0	0	5	42	54	55	-1	67	3	In	VDJ
CTGGAGTCCGCCAGCACCAACCAGACATCTATGTACCTCTGTGCCACACGATCGGGACAGGGGGTCCACGAGCAGTACTTCGGGCCG	CATRSGQGVHEQYF	2	1.2951270843451515E-5	42	TCRBV28-01*01	TCRBV28	TCRBV28-01	01				TCRBD01-01*01	TCRBD01	TCRBD01-01	01				TCRBJ02-07*01	TCRBJ02	TCRBJ02-07	01				10	7	0	1	3	5	39	46	53	64	67	2	In	VDJ
CAGGTAGTGCGAGGAGATTCGGCAGCTTATTTCTGTGCCAGCTCACCATACGGCGGGGGACAGGGCCACGAGCAGTACTTCGGGCCG	CASSPYGGGQGHEQYF	1	6.475635421725757E-6	48	TCRBV18-01*01	TCRBV18	TCRBV18-01	01				TCRBD01-01*01	TCRBD01	TCRBD01-01	01				TCRBJ02-07*01	TCRBJ02	TCRBJ02-07	01				2	8	0	3	2	5	33	48	56	65	67	1	In	VDJ
ACCAGTGCCCATCCTGAAGACAGCAGCTTCTACATCTGCAGTGCTTCCGGGACTAGCGGGGGGGCCCACGAGCAGTACTTCGGGCCG	CSASGTSGGAHEQYF	1	6.475635421725757E-6	45	TCRBV20	TCRBV20				TCRBV20-01,TCRBV20-or09_02		TCRBD02-01*01	TCRBD02	TCRBD02-01	01				TCRBJ02-07*01	TCRBJ02	TCRBJ02-07	01				5	3	0	0	3	5	36	45	48	64	67	1	In	VDJ
GAAGATCCAGCCCTCAGAACCCAGGGACTCAGCTGTGTATTTTTGTGCTAGTGCTCATAAAGGGCCCACGAGCAGTACTTCGGGCCG		1	6.475635421725757E-6	38	TCRBV12-05*01	TCRBV12	TCRBV12-05	01								TCRBD01,TCRBD02	TCRBD01-01,TCRBD02-01		TCRBJ02-07*01	TCRBJ02	TCRBJ02-07	01				7	7	5	3	3	5	43	53	60	64	67	1	Out	VDJ
ATCCAGCGCACAGAGCAGGGGGACTCGGCCATGTATCTCTGTGCCAGCACCCGGGACAGGGTTACCCACGAGCAGTACTTCGGGCCG	CASTRDRVTHEQYF	4	2.590254168690303E-5	42	TCRBV07-09	TCRBV07	TCRBV07-09				01,03	TCRBD01-01*01	TCRBD01	TCRBD01-01	01				TCRBJ02-07*01	TCRBJ02	TCRBJ02-07	01				7	3	0	3	6	5	39	49	52	61	67	4	In	VDJ
CGGTCCACAAAGCTGGAGGACTCAGCCATGTACTTCTGTGCCAGCAGGGGCCTAGCGGGGGATAACCACGAGCAGTACTTCGGGCCG	CASRGLAGDNHEQYF	1	6.475635421725757E-6	45	TCRBV02-01*01	TCRBV02	TCRBV02-01	01				TCRBD02-01*01	TCRBD02	TCRBD02-01	01				TCRBJ02-07*01	TCRBJ02	TCRBJ02-07	01				6	4	4	2	6	5	36	47	51	61	67	1	In	VDJ
GAGTCTGCCATCCCCAACCAGACAGCTCTTTACTTCTGTGCCACCAGTGACCCCCGGCAGGGAATACACGAGCAGTACTTCGGGCCG	CATSDPRQGIHEQYF	2	1.2951270843451515E-5	45	TCRBV24	TCRBV24				TCRBV24-01,TCRBV24-or09_02		TCRBD01-01*01	TCRBD01	TCRBD01-01	01				TCRBJ02-07*01	TCRBJ02	TCRBJ02-07	01				4	7	4	3	5	5	36	50	57	62	67	2	In	VDJ
AAGATCCAGCGCACACAGCAGGAGGACTCCGCCGTGTATCTCTGTGCCAGCACCCTGGGACAGGTTAACGAGCAGTACTTCGGGCCG	CASTLGQVNEQYF	1	6.475635421725757E-6	39	TCRBV07-08*01	TCRBV07	TCRBV07-08	01				TCRBD01-01*01	TCRBD01	TCRBD01-01	01				TCRBJ02-07*01	TCRBJ02	TCRBJ02-07	01				7	4	0	4	3	5	42	52	56	64	67	1	In	VDJ
CTGCTGTCGGCTGCTCCCTCCCAGACATCTGTGTACTTCTGTGCCAGCAGTTACGTCACAGGGAATAACGAGCAGTACTTCGGGCCG	CASSYVTGNNEQYF	4	2.590254168690303E-5	42	TCRBV06-05*01	TCRBV06	TCRBV06-05	01				TCRBD01-01*01	TCRBD01	TCRBD01-01	01				TCRBJ02-07*01	TCRBJ02	TCRBJ02-07	01				2	3	3	3	4	5	39	54	57	63	67	4	In	VDJ
CTGGAGTCGGCTGCTCCCTCCCAGACATCTGTGTACTTCTGTGCCAGCAGACGGACAGGGGGCTTGAACGAGCAGTACTTCGGGCCG	CASRRTGGLNEQYF	1	6.475635421725757E-6	42	TCRBV06-01*01	TCRBV06	TCRBV06-01	01				TCRBD01-01*01	TCRBD01	TCRBD01-01	01				TCRBJ02-07*01	TCRBJ02	TCRBJ02-07	01				6	2	1	0	4	5	39	50	52	63	67	1	In	VDJ
GCAAAGCTTGAGGACTCGGCCGTGTATCTCTGTGCCAGCAGCCGTGTGGGGTGGACAGGGGGCGGGAACGAGCAGTACTTCGGGCCG	CASSRVGWTGGGNEQYF	1	6.475635421725757E-6	51	TCRBV11-02*02	TCRBV11	TCRBV11-02	02				TCRBD01-01*01	TCRBD01	TCRBD01-01	01				TCRBJ02-07*01	TCRBJ02	TCRBJ02-07	01				5	10	1	0	4	5	30	42	52	63	67	1	In	VDJ
CTACACGCCCTGCAGCCAGAAGACTCAGCCCTGTATCTCTGCGCCAGCAGCCAAGGTGACGTTCGGAACGAGCAGTACTTCGGGCCG	CASSQGDVRNEQYF	1	6.475635421725757E-6	42	TCRBV04-01*01	TCRBV04	TCRBV04-01	01								TCRBD01,TCRBD02	TCRBD01-01,TCRBD02-01		TCRBJ02-07*01	TCRBJ02	TCRBJ02-07	01				1	9	1	8	0	5	39	55	64	-1	67	1	In	VDJ
ATCCTGGAGTCGCCCAGCCCCAACCAGACCTCTCTGTACTTCTGTGCCAGCAGTAAACAGGGGGCGAACGAGCAGTACTTCGGGCCG	CASSKQGANEQYF	1	6.475635421725757E-6	39	TCRBV27-01*01	TCRBV27	TCRBV27-01	01				TCRBD01-01*01	TCRBD01	TCRBD01-01	01				TCRBJ02-07*01	TCRBJ02	TCRBJ02-07	01				5	2	3	0	2	5	42	54	56	65	67	1	In	VDJ
ACTGTGACATCGGCCCAAAAGAACCCGACAGCTTTCTATCTCTGTGCCAGTAGTATTGGACAGGGCAACGAGCAGTACTTCGGGCCG	CASSIGQGNEQYF	8	5.180508337380606E-5	39	TCRBV19-01	TCRBV19	TCRBV19-01				01,02	TCRBD01-01*01	TCRBD01	TCRBD01-01	01				TCRBJ02-07*01	TCRBJ02	TCRBJ02-07	01				3	1	1	3	2	5	42	56	57	65	67	8	In	VDJ
CAGCGCACAGAGCAGGGGGACTCGGCCATGTATCTCTGTGCCAGCAGCTCTCTAGGCGGGGGGGCCAACGAGCAGTACTTCGGGCCG	CASSSLGGGANEQYF	1	6.475635421725757E-6	45	TCRBV07-09	TCRBV07	TCRBV07-09				01,03	TCRBD02-01*01	TCRBD02	TCRBD02-01	01				TCRBJ02-07*01	TCRBJ02	TCRBJ02-07	01				4	6	7	0	3	5	36	49	55	64	67	1	In	VDJ
GTGAACGCCTTGTTGCTGGGGGACTCGGCCCTCTATCTCTGTGCCAGCAGCTTGGGGGACAGGTACAACGAGCAGTACTTCGGGCCG	CASSLGDRYNEQYF	1	6.475635421725757E-6	42	TCRBV05-06*01	TCRBV05	TCRBV05-06	01				TCRBD01-01*01	TCRBD01	TCRBD01-01	01				TCRBJ02-07*01	TCRBJ02	TCRBJ02-07	01				0	0	0	4	4	5	39	-1	55	63	67	1	In	VDJ
ATCCAGCAGGTAGTGCGAGGAGATTCGGCAGCTTATTTCTGTGCCAGCTCACCAGACAGCCAGGGAGGAGAGCAGTACTTCGGGCCG	CASSPDSQGGEQYF	1	6.475635421725757E-6	42	TCRBV18-01*01	TCRBV18	TCRBV18-01	01				TCRBD02-01*02	TCRBD02	TCRBD02-01	02				TCRBJ02-07*01	TCRBJ02	TCRBJ02-07	01				2	8	9	1	1	7	39	54	62	68	69	1	In	VDJ
GAGTCGCCCAGCCCCAACCAGACCTCTCTGTACTTCTGTGCCAGCAGTTTATATCCGGGGGTCGGGAGAGAGCAGTACTTCGGGCCG	CASSLYPGVGREQYF	1	6.475635421725757E-6	45	TCRBV27-01*01	TCRBV27	TCRBV27-01	01				TCRBD02-01	TCRBD02	TCRBD02-01				01,02	TCRBJ02-07*01	TCRBJ02	TCRBJ02-07	01				1	3	8	2	8	7	36	52	55	61	69	1	In	VDJ
TGACCAGTGCCCATCCTGAAGACAGCAGCTTCTACATCTGCAGTGCCGTCATCCGACAGTTTCTGTAAAGAGCAGTACTTCGGGCCG		1	6.475635421725757E-6	43	TCRBV20	TCRBV20				TCRBV20-01,TCRBV20-or09_02		TCRBD01-01*01	TCRBD01	TCRBD01-01	01				TCRBJ02-07*01	TCRBJ02	TCRBJ02-07	01				6	8	2	5	10	7	38	46	54	59	69	1	Out	VDJ
CAGCGCACAGAGCAGCGGGACTCGGCCATGTATCGCTGTGCCAGCAGCCCAGATACGTTGGAGGGGAAAGAGCAGTACTTCGGGCCG	CASSPDTLEGKEQYF	1	6.475635421725757E-6	45	TCRBV07-06*01	TCRBV07	TCRBV07-06	01				TCRBD02-01*02	TCRBD02	TCRBD02-01	02				TCRBJ02-07*01	TCRBJ02	TCRBJ02-07	01				5	11	10	0	4	7	36	48	59	65	69	1	In	VDJ
GAGTCCGCCAGCACCAACCAGACATCTATGTACCTCTGTGCCAGCAGTTTATCCAGCGGGGGGGCAAAAGAGCAGTACTTCGGGCCG	CASSLSSGGAKEQYF	2	1.2951270843451515E-5	45	TCRBV28-01*01	TCRBV28	TCRBV28-01	01				TCRBD02-01*01	TCRBD02	TCRBD02-01	01				TCRBJ02-07*01	TCRBJ02	TCRBJ02-07	01				1	2	6	0	5	7	36	52	54	64	69	2	In	VDJ
CAGCAGGTAGTGCGAGGAGATTCGGCAGCTTATTTCTGTGCCAGCTCACCAGACGGGACAGGCATGGCTCAGCAGTACTTCGGGCCG	CASSPDGTGMAQQYF	1	6.475635421725757E-6	45	TCRBV18-01*01	TCRBV18	TCRBV18-01	01				TCRBD01-01*01	TCRBD01	TCRBD01-01	01				TCRBJ02-07*01	TCRBJ02	TCRBJ02-07	01				2	3	0	4	8	8	36	51	54	62	70	1	In	VDJ
GAGCACCTTGGAGCTGGGGGACTCGGCCCTTTATCTTTGCGCCAGCAGACTTCCGGGACTCCACTCTGGCAGCAGTACTTCGGGCCG		1	6.475635421725757E-6	44	TCRBV05-01*01	TCRBV05	TCRBV05-01	01				TCRBD02-01	TCRBD02	TCRBD02-01				01,02	TCRBJ02-07*01	TCRBJ02	TCRBJ02-07	01				5	6	0	10	10	8	37	48	54	60	70	1	Out	VDJ
AAGGTGCAGCCTGCAGAACTGGAGGATTCTGGAGTTTATTTCTGTGCCAGCAGCCACGGGACTAGCGCTAAGCAGTACTTCGGGCCG	CASSHGTSAKQYF	1	6.475635421725757E-6	39	TCRBV14-01*01	TCRBV14	TCRBV14-01	01				TCRBD02-01	TCRBD02	TCRBD02-01				01,02	TCRBJ02-07*01	TCRBJ02	TCRBJ02-07	01				3	1	0	6	3	8	42	56	57	67	70	1	In	VDJ
TTGGAGTCGGCTGCTCCCTCCCAAACATCTGTGTACTTCTGTGCCAGCACCCCTCTCGGGACAGCTTGGAAGCAGTACTTCGGGCCG	CASTPLGTAWKQYF	1	6.475635421725757E-6	42	TCRBV06	TCRBV06				TCRBV06-02,TCRBV06-03		TCRBD01-01*01	TCRBD01	TCRBD01-01	01				TCRBJ02-07*01	TCRBJ02	TCRBJ02-07	01				7	8	0	5	6	8	39	49	57	64	70	1	In	VDJ
CTGAATGTGAACGCCTTGGAGCTGGACGACTCGGCCCTGTATCTCTGTGCCAGCAGCTTAAATACAGGGATACAGTACTTCGGGCCG	CASSLNTGIQYF	1	6.475635421725757E-6	36	TCRBV05-04*01	TCRBV05	TCRBV05-04	01				TCRBD01-01*01	TCRBD01	TCRBD01-01	01				TCRBJ02-07*01	TCRBJ02	TCRBJ02-07	01				2	4	3	3	3	10	45	59	63	69	72	1	In	VDJ
TCCTGTCCTCAGAACCGGGAGACACGGCACTGTATCTCTGCGCCAGCAGTCAAAACCCCATTTATGTGTTCCATATATTTTGGAGAG		1	6.475635421725757E-6	43	TCRBV23-01*01	TCRBV23	TCRBV23-01	01								TCRBD01,TCRBD02	TCRBD01-01,TCRBD02-01		TCRBJ01-03*01	TCRBJ01	TCRBJ01-03	01				2	1	3	7	14	11	38	53	54	56	70	1	Out	VDJ
CTGAGGATCCAGCAGGTAGTGCGAGGAGATTCGGCAGCTTATTTCTGTGCCAGCTCACCAGGAGGAAGCACCATATATTTTGGAGAG	CASSPGGSTIYF	1	6.475635421725757E-6	36	TCRBV18-01*01	TCRBV18	TCRBV18-01	01				TCRBD02-01*02	TCRBD02	TCRBD02-01	02				TCRBJ01-03*01	TCRBJ01	TCRBJ01-03	01				2	0	10	1	3	9	45	-1	60	65	68	1	In	VDJ
CTCACTGTGACATCGGCCCAAAAGAACCCGACAGCTTTCTATCTCTGTGCCAGCACAGGGACTTATTCCACCATATATTTTGGAGAG	CASTGTYSTIYF	2	1.2951270843451515E-5	36	TCRBV19-01	TCRBV19	TCRBV19-01				01,02					TCRBD01,TCRBD02	TCRBD01-01,TCRBD02-01		TCRBJ01-03*01	TCRBJ01	TCRBJ01-03	01				9	1	3	3	8	9	45	53	54	60	68	2	In	VDJ
ACAGTGACCAGTGCCCATCCTGAAGACAGCAGCTTCTACATCTGCAGTGCTCCTGGGCCCACCTGGGCCACCATATATTTTGGAGAG	CSAPGPTWATIYF	1	6.475635421725757E-6	39	TCRBV20	TCRBV20				TCRBV20-01,TCRBV20-or09_02		TCRBD01-01*01	TCRBD01	TCRBD01-01	01				TCRBJ01-03*01	TCRBJ01	TCRBJ01-03	01				5	3	8	0	10	9	42	51	54	58	68	1	In	VDJ
CTGATTCTGGAGTCCGCCAGCACCAACCAGACATCTATGTACCTCTGTGCCAGCAGTGTACAGGGATACACCATATATTTTGGAGAG	CASSVQGYTIYF	2	1.2951270843451515E-5	36	TCRBV28-01*01	TCRBV28	TCRBV28-01	01				TCRBD01-01*01	TCRBD01	TCRBD01-01	01				TCRBJ01-03*01	TCRBJ01	TCRBJ01-03	01				5	2	3	3	2	8	45	57	59	65	67	2	In	VDJ
TCGGCCCAAAAGAACCCGACAGCTTTCTATCTCTGTGCCAGTAGCATCGGATACGGACAGGGGGCTGACACCATATATTTTGGAGAG	CASSIGYGQGADTIYF	2	1.2951270843451515E-5	48	TCRBV19-01	TCRBV19	TCRBV19-01				01,02	TCRBD01-01*01	TCRBD01	TCRBD01-01	01				TCRBJ01-03*01	TCRBJ01	TCRBJ01-03	01				6	10	1	0	2	8	33	44	54	65	67	2	In	VDJ
AAGATCCAGCCTGCAGAGCTTGGGGACTCGGCCGTGTATCTCTGTGCCAGCAGCGTACGGTCATCGGACACCATATATTTTGGAGAG	CASSVRSSDTIYF	2	1.2951270843451515E-5	39	TCRBV11-03*01	TCRBV11	TCRBV11-03	01				TCRBD02-01	TCRBD02	TCRBD02-01				01,02	TCRBJ01-03*01	TCRBJ01	TCRBJ01-03	01				5	3	8	5	7	8	42	54	57	60	67	2	In	VDJ
CTGCAGCCAGAAGACTCGGCCCTGTATCTCTGCGCCAGCAGCCAAGTTTGGGTGAGGACAGTTGTACACACCATATATTTTGGAGAG	CASSQVWVRTVVHTIYF	1	6.475635421725757E-6	51	TCRBV04-03*01	TCRBV04	TCRBV04-03	01				TCRBD01-01*01	TCRBD01	TCRBD01-01	01				TCRBJ01-03*01	TCRBJ01	TCRBJ01-03	01				1	9	1	5	6	8	30	46	55	61	67	1	In	VDJ
CAGCCTGCAGAACTGGAGGATTCTGGAGTTTATTTCTGTGCCAGCAGCCAAGATCGGGCGTTTCGGAACACCATATATTTTGGAGAG	CASSQDRAFRNTIYF	1	6.475635421725757E-6	45	TCRBV14-01*01	TCRBV14	TCRBV14-01	01								TCRBD01,TCRBD02	TCRBD01-01,TCRBD02-01		TCRBJ01-03*01	TCRBJ01	TCRBJ01-03	01				0	2	8	0	7	7	36	53	55	59	66	1	In	VDJ
ACCCTGCAGCCAGAAGACTCGGCCCTGTATCTCTGTGCCAGCAGCCAAGAGGCAGGGTCTCTTGGAAACACCATATATTTTGGAGAG	CASSQEAGSLGNTIYF	1	6.475635421725757E-6	48	TCRBV04-02*01	TCRBV04	TCRBV04-02	01				TCRBD01-01*01	TCRBD01	TCRBD01-01	01				TCRBJ01-03*01	TCRBJ01	TCRBJ01-03	01				0	2	4	3	5	3	33	50	52	57	62	1	In	VDJ
ACAGAGCAGGGGGACTCGGCCATGTATCTCTGTGCCAGCAGCTCAGATAGGGGGACAGAAATTGGAAACACCATATATTTTGGAGAG	CASSSDRGTEIGNTIYF	2	1.2951270843451515E-5	51	TCRBV07-09	TCRBV07	TCRBV07-09				01,03	TCRBD01-01*01	TCRBD01	TCRBD01-01	01				TCRBJ01-03*01	TCRBJ01	TCRBJ01-03	01				4	8	0	5	4	3	30	43	51	58	62	2	In	VDJ
CAGCAGGTAGTGCGAGGAGATTCGGCAGCTTATTTCTGTGCCAGCTCCCCCTATGACAGGGGTGGAAACACCATATATTTTGGAGAG	CASSPYDRGGNTIYF	1	6.475635421725757E-6	45	TCRBV18-01*01	TCRBV18	TCRBV18-01	01				TCRBD01-01*01	TCRBD01	TCRBD01-01	01				TCRBJ01-03*01	TCRBJ01	TCRBJ01-03	01				6	7	2	2	0	3	36	47	54	-1	62	1	In	VDJ
CAGCCCCAACCAGACCTCTCTGTACTTCTGTGCCAGCAGCCACAGGGTATACCCCTAATCGGTGGAAACACCATATATTTTGGAGAG		2	1.2951270843451515E-5	53	TCRBV27-01*01	TCRBV27	TCRBV27-01	01				TCRBD01-01*01	TCRBD01	TCRBD01-01	01				TCRBJ01-03*01	TCRBJ01	TCRBJ01-03	01				6	2	3	3	15	3	28	39	41	47	62	2	Out	VDJ
ATCCAGCCCTCAGAACCCAGGGACTCAGCTGTGTACTTCTGTGCCAGCAGCAGGGGATTTTCTGGAAACACCATATATTTTGGAGAG	CASSRGFSGNTIYF	1	6.475635421725757E-6	42	TCRBV12	TCRBV12				TCRBV12-03,TCRBV12-04		TCRBD01-01*01	TCRBD01	TCRBD01-01	01				TCRBJ01-03*01	TCRBJ01	TCRBJ01-03	01				6	0	4	2	4	1	39	-1	50	56	60	1	In	VDJ
ACCCTGGAGTCTGCCAGGCCCTCACATACCTCTCAGTACCTCTGTGCCAGCAGTGTTACTTCTGGAAACACCATATATTTTGGAGAG	CASSVTSGNTIYF	1	6.475635421725757E-6	39	TCRBV25-01*01	TCRBV25	TCRBV25-01	01				TCRBD02-01	TCRBD02	TCRBD02-01				01,02	TCRBJ01-03*01	TCRBJ01	TCRBJ01-03	01				4	2	3	10	0	1	42	55	57	-1	60	1	In	VDJ
TCTGCCATCCCCAACCAGACAGCTCTTTACTTCTGTGCCACCAGTGACGCCGGGACAGGGTCTGGAAACACCATATATTTTGGAGAG	CATSDAGTGSGNTIYF	1	6.475635421725757E-6	48	TCRBV24	TCRBV24				TCRBV24-01,TCRBV24-or09_02		TCRBD01-01*01	TCRBD01	TCRBD01-01	01				TCRBJ01-03*01	TCRBJ01	TCRBJ01-03	01				4	4	0	3	0	1	33	47	51	-1	60	1	In	VDJ
CACACCCTGCAGCCAGAAGACTCGGCCCTGTATCTCTGCGCCAGCAGCCAAGACAGGTTCTCTGGAAACACCATATATTTTGGAGAG	CASSQDRFSGNTIYF	1	6.475635421725757E-6	45	TCRBV04-03*01	TCRBV04	TCRBV04-03	01				TCRBD01-01*01	TCRBD01	TCRBD01-01	01				TCRBJ01-03*01	TCRBJ01	TCRBJ01-03	01				0	0	4	4	2	0	36	-1	53	57	59	1	In	VDJ
CGGTCCACAAAGCTGGAGGACTCAGCCATGTACTTCTGTGCCAGCACACGAATACAGTTCTCTGGAAACACCATATATTTTGGAGAG	CASTRIQFSGNTIYF	2	1.2951270843451515E-5	45	TCRBV02-01*01	TCRBV02	TCRBV02-01	01				TCRBD01-01*01	TCRBD01	TCRBD01-01	01				TCRBJ01-03*01	TCRBJ01	TCRBJ01-03	01				7	7	3	5	2	0	36	46	53	57	59	2	In	VDJ
CTTGGTGACTCTGCTGTGTATTTCTGTGCCAGCAGCCAAGATGTGCCGACAGGGACTCTCTCTGGAAACACCATATATTTTGGAGAG	CASSQDVPTGTLSGNTIYF	1	6.475635421725757E-6	57	TCRBV03	TCRBV03				TCRBV03-01,TCRBV03-02		TCRBD01-01*01	TCRBD01	TCRBD01-01	01				TCRBJ01-03*01	TCRBJ01	TCRBJ01-03	01				0	6	2	3	5	0	24	41	47	54	59	1	In	VDJ
AGCTCTCTGGAGCTGGGGGACTCAGCTTTGTATTTCTGTGCCAGCAGCGTAGAAGTCCTCTCTGGAAACACCATATATTTTGGAGAG	CASSVEVLSGNTIYF	1	6.475635421725757E-6	45	TCRBV09-01	TCRBV09	TCRBV09-01				01,02					TCRBD01,TCRBD02	TCRBD01-01,TCRBD02-01		TCRBJ01-03*01	TCRBJ01	TCRBJ01-03	01				0	1	5	5	4	0	36	52	53	55	59	1	In	VDJ
AGCTGGGGGACTCAGCTTTGTATTTCTGTGCCAGCAGCGTCAGGTTAGCCCTGCATTATCTCTGGAAACACCATATATTTTGGAGAG		1	6.475635421725757E-6	55	TCRBV09-01	TCRBV09	TCRBV09-01				01,02					TCRBD01,TCRBD02	TCRBD01-01,TCRBD02-01		TCRBJ01-03*01	TCRBJ01	TCRBJ01-03	01				2	0	4	4	15	0	26	-1	40	44	59	1	Out	VDJ
AAGATCCAGCCCTCAGAACCCAGGGACTCAGCTGTGTACTTCTGTTCCACCCGGCAGATCTCTGGAAACACCATATATTTTGGAGAG	CSTRQISGNTIYF	1	6.475635421725757E-6	39	TCRBV12	TCRBV12				TCRBV12-03,TCRBV12-04						TCRBD01,TCRBD02	TCRBD01-01,TCRBD02-01		TCRBJ01-03*01	TCRBJ01	TCRBJ01-03	01				10	5	4	5	2	0	42	49	54	57	59	1	In	VDJ
CCAGGGACTCAGCTGTGTACTTCTGTGCCGGTAGACAGGGTGCTCGAGTCCCCTGCCATCTCTGGAAACACCATATATTTTGGAGAG		1	6.475635421725757E-6	58	TCRBV12	TCRBV12				TCRBV12-03,TCRBV12-04		TCRBD01-01*01	TCRBD01	TCRBD01-01	01				TCRBJ01-03*01	TCRBJ01	TCRBJ01-03	01				11	4	2	3	19	0	23	29	33	40	59	1	Out	VDJ
TTGGCTGCTCCCTCCCAGACATCTGTGTACTTCTGTGCCAGCAGTTACGGACAGGGGGGCTCTGGAAACACCATATATTTTGGAGAG	CASSYGQGGSGNTIYF	1	6.475635421725757E-6	48	TCRBV06-06	TCRBV06	TCRBV06-06				01,02	TCRBD01-01*01	TCRBD01	TCRBD01-01	01				TCRBJ01-03*01	TCRBJ01	TCRBJ01-03	01				2	0	1	1	1	0	33	-1	48	58	59	1	In	VDJ
ACACAGCAGGAGGACTCGGCCGTGTATCTCTGTGCCAGCAGCTTAGGCAGGTGAGGGGGCTCTGGAAACACCATATATTTTGGAGAG	CASSLGR*GGSGNTIYF	1	6.475635421725757E-6	51	TCRBV07-02*01	TCRBV07	TCRBV07-02	01				TCRBD01-01*01	TCRBD01	TCRBD01-01	01				TCRBJ01-03*01	TCRBJ01	TCRBJ01-03	01				1	7	5	1	0	0	30	46	53	-1	59	1	Stop	VDJ
ACGATCCAGCGCACAGAGCAGCGGGACTCGGCCATGTATCGCTGTGCCAGCAGCCGGGGCTCTGGAAACACCATATATTTTGGAGAG	CASSRGSGNTIYF	4	2.590254168690303E-5	39	TCRBV07-06*01	TCRBV07	TCRBV07-06	01				TCRBD02-01*01	TCRBD02	TCRBD02-01	01				TCRBJ01-03*01	TCRBJ01	TCRBJ01-03	01				5	0	8	3	0	0	42	-1	54	-1	59	4	In	VDJ
TCGCCCAGCCCCAACCAGACCTCTCTGTACTTCTGTGCCAGCAGTTTAACCAGGGCCGGCTCTGGAAACACCATATATTTTGGAGAG	CASSLTRAGSGNTIYF	2	1.2951270843451515E-5	48	TCRBV27-01*01	TCRBV27	TCRBV27-01	01				TCRBD01-01*01	TCRBD01	TCRBD01-01	01				TCRBJ01-03*01	TCRBJ01	TCRBJ01-03	01				2	2	4	3	4	0	33	48	50	55	59	2	In	VDJ
CAGCGCACAGAGCAGGGGGACTCGGCCATGTATCTCTGTGCCAGCAGCCCAGACCGGAGCTCTGGAAACACCATATATTTTGGAGAG	CASSPDRSSGNTIYF	2	1.2951270843451515E-5	45	TCRBV07-09	TCRBV07	TCRBV07-09				01,03	TCRBD02-01*02	TCRBD02	TCRBD02-01	02				TCRBJ01-03*01	TCRBJ01	TCRBJ01-03	01				5	7	10	2	0	0	36	48	55	-1	59	2	In	VDJ
GAGTCCGCCAGCACCAACCAGACATCTATGTACCTCTGTGCCAGCAGTTTATTGGGCAGCTCTGGAAACACCATATATTTTGGAGAG	CASSLLGSSGNTIYF	2	1.2951270843451515E-5	45	TCRBV28-01*01	TCRBV28	TCRBV28-01	01				TCRBD01-01*01	TCRBD01	TCRBD01-01	01				TCRBJ01-03*01	TCRBJ01	TCRBJ01-03	01				1	1	8	0	2	0	36	52	53	57	59	2	In	VDJ
CGCACACAGCAGGAGGACTCGGCCGTGTATCTCTGTGCCAGCAGCCCAGGGGCGGACAGCTCTGGAAACACCATATATTTTGGAGAG	CASSPGADSSGNTIYF	1	6.475635421725757E-6	48	TCRBV07-02*01	TCRBV07	TCRBV07-02	01				TCRBD01-01*01	TCRBD01	TCRBD01-01	01				TCRBJ01-03*01	TCRBJ01	TCRBJ01-03	01				5	8	1	5	0	0	33	45	53	-1	59	1	In	VDJ
TCAGAACCCAGGGACTCAGCTGTGTACTTCTGTGCCAGCAGTTTAAGGGCAGGCCTAAGCTCTGGAAACACCATATATTTTGGAGAG	CASSLRAGLSSGNTIYF	1	6.475635421725757E-6	51	TCRBV12	TCRBV12				TCRBV12-03,TCRBV12-04						TCRBD01,TCRBD02	TCRBD01-01,TCRBD02-01		TCRBJ01-03*01	TCRBJ01	TCRBJ01-03	01				2	4	4	4	6	0	30	45	49	53	59	1	In	VDJ
CGGTCCACAAAGCTGGAGGACTCAGCCATGTACTTCTGTGCCAGCAGTGTTCGGGGCTCCTCTGGAAACACCATATATTTTGGAGAG	CASSVRGSSGNTIYF	2	1.2951270843451515E-5	45	TCRBV02-01*01	TCRBV02	TCRBV02-01	01								TCRBD01,TCRBD02	TCRBD01-01,TCRBD02-01		TCRBJ01-03*01	TCRBJ01	TCRBJ01-03	01				4	3	7	0	2	0	36	49	52	57	59	2	In	VDJ
GAACCGGGAGACACGGCACTGTATCTCTGCGCCAGCAGTCTCCTCACAGGAGGGGATGCCTCTGGAAACACCATATATTTTGGAGAG	CASSLLTGGDASGNTIYF	1	6.475635421725757E-6	54	TCRBV23-01*01	TCRBV23	TCRBV23-01	01				TCRBD02-01*02	TCRBD02	TCRBD02-01	02				TCRBJ01-03*01	TCRBJ01	TCRBJ01-03	01				4	8	10	0	5	0	27	40	48	54	59	1	In	VDJ
GCCCTGCAGCCAGAAGACTCAGCCCTGTATCTCTGCGCCAGCAGCCAATGGCGACTGACCTCTGGAAACACCATATATTTTGGAGAG	CASSQWRLTSGNTIYF	1	6.475635421725757E-6	48	TCRBV04-01*01	TCRBV04	TCRBV04-01	01				TCRBD02-01	TCRBD02	TCRBD02-01				01,02	TCRBJ01-03*01	TCRBJ01	TCRBJ01-03	01				2	4	2	10	3	0	33	48	52	56	59	1	In	VDJ
TCGGCTGCTCCCTCCCAGACATCTGTGTACTTCTGTGCCAGCAGTTACTCTGGCAGGACCTCTGGAAACACCATATATTTTGGAGAG	CASSYSGRTSGNTIYF	1	6.475635421725757E-6	48	TCRBV06-05*01	TCRBV06	TCRBV06-05	01								TCRBD01,TCRBD02	TCRBD01-01,TCRBD02-01		TCRBJ01-03*01	TCRBJ01	TCRBJ01-03	01				0	5	1	7	0	0	33	50	55	-1	59	1	In	VDJ
CCCTCAGAACCCAGGGACTCAGCTGTGTACTTCTGTGCCAGCACCGTCGGGACAGGAACCTCTGGAAACACCATATATTTTGGAGAG	CASTVGTGTSGNTIYF	1	6.475635421725757E-6	48	TCRBV12	TCRBV12				TCRBV12-03,TCRBV12-04		TCRBD01-01*01	TCRBD01	TCRBD01-01	01				TCRBJ01-03*01	TCRBJ01	TCRBJ01-03	01				7	5	0	4	3	0	33	43	48	56	59	1	In	VDJ
TGGAGTCGGCTGCTCCCTCCCAAACATCTGTGTACTTCTGTGCCAGCAGTTACGACAGACTCTGGAAACACCATATATTTTGGAGAG		2	1.2951270843451515E-5	43	TCRBV06	TCRBV06				TCRBV06-02,TCRBV06-03		TCRBD01-01*01	TCRBD01	TCRBD01-01	01				TCRBJ01-03*01	TCRBJ01	TCRBJ01-03	01				2	0	2	5	1	0	38	-1	53	58	59	2	Out	VDJ
CAGCCCTCAGAACCCAGGGACTCAGCTGTGTACTTCTGTGCCAGCAGTCCACCTCGGAACTCTGGAAACACCATATATTTTGGAGAG	CASSPPRNSGNTIYF	1	6.475635421725757E-6	45	TCRBV12	TCRBV12				TCRBV12-03,TCRBV12-04						TCRBD01,TCRBD02	TCRBD01-01,TCRBD02-01		TCRBJ01-03*01	TCRBJ01	TCRBJ01-03	01				5	7	1	8	1	0	36	48	55	58	59	1	In	VDJ
ACTCTGGAGTCCGCTACCAGCTCCCAGACATCTGTGTACTTCTGTGCCATCAGTGACCGATCTGGAAACACCATATATTTTGGAGAG	CAISDRSGNTIYF	2	1.2951270843451515E-5	39	TCRBV10-03*01	TCRBV10	TCRBV10-03	01								TCRBD01,TCRBD02	TCRBD01-01,TCRBD02-01		TCRBJ01-03*01	TCRBJ01	TCRBJ01-03	01				3	2	2	8	0	1	42	56	58	-1	60	2	In	VDJ
CTGGAGTCCGCTACCAGCTCCCAGACATCTGTGTACTTCTGTGCCATATCACAGGGGTTGGCTGGAAACACCATATATTTTGGAGAG	CAISQGLAGNTIYF	5	3.237817710862878E-5	42	TCRBV10-03*01	TCRBV10	TCRBV10-03	01				TCRBD01-01*01	TCRBD01	TCRBD01-01	01				TCRBJ01-03*01	TCRBJ01	TCRBJ01-03	01				9	3	3	2	4	2	39	47	50	57	61	5	In	VDJ
AGCAACATGAGCCCTGAAGACAGCAGCATATATCTCTGCAGCGTTGAAATCGCACAGGGGGCTGGAAACACCATATATTTTGGAGAG	CSVEIAQGAGNTIYF	1	6.475635421725757E-6	45	TCRBV29-01*01	TCRBV29	TCRBV29-01	01				TCRBD01-01*01	TCRBD01	TCRBD01-01	01				TCRBJ01-03*01	TCRBJ01	TCRBJ01-03	01				2	5	3	1	0	2	36	48	53	-1	61	1	In	VDJ
CTGGAGTTGGCTGCTCCCTCCCAGACATCTGTGTACTTCTGTGCCAGCAGTACCCGAGGGGCTGGAAACACCATATATTTTGGAGAG	CASSTRGAGNTIYF	1	6.475635421725757E-6	42	TCRBV06-06	TCRBV06	TCRBV06-06				01,02					TCRBD01,TCRBD02	TCRBD01-01,TCRBD02-01		TCRBJ01-03*01	TCRBJ01	TCRBJ01-03	01				5	5	5	2	0	2	39	51	56	-1	61	1	In	VDJ
TCCTTGGAGCTGGGGGACTCAGCCCTGTACTTCTGTGCCAGCAGCTTTACGCTCGAACCGGCTGGAAACACCATATATTTTGGAGAG	CASSFTLEPAGNTIYF	1	6.475635421725757E-6	48	TCRBV13-01*01	TCRBV13	TCRBV13-01	01				TCRBD02-01	TCRBD02	TCRBD02-01				01,02	TCRBJ01-03*01	TCRBJ01	TCRBJ01-03	01				3	11	8	5	0	2	33	47	58	-1	61	1	In	VDJ
CTGAGCTCTCTGGAGCTGGGGGACTCAGCTTTGTATTTCTGTGCCAGCAGCGGTAACAGCGCTGGAAACACCATATATTTTGGAGAG	CASSGNSAGNTIYF	1	6.475635421725757E-6	42	TCRBV09-01	TCRBV09	TCRBV09-01				01,02					TCRBD01,TCRBD02	TCRBD01-01,TCRBD02-01		TCRBJ01-03*01	TCRBJ01	TCRBJ01-03	01				3	3	3	5	2	2	39	52	55	59	61	1	In	VDJ
GTGACATCGGCCCAAAAGAACCCGACAGCTTTCTATCTCTGTGCCAGTAGTACACACGATCCTGGAAACACCATATATTTTGGAGAG	CASSTHDPGNTIYF	5	3.237817710862878E-5	42	TCRBV19-01	TCRBV19	TCRBV19-01				01,02	TCRBD01-01*01	TCRBD01	TCRBD01-01	01				TCRBJ01-03*01	TCRBJ01	TCRBJ01-03	01				4	1	3	6	5	2	39	52	53	56	61	5	In	VDJ
ACACAGCAGGAGGACTCGGCCGTGTATCTCTGTGCCAGCAGCTTAGCGGGGGGTGCAGGGCCTGGAAACACCATATATTTTGGAGAG	CASSLAGGAGPGNTIYF	1	6.475635421725757E-6	51	TCRBV07-02*01	TCRBV07	TCRBV07-02	01				TCRBD02-01*01	TCRBD02	TCRBD02-01	01				TCRBJ01-03*01	TCRBJ01	TCRBJ01-03	01				0	0	9	1	8	2	30	-1	47	53	61	1	In	VDJ
CTGCTGTCGGCTGCTCCCTCCCAGACATCTGTGTACTTCTGTGCCAGCAGTTACCCATACACTGGAAACACCATATATTTTGGAGAG	CASSYPYTGNTIYF	1	6.475635421725757E-6	42	TCRBV06-05*01	TCRBV06	TCRBV06-05	01				TCRBD01-01*01	TCRBD01	TCRBD01-01	01				TCRBJ01-03*01	TCRBJ01	TCRBJ01-03	01				2	4	3	6	0	2	39	54	58	-1	61	1	In	VDJ
ATGAATGTGAGCACCTTGGAGCTGGGGGACTCGGCCCTTTATCTTTGCGCCAGCAGCGACACTGGAAACACCATATATTTTGGAGAG	CASSDTGNTIYF	1	6.475635421725757E-6	36	TCRBV05-01*01	TCRBV05	TCRBV05-01	01				TCRBD01-01*01	TCRBD01	TCRBD01-01	01				TCRBJ01-03*01	TCRBJ01	TCRBJ01-03	01				4	0	2	6	0	2	45	-1	57	-1	61	1	In	VDJ
CGCACACAGCAGGAGGACTCCGCCGTGTATCTCTGTGCCAGCAGCCCAGGGACAGGGGGATATGGAAACACCATATATTTTGGAGAG	CASSPGTGGYGNTIYF	1	6.475635421725757E-6	48	TCRBV07-08*01	TCRBV07	TCRBV07-08	01				TCRBD01-01*01	TCRBD01	TCRBD01-01	01				TCRBJ01-03*01	TCRBJ01	TCRBJ01-03	01				5	3	0	1	3	3	33	45	48	59	62	1	In	VDJ
CCCTCAGAACCCAGGGACTCAGCTGTGTACTTCTGTGCCAGCACCCAGCTAAACAGGGCGGATGGAAACACCATATATTTTGGAGAG	CASTQLNRADGNTIYF	1	6.475635421725757E-6	48	TCRBV12	TCRBV12				TCRBV12-03,TCRBV12-04		TCRBD01-01*01	TCRBD01	TCRBD01-01	01				TCRBJ01-03*01	TCRBJ01	TCRBJ01-03	01				7	9	3	3	4	3	33	43	52	58	62	1	In	VDJ
TTGGCTGCTCCCTCCCAGACATCTGTGTACTTCTGTGCCACCATGGCACAGGTAAACTTGAATGGAAACACCATATATTTTGGAGAG	CATMAQVNLNGNTIYF	1	6.475635421725757E-6	48	TCRBV06-06	TCRBV06	TCRBV06-06				01,02	TCRBD01-01*01	TCRBD01	TCRBD01-01	01				TCRBJ01-03*01	TCRBJ01	TCRBJ01-03	01				10	7	3	4	10	3	33	40	47	52	62	1	In	VDJ
ATCCAGCGCACACAGCAGGAGGACTCGGCCGTGTATCTCTGTGCCAGCAGCTTACGCAGGGGGGGAAACACCATATATTTTGGAGAG	CASSLRRGGNTIYF	1	6.475635421725757E-6	42	TCRBV07-02*01	TCRBV07	TCRBV07-02	01				TCRBD01-01*01	TCRBD01	TCRBD01-01	01				TCRBJ01-03*01	TCRBJ01	TCRBJ01-03	01				2	2	4	1	0	4	39	54	56	-1	63	1	In	VDJ
AACCTGAGCTCTCTGGAGCTGGGGGACTCAGCTTTGTATTTCTGTGCCAGCGGGGCGACGGGGGGAAACACCATATATTTTGGAGAG	CASGATGGNTIYF	1	6.475635421725757E-6	39	TCRBV09-01	TCRBV09	TCRBV09-01				01,02					TCRBD01,TCRBD02	TCRBD01-01,TCRBD02-01		TCRBJ01-03*01	TCRBJ01	TCRBJ01-03	01				7	0	7	0	7	4	42	-1	51	56	63	1	In	VDJ
ATCCAGCGCACAGAGCAGGGGGACTCGGCCATGTATCTCTGTGCCAGCAGCCAAAACACTCGGGGAAACACCATATATTTTGGAGAG	CASSQNTRGNTIYF	2	1.2951270843451515E-5	42	TCRBV07-09	TCRBV07	TCRBV07-09				01,03					TCRBD01,TCRBD02	TCRBD01-01,TCRBD02-01		TCRBJ01-03*01	TCRBJ01	TCRBJ01-03	01				5	4	3	6	5	4	39	51	55	58	63	2	In	VDJ
CGCACAGAGCAGGGGGACTCGGCCATGTATCTCTGTGCCAGCAGCGGTCAATGGGGGGCGCGGGGAAACACCATATATTTTGGAGAG	CASSGQWGARGNTIYF	4	2.590254168690303E-5	48	TCRBV07-09	TCRBV07	TCRBV07-09				01,03					TCRBD01,TCRBD02	TCRBD01-01,TCRBD02-01		TCRBJ01-03*01	TCRBJ01	TCRBJ01-03	01				5	8	6	0	4	4	33	45	53	59	63	4	In	VDJ
GAGTCGGCTGCTCCCTCCCAGACATCTGTGTACTTCTGTGCCAGCAGTATACAGGGCTTCCGGGGAAACACCATATATTTTGGAGAG	CASSIQGFRGNTIYF	2	1.2951270843451515E-5	45	TCRBV06-01*01	TCRBV06	TCRBV06-01	01				TCRBD01-01*01	TCRBD01	TCRBD01-01	01				TCRBJ01-03*01	TCRBJ01	TCRBJ01-03	01				5	2	3	3	7	4	36	48	50	56	63	2	In	VDJ
ACAGTGACCAGTGCCCATCCTGAAGACAGCAGCTTCTACATCTGCAGTGCTAGAGATGCCCGGGGAAACACCATATATTTTGGAGAG	CSARDARGNTIYF	1	6.475635421725757E-6	39	TCRBV20	TCRBV20				TCRBV20-01,TCRBV20-or09_02		TCRBD02-01	TCRBD02	TCRBD02-01				01,02	TCRBJ01-03*01	TCRBJ01	TCRBJ01-03	01				0	4	8	5	0	4	42	56	60	-1	63	1	In	VDJ
CCCTCAGAACCCAGGGACTCAGCTGTGTACTTCTGTGCCAGCAGTTTAGAAGTGAGGAGTTCGGGAAACACCATATATTTTGGAGAG	CASSLEVRSSGNTIYF	1	6.475635421725757E-6	48	TCRBV12	TCRBV12				TCRBV12-03,TCRBV12-04		TCRBD02-01*02	TCRBD02	TCRBD02-01	02				TCRBJ01-03*01	TCRBJ01	TCRBJ01-03	01				1	6	10	2	4	4	33	49	55	59	63	1	In	VDJ
AGTTCTAAGAAGCTCCTTCTCAGTGACTCTGGCTTCTATCTCTGTGCCTGGAGTTCCAACCCGGGAAACACCATATATTTTGGAGAG	CAWSSNPGNTIYF	1	6.475635421725757E-6	39	TCRBV30-01*01	TCRBV30	TCRBV30-01	01								TCRBD01,TCRBD02	TCRBD01-01,TCRBD02-01		TCRBJ01-03*01	TCRBJ01	TCRBJ01-03	01				2	4	3	7	3	4	42	54	58	60	63	1	In	VDJ
CTGGAGTCGCCCAGCCCCAACCAGACCTCTCTGTACTTCTGTGCCAGCAGTGAAACAGGGACGGGAAACACCATATATTTTGGAGAG	CASSETGTGNTIYF	2	1.2951270843451515E-5	42	TCRBV27-01*01	TCRBV27	TCRBV27-01	01				TCRBD01-01*01	TCRBD01	TCRBD01-01	01				TCRBJ01-03*01	TCRBJ01	TCRBJ01-03	01				5	3	3	3	3	4	39	51	54	60	63	2	In	VDJ
AGCTTGAGGACTCGGCCGTGTATCTCTGTGCCAGCAGCTTATAACTGACTGGTGGAGGGACAGGGAAACACCATATATTTTGGAGAG		2	1.2951270843451515E-5	55	TCRBV11-02*02	TCRBV11	TCRBV11-02	02				TCRBD01-01*01	TCRBD01	TCRBD01-01	01				TCRBJ01-03*01	TCRBJ01	TCRBJ01-03	01				2	15	0	5	0	4	26	41	56	-1	63	2	Out	VDJ
CAGCCCTCAGAACCCAGGGACTCAGCTGTGTACTTCTGTGCCAGCAGTGGGCGCGTCGAAAGCGGAAACACCATATATTTTGGAGAG	CASSGRVESGNTIYF	1	6.475635421725757E-6	45	TCRBV12	TCRBV12				TCRBV12-03,TCRBV12-04		TCRBD01-01*01	TCRBD01	TCRBD01-01	01				TCRBJ01-03*01	TCRBJ01	TCRBJ01-03	01				5	0	8	0	11	4	36	-1	48	52	63	1	In	VDJ
CTGGAGTCGGCTGCTCCCTCCCAGACATCTGTGTACTTCTGTGCCAGCAGTGAACGGGGGTCCGGAAACACCATATATTTTGGAGAG	CASSERGSGNTIYF	2	1.2951270843451515E-5	42	TCRBV06-01*01	TCRBV06	TCRBV06-01	01				TCRBD02-01*01	TCRBD02	TCRBD02-01	01				TCRBJ01-03*01	TCRBJ01	TCRBJ01-03	01				2	0	8	2	3	4	39	-1	54	60	63	2	In	VDJ
AGCTCCTTGGAGCTGGGGGACTCAGCCCTGTACTTCTGTGCCAGCAGCTACAATGAGGGGCCCGGAAACACCATATATTTTGGAGAG	CASSYNEGPGNTIYF	1	6.475635421725757E-6	45	TCRBV13-01*01	TCRBV13	TCRBV13-01	01								TCRBD01,TCRBD02	TCRBD01-01,TCRBD02-01		TCRBJ01-03*01	TCRBJ01	TCRBJ01-03	01				4	6	5	2	3	4	36	49	55	60	63	1	In	VDJ
AATTCCCTGGAGCTTGGTGACTCTGCTGTGTATTTCTGTGCCAGCAGCCTCAGGGGGGCCGGAGGAAACACCATATATTTTGGAGAG	CASSLRGAGGNTIYF	1	6.475635421725757E-6	45	TCRBV03	TCRBV03				TCRBV03-01,TCRBV03-02		TCRBD01-01*01	TCRBD01	TCRBD01-01	01				TCRBJ01-03*01	TCRBJ01	TCRBJ01-03	01				4	1	4	1	6	4	36	49	50	57	63	1	In	VDJ
CGGTCCACAAAGCTGGAGGACTCAGCCATGTACTTCTGTGCCAGCTTGAGAGACAGCTCGCGAGGAAACACCATATATTTTGGAGAG	CASLRDSSRGNTIYF	2	1.2951270843451515E-5	45	TCRBV02-01*01	TCRBV02	TCRBV02-01	01				TCRBD01-01*01	TCRBD01	TCRBD01-01	01				TCRBJ01-03*01	TCRBJ01	TCRBJ01-03	01				8	6	2	5	7	4	36	45	51	56	63	2	In	VDJ
ACATCGGCCCAAAAGAACCCGACAGCTTTCTATCTCTGTGCCAGTAGTTCGGAGGGACAGGAAGGAAACACCATATATTTTGGAGAG	CASSSEGQEGNTIYF	2	1.2951270843451515E-5	45	TCRBV19-01	TCRBV19	TCRBV19-01				01,02	TCRBD01-01*01	TCRBD01	TCRBD01-01	01				TCRBJ01-03*01	TCRBJ01	TCRBJ01-03	01				5	5	0	4	2	4	36	48	53	61	63	2	In	VDJ
CTGGAGTCCGCCAGCACCAACCAGACATCTATGTACCTCTGTGCCAGCAGTCGGGACAGGGGGAGAAACACCATATATTTTGGAGAG	CASSRDRGRNTIYF	2	1.2951270843451515E-5	42	TCRBV28-01*01	TCRBV28	TCRBV28-01	01				TCRBD01-01*01	TCRBD01	TCRBD01-01	01				TCRBJ01-03*01	TCRBJ01	TCRBJ01-03	01				5	1	0	1	1	5	39	51	52	63	64	2	In	VDJ
CACATCAATTCCCTGGAGCTTGGTGACTCTGCTGTGTATTTCTGTGCCAGCAGCCTAAGAGGACAGGGGTCTACATATTTTGGAGAG	CASSLRGQGSTYF	1	6.475635421725757E-6	39	TCRBV03	TCRBV03				TCRBV03-01,TCRBV03-02		TCRBD01-01*01	TCRBD01	TCRBD01-01	01				TCRBJ01-03*01	TCRBJ01	TCRBJ01-03	01				4	5	1	2	5	15	42	55	60	69	74	1	In	VDJ
CCAGAAGACTCGGCCCTGTATCTCTGTGCCAGCAGCCCCCCATTCATCGGGGCCTGGGGTGGGGCCAACGTCCTGACTTTCGGGGCC	CASSPPFIGAWGGANVLTF	1	6.475635421725757E-6	57	TCRBV04-02*01	TCRBV04	TCRBV04-02	01								TCRBD01,TCRBD02	TCRBD01-01,TCRBD02-01		TCRBJ02-06*01	TCRBJ02	TCRBJ02-06	01				4	11	7	0	6	3	24	37	48	53	59	1	In	VDJ
CTGAGCTCTCTGGAGCTGGGGGACTCAGCTTTGTATTTCTGTGCCAGCAGCCCTCCTTCTGGGGCCAACGTCCTGACTTTCGGGGCC	CASSPPSGANVLTF	1	6.475635421725757E-6	42	TCRBV09-01	TCRBV09	TCRBV09-01				01,02	TCRBD02-01	TCRBD02	TCRBD02-01				01,02	TCRBJ02-06*01	TCRBJ02	TCRBJ02-06	01				4	1	4	10	3	1	39	51	52	54	57	1	In	VDJ
AAACATCTGTGTACTTCTGTGCCAGCAGTTACTCTAAAGAAGGACAGGGCTCCCTATTCTGGGGCCAACGTCCTGACTTTCGGGGCC		1	6.475635421725757E-6	64	TCRBV06	TCRBV06				TCRBV06-02,TCRBV06-03		TCRBD01-01*01	TCRBD01	TCRBD01-01	01				TCRBJ02-06*01	TCRBJ02	TCRBJ02-06	01				0	7	1	3	8	1	17	34	41	49	57	1	Out	VDJ
GACTCGGCCATGTATCTCTGTGCCAGCAGCTAACCCGGGGGACAGGGAATTTGTGATTCTGGGGCCAACGTCCTGACTTTCGGGGCC	CASS*PGGQGICDSGANVLTF	1	6.475635421725757E-6	63					TCRBV07,TCRBV11	TCRBV07-09,TCRBV11-01		TCRBD01-01*01	TCRBD01	TCRBD01-01	01				TCRBJ02-06*01	TCRBJ02	TCRBJ02-06	01				4	7	0	3	10	1	18	31	38	47	57	1	Stop	VDJ
GTCCTCAGAACCGGGAGACACGGCACTGTATCTCTGCGCCAGCAAGTCATGTAGGGGTCTGGGGCCAACGTCCTGACTTTCGGGGCC		1	6.475635421725757E-6	47	TCRBV23-01*01	TCRBV23	TCRBV23-01	01				TCRBD01-01*01	TCRBD01	TCRBD01-01	01				TCRBJ02-06*01	TCRBJ02	TCRBJ02-06	01				7	8	5	2	0	1	34	44	52	-1	57	1	Out	VDJ
ACATCGGCCCAAAAGAACCCGACAGCTTTCTATCTCTGTGCCAGTAGTACACAGGGGTCTGGGGCCAACGTCCTGACTTTCGGGGCC	CASSTQGSGANVLTF	3	1.942690626517727E-5	45	TCRBV19-01	TCRBV19	TCRBV19-01				01,02	TCRBD01-01*01	TCRBD01	TCRBD01-01	01				TCRBJ02-06*01	TCRBJ02	TCRBJ02-06	01				4	1	3	2	0	1	36	49	50	-1	57	3	In	VDJ
ACTCTGACAGTGACCAGTGCCCATCCTGAAGACAGCAGCTTCTACATCTGCAGTGCGTCTGGGGCCAACGTCCTGACTTTCGGGGCC	CSASGANVLTF	1	6.475635421725757E-6	33	TCRBV20-01*01	TCRBV20	TCRBV20-01	01											TCRBJ02-06*01	TCRBJ02	TCRBJ02-06	01				6	0	0	0	1	1	48	-1	-1	56	57	1	In	VJ
CAGCCTGCAGAACTGGAGGATTCTGGAGTTTATTTCTGTGCCAGCAGTTTAAGGGAGTCTGGGGCCAACGTCCTGACTTTCGGGGCC	CASSLRESGANVLTF	2	1.2951270843451515E-5	45	TCRBV14-01*01	TCRBV14	TCRBV14-01	01				TCRBD02-01*02	TCRBD02	TCRBD02-01	02				TCRBJ02-06*01	TCRBJ02	TCRBJ02-06	01				6	5	9	2	0	1	36	47	52	-1	57	2	In	VDJ
GCAGAACTGGAGGATTCTGGAGTTTATTTCTGTGCCAGCAGCCAGGGGTACCGAGTCTCTGGGGCCAACGTCCTGACTTTCGGGGCC	CASSQGYRVSGANVLTF	4	2.590254168690303E-5	51	TCRBV14-01*01	TCRBV14	TCRBV14-01	01								TCRBD01,TCRBD02	TCRBD01-01,TCRBD02-01		TCRBJ02-06*01	TCRBJ02	TCRBJ02-06	01				3	0	6	2	8	0	30	-1	44	48	56	4	In	VDJ
TTGCTGGGGGACTCGGCCCTCTATCTCTGTGCCAGCAGCTCCCTGGGAAGCGGGCTCTCTGGGGCCAACGTCCTGACTTTCGGGGCC	CASSSLGSGLSGANVLTF	1	6.475635421725757E-6	54	TCRBV05-06*01	TCRBV05	TCRBV05-06	01				TCRBD02-01	TCRBD02	TCRBD02-01				01,02	TCRBJ02-06*01	TCRBJ02	TCRBJ02-06	01				3	8	6	4	2	0	27	40	48	54	56	1	In	VDJ
GAGCTGGGGGACTCGGCCCTTTATCTTTGCGCCAGCAGCTTGGCGCGGACAGCCCTCTCTGGGGCCAACGTCCTGACTTTCGGGGCC	CASSLARTALSGANVLTF	1	6.475635421725757E-6	54	TCRBV05-01*01	TCRBV05	TCRBV05-01	01				TCRBD01-01*01	TCRBD01	TCRBD01-01	01				TCRBJ02-06*01	TCRBJ02	TCRBJ02-06	01				0	3	1	5	4	0	27	43	46	52	56	1	In	VDJ
GCCTTGGAGCTGGACGACTCGGCCCTGTATCTCTGTGCCAGCGGAACAGGGACCCTCTCTGGGGCCAACGTCCTGACTTTCGGGGCC	CASGTGTLSGANVLTF	1	6.475635421725757E-6	48	TCRBV05-04*01	TCRBV05	TCRBV05-04	01				TCRBD01-01*01	TCRBD01	TCRBD01-01	01				TCRBJ02-06*01	TCRBJ02	TCRBJ02-06	01				7	3	3	3	5	0	33	42	45	51	56	1	In	VDJ
TCTGCCATCCCCAACCAGACAGCTCTTTACTTCTGTGCCACCAGTCAGCGGGGGGGCTCTGGGGCCAACGTCCTGACTTTCGGGGCC	CATSQRGGSGANVLTF	3	1.942690626517727E-5	48	TCRBV24	TCRBV24				TCRBV24-01,TCRBV24-or09_02		TCRBD02-01*01	TCRBD02	TCRBD02-01	01				TCRBJ02-06*01	TCRBJ02	TCRBJ02-06	01				6	1	6	0	0	0	33	45	46	-1	56	3	In	VDJ
CAGCAGGAGGACTCCGCCGTGTATCTCTGTGCCAGCAGCTTAATCAGGGGGCAGAGCTCTGGGGCCAACGTCCTGACTTTCGGGGCC	CASSLIRGQSSGANVLTF	1	6.475635421725757E-6	54	TCRBV07-08*01	TCRBV07	TCRBV07-08	01				TCRBD01-01*01	TCRBD01	TCRBD01-01	01				TCRBJ02-06*01	TCRBJ02	TCRBJ02-06	01				2	2	4	0	4	0	27	42	44	52	56	1	In	VDJ
GTGCGAGGAGATTCGGCAGCTTATTTCTGTGCCAGCTCACCAAAAGGGGGAGGAAGCTCTGGGGCCAACGTCCTGACTTTCGGGGCC	CASSPKGGGSSGANVLTF	1	6.475635421725757E-6	54	TCRBV18-01*01	TCRBV18	TCRBV18-01	01								TCRBD01,TCRBD02	TCRBD01-01,TCRBD02-01		TCRBJ02-06*01	TCRBJ02	TCRBJ02-06	01				2	2	5	1	6	0	27	42	44	50	56	1	In	VDJ
CTGGAGCTTGGTGACTCTGCTGTGTATTTCTGTGCCAGCAGTCCGGGACATTTTTCCTCTGGGGCCAACGTCCTGACTTTCGGGGCC	CASSPGHFSSGANVLTF	1	6.475635421725757E-6	51	TCRBV03	TCRBV03				TCRBV03-01,TCRBV03-02		TCRBD01-01*01	TCRBD01	TCRBD01-01	01				TCRBJ02-06*01	TCRBJ02	TCRBJ02-06	01				6	3	0	6	6	0	30	41	44	50	56	1	In	VDJ
GAGATCCAGCGCACAGAGCAGGGGGACTCGGCCATGTATCTCTGTGCCAGCATTTCCTCTGGGGCCAACGTCCTGACTTTCGGGGCC	CASISSGANVLTF	1	6.475635421725757E-6	39	TCRBV07-09	TCRBV07	TCRBV07-09				01,03								TCRBJ02-06*01	TCRBJ02	TCRBJ02-06	01				7	0	0	0	4	0	42	-1	-1	52	56	1	In	VJ
GTGAACGCCTTGGAGCTGGAGGACTCGGCCCTGTATCTCTGTGCCAGCAGCGATCCCTCTGGGGCCAACGTCCTGACTTTCGGGGCC	CASSDPSGANVLTF	1	6.475635421725757E-6	42	TCRBV05-08*01	TCRBV05	TCRBV05-08	01								TCRBD01,TCRBD02	TCRBD01-01,TCRBD02-01		TCRBJ02-06*01	TCRBJ02	TCRBJ02-06	01				4	0	2	8	3	0	39	-1	51	53	56	1	In	VDJ
GAGCAGGGGGACTCGGCCATGTATCTCTGTGCCAGCAGCTTAGAATCTGGACAAAACTCTGGGGCCAACGTCCTGACTTTCGGGGCC	CASSLESGQNSGANVLTF	1	6.475635421725757E-6	54	TCRBV07-09	TCRBV07	TCRBV07-09				01,03	TCRBD01-01*01	TCRBD01	TCRBD01-01	01				TCRBJ02-06*01	TCRBJ02	TCRBJ02-06	01				1	5	1	6	3	0	27	43	48	53	56	1	In	VDJ
AGCACCTTGGAGCTGGGGGACTCGGCCCTTTATCTTTGCGCCAGCAGCTTACAGGGATCTGGGGCCAACGTCCTGACTTTCGGGGCC	CASSLQGSGANVLTF	1	6.475635421725757E-6	45	TCRBV05-01*01	TCRBV05	TCRBV05-01	01				TCRBD01-01*01	TCRBD01	TCRBD01-01	01				TCRBJ02-06*01	TCRBJ02	TCRBJ02-06	01				2	0	3	3	1	1	36	-1	50	56	57	1	In	VDJ
CCTGCAGAGCTTGGGGACTCGGCCGTGTATCTCTGTGCCAGCAGCCCCAGACAGGGGGCTGGGGCCAACGTCCTGACTTTCGGGGCC	CASSPRQGAGANVLTF	1	6.475635421725757E-6	48	TCRBV11-03*01	TCRBV11	TCRBV11-03	01				TCRBD01-01*01	TCRBD01	TCRBD01-01	01				TCRBJ02-06*01	TCRBJ02	TCRBJ02-06	01				5	4	2	1	0	2	33	45	49	-1	58	1	In	VDJ
CAGCCCTCAGAACCCAGGGACTCAGCTGTGTACTTCTGTGCCAGCAGTTTTCGAGGGGCTGGGGCCAACGTCCTGACTTTCGGGGCC	CASSFRGAGANVLTF	1	6.475635421725757E-6	45	TCRBV12	TCRBV12				TCRBV12-03,TCRBV12-04						TCRBD01,TCRBD02	TCRBD01-01,TCRBD02-01		TCRBJ02-06*01	TCRBJ02	TCRBJ02-06	01				3	3	5	2	0	2	36	50	53	-1	58	1	In	VDJ
AGCACCTTGGAGCTGGGGGACTCGGCCCTTTATCTTTGCGCCAGCAGCTTTGGTAGGGCTGGGGCCAACGTCCTGACTTTCGGGGCC	CASSFGRAGANVLTF	1	6.475635421725757E-6	45	TCRBV05-01*01	TCRBV05	TCRBV05-01	01								TCRBD01,TCRBD02	TCRBD01-01,TCRBD02-01		TCRBJ02-06*01	TCRBJ02	TCRBJ02-06	01				2	4	5	3	0	2	36	50	54	-1	58	1	In	VDJ
GTGAGCAACATGAGCCCTGAAGACAGCAGCATATATCTCTGCAGCGTCGGGGACAGGGCTGGGGCCAACGTCCTGACTTTCGGGGCC	CSVGDRAGANVLTF	1	6.475635421725757E-6	42	TCRBV29-01*01	TCRBV29	TCRBV29-01	01				TCRBD01-01*01	TCRBD01	TCRBD01-01	01				TCRBJ02-06*01	TCRBJ02	TCRBJ02-06	01				6	2	0	3	0	2	39	47	49	-1	58	1	In	VDJ
CAACCTGCAAAGCTTGAGGACTCGGCCGTGTATCTCTGTGCCAGCAGCTTAGTGGCCGCTGGGGCCAACGTCCTGACTTTCGGGGCC	CASSLVAAGANVLTF	1	6.475635421725757E-6	45	TCRBV11-02*02	TCRBV11	TCRBV11-02	02				TCRBD01-01*01	TCRBD01	TCRBD01-01	01				TCRBJ02-06*01	TCRBJ02	TCRBJ02-06	01				1	1	9	0	2	2	36	52	53	56	58	1	In	VDJ
GCTGCTCCCTCCCAAACATCTGTGTACTTCTGTGCCAGCAGTTACATACAGGGTTTGCCTGGGGCCAACGTCCTGACTTTCGGGGCC	CASSYIQGLPGANVLTF	1	6.475635421725757E-6	51	TCRBV06	TCRBV06				TCRBV06-02,TCRBV06-03		TCRBD01-01*01	TCRBD01	TCRBD01-01	01				TCRBJ02-06*01	TCRBJ02	TCRBJ02-06	01				2	2	3	3	5	2	30	45	47	53	58	1	In	VDJ
GAGTCGCCCAGCCCCAACCAGACCTCTCTGTACTTCTGTGCCAGCAGTTTTTTAGACCCTGGGGCCAACGTCCTGACTTTCGGGGCC	CASSFLDPGANVLTF	1	6.475635421725757E-6	45	TCRBV27-01*01	TCRBV27	TCRBV27-01	01								TCRBD01,TCRBD02	TCRBD01-01,TCRBD02-01		TCRBJ02-06*01	TCRBJ02	TCRBJ02-06	01				3	4	2	7	1	2	36	50	54	57	58	1	In	VDJ
CAGCGCACACAGCAGGAGGACTCGGCCGTGTATCTCTGTGCCAGCAGCAGACAGGAGACTGGGGCCAACGTCCTGACTTTCGGGGCC	CASSRQETGANVLTF	1	6.475635421725757E-6	45	TCRBV07-02*01	TCRBV07	TCRBV07-02	01				TCRBD01-01*01	TCRBD01	TCRBD01-01	01				TCRBJ02-06*01	TCRBJ02	TCRBJ02-06	01				5	1	2	4	3	2	36	48	49	55	58	1	In	VDJ
CCAGAAGACTCGGCCCTGTATCTCTGTGCCAGCAGCCACGAGGCTGACAGGGATGTAACTGGGGCCAACGTCCTGACTTTCGGGGCC	CASSHEADRDVTGANVLTF	1	6.475635421725757E-6	57	TCRBV04-02*01	TCRBV04	TCRBV04-02	01				TCRBD01-01*01	TCRBD01	TCRBD01-01	01				TCRBJ02-06*01	TCRBJ02	TCRBJ02-06	01				3	7	2	3	6	2	24	38	45	52	58	1	In	VDJ
CTGTCGGCTGCTCCCTCCCAGACATCTGTGTACTTCTGTGCCAGCAGTTACACGGTGGGGGGGGCCAACGTCCTGACTTTCGGGGCC	CASSYTVGGANVLTF	3	1.942690626517727E-5	45	TCRBV06-05*01	TCRBV06	TCRBV06-05	01								TCRBD01,TCRBD02	TCRBD01-01,TCRBD02-01		TCRBJ02-06*01	TCRBJ02	TCRBJ02-06	01				2	5	6	2	0	4	36	51	56	-1	60	3	In	VDJ
CCTGAAGACAGCAGCTTCTACATCTGCAGTGCTAGAGATCCCGGCAGGGGCGGCCTCGGCGGGGCCAACGTCCTGACTTTCGGGGCC	CSARDPGRGGLGGANVLTF	1	6.475635421725757E-6	57	TCRBV20	TCRBV20				TCRBV20-01,TCRBV20-or09_02		TCRBD01-01*01	TCRBD01	TCRBD01-01	01				TCRBJ02-06*01	TCRBJ02	TCRBJ02-06	01				0	6	4	2	10	4	24	38	44	50	60	1	In	VDJ
ATCCAGCCTGCAAAGCTTGAGGACTCGGCCGTGTATCTCTGTGCCAGCAGCTTACGACCCGGGGCCAACGTCCTGACTTTCGGGGCC	CASSLRPGANVLTF	1	6.475635421725757E-6	42	TCRBV11-02*02	TCRBV11	TCRBV11-02	02								TCRBD01,TCRBD02	TCRBD01-01,TCRBD02-01		TCRBJ02-06*01	TCRBJ02	TCRBJ02-06	01				2	1	2	7	2	4	39	54	55	58	60	1	In	VDJ
AGCACCTTGGAGCTGGGGGACTCGGCCCTTTATCTTTGCGCCAGCAGCTTATACGGCGAAGGGGCCAACGTCCTGACTTTCGGGGCC	CASSLYGEGANVLTF	1	6.475635421725757E-6	45	TCRBV05-01*01	TCRBV05	TCRBV05-01	01								TCRBD01,TCRBD02	TCRBD01-01,TCRBD02-01		TCRBJ02-06*01	TCRBJ02	TCRBJ02-06	01				2	4	9	0	3	4	36	50	54	57	60	1	In	VDJ
CAGCCCTCAGAACCCAGGGACTCAGCTGTGTACTTCTGTGCCAGCAGTTGGAGCGGGGGTCAGACCAACGTCCTGACTTTCGGGGCC	CASSWSGGQTNVLTF	1	6.475635421725757E-6	45	TCRBV12	TCRBV12				TCRBV12-03,TCRBV12-04		TCRBD02-01*01	TCRBD02	TCRBD02-01	01				TCRBJ02-06*01	TCRBJ02	TCRBJ02-06	01				4	2	6	2	5	8	36	49	51	59	64	1	In	VDJ
CAGCGCACACAGCAGGAGGACTCCGCCGTGTATCTCTGTGCCAGCAGCCACCCGAGACAGGGTACAAACGTCCTGACTTTCGGGGCC	CASSHPRQGTNVLTF	1	6.475635421725757E-6	45	TCRBV07-08*01	TCRBV07	TCRBV07-08	01				TCRBD01-01*01	TCRBD01	TCRBD01-01	01				TCRBJ02-06*01	TCRBJ02	TCRBJ02-06	01				5	7	2	3	4	10	36	48	55	62	66	1	In	VDJ
ATCCAGCCCTCAGAACCCAGGGACTCAGCTGTGTACTTCTGTGCCAGCAGTCCGGGGGGCAGAGTGGACATTCAGTACTTCGGCGCC	CASSPGGRVDIQYF	1	6.475635421725757E-6	42	TCRBV12	TCRBV12				TCRBV12-03,TCRBV12-04		TCRBD02-01*01	TCRBD02	TCRBD02-01	01				TCRBJ02-04*01	TCRBJ02	TCRBJ02-04	01				5	1	8	1	8	8	39	51	52	59	67	1	In	VDJ
GGGTTGGAGTCGGCTGCTCCCTCCCAAACATCTGTGTACTTCTGTGCCAGCAGACAGGGGGCGCGGGACATTCAGTACTTCGGCGCC	CASRQGARDIQYF	2	1.2951270843451515E-5	39	TCRBV06	TCRBV06				TCRBV06-02,TCRBV06-03		TCRBD01-01*01	TCRBD01	TCRBD01-01	01				TCRBJ02-04*01	TCRBJ02	TCRBJ02-04	01				6	0	3	0	5	8	42	-1	53	62	67	2	In	VDJ
ACCAGTGCCCATCCTGAAGACAGCAGCTTCTACATCTGCAGTGCTAGAGAACTAGCGGGGGATGGGAACATTCAGTACTTCGGCGCC	CSARELAGDGNIQYF	2	1.2951270843451515E-5	45	TCRBV20	TCRBV20				TCRBV20-01,TCRBV20-or09_02		TCRBD02-01*01	TCRBD02	TCRBD02-01	01				TCRBJ02-04*01	TCRBJ02	TCRBJ02-04	01				0	0	3	2	5	7	36	-1	50	61	66	2	In	VDJ
CTGATCCTGGAGTCGCCCAGCCCCAACCAGACCTCTCTGTACTTCTGTGCCAGCAGTTTAACGGGGAACATTCAGTACTTCGGCGCC	CASSLTGNIQYF	2	1.2951270843451515E-5	36	TCRBV27-01*01	TCRBV27	TCRBV27-01	01				TCRBD02-01*01	TCRBD02	TCRBD02-01	01				TCRBJ02-04*01	TCRBJ02	TCRBJ02-04	01				2	1	8	3	0	7	45	60	61	-1	66	2	In	VDJ
AGGATCCAGCAGGTAGTGCGAGGAGATTCGGCAGCTTATTTCTGTGCCAGCTCACCCCCAGGGGTAAACATTCAGTACTTCGGCGCC	CASSPPGVNIQYF	1	6.475635421725757E-6	39	TCRBV18-01*01	TCRBV18	TCRBV18-01	01				TCRBD01-01*01	TCRBD01	TCRBD01-01	01				TCRBJ02-04*01	TCRBJ02	TCRBJ02-04	01				3	2	4	2	1	6	42	56	58	64	65	1	In	VDJ
CCCTGCAGCCAGAAGACTCAGCCCTGTATCTCTGCGCCAGCAGCCAAGGGAGTGCAGGGTCATCCAAACATTCAGTACTTCGGCGCC		1	6.475635421725757E-6	49	TCRBV04-01*01	TCRBV04	TCRBV04-01	01				TCRBD01-01*01	TCRBD01	TCRBD01-01	01				TCRBJ02-04*01	TCRBJ02	TCRBJ02-04	01				1	6	4	3	6	6	32	48	54	59	65	1	Out	VDJ
CAGCAGGTAGTGCGAGGAGATTCGGCAGCTTATTTCTGTGCCAGCTCACCCTTAGACAGGGGCGAAAACATTCAGTACTTCGGCGCC	CASSPLDRGENIQYF	1	6.475635421725757E-6	45	TCRBV18-01*01	TCRBV18	TCRBV18-01	01				TCRBD01-01*01	TCRBD01	TCRBD01-01	01				TCRBJ02-04*01	TCRBJ02	TCRBJ02-04	01				3	4	2	2	2	5	36	50	54	62	64	1	In	VDJ
GAGTCGCCCAGCCCCAACCAGACCTCTCTGTACTTCTGTGCCAGCAGCGGGCTGGCGGGGGGTAAAAACATTCAGTACTTCGGCGCC	CASSGLAGGKNIQYF	2	1.2951270843451515E-5	45	TCRBV27-01*01	TCRBV27	TCRBV27-01	01				TCRBD02-01*01	TCRBD02	TCRBD02-01	01				TCRBJ02-04*01	TCRBJ02	TCRBJ02-04	01				6	7	7	1	1	4	36	47	54	62	63	2	In	VDJ
AATTCCCTGGAGCTTGGTGACTCTGCTGTGTATTTCTGTGCCAGCAGTACTAGCGGGGGGGCGAAAAACATTCAGTACTTCGGCGCC	CASSTSGGAKNIQYF	1	6.475635421725757E-6	45	TCRBV03	TCRBV03				TCRBV03-01,TCRBV03-02		TCRBD02-01*01	TCRBD02	TCRBD02-01	01				TCRBJ02-04*01	TCRBJ02	TCRBJ02-04	01				6	1	3	0	2	4	36	47	48	61	63	1	In	VDJ
GCTGCTCCCTCCCAGACATCTGTGTACTTCTGTGCCAGCAGGGACGTAGGGCAGCCTTTTGCCAAAAACATTCAGTACTTCGGCGCC	CASRDVGQPFAKNIQYF	1	6.475635421725757E-6	51	TCRBV06	TCRBV06				TCRBV06-01,TCRBV06-05,TCRBV06-06						TCRBD01,TCRBD02	TCRBD01-01,TCRBD02-01		TCRBJ02-04*01	TCRBJ02	TCRBJ02-04	01				6	0	1	7	15	1	30	-1	41	45	60	1	In	VDJ
ATGAGCTCCTTGGAGCTGGGGGACTCAGCCCTGTACTTCTGTGCCAGCAGCTCCGGGCTGGCCAAAAACATTCAGTACTTCGGCGCC	CASSSGLAKNIQYF	1	6.475635421725757E-6	42	TCRBV13-01*01	TCRBV13	TCRBV13-01	01								TCRBD01,TCRBD02	TCRBD01-01,TCRBD02-01		TCRBJ02-04*01	TCRBJ02	TCRBJ02-04	01				4	2	8	0	2	1	39	52	54	58	60	1	In	VDJ
TCTAAGAAGCTCCTTCTCAGTGACTCTGGCTTCTATCTCTGTGCCTGGAACCCCGGGGCGGCCAAAAACATTCAGTACTTCGGCGCC	CAWNPGAAKNIQYF	1	6.475635421725757E-6	42	TCRBV30-01*01	TCRBV30	TCRBV30-01	01								TCRBD01,TCRBD02	TCRBD01-01,TCRBD02-01		TCRBJ02-04*01	TCRBJ02	TCRBJ02-04	01				4	5	7	0	1	1	39	49	54	59	60	1	In	VDJ
ACAGTGACCAGTGCCCATCCTGAAGACAGCAGCTTCTACATCTGCAGTGCTAGACCGTTAGCCAAAAACATTCAGTACTTCGGCGCC	CSARPLAKNIQYF	1	6.475635421725757E-6	39	TCRBV20	TCRBV20				TCRBV20-01,TCRBV20-or09_02		TCRBD02-01	TCRBD02	TCRBD02-01				01,02	TCRBJ02-04*01	TCRBJ02	TCRBJ02-04	01				2	1	8	6	2	0	42	54	55	57	59	1	In	VDJ
CAGCCTGCAAAGCTTGAGGACTCGGCCGTGTATCTCTGTGCCAGCAGCCCCGGGGAGTTAGCCAAAAACATTCAGTACTTCGGCGCC	CASSPGELAKNIQYF	2	1.2951270843451515E-5	45	TCRBV11-02*02	TCRBV11	TCRBV11-02	02				TCRBD02-01	TCRBD02	TCRBD02-01				01,02	TCRBJ02-04*01	TCRBJ02	TCRBJ02-04	01				5	2	8	3	4	0	36	48	50	55	59	2	In	VDJ
CCTGAAGACAGCAGCTTCTACATCTGCAGTGCTAGTAAACTAGGGACAGGGGTTAAATTAGCCAAAAACATTCAGTACTTCGGCGCC	CSASKLGTGVKLAKNIQYF	2	1.2951270843451515E-5	57	TCRBV20	TCRBV20				TCRBV20-01,TCRBV20-or09_02		TCRBD01-01*01	TCRBD01	TCRBD01-01	01				TCRBJ02-04*01	TCRBJ02	TCRBJ02-04	01				3	7	0	2	7	0	24	35	42	52	59	2	In	VDJ
ACATCGGCCCAAAAGAACCCGACAGCTTTCTATCTCTGTGCCAGTAGTGTGACAGGGGTAGCCAAAAACATTCAGTACTTCGGCGCC	CASSVTGVAKNIQYF	2	1.2951270843451515E-5	45	TCRBV19-01	TCRBV19	TCRBV19-01				01,02	TCRBD01-01*01	TCRBD01	TCRBD01-01	01				TCRBJ02-04*01	TCRBJ02	TCRBJ02-04	01				5	2	2	2	1	0	36	48	50	58	59	2	In	VDJ
AACGCCTTGTTGCTGGGGGACTCGGCCCTCTATCTCTGTGCCAGCAGCGGGACAGATCTAGCCAAAAACATTCAGTACTTCGGCGCC	CASSGTDLAKNIQYF	1	6.475635421725757E-6	45	TCRBV05-06*01	TCRBV05	TCRBV05-06	01				TCRBD01-01*01	TCRBD01	TCRBD01-01	01				TCRBJ02-04*01	TCRBJ02	TCRBJ02-04	01				4	0	0	5	4	0	36	-1	48	55	59	1	In	VDJ
CCTTGGAGCTGGAGGACTCGGCCCTGTATCTCTGTGCCAGCAGCTTGGCCCTCCGGCCTAGCCAAAAACATTCAGTACTTCGGCGCC		1	6.475635421725757E-6	49	TCRBV05-08*01	TCRBV05	TCRBV05-08	01								TCRBD01,TCRBD02	TCRBD01-01,TCRBD02-01		TCRBJ02-04*01	TCRBJ02	TCRBJ02-04	01				0	6	9	0	2	0	32	48	54	57	59	1	Out	VDJ
CAGCAGGTAGTGCGAGGAGATTCGGCAGCTTATTTCTGTGCCAGCTCACGGACGGCGGGAGCCAAAAACATTCAGTACTTCGGCGCC	CASSRTAGAKNIQYF	1	6.475635421725757E-6	45	TCRBV18-01*01	TCRBV18	TCRBV18-01	01				TCRBD02-01	TCRBD02	TCRBD02-01				01,02	TCRBJ02-04*01	TCRBJ02	TCRBJ02-04	01				4	5	7	4	0	0	36	49	54	-1	59	1	In	VDJ
AATGTGAGCACCTTGGAGCTGGGGGACTCGGCCCTTTATCTTTGCGCCAGCAGCCCTGGACACAATCCAATTCAGTACTTCGGCGCC	CASSPGHNPIQYF	1	6.475635421725757E-6	39	TCRBV05-01*01	TCRBV05	TCRBV05-01	01				TCRBD01-01*01	TCRBD01	TCRBD01-01	01				TCRBJ02-04*01	TCRBJ02	TCRBJ02-04	01				4	3	1	6	7	10	42	54	57	62	69	1	In	VDJ
ACTGTGACATCGGCCCAAAAGAACCCGACAGCTTTCTATCTCTGTGCCAGTAGTATACAGGGGACGGTAGCCCTCCACTTTGGGAAC	CASSIQGTVALHF	2	1.2951270843451515E-5	39	TCRBV19-01	TCRBV19	TCRBV19-01				01,02	TCRBD01-01*01	TCRBD01	TCRBD01-01	01				TCRBJ01-06*01	TCRBJ01	TCRBJ01-06	01				2	0	4	2	7	14	42	-1	57	63	70	2	In	VDJ
GCTGCTCCCTCCCAGACATCTGTGTACTTCTGTGCCAGCAGTTACTCCAGGGGCCAGGGGGGGCATAATCCCCTCCACTTTGGGAAC	CASSYSRGQGGHNPLHF	1	6.475635421725757E-6	51	TCRBV06	TCRBV06				TCRBV06-05,TCRBV06-06						TCRBD01,TCRBD02	TCRBD01-01,TCRBD02-01		TCRBJ01-06*01	TCRBJ01	TCRBJ01-06	01				0	7	4	1	8	13	30	47	54	61	69	1	In	VDJ
GAGCTGAATGTGAACGCCTTGGAGCTGGAGGACTCGGCCCTGTATCTCTGTGCCAGCAGCTGACAGGGGCCCCTCCACTTTGGGAAC	CASS*QGPLHF	1	6.475635421725757E-6	33	TCRBV05-08*01	TCRBV05	TCRBV05-08	01				TCRBD01-01*01	TCRBD01	TCRBD01-01	01				TCRBJ01-06*01	TCRBJ01	TCRBJ01-06	01				3	0	2	2	0	13	48	-1	61	-1	69	1	Stop	VDJ
TCCCTGATTCTGGAGTCCGCCAGCACCAACCAGACATCTATGTACCTCTGTGCCAGCTATCTCCTTTCACCCCTCCACTTTGGGAAC	CASYLLSPLHF	2	1.2951270843451515E-5	33	TCRBV28-01*01	TCRBV28	TCRBV28-01	01				TCRBD02-01	TCRBD02	TCRBD02-01				01,02	TCRBJ01-06*01	TCRBJ01	TCRBJ01-06	01				8	3	4	10	3	9	48	57	60	62	65	2	In	VDJ
TCCGCCAGCACCAACCAGACATCTATGTACCTCTGTGCCAGCAGTTTATTTACAGGGTCCGGGGGTTCACCCCTCCACTTTGGGAAC	CASSLFTGSGGSPLHF	2	1.2951270843451515E-5	48	TCRBV28-01*01	TCRBV28	TCRBV28-01	01								TCRBD01,TCRBD02	TCRBD01-01,TCRBD02-01		TCRBJ01-06*01	TCRBJ01	TCRBJ01-06	01				1	2	3	3	8	9	33	49	51	57	65	2	In	VDJ
GTAGTGCGAGGAGATTCGGCAGCTTATTTCTGTGCCAGCTCACCACCGACCTTCAGGGGATCAAGTTCACCCCTCCACTTTGGGAAC	CASSPPTFRGSSSPLHF	8	5.180508337380606E-5	51	TCRBV18-01*01	TCRBV18	TCRBV18-01	01				TCRBD01-01*01	TCRBD01	TCRBD01-01	01				TCRBJ01-06*01	TCRBJ01	TCRBJ01-06	01				0	6	4	2	6	9	30	47	53	59	65	8	In	VDJ
CAGCGCACAGAGCAGGGGGACTCGGCCATGTATCTCTGTGCCAGCACCTCGGGAACACGGGGTACTTCACCCCTCCACTTTGGGAAC	CASTSGTRGTSPLHF	2	1.2951270843451515E-5	45	TCRBV07-09	TCRBV07	TCRBV07-09				01,03	TCRBD02-01	TCRBD02	TCRBD02-01				01,02	TCRBJ01-06*01	TCRBJ01	TCRBJ01-06	01				7	11	8	3	3	9	36	46	57	62	65	2	In	VDJ
ACGATCCAGCGCACACAGCAGGAGGACTCGGCCGTGTATCTCTGTGCCAGCAGCTCGGGGTTTTATTCACCCCTCCACTTTGGGAAC	CASSSGFYSPLHF	1	6.475635421725757E-6	39	TCRBV07-02*01	TCRBV07	TCRBV07-02	01				TCRBD02-01*01	TCRBD02	TCRBD02-01	01				TCRBJ01-06*01	TCRBJ01	TCRBJ01-06	01				4	0	8	3	4	8	42	-1	55	60	64	1	In	VDJ
GTGACCAGTGCCCATCCTGAAGACAGCAGCTTCTACATCTGCAGTGCTCCTGTGGAGGGGGCTTATTCACCCCTCCACTTTGGGAAC	CSAPVEGAYSPLHF	1	6.475635421725757E-6	42	TCRBV20	TCRBV20				TCRBV20-01,TCRBV20-or09_02		TCRBD01-01*01	TCRBD01	TCRBD01-01	01				TCRBJ01-06*01	TCRBJ01	TCRBJ01-06	01				5	7	5	0	2	8	39	48	55	62	64	1	In	VDJ
CTGGAGTCGCCCAGCCCCAACCAGACCTCTCTGTACTTCTGTGCCAGCAGTTGACAGGGTCCCTATTCACCCCTCCACTTTGGGAAC	CASS*QGPYSPLHF	2	1.2951270843451515E-5	42	TCRBV27-01*01	TCRBV27	TCRBV27-01	01				TCRBD01-01*01	TCRBD01	TCRBD01-01	01				TCRBJ01-06*01	TCRBJ01	TCRBJ01-06	01				4	0	2	3	5	8	39	-1	52	59	64	2	Stop	VDJ
GTGACCAGTGCCCATCCTGAAGACAGCAGCTTCTACATCTGCAGTGCTAGGCCCCCAGGGCCCTATTCACCCCTCCACTTTGGGAAC	CSARPPGPYSPLHF	1	6.475635421725757E-6	42	TCRBV20	TCRBV20				TCRBV20-01,TCRBV20-or09_02		TCRBD01-01*01	TCRBD01	TCRBD01-01	01				TCRBJ01-06*01	TCRBJ01	TCRBJ01-06	01				3	5	4	3	4	8	39	50	55	60	64	1	In	VDJ
GGCTGGAGTTGGCTGCCCCCTCCCAGACATCTGTGTACTTCTGTGCCAGAACCCCCCCCGGAATATTCACCCCTCCACTTTGGGAAC		1	6.475635421725757E-6	40	TCRBV06-06	TCRBV06	TCRBV06-06				01,02					TCRBD01,TCRBD02	TCRBD01-01,TCRBD02-01		TCRBJ01-06*01	TCRBJ01	TCRBJ01-06	01				9	10	1	8	2	8	41	49	59	62	64	1	Out	VDJ
ATCCAGCGCACACAGCAGGAGGACTCGGCCGTGTATCTCTGTGCCAGCAGCCCGAGGGACGGTGATTCACCCCTCCACTTTGGGAAC	CASSPRDGDSPLHF	1	6.475635421725757E-6	42	TCRBV07-02*01	TCRBV07	TCRBV07-02	01								TCRBD01,TCRBD02	TCRBD01-01,TCRBD02-01		TCRBJ01-06*01	TCRBJ01	TCRBJ01-06	01				5	4	0	7	4	8	39	51	55	60	64	1	In	VDJ
GCTCCCTCCCAGACATCTGTGTACTTCTGTGCCAGCAGTTACTCCATCGGGGGGACAGGGCATGATTCACCCCTCCACTTTGGGAAC	CASSYSIGGTGHDSPLHF	1	6.475635421725757E-6	54	TCRBV06	TCRBV06				TCRBV06-05,TCRBV06-06		TCRBD01-01*01	TCRBD01	TCRBD01-01	01				TCRBJ01-06*01	TCRBJ01	TCRBJ01-06	01				0	7	0	3	4	8	27	44	51	60	64	1	In	VDJ
ATCCAGCCTGCAGAGCTTGGGGACTCGGCCGTGTATCTCTGTGCCAGCATCCCCCCGGGTCGGGATTCACCCCTCCACTTTGGGAAC	CASIPPGRDSPLHF	2	1.2951270843451515E-5	42	TCRBV11-03*01	TCRBV11	TCRBV11-03	01				TCRBD02-01	TCRBD02	TCRBD02-01				01,02	TCRBJ01-06*01	TCRBJ01	TCRBJ01-06	01				7	6	8	4	5	8	39	49	55	59	64	2	In	VDJ
CTGTCGGCTGCTCCCTCCCAGACATCTGTGTACTTCTGTGCCAGCAGTTACTCGAGGCGTAGGGATTCACCCCTCCACTTTGGGAAC	CASSYSRRRDSPLHF	3	1.942690626517727E-5	45	TCRBV06-05*01	TCRBV06	TCRBV06-05	01								TCRBD01,TCRBD02	TCRBD01-01,TCRBD02-01		TCRBJ01-06*01	TCRBJ01	TCRBJ01-06	01				0	7	5	3	0	8	36	53	60	-1	64	3	In	VDJ
ATCCGGTCCACAAAGCTGGAGGACTCAGCCATGTACTTCTGTGCCAGCAGCCAAAAGGGGTCGGATTCACCCCTCCACTTTGGGAAC	CASSQKGSDSPLHF	2	1.2951270843451515E-5	42	TCRBV02-01*01	TCRBV02	TCRBV02-01	01				TCRBD01-01*01	TCRBD01	TCRBD01-01	01				TCRBJ01-06*01	TCRBJ01	TCRBJ01-06	01				6	5	5	2	4	8	39	50	55	60	64	2	In	VDJ
ACATCGGCCCAAAAGAACCCGACAGCTTTCTATCTCTGTGCCAGTAGGCTGATACAGGGAACAGATTCACCCCTCCACTTTGGGAAC	CASRLIQGTDSPLHF	9	5.8280718795531814E-5	45	TCRBV19-01	TCRBV19	TCRBV19-01				01,02	TCRBD01-01*01	TCRBD01	TCRBD01-01	01				TCRBJ01-06*01	TCRBJ01	TCRBJ01-06	01				6	6	3	3	5	8	36	47	53	59	64	9	In	VDJ
GGGACTCAGCCGTGTATCTCTGTGCCAGCAGCTTGGGCCGAGGGACAGGCCCTACCGAGTGGTAATTCACCCCTCCACTTTGGGAAC		2	1.2951270843451515E-5	61	TCRBV07-03*01	TCRBV07	TCRBV07-03	01				TCRBD01-01*01	TCRBD01	TCRBD01-01	01				TCRBJ01-06*01	TCRBJ01	TCRBJ01-06	01				3	7	0	4	13	6	20	34	41	49	62	2	Out	VDJ
GTGACATCGGCCCAAAAGAACCCGACAGCTTTCTATCTCTGTGCCAGTAGTTTGTTACAGGGTAATTCACCCCTCCACTTTGGGAAC	CASSLLQGNSPLHF	2	1.2951270843451515E-5	42	TCRBV19-01	TCRBV19	TCRBV19-01				01,02	TCRBD01-01*01	TCRBD01	TCRBD01-01	01				TCRBJ01-06*01	TCRBJ01	TCRBJ01-06	01				5	5	3	3	0	6	39	51	56	-1	62	2	In	VDJ
TTGGAGTCGGCTGCTCCCTCCCAAACATCTGTGTACTTCTGTGCCAGCAGAAACGGACAGGGTAATTCACCCCTCCACTTTGGGAAC	CASRNGQGNSPLHF	2	1.2951270843451515E-5	42	TCRBV06	TCRBV06				TCRBV06-02,TCRBV06-03		TCRBD01-01*01	TCRBD01	TCRBD01-01	01				TCRBJ01-06*01	TCRBJ01	TCRBJ01-06	01				6	4	1	3	0	6	39	50	54	-1	62	2	In	VDJ
CGGTCCACAAAGCTGGAGGACTCAGCCATGTACTTCTGTGCCAGCAGTGAGCAGGGGGCTAGTAATTCACCCCTCCACTTTGGGAAC	CASSEQGASNSPLHF	5	3.237817710862878E-5	45	TCRBV02-01*01	TCRBV02	TCRBV02-01	01				TCRBD01-01*01	TCRBD01	TCRBD01-01	01				TCRBJ01-06*01	TCRBJ01	TCRBJ01-06	01				3	1	4	0	3	6	36	50	51	59	62	5	In	VDJ
ATCAATTCCCTGGAGCTTGGTGACTCTGCTGTGTATTTCTGTGCCAGCAGCCAAGATCTGAGTAATTCACCCCTCCACTTTGGGAAC	CASSQDLSNSPLHF	1	6.475635421725757E-6	42	TCRBV03	TCRBV03				TCRBV03-01,TCRBV03-02		TCRBD02-01*02	TCRBD02	TCRBD02-01	02				TCRBJ01-06*01	TCRBJ01	TCRBJ01-06	01				0	3	11	2	0	6	39	56	59	-1	62	1	In	VDJ
GAGCAGGGGGACTCGGCCATGTATCTCTGTGCCAGCAGCTTAGCCCCCGCCGGAAGGGGTTCTAATTCACCCCTCCACTTTGGGAAC	CASSLAPAGRGSNSPLHF	2	1.2951270843451515E-5	54	TCRBV07-09	TCRBV07	TCRBV07-09				01,03	TCRBD01-01*01	TCRBD01	TCRBD01-01	01				TCRBJ01-06*01	TCRBJ01	TCRBJ01-06	01				0	10	5	2	3	6	27	44	54	59	62	2	In	VDJ
ATCCGGTCCACAAAGCTGGAGGACTCAGCCATGTACTTCTGTGCCAGCGGCCTAGGACTCTCTAATTCACCCCTCCACTTTGGGAAC	CASGLGLSNSPLHF	4	2.590254168690303E-5	42	TCRBV02-01*01	TCRBV02	TCRBV02-01	01				TCRBD02-01	TCRBD02	TCRBD02-01				01,02	TCRBJ01-06*01	TCRBJ01	TCRBJ01-06	01				8	6	1	10	3	6	39	48	54	59	62	4	In	VDJ
ATCGGCCCAAAAGAACCCGACAGCTTTCTATCTCTGTGCCAGTAGTCCTTCTTCCGGGTCCCTAATTCACCCCTCCACTTTGGGAAC		2	1.2951270843451515E-5	47	TCRBV19-01	TCRBV19	TCRBV19-01				01,02	TCRBD02-01	TCRBD02	TCRBD02-01				01,02	TCRBJ01-06*01	TCRBJ01	TCRBJ01-06	01				5	8	8	4	4	6	34	46	54	58	62	2	Out	VDJ
CAGCCCTCAGAACCCAGGGACTCAGCTGTGTACTTCTGTGCCAGCAGCAGAGGACAGGGGTATAATTCACCCCTCCACTTTGGGAAC	CASSRGQGYNSPLHF	4	2.590254168690303E-5	45	TCRBV12	TCRBV12				TCRBV12-03,TCRBV12-04		TCRBD01-01*01	TCRBD01	TCRBD01-01	01				TCRBJ01-06*01	TCRBJ01	TCRBJ01-06	01				6	4	1	2	0	4	36	47	51	-1	60	4	In	VDJ
AACGCCTTGGAGCTGGAGGACTCGGCCCTGTATCTCTGTGCCAGCAGCTTGATGGGACAGTATAATTCACCCCTCCACTTTGGGAAC	CASSLMGQYNSPLHF	1	6.475635421725757E-6	45	TCRBV05-08*01	TCRBV05	TCRBV05-08	01				TCRBD01-01*01	TCRBD01	TCRBD01-01	01				TCRBJ01-06*01	TCRBJ01	TCRBJ01-06	01				1	2	0	5	0	4	36	51	53	-1	60	1	In	VDJ
CTGCAGCCAGAAGACTCGGCCCTGTATCTCTGTGCCAGCAGCCAGGACCGACAGTTTCTCTATAATTCACCCCTCCACTTTGGGAAC	CASSQDRQFLYNSPLHF	1	6.475635421725757E-6	51	TCRBV04-02*01	TCRBV04	TCRBV04-02	01				TCRBD01-01*01	TCRBD01	TCRBD01-01	01				TCRBJ01-06*01	TCRBJ01	TCRBJ01-06	01				3	5	2	5	5	3	30	44	49	54	59	1	In	VDJ
GCTGCTCCCTCCCAAACATCTGTGTACTTCTGTGCCAGCAGTTACTCGATCCGGGACAGCTATAATTCACCCCTCCACTTTGGGAAC	CASSYSIRDSYNSPLHF	2	1.2951270843451515E-5	51	TCRBV06	TCRBV06				TCRBV06-02,TCRBV06-03		TCRBD01-01*01	TCRBD01	TCRBD01-01	01				TCRBJ01-06*01	TCRBJ01	TCRBJ01-06	01				0	5	0	5	0	3	30	47	52	-1	59	2	In	VDJ
AGTCGGCTGCTCCCTCCCAGACATCTGTGTACTTCTGTGCCAGCAGTGTCCAGGGACAGCTATAATTCACCCCTCCACTTTGGGAAC		2	1.2951270843451515E-5	46	TCRBV06-01*01	TCRBV06	TCRBV06-01	01				TCRBD01-01*01	TCRBD01	TCRBD01-01	01				TCRBJ01-06*01	TCRBJ01	TCRBJ01-06	01				4	4	0	5	0	3	35	48	52	-1	59	2	Out	VDJ
CGGTCCACAAAGCTGGAGGACTCAGCCATGTACTTCTGTGCCAGCAGTGATTCGGGGTCCTATAATTCACCCCTCCACTTTGGGAAC	CASSDSGSYNSPLHF	2	1.2951270843451515E-5	45	TCRBV02-01*01	TCRBV02	TCRBV02-01	01				TCRBD02-01*01	TCRBD02	TCRBD02-01	01				TCRBJ01-06*01	TCRBJ01	TCRBJ01-06	01				3	2	8	3	0	1	36	50	52	-1	57	2	In	VDJ
AGTCAGGGGACACAGCACTGTATTTCTGTGCCAGCAGCAAAGATCTCGGTTACTAGCTCCTATAATTCACCCCTCCACTTTGGGAAC		2	1.2951270843451515E-5	55	TCRBV21-01*01	TCRBV21	TCRBV21-01	01				TCRBD02-01	TCRBD02	TCRBD02-01				01,02	TCRBJ01-06*01	TCRBJ01	TCRBJ01-06	01				1	9	3	8	0	0	26	42	51	-1	56	2	Out	VDJ
CCCAACCAGACCTCTCTGTACTTCTGTGCCAGCAGTTTAGGCAGGGGGCTCTTGAGCTCCTATAATTCACCCCTCCACTTTGGGAAC	CASSLGRGLLSSYNSPLHF	2	1.2951270843451515E-5	57	TCRBV27-01*01	TCRBV27	TCRBV27-01	01				TCRBD01-01*01	TCRBD01	TCRBD01-01	01				TCRBJ01-06*01	TCRBJ01	TCRBJ01-06	01				2	2	4	0	7	0	24	39	41	49	56	2	In	VDJ
GCTCCCTCCCAGACATCTGTGTACTTCTGTGCCAGCAGTTACTCGATAGCCCCGAGCTCCTATAATTCACCCCTCCACTTTGGGAAC	CASSYSIAPSSYNSPLHF	1	6.475635421725757E-6	54	TCRBV06	TCRBV06				TCRBV06-05,TCRBV06-06		TCRBD02-01	TCRBD02	TCRBD02-01				01,02	TCRBJ01-06*01	TCRBJ01	TCRBJ01-06	01				0	2	5	7	6	0	27	44	46	50	56	1	In	VDJ
TCGGCTGCTCCCTCCCAGACATCTGTGTACTTCTGTGCCAGCACTTTGGCAGGAAGCTCCTATAATTCACCCCTCCACTTTGGGAAC	CASTLAGSSYNSPLHF	1	6.475635421725757E-6	48	TCRBV06	TCRBV06				TCRBV06-01,TCRBV06-05		TCRBD01-01*01	TCRBD01	TCRBD01-01	01				TCRBJ01-06*01	TCRBJ01	TCRBJ01-06	01				7	6	4	4	3	0	33	43	49	53	56	1	In	VDJ
CGGCCCAAAAGAACCCGACAGCTTTCTATCTCTGTGCCAGTAGTATAGGACAGAAGCTCCTATAATTCACCCCTCCACTTTGGGAAC		2	1.2951270843451515E-5	49	TCRBV19-01	TCRBV19	TCRBV19-01				01,02	TCRBD01-01*01	TCRBD01	TCRBD01-01	01				TCRBJ01-06*01	TCRBJ01	TCRBJ01-06	01				1	0	2	5	3	0	32	-1	48	53	56	2	Out	VDJ
GAGTCCGCCAGCACCAACCAGACATCTATGTACCTCTGTGCCAGTAACCCAGGGAACTCCTATAATTCACCCCTCCACTTTGGGAAC	CASNPGNSYNSPLHF	2	1.2951270843451515E-5	45	TCRBV28-01*01	TCRBV28	TCRBV28-01	01				TCRBD01-01*01	TCRBD01	TCRBD01-01	01				TCRBJ01-06*01	TCRBJ01	TCRBJ01-06	01				9	5	4	3	2	0	36	44	49	54	56	2	In	VDJ
CGGTCCACAAAGCTGGAGGACTCAGCCATGTACTTCTGTGCCAGCACCCCAGGGGGAGCCTATAATTCACCCCTCCACTTTGGGAAC	CASTPGGAYNSPLHF	4	2.590254168690303E-5	45	TCRBV02-01*01	TCRBV02	TCRBV02-01	01				TCRBD01-01*01	TCRBD01	TCRBD01-01	01				TCRBJ01-06*01	TCRBJ01	TCRBJ01-06	01				7	3	4	1	2	2	36	46	49	56	58	4	In	VDJ
GAGTCCGCTACCAGCTCCCAGACATCTGTGTACTTCTGTGCCATCAGCTCGGACAGCCCCTATAATTCACCCCTCCACTTTGGGAAC	CAISSDSPYNSPLHF	2	1.2951270843451515E-5	45	TCRBV10-03*01	TCRBV10	TCRBV10-03	01				TCRBD01-01*01	TCRBD01	TCRBD01-01	01				TCRBJ01-06*01	TCRBJ01	TCRBJ01-06	01				6	3	1	5	2	2	36	47	50	56	58	2	In	VDJ
CCCTGAAGACAGCAGCATATATCTCTGCAGCGCCCCTGAGTGCCTCTTAAACGGGGACCCTATAATTCACCCCTCCACTTTGGGAAC		1	6.475635421725757E-6	56	TCRBV29-01*01	TCRBV29	TCRBV29-01	01								TCRBD01,TCRBD02	TCRBD01-01,TCRBD02-01		TCRBJ01-06*01	TCRBJ01	TCRBJ01-06	01				7	21	0	7	0	2	25	32	53	-1	58	1	Out	VDJ
AACGCCTTGGAGCTGGACGACTCGGCCCTGTATCTCTGTGCCAGCAGCCCCGACGGACCCTATAATTCACCCCTCCACTTTGGGAAC	CASSPDGPYNSPLHF	1	6.475635421725757E-6	45	TCRBV05-04*01	TCRBV05	TCRBV05-04	01								TCRBD01,TCRBD02	TCRBD01-01,TCRBD02-01		TCRBJ01-06*01	TCRBJ01	TCRBJ01-06	01				4	6	1	7	0	2	36	48	54	-1	58	1	In	VDJ
GCGCACACAGCAGGAGGACTCCGCCGTGTATCTCTGTGCCAGCAGCGTTCAGGGGGCACCTATAATTCACCCCTCCACTTTGGGAAC		1	6.475635421725757E-6	47	TCRBV07-08*01	TCRBV07	TCRBV07-08	01				TCRBD01-01*01	TCRBD01	TCRBD01-01	01				TCRBJ01-06*01	TCRBJ01	TCRBJ01-06	01				5	3	4	0	1	2	34	46	49	57	58	1	Out	VDJ
AGTCGGCTGCTCCCTCCCAGACATCTGTGTACTTCTGTGCCAGCAGTCCGCCAGGGGGTGGATAATTCACCCCTCCACTTTGGGAAC		2	1.2951270843451515E-5	46	TCRBV06-01*01	TCRBV06	TCRBV06-01	01				TCRBD01-01*01	TCRBD01	TCRBD01-01	01				TCRBJ01-06*01	TCRBJ01	TCRBJ01-06	01				5	4	4	1	3	5	35	47	51	58	61	2	Out	VDJ
GAGCACCTTGGAGCTGGGGGACTCGGCCCTTTATCTTTGCGCCAGCAGCACGGGACAGGGGATAATTCACCCCTCCACTTTGGGAAC		1	6.475635421725757E-6	44	TCRBV05-01*01	TCRBV05	TCRBV05-01	01				TCRBD01-01*01	TCRBD01	TCRBD01-01	01				TCRBJ01-06*01	TCRBJ01	TCRBJ01-06	01				4	2	0	2	0	5	37	49	51	-1	61	1	Out	VDJ
GGCTGCTCCCTCCCAGACATCTGTGTACTTCTGTGCCAGCGATAAGAGGCAAGAGTTACGGATAATTCACCCCTCCACTTTGGGAAC		1	6.475635421725757E-6	50	TCRBV06	TCRBV06				TCRBV06-01,TCRBV06-05,TCRBV06-06		TCRBD02-01*02	TCRBD02	TCRBD02-01	02				TCRBJ01-06*01	TCRBJ01	TCRBJ01-06	01				8	5	11	1	12	5	31	40	45	49	61	1	Out	VDJ
AGTGCCTTGGAGCTGGGGGACTCGGCCCTGTATCTCTGTGCCAGAAGCTTCGACCGCACTCATAATTCACCCCTCCACTTTGGGAAC	CARSFDRTHNSPLHF	2	1.2951270843451515E-5	45	TCRBV05-03	TCRBV05	TCRBV05-03				01,02					TCRBD01,TCRBD02	TCRBD01-01,TCRBD02-01		TCRBJ01-06*01	TCRBJ01	TCRBJ01-06	01				2	1	2	7	7	5	36	50	51	54	61	2	In	VDJ
ATCCGGTCCACAAAGCTGGAGGACTCAGCCATGTACTTCTGTGCCAGCAGTGAGCAGGGCCATAATTCACCCCTCCACTTTGGGAAC	CASSEQGHNSPLHF	2	1.2951270843451515E-5	42	TCRBV02-01*01	TCRBV02	TCRBV02-01	01				TCRBD01-01*01	TCRBD01	TCRBD01-01	01				TCRBJ01-06*01	TCRBJ01	TCRBJ01-06	01				3	1	4	3	2	5	39	53	54	59	61	2	In	VDJ
AACGCCTTGTTGCTGGGGGACTCGGCCCTCTATCTCTGTGCCAGCAGCTTCCAGGGCGGGAATAATTCACCCCTCCACTTTGGGAAC	CASSFQGGNNSPLHF	1	6.475635421725757E-6	45	TCRBV05-06*01	TCRBV05	TCRBV05-06	01				TCRBD02-01*02	TCRBD02	TCRBD02-01	02				TCRBJ01-06*01	TCRBJ01	TCRBJ01-06	01				2	5	7	3	0	5	36	50	55	-1	61	1	In	VDJ
GAGTCGGCTGCTCCCTCCCAAACATCTGTGTACTTCTGTGCCAGCATCTACGATGGACGGAATAATTCACCCCTCCACTTTGGGAAC	CASIYDGRNNSPLHF	2	1.2951270843451515E-5	45	TCRBV06	TCRBV06				TCRBV06-02,TCRBV06-03						TCRBD01,TCRBD02	TCRBD01-01,TCRBD02-01		TCRBJ01-06*01	TCRBJ01	TCRBJ01-06	01				7	8	1	7	3	5	36	46	54	58	61	2	In	VDJ
CAGGTAGTGCGAGGAGATTCGGCAGCTTATTTCTGTGCCAGCTCCACGATGGGGCAAGAAAATAATTCACCCCTCCACTTTGGGAAC	CASSTMGQENNSPLHF	1	6.475635421725757E-6	48	TCRBV18-01*01	TCRBV18	TCRBV18-01	01				TCRBD01-01*01	TCRBD01	TCRBD01-01	01				TCRBJ01-06*01	TCRBJ01	TCRBJ01-06	01				6	6	7	0	6	5	33	44	50	55	61	1	In	VDJ
GCACCTTGGAGCTGGGGGACTCGGCCCTTTATCTTTGCGCCAGCAGTATGGGGGGGATAGGGGAATTCACCCCTCCACTTTGGGAAC		1	6.475635421725757E-6	46	TCRBV05-01*01	TCRBV05	TCRBV05-01	01				TCRBD02-01*01	TCRBD02	TCRBD02-01	01				TCRBJ01-06*01	TCRBJ01	TCRBJ01-06	01				5	3	9	0	7	7	35	46	49	56	63	1	Out	VDJ
GTGACATCGGCCCAAAAGAACCCGACAGCTTTCTATCTCTGTGCCAGTAGGATGGGACAGGGGAATTCACCCCTCCACTTTGGGAAC	CASRMGQGNSPLHF	2	1.2951270843451515E-5	42	TCRBV19-01	TCRBV19	TCRBV19-01				01,02	TCRBD01-01*01	TCRBD01	TCRBD01-01	01				TCRBJ01-06*01	TCRBJ01	TCRBJ01-06	01				6	3	0	2	0	7	39	50	53	-1	63	2	In	VDJ
TCGGCCCAAAAGAACCCGACAGCTTTCTATCTCTGTGCCAGTAGTATCTTCGGCCCAGGAGGGAATTCACCCCTCCACTTTGGGAAC	CASSIFGPGGNSPLHF	2	1.2951270843451515E-5	48	TCRBV19-01	TCRBV19	TCRBV19-01				01,02	TCRBD02-01*02	TCRBD02	TCRBD02-01	02				TCRBJ01-06*01	TCRBJ01	TCRBJ01-06	01				3	10	10	0	0	7	33	47	57	-1	63	2	In	VDJ
ACACAGCAGGAGGACTCGGCCGTGTATCTCTGTGCCAGCAGCTTAGCGCTGAACGGGGCAGGGAATTCACCCCTCCACTTTGGGAAC	CASSLALNGAGNSPLHF	1	6.475635421725757E-6	51	TCRBV07-02*01	TCRBV07	TCRBV07-02	01								TCRBD01,TCRBD02	TCRBD01-01,TCRBD02-01		TCRBJ01-06*01	TCRBJ01	TCRBJ01-06	01				0	11	4	3	0	7	30	47	58	-1	63	1	In	VDJ
CCTGCAAAGCTTGAGGACTCGGCCGTGTATCTCTGTGCCAGCAGCTTAGATCCGGGCAGGGAGAATTCACCCCTCCACTTTGGGAAC	CASSLDPGRENSPLHF	2	1.2951270843451515E-5	48	TCRBV11-02*02	TCRBV11	TCRBV11-02	02								TCRBD01,TCRBD02	TCRBD01-01,TCRBD02-01		TCRBJ01-06*01	TCRBJ01	TCRBJ01-06	01				0	6	4	3	2	7	33	50	56	61	63	2	In	VDJ
GTGAACGCCTTGTTGCTGGGGGACTCGGCCCTCTATCTCTGTGCCAGCAGCTTGGCGGGACAGAATTCACCCCTCCACTTTGGGAAC	CASSLAGQNSPLHF	1	6.475635421725757E-6	42	TCRBV05-06*01	TCRBV05	TCRBV05-06	01				TCRBD01-01*01	TCRBD01	TCRBD01-01	01				TCRBJ01-06*01	TCRBJ01	TCRBJ01-06	01				0	1	0	5	0	7	39	55	56	-1	63	1	In	VDJ
ATCCGGTCCACAAAGCTGGAGGACTCAGCCATGTACTTCTGTGCCAGCGGCCTCAGGGGTAAGAATTCACCCCTCCACTTTGGGAAC	CASGLRGKNSPLHF	2	1.2951270843451515E-5	42	TCRBV02-01*01	TCRBV02	TCRBV02-01	01				TCRBD01-01*01	TCRBD01	TCRBD01-01	01				TCRBJ01-06*01	TCRBJ01	TCRBJ01-06	01				8	5	4	2	4	7	39	48	53	59	63	2	In	VDJ
CCTGCAGAACTGGAGGATTCTGGAGTTTATTTCTGTGCCAGCAGCCAGATCCTCCGCGGGCTCAATTCACCCCTCCACTTTGGGAAC	CASSQILRGLNSPLHF	1	6.475635421725757E-6	48	TCRBV14-01*01	TCRBV14	TCRBV14-01	01				TCRBD02-01	TCRBD02	TCRBD02-01				01,02	TCRBJ01-06*01	TCRBJ01	TCRBJ01-06	01				3	8	7	4	3	7	33	47	55	60	63	1	In	VDJ
GTAGTGCGAGGAGATTCGGCAGCTTATTTCTGTGCCAGCTCACCGCCGGGGACAGGGGGTGGCAATTCACCCCTCCACTTTGGGAAC	CASSPPGTGGGNSPLHF	1	6.475635421725757E-6	51	TCRBV18-01*01	TCRBV18	TCRBV18-01	01				TCRBD01-01*01	TCRBD01	TCRBD01-01	01				TCRBJ01-06*01	TCRBJ01	TCRBJ01-06	01				3	4	0	1	4	7	30	44	48	59	63	1	In	VDJ
CAGCGCACAGAGCAGGGGGACTCGGCCATGTATCTCTGTGCCAGCAGCGTGCTTAGGGGGTCCAATTCACCCCTCCACTTTGGGAAC	CASSVLRGSNSPLHF	2	1.2951270843451515E-5	45	TCRBV07-09	TCRBV07	TCRBV07-09				01,03	TCRBD01-01*01	TCRBD01	TCRBD01-01	01				TCRBJ01-06*01	TCRBJ01	TCRBJ01-06	01				5	6	5	1	3	7	36	48	54	60	63	2	In	VDJ
TCAGGGGACACAGCACTGTATTTCTGTGCCAGCACCAAGGACTTTTGGGACAGGCTATCCTACAATTCACCCCTCCACTTTGGGAAC	CASTKDFWDRLSYNSPLHF	2	1.2951270843451515E-5	57	TCRBV21-01*01	TCRBV21	TCRBV21-01	01				TCRBD01-01*01	TCRBD01	TCRBD01-01	01				TCRBJ01-06*01	TCRBJ01	TCRBJ01-06	01				3	8	0	4	9	7	24	38	46	54	63	2	In	VDJ
GTCCCTAGAGTCTGCCATCCCCAACCAGACAGCTCTTTACTTCTGTGCCGCCCGGGACAGGGAAATTCACCCCTCCACTTTGGGAAC		1	6.475635421725757E-6	38	TCRBV24	TCRBV24				TCRBV24-01,TCRBV24-or09_02		TCRBD01-01*01	TCRBD01	TCRBD01-01	01				TCRBJ01-06*01	TCRBJ01	TCRBJ01-06	01				12	4	0	3	1	7	43	49	53	62	63	1	Out	VDJ
CTCACTCTGGAGTCCGCTACCAGCTCCCAGACATCTGTGTACTTCTGTGCCATCGGCAGGGAAAATTCACCCCTCCACTTTGGGAAC	CAIGRENSPLHF	2	1.2951270843451515E-5	36	TCRBV10-03*01	TCRBV10	TCRBV10-03	01				TCRBD01-01*01	TCRBD01	TCRBD01-01	01				TCRBJ01-06*01	TCRBJ01	TCRBJ01-06	01				8	2	4	3	2	7	45	54	56	61	63	2	In	VDJ
GTGAACGCCTTGGAGCTGGACGACTCGGCCCTGTATCTCTGTGCCAGCAGCTTAGACAGAAAAAATTCACCCCTCCACTTTGGGAAC	CASSLDRKNSPLHF	1	6.475635421725757E-6	42	TCRBV05-04*01	TCRBV05	TCRBV05-04	01				TCRBD01-01*01	TCRBD01	TCRBD01-01	01				TCRBJ01-06*01	TCRBJ01	TCRBJ01-06	01				2	1	2	5	4	7	39	53	54	59	63	1	In	VDJ
TCGGCTGCTCCCTCCCAGACATCTGTGTACTTCTGTGCCAGCAGTGTCAAGCCGGGACAGGCGGCGTCACCCCTCCACTTTGGGAAC	CASSVKPGQAASPLHF	2	1.2951270843451515E-5	48	TCRBV06-01*01	TCRBV06	TCRBV06-01	01				TCRBD01-01*01	TCRBD01	TCRBD01-01	01				TCRBJ01-06*01	TCRBJ01	TCRBJ01-06	01				4	7	0	4	5	10	33	46	53	61	66	2	In	VDJ
CCTGCAAAGCTTGAGGACTCGGCCGTGTATCTCTGTGCCAGCAGCTTCGGGCCCGGGGGGGAGGTCTCACCCCTCCACTTTGGGAAC	CASSFGPGGEVSPLHF	2	1.2951270843451515E-5	48	TCRBV11-02*02	TCRBV11	TCRBV11-02	02				TCRBD02-01*01	TCRBD02	TCRBD02-01	01				TCRBJ01-06*01	TCRBJ01	TCRBJ01-06	01				3	6	8	0	5	10	33	47	53	61	66	2	In	VDJ
CTTCACATCAATTCCCTGGAGCTTGGTGACTCTGCTGTGTATTTCTGTGCCAGCAGCCAAGATCCCTCACCCCTCCACTTTGGGAAC	CASSQDPSPLHF	1	6.475635421725757E-6	36	TCRBV03	TCRBV03				TCRBV03-01,TCRBV03-02									TCRBJ01-06*01	TCRBJ01	TCRBJ01-06	01				0	0	0	0	4	10	45	-1	-1	62	66	1	In	VJ
AAGATCCAGCCTGCAGAGCTTGGGGACTCGGCCGTGTATCTCTGTGCCAGCAGCTTAGATTCGGTATCACCCCTCCACTTTGGGAAC	CASSLDSVSPLHF	2	1.2951270843451515E-5	39	TCRBV11-03*01	TCRBV11	TCRBV11-03	01				TCRBD02-01	TCRBD02	TCRBD02-01				01,02	TCRBJ01-06*01	TCRBJ01	TCRBJ01-06	01				0	2	8	5	2	10	42	59	61	64	66	2	In	VDJ
AGGCTGGAGTTGGCTGCTCCCTCCCAGACATCTGTGTACTTCTGTGCCAGCGGGACAGGGGTGAGATCACCCCTCCACTTTGGGAAC	CASGTGVRSPLHF	1	6.475635421725757E-6	39	TCRBV06-06	TCRBV06	TCRBV06-06				01,02	TCRBD01-01*01	TCRBD01	TCRBD01-01	01				TCRBJ01-06*01	TCRBJ01	TCRBJ01-06	01				8	0	0	2	5	10	42	-1	51	61	66	1	In	VDJ
CTGGAGCTTGGTGACTCTGCTGTGTATTTCTGTGCCACCCACGGAATTCAGGACATTTGAAAAAAATCACCCCTCCACTTTGGGAAC	CATHGIQDI*KKSPLHF	1	6.475635421725757E-6	51	TCRBV03	TCRBV03				TCRBV03-01,TCRBV03-02		TCRBD01-01*01	TCRBD01	TCRBD01-01	01				TCRBJ01-06*01	TCRBJ01	TCRBJ01-06	01				10	13	1	6	11	10	30	37	50	55	66	1	Stop	VDJ
CTGAAGATCCAGCCCTCAGAACCCAGGGACTCAGCTGTGTACTTCTGTGCCAGCAGTTTAGGTGGATTCACCCTCCACTTTGGGAAC	CASSLGGFTLHF	1	6.475635421725757E-6	36	TCRBV12	TCRBV12				TCRBV12-03,TCRBV12-04						TCRBD01,TCRBD02	TCRBD01-01,TCRBD02-01		TCRBJ01-06*01	TCRBJ01	TCRBJ01-06	01				1	2	1	8	4	14	45	61	63	66	70	1	In	VDJ
CTGAAGATCCAGCCCTCAGAACCCAGGGACTCAGCTGTGTACTTCTGTGCCAGCAGTTTACAAAATGGGCAAGGGTTCTTCGGGCCA	CASSLQNGQGFF	1	6.475635421725757E-6	36	TCRBV12	TCRBV12				TCRBV12-03,TCRBV12-04		TCRBD01-01*01	TCRBD01	TCRBD01-01	01				TCRBJ02-01*01	TCRBJ02	TCRBJ02-01	01				2	6	8	0	4	15	45	60	66	70	74	1	In	VDJ
CAGCCTGCAGAACTGGAGGATTCTGGAGTTTATTTCTGTGCCAGCAGCCGATTGGGCAGGGGGGGTTCTCCTGAGTTCTTCGGGCCA	CASSRLGRGGSPEFF	1	6.475635421725757E-6	45	TCRBV14-01*01	TCRBV14	TCRBV14-01	01								TCRBD01,TCRBD02	TCRBD01-01,TCRBD02-01		TCRBJ02-01*01	TCRBJ02	TCRBJ02-01	01				4	7	4	1	10	14	36	49	56	63	73	1	In	VDJ
CTGCTGGGGTTGGAGTCGGCTGCTCCCTCCCAAACATCTGTGTACTTCTGTGCCAGCAGCCTGGGCCTTGTGCAGTTCTTCGGGCCA	CASSLGLVQFF	2	1.2951270843451515E-5	33	TCRBV06	TCRBV06				TCRBV06-02,TCRBV06-03		TCRBD01-01*01	TCRBD01	TCRBD01-01	01				TCRBJ02-01*01	TCRBJ02	TCRBJ02-01	01				6	3	8	0	5	12	48	59	62	66	71	2	In	VDJ
CTGGAGTCCGCCAGCACCAACCAGACATCTATGTACCTCTGTGCCAGCAGTTGGACTAGCGGGGTAGTACTGCAGTTCTTCGGGCCA	CASSWTSGVVLQFF	2	1.2951270843451515E-5	42	TCRBV28-01*01	TCRBV28	TCRBV28-01	01				TCRBD02-01*01	TCRBD02	TCRBD02-01	01				TCRBJ02-01*01	TCRBJ02	TCRBJ02-01	01				4	0	1	3	7	12	39	-1	52	64	71	2	In	VDJ
TGAGATGAATGTGAGCACCTTGGAGCTGGGGGACTCGGCCCTTTATCTTTGCGCCAGCAGCTTTAGGACATGCAGTTCTTCGGGCCA		1	6.475635421725757E-6	32	TCRBV05-01*01	TCRBV05	TCRBV05-01	01				TCRBD01-01*01	TCRBD01	TCRBD01-01	01				TCRBJ02-01*01	TCRBJ02	TCRBJ02-01	01				2	2	1	6	1	12	49	63	65	70	71	1	Out	VDJ
ATCCAGCAGGTAGTGCGAGGAGATTCGGCAGCTTATTTCTGTGCCAGCTCCCGGGACCGAAATCCTACGGGGCAGTTCTTCGGGCCA	CASSRDRNPTGQFF	1	6.475635421725757E-6	42	TCRBV18-01*01	TCRBV18	TCRBV18-01	01								TCRBD01,TCRBD02	TCRBD01-01,TCRBD02-01		TCRBJ02-01*01	TCRBJ02	TCRBJ02-01	01				6	2	0	7	14	12	39	50	52	57	71	1	In	VDJ
ATCCCCAACCAGACAGCTCTTTACTTCTGTGCCACCAGTGATTCCCTAGGGGGCGGACAGGGGAGTGTTGAGCAGTTCTTCGGGCCA	CATSDSLGGGQGSVEQFF	1	6.475635421725757E-6	54	TCRBV24	TCRBV24				TCRBV24-01,TCRBV24-or09_02		TCRBD01-01*01	TCRBD01	TCRBD01-01	01				TCRBJ02-01*01	TCRBJ02	TCRBJ02-01	01				2	11	1	2	5	9	27	43	54	63	68	1	In	VDJ
ATCCAGCGCACAGAGCAGGGGGACTCGGCCATGTATCTCTGTGCCAGCAGCTTAGGGGGCGCAAAAGTTGAGCAGTTCTTCGGGCCA	CASSLGGAKVEQFF	2	1.2951270843451515E-5	42	TCRBV07-09	TCRBV07	TCRBV07-09				01,03	TCRBD01-01*01	TCRBD01	TCRBD01-01	01				TCRBJ02-01*01	TCRBJ02	TCRBJ02-01	01				1	0	7	0	8	9	39	-1	55	60	68	2	In	VDJ
ACCTTGGAGATCCAGCGCACAGAGCAGGGGGACTCGGCCATGTATCTCTGTGCCAGCAGCGAGATTATTGAGCAGTTCTTCGGGCCA	CASSEIIEQFF	4	2.590254168690303E-5	33	TCRBV07-09	TCRBV07	TCRBV07-09				01,03	TCRBD02-01*02	TCRBD02	TCRBD02-01	02				TCRBJ02-01*01	TCRBJ02	TCRBJ02-01	01				5	0	11	2	5	9	48	-1	60	63	68	4	In	VDJ
AGATCCGGTCCACAAAGCTGGAGGACTCAGCCATGTACTTCTGTGCCAGCAGCCTAAGAAGGACCGATTGAGCAGTTCTTCGGGCCA		2	1.2951270843451515E-5	40	TCRBV02-01*01	TCRBV02	TCRBV02-01	01								TCRBD01,TCRBD02	TCRBD01-01,TCRBD02-01		TCRBJ02-01*01	TCRBJ02	TCRBJ02-01	01				6	8	1	7	4	9	41	52	60	64	68	2	Out	VDJ
ATGAATGTGAGCACCTTGGAGCTGGGGGACTCGGCCCTTTATCTTTGCGCCAGCAGCCCCGGACGAATTGAGCAGTTCTTCGGGCCA	CASSPGRIEQFF	1	6.475635421725757E-6	36	TCRBV05-01*01	TCRBV05	TCRBV05-01	01								TCRBD01,TCRBD02	TCRBD01-01,TCRBD02-01		TCRBJ02-01*01	TCRBJ02	TCRBJ02-01	01				4	3	1	7	4	9	45	57	60	64	68	1	In	VDJ
GACCAGTGCCCATCCTGAAGACAGCAGCTTCTACATCTGCAGTGCTAAGAACTAGCGGGGGGCCCTGGTGAGCAGTTCTTCGGGCCA		1	6.475635421725757E-6	44	TCRBV20	TCRBV20				TCRBV20-01,TCRBV20-or09_02		TCRBD02-01*01	TCRBD02	TCRBD02-01	01				TCRBJ02-01*01	TCRBJ02	TCRBJ02-01	01				4	3	3	1	6	9	37	47	50	62	68	1	Out	VDJ
ATCCAGCCTGCAAAGCTTGAGGACTCGGCCGTGTATCTCTGTGCCAGCACCCTGGGCGGCGGGGGGGGTGAGCAGTTCTTCGGGCCA	CASTLGGGGGEQFF	2	1.2951270843451515E-5	42	TCRBV11-02*02	TCRBV11	TCRBV11-02	02				TCRBD02-01*01	TCRBD02	TCRBD02-01	01				TCRBJ02-01*01	TCRBJ02	TCRBJ02-01	01				7	9	7	0	1	9	39	49	58	67	68	2	In	VDJ
CTGCTGTCGGCTGCTCCCTCCCAGACATCTGTGTACTTCTGTGCCAGCAGTTACTCGCACAGCGGGGGTGAGCAGTTCTTCGGGCCA	CASSYSHSGGEQFF	1	6.475635421725757E-6	42	TCRBV06-05*01	TCRBV06	TCRBV06-05	01				TCRBD02-01*01	TCRBD02	TCRBD02-01	01				TCRBJ02-01*01	TCRBJ02	TCRBJ02-01	01				0	4	6	2	0	9	39	56	60	-1	68	1	In	VDJ
GAGTCCGCCAGCACCAACCAGACATCTATGTACCTCTGTGCCAGCCGACCTACCGGGAGGGGGGCGGGTGAGCAGTTCTTCGGGCCA	CASRPTGRGAGEQFF	2	1.2951270843451515E-5	45	TCRBV28-01*01	TCRBV28	TCRBV28-01	01				TCRBD02-01*02	TCRBD02	TCRBD02-01	02				TCRBJ02-01*01	TCRBJ02	TCRBJ02-01	01				8	8	8	0	7	9	36	45	53	61	68	2	In	VDJ
ACCCTGCAGCCAGAAGACTCGGCCCTGTATCTCTGCGCCAGCAGCCAAGCGCTGGCGGGGGGGCCGGGTGAGCAGTTCTTCGGGCCA	CASSQALAGGPGEQFF	2	1.2951270843451515E-5	48	TCRBV04-03*01	TCRBV04	TCRBV04-03	01				TCRBD02-01*01	TCRBD02	TCRBD02-01	01				TCRBJ02-01*01	TCRBJ02	TCRBJ02-01	01				1	5	7	0	5	9	33	49	54	63	68	2	In	VDJ
AGCTCCTTGGAGCTGGGGGACTCAGCCCTGTACTTCTGTGCCAGCAGCTTACTAGCGGGGGGTAAGGGTGAGCAGTTCTTCGGGCCA	CASSLLAGGKGEQFF	2	1.2951270843451515E-5	45	TCRBV13-01*01	TCRBV13	TCRBV13-01	01				TCRBD02-01*01	TCRBD02	TCRBD02-01	01				TCRBJ02-01*01	TCRBJ02	TCRBJ02-01	01				2	0	4	1	6	9	36	-1	51	62	68	2	In	VDJ
CTGCAGCCAGAAGACTCGGCCCTGTATCTCTGCGCCAGCAGCCAAGATACTAGCGGGGGGGGTCCCGGTGAGCAGTTCTTCGGGCCA	CASSQDTSGGGPGEQFF	1	6.475635421725757E-6	51	TCRBV04-03*01	TCRBV04	TCRBV04-03	01				TCRBD02-01*01	TCRBD02	TCRBD02-01	01				TCRBJ02-01*01	TCRBJ02	TCRBJ02-01	01				0	1	3	0	7	9	30	47	48	61	68	1	In	VDJ
CAGCCTGCAGAGCTTGGGGACTCGGCCGTGTATCTCTGTGCCAGCAGCCTACGGGAGGTGTGGGTAGGTGAGCAGTTCTTCGGGCCA	CASSLREVWVGEQFF	2	1.2951270843451515E-5	45	TCRBV11-03*01	TCRBV11	TCRBV11-03	01				TCRBD02-01*02	TCRBD02	TCRBD02-01	02				TCRBJ02-01*01	TCRBJ02	TCRBJ02-01	01				5	3	8	1	10	9	36	48	51	58	68	2	In	VDJ
GAGTCGCCCAGCCCCAACCAGACCTCTCTGTACTTCTGTGCCAGCAGTTTACGTGGGACTATGTCAGGTGAGCAGTTCTTCGGGCCA	CASSLRGTMSGEQFF	1	6.475635421725757E-6	45	TCRBV27-01*01	TCRBV27	TCRBV27-01	01				TCRBD02-01	TCRBD02	TCRBD02-01				01,02	TCRBJ02-01*01	TCRBJ02	TCRBJ02-01	01				2	3	0	9	7	9	36	51	54	61	68	1	In	VDJ
ACGATCCAGCGCACACAGCAGGAGGACTCGGCCGTGTATCTCTGTGCCAGCAGCTTAGGGGGGGGACGTGAGCAGTTCTTCGGGCCA	CASSLGGGREQFF	1	6.475635421725757E-6	39	TCRBV07-02*01	TCRBV07	TCRBV07-02	01				TCRBD02-01*01	TCRBD02	TCRBD02-01	01				TCRBJ02-01*01	TCRBJ02	TCRBJ02-01	01				1	0	9	0	3	9	42	-1	58	65	68	1	In	VDJ
GCCAGAAGACTCGGCCCTGTATCTCTGCGCCAGCAGCCAAGATCTCCCACTCTAGCAACATAATATTCTGAGCAGTTCTTCGGGCCA		1	6.475635421725757E-6	56	TCRBV04-03*01	TCRBV04	TCRBV04-03	01				TCRBD02-01	TCRBD02	TCRBD02-01				01,02	TCRBJ02-01*01	TCRBJ02	TCRBJ02-01	01				0	9	4	7	12	9	25	42	51	56	68	1	Out	VDJ
AACGCCTTGTTGCTGGGGGACTCGGCCCTCTATCTCTGTGCCAGCAGCTTGGGCGGCGGGGTTTTTACTGAGCAGTTCTTCGGGCCA	CASSLGGGVFTEQFF	2	1.2951270843451515E-5	45	TCRBV05-06*01	TCRBV05	TCRBV05-06	01				TCRBD02-01*01	TCRBD02	TCRBD02-01	01				TCRBJ02-01*01	TCRBJ02	TCRBJ02-01	01				0	3	7	3	7	9	36	52	55	61	68	2	In	VDJ
GCTACCAGCTCCCAGACATCTGTGTACTTCTGTGCCATCAGTGCCCTGATGGGACAGGGGGCCCCCACTGAGCAGTTCTTCGGGCCA	CAISALMGQGAPTEQFF	2	1.2951270843451515E-5	51	TCRBV10-03*01	TCRBV10	TCRBV10-03	01				TCRBD01-01*01	TCRBD01	TCRBD01-01	01				TCRBJ02-01*01	TCRBJ02	TCRBJ02-01	01				4	7	0	0	6	9	30	43	50	62	68	2	In	VDJ
CTGGAGTTGGCTGCTCCCTCCCAGACATCTGTGTACTTCTGTGCCAGCAGTTACTCGGAGGGGTTTTATGAGCAGTTCTTCGGGCCA	CASSYSEGFYEQFF	1	6.475635421725757E-6	42	TCRBV06-06	TCRBV06	TCRBV06-06				01,02	TCRBD02-01*02	TCRBD02	TCRBD02-01	02				TCRBJ02-01*01	TCRBJ02	TCRBJ02-01	01				0	0	10	0	5	8	39	-1	56	62	67	1	In	VDJ
ATCAATTCCCTGGAGCTTGGTGACTCTGCTGTGTATTTCTGTGCCAGCAGTTCTAGCGGGGGGGCCTATGAGCAGTTCTTCGGGCCA	CASSSSGGAYEQFF	1	6.475635421725757E-6	42	TCRBV03	TCRBV03				TCRBV03-01,TCRBV03-02		TCRBD02-01*01	TCRBD02	TCRBD02-01	01				TCRBJ02-01*01	TCRBJ02	TCRBJ02-01	01				6	2	4	0	3	8	39	50	52	64	67	1	In	VDJ
ATGAATGTGAGCACCTTGGAGCTGGGGGACTCGGCCCTTTATCTTTGCGCCAGCAGCCGCGCGTTGGATGAGCAGTTCTTCGGGCCA	CASSRALDEQFF	1	6.475635421725757E-6	36	TCRBV05-01*01	TCRBV05	TCRBV05-01	01				TCRBD02-01	TCRBD02	TCRBD02-01				01,02	TCRBJ02-01*01	TCRBJ02	TCRBJ02-01	01				4	1	7	6	6	8	45	57	58	61	67	1	In	VDJ
AACATGAGCCCTGAAGACAGCAGCATATATCTCTGCAGCGTTGAAGTGACTAGCGGGGGGGCCATGGATGAGCAGTTCTTCGGGCCA	CSVEVTSGGAMDEQFF	1	6.475635421725757E-6	48	TCRBV29-01*01	TCRBV29	TCRBV29-01	01				TCRBD02-01*01	TCRBD02	TCRBD02-01	01				TCRBJ02-01*01	TCRBJ02	TCRBJ02-01	01				1	1	2	0	6	8	33	46	47	61	67	1	In	VDJ
CAGCCAGAAGACTCGGCCCTGTATCTCTGCGCCAGCAGCCGTCGGACTAGCGGGGGGGTTAGGCGGGATGAGCAGTTCTTCGGGCCA	CASSRRTSGGVRRDEQFF	1	6.475635421725757E-6	54	TCRBV04-03*01	TCRBV04	TCRBV04-03	01				TCRBD02-01*01	TCRBD02	TCRBD02-01	01				TCRBJ02-01*01	TCRBJ02	TCRBJ02-01	01				4	3	1	0	9	8	27	40	43	58	67	1	In	VDJ
CCTGCAGAACTGGAGGATTCTGGAGTTTATTTCTGTGCCAGCATCCCAGAGGGCAGAGACCTTCAGGATGAGCAGTTCTTCGGGCCA	CASIPEGRDLQDEQFF	1	6.475635421725757E-6	48	TCRBV14-01*01	TCRBV14	TCRBV14-01	01				TCRBD01-01*01	TCRBD01	TCRBD01-01	01				TCRBJ02-01*01	TCRBJ02	TCRBJ02-01	01				0	13	4	4	0	8	33	50	63	-1	67	1	In	VDJ
ATCCAGCGCACACAGCAGGAGGACTCCGCCGTGTATCTCTGTGCCAGCAGCCCCGAAAGGGGGTTCGATGAGCAGTTCTTCGGGCCA	CASSPERGFDEQFF	1	6.475635421725757E-6	42	TCRBV07-08*01	TCRBV07	TCRBV07-08	01				TCRBD01-01*01	TCRBD01	TCRBD01-01	01				TCRBJ02-01*01	TCRBJ02	TCRBJ02-01	01				5	6	5	1	4	8	39	51	57	63	67	1	In	VDJ
CAGCCCTCAGAACCCAGGGACTCAGCTGTGTATTTTTGTGCTAGTGGCCTTACCGGGACAGGGTTCGATGAGCAGTTCTTCGGGCCA	CASGLTGTGFDEQFF	1	6.475635421725757E-6	45	TCRBV12-05*01	TCRBV12	TCRBV12-05	01				TCRBD01-01*01	TCRBD01	TCRBD01-01	01				TCRBJ02-01*01	TCRBJ02	TCRBJ02-01	01				6	7	0	3	4	8	36	47	54	63	67	1	In	VDJ
AGCACCTTGGAGCTGGGGGACTCGGCCCTTTATCTTTGCGCCAGCAGCCCCACAGGGGGACAGTTCGATGAGCAGTTCTTCGGGCCA	CASSPTGGQFDEQFF	1	6.475635421725757E-6	45	TCRBV05-01*01	TCRBV05	TCRBV05-01	01				TCRBD01-01*01	TCRBD01	TCRBD01-01	01				TCRBJ02-01*01	TCRBJ02	TCRBJ02-01	01				4	3	3	1	8	8	36	48	51	59	67	1	In	VDJ
AAGATCCAGCCTGCAGAGCTTGGGGACTCGGCCATGTATCTCTGTGCCAGCAGCTTAGAGTTCTTCGATGAGCAGTTCTTCGGGCCA	CASSLEFFDEQFF	4	2.590254168690303E-5	39	TCRBV11-01*01	TCRBV11	TCRBV11-01	01								TCRBD01,TCRBD02	TCRBD01-01,TCRBD02-01		TCRBJ02-01*01	TCRBJ02	TCRBJ02-01	01				1	0	5	5	7	8	42	-1	58	60	67	4	In	VDJ
ACACGCCCTGCAGCCAGAAGACTCAGCCCTGTATCTCTGCGCCAGCAGCCTTCCCGGACAGGGGGCGATGAGCAGTTCTTCGGGCCA		1	6.475635421725757E-6	44	TCRBV04-01*01	TCRBV04	TCRBV04-01	01				TCRBD01-01*01	TCRBD01	TCRBD01-01	01				TCRBJ02-01*01	TCRBJ02	TCRBJ02-01	01				4	5	1	0	1	8	37	50	55	66	67	1	Out	VDJ
CTACACACCCTGCAGCCAGAAGACTCGGCCCTGTATCTCTGCGCCAGCAGCCAAAGGGGCTCGGACGATGAGCAGTTCTTCGGGCCA	CASSQRGSDDEQFF	1	6.475635421725757E-6	42	TCRBV04-03*01	TCRBV04	TCRBV04-03	01				TCRBD01-01*01	TCRBD01	TCRBD01-01	01				TCRBJ02-01*01	TCRBJ02	TCRBJ02-01	01				2	0	5	2	8	8	39	-1	54	59	67	1	In	VDJ
CTCAGGCTGGAGTTGGCTGCTCCCTCCCAGACATCTGTGTACTTCTGTGCCAGCAGTGCAGGGGTGCATGAGCAGTTCTTCGGGCCA	CASSAGVHEQFF	1	6.475635421725757E-6	36	TCRBV06-06	TCRBV06	TCRBV06-06				01,02	TCRBD01-01*01	TCRBD01	TCRBD01-01	01				TCRBJ02-01*01	TCRBJ02	TCRBJ02-01	01				5	1	4	2	3	8	45	57	58	64	67	1	In	VDJ
CCGCTCAGGCTGCTGTCGGCTGCTCCCTCCCAGACATCTGTGTACTTCTGTGCCAGCTGGGGGGCGCATGAGCAGTTCTTCGGGCCA	CASWGAHEQFF	1	6.475635421725757E-6	33	TCRBV06-05*01	TCRBV06	TCRBV06-05	01								TCRBD01,TCRBD02	TCRBD01-01,TCRBD02-01		TCRBJ02-01*01	TCRBJ02	TCRBJ02-01	01				8	2	6	0	2	8	48	57	59	65	67	1	In	VDJ
CAGCCCTCAGAACCCAGGGACTCAGCTGTGTACTTCTGTGCCAGCAGTTTGATAGCGAGCAGCTTCCATGAGCAGTTCTTCGGGCCA	CASSLIASSFHEQFF	1	6.475635421725757E-6	45	TCRBV12	TCRBV12				TCRBV12-03,TCRBV12-04		TCRBD02-01	TCRBD02	TCRBD02-01				01,02	TCRBJ02-01*01	TCRBJ02	TCRBJ02-01	01				3	2	5	6	10	8	36	50	52	57	67	1	In	VDJ
GAGTTGGCTGCTCCCTCCCAGACATCTGTGTACTTCTGTGCCAGCATCCTCTCCGGGACAGAAGGCCATGAGCAGTTCTTCGGGCCA	CASILSGTEGHEQFF	1	6.475635421725757E-6	45	TCRBV06-06	TCRBV06	TCRBV06-06				01,02	TCRBD01-01*01	TCRBD01	TCRBD01-01	01				TCRBJ02-01*01	TCRBJ02	TCRBJ02-01	01				7	8	0	5	6	8	36	46	54	61	67	1	In	VDJ
CGCACAGAGCAGGGGGACTCGGCCATGTATCTCTGTGCCAGCAGCTTAGAGGGCAGCGGGGGGGCCCATGAGCAGTTCTTCGGGCCA	CASSLEGSGGAHEQFF	2	1.2951270843451515E-5	48	TCRBV07-09	TCRBV07	TCRBV07-09				01,03	TCRBD02-01*01	TCRBD02	TCRBD02-01	01				TCRBJ02-01*01	TCRBJ02	TCRBJ02-01	01				1	5	6	0	3	8	33	49	54	64	67	2	In	VDJ
ATCCTGGAGTCGCCCAGCCCCAACCAGACCTCTCTGTACTTCTGTGCCAGCAGTTTAAACCTGTACCATGAGCAGTTCTTCGGGCCA	CASSLNLYHEQFF	1	6.475635421725757E-6	39	TCRBV27-01*01	TCRBV27	TCRBV27-01	01								TCRBD01,TCRBD02	TCRBD01-01,TCRBD02-01		TCRBJ02-01*01	TCRBJ02	TCRBJ02-01	01				2	1	3	7	7	8	42	57	58	60	67	1	In	VDJ
TCGCTCAGGCTGGAGTCGGCTGCTCCCTCCCAGACATCTGTGTACTTCTGTGCCATTCTTTGGGGTAATGAGCAGTTCTTCGGGCCA	CAILWGNEQFF	2	1.2951270843451515E-5	33	TCRBV06-01*01	TCRBV06	TCRBV06-01	01								TCRBD01,TCRBD02	TCRBD01-01,TCRBD02-01		TCRBJ02-01*01	TCRBJ02	TCRBJ02-01	01				10	6	6	2	1	7	48	55	61	65	66	2	In	VDJ
GCTGCTCCCTCCCAGACATCTGTGTACTTCTGTGCCAGCAGTCGGCGACAGCGAGCGGGGGGTGTGAATGAGCAGTTCTTCGGGCCA	CASSRRQRAGGVNEQFF	1	6.475635421725757E-6	51	TCRBV06	TCRBV06				TCRBV06-01,TCRBV06-05,TCRBV06-06		TCRBD02-01*01	TCRBD02	TCRBD02-01	01				TCRBJ02-01*01	TCRBJ02	TCRBJ02-01	01				5	11	6	1	4	7	30	42	53	62	66	1	In	VDJ
ACATCGGCCCAAAAGAACCCGACAGCTTTCTATCTCTGTGCCAGTAGTATAGCGGGCGGGGGCCTGAATGAGCAGTTCTTCGGGCCA	CASSIAGGGLNEQFF	2	1.2951270843451515E-5	45	TCRBV19-01	TCRBV19	TCRBV19-01				01,02	TCRBD02-01*01	TCRBD02	TCRBD02-01	01				TCRBJ02-01*01	TCRBJ02	TCRBJ02-01	01				1	3	7	2	4	7	36	52	55	62	66	2	In	VDJ
AGAAGACTCGGCCCTGTATCTCTGTGCCAGCAGCCCGACCCCGGGACTAGCGGATTTAGGGGCATGAATGAGCAGTTCTTCGGGCCA		1	6.475635421725757E-6	59	TCRBV04-02*01	TCRBV04	TCRBV04-02	01				TCRBD02-01	TCRBD02	TCRBD02-01				01,02	TCRBJ02-01*01	TCRBJ02	TCRBJ02-01	01				4	7	0	5	13	7	22	35	42	53	66	1	Out	VDJ
AACGCCTTGTTGCTGGGGGACTCGGCCCTCTATCTCTGTGCCAGCAGCTCAGGACTGGACCCCTGGAATGAGCAGTTCTTCGGGCCA	CASSSGLDPWNEQFF	1	6.475635421725757E-6	45	TCRBV05-06*01	TCRBV05	TCRBV05-06	01				TCRBD02-01	TCRBD02	TCRBD02-01				01,02	TCRBJ02-01*01	TCRBJ02	TCRBJ02-01	01				3	2	1	10	10	7	36	49	51	56	66	1	In	VDJ
ATCCAGCCCTCAGAACCCAGGGACTCAGCTGTGTACTTCTGTGCCAGCAGGGCCGGGTTTCTTGGGAATGAGCAGTTCTTCGGGCCA	CASRAGFLGNEQFF	1	6.475635421725757E-6	42	TCRBV12	TCRBV12				TCRBV12-03,TCRBV12-04		TCRBD02-01	TCRBD02	TCRBD02-01				01,02	TCRBJ02-01*01	TCRBJ02	TCRBJ02-01	01				6	3	8	4	9	7	39	50	53	57	66	1	In	VDJ
ATCCTGTCCTCAGAACCGGGAGACACGGCACTGTATCTCTGCGCCAGCAGTCATGGGGGGCATGGGAATGAGCAGTTCTTCGGGCCA	CASSHGGHGNEQFF	2	1.2951270843451515E-5	42	TCRBV23-01*01	TCRBV23	TCRBV23-01	01								TCRBD01,TCRBD02	TCRBD01-01,TCRBD02-01		TCRBJ02-01*01	TCRBJ02	TCRBJ02-01	01				3	2	6	0	5	7	39	53	55	61	66	2	In	VDJ
ACGTTGGCGTCTGCTGTACCCTCTCAGACATCTGTGTACTTCTGTGCCAGCAGTGACTCGTTGGGGAATGAGCAGTTCTTCGGGCCA	CASSDSLGNEQFF	4	2.590254168690303E-5	39	TCRBV06-04	TCRBV06	TCRBV06-04				01,02					TCRBD01,TCRBD02	TCRBD01-01,TCRBD02-01		TCRBJ02-01*01	TCRBJ02	TCRBJ02-01	01				0	3	6	2	0	7	42	59	62	-1	66	4	In	VDJ
ATCCGGTCCACAAAGCTGGAGGACTCAGCCATGTACTTCTGTGCCAGCAGTGAAGGGACAGGGGGGAATGAGCAGTTCTTCGGGCCA	CASSEGTGGNEQFF	2	1.2951270843451515E-5	42	TCRBV02-01*01	TCRBV02	TCRBV02-01	01				TCRBD01-01*01	TCRBD01	TCRBD01-01	01				TCRBJ02-01*01	TCRBJ02	TCRBJ02-01	01				1	0	1	1	1	7	39	-1	55	65	66	2	In	VDJ
GCAGAACTGGAGGATTCTGGAGTTTATTTCTGTGCCAGCAGCCAAGATCTTACAGGGGGACAAGGGAATGAGCAGTTCTTCGGGCCA	CASSQDLTGGQGNEQFF	1	6.475635421725757E-6	51	TCRBV14-01*01	TCRBV14	TCRBV14-01	01				TCRBD01-01*01	TCRBD01	TCRBD01-01	01				TCRBJ02-01*01	TCRBJ02	TCRBJ02-01	01				0	4	3	1	7	7	30	47	51	59	66	1	In	VDJ
CTGCAGCCAGAAGACTCGGCCCTGTATCTCTGTGCCAGCAGCTTACATCCCTCCGGGACTAGCCGGAATGAGCAGTTCTTCGGGCCA	CASSLHPSGTSRNEQFF	4	2.590254168690303E-5	51	TCRBV04-02*01	TCRBV04	TCRBV04-02	01				TCRBD02-01	TCRBD02	TCRBD02-01				01,02	TCRBJ02-01*01	TCRBJ02	TCRBJ02-01	01				5	12	0	7	3	7	30	42	54	63	66	4	In	VDJ
CAGCGCACAGAGCAGGGGGACTCGGCCATGTATCTCTGTGCCAGCAGCACTAGCGGGGGGGCCCGGAATGAGCAGTTCTTCGGGCCA	CASSTSGGARNEQFF	4	2.590254168690303E-5	45	TCRBV07-09	TCRBV07	TCRBV07-09				01,03	TCRBD02-01*01	TCRBD02	TCRBD02-01	01				TCRBJ02-01*01	TCRBJ02	TCRBJ02-01	01				5	0	3	0	5	7	36	-1	48	61	66	4	In	VDJ
GTCCACGGAGTCAGGGGACACAGCACTGTATTTCTGTGCCAGCAGCCTCAAGACTAGCGGGGTAGGAATGAGCAGTTCTTCGGGCCA		4	2.590254168690303E-5	47	TCRBV21-01*01	TCRBV21	TCRBV21-01	01				TCRBD02-01*01	TCRBD02	TCRBD02-01	01				TCRBJ02-01*01	TCRBJ02	TCRBJ02-01	01				5	5	2	3	4	7	34	46	51	62	66	4	Out	VDJ
TCGCCCAGCCCCAACCAGACCTCTCTGTACTTCTGTGCCAGCAGTCCCCAGCCTAGCGGCCCTAGGAATGAGCAGTTCTTCGGGCCA	CASSPQPSGPRNEQFF	1	6.475635421725757E-6	48	TCRBV27-01*01	TCRBV27	TCRBV27-01	01				TCRBD02-01	TCRBD02	TCRBD02-01				01,02	TCRBJ02-01*01	TCRBJ02	TCRBJ02-01	01				5	7	4	5	7	7	33	45	52	59	66	1	In	VDJ
CAGCGCACAGAGCAGGGGGACTCAGCTGTGTATCTCTGTGCCAGCAGCTTAGGTCCAAGGCGTTAGAATGAGCAGTTCTTCGGGCCA	CASSLGPRR*NEQFF	2	1.2951270843451515E-5	45	TCRBV07-04*01	TCRBV07	TCRBV07-04	01								TCRBD01,TCRBD02	TCRBD01-01,TCRBD02-01		TCRBJ02-01*01	TCRBJ02	TCRBJ02-01	01				1	5	5	4	6	7	36	52	57	60	66	2	Stop	VDJ
CAGCGCACAGAGCAGGGGGACTCGGCCATGTATCTCTGTGCCAGCAGCTCTTGGACGGCCAGGGAGAATGAGCAGTTCTTCGGGCCA	CASSSWTARENEQFF	2	1.2951270843451515E-5	45	TCRBV07-09	TCRBV07	TCRBV07-09				01,03					TCRBD01,TCRBD02	TCRBD01-01,TCRBD02-01		TCRBJ02-01*01	TCRBJ02	TCRBJ02-01	01				4	10	4	3	2	7	36	49	59	64	66	2	In	VDJ
CCTGAGCTCTCTGGAGCTGGGGGACTCAGCTTTGTATTTCTGTGCCAGCAGCTTTAGCGGGGGAAGAATGAGCAGTTCTTCGGGCCA		1	6.475635421725757E-6	41	TCRBV09-01	TCRBV09	TCRBV09-01				01,02	TCRBD02-01*01	TCRBD02	TCRBD02-01	01				TCRBJ02-01*01	TCRBJ02	TCRBJ02-01	01				4	2	5	2	3	7	40	52	54	63	66	1	Out	VDJ
ATCCAGCCCTCAGAACCCAGGGACTCAGCTGTGTACTTCTGTGCCAGCATCGTAGCGGGGGGGTTCAATGAGCAGTTCTTCGGGCCA	CASIVAGGFNEQFF	1	6.475635421725757E-6	42	TCRBV12	TCRBV12				TCRBV12-03,TCRBV12-04		TCRBD02-01*01	TCRBD02	TCRBD02-01	01				TCRBJ02-01*01	TCRBJ02	TCRBJ02-01	01				7	3	5	0	2	6	39	49	52	63	65	1	In	VDJ
CTCAGGCTGGAGTCGGCTGCTCCCTCCCAGACATCTGTGTACTTCTGTGCCAGCAGCCCCGACTTCAATGAGCAGTTCTTCGGGCCA	CASSPDFNEQFF	2	1.2951270843451515E-5	36	TCRBV06-01*01	TCRBV06	TCRBV06-01	01				TCRBD02-01	TCRBD02	TCRBD02-01				01,02	TCRBJ02-01*01	TCRBJ02	TCRBJ02-01	01				6	4	2	10	1	6	45	56	60	64	65	2	In	VDJ
AATTCCCTGGAGCTTGGTGACTCTGCTGTGTATTTCTGTGCCAGCAGCCAACCCGGGACAGGGGTCAATGAGCAGTTCTTCGGGCCA	CASSQPGTGVNEQFF	1	6.475635421725757E-6	45	TCRBV03	TCRBV03				TCRBV03-01,TCRBV03-02		TCRBD01-01*01	TCRBD01	TCRBD01-01	01				TCRBJ02-01*01	TCRBJ02	TCRBJ02-01	01				2	3	0	2	1	6	36	51	54	64	65	1	In	VDJ
CTGAAGATCCGGTCCACAAAGCTGGAGGACTCAGCCATGTACTTCTGTGCCAGCACTCTAGGGCTCAATGAGCAGTTCTTCGGGCCA	CASTLGLNEQFF	2	1.2951270843451515E-5	36	TCRBV02-01*01	TCRBV02	TCRBV02-01	01								TCRBD01,TCRBD02	TCRBD01-01,TCRBD02-01		TCRBJ02-01*01	TCRBJ02	TCRBJ02-01	01				7	4	5	3	2	6	45	55	59	63	65	2	In	VDJ
AACATGAGCCCTGAAGACAGCAGCATATATCTCTGCAGCGTTGAAGATCAGAGCGGGGGGGCCCTCAATGAGCAGTTCTTCGGGCCA	CSVEDQSGGALNEQFF	1	6.475635421725757E-6	48	TCRBV29-01*01	TCRBV29	TCRBV29-01	01				TCRBD02-01*01	TCRBD02	TCRBD02-01	01				TCRBJ02-01*01	TCRBJ02	TCRBJ02-01	01				0	4	6	0	4	6	33	47	51	61	65	1	In	VDJ
GCTGTCGGCTGCTCCCTCCCAGACATCTGTGTACTTCTGTGCCAGCATTACTGGGGGAGGATTGGCAATGAGCAGTTCTTCGGGCCA		1	6.475635421725757E-6	44	TCRBV06-05*01	TCRBV06	TCRBV06-05	01				TCRBD02-01*02	TCRBD02	TCRBD02-01	02				TCRBJ02-01*01	TCRBJ02	TCRBJ02-01	01				7	7	9	1	5	6	37	47	54	60	65	1	Out	VDJ
CAGCGCACAGAGCAGCGGGACTCGGCCATGTATCGCTGTGCCAGCAGCTCCCAGGGGTATTCTGGCAATGAGCAGTTCTTCGGGCCA	CASSSQGYSGNEQFF	2	1.2951270843451515E-5	45	TCRBV07-06*01	TCRBV07	TCRBV07-06	01				TCRBD01-01*01	TCRBD01	TCRBD01-01	01				TCRBJ02-01*01	TCRBJ02	TCRBJ02-01	01				4	2	4	2	8	6	36	49	51	57	65	2	In	VDJ
CTACACGCCCTGCAGCCAGAAGACTCAGCCCTGTATCTCTGCGCCAGCAGCCTCTTAGCGGGGGGCAATGAGCAGTTCTTCGGGCCA	CASSLLAGGNEQFF	1	6.475635421725757E-6	42	TCRBV04-01*01	TCRBV04	TCRBV04-01	01				TCRBD02-01*01	TCRBD02	TCRBD02-01	01				TCRBJ02-01*01	TCRBJ02	TCRBJ02-01	01				4	3	5	1	0	6	39	52	55	-1	65	1	In	VDJ
AGCACCTTGGAGCTGGGGGACTCGGCCCTTTATCTTTGCGCCAGCAGCTTGGTGGGAGACAGGGGCAATGAGCAGTTCTTCGGGCCA	CASSLVGDRGNEQFF	1	6.475635421725757E-6	45	TCRBV05-01*01	TCRBV05	TCRBV05-01	01				TCRBD01-01*01	TCRBD01	TCRBD01-01	01				TCRBJ02-01*01	TCRBJ02	TCRBJ02-01	01				0	5	2	2	0	6	36	52	57	-1	65	1	In	VDJ
CCTGCAGAACTGGAGGATTCTGGAGTTTATTTCTGTGCCAGCAGCCCCTCAACGCCGGGAAGGGGCAATGAGCAGTTCTTCGGGCCA	CASSPSTPGRGNEQFF	1	6.475635421725757E-6	48	TCRBV14-01*01	TCRBV14	TCRBV14-01	01								TCRBD01,TCRBD02	TCRBD01-01,TCRBD02-01		TCRBJ02-01*01	TCRBJ02	TCRBJ02-01	01				4	14	5	2	0	6	33	46	60	-1	65	1	In	VDJ
ATCCAGCCCTCAGAACCCAGGGACTCAGCTGTGTACTTCTGTGCCAGCACCCGGTGGGTAGCGGGCAATGAGCAGTTCTTCGGGCCA	CASTRWVAGNEQFF	1	6.475635421725757E-6	42	TCRBV12	TCRBV12				TCRBV12-03,TCRBV12-04		TCRBD02-01	TCRBD02	TCRBD02-01				01,02	TCRBJ02-01*01	TCRBJ02	TCRBJ02-01	01				7	9	5	4	0	6	39	49	58	-1	65	1	In	VDJ
TCCAGCCTGCAGAGCTTGGGGACTCGGCCATGTATCTCTGTGCCAGCAGCTTAGACTGCTAGCGGCAATGAGCAGTTCTTCGGGCCA		2	1.2951270843451515E-5	43	TCRBV11-01*01	TCRBV11	TCRBV11-01	01				TCRBD02-01	TCRBD02	TCRBD02-01				01,02	TCRBJ02-01*01	TCRBJ02	TCRBJ02-01	01				1	4	4	5	0	6	38	54	58	-1	65	2	Out	VDJ
GGCTGCTCCCTCCCAGACATCTGTGTACTTCTGTGCCAGCAGTTCCCACTAGCGGGGGGGCGGCGCAATGAGCAGTTCTTCGGGCCA		1	6.475635421725757E-6	50	TCRBV06	TCRBV06				TCRBV06-05,TCRBV06-06		TCRBD02-01*01	TCRBD02	TCRBD02-01	01				TCRBJ02-01*01	TCRBJ02	TCRBJ02-01	01				4	3	3	0	5	6	31	44	47	60	65	1	Out	VDJ
GCCCAAAAGAACCCGACAGCTTTCTATCTCTGTGCCAGTAGCCCCTTTCGGGGGCGCCTTGTACGCAATGAGCAGTTCTTCGGGCCA	CASSPFRGRLVRNEQFF	2	1.2951270843451515E-5	51	TCRBV19-01	TCRBV19	TCRBV19-01				01,02					TCRBD01,TCRBD02	TCRBD01-01,TCRBD02-01		TCRBJ02-01*01	TCRBJ02	TCRBJ02-01	01				6	8	6	0	10	6	30	41	49	55	65	2	In	VDJ
CTGATTCTGGAGTCCGCCAGCACCAACCAGACATCTATGTACCTCTGTGCCAGCAGTTCTCCGAGCAATGAGCAGTTCTTCGGGCCA	CASSSPSNEQFF	2	1.2951270843451515E-5	36	TCRBV28-01*01	TCRBV28	TCRBV28-01	01				TCRBD02-01*02	TCRBD02	TCRBD02-01	02				TCRBJ02-01*01	TCRBJ02	TCRBJ02-01	01				4	4	11	2	0	6	45	58	62	-1	65	2	In	VDJ
CTGTCGGCTGCTCCCTCCCAGACATCTGTGTACTTCTGTGCCAGCAGCCGGGACCGGGACCGGGCCAATGAGCAGTTCTTCGGGCCA	CASSRDRDRANEQFF	1	6.475635421725757E-6	45	TCRBV06-05*01	TCRBV06	TCRBV06-05	01								TCRBD01,TCRBD02	TCRBD01-01,TCRBD02-01		TCRBJ02-01*01	TCRBJ02	TCRBJ02-01	01				6	2	0	7	11	6	36	47	49	54	65	1	In	VDJ
GCCTTGTTGCTGGGGGACTCGGCCCTCTATCTCTGTGCCAGCAGCTTCCCTTGGGGGACAGCCGCCAATGAGCAGTTCTTCGGGCCA	CASSFPWGTAANEQFF	2	1.2951270843451515E-5	48	TCRBV05-06*01	TCRBV05	TCRBV05-06	01				TCRBD01-01*01	TCRBD01	TCRBD01-01	01				TCRBJ02-01*01	TCRBJ02	TCRBJ02-01	01				2	7	0	5	4	6	33	47	54	61	65	2	In	VDJ
GTGCCTTGGAGCTGGGGGACTCGGCCCTGTATCTCTGTGCCAGAAGCTTGCGGAGGGACAGCCCCCAATGAGCAGTTCTTCGGGCCA		1	6.475635421725757E-6	46	TCRBV05-03	TCRBV05	TCRBV05-03				01,02	TCRBD01-01*01	TCRBD01	TCRBD01-01	01				TCRBJ02-01*01	TCRBJ02	TCRBJ02-01	01				1	4	0	5	4	6	35	50	54	61	65	1	Out	VDJ
CCCTCAGAACCCAGGGACTCAGCTGTGTACTTCTGTGCCAGCAGTTTCCTACCGGGACTAGCACCCAATGAGCAGTTCTTCGGGCCA	CASSFLPGLAPNEQFF	1	6.475635421725757E-6	48	TCRBV12	TCRBV12				TCRBV12-03,TCRBV12-04		TCRBD02-01	TCRBD02	TCRBD02-01				01,02	TCRBJ02-01*01	TCRBJ02	TCRBJ02-01	01				3	6	0	7	3	6	33	47	53	62	65	1	In	VDJ
CCCTCAGAACCCAGGGACTCAGCTGTGTACTTCTGTGCCAGCAGTTCCTCTAGCGGGGGGGCTACCAATGAGCAGTTCTTCGGGCCA	CASSSSSGGATNEQFF	1	6.475635421725757E-6	48	TCRBV12	TCRBV12				TCRBV12-03,TCRBV12-04		TCRBD02-01*01	TCRBD02	TCRBD02-01	01				TCRBJ02-01*01	TCRBJ02	TCRBJ02-01	01				4	3	4	0	4	6	33	46	49	61	65	1	In	VDJ
GTGACCAGTGCCCATCCTGAAGACAGCAGCTTCTACATCTGCAGTGGCGCCGGGACAGGGGTTTACAATGAGCAGTTCTTCGGGCCA	CSGAGTGVYNEQFF	1	6.475635421725757E-6	42	TCRBV20	TCRBV20				TCRBV20-01,TCRBV20-or09_02		TCRBD01-01*01	TCRBD01	TCRBD01-01	01				TCRBJ02-01*01	TCRBJ02	TCRBJ02-01	01				7	5	0	2	2	4	39	46	51	61	63	1	In	VDJ
CAGCGCACACAGCAGGAGGACTCGGCCGTGTATCTCTGTGCCAGCAGCGGCGGGGGGGCCATTTACAATGAGCAGTTCTTCGGGCCA	CASSGGGAIYNEQFF	1	6.475635421725757E-6	45	TCRBV07-02*01	TCRBV07	TCRBV07-02	01				TCRBD02-01*01	TCRBD02	TCRBD02-01	01				TCRBJ02-01*01	TCRBJ02	TCRBJ02-01	01				5	1	7	0	5	4	36	48	49	58	63	1	In	VDJ
TCCTCCCAGACATCTGTATATTTCTGCGCCAGCAGCAAGAGAATTTCAAGACAGGGGGTAATTTACAATGAGCAGTTCTTCGGGCCA	CASSKRISRQGVIYNEQFF	2	1.2951270843451515E-5	57	TCRBV10-01	TCRBV10	TCRBV10-01				01,02	TCRBD01-01*01	TCRBD01	TCRBD01-01	01				TCRBJ02-01*01	TCRBJ02	TCRBJ02-01	01				6	14	2	1	5	4	24	35	49	58	63	2	In	VDJ
ATCCTGGAGTCGCCCAGCCCCAACCAGACCTCTCTGTACTTCTGTGCCAGCAGCATCGGACGTTACAATGAGCAGTTCTTCGGGCCA	CASSIGRYNEQFF	1	6.475635421725757E-6	39	TCRBV27-01*01	TCRBV27	TCRBV27-01	01								TCRBD01,TCRBD02	TCRBD01-01,TCRBD02-01		TCRBJ02-01*01	TCRBJ02	TCRBJ02-01	01				6	4	1	7	2	4	42	53	57	61	63	1	In	VDJ
CTGCAGCCAGAAGACTCGGCCCTGTATCTCTGTGCCAGCAGCCAAGACCTAGCGGGGGGGCCTTACAATGAGCAGTTCTTCGGGCCA	CASSQDLAGGPYNEQFF	1	6.475635421725757E-6	51	TCRBV04-02*01	TCRBV04	TCRBV04-02	01				TCRBD02-01*01	TCRBD02	TCRBD02-01	01				TCRBJ02-01*01	TCRBJ02	TCRBJ02-01	01				0	1	4	0	3	4	30	47	48	60	63	1	In	VDJ
AAGATCCAGCCTGCAAAGCTTGAGGACTCGGCCGTGTATCTCTGTGCCAGCAGCTTAGCAAATTACAATGAGCAGTTCTTCGGGCCA	CASSLANYNEQFF	2	1.2951270843451515E-5	39	TCRBV11-02*02	TCRBV11	TCRBV11-02	02				TCRBD01-01*01	TCRBD01	TCRBD01-01	01				TCRBJ02-01*01	TCRBJ02	TCRBJ02-01	01				1	0	4	6	3	4	42	-1	58	60	63	2	In	VDJ
AGGCTGGAGTTGGCTGCTCCCTCCCAGACATCTGTGTACTTCTGTGCCAGCACCCAAGGGCTGTACAATGAGCAGTTCTTCGGGCCA	CASTQGLYNEQFF	1	6.475635421725757E-6	39	TCRBV06-06	TCRBV06	TCRBV06-06				01,02					TCRBD01,TCRBD02	TCRBD01-01,TCRBD02-01		TCRBJ02-01*01	TCRBJ02	TCRBJ02-01	01				7	4	5	3	3	4	42	52	56	60	63	1	In	VDJ
CGCACAGAGCAGCGGGACTCGGCCATGTATCGCTGTGCCAGCAGCTCCAGGCAGACAGCGGGGTACAATGAGCAGTTCTTCGGGCCA	CASSSRQTAGYNEQFF	2	1.2951270843451515E-5	48	TCRBV07-06*01	TCRBV07	TCRBV07-06	01				TCRBD02-01*01	TCRBD02	TCRBD02-01	01				TCRBJ02-01*01	TCRBJ02	TCRBJ02-01	01				4	10	6	3	0	4	33	46	56	-1	63	2	In	VDJ
AGAAGACTCAGCCCTGTATCTCTGCGCCAGCAGCCAAGATTAGAGACTAGCGGGGGATACAGGTACAATGAGCAGTTCTTCGGGCCA		1	6.475635421725757E-6	59	TCRBV04-01*01	TCRBV04	TCRBV04-01	01				TCRBD02-01*01	TCRBD02	TCRBD02-01	01				TCRBJ02-01*01	TCRBJ02	TCRBJ02-01	01				0	5	2	2	7	4	22	39	44	56	63	1	Out	VDJ
GAGTCCGCCAGCACCAACCAGACATCTATGTACCTCTGTGCCAGCAGAACCCAGGACAGGGCGTACAATGAGCAGTTCTTCGGGCCA	CASRTQDRAYNEQFF	4	2.590254168690303E-5	45	TCRBV28-01*01	TCRBV28	TCRBV28-01	01				TCRBD01-01*01	TCRBD01	TCRBD01-01	01				TCRBJ02-01*01	TCRBJ02	TCRBJ02-01	01				6	6	1	3	2	4	36	47	53	61	63	4	In	VDJ
ACCTTGGAGCTGGGGGACTCGGCCCTTTATCTTTGCGCCAGCAGCTTGGGGTTAGCGGGCCCGTACAATGAGCAGTTCTTCGGGCCA	CASSLGLAGPYNEQFF	1	6.475635421725757E-6	48	TCRBV05-01*01	TCRBV05	TCRBV05-01	01				TCRBD02-01	TCRBD02	TCRBD02-01				01,02	TCRBJ02-01*01	TCRBJ02	TCRBJ02-01	01				0	3	5	4	4	4	33	49	52	59	63	1	In	VDJ
AGTGCCCATCCTGAAGACAGCAGCTTCTACATCTGCAGTGCCCCGGGGGCGGGGGGCTTAACGTACAATGAGCAGTTCTTCGGGCCA	CSAPGAGGLTYNEQFF	1	6.475635421725757E-6	48	TCRBV20	TCRBV20				TCRBV20-01,TCRBV20-or09_02		TCRBD02-01*01	TCRBD02	TCRBD02-01	01				TCRBJ02-01*01	TCRBJ02	TCRBJ02-01	01				6	7	7	1	7	4	33	41	48	56	63	1	In	VDJ
CACCTACACGCCCTGCAGCCAGAAGACTCAGCCCTGTATCTCTGCGCCAGCAGACTCTCACAGTACAATGAGCAGTTCTTCGGGCCA	CASRLSQYNEQFF	1	6.475635421725757E-6	39	TCRBV04-01*01	TCRBV04	TCRBV04-01	01				TCRBD01-01*01	TCRBD01	TCRBD01-01	01				TCRBJ02-01*01	TCRBJ02	TCRBJ02-01	01				6	6	3	5	0	4	42	53	59	-1	63	1	In	VDJ
AAGATCCAGCCTGCAGAGCTTGGGGACTCGGCCGTGTATCTCTGTGCCAGCAGCCTCGGGAAGTACAATGAGCAGTTCTTCGGGCCA	CASSLGKYNEQFF	2	1.2951270843451515E-5	39	TCRBV11-03*01	TCRBV11	TCRBV11-03	01				TCRBD02-01*02	TCRBD02	TCRBD02-01	02				TCRBJ02-01*01	TCRBJ02	TCRBJ02-01	01				5	2	8	3	2	4	42	54	56	61	63	2	In	VDJ
ACCTTGGAGCTGGGGGACTCGGCCCTTTATCTTTGCGCCAGCAGCCCGGGGTCAGGGGATGTCTACAATGAGCAGTTCTTCGGGCCA	CASSPGSGDVYNEQFF	1	6.475635421725757E-6	48	TCRBV05-01*01	TCRBV05	TCRBV05-01	01				TCRBD01-01*01	TCRBD01	TCRBD01-01	01				TCRBJ02-01*01	TCRBJ02	TCRBJ02-01	01				4	7	4	2	4	3	33	45	52	58	62	1	In	VDJ
CAGCCTGCAGAACTGGAGGATTCTGGAGTTTATTTCTGTGCCAGCAGCCAAGACGGCGGGGTCTACAATGAGCAGTTCTTCGGGCCA	CASSQDGGVYNEQFF	1	6.475635421725757E-6	45	TCRBV14-01*01	TCRBV14	TCRBV14-01	01				TCRBD02-01*01	TCRBD02	TCRBD02-01	01				TCRBJ02-01*01	TCRBJ02	TCRBJ02-01	01				0	2	7	3	1	3	36	53	55	61	62	1	In	VDJ
AGCACCTTGGAGCTGGGGGACTCGGCCCTTTATCTTTGCGCCAGCAGCTTGTCCAGCGGGGTCTACAATGAGCAGTTCTTCGGGCCA	CASSLSSGVYNEQFF	1	6.475635421725757E-6	45	TCRBV05-01*01	TCRBV05	TCRBV05-01	01				TCRBD02-01*01	TCRBD02	TCRBD02-01	01				TCRBJ02-01*01	TCRBJ02	TCRBJ02-01	01				1	3	6	3	1	3	36	51	54	61	62	1	In	VDJ
CCCCTGATCCTGGAGTCGCCCAGCCCCAACCAGACCTCTCTGTACTTCTGTGCCAGCGGCCTCTACAATGAGCAGTTCTTCGGGCCA	CASGLYNEQFF	4	2.590254168690303E-5	33	TCRBV27-01*01	TCRBV27	TCRBV27-01	01				TCRBD01-01*01	TCRBD01	TCRBD01-01	01				TCRBJ02-01*01	TCRBJ02	TCRBJ02-01	01				8	0	9	0	2	3	48	-1	57	60	62	4	In	VDJ
ATCCAGCAGGTAGTGCGAGGAGATTCGGCAGCTTATTTCTGTGCCAGCTCACCGACAGGTATCTACAATGAGCAGTTCTTCGGGCCA	CASSPTGIYNEQFF	1	6.475635421725757E-6	42	TCRBV18-01*01	TCRBV18	TCRBV18-01	01				TCRBD01-01*01	TCRBD01	TCRBD01-01	01				TCRBJ02-01*01	TCRBJ02	TCRBJ02-01	01				3	0	2	4	3	3	39	-1	53	59	62	1	In	VDJ
CTCTGTAGTCTGCTGCCTCCTCCCAGACATCTGTATATTTCTGCGCCGGGTAGGGCGCGGATCTACAATGAGCAGTTCTTCGGGCCA		4	2.590254168690303E-5	40	TCRBV10-01	TCRBV10	TCRBV10-01				01,02					TCRBD01,TCRBD02	TCRBD01-01,TCRBD02-01		TCRBJ02-01*01	TCRBJ02	TCRBJ02-01	01				11	4	5	3	7	3	41	47	51	55	62	4	Out	VDJ
ACTGTGAGCAACATGAGCCCTGAAGACAGCAGCATATATCTCTGCAGCGTCGATGACAGAATCTACAATGAGCAGTTCTTCGGGCCA	CSVDDRIYNEQFF	1	6.475635421725757E-6	39	TCRBV29-01*01	TCRBV29	TCRBV29-01	01				TCRBD01-01*01	TCRBD01	TCRBD01-01	01				TCRBJ02-01*01	TCRBJ02	TCRBJ02-01	01				6	4	2	5	3	3	42	50	54	59	62	1	In	VDJ
ATCCAGCCCTCAGAACCCAGGGACTCAGCTGTGTACTTCTGTGCCAGCAGTTTGGCGGGGGGCTACAATGAGCAGTTCTTCGGGCCA	CASSLAGGYNEQFF	1	6.475635421725757E-6	42	TCRBV12	TCRBV12				TCRBV12-03,TCRBV12-04		TCRBD02-01*01	TCRBD02	TCRBD02-01	01				TCRBJ02-01*01	TCRBJ02	TCRBJ02-01	01				3	1	7	1	0	3	39	53	54	-1	62	1	In	VDJ
CACACCCTGCAGCCAGAAGACTCGGCCCTGTATCTCTGTGCCAGCAGCCACGGGGGATCCGGCTACAATGAGCAGTTCTTCGGGCCA	CASSHGGSGYNEQFF	1	6.475635421725757E-6	45	TCRBV04-02*01	TCRBV04	TCRBV04-02	01				TCRBD02-01*01	TCRBD02	TCRBD02-01	01				TCRBJ02-01*01	TCRBJ02	TCRBJ02-01	01				3	0	8	2	6	3	36	-1	50	56	62	1	In	VDJ
ACCCTGCAGCCAGAAGACTCGGCCCTGTATCTCTGCGCCAGCAGCCAAGACCGACTAGTAGGCTACAATGAGCAGTTCTTCGGGCCA	CASSQDRLVGYNEQFF	2	1.2951270843451515E-5	48	TCRBV04-03*01	TCRBV04	TCRBV04-03	01				TCRBD02-01	TCRBD02	TCRBD02-01				01,02	TCRBJ02-01*01	TCRBJ02	TCRBJ02-01	01				0	2	2	8	4	3	33	50	52	58	62	2	In	VDJ
ACATCGGCCCAAAAGAACCCGACAGCTTTCTATCTCTGTGCCAGTAGTATAGCGGGGGGAGGCTACAATGAGCAGTTCTTCGGGCCA	CASSIAGGGYNEQFF	2	1.2951270843451515E-5	45	TCRBV19-01	TCRBV19	TCRBV19-01				01,02	TCRBD02-01*01	TCRBD02	TCRBD02-01	01				TCRBJ02-01*01	TCRBJ02	TCRBJ02-01	01				1	0	8	1	3	3	36	-1	52	59	62	2	In	VDJ
GAGTCGCCCAGCCCCAACCAGACCTCTCTGTACTTCTGTGCCAGCAGTATACAGGGGGGAGGCTACAATGAGCAGTTCTTCGGGCCA	CASSIQGGGYNEQFF	3	1.942690626517727E-5	45	TCRBV27-01*01	TCRBV27	TCRBV27-01	01				TCRBD01-01*01	TCRBD01	TCRBD01-01	01				TCRBJ02-01*01	TCRBJ02	TCRBJ02-01	01				5	2	3	1	4	3	36	48	50	58	62	3	In	VDJ
AGCACCTTGGAGCTGGGGGACTCGGCCCTTTATCTTTGCGCCAGCAGCTTGACAGGGGGAGGCTACAATGAGCAGTTCTTCGGGCCA	CASSLTGGGYNEQFF	1	6.475635421725757E-6	45	TCRBV05-01*01	TCRBV05	TCRBV05-01	01				TCRBD01-01*01	TCRBD01	TCRBD01-01	01				TCRBJ02-01*01	TCRBJ02	TCRBJ02-01	01				1	0	3	1	3	3	36	-1	51	59	62	1	In	VDJ
GTGAGCAACATGAGCCCTGAAGACAGCAGCATATATCTCTGCAGCACCAGGACTAGCGGGCGCTACAATGAGCAGTTCTTCGGGCCA	CSTRTSGRYNEQFF	1	6.475635421725757E-6	42	TCRBV29-01*01	TCRBV29	TCRBV29-01	01				TCRBD02-01	TCRBD02	TCRBD02-01				01,02	TCRBJ02-01*01	TCRBJ02	TCRBJ02-01	01				8	4	1	4	2	3	39	45	49	60	62	1	In	VDJ
CAGCCAGAAGACTCAGCCCTGTATCTCTGCGCCAGCAGCCAACTACCACCGGGACAGGGTTCCTACAATGAGCAGTTCTTCGGGCCA	CASSQLPPGQGSYNEQFF	1	6.475635421725757E-6	54	TCRBV04-01*01	TCRBV04	TCRBV04-01	01				TCRBD01-01*01	TCRBD01	TCRBD01-01	01				TCRBJ02-01*01	TCRBJ02	TCRBJ02-01	01				2	8	0	3	1	1	27	42	50	59	60	1	In	VDJ
GAGTCGGCTGCTCCCTCCCAAACATCTGTGTACTTCTGTGCCAGCAGTAACAGGGTGAGTTCCTACAATGAGCAGTTCTTCGGGCCA	CASSNRVSSYNEQFF	2	1.2951270843451515E-5	45	TCRBV06	TCRBV06				TCRBV06-02,TCRBV06-03		TCRBD01-01*01	TCRBD01	TCRBD01-01	01				TCRBJ02-01*01	TCRBJ02	TCRBJ02-01	01				5	1	3	3	5	1	36	48	49	55	60	2	In	VDJ
CAGCGCACACAGCAGGAGGACTCGGCCGTGTATCTCTGTGCCAGCAGCTTAGACCCGGCTTCCTACAATGAGCAGTTCTTCGGGCCA	CASSLDPASYNEQFF	1	6.475635421725757E-6	45	TCRBV07-02*01	TCRBV07	TCRBV07-02	01								TCRBD01,TCRBD02	TCRBD01-01,TCRBD02-01		TCRBJ02-01*01	TCRBJ02	TCRBJ02-01	01				1	4	9	0	1	1	36	52	56	59	60	1	In	VDJ
AGCTCTCTGGAGCTGGGGGACTCAGCTTTGTATTTCTGTGCCAGCAGCGGAGCGGGGGTGTCCTACAATGAGCAGTTCTTCGGGCCA	CASSGAGVSYNEQFF	1	6.475635421725757E-6	45	TCRBV09-01	TCRBV09	TCRBV09-01				01,02	TCRBD02-01*01	TCRBD02	TCRBD02-01	01				TCRBJ02-01*01	TCRBJ02	TCRBJ02-01	01				3	1	6	2	2	1	36	49	50	58	60	1	In	VDJ
ATGAGCCCTGAAGACAGCAGCATATATCTCTGCAGCGTCACCATCAACCTAGCCGGCGGGTCCTACAATGAGCAGTTCTTCGGGCCA	CSVTINLAGGSYNEQFF	1	6.475635421725757E-6	51	TCRBV29-01*01	TCRBV29	TCRBV29-01	01				TCRBD02-01	TCRBD02	TCRBD02-01				01,02	TCRBJ02-01*01	TCRBJ02	TCRBJ02-01	01				6	10	4	7	7	1	30	38	48	53	60	1	In	VDJ
ACATCGGCCCAAAAGAACCCGACAGCTTTCTATCTCTGTGCCAGTAGTATGACTAGCGGGTCCTACAATGAGCAGTTCTTCGGGCCA	CASSMTSGSYNEQFF	2	1.2951270843451515E-5	45	TCRBV19-01	TCRBV19	TCRBV19-01				01,02	TCRBD02-01	TCRBD02	TCRBD02-01				01,02	TCRBJ02-01*01	TCRBJ02	TCRBJ02-01	01				3	0	2	4	0	1	36	-1	50	-1	60	2	In	VDJ
ACAGTGACCAGTGCCCATCCTGAAGACAGCAGCTTCTACATCTGCGGGGGGGCTCTGGCGTCCTACAATGAGCAGTTCTTCGGGCCA	CGGALASYNEQFF	1	6.475635421725757E-6	39	TCRBV20	TCRBV20				TCRBV20-01,TCRBV20-or09_02		TCRBD02-01*01	TCRBD02	TCRBD02-01	01				TCRBJ02-01*01	TCRBJ02	TCRBJ02-01	01				11	0	9	0	8	1	42	-1	45	52	60	1	In	VDJ
TCCAGCGCACAGAGCAGGGGGACTCAGCTGTGTATCTCTGTGCCAGCAGCTTAGTTGGTCTCCTACAATGAGCAGTTCTTCGGGCCA		2	1.2951270843451515E-5	43	TCRBV07-04*01	TCRBV07	TCRBV07-04	01								TCRBD01,TCRBD02	TCRBD01-01,TCRBD02-01		TCRBJ02-01*01	TCRBJ02	TCRBJ02-01	01				1	2	0	10	1	0	38	54	56	58	59	2	Out	VDJ
TCAGAACCCAGGGACTCAGCTGTGTACTTCTGTGCCAGCAGTTTACTGGGCGTAGCAGTCTCCTACAATGAGCAGTTCTTCGGGCCA	CASSLLGVAVSYNEQFF	1	6.475635421725757E-6	51	TCRBV12	TCRBV12				TCRBV12-03,TCRBV12-04						TCRBD01,TCRBD02	TCRBD01-01,TCRBD02-01		TCRBJ02-01*01	TCRBJ02	TCRBJ02-01	01				2	2	8	0	8	0	30	45	47	51	59	1	In	VDJ
GGGACTCGGCCCTTTATCTTTGCGCCAGCAGCTTTATAAAACTAGCGGGGGACCTAACTCTCCTACAATGAGCAGTTCTTCGGGCCA		1	6.475635421725757E-6	61	TCRBV05-01*01	TCRBV05	TCRBV05-01	01				TCRBD02-01*01	TCRBD02	TCRBD02-01	01				TCRBJ02-01*01	TCRBJ02	TCRBJ02-01	01				2	6	3	2	8	0	20	34	40	51	59	1	Out	VDJ
AACATGAGCCCTGAAGACAGCAGCATATATCTCTGCAGCGTTACCTCCGGGGACGGGGGCTCCTACAATGAGCAGTTCTTCGGGCCA	CSVTSGDGGSYNEQFF	2	1.2951270843451515E-5	48	TCRBV29-01*01	TCRBV29	TCRBV29-01	01				TCRBD02-01*01	TCRBD02	TCRBD02-01	01				TCRBJ02-01*01	TCRBJ02	TCRBJ02-01	01				5	11	8	2	0	0	33	42	53	-1	59	2	In	VDJ
GAGTTGGCTGCTCCCTCCCAGACATCTGTGTACTTCTGTGCCAGCAGTTACGTAAGGGGCTCCTACAATGAGCAGTTCTTCGGGCCA	CASSYVRGSYNEQFF	1	6.475635421725757E-6	45	TCRBV06-06	TCRBV06	TCRBV06-06				01,02	TCRBD01-01*01	TCRBD01	TCRBD01-01	01				TCRBJ02-01*01	TCRBJ02	TCRBJ02-01	01				2	3	5	2	0	0	36	51	54	-1	59	1	In	VDJ
AACATGAGCCCTGAAGACAGCAGCATATATCTCTGCAGCGTTGAAGATCTCCTCCCTCGCTCCTACAATGAGCAGTTCTTCGGGCCA	CSVEDLLPRSYNEQFF	1	6.475635421725757E-6	48	TCRBV29-01*01	TCRBV29	TCRBV29-01	01				TCRBD02-01	TCRBD02	TCRBD02-01				01,02	TCRBJ02-01*01	TCRBJ02	TCRBJ02-01	01				0	1	4	10	9	0	33	47	48	50	59	1	In	VDJ
CAGCCAGAAGACTCAGCCCTGTATCTCTGCGCCAGCAGCTACTCTGAGGAGGACTACCGCTCCTACAATGAGCAGTTCTTCGGGCCA	CASSYSEEDYRSYNEQFF	1	6.475635421725757E-6	54	TCRBV04-01*01	TCRBV04	TCRBV04-01	01				TCRBD02-01	TCRBD02	TCRBD02-01				01,02	TCRBJ02-01*01	TCRBJ02	TCRBJ02-01	01				5	11	1	9	3	0	27	39	50	56	59	1	In	VDJ
AGCTCTCTGGAGCTGGGGGACTCAGCTTTGTATTTCTGTGCCAGCAGAGCGGTGTCTAGCTCCTACAATGAGCAGTTCTTCGGGCCA	CASRAVSSSYNEQFF	1	6.475635421725757E-6	45	TCRBV09-01	TCRBV09	TCRBV09-01				01,02	TCRBD02-01	TCRBD02	TCRBD02-01				01,02	TCRBJ02-01*01	TCRBJ02	TCRBJ02-01	01				5	0	6	5	7	0	36	-1	47	52	59	1	In	VDJ
ATCCGGTCCACAAAGCTGGAGGACTCAGCCATGTACTTCTGTGCCAGCCCCACATTGAGCTCCTACAATGAGCAGTTCTTCGGGCCA	CASPTLSSYNEQFF	2	1.2951270843451515E-5	42	TCRBV02-01*01	TCRBV02	TCRBV02-01	01								TCRBD01,TCRBD02	TCRBD01-01,TCRBD02-01		TCRBJ02-01*01	TCRBJ02	TCRBJ02-01	01				8	3	3	6	5	0	39	48	51	54	59	2	In	VDJ
ATCCAGCCCTCAGAACCCAGGGACTCAGCTGTGTACTTCTGTGCCAGCAGTTTTCTGAGCTCCTACAATGAGCAGTTCTTCGGGCCA	CASSFLSSYNEQFF	1	6.475635421725757E-6	42	TCRBV12	TCRBV12				TCRBV12-03,TCRBV12-04		TCRBD02-01*02	TCRBD02	TCRBD02-01	02				TCRBJ02-01*01	TCRBJ02	TCRBJ02-01	01				3	3	11	2	0	0	39	53	56	-1	59	1	In	VDJ
AACGCCTTGGAGCTGGACGACTCGGCCCTGTATCTCTGTGCCAGCGCTTCCTGGGGGAGCTCCTACAATGAGCAGTTCTTCGGGCCA	CASASWGSSYNEQFF	1	6.475635421725757E-6	45	TCRBV05-04*01	TCRBV05	TCRBV05-04	01								TCRBD01,TCRBD02	TCRBD01-01,TCRBD02-01		TCRBJ02-01*01	TCRBJ02	TCRBJ02-01	01				7	7	6	1	2	0	36	45	52	57	59	1	In	VDJ
CAGCAGGTAGTGCGAGGAGATTCGGCAGCTTATTTCTGTGCCAGCTCCCCCCCGGGGAGCTCCTACAATGAGCAGTTCTTCGGGCCA	CASSPPGSSYNEQFF	1	6.475635421725757E-6	45	TCRBV18-01*01	TCRBV18	TCRBV18-01	01				TCRBD02-01	TCRBD02	TCRBD02-01				01,02	TCRBJ02-01*01	TCRBJ02	TCRBJ02-01	01				6	5	8	3	2	0	36	47	52	57	59	1	In	VDJ
GGGGGACTCGGCCATGTATCTCTGTGCCAGCAGCCCCCGGCTAGCGGGGGGGCTGCGAGCTCCTACAATGAGCAGTTCTTCGGGCCA		2	1.2951270843451515E-5	59	TCRBV07-09	TCRBV07	TCRBV07-09				01,03	TCRBD02-01*01	TCRBD02	TCRBD02-01	01				TCRBJ02-01*01	TCRBJ02	TCRBJ02-01	01				5	6	4	0	7	0	22	34	40	52	59	2	Out	VDJ
GCCGTGTATCTCTGTGCCAGCAGCTTAGTTGGGGGGGCCCTAATACGCGATCGATTAAGCTCCTACAATGAGCAGTTCTTCGGGCCA	CASSLVGGALIRDRLSSYNEQFF	1	6.475635421725757E-6	69					TCRBV07,TCRBV11	TCRBV07-02,TCRBV07-08,TCRBV11-02,TCRBV11-03		TCRBD02-01*01	TCRBD02	TCRBD02-01	01				TCRBJ02-01*01	TCRBJ02	TCRBJ02-01	01				1	2	9	0	22	0	12	28	30	37	59	1	In	VDJ
GCGTCTGCTGTACCCTCTCAGACATCTGTGTACTTCTGTGCCAGCAGTTTGGACGGAAGCTCCTACAATGAGCAGTTCTTCGGGCCA	CASSLDGSSYNEQFF	2	1.2951270843451515E-5	45	TCRBV06-04	TCRBV06	TCRBV06-04				01,02					TCRBD01,TCRBD02	TCRBD01-01,TCRBD02-01		TCRBJ02-01*01	TCRBJ02	TCRBJ02-01	01				5	2	1	7	5	0	36	48	50	54	59	2	In	VDJ
CTGTCGGCTGCTCCCTCCCAGACATCTGTGTACTTCTGTGCCAGCAGTTACGACAGAAGCTCCTACAATGAGCAGTTCTTCGGGCCA	CASSYDRSSYNEQFF	1	6.475635421725757E-6	45	TCRBV06-05*01	TCRBV06	TCRBV06-05	01				TCRBD01-01*01	TCRBD01	TCRBD01-01	01				TCRBJ02-01*01	TCRBJ02	TCRBJ02-01	01				2	0	2	5	3	0	36	-1	51	56	59	1	In	VDJ
GCTCCCTCCCAGACATCTGTGTACTTCTGTGCCAGCAAAGGGACTAGCGGGGGGGCAAGCTCCTACAATGAGCAGTTCTTCGGGCCA	CASKGTSGGASSYNEQFF	1	6.475635421725757E-6	54	TCRBV06	TCRBV06				TCRBV06-01,TCRBV06-05,TCRBV06-06		TCRBD02-01*01	TCRBD02	TCRBD02-01	01				TCRBJ02-01*01	TCRBJ02	TCRBJ02-01	01				7	2	0	0	4	0	27	37	39	55	59	1	In	VDJ
AACATGAGCCCTGAAGACAGCAGCATATATCTCTGCAGCGTTGATGGGACGGCGGCAAGCTCCTACAATGAGCAGTTCTTCGGGCCA	CSVDGTAASSYNEQFF	1	6.475635421725757E-6	48	TCRBV29-01*01	TCRBV29	TCRBV29-01	01								TCRBD01,TCRBD02	TCRBD01-01,TCRBD02-01		TCRBJ02-01*01	TCRBJ02	TCRBJ02-01	01				3	1	0	7	9	0	33	44	45	50	59	1	In	VDJ
TGGAGCTGGACGACTCGGCCCTGTATCTCTGTGCCAGCAGCTCCAACTAGCGGGGGTTCCTCCTACAATGAGCAGTTCTTCGGGCCA		1	6.475635421725757E-6	52	TCRBV05-04*01	TCRBV05	TCRBV05-04	01				TCRBD02-01*01	TCRBD02	TCRBD02-01	01				TCRBJ02-01*01	TCRBJ02	TCRBJ02-01	01				3	3	3	2	3	0	29	42	45	56	59	1	Out	VDJ
CATCCTGAAGACAGCAGCTTCTACATCTGCAGTGCTAGAGCTCCCGTGGGGACTAGCGCCTCCTACAATGAGCAGTTCTTCGGGCCA	CSARAPVGTSASYNEQFF	1	6.475635421725757E-6	54	TCRBV20	TCRBV20				TCRBV20-01,TCRBV20-or09_02		TCRBD02-01	TCRBD02	TCRBD02-01				01,02	TCRBJ02-01*01	TCRBJ02	TCRBJ02-01	01				1	8	0	6	1	0	27	40	48	58	59	1	In	VDJ
TCAGAACCCAGGGACTCAGCTGTGTACTTCTGTGCCAGCAGTTCCCGGACAGGGAGGGACTCCTACAATGAGCAGTTCTTCGGGCCA	CASSSRTGRDSYNEQFF	1	6.475635421725757E-6	51	TCRBV12	TCRBV12				TCRBV12-03,TCRBV12-04		TCRBD01-01*01	TCRBD01	TCRBD01-01	01				TCRBJ02-01*01	TCRBJ02	TCRBJ02-01	01				4	3	1	3	5	0	30	43	46	54	59	1	In	VDJ
CTGACAGTGACCAGTGCCCATCCTGAAGACAGCAGCTTCTACATCTGCAGTGCCCAACACTCCTACAATGAGCAGTTCTTCGGGCCA	CSAQHSYNEQFF	2	1.2951270843451515E-5	36	TCRBV20	TCRBV20				TCRBV20-01,TCRBV20-or09_02		TCRBD01-01*01	TCRBD01	TCRBD01-01	01				TCRBJ02-01*01	TCRBJ02	TCRBJ02-01	01				6	3	3	6	0	0	45	53	56	-1	59	2	In	VDJ
CCGACAGCTTTCTATCTCTGTGCCAGTAGTAGAGCCAATCCGGGACTAGCGGGGGGGTCATCCTACAATGAGCAGTTCTTCGGGCCA	CASSRANPGLAGGSSYNEQFF	5	3.237817710862878E-5	63	TCRBV19-01	TCRBV19	TCRBV19-01				01,02	TCRBD02-01*01	TCRBD02	TCRBD02-01	01				TCRBJ02-01*01	TCRBJ02	TCRBJ02-01	01				4	10	0	0	3	1	18	31	41	57	60	5	In	VDJ
CAGCAGGTAGTGCGAGGAGATTCGGCAGCTTATTTCTGTGCCAGCTCACCCGACAGGGCATCCTACAATGAGCAGTTCTTCGGGCCA	CASSPDRASYNEQFF	1	6.475635421725757E-6	45	TCRBV18-01*01	TCRBV18	TCRBV18-01	01				TCRBD01-01*01	TCRBD01	TCRBD01-01	01				TCRBJ02-01*01	TCRBJ02	TCRBJ02-01	01				3	1	2	3	2	1	36	50	51	58	60	1	In	VDJ
AAAAGAACCCGACAGCTTTCTATCTCTGTGCCAGTAGTACTAGCCCAGCATCCGGGGGCGGCCTACAATGAGCAGTTCTTCGGGCCA		2	1.2951270843451515E-5	55	TCRBV19-01	TCRBV19	TCRBV19-01				01,02					TCRBD01,TCRBD02	TCRBD01-01,TCRBD02-01		TCRBJ02-01*01	TCRBJ02	TCRBJ02-01	01				4	14	6	0	2	2	26	39	53	59	61	2	Out	VDJ
ACATCGGCCCAAAAGAACCCGACAGCTTTCTATCTCTGTGCCAGTGGCGATGGGGGGTTCCCCTACAATGAGCAGTTCTTCGGGCCA	CASGDGGFPYNEQFF	5	3.237817710862878E-5	45	TCRBV19-01	TCRBV19	TCRBV19-01				01,02	TCRBD02-01*01	TCRBD02	TCRBD02-01	01				TCRBJ02-01*01	TCRBJ02	TCRBJ02-01	01				8	6	9	1	4	2	36	45	51	57	61	5	In	VDJ
ATCCTGAAGACAGCAGCTTCTACATCTGCAGTGCTACCCGAGGGTGGGACTACCGATCCCCCCTACAATGAGCAGTTCTTCGGGCCA		3	1.942690626517727E-5	55	TCRBV20	TCRBV20				TCRBV20-01,TCRBV20-or09_02		TCRBD02-01	TCRBD02	TCRBD02-01				01,02	TCRBJ02-01*01	TCRBJ02	TCRBJ02-01	01				4	9	0	9	9	2	26	36	45	52	61	3	Out	VDJ
ATCCAGCGCACAGAGCAGCGGGACTCGGCCATGTATCGCTGTGCCAGCAGCTTAGCTGGTACCTACAATGAGCAGTTCTTCGGGCCA	CASSLAGTYNEQFF	2	1.2951270843451515E-5	42	TCRBV07-06*01	TCRBV07	TCRBV07-06	01								TCRBD01,TCRBD02	TCRBD01-01,TCRBD02-01		TCRBJ02-01*01	TCRBJ02	TCRBJ02-01	01				0	1	0	10	2	2	39	56	57	59	61	2	In	VDJ
AGCTCTCTGGAGCTGGGGGACTCAGCTTTGTATTTCTGTGCCAGCAGCGAGGGGGGGTATACCTACAATGAGCAGTTCTTCGGGCCA	CASSEGGYTYNEQFF	3	1.942690626517727E-5	45	TCRBV09-01	TCRBV09	TCRBV09-01				01,02	TCRBD02-01*01	TCRBD02	TCRBD02-01	01				TCRBJ02-01*01	TCRBJ02	TCRBJ02-01	01				3	1	9	0	4	2	36	49	50	57	61	3	In	VDJ
CTTGAGGACTCGGCCGTGTATCTCTGTGCCAGCAGCTTAAAGATGCCCGGGACAGCGGTGACCTACAATGAGCAGTTCTTCGGGCCA	CASSLKMPGTAVTYNEQFF	2	1.2951270843451515E-5	57	TCRBV11-02*02	TCRBV11	TCRBV11-02	02				TCRBD01-01*01	TCRBD01	TCRBD01-01	01				TCRBJ02-01*01	TCRBJ02	TCRBJ02-01	01				2	9	0	5	6	2	24	39	48	55	61	2	In	VDJ
CCGCTCAGGCTGCTGTCGGCTGCTCCCTCCCAGACATCTGTGTACTTCTGTGCCAGCAGTTACTACAATGAGCAGTTCTTCGGGCCA	CASSYYNEQFF	1	6.475635421725757E-6	33	TCRBV06-05*01	TCRBV06	TCRBV06-05	01											TCRBJ02-01*01	TCRBJ02	TCRBJ02-01	01				3	0	0	0	0	3	48	-1	-1	-1	62	1	In	VJ
AACATGAGCCCTGAAGACAGCAGCATATATCTCTGCAGCGTTGTCAAGACAGCTAGCCGCTACTACAATGAGCAGTTCTTCGGGCCA	CSVVKTASRYYNEQFF	1	6.475635421725757E-6	48	TCRBV29-01*01	TCRBV29	TCRBV29-01	01								TCRBD01,TCRBD02	TCRBD01-01,TCRBD02-01		TCRBJ02-01*01	TCRBJ02	TCRBJ02-01	01				4	4	2	5	10	3	33	43	47	52	62	1	In	VDJ
ACAGTGACCAGTGCCCATCCTGAAGACAGCAGCTTCTACATCTGCAGTGCTACCACCGACTACTACAATGAGCAGTTCTTCGGGCCA	CSATTDYYNEQFF	1	6.475635421725757E-6	39	TCRBV20	TCRBV20				TCRBV20-01,TCRBV20-or09_02		TCRBD02-01	TCRBD02	TCRBD02-01				01,02	TCRBJ02-01*01	TCRBJ02	TCRBJ02-01	01				4	5	2	9	0	3	42	52	57	-1	62	1	In	VDJ
GCGTCTGCTGTACCCTCTCAGACATCTGTGTACTTCTGTGCCAGCAGTGACTGGGCTAGTGACTACAATGAGCAGTTCTTCGGGCCA	CASSDWASDYNEQFF	1	6.475635421725757E-6	45	TCRBV06-04	TCRBV06	TCRBV06-04				01,02					TCRBD01,TCRBD02	TCRBD01-01,TCRBD02-01		TCRBJ02-01*01	TCRBJ02	TCRBJ02-01	01				1	0	8	0	6	3	36	-1	52	56	62	1	In	VDJ
AACGCCTTGGAGCTGGACGACTCGGCCCTGTATCTCTGTGCCAGCAGCTTTGCTAGCGGGGACTACAATGAGCAGTTCTTCGGGCCA	CASSFASGDYNEQFF	1	6.475635421725757E-6	45	TCRBV05-04*01	TCRBV05	TCRBV05-04	01				TCRBD02-01*01	TCRBD02	TCRBD02-01	01				TCRBJ02-01*01	TCRBJ02	TCRBJ02-01	01				2	2	4	3	1	3	36	50	52	61	62	1	In	VDJ
AGCACCTTGGAGCTGGGGGACTCGGCCCTTTATCTTTGCGCCAGCAGCTTTGATGGGACAGACTACAATGAGCAGTTCTTCGGGCCA	CASSFDGTDYNEQFF	3	1.942690626517727E-5	45	TCRBV05-01*01	TCRBV05	TCRBV05-01	01				TCRBD01-01*01	TCRBD01	TCRBD01-01	01				TCRBJ02-01*01	TCRBJ02	TCRBJ02-01	01				2	4	0	5	1	3	36	50	54	61	62	3	In	VDJ
CTGCTGTCGGCTGCTCCCTCCCAGACATCTGTGTACTTCTGTGCCACGGGGGGTCCGGGACACTACAATGAGCAGTTCTTCGGGCCA	CATGGPGHYNEQFF	1	6.475635421725757E-6	42	TCRBV06-05*01	TCRBV06	TCRBV06-05	01				TCRBD02-01*01	TCRBD02	TCRBD02-01	01				TCRBJ02-01*01	TCRBJ02	TCRBJ02-01	01				10	0	8	1	9	3	39	-1	46	53	62	1	In	VDJ
TGAACGCCTTGGAGCTGGACGACTCGGCCCTGTATCTCTGTGCCAGCAGCCCGGGACTGGAACTACAATGAGCAGTTCTTCGGGCCA		3	1.942690626517727E-5	43	TCRBV05-04*01	TCRBV05	TCRBV05-04	01				TCRBD02-01	TCRBD02	TCRBD02-01				01,02	TCRBJ02-01*01	TCRBJ02	TCRBJ02-01	01				4	2	0	10	4	3	38	50	52	58	62	3	Out	VDJ
CGCACACAGCAGGAGGACTCGGCCGTGTATCTCTGTGCCAGCAGCCCCCCCGGGACACAAAACTACAATGAGCAGTTCTTCGGGCCA	CASSPPGTQNYNEQFF	2	1.2951270843451515E-5	48	TCRBV07-02*01	TCRBV07	TCRBV07-02	01				TCRBD01-01*01	TCRBD01	TCRBD01-01	01				TCRBJ02-01*01	TCRBJ02	TCRBJ02-01	01				5	6	0	6	5	3	33	45	51	57	62	2	In	VDJ
GAGCAGCGGGACTCGGCCATGTATCGCTGTGCCAGCAGCTTAACGGCTAGCGGGGGGGCCGTATACAATGAGCAGTTCTTCGGGCCA	CASSLTASGGAVYNEQFF	2	1.2951270843451515E-5	54	TCRBV07-06*01	TCRBV07	TCRBV07-06	01				TCRBD02-01*01	TCRBD02	TCRBD02-01	01				TCRBJ02-01*01	TCRBJ02	TCRBJ02-01	01				2	4	4	0	5	4	27	42	46	58	63	2	In	VDJ
ACAGAGCAGGGGGACTCGGCCATGTATCTCTGTGCCAGCAACTCATTTGGGACAGCGGCGCTATACAATGAGCAGTTCTTCGGGCCA	CASNSFGTAALYNEQFF	2	1.2951270843451515E-5	51	TCRBV07-09	TCRBV07	TCRBV07-09				01,03	TCRBD01-01*01	TCRBD01	TCRBD01-01	01				TCRBJ02-01*01	TCRBJ02	TCRBJ02-01	01				7	8	0	5	8	4	30	40	48	55	63	2	In	VDJ
ACCTTGGAGCTGGGGGACTCGGCCCTTTATCTTTGCGCCAGCAGCTTGGCAGGGAGCCTGGGATACAATGAGCAGTTCTTCGGGCCA	CASSLAGSLGYNEQFF	1	6.475635421725757E-6	48	TCRBV05-01*01	TCRBV05	TCRBV05-01	01								TCRBD01,TCRBD02	TCRBD01-01,TCRBD02-01		TCRBJ02-01*01	TCRBJ02	TCRBJ02-01	01				0	0	4	3	9	4	33	-1	49	54	63	1	In	VDJ
GTGAGCACCTTGGAGCTGGGGGACTCGGCCCTTTATCTTTGCGCCAGCACCCAGGCGGGGGGATACAATGAGCAGTTCTTCGGGCCA	CASTQAGGYNEQFF	1	6.475635421725757E-6	42	TCRBV05-01*01	TCRBV05	TCRBV05-01	01				TCRBD02-01*01	TCRBD02	TCRBD02-01	01				TCRBJ02-01*01	TCRBJ02	TCRBJ02-01	01				6	5	7	1	1	4	39	49	54	62	63	1	In	VDJ
AGTGCCCATCCTGAAGACAGCAGCTTCTACATCTGCAGTGCGCTTAATGGGGCCGGCGGGGGATACAATGAGCAGTTCTTCGGGCCA	CSALNGAGGGYNEQFF	2	1.2951270843451515E-5	48	TCRBV20	TCRBV20				TCRBV20-01,TCRBV20-or09_02		TCRBD02-01*01	TCRBD02	TCRBD02-01	01				TCRBJ02-01*01	TCRBJ02	TCRBJ02-01	01				6	14	7	2	1	4	33	41	55	62	63	2	In	VDJ
AGGATCCAGCAGGTAGTGCGAGGAGATTCGGCAGCTTATTTCTGTGCCAGCTCACCAGGCGGATACAATGAGCAGTTCTTCGGGCCA	CASSPGGYNEQFF	1	6.475635421725757E-6	39	TCRBV18-01*01	TCRBV18	TCRBV18-01	01				TCRBD02-01	TCRBD02	TCRBD02-01				01,02	TCRBJ02-01*01	TCRBJ02	TCRBJ02-01	01				2	1	7	5	1	4	42	57	58	62	63	1	In	VDJ
CAGAGCAGGGGGACTCGGCCATGTATCTCTGTGCCAGCAGCTTAGGATGAAGGGTTAGGTCGATACAATGAGCAGTTCTTCGGGCCA		2	1.2951270843451515E-5	52	TCRBV07-09	TCRBV07	TCRBV07-09				01,03					TCRBD01,TCRBD02	TCRBD01-01,TCRBD02-01		TCRBJ02-01*01	TCRBJ02	TCRBJ02-01	01				1	5	5	3	9	4	29	45	50	54	63	2	Out	VDJ
AACCTGAGCTCTCTGGAGCTGGGGGACTCAGCTTTGTATTTCTGTGCCAGCAGCGCCGGGACATACAATGAGCAGTTCTTCGGGCCA	CASSAGTYNEQFF	1	6.475635421725757E-6	39	TCRBV09-01	TCRBV09	TCRBV09-01				01,02	TCRBD01-01*01	TCRBD01	TCRBD01-01	01				TCRBJ02-01*01	TCRBJ02	TCRBJ02-01	01				3	2	0	6	0	4	42	55	57	-1	63	1	In	VDJ
GGAGTCGCCCAGCCCCAACCAGACCTCTCTGTACTTCTGTGCCAGCAGTACTAGGAGGGGCAATACAATGAGCAGTTCTTCGGGCCA		1	6.475635421725757E-6	44	TCRBV27-01*01	TCRBV27	TCRBV27-01	01				TCRBD02-01*02	TCRBD02	TCRBD02-01	02				TCRBJ02-01*01	TCRBJ02	TCRBJ02-01	01				5	4	10	0	4	4	37	49	53	59	63	1	Out	VDJ
CCCATGGAACCCAGGGACTTGGGCCTATATTTCTGTGCCAGCAGCATGACTAGCGGGGGACAATACAATGAGCAGTTCTTCGGGCCA	CASSMTSGGQYNEQFF	1	6.475635421725757E-6	48	TCRBV12-01*01	TCRBV12	TCRBV12-01	01				TCRBD02-01*01	TCRBD02	TCRBD02-01	01				TCRBJ02-01*01	TCRBJ02	TCRBJ02-01	01				5	2	2	2	4	4	33	45	47	59	63	1	In	VDJ
CAGCGCACAGAGCAGGGGGACTCGGCCATGTATCTCTGTGCCAGCAGCTTGATCGGACTGAATGACAATGAGCAGTTCTTCGGGCCA	CASSLIGLNDNEQFF	8	5.180508337380606E-5	45	TCRBV07-09	TCRBV07	TCRBV07-09				01,03	TCRBD02-01	TCRBD02	TCRBD02-01				01,02	TCRBJ02-01*01	TCRBJ02	TCRBJ02-01	01				3	4	1	10	5	5	36	50	54	59	64	8	In	VDJ
TGGAGTCCGCTACCAGCTCCCAGACATCTGTGTACTTCTGTGCCAGCCATTCGACTAGCGGGGGACAATGAGCAGTTCTTCGGGCCA		5	3.237817710862878E-5	43	TCRBV10-03*01	TCRBV10	TCRBV10-03	01				TCRBD02-01*01	TCRBD02	TCRBD02-01	01				TCRBJ02-01*01	TCRBJ02	TCRBJ02-01	01				10	7	2	2	0	5	38	45	52	-1	64	5	Out	VDJ
CTGGAGTCCGCTACCAGCTCCCAGACATCTGTGTACTTCTGTGCCATCAGTGGGTGGACAGGGGACAATGAGCAGTTCTTCGGGCCA	CAISGWTGDNEQFF	2	1.2951270843451515E-5	42	TCRBV10-03*01	TCRBV10	TCRBV10-03	01				TCRBD01-01*01	TCRBD01	TCRBD01-01	01				TCRBJ02-01*01	TCRBJ02	TCRBJ02-01	01				4	3	1	2	0	5	39	52	55	-1	64	2	In	VDJ
ACAGTGACCAGTGCCCATCCTGAAGACAGCAGCTTCTACATCTGCAGTGCTGCCTGGACAGGGGACAATGAGCAGTTCTTCGGGCCA	CSAAWTGDNEQFF	1	6.475635421725757E-6	39	TCRBV20	TCRBV20				TCRBV20-01,TCRBV20-or09_02		TCRBD01-01*01	TCRBD01	TCRBD01-01	01				TCRBJ02-01*01	TCRBJ02	TCRBJ02-01	01				5	4	1	2	0	5	42	51	55	-1	64	1	In	VDJ
ACTCTCAAGATCCAACCTGCAAAGCTTGAGGACTCGGCCGTGTATCTCTGTGCCAGCACCCCGGACAATGAGCAGTTCTTCGGGCCA	CASTPDNEQFF	2	1.2951270843451515E-5	33	TCRBV11-02*02	TCRBV11	TCRBV11-02	02				TCRBD02-01	TCRBD02	TCRBD02-01				01,02	TCRBJ02-01*01	TCRBJ02	TCRBJ02-01	01				7	3	8	5	0	5	48	58	61	-1	64	2	In	VDJ
TCCCTGGAGCTTGGTGACTCTGCTGTGTATTTCTGTGCCAGCAGCCAACACTCGGGGACATACGACAATGAGCAGTTCTTCGGGCCA	CASSQHSGTYDNEQFF	1	6.475635421725757E-6	48	TCRBV03	TCRBV03				TCRBV03-01,TCRBV03-02		TCRBD01-01*01	TCRBD01	TCRBD01-01	01				TCRBJ02-01*01	TCRBJ02	TCRBJ02-01	01				2	6	0	6	4	5	33	48	54	60	64	1	In	VDJ
AATTCCCTGGAGCTTGGTGACTCTGCTGTGTATTTCTGTGCCAGCAGTCTACCGGGACAGGGAGACAATGAGCAGTTCTTCGGGCCA	CASSLPGQGDNEQFF	1	6.475635421725757E-6	45	TCRBV03	TCRBV03				TCRBV03-01,TCRBV03-02		TCRBD01-01*01	TCRBD01	TCRBD01-01	01				TCRBJ02-01*01	TCRBJ02	TCRBJ02-01	01				6	6	0	3	2	5	36	47	53	62	64	1	In	VDJ
GTGAGCAACATGAGCCCTGAAGACAGCAGCATATATCTCTGCAGCGCCACTGGACCGGGGGGGCACAATGAGCAGTTCTTCGGGCCA	CSATGPGGHNEQFF	1	6.475635421725757E-6	42	TCRBV29-01*01	TCRBV29	TCRBV29-01	01				TCRBD02-01*01	TCRBD02	TCRBD02-01	01				TCRBJ02-01*01	TCRBJ02	TCRBJ02-01	01				7	9	8	0	1	5	39	46	55	63	64	1	In	VDJ
GCTGCTCCCTCCCAGACATCTGTGTACTTCTGTGCCAGCAGTTACTCCTCCGTGACAGGGGGTAACAATGAGCAGTTCTTCGGGCCA	CASSYSSVTGGNNEQFF	1	6.475635421725757E-6	51	TCRBV06	TCRBV06				TCRBV06-05,TCRBV06-06		TCRBD01-01*01	TCRBD01	TCRBD01-01	01				TCRBJ02-01*01	TCRBJ02	TCRBJ02-01	01				0	6	2	1	2	5	30	47	53	62	64	1	In	VDJ
CTGAGGATCCAGCAGGTAGTGCGAGGAGATTCGGCAGCTTATTTCTGTGCCAGCTCACCGGATAACAATGAGCAGTTCTTCGGGCCA	CASSPDNNEQFF	1	6.475635421725757E-6	36	TCRBV18-01*01	TCRBV18	TCRBV18-01	01								TCRBD01,TCRBD02	TCRBD01-01,TCRBD02-01		TCRBJ02-01*01	TCRBJ02	TCRBJ02-01	01				3	0	1	8	2	5	45	-1	59	62	64	1	In	VDJ
ATCCGCTCACCAGGCCTGGGGGACGCAGCCATGTACCTGTGTGCCACCAGCAGAGAGGGACTGAACAATGAGCAGTTCTTCGGGCCA	CATSREGLNNEQFF	1	6.475635421725757E-6	42	TCRBV15-01*01	TCRBV15	TCRBV15-01	01				TCRBD02-01	TCRBD02	TCRBD02-01				01,02	TCRBJ02-01*01	TCRBJ02	TCRBJ02-01	01				0	0	0	10	2	5	39	-1	56	62	64	1	In	VDJ
AGCCCTGAAGACAGCAGCATATATCTCTGCAGCGCCGAGGGGCCGACTAGCGGGGGGACCGGGAACAATGAGCAGTTCTTCGGGCCA	CSAEGPTSGGTGNNEQFF	2	1.2951270843451515E-5	54	TCRBV29-01*01	TCRBV29	TCRBV29-01	01				TCRBD02-01*01	TCRBD02	TCRBD02-01	01				TCRBJ02-01*01	TCRBJ02	TCRBJ02-01	01				7	10	2	1	7	5	27	34	44	57	64	2	In	VDJ
ACCCTGCAGCCAGAAGACTCGGCCCTGTATCTCTGCGCCAGCAGCCAAGGGTTCGGCGGGGCGAACAATGAGCAGTTCTTCGGGCCA	CASSQGFGGANNEQFF	1	6.475635421725757E-6	48	TCRBV04-03*01	TCRBV04	TCRBV04-03	01				TCRBD02-01*01	TCRBD02	TCRBD02-01	01				TCRBJ02-01*01	TCRBJ02	TCRBJ02-01	01				1	6	7	3	3	5	33	49	55	61	64	1	In	VDJ
AGTTCTAAGAAGCTCCTTCTCAGTGACTCTGGCTTCTATCTCTGTGCCTGGTGGGCTAGCAGAAACAATGAGCAGTTCTTCGGGCCA	CAWWASRNNEQFF	2	1.2951270843451515E-5	39	TCRBV30-01*01	TCRBV30	TCRBV30-01	01				TCRBD02-01	TCRBD02	TCRBD02-01				01,02	TCRBJ02-01*01	TCRBJ02	TCRBJ02-01	01				5	4	4	7	4	5	42	51	55	60	64	2	In	VDJ
GAGCTGGGGGACTCAGCTTTGTATTTCTGTGCCAGCAGCGTAAGGGGCTGGACTAGCGGGGAAAACAATGAGCAGTTCTTCGGGCCA	CASSVRGWTSGENNEQFF	1	6.475635421725757E-6	54	TCRBV09-01	TCRBV09	TCRBV09-01				01,02	TCRBD02-01*01	TCRBD02	TCRBD02-01	01				TCRBJ02-01*01	TCRBJ02	TCRBJ02-01	01				1	7	1	3	3	5	27	42	49	61	64	1	In	VDJ
AGTCGCCCAGCCCCAACCAGACCTCTCTGTACTTCTGTGCCAGCAGTTTATCACTCTTAGAGTGTAAATGAGCAGTTCTTCGGGCCA		1	6.475635421725757E-6	46	TCRBV27-01*01	TCRBV27	TCRBV27-01	01				TCRBD02-01	TCRBD02	TCRBD02-01				01,02	TCRBJ02-01*01	TCRBJ02	TCRBJ02-01	01				0	0	3	10	11	7	35	-1	52	55	66	1	Out	VDJ
AGATGAATGTGAGCACCTTGGAGCTGGGGGACTCGGCCCTTTATCTTTGCGCCAGCAGCTTGGTTGGGGGAGCAGTTCTTCGGGCCA		1	6.475635421725757E-6	34	TCRBV05-01*01	TCRBV05	TCRBV05-01	01								TCRBD01,TCRBD02	TCRBD01-01,TCRBD02-01		TCRBJ02-01*01	TCRBJ02	TCRBJ02-01	01				0	2	6	2	0	10	47	63	65	-1	69	1	Out	VDJ
CAGCCCTCAGAACCCAGGGACTCAGCTGTGTACTTCTGTGCCAGCAGTTTGAGCGGGGGGGCCCCGGGGGAGCAGTTCTTCGGGCCA	CASSLSGGAPGEQFF	1	6.475635421725757E-6	45	TCRBV12	TCRBV12				TCRBV12-03,TCRBV12-04		TCRBD02-01*01	TCRBD02	TCRBD02-01	01				TCRBJ02-01*01	TCRBJ02	TCRBJ02-01	01				3	1	6	0	8	10	36	50	51	61	69	1	In	VDJ
ACAAAGCTGGAGGACTCAGCCATGTACTTCTGTGCCAGCAGTGAAGGATATGGGACCAACTCTCTCAGGGAGCAGTTCTTCGGGCCA	CASSEGYGTNSLREQFF	2	1.2951270843451515E-5	51	TCRBV02-01*01	TCRBV02	TCRBV02-01	01								TCRBD01,TCRBD02	TCRBD01-01,TCRBD02-01		TCRBJ02-01*01	TCRBJ02	TCRBJ02-01	01				1	5	0	7	13	10	30	46	51	56	69	2	In	VDJ
AATGTGAACGCCTTGGAGCTGGACGACTCGGCCCTGTATCTCTGTGCCAGCAGCGGGGGGGCGTCGCCGGAGCAGTTCTTCGGGCCA	CASSGGASPEQFF	1	6.475635421725757E-6	39	TCRBV05-04*01	TCRBV05	TCRBV05-04	01				TCRBD02-01*01	TCRBD02	TCRBD02-01	01				TCRBJ02-01*01	TCRBJ02	TCRBJ02-01	01				4	0	9	0	8	10	42	-1	54	61	69	1	In	VDJ
GAGATCCAGCGCACAGAGCAGGGGGACTCGGCCATGTATCTCTGTGCCAGCAGCTTAAGGGCTCCCCAGGAGCAGTTCTTCGGGCCA	CASSLRAPQEQFF	2	1.2951270843451515E-5	39	TCRBV07-09	TCRBV07	TCRBV07-09				01,03					TCRBD01,TCRBD02	TCRBD01-01,TCRBD02-01		TCRBJ02-01*01	TCRBJ02	TCRBJ02-01	01				2	0	5	3	8	10	42	-1	57	61	69	2	In	VDJ
ATCCTGGAGTCGCCCAGCCCCAACCAGACCTCTCTGTACTTCTGTGCCAGCAGTCCTACTAGCGCCGGCGAGCAGTTCTTCGGGCCA	CASSPTSAGEQFF	1	6.475635421725757E-6	39	TCRBV27-01*01	TCRBV27	TCRBV27-01	01				TCRBD02-01	TCRBD02	TCRBD02-01				01,02	TCRBJ02-01*01	TCRBJ02	TCRBJ02-01	01				5	3	3	6	5	10	42	54	57	64	69	1	In	VDJ
TCGCCCAGCCCCAACCAGACCTCTCTGTACTTCTGTGCCAGCAGTACCCTGACTAGCGGGGGCGGGTCCGAGCAGTTCTTCGGGCCA	CASSTLTSGGGSEQFF	1	6.475635421725757E-6	48	TCRBV27-01*01	TCRBV27	TCRBV27-01	01				TCRBD02-01*01	TCRBD02	TCRBD02-01	01				TCRBJ02-01*01	TCRBJ02	TCRBJ02-01	01				5	5	2	2	7	10	33	45	50	62	69	1	In	VDJ
CTTCACATCAATTCCCTGGAGCTTGGTGACTCTGCTGTGTATTTCTGTGCCAGCAGCCAAGTTTCGGGAGAGCAGTTCTTCGGGCCA	CASSQVSGEQFF	3	1.942690626517727E-5	36	TCRBV03	TCRBV03				TCRBV03-01,TCRBV03-02		TCRBD02-01*02	TCRBD02	TCRBD02-01	02				TCRBJ02-01*01	TCRBJ02	TCRBJ02-01	01				1	3	8	3	0	10	45	61	64	-1	69	3	In	VDJ
AATGTGAACGCCTTGGAGCTGGACGACTCGGCCCTGTATCTCTGTGCCAGCAGCTTGGAACTGAGACAAAAGCAGTTCTTCGGGCCA	CASSLELRQKQFF	1	6.475635421725757E-6	39	TCRBV05-04*01	TCRBV05	TCRBV05-04	01				TCRBD01-01*01	TCRBD01	TCRBD01-01	01				TCRBJ02-01*01	TCRBJ02	TCRBJ02-01	01				0	6	2	6	2	11	42	58	64	68	70	1	In	VDJ
ACCTTGGAGATCCAGTCCACGGAGTCAGGGGACACAGCACTGTATTTCTGTGCCAGCAGCAAAGCCCCCCAACAGTTCTTCGGGCCA	CASSKAPQQFF	2	1.2951270843451515E-5	33	TCRBV21-01*01	TCRBV21	TCRBV21-01	01				TCRBD01-01*01	TCRBD01	TCRBD01-01	01				TCRBJ02-01*01	TCRBJ02	TCRBJ02-01	01				0	4	4	6	1	13	48	65	69	71	72	2	In	VDJ
ATCCAACCTGCAAAGCTTGAGGACTCGGCCGTGTATCTCTGTGCCAGCAGCTATAGTCTAGCGGGAGCGGATTTGTACTTCGGGCCA	CASSYSLAGADLYF	1	6.475635421725757E-6	42	TCRBV11-02*02	TCRBV11	TCRBV11-02	02				TCRBD02-01*02	TCRBD02	TCRBD02-01	02				TCRBJ02-05*01	TCRBJ02	TCRBJ02-05	01				4	5	4	2	7	13	39	52	57	67	74	1	In	VDJ
GAGTCCGCCAGCACCAACCAGACATCTATGTACCTCTGTGCCAGCAGTTTTCCCAAAGGCAGCTCCTACGAGCAGTACTTCGGGCCA	CASSFPKGSSYEQYF	2	1.2951270843451515E-5	45	TCRBV28-01*01	TCRBV28	TCRBV28-01	01								TCRBD01,TCRBD02	TCRBD01-01,TCRBD02-01		TCRBJ02-05*01	TCRBJ02	TCRBJ02-05	01				3	9	4	5	10	11	36	50	59	62	72	2	In	VDJ
CACACCCTGCAGCCAGAAGACTCGGCCCTGTATCTCTGCGCCAGCAGCCAAGCCTGGGGGTCCTCCTACGAGCAGTACTTCGGGCCA	CASSQAWGSSYEQYF	1	6.475635421725757E-6	45	TCRBV04-03*01	TCRBV04	TCRBV04-03	01								TCRBD01,TCRBD02	TCRBD01-01,TCRBD02-01		TCRBJ02-05*01	TCRBJ02	TCRBJ02-05	01				1	3	6	1	12	11	36	52	55	60	72	1	In	VDJ
TCCCTGATTCTGGAGTCCGCCAGCACCAACCAGACATCTATGTACCTCTGTGCCTCCGGGGGACCCTACGAGCAGTACTTCGGGCCA	CASGGPYEQYF	2	1.2951270843451515E-5	33	TCRBV28-01*01	TCRBV28	TCRBV28-01	01				TCRBD02-01*01	TCRBD02	TCRBD02-01	01				TCRBJ02-05*01	TCRBJ02	TCRBJ02-05	01				11	2	8	2	10	11	48	54	56	62	72	2	In	VDJ
AGGATCCAGCAGGTAGTGCGAGGAGATTCGGCAGCTTATTTCTGTGCCAGCTCAGGCACTCCGGTATACGAGCAGTACTTCGGGCCA	CASSGTPVYEQYF	1	6.475635421725757E-6	39	TCRBV18-01*01	TCRBV18	TCRBV18-01	01								TCRBD01,TCRBD02	TCRBD01-01,TCRBD02-01		TCRBJ02-05*01	TCRBJ02	TCRBJ02-05	01				5	0	9	0	15	11	42	-1	54	57	72	1	In	VDJ
ACTCGGCCCTGTATCTCTGTGCCAGCAGCCAAGTATCCGGGACGGTCAATGGAATCCCGACCGGTGGACGAGCAGTACTTCGGGCCA		1	6.475635421725757E-6	64	TCRBV04-02*01	TCRBV04	TCRBV04-02	01								TCRBD01,TCRBD02	TCRBD01-01,TCRBD02-01		TCRBJ02-05*01	TCRBJ02	TCRBJ02-05	01				1	5	0	7	29	11	17	33	38	43	72	1	Out	VDJ
AGCACCTTGGAGCTGGGGGACTCGGCCCTTTATCTTTGCGCCAGCAGCTTGGAATCAGGGTCCGGGGTGGCCCAGTACTTCGGGCCA	CASSLESGSGVAQYF	1	6.475635421725757E-6	45	TCRBV05-01*01	TCRBV05	TCRBV05-01	01								TCRBD01,TCRBD02	TCRBD01-01,TCRBD02-01		TCRBJ02-05*01	TCRBJ02	TCRBJ02-05	01				0	3	4	3	10	9	36	52	55	60	70	1	In	VDJ
GAGATCCAGTCCACGGAGTCAGGGGACACAGCACTGTATTTCTGTGCCAGCAGCGGCCGACAGGGGAAGGCCCAGTACTTCGGGCCA	CASSGRQGKAQYF	3	1.942690626517727E-5	39	TCRBV21-01*01	TCRBV21	TCRBV21-01	01				TCRBD01-01*01	TCRBD01	TCRBD01-01	01				TCRBJ02-05*01	TCRBJ02	TCRBJ02-05	01				5	4	2	2	4	9	42	54	58	66	70	3	In	VDJ
GTGACATCGGCCCAAAAGAACCCGACAGCTTTCTATCTCTGTGCCAGTAGTATGGGGACTCGAGGGGGGACCCAGTACTTCGGGCCA	CASSMGTRGGTQYF	1	6.475635421725757E-6	42	TCRBV19-01	TCRBV19	TCRBV19-01				01,02					TCRBD01,TCRBD02	TCRBD01-01,TCRBD02-01		TCRBJ02-05*01	TCRBJ02	TCRBJ02-05	01				3	9	5	1	0	7	39	53	62	-1	68	1	In	VDJ
TTGGAGTCGGCTGCTCCCTCCCAAACATCTGTGTACTTCTGTGCCAGCAGTCCCGGGACCTCCCTCGGGACCCAGTACTTCGGGCCA	CASSPGTSLGTQYF	4	2.590254168690303E-5	42	TCRBV06	TCRBV06				TCRBV06-02,TCRBV06-03						TCRBD01,TCRBD02	TCRBD01-01,TCRBD02-01		TCRBJ02-05*01	TCRBJ02	TCRBJ02-05	01				5	3	0	7	9	7	39	51	54	59	68	4	In	VDJ
ACACAGCAGGAGGACTCCGCCGTGTATCTCTGTGCCAGCAGCTTAGCCGGGGCTAGCGGGGCCGCCGGGACCCAGTACTTCGGGCCA	CASSLAGASGAAGTQYF	1	6.475635421725757E-6	51	TCRBV07-08*01	TCRBV07	TCRBV07-08	01				TCRBD02-01*01	TCRBD02	TCRBD02-01	01				TCRBJ02-05*01	TCRBJ02	TCRBJ02-05	01				0	5	4	3	7	7	30	47	52	61	68	1	In	VDJ
AGATCCAGTCCACGGAGTCAGGGGACACAGCACTGTATTTCTGTGCCAGCAGCAAAGTCCAGCTTTGAGACCCAGTACTTCGGGCCA		1	6.475635421725757E-6	40	TCRBV21-01*01	TCRBV21	TCRBV21-01	01								TCRBD01,TCRBD02	TCRBD01-01,TCRBD02-01		TCRBJ02-05*01	TCRBJ02	TCRBJ02-05	01				1	2	4	5	4	5	41	57	59	62	66	1	Out	VDJ
CTGCTGTCGGCTGCTCCCTCCCAGACATCTGTGTACTTCTGTGCCAGCAGTTACGACAGGGCTGTTGAGACCCAGTACTTCGGGCCA	CASSYDRAVETQYF	1	6.475635421725757E-6	42	TCRBV06-05*01	TCRBV06	TCRBV06-05	01				TCRBD01-01*01	TCRBD01	TCRBD01-01	01				TCRBJ02-05*01	TCRBJ02	TCRBJ02-05	01				2	0	2	3	5	5	39	-1	54	61	66	1	In	VDJ
CAGCGCACAGAGCAGCGGGACTCAGCCATGTATCGCTGTGCTAGCAGCTGGGGACAGGGTTTGCGTGAGACCCAGTACTTCGGGCCA	CASSWGQGLRETQYF	1	6.475635421725757E-6	45	TCRBV07-07*01	TCRBV07	TCRBV07-07	01				TCRBD01-01*01	TCRBD01	TCRBD01-01	01				TCRBJ02-05*01	TCRBJ02	TCRBJ02-05	01				4	1	0	3	7	5	36	49	50	59	66	1	In	VDJ
ATCCAGCGCACACAGCAGGAGGACTCGGCCGTGTATCTCTGTGCCAGCAGCCAAGACAGGGGGCGTGAGACCCAGTACTTCGGGCCA	CASSQDRGRETQYF	1	6.475635421725757E-6	42	TCRBV07-02*01	TCRBV07	TCRBV07-02	01				TCRBD01-01*01	TCRBD01	TCRBD01-01	01				TCRBJ02-05*01	TCRBJ02	TCRBJ02-05	01				5	3	2	0	2	5	39	51	54	64	66	1	In	VDJ
ATTCAGCGCACAGAGCAGCGGGACTCAGCCATGTATCGCTGTGCCAGCAGCTTAGCTGGGGAAGATGAGACCCAGTACTTCGGGCCA	CASSLAGEDETQYF	1	6.475635421725757E-6	42	TCRBV07-07*01	TCRBV07	TCRBV07-07	01								TCRBD01,TCRBD02	TCRBD01-01,TCRBD02-01		TCRBJ02-05*01	TCRBJ02	TCRBJ02-05	01				0	2	0	8	4	5	39	56	58	62	66	1	In	VDJ
GTGACATCGGCCCAAAAGAACCCGACAGCTTTCTATCTCTGTGCCAGTAGTATCAGGGATCGGGTGGAGACCCAGTACTTCGGGCCA	CASSIRDRVETQYF	1	6.475635421725757E-6	42	TCRBV19-01	TCRBV19	TCRBV19-01				01,02	TCRBD01-01*01	TCRBD01	TCRBD01-01	01				TCRBJ02-05*01	TCRBJ02	TCRBJ02-05	01				3	0	4	3	8	5	39	-1	53	58	66	1	In	VDJ
GTGAGCAACATGAGCCCTGAAGACAGCAGCATATATCTCTGCAGCGTCGGGACTAGCGGGGGAGTGGAGACCCAGTACTTCGGGCCA	CSVGTSGGVETQYF	1	6.475635421725757E-6	42	TCRBV29-01*01	TCRBV29	TCRBV29-01	01				TCRBD02-01*01	TCRBD02	TCRBD02-01	01				TCRBJ02-05*01	TCRBJ02	TCRBJ02-05	01				6	1	0	2	4	5	39	47	48	62	66	1	In	VDJ
CACACCCTGCAGCCAGAAGACTCGGCCCTGTATCTCTGCGCCAGCAGCCAAGGGGTAGCGGAGCTGGAGACCCAGTACTTCGGGCCA	CASSQGVAELETQYF	1	6.475635421725757E-6	45	TCRBV04-03*01	TCRBV04	TCRBV04-03	01				TCRBD02-01	TCRBD02	TCRBD02-01				01,02	TCRBJ02-05*01	TCRBJ02	TCRBJ02-05	01				1	3	5	5	5	5	36	52	55	61	66	1	In	VDJ
CAGCCTGCAAAGCTTGAGGACTCGGCCGTGTATCTCTGTGCCAGCAGCGACTCCTCTCGGGGTGGGGAGACCCAGTACTTCGGGCCA	CASSDSSRGGETQYF	1	6.475635421725757E-6	45	TCRBV11-02*02	TCRBV11	TCRBV11-02	02				TCRBD02-01*01	TCRBD02	TCRBD02-01	01				TCRBJ02-05*01	TCRBJ02	TCRBJ02-05	01				5	9	8	3	4	5	36	48	57	62	66	1	In	VDJ
GCTCCCTCCCAGACATCTGTGTACTTCTGTGCCAGCAGTTACTCGAAAGGCTACAGGAGATCTGGGGAGACCCAGTACTTCGGGCCA	CASSYSKGYRRSGETQYF	1	6.475635421725757E-6	54	TCRBV06	TCRBV06				TCRBV06-05,TCRBV06-06		TCRBD01-01*01	TCRBD01	TCRBD01-01	01				TCRBJ02-05*01	TCRBJ02	TCRBJ02-05	01				0	8	3	4	9	5	27	44	52	57	66	1	In	VDJ
TTGGAGATCCAGCGCACAGAGCAGGGGGACTCGGCCATGTATCTCTGTGCCAGCAGCTTCGGGGGGGAGACCCAGTACTTCGGGCCA	CASSFGGETQYF	1	6.475635421725757E-6	36	TCRBV07-09	TCRBV07	TCRBV07-09				01,03	TCRBD02-01*01	TCRBD02	TCRBD02-01	01				TCRBJ02-05*01	TCRBJ02	TCRBJ02-05	01				3	0	8	1	0	5	45	-1	59	-1	66	1	In	VDJ
GTGACATCGGCCCAAAAGAACCCGACAGCTTTCTATCTCTGTGCCAGCAGAGAACAACACGGGGGGGAGACCCAGTACTTCGGGCCA	CASREQHGGETQYF	1	6.475635421725757E-6	42	TCRBV19-01	TCRBV19	TCRBV19-01				01,02	TCRBD02-01*01	TCRBD02	TCRBD02-01	01				TCRBJ02-05*01	TCRBJ02	TCRBJ02-05	01				9	12	8	1	0	5	39	47	59	-1	66	1	In	VDJ
GAGTCCGCCAGCACCAACCAGACATCTATGTACCTCTGTGCCAGCAGTTTATTACCGGGCTCGGGGGAGACCCAGTACTTCGGGCCA	CASSLLPGSGETQYF	5	3.237817710862878E-5	45	TCRBV28-01*01	TCRBV28	TCRBV28-01	01				TCRBD02-01*01	TCRBD02	TCRBD02-01	01				TCRBJ02-05*01	TCRBJ02	TCRBJ02-05	01				1	9	8	3	0	5	36	52	61	-1	66	5	In	VDJ
CTGGAGTCCGCTACCAGCTCCCAGACATCTGTGTACTTCTGTGCCATCAGTGAGGCGGTTGGCGGGGAGACCCAGTACTTCGGGCCA	CAISEAVGGETQYF	1	6.475635421725757E-6	42	TCRBV10-03*01	TCRBV10	TCRBV10-03	01				TCRBD02-01	TCRBD02	TCRBD02-01				01,02	TCRBJ02-05*01	TCRBJ02	TCRBJ02-05	01				2	7	7	4	0	5	39	54	61	-1	66	1	In	VDJ
TTGGAGCTGGGGGACTCGGCCCTTTATCTTTGCGCCAGCAGCTCAGGGACTAGCGGGGGGGCCGGGGAGACCCAGTACTTCGGGCCA	CASSSGTSGGAGETQYF	1	6.475635421725757E-6	51	TCRBV05-01*01	TCRBV05	TCRBV05-01	01				TCRBD02-01*01	TCRBD02	TCRBD02-01	01				TCRBJ02-05*01	TCRBJ02	TCRBJ02-05	01				3	2	0	0	5	5	30	43	45	61	66	1	In	VDJ
CTACACGCCCTGCAGCCAGAAGACTCAGCCCTGTATCTCTGCGCCAGCAGCCAATCTGCTAGTCGGGAGACCCAGTACTTCGGGCCA	CASSQSASRETQYF	1	6.475635421725757E-6	42	TCRBV04-01*01	TCRBV04	TCRBV04-01	01				TCRBD02-01	TCRBD02	TCRBD02-01				01,02	TCRBJ02-05*01	TCRBJ02	TCRBJ02-05	01				2	4	4	8	4	5	39	54	58	62	66	1	In	VDJ
GAGATCCAGCGCACAGAGCAGGGGGACTCGGCCATGTATCTCTGTGCCAGCAGCCAACTAGGGCGGGAGACCCAGTACTTCGGGCCA	CASSQLGRETQYF	1	6.475635421725757E-6	39	TCRBV07-09	TCRBV07	TCRBV07-09				01,03	TCRBD02-01	TCRBD02	TCRBD02-01				01,02	TCRBJ02-05*01	TCRBJ02	TCRBJ02-05	01				5	2	3	8	5	5	42	54	56	61	66	1	In	VDJ
GAGTCGCCCAGCCCCAACCAGACCTCTCTGTACTTCTGTGCCAGCAGTTTATTGGGGGGGATACGGGAGACCCAGTACTTCGGGCCA	CASSLLGGIRETQYF	1	6.475635421725757E-6	45	TCRBV27-01*01	TCRBV27	TCRBV27-01	01				TCRBD02-01*01	TCRBD02	TCRBD02-01	01				TCRBJ02-05*01	TCRBJ02	TCRBJ02-05	01				1	1	9	0	6	5	36	52	53	60	66	1	In	VDJ
GAACTGGAGGATTCTGGAGTTTATTTCTGTGCCAGCAGCCAAGAACTGTGGACAGGGGGCGCGAGGGAGACCCAGTACTTCGGGCCA	CASSQELWTGGARETQYF	1	6.475635421725757E-6	54	TCRBV14-01*01	TCRBV14	TCRBV14-01	01				TCRBD01-01*01	TCRBD01	TCRBD01-01	01				TCRBJ02-05*01	TCRBJ02	TCRBJ02-05	01				0	5	1	0	6	5	27	44	49	60	66	1	In	VDJ
ATCAATTCCCTGGAGCTTGGTGACTCTGCTGTGTATTTCTGTGCCAGCAGCCAAAAGGGGGGCAGGGAGACCCAGTACTTCGGGCCA	CASSQKGGRETQYF	1	6.475635421725757E-6	42	TCRBV03	TCRBV03				TCRBV03-01,TCRBV03-02						TCRBD01,TCRBD02	TCRBD01-01,TCRBD02-01		TCRBJ02-05*01	TCRBJ02	TCRBJ02-05	01				2	1	5	1	5	5	39	54	55	61	66	1	In	VDJ
CCAGTCCACGGAGTCAGGGGACACAGCACTGTATTTCTGTGCCAGCAGCAAATGGGGAACCCCAGGGAGACCCAGTACTTCGGGCCA		1	6.475635421725757E-6	44	TCRBV21-01*01	TCRBV21	TCRBV21-01	01								TCRBD01,TCRBD02	TCRBD01-01,TCRBD02-01		TCRBJ02-05*01	TCRBJ02	TCRBJ02-05	01				2	2	0	8	8	5	37	52	54	58	66	1	Out	VDJ
GCCTTGGAGCTGGACGACTCGGCCCTGTATCTCTGTGCCAGCAGCACCCCGGCCCGGGGGGCAAGGGAGACCCAGTACTTCGGGCCA	CASSTPARGARETQYF	1	6.475635421725757E-6	48	TCRBV05-04*01	TCRBV05	TCRBV05-04	01				TCRBD02-01*01	TCRBD02	TCRBD02-01	01				TCRBJ02-05*01	TCRBJ02	TCRBJ02-05	01				4	9	8	1	5	5	33	45	54	61	66	1	In	VDJ
GTGACCAGTGCCCATCCTGAAGACAGCAGCTTCTACATCTGCAGTGCTAGAGATGCGGGGGGATCGGAGACCCAGTACTTCGGGCCA	CSARDAGGSETQYF	1	6.475635421725757E-6	42	TCRBV20	TCRBV20				TCRBV20-01,TCRBV20-or09_02		TCRBD02-01*01	TCRBD02	TCRBD02-01	01				TCRBJ02-05*01	TCRBJ02	TCRBJ02-05	01				0	1	7	1	4	5	39	53	54	62	66	1	In	VDJ
CGGTCCACAAAGCTGGAGGACTCAGCCATGTACTTCTGTGCCACTGAGGAAAAGGGTTGGTCGGCGGAGACCCAGTACTTCGGGCCA	CATEEKGWSAETQYF	1	6.475635421725757E-6	45	TCRBV02-01*01	TCRBV02	TCRBV02-01	01								TCRBD01,TCRBD02	TCRBD01-01,TCRBD02-01		TCRBJ02-05*01	TCRBJ02	TCRBJ02-05	01				10	9	5	3	10	5	36	43	52	56	66	1	In	VDJ
GAGCTGGGGGACTCGGCCCTTTATCTTTGCGCCAGCAGCTTGGAGGCTAGCGGGGGCGCAGACTAGGAGACCCAGTACTTCGGGCCA	CASSLEASGGAD*ETQYF	1	6.475635421725757E-6	54	TCRBV05-01*01	TCRBV05	TCRBV05-01	01				TCRBD02-01*01	TCRBD02	TCRBD02-01	01				TCRBJ02-05*01	TCRBJ02	TCRBJ02-05	01				0	3	4	2	10	5	27	43	46	56	66	1	Stop	VDJ
CTGAAGATCCAGCCCTCAGAACCCAGGGACTCAGCTGTGTACTTCTGTGCCAGCAGGGGGGAGGAGGAGACCCAGTACTTCGGGCCA	CASRGEEETQYF	1	6.475635421725757E-6	36	TCRBV12	TCRBV12				TCRBV12-03,TCRBV12-04		TCRBD02-01*02	TCRBD02	TCRBD02-01	02				TCRBJ02-05*01	TCRBJ02	TCRBJ02-05	01				6	2	9	1	2	5	45	56	58	64	66	1	In	VDJ
ACAGTGACCAGTGCCCATCCTGAAGACAGCAGCTTCTACATCTGCAGTGCTAGGACAGGGGGCGAGGAGACCCAGTACTTCGGGCCA	CSARTGGEETQYF	1	6.475635421725757E-6	39	TCRBV20	TCRBV20				TCRBV20-01,TCRBV20-or09_02		TCRBD01-01*01	TCRBD01	TCRBD01-01	01				TCRBJ02-05*01	TCRBJ02	TCRBJ02-05	01				3	0	2	0	3	5	42	-1	53	63	66	1	In	VDJ
CCCTGGAGCTTGGTGACTCTGCTGTGTATTTCTGTGCCAGCAGCCAAGATGGGGAGCGGGGGGTTCGAGACCCAGTACTTCGGGCCA		1	6.475635421725757E-6	49	TCRBV03	TCRBV03				TCRBV03-01,TCRBV03-02		TCRBD02-01*01	TCRBD02	TCRBD02-01	01				TCRBJ02-05*01	TCRBJ02	TCRBJ02-05	01				0	5	6	1	3	5	32	49	54	63	66	1	Out	VDJ
ATCCAGCCCTCAGAACCCAGGGACTCAGCTGTGTACTTCTGTGCCAGCAGTTTCCAGGGAGGGGTCGAGACCCAGTACTTCGGGCCA	CASSFQGGVETQYF	2	1.2951270843451515E-5	42	TCRBV12	TCRBV12				TCRBV12-03,TCRBV12-04		TCRBD02-01*02	TCRBD02	TCRBD02-01	02				TCRBJ02-05*01	TCRBJ02	TCRBJ02-05	01				3	3	9	0	3	5	39	53	56	63	66	2	In	VDJ
CGCACACAGCAGGAGGACTCCGCCGTGTATCTCTGTGCCAGCGGCCCGCCCCGTACAGGGAATATCGAGACCCAGTACTTCGGGCCA	CASGPPRTGNIETQYF	1	6.475635421725757E-6	48	TCRBV07-08*01	TCRBV07	TCRBV07-08	01				TCRBD01-01*01	TCRBD01	TCRBD01-01	01				TCRBJ02-05*01	TCRBJ02	TCRBJ02-05	01				8	12	3	3	6	5	33	42	54	60	66	1	In	VDJ
CCCCAACCAGACCTCTCTGTACTTCTGTGCCAGCAGAATCTTCCCGGGACAGGGACTATTTGTGGCGAGACCCAGTACTTCGGGCCA		1	6.475635421725757E-6	56	TCRBV27-01*01	TCRBV27	TCRBV27-01	01				TCRBD01-01*01	TCRBD01	TCRBD01-01	01				TCRBJ02-05*01	TCRBJ02	TCRBJ02-05	01				6	9	0	3	12	5	25	36	45	54	66	1	Out	VDJ
AAGATCCAGCCCTCAGAACCCAGGGACTCAGCTGTGTATTTTTGTGCTAGTGGGGGGGACGTGGGCGAGACCCAGTACTTCGGGCCA	CASGGDVGETQYF	1	6.475635421725757E-6	39	TCRBV12-05*01	TCRBV12	TCRBV12-05	01								TCRBD01,TCRBD02	TCRBD01-01,TCRBD02-01		TCRBJ02-05*01	TCRBJ02	TCRBJ02-05	01				6	2	0	7	6	5	42	53	55	60	66	1	In	VDJ
ACCTTGGAGCTGGGGGACTCGGCCCTTTATCTTTGCGCCAGCAGCCCCCTTGGGGTAACTAGCGGCGAGACCCAGTACTTCGGGCCA	CASSPLGVTSGETQYF	1	6.475635421725757E-6	48	TCRBV05-01*01	TCRBV05	TCRBV05-01	01				TCRBD02-01	TCRBD02	TCRBD02-01				01,02	TCRBJ02-05*01	TCRBJ02	TCRBJ02-05	01				4	12	3	5	1	5	33	45	57	65	66	1	In	VDJ
AGTGCCCATCCTGAAGACAGCAGCTTCTACATCTGCAGTGCCTACAATGACTAGCGGGAGGGAGGCGAGACCCAGTACTTCGGGCCA	CSAYND*REGGETQYF	1	6.475635421725757E-6	48	TCRBV20	TCRBV20				TCRBV20-01,TCRBV20-or09_02		TCRBD02-01*02	TCRBD02	TCRBD02-01	02				TCRBJ02-05*01	TCRBJ02	TCRBJ02-05	01				6	7	2	0	4	5	33	41	48	62	66	1	Stop	VDJ
CTTCACCTACACGCCCTGCAGCCAGAAGACTCAGCCCTGTATCTCTGCGCCAGCAGCCAAGAGTCCGAGACCCAGTACTTCGGGCCA	CASSQESETQYF	1	6.475635421725757E-6	36	TCRBV04-01*01	TCRBV04	TCRBV04-01	01											TCRBJ02-05*01	TCRBJ02	TCRBJ02-05	01				0	0	0	0	4	5	45	-1	-1	62	66	1	In	VJ
CTGAGGATCCAGCAGGTAGTGCGAGGAGATTCGGCAGCTTATTTCTGTGCCAGCTCACCAGGAGCCGAGACCCAGTACTTCGGGCCA	CASSPGAETQYF	1	6.475635421725757E-6	36	TCRBV18-01*01	TCRBV18	TCRBV18-01	01				TCRBD02-01*02	TCRBD02	TCRBD02-01	02				TCRBJ02-05*01	TCRBJ02	TCRBJ02-05	01				2	0	10	2	2	5	45	-1	60	64	66	1	In	VDJ
GTGAGCACCTTGGAGCTGGGGGACTCGGCCCTTTATCTTTGCGCCAGCAGCTTAGCGGGGGGGTACGAGACCCAGTACTTCGGGCCA	CASSLAGGYETQYF	1	6.475635421725757E-6	42	TCRBV05-01*01	TCRBV05	TCRBV05-01	01				TCRBD02-01*01	TCRBD02	TCRBD02-01	01				TCRBJ02-05*01	TCRBJ02	TCRBJ02-05	01				2	0	6	0	3	5	39	-1	53	63	66	1	In	VDJ
GAGTCCGCCAGCACCAACCAGACATCTATGTACCTCTGTGCCAGCAGTTCGGACAGGGGGCGATTAGAGACCCAGTACTTCGGGCCA	CASSSDRGRLETQYF	2	1.2951270843451515E-5	45	TCRBV28-01*01	TCRBV28	TCRBV28-01	01				TCRBD01-01*01	TCRBD01	TCRBD01-01	01				TCRBJ02-05*01	TCRBJ02	TCRBJ02-05	01				4	1	1	0	4	4	36	49	50	61	65	2	In	VDJ
TTCCCTGGAGCTTGGTGACTCTGCTGTGTATTTCTGTGCCAGCAGCCCCAGGACAGCCCCCGAGTAGAGACCCAGTACTTCGGGCCA		1	6.475635421725757E-6	47	TCRBV03	TCRBV03				TCRBV03-01,TCRBV03-02		TCRBD01-01*01	TCRBD01	TCRBD01-01	01				TCRBJ02-05*01	TCRBJ02	TCRBJ02-05	01				4	3	1	5	9	4	34	47	50	56	65	1	Out	VDJ
TCCGCCAGCACCAACCAGACATCTATGTACCTCTGTGCCAGCAGTGCCATGCCCGGGACAGGTGGAGAGACCCAGTACTTCGGGCCA	CASSAMPGTGGETQYF	2	1.2951270843451515E-5	48	TCRBV28-01*01	TCRBV28	TCRBV28-01	01				TCRBD01-01*01	TCRBD01	TCRBD01-01	01				TCRBJ02-05*01	TCRBJ02	TCRBJ02-05	01				5	9	0	4	3	4	33	45	54	62	65	2	In	VDJ
AATTCCCTGGAGCTTGGTGACTCTGCTGTGTATTTCTGTGCCAGCAGCCAAGATGACAGGGTGGGAGAGACCCAGTACTTCGGGCCA	CASSQDDRVGETQYF	1	6.475635421725757E-6	45	TCRBV03	TCRBV03				TCRBV03-01,TCRBV03-02		TCRBD01-01*01	TCRBD01	TCRBD01-01	01				TCRBJ02-05*01	TCRBJ02	TCRBJ02-05	01				0	1	2	3	4	4	36	53	54	61	65	1	In	VDJ
CTGACGATCCAGCGCACACAGCAGGAGGACTCGGCCGTGTATCTCTGTGCCAGCAGCTTGGGGGGAGAGACCCAGTACTTCGGGCCA	CASSLGGETQYF	1	6.475635421725757E-6	36	TCRBV07-02*01	TCRBV07	TCRBV07-02	01				TCRBD02-01*01	TCRBD02	TCRBD02-01	01				TCRBJ02-05*01	TCRBJ02	TCRBJ02-05	01				3	0	9	1	0	4	45	-1	59	-1	65	1	In	VDJ
CTACACGCCCTGCAGCCAGAAGACTCAGCCCTGTATCTCTGCGCCAGCAGCCAATTAACGGGGGGAGAGACCCAGTACTTCGGGCCA	CASSQLTGGETQYF	1	6.475635421725757E-6	42	TCRBV04-01*01	TCRBV04	TCRBV04-01	01				TCRBD02-01*01	TCRBD02	TCRBD02-01	01				TCRBJ02-05*01	TCRBJ02	TCRBJ02-05	01				2	4	8	1	0	4	39	54	58	-1	65	1	In	VDJ
TGGAGCTGGACGACTCGGCCCTGTATCTCTGTGCCAGCAGCTTGGGTTTGCCCGGGTGAGGGGGGAGAGACCCAGTACTTCGGGCCA		1	6.475635421725757E-6	52	TCRBV05-04*01	TCRBV05	TCRBV05-04	01								TCRBD01,TCRBD02	TCRBD01-01,TCRBD02-01		TCRBJ02-05*01	TCRBJ02	TCRBJ02-05	01				0	13	5	1	1	4	29	45	58	64	65	1	Out	VDJ
AGCCCCAACCAGACCTCTCTGTACTTCTGTGCCAGCAGTCCCCGACTAGCGGGGGGGCCCGGGGGAGAGACCCAGTACTTCGGGCCA	CASSPRLAGGPGGETQYF	1	6.475635421725757E-6	54	TCRBV27-01*01	TCRBV27	TCRBV27-01	01				TCRBD02-01*01	TCRBD02	TCRBD02-01	01				TCRBJ02-05*01	TCRBJ02	TCRBJ02-05	01				5	4	2	0	8	4	27	39	43	57	65	1	In	VDJ
CCAGCCCTCAGAACCCAGGGACTCAGCTGTGTACTTCTGTGCCAGCAGTAAATAGGAACAGGGGGAGAGACCCAGTACTTCGGGCCA		1	6.475635421725757E-6	44	TCRBV12	TCRBV12				TCRBV12-03,TCRBV12-04		TCRBD01-01*01	TCRBD01	TCRBD01-01	01				TCRBJ02-05*01	TCRBJ02	TCRBJ02-05	01				5	8	3	1	0	4	37	49	57	-1	65	1	Out	VDJ
CTGAAGATCCAGCCCTCAGAACCCAGGGACTCAGCTGTGTACTTCTGTGCCAGCACTCAAGGGGGAGAGACCCAGTACTTCGGGCCA	CASTQGGETQYF	1	6.475635421725757E-6	36	TCRBV12	TCRBV12				TCRBV12-03,TCRBV12-04		TCRBD01-01*01	TCRBD01	TCRBD01-01	01				TCRBJ02-05*01	TCRBJ02	TCRBJ02-05	01				7	4	5	1	0	4	45	55	59	-1	65	1	In	VDJ
CTGACGATTCAGCGCACAGAGCAGCGGGACTCAGCCATGTATCGCTGTGCCAGCAGCTTACAGGGAGAGACCCAGTACTTCGGGCCA	CASSLQGETQYF	1	6.475635421725757E-6	36	TCRBV07-07*01	TCRBV07	TCRBV07-07	01				TCRBD01-01*01	TCRBD01	TCRBD01-01	01				TCRBJ02-05*01	TCRBJ02	TCRBJ02-05	01				2	0	4	3	0	4	45	-1	60	-1	65	1	In	VDJ
AGCGCACAGAGCAGGGGGACTCGGCCATGTATCTCTGTGCCAGCAGCTTATTCAAAGGCTAGCGGAGAGACCCAGTACTTCGGGCCA		1	6.475635421725757E-6	46	TCRBV07-09	TCRBV07	TCRBV07-09				01,03	TCRBD02-01	TCRBD02	TCRBD02-01				01,02	TCRBJ02-05*01	TCRBJ02	TCRBJ02-05	01				2	8	4	5	0	4	35	50	58	-1	65	1	Out	VDJ
TCCTTGGAGCTGGGGGACTCAGCCCTGTACTTCTGTGCCAGCAGCACCCGGGCAGGGCCGGGAGGAGAGACCCAGTACTTCGGGCCA	CASSTRAGPGGETQYF	1	6.475635421725757E-6	48	TCRBV13-01*01	TCRBV13	TCRBV13-01	01				TCRBD02-01*02	TCRBD02	TCRBD02-01	02				TCRBJ02-05*01	TCRBJ02	TCRBJ02-05	01				5	13	8	1	0	4	33	45	58	-1	65	1	In	VDJ
CGGTCCACAAAGCTGGAGGACTCAGCCATGTACTTCTGTGCCAGCAGTGGTTGGGACCGGAGAGGAGAGACCCAGTACTTCGGGCCA	CASSGWDRRGETQYF	1	6.475635421725757E-6	45	TCRBV02-01*01	TCRBV02	TCRBV02-01	01								TCRBD01,TCRBD02	TCRBD01-01,TCRBD02-01		TCRBJ02-05*01	TCRBJ02	TCRBJ02-05	01				4	3	0	7	8	4	36	49	52	57	65	1	In	VDJ
AATGTGAGCACCTTGGAGCTGGGGGACTCGGCCCTTTATCTTTGCGCCAGCAGCTCGAGGGGGCGAGAGACCCAGTACTTCGGGCCA	CASSSRGRETQYF	1	6.475635421725757E-6	39	TCRBV05-01*01	TCRBV05	TCRBV05-01	01				TCRBD01-01*01	TCRBD01	TCRBD01-01	01				TCRBJ02-05*01	TCRBJ02	TCRBJ02-05	01				3	2	5	0	1	4	42	55	57	64	65	1	In	VDJ
CAGCGCACAGAGCAGGGGGACTCGGCCATGTATCTCTGTGCCAGCAGCCCCTGGACTAGCGGGCGAGAGACCCAGTACTTCGGGCCA	CASSPWTSGRETQYF	1	6.475635421725757E-6	45	TCRBV07-09	TCRBV07	TCRBV07-09				01,03	TCRBD02-01	TCRBD02	TCRBD02-01				01,02	TCRBJ02-05*01	TCRBJ02	TCRBJ02-05	01				5	4	1	4	2	4	36	48	52	63	65	1	In	VDJ
CAGCGCACACAGCAGGAGGACTCGGCCGTGTATCTCTGTGCCAGCAGCTTAGCGCTGGGGGCGCGAGAGACCCAGTACTTCGGGCCA	CASSLALGARETQYF	2	1.2951270843451515E-5	45	TCRBV07-02*01	TCRBV07	TCRBV07-02	01				TCRBD01-01*01	TCRBD01	TCRBD01-01	01				TCRBJ02-05*01	TCRBJ02	TCRBJ02-05	01				0	3	6	0	3	4	36	53	56	62	65	2	In	VDJ
GAGTTGGCTGCTCCCTCCCAGACATCTGTGTACTTCTGTGCCAGCAGTCCAACTAGCTGGGGACGAGAGACCCAGTACTTCGGGCCA	CASSPTSWGRETQYF	2	1.2951270843451515E-5	45	TCRBV06-06	TCRBV06	TCRBV06-06				01,02	TCRBD02-01	TCRBD02	TCRBD02-01				01,02	TCRBJ02-05*01	TCRBJ02	TCRBJ02-05	01				5	3	3	7	8	4	36	48	51	57	65	2	In	VDJ
CAGGTAGTGCGAGGAGATTCGGCAGCTTATTTCTGTGCCAGCTCACCACCGCTAGCGGGGTGGAGAGAGACCCAGTACTTCGGGCCA	CASSPPLAGWRETQYF	1	6.475635421725757E-6	48	TCRBV18-01*01	TCRBV18	TCRBV18-01	01				TCRBD02-01*01	TCRBD02	TCRBD02-01	01				TCRBJ02-05*01	TCRBJ02	TCRBJ02-05	01				0	1	4	3	5	4	33	50	51	60	65	1	In	VDJ
GACCAGTGCCCATCCTGAAGACAGCAGCTTCTACATCTGCAGTGCTGCAACCGGGCCCCCGGGAGAGAGACCCAGTACTTCGGGCCA		1	6.475635421725757E-6	44	TCRBV20	TCRBV20				TCRBV20-01,TCRBV20-or09_02		TCRBD02-01*02	TCRBD02	TCRBD02-01	02				TCRBJ02-05*01	TCRBJ02	TCRBJ02-05	01				5	13	8	2	0	4	37	46	59	-1	65	1	Out	VDJ
CCCTCAGAACCCAGGGACTCAGCTGTGTACTTCTGTGCCAGCTCCGTCCGGAGACAGGGTAAAAGAGAGACCCAGTACTTCGGGCCA	CASSVRRQGKRETQYF	1	6.475635421725757E-6	48	TCRBV12	TCRBV12				TCRBV12-03,TCRBV12-04		TCRBD01-01*01	TCRBD01	TCRBD01-01	01				TCRBJ02-05*01	TCRBJ02	TCRBJ02-05	01				8	10	2	3	6	4	33	42	52	59	65	1	In	VDJ
CAGCAGGTAGTGCGAGGAGATTCGGCAGCTTATTTCTGTGCCAGCTCACCAATCTCCCAGGGCTCAGAGACCCAGTACTTCGGGCCA	CASSPISQGSETQYF	1	6.475635421725757E-6	45	TCRBV18-01*01	TCRBV18	TCRBV18-01	01				TCRBD01-01*01	TCRBD01	TCRBD01-01	01				TCRBJ02-05*01	TCRBJ02	TCRBJ02-05	01				2	6	4	3	3	4	36	51	57	62	65	1	In	VDJ
AACGCCTTGGAGCTGGACGACTCGGCCCTGTATCTCTGTGCCAGCAGCTTACAACTAGCTGTGGCAGAGACCCAGTACTTCGGGCCA	CASSLQLAVAETQYF	1	6.475635421725757E-6	45	TCRBV05-04*01	TCRBV05	TCRBV05-04	01				TCRBD02-01	TCRBD02	TCRBD02-01				01,02	TCRBJ02-05*01	TCRBJ02	TCRBJ02-05	01				2	3	3	7	6	4	36	50	53	59	65	1	In	VDJ
CACGCCCTGCAGCCAGAAGACTCAGCCCTGTATCTCTGCGCCAGCAGCCAAGTCCGGGGGCTGGCAGAGACCCAGTACTTCGGGCCA	CASSQVRGLAETQYF	1	6.475635421725757E-6	45	TCRBV04-01*01	TCRBV04	TCRBV04-01	01								TCRBD01,TCRBD02	TCRBD01-01,TCRBD02-01		TCRBJ02-05*01	TCRBJ02	TCRBJ02-05	01				1	3	6	0	4	4	36	52	55	61	65	1	In	VDJ
GAGATGAATGTGAGCACCTTGGAGCTGGGGGACTCGGCCCTTTATCTTTGCGCCAGCAGCTCTACAGAGACCCAGTACTTCGGGCCA	CASSSTETQYF	1	6.475635421725757E-6	33	TCRBV05-01*01	TCRBV05	TCRBV05-01	01				TCRBD02-01	TCRBD02	TCRBD02-01				01,02	TCRBJ02-05*01	TCRBJ02	TCRBJ02-05	01				3	0	4	9	1	4	48	-1	61	64	65	1	In	VDJ
CTGTGAGCAACATGAGCCCTGAAGACAGCAGCATATATCTCTGCAGCGTTGAAGACGAGAGGGTAAGAGACCCAGTACTTCGGGCCA		1	6.475635421725757E-6	40	TCRBV29-01*01	TCRBV29	TCRBV29-01	01				TCRBD02-01*02	TCRBD02	TCRBD02-01	02				TCRBJ02-05*01	TCRBJ02	TCRBJ02-05	01				0	3	11	0	1	3	41	55	58	63	64	1	Out	VDJ
CCCTGGAGTCTGCCAGGCCCTCACATACCTCTCAGTACCTCTGTGCCAGCAGTTGGACGGCAGTAAGAGACCCAGTACTTCGGGCCA		1	6.475635421725757E-6	40	TCRBV25-01*01	TCRBV25	TCRBV25-01	01								TCRBD01,TCRBD02	TCRBD01-01,TCRBD02-01		TCRBJ02-05*01	TCRBJ02	TCRBJ02-05	01				5	1	1	7	6	3	41	53	54	58	64	1	Out	VDJ
AGTGCCCATCCTGAAGACAGCAGCTTCTACATCTGCAGTGCTAGGACCGGGACTAGCCTCAGTGAAGAGACCCAGTACTTCGGGCCA	CSARTGTSLSEETQYF	1	6.475635421725757E-6	48	TCRBV20	TCRBV20				TCRBV20-01,TCRBV20-or09_02		TCRBD02-01	TCRBD02	TCRBD02-01				01,02	TCRBJ02-05*01	TCRBJ02	TCRBJ02-05	01				3	4	0	7	7	3	33	44	48	57	64	1	In	VDJ
ACGATCCAGCGCACAGAGCAGCGGGACTCGGCCATGTATCGCTGTGCCAGCAGCTTTCAACTGGAAGAGACCCAGTACTTCGGGCCA	CASSFQLEETQYF	1	6.475635421725757E-6	39	TCRBV07-06*01	TCRBV07	TCRBV07-06	01				TCRBD02-01	TCRBD02	TCRBD02-01				01,02	TCRBJ02-05*01	TCRBJ02	TCRBJ02-05	01				3	3	3	10	2	3	42	56	59	62	64	1	In	VDJ
CGCACACAGCAGGAGGACTCGGCCGTGTATCTCTGTGCCAGCAGCTTAGTGGTCGGTCTGGGGGAAGAGACCCAGTACTTCGGGCCA	CASSLVVGLGEETQYF	1	6.475635421725757E-6	48	TCRBV07-02*01	TCRBV07	TCRBV07-02	01								TCRBD01,TCRBD02	TCRBD01-01,TCRBD02-01		TCRBJ02-05*01	TCRBJ02	TCRBJ02-05	01				1	10	6	1	0	3	33	49	59	-1	64	1	In	VDJ
CATCGGCCCAAAAGAACCCGACAGCTTTCTATCTCTGTGCCAGTAGTATCAGACAACCCTTAGGAAGAGACCCAGTACTTCGGGCCA		1	6.475635421725757E-6	46	TCRBV19-01	TCRBV19	TCRBV19-01				01,02	TCRBD01-01*01	TCRBD01	TCRBD01-01	01				TCRBJ02-05*01	TCRBJ02	TCRBJ02-05	01				3	2	2	6	9	3	35	49	51	55	64	1	Out	VDJ
CTGAAGATCCAGCGCACACAGCAGGAGGACTCCGCCGTGTATCTCTGTGCCAGCAGCTTCGTCGAAGAGACCCAGTACTTCGGGCCA	CASSFVEETQYF	1	6.475635421725757E-6	36	TCRBV07-08*01	TCRBV07	TCRBV07-08	01				TCRBD02-01	TCRBD02	TCRBD02-01				01,02	TCRBJ02-05*01	TCRBJ02	TCRBJ02-05	01				3	0	8	6	3	3	45	-1	59	61	64	1	In	VDJ
GTGACCAGTGCCCATCCTGAAGACAGCAGCTTCTACATCTGCAGTGCTAGAGATTTCGCAGGCGAAGAGACCCAGTACTTCGGGCCA	CSARDFAGEETQYF	1	6.475635421725757E-6	42	TCRBV20	TCRBV20				TCRBV20-01,TCRBV20-or09_02		TCRBD01-01*01	TCRBD01	TCRBD01-01	01				TCRBJ02-05*01	TCRBJ02	TCRBJ02-05	01				0	5	4	4	2	3	39	53	58	62	64	1	In	VDJ
ATCCAGCGCACACAGCAGGAGGACTCCGCCGTGTATCTCTGTGCCAGCAGCCCCAAGGGGCCCGAAGAGACCCAGTACTTCGGGCCA	CASSPKGPEETQYF	1	6.475635421725757E-6	42	TCRBV07-08*01	TCRBV07	TCRBV07-08	01				TCRBD01-01*01	TCRBD01	TCRBD01-01	01				TCRBJ02-05*01	TCRBJ02	TCRBJ02-05	01				5	4	5	2	4	3	39	51	55	60	64	1	In	VDJ
GCCTTGGAGCTGGACGACTCGGCCCTGTATCTCTGTGCCAGCAGCTTGCTATCACAGCGGGGAGAAGAGACCCAGTACTTCGGGCCA	CASSLLSQRGEETQYF	1	6.475635421725757E-6	48	TCRBV05-04*01	TCRBV05	TCRBV05-04	01				TCRBD02-01*01	TCRBD02	TCRBD02-01	01				TCRBJ02-05*01	TCRBJ02	TCRBJ02-05	01				1	7	6	3	2	3	33	48	55	62	64	1	In	VDJ
TGAACGCCTTGGAGCTGGACGACTCGGCCCTGTATCTCTGTGCCAGCAGCTTGGAGTCAGGGAGAAGAGACCCAGTACTTCGGGCCA		1	6.475635421725757E-6	43	TCRBV05-04*01	TCRBV05	TCRBV05-04	01								TCRBD01,TCRBD02	TCRBD01-01,TCRBD02-01		TCRBJ02-05*01	TCRBJ02	TCRBJ02-05	01				0	3	4	3	2	3	38	54	57	62	64	1	Out	VDJ
AACGCCTTGTTGCTGGGGGACTCGGCCCTGTATCTCTGTGCCAGCAGCTTGGCCGGGTCGACAGAAGAGACCCAGTACTTCGGGCCA	CASSLAGSTEETQYF	2	1.2951270843451515E-5	45	TCRBV05-05*01	TCRBV05	TCRBV05-05	01				TCRBD01-01*01	TCRBD01	TCRBD01-01	01				TCRBJ02-05*01	TCRBJ02	TCRBJ02-05	01				0	7	2	5	0	3	36	52	59	-1	64	2	In	VDJ
GTGACCAGTGCCCATCCTGAAGACAGCAGCTTCTACATCTGCAGTGCTAGAATTACCGGTTTTCAAGAGACCCAGTACTTCGGGCCA	CSARITGFQETQYF	1	6.475635421725757E-6	42	TCRBV20	TCRBV20				TCRBV20-01,TCRBV20-or09_02		TCRBD02-01	TCRBD02	TCRBD02-01				01,02	TCRBJ02-05*01	TCRBJ02	TCRBJ02-05	01				2	5	8	5	4	2	39	51	56	59	63	1	In	VDJ
AGCACCTTGGAGCTGGGGGACTCGGCCCTTTATCTTTGCGCCAGCGGGGGAGGCAGGGGGCTTCAAGAGACCCAGTACTTCGGGCCA	CASGGGRGLQETQYF	1	6.475635421725757E-6	45	TCRBV05-01*01	TCRBV05	TCRBV05-01	01				TCRBD01-01*01	TCRBD01	TCRBD01-01	01				TCRBJ02-05*01	TCRBJ02	TCRBJ02-05	01				7	8	4	0	2	2	36	45	53	61	63	1	In	VDJ
CGCACAGAGCAGCGGGACTCGGCCATGTATCGCTGTGCCAGCAGGTTAAGAAGACAGGCGATTCAAGAGACCCAGTACTTCGGGCCA	CASRLRRQAIQETQYF	1	6.475635421725757E-6	48	TCRBV07-06*01	TCRBV07	TCRBV07-06	01				TCRBD01-01*01	TCRBD01	TCRBD01-01	01				TCRBJ02-05*01	TCRBJ02	TCRBJ02-05	01				2	4	2	4	5	2	33	48	52	58	63	1	In	VDJ
ACGATCCAGCGCACACAGCAGGAGGACTCGGCCGTGTATCTCTGTGCCAGCAGCTTAGCGGGTCAAGAGACCCAGTACTTCGGGCCA	CASSLAGQETQYF	1	6.475635421725757E-6	39	TCRBV07-02*01	TCRBV07	TCRBV07-02	01								TCRBD01,TCRBD02	TCRBD01-01,TCRBD02-01		TCRBJ02-05*01	TCRBJ02	TCRBJ02-05	01				0	0	0	9	1	2	42	-1	59	62	63	1	In	VDJ
CTGGAGTCTGCTGCCTCCTCCCAGACATCTGTATATTTCTGCGCCAGCAGTGAGGGACAGGGTCAAGAGACCCAGTACTTCGGGCCA	CASSEGQGQETQYF	2	1.2951270843451515E-5	42	TCRBV10-01	TCRBV10	TCRBV10-01				01,02	TCRBD01-01*01	TCRBD01	TCRBD01-01	01				TCRBJ02-05*01	TCRBJ02	TCRBJ02-05	01				2	0	1	3	1	2	39	-1	54	62	63	2	In	VDJ
ATCCAGCAGGTAGTGCGAGGAGATTCGGCAGCTTATTTCTGTGCCAGCTCACTACAGGATACTCAAGAGACCCAGTACTTCGGGCCA	CASSLQDTQETQYF	1	6.475635421725757E-6	42	TCRBV18-01*01	TCRBV18	TCRBV18-01	01				TCRBD01-01*01	TCRBD01	TCRBD01-01	01				TCRBJ02-05*01	TCRBJ02	TCRBJ02-05	01				4	1	3	4	5	2	39	52	53	58	63	1	In	VDJ
GTGACCAGTGCCCATCCTGAAGACAGCAGCTTCTACATCTGCAGTGCTAGTAGTTTGCGGACTCAAGAGACCCAGTACTTCGGGCCA	CSASSLRTQETQYF	1	6.475635421725757E-6	42	TCRBV20	TCRBV20				TCRBV20-01,TCRBV20-or09_02		TCRBD02-01	TCRBD02	TCRBD02-01				01,02	TCRBJ02-05*01	TCRBJ02	TCRBJ02-05	01				3	8	1	10	0	2	39	50	58	-1	63	1	In	VDJ
AGCTCTCTGGAGCTGGGGGACTCAGCTTTGTATTTCTGTGCCAGCAGCGTAGATACAGGGGTGCAAGAGACCCAGTACTTCGGGCCA	CASSVDTGVQETQYF	1	6.475635421725757E-6	45	TCRBV09-01	TCRBV09	TCRBV09-01				01,02	TCRBD01-01*01	TCRBD01	TCRBD01-01	01				TCRBJ02-05*01	TCRBJ02	TCRBJ02-05	01				0	2	3	2	2	2	36	52	54	61	63	1	In	VDJ
CAGCAGGTAGTGCGAGGAGATTCGGCAGCTTATTTCTGTGCCAGCTCACCTTTACTAGCGGGGCAAGAGACCCAGTACTTCGGGCCA	CASSPLLAGQETQYF	1	6.475635421725757E-6	45	TCRBV18-01*01	TCRBV18	TCRBV18-01	01				TCRBD02-01*01	TCRBD02	TCRBD02-01	01				TCRBJ02-05*01	TCRBJ02	TCRBJ02-05	01				3	3	3	3	0	2	36	50	53	-1	63	1	In	VDJ
AATGTGAGCACCTTGGAGCTGGGGGACTCGGCCCTTTATCTTTGCGCCAGCAGCCCGACGGGGCAAGAGACCCAGTACTTCGGGCCA	CASSPTGQETQYF	1	6.475635421725757E-6	39	TCRBV05-01*01	TCRBV05	TCRBV05-01	01				TCRBD02-01*01	TCRBD02	TCRBD02-01	01				TCRBJ02-05*01	TCRBJ02	TCRBJ02-05	01				4	4	8	3	0	2	42	54	58	-1	63	1	In	VDJ
CTCACTGTGACATCGGCCCAAAAGAACCCGACAGCTTTCTATCTCTGTGCCACCCGAGTCGGGCAAGAGACCCAGTACTTCGGGCCA	CATRVGQETQYF	1	6.475635421725757E-6	36	TCRBV19-01	TCRBV19	TCRBV19-01				01,02	TCRBD02-01	TCRBD02	TCRBD02-01				01,02	TCRBJ02-05*01	TCRBJ02	TCRBJ02-05	01				10	7	8	4	0	2	45	52	59	-1	63	1	In	VDJ
CAGCGCACAGAGCAGGGGGACTCGGCCATGTATCTCTGTGCCAGCAGCTTAGCGAGAGGAGGGCAAGAGACCCAGTACTTCGGGCCA	CASSLARGGQETQYF	1	6.475635421725757E-6	45	TCRBV07-09	TCRBV07	TCRBV07-09				01,03	TCRBD02-01*02	TCRBD02	TCRBD02-01	02				TCRBJ02-05*01	TCRBJ02	TCRBJ02-05	01				0	4	10	0	0	2	36	53	57	-1	63	1	In	VDJ
ACAGTGACCAGTGCCCATCCTGAAGACAGCAGCTTCTACATCTGCAGTGCCCCCTCACAGCGGCAAGAGACCCAGTACTTCGGGCCA	CSAPSQRQETQYF	1	6.475635421725757E-6	39	TCRBV20	TCRBV20				TCRBV20-01,TCRBV20-or09_02		TCRBD02-01	TCRBD02	TCRBD02-01				01,02	TCRBJ02-05*01	TCRBJ02	TCRBJ02-05	01				6	8	6	5	0	2	42	50	58	-1	63	1	In	VDJ
CTGCTGTCGGCTGCTCCCTCCCAGACATCTGTGTACTTCTGTGCCAGCAGTTACGAAGGACCGCAAGAGACCCAGTACTTCGGGCCA	CASSYEGPQETQYF	1	6.475635421725757E-6	42	TCRBV06-05*01	TCRBV06	TCRBV06-05	01								TCRBD01,TCRBD02	TCRBD01-01,TCRBD02-01		TCRBJ02-05*01	TCRBJ02	TCRBJ02-05	01				2	3	1	7	2	2	39	54	57	61	63	1	In	VDJ
ATCCAGCGCACAGAGCAGGGGGACTCGGCCATGTATCTCTGTGCCAGCAGCCCTAGGACAGTCCAAGAGACCCAGTACTTCGGGCCA	CASSPRTVQETQYF	1	6.475635421725757E-6	42	TCRBV07-09	TCRBV07	TCRBV07-09				01,03	TCRBD01-01*01	TCRBD01	TCRBD01-01	01				TCRBJ02-05*01	TCRBJ02	TCRBJ02-05	01				5	4	1	5	1	1	39	51	55	61	62	1	In	VDJ
ATCCGGTCCACAAAGCTGGAGGACTCAGCCATGTACTTCTGTGCCAGCAGAATTACAGTTCTCCAAGAGACCCAGTACTTCGGGCCA	CASRITVLQETQYF	1	6.475635421725757E-6	42	TCRBV02-01*01	TCRBV02	TCRBV02-01	01				TCRBD01-01*01	TCRBD01	TCRBD01-01	01				TCRBJ02-05*01	TCRBJ02	TCRBJ02-05	01				6	4	3	5	4	1	39	50	54	58	62	1	In	VDJ
ATCCAACCTGCAAAGCTTGAGGACTCGGCCGTGTATCTCTGTGCCAGCAGCCGGGGACGGCTCCAAGAGACCCAGTACTTCGGGCCA	CASSRGRLQETQYF	1	6.475635421725757E-6	42	TCRBV11-02*02	TCRBV11	TCRBV11-02	02								TCRBD01,TCRBD02	TCRBD01-01,TCRBD02-01		TCRBJ02-05*01	TCRBJ02	TCRBJ02-05	01				5	2	0	7	4	1	39	51	53	58	62	1	In	VDJ
CAGCAGGAGGACTCGGCCGTGTATCTCTGTGCCAGCAGCGGCCGTACCTCTACGGACAGACTCCAAGAGACCCAGTACTTCGGGCCA	CASSGRTSTDRLQETQYF	1	6.475635421725757E-6	54	TCRBV07-02*01	TCRBV07	TCRBV07-02	01				TCRBD01-01*01	TCRBD01	TCRBD01-01	01				TCRBJ02-05*01	TCRBJ02	TCRBJ02-05	01				5	14	1	5	3	1	27	39	53	59	62	1	In	VDJ
GGCTGGAGTCGGCTGCTCCCTCCCAGACATCTGTGTACTTCTGTGCCAGCAGTGACCCCGATCCAAGAGACCCAGTACTTCGGGCCA		1	6.475635421725757E-6	40	TCRBV06-01*01	TCRBV06	TCRBV06-01	01								TCRBD01,TCRBD02	TCRBD01-01,TCRBD02-01		TCRBJ02-05*01	TCRBJ02	TCRBJ02-05	01				3	4	2	8	1	1	41	55	59	61	62	1	Out	VDJ
GCTCTCTGGAGCTGGGGGACTCAGCTTTGTATTTCTGTGCCAGCAGCGTAATTAAAGGACATCCAAGAGACCCAGTACTTCGGGCCA		1	6.475635421725757E-6	46	TCRBV09-01	TCRBV09	TCRBV09-01				01,02	TCRBD01-01*01	TCRBD01	TCRBD01-01	01				TCRBJ02-05*01	TCRBJ02	TCRBJ02-05	01				1	6	1	6	1	1	35	50	56	61	62	1	Out	VDJ
GCACCTTGGAGCTGGGGGACTCGGCCCTTTATCTTTGCGCCACACAATTTTACGGAGTTCGGCCAAGAGACCCAGTACTTCGGGCCA		2	1.2951270843451515E-5	46	TCRBV05-01*01	TCRBV05	TCRBV05-01	01				TCRBD02-01*02	TCRBD02	TCRBD02-01	02				TCRBJ02-05*01	TCRBJ02	TCRBJ02-05	01				9	11	10	2	5	1	35	42	53	57	62	2	Out	VDJ
CAGGCTGCTGTCGGCTGCTCCCTCCCAGACATCTGTGTACTTCTGTGCCAGCAGTAGTGTAGCCAAGAGACCCAGTACTTCGGGCCA		1	6.475635421725757E-6	38	TCRBV06-05*01	TCRBV06	TCRBV06-05	01				TCRBD02-01	TCRBD02	TCRBD02-01				01,02	TCRBJ02-05*01	TCRBJ02	TCRBJ02-05	01				5	4	5	8	0	1	43	55	59	-1	62	1	Out	VDJ
GCAGGTAGTGCGAGGAGATTCGGCAGCTTATTTCTGTGCCAGCTCACCACCGATCCGGACAGCCAAGAGACCCAGTACTTCGGGCCA		1	6.475635421725757E-6	47	TCRBV18-01*01	TCRBV18	TCRBV18-01	01				TCRBD01-01*01	TCRBD01	TCRBD01-01	01				TCRBJ02-05*01	TCRBJ02	TCRBJ02-05	01				0	5	1	5	0	1	34	51	56	-1	62	1	Out	VDJ
TCCCTGGAGCTTGGTGACTCTGCTGTGTATTTCTGTGCCAGCAGCCAAGGCAACGGGGGGTCCCAAGAGACCCAGTACTTCGGGCCA	CASSQGNGGSQETQYF	1	6.475635421725757E-6	48	TCRBV03	TCRBV03				TCRBV03-01,TCRBV03-02		TCRBD02-01*01	TCRBD02	TCRBD02-01	01				TCRBJ02-05*01	TCRBJ02	TCRBJ02-05	01				1	4	8	1	2	1	33	49	53	60	62	1	In	VDJ
ACAGAGCGGGGGGACTCAGCCGTGTATCTCTGTGCCAGCAGCTTAGGGCGATTAGCGGGGGCCCAAGAGACCCAGTACTTCGGGCCA	CASSLGRLAGAQETQYF	2	1.2951270843451515E-5	51	TCRBV07-03*01	TCRBV07	TCRBV07-03	01				TCRBD02-01*01	TCRBD02	TCRBD02-01	01				TCRBJ02-05*01	TCRBJ02	TCRBJ02-05	01				2	7	5	2	1	1	30	45	52	61	62	2	In	VDJ
ATCCAGCGCACAGAGCAGGGGGACTCGGCCATGTATCTCTGTGCCAGCAGAGAATCAGGGGCCCAAGAGACCCAGTACTTCGGGCCA	CASRESGAQETQYF	1	6.475635421725757E-6	42	TCRBV07-09	TCRBV07	TCRBV07-09				01,03	TCRBD01-01*01	TCRBD01	TCRBD01-01	01				TCRBJ02-05*01	TCRBJ02	TCRBJ02-05	01				6	5	4	2	1	1	39	50	55	61	62	1	In	VDJ
ACCCTGCAGCCAGAAGACTCGGCCCTGTATCTCTGCGCCAGCAGCCCAGTCGTGACACGGGCCCAAGAGACCCAGTACTTCGGGCCA	CASSPVVTRAQETQYF	1	6.475635421725757E-6	48	TCRBV04-03*01	TCRBV04	TCRBV04-03	01								TCRBD01,TCRBD02	TCRBD01-01,TCRBD02-01		TCRBJ02-05*01	TCRBJ02	TCRBJ02-05	01				4	7	2	6	5	1	33	46	53	57	62	1	In	VDJ
TCGGCTGCTCCCTCCCAGACATCTGTGTACTTCTGTGCCAGCAGTTCAACTCCCGGGACAGCCCAAGAGACCCAGTACTTCGGGCCA	CASSSTPGTAQETQYF	1	6.475635421725757E-6	48	TCRBV06-05*01	TCRBV06	TCRBV06-05	01				TCRBD01-01*01	TCRBD01	TCRBD01-01	01				TCRBJ02-05*01	TCRBJ02	TCRBJ02-05	01				4	8	0	5	1	1	33	46	54	61	62	1	In	VDJ
CAGCGCACAGAGCAGCGGGACTCAGCCATGTATCGCTGTGCCAGCAGCTTAGGACCCCTTCCCCAAGAGACCCAGTACTTCGGGCCA	CASSLGPLPQETQYF	1	6.475635421725757E-6	45	TCRBV07-07*01	TCRBV07	TCRBV07-07	01								TCRBD01,TCRBD02	TCRBD01-01,TCRBD02-01		TCRBJ02-05*01	TCRBJ02	TCRBJ02-05	01				1	0	2	7	7	1	36	-1	52	55	62	1	In	VDJ
AATTCCCTGGAGCTTGGTGACTCTGCTGTGTATTTCTGTGCCAGCAGCCAGGGGCCCTTGTACCAAGAGACCCAGTACTTCGGGCCA	CASSQGPLYQETQYF	1	6.475635421725757E-6	45	TCRBV03	TCRBV03				TCRBV03-01,TCRBV03-02		TCRBD01-01*01	TCRBD01	TCRBD01-01	01				TCRBJ02-05*01	TCRBJ02	TCRBJ02-05	01				3	0	7	0	6	0	36	-1	50	55	61	1	In	VDJ
ATCCAGCGCACAGAGCAGGGGGACTCGGCCATGTATCTCTGTGCCAGCAGCTTAGACGTGTACCAAGAGACCCAGTACTTCGGGCCA	CASSLDVYQETQYF	1	6.475635421725757E-6	42	TCRBV07-09	TCRBV07	TCRBV07-09				01,03					TCRBD01,TCRBD02	TCRBD01-01,TCRBD02-01		TCRBJ02-05*01	TCRBJ02	TCRBJ02-05	01				1	0	3	7	4	0	39	-1	55	57	61	1	In	VDJ
AGAAGACTCGGCCCTGTATCTCTGCGCCAGCAGCCAAGAGGGACGTGACCCGATAAGTAGTACCAAGAGACCCAGTACTTCGGGCCA		1	6.475635421725757E-6	59	TCRBV04-03*01	TCRBV04	TCRBV04-03	01								TCRBD01,TCRBD02	TCRBD01-01,TCRBD02-01		TCRBJ02-05*01	TCRBJ02	TCRBJ02-05	01				0	0	0	7	17	0	22	-1	39	44	61	1	Out	VDJ
TCCTGTCCTCAGAACCGGGAGACACGGCACTGTATCTCTGCGCCAGCAGTCAAAGAGCGGGACCAAGAGACCCAGTACTTCGGGCCA		1	6.475635421725757E-6	43	TCRBV23-01*01	TCRBV23	TCRBV23-01	01				TCRBD02-01	TCRBD02	TCRBD02-01				01,02	TCRBJ02-05*01	TCRBJ02	TCRBJ02-05	01				2	2	6	4	0	0	38	53	55	-1	61	1	Out	VDJ
CCTAGAGTCTGCCATCCCCAACCAGACAGCTCTTTACTTCTGTGCCCCCTACTGGACAGGGACCAAGAGACCCAGTACTTCGGGCCA		1	6.475635421725757E-6	41	TCRBV24	TCRBV24				TCRBV24-01,TCRBV24-or09_02		TCRBD01-01*01	TCRBD01	TCRBD01-01	01				TCRBJ02-05*01	TCRBJ02	TCRBJ02-05	01				12	7	1	3	0	0	40	46	53	-1	61	1	Out	VDJ
TCCCTGGAGCTTGGTGACTCTGCTGTGTATTTCTGTGCCAGCAGTCGTGGACTAGCGGGAGACCAAGAGACCCAGTACTTCGGGCCA	CASSRGLAGDQETQYF	1	6.475635421725757E-6	48	TCRBV03	TCRBV03				TCRBV03-01,TCRBV03-02		TCRBD02-01*02	TCRBD02	TCRBD02-01	02				TCRBJ02-05*01	TCRBJ02	TCRBJ02-05	01				6	4	1	2	0	0	33	44	48	-1	61	1	In	VDJ
CTTCACCTACACGCCCTGCAGCCAGAAGACTCAGCCCTGTATCTCTGCGCCAGCAGCCAAGACCAAGAGACCCAGTACTTCGGGCCA	CASSQDQETQYF	1	6.475635421725757E-6	36	TCRBV04-01*01	TCRBV04	TCRBV04-01	01											TCRBJ02-05*01	TCRBJ02	TCRBJ02-05	01				1	0	0	0	0	0	45	-1	-1	-1	61	1	In	VJ
AGCTCTCTGGAGCTGGGGGACTCAGCTTTGTATTTCTGTGCCAGCAGCGTACTCTCTGGTCACCAAGAGACCCAGTACTTCGGGCCA	CASSVLSGHQETQYF	1	6.475635421725757E-6	45	TCRBV09-01	TCRBV09	TCRBV09-01				01,02					TCRBD01,TCRBD02	TCRBD01-01,TCRBD02-01		TCRBJ02-05*01	TCRBJ02	TCRBJ02-05	01				1	6	0	10	2	0	36	51	57	59	61	1	In	VDJ
AATTCCCTGGAGCTTGGTGACTCTGCTGTGTATTTCTGTGCCAGCAGCCAATACCGGAGTCACCAAGAGACCCAGTACTTCGGGCCA	CASSQYRSHQETQYF	1	6.475635421725757E-6	45	TCRBV03	TCRBV03				TCRBV03-01,TCRBV03-02		TCRBD02-01*02	TCRBD02	TCRBD02-01	02				TCRBJ02-05*01	TCRBJ02	TCRBJ02-05	01				2	4	10	2	2	0	36	51	55	59	61	1	In	VDJ
CCCCCTGATCCTGGAGTCGCCCAGCCCCAACCAGACCTCTCTGTACTTCTGTGCCAGCAACACCAAGAGACCCAGTACTTCGGGCCA		1	6.475635421725757E-6	32	TCRBV27-01*01	TCRBV27	TCRBV27-01	01								TCRBD01,TCRBD02	TCRBD01-01,TCRBD02-01		TCRBJ02-05*01	TCRBJ02	TCRBJ02-05	01				7	0	3	7	0	0	49	-1	59	-1	61	1	Out	VDJ
GAGTCGCCCAGCCCCAACCAGACCTCTCTGTACTTCTGTGCCAGCAGACAAATACAGGGGCTACAAGAGACCCAGTACTTCGGGCCA	CASRQIQGLQETQYF	1	6.475635421725757E-6	45	TCRBV27-01*01	TCRBV27	TCRBV27-01	01				TCRBD01-01*01	TCRBD01	TCRBD01-01	01				TCRBJ02-05*01	TCRBJ02	TCRBJ02-05	01				6	6	3	2	3	2	36	47	53	60	63	1	In	VDJ
CCCCCTCACTCTGGAGTCAGCTACCCGCTCCCAGACATCTGTGTATTTCTGCGCCAGCGCCTACAAGAGACCCAGTACTTCGGGCCA		4	2.590254168690303E-5	32	TCRBV10-02*01	TCRBV10	TCRBV10-02	01				TCRBD02-01	TCRBD02	TCRBD02-01				01,02	TCRBJ02-05*01	TCRBJ02	TCRBJ02-05	01				8	2	4	9	0	2	49	58	60	-1	63	4	Out	VDJ
CGGTCCACAAAGCTGGAGGACTCAGCCATGTACTTCTGTGCCAGCAGTGATCCAGGACAGATACAAGAGACCCAGTACTTCGGGCCA	CASSDPGQIQETQYF	1	6.475635421725757E-6	45	TCRBV02-01*01	TCRBV02	TCRBV02-01	01				TCRBD01-01*01	TCRBD01	TCRBD01-01	01				TCRBJ02-05*01	TCRBJ02	TCRBJ02-05	01				3	4	1	5	3	2	36	50	54	60	63	1	In	VDJ
CAGCCAGAAGACTCAGCCCTGTATCTCTGCGCCAGCAGCCAAGGTCGGACTAGCGGGGGGGGACAAGAGACCCAGTACTTCGGGCCA	CASSQGRTSGGGQETQYF	1	6.475635421725757E-6	54	TCRBV04-01*01	TCRBV04	TCRBV04-01	01				TCRBD02-01*01	TCRBD02	TCRBD02-01	01				TCRBJ02-05*01	TCRBJ02	TCRBJ02-05	01				1	3	1	0	2	2	27	43	46	61	63	1	In	VDJ
GTCGGCTGCTCCCTCCCAGACATCTGTGTACTTCTGTGCCAGCAGCCCCGTCCTAGCGGGGGACAAGAGACCCAGTACTTCGGGCCA		1	6.475635421725757E-6	47	TCRBV06	TCRBV06				TCRBV06-01,TCRBV06-05		TCRBD02-01*01	TCRBD02	TCRBD02-01	01				TCRBJ02-05*01	TCRBJ02	TCRBJ02-05	01				6	7	4	2	1	2	34	45	52	62	63	1	Out	VDJ
TCGGCTGCTCCCTCCCAGACATCTGTGTACTTCTGTGCCAGCAGTTACACGACTAGAGGGGGACAAGAGACCCAGTACTTCGGGCCA	CASSYTTRGGQETQYF	1	6.475635421725757E-6	48	TCRBV06-05*01	TCRBV06	TCRBV06-05	01								TCRBD01,TCRBD02	TCRBD01-01,TCRBD02-01		TCRBJ02-05*01	TCRBJ02	TCRBJ02-05	01				2	8	5	1	1	2	33	48	56	62	63	1	In	VDJ
CAGAGCAGGGGGACTCGGCCATGTATCTCTGTGCCAGCAGCATTATCCTCCAAGGTACGCGGACAAGAGACCCAGTACTTCGGGCCA		1	6.475635421725757E-6	52	TCRBV07-09	TCRBV07	TCRBV07-09				01,03	TCRBD02-01	TCRBD02	TCRBD02-01				01,02	TCRBJ02-05*01	TCRBJ02	TCRBJ02-05	01				5	17	7	5	1	2	29	41	58	62	63	1	Out	VDJ
GTGAACGCCTTGTTGCTGGGGGACTCGGCCCTCTATCTCTGTGCCAGCAGCAAAGGGACAGGACAAGAGACCCAGTACTTCGGGCCA	CASSKGTGQETQYF	1	6.475635421725757E-6	42	TCRBV05-06*01	TCRBV05	TCRBV05-06	01				TCRBD01-01*01	TCRBD01	TCRBD01-01	01				TCRBJ02-05*01	TCRBJ02	TCRBJ02-05	01				4	3	0	4	1	2	39	51	54	62	63	1	In	VDJ
AGCTCCTTGGAGCTGGGGGACTCAGCCCTGTACTTCTGTGCCAGCAGCACAAGGAAGGACAGACAAGAGACCCAGTACTTCGGGCCA	CASSTRKDRQETQYF	1	6.475635421725757E-6	45	TCRBV13-01*01	TCRBV13	TCRBV13-01	01				TCRBD01-01*01	TCRBD01	TCRBD01-01	01				TCRBJ02-05*01	TCRBJ02	TCRBJ02-05	01				5	8	1	5	1	2	36	48	56	62	63	1	In	VDJ
ATGAATGTGAGCACCTTGGAGCTGGGGGACTCGGCCCTTTATCTTTGCGCCAGCGGGACAGCACAAGAGACCCAGTACTTCGGGCCA	CASGTAQETQYF	1	6.475635421725757E-6	36	TCRBV05-01*01	TCRBV05	TCRBV05-01	01				TCRBD01-01*01	TCRBD01	TCRBD01-01	01				TCRBJ02-05*01	TCRBJ02	TCRBJ02-05	01				7	0	0	5	2	2	45	-1	54	61	63	1	In	VDJ
AATGTGAACGCCTTGGAGCTGGACGACTCGGCCCTGTATCTCTGTGCCAGCAGCTCCCCAACACAAGAGACCCAGTACTTCGGGCCA	CASSSPTQETQYF	1	6.475635421725757E-6	39	TCRBV05-04*01	TCRBV05	TCRBV05-04	01				TCRBD01-01*01	TCRBD01	TCRBD01-01	01				TCRBJ02-05*01	TCRBJ02	TCRBJ02-05	01				3	5	3	6	0	2	42	55	60	-1	63	1	In	VDJ
AGTGCCCATCCTGAAGACAGCAGCTTCTACATCTGCAGTGCTAGAGAGGATTTAGGGACCAATAAAGAGACCCAGTACTTCGGGCCA	CSAREDLGTNKETQYF	1	6.475635421725757E-6	48	TCRBV20	TCRBV20				TCRBV20-01,TCRBV20-or09_02						TCRBD01,TCRBD02	TCRBD01-01,TCRBD02-01		TCRBJ02-05*01	TCRBJ02	TCRBJ02-05	01				0	7	0	7	5	3	33	47	54	59	64	1	In	VDJ
TTGGCGTCTGCTGTACCCTCTCAGACATCTGTGTACTTCTGTGCCAGCAGAAGCGGGGGGGTGAAAGAGACCCAGTACTTCGGGCCA	CASRSGGVKETQYF	1	6.475635421725757E-6	42	TCRBV06-04	TCRBV06	TCRBV06-04				01,02	TCRBD02-01*01	TCRBD02	TCRBD02-01	01				TCRBJ02-05*01	TCRBJ02	TCRBJ02-05	01				6	1	6	0	3	3	39	50	51	61	64	1	In	VDJ
CAGCGCACACAGCAGGAGGACTCCGCCGTGTATCTCTGTGCCAGCAGCGTTACGGGACTAGTGAAAGAGACCCAGTACTTCGGGCCA	CASSVTGLVKETQYF	1	6.475635421725757E-6	45	TCRBV07-08*01	TCRBV07	TCRBV07-08	01				TCRBD02-01	TCRBD02	TCRBD02-01				01,02	TCRBJ02-05*01	TCRBJ02	TCRBJ02-05	01				5	5	0	8	3	3	36	48	53	61	64	1	In	VDJ
ACCAGTGCCCATCCTGAAGACAGCAGCTTCTACATCTGCAGTGCTACCCCCCACAGCGGTCGGAAAGAGACCCAGTACTTCGGGCCA	CSATPHSGRKETQYF	1	6.475635421725757E-6	45	TCRBV20	TCRBV20				TCRBV20-01,TCRBV20-or09_02		TCRBD02-01	TCRBD02	TCRBD02-01				01,02	TCRBJ02-05*01	TCRBJ02	TCRBJ02-05	01				4	8	6	5	5	3	36	46	54	59	64	1	In	VDJ
GAGTCTGCCATCCCCAACCAGACAGCTCTTTACTTCTGTGCCACCAGTGTTTTCCGGGGACAGAAAGAGACCCAGTACTTCGGGCCA	CATSVFRGQKETQYF	3	1.942690626517727E-5	45	TCRBV24	TCRBV24				TCRBV24-01,TCRBV24-or09_02		TCRBD01-01*01	TCRBD01	TCRBD01-01	01				TCRBJ02-05*01	TCRBJ02	TCRBJ02-05	01				1	3	0	5	1	3	36	53	56	63	64	3	In	VDJ
AGTGCCCATCCTGAAGACAGCAGCTTCTACATCTGCAGTGCCAAGGGACTAGCGGGTGATCGAAAAGAGACCCAGTACTTCGGGCCA	CSAKGLAGDRKETQYF	1	6.475635421725757E-6	48	TCRBV20	TCRBV20				TCRBV20-01,TCRBV20-or09_02		TCRBD02-01	TCRBD02	TCRBD02-01				01,02	TCRBJ02-05*01	TCRBJ02	TCRBJ02-05	01				6	3	0	4	8	3	33	41	44	56	64	1	In	VDJ
CAGCCCTCAGAACCCAGGGACTCAGCTGTGTACTTCTGTGCCAGCAGTTTATTCCGGGACAGAAAAGAGACCCAGTACTTCGGGCCA	CASSLFRDRKETQYF	2	1.2951270843451515E-5	45	TCRBV12	TCRBV12				TCRBV12-03,TCRBV12-04		TCRBD01-01*01	TCRBD01	TCRBD01-01	01				TCRBJ02-05*01	TCRBJ02	TCRBJ02-05	01				2	4	0	5	2	3	36	51	55	62	64	2	In	VDJ
GTGAGCACCTTGGAGCTGGGGGACTCGGCCCTTTATCTTTGCGCCAGCAGCTTGGTAACGGAAAAAGAGACCCAGTACTTCGGGCCA	CASSLVTEKETQYF	1	6.475635421725757E-6	42	TCRBV05-01*01	TCRBV05	TCRBV05-01	01								TCRBD01,TCRBD02	TCRBD01-01,TCRBD02-01		TCRBJ02-05*01	TCRBJ02	TCRBJ02-05	01				0	4	1	8	2	3	39	55	59	62	64	1	In	VDJ
ATCCTGGAGTCGCCCAGCCCCAACCAGACCTCTCTGTACTTCTGTGCCAGCGGGCTAGCGGGGTTAAAGACCCAGTACTTCGGGCCA	CASGLAGLKTQYF	1	6.475635421725757E-6	39	TCRBV27-01*01	TCRBV27	TCRBV27-01	01				TCRBD02-01*01	TCRBD02	TCRBD02-01	01				TCRBJ02-05*01	TCRBJ02	TCRBJ02-05	01				8	3	4	3	4	6	42	51	54	63	67	1	In	VDJ
CCCTGATTCTGGAGTCCGCCAGCACCAACCAGACATCTATGTACCTCTCCAGAGGCGGGCGCCTCAAAGACCCAGTACTTCGGGCCA		3	1.942690626517727E-5	34	TCRBV28-01*01	TCRBV28	TCRBV28-01	01				TCRBD02-01	TCRBD02	TCRBD02-01				01,02	TCRBJ02-05*01	TCRBJ02	TCRBJ02-05	01				16	6	7	4	8	6	47	48	54	59	67	3	Out	VDJ
CAGCCCTCAGAACCCAGGGACTCAGCTGTGTACTTCTGTGCCAGCAGTTTAGAGGGGAGAACCGTGGGTACGCAGTATTTTGGCCCA	CASSLEGRTVGTQYF	1	6.475635421725757E-6	45	TCRBV12	TCRBV12				TCRBV12-03,TCRBV12-04						TCRBD01,TCRBD02	TCRBD01-01,TCRBD02-01		TCRBJ02-03*01	TCRBJ02	TCRBJ02-03	01				1	0	5	2	11	8	36	-1	52	57	68	1	In	VDJ
ACATCGGCCCAAAAGAACCCGACAGCTTTCTATCTCTGTGCCAGTAACCCCGGGACAGGACTGGGGGGTACGCAGTATTTTGGCCCA	CASNPGTGLGGTQYF	2	1.2951270843451515E-5	45	TCRBV19-01	TCRBV19	TCRBV19-01				01,02	TCRBD01-01*01	TCRBD01	TCRBD01-01	01				TCRBJ02-03*01	TCRBJ02	TCRBJ02-03	01				7	5	0	4	9	8	36	46	51	59	68	2	In	VDJ
GTGACCAGTGCCCATCCTGAAGACAGCAGCTTCTACATCTGCAGTGCTACTTTACTCGGCACACAGGGTACGCAGTATTTTGGCCCA	CSATLLGTQGTQYF	1	6.475635421725757E-6	42	TCRBV20	TCRBV20				TCRBV20-01,TCRBV20-or09_02		TCRBD01-01*01	TCRBD01	TCRBD01-01	01				TCRBJ02-03*01	TCRBJ02	TCRBJ02-03	01				4	13	3	3	0	8	39	49	62	-1	68	1	In	VDJ
ATGAGCTCCTTGGAGCTGGGGGACTCAGCCCTGTACTTCTGTGCCAGCAGCCCTAGCGGGGGGGCGCCTACGCAGTATTTTGGCCCA	CASSPSGGAPTQYF	1	6.475635421725757E-6	42	TCRBV13-01*01	TCRBV13	TCRBV13-01	01				TCRBD02-01*01	TCRBD02	TCRBD02-01	01				TCRBJ02-03*01	TCRBJ02	TCRBJ02-03	01				5	1	4	0	4	8	39	51	52	64	68	1	In	VDJ
ACGATCCAGCGCACACAGCAGGAGGACTCGGCCGTGTATCTCTGTGCCAGCACTGGACTAGCCCCGTATACGCAGTATTTTGGCCCA	CASTGLAPYTQYF	1	6.475635421725757E-6	39	TCRBV07-02*01	TCRBV07	TCRBV07-02	01				TCRBD02-01	TCRBD02	TCRBD02-01				01,02	TCRBJ02-03*01	TCRBJ02	TCRBJ02-03	01				7	2	1	7	5	7	42	52	54	62	67	1	In	VDJ
ACCTTGGAGCTGGGGGACTCGGCCCTTTATCTTTGCGCCAGCAGCTTGTACGGCGGGGGGGCATTTGATACGCAGTATTTTGGCCCA	CASSLYGGGAFDTQYF	1	6.475635421725757E-6	48	TCRBV05-01*01	TCRBV05	TCRBV05-01	01				TCRBD02-01*01	TCRBD02	TCRBD02-01	01				TCRBJ02-03*01	TCRBJ02	TCRBJ02-03	01				1	4	7	0	5	6	33	48	52	61	66	1	In	VDJ
AGGCTGGAGTTGGCTGCTCCCTCCCAGACATCTGTGTACTTCTGTGCCAGCAGTTACTCAGTAGCTGATACGCAGTATTTTGGCCCA	CASSYSVADTQYF	1	6.475635421725757E-6	39	TCRBV06-06	TCRBV06	TCRBV06-06				01,02	TCRBD02-01	TCRBD02	TCRBD02-01				01,02	TCRBJ02-03*01	TCRBJ02	TCRBJ02-03	01				0	2	5	7	1	6	42	59	61	65	66	1	In	VDJ
AGCTCTCTGGAGCTGGGGGACTCAGCTTTGTATTTCTGTGCCAGCAGCGTAGCTACGGGGACCACTGATACGCAGTATTTTGGCCCA	CASSVATGTTDTQYF	1	6.475635421725757E-6	45	TCRBV09-01	TCRBV09	TCRBV09-01				01,02					TCRBD01,TCRBD02	TCRBD01-01,TCRBD02-01		TCRBJ02-03*01	TCRBJ02	TCRBJ02-03	01				0	5	0	7	4	6	36	52	57	62	66	1	In	VDJ
ACCTTGGAGCTGGGGGACTCGGCCCTTTATCTTTGCGCCAGCAGCTTAACGCCCTCAGTACTTTTGGATACGCAGTATTTTGGCCCA	CASSLTPSVLLDTQYF	1	6.475635421725757E-6	48	TCRBV05-01*01	TCRBV05	TCRBV05-01	01								TCRBD01,TCRBD02	TCRBD01-01,TCRBD02-01		TCRBJ02-03*01	TCRBJ02	TCRBJ02-03	01				2	8	4	5	8	6	33	47	55	58	66	1	In	VDJ
AATGTGAGCACCTTGGAGCTGGGGGACTCGGCCCTTTATCTTTGCGCCAGCAGCTTGGCGGCGTTGGATACGCAGTATTTTGGCCCA	CASSLAALDTQYF	1	6.475635421725757E-6	39	TCRBV05-01*01	TCRBV05	TCRBV05-01	01								TCRBD01,TCRBD02	TCRBD01-01,TCRBD02-01		TCRBJ02-03*01	TCRBJ02	TCRBJ02-03	01				0	1	9	0	4	6	42	58	59	62	66	1	In	VDJ
AAGACTCAGCTGCGTATCTCTGCACCAGCAGCCAACCCCTAGACTAGCGGGGGGAGCCCGCGTATGGATACGCAGTATTTTGGCCCA		1	6.475635421725757E-6	61	TCRBV01-01*01	TCRBV01	TCRBV01-01	01				TCRBD02-01*01	TCRBD02	TCRBD02-01	01				TCRBJ02-03*01	TCRBJ02	TCRBJ02-03	01				2	6	2	1	12	6	20	35	41	54	66	1	Out	VDJ
ACATCGGCCCAAAAGAACCCGACAGCTTTCTATCTCTGTGCCAGTAGTATCGGGCAGCCTGGGTGGGATACGCAGTATTTTGGCCCA	CASSIGQPGWDTQYF	2	1.2951270843451515E-5	45	TCRBV19-01	TCRBV19	TCRBV19-01				01,02					TCRBD01,TCRBD02	TCRBD01-01,TCRBD02-01		TCRBJ02-03*01	TCRBJ02	TCRBJ02-03	01				3	1	8	0	11	6	36	50	51	55	66	2	In	VDJ
TCGGCCCAAAAGAACCCGACAGCTTTCTATCTCTGTGCCAGTAACCCACTAGCGGGGGCCCGCTGGGATACGCAGTATTTTGGCCCA	CASNPLAGARWDTQYF	2	1.2951270843451515E-5	48	TCRBV19-01	TCRBV19	TCRBV19-01				01,02	TCRBD02-01*01	TCRBD02	TCRBD02-01	01				TCRBJ02-03*01	TCRBJ02	TCRBJ02-03	01				7	4	3	2	8	6	33	43	47	58	66	2	In	VDJ
ACCAGTGCCCATCCTGAAGACAGCAGCTTCTACATCTGCAGTGCTCCTAGACCAGCGGGGGATGGGGATACGCAGTATTTTGGCCCA	CSAPRPAGDGDTQYF	1	6.475635421725757E-6	45	TCRBV20	TCRBV20				TCRBV20-01,TCRBV20-or09_02		TCRBD02-01*01	TCRBD02	TCRBD02-01	01				TCRBJ02-03*01	TCRBJ02	TCRBJ02-03	01				5	8	6	2	5	6	36	45	53	61	66	1	In	VDJ
ATCCAGCGCACAGAGCAGGGGGACTCGGCCATGTATCTCTGTGCCAGCAGCTTCGGAACCACCGGGGATACGCAGTATTTTGGCCCA	CASSFGTTGDTQYF	1	6.475635421725757E-6	42	TCRBV07-09	TCRBV07	TCRBV07-09				01,03	TCRBD02-01	TCRBD02	TCRBD02-01				01,02	TCRBJ02-03*01	TCRBJ02	TCRBJ02-03	01				3	9	8	4	0	6	39	53	62	-1	66	1	In	VDJ
ACCAGTGCCCATCCTGAAGACAGCAGCTTCTACATCTGCAGTGCTAGAATTGCGGGGGCCCGCCGGGATACGCAGTATTTTGGCCCA	CSARIAGARRDTQYF	1	6.475635421725757E-6	45	TCRBV20	TCRBV20				TCRBV20-01,TCRBV20-or09_02		TCRBD02-01*01	TCRBD02	TCRBD02-01	01				TCRBJ02-03*01	TCRBJ02	TCRBJ02-03	01				2	3	7	2	8	6	36	48	51	58	66	1	In	VDJ
AGCACCTTGGAGCTGGGGGACTCGGCCCTTTATCTTTGCGCCAGCAGCTTGGGTGGGGATTGGAGGGATACGCAGTATTTTGGCCCA	CASSLGGDWRDTQYF	1	6.475635421725757E-6	45	TCRBV05-01*01	TCRBV05	TCRBV05-01	01				TCRBD02-01*02	TCRBD02	TCRBD02-01	02				TCRBJ02-03*01	TCRBJ02	TCRBJ02-03	01				0	9	10	1	0	6	36	52	61	-1	66	1	In	VDJ
CAGCGCACACAGCAGGAGGACTCCGCCGTGTATCTCTGTGCCAGCAGCTCGCAGCGGGGGGGCAGGGATACGCAGTATTTTGGCCCA	CASSSQRGGRDTQYF	1	6.475635421725757E-6	45	TCRBV07-08*01	TCRBV07	TCRBV07-08	01				TCRBD02-01*01	TCRBD02	TCRBD02-01	01				TCRBJ02-03*01	TCRBJ02	TCRBJ02-03	01				4	3	6	0	4	6	36	49	52	62	66	1	In	VDJ
GCCCTGCAGCCAGAAGACTCAGCCCTGTATCTCTGCGCCAGCAGCCAAGATCAGGGATTTTTTCAGGATACGCAGTATTTTGGCCCA	CASSQDQGFFQDTQYF	1	6.475635421725757E-6	48	TCRBV04-01*01	TCRBV04	TCRBV04-01	01				TCRBD01-01*01	TCRBD01	TCRBD01-01	01				TCRBJ02-03*01	TCRBJ02	TCRBJ02-03	01				0	1	4	3	10	6	33	50	51	56	66	1	In	VDJ
ACCAGTGCCCATCCTGAAGACAGCAGCTTCTACATCTGCAGTGCTAGAGATCCACAGGGCAGCTCCGATACGCAGTATTTTGGCCCA	CSARDPQGSSDTQYF	2	1.2951270843451515E-5	45	TCRBV20	TCRBV20				TCRBV20-01,TCRBV20-or09_02		TCRBD01-01*01	TCRBD01	TCRBD01-01	01				TCRBJ02-03*01	TCRBJ02	TCRBJ02-03	01				0	3	3	3	7	6	36	50	53	59	66	2	In	VDJ
TCCCTAGAGTCTGCCATCCCCAACCAGACAGCTCTTTACTTCTGTGCCACCAGTGGCCACCGCGCCGATACGCAGTATTTTGGCCCA	CATSGHRADTQYF	2	1.2951270843451515E-5	39	TCRBV24	TCRBV24				TCRBV24-01,TCRBV24-or09_02		TCRBD02-01	TCRBD02	TCRBD02-01				01,02	TCRBJ02-03*01	TCRBJ02	TCRBJ02-03	01				5	6	7	6	2	6	42	55	61	64	66	2	In	VDJ
GTGAGCACCTTGGAGCTGGGGGACTCGGCCCTTTATCTTTGCGCCAGCAGCTTGGGGGACAGTTTAGATACGCAGTATTTTGGCCCA	CASSLGDSLDTQYF	1	6.475635421725757E-6	42	TCRBV05-01*01	TCRBV05	TCRBV05-01	01				TCRBD01-01*01	TCRBD01	TCRBD01-01	01				TCRBJ02-03*01	TCRBJ02	TCRBJ02-03	01				0	0	0	5	3	5	39	-1	55	62	65	1	In	VDJ
GTGAGCACCTTGGAGCTGGGGGACTCGGCCCTTTATCTTTGCGCCAGCAGCGCTGATGAGGGGTTAGATACGCAGTATTTTGGCCCA	CASSADEGLDTQYF	1	6.475635421725757E-6	42	TCRBV05-01*01	TCRBV05	TCRBV05-01	01								TCRBD01,TCRBD02	TCRBD01-01,TCRBD02-01		TCRBJ02-03*01	TCRBJ02	TCRBJ02-03	01				4	7	5	2	2	5	39	51	58	63	65	1	In	VDJ
GTCCACGGAGTCAGGGGACACAGCACTGTATTTCTGTGCCAGCAGCAGTGACTAGCGGGGGTTGTAGATACGCAGTATTTTGGCCCA		2	1.2951270843451515E-5	47	TCRBV21-01*01	TCRBV21	TCRBV21-01	01				TCRBD02-01*01	TCRBD02	TCRBD02-01	01				TCRBJ02-03*01	TCRBJ02	TCRBJ02-03	01				4	2	2	2	4	5	34	47	49	61	65	2	Out	VDJ
AAGATCCAGCCCTCAGAACCCAGGGACTCAGCTGTGTACTTCTGTGCCAGCAGTTCCTCAGAGGTAGATACGCAGTATTTTGGCCCA	CASSSSEVDTQYF	1	6.475635421725757E-6	39	TCRBV12	TCRBV12				TCRBV12-03,TCRBV12-04		TCRBD02-01*02	TCRBD02	TCRBD02-01	02				TCRBJ02-03*01	TCRBJ02	TCRBJ02-03	01				4	5	11	1	1	5	42	55	60	64	65	1	In	VDJ
CAGCCCTCAGAACCCAGGGACTCAGCTGTGTACTTCTGTGCCAGCAGTTTGAGACGGGGGCAGCTAGATACGCAGTATTTTGGCCCA	CASSLRRGQLDTQYF	1	6.475635421725757E-6	45	TCRBV12	TCRBV12				TCRBV12-03,TCRBV12-04						TCRBD01,TCRBD02	TCRBD01-01,TCRBD02-01		TCRBJ02-03*01	TCRBJ02	TCRBJ02-03	01				3	5	6	0	4	5	36	50	55	61	65	1	In	VDJ
AGCTGGGGGACTCAGCTTTGTATTTCTGTGCCAGCAGCGGAGATCGCGACAGACAGGGTGTTGATAGATACGCAGTATTTTGGCCCA		1	6.475635421725757E-6	55	TCRBV09-01	TCRBV09	TCRBV09-01				01,02	TCRBD01-01*01	TCRBD01	TCRBD01-01	01				TCRBJ02-03*01	TCRBJ02	TCRBJ02-03	01				3	12	2	3	7	5	26	39	51	58	65	1	Out	VDJ
TTGGAGTCGGCTGCTCCCTCCCAAACATCTGTGTACTTCTGTGCCAGCAGGAACGGACGGACGATAGATACGCAGTATTTTGGCCCA	CASRNGRTIDTQYF	2	1.2951270843451515E-5	42	TCRBV06	TCRBV06				TCRBV06-02,TCRBV06-03						TCRBD01,TCRBD02	TCRBD01-01,TCRBD02-01		TCRBJ02-03*01	TCRBJ02	TCRBJ02-03	01				6	4	1	7	7	5	39	50	54	58	65	2	In	VDJ
TGAATGTGAGCACCTTGGAGCTGGGGGACTCGGCCCTTTATCTTTGCGCCAGCGATAGGGGTTGGAGATACGCAGTATTTTGGCCCA		1	6.475635421725757E-6	37	TCRBV05-01*01	TCRBV05	TCRBV05-01	01				TCRBD01-01*01	TCRBD01	TCRBD01-01	01				TCRBJ02-03*01	TCRBJ02	TCRBJ02-03	01				7	3	5	2	4	5	44	53	56	61	65	1	Out	VDJ
CTGTCCCTAGAGTCTGCCATCCCCAACCAGACAGCTCTTTACTTCTGTGCCACCAGTGTAAGTGGAGATACGCAGTATTTTGGCCCA	CATSVSGDTQYF	1	6.475635421725757E-6	36	TCRBV24	TCRBV24				TCRBV24-01,TCRBV24-or09_02						TCRBD01,TCRBD02	TCRBD01-01,TCRBD02-01		TCRBJ02-03*01	TCRBJ02	TCRBJ02-03	01				5	5	0	10	0	5	45	58	63	-1	65	1	In	VDJ
AATTCCCTGGAGCTTGGTGACTCTGCTGTGTATTTCTGTGCCAGCAGCCCGGGACTAGCGGGGGGAGATACGCAGTATTTTGGCCCA	CASSPGLAGGDTQYF	1	6.475635421725757E-6	45	TCRBV03	TCRBV03				TCRBV03-01,TCRBV03-02		TCRBD02-01*01	TCRBD02	TCRBD02-01	01				TCRBJ02-03*01	TCRBJ02	TCRBJ02-03	01				4	1	0	1	0	5	36	49	50	-1	65	1	In	VDJ
CAGCGCACAGAGCAGGGGGACTCGGCCATGTATCTCTGTGCCAGCAGCTTAGTCCAGGGGAGGGGAGATACGCAGTATTTTGGCCCA	CASSLVQGRGDTQYF	1	6.475635421725757E-6	45	TCRBV07-09	TCRBV07	TCRBV07-09				01,03	TCRBD02-01*02	TCRBD02	TCRBD02-01	02				TCRBJ02-03*01	TCRBJ02	TCRBJ02-03	01				1	5	9	0	1	5	36	52	57	64	65	1	In	VDJ
GAGTCTGCCATCCCCAACCAGACAGCTCTTTACTTCTGTGCCACCAGTGATTTTTCAGGGGCGGGAGATACGCAGTATTTTGGCCCA	CATSDFSGAGDTQYF	1	6.475635421725757E-6	45	TCRBV24	TCRBV24				TCRBV24-01,TCRBV24-or09_02		TCRBD01-01*01	TCRBD01	TCRBD01-01	01				TCRBJ02-03*01	TCRBJ02	TCRBJ02-03	01				1	2	4	2	4	5	36	53	55	61	65	1	In	VDJ
ACCTTGGAGCTGGGGGACTCGGCCCTTTATCTTTGCGCCAGCAGCCTCGGGGCACAGGGTCTAGGAGATACGCAGTATTTTGGCCCA	CASSLGAQGLGDTQYF	1	6.475635421725757E-6	48	TCRBV05-01*01	TCRBV05	TCRBV05-01	01				TCRBD01-01*01	TCRBD01	TCRBD01-01	01				TCRBJ02-03*01	TCRBJ02	TCRBJ02-03	01				4	8	3	3	6	5	33	45	53	59	65	1	In	VDJ
AATGTGAGCACCTTGGAGCTGGGGGACTCGGCCCTTTATCTTTGCGCCAGCAGCCCCAGTAATCGAGATACGCAGTATTTTGGCCCA	CASSPSNRDTQYF	1	6.475635421725757E-6	39	TCRBV05-01*01	TCRBV05	TCRBV05-01	01				TCRBD01-01*01	TCRBD01	TCRBD01-01	01				TCRBJ02-03*01	TCRBJ02	TCRBJ02-03	01				4	2	4	5	6	5	42	54	56	59	65	1	In	VDJ
ATCCAGCAGGTAGTGCGAGGAGATTCGGCAGCTTATTTCTGTGCCAGCTCACCGGGGGAACAGAGAGATACGCAGTATTTTGGCCCA	CASSPGEQRDTQYF	1	6.475635421725757E-6	42	TCRBV18-01*01	TCRBV18	TCRBV18-01	01								TCRBD01,TCRBD02	TCRBD01-01,TCRBD02-01		TCRBJ02-03*01	TCRBJ02	TCRBJ02-03	01				3	0	6	1	7	5	39	-1	53	58	65	1	In	VDJ
ATCCAGCCCTCAGAACCCAGGGACTCAGCTGTGTACTTCTGTGCCAGCAGTTTCGGTCTAGCGTCAGATACGCAGTATTTTGGCCCA	CASSFGLASDTQYF	1	6.475635421725757E-6	42	TCRBV12	TCRBV12				TCRBV12-03,TCRBV12-04		TCRBD02-01	TCRBD02	TCRBD02-01				01,02	TCRBJ02-03*01	TCRBJ02	TCRBJ02-03	01				3	4	4	6	1	4	39	53	57	63	64	1	In	VDJ
CAGCGCACACAGCAGGAGGACTCCGCCGTGTATCTCTGTGCCAGCAGACTTGGACAGGGGGCATCAGATACGCAGTATTTTGGCCCA	CASRLGQGASDTQYF	1	6.475635421725757E-6	45	TCRBV07-08*01	TCRBV07	TCRBV07-08	01				TCRBD01-01*01	TCRBD01	TCRBD01-01	01				TCRBJ02-03*01	TCRBJ02	TCRBJ02-03	01				6	4	1	0	2	4	36	47	51	62	64	1	In	VDJ
GTGAACGCCTTGGAGCTGGACGACTCGGCCCTGTATCTCTGTGCCAGCAGCTGGGGTAGGAGTGCAGATACGCAGTATTTTGGCCCA	CASSWGRSADTQYF	1	6.475635421725757E-6	42	TCRBV05-04*01	TCRBV05	TCRBV05-04	01								TCRBD01,TCRBD02	TCRBD01-01,TCRBD02-01		TCRBJ02-03*01	TCRBJ02	TCRBJ02-03	01				3	0	6	2	8	4	39	-1	52	56	64	1	In	VDJ
GTGACATCGGCCCAAAAGAACCCGACAGCTTTCTATCTCTGTGCCAGTAAGTCTGGGGGGACTGCAGATACGCAGTATTTTGGCCCA	CASKSGGTADTQYF	2	1.2951270843451515E-5	42	TCRBV19-01	TCRBV19	TCRBV19-01				01,02	TCRBD02-01	TCRBD02	TCRBD02-01				01,02	TCRBJ02-03*01	TCRBJ02	TCRBJ02-03	01				7	8	0	10	1	4	39	49	57	63	64	2	In	VDJ
CTGAATGTGAACGCCTTGGAGCTGGACGACTCGGCCCTGTATCTCTGTGCCAGCAGCTTGGTGGCAGATACGCAGTATTTTGGCCCA	CASSLVADTQYF	1	6.475635421725757E-6	36	TCRBV05-04*01	TCRBV05	TCRBV05-04	01								TCRBD01,TCRBD02	TCRBD01-01,TCRBD02-01		TCRBJ02-03*01	TCRBJ02	TCRBJ02-03	01				0	1	0	10	0	4	45	61	62	-1	64	1	In	VDJ
AACGCCTTGGAGCTGGACGACTCGGCCCTGTATCTCTGTGCCAGCAGCCCGGGACTAGCGTGGGCAGATACGCAGTATTTTGGCCCA	CASSPGLAWADTQYF	1	6.475635421725757E-6	45	TCRBV05-04*01	TCRBV05	TCRBV05-04	01				TCRBD02-01	TCRBD02	TCRBD02-01				01,02	TCRBJ02-03*01	TCRBJ02	TCRBJ02-03	01				4	2	0	6	4	4	36	48	50	60	64	1	In	VDJ
ACTCTGGAGTCCGCTACCAGCTCCCAGACATCTGTGTACTTCTGTGCCATCAGTGACAATGGGGCAGATACGCAGTATTTTGGCCCA	CAISDNGADTQYF	1	6.475635421725757E-6	39	TCRBV10-03*01	TCRBV10	TCRBV10-03	01								TCRBD01,TCRBD02	TCRBD01-01,TCRBD02-01		TCRBJ02-03*01	TCRBJ02	TCRBJ02-03	01				3	4	6	2	0	4	42	56	60	-1	64	1	In	VDJ
CTAGAGTCTGCCATCCCCAACCAGACAGCTCTTTACTTCTGTGCCACCAGAGGACAGGAGGGGGCAGATACGCAGTATTTTGGCCCA	CATRGQEGADTQYF	1	6.475635421725757E-6	42	TCRBV24	TCRBV24				TCRBV24-01,TCRBV24-or09_02		TCRBD01-01*01	TCRBD01	TCRBD01-01	01				TCRBJ02-03*01	TCRBJ02	TCRBJ02-03	01				7	1	1	4	6	4	39	50	51	58	64	1	In	VDJ
AAGATCCAGCCCTCAGAACCCAGGGACTCAGCTGTGTACTTCTGTGCCAGCAGCAGAGACAGGGCAGATACGCAGTATTTTGGCCCA	CASSRDRADTQYF	1	6.475635421725757E-6	39	TCRBV12	TCRBV12				TCRBV12-03,TCRBV12-04		TCRBD01-01*01	TCRBD01	TCRBD01-01	01				TCRBJ02-03*01	TCRBJ02	TCRBJ02-03	01				6	4	2	3	0	4	42	53	57	-1	64	1	In	VDJ
GCTGCTCCCTCCCAGACATCTGTGTACTTCTGTGCCAGCAGTTACTCCGGGGGACAGGGGGCGGCAGATACGCAGTATTTTGGCCCA	CASSYSGGQGAADTQYF	1	6.475635421725757E-6	51	TCRBV06	TCRBV06				TCRBV06-05,TCRBV06-06		TCRBD01-01*01	TCRBD01	TCRBD01-01	01				TCRBJ02-03*01	TCRBJ02	TCRBJ02-03	01				0	3	0	0	2	4	30	47	50	62	64	1	In	VDJ
CTGGAGGATTCTGGAGTTTATTTCTGTGCCAGCAGCCAAGTGGTGGCTAGCGGGGGCCTCGAGGCAGATACGCAGTATTTTGGCCCA	CASSQVVASGGLEADTQYF	5	3.237817710862878E-5	57	TCRBV14-01*01	TCRBV14	TCRBV14-01	01				TCRBD02-01*01	TCRBD02	TCRBD02-01	01				TCRBJ02-03*01	TCRBJ02	TCRBJ02-03	01				1	6	4	2	8	4	24	40	46	56	64	5	In	VDJ
AATTCCCTGGAGCTTGGTGACTCTGCTGTGTATTTCTGTGCCAGCAGCCAAGATGGCAGGGGAGCAGATACGCAGTATTTTGGCCCA	CASSQDGRGADTQYF	1	6.475635421725757E-6	45	TCRBV03	TCRBV03				TCRBV03-01,TCRBV03-02		TCRBD01-01*01	TCRBD01	TCRBD01-01	01				TCRBJ02-03*01	TCRBJ02	TCRBJ02-03	01				0	3	4	2	2	4	36	53	56	62	64	1	In	VDJ
CCCTGCAGCCAGAAGACTCGGCCCTGTATCTCTGCGCCAGCAGCTAACGCCCATGGGCGAGGTCCAGATACGCAGTATTTTGGCCCA		1	6.475635421725757E-6	49	TCRBV04-03*01	TCRBV04	TCRBV04-03	01								TCRBD01,TCRBD02	TCRBD01-01,TCRBD02-01		TCRBJ02-03*01	TCRBJ02	TCRBJ02-03	01				5	10	8	0	6	4	32	44	54	58	64	1	Out	VDJ
CTGATTCTGGAGTCCGCCAGCACCAACCAGACATCTATGTACCTCTGTGCCAGTGGGGGGGCCCCAGATACGCAGTATTTTGGCCCA	CASGGAPDTQYF	2	1.2951270843451515E-5	36	TCRBV28-01*01	TCRBV28	TCRBV28-01	01				TCRBD02-01*01	TCRBD02	TCRBD02-01	01				TCRBJ02-03*01	TCRBJ02	TCRBJ02-03	01				9	1	9	0	3	4	45	53	54	61	64	2	In	VDJ
GAGTCCGCTACCAGCTCCCAGACATCTGTGTACTTCTGTGCCATCAGCGCTGGACTAGCGGTTACAGATACGCAGTATTTTGGCCCA	CAISAGLAVTDTQYF	1	6.475635421725757E-6	45	TCRBV10-03*01	TCRBV10	TCRBV10-03	01				TCRBD02-01	TCRBD02	TCRBD02-01				01,02	TCRBJ02-03*01	TCRBJ02	TCRBJ02-03	01				6	4	1	5	2	3	36	47	51	61	63	1	In	VDJ
GAACTGGAGGATTCTGGAGTTTATTTCTGTGCCAGGATGAACGGGAACTAGCGGGGTGGTGGTACAGATACGCAGTATTTTGGCCCA	CARMNGN*RGGGTDTQYF	1	6.475635421725757E-6	54	TCRBV14-01*01	TCRBV14	TCRBV14-01	01				TCRBD02-01*01	TCRBD02	TCRBD02-01	01				TCRBJ02-03*01	TCRBJ02	TCRBJ02-03	01				9	11	3	3	7	3	27	35	46	56	63	1	Stop	VDJ
ATCCAGCAGGTAGTGCGAGGAGATTCGGCAGCTTATTTCTGTGCCAGCTCACCAGGAGAGGGTACAGATACGCAGTATTTTGGCCCA	CASSPGEGTDTQYF	1	6.475635421725757E-6	42	TCRBV18-01*01	TCRBV18	TCRBV18-01	01				TCRBD02-01*02	TCRBD02	TCRBD02-01	02				TCRBJ02-03*01	TCRBJ02	TCRBJ02-03	01				2	3	11	0	1	3	39	54	57	62	63	1	In	VDJ
AAGATCCGGTCCACAAAGCTGGAGGACTCAGCCATGTACTTCTGTGCCAGCCAGGCCAGGACTACAGATACGCAGTATTTTGGCCCA	CASQARTTDTQYF	2	1.2951270843451515E-5	39	TCRBV02-01*01	TCRBV02	TCRBV02-01	01				TCRBD02-01	TCRBD02	TCRBD02-01				01,02	TCRBJ02-03*01	TCRBJ02	TCRBJ02-03	01				8	7	1	10	0	3	42	51	58	-1	63	2	In	VDJ
ACTGTGAGCAACATGAGCCCTGAAGACAGCAGCATATATCTCTGCAGCGTCAGGGGGCAGGGGACAGATACGCAGTATTTTGGCCCA	CSVRGQGTDTQYF	1	6.475635421725757E-6	39	TCRBV29-01*01	TCRBV29	TCRBV29-01	01				TCRBD01-01*01	TCRBD01	TCRBD01-01	01				TCRBJ02-03*01	TCRBJ02	TCRBJ02-03	01				6	0	4	0	5	3	42	-1	50	58	63	1	In	VDJ
TGACATCGGCCCAAAAGAACCCGACAGCTTTCTATCTCTGTGCCAGTAGTATTCAGTACCGGGACAGATACGCAGTATTTTGGCCCA		2	1.2951270843451515E-5	43	TCRBV19-01	TCRBV19	TCRBV19-01				01,02	TCRBD02-01	TCRBD02	TCRBD02-01				01,02	TCRBJ02-03*01	TCRBJ02	TCRBJ02-03	01				3	7	8	4	0	3	38	52	59	-1	63	2	Out	VDJ
TCGGCTGCTCCCTCCCAAACATCTGTGTACTTCTGTGCCAGCAGTTACTCGAGCGGGGGCCGGACAGATACGCAGTATTTTGGCCCA	CASSYSSGGRTDTQYF	2	1.2951270843451515E-5	48	TCRBV06	TCRBV06				TCRBV06-02,TCRBV06-03		TCRBD02-01*01	TCRBD02	TCRBD02-01	01				TCRBJ02-03*01	TCRBJ02	TCRBJ02-03	01				0	1	6	2	4	3	33	50	51	59	63	2	In	VDJ
GTGAACGCCTTGGAGCTGGACGACTCGGCCCTGTATCTCTGTGCCAGCAGCTTAGGACTAGCGACAGATACGCAGTATTTTGGCCCA	CASSLGLATDTQYF	1	6.475635421725757E-6	42	TCRBV05-04*01	TCRBV05	TCRBV05-04	01				TCRBD02-01	TCRBD02	TCRBD02-01				01,02	TCRBJ02-03*01	TCRBJ02	TCRBJ02-03	01				2	1	1	6	0	3	39	53	54	-1	63	1	In	VDJ
TGCCCATCCTGAAGACAGCAGCTTCTACATCTGCAGTGCTCTAGAGATTATCAATTTCATGAGACAGATACGCAGTATTTTGGCCCA		1	6.475635421725757E-6	50	TCRBV20	TCRBV20				TCRBV20-01,TCRBV20-or09_02		TCRBD02-01	TCRBD02	TCRBD02-01				01,02	TCRBJ02-03*01	TCRBJ02	TCRBJ02-03	01				5	0	4	8	19	3	31	-1	40	44	63	1	Out	VDJ
CCCAGCCCCAACCAGACCTCTCTGTACTTCTGTGCCAGCAGTTCCCTCCGGACTAGCGGTTTCACAGATACGCAGTATTTTGGCCCA	CASSSLRTSGFTDTQYF	1	6.475635421725757E-6	51	TCRBV27-01*01	TCRBV27	TCRBV27-01	01				TCRBD02-01	TCRBD02	TCRBD02-01				01,02	TCRBJ02-03*01	TCRBJ02	TCRBJ02-03	01				4	6	1	5	3	2	30	43	49	59	62	1	In	VDJ
GCTGCTCCCTCCCAGACATCTGTGTACTTCTGTGCCAGCAGTCGAACCGGGACAGGGTCGTTCACAGATACGCAGTATTTTGGCCCA	CASSRTGTGSFTDTQYF	1	6.475635421725757E-6	51	TCRBV06	TCRBV06				TCRBV06-01,TCRBV06-05,TCRBV06-06		TCRBD01-01*01	TCRBD01	TCRBD01-01	01				TCRBJ02-03*01	TCRBJ02	TCRBJ02-03	01				5	6	0	3	5	2	30	42	48	57	62	1	In	VDJ
ATCCAGCAGGTAGTGCGAGGAGATTCGGCAGCTTATTTCTGTGCCAGCTCACGCGTAGCGGTCACAGATACGCAGTATTTTGGCCCA	CASSRVAVTDTQYF	1	6.475635421725757E-6	42	TCRBV18-01*01	TCRBV18	TCRBV18-01	01				TCRBD02-01	TCRBD02	TCRBD02-01				01,02	TCRBJ02-03*01	TCRBJ02	TCRBJ02-03	01				4	3	5	5	1	2	39	52	55	61	62	1	In	VDJ
CAGGTAGTGCGAGGAGATTCGGCAGCTTATTTCTGTGCCAGCTCAACATCGACAGGGGCCGTCACAGATACGCAGTATTTTGGCCCA	CASSTSTGAVTDTQYF	1	6.475635421725757E-6	48	TCRBV18-01*01	TCRBV18	TCRBV18-01	01				TCRBD01-01*01	TCRBD01	TCRBD01-01	01				TCRBJ02-03*01	TCRBJ02	TCRBJ02-03	01				5	5	2	2	4	2	33	45	50	58	62	1	In	VDJ
TCAGAACCCAGGGACTCAGCTGTGTACTTCTGTGCCAGCAGTTTAGCGCTAATCGTGACAGTCACAGATACGCAGTATTTTGGCCCA	CASSLALIVTVTDTQYF	1	6.475635421725757E-6	51	TCRBV12	TCRBV12				TCRBV12-03,TCRBV12-04		TCRBD01-01*01	TCRBD01	TCRBD01-01	01				TCRBJ02-03*01	TCRBJ02	TCRBJ02-03	01				0	9	2	5	1	2	30	47	56	61	62	1	In	VDJ
CACGCCCTGCAGCCAGAAGACTCAGCCCTGTATCTCTGCGCCAGCAGCCTTGAGCGGGGGCTCACAGATACGCAGTATTTTGGCCCA	CASSLERGLTDTQYF	1	6.475635421725757E-6	45	TCRBV04-01*01	TCRBV04	TCRBV04-01	01				TCRBD02-01*01	TCRBD02	TCRBD02-01	01				TCRBJ02-03*01	TCRBJ02	TCRBJ02-03	01				4	3	6	2	2	2	36	49	52	60	62	1	In	VDJ
CAGCCCTCAGAACCCAGGGACTCAGCTGTGTACTTCTGTGCCAGCAGTTTAGGGCGGGGGATCACAGATACGCAGTATTTTGGCCCA	CASSLGRGITDTQYF	1	6.475635421725757E-6	45	TCRBV12	TCRBV12				TCRBV12-03,TCRBV12-04		TCRBD02-01*01	TCRBD02	TCRBD02-01	01				TCRBJ02-03*01	TCRBJ02	TCRBJ02-03	01				1	1	7	2	2	2	36	52	53	60	62	1	In	VDJ
CCAGCAGGTAGTGCGAGGAGATTCGGCAGCTTATTTCTGTGCCAGCTCAGCGGGCGGGAGATCACAGATACGCAGTATTTTGGCCCA		1	6.475635421725757E-6	44	TCRBV18-01*01	TCRBV18	TCRBV18-01	01				TCRBD02-01*02	TCRBD02	TCRBD02-01	02				TCRBJ02-03*01	TCRBJ02	TCRBJ02-03	01				5	4	7	2	2	2	37	49	53	60	62	1	Out	VDJ
TCCACAAAGCTGGAGGACTCAGCCATGTACTTCTGTGCCAGCAGACTTTTGGAGGGGGGAATCACAGATACGCAGTATTTTGGCCCA	CASRLLEGGITDTQYF	2	1.2951270843451515E-5	48	TCRBV02-01*01	TCRBV02	TCRBV02-01	01								TCRBD01,TCRBD02	TCRBD01-01,TCRBD02-01		TCRBJ02-03*01	TCRBJ02	TCRBJ02-03	01				6	8	5	1	4	2	33	44	52	58	62	2	In	VDJ
ATCCCCAACCAGACAGCTCTTTACTTCTGTGCCACCAGTGATTCTACAACAGGGGGCTTTGGCACAGATACGCAGTATTTTGGCCCA	CATSDSTTGGFGTDTQYF	2	1.2951270843451515E-5	54	TCRBV24	TCRBV24				TCRBV24-01,TCRBV24-or09_02		TCRBD01-01*01	TCRBD01	TCRBD01-01	01				TCRBJ02-03*01	TCRBJ02	TCRBJ02-03	01				2	5	3	0	4	1	27	43	48	57	61	2	In	VDJ
ACACAGCAGGAGGACTCCGCCGTGTATCTCTGTGCCAGCAGCCCCGGGACTCTTAAACTTGGCACAGATACGCAGTATTTTGGCCCA	CASSPGTLKLGTDTQYF	1	6.475635421725757E-6	51	TCRBV07-08*01	TCRBV07	TCRBV07-08	01				TCRBD02-01	TCRBD02	TCRBD02-01				01,02	TCRBJ02-03*01	TCRBJ02	TCRBJ02-03	01				5	3	0	10	10	1	30	42	45	51	61	1	In	VDJ
CTTGGTGACTCTGCTGTGTATTTCTGTGCCAGCAGATCGAATCGAGTCCAGGCTAGCTGGGGCACAGATACGCAGTATTTTGGCCCA	CASRSNRVQASWGTDTQYF	1	6.475635421725757E-6	57	TCRBV03	TCRBV03				TCRBV03-01,TCRBV03-02		TCRBD02-01	TCRBD02	TCRBD02-01				01,02	TCRBJ02-03*01	TCRBJ02	TCRBJ02-03	01				6	17	4	7	4	1	24	35	52	57	61	1	In	VDJ
CCTGCAGAACTGGAGGATTCTGGAGTTTATTTCTGTGCCAGCAGCCAAACTAGCGGGGGGGGCACAGATACGCAGTATTTTGGCCCA	CASSQTSGGGTDTQYF	1	6.475635421725757E-6	48	TCRBV14-01*01	TCRBV14	TCRBV14-01	01				TCRBD02-01*01	TCRBD02	TCRBD02-01	01				TCRBJ02-03*01	TCRBJ02	TCRBJ02-03	01				2	0	3	0	0	1	33	-1	48	-1	61	1	In	VDJ
CAGCCCTCAGAACCCAGGGACTCAGCTGTGTATTTTTGTGCTAGTGGTCTCGGGGCGGGGGGCACAGATACGCAGTATTTTGGCCCA	CASGLGAGGTDTQYF	1	6.475635421725757E-6	45	TCRBV12-05*01	TCRBV12	TCRBV12-05	01				TCRBD02-01*01	TCRBD02	TCRBD02-01	01				TCRBJ02-03*01	TCRBJ02	TCRBJ02-03	01				5	6	7	2	0	1	36	48	54	-1	61	1	In	VDJ
ATCAATTCCCTGGAGCTTGGTGACTCTGCTGTGTATTTCTGTGCCAGCAGCCTAAAGGGGGGCACAGATACGCAGTATTTTGGCCCA	CASSLKGGTDTQYF	1	6.475635421725757E-6	42	TCRBV03	TCRBV03				TCRBV03-01,TCRBV03-02		TCRBD01-01*01	TCRBD01	TCRBD01-01	01				TCRBJ02-03*01	TCRBJ02	TCRBJ02-03	01				4	3	5	1	0	1	39	52	55	-1	61	1	In	VDJ
GTGACCAGTGCCCATCCTGAAGACAGCAGCTTCTACATCTGCAGTGCTAGCGATAGCGGGGGCACAGATACGCAGTATTTTGGCCCA	CSASDSGGTDTQYF	1	6.475635421725757E-6	42	TCRBV20	TCRBV20				TCRBV20-01,TCRBV20-or09_02		TCRBD02-01*01	TCRBD02	TCRBD02-01	01				TCRBJ02-03*01	TCRBJ02	TCRBJ02-03	01				3	3	5	3	0	1	39	50	53	-1	61	1	In	VDJ
GTGACCAGTGCCCATCCTGAAGACAGCAGCTTCTACATCTGCAGTGCTAGAGACAGCGGGGGCACAGATACGCAGTATTTTGGCCCA	CSARDSGGTDTQYF	1	6.475635421725757E-6	42	TCRBV20	TCRBV20				TCRBV20-01,TCRBV20-or09_02		TCRBD02-01*01	TCRBD02	TCRBD02-01	01				TCRBJ02-03*01	TCRBJ02	TCRBJ02-03	01				0	1	6	3	0	1	39	53	54	-1	61	1	In	VDJ
ATCCAGCGCACACAGCAGGAGGACTCGGCCGTGTATCTCTGTGCCAGCAGCTTTTCCCGGGGCACAGATACGCAGTATTTTGGCCCA	CASSFSRGTDTQYF	1	6.475635421725757E-6	42	TCRBV07-02*01	TCRBV07	TCRBV07-02	01				TCRBD02-01	TCRBD02	TCRBD02-01				01,02	TCRBJ02-03*01	TCRBJ02	TCRBJ02-03	01				3	4	8	4	0	1	39	53	57	-1	61	1	In	VDJ
GAGTCTGCCATCCCCAACCAGACAGCTCTTTACTTCTGTGCCACCAGTGATTTCGTTAAGGGCACAGATACGCAGTATTTTGGCCCA	CATSDFVKGTDTQYF	1	6.475635421725757E-6	45	TCRBV24	TCRBV24				TCRBV24-01,TCRBV24-or09_02						TCRBD01,TCRBD02	TCRBD01-01,TCRBD02-01		TCRBJ02-03*01	TCRBJ02	TCRBJ02-03	01				1	5	5	4	0	1	36	53	58	-1	61	1	In	VDJ
CGCACACAGCAGGAGGACTCGGCCGTGTATCTCTGTGCCAGCAGCTTAGTGGGCGGGGCCGGCACAGATACGCAGTATTTTGGCCCA	CASSLVGGAGTDTQYF	1	6.475635421725757E-6	48	TCRBV07-02*01	TCRBV07	TCRBV07-02	01				TCRBD02-01*01	TCRBD02	TCRBD02-01	01				TCRBJ02-03*01	TCRBJ02	TCRBJ02-03	01				1	3	7	3	3	1	33	49	52	58	61	1	In	VDJ
GTGACCAGTGCCCATCCTGAAGACAGCAGCTTCTACATCTGCAGTGCCAAGACTCCTTACGGCACAGATACGCAGTATTTTGGCCCA	CSAKTPYGTDTQYF	1	6.475635421725757E-6	42	TCRBV20	TCRBV20				TCRBV20-01,TCRBV20-or09_02		TCRBD02-01	TCRBD02	TCRBD02-01				01,02	TCRBJ02-03*01	TCRBJ02	TCRBJ02-03	01				6	3	2	10	7	1	39	47	50	54	61	1	In	VDJ
GTGAACGCCTTGTTGCTGGGGGACTCGGCCCTCTATCTCTGTGCCAGCAGCTTGTACGACGGCACAGATACGCAGTATTTTGGCCCA	CASSLYDGTDTQYF	1	6.475635421725757E-6	42	TCRBV05-06*01	TCRBV05	TCRBV05-06	01								TCRBD01,TCRBD02	TCRBD01-01,TCRBD02-01		TCRBJ02-03*01	TCRBJ02	TCRBJ02-03	01				1	3	2	7	1	1	39	54	57	60	61	1	In	VDJ
CACATCAATTCCCTGGAGCTTGGTGACTCTGCTGTGTATTTCTGTGCCAGCAGCCAAGTAGGCACAGATACGCAGTATTTTGGCCCA	CASSQVGTDTQYF	1	6.475635421725757E-6	39	TCRBV03	TCRBV03				TCRBV03-01,TCRBV03-02		TCRBD02-01	TCRBD02	TCRBD02-01				01,02	TCRBJ02-03*01	TCRBJ02	TCRBJ02-03	01				1	0	5	8	0	1	42	-1	58	-1	61	1	In	VDJ
TCCACAAAGCTGGAGGACTCAGCCATGTACTTCTGTGCCAGCAGAATGGCGGGGGGGCTAGGCACAGATACGCAGTATTTTGGCCCA	CASRMAGGLGTDTQYF	2	1.2951270843451515E-5	48	TCRBV02-01*01	TCRBV02	TCRBV02-01	01				TCRBD02-01*01	TCRBD02	TCRBD02-01	01				TCRBJ02-03*01	TCRBJ02	TCRBJ02-03	01				6	4	7	0	4	1	33	44	48	57	61	2	In	VDJ
GAGATCCAGCGCACAGAGCAGGGGGACTCGGCCATGTATCTCTGTGCCAGCAGCCCGAAAGGCACAGATACGCAGTATTTTGGCCCA	CASSPKGTDTQYF	1	6.475635421725757E-6	39	TCRBV07-09	TCRBV07	TCRBV07-09				01,03					TCRBD01,TCRBD02	TCRBD01-01,TCRBD02-01		TCRBJ02-03*01	TCRBJ02	TCRBJ02-03	01				5	2	2	8	3	1	42	54	56	58	61	1	In	VDJ
AGCAACATGAGCCCTGAAGACAGCAGCATATATCTCTGCAGCGTTTCGACTAGCGGATTCCGCACAGATACGCAGTATTTTGGCCCA	CSVSTSGFRTDTQYF	1	6.475635421725757E-6	45	TCRBV29-01*01	TCRBV29	TCRBV29-01	01				TCRBD02-01	TCRBD02	TCRBD02-01				01,02	TCRBJ02-03*01	TCRBJ02	TCRBJ02-03	01				5	2	2	5	5	1	36	45	47	56	61	1	In	VDJ
GAGTCGGCTGCTCCCTCCCAAACATCTGTGTACTTCTGTGCCAGCAGTTCGACTAGCGGCCGCACAGATACGCAGTATTTTGGCCCA	CASSSTSGRTDTQYF	2	1.2951270843451515E-5	45	TCRBV06	TCRBV06				TCRBV06-02,TCRBV06-03		TCRBD02-01	TCRBD02	TCRBD02-01				01,02	TCRBJ02-03*01	TCRBJ02	TCRBJ02-03	01				4	1	2	5	2	1	36	49	50	59	61	2	In	VDJ
AGTGCCCATCCTGAAGACAGCAGCTTCTACATCTGCAGTGCTGGAGGTCTTGGAATATTTAGCACAGATACGCAGTATTTTGGCCCA	CSAGGLGIFSTDTQYF	2	1.2951270843451515E-5	48	TCRBV20	TCRBV20				TCRBV20-01,TCRBV20-or09_02						TCRBD01,TCRBD02	TCRBD01-01,TCRBD02-01		TCRBJ02-03*01	TCRBJ02	TCRBJ02-03	01				1	5	1	8	6	0	33	46	51	54	60	2	In	VDJ
TCGGCTGCTCCCTCCCAGACATCTGTGTACTTCTGTGCCAGCAGTTACTCTGGGGGGGTTAGCACAGATACGCAGTATTTTGGCCCA	CASSYSGGVSTDTQYF	1	6.475635421725757E-6	48	TCRBV06-05*01	TCRBV06	TCRBV06-05	01				TCRBD02-01*01	TCRBD02	TCRBD02-01	01				TCRBJ02-03*01	TCRBJ02	TCRBJ02-03	01				0	1	9	0	2	0	33	50	51	58	60	1	In	VDJ
CTGGAGCTGGGGGACTCAGCTTTGTATTTCTGTGCCAGCAGCGCCTCCGGGACAGGGATTAGCACAGATACGCAGTATTTTGGCCCA	CASSASGTGISTDTQYF	1	6.475635421725757E-6	51	TCRBV09-01	TCRBV09	TCRBV09-01				01,02	TCRBD01-01*01	TCRBD01	TCRBD01-01	01				TCRBJ02-03*01	TCRBJ02	TCRBJ02-03	01				3	5	0	3	3	0	30	43	48	57	60	1	In	VDJ
CTCAGGCTGGAGTTGGCTGCTCCCTCCCAGACATCTGTGTACTTCTGTGCCAGCAAAATTAGCACAGATACGCAGTATTTTGGCCCA	CASKISTDTQYF	1	6.475635421725757E-6	36	TCRBV06-06	TCRBV06	TCRBV06-06				01,02								TCRBJ02-03*01	TCRBJ02	TCRBJ02-03	01				7	0	0	0	5	0	45	-1	-1	55	60	1	In	VJ
CCGGTCCACAAAGCTGGAGGACTCAGCCATGTACTTCTGTGCCAGCAACTGAGGACTCGTAGCACAGATACGCAGTATTTTGGCCCA		2	1.2951270843451515E-5	44	TCRBV02-01*01	TCRBV02	TCRBV02-01	01				TCRBD02-01	TCRBD02	TCRBD02-01				01,02	TCRBJ02-03*01	TCRBJ02	TCRBJ02-03	01				7	5	1	10	3	0	37	47	52	57	60	2	Out	VDJ
TCCCAGACATCTGTGTACTTCTGTGCCAGCAGTTCCCAATATAGCGGGGGGTCTCTCTCTAGCACAGATACGCAGTATTTTGGCCCA	CASSSQYSGGSLSSTDTQYF	1	6.475635421725757E-6	60	TCRBV06	TCRBV06				TCRBV06-05,TCRBV06-06		TCRBD02-01*01	TCRBD02	TCRBD02-01	01				TCRBJ02-03*01	TCRBJ02	TCRBJ02-03	01				4	7	5	1	9	0	21	34	41	51	60	1	In	VDJ
GGGGACTCGGCCATGTATCTCTGTGCCAGCAGCGGAAGACTAGCGGGGGGGACCTCATCTAGCACAGATACGCAGTATTTTGGCCCA	CASSGRLAGGTSSSTDTQYF	1	6.475635421725757E-6	60					TCRBV07,TCRBV11	TCRBV07-09,TCRBV11-01		TCRBD02-01*01	TCRBD02	TCRBD02-01	01				TCRBJ02-03*01	TCRBJ02	TCRBJ02-03	01				5	4	2	0	9	0	21	33	37	51	60	1	In	VDJ
CCTGAAGACAGCAGCTTCTACATCTGCAGTGCCCGCCCGAGGGCTAGCGGGGGGGATGCTAGCACAGATACGCAGTATTTTGGCCCA	CSARPRASGGDASTDTQYF	1	6.475635421725757E-6	57	TCRBV20	TCRBV20				TCRBV20-01,TCRBV20-or09_02		TCRBD02-01*01	TCRBD02	TCRBD02-01	01				TCRBJ02-03*01	TCRBJ02	TCRBJ02-03	01				6	11	4	0	5	0	24	32	43	55	60	1	In	VDJ
AACGCCTTGGAGCTGGACGACTCGGCCCTGTATCTCTGTGCCAGCAGCTTGGCGGGGGCTAGCACAGATACGCAGTATTTTGGCCCA	CASSLAGASTDTQYF	1	6.475635421725757E-6	45	TCRBV05-04*01	TCRBV05	TCRBV05-04	01								TCRBD01,TCRBD02	TCRBD01-01,TCRBD02-01		TCRBJ02-03*01	TCRBJ02	TCRBJ02-03	01				0	1	6	0	1	0	36	52	53	59	60	1	In	VDJ
ACCAGTGCCCATCCTGAAGACAGCAGCTTCTACATCTGCAGTGCTAGTCTTAGCGGGGCTAGCACAGATACGCAGTATTTTGGCCCA	CSASLSGASTDTQYF	1	6.475635421725757E-6	45	TCRBV20	TCRBV20				TCRBV20-01,TCRBV20-or09_02		TCRBD02-01*01	TCRBD02	TCRBD02-01	01				TCRBJ02-03*01	TCRBJ02	TCRBJ02-03	01				3	3	5	3	2	0	36	47	50	58	60	1	In	VDJ
GTGACCAGTGCCCATCCTGAAGACAGCAGCTTCTACATCTGCAGTGCTAGAGACGGGGCTAGCACAGATACGCAGTATTTTGGCCCA	CSARDGASTDTQYF	2	1.2951270843451515E-5	42	TCRBV20	TCRBV20				TCRBV20-01,TCRBV20-or09_02						TCRBD01,TCRBD02	TCRBD01-01,TCRBD02-01		TCRBJ02-03*01	TCRBJ02	TCRBJ02-03	01				0	1	7	0	1	0	39	53	54	59	60	2	In	VDJ
ACAGTGACCAGTGCCCATCCTGAAGACAGCAGCTTCTACATCTGCAGTGCTGAAACAACTAGCACAGATACGCAGTATTTTGGCCCA	CSAETTSTDTQYF	1	6.475635421725757E-6	39	TCRBV20	TCRBV20				TCRBV20-01,TCRBV20-or09_02						TCRBD01,TCRBD02	TCRBD01-01,TCRBD02-01		TCRBJ02-03*01	TCRBJ02	TCRBJ02-03	01				5	3	3	6	3	0	42	51	54	57	60	1	In	VDJ
CAGCTCCCAGACATCTGTGTACTTCTGTGCCATCAGTGGCCGAAAAGGGGGAGGGACTTGAGCACAGATACGCAGTATTTTGGCCCA		1	6.475635421725757E-6	56	TCRBV10-03*01	TCRBV10	TCRBV10-03	01				TCRBD02-01*02	TCRBD02	TCRBD02-01	02				TCRBJ02-03*01	TCRBJ02	TCRBJ02-03	01				4	10	9	0	5	0	25	38	48	55	60	1	Out	VDJ
TCGGCCCAAAAGAACCCGACAGCTTTCTATCTCTGTGCCAGTAGTATAGTAAAAGGGGGGAGCACAGATACGCAGTATTTTGGCCCA	CASSIVKGGSTDTQYF	2	1.2951270843451515E-5	48	TCRBV19-01	TCRBV19	TCRBV19-01				01,02					TCRBD01,TCRBD02	TCRBD01-01,TCRBD02-01		TCRBJ02-03*01	TCRBJ02	TCRBJ02-03	01				1	4	5	1	1	0	33	49	53	59	60	2	In	VDJ
ATCCAGCGCACACAGCAGGAGGACTCCGCCGTGTATCTCTGTGCCAGCAGCTTAAGCGGGAGCACAGATACGCAGTATTTTGGCCCA	CASSLSGSTDTQYF	1	6.475635421725757E-6	42	TCRBV07-08*01	TCRBV07	TCRBV07-08	01				TCRBD02-01	TCRBD02	TCRBD02-01				01,02	TCRBJ02-03*01	TCRBJ02	TCRBJ02-03	01				2	0	6	4	0	0	39	-1	54	-1	60	1	In	VDJ
TCCCTGGAGCTTGGTGACTCTGCTGTGTATTTCTGTGCCAGCAGCCCCCCATTGGGACGGAGCACAGATACGCAGTATTTTGGCCCA	CASSPPLGRSTDTQYF	1	6.475635421725757E-6	48	TCRBV03	TCRBV03				TCRBV03-01,TCRBV03-02						TCRBD01,TCRBD02	TCRBD01-01,TCRBD02-01		TCRBJ02-03*01	TCRBJ02	TCRBJ02-03	01				4	7	0	7	2	0	33	46	53	58	60	1	In	VDJ
CAGCCAGAAGACTCAGCCCTGTATCTCTGCGCCAGCAGCCAAGTTAGCCTCGGGACACGGAGCACAGATACGCAGTATTTTGGCCCA	CASSQVSLGTRSTDTQYF	1	6.475635421725757E-6	54	TCRBV04-01*01	TCRBV04	TCRBV04-01	01				TCRBD01-01*01	TCRBD01	TCRBD01-01	01				TCRBJ02-03*01	TCRBJ02	TCRBJ02-03	01				1	8	0	6	3	0	27	43	51	57	60	1	In	VDJ
CTGGAGCTGGGGGACTCAGCTTTGTATTTCTGTGCCAGCAGCGACGACCCGCGGGACTCGAGCACAGATACGCAGTATTTTGGCCCA	CASSDDPRDSSTDTQYF	1	6.475635421725757E-6	51	TCRBV09-01	TCRBV09	TCRBV09-01				01,02	TCRBD02-01	TCRBD02	TCRBD02-01				01,02	TCRBJ02-03*01	TCRBJ02	TCRBJ02-03	01				3	9	0	10	2	0	30	43	52	58	60	1	In	VDJ
TCGGCTGCTCCCTCCCAGACATCTGTGTACTTCTGTGCCAGCAGCAAAACCGGGACGGAGAGCACAGATACGCAGTATTTTGGCCCA	CASSKTGTESTDTQYF	1	6.475635421725757E-6	48	TCRBV06	TCRBV06				TCRBV06-01,TCRBV06-05						TCRBD01,TCRBD02	TCRBD01-01,TCRBD02-01		TCRBJ02-03*01	TCRBJ02	TCRBJ02-03	01				6	7	0	7	4	0	33	44	51	56	60	1	In	VDJ
CAGCCCTCAGAACCCAGGGACTCAGCTGTGTACTTCTGTGCCAGCAGTCCCGGGGGGCAGAGCACAGATACGCAGTATTTTGGCCCA	CASSPGGQSTDTQYF	1	6.475635421725757E-6	45	TCRBV12	TCRBV12				TCRBV12-03,TCRBV12-04		TCRBD02-01*01	TCRBD02	TCRBD02-01	01				TCRBJ02-03*01	TCRBJ02	TCRBJ02-03	01				5	2	8	1	3	0	36	48	50	57	60	1	In	VDJ
CCATCCTGAAGACAGCAGCTTCTACATCTGCAGTGCTAGAGTTTTAGCGGGGGCCTCATCAGCACAGATACGCAGTATTTTGGCCCA		1	6.475635421725757E-6	53	TCRBV20	TCRBV20				TCRBV20-01,TCRBV20-or09_02		TCRBD02-01*01	TCRBD02	TCRBD02-01	01				TCRBJ02-03*01	TCRBJ02	TCRBJ02-03	01				1	3	5	2	7	0	28	41	44	53	60	1	Out	VDJ
AGCTCTCTGGAGCTGGGGGACTCAGCTTTGTATTTCTGTGCCAGCAGCATCGGACTAACCAGCACAGATACGCAGTATTTTGGCCCA	CASSIGLTSTDTQYF	1	6.475635421725757E-6	45	TCRBV09-01	TCRBV09	TCRBV09-01				01,02	TCRBD02-01	TCRBD02	TCRBD02-01				01,02	TCRBJ02-03*01	TCRBJ02	TCRBJ02-03	01				4	3	1	9	3	0	36	48	51	57	60	1	In	VDJ
GTGAACGCCTTGTTGCTGGGGGACTCGGCCCTCTATCTCTGTGCCAGCAAGGGACCGGTAAGCACAGATACGCAGTATTTTGGCCCA	CASKGPVSTDTQYF	1	6.475635421725757E-6	42	TCRBV05-06*01	TCRBV05	TCRBV05-06	01								TCRBD01,TCRBD02	TCRBD01-01,TCRBD02-01		TCRBJ02-03*01	TCRBJ02	TCRBJ02-03	01				6	1	0	7	5	0	39	49	50	55	60	1	In	VDJ
CCTGCAGAACTGGAGGATTCTGGAGTTTATTTCTGTGCCAGCAGCCAAAGACTCAGACTAAGCACAGATACGCAGTATTTTGGCCCA	CASSQRLRLSTDTQYF	1	6.475635421725757E-6	48	TCRBV14-01*01	TCRBV14	TCRBV14-01	01				TCRBD02-01	TCRBD02	TCRBD02-01				01,02	TCRBJ02-03*01	TCRBJ02	TCRBJ02-03	01				2	7	2	9	0	0	33	48	55	-1	60	1	In	VDJ
GAGATCCAGCGCACAGAGCAGGGGGACTCGGCCATGTATCTCTGTGCCAGCAGCTTCGGAAGCACAGATACGCAGTATTTTGGCCCA	CASSFGSTDTQYF	1	6.475635421725757E-6	39	TCRBV07-09	TCRBV07	TCRBV07-09				01,03					TCRBD01,TCRBD02	TCRBD01-01,TCRBD02-01		TCRBJ02-03*01	TCRBJ02	TCRBJ02-03	01				3	1	1	8	0	0	42	56	57	-1	60	1	In	VDJ
CCTGAAGACAGCAGCTTCTACATCTGCAGTGCTAGAGATCCGATGGCTAGCGGGGGACGAAGCACAGATACGCAGTATTTTGGCCCA	CSARDPMASGGRSTDTQYF	1	6.475635421725757E-6	57	TCRBV20	TCRBV20				TCRBV20-01,TCRBV20-or09_02		TCRBD02-01*01	TCRBD02	TCRBD02-01	01				TCRBJ02-03*01	TCRBJ02	TCRBJ02-03	01				0	8	4	2	4	0	24	38	46	56	60	1	In	VDJ
GACCAGTGCCCATCCTGAAGACAGCAGCTTCTACATCTGCAGTGCAACTCAGCCTGGGCAAGCACAGATACGCAGTATTTTGGCCCA		1	6.475635421725757E-6	44	TCRBV20	TCRBV20				TCRBV20-01,TCRBV20-or09_02		TCRBD01-01*01	TCRBD01	TCRBD01-01	01				TCRBJ02-03*01	TCRBJ02	TCRBJ02-03	01				6	10	8	0	1	0	37	45	55	59	60	1	Out	VDJ
GAGATCCAGCGCACAGAGCAGGGGGACTCGGCCATGTATCTCTGTGCCAGCAGCACAACAAGCACAGATACGCAGTATTTTGGCCCA	CASSTTSTDTQYF	1	6.475635421725757E-6	39	TCRBV07-09	TCRBV07	TCRBV07-09				01,03	TCRBD01-01*01	TCRBD01	TCRBD01-01	01				TCRBJ02-03*01	TCRBJ02	TCRBJ02-03	01				5	0	3	6	3	0	42	-1	54	57	60	1	In	VDJ
GAGCAACATGAGCCCTGAAGACAGCAGCATATATCTCTGCAGCGTTGAATGGGGGCATAAAGCACAGATACGCAGTATTTTGGCCCA		1	6.475635421725757E-6	44	TCRBV29-01*01	TCRBV29	TCRBV29-01	01				TCRBD01-01*01	TCRBD01	TCRBD01-01	01				TCRBJ02-03*01	TCRBJ02	TCRBJ02-03	01				2	1	6	0	4	0	37	49	50	56	60	1	Out	VDJ
CCAGAAGACTCAGCCCTGTATCTCTGCGCCAGCAGCCAAGAGGGGACTAGCGGGGGCGAAAGCACAGATACGCAGTATTTTGGCCCA	CASSQEGTSGGESTDTQYF	1	6.475635421725757E-6	57	TCRBV04-01*01	TCRBV04	TCRBV04-01	01				TCRBD02-01*01	TCRBD02	TCRBD02-01	01				TCRBJ02-03*01	TCRBJ02	TCRBJ02-03	01				0	1	0	2	4	0	24	41	42	56	60	1	In	VDJ
AGCACCTTGGAGCTGGGGGACTCGGCCCTTTATCTTTGCGCCAGCAGCTTCGTTGACCAAAGCACAGATACGCAGTATTTTGGCCCA	CASSFVDQSTDTQYF	1	6.475635421725757E-6	45	TCRBV05-01*01	TCRBV05	TCRBV05-01	01								TCRBD01,TCRBD02	TCRBD01-01,TCRBD02-01		TCRBJ02-03*01	TCRBJ02	TCRBJ02-03	01				2	4	2	7	3	0	36	50	54	57	60	1	In	VDJ
GGATCCAGCAGGTAGTGCGAGGAGATTCGGCAGCTTATTTCTGTGCCAGCCCGCCCTAGGTCCACAGATACGCAGTATTTTGGCCCA		4	2.590254168690303E-5	40	TCRBV18-01*01	TCRBV18	TCRBV18-01	01				TCRBD02-01	TCRBD02	TCRBD02-01				01,02	TCRBJ02-03*01	TCRBJ02	TCRBJ02-03	01				8	5	4	8	3	2	41	50	55	59	62	4	Out	VDJ
ACTGTGAGCAACATGAGCCCTGAAGACAGCAGCATATATCTCTGCAGCGTTGGGGACTACTCCACAGATACGCAGTATTTTGGCCCA	CSVGDYSTDTQYF	1	6.475635421725757E-6	39	TCRBV29-01*01	TCRBV29	TCRBV29-01	01				TCRBD02-01	TCRBD02	TCRBD02-01				01,02	TCRBJ02-03*01	TCRBJ02	TCRBJ02-03	01				4	0	0	9	3	2	42	-1	52	59	62	1	In	VDJ
AGCACCTTGGAGCTGGGGGACTCGGCCCTTTATCTTTGCGCCAGCAGCCCTAGCGGGGGGGCCACAGATACGCAGTATTTTGGCCCA	CASSPSGGATDTQYF	1	6.475635421725757E-6	45	TCRBV05-01*01	TCRBV05	TCRBV05-01	01				TCRBD02-01*01	TCRBD02	TCRBD02-01	01				TCRBJ02-03*01	TCRBJ02	TCRBJ02-03	01				4	1	4	0	1	2	36	48	49	61	62	1	In	VDJ
CGCACAGAGCAGGGGGACTCGGCCATGTATCTCTGTGCCAGCAGCTTCCGTGGACAGGGGGCCACAGATACGCAGTATTTTGGCCCA	CASSFRGQGATDTQYF	1	6.475635421725757E-6	48	TCRBV07-09	TCRBV07	TCRBV07-09				01,03	TCRBD01-01*01	TCRBD01	TCRBD01-01	01				TCRBJ02-03*01	TCRBJ02	TCRBJ02-03	01				3	4	1	0	0	2	33	47	51	-1	62	1	In	VDJ
CTGACTGTGAGCAACATGAGCCCTGAAGACAGCAGCATATATCTCTGCAGCGTCGCGTTAGCCACAGATACGCAGTATTTTGGCCCA	CSVALATDTQYF	1	6.475635421725757E-6	36	TCRBV29-01*01	TCRBV29	TCRBV29-01	01				TCRBD02-01	TCRBD02	TCRBD02-01				01,02	TCRBJ02-03*01	TCRBJ02	TCRBJ02-03	01				6	5	5	7	0	2	45	53	58	-1	62	1	In	VDJ
ATCCGGTCCACAAAGCTGGAGGACTCAGCCATGTACTTCTGTGCCAGCAGCCCCGGGGGTCCCACAGATACGCAGTATTTTGGCCCA	CASSPGGPTDTQYF	2	1.2951270843451515E-5	42	TCRBV02-01*01	TCRBV02	TCRBV02-01	01				TCRBD02-01*01	TCRBD02	TCRBD02-01	01				TCRBJ02-03*01	TCRBJ02	TCRBJ02-03	01				6	3	8	2	3	2	39	50	53	59	62	2	In	VDJ
GAGCTTGGTGACTCTGCTGTGTATTTCTGTGCCAGCAGCTACCAGGTTTTGCTGGGCAGTTACACAGATACGCAGTATTTTGGCCCA	CASSYQVLLGSYTDTQYF	1	6.475635421725757E-6	54	TCRBV03	TCRBV03				TCRBV03-01,TCRBV03-02		TCRBD01-01*01	TCRBD01	TCRBD01-01	01				TCRBJ02-03*01	TCRBJ02	TCRBJ02-03	01				5	3	4	4	16	2	27	39	42	46	62	1	In	VDJ
GCCCTGCAGCCAGAAGACTCAGCCCTGTATCTCTGCGCCAGCAGCCAGCCAGGGAGGGGCTACACAGATACGCAGTATTTTGGCCCA	CASSQPGRGYTDTQYF	1	6.475635421725757E-6	48	TCRBV04-01*01	TCRBV04	TCRBV04-01	01				TCRBD02-01*02	TCRBD02	TCRBD02-01	02				TCRBJ02-03*01	TCRBJ02	TCRBJ02-03	01				3	4	9	0	4	2	33	47	51	58	62	1	In	VDJ
GCAGCAAGAAGACTCAGCTGCGTATCTCTGCACCAGCAGCCAAAAGGGACTAGCGGGAGCTACACAGATACGCAGTATTTTGGCCCA		1	6.475635421725757E-6	53	TCRBV01-01*01	TCRBV01	TCRBV01-01	01				TCRBD02-01*02	TCRBD02	TCRBD02-01	02				TCRBJ02-03*01	TCRBJ02	TCRBJ02-03	01				2	2	0	2	3	2	28	43	45	59	62	1	Out	VDJ
AGCAACATGAGCCCTGAAGACAGCAGCATATATCTCTGCAGCGTTACCAAGGCAGGCGGATACACAGATACGCAGTATTTTGGCCCA	CSVTKAGGYTDTQYF	1	6.475635421725757E-6	45	TCRBV29-01*01	TCRBV29	TCRBV29-01	01								TCRBD01,TCRBD02	TCRBD01-01,TCRBD02-01		TCRBJ02-03*01	TCRBJ02	TCRBJ02-03	01				5	7	4	4	6	2	36	45	52	56	62	1	In	VDJ
AGCAACATGAGCCCTGAAGACAGCAGCATATATCTCTGCAGCGTTGAAAGCCTAGCGGGTGACACAGATACGCAGTATTTTGGCCCA	CSVESLAGDTDTQYF	1	6.475635421725757E-6	45	TCRBV29-01*01	TCRBV29	TCRBV29-01	01				TCRBD02-01	TCRBD02	TCRBD02-01				01,02	TCRBJ02-03*01	TCRBJ02	TCRBJ02-03	01				2	3	4	4	3	2	36	48	51	59	62	1	In	VDJ
ATCAATTCCCTGGAGCTTGGTGACTCTGCTGTGTATTTCTGTGCCAGCAGGCCTAGCGGGGACACAGATACGCAGTATTTTGGCCCA	CASRPSGDTDTQYF	1	6.475635421725757E-6	42	TCRBV03	TCRBV03				TCRBV03-01,TCRBV03-02		TCRBD02-01*01	TCRBD02	TCRBD02-01	01				TCRBJ02-03*01	TCRBJ02	TCRBJ02-03	01				6	2	4	3	1	2	39	50	52	61	62	1	In	VDJ
TGCCCATCCTGAAGACAGCAGCTTCTACATCTGCAGTGCTAGAGACAAGCCCCGGGACAGGACACAGATACGCAGTATTTTGGCCCA		1	6.475635421725757E-6	50	TCRBV20	TCRBV20				TCRBV20-01,TCRBV20-or09_02		TCRBD01-01*01	TCRBD01	TCRBD01-01	01				TCRBJ02-03*01	TCRBJ02	TCRBJ02-03	01				0	8	0	4	1	2	31	45	53	61	62	1	Out	VDJ
ACCAGTGCCCATCCTGAAGACAGCAGCTTCTACATCTGCAGTGCTAGACCGGGACTCCTCGACACAGATACGCAGTATTTTGGCCCA	CSARPGLLDTDTQYF	1	6.475635421725757E-6	45	TCRBV20	TCRBV20				TCRBV20-01,TCRBV20-or09_02		TCRBD02-01	TCRBD02	TCRBD02-01				01,02	TCRBJ02-03*01	TCRBJ02	TCRBJ02-03	01				2	2	0	10	6	2	36	48	50	56	62	1	In	VDJ
GCTGCTCCCTCCCAAACATCTGTGTACTTCTGTGCCAGCAGTTACTTACGCGGACAGGGAGACACAGATACGCAGTATTTTGGCCCA	CASSYLRGQGDTDTQYF	2	1.2951270843451515E-5	51	TCRBV06	TCRBV06				TCRBV06-02,TCRBV06-03		TCRBD01-01*01	TCRBD01	TCRBD01-01	01				TCRBJ02-03*01	TCRBJ02	TCRBJ02-03	01				1	5	1	3	3	2	30	46	51	59	62	2	In	VDJ
CAGCAGGAGGACTCCGCCGTGTATCTCTGTGCCAGCAGCCCTGAGGGACTAGCGGGGGGTCACACAGATACGCAGTATTTTGGCCCA	CASSPEGLAGGHTDTQYF	1	6.475635421725757E-6	54	TCRBV07-08*01	TCRBV07	TCRBV07-08	01				TCRBD02-01*01	TCRBD02	TCRBD02-01	01				TCRBJ02-03*01	TCRBJ02	TCRBJ02-03	01				5	5	0	1	3	2	27	39	44	59	62	1	In	VDJ
TGGCGTCTGCTGTACCCTCTCAGACATCTGTGTACTTCTGTGCCAGCAGTGACGCCCGGTCACACAGATACGCAGTATTTTGGCCCA		1	6.475635421725757E-6	43	TCRBV06-04	TCRBV06	TCRBV06-04				01,02	TCRBD02-01	TCRBD02	TCRBD02-01				01,02	TCRBJ02-03*01	TCRBJ02	TCRBJ02-03	01				2	3	8	5	3	2	38	53	56	59	62	1	Out	VDJ
AAGATCCGGTCCACAAAGCTGGAGGACTCAGCCATGTACTTCTGTGCCAGAAACAGGGGGAACACAGATACGCAGTATTTTGGCCCA	CARNRGNTDTQYF	2	1.2951270843451515E-5	39	TCRBV02-01*01	TCRBV02	TCRBV02-01	01				TCRBD01-01*01	TCRBD01	TCRBD01-01	01				TCRBJ02-03*01	TCRBJ02	TCRBJ02-03	01				9	2	3	1	2	2	42	50	52	60	62	2	In	VDJ
AGCTCTCTGGAGCTGGGGGACTCAGCTTTGTATTTCTGTGCCAGCAGCGTAGACTCGCGGAACACAGATACGCAGTATTTTGGCCCA	CASSVDSRNTDTQYF	1	6.475635421725757E-6	45	TCRBV09-01	TCRBV09	TCRBV09-01				01,02	TCRBD02-01	TCRBD02	TCRBD02-01				01,02	TCRBJ02-03*01	TCRBJ02	TCRBJ02-03	01				0	4	7	5	2	2	36	52	56	60	62	1	In	VDJ
CTGGAGCTTGGTGACTCTGCTGTGTATTTCTGTGCCAGCAGCCAAATAACAGCGGGGGCCAACACAGATACGCAGTATTTTGGCCCA	CASSQITAGANTDTQYF	1	6.475635421725757E-6	51	TCRBV03	TCRBV03				TCRBV03-01,TCRBV03-02		TCRBD02-01*01	TCRBD02	TCRBD02-01	01				TCRBJ02-03*01	TCRBJ02	TCRBJ02-03	01				2	5	6	2	4	2	30	45	50	58	62	1	In	VDJ
TCCACAAAGCTGGAGGACTCAGCCATGTACTTCTGTGCCAGCAGTGAGGAGACAGGGATAAACACAGATACGCAGTATTTTGGCCCA	CASSEETGINTDTQYF	2	1.2951270843451515E-5	48	TCRBV02-01*01	TCRBV02	TCRBV02-01	01				TCRBD01-01*01	TCRBD01	TCRBD01-01	01				TCRBJ02-03*01	TCRBJ02	TCRBJ02-03	01				3	3	2	3	5	2	33	47	50	57	62	2	In	VDJ
CAGTGCCCATCCTGAAGACAGCAGCTTCTACATCTGCAGTGCCAGCGACCCGGGACAATAAACACAGATACGCAGTATTTTGGCCCA		1	6.475635421725757E-6	47	TCRBV20	TCRBV20				TCRBV20-01,TCRBV20-or09_02		TCRBD01-01*01	TCRBD01	TCRBD01-01	01				TCRBJ02-03*01	TCRBJ02	TCRBJ02-03	01				6	9	0	6	5	2	34	42	51	57	62	1	Out	VDJ
GCAGAACTGGAGGATTCTGGAGTTTATTTCTGTGCCAGCAGCCAAGAGGGCCTGGCCGAAAACACAGATACGCAGTATTTTGGCCCA	CASSQEGLAENTDTQYF	1	6.475635421725757E-6	51	TCRBV14-01*01	TCRBV14	TCRBV14-01	01				TCRBD01-01*01	TCRBD01	TCRBD01-01	01				TCRBJ02-03*01	TCRBJ02	TCRBJ02-03	01				0	0	8	0	11	2	30	-1	47	51	62	1	In	VDJ
TTGGAGCTGGGGGACTCGGCCCTTTATCTTTGCGCCAGCAGCTTGGGATTTATAGCGGGGGGAACAGATACGCAGTATTTTGGCCCA	CASSLGFIAGGTDTQYF	1	6.475635421725757E-6	51	TCRBV05-01*01	TCRBV05	TCRBV05-01	01				TCRBD02-01*01	TCRBD02	TCRBD02-01	01				TCRBJ02-03*01	TCRBJ02	TCRBJ02-03	01				0	6	5	1	1	3	30	46	52	62	63	1	In	VDJ
CACACCCTGCAGCCAGAAGACTCGGCCCTGTATCTCTGTGCCAGCAGCCAAGATTTCCCCGGAACAGATACGCAGTATTTTGGCCCA	CASSQDFPGTDTQYF	1	6.475635421725757E-6	45	TCRBV04-02*01	TCRBV04	TCRBV04-02	01								TCRBD01,TCRBD02	TCRBD01-01,TCRBD02-01		TCRBJ02-03*01	TCRBJ02	TCRBJ02-03	01				0	7	1	8	0	3	36	53	60	-1	63	1	In	VDJ
AGTGCCCATCCTGAAGACAGCAGCTTCTACATCTGCAGTGCTAGAGATCGGGCGGGACTAGGAACAGATACGCAGTATTTTGGCCCA	CSARDRAGLGTDTQYF	1	6.475635421725757E-6	48	TCRBV20	TCRBV20				TCRBV20-01,TCRBV20-or09_02		TCRBD02-01	TCRBD02	TCRBD02-01				01,02	TCRBJ02-03*01	TCRBJ02	TCRBJ02-03	01				0	6	0	8	2	3	33	47	53	61	63	1	In	VDJ
AATGTGAGCACCTTGGAGCTGGGGGACTCGGCCCTTTATCTTTGCGCCAGCGGACAGGGTTCAACAGATACGCAGTATTTTGGCCCA	CASGQGSTDTQYF	1	6.475635421725757E-6	39	TCRBV05-01*01	TCRBV05	TCRBV05-01	01				TCRBD01-01*01	TCRBD01	TCRBD01-01	01				TCRBJ02-03*01	TCRBJ02	TCRBJ02-03	01				7	0	1	3	4	3	42	-1	51	59	63	1	In	VDJ
CTGGAGTCCGCTACCAGCTCCCAGACATCTGTGTACTTCTGTGCCATCAGCCCAGCGGGGGCAACAGATACGCAGTATTTTGGCCCA	CAISPAGATDTQYF	1	6.475635421725757E-6	42	TCRBV10-03*01	TCRBV10	TCRBV10-03	01				TCRBD02-01*01	TCRBD02	TCRBD02-01	01				TCRBJ02-03*01	TCRBJ02	TCRBJ02-03	01				6	3	6	2	2	3	39	50	53	61	63	1	In	VDJ
AGTGCCCATCCTGAAGACAGCAGCTTCTACATCTGCAGTGCTAGATACCCGGGACTAGCCGCAACAGATACGCAGTATTTTGGCCCA	CSARYPGLAATDTQYF	1	6.475635421725757E-6	48	TCRBV20	TCRBV20				TCRBV20-01,TCRBV20-or09_02		TCRBD02-01	TCRBD02	TCRBD02-01				01,02	TCRBJ02-03*01	TCRBJ02	TCRBJ02-03	01				2	5	0	7	4	3	33	45	50	59	63	1	In	VDJ
GCCAGCACCAACCAGACATCTATGTACCTCTGTGCCAGCAGTTTACTGTCTGGGGGGGTAGGTGAAGATACGCAGTATTTTGGCCCA	CASSLLSGGVGEDTQYF	2	1.2951270843451515E-5	51	TCRBV28-01*01	TCRBV28	TCRBV28-01	01				TCRBD02-01*01	TCRBD02	TCRBD02-01	01				TCRBJ02-03*01	TCRBJ02	TCRBJ02-03	01				2	6	9	0	7	5	30	45	51	58	65	2	In	VDJ
ACCTTGGAGCTGGGGGACTCGGCCCTTTATCTTTGCGCCAGCAGCCCGGTGTTACGGGGGGGCGAAGATACGCAGTATTTTGGCCCA	CASSPVLRGGEDTQYF	1	6.475635421725757E-6	48	TCRBV05-01*01	TCRBV05	TCRBV05-01	01				TCRBD02-01*01	TCRBD02	TCRBD02-01	01				TCRBJ02-03*01	TCRBJ02	TCRBJ02-03	01				4	9	8	0	3	5	33	45	54	62	65	1	In	VDJ
CACATCAATTCCCTGGAGCTTGGTGACTCTGCTGTGTATTTCTGTGCCAGCAGCTTTCGGGGCGAAGATACGCAGTATTTTGGCCCA	CASSFRGEDTQYF	1	6.475635421725757E-6	39	TCRBV03	TCRBV03				TCRBV03-01,TCRBV03-02						TCRBD01,TCRBD02	TCRBD01-01,TCRBD02-01		TCRBJ02-03*01	TCRBJ02	TCRBJ02-03	01				5	4	7	0	2	5	42	54	58	63	65	1	In	VDJ
ATCCAGCCCTCAGAACCCAGGGACTCAGCTGTGTACTTCTGTGCCAGCAGCCTCCAGGGGGACAAAGATACGCAGTATTTTGGCCCA	CASSLQGDKDTQYF	3	1.942690626517727E-5	42	TCRBV12	TCRBV12				TCRBV12-03,TCRBV12-04		TCRBD01-01*01	TCRBD01	TCRBD01-01	01				TCRBJ02-03*01	TCRBJ02	TCRBJ02-03	01				6	4	4	1	4	5	39	50	54	61	65	3	In	VDJ
ACTCTGACAGTGACCAGTGCCCATCCTGAAGACAGCAGCTTCTACATCTGCAGTGCTAGGTGGGGGCATACGCAGTATTTTGGCCCA	CSARWGHTQYF	1	6.475635421725757E-6	33	TCRBV20-01*01	TCRBV20	TCRBV20-01	01				TCRBD01-01*01	TCRBD01	TCRBD01-01	01				TCRBJ02-03*01	TCRBJ02	TCRBJ02-03	01				3	2	6	0	0	7	48	59	61	-1	67	1	In	VDJ
CTGAAGATCCAGCCCTCAGAACCCAGGGACTCAGCTGTGTACTTCTGTGCCAGCAGTCTCCCACAGTCGACGCAGTATTTTGGCCCA	CASSLPQSTQYF	1	6.475635421725757E-6	36	TCRBV12	TCRBV12				TCRBV12-03,TCRBV12-04		TCRBD01-01*01	TCRBD01	TCRBD01-01	01				TCRBJ02-03*01	TCRBJ02	TCRBJ02-03	01				5	5	3	5	3	9	45	57	62	66	69	1	In	VDJ
ATGTGAGCACCTTGGAGCTGGGGGACTCGGCCCTTTATCTTTGCGCCAGCAGCGGCGGGACTAGCGGGGGAGCAGTATTTTGGCCCA		1	6.475635421725757E-6	40	TCRBV05-01*01	TCRBV05	TCRBV05-01	01				TCRBD02-01*01	TCRBD02	TCRBD02-01	01				TCRBJ02-03*01	TCRBJ02	TCRBJ02-03	01				4	3	0	2	1	11	41	53	56	70	71	1	Out	VDJ
TTGGCTGCTCCCTCCCAGACATCTGTGTACTTCTGTGCCAGCAGTTACTCTGGCGGGGGGGCATCATTACGACAGTATTTTGGCCCA	CASSYSGGGASLRQYF	1	6.475635421725757E-6	48	TCRBV06-06	TCRBV06	TCRBV06-06				01,02	TCRBD02-01*01	TCRBD02	TCRBD02-01	01				TCRBJ02-03*01	TCRBJ02	TCRBJ02-03	01				0	2	7	0	11	12	33	50	52	61	72	1	In	VDJ
ACCTTGGAGCTGGGGGACTCGGCCCTTTATCTTTGCGCCAGCAGCGCCCGACTAGCGGGGGGGCTTGGGGAGCTGTTTTTTGGAGAA	CASSARLAGGLGELFF	2	1.2951270843451515E-5	48	TCRBV05-01*01	TCRBV05	TCRBV05-01	01				TCRBD02-01*01	TCRBD02	TCRBD02-01	01				TCRBJ02-02*01	TCRBJ02	TCRBJ02-02	01				4	4	2	0	3	8	33	45	49	63	66	2	In	VDJ
CCTCACGTTGGCGTCTGCTGTACCCTCTCAGACATCTGTGTACTTCTGTGCCAGCAGGGGCCCTCGGGGGAGCTGTTTTTTGGAGAA		1	6.475635421725757E-6	35	TCRBV06-04	TCRBV06	TCRBV06-04				01,02	TCRBD01-01*01	TCRBD01	TCRBD01-01	01				TCRBJ02-02*01	TCRBJ02	TCRBJ02-02	01				6	0	8	0	5	8	46	-1	57	61	66	1	Out	VDJ
ACCAGTGCCCATCCTGAAGACAGCAGCTTCTACATCTGCAGTGCTACGCGAGCCGGGGACCTGGGCGGGGAGCTGTTTTTTGGAGAA	CSATRAGDLGGELFF	1	6.475635421725757E-6	45	TCRBV20	TCRBV20				TCRBV20-01,TCRBV20-or09_02						TCRBD01,TCRBD02	TCRBD01-01,TCRBD02-01		TCRBJ02-02*01	TCRBJ02	TCRBJ02-02	01				4	9	0	7	5	7	36	46	55	60	65	1	In	VDJ
CTGTCCTCAGAACCGGGAGACACGGCACTGTATCTCTGCGCCAGCAGTTCCCTGGTCCGACCTAGCGGGGAGCTGTTTTTTGGAGAA	CASSSLVRPSGELFF	1	6.475635421725757E-6	45	TCRBV23-01*01	TCRBV23	TCRBV23-01	01				TCRBD02-01	TCRBD02	TCRBD02-01				01,02	TCRBJ02-02*01	TCRBJ02	TCRBJ02-02	01				5	13	4	8	0	7	36	48	61	-1	65	1	In	VDJ
ACCTTGGAGCTGGGGGACTCGGCCCTTTATCTTTGCGCCAGCAGCCCGGACGTGGGACAGGGTTCCGGGGAGCTGTTTTTTGGAGAA	CASSPDVGQGSGELFF	2	1.2951270843451515E-5	48	TCRBV05-01*01	TCRBV05	TCRBV05-01	01				TCRBD01-01*01	TCRBD01	TCRBD01-01	01				TCRBJ02-02*01	TCRBJ02	TCRBJ02-02	01				4	8	0	3	2	6	33	45	53	62	64	2	In	VDJ
AGCTCTCTGGAGCTGGGGGACTCAGCTTTGTATTTCTGTGCCAGCAGCGTAAACGAAGGACTGTCCGGGGAGCTGTTTTTTGGAGAA	CASSVNEGLSGELFF	1	6.475635421725757E-6	45	TCRBV09-01	TCRBV09	TCRBV09-01				01,02	TCRBD02-01	TCRBD02	TCRBD02-01				01,02	TCRBJ02-02*01	TCRBJ02	TCRBJ02-02	01				1	6	1	10	2	6	36	51	57	62	64	1	In	VDJ
CAGCGCACACAGCAGGAGGACTCGGCCGTGTATCTCTGTGCCAGCAGCTTAAACGCCAGGGGGTCCGGGGAGCTGTTTTTTGGAGAA	CASSLNARGSGELFF	1	6.475635421725757E-6	45	TCRBV07-02*01	TCRBV07	TCRBV07-02	01				TCRBD01-01*01	TCRBD01	TCRBD01-01	01				TCRBJ02-02*01	TCRBJ02	TCRBJ02-02	01				2	5	4	1	1	6	36	51	56	63	64	1	In	VDJ
ATCCAGCGCACACAGCAGGAGGACTCCGCCGTGTATCTCTGTGCCAGCAACGGACAGGGGGCGTCCGGGGAGCTGTTTTTTGGAGAA	CASNGQGASGELFF	1	6.475635421725757E-6	42	TCRBV07-08*01	TCRBV07	TCRBV07-08	01				TCRBD01-01*01	TCRBD01	TCRBD01-01	01				TCRBJ02-02*01	TCRBJ02	TCRBJ02-02	01				7	2	1	0	2	6	39	49	51	62	64	1	In	VDJ
CGCACACAGCAGGAGGACTCGGCCGTGTATCTCTGTGCCAGCAGCTTAAGTCAGGGGGGTATCTCCGGGGAGCTGTTTTTTGGAGAA	CASSLSQGGISGELFF	1	6.475635421725757E-6	48	TCRBV07-02*01	TCRBV07	TCRBV07-02	01				TCRBD01-01*01	TCRBD01	TCRBD01-01	01				TCRBJ02-02*01	TCRBJ02	TCRBJ02-02	01				2	3	4	1	6	6	33	48	51	58	64	1	In	VDJ
TTGGAGCTGGGGGACTCAGCCCTGTACTTCTGTGCCAGCAGCTTATTGGGATTCAGCGGGGTATCCGGGGAGCTGTTTTTTGGAGAA	CASSLLGFSGVSGELFF	1	6.475635421725757E-6	51	TCRBV13-01*01	TCRBV13	TCRBV13-01	01				TCRBD02-01*01	TCRBD02	TCRBD02-01	01				TCRBJ02-02*01	TCRBJ02	TCRBJ02-02	01				2	9	6	3	3	6	30	45	54	61	64	1	In	VDJ
ATCCGGTCCACAAAGCTGGAGGACTCAGCCATGTACTTCTGTGCCAGCAGTGACCGACAGGGTGCCGGGGAGCTGTTTTTTGGAGAA	CASSDRQGAGELFF	2	1.2951270843451515E-5	42	TCRBV02-01*01	TCRBV02	TCRBV02-01	01				TCRBD01-01*01	TCRBD01	TCRBD01-01	01				TCRBJ02-02*01	TCRBJ02	TCRBJ02-02	01				3	2	2	3	2	6	39	53	55	62	64	2	In	VDJ
ATCCAGCAGGTAGTGCGAGGAGATTCGGCAGCTTATTTCTGTGCCAGCTCTCTCGGGGGCTTGGCCGGGGAGCTGTTTTTTGGAGAA	CASSLGGLAGELFF	1	6.475635421725757E-6	42	TCRBV18-01*01	TCRBV18	TCRBV18-01	01								TCRBD01,TCRBD02	TCRBD01-01,TCRBD02-01		TCRBJ02-02*01	TCRBJ02	TCRBJ02-02	01				6	4	6	0	4	6	39	50	54	60	64	1	In	VDJ
CAGCGCACAGAGCAGCGGGACTCAGCCATGTATCGCTGTGCTAGCAGCCGGGACTGGGTTGGGGCCGGGGAGCTGTTTTTTGGAGAA	CASSRDWVGAGELFF	4	2.590254168690303E-5	45	TCRBV07-07*01	TCRBV07	TCRBV07-07	01				TCRBD02-01	TCRBD02	TCRBD02-01				01,02	TCRBJ02-02*01	TCRBJ02	TCRBJ02-02	01				5	1	0	10	9	6	36	48	49	55	64	4	In	VDJ
GAAGATCCAGCGCACAGAGCAGGGGGACTCAGCCGCGTATCTCCGTGCCAGCAGCTGCCTGGGGCCGGGGAGCTGTTTTTTGGAGAA		3	1.942690626517727E-5	38	TCRBV07-03*03	TCRBV07	TCRBV07-03	03								TCRBD01,TCRBD02	TCRBD01-01,TCRBD02-01		TCRBJ02-02*01	TCRBJ02	TCRBJ02-02	01				4	4	6	2	0	6	43	56	60	-1	64	3	Out	VDJ
CAGCCTGCAGAACTGGAGGATTCTGGAGTTTATTTCTGTGCCAGCAGTCCGCAGGGAGGAGGGGCCGGGGAGCTGTTTTTTGGAGAA	CASSPQGGGAGELFF	1	6.475635421725757E-6	45	TCRBV14-01*01	TCRBV14	TCRBV14-01	01				TCRBD02-01*02	TCRBD02	TCRBD02-01	02				TCRBJ02-02*01	TCRBJ02	TCRBJ02-02	01				6	6	9	1	5	6	36	47	53	59	64	1	In	VDJ
TCTCTGGAGCTGGGGGACTCAGCTTTGTATTTCTGTGCCAGCAGCTTCGGACTAGCTGGTCGGGCCGGGGAGCTGTTTTTTGGAGAA	CASSFGLAGRAGELFF	3	1.942690626517727E-5	48	TCRBV09-01	TCRBV09	TCRBV09-01				01,02	TCRBD02-01	TCRBD02	TCRBD02-01				01,02	TCRBJ02-02*01	TCRBJ02	TCRBJ02-02	01				4	3	1	7	8	6	33	45	48	56	64	3	In	VDJ
ACCAGTGCCCATCCTGAAGACAGCAGCTTCTACATCTGCAGTGCTAGAGGTGACAGGGGAGCGGCCGGGGAGCTGTTTTTTGGAGAA	CSARGDRGAAGELFF	1	6.475635421725757E-6	45	TCRBV20	TCRBV20				TCRBV20-01,TCRBV20-or09_02		TCRBD01-01*01	TCRBD01	TCRBD01-01	01				TCRBJ02-02*01	TCRBJ02	TCRBJ02-02	01				1	2	2	2	5	6	36	49	51	59	64	1	In	VDJ
TCCCTAGAGTCTGCCATCCCCAACCAGACAGCTCTTTACTTCTGTGCCACCAGCCCCCTGCCGGCCGGGGAGCTGTTTTTTGGAGAA	CATSPLPAGELFF	3	1.942690626517727E-5	39	TCRBV24	TCRBV24				TCRBV24-01,TCRBV24-or09_02		TCRBD02-01	TCRBD02	TCRBD02-01				01,02	TCRBJ02-02*01	TCRBJ02	TCRBJ02-02	01				7	8	8	5	0	6	42	53	61	-1	64	3	In	VDJ
AATGTGAACGCCTTGTTGCTGGGGGACTCGGCCCTCTATCTCTGTGCCAGCAGCATGGGGACGGCCGGGGAGCTGTTTTTTGGAGAA	CASSMGTAGELFF	1	6.475635421725757E-6	39	TCRBV05-06*01	TCRBV05	TCRBV05-06	01								TCRBD01,TCRBD02	TCRBD01-01,TCRBD02-01		TCRBJ02-02*01	TCRBJ02	TCRBJ02-02	01				0	0	1	7	2	6	42	-1	58	62	64	1	In	VDJ
CTGAGCTCTCTGGAGCTGGGGGACTCAGCTTTGTATTTCTGTGCCAGCAGCGTAAAGTCTGGCGCCGGGGAGCTGTTTTTTGGAGAA	CASSVKSGAGELFF	1	6.475635421725757E-6	42	TCRBV09-01	TCRBV09	TCRBV09-01				01,02					TCRBD01,TCRBD02	TCRBD01-01,TCRBD02-01		TCRBJ02-02*01	TCRBJ02	TCRBJ02-02	01				1	6	9	0	1	6	39	54	60	63	64	1	In	VDJ
ATCCTGAGTTCTAAGAAGCTCCTTCTCAGTGACTCTGGCTTCTATCTCTGTGCCTGGAAACTAGCCGGGGAGCTGTTTTTTGGAGAA	CAWKLAGELFF	1	6.475635421725757E-6	33	TCRBV30-01*01	TCRBV30	TCRBV30-01	01				TCRBD02-01	TCRBD02	TCRBD02-01				01,02	TCRBJ02-02*01	TCRBJ02	TCRBJ02-02	01				4	1	3	8	0	6	48	58	59	-1	64	1	In	VDJ
CAGCGCACACAGCAGGAGGACTCGGCCGTGTATCTCTGTGCCAGCAGCTTACAGGGGACAACACCCGGGGAGCTGTTTTTTGGAGAA	CASSLQGTTPGELFF	1	6.475635421725757E-6	45	TCRBV07-02*01	TCRBV07	TCRBV07-02	01				TCRBD01-01*01	TCRBD01	TCRBD01-01	01				TCRBJ02-02*01	TCRBJ02	TCRBJ02-02	01				2	3	0	6	4	6	36	51	54	60	64	1	In	VDJ
CACTCTGAAGATCCAGCGCACAGAGCAGGGGGACTCAGCTGTGTATCTCTGTGCCAGCAGGCTACCGGGGAGCTGTTTTTTGGAGAA		2	1.2951270843451515E-5	32	TCRBV07-04*01	TCRBV07	TCRBV07-04	01								TCRBD01,TCRBD02	TCRBD01-01,TCRBD02-01		TCRBJ02-02*01	TCRBJ02	TCRBJ02-02	01				6	0	10	0	1	5	49	-1	60	62	63	2	Out	VDJ
AAGATCCAGCCCTCAGAACCCAGGGACTCAGCTGTGTACTTCTGTGCCAGCAGTTTATTGGATACCGGGGAGCTGTTTTTTGGAGAA	CASSLLDTGELFF	1	6.475635421725757E-6	39	TCRBV12	TCRBV12				TCRBV12-03,TCRBV12-04						TCRBD01,TCRBD02	TCRBD01-01,TCRBD02-01		TCRBJ02-02*01	TCRBJ02	TCRBJ02-02	01				2	2	1	8	1	5	42	57	59	62	63	1	In	VDJ
GTGAGCACCTTGGAGCTGGGGGACTCGGCCCTTTATCTTTGCGCCAGCAGTGCGGCCGGGGGGACCGGGGAGCTGTTTTTTGGAGAA	CASSAAGGTGELFF	2	1.2951270843451515E-5	42	TCRBV05-01*01	TCRBV05	TCRBV05-01	01				TCRBD02-01*01	TCRBD02	TCRBD02-01	01				TCRBJ02-02*01	TCRBJ02	TCRBJ02-02	01				5	6	8	1	0	5	39	50	56	-1	63	2	In	VDJ
ACAGTGACCAGTGCCCATCCTGAAGACAGCAGCTTCTACATCTGCAGTGCTAGTAATAAGGGGACCGGGGAGCTGTTTTTTGGAGAA	CSASNKGTGELFF	1	6.475635421725757E-6	39	TCRBV20	TCRBV20				TCRBV20-01,TCRBV20-or09_02		TCRBD01-01*01	TCRBD01	TCRBD01-01	01				TCRBJ02-02*01	TCRBJ02	TCRBJ02-02	01				3	5	5	2	0	5	42	53	58	-1	63	1	In	VDJ
GAGTTGGCTGCTCCCTCCCAGACATCTGTGTACTTCTGTGCCGCCTCGGGGGGCGGCCTAGGGACCGGGGAGCTGTTTTTTGGAGAA	CAASGGGLGTGELFF	1	6.475635421725757E-6	45	TCRBV06-06	TCRBV06	TCRBV06-06				01,02	TCRBD02-01*01	TCRBD02	TCRBD02-01	01				TCRBJ02-02*01	TCRBJ02	TCRBJ02-02	01				11	4	8	1	10	5	36	42	46	53	63	1	In	VDJ
ACCAGTGCCCATCCTGAAGACAGCAGCTTCTACATCTGCAGTGCCCGGACTAGCGGGGGGAGGACCGGGGAGCTGTTTTTTGGAGAA	CSARTSGGRTGELFF	1	6.475635421725757E-6	45	TCRBV20	TCRBV20				TCRBV20-01,TCRBV20-or09_02		TCRBD02-01*01	TCRBD02	TCRBD02-01	01				TCRBJ02-02*01	TCRBJ02	TCRBJ02-02	01				6	2	1	1	3	5	36	44	46	60	63	1	In	VDJ
GAGCTGGGGGACTCAGCTTTGTATTTCTGTGCCAGCAGCGCAAGGGCCTTTAACAGGGGGAGGACCGGGGAGCTGTTTTTTGGAGAA	CASSARAFNRGRTGELFF	1	6.475635421725757E-6	54	TCRBV09-01	TCRBV09	TCRBV09-01				01,02	TCRBD01-01*01	TCRBD01	TCRBD01-01	01				TCRBJ02-02*01	TCRBJ02	TCRBJ02-02	01				3	12	3	1	3	5	27	40	52	60	63	1	In	VDJ
CACGCCCTGCAGCCAGAAGACTCAGCCCTGTATCTCTGCGCCAGCAGCCAATACATGGGGTTCACCGGGGAGCTGTTTTTTGGAGAA	CASSQYMGFTGELFF	1	6.475635421725757E-6	45	TCRBV04-01*01	TCRBV04	TCRBV04-01	01								TCRBD01,TCRBD02	TCRBD01-01,TCRBD02-01		TCRBJ02-02*01	TCRBJ02	TCRBJ02-02	01				2	5	6	2	2	4	36	51	56	60	62	1	In	VDJ
CTGCAGCCAGAAGACTCAGCCCTGTATCTCTGCGCCAGCAGCCAAGATGGCTAGCGGGGTGTCACCGGGGAGCTGTTTTTTGGAGAA	CASSQDG*RGVTGELFF	1	6.475635421725757E-6	51	TCRBV04-01*01	TCRBV04	TCRBV04-01	01				TCRBD02-01*01	TCRBD02	TCRBD02-01	01				TCRBJ02-02*01	TCRBJ02	TCRBJ02-02	01				0	3	4	3	3	4	30	47	50	59	62	1	Stop	VDJ
CCTCTCACTGTGACATCGGCCCAAAAGAACCCGACAGCTTTCTATCTCTGTGCCAGTAGTGTCACCGGGGAGCTGTTTTTTGGAGAA	CASSVTGELFF	2	1.2951270843451515E-5	33	TCRBV19-01	TCRBV19	TCRBV19-01				01,02								TCRBJ02-02*01	TCRBJ02	TCRBJ02-02	01				5	0	0	0	2	4	48	-1	-1	60	62	2	In	VJ
AATTCCCTGGAGCTTGGTGACTCTGCTGTGTATTTCTGTGCCAGCACCCCAGGGGGGAGGGTCACCGGGGAGCTGTTTTTTGGAGAA	CASTPGGRVTGELFF	4	2.590254168690303E-5	45	TCRBV03	TCRBV03				TCRBV03-01,TCRBV03-02						TCRBD01,TCRBD02	TCRBD01-01,TCRBD02-01		TCRBJ02-02*01	TCRBJ02	TCRBJ02-02	01				7	3	4	1	6	4	36	46	49	56	62	4	In	VDJ
CAGCGCACAGAGCAGGGGGACTCGGCCATGTATCTCTGTGCCAGCAGCTCCGGGGCCCTAGTCACCGGGGAGCTGTTTTTTGGAGAA	CASSSGALVTGELFF	2	1.2951270843451515E-5	45	TCRBV07-09	TCRBV07	TCRBV07-09				01,03					TCRBD01,TCRBD02	TCRBD01-01,TCRBD02-01		TCRBJ02-02*01	TCRBJ02	TCRBJ02-02	01				4	2	7	0	6	4	36	49	51	56	62	2	In	VDJ
CAGCAGGTAGTGCGAGGAGATTCGGCAGCTTATTTCTGTGCCAGCTCACGGGACAGGGGCCTCACCGGGGAGCTGTTTTTTGGAGAA	CASSRDRGLTGELFF	1	6.475635421725757E-6	45	TCRBV18-01*01	TCRBV18	TCRBV18-01	01				TCRBD01-01*01	TCRBD01	TCRBD01-01	01				TCRBJ02-02*01	TCRBJ02	TCRBJ02-02	01				4	0	0	2	3	4	36	-1	49	59	62	1	In	VDJ
CCTGCAGAACTGGAGGATTCTGGAGTTTATTTCTGTGCCAGCAGCCAAGATAGGGGGCGCATCACCGGGGAGCTGTTTTTTGGAGAA	CASSQDRGRITGELFF	1	6.475635421725757E-6	48	TCRBV14-01*01	TCRBV14	TCRBV14-01	01				TCRBD01-01*01	TCRBD01	TCRBD01-01	01				TCRBJ02-02*01	TCRBJ02	TCRBJ02-02	01				0	1	5	0	4	4	33	50	51	58	62	1	In	VDJ
CTCCCAGACATCTGTGTACTTCTGTGCCAGCAGCCCAACCCGGACTAGCGGGGGGGCTGGTGCACCGGGGAGCTGTTTTTTGGAGAA		1	6.475635421725757E-6	59	TCRBV06	TCRBV06				TCRBV06-01,TCRBV06-05,TCRBV06-06		TCRBD02-01*01	TCRBD02	TCRBD02-01	01				TCRBJ02-02*01	TCRBJ02	TCRBJ02-02	01				6	8	1	0	6	4	22	33	41	56	62	1	Out	VDJ
AATTCCCTGGAGCTTGGTGACTCTGCTGTGTATTTCTGTGCCAGCAGCCCCGGGACGGTGGGCACCGGGGAGCTGTTTTTTGGAGAA	CASSPGTVGTGELFF	1	6.475635421725757E-6	45	TCRBV03	TCRBV03				TCRBV03-01,TCRBV03-02						TCRBD01,TCRBD02	TCRBD01-01,TCRBD02-01		TCRBJ02-02*01	TCRBJ02	TCRBJ02-02	01				4	2	0	7	6	4	36	49	51	56	62	1	In	VDJ
CACACCCTGCAGCCAGAAGACTCGGCCCTGTATCTCTGTGCCAGCAGCCAAGATCTGGGGGGCACCGGGGAGCTGTTTTTTGGAGAA	CASSQDLGGTGELFF	5	3.237817710862878E-5	45	TCRBV04-02*01	TCRBV04	TCRBV04-02	01				TCRBD02-01*01	TCRBD02	TCRBD02-01	01				TCRBJ02-02*01	TCRBJ02	TCRBJ02-02	01				0	3	9	1	0	4	36	53	56	-1	62	5	In	VDJ
CCCTCAGAACCCAGGGACTCAGCTGTGTACTTCTGTGCCAGCAGTCGGGGACTAGCGGGGGGCACCGGGGAGCTGTTTTTTGGAGAA	CASSRGLAGGTGELFF	1	6.475635421725757E-6	48	TCRBV12	TCRBV12				TCRBV12-03,TCRBV12-04		TCRBD02-01*01	TCRBD02	TCRBD02-01	01				TCRBJ02-02*01	TCRBJ02	TCRBJ02-02	01				5	2	0	1	0	4	33	45	47	-1	62	1	In	VDJ
TCCCTGGAGCTTGGTGACTCTGCTGTGTATTTCTGTGCCAGCAGCCAAGTGTTCCCTTCGGGCACCGGGGAGCTGTTTTTTGGAGAA	CASSQVFPSGTGELFF	1	6.475635421725757E-6	48	TCRBV03	TCRBV03				TCRBV03-01,TCRBV03-02		TCRBD02-01	TCRBD02	TCRBD02-01				01,02	TCRBJ02-02*01	TCRBJ02	TCRBJ02-02	01				1	9	8	4	0	4	33	49	58	-1	62	1	In	VDJ
ACCAGTGCCCATCCTGAAGACAGCAGCTTCTACATCTGCAGTGCTTATAGCGGGGGGGCGGGCACCGGGGAGCTGTTTTTTGGAGAA	CSAYSGGAGTGELFF	1	6.475635421725757E-6	45	TCRBV20	TCRBV20				TCRBV20-01,TCRBV20-or09_02		TCRBD02-01*01	TCRBD02	TCRBD02-01	01				TCRBJ02-02*01	TCRBJ02	TCRBJ02-02	01				5	2	5	0	4	4	36	45	47	58	62	1	In	VDJ
AGCACCTTGGAGCTGGGGGACTCGGCCCTTTATCTTTGCGCCAGCTCGTTGGACGGGCAGGGCACCGGGGAGCTGTTTTTTGGAGAA	CASSLDGQGTGELFF	2	1.2951270843451515E-5	45	TCRBV05-01*01	TCRBV05	TCRBV05-01	01				TCRBD01-01*01	TCRBD01	TCRBD01-01	01				TCRBJ02-02*01	TCRBJ02	TCRBJ02-02	01				7	12	4	3	0	4	36	45	57	-1	62	2	In	VDJ
TCGGCTGCTCCCTCCCAAACATCTGTGTACTTCTGTGCCAGCAGTTCCCAGCCAGGGGGCGGCACCGGGGAGCTGTTTTTTGGAGAA	CASSSQPGGGTGELFF	2	1.2951270843451515E-5	48	TCRBV06	TCRBV06				TCRBV06-02,TCRBV06-03		TCRBD01-01*01	TCRBD01	TCRBD01-01	01				TCRBJ02-02*01	TCRBJ02	TCRBJ02-02	01				4	6	4	0	2	4	33	46	52	60	62	2	In	VDJ
CGCTCACCAGGCCTGGGGGACGCAGCCATGTACCTGTGTGCCACCAGCTTCTCCCGGGGCGGCACCGGGGAGCTGTTTTTTGGAGAA	CATSFSRGGTGELFF	1	6.475635421725757E-6	45	TCRBV15-01*01	TCRBV15	TCRBV15-01	01								TCRBD01,TCRBD02	TCRBD01-01,TCRBD02-01		TCRBJ02-02*01	TCRBJ02	TCRBJ02-02	01				5	7	7	0	2	4	36	48	55	60	62	1	In	VDJ
CACGCCCTGCAGCCAGAAGACTCAGCCCTGTATCTCTGCGCCAGCAGCCAAGACCCCGGCGGCACCGGGGAGCTGTTTTTTGGAGAA	CASSQDPGGTGELFF	3	1.942690626517727E-5	45	TCRBV04-01*01	TCRBV04	TCRBV04-01	01				TCRBD02-01	TCRBD02	TCRBD02-01				01,02	TCRBJ02-02*01	TCRBJ02	TCRBJ02-02	01				0	5	7	5	0	4	36	53	58	-1	62	3	In	VDJ
CAGCAGGTAGTGCGAGGAGATTCGGCAGCTTATTTCTGTGCCAGCTCACCGGGTAGGGAGAGCACCGGGGAGCTGTTTTTTGGAGAA	CASSPGRESTGELFF	1	6.475635421725757E-6	45	TCRBV18-01*01	TCRBV18	TCRBV18-01	01				TCRBD02-01*02	TCRBD02	TCRBD02-01	02				TCRBJ02-02*01	TCRBJ02	TCRBJ02-02	01				3	5	9	2	2	4	36	50	55	60	62	1	In	VDJ
TTGGAGATCCAGCGCACAGAGCAGGGGGACTCGGCCATGTATCTCTGTGCCAGCAGACCCAGCACCGGGGAGCTGTTTTTTGGAGAA	CASRPSTGELFF	2	1.2951270843451515E-5	36	TCRBV07-09	TCRBV07	TCRBV07-09				01,03	TCRBD01-01*01	TCRBD01	TCRBD01-01	01				TCRBJ02-02*01	TCRBJ02	TCRBJ02-02	01				6	3	4	5	0	4	45	56	59	-1	62	2	In	VDJ
CAGTGACCAGTGCCCATCCTGAAGACAGCAGCTTCTACATCTGCAGTGCTAGACTATGACAGCACCGGGGAGCTGTTTTTTGGAGAA		1	6.475635421725757E-6	40	TCRBV20	TCRBV20				TCRBV20-01,TCRBV20-or09_02		TCRBD01-01*01	TCRBD01	TCRBD01-01	01				TCRBJ02-02*01	TCRBJ02	TCRBJ02-02	01				2	4	2	5	0	4	41	53	57	-1	62	1	Out	VDJ
GTGAGCAACATGAGCCCTGAAGACAGCAGCATATATCTCTGCAGCGTTGGTCGGGGGGTTGCCACCGGGGAGCTGTTTTTTGGAGAA	CSVGRGVATGELFF	1	6.475635421725757E-6	42	TCRBV29-01*01	TCRBV29	TCRBV29-01	01				TCRBD02-01*01	TCRBD02	TCRBD02-01	01				TCRBJ02-02*01	TCRBJ02	TCRBJ02-02	01				4	2	8	1	4	4	39	49	51	58	62	1	In	VDJ
CCTGAAGACAGCAGCTTCTACATCTGCAGTGCTTAGTACCGGGACGCAAAAAACTGTGGGGCCACCGGGGAGCTGTTTTTTGGAGAA	CSA*YRDAKNCGATGELFF	1	6.475635421725757E-6	57	TCRBV20	TCRBV20				TCRBV20-01,TCRBV20-or09_02						TCRBD01,TCRBD02	TCRBD01-01,TCRBD02-01		TCRBJ02-02*01	TCRBJ02	TCRBJ02-02	01				5	7	0	7	17	4	24	33	40	45	62	1	Stop	VDJ
CAGCCAGAAGACTCAGCCCTGTATCTCTGCGCCAGCAGCCAAGAGTCAGGAACAGGGGCGGCCACCGGGGAGCTGTTTTTTGGAGAA	CASSQESGTGAATGELFF	1	6.475635421725757E-6	54	TCRBV04-01*01	TCRBV04	TCRBV04-01	01				TCRBD01-01*01	TCRBD01	TCRBD01-01	01				TCRBJ02-02*01	TCRBJ02	TCRBJ02-02	01				0	7	3	2	4	4	27	44	51	58	62	1	In	VDJ
GCCCATCCTGAAGACAGCAGCTTCTACATCTGCAGTGCTAGAGATGGGGGTCGGGGGGGCACCACCGGGGAGCTGTTTTTTGGAGAA	CSARDGGRGGTTGELFF	1	6.475635421725757E-6	51	TCRBV20	TCRBV20				TCRBV20-01,TCRBV20-or09_02		TCRBD02-01*01	TCRBD02	TCRBD02-01	01				TCRBJ02-02*01	TCRBJ02	TCRBJ02-02	01				0	7	8	0	3	4	30	44	51	59	62	1	In	VDJ
ACAGTGACCAGTGCCCATCCTGAAGACAGCAGCTTCTACATCTGCAGTGCTAGAGATGGGTACACCGGGGAGCTGTTTTTTGGAGAA	CSARDGYTGELFF	1	6.475635421725757E-6	39	TCRBV20	TCRBV20				TCRBV20-01,TCRBV20-or09_02						TCRBD01,TCRBD02	TCRBD01-01,TCRBD02-01		TCRBJ02-02*01	TCRBJ02	TCRBJ02-02	01				0	1	0	9	1	3	42	56	57	60	61	1	In	VDJ
ACCAGTGCCCATCCTGAAGACAGCAGCTTCTACATCTGCAGTGCTAGAGGACTAGCGGGGTACACCGGGGAGCTGTTTTTTGGAGAA	CSARGLAGYTGELFF	1	6.475635421725757E-6	45	TCRBV20	TCRBV20				TCRBV20-01,TCRBV20-or09_02		TCRBD02-01*01	TCRBD02	TCRBD02-01	01				TCRBJ02-02*01	TCRBJ02	TCRBJ02-02	01				1	0	2	3	1	3	36	-1	49	60	61	1	In	VDJ
CTGGAGCTTGGTGACTCTGCTGTGTATTTCTGTGCCAGCAGCCAAGATCTGCAGGGGGCCTACACCGGGGAGCTGTTTTTTGGAGAA	CASSQDLQGAYTGELFF	1	6.475635421725757E-6	51	TCRBV03	TCRBV03				TCRBV03-01,TCRBV03-02		TCRBD01-01*01	TCRBD01	TCRBD01-01	01				TCRBJ02-02*01	TCRBJ02	TCRBJ02-02	01				0	4	4	0	2	3	30	47	51	59	61	1	In	VDJ
ACATCGGCCCAAAAGAACCCGACAGCTTTCTATCTCTGTGCCAGTAGTATAGAGGGGGGTGACACCGGGGAGCTGTTTTTTGGAGAA	CASSIEGGDTGELFF	4	2.590254168690303E-5	45	TCRBV19-01	TCRBV19	TCRBV19-01				01,02	TCRBD02-01*01	TCRBD02	TCRBD02-01	01				TCRBJ02-02*01	TCRBJ02	TCRBJ02-02	01				0	0	9	1	2	3	36	-1	53	59	61	4	In	VDJ
GAGCTTGGTGACTCTGCTGTGTATTTCTGTGCCAGCAGCCAAGGGTCGTCCCGACTCTGGGACACCGGGGAGCTGTTTTTTGGAGAA	CASSQGSSRLWDTGELFF	1	6.475635421725757E-6	54	TCRBV03	TCRBV03				TCRBV03-01,TCRBV03-02		TCRBD02-01	TCRBD02	TCRBD02-01				01,02	TCRBJ02-02*01	TCRBJ02	TCRBJ02-02	01				1	9	2	10	5	3	27	43	52	56	61	1	In	VDJ
GCACACAGCAGGAGGACTCCGCCGTGTATCTCTGTGCCAGCAGCCTAGGGGGGACAGGGGGACACCGGGGAGCTGTTTTTTGGAGAA		1	6.475635421725757E-6	49	TCRBV07-08*01	TCRBV07	TCRBV07-08	01				TCRBD01-01*01	TCRBD01	TCRBD01-01	01				TCRBJ02-02*01	TCRBJ02	TCRBJ02-02	01				1	2	0	1	0	3	32	48	50	-1	61	1	Out	VDJ
ATCAATTCCCTGGAGCTTGGTGACTCTGCTGTGTATTTCTGTGCCAGCAGACGGACAGGGGACACCGGGGAGCTGTTTTTTGGAGAA	CASRRTGDTGELFF	1	6.475635421725757E-6	42	TCRBV03	TCRBV03				TCRBV03-01,TCRBV03-02		TCRBD01-01*01	TCRBD01	TCRBD01-01	01				TCRBJ02-02*01	TCRBJ02	TCRBJ02-02	01				6	2	1	2	0	3	39	50	52	-1	61	1	In	VDJ
ACAGTGACCAGTGCCCATCCTGAAGACAGCAGCTTCTACATCTGCAGTGCTAGGCAGGGAGACACCGGGGAGCTGTTTTTTGGAGAA	CSARQGDTGELFF	1	6.475635421725757E-6	39	TCRBV20	TCRBV20				TCRBV20-01,TCRBV20-or09_02						TCRBD01,TCRBD02	TCRBD01-01,TCRBD02-01		TCRBJ02-02*01	TCRBJ02	TCRBJ02-02	01				3	1	4	3	2	3	42	53	54	59	61	1	In	VDJ
CAGCGCACACAGCAGGAGGACTCGGCCGTGTATCTCTGTGCCAGCAGCTTAGGGTTAGCAGACACCGGGGAGCTGTTTTTTGGAGAA	CASSLGLADTGELFF	1	6.475635421725757E-6	45	TCRBV07-02*01	TCRBV07	TCRBV07-02	01				TCRBD02-01	TCRBD02	TCRBD02-01				01,02	TCRBJ02-02*01	TCRBJ02	TCRBJ02-02	01				1	3	5	7	2	3	36	52	55	59	61	1	In	VDJ
CTGTCGGCTGCTCCCTCCCAGACATCTGTGTACTTCTGTGCCAGCAGACAAGGGACAGCCCACACCGGGGAGCTGTTTTTTGGAGAA	CASRQGTAHTGELFF	1	6.475635421725757E-6	45	TCRBV06-05*01	TCRBV06	TCRBV06-05	01				TCRBD01-01*01	TCRBD01	TCRBD01-01	01				TCRBJ02-02*01	TCRBJ02	TCRBJ02-02	01				6	4	0	5	3	3	36	47	51	58	61	1	In	VDJ
ATCCAGCCCTCAGAACCCAGGGACTCAGCTGTGTACTTCTGTGCCAGCAGTTGGACTGGACACACCGGGGAGCTGTTTTTTGGAGAA	CASSWTGHTGELFF	2	1.2951270843451515E-5	42	TCRBV12	TCRBV12				TCRBV12-03,TCRBV12-04		TCRBD02-01	TCRBD02	TCRBD02-01				01,02	TCRBJ02-02*01	TCRBJ02	TCRBJ02-02	01				4	0	1	10	4	3	39	-1	52	57	61	2	In	VDJ
GAGCTTGGTGACTCTGCTGTGTATTTCTGTGCCAGCAGCCAAGATATCACAGAAGCCGGTAACACCGGGGAGCTGTTTTTTGGAGAA	CASSQDITEAGNTGELFF	1	6.475635421725757E-6	54	TCRBV03	TCRBV03				TCRBV03-01,TCRBV03-02		TCRBD01-01*01	TCRBD01	TCRBD01-01	01				TCRBJ02-02*01	TCRBJ02	TCRBJ02-02	01				0	4	3	5	8	2	27	44	48	52	60	1	In	VDJ
GCCCATCCTGAAGACAGCAGCTTCTACATCTGCAGTGCTAGGTCTCTAGCGGGGGGAAGTAACACCGGGGAGCTGTTTTTTGGAGAA	CSARSLAGGSNTGELFF	2	1.2951270843451515E-5	51	TCRBV20	TCRBV20				TCRBV20-01,TCRBV20-or09_02		TCRBD02-01*01	TCRBD02	TCRBD02-01	01				TCRBJ02-02*01	TCRBJ02	TCRBJ02-02	01				3	4	4	1	4	2	30	41	45	56	60	2	In	VDJ
GTGCGAGGAGATTCGGCAGCTTATTTCTGTGCCAGCTCACCACTAATCCAGACAGGGGCTAACACCGGGGAGCTGTTTTTTGGAGAA	CASSPLIQTGANTGELFF	4	2.590254168690303E-5	54	TCRBV18-01*01	TCRBV18	TCRBV18-01	01				TCRBD01-01*01	TCRBD01	TCRBD01-01	01				TCRBJ02-02*01	TCRBJ02	TCRBJ02-02	01				1	7	2	2	2	2	27	43	50	58	60	4	In	VDJ
CAGCCAGAAGACTCAGCCCTGTATCTCTGCGCCAGCAGCCAAACGGGGGGAGCGGGGTTGAACACCGGGGAGCTGTTTTTTGGAGAA	CASSQTGGAGLNTGELFF	1	6.475635421725757E-6	54	TCRBV04-01*01	TCRBV04	TCRBV04-01	01				TCRBD02-01*01	TCRBD02	TCRBD02-01	01				TCRBJ02-02*01	TCRBJ02	TCRBJ02-02	01				2	8	6	3	2	1	27	42	50	57	59	1	In	VDJ
AGCACCTTGGAGCTGGGGGACTCGGCCCTTTATCTTTGCGCCAGCAGCCATGGACAGTTGAACACCGGGGAGCTGTTTTTTGGAGAA	CASSHGQLNTGELFF	2	1.2951270843451515E-5	45	TCRBV05-01*01	TCRBV05	TCRBV05-01	01				TCRBD01-01*01	TCRBD01	TCRBD01-01	01				TCRBJ02-02*01	TCRBJ02	TCRBJ02-02	01				4	3	1	5	2	1	36	48	51	57	59	2	In	VDJ
CACACCCTGCAGCCAGAAGACTCGGCCCTGTATCTCTGCGCCAGCAGCCAGAACACCTTGAACACCGGGGAGCTGTTTTTTGGAGAA	CASSQNTLNTGELFF	1	6.475635421725757E-6	45	TCRBV04-03*01	TCRBV04	TCRBV04-03	01				TCRBD01-01*01	TCRBD01	TCRBD01-01	01				TCRBJ02-02*01	TCRBJ02	TCRBJ02-02	01				3	2	3	6	4	1	36	50	52	55	59	1	In	VDJ
GTGCGAGGAGATTCGGCAGCTTATTTCTGTGCCAGCTCACCCCGGGACACCTCGACCCTGAACACCGGGGAGCTGTTTTTTGGAGAA	CASSPRDTSTLNTGELFF	1	6.475635421725757E-6	54	TCRBV18-01*01	TCRBV18	TCRBV18-01	01				TCRBD01-01*01	TCRBD01	TCRBD01-01	01				TCRBJ02-02*01	TCRBJ02	TCRBJ02-02	01				3	2	0	6	10	1	27	41	43	49	59	1	In	VDJ
CATCCTGAAGACAGCAGCTTCTACATCTGCAGTGCTAGAGATGTTCAGGCTAGCGGGGGGAACACCGGGGAGCTGTTTTTTGGAGAA	CSARDVQASGGNTGELFF	1	6.475635421725757E-6	54	TCRBV20	TCRBV20				TCRBV20-01,TCRBV20-or09_02		TCRBD02-01*01	TCRBD02	TCRBD02-01	01				TCRBJ02-02*01	TCRBJ02	TCRBJ02-02	01				0	8	4	2	0	1	27	41	49	-1	59	1	In	VDJ
CAAAGCTTGAGGACTCGGCCGTGTATCTCTGTGCCAGCAGCTTAGTGGTCGGCAGGGGGGAACACCGGGGAGCTGTTTTTTGGAGAA		2	1.2951270843451515E-5	52	TCRBV11-02*02	TCRBV11	TCRBV11-02	02				TCRBD01-01*01	TCRBD01	TCRBD01-01	01				TCRBJ02-02*01	TCRBJ02	TCRBJ02-02	01				1	7	4	1	0	1	29	45	52	-1	59	2	Out	VDJ
GTGAACGCCTTGTTGCTGGGGGACTCGGCCCTCTATCTCTGTGCCAGCAGCTCGACGGGGAACACCGGGGAGCTGTTTTTTGGAGAA	CASSSTGNTGELFF	1	6.475635421725757E-6	42	TCRBV05-06*01	TCRBV05	TCRBV05-06	01				TCRBD02-01	TCRBD02	TCRBD02-01				01,02	TCRBJ02-02*01	TCRBJ02	TCRBJ02-02	01				3	3	8	4	0	1	39	52	55	-1	59	1	In	VDJ
AGCACCTTGGAGCTGGGGGACTCGGCCCTTTATCTTTGCGCCAGCAGCCGAGGACAGGGGAACACCGGGGAGCTGTTTTTTGGAGAA	CASSRGQGNTGELFF	2	1.2951270843451515E-5	45	TCRBV05-01*01	TCRBV05	TCRBV05-01	01				TCRBD01-01*01	TCRBD01	TCRBD01-01	01				TCRBJ02-02*01	TCRBJ02	TCRBJ02-02	01				4	3	1	3	0	1	36	48	51	-1	59	2	In	VDJ
GAGTCTGCCATCCCCAACCAGACAGCTCTTTACTTCTGTGCCACCAGTGAAGCACAGGGGAACACCGGGGAGCTGTTTTTTGGAGAA	CATSEAQGNTGELFF	2	1.2951270843451515E-5	45	TCRBV24	TCRBV24				TCRBV24-01,TCRBV24-or09_02		TCRBD01-01*01	TCRBD01	TCRBD01-01	01				TCRBJ02-02*01	TCRBJ02	TCRBJ02-02	01				4	3	3	3	0	1	36	50	53	-1	59	2	In	VDJ
CAGCCCTCAGAACCCAGGGACTCAGCTGTGTACTTCTGTGCCAGCAGTTTTATCAGCGGGAACACCGGGGAGCTGTTTTTTGGAGAA	CASSFISGNTGELFF	1	6.475635421725757E-6	45	TCRBV12	TCRBV12				TCRBV12-03,TCRBV12-04		TCRBD02-01	TCRBD02	TCRBD02-01				01,02	TCRBJ02-02*01	TCRBJ02	TCRBJ02-02	01				3	4	6	5	0	1	36	50	54	-1	59	1	In	VDJ
GCACCTTGGAGCTGGGGGACTCGGCCCTTTATCTTTGCGCCAGCAGCTTGGCAGGGTCGGAACACCGGGGAGCTGTTTTTTGGAGAA		2	1.2951270843451515E-5	46	TCRBV05-01*01	TCRBV05	TCRBV05-01	01				TCRBD01-01*01	TCRBD01	TCRBD01-01	01				TCRBJ02-02*01	TCRBJ02	TCRBJ02-02	01				0	0	4	3	3	1	35	-1	51	56	59	2	Out	VDJ
GCCCTGCAGCCAGAAGACTCAGCCCTGTATCTCTGCGCCAGCAGCCAAGAATCGGGGAGGAACACCGGGGAGCTGTTTTTTGGAGAA	CASSQESGRNTGELFF	1	6.475635421725757E-6	48	TCRBV04-01*01	TCRBV04	TCRBV04-01	01				TCRBD02-01	TCRBD02	TCRBD02-01				01,02	TCRBJ02-02*01	TCRBJ02	TCRBJ02-02	01				0	2	8	3	2	1	33	50	52	57	59	1	In	VDJ
CTGGAGTCGGCTGCTCCCTCCCAGACATCTGTGTACTTCTGTGCCAGCGTTTTGTCCAGGAACACCGGGGAGCTGTTTTTTGGAGAA	CASVLSRNTGELFF	2	1.2951270843451515E-5	42	TCRBV06-01*01	TCRBV06	TCRBV06-01	01				TCRBD01-01*01	TCRBD01	TCRBD01-01	01				TCRBJ02-02*01	TCRBJ02	TCRBJ02-02	01				8	8	4	5	0	1	39	48	56	-1	59	2	In	VDJ
GTGCGAGGAGATTCGGCAGCTTATTTCTGTGCCAGCTCACCCGAGGACAGGGTCCTCTCGAACACCGGGGAGCTGTTTTTTGGAGAA	CASSPEDRVLSNTGELFF	5	3.237817710862878E-5	54	TCRBV18-01*01	TCRBV18	TCRBV18-01	01				TCRBD01-01*01	TCRBD01	TCRBD01-01	01				TCRBJ02-02*01	TCRBJ02	TCRBJ02-02	01				3	3	1	3	6	0	27	41	44	52	58	5	In	VDJ
TGGAGGATTCTGGAGTTTATTTCTGTGCCAGCAGCCAAGTTAGCGGGGGTAACTAAATCGAACACCGGGGAGCTGTTTTTTGGAGAA		1	6.475635421725757E-6	58	TCRBV14-01*01	TCRBV14	TCRBV14-01	01				TCRBD02-01*01	TCRBD02	TCRBD02-01	01				TCRBJ02-02*01	TCRBJ02	TCRBJ02-02	01				1	1	5	2	9	0	23	39	40	49	58	1	Out	VDJ
GCTCCCTCCCAGACATCTGTGTACTTCTGTGCCAGCAGTGAGAAAGACAGGACGGTTGCGAACACCGGGGAGCTGTTTTTTGGAGAA	CASSEKDRTVANTGELFF	7	4.5329447952080295E-5	54	TCRBV06-01*01	TCRBV06	TCRBV06-01	01				TCRBD01-01*01	TCRBD01	TCRBD01-01	01				TCRBJ02-02*01	TCRBJ02	TCRBJ02-02	01				3	4	2	4	7	0	27	41	45	51	58	7	In	VDJ
AGCACCTTGGAGCTGGGGGACTCGGCCCTTTATCTTTGCGCCAGCAGCTCGACACGTGCGAACACCGGGGAGCTGTTTTTTGGAGAA	CASSSTRANTGELFF	2	1.2951270843451515E-5	45	TCRBV05-01*01	TCRBV05	TCRBV05-01	01				TCRBD01-01*01	TCRBD01	TCRBD01-01	01				TCRBJ02-02*01	TCRBJ02	TCRBJ02-02	01				3	1	2	6	4	0	36	49	50	54	58	2	In	VDJ
TCCTCTCACTGTGACATCGGCCCAAAAGAACCCGACAGCTTTCTATCTCTGTGCTGGGCGAACACCGGGGAGCTGTTTTTTGGAGAA		2	1.2951270843451515E-5	32	TCRBV19-01	TCRBV19	TCRBV19-01				01,02					TCRBD01,TCRBD02	TCRBD01-01,TCRBD02-01		TCRBJ02-02*01	TCRBJ02	TCRBJ02-02	01				12	1	0	9	0	0	49	54	55	-1	58	2	Out	VDJ
CCGACAGCTTTCTATCTCTGTGCCAGTAGTATAGTTGGGACAGGGAAGACTCCTTTCGCGAACACCGGGGAGCTGTTTTTTGGAGAA	CASSIVGTGKTPFANTGELFF	2	1.2951270843451515E-5	63	TCRBV19-01	TCRBV19	TCRBV19-01				01,02	TCRBD01-01*01	TCRBD01	TCRBD01-01	01				TCRBJ02-02*01	TCRBJ02	TCRBJ02-02	01				1	2	0	3	13	0	18	34	36	45	58	2	In	VDJ
TCCCTAGAGTCTGCCATCCCCAACCAGACAGCTCTTTACTTCTGTGCCACCCCGTTCGCGAACACCGGGGAGCTGTTTTTTGGAGAA	CATPFANTGELFF	3	1.942690626517727E-5	39	TCRBV24	TCRBV24				TCRBV24-01,TCRBV24-or09_02		TCRBD02-01	TCRBD02	TCRBD02-01				01,02	TCRBJ02-02*01	TCRBJ02	TCRBJ02-02	01				9	1	8	6	4	0	42	51	52	54	58	3	In	VDJ
CAGAAGACTCGGCCCTGTATCTCTGCGCCAGCAGCCAAGGAGACGGACAGGGCCCTCGCGAACACCGGGGAGCTGTTTTTTGGAGAA		1	6.475635421725757E-6	58	TCRBV04-03*01	TCRBV04	TCRBV04-03	01				TCRBD01-01*01	TCRBD01	TCRBD01-01	01				TCRBJ02-02*01	TCRBJ02	TCRBJ02-02	01				1	5	1	3	6	0	23	39	44	52	58	1	Out	VDJ
CCTGCAAAGCTTGAGGACTCGGCCGTGTATCTCTGTGCCAGCAGCTCACCGGGACTAGCGAACACCGGGGAGCTGTTTTTTGGAGAA	CASSSPGLANTGELFF	2	1.2951270843451515E-5	48	TCRBV11-02*02	TCRBV11	TCRBV11-02	02				TCRBD02-01	TCRBD02	TCRBD02-01				01,02	TCRBJ02-02*01	TCRBJ02	TCRBJ02-02	01				4	4	0	8	0	0	33	46	50	-1	58	2	In	VDJ
GAGCTGGGGGACTCGGCCCTTTATCTTTGCGCCAGCAGCCCGGGACTAGCGGGGGGAGCGAACACCGGGGAGCTGTTTTTTGGAGAA	CASSPGLAGGANTGELFF	3	1.942690626517727E-5	54	TCRBV05-01*01	TCRBV05	TCRBV05-01	01				TCRBD02-01*01	TCRBD02	TCRBD02-01	01				TCRBJ02-02*01	TCRBJ02	TCRBJ02-02	01				4	2	0	1	2	0	27	39	41	56	58	3	In	VDJ
TCTCTGGAGCTGGGGGACTCAGCTTTGTATTTCTGTGCCAGCAGCCCTCGGACAAGTCCGAACACCGGGGAGCTGTTTTTTGGAGAA	CASSPRTSPNTGELFF	1	6.475635421725757E-6	48	TCRBV09-01	TCRBV09	TCRBV09-01				01,02	TCRBD01-01*01	TCRBD01	TCRBD01-01	01				TCRBJ02-02*01	TCRBJ02	TCRBJ02-02	01				4	4	1	6	4	0	33	45	49	54	58	1	In	VDJ
CTGCTGTCGGCTGCTCCCTCCCAGACATCTGTGTACTTCTGTGCCAGCACCCTCTACCCGAACACCGGGGAGCTGTTTTTTGGAGAA	CASTLYPNTGELFF	1	6.475635421725757E-6	42	TCRBV06-05*01	TCRBV06	TCRBV06-05	01				TCRBD02-01	TCRBD02	TCRBD02-01				01,02	TCRBJ02-02*01	TCRBJ02	TCRBJ02-02	01				7	4	4	9	2	0	39	49	53	56	58	1	In	VDJ
CAGCAGGAGGACTCCGCCGTGTATCTCTGTGCCAGCGACCGATGGGTAGCGGTAACACCGAACACCGGGGAGCTGTTTTTTGGAGAA	CASDRWVAVTPNTGELFF	1	6.475635421725757E-6	54	TCRBV07-08*01	TCRBV07	TCRBV07-08	01				TCRBD02-01	TCRBD02	TCRBD02-01				01,02	TCRBJ02-02*01	TCRBJ02	TCRBJ02-02	01				8	10	5	5	6	0	27	36	46	52	58	1	In	VDJ
AACGCCTTGTTGCTGGGGGACTCGGCCCTCTATCTCTGTGCCAGCAGCCGCCGGGACACGAACACCGGGGAGCTGTTTTTTGGAGAA	CASSRRDTNTGELFF	3	1.942690626517727E-5	45	TCRBV05-06*01	TCRBV05	TCRBV05-06	01				TCRBD01-01*01	TCRBD01	TCRBD01-01	01				TCRBJ02-02*01	TCRBJ02	TCRBJ02-02	01				4	4	0	6	0	0	36	48	52	-1	58	3	In	VDJ
CTGTCCCTAGAGTCTGCCATCCCCAACCAGACAGCTCTTTACTTCTGTGCCACCAGGGAGAACACCGGGGAGCTGTTTTTTGGAGAA	CATRENTGELFF	2	1.2951270843451515E-5	36	TCRBV24	TCRBV24				TCRBV24-01,TCRBV24-or09_02						TCRBD01,TCRBD02	TCRBD01-01,TCRBD02-01		TCRBJ02-02*01	TCRBJ02	TCRBJ02-02	01				7	0	1	8	0	1	45	-1	56	-1	59	2	In	VDJ
ACCTTGGAGCTGGGGGACTCGGCCCTTTATCTTTGCGCCAGCAGCTTGTTCGGGGGCGAGAACACCGGGGAGCTGTTTTTTGGAGAA	CASSLFGGENTGELFF	2	1.2951270843451515E-5	48	TCRBV05-01*01	TCRBV05	TCRBV05-01	01								TCRBD01,TCRBD02	TCRBD01-01,TCRBD02-01		TCRBJ02-02*01	TCRBJ02	TCRBJ02-02	01				1	3	6	0	2	1	33	48	51	57	59	2	In	VDJ
ATCCAGCCCTCAGAACCCAGGGACTCAGCTGTGTACTTCTGTGCCAGCAAGGTGGCAGAGAACACCGGGGAGCTGTTTTTTGGAGAA	CASKVAENTGELFF	1	6.475635421725757E-6	42	TCRBV12	TCRBV12				TCRBV12-03,TCRBV12-04						TCRBD01,TCRBD02	TCRBD01-01,TCRBD02-01		TCRBJ02-02*01	TCRBJ02	TCRBJ02-02	01				7	6	4	5	1	1	39	49	55	58	59	1	In	VDJ
ACATCGGCCCAAAAGAACCCGACAGCTTTCTATCTCTGTGCCAGTATAAGGACAGACCAGAACACCGGGGAGCTGTTTTTTGGAGAA	CASIRTDQNTGELFF	2	1.2951270843451515E-5	45	TCRBV19-01	TCRBV19	TCRBV19-01				01,02	TCRBD01-01*01	TCRBD01	TCRBD01-01	01				TCRBJ02-02*01	TCRBJ02	TCRBJ02-02	01				7	3	1	5	4	1	36	46	49	55	59	2	In	VDJ
ACAAAGCTGGAGGACTCAGCCATGTACTTCTGTGCCAGCAGGGGACTAGCGGGGGGACAGAACACCGGGGAGCTGTTTTTTGGAGAA	CASRGLAGGQNTGELFF	2	1.2951270843451515E-5	51	TCRBV02-01*01	TCRBV02	TCRBV02-01	01				TCRBD02-01*01	TCRBD02	TCRBD02-01	01				TCRBJ02-02*01	TCRBJ02	TCRBJ02-02	01				6	0	0	1	3	1	30	-1	41	56	59	2	In	VDJ
ACCAGCTCCCAGACATCTGTGTACTTCTGTGCCATCAGTGACGTGTTCTGATACGGGAAGAACACCGGGGAGCTGTTTTTTGGAGAA	CAISDVF*YGKNTGELFF	4	2.590254168690303E-5	54	TCRBV10-03*01	TCRBV10	TCRBV10-03	01				TCRBD02-01*02	TCRBD02	TCRBD02-01	02				TCRBJ02-02*01	TCRBJ02	TCRBJ02-02	01				3	12	8	3	1	1	27	41	53	58	59	4	Stop	VDJ
CTACACACCCTGCAGCCAGAAGACTCGGCCCTGTATCTCTGCGCCAGCAGCCAAGGAATCAACACCGGGGAGCTGTTTTTTGGAGAA	CASSQGINTGELFF	1	6.475635421725757E-6	42	TCRBV04-03*01	TCRBV04	TCRBV04-03	01								TCRBD01,TCRBD02	TCRBD01-01,TCRBD02-01		TCRBJ02-02*01	TCRBJ02	TCRBJ02-02	01				1	0	2	8	3	2	39	-1	55	57	60	1	In	VDJ
GTGACCAGTGCCCATCCTGAAGACAGCAGCTTCTACATCTGCAGTGCTAGGGCCGGGGGCAACACCGGGGAGCTGTTTTTTGGAGAA	CSARAGGNTGELFF	2	1.2951270843451515E-5	42	TCRBV20	TCRBV20				TCRBV20-01,TCRBV20-or09_02						TCRBD01,TCRBD02	TCRBD01-01,TCRBD02-01		TCRBJ02-02*01	TCRBJ02	TCRBJ02-02	01				3	4	6	0	0	2	39	50	54	-1	60	2	In	VDJ
CAGTCCACGGAGTCAGGGGACACAGCACTGTATTTCTGTGCCACCGGGACTAGCGGGGCCAACACCGGGGAGCTGTTTTTTGGAGAA	CATGTSGANTGELFF	2	1.2951270843451515E-5	45	TCRBV21-01*01	TCRBV21	TCRBV21-01	01				TCRBD02-01*01	TCRBD02	TCRBD02-01	01				TCRBJ02-02*01	TCRBJ02	TCRBJ02-02	01				10	2	0	3	2	2	36	43	45	58	60	2	In	VDJ
GCCCAGCCCCAACCAGACCTCTCTGTACTTCTGTGCCAGTGGGGGGGCAGGAGAGTGCCCAACACCGGGGAGCTGTTTTTTGGAGAA		2	1.2951270843451515E-5	50	TCRBV27-01*01	TCRBV27	TCRBV27-01	01				TCRBD02-01*01	TCRBD02	TCRBD02-01	01				TCRBJ02-02*01	TCRBJ02	TCRBJ02-02	01				9	1	9	0	13	2	31	39	40	47	60	2	Out	VDJ
TCTCTGGAGCTGGGGGACTCAGCTTTGTATTTCTGTGCCAGCAGCGAGCAGTCGGGGACCAACACCGGGGAGCTGTTTTTTGGAGAA	CASSEQSGTNTGELFF	1	6.475635421725757E-6	48	TCRBV09-01	TCRBV09	TCRBV09-01				01,02					TCRBD01,TCRBD02	TCRBD01-01,TCRBD02-01		TCRBJ02-02*01	TCRBJ02	TCRBJ02-02	01				3	8	0	7	1	2	33	46	54	59	60	1	In	VDJ
AGCAACATGAGCCCTGAAGACAGCAGCATATATCTCTGCAGCGTTGGAGCTAGCGGGGTAAACACCGGGGAGCTGTTTTTTGGAGAA	CSVGASGVNTGELFF	1	6.475635421725757E-6	45	TCRBV29-01*01	TCRBV29	TCRBV29-01	01				TCRBD02-01*01	TCRBD02	TCRBD02-01	01				TCRBJ02-02*01	TCRBJ02	TCRBJ02-02	01				4	3	4	3	2	2	36	46	49	58	60	1	In	VDJ
AGGATCCAGCAGGTAGTGCGAGGAGATTCGGCAGCTTATTTCTGTGCCAGCAGCGTTATAAACACCGGGGAGCTGTTTTTTGGAGAA	CASSVINTGELFF	3	1.942690626517727E-5	39	TCRBV18-01*01	TCRBV18	TCRBV18-01	01				TCRBD02-01	TCRBD02	TCRBD02-01				01,02	TCRBJ02-02*01	TCRBJ02	TCRBJ02-02	01				8	0	6	6	5	2	42	-1	51	55	60	3	In	VDJ
AAGATCCAGCCCTCAGAACCCAGGGACTCAGCTGTGTACTTCTGTGCCAGCAGCGTTATAAACACCGGGGAGCTGTTTTTTGGAGAA	CASSVINTGELFF	4	2.590254168690303E-5	39	TCRBV12	TCRBV12				TCRBV12-03,TCRBV12-04		TCRBD02-01	TCRBD02	TCRBD02-01				01,02	TCRBJ02-02*01	TCRBJ02	TCRBJ02-02	01				6	3	5	9	2	2	42	53	56	58	60	4	In	VDJ
GCCCATCCTGAAGACAGCAGCTTCTACATCTGCAGTGCTAGAGATCATCTGGGAGAGACAAACACCGGGGAGCTGTTTTTTGGAGAA	CSARDHLGETNTGELFF	1	6.475635421725757E-6	51	TCRBV20	TCRBV20				TCRBV20-01,TCRBV20-or09_02		TCRBD02-01*02	TCRBD02	TCRBD02-01	02				TCRBJ02-02*01	TCRBJ02	TCRBJ02-02	01				0	6	9	2	5	2	30	44	50	55	60	1	In	VDJ
CACGGAGTCAGGGGACACAGCACTGTATTTCTGTGCCAGCAGCAACGAATCGTACAGGAAAACACCGGGGAGCTGTTTTTTGGAGAA		2	1.2951270843451515E-5	50	TCRBV21-01*01	TCRBV21	TCRBV21-01	01				TCRBD01-01*01	TCRBD01	TCRBD01-01	01				TCRBJ02-02*01	TCRBJ02	TCRBJ02-02	01				3	8	3	4	2	2	31	45	53	58	60	2	Out	VDJ
CAGCGCACAGAGCAGGGGGACTCGGCCATGTATCTCTGTGCCAGCAGCCTCCGGGACCAAAACACCGGGGAGCTGTTTTTTGGAGAA	CASSLRDQNTGELFF	2	1.2951270843451515E-5	45	TCRBV07-09	TCRBV07	TCRBV07-09				01,03					TCRBD01,TCRBD02	TCRBD01-01,TCRBD02-01		TCRBJ02-02*01	TCRBJ02	TCRBJ02-02	01				5	4	0	7	3	2	36	48	52	57	60	2	In	VDJ
CTGGAGTCCGCTACCAGCTCCCAGACATCTGTGTACTTCTGTGCCATCGCCCGTCAGGGGGGAACCGGGGAGCTGTTTTTTGGAGAA	CAIARQGGTGELFF	2	1.2951270843451515E-5	42	TCRBV10-03*01	TCRBV10	TCRBV10-03	01				TCRBD01-01*01	TCRBD01	TCRBD01-01	01				TCRBJ02-02*01	TCRBJ02	TCRBJ02-02	01				8	6	4	1	2	5	39	48	54	61	63	2	In	VDJ
CTGGAGCTGGGGGACTCAGCTTTGTATTTCTGTGCCAGCAGCCTCTGGTCGGGGACAGGGGGAACCGGGGAGCTGTTTTTTGGAGAA	CASSLWSGTGGTGELFF	1	6.475635421725757E-6	51	TCRBV09-01	TCRBV09	TCRBV09-01				01,02	TCRBD01-01*01	TCRBD01	TCRBD01-01	01				TCRBJ02-02*01	TCRBJ02	TCRBJ02-02	01				4	9	0	1	1	5	30	42	51	62	63	1	In	VDJ
CGGTCCACAAAGCTGGAGGACTCAGCCATGTACTTCTGTGCCAGCAGGACAGGGGGCGCCGAAACCGGGGAGCTGTTTTTTGGAGAA	CASRTGGAETGELFF	2	1.2951270843451515E-5	45	TCRBV02-01*01	TCRBV02	TCRBV02-01	01				TCRBD01-01*01	TCRBD01	TCRBD01-01	01				TCRBJ02-02*01	TCRBJ02	TCRBJ02-02	01				6	0	2	0	6	5	36	-1	47	57	63	2	In	VDJ
ACAGTGACCAGTGCCCATCCTGAAGACAGCAGCTTCTACATCTGCAGTGCTAGCTGGGGAGAAACCGGGGAGCTGTTTTTTGGAGAA	CSASWGETGELFF	1	6.475635421725757E-6	39	TCRBV20	TCRBV20				TCRBV20-01,TCRBV20-or09_02		TCRBD02-01*02	TCRBD02	TCRBD02-01	02				TCRBJ02-02*01	TCRBJ02	TCRBJ02-02	01				3	3	9	2	2	5	42	53	56	61	63	1	In	VDJ
GTGAACGCCTTGTTGCTGGGGGACTCGGCCCTCTATCTCTGTGCCAGCAGCTTGAATTGGCAAACCGGGGAGCTGTTTTTTGGAGAA	CASSLNWQTGELFF	1	6.475635421725757E-6	42	TCRBV05-06*01	TCRBV05	TCRBV05-06	01				TCRBD01-01*01	TCRBD01	TCRBD01-01	01				TCRBJ02-02*01	TCRBJ02	TCRBJ02-02	01				1	4	9	0	2	5	39	54	58	61	63	1	In	VDJ
CTGAATGTGAACGCCTTGGAGCTGGAGGACTCGGCCCTGTATCTCTGTGCCAGCAGCTCCCTTTACGGGGAGCTGTTTTTTGGAGAA	CASSSLYGELFF	2	1.2951270843451515E-5	36	TCRBV05-08*01	TCRBV05	TCRBV05-08	01				TCRBD02-01	TCRBD02	TCRBD02-01				01,02	TCRBJ02-02*01	TCRBJ02	TCRBJ02-02	01				3	2	4	10	3	7	45	58	60	62	65	2	In	VDJ
GCCCTGCAGCCAGAAGACTCAGCCCTGTATCTCTGCGCCAGCAGCCACCCGGGACAGGGGGGGGTAGGGGAGCTGTTTTTTGGAGAA	CASSHPGQGGVGELFF	1	6.475635421725757E-6	48	TCRBV04-01*01	TCRBV04	TCRBV04-01	01				TCRBD01-01*01	TCRBD01	TCRBD01-01	01				TCRBJ02-02*01	TCRBJ02	TCRBJ02-02	01				3	3	0	1	5	8	33	47	50	61	66	1	In	VDJ
ACAGAGCAGCGGGACTCGGCCATGTATCGCTGTGCCAGCAGCTTAATTTATAGGACAGGGAAAGATCGGGAGCTGTTTTTTGGAGAA	CASSLIYRTGKDRELFF	2	1.2951270843451515E-5	51	TCRBV07-06*01	TCRBV07	TCRBV07-06	01				TCRBD01-01*01	TCRBD01	TCRBD01-01	01				TCRBJ02-02*01	TCRBJ02	TCRBJ02-02	01				2	7	1	3	7	9	30	45	52	60	67	2	In	VDJ
GCCTTGTTGCTGGGGGACTCGGCCCTCTATCTCTGTGCCAGCAGCTTGGCTCGAGGGGACATCAGGAGGGAGCTGTTTTTTGGAGAA	CASSLARGDIRRELFF	1	6.475635421725757E-6	48	TCRBV05-06*01	TCRBV05	TCRBV05-06	01				TCRBD01-01*01	TCRBD01	TCRBD01-01	01				TCRBJ02-02*01	TCRBJ02	TCRBJ02-02	01				0	6	0	6	6	9	33	49	55	61	67	1	In	VDJ
AGGATCCAGCAGGTAGTGCGAGGAGATTCGGCAGCTTATTTCTGTGCCAGCTCTCTGGGTCAGGTTGGGTACGGTTTCTTTGGACAA	CASSLGQVGYGFF	1	6.475635421725757E-6	39	TCRBV18-01*01	TCRBV18	TCRBV18-01	01				TCRBD01-01*01	TCRBD01	TCRBD01-01	01				TCRBJ01-01*01	TCRBJ01	TCRBJ01-01	01				6	7	4	4	10	13	42	53	60	64	74	1	In	VDJ
CTGGAGTCGGCTGCTCCCTCCCAGACATCTGTGTACTTCTGTGCCAGCAGTGAACGGAGGGACAGCCAAGGTTCTTTCTTTGGACAA	CASSERRDSQGSFF	2	1.2951270843451515E-5	42	TCRBV06-01*01	TCRBV06	TCRBV06-01	01				TCRBD01-01*01	TCRBD01	TCRBD01-01	01				TCRBJ01-01*01	TCRBJ01	TCRBJ01-01	01				2	4	0	5	8	12	39	54	58	65	73	2	In	VDJ
GTGAACGCCTTGGAGCTGGACGACTCGGCCCTGTATCTCTGTGCCAGCAGCCCGGACAGCCTGGGGACGTTGGCTTTCTTTGGACAA	CASSPDSLGTLAFF	1	6.475635421725757E-6	42	TCRBV05-04*01	TCRBV05	TCRBV05-04	01				TCRBD01-01*01	TCRBD01	TCRBD01-01	01				TCRBJ01-01*01	TCRBJ01	TCRBJ01-01	01				4	2	1	5	13	11	39	51	53	59	72	1	In	VDJ
CTGGAGTCCGCCAGCACCAACCAGACATCTATGTACCTCTGTGCCAGCAGTGTCCGGGACAGGCCCCCTTGGGCTTTCTTTGGACAA	CASSVRDRPPWAFF	4	2.590254168690303E-5	42	TCRBV28-01*01	TCRBV28	TCRBV28-01	01				TCRBD01-01*01	TCRBD01	TCRBD01-01	01				TCRBJ01-01*01	TCRBJ01	TCRBJ01-01	01				5	4	0	4	9	11	39	51	55	63	72	4	In	VDJ
CTTCACATCAATTCCCTGGAGCTTGGTGACTCTGCTGTGTATTTCTGTGCCAGCAGCCCGGAGGGCTATAGGGCTTTCTTTGGACAA	CASSPEGYRAFF	1	6.475635421725757E-6	36	TCRBV03	TCRBV03				TCRBV03-01,TCRBV03-02		TCRBD02-01*02	TCRBD02	TCRBD02-01	02				TCRBJ01-01*01	TCRBJ01	TCRBJ01-01	01				4	1	10	0	7	11	45	58	59	65	72	1	In	VDJ
GGGTTGGAGTCGGCTGCTCCCTCCCAAACATCTGTGTACTTCTGTGCCAGCCAAGGAGACAGGGTAAATTCGGCTTTCTTTGGACAA	CASQGDRVNSAFF	3	1.942690626517727E-5	39	TCRBV06	TCRBV06				TCRBV06-02,TCRBV06-03		TCRBD01-01*01	TCRBD01	TCRBD01-01	01				TCRBJ01-01*01	TCRBJ01	TCRBJ01-01	01				8	6	2	3	8	11	42	51	57	64	72	3	In	VDJ
AATGTGAGCACCTTGGAGCTGGGGGACTCGGCCCTTTATCTTTGCGCCAGCAGCCGGGACTCGTGGACTGCGGCTTTCTTTGGACAA	CASSRDSWTAAFF	1	6.475635421725757E-6	39	TCRBV05-01*01	TCRBV05	TCRBV05-01	01				TCRBD02-01	TCRBD02	TCRBD02-01				01,02	TCRBJ01-01*01	TCRBJ01	TCRBJ01-01	01				4	1	0	10	11	11	42	54	55	61	72	1	In	VDJ
TTCTCCCTGATTCTGGAGTCCGCCAGCACCAACCAGACATCTATGTACCTCTGTGCCAGCATGGGCAGGGTCGCTTTCTTTGGACAA	CASMGRVAFF	2	1.2951270843451515E-5	30	TCRBV28-01*01	TCRBV28	TCRBV28-01	01				TCRBD01-01*01	TCRBD01	TCRBD01-01	01				TCRBJ01-01*01	TCRBJ01	TCRBJ01-01	01				7	4	4	3	2	11	51	61	65	70	72	2	In	VDJ
ATGAATGTGAGCACCTTGGAGCTGGGGGACTCGGCCCTTTATCTTTGCGCCAGCAGCTTGGGGGGTGGTGCCGCTTTCTTTGGACAA	CASSLGGGAAFF	1	6.475635421725757E-6	36	TCRBV05-01*01	TCRBV05	TCRBV05-01	01								TCRBD01,TCRBD02	TCRBD01-01,TCRBD02-01		TCRBJ01-01*01	TCRBJ01	TCRBJ01-01	01				0	0	6	2	7	11	45	-1	61	65	72	1	In	VDJ
TGAACGCCTTGTTGCTGGGGGACTCGGCCCTCTATCTCTGTGCCAGCAGCTGGGGCCACCGGGCCAACTCCCGCTTTCTTTGGACAA		1	6.475635421725757E-6	43	TCRBV05-06*01	TCRBV05	TCRBV05-06	01				TCRBD01-01*01	TCRBD01	TCRBD01-01	01				TCRBJ01-01*01	TCRBJ01	TCRBJ01-01	01				3	0	7	0	16	11	38	-1	51	56	72	1	Out	VDJ
CTACACGCCCTGCAGCCAGAAGACTCAGCCCTGTATCTCTGCGCCAGCAGCCCTACGACACCCCCCCGGGTAGCTTTCTTTGGACAA	CASSPTTPPRVAFF	1	6.475635421725757E-6	42	TCRBV04-01*01	TCRBV04	TCRBV04-01	01								TCRBD01,TCRBD02	TCRBD01-01,TCRBD02-01		TCRBJ01-01*01	TCRBJ01	TCRBJ01-01	01				4	4	2	6	11	10	39	52	56	60	71	1	In	VDJ
AATGTGAGCACCTTGGAGCTGGGGGACTCGGCCCTTTATCTTTGCGCCAGCAGCATCGACAGGGGGTTAGGAGCTTTCTTTGGACAA	CASSIDRGLGAFF	1	6.475635421725757E-6	39	TCRBV05-01*01	TCRBV05	TCRBV05-01	01				TCRBD01-01*01	TCRBD01	TCRBD01-01	01				TCRBJ01-01*01	TCRBJ01	TCRBJ01-01	01				4	3	2	1	5	10	42	54	57	66	71	1	In	VDJ
GTGACATCGGCCCAAAAGAACCCGACAGCTTTCTATCTCTGTGCCAGTATTCTTCAAACTGGGGCCCAGCGAGCTTTCTTTGGACAA	CASILQTGAQRAFF	2	1.2951270843451515E-5	42	TCRBV19-01	TCRBV19	TCRBV19-01				01,02	TCRBD01-01*01	TCRBD01	TCRBD01-01	01				TCRBJ01-01*01	TCRBJ01	TCRBJ01-01	01				7	11	7	0	6	10	39	49	60	65	71	2	In	VDJ
CGCACACAGCAGGAGGACTCGGCCGTGTATCTCTGTGCCAGCAGCTTAATGGGTGGGGGCATGTTGGTTGAAGCTTTCTTTGGACAA	CASSLMGGGMLVEAFF	1	6.475635421725757E-6	48	TCRBV07-02*01	TCRBV07	TCRBV07-02	01				TCRBD01-01*01	TCRBD01	TCRBD01-01	01				TCRBJ01-01*01	TCRBJ01	TCRBJ01-01	01				2	6	6	0	8	7	33	48	54	60	68	1	In	VDJ
CAGCGCACACAGCAGGAGGACTCGGCCGTGTATCTCTGTGCCAGCAGCCCGAACCAGGGGGCAGGGGTTGAAGCTTTCTTTGGACAA	CASSPNQGAGVEAFF	1	6.475635421725757E-6	45	TCRBV07-02*01	TCRBV07	TCRBV07-02	01				TCRBD01-01*01	TCRBD01	TCRBD01-01	01				TCRBJ01-01*01	TCRBJ01	TCRBJ01-01	01				5	6	4	0	6	7	36	48	54	62	68	1	In	VDJ
TTCCCGCTCAGGCTGCTGTCGGCTGCTCCCTCCCAGACATCTGTGTACTTCTGTGCCAGCGGGGGACTTGAAGCTTTCTTTGGACAA	CASGGLEAFF	1	6.475635421725757E-6	30	TCRBV06-05*01	TCRBV06	TCRBV06-05	01				TCRBD02-01	TCRBD02	TCRBD02-01				01,02	TCRBJ01-01*01	TCRBJ01	TCRBJ01-01	01				8	2	0	10	0	7	51	60	62	-1	68	1	In	VDJ
AATGTGAACGCCTTGTTGCTGGGGGACTCGGCCCTCTATCTCTGTGCCAGCAGCTTGGACGGACAGGGTGAAGCTTTCTTTGGACAA	CASSLDGQGEAFF	1	6.475635421725757E-6	39	TCRBV05-06*01	TCRBV05	TCRBV05-06	01				TCRBD01-01*01	TCRBD01	TCRBD01-01	01				TCRBJ01-01*01	TCRBJ01	TCRBJ01-01	01				0	2	1	3	0	7	42	58	60	-1	68	1	In	VDJ
ATCCAGCGCACACAGCAGGAGGACTCGGCCGTGTATCTCTGTGCCAGCAGCTTATATTTACAGGGCGGTGAAGCTTTCTTTGGACAA	CASSLYLQGGEAFF	1	6.475635421725757E-6	42	TCRBV07-02*01	TCRBV07	TCRBV07-02	01				TCRBD01-01*01	TCRBD01	TCRBD01-01	01				TCRBJ01-01*01	TCRBJ01	TCRBJ01-01	01				2	5	3	3	3	7	39	54	59	65	68	1	In	VDJ
GTGACATCGGCCCAAAAGAACCCGACAGCTTTCTATCTCTGTGCCAGTAGTCCCGGTGGGGGATCAGGTGAAGCTTTCTTTGGACAA	CASSPGGGSGEAFF	3	1.942690626517727E-5	42	TCRBV19-01	TCRBV19	TCRBV19-01				01,02					TCRBD01,TCRBD02	TCRBD01-01,TCRBD02-01		TCRBJ01-01*01	TCRBJ01	TCRBJ01-01	01				5	6	6	1	6	7	39	51	57	62	68	3	In	VDJ
AAGATCCAGCCCTCAGAACCCAGGGACTCAGCTGTGTACTTCTGTGCCAGCAGTTCCCAAGGGACGCGTGAAGCTTTCTTTGGACAA	CASSSQGTREAFF	1	6.475635421725757E-6	39	TCRBV12	TCRBV12				TCRBV12-03,TCRBV12-04						TCRBD01,TCRBD02	TCRBD01-01,TCRBD02-01		TCRBJ01-01*01	TCRBJ01	TCRBJ01-01	01				4	5	0	7	3	7	42	55	60	65	68	1	In	VDJ
GAGTCGCCCAGCCCCAACCAGACCTCTCTGTACTTCTGTGCCAGCAGTTTAACCCCGGACAGATTTTCTGAAGCTTTCTTTGGACAA	CASSLTPDRFSEAFF	3	1.942690626517727E-5	45	TCRBV27-01*01	TCRBV27	TCRBV27-01	01				TCRBD01-01*01	TCRBD01	TCRBD01-01	01				TCRBJ01-01*01	TCRBJ01	TCRBJ01-01	01				2	5	1	5	5	6	36	51	56	62	67	3	In	VDJ
CTGAGCTCTCTGGAGCTGGGGGACTCAGCTTTGTATTTCTGTGCCAGCAGCTTGACAGGGGGCATTTCTGAAGCTTTCTTTGGACAA	CASSLTGGISEAFF	1	6.475635421725757E-6	42	TCRBV09-01	TCRBV09	TCRBV09-01				01,02	TCRBD01-01*01	TCRBD01	TCRBD01-01	01				TCRBJ01-01*01	TCRBJ01	TCRBJ01-01	01				4	2	2	0	4	6	39	51	53	63	67	1	In	VDJ
AACTAAACCTGAGCTCTCTGGAGCTGGGGGACTCAGCTTTGTATTTCTGTGCCAGCAGCGTAGGTGTCTGAAGCTTTCTTTGGACAA		1	6.475635421725757E-6	34	TCRBV09-01	TCRBV09	TCRBV09-01				01,02								TCRBJ01-01*01	TCRBJ01	TCRBJ01-01	01				0	0	0	0	4	6	47	-1	-1	63	67	1	Out	VJ
CTGGAGTCCGCCAGCACCAACCAGACATCTATGTACCTCTGTGCCAGCAGTTCAGGACAGGGGAGGTCTGAAGCTTTCTTTGGACAA	CASSSGQGRSEAFF	2	1.2951270843451515E-5	42	TCRBV28-01*01	TCRBV28	TCRBV28-01	01				TCRBD01-01*01	TCRBD01	TCRBD01-01	01				TCRBJ01-01*01	TCRBJ01	TCRBJ01-01	01				4	2	1	2	4	6	39	52	54	63	67	2	In	VDJ
CCGCTCAGGCTGGAGTTGGCTGCTCCCTCCCAGACATCTGTGTACTTCTGTGCCAGCAGTCAGGGCTCTGAAGCTTTCTTTGGACAA	CASSQGSEAFF	1	6.475635421725757E-6	33	TCRBV06-06	TCRBV06	TCRBV06-06				01,02	TCRBD01-01*01	TCRBD01	TCRBD01-01	01				TCRBJ01-01*01	TCRBJ01	TCRBJ01-01	01				5	0	4	3	2	6	48	-1	60	65	67	1	In	VDJ
AGCACCTTGGAGCTGGGGGACTCGGCCCTTTATCTTTGCGCCAGCAGCCCCATTGGGACAGGGTCCTCTGAAGCTTTCTTTGGACAA	CASSPIGTGSSEAFF	1	6.475635421725757E-6	45	TCRBV05-01*01	TCRBV05	TCRBV05-01	01				TCRBD01-01*01	TCRBD01	TCRBD01-01	01				TCRBJ01-01*01	TCRBJ01	TCRBJ01-01	01				4	6	0	3	4	6	36	48	54	63	67	1	In	VDJ
GTGAGCACCTTGGAGCTGGGGGACTCGGCCCTTTATCTTTGCGCCAGCAGCCGACAGCGAGTCTCCTCTGAAGCTTTCTTTGGACAA	CASSRQRVSSEAFF	1	6.475635421725757E-6	42	TCRBV05-01*01	TCRBV05	TCRBV05-01	01				TCRBD01-01*01	TCRBD01	TCRBD01-01	01				TCRBJ01-01*01	TCRBJ01	TCRBJ01-01	01				4	1	2	5	10	6	39	51	52	57	67	1	In	VDJ
CTGGGGTTGGAGTCGGCTGCTCCCTCCCAAACATCTGTGTACTTCTGTGCCAGCAGTTGGGGGGGATCTGAAGCTTTCTTTGGACAA	CASSWGGSEAFF	2	1.2951270843451515E-5	36	TCRBV06	TCRBV06				TCRBV06-02,TCRBV06-03		TCRBD02-01*01	TCRBD02	TCRBD02-01	01				TCRBJ01-01*01	TCRBJ01	TCRBJ01-01	01				4	0	9	0	2	6	45	-1	58	65	67	2	In	VDJ
CTGAATGTGAACGCCTTGTTGCTGGGGGACTCGGCCCTGTATCTCTGTGCCAGCAGCTTGGGGTTTGCTGAAGCTTTCTTTGGACAA	CASSLGFAEAFF	2	1.2951270843451515E-5	36	TCRBV05-05*01	TCRBV05	TCRBV05-05	01								TCRBD01,TCRBD02	TCRBD01-01,TCRBD02-01		TCRBJ01-01*01	TCRBJ01	TCRBJ01-01	01				0	0	0	10	4	6	45	-1	61	63	67	2	In	VDJ
GTGACATCGGCCCAAAAGAACCCGACAGCTTTCTATCTCTGTGCCAGTAGTAGGACAGGGGGCCGGGCTGAAGCTTTCTTTGGACAA	CASSRTGGRAEAFF	2	1.2951270843451515E-5	42	TCRBV19-01	TCRBV19	TCRBV19-01				01,02	TCRBD01-01*01	TCRBD01	TCRBD01-01	01				TCRBJ01-01*01	TCRBJ01	TCRBJ01-01	01				4	0	1	0	4	6	39	-1	52	63	67	2	In	VDJ
TTGGAGTCGGCTGCTCCCTCCCAAACATCTGTGTACTTCTGTGCCAGCAGTCCTGACAGGGTGAGGGCTGAAGCTTTCTTTGGACAA	CASSPDRVRAEAFF	2	1.2951270843451515E-5	42	TCRBV06	TCRBV06				TCRBV06-02,TCRBV06-03		TCRBD01-01*01	TCRBD01	TCRBD01-01	01				TCRBJ01-01*01	TCRBJ01	TCRBJ01-01	01				5	3	2	3	6	6	39	51	54	61	67	2	In	VDJ
ACTGTGAGCAACATGAGCCCTGAAGACAGCAGCATATATCTCTGCAGCGTTGAAGGCCCCGGGCCGGCTGAAGCTTTCTTTGGACAA	CSVEGPGPAEAFF	1	6.475635421725757E-6	39	TCRBV29-01*01	TCRBV29	TCRBV29-01	01								TCRBD01,TCRBD02	TCRBD01-01,TCRBD02-01		TCRBJ01-01*01	TCRBJ01	TCRBJ01-01	01				1	5	8	0	3	6	42	55	60	64	67	1	In	VDJ
ATCCAGCGCACACAGCAGGAGGACTCGGCCGTGTATCTCTGTGCCAGCAGGCAGACAGGAGGAACGGCTGAAGCTTTCTTTGGACAA	CASRQTGGTAEAFF	1	6.475635421725757E-6	42	TCRBV07-02*01	TCRBV07	TCRBV07-02	01				TCRBD01-01*01	TCRBD01	TCRBD01-01	01				TCRBJ01-01*01	TCRBJ01	TCRBJ01-01	01				6	3	2	4	8	6	39	50	53	59	67	1	In	VDJ
GTGAACGCCTTGTTGCTGGGGGACTCGGCCCTCTATCTCTGTGCCAGCAGCTTGGAGTATGGGGTCGCTGAAGCTTTCTTTGGACAA	CASSLEYGVAEAFF	1	6.475635421725757E-6	42	TCRBV05-06*01	TCRBV05	TCRBV05-06	01								TCRBD01,TCRBD02	TCRBD01-01,TCRBD02-01		TCRBJ01-01*01	TCRBJ01	TCRBJ01-01	01				0	5	6	2	3	6	39	55	60	64	67	1	In	VDJ
TCTCTGGAGCTGGGGGACTCAGCTTTGTATTTCTGTGCCAGCAGCCCAAGAGTGGGGTCACGGGTCGCTGAAGCTTTCTTTGGACAA	CASSPRVGSRVAEAFF	1	6.475635421725757E-6	48	TCRBV09-01	TCRBV09	TCRBV09-01				01,02					TCRBD01,TCRBD02	TCRBD01-01,TCRBD02-01		TCRBJ01-01*01	TCRBJ01	TCRBJ01-01	01				4	8	6	2	10	6	33	45	53	57	67	1	In	VDJ
AATGTGAGCACCTTGGAGCTGGGGGACTCGGCCCTTTATCTTTGCGCCAGCAGCTCTCAGGGAATCGCTGAAGCTTTCTTTGGACAA	CASSSQGIAEAFF	1	6.475635421725757E-6	39	TCRBV05-01*01	TCRBV05	TCRBV05-01	01				TCRBD01-01*01	TCRBD01	TCRBD01-01	01				TCRBJ01-01*01	TCRBJ01	TCRBJ01-01	01				3	2	4	3	5	6	42	55	57	62	67	1	In	VDJ
GAGTCGGCTGCTCCCTCCCAGACATCTGTGTACTTCTGTGCCAGCAGGGGATTCGGGACAGGGGCCGCTGAAGCTTTCTTTGGACAA	CASRGFGTGAAEAFF	2	1.2951270843451515E-5	45	TCRBV06-01*01	TCRBV06	TCRBV06-01	01				TCRBD01-01*01	TCRBD01	TCRBD01-01	01				TCRBJ01-01*01	TCRBJ01	TCRBJ01-01	01				6	7	0	2	3	6	36	47	54	64	67	2	In	VDJ
CTAGAGTCTGCCATCCCCAACCAGACAGCTCTTTACTTCTGTGCCACCAGTGATACAGACAGGAACGCTGAAGCTTTCTTTGGACAA	CATSDTDRNAEAFF	1	6.475635421725757E-6	42	TCRBV24	TCRBV24				TCRBV24-01,TCRBV24-or09_02		TCRBD01-01*01	TCRBD01	TCRBD01-01	01				TCRBJ01-01*01	TCRBJ01	TCRBJ01-01	01				3	3	2	4	4	6	39	54	57	63	67	1	In	VDJ
AAGATCCGGTCCACAAAGCTGGAGGACTCAGCCATGTACTTCTGTGCCAAGGCACAGGGTAGCAATCCTGAAGCTTTCTTTGGACAA	CAKAQGSNPEAFF	2	1.2951270843451515E-5	39	TCRBV02-01*01	TCRBV02	TCRBV02-01	01				TCRBD01-01*01	TCRBD01	TCRBD01-01	01				TCRBJ01-01*01	TCRBJ01	TCRBJ01-01	01				10	4	3	3	8	6	42	49	53	59	67	2	In	VDJ
GCCAGCACCAACCAGACATCTATGTACCTCTGTGCCAGCAGTTGGGGACAGGGCCGGGGGAAAAACCCTGAAGCTTTCTTTGGACAA	CASSWGQGRGKNPEAFF	2	1.2951270843451515E-5	51	TCRBV28-01*01	TCRBV28	TCRBV28-01	01				TCRBD01-01*01	TCRBD01	TCRBD01-01	01				TCRBJ01-01*01	TCRBJ01	TCRBJ01-01	01				4	1	0	3	14	6	30	43	44	53	67	2	In	VDJ
ATCCAGCAGGTAGTGCGAGGAGATTCGGCAGCTTATTTCTGTGCCAGCTCACCGACGACAGCCTTTACTGAAGCTTTCTTTGGACAA	CASSPTTAFTEAFF	1	6.475635421725757E-6	42	TCRBV18-01*01	TCRBV18	TCRBV18-01	01				TCRBD01-01*01	TCRBD01	TCRBD01-01	01				TCRBJ01-01*01	TCRBJ01	TCRBJ01-01	01				3	3	2	5	5	5	39	53	56	61	66	1	In	VDJ
TGGAGCTTGGTGACTCTGCTGTGTATTTCTGTGCCAGCAGCCAAGTTTCTTACAGGGGTTATAGGTACTGAAGCTTTCTTTGGACAA		1	6.475635421725757E-6	52	TCRBV03	TCRBV03				TCRBV03-01,TCRBV03-02		TCRBD01-01*01	TCRBD01	TCRBD01-01	01				TCRBJ01-01*01	TCRBJ01	TCRBJ01-01	01				1	6	3	2	8	5	29	45	51	58	66	1	Out	VDJ
AGGCTGCTGTCGGCTGCTCCCTCCCAGACATCTGTGTACTTCTGTGCCAGCAGTTTGGGGGGAAGTACTGAAGCTTTCTTTGGACAA	CASSLGGSTEAFF	1	6.475635421725757E-6	39	TCRBV06-05*01	TCRBV06	TCRBV06-05	01				TCRBD02-01*01	TCRBD02	TCRBD02-01	01				TCRBJ01-01*01	TCRBJ01	TCRBJ01-01	01				4	1	9	1	4	5	42	55	56	62	66	1	In	VDJ
CTGGAGTCCGCCAGCACCAACCAGACATCTATGTACCTCTGTGCCAGCAGTGGGACCTCAGGGGATACTGAAGCTTTCTTTGGACAA	CASSGTSGDTEAFF	4	2.590254168690303E-5	42	TCRBV28-01*01	TCRBV28	TCRBV28-01	01				TCRBD01-01*01	TCRBD01	TCRBD01-01	01				TCRBJ01-01*01	TCRBJ01	TCRBJ01-01	01				5	7	4	2	2	5	39	51	58	64	66	4	In	VDJ
ATCCAGCCCTCAGAACCCAGGGACTCAGCTGTGTACTTCTGTGCCAGCAGGAGCAGGGGGCGCTTGACTGAAGCTTTCTTTGGACAA	CASRSRGRLTEAFF	1	6.475635421725757E-6	42	TCRBV12	TCRBV12				TCRBV12-03,TCRBV12-04		TCRBD01-01*01	TCRBD01	TCRBD01-01	01				TCRBJ01-01*01	TCRBJ01	TCRBJ01-01	01				6	3	4	0	5	5	39	50	53	61	66	1	In	VDJ
CTACACACCCTGCAGCCAGAAGACTCGGCCCTGTATCTCTGTGCCAGCAGCCAAGAAATAGTGGTGACTGAAGCTTTCTTTGGACAA	CASSQEIVVTEAFF	1	6.475635421725757E-6	42	TCRBV04-02*01	TCRBV04	TCRBV04-02	01				TCRBD02-01	TCRBD02	TCRBD02-01				01,02	TCRBJ01-01*01	TCRBJ01	TCRBJ01-01	01				0	2	5	8	5	5	39	56	58	61	66	1	In	VDJ
CAGCCAGAAGACTCGGCCCTGTATCTCTGCGCCAGCAGCCAAGATTTGGGGACAGGGACCCTTTGGACTGAAGCTTTCTTTGGACAA	CASSQDLGTGTLWTEAFF	1	6.475635421725757E-6	54	TCRBV04-03*01	TCRBV04	TCRBV04-03	01				TCRBD01-01*01	TCRBD01	TCRBD01-01	01				TCRBJ01-01*01	TCRBJ01	TCRBJ01-01	01				0	4	0	3	9	5	27	44	48	57	66	1	In	VDJ
CACGCCCTGCAGCCAGAAGACTCAGCCCTGTATCTCTGCGCCAGCAGCCAAGATTTACGGGCGGGGACTGAAGCTTTCTTTGGACAA	CASSQDLRAGTEAFF	1	6.475635421725757E-6	45	TCRBV04-01*01	TCRBV04	TCRBV04-01	01				TCRBD02-01*01	TCRBD02	TCRBD02-01	01				TCRBJ01-01*01	TCRBJ01	TCRBJ01-01	01				0	7	7	3	0	5	36	53	60	-1	66	1	In	VDJ
CTGCTGTCGGCTGCTCCCTCCCAGACATCTGTGTACTTCTGTGCCAGCAGTCCTACAGGGGGCCGGACTGAAGCTTTCTTTGGACAA	CASSPTGGRTEAFF	1	6.475635421725757E-6	42	TCRBV06-05*01	TCRBV06	TCRBV06-05	01				TCRBD01-01*01	TCRBD01	TCRBD01-01	01				TCRBJ01-01*01	TCRBJ01	TCRBJ01-01	01				5	3	3	0	3	5	39	51	54	63	66	1	In	VDJ
AGGCTGGAGTCGGCTGCTCCCTCCCAGACATCTGTGTACTTCTGTGCCAGCCAAAATCAGGGGAGGACTGAAGCTTTCTTTGGACAA	CASQNQGRTEAFF	2	1.2951270843451515E-5	39	TCRBV06-01*01	TCRBV06	TCRBV06-01	01								TCRBD01,TCRBD02	TCRBD01-01,TCRBD02-01		TCRBJ01-01*01	TCRBJ01	TCRBJ01-01	01				8	6	4	2	3	5	42	51	57	63	66	2	In	VDJ
GAGTCGCCCAGCCCCAACCAGACCTCTCTGTACTTCTGTGCCAGCAGTTTACAGGGGTCTCCGAGGACTGAAGCTTTCTTTGGACAA	CASSLQGSPRTEAFF	5	3.237817710862878E-5	45	TCRBV27-01*01	TCRBV27	TCRBV27-01	01				TCRBD01-01*01	TCRBD01	TCRBD01-01	01				TCRBJ01-01*01	TCRBJ01	TCRBJ01-01	01				2	0	4	2	9	5	36	-1	51	57	66	5	In	VDJ
AGGCTGCTGTCGGCTGCTCCCTCCCAGACATCTGTGTACTTCTGTGCCAGCAGGTCCTCCGTAGAGACTGAAGCTTTCTTTGGACAA	CASRSSVETEAFF	1	6.475635421725757E-6	39	TCRBV06-05*01	TCRBV06	TCRBV06-05	01				TCRBD02-01	TCRBD02	TCRBD02-01				01,02	TCRBJ01-01*01	TCRBJ01	TCRBJ01-01	01				6	8	5	8	2	5	42	53	61	64	66	1	In	VDJ
GTGACCAGTGCCCATCCTGAAGACAGCAGCTTCTACATCTGCAGTGCTAGAGGCGGTCCAGGAGAGACTGAAGCTTTCTTTGGACAA	CSARGGPGETEAFF	1	6.475635421725757E-6	42	TCRBV20	TCRBV20				TCRBV20-01,TCRBV20-or09_02						TCRBD01,TCRBD02	TCRBD01-01,TCRBD02-01		TCRBJ01-01*01	TCRBJ01	TCRBJ01-01	01				1	6	4	4	4	5	39	52	58	62	66	1	In	VDJ
AGCACCTTGGAGCTGGGGGACTCGGCCCTTTATCTTTGCGCCAGCAGCCCCGGGAGGAGGGTTCAGACTGAAGCTTTCTTTGGACAA	CASSPGRRVQTEAFF	1	6.475635421725757E-6	45	TCRBV05-01*01	TCRBV05	TCRBV05-01	01				TCRBD02-01*02	TCRBD02	TCRBD02-01	02				TCRBJ01-01*01	TCRBJ01	TCRBJ01-01	01				4	2	8	1	9	5	36	48	50	57	66	1	In	VDJ
TCCGGTCCACAAAGCTGGAGGACTCAGCCATGTACTTCTGTGCCAGCAGCTTACGGACAGGGTTTCACTGAAGCTTTCTTTGGACAA		4	2.590254168690303E-5	43	TCRBV02-01*01	TCRBV02	TCRBV02-01	01				TCRBD01-01*01	TCRBD01	TCRBD01-01	01				TCRBJ01-01*01	TCRBJ01	TCRBJ01-01	01				6	5	1	3	3	4	38	49	54	62	65	4	Out	VDJ
TCCAGCGCACAGAGCGGGGGGACTCGGCCGTGTATCTCTGTGCCAGCAGCTTACGGACAGGGTTTCACTGAAGCTTTCTTTGGACAA		2	1.2951270843451515E-5	43	TCRBV07-03*01	TCRBV07	TCRBV07-03	01				TCRBD01-01*01	TCRBD01	TCRBD01-01	01				TCRBJ01-01*01	TCRBJ01	TCRBJ01-01	01				2	1	1	3	3	4	38	53	54	62	65	2	Out	VDJ
TCCAGCGCACACAGCTTGAGGACTCGGCCGTGTATCTCTGTGCCAGCAGCTTACGGACAGGGTTTCACTGAAGCTTTCTTTGGACAA		1	6.475635421725757E-6	43	TCRBV07-02*01	TCRBV07	TCRBV07-02	01				TCRBD01-01*01	TCRBD01	TCRBD01-01	01				TCRBJ01-01*01	TCRBJ01	TCRBJ01-01	01				2	1	1	3	3	4	38	53	54	62	65	1	Out	VDJ
TACACACCCTGCAGCCAGAAGACTCGGCCCTGTATCTCTGTGCCAGCAGCTTACGGACAGGGTTTCACTGAAGCTTTCTTTGGACAA		4	2.590254168690303E-5	43	TCRBV04-02*01	TCRBV04	TCRBV04-02	01				TCRBD01-01*01	TCRBD01	TCRBD01-01	01				TCRBJ01-01*01	TCRBJ01	TCRBJ01-01	01				5	4	1	3	3	4	38	50	54	62	65	4	Out	VDJ
CTCAGGCTGGAGTCGGCTGCTCCCTCCCAGACATCTGTGTACTTCTGTGCCAGCAGAGGGTCTTTCACTGAAGCTTTCTTTGGACAA	CASRGSFTEAFF	2	1.2951270843451515E-5	36	TCRBV06-01*01	TCRBV06	TCRBV06-01	01								TCRBD01,TCRBD02	TCRBD01-01,TCRBD02-01		TCRBJ01-01*01	TCRBJ01	TCRBJ01-01	01				6	0	5	3	5	4	45	-1	56	60	65	2	In	VDJ
ACGCCTTGGAGCTGGACGACTCGGCCCTGTATCTCTGTGCCAGCAGCCCGGTTAGGCCCGCAGTTCACTGAAGCTTTCTTTGGACAA		1	6.475635421725757E-6	46	TCRBV05-04*01	TCRBV05	TCRBV05-04	01								TCRBD01,TCRBD02	TCRBD01-01,TCRBD02-01		TCRBJ01-01*01	TCRBJ01	TCRBJ01-01	01				4	13	4	5	2	4	35	47	60	63	65	1	Out	VDJ
CCAGCGCACAGAGCAGCGGGACTCGGCCATGTATCGCTGTGCCAGCAGCTCGAGGACACCTCCGTCACTGAAGCTTTCTTTGGACAA		2	1.2951270843451515E-5	44	TCRBV07-06*01	TCRBV07	TCRBV07-06	01				TCRBD01-01*01	TCRBD01	TCRBD01-01	01				TCRBJ01-01*01	TCRBJ01	TCRBJ01-01	01				4	3	1	6	7	4	37	50	53	58	65	2	Out	VDJ
TCAGCTACCCGCTCCCAGACATCTGTGTATTTCTGCGCCAGCAGTGCCGACAGCCCTGGCCTCCTCACTGAAGCTTTCTTTGGACAA	CASSADSPGLLTEAFF	2	1.2951270843451515E-5	48	TCRBV10-02*01	TCRBV10	TCRBV10-02	01				TCRBD01-01*01	TCRBD01	TCRBD01-01	01				TCRBJ01-01*01	TCRBJ01	TCRBJ01-01	01				4	2	2	5	12	4	33	46	48	53	65	2	In	VDJ
AGGCTGCTGTCGGCTGCTCCCTCCCAGACATCTGTGTACTTCTGTGCCAGCATGGACACAGGGATCACTGAAGCTTTCTTTGGACAA	CASMDTGITEAFF	1	6.475635421725757E-6	39	TCRBV06-05*01	TCRBV06	TCRBV06-05	01				TCRBD01-01*01	TCRBD01	TCRBD01-01	01				TCRBJ01-01*01	TCRBJ01	TCRBJ01-01	01				7	5	3	3	2	4	42	52	57	63	65	1	In	VDJ
CTCACTCTGGAGTCAGCTACCCGCTCCCAGACATCTGTGTATTTCTGCGCCAGCAGGGGGTTTGGCACTGAAGCTTTCTTTGGACAA	CASRGFGTEAFF	2	1.2951270843451515E-5	36	TCRBV10-02*01	TCRBV10	TCRBV10-02	01								TCRBD01,TCRBD02	TCRBD01-01,TCRBD02-01		TCRBJ01-01*01	TCRBJ01	TCRBJ01-01	01				6	0	6	2	5	4	45	-1	56	60	65	2	In	VDJ
TCGGCCCAAAAGAACCCGACAGCTTTCTATCTCTGTGCCAGTAGTCCGCACCTTGGCCAGGGTGGCACTGAAGCTTTCTTTGGACAA	CASSPHLGQGGTEAFF	2	1.2951270843451515E-5	48	TCRBV19-01	TCRBV19	TCRBV19-01				01,02	TCRBD01-01*01	TCRBD01	TCRBD01-01	01				TCRBJ01-01*01	TCRBJ01	TCRBJ01-01	01				5	12	4	3	3	4	33	45	57	62	65	2	In	VDJ
GTGACATCGGCCCAAAAGAACCCGACAGCTTTCTATCTCTGTGCCAGTAGTATTGGGGGGGCTGGCACTGAAGCTTTCTTTGGACAA	CASSIGGAGTEAFF	9	5.8280718795531814E-5	42	TCRBV19-01	TCRBV19	TCRBV19-01				01,02	TCRBD02-01*01	TCRBD02	TCRBD02-01	01				TCRBJ01-01*01	TCRBJ01	TCRBJ01-01	01				3	1	9	0	4	4	39	53	54	61	65	9	In	VDJ
AATGTGAACGCCTTGGAGCTGGACGACTCGGCCCTGTATCTCTGTGCCAGCAGCTTGGGGTATGGCACTGAAGCTTTCTTTGGACAA	CASSLGYGTEAFF	1	6.475635421725757E-6	39	TCRBV05-04*01	TCRBV05	TCRBV05-04	01								TCRBD01,TCRBD02	TCRBD01-01,TCRBD02-01		TCRBJ01-01*01	TCRBJ01	TCRBJ01-01	01				0	0	0	10	5	4	42	-1	58	60	65	1	In	VDJ
GGAGTCAGGGGACACAGCACTGTATTTCTGTGCCAGCAGCAAAGCGACGGGACAGGGGTTAATGGCACTGAAGCTTTCTTTGGACAA		2	1.2951270843451515E-5	53	TCRBV21-01*01	TCRBV21	TCRBV21-01	01				TCRBD01-01*01	TCRBD01	TCRBD01-01	01				TCRBJ01-01*01	TCRBJ01	TCRBJ01-01	01				0	3	0	2	7	4	28	45	48	58	65	2	Out	VDJ
GTGACATCGGCCCAAAAGAACCCGACAGCTTTCTATCTCTGTGCCAGTAGTATGGGGGGGCTGGGCACTGAAGCTTTCTTTGGACAA	CASSMGGLGTEAFF	2	1.2951270843451515E-5	42	TCRBV19-01	TCRBV19	TCRBV19-01				01,02	TCRBD02-01*01	TCRBD02	TCRBD02-01	01				TCRBJ01-01*01	TCRBJ01	TCRBJ01-01	01				3	0	9	0	5	4	39	-1	53	60	65	2	In	VDJ
AGGCTGCTGTCGGCTGCTCCCTCCCAGACATCTGTGTACTTCTGTGCCAGCAGCCGCCCGGGGGGCACTGAAGCTTTCTTTGGACAA	CASSRPGGTEAFF	1	6.475635421725757E-6	39	TCRBV06-05*01	TCRBV06	TCRBV06-05	01				TCRBD02-01*01	TCRBD02	TCRBD02-01	01				TCRBJ01-01*01	TCRBJ01	TCRBJ01-01	01				6	5	8	1	0	4	42	53	58	-1	65	1	In	VDJ
CTCACTGTGACATCGGCCCAAAAGAACCCGACAGCTTTCTATCTCTGTGCCAGTAGATCAGGGGGCACTGAAGCTTTCTTTGGACAA	CASRSGGTEAFF	2	1.2951270843451515E-5	36	TCRBV19-01	TCRBV19	TCRBV19-01				01,02	TCRBD01-01*01	TCRBD01	TCRBD01-01	01				TCRBJ01-01*01	TCRBJ01	TCRBJ01-01	01				6	2	4	1	0	4	45	56	58	-1	65	2	In	VDJ
CAGAACCCAGGGACTCAGCTGTGTATTTTTGTGCTAGTGGTTTGGTATCTGGCCGGGACAGGGGGCACTGAAGCTTTCTTTGGACAA		1	6.475635421725757E-6	52	TCRBV12-05*01	TCRBV12	TCRBV12-05	01				TCRBD01-01*01	TCRBD01	TCRBD01-01	01				TCRBJ01-01*01	TCRBJ01	TCRBJ01-01	01				0	8	0	1	0	4	29	46	54	-1	65	1	Out	VDJ
GTGAGCACCTTGGAGCTGGGGGACTCGGCCCTTTATCTTTGCGCCAGCAGCGAAGGGACAGGGGGCACTGAAGCTTTCTTTGGACAA	CASSEGTGGTEAFF	1	6.475635421725757E-6	42	TCRBV05-01*01	TCRBV05	TCRBV05-01	01				TCRBD01-01*01	TCRBD01	TCRBD01-01	01				TCRBJ01-01*01	TCRBJ01	TCRBJ01-01	01				4	3	0	1	0	4	39	51	54	-1	65	1	In	VDJ
AGCACCTTGGAGCTGGGGGACTCGGCCCTTTATCTTTGCGCCAGCAGCTTGGCCTCAGGGGAGGGCACTGAAGCTTTCTTTGGACAA	CASSLASGEGTEAFF	1	6.475635421725757E-6	45	TCRBV05-01*01	TCRBV05	TCRBV05-01	01				TCRBD02-01*02	TCRBD02	TCRBD02-01	02				TCRBJ01-01*01	TCRBJ01	TCRBJ01-01	01				0	6	9	0	0	4	36	52	58	-1	65	1	In	VDJ
CTCTGAAGATCCAGCCTGCAGAGCAGGGGGACTCGGCCGTGTATGTCTGTGCAAGTAGACGAGGGCACTGAAGCTTTCTTTGGACAA		2	1.2951270843451515E-5	34	TCRBV12-02*01	TCRBV12	TCRBV12-02	01				TCRBD02-01*02	TCRBD02	TCRBD02-01	02				TCRBJ01-01*01	TCRBJ01	TCRBJ01-01	01				8	4	11	0	0	4	47	56	60	-1	65	2	Out	VDJ
GTGACATCGGCCCAAAAGAACCCGACAGCTTTCTATCTCTGTGCCAGTAGTACCGGGGGGCAGGGCACTGAAGCTTTCTTTGGACAA	CASSTGGQGTEAFF	5	3.237817710862878E-5	42	TCRBV19-01	TCRBV19	TCRBV19-01				01,02	TCRBD02-01*01	TCRBD02	TCRBD02-01	01				TCRBJ01-01*01	TCRBJ01	TCRBJ01-01	01				4	1	8	1	5	4	39	52	53	60	65	5	In	VDJ
CAGCGCACACAGCAGGAGGACTCCGCCGTGTATCTCTGTGCCAGCAGCTTAAGTGCCCAACAGGGCACTGAAGCTTTCTTTGGACAA	CASSLSAQQGTEAFF	1	6.475635421725757E-6	45	TCRBV07-08*01	TCRBV07	TCRBV07-08	01				TCRBD01-01*01	TCRBD01	TCRBD01-01	01				TCRBJ01-01*01	TCRBJ01	TCRBJ01-01	01				2	8	3	3	0	4	36	51	59	-1	65	1	In	VDJ
AGGCTGCTGTCGGCTGCTCCCTCCCAGACATCTGTGTACTTCTGTGCCAGCAGACAGGGGTTCGGCACTGAAGCTTTCTTTGGACAA	CASRQGFGTEAFF	1	6.475635421725757E-6	39	TCRBV06-05*01	TCRBV06	TCRBV06-05	01				TCRBD01-01*01	TCRBD01	TCRBD01-01	01				TCRBJ01-01*01	TCRBJ01	TCRBJ01-01	01				6	0	3	2	5	4	42	-1	53	60	65	1	In	VDJ
CTGAGCTCTCTGGAGCTGGGGGACTCAGCTTTGTATTTCTGTGCCAGCAGCGTAGTGGGGGGCGGCACTGAAGCTTTCTTTGGACAA	CASSVVGGGTEAFF	1	6.475635421725757E-6	42	TCRBV09-01	TCRBV09	TCRBV09-01				01,02					TCRBD01,TCRBD02	TCRBD01-01,TCRBD02-01		TCRBJ01-01*01	TCRBJ01	TCRBJ01-01	01				0	2	6	0	2	4	39	55	57	63	65	1	In	VDJ
ACATCGGCCCAAAAGAACCCGACAGCTTTCTATCTCTGTGCCAGTAGGGCCCGGGGCGAGGGGAGCACTGAAGCTTTCTTTGGACAA	CASRARGEGSTEAFF	2	1.2951270843451515E-5	45	TCRBV19-01	TCRBV19	TCRBV19-01				01,02					TCRBD01,TCRBD02	TCRBD01-01,TCRBD02-01		TCRBJ01-01*01	TCRBJ01	TCRBJ01-01	01				6	11	5	2	2	4	36	47	58	63	65	2	In	VDJ
GTGACATCGGCCCAAAAGAACCCGACAGCTTTCTATCTCTGTGCCAGTAGTATAGGCGTCCGGAGCACTGAAGCTTTCTTTGGACAA	CASSIGVRSTEAFF	2	1.2951270843451515E-5	42	TCRBV19-01	TCRBV19	TCRBV19-01				01,02	TCRBD02-01*02	TCRBD02	TCRBD02-01	02				TCRBJ01-01*01	TCRBJ01	TCRBJ01-01	01				1	6	10	2	0	4	39	55	61	-1	65	2	In	VDJ
CTGGAGTTGGCTGCTCCCTCCCAGACATCTGTGTACTTCTGTGCCAGCAGTTACCCCAATGTGGCCACTGAAGCTTTCTTTGGACAA	CASSYPNVATEAFF	1	6.475635421725757E-6	42	TCRBV06-06	TCRBV06	TCRBV06-06				01,02	TCRBD01-01*01	TCRBD01	TCRBD01-01	01				TCRBJ01-01*01	TCRBJ01	TCRBJ01-01	01				2	8	9	0	0	4	39	54	62	-1	65	1	In	VDJ
CTCTGGAGTCCGCTACCAGCTCCCAGACATCTGTGTACTTCTGTGCCATCAGCGAGGACAGGGACCACTGAAGCTTTCTTTGGACAA		3	1.942690626517727E-5	40	TCRBV10-03*01	TCRBV10	TCRBV10-03	01				TCRBD01-01*01	TCRBD01	TCRBD01-01	01				TCRBJ01-01*01	TCRBJ01	TCRBJ01-01	01				2	0	2	3	2	4	41	-1	56	63	65	3	Out	VDJ
CACTCTGTAGTCTGCTGCCTCCTCCCAGACATCTGTATATTTCTGCGCCAGCAGTGTGGACGTTACACTGAAGCTTTCTTTGGACAA		2	1.2951270843451515E-5	38	TCRBV10-01	TCRBV10	TCRBV10-01				01,02					TCRBD01,TCRBD02	TCRBD01-01,TCRBD02-01		TCRBJ01-01*01	TCRBJ01	TCRBJ01-01	01				4	1	1	7	3	3	43	56	57	61	64	2	Out	VDJ
AACCTGAGCTCTCTGGAGCTGGGGGACTCAGCTTTGTATTTCTGTGCCAGCAGCGTCTCTGGGTACACTGAAGCTTTCTTTGGACAA	CASSVSGYTEAFF	1	6.475635421725757E-6	39	TCRBV09-01	TCRBV09	TCRBV09-01				01,02					TCRBD01,TCRBD02	TCRBD01-01,TCRBD02-01		TCRBJ01-01*01	TCRBJ01	TCRBJ01-01	01				2	4	0	9	1	3	42	56	60	63	64	1	In	VDJ
CACGGAGTCAGGGGACACAGCACTGTATTTCTGTGCCAGCAGCAAAGAGCCCGACGGGGGGCGTACACTGAAGCTTTCTTTGGACAA		2	1.2951270843451515E-5	50	TCRBV21-01*01	TCRBV21	TCRBV21-01	01				TCRBD02-01*01	TCRBD02	TCRBD02-01	01				TCRBJ01-01*01	TCRBJ01	TCRBJ01-01	01				1	7	8	1	3	3	31	47	54	61	64	2	Out	VDJ
GTGACATCGGCCCAAAAGAACCCGACAGCTTTCTATCTCTGTGCCAGTAACAGAAACAGGGTCTACACTGAAGCTTTCTTTGGACAA	CASNRNRVYTEAFF	2	1.2951270843451515E-5	42	TCRBV19-01	TCRBV19	TCRBV19-01				01,02	TCRBD01-01*01	TCRBD01	TCRBD01-01	01				TCRBJ01-01*01	TCRBJ01	TCRBJ01-01	01				7	6	3	3	3	3	39	49	55	61	64	2	In	VDJ
ATCCAGCGCACACAGCAGGAGGACTCCGCCGTGTATCTCTGTGCCAGCAGCTGGGGGGCAGGATACACTGAAGCTTTCTTTGGACAA	CASSWGAGYTEAFF	1	6.475635421725757E-6	42	TCRBV07-08*01	TCRBV07	TCRBV07-08	01								TCRBD01,TCRBD02	TCRBD01-01,TCRBD02-01		TCRBJ01-01*01	TCRBJ01	TCRBJ01-01	01				4	1	6	0	5	3	39	52	53	59	64	1	In	VDJ
CAGTCCACGGAGTCAGGGGACACAGCACTGTATTTCTGTGCCAGCAGCGCCCCGCGGGGATGTGACACTGAAGCTTTCTTTGGACAA	CASSAPRGCDTEAFF	2	1.2951270843451515E-5	45	TCRBV21-01*01	TCRBV21	TCRBV21-01	01				TCRBD02-01*01	TCRBD02	TCRBD02-01	01				TCRBJ01-01*01	TCRBJ01	TCRBJ01-01	01				5	5	7	3	5	3	36	48	53	59	64	2	In	VDJ
ATCCAGCAGGTAGTGCGAGGAGATTCGGCAGCTTATTTCTGTGCCAGCTCACCGAATGGAGGTGACACTGAAGCTTTCTTTGGACAA	CASSPNGGDTEAFF	1	6.475635421725757E-6	42	TCRBV18-01*01	TCRBV18	TCRBV18-01	01				TCRBD02-01*02	TCRBD02	TCRBD02-01	02				TCRBJ01-01*01	TCRBJ01	TCRBJ01-01	01				3	4	10	1	2	3	39	53	57	62	64	1	In	VDJ
CTGGAGTCGGCTGCTCCCTCCCAGACATCTGTGTACTTCTGTGCCAGCAGTGAAATGGGACGTGACACTGAAGCTTTCTTTGGACAA	CASSEMGRDTEAFF	2	1.2951270843451515E-5	42	TCRBV06-01*01	TCRBV06	TCRBV06-01	01								TCRBD01,TCRBD02	TCRBD01-01,TCRBD02-01		TCRBJ01-01*01	TCRBJ01	TCRBJ01-01	01				2	2	0	7	3	3	39	54	56	61	64	2	In	VDJ
TCTGAGCTGAATGTGAACGCCTTGTTGCTGGGGGACTCGGCCGTGTATCTCTGTGCCTCCTTGGACACTGAAGCTTTCTTTGGACAA	CASLDTEAFF	2	1.2951270843451515E-5	30	TCRBV05-05*01	TCRBV05	TCRBV05-05	01								TCRBD01,TCRBD02	TCRBD01-01,TCRBD02-01		TCRBJ01-01*01	TCRBJ01	TCRBJ01-01	01				10	5	0	10	0	3	51	57	62	-1	64	2	In	VDJ
TCCACCTGAAGATCCAGCGCACAGAGCAAGGGCGACTCGGCCGTGTATCTCTGTGCCTCCTTGGACACTGAAGCTTTCTTTGGACAA	CASLDTEAFF	1	6.475635421725757E-6	30	TCRBV07-05*01	TCRBV07	TCRBV07-05	01								TCRBD01,TCRBD02	TCRBD01-01,TCRBD02-01		TCRBJ01-01*01	TCRBJ01	TCRBJ01-01	01				10	5	0	10	0	3	51	57	62	-1	64	1	In	VDJ
TCCACTCTGACGATCCAGCGCACAGAGCAGCGGGACTCGGCCATGTATCTCTGTGCCTCCTTGGACACTGAAGCTTTCTTTGGACAA	CASLDTEAFF	6	3.885381253035454E-5	30	TCRBV07-06*01	TCRBV07	TCRBV07-06	01								TCRBD01,TCRBD02	TCRBD01-01,TCRBD02-01		TCRBJ01-01*01	TCRBJ01	TCRBJ01-01	01				11	5	0	10	0	3	51	57	62	-1	64	6	In	VDJ
CCTGGAGTCGCCCAGCCCCAACCAGACCTCTCTGTACTTCTGTGCCAGCAATCAACAGGGGTGGACACTGAAGCTTTCTTTGGACAA		2	1.2951270843451515E-5	41	TCRBV27-01*01	TCRBV27	TCRBV27-01	01				TCRBD01-01*01	TCRBD01	TCRBD01-01	01				TCRBJ01-01*01	TCRBJ01	TCRBJ01-01	01				7	4	3	2	3	3	40	50	54	61	64	2	Out	VDJ
ATCCAGCCTGCAGAGCTTGGGGACTCGGCCGTGTATCTCTGTGCCAGCAGCTTAGGAGGGATGGACACTGAAGCTTTCTTTGGACAA	CASSLGGMDTEAFF	2	1.2951270843451515E-5	42	TCRBV11-03*01	TCRBV11	TCRBV11-03	01				TCRBD02-01*02	TCRBD02	TCRBD02-01	02				TCRBJ01-01*01	TCRBJ01	TCRBJ01-01	01				1	0	11	0	4	3	39	-1	55	60	64	2	In	VDJ
CTGATTCTGGAGTCCGCCAGCACCAACCAGACATCTATGTACCTCTGTGCCAGCACTCCTGGGGACACTGAAGCTTTCTTTGGACAA	CASTPGDTEAFF	2	1.2951270843451515E-5	36	TCRBV28-01*01	TCRBV28	TCRBV28-01	01								TCRBD01,TCRBD02	TCRBD01-01,TCRBD02-01		TCRBJ01-01*01	TCRBJ01	TCRBJ01-01	01				7	5	6	2	0	3	45	55	60	-1	64	2	In	VDJ
AGGATCCAGCAGGTAGTGCGAGGAGATTCGGCAGCTTATTTCTGTGCCAGCTCGACAGGGGGGGACACTGAAGCTTTCTTTGGACAA	CASSTGGDTEAFF	6	3.885381253035454E-5	39	TCRBV18-01*01	TCRBV18	TCRBV18-01	01				TCRBD01-01*01	TCRBD01	TCRBD01-01	01				TCRBJ01-01*01	TCRBJ01	TCRBJ01-01	01				6	0	2	1	2	3	42	-1	53	62	64	6	In	VDJ
ATCCAGCCTGCAGAGCTTGGGGACTCGGCCGTGTATCTCTGTGCCAGCAGCTCGACGACAGGGGACACTGAAGCTTTCTTTGGACAA	CASSSTTGDTEAFF	5	3.237817710862878E-5	42	TCRBV11-03*01	TCRBV11	TCRBV11-03	01				TCRBD01-01*01	TCRBD01	TCRBD01-01	01				TCRBJ01-01*01	TCRBJ01	TCRBJ01-01	01				4	4	2	2	0	3	39	52	56	-1	64	5	In	VDJ
ACGGAGTCAGGGGACACAGCACTGTATTTCTGTGCCAGCAGCAAAGGGGGACAGTACGAAGGGGACACTGAAGCTTTCTTTGGACAA	CASSKGGQYEGDTEAFF	2	1.2951270843451515E-5	51	TCRBV21-01*01	TCRBV21	TCRBV21-01	01				TCRBD01-01*01	TCRBD01	TCRBD01-01	01				TCRBJ01-01*01	TCRBJ01	TCRBJ01-01	01				1	1	0	5	10	3	30	46	47	54	64	2	In	VDJ
ATCCTGGAGTCGCCCAGCCCCAACCAGACCTCTCTGTACTTCTGTGCCAGCGCACGTGGGGCGGACACTGAAGCTTTCTTTGGACAA	CASARGADTEAFF	2	1.2951270843451515E-5	39	TCRBV27-01*01	TCRBV27	TCRBV27-01	01				TCRBD01-01*01	TCRBD01	TCRBD01-01	01				TCRBJ01-01*01	TCRBJ01	TCRBJ01-01	01				8	6	7	0	2	3	42	51	57	62	64	2	In	VDJ
CAGCGCACACAGCAGGAGGACTCCGCCGTGTATCTCTGTGCCAGCAGCTCCCCTGAGGGTAGCGACACTGAAGCTTTCTTTGGACAA	CASSSPEGSDTEAFF	1	6.475635421725757E-6	45	TCRBV07-08*01	TCRBV07	TCRBV07-08	01				TCRBD02-01	TCRBD02	TCRBD02-01				01,02	TCRBJ01-01*01	TCRBJ01	TCRBJ01-01	01				4	10	5	6	0	3	36	49	59	-1	64	1	In	VDJ
AACGCCTTGGAGCTGGACGACTCGGCCCTGTATCTCTGTGCCAGCAGTACGCGTGGGGGACCCGACACTGAAGCTTTCTTTGGACAA	CASSTRGGPDTEAFF	1	6.475635421725757E-6	45	TCRBV05-04*01	TCRBV05	TCRBV05-04	01								TCRBD01,TCRBD02	TCRBD01-01,TCRBD02-01		TCRBJ01-01*01	TCRBJ01	TCRBJ01-01	01				5	9	0	7	3	3	36	47	56	61	64	1	In	VDJ
GGTAGTGCGAGGAGATTCGGCAGCTTATTTCTGTGCCAGCTCACCGTTAGACAGGGGAGGGACGACACTGAAGCTTTCTTTGGACAA		1	6.475635421725757E-6	50	TCRBV18-01*01	TCRBV18	TCRBV18-01	01				TCRBD01-01*01	TCRBD01	TCRBD01-01	01				TCRBJ01-01*01	TCRBJ01	TCRBJ01-01	01				3	4	2	2	7	3	31	45	49	57	64	1	Out	VDJ
CTGCTGTCGGCTGCTCCCTCCCAGACATCTGTGTACTTCTGTGCCAGCAGTTACGGGACAGCAGACACTGAAGCTTTCTTTGGACAA	CASSYGTADTEAFF	1	6.475635421725757E-6	42	TCRBV06-05*01	TCRBV06	TCRBV06-05	01				TCRBD01-01*01	TCRBD01	TCRBD01-01	01				TCRBJ01-01*01	TCRBJ01	TCRBJ01-01	01				2	0	0	5	3	3	39	-1	54	61	64	1	In	VDJ
ACGATCCAGCGCACACAGCAGGAGGACTCGGCCGTGTATCTCTGTGCCAGCAGAGCTCTCCAAGACACTGAAGCTTTCTTTGGACAA	CASRALQDTEAFF	1	6.475635421725757E-6	39	TCRBV07-02*01	TCRBV07	TCRBV07-02	01				TCRBD02-01	TCRBD02	TCRBD02-01				01,02	TCRBJ01-01*01	TCRBJ01	TCRBJ01-01	01				6	0	6	7	8	3	42	-1	53	56	64	1	In	VDJ
CGCACACAGCAGGAGGACTCCGCCGTGTATCTCTGTGCCAGCAGCTTACCCCCAGCAGGGGGGCACACTGAAGCTTTCTTTGGACAA	CASSLPPAGGHTEAFF	1	6.475635421725757E-6	48	TCRBV07-08*01	TCRBV07	TCRBV07-08	01				TCRBD01-01*01	TCRBD01	TCRBD01-01	01				TCRBJ01-01*01	TCRBJ01	TCRBJ01-01	01				2	7	4	1	2	3	33	48	55	62	64	1	In	VDJ
AGCTCTCTGGAGCTGGGGGACTCAGCTTTGTATTTCTGTGCCAGCAGCGTCTATCAACAGGCGCACACTGAAGCTTTCTTTGGACAA	CASSVYQQAHTEAFF	1	6.475635421725757E-6	45	TCRBV09-01	TCRBV09	TCRBV09-01				01,02	TCRBD01-01*01	TCRBD01	TCRBD01-01	01				TCRBJ01-01*01	TCRBJ01	TCRBJ01-01	01				2	6	3	4	3	3	36	50	56	61	64	1	In	VDJ
ATTCTGGAGTCCGCCAGCACCAACCAGACATCTATGTACCTCTGTGCCAGCAGTTTAAGGACACACACTGAAGCTTTCTTTGGACAA	CASSLRTHTEAFF	2	1.2951270843451515E-5	39	TCRBV28-01*01	TCRBV28	TCRBV28-01	01				TCRBD01-01*01	TCRBD01	TCRBD01-01	01				TCRBJ01-01*01	TCRBJ01	TCRBJ01-01	01				2	1	1	6	1	3	42	57	58	63	64	2	In	VDJ
AAGATCCAGCGCACACAGCAGGAGGACTCCGCCGTGTATCTCTGTGCCAGCAGCTTAGCGCAACACACTGAAGCTTTCTTTGGACAA	CASSLAQHTEAFF	1	6.475635421725757E-6	39	TCRBV07-08*01	TCRBV07	TCRBV07-08	01								TCRBD01,TCRBD02	TCRBD01-01,TCRBD02-01		TCRBJ01-01*01	TCRBJ01	TCRBJ01-01	01				0	3	3	7	0	3	42	59	62	-1	64	1	In	VDJ
GCGTCTGCTGTACCCTCTCAGACATCTGTGTACTTCTGTGCCAGCAGTGACTCGCAGGGATTTAACACTGAAGCTTTCTTTGGACAA	CASSDSQGFNTEAFF	1	6.475635421725757E-6	45	TCRBV06-04	TCRBV06	TCRBV06-04				01,02	TCRBD01-01*01	TCRBD01	TCRBD01-01	01				TCRBJ01-01*01	TCRBJ01	TCRBJ01-01	01				0	1	4	3	4	2	36	53	54	59	63	1	In	VDJ
CCTCAGAACCGGGAGACACGGCACTGTATCTCTGCGCCAGCAGTCAATCTGTGACAGGTTGGTAACACTGAAGCTTTCTTTGGACAA		1	6.475635421725757E-6	49	TCRBV23-01*01	TCRBV23	TCRBV23-01	01				TCRBD01-01*01	TCRBD01	TCRBD01-01	01				TCRBJ01-01*01	TCRBJ01	TCRBJ01-01	01				0	3	2	4	5	2	32	49	52	58	63	1	Out	VDJ
ATCCAGCCCTCAGAACCCAGGGACTCAGCTGTGTACTTCTGTGCCAGCAGCCGGAGGGGGGGTAACACTGAAGCTTTCTTTGGACAA	CASSRRGGNTEAFF	1	6.475635421725757E-6	42	TCRBV12	TCRBV12				TCRBV12-03,TCRBV12-04		TCRBD02-01*01	TCRBD02	TCRBD02-01	01				TCRBJ01-01*01	TCRBJ01	TCRBJ01-01	01				6	5	9	0	1	2	39	50	55	62	63	1	In	VDJ
TCCACAAAGCTGGAGGACTCAGCCATGTACTTCTGTGCCAGCAGTGATTTCCCCGGACAGGGTAACACTGAAGCTTTCTTTGGACAA	CASSDFPGQGNTEAFF	2	1.2951270843451515E-5	48	TCRBV02-01*01	TCRBV02	TCRBV02-01	01				TCRBD01-01*01	TCRBD01	TCRBD01-01	01				TCRBJ01-01*01	TCRBJ01	TCRBJ01-01	01				3	7	1	3	1	2	33	47	54	62	63	2	In	VDJ
CCTGCAGAACTGGAGGATTCTGGAGTTTATTTCTGTGCCAGCAGCCAAGCACAGGTATTGTCTAACACTGAAGCTTTCTTTGGACAA	CASSQAQVLSNTEAFF	1	6.475635421725757E-6	48	TCRBV14-01*01	TCRBV14	TCRBV14-01	01				TCRBD01-01*01	TCRBD01	TCRBD01-01	01				TCRBJ01-01*01	TCRBJ01	TCRBJ01-01	01				1	1	3	4	8	2	33	49	50	55	63	1	In	VDJ
CAAAAGAACCCGACAGCTTTCTATCTCTGTGCCAGTAGTAACCCCCGGGACAGCATTACCGATAACACTGAAGCTTTCTTTGGACAA	CASSNPRDSITDNTEAFF	2	1.2951270843451515E-5	54	TCRBV19-01	TCRBV19	TCRBV19-01				01,02	TCRBD01-01*01	TCRBD01	TCRBD01-01	01				TCRBJ01-01*01	TCRBJ01	TCRBJ01-01	01				4	6	0	5	10	2	27	40	46	53	63	2	In	VDJ
TCCCAGACATCTGTGTACTTCTGTGCCAGCAGTTCCCGAACTGGGGAGGGGCACCTCATTTTGAACACTGAAGCTTTCTTTGGACAA	CASSSRTGEGHLILNTEAFF	1	6.475635421725757E-6	60	TCRBV06	TCRBV06				TCRBV06-05,TCRBV06-06		TCRBD02-01*02	TCRBD02	TCRBD02-01	02				TCRBJ01-01*01	TCRBJ01	TCRBJ01-01	01				4	9	9	0	11	0	21	34	43	50	61	1	In	VDJ
CTCAGAACCGGGAGACACGGCACTGTATCTCTGCGCCAGCAGTCAATCTCCGAACCTACTTTGAACACTGAAGCTTTCTTTGGACAA		1	6.475635421725757E-6	50	TCRBV23-01*01	TCRBV23	TCRBV23-01	01				TCRBD02-01	TCRBD02	TCRBD02-01				01,02	TCRBJ01-01*01	TCRBJ01	TCRBJ01-01	01				0	9	3	10	1	0	31	48	57	60	61	1	Out	VDJ
AAGATCCAGCGCACAGAGCGGGGGGACTCAGCCGTGTATCTCTGTGCCAGCAGCTTCACGTTGAACACTGAAGCTTTCTTTGGACAA	CASSFTLNTEAFF	2	1.2951270843451515E-5	39	TCRBV07-03*01	TCRBV07	TCRBV07-03	01								TCRBD01,TCRBD02	TCRBD01-01,TCRBD02-01		TCRBJ01-01*01	TCRBJ01	TCRBJ01-01	01				3	1	3	7	2	0	42	56	57	59	61	2	In	VDJ
ATTCTGGAGTCCGCCAGCACCAACCAGACATCTATGTACCTCTGTGCCACCCAGGACAGATTGAACACTGAAGCTTTCTTTGGACAA	CATQDRLNTEAFF	2	1.2951270843451515E-5	39	TCRBV28-01*01	TCRBV28	TCRBV28-01	01				TCRBD01-01*01	TCRBD01	TCRBD01-01	01				TCRBJ01-01*01	TCRBJ01	TCRBJ01-01	01				10	4	1	5	2	0	42	49	53	59	61	2	In	VDJ
GCTCCCTCCCAGACATCTGTGTACTTCTGTGCCAGCACCATAGCAGCCGGACAGGGGTTTGTGAACACTGAAGCTTTCTTTGGACAA	CASTIAAGQGFVNTEAFF	1	6.475635421725757E-6	54	TCRBV06	TCRBV06				TCRBV06-01,TCRBV06-05,TCRBV06-06		TCRBD01-01*01	TCRBD01	TCRBD01-01	01				TCRBJ01-01*01	TCRBJ01	TCRBJ01-01	01				7	11	1	2	4	0	27	37	48	57	61	1	In	VDJ
CGCACACAGCAGGAGGACTCGGCCGTGTATCTCTGTGCCAGCAGCCGGGGACAGGGACTTGTGAACACTGAAGCTTTCTTTGGACAA	CASSRGQGLVNTEAFF	1	6.475635421725757E-6	48	TCRBV07-02*01	TCRBV07	TCRBV07-02	01				TCRBD01-01*01	TCRBD01	TCRBD01-01	01				TCRBJ01-01*01	TCRBJ01	TCRBJ01-01	01				5	2	0	3	5	0	33	45	47	56	61	1	In	VDJ
AATGTGAGCACCTTGGAGCTGGGGGACTCGGCCCTTTATCTTTGCGCCAGCAGCCAGGGTGTGAACACTGAAGCTTTCTTTGGACAA	CASSQGVNTEAFF	1	6.475635421725757E-6	39	TCRBV05-01*01	TCRBV05	TCRBV05-01	01				TCRBD01-01*01	TCRBD01	TCRBD01-01	01				TCRBJ01-01*01	TCRBJ01	TCRBJ01-01	01				4	0	4	3	2	0	42	-1	54	59	61	1	In	VDJ
ACCGGGAGACACGGCACTGTATCTCTGCGCCAGCAGTCACCCGGGACAGCTCAAACGGGGGTGAACACTGAAGCTTTCTTTGGACAA		1	6.475635421725757E-6	56	TCRBV23-01*01	TCRBV23	TCRBV23-01	01				TCRBD01-01*01	TCRBD01	TCRBD01-01	01				TCRBJ01-01*01	TCRBJ01	TCRBJ01-01	01				3	3	0	5	12	0	25	39	42	49	61	1	Out	VDJ
GTGACATCGGCCCAAAAGAACCCGACAGCTTTCTATCTCTGTGCCAGTAGCCTCTCAGGGGTGAACACTGAAGCTTTCTTTGGACAA	CASSLSGVNTEAFF	2	1.2951270843451515E-5	42	TCRBV19-01	TCRBV19	TCRBV19-01				01,02	TCRBD01-01*01	TCRBD01	TCRBD01-01	01				TCRBJ01-01*01	TCRBJ01	TCRBJ01-01	01				6	5	4	2	0	0	39	50	55	-1	61	2	In	VDJ
AGCTCTCTGGAGCTGGGGGACTCAGCTTTGTATTTCTGTGCCAGCAGCCCGAGGACAGGGGTGAACACTGAAGCTTTCTTTGGACAA	CASSPRTGVNTEAFF	1	6.475635421725757E-6	45	TCRBV09-01	TCRBV09	TCRBV09-01				01,02	TCRBD01-01*01	TCRBD01	TCRBD01-01	01				TCRBJ01-01*01	TCRBJ01	TCRBJ01-01	01				4	4	1	2	0	0	36	48	52	-1	61	1	In	VDJ
CTGCAGCCAGAAGACTCAGCCCTGTATCTCTGCGCCAGCAGCCAAGAGCCCGGGGGGAGGGTGAACACTGAAGCTTTCTTTGGACAA	CASSQEPGGRVNTEAFF	2	1.2951270843451515E-5	51	TCRBV04-01*01	TCRBV04	TCRBV04-01	01				TCRBD02-01	TCRBD02	TCRBD02-01				01,02	TCRBJ01-01*01	TCRBJ01	TCRBJ01-01	01				0	3	8	1	4	0	30	47	50	57	61	2	In	VDJ
GAGTCTGCCAGGCCCTCACATACCTCTCAGTACCTCTGTGCCAGCATAGAAGGGGGGACGGTGAACACTGAAGCTTTCTTTGGACAA	CASIEGGTVNTEAFF	1	6.475635421725757E-6	45	TCRBV25-01*01	TCRBV25	TCRBV25-01	01								TCRBD01,TCRBD02	TCRBD01-01,TCRBD02-01		TCRBJ01-01*01	TCRBJ01	TCRBJ01-01	01				7	4	5	1	5	0	36	46	50	56	61	1	In	VDJ
GCTTGGGGACTCGGCCGTGTATCTCTGTGCCAGCAGCTTAGTCAGGAAGTGGATGAGGGAGTGAACACTGAAGCTTTCTTTGGACAA		2	1.2951270843451515E-5	56	TCRBV11-03*01	TCRBV11	TCRBV11-03	01				TCRBD02-01*02	TCRBD02	TCRBD02-01	02				TCRBJ01-01*01	TCRBJ01	TCRBJ01-01	01				1	15	9	2	0	0	25	41	56	-1	61	2	Out	VDJ
TTGGAGTCGGCTGCTCCCTCCCAAACATCTGTGTACTTCTGTGCCAGCAGTTACTCAAGAGTGAACACTGAAGCTTTCTTTGGACAA	CASSYSRVNTEAFF	2	1.2951270843451515E-5	42	TCRBV06	TCRBV06				TCRBV06-02,TCRBV06-03		TCRBD02-01*02	TCRBD02	TCRBD02-01	02				TCRBJ01-01*01	TCRBJ01	TCRBJ01-01	01				0	2	11	2	0	0	39	56	58	-1	61	2	In	VDJ
ATCCAGCCCTCAGAACCCAGGGACTCAGCTGTGTACTTCTGTGCCAGCAGGACCGGGACAGTGAACACTGAAGCTTTCTTTGGACAA	CASRTGTVNTEAFF	1	6.475635421725757E-6	42	TCRBV12	TCRBV12				TCRBV12-03,TCRBV12-04		TCRBD01-01*01	TCRBD01	TCRBD01-01	01				TCRBJ01-01*01	TCRBJ01	TCRBJ01-01	01				6	4	0	5	0	0	39	50	54	-1	61	1	In	VDJ
ACTGTGACATCGGCCCAAAAGAACCCGACAGCTTTCTATCTCTGTGCCAGTAGTAGGACAGTGAACACTGAAGCTTTCTTTGGACAA	CASSRTVNTEAFF	2	1.2951270843451515E-5	39	TCRBV19-01	TCRBV19	TCRBV19-01				01,02	TCRBD01-01*01	TCRBD01	TCRBD01-01	01				TCRBJ01-01*01	TCRBJ01	TCRBJ01-01	01				4	0	1	5	0	0	42	-1	55	-1	61	2	In	VDJ
ATCCAGGCTACGAAGCTTGAGGATTCAGCAGTGTATTTTTGTGCCAGCAGCGTAAGGGAAGTGAACACTGAAGCTTTCTTTGGACAA	CASSVREVNTEAFF	1	6.475635421725757E-6	42	TCRBV16-01	TCRBV16	TCRBV16-01				01,02					TCRBD01,TCRBD02	TCRBD01-01,TCRBD02-01		TCRBJ01-01*01	TCRBJ01	TCRBJ01-01	01				5	4	0	8	2	0	39	51	55	59	61	1	In	VDJ
GATCCAGTCCACGGAGTCAGGGGACACAGCACTGTATTTCTGTGCCAGCAGCAACTTAGTCTGAACACTGAAGCTTTCTTTGGACAA		2	1.2951270843451515E-5	41	TCRBV21-01*01	TCRBV21	TCRBV21-01	01				TCRBD02-01	TCRBD02	TCRBD02-01				01,02	TCRBJ01-01*01	TCRBJ01	TCRBJ01-01	01				3	2	5	8	2	0	40	54	56	59	61	2	Out	VDJ
TGGAGTCGGCTGCTCCCTCCCAAACATCTGTGTACTTCTGTGCCAGCAACCCACAGGGGCCTGAACACTGAAGCTTTCTTTGGACAA		2	1.2951270843451515E-5	43	TCRBV06	TCRBV06				TCRBV06-02,TCRBV06-03		TCRBD01-01*01	TCRBD01	TCRBD01-01	01				TCRBJ01-01*01	TCRBJ01	TCRBJ01-01	01				7	4	3	2	2	0	38	48	52	59	61	2	Out	VDJ
ACCCTGCAGCCAGAAGACTCGGCCCTGTATCTCTGCGCCAGCAGCCAAGATAGAGAACCCCTGAACACTGAAGCTTTCTTTGGACAA	CASSQDREPLNTEAFF	1	6.475635421725757E-6	48	TCRBV04-03*01	TCRBV04	TCRBV04-03	01				TCRBD02-01	TCRBD02	TCRBD02-01				01,02	TCRBJ01-01*01	TCRBJ01	TCRBJ01-01	01				0	0	5	8	8	0	33	-1	50	53	61	1	In	VDJ
AACCTGAGCTCTCTGGAGCTGGGGGACTCAGCTTTGTATTTCTGTGCCAGCAGCGAAGGACTGAACACTGAAGCTTTCTTTGGACAA	CASSEGLNTEAFF	1	6.475635421725757E-6	39	TCRBV09-01	TCRBV09	TCRBV09-01				01,02					TCRBD01,TCRBD02	TCRBD01-01,TCRBD02-01		TCRBJ01-01*01	TCRBJ01	TCRBJ01-01	01				3	2	1	7	0	0	42	55	57	-1	61	1	In	VDJ
AAGATCCGGTCCACAAAGCTGGAGGACTCAGCCATGTACTTCTGTGCCAGCAGTGACAGGATGAACACTGAAGCTTTCTTTGGACAA	CASSDRMNTEAFF	2	1.2951270843451515E-5	39	TCRBV02-01*01	TCRBV02	TCRBV02-01	01				TCRBD01-01*01	TCRBD01	TCRBD01-01	01				TCRBJ01-01*01	TCRBJ01	TCRBJ01-01	01				3	0	4	4	1	0	42	-1	56	60	61	2	In	VDJ
AGGCTGCTGTCGGCTGCTCCCTCCCAGACATCTGTGTACTTCTGTGCCAGCAGTCTACAGATGAACACTGAAGCTTTCTTTGGACAA	CASSLQMNTEAFF	1	6.475635421725757E-6	39	TCRBV06-05*01	TCRBV06	TCRBV06-05	01				TCRBD01-01*01	TCRBD01	TCRBD01-01	01				TCRBJ01-01*01	TCRBJ01	TCRBJ01-01	01				5	2	3	5	1	0	42	54	56	60	61	1	In	VDJ
CCCTCAGAACCCAGGGACTCAGCTGTGTACTTCTGTGCCAGCAGCCAAGGACAGACTAAGATGAACACTGAAGCTTTCTTTGGACAA	CASSQGQTKMNTEAFF	1	6.475635421725757E-6	48	TCRBV12	TCRBV12				TCRBV12-03,TCRBV12-04		TCRBD01-01*01	TCRBD01	TCRBD01-01	01				TCRBJ01-01*01	TCRBJ01	TCRBJ01-01	01				6	4	1	5	7	0	33	44	48	54	61	1	In	VDJ
CCCTCAGAACCCAGGGACTCAGCCATGTACTTCTGTGCCAGCAGCCAAGGACAGACTAAGATGAACACTGAAGCTTTCTTTGGACAA	CASSQGQTKMNTEAFF	3	1.942690626517727E-5	48	TCRBV12	TCRBV12				TCRBV12-03,TCRBV12-04		TCRBD01-01*01	TCRBD01	TCRBD01-01	01				TCRBJ01-01*01	TCRBJ01	TCRBJ01-01	01				6	4	1	5	7	0	33	44	48	54	61	3	In	VDJ
CTGGAGTCGCCCAGCCCCAACCAGACCTCTCTGTACTTCTGTGCCAGCAGTTTATACGGCATGAACACTGAAGCTTTCTTTGGACAA	CASSLYGMNTEAFF	2	1.2951270843451515E-5	42	TCRBV27-01*01	TCRBV27	TCRBV27-01	01								TCRBD01,TCRBD02	TCRBD01-01,TCRBD02-01		TCRBJ01-01*01	TCRBJ01	TCRBJ01-01	01				1	2	9	0	1	0	39	55	57	60	61	2	In	VDJ
AGCTCTCTGGAGCTGGGGGACTCAGCTTTGTATTTCTGTGCCAGCAGCGTATTGGACAGCATGAACACTGAAGCTTTCTTTGGACAA	CASSVLDSMNTEAFF	1	6.475635421725757E-6	45	TCRBV09-01	TCRBV09	TCRBV09-01				01,02	TCRBD01-01*01	TCRBD01	TCRBD01-01	01				TCRBJ01-01*01	TCRBJ01	TCRBJ01-01	01				1	2	1	5	2	0	36	51	53	59	61	1	In	VDJ
CTGGAGTCCGCCAGCACCAACCAGACATCTATGTACCTCTGTGCCACTTCACCGGGGTCCATGAACACTGAAGCTTTCTTTGGACAA	CATSPGSMNTEAFF	2	1.2951270843451515E-5	42	TCRBV28-01*01	TCRBV28	TCRBV28-01	01				TCRBD02-01*01	TCRBD02	TCRBD02-01	01				TCRBJ01-01*01	TCRBJ01	TCRBJ01-01	01				10	6	8	3	4	0	39	46	52	57	61	2	In	VDJ
CGCACACAGCAGGAGGACTCCGCCGTGTATCTCTGTGCCAGCAGCTTAGCTGCAGGTCCCATGAACACTGAAGCTTTCTTTGGACAA	CASSLAAGPMNTEAFF	4	2.590254168690303E-5	48	TCRBV07-08*01	TCRBV07	TCRBV07-08	01				TCRBD01-01*01	TCRBD01	TCRBD01-01	01				TCRBJ01-01*01	TCRBJ01	TCRBJ01-01	01				0	2	4	4	5	0	33	50	52	56	61	4	In	VDJ
CTGCTCCCTCCCAGACATCTGTGTACTTCTGTGCCAGCAGTCAAGCAACCGAAGGGGGACATGAACACTGAAGCTTTCTTTGGACAA		2	1.2951270843451515E-5	52	TCRBV06-01*01	TCRBV06	TCRBV06-01	01				TCRBD01-01*01	TCRBD01	TCRBD01-01	01				TCRBJ01-01*01	TCRBJ01	TCRBJ01-01	01				0	9	0	6	0	0	29	46	55	-1	61	2	Out	VDJ
AGCTCTCTGGAGCTGGGGGACTCAGCTTTGTATTTCTGTGCCAGCAGCGTAGGGGGACACATGAACACTGAAGCTTTCTTTGGACAA	CASSVGGHMNTEAFF	1	6.475635421725757E-6	45	TCRBV09-01	TCRBV09	TCRBV09-01				01,02	TCRBD01-01*01	TCRBD01	TCRBD01-01	01				TCRBJ01-01*01	TCRBJ01	TCRBJ01-01	01				0	1	0	6	2	0	36	52	53	59	61	1	In	VDJ
GCCTTGGAGCTGGACGACTCGGCCCTGTATCTCTGTGCCAGCAGCCCGATGTCGGGGAACATGAACACTGAAGCTTTCTTTGGACAA	CASSPMSGNMNTEAFF	1	6.475635421725757E-6	48	TCRBV05-04*01	TCRBV05	TCRBV05-04	01				TCRBD02-01*01	TCRBD02	TCRBD02-01	01				TCRBJ01-01*01	TCRBJ01	TCRBJ01-01	01				4	7	8	3	4	0	33	45	52	57	61	1	In	VDJ
CTGAAGATCCAGCCCTCAGAACCCAGGGACTCAGCTGTGTACTTCTGTGCCAGCAGTTTAATGAACACTGAAGCTTTCTTTGGACAA	CASSLMNTEAFF	1	6.475635421725757E-6	36	TCRBV12	TCRBV12				TCRBV12-03,TCRBV12-04									TCRBJ01-01*01	TCRBJ01	TCRBJ01-01	01				2	0	0	0	1	0	45	-1	-1	60	61	1	In	VJ
GGAGTCAGGGGACACAGCACTGTATTTCTGTGCCAGCAGCAAAGTGGTACAGATAATTAAATGAACACTGAAGCTTTCTTTGGACAA		2	1.2951270843451515E-5	53	TCRBV21-01*01	TCRBV21	TCRBV21-01	01				TCRBD01-01*01	TCRBD01	TCRBD01-01	01				TCRBJ01-01*01	TCRBJ01	TCRBJ01-01	01				1	4	3	5	9	0	28	44	48	52	61	2	Out	VDJ
ATCCAGCGCACAGAGCAGGGGGACTCGGCCATGTATCTCTGTGCCAGCAGCGGGACAGAGTGGAACACTGAAGCTTTCTTTGGACAA	CASSGTEWNTEAFF	2	1.2951270843451515E-5	42	TCRBV07-09	TCRBV07	TCRBV07-09				01,03	TCRBD01-01*01	TCRBD01	TCRBD01-01	01				TCRBJ01-01*01	TCRBJ01	TCRBJ01-01	01				5	0	0	5	4	1	39	-1	51	58	62	2	In	VDJ
AGCTCTCTGGAGCTGGGGGACTCAGCTTTGTATTTCTGTGCCAGCAGCGTACCGGACAGATGGAACACTGAAGCTTTCTTTGGACAA	CASSVPDRWNTEAFF	1	6.475635421725757E-6	45	TCRBV09-01	TCRBV09	TCRBV09-01				01,02	TCRBD01-01*01	TCRBD01	TCRBD01-01	01				TCRBJ01-01*01	TCRBJ01	TCRBJ01-01	01				1	2	1	5	3	1	36	51	53	59	62	1	In	VDJ
GTGAGCACCTTGGAGCTGGGGGACTCGGCCCTTTATCTTTGCGCCAGCAGCTTGGCCCTTGGGAACACTGAAGCTTTCTTTGGACAA	CASSLALGNTEAFF	1	6.475635421725757E-6	42	TCRBV05-01*01	TCRBV05	TCRBV05-01	01								TCRBD01,TCRBD02	TCRBD01-01,TCRBD02-01		TCRBJ01-01*01	TCRBJ01	TCRBJ01-01	01				0	5	0	10	0	1	39	55	60	-1	62	1	In	VDJ
GCCTTGTTGCTGGGGGACTCGGCCCTCTATCTCTGTGCCAGCAGCCCGGGCCGAGTATTGGGGAACACTGAAGCTTTCTTTGGACAA	CASSPGRVLGNTEAFF	1	6.475635421725757E-6	48	TCRBV05-06*01	TCRBV05	TCRBV05-06	01								TCRBD01,TCRBD02	TCRBD01-01,TCRBD02-01		TCRBJ01-01*01	TCRBJ01	TCRBJ01-01	01				4	2	8	0	11	1	33	45	47	51	62	1	In	VDJ
ATCCGGTCCACAAAGCTGGAGGACTCAGCCATGTACTTCTGTGCCAGCGGTCTCAGTTGGGGGAACACTGAAGCTTTCTTTGGACAA	CASGLSWGNTEAFF	2	1.2951270843451515E-5	42	TCRBV02-01*01	TCRBV02	TCRBV02-01	01								TCRBD01,TCRBD02	TCRBD01-01,TCRBD02-01		TCRBJ01-01*01	TCRBJ01	TCRBJ01-01	01				8	10	6	2	0	1	39	48	58	-1	62	2	In	VDJ
ACATCGGCCCAAAAGAACCCGACAGCTTTCTATCTCTGTGCCAGTAGTGTCGGGACAGGGGGGAACACTGAAGCTTTCTTTGGACAA	CASSVGTGGNTEAFF	2	1.2951270843451515E-5	45	TCRBV19-01	TCRBV19	TCRBV19-01				01,02	TCRBD01-01*01	TCRBD01	TCRBD01-01	01				TCRBJ01-01*01	TCRBJ01	TCRBJ01-01	01				5	3	0	1	0	1	36	48	51	-1	62	2	In	VDJ
AAGATCCGGTCCACAAAGCTGGAGGACTCAGCCATGTACTTCTGTGCCAGCAGTGAAGGGGGGAACACTGAAGCTTTCTTTGGACAA	CASSEGGNTEAFF	2	1.2951270843451515E-5	39	TCRBV02-01*01	TCRBV02	TCRBV02-01	01								TCRBD01,TCRBD02	TCRBD01-01,TCRBD02-01		TCRBJ01-01*01	TCRBJ01	TCRBJ01-01	01				1	0	6	2	0	1	42	-1	58	-1	62	2	In	VDJ
AGCTCTCTGGAGCTGGGGGACTCAGCTTTGTATTTCTGTGCCAGCAGCGTAGCAATCAGGGGGAACACTGAAGCTTTCTTTGGACAA	CASSVAIRGNTEAFF	1	6.475635421725757E-6	45	TCRBV09-01	TCRBV09	TCRBV09-01				01,02	TCRBD01-01*01	TCRBD01	TCRBD01-01	01				TCRBJ01-01*01	TCRBJ01	TCRBJ01-01	01				0	4	4	2	0	1	36	52	56	-1	62	1	In	VDJ
CAGCGCACAGAGCAGGGGGACTCGGCCATGTATCTCTGTGCCAGCAGCACACCGGACAGGGGGAACACTGAAGCTTTCTTTGGACAA	CASSTPDRGNTEAFF	2	1.2951270843451515E-5	45	TCRBV07-09	TCRBV07	TCRBV07-09				01,03	TCRBD01-01*01	TCRBD01	TCRBD01-01	01				TCRBJ01-01*01	TCRBJ01	TCRBJ01-01	01				5	5	1	2	0	1	36	48	53	-1	62	2	In	VDJ
AAGATCCAGCCCTCAGAACCCAGGGACTCAGCTGTGTACTTCTGTGCCAGCAGTACACAGGGGAACACTGAAGCTTTCTTTGGACAA	CASSTQGNTEAFF	1	6.475635421725757E-6	39	TCRBV12	TCRBV12				TCRBV12-03,TCRBV12-04		TCRBD01-01*01	TCRBD01	TCRBD01-01	01				TCRBJ01-01*01	TCRBJ01	TCRBJ01-01	01				5	2	3	3	0	1	42	54	56	-1	62	1	In	VDJ
TGTGAACGCCTTGGAGCTGGAGGACTCGGCCCTGTATCTCTGTGCCAGCAGCCCCCGAAGGGGAACACTGAAGCTTTCTTTGGACAA		1	6.475635421725757E-6	41	TCRBV05-08*01	TCRBV05	TCRBV05-08	01								TCRBD01,TCRBD02	TCRBD01-01,TCRBD02-01		TCRBJ01-01*01	TCRBJ01	TCRBJ01-01	01				4	6	5	3	0	1	40	52	58	-1	62	1	Out	VDJ
GAGTCTGCCAGGCCCTCACATACCTCTCAGTACCTCTGTGCCAGCAGTGAAACTCGAAAGGGGAACACTGAAGCTTTCTTTGGACAA	CASSETRKGNTEAFF	1	6.475635421725757E-6	45	TCRBV25-01*01	TCRBV25	TCRBV25-01	01								TCRBD01,TCRBD02	TCRBD01-01,TCRBD02-01		TCRBJ01-01*01	TCRBJ01	TCRBJ01-01	01				2	7	5	3	0	1	36	51	58	-1	62	1	In	VDJ
CAGCGCACACAGCAGGAGGACTCGGCCGTGTATCTCTGTGCCAGCAGCAGCCACCGGGGCGGGAACACTGAAGCTTTCTTTGGACAA	CASSSHRGGNTEAFF	1	6.475635421725757E-6	45	TCRBV07-02*01	TCRBV07	TCRBV07-02	01								TCRBD01,TCRBD02	TCRBD01-01,TCRBD02-01		TCRBJ01-01*01	TCRBJ01	TCRBJ01-01	01				5	7	7	0	2	1	36	48	55	60	62	1	In	VDJ
CTGCTGTCGGCTGCTCCCTCCCAGACATCTGTGTACTTCTGTGCCAGCAGTTACTCGGGCGGGAACACTGAAGCTTTCTTTGGACAA	CASSYSGGNTEAFF	1	6.475635421725757E-6	42	TCRBV06-05*01	TCRBV06	TCRBV06-05	01								TCRBD01,TCRBD02	TCRBD01-01,TCRBD02-01		TCRBJ01-01*01	TCRBJ01	TCRBJ01-01	01				0	0	8	0	2	1	39	-1	56	60	62	1	In	VDJ
AACCCGACAGCTTTCTATCTCTGTGCCAGTAGTATAGATCGCGACCGGGCCCAAGGAAGCGGGAACACTGAAGCTTTCTTTGGACAA	CASSIDRDRAQGSGNTEAFF	2	1.2951270843451515E-5	60	TCRBV19-01	TCRBV19	TCRBV19-01				01,02	TCRBD02-01	TCRBD02	TCRBD02-01				01,02	TCRBJ01-01*01	TCRBJ01	TCRBJ01-01	01				0	19	6	5	0	1	21	38	57	-1	62	2	In	VDJ
TGCCCATCCTGAAGACAGCAGCTTCTACATCTGCAGTGCTATACTCCGGGCCATAAGGCCGGGAACACTGAAGCTTTCTTTGGACAA		1	6.475635421725757E-6	50	TCRBV20	TCRBV20				TCRBV20-01,TCRBV20-or09_02						TCRBD01,TCRBD02	TCRBD01-01,TCRBD02-01		TCRBJ01-01*01	TCRBJ01	TCRBJ01-01	01				4	6	8	0	11	1	31	41	47	51	62	1	Out	VDJ
ACATCAATTCCCTGGAGCTTGGTGACTCTGCTGTGTATTTCTGTGCCAGCAGCCAACGACGGGAACACTGAAGCTTTCTTTGGACAA		1	6.475635421725757E-6	40	TCRBV03	TCRBV03				TCRBV03-01,TCRBV03-02						TCRBD01,TCRBD02	TCRBD01-01,TCRBD02-01		TCRBJ01-01*01	TCRBJ01	TCRBJ01-01	01				2	1	2	7	2	1	41	56	57	60	62	1	Out	VDJ
TCGGCTGCTCCCTCCCAGACATCTGTGTACTTCTGTGCCAGCAGTTACGGATACAGGGGAGGGAACACTGAAGCTTTCTTTGGACAA	CASSYGYRGGNTEAFF	1	6.475635421725757E-6	48	TCRBV06-05*01	TCRBV06	TCRBV06-05	01				TCRBD01-01*01	TCRBD01	TCRBD01-01	01				TCRBJ01-01*01	TCRBJ01	TCRBJ01-01	01				2	4	3	2	3	1	33	48	52	59	62	1	In	VDJ
GTGACATCGGCCCAAAAGAACCCGACAGCTTTCTATCTCTGTGCCAGTAATGCTGGGACAGGGAACACTGAAGCTTTCTTTGGACAA	CASNAGTGNTEAFF	2	1.2951270843451515E-5	42	TCRBV19-01	TCRBV19	TCRBV19-01				01,02	TCRBD01-01*01	TCRBD01	TCRBD01-01	01				TCRBJ01-01*01	TCRBJ01	TCRBJ01-01	01				7	5	0	4	0	1	39	49	54	-1	62	2	In	VDJ
ACATCGGCCCAAAAGAACCCGACAGCTTTCTATCTCTGTGCCAGTAGTATATACTCGACAGGGAACACTGAAGCTTTCTTTGGACAA	CASSIYSTGNTEAFF	2	1.2951270843451515E-5	45	TCRBV19-01	TCRBV19	TCRBV19-01				01,02	TCRBD01-01*01	TCRBD01	TCRBD01-01	01				TCRBJ01-01*01	TCRBJ01	TCRBJ01-01	01				2	5	2	4	0	1	36	51	56	-1	62	2	In	VDJ
CTGGAGTCGGCTGCTCCCTCCCAGACATCTGTGTACTTCTGTGCCAGCAGCAAAGAGACAGGGAACACTGAAGCTTTCTTTGGACAA	CASSKETGNTEAFF	2	1.2951270843451515E-5	42	TCRBV06-01*01	TCRBV06	TCRBV06-01	01				TCRBD01-01*01	TCRBD01	TCRBD01-01	01				TCRBJ01-01*01	TCRBJ01	TCRBJ01-01	01				6	6	2	4	0	1	39	50	56	-1	62	2	In	VDJ
AGGCTGCTGTCGGCTGCTCCCTCCCAGACATCTGTGTACTTCTGTGCCAGCAGTTACGAAGGGAACACTGAAGCTTTCTTTGGACAA	CASSYEGNTEAFF	1	6.475635421725757E-6	39	TCRBV06-05*01	TCRBV06	TCRBV06-05	01								TCRBD01,TCRBD02	TCRBD01-01,TCRBD02-01		TCRBJ01-01*01	TCRBJ01	TCRBJ01-01	01				2	2	5	4	0	1	42	57	59	-1	62	1	In	VDJ
GCCTTGGAGCTGGACGACTCGGCCCTGTATCTCTGTGCCAGCAGCCCACAGGGAGAGGGGCGGAACACTGAAGCTTTCTTTGGACAA	CASSPQGEGRNTEAFF	1	6.475635421725757E-6	48	TCRBV05-04*01	TCRBV05	TCRBV05-04	01				TCRBD01-01*01	TCRBD01	TCRBD01-01	01				TCRBJ01-01*01	TCRBJ01	TCRBJ01-01	01				4	2	3	3	9	1	33	45	47	53	62	1	In	VDJ
GGCTGCTGTCGGCTGCTCCCTCCCAGACATCTGTGTACTTCTGTGCCAGCAGGCCCGGACAGGAACACTGAAGCTTTCTTTGGACAA		1	6.475635421725757E-6	40	TCRBV06-05*01	TCRBV06	TCRBV06-05	01				TCRBD01-01*01	TCRBD01	TCRBD01-01	01				TCRBJ01-01*01	TCRBJ01	TCRBJ01-01	01				6	4	1	5	0	1	41	52	56	-1	62	1	Out	VDJ
ATCCAGCGCACACAGCAGGAGGACTCGGCCGTGTATCTCTGTGCCAGCAGCTCCAGGGGGTCGAACACTGAAGCTTTCTTTGGACAA	CASSSRGSNTEAFF	1	6.475635421725757E-6	42	TCRBV07-02*01	TCRBV07	TCRBV07-02	01				TCRBD01-01*01	TCRBD01	TCRBD01-01	01				TCRBJ01-01*01	TCRBJ01	TCRBJ01-01	01				4	1	4	1	2	1	39	52	53	60	62	1	In	VDJ
ACCAGTGCCCATCCTGAAGACAGCAGCTTCTACATCTGCAGTGCTAGAAGATGGGGACAGTCGAACACTGAAGCTTTCTTTGGACAA	CSARRWGQSNTEAFF	1	6.475635421725757E-6	45	TCRBV20	TCRBV20				TCRBV20-01,TCRBV20-or09_02		TCRBD01-01*01	TCRBD01	TCRBD01-01	01				TCRBJ01-01*01	TCRBJ01	TCRBJ01-01	01				2	5	0	5	2	1	36	48	53	60	62	1	In	VDJ
ATTCTGGAGTCCGCCAGCACCAACCAGACATCTATGTACCTCTGTGCCAGCACCGTAGGCTCGAACACTGAAGCTTTCTTTGGACAA	CASTVGSNTEAFF	2	1.2951270843451515E-5	39	TCRBV28-01*01	TCRBV28	TCRBV28-01	01								TCRBD01,TCRBD02	TCRBD01-01,TCRBD02-01		TCRBJ01-01*01	TCRBJ01	TCRBJ01-01	01				7	4	5	4	3	1	42	52	56	59	62	2	In	VDJ
TCCGCCAGCACCAACCAGACATCTATGTACCTCTGTGCCAGCAGTCCTGGTAACAGGGTTGCGAACACTGAAGCTTTCTTTGGACAA	CASSPGNRVANTEAFF	2	1.2951270843451515E-5	48	TCRBV28-01*01	TCRBV28	TCRBV28-01	01				TCRBD01-01*01	TCRBD01	TCRBD01-01	01				TCRBJ01-01*01	TCRBJ01	TCRBJ01-01	01				5	7	3	3	4	1	33	45	52	58	62	2	In	VDJ
TTGGAGATCCAGCGCACAGAGCAGGGGGACTCGGCCATGTATCTCTGTGCCAGCACCGCTGCGAACACTGAAGCTTTCTTTGGACAA	CASTAANTEAFF	2	1.2951270843451515E-5	36	TCRBV07-09	TCRBV07	TCRBV07-09				01,03					TCRBD01,TCRBD02	TCRBD01-01,TCRBD02-01		TCRBJ01-01*01	TCRBJ01	TCRBJ01-01	01				7	2	10	0	3	1	45	55	57	59	62	2	In	VDJ
CGGTCCACAAAGCTGGAGGACTCAGCCATGTACTTCTGTGCCAGCACTAGGGACAGGGGGGCGAACACTGAAGCTTTCTTTGGACAA	CASTRDRGANTEAFF	2	1.2951270843451515E-5	45	TCRBV02-01*01	TCRBV02	TCRBV02-01	01				TCRBD01-01*01	TCRBD01	TCRBD01-01	01				TCRBJ01-01*01	TCRBJ01	TCRBJ01-01	01				7	3	0	1	2	1	36	46	49	60	62	2	In	VDJ
CTGGAGTCGGCTGCTCCCTCCCAGACATCTGTGTACTTCTGTGCCAGCACCGAAGAGGGTCCGAACACTGAAGCTTTCTTTGGACAA	CASTEEGPNTEAFF	2	1.2951270843451515E-5	42	TCRBV06-01*01	TCRBV06	TCRBV06-01	01				TCRBD02-01*02	TCRBD02	TCRBD02-01	02				TCRBJ01-01*01	TCRBJ01	TCRBJ01-01	01				7	5	11	0	3	1	39	49	54	59	62	2	In	VDJ
CACGCCCTGCAGCCAGAAGACTCAGCCCTGTATCTCTGCGCCAGCAGCCTAAGACCCAATCCGAACACTGAAGCTTTCTTTGGACAA	CASSLRPNPNTEAFF	1	6.475635421725757E-6	45	TCRBV04-01*01	TCRBV04	TCRBV04-01	01								TCRBD01,TCRBD02	TCRBD01-01,TCRBD02-01		TCRBJ01-01*01	TCRBJ01	TCRBJ01-01	01				4	3	2	7	7	1	36	49	52	55	62	1	In	VDJ
GAGTCTGCCATCCCCAACCAGACAGCTCTTTACTTCTGTGCCACCAGTGATCAAAGGTGGCCGAACACTGAAGCTTTCTTTGGACAA	CATSDQRWPNTEAFF	1	6.475635421725757E-6	45	TCRBV24	TCRBV24				TCRBV24-01,TCRBV24-or09_02						TCRBD01,TCRBD02	TCRBD01-01,TCRBD02-01		TCRBJ01-01*01	TCRBJ01	TCRBJ01-01	01				3	3	5	4	5	1	36	51	54	57	62	1	In	VDJ
GAGTCGCCCAGCCCCAACCAGACCTCTCTGTACTTCTGTGCCAGCAGTCCCACGACAGGGCCGAACACTGAAGCTTTCTTTGGACAA	CASSPTTGPNTEAFF	2	1.2951270843451515E-5	45	TCRBV27-01*01	TCRBV27	TCRBV27-01	01				TCRBD01-01*01	TCRBD01	TCRBD01-01	01				TCRBJ01-01*01	TCRBJ01	TCRBJ01-01	01				5	5	2	3	2	1	36	48	53	60	62	2	In	VDJ
CGGTCCACAAAGCTGGAGGACTCAGCCATGTACTTCTGTGCCAGCAGTGATCCCACAGGCCCGAACACTGAAGCTTTCTTTGGACAA	CASSDPTGPNTEAFF	2	1.2951270843451515E-5	45	TCRBV02-01*01	TCRBV02	TCRBV02-01	01				TCRBD01-01*01	TCRBD01	TCRBD01-01	01				TCRBJ01-01*01	TCRBJ01	TCRBJ01-01	01				3	4	3	4	3	1	36	50	54	59	62	2	In	VDJ
ACGATCCAGCGCACACAGCAGGAGGACTCGGCCGTGTATCTCTGTGCCAGCAGCTTATCCCCGAACACTGAAGCTTTCTTTGGACAA	CASSLSPNTEAFF	1	6.475635421725757E-6	39	TCRBV07-02*01	TCRBV07	TCRBV07-02	01											TCRBJ01-01*01	TCRBJ01	TCRBJ01-01	01				2	0	0	0	5	1	42	-1	-1	57	62	1	In	VJ
ATTCTGGAGTCCGCCAGCACCAACCAGACATCTATGTACCTCTGTGCCAGCATCCCACAACCGAACACTGAAGCTTTCTTTGGACAA	CASIPQPNTEAFF	2	1.2951270843451515E-5	39	TCRBV28-01*01	TCRBV28	TCRBV28-01	01				TCRBD01-01*01	TCRBD01	TCRBD01-01	01				TCRBJ01-01*01	TCRBJ01	TCRBJ01-01	01				7	4	3	6	3	1	42	52	56	59	62	2	In	VDJ
GTGAGCACCTTGGAGCTGGGGGACTCGGCCCTTTATCTTTGCGCCAGCACTCCGACAGGGACGAACACTGAAGCTTTCTTTGGACAA	CASTPTGTNTEAFF	1	6.475635421725757E-6	42	TCRBV05-01*01	TCRBV05	TCRBV05-01	01				TCRBD01-01*01	TCRBD01	TCRBD01-01	01				TCRBJ01-01*01	TCRBJ01	TCRBJ01-01	01				6	4	2	3	2	1	39	49	53	60	62	1	In	VDJ
AATGTGAGCACCTTGGAGCTGGGGGACTCGGCCCTTTATCTTTGCGCCAGCAGGCCCATGGAGAACACTGAAGCTTTCTTTGGACAA	CASRPMENTEAFF	1	6.475635421725757E-6	39	TCRBV05-01*01	TCRBV05	TCRBV05-01	01								TCRBD01,TCRBD02	TCRBD01-01,TCRBD02-01		TCRBJ01-01*01	TCRBJ01	TCRBJ01-01	01				5	6	1	8	0	1	42	53	59	-1	62	1	In	VDJ
ATCCAGCGCACAGAGCAGGGGGACTCGGCCATGTATCTCTGTGCCAGCAGCTTAGGGAGGGAGAACACTGAAGCTTTCTTTGGACAA	CASSLGRENTEAFF	2	1.2951270843451515E-5	42	TCRBV07-09	TCRBV07	TCRBV07-09				01,03	TCRBD02-01*02	TCRBD02	TCRBD02-01	02				TCRBJ01-01*01	TCRBJ01	TCRBJ01-01	01				1	0	10	0	1	1	39	-1	55	61	62	2	In	VDJ
CAGCCCTCAGAACCCAGGGACTCAGCTGTGTACTTCTGTGCCAGCAGTCCTGGGGGCAGGGAGAACACTGAAGCTTTCTTTGGACAA	CASSPGGRENTEAFF	1	6.475635421725757E-6	45	TCRBV12	TCRBV12				TCRBV12-03,TCRBV12-04		TCRBD01-01*01	TCRBD01	TCRBD01-01	01				TCRBJ01-01*01	TCRBJ01	TCRBJ01-01	01				5	3	6	0	5	1	36	48	51	57	62	1	In	VDJ
AAGATCCGGTCCACAAAGCTGGAGGACTCAGCCATGTACTTCTGTGCCAGCAGTGCACACGAGAACACTGAAGCTTTCTTTGGACAA	CASSAHENTEAFF	2	1.2951270843451515E-5	39	TCRBV02-01*01	TCRBV02	TCRBV02-01	01				TCRBD01-01*01	TCRBD01	TCRBD01-01	01				TCRBJ01-01*01	TCRBJ01	TCRBJ01-01	01				4	1	3	6	3	1	42	55	56	59	62	2	In	VDJ
CGCTCACCAGGCCTGGGGGACGCAGCCATGTACCTGTGTGCCACCAGCAGCCGCAGGGGAGAGAACACTGAAGCTTTCTTTGGACAA	CATSSRRGENTEAFF	1	6.475635421725757E-6	45	TCRBV15-01*01	TCRBV15	TCRBV15-01	01				TCRBD01-01*01	TCRBD01	TCRBD01-01	01				TCRBJ01-01*01	TCRBJ01	TCRBJ01-01	01				3	3	4	2	3	1	36	50	53	59	62	1	In	VDJ
GAGTTGGCTGCTCCCTCCCAGACATCTGTGTACTTCTGTGCCAGCAGTCAATTGGGGACAGAGAACACTGAAGCTTTCTTTGGACAA	CASSQLGTENTEAFF	1	6.475635421725757E-6	45	TCRBV06-06	TCRBV06	TCRBV06-06				01,02	TCRBD01-01*01	TCRBD01	TCRBD01-01	01				TCRBJ01-01*01	TCRBJ01	TCRBJ01-01	01				5	6	0	5	1	1	36	48	54	61	62	1	In	VDJ
ACGATCCAGCGCACACAGCAGGAGGACTCGGCCGTGTATCTCTGTGCCAGCAGAAGACAGCAGAACACTGAAGCTTTCTTTGGACAA	CASRRQQNTEAFF	3	1.942690626517727E-5	39	TCRBV07-02*01	TCRBV07	TCRBV07-02	01				TCRBD01-01*01	TCRBD01	TCRBD01-01	01				TCRBJ01-01*01	TCRBJ01	TCRBJ01-01	01				6	2	2	5	2	1	42	53	55	60	62	3	In	VDJ
GTGACATCGGCCCAAAAGAACCCGACAGCTTTCTATCTCTGTGCCAGTAACCCGACTGGGAAGAACACTGAAGCTTTCTTTGGACAA	CASNPTGKNTEAFF	2	1.2951270843451515E-5	42	TCRBV19-01	TCRBV19	TCRBV19-01				01,02					TCRBD01,TCRBD02	TCRBD01-01,TCRBD02-01		TCRBJ01-01*01	TCRBJ01	TCRBJ01-01	01				7	8	0	8	1	1	39	49	57	61	62	2	In	VDJ
ACATCGGCCCAAAAGAACCCGACAGCTTTCTATCTCTGTGCCAGTAGTATATGGGGCGGGAAGAACACTGAAGCTTTCTTTGGACAA	CASSIWGGKNTEAFF	2	1.2951270843451515E-5	45	TCRBV19-01	TCRBV19	TCRBV19-01				01,02	TCRBD02-01*02	TCRBD02	TCRBD02-01	02				TCRBJ01-01*01	TCRBJ01	TCRBJ01-01	01				2	4	7	3	1	1	36	51	55	61	62	2	In	VDJ
TCCGCCAGCACCAACCAGACATCTATGTACCTCTGTGCCAGCAGTCCACCTTACAGGGGAAAGAACACTGAAGCTTTCTTTGGACAA	CASSPPYRGKNTEAFF	6	3.885381253035454E-5	48	TCRBV28-01*01	TCRBV28	TCRBV28-01	01				TCRBD01-01*01	TCRBD01	TCRBD01-01	01				TCRBJ01-01*01	TCRBJ01	TCRBJ01-01	01				5	7	3	2	3	1	33	45	52	59	62	6	In	VDJ
ACTGTGACATCGGCCCAAAAGAACCCGACAGCTTTCTATCTCTGTGCCAGTAGTACTCGAAAGAACACTGAAGCTTTCTTTGGACAA	CASSTRKNTEAFF	2	1.2951270843451515E-5	39	TCRBV19-01	TCRBV19	TCRBV19-01				01,02					TCRBD01,TCRBD02	TCRBD01-01,TCRBD02-01		TCRBJ01-01*01	TCRBJ01	TCRBJ01-01	01				4	3	2	8	2	1	42	55	58	60	62	2	In	VDJ
CTGCTGTCGGCTGCTCCCTCCCAGACATCTGTGTACTTCTGTGCCAGCAGCCGAGGACGGTTCAACACTGAAGCTTTCTTTGGACAA	CASSRGRFNTEAFF	1	6.475635421725757E-6	42	TCRBV06-05*01	TCRBV06	TCRBV06-05	01								TCRBD01,TCRBD02	TCRBD01-01,TCRBD02-01		TCRBJ01-01*01	TCRBJ01	TCRBJ01-01	01				6	4	1	7	5	2	39	50	54	58	63	1	In	VDJ
ACATCGGCCCAAAAGAACCCGACAGCTTTCTATCTCTGTGCCAGTAGTATGGGGACAGGGGGCAACACTGAAGCTTTCTTTGGACAA	CASSMGTGGNTEAFF	2	1.2951270843451515E-5	45	TCRBV19-01	TCRBV19	TCRBV19-01				01,02	TCRBD01-01*01	TCRBD01	TCRBD01-01	01				TCRBJ01-01*01	TCRBJ01	TCRBJ01-01	01				3	1	0	0	0	2	36	50	51	-1	63	2	In	VDJ
AGTGCCCATCCTGAAGACAGCAGCTTCTACATCTGCAGTGCTCGGACAGGGGGCTTCAGGTTAAACACTGAAGCTTTCTTTGGACAA	CSARTGGFRLNTEAFF	1	6.475635421725757E-6	48	TCRBV20	TCRBV20				TCRBV20-01,TCRBV20-or09_02		TCRBD01-01*01	TCRBD01	TCRBD01-01	01				TCRBJ01-01*01	TCRBJ01	TCRBJ01-01	01				5	1	1	0	9	2	33	42	43	54	63	1	In	VDJ
CAGGTAGTGCGAGGAGATTCGGCAGCTTATTTCTGTGCCAGCTCACCAGCGGCAACAGGACTAAACACTGAAGCTTTCTTTGGACAA	CASSPAATGLNTEAFF	1	6.475635421725757E-6	48	TCRBV18-01*01	TCRBV18	TCRBV18-01	01				TCRBD02-01	TCRBD02	TCRBD02-01				01,02	TCRBJ01-01*01	TCRBJ01	TCRBJ01-01	01				2	9	1	9	0	2	33	48	57	-1	63	1	In	VDJ
CTGCTCCCTCCCAAACATCTGTGTACTTCTGTGCCAGCAGTTAGGGTACCCCTCGACAGACTAAACACTGAAGCTTTCTTTGGACAA		4	2.590254168690303E-5	52	TCRBV06	TCRBV06				TCRBV06-02,TCRBV06-03						TCRBD01,TCRBD02	TCRBD01-01,TCRBD02-01		TCRBJ01-01*01	TCRBJ01	TCRBJ01-01	01				3	11	2	5	4	2	29	43	54	59	63	4	Out	VDJ
CGGTCCACAAAGCTGGAGGACTCAGCCATGTACTTCTGTGCCAGCCAAAGTGGGCAGGGAGGAAACACTGAAGCTTTCTTTGGACAA	CASQSGQGGNTEAFF	2	1.2951270843451515E-5	45	TCRBV02-01*01	TCRBV02	TCRBV02-01	01				TCRBD02-01*02	TCRBD02	TCRBD02-01	02				TCRBJ01-01*01	TCRBJ01	TCRBJ01-01	01				8	11	9	1	1	2	36	45	56	62	63	2	In	VDJ
CTGGAGTCGCCCAGCCCCAACCAGACCTCTCTGTACTTCTGTGCCAGCAGTTTAGGGACAGGAAACACTGAAGCTTTCTTTGGACAA	CASSLGTGNTEAFF	2	1.2951270843451515E-5	42	TCRBV27-01*01	TCRBV27	TCRBV27-01	01				TCRBD01-01*01	TCRBD01	TCRBD01-01	01				TCRBJ01-01*01	TCRBJ01	TCRBJ01-01	01				2	0	0	4	1	2	39	-1	54	62	63	2	In	VDJ
GAGCTTGGTGACTCTGCTGTGTATTTCTGTGCCAGCAGCCAAGATCCCAGGACAGGGGGCCGAAACACTGAAGCTTTCTTTGGACAA	CASSQDPRTGGRNTEAFF	1	6.475635421725757E-6	54	TCRBV03	TCRBV03				TCRBV03-01,TCRBV03-02		TCRBD01-01*01	TCRBD01	TCRBD01-01	01				TCRBJ01-01*01	TCRBJ01	TCRBJ01-01	01				0	5	1	0	3	2	27	44	49	60	63	1	In	VDJ
ATCCAGCGCACAGAGCGGGGGGACTCAGCCGTGTATCTCTGTGCCAGCAGTTTACAGGGGAGAAACACTGAAGCTTTCTTTGGACAA	CASSLQGRNTEAFF	2	1.2951270843451515E-5	42	TCRBV07-03*01	TCRBV07	TCRBV07-03	01				TCRBD01-01*01	TCRBD01	TCRBD01-01	01				TCRBJ01-01*01	TCRBJ01	TCRBJ01-01	01				2	0	4	2	3	2	39	-1	54	60	63	2	In	VDJ
GTGCCCATCCTGAAGACAGCAGCTTCTACATCTGCAGTGCTAGAGAATCTTTAGGAGACATCAAACACTGAAGCTTTCTTTGGACAA		1	6.475635421725757E-6	49	TCRBV20	TCRBV20				TCRBV20-01,TCRBV20-or09_02						TCRBD01,TCRBD02	TCRBD01-01,TCRBD02-01		TCRBJ01-01*01	TCRBJ01	TCRBJ01-01	01				0	10	2	6	3	2	32	46	56	60	63	1	Out	VDJ
GCAAAGCTTGAGGACTCGGCCGTGTATCTCTGCGCCAGCAGCCACAGGGGACCGCCAATCCCAAACACTGAAGCTTTCTTTGGACAA	CASSHRGPPIPNTEAFF	2	1.2951270843451515E-5	51	TCRBV11-02*02	TCRBV11	TCRBV11-02	02				TCRBD01-01*01	TCRBD01	TCRBD01-01	01				TCRBJ01-01*01	TCRBJ01	TCRBJ01-01	01				5	1	3	2	13	2	30	42	43	50	63	2	In	VDJ
CTGCTGTCGGCTGCTCCCTCCCAGACATCTGTGTACTTCTGTGCCAGCAGTTACTCCAACCAAAACACTGAAGCTTTCTTTGGACAA	CASSYSNQNTEAFF	1	6.475635421725757E-6	42	TCRBV06-05*01	TCRBV06	TCRBV06-05	01								TCRBD01,TCRBD02	TCRBD01-01,TCRBD02-01		TCRBJ01-01*01	TCRBJ01	TCRBJ01-01	01				0	2	3	7	3	2	39	56	58	60	63	1	In	VDJ
GTGAACGCCTTGGAGCTGGACGACTCGGCCCTGTATCTCTGTGCCAGCAGCTTCCAGGTGAAAAACACTGAAGCTTTCTTTGGACAA	CASSFQVKNTEAFF	1	6.475635421725757E-6	42	TCRBV05-04*01	TCRBV05	TCRBV05-04	01				TCRBD01-01*01	TCRBD01	TCRBD01-01	01				TCRBJ01-01*01	TCRBJ01	TCRBJ01-01	01				2	1	4	4	5	2	39	53	54	58	63	1	In	VDJ
ATCCAGCAGGTAGTGCGAGGAGATTCGGCAGCTTATTTCTGTGCCAGCTCACACGGTGGGAAAAACACTGAAGCTTTCTTTGGACAA	CASSHGGKNTEAFF	1	6.475635421725757E-6	42	TCRBV18-01*01	TCRBV18	TCRBV18-01	01								TCRBD01,TCRBD02	TCRBD01-01,TCRBD02-01		TCRBJ01-01*01	TCRBJ01	TCRBJ01-01	01				4	5	0	8	2	2	39	52	57	61	63	1	In	VDJ
AATTCCCTGGAGCTTGGTGACTCTGCTGTGTATTTCTGTGCCAGCAGCCAGAGGTCTAGAGCCCTAACTGAAGCTTTCTTTGGACAA	CASSQRSRALTEAFF	1	6.475635421725757E-6	45	TCRBV03	TCRBV03				TCRBV03-01,TCRBV03-02		TCRBD02-01	TCRBD02	TCRBD02-01				01,02	TCRBJ01-01*01	TCRBJ01	TCRBJ01-01	01				3	5	4	8	7	5	36	50	55	59	66	1	In	VDJ
ATCCAGCGCACACAGCAGGAGGACTCCGCCGTGTATCTCTGTGCCAGCAGCGTCGACAGGGGTGGAACTGAAGCTTTCTTTGGACAA	CASSVDRGGTEAFF	1	6.475635421725757E-6	42	TCRBV07-08*01	TCRBV07	TCRBV07-08	01				TCRBD01-01*01	TCRBD01	TCRBD01-01	01				TCRBJ01-01*01	TCRBJ01	TCRBJ01-01	01				5	3	2	2	4	5	39	51	54	62	66	1	In	VDJ
GTGACATCGGCCCAAAAGAACCCGACAGCTTTCTATCTCTGTGCCAGTAGTATGGGAGGGATGGGAACTGAAGCTTTCTTTGGACAA	CASSMGGMGTEAFF	2	1.2951270843451515E-5	42	TCRBV19-01	TCRBV19	TCRBV19-01				01,02	TCRBD02-01*02	TCRBD02	TCRBD02-01	02				TCRBJ01-01*01	TCRBJ01	TCRBJ01-01	01				3	0	9	0	6	5	39	-1	53	60	66	2	In	VDJ
CTGAGGATCCAGCAGGTAGTGCGAGGAGATTCGGCAGCTTATTTCTGTGCCAGCTCACCAAGGTCAACTGAAGCTTTCTTTGGACAA	CASSPRSTEAFF	1	6.475635421725757E-6	36	TCRBV18-01*01	TCRBV18	TCRBV18-01	01								TCRBD01,TCRBD02	TCRBD01-01,TCRBD02-01		TCRBJ01-01*01	TCRBJ01	TCRBJ01-01	01				2	0	5	4	3	5	45	-1	60	63	66	1	In	VDJ
CTGGAGTTGGCTGCTCCCTCCCAGACATCTGTGTACTTCTGTGCCAGCAGTTACGGACAGGGGGCAACTGAAGCTTTCTTTGGACAA	CASSYGQGATEAFF	1	6.475635421725757E-6	42	TCRBV06-06	TCRBV06	TCRBV06-06				01,02	TCRBD01-01*01	TCRBD01	TCRBD01-01	01				TCRBJ01-01*01	TCRBJ01	TCRBJ01-01	01				2	0	1	0	1	5	39	-1	54	65	66	1	In	VDJ
GAAGATCCAGCCCTCAGAACCCAGGGACTCAGCTGTGTACTTCTGTGCCAGCAGTCTACCAGGGTATATGAAGCTTTCTTTGGACAA		1	6.475635421725757E-6	38	TCRBV12	TCRBV12				TCRBV12-03,TCRBV12-04		TCRBD01-01*01	TCRBD01	TCRBD01-01	01				TCRBJ01-01*01	TCRBJ01	TCRBJ01-01	01				5	4	4	3	4	7	43	55	59	64	68	1	Out	VDJ
ATCCAGCAGGTAGTGCGAGGAGATTCGGCAGCTTATTTCTGTGCCAGCGCTACAGGGGGACTGACATATGAAGCTTTCTTTGGACAA	CASATGGLTYEAFF	1	6.475635421725757E-6	42	TCRBV18-01*01	TCRBV18	TCRBV18-01	01				TCRBD01-01*01	TCRBD01	TCRBD01-01	01				TCRBJ01-01*01	TCRBJ01	TCRBJ01-01	01				8	3	3	1	9	7	39	48	51	59	68	1	In	VDJ
ACACAGCAGGAGGACTCCGCCGTGTATCTCTGTGCCAGCAGCTTAGCGTTTATCGGGCAGGGTACTCATGAAGCTTTCTTTGGACAA	CASSLAFIGQGTHEAFF	1	6.475635421725757E-6	51	TCRBV07-08*01	TCRBV07	TCRBV07-08	01				TCRBD01-01*01	TCRBD01	TCRBD01-01	01				TCRBJ01-01*01	TCRBJ01	TCRBJ01-01	01				0	10	4	3	6	7	30	47	57	62	68	1	In	VDJ
TCGACTGCTCCCTCCCAGACATCTGTGTACTTCTGTGCCAGCAGTCCGGGACAGGGGTTCGACCGTAATGAAGCTTTCTTTGGACAA	CASSPGQGFDRNEAFF	1	6.475635421725757E-6	48	TCRBV06	TCRBV06				TCRBV06-01,TCRBV06-05		TCRBD01-01*01	TCRBD01	TCRBD01-01	01				TCRBJ01-01*01	TCRBJ01	TCRBJ01-01	01				5	2	0	2	11	7	33	45	47	57	68	1	In	VDJ
GCCTTGGAGCTGGAGGACTCGGCCCTGTATCTCTGTGCCAGCAGCTTGGCGTACCCGTCAGGAGTCGGGGAAGCTTTCTTTGGACAA	CASSLAYPSGVGEAFF	1	6.475635421725757E-6	48	TCRBV05-08*01	TCRBV05	TCRBV05-08	01								TCRBD01,TCRBD02	TCRBD01-01,TCRBD02-01		TCRBJ01-01*01	TCRBJ01	TCRBJ01-01	01				0	9	4	4	7	8	33	49	58	62	69	1	In	VDJ
ACCTTGGAGCTGGGGGACTCGGCCCTTTATCTTTGCGCCAGCAGCTTGGACCCTTGGACGACGGATCGGGAAGCTTTCTTTGGACAA	CASSLDPWTTDREAFF	1	6.475635421725757E-6	48	TCRBV05-01*01	TCRBV05	TCRBV05-01	01								TCRBD01,TCRBD02	TCRBD01-01,TCRBD02-01		TCRBJ01-01*01	TCRBJ01	TCRBJ01-01	01				0	6	1	7	10	8	33	49	55	59	69	1	In	VDJ
ACTCTGACGATCCAGCGCACAGAGCAGCGGGACTCGGCCATGTATCGCTGTGCCAGCAGCTTCGGACGGGAAGCTTTCTTTGGACAA	CASSFGREAFF	2	1.2951270843451515E-5	33	TCRBV07-06*01	TCRBV07	TCRBV07-06	01								TCRBD01,TCRBD02	TCRBD01-01,TCRBD02-01		TCRBJ01-01*01	TCRBJ01	TCRBJ01-01	01				3	1	1	7	2	8	48	62	63	67	69	2	In	VDJ
ACTCTGAAGATCCGGTCCACAAAGCTGGAGGACTCAGCCATGTACTTCTGTGCCAGCAGTGGGATCGGCGAAGCTTTCTTTGGACAA	CASSGIGEAFF	2	1.2951270843451515E-5	33	TCRBV02-01*01	TCRBV02	TCRBV02-01	01								TCRBD01,TCRBD02	TCRBD01-01,TCRBD02-01		TCRBJ01-01*01	TCRBJ01	TCRBJ01-01	01				4	0	1	8	5	8	48	-1	61	64	69	2	In	VDJ
ACTCTGAAGATCCAGCCCTCAGAACCCAGGGACTCAGCTGTGTACTTCTGTGCCAGCAGGAGGGGGACCGAAGCTTTCTTTGGACAA	CASRRGTEAFF	1	6.475635421725757E-6	33	TCRBV12	TCRBV12				TCRBV12-03,TCRBV12-04		TCRBD01-01*01	TCRBD01	TCRBD01-01	01				TCRBJ01-01*01	TCRBJ01	TCRBJ01-01	01				6	1	5	1	3	8	48	59	60	66	69	1	In	VDJ
AAGATCCAGCGCACACAGCAGGAGGACTCCGCCGTGTATCTCTGTGCCAGCAGCTTAGCGCTCCCGTTAGAAGCTTTCTTTGGACAA	CASSLALPLEAFF	1	6.475635421725757E-6	39	TCRBV07-08*01	TCRBV07	TCRBV07-08	01								TCRBD01,TCRBD02	TCRBD01-01,TCRBD02-01		TCRBJ01-01*01	TCRBJ01	TCRBJ01-01	01				0	0	10	0	8	8	42	-1	59	61	69	1	In	VDJ
ACTCTCAAGATCCAACCTGCAAAGCTTGAGGACTCGGCCGTGTATCTCTGTGCCAGCACCCTCGGGGGTCAAGCTTTCTTTGGACAA	CASTLGGQAFF	2	1.2951270843451515E-5	33	TCRBV11-02*02	TCRBV11	TCRBV11-02	02				TCRBD02-01*01	TCRBD02	TCRBD02-01	01				TCRBJ01-01*01	TCRBJ01	TCRBJ01-01	01				7	4	8	2	2	9	48	58	62	68	70	2	In	VDJ
AATCTTCACATCAATTCCCTGGAGCTTGGTGACTCTGCTGTGTATTTCTGTGCCAGCAGCCATAAGGGGAAAGCTTTCTTTGGACAA	CASSHKGKAFF	1	6.475635421725757E-6	33	TCRBV03	TCRBV03				TCRBV03-01,TCRBV03-02		TCRBD01-01*01	TCRBD01	TCRBD01-01	01				TCRBJ01-01*01	TCRBJ01	TCRBJ01-01	01				3	2	5	2	1	9	48	62	64	69	70	1	In	VDJ
CTCAAGATCCAGCCTGCAGAGCTTGGGGACTCGGCCATGTATCTCTGTGCCAGCAGCTTAGTAGCGCAGAAAGCTTTCTTTGGACAA	CASSLVAQKAFF	2	1.2951270843451515E-5	36	TCRBV11-01*01	TCRBV11	TCRBV11-01	01				TCRBD02-01	TCRBD02	TCRBD02-01				01,02	TCRBJ01-01*01	TCRBJ01	TCRBJ01-01	01				1	0	5	6	4	9	45	-1	61	66	70	2	In	VDJ
TGGAGATCCAGTCCACGGAGTCAGGGGACACAGCACTGTATTTCTGTGCCAGCAGCAAAAAGGGCGAGAAAAGCTTTCTTTGGACAA		2	1.2951270843451515E-5	37	TCRBV21-01*01	TCRBV21	TCRBV21-01	01								TCRBD01,TCRBD02	TCRBD01-01,TCRBD02-01		TCRBJ01-01*01	TCRBJ01	TCRBJ01-01	01				2	1	5	3	6	9	44	59	60	64	70	2	Out	VDJ
TTCCTCTCACTGTGACATCGGCCCAAAAGAACCCGACAGCTTTCTATCTCTGTGCCCCCCCGCGTTACAAAAGCTTTCTTTGGACAA		2	1.2951270843451515E-5	31	TCRBV19-01	TCRBV19	TCRBV19-01				01,02					TCRBD01,TCRBD02	TCRBD01-01,TCRBD02-01		TCRBJ01-01*01	TCRBJ01	TCRBJ01-01	01				11	10	3	6	1	9	50	56	66	69	70	2	Out	VDJ
AGTGCCCATCCTGAAGACAGCAGCTTCTACATCTGCAGTGCAAGACAGGTCGATGGGCGATACCAAATGGGGGTGTTTTTTGGCAGT	CSARQVDGRYQMGVFF	1	6.475635421725757E-6	48	TCRBV20	TCRBV20				TCRBV20-01,TCRBV20-or09_02						TCRBD01,TCRBD02	TCRBD01-01,TCRBD02-01		TCRBJ01-04*01	TCRBJ01	TCRBJ01-04	01				2	23	6	1	0	15	33	45	68	-1	73	1	In	VDJ
AGCACCTTGGAGCTGGGGGACTCGGCCCTTTATCTTTGCGCCAGCAGCTTGGGACGGCCGGTAGGGCAGGAACTGTTTTTTGGCAGT	CASSLGRPVGQELFF	1	6.475635421725757E-6	45	TCRBV05-01*01	TCRBV05	TCRBV05-01	01								TCRBD01,TCRBD02	TCRBD01-01,TCRBD02-01		TCRBJ01-04*01	TCRBJ01	TCRBJ01-04	01				0	14	4	4	0	12	36	52	66	-1	70	1	In	VDJ
CTGATTCTGGAGTCCGCCAGCACCAACCAGACATCTATGTACCTCTGTGCCAGCAGTTTAAGGAGAACGCAACTGTTTTTTGGCAGT	CASSLRRTQLFF	2	1.2951270843451515E-5	36	TCRBV28-01*01	TCRBV28	TCRBV28-01	01				TCRBD02-01*02	TCRBD02	TCRBD02-01	02				TCRBJ01-04*01	TCRBJ01	TCRBJ01-04	01				2	1	10	2	5	12	45	60	61	65	70	2	In	VDJ
CAGGCTGCTGTCGGCTGCTCCCTCCCAGACATCTGTGTACTTCTGTGCCGTCGGGGCAGGGGAGGGGGGAAACTGTTTTTTGGCAGT		1	6.475635421725757E-6	38	TCRBV06-05*01	TCRBV06	TCRBV06-05	01				TCRBD02-01*02	TCRBD02	TCRBD02-01	02				TCRBJ01-04*01	TCRBJ01	TCRBJ01-04	01				11	10	9	0	3	11	43	49	59	66	69	1	Out	VDJ
CAGGAGGACTCCGCCGTGTATCTCTGTGCCAGCAGCTTTGGTGGGTGACAGGGCTCCTCAAGGCTGAGGAAACTGTTTTTTGGCAGT	CASSFGG*QGSSRLRKLFF	1	6.475635421725757E-6	57	TCRBV07-08*01	TCRBV07	TCRBV07-08	01				TCRBD01-01*01	TCRBD01	TCRBD01-01	01				TCRBJ01-04*01	TCRBJ01	TCRBJ01-04	01				3	8	2	3	16	11	24	38	46	53	69	1	Stop	VDJ
CCCCTCAAGCTGGAGTCAGCTGCTCCCTCTCAGACTTCTGTTTACTTCTGTGCCAGCAGCACGGAGAAGAAACTGTTTTTTGGCAGT	CASSTEKKLFF	3	1.942690626517727E-5	33	TCRBV06-07*01	TCRBV06	TCRBV06-07	01				TCRBD02-01*02	TCRBD02	TCRBD02-01	02				TCRBJ01-04*01	TCRBJ01	TCRBJ01-04	01				6	3	10	2	3	11	48	59	62	66	69	3	In	VDJ
GAGTCGCCCAGCCCCAACCAGACCTCTCTGTACTTCTGTGCCAGCAGTTTATCGGCAGCCGCGGTCACCAAACTGTTTTTTGGCAGT	CASSLSAAAVTKLFF	2	1.2951270843451515E-5	45	TCRBV27-01*01	TCRBV27	TCRBV27-01	01				TCRBD02-01	TCRBD02	TCRBD02-01				01,02	TCRBJ01-04*01	TCRBJ01	TCRBJ01-04	01				0	7	7	5	5	11	36	53	60	64	69	2	In	VDJ
ACATCGGCCCAAAAGAACCCGACAGCTTTCTATCTCTGTGCCAGTAGTAGCGGACAGGGCCGCGCCGGAAAACTGTTTTTTGGCAGT	CASSSGQGRAGKLFF	1	6.475635421725757E-6	45	TCRBV19-01	TCRBV19	TCRBV19-01				01,02	TCRBD01-01*01	TCRBD01	TCRBD01-01	01				TCRBJ01-04*01	TCRBJ01	TCRBJ01-04	01				4	2	1	3	9	10	36	49	51	59	68	1	In	VDJ
GTGACCAGTGCCCATCCTGAAGACAGCAGCTTCTACATCTGCAGTGCTAGAGCCGGGGTGGGGGTTGAAAAACTGTTTTTTGGCAGT	CSARAGVGVEKLFF	1	6.475635421725757E-6	42	TCRBV20	TCRBV20				TCRBV20-01,TCRBV20-or09_02						TCRBD01,TCRBD02	TCRBD01-01,TCRBD02-01		TCRBJ01-04*01	TCRBJ01	TCRBJ01-04	01				1	7	6	1	1	7	39	52	59	64	65	1	In	VDJ
CCCTCCCAAACATCTGTGTACTTCTGTGCCAGCAGTTCGCGGCTTAGGGACAGGGAGTTCGATGGTGAAAAACTGTTTTTTGGCAGT	CASSSRLRDREFDGEKLFF	1	6.475635421725757E-6	57	TCRBV06	TCRBV06				TCRBV06-02,TCRBV06-03		TCRBD01-01*01	TCRBD01	TCRBD01-01	01				TCRBJ01-04*01	TCRBJ01	TCRBJ01-04	01				4	9	0	3	10	7	24	37	46	55	65	1	In	VDJ
CCTGGAGCTTGGTGACTCTGCTGTGTATTTCTGTGCCAGCAGCCAAGATCGGGGGGACAGGGAGGTGAAAAACTGTTTTTTGGCAGT		1	6.475635421725757E-6	50	TCRBV03	TCRBV03				TCRBV03-01,TCRBV03-02		TCRBD01-01*01	TCRBD01	TCRBD01-01	01				TCRBJ01-04*01	TCRBJ01	TCRBJ01-04	01				0	5	0	3	3	7	31	48	53	62	65	1	Out	VDJ
AGCTCTCTGGAGCTGGGGGACTCAGCTTTGTATTTCTGTGCCAGCAGCGTAGGTCCAGGGGGCCGTGAAAAACTGTTTTTTGGCAGT	CASSVGPGGREKLFF	1	6.475635421725757E-6	45	TCRBV09-01	TCRBV09	TCRBV09-01				01,02	TCRBD01-01*01	TCRBD01	TCRBD01-01	01				TCRBJ01-04*01	TCRBJ01	TCRBJ01-04	01				0	3	4	0	2	7	36	52	55	63	65	1	In	VDJ
CTGAAGATCCAGCGCACACAGCAGGAGGACTCCGCCGTGTATCTCTGTGCCAGCAGCTTCTCCCGTGAAAAACTGTTTTTTGGCAGT	CASSFSREKLFF	1	6.475635421725757E-6	36	TCRBV07-08*01	TCRBV07	TCRBV07-08	01				TCRBD02-01	TCRBD02	TCRBD02-01				01,02	TCRBJ01-04*01	TCRBJ01	TCRBJ01-04	01				3	0	4	10	4	7	45	-1	59	61	65	1	In	VDJ
ATCCAGCGCACACAGCAGGAGGACTCGGCCGTGTATCTCTGTGCCAGCAGCTTATATGGGGGGAGTGAAAAACTGTTTTTTGGCAGT	CASSLYGGSEKLFF	1	6.475635421725757E-6	42	TCRBV07-02*01	TCRBV07	TCRBV07-02	01				TCRBD02-01*01	TCRBD02	TCRBD02-01	01				TCRBJ01-04*01	TCRBJ01	TCRBJ01-04	01				2	3	9	1	2	7	39	54	57	63	65	1	In	VDJ
TCTCTGGAGCTGGGGGACTCAGCTTTGTATTTCTGTGCCAGCAGCGTAGGTGTGGGAGTTCGGAGTGAAAAACTGTTTTTTGGCAGT	CASSVGVGVRSEKLFF	1	6.475635421725757E-6	48	TCRBV09-01	TCRBV09	TCRBV09-01				01,02	TCRBD02-01*02	TCRBD02	TCRBD02-01	02				TCRBJ01-04*01	TCRBJ01	TCRBJ01-04	01				0	4	9	2	7	7	33	49	53	58	65	1	In	VDJ
CAGCCCTCAGAACCCAGGGACTCAGCTGTGTACTTCTGTGCCAGCAGTTTAGGTGCCGAGAGAAGTGAAAAACTGTTTTTTGGCAGT	CASSLGAERSEKLFF	1	6.475635421725757E-6	45	TCRBV12	TCRBV12				TCRBV12-03,TCRBV12-04		TCRBD02-01*02	TCRBD02	TCRBD02-01	02				TCRBJ01-04*01	TCRBJ01	TCRBJ01-04	01				1	5	11	2	5	7	36	52	57	60	65	1	In	VDJ
CGCCTTGGAGCTGGACGACTCGGCCCTGTATCTCTGTGCCAGCAGCATCCCGGACAGCCCTTATCTGAAAAACTGTTTTTTGGCAGT		1	6.475635421725757E-6	47	TCRBV05-04*01	TCRBV05	TCRBV05-04	01				TCRBD01-01*01	TCRBD01	TCRBD01-01	01				TCRBJ01-04*01	TCRBJ01	TCRBJ01-04	01				4	5	1	5	8	7	34	46	51	57	65	1	Out	VDJ
GTGAGCACCTTGGAGCTGGGGGACTCGGCCCTTTATCTTTGCGCCAGCCGCCTTGAAGAGTTGACTGAAAAACTGTTTTTTGGCAGT	CASRLEELTEKLFF	1	6.475635421725757E-6	42	TCRBV05-01*01	TCRBV05	TCRBV05-01	01								TCRBD01,TCRBD02	TCRBD01-01,TCRBD02-01		TCRBJ01-04*01	TCRBJ01	TCRBJ01-04	01				7	14	2	7	0	7	39	48	62	-1	65	1	In	VDJ
CAGGTAGTGCGAGGAGATTCGGCAGCTTATTTCTGTGCCAGCTCACCAATGGGACAGGTGGGCTATGAAAAACTGTTTTTTGGCAGT	CASSPMGQVGYEKLFF	1	6.475635421725757E-6	48	TCRBV18-01*01	TCRBV18	TCRBV18-01	01				TCRBD01-01*01	TCRBD01	TCRBD01-01	01				TCRBJ01-04*01	TCRBJ01	TCRBJ01-04	01				2	2	0	4	6	6	33	48	50	58	64	1	In	VDJ
CTTGGAGCTGGGGGACTCGGCCCTGTATCTCTGTGCCAGAAGCGCCTGAAGAAGCAGGGGGCTGATGAAAAACTGTTTTTTGGCAGT		1	6.475635421725757E-6	50	TCRBV05-03	TCRBV05	TCRBV05-03				01,02	TCRBD01-01*01	TCRBD01	TCRBD01-01	01				TCRBJ01-04*01	TCRBJ01	TCRBJ01-04	01				4	11	4	0	2	6	31	43	54	62	64	1	Out	VDJ
ATCCAGCGCACACAGCAGGAGGACTCCGCCGTGTATCTCTGTGCCAGCAGCTTAAGGGGAAATGATGAAAAACTGTTTTTTGGCAGT	CASSLRGNDEKLFF	1	6.475635421725757E-6	42	TCRBV07-08*01	TCRBV07	TCRBV07-08	01				TCRBD01-01*01	TCRBD01	TCRBD01-01	01				TCRBJ01-04*01	TCRBJ01	TCRBJ01-04	01				2	0	5	2	5	6	39	-1	54	59	64	1	In	VDJ
CACCCTGCAGCCAGAAGACTCGGCCCTGTATCTCTGCGCCAGCAGCCGCCTAAGACACCTTGGGATGAAAAACTGTTTTTTGGCAGT		1	6.475635421725757E-6	47	TCRBV04-03*01	TCRBV04	TCRBV04-03	01				TCRBD01-01*01	TCRBD01	TCRBD01-01	01				TCRBJ01-04*01	TCRBJ01	TCRBJ01-04	01				4	6	2	6	7	6	34	47	53	57	64	1	Out	VDJ
CAGCGCACAGAGCAGGGGGACTCGGCCATGTATCTCTGTGCCAGCAGCGGAAGACAGGGGGCGGATGAAAAACTGTTTTTTGGCAGT	CASSGRQGADEKLFF	1	6.475635421725757E-6	45	TCRBV07-09	TCRBV07	TCRBV07-09				01,03	TCRBD01-01*01	TCRBD01	TCRBD01-01	01				TCRBJ01-04*01	TCRBJ01	TCRBJ01-04	01				5	4	2	0	2	6	36	48	52	62	64	1	In	VDJ
ACAGAGCAGCGGGACTCGGCCATGTATCGCTGTGCCAGCAGCGCCTTGGGAGAGGGGGCAGCGGATGAAAAACTGTTTTTTGGCAGT	CASSALGEGAADEKLFF	1	6.475635421725757E-6	51	TCRBV07-06*01	TCRBV07	TCRBV07-06	01				TCRBD01-01*01	TCRBD01	TCRBD01-01	01				TCRBJ01-04*01	TCRBJ01	TCRBJ01-04	01				5	10	5	0	5	6	30	42	52	59	64	1	In	VDJ
GGCTGGAGTCGGCTGCTCCCTCCCAGACATCTGTGTACTTCTGTGCCAGCCCGGGACGCTGAGGATGAAAAACTGTTTTTTGGCAGT		2	1.2951270843451515E-5	40	TCRBV06-01*01	TCRBV06	TCRBV06-01	01								TCRBD01,TCRBD02	TCRBD01-01,TCRBD02-01		TCRBJ01-04*01	TCRBJ01	TCRBJ01-04	01				8	2	0	7	7	6	41	50	52	57	64	2	Out	VDJ
CAGCAGGTAGTGCGAGGAGATTCGGCAGCTTATTTCTGTGCCAGCTCACCCAGACGGGGCGGCCATGAAAAACTGTTTTTTGGCAGT	CASSPRRGGHEKLFF	1	6.475635421725757E-6	45	TCRBV18-01*01	TCRBV18	TCRBV18-01	01								TCRBD01,TCRBD02	TCRBD01-01,TCRBD02-01		TCRBJ01-04*01	TCRBJ01	TCRBJ01-04	01				3	5	7	0	4	6	36	50	55	60	64	1	In	VDJ
GCCCTGCAGCCAGAAGACTCAGCCCTGTATCTCTGCGCCAGCAGCCAAGATCAGGCCAGGGTTAATGAAAAACTGTTTTTTGGCAGT	CASSQDQARVNEKLFF	1	6.475635421725757E-6	48	TCRBV04-01*01	TCRBV04	TCRBV04-01	01				TCRBD01-01*01	TCRBD01	TCRBD01-01	01				TCRBJ01-04*01	TCRBJ01	TCRBJ01-04	01				0	6	4	3	1	4	33	50	56	61	62	1	In	VDJ
CTGTCGGCTGCTCCCTCCCAGACATCTGTGTACTTCTGTGCCAGCAGTACCTCGGACAGGGTTAATGAAAAACTGTTTTTTGGCAGT	CASSTSDRVNEKLFF	1	6.475635421725757E-6	45	TCRBV06-05*01	TCRBV06	TCRBV06-05	01				TCRBD01-01*01	TCRBD01	TCRBD01-01	01				TCRBJ01-04*01	TCRBJ01	TCRBJ01-04	01				5	5	1	3	1	4	36	48	53	61	62	1	In	VDJ
AGTGCCCATCCTGAAGACAGCAGCTTCTACATCTGCAGTGCTAGAGCCCCAGGGGGTAACATTAATGAAAAACTGTTTTTTGGCAGT	CSARAPGGNINEKLFF	1	6.475635421725757E-6	48	TCRBV20	TCRBV20				TCRBV20-01,TCRBV20-or09_02		TCRBD01-01*01	TCRBD01	TCRBD01-01	01				TCRBJ01-04*01	TCRBJ01	TCRBJ01-04	01				1	3	4	1	6	4	33	46	49	56	62	1	In	VDJ
CAGCGCACAGAGCAGGGGGACTCGGCCATGTATCTCTGTGCCAGCAGCCCCGGCAGGGATGGTAATGAAAAACTGTTTTTTGGCAGT	CASSPGRDGNEKLFF	1	6.475635421725757E-6	45	TCRBV07-09	TCRBV07	TCRBV07-09				01,03	TCRBD01-01*01	TCRBD01	TCRBD01-01	01				TCRBJ01-04*01	TCRBJ01	TCRBJ01-04	01				5	5	4	3	4	4	36	48	53	58	62	1	In	VDJ
AGTGCCCATCCTGAAGACAGCAGCTTCTACATCTGCAGTGCTAGAGACCCGACCAGGTCGGGTAATGAAAAACTGTTTTTTGGCAGT	CSARDPTRSGNEKLFF	1	6.475635421725757E-6	48	TCRBV20	TCRBV20				TCRBV20-01,TCRBV20-or09_02						TCRBD01,TCRBD02	TCRBD01-01,TCRBD02-01		TCRBJ01-04*01	TCRBJ01	TCRBJ01-04	01				0	6	4	4	5	4	33	47	53	57	62	1	In	VDJ
GTGACCAGTGCCCATCCTGAAGACAGCAGCTTCTACATCTGCAGTGCTGTGCCGGGACAGGGTAATGAAAAACTGTTTTTTGGCAGT	CSAVPGQGNEKLFF	1	6.475635421725757E-6	42	TCRBV20	TCRBV20				TCRBV20-01,TCRBV20-or09_02		TCRBD01-01*01	TCRBD01	TCRBD01-01	01				TCRBJ01-04*01	TCRBJ01	TCRBJ01-04	01				5	5	0	3	0	4	39	48	53	-1	62	1	In	VDJ
CTGGAGTCGGCTGCTCCCTCCCAGACATCTGTGTACTTCTGTGCCAGCTTGGTTCCGGCTTCTAATGAAAAACTGTTTTTTGGCAGT	CASLVPASNEKLFF	2	1.2951270843451515E-5	42	TCRBV06-01*01	TCRBV06	TCRBV06-01	01								TCRBD01,TCRBD02	TCRBD01-01,TCRBD02-01		TCRBJ01-04*01	TCRBJ01	TCRBJ01-04	01				8	8	9	0	2	3	39	48	56	59	61	2	In	VDJ
GGAGCTGGGGGACTCGGCCCTTTATCTTTGCGCCAGCAGCGCCCCCCGGGACACCGAGCCTCTAATGAAAAACTGTTTTTTGGCAGT		1	6.475635421725757E-6	53	TCRBV05-01*01	TCRBV05	TCRBV05-01	01				TCRBD01-01*01	TCRBD01	TCRBD01-01	01				TCRBJ01-04*01	TCRBJ01	TCRBJ01-04	01				4	7	0	6	8	3	28	40	47	53	61	1	Out	VDJ
TCGGCCCAAAAGAACCCGACAGCTTTCTATCTCTGTGCCAGCACCGGAGAGTCGAGAGCATCTAATGAAAAACTGTTTTTTGGCAGT	CASTGESRASNEKLFF	1	6.475635421725757E-6	48	TCRBV19-01	TCRBV19	TCRBV19-01				01,02	TCRBD02-01*02	TCRBD02	TCRBD02-01	02				TCRBJ01-04*01	TCRBJ01	TCRBJ01-04	01				9	4	10	2	12	3	33	41	45	49	61	1	In	VDJ
ACCTTGGAGCTGGGGGACTCGGCCCTTTATCTTTGCGCCAGCAGCTATGTTACCGGGGTCGCTAATGAAAAACTGTTTTTTGGCAGT	CASSYVTGVANEKLFF	1	6.475635421725757E-6	48	TCRBV05-01*01	TCRBV05	TCRBV05-01	01				TCRBD02-01*01	TCRBD02	TCRBD02-01	01				TCRBJ01-04*01	TCRBJ01	TCRBJ01-04	01				3	7	8	3	3	3	33	46	53	58	61	1	In	VDJ
CGCACACAGCAGGAGGACTCCGCCGTGTATCTCTGTGCCAGCAGCTTTGACACAGTCGCCGCTAATGAAAAACTGTTTTTTGGCAGT	CASSFDTVAANEKLFF	1	6.475635421725757E-6	48	TCRBV07-08*01	TCRBV07	TCRBV07-08	01				TCRBD01-01*01	TCRBD01	TCRBD01-01	01				TCRBJ01-04*01	TCRBJ01	TCRBJ01-04	01				3	1	2	6	9	3	33	47	48	52	61	1	In	VDJ
AGCTCTCTGGAGCTGGGGGACTCAGCTTTGTATTTCTGTGCCAGCAGCGTAGAGGGACAGCCTAATGAAAAACTGTTTTTTGGCAGT	CASSVEGQPNEKLFF	1	6.475635421725757E-6	45	TCRBV09-01	TCRBV09	TCRBV09-01				01,02	TCRBD01-01*01	TCRBD01	TCRBD01-01	01				TCRBJ01-04*01	TCRBJ01	TCRBJ01-04	01				0	1	0	5	1	3	36	52	53	60	61	1	In	VDJ
CTGATCCTGGAGTCGCCCAGCCCCAACCAGACCTCTCTGTACTTCTGTGCCAGCAGCCACCCTAATGAAAAACTGTTTTTTGGCAGT	CASSHPNEKLFF	1	6.475635421725757E-6	36	TCRBV27-01*01	TCRBV27	TCRBV27-01	01								TCRBD01,TCRBD02	TCRBD01-01,TCRBD02-01		TCRBJ01-04*01	TCRBJ01	TCRBJ01-04	01				6	2	3	7	1	3	45	56	58	60	61	1	In	VDJ
CTGGGGGACGCAGCCATGTACCTGTGTGCCACCAGCACAAAAACGGTGCTGCAGCCGATGACTAATGAAAAACTGTTTTTTGGCAGT	CATSTKTVLQPMTNEKLFF	1	6.475635421725757E-6	57	TCRBV15-01*01	TCRBV15	TCRBV15-01	01								TCRBD01,TCRBD02	TCRBD01-01,TCRBD02-01		TCRBJ01-04*01	TCRBJ01	TCRBJ01-04	01				4	14	4	5	6	2	24	37	51	54	60	1	In	VDJ
CTGGAGTCGCCCAGCCCCAACCAGACCTCTCTGTACTTCTGTGCCAGCAGTTGGACAGGGACTAATGAAAAACTGTTTTTTGGCAGT	CASSWTGTNEKLFF	1	6.475635421725757E-6	42	TCRBV27-01*01	TCRBV27	TCRBV27-01	01				TCRBD01-01*01	TCRBD01	TCRBD01-01	01				TCRBJ01-04*01	TCRBJ01	TCRBJ01-04	01				4	0	1	3	0	2	39	-1	52	-1	60	1	In	VDJ
CAGCCAGAAGACTCGGCCCTGTATCTCTGCGCCAGCAGCCAAGACCCCGGGGGGGGACGGACTAATGAAAAACTGTTTTTTGGCAGT	CASSQDPGGGRTNEKLFF	1	6.475635421725757E-6	54	TCRBV04-03*01	TCRBV04	TCRBV04-03	01				TCRBD02-01*01	TCRBD02	TCRBD02-01	01				TCRBJ01-04*01	TCRBJ01	TCRBJ01-04	01				0	3	8	0	5	2	27	44	47	55	60	1	In	VDJ
AATGTGAGCACCTTGGAGCTGGGGGACTCGGCCCTTTATCTTTGCGCCAGCAGCTTAATAACTAATGAAAAACTGTTTTTTGGCAGT	CASSLITNEKLFF	1	6.475635421725757E-6	39	TCRBV05-01*01	TCRBV05	TCRBV05-01	01											TCRBJ01-04*01	TCRBJ01	TCRBJ01-04	01				2	0	0	0	3	1	42	-1	-1	56	59	1	In	VJ
CGGCCCAAAAGAACCCGACAGCTTTCTATCTCTGTGCCAGTAGTCGGGGGCAGGAATTGAACTAATGAAAAACTGTTTTTTGGCAGT		1	6.475635421725757E-6	49	TCRBV19-01	TCRBV19	TCRBV19-01				01,02					TCRBD01,TCRBD02	TCRBD01-01,TCRBD02-01		TCRBJ01-04*01	TCRBJ01	TCRBJ01-04	01				5	1	6	0	8	1	32	44	45	51	59	1	Out	VDJ
GAGTCTGCTGCCTCCTCCCAGACATCTGTATATTTCTGCGCCAGCCGACCCTACAGCCGAACTAATGAAAAACTGTTTTTTGGCAGT	CASRPYSRTNEKLFF	2	1.2951270843451515E-5	45	TCRBV10-01	TCRBV10	TCRBV10-01				01,02	TCRBD01-01*01	TCRBD01	TCRBD01-01	01				TCRBJ01-04*01	TCRBJ01	TCRBJ01-04	01				8	7	3	5	3	1	36	45	52	56	59	2	In	VDJ
GAGTCCGCCAGCACCAACCAGACATCTATGTACCTCTGTGCCAGCAGTGGGACAGGGAGAACTAATGAAAAACTGTTTTTTGGCAGT	CASSGTGRTNEKLFF	2	1.2951270843451515E-5	45	TCRBV28-01*01	TCRBV28	TCRBV28-01	01				TCRBD01-01*01	TCRBD01	TCRBD01-01	01				TCRBJ01-04*01	TCRBJ01	TCRBJ01-04	01				5	0	0	3	2	1	36	-1	48	57	59	2	In	VDJ
CAGCCCATGGAACCCAGGGACTTGGGCCTATATTTCTGTGCCAGCAGCTTTGAGGACAGAACTAATGAAAAACTGTTTTTTGGCAGT	CASSFEDRTNEKLFF	2	1.2951270843451515E-5	45	TCRBV12-01*01	TCRBV12	TCRBV12-01	01				TCRBD01-01*01	TCRBD01	TCRBD01-01	01				TCRBJ01-04*01	TCRBJ01	TCRBJ01-04	01				1	1	1	5	0	1	36	52	53	-1	59	2	In	VDJ
GTGAGCACCTTGGAGCTGGGGGACTCGGCCCTTTATCTTTGCGCCAGCAGCCCGGGATCAACTAATGAAAAACTGTTTTTTGGCAGT	CASSPGSTNEKLFF	1	6.475635421725757E-6	42	TCRBV05-01*01	TCRBV05	TCRBV05-01	01				TCRBD02-01*02	TCRBD02	TCRBD02-01	02				TCRBJ01-04*01	TCRBJ01	TCRBJ01-04	01				4	1	8	3	1	0	39	51	52	57	58	1	In	VDJ
CTGCAGCCAGAAGACTCGGCCCTGTATCTCTGCGCCAGCAGCCAAGACAGGGAGCTTGCAACTAATGAAAAACTGTTTTTTGGCAGT	CASSQDRELATNEKLFF	1	6.475635421725757E-6	51	TCRBV04-03*01	TCRBV04	TCRBV04-03	01								TCRBD01,TCRBD02	TCRBD01-01,TCRBD02-01		TCRBJ01-04*01	TCRBJ01	TCRBJ01-04	01				0	0	4	3	6	0	30	-1	47	52	58	1	In	VDJ
GCACAGAGCAGCGGGACTCGGCCATGTATCGCTGTGCCAGCAGCTCGACCGCCCCCTGCAACTAATGAAAAACTGTTTTTTGGCAGT		1	6.475635421725757E-6	49	TCRBV07-06*01	TCRBV07	TCRBV07-06	01								TCRBD01,TCRBD02	TCRBD01-01,TCRBD02-01		TCRBJ01-04*01	TCRBJ01	TCRBJ01-04	01				4	1	2	7	9	0	32	45	46	49	58	1	Out	VDJ
GCCTTGTTGCTGGGGGACTCGGCCCTGTATCTCTGTGCCAGCAGCTTGGTGTCCGTGGCAACTAATGAAAAACTGTTTTTTGGCAGT	CASSLVSVATNEKLFF	2	1.2951270843451515E-5	48	TCRBV05-05*01	TCRBV05	TCRBV05-05	01								TCRBD01,TCRBD02	TCRBD01-01,TCRBD02-01		TCRBJ01-04*01	TCRBJ01	TCRBJ01-04	01				0	7	0	10	0	0	33	49	56	-1	58	2	In	VDJ
AGCACCTTGGAGCTGGGGGACTCGGCCCTTTATCTTTGCGCCAGCAGCCGGGACCTGGCAACTAATGAAAAACTGTTTTTTGGCAGT	CASSRDLATNEKLFF	1	6.475635421725757E-6	45	TCRBV05-01*01	TCRBV05	TCRBV05-01	01								TCRBD01,TCRBD02	TCRBD01-01,TCRBD02-01		TCRBJ01-04*01	TCRBJ01	TCRBJ01-04	01				4	1	0	7	4	0	36	48	49	54	58	1	In	VDJ
CTGCAGCCAGAAGACTCGGCCCTGTATCTCTGTGCCAGCAGCCTTACGGGACAGGGGGCAACTAATGAAAAACTGTTTTTTGGCAGT	CASSLTGQGATNEKLFF	2	1.2951270843451515E-5	51	TCRBV04-02*01	TCRBV04	TCRBV04-02	01				TCRBD01-01*01	TCRBD01	TCRBD01-01	01				TCRBJ01-04*01	TCRBJ01	TCRBJ01-04	01				4	4	0	1	0	0	30	43	47	-1	58	2	In	VDJ
GAGCTGGGGGACTCGGCCCTTTATCTTTGCGCCAGCAGCCACAAGCAGGGGGCGAGGGCAACTAATGAAAAACTGTTTTTTGGCAGT	CASSHKQGARATNEKLFF	1	6.475635421725757E-6	54	TCRBV05-01*01	TCRBV05	TCRBV05-01	01				TCRBD01-01*01	TCRBD01	TCRBD01-01	01				TCRBJ01-04*01	TCRBJ01	TCRBJ01-04	01				4	6	4	0	5	0	27	39	45	53	58	1	In	VDJ
TGGAGCTTGGTGACTCTGCTGTGTATTTCTGTGCCAGCAGAAAAACAGGAGCTCAAGGCAACTAATGAAAAACTGTTTTTTGGCAGT		1	6.475635421725757E-6	52	TCRBV03	TCRBV03				TCRBV03-01,TCRBV03-02		TCRBD01-01*01	TCRBD01	TCRBD01-01	01				TCRBJ01-04*01	TCRBJ01	TCRBJ01-04	01				6	4	3	4	9	0	29	40	44	49	58	1	Out	VDJ
AAGCTGGAGGACTCAGCCATGTACTTCTGTGCCAGCAGTAGAGACAGGCACACCGACGCAACTAATGAAAAACTGTTTTTTGGCAGT	CASSRDRHTDATNEKLFF	1	6.475635421725757E-6	54	TCRBV02-01*01	TCRBV02	TCRBV02-01	01				TCRBD01-01*01	TCRBD01	TCRBD01-01	01				TCRBJ01-04*01	TCRBJ01	TCRBJ01-04	01				5	3	2	4	10	0	27	39	42	48	58	1	In	VDJ
ACCTTGGAGCTGGGGGACTCGGCCCTTTATCTTTGCGCCAGCAGCTTGACAGGGACAGCAACTAATGAAAAACTGTTTTTTGGCAGT	CASSLTGTATNEKLFF	1	6.475635421725757E-6	48	TCRBV05-01*01	TCRBV05	TCRBV05-01	01				TCRBD01-01*01	TCRBD01	TCRBD01-01	01				TCRBJ01-04*01	TCRBJ01	TCRBJ01-04	01				1	3	0	5	0	0	33	48	51	-1	58	1	In	VDJ
TGCAGCCAGAAGACTCGGCCCTGTATCTCTGTGCCAGCAGCCAAGAAGAGGAATCTTCCAACTAATGAAAAACTGTTTTTTGGCAGT		1	6.475635421725757E-6	52	TCRBV04-02*01	TCRBV04	TCRBV04-02	01				TCRBD02-01*02	TCRBD02	TCRBD02-01	02				TCRBJ01-04*01	TCRBJ01	TCRBJ01-04	01				0	1	11	1	7	0	29	46	47	51	58	1	Out	VDJ
AGCACCTTGGAGCTGGGGGACTCGGCCCTTTATCTTTGCGCCAGCAGCCGCGGGACACCAACTAATGAAAAACTGTTTTTTGGCAGT	CASSRGTPTNEKLFF	1	6.475635421725757E-6	45	TCRBV05-01*01	TCRBV05	TCRBV05-01	01								TCRBD01,TCRBD02	TCRBD01-01,TCRBD02-01		TCRBJ01-04*01	TCRBJ01	TCRBJ01-04	01				4	3	0	6	1	0	36	48	51	57	58	1	In	VDJ
CGCACACAGCAGGAGGACTCGGCCGTGTATCTCTGTGCCAGCAGCCGGGACAGGGTCACAACTAATGAAAAACTGTTTTTTGGCAGT	CASSRDRVTTNEKLFF	1	6.475635421725757E-6	48	TCRBV07-02*01	TCRBV07	TCRBV07-02	01				TCRBD01-01*01	TCRBD01	TCRBD01-01	01				TCRBJ01-04*01	TCRBJ01	TCRBJ01-04	01				5	1	0	3	3	0	33	45	46	55	58	1	In	VDJ
GTCGGCTGCTCCCTCCCAAACATCTGTGTACTTCTGTGCCAGGGGCTCGGGGACGGAACAACTAATGAAAAACTGTTTTTTGGCAGT		1	6.475635421725757E-6	47	TCRBV06	TCRBV06				TCRBV06-02,TCRBV06-03						TCRBD01,TCRBD02	TCRBD01-01,TCRBD02-01		TCRBJ01-04*01	TCRBJ01	TCRBJ01-04	01				9	7	0	7	4	0	34	42	49	54	58	1	Out	VDJ
ACCCTGCAGCCAGAAGACTCGGCCCTGTATCTCTGTGCCAGCAGCCAGGTCGGGTCAACAACTAATGAAAAACTGTTTTTTGGCAGT	CASSQVGSTTNEKLFF	1	6.475635421725757E-6	48	TCRBV04-02*01	TCRBV04	TCRBV04-02	01				TCRBD02-01	TCRBD02	TCRBD02-01				01,02	TCRBJ01-04*01	TCRBJ01	TCRBJ01-04	01				3	3	8	4	4	0	33	47	50	54	58	1	In	VDJ
ACCTTGGAGCTGGGGGACTCGGCCCTTTATCTTTGCGCCAGCAGCAATCAACCCAGGGGGTATAATGAAAAACTGTTTTTTGGCAGT	CASSNQPRGYNEKLFF	1	6.475635421725757E-6	48	TCRBV05-01*01	TCRBV05	TCRBV05-01	01				TCRBD01-01*01	TCRBD01	TCRBD01-01	01				TCRBJ01-04*01	TCRBJ01	TCRBJ01-04	01				4	8	4	1	2	4	33	45	53	60	62	1	In	VDJ
AACATGAGCTCCTTGGAGCTGGGGGACTCAGCCCTGTACTTCTGTGCCAGCAGCCAGGGGTATAATGAAAAACTGTTTTTTGGCAGT	CASSQGYNEKLFF	1	6.475635421725757E-6	39	TCRBV13-01*01	TCRBV13	TCRBV13-01	01				TCRBD01-01*01	TCRBD01	TCRBD01-01	01				TCRBJ01-04*01	TCRBJ01	TCRBJ01-04	01				5	0	4	2	2	4	42	-1	54	60	62	1	In	VDJ
GTGAACGCCTTGGAGCTGGACGACTCGGCCCTGTATCTCTGTGCCAGCAGCTTCCGACAGGATAATGAAAAACTGTTTTTTGGCAGT	CASSFRQDNEKLFF	2	1.2951270843451515E-5	42	TCRBV05-04*01	TCRBV05	TCRBV05-04	01				TCRBD01-01*01	TCRBD01	TCRBD01-01	01				TCRBJ01-04*01	TCRBJ01	TCRBJ01-04	01				2	2	2	4	1	4	39	53	55	61	62	2	In	VDJ
ATCCAGCGCACACAGCAGGAGGACTCCGCCGTGTATCTCTGTGCCAGCAGCATCGGGACAGATAATGAAAAACTGTTTTTTGGCAGT	CASSIGTDNEKLFF	1	6.475635421725757E-6	42	TCRBV07-08*01	TCRBV07	TCRBV07-08	01				TCRBD01-01*01	TCRBD01	TCRBD01-01	01				TCRBJ01-04*01	TCRBJ01	TCRBJ01-04	01				5	3	0	5	1	4	39	51	54	61	62	1	In	VDJ
GAGTCGCCCAGCCCCAACCAGACCTCTCTGTACTTCTGTGCCAGCAGTTCAGAGGGACAGAATAATGAAAAACTGTTTTTTGGCAGT	CASSSEGQNNEKLFF	1	6.475635421725757E-6	45	TCRBV27-01*01	TCRBV27	TCRBV27-01	01				TCRBD01-01*01	TCRBD01	TCRBD01-01	01				TCRBJ01-04*01	TCRBJ01	TCRBJ01-04	01				4	4	0	5	2	4	36	49	53	60	62	1	In	VDJ
ACATCGGCCCAAAAGAACCCGACAGCTTTCTATCTCTGTGCCACCAGTCCCCCGACAGGATGGAATGAAAAACTGTTTTTTGGCAGT	CATSPPTGWNEKLFF	1	6.475635421725757E-6	45	TCRBV19-01	TCRBV19	TCRBV19-01				01,02	TCRBD01-01*01	TCRBD01	TCRBD01-01	01				TCRBJ01-04*01	TCRBJ01	TCRBJ01-04	01				10	10	2	4	4	5	36	43	53	59	63	1	In	VDJ
CTGAAGGTGCAGCCTGCAGAACTGGAGGATTCTGGAGTTTATTTCTGTGCCAGCAGTCAATGGAATGAAAAACTGTTTTTTGGCAGT	CASSQWNEKLFF	1	6.475635421725757E-6	36	TCRBV14-01*01	TCRBV14	TCRBV14-01	01								TCRBD01,TCRBD02	TCRBD01-01,TCRBD02-01		TCRBJ01-04*01	TCRBJ01	TCRBJ01-04	01				2	1	0	10	0	5	45	60	61	-1	63	1	In	VDJ
CGGTCCACAAAGCTGGAGGACTCAGCCATGTACTTCTGTGCCAGCAGCCTTAATGCCCGGGGGAATGAAAAACTGTTTTTTGGCAGT	CASSLNARGNEKLFF	4	2.590254168690303E-5	45	TCRBV02-01*01	TCRBV02	TCRBV02-01	01				TCRBD02-01*01	TCRBD02	TCRBD02-01	01				TCRBJ01-04*01	TCRBJ01	TCRBJ01-04	01				6	10	8	2	0	5	36	47	57	-1	63	4	In	VDJ
GCCCAAAAGAACCCGACAGCTTTCTATCTCTGTGCCAGTAGCCGCAGGGACGGTGGAAAGCGGAATGAAAAACTGTTTTTTGGCAGT	CASSRRDGGKRNEKLFF	1	6.475635421725757E-6	51	TCRBV19-01	TCRBV19	TCRBV19-01				01,02					TCRBD01,TCRBD02	TCRBD01-01,TCRBD02-01		TCRBJ01-04*01	TCRBJ01	TCRBJ01-04	01				6	5	0	7	12	5	30	41	46	51	63	1	In	VDJ
GTGAGCACCTTGGAGCTGGGGGACTCGGCCCTTTATCTTTGCGCCAGCAGCGATCAGGGGGCGAATGAAAAACTGTTTTTTGGCAGT	CASSDQGANEKLFF	1	6.475635421725757E-6	42	TCRBV05-01*01	TCRBV05	TCRBV05-01	01				TCRBD01-01*01	TCRBD01	TCRBD01-01	01				TCRBJ01-04*01	TCRBJ01	TCRBJ01-04	01				4	3	4	0	1	5	39	51	54	62	63	1	In	VDJ
GAGCTTGGTGACTCTGCTGTGTATTTCTGTGCCAGCAGCCAAGACCCATTTGTGACAGGGCCGAATGAAAAACTGTTTTTTGGCAGT	CASSQDPFVTGPNEKLFF	1	6.475635421725757E-6	54	TCRBV03	TCRBV03				TCRBV03-01,TCRBV03-02		TCRBD01-01*01	TCRBD01	TCRBD01-01	01				TCRBJ01-04*01	TCRBJ01	TCRBJ01-04	01				0	9	2	3	3	5	27	44	53	60	63	1	In	VDJ
CTGCTGTCGGCTGCTCCCTCCCAGACATCTGTGTACTTCTGTGCCAGCAGCCCTTGGCAGGAGAATGAAAAACTGTTTTTTGGCAGT	CASSPWQENEKLFF	1	6.475635421725757E-6	42	TCRBV06-05*01	TCRBV06	TCRBV06-05	01								TCRBD01,TCRBD02	TCRBD01-01,TCRBD02-01		TCRBJ01-04*01	TCRBJ01	TCRBJ01-04	01				6	7	4	4	2	5	39	50	57	61	63	1	In	VDJ
CAGGTAGTGCGAGGAGATTCGGCAGCTTATTTCTGTGCCAGCTCTCCTCAGGGGGGGACCGAGAATGAAAAACTGTTTTTTGGCAGT	CASSPQGGTENEKLFF	1	6.475635421725757E-6	48	TCRBV18-01*01	TCRBV18	TCRBV18-01	01								TCRBD01,TCRBD02	TCRBD01-01,TCRBD02-01		TCRBJ01-04*01	TCRBJ01	TCRBJ01-04	01				6	4	4	1	8	5	33	44	48	55	63	1	In	VDJ
GCTGTCGGCTGCTCCCTCCCAGACATCTGTGTACTTCTGTGCCAGCAGGTTGGGGACAGGAAGAATGAAAAACTGTTTTTTGGCAGT		1	6.475635421725757E-6	44	TCRBV06-05*01	TCRBV06	TCRBV06-05	01				TCRBD01-01*01	TCRBD01	TCRBD01-01	01				TCRBJ01-04*01	TCRBJ01	TCRBJ01-04	01				6	4	0	4	3	5	37	48	52	60	63	1	Out	VDJ
CAGCCCTCAGAACCCAGGGACTCAGCTGTGTACTTCTGTGCCAGCAGTTTAGGTCCAGGACTCAATGAAAAACTGTTTTTTGGCAGT	CASSLGPGLNEKLFF	1	6.475635421725757E-6	45	TCRBV12	TCRBV12				TCRBV12-03,TCRBV12-04		TCRBD02-01	TCRBD02	TCRBD02-01				01,02	TCRBJ01-04*01	TCRBJ01	TCRBJ01-04	01				1	5	1	10	1	5	36	52	57	62	63	1	In	VDJ
CTGGAGCTGGGGGACTCAGCTTTGTATTTCTGTGCCAGCAGCTCCCATGATATGACAGGGCCCAATGAAAAACTGTTTTTTGGCAGT	CASSSHDMTGPNEKLFF	1	6.475635421725757E-6	51	TCRBV09-01	TCRBV09	TCRBV09-01				01,02	TCRBD01-01*01	TCRBD01	TCRBD01-01	01				TCRBJ01-04*01	TCRBJ01	TCRBJ01-04	01				4	11	2	3	3	5	30	42	53	60	63	1	In	VDJ
GTGAACGCCTTGGAGCTGGAGGACTCGGCCCTGTATCTCTGTGCCAGCAGCCCCCGGGACACCAATGAAAAACTGTTTTTTGGCAGT	CASSPRDTNEKLFF	1	6.475635421725757E-6	42	TCRBV05-08*01	TCRBV05	TCRBV05-08	01				TCRBD01-01*01	TCRBD01	TCRBD01-01	01				TCRBJ01-04*01	TCRBJ01	TCRBJ01-04	01				4	4	0	6	2	5	39	51	55	61	63	1	In	VDJ
CAGAGCAAGGGCGACTCGGCTGTGTATCTCTGTGTCAGGAGCTATACATCCGGGACCTCAGTAAATGAAAAACTGTTTTTTGGCAGT	CVRSYTSGTSVNEKLFF	1	6.475635421725757E-6	51	TCRBV07-05*02	TCRBV07	TCRBV07-05	02								TCRBD01,TCRBD02	TCRBD01-01,TCRBD02-01		TCRBJ01-04*01	TCRBJ01	TCRBJ01-04	01				4	8	0	7	7	5	30	43	51	56	63	1	In	VDJ
CGCACACAGCAGGAGGACTCCGCCGTGTATCTCTGTGCCAGCAGCTCAGGGGTTCGAGCGGGAAATGAAAAACTGTTTTTTGGCAGT	CASSSGVRAGNEKLFF	1	6.475635421725757E-6	48	TCRBV07-08*01	TCRBV07	TCRBV07-08	01				TCRBD02-01*02	TCRBD02	TCRBD02-01	02				TCRBJ01-04*01	TCRBJ01	TCRBJ01-04	01				4	10	6	3	0	5	33	46	56	-1	63	1	In	VDJ
ATCCAGCGCACAGAGCAGGGGGACTCGGCCATGTATCTCTGTGCCAGCAGCTTAGGGCAGGGAAATGAAAAACTGTTTTTTGGCAGT	CASSLGQGNEKLFF	1	6.475635421725757E-6	42	TCRBV07-09	TCRBV07	TCRBV07-09				01,03	TCRBD01-01*01	TCRBD01	TCRBD01-01	01				TCRBJ01-04*01	TCRBJ01	TCRBJ01-04	01				1	2	4	3	1	5	39	55	57	62	63	1	In	VDJ
GTAGTGCGAGGAGATTCGGCAGCTTATTTCTGTGCCAGCTCACCAGGCCCAGGGGACTTGCGAAATGAAAAACTGTTTTTTGGCAGT	CASSPGPGDLRNEKLFF	1	6.475635421725757E-6	51	TCRBV18-01*01	TCRBV18	TCRBV18-01	01								TCRBD01,TCRBD02	TCRBD01-01,TCRBD02-01		TCRBJ01-04*01	TCRBJ01	TCRBJ01-04	01				2	4	4	2	8	5	30	45	49	55	63	1	In	VDJ
ACCTTGGAGCTGGGGGACTCGGCCCTTTATCTTTGCGCCAGCAGCTTGGATAGGGGTGGGAGAAATGAAAAACTGTTTTTTGGCAGT	CASSLDRGGRNEKLFF	1	6.475635421725757E-6	48	TCRBV05-01*01	TCRBV05	TCRBV05-01	01								TCRBD01,TCRBD02	TCRBD01-01,TCRBD02-01		TCRBJ01-04*01	TCRBJ01	TCRBJ01-04	01				0	2	5	2	7	5	33	49	51	56	63	1	In	VDJ
TTGGAGCTGGGGGACTCGGCCCTTTATCTTTGCGCCAGCAGCTTGGATGGGGACAGGGGCACAAATGAAAAACTGTTTTTTGGCAGT	CASSLDGDRGTNEKLFF	1	6.475635421725757E-6	51	TCRBV05-01*01	TCRBV05	TCRBV05-01	01				TCRBD01-01*01	TCRBD01	TCRBD01-01	01				TCRBJ01-04*01	TCRBJ01	TCRBJ01-04	01				0	3	0	2	4	5	30	46	49	59	63	1	In	VDJ
GGAGCTGGGGGACTCGGCCCTTTATCTTTGCGCCAGCAGCTCCTACCGGACAGGGAGGAGTTTGGGGAAAAACTGTTTTTTGGCAGT		1	6.475635421725757E-6	53	TCRBV05-01*01	TCRBV05	TCRBV05-01	01				TCRBD01-01*01	TCRBD01	TCRBD01-01	01				TCRBJ01-04*01	TCRBJ01	TCRBJ01-04	01				3	6	1	3	11	8	28	41	47	55	66	1	Out	VDJ
TCGGCTGCTCCCTCCCAGACATCTGTGTACTTCTGTGCCAGCAGTTACTCGGTGGCTGACCGGGGGGAAAAACTGTTTTTTGGCAGT	CASSYSVADRGEKLFF	1	6.475635421725757E-6	48	TCRBV06-05*01	TCRBV06	TCRBV06-05	01				TCRBD02-01*01	TCRBD02	TCRBD02-01	01				TCRBJ01-04*01	TCRBJ01	TCRBJ01-04	01				0	10	8	2	0	8	33	50	60	-1	66	1	In	VDJ
ATCCAGCAGGTAGTGCGAGGAGATTCGGCAGCTTATTTCTGTGCCAGCCGGCGATTTGGTCCGGGGGAAAAACTGTTTTTTGGCAGT	CASRRFGPGEKLFF	1	6.475635421725757E-6	42	TCRBV18-01*01	TCRBV18	TCRBV18-01	01				TCRBD02-01*01	TCRBD02	TCRBD02-01	01				TCRBJ01-04*01	TCRBJ01	TCRBJ01-04	01				8	13	8	3	0	8	39	48	61	-1	66	1	In	VDJ
AGTGCCCATCCTGAAGACAGCAGCTTCTACATCTGCAGTGCTAGAGAGGGGGCGCGGATTAGAGGGGAAAAACTGTTTTTTGGCAGT	CSAREGARIRGEKLFF	1	6.475635421725757E-6	48	TCRBV20	TCRBV20				TCRBV20-01,TCRBV20-or09_02		TCRBD01-01*01	TCRBD01	TCRBD01-01	01				TCRBJ01-04*01	TCRBJ01	TCRBJ01-04	01				0	0	6	0	13	8	33	-1	47	53	66	1	In	VDJ
CGCCTTGGAGCTGGACGACTCGGCCCTGTATCTCTGTGCCAGCAGCTTAGGAGGTGTGGGAGAGGGGAAAAACTGTTTTTTGGCAGT		1	6.475635421725757E-6	47	TCRBV05-04*01	TCRBV05	TCRBV05-04	01				TCRBD02-01*02	TCRBD02	TCRBD02-01	02				TCRBJ01-04*01	TCRBJ01	TCRBJ01-04	01				2	9	9	2	4	8	34	48	57	62	66	1	Out	VDJ
TCTCTGGAGCTGGGGGACTCAGCTTTGTATTTCTGTGCCAGCAGCGTAGCGGGTACAACCCAAGGGGAAAAACTGTTTTTTGGCAGT	CASSVAGTTQGEKLFF	1	6.475635421725757E-6	48	TCRBV09-01	TCRBV09	TCRBV09-01				01,02					TCRBD01,TCRBD02	TCRBD01-01,TCRBD02-01		TCRBJ01-04*01	TCRBJ01	TCRBJ01-04	01				0	13	5	3	0	8	33	49	62	-1	66	1	In	VDJ
GAGTCGGCTGCTCCCTCCCAAACATCTGTGTACTTCTGTGCCAGCAGCTACTCGGGACGGCTTTCGGAAAAACTGTTTTTTGGCAGT	CASSYSGRLSEKLFF	1	6.475635421725757E-6	45	TCRBV06	TCRBV06				TCRBV06-02,TCRBV06-03						TCRBD01,TCRBD02	TCRBD01-01,TCRBD02-01		TCRBJ01-04*01	TCRBJ01	TCRBJ01-04	01				0	0	0	7	8	8	36	-1	53	58	66	1	In	VDJ
CTGAGGATCCAGCAGGTAGTGCGAGGAGATTCGGCAGCTTATTTCTGTGCCAGCTCTCAGGGTGAGGAAAAACTGTTTTTTGGCAGT	CASSQGEEKLFF	1	6.475635421725757E-6	36	TCRBV18-01*01	TCRBV18	TCRBV18-01	01				TCRBD01-01*01	TCRBD01	TCRBD01-01	01				TCRBJ01-04*01	TCRBJ01	TCRBJ01-04	01				6	1	4	3	4	8	45	56	57	62	66	1	In	VDJ
ATGAGCTCCTTGGAGCTGGGGGACTCAGCCCTGTACTTCTGTGCCAGCAGCGTCCGGGACAGGGGCGAAAAACTGTTTTTTGGCAGT	CASSVRDRGEKLFF	1	6.475635421725757E-6	42	TCRBV13-01*01	TCRBV13	TCRBV13-01	01				TCRBD01-01*01	TCRBD01	TCRBD01-01	01				TCRBJ01-04*01	TCRBJ01	TCRBJ01-04	01				5	4	0	2	1	8	39	51	55	65	66	1	In	VDJ
ATCCGGTCCACAAAGCTGGAGGACTCAGCCATGTACTTCTGTGCCAGCAATCCTCAGGGGGTCGGCGAAAAACTGTTTTTTGGCAGT	CASNPQGVGEKLFF	1	6.475635421725757E-6	42	TCRBV02-01*01	TCRBV02	TCRBV02-01	01				TCRBD01-01*01	TCRBD01	TCRBD01-01	01				TCRBJ01-04*01	TCRBJ01	TCRBJ01-04	01				7	5	4	1	5	8	39	49	54	61	66	1	In	VDJ
CGCTCACCAGGCCTGGGGGACGCAGCCATGTACCTGTGTGCCACCAGCAGAGATCGGCCAGGGAGCGAAAAACTGTTTTTTGGCAGT	CATSRDRPGSEKLFF	1	6.475635421725757E-6	45	TCRBV15-01*01	TCRBV15	TCRBV15-01	01								TCRBD01,TCRBD02	TCRBD01-01,TCRBD02-01		TCRBJ01-04*01	TCRBJ01	TCRBJ01-04	01				0	5	4	3	3	8	36	53	58	63	66	1	In	VDJ
GTGAACGCCTTGGAGCTGGAGGACTCGGCCCTGTATCTCTGTGCCAGCAGCTTGCGCGACAGAGCCGAAAAACTGTTTTTTGGCAGT	CASSLRDRAEKLFF	1	6.475635421725757E-6	42	TCRBV05-08*01	TCRBV05	TCRBV05-08	01				TCRBD01-01*01	TCRBD01	TCRBD01-01	01				TCRBJ01-04*01	TCRBJ01	TCRBJ01-04	01				1	3	2	5	4	8	39	54	57	62	66	1	In	VDJ
ATCCAGCAGGTAGTGCGAGGAGATTCGGCAGCTTATTTCTGTGCCAGCTCACCGAGGGGAGATAACGAAAAACTGTTTTTTGGCAGT	CASSPRGDNEKLFF	1	6.475635421725757E-6	42	TCRBV18-01*01	TCRBV18	TCRBV18-01	01								TCRBD01,TCRBD02	TCRBD01-01,TCRBD02-01		TCRBJ01-04*01	TCRBJ01	TCRBJ01-04	01				3	1	5	2	7	8	39	53	54	59	66	1	In	VDJ
GCCTTGTTGCTGGGGGACTCGGCCCTCTATCTCTGTGCCAGCAGCTACTTCCTGGGGACAGGGAACGAAAAACTGTTTTTTGGCAGT	CASSYFLGTGNEKLFF	1	6.475635421725757E-6	48	TCRBV05-06*01	TCRBV05	TCRBV05-06	01				TCRBD01-01*01	TCRBD01	TCRBD01-01	01				TCRBJ01-04*01	TCRBJ01	TCRBJ01-04	01				3	8	0	3	3	8	33	46	54	63	66	1	In	VDJ
AGCTGGGGGACTCGGCCCTTTATCTTTGCGCCAGCAGCCTCCCTAGGGACAGGCGGACAAACTAGAGAAAAACTGTTTTTTGGCAGT		1	6.475635421725757E-6	55	TCRBV05-01*01	TCRBV05	TCRBV05-01	01				TCRBD01-01*01	TCRBD01	TCRBD01-01	01				TCRBJ01-04*01	TCRBJ01	TCRBJ01-04	01				4	7	0	4	13	8	26	38	45	53	66	1	Out	VDJ
ATCCAGCAGGTAGTGCGAGGAGATTCGGCAGCTTATTTCTGTGCCAGCTCACCACCTTGGGGGAGAGAAAAACTGTTTTTTGGCAGT	CASSPPWGREKLFF	1	6.475635421725757E-6	42	TCRBV18-01*01	TCRBV18	TCRBV18-01	01								TCRBD01,TCRBD02	TCRBD01-01,TCRBD02-01		TCRBJ01-04*01	TCRBJ01	TCRBJ01-04	01				0	2	6	1	3	8	39	56	58	63	66	1	In	VDJ
CTGTCGGCTGCTCCCTCCCAGACATCTGTGTACTTCTGTGCCAGCGGGTCCGGTGGGCAGGGAGCAGAAAAACTGTTTTTTGGCAGT	CASGSGGQGAEKLFF	1	6.475635421725757E-6	45	TCRBV06-05*01	TCRBV06	TCRBV06-05	01								TCRBD01,TCRBD02	TCRBD01-01,TCRBD02-01		TCRBJ01-04*01	TCRBJ01	TCRBJ01-04	01				8	12	4	3	4	8	36	45	57	62	66	1	In	VDJ
CGCACACAGCAGGAGGACTCGGCCGTGTATCTCTGTGCCAGCAGCTTATCGCCGGGACAGGGGCCAGAAAAACTGTTTTTTGGCAGT	CASSLSPGQGPEKLFF	1	6.475635421725757E-6	48	TCRBV07-02*01	TCRBV07	TCRBV07-02	01				TCRBD01-01*01	TCRBD01	TCRBD01-01	01				TCRBJ01-04*01	TCRBJ01	TCRBJ01-04	01				2	5	0	2	3	8	33	48	53	63	66	1	In	VDJ
CTCCCTGATTCTGGAGTCCGCCAGCACCAACCAGACATCTATGTACCTCTGTGCCAGCAGCCTCTCCAGTCCCAGCATTTTGGTGAT		2	1.2951270843451515E-5	32	TCRBV28-01*01	TCRBV28	TCRBV28-01	01				TCRBD01-01*01	TCRBD01	TCRBD01-01	01				TCRBJ01-05*01	TCRBJ01	TCRBJ01-05	01				6	6	4	5	1	11	49	60	66	69	70	2	Out	VDJ
CTGGAGTCCGCCAGCACCAACCAGACATCTATGTACCTCTGTGCCAGCAGTTTAAGGGCCACGGATGGGGCCCAGCATTTTGGTGAT	CASSLRATDGAQHF	4	2.590254168690303E-5	42	TCRBV28-01*01	TCRBV28	TCRBV28-01	01								TCRBD01,TCRBD02	TCRBD01-01,TCRBD02-01		TCRBJ01-05*01	TCRBJ01	TCRBJ01-05	01				2	0	5	3	12	11	39	-1	54	58	70	4	In	VDJ
CTGAAGATCCGGTCCACAAAGCTGGAGGACTCAGCCATGTACTTCTGTGCCAGCAGGGGGACACATTCTCCCCAGCATTTTGGTGAT	CASRGTHSPQHF	1	6.475635421725757E-6	36	TCRBV02-01*01	TCRBV02	TCRBV02-01	01				TCRBD01-01*01	TCRBD01	TCRBD01-01	01				TCRBJ01-05*01	TCRBJ01	TCRBJ01-05	01				6	1	0	6	6	10	45	56	57	63	69	1	In	VDJ
AATGTGAACGCCTTGTTGCTGGGGGACTCGGCCCTCTATCTCTGTGCCAGCAGCTTGTACAAGGGGACTCCCCAGCATTTTGGTGAT	CASSLYKGTPQHF	1	6.475635421725757E-6	39	TCRBV05-06*01	TCRBV05	TCRBV05-06	01				TCRBD02-01	TCRBD02	TCRBD02-01				01,02	TCRBJ01-05*01	TCRBJ01	TCRBJ01-05	01				1	6	0	10	0	10	42	57	63	-1	69	1	In	VDJ
GTGACATCGGCCCAAAAGAACCCGACAGCTTTCTATCTCTGTGCCAGTAGTATTGACGGGGCCAAGTGGCCCCAGCATTTTGGTGAT	CASSIDGAKWPQHF	2	1.2951270843451515E-5	42	TCRBV19-01	TCRBV19	TCRBV19-01				01,02					TCRBD01,TCRBD02	TCRBD01-01,TCRBD02-01		TCRBJ01-05*01	TCRBJ01	TCRBJ01-05	01				3	4	7	0	6	9	39	53	57	62	68	2	In	VDJ
ATCCAGGCTACGAAGCTTGAGGATTCAGCAGTGTATTTTTGTGCCAGCAGCCCCGGACAGCCGAGCTGGCCCCAGCATTTTGGTGAT	CASSPGQPSWPQHF	1	6.475635421725757E-6	42	TCRBV16-01	TCRBV16	TCRBV16-01				01,02	TCRBD01-01*01	TCRBD01	TCRBD01-01	01				TCRBJ01-05*01	TCRBJ01	TCRBJ01-05	01				4	2	1	5	8	9	39	52	54	60	68	1	In	VDJ
GAGTCCGCCAGCACCAACCAGACATCTATGTACCTCTGTGCCAGCAGCGCCCTGGGTGGGTGGTTTTCGCCCCAGCATTTTGGTGAT	CASSALGGWFSPQHF	4	2.590254168690303E-5	45	TCRBV28-01*01	TCRBV28	TCRBV28-01	01								TCRBD01,TCRBD02	TCRBD01-01,TCRBD02-01		TCRBJ01-05*01	TCRBJ01	TCRBJ01-05	01				6	6	0	9	12	9	36	47	53	56	68	4	In	VDJ
CAGCGCACACAGCAGGAGGACTCCGCCGTGTATCTCTGTGCCAGCAGCTTATGGGCGGAGGCTCGTGAGCCCCAGCATTTTGGTGAT	CASSLWAEAREPQHF	1	6.475635421725757E-6	45	TCRBV07-08*01	TCRBV07	TCRBV07-08	01				TCRBD02-01*02	TCRBD02	TCRBD02-01	02				TCRBJ01-05*01	TCRBJ01	TCRBJ01-05	01				2	5	10	1	6	8	36	51	56	61	67	1	In	VDJ
ACTGTGAGCAACATGAGCCCTGAAGACAGCAGCATATATCTCTGCAGCGTTGACCCCCAGTGGGGCGAGCCCCAGCATTTTGGTGAT	CSVDPQWGEPQHF	2	1.2951270843451515E-5	39	TCRBV29-01*01	TCRBV29	TCRBV29-01	01				TCRBD01-01*01	TCRBD01	TCRBD01-01	01				TCRBJ01-05*01	TCRBJ01	TCRBJ01-05	01				3	8	7	0	1	8	42	53	61	66	67	2	In	VDJ
CGCTCACCAGGCCTGGGGGACGCAGCCATGTACCTGTGTGCCACCAGCAGAGATCATCAGGGGATTCAGCCCCAGCATTTTGGTGAT	CATSRDHQGIQPQHF	1	6.475635421725757E-6	45	TCRBV15-01*01	TCRBV15	TCRBV15-01	01				TCRBD01-01*01	TCRBD01	TCRBD01-01	01				TCRBJ01-05*01	TCRBJ01	TCRBJ01-05	01				0	4	4	2	2	6	36	53	57	63	65	1	In	VDJ
GAGTCCGCCAGCACCAACCAGACATCTATGTACCTCTGTGCCAGCAGTCCACGGGGACAGGGTGGTCAGCCCCAGCATTTTGGTGAT	CASSPRGQGGQPQHF	2	1.2951270843451515E-5	45	TCRBV28-01*01	TCRBV28	TCRBV28-01	01				TCRBD01-01*01	TCRBD01	TCRBD01-01	01				TCRBJ01-05*01	TCRBJ01	TCRBJ01-05	01				5	5	0	3	3	6	36	48	53	62	65	2	In	VDJ
ATCCGCTCACCAGGCCTGGGGGACGCAGCCATGTACCTGTGTGCCACCAGCAGAGAGGCAGGTGGTCAGCCCCAGCATTTTGGTGAT	CATSREAGGQPQHF	1	6.475635421725757E-6	42	TCRBV15-01*01	TCRBV15	TCRBV15-01	01				TCRBD01-01*01	TCRBD01	TCRBD01-01	01				TCRBJ01-05*01	TCRBJ01	TCRBJ01-05	01				0	2	4	4	3	6	39	56	58	62	65	1	In	VDJ
CACATCAATTCCCTGGAGCTTGGTGACTCTGCTGTGTATTTCTGTGCCAGCAGCCACCCGGGGGGTCAGCCCCAGCATTTTGGTGAT	CASSHPGGQPQHF	1	6.475635421725757E-6	39	TCRBV03	TCRBV03				TCRBV03-01,TCRBV03-02		TCRBD02-01*01	TCRBD02	TCRBD02-01	01				TCRBJ01-05*01	TCRBJ01	TCRBJ01-05	01				3	2	8	1	0	6	42	56	58	-1	65	1	In	VDJ
ATTCTGGAGTCCGCCAGCACCAACCAGACATCTATGTACCTCTGTGCCAGCAGGGGGACAGGGGGTCAGCCCCAGCATTTTGGTGAT	CASRGTGGQPQHF	2	1.2951270843451515E-5	39	TCRBV28-01*01	TCRBV28	TCRBV28-01	01				TCRBD01-01*01	TCRBD01	TCRBD01-01	01				TCRBJ01-05*01	TCRBJ01	TCRBJ01-05	01				6	1	0	1	0	6	42	53	54	-1	65	2	In	VDJ
AGGCTGGAGTTGGCTGCTCCCTCCCAGACATCTGTGTACTTCTGTGCCAGCAGTTCAGACAGGGGTCAGCCCCAGCATTTTGGTGAT	CASSSDRGQPQHF	1	6.475635421725757E-6	39	TCRBV06-06	TCRBV06	TCRBV06-06				01,02	TCRBD01-01*01	TCRBD01	TCRBD01-01	01				TCRBJ01-05*01	TCRBJ01	TCRBJ01-05	01				4	2	2	2	0	6	42	55	57	-1	65	1	In	VDJ
CTGATCCTGGAGTCGCCCAGCCCCAACCAGACCTCTCTGTACTTCTGTGCCAGCAGTTTGGAGGGTCAGCCCCAGCATTTTGGTGAT	CASSLEGQPQHF	1	6.475635421725757E-6	36	TCRBV27-01*01	TCRBV27	TCRBV27-01	01				TCRBD02-01*02	TCRBD02	TCRBD02-01	02				TCRBJ01-05*01	TCRBJ01	TCRBJ01-05	01				3	0	10	0	0	6	45	-1	59	-1	65	1	In	VDJ
GTGAACGCCTTGTTGCTGGGGGACTCGGCCCTCTATCTCTGTGCCAGCAGCTTCGCGAGAGGCGGTCAGCCCCAGCATTTTGGTGAT	CASSFARGGQPQHF	1	6.475635421725757E-6	42	TCRBV05-06*01	TCRBV05	TCRBV05-06	01				TCRBD02-01	TCRBD02	TCRBD02-01				01,02	TCRBJ01-05*01	TCRBJ01	TCRBJ01-05	01				2	8	7	5	0	6	39	53	61	-1	65	1	In	VDJ
CAGGTAGTGCGAGGAGATTCGGCAGCTTATTTCTGTGCCAGCTCACCTGGGACAGGGGGTGAAGGTCAGCCCCAGCATTTTGGTGAT	CASSPGTGGEGQPQHF	1	6.475635421725757E-6	48	TCRBV18-01*01	TCRBV18	TCRBV18-01	01				TCRBD01-01*01	TCRBD01	TCRBD01-01	01				TCRBJ01-05*01	TCRBJ01	TCRBJ01-05	01				3	1	0	1	6	6	33	47	48	59	65	1	In	VDJ
ACTCTGGAGTCCGCTACCAGCTCCCAGACATCTGTGTACTTCTGTGCCATCAGTGAAATCCAAGGTCAGCCCCAGCATTTTGGTGAT	CAISEIQGQPQHF	1	6.475635421725757E-6	39	TCRBV10-03*01	TCRBV10	TCRBV10-03	01								TCRBD01,TCRBD02	TCRBD01-01,TCRBD02-01		TCRBJ01-05*01	TCRBJ01	TCRBJ01-05	01				3	6	5	4	0	6	42	56	62	-1	65	1	In	VDJ
CAGGCTGGAGTCGGCTGCTCCCTCCCAGACATCTGTGTACTTCTGTGCCAGCAGGGCTGGGGTCGTCAGCCCCAGCATTTTGGTGAT		2	1.2951270843451515E-5	38	TCRBV06-01*01	TCRBV06	TCRBV06-01	01								TCRBD01,TCRBD02	TCRBD01-01,TCRBD02-01		TCRBJ01-05*01	TCRBJ01	TCRBJ01-05	01				6	4	6	2	3	6	43	54	58	62	65	2	Out	VDJ
GTGACCAGTGCCCATCCTGAAGACAGCAGCTTCTACATCTGCAGTGCTAGAGATCGACAGGACCGTCAGCCCCAGCATTTTGGTGAT	CSARDRQDRQPQHF	1	6.475635421725757E-6	42	TCRBV20	TCRBV20				TCRBV20-01,TCRBV20-or09_02		TCRBD01-01*01	TCRBD01	TCRBD01-01	01				TCRBJ01-05*01	TCRBJ01	TCRBJ01-05	01				0	2	2	4	4	6	39	53	55	61	65	1	In	VDJ
CTCAGGCTGGAGTTGGCTGCTCCCTCCCAGACATCTGTGTACTTCTGTGCCAGCAGTTACTCGAGTCAGCCCCAGCATTTTGGTGAT	CASSYSSQPQHF	1	6.475635421725757E-6	36	TCRBV06-06	TCRBV06	TCRBV06-06				01,02	TCRBD02-01*02	TCRBD02	TCRBD02-01	02				TCRBJ01-05*01	TCRBJ01	TCRBJ01-05	01				0	0	11	2	0	6	45	-1	62	-1	65	1	In	VDJ
GTGAACGCCTTGTTGCTGGGGGACTCGGCCCTGTATCTCTGTGCCAGCAGCTTGGCCTCAGGCAGTCAGCCCCAGCATTTTGGTGAT	CASSLASGSQPQHF	2	1.2951270843451515E-5	42	TCRBV05-05*01	TCRBV05	TCRBV05-05	01				TCRBD01-01*01	TCRBD01	TCRBD01-01	01				TCRBJ01-05*01	TCRBJ01	TCRBJ01-05	01				0	3	4	4	3	6	39	55	58	62	65	2	In	VDJ
CGGTCCACAAAGCTGGAGGACTCAGCCATGTACTTCTGTGCCAGCAGAGACGGACAGGGTCGGTCTCAGCCCCAGCATTTTGGTGAT	CASRDGQGRSQPQHF	1	6.475635421725757E-6	45	TCRBV02-01*01	TCRBV02	TCRBV02-01	01				TCRBD01-01*01	TCRBD01	TCRBD01-01	01				TCRBJ01-05*01	TCRBJ01	TCRBJ01-05	01				6	4	1	3	6	6	36	47	51	59	65	1	In	VDJ
GCCCTGCAGCCAGAAGACTCAGCCCTGTATCTCTGCGCCAGCAGCCAAGACTCGACAGGGGTCTCTCAGCCCCAGCATTTTGGTGAT	CASSQDSTGVSQPQHF	3	1.942690626517727E-5	48	TCRBV04-01*01	TCRBV04	TCRBV04-01	01				TCRBD01-01*01	TCRBD01	TCRBD01-01	01				TCRBJ01-05*01	TCRBJ01	TCRBJ01-05	01				0	3	2	2	4	6	33	50	53	61	65	3	In	VDJ
ATTCTGGAGTCCGCCAGCACCAACCAGACATCTATGTACCTCTGTGCCAGCGCCGGACAGGTCTCTCAGCCCCAGCATTTTGGTGAT	CASAGQVSQPQHF	2	1.2951270843451515E-5	39	TCRBV28-01*01	TCRBV28	TCRBV28-01	01				TCRBD01-01*01	TCRBD01	TCRBD01-01	01				TCRBJ01-05*01	TCRBJ01	TCRBJ01-05	01				8	3	1	4	4	6	42	51	54	61	65	2	In	VDJ
CTGGAGTCGCCCAGCCCCAACCAGACCTCTCTGTACTTCTGTGCCAGCACTCGCCTGGGGTCCTCTCAGCCCCAGCATTTTGGTGAT	CASTRLGSSQPQHF	1	6.475635421725757E-6	42	TCRBV27-01*01	TCRBV27	TCRBV27-01	01								TCRBD01,TCRBD02	TCRBD01-01,TCRBD02-01		TCRBJ01-05*01	TCRBJ01	TCRBJ01-05	01				7	7	6	2	5	6	39	49	56	60	65	1	In	VDJ
AAGATCCGGTCCACAAAGCTGGAGGACTCAGCCATGTACTTCTGTGCCAGCAACTCACAGGGGGCTCAGCCCCAGCATTTTGGTGAT	CASNSQGAQPQHF	1	6.475635421725757E-6	39	TCRBV02-01*01	TCRBV02	TCRBV02-01	01				TCRBD01-01*01	TCRBD01	TCRBD01-01	01				TCRBJ01-05*01	TCRBJ01	TCRBJ01-05	01				7	4	3	0	0	6	42	52	56	-1	65	1	In	VDJ
GTGACATCGGCCCAAAAGAACCCGACAGCTTTCTATCTCTGTGCCAGTACTTCGTGGCAGGGGTATCAGCCCCAGCATTTTGGTGAT	CASTSWQGYQPQHF	2	1.2951270843451515E-5	42	TCRBV19-01	TCRBV19	TCRBV19-01				01,02	TCRBD01-01*01	TCRBD01	TCRBD01-01	01				TCRBJ01-05*01	TCRBJ01	TCRBJ01-05	01				7	8	4	2	1	5	39	49	57	63	64	2	In	VDJ
GCTGCTCCCTCCCAAACATCTGTGTACTTCTGTGCCAGCAGTTACTCGGACCTTGGACAGTTTGATCAGCCCCAGCATTTTGGTGAT	CASSYSDLGQFDQPQHF	1	6.475635421725757E-6	51	TCRBV06	TCRBV06				TCRBV06-02,TCRBV06-03		TCRBD01-01*01	TCRBD01	TCRBD01-01	01				TCRBJ01-05*01	TCRBJ01	TCRBJ01-05	01				0	7	1	5	4	5	30	47	54	60	64	1	In	VDJ
AGGCTGGAGTCGGCTGCTCCCTCCCAGACATCTGTGTACTTCTGTGCCAGCAGAGGACAGGTGGATCAGCCCCAGCATTTTGGTGAT	CASRGQVDQPQHF	2	1.2951270843451515E-5	39	TCRBV06-01*01	TCRBV06	TCRBV06-01	01				TCRBD01-01*01	TCRBD01	TCRBD01-01	01				TCRBJ01-05*01	TCRBJ01	TCRBJ01-05	01				6	1	1	4	3	5	42	53	54	61	64	2	In	VDJ
GTGACATCGGCCCAAAAGAACCCGACAGCTTTCTATCTCTGTGCCAGTAGTATAGGGGGTTGGGATCAGCCCCAGCATTTTGGTGAT	CASSIGGWDQPQHF	2	1.2951270843451515E-5	42	TCRBV19-01	TCRBV19	TCRBV19-01				01,02					TCRBD01,TCRBD02	TCRBD01-01,TCRBD02-01		TCRBJ01-05*01	TCRBJ01	TCRBJ01-05	01				1	0	6	2	5	5	39	-1	55	59	64	2	In	VDJ
CAGGGGACACAGCACTGTATTTCTGTGCCAGTCCTAGACTGCGTTTTATCCGGGGCCCTGGGGGATCAGCCCCAGCATTTTGGTGAT		1	6.475635421725757E-6	58	TCRBV21-01*01	TCRBV21	TCRBV21-01	01								TCRBD01,TCRBD02	TCRBD01-01,TCRBD02-01		TCRBJ01-05*01	TCRBJ01	TCRBJ01-05	01				9	28	6	1	0	5	23	31	59	-1	64	1	Out	VDJ
CTGGAGTTGGCTGCTCCCTCCCAGACATCTGTGTACTTCTGTGCCAGCAGTTACACGGACAGGGATCAGCCCCAGCATTTTGGTGAT	CASSYTDRDQPQHF	1	6.475635421725757E-6	42	TCRBV06-06	TCRBV06	TCRBV06-06				01,02	TCRBD01-01*01	TCRBD01	TCRBD01-01	01				TCRBJ01-05*01	TCRBJ01	TCRBJ01-05	01				2	2	1	3	0	5	39	54	56	-1	64	1	In	VDJ
CTAGAGTCTGCCATCCCCAACCAGACAGCTCTTTACTTCTGTGCCACCCGGGCTAGGGGAAGGGATCAGCCCCAGCATTTTGGTGAT	CATRARGRDQPQHF	1	6.475635421725757E-6	42	TCRBV24	TCRBV24				TCRBV24-01,TCRBV24-or09_02		TCRBD01-01*01	TCRBD01	TCRBD01-01	01				TCRBJ01-05*01	TCRBJ01	TCRBJ01-05	01				9	6	5	2	5	5	39	48	54	59	64	1	In	VDJ
CATCTGTGTACTTCTGTGCCAACCATTCGTCTGGGGACAGGCTGTCGAGGGGGGGCCGACTCGGATCAGCCCCAGCATTTTGGTGAT		1	6.475635421725757E-6	67					TCRBV06,TCRBV10	TCRBV06-01,TCRBV06-02,TCRBV06-03,TCRBV06-04,TCRBV06-05,TCRBV06-06,TCRBV10-03		TCRBD01-01*01	TCRBD01	TCRBD01-01	01				TCRBJ01-05*01	TCRBJ01	TCRBJ01-05	01				10	12	0	4	23	5	14	21	33	41	64	1	Out	VDJ
TTGGAGCTGGAGGACTCGGCCCTGTATCTCTGTGCCAGCAGCTTGGGGGGGTGGACAAGACCGGATCAGCCCCAGCATTTTGGTGAT	CASSLGGWTRPDQPQHF	1	6.475635421725757E-6	51	TCRBV05-08*01	TCRBV05	TCRBV05-08	01								TCRBD01,TCRBD02	TCRBD01-01,TCRBD02-01		TCRBJ01-05*01	TCRBJ01	TCRBJ01-05	01				0	6	1	6	7	5	30	46	52	57	64	1	In	VDJ
CGCACACAGCAGGAGGACTCGGCCGTGTATCTCTGTGCCAGCAGCTTGCCGGGAGGCCCGGTCGATCAGCCCCAGCATTTTGGTGAT	CASSLPGGPVDQPQHF	1	6.475635421725757E-6	48	TCRBV07-02*01	TCRBV07	TCRBV07-02	01				TCRBD02-01*02	TCRBD02	TCRBD02-01	02				TCRBJ01-05*01	TCRBJ01	TCRBJ01-05	01				3	2	8	1	8	5	33	47	49	56	64	1	In	VDJ
CACACCCTGCAGCCAGAAGACTCGGCCCTGTATCTCTGTGCCAGCAGCCAAGGAAGGCAGGGCGATCAGCCCCAGCATTTTGGTGAT	CASSQGRQGDQPQHF	1	6.475635421725757E-6	45	TCRBV04-02*01	TCRBV04	TCRBV04-02	01				TCRBD01-01*01	TCRBD01	TCRBD01-01	01				TCRBJ01-05*01	TCRBJ01	TCRBJ01-05	01				1	5	4	3	2	5	36	52	57	62	64	1	In	VDJ
ATCCAGCCTGCAGAGCTTGGGGACTCGGCCGTGTATCTCTGTGCCAGCAGCCCAGGCAAGCCCGATCAGCCCCAGCATTTTGGTGAT	CASSPGKPDQPQHF	2	1.2951270843451515E-5	42	TCRBV11-03*01	TCRBV11	TCRBV11-03	01				TCRBD01-01*01	TCRBD01	TCRBD01-01	01				TCRBJ01-05*01	TCRBJ01	TCRBJ01-05	01				5	1	4	4	8	5	39	51	52	56	64	2	In	VDJ
AATTCCCTGGAGCTTGGTGACTCTGCTGTGTATTTCTGTGCCAGCAGCCTAGGGACAGGGGGAGATCAGCCCCAGCATTTTGGTGAT	CASSLGTGGDQPQHF	1	6.475635421725757E-6	45	TCRBV03	TCRBV03				TCRBV03-01,TCRBV03-02		TCRBD01-01*01	TCRBD01	TCRBD01-01	01				TCRBJ01-05*01	TCRBJ01	TCRBJ01-05	01				4	2	0	1	2	5	36	49	51	62	64	1	In	VDJ
TCCAGCGCACACAGCAGGAGGACTCCGCCGTGTATCTCTGTGCCAGCAGCGTGGGGGCGACTCCATCAGCCCCAGCATTTTGGTGAT		1	6.475635421725757E-6	43	TCRBV07-08*01	TCRBV07	TCRBV07-08	01				TCRBD01-01*01	TCRBD01	TCRBD01-01	01				TCRBJ01-05*01	TCRBJ01	TCRBJ01-05	01				5	2	6	0	6	5	38	50	52	58	64	1	Out	VDJ
ACATCGGCCCAAAAGAACCCGACAGCTTTCTATCTCTGTGCCAGTAGTATAGACGAGGGTAACCATCAGCCCCAGCATTTTGGTGAT	CASSIDEGNHQPQHF	2	1.2951270843451515E-5	45	TCRBV19-01	TCRBV19	TCRBV19-01				01,02	TCRBD02-01*02	TCRBD02	TCRBD02-01	02				TCRBJ01-05*01	TCRBJ01	TCRBJ01-05	01				0	1	11	0	5	5	36	53	54	59	64	2	In	VDJ
ACGCCTTGTTGCTGGGGGACTCGGCCCTCTATCTCTGTGCCAGCAGCTTATTTCACAGGGGGACATCAGCCCCAGCATTTTGGTGAT		1	6.475635421725757E-6	46	TCRBV05-06*01	TCRBV05	TCRBV05-06	01				TCRBD01-01*01	TCRBD01	TCRBD01-01	01				TCRBJ01-05*01	TCRBJ01	TCRBJ01-05	01				2	5	3	1	2	5	35	49	54	62	64	1	Out	VDJ
GCGCACACAGCAGGAGGACTCGGCCGTGTATCTCTGTGCCAGCAGCCCCGTTGGCAGGGACTTAATCAGCCCCAGCATTTTGGTGAT		1	6.475635421725757E-6	47	TCRBV07-02*01	TCRBV07	TCRBV07-02	01				TCRBD02-01	TCRBD02	TCRBD02-01				01,02	TCRBJ01-05*01	TCRBJ01	TCRBJ01-05	01				5	10	0	10	1	4	34	46	56	62	63	1	Out	VDJ
GAGTCGGCTGCTCCCTCCCAGACATCTGTGTACTTCTGTGCCAGCACCCGGACAGGGATCGGTAATCAGCCCCAGCATTTTGGTGAT	CASTRTGIGNQPQHF	2	1.2951270843451515E-5	45	TCRBV06-01*01	TCRBV06	TCRBV06-01	01				TCRBD01-01*01	TCRBD01	TCRBD01-01	01				TCRBJ01-05*01	TCRBJ01	TCRBJ01-05	01				7	3	1	3	6	4	36	46	49	57	63	2	In	VDJ
ACCAGTGCCCATCCTGAAGACAGCAGCTTCTACATCTGCAGTGCTAGCCGGGACAGCCACCCTAATCAGCCCCAGCATTTTGGTGAT	CSASRDSHPNQPQHF	1	6.475635421725757E-6	45	TCRBV20	TCRBV20				TCRBV20-01,TCRBV20-or09_02		TCRBD01-01*01	TCRBD01	TCRBD01-01	01				TCRBJ01-05*01	TCRBJ01	TCRBJ01-05	01				3	2	0	5	7	4	36	47	49	56	63	1	In	VDJ
ACTGTGACATCGGCCCAAAAGAACCCGACAGCTTTCTATCTCTGTGCCAGTAGTACTACGTATAATCAGCCCCAGCATTTTGGTGAT	CASSTTYNQPQHF	2	1.2951270843451515E-5	39	TCRBV19-01	TCRBV19	TCRBV19-01				01,02	TCRBD02-01	TCRBD02	TCRBD02-01				01,02	TCRBJ01-05*01	TCRBJ01	TCRBJ01-05	01				4	0	4	9	5	4	42	-1	55	58	63	2	In	VDJ
AACGCCTTGTTGCTGGGGGACTCGGCCCTCTATCTCTGTGCCAGCAGCTTTTTTTCAGGGGATAATCAGCCCCAGCATTTTGGTGAT	CASSFFSGDNQPQHF	1	6.475635421725757E-6	45	TCRBV05-06*01	TCRBV05	TCRBV05-06	01				TCRBD01-01*01	TCRBD01	TCRBD01-01	01				TCRBJ01-05*01	TCRBJ01	TCRBJ01-05	01				2	5	4	2	2	4	36	50	55	61	63	1	In	VDJ
CCCTCAGAACCCAGGGACTCAGCTGTGTACTTCTGTGCCAGCAGTTCCGGGGACAGGGTTTTGAATCAGCCCCAGCATTTTGGTGAT	CASSSGDRVLNQPQHF	1	6.475635421725757E-6	48	TCRBV12	TCRBV12				TCRBV12-03,TCRBV12-04		TCRBD01-01*01	TCRBD01	TCRBD01-01	01				TCRBJ01-05*01	TCRBJ01	TCRBJ01-05	01				4	3	0	3	5	4	33	46	49	58	63	1	In	VDJ
ACCAGTGCCCATCCTGAAGACAGCAGCTTCTACATCTGCAGTGCTCCAACCGGGGGAGGGGTGAATCAGCCCCAGCATTTTGGTGAT	CSAPTGGGVNQPQHF	1	6.475635421725757E-6	45	TCRBV20	TCRBV20				TCRBV20-01,TCRBV20-or09_02		TCRBD02-01*02	TCRBD02	TCRBD02-01	02				TCRBJ01-05*01	TCRBJ01	TCRBJ01-05	01				5	8	9	0	3	4	36	45	53	60	63	1	In	VDJ
GTTGGCGTCTGCTGTACCCTCTCAGACATCTGTGTACTCCCCCGGGACAGGGGGTCCCGCATGAATCAGCCCCAGCATTTTGGTGAT		1	6.475635421725757E-6	41	TCRBV06-04	TCRBV06	TCRBV06-04				01,02	TCRBD01-01*01	TCRBD01	TCRBD01-01	01				TCRBJ01-05*01	TCRBJ01	TCRBJ01-05	01				19	5	0	1	9	4	40	38	43	54	63	1	Out	VDJ
CGGTCCACAAAGCTGGAGGACTCAGCCATGTACTTCTGTGCCAGCAGTGGAGGGGGACAGGGGAATCAGCCCCAGCATTTTGGTGAT	CASSGGGQGNQPQHF	1	6.475635421725757E-6	45	TCRBV02-01*01	TCRBV02	TCRBV02-01	01				TCRBD01-01*01	TCRBD01	TCRBD01-01	01				TCRBJ01-05*01	TCRBJ01	TCRBJ01-05	01				4	4	0	2	0	4	36	49	53	-1	63	1	In	VDJ
ATCCAGCCCTCAGAACCCAGGGACTCAGCTGTGTACTTCTGTGCCAGCAGTGCAGGACAGGGGAATCAGCCCCAGCATTTTGGTGAT	CASSAGQGNQPQHF	1	6.475635421725757E-6	42	TCRBV12	TCRBV12				TCRBV12-03,TCRBV12-04		TCRBD01-01*01	TCRBD01	TCRBD01-01	01				TCRBJ01-05*01	TCRBJ01	TCRBJ01-05	01				5	3	1	2	0	4	39	51	54	-1	63	1	In	VDJ
TCGCCCAGCCCCAACCAGACCTCTCTGTACTTCTGTGCCAGCAGTTTAGGGACACCCGGCGGGAATCAGCCCCAGCATTTTGGTGAT	CASSLGTPGGNQPQHF	1	6.475635421725757E-6	48	TCRBV27-01*01	TCRBV27	TCRBV27-01	01				TCRBD01-01*01	TCRBD01	TCRBD01-01	01				TCRBJ01-05*01	TCRBJ01	TCRBJ01-05	01				2	0	0	6	9	4	33	-1	48	54	63	1	In	VDJ
ATCCTGGAGTCGCCCAGCCCCAACCAGACCTCTCTGTACTTCTGTGCCAGCAGTTCGGCAGGGAATCAGCCCCAGCATTTTGGTGAT	CASSSAGNQPQHF	1	6.475635421725757E-6	39	TCRBV27-01*01	TCRBV27	TCRBV27-01	01				TCRBD01-01*01	TCRBD01	TCRBD01-01	01				TCRBJ01-05*01	TCRBJ01	TCRBJ01-05	01				4	3	4	3	0	4	42	55	58	-1	63	1	In	VDJ
ACATCGGCCCAAAAGAACCCGACAGCTTTCTATCTCTGTGCCAGTAGTATTATGGCGACAGGGAATCAGCCCCAGCATTTTGGTGAT	CASSIMATGNQPQHF	2	1.2951270843451515E-5	45	TCRBV19-01	TCRBV19	TCRBV19-01				01,02	TCRBD01-01*01	TCRBD01	TCRBD01-01	01				TCRBJ01-05*01	TCRBJ01	TCRBJ01-05	01				3	6	2	3	0	4	36	50	56	-1	63	2	In	VDJ
CTGCTGTCGGCTGCTCCCTCCCAGACATCTGTGTACTTCTGTGCCAGCAGTTACTCGAGGAGGAATCAGCCCCAGCATTTTGGTGAT	CASSYSRRNQPQHF	1	6.475635421725757E-6	42	TCRBV06-05*01	TCRBV06	TCRBV06-05	01				TCRBD02-01*02	TCRBD02	TCRBD02-01	02				TCRBJ01-05*01	TCRBJ01	TCRBJ01-05	01				0	2	10	1	0	4	39	56	58	-1	63	1	In	VDJ
AGCTTGGTGACTCTGCTGTGTATTTCTGTGCCAGCAGCCAATAGATAGAACGAACGAGGGGAGAATCAGCCCCAGCATTTTGGTGAT		1	6.475635421725757E-6	55	TCRBV03	TCRBV03				TCRBV03-01,TCRBV03-02						TCRBD01,TCRBD02	TCRBD01-01,TCRBD02-01		TCRBJ01-05*01	TCRBJ01	TCRBJ01-05	01				2	15	5	2	2	4	26	41	56	61	63	1	Out	VDJ
AAGATCCAGCGCACACAGCAGGAGGACTCCGCCGTGTATCTCTGTGCCAGCAGCCGCACCAAGAATCAGCCCCAGCATTTTGGTGAT	CASSRTKNQPQHF	1	6.475635421725757E-6	39	TCRBV07-08*01	TCRBV07	TCRBV07-08	01								TCRBD01,TCRBD02	TCRBD01-01,TCRBD02-01		TCRBJ01-05*01	TCRBJ01	TCRBJ01-05	01				5	3	3	7	4	4	42	54	57	59	63	1	In	VDJ
CTGCAGCCAGAAGACTCAGCCCTGTATCTCTGCGCCAGCAGCCCTATTACGGGACAGGGTTTCAATCAGCCCCAGCATTTTGGTGAT	CASSPITGQGFNQPQHF	1	6.475635421725757E-6	51	TCRBV04-01*01	TCRBV04	TCRBV04-01	01				TCRBD01-01*01	TCRBD01	TCRBD01-01	01				TCRBJ01-05*01	TCRBJ01	TCRBJ01-05	01				4	7	0	3	3	3	30	43	50	59	62	1	In	VDJ
TGCTGTCGGCTGCTCCCTCCCAGACATCTGTGTACTTCTGTGCCAGCAGTGTCAGGGGGGTTCAATCAGCCCCAGCATTTTGGTGAT		1	6.475635421725757E-6	43	TCRBV06-05*01	TCRBV06	TCRBV06-05	01				TCRBD01-01*01	TCRBD01	TCRBD01-01	01				TCRBJ01-05*01	TCRBJ01	TCRBJ01-05	01				5	2	4	1	3	3	38	50	52	59	62	1	Out	VDJ
GAGTCGCCCAGCCCCAACCAGACCTCTCTGTACTTCTGTGCCAGCAGTTTTTCTCCAGGGTTCAATCAGCCCCAGCATTTTGGTGAT	CASSFSPGFNQPQHF	1	6.475635421725757E-6	45	TCRBV27-01*01	TCRBV27	TCRBV27-01	01				TCRBD01-01*01	TCRBD01	TCRBD01-01	01				TCRBJ01-05*01	TCRBJ01	TCRBJ01-05	01				3	5	4	3	2	3	36	50	55	60	62	1	In	VDJ
GCTGCTCCCTCCCAGACATCTGTGTACTTCTGTGCCAGCAGAGTAGACACATCAAAAAGCTTCAATCAGCCCCAGCATTTTGGTGAT	CASRVDTSKSFNQPQHF	2	1.2951270843451515E-5	51	TCRBV06	TCRBV06				TCRBV06-01,TCRBV06-05,TCRBV06-06		TCRBD01-01*01	TCRBD01	TCRBD01-01	01				TCRBJ01-05*01	TCRBJ01	TCRBJ01-05	01				6	4	2	6	13	3	30	41	45	49	62	2	In	VDJ
GGGGACACAGCACTGTATTTCTGTGCCAGCAGCCCTTAGGCTGGACACCATAGATCTCCCTTCAATCAGCCCCAGCATTTTGGTGAT	CASSP*AGHHRSPFNQPQHF	1	6.475635421725757E-6	60	TCRBV21-01*01	TCRBV21	TCRBV21-01	01				TCRBD01-01*01	TCRBD01	TCRBD01-01	01				TCRBJ01-05*01	TCRBJ01	TCRBJ01-05	01				5	9	1	6	15	3	21	33	42	47	62	1	Stop	VDJ
AGGCTGGAGTCGGCTGCTCCCTCCCAGACATCTGTGTACTTCTGTGCCAGCTGTGGACACTTCAATCAGCCCCAGCATTTTGGTGAT	CASCGHFNQPQHF	2	1.2951270843451515E-5	39	TCRBV06-01*01	TCRBV06	TCRBV06-01	01				TCRBD01-01*01	TCRBD01	TCRBD01-01	01				TCRBJ01-05*01	TCRBJ01	TCRBJ01-05	01				4	0	2	6	3	3	42	-1	55	59	62	2	In	VDJ
GTCCGCCAGCACCAACCAGACATCTATGTACCTCTGTGCCAGCAGTTTTCCCAAGAGGGATTCAATCAGCCCCAGCATTTTGGTGAT		2	1.2951270843451515E-5	47	TCRBV28-01*01	TCRBV28	TCRBV28-01	01				TCRBD02-01*02	TCRBD02	TCRBD02-01	02				TCRBJ01-05*01	TCRBJ01	TCRBJ01-05	01				3	6	11	0	3	3	34	48	54	59	62	2	Out	VDJ
CCCTCTCAGACATCTGTGTACTTCTGTGCCAGCAGTGGGCGGACAGGGGAGGCCCCCGGGGTCAATCAGCCCCAGCATTTTGGTGAT	CASSGRTGEAPGVNQPQHF	3	1.942690626517727E-5	57	TCRBV06-04	TCRBV06	TCRBV06-04				01,02	TCRBD01-01*01	TCRBD01	TCRBD01-01	01				TCRBJ01-05*01	TCRBJ01	TCRBJ01-05	01				4	3	1	2	13	3	24	37	40	49	62	3	In	VDJ
CGCACACAGCAGGAGGACTCCGCCGTGTATCTCTGTGCCAGCAGCTTAGATTATGGAGGGGTCAATCAGCCCCAGCATTTTGGTGAT	CASSLDYGGVNQPQHF	1	6.475635421725757E-6	48	TCRBV07-08*01	TCRBV07	TCRBV07-08	01				TCRBD02-01*02	TCRBD02	TCRBD02-01	02				TCRBJ01-05*01	TCRBJ01	TCRBJ01-05	01				1	5	10	0	2	3	33	49	54	60	62	1	In	VDJ
ATCCAGCGCACACAGCAGGAGGATTCGGCCGTGTATCTCTGTGCCAGCAGCCGGGGACAGGTCAATCAGCCCCAGCATTTTGGTGAT	CASSRGQVNQPQHF	1	6.475635421725757E-6	42	TCRBV07-02*01	TCRBV07	TCRBV07-02	01				TCRBD01-01*01	TCRBD01	TCRBD01-01	01				TCRBJ01-05*01	TCRBJ01	TCRBJ01-05	01				5	2	0	4	1	3	39	51	53	61	62	1	In	VDJ
ACATCGGCCCAAAAGAACCCGACAGCTTTCTATCTCTGTGCCAGTAGTCCCCCGACTGCCGTCAATCAGCCCCAGCATTTTGGTGAT	CASSPPTAVNQPQHF	2	1.2951270843451515E-5	45	TCRBV19-01	TCRBV19	TCRBV19-01				01,02	TCRBD02-01	TCRBD02	TCRBD02-01				01,02	TCRBJ01-05*01	TCRBJ01	TCRBJ01-05	01				5	5	2	10	5	3	36	48	53	57	62	2	In	VDJ
AGTGCCCATCCTGAAGACAGCAGCTTCTACATCTGCAGTGCCCCAGTAGGGACGGGAGTTGGCAATCAGCCCCAGCATTTTGGTGAT	CSAPVGTGVGNQPQHF	1	6.475635421725757E-6	48	TCRBV20	TCRBV20				TCRBV20-01,TCRBV20-or09_02		TCRBD02-01*02	TCRBD02	TCRBD02-01	02				TCRBJ01-05*01	TCRBJ01	TCRBJ01-05	01				6	11	8	2	3	2	33	41	52	58	61	1	In	VDJ
GAGGACTCCGCCGTGTATCTCTGTGCCAGCAGCCCTTATACGGACAGGGCGGCCGCTCGTGGCAATCAGCCCCAGCATTTTGGTGAT	CASSPYTDRAAARGNQPQHF	1	6.475635421725757E-6	60	TCRBV07-08	TCRBV07	TCRBV07-08				01,02	TCRBD01-01*01	TCRBD01	TCRBD01-01	01				TCRBJ01-05*01	TCRBJ01	TCRBJ01-05	01				5	8	1	3	12	2	21	33	41	49	61	1	In	VDJ
CAGCGCACAGAGCAGGGGGACTCGGCCATGTATCTCTGTGCCAGCAGCTCAGGGGCCAGTGGCAATCAGCCCCAGCATTTTGGTGAT	CASSSGASGNQPQHF	1	6.475635421725757E-6	45	TCRBV07-09	TCRBV07	TCRBV07-09				01,03	TCRBD01-01*01	TCRBD01	TCRBD01-01	01				TCRBJ01-05*01	TCRBJ01	TCRBJ01-05	01				4	0	4	2	6	2	36	-1	49	55	61	1	In	VDJ
GAGTTGGCTGCTCCCTCCCAGACATCTGTGTACTTCTGTGCCAGCAGCACTGACGCGTATGGCAATCAGCCCCAGCATTTTGGTGAT	CASSTDAYGNQPQHF	3	1.942690626517727E-5	45	TCRBV06-06	TCRBV06	TCRBV06-06				01,02					TCRBD01,TCRBD02	TCRBD01-01,TCRBD02-01		TCRBJ01-05*01	TCRBJ01	TCRBJ01-05	01				6	4	2	7	7	2	36	47	51	54	61	3	In	VDJ
CTGGAGTCCGCCAGCACCAACCAGACATCTATGTACCTCTGTGCCAGCAGTTCGGGGAATGGCAATCAGCCCCAGCATTTTGGTGAT	CASSSGNGNQPQHF	2	1.2951270843451515E-5	42	TCRBV28-01*01	TCRBV28	TCRBV28-01	01				TCRBD02-01*01	TCRBD02	TCRBD02-01	01				TCRBJ01-05*01	TCRBJ01	TCRBJ01-05	01				4	0	8	3	4	2	39	-1	52	57	61	2	In	VDJ
GAGTCGGCTGCTCCCTCCCAAACATCTGTGTACTTCTGTGCCAGCAGCCCCGAGGGGGTGGGCAATCAGCCCCAGCATTTTGGTGAT	CASSPEGVGNQPQHF	4	2.590254168690303E-5	45	TCRBV06	TCRBV06				TCRBV06-02,TCRBV06-03		TCRBD01-01*01	TCRBD01	TCRBD01-01	01				TCRBJ01-05*01	TCRBJ01	TCRBJ01-05	01				6	5	5	1	3	2	36	47	52	58	61	4	In	VDJ
TCGGCCCAAAAGAACCCGACAGCTTTCTATCTCTGTGCCACACGGACAGGCTACTCGGGGGGCAATCAGCCCCAGCATTTTGGTGAT	CATRTGYSGGNQPQHF	2	1.2951270843451515E-5	48	TCRBV19-01	TCRBV19	TCRBV19-01				01,02	TCRBD01-01*01	TCRBD01	TCRBD01-01	01				TCRBJ01-05*01	TCRBJ01	TCRBJ01-05	01				10	3	1	4	11	2	33	40	43	50	61	2	In	VDJ
GAGTCGCCCAGCCCCAACCAGACCTCTCTGTACTTCTGTGCCAGCAGTTACCGACAGGGGGGCAATCAGCCCCAGCATTTTGGTGAT	CASSYRQGGNQPQHF	5	3.237817710862878E-5	45	TCRBV27-01*01	TCRBV27	TCRBV27-01	01				TCRBD01-01*01	TCRBD01	TCRBD01-01	01				TCRBJ01-05*01	TCRBJ01	TCRBJ01-05	01				4	3	2	1	0	2	36	49	52	-1	61	5	In	VDJ
CTGCAGCCAGAAGACTCAGCCCTGTATCTCTGCGCCAGCAGCCAAGACCAGAGCGCACGGGGCAATCAGCCCCAGCATTTTGGTGAT	CASSQDQSARGNQPQHF	1	6.475635421725757E-6	51	TCRBV04-01*01	TCRBV04	TCRBV04-01	01				TCRBD02-01	TCRBD02	TCRBD02-01				01,02	TCRBJ01-05*01	TCRBJ01	TCRBJ01-05	01				0	4	6	6	6	2	30	47	51	55	61	1	In	VDJ
TCAGAACCCAGGGACTCAGCTGTGTACTTCTGTGCCAGCAGTCCCCCAGCCCAGGGGGCGGGCAATCAGCCCCAGCATTTTGGTGAT	CASSPPAQGAGNQPQHF	2	1.2951270843451515E-5	51	TCRBV12	TCRBV12				TCRBV12-03,TCRBV12-04		TCRBD01-01*01	TCRBD01	TCRBD01-01	01				TCRBJ01-05*01	TCRBJ01	TCRBJ01-05	01				5	9	4	0	2	2	30	42	51	59	61	2	In	VDJ
GCCTTGTTGCTGGGGGACTCGGCCCTCTATCTCTGTGCCAGCAGCGGATCAGGGGGCGCGGGCAATCAGCCCCAGCATTTTGGTGAT	CASSGSGGAGNQPQHF	1	6.475635421725757E-6	48	TCRBV05-06*01	TCRBV05	TCRBV05-06	01				TCRBD01-01*01	TCRBD01	TCRBD01-01	01				TCRBJ01-05*01	TCRBJ01	TCRBJ01-05	01				4	4	4	0	4	2	33	45	49	57	61	1	In	VDJ
TCGGCTGCTCCCTCCCAAACATCTGTGTACTTCTGTGCCAGCAGTTCCTCAGCAATCATCGGCAATCAGCCCCAGCATTTTGGTGAT	CASSSSAIIGNQPQHF	1	6.475635421725757E-6	48	TCRBV06	TCRBV06				TCRBV06-02,TCRBV06-03		TCRBD02-01	TCRBD02	TCRBD02-01				01,02	TCRBJ01-05*01	TCRBJ01	TCRBJ01-05	01				0	0	6	7	8	2	33	-1	50	53	61	1	In	VDJ
GTGACATCGGCCCAAAAGAACCCGACAGCTTTCTATCTCTGTGCCAGTAGAATAGGGGGCGGCAATCAGCCCCAGCATTTTGGTGAT	CASRIGGGNQPQHF	2	1.2951270843451515E-5	42	TCRBV19-01	TCRBV19	TCRBV19-01				01,02	TCRBD01-01*01	TCRBD01	TCRBD01-01	01				TCRBJ01-05*01	TCRBJ01	TCRBJ01-05	01				1	0	7	0	1	2	39	-1	55	60	61	2	In	VDJ
GAGTCGGCTGCTCCCTCCCAAACATCTGTGTACTTCTGTGCCAGCGTTTGGGGGGAAGGCGGCAATCAGCCCCAGCATTTTGGTGAT	CASVWGEGGNQPQHF	1	6.475635421725757E-6	45	TCRBV06	TCRBV06				TCRBV06-02,TCRBV06-03		TCRBD02-01*01	TCRBD02	TCRBD02-01	01				TCRBJ01-05*01	TCRBJ01	TCRBJ01-05	01				8	4	9	1	6	2	36	45	49	55	61	1	In	VDJ
AGTGCCCATCCTGAAGACAGCAGCTTCTACATCTGCAGTGCTAGCCAGATAGGGGGCGTAGGCAATCAGCCCCAGCATTTTGGTGAT	CSASQIGGVGNQPQHF	1	6.475635421725757E-6	48	TCRBV20	TCRBV20				TCRBV20-01,TCRBV20-or09_02		TCRBD01-01*01	TCRBD01	TCRBD01-01	01				TCRBJ01-05*01	TCRBJ01	TCRBJ01-05	01				3	6	5	0	4	2	33	44	50	57	61	1	In	VDJ
CCCTCCCAGACATCTGTGTACTTCTGTGCCAGCAGTGAAGGGCGAATTCGCGGCAGGGGAGGCAATCAGCCCCAGCATTTTGGTGAT	CASSEGRIRGRGGNQPQHF	2	1.2951270843451515E-5	57	TCRBV06-01*01	TCRBV06	TCRBV06-01	01				TCRBD01-01*01	TCRBD01	TCRBD01-01	01				TCRBJ01-05*01	TCRBJ01	TCRBJ01-05	01				1	13	4	2	2	2	24	40	53	59	61	2	In	VDJ
CACAGAGCAGGGGGACTCGGCCATGTATCTCTGTGCCAGCAGCAAAGGACAGGGGGAGAAGGCAATCAGCCCCAGCATTTTGGTGAT		1	6.475635421725757E-6	50	TCRBV07-09	TCRBV07	TCRBV07-09				01,03	TCRBD01-01*01	TCRBD01	TCRBD01-01	01				TCRBJ01-05*01	TCRBJ01	TCRBJ01-05	01				5	3	1	1	5	2	31	43	46	56	61	1	Out	VDJ
TGCCCATCCTGAAGACAGCAGCTTCTACATCTGCAGTGCTAGAGATCGGGGACAGGGCAAGGCAATCAGCCCCAGCATTTTGGTGAT		1	6.475635421725757E-6	50	TCRBV20	TCRBV20				TCRBV20-01,TCRBV20-or09_02		TCRBD01-01*01	TCRBD01	TCRBD01-01	01				TCRBJ01-05*01	TCRBJ01	TCRBJ01-05	01				0	3	0	3	4	2	31	45	48	57	61	1	Out	VDJ
GAGTCGCCCAGCCCCAACCAGACCTCTCTGTACTTCTGTGCCAGCAGGACTTCAGGGGCGCGCAATCAGCCCCAGCATTTTGGTGAT	CASRTSGARNQPQHF	4	2.590254168690303E-5	45	TCRBV27-01*01	TCRBV27	TCRBV27-01	01				TCRBD01-01*01	TCRBD01	TCRBD01-01	01				TCRBJ01-05*01	TCRBJ01	TCRBJ01-05	01				6	5	4	2	3	2	36	47	52	58	61	4	In	VDJ
TCCACAAAGCTGGAGGACTCAGCCATGTACTTCTGTGCCAGCAGTCGACAGACAGGGATCCGCAATCAGCCCCAGCATTTTGGTGAT	CASSRQTGIRNQPQHF	1	6.475635421725757E-6	48	TCRBV02-01*01	TCRBV02	TCRBV02-01	01				TCRBD01-01*01	TCRBD01	TCRBD01-01	01				TCRBJ01-05*01	TCRBJ01	TCRBJ01-05	01				5	5	2	3	4	2	33	45	50	57	61	1	In	VDJ
ACTGTGACATCGGCCCAAAAGAACCCGACAGCTTTCTATCTCTGTGCCAGTAGTATAACCCGCAATCAGCCCCAGCATTTTGGTGAT	CASSITRNQPQHF	2	1.2951270843451515E-5	39	TCRBV19-01	TCRBV19	TCRBV19-01				01,02					TCRBD01,TCRBD02	TCRBD01-01,TCRBD02-01		TCRBJ01-05*01	TCRBJ01	TCRBJ01-05	01				2	0	3	7	2	2	42	-1	57	59	61	2	In	VDJ
GAAGACAGCAGCTTCTACATCTGCAGTGCTAGAGATCTGAGTCGACCGGGACAGGTGTTTAGCAATCAGCCCCAGCATTTTGGTGAT	CSARDLSRPGQVFSNQPQHF	1	6.475635421725757E-6	60	TCRBV20	TCRBV20				TCRBV20-01,TCRBV20-or09_02		TCRBD01-01*01	TCRBD01	TCRBD01-01	01				TCRBJ01-05*01	TCRBJ01	TCRBJ01-05	01				0	12	0	4	4	0	21	35	47	55	59	1	In	VDJ
CGGCTGCTCCCTCCCAGACATCTGTGTACTTCTGTGCCAGCAGTTACTGGGGGCAGGTTTAGCAATCAGCCCCAGCATTTTGGTGAT		1	6.475635421725757E-6	49	TCRBV06-05*01	TCRBV06	TCRBV06-05	01				TCRBD01-01*01	TCRBD01	TCRBD01-01	01				TCRBJ01-05*01	TCRBJ01	TCRBJ01-05	01				1	0	6	0	5	0	32	-1	48	54	59	1	Out	VDJ
GTGACCAGTGCCCATCCTGAAGACAGCAGCTTCTACATCTGCAGTGCTAGAGAGCCCGTTAGCAATCAGCCCCAGCATTTTGGTGAT	CSAREPVSNQPQHF	1	6.475635421725757E-6	42	TCRBV20	TCRBV20				TCRBV20-01,TCRBV20-or09_02						TCRBD01,TCRBD02	TCRBD01-01,TCRBD02-01		TCRBJ01-05*01	TCRBJ01	TCRBJ01-05	01				0	0	10	0	4	0	39	-1	53	55	59	1	In	VDJ
ATCCAGCCCTCAGAACCCAGGGACTCAGCTGTGTACTTCTGTGCCAGCAGTTTTGACCTTAGCAATCAGCCCCAGCATTTTGGTGAT	CASSFDLSNQPQHF	1	6.475635421725757E-6	42	TCRBV12	TCRBV12				TCRBV12-03,TCRBV12-04						TCRBD01,TCRBD02	TCRBD01-01,TCRBD02-01		TCRBJ01-05*01	TCRBJ01	TCRBJ01-05	01				3	1	2	7	2	0	39	53	54	57	59	1	In	VDJ
ACAGTGACCAGTGCCCATCCTGAAGACAGCAGCTTCTACATCTGCAGTGCTAGAGAGGGTAGCAATCAGCCCCAGCATTTTGGTGAT	CSAREGSNQPQHF	1	6.475635421725757E-6	39	TCRBV20	TCRBV20				TCRBV20-01,TCRBV20-or09_02						TCRBD01,TCRBD02	TCRBD01-01,TCRBD02-01		TCRBJ01-05*01	TCRBJ01	TCRBJ01-05	01				0	0	0	9	0	0	42	-1	56	-1	59	1	In	VDJ
CTGGAGTTGGCTGCTCCCTCCCAGACATCTGTGTACTTCTGTGCCAGCAGTTACTCTTCTAGCAATCAGCCCCAGCATTTTGGTGAT	CASSYSSSNQPQHF	1	6.475635421725757E-6	42	TCRBV06-06	TCRBV06	TCRBV06-06				01,02								TCRBJ01-05*01	TCRBJ01	TCRBJ01-05	01				0	0	0	0	3	0	39	-1	-1	56	59	1	In	VJ
TCCGCCAGCACCAACCAGACATCTATGTACCTCTGTGCCAGCAGTTTTGGCAGGTTTTATAGCAATCAGCCCCAGCATTTTGGTGAT	CASSFGRFYSNQPQHF	2	1.2951270843451515E-5	48	TCRBV28-01*01	TCRBV28	TCRBV28-01	01				TCRBD01-01*01	TCRBD01	TCRBD01-01	01				TCRBJ01-05*01	TCRBJ01	TCRBJ01-05	01				3	3	4	4	5	0	33	47	50	54	59	2	In	VDJ
ACACAGCAGGAGGACTCCGCCGTGTATCTCTGTGCCAGCAGCTTAGCGCGGGAGCCTTATAGCAATCAGCCCCAGCATTTTGGTGAT	CASSLAREPYSNQPQHF	1	6.475635421725757E-6	51	TCRBV07-08*01	TCRBV07	TCRBV07-08	01				TCRBD02-01*02	TCRBD02	TCRBD02-01	02				TCRBJ01-05*01	TCRBJ01	TCRBJ01-05	01				0	0	7	2	5	0	30	-1	47	54	59	1	In	VDJ
ATCCAGCCCTCAGAACCCAGGGACTCAGCTGTGTACTTCTGTGCCAGCAGTGACAATTATAGCAATCAGCCCCAGCATTTTGGTGAT	CASSDNYSNQPQHF	1	6.475635421725757E-6	42	TCRBV12	TCRBV12				TCRBV12-03,TCRBV12-04		TCRBD01-01*01	TCRBD01	TCRBD01-01	01				TCRBJ01-05*01	TCRBJ01	TCRBJ01-05	01				5	0	2	6	4	0	39	-1	51	55	59	1	In	VDJ
CTGATTCTGGAGTCCGCCAGCACCAACCAGACATCTATGTACCTCTGTGCCAGCGGGTATAGCAATCAGCCCCAGCATTTTGGTGAT	CASGYSNQPQHF	2	1.2951270843451515E-5	36	TCRBV28-01*01	TCRBV28	TCRBV28-01	01								TCRBD01,TCRBD02	TCRBD01-01,TCRBD02-01		TCRBJ01-05*01	TCRBJ01	TCRBJ01-05	01				8	0	0	9	2	0	45	-1	54	57	59	2	In	VDJ
GCGCACACAGCAGGAGGACTCGGCCGTGTATCTCTGTGCCAGCAGGGTACTGCGTTCTATAGCAATCAGCCCCAGCATTTTGGTGAT		3	1.942690626517727E-5	47	TCRBV07-02*01	TCRBV07	TCRBV07-02	01				TCRBD02-01	TCRBD02	TCRBD02-01				01,02	TCRBJ01-05*01	TCRBJ01	TCRBJ01-05	01				6	3	3	10	8	0	34	45	48	51	59	3	Out	VDJ
GTGACCAGTGCCCATCCTGAAGACAGCAGCTTCTACATCTGCAGTGCCGGGACACGCTATAGCAATCAGCCCCAGCATTTTGGTGAT	CSAGTRYSNQPQHF	1	6.475635421725757E-6	42	TCRBV20	TCRBV20				TCRBV20-01,TCRBV20-or09_02		TCRBD01-01*01	TCRBD01	TCRBD01-01	01				TCRBJ01-05*01	TCRBJ01	TCRBJ01-05	01				6	1	0	6	5	0	39	47	48	54	59	1	In	VDJ
TCGGCCCAAAAGAACCCGACAGCTTTCTATCTCTGTGCCAGTAGCCAGGGGGGGCCCTATAGCAATCAGCCCCAGCATTTTGGTGAT	CASSQGGPYSNQPQHF	2	1.2951270843451515E-5	48	TCRBV19-01	TCRBV19	TCRBV19-01				01,02					TCRBD01,TCRBD02	TCRBD01-01,TCRBD02-01		TCRBJ01-05*01	TCRBJ01	TCRBJ01-05	01				6	1	4	1	7	0	33	44	45	52	59	2	In	VDJ
TGCTCCCTCCCAGACATCTGTATACTTCTGTGCCGGCGACCCCTTGGCAGGGCCCCCTATAGCAATCAGCCCCAGCATTTTGGTGAT		1	6.475635421725757E-6	53	TCRBV06-09*01	TCRBV06	TCRBV06-09	01				TCRBD01-01*01	TCRBD01	TCRBD01-01	01				TCRBJ01-05*01	TCRBJ01	TCRBJ01-05	01				11	13	4	3	7	0	28	34	47	52	59	1	Out	VDJ
GCCCAAAAGAACCCGACAGCTTTCTATCTCTGTGCCAGTAGTATATCGATGTCCTACTATAGCAATCAGCCCCAGCATTTTGGTGAT	CASSISMSYYSNQPQHF	2	1.2951270843451515E-5	51	TCRBV19-01	TCRBV19	TCRBV19-01				01,02	TCRBD02-01	TCRBD02	TCRBD02-01				01,02	TCRBJ01-05*01	TCRBJ01	TCRBJ01-05	01				2	10	3	9	0	0	30	45	55	-1	59	2	In	VDJ
GGGGGACTCAGCTTTGTATTTCTGTGCCAGCAGCCCTCATGAGAGGACAGGGGAAACTATAGCAATCAGCCCCAGCATTTTGGTGAT		1	6.475635421725757E-6	59	TCRBV09-01	TCRBV09	TCRBV09-01				01,02	TCRBD01-01*01	TCRBD01	TCRBD01-01	01				TCRBJ01-05*01	TCRBJ01	TCRBJ01-05	01				4	10	1	2	6	0	22	34	44	53	59	1	Out	VDJ
TCGGCCCAAAAGAACCCGACAGCTTTCTATCTCTGTGCCACCCATACAGGGGGTCTATATAGCAATCAGCCCCAGCATTTTGGTGAT	CATHTGGLYSNQPQHF	2	1.2951270843451515E-5	48	TCRBV19-01	TCRBV19	TCRBV19-01				01,02	TCRBD01-01*01	TCRBD01	TCRBD01-01	01				TCRBJ01-05*01	TCRBJ01	TCRBJ01-05	01				10	5	3	1	6	0	33	40	45	53	59	2	In	VDJ
GGAGCTGGGGGACTCGGCCCTTTATCTTTGCGCCAGCACCTACCGGGACAGGGGTGATATAGCAATCAGCCCCAGCATTTTGGTGAT		1	6.475635421725757E-6	53	TCRBV05-01*01	TCRBV05	TCRBV05-01	01				TCRBD01-01*01	TCRBD01	TCRBD01-01	01				TCRBJ01-05*01	TCRBJ01	TCRBJ01-05	01				6	6	0	2	5	0	28	38	44	54	59	1	Out	VDJ
GAGTCGGCTGCTCCCTCCCAGACATCTGTGTACTTCTGTGCCAGCAGTGAAGCCGGATATAGCAATCAGCCCCAGCATTTTGGTGAT	CASSEAGYSNQPQHF	2	1.2951270843451515E-5	45	TCRBV06-01*01	TCRBV06	TCRBV06-01	01								TCRBD01,TCRBD02	TCRBD01-01,TCRBD02-01		TCRBJ01-05*01	TCRBJ01	TCRBJ01-05	01				0	1	1	8	2	0	36	53	54	57	59	2	In	VDJ
TTGGAGCTGGAGGACTCGGCCCTGTATCTCTGTGCCAGCAGCTCCGGGCCTATAGGATATAGCAATCAGCCCCAGCATTTTGGTGAT	CASSSGPIGYSNQPQHF	1	6.475635421725757E-6	51	TCRBV05-08*01	TCRBV05	TCRBV05-08	01								TCRBD01,TCRBD02	TCRBD01-01,TCRBD02-01		TCRBJ01-05*01	TCRBJ01	TCRBJ01-05	01				3	2	8	0	10	0	30	43	45	49	59	1	In	VDJ
GTCCACGGAGTCAGGGGACACAGCACTGTATTTCTGTGCCAGCAGCAGCGGACAGAATATAGCAATCAGCCCCAGCATTTTGGTGAT		1	6.475635421725757E-6	47	TCRBV21-01*01	TCRBV21	TCRBV21-01	01				TCRBD01-01*01	TCRBD01	TCRBD01-01	01				TCRBJ01-05*01	TCRBJ01	TCRBJ01-05	01				4	2	1	5	4	0	34	47	49	55	59	1	Out	VDJ
CTGCAGCCAGAAGACTCGGCCCTGTATCTCTGCGCCAGCAGCCAAGATAGATTGATTGATAGCAATCAGCCCCAGCATTTTGGTGAT	CASSQDRLIDSNQPQHF	1	6.475635421725757E-6	51	TCRBV04-03*01	TCRBV04	TCRBV04-03	01				TCRBD02-01	TCRBD02	TCRBD02-01				01,02	TCRBJ01-05*01	TCRBJ01	TCRBJ01-05	01				0	0	5	8	9	0	30	-1	47	50	59	1	In	VDJ
AGGCTGGAGTTGGCTGCTCCCTCCCAGACATCTGTGTACTTCTGTGCCAGCCGAATGGATAGCAATCAGCCCCAGCATTTTGGTGAT	CASRMDSNQPQHF	1	6.475635421725757E-6	39	TCRBV06-06	TCRBV06	TCRBV06-06				01,02					TCRBD01,TCRBD02	TCRBD01-01,TCRBD02-01		TCRBJ01-05*01	TCRBJ01	TCRBJ01-05	01				8	5	1	8	0	0	42	51	56	-1	59	1	In	VDJ
ACGCCTTGGAGCTGGACGACTCGGCCCTGTATCTCTGTGCCAGCAGCTCCCAGGGGGGATAGCAATCAGCCCCAGCATTTTGGTGAT		1	6.475635421725757E-6	46	TCRBV05-04*01	TCRBV05	TCRBV05-04	01				TCRBD01-01*01	TCRBD01	TCRBD01-01	01				TCRBJ01-05*01	TCRBJ01	TCRBJ01-05	01				3	2	4	1	2	0	35	48	50	57	59	1	Out	VDJ
CAACCAGACCTCTCTGTACTTCTGTGCCAGCAGTTTATGGGGTAAACAGGGTCGGGGGATAGCAATCAGCCCCAGCATTTTGGTGAT		1	6.475635421725757E-6	59	TCRBV27-01*01	TCRBV27	TCRBV27-01	01								TCRBD01,TCRBD02	TCRBD01-01,TCRBD02-01		TCRBJ01-05*01	TCRBJ01	TCRBJ01-05	01				1	7	3	3	8	0	22	38	45	51	59	1	Out	VDJ
CAGCGCACAGAGCAGGGGGACTCGGCCATGTATCTCTGTGCCAGCAGCTTCGTAGGAGATAGCAATCAGCCCCAGCATTTTGGTGAT	CASSFVGDSNQPQHF	1	6.475635421725757E-6	45	TCRBV07-09	TCRBV07	TCRBV07-09				01,03	TCRBD02-01*02	TCRBD02	TCRBD02-01	02				TCRBJ01-05*01	TCRBJ01	TCRBJ01-05	01				3	4	10	2	1	0	36	50	54	58	59	1	In	VDJ
TCAGCTACCCGCTCCCAGACATCTGTGTATTTCTGCGCCAGCAGGAGGGGGGGGGCAGATAGCAATCAGCCCCAGCATTTTGGTGAT	CASRRGGADSNQPQHF	2	1.2951270843451515E-5	48	TCRBV10-02*01	TCRBV10	TCRBV10-02	01				TCRBD02-01*01	TCRBD02	TCRBD02-01	01				TCRBJ01-05*01	TCRBJ01	TCRBJ01-05	01				6	2	9	0	6	0	33	44	46	53	59	2	In	VDJ
TGCCATCCCCAACCAGACAGCTCTTTACTTCTGTGCCACCAGTGAGGGAACAGTGTTAATAGCAATCAGCCCCAGCATTTTGGTGAT		5	3.237817710862878E-5	50	TCRBV24	TCRBV24				TCRBV24-01,TCRBV24-or09_02						TCRBD01,TCRBD02	TCRBD01-01,TCRBD02-01		TCRBJ01-05*01	TCRBJ01	TCRBJ01-05	01				4	0	0	8	10	0	31	-1	45	49	59	5	Out	VDJ
CCTTGTTGCTGGGGGACTCGGCCCTCTATCTCTGTGCCAGCAGCTGGTCAGGATTCTAATAGCAATCAGCCCCAGCATTTTGGTGAT		1	6.475635421725757E-6	49	TCRBV05-06*01	TCRBV05	TCRBV05-06	01				TCRBD01-01*01	TCRBD01	TCRBD01-01	01				TCRBJ01-05*01	TCRBJ01	TCRBJ01-05	01				3	3	4	4	7	0	32	45	48	52	59	1	Out	VDJ
CTGTCGGCTGCTCCCTCCCAGACATCTGTGTACTTCTGTGCCACCAGGAAACAGGTGAATAGCAATCAGCCCCAGCATTTTGGTGAT	CATRKQVNSNQPQHF	1	6.475635421725757E-6	45	TCRBV06-05*01	TCRBV06	TCRBV06-05	01				TCRBD01-01*01	TCRBD01	TCRBD01-01	01				TCRBJ01-05*01	TCRBJ01	TCRBJ01-05	01				6	3	3	4	4	0	36	47	50	55	59	1	In	VDJ
ACACAGCAGGAGGACTCGGCCGTGTATCTCTGTGCCAGCAGCTTAAATTCGGCCGGGAATAGCAATCAGCCCCAGCATTTTGGTGAT	CASSLNSAGNSNQPQHF	1	6.475635421725757E-6	51	TCRBV07-02*01	TCRBV07	TCRBV07-02	01				TCRBD02-01*02	TCRBD02	TCRBD02-01	02				TCRBJ01-05*01	TCRBJ01	TCRBJ01-05	01				2	8	8	3	1	0	30	45	53	58	59	1	In	VDJ
AGCTACCCGCTCCCAGACATCTGTGTATTTCTGCGCCAGCAGTTGAGTTGGGACAGGAATAGCAATCAGCCCCAGCATTTTGGTGAT		2	1.2951270843451515E-5	50	TCRBV10-02*01	TCRBV10	TCRBV10-02	01				TCRBD01-01*01	TCRBD01	TCRBD01-01	01				TCRBJ01-05*01	TCRBJ01	TCRBJ01-05	01				5	6	0	4	2	0	31	43	49	57	59	2	Out	VDJ
CTTGGAGCTGGACGACTCGGCCCTGTATCTCTGTGCCAGCAGCTCCACATGGACACGAATAGCAATCAGCCCCAGCATTTTGGTGAT		1	6.475635421725757E-6	50	TCRBV05-04*01	TCRBV05	TCRBV05-04	01				TCRBD01-01*01	TCRBD01	TCRBD01-01	01				TCRBJ01-05*01	TCRBJ01	TCRBJ01-05	01				3	6	1	6	4	0	31	44	50	55	59	1	Out	VDJ
AACTGGAGGATTCTGGAGTTTATTTCTGTGCCAGCAGCCAAAAAGGACAGGGGGTAAAATAGCAATCAGCCCCAGCATTTTGGTGAT		1	6.475635421725757E-6	55	TCRBV14-01*01	TCRBV14	TCRBV14-01	01				TCRBD01-01*01	TCRBD01	TCRBD01-01	01				TCRBJ01-05*01	TCRBJ01	TCRBJ01-05	01				2	3	1	1	5	0	26	41	44	54	59	1	Out	VDJ
AAGCTGGAGGACTCAGCCATGTACTTCTGTGCCAGCAGTGGCCCCGGGACAGGGGTTGTGAGCAATCAGCCCCAGCATTTTGGTGAT	CASSGPGTGVVSNQPQHF	1	6.475635421725757E-6	54	TCRBV02-01*01	TCRBV02	TCRBV02-01	01				TCRBD01-01*01	TCRBD01	TCRBD01-01	01				TCRBJ01-05*01	TCRBJ01	TCRBJ01-05	01				4	5	0	2	5	1	27	40	45	55	60	1	In	VDJ
GCTGCTCCCTCCCAGACATCTGTGTACTTCTGTGCCAGCAGCTTACAGCGGCCGCTCGGGAGCAATCAGCCCCAGCATTTTGGTGAT	CASSLQRPLGSNQPQHF	1	6.475635421725757E-6	51	TCRBV06	TCRBV06				TCRBV06-01,TCRBV06-05,TCRBV06-06		TCRBD02-01	TCRBD02	TCRBD02-01				01,02	TCRBJ01-05*01	TCRBJ01	TCRBJ01-05	01				6	5	6	5	9	1	30	41	46	51	60	1	In	VDJ
ATCCAGCGCACAGAGCAGGGGGACTCGGCCATGTATCTCTGTGCCAGCAGCTCGCAAGGGAGCAATCAGCCCCAGCATTTTGGTGAT	CASSSQGSNQPQHF	1	6.475635421725757E-6	42	TCRBV07-09	TCRBV07	TCRBV07-09				01,03					TCRBD01,TCRBD02	TCRBD01-01,TCRBD02-01		TCRBJ01-05*01	TCRBJ01	TCRBJ01-05	01				4	4	5	3	0	1	39	52	56	-1	60	1	In	VDJ
ACGATCCAGCGCACACAGCAGGAGGACTCGGCCGTGTATCTCTGTGCCAGCAGCTCTCGGAGCAATCAGCCCCAGCATTTTGGTGAT	CASSSRSNQPQHF	1	6.475635421725757E-6	39	TCRBV07-02*01	TCRBV07	TCRBV07-02	01				TCRBD02-01	TCRBD02	TCRBD02-01				01,02	TCRBJ01-05*01	TCRBJ01	TCRBJ01-05	01				4	2	8	5	0	1	42	55	57	-1	60	1	In	VDJ
TCGGCCATGTATCTCTGTGCCAGCAGCCCCTCTCGGACAGGGTTCCGATGCATCTCTAGGAGCAATCAGCCCCAGCATTTTGGTGAT	CASSPSRTGFRCISRSNQPQHF	3	1.942690626517727E-5	66					TCRBV07,TCRBV11	TCRBV07-09,TCRBV11-01		TCRBD01-01*01	TCRBD01	TCRBD01-01	01				TCRBJ01-05*01	TCRBJ01	TCRBJ01-05	01				5	7	1	3	18	1	15	27	34	42	60	3	In	VDJ
GCCCTGCAGCCAGAAGACTCAGCCCTGTATCTCTGCGCCAGCAGCCAGGGATCGGACAGGAGCAATCAGCCCCAGCATTTTGGTGAT	CASSQGSDRSNQPQHF	1	6.475635421725757E-6	48	TCRBV04-01*01	TCRBV04	TCRBV04-01	01				TCRBD01-01*01	TCRBD01	TCRBD01-01	01				TCRBJ01-05*01	TCRBJ01	TCRBJ01-05	01				3	6	1	4	0	1	33	47	53	-1	60	1	In	VDJ
GCACAGAGCAGGGGGACTCGGCCATGTATCTCTGTGCCAGCAGCTTAGGGATCAGGGGAGAGCAATCAGCCCCAGCATTTTGGTGAT		1	6.475635421725757E-6	49	TCRBV07-09	TCRBV07	TCRBV07-09				01,03	TCRBD01-01*01	TCRBD01	TCRBD01-01	01				TCRBJ01-05*01	TCRBJ01	TCRBJ01-05	01				1	4	4	2	2	1	32	48	52	58	60	1	Out	VDJ
CTGTCGGCTGCTCCCTCCCAGACATCTGTGTACTTCTGTGCCAGCAGGCGACAGGGGTTCAGCAATCAGCCCCAGCATTTTGGTGAT	CASRRQGFSNQPQHF	1	6.475635421725757E-6	45	TCRBV06-05*01	TCRBV06	TCRBV06-05	01				TCRBD01-01*01	TCRBD01	TCRBD01-01	01				TCRBJ01-05*01	TCRBJ01	TCRBJ01-05	01				6	2	2	2	3	1	36	47	49	57	60	1	In	VDJ
GAGTCGGCTGCTCCCTCCCAGACATCTGTGTACTTCTGTGCCAGCAGCATAACAGGGCTCAGCAATCAGCCCCAGCATTTTGGTGAT	CASSITGLSNQPQHF	2	1.2951270843451515E-5	45	TCRBV06-01*01	TCRBV06	TCRBV06-01	01				TCRBD01-01*01	TCRBD01	TCRBD01-01	01				TCRBJ01-05*01	TCRBJ01	TCRBJ01-05	01				6	4	3	3	3	1	36	47	51	57	60	2	In	VDJ
TACCAGCTCCCAGACATCTGTGTACTTCTGTGCCATCAGTGAGCCCCATGACAGGGTGGCAGCAATCAGCCCCAGCATTTTGGTGAT		1	6.475635421725757E-6	53	TCRBV10-03*01	TCRBV10	TCRBV10-03	01				TCRBD01-01*01	TCRBD01	TCRBD01-01	01				TCRBJ01-05*01	TCRBJ01	TCRBJ01-05	01				2	6	2	3	4	1	28	43	49	56	60	1	Out	VDJ
AGCACCTTGGAGCTGGGGGACTCGGCCCTTTATCTTTGCGCCAGCAGCTTAACTGGCCCCAGCAATCAGCCCCAGCATTTTGGTGAT	CASSLTGPSNQPQHF	1	6.475635421725757E-6	45	TCRBV05-01*01	TCRBV05	TCRBV05-01	01								TCRBD01,TCRBD02	TCRBD01-01,TCRBD02-01		TCRBJ01-05*01	TCRBJ01	TCRBJ01-05	01				2	4	9	0	3	1	36	50	54	57	60	1	In	VDJ
GAGTCCGCCAGCACCAACCAGACATCTATGTACCTCTGTGCCAGCAAGCCCAGCCACGTAAGCAATCAGCCCCAGCATTTTGGTGAT	CASKPSHVSNQPQHF	2	1.2951270843451515E-5	45	TCRBV28-01*01	TCRBV28	TCRBV28-01	01								TCRBD01,TCRBD02	TCRBD01-01,TCRBD02-01		TCRBJ01-05*01	TCRBJ01	TCRBJ01-05	01				7	4	4	5	7	1	36	46	50	53	60	2	In	VDJ
GTGACATCGGCCCAAAAGAACCCGACAGCTTTCTATCTCTGTGCCAGTAAGAAAGACAGAAGCAATCAGCCCCAGCATTTTGGTGAT	CASKKDRSNQPQHF	2	1.2951270843451515E-5	42	TCRBV19-01	TCRBV19	TCRBV19-01				01,02	TCRBD01-01*01	TCRBD01	TCRBD01-01	01				TCRBJ01-05*01	TCRBJ01	TCRBJ01-05	01				7	5	2	5	1	1	39	49	54	59	60	2	In	VDJ
AAGATCCAGCGCACACAGCAGGAGGACTCCGCCGTGTATCTCTGTGCCAGCAGCTTAGCAAGCAATCAGCCCCAGCATTTTGGTGAT	CASSLASNQPQHF	1	6.475635421725757E-6	39	TCRBV07-08*01	TCRBV07	TCRBV07-08	01											TCRBJ01-05*01	TCRBJ01	TCRBJ01-05	01				0	0	0	0	1	1	42	-1	-1	59	60	1	In	VJ
ACATGAGCCCTGAAGACAGCAGCATATATCTCTGCAGCGCCAATGCTTCGGGTAGGGGAAAGCAATCAGCCCCAGCATTTTGGTGAT		1	6.475635421725757E-6	49	TCRBV29-01*01	TCRBV29	TCRBV29-01	01				TCRBD01-01*01	TCRBD01	TCRBD01-01	01				TCRBJ01-05*01	TCRBJ01	TCRBJ01-05	01				7	14	5	2	2	1	32	39	53	58	60	1	Out	VDJ
GCCCATCCTGAAGACAGCAGCTTCTACATCTGCAGTGCTAGACCCCCCTACGGGCACGGGTCCAATCAGCCCCAGCATTTTGGTGAT	CSARPPYGHGSNQPQHF	1	6.475635421725757E-6	51	TCRBV20	TCRBV20				TCRBV20-01,TCRBV20-or09_02						TCRBD01,TCRBD02	TCRBD01-01,TCRBD02-01		TCRBJ01-05*01	TCRBJ01	TCRBJ01-05	01				2	9	8	0	7	3	30	42	51	55	62	1	In	VDJ
GCCCTGCAGCCAGAAGACTCAGCCCTGTATCTCTGCGCCAGCAGCCATGAAGACTCCCTATCCAATCAGCCCCAGCATTTTGGTGAT	CASSHEDSLSNQPQHF	1	6.475635421725757E-6	48	TCRBV04-01*01	TCRBV04	TCRBV04-01	01				TCRBD02-01	TCRBD02	TCRBD02-01				01,02	TCRBJ01-05*01	TCRBJ01	TCRBJ01-05	01				3	4	2	10	7	3	33	47	51	55	62	1	In	VDJ
CAGCAGGTAGTGCGAGGAGATTCGGCAGCTTATTTCTGTGCCAGCTCACCAGGGAGCAATGCCAATCAGCCCCAGCATTTTGGTGAT	CASSPGSNANQPQHF	1	6.475635421725757E-6	45	TCRBV18-01*01	TCRBV18	TCRBV18-01	01				TCRBD02-01*02	TCRBD02	TCRBD02-01	02				TCRBJ01-05*01	TCRBJ01	TCRBJ01-05	01				2	0	9	2	6	3	36	-1	51	56	62	1	In	VDJ
CAGCGCACAGAGCAGGGGGACTCGGCCATGTATCTCTGTGCCAGCAGCTCTTCCAGGGGGCCCAATCAGCCCCAGCATTTTGGTGAT	CASSSSRGPNQPQHF	1	6.475635421725757E-6	45	TCRBV07-09	TCRBV07	TCRBV07-09				01,03	TCRBD01-01*01	TCRBD01	TCRBD01-01	01				TCRBJ01-05*01	TCRBJ01	TCRBJ01-05	01				4	4	4	0	1	3	36	49	53	61	62	1	In	VDJ
TCACATCAATTCCCTGGAGCTTGGTGACTCTGCTGTGTATTTCTGTGCCAGCAGCCAAGGCCCAATCAGCCCCAGCATTTTGGTGAT		1	6.475635421725757E-6	38	TCRBV03	TCRBV03				TCRBV03-01,TCRBV03-02						TCRBD01,TCRBD02	TCRBD01-01,TCRBD02-01		TCRBJ01-05*01	TCRBJ01	TCRBJ01-05	01				1	0	10	0	1	3	43	-1	59	61	62	1	Out	VDJ
AGGCTGCTGTCGGCTGCTCCCTCCCAGACATCTGTGTACTTCTGTGCCAGCAGCCCTACCCCCAATCAGCCCCAGCATTTTGGTGAT	CASSPTPNQPQHF	1	6.475635421725757E-6	39	TCRBV06-05*01	TCRBV06	TCRBV06-05	01				TCRBD02-01	TCRBD02	TCRBD02-01				01,02	TCRBJ01-05*01	TCRBJ01	TCRBJ01-05	01				6	2	4	9	4	3	42	53	55	58	62	1	In	VDJ
CTGGAGTCGGCTGCTCCCTCCCAGACATCTGTGTACTTCTGTGCCAGCAGTGCTGGCGGTACCAATCAGCCCCAGCATTTTGGTGAT	CASSAGGTNQPQHF	2	1.2951270843451515E-5	42	TCRBV06-01*01	TCRBV06	TCRBV06-01	01				TCRBD02-01	TCRBD02	TCRBD02-01				01,02	TCRBJ01-05*01	TCRBJ01	TCRBJ01-05	01				4	3	7	5	3	3	39	52	55	59	62	2	In	VDJ
CGCACACAGCAGGAGGACTCGGCCGTGTATCTCTGTGCCAGCAGCTTACAGGCAGGGGGGACCAATCAGCCCCAGCATTTTGGTGAT	CASSLQAGGTNQPQHF	3	1.942690626517727E-5	48	TCRBV07-02*01	TCRBV07	TCRBV07-02	01				TCRBD01-01*01	TCRBD01	TCRBD01-01	01				TCRBJ01-05*01	TCRBJ01	TCRBJ01-05	01				2	4	4	1	3	3	33	48	52	59	62	3	In	VDJ
CAGCCCTCAGAACCCAGGGACTCAGCTGTGTACTTCTGTGCCAGCACCGTCGGGGGGGGAACCAATCAGCCCCAGCATTTTGGTGAT	CASTVGGGTNQPQHF	1	6.475635421725757E-6	45	TCRBV12	TCRBV12				TCRBV12-03,TCRBV12-04		TCRBD02-01*01	TCRBD02	TCRBD02-01	01				TCRBJ01-05*01	TCRBJ01	TCRBJ01-05	01				7	4	8	0	4	3	36	46	50	58	62	1	In	VDJ
CATGAGCTCCTTGGAGCTGGGGGACTCAGCCCTGTACTTCTGTGCCGTACAGGGCCCCAATACAATCAGCCCCAGCATTTTGGTGAT		1	6.475635421725757E-6	41	TCRBV13-01*01	TCRBV13	TCRBV13-01	01				TCRBD01-01*01	TCRBD01	TCRBD01-01	01				TCRBJ01-05*01	TCRBJ01	TCRBJ01-05	01				11	2	3	3	8	3	40	46	48	54	62	1	Out	VDJ
AACGCCTTGGAGCTGGACGACTCGGCCCTGTATCTCTGTGCCAGCAGCTTGGCCACGGGGGACAATCAGCCCCAGCATTTTGGTGAT	CASSLATGDNQPQHF	1	6.475635421725757E-6	45	TCRBV05-04*01	TCRBV05	TCRBV05-04	01				TCRBD02-01*01	TCRBD02	TCRBD02-01	01				TCRBJ01-05*01	TCRBJ01	TCRBJ01-05	01				0	3	8	2	1	3	36	52	55	61	62	1	In	VDJ
CTGCTGTACCCTCTCAGACATCTGTGTACTTCTGTGCCAGCAGTCAAACGACAGGGCGGGGACAATCAGCCCCAGCATTTTGGTGAT		1	6.475635421725757E-6	49	TCRBV06-04	TCRBV06	TCRBV06-04				01,02	TCRBD01-01*01	TCRBD01	TCRBD01-01	01				TCRBJ01-05*01	TCRBJ01	TCRBJ01-05	01				5	5	2	3	6	3	32	44	49	56	62	1	Out	VDJ
TCCACGGAGTCAGGGGACACAGCACTGTATTTCTGTGCCAGGACCGGGACCCCGTTTTGAGACAATCAGCCCCAGCATTTTGGTGAT	CARTGTPF*DNQPQHF	1	6.475635421725757E-6	48	TCRBV21-01*01	TCRBV21	TCRBV21-01	01								TCRBD01,TCRBD02	TCRBD01-01,TCRBD02-01		TCRBJ01-05*01	TCRBJ01	TCRBJ01-05	01				9	4	0	7	12	3	33	41	45	50	62	1	Stop	VDJ
CGGTCCACAAAGCTGGAGGACTCAGCCATGTACTTCTGTGCCAGCAGCCTTGATGGGACAGACAATCAGCCCCAGCATTTTGGTGAT	CASSLDGTDNQPQHF	1	6.475635421725757E-6	45	TCRBV02-01*01	TCRBV02	TCRBV02-01	01				TCRBD01-01*01	TCRBD01	TCRBD01-01	01				TCRBJ01-05*01	TCRBJ01	TCRBJ01-05	01				6	7	0	5	1	3	36	47	54	61	62	1	In	VDJ
ATCCTGGAGTCGCCCAGCCCCAACCAGACCTCTCTGTACTTCTGTGCCAGCAGAAGGACAGACAATCAGCCCCAGCATTTTGGTGAT	CASRRTDNQPQHF	1	6.475635421725757E-6	39	TCRBV27-01*01	TCRBV27	TCRBV27-01	01				TCRBD01-01*01	TCRBD01	TCRBD01-01	01				TCRBJ01-05*01	TCRBJ01	TCRBJ01-05	01				6	2	1	5	1	3	42	53	55	61	62	1	In	VDJ
GGGGGACTCGGCCCTCTATCTCTGTGCCAGCAGCTCCCAGGTGGGGGGTAGCTCCGGGGACACAATCAGCCCCAGCATTTTGGTGAT		1	6.475635421725757E-6	59	TCRBV05-06*01	TCRBV05	TCRBV05-06	01								TCRBD01,TCRBD02	TCRBD01-01,TCRBD02-01		TCRBJ01-05*01	TCRBJ01	TCRBJ01-05	01				3	21	0	6	0	3	22	35	56	-1	62	1	Out	VDJ
CAGCGCACAGAGCAGCGGGACTCGGCCATGTATCGCTGTGCCAGCAGCTCTCGGGCGGGTAACAATCAGCCCCAGCATTTTGGTGAT	CASSSRAGNNQPQHF	2	1.2951270843451515E-5	45	TCRBV07-06*01	TCRBV07	TCRBV07-06	01				TCRBD02-01	TCRBD02	TCRBD02-01				01,02	TCRBJ01-05*01	TCRBJ01	TCRBJ01-05	01				4	5	7	4	3	3	36	49	54	59	62	2	In	VDJ
AACGCCTTGGAGCTGGAGGACTCGGCCCTGTATCTCTGTGCCAGCAGCTCCGCCGACAGTAACAATCAGCCCCAGCATTTTGGTGAT	CASSSADSNNQPQHF	1	6.475635421725757E-6	45	TCRBV05-08*01	TCRBV05	TCRBV05-08	01				TCRBD01-01*01	TCRBD01	TCRBD01-01	01				TCRBJ01-05*01	TCRBJ01	TCRBJ01-05	01				3	5	2	5	3	3	36	49	54	59	62	1	In	VDJ
GCTGCTCCCTCCCAGACATCTGTGTACTTCTGTGCCAGCAGCCTTTTCTTAGGACAGGACAACAATCAGCCCCAGCATTTTGGTGAT	CASSLFLGQDNNQPQHF	1	6.475635421725757E-6	51	TCRBV06	TCRBV06				TCRBV06-01,TCRBV06-05,TCRBV06-06		TCRBD01-01*01	TCRBD01	TCRBD01-01	01				TCRBJ01-05*01	TCRBJ01	TCRBJ01-05	01				6	10	1	4	4	3	30	41	51	58	62	1	In	VDJ
GAGTCCGCCAGCACCAACCAGACATCTATGTACCTCTGTGCCAGCAGTTCATCAGGGGTCTTAAATCAGCCCCAGCATTTTGGTGAT	CASSSSGVLNQPQHF	2	1.2951270843451515E-5	45	TCRBV28-01*01	TCRBV28	TCRBV28-01	01				TCRBD01-01*01	TCRBD01	TCRBD01-01	01				TCRBJ01-05*01	TCRBJ01	TCRBJ01-05	01				4	3	4	2	5	4	36	49	52	58	63	2	In	VDJ
GTGACATCGGCCCAAAAGAACCCGACAGCTTTCTATCTCTGTGCCAGTAGCGCCGGGACAGTAAATCAGCCCCAGCATTTTGGTGAT	CASSAGTVNQPQHF	2	1.2951270843451515E-5	42	TCRBV19-01	TCRBV19	TCRBV19-01				01,02	TCRBD01-01*01	TCRBD01	TCRBD01-01	01				TCRBJ01-05*01	TCRBJ01	TCRBJ01-05	01				6	4	0	5	2	4	39	50	54	61	63	2	In	VDJ
CCAGCCTGCAGAGCAGGGGGACTCGGCCGTGTATGTCTGTGCAAGTCGCTTCCGGGACAACTAAATCAGCCCCAGCATTTTGGTGAT		2	1.2951270843451515E-5	44	TCRBV12-02*01	TCRBV12	TCRBV12-02	01				TCRBD01-01*01	TCRBD01	TCRBD01-01	01				TCRBJ01-05*01	TCRBJ01	TCRBJ01-05	01				3	2	0	6	4	4	37	51	53	59	63	2	Out	VDJ
TGCTCCCTCCCAGACATCTGTGTACTTCTGTGCCAGCAGTTACCCTCGTGGGGGGAAGGGATAAATCAGCCCCAGCATTTTGGTGAT		1	6.475635421725757E-6	53	TCRBV06	TCRBV06				TCRBV06-05,TCRBV06-06		TCRBD02-01*01	TCRBD02	TCRBD02-01	01				TCRBJ01-05*01	TCRBJ01	TCRBJ01-05	01				2	6	9	1	8	4	28	43	49	55	63	1	Out	VDJ
GCCCTGCAGCCAGAAGACTCAGCCCTGTATCTCTGCGCCAGCAGCCAAGATGTGACAGGGTGAAATCAGCCCCAGCATTTTGGTGAT	CASSQDVTG*NQPQHF	1	6.475635421725757E-6	48	TCRBV04-01*01	TCRBV04	TCRBV04-01	01				TCRBD01-01*01	TCRBD01	TCRBD01-01	01				TCRBJ01-05*01	TCRBJ01	TCRBJ01-05	01				0	3	2	3	3	4	33	50	53	60	63	1	Stop	VDJ
GTGAGCACCTTGGAGCTGGGGGACTCGGCCCTTTATCTTTGCGCCAGCAGCTCGGGCTCTGGAAATCAGCCCCAGCATTTTGGTGAT	CASSSGSGNQPQHF	1	6.475635421725757E-6	42	TCRBV05-01*01	TCRBV05	TCRBV05-01	01								TCRBD01,TCRBD02	TCRBD01-01,TCRBD02-01		TCRBJ01-05*01	TCRBJ01	TCRBJ01-05	01				3	1	8	0	6	4	39	52	53	57	63	1	In	VDJ
CTGGAGTCCGCCAGCACCAACCAGACATCTATGTACCTCTGTGCCAGCAGCAGGACAGGGGGAAATCAGCCCCAGCATTTTGGTGAT	CASSRTGGNQPQHF	2	1.2951270843451515E-5	42	TCRBV28-01*01	TCRBV28	TCRBV28-01	01				TCRBD01-01*01	TCRBD01	TCRBD01-01	01				TCRBJ01-05*01	TCRBJ01	TCRBJ01-05	01				6	2	1	1	1	4	39	50	52	62	63	2	In	VDJ
CCTGAAGACAGCAGCTTCTACATCTGCAGTGGGGCTGGGCCCCTCTGGCAGGGGGCGCGGGGAAATCAGCCCCAGCATTTTGGTGAT	CSGAGPLWQGARGNQPQHF	1	6.475635421725757E-6	57	TCRBV20	TCRBV20				TCRBV20-01,TCRBV20-or09_02		TCRBD01-01*01	TCRBD01	TCRBD01-01	01				TCRBJ01-05*01	TCRBJ01	TCRBJ01-05	01				7	17	4	0	7	4	24	31	48	56	63	1	In	VDJ
ATCAATTCCCTGGAGCTTGGTGACTCTGCTGTGTATTTCTGTGCCAGCAGCCCAGGGGAGGGAAATCAGCCCCAGCATTTTGGTGAT	CASSPGEGNQPQHF	1	6.475635421725757E-6	42	TCRBV03	TCRBV03				TCRBV03-01,TCRBV03-02		TCRBD02-01*02	TCRBD02	TCRBD02-01	02				TCRBJ01-05*01	TCRBJ01	TCRBJ01-05	01				4	3	9	0	1	4	39	52	55	62	63	1	In	VDJ
ATCCGGTCCACAAAGCTGGAGGACTCAGCCATGTACTTCTGTGCCAGCAGAGAGAATCAGGGAAATCAGCCCCAGCATTTTGGTGAT	CASRENQGNQPQHF	1	6.475635421725757E-6	42	TCRBV02-01*01	TCRBV02	TCRBV02-01	01				TCRBD01-01*01	TCRBD01	TCRBD01-01	01				TCRBJ01-05*01	TCRBJ01	TCRBJ01-05	01				6	7	4	3	1	4	39	50	57	62	63	1	In	VDJ
AAGATCCGGTCCACAAAGCTGGAGGACTCAGCCATGTACTTCTGTGCCACCCACAGAGACAGAAATCAGCCCCAGCATTTTGGTGAT	CATHRDRNQPQHF	1	6.475635421725757E-6	39	TCRBV02-01*01	TCRBV02	TCRBV02-01	01				TCRBD01-01*01	TCRBD01	TCRBD01-01	01				TCRBJ01-05*01	TCRBJ01	TCRBJ01-05	01				10	8	2	5	1	4	42	49	57	62	63	1	In	VDJ
CTGGAGTCGGCTGCTCCCTCCCAGACATCTGTGTACTTCTGTGCCAGCAGTTCCGACAGGGCGGTGCAGCCCCAGCATTTTGGTGAT	CASSSDRAVQPQHF	2	1.2951270843451515E-5	42	TCRBV06-01*01	TCRBV06	TCRBV06-01	01				TCRBD01-01*01	TCRBD01	TCRBD01-01	01				TCRBJ01-05*01	TCRBJ01	TCRBJ01-05	01				5	3	2	3	5	7	39	51	54	61	66	2	In	VDJ
GCACACAGCAGGAGGACTCGGCCGTGTATCTCTGTGCCAGCAGCTTAGCGTTCACATAGGGCGGGGCAGCCCCAGCATTTTGGTGAT		1	6.475635421725757E-6	49	TCRBV07-02*01	TCRBV07	TCRBV07-02	01				TCRBD02-01*01	TCRBD02	TCRBD02-01	01				TCRBJ01-05*01	TCRBJ01	TCRBJ01-05	01				0	11	7	3	0	7	32	49	60	-1	66	1	Out	VDJ
GAGTTGGCTGCTCCCTCCCAGACATCTGTGTACTTCTGTGCCCATTCGGACCTAGGGGGATCGAGGCAGCCCCAGCATTTTGGTGAT	CAHSDLGGSRQPQHF	1	6.475635421725757E-6	45	TCRBV06-06	TCRBV06	TCRBV06-06				01,02	TCRBD01-01*01	TCRBD01	TCRBD01-01	01				TCRBJ01-05*01	TCRBJ01	TCRBJ01-05	01				11	11	5	1	7	7	36	42	53	59	66	1	In	VDJ
CTGCTGTCGGCTGCTCCCTCCCAGACATCTGTGTACTTCTGTGCCAGCAGTTACGCGGAGCGGGGCCAGCCCCAGCATTTTGGTGAT	CASSYAERGQPQHF	1	6.475635421725757E-6	42	TCRBV06-05*01	TCRBV06	TCRBV06-05	01				TCRBD02-01*01	TCRBD02	TCRBD02-01	01				TCRBJ01-05*01	TCRBJ01	TCRBJ01-05	01				2	4	6	3	1	7	39	54	58	65	66	1	In	VDJ
TGGCAATCCTGTCCTCAGAACCGGGAGACACGGCACTGTATCTCTGCGCCAGCTGCTTCGGAGGGCCAGCCCCAGCATTTTGGTGAT		1	6.475635421725757E-6	37	TCRBV23-01*01	TCRBV23	TCRBV23-01	01				TCRBD02-01*02	TCRBD02	TCRBD02-01	02				TCRBJ01-05*01	TCRBJ01	TCRBJ01-05	01				8	6	10	0	1	7	44	53	59	65	66	1	Out	VDJ
ATCCAGCGCACAGAGCAGGGGGACTCGGCCATGTATCTCTGTGCCAGCAGCTTGGGACAGGGCGGCCAGCCCCAGCATTTTGGTGAT	CASSLGQGGQPQHF	1	6.475635421725757E-6	42	TCRBV07-09	TCRBV07	TCRBV07-09				01,03	TCRBD01-01*01	TCRBD01	TCRBD01-01	01				TCRBJ01-05*01	TCRBJ01	TCRBJ01-05	01				3	0	0	3	4	7	39	-1	53	62	66	1	In	VDJ
CTGGGGTTGGAGTCGGCTGCTCCCTCCCAAACATCTGTGTACTTCTGTGCCAGCAGTTACAGCGGCCAGCCCCAGCATTTTGGTGAT	CASSYSGQPQHF	1	6.475635421725757E-6	36	TCRBV06	TCRBV06				TCRBV06-02,TCRBV06-03		TCRBD02-01	TCRBD02	TCRBD02-01				01,02	TCRBJ01-05*01	TCRBJ01	TCRBJ01-05	01				2	0	6	5	1	7	45	-1	60	65	66	1	In	VDJ
TCTCAACTCTGACTGTGAGCAACATGAGCCCTGAAGACAGCAGCATATCTCTGCAGCGTTGGTAGCCAGCCCCAGCATTTTGGTGAT		2	1.2951270843451515E-5	28	TCRBV29-01*01	TCRBV29	TCRBV29-01	01				TCRBD02-01	TCRBD02	TCRBD02-01				01,02	TCRBJ01-05*01	TCRBJ01	TCRBJ01-05	01				15	10	5	7	0	7	53	52	62	-1	66	2	Out	VDJ
GTGAACGCCTTGGAGCTGGAGGACTCGGCCCTGTATCTCTGTGCCAGCAGCTTGGACAGGGGGGCCCAGCCCCAGCATTTTGGTGAT	CASSLDRGAQPQHF	1	6.475635421725757E-6	42	TCRBV05-08*01	TCRBV05	TCRBV05-08	01				TCRBD01-01*01	TCRBD01	TCRBD01-01	01				TCRBJ01-05*01	TCRBJ01	TCRBJ01-05	01				0	0	3	1	3	7	39	-1	55	63	66	1	In	VDJ
ACGATCCAGCGCACACAGCAGGAGGACTCGGCCGTGTATCTCTGTGCCAGCAGCGCCGACAGGGACCAGCCCCAGCATTTTGGTGAT	CASSADRDQPQHF	1	6.475635421725757E-6	39	TCRBV07-02*01	TCRBV07	TCRBV07-02	01				TCRBD01-01*01	TCRBD01	TCRBD01-01	01				TCRBJ01-05*01	TCRBJ01	TCRBJ01-05	01				5	3	2	3	2	7	42	54	57	64	66	1	In	VDJ
ACTGTGACATCGGCCCAAAAGAACCCGACAGCTTTCTATCTCTGTGCCAGTAGTATGCTGACGGACCAGCCCCAGCATTTTGGTGAT	CASSMLTDQPQHF	2	1.2951270843451515E-5	39	TCRBV19-01	TCRBV19	TCRBV19-01				01,02					TCRBD01,TCRBD02	TCRBD01-01,TCRBD02-01		TCRBJ01-05*01	TCRBJ01	TCRBJ01-05	01				3	6	1	7	0	7	42	56	62	-1	66	2	In	VDJ
AGGATCCAGCAGGTAGTGCGAGGAGATTCGGCAGCTTATTTCTGTGCCAGCTCACCCCCAGGGGGACAGCCCCAGCATTTTGGTGAT	CASSPPGGQPQHF	1	6.475635421725757E-6	39	TCRBV18-01*01	TCRBV18	TCRBV18-01	01				TCRBD01-01*01	TCRBD01	TCRBD01-01	01				TCRBJ01-05*01	TCRBJ01	TCRBJ01-05	01				3	2	4	1	1	7	42	56	58	65	66	1	In	VDJ
ATCCGGTCCACAAAGCTGGAGGACTCAGCCATGTACTTCTGTGCCAGCAGTGTCGGGACAGGGGGACAGCCCCAGCATTTTGGTGAT	CASSVGTGGQPQHF	1	6.475635421725757E-6	42	TCRBV02-01*01	TCRBV02	TCRBV02-01	01				TCRBD01-01*01	TCRBD01	TCRBD01-01	01				TCRBJ01-05*01	TCRBJ01	TCRBJ01-05	01				4	2	0	1	1	7	39	52	54	65	66	1	In	VDJ
AACGCCTTGGAGCTGGACGACTCGGCCCTGTATCTCTGTGCCAGCAGCGCAGGACAGGGGGCCGGACAGCCCCAGCATTTTGGTGAT	CASSAGQGAGQPQHF	1	6.475635421725757E-6	45	TCRBV05-04*01	TCRBV05	TCRBV05-04	01				TCRBD01-01*01	TCRBD01	TCRBD01-01	01				TCRBJ01-05*01	TCRBJ01	TCRBJ01-05	01				4	3	1	0	4	7	36	48	51	62	66	1	In	VDJ
CCAGCCCTCAGAACCCAGGGACTCAGCTGTGTACTTCTGTGCCAGCAGTTTGGCAGGGGGCAGGAACAGCCCCAGCATTTTGGTGAT		1	6.475635421725757E-6	44	TCRBV12	TCRBV12				TCRBV12-03,TCRBV12-04		TCRBD01-01*01	TCRBD01	TCRBD01-01	01				TCRBJ01-05*01	TCRBJ01	TCRBJ01-05	01				3	2	4	0	5	7	37	51	53	61	66	1	Out	VDJ
TCGGCCCAAAAGAACCCGACAGCTTTCTATCTCTGTGCCAGTAGTCTAGGACAAGGGCGGTTAGAACAGCCCCAGCATTTTGGTGAT	CASSLGQGRLEQPQHF	2	1.2951270843451515E-5	48	TCRBV19-01	TCRBV19	TCRBV19-01				01,02					TCRBD01,TCRBD02	TCRBD01-01,TCRBD02-01		TCRBJ01-05*01	TCRBJ01	TCRBJ01-05	01				1	0	2	6	13	7	33	-1	49	53	66	2	In	VDJ
ACCTTGGAGATCCAGCGCACAGAGCAGGGGGACTCGGCCATGTATCTCTGTGCCAGCAGCTTAGAGGGCCACCAGCATTTTGGTGAT	CASSLEGHQHF	1	6.475635421725757E-6	33	TCRBV07-09	TCRBV07	TCRBV07-09				01,03					TCRBD01,TCRBD02	TCRBD01-01,TCRBD02-01		TCRBJ01-05*01	TCRBJ01	TCRBJ01-05	01				1	0	5	3	3	12	48	-1	64	68	71	1	In	VDJ
CCTCACTCTGGAGTCTGCTGCCTCCTCCCAGACATCTGTATATTTCTGCGCCAGCAGTCATTGAGCAGGGAACAGCATTTTGGTGAT		2	1.2951270843451515E-5	35	TCRBV10-01	TCRBV10	TCRBV10-01				01,02	TCRBD01-01*01	TCRBD01	TCRBD01-01	01				TCRBJ01-05*01	TCRBJ01	TCRBJ01-05	01				5	7	4	3	2	13	46	58	65	70	72	2	Out	VDJ
TTCTAAGAAGCTCCTTCTCAGTGACTCTGGCTTCTATCTCTGTGCCTGGTCCAGCGGGGGGTCCCATCAGCCCCAGCATTTGGTGAT		2	1.2951270843451515E-5	41	TCRBV30-01*01	TCRBV30	TCRBV30-01	01				TCRBD02-01*01	TCRBD02	TCRBD02-01	01				TCRBJ01-05*01	TCRBJ01	TCRBJ01-05	01				5	3	6	1	17	19	40	49	52	61	78	2	Out	VDJ
AGGGATCTTTCTCCACCTTGGAGATCCAGCGCACAGAGCAGGGGGACTCGGCCATGTATCTCTGTGCCAGCAGCTTCCTTCGGTTCG		1	6.475635421725757E-6	19	TCRBV07-09	TCRBV07	TCRBV07-09				01,03								TCRBJ01-02*01	TCRBJ01	TCRBJ01-02	01				3	0	0	0	0	15	62	-1	-1	-1	76	1	Out	VJ
TGACATCGGCCCAAAAGAACCCGACAGCTTTCTATCTCTGTGCCAGTAGTCATTAAACGGGACACCCGGTAGTTCGCCTTCGGTTCG		1	6.475635421725757E-6	43	TCRBV19-01	TCRBV19	TCRBV19-01				01,02	TCRBD01-01*01	TCRBD01	TCRBD01-01	01				TCRBJ01-02*01	TCRBJ01	TCRBJ01-02	01				5	8	0	6	12	15	38	50	58	64	76	1	Out	VDJ
CTGGAGTCGGCTGCTCCCTCCCAGACATCTGTGTACTTCTGTGCCAGCAGTTCGCCCCTGTTTGGCGTCGTCTACACCTTCGGTTCG	CASSSPLFGVVYTF	2	1.2951270843451515E-5	42	TCRBV06-01*01	TCRBV06	TCRBV06-01	01								TCRBD01,TCRBD02	TCRBD01-01,TCRBD02-01		TCRBJ01-02*01	TCRBJ01	TCRBJ01-02	01				5	12	9	0	5	10	39	51	63	66	71	2	In	VDJ
CTGGAGTCGGCTGCTCCCTCCCAGACATCTGTGTACTTCTGTGCCAGCACTTCAGAGGGGAGAAGCCACCTCTACACCTTCGGTTCG	CASTSEGRSHLYTF	2	1.2951270843451515E-5	42	TCRBV06-01*01	TCRBV06	TCRBV06-01	01								TCRBD01,TCRBD02	TCRBD01-01,TCRBD02-01		TCRBJ01-02*01	TCRBJ01	TCRBJ01-02	01				7	6	5	2	11	10	39	49	55	60	71	2	In	VDJ
CTGGGGTTGGAGTCGGCTGCTCCCTCCCAAACATCTGTGTACTTCTGTGCCAGCAGTAACAGGGGTTTTGGCTACACCTTCGGTTCG	CASSNRGFGYTF	1	6.475635421725757E-6	36	TCRBV06	TCRBV06				TCRBV06-02,TCRBV06-03		TCRBD01-01*01	TCRBD01	TCRBD01-01	01				TCRBJ01-02*01	TCRBJ01	TCRBJ01-02	01				5	1	3	2	3	7	45	57	58	65	68	1	In	VDJ
CAGCGCACAGAGCAGGGGGACTCGGCCATGTATCTCTGTGCCAGCAGCTTAGGGGTGTCGGGGGATTTTGGCTACACCTTCGGTTCG	CASSLGVSGDFGYTF	1	6.475635421725757E-6	45	TCRBV07-09	TCRBV07	TCRBV07-09				01,03	TCRBD02-01*01	TCRBD02	TCRBD02-01	01				TCRBJ01-02*01	TCRBJ01	TCRBJ01-02	01				1	6	8	2	4	7	36	52	58	64	68	1	In	VDJ
CAGCGCACACAGCAGGAGGACTCCGCCGTGTATCTCTGTGCCAGCAGCTTAGCCCTGACAGGGGGCTTTGGCTACACCTTCGGTTCG	CASSLALTGGFGYTF	4	2.590254168690303E-5	45	TCRBV07-08*01	TCRBV07	TCRBV07-08	01				TCRBD01-01*01	TCRBD01	TCRBD01-01	01				TCRBJ01-02*01	TCRBJ01	TCRBJ01-02	01				0	3	2	0	2	7	36	53	56	66	68	4	In	VDJ
GATCCAGCGCACACAGCAGGAGGACTCGGCCGTGTATCTCTGTGCCAGCAGCACGGGACAGTAACTGTTGGCTACACCTTCGGTTCG		1	6.475635421725757E-6	41	TCRBV07-02*01	TCRBV07	TCRBV07-02	01				TCRBD01-01*01	TCRBD01	TCRBD01-01	01				TCRBJ01-02*01	TCRBJ01	TCRBJ01-02	01				5	2	0	5	7	7	40	52	54	61	68	1	Out	VDJ
ACGATCCAGCGCACACAGCAGGAGGACTCGGCCGTGTATCTCTGTGCCAGCAGCTCCCGATATTGGGTTGGCTACACCTTCGGTTCG	CASSSRYWVGYTF	1	6.475635421725757E-6	39	TCRBV07-02*01	TCRBV07	TCRBV07-02	01								TCRBD01,TCRBD02	TCRBD01-01,TCRBD02-01		TCRBJ01-02*01	TCRBJ01	TCRBJ01-02	01				4	9	0	9	1	7	42	55	64	67	68	1	In	VDJ
TCCCTGATTCTGGAGTCCGCCAGCACCAACCAGACATCTATGTACCTCTGTGCCAGCAGCCGGAGGGTTGGCTACACCTTCGGTTCG	CASSRRVGYTF	2	1.2951270843451515E-5	33	TCRBV28-01*01	TCRBV28	TCRBV28-01	01				TCRBD02-01*02	TCRBD02	TCRBD02-01	02				TCRBJ01-02*01	TCRBJ01	TCRBJ01-02	01				6	2	10	0	1	7	48	59	61	67	68	2	In	VDJ
TCAATTCCCTGGAGCTTGGTGACTCTGCTGTGTATTTCTGTGCCAGCAGCCAAGGTTTGGGACAGGGTTGGCTACACCTTCGGTTCG		1	6.475635421725757E-6	43	TCRBV03	TCRBV03				TCRBV03-01,TCRBV03-02		TCRBD01-01*01	TCRBD01	TCRBD01-01	01				TCRBJ01-02*01	TCRBJ01	TCRBJ01-02	01				1	4	0	3	1	7	38	54	58	67	68	1	Out	VDJ
GTGAACGCCTTGGAGCTGGACGACTCGGCCCTGTATCTCTGTGCCAGCAGCTTGGCCAACAGGGGGCTTGGCTACACCTTCGGTTCG	CASSLANRGLGYTF	1	6.475635421725757E-6	42	TCRBV05-04*01	TCRBV05	TCRBV05-04	01				TCRBD01-01*01	TCRBD01	TCRBD01-01	01				TCRBJ01-02*01	TCRBJ01	TCRBJ01-02	01				0	3	3	0	1	7	39	55	58	67	68	1	In	VDJ
CTGATTCTGGAGTCCGCCAGCACCAACCAGACATCTATGTACCTCTGTGCCAGCAGCCAAACACCGCTTGGCTACACCTTCGGTTCG	CASSQTPLGYTF	5	3.237817710862878E-5	36	TCRBV28-01*01	TCRBV28	TCRBV28-01	01				TCRBD01-01*01	TCRBD01	TCRBD01-01	01				TCRBJ01-02*01	TCRBJ01	TCRBJ01-02	01				6	4	3	6	5	7	45	56	60	63	68	5	In	VDJ
CAGCAGGTAGTGCGAGGAGATTCGGCAGCTTATTTCTGTGCCAGCTCTACAGCGTCAACAGTTGCCCTTGGCTACACCTTCGGTTCG	CASSTASTVALGYTF	1	6.475635421725757E-6	45	TCRBV18-01*01	TCRBV18	TCRBV18-01	01								TCRBD01,TCRBD02	TCRBD01-01,TCRBD02-01		TCRBJ01-02*01	TCRBJ01	TCRBJ01-02	01				6	1	3	5	16	7	36	47	48	52	68	1	In	VDJ
CTGAAGATCCGGTCCACAAAGCTGGAGGACTCAGCCATGTACTTCTGTGCCAGCAGAGGCTTGATTATTGGCTACACCTTCGGTTCG	CASRGLIIGYTF	1	6.475635421725757E-6	36	TCRBV02-01*01	TCRBV02	TCRBV02-01	01								TCRBD01,TCRBD02	TCRBD01-01,TCRBD02-01		TCRBJ01-02*01	TCRBJ01	TCRBJ01-02	01				6	0	5	4	9	7	45	-1	56	59	68	1	In	VDJ
GTCTGCTGTACCCTCTCAGACATCTGTGTACTTCTGTGCCAGCAGTGACTCGATTTATGAGGGATTTGTGGCTACACCTTCGGTTCG		1	6.475635421725757E-6	47	TCRBV06-04	TCRBV06	TCRBV06-04				01,02	TCRBD02-01*02	TCRBD02	TCRBD02-01	02				TCRBJ01-02*01	TCRBJ01	TCRBJ01-02	01				0	7	11	0	5	7	34	51	58	63	68	1	Out	VDJ
TGGTGTCGGCTGCTCCCTCCCAGACATCTGTGTACTTGTGTGCCAGCAGTAGAGGACCCAGGGCTTGGTGGCTACACCTTCGGTTCG		1	6.475635421725757E-6	43	TCRBV06-08*01	TCRBV06	TCRBV06-08	01				TCRBD01-01*01	TCRBD01	TCRBD01-01	01				TCRBJ01-02*01	TCRBJ01	TCRBJ01-02	01				5	8	4	3	5	7	38	50	58	63	68	1	Out	VDJ
CTGGAGTCCGCTACCAGCTCCCAGACATCTGTGTACTTCTGTGCCATCAGTGTGGCGGGACAGGGTGGTGGCTACACCTTCGGTTCG	CAISVAGQGGGYTF	3	1.942690626517727E-5	42	TCRBV10-03*01	TCRBV10	TCRBV10-03	01				TCRBD01-01*01	TCRBD01	TCRBD01-01	01				TCRBJ01-02*01	TCRBJ01	TCRBJ01-02	01				4	4	0	3	3	7	39	52	56	65	68	3	In	VDJ
CCAGCGCACAGAGCAGGGGGACTCAGCTGTGTATCTCTGTGCCAGCAGCCCACCCCACTCCGCTCGGGTGGCTACACCTTCGGTTCG		1	6.475635421725757E-6	44	TCRBV07-04*01	TCRBV07	TCRBV07-04	01				TCRBD02-01	TCRBD02	TCRBD02-01				01,02	TCRBJ01-02*01	TCRBJ01	TCRBJ01-02	01				5	15	8	4	0	7	37	49	64	-1	68	1	Out	VDJ
GTGAGCACCTTGGAGCTGGGGGACTCGGCCCTTTATCTTTGCGCCAGCAGCGGAGGAGACAGGGCGGGTGGCTACACCTTCGGTTCG	CASSGGDRAGGYTF	1	6.475635421725757E-6	42	TCRBV05-01*01	TCRBV05	TCRBV05-01	01				TCRBD01-01*01	TCRBD01	TCRBD01-01	01				TCRBJ01-02*01	TCRBJ01	TCRBJ01-02	01				4	6	2	3	4	7	39	51	57	64	68	1	In	VDJ
CTGAGCTCTCTGGAGCTGGGGGACTCAGCTTTGTATTTCTGTGCCAGCAGCGTAAACCCAGACACGGGTGGCTACACCTTCGGTTCG	CASSVNPDTGGYTF	1	6.475635421725757E-6	42	TCRBV09-01	TCRBV09	TCRBV09-01				01,02					TCRBD01,TCRBD02	TCRBD01-01,TCRBD02-01		TCRBJ01-02*01	TCRBJ01	TCRBJ01-02	01				1	6	2	6	4	7	39	54	60	64	68	1	In	VDJ
CAGCGCACAGAGCAGGGGGACTCGGCCATGTATCTCTGTGCCAGCAGCCCCCCCATGGCAGGAGAGGGTGGCTACACCTTCGGTTCG	CASSPPMAGEGGYTF	1	6.475635421725757E-6	45	TCRBV07-09	TCRBV07	TCRBV07-09				01,03	TCRBD02-01*02	TCRBD02	TCRBD02-01	02				TCRBJ01-02*01	TCRBJ01	TCRBJ01-02	01				5	15	11	0	0	7	36	48	63	-1	68	1	In	VDJ
GAATGTGAACGCCTTGGAGCTGGACGACTCGGCCCTGTATCTCTGTGCCAGCAGCTTAAAACGATCGGTGGCTACACCTTCGGTTCG		1	6.475635421725757E-6	38	TCRBV05-04*01	TCRBV05	TCRBV05-04	01				TCRBD02-01	TCRBD02	TCRBD02-01				01,02	TCRBJ01-02*01	TCRBJ01	TCRBJ01-02	01				2	8	8	5	0	7	43	57	65	-1	68	1	Out	VDJ
AAGATCCAGCCTGCAGAGCTTGGGGACTCGGCCATGTATCTCTGTGCCAGCAGCTTAGGCAGGGGCGGTGGCTACACCTTCGGTTCG	CASSLGRGGGYTF	1	6.475635421725757E-6	39	TCRBV11-01*01	TCRBV11	TCRBV11-01	01				TCRBD01-01*01	TCRBD01	TCRBD01-01	01				TCRBJ01-02*01	TCRBJ01	TCRBJ01-02	01				1	1	4	2	3	7	42	58	59	65	68	1	In	VDJ
TCGGCTGCTCCCTCCCAGACATCTGTGTACTTCTGTGCCAGCAGTAGAGGGACAGGGGGCGCGTTAGGTGGCTACACCTTCGGTTCG	CASSRGTGGALGGYTF	1	6.475635421725757E-6	48	TCRBV06	TCRBV06				TCRBV06-01,TCRBV06-05		TCRBD01-01*01	TCRBD01	TCRBD01-01	01				TCRBJ01-02*01	TCRBJ01	TCRBJ01-02	01				5	3	0	0	8	7	33	45	48	60	68	1	In	VDJ
CGCACAGAGCAGGGGGACTCGGCCATGTATCTCTGTGCCAGCAGCTTGGCGGGAAACTCCCATGGAGGTGGCTACACCTTCGGTTCG	CASSLAGNSHGGGYTF	1	6.475635421725757E-6	48	TCRBV07-09	TCRBV07	TCRBV07-09				01,03	TCRBD02-01*02	TCRBD02	TCRBD02-01	02				TCRBJ01-02*01	TCRBJ01	TCRBJ01-02	01				3	1	7	3	14	7	33	47	48	54	68	1	In	VDJ
ACGATCCAGCGCACACAGCAGGAGGACTCGGCCGTGTATCTCTGTGCCAGCAGCCAGGGACAGGGAGGTGGCTACACCTTCGGTTCG	CASSQGQGGGYTF	1	6.475635421725757E-6	39	TCRBV07-02*01	TCRBV07	TCRBV07-02	01				TCRBD01-01*01	TCRBD01	TCRBD01-01	01				TCRBJ01-02*01	TCRBJ01	TCRBJ01-02	01				5	2	0	3	3	7	42	54	56	65	68	1	In	VDJ
CTGGAGTCGGCTGCTCCCTCCCAGACATCTGTGTACTTCTGTGCCAGCAGTGAAGACTGGGACAGGCGTGGCTACACCTTCGGTTCG	CASSEDWDRRGYTF	2	1.2951270843451515E-5	42	TCRBV06-01*01	TCRBV06	TCRBV06-01	01				TCRBD01-01*01	TCRBD01	TCRBD01-01	01				TCRBJ01-02*01	TCRBJ01	TCRBJ01-02	01				1	3	0	4	2	7	39	55	58	66	68	2	In	VDJ
CTGATTCTGGAGTCCGCCAGCACCAACCAGACATCTATGTACCTCTGTGCCAGCAGTCCCCCGATCAGTGGCTACACCTTCGGTTCG	CASSPPISGYTF	2	1.2951270843451515E-5	36	TCRBV28-01*01	TCRBV28	TCRBV28-01	01				TCRBD01-01*01	TCRBD01	TCRBD01-01	01				TCRBJ01-02*01	TCRBJ01	TCRBJ01-02	01				5	8	4	5	0	7	45	57	65	-1	68	2	In	VDJ
CGCACACAGCAGGAGGACTCGGCCGTGTATCTCTGTGCCAGCAGCTTAAATTCCGGGCAGGGGGCAAGTGGCTACACCTTCGGTTCG	CASSLNSGQGASGYTF	1	6.475635421725757E-6	48	TCRBV07-02*01	TCRBV07	TCRBV07-02	01				TCRBD01-01*01	TCRBD01	TCRBD01-01	01				TCRBJ01-02*01	TCRBJ01	TCRBJ01-02	01				2	9	4	0	3	7	33	48	57	65	68	1	In	VDJ
CTGAATGTGAACGCCTTGTTGCTGGGGGACTCGGCCCTCTATCTCTGTGCCAGCAGCGGCAGGGGTGCTGGCTACACCTTCGGTTCG	CASSGRGAGYTF	1	6.475635421725757E-6	36	TCRBV05-06*01	TCRBV05	TCRBV05-06	01				TCRBD01-01*01	TCRBD01	TCRBD01-01	01				TCRBJ01-02*01	TCRBJ01	TCRBJ01-02	01				4	2	4	2	3	7	45	57	59	65	68	1	In	VDJ
ACATCGGCCCAAAAGAACCCGACAGCTTTCTATCTCTGTGCCAGTAGTATTACAGGACAACGGAAGGCTGGCTACACCTTCGGTTCG	CASSITGQRKAGYTF	3	1.942690626517727E-5	45	TCRBV19-01	TCRBV19	TCRBV19-01				01,02	TCRBD01-01*01	TCRBD01	TCRBD01-01	01				TCRBJ01-02*01	TCRBJ01	TCRBJ01-02	01				3	4	1	6	9	7	36	50	54	59	68	3	In	VDJ
CTACACACCCTGCAACCAGAAGACTCGGCCCTGTATCTCTGTGCCAGCAGCCATGTCGGGACTCTCCCTGGCTACACCTTCGGTTCG	CASSHVGTLPGYTF	1	6.475635421725757E-6	42	TCRBV04-02*01	TCRBV04	TCRBV04-02	01				TCRBD02-01	TCRBD02	TCRBD02-01				01,02	TCRBJ01-02*01	TCRBJ01	TCRBJ01-02	01				3	4	0	10	5	7	39	53	57	63	68	1	In	VDJ
TCGCTCAGGCTGGAGTCGGCTGCTCCCTCCCAGACATCTGTGTACTTCTGTGCCAGCAGTGATAACCCTGGCTACACCTTCGGTTCG	CASSDNPGYTF	2	1.2951270843451515E-5	33	TCRBV06-01*01	TCRBV06	TCRBV06-01	01								TCRBD01,TCRBD02	TCRBD01-01,TCRBD02-01		TCRBJ01-02*01	TCRBJ01	TCRBJ01-02	01				3	2	3	7	2	7	48	62	64	66	68	2	In	VDJ
GTGAGCACCTTGGAGCTGGGGGACTCGGCCCTTTATCTTTGCGCCAGCAGCTTGGAGCAGGGGGCTACTGGCTACACCTTCGGTTCG	CASSLEQGATGYTF	1	6.475635421725757E-6	42	TCRBV05-01*01	TCRBV05	TCRBV05-01	01				TCRBD01-01*01	TCRBD01	TCRBD01-01	01				TCRBJ01-02*01	TCRBJ01	TCRBJ01-02	01				0	2	4	0	3	7	39	55	57	65	68	1	In	VDJ
GCCATCCCCAACCAGACAGCTCTTTACTTCTGTGCCACCAGTGATTCCCGAGGACAGGGCCGGGGTTATGGCTACACCTTCGGTTCG	CATSDSRGQGRGYGYTF	1	6.475635421725757E-6	51	TCRBV24	TCRBV24				TCRBV24-01,TCRBV24-or09_02		TCRBD01-01*01	TCRBD01	TCRBD01-01	01				TCRBJ01-02*01	TCRBJ01	TCRBJ01-02	01				2	5	1	3	7	5	30	46	51	59	66	1	In	VDJ
CTGCTGTCGGCTGCTCCCTCCCAGACATCTGTGTACTTCTGTGCCAGCACCTACGTGGACAGGAGTTATGGCTACACCTTCGGTTCG	CASTYVDRSYGYTF	1	6.475635421725757E-6	42	TCRBV06-05*01	TCRBV06	TCRBV06-05	01				TCRBD01-01*01	TCRBD01	TCRBD01-01	01				TCRBJ01-02*01	TCRBJ01	TCRBJ01-02	01				7	7	1	4	3	5	39	49	56	63	66	1	In	VDJ
TTGGCGTCTGCTGTACCCTCTCAGACATCTGTGTACTTCTGTGCCAGCAGTGAAAGGAGGGACAGTTATGGCTACACCTTCGGTTCG	CASSERRDSYGYTF	1	6.475635421725757E-6	42	TCRBV06-04	TCRBV06	TCRBV06-04				01,02	TCRBD01-01*01	TCRBD01	TCRBD01-01	01				TCRBJ01-02*01	TCRBJ01	TCRBJ01-02	01				3	5	0	5	1	5	39	53	58	65	66	1	In	VDJ
TTGGAGTCGGCTGCTCCCTCCCAAACATCTGTGTACTTCTGTGCCAGCAGTTACTCGGGGACCGCTTATGGCTACACCTTCGGTTCG	CASSYSGTAYGYTF	1	6.475635421725757E-6	42	TCRBV06	TCRBV06				TCRBV06-02,TCRBV06-03						TCRBD01,TCRBD02	TCRBD01-01,TCRBD02-01		TCRBJ01-02*01	TCRBJ01	TCRBJ01-02	01				0	1	0	7	4	5	39	56	57	62	66	1	In	VDJ
ATCCTGGAGTCGCCCAGCCCCAACCAGACCTCTCTGTACTTCTGTGCCAGCAGTTTAGGGAGTTATTATGGCTACACCTTCGGTTCG	CASSLGSYYGYTF	1	6.475635421725757E-6	39	TCRBV27-01*01	TCRBV27	TCRBV27-01	01				TCRBD02-01*02	TCRBD02	TCRBD02-01	02				TCRBJ01-02*01	TCRBJ01	TCRBJ01-02	01				2	0	9	2	4	5	42	-1	57	62	66	1	In	VDJ
CAGTCCACGGAGTCAGGGGACACAGCACTGTATTTCTGTGCCAGTATTGGTACCGGGACAGGGTGGTATGGCTACACCTTCGGTTCG	CASIGTGTGWYGYTF	1	6.475635421725757E-6	45	TCRBV21-01*01	TCRBV21	TCRBV21-01	01				TCRBD01-01*01	TCRBD01	TCRBD01-01	01				TCRBJ01-02*01	TCRBJ01	TCRBJ01-02	01				9	10	0	3	3	5	36	44	54	63	66	1	In	VDJ
CTGCAGCCAGAAGACTCGGCCCTGTATCTCTGCGCCAGCAGCCAAGATTACGGGACAGTCCTCTGGTATGGCTACACCTTCGGTTCG	CASSQDYGTVLWYGYTF	2	1.2951270843451515E-5	51	TCRBV04-03*01	TCRBV04	TCRBV04-03	01				TCRBD01-01*01	TCRBD01	TCRBD01-01	01				TCRBJ01-02*01	TCRBJ01	TCRBJ01-02	01				0	4	0	5	8	5	30	47	51	58	66	2	In	VDJ
TCCGCCAGCACCAACCAGACATCTATGTACCTCTGTGCCAGCAGTTTGGAGACAGGGATAATCTGGTATGGCTACACCTTCGGTTCG	CASSLETGIIWYGYTF	2	1.2951270843451515E-5	48	TCRBV28-01*01	TCRBV28	TCRBV28-01	01				TCRBD01-01*01	TCRBD01	TCRBD01-01	01				TCRBJ01-02*01	TCRBJ01	TCRBJ01-02	01				3	3	2	3	9	5	33	47	50	57	66	2	In	VDJ
GCCAGCACCAACCAGACATCTATGTACCTCTGTGCCAGCAGTTTCCCCCGTCCGGGGGCCGCTGGGTATGGCTACACCTTCGGTTCG	CASSFPRPGAAGYGYTF	2	1.2951270843451515E-5	51	TCRBV28-01*01	TCRBV28	TCRBV28-01	01								TCRBD01,TCRBD02	TCRBD01-01,TCRBD02-01		TCRBJ01-02*01	TCRBJ01	TCRBJ01-02	01				3	9	6	0	7	5	30	44	53	59	66	2	In	VDJ
ACCAGCTCCCAGACATCTGTGTACTTCTGTGCCATCAGTGAGTCACGGCAGGGCACCCGATCGGGGTATGGCTACACCTTCGGTTCG	CAISESRQGTRSGYGYTF	3	1.942690626517727E-5	54	TCRBV10-03*01	TCRBV10	TCRBV10-03	01								TCRBD01,TCRBD02	TCRBD01-01,TCRBD02-01		TCRBJ01-02*01	TCRBJ01	TCRBJ01-02	01				0	4	4	3	13	5	27	44	48	53	66	3	In	VDJ
GCAGGGGGACTCGGCCGTGTATGTCTGTGCAAGTCGCTCGCTTGACCGGGAGCCCAATTGCCGGGGTATGGCTACACCTTCGGTTCG		3	1.942690626517727E-5	56	TCRBV12-02*01	TCRBV12	TCRBV12-02	01				TCRBD02-01*02	TCRBD02	TCRBD02-01	02				TCRBJ01-02*01	TCRBJ01	TCRBJ01-02	01				4	8	8	2	14	5	25	38	46	52	66	3	Out	VDJ
CTCAGGCTGCTGTCGGCTGCTCCCTCCCAGACATCTGTGTACTTCTGTGCCAGCAGAGGACAGGGGTATGGCTACACCTTCGGTTCG	CASRGQGYGYTF	1	6.475635421725757E-6	36	TCRBV06-05*01	TCRBV06	TCRBV06-05	01				TCRBD01-01*01	TCRBD01	TCRBD01-01	01				TCRBJ01-02*01	TCRBJ01	TCRBJ01-02	01				6	1	1	2	0	5	45	56	57	-1	66	1	In	VDJ
GTGAACGCCTTGGAGCTGGAGGACTCGGCCCTGTATCTCTGTGCCAGCAGCTTGTCGGCCGGAGGGTATGGCTACACCTTCGGTTCG	CASSLSAGGYGYTF	1	6.475635421725757E-6	42	TCRBV05-08*01	TCRBV05	TCRBV05-08	01				TCRBD02-01*02	TCRBD02	TCRBD02-01	02				TCRBJ01-02*01	TCRBJ01	TCRBJ01-02	01				1	6	10	0	0	5	39	54	60	-1	66	1	In	VDJ
AGGCTGGAGTTGGCTGCTCCCTCCCAGACATCTGTGTACTTCTGTGCCAGCAGTTACTCCGCGCGGTATGGCTACACCTTCGGTTCG	CASSYSARYGYTF	1	6.475635421725757E-6	39	TCRBV06-06	TCRBV06	TCRBV06-06				01,02	TCRBD02-01	TCRBD02	TCRBD02-01				01,02	TCRBJ01-02*01	TCRBJ01	TCRBJ01-02	01				0	3	7	5	0	5	42	59	62	-1	66	1	In	VDJ
CTGACTATGAGCAACATGAGCCCTGAAGACAGCAGCATATATCTCTGCAGCGTTGAGAGGGCGTCGTATGGCTACACCTTCGGTTCG	CSVERASYGYTF	1	6.475635421725757E-6	36	TCRBV29-01*01	TCRBV29	TCRBV29-01	01				TCRBD02-01*02	TCRBD02	TCRBD02-01	02				TCRBJ01-02*01	TCRBJ01	TCRBJ01-02	01				3	0	11	0	5	5	45	-1	56	61	66	1	In	VDJ
ATCCAGCGCACAGAGCAGGGGGACTCGGCCATGTATCTCTGTGCCAGCAGCCTGGGACAGTCGGCGTATGGCTACACCTTCGGTTCG	CASSLGQSAYGYTF	1	6.475635421725757E-6	42	TCRBV07-09	TCRBV07	TCRBV07-09				01,03	TCRBD01-01*01	TCRBD01	TCRBD01-01	01				TCRBJ01-02*01	TCRBJ01	TCRBJ01-02	01				5	2	0	5	6	5	39	51	53	60	66	1	In	VDJ
AGGCTGCTGTCGGCTGCTCCCTCCCAGACATCTGTGTACTTCTGTGCCAGCAGCCCGGACAGGGAGTATGGCTACACCTTCGGTTCG	CASSPDREYGYTF	1	6.475635421725757E-6	39	TCRBV06-05*01	TCRBV06	TCRBV06-05	01				TCRBD01-01*01	TCRBD01	TCRBD01-01	01				TCRBJ01-02*01	TCRBJ01	TCRBJ01-02	01				6	3	1	3	2	5	42	53	56	64	66	1	In	VDJ
TCGCCCAGCCCCAACCAGACCTCTCTGTACTTCTGTGCCAGTGCCTCCCCATGGGGATTAACGGAGTATGGCTACACCTTCGGTTCG	CASASPWGLTEYGYTF	1	6.475635421725757E-6	48	TCRBV27-01*01	TCRBV27	TCRBV27-01	01								TCRBD01,TCRBD02	TCRBD01-01,TCRBD02-01		TCRBJ01-02*01	TCRBJ01	TCRBJ01-02	01				9	12	0	8	9	5	33	41	53	57	66	1	In	VDJ
CTCAGGCTGCTGTCGGCTGCTCCCTCCCAGACATCTGTGTACTTCTGTGCCAGCCGGTCCCTCTTCTATGGCTACACCTTCGGTTCG	CASRSLFYGYTF	1	6.475635421725757E-6	36	TCRBV06-05*01	TCRBV06	TCRBV06-05	01				TCRBD02-01	TCRBD02	TCRBD02-01				01,02	TCRBJ01-02*01	TCRBJ01	TCRBJ01-02	01				8	0	8	5	8	4	45	-1	54	57	65	1	In	VDJ
AACCAGACCTCTCTGTACTTCTGTGCCAGCAGTTTACGACAGGGTGACCCCAATGTTCAGATCTTCTATGGCTACACCTTCGGTTCG	CASSLRQGDPNVQIFYGYTF	1	6.475635421725757E-6	60	TCRBV27-01*01	TCRBV27	TCRBV27-01	01				TCRBD01-01*01	TCRBD01	TCRBD01-01	01				TCRBJ01-02*01	TCRBJ01	TCRBJ01-02	01				2	1	2	3	21	4	21	36	37	44	65	1	In	VDJ
ACCTTGGAGCTGGGGGACTCGGCCCTTTATCTTTGCGCCAGCAACCGAGAACCGGGACAGGACTTCTATGGCTACACCTTCGGTTCG	CASNREPGQDFYGYTF	1	6.475635421725757E-6	48	TCRBV05-01*01	TCRBV05	TCRBV05-01	01				TCRBD01-01*01	TCRBD01	TCRBD01-01	01				TCRBJ01-02*01	TCRBJ01	TCRBJ01-02	01				6	10	0	4	4	4	33	43	53	61	65	1	In	VDJ
AATTCCCTGGAGCTTGGTGACTCTGCTGTGTATTTCTGTGCCAGCAGCCAAGATTCGAACAACTTCTATGGCTACACCTTCGGTTCG	CASSQDSNNFYGYTF	1	6.475635421725757E-6	45	TCRBV03	TCRBV03				TCRBV03-01,TCRBV03-02						TCRBD01,TCRBD02	TCRBD01-01,TCRBD02-01		TCRBJ01-02*01	TCRBJ01	TCRBJ01-02	01				0	5	3	6	4	4	36	53	58	61	65	1	In	VDJ
TGCCATCCCCAACCAGACAGCTCTTTACTTCTGTGCCACCAGTGATGGGGGACCGCCGTTACTGTCTATGGCTACACCTTCGGTTCG		1	6.475635421725757E-6	50	TCRBV24	TCRBV24				TCRBV24-01,TCRBV24-or09_02						TCRBD01,TCRBD02	TCRBD01-01,TCRBD02-01		TCRBJ01-02*01	TCRBJ01	TCRBJ01-02	01				3	2	0	7	12	4	31	46	48	53	65	1	Out	VDJ
CTGGAGTCTGCCAGGCCCTCACATACCTCTCAGTACCTCTGTGCCAGCAGTGATTCAGACAGGGTCTATGGCTACACCTTCGGTTCG	CASSDSDRVYGYTF	3	1.942690626517727E-5	42	TCRBV25-01*01	TCRBV25	TCRBV25-01	01				TCRBD01-01*01	TCRBD01	TCRBD01-01	01				TCRBJ01-02*01	TCRBJ01	TCRBJ01-02	01				3	4	2	3	1	4	39	53	57	64	65	3	In	VDJ
GAGTCTGCCATCCCCAACCAGACAGCTCTTTACTTCTGTGCCACCTCTCCTCGGGACAGGGTCGTCTATGGCTACACCTTCGGTTCG	CATSPRDRVVYGYTF	1	6.475635421725757E-6	45	TCRBV24	TCRBV24				TCRBV24-01,TCRBV24-or09_02		TCRBD01-01*01	TCRBD01	TCRBD01-01	01				TCRBJ01-02*01	TCRBJ01	TCRBJ01-02	01				9	7	0	3	4	4	36	45	52	61	65	1	In	VDJ
CTAGAGTCTGCCATCCCCAACCAGACAGCTCTTTACTTCTGTGCCACCAGTGACGCTAATACAGTCTATGGCTACACCTTCGGTTCG	CATSDANTVYGYTF	1	6.475635421725757E-6	42	TCRBV24	TCRBV24				TCRBV24-01,TCRBV24-or09_02		TCRBD01-01*01	TCRBD01	TCRBD01-01	01				TCRBJ01-02*01	TCRBJ01	TCRBJ01-02	01				4	7	3	5	1	4	39	53	60	64	65	1	In	VDJ
GGAGTTGGCTGCTCCCTCCCAGACATCTGTGTACTTCTGTGCCAGCAGTTACTCTTAAAATAGCTCTATGGCTACACCTTCGGTTCG		1	6.475635421725757E-6	44	TCRBV06-06	TCRBV06	TCRBV06-06				01,02	TCRBD02-01	TCRBD02	TCRBD02-01				01,02	TCRBJ01-02*01	TCRBJ01	TCRBJ01-02	01				0	6	5	7	1	4	37	54	60	64	65	1	Out	VDJ
CGGTCCACAAAGCTGGAGGACTCAGCCATGTACTTCTGTGCCAGCAGTGAACCCCGGGACAGCCTCTATGGCTACACCTTCGGTTCG	CASSEPRDSLYGYTF	1	6.475635421725757E-6	45	TCRBV02-01*01	TCRBV02	TCRBV02-01	01				TCRBD01-01*01	TCRBD01	TCRBD01-01	01				TCRBJ01-02*01	TCRBJ01	TCRBJ01-02	01				2	4	0	5	3	4	36	51	55	62	65	1	In	VDJ
GAGTCGCCCAGCCCCAACCAGACCTCTCTGTACTTCTGTGCCAGCAGCCTCGGGGACAGTGACCTCTATGGCTACACCTTCGGTTCG	CASSLGDSDLYGYTF	1	6.475635421725757E-6	45	TCRBV27-01*01	TCRBV27	TCRBV27-01	01				TCRBD01-01*01	TCRBD01	TCRBD01-01	01				TCRBJ01-02*01	TCRBJ01	TCRBJ01-02	01				6	5	0	5	6	4	36	47	52	59	65	1	In	VDJ
CAGCAGGTAGTGCGAGGAGATTCGGCAGCTTATTTCTGTGCCAGCTCACCCAGGACAGGGCAACTCTATGGCTACACCTTCGGTTCG	CASSPRTGQLYGYTF	1	6.475635421725757E-6	45	TCRBV18-01*01	TCRBV18	TCRBV18-01	01				TCRBD01-01*01	TCRBD01	TCRBD01-01	01				TCRBJ01-02*01	TCRBJ01	TCRBJ01-02	01				3	2	1	3	5	4	36	50	52	60	65	1	In	VDJ
CTGACGATCCAGCGCACACAGCAGGAGGACTCGGCCGTGTATCTCTGTGCCAGCAAGGGACAGATCTATGGCTACACCTTCGGTTCG	CASKGQIYGYTF	1	6.475635421725757E-6	36	TCRBV07-02*01	TCRBV07	TCRBV07-02	01				TCRBD01-01*01	TCRBD01	TCRBD01-01	01				TCRBJ01-02*01	TCRBJ01	TCRBJ01-02	01				7	1	0	5	2	4	45	55	56	63	65	1	In	VDJ
AGGCTGGAGTTGGCTGCTCCCTCCCAGACATCTGTGTACTTCTGTGCCAGCAGCCAACAGGTTGGCTATGGCTACACCTTCGGTTCG	CASSQQVGYGYTF	3	1.942690626517727E-5	39	TCRBV06-06	TCRBV06	TCRBV06-06				01,02	TCRBD01-01*01	TCRBD01	TCRBD01-01	01				TCRBJ01-02*01	TCRBJ01	TCRBJ01-02	01				6	3	3	4	4	4	42	53	56	61	65	3	In	VDJ
ACTGTGAGCAACATGAGCCCTGAAGACAGCAGCATATATCTCTGCAGCGTAATGACAGGGGGTGGCTATGGCTACACCTTCGGTTCG	CSVMTGGGYGYTF	2	1.2951270843451515E-5	39	TCRBV29-01*01	TCRBV29	TCRBV29-01	01				TCRBD01-01*01	TCRBD01	TCRBD01-01	01				TCRBJ01-02*01	TCRBJ01	TCRBJ01-02	01				6	3	2	1	3	4	42	50	53	62	65	2	In	VDJ
ATCCAGCGCACAGAGCAGGGGGACTCGGCCATGTATCTCTGTGCCAGCAGCCCTGGGACAGGTGGCTATGGCTACACCTTCGGTTCG	CASSPGTGGYGYTF	1	6.475635421725757E-6	42	TCRBV07-09	TCRBV07	TCRBV07-09				01,03	TCRBD01-01*01	TCRBD01	TCRBD01-01	01				TCRBJ01-02*01	TCRBJ01	TCRBJ01-02	01				5	3	0	4	3	4	39	51	54	62	65	1	In	VDJ
GTGACCAGTGCCCATCCTGAAGACAGCAGCTTCTACATCTGCAGTGCTAGTTACAGGGGGGCGGGCTATGGCTACACCTTCGGTTCG	CSASYRGAGYGYTF	1	6.475635421725757E-6	42	TCRBV20	TCRBV20				TCRBV20-01,TCRBV20-or09_02		TCRBD01-01*01	TCRBD01	TCRBD01-01	01				TCRBJ01-02*01	TCRBJ01	TCRBJ01-02	01				3	2	3	1	5	4	39	50	52	60	65	1	In	VDJ
AATGTGAACGCCTTGGAGCTGGAGGACTCGGCCCTGTATCTCTGTGCCAGCAGCTCGAGGGAGGGCTATGGCTACACCTTCGGTTCG	CASSSREGYGYTF	1	6.475635421725757E-6	39	TCRBV05-08*01	TCRBV05	TCRBV05-08	01				TCRBD02-01*02	TCRBD02	TCRBD02-01	02				TCRBJ01-02*01	TCRBJ01	TCRBJ01-02	01				3	3	9	0	0	4	42	55	58	-1	65	1	In	VDJ
GTGACATCGGCCCAAAAGAACCCGACAGCTTTCTATCTCTGTGCCAGTATTGGGAAGGGGGGCGGCTATGGCTACACCTTCGGTTCG	CASIGKGGGYGYTF	1	6.475635421725757E-6	42	TCRBV19-01	TCRBV19	TCRBV19-01				01,02					TCRBD01,TCRBD02	TCRBD01-01,TCRBD02-01		TCRBJ01-02*01	TCRBJ01	TCRBJ01-02	01				7	6	5	1	4	4	39	49	55	61	65	1	In	VDJ
AAGATCCGGTCCACAAAGCTGGAGGACTCAGCCATGTACTTCTGTGCCAGCAGTACAGGGGGCGGCTATGGCTACACCTTCGGTTCG	CASSTGGGYGYTF	1	6.475635421725757E-6	39	TCRBV02-01*01	TCRBV02	TCRBV02-01	01				TCRBD01-01*01	TCRBD01	TCRBD01-01	01				TCRBJ01-02*01	TCRBJ01	TCRBJ01-02	01				5	0	3	0	2	4	42	-1	54	63	65	1	In	VDJ
CAGCAGGTAGTGCGAGGAGATTCGGCAGCTTATTTCTGTGCCAGCTCACCAAACGAAGACGGAGGCTATGGCTACACCTTCGGTTCG	CASSPNEDGGYGYTF	1	6.475635421725757E-6	45	TCRBV18-01*01	TCRBV18	TCRBV18-01	01				TCRBD02-01*02	TCRBD02	TCRBD02-01	02				TCRBJ01-02*01	TCRBJ01	TCRBJ01-02	01				2	9	10	1	0	4	36	51	60	-1	65	1	In	VDJ
AAGATCCGGTCCACAAAGCTGGAGGACTCAGCCATGTACTTCTGTGCCAGCAGTGTCCGGGAAGGCTATGGCTACACCTTCGGTTCG	CASSVREGYGYTF	1	6.475635421725757E-6	39	TCRBV02-01*01	TCRBV02	TCRBV02-01	01				TCRBD02-01*02	TCRBD02	TCRBD02-01	02				TCRBJ01-02*01	TCRBJ01	TCRBJ01-02	01				4	2	8	3	3	4	42	55	57	62	65	1	In	VDJ
CTGATTCTGGAGTCCGCCAGCACCAACCAGACATCTATGTACCTCTGTGCCAGCGAGGAGAAAGGCTATGGCTACACCTTCGGTTCG	CASEEKGYGYTF	2	1.2951270843451515E-5	36	TCRBV28-01*01	TCRBV28	TCRBV28-01	01				TCRBD02-01*02	TCRBD02	TCRBD02-01	02				TCRBJ01-02*01	TCRBJ01	TCRBJ01-02	01				8	2	10	2	5	4	45	54	56	60	65	2	In	VDJ
CAGCCTGCAGAGCTTGGGGACTCGGCCATGTATCTCTGTGCCAGCAGCTTAGCTCCTGGGGCTCGCTATGGCTACACCTTCGGTTCG	CASSLAPGARYGYTF	1	6.475635421725757E-6	45	TCRBV11-01*01	TCRBV11	TCRBV11-01	01				TCRBD01-01*01	TCRBD01	TCRBD01-01	01				TCRBJ01-02*01	TCRBJ01	TCRBJ01-02	01				0	4	7	0	3	4	36	53	57	62	65	1	In	VDJ
TTCTCCCTGATTCTGGAGTCCGCCAGCACCAACCAGACATCTATGTACCTCTGTGCCAGCAGGCGCTATGGCTACACCTTCGGTTCG	CASRRYGYTF	2	1.2951270843451515E-5	30	TCRBV28-01*01	TCRBV28	TCRBV28-01	01				TCRBD02-01	TCRBD02	TCRBD02-01				01,02	TCRBJ01-02*01	TCRBJ01	TCRBJ01-02	01				6	0	7	6	0	4	51	-1	62	-1	65	2	In	VDJ
GCCTTGGAGCTGGACGACTCGGCCCTGTATCTCTGTGCCAGCAGACCCGCGGCGACGACGGGGAGCTATGGCTACACCTTCGGTTCG	CASRPAATTGSYGYTF	1	6.475635421725757E-6	48	TCRBV05-04*01	TCRBV05	TCRBV05-04	01				TCRBD02-01	TCRBD02	TCRBD02-01				01,02	TCRBJ01-02*01	TCRBJ01	TCRBJ01-02	01				5	14	8	3	2	4	33	44	58	63	65	1	In	VDJ
GAGTCGCCCAGCCCCAACCAGACCTCTCTGTACTTCTGTGCCAGCAGTTCCTTGGTAGGCGTCAGCTATGGCTACACCTTCGGTTCG	CASSSLVGVSYGYTF	5	3.237817710862878E-5	45	TCRBV27-01*01	TCRBV27	TCRBV27-01	01								TCRBD01,TCRBD02	TCRBD01-01,TCRBD02-01		TCRBJ01-02*01	TCRBJ01	TCRBJ01-02	01				4	13	4	5	0	4	36	49	62	-1	65	5	In	VDJ
CTGAAGATCCAGCCCTCAGAACCCAGGGACTCAGCTGTGTACTTCTGTGCCAGCAGTCGGGACAGCTATGGCTACACCTTCGGTTCG	CASSRDSYGYTF	1	6.475635421725757E-6	36	TCRBV12	TCRBV12				TCRBV12-03,TCRBV12-04		TCRBD01-01*01	TCRBD01	TCRBD01-01	01				TCRBJ01-02*01	TCRBJ01	TCRBJ01-02	01				5	1	0	5	0	4	45	57	58	-1	65	1	In	VDJ
ACCAGTGCCCATCCTGAAGACAGCAGCTTCTACATCTGCAGTGCTAGTGGGGGGGGCAACCCAAGCTATGGCTACACCTTCGGTTCG	CSASGGGNPSYGYTF	1	6.475635421725757E-6	45	TCRBV20	TCRBV20				TCRBV20-01,TCRBV20-or09_02		TCRBD02-01*01	TCRBD02	TCRBD02-01	01				TCRBJ01-02*01	TCRBJ01	TCRBJ01-02	01				3	1	9	0	10	4	36	47	48	55	65	1	In	VDJ
CAGAACTGGAGGATTCTGGAGTTTATTTCTGTGCCAGCAGCCACTTTTTCGACAGGGGACGGGTCCTATGGCTACACCTTCGGTTCG		1	6.475635421725757E-6	52	TCRBV14-01*01	TCRBV14	TCRBV14-01	01				TCRBD01-01*01	TCRBD01	TCRBD01-01	01				TCRBJ01-02*01	TCRBJ01	TCRBJ01-02	01				3	7	2	2	7	4	29	43	50	58	65	1	Out	VDJ
CTGGAGTTGGCTGCTCCCTCCCAGACATCTGTGTACTTCTGTGCCAGCAGTTACTTGACAGCGTCCTATGGCTACACCTTCGGTTCG	CASSYLTASYGYTF	1	6.475635421725757E-6	42	TCRBV06-06	TCRBV06	TCRBV06-06				01,02	TCRBD01-01*01	TCRBD01	TCRBD01-01	01				TCRBJ01-02*01	TCRBJ01	TCRBJ01-02	01				1	1	2	5	4	4	39	55	56	61	65	1	In	VDJ
CTCACTCTGTAGTCTGCTGCCTCCTCCCAGACATCTGTATATTTCTGCGCCAACTGACCGACGTCCTATGGCTACACCTTCGGTTCG	CAN*PTSYGYTF	2	1.2951270843451515E-5	36	TCRBV10-01	TCRBV10	TCRBV10-01				01,02					TCRBD01,TCRBD02	TCRBD01-01,TCRBD02-01		TCRBJ01-02*01	TCRBJ01	TCRBJ01-02	01				10	3	2	7	7	4	45	52	55	58	65	2	Stop	VDJ
CTGGAGTTGGCTGCTCCCTCCCAGACATCTGTGTACTTCTGTGCCAGCAGTTCAACCGGACAGGCCTATGGCTACACCTTCGGTTCG	CASSSTGQAYGYTF	2	1.2951270843451515E-5	42	TCRBV06-06	TCRBV06	TCRBV06-06				01,02	TCRBD01-01*01	TCRBD01	TCRBD01-01	01				TCRBJ01-02*01	TCRBJ01	TCRBJ01-02	01				4	5	1	4	1	4	39	52	57	64	65	2	In	VDJ
GAGTCGCCCAGCCCCAACCAGACCTCTCTGTACTTCTGTGCCAGCAGTTTTGGAAAGAAGGCCCCCTATGGCTACACCTTCGGTTCG	CASSFGKKAPYGYTF	1	6.475635421725757E-6	45	TCRBV27-01*01	TCRBV27	TCRBV27-01	01								TCRBD01,TCRBD02	TCRBD01-01,TCRBD02-01		TCRBJ01-02*01	TCRBJ01	TCRBJ01-02	01				3	1	1	8	11	4	36	50	51	54	65	1	In	VDJ
AGCACCTTGGAGCTGGGGGACTCGGCCCTTTATCTTTGCGCCAGCAGCTTGGTCCTCGGTTCACCCTATGGCTACACCTTCGGTTCG	CASSLVLGSPYGYTF	1	6.475635421725757E-6	45	TCRBV05-01*01	TCRBV05	TCRBV05-01	01				TCRBD02-01	TCRBD02	TCRBD02-01				01,02	TCRBJ01-02*01	TCRBJ01	TCRBJ01-02	01				0	4	8	5	6	4	36	52	56	59	65	1	In	VDJ
ACAGTGACCAGTGCCCATCCTGAAGACAGCAGCTTCTACATCTGCAGTGCCACCGACAGGGGGACCTATGGCTACACCTTCGGTTCG	CSATDRGTYGYTF	1	6.475635421725757E-6	39	TCRBV20	TCRBV20				TCRBV20-01,TCRBV20-or09_02		TCRBD01-01*01	TCRBD01	TCRBD01-01	01				TCRBJ01-02*01	TCRBJ01	TCRBJ01-02	01				6	4	2	1	2	4	42	50	54	63	65	1	In	VDJ
GGGTTGGAGTCGGCTGCTCCCTCCCAAACATCTGTGTACTTCTGTGCCAGCAGTGAGACAGGGACCTATGGCTACACCTTCGGTTCG	CASSETGTYGYTF	1	6.475635421725757E-6	39	TCRBV06	TCRBV06				TCRBV06-02,TCRBV06-03		TCRBD01-01*01	TCRBD01	TCRBD01-01	01				TCRBJ01-02*01	TCRBJ01	TCRBJ01-02	01				5	2	2	3	2	4	42	54	56	63	65	1	In	VDJ
GGAGCTGGGGGACTCAGCCCTGTACTTCTGTGCCAGCAGAAGAGTGTGAGGCCTGAGTGAAAGACCTATGGCTACACCTTCGGTTCG		1	6.475635421725757E-6	53	TCRBV13-01*01	TCRBV13	TCRBV13-01	01				TCRBD02-01*02	TCRBD02	TCRBD02-01	02				TCRBJ01-02*01	TCRBJ01	TCRBJ01-02	01				6	8	11	1	14	4	28	39	47	51	65	1	Out	VDJ
ACACAGCAGGAGGACTCGGCCGTGTATCTCTGTGCCAGCAGCAGTCCGGGACAGGGGGTGTATTACTATGGCTACACCTTCGGTTCG	CASSSPGQGVYYYGYTF	1	6.475635421725757E-6	51	TCRBV07-02*01	TCRBV07	TCRBV07-02	01				TCRBD01-01*01	TCRBD01	TCRBD01-01	01				TCRBJ01-02*01	TCRBJ01	TCRBJ01-02	01				5	5	0	1	6	3	30	42	47	58	64	1	In	VDJ
ATTCTGGAGTCCGCCAGCACCAACCAGACATCTATGTACCTCTGTGCCAGCAGTTTAGGGGGGTACTATGGCTACACCTTCGGTTCG	CASSLGGYYGYTF	2	1.2951270843451515E-5	39	TCRBV28-01*01	TCRBV28	TCRBV28-01	01				TCRBD02-01*01	TCRBD02	TCRBD02-01	01				TCRBJ01-02*01	TCRBJ01	TCRBJ01-02	01				2	0	9	1	1	3	42	-1	57	63	64	2	In	VDJ
TGGAGTCGGCTGCTCCCTCCCAAACATCTGTGTACTTCTGTGCCAGCAGTTACTGGCAGGGAGTACTATGGCTACACCTTCGGTTCG		1	6.475635421725757E-6	43	TCRBV06	TCRBV06				TCRBV06-02,TCRBV06-03						TCRBD01,TCRBD02	TCRBD01-01,TCRBD02-01		TCRBJ01-02*01	TCRBJ01	TCRBJ01-02	01				1	2	4	3	3	3	38	54	56	61	64	1	Out	VDJ
CAGCCTGCAGAACTGGAGGATTCTGGAGTTTATTTCTGTGCCAGCAGCCAACCGGGACAGGTCTACTATGGCTACACCTTCGGTTCG	CASSQPGQVYYGYTF	1	6.475635421725757E-6	45	TCRBV14-01*01	TCRBV14	TCRBV14-01	01				TCRBD01-01*01	TCRBD01	TCRBD01-01	01				TCRBJ01-02*01	TCRBJ01	TCRBJ01-02	01				2	2	0	4	3	3	36	51	53	61	64	1	In	VDJ
ATCCAGCGCACAGAGCAGGGGGACTCGGCCATGTATCTCTGTGCCAGCAGCTTAGGTTGGGTTGACTATGGCTACACCTTCGGTTCG	CASSLGWVDYGYTF	1	6.475635421725757E-6	42	TCRBV07-09	TCRBV07	TCRBV07-09				01,03					TCRBD01,TCRBD02	TCRBD01-01,TCRBD02-01		TCRBJ01-02*01	TCRBJ01	TCRBJ01-02	01				1	3	0	9	3	3	39	55	58	61	64	1	In	VDJ
AGCACCTTGGAGCTGGGGGACTCGGCCCTTTATCTTTGCGCCAGCGCAAATGGGACTCTCGGTGACTATGGCTACACCTTCGGTTCG	CASANGTLGDYGYTF	1	6.475635421725757E-6	45	TCRBV05-01*01	TCRBV05	TCRBV05-01	01				TCRBD02-01	TCRBD02	TCRBD02-01				01,02	TCRBJ01-02*01	TCRBJ01	TCRBJ01-02	01				7	6	0	10	7	3	36	45	51	57	64	1	In	VDJ
ACAGTGACCAGTGCCCATCCTGAAGACAGCAGCTTCTACATCTGCAGTGCTAATCAGGGTTCTGACTATGGCTACACCTTCGGTTCG	CSANQGSDYGYTF	1	6.475635421725757E-6	39	TCRBV20	TCRBV20				TCRBV20-01,TCRBV20-or09_02		TCRBD01-01*01	TCRBD01	TCRBD01-01	01				TCRBJ01-02*01	TCRBJ01	TCRBJ01-02	01				4	2	4	3	5	3	42	52	54	59	64	1	In	VDJ
GAGTCGCCCAGCCCCAACCAGACCTCTCTGTACTTCTGTGCCAGCAGTTTAAAGGGACAGGGGGACTATGGCTACACCTTCGGTTCG	CASSLKGQGDYGYTF	1	6.475635421725757E-6	45	TCRBV27-01*01	TCRBV27	TCRBV27-01	01				TCRBD01-01*01	TCRBD01	TCRBD01-01	01				TCRBJ01-02*01	TCRBJ01	TCRBJ01-02	01				2	2	0	1	0	3	36	51	53	-1	64	1	In	VDJ
AATGTGAGCACCTTGGAGCTGGGGGACTCGGCCCTTTATCTTTGCGCCAGCAGCTCGGACGGGGACTATGGCTACACCTTCGGTTCG	CASSSDGDYGYTF	1	6.475635421725757E-6	39	TCRBV05-01*01	TCRBV05	TCRBV05-01	01				TCRBD02-01*01	TCRBD02	TCRBD02-01	01				TCRBJ01-02*01	TCRBJ01	TCRBJ01-02	01				3	4	8	3	0	3	42	55	59	-1	64	1	In	VDJ
GTGACATCGGCCCAAAAGAACCCGACAGCTTTCTATCTCTGTGCCAGTAGTAGACCGACAGGGGACTATGGCTACACCTTCGGTTCG	CASSRPTGDYGYTF	1	6.475635421725757E-6	42	TCRBV19-01	TCRBV19	TCRBV19-01				01,02	TCRBD01-01*01	TCRBD01	TCRBD01-01	01				TCRBJ01-02*01	TCRBJ01	TCRBJ01-02	01				4	4	2	2	0	3	39	52	56	-1	64	1	In	VDJ
GAGTCCGCCAGCACCAACCAGACATCTATGTACCTCTGTGCCAGCAGAACACGGGACAGGAGGGACTATGGCTACACCTTCGGTTCG	CASRTRDRRDYGYTF	2	1.2951270843451515E-5	45	TCRBV28-01*01	TCRBV28	TCRBV28-01	01				TCRBD01-01*01	TCRBD01	TCRBD01-01	01				TCRBJ01-02*01	TCRBJ01	TCRBJ01-02	01				6	5	0	4	4	3	36	47	52	60	64	2	In	VDJ
GTGAACGCTTTGTTGCTGGGGGACTCGGCCCTCTATCTCTGTGCCAGCAGCTTTACCGGGACGGACTATGGCTACACCTTCGGTTCG	CASSFTGTDYGYTF	1	6.475635421725757E-6	42	TCRBV05-06*01	TCRBV05	TCRBV05-06	01								TCRBD01,TCRBD02	TCRBD01-01,TCRBD02-01		TCRBJ01-02*01	TCRBJ01	TCRBJ01-02	01				2	4	0	7	2	3	39	53	57	62	64	1	In	VDJ
ATCCAGCAGGTAGTGCGAGGAGATTCGGCAGCTTATTTCTGTGCCAGCTCACCATACGCGGAGGACTATGGCTACACCTTCGGTTCG	CASSPYAEDYGYTF	1	6.475635421725757E-6	42	TCRBV18-01*01	TCRBV18	TCRBV18-01	01				TCRBD02-01*02	TCRBD02	TCRBD02-01	02				TCRBJ01-02*01	TCRBJ01	TCRBJ01-02	01				2	5	10	1	0	3	39	54	59	-1	64	1	In	VDJ
GAGCTTGGTGACTCTGCTGTGTATTTCTGTGCCAGCAGCCATACCGGGACAGGGACCGCCGAGGACTATGGCTACACCTTCGGTTCG	CASSHTGTGTAEDYGYTF	1	6.475635421725757E-6	54	TCRBV03	TCRBV03				TCRBV03-01,TCRBV03-02		TCRBD01-01*01	TCRBD01	TCRBD01-01	01				TCRBJ01-02*01	TCRBJ01	TCRBJ01-02	01				3	4	0	3	10	3	27	41	45	54	64	1	In	VDJ
GTGCGAGGAGATTCGGCAGCTTATTTCTGTGCCAGCTCACTCTACCCCGGGGGTTCATCATTCGACTATGGCTACACCTTCGGTTCG	CASSLYPGGSSFDYGYTF	1	6.475635421725757E-6	54	TCRBV18-01*01	TCRBV18	TCRBV18-01	01				TCRBD02-01*01	TCRBD02	TCRBD02-01	01				TCRBJ01-02*01	TCRBJ01	TCRBJ01-02	01				4	7	8	2	11	3	27	40	47	53	64	1	In	VDJ
ACTCTGGAGTCCGCTACCAGCTCCCAGACATCTGTGTACTTCTGTGCCATCAGTGAGGGGGTCGACTATGGCTACACCTTCGGTTCG	CAISEGVDYGYTF	1	6.475635421725757E-6	39	TCRBV10-03*01	TCRBV10	TCRBV10-03	01								TCRBD01,TCRBD02	TCRBD01-01,TCRBD02-01		TCRBJ01-02*01	TCRBJ01	TCRBJ01-02	01				2	0	6	2	3	3	42	-1	57	61	64	1	In	VDJ
ATCCAGCGCACACAGCAGGAGGACTCGGCCGTGTATCTCTGTGCCAGCAGTCATGGAGGGCTCGACTATGGCTACACCTTCGGTTCG	CASSHGGLDYGYTF	1	6.475635421725757E-6	42	TCRBV07-02*01	TCRBV07	TCRBV07-02	01				TCRBD02-01*02	TCRBD02	TCRBD02-01	02				TCRBJ01-02*01	TCRBJ01	TCRBJ01-02	01				6	4	10	0	4	3	39	50	54	60	64	1	In	VDJ
TCCCTGATTCTGGAGTCCGCCAGCACCAACCAGACATCTATGTACCTCTGTGCCAGCAGACTCGACTATGGCTACACCTTCGGTTCG	CASRLDYGYTF	2	1.2951270843451515E-5	33	TCRBV28-01*01	TCRBV28	TCRBV28-01	01				TCRBD02-01	TCRBD02	TCRBD02-01				01,02	TCRBJ01-02*01	TCRBJ01	TCRBJ01-02	01				6	0	3	10	2	3	48	-1	59	62	64	2	In	VDJ
AATGTGAGCACCTTGGAGCTGGGGGACTCGGCCCTTTATCTTTGCCATCCTCAGGGAGGGGGCCACTATGGCTACACCTTCGGTTCG	CHPQGGGHYGYTF	1	6.475635421725757E-6	39	TCRBV05-01*01	TCRBV05	TCRBV05-01	01								TCRBD01,TCRBD02	TCRBD01-01,TCRBD02-01		TCRBJ01-02*01	TCRBJ01	TCRBJ01-02	01				13	11	5	0	1	3	42	45	56	63	64	1	In	VDJ
CTACACACCCTGCAGCCAGAAGACTCGGCCCTGTATCTCTGCGCCAGCAGCCAAGTGGGCGGCCACTATGGCTACACCTTCGGTTCG	CASSQVGGHYGYTF	1	6.475635421725757E-6	42	TCRBV04-03*01	TCRBV04	TCRBV04-03	01								TCRBD01,TCRBD02	TCRBD01-01,TCRBD02-01		TCRBJ01-02*01	TCRBJ01	TCRBJ01-02	01				1	1	8	0	4	3	39	55	56	60	64	1	In	VDJ
TCGGCTGCTCCCTCCCAGACATCTGTGTACTTCTGTGCCAGCAGTCGCGGGCCACCACAGGCCCACTATGGCTACACCTTCGGTTCG	CASSRGPPQAHYGYTF	1	6.475635421725757E-6	48	TCRBV06	TCRBV06				TCRBV06-01,TCRBV06-05						TCRBD01,TCRBD02	TCRBD01-01,TCRBD02-01		TCRBJ01-02*01	TCRBJ01	TCRBJ01-02	01				5	11	3	4	3	3	33	45	56	61	64	1	In	VDJ
CTGGAGTCCGCCAGCACCAACCAGACATCTATGTACCTCTGTGCCAGCAGTTTAAGGCAGGACCACTATGGCTACACCTTCGGTTCG	CASSLRQDHYGYTF	2	1.2951270843451515E-5	42	TCRBV28-01*01	TCRBV28	TCRBV28-01	01								TCRBD01,TCRBD02	TCRBD01-01,TCRBD02-01		TCRBJ01-02*01	TCRBJ01	TCRBJ01-02	01				2	5	1	7	1	3	39	54	59	63	64	2	In	VDJ
ATCAATTCCCTGGAGCTTGGTGACTCTGCTGTGTATTTCTGTGCCAGCAAGGCAGTGGGGGTTAACTATGGCTACACCTTCGGTTCG	CASKAVGVNYGYTF	1	6.475635421725757E-6	42	TCRBV03	TCRBV03				TCRBV03-01,TCRBV03-02						TCRBD01,TCRBD02	TCRBD01-01,TCRBD02-01		TCRBJ01-02*01	TCRBJ01	TCRBJ01-02	01				7	7	6	1	1	1	39	49	56	61	62	1	In	VDJ
GCTGCTCCCTCCCAGACATCTGTGTGCTTCTGTGCCAGCAGTTATGTTGGGTGGGGGGAAGTTAACTATGGCTACACCTTCGGTTCG	CASSYVGWGEVNYGYTF	1	6.475635421725757E-6	51	TCRBV06	TCRBV06				TCRBV06-05,TCRBV06-06		TCRBD02-01*01	TCRBD02	TCRBD02-01	01				TCRBJ01-02*01	TCRBJ01	TCRBJ01-02	01				3	8	9	1	4	1	30	44	52	58	62	1	In	VDJ
AACGCCTTGGAGCTGGAGGACTCGGCCCTGTATCTCTGTGCCAGCAGCTTGATGTTGGGTCTTAACTATGGCTACACCTTCGGTTCG	CASSLMLGLNYGYTF	1	6.475635421725757E-6	45	TCRBV05-08*01	TCRBV05	TCRBV05-08	01								TCRBD01,TCRBD02	TCRBD01-01,TCRBD02-01		TCRBJ01-02*01	TCRBJ01	TCRBJ01-02	01				1	5	0	9	3	1	36	51	56	59	62	1	In	VDJ
CAGCCCTCAGAACCCAGGGACTCAGCTGTGTACTTCTGTGCCAGCAGTTCCGGGGCCCTACTTAACTATGGCTACACCTTCGGTTCG	CASSSGALLNYGYTF	1	6.475635421725757E-6	45	TCRBV12	TCRBV12				TCRBV12-03,TCRBV12-04						TCRBD01,TCRBD02	TCRBD01-01,TCRBD02-01		TCRBJ01-02*01	TCRBJ01	TCRBJ01-02	01				4	2	7	0	6	1	36	49	51	56	62	1	In	VDJ
CTAGAGTCTGCCATCCCCAACCAGACAGCTCTTTACTTCTGTGCCACCAGTGATCTTTCACTTAACTATGGCTACACCTTCGGTTCG	CATSDLSLNYGYTF	1	6.475635421725757E-6	42	TCRBV24	TCRBV24				TCRBV24-01,TCRBV24-or09_02		TCRBD02-01	TCRBD02	TCRBD02-01				01,02	TCRBJ01-02*01	TCRBJ01	TCRBJ01-02	01				3	5	3	10	0	1	39	54	59	-1	62	1	In	VDJ
TCTCTGGAGCTGGGGGACTCAGCTTTGTATTTCTGTGCCAGCAGCGTAGAGGCAAGGGACATTAACTATGGCTACACCTTCGGTTCG	CASSVEARDINYGYTF	1	6.475635421725757E-6	48	TCRBV09-01	TCRBV09	TCRBV09-01				01,02	TCRBD01-01*01	TCRBD01	TCRBD01-01	01				TCRBJ01-02*01	TCRBJ01	TCRBJ01-02	01				0	6	0	6	1	1	33	49	55	61	62	1	In	VDJ
TGGGGGACTCGGCCCTGTATCTCTGTGCCAGAAGCAATAAAATGGGACAGCGCCGAAAGATGTAACTATGGCTACACCTTCGGTTCG		1	6.475635421725757E-6	58	TCRBV05-03	TCRBV05	TCRBV05-03				01,02	TCRBD01-01*01	TCRBD01	TCRBD01-01	01				TCRBJ01-02*01	TCRBJ01	TCRBJ01-02	01				4	8	0	5	12	1	23	35	43	50	62	1	Out	VDJ
GCCTTGGAGCTGGACGACTCGGCCCTGTATCTCTGTGCCAGCAGCGAAGGGGGGGGCAGGGGTAACTATGGCTACACCTTCGGTTCG	CASSEGGGRGNYGYTF	1	6.475635421725757E-6	48	TCRBV05-04*01	TCRBV05	TCRBV05-04	01				TCRBD02-01*01	TCRBD02	TCRBD02-01	01				TCRBJ01-02*01	TCRBJ01	TCRBJ01-02	01				4	3	9	0	7	1	33	45	48	55	62	1	In	VDJ
ACTCTGGAGTCAGCTACCCGCTCCCAGGCATCTGTGTATTTCTGCGCCAGCAGTGAGTTCCGTAACTATGGCTACACCTTCGGTTCG	CASSEFRNYGYTF	2	1.2951270843451515E-5	39	TCRBV10-02*01	TCRBV10	TCRBV10-02	01				TCRBD02-01	TCRBD02	TCRBD02-01				01,02	TCRBJ01-02*01	TCRBJ01	TCRBJ01-02	01				1	2	8	6	0	1	42	58	60	-1	62	2	In	VDJ
GTCCACGGAGTCAGGGGACACAGCACTGTATTTCTGTGCCAGCAGCCCCCGGGACGGATTTCTAACTATGGCTACACCTTCGGTTCG		1	6.475635421725757E-6	47	TCRBV21-01*01	TCRBV21	TCRBV21-01	01								TCRBD01,TCRBD02	TCRBD01-01,TCRBD02-01		TCRBJ01-02*01	TCRBJ01	TCRBJ01-02	01				5	4	0	7	6	0	34	46	50	55	61	1	Out	VDJ
GGAGTCGCCCAGCCCCAACCAGACCTCTCTGTACTTCTGTGCCAGCAGCCGGACAGGGGTTCTAACTATGGCTACACCTTCGGTTCG		1	6.475635421725757E-6	44	TCRBV27-01*01	TCRBV27	TCRBV27-01	01				TCRBD01-01*01	TCRBD01	TCRBD01-01	01				TCRBJ01-02*01	TCRBJ01	TCRBJ01-02	01				6	2	1	2	2	0	37	48	50	59	61	1	Out	VDJ
GAGTCCGCCAGCACCAACCAGACATCTATGTACCTCTGTGCCAGCAGGCCTACAGGGTCTTCTAACTATGGCTACACCTTCGGTTCG	CASRPTGSSNYGYTF	2	1.2951270843451515E-5	45	TCRBV28-01*01	TCRBV28	TCRBV28-01	01				TCRBD01-01*01	TCRBD01	TCRBD01-01	01				TCRBJ01-02*01	TCRBJ01	TCRBJ01-02	01				6	4	3	3	4	0	36	47	51	57	61	2	In	VDJ
AGCAACATGAGCCCTGAAGACAGCAGCATATATCTCTGCAGCGTTGAGGGACAGGGGAATTCTAACTATGGCTACACCTTCGGTTCG	CSVEGQGNSNYGYTF	1	6.475635421725757E-6	45	TCRBV29-01*01	TCRBV29	TCRBV29-01	01				TCRBD01-01*01	TCRBD01	TCRBD01-01	01				TCRBJ01-02*01	TCRBJ01	TCRBJ01-02	01				3	0	0	2	4	0	36	-1	47	57	61	1	In	VDJ
CAGCGCACAGAGCAGGGGGACTCGGCCATGTATCTCTGTGCCAGCATACTGACGGGGGGGTCTAACTATGGCTACACCTTCGGTTCG	CASILTGGSNYGYTF	1	6.475635421725757E-6	45	TCRBV07-09	TCRBV07	TCRBV07-09				01,03	TCRBD02-01*01	TCRBD02	TCRBD02-01	01				TCRBJ01-02*01	TCRBJ01	TCRBJ01-02	01				7	6	8	0	1	0	36	46	52	60	61	1	In	VDJ
GAGTCCGCCAGCACCAACCAGACATCTATGTACCTCTGTGCCAGCATCCTGGGGGGGGCCTCTAACTATGGCTACACCTTCGGTTCG	CASILGGASNYGYTF	2	1.2951270843451515E-5	45	TCRBV28-01*01	TCRBV28	TCRBV28-01	01				TCRBD02-01*01	TCRBD02	TCRBD02-01	01				TCRBJ01-02*01	TCRBJ01	TCRBJ01-02	01				7	4	9	0	4	0	36	46	50	57	61	2	In	VDJ
GAGCTGGGGGACTCAGCTTTGTATTTCTGTGCCAGCAGCGTAGTTGGGGAAGGAACTTACTCTAACTATGGCTACACCTTCGGTTCG	CASSVVGEGTYSNYGYTF	1	6.475635421725757E-6	54	TCRBV09-01	TCRBV09	TCRBV09-01				01,02					TCRBD01,TCRBD02	TCRBD01-01,TCRBD02-01		TCRBJ01-02*01	TCRBJ01	TCRBJ01-02	01				0	3	0	8	11	0	27	43	46	50	61	1	In	VDJ
CAGCAGGTAGTGCGAGGAGATTCGGCAGCTTATTTCTGTGCCAGCTCACCACGCCAGAATGCTAACTATGGCTACACCTTCGGTTCG	CASSPRQNANYGYTF	1	6.475635421725757E-6	45	TCRBV18-01*01	TCRBV18	TCRBV18-01	01				TCRBD01-01*01	TCRBD01	TCRBD01-01	01				TCRBJ01-02*01	TCRBJ01	TCRBJ01-02	01				1	2	4	5	4	0	36	52	54	57	61	1	In	VDJ
CCTTGGAGCTGGGGGACTCGGCCCTTTATCTTTGCGCCAGCACCCTACCTAACGGGGAGGGCTAACTATGGCTACACCTTCGGTTCG		1	6.475635421725757E-6	49	TCRBV05-01*01	TCRBV05	TCRBV05-01	01				TCRBD02-01*02	TCRBD02	TCRBD02-01	02				TCRBJ01-02*01	TCRBJ01	TCRBJ01-02	01				6	12	9	0	0	0	32	42	54	-1	61	1	Out	VDJ
GGAGATTCGGCAGCTTATTTCTGTGCCAGCTCCCCGTTGCCTCGTGGCTCCTCGGACAGGGCTAACTATGGCTACACCTTCGGTTCG	CASSPLPRGSSDRANYGYTF	1	6.475635421725757E-6	60	TCRBV18-01*01	TCRBV18	TCRBV18-01	01				TCRBD01-01*01	TCRBD01	TCRBD01-01	01				TCRBJ01-02*01	TCRBJ01	TCRBJ01-02	01				6	21	1	3	0	0	21	32	53	-1	61	1	In	VDJ
ATCCAGCGCACACAGCAGGAGGACTCGGCCGTGTATCTCTGTGCCAGCAGCTTAGAGTCGGCTAACTATGGCTACACCTTCGGTTCG	CASSLESANYGYTF	1	6.475635421725757E-6	42	TCRBV07-02*01	TCRBV07	TCRBV07-02	01				TCRBD02-01	TCRBD02	TCRBD02-01				01,02	TCRBJ01-02*01	TCRBJ01	TCRBJ01-02	01				1	3	8	5	0	0	39	55	58	-1	61	1	In	VDJ
TGCCATCCCCAACCAGACAGCTCTTTACTTCTGTGCCACCACTGTTCTGGCAGGGACTAGGCTAACTATGGCTACACCTTCGGTTCG		1	6.475635421725757E-6	50	TCRBV24	TCRBV24				TCRBV24-01,TCRBV24-or09_02		TCRBD02-01	TCRBD02	TCRBD02-01				01,02	TCRBJ01-02*01	TCRBJ01	TCRBJ01-02	01				8	11	0	8	1	0	31	41	52	60	61	1	Out	VDJ
AAGAAGCTCCTTCTCAGTGACTCTGGCTTCTATCTCTGTGCCTGGAACACCCAGGGTGAGGCTAACTATGGCTACACCTTCGGTTCG	CAWNTQGEANYGYTF	1	6.475635421725757E-6	45	TCRBV30-01*01	TCRBV30	TCRBV30-01	01				TCRBD01-01*01	TCRBD01	TCRBD01-01	01				TCRBJ01-02*01	TCRBJ01	TCRBJ01-02	01				4	5	4	3	5	0	36	46	51	56	61	1	In	VDJ
TCGGCTGCTCCCTCCCAGACATCTGTGTACTTCTGTGCCAGCAGTTATTTTCCCCGCCCCGCTAACTATGGCTACACCTTCGGTTCG	CASSYFPRPANYGYTF	1	6.475635421725757E-6	48	TCRBV06-05*01	TCRBV06	TCRBV06-05	01								TCRBD01,TCRBD02	TCRBD01-01,TCRBD02-01		TCRBJ01-02*01	TCRBJ01	TCRBJ01-02	01				3	8	10	0	4	0	33	47	55	57	61	1	In	VDJ
TCCGCCAGCATCAACCAGACATCTATGTACCTCTGTGCCAGCAGTTTCCAGACACCGCTAGCTAACTATGGCTACACCTTCGGTTCG	CASSFQTPLANYGYTF	2	1.2951270843451515E-5	48	TCRBV28-01*01	TCRBV28	TCRBV28-01	01								TCRBD01,TCRBD02	TCRBD01-01,TCRBD02-01		TCRBJ01-02*01	TCRBJ01	TCRBJ01-02	01				3	3	2	6	7	0	33	47	50	54	61	2	In	VDJ
GTGAACGCCTTGGAGCTGGACGACTCGGCCCTGTATCTCTGTGCCAGCAGCTTTCCCATAGCTAACTATGGCTACACCTTCGGTTCG	CASSFPIANYGYTF	1	6.475635421725757E-6	42	TCRBV05-04*01	TCRBV05	TCRBV05-04	01				TCRBD02-01	TCRBD02	TCRBD02-01				01,02	TCRBJ01-02*01	TCRBJ01	TCRBJ01-02	01				2	5	5	8	0	0	39	53	58	-1	61	1	In	VDJ
TCCGCCAGCACCAACCAGACATCTATGTACCTCTGTGCCAGCAGTCCCTCGGTGTGGGCAGCTAACTATGGCTACACCTTCGGTTCG	CASSPSVWAANYGYTF	4	2.590254168690303E-5	48	TCRBV28-01*01	TCRBV28	TCRBV28-01	01				TCRBD01-01*01	TCRBD01	TCRBD01-01	01				TCRBJ01-02*01	TCRBJ01	TCRBJ01-02	01				5	10	8	0	2	0	33	45	55	59	61	4	In	VDJ
AAGATCCGGTCCACAAAGCTGGAGGACTCAGCCATGTACTTCTGTGCCAGCAGATTCACAGCTAACTATGGCTACACCTTCGGTTCG	CASRFTANYGYTF	1	6.475635421725757E-6	39	TCRBV02-01*01	TCRBV02	TCRBV02-01	01				TCRBD01-01*01	TCRBD01	TCRBD01-01	01				TCRBJ01-02*01	TCRBJ01	TCRBJ01-02	01				6	4	3	5	0	0	42	53	57	-1	61	1	In	VDJ
GCCAGCACCAACCAGACATCTATGTACCTCTGTGCCAGCAGTTTTCTGTCAGGGGGCGGCCCTAACTATGGCTACACCTTCGGTTCG	CASSFLSGGGPNYGYTF	2	1.2951270843451515E-5	51	TCRBV28-01*01	TCRBV28	TCRBV28-01	01				TCRBD01-01*01	TCRBD01	TCRBD01-01	01				TCRBJ01-02*01	TCRBJ01	TCRBJ01-02	01				3	5	4	0	4	0	30	44	49	57	61	2	In	VDJ
GGAGTCGGCTGCTCCCTCCCAAACATCTGTGTACTTCTGTGCCAGCAGTTACCGCGGGGACCTAACTATGGCTACACCTTCGGTTCG		1	6.475635421725757E-6	44	TCRBV06	TCRBV06				TCRBV06-02,TCRBV06-03		TCRBD02-01*01	TCRBD02	TCRBD02-01	01				TCRBJ01-02*01	TCRBJ01	TCRBJ01-02	01				2	1	7	3	2	0	37	52	53	59	61	1	Out	VDJ
TCCTTGGAGCTGGGGGACTCAGCCCTGTACTTCTGTGCCAGCAGCCCCCTGGGACAGGGTACTAACTATGGCTACACCTTCGGTTCG	CASSPLGQGTNYGYTF	1	6.475635421725757E-6	48	TCRBV13-01*01	TCRBV13	TCRBV13-01	01				TCRBD01-01*01	TCRBD01	TCRBD01-01	01				TCRBJ01-02*01	TCRBJ01	TCRBJ01-02	01				5	5	0	3	2	0	33	45	50	59	61	1	In	VDJ
GTGAGCAACATGAGCCCTGAAGACAGCAGCATATATCTCTGCAGCGTTTTTGAACTGAGGACTAACTATGGCTACACCTTCGGTTCG	CSVFELRTNYGYTF	4	2.590254168690303E-5	42	TCRBV29-01*01	TCRBV29	TCRBV29-01	01				TCRBD02-01*02	TCRBD02	TCRBD02-01	02				TCRBJ01-02*01	TCRBJ01	TCRBJ01-02	01				5	8	11	1	1	0	39	48	56	60	61	4	In	VDJ
ATGTGAGCACCTTGGAGCTGGGGGACTCGGCCCTTTATCTTTGCGCCAGCAGCCTCAGCGACTAACTATGGCTACACCTTCGGTTCG		1	6.475635421725757E-6	40	TCRBV05-01*01	TCRBV05	TCRBV05-01	01				TCRBD02-01	TCRBD02	TCRBD02-01				01,02	TCRBJ01-02*01	TCRBJ01	TCRBJ01-02	01				4	3	6	6	1	0	41	53	56	60	61	1	Out	VDJ
TCAGAACCCAGGGACTCAGCTGTGTACTTCTGTGCCAGCAGTTTTCAAACCACAGGGGGCACTAACTATGGCTACACCTTCGGTTCG	CASSFQTTGGTNYGYTF	1	6.475635421725757E-6	51	TCRBV12	TCRBV12				TCRBV12-03,TCRBV12-04		TCRBD01-01*01	TCRBD01	TCRBD01-01	01				TCRBJ01-02*01	TCRBJ01	TCRBJ01-02	01				3	7	3	0	1	0	30	44	51	60	61	1	In	VDJ
GAGTTGGCTGCTCCCTCCCAGACATCTGTGTACTTCTGTGCCAGCAGTTACGGACAGCGAACTAACTATGGCTACACCTTCGGTTCG	CASSYGQRTNYGYTF	1	6.475635421725757E-6	45	TCRBV06-06	TCRBV06	TCRBV06-06				01,02	TCRBD01-01*01	TCRBD01	TCRBD01-01	01				TCRBJ01-02*01	TCRBJ01	TCRBJ01-02	01				2	0	1	5	4	0	36	-1	51	57	61	1	In	VDJ
CTCTGGAGCTGGGGGACTCAGCTTTGTATTTCTGTGCCAGCAGCGTAGTGGGCAGGGGAGGATAACTATGGCTACACCTTCGGTTCG		1	6.475635421725757E-6	49	TCRBV09-01	TCRBV09	TCRBV09-01				01,02					TCRBD01,TCRBD02	TCRBD01-01,TCRBD02-01		TCRBJ01-02*01	TCRBJ01	TCRBJ01-02	01				0	4	4	2	4	1	32	48	52	58	62	1	Out	VDJ
AGGCTGCTGTCGGCTGCTCCCTCCCAGACATCTGTGTACTTCTGTGCCAGCATTCAGGATAATAACTATGGCTACACCTTCGGTTCG	CASIQDNNYGYTF	1	6.475635421725757E-6	39	TCRBV06-05*01	TCRBV06	TCRBV06-05	01				TCRBD01-01*01	TCRBD01	TCRBD01-01	01				TCRBJ01-02*01	TCRBJ01	TCRBJ01-02	01				7	2	4	4	4	1	42	52	54	58	62	1	In	VDJ
GCACCTTGGAGCTGGGGGACTCGGCCCTTTATCTTTGCGCCAGCAGCTCCCCTCACTGGGGGGAACTATGGCTACACCTTCGGTTCG		1	6.475635421725757E-6	46	TCRBV05-01*01	TCRBV05	TCRBV05-01	01				TCRBD02-01*01	TCRBD02	TCRBD02-01	01				TCRBJ01-02*01	TCRBJ01	TCRBJ01-02	01				3	9	9	1	0	2	35	48	57	-1	63	1	Out	VDJ
ATCCAGCGCACACAGCAGGAGGACTCGGCCGTGTATCTCTGTGCCAGCAGCTTAGACAGGGGGAACTATGGCTACACCTTCGGTTCG	CASSLDRGNYGYTF	1	6.475635421725757E-6	42	TCRBV07-02*01	TCRBV07	TCRBV07-02	01				TCRBD01-01*01	TCRBD01	TCRBD01-01	01				TCRBJ01-02*01	TCRBJ01	TCRBJ01-02	01				1	0	3	1	0	2	39	-1	55	-1	63	1	In	VDJ
CTGGAGTCCGCCAGCACCAACCAGACATCTATGTACCTCTGTGCCAGCAGTTTACGGCAGGGGAACTATGGCTACACCTTCGGTTCG	CASSLRQGNYGYTF	2	1.2951270843451515E-5	42	TCRBV28-01*01	TCRBV28	TCRBV28-01	01				TCRBD01-01*01	TCRBD01	TCRBD01-01	01				TCRBJ01-02*01	TCRBJ01	TCRBJ01-02	01				2	3	4	2	0	2	39	54	57	-1	63	2	In	VDJ
ATCCAGCGCACAGAGCAGGGGGACTCGGCCATGTATCTCTGTGCCAGCACTCTCCCGGGAGGGAACTATGGCTACACCTTCGGTTCG	CASTLPGGNYGYTF	1	6.475635421725757E-6	42	TCRBV07-09	TCRBV07	TCRBV07-09				01,03	TCRBD02-01*02	TCRBD02	TCRBD02-01	02				TCRBJ01-02*01	TCRBJ01	TCRBJ01-02	01				7	6	8	0	0	2	39	49	55	-1	63	1	In	VDJ
AGGCTGCTGTCGGCTGCTCCCTCCCAGACATCTGTGTACTTCTGTGCCAGCAGCAGTACAGGGAACTATGGCTACACCTTCGGTTCG	CASSSTGNYGYTF	1	6.475635421725757E-6	39	TCRBV06-05*01	TCRBV06	TCRBV06-05	01				TCRBD01-01*01	TCRBD01	TCRBD01-01	01				TCRBJ01-02*01	TCRBJ01	TCRBJ01-02	01				6	4	3	3	0	2	42	53	57	-1	63	1	In	VDJ
AGCACCTTGGAGCTGGGGGACTCGGCCCTTTATCTTTGCGCCAGCACCTCATCCGGGACAGGGAACTATGGCTACACCTTCGGTTCG	CASTSSGTGNYGYTF	1	6.475635421725757E-6	45	TCRBV05-01*01	TCRBV05	TCRBV05-01	01				TCRBD01-01*01	TCRBD01	TCRBD01-01	01				TCRBJ01-02*01	TCRBJ01	TCRBJ01-02	01				6	8	0	3	0	2	36	46	54	-1	63	1	In	VDJ
TTGGAGTCGGCTGCTCCCTCCCAAACATCTGTGTACTTCTGTGCCAGCAGACCAGAGGGAAGGAACTATGGCTACACCTTCGGTTCG	CASRPEGRNYGYTF	1	6.475635421725757E-6	42	TCRBV06	TCRBV06				TCRBV06-02,TCRBV06-03		TCRBD02-01*02	TCRBD02	TCRBD02-01	02				TCRBJ01-02*01	TCRBJ01	TCRBJ01-02	01				6	4	11	0	4	2	39	50	54	59	63	1	In	VDJ
CACATCAATTCCCTGGAGCTTGGTGACTCTGCTGTGTATTTCTGTGCCAGCAGCCAATCACCGAACTATGGCTACACCTTCGGTTCG	CASSQSPNYGYTF	1	6.475635421725757E-6	39	TCRBV03	TCRBV03				TCRBV03-01,TCRBV03-02						TCRBD01,TCRBD02	TCRBD01-01,TCRBD02-01		TCRBJ01-02*01	TCRBJ01	TCRBJ01-02	01				2	2	3	7	2	2	42	57	59	61	63	1	In	VDJ
TGCAGCCAGAAGACTCGGCCCTGTATCTCTGCGCCAGCAGCACCCGGGACAGGGATAGGGGAGAACTATGGCTACACCTTCGGTTCG		2	1.2951270843451515E-5	52	TCRBV04-03*01	TCRBV04	TCRBV04-03	01				TCRBD01-01*01	TCRBD01	TCRBD01-01	01				TCRBJ01-02*01	TCRBJ01	TCRBJ01-02	01				5	4	0	3	9	2	29	41	45	54	63	2	Out	VDJ
CTCAGGCTGGAGTCGGCTGCTCCCTCCCAGACATCTGTGTACTTCTGTGCCAGCAAGGGACAGAACTATGGCTACACCTTCGGTTCG	CASKGQNYGYTF	2	1.2951270843451515E-5	36	TCRBV06-01*01	TCRBV06	TCRBV06-01	01				TCRBD01-01*01	TCRBD01	TCRBD01-01	01				TCRBJ01-02*01	TCRBJ01	TCRBJ01-02	01				7	1	0	5	0	2	45	55	56	-1	63	2	In	VDJ
AGCTCTCTGGAGCTGGGGGACTCAGCTTTGTATTTCTGTGCCAGCAGCCCCCGGACAGACAAGAACTATGGCTACACCTTCGGTTCG	CASSPRTDKNYGYTF	1	6.475635421725757E-6	45	TCRBV09-01	TCRBV09	TCRBV09-01				01,02	TCRBD01-01*01	TCRBD01	TCRBD01-01	01				TCRBJ01-02*01	TCRBJ01	TCRBJ01-02	01				4	4	1	5	5	2	36	48	52	58	63	1	In	VDJ
CTGAAGATCTGGTCCACAAAGCTGGAGGACTCAGCCATGTACTTCTGTGCCAGCCCTTCAAAGAACTATGGCTACACCTTCGGTTCG	CASPSKNYGYTF	1	6.475635421725757E-6	36	TCRBV02-01*01	TCRBV02	TCRBV02-01	01								TCRBD01,TCRBD02	TCRBD01-01,TCRBD02-01		TCRBJ01-02*01	TCRBJ01	TCRBJ01-02	01				8	4	4	6	3	2	45	54	58	60	63	1	In	VDJ
GCTGCTCCCTCCCAAACATCTGTGTACTTCTGTGCCAGCAGCCTGCAGGGGGCGCCGGGGGCCAACTATGGCTACACCTTCGGTTCG	CASSLQGAPGANYGYTF	1	6.475635421725757E-6	51	TCRBV06	TCRBV06				TCRBV06-02,TCRBV06-03		TCRBD01-01*01	TCRBD01	TCRBD01-01	01				TCRBJ01-02*01	TCRBJ01	TCRBJ01-02	01				6	4	4	0	10	2	30	41	45	53	63	1	In	VDJ
GCTGCTCCCTCCCAAACATCTGTGTACTTCTGTGCCAGCAGTTACTCGGCCATGGGGGTAACCAACTATGGCTACACCTTCGGTTCG	CASSYSAMGVTNYGYTF	1	6.475635421725757E-6	51	TCRBV06	TCRBV06				TCRBV06-02,TCRBV06-03						TCRBD01,TCRBD02	TCRBD01-01,TCRBD02-01		TCRBJ01-02*01	TCRBJ01	TCRBJ01-02	01				0	6	6	1	5	2	30	47	53	58	63	1	In	VDJ
AATTCCCTGGAGCTTGGTGACTCTGCTGTGTATTTCTGTGCCAGCAGCCAGGGCGGGGCATACAACTATGGCTACACCTTCGGTTCG	CASSQGGAYNYGYTF	1	6.475635421725757E-6	45	TCRBV03	TCRBV03				TCRBV03-01,TCRBV03-02		TCRBD02-01*01	TCRBD02	TCRBD02-01	01				TCRBJ01-02*01	TCRBJ01	TCRBJ01-02	01				3	2	7	3	5	2	36	50	52	58	63	1	In	VDJ
GTCTGCCATCCCCAACCAGACAGCTCTTTACTTCTGTGCCACCAGCGGGGGCTCCCAGGTGACAACTATGGCTACACCTTCGGTTCG		1	6.475635421725757E-6	47	TCRBV24	TCRBV24				TCRBV24-01,TCRBV24-or09_02						TCRBD01,TCRBD02	TCRBD01-01,TCRBD02-01		TCRBJ01-02*01	TCRBJ01	TCRBJ01-02	01				7	1	6	0	11	2	34	45	46	52	63	1	Out	VDJ
AAGAACCCGACAGCTTTCTATCTCTGTGCCAGTAGTAGGAACCCTCTGGCCGACGCTAGCCTAAACTATGGCTACACCTTCGGTTCG	CASSRNPLADASLNYGYTF	1	6.475635421725757E-6	57	TCRBV19-01	TCRBV19	TCRBV19-01				01,02	TCRBD02-01	TCRBD02	TCRBD02-01				01,02	TCRBJ01-02*01	TCRBJ01	TCRBJ01-02	01				4	18	4	7	3	2	24	37	55	60	63	1	In	VDJ
CTGTCGGCTGCTCCCTCCCAGACATCTGTGTACTTCTGTGCCAGCAGTTACTCGAGGGCGGGAAACTATGGCTACACCTTCGGTTCG	CASSYSRAGNYGYTF	1	6.475635421725757E-6	45	TCRBV06-05*01	TCRBV06	TCRBV06-05	01				TCRBD02-01*02	TCRBD02	TCRBD02-01	02				TCRBJ01-02*01	TCRBJ01	TCRBJ01-02	01				0	4	7	3	0	2	36	53	57	-1	63	1	In	VDJ
ATCCAGCCTGCAAAGCTTGAGGACTCGGCCGTGTATCTCTGTGCCAGCAGCTTAAGTCAGGGAAACTATGGCTACACCTTCGGTTCG	CASSLSQGNYGYTF	1	6.475635421725757E-6	42	TCRBV11-02*02	TCRBV11	TCRBV11-02	02				TCRBD01-01*01	TCRBD01	TCRBD01-01	01				TCRBJ01-02*01	TCRBJ01	TCRBJ01-02	01				2	3	4	3	1	2	39	54	57	62	63	1	In	VDJ
GAGTTGGCTGCTCCCTCCCAGACATCTGTGTACTTCTGTGCCAGCAGGGAACAGGGAAAGGGAAACTATGGCTACACCTTCGGTTCG	CASREQGKGNYGYTF	1	6.475635421725757E-6	45	TCRBV06-06	TCRBV06	TCRBV06-06				01,02	TCRBD01-01*01	TCRBD01	TCRBD01-01	01				TCRBJ01-02*01	TCRBJ01	TCRBJ01-02	01				6	3	3	3	7	2	36	47	50	56	63	1	In	VDJ
GAGTCGCCCAGCCCCAACCAGACCTCTCTGTACTTCTGTGCCAGCAGTTCTTTGGGGGTAGGAAACTATGGCTACACCTTCGGTTCG	CASSSLGVGNYGYTF	3	1.942690626517727E-5	45	TCRBV27-01*01	TCRBV27	TCRBV27-01	01								TCRBD01,TCRBD02	TCRBD01-01,TCRBD02-01		TCRBJ01-02*01	TCRBJ01	TCRBJ01-02	01				4	4	6	1	5	2	36	49	53	58	63	3	In	VDJ
ACTGTGACATCGGCCCAAAAGAACCCGACAGCTTTCTATCTCTGTGCCAGTAGCGAGACAAGAAACTATGGCTACACCTTCGGTTCG	CASSETRNYGYTF	1	6.475635421725757E-6	39	TCRBV19-01	TCRBV19	TCRBV19-01				01,02	TCRBD01-01*01	TCRBD01	TCRBD01-01	01				TCRBJ01-02*01	TCRBJ01	TCRBJ01-02	01				6	3	2	6	3	2	42	53	56	60	63	1	In	VDJ
ACTCTGGAGTCCGCTACCAGCTCCCAGACATCTGTGTACTTCTGTGCCACAACAAGGATCCCAAACTATGGCTACACCTTCGGTTCG	CATTRIPNYGYTF	1	6.475635421725757E-6	39	TCRBV10-03*01	TCRBV10	TCRBV10-03	01								TCRBD01,TCRBD02	TCRBD01-01,TCRBD02-01		TCRBJ01-02*01	TCRBJ01	TCRBJ01-02	01				10	6	1	8	5	2	42	49	55	58	63	1	In	VDJ
GCTCACCAGGCCTGGGGGACGCAGCCATGTACCTGTGTGCCACCAGCAGAGTCCGGGGGACCAAACTATGGCTACACCTTCGGTTCG		1	6.475635421725757E-6	46	TCRBV15-01*01	TCRBV15	TCRBV15-01	01				TCRBD02-01*01	TCRBD02	TCRBD02-01	01				TCRBJ01-02*01	TCRBJ01	TCRBJ01-02	01				1	2	8	2	4	2	35	51	53	59	63	1	Out	VDJ
GCCTTGTTGCTGGGGGACTCGGCCCTGTATCTCTGTGCCAGCAGCTTGGCGGGGGTCACCACCTTATATGGCTACACCTTCGGTTCG	CASSLAGVTTLYGYTF	5	3.237817710862878E-5	48	TCRBV05-05*01	TCRBV05	TCRBV05-05	01				TCRBD02-01*01	TCRBD02	TCRBD02-01	01				TCRBJ01-02*01	TCRBJ01	TCRBJ01-02	01				0	0	8	2	11	5	33	-1	49	55	66	5	In	VDJ
GTAGTGCGAGGAGATTCGGCAGCTTATTTCTGTGCCAGCTCACCAGGGGGACAAGGGATCGCGGGATATGGCTACACCTTCGGTTCG	CASSPGGQGIAGYGYTF	1	6.475635421725757E-6	51	TCRBV18-01*01	TCRBV18	TCRBV18-01	01								TCRBD01,TCRBD02	TCRBD01-01,TCRBD02-01		TCRBJ01-02*01	TCRBJ01	TCRBJ01-02	01				2	2	0	6	13	5	30	45	47	53	66	1	In	VDJ
CTGACGATCCAGCGCACAGAGCAGCGGGACTCGGCCATGTATCGCTGTGCCAGCAGTCCAACGGGATATGGCTACACCTTCGGTTCG	CASSPTGYGYTF	1	6.475635421725757E-6	36	TCRBV07-06*01	TCRBV07	TCRBV07-06	01				TCRBD02-01*02	TCRBD02	TCRBD02-01	02				TCRBJ01-02*01	TCRBJ01	TCRBJ01-02	01				6	5	8	3	0	5	45	56	61	-1	66	1	In	VDJ
TTGTCCACTCTGACAGTGACCAGTGCCCATCCTGAAGACAGCAGCTTCTACATCTGCAGTGCGTCATATGGCTACACCTTCGGTTCG	CSASYGYTF	1	6.475635421725757E-6	27	TCRBV20-01*01	TCRBV20	TCRBV20-01	01				TCRBD01-01*01	TCRBD01	TCRBD01-01	01				TCRBJ01-02*01	TCRBJ01	TCRBJ01-02	01				6	2	4	6	0	5	54	62	64	-1	66	1	In	VDJ
AGTGACCAGTGCCCATCCTGAAGACAGCAGCTTCTACATCTGCAGTGCCCGGGACCCGAGAGTGAATATGGCTACACCTTCGGTTCG		1	6.475635421725757E-6	41	TCRBV20	TCRBV20				TCRBV20-01,TCRBV20-or09_02						TCRBD01,TCRBD02	TCRBD01-01,TCRBD02-01		TCRBJ01-02*01	TCRBJ01	TCRBJ01-02	01				6	2	0	7	11	5	40	48	50	55	66	1	Out	VDJ
CCTGCAGAACTGGAGGATTCTGGAGTTTATTTCTGTGCCAGCAGCCAAGATCGCAGGGACAGCCAATATGGCTACACCTTCGGTTCG	CASSQDRRDSQYGYTF	1	6.475635421725757E-6	48	TCRBV14-01*01	TCRBV14	TCRBV14-01	01				TCRBD01-01*01	TCRBD01	TCRBD01-01	01				TCRBJ01-02*01	TCRBJ01	TCRBJ01-02	01				0	5	0	5	4	5	33	50	55	62	66	1	In	VDJ
CCCTCCCAGACATCTGTGTACTTCTGTGCCAGCAGTTACCCACGGGACAGGGCCACTCGCGACAAATATGGCTACACCTTCGGTTCG	CASSYPRDRATRDKYGYTF	1	6.475635421725757E-6	57	TCRBV06	TCRBV06				TCRBV06-05,TCRBV06-06		TCRBD01-01*01	TCRBD01	TCRBD01-01	01				TCRBJ01-02*01	TCRBJ01	TCRBJ01-02	01				2	4	0	3	14	5	24	39	43	52	66	1	In	VDJ
CTGAGCTCTCTGGAGCTGGGGGACTCAGCTTTGTATTTCTGTGCCAGCAGCGCTGCCGGGGGCTTTGATGGCTACACCTTCGGTTCG	CASSAAGGFDGYTF	1	6.475635421725757E-6	42	TCRBV09-01	TCRBV09	TCRBV09-01				01,02					TCRBD01,TCRBD02	TCRBD01-01,TCRBD02-01		TCRBJ01-02*01	TCRBJ01	TCRBJ01-02	01				3	5	6	0	4	6	39	52	57	63	67	1	In	VDJ
CTGGAGTCGGCTGCTCCCTCCCAGACATCTGTGTACTTCTGTGCCAGCAGTTCCACGACAGGGGTTGATGGCTACACCTTCGGTTCG	CASSSTTGVDGYTF	6	3.885381253035454E-5	42	TCRBV06-01*01	TCRBV06	TCRBV06-01	01				TCRBD01-01*01	TCRBD01	TCRBD01-01	01				TCRBJ01-02*01	TCRBJ01	TCRBJ01-02	01				5	5	2	2	3	6	39	51	56	64	67	6	In	VDJ
CTGCAGCCAGAAGACTCAGCCCTGTATCTCTGCGCCAGCAGCCATACTGACCTACTCAGGGGGGGTGATGGCTACACCTTCGGTTCG	CASSHTDLLRGGDGYTF	1	6.475635421725757E-6	51	TCRBV04-01*01	TCRBV04	TCRBV04-01	01								TCRBD01,TCRBD02	TCRBD01-01,TCRBD02-01		TCRBJ01-02*01	TCRBJ01	TCRBJ01-02	01				3	12	4	1	4	6	30	44	56	63	67	1	In	VDJ
TGGAGTCCGCCAGCACCAACCAGACATCTATGTACCTCTGTGCCAGCAGTCCATGGGTTCTCGGGTGATGGCTACACCTTCGGTTCG		2	1.2951270843451515E-5	43	TCRBV28-01*01	TCRBV28	TCRBV28-01	01				TCRBD02-01	TCRBD02	TCRBD02-01				01,02	TCRBJ01-02*01	TCRBJ01	TCRBJ01-02	01				5	11	8	4	2	6	38	50	61	65	67	2	Out	VDJ
ACTGTGACATCGGCCCAAAAGAACCCGACAGCTTTCTATCTCTGTGCCAGTAGTGTTTCTAAGGCTGATGGCTACACCTTCGGTTCG	CASSVSKADGYTF	1	6.475635421725757E-6	39	TCRBV19-01	TCRBV19	TCRBV19-01				01,02					TCRBD01,TCRBD02	TCRBD01-01,TCRBD02-01		TCRBJ01-02*01	TCRBJ01	TCRBJ01-02	01				5	7	5	4	3	6	42	54	61	64	67	1	In	VDJ
TGTGACATCGGCCCAAAAGAACCCGACAGCTTTCTATCTCTGTGCCAGTAGTATAGAAGCCAGGGGGATGGCTACACCTTCGGTTCG		1	6.475635421725757E-6	41	TCRBV19-01	TCRBV19	TCRBV19-01				01,02	TCRBD01-01*01	TCRBD01	TCRBD01-01	01				TCRBJ01-02*01	TCRBJ01	TCRBJ01-02	01				0	3	4	1	0	6	40	57	60	-1	67	1	Out	VDJ
GACATCCGCTCACCAGGCCTGGGGGACGCAGCCATGTACCTGTGTGCCACCAGCAGAGATAAGAGGGATGGCTACACCTTCGGTTCG	CATSRDKRDGYTF	1	6.475635421725757E-6	39	TCRBV15-01*01	TCRBV15	TCRBV15-01	01				TCRBD02-01*02	TCRBD02	TCRBD02-01	02				TCRBJ01-02*01	TCRBJ01	TCRBJ01-02	01				0	3	11	0	0	6	42	59	62	-1	67	1	In	VDJ
TCCCTGATTCTGGAGTCCGCCAGCACCAACCAGACATCTATGTACCTCTGTGCCAGCAGTTTCAGGGATGGCTACACCTTCGGTTCG	CASSFRDGYTF	2	1.2951270843451515E-5	33	TCRBV28-01*01	TCRBV28	TCRBV28-01	01				TCRBD01-01*01	TCRBD01	TCRBD01-01	01				TCRBJ01-02*01	TCRBJ01	TCRBJ01-02	01				3	0	4	3	0	6	48	-1	62	-1	67	2	In	VDJ
CACACCCTGCAGCCAGAAGACTCGGCCCTGTATCTCTGCGCCAGCAGCCAAGAGAACTGGGGGTCGGATGGCTACACCTTCGGTTCG	CASSQENWGSDGYTF	1	6.475635421725757E-6	45	TCRBV04-03*01	TCRBV04	TCRBV04-03	01								TCRBD01,TCRBD02	TCRBD01-01,TCRBD02-01		TCRBJ01-02*01	TCRBJ01	TCRBJ01-02	01				0	5	6	1	4	6	36	53	58	63	67	1	In	VDJ
ACTGTGAGCAACATGAGCCCTGAAGACAGCAGCATATATCTCTGCAGCGTTGGGACAGGGGGCGCGGATGGCTACACCTTCGGTTCG	CSVGTGGADGYTF	1	6.475635421725757E-6	39	TCRBV29-01*01	TCRBV29	TCRBV29-01	01				TCRBD01-01*01	TCRBD01	TCRBD01-01	01				TCRBJ01-02*01	TCRBJ01	TCRBJ01-02	01				4	0	1	0	4	6	42	-1	52	63	67	1	In	VDJ
AGCACCTTGGAGCTGGGGGACTCGGCCCTTTATCTTTGCGCCAGCAGCCAGGGGGACCCTTCAGCGGATGGCTACACCTTCGGTTCG	CASSQGDPSADGYTF	1	6.475635421725757E-6	45	TCRBV05-01*01	TCRBV05	TCRBV05-01	01				TCRBD01-01*01	TCRBD01	TCRBD01-01	01				TCRBJ01-02*01	TCRBJ01	TCRBJ01-02	01				4	0	4	1	12	6	36	-1	48	55	67	1	In	VDJ
GTGACATCGGCCCAAAAGAACCCGACAGCTTTCTATCTCTGTGCCAGTAGTATGGTCAGGGGAGTCGATGGCTACACCTTCGGTTCG	CASSMVRGVDGYTF	1	6.475635421725757E-6	42	TCRBV19-01	TCRBV19	TCRBV19-01				01,02	TCRBD01-01*01	TCRBD01	TCRBD01-01	01				TCRBJ01-02*01	TCRBJ01	TCRBJ01-02	01				3	3	4	2	5	6	39	53	56	62	67	1	In	VDJ
CGGCTGCTCCCTCCCAGACATCTGTGTACTTCTGTGCCAGCAGTTACTCGTAGCGGGACAGGGGGTCATGGCTACACCTTCGGTTCG		1	6.475635421725757E-6	49	TCRBV06-05*01	TCRBV06	TCRBV06-05	01				TCRBD01-01*01	TCRBD01	TCRBD01-01	01				TCRBJ01-02*01	TCRBJ01	TCRBJ01-02	01				0	5	0	1	2	6	32	49	54	65	67	1	Out	VDJ
ATGAATGTGAGCACCTTGGAGCTGGGGGACTCGGCCCTTTATCTTTGCGCCAGCAGACAGGGGGATCATGGCTACACCTTCGGTTCG	CASRQGDHGYTF	1	6.475635421725757E-6	36	TCRBV05-01*01	TCRBV05	TCRBV05-01	01				TCRBD01-01*01	TCRBD01	TCRBD01-01	01				TCRBJ01-02*01	TCRBJ01	TCRBJ01-02	01				5	0	3	1	3	6	45	-1	56	64	67	1	In	VDJ
CTTCACCTACACACCCTGCAGCCAGAAGACTCGGCCCTTTATCTTTGCGCCAGCAGCTTGGGGGCGCATGGCTACACCTTCGGTTCG	CASSLGAHGYTF	2	1.2951270843451515E-5	36	TCRBV04-03*01	TCRBV04	TCRBV04-03	01				TCRBD01-01*01	TCRBD01	TCRBD01-01	01				TCRBJ01-02*01	TCRBJ01	TCRBJ01-02	01				5	2	6	0	2	6	45	57	59	65	67	2	In	VDJ
ATCCAGCGCACAGAGCAGGGGGACTCGGCCATGTATCTCTGTGCCAGCAGCTTCACAGGGCGTGGGAATGGCTACACCTTCGGTTCG	CASSFTGRGNGYTF	1	6.475635421725757E-6	42	TCRBV07-09	TCRBV07	TCRBV07-09				01,03	TCRBD01-01*01	TCRBD01	TCRBD01-01	01				TCRBJ01-02*01	TCRBJ01	TCRBJ01-02	01				3	1	3	3	7	6	39	53	54	60	67	1	In	VDJ
GAGTCTGCCATCCCCAACCAGACAGCTCTTTACTTCTGTGCCACCAGTGAGGGACAGGGGGTACGGAATGGCTACACCTTCGGTTCG	CATSEGQGVRNGYTF	1	6.475635421725757E-6	45	TCRBV24	TCRBV24				TCRBV24-01,TCRBV24-or09_02		TCRBD01-01*01	TCRBD01	TCRBD01-01	01				TCRBJ01-02*01	TCRBJ01	TCRBJ01-02	01				4	0	0	1	6	6	36	-1	50	61	67	1	In	VDJ
CTGATTCTGGAGTCCGCCAGCACCAACCAGACATCTATGTACCTCTGTGCCAGCAGTTTAACGGTAAATGGCTACACCTTCGGTTCG	CASSLTVNGYTF	2	1.2951270843451515E-5	36	TCRBV28-01*01	TCRBV28	TCRBV28-01	01				TCRBD02-01	TCRBD02	TCRBD02-01				01,02	TCRBJ01-02*01	TCRBJ01	TCRBJ01-02	01				2	1	8	5	3	6	45	60	61	64	67	2	In	VDJ
TCCCTGGAGCTTGGTGACTCTGCTGTGTATTTCTGTGCCAGCAGCCAGGACCCGCCGGGACAGGGTTGGGGCTACACCTTCGGTTCG	CASSQDPPGQGWGYTF	1	6.475635421725757E-6	48	TCRBV03	TCRBV03				TCRBV03-01,TCRBV03-02		TCRBD01-01*01	TCRBD01	TCRBD01-01	01				TCRBJ01-02*01	TCRBJ01	TCRBJ01-02	01				3	9	0	3	4	8	33	47	56	65	69	1	In	VDJ
AGGATCCAGCAGGTAGTGCGAGGAGATTCGGCAGCTTATTTCTGTGCCAGCTCACCCCCGACCGAATGGGGCTACACCTTCGGTTCG	CASSPPTEWGYTF	1	6.475635421725757E-6	39	TCRBV18-01*01	TCRBV18	TCRBV18-01	01								TCRBD01,TCRBD02	TCRBD01-01,TCRBD02-01		TCRBJ01-02*01	TCRBJ01	TCRBJ01-02	01				3	3	2	7	7	8	42	56	59	62	69	1	In	VDJ
CTGAAGATCCGGTCCACAAAGCTGGAGGACTCAGCCATGTACTTCTGTGCCAGCAGTGTGATGGATGGGGGCTACACCTTCGGTTCG	CASSVMDGGYTF	1	6.475635421725757E-6	36	TCRBV02-01*01	TCRBV02	TCRBV02-01	01								TCRBD01,TCRBD02	TCRBD01-01,TCRBD02-01		TCRBJ01-02*01	TCRBJ01	TCRBJ01-02	01				4	8	0	9	0	8	45	58	66	-1	69	1	In	VDJ
CTACACACCCTGCAGCCAGAAGACTCGGCCCTGTATCTCTGCGCCAGCAGCCCGGCGGGAGGACTGGGGGGCTACACCTTCGGTTCG	CASSPAGGLGGYTF	1	6.475635421725757E-6	42	TCRBV04-03*01	TCRBV04	TCRBV04-03	01				TCRBD02-01*02	TCRBD02	TCRBD02-01	02				TCRBJ01-02*01	TCRBJ01	TCRBJ01-02	01				4	2	7	1	7	8	39	52	54	62	69	1	In	VDJ
CGGTCCACAAAGCTGGAGGACTCAGCCATGTACTTCTGTGCCAGCATTATCTGGGACAGGGATGTAGGGGGCTACACCTTCGGTTCG	CASIIWDRDVGGYTF	1	6.475635421725757E-6	45	TCRBV02-01*01	TCRBV02	TCRBV02-01	01				TCRBD01-01*01	TCRBD01	TCRBD01-01	01				TCRBJ01-02*01	TCRBJ01	TCRBJ01-02	01				7	6	0	3	8	8	36	46	52	61	69	1	In	VDJ
AATGTGAACGCCTTGTTGCTGGGGGACTCGGCCCTGTATCTCTGTGCCAGCAGCGCATGGGACGGAGGGGGCTACACCTTCGGTTCG	CASSAWDGGGYTF	2	1.2951270843451515E-5	39	TCRBV05-05*01	TCRBV05	TCRBV05-05	01				TCRBD02-01*02	TCRBD02	TCRBD02-01	02				TCRBJ01-02*01	TCRBJ01	TCRBJ01-02	01				4	9	10	0	0	8	42	54	63	-1	69	2	In	VDJ
CTGAGCTCTCTGGAGCTGGGGGACTCAGCTTTGTATTTCTGTGCCAGCAGCGGAGGACAGGGGAAGCGGGGCTACACCTTCGGTTCG	CASSGGQGKRGYTF	1	6.475635421725757E-6	42	TCRBV09-01	TCRBV09	TCRBV09-01				01,02	TCRBD01-01*01	TCRBD01	TCRBD01-01	01				TCRBJ01-02*01	TCRBJ01	TCRBJ01-02	01				3	2	1	2	6	8	39	52	54	63	69	1	In	VDJ
GCCCTGCAGCCAGAAGACTCAGCCCTGTATCTCTGCGCCAGCAGCCAATTGGGCAGATCATTGACGAGGGGCTACACCTTCGGTTCG	CASSQLGRSLTRGYTF	1	6.475635421725757E-6	48	TCRBV04-01*01	TCRBV04	TCRBV04-01	01								TCRBD01,TCRBD02	TCRBD01-01,TCRBD02-01		TCRBJ01-02*01	TCRBJ01	TCRBJ01-02	01				2	2	8	0	15	8	33	48	50	54	69	1	In	VDJ
AGATCCAACCTGCAAAGCTTGAGGACTCGGCCGTGTATCTCTGTGCCAGCAGCTTAGGACTGAGAAGCGGGCTACACCTTCGGTTCG		1	6.475635421725757E-6	40	TCRBV11-02*02	TCRBV11	TCRBV11-02	02				TCRBD02-01	TCRBD02	TCRBD02-01				01,02	TCRBJ01-02*01	TCRBJ01	TCRBJ01-02	01				1	0	2	10	8	8	41	-1	57	61	69	1	Out	VDJ
AGGCTGCTGTCGGCTGCTCCCTCCCAGACATCTGTGTACTTCTGTGCCAGCACCTACGTCCCGGGGACGGGCTACACCTTCGGTTCG	CASTYVPGTGYTF	3	1.942690626517727E-5	39	TCRBV06-05*01	TCRBV06	TCRBV06-05	01								TCRBD01,TCRBD02	TCRBD01-01,TCRBD02-01		TCRBJ01-02*01	TCRBJ01	TCRBJ01-02	01				7	11	0	7	1	8	42	52	63	68	69	3	In	VDJ
TTCCTGCTGGGGTTGGAGTCGGCTGCTCCCTCCCAAACATCTGTGTACTTCTGTGCCAGCAGATCGACGGGCTACACCTTCGGTTCG	CASRSTGYTF	1	6.475635421725757E-6	30	TCRBV06	TCRBV06				TCRBV06-02,TCRBV06-03						TCRBD01,TCRBD02	TCRBD01-01,TCRBD02-01		TCRBJ01-02*01	TCRBJ01	TCRBJ01-02	01				6	3	2	7	1	8	51	62	65	68	69	1	In	VDJ
CTAGAGTCTGCCATCCCCAACCAGACAGCTCTTTACTTCTGTGCCACCAGTGAAGGCCCGGGGTTCGAGGGCTACACCTTCGGTTCG	CATSEGPGFEGYTF	1	6.475635421725757E-6	42	TCRBV24	TCRBV24				TCRBV24-01,TCRBV24-or09_02		TCRBD02-01*01	TCRBD02	TCRBD02-01	01				TCRBJ01-02*01	TCRBJ01	TCRBJ01-02	01				4	5	8	3	6	8	39	53	58	63	69	1	In	VDJ
CGATTCAGCGCACAGAGCAGCGGGACTCAGCCATGTATCGCTGTGCTAGCAGCTTAGAGGATGAGACAGGGCTACACCTTCGGTTCG		1	6.475635421725757E-6	40	TCRBV07-07*01	TCRBV07	TCRBV07-07	01				TCRBD01-01*01	TCRBD01	TCRBD01-01	01				TCRBJ01-02*01	TCRBJ01	TCRBJ01-02	01				1	7	2	5	0	8	41	57	64	-1	69	1	Out	VDJ
TCCCTAGAGTCTGCCATCCCCAACCAGACAGCTCTTTACTTCTGTGCCACCAGTGACCGTTCATTCTTCGGCTACACCTTCGGTTCG	CATSDRSFFGYTF	3	1.942690626517727E-5	39	TCRBV24	TCRBV24				TCRBV24-01,TCRBV24-or09_02						TCRBD01,TCRBD02	TCRBD01-01,TCRBD02-01		TCRBJ01-02*01	TCRBJ01	TCRBJ01-02	01				4	5	4	6	6	8	42	56	61	63	69	3	In	VDJ
CTGGAGTCGGCTGCTCCCTCCCAGACATCTGTGTACTTCTGTGCCAGCAGTGAAAACAGGGGGTTCCTCGGCTACACCTTCGGTTCG	CASSENRGFLGYTF	2	1.2951270843451515E-5	42	TCRBV06-01*01	TCRBV06	TCRBV06-01	01				TCRBD01-01*01	TCRBD01	TCRBD01-01	01				TCRBJ01-02*01	TCRBJ01	TCRBJ01-02	01				2	1	3	1	6	8	39	54	55	63	69	2	In	VDJ
ATCCTGGAGTCGCCCAGCCCCAACCAGACCTCTCTGTACTTCTGTGCCAGCAGTTTAGAGGCGGGGGGCGGCTACACCTTCGGTTCG	CASSLEAGGGYTF	1	6.475635421725757E-6	39	TCRBV27-01*01	TCRBV27	TCRBV27-01	01				TCRBD02-01*01	TCRBD02	TCRBD02-01	01				TCRBJ01-02*01	TCRBJ01	TCRBJ01-02	01				2	3	7	1	1	8	42	57	60	68	69	1	In	VDJ
ATCAATTCCCTGGAGCTTGGTGACTCTGCTGTGTATTTCTGTGCCAGCAGCCGGGACAGGGGAATGAGCGGCTACACCTTCGGTTCG	CASSRDRGMSGYTF	1	6.475635421725757E-6	42	TCRBV03	TCRBV03				TCRBV03-01,TCRBV03-02		TCRBD01-01*01	TCRBD01	TCRBD01-01	01				TCRBJ01-02*01	TCRBJ01	TCRBJ01-02	01				4	0	0	2	7	8	39	-1	52	62	69	1	In	VDJ
TCGCCCAGCCCCAACCAGACCTCTCTGTACTTCTGTGCCAGCAGTCCCAACCCCCTTAGATTTGGGGGAGGCTACACCTTCGGTTCG	CASSPNPLRFGGGYTF	1	6.475635421725757E-6	48	TCRBV27-01*01	TCRBV27	TCRBV27-01	01								TCRBD01,TCRBD02	TCRBD01-01,TCRBD02-01		TCRBJ01-02*01	TCRBJ01	TCRBJ01-02	01				5	18	6	1	1	8	33	45	63	68	69	1	In	VDJ
GAGTCCGCTACCAGCTCCCAGACATCTGTGTACTTCTGTGCCATCAGTGATTCCGGCAGGGGGATAGGAGGCTACACCTTCGGTTCG	CAISDSGRGIGGYTF	1	6.475635421725757E-6	45	TCRBV10-03*01	TCRBV10	TCRBV10-03	01				TCRBD01-01*01	TCRBD01	TCRBD01-01	01				TCRBJ01-02*01	TCRBJ01	TCRBJ01-02	01				3	6	4	1	6	8	36	50	56	63	69	1	In	VDJ
AAGATCCAGCGCACACAGCAGGAGGACTCCGCCGTGTATCTCTGTGCCAGCAGCCCCCGGGACAGACGAGGCTACACCTTCGGTTCG	CASSPRDRRGYTF	1	6.475635421725757E-6	39	TCRBV07-08*01	TCRBV07	TCRBV07-08	01				TCRBD01-01*01	TCRBD01	TCRBD01-01	01				TCRBJ01-02*01	TCRBJ01	TCRBJ01-02	01				5	4	0	5	4	8	42	54	58	65	69	1	In	VDJ
CACGGAGTCAGGGGACACAGCACTGTATTTCTGTGCCAGCAGCAAATTGGTACGGGGAAAGGGGGGAGAGGCTACACCTTCGGTTCG		1	6.475635421725757E-6	50	TCRBV21-01*01	TCRBV21	TCRBV21-01	01								TCRBD01,TCRBD02	TCRBD01-01,TCRBD02-01		TCRBJ01-02*01	TCRBJ01	TCRBJ01-02	01				2	13	5	1	4	8	31	46	59	65	69	1	Out	VDJ
CTCTGGAGTCTGCTGCCTCCTCCCAGACATCTGTATATTTCTGCGCCAGCAGTGAGCCGGGACAGAAGAGGCTACACCTTCGGTTCG		2	1.2951270843451515E-5	40	TCRBV10-01	TCRBV10	TCRBV10-01				01,02	TCRBD01-01*01	TCRBD01	TCRBD01-01	01				TCRBJ01-02*01	TCRBJ01	TCRBJ01-02	01				2	2	0	5	4	8	41	56	58	65	69	2	Out	VDJ
CCTCTCACTGTGACATCGGCCCAAAAGAACCCGACAGCTTTCTATCTCTGTGCCAGTAGTGGGGGGCCAGGCTACACCTTCGGTTCG	CASSGGPGYTF	1	6.475635421725757E-6	33	TCRBV19-01	TCRBV19	TCRBV19-01				01,02					TCRBD01,TCRBD02	TCRBD01-01,TCRBD02-01		TCRBJ01-02*01	TCRBJ01	TCRBJ01-02	01				5	1	6	0	2	8	48	60	61	67	69	1	In	VDJ
ATCCAGCGCACAGAGCAGGGGGACTCGGCCATGTATCTCTGTGCCAGCAGCCCTCAGGGGGGACGGGAAGGCTACACCTTCGGTTCG	CASSPQGGREGYTF	4	2.590254168690303E-5	42	TCRBV07-09	TCRBV07	TCRBV07-09				01,03	TCRBD01-01*01	TCRBD01	TCRBD01-01	01				TCRBJ01-02*01	TCRBJ01	TCRBJ01-02	01				5	3	4	1	8	8	39	51	54	61	69	4	In	VDJ
TCGCACTGCAGCAAGAAGACTCAGCTGCGCATCTCTGCACCAGCAGCCAAGGTTGGCAGAGATTTCCAAGGCTACACCTTCGGTTCG		1	6.475635421725757E-6	46	TCRBV01-01*01	TCRBV01	TCRBV01-01	01								TCRBD01,TCRBD02	TCRBD01-01,TCRBD02-01		TCRBJ01-02*01	TCRBJ01	TCRBJ01-02	01				1	5	4	5	10	8	35	51	56	59	69	1	Out	VDJ
ATCCAGCGCACACAGCAGGAGGACTCGGCCGTGTATCTCTGTGCCAGGGACCCTAATGGGAGGGGTGGGAGCTACACCTTCGGTTCG	CARDPNGRGGSYTF	1	6.475635421725757E-6	42	TCRBV07-02*01	TCRBV07	TCRBV07-02	01				TCRBD02-01*02	TCRBD02	TCRBD02-01	02				TCRBJ01-02*01	TCRBJ01	TCRBJ01-02	01				9	10	9	0	6	9	39	47	57	64	70	1	In	VDJ
CTGTCCCTAGAGTCTGCCATCCCCAACCAGACAGCTCTTTACTTCTGTGCCACCAGTGATCAAAGACGAAGCTACACCTTCGGTTCG	CATSDQRRSYTF	1	6.475635421725757E-6	36	TCRBV24	TCRBV24				TCRBV24-01,TCRBV24-or09_02						TCRBD01,TCRBD02	TCRBD01-01,TCRBD02-01		TCRBJ01-02*01	TCRBJ01	TCRBJ01-02	01				3	4	2	7	3	9	45	60	64	67	70	1	In	VDJ
GAGATCCAGCGCACAGAGCAGGGGGACTCGGCCATGTATCTCTGTGCCAGCAGCCCTAGTGGGACAGGGGACTACACCTTCGGTTCG	CASSPSGTGDYTF	1	6.475635421725757E-6	39	TCRBV07-09	TCRBV07	TCRBV07-09				01,03	TCRBD01-01*01	TCRBD01	TCRBD01-01	01				TCRBJ01-02*01	TCRBJ01	TCRBJ01-02	01				5	6	0	2	1	10	42	54	60	70	71	1	In	VDJ
CAGCCTGCAGAACTGGAGGATTCTGGAGTTTATTTCTGTGCCAGCAGCCCGATTGGCCCAGGGTCCCATCACTACACCTTCGGTTCG	CASSPIGPGSHHYTF	3	1.942690626517727E-5	45	TCRBV14-01*01	TCRBV14	TCRBV14-01	01				TCRBD01-01*01	TCRBD01	TCRBD01-01	01				TCRBJ01-02*01	TCRBJ01	TCRBJ01-02	01				4	9	4	3	8	10	36	49	58	63	71	3	In	VDJ
AAGATCCAGCGCACACAGCAGGAGGACTCCGCCGTGTATCTCTGTGCCAGCAGCCGGCCGGGACAGGGGGCAGTCCACTTCGGTTCG	CASSRPGQGAVHF	1	6.475635421725757E-6	39	TCRBV07-08*01	TCRBV07	TCRBV07-08	01				TCRBD01-01*01	TCRBD01	TCRBD01-01	01				TCRBJ01-02*01	TCRBJ01	TCRBJ01-02	01				5	5	0	0	6	16	42	54	59	71	77	1	In	VDJ
TCTGAACTAAACCTGAGCTCTCTGGAGCTGGGGGACTCAGCTTTGTATTTCTGTGCCAGCGGCTCCTCGGGGCGGAACTTCGGTTCG	CASGSSGRNF	1	6.475635421725757E-6	30	TCRBV09-01	TCRBV09	TCRBV09-01				01,02					TCRBD01,TCRBD02	TCRBD01-01,TCRBD02-01		TCRBJ01-02*01	TCRBJ01	TCRBJ01-02	01				7	8	7	0	4	16	51	60	68	73	77	1	In	VDJ
TAAACCTTCACCTACACGCCCTGCAGCCAGAAGACTCAGCCCTGCATCTCTGCGCCAGCAGCCAAGCCGGGGCCATGGTTCGGGCCG		1	6.475635421725757E-6	31	TCRBV04-01*01	TCRBV04	TCRBV04-01	01								TCRBD01,TCRBD02	TCRBD01-01,TCRBD02-01		TCRBJ02-07*01	TCRBJ02	TCRBJ02-07	01				1	2	7	0	5	16	50	66	68	73	78	1	Out	VDJ
GGAGATCCAGTCCACGGAGTCAGGGGACACAGCACTGTATTTCTGTGCCAGCAGCAAAGGGAGGCAAGATAGTGGTACTTCGGGCCG		1	6.475635421725757E-6	38	TCRBV21-01*01	TCRBV21	TCRBV21-01	01				TCRBD02-01*02	TCRBD02	TCRBD02-01	02				TCRBJ02-07*01	TCRBJ02	TCRBJ02-07	01				1	0	10	1	10	12	43	-1	59	64	74	1	Out	VDJ
CCCTCACGTTGGCGTCTGCTGTACCCTCTCAGACATCTGTGTACTTCTGTGCCAGCAGTGAGGAGATCAGGACCGTACTTCGGGCCG		1	6.475635421725757E-6	34	TCRBV06-04	TCRBV06	TCRBV06-04				01,02					TCRBD01,TCRBD02	TCRBD01-01,TCRBD02-01		TCRBJ02-07*01	TCRBJ02	TCRBJ02-07	01				3	8	1	7	1	12	47	61	69	73	74	1	Out	VDJ
GAGTCGCCCAGCCCCAACCAGACCTCTCTGTACTTCTGTGCCAGCAGTTTTCGCGACTAGCGGGGGGCCTCTTAGTACTTCGGGCCG	CASSFRD*RGAS*YF	1	6.475635421725757E-6	45	TCRBV27-01*01	TCRBV27	TCRBV27-01	01				TCRBD02-01*01	TCRBD02	TCRBD02-01	01				TCRBJ02-07*01	TCRBJ02	TCRBJ02-07	01				3	4	2	1	6	11	36	50	54	67	73	1	Stop	VDJ
TGGAGTCTGCTGCCTCCTCCCAGACATCTGTATATTTCTGCGCCAGACCTAGGGACAGGGGCTATAGGCGTGCAGTACTTCGGGCCG		1	6.475635421725757E-6	43	TCRBV10-01	TCRBV10	TCRBV10-01				01,02	TCRBD01-01*01	TCRBD01	TCRBD01-01	01				TCRBJ02-07*01	TCRBJ02	TCRBJ02-07	01				9	5	0	2	10	9	38	46	51	61	71	1	Out	VDJ
TCCCTGATTCTGGAGTCCGCCAGCACCAACCAGACATCTATGTACCTCTGTGCCATTTCACAGGGTTACCTGCAGTACTTCGGGCCG	CAISQGYLQYF	1	6.475635421725757E-6	33	TCRBV28-01*01	TCRBV28	TCRBV28-01	01				TCRBD01-01*01	TCRBD01	TCRBD01-01	01				TCRBJ02-07*01	TCRBJ02	TCRBJ02-07	01				10	4	3	3	6	9	48	55	59	65	71	1	In	VDJ
ATCCGGTCCACAAAGCTGGAGGACTCAGCCATGTACTTCTGTGCCAGCAGTGAAGGGCGGGGGGGCCTCTGGCAGTACTTCGGGCCG	CASSEGRGGLWQYF	1	6.475635421725757E-6	42	TCRBV02-01*01	TCRBV02	TCRBV02-01	01				TCRBD02-01*01	TCRBD02	TCRBD02-01	01				TCRBJ02-07*01	TCRBJ02	TCRBJ02-07	01				1	1	7	0	6	9	39	55	56	65	71	1	In	VDJ
CCGCTCAGGCTGCTGTCGGCTGCTCCCTCCCAGACATCTGTGTACTTCTGTGCCAGCAGTAGGGGGCTAGGGCAGTACTTCGGGCCG	CASSRGLGQYF	1	6.475635421725757E-6	33	TCRBV06-05*01	TCRBV06	TCRBV06-05	01				TCRBD01-01*01	TCRBD01	TCRBD01-01	01				TCRBJ02-07*01	TCRBJ02	TCRBJ02-07	01				5	0	5	0	4	9	48	-1	60	67	71	1	In	VDJ
TTGCTGGGGGACTCGGCCCTCTATCTCTGTGCCAGCAGCTCAGGGGCGTCGGGGGCCGGACAAAGACGCGCGCAGTACTTCGGGCCG	CASSSGASGAGQRRAQYF	1	6.475635421725757E-6	54	TCRBV05-06*01	TCRBV05	TCRBV05-06	01								TCRBD01,TCRBD02	TCRBD01-01,TCRBD02-01		TCRBJ02-07*01	TCRBJ02	TCRBJ02-07	01				3	0	4	2	25	9	27	-1	40	46	71	1	In	VDJ
AAGATCCAACCTGCAAAGCTTGAGGACTCGGCCGTGTATCTCTGTGCCAGCAGCTTAGGGGCGGGGGTCCCGCAGTACTTCGGGCCG	CASSLGAGVPQYF	1	6.475635421725757E-6	39	TCRBV11-02*02	TCRBV11	TCRBV11-02	02				TCRBD02-01*01	TCRBD02	TCRBD02-01	01				TCRBJ02-07*01	TCRBJ02	TCRBJ02-07	01				1	2	7	2	4	9	42	58	60	67	71	1	In	VDJ
GAGATCCAGTCCACGGAGTCAGGGGACACAGCACTGTATTTCTGTGCCAGCAGCAAAGGAACACTTTTGGAGCAGTACTTCGGGCCG	CASSKGTLLEQYF	1	6.475635421725757E-6	39	TCRBV21-01*01	TCRBV21	TCRBV21-01	01								TCRBD01,TCRBD02	TCRBD01-01,TCRBD02-01		TCRBJ02-07*01	TCRBJ02	TCRBJ02-07	01				1	2	3	6	6	7	42	58	60	63	69	1	In	VDJ
CTGTCGGCTGCTCCCTCCCAGACATCTGTGTACTTCTGTGCCAGCAGAGACGGACTAGCGGGGGTTCTGGAGCAGTACTTCGGGCCG	CASRDGLAGVLEQYF	1	6.475635421725757E-6	45	TCRBV06-05*01	TCRBV06	TCRBV06-05	01				TCRBD02-01*01	TCRBD02	TCRBD02-01	01				TCRBJ02-07*01	TCRBJ02	TCRBJ02-07	01				6	4	1	2	5	7	36	47	51	64	69	1	In	VDJ
TCCCCCTCACTCTGGAGTCTGCTGCCTCCTCCCAGACATCTGTATATTTCTGCGCCAGCAGTGAGTATGGAGCAGTACTTCGGGCCG		1	6.475635421725757E-6	31	TCRBV10-01	TCRBV10	TCRBV10-01				01,02								TCRBJ02-07*01	TCRBJ02	TCRBJ02-07	01				1	0	0	0	3	7	50	-1	-1	66	69	1	Out	VJ
AATGTGAACGCCTTGTTGCTGGGGGACTCGGCCCTGTATCTCTGTGCCAGCAGCTTCCCGCATGCTGGGGAGCAGTACTTCGGGCCG	CASSFPHAGEQYF	1	6.475635421725757E-6	39	TCRBV05-05*01	TCRBV05	TCRBV05-05	01								TCRBD01,TCRBD02	TCRBD01-01,TCRBD02-01		TCRBJ02-07*01	TCRBJ02	TCRBJ02-07	01				2	10	0	9	0	7	42	56	66	-1	69	1	In	VDJ
GTGACATCGGCCCAAAAGAACCCGACAGCTTTCTATCTCTGTGCCAGTAGTATCCTGGACATCGCTGGGGAGCAGTACTTCGGGCCG	CASSILDIAGEQYF	1	6.475635421725757E-6	42	TCRBV19-01	TCRBV19	TCRBV19-01				01,02	TCRBD01-01*01	TCRBD01	TCRBD01-01	01				TCRBJ02-07*01	TCRBJ02	TCRBJ02-07	01				3	3	1	6	8	7	39	53	56	61	69	1	In	VDJ
TCGGCTGCTCCCTCCCAAACATCTGTGTACTTCTGTGCCAGCAGTTACAGGACTAGCGGTTATATGGGGGAGCAGTACTTCGGGCCG	CASSYRTSGYMGEQYF	1	6.475635421725757E-6	48	TCRBV06	TCRBV06				TCRBV06-02,TCRBV06-03		TCRBD02-01	TCRBD02	TCRBD02-01				01,02	TCRBJ02-07*01	TCRBJ02	TCRBJ02-07	01				2	1	1	5	10	7	33	48	49	59	69	1	In	VDJ
GGAGTCAGGGGACACAGCACTGTATTTCTGTGCCAGCAGCAAAGAGGCACTACTAGCGGGAAGAAGGGGGAGCAGTACTTCGGGCCG		1	6.475635421725757E-6	53	TCRBV21-01*01	TCRBV21	TCRBV21-01	01				TCRBD02-01*02	TCRBD02	TCRBD02-01	02				TCRBJ02-07*01	TCRBJ02	TCRBJ02-07	01				1	7	3	3	8	7	28	44	51	61	69	1	Out	VDJ
AGCTCTCTGGAGCTGGGGGACTCAGCTTTGTATTTCTGTGCCAGCAGCGTAGGCGGCAGGGACCCCGGGGAGCAGTACTTCGGGCCG	CASSVGGRDPGEQYF	1	6.475635421725757E-6	45	TCRBV09-01	TCRBV09	TCRBV09-01				01,02					TCRBD01,TCRBD02	TCRBD01-01,TCRBD02-01		TCRBJ02-07*01	TCRBJ02	TCRBJ02-07	01				0	6	0	7	6	7	36	52	58	63	69	1	In	VDJ
CTAGAGTCTGCCATCCCCAACCAGACAGCTCTTTACTTCTGTGCCACCAGTCGGGGACATGCTCCAGGGGAGCAGTACTTCGGGCCG	CATSRGHAPGEQYF	1	6.475635421725757E-6	42	TCRBV24	TCRBV24				TCRBV24-01,TCRBV24-or09_02		TCRBD01-01*01	TCRBD01	TCRBD01-01	01				TCRBJ02-07*01	TCRBJ02	TCRBJ02-07	01				6	2	0	6	10	7	39	51	53	59	69	1	In	VDJ
GTGAGCACCTTGGAGCTGGGGGACTCGGCCCTTTATCTTTGCGCCAGCTCCCCGGAGGAGGATGGGCGGGAGCAGTACTTCGGGCCG	CASSPEEDGREQYF	1	6.475635421725757E-6	42	TCRBV05-01*01	TCRBV05	TCRBV05-01	01				TCRBD02-01*02	TCRBD02	TCRBD02-01	02				TCRBJ02-07*01	TCRBJ02	TCRBJ02-07	01				7	5	10	1	11	7	39	48	53	58	69	1	In	VDJ
ATCCAGCGCACAGAGCAGGGGGACTCGGCCATGTATCTCTGTGCCAGCAGCTCCGACCCGCCCCCACGGGAGCAGTACTTCGGGCCG	CASSSDPPPREQYF	1	6.475635421725757E-6	42	TCRBV07-09	TCRBV07	TCRBV07-09				01,03					TCRBD01,TCRBD02	TCRBD01-01,TCRBD02-01		TCRBJ02-07*01	TCRBJ02	TCRBJ02-07	01				4	2	2	7	12	7	39	52	54	57	69	1	In	VDJ
CTGAGCTCTCTGGAGCTGGGGGACTCAGCTTTGTATTTCTGTGCCAGCAGCTCGGGTGGGGGGGCCTCGGAGCAGTACTTCGGGCCG	CASSSGGGASEQYF	1	6.475635421725757E-6	42	TCRBV09-01	TCRBV09	TCRBV09-01				01,02	TCRBD02-01*01	TCRBD02	TCRBD02-01	01				TCRBJ02-07*01	TCRBJ02	TCRBJ02-07	01				4	6	9	0	5	7	39	51	57	64	69	1	In	VDJ
CTGGAGTCCGCCAGCACCAACCAGACATCTATGTACCTCTGTGCCAGCAGTTTGGTTCAGGCCTCGGAGGAGCAGTACTTCGGGCCG	CASSLVQASEEQYF	1	6.475635421725757E-6	42	TCRBV28-01*01	TCRBV28	TCRBV28-01	01								TCRBD01,TCRBD02	TCRBD01-01,TCRBD02-01		TCRBJ02-07*01	TCRBJ02	TCRBJ02-07	01				3	4	4	4	8	7	39	53	57	61	69	1	In	VDJ
CACTCTGGAGTCCGCTACCAGCTCCCAGACATCTGTGTACTTCTGTGCCATCAAGGACAGGGTTTTTTCGAGCAGTACTTCGGGCCG		1	6.475635421725757E-6	38	TCRBV10-03*01	TCRBV10	TCRBV10-03	01				TCRBD01-01*01	TCRBD01	TCRBD01-01	01				TCRBJ02-07*01	TCRBJ02	TCRBJ02-07	01				7	1	1	3	6	6	43	53	54	62	68	1	Out	VDJ
CTGACGATCCAGCGCACACAGCAGGAGGACTCGGCCGTGTATCTCTGTGCCAGCAGCTCATTAGGGGTCGAGCAGTACTTCGGGCCG	CASSSLGVEQYF	1	6.475635421725757E-6	36	TCRBV07-02*01	TCRBV07	TCRBV07-02	01				TCRBD01-01*01	TCRBD01	TCRBD01-01	01				TCRBJ02-07*01	TCRBJ02	TCRBJ02-07	01				4	4	5	2	1	6	45	58	62	67	68	1	In	VDJ
CCTCTCACTGTGACATCGGCCCAAAAGAACCCGACAGCTTTCTATCTCTGTGCCAGTAGGAAGGGTCTCGAGCAGTACTTCGGGCCG	CASRKGLEQYF	1	6.475635421725757E-6	33	TCRBV19-01	TCRBV19	TCRBV19-01				01,02					TCRBD01,TCRBD02	TCRBD01-01,TCRBD02-01		TCRBJ02-07*01	TCRBJ02	TCRBJ02-07	01				6	2	5	3	3	6	48	59	61	65	68	1	In	VDJ
GAGTCGGCTGCTCCCTCCCAAACATCTGTGTACTTCTGTGCCAGCAGTCAATACAGGACTTCTCCGCTCGAGCAGTACTTCGGGCCG	CASSQYRTSPLEQYF	1	6.475635421725757E-6	45	TCRBV06	TCRBV06				TCRBV06-02,TCRBV06-03						TCRBD01,TCRBD02	TCRBD01-01,TCRBD02-01		TCRBJ02-07*01	TCRBJ02	TCRBJ02-07	01				5	4	3	4	11	6	36	48	52	57	68	1	In	VDJ
AAGATCCAGCCTGCAAAGCTTGAGGACTCGGCCGTGTATCTCTGTGCCAGCAGCCCTAGCGGGGGAATCGAGCAGTACTTCGGGCCG	CASSPSGGIEQYF	1	6.475635421725757E-6	39	TCRBV11-02*02	TCRBV11	TCRBV11-02	02				TCRBD02-01*01	TCRBD02	TCRBD02-01	01				TCRBJ02-07*01	TCRBJ02	TCRBJ02-07	01				5	1	4	2	3	6	42	54	55	65	68	1	In	VDJ
AGCAGCGGGACTCAGCCATGTATCGCTGTGCTAGCAGCCATTGGAGGGGGGAACAGGAGACGTTTTGGCGAGCAGTACTTCGGGCCG		1	6.475635421725757E-6	55	TCRBV07-07*01	TCRBV07	TCRBV07-07	01								TCRBD01,TCRBD02	TCRBD01-01,TCRBD02-01		TCRBJ02-07*01	TCRBJ02	TCRBJ02-07	01				5	6	5	1	18	6	26	38	44	50	68	1	Out	VDJ
ATCCGGTCCACAAAGCTGGAGGACTCAGCCATGTACTTCTGTGCCAGCAGTGAAGCGGGACAGGGTGGCGAGCAGTACTTCGGGCCG	CASSEAGQGGEQYF	1	6.475635421725757E-6	42	TCRBV02-01*01	TCRBV02	TCRBV02-01	01				TCRBD01-01*01	TCRBD01	TCRBD01-01	01				TCRBJ02-07*01	TCRBJ02	TCRBJ02-07	01				0	0	0	3	3	6	39	-1	56	65	68	1	In	VDJ
CTCAGGCTGGAGTTGGCTGCTCCCTCCCAGACATCTGTGTACTTCTGTGCCAGCAGCCTGGGGGGGGGCGAGCAGTACTTCGGGCCG	CASSLGGGEQYF	1	6.475635421725757E-6	36	TCRBV06-06	TCRBV06	TCRBV06-06				01,02	TCRBD02-01*01	TCRBD02	TCRBD02-01	01				TCRBJ02-07*01	TCRBJ02	TCRBJ02-07	01				6	3	9	0	2	6	45	56	59	66	68	1	In	VDJ
ATCCAGCCTGCAGAGCTTGGGGACTCGGCCGTGTATCTCTGTGCCAGCAGCCGATGCGACAGGGGGGGCGAGCAGTACTTCGGGCCG	CASSRCDRGGEQYF	1	6.475635421725757E-6	42	TCRBV11-03*01	TCRBV11	TCRBV11-03	01				TCRBD01-01*01	TCRBD01	TCRBD01-01	01				TCRBJ02-07*01	TCRBJ02	TCRBJ02-07	01				5	6	2	1	2	6	39	51	57	66	68	1	In	VDJ
CAGTGACCAGTGCCCATCCTGAAGACAGCAGCTTCTACATCTGCAGTGCTAGAGATGAGGCAGGGGGGCGAGCAGTACTTCGGGCCG		1	6.475635421725757E-6	40	TCRBV20	TCRBV20				TCRBV20-01,TCRBV20-or09_02		TCRBD01-01*01	TCRBD01	TCRBD01-01	01				TCRBJ02-07*01	TCRBJ02	TCRBJ02-07	01				0	5	4	1	1	6	41	55	60	67	68	1	Out	VDJ
AATGTGAACGCCTTGTTGCTGGGGGACTCGGCCCTCTATCTCTGTGCCAGCAGCTTGGACCAGGGGGGCGAGCAGTACTTCGGGCCG	CASSLDQGGEQYF	1	6.475635421725757E-6	39	TCRBV05-06*01	TCRBV05	TCRBV05-06	01				TCRBD01-01*01	TCRBD01	TCRBD01-01	01				TCRBJ02-07*01	TCRBJ02	TCRBJ02-07	01				0	2	4	1	1	6	42	58	60	67	68	1	In	VDJ
GTGAGCACCTTGGAGCTGGGGGACTCGGCCCTTTATCTTTGCGCCAGCAGCCGTCTCGGACAGGGGGGCGAGCAGTACTTCGGGCCG	CASSRLGQGGEQYF	1	6.475635421725757E-6	42	TCRBV05-01*01	TCRBV05	TCRBV05-01	01				TCRBD01-01*01	TCRBD01	TCRBD01-01	01				TCRBJ02-07*01	TCRBJ02	TCRBJ02-07	01				4	6	1	1	1	6	39	51	57	67	68	1	In	VDJ
CTGAGCTCTCTGGAGCTGGGGGACTCAGCTTTGTATTTCTGTGCCCTCTCGGGACAGGGGGCAAGGGGCGAGCAGTACTTCGGGCCG	CALSGQGARGEQYF	1	6.475635421725757E-6	42	TCRBV09-01	TCRBV09	TCRBV09-01				01,02	TCRBD01-01*01	TCRBD01	TCRBD01-01	01				TCRBJ02-07*01	TCRBJ02	TCRBJ02-07	01				10	5	0	0	6	6	39	45	50	62	68	1	In	VDJ
CACACCCTGCAGCCAGAAGACTCGGCCCTGTATCTCTGTGCCAGCAGCCAAGCGCAGAGATACAAGGGCGAGCAGTACTTCGGGCCG	CASSQAQRYKGEQYF	1	6.475635421725757E-6	45	TCRBV04-02*01	TCRBV04	TCRBV04-02	01								TCRBD01,TCRBD02	TCRBD01-01,TCRBD02-01		TCRBJ02-07*01	TCRBJ02	TCRBJ02-07	01				1	12	5	3	0	6	36	52	64	-1	68	1	In	VDJ
ATCCTGGAGTCGCCCAGCCCCAACCAGACCTCTCTGTACTTCTGTGCCAGCAGCTTGACTACTGTCGGCGAGCAGTACTTCGGGCCG	CASSLTTVGEQYF	1	6.475635421725757E-6	39	TCRBV27-01*01	TCRBV27	TCRBV27-01	01				TCRBD02-01	TCRBD02	TCRBD02-01				01,02	TCRBJ02-07*01	TCRBJ02	TCRBJ02-07	01				6	3	2	9	7	6	42	53	56	61	68	1	In	VDJ
ACCAGTGCCCATCCTGAAGACAGCAGCTTCTACATCTGCAGTGCTGGAAGGGACTACGCGGAGCTCGGCGAGCAGTACTTCGGGCCG	CSAGRDYAELGEQYF	1	6.475635421725757E-6	45	TCRBV20	TCRBV20				TCRBV20-01,TCRBV20-or09_02		TCRBD02-01	TCRBD02	TCRBD02-01				01,02	TCRBJ02-07*01	TCRBJ02	TCRBJ02-07	01				5	4	0	9	12	6	36	45	49	56	68	1	In	VDJ
TGAGCACCTTGGAGCTGGGGGACTCGGCCCTTTATCTTTGCGCCAGCAGCTCCCTAGGCGGGCCTCGGCGAGCAGTACTTCGGGCCG		1	6.475635421725757E-6	43	TCRBV05-01*01	TCRBV05	TCRBV05-01	01				TCRBD02-01	TCRBD02	TCRBD02-01				01,02	TCRBJ02-07*01	TCRBJ02	TCRBJ02-07	01				3	6	7	4	6	6	38	51	57	62	68	1	Out	VDJ
CAGCGCACACAGCAGGAGGACTCGGCCGTGTATCTCTGTGCCAGCAGCCCACGCGGGACCGGGCGCGGCGAGCAGTACTTCGGGCCG	CASSPRGTGRGEQYF	1	6.475635421725757E-6	45	TCRBV07-02*01	TCRBV07	TCRBV07-02	01				TCRBD02-01*02	TCRBD02	TCRBD02-01	02				TCRBJ02-07*01	TCRBJ02	TCRBJ02-07	01				5	4	7	3	10	6	36	48	52	58	68	1	In	VDJ
CTGTACCCTCTCAGACATCTGTGTACTTCTGTGCCAGCAGTGACCGGCTAGCGGGGGGTGGCCCGCGGCGAGCAGTACTTCGGGCCG		1	6.475635421725757E-6	52	TCRBV06-04	TCRBV06	TCRBV06-04				01,02	TCRBD02-01*01	TCRBD02	TCRBD02-01	01				TCRBJ02-07*01	TCRBJ02	TCRBJ02-07	01				2	3	4	1	10	6	29	44	47	58	68	1	Out	VDJ
CCAGCGCACAGAGCAGGGGGACTCAGCTGTGTATCTCTGTGCCAGCAGCCGGGGGGGGGCCCCTCCGGCGAGCAGTACTTCGGGCCG		1	6.475635421725757E-6	44	TCRBV07-04*01	TCRBV07	TCRBV07-04	01				TCRBD02-01*01	TCRBD02	TCRBD02-01	01				TCRBJ02-07*01	TCRBJ02	TCRBJ02-07	01				5	0	8	0	11	6	37	-1	49	57	68	1	Out	VDJ
CTGGAGTCCGCCAGCACCAACCAGACATCTATGTACCTCTGTGCCAGCAGTTCCCTGGGAGGGTCGAGCGAGCAGTACTTCGGGCCG	CASSSLGGSSEQYF	1	6.475635421725757E-6	42	TCRBV28-01*01	TCRBV28	TCRBV28-01	01				TCRBD02-01*02	TCRBD02	TCRBD02-01	02				TCRBJ02-07*01	TCRBJ02	TCRBJ02-07	01				4	4	9	0	5	6	39	52	56	63	68	1	In	VDJ
ATCCTGGAGTCGCCCAGCCCCAACCAGACCTCTCTGTACTTCTGTGCCAGCAGTTACCCCGGACACAGCGAGCAGTACTTCGGGCCG	CASSYPGHSEQYF	1	6.475635421725757E-6	39	TCRBV27-01*01	TCRBV27	TCRBV27-01	01				TCRBD01-01*01	TCRBD01	TCRBD01-01	01				TCRBJ02-07*01	TCRBJ02	TCRBJ02-07	01				4	5	1	6	3	6	42	55	60	65	68	1	In	VDJ
GAGTCCGCTACCAGCTCCCAGACATCTGTGTACTTCTGTGCCATCAGTGAAGGGAACAGGGTTCCTTCCGAGCAGTACTTCGGGCCG	CAISEGNRVPSEQYF	1	6.475635421725757E-6	45	TCRBV10-03*01	TCRBV10	TCRBV10-03	01				TCRBD01-01*01	TCRBD01	TCRBD01-01	01				TCRBJ02-07*01	TCRBJ02	TCRBJ02-07	01				3	5	3	3	7	6	36	50	55	61	68	1	In	VDJ
AAGATCCAGCGCACATAGCAGGAGGACTCCGCCGTGTATCTCTGTGCCAGCAGCCAGGGACAGCACTCCGAGCAGTACTTCGGGCCG	CASSQGQHSEQYF	1	6.475635421725757E-6	39	TCRBV07-08*01	TCRBV07	TCRBV07-08	01				TCRBD01-01*01	TCRBD01	TCRBD01-01	01				TCRBJ02-07*01	TCRBJ02	TCRBJ02-07	01				5	2	0	5	5	6	42	54	56	63	68	1	In	VDJ
ATCCGGTCCACAAAGCTGGAGGACTCAGCCATGTACTTCTGTGCCAGCAAGGTTTACTCCTTTCTATCCGAGCAGTACTTCGGGCCG	CASKVYSFLSEQYF	1	6.475635421725757E-6	42	TCRBV02-01*01	TCRBV02	TCRBV02-01	01								TCRBD01,TCRBD02	TCRBD01-01,TCRBD02-01		TCRBJ02-07*01	TCRBJ02	TCRBJ02-07	01				7	0	5	4	16	6	39	-1	49	52	68	1	In	VDJ
GAGCACCTTGGAGCTGGGGGACTCGGCCCTTTATCTTTGCGCCAGCAGCTTATCCCCGGGACAGGGGCCGAGCAGTACTTCGGGCCG		1	6.475635421725757E-6	44	TCRBV05-01*01	TCRBV05	TCRBV05-01	01				TCRBD01-01*01	TCRBD01	TCRBD01-01	01				TCRBJ02-07*01	TCRBJ02	TCRBJ02-07	01				2	6	0	2	1	6	37	51	57	67	68	1	Out	VDJ
ATCCGGTCCACAAAGCTGGAGGACTCAGCCATGTACTTCTGTGCCAGCAACTTTGACTTAATACGGGCCGAGCAGTACTTCGGGCCG	CASNFDLIRAEQYF	1	6.475635421725757E-6	42	TCRBV02-01*01	TCRBV02	TCRBV02-01	01								TCRBD01,TCRBD02	TCRBD01-01,TCRBD02-01		TCRBJ02-07*01	TCRBJ02	TCRBJ02-07	01				7	15	8	0	0	6	39	49	64	-1	68	1	In	VDJ
GCAGGTAGTGCGAGGAGATTCGGCAGCTTATTTCTGTGCCAGCTCACCCCGACGGGACAGGGTAGGGCCGAGCAGTACTTCGGGCCG		1	6.475635421725757E-6	47	TCRBV18-01*01	TCRBV18	TCRBV18-01	01				TCRBD01-01*01	TCRBD01	TCRBD01-01	01				TCRBJ02-07*01	TCRBJ02	TCRBJ02-07	01				3	5	0	3	6	6	34	48	53	62	68	1	Out	VDJ
CAGCGCACAGAGCAGCGGGACTCGGCCATGTATCGCTGTGCCAGCAGCTTAGCAACTAGCGGGGGCGCCGAGCAGTACTTCGGGCCG	CASSLATSGGAEQYF	1	6.475635421725757E-6	45	TCRBV07-06*01	TCRBV07	TCRBV07-06	01				TCRBD02-01*01	TCRBD02	TCRBD02-01	01				TCRBJ02-07*01	TCRBJ02	TCRBJ02-07	01				0	1	3	2	3	6	36	53	54	65	68	1	In	VDJ
CTGTCGGCTGCTCCCTCCCAGACATCTGTGTACTTCTGTGCCAGCAGTTACAACAAAAATGGGGGGCCCGAGCAGTACTTCGGGCCG	CASSYNKNGGPEQYF	1	6.475635421725757E-6	45	TCRBV06-05*01	TCRBV06	TCRBV06-05	01								TCRBD01,TCRBD02	TCRBD01-01,TCRBD02-01		TCRBJ02-07*01	TCRBJ02	TCRBJ02-07	01				2	10	6	0	1	6	36	51	61	67	68	1	In	VDJ
ATCCAGCCTGCAAAGCTTGAGGACTCGGCCGTGTATCTCTGTGCCAGCAGCGTTGATCCAGGGACACCCGAGCAGTACTTCGGGCCG	CASSVDPGTPEQYF	3	1.942690626517727E-5	42	TCRBV11-02*02	TCRBV11	TCRBV11-02	02				TCRBD01-01*01	TCRBD01	TCRBD01-01	01				TCRBJ02-07*01	TCRBJ02	TCRBJ02-07	01				5	9	0	6	2	6	39	51	60	66	68	3	In	VDJ
GAACGCCTTGGAGCTGGACGACTCGGCCCTGTATCTCTGTGCCAGCAGCCTATGGACAGTATTTAACCCGAGCAGTACTTCGGGCCG		1	6.475635421725757E-6	44	TCRBV05-04*01	TCRBV05	TCRBV05-04	01				TCRBD01-01*01	TCRBD01	TCRBD01-01	01				TCRBJ02-07*01	TCRBJ02	TCRBJ02-07	01				4	4	1	5	9	6	37	49	53	59	68	1	Out	VDJ
CGCACACAGCAGGAGGACTCGGCCGTGTATCTCTGTGCCAGCAGCTTATTCGGGGGTCGGACAGGGACCGAGCAGTACTTCGGGCCG	CASSLFGGRTGTEQYF	1	6.475635421725757E-6	48	TCRBV07-02*01	TCRBV07	TCRBV07-02	01				TCRBD01-01*01	TCRBD01	TCRBD01-01	01				TCRBJ02-07*01	TCRBJ02	TCRBJ02-07	01				2	10	1	3	2	6	33	48	58	66	68	1	In	VDJ
ATTCTGGAGTCCGCCAGCACCAACCAGACATCTATGTACCTCTGTGCCAGCAGTCTTAGCCGGAAGACCGAGCAGTACTTCGGGCCG	CASSLSRKTEQYF	1	6.475635421725757E-6	39	TCRBV28-01*01	TCRBV28	TCRBV28-01	01				TCRBD02-01	TCRBD02	TCRBD02-01				01,02	TCRBJ02-07*01	TCRBJ02	TCRBJ02-07	01				5	2	5	7	8	6	42	54	56	60	68	1	In	VDJ
CTGAAGATCCGGTCCACAAAGCTGGAGGACTCAGCCATGTACTTCTGTGCCAGCAGCAGGGGGCTTTACGAGCAGTACTTCGGGCCG	CASSRGLYEQYF	1	6.475635421725757E-6	36	TCRBV02-01*01	TCRBV02	TCRBV02-01	01				TCRBD01-01*01	TCRBD01	TCRBD01-01	01				TCRBJ02-07*01	TCRBJ02	TCRBJ02-07	01				6	0	4	0	2	4	45	-1	56	64	66	1	In	VDJ
ATCCAACCTGCAAAGCTTGAGGACTCGGCCGTGTATCTCTGTGCCAGCAGCCTGGGACAGAAACTTTACGAGCAGTACTTCGGGCCG	CASSLGQKLYEQYF	2	1.2951270843451515E-5	42	TCRBV11-02*02	TCRBV11	TCRBV11-02	02				TCRBD01-01*01	TCRBD01	TCRBD01-01	01				TCRBJ02-07*01	TCRBJ02	TCRBJ02-07	01				5	2	0	5	6	4	39	51	53	60	66	2	In	VDJ
AACGCCTTGTTGCTGGGGGACTCGGCCCTCTATCTCTGTGCCAGCAGCTTGGCTGGCCGCTATATTTACGAGCAGTACTTCGGGCCG	CASSLAGRYIYEQYF	1	6.475635421725757E-6	45	TCRBV05-06*01	TCRBV05	TCRBV05-06	01								TCRBD01,TCRBD02	TCRBD01-01,TCRBD02-01		TCRBJ02-07*01	TCRBJ02	TCRBJ02-07	01				0	2	9	0	9	4	36	52	54	57	66	1	In	VDJ
CTGTCGGCTGCTCCCTCCCAGACATCTGTGTACTTCTGTGCCAGCCGATCAGGACTTGGGGCCATTTACGAGCAGTACTTCGGGCCG	CASRSGLGAIYEQYF	1	6.475635421725757E-6	45	TCRBV06-05*01	TCRBV06	TCRBV06-05	01								TCRBD01,TCRBD02	TCRBD01-01,TCRBD02-01		TCRBJ02-07*01	TCRBJ02	TCRBJ02-07	01				8	12	7	0	4	4	36	45	57	62	66	1	In	VDJ
ATCCTGGAGTCGCCCAGCCCCAACCAGACCTCTCTGTACTTCTGTGCCAGCAGCCCCAGGGGGGGTTACGAGCAGTACTTCGGGCCG	CASSPRGGYEQYF	1	6.475635421725757E-6	39	TCRBV27-01*01	TCRBV27	TCRBV27-01	01								TCRBD01,TCRBD02	TCRBD01-01,TCRBD02-01		TCRBJ02-07*01	TCRBJ02	TCRBJ02-07	01				6	3	4	1	3	4	42	53	56	63	66	1	In	VDJ
ACTGTGACATCGGCCCAAAAGAACCCGACAGCTTTCTATCTCTGTGCCAGTAGTGCCGGGGGCGGTTACGAGCAGTACTTCGGGCCG	CASSAGGGYEQYF	1	6.475635421725757E-6	39	TCRBV19-01	TCRBV19	TCRBV19-01				01,02					TCRBD01,TCRBD02	TCRBD01-01,TCRBD02-01		TCRBJ02-07*01	TCRBJ02	TCRBJ02-07	01				5	3	6	0	3	4	42	54	57	63	66	1	In	VDJ
AACCTGAGCTCTCTGGAGCTGGGGGACTCAGCTTTGTATTTCTGTGCCAGCAGCCTGGCCAGCGGTTACGAGCAGTACTTCGGGCCG	CASSLASGYEQYF	1	6.475635421725757E-6	39	TCRBV09-01	TCRBV09	TCRBV09-01				01,02	TCRBD02-01	TCRBD02	TCRBD02-01				01,02	TCRBJ02-07*01	TCRBJ02	TCRBJ02-07	01				4	6	6	5	1	4	42	54	60	65	66	1	In	VDJ
AGGCTGCTGTCGGCTGCTCCCTCCCAGACATCTGTGTACTTCTGTGCCAGCAGTCCCCCGGATAGTTACGAGCAGTACTTCGGGCCG	CASSPPDSYEQYF	1	6.475635421725757E-6	39	TCRBV06-05*01	TCRBV06	TCRBV06-05	01								TCRBD01,TCRBD02	TCRBD01-01,TCRBD02-01		TCRBJ02-07*01	TCRBJ02	TCRBJ02-07	01				5	5	1	8	4	4	42	54	59	62	66	1	In	VDJ
ATCCAGCCTGCAAAGCTTGAGGACTCGGCCGTGTATCTCTGTGCCAGCAGCTTATCCTTCGGGGCTTACGAGCAGTACTTCGGGCCG	CASSLSFGAYEQYF	3	1.942690626517727E-5	42	TCRBV11-02*02	TCRBV11	TCRBV11-02	02								TCRBD01,TCRBD02	TCRBD01-01,TCRBD02-01		TCRBJ02-07*01	TCRBJ02	TCRBJ02-07	01				2	6	7	0	1	4	39	54	60	65	66	3	In	VDJ
CTGTCGGCTGCTCCCTCCCAGACATCTGTGTACTTCTGTGCCAGCAGCAGAGAACGACTAGCGCCTTACGAGCAGTACTTCGGGCCG	CASSRERLAPYEQYF	1	6.475635421725757E-6	45	TCRBV06-05*01	TCRBV06	TCRBV06-05	01				TCRBD02-01	TCRBD02	TCRBD02-01				01,02	TCRBJ02-07*01	TCRBJ02	TCRBJ02-07	01				6	8	2	6	3	4	36	47	55	63	66	1	In	VDJ
TTGGAGTCGGCTGCTCCCTCCCAAACATCTGTGTACTTCTGTGCCAGCCGCTACCAAGTCAGTTATTACGAGCAGTACTTCGGGCCG	CASRYQVSYYEQYF	1	6.475635421725757E-6	42	TCRBV06	TCRBV06				TCRBV06-02,TCRBV06-03						TCRBD01,TCRBD02	TCRBD01-01,TCRBD02-01		TCRBJ02-07*01	TCRBJ02	TCRBJ02-07	01				8	11	4	5	4	4	39	48	59	62	66	1	In	VDJ
TCTGCACCAGCAGCCGTTCGGCAGGGCAATGAGAGACTGCGAGGCTAGAAGGTAACTCTCCCTCATTACGAGCAGTACTTCGGGCCG		1	6.475635421725757E-6	79	TCRBV01-01*01	TCRBV01	TCRBV01-01	01				TCRBD01-01*01	TCRBD01	TCRBD01-01	01				TCRBJ02-07*01	TCRBJ02	TCRBJ02-07	01				4	6	4	3	40	4	2	15	21	26	66	1	Out	VDJ
CTGACAGTGACCAGTGCCCATCCTGAAGACAGCAGCTTCTACATCTGCAGTGCCAAAGAAAATAATTACGAGCAGTACTTCGGGCCG	CSAKENNYEQYF	1	6.475635421725757E-6	36	TCRBV20	TCRBV20				TCRBV20-01,TCRBV20-or09_02						TCRBD01,TCRBD02	TCRBD01-01,TCRBD02-01		TCRBJ02-07*01	TCRBJ02	TCRBJ02-07	01				6	4	2	8	7	4	45	53	57	59	66	1	In	VDJ
CAGCGCACAGAGCAGCGGGACTCGGCCATGTATCGCTGTGCCAGCAGCGATTCCCCGGGACCGAATTACGAGCAGTACTTCGGGCCG	CASSDSPGPNYEQYF	1	6.475635421725757E-6	45	TCRBV07-06*01	TCRBV07	TCRBV07-06	01								TCRBD01,TCRBD02	TCRBD01-01,TCRBD02-01		TCRBJ02-07*01	TCRBJ02	TCRBJ02-07	01				5	8	0	7	5	4	36	48	56	61	66	1	In	VDJ
TGAATGTGAGCACCTTGGAGCTGGGGGACTCGGCCCTTTATCTTTGCGCCAGCAGTCGACAGGGTGTACGAGCAGTACTTCGGGCCG		1	6.475635421725757E-6	37	TCRBV05-01*01	TCRBV05	TCRBV05-01	01				TCRBD01-01*01	TCRBD01	TCRBD01-01	01				TCRBJ02-07*01	TCRBJ02	TCRBJ02-07	01				5	2	2	3	2	4	44	55	57	64	66	1	Out	VDJ
GAGCTGGGGGACTCGGCCCTTTATCTTTGCGCCAGCAGCTCATTCGGTACCGGGCCCTCGGGGGGGTACGAGCAGTACTTCGGGCCG	CASSSFGTGPSGGYEQYF	1	6.475635421725757E-6	54	TCRBV05-01*01	TCRBV05	TCRBV05-01	01				TCRBD02-01*01	TCRBD02	TCRBD02-01	01				TCRBJ02-07*01	TCRBJ02	TCRBJ02-07	01				3	18	8	0	0	4	27	40	58	-1	66	1	In	VDJ
CGCACACAGCAGGAGGACTCGGCCGTGTATCTCTGTGCCAGCAGCTTAAACGGGCCTAGCGGGGGGTACGAGCAGTACTTCGGGCCG	CASSLNGPSGGYEQYF	1	6.475635421725757E-6	48	TCRBV07-02*01	TCRBV07	TCRBV07-02	01				TCRBD02-01*01	TCRBD02	TCRBD02-01	01				TCRBJ02-07*01	TCRBJ02	TCRBJ02-07	01				2	7	4	1	0	4	33	48	55	-1	66	1	In	VDJ
GAGTCAGCTACCCGCTCCCAGACATCTGTGTATTTCTGCGCCAGCAGCGCCCCCGGGGTAGCGGGGTACGAGCAGTACTTCGGGCCG	CASSAPGVAGYEQYF	1	6.475635421725757E-6	45	TCRBV10-02*01	TCRBV10	TCRBV10-02	01				TCRBD02-01*01	TCRBD02	TCRBD02-01	01				TCRBJ02-07*01	TCRBJ02	TCRBJ02-07	01				6	11	5	3	0	4	36	47	58	-1	66	1	In	VDJ
ACTCTGGAGTCTGCTGCCTCCTCCCAGACATCTGTATATTTCTGCGCCAGCAGTGAGTCGACGGGGTACGAGCAGTACTTCGGGCCG	CASSESTGYEQYF	1	6.475635421725757E-6	39	TCRBV10-01	TCRBV10	TCRBV10-01				01,02	TCRBD02-01*01	TCRBD02	TCRBD02-01	01				TCRBJ02-07*01	TCRBJ02	TCRBJ02-07	01				0	2	8	3	0	4	42	59	61	-1	66	1	In	VDJ
AAGATCCAGCGCACAGAGCGGGGGGACTCAGCCGTGTATCTCTGTGCCAGCAGCGATAATCAGGGGTACGAGCAGTACTTCGGGCCG	CASSDNQGYEQYF	1	6.475635421725757E-6	39	TCRBV07-03*01	TCRBV07	TCRBV07-03	01				TCRBD01-01*01	TCRBD01	TCRBD01-01	01				TCRBJ02-07*01	TCRBJ02	TCRBJ02-07	01				5	6	4	2	0	4	42	54	60	-1	66	1	In	VDJ
AGCACCTTGGAGCTGGGGGACTCGGCCCTTTATCTTTGCGCCAGCAGCTTTGGGACAGGGGGCGGGTACGAGCAGTACTTCGGGCCG	CASSFGTGGGYEQYF	1	6.475635421725757E-6	45	TCRBV05-01*01	TCRBV05	TCRBV05-01	01				TCRBD01-01*01	TCRBD01	TCRBD01-01	01				TCRBJ02-07*01	TCRBJ02	TCRBJ02-07	01				2	1	0	0	3	4	36	50	51	63	66	1	In	VDJ
GTGAGCACCTTGGAGCTGGGGGACTCGGCCCTTTATCTTTGCGCTAGCAGCTCGACAGGGGGCGGGTACGAGCAGTACTTCGGGCCG	CASSSTGGGYEQYF	1	6.475635421725757E-6	42	TCRBV05-01*01	TCRBV05	TCRBV05-01	01				TCRBD01-01*01	TCRBD01	TCRBD01-01	01				TCRBJ02-07*01	TCRBJ02	TCRBJ02-07	01				3	1	2	0	3	4	39	52	53	63	66	1	In	VDJ
CTGCTGGGGTTGGAGTCGGCTGCTCCCTCCCAAACATCTGTGTACTTCTGTGCCAGCAGTTACGGGTACGAGCAGTACTTCGGGCCG	CASSYGYEQYF	1	6.475635421725757E-6	33	TCRBV06	TCRBV06				TCRBV06-02,TCRBV06-03						TCRBD01,TCRBD02	TCRBD01-01,TCRBD02-01		TCRBJ02-07*01	TCRBJ02	TCRBJ02-07	01				2	0	0	9	0	4	48	-1	63	-1	66	1	In	VDJ
TTGGAGATCCAGCGCACAGAGCAGGGGGACTCGGCCATGTATCTCTGTGCCAGCAGCTTAGACGGGTACGAGCAGTACTTCGGGCCG	CASSLDGYEQYF	1	6.475635421725757E-6	36	TCRBV07-09	TCRBV07	TCRBV07-09				01,03	TCRBD02-01	TCRBD02	TCRBD02-01				01,02	TCRBJ02-07*01	TCRBJ02	TCRBJ02-07	01				1	1	8	4	0	4	45	61	62	-1	66	1	In	VDJ
GACATCGGCCCAAAAGAACCCGACAGCTTTCTATCTCTGTGCCAGTAGCATAACGGATCCCCCAGGTACGAGCAGTACTTCGGGCCG		1	6.475635421725757E-6	44	TCRBV19-01	TCRBV19	TCRBV19-01				01,02	TCRBD01-01*01	TCRBD01	TCRBD01-01	01				TCRBJ02-07*01	TCRBJ02	TCRBJ02-07	01				2	10	4	4	0	4	37	52	62	-1	66	1	Out	VDJ
CAGCGCACACAGCAGGAGGACTCCGCCGTGTATCTCTGTGCCAGCAGCTTGACTAGCGGGGGGGCGTACGAGCAGTACTTCGGGCCG	CASSLTSGGAYEQYF	1	6.475635421725757E-6	45	TCRBV07-08*01	TCRBV07	TCRBV07-08	01				TCRBD02-01*01	TCRBD02	TCRBD02-01	01				TCRBJ02-07*01	TCRBJ02	TCRBJ02-07	01				3	0	2	0	2	4	36	-1	50	64	66	1	In	VDJ
GAGTCCGCCAGCACCAACCAGACATCTATGTACCTCTGTGCCAGCAGTTTAATACAGGGAACCGCGTACGAGCAGTACTTCGGGCCG	CASSLIQGTAYEQYF	1	6.475635421725757E-6	45	TCRBV28-01*01	TCRBV28	TCRBV28-01	01				TCRBD01-01*01	TCRBD01	TCRBD01-01	01				TCRBJ02-07*01	TCRBJ02	TCRBJ02-07	01				2	2	3	3	7	4	36	51	53	59	66	1	In	VDJ
CCCAAAAGAACCCGACAGCTTTCTATCTCTGTGCCAGTAGTATCACCAAGACAGGGGGCGGAGGAGTACGAGCAGTACTTCGGGCCG		1	6.475635421725757E-6	52	TCRBV19-01	TCRBV19	TCRBV19-01				01,02	TCRBD01-01*01	TCRBD01	TCRBD01-01	01				TCRBJ02-07*01	TCRBJ02	TCRBJ02-07	01				3	6	2	0	7	4	29	43	49	59	66	1	Out	VDJ
GTGAGCACCTTGGAGCTGGGGGACTCGGCCCTTTATCTTTGCGCCAGCAGCTTGGCCGGACCGCAGTACGAGCAGTACTTCGGGCCG	CASSLAGPQYEQYF	3	1.942690626517727E-5	42	TCRBV05-01*01	TCRBV05	TCRBV05-01	01								TCRBD01,TCRBD02	TCRBD01-01,TCRBD02-01		TCRBJ02-07*01	TCRBJ02	TCRBJ02-07	01				0	2	1	7	5	4	39	55	57	61	66	3	In	VDJ
ATCCAGCGCACAGAGCAGGGGGACTCGGCCATGTATCTCTGTGCCAGCAGCCCTGCAGGTAGTAAGTACGAGCAGTACTTCGGGCCG	CASSPAGSKYEQYF	1	6.475635421725757E-6	42	TCRBV07-09	TCRBV07	TCRBV07-09				01,03	TCRBD01-01*01	TCRBD01	TCRBD01-01	01				TCRBJ02-07*01	TCRBJ02	TCRBJ02-07	01				5	4	4	4	7	4	39	51	55	59	66	1	In	VDJ
GAGTCGCCCAGCCCCAACCAGACCTCTCTGTACTTCTGTGCCAGCAGTTCCCTCGGGGGAAATTTCTACGAGCAGTACTTCGGGCCG	CASSSLGGNFYEQYF	1	6.475635421725757E-6	45	TCRBV27-01*01	TCRBV27	TCRBV27-01	01				TCRBD02-01*01	TCRBD02	TCRBD02-01	01				TCRBJ02-07*01	TCRBJ02	TCRBJ02-07	01				4	4	8	2	6	3	36	49	53	59	65	1	In	VDJ
CAGCACCAACCAGACATCTATGTACCTCTGTGCCAGCAGTCGATACTAGCGGGGCGCGCGGGGTTCTACGAGCAGTACTTCGGGCCG		1	6.475635421725757E-6	53	TCRBV28-01*01	TCRBV28	TCRBV28-01	01				TCRBD02-01*01	TCRBD02	TCRBD02-01	01				TCRBJ02-07*01	TCRBJ02	TCRBJ02-07	01				5	4	3	3	11	3	28	40	44	54	65	1	Out	VDJ
ATTCTGGAGTCCGCCAGCACCAACCAGACATCTATGTACCTCTGTGCCAGCAGTCCTACAGGGTTCTACGAGCAGTACTTCGGGCCG	CASSPTGFYEQYF	1	6.475635421725757E-6	39	TCRBV28-01*01	TCRBV28	TCRBV28-01	01				TCRBD01-01*01	TCRBD01	TCRBD01-01	01				TCRBJ02-07*01	TCRBJ02	TCRBJ02-07	01				5	3	3	3	2	3	42	54	57	63	65	1	In	VDJ
TCCAGCGCACAGAGCAGCGGGACTCGGCCATGTATCGCTGTGCCAGCAGACAGGACTAGCGGGGTCTACGAGCAGTACTTCGGGCCG		1	6.475635421725757E-6	43	TCRBV07-06*01	TCRBV07	TCRBV07-06	01				TCRBD02-01*01	TCRBD02	TCRBD02-01	01				TCRBJ02-07*01	TCRBJ02	TCRBJ02-07	01				6	3	1	3	1	3	38	49	52	64	65	1	Out	VDJ
ATCCAGCAGGTAGTGCGAGGAGATTCGGCAGCTTATTTCTGTGCCAGCTCACCACCTTCAGGGGTCTACGAGCAGTACTTCGGGCCG	CASSPPSGVYEQYF	3	1.942690626517727E-5	42	TCRBV18-01*01	TCRBV18	TCRBV18-01	01				TCRBD01-01*01	TCRBD01	TCRBD01-01	01				TCRBJ02-07*01	TCRBJ02	TCRBJ02-07	01				0	2	4	2	1	3	39	56	58	64	65	3	In	VDJ
TCTGGAGCTGGGGGACTCAGCTTTGTATTTCTGTGCCAGCAGCGCGAGGGGGACACCTGGAGGGTCTACGAGCAGTACTTCGGGCCG		1	6.475635421725757E-6	50	TCRBV09-01	TCRBV09	TCRBV09-01				01,02					TCRBD01,TCRBD02	TCRBD01-01,TCRBD02-01		TCRBJ02-07*01	TCRBJ02	TCRBJ02-07	01				3	5	0	6	10	3	31	44	49	55	65	1	Out	VDJ
AGCGCACAGAGCAGGGGGACTCGGCCATGTATCTCTGTGCCAGCAGCCCATGGAAGGGACAGGGTCTACGAGCAGTACTTCGGGCCG		1	6.475635421725757E-6	46	TCRBV07-09	TCRBV07	TCRBV07-09				01,03	TCRBD01-01*01	TCRBD01	TCRBD01-01	01				TCRBJ02-07*01	TCRBJ02	TCRBJ02-07	01				5	8	0	3	1	3	35	47	55	64	65	1	Out	VDJ
AAGACAGCAGCTTCTACATCTGCAGTGCTAGAGATCCTCGGGGGTAGTAGCGGGGGCTACCTCGTCTACGAGCAGTACTTCGGGCCG		1	6.475635421725757E-6	61	TCRBV20	TCRBV20				TCRBV20-01,TCRBV20-or09_02		TCRBD02-01*01	TCRBD02	TCRBD02-01	01				TCRBJ02-07*01	TCRBJ02	TCRBJ02-07	01				0	13	5	2	9	3	20	34	47	56	65	1	Out	VDJ
CTGGAGTCGCCCAGCCCCAACCAGACCTCTCTGTACTTCTGTGCCAGCAGACCGGGACAGGGGCTCTACGAGCAGTACTTCGGGCCG	CASRPGQGLYEQYF	1	6.475635421725757E-6	42	TCRBV27-01*01	TCRBV27	TCRBV27-01	01				TCRBD01-01*01	TCRBD01	TCRBD01-01	01				TCRBJ02-07*01	TCRBJ02	TCRBJ02-07	01				6	3	0	2	2	3	39	50	53	63	65	1	In	VDJ
ACGATCCAGCGCACACAGCAGGAGGACTCCGCCGTGTATCTCTGTGCCAGCAGCTCCGGGACCCTCTACGAGCAGTACTTCGGGCCG	CASSSGTLYEQYF	1	6.475635421725757E-6	39	TCRBV07-08*01	TCRBV07	TCRBV07-08	01								TCRBD01,TCRBD02	TCRBD01-01,TCRBD02-01		TCRBJ02-07*01	TCRBJ02	TCRBJ02-07	01				4	2	0	7	3	3	42	55	57	62	65	1	In	VDJ
ACCTTGGAGCTGGGGGACTCGGCCCTTTATCTTTGCGCCAGCAGCTTGGTGGCTAGCGGGGGGATCTACGAGCAGTACTTCGGGCCG	CASSLVASGGIYEQYF	1	6.475635421725757E-6	48	TCRBV05-01*01	TCRBV05	TCRBV05-01	01				TCRBD02-01*01	TCRBD02	TCRBD02-01	01				TCRBJ02-07*01	TCRBJ02	TCRBJ02-07	01				0	3	4	1	2	3	33	49	52	63	65	1	In	VDJ
CTGAAGATCCGGTCCACAAAGCTGGAGGACTCAGCCATGTACTTCTGTGCCAGCGGGCAGGGGATCTACGAGCAGTACTTCGGGCCG	CASGQGIYEQYF	1	6.475635421725757E-6	36	TCRBV02-01*01	TCRBV02	TCRBV02-01	01				TCRBD01-01*01	TCRBD01	TCRBD01-01	01				TCRBJ02-07*01	TCRBJ02	TCRBJ02-07	01				8	3	4	2	2	3	45	54	57	63	65	1	In	VDJ
GAGCAGGGGGACTCGGCCATGTATCTCTGTGCCAGCAGCTTAGTATAAACCCGCAGGGACGGGATCTACGAGCAGTACTTCGGGCCG	CASSLV*TRRDGIYEQYF	1	6.475635421725757E-6	54	TCRBV07-09	TCRBV07	TCRBV07-09				01,03					TCRBD01,TCRBD02	TCRBD01-01,TCRBD02-01		TCRBJ02-07*01	TCRBJ02	TCRBJ02-07	01				1	12	0	7	5	3	27	43	55	60	65	1	Stop	VDJ
ATTCCCTGGAGCTTGGTGACTCTGCTGTGTATTTCTGTGCCAGCAGGCACTAGGACGGGACAGATCTACGAGCAGTACTTCGGGCCG		1	6.475635421725757E-6	46	TCRBV03	TCRBV03				TCRBV03-01,TCRBV03-02		TCRBD01-01*01	TCRBD01	TCRBD01-01	01				TCRBJ02-07*01	TCRBJ02	TCRBJ02-07	01				6	10	0	5	2	3	35	46	56	63	65	1	Out	VDJ
TCGGCCCAAAAGAACCCGACAGCTTTCTATCTCTGTGCCAGTAAGGGGGGCAACAGGGAATTTTGCTACGAGCAGTACTTCGGGCCG	CASKGGNREFCYEQYF	4	2.590254168690303E-5	48	TCRBV19-01	TCRBV19	TCRBV19-01				01,02					TCRBD01,TCRBD02	TCRBD01-01,TCRBD02-01		TCRBJ02-07*01	TCRBJ02	TCRBJ02-07	01				7	9	3	3	7	3	33	43	52	58	65	4	In	VDJ
ATCCAGCCTGCAAAGCTTGAGGACTCGGCCGTGTATCTCTGTGCCAGCAGCTTCAACGGGCCTGGCTACGAGCAGTACTTCGGGCCG	CASSFNGPGYEQYF	1	6.475635421725757E-6	42	TCRBV11-02*02	TCRBV11	TCRBV11-02	02								TCRBD01,TCRBD02	TCRBD01-01,TCRBD02-01		TCRBJ02-07*01	TCRBJ02	TCRBJ02-07	01				3	4	8	0	4	3	39	53	57	61	65	1	In	VDJ
ATTCAGCGCACAGAGCAGCGGGACTCAGCCATGTATCGCTGTGCCAGCAGCCCAGACAGGGGGGGCTACGAGCAGTACTTCGGGCCG	CASSPDRGGYEQYF	1	6.475635421725757E-6	42	TCRBV07-07*01	TCRBV07	TCRBV07-07	01				TCRBD01-01*01	TCRBD01	TCRBD01-01	01				TCRBJ02-07*01	TCRBJ02	TCRBJ02-07	01				5	3	2	1	2	3	39	51	54	63	65	1	In	VDJ
CTGAGCTCTCTGGAGCTGGGGGACTCAGCTTTGTATTTCTGTGCCAGCAGCGTAGCTAGAGGGGGCTACGAGCAGTACTTCGGGCCG	CASSVARGGYEQYF	1	6.475635421725757E-6	42	TCRBV09-01	TCRBV09	TCRBV09-01				01,02	TCRBD01-01*01	TCRBD01	TCRBD01-01	01				TCRBJ02-07*01	TCRBJ02	TCRBJ02-07	01				0	4	5	1	0	3	39	55	59	-1	65	1	In	VDJ
ATCCAGCGCACACAGCAGGAGGACTCGGCCGTGTATCTCTGTGCCAGCAGCTTTGTGACAGGGGGCTACGAGCAGTACTTCGGGCCG	CASSFVTGGYEQYF	1	6.475635421725757E-6	42	TCRBV07-02*01	TCRBV07	TCRBV07-02	01				TCRBD01-01*01	TCRBD01	TCRBD01-01	01				TCRBJ02-07*01	TCRBJ02	TCRBJ02-07	01				3	3	2	1	0	3	39	53	56	-1	65	1	In	VDJ
GAGATCCAGCGCACAGAGCAGGGGGACTCGGCCATGTATCTCTGTGCCTCGACCGGGACAGGGGGCTACGAGCAGTACTTCGGGCCG	CASTGTGGYEQYF	1	6.475635421725757E-6	39	TCRBV07-09	TCRBV07	TCRBV07-09				01,03	TCRBD01-01*01	TCRBD01	TCRBD01-01	01				TCRBJ02-07*01	TCRBJ02	TCRBJ02-07	01				11	6	0	1	0	3	42	48	54	-1	65	1	In	VDJ
GAGTCCGCCAGCACCAACCAGACATCTATGTACCTCTGTGCCAGCAGTTCCACCGGGACAGGGGGCTACGAGCAGTACTTCGGGCCG	CASSSTGTGGYEQYF	1	6.475635421725757E-6	45	TCRBV28-01*01	TCRBV28	TCRBV28-01	01				TCRBD01-01*01	TCRBD01	TCRBD01-01	01				TCRBJ02-07*01	TCRBJ02	TCRBJ02-07	01				4	5	0	1	0	3	36	49	54	-1	65	1	In	VDJ
GTGAACGCCTTGTTGCTGGGGGACTCGGCCCTGTATCTCTGTGCCAGCAGCCCCTCGACAGGGGGCTACGAGCAGTACTTCGGGCCG	CASSPSTGGYEQYF	1	6.475635421725757E-6	42	TCRBV05-05*01	TCRBV05	TCRBV05-05	01				TCRBD01-01*01	TCRBD01	TCRBD01-01	01				TCRBJ02-07*01	TCRBJ02	TCRBJ02-07	01				4	5	2	1	0	3	39	51	56	-1	65	1	In	VDJ
CGCCTTGGAGCTGGACGACTCGGCCCTGTATCTCTGTGCCAGCAGCTTTGTGACAGGGGCAGGGGCTACGAGCAGTACTTCGGGCCG		1	6.475635421725757E-6	47	TCRBV05-04*01	TCRBV05	TCRBV05-04	01				TCRBD01-01*01	TCRBD01	TCRBD01-01	01				TCRBJ02-07*01	TCRBJ02	TCRBJ02-07	01				2	3	2	2	6	3	34	48	51	59	65	1	Out	VDJ
ACTCTGGAGTCCGCTACCAGCTCCCAGACATCTGTGTACTTCTGTGCCATCAGTGAGCTGGCGGGCTACGAGCAGTACTTCGGGCCG	CAISELAGYEQYF	1	6.475635421725757E-6	39	TCRBV10-03*01	TCRBV10	TCRBV10-03	01				TCRBD02-01	TCRBD02	TCRBD02-01				01,02	TCRBJ02-07*01	TCRBJ02	TCRBJ02-07	01				2	3	7	4	0	3	42	57	60	-1	65	1	In	VDJ
CTTGGAGATCCAGCGCACAGAGCAGGGGGACTCGGCCATGTATCTCTGTGCCAGCAGCCCGCGGGCTACGAGCAGTACTTCGGGCCG		4	2.590254168690303E-5	35	TCRBV07-09	TCRBV07	TCRBV07-09				01,03	TCRBD02-01	TCRBD02	TCRBD02-01				01,02	TCRBJ02-07*01	TCRBJ02	TCRBJ02-07	01				5	2	7	4	0	3	46	58	60	-1	65	4	Out	VDJ
CTAAACCTGAGCTCTCTGGAGCTGGGGGACTCAGCTTTGTATTTCTGTGCCAGCAGCCCCGCGGGCTACGAGCAGTACTTCGGGCCG	CASSPAGYEQYF	2	1.2951270843451515E-5	36	TCRBV09-01	TCRBV09	TCRBV09-01				01,02	TCRBD02-01	TCRBD02	TCRBD02-01				01,02	TCRBJ02-07*01	TCRBJ02	TCRBJ02-07	01				4	3	7	4	0	3	45	57	60	-1	65	2	In	VDJ
CTCAGGCTGGTGTCGGCTGCTCCCTCCCAGACATCTGTGTACTTCTGTGCCAGCAGCCCCGCGGGCTACGAGCAGTACTTCGGGCCG	CASSPAGYEQYF	1	6.475635421725757E-6	36	TCRBV06	TCRBV06				TCRBV06-01,TCRBV06-05,TCRBV06-08		TCRBD02-01	TCRBD02	TCRBD02-01				01,02	TCRBJ02-07*01	TCRBJ02	TCRBJ02-07	01				6	4	7	4	0	3	45	56	60	-1	65	1	In	VDJ
CTGAAGATCCAGCGCACAGAGCAGGGGGACTCAGCTGTGTATCTCTGTGCCAGCAGCCCCGCGGGCTACGAGCAGTACTTCGGGCCG	CASSPAGYEQYF	4	2.590254168690303E-5	36	TCRBV07-04*01	TCRBV07	TCRBV07-04	01				TCRBD02-01	TCRBD02	TCRBD02-01				01,02	TCRBJ02-07*01	TCRBJ02	TCRBJ02-07	01				5	3	7	4	0	3	45	57	60	-1	65	4	In	VDJ
ATTACTGAGTCAAACACGGAGCTAGGGGACTCAGCCCTGTATCTCTGTGCCAGCAGCCCCGCGGGCTACGAGCAGTACTTCGGGCCG	CASSPAGYEQYF	1	6.475635421725757E-6	36	TCRBV05-02*01	TCRBV05	TCRBV05-02	01				TCRBD02-01	TCRBD02	TCRBD02-01				01,02	TCRBJ02-07*01	TCRBJ02	TCRBJ02-07	01				6	5	7	4	0	3	45	55	60	-1	65	1	In	VDJ
CTGAAGTTCCAGCGCACACAGCAGGGGGACTCGGCCATGTATCTCTGTGCCAGCAGCCCCGCGGGCTACGAGCAGTACTTCGGGCCG	CASSPAGYEQYF	1	6.475635421725757E-6	36	TCRBV07-01*01	TCRBV07	TCRBV07-01	01				TCRBD02-01	TCRBD02	TCRBD02-01				01,02	TCRBJ02-07*01	TCRBJ02	TCRBJ02-07	01				5	3	7	4	0	3	45	57	60	-1	65	1	In	VDJ
CTTGACATCCGCTCACCAGGCCTGGGGGACGCAGCCATGTATCTCTGTGCCAGCAGCCCCGCGGGCTACGAGCAGTACTTCGGGCCG	CASSPAGYEQYF	1	6.475635421725757E-6	36	TCRBV15-01*01	TCRBV15	TCRBV15-01	01				TCRBD02-01	TCRBD02	TCRBD02-01				01,02	TCRBJ02-07*01	TCRBJ02	TCRBJ02-07	01				5	3	7	4	0	3	45	57	60	-1	65	1	In	VDJ
CTGAGTTCTAAGAAGCTCCTTCTCAGTGACTCTGGCTTCTATCTCTGTGCCAGCAGCCCCGCGGGCTACGAGCAGTACTTCGGGCCG	CASSPAGYEQYF	1	6.475635421725757E-6	36	TCRBV30-01*01	TCRBV30	TCRBV30-01	01				TCRBD02-01	TCRBD02	TCRBD02-01				01,02	TCRBJ02-07*01	TCRBJ02	TCRBJ02-07	01				8	9	7	4	0	3	45	51	60	-1	65	1	In	VDJ
ATCCAGCGCACAGAGCAGGGGGACTCGGCCATGTATCTCTGTGCCAGCAGCTTGGCCGGGGACGGCTACGAGCAGTACTTCGGGCCG	CASSLAGDGYEQYF	1	6.475635421725757E-6	42	TCRBV07-09	TCRBV07	TCRBV07-09				01,03					TCRBD01,TCRBD02	TCRBD01-01,TCRBD02-01		TCRBJ02-07*01	TCRBJ02	TCRBJ02-07	01				3	5	0	7	2	3	39	53	58	63	65	1	In	VDJ
CTCAGGCTGCTGTCGGCTGCTCCCTCCCAGACATCTGTGTACTTCTGTGCCAGCAGACAGGGAGGCTACGAGCAGTACTTCGGGCCG	CASRQGGYEQYF	3	1.942690626517727E-5	36	TCRBV06-05*01	TCRBV06	TCRBV06-05	01								TCRBD01,TCRBD02	TCRBD01-01,TCRBD02-01		TCRBJ02-07*01	TCRBJ02	TCRBJ02-07	01				6	0	3	3	3	3	45	-1	56	62	65	3	In	VDJ
AGGCTGCTGTCGGCTGCTCCCTCCCAGACATCTGTGTACTTCTGTGCCAGCAGCGACGGGGAAGGCTACGAGCAGTACTTCGGGCCG	CASSDGEGYEQYF	3	1.942690626517727E-5	39	TCRBV06-05*01	TCRBV06	TCRBV06-05	01				TCRBD02-01*01	TCRBD02	TCRBD02-01	01				TCRBJ02-07*01	TCRBJ02	TCRBJ02-07	01				6	3	8	3	4	3	42	53	56	61	65	3	In	VDJ
AGCACCTTGGAGCTGGGGGACTCGGCCCTTTATCTTTGCGCCAGCAGCCTGCAGGGCACTCAAGGCTACGAGCAGTACTTCGGGCCG	CASSLQGTQGYEQYF	1	6.475635421725757E-6	45	TCRBV05-01*01	TCRBV05	TCRBV05-01	01				TCRBD01-01*01	TCRBD01	TCRBD01-01	01				TCRBJ02-07*01	TCRBJ02	TCRBJ02-07	01				4	3	4	3	9	3	36	48	51	56	65	1	In	VDJ
TTGGAGTCGGCTGCTCCCTCCCAAACATCTGTGTACTTCTGTGCCAGCAGACCCCGGGGGCAAGGCTACGAGCAGTACTTCGGGCCG	CASRPRGQGYEQYF	1	6.475635421725757E-6	42	TCRBV06	TCRBV06				TCRBV06-02,TCRBV06-03						TCRBD01,TCRBD02	TCRBD01-01,TCRBD02-01		TCRBJ02-07*01	TCRBJ02	TCRBJ02-07	01				6	5	6	0	4	3	39	50	55	61	65	1	In	VDJ
CTGGAGTCCGCTACCAGCTCCCAGACATCTGTGTACTTCTGTGCCATCAGCTCCGGGCCAAAAGGCTACGAGCAGTACTTCGGGCCG	CAISSGPKGYEQYF	1	6.475635421725757E-6	42	TCRBV10-03*01	TCRBV10	TCRBV10-03	01								TCRBD01,TCRBD02	TCRBD01-01,TCRBD02-01		TCRBJ02-07*01	TCRBJ02	TCRBJ02-07	01				6	4	8	0	7	3	39	50	54	58	65	1	In	VDJ
GTGACATCGGCCCAAAAGAACCCGACAGCTTTCTATCTCTGTGCCAGTAGTATACGCCAGGGGCGCTACGAGCAGTACTTCGGGCCG	CASSIRQGRYEQYF	1	6.475635421725757E-6	42	TCRBV19-01	TCRBV19	TCRBV19-01				01,02	TCRBD01-01*01	TCRBD01	TCRBD01-01	01				TCRBJ02-07*01	TCRBJ02	TCRBJ02-07	01				2	3	4	2	2	3	39	54	57	63	65	1	In	VDJ
CACACCCTGCAGCCAGAAGACTCGGCCCTGTATCTCTGTGCCAGCAGCCAAGTGTCAGGGGGCAGCTACGAGCAGTACTTCGGGCCG	CASSQVSGGSYEQYF	1	6.475635421725757E-6	45	TCRBV04-02*01	TCRBV04	TCRBV04-02	01				TCRBD01-01*01	TCRBD01	TCRBD01-01	01				TCRBJ02-07*01	TCRBJ02	TCRBJ02-07	01				1	3	4	0	2	3	36	52	55	63	65	1	In	VDJ
ACTGTGACATCGGCCCAAAAGAACCCGACAGCTTTCTATCTCTGTGCCAGTAGTCCGGACAGAAGCTACGAGCAGTACTTCGGGCCG	CASSPDRSYEQYF	3	1.942690626517727E-5	39	TCRBV19-01	TCRBV19	TCRBV19-01				01,02	TCRBD01-01*01	TCRBD01	TCRBD01-01	01				TCRBJ02-07*01	TCRBJ02	TCRBJ02-07	01				5	2	1	5	3	3	42	54	56	62	65	3	In	VDJ
GCTGCTCCCTCCCAAACATCTGTGTACTTCTGTGCCAGCAGCACTCTGGGACTAGCGGGGGTTTCCTACGAGCAGTACTTCGGGCCG	CASSTLGLAGVSYEQYF	2	1.2951270843451515E-5	51	TCRBV06	TCRBV06				TCRBV06-02,TCRBV06-03		TCRBD02-01*01	TCRBD02	TCRBD02-01	01				TCRBJ02-07*01	TCRBJ02	TCRBJ02-07	01				6	6	0	2	2	1	30	41	47	61	63	2	In	VDJ
CCCAGCCCCAACCAGACCTCTCTGTACTTCTGTGCCAGCAGTACCATAGGGGGGACAGAACTTTCCTACGAGCAGTACTTCGGGCCG	CASSTIGGTELSYEQYF	1	6.475635421725757E-6	51	TCRBV27-01*01	TCRBV27	TCRBV27-01	01				TCRBD01-01*01	TCRBD01	TCRBD01-01	01				TCRBJ02-07*01	TCRBJ02	TCRBJ02-07	01				5	9	0	5	5	1	30	42	51	58	63	1	In	VDJ
TTGTTGCTGGGGGACTCGGCCCTGTATCTCTGTGCCAGCAGCTTACTTCCGGGACAGGGGATTTCCTACGAGCAGTACTTCGGGCCG	CASSLLPGQGISYEQYF	1	6.475635421725757E-6	51	TCRBV05-05*01	TCRBV05	TCRBV05-05	01				TCRBD01-01*01	TCRBD01	TCRBD01-01	01				TCRBJ02-07*01	TCRBJ02	TCRBJ02-07	01				2	6	0	2	3	1	30	44	50	60	63	1	In	VDJ
AGATCCAGCCTGCAGAGCTTGGGGACTCGGCCGTGTATCTCTGTGCCAGCAGCCGGGGACATTTCCTACGAGCAGTACTTCGGGCCG		1	6.475635421725757E-6	40	TCRBV11-03*01	TCRBV11	TCRBV11-03	01				TCRBD01-01*01	TCRBD01	TCRBD01-01	01				TCRBJ02-07*01	TCRBJ02	TCRBJ02-07	01				5	2	0	6	2	1	41	53	55	61	63	1	Out	VDJ
GCCAGCACCAACCAGACATCTATGTACCTCTGTGCCAGCAGTTTGTACCAGGACAGGGTTGGTTCCTACGAGCAGTACTTCGGGCCG	CASSLYQDRVGSYEQYF	1	6.475635421725757E-6	51	TCRBV28-01*01	TCRBV28	TCRBV28-01	01				TCRBD01-01*01	TCRBD01	TCRBD01-01	01				TCRBJ02-07*01	TCRBJ02	TCRBJ02-07	01				3	6	1	3	5	1	30	44	50	58	63	1	In	VDJ
AACGCCTTGTTGCTGGGGGACTCGGCCCTCTATCTCTGTGCCAGCAGCTGGGACAGGGGTCGTTCCTACGAGCAGTACTTCGGGCCG	CASSWDRGRSYEQYF	1	6.475635421725757E-6	45	TCRBV05-06*01	TCRBV05	TCRBV05-06	01				TCRBD01-01*01	TCRBD01	TCRBD01-01	01				TCRBJ02-07*01	TCRBJ02	TCRBJ02-07	01				3	0	0	2	4	1	36	-1	49	59	63	1	In	VDJ
GAGTCGGCTGCTCCCTCCCAAACATCTGTGTACTTCTGTGCCAGCAGTTTGGATGACAGGAGTTCCTACGAGCAGTACTTCGGGCCG	CASSLDDRSSYEQYF	1	6.475635421725757E-6	45	TCRBV06	TCRBV06				TCRBV06-02,TCRBV06-03		TCRBD01-01*01	TCRBD01	TCRBD01-01	01				TCRBJ02-07*01	TCRBJ02	TCRBJ02-07	01				4	5	2	4	3	1	36	49	54	60	63	1	In	VDJ
CTGAGCTCTCTGGAGCTGGGGGACTCAGCTTTGTATTTCTGTGCCAGCAGCCCTCTTACACCTTCCTACGAGCAGTACTTCGGGCCG	CASSPLTPSYEQYF	1	6.475635421725757E-6	42	TCRBV09-01	TCRBV09	TCRBV09-01				01,02	TCRBD01-01*01	TCRBD01	TCRBD01-01	01				TCRBJ02-07*01	TCRBJ02	TCRBJ02-07	01				4	6	3	6	3	1	39	51	57	60	63	1	In	VDJ
AGTCAGGGGACACAGCACTGTATTTCTGTGCCAGCAGCAAAGTTATAGTTGAGCGGGGGCCATTCCTACGAGCAGTACTTCGGGCCG		1	6.475635421725757E-6	55	TCRBV21-01*01	TCRBV21	TCRBV21-01	01				TCRBD02-01*01	TCRBD02	TCRBD02-01	01				TCRBJ02-07*01	TCRBJ02	TCRBJ02-07	01				1	9	6	2	4	1	26	42	51	59	63	1	Out	VDJ
GCCAGCACCAACCAGACATCTATGTACCTCTGTGCCAGCGGGGCCCGCATGGGTCAGTGGGGGTCCTACGAGCAGTACTTCGGGCCG	CASGARMGQWGSYEQYF	3	1.942690626517727E-5	51	TCRBV28-01*01	TCRBV28	TCRBV28-01	01								TCRBD01,TCRBD02	TCRBD01-01,TCRBD02-01		TCRBJ02-07*01	TCRBJ02	TCRBJ02-07	01				8	19	6	1	0	1	30	39	58	-1	63	3	In	VDJ
CTGGAGTCGCCCAGCCCCAACCAGACCTCTCTGTACTTCTGTGCCAGCAGTTTAGAGCCGGGGTCCTACGAGCAGTACTTCGGGCCG	CASSLEPGSYEQYF	1	6.475635421725757E-6	42	TCRBV27-01*01	TCRBV27	TCRBV27-01	01				TCRBD02-01*01	TCRBD02	TCRBD02-01	01				TCRBJ02-07*01	TCRBJ02	TCRBJ02-07	01				2	4	8	3	0	1	39	54	58	-1	63	1	In	VDJ
CCTGCAAAGCTTGAGGACTCGGCCGTGTATCTCTGTGCCAGCAGCCCGCCCCCAGGGACAGGGTCCTACGAGCAGTACTTCGGGCCG	CASSPPPGTGSYEQYF	1	6.475635421725757E-6	48	TCRBV11-02*02	TCRBV11	TCRBV11-02	02				TCRBD01-01*01	TCRBD01	TCRBD01-01	01				TCRBJ02-07*01	TCRBJ02	TCRBJ02-07	01				5	9	0	3	0	1	33	45	54	-1	63	1	In	VDJ
TGGAGTCCGCCAGCACCAACCAGACATCTATGTACCTCTGTGCCAGCAGCCCACGAAAGTCGGTCCTACGAGCAGTACTTCGGGCCG		1	6.475635421725757E-6	43	TCRBV28-01*01	TCRBV28	TCRBV28-01	01				TCRBD02-01	TCRBD02	TCRBD02-01				01,02	TCRBJ02-07*01	TCRBJ02	TCRBJ02-07	01				6	11	8	5	0	1	38	49	60	-1	63	1	Out	VDJ
AAGATCCAGCGCACACAGCAGGAGGACTCCGCCGTGTATCTCTGTGCCAGCAGCTTAGATTCGTCCTACGAGCAGTACTTCGGGCCG	CASSLDSSYEQYF	1	6.475635421725757E-6	39	TCRBV07-08*01	TCRBV07	TCRBV07-08	01				TCRBD02-01	TCRBD02	TCRBD02-01				01,02	TCRBJ02-07*01	TCRBJ02	TCRBJ02-07	01				1	3	8	6	0	1	42	58	61	-1	63	1	In	VDJ
AGCACCTTGGAGCTGGGGGACTCGGCCCTTTATCTTTGCGCCAGCAGCTTGGGTAGCGGGGCGTCCTACGAGCAGTACTTCGGGCCG	CASSLGSGASYEQYF	1	6.475635421725757E-6	45	TCRBV05-01*01	TCRBV05	TCRBV05-01	01				TCRBD02-01*01	TCRBD02	TCRBD02-01	01				TCRBJ02-07*01	TCRBJ02	TCRBJ02-07	01				0	1	5	3	2	1	36	52	53	61	63	1	In	VDJ
GGGTTGGAGTCGGCTGCTCCCTCCCAAACATCTGTGTACTTCTGTGCCAGCACCCCGGGACAGTCCTACGAGCAGTACTTCGGGCCG	CASTPGQSYEQYF	1	6.475635421725757E-6	39	TCRBV06	TCRBV06				TCRBV06-02,TCRBV06-03		TCRBD01-01*01	TCRBD01	TCRBD01-01	01				TCRBJ02-07*01	TCRBJ02	TCRBJ02-07	01				7	4	0	5	0	1	42	52	56	-1	63	1	In	VDJ
AGCTCTCTGGAGCCGGGGGACTCAGCTTTGTATTTCTGTGCCAGCAGCGTAGGTTCAGGGTTCTCCTACGAGCAGTACTTCGGGCCG	CASSVGSGFSYEQYF	1	6.475635421725757E-6	45	TCRBV09-01	TCRBV09	TCRBV09-01				01,02	TCRBD01-01*01	TCRBD01	TCRBD01-01	01				TCRBJ02-07*01	TCRBJ02	TCRBJ02-07	01				0	3	4	3	2	0	36	52	55	60	62	1	In	VDJ
ACTCTGAAGATCCGGTCCACAAAGCTGGAGGACTCAGCCATGTACTTCTGTGCCAGCAGTGTCTCCTACGAGCAGTACTTCGGGCCG	CASSVSYEQYF	3	1.942690626517727E-5	33	TCRBV02-01*01	TCRBV02	TCRBV02-01	01											TCRBJ02-07*01	TCRBJ02	TCRBJ02-07	01				4	0	0	0	1	0	48	-1	-1	61	62	3	In	VJ
AGCACCTTGGAGCTGGGGGACTCGGCCCTTTATCTTTGCGCCAGCAGGACAGGGGGTGGGGTCTCCTACGAGCAGTACTTCGGGCCG	CASRTGGGVSYEQYF	1	6.475635421725757E-6	45	TCRBV05-01*01	TCRBV05	TCRBV05-01	01				TCRBD01-01*01	TCRBD01	TCRBD01-01	01				TCRBJ02-07*01	TCRBJ02	TCRBJ02-07	01				5	0	2	1	6	0	36	-1	47	56	62	1	In	VDJ
GGGGGACTCGGCCCTTTATCTTTGCGCCAGCAGCTTGGAAAATGGGGATAGGGCCGACTCGTCTCCTACGAGCAGTACTTCGGGCCG		1	6.475635421725757E-6	59	TCRBV05-01*01	TCRBV05	TCRBV05-01	01								TCRBD01,TCRBD02	TCRBD01-01,TCRBD02-01		TCRBJ02-07*01	TCRBJ02	TCRBJ02-07	01				0	6	0	8	14	0	22	38	44	48	62	1	Out	VDJ
GAGGACTCCGCCGTGTATCTCTGTGCCAGCAGCGGGGAGCGGCCGGTCGCAGGGACCCCCCTCTCCTACGAGCAGTACTTCGGGCCG	CASSGERPVAGTPLSYEQYF	1	6.475635421725757E-6	60	TCRBV07-08	TCRBV07	TCRBV07-08				01,02					TCRBD01,TCRBD02	TCRBD01-01,TCRBD02-01		TCRBJ02-07*01	TCRBJ02	TCRBJ02-07	01				5	18	0	7	6	0	21	33	51	56	62	1	In	VDJ
TCACCAGGCCTGGGGGACGCAGCCATGTACCTGTGTGCCACCAGCAGAGATGCACGGCAGATCTCCTACGAGCAGTACTTCGGGCCG	CATSRDARQISYEQYF	1	6.475635421725757E-6	48	TCRBV15-01*01	TCRBV15	TCRBV15-01	01								TCRBD01,TCRBD02	TCRBD01-01,TCRBD02-01		TCRBJ02-07*01	TCRBJ02	TCRBJ02-07	01				0	7	4	5	2	0	33	50	57	60	62	1	In	VDJ
AGTCCACGGAGTCAGGGGACACAGCACTGTATTTCTGTGCCAGCAGCACAAAAGCGGGATGGCTCCTACGAGCAGTACTTCGGGCCG		1	6.475635421725757E-6	46	TCRBV21-01*01	TCRBV21	TCRBV21-01	01				TCRBD02-01*02	TCRBD02	TCRBD02-01	02				TCRBJ02-07*01	TCRBJ02	TCRBJ02-07	01				4	4	6	3	3	0	35	48	52	59	62	1	Out	VDJ
GGGTTGGAGTCGGCTGCTCCCTCCCAAACATCTGTGTACTTCTGTGCCAGCAGTTCCCTGGGCTCCTACGAGCAGTACTTCGGGCCG	CASSSLGSYEQYF	3	1.942690626517727E-5	39	TCRBV06	TCRBV06				TCRBV06-02,TCRBV06-03						TCRBD01,TCRBD02	TCRBD01-01,TCRBD02-01		TCRBJ02-07*01	TCRBJ02	TCRBJ02-07	01				4	4	0	9	0	0	42	55	59	-1	62	3	In	VDJ
TCCGCCAGCACCAACCAGACATCTATGTACCTCTGTGCCAGCAGTTTACACCCCTCCGGCGGCTCCTACGAGCAGTACTTCGGGCCG	CASSLHPSGGSYEQYF	4	2.590254168690303E-5	48	TCRBV28-01*01	TCRBV28	TCRBV28-01	01				TCRBD02-01	TCRBD02	TCRBD02-01				01,02	TCRBJ02-07*01	TCRBJ02	TCRBJ02-07	01				2	10	7	5	0	0	33	48	58	-1	62	4	In	VDJ
ATCCAGCGCACACAGCAGGAGGACTCGGCCGTGTATCTCTGTGCCAGCAGCTTAGTAGGCGGCTCCTACGAGCAGTACTTCGGGCCG	CASSLVGGSYEQYF	1	6.475635421725757E-6	42	TCRBV07-02*01	TCRBV07	TCRBV07-02	01				TCRBD02-01	TCRBD02	TCRBD02-01				01,02	TCRBJ02-07*01	TCRBJ02	TCRBJ02-07	01				1	3	7	5	0	0	39	55	58	-1	62	1	In	VDJ
GAGTCTGCTGCCTCCTCCCAGACATCTGTATATTTCTGCGCCAGCAGTCCGGAGACTAGCGGCTCCTACGAGCAGTACTTCGGGCCG	CASSPETSGSYEQYF	1	6.475635421725757E-6	45	TCRBV10-01	TCRBV10	TCRBV10-01				01,02	TCRBD02-01	TCRBD02	TCRBD02-01				01,02	TCRBJ02-07*01	TCRBJ02	TCRBJ02-07	01				5	5	2	5	0	0	36	48	53	-1	62	1	In	VDJ
AGGCTGGAGTCGGCTGCTCCCTCCCAGACATCTGTGTACTTCTGTGCCAGCACCTGGACAGGCTCCTACGAGCAGTACTTCGGGCCG	CASTWTGSYEQYF	1	6.475635421725757E-6	39	TCRBV06-01*01	TCRBV06	TCRBV06-01	01				TCRBD01-01*01	TCRBD01	TCRBD01-01	01				TCRBJ02-07*01	TCRBJ02	TCRBJ02-07	01				7	3	1	4	0	0	42	52	55	-1	62	1	In	VDJ
CAGCGCACAGAGCAGGGGGACTCGGCCATGTATCTCTGTGCCAGCAGCTTAGCGGGAGGGCGCTCCTACGAGCAGTACTTCGGGCCG	CASSLAGGRSYEQYF	3	1.942690626517727E-5	45	TCRBV07-09	TCRBV07	TCRBV07-09				01,03	TCRBD02-01*02	TCRBD02	TCRBD02-01	02				TCRBJ02-07*01	TCRBJ02	TCRBJ02-07	01				0	0	9	0	2	0	36	-1	53	60	62	3	In	VDJ
ACAGAGCAGCGGGACTCAGCCATGTATCGCTGTGCTAGCAGCTTATGTCGTAGGGGGTTTAGCTCCTACGAGCAGTACTTCGGGCCG	CASSLCRRGFSSYEQYF	1	6.475635421725757E-6	51	TCRBV07-07*01	TCRBV07	TCRBV07-07	01				TCRBD01-01*01	TCRBD01	TCRBD01-01	01				TCRBJ02-07*01	TCRBJ02	TCRBJ02-07	01				2	6	5	1	5	0	30	45	51	57	62	1	In	VDJ
CAAAAGAACCCGACAGCTTTCTATCTCTGTGCCAGTAGTCCTGCCGGGACTAGCGGGTTTAGCTCCTACGAGCAGTACTTCGGGCCG	CASSPAGTSGFSSYEQYF	3	1.942690626517727E-5	54	TCRBV19-01	TCRBV19	TCRBV19-01				01,02	TCRBD02-01	TCRBD02	TCRBD02-01				01,02	TCRBJ02-07*01	TCRBJ02	TCRBJ02-07	01				5	6	0	4	5	0	27	39	45	57	62	3	In	VDJ
GAGTCGCCCAGCCCCAACCAGACCTCTCTGTACTTCTGTGCCAGCAGTCGAACAGCGGTTAGCTCCTACGAGCAGTACTTCGGGCCG	CASSRTAVSSYEQYF	1	6.475635421725757E-6	45	TCRBV27-01*01	TCRBV27	TCRBV27-01	01				TCRBD02-01	TCRBD02	TCRBD02-01				01,02	TCRBJ02-07*01	TCRBJ02	TCRBJ02-07	01				5	5	6	5	4	0	36	48	53	58	62	1	In	VDJ
CTGGAGTCCGCCAGCACCAACCAGACATCTATGTACCTCTGTGCCAGCAGTTTGGGTATTAGCTCCTACGAGCAGTACTTCGGGCCG	CASSLGISSYEQYF	3	1.942690626517727E-5	42	TCRBV28-01*01	TCRBV28	TCRBV28-01	01								TCRBD01,TCRBD02	TCRBD01-01,TCRBD02-01		TCRBJ02-07*01	TCRBJ02	TCRBJ02-07	01				3	0	0	9	6	0	39	-1	53	56	62	3	In	VDJ
CCCTCCCAGACATCTGTGTACTTCTGTGCCAGCAGTTACTCCGGGGCGGCGGGGGGGATTAGCTCCTACGAGCAGTACTTCGGGCCG	CASSYSGAAGGISSYEQYF	1	6.475635421725757E-6	57	TCRBV06	TCRBV06				TCRBV06-05,TCRBV06-06		TCRBD02-01*01	TCRBD02	TCRBD02-01	01				TCRBJ02-07*01	TCRBJ02	TCRBJ02-07	01				0	7	7	0	5	0	24	41	48	57	62	1	In	VDJ
CAGCGCACAGAGCAGGGGGACTCGGCCATGTATCTCTGTGCCAGCAGCCGTAGCGGGGGTAGCTCCTACGAGCAGTACTTCGGGCCG	CASSRSGGSSYEQYF	1	6.475635421725757E-6	45	TCRBV07-09	TCRBV07	TCRBV07-09				01,03	TCRBD02-01*01	TCRBD02	TCRBD02-01	01				TCRBJ02-07*01	TCRBJ02	TCRBJ02-07	01				5	2	5	2	3	0	36	48	50	59	62	1	In	VDJ
CTGTCGGCTGCTCCCTCCCAGACATCTGTGTACTTCTGTGCCAGCAGGACGGACAGGGGTAGCTCCTACGAGCAGTACTTCGGGCCG	CASRTDRGSSYEQYF	5	3.237817710862878E-5	45	TCRBV06-05*01	TCRBV06	TCRBV06-05	01				TCRBD01-01*01	TCRBD01	TCRBD01-01	01				TCRBJ02-07*01	TCRBJ02	TCRBJ02-07	01				6	3	1	2	3	0	36	47	50	59	62	5	In	VDJ
GATCCAGCCTGCAGAGCTTGGGGACTCGGCCATGTATCTCTGTGCCAGCAGCTTGAGGGTAGCTCCTACGAGCAGTACTTCGGGCCG		1	6.475635421725757E-6	41	TCRBV11-01*01	TCRBV11	TCRBV11-01	01				TCRBD02-01*02	TCRBD02	TCRBD02-01	02				TCRBJ02-07*01	TCRBJ02	TCRBJ02-07	01				3	0	11	0	3	0	40	-1	54	59	62	1	Out	VDJ
ACGATCCAGCGCACACAGCAGGAGGACTCGGCCGTGTATCTCTGTGCCAGCAGCTTGACTAGCTCCTACGAGCAGTACTTCGGGCCG	CASSLTSSYEQYF	1	6.475635421725757E-6	39	TCRBV07-02*01	TCRBV07	TCRBV07-02	01				TCRBD02-01	TCRBD02	TCRBD02-01				01,02	TCRBJ02-07*01	TCRBJ02	TCRBJ02-07	01				3	0	2	8	0	0	42	-1	56	-1	62	1	In	VDJ
ATCCAACCTGCAAAGCTTGAGGACTCGGCCGTGTATCTCTGTGCCAGCAGCCCGGGACATAGCTCCTACGAGCAGTACTTCGGGCCG	CASSPGHSSYEQYF	1	6.475635421725757E-6	42	TCRBV11-02*02	TCRBV11	TCRBV11-02	02				TCRBD01-01*01	TCRBD01	TCRBD01-01	01				TCRBJ02-07*01	TCRBJ02	TCRBJ02-07	01				5	2	0	6	3	0	39	51	53	59	62	1	In	VDJ
GCTGCTCCCTCCCAGACATCTGTGTACTTCTGTGCCAGCAGTTCCACAGGTAGCGGGGGGAGCTCCTACGAGCAGTACTTCGGGCCG	CASSSTGSGGSSYEQYF	1	6.475635421725757E-6	51	TCRBV06	TCRBV06				TCRBV06-05,TCRBV06-06		TCRBD02-01*01	TCRBD02	TCRBD02-01	01				TCRBJ02-07*01	TCRBJ02	TCRBJ02-07	01				4	7	5	1	2	0	30	43	50	60	62	1	In	VDJ
GAGTCGCCCAGCCCCAACCAGACCTCTCTGTACTTCTGTGCCAGCAGTCTAGGGACGGGGAGCTCCTACGAGCAGTACTTCGGGCCG	CASSLGTGSSYEQYF	1	6.475635421725757E-6	45	TCRBV27-01*01	TCRBV27	TCRBV27-01	01								TCRBD01,TCRBD02	TCRBD01-01,TCRBD02-01		TCRBJ02-07*01	TCRBJ02	TCRBJ02-07	01				5	3	0	7	6	0	36	48	51	56	62	1	In	VDJ
CAGCGCACAGAGCAGCGGGACTCGGCCATGTATCGCTGTGCCAGCAGCTCCGGACAGGGGAGCTCCTACGAGCAGTACTTCGGGCCG	CASSSGQGSSYEQYF	1	6.475635421725757E-6	45	TCRBV07-06*01	TCRBV07	TCRBV07-06	01				TCRBD01-01*01	TCRBD01	TCRBD01-01	01				TCRBJ02-07*01	TCRBJ02	TCRBJ02-07	01				4	2	1	2	2	0	36	49	51	60	62	1	In	VDJ
ATCCAGCAGGTAGTGCGAGGAGATTCGGCAGCTTATTTCTGTGCCAGCTCAAAGGACGGGAGCTCCTACGAGCAGTACTTCGGGCCG	CASSKDGSSYEQYF	1	6.475635421725757E-6	42	TCRBV18-01*01	TCRBV18	TCRBV18-01	01				TCRBD02-01*02	TCRBD02	TCRBD02-01	02				TCRBJ02-07*01	TCRBJ02	TCRBJ02-07	01				5	5	8	2	0	0	39	51	56	-1	62	1	In	VDJ
AGCGCACAGAGCAGGGGGACTCGGCCATGTATCTCTGTGCCAGCAGCTTGTAACTAGCGGAGCTCCTACGAGCAGTACTTCGGGCCG		1	6.475635421725757E-6	46	TCRBV07-09	TCRBV07	TCRBV07-09				01,03	TCRBD02-01	TCRBD02	TCRBD02-01				01,02	TCRBJ02-07*01	TCRBJ02	TCRBJ02-07	01				3	3	3	5	2	0	35	49	52	60	62	1	Out	VDJ
CTGGAGTCCGCTACCAGCTCCCAGACATCTGTGTACTTCTGTGCCATCAGACCGGGACAGAGCTCCTACGAGCAGTACTTCGGGCCG	CAIRPGQSSYEQYF	1	6.475635421725757E-6	42	TCRBV10-03*01	TCRBV10	TCRBV10-03	01				TCRBD01-01*01	TCRBD01	TCRBD01-01	01				TCRBJ02-07*01	TCRBJ02	TCRBJ02-07	01				6	3	0	5	2	0	39	50	53	60	62	1	In	VDJ
CTGAGCTCTCTGGAGCTGGGGGACTCAGCTTTGTATTTCTGTGCCAGCAGCCCCAGACAGAGCTCCTACGAGCAGTACTTCGGGCCG	CASSPRQSSYEQYF	1	6.475635421725757E-6	42	TCRBV09-01	TCRBV09	TCRBV09-01				01,02	TCRBD01-01*01	TCRBD01	TCRBD01-01	01				TCRBJ02-07*01	TCRBJ02	TCRBJ02-07	01				4	4	2	5	2	0	39	51	55	60	62	1	In	VDJ
GAGATCCAGCGCACAGAGCAGGGGGACTCGGCCATGTATCTCTGTGCCAGCAGCTCACAGAGCTCCTACGAGCAGTACTTCGGGCCG	CASSSQSSYEQYF	1	6.475635421725757E-6	39	TCRBV07-09	TCRBV07	TCRBV07-09				01,03	TCRBD01-01*01	TCRBD01	TCRBD01-01	01				TCRBJ02-07*01	TCRBJ02	TCRBJ02-07	01				4	1	3	5	2	0	42	55	56	60	62	1	In	VDJ
AAGCTTGAGGACTCGGCCGTGTATCTCTGTGCCAGCAGTCCAACGGGGAGGGGCCGCGGCAGCTCCTACGAGCAGTACTTCGGGCCG	CASSPTGRGRGSSYEQYF	1	6.475635421725757E-6	54	TCRBV11-02*02	TCRBV11	TCRBV11-02	02				TCRBD02-01*02	TCRBD02	TCRBD02-01	02				TCRBJ02-07*01	TCRBJ02	TCRBJ02-07	01				6	7	9	0	10	0	27	38	45	52	62	1	In	VDJ
ACACAGCAGGAGGACTCGGCCGTGTATCTCTGTGCCAGCAGCTTATTTCCTAGCGGGGCCAGCTCCTACGAGCAGTACTTCGGGCCG	CASSLFPSGASSYEQYF	1	6.475635421725757E-6	51	TCRBV07-02*01	TCRBV07	TCRBV07-02	01				TCRBD02-01*01	TCRBD02	TCRBD02-01	01				TCRBJ02-07*01	TCRBJ02	TCRBJ02-07	01				2	4	4	3	4	0	30	45	49	58	62	1	In	VDJ
AGCGCACAGAGCAGGGGGACTCGGCCATGTATCTCTGTGCCAGCAGCTTCCAGCAGGGGAAGCTCCTACGAGCAGTACTTCGGGCCG		1	6.475635421725757E-6	46	TCRBV07-09	TCRBV07	TCRBV07-09				01,03	TCRBD01-01*01	TCRBD01	TCRBD01-01	01				TCRBJ02-07*01	TCRBJ02	TCRBJ02-07	01				3	4	4	2	3	0	35	49	53	59	62	1	Out	VDJ
GCAGAGCTTGGGGACTCGGCCGTGTATCTCTGTGCCAGCAGCCCCTATCCGGGACGTCGAAGCTCCTACGAGCAGTACTTCGGGCCG	CASSPYPGRRSSYEQYF	1	6.475635421725757E-6	51	TCRBV11-03*01	TCRBV11	TCRBV11-03	01								TCRBD01,TCRBD02	TCRBD01-01,TCRBD02-01		TCRBJ02-07*01	TCRBJ02	TCRBJ02-07	01				5	8	0	7	7	0	30	42	50	55	62	1	In	VDJ
GAGTCCGCTACCAGCTCCCAGACATCTGTGTACTTCTGTGCCATCAGCCCCGGTCCACGAAGCTCCTACGAGCAGTACTTCGGGCCG	CAISPGPRSSYEQYF	1	6.475635421725757E-6	45	TCRBV10-03*01	TCRBV10	TCRBV10-03	01				TCRBD02-01	TCRBD02	TCRBD02-01				01,02	TCRBJ02-07*01	TCRBJ02	TCRBJ02-07	01				6	3	8	5	9	0	36	47	50	53	62	1	In	VDJ
ACCAGTGCCCATCCTGAAGACAGCAGCTTCTACATCTGCAGTGCTAGAGATCGGGGGAAAAGCTCCTACGAGCAGTACTTCGGGCCG	CSARDRGKSSYEQYF	1	6.475635421725757E-6	45	TCRBV20	TCRBV20				TCRBV20-01,TCRBV20-or09_02		TCRBD02-01*01	TCRBD02	TCRBD02-01	01				TCRBJ02-07*01	TCRBJ02	TCRBJ02-07	01				0	1	8	2	5	0	36	50	51	57	62	1	In	VDJ
CTGGAGTCGGCTGCTCCCTCCCAGACATCTGTGTACTTCTGTGCCAGCAGCCCCCAGGGGGCCTCCTACGAGCAGTACTTCGGGCCG	CASSPQGASYEQYF	1	6.475635421725757E-6	42	TCRBV06-01*01	TCRBV06	TCRBV06-01	01				TCRBD01-01*01	TCRBD01	TCRBD01-01	01				TCRBJ02-07*01	TCRBJ02	TCRBJ02-07	01				6	4	4	0	0	0	39	50	54	-1	62	1	In	VDJ
CTGAATGTGAACGCCTTGGAGCTGGAGGACTCGGCCCTGTATCTCTGTGCCAGCAGCTTGCCCTCCTACGAGCAGTACTTCGGGCCG	CASSLPSYEQYF	1	6.475635421725757E-6	36	TCRBV05-08*01	TCRBV05	TCRBV05-08	01											TCRBJ02-07*01	TCRBJ02	TCRBJ02-07	01				1	0	0	0	2	0	45	-1	-1	60	62	1	In	VJ
GCCTGCAGAGCTTGGGGACTCGGCCGTGTATCTCTGTGCCAGCAGACCTACTAGCGGGGGCCCTCCTACGAGCAGTACTTCGGGCCG		1	6.475635421725757E-6	47	TCRBV11-03*01	TCRBV11	TCRBV11-03	01				TCRBD02-01*01	TCRBD02	TCRBD02-01	01				TCRBJ02-07*01	TCRBJ02	TCRBJ02-07	01				6	4	3	2	2	0	34	45	49	60	62	1	Out	VDJ
GTCAGCTGCTCCCTCTCAGACTTCTGTTTACTTCTGTGCCAGCAGTTATCTCGGGGGCCCCCCTCCTACGAGCAGTACTTCGGGCCG		1	6.475635421725757E-6	47	TCRBV06-07*01	TCRBV06	TCRBV06-07	01								TCRBD01,TCRBD02	TCRBD01-01,TCRBD02-01		TCRBJ02-07*01	TCRBJ02	TCRBJ02-07	01				3	4	6	0	4	0	34	48	52	58	62	1	Out	VDJ
TCGGCTGCTCCCTCCCAGACATCTGTGTACTTCTGTGCCAGCAGTTACTCCGGACAGGGAACCTCCTACGAGCAGTACTTCGGGCCG	CASSYSGQGTSYEQYF	1	6.475635421725757E-6	48	TCRBV06-05*01	TCRBV06	TCRBV06-05	01				TCRBD01-01*01	TCRBD01	TCRBD01-01	01				TCRBJ02-07*01	TCRBJ02	TCRBJ02-07	01				0	1	1	3	3	0	33	50	51	59	62	1	In	VDJ
GAGCTGGGGGACTCGGCCCTTTATCTTTGCGCCAGCAGCTGGGGCGGCGTCCCGACAGGGTACTCCTACGAGCAGTACTTCGGGCCG	CASSWGGVPTGYSYEQYF	1	6.475635421725757E-6	54	TCRBV05-01*01	TCRBV05	TCRBV05-01	01				TCRBD01-01*01	TCRBD01	TCRBD01-01	01				TCRBJ02-07*01	TCRBJ02	TCRBJ02-07	01				3	13	2	3	2	0	27	40	53	60	62	1	In	VDJ
CGGCCCTGTATCTCTGTGCCAGCAGCTTTAGACAGGGCTATTGGGACTAGCGGGGGGCATGACTCCTACGAGCAGTACTTCGGGCCG		1	6.475635421725757E-6	67	TCRBV05	TCRBV05				TCRBV05-04,TCRBV05-05,TCRBV05-08		TCRBD02-01*01	TCRBD02	TCRBD02-01	01				TCRBJ02-07*01	TCRBJ02	TCRBJ02-07	01				2	14	0	1	5	0	14	28	42	57	62	1	Out	VDJ
CAGGTAGTGCGAGGAGATTCGGCAGCTTATTTCTGTGCCAGCTCACCTTCACCGACGGGGGACTCCTACGAGCAGTACTTCGGGCCG	CASSPSPTGDSYEQYF	2	1.2951270843451515E-5	48	TCRBV18-01*01	TCRBV18	TCRBV18-01	01				TCRBD02-01*01	TCRBD02	TCRBD02-01	01				TCRBJ02-07*01	TCRBJ02	TCRBJ02-07	01				3	8	8	2	1	0	33	47	55	61	62	2	In	VDJ
AAGATCCAGCCTGCAGAGCTTGGGGACTCGGCCGTGTATCTCTGTGCCAGCAGCCCCCCGGACTCCTACGAGCAGTACTTCGGGCCG	CASSPPDSYEQYF	1	6.475635421725757E-6	39	TCRBV11-03*01	TCRBV11	TCRBV11-03	01								TCRBD01,TCRBD02	TCRBD01-01,TCRBD02-01		TCRBJ02-07*01	TCRBJ02	TCRBJ02-07	01				5	5	1	8	0	0	42	54	59	-1	62	1	In	VDJ
TGCTCCCTCCCAGACATCTGTGTACTTCTGTGCCAGCAGCCCGTCAAATTGGGGGGGTATCACTCCTACGAGCAGTACTTCGGGCCG		1	6.475635421725757E-6	53	TCRBV06	TCRBV06				TCRBV06-01,TCRBV06-05,TCRBV06-06		TCRBD02-01*01	TCRBD02	TCRBD02-01	01				TCRBJ02-07*01	TCRBJ02	TCRBJ02-07	01				6	11	9	0	5	0	28	39	50	57	62	1	Out	VDJ
GGAGTCAGGGGACACAGCACTGTATTTCTGTGCCAGCAGCAAAGCGCTTTAGGGACAGGTAACTCCTACGAGCAGTACTTCGGGCCG		1	6.475635421725757E-6	53	TCRBV21-01*01	TCRBV21	TCRBV21-01	01				TCRBD01-01*01	TCRBD01	TCRBD01-01	01				TCRBJ02-07*01	TCRBJ02	TCRBJ02-07	01				0	6	0	4	3	0	28	45	51	59	62	1	Out	VDJ
CTCAGGCTGGAGTTGGCTGCTCCCTCCCAGACATCTGTGTACTTCTGTGCCAGCTATACAAACTCCTACGAGCAGTACTTCGGGCCG	CASYTNSYEQYF	1	6.475635421725757E-6	36	TCRBV06-06	TCRBV06	TCRBV06-06				01,02	TCRBD01-01*01	TCRBD01	TCRBD01-01	01				TCRBJ02-07*01	TCRBJ02	TCRBJ02-07	01				8	3	3	6	2	0	45	54	57	60	62	1	In	VDJ
GAGTCGGCTGCTCCCTCCCAGACATCTGTGTACTTCTGTGCCAGCAGTGAAGCTTGGACGGGATCCTACGAGCAGTACTTCGGGCCG	CASSEAWTGSYEQYF	1	6.475635421725757E-6	45	TCRBV06-01*01	TCRBV06	TCRBV06-01	01				TCRBD02-01*02	TCRBD02	TCRBD02-01	02				TCRBJ02-07*01	TCRBJ02	TCRBJ02-07	01				0	5	8	3	0	1	36	53	58	-1	63	1	In	VDJ
GAGTCCGCCAGCACCAACCAGACATCTATGTACCTCTGTGCCAGCAGTTCGCCGGGACAGGGATCCTACGAGCAGTACTTCGGGCCG	CASSSPGQGSYEQYF	1	6.475635421725757E-6	45	TCRBV28-01*01	TCRBV28	TCRBV28-01	01				TCRBD01-01*01	TCRBD01	TCRBD01-01	01				TCRBJ02-07*01	TCRBJ02	TCRBJ02-07	01				4	4	0	3	1	1	36	49	53	62	63	1	In	VDJ
ATCCAGCCTGCAAAGCTTGAGGACTCGGCCGTGTATCTCTGTGCCAGCAGTCTAGTGGGAGGATCCTACGAGCAGTACTTCGGGCCG	CASSLVGGSYEQYF	1	6.475635421725757E-6	42	TCRBV11-02*02	TCRBV11	TCRBV11-02	02				TCRBD02-01*02	TCRBD02	TCRBD02-01	02				TCRBJ02-07*01	TCRBJ02	TCRBJ02-07	01				6	6	9	1	1	1	39	50	56	62	63	1	In	VDJ
GAGTTGGCTGCTCCCTCCCAGACATCTGTGTACTTCTGTGCCAGCAGTTATTCAGGGTCAGGATCCTACGAGCAGTACTTCGGGCCG	CASSYSGSGSYEQYF	1	6.475635421725757E-6	45	TCRBV06-06	TCRBV06	TCRBV06-06				01,02	TCRBD01-01*01	TCRBD01	TCRBD01-01	01				TCRBJ02-07*01	TCRBJ02	TCRBJ02-07	01				3	2	4	3	6	1	36	50	52	57	63	1	In	VDJ
CTGAGCTCTCTGGAGCTGGGGGACTCAGCTTTGTATTTCTGTGCCAGCAGCGCCCGGACAGGATCCTACGAGCAGTACTTCGGGCCG	CASSARTGSYEQYF	1	6.475635421725757E-6	42	TCRBV09-01	TCRBV09	TCRBV09-01				01,02	TCRBD01-01*01	TCRBD01	TCRBD01-01	01				TCRBJ02-07*01	TCRBJ02	TCRBJ02-07	01				3	3	1	4	1	1	39	52	55	62	63	1	In	VDJ
GAGTCCGCCAGCACCAACCAGACATCTATGTACCTCTGTGCCAGCAGACCGACGGACAGGTCATCCTACGAGCAGTACTTCGGGCCG	CASRPTDRSSYEQYF	1	6.475635421725757E-6	45	TCRBV28-01*01	TCRBV28	TCRBV28-01	01				TCRBD01-01*01	TCRBD01	TCRBD01-01	01				TCRBJ02-07*01	TCRBJ02	TCRBJ02-07	01				6	6	1	4	3	1	36	47	53	60	63	1	In	VDJ
GCTGCTCCCTCCCAAACATCTGTGTACTTCTGTGCCAGCAGTTACACAACAGCCTACAGCCCATCCTACGAGCAGTACTTCGGGCCG	CASSYTTAYSPSYEQYF	1	6.475635421725757E-6	51	TCRBV06	TCRBV06				TCRBV06-02,TCRBV06-03		TCRBD01-01*01	TCRBD01	TCRBD01-01	01				TCRBJ02-07*01	TCRBJ02	TCRBJ02-07	01				2	3	3	5	11	1	30	45	48	52	63	1	In	VDJ
ACTGTGACATCGGCCCAAAAGAACCCGACAGCTTTCTATCTCTGTGCCAGTAGTTCAGACACATCCTACGAGCAGTACTTCGGGCCG	CASSSDTSYEQYF	1	6.475635421725757E-6	39	TCRBV19-01	TCRBV19	TCRBV19-01				01,02	TCRBD01-01*01	TCRBD01	TCRBD01-01	01				TCRBJ02-07*01	TCRBJ02	TCRBJ02-07	01				5	3	2	6	2	1	42	54	57	61	63	1	In	VDJ
CCCTGGAGCTTGGTGACTCTGCTGTGTATTTCTGTGCCAGCAGCCAAAAGATCCCGGGACAAATCCTACGAGCAGTACTTCGGGCCG		1	6.475635421725757E-6	49	TCRBV03	TCRBV03				TCRBV03-01,TCRBV03-02		TCRBD01-01*01	TCRBD01	TCRBD01-01	01				TCRBJ02-07*01	TCRBJ02	TCRBJ02-07	01				2	8	0	6	2	1	32	47	55	61	63	1	Out	VDJ
GTAGTGCGAGGAGATTCGGCAGCTTATTTCTGTGCCAGCTCACCCGGGACTAGCGGGGGGTTGGCCTACGAGCAGTACTTCGGGCCG	CASSPGTSGGLAYEQYF	1	6.475635421725757E-6	51	TCRBV18-01*01	TCRBV18	TCRBV18-01	01				TCRBD02-01*01	TCRBD02	TCRBD02-01	01				TCRBJ02-07*01	TCRBJ02	TCRBJ02-07	01				3	1	0	1	4	2	30	44	45	60	64	1	In	VDJ
GAGTTGGCTGCTCCCTCCCAGACATCTGTGTACTTCTGTGCCAGCAGTTACTCGGTGTCGGGGGCCTACGAGCAGTACTTCGGGCCG	CASSYSVSGAYEQYF	1	6.475635421725757E-6	45	TCRBV06-06	TCRBV06	TCRBV06-06				01,02	TCRBD02-01*01	TCRBD02	TCRBD02-01	01				TCRBJ02-07*01	TCRBJ02	TCRBJ02-07	01				0	5	8	2	0	2	36	53	58	-1	64	1	In	VDJ
CTGAGCTCTCTGGAGCTGGGGGACTCAGCTTTGTATTTCTGTGCCAGCAGCATGGGACAGGGGGCCTACGAGCAGTACTTCGGGCCG	CASSMGQGAYEQYF	2	1.2951270843451515E-5	42	TCRBV09-01	TCRBV09	TCRBV09-01				01,02	TCRBD01-01*01	TCRBD01	TCRBD01-01	01				TCRBJ02-07*01	TCRBJ02	TCRBJ02-07	01				4	2	0	1	0	2	39	51	53	-1	64	2	In	VDJ
GCTGCTCCCTCCCAGACATCTGTGTACTTCTGTGCCAGCAGTTTTCCTAGCGGGGGGGCCGGGGCCTACGAGCAGTACTTCGGGCCG	CASSFPSGGAGAYEQYF	1	6.475635421725757E-6	51	TCRBV06	TCRBV06				TCRBV06-05,TCRBV06-06		TCRBD02-01*01	TCRBD02	TCRBD02-01	01				TCRBJ02-07*01	TCRBJ02	TCRBJ02-07	01				4	3	4	0	6	2	30	43	46	58	64	1	In	VDJ
AGCTCTCTGGAGCTGGGGGACTCAGCTTTGTATTTCTGTGCCAGCAGCGCCAGGGAGAGAGGGGCCTACGAGCAGTACTTCGGGCCG	CASSARERGAYEQYF	2	1.2951270843451515E-5	45	TCRBV09-01	TCRBV09	TCRBV09-01				01,02					TCRBD01,TCRBD02	TCRBD01-01,TCRBD02-01		TCRBJ02-07*01	TCRBJ02	TCRBJ02-07	01				3	1	4	3	9	2	36	49	50	55	64	2	In	VDJ
GTGAGCACCTTGGAGCTGGGGGACTCGGCCCTTTATCTTTGCGCCAGCAGCTTGGCTTCAGGGGCCTACGAGCAGTACTTCGGGCCG	CASSLASGAYEQYF	1	6.475635421725757E-6	42	TCRBV05-01*01	TCRBV05	TCRBV05-01	01				TCRBD01-01*01	TCRBD01	TCRBD01-01	01				TCRBJ02-07*01	TCRBJ02	TCRBJ02-07	01				0	3	4	2	0	2	39	55	58	-1	64	1	In	VDJ
GTGAGCAACATGAGCCCTGAAGACAGCAGCATATATCTCTGCAGCGCTCTGCCCGGGACAGGGGCCTACGAGCAGTACTTCGGGCCG	CSALPGTGAYEQYF	1	6.475635421725757E-6	42	TCRBV29-01*01	TCRBV29	TCRBV29-01	01				TCRBD01-01*01	TCRBD01	TCRBD01-01	01				TCRBJ02-07*01	TCRBJ02	TCRBJ02-07	01				7	8	0	2	0	2	39	46	54	-1	64	1	In	VDJ
AACGCCTTGGAGCTGGACGACTCGGCCCTGTATCTCTGTGCCAGCCATGCCACCGGGACAGGGGCCTACGAGCAGTACTTCGGGCCG	CASHATGTGAYEQYF	1	6.475635421725757E-6	45	TCRBV05-04*01	TCRBV05	TCRBV05-04	01				TCRBD01-01*01	TCRBD01	TCRBD01-01	01				TCRBJ02-07*01	TCRBJ02	TCRBJ02-07	01				7	9	0	2	0	2	36	45	54	-1	64	1	In	VDJ
CTGGAGGATTCTGGAGTTTATTTCTGTGCCAGCAGCCAAGGTCGGACTAGCGGGGACCCCAGGGCCTACGAGCAGTACTTCGGGCCG	CASSQGRTSGDPRAYEQYF	1	6.475635421725757E-6	57	TCRBV14-01*01	TCRBV14	TCRBV14-01	01				TCRBD02-01*01	TCRBD02	TCRBD02-01	01				TCRBJ02-07*01	TCRBJ02	TCRBJ02-07	01				1	3	1	3	9	2	24	40	43	55	64	1	In	VDJ
AATGTGAACGCCTTGGAGCTGGACGACTCGGCCCTGTATCTCTGTGCCAGCAGCCCAGGGACGGCCTACGAGCAGTACTTCGGGCCG	CASSPGTAYEQYF	3	1.942690626517727E-5	39	TCRBV05-04*01	TCRBV05	TCRBV05-04	01								TCRBD01,TCRBD02	TCRBD01-01,TCRBD02-01		TCRBJ02-07*01	TCRBJ02	TCRBJ02-07	01				4	3	0	7	2	2	42	54	57	62	64	3	In	VDJ
AAGATCCAGCCTGCAAAGCTTGAGGACTCGGCCGTGTATCTCTGTGCCAGCAGCTTAGACAGCGCCTACGAGCAGTACTTCGGGCCG	CASSLDSAYEQYF	1	6.475635421725757E-6	39	TCRBV11-02*02	TCRBV11	TCRBV11-02	02				TCRBD02-01	TCRBD02	TCRBD02-01				01,02	TCRBJ02-07*01	TCRBJ02	TCRBJ02-07	01				0	1	6	6	0	2	42	59	60	-1	64	1	In	VDJ
CCAACCTGCAAAGCTTGAGGACTCGGCCGTGTATCTCTGTGCCAGCAGCTCATAAGTAGATTAGCCTACGAGCAGTACTTCGGGCCG		1	6.475635421725757E-6	44	TCRBV11-02*02	TCRBV11	TCRBV11-02	02				TCRBD02-01	TCRBD02	TCRBD02-01				01,02	TCRBJ02-07*01	TCRBJ02	TCRBJ02-07	01				4	6	5	8	5	2	37	50	56	59	64	1	Out	VDJ
AGCACCTTGGAGCTGGGGGACTCGGCCCTTTATCTTTGCGCCAGCAGCACCGACAGGGGTCTAGCCTACGAGCAGTACTTCGGGCCG	CASSTDRGLAYEQYF	1	6.475635421725757E-6	45	TCRBV05-01*01	TCRBV05	TCRBV05-01	01				TCRBD01-01*01	TCRBD01	TCRBD01-01	01				TCRBJ02-07*01	TCRBJ02	TCRBJ02-07	01				4	3	2	2	5	2	36	48	51	59	64	1	In	VDJ
CTGAAGATCCGGTCCACAAAGCTGGAGGACTCAGCCATGTACTTCTGTGCCAGCAGGGGACTAGCCTACGAGCAGTACTTCGGGCCG	CASRGLAYEQYF	1	6.475635421725757E-6	36	TCRBV02-01*01	TCRBV02	TCRBV02-01	01				TCRBD02-01	TCRBD02	TCRBD02-01				01,02	TCRBJ02-07*01	TCRBJ02	TCRBJ02-07	01				6	0	0	8	0	2	45	-1	56	-1	64	1	In	VDJ
ATCCAGCCTGCAAAGCTTGAGGACTCGGCCGTGTATCTCTGTGCCAGCAGCCTAGAAGGACTAGCCTACGAGCAGTACTTCGGGCCG	CASSLEGLAYEQYF	2	1.2951270843451515E-5	42	TCRBV11-02*02	TCRBV11	TCRBV11-02	02				TCRBD02-01	TCRBD02	TCRBD02-01				01,02	TCRBJ02-07*01	TCRBJ02	TCRBJ02-07	01				0	1	1	8	0	2	39	56	57	-1	64	2	In	VDJ
ACATCGGCCCAAAAGAACCCGACAGCTTTCTATCTCTGTGCCAGTAGTGATGAACTAGCGGGAGCCTACGAGCAGTACTTCGGGCCG	CASSDELAGAYEQYF	1	6.475635421725757E-6	45	TCRBV19-01	TCRBV19	TCRBV19-01				01,02	TCRBD02-01*02	TCRBD02	TCRBD02-01	02				TCRBJ02-07*01	TCRBJ02	TCRBJ02-07	01				5	5	3	2	0	2	36	48	53	-1	64	1	In	VDJ
AATGTGAGTGCCTTGGAGCTGGGGGACTCGGCCCTTTATCTTTGCGCCAGCGCAACAGGTCGAGCCTACGAGCAGTACTTCGGGCCG	CASATGRAYEQYF	1	6.475635421725757E-6	39	TCRBV05-01*01	TCRBV05	TCRBV05-01	01				TCRBD01-01*01	TCRBD01	TCRBD01-01	01				TCRBJ02-07*01	TCRBJ02	TCRBJ02-07	01				7	3	3	4	5	2	42	51	54	59	64	1	In	VDJ
GAGATCCAGCGCACAGAGCAGGGGGACTCGGCCCTTTATCTTTGCGCCAGCGCAACAGGTCGAGCCTACGAGCAGTACTTCGGGCCG	CASATGRAYEQYF	3	1.942690626517727E-5	39	TCRBV07-09	TCRBV07	TCRBV07-09				01,03	TCRBD01-01*01	TCRBD01	TCRBD01-01	01				TCRBJ02-07*01	TCRBJ02	TCRBJ02-07	01				8	3	3	4	5	2	42	51	54	59	64	3	In	VDJ
GGGTTGGAGTCGGCTGCTCCCTCCCAAACATCTGTGTACTTCTGTGCCAGCAGGAAAACAGCAGCCTACGAGCAGTACTTCGGGCCG	CASRKTAAYEQYF	1	6.475635421725757E-6	39	TCRBV06	TCRBV06				TCRBV06-02,TCRBV06-03		TCRBD01-01*01	TCRBD01	TCRBD01-01	01				TCRBJ02-07*01	TCRBJ02	TCRBJ02-07	01				6	4	3	5	3	2	42	53	57	61	64	1	In	VDJ
CAGGTAGTGCGAGGAGATTCGGCAGCTTATTTCTGTGCCAGCTCATCCACCGGGACAGGGGTTCCCTACGAGCAGTACTTCGGGCCG	CASSSTGTGVPYEQYF	1	6.475635421725757E-6	48	TCRBV18-01*01	TCRBV18	TCRBV18-01	01				TCRBD01-01*01	TCRBD01	TCRBD01-01	01				TCRBJ02-07*01	TCRBJ02	TCRBJ02-07	01				5	6	0	2	3	2	33	45	51	61	64	1	In	VDJ
ACTCTGGAGTCCGCTACCAGCTCCCAGACATCTGTGTACTTCTGTGCCATCAGGCGACAGGGTCCCTACGAGCAGTACTTCGGGCCG	CAIRRQGPYEQYF	1	6.475635421725757E-6	39	TCRBV10-03*01	TCRBV10	TCRBV10-03	01				TCRBD01-01*01	TCRBD01	TCRBD01-01	01				TCRBJ02-07*01	TCRBJ02	TCRBJ02-07	01				6	2	2	3	2	2	42	53	55	62	64	1	In	VDJ
TTGGAGCTGGACGACTCGGCCCTGTATCTCTGTGCCAGCAGCTTATCGGGACCGAGGCAGGGGCCCTACGAGCAGTACTTCGGGCCG	CASSLSGPRQGPYEQYF	1	6.475635421725757E-6	51	TCRBV05-04*01	TCRBV05	TCRBV05-04	01				TCRBD01-01*01	TCRBD01	TCRBD01-01	01				TCRBJ02-07*01	TCRBJ02	TCRBJ02-07	01				2	13	4	2	1	2	30	44	57	63	64	1	In	VDJ
ACTGTGACATCGGCCCAAAAGAACCCGACAGCTTTCTATCTCTGTGCCACCGGGACAGTACTACCCTACGAGCAGTACTTCGGGCCG	CATGTVLPYEQYF	1	6.475635421725757E-6	39	TCRBV19-01	TCRBV19	TCRBV19-01				01,02	TCRBD01-01*01	TCRBD01	TCRBD01-01	01				TCRBJ02-07*01	TCRBJ02	TCRBJ02-07	01				10	2	0	5	6	2	42	49	51	58	64	1	In	VDJ
CTGCTGTCGGCTGCTCCCTCCCAGACATCTGTGTACTTCTGTGCCAGCAGTTTAAAACAGGGACCCTACGAGCAGTACTTCGGGCCG	CASSLKQGPYEQYF	1	6.475635421725757E-6	42	TCRBV06-05*01	TCRBV06	TCRBV06-05	01				TCRBD01-01*01	TCRBD01	TCRBD01-01	01				TCRBJ02-07*01	TCRBJ02	TCRBJ02-07	01				4	4	3	3	2	2	39	52	56	62	64	1	In	VDJ
CTGATTCTGGAGTCCGCCAGCACCAACCAGACATCTATGTACCTCTGTGCCAGCAGCGTCGGACCCTACGAGCAGTACTTCGGGCCG	CASSVGPYEQYF	1	6.475635421725757E-6	36	TCRBV28-01*01	TCRBV28	TCRBV28-01	01								TCRBD01,TCRBD02	TCRBD01-01,TCRBD02-01		TCRBJ02-07*01	TCRBJ02	TCRBJ02-07	01				6	4	1	7	0	2	45	56	60	-1	64	1	In	VDJ
ACCAGTGCCCATCCTGAAGACAGCAGCTTCTACATCTGCAGTGCTAGAGATAAACAGGGGCGACCCTACGAGCAGTACTTCGGGCCG	CSARDKQGRPYEQYF	1	6.475635421725757E-6	45	TCRBV20	TCRBV20				TCRBV20-01,TCRBV20-or09_02		TCRBD01-01*01	TCRBD01	TCRBD01-01	01				TCRBJ02-07*01	TCRBJ02	TCRBJ02-07	01				0	3	3	2	4	2	36	50	53	60	64	1	In	VDJ
CTGGAGTCCGCTACCAGCTCCCAGACATCTGTGTACTTCTGTGCCATAGGGACAGCCGATCCACCCTACGAGCAGTACTTCGGGCCG	CAIGTADPPYEQYF	1	6.475635421725757E-6	42	TCRBV10-03*01	TCRBV10	TCRBV10-03	01				TCRBD01-01*01	TCRBD01	TCRBD01-01	01				TCRBJ02-07*01	TCRBJ02	TCRBJ02-07	01				9	1	0	5	9	2	39	47	48	55	64	1	In	VDJ
CAGCGCACACAGCAGGAGGACTCGGCCGTGTATCTCTGTGCCAGCAGCTTACCTAGCGGTGTTACCTACGAGCAGTACTTCGGGCCG	CASSLPSGVTYEQYF	1	6.475635421725757E-6	45	TCRBV07-02*01	TCRBV07	TCRBV07-02	01				TCRBD02-01	TCRBD02	TCRBD02-01				01,02	TCRBJ02-07*01	TCRBJ02	TCRBJ02-07	01				2	1	4	5	5	2	36	51	52	59	64	1	In	VDJ
TCCAGTCCACGGAGTCAGGGGACACAGCACTGTATTTCTGTGCCAGCAGCAAAGATCGGGGTTACCTACGAGCAGTACTTCGGGCCG		1	6.475635421725757E-6	43	TCRBV21-01*01	TCRBV21	TCRBV21-01	01				TCRBD02-01*01	TCRBD02	TCRBD02-01	01				TCRBJ02-07*01	TCRBJ02	TCRBJ02-07	01				1	2	8	3	3	2	38	54	56	61	64	1	Out	VDJ
ATTCTGGAGTCCGCCAGCACCAACCAGACATCTATGTACCTCTGTGCCAGCAGTTTGAGCGTTACCTACGAGCAGTACTTCGGGCCG	CASSLSVTYEQYF	3	1.942690626517727E-5	39	TCRBV28-01*01	TCRBV28	TCRBV28-01	01				TCRBD02-01	TCRBD02	TCRBD02-01				01,02	TCRBJ02-07*01	TCRBJ02	TCRBJ02-07	01				3	1	6	6	3	2	42	56	57	61	64	3	In	VDJ
CTGCAGCCAGAAGACTCGGCCCTGTATCTCTGTGCCAGCAGCCAAGGGAGCGGGGGGGAAATTACCTACGAGCAGTACTTCGGGCCG	CASSQGSGGEITYEQYF	1	6.475635421725757E-6	51	TCRBV04-02*01	TCRBV04	TCRBV04-02	01				TCRBD02-01*01	TCRBD02	TCRBD02-01	01				TCRBJ02-07*01	TCRBJ02	TCRBJ02-07	01				1	2	6	0	6	2	30	46	48	58	64	1	In	VDJ
ACTGTGACATCGGCCCAAAAGAACCCGACAGCTTTCTATCTCTGTGCCAGTAGCGTACAGGGTACCTACGAGCAGTACTTCGGGCCG	CASSVQGTYEQYF	4	2.590254168690303E-5	39	TCRBV19-01	TCRBV19	TCRBV19-01				01,02	TCRBD01-01*01	TCRBD01	TCRBD01-01	01				TCRBJ02-07*01	TCRBJ02	TCRBJ02-07	01				6	3	3	3	2	2	42	53	56	62	64	4	In	VDJ
CCAGCCCTCAGAACCCAGGGACTCAGCTGTGTATTTTTGTGCTAGTGGTTTGGTAAGGCCGGTACCTACGAGCAGTACTTCGGGCCG		2	1.2951270843451515E-5	44	TCRBV12-05*01	TCRBV12	TCRBV12-05	01								TCRBD01,TCRBD02	TCRBD01-01,TCRBD02-01		TCRBJ02-07*01	TCRBJ02	TCRBJ02-07	01				0	1	5	4	6	2	37	54	55	58	64	2	Out	VDJ
ACAAAGCTGGAGGACTCAGCCATGTACTTCTGTGCCAGCAGTGAAGCTCCAAGCTACAAGTATACCTACGAGCAGTACTTCGGGCCG	CASSEAPSYKYTYEQYF	1	6.475635421725757E-6	51	TCRBV02-01*01	TCRBV02	TCRBV02-01	01								TCRBD01,TCRBD02	TCRBD01-01,TCRBD02-01		TCRBJ02-07*01	TCRBJ02	TCRBJ02-07	01				0	8	3	6	6	2	30	47	55	58	64	1	In	VDJ
AACGCCTTGTTGCTGGGGGACTCGGCCCTCTATCTCTGTGCCAGCAGCCAATTAGCGGGGGGGACCTACGAGCAGTACTTCGGGCCG	CASSQLAGGTYEQYF	1	6.475635421725757E-6	45	TCRBV05-06*01	TCRBV05	TCRBV05-06	01				TCRBD02-01*01	TCRBD02	TCRBD02-01	01				TCRBJ02-07*01	TCRBJ02	TCRBJ02-07	01				4	4	5	0	1	2	36	48	52	63	64	1	In	VDJ
CCTGCAAAGCTTGAGGACTCGGCCGTGTATCTCTGTGCCAGCAGCTTAGGGGGGCTAGCGGGGACCTACGAGCAGTACTTCGGGCCG	CASSLGGLAGTYEQYF	1	6.475635421725757E-6	48	TCRBV11-02*02	TCRBV11	TCRBV11-02	02				TCRBD02-01*01	TCRBD02	TCRBD02-01	01				TCRBJ02-07*01	TCRBJ02	TCRBJ02-07	01				1	5	4	3	1	2	33	49	54	63	64	1	In	VDJ
ATCCGCTCACCAGGCCTGGGGGACGCAGCCATGTACCTGTGTGCCACCAGCGTCCGACAGGGGACCTACGAGCAGTACTTCGGGCCG	CATSVRQGTYEQYF	1	6.475635421725757E-6	42	TCRBV15-01*01	TCRBV15	TCRBV15-01	01				TCRBD01-01*01	TCRBD01	TCRBD01-01	01				TCRBJ02-07*01	TCRBJ02	TCRBJ02-07	01				5	4	2	2	1	2	39	51	55	63	64	1	In	VDJ
CTGAAGATCCGGTCCACAAAGCTGGAGGACTCAGCCATGTACTTCTGTGCCGTTGACAGGCCGACCTACGAGCAGTACTTCGGGCCG	CAVDRPTYEQYF	1	6.475635421725757E-6	36	TCRBV02-01*01	TCRBV02	TCRBV02-01	01				TCRBD01-01*01	TCRBD01	TCRBD01-01	01				TCRBJ02-07*01	TCRBJ02	TCRBJ02-07	01				11	3	2	4	4	2	45	51	54	60	64	1	In	VDJ
TCGGCTGCTCCCTCCCAAACATCTGTGTACTTCTGTGCCACTCGGGACTTCACCAAGGGGCAGACCTACGAGCAGTACTTCGGGCCG	CATRDFTKGQTYEQYF	5	3.237817710862878E-5	48	TCRBV06	TCRBV06				TCRBV06-02,TCRBV06-03		TCRBD02-01	TCRBD02	TCRBD02-01				01,02	TCRBJ02-07*01	TCRBJ02	TCRBJ02-07	01				10	3	0	10	15	2	33	40	43	49	64	5	In	VDJ
GTGAGCACCTTGGAGCTGGGGGACTCGGCCCTTTATCTTTGCGCCAGCAGTCCGAGGGGGGTCACCTACGAGCAGTACTTCGGGCCG	CASSPRGVTYEQYF	1	6.475635421725757E-6	42	TCRBV05-01*01	TCRBV05	TCRBV05-01	01								TCRBD01,TCRBD02	TCRBD01-01,TCRBD02-01		TCRBJ02-07*01	TCRBJ02	TCRBJ02-07	01				5	4	5	1	4	2	39	50	54	60	64	1	In	VDJ
CAACCTGCAAAGCTTGAGGACTCGGCCGTGTATCTCTGTGCCAGCAGCCCTGAAGCGGGGATCACCTACGAGCAGTACTTCGGGCCG	CASSPEAGITYEQYF	1	6.475635421725757E-6	45	TCRBV11-02*02	TCRBV11	TCRBV11-02	02				TCRBD02-01*01	TCRBD02	TCRBD02-01	01				TCRBJ02-07*01	TCRBJ02	TCRBJ02-07	01				5	5	6	3	4	2	36	48	53	60	64	1	In	VDJ
CTGCTGGGGTTGGAGTCGGCTGCTCCCTCCCAAACATCTGTGTACTTCTGTGCCAGCAGCACCACCTACGAGCAGTACTTCGGGCCG	CASSTTYEQYF	2	1.2951270843451515E-5	33	TCRBV06	TCRBV06				TCRBV06-02,TCRBV06-03						TCRBD01,TCRBD02	TCRBD01-01,TCRBD02-01		TCRBJ02-07*01	TCRBJ02	TCRBJ02-07	01				6	1	3	7	2	2	48	59	60	62	64	2	In	VDJ
CTCAGGCTGCTGTCGGCTGCTCCCTCCCAGACATCTGTGTACTTCTGTGCCAGCAGACATGACACCTACGAGCAGTACTTCGGGCCG	CASRHDTYEQYF	1	6.475635421725757E-6	36	TCRBV06-05*01	TCRBV06	TCRBV06-05	01				TCRBD01-01*01	TCRBD01	TCRBD01-01	01				TCRBJ02-07*01	TCRBJ02	TCRBJ02-07	01				6	4	2	6	0	2	45	56	60	-1	64	1	In	VDJ
GTGAGCACCTTGGAGCTGGGGGACTCGGCCCTTTATCTTTGCGCCAGCAGCCAGAAGGGCTTAACCTACGAGCAGTACTTCGGGCCG	CASSQKGLTYEQYF	1	6.475635421725757E-6	42	TCRBV05-01*01	TCRBV05	TCRBV05-01	01								TCRBD01,TCRBD02	TCRBD01-01,TCRBD02-01		TCRBJ02-07*01	TCRBJ02	TCRBJ02-07	01				4	4	5	3	5	2	39	51	55	59	64	1	In	VDJ
ACTCGGCCCTGTATCTCTGTGCCAGCAGCCCCGAAAGGAGAATTATCAGCGGGGGGCTGTCTAACCTACGAGCAGTACTTCGGGCCG		1	6.475635421725757E-6	64	TCRBV04-02*01	TCRBV04	TCRBV04-02	01				TCRBD02-01*01	TCRBD02	TCRBD02-01	01				TCRBJ02-07*01	TCRBJ02	TCRBJ02-07	01				4	17	6	1	8	2	17	30	47	56	64	1	Out	VDJ
CACCTTGGAGCTGGGGGACTCGGCCCTTTATCTTTGCGCCAGCAGCGGGGTAGACAGGACCTAACCTACGAGCAGTACTTCGGGCCG		1	6.475635421725757E-6	47	TCRBV05-01*01	TCRBV05	TCRBV05-01	01				TCRBD01-01*01	TCRBD01	TCRBD01-01	01				TCRBJ02-07*01	TCRBJ02	TCRBJ02-07	01				4	6	2	4	6	2	34	46	52	58	64	1	Out	VDJ
TCGGCTGCTCCCTCCCAAACATCTGTGTACTTCTGTGCCAGCACCCCCGGACTCACCCAACTAACCTACGAGCAGTACTTCGGGCCG	CASTPGLTQLTYEQYF	3	1.942690626517727E-5	48	TCRBV06	TCRBV06				TCRBV06-02,TCRBV06-03		TCRBD02-01	TCRBD02	TCRBD02-01				01,02	TCRBJ02-07*01	TCRBJ02	TCRBJ02-07	01				7	5	1	10	11	2	33	43	48	53	64	3	In	VDJ
TCCCTAGAGTCTGCCATCCCCAACCAGACAGCTCTTTACTTCTGTGCCACCAGTGCCCGGGGAACCTACGAGCAGTACTTCGGGCCG	CATSARGTYEQYF	1	6.475635421725757E-6	39	TCRBV24	TCRBV24				TCRBV24-01,TCRBV24-or09_02		TCRBD02-01*01	TCRBD02	TCRBD02-01	01				TCRBJ02-07*01	TCRBJ02	TCRBJ02-07	01				5	2	8	3	2	2	42	55	57	62	64	1	In	VDJ
ATGTGAACGCCTTGTTGCTGGGGGACTCGGCCCTCTATCTCTGTGCCAGCACCCCCTCTAGGAACCTACGAGCAGTACTTCGGGCCG		1	6.475635421725757E-6	40	TCRBV05-06*01	TCRBV05	TCRBV05-06	01				TCRBD02-01	TCRBD02	TCRBD02-01				01,02	TCRBJ02-07*01	TCRBJ02	TCRBJ02-07	01				6	6	4	8	3	2	41	51	57	61	64	1	Out	VDJ
GCCTTGTTGCTGGGGGACTCGGCCCTCTATCTCTGTGCCAGCAGCTTGGGGTTCGGCGGCCCAACCTACGAGCAGTACTTCGGGCCG	CASSLGFGGPTYEQYF	1	6.475635421725757E-6	48	TCRBV05-06*01	TCRBV05	TCRBV05-06	01				TCRBD02-01	TCRBD02	TCRBD02-01				01,02	TCRBJ02-07*01	TCRBJ02	TCRBJ02-07	01				0	6	7	5	5	2	33	49	55	59	64	1	In	VDJ
AAGATCCAACCTGCAAAGCTTGAGGACTCGGCCGTGTATCTCTGTGCCAGCAGCTTAGACCAAACCTACGAGCAGTACTTCGGGCCG	CASSLDQTYEQYF	1	6.475635421725757E-6	39	TCRBV11-02*02	TCRBV11	TCRBV11-02	02				TCRBD01-01*01	TCRBD01	TCRBD01-01	01				TCRBJ02-07*01	TCRBJ02	TCRBJ02-07	01				0	1	4	6	2	2	42	59	60	62	64	1	In	VDJ
GTGAGCACCTTGGAGCTGGGGGACTCGGCCCTTTATCTTTGCGCCAGCAGCTCAGAGGGACATTACTACGAGCAGTACTTCGGGCCG	CASSSEGHYYEQYF	1	6.475635421725757E-6	42	TCRBV05-01*01	TCRBV05	TCRBV05-01	01				TCRBD01-01*01	TCRBD01	TCRBD01-01	01				TCRBJ02-07*01	TCRBJ02	TCRBJ02-07	01				3	4	0	6	3	3	39	52	56	62	65	1	In	VDJ
ATCCTGGAGTCGCCCAGCCCCAACCAGACCTCTCTGTACTTCTGTGCCAGCAGTCCGGACTTCTACTACGAGCAGTACTTCGGGCCG	CASSPDFYYEQYF	1	6.475635421725757E-6	39	TCRBV27-01*01	TCRBV27	TCRBV27-01	01				TCRBD02-01	TCRBD02	TCRBD02-01				01,02	TCRBJ02-07*01	TCRBJ02	TCRBJ02-07	01				5	2	1	10	4	3	42	54	56	61	65	1	In	VDJ
GAGTCGCCCAGCCCCAACCAGACCTCTCTGTACTTCTGTGCCAGCAGACCAGGGACAGAAAACTACTACGAGCAGTACTTCGGGCCG	CASRPGTENYYEQYF	1	6.475635421725757E-6	45	TCRBV27-01*01	TCRBV27	TCRBV27-01	01				TCRBD01-01*01	TCRBD01	TCRBD01-01	01				TCRBJ02-07*01	TCRBJ02	TCRBJ02-07	01				6	4	0	5	7	3	36	47	51	58	65	1	In	VDJ
AGCACCTTGGAGCTGGGGGACTCGGCCCTTTATCTTTGCGCCAGCAGTGGAATAGGTTCTCCTGACTACGAGCAGTACTTCGGGCCG	CASSGIGSPDYEQYF	2	1.2951270843451515E-5	45	TCRBV05-01*01	TCRBV05	TCRBV05-01	01								TCRBD01,TCRBD02	TCRBD01-01,TCRBD02-01		TCRBJ02-07*01	TCRBJ02	TCRBJ02-07	01				5	1	1	8	14	3	36	47	48	51	65	2	In	VDJ
ATCCAGCGCACACAGCAGGAGGACTCGGCCGTGTATCTCTGTGCCAGCAGCTTAGTAGCGGGGGACTACGAGCAGTACTTCGGGCCG	CASSLVAGDYEQYF	1	6.475635421725757E-6	42	TCRBV07-02*01	TCRBV07	TCRBV07-02	01				TCRBD02-01*01	TCRBD02	TCRBD02-01	01				TCRBJ02-07*01	TCRBJ02	TCRBJ02-07	01				1	0	5	2	1	3	39	-1	55	64	65	1	In	VDJ
TGGAGTCCGCCAGCACCAACCAGACATCTATGTACCTCTGTGCCAGCAAAAACCGGGACAGGGGACTACGAGCAGTACTTCGGGCCG		1	6.475635421725757E-6	43	TCRBV28-01*01	TCRBV28	TCRBV28-01	01				TCRBD01-01*01	TCRBD01	TCRBD01-01	01				TCRBJ02-07*01	TCRBJ02	TCRBJ02-07	01				7	6	0	2	1	3	38	48	54	64	65	1	Out	VDJ
GTGACATCGGCCCAAAAGAACCCGACAGCTTTCTATCTCTGTGCCAGTAGTATAGGGAACAGGGACTACGAGCAGTACTTCGGGCCG	CASSIGNRDYEQYF	1	6.475635421725757E-6	42	TCRBV19-01	TCRBV19	TCRBV19-01				01,02	TCRBD01-01*01	TCRBD01	TCRBD01-01	01				TCRBJ02-07*01	TCRBJ02	TCRBJ02-07	01				1	3	3	3	1	3	39	55	58	64	65	1	In	VDJ
GTGAGCACCTTGGAGCTGGGGGACTCGGCCCTTTATCTTTGCGCCAGCAGCACCTTCCCGGGCGACTACGAGCAGTACTTCGGGCCG	CASSTFPGDYEQYF	1	6.475635421725757E-6	42	TCRBV05-01*01	TCRBV05	TCRBV05-01	01								TCRBD01,TCRBD02	TCRBD01-01,TCRBD02-01		TCRBJ02-07*01	TCRBJ02	TCRBJ02-07	01				4	8	8	0	2	3	39	51	59	63	65	1	In	VDJ
TCTGGAGTCCGCCAGCACCAACCAGACATCTATGTACCTCTGTGCCAGCAGTCCAAGGACCACGACTACGAGCAGTACTTCGGGCCG		1	6.475635421725757E-6	41	TCRBV28-01*01	TCRBV28	TCRBV28-01	01								TCRBD01,TCRBD02	TCRBD01-01,TCRBD02-01		TCRBJ02-07*01	TCRBJ02	TCRBJ02-07	01				5	4	1	7	5	3	40	52	56	60	65	1	Out	VDJ
GAGCACCTTGGAGCTGGGGGACTCGGCCCTTTATCTTTGCGCCAGCAGCCGCTAGGGGATAACGACTACGAGCAGTACTTCGGGCCG		1	6.475635421725757E-6	44	TCRBV05-01*01	TCRBV05	TCRBV05-01	01				TCRBD01-01*01	TCRBD01	TCRBD01-01	01				TCRBJ02-07*01	TCRBJ02	TCRBJ02-07	01				4	4	5	2	7	3	37	49	53	58	65	1	Out	VDJ
CTGCTGTCGGCTGCTCCCTCCCAGACATCTGTGTACTTCTGTGCCAGCAGTTACTCGGGCAGGCACTACGAGCAGTACTTCGGGCCG	CASSYSGRHYEQYF	1	6.475635421725757E-6	42	TCRBV06-05*01	TCRBV06	TCRBV06-05	01				TCRBD01-01*01	TCRBD01	TCRBD01-01	01				TCRBJ02-07*01	TCRBJ02	TCRBJ02-07	01				0	3	4	4	2	3	39	56	59	63	65	1	In	VDJ
CTGAGTTCTAAGAAGCTCCTTCTCAGTGACTCTGGCTTCTATCTCTGTGCCTGGAGGGGACAGCACTACGAGCAGTACTTCGGGCCG	CAWRGQHYEQYF	1	6.475635421725757E-6	36	TCRBV30-01*01	TCRBV30	TCRBV30-01	01				TCRBD01-01*01	TCRBD01	TCRBD01-01	01				TCRBJ02-07*01	TCRBJ02	TCRBJ02-07	01				3	0	0	5	2	3	45	-1	56	63	65	1	In	VDJ
GTGAGCACCTTGGAGCTGGGGGACTCGGCCCTTTATCTTTGCGCCAGCAGCCCCCGCCAGGGCCACTACGAGCAGTACTTCGGGCCG	CASSPRQGHYEQYF	1	6.475635421725757E-6	42	TCRBV05-01*01	TCRBV05	TCRBV05-01	01				TCRBD01-01*01	TCRBD01	TCRBD01-01	01				TCRBJ02-07*01	TCRBJ02	TCRBJ02-07	01				4	6	4	3	3	3	39	51	57	62	65	1	In	VDJ
CTGGAGTCCGCCAGCACCAACCAGACATCTATGTACCTCTGTGCCAGCAGTTTACGGCCCGCCCACTACGAGCAGTACTTCGGGCCG	CASSLRPAHYEQYF	1	6.475635421725757E-6	42	TCRBV28-01*01	TCRBV28	TCRBV28-01	01								TCRBD01,TCRBD02	TCRBD01-01,TCRBD02-01		TCRBJ02-07*01	TCRBJ02	TCRBJ02-07	01				2	1	9	0	7	3	39	54	55	58	65	1	In	VDJ
ATCAATTCCCTGGAGCTTGGTGACTCTGCTGTGTATTTCTGTGCCAGCAGCCCAGGACAGGGACACTACGAGCAGTACTTCGGGCCG	CASSPGQGHYEQYF	1	6.475635421725757E-6	42	TCRBV03	TCRBV03				TCRBV03-01,TCRBV03-02		TCRBD01-01*01	TCRBD01	TCRBD01-01	01				TCRBJ02-07*01	TCRBJ02	TCRBJ02-07	01				4	2	1	3	3	3	39	52	54	62	65	1	In	VDJ
AATCCTGTCCTCAGAACCGGGAGACACGGCACTGTATCTCTGCGCCAGCAGTTTCAACAGGGACACTACGAGCAGTACTTCGGGCCG		1	6.475635421725757E-6	41	TCRBV23-01*01	TCRBV23	TCRBV23-01	01				TCRBD01-01*01	TCRBD01	TCRBD01-01	01				TCRBJ02-07*01	TCRBJ02	TCRBJ02-07	01				5	7	0	6	0	3	40	52	59	-1	65	1	Out	VDJ
ATCCAGCGCACACAGCAGGAGGACTCCGCCGTGTATCTCTGTGCCAGCAGCTTAGGGGTTTTTAACTACGAGCAGTACTTCGGGCCG	CASSLGVFNYEQYF	1	6.475635421725757E-6	42	TCRBV07-08*01	TCRBV07	TCRBV07-08	01								TCRBD01,TCRBD02	TCRBD01-01,TCRBD02-01		TCRBJ02-07*01	TCRBJ02	TCRBJ02-07	01				1	0	0	9	7	3	39	-1	55	58	65	1	In	VDJ
CTGACAGTGACCAGTGCCCATCCTGAAGACAGCAGCTTCTACATCTGCAGTGCTAGCGCCTTTAACTACGAGCAGTACTTCGGGCCG	CSASAFNYEQYF	1	6.475635421725757E-6	36	TCRBV20	TCRBV20				TCRBV20-01,TCRBV20-or09_02						TCRBD01,TCRBD02	TCRBD01-01,TCRBD02-01		TCRBJ02-07*01	TCRBJ02	TCRBJ02-07	01				3	1	10	0	6	3	45	56	57	59	65	1	In	VDJ
GTGACATCGGCCCAAAAGAACCCGACAGCTTTCTATCTCTGTGCCAGTAGTATCGCCTCAGGGAACTACGAGCAGTACTTCGGGCCG	CASSIASGNYEQYF	1	6.475635421725757E-6	42	TCRBV19-01	TCRBV19	TCRBV19-01				01,02	TCRBD01-01*01	TCRBD01	TCRBD01-01	01				TCRBJ02-07*01	TCRBJ02	TCRBJ02-07	01				3	5	4	3	2	3	39	53	58	63	65	1	In	VDJ
CACATCAATTCCCTGGAGCTTGGTGACTCTGCTGTGTATTTCTGTGCCAGCCGACTCGGACAGAACTACGAGCAGTACTTCGGGCCG	CASRLGQNYEQYF	1	6.475635421725757E-6	39	TCRBV03	TCRBV03				TCRBV03-01,TCRBV03-02		TCRBD01-01*01	TCRBD01	TCRBD01-01	01				TCRBJ02-07*01	TCRBJ02	TCRBJ02-07	01				8	6	1	5	2	3	42	51	57	63	65	1	In	VDJ
GTGAACGCCTTGTTGCTGGGGGACTCGGCCCTCTATCTCTGTGCCAGCAGCCCCCGGGACGTAAACTACGAGCAGTACTTCGGGCCG	CASSPRDVNYEQYF	1	6.475635421725757E-6	42	TCRBV05-06*01	TCRBV05	TCRBV05-06	01								TCRBD01,TCRBD02	TCRBD01-01,TCRBD02-01		TCRBJ02-07*01	TCRBJ02	TCRBJ02-07	01				4	4	0	7	5	3	39	51	55	60	65	1	In	VDJ
AGGATCCAGCAGGTAGTGCGAGGAGATTCGGCAGCTTATTTCTGTGCCAGCTCACCGGGACTAAACTACGAGCAGTACTTCGGGCCG	CASSPGLNYEQYF	1	6.475635421725757E-6	39	TCRBV18-01*01	TCRBV18	TCRBV18-01	01				TCRBD02-01	TCRBD02	TCRBD02-01				01,02	TCRBJ02-07*01	TCRBJ02	TCRBJ02-07	01				3	0	0	9	2	3	42	-1	56	63	65	1	In	VDJ
CTGCTGTCGGCTGCTCCCTCCCAGACATCTGTGTACTTCTGTGCCAGCAGTTACGGAGTGGGAAACTACGAGCAGTACTTCGGGCCG	CASSYGVGNYEQYF	1	6.475635421725757E-6	42	TCRBV06-05*01	TCRBV06	TCRBV06-05	01								TCRBD01,TCRBD02	TCRBD01-01,TCRBD02-01		TCRBJ02-07*01	TCRBJ02	TCRBJ02-07	01				2	5	0	8	2	3	39	54	59	63	65	1	In	VDJ
GAGTTGGCTGCTCCCTCCCAGACATCTGTGTACTTCTGTGCCAGCAGCGTACGAAGGACGGGAAACTACGAGCAGTACTTCGGGCCG	CASSVRRTGNYEQYF	3	1.942690626517727E-5	45	TCRBV06-06	TCRBV06	TCRBV06-06				01,02	TCRBD02-01*02	TCRBD02	TCRBD02-01	02				TCRBJ02-07*01	TCRBJ02	TCRBJ02-07	01				6	11	8	3	2	3	36	47	58	63	65	3	In	VDJ
AGCTCCTTGGAGCTGGGGGACTCAGCCCTGTACTTCTGTGCCAGCAGCCCCAAGGGGACAGGAAACTACGAGCAGTACTTCGGGCCG	CASSPKGTGNYEQYF	1	6.475635421725757E-6	45	TCRBV13-01*01	TCRBV13	TCRBV13-01	01				TCRBD01-01*01	TCRBD01	TCRBD01-01	01				TCRBJ02-07*01	TCRBJ02	TCRBJ02-07	01				5	6	0	4	3	3	36	48	54	62	65	1	In	VDJ
CTGGAGTCCGCCAGCACCAACCAGACATCTATGTACCTCTGTGCCAGCAGGTTTCTAGGGACACTATACGAGCAGTACTTCGGGCCG	CASRFLGTLYEQYF	3	1.942690626517727E-5	42	TCRBV28-01*01	TCRBV28	TCRBV28-01	01				TCRBD01-01*01	TCRBD01	TCRBD01-01	01				TCRBJ02-07*01	TCRBJ02	TCRBJ02-07	01				6	7	0	6	3	4	39	50	57	63	66	3	In	VDJ
TTGTTGCTGGGGGACTCGGCCCTCTATCTCTGTGCCAGCAGCCCGGGGACAGGGGGCTTATTGGGATACGAGCAGTACTTCGGGCCG	CASSPGTGGLLGYEQYF	1	6.475635421725757E-6	51	TCRBV05-06*01	TCRBV05	TCRBV05-06	01				TCRBD01-01*01	TCRBD01	TCRBD01-01	01				TCRBJ02-07*01	TCRBJ02	TCRBJ02-07	01				4	3	0	0	9	4	30	42	45	57	66	1	In	VDJ
ATCCAGCGCACACAGCAGGAGGACTCGGCCGTGTATCTCTGTGCCAGCAGCGGGCCGGGACAGGGATACGAGCAGTACTTCGGGCCG	CASSGPGQGYEQYF	1	6.475635421725757E-6	42	TCRBV07-02*01	TCRBV07	TCRBV07-02	01				TCRBD01-01*01	TCRBD01	TCRBD01-01	01				TCRBJ02-07*01	TCRBJ02	TCRBJ02-07	01				5	5	0	3	1	4	39	51	56	65	66	1	In	VDJ
ACTGTGAGCAACATGAGCCCTGAAGACAGCAGCATATATCTCTGCAGCGTTGATTTAGTATCCGGATACGAGCAGTACTTCGGGCCG	CSVDLVSGYEQYF	1	6.475635421725757E-6	39	TCRBV29-01*01	TCRBV29	TCRBV29-01	01								TCRBD01,TCRBD02	TCRBD01-01,TCRBD02-01		TCRBJ02-07*01	TCRBJ02	TCRBJ02-07	01				3	10	1	8	0	4	42	53	63	-1	66	1	In	VDJ
AACGCCTTGTTGCTGGGGGACTCGGCCCTGTATCTCTGTGCCAGCAGCTTGGTGCCAGAATTTAGATACGAGCAGTACTTCGGGCCG	CASSLVPEFRYEQYF	1	6.475635421725757E-6	45	TCRBV05-05*01	TCRBV05	TCRBV05-05	01								TCRBD01,TCRBD02	TCRBD01-01,TCRBD02-01		TCRBJ02-07*01	TCRBJ02	TCRBJ02-07	01				0	3	4	5	8	4	36	52	55	58	66	1	In	VDJ
AATGTGAACGCCTTGTTGCTGGGGGACTCGGCCCTGTATCTCTGTGCCAGCAGCTTGGGACAACCATACGAGCAGTACTTCGGGCCG	CASSLGQPYEQYF	1	6.475635421725757E-6	39	TCRBV05-05*01	TCRBV05	TCRBV05-05	01				TCRBD01-01*01	TCRBD01	TCRBD01-01	01				TCRBJ02-07*01	TCRBJ02	TCRBJ02-07	01				0	0	2	6	4	4	42	-1	58	62	66	1	In	VDJ
TCCCTGGAGCTTGGTGACTCTGCTGTGTATTTCTGTGCCAGCAGCCACCCAACGGGGGGCGGGGAATACGAGCAGTACTTCGGGCCG	CASSHPTGGGEYEQYF	1	6.475635421725757E-6	48	TCRBV03	TCRBV03				TCRBV03-01,TCRBV03-02		TCRBD02-01*01	TCRBD02	TCRBD02-01	01				TCRBJ02-07*01	TCRBJ02	TCRBJ02-07	01				3	5	8	1	7	4	33	47	52	59	66	1	In	VDJ
AATTCCCTGGAGCTTGGTGACTCTGCTGTGTATTTCTGTGCCAGCAGCCAAGATCCGGGACAGGAATACGAGCAGTACTTCGGGCCG	CASSQDPGQEYEQYF	1	6.475635421725757E-6	45	TCRBV03	TCRBV03				TCRBV03-01,TCRBV03-02		TCRBD01-01*01	TCRBD01	TCRBD01-01	01				TCRBJ02-07*01	TCRBJ02	TCRBJ02-07	01				0	3	0	4	2	4	36	53	56	64	66	1	In	VDJ
GAACCCAGGGACTCAGCTGTGTACTTCTGTGCCAGCAGTTTTAGAGAGGGTTTATCTTGACAAGAATACGAGCAGTACTTCGGGCCG	CASSFREGLS*QEYEQYF	1	6.475635421725757E-6	54	TCRBV12	TCRBV12				TCRBV12-03,TCRBV12-04		TCRBD02-01*02	TCRBD02	TCRBD02-01	02				TCRBJ02-07*01	TCRBJ02	TCRBJ02-07	01				3	4	11	0	16	4	27	41	45	50	66	1	Stop	VDJ
ACGCCTTGGAGCTGGAGGACTCGGCCCTGTATCTCTGTGCCAGTCCCCCCTAAGGGACATCGGCAATACGAGCAGTACTTCGGGCCG		1	6.475635421725757E-6	46	TCRBV05-08*01	TCRBV05	TCRBV05-08	01				TCRBD01-01*01	TCRBD01	TCRBD01-01	01				TCRBJ02-07*01	TCRBJ02	TCRBJ02-07	01				8	10	0	6	7	4	35	43	53	59	66	1	Out	VDJ
AATGTGAACGCCTTGGAGCTGGAGGACTCGGCCCTGTATCTCTGTGCCAGCAGCTCGGGACAGCAATACGAGCAGTACTTCGGGCCG	CASSSGQQYEQYF	1	6.475635421725757E-6	39	TCRBV05-08*01	TCRBV05	TCRBV05-08	01				TCRBD01-01*01	TCRBD01	TCRBD01-01	01				TCRBJ02-07*01	TCRBJ02	TCRBJ02-07	01				3	1	0	5	3	4	42	55	56	63	66	1	In	VDJ
CTGTACCTTGGAGATCCAGTCCACGGAGTCAGGGGACACAGCACTGTATCCCCCAGGGGGCGTAAATACGAGCAGTACTTCGGGCCG		1	6.475635421725757E-6	29	TCRBV21-01*01	TCRBV21	TCRBV21-01	01				TCRBD01-01*01	TCRBD01	TCRBD01-01	01				TCRBJ02-07*01	TCRBJ02	TCRBJ02-07	01				20	4	4	0	5	4	52	49	53	61	66	1	Out	VDJ
CGCACACAGCAGGAGGACTCCGCCGTGTATCTCTGTGCCAGCAGCAAAATCGGGGACCAATTTCTGGACGAGCAGTACTTCGGGCCG	CASSKIGDQFLDEQYF	2	1.2951270843451515E-5	48	TCRBV07-08*01	TCRBV07	TCRBV07-08	01								TCRBD01,TCRBD02	TCRBD01-01,TCRBD02-01		TCRBJ02-07*01	TCRBJ02	TCRBJ02-07	01				5	7	0	7	10	5	33	45	52	57	67	2	In	VDJ
CTGGAGTCTGCTGCCTCCTCCCAGACATCTGTATATTTCTGCGCCAGCAGTGAGAGGTCGACAGGGGACGAGCAGTACTTCGGGCCG	CASSERSTGDEQYF	1	6.475635421725757E-6	42	TCRBV10-01	TCRBV10	TCRBV10-01				01,02	TCRBD01-01*01	TCRBD01	TCRBD01-01	01				TCRBJ02-07*01	TCRBJ02	TCRBJ02-07	01				2	5	2	2	0	5	39	54	59	-1	67	1	In	VDJ
CTGACCCTGGAGTCTGCCAGGCCCTCACATACCTCTCAGTACCTCTGTGCCAGCAGCCGCAATCGGGACGAGCAGTACTTCGGGCCG	CASSRNRDEQYF	1	6.475635421725757E-6	36	TCRBV25-01*01	TCRBV25	TCRBV25-01	01				TCRBD02-01	TCRBD02	TCRBD02-01				01,02	TCRBJ02-07*01	TCRBJ02	TCRBJ02-07	01				6	7	8	4	0	5	45	56	63	-1	67	1	In	VDJ
CTGCAGCCAGAAGACTCGGCCCTGTATCTCTGCGCCAGCAGCCAAGGACCGGGGCCTAGAGGGTCGGACGAGCAGTACTTCGGGCCG	CASSQGPGPRGSDEQYF	1	6.475635421725757E-6	51	TCRBV04-03*01	TCRBV04	TCRBV04-03	01								TCRBD01,TCRBD02	TCRBD01-01,TCRBD02-01		TCRBJ02-07*01	TCRBJ02	TCRBJ02-07	01				1	4	7	0	12	5	30	46	50	55	67	1	In	VDJ
AGGCTGGAGTCGGCTGCTCCCTCCCAGACATCTGTGTACTTCTGTGCCAGCGTGAGGGGGGGCTTCGACGAGCAGTACTTCGGGCCG	CASVRGGFDEQYF	1	6.475635421725757E-6	39	TCRBV06-01*01	TCRBV06	TCRBV06-01	01				TCRBD02-01*01	TCRBD02	TCRBD02-01	01				TCRBJ02-07*01	TCRBJ02	TCRBJ02-07	01				8	4	9	0	5	5	42	51	55	62	67	1	In	VDJ
TCCAGCCTGCAGAGCTTGGGGACTCGGCCGTGTATCTCTGTGCCAGCAGAGGTGGCCCCCAATGTCGACGAGCAGTACTTCGGGCCG		1	6.475635421725757E-6	43	TCRBV11-03*01	TCRBV11	TCRBV11-03	01								TCRBD01,TCRBD02	TCRBD01-01,TCRBD02-01		TCRBJ02-07*01	TCRBJ02	TCRBJ02-07	01				6	0	5	4	15	5	38	-1	49	52	67	1	Out	VDJ
GTGAGCACCTTGGAGCTGGGGGACTCGGCCCTTTATCTTTGCGCCAGCAGCTCGGCGACAGGGGTCGACGAGCAGTACTTCGGGCCG	CASSSATGVDEQYF	1	6.475635421725757E-6	42	TCRBV05-01*01	TCRBV05	TCRBV05-01	01				TCRBD01-01*01	TCRBD01	TCRBD01-01	01				TCRBJ02-07*01	TCRBJ02	TCRBJ02-07	01				3	4	2	2	3	5	39	52	56	64	67	1	In	VDJ
CTGGAGTCGGCTGCTCCCTCCCAGACATCTGTGTACTTCTGTGCCAGCAGCCGCGGACAGAACGTCGACGAGCAGTACTTCGGGCCG	CASSRGQNVDEQYF	1	6.475635421725757E-6	42	TCRBV06-01*01	TCRBV06	TCRBV06-01	01				TCRBD01-01*01	TCRBD01	TCRBD01-01	01				TCRBJ02-07*01	TCRBJ02	TCRBJ02-07	01				6	4	1	5	7	5	39	50	54	60	67	1	In	VDJ
AGCGCACAGAGCGGGGGGACTCAGCCGTGTATCTCTGTGCCAGCAGCTCCCTTTGAGCGGGGGGGCGACGAGCAGTACTTCGGGCCG		1	6.475635421725757E-6	46	TCRBV07-03*01	TCRBV07	TCRBV07-03	01				TCRBD02-01*01	TCRBD02	TCRBD02-01	01				TCRBJ02-07*01	TCRBJ02	TCRBJ02-07	01				4	7	6	0	2	5	35	48	55	65	67	1	Out	VDJ
CTGGGGGACTCAGCCCTGTACTTCTGTGCCAGCAGCTTAGCCGGAGGGTTTGGTGGGGTCCGATCAGACGAGCAGTACTTCGGGCCG	CASSLAGGFGGVRSDEQYF	1	6.475635421725757E-6	57	TCRBV13-01*01	TCRBV13	TCRBV13-01	01				TCRBD02-01*02	TCRBD02	TCRBD02-01	02				TCRBJ02-07*01	TCRBJ02	TCRBJ02-07	01				1	2	10	0	19	5	24	40	42	48	67	1	In	VDJ
GTGACATCGGCCCAAAAGAACCCGACAGCTTTCTATCTCTGTGCCAGTAGTAGCCCAGGAGAAGAAGACGAGCAGTACTTCGGGCCG	CASSSPGEEDEQYF	1	6.475635421725757E-6	42	TCRBV19-01	TCRBV19	TCRBV19-01				01,02					TCRBD01,TCRBD02	TCRBD01-01,TCRBD02-01		TCRBJ02-07*01	TCRBJ02	TCRBJ02-07	01				4	3	4	4	8	5	39	52	55	59	67	1	In	VDJ
ATCCTGGAGTCGCCCAGCCCCAACCAGACCTCTCTGTACTTCTGTGCCAGCAGTTTCGACCAGACTCACGAGCAGTACTTCGGGCCG	CASSFDQTHEQYF	1	6.475635421725757E-6	39	TCRBV27-01*01	TCRBV27	TCRBV27-01	01				TCRBD02-01	TCRBD02	TCRBD02-01				01,02	TCRBJ02-07*01	TCRBJ02	TCRBJ02-07	01				3	6	2	10	1	5	42	56	62	66	67	1	In	VDJ
GTGACCAGTGCCCATCCTGAAGACAGCAGCTTCTACATCTGCAGTGCTAGAGATCTCGAGACAAGGCACGAGCAGTACTTCGGGCCG	CSARDLETRHEQYF	1	6.475635421725757E-6	42	TCRBV20	TCRBV20				TCRBV20-01,TCRBV20-or09_02		TCRBD01-01*01	TCRBD01	TCRBD01-01	01				TCRBJ02-07*01	TCRBJ02	TCRBJ02-07	01				0	6	2	6	4	5	39	53	59	63	67	1	In	VDJ
TGCTGGGGTTGGAGTCGGCTGCTCCCTCCCAAACATCTGTGTACTTCTGTGCCAGCAGTTACCCAGCACGAGCAGTACTTCGGGCCG		1	6.475635421725757E-6	34	TCRBV06	TCRBV06				TCRBV06-02,TCRBV06-03						TCRBD01,TCRBD02	TCRBD01-01,TCRBD02-01		TCRBJ02-07*01	TCRBJ02	TCRBJ02-07	01				2	1	4	5	1	5	47	62	63	66	67	1	Out	VDJ
CCTGCAGAGCTTGGGGACTCGGCCGTGTATCTCTGTGCCAGCAGCTCAGCCGGGACAACAACTATCCACGAGCAGTACTTCGGGCCG	CASSSAGTTTIHEQYF	2	1.2951270843451515E-5	48	TCRBV11-03*01	TCRBV11	TCRBV11-03	01				TCRBD01-01*01	TCRBD01	TCRBD01-01	01				TCRBJ02-07*01	TCRBJ02	TCRBJ02-07	01				4	5	0	6	10	5	33	46	51	57	67	2	In	VDJ
ATCCAGCGCACAGAGCAGGGGGACTCGGCCATGTATCTCTGTGCCAGCAGCTTAGCAGGGGGCATCCACGAGCAGTACTTCGGGCCG	CASSLAGGIHEQYF	1	6.475635421725757E-6	42	TCRBV07-09	TCRBV07	TCRBV07-09				01,03	TCRBD01-01*01	TCRBD01	TCRBD01-01	01				TCRBJ02-07*01	TCRBJ02	TCRBJ02-07	01				0	0	5	0	4	5	39	-1	56	63	67	1	In	VDJ
GTGACATCGGCCCAAAAGAACCCGACAGCTTTCTATCTCTGTGCCAGTAGTGAATCCGGGGGTCCCCACGAGCAGTACTTCGGGCCG	CASSESGGPHEQYF	1	6.475635421725757E-6	42	TCRBV19-01	TCRBV19	TCRBV19-01				01,02	TCRBD02-01*01	TCRBD02	TCRBD02-01	01				TCRBJ02-07*01	TCRBJ02	TCRBJ02-07	01				5	5	8	2	5	5	39	51	56	62	67	1	In	VDJ
AGATCCAGTCCACGGAGTCAGGGGACACAGCACTGTATTTCTGTGCCAGCAGGATAGGGACTCACCCACGAGCAGTACTTCGGGCCG		1	6.475635421725757E-6	40	TCRBV21-01*01	TCRBV21	TCRBV21-01	01				TCRBD02-01	TCRBD02	TCRBD02-01				01,02	TCRBJ02-07*01	TCRBJ02	TCRBJ02-07	01				6	4	0	10	5	5	41	52	56	62	67	1	Out	VDJ
ACCTTGGAGCTGGGGGACTCGGCCCTTTATCTTTGCGCCAGCAGCGCCGGGGGATGAGGGATCGACCACGAGCAGTACTTCGGGCCG	CASSAGG*GIDHEQYF	2	1.2951270843451515E-5	48	TCRBV05-01*01	TCRBV05	TCRBV05-01	01				TCRBD02-01*01	TCRBD02	TCRBD02-01	01				TCRBJ02-07*01	TCRBJ02	TCRBJ02-07	01				4	2	8	2	14	5	33	45	47	53	67	2	Stop	VDJ
GCTCTCTGGAGCTGGGGGACTCAGCTTTGTATTTCTGTGCCAGCAGCGCATGACTAGGCGCAAGGACACGAGCAGTACTTCGGGCCG		1	6.475635421725757E-6	46	TCRBV09-01	TCRBV09	TCRBV09-01				01,02	TCRBD02-01	TCRBD02	TCRBD02-01				01,02	TCRBJ02-07*01	TCRBJ02	TCRBJ02-07	01				3	3	2	8	10	5	35	48	51	57	67	1	Out	VDJ
CAGGTAGTGCGAGGAGATTCGGCAGCTTATTTCTGTGCCAGCTCACCACCGATGGGACAGGGGATTAACGAGCAGTACTTCGGGCCG	CASSPPMGQGINEQYF	1	6.475635421725757E-6	48	TCRBV18-01*01	TCRBV18	TCRBV18-01	01				TCRBD01-01*01	TCRBD01	TCRBD01-01	01				TCRBJ02-07*01	TCRBJ02	TCRBJ02-07	01				0	3	0	2	4	5	33	50	53	63	67	1	In	VDJ
AATGTGAGCACCTTGGAGCTGGGGGACTCGGCCCTTTATCTTTGCGCCAGCAGACGAGGACAGGGTAACGAGCAGTACTTCGGGCCG	CASRRGQGNEQYF	1	6.475635421725757E-6	39	TCRBV05-01*01	TCRBV05	TCRBV05-01	01				TCRBD01-01*01	TCRBD01	TCRBD01-01	01				TCRBJ02-07*01	TCRBJ02	TCRBJ02-07	01				5	4	1	3	2	5	42	53	57	65	67	1	In	VDJ
CACCTACACACCCTGCAGCCAGAAGACTCGGCCCTGTATCTCTGCGCCAGCAGCTTCACCGAGACTAACGAGCAGTACTTCGGGCCG	CASSFTETNEQYF	1	6.475635421725757E-6	39	TCRBV04-03*01	TCRBV04	TCRBV04-03	01				TCRBD02-01	TCRBD02	TCRBD02-01				01,02	TCRBJ02-07*01	TCRBJ02	TCRBJ02-07	01				5	8	2	9	0	5	42	54	62	-1	67	1	In	VDJ
TCGGCTGCTCCCTCCCAAACATCTGTGTACTTCTGTGCCAGCAGTTACGGGCCGGGGGGCATAAGGAACGAGCAGTACTTCGGGCCG	CASSYGPGGIRNEQYF	1	6.475635421725757E-6	48	TCRBV06	TCRBV06				TCRBV06-02,TCRBV06-03		TCRBD02-01*01	TCRBD02	TCRBD02-01	01				TCRBJ02-07*01	TCRBJ02	TCRBJ02-07	01				2	4	8	1	8	5	33	48	52	59	67	1	In	VDJ
GAGTTGGCTGCTCCCTCCCAGACATCTGTGTACTTCTGTGCCAGCAGTAGCGGGACAGGGATCTTCAACGAGCAGTACTTCGGGCCG	CASSSGTGIFNEQYF	1	6.475635421725757E-6	45	TCRBV06-06	TCRBV06	TCRBV06-06				01,02	TCRBD01-01*01	TCRBD01	TCRBD01-01	01				TCRBJ02-07*01	TCRBJ02	TCRBJ02-07	01				5	3	0	3	7	5	36	48	51	60	67	1	In	VDJ
CGCACACAGCAGGAGGACTCGGCCGTGTATCTCTGTGCCAGCAGCTTAAATTTTGGGACAGGGGGCAACGAGCAGTACTTCGGGCCG	CASSLNFGTGGNEQYF	1	6.475635421725757E-6	48	TCRBV07-02*01	TCRBV07	TCRBV07-02	01				TCRBD01-01*01	TCRBD01	TCRBD01-01	01				TCRBJ02-07*01	TCRBJ02	TCRBJ02-07	01				2	6	0	0	1	5	33	48	54	66	67	1	In	VDJ
CTGGAGTCCGCCAGCACCAACCAGACATCTATGTACCTCTGTGCCAGCAGTAACAGCGGGGTCCCCAACGAGCAGTACTTCGGGCCG	CASSNSGVPNEQYF	1	6.475635421725757E-6	42	TCRBV28-01*01	TCRBV28	TCRBV28-01	01				TCRBD02-01*01	TCRBD02	TCRBD02-01	01				TCRBJ02-07*01	TCRBJ02	TCRBJ02-07	01				5	3	6	3	6	5	39	51	54	61	67	1	In	VDJ
GAGTCGCCCAGCCCCAACCAGACCTCTCTGTACTTCTGTGCCAGCAGTTTAGGGCCCCAGGGGGCGTTAGAGCAGTACTTCGGGCCG	CASSLGPQGALEQYF	1	6.475635421725757E-6	45	TCRBV27-01*01	TCRBV27	TCRBV27-01	01				TCRBD01-01*01	TCRBD01	TCRBD01-01	01				TCRBJ02-07*01	TCRBJ02	TCRBJ02-07	01				2	6	4	0	4	7	36	51	57	65	69	1	In	VDJ
AATTCCCTGGAGCTTGGTGACTCTGCTGTGTATTTCTGTGCCAGCAGCCAAGGGACAGTTTCCCCTAGAGAGCAGTACTTCGGGCCG	CASSQGTVSPREQYF	3	1.942690626517727E-5	45	TCRBV03	TCRBV03				TCRBV03-01,TCRBV03-02		TCRBD01-01*01	TCRBD01	TCRBD01-01	01				TCRBJ02-07*01	TCRBJ02	TCRBJ02-07	01				1	0	1	5	11	7	36	-1	52	58	69	3	In	VDJ
AAGATCCAGCCCTCAGAACCCAGGGACTCAGCTGTGTACTTCTGTGCCAGCAGTTTAGCTCCGTCTTCAGAGCAGTACTTCGGGCCG	CASSLAPSSEQYF	1	6.475635421725757E-6	39	TCRBV12	TCRBV12				TCRBV12-03,TCRBV12-04						TCRBD01,TCRBD02	TCRBD01-01,TCRBD02-01		TCRBJ02-07*01	TCRBJ02	TCRBJ02-07	01				0	8	4	6	0	7	42	59	67	-1	69	1	In	VDJ
TGGAGGACTCAGCCATGTACTTCTGTGCCAGTTAAGAGCAGTGTACCCGGGACAGGCTCTAAGGGGTCAGAGCAGTACTTCGGGCCG		1	6.475635421725757E-6	58	TCRBV02-01*01	TCRBV02	TCRBV02-01	01				TCRBD01-01*01	TCRBD01	TCRBD01-01	01				TCRBJ02-07*01	TCRBJ02	TCRBJ02-07	01				9	17	0	4	13	7	23	31	48	56	69	1	Out	VDJ
CCAGCCCTCAGAACCCAGGGACTCAGCTGTGTACTTCTGTGCCAGCAGCCTAGGGGGGGGGACAAGAAAGAGCAGTACTTCGGGCCG		1	6.475635421725757E-6	44	TCRBV12	TCRBV12				TCRBV12-03,TCRBV12-04		TCRBD02-01*01	TCRBD02	TCRBD02-01	01				TCRBJ02-07*01	TCRBJ02	TCRBJ02-07	01				6	4	9	0	10	7	37	48	52	59	69	1	Out	VDJ
CTGCTGGGGTTGGAGTCGGCTGCTCCCTCCCAAACATCTGTGTACTTCTGTGCCAGCAGTCCTGGGACGGTACAGTACTTCGGGCCG	CASSPGTVQYF	1	6.475635421725757E-6	33	TCRBV06	TCRBV06				TCRBV06-02,TCRBV06-03						TCRBD01,TCRBD02	TCRBD01-01,TCRBD02-01		TCRBJ02-07*01	TCRBJ02	TCRBJ02-07	01				5	3	0	7	4	10	48	60	63	68	72	1	In	VDJ
CTGTCGGCTGCTCCCTCCCAGACATCTGTGTACTTCTGTGCCAGCAGTTACTCAGAGGGGAGGGGGGTCGTGAAGTACTTCGGGCCG	CASSYSEGRGVVKYF	1	6.475635421725757E-6	45	TCRBV06-05*01	TCRBV06	TCRBV06-05	01				TCRBD02-01*02	TCRBD02	TCRBD02-01	02				TCRBJ02-07*01	TCRBJ02	TCRBJ02-07	01				0	4	9	0	9	11	36	53	57	64	73	1	In	VDJ
ATTCTGGAGTCCGCCAGCACCAACCAGACATCTATGTACCTCTGTGCCAGCAGTAAGGATTCCTCACAAGGGTCCTGGTCCGGGCCG	CASSKDSSQGSWS	1	6.475635421725757E-6	39	TCRBV28-01*01	TCRBV28	TCRBV28-01	01								TCRBD01,TCRBD02	TCRBD01-01,TCRBD02-01		TCRBJ02-07*01	TCRBJ02	TCRBJ02-07	01				5	14	5	3	8	18	42	54	68	72	80	1	In	VDJ
CACATCAATTCCCTGGAGCTTGGTGACTCTGCTGTGTATTTCTGTGCCAGCAGCCAACTGGGAGGCAAGTCCTTATATTTTGGAGAG	CASSQLGGKSLYF	1	6.475635421725757E-6	39	TCRBV03	TCRBV03				TCRBV03-01,TCRBV03-02		TCRBD02-01*02	TCRBD02	TCRBD02-01	02				TCRBJ01-03*01	TCRBJ01	TCRBJ01-03	01				2	2	9	1	8	14	42	57	59	65	73	1	In	VDJ
TTGGAGATCCAGCGCACAGAGCAGGGGGACTCGGCCATGTATCTCTGTGCCACCGTACGGCCGGGGAGCACCATATATTTTGGAGAG	CATVRPGSTIYF	1	6.475635421725757E-6	36	TCRBV07-09	TCRBV07	TCRBV07-09				01,03	TCRBD02-01	TCRBD02	TCRBD02-01				01,02	TCRBJ01-03*01	TCRBJ01	TCRBJ01-03	01				10	9	8	3	2	9	45	52	61	66	68	1	In	VDJ
AAGAAGCTCCTTCTCAGTGACTCTGGCTTCTATCTCTGTGCCTGGAGTGTACAGGGGACAGGGAGGGACACCATATATTTTGGAGAG	CAWSVQGTGRDTIYF	1	6.475635421725757E-6	45	TCRBV30-01*01	TCRBV30	TCRBV30-01	01				TCRBD01-01*01	TCRBD01	TCRBD01-01	01				TCRBJ01-03*01	TCRBJ01	TCRBJ01-03	01				0	4	0	3	4	8	36	50	54	63	67	1	In	VDJ
CAGTCCACGGAGTCAGGGGACACAGCACTGTATTTCTGTGCCAGCAGCAAGATCCATTGCGATTGACACACCATATATTTTGGAGAG	CASSKIHCD*HTIYF	1	6.475635421725757E-6	45	TCRBV21-01*01	TCRBV21	TCRBV21-01	01								TCRBD01,TCRBD02	TCRBD01-01,TCRBD02-01		TCRBJ01-03*01	TCRBJ01	TCRBJ01-03	01				3	14	2	7	0	8	36	50	64	-1	67	1	Stop	VDJ
CTCACTCTGGAGTCAGCTACCCGCTCCCAGACATCTGTGTATTTCTGCGCCAGCAGTGTTGGTGTAAACACCATATATTTTGGAGAG	CASSVGVNTIYF	2	1.2951270843451515E-5	36	TCRBV10-02*01	TCRBV10	TCRBV10-02	01								TCRBD01,TCRBD02	TCRBD01-01,TCRBD02-01		TCRBJ01-03*01	TCRBJ01	TCRBJ01-03	01				4	2	0	10	3	6	45	58	60	62	65	2	In	VDJ
AACGCCTTGTTGCTGGGGGACTCGGCCCTCTATCTCTGTGCCAGCAGCTTGCAGTCAGTCTTTGGAAACACCATATATTTTGGAGAG	CASSLQSVFGNTIYF	3	1.942690626517727E-5	45	TCRBV05-06*01	TCRBV05	TCRBV05-06	01				TCRBD01-01*01	TCRBD01	TCRBD01-01	01				TCRBJ01-03*01	TCRBJ01	TCRBJ01-03	01				1	0	4	5	8	3	36	-1	51	54	62	3	In	VDJ
CGCACAGAGCAGGGGGACTCGGCCATGTATCTCTGTGCCAGCAGCTTAAGGACAGGGAATGTTGGAAACACCATATATTTTGGAGAG	CASSLRTGNVGNTIYF	1	6.475635421725757E-6	48	TCRBV07-09	TCRBV07	TCRBV07-09				01,03	TCRBD01-01*01	TCRBD01	TCRBD01-01	01				TCRBJ01-03*01	TCRBJ01	TCRBJ01-03	01				2	1	1	3	5	3	33	48	49	57	62	1	In	VDJ
TCCACAAAGCTGGAGGACTCAGCCATGTACTTCTGTGCCAGCACGCAAAACCAGGGTATACTTGGAAACACCATATATTTTGGAGAG	CASTQNQGILGNTIYF	1	6.475635421725757E-6	48	TCRBV02-01*01	TCRBV02	TCRBV02-01	01				TCRBD01-01*01	TCRBD01	TCRBD01-01	01				TCRBJ01-03*01	TCRBJ01	TCRBJ01-03	01				7	8	4	3	6	3	33	43	51	56	62	1	In	VDJ
CAGCGCACACAGCAGGAGGACTCGGCCGTGTATCTCTGTGCCAGCAGCGCACAACAGGGGGGTGGAAACACCATATATTTTGGAGAG	CASSAQQGGGNTIYF	1	6.475635421725757E-6	45	TCRBV07-02*01	TCRBV07	TCRBV07-02	01				TCRBD01-01*01	TCRBD01	TCRBD01-01	01				TCRBJ01-03*01	TCRBJ01	TCRBJ01-03	01				5	5	3	1	1	3	36	48	53	61	62	1	In	VDJ
AGCCCCAACCAGACCTCTCTGTACTTCTGTGCCAGCAGTTTATCGCGGGGACAGGGGATAGGTGGAAACACCATATATTTTGGAGAG	CASSLSRGQGIGGNTIYF	1	6.475635421725757E-6	54	TCRBV27-01*01	TCRBV27	TCRBV27-01	01				TCRBD01-01*01	TCRBD01	TCRBD01-01	01				TCRBJ01-03*01	TCRBJ01	TCRBJ01-03	01				0	3	0	2	5	3	27	44	47	57	62	1	In	VDJ
GTAGTGCGAGGAGATTCGGCAGCTTATTTCTGTGCCAGCTCACCAGCGAGACAGGGGGCGCGTGGAAACACCATATATTTTGGAGAG	CASSPARQGARGNTIYF	1	6.475635421725757E-6	51	TCRBV18-01*01	TCRBV18	TCRBV18-01	01				TCRBD01-01*01	TCRBD01	TCRBD01-01	01				TCRBJ01-03*01	TCRBJ01	TCRBJ01-03	01				2	4	2	0	3	3	30	45	49	59	62	1	In	VDJ
CTGACCCTGGAGTCTGCCAGGCCCTCACATACCTCTCAGTACCTCTGTGCCAGCATGGGTTCTGGAAACACCATATATTTTGGAGAG	CASMGSGNTIYF	1	6.475635421725757E-6	36	TCRBV25-01*01	TCRBV25	TCRBV25-01	01								TCRBD01,TCRBD02	TCRBD01-01,TCRBD02-01		TCRBJ01-03*01	TCRBJ01	TCRBJ01-03	01				7	1	0	9	1	1	45	55	56	59	60	1	In	VDJ
CTGTCGGCTGCTCCCTCCCAGACATCTGTGTACTTCTGTGCCAGCAGTTACTCAACAGGGTCTGGAAACACCATATATTTTGGAGAG	CASSYSTGSGNTIYF	1	6.475635421725757E-6	45	TCRBV06-05*01	TCRBV06	TCRBV06-05	01				TCRBD01-01*01	TCRBD01	TCRBD01-01	01				TCRBJ01-03*01	TCRBJ01	TCRBJ01-03	01				0	1	3	3	0	1	36	53	54	-1	60	1	In	VDJ
CGCACAGAGCAGGGGGACTCGGCCATGTATCTCTGTGCCAGCAGCCCATGGACGGCTTTCTCTGGAAACACCATATATTTTGGAGAG	CASSPWTAFSGNTIYF	1	6.475635421725757E-6	48	TCRBV07-09	TCRBV07	TCRBV07-09				01,03					TCRBD01,TCRBD02	TCRBD01-01,TCRBD02-01		TCRBJ01-03*01	TCRBJ01	TCRBJ01-03	01				5	4	1	7	6	0	33	45	49	53	59	1	In	VDJ
AGCACCTTGGAGCTGGGGGACTCGGCCCTTTATCTTTGCGCCAGCAGCCTGGACGGATTCTCTGGAAACACCATATATTTTGGAGAG	CASSLDGFSGNTIYF	1	6.475635421725757E-6	45	TCRBV05-01*01	TCRBV05	TCRBV05-01	01								TCRBD01,TCRBD02	TCRBD01-01,TCRBD02-01		TCRBJ01-03*01	TCRBJ01	TCRBJ01-03	01				0	2	1	8	2	0	36	52	54	57	59	1	In	VDJ
AGAGCAGGGGGACTCAGCCGCGTATCTCCGTGCCAGCAGCCCAACCGGGACAGGCAATTCTCTGGAAACACCATATATTTTGGAGAG		2	1.2951270843451515E-5	53	TCRBV07-03*03	TCRBV07	TCRBV07-03	03				TCRBD01-01*01	TCRBD01	TCRBD01-01	01				TCRBJ01-03*01	TCRBJ01	TCRBJ01-03	01				5	6	0	4	5	0	28	40	46	54	59	2	Out	VDJ
GCAGAACTGGAGGATTCTGGAGTTTATTTCTGTGCCAGCAGCCGCCGGGACACGGGCGTCTCTGGAAACACCATATATTTTGGAGAG	CASSRRDTGVSGNTIYF	1	6.475635421725757E-6	51	TCRBV14-01*01	TCRBV14	TCRBV14-01	01				TCRBD01-01*01	TCRBD01	TCRBD01-01	01				TCRBJ01-03*01	TCRBJ01	TCRBJ01-03	01				4	3	0	6	7	0	30	43	46	52	59	1	In	VDJ
CTGCTGTCGGCTGCTCCCTCCCAGACATCTGTGTACTTCTGTGCCAGCAGGAACCGAGTCTCTGGAAACACCATATATTTTGGAGAG	CASRNRVSGNTIYF	1	6.475635421725757E-6	42	TCRBV06-05*01	TCRBV06	TCRBV06-05	01				TCRBD02-01*02	TCRBD02	TCRBD02-01	02				TCRBJ01-03*01	TCRBJ01	TCRBJ01-03	01				6	5	11	2	1	0	39	50	55	58	59	1	In	VDJ
ACAGAGCAGCGGGACTCGGCCATGTATCGCTGTGCCAGCAGCTTAGCGGTAGCGGATCTCTCTGGAAACACCATATATTTTGGAGAG	CASSLAVADLSGNTIYF	2	1.2951270843451515E-5	51	TCRBV07-06*01	TCRBV07	TCRBV07-06	01				TCRBD02-01	TCRBD02	TCRBD02-01				01,02	TCRBJ01-03*01	TCRBJ01	TCRBJ01-03	01				0	2	5	5	4	0	30	47	49	55	59	2	In	VDJ
ATCCAGCCCTCAGAACCCAGGGACTCAGCTGTGTACTTCTGTGCCAGCAGGTCAGGGCTCTCTGGAAACACCATATATTTTGGAGAG	CASRSGLSGNTIYF	1	6.475635421725757E-6	42	TCRBV12	TCRBV12				TCRBV12-03,TCRBV12-04		TCRBD01-01*01	TCRBD01	TCRBD01-01	01				TCRBJ01-03*01	TCRBJ01	TCRBJ01-03	01				6	2	4	3	2	0	39	50	52	57	59	1	In	VDJ
GTGACATCGGCCCAAAAGAACCCGACAGCTTTCTATCTCTGTGCCAGTAGTATGGGCCTCTCTGGAAACACCATATATTTTGGAGAG	CASSMGLSGNTIYF	2	1.2951270843451515E-5	42	TCRBV19-01	TCRBV19	TCRBV19-01				01,02	TCRBD01-01*01	TCRBD01	TCRBD01-01	01				TCRBJ01-03*01	TCRBJ01	TCRBJ01-03	01				3	0	8	0	2	0	39	-1	53	57	59	2	In	VDJ
AGCTCCTTGGAGCTGGGGGACTCAGCCCTGTACTTCTGTGCCAGCAGCTTAGGCCTCATCTCTGGAAACACCATATATTTTGGAGAG	CASSLGLISGNTIYF	1	6.475635421725757E-6	45	TCRBV13-01*01	TCRBV13	TCRBV13-01	01								TCRBD01,TCRBD02	TCRBD01-01,TCRBD02-01		TCRBJ01-03*01	TCRBJ01	TCRBJ01-03	01				0	3	4	6	1	0	36	53	56	58	59	1	In	VDJ
GTCAGGGGACACAGCACTGTATTTCTGTGCCAGCAGCGAAACAGTTGCTACCACGTTTGCTCTGGAAACACCATATATTTTGGAGAG		3	1.942690626517727E-5	56	TCRBV21-01*01	TCRBV21	TCRBV21-01	01				TCRBD01-01*01	TCRBD01	TCRBD01-01	01				TCRBJ01-03*01	TCRBJ01	TCRBJ01-03	01				5	3	3	5	15	0	25	37	40	44	59	3	Out	VDJ
AGCACCTTGGAGCTGGGGGACTCGGCCCTTTATCTTTGCGCCAGCAGCCTCCAGGGGGGCTCTGGAAACACCATATATTTTGGAGAG	CASSLQGGSGNTIYF	1	6.475635421725757E-6	45	TCRBV05-01*01	TCRBV05	TCRBV05-01	01				TCRBD01-01*01	TCRBD01	TCRBD01-01	01				TCRBJ01-03*01	TCRBJ01	TCRBJ01-03	01				4	3	4	1	1	0	36	48	51	58	59	1	In	VDJ
CAAAAGAACCCGACAGCTTTCTATCTCTGTGCCAGCTGGGGGACAGGGGGCCCCGGTAGCTCTGGAAACACCATATATTTTGGAGAG	CASWGTGGPGSSGNTIYF	2	1.2951270843451515E-5	54	TCRBV19-01	TCRBV19	TCRBV19-01				01,02	TCRBD01-01*01	TCRBD01	TCRBD01-01	01				TCRBJ01-03*01	TCRBJ01	TCRBJ01-03	01				9	4	0	0	8	0	27	35	39	51	59	2	In	VDJ
TCGGCCCAAAAGAACCCGACAGCTTTCTATCTCTGTGCCAGTACCTCAAGGAGGGAGAGCTCTGGAAACACCATATATTTTGGAGAG	CASTSRRESSGNTIYF	2	1.2951270843451515E-5	48	TCRBV19-01	TCRBV19	TCRBV19-01				01,02	TCRBD02-01*02	TCRBD02	TCRBD02-01	02				TCRBJ01-03*01	TCRBJ01	TCRBJ01-03	01				7	6	10	0	4	0	33	43	49	55	59	2	In	VDJ
ACCTTGGAGATCCAGCGCACAGAGCAGGGGGACTCGGCCATGTATCTCTGTGCCAGCAGCTCTGGAAACACCATATATTTTGGAGAG	CASSSGNTIYF	6	3.885381253035454E-5	33	TCRBV07-09	TCRBV07	TCRBV07-09				01,03								TCRBJ01-03*01	TCRBJ01	TCRBJ01-03	01				6	0	0	0	0	0	48	-1	-1	-1	59	6	In	VJ
GGAGCTTGGTGACTCTGCTGTGTATTTCTGTGCCAGCAGCCAAGGGTCCCCCGGGACAGCTCTGGAAACACCATATATTTTGGAGAG		1	6.475635421725757E-6	53	TCRBV03	TCRBV03				TCRBV03-01,TCRBV03-02		TCRBD01-01*01	TCRBD01	TCRBD01-01	01				TCRBJ01-03*01	TCRBJ01	TCRBJ01-03	01				1	8	0	5	0	0	28	44	52	-1	59	1	Out	VDJ
GAGCAGGGGGACTCGGCCATGTATCTCTGTGCCAGCAGCTTAGTGATAGGGGGCGGAAGCTCTGGAAACACCATATATTTTGGAGAG	CASSLVIGGGSSGNTIYF	1	6.475635421725757E-6	54	TCRBV07-09	TCRBV07	TCRBV07-09				01,03	TCRBD01-01*01	TCRBD01	TCRBD01-01	01				TCRBJ01-03*01	TCRBJ01	TCRBJ01-03	01				1	4	5	0	5	0	27	43	47	54	59	1	In	VDJ
CTGGGGGACTCGGCCCTTTATCTTTGCGCCAGCAGTCGAGGGTCGGGACAGGGGGTTTCCTCTGGAAACACCATATATTTTGGAGAG	CASSRGSGQGVSSGNTIYF	1	6.475635421725757E-6	57	TCRBV05-01*01	TCRBV05	TCRBV05-01	01				TCRBD01-01*01	TCRBD01	TCRBD01-01	01				TCRBJ01-03*01	TCRBJ01	TCRBJ01-03	01				5	9	0	1	4	0	24	35	44	55	59	1	In	VDJ
TTGGAGCTGGGGGACTCGGCCCTTTATCTTTGCGCCAGCAGCTTAGGACTTGGGTTCTCCTCTGGAAACACCATATATTTTGGAGAG	CASSLGLGFSSGNTIYF	1	6.475635421725757E-6	51	TCRBV05-01*01	TCRBV05	TCRBV05-01	01				TCRBD02-01	TCRBD02	TCRBD02-01				01,02	TCRBJ01-03*01	TCRBJ01	TCRBJ01-03	01				2	1	1	10	9	0	30	44	45	50	59	1	In	VDJ
CCCTCCCAAACATCTGTGTACTTCTGTGCCAGCAGTTACACCGGGACAGGGAGTCTCTCCTCTGGAAACACCATATATTTTGGAGAG	CASSYTGTGSLSSGNTIYF	1	6.475635421725757E-6	57	TCRBV06	TCRBV06				TCRBV06-02,TCRBV06-03		TCRBD01-01*01	TCRBD01	TCRBD01-01	01				TCRBJ01-03*01	TCRBJ01	TCRBJ01-03	01				2	3	0	3	8	0	24	39	42	51	59	1	In	VDJ
CTCAGGCTGCTGTCGGCTGCTCCCTCCCAGACATCTGTGTACTTCTGTGCCAGCAGCGCCTCTGGAAACACCATATATTTTGGAGAG	CASSASGNTIYF	1	6.475635421725757E-6	36	TCRBV06-05*01	TCRBV06	TCRBV06-05	01								TCRBD01,TCRBD02	TCRBD01-01,TCRBD02-01		TCRBJ01-03*01	TCRBJ01	TCRBJ01-03	01				6	1	10	0	0	0	45	56	57	-1	59	1	In	VDJ
AAGATCCAGCCTGCAAAGCTTGAGGACTCGGCCGTGTATCTCTGTGCCAGCAGCGGAGCCTCTGGAAACACCATATATTTTGGAGAG	CASSGASGNTIYF	1	6.475635421725757E-6	39	TCRBV11-02*02	TCRBV11	TCRBV11-02	02				TCRBD02-01*02	TCRBD02	TCRBD02-01	02				TCRBJ01-03*01	TCRBJ01	TCRBJ01-03	01				5	0	10	2	1	0	42	-1	54	58	59	1	In	VDJ
GCCTTGTTGCTGGGGGACTCGGCCCTGTATCTCTGTGCCAGCAGCTTGGCTTGGGAACCCTCTGGAAACACCATATATTTTGGAGAG	CASSLAWEPSGNTIYF	2	1.2951270843451515E-5	48	TCRBV05-05*01	TCRBV05	TCRBV05-05	01								TCRBD01,TCRBD02	TCRBD01-01,TCRBD02-01		TCRBJ01-03*01	TCRBJ01	TCRBJ01-03	01				0	3	0	8	3	0	33	49	52	56	59	2	In	VDJ
CTGGAGTCCGCCAGCACCAACCAGACATCTATGTACCTCTGTGCCAGCAGTTCCGGGACCTCTGGAAACACCATATATTTTGGAGAG	CASSSGTSGNTIYF	2	1.2951270843451515E-5	42	TCRBV28-01*01	TCRBV28	TCRBV28-01	01								TCRBD01,TCRBD02	TCRBD01-01,TCRBD02-01		TCRBJ01-03*01	TCRBJ01	TCRBJ01-03	01				4	2	0	7	0	0	39	52	54	-1	59	2	In	VDJ
CATCCTGAAGACAGCAGCTTCTACATCTGCAGTGCTAGAGATCGGCGAGGGACAGGGACCTCTGGAAACACCATATATTTTGGAGAG	CSARDRRGTGTSGNTIYF	1	6.475635421725757E-6	54	TCRBV20	TCRBV20				TCRBV20-01,TCRBV20-or09_02		TCRBD01-01*01	TCRBD01	TCRBD01-01	01				TCRBJ01-03*01	TCRBJ01	TCRBJ01-03	01				0	7	0	3	2	0	27	41	48	57	59	1	In	VDJ
ACTCGGCCCTCTATCTCTGTGCCAGCAGCTTGGGCCCCGGGACAGGAGAAGAACTTTGACTCTGGAAACACCATATATTTTGGAGAG		1	6.475635421725757E-6	64	TCRBV05	TCRBV05				TCRBV05-06,TCRBV05-07		TCRBD01-01*01	TCRBD01	TCRBD01-01	01				TCRBJ01-03*01	TCRBJ01	TCRBJ01-03	01				0	5	0	4	13	0	17	33	38	46	59	1	Out	VDJ
TCGGCTGCTCCCTCCCAAACATCTGTGTACTTCTGTGCCAGCAGTCCTTGGACAGGTGACTCTGGAAACACCATATATTTTGGAGAG	CASSPWTGDSGNTIYF	1	6.475635421725757E-6	48	TCRBV06	TCRBV06				TCRBV06-02,TCRBV06-03		TCRBD01-01*01	TCRBD01	TCRBD01-01	01				TCRBJ01-03*01	TCRBJ01	TCRBJ01-03	01				5	4	1	4	3	0	33	45	49	56	59	1	In	VDJ
ACCTTGGAGCTGGGGGACTCGGCCCTTTATCTTTGCGCCAGCAGGAGGGGGACAGGGGACTCTGGAAACACCATATATTTTGGAGAG	CASRRGTGDSGNTIYF	1	6.475635421725757E-6	48	TCRBV05-01*01	TCRBV05	TCRBV05-01	01				TCRBD01-01*01	TCRBD01	TCRBD01-01	01				TCRBJ01-03*01	TCRBJ01	TCRBJ01-03	01				5	4	0	2	1	0	33	44	48	58	59	1	In	VDJ
TGTACCCTCTCAGACATCTGTGTACTTCTGTGCCAGCAGTGACAACGGGAGTTTCCTCACTCTGGAAACACCATATATTTTGGAGAG		1	6.475635421725757E-6	53	TCRBV06-04	TCRBV06	TCRBV06-04				01,02	TCRBD02-01*02	TCRBD02	TCRBD02-01	02				TCRBJ01-03*01	TCRBJ01	TCRBJ01-03	01				2	2	8	2	8	0	28	43	45	51	59	1	Out	VDJ
CTGGGGGACTCAGCTTTGTATTTCTGTGCCAGCAGCGTAGGAAAAACCGGGCAGGCCCACTCTGGAAACACCATATATTTTGGAGAG	CASSVGKTGQAHSGNTIYF	1	6.475635421725757E-6	57	TCRBV09-01	TCRBV09	TCRBV09-01				01,02					TCRBD01,TCRBD02	TCRBD01-01,TCRBD02-01		TCRBJ01-03*01	TCRBJ01	TCRBJ01-03	01				0	11	4	4	4	0	24	40	51	55	59	1	In	VDJ
CAGGTAGTGCGAGGAGATTCGGCAGCTTATTTCTGTGCCAGCTCACCACGACTAGCAAACTCTGGAAACACCATATATTTTGGAGAG	CASSPRLANSGNTIYF	1	6.475635421725757E-6	48	TCRBV18-01*01	TCRBV18	TCRBV18-01	01				TCRBD02-01	TCRBD02	TCRBD02-01				01,02	TCRBJ01-03*01	TCRBJ01	TCRBJ01-03	01				1	0	2	7	3	0	33	-1	49	56	59	1	In	VDJ
GGGACTCAGCTTTGTATTTCTGTGCCAGCAGCGTCGTTTGGGTACCCAAATCAGACCGTATCTGGAAACACCATATATTTTGGAGAG		1	6.475635421725757E-6	61	TCRBV09-01	TCRBV09	TCRBV09-01				01,02					TCRBD01,TCRBD02	TCRBD01-01,TCRBD02-01		TCRBJ01-03*01	TCRBJ01	TCRBJ01-03	01				2	5	0	9	18	1	20	34	39	42	60	1	Out	VDJ
ACGAAGCTTGAGGATTCAGCAGTGTATTTTTGTGCCAGCAGCCAATGGGGCAGGACAGGATCTGGAAACACCATATATTTTGGAGAG	CASSQWGRTGSGNTIYF	1	6.475635421725757E-6	51	TCRBV16-01	TCRBV16	TCRBV16-01				01,02	TCRBD01-01*01	TCRBD01	TCRBD01-01	01				TCRBJ01-03*01	TCRBJ01	TCRBJ01-03	01				1	6	1	4	1	1	30	46	52	59	60	1	In	VDJ
CAGCCCTCAGAACCCAGGGACTCAGCTGTGTACTTCTGTGCCAGCATCCCAGAGACGGAATCTGGAAACACCATATATTTTGGAGAG	CASIPETESGNTIYF	1	6.475635421725757E-6	45	TCRBV12	TCRBV12				TCRBV12-03,TCRBV12-04						TCRBD01,TCRBD02	TCRBD01-01,TCRBD02-01		TCRBJ01-03*01	TCRBJ01	TCRBJ01-03	01				7	10	1	8	1	1	36	46	56	59	60	1	In	VDJ
GGGGGACTCAGCTTTGTATTTCTGTGCCAGCAGTCCTGGCAGGGCAGGGCTTTTTCTACTGCTGGAAACACCATATATTTTGGAGAG		1	6.475635421725757E-6	59	TCRBV09-01	TCRBV09	TCRBV09-01				01,02	TCRBD01-01*01	TCRBD01	TCRBD01-01	01				TCRBJ01-03*01	TCRBJ01	TCRBJ01-03	01				5	6	4	3	17	2	22	33	39	44	61	1	Out	VDJ
GAGTCCGCCAGCACCAACCAGACATCTATGTACCTCTGTGCCAGCAGTTTATTTTCAGGGGCTGGAAACACCATATATTTTGGAGAG	CASSLFSGAGNTIYF	4	2.590254168690303E-5	45	TCRBV28-01*01	TCRBV28	TCRBV28-01	01				TCRBD01-01*01	TCRBD01	TCRBD01-01	01				TCRBJ01-03*01	TCRBJ01	TCRBJ01-03	01				1	3	4	2	0	2	36	52	55	-1	61	4	In	VDJ
CTGCTGTCGGCTGCTCCCTCCCAGACATCTGTGTACTTCTGTGCCAGCAGGAGACAGGGCGCTGGAAACACCATATATTTTGGAGAG	CASRRQGAGNTIYF	1	6.475635421725757E-6	42	TCRBV06-05*01	TCRBV06	TCRBV06-05	01				TCRBD01-01*01	TCRBD01	TCRBD01-01	01				TCRBJ01-03*01	TCRBJ01	TCRBJ01-03	01				6	2	2	3	2	2	39	50	52	59	61	1	In	VDJ
GAGCAGGGGGACTCGGCCCTGTATCTCTGTGCCAGCAGCTTCTCGTTCTCCAGGGAGTCCGCTGGAAACACCATATATTTTGGAGAG	CASSFSFSRESAGNTIYF	1	6.475635421725757E-6	54	TCRBV07-09	TCRBV07	TCRBV07-09				01,03					TCRBD01,TCRBD02	TCRBD01-01,TCRBD02-01		TCRBJ01-03*01	TCRBJ01	TCRBJ01-03	01				3	9	4	3	6	2	27	41	50	55	61	1	In	VDJ
CTGCTCCCTCCCAGACATCTGTGTACTTCTGTGCCAGCAGTTAGGGGTCGTCCTACCTCGCCTGGAAACACCATATATTTTGGAGAG		1	6.475635421725757E-6	52	TCRBV06	TCRBV06				TCRBV06-05,TCRBV06-06						TCRBD01,TCRBD02	TCRBD01-01,TCRBD02-01		TCRBJ01-03*01	TCRBJ01	TCRBJ01-03	01				3	0	6	2	14	2	29	-1	43	47	61	1	Out	VDJ
GAACGCCTTGGAGCTGGACGACTCGGCCCTGTATCTCTGTGCCAGCAGACCCGGACAGAGCCTGGAAACACCATATATTTTGGAGAG		1	6.475635421725757E-6	44	TCRBV05-04*01	TCRBV05	TCRBV05-04	01				TCRBD01-01*01	TCRBD01	TCRBD01-01	01				TCRBJ01-03*01	TCRBJ01	TCRBJ01-03	01				5	4	1	5	3	2	37	48	52	58	61	1	Out	VDJ
CAGCGCACACAGCAGGAGGACTCCGCCGTGTATCTCTGTGCCAGCAGCCCTTCAGGGGGTACTGGAAACACCATATATTTTGGAGAG	CASSPSGGTGNTIYF	1	6.475635421725757E-6	45	TCRBV07-08*01	TCRBV07	TCRBV07-08	01				TCRBD01-01*01	TCRBD01	TCRBD01-01	01				TCRBJ01-03*01	TCRBJ01	TCRBJ01-03	01				5	4	4	1	2	2	36	48	52	59	61	1	In	VDJ
CGCACACAGCAGGAGGACTCCGCCGTGTATCTCTGTGCCAGCAGCTTAGATCGCCCCGGTACTGGAAACACCATATATTTTGGAGAG	CASSLDRPGTGNTIYF	1	6.475635421725757E-6	48	TCRBV07-08*01	TCRBV07	TCRBV07-08	01				TCRBD02-01	TCRBD02	TCRBD02-01				01,02	TCRBJ01-03*01	TCRBJ01	TCRBJ01-03	01				1	7	8	5	2	2	33	49	56	59	61	1	In	VDJ
ATCCGCTCACCAGGCCTGGGGGACGCAGCCATGTACCTGTGTGCCACCAGCGGCAGGGGAACTGGAAACACCATATATTTTGGAGAG	CATSGRGTGNTIYF	1	6.475635421725757E-6	42	TCRBV15-01*01	TCRBV15	TCRBV15-01	01				TCRBD01-01*01	TCRBD01	TCRBD01-01	01				TCRBJ01-03*01	TCRBJ01	TCRBJ01-03	01				5	2	4	2	2	2	39	51	53	59	61	1	In	VDJ
AGCTCTCTGGAGCTGGGGGACTCAGCTTTGTATTTCTGTGCCAGCAGCTTTACAGGGGACGGGGGAAACACCATATATTTTGGAGAG	CASSFTGDGGNTIYF	1	6.475635421725757E-6	45	TCRBV09-01	TCRBV09	TCRBV09-01				01,02	TCRBD01-01*01	TCRBD01	TCRBD01-01	01				TCRBJ01-03*01	TCRBJ01	TCRBJ01-03	01				4	3	3	2	5	4	36	48	51	58	63	1	In	VDJ
AGCTCCTTGGAGCTGGGGGACTCAGCCCTGTACTTCTGTGCCAGCAACACCCTCCGGGACCGGGGAAACACCATATATTTTGGAGAG	CASNTLRDRGNTIYF	1	6.475635421725757E-6	45	TCRBV13-01*01	TCRBV13	TCRBV13-01	01								TCRBD01,TCRBD02	TCRBD01-01,TCRBD02-01		TCRBJ01-03*01	TCRBJ01	TCRBJ01-03	01				7	9	0	7	3	4	36	46	55	60	63	1	In	VDJ
GACATCCGCTCACCAGGCCTGGGGGACGCAGCCATGTACCTGTGTGCCACCAGCTTGACCAGGGGAAACACCATATATTTTGGAGAG	CATSLTRGNTIYF	1	6.475635421725757E-6	39	TCRBV15-01*01	TCRBV15	TCRBV15-01	01				TCRBD01-01*01	TCRBD01	TCRBD01-01	01				TCRBJ01-03*01	TCRBJ01	TCRBJ01-03	01				5	5	4	4	0	4	42	54	59	-1	63	1	In	VDJ
CTGGAGTTGGCTGCTCCCTCCCAGACATCTGTGTACTTCTGTGCCAGCGTCCGAGGGGGGGCGGGAAACACCATATATTTTGGAGAG	CASVRGGAGNTIYF	1	6.475635421725757E-6	42	TCRBV06-06	TCRBV06	TCRBV06-06				01,02	TCRBD02-01*01	TCRBD02	TCRBD02-01	01				TCRBJ01-03*01	TCRBJ01	TCRBJ01-03	01				8	6	9	0	2	4	39	48	54	61	63	1	In	VDJ
CGCACACAGCAGGAGGACTCCGCCGTGTATCTCTGTGCCAGCAGCGCCCGCTCCGCCGGTCCGGGAAACACCATATATTTTGGAGAG	CASSARSAGPGNTIYF	1	6.475635421725757E-6	48	TCRBV07-08*01	TCRBV07	TCRBV07-08	01				TCRBD02-01	TCRBD02	TCRBD02-01				01,02	TCRBJ01-03*01	TCRBJ01	TCRBJ01-03	01				5	11	8	5	4	4	33	45	56	59	63	1	In	VDJ
CTGCTGTCGGCTGCTCCCTCCCAGACATCTGTGTACTTCTGTGCCAGCAGTCCTTCGAGGCAGGGAAACACCATATATTTTGGAGAG	CASSPSRQGNTIYF	1	6.475635421725757E-6	42	TCRBV06-05*01	TCRBV06	TCRBV06-05	01				TCRBD02-01*02	TCRBD02	TCRBD02-01	02				TCRBJ01-03*01	TCRBJ01	TCRBJ01-03	01				5	5	11	1	3	4	39	51	56	60	63	1	In	VDJ
TCCAGCAGGTAGTGCGAGGAGATTCGGCAGCTTATTTCTGTGCCAGCTCATCCAATCGGGGTCGGAAACACCATATATTTTGGAGAG		1	6.475635421725757E-6	43	TCRBV18-01*01	TCRBV18	TCRBV18-01	01				TCRBD02-01*01	TCRBD02	TCRBD02-01	01				TCRBJ01-03*01	TCRBJ01	TCRBJ01-03	01				5	6	8	3	2	4	38	50	56	61	63	1	Out	VDJ
GTGAACGCCTTGGAGCTGGACGACTCGGCCCTGTATCTCTGTGCCAGCGCGGAGGACAGGGGCGGAAACACCATATATTTTGGAGAG	CASAEDRGGNTIYF	1	6.475635421725757E-6	42	TCRBV05-04*01	TCRBV05	TCRBV05-04	01				TCRBD01-01*01	TCRBD01	TCRBD01-01	01				TCRBJ01-03*01	TCRBJ01	TCRBJ01-03	01				7	5	1	2	1	4	39	48	53	62	63	1	In	VDJ
GCTCCCTCCCAGACATCTGTGTACTTCTGTGCCAGCAGTTACTCGAGGGACAGCGGACACCGCGGAAACACCATATATTTTGGAGAG	CASSYSRDSGHRGNTIYF	1	6.475635421725757E-6	54	TCRBV06	TCRBV06				TCRBV06-05,TCRBV06-06		TCRBD01-01*01	TCRBD01	TCRBD01-01	01				TCRBJ01-03*01	TCRBJ01	TCRBJ01-03	01				0	2	0	5	10	4	27	44	46	53	63	1	In	VDJ
CTGACAGTGACCAGTGCCCATCCTGAAGACAGCAGCTTCTACATCTGCAGTGCTGACGCTGCCGGAAACACCATATATTTTGGAGAG	CSADAAGNTIYF	1	6.475635421725757E-6	36	TCRBV20	TCRBV20				TCRBV20-01,TCRBV20-or09_02						TCRBD01,TCRBD02	TCRBD01-01,TCRBD02-01		TCRBJ01-03*01	TCRBJ01	TCRBJ01-03	01				5	0	2	7	6	4	45	-1	54	57	63	1	In	VDJ
ACCTTGGAGCTGGGGGACTCGGCCCTTTATCTTTGCGCCAGCAGCTCCGGAGACAGGGGGTACGGAAACACCATATATTTTGGAGAG	CASSSGDRGYGNTIYF	1	6.475635421725757E-6	48	TCRBV05-01*01	TCRBV05	TCRBV05-01	01				TCRBD01-01*01	TCRBD01	TCRBD01-01	01				TCRBJ01-03*01	TCRBJ01	TCRBJ01-03	01				3	5	2	1	3	4	33	46	51	60	63	1	In	VDJ
ATCCAGCAGGTAGTGCGAGGAGATTCGGCAGCTTATTTCTGTGCCAGCTCACTCCGGGGGCTAGGAAACACCATATATTTTGGAGAG	CASSLRGLGNTIYF	1	6.475635421725757E-6	42	TCRBV18-01*01	TCRBV18	TCRBV18-01	01								TCRBD01,TCRBD02	TCRBD01-01,TCRBD02-01		TCRBJ01-03*01	TCRBJ01	TCRBJ01-03	01				4	3	6	0	2	4	39	52	55	61	63	1	In	VDJ
AGGCTGGAGTCGGCTGCTCCCTCCCAGACATCTGTGTACTTCTGTGCCAGCAGTGGATACAGAGGAAACACCATATATTTTGGAGAG	CASSGYRGNTIYF	4	2.590254168690303E-5	39	TCRBV06-01*01	TCRBV06	TCRBV06-01	01				TCRBD01-01*01	TCRBD01	TCRBD01-01	01				TCRBJ01-03*01	TCRBJ01	TCRBJ01-03	01				4	3	3	5	1	4	42	55	58	62	63	4	In	VDJ
AATGTGAGTGCCTTGGAGCTGGGGGACTCGGCCCTGTATCTCTGTGCCAGAAGCTCGGACACAGGAAACACCATATATTTTGGAGAG	CARSSDTGNTIYF	1	6.475635421725757E-6	39	TCRBV05-03	TCRBV05	TCRBV05-03				01,02	TCRBD01-01*01	TCRBD01	TCRBD01-01	01				TCRBJ01-03*01	TCRBJ01	TCRBJ01-03	01				3	1	1	6	2	4	42	55	56	61	63	1	In	VDJ
AGTCCACGGAGTCAGGGGACACAGCACTGTATTTCTGTGCCAGCAGCAAAGGAGAGGCCCTAAGGAAACACCATATATTTTGGAGAG		1	6.475635421725757E-6	46	TCRBV21-01*01	TCRBV21	TCRBV21-01	01				TCRBD02-01*02	TCRBD02	TCRBD02-01	02				TCRBJ01-03*01	TCRBJ01	TCRBJ01-03	01				1	2	11	1	6	4	35	51	53	57	63	1	Out	VDJ
GTGACATCGGCCCAAAAGAACCCGACAGCTTTCTATCTCTGTGCCAGTAGTAGCGGGACAAAAGGAAACACCATATATTTTGGAGAG	CASSSGTKGNTIYF	2	1.2951270843451515E-5	42	TCRBV19-01	TCRBV19	TCRBV19-01				01,02					TCRBD01,TCRBD02	TCRBD01-01,TCRBD02-01		TCRBJ01-03*01	TCRBJ01	TCRBJ01-03	01				4	2	0	6	3	4	39	52	54	60	63	2	In	VDJ
TGCTCCCTCCCAGACATCTGTGTACTTCTGTGCCAGCAGTTGCACTTGGCGACTGGACAGGGGAGAAACACCATATATTTTGGAGAG		1	6.475635421725757E-6	53	TCRBV06	TCRBV06				TCRBV06-05,TCRBV06-06		TCRBD01-01*01	TCRBD01	TCRBD01-01	01				TCRBJ01-03*01	TCRBJ01	TCRBJ01-03	01				4	13	1	2	1	5	28	41	54	63	64	1	Out	VDJ
CAGGTAGTGCGAGGAGATTCGGCAGCTTATTTCTGTGCCAGCTCCCAGCCCGGAACAGGGAAGAGAAACACCATATATTTTGGAGAG	CASSQPGTGKRNTIYF	1	6.475635421725757E-6	48	TCRBV18-01*01	TCRBV18	TCRBV18-01	01				TCRBD01-01*01	TCRBD01	TCRBD01-01	01				TCRBJ01-03*01	TCRBJ01	TCRBJ01-03	01				6	10	3	3	4	5	33	44	54	60	64	1	In	VDJ
GCCCAAAAGAACCCGACAGCTTTCTATCTCTGTGCCAGTAGCCTCGAGATCGGGGCAGATTGGGAAAACACCATATATTTTGGAGAG	CASSLEIGADWENTIYF	2	1.2951270843451515E-5	51	TCRBV19-01	TCRBV19	TCRBV19-01				01,02					TCRBD01,TCRBD02	TCRBD01-01,TCRBD02-01		TCRBJ01-03*01	TCRBJ01	TCRBJ01-03	01				6	10	7	0	9	6	30	41	51	56	65	2	In	VDJ
CTGGAGTCCGCCAGCACCAACCAGACATCTATGTACCTCTGTGCCAGCAGCCGCACTGGCGGCGAAAACACCATATATTTTGGAGAG	CASSRTGGENTIYF	3	1.942690626517727E-5	42	TCRBV28-01*01	TCRBV28	TCRBV28-01	01				TCRBD02-01	TCRBD02	TCRBD02-01				01,02	TCRBJ01-03*01	TCRBJ01	TCRBJ01-03	01				6	8	7	5	3	6	39	50	58	62	65	3	In	VDJ
ATCCGGTCCACAAAGCTGGAGGACTCAGCCATGTACTTCTGTGCCAGCAGTGAGCGGCGGGTACAAAACACCATATATTTTGGAGAG	CASSERRVQNTIYF	1	6.475635421725757E-6	42	TCRBV02-01*01	TCRBV02	TCRBV02-01	01				TCRBD02-01	TCRBD02	TCRBD02-01				01,02	TCRBJ01-03*01	TCRBJ01	TCRBJ01-03	01				3	3	7	4	4	6	39	53	56	61	65	1	In	VDJ
TTCTCCCTGATTCTGGAGTCCGCCAGCACCAACCAGACATCTATGTACCTCTGTGCCAGCACCTCTAGGGGGGTCCATTTTGGAGAG	CASTSRGVHF	2	1.2951270843451515E-5	30	TCRBV28-01*01	TCRBV28	TCRBV28-01	01								TCRBD01,TCRBD02	TCRBD01-01,TCRBD02-01		TCRBJ01-03*01	TCRBJ01	TCRBJ01-03	01				7	5	5	1	4	17	51	61	66	72	76	2	In	VDJ
AAGCTTGAGGACTCGGCCGTGTATCTCTGTGCCAGCAGCTTAGATGGGGCAGGGTTAGTTGGGGCCAACGTCCTGACTTTCGGGGCC	CASSLDGAGLVGANVLTF	3	1.942690626517727E-5	54	TCRBV11-02*02	TCRBV11	TCRBV11-02	02				TCRBD01-01*01	TCRBD01	TCRBD01-01	01				TCRBJ02-06*01	TCRBJ02	TCRBJ02-06	01				0	5	4	3	5	3	27	44	49	54	59	3	In	VDJ
CAGCGCACACAGCAGGAGGACTCGGCCGTGTATCTCTGTGCCAGCAGCTTCCAGTTCAGTGGGGCCAACGTCCTGACTTTCGGGGCC	CASSFQFSGANVLTF	1	6.475635421725757E-6	45	TCRBV07-02*01	TCRBV07	TCRBV07-02	01				TCRBD01-01*01	TCRBD01	TCRBD01-01	01				TCRBJ02-06*01	TCRBJ02	TCRBJ02-06	01				3	1	4	5	5	3	36	50	51	54	59	1	In	VDJ
CTGGAGTCGGCTGCTCCCTCCCAGACATCTGTGTACTTCTGTGCCAGCAGTAAACTGTCTGGGGCCAACGTCCTGACTTTCGGGGCC	CASSKLSGANVLTF	1	6.475635421725757E-6	42	TCRBV06-01*01	TCRBV06	TCRBV06-01	01				TCRBD02-01	TCRBD02	TCRBD02-01				01,02	TCRBJ02-06*01	TCRBJ02	TCRBJ02-06	01				5	2	3	10	1	1	39	51	53	56	57	1	In	VDJ
CAGCGCACAGAGCAGGGGGACTCGGCCATGTATCTCTGTGCCAGCAGTCCGCAGGGGTCTGGGGCCAACGTCCTGACTTTCGGGGCC	CASSPQGSGANVLTF	1	6.475635421725757E-6	45	TCRBV07-09	TCRBV07	TCRBV07-09				01,03	TCRBD01-01*01	TCRBD01	TCRBD01-01	01				TCRBJ02-06*01	TCRBJ02	TCRBJ02-06	01				6	4	4	2	0	1	36	47	51	-1	57	1	In	VDJ
GCTGCTCCCTCCCAGACATCTGTGTACTTCTGTGCCAGCAGTGAAGAGACAGGGCAGTCTGGGGCCAACGTCCTGACTTTCGGGGCC	CASSEETGQSGANVLTF	1	6.475635421725757E-6	51	TCRBV06-01*01	TCRBV06	TCRBV06-01	01				TCRBD01-01*01	TCRBD01	TCRBD01-01	01				TCRBJ02-06*01	TCRBJ02	TCRBJ02-06	01				1	1	2	3	3	1	30	46	47	54	57	1	In	VDJ
CTTGGTGACTCTGCTGTGTATTTCTGTGCCAGCAGTCGATCGCCCGGACAGGGTTTCTCTGGGGCCAACGTCCTGACTTTCGGGGCC	CASSRSPGQGFSGANVLTF	1	6.475635421725757E-6	57	TCRBV03	TCRBV03				TCRBV03-01,TCRBV03-02		TCRBD01-01*01	TCRBD01	TCRBD01-01	01				TCRBJ02-06*01	TCRBJ02	TCRBJ02-06	01				6	10	1	3	3	0	24	35	45	53	56	1	In	VDJ
GCTGCTCCCTCCCAGACATCTGTGTACTTCTGTGCCAGCAGTTGGACAGGGGGCTTCTCTGGGGCCAACGTCCTGACTTTCGGGGCC	CASSWTGGFSGANVLTF	1	6.475635421725757E-6	51	TCRBV06	TCRBV06				TCRBV06-05,TCRBV06-06		TCRBD01-01*01	TCRBD01	TCRBD01-01	01				TCRBJ02-06*01	TCRBJ02	TCRBJ02-06	01				4	0	1	0	2	0	30	-1	43	54	56	1	In	VDJ
CAAAAGAACCCGACAGCTTTCTATCTCTGTGCCAGTAGTATGAGACAGGGGGCTGTCTCTGGGGCCAACGTCCTGACTTTCGGGGCC	CASSMRQGAVSGANVLTF	3	1.942690626517727E-5	54	TCRBV19-01	TCRBV19	TCRBV19-01				01,02	TCRBD01-01*01	TCRBD01	TCRBD01-01	01				TCRBJ02-06*01	TCRBJ02	TCRBJ02-06	01				3	2	2	0	3	0	27	41	43	53	56	3	In	VDJ
CAGAGCAGGGGGACTCGGCCATGTATCTCTGTGCCAGCAGCTCGGGACAGGGTGGTCTCTGGGGCCAACGTCCTGACTTTCGGGGCC		1	6.475635421725757E-6	52	TCRBV07-09	TCRBV07	TCRBV07-09				01,03	TCRBD01-01*01	TCRBD01	TCRBD01-01	01				TCRBJ02-06*01	TCRBJ02	TCRBJ02-06	01				4	1	0	3	4	0	29	42	43	52	56	1	Out	VDJ
ATGAGCCCTGAAGACAGCAGCATATATCTCTGCAGCGTTGACGGAGACAGGGGGCTCTCTGGGGCCAACGTCCTGACTTTCGGGGCC	CSVDGDRGLSGANVLTF	1	6.475635421725757E-6	51	TCRBV29-01*01	TCRBV29	TCRBV29-01	01				TCRBD01-01*01	TCRBD01	TCRBD01-01	01				TCRBJ02-06*01	TCRBJ02	TCRBJ02-06	01				3	4	2	0	1	0	30	41	45	55	56	1	In	VDJ
GAAGACTCAGCCCTGTATCTCTGCGCCAGCAGCCAGGTCTTACGGACAGGGCCACTCTCTGGGGCCAACGTCCTGACTTTCGGGGCC	CASSQVLRTGPLSGANVLTF	1	6.475635421725757E-6	60	TCRBV04-01*01	TCRBV04	TCRBV04-01	01				TCRBD01-01*01	TCRBD01	TCRBD01-01	01				TCRBJ02-06*01	TCRBJ02	TCRBJ02-06	01				3	8	1	3	5	0	21	35	43	51	56	1	In	VDJ
ATCCAGCGCACAGAGCAGGGGGACTCGGCCATGTATCTCTGTGCCAGCAGCTCTGGCTCTGGGGCCAACGTCCTGACTTTCGGGGCC	CASSSGSGANVLTF	1	6.475635421725757E-6	42	TCRBV07-09	TCRBV07	TCRBV07-09				01,03					TCRBD01,TCRBD02	TCRBD01-01,TCRBD02-01		TCRBJ02-06*01	TCRBJ02	TCRBJ02-06	01				4	2	0	10	0	0	39	52	54	-1	56	1	In	VDJ
CAGCCCTCAGAACCCAGGGACTCAGCTGTGTACTTCTGTGCCAGCACCGACTGGGGCTCTGGGGCCAACGTCCTGACTTTCGGGGCC	CASTDWGSGANVLTF	1	6.475635421725757E-6	45	TCRBV12	TCRBV12				TCRBV12-03,TCRBV12-04						TCRBD01,TCRBD02	TCRBD01-01,TCRBD02-01		TCRBJ02-06*01	TCRBJ02	TCRBJ02-06	01				7	6	6	2	0	0	36	46	52	-1	56	1	In	VDJ
GAGCTGGGGGACTCGGCCCTTTATCTTTGCGCCAGCAGCTTGGCCGGACTAGGTCGCTCTGGGGCCAACGTCCTGACTTTCGGGGCC	CASSLAGLGRSGANVLTF	1	6.475635421725757E-6	54	TCRBV05-01*01	TCRBV05	TCRBV05-01	01				TCRBD02-01	TCRBD02	TCRBD02-01				01,02	TCRBJ02-06*01	TCRBJ02	TCRBJ02-06	01				0	2	1	8	4	0	27	43	45	52	56	1	In	VDJ
ATGTGAGCACCTTGGAGCTGGGGGACTCGGCCCTTTATCTTTGCGCCAGCAGTGCGCTCTGGGGCCAACGTCCTGACTTTCGGGGCC		1	6.475635421725757E-6	40	TCRBV05-01*01	TCRBV05	TCRBV05-01	01				TCRBD02-01	TCRBD02	TCRBD02-01				01,02	TCRBJ02-06*01	TCRBJ02	TCRBJ02-06	01				5	1	7	6	0	0	41	52	53	-1	56	1	Out	VDJ
AGCTCCCAGACATCTGTGTACTTCTGTGCCATCAGCATGGGGGGGCGACGTACACGCTCTGGGGCCAACGTCCTGACTTTCGGGGCC	CAISMGGRRTRSGANVLTF	1	6.475635421725757E-6	57	TCRBV10-03*01	TCRBV10	TCRBV10-03	01				TCRBD02-01*01	TCRBD02	TCRBD02-01	01				TCRBJ02-06*01	TCRBJ02	TCRBJ02-06	01				6	3	9	0	11	0	24	35	38	45	56	1	In	VDJ
CAGCCAGAAGACTCAGCCCTGTATCTCTGCGCCAGCAGCCAGGGGACAGGGGGGAGCTCTGGGGCCAACGTCCTGACTTTCGGGGCC	CASSQGTGGSSGANVLTF	1	6.475635421725757E-6	54	TCRBV04-01*01	TCRBV04	TCRBV04-01	01				TCRBD01-01*01	TCRBD01	TCRBD01-01	01				TCRBJ02-06*01	TCRBJ02	TCRBJ02-06	01				3	1	0	1	3	0	27	41	42	53	56	1	In	VDJ
TCGGCTGCTCCCTCCCAAACATCTGTGTACTTCTGTGCCAGCAGTGACACGCCGAGCTCTGGGGCCAACGTCCTGACTTTCGGGGCC	CASSDTPSSGANVLTF	1	6.475635421725757E-6	48	TCRBV06	TCRBV06				TCRBV06-02,TCRBV06-03		TCRBD01-01*01	TCRBD01	TCRBD01-01	01				TCRBJ02-06*01	TCRBJ02	TCRBJ02-06	01				5	0	2	6	7	0	33	-1	45	49	56	1	In	VDJ
TTGGAGCTGGGGGACTCGGCCCTTTATCTTTGCGCCAGCAGTTTGTGGGGAACGAGCTCTGGGGCCAACGTCCTGACTTTCGGGGCC	CASSLWGTSSGANVLTF	1	6.475635421725757E-6	51	TCRBV05-01*01	TCRBV05	TCRBV05-01	01								TCRBD01,TCRBD02	TCRBD01-01,TCRBD02-01		TCRBJ02-06*01	TCRBJ02	TCRBJ02-06	01				1	2	0	8	5	0	30	45	47	51	56	1	In	VDJ
GCTCCCTCCCAGACATCTGTGTACTTCTGTGCCAGCAGTCCTTCGGAGGGGCAGAGCTCTGGGGCCAACGTCCTGACTTTCGGGGCC	CASSPSEGQSSGANVLTF	1	6.475635421725757E-6	54	TCRBV06	TCRBV06				TCRBV06-01,TCRBV06-05,TCRBV06-06		TCRBD02-01*02	TCRBD02	TCRBD02-01	02				TCRBJ02-06*01	TCRBJ02	TCRBJ02-06	01				5	5	10	0	6	0	27	39	44	50	56	1	In	VDJ
GCGTCTGCTGTACCCTCTCAGACATCTGTGTACTTCTGTGCCAGCAGTGACGGGTCCTCTGGGGCCAACGTCCTGACTTTCGGGGCC	CASSDGSSGANVLTF	1	6.475635421725757E-6	45	TCRBV06-04	TCRBV06	TCRBV06-04				01,02					TCRBD01,TCRBD02	TCRBD01-01,TCRBD02-01		TCRBJ02-06*01	TCRBJ02	TCRBJ02-06	01				2	0	0	9	2	0	36	-1	51	54	56	1	In	VDJ
GAAGACTCGGCCCTGTATCTCTGCGCCAGCAGCCAAGATCACCTCCTTACGACAGCCTCTGGGGCCAACGTCCTGACTTTCGGGGCC	CASSQDHLLTTASGANVLTF	1	6.475635421725757E-6	60	TCRBV04-03*01	TCRBV04	TCRBV04-03	01				TCRBD01-01*01	TCRBD01	TCRBD01-01	01				TCRBJ02-06*01	TCRBJ02	TCRBJ02-06	01				0	12	2	5	1	0	21	38	50	55	56	1	In	VDJ
CTGTCGGCTGCTCCCTCCCAGACATCTGTGTACTTCTGTGCCAGCAGAAACGGACCCTCTGGGGCCAACGTCCTGACTTTCGGGGCC	CASRNGPSGANVLTF	1	6.475635421725757E-6	45	TCRBV06-05*01	TCRBV06	TCRBV06-05	01								TCRBD01,TCRBD02	TCRBD01-01,TCRBD02-01		TCRBJ02-06*01	TCRBJ02	TCRBJ02-06	01				6	4	1	7	1	0	36	47	51	55	56	1	In	VDJ
ATCAATTCCCTGGAGCTTGGTGACTCTGCTGTGTATTTCTGTGCCAGCAGCCCGACCTCTGGGGCCAACGTCCTGACTTTCGGGGCC	CASSPTSGANVLTF	1	6.475635421725757E-6	42	TCRBV03	TCRBV03				TCRBV03-01,TCRBV03-02						TCRBD01,TCRBD02	TCRBD01-01,TCRBD02-01		TCRBJ02-06*01	TCRBJ02	TCRBJ02-06	01				4	1	2	7	0	0	39	52	53	-1	56	1	In	VDJ
TCGGCCCAAAAGAACCCGACAGCTTTCTATCTCTGTGCCAGTAGTATGGGGCGAACCTCTGGGGCCAACGTCCTGACTTTCGGGGCC	CASSMGRTSGANVLTF	1	6.475635421725757E-6	48	TCRBV19-01	TCRBV19	TCRBV19-01				01,02	TCRBD01-01*01	TCRBD01	TCRBD01-01	01				TCRBJ02-06*01	TCRBJ02	TCRBJ02-06	01				3	0	7	0	4	0	33	-1	47	52	56	1	In	VDJ
TTGGAGCTGGGGGACTCAGCCCTGTACTTCTGTGCCAGCAGCCACAGGACAGGCTACTCTGGGGCCAACGTCCTGACTTTCGGGGCC	CASSHRTGYSGANVLTF	1	6.475635421725757E-6	51	TCRBV13-01*01	TCRBV13	TCRBV13-01	01				TCRBD01-01*01	TCRBD01	TCRBD01-01	01				TCRBJ02-06*01	TCRBJ02	TCRBJ02-06	01				5	4	1	4	3	0	30	42	46	53	56	1	In	VDJ
CGCACAGAGCAGCGGGACTCGGCCATGTATCGCTGTGCCAGCAGCTTAAATCGGAACTCTGGGGCCAACGTCCTGACTTTCGGGGCC	CASSLNRNSGANVLTF	1	6.475635421725757E-6	48	TCRBV07-06*01	TCRBV07	TCRBV07-06	01								TCRBD01,TCRBD02	TCRBD01-01,TCRBD02-01		TCRBJ02-06*01	TCRBJ02	TCRBJ02-06	01				2	4	1	8	1	0	33	48	52	55	56	1	In	VDJ
GAGTCGCCCAGCCCCAACCAGACCTCTCTGTACTTCTGTGCCAGCAGCTTAACCAACTCTGGGGCCAACGTCCTGACTTTCGGGGCC	CASSLTNSGANVLTF	1	6.475635421725757E-6	45	TCRBV27-01*01	TCRBV27	TCRBV27-01	01								TCRBD01,TCRBD02	TCRBD01-01,TCRBD02-01		TCRBJ02-06*01	TCRBJ02	TCRBJ02-06	01				2	0	3	7	3	0	36	-1	51	53	56	1	In	VDJ
ACCTTGGAGCTGGGGGACTCGGCCCTTTATCTTTGCGCCAGCAGCGTCGACAGAAACTCTGGGGCCAACGTCCTGACTTTCGGGGCC	CASSVDRNSGANVLTF	1	6.475635421725757E-6	48	TCRBV05-01*01	TCRBV05	TCRBV05-01	01				TCRBD01-01*01	TCRBD01	TCRBD01-01	01				TCRBJ02-06*01	TCRBJ02	TCRBJ02-06	01				4	3	2	5	3	0	33	45	48	53	56	1	In	VDJ
GTGAACGCCTTGGAGCTGGAGGACTCGGCCCTGTATCTCTGTGCCAGCAGCTTGGGATCTGGGGCCAACGTCCTGACTTTCGGGGCC	CASSLGSGANVLTF	1	6.475635421725757E-6	42	TCRBV05-08*01	TCRBV05	TCRBV05-08	01								TCRBD01,TCRBD02	TCRBD01-01,TCRBD02-01		TCRBJ02-06*01	TCRBJ02	TCRBJ02-06	01				0	0	2	8	0	1	39	-1	55	-1	57	1	In	VDJ
CTGTCGGCTGCTCCCTCCCAGACATCTGTGTACTTCTGTGCCAGCAGCCGACTGGGATCTGGGGCCAACGTCCTGACTTTCGGGGCC	CASSRLGSGANVLTF	2	1.2951270843451515E-5	45	TCRBV06-05*01	TCRBV06	TCRBV06-05	01								TCRBD01,TCRBD02	TCRBD01-01,TCRBD02-01		TCRBJ02-06*01	TCRBJ02	TCRBJ02-06	01				6	6	0	8	0	1	36	47	53	-1	57	2	In	VDJ
AGCAGGAGGACTCGGCCGTGTATCTCTGTGCCAGCAGCTTAGAGGAGTGAACCTAGATCTGGGGCCAACGTCCTGACTTTCGGGGCC		1	6.475635421725757E-6	55	TCRBV07-02*01	TCRBV07	TCRBV07-02	01				TCRBD02-01	TCRBD02	TCRBD02-01				01,02	TCRBJ02-06*01	TCRBJ02	TCRBJ02-06	01				1	10	4	8	1	1	26	42	52	56	57	1	Out	VDJ
TCGCCCAGCCCCAACCAGACCTCTCTGTACTTCTGTGCCAGCAGTTTTACCTACAGGGCTGGGGCCAACGTCCTGACTTTCGGGGCC	CASSFTYRAGANVLTF	1	6.475635421725757E-6	48	TCRBV27-01*01	TCRBV27	TCRBV27-01	01				TCRBD01-01*01	TCRBD01	TCRBD01-01	01				TCRBJ02-06*01	TCRBJ02	TCRBJ02-06	01				3	5	3	3	0	2	33	47	52	-1	58	1	In	VDJ
CTGAGCTCTCTGGAGCTGGGGGACTCAGCTTTGTATTTCTGTGCCAGCAGCGTAGAAGCTGGGGCCAACGTCCTGACTTTCGGGGCC	CASSVEAGANVLTF	1	6.475635421725757E-6	42	TCRBV09-01	TCRBV09	TCRBV09-01				01,02					TCRBD01,TCRBD02	TCRBD01-01,TCRBD02-01		TCRBJ02-06*01	TCRBJ02	TCRBJ02-06	01				0	1	5	5	0	2	39	55	56	-1	58	1	In	VDJ
GGGGGACTCGGCCATGTATCTCTGTGCCAGCAGCCCCCGAGGGGGGCCCCGTTCTTTCCTGGGGCCAACGTCCTGACTTTCGGGGCC		2	1.2951270843451515E-5	59	TCRBV07-09	TCRBV07	TCRBV07-09				01,03					TCRBD01,TCRBD02	TCRBD01-01,TCRBD02-01		TCRBJ02-06*01	TCRBJ02	TCRBJ02-06	01				5	5	5	1	13	2	22	34	39	45	58	2	Out	VDJ
AAGATCCAGCGCACAGAGCGGGGGGACTCAGCCGTGTATCTCTGTGCCAGCCGGGGGCCTGGGGCCAACGTCCTGACTTTCGGGGCC	CASRGPGANVLTF	1	6.475635421725757E-6	39	TCRBV07-03*01	TCRBV07	TCRBV07-03	01								TCRBD01,TCRBD02	TCRBD01-01,TCRBD02-01		TCRBJ02-06*01	TCRBJ02	TCRBJ02-06	01				8	1	6	0	0	2	42	51	52	-1	58	1	In	VDJ
GAGTCGGCTGCTCCCTCCCAAACATCTGTGTACTTCTGTGCCAGCAGTTTCGGGCAGCCTGGGGCCAACGTCCTGACTTTCGGGGCC	CASSFGQPGANVLTF	1	6.475635421725757E-6	45	TCRBV06	TCRBV06				TCRBV06-02,TCRBV06-03						TCRBD01,TCRBD02	TCRBD01-01,TCRBD02-01		TCRBJ02-06*01	TCRBJ02	TCRBJ02-06	01				4	2	8	0	3	2	36	49	51	55	58	1	In	VDJ
ACACAGCAGGAGGACTCGGCCGTGTATCTCTGTGCCAGCAGCTCTTCTAGACAGGGGACTGGGGCCAACGTCCTGACTTTCGGGGCC	CASSSSRQGTGANVLTF	1	6.475635421725757E-6	51	TCRBV07-02*01	TCRBV07	TCRBV07-02	01				TCRBD01-01*01	TCRBD01	TCRBD01-01	01				TCRBJ02-06*01	TCRBJ02	TCRBJ02-06	01				4	6	2	2	1	2	30	43	49	57	58	1	In	VDJ
GAGCTGGGGGACTCGGCCCTTTATCTTTGCGCCAGCAGCTTGGTTGTAGGGGGCGGCACTGGGGCCAACGTCCTGACTTTCGGGGCC	CASSLVVGGGTGANVLTF	1	6.475635421725757E-6	54	TCRBV05-01*01	TCRBV05	TCRBV05-01	01				TCRBD01-01*01	TCRBD01	TCRBD01-01	01				TCRBJ02-06*01	TCRBJ02	TCRBJ02-06	01				0	4	5	0	4	2	27	43	47	54	58	1	In	VDJ
GTGCGAGGAGATTCGGCAGCTTATTTCTGTGCCAGCTCACCCGTGGGAGGGCGCTCAACTGGGGCCAACGTCCTGACTTTCGGGGCC	CASSPVGGRSTGANVLTF	1	6.475635421725757E-6	54	TCRBV18-01*01	TCRBV18	TCRBV18-01	01				TCRBD02-01*02	TCRBD02	TCRBD02-01	02				TCRBJ02-06*01	TCRBJ02	TCRBJ02-06	01				3	3	9	0	7	2	27	41	44	51	58	1	In	VDJ
ACTCTGACAGTGACCAGTGCCCATCCTGAAGACAGCAGCTTCTACATCTGCAGTGCCAATGGGGCCAACGTCCTGACTTTCGGGGCC	CSANGANVLTF	1	6.475635421725757E-6	33	TCRBV20-01*01	TCRBV20	TCRBV20-01	01				TCRBD01-01*01	TCRBD01	TCRBD01-01	01				TCRBJ02-06*01	TCRBJ02	TCRBJ02-06	01				6	0	4	6	1	3	48	-1	56	58	59	1	In	VDJ
CCCTCAGAACCCAGGGACTCAGCTGTGTACTTCTGTGCCAGCAGTTCGTCGACGGATTCGGGGGCCAACGTCCTGACTTTCGGGGCC	CASSSSTDSGANVLTF	1	6.475635421725757E-6	48	TCRBV12	TCRBV12				TCRBV12-03,TCRBV12-04						TCRBD01,TCRBD02	TCRBD01-01,TCRBD02-01		TCRBJ02-06*01	TCRBJ02	TCRBJ02-06	01				4	7	1	8	4	4	33	46	53	56	60	1	In	VDJ
AATGTGAGCACCTTGGAGCTGGGGGACTCGGCCCTTTATCTTTGCGCCAGCACCCTCGCGGGGGCCAACGTCCTGACTTTCGGGGCC	CASTLAGANVLTF	1	6.475635421725757E-6	39	TCRBV05-01*01	TCRBV05	TCRBV05-01	01				TCRBD02-01	TCRBD02	TCRBD02-01				01,02	TCRBJ02-06*01	TCRBJ02	TCRBJ02-06	01				6	5	7	6	0	4	42	52	57	-1	60	1	In	VDJ
CGCACAGAGCAGGGGGACTCGGCCATGTATCTCTGTGCCAGCAGGAGGGGACAGGGGTTAGGGGCCAACGTCCTGACTTTCGGGGCC	CASRRGQGLGANVLTF	1	6.475635421725757E-6	48	TCRBV07-09	TCRBV07	TCRBV07-09				01,03	TCRBD01-01*01	TCRBD01	TCRBD01-01	01				TCRBJ02-06*01	TCRBJ02	TCRBJ02-06	01				6	3	0	2	3	4	33	44	47	57	60	1	In	VDJ
ACAGTGACCAGTGCCCATCCTGAAGACAGCAGCTTCTACATCTGCAGTCAAGGGGAGGCAGGGGCCAACGTCCTGACTTTCGGGGCC	CSQGEAGANVLTF	1	6.475635421725757E-6	39	TCRBV20	TCRBV20				TCRBV20-01,TCRBV20-or09_02		TCRBD02-01*02	TCRBD02	TCRBD02-01	02				TCRBJ02-06*01	TCRBJ02	TCRBJ02-06	01				8	4	9	1	2	4	42	48	52	58	60	1	In	VDJ
CCAGCACCAACCAGACATCTGTGTATCTCTATGCCAGCAGTTGAAAACAGACGACAAAGTCGGGCCAACGTCCTGACTTTCGGGGCC		1	6.475635421725757E-6	52	TCRBV26-01*01	TCRBV26	TCRBV26-01	01				TCRBD01-01*01	TCRBD01	TCRBD01-01	01				TCRBJ02-06*01	TCRBJ02	TCRBJ02-06	01				4	10	2	6	5	5	29	42	52	56	61	1	Out	VDJ
CTCAGGCTGCTGTCGGCTGCTCCCTCCCAGACATCTGTGTACTTCTGTGCCAGCCGGACAGGGAGTGGCATTCAGTACTTCGGCGCC	CASRTGSGIQYF	1	6.475635421725757E-6	36	TCRBV06-05*01	TCRBV06	TCRBV06-05	01				TCRBD01-01*01	TCRBD01	TCRBD01-01	01				TCRBJ02-04*01	TCRBJ02	TCRBJ02-04	01				8	1	1	3	5	9	45	54	55	63	68	1	In	VDJ
TTGGAGCTGGGGGACTCGGCCCTTTATCTTTGCGCCAGCAGACCTGAAGGAGCGGGGGGGCCGGTGGACATTCAGTACTTCGGCGCC	CASRPEGAGGPVDIQYF	1	6.475635421725757E-6	51	TCRBV05-01*01	TCRBV05	TCRBV05-01	01				TCRBD02-01*01	TCRBD02	TCRBD02-01	01				TCRBJ02-04*01	TCRBJ02	TCRBJ02-04	01				5	9	6	0	7	8	30	41	50	60	67	1	In	VDJ
AAGATCCAGCCCTCAGAACCCAGGGACTCAGCTGTGTACTTCTGTGCCAGCAGCTTAGGCGCAGGGGACATTCAGTACTTCGGCGCC	CASSLGAGDIQYF	1	6.475635421725757E-6	39	TCRBV12	TCRBV12				TCRBV12-03,TCRBV12-04		TCRBD01-01*01	TCRBD01	TCRBD01-01	01				TCRBJ02-04*01	TCRBJ02	TCRBJ02-04	01				1	3	4	2	0	8	42	58	61	-1	67	1	In	VDJ
CAGCGCACAGAGCAGGGGGACTCGGCCATGTATCTCTGTGCCAGCAGCTTAGAGGACGCGACTGGACACATTCAGTACTTCGGCGCC	CASSLEDATGHIQYF	1	6.475635421725757E-6	45	TCRBV07-09	TCRBV07	TCRBV07-09				01,03					TCRBD01,TCRBD02	TCRBD01-01,TCRBD02-01		TCRBJ02-04*01	TCRBJ02	TCRBJ02-04	01				1	1	1	7	10	8	36	52	53	57	67	1	In	VDJ
GAAGATCCAGCCCTCAGAACCCAGGGACTCAGCTGTGTATTTTTGTGCTAGTGGTTTGCGGGAGGGAACATTCAGTACTTCGGCGCC		1	6.475635421725757E-6	38	TCRBV12-05*01	TCRBV12	TCRBV12-05	01				TCRBD02-01*02	TCRBD02	TCRBD02-01	02				TCRBJ02-04*01	TCRBJ02	TCRBJ02-04	01				2	0	8	0	0	7	43	-1	58	-1	66	1	Out	VDJ
GACTCAGCCATGTACTTCTGTGCCAGCAGTGAAGCGCTTCTGTCTCAGTATCAGTTAGGTCCCAGGAACATTCAGTACTTCGGCGCC	CASSEALLSQYQLGPRNIQYF	1	6.475635421725757E-6	63	TCRBV02-01*01	TCRBV02	TCRBV02-01	01				TCRBD01-01*01	TCRBD01	TCRBD01-01	01				TCRBJ02-04*01	TCRBJ02	TCRBJ02-04	01				0	27	4	4	0	7	18	35	62	-1	66	1	In	VDJ
ATCCTGGAGTCGCCCAGCCCCAACCAGACCTCTCTGTACTTCTGTGCCAGCAGTTTCTCCGGGAGCAACATTCAGTACTTCGGCGCC	CASSFSGSNIQYF	1	6.475635421725757E-6	39	TCRBV27-01*01	TCRBV27	TCRBV27-01	01				TCRBD02-01*02	TCRBD02	TCRBD02-01	02				TCRBJ02-04*01	TCRBJ02	TCRBJ02-04	01				3	3	8	2	1	7	42	56	59	65	66	1	In	VDJ
CGGTCCACAAAGCTGGAGGACTCAGCCATGTACTTCTGTGCCAGCAGTGAAGAAGACAGGTTTGGAAACATTCAGTACTTCGGCGCC	CASSEEDRFGNIQYF	1	6.475635421725757E-6	45	TCRBV02-01*01	TCRBV02	TCRBV02-01	01				TCRBD01-01*01	TCRBD01	TCRBD01-01	01				TCRBJ02-04*01	TCRBJ02	TCRBJ02-04	01				1	2	2	4	5	6	36	52	54	60	65	1	In	VDJ
CTGGAGTCGGCTGCTCCCTCCCAGACATCTGTGTACTTCTGTGCCAGCAGTGAAAAATGGAGGGGAAACATTCAGTACTTCGGCGCC	CASSEKWRGNIQYF	2	1.2951270843451515E-5	42	TCRBV06-01*01	TCRBV06	TCRBV06-01	01				TCRBD02-01*02	TCRBD02	TCRBD02-01	02				TCRBJ02-04*01	TCRBJ02	TCRBJ02-04	01				2	4	10	0	1	6	39	54	58	64	65	2	In	VDJ
CAGGTAGTGCGAGGAGATTCGGCAGCTTATTTCTGTGCCAGCTCACCTACCGGGACAGGGGCCGGAAACATTCAGTACTTCGGCGCC	CASSPTGTGAGNIQYF	1	6.475635421725757E-6	48	TCRBV18-01*01	TCRBV18	TCRBV18-01	01				TCRBD01-01*01	TCRBD01	TCRBD01-01	01				TCRBJ02-04*01	TCRBJ02	TCRBJ02-04	01				3	4	0	2	4	6	33	47	51	61	65	1	In	VDJ
ACGATCCAGCGCACACAGCAGGAGGACTCGGCCGTGTATCTCTGTGCCAGCAGGGGGACAGGGAGAAACATTCAGTACTTCGGCGCC	CASRGTGRNIQYF	1	6.475635421725757E-6	39	TCRBV07-02*01	TCRBV07	TCRBV07-02	01				TCRBD01-01*01	TCRBD01	TCRBD01-01	01				TCRBJ02-04*01	TCRBJ02	TCRBJ02-04	01				6	1	0	3	2	6	42	53	54	63	65	1	In	VDJ
GAGCTGGGGGACTCGGCCCTTTATCTTTGCGCCAGCAGCACGGAAACCACTAGCGGGGGGGCAAGAAACATTCAGTACTTCGGCGCC	CASSTETTSGGARNIQYF	1	6.475635421725757E-6	54	TCRBV05-01*01	TCRBV05	TCRBV05-01	01				TCRBD02-01*01	TCRBD02	TCRBD02-01	01				TCRBJ02-04*01	TCRBJ02	TCRBJ02-04	01				4	9	3	0	4	6	27	39	48	61	65	1	In	VDJ
TGCAGAACTGGAGGATTCTGGAGTTTATTTCTGTGCCAGCAGCCAAGAGTTGGGGGGTGGTAAAGAAACATTCAGTACTTCGGCGCC		1	6.475635421725757E-6	50	TCRBV14-01*01	TCRBV14	TCRBV14-01	01				TCRBD02-01*01	TCRBD02	TCRBD02-01	01				TCRBJ02-04*01	TCRBJ02	TCRBJ02-04	01				0	3	9	1	8	6	31	48	51	57	65	1	Out	VDJ
GAGTCGCCCAGCCCCAACCAGACCTCTCTGTACTTCTGTGCCAGCAGTCCGCCCTGGACAGGGACAAACATTCAGTACTTCGGCGCC	CASSPPWTGTNIQYF	1	6.475635421725757E-6	45	TCRBV27-01*01	TCRBV27	TCRBV27-01	01				TCRBD01-01*01	TCRBD01	TCRBD01-01	01				TCRBJ02-04*01	TCRBJ02	TCRBJ02-04	01				5	7	1	3	2	6	36	48	55	63	65	1	In	VDJ
CGCACACAGCAGGAGGACTCGGCCGTGTATCTCTGTGCCAGCAGCTTAGAGGGGACTAGAGTTAAAAACATTCAGTACTTCGGCGCC	CASSLEGTRVKNIQYF	1	6.475635421725757E-6	48	TCRBV07-02*01	TCRBV07	TCRBV07-02	01				TCRBD02-01	TCRBD02	TCRBD02-01				01,02	TCRBJ02-04*01	TCRBJ02	TCRBJ02-04	01				1	2	0	8	4	4	33	49	51	59	63	1	In	VDJ
GTCCACGGAGTCAGGGGACACAGCACTGTATTTCTGTGCCAGCAGCAAATCGACAGGGGAGGTAAAAACATTCAGTACTTCGGCGCC		3	1.942690626517727E-5	47	TCRBV21-01*01	TCRBV21	TCRBV21-01	01				TCRBD01-01*01	TCRBD01	TCRBD01-01	01				TCRBJ02-04*01	TCRBJ02	TCRBJ02-04	01				2	2	2	2	4	4	34	49	51	59	63	3	Out	VDJ
TCGCTCAGGCTGGAGTCGGCTGCTCCCTCCCAGACATCTGTGTACTTCTGTGCCAGCGACTGGAAAAACATTCAGTACTTCGGCGCC	CASDWKNIQYF	2	1.2951270843451515E-5	33	TCRBV06-01*01	TCRBV06	TCRBV06-01	01				TCRBD02-01	TCRBD02	TCRBD02-01				01,02	TCRBJ02-04*01	TCRBJ02	TCRBJ02-04	01				8	0	2	10	2	4	48	-1	57	61	63	2	In	VDJ
TGAGCACCTTGGAGCTGGGGGACTCGGCCCTTTATCTTTGCGCCAGCAGAGACGGGGCTTCTCAAAAACATTCAGTACTTCGGCGCC		1	6.475635421725757E-6	43	TCRBV05-01*01	TCRBV05	TCRBV05-01	01								TCRBD01,TCRBD02	TCRBD01-01,TCRBD02-01		TCRBJ02-04*01	TCRBJ02	TCRBJ02-04	01				5	4	7	0	4	3	38	49	53	58	62	1	Out	VDJ
AGCACCTTGGAGCTGGGGGACTCGGCCCTTTATCTTTGCGCCAGCAGCTTGGGGGCTAGCGGCAAAAACATTCAGTACTTCGGCGCC	CASSLGASGKNIQYF	1	6.475635421725757E-6	45	TCRBV05-01*01	TCRBV05	TCRBV05-01	01				TCRBD02-01	TCRBD02	TCRBD02-01				01,02	TCRBJ02-04*01	TCRBJ02	TCRBJ02-04	01				0	3	4	5	0	3	36	52	55	-1	62	1	In	VDJ
TCCACGGAGTCAGGGGACACAGCACTGTATTTCTGTGCCAGCAGCAATAGACGAGGTGGGGCCAAAAACATTCAGTACTTCGGCGCC	CASSNRRGGAKNIQYF	1	6.475635421725757E-6	48	TCRBV21-01*01	TCRBV21	TCRBV21-01	01				TCRBD02-01*02	TCRBD02	TCRBD02-01	02				TCRBJ02-04*01	TCRBJ02	TCRBJ02-04	01				3	5	11	1	4	1	33	47	52	56	60	1	In	VDJ
ATCGGCCCAAAAGAACCCGACAGCTTTCTATCTCTGTGCCAGTAGTAAGGGACAACAGGGGCCAAAAACATTCAGTACTTCGGCGCC		2	1.2951270843451515E-5	47	TCRBV19-01	TCRBV19	TCRBV19-01				01,02	TCRBD01-01*01	TCRBD01	TCRBD01-01	01				TCRBJ02-04*01	TCRBJ02	TCRBJ02-04	01				4	1	0	6	6	1	34	47	48	54	60	2	Out	VDJ
GCTCCCTCCCAGACATCTGTGTACTTCTGTGCCAGCAGTCCGGGACAGGGTTTTTCCCGGGCCAAAAACATTCAGTACTTCGGCGCC	CASSPGQGFSRAKNIQYF	2	1.2951270843451515E-5	54	TCRBV06	TCRBV06				TCRBV06-01,TCRBV06-05,TCRBV06-06		TCRBD01-01*01	TCRBD01	TCRBD01-01	01				TCRBJ02-04*01	TCRBJ02	TCRBJ02-04	01				5	2	0	3	10	1	27	39	41	50	60	2	In	VDJ
CCCAGCCCCAACCAGACCTCTCTGTACTTCTGTGCCAGCGGCCCAGTGGGGGAAGGATCGGCCAAAAACATTCAGTACTTCGGCGCC	CASGPVGEGSAKNIQYF	1	6.475635421725757E-6	51	TCRBV27-01*01	TCRBV27	TCRBV27-01	01								TCRBD01,TCRBD02	TCRBD01-01,TCRBD02-01		TCRBJ02-04*01	TCRBJ02	TCRBJ02-04	01				8	8	6	1	8	1	30	39	47	52	60	1	In	VDJ
CTGGGGGACTCAGCTTTGTATTTCTGTGCCAGCAGCGTGTACAGGCGGGCGGTATTTGCGGCCAAAAACATTCAGTACTTCGGCGCC	CASSVYRRAVFAAKNIQYF	2	1.2951270843451515E-5	57	TCRBV09-01	TCRBV09	TCRBV09-01				01,02					TCRBD01,TCRBD02	TCRBD01-01,TCRBD02-01		TCRBJ02-04*01	TCRBJ02	TCRBJ02-04	01				2	2	3	4	15	1	24	38	40	45	60	2	In	VDJ
CCAGAAGACTCGGCCCTGTATCTCTGTGCCAGCAGCCAAGATGGACTAGCGGGGGGGTTAGCCAAAAACATTCAGTACTTCGGCGCC	CASSQDGLAGGLAKNIQYF	1	6.475635421725757E-6	57	TCRBV04-02*01	TCRBV04	TCRBV04-02	01				TCRBD02-01*01	TCRBD02	TCRBD02-01	01				TCRBJ02-04*01	TCRBJ02	TCRBJ02-04	01				0	1	1	0	2	0	24	41	42	57	59	1	In	VDJ
CCCTCAGAACCCAGGGACTCAGCTGTGTACTTCTGTGCCAGCAGTCCACCTGGGACATTAGCCAAAAACATTCAGTACTTCGGCGCC	CASSPPGTLAKNIQYF	1	6.475635421725757E-6	48	TCRBV12	TCRBV12				TCRBV12-03,TCRBV12-04		TCRBD01-01*01	TCRBD01	TCRBD01-01	01				TCRBJ02-04*01	TCRBJ02	TCRBJ02-04	01				5	6	0	6	2	0	33	45	51	57	59	1	In	VDJ
AACGCCTTGGAGCTGGACGACTCGGCCCTGTATCTCTGTGCCAGCTCTACTTGGGGGCTAGCCAAAAACATTCAGTACTTCGGCGCC	CASSTWGLAKNIQYF	1	6.475635421725757E-6	45	TCRBV05-04*01	TCRBV05	TCRBV05-04	01				TCRBD01-01*01	TCRBD01	TCRBD01-01	01				TCRBJ02-04*01	TCRBJ02	TCRBJ02-04	01				7	7	6	0	1	0	36	45	52	58	59	1	In	VDJ
TTGGAGCTGGACGACTCGGCCCTGTATCTCTGTGCCAGCAGCTTGGAGGACAGGGGGCTAGCCAAAAACATTCAGTACTTCGGCGCC	CASSLEDRGLAKNIQYF	2	1.2951270843451515E-5	51	TCRBV05-04*01	TCRBV05	TCRBV05-04	01				TCRBD01-01*01	TCRBD01	TCRBD01-01	01				TCRBJ02-04*01	TCRBJ02	TCRBJ02-04	01				0	1	1	0	1	0	30	46	47	58	59	2	In	VDJ
GCTGCCTCCTCCCAGACATCTGTATATTTCTGCGCCAGCAGCGGCGAGGTGGACAGGCTAGCCAAAAACATTCAGTACTTCGGCGCC	CASSGEVDRLAKNIQYF	2	1.2951270843451515E-5	51	TCRBV10-01	TCRBV10	TCRBV10-01				01,02	TCRBD01-01*01	TCRBD01	TCRBD01-01	01				TCRBJ02-04*01	TCRBJ02	TCRBJ02-04	01				6	9	1	4	2	0	30	41	50	57	59	2	In	VDJ
CAGAACCGGGAGACACGGCACTGTATCTCTGCGCCAGCAGTCATTCGACTAGCGGGCCTAGCCAAAAACATTCAGTACTTCGGCGCC		1	6.475635421725757E-6	52	TCRBV23-01*01	TCRBV23	TCRBV23-01	01				TCRBD02-01	TCRBD02	TCRBD02-01				01,02	TCRBJ02-04*01	TCRBJ02	TCRBJ02-04	01				3	3	2	4	3	0	29	43	46	56	59	1	Out	VDJ
CAGCAGGAGGACTCGGCCGTGTATCTCTGTGCCAGCAGCCTTAGAGGGGGACAACCCCTAGCCAAAAACATTCAGTACTTCGGCGCC	CASSLRGGQPLAKNIQYF	1	6.475635421725757E-6	54	TCRBV07-02*01	TCRBV07	TCRBV07-02	01				TCRBD01-01*01	TCRBD01	TCRBD01-01	01				TCRBJ02-04*01	TCRBJ02	TCRBJ02-04	01				5	8	0	6	6	0	27	39	47	53	59	1	In	VDJ
ACCTTGGAGCTGGGGGACTCGGCCCTTTATCTTTGCGCCAGCAGCTTGGTAGGCAACCTAGCCAAAAACATTCAGTACTTCGGCGCC	CASSLVGNLAKNIQYF	1	6.475635421725757E-6	48	TCRBV05-01*01	TCRBV05	TCRBV05-01	01								TCRBD01,TCRBD02	TCRBD01-01,TCRBD02-01		TCRBJ02-04*01	TCRBJ02	TCRBJ02-04	01				0	1	5	4	6	0	33	49	50	53	59	1	In	VDJ
AGAGTCTGCCATCCCCAACCAGACAGCTCTTTGCACGGGACTAGCGGGGGGGCAATACTAGCCAAAAACATTCAGTACTTCGGCGCC		1	6.475635421725757E-6	44	TCRBV24	TCRBV24				TCRBV24-01,TCRBV24-or09_02		TCRBD02-01*01	TCRBD02	TCRBD02-01	01				TCRBJ02-04*01	TCRBJ02	TCRBJ02-04	01				23	4	0	0	7	0	37	32	36	52	59	1	Out	VDJ
GCCTTGGAGCTGGACGACTCGGCCCTGTATCTCTGTGCCAGCAGCTTGGAACAAACCATAGCCAAAAACATTCAGTACTTCGGCGCC	CASSLEQTIAKNIQYF	1	6.475635421725757E-6	48	TCRBV05-04*01	TCRBV05	TCRBV05-04	01				TCRBD01-01*01	TCRBD01	TCRBD01-01	01				TCRBJ02-04*01	TCRBJ02	TCRBJ02-04	01				0	1	3	6	6	0	33	49	50	53	59	1	In	VDJ
GCCCATCCTGAAGACAGCAGCTTCTACATCTGCAGTGCTAGAGTGTATGGGAGTTATCGAGCCAAAAACATTCAGTACTTCGGCGCC	CSARVYGSYRAKNIQYF	1	6.475635421725757E-6	51	TCRBV20	TCRBV20				TCRBV20-01,TCRBV20-or09_02		TCRBD02-01*02	TCRBD02	TCRBD02-01	02				TCRBJ02-04*01	TCRBJ02	TCRBJ02-04	01				1	5	9	2	6	0	30	43	48	53	59	1	In	VDJ
CTCCCTCCCAAACATCTGTGTACTTCTGTGCCAGCACCAAGGCTAACGGGGCGAGGGGGGCCCAAAAACATTCAGTACTTCGGCGCC		1	6.475635421725757E-6	55	TCRBV06	TCRBV06				TCRBV06-02,TCRBV06-03						TCRBD01,TCRBD02	TCRBD01-01,TCRBD02-01		TCRBJ02-04*01	TCRBJ02	TCRBJ02-04	01				7	17	5	1	2	2	26	36	53	59	61	1	Out	VDJ
CACAGAGCAGGGGGACTCGGCCATGTATCTCTGTGCCAGCAGCTGAAGGACAGGGCTAATACCAAAAACATTCAGTACTTCGGCGCC		1	6.475635421725757E-6	50	TCRBV07-09	TCRBV07	TCRBV07-09				01,03	TCRBD01-01*01	TCRBD01	TCRBD01-01	01				TCRBJ02-04*01	TCRBJ02	TCRBJ02-04	01				4	3	1	3	6	2	31	44	47	55	61	1	Out	VDJ
GCTGCTCCCTCCCAGACATCTGTGTACTTCTGTGCCAGCAGTTACTCGAGCCAGGGTGGGACCAAAAACATTCAGTACTTCGGCGCC	CASSYSSQGGTKNIQYF	1	6.475635421725757E-6	51	TCRBV06	TCRBV06				TCRBV06-05,TCRBV06-06		TCRBD01-01*01	TCRBD01	TCRBD01-01	01				TCRBJ02-04*01	TCRBJ02	TCRBJ02-04	01				0	4	4	3	5	2	30	47	51	56	61	1	In	VDJ
TCTAAGAAGCTCCTTCTCAGTGACTCTGGCCGTAACTTCCGGAACTAGCGGGGGGGCCAAACCAAAAACATTCAGTACTTCGGCGCC	RN*RGGQTKNIQYF	1	6.475635421725757E-6	42	TCRBV30-01*01	TCRBV30	TCRBV30-01	01				TCRBD02-01*01	TCRBD02	TCRBD02-01	01				TCRBJ02-04*01	TCRBJ02	TCRBJ02-04	01				23	13	3	0	5	2	39	30	43	56	61	1	Stop	VDJ
CTGGAGTTGGCTGCTCCCTCCCAGACATCTGTGTACTTCTGTGCCAGCGGGGGGGTGGATGACAAAAACATTCAGTACTTCGGCGCC	CASGGVDDKNIQYF	1	6.475635421725757E-6	42	TCRBV06-06	TCRBV06	TCRBV06-06				01,02	TCRBD02-01*01	TCRBD02	TCRBD02-01	01				TCRBJ02-04*01	TCRBJ02	TCRBJ02-04	01				8	0	9	0	7	3	39	-1	48	55	62	1	In	VDJ
ATTCTGGAGTCCGCCAGCACCAACCAGACATCTATGTACCTCTGTGCCATTGGGGACAGGGACAAAAACATTCAGTACTTCGGCGCC	CAIGDRDKNIQYF	2	1.2951270843451515E-5	39	TCRBV28-01*01	TCRBV28	TCRBV28-01	01				TCRBD01-01*01	TCRBD01	TCRBD01-01	01				TCRBJ02-04*01	TCRBJ02	TCRBJ02-04	01				10	3	0	3	1	3	42	49	52	61	62	2	In	VDJ
ACTATAGCTCTGAGCTGAATGTGAACGCCTTGTTGCTGGGGGACTCGGCCCTCTATCTCTGTGCCAGCAGCGACGGGACTCGGCGCC		1	6.475635421725757E-6	22	TCRBV05-06*01	TCRBV05	TCRBV05-06	01								TCRBD01,TCRBD02	TCRBD01-01,TCRBD02-01		TCRBJ02-04*01	TCRBJ02	TCRBJ02-04	01				4	3	0	7	0	20	59	71	74	-1	79	1	Out	VDJ
TCCTGAGGATCCAGCAGGTAGTGCGAGGAGATTCGGCAGCTTATTTCTGTGCCAGCTCGGAAACACTGTGCCCTCCACTTTGGGAAC		1	6.475635421725757E-6	34	TCRBV18-01*01	TCRBV18	TCRBV18-01	01								TCRBD01,TCRBD02	TCRBD01-01,TCRBD02-01		TCRBJ01-06*01	TCRBJ01	TCRBJ01-06	01				6	0	1	8	9	14	47	-1	58	61	70	1	Out	VDJ
GCACAGAGCAGGGGGACTCAGCCGCGTATCTCCGTGCCAGCAGCTTAGGGCAGATACCTCCTCTGAGATGCCCTCCACTTTGGGAAC		7	4.5329447952080295E-5	49	TCRBV07-03*03	TCRBV07	TCRBV07-03	03				TCRBD01-01*01	TCRBD01	TCRBD01-01	01				TCRBJ01-06*01	TCRBJ01	TCRBJ01-06	01				2	0	8	0	19	14	32	-1	47	51	70	7	Out	VDJ
CTGAGCTCTCTGGAGCTGGGGGACTCAGCTTTGTATTTCTGTGCCAGCAGCGCCGACCCCCAAGGTGGCCCCCTCCACTTTGGGAAC	CASSADPQGGPLHF	1	6.475635421725757E-6	42	TCRBV09-01	TCRBV09	TCRBV09-01				01,02					TCRBD01,TCRBD02	TCRBD01-01,TCRBD02-01		TCRBJ01-06*01	TCRBJ01	TCRBJ01-06	01				3	2	2	7	12	13	39	52	54	57	69	1	In	VDJ
TCGCCCAGCCCCAACCAGACCTCTCTGTACTTCTGTGCCAGCAGTTTAGGGTCACTTGGGGCTTTTTCACCCCTCCACTTTGGGAAC	CASSLGSLGAFSPLHF	5	3.237817710862878E-5	48	TCRBV27-01*01	TCRBV27	TCRBV27-01	01				TCRBD01-01*01	TCRBD01	TCRBD01-01	01				TCRBJ01-06*01	TCRBJ01	TCRBJ01-06	01				2	9	7	0	3	9	33	48	57	62	65	5	In	VDJ
TCCCTGGAGCTTGGTGACTCTGCTGTGTATTTCTGTGCCAGCAGCCAAGATCTTGTAGGGGATCTTTCACCCCTCCACTTTGGGAAC	CASSQDLVGDLSPLHF	1	6.475635421725757E-6	48	TCRBV03	TCRBV03				TCRBV03-01,TCRBV03-02		TCRBD01-01*01	TCRBD01	TCRBD01-01	01				TCRBJ01-06*01	TCRBJ01	TCRBJ01-06	01				0	6	5	2	4	9	33	50	56	61	65	1	In	VDJ
AACCTGAGCTCTCTGGAGCTGGGGGACTCAGCTTTGTATTTCTGTGCCAGCAGCGGGACAGTTGGTTCACCCCTCCACTTTGGGAAC	CASSGTVGSPLHF	1	6.475635421725757E-6	39	TCRBV09-01	TCRBV09	TCRBV09-01				01,02	TCRBD01-01*01	TCRBD01	TCRBD01-01	01				TCRBJ01-06*01	TCRBJ01	TCRBJ01-06	01				3	0	1	5	4	9	42	-1	55	61	65	1	In	VDJ
GAGTCCGCTACCAGCTCCCAGACATCTGTGTACTTCTGTGCCATCAGTGAGTCCTAACAGGCGGGTTCACCCCTCCACTTTGGGAAC	CAISES*QAGSPLHF	5	3.237817710862878E-5	45	TCRBV10-03*01	TCRBV10	TCRBV10-03	01								TCRBD01,TCRBD02	TCRBD01-01,TCRBD02-01		TCRBJ01-06*01	TCRBJ01	TCRBJ01-06	01				0	3	3	4	4	9	36	53	56	61	65	5	Stop	VDJ
AGGCTGCTGTCGGCTGCTCCCTCCCAGACATCTGTGTACTTCTGTGCCAGCAGGCGGGACGCGGGTTCACCCCTCCACTTTGGGAAC	CASRRDAGSPLHF	1	6.475635421725757E-6	39	TCRBV06-05*01	TCRBV06	TCRBV06-05	01				TCRBD02-01*02	TCRBD02	TCRBD02-01	02				TCRBJ01-06*01	TCRBJ01	TCRBJ01-06	01				6	0	7	3	6	9	42	-1	53	59	65	1	In	VDJ
GCACACAGCAGGAGGACTCCGCCGTGTATCTCTGTGCCAGCAGCTTAGGAGGGTCAGGGGACGGGTTCACCCCTCCACTTTGGGAAC		1	6.475635421725757E-6	49	TCRBV07-08*01	TCRBV07	TCRBV07-08	01				TCRBD01-01*01	TCRBD01	TCRBD01-01	01				TCRBJ01-06*01	TCRBJ01	TCRBJ01-06	01				1	6	4	2	5	9	32	48	54	60	65	1	Out	VDJ
TGACGATCCAGCGCACACAGCAGGAGGACTCGGCCGTGTATCTCTGTGCCAGCAGCCCAAGTCCGTTCACCCCTCCACTTTGGGAAC		1	6.475635421725757E-6	37	TCRBV07-02*01	TCRBV07	TCRBV07-02	01								TCRBD01,TCRBD02	TCRBD01-01,TCRBD02-01		TCRBJ01-06*01	TCRBJ01	TCRBJ01-06	01				5	1	4	6	6	9	44	56	57	59	65	1	Out	VDJ
ATCCGGTCCACAAAGCTGGAGGACTCAGCCATGTACTTCTGTGCCAGCAGCGGACAGGGAGGACGTTCACCCCTCCACTTTGGGAAC	CASSGQGGRSPLHF	1	6.475635421725757E-6	42	TCRBV02-01*01	TCRBV02	TCRBV02-01	01				TCRBD01-01*01	TCRBD01	TCRBD01-01	01				TCRBJ01-06*01	TCRBJ01	TCRBJ01-06	01				6	1	1	3	6	9	39	50	51	59	65	1	In	VDJ
ACCTTGGAGCTGGGGGACTCGGCCCTTTATCTTTGCGCCAGCAGCTTGACCCTTCTGGGTACGAGTTCACCCCTCCACTTTGGGAAC	CASSLTLLGTSSPLHF	1	6.475635421725757E-6	48	TCRBV05-01*01	TCRBV05	TCRBV05-01	01								TCRBD01,TCRBD02	TCRBD01-01,TCRBD02-01		TCRBJ01-06*01	TCRBJ01	TCRBJ01-06	01				1	8	0	9	6	9	33	48	56	59	65	1	In	VDJ
GTGAACGCCTTGGAGCTGGACGACTCGGCCCTGTATCTCTGTGCCAGCAGCCCGGACAGGGGTGCTTCACCCCTCCACTTTGGGAAC	CASSPDRGASPLHF	1	6.475635421725757E-6	42	TCRBV05-04*01	TCRBV05	TCRBV05-04	01				TCRBD01-01*01	TCRBD01	TCRBD01-01	01				TCRBJ01-06*01	TCRBJ01	TCRBJ01-06	01				4	2	1	2	3	9	39	51	53	62	65	1	In	VDJ
CTGGAGTCTGCTGCCTCCTCCCAGACATCTGTATATTTCTGCGCCAGCAGTGAAGGGACAGTGGCTTCACCCCTCCACTTTGGGAAC	CASSEGTVASPLHF	2	1.2951270843451515E-5	42	TCRBV10-01	TCRBV10	TCRBV10-01				01,02	TCRBD01-01*01	TCRBD01	TCRBD01-01	01				TCRBJ01-06*01	TCRBJ01	TCRBJ01-06	01				3	1	0	5	4	9	39	53	54	61	65	2	In	VDJ
ATCCAGCGCACAGAGCAGCGGGACTCGGCCATGTATCGCTGTGCCAGCAGCCCCGGGGCTGCTACTTCACCCCTCCACTTTGGGAAC	CASSPGAATSPLHF	2	1.2951270843451515E-5	42	TCRBV07-06*01	TCRBV07	TCRBV07-06	01								TCRBD01,TCRBD02	TCRBD01-01,TCRBD02-01		TCRBJ01-06*01	TCRBJ01	TCRBJ01-06	01				5	3	7	0	6	9	39	51	54	59	65	2	In	VDJ
GCACCTTGGAGCTGGGGGACTCGGCCCTTTATCTTTGCGCCAGCAGCTTGAGGACAGGGTTATTATTCACCCCTCCACTTTGGGAAC		1	6.475635421725757E-6	46	TCRBV05-01*01	TCRBV05	TCRBV05-01	01				TCRBD01-01*01	TCRBD01	TCRBD01-01	01				TCRBJ01-06*01	TCRBJ01	TCRBJ01-06	01				1	1	1	3	5	8	35	50	51	59	64	1	Out	VDJ
TCCGCCAGCACCAACCAGACATCTATGTACCTCTGTGCCAGCAGTTTAGGGGCAACGGGGGGGTATTCACCCCTCCACTTTGGGAAC	CASSLGATGGYSPLHF	2	1.2951270843451515E-5	48	TCRBV28-01*01	TCRBV28	TCRBV28-01	01				TCRBD02-01*01	TCRBD02	TCRBD02-01	01				TCRBJ01-06*01	TCRBJ01	TCRBJ01-06	01				2	7	8	0	1	8	33	48	55	63	64	2	In	VDJ
CCCAGCCCCAACCAGACCTCTCTGTACTTCTGTGCCAGCAGTTTATGGGACAGGGGAGTTTCTGATTCACCCCTCCACTTTGGGAAC	CASSLWDRGVSDSPLHF	4	2.590254168690303E-5	51	TCRBV27-01*01	TCRBV27	TCRBV27-01	01				TCRBD01-01*01	TCRBD01	TCRBD01-01	01				TCRBJ01-06*01	TCRBJ01	TCRBJ01-06	01				1	0	0	2	8	8	30	-1	46	56	64	4	In	VDJ
AGCACCTTGGAGCTGGGGGACTCGGCCCTTTATCTTTGCGCCAGCAGCTTTTTGGGCTTGGGGGATTCACCCCTCCACTTTGGGAAC	CASSFLGLGDSPLHF	1	6.475635421725757E-6	45	TCRBV05-01*01	TCRBV05	TCRBV05-01	01								TCRBD01,TCRBD02	TCRBD01-01,TCRBD02-01		TCRBJ01-06*01	TCRBJ01	TCRBJ01-06	01				2	9	6	1	0	8	36	50	59	-1	64	1	In	VDJ
AGGCTGGAGTCGGCTGCTCCCTCCCAGACATCTGTGTACTTCTGTGCCAGCAGCCGAGGGGGGGATTCACCCCTCCACTTTGGGAAC	CASSRGGDSPLHF	2	1.2951270843451515E-5	39	TCRBV06-01*01	TCRBV06	TCRBV06-01	01				TCRBD02-01*01	TCRBD02	TCRBD02-01	01				TCRBJ01-06*01	TCRBJ01	TCRBJ01-06	01				6	4	9	0	0	8	42	53	57	-1	64	2	In	VDJ
TGATTCTGGAGTCCGCCAGCACCAACCAGACATCTATGTACCTCTGTGCCAGCAGCTTACAGGGATTCACCCCTCCACTTTGGGAAC		2	1.2951270843451515E-5	37	TCRBV28-01*01	TCRBV28	TCRBV28-01	01				TCRBD01-01*01	TCRBD01	TCRBD01-01	01				TCRBJ01-06*01	TCRBJ01	TCRBJ01-06	01				2	0	4	3	0	8	44	-1	59	-1	64	2	Out	VDJ
ACTGTGACATCGGCCCAAAAGAACCCGACAGCTTTCTATCTCTGTGCCAGTCGGACAGGGGGAGATTCACCCCTCCACTTTGGGAAC	CASRTGGDSPLHF	2	1.2951270843451515E-5	39	TCRBV19-01	TCRBV19	TCRBV19-01				01,02	TCRBD01-01*01	TCRBD01	TCRBD01-01	01				TCRBJ01-06*01	TCRBJ01	TCRBJ01-06	01				8	1	1	1	2	8	42	51	52	62	64	2	In	VDJ
TCGGCTGCTCCCTCCCAGACATCTGTGTACTTCTGTGCCAGCAGCTCCTCGACAGGGGGCTTTAATTCACCCCTCCACTTTGGGAAC	CASSSSTGGFNSPLHF	1	6.475635421725757E-6	48	TCRBV06	TCRBV06				TCRBV06-01,TCRBV06-05		TCRBD01-01*01	TCRBD01	TCRBD01-01	01				TCRBJ01-06*01	TCRBJ01	TCRBJ01-06	01				6	6	2	0	2	6	33	44	50	60	62	1	In	VDJ
TCGGCTGCTCCCTCCCAGACATCTGTGTACTTCTGTGCCAGCACGTCCTCGATGAAAAGATTTAATTCACCCCTCCACTTTGGGAAC	CASTSSMKRFNSPLHF	1	6.475635421725757E-6	48	TCRBV06	TCRBV06				TCRBV06-01,TCRBV06-05						TCRBD01,TCRBD02	TCRBD01-01,TCRBD02-01		TCRBJ01-06*01	TCRBJ01	TCRBJ01-06	01				7	7	2	8	10	6	33	43	50	52	62	1	In	VDJ
CCCTCCCAGACATCTGTGTACTTCTGTGCCAGCAGTGAGTTGAACCCTCAGGTGTACCGCGTTAATTCACCCCTCCACTTTGGGAAC	CASSELNPQVYRVNSPLHF	2	1.2951270843451515E-5	57	TCRBV06-01*01	TCRBV06	TCRBV06-01	01				TCRBD01-01*01	TCRBD01	TCRBD01-01	01				TCRBJ01-06*01	TCRBJ01	TCRBJ01-06	01				3	10	4	4	10	6	24	38	48	52	62	2	In	VDJ
AACGCCTTGTTGCTGGGGGACTCGGCCCTCTATCTCTGTGCCAGCAGCTTGCGGCCAGGGGGTAATTCACCCCTCCACTTTGGGAAC	CASSLRPGGNSPLHF	1	6.475635421725757E-6	45	TCRBV05-06*01	TCRBV05	TCRBV05-06	01				TCRBD01-01*01	TCRBD01	TCRBD01-01	01				TCRBJ01-06*01	TCRBJ01	TCRBJ01-06	01				1	4	4	1	0	6	36	51	55	-1	62	1	In	VDJ
TCGGCTGCTCCCTCCCAGACATCTGTGTACTTCTGTGCCAGCAGTTACTCGGGACAGGGGGCTAATTCACCCCTCCACTTTGGGAAC	CASSYSGQGANSPLHF	1	6.475635421725757E-6	48	TCRBV06-05*01	TCRBV06	TCRBV06-05	01				TCRBD01-01*01	TCRBD01	TCRBD01-01	01				TCRBJ01-06*01	TCRBJ01	TCRBJ01-06	01				0	0	0	0	0	6	33	-1	50	-1	62	1	In	VDJ
CTGACGATCCAGCGCACAGAGCAGCGGGACTCGGCCATGTATCGCTGTGCCAGCAGCCCTCCTAATTCACCCCTCCACTTTGGGAAC	CASSPPNSPLHF	2	1.2951270843451515E-5	36	TCRBV07-06*01	TCRBV07	TCRBV07-06	01				TCRBD02-01	TCRBD02	TCRBD02-01				01,02	TCRBJ01-06*01	TCRBJ01	TCRBJ01-06	01				5	1	4	10	2	6	45	57	58	60	62	2	In	VDJ
CGCACAGAGCAGCGGGACTCGGCCATGTATCGCTGTGCCAGCAGCTTAGTTTCCGGGACAACTAATTCACCCCTCCACTTTGGGAAC	CASSLVSGTTNSPLHF	2	1.2951270843451515E-5	48	TCRBV07-06*01	TCRBV07	TCRBV07-06	01				TCRBD01-01*01	TCRBD01	TCRBD01-01	01				TCRBJ01-06*01	TCRBJ01	TCRBJ01-06	01				1	5	0	6	2	6	33	49	54	60	62	2	In	VDJ
GCCCAAAAGAACCCGACAGCTTTCTATCTCTGTGCCAGTAGCTCCGCCGGGACAGATTTTTATAATTCACCCCTCCACTTTGGGAAC	CASSSAGTDFYNSPLHF	2	1.2951270843451515E-5	51	TCRBV19-01	TCRBV19	TCRBV19-01				01,02	TCRBD01-01*01	TCRBD01	TCRBD01-01	01				TCRBJ01-06*01	TCRBJ01	TCRBJ01-06	01				6	7	0	5	5	4	30	41	48	55	60	2	In	VDJ
CGCACACAGCAGGAGGACTCCGCCGTGTATCTCTGTGCCAGCAGCCCGGACAGGAACTTTTATAATTCACCCCTCCACTTTGGGAAC	CASSPDRNFYNSPLHF	1	6.475635421725757E-6	48	TCRBV07-08*01	TCRBV07	TCRBV07-08	01				TCRBD01-01*01	TCRBD01	TCRBD01-01	01				TCRBJ01-06*01	TCRBJ01	TCRBJ01-06	01				5	2	1	4	6	4	33	45	47	54	60	1	In	VDJ
TTGTTGCTGGGGGACTCGGCCCTGTATCTCTGTGCCAGCAGCTTGCAGACCGGGACCGGTTATAATTCACCCCTCCACTTTGGGAAC	CASSLQTGTGYNSPLHF	2	1.2951270843451515E-5	51	TCRBV05-05*01	TCRBV05	TCRBV05-05	01								TCRBD01,TCRBD02	TCRBD01-01,TCRBD02-01		TCRBJ01-06*01	TCRBJ01	TCRBJ01-06	01				1	6	0	7	4	4	30	45	51	56	60	2	In	VDJ
CAGCGCACAGAGCAGCGGGACTCGGCCATGTATCGCTGTGCCAGCAGCCTCGACACGCGTTATAATTCACCCCTCCACTTTGGGAAC	CASSLDTRYNSPLHF	2	1.2951270843451515E-5	45	TCRBV07-06*01	TCRBV07	TCRBV07-06	01				TCRBD01-01*01	TCRBD01	TCRBD01-01	01				TCRBJ01-06*01	TCRBJ01	TCRBJ01-06	01				5	3	2	6	5	4	36	48	51	55	60	2	In	VDJ
TCTCTGGAGCTGGGGGACTCAGCTTTGTATTTCTGTGCCAGCAGCGTAGGTCTAGGTTCTTATAATTCACCCCTCCACTTTGGGAAC	CASSVGLGSYNSPLHF	1	6.475635421725757E-6	48	TCRBV09-01	TCRBV09	TCRBV09-01				01,02	TCRBD02-01	TCRBD02	TCRBD02-01				01,02	TCRBJ01-06*01	TCRBJ01	TCRBJ01-06	01				0	2	4	8	5	4	33	49	51	55	60	1	In	VDJ
AGCACCTTGGAGCTGGGGGACTCGGCCCTTTATCTTTGCGCCAGCAGTTCCGGGACAGCTTATAATTCACCCCTCCACTTTGGGAAC	CASSSGTAYNSPLHF	1	6.475635421725757E-6	45	TCRBV05-01*01	TCRBV05	TCRBV05-01	01				TCRBD01-01*01	TCRBD01	TCRBD01-01	01				TCRBJ01-06*01	TCRBJ01	TCRBJ01-06	01				5	4	0	5	2	4	36	47	51	58	60	1	In	VDJ
AACGCCTTGGAGCTGGACGACTCGGCCCTGTATCTCTGTGCCAGCAGCTTGGGGGAGACTTATAATTCACCCCTCCACTTTGGGAAC	CASSLGETYNSPLHF	1	6.475635421725757E-6	45	TCRBV05-04*01	TCRBV05	TCRBV05-04	01				TCRBD02-01*02	TCRBD02	TCRBD02-01	02				TCRBJ01-06*01	TCRBJ01	TCRBJ01-06	01				0	0	9	2	3	4	36	-1	52	57	60	1	In	VDJ
GAGCTGGACGACTCGGCCCTGTATCTCTGTGCCAGCAGCGGGGGTGTGTTACAGGACTATTATAATTCACCCCTCCACTTTGGGAAC	CASSGGVLQDYYNSPLHF	1	6.475635421725757E-6	54	TCRBV05-04*01	TCRBV05	TCRBV05-04	01				TCRBD02-01	TCRBD02	TCRBD02-01				01,02	TCRBJ01-06*01	TCRBJ01	TCRBJ01-06	01				4	14	1	9	1	4	27	39	53	59	60	1	In	VDJ
AAGATCCAGCCTGCAAAGCTTGAGGACTCGGCCGTGTATCTCTGTGCCAGCAGCGTTGATTATAATTCACCCCTCCACTTTGGGAAC	CASSVDYNSPLHF	1	6.475635421725757E-6	39	TCRBV11-02*02	TCRBV11	TCRBV11-02	02								TCRBD01,TCRBD02	TCRBD01-01,TCRBD02-01		TCRBJ01-06*01	TCRBJ01	TCRBJ01-06	01				5	3	2	8	1	4	42	54	57	59	60	1	In	VDJ
CCAGAAGACTCAGCCCTGTATCTCTGCGCCAGCAGCCAAGATAAGACTTTGGGGAATCATTATAATTCACCCCTCCACTTTGGGAAC	CASSQDKTLGNHYNSPLHF	1	6.475635421725757E-6	57	TCRBV04-01*01	TCRBV04	TCRBV04-01	01								TCRBD01,TCRBD02	TCRBD01-01,TCRBD02-01		TCRBJ01-06*01	TCRBJ01	TCRBJ01-06	01				0	10	0	8	5	4	24	41	51	55	60	1	In	VDJ
CCCAGCCCCAACCAGACCTCTCTGTACTTCTGTGCCAGCAGTTCCAACCTGGAGTCTGGGTATAATTCACCCCTCCACTTTGGGAAC	CASSSNLESGYNSPLHF	1	6.475635421725757E-6	51	TCRBV27-01*01	TCRBV27	TCRBV27-01	01				TCRBD02-01*02	TCRBD02	TCRBD02-01	02				TCRBJ01-06*01	TCRBJ01	TCRBJ01-06	01				4	7	10	2	6	4	30	43	50	54	60	1	In	VDJ
TGCTGGGGGACTCGGCCCTGTATCTCTGTGCCAGCAGCTTGCCACGTATACAGGGGGTAGTATAATTCACCCCTCCACTTTGGGAAC		2	1.2951270843451515E-5	55	TCRBV05-05*01	TCRBV05	TCRBV05-05	01				TCRBD01-01*01	TCRBD01	TCRBD01-01	01				TCRBJ01-06*01	TCRBJ01	TCRBJ01-06	01				1	8	3	1	3	4	26	41	49	57	60	2	Out	VDJ
ACAGTGACCAGTGCCCATCCTGAAGACAGCAGCTTCTACATCTGCAGTGCTAGAGAACAGTATAATTCACCCCTCCACTTTGGGAAC	CSAREQYNSPLHF	1	6.475635421725757E-6	39	TCRBV20	TCRBV20				TCRBV20-01,TCRBV20-or09_02		TCRBD01-01*01	TCRBD01	TCRBD01-01	01				TCRBJ01-06*01	TCRBJ01	TCRBJ01-06	01				0	0	3	5	0	4	42	-1	56	-1	60	1	In	VDJ
AATTCCCTGGAGCTTGGTGACTCTGCTGTGTATTTCTGTGCCAGCAGCCTGAGGGTAGGCTATAATTCACCCCTCCACTTTGGGAAC	CASSLRVGYNSPLHF	1	6.475635421725757E-6	45	TCRBV03	TCRBV03				TCRBV03-01,TCRBV03-02		TCRBD02-01*02	TCRBD02	TCRBD02-01	02				TCRBJ01-06*01	TCRBJ01	TCRBJ01-06	01				4	1	11	0	4	3	36	49	50	55	59	1	In	VDJ
CAGCAGGTAGTGCGAGGAGATTCGGCAGCTTATTTCTGTGCCAGCTCACCCCAGGGTTCCTATAATTCACCCCTCCACTTTGGGAAC	CASSPQGSYNSPLHF	1	6.475635421725757E-6	45	TCRBV18-01*01	TCRBV18	TCRBV18-01	01				TCRBD01-01*01	TCRBD01	TCRBD01-01	01				TCRBJ01-06*01	TCRBJ01	TCRBJ01-06	01				3	1	4	3	1	1	36	50	51	56	57	1	In	VDJ
ACCTTGGAGCTGGGGGACTCGGCCCTTTATCTTTGCGCCAGCCCCGACAGGGTCTGGTCCTATAATTCACCCCTCCACTTTGGGAAC	CASPDRVWSYNSPLHF	1	6.475635421725757E-6	48	TCRBV05-01*01	TCRBV05	TCRBV05-01	01				TCRBD01-01*01	TCRBD01	TCRBD01-01	01				TCRBJ01-06*01	TCRBJ01	TCRBJ01-06	01				7	3	2	3	5	1	33	42	45	52	57	1	In	VDJ
TTGGAGCTGGGGGACTCGGCCCTTTATCTTTGCGCCAGCAGCCCGCAGGGACCGGGGTCCTATAATTCACCCCTCCACTTTGGGAAC	CASSPQGPGSYNSPLHF	1	6.475635421725757E-6	51	TCRBV05-01*01	TCRBV05	TCRBV05-01	01								TCRBD01,TCRBD02	TCRBD01-01,TCRBD02-01		TCRBJ01-06*01	TCRBJ01	TCRBJ01-06	01				4	5	0	7	5	1	30	42	47	52	57	1	In	VDJ
CGCACACAGCAGGAGGACTCGGCCGTGTATCTCTGTGCCAGCAGCCCCCGACAGGTCTCCTATAATTCACCCCTCCACTTTGGGAAC	CASSPRQVSYNSPLHF	1	6.475635421725757E-6	48	TCRBV07-02*01	TCRBV07	TCRBV07-02	01				TCRBD01-01*01	TCRBD01	TCRBD01-01	01				TCRBJ01-06*01	TCRBJ01	TCRBJ01-06	01				5	4	2	4	1	0	33	45	49	55	56	1	In	VDJ
TCGCCCAGCCCCAACCAGACCTCTCTGTACTTCTGTGCCAGCAGCCCGTCTACAGGCTCCTATAATTCACCCCTCCACTTTGGGAAC	CASSPSTGSYNSPLHF	1	6.475635421725757E-6	48	TCRBV27-01*01	TCRBV27	TCRBV27-01	01				TCRBD01-01*01	TCRBD01	TCRBD01-01	01				TCRBJ01-06*01	TCRBJ01	TCRBJ01-06	01				6	7	3	4	0	0	33	44	51	-1	56	1	In	VDJ
ATCCAGCGCACACAGCAGGAGGACTCCGCCGTGTATCTCTGTGCCAGCAGCTTTCGCTCCTATAATTCACCCCTCCACTTTGGGAAC	CASSFRSYNSPLHF	1	6.475635421725757E-6	42	TCRBV07-08*01	TCRBV07	TCRBV07-08	01				TCRBD02-01	TCRBD02	TCRBD02-01				01,02	TCRBJ01-06*01	TCRBJ01	TCRBJ01-06	01				3	1	8	6	0	0	39	53	54	-1	56	1	In	VDJ
CAAAAGAACCCGACAGCTTTCTATCTCTGTGCCATTTCCCCGGGCCCAAACTTTAGCTCCTATAATTCACCCCTCCACTTTGGGAAC	CAISPGPNFSSYNSPLHF	2	1.2951270843451515E-5	54	TCRBV19-01	TCRBV19	TCRBV19-01				01,02					TCRBD01,TCRBD02	TCRBD01-01,TCRBD02-01		TCRBJ01-06*01	TCRBJ01	TCRBJ01-06	01				10	7	8	0	11	0	27	34	41	45	56	2	In	VDJ
GGGGGACTCGGCCATGTATCTCTGTGCCAGCAGCTTACTCCGGGACAGACCCCTAGCTCCTATAATTCACCCCTCCACTTTGGGAAC		1	6.475635421725757E-6	59	TCRBV07-09	TCRBV07	TCRBV07-09				01,03	TCRBD01-01*01	TCRBD01	TCRBD01-01	01				TCRBJ01-06*01	TCRBJ01	TCRBJ01-06	01				2	4	0	5	8	0	22	37	41	48	56	1	Out	VDJ
GAGCTGGGGGACTCAGCCCTGTACTTCTGTGCCAGCAGCTTAGCCCGGGGGGGGAGCTCCTATAATTCACCCCTCCACTTTGGGAAC	CASSLARGGSSYNSPLHF	1	6.475635421725757E-6	54	TCRBV13-01*01	TCRBV13	TCRBV13-01	01				TCRBD02-01*01	TCRBD02	TCRBD02-01	01				TCRBJ01-06*01	TCRBJ01	TCRBJ01-06	01				1	2	8	0	3	0	27	43	45	53	56	1	In	VDJ
ACCAGTGCCCATCCTGAAGACAGCAGCTTCTACATCTGCAGTGCCCGATCAGGGAGCTCCTATAATTCACCCCTCCACTTTGGGAAC	CSARSGSSYNSPLHF	3	1.942690626517727E-5	45	TCRBV20	TCRBV20				TCRBV20-01,TCRBV20-or09_02						TCRBD01,TCRBD02	TCRBD01-01,TCRBD02-01		TCRBJ01-06*01	TCRBJ01	TCRBJ01-06	01				6	5	4	3	2	0	36	44	49	54	56	3	In	VDJ
GAGCTGGAGGACTCGGCCCTGTATCTCTGTGCCAGCAGCCCCTTGGGCAGTACGAGCTCCTATAATTCACCCCTCCACTTTGGGAAC	CASSPLGSTSSYNSPLHF	1	6.475635421725757E-6	54	TCRBV05-08*01	TCRBV05	TCRBV05-08	01				TCRBD01-01*01	TCRBD01	TCRBD01-01	01				TCRBJ01-06*01	TCRBJ01	TCRBJ01-06	01				4	5	8	0	8	0	27	39	44	48	56	1	In	VDJ
TTGGAGCTGGGGGACTCAGCCCTGTACTTCTGTGCCAGCAGTTACGGACAGACGAGCTCCTATAATTCACCCCTCCACTTTGGGAAC	CASSYGQTSSYNSPLHF	1	6.475635421725757E-6	51	TCRBV13-01*01	TCRBV13	TCRBV13-01	01				TCRBD01-01*01	TCRBD01	TCRBD01-01	01				TCRBJ01-06*01	TCRBJ01	TCRBJ01-06	01				6	4	1	5	5	0	30	41	45	51	56	1	In	VDJ
TCGGCCCAAAAGAACCCGACAGCTTTCTATCTCTGTGCCAGTAGTCCCCAGGAGAGCTCCTATAATTCACCCCTCCACTTTGGGAAC	CASSPQESSYNSPLHF	2	1.2951270843451515E-5	48	TCRBV19-01	TCRBV19	TCRBV19-01				01,02					TCRBD01,TCRBD02	TCRBD01-01,TCRBD02-01		TCRBJ01-06*01	TCRBJ01	TCRBJ01-06	01				5	3	4	4	4	0	33	45	48	52	56	2	In	VDJ
AGTCAGGGGACACAGCACTGTATTTCTGTGCCAGCAGATCCCGGGGACAGGGACAGCTCCTATAATTCACCCCTCCACTTTGGGAAC		1	6.475635421725757E-6	55	TCRBV21-01*01	TCRBV21	TCRBV21-01	01				TCRBD01-01*01	TCRBD01	TCRBD01-01	01				TCRBJ01-06*01	TCRBJ01	TCRBJ01-06	01				6	6	0	3	4	0	26	37	43	52	56	1	Out	VDJ
CAGGGGGACTCGGCCATGTATCTCTGTGCCAGCAGTTCACTAGGGGGGGCAGGAAGCTCCTATAATTCACCCCTCCACTTTGGGAAC	CASSSLGGAGSSYNSPLHF	1	6.475635421725757E-6	57	TCRBV07-09	TCRBV07	TCRBV07-09				01,03	TCRBD02-01*01	TCRBD02	TCRBD02-01	01				TCRBJ01-06*01	TCRBJ01	TCRBJ01-06	01				6	7	9	0	7	0	24	35	42	49	56	1	In	VDJ
AGGCTGCTGTCGGCTGCTCCCTCCCAGACATCTGTGTACTTCTGTGCCAGCCAAAGCTCCTATAATTCACCCCTCCACTTTGGGAAC	CASQSSYNSPLHF	1	6.475635421725757E-6	39	TCRBV06-05*01	TCRBV06	TCRBV06-05	01								TCRBD01,TCRBD02	TCRBD01-01,TCRBD02-01		TCRBJ01-06*01	TCRBJ01	TCRBJ01-06	01				8	0	4	6	3	0	42	-1	51	53	56	1	In	VDJ
CTGGAGTCCGCCAGCACCAACCAGACATCTATGTACCTCTGTGCCACCCAATCTGACTCCTATAATTCACCCCTCCACTTTGGGAAC	CATQSDSYNSPLHF	2	1.2951270843451515E-5	42	TCRBV28-01*01	TCRBV28	TCRBV28-01	01								TCRBD01,TCRBD02	TCRBD01-01,TCRBD02-01		TCRBJ01-06*01	TCRBJ01	TCRBJ01-06	01				10	8	2	8	0	0	39	46	54	-1	56	2	In	VDJ
CCCAACCAGACCTCTCTGTACTTCTGTGCCAGCAGTTTATTATCAGCGTTCGGGAACTCCTATAATTCACCCCTCCACTTTGGGAAC	CASSLLSAFGNSYNSPLHF	3	1.942690626517727E-5	57	TCRBV27-01*01	TCRBV27	TCRBV27-01	01				TCRBD02-01*02	TCRBD02	TCRBD02-01	02				TCRBJ01-06*01	TCRBJ01	TCRBJ01-06	01				1	10	8	3	1	0	24	40	50	55	56	3	In	VDJ
TCGGCTGCTCCCTCCCAAACATCTGTGTACTTCTGTGCCAGCCGGCAGGGAGCTACATCCTATAATTCACCCCTCCACTTTGGGAAC	CASRQGATSYNSPLHF	4	2.590254168690303E-5	48	TCRBV06	TCRBV06				TCRBV06-02,TCRBV06-03						TCRBD01,TCRBD02	TCRBD01-01,TCRBD02-01		TCRBJ01-06*01	TCRBJ01	TCRBJ01-06	01				8	3	4	3	7	1	33	42	45	50	57	4	In	VDJ
ACACAGCAGGAGGACTCGGCCGTGTATCTCTGTGCCAGCAGCACAGGGACAACACAATCCTATAATTCACCCCTCCACTTTGGGAAC	CASSTGTTQSYNSPLHF	1	6.475635421725757E-6	51	TCRBV07-02*01	TCRBV07	TCRBV07-02	01				TCRBD01-01*01	TCRBD01	TCRBD01-01	01				TCRBJ01-06*01	TCRBJ01	TCRBJ01-06	01				5	3	0	6	6	1	30	42	45	51	57	1	In	VDJ
ACACAGCAGGAGGACTCCGCCGTGTATCTCTGTGCCAGCAGCTTAGATAGGGGGATTGCCTATAATTCACCCCTCCACTTTGGGAAC	CASSLDRGIAYNSPLHF	1	6.475635421725757E-6	51	TCRBV07-08*01	TCRBV07	TCRBV07-08	01				TCRBD01-01*01	TCRBD01	TCRBD01-01	01				TCRBJ01-06*01	TCRBJ01	TCRBJ01-06	01				1	2	5	1	4	2	30	46	48	54	58	1	In	VDJ
GAGCTGGGGGACTCGGCCCTTTATCTTTGCGCCAGCAGCCCGGGGACAGGGGTTATTTCGGATAATTCACCCCTCCACTTTGGGAAC	CASSPGTGVISDNSPLHF	1	6.475635421725757E-6	54	TCRBV05-01*01	TCRBV05	TCRBV05-01	01				TCRBD01-01*01	TCRBD01	TCRBD01-01	01				TCRBJ01-06*01	TCRBJ01	TCRBJ01-06	01				4	3	0	2	9	5	27	39	42	52	61	1	In	VDJ
AGCACCTTGGAGCTGGGGGACTCGGCCCTTTATCTTTGCGCCAGCAGCTTGGTGCCAGAGGATAATTCACCCCTCCACTTTGGGAAC	CASSLVPEDNSPLHF	1	6.475635421725757E-6	45	TCRBV05-01*01	TCRBV05	TCRBV05-01	01				TCRBD02-01*02	TCRBD02	TCRBD02-01	02				TCRBJ01-06*01	TCRBJ01	TCRBJ01-06	01				0	5	11	1	0	5	36	52	57	-1	61	1	In	VDJ
GCGCACAGAGCAGGGGGACTCAGCCGCGTATCTCCGTGCCAGCAGCTCCAGCCCCGGGGTCATAATTCACCCCTCCACTTTGGGAAC		4	2.590254168690303E-5	47	TCRBV07-03*03	TCRBV07	TCRBV07-03	03				TCRBD02-01*01	TCRBD02	TCRBD02-01	01				TCRBJ01-06*01	TCRBJ01	TCRBJ01-06	01				4	7	8	3	2	5	34	47	54	59	61	4	Out	VDJ
TCGCCCAGCCCCAACCAGACCTCTCTGTACTTCTGTGCCAGCACGGATTGGGCAGGGGGCCATAATTCACCCCTCCACTTTGGGAAC	CASTDWAGGHNSPLHF	3	1.942690626517727E-5	48	TCRBV27-01*01	TCRBV27	TCRBV27-01	01				TCRBD01-01*01	TCRBD01	TCRBD01-01	01				TCRBJ01-06*01	TCRBJ01	TCRBJ01-06	01				7	9	4	0	1	5	33	43	52	60	61	3	In	VDJ
CAGCGCACAGAGCAGCGGGACTCGGCCATGTATCGCTGTGCCAGCAGCTCAACGGGACGACATAATTCACCCCTCCACTTTGGGAAC	CASSSTGRHNSPLHF	2	1.2951270843451515E-5	45	TCRBV07-06*01	TCRBV07	TCRBV07-06	01								TCRBD01,TCRBD02	TCRBD01-01,TCRBD02-01		TCRBJ01-06*01	TCRBJ01	TCRBJ01-06	01				4	4	0	7	3	5	36	49	53	58	61	2	In	VDJ
TGCTGTCGGCTGCTCCCTCCCAGACATCTGTGTACTTCTGTGCCAGCTATCAGGGCGATTAATAATTCACCCCTCCACTTTGGGAAC		1	6.475635421725757E-6	43	TCRBV06-05*01	TCRBV06	TCRBV06-05	01				TCRBD01-01*01	TCRBD01	TCRBD01-01	01				TCRBJ01-06*01	TCRBJ01	TCRBJ01-06	01				8	3	4	3	6	5	38	47	50	55	61	1	Out	VDJ
GCTGCTCCCTCCCAGACATCTGTGTACTTCTGTGCCAGCAGTCAAAAACCACCACAGCGTAATAATTCACCCCTCCACTTTGGGAAC	CASSQKPPQRNNSPLHF	2	1.2951270843451515E-5	51	TCRBV06	TCRBV06				TCRBV06-01,TCRBV06-05,TCRBV06-06						TCRBD01,TCRBD02	TCRBD01-01,TCRBD02-01		TCRBJ01-06*01	TCRBJ01	TCRBJ01-06	01				5	11	3	5	4	5	30	42	53	57	61	2	In	VDJ
GTGAGCACCTTGGAGCTGGGGGACTCGGCCCTTTATCTTTGCGCCAGCAGCTTGACAGGGAATAATTCACCCCTCCACTTTGGGAAC	CASSLTGNNSPLHF	2	1.2951270843451515E-5	42	TCRBV05-01*01	TCRBV05	TCRBV05-01	01				TCRBD01-01*01	TCRBD01	TCRBD01-01	01				TCRBJ01-06*01	TCRBJ01	TCRBJ01-06	01				1	0	3	3	1	5	39	-1	54	60	61	2	In	VDJ
GAGTCCGCTACCAGCTCCCAGACATCTGTGTACTTCTGTGCCATCAGTCTAAAGACAGGGAATAATTCACCCCTCCACTTTGGGAAC	CAISLKTGNNSPLHF	1	6.475635421725757E-6	45	TCRBV10-03*01	TCRBV10	TCRBV10-03	01				TCRBD01-01*01	TCRBD01	TCRBD01-01	01				TCRBJ01-06*01	TCRBJ01	TCRBJ01-06	01				5	5	2	3	1	5	36	48	53	60	61	1	In	VDJ
TCGCCCAGCCCCAACCAGACCTCTCTGTACTTCTGTGCCAGCAGTCTTAAGGGACAGGGAAATAATTCACCCCTCCACTTTGGGAAC	CASSLKGQGNNSPLHF	1	6.475635421725757E-6	48	TCRBV27-01*01	TCRBV27	TCRBV27-01	01				TCRBD01-01*01	TCRBD01	TCRBD01-01	01				TCRBJ01-06*01	TCRBJ01	TCRBJ01-06	01				5	5	0	3	2	5	33	45	50	59	61	1	In	VDJ
ATCCAGCAGGTAGTGCGAGGAGATTCGGCAGCTTATTTCTGTGCCAGCTCCCGACAGGGAAATAATTCACCCCTCCACTTTGGGAAC	CASSRQGNNSPLHF	1	6.475635421725757E-6	42	TCRBV18-01*01	TCRBV18	TCRBV18-01	01				TCRBD01-01*01	TCRBD01	TCRBD01-01	01				TCRBJ01-06*01	TCRBJ01	TCRBJ01-06	01				6	2	2	3	2	5	39	50	52	59	61	1	In	VDJ
ATCAATTCCCTGGAGCTTGGTGACTCTGCTGTGTATTTCTGTGCCAGCAGCCTGCAGGGGGGGAATTCACCCCTCCACTTTGGGAAC	CASSLQGGNSPLHF	1	6.475635421725757E-6	42	TCRBV03	TCRBV03				TCRBV03-01,TCRBV03-02						TCRBD01,TCRBD02	TCRBD01-01,TCRBD02-01		TCRBJ01-06*01	TCRBJ01	TCRBJ01-06	01				4	2	4	1	2	7	39	52	54	61	63	1	In	VDJ
AAGATCCAGCGCACAGAGCGGGGGGACTCAGCCGTGTATCTCTGTGCCAGCAGCTCGGACGGGAATTCACCCCTCCACTTTGGGAAC	CASSSDGNSPLHF	10	6.475635421725756E-5	39	TCRBV07-03*01	TCRBV07	TCRBV07-03	01								TCRBD01,TCRBD02	TCRBD01-01,TCRBD02-01		TCRBJ01-06*01	TCRBJ01	TCRBJ01-06	01				4	1	1	7	3	7	42	55	56	60	63	10	In	VDJ
[truncated: 4,184,517 more chars]
