## Supplementary material for "T cell receptor sequencing specifies psoriasis as a systemic and atopic dermatitis as a skin-focused, allergen-driven disease": TCRSeq_1_AD4TCLr.tsv (part 1 of 3)

nucleotide	aminoAcid	count (templates/reads)	frequencyCount (%)	cdr3Length	vMaxResolved	vFamilyName	vGeneName	vGeneAllele	vFamilyTies	vGeneNameTies	vGeneAlleleTies	dMaxResolved	dFamilyName	dGeneName	dGeneAllele	dFamilyTies	dGeneNameTies	dGeneAlleleTies	jMaxResolved	jFamilyName	jGeneName	jGeneAllele	jFamilyTies	jGeneNameTies	jGeneAlleleTies	vDeletion	n1Insertion	d5Deletion	d3Deletion	n2Insertion	jDeletion	vIndex	n1Index	dIndex	n2Index	jIndex	estimatedNumberGenomes	sequenceStatus	cloneResolved	vOrphon	dOrphon	jOrphon	vFunction	dFunction	jFunction	fractionNucleated	vAlignLength	vAlignSubstitutionCount	vAlignSubstitutionIndexes	vAlignSubstitutionGeneThreePrimeIndexes	vSeqWithMutations
CCCCCTCAAGCTGGAGTCAGCTGCTCCCTCTCAGACTTCTGTTTACTTCTGTGCCAGCAGTTCCAGGGTATGGGTCTCTTTGGACAA		11864	0.08884295973460936	32	TCRBV06-07*01	TCRBV06	TCRBV06-07	01				TCRBD01-01*01	TCRBD01	TCRBD01-01	01				TCRBJ01-01*01	TCRBJ01	TCRBJ01-01	01				4	1	4	3	8	15	49	62	63	68	76	11864	Out	VDJ
TCCACAAAGCTGGAGGACTCAGCCATGTACTTCTGTGCCAGCAGTGAAAGGTTTAGGGTCGACAATCAGCCCCAGCATTTTGGTGAT	CASSERFRVDNQPQHF	4500	0.03369802080291151	48	TCRBV02-01*01	TCRBV02	TCRBV02-01	01								TCRBD01,TCRBD02	TCRBD01-01,TCRBD02-01		TCRBJ01-05*01	TCRBJ01	TCRBJ01-05	01				2	6	5	3	4	3	33	48	54	58	62	4500	In	VDJ
ATCCGCTCACCAGGCCTGGGGGACGCAGCCATGTACCTGTGTGCCACCAGCCCAACAGGGCAGATTAATGGGGCTTTCTTTGGACAA	CATSPTGQINGAFF	2015	0.015089224870637042	42	TCRBV15-01*01	TCRBV15	TCRBV15-01	01				TCRBD01-01*01	TCRBD01	TCRBD01-01	01				TCRBJ01-01*01	TCRBJ01	TCRBJ01-01	01				5	3	3	3	12	11	39	51	54	60	72	2015	In	VDJ
CACACCCTGCAGCCAGAAGACTCGGCCCTGTATCTCTGTGCCAGCAGCCAAGTGCTGGACAGCAATCAGCCCCAGCATTTTGGTGAT	CASSQVLDSNQPQHF	2436	0.018241861927976097	45	TCRBV04-02*01	TCRBV04	TCRBV04-02	01								TCRBD01,TCRBD02	TCRBD01-01,TCRBD02-01		TCRBJ01-05*01	TCRBJ01	TCRBJ01-05	01				1	4	1	7	0	1	36	52	56	-1	60	2436	In	VDJ
GAGTCGGCTGCTCCCTCCCAGACATCTGTGTACTTCTGTGCCAGCAGTAATACAGTACCCGTGAACACTGAAGCTTTCTTTGGACAA	CASSNTVPVNTEAFF	4073	0.030500453051168573	45	TCRBV06-01*01	TCRBV06	TCRBV06-01	01				TCRBD01-01*01	TCRBD01	TCRBD01-01	01				TCRBJ01-01*01	TCRBJ01	TCRBJ01-01	01				5	3	3	5	6	0	36	48	51	55	61	4073	In	VDJ
TGTCCTCAGAACCGGGAGACACGGCACTGTATCTCTGCGCCATCAAGAGGGGAGAGTTAGTAGGATTACGAGCAGTACTTCGGGCCG		722	0.005406660226600469	46	TCRBV23-01*01	TCRBV23	TCRBV23-01	01								TCRBD01,TCRBD02	TCRBD01-01,TCRBD02-01		TCRBJ02-07*01	TCRBJ02	TCRBJ02-07	01				10	5	5	2	14	4	35	42	47	52	66	722	Out	VDJ
CTGTCGGCTGCTCCCTCCCAGACATCTGTGTACTTCTGTGCCAGCAGTTACTCGGCCAGGGTGGTAAGCGAGCAGTACTTCGGGCCG	CASSYSARVVSEQYF	1590	0.011906634017028734	45	TCRBV06-05*01	TCRBV06	TCRBV06-05	01				TCRBD01-01*01	TCRBD01	TCRBD01-01	01				TCRBJ02-07*01	TCRBJ02	TCRBJ02-07	01				0	3	4	3	7	6	36	53	56	61	68	1590	In	VDJ
ACGATCCAGCGCACACAGCAGGAGGACTCGGCCGTGTATCTCTGTGCCAGCAGCTTATATGGGGATTCACCCCTCCACTTTGGGAAC	CASSLYGDSPLHF	1506	0.011277604295374385	39	TCRBV07-02*01	TCRBV07	TCRBV07-02	01								TCRBD01,TCRBD02	TCRBD01-01,TCRBD02-01		TCRBJ01-06*01	TCRBJ01	TCRBJ01-06	01				2	3	6	2	0	8	42	57	60	-1	64	1506	In	VDJ
ATCCAGCGCACACAGCAGGAGGACTCCGCCGTGTATCTCTGTGCCAGCAGCTCGGCCGGGTCAATCCCCGAGCAGTACTTCGGGCCG	CASSSAGSIPEQYF	828	0.0062004358277357174	42	TCRBV07-08*01	TCRBV07	TCRBV07-08	01				TCRBD02-01	TCRBD02	TCRBD02-01				01,02	TCRBJ02-07*01	TCRBJ02	TCRBJ02-07	01				4	4	8	4	8	6	39	52	56	60	68	828	In	VDJ
CACACCCTGCAGCCAGAAGACTCGGCCCTGTATCTCTGTGCCAGCAGCCAAGTCAGCGATAGCAATCAGCCCCAGCATTTTGGTGAT	CASSQVSDSNQPQHF	1247	0.009338095986940145	45	TCRBV04-02*01	TCRBV04	TCRBV04-02	01				TCRBD02-01	TCRBD02	TCRBD02-01				01,02	TCRBJ01-05*01	TCRBJ01	TCRBJ01-05	01				1	2	6	6	1	0	36	52	54	58	59	1247	In	VDJ
TCGGCCCAAAAGAACCCGACAGCTTTCTATCTCTGTGCCAGTACCCCCAGACAGGGTAGCGGCAATCAGCCCCAGCATTTTGGTGAT	CASTPRQGSGNQPQHF	1395	0.010446386448902568	48	TCRBV19-01	TCRBV19	TCRBV19-01				01,02	TCRBD01-01*01	TCRBD01	TCRBD01-01	01				TCRBJ01-05*01	TCRBJ01	TCRBJ01-05	01				7	6	2	3	5	2	33	43	49	56	61	1395	In	VDJ
CTGCTGTCGGCTGCTCCCTCCCAGACATCTGTGTACTTCTGTGCCAGCAGTAAGCCCTCTATGAACACTGAAGCTTTCTTTGGACAA	CASSKPSMNTEAFF	1344	0.01006447554646957	42	TCRBV06-05*01	TCRBV06	TCRBV06-05	01				TCRBD02-01	TCRBD02	TCRBD02-01				01,02	TCRBJ01-01*01	TCRBJ01	TCRBJ01-01	01				5	7	4	9	0	0	39	51	58	-1	61	1344	In	VDJ
CACACCCTGCAGCCAGAAGACTCGGCCCTGTATCTCTGCGCCAGCAGCCGGTCCCCTCCCACGGAGGCGGGCTACACCTTCGGTTCG	CASSRSPPTEAGYTF	604	0.004523023236657456	45	TCRBV04-03*01	TCRBV04	TCRBV04-03	01				TCRBD02-01*02	TCRBD02	TCRBD02-01	02				TCRBJ01-02*01	TCRBJ01	TCRBJ01-02	01				4	13	10	1	2	8	36	49	62	67	69	604	In	VDJ
CTGCTGTCGGCTGCTCCCTCCCAGACATCTGTGTACTTCTGTGCCAGCAGCTCCAGGAATCACGGAGGACCCCTCCACTTTGGGAAC	CASSSRNHGGPLHF	1340	0.010034521750200316	42	TCRBV06-05*01	TCRBV06	TCRBV06-05	01				TCRBD02-01*02	TCRBD02	TCRBD02-01	02				TCRBJ01-06*01	TCRBJ01	TCRBJ01-06	01				6	13	10	1	0	12	39	50	63	-1	68	1340	In	VDJ
TGACAGTGACCAGTGCCCATCCTGAAGACAGCAGCTTCTACATCTGCAGTGCTAGCCCTGAGGGGCAGGCCCCAGCATTTTGGTGAT		571	0.004275904417436104	37	TCRBV20	TCRBV20				TCRBV20-01,TCRBV20-or09_02						TCRBD01,TCRBD02	TCRBD01-01,TCRBD02-01		TCRBJ01-05*01	TCRBJ01	TCRBJ01-05	01				3	5	5	2	3	9	44	55	60	65	68	571	Out	VDJ
AGCTCTCTGGAGCTGGGGGACTCAGCTTTGTATTTCTGTGCCAGCAGTTGGGGACAGGGGACATACAATGAGCAGTTCTTCGGGCCA	CASSWGQGTYNEQFF	706	0.00528684504152345	45	TCRBV09-01	TCRBV09	TCRBV09-01				01,02	TCRBD01-01*01	TCRBD01	TCRBD01-01	01				TCRBJ02-01*01	TCRBJ02	TCRBJ02-01	01				5	3	0	2	3	4	36	47	50	60	63	706	In	VDJ
GAGTCCGCCAGCACCAACCAGACATCTATGTACCTCTGTGCCAGCAGTAATCGGCGGGGGGGCAGCAATGAGCAGTTCTTCGGGCCA	CASSNRRGGSNEQFF	1453	0.01088071649480676	45	TCRBV28-01*01	TCRBV28	TCRBV28-01	01				TCRBD02-01*01	TCRBD02	TCRBD02-01	01				TCRBJ02-01*01	TCRBJ02	TCRBJ02-01	01				5	5	7	0	3	6	36	48	53	62	65	1453	In	VDJ
CTGTCCTCAGAACCGGGAGACACGGCACTGTATCTCTGCGCCAGCAGTCCGGGGAGGACACCAATGGGCGAGCAGTACTTCGGGCCG	CASSPGRTPMGEQYF	397	0.0029729142797235266	45	TCRBV23-01*01	TCRBV23	TCRBV23-01	01				TCRBD02-01*02	TCRBD02	TCRBD02-01	02				TCRBJ02-07*01	TCRBJ02	TCRBJ02-07	01				4	2	9	1	11	6	36	49	51	57	68	397	In	VDJ
TGCTCCCTCCCAGACATCTGTGTACTTCTGTGCCAGCAGCCTCCTCTGAGACAGGCATACTCTGGAAACACCATATATTTTGGAGAG		1093	0.00818487483057384	53	TCRBV06	TCRBV06				TCRBV06-01,TCRBV06-05,TCRBV06-06		TCRBD01-01*01	TCRBD01	TCRBD01-01	01				TCRBJ01-03*01	TCRBJ01	TCRBJ01-03	01				6	10	2	4	4	0	28	39	49	55	59	1093	Out	VDJ
CTGACTGTGAGCAACATGAGCCCTGAAGACAGCAGCATATATCTCTGCAGCGTAAGAGCCGATACAGATACGCAGTATTTTGGCCCA	CSVRADTDTQYF	311	0.002328907659934551	36	TCRBV29-01*01	TCRBV29	TCRBV29-01	01				TCRBD02-01	TCRBD02	TCRBD02-01				01,02	TCRBJ02-03*01	TCRBJ02	TCRBJ02-03	01				6	3	6	7	4	3	45	53	56	59	63	311	In	VDJ
CAGCGCACAGAGCAGGGGGACTCGGCCATGTATCTCTGTGCCAGCAGCTTAGGGCTCGGACAGATTGAAAAACTGTTTTTTGGCAGT	CASSLGLGQIEKLFF	825	0.0061779704805337765	45	TCRBV07-09	TCRBV07	TCRBV07-09				01,03	TCRBD01-01*01	TCRBD01	TCRBD01-01	01				TCRBJ01-04*01	TCRBJ01	TCRBJ01-04	01				1	5	1	5	2	7	36	52	57	63	65	825	In	VDJ
TGTACCCTCTCAGACATCTGTGTACTTCTGTGCCAGCAGTGACTGAGACAGGGGGCGTTTGAAGGCCCACTCCTCCACTTTGGGAAC		615	0.004605396176397906	53	TCRBV06-04	TCRBV06	TCRBV06-04				01,02	TCRBD01-01*01	TCRBD01	TCRBD01-01	01				TCRBJ01-06*01	TCRBJ01	TCRBJ01-06	01				1	2	2	0	15	15	28	44	46	56	71	615	Out	VDJ
CAGCCCTCAGAACCCAGGGACTCAGCTGTGTACTTCTGTGCCAGCAGTTTATGGACACTCGACTACAATGAGCAGTTCTTCGGGCCA	CASSLWTLDYNEQFF	562	0.0042085083758302815	45	TCRBV12	TCRBV12				TCRBV12-03,TCRBV12-04		TCRBD01-01*01	TCRBD01	TCRBD01-01	01				TCRBJ02-01*01	TCRBJ02	TCRBJ02-01	01				2	1	1	6	5	3	36	51	52	57	62	562	In	VDJ
CTCACTGTGACATCGGCCCAAAAGAACCCGACAGCTTTCTATCTCTGTGCCAGTAGTCTTGGCGGCTATGGCTACACCTTCGGTTCG	CASSLGGYGYTF	915	0.006851930896592007	36	TCRBV19-01	TCRBV19	TCRBV19-01				01,02	TCRBD02-01	TCRBD02	TCRBD02-01				01,02	TCRBJ01-02*01	TCRBJ01	TCRBJ01-02	01				5	4	7	5	0	4	45	57	61	-1	65	915	In	VDJ
CTGAAGATCCAGCCCTCAGAACCCAGGGACTCAGCTGTGTACTTCTGTGCCAGCAGGGGACAGGCTACCGGCTACACCTTCGGTTCG	CASRGQATGYTF	502	0.0037592014317914617	36	TCRBV12	TCRBV12				TCRBV12-03,TCRBV12-04		TCRBD01-01*01	TCRBD01	TCRBD01-01	01				TCRBJ01-02*01	TCRBJ01	TCRBJ01-02	01				6	0	0	4	5	8	45	-1	56	64	69	502	In	VDJ
CGGTCCACAAAGCTGGAGGACTCAGCCATGTACTTCTGTGCCAGCAGGGACGGACAGCCAACTAATGAAAAACTGTTTTTTGGCAGT	CASRDGQPTNEKLFF	774	0.005796059578100779	45	TCRBV02-01*01	TCRBV02	TCRBV02-01	01				TCRBD01-01*01	TCRBD01	TCRBD01-01	01				TCRBJ01-04*01	TCRBJ01	TCRBJ01-04	01				6	4	1	5	1	0	36	47	51	57	58	774	In	VDJ
GCCCTGCAGCCAGAAGACTCAGCCCTGTATCTCTGCGCCAGCACCCTTCATCCGGGACAGCTAAATGAAAAACTGTTTTTTGGCAGT	CASTLHPGQLNEKLFF	422	0.003160125506406368	48	TCRBV04-01*01	TCRBV04	TCRBV04-01	01				TCRBD01-01*01	TCRBD01	TCRBD01-01	01				TCRBJ01-04*01	TCRBJ01	TCRBJ01-04	01				7	10	0	5	3	5	33	43	53	60	63	422	In	VDJ
GCCCATCCTGAAGACAGCAGCTTCTACATCTGCAGTGCTAGAGACGCGACGGGTACCTTCTCTGGAAACACCATATATTTTGGAGAG	CSARDATGTFSGNTIYF	315	0.0023588614562038055	51	TCRBV20	TCRBV20				TCRBV20-01,TCRBV20-or09_02		TCRBD02-01	TCRBD02	TCRBD02-01				01,02	TCRBJ01-03*01	TCRBJ01	TCRBJ01-03	01				0	5	8	4	6	0	30	44	49	53	59	315	In	VDJ
TTGGCGTCTGCTGTACCCTCTCAGACATCTGTGTACTTCTGTGCCAGCAGTGCAAACTTGATGACCGATGAGCAGTTCTTCGGGCCA	CASSANLMTDEQFF	562	0.0042085083758302815	42	TCRBV06-04	TCRBV06	TCRBV06-04				01,02					TCRBD01,TCRBD02	TCRBD01-01,TCRBD02-01		TCRBJ02-01*01	TCRBJ02	TCRBJ02-01	01				4	10	2	7	2	8	39	52	62	65	67	562	In	VDJ
CCTGCAGAACTGGAGGATTCTGGAGTTTATTTCTGTGCCAGCAGCCTAAGGTTGGTAGCGGGGGTCGATGAGCAGTTCTTCGGGCCA	CASSLRLVAGVDEQFF	468	0.003504594163502797	48	TCRBV14-01*01	TCRBV14	TCRBV14-01	01				TCRBD02-01*01	TCRBD02	TCRBD02-01	01				TCRBJ02-01*01	TCRBJ02	TCRBJ02-01	01				4	9	5	2	3	8	33	46	55	64	67	468	In	VDJ
TGAGCTGAATGTGAACGCCTTGGAGCTGGACGACTCGGCCCTGTATCTCTGTGCCAGCAGCGAGCAGGGGGGCAGTACTTCGGGCCG		372	0.0027857030530406847	32	TCRBV05-04*01	TCRBV05	TCRBV05-04	01				TCRBD01-01*01	TCRBD01	TCRBD01-01	01				TCRBJ02-07*01	TCRBJ02	TCRBJ02-07	01				4	3	4	1	0	9	49	61	64	-1	71	372	Out	VDJ
AAGAAGCTCCTTCTCAGTGACTCTGGCTTCTATCTCTGTGCCTGGATCATGGGACAGGGGCGCAATTCACCCCTCCACTTTGGGAAC	CAWIMGQGRNSPLHF	244	0.001827181572424535	45	TCRBV30-01*01	TCRBV30	TCRBV30-01	01				TCRBD01-01*01	TCRBD01	TCRBD01-01	01				TCRBJ01-06*01	TCRBJ01	TCRBJ01-06	01				4	4	0	2	3	7	36	46	50	60	63	244	In	VDJ
CGCACAGAGCAGGGGGACTCGGCCATGTATCTCTGTGCCAGCAGACAACCTCTCACGGGGTGAATTTACGAGCAGTACTTCGGGCCG	CASRQPLTG*IYEQYF	398	0.0029804027287908402	48	TCRBV07-09	TCRBV07	TCRBV07-09				01,03	TCRBD02-01*01	TCRBD02	TCRBD02-01	01				TCRBJ02-07*01	TCRBJ02	TCRBJ02-07	01				6	11	8	3	6	4	33	44	55	60	66	398	Stop	VDJ
CAGCCCTCAGAACCCAGGGACTCAGCTGTGTACTTCTGTGCCAGCAGCCTCTCACTAGCGGGACCCAATGAGCAGTTCTTCGGGCCA	CASSLSLAGPNEQFF	419	0.003137660159204427	45	TCRBV12	TCRBV12				TCRBV12-03,TCRBV12-04		TCRBD02-01*02	TCRBD02	TCRBD02-01	02				TCRBJ02-01*01	TCRBJ02	TCRBJ02-01	01				6	6	3	3	2	6	36	47	53	63	65	419	In	VDJ
ACCAGTGCCCATCCTGAAGACAGCAGCTTCTACATCTGCAGTGCTCGCTCGGCCGGGACAGGGCCCTACGAGCAGTACTTCGGGCCG	CSARSAGTGPYEQYF	245	0.0018346700214918487	45	TCRBV20	TCRBV20				TCRBV20-01,TCRBV20-or09_02		TCRBD01-01*01	TCRBD01	TCRBD01-01	01				TCRBJ02-07*01	TCRBJ02	TCRBJ02-07	01				5	9	0	3	1	2	36	45	54	63	64	245	In	VDJ
ACTGTGACATCGGCCCAAAAGAACCCGACAGCTTTCTATCTCTGTGCCAGTAGGGATAACCCCGGAAACACCATATATTTTGGAGAG	CASRDNPGNTIYF	667	0.004994795527898217	39	TCRBV19-01	TCRBV19	TCRBV19-01				01,02					TCRBD01,TCRBD02	TCRBD01-01,TCRBD02-01		TCRBJ01-03*01	TCRBJ01	TCRBJ01-03	01				6	0	1	8	7	4	42	-1	53	56	63	667	In	VDJ
TCCGCTACCAGCTCCCAGACATCTGTGTACTTCTGTGCCATCAGTGGGGTAGGACAGGGGCCCATTGTCAGCTACACCTTCGGTTCG	CAISGVGQGPIVSYTF	487	0.0036468746957817565	48	TCRBV10-03*01	TCRBV10	TCRBV10-03	01				TCRBD01-01*01	TCRBD01	TCRBD01-01	01				TCRBJ01-02*01	TCRBJ01	TCRBJ01-02	01				4	5	1	2	10	9	33	46	51	60	70	487	In	VDJ
GATCCAGCCCTCAGAACCCAGGGACTCAGCTGTGTACTTCTGTGCCAGCAGTGACAGGGTCCCTATGAAAAACTGTTTTTTGGCAGT		346	0.0025910033772905293	41	TCRBV12	TCRBV12				TCRBV12-03,TCRBV12-04		TCRBD01-01*01	TCRBD01	TCRBD01-01	01				TCRBJ01-04*01	TCRBJ01	TCRBJ01-04	01				5	0	2	3	5	6	40	-1	52	59	64	346	Out	VDJ
GTGACATCGGCCCAAAAGAACCCGACAGCTTTCTATCTCTGTGCCAGTATATCAGCGGGGAAATTTGGTGGCTACACCTTCGGTTCG	CASISAGKFGGYTF	640	0.0047926074030807475	42	TCRBV19-01	TCRBV19	TCRBV19-01				01,02	TCRBD02-01*01	TCRBD02	TCRBD02-01	01				TCRBJ01-02*01	TCRBJ01	TCRBJ01-02	01				7	4	6	3	8	7	39	49	53	60	68	640	In	VDJ
ACAGTGACCAGTGCCCATCCTGAAGACAGCAGCTTCTACATCTGCAGTGCCCCCGGGGACCTTCATTCACCCCTCCACTTTGGGAAC	CSAPGDLHSPLHF	294	0.0022016040257902187	39	TCRBV20	TCRBV20				TCRBV20-01,TCRBV20-or09_02						TCRBD01,TCRBD02	TCRBD01-01,TCRBD02-01		TCRBJ01-06*01	TCRBJ01	TCRBJ01-06	01				6	5	0	7	4	8	42	50	55	60	64	294	In	VDJ
GTGACATCGGCCCAAAAGAACCCGACAGCTTTCTATCTCTGTGCCAGTAGTCCCCGACAGGCTAACTACGAGCAGTACTTCGGGCCG	CASSPRQANYEQYF	461	0.0034521750200316014	42	TCRBV19-01	TCRBV19	TCRBV19-01				01,02	TCRBD01-01*01	TCRBD01	TCRBD01-01	01				TCRBJ02-07*01	TCRBJ02	TCRBJ02-07	01				5	4	2	4	4	3	39	51	55	61	65	461	In	VDJ
ACATCGGCCCAAAAGAACCCGACAGCTTTCTATCTCTGTGCCAGTAGTGCTCAGACAGGGTTGGGTTCACCCCTCCACTTTGGGAAC	CASSAQTGLGSPLHF	597	0.00447060409318626	45	TCRBV19-01	TCRBV19	TCRBV19-01				01,02	TCRBD01-01*01	TCRBD01	TCRBD01-01	01				TCRBJ01-06*01	TCRBJ01	TCRBJ01-06	01				5	5	2	3	5	9	36	48	53	60	65	597	In	VDJ
CTGGAGTCGCCCAGCCCCAACCAGACCTCTCTGTACTTCTGTGCCAGCAGTTTATTCGAGGGGCACTATGGCTACACCTTCGGTTCG	CASSLFEGHYGYTF	510	0.003819109024329971	42	TCRBV27-01*01	TCRBV27	TCRBV27-01	01								TCRBD01,TCRBD02	TCRBD01-01,TCRBD02-01		TCRBJ01-02*01	TCRBJ01	TCRBJ01-02	01				1	3	5	2	1	3	39	55	58	63	64	510	In	VDJ
CTGAAGATCCAGCCCTCAGAACCCAGGGACTCAGCTGTGTACTTCTGTGCCAGCCGGGGGCAAGACACTGAAGCTTTCTTTGGACAA	CASRGQDTEAFF	356	0.0026658878679636662	36	TCRBV12	TCRBV12				TCRBV12-03,TCRBV12-04						TCRBD01,TCRBD02	TCRBD01-01,TCRBD02-01		TCRBJ01-01*01	TCRBJ01	TCRBJ01-01	01				8	1	6	0	3	3	45	54	55	61	64	356	In	VDJ
ACCTTGGAGCTGGGGGACTCGGCCCTTTATCTTTGCGCCAGCACCCTGACAGGTAGCAACTCTGGAAACACCATATATTTTGGAGAG	CASTLTGSNSGNTIYF	510	0.003819109024329971	48	TCRBV05-01*01	TCRBV05	TCRBV05-01	01				TCRBD01-01*01	TCRBD01	TCRBD01-01	01				TCRBJ01-03*01	TCRBJ01	TCRBJ01-03	01				6	4	2	4	6	0	33	43	47	53	59	510	In	VDJ
GTGAGCAACATGAGCCCTGAAGACAGCAGCATATATCTCTGCAGCGTCCGAAAACCCGACAGAAACTATGGCTACACCTTCGGTTCG	CSVRKPDRNYGYTF	172	0.001288013239577951	42	TCRBV29-01*01	TCRBV29	TCRBV29-01	01				TCRBD01-01*01	TCRBD01	TCRBD01-01	01				TCRBJ01-02*01	TCRBJ01	TCRBJ01-02	01				6	10	2	5	1	2	39	47	57	62	63	172	In	VDJ
CTGACTGTGAGCAACATGAGCCCTGAAGACAGCAGCATATATCTCTGCAGCGTTAAAACGGCGTTTGGCGGCTACACCTTCGGTTCG	CSVKTAFGGYTF	190	0.001422805322789597	36	TCRBV29-01*01	TCRBV29	TCRBV29-01	01								TCRBD01,TCRBD02	TCRBD01-01,TCRBD02-01		TCRBJ01-02*01	TCRBJ01	TCRBJ01-02	01				5	5	9	0	7	8	45	54	59	62	69	190	In	VDJ
TGAGCTCCTTGGAGCTGGGGGACTCAGCCCTGTACTTCTGTGCCAGCAGCTTACCCCGGACAGGACGATGGCTACACCTTCGGTTCG		276	0.0020668119425785725	43	TCRBV13-01*01	TCRBV13	TCRBV13-01	01				TCRBD01-01*01	TCRBD01	TCRBD01-01	01				TCRBJ01-02*01	TCRBJ01	TCRBJ01-02	01				2	4	1	4	3	6	38	53	57	64	67	276	Out	VDJ
CCACTCTGACAGTGACCAGTGCCCATCCTGAAGACAGCAGCTTCTACATCTGCAGATAAGGGGAACACTGAAGCTTTCTTTGGACAA		284	0.0021267195351170817	31	TCRBV20-01*01	TCRBV20	TCRBV20-01	01								TCRBD01,TCRBD02	TCRBD01-01,TCRBD02-01		TCRBJ01-01*01	TCRBJ01	TCRBJ01-01	01				9	3	5	3	0	1	50	55	58	-1	62	284	Out	VDJ
GCTGTCGGCTGCTCCCTCCCAGACATCTGTGTACTTCTGTGCCAGCAGTTAAGGCGACAGGGGGGCGACACCATATATTTTGGAGAG		529	0.003961389556608931	44	TCRBV06-05*01	TCRBV06	TCRBV06-05	01				TCRBD01-01*01	TCRBD01	TCRBD01-01	01				TCRBJ01-03*01	TCRBJ01	TCRBJ01-03	01				3	4	2	1	3	8	37	51	55	64	67	529	Out	VDJ
ACTCTGAAGATCCAGCCCTCAGAACCCAGGGACTCAGCTGTGTACTTCTGTGCCAGCAGTCTGACAGGGGGCATCATCTTTGGACAA	CASSLTGGIIF	380	0.002845610645579194	33	TCRBV12	TCRBV12				TCRBV12-03,TCRBV12-04		TCRBD01-01*01	TCRBD01	TCRBD01-01	01				TCRBJ01-01*01	TCRBJ01	TCRBJ01-01	01				5	2	2	0	4	15	48	60	62	72	76	380	In	VDJ
TCGGCTGCTCCCTCCCAAACATCTGTGTACTTCTGTGCCAGCAGGACCAATTTACAGGGATCGGGTCAGCCCCAGCATTTTGGTGAT	CASRTNLQGSGQPQHF	572	0.004283392866503418	48	TCRBV06	TCRBV06				TCRBV06-02,TCRBV06-03		TCRBD01-01*01	TCRBD01	TCRBD01-01	01				TCRBJ01-05*01	TCRBJ01	TCRBJ01-05	01				6	9	3	3	6	6	33	44	53	59	65	572	In	VDJ
ACCCTGGAGTCTGCCAGGCCCTCACATACCTCTCAGTACCTCTGTGCCAGCCGAGGGATCTTTTCCTCACCCCTCCACTTTGGGAAC	CASRGIFSSPLHF	292	0.0021866271276555914	39	TCRBV25-01*01	TCRBV25	TCRBV25-01	01				TCRBD02-01*02	TCRBD02	TCRBD02-01	02				TCRBJ01-06*01	TCRBJ01	TCRBJ01-06	01				8	1	11	0	9	10	42	51	52	57	66	292	In	VDJ
AGCTCTCTGGAGCTGGGGGACTCAGCTTTGTATTTCTGTGCCAGCAGCGTAGGACATTCCTCCGCAGATACGCAGTATTTTGGCCCA	CASSVGHSSADTQYF	310	0.002321419210867237	45	TCRBV09-01	TCRBV09	TCRBV09-01				01,02	TCRBD01-01*01	TCRBD01	TCRBD01-01	01				TCRBJ02-03*01	TCRBJ02	TCRBJ02-03	01				0	0	2	6	8	4	36	-1	52	56	64	310	In	VDJ
ATCCAGCGCACAGAGCAGGGGGACTCGGCCATGTATCTCTGTGCCAGCAGCTTAGGGACGGGCGGAGAAAAACTGTTTTTTGGCAGT	CASSLGTGGEKLFF	476	0.0035645017560413063	42	TCRBV07-09	TCRBV07	TCRBV07-09				01,03					TCRBD01,TCRBD02	TCRBD01-01,TCRBD02-01		TCRBJ01-04*01	TCRBJ01	TCRBJ01-04	01				1	0	1	7	7	8	39	-1	55	59	66	476	In	VDJ
GGGGACACAGCACTGTATTTCTGTGCCAGCAGCTCTCTTAGGGAGATTCCGTCTAGCGGGGGGTTATACGAGCAGTACTTCGGGCCG	CASSSLREIPSSGGLYEQYF	347	0.002598491826357843	60	TCRBV21-01*01	TCRBV21	TCRBV21-01	01				TCRBD02-01*01	TCRBD02	TCRBD02-01	01				TCRBJ02-07*01	TCRBJ02	TCRBJ02-07	01				5	19	4	1	3	4	21	33	52	63	66	347	In	VDJ
ATCCAGCCCTCAGAACCCAGGGACTCAGCTGTGTACTTCTGTGCCAGCCACGGACAGGGGACGGGCACTGAAGCTTTCTTTGGACAA	CASHGQGTGTEAFF	278	0.0020817888407132	42	TCRBV12	TCRBV12				TCRBV12-03,TCRBV12-04		TCRBD01-01*01	TCRBD01	TCRBD01-01	01				TCRBJ01-01*01	TCRBJ01	TCRBJ01-01	01				8	3	1	2	5	4	39	48	51	60	65	278	In	VDJ
GAGCTGGACGACTCGGCCCTGTATCTCTGTGCCAGCAGCTTAGGTCCAAAGGGGTCACCAACTAATGAAAAACTGTTTTTTGGCAGT	CASSLGPKGSPTNEKLFF	351	0.0026284456226270975	54	TCRBV05-04*01	TCRBV05	TCRBV05-04	01				TCRBD01-01*01	TCRBD01	TCRBD01-01	01				TCRBJ01-04*01	TCRBJ01	TCRBJ01-04	01				2	8	5	2	4	0	27	41	49	54	58	351	In	VDJ
AAGATCCAGCGCACAGAGCGGGGGGACTCAGCCGTGTATCTCTGTGCCAGCAGCTCCCACCAGGGATTGATCCAGTACTTCGGGCCA	CASSSHQGLIQYF	495	0.003706782288320266	39	TCRBV07-03*01	TCRBV07	TCRBV07-03	01				TCRBD01-01*01	TCRBD01	TCRBD01-01	01				TCRBJ02-05*01	TCRBJ02	TCRBJ02-05	01				4	5	4	3	6	10	42	55	60	65	71	495	In	VDJ
GTGAGCACCTTGGAGCTGGGGGACTCGGCCCTTTATCTTTGCGCCAGCAGCTCACAACAGGGGCAGACTGAAGCTTTCTTTGGACAA	CASSSQQGQTEAFF	441	0.003302406038685328	42	TCRBV05-01*01	TCRBV05	TCRBV05-01	01				TCRBD01-01*01	TCRBD01	TCRBD01-01	01				TCRBJ01-01*01	TCRBJ01	TCRBJ01-01	01				3	4	3	2	3	5	39	52	56	63	66	441	In	VDJ
ACCAGTGCCCATCCTGAAGACAGCAGCTTCTACATCTGCAGTGCTAGAGAGGGACAGGGGCGGTTAGGTGGCTACACCTTCGGTTCG	CSAREGQGRLGGYTF	204	0.0015276436097319884	45	TCRBV20	TCRBV20				TCRBV20-01,TCRBV20-or09_02		TCRBD01-01*01	TCRBD01	TCRBD01-01	01				TCRBJ01-02*01	TCRBJ01	TCRBJ01-02	01				0	0	0	2	8	7	36	-1	50	60	68	204	In	VDJ
ATCCTGAGTTCTAAGAAGCTCCTTCTCAGTGACTCTGGCTTCTATCTCTGTGCCTGGAGACTAAGCTATGGCTACACCTTCGGTTCG	CAWRLSYGYTF	133	9.95963725952718E-4	33	TCRBV30-01*01	TCRBV30	TCRBV30-01	01				TCRBD02-01	TCRBD02	TCRBD02-01				01,02	TCRBJ01-02*01	TCRBJ01	TCRBJ01-02	01				3	0	3	9	2	4	48	-1	59	63	65	133	In	VDJ
CTGGAGCTTGGTGACTCTGCTGTGTATTTCTGTGCCAGCAGCCAAGATTGGGACAGGGGAAGCAATCAGCCCCAGCATTTTGGTGAT	CASSQDWDRGSNQPQHF	362	0.002710818562367548	51	TCRBV03	TCRBV03				TCRBV03-01,TCRBV03-02		TCRBD01-01*01	TCRBD01	TCRBD01-01	01				TCRBJ01-05*01	TCRBJ01	TCRBJ01-05	01				0	2	0	2	1	1	30	47	49	59	60	362	In	VDJ
TCTAAGAAGCTCCTTCTCAGTGACTCTGGCTTCTATCTCTGTGCCTGCCCCCTACGGGGTACCGGAAACACCATATATTTTGGAGAG	CACPLRGTGNTIYF	104	7.787987030006215E-4	42	TCRBV30-01*01	TCRBV30	TCRBV30-01	01				TCRBD02-01*01	TCRBD02	TCRBD02-01	01				TCRBJ01-03*01	TCRBJ01	TCRBJ01-03	01				6	7	8	3	4	4	39	47	54	59	63	104	In	VDJ
GTGACATCGGCCCAAAAGAACCCGACAGCTTTCTATCTCTGTGCCAGCCGCTCAGGGGGACGAGAAAACATTCAGTACTTCGGCGCC	CASRSGGRENIQYF	431	0.0032275215480121913	42	TCRBV19-01	TCRBV19	TCRBV19-01				01,02	TCRBD01-01*01	TCRBD01	TCRBD01-01	01				TCRBJ02-04*01	TCRBJ02	TCRBJ02-04	01				9	5	4	1	5	5	39	47	52	59	64	431	In	VDJ
AGATCCAGCCTGCAGAGCAGGGGGACTCGGCCGTGTATGTCTGTGCAAGTCGCACCACACAGGTACTATGGCTACACCTTCGGTTCG		367	0.0027482608077041165	40	TCRBV12-02*01	TCRBV12	TCRBV12-02	01				TCRBD01-01*01	TCRBD01	TCRBD01-01	01				TCRBJ01-02*01	TCRBJ01	TCRBJ01-02	01				5	5	3	4	1	3	41	53	58	63	64	367	Out	VDJ
AGCTCTCTGGAGCTGGGGGACTCAGCTTTGTATTTCTGTGCCAGCAGCGGGGCCCGGACAGGGCTGAGTGGCTACACCTTCGGTTCG	CASSGARTGLSGYTF	263	0.001969462104703495	45	TCRBV09-01	TCRBV09	TCRBV09-01				01,02	TCRBD01-01*01	TCRBD01	TCRBD01-01	01				TCRBJ01-02*01	TCRBJ01	TCRBJ01-02	01				3	6	1	3	5	7	36	49	55	63	68	263	In	VDJ
CTGGAGTCGGCTGCTCCCTCCCAGACATCTGTGTACTTCTGTGCCAGCAGTTTGGTGCCCTTCACAGATACGCAGTATTTTGGCCCA	CASSLVPFTDTQYF	601	0.004500557889455515	42	TCRBV06-01*01	TCRBV06	TCRBV06-01	01								TCRBD01,TCRBD02	TCRBD01-01,TCRBD02-01		TCRBJ02-03*01	TCRBJ02	TCRBJ02-03	01				5	2	0	10	7	2	39	51	53	55	62	601	In	VDJ
CAGCCTGCAGAACTGGAGGATTCTGGAGTTTATTTCTGTGCCAGCAGCCTCCTCCTCGGGGGCAGCTATGGCTACACCTTCGGTTCG	CASSLLLGGSYGYTF	209	0.0015650858550685567	45	TCRBV14-01*01	TCRBV14	TCRBV14-01	01								TCRBD01,TCRBD02	TCRBD01-01,TCRBD02-01		TCRBJ01-02*01	TCRBJ01	TCRBJ01-02	01				4	8	6	0	2	4	36	49	57	63	65	209	In	VDJ
AGTGCCCATCCTGAAGACAGCAGCTTCTACATCTGCAGTGCGCCCGAGGGGAAACCTTTGATGCACAATGAGCAGTTCTTCGGGCCA	CSAPEGKPLMHNEQFF	223	0.001669924142010948	48	TCRBV20	TCRBV20				TCRBV20-01,TCRBV20-or09_02						TCRBD01,TCRBD02	TCRBD01-01,TCRBD02-01		TCRBJ02-01*01	TCRBJ02	TCRBJ02-01	01				6	5	5	2	13	5	33	41	46	51	64	223	In	VDJ
CTGGGGGACTCGGCCCTTTATCTTTGCGCCAGCAGCTTGGTCGGCTAGCGGGGGGGTTCTAGCACAGATACGCAGTATTTTGGCCCA	CASSLVG*RGGSSTDTQYF	343	0.0025685380300885883	57	TCRBV05-01*01	TCRBV05	TCRBV05-01	01				TCRBD02-01*01	TCRBD02	TCRBD02-01	01				TCRBJ02-03*01	TCRBJ02	TCRBJ02-03	01				0	4	4	0	4	0	24	40	44	56	60	343	Stop	VDJ
ACCTTGGAGCTGGGGGACTCGGCCCTTTATCTTTGCGCCAGCAGCACAGGACAGGGCAACCTTCAAGAGACCCAGTACTTCGGGCCA	CASSTGQGNLQETQYF	254	0.0019020660630976718	48	TCRBV05-01*01	TCRBV05	TCRBV05-01	01				TCRBD01-01*01	TCRBD01	TCRBD01-01	01				TCRBJ02-05*01	TCRBJ02	TCRBJ02-05	01				4	3	1	3	7	2	33	45	48	56	63	254	In	VDJ
TTGGAGATCCAGCGCACAGAGCAGGGGGACTCGGCCATGTATCTCTGTGCCAGCAGCCCAGGAACCCAGCCCCAGCATTTTGGTGAT	CASSPGTQPQHF	348	0.0026059802754251566	36	TCRBV07-09	TCRBV07	TCRBV07-09				01,03	TCRBD01-01*01	TCRBD01	TCRBD01-01	01				TCRBJ01-05*01	TCRBJ01	TCRBJ01-05	01				5	1	4	4	4	7	45	57	58	62	66	348	In	VDJ
CGAGGAGATTCGGCAGCTTATTTCTGTGCCAGCTCCCCCGTCGGGACTCCTCAACCGACCTCTGGAAACACCATATATTTTGGAGAG	CASSPVGTPQPTSGNTIYF	215	0.0016100165494724388	57	TCRBV18-01*01	TCRBV18	TCRBV18-01	01				TCRBD02-01	TCRBD02	TCRBD02-01				01,02	TCRBJ01-03*01	TCRBJ01	TCRBJ01-03	01				6	7	0	10	11	0	24	35	42	48	59	215	In	VDJ
CGCACAGAGCAGGGGGACTCGGCCATGTATCTCTGTGCCAGCAGCTTGTCAGTAAACGGGGTCAATTCACCCCTCCACTTTGGGAAC	CASSLSVNGVNSPLHF	334	0.0025011419884827654	48	TCRBV07-09	TCRBV07	TCRBV07-09				01,03	TCRBD02-01*01	TCRBD02	TCRBD02-01	01				TCRBJ01-06*01	TCRBJ01	TCRBJ01-06	01				3	9	8	3	2	7	33	47	56	61	63	334	In	VDJ
ACCCTGCAGCCAGAAGACTCGGCCCTGTATCTCTGCGCCAGCAGCCAGGGTGCCTTACCCAGCAATCAGCCCCAGCATTTTGGTGAT	CASSQGALPSNQPQHF	227	0.0016998779382802027	48	TCRBV04-03*01	TCRBV04	TCRBV04-03	01								TCRBD01,TCRBD02	TCRBD01-01,TCRBD02-01		TCRBJ01-05*01	TCRBJ01	TCRBJ01-05	01				3	0	0	9	10	1	33	-1	47	50	60	227	In	VDJ
GAGTCCGCCAGCACCAACCAGACATCTATGTACCTCTGTGCCAGCAGACCTGGACACGTAAGCAATCAGCCCCAGCATTTTGGTGAT	CASRPGHVSNQPQHF	455	0.003407244325627719	45	TCRBV28-01*01	TCRBV28	TCRBV28-01	01				TCRBD01-01*01	TCRBD01	TCRBD01-01	01				TCRBJ01-05*01	TCRBJ01	TCRBJ01-05	01				6	4	1	6	4	1	36	47	51	56	60	455	In	VDJ
ACAGTGACCAGTGCCCATCCTGAAGACAGCAGCTTCTACATCTGCAGTGCTAGCGACAGCGTGAACACTGAAGCTTTCTTTGGACAA	CSASDSVNTEAFF	178	0.0013329439339818331	39	TCRBV20	TCRBV20				TCRBV20-01,TCRBV20-or09_02		TCRBD01-01*01	TCRBD01	TCRBD01-01	01				TCRBJ01-01*01	TCRBJ01	TCRBJ01-01	01				3	1	2	5	2	0	42	53	54	59	61	178	In	VDJ
CTGACAGTGACCAGTGCCCATCCTGAAGACAGCAGCTTCTACATCTGCAGTGCCCTGTGGCGGAACACTGAAGCTTTCTTTGGACAA	CSALWRNTEAFF	222	0.0016624356929436344	36	TCRBV20	TCRBV20				TCRBV20-01,TCRBV20-or09_02						TCRBD01,TCRBD02	TCRBD01-01,TCRBD02-01		TCRBJ01-01*01	TCRBJ01	TCRBJ01-01	01				6	5	9	0	1	1	45	53	58	61	62	222	In	VDJ
CCAGTGCCCATCCTGAAGACAGCAGCTTCTACATCTGCAGTGCGACCCAGACGGCTAGCGGGGTCCTACGAGCAGTACTTCGGGCCG		113	8.461947446064445E-4	46	TCRBV20	TCRBV20				TCRBV20-01,TCRBV20-or09_02		TCRBD02-01*01	TCRBD02	TCRBD02-01	01				TCRBJ02-07*01	TCRBJ02	TCRBJ02-07	01				6	11	4	3	0	1	35	43	54	-1	63	113	Out	VDJ
TTGTTGCTGGGGGACTCGGCCCTCTATCTCTGTGCCAGCAGCTTGGCGATGGACTTGGTGGCCAAAAACATTCAGTACTTCGGCGCC	CASSLAMDLVAKNIQYF	268	0.0020069043500400632	51	TCRBV05-06*01	TCRBV05	TCRBV05-06	01				TCRBD02-01	TCRBD02	TCRBD02-01				01,02	TCRBJ02-04*01	TCRBJ02	TCRBJ02-04	01				0	4	1	10	5	1	30	46	50	55	60	268	In	VDJ
GTGACCAGTGCCCATCCTGAAGACAGCAGCTTCTACATCTGCAGTGCTAGACGCGGACAGGGTAATCAGCCCCAGCATTTTGGTGAT	CSARRGQGNQPQHF	149	0.0011157789110297367	42	TCRBV20	TCRBV20				TCRBV20-01,TCRBV20-or09_02		TCRBD01-01*01	TCRBD01	TCRBD01-01	01				TCRBJ01-05*01	TCRBJ01	TCRBJ01-05	01				2	3	1	3	1	4	39	51	54	62	63	149	In	VDJ
TAGTCTGCTGCCTCCTCCCAGACATCTGTATATTTCTGCGCCAGCAGTGAAAATTGGAGGAGCAATCAGCCCCAGCATTTTGGTGAT	CASSENWRSNQPQHF	438	0.003279940691483387	45	TCRBV10-01	TCRBV10	TCRBV10-01				01,02	TCRBD02-01*02	TCRBD02	TCRBD02-01	02				TCRBJ01-05*01	TCRBJ01	TCRBJ01-05	01				3	5	10	1	0	1	36	50	55	-1	60	438	In	VDJ
CTTGGAGATCCAGCGCACAGAGCAGGGGGACTCGGCCATGTATCTCTGTGCCAGCAGCTCCTTTAGGGCGAGCAGTACTTCGGGCCG		197	0.0014752244662607928	35	TCRBV07-09	TCRBV07	TCRBV07-09				01,03					TCRBD01,TCRBD02	TCRBD01-01,TCRBD02-01		TCRBJ02-07*01	TCRBJ02	TCRBJ02-07	01				4	5	5	3	0	6	46	59	64	-1	68	197	Out	VDJ
CTGCTCCCTCCCAAACATCTGTGTACTTCTGTGCCAGCCTACGGTGGTTGACTCCGGGACAGGGGCCACGAGCAGTACTTCGGGCCG		237	0.0017747624289533395	52	TCRBV06	TCRBV06				TCRBV06-02,TCRBV06-03		TCRBD01-01*01	TCRBD01	TCRBD01-01	01				TCRBJ02-07*01	TCRBJ02	TCRBJ02-07	01				8	17	0	2	2	5	29	38	55	65	67	237	Out	VDJ
ATCAATTCCCTGGAGCTTGGTGACTCTGCTGTGTATTTCTGTGCCAGCAGCCTCGCGACAGGGTCAGGCGGCTACACCTTCGGTTCG	CASSLATGSGGYTF	279	0.0020892772897805134	42	TCRBV03	TCRBV03				TCRBV03-01,TCRBV03-02		TCRBD01-01*01	TCRBD01	TCRBD01-01	01				TCRBJ01-02*01	TCRBJ01	TCRBJ01-02	01				4	4	2	3	6	8	39	52	56	63	69	279	In	VDJ
AATGTGAGCACCTTGGAGCTGGGGGACTCGGCCCTTTATCTTTGCGCCAGCAGCGAACCGACAGACTATGGCTACACCTTCGGTTCG	CASSEPTDYGYTF	272	0.002036858146309318	39	TCRBV05-01*01	TCRBV05	TCRBV05-01	01				TCRBD01-01*01	TCRBD01	TCRBD01-01	01				TCRBJ01-02*01	TCRBJ01	TCRBJ01-02	01				4	5	2	5	0	3	42	54	59	-1	64	272	In	VDJ
GCCTTGGAGCTGGAGGACTCGGCCCTGTATCTCTGTGCCAGCAGCTTAGAGGTTTGGCAGGGAATTCGTGGCTACACCTTCGGTTCG	CASSLEVWQGIRGYTF	230	0.0017223432854821439	48	TCRBV05-08*01	TCRBV05	TCRBV05-08	01				TCRBD01-01*01	TCRBD01	TCRBD01-01	01				TCRBJ01-02*01	TCRBJ01	TCRBJ01-02	01				2	10	4	3	6	7	33	47	57	62	68	230	In	VDJ
ACAGTGACCAGTGCCCATCCTGAAGACAGCAGCTTCTACATCTGCAGTGCTAGACCTGGGATACCATATGGCTACACCTTCGGTTCG	CSARPGIPYGYTF	149	0.0011157789110297367	39	TCRBV20	TCRBV20				TCRBV20-01,TCRBV20-or09_02						TCRBD01,TCRBD02	TCRBD01-01,TCRBD02-01		TCRBJ01-02*01	TCRBJ01	TCRBJ01-02	01				2	3	0	8	5	5	42	54	57	61	66	149	In	VDJ
CTGCTGTCGGCTGCTCCCTCCCAGACATCTGTGTACTTCTGTGCCAGCAGAAATGGAGGGGTCGTTGAAGGCTACACCTTCGGTTCG	CASRNGGVVEGYTF	317	0.002373838354338433	42	TCRBV06-05*01	TCRBV06	TCRBV06-05	01				TCRBD02-01*02	TCRBD02	TCRBD02-01	02				TCRBJ01-02*01	TCRBJ01	TCRBJ01-02	01				6	4	10	0	9	8	39	50	54	60	69	317	In	VDJ
AGTTCTAAGAAGCTCCTTCTCAGTGACTCTGGCTTCTATCTCTGTGCCTGGGGACTAATGGGCCGAAACACCATATATTTTGGAGAG	CAWGLMGRNTIYF	80	5.990759253850934E-4	39	TCRBV30-01*01	TCRBV30	TCRBV30-01	01				TCRBD02-01	TCRBD02	TCRBD02-01				01,02	TCRBJ01-03*01	TCRBJ01	TCRBJ01-03	01				5	0	1	9	7	5	42	-1	51	57	64	80	In	VDJ
GAGTTGGCTGCTCCCTCCCAGACATCTGTGTACTTCTGTGCCAGCACCTTGACAGCCGGCTCCTACAATGAGCAGTTCTTCGGGCCA	CASTLTAGSYNEQFF	345	0.0025835149282232156	45	TCRBV06-06	TCRBV06	TCRBV06-06				01,02	TCRBD01-01*01	TCRBD01	TCRBD01-01	01				TCRBJ02-01*01	TCRBJ02	TCRBJ02-01	01				7	4	2	5	4	0	36	46	50	55	59	345	In	VDJ
TCCGCTACCAGCTCCCAGACATCTGTGTACTTCTGTGCCATCAGTGGAGGGTCGGGACAGGGGGTCTACGAGCAGTACTTCGGGCCG	CAISGGSGQGVYEQYF	190	0.001422805322789597	48	TCRBV10-03*01	TCRBV10	TCRBV10-03	01				TCRBD01-01*01	TCRBD01	TCRBD01-01	01				TCRBJ02-07*01	TCRBJ02	TCRBJ02-07	01				4	7	0	1	1	3	33	46	53	64	65	190	In	VDJ
ACCTTGGAGCTGGGGGACTCGGCCCTTTATCTTTGCGCCAGCAGGCCCGGGACAGGGGTGAACACCGGGGAGCTGTTTTTTGGAGAA	CASRPGTGVNTGELFF	332	0.002486165090348138	48	TCRBV05-01*01	TCRBV05	TCRBV05-01	01				TCRBD01-01*01	TCRBD01	TCRBD01-01	01				TCRBJ02-02*01	TCRBJ02	TCRBJ02-02	01				5	4	0	2	1	1	33	44	48	58	59	332	In	VDJ
GCTCCCTCCCAGACATCTGTGTACTTCTGTGCCAGCAGTTACTTCCCACGAGCGGGGCCAGGCACCGGGGAGCTGTTTTTTGGAGAA	CASSYFPRAGPGTGELFF	337	0.0025236073356847064	54	TCRBV06	TCRBV06				TCRBV06-05,TCRBV06-06		TCRBD02-01*01	TCRBD02	TCRBD02-01	01				TCRBJ02-02*01	TCRBJ02	TCRBJ02-02	01				1	7	6	3	5	4	27	43	50	57	62	337	In	VDJ
CTGACTGTGAGCAACATGAGCCCTGAAGACAGCAGCATATATCTCTGCAGCGTTGGTCCCCCCGGTTCTGAAGCTTTCTTTGGACAA	CSVGPPGSEAFF	121	9.061023371449539E-4	36	TCRBV29-01*01	TCRBV29	TCRBV29-01	01				TCRBD02-01	TCRBD02	TCRBD02-01				01,02	TCRBJ01-01*01	TCRBJ01	TCRBJ01-01	01				4	7	8	5	2	6	45	55	62	65	67	121	In	VDJ
CTCAAGATCCAACCTGCAAAGCTTGAGGACTCGGCCGTGTATCTCTGTGCCAGCAGCAACCTACGAGAAAAACTGTTTTTTGGCAGT	CASSNLREKLFF	261	0.0019544852065688676	36	TCRBV11-02*02	TCRBV11	TCRBV11-02	02				TCRBD02-01	TCRBD02	TCRBD02-01				01,02	TCRBJ01-04*01	TCRBJ01	TCRBJ01-04	01				5	3	4	9	3	8	45	57	60	63	66	261	In	VDJ
CTGTCGGCTGCTCCCTCCCAGACATCTGTGTACTTCTGTGCCAGCAGTTTCACAGGGCAAAGCAATCAGCCCCAGCATTTTGGTGAT	CASSFTGQSNQPQHF	338	0.00253109578475202	45	TCRBV06-05*01	TCRBV06	TCRBV06-05	01				TCRBD01-01*01	TCRBD01	TCRBD01-01	01				TCRBJ01-05*01	TCRBJ01	TCRBJ01-05	01				4	2	3	3	3	1	36	49	51	57	60	338	In	VDJ
CCCAGGGACTCAGCTGTGTACTTCTGTGCCAGCAGCCATTTCGGTGGGACACAATAAAGGTGTGATGTCGGACTGTTTTTTGGCAGT	CASSHFGGTQ*RCDVGLFF	134	0.0010034521750200316	57	TCRBV12	TCRBV12				TCRBV12-03,TCRBV12-04		TCRBD01-01*01	TCRBD01	TCRBD01-01	01				TCRBJ01-04*01	TCRBJ01	TCRBJ01-04	01				6	10	0	6	20	13	24	35	45	51	71	134	Stop	VDJ
CTGAAGATCCAGCCCTCAGAACCCAGGGACTCAGCTGTGTACTTCTGTGCCAGCATTACCCAATTCGGCGTCCTGACTTTCGGGGCC	CASITQFGVLTF	119	8.911254390103266E-4	36	TCRBV12	TCRBV12				TCRBV12-03,TCRBV12-04		TCRBD02-01	TCRBD02	TCRBD02-01				01,02	TCRBJ02-06*01	TCRBJ02	TCRBJ02-06	01				7	10	8	5	0	12	45	55	65	-1	68	119	In	VDJ
CTGAGGATCCAGCAGGTAGTGCGAGGAGATTCGGCAGCTTATTTCTGTGCCAGCTCACCAGAGGCATATGAGCAGTTCTTCGGGCCA	CASSPEAYEQFF	175	0.001310478586779892	36	TCRBV18-01*01	TCRBV18	TCRBV18-01	01				TCRBD02-01*02	TCRBD02	TCRBD02-01	02				TCRBJ02-01*01	TCRBJ02	TCRBJ02-01	01				2	0	11	1	3	8	45	-1	60	64	67	175	In	VDJ
ACAAAGCTGGAGGACTCAGCCATGTACTTCTGTGCCAGCAGTCCCACCCAAGGGGCATTTAGCAATCAGCCCCAGCATTTTGGTGAT	CASSPTQGAFSNQPQHF	262	0.0019619736556361813	51	TCRBV02-01*01	TCRBV02	TCRBV02-01	01				TCRBD01-01*01	TCRBD01	TCRBD01-01	01				TCRBJ01-05*01	TCRBJ01	TCRBJ01-05	01				5	8	5	2	4	0	30	42	50	55	59	262	In	VDJ
CATCCTGAAGACAGCAGCTTCTACATCTGCAGTGCTAGAGCCATGGGAGGAGTCAGCTCTGGGGCCAACGTCCTGACTTTCGGGGCC	CSARAMGGVSSGANVLTF	134	0.0010034521750200316	54	TCRBV20	TCRBV20				TCRBV20-01,TCRBV20-or09_02		TCRBD02-01*02	TCRBD02	TCRBD02-01	02				TCRBJ02-06*01	TCRBJ02	TCRBJ02-06	01				1	4	9	1	6	0	27	40	44	50	56	134	In	VDJ
CAGCGCACACAGCAGGAGGACTCGGCCGTGTATCTCTGTGCCAGCAGCTTAGGTACAGGGCGGTCCTACGAGCAGTACTTCGGGCCG	CASSLGTGRSYEQYF	149	0.0011157789110297367	45	TCRBV07-02*01	TCRBV07	TCRBV07-02	01				TCRBD01-01*01	TCRBD01	TCRBD01-01	01				TCRBJ02-07*01	TCRBJ02	TCRBJ02-07	01				1	2	3	3	3	1	36	52	54	60	63	149	In	VDJ
AACATGAGCTCCTTGGAGCTGGGGGACTCAGCCCTGTACTTCTGTGCCAGCAGTTTTTTACTGAACACTGAAGCTTTCTTTGGACAA	CASSFLLNTEAFF	153	0.0011457327072989913	39	TCRBV13-01*01	TCRBV13	TCRBV13-01	01								TCRBD01,TCRBD02	TCRBD01-01,TCRBD02-01		TCRBJ01-01*01	TCRBJ01	TCRBJ01-01	01				6	6	3	7	0	0	42	53	59	-1	61	153	In	VDJ
GAGTCCGCCAGCACCAACCAGACATCTATGTACCTCTGTGCCAGCAGTTTGAAAGGGGGCTGGCTCTATGGCTACACCTTCGGTTCG	CASSLKGGWLYGYTF	332	0.002486165090348138	45	TCRBV28-01*01	TCRBV28	TCRBV28-01	01				TCRBD01-01*01	TCRBD01	TCRBD01-01	01				TCRBJ01-02*01	TCRBJ01	TCRBJ01-02	01				3	3	5	0	5	4	36	50	53	60	65	332	In	VDJ
ATCCAGCGCACAGAGCAGGGGGACTCGGCCATGTATCTCTGTGCCAGCAGCTTACAGGGGGCGTCCTACGAGCAGTACTTCGGGCCG	CASSLQGASYEQYF	164	0.0012281056470394417	42	TCRBV07-09	TCRBV07	TCRBV07-09				01,03	TCRBD01-01*01	TCRBD01	TCRBD01-01	01				TCRBJ02-07*01	TCRBJ02	TCRBJ02-07	01				2	0	4	0	1	1	39	-1	54	62	63	164	In	VDJ
TCGGCTGCTCCCTCCCAAACATCTGTGTACTTCTGTGCCAGCAGTTCAAACCTCAGGGGTTCTAATCAGCCCCAGCATTTTGGTGAT	CASSSNLRGSNQPQHF	257	0.0019245314102996128	48	TCRBV06	TCRBV06				TCRBV06-02,TCRBV06-03		TCRBD01-01*01	TCRBD01	TCRBD01-01	01				TCRBJ01-05*01	TCRBJ01	TCRBJ01-05	01				4	7	4	2	4	4	33	46	53	59	63	257	In	VDJ
AGCACCTTGGAGCTGGGGGACTCGGCCCTTTATCTTTGCGCCAGCAGCTTGGGGGGATCTGGGACCACTGAAGCTTTCTTTGGACAA	CASSLGGSGTTEAFF	305	0.002283976965530669	45	TCRBV05-01*01	TCRBV05	TCRBV05-01	01								TCRBD01,TCRBD02	TCRBD01-01,TCRBD02-01		TCRBJ01-01*01	TCRBJ01	TCRBJ01-01	01				0	8	0	7	0	4	36	52	60	-1	65	305	In	VDJ
ATGAATGTGAGCACCTTGGAGCTGGGGGACTCGGCCCTTTATCTTTGCGCCAGCAGCTTGGTAATCGGTGAAGCTTTCTTTGGACAA	CASSLVIGEAFF	281	0.0021042541879151408	36	TCRBV05-01*01	TCRBV05	TCRBV05-01	01				TCRBD02-01	TCRBD02	TCRBD02-01				01,02	TCRBJ01-01*01	TCRBJ01	TCRBJ01-01	01				0	4	8	5	0	7	45	61	65	-1	68	281	In	VDJ
GAGTCCGCCAGCACCAACCAGACATCTATGTACCTCTGTGCCAGCAGTTTTCGGGACTAGCGAGCCTACGAGCAGTACTTCGGGCCG	CASSFRD*RAYEQYF	242	0.0018122046742899077	45	TCRBV28-01*01	TCRBV28	TCRBV28-01	01				TCRBD02-01	TCRBD02	TCRBD02-01				01,02	TCRBJ02-07*01	TCRBJ02	TCRBJ02-07	01				3	2	0	6	2	2	36	50	52	62	64	242	Stop	VDJ
GTGAGCAACATGAGCCCTGAAGACAGCAGCATATATCTCTGCAGCGTTACCCTCCAGGGGGGGGATCAGCCCCAGCATTTTGGTGAT	CSVTLQGGDQPQHF	94	7.039142123274848E-4	42	TCRBV29-01*01	TCRBV29	TCRBV29-01	01								TCRBD01,TCRBD02	TCRBD01-01,TCRBD02-01		TCRBJ01-05*01	TCRBJ01	TCRBJ01-05	01				5	6	4	1	3	5	39	48	54	61	64	94	In	VDJ
GCCTGCAGAACTGGAGGATTCTGGAGTTTATTTCTGTGCCAGCAGCCAACTGCAAGGGACAGCTCCTACGAGCAGTACTTCGGGCCG		128	9.585214806161496E-4	47	TCRBV14-01*01	TCRBV14	TCRBV14-01	01				TCRBD01-01*01	TCRBD01	TCRBD01-01	01				TCRBJ02-07*01	TCRBJ02	TCRBJ02-07	01				2	6	0	5	0	0	34	49	55	-1	62	128	Out	VDJ
CAGCCCTCAGAACCCAGGGACTCAGCTGTGTACTTCTGTGCCAGCAGTCCCGAGGCAGGGGGCAGAAGTGGCTACACCTTCGGTTCG	CASSPEAGGRSGYTF	152	0.0011382442582316776	45	TCRBV12	TCRBV12				TCRBV12-03,TCRBV12-04		TCRBD01-01*01	TCRBD01	TCRBD01-01	01				TCRBJ01-02*01	TCRBJ01	TCRBJ01-02	01				5	7	4	0	5	7	36	48	55	63	68	152	In	VDJ
CTGACTGTGAGCAACATGAGCCCTGAAGACAGCAGCATATATCTCTGCAGCGTTGACGGGACTAGCTATGAGCAGTTCTTCGGGCCA	CSVDGTSYEQFF	84	6.290297216543482E-4	36	TCRBV29-01*01	TCRBV29	TCRBV29-01	01				TCRBD02-01	TCRBD02	TCRBD02-01				01,02	TCRBJ02-01*01	TCRBJ02	TCRBJ02-01	01				3	1	0	7	1	8	45	56	57	66	67	84	In	VDJ
CTGATTCTGGAGTCCGCCAGCACCAACCAGACATCTATGTACCTCTGTGCCAGCAGTTTCGGACAGTACGAGCAGTACTTCGGGCCG	CASSFGQYEQYF	237	0.0017747624289533395	36	TCRBV28-01*01	TCRBV28	TCRBV28-01	01				TCRBD01-01*01	TCRBD01	TCRBD01-01	01				TCRBJ02-07*01	TCRBJ02	TCRBJ02-07	01				3	1	1	5	0	4	45	59	60	-1	66	237	In	VDJ
AAGATCCGGTCCACAAAGCTGGAGGACTCAGCCATGTACTTCTGTGCCAGCAGTCAGGACAGGGGCCAACCCCTCCACTTTGGGAAC	CASSQDRGQPLHF	282	0.0021117426369824544	39	TCRBV02-01*01	TCRBV02	TCRBV02-01	01				TCRBD01-01*01	TCRBD01	TCRBD01-01	01				TCRBJ01-06*01	TCRBJ01	TCRBJ01-06	01				5	2	1	2	3	12	42	54	56	65	68	282	In	VDJ
GAGTCCGCCAGCACCAACCAGACATCTATGTACCTCTGTGCCAGCAGTTCCGCCGGGACAGGGGTCTACGAGCAGTACTTCGGGCCG	CASSSAGTGVYEQYF	229	0.0017148548364148302	45	TCRBV28-01*01	TCRBV28	TCRBV28-01	01				TCRBD01-01*01	TCRBD01	TCRBD01-01	01				TCRBJ02-07*01	TCRBJ02	TCRBJ02-07	01				4	5	0	2	1	3	36	49	54	64	65	229	In	VDJ
CTCAGGCTGCTGTCGGCTGCTCCCTCCCAGACATCTGTGTACTTCTGTGCCAGCAGAGCCCCCTCGGCCAAGCAGTTCTTCGGGCCA	CASRAPSAKQFF	273	0.0020443465953766315	36	TCRBV06-05*01	TCRBV06	TCRBV06-05	01								TCRBD01,TCRBD02	TCRBD01-01,TCRBD02-01		TCRBJ02-01*01	TCRBJ02	TCRBJ02-01	01				6	9	9	0	2	11	45	56	65	68	70	273	In	VDJ
ATCCAGCGCACACAGCAGGAGGACTCCGCCGTGTATCTCTGTGCCAGCAGCTTAGCCTTCTCTGGAAACACCATATATTTTGGAGAG	CASSLAFSGNTIYF	137	0.0010259175222219726	42	TCRBV07-08*01	TCRBV07	TCRBV07-08	01				TCRBD02-01	TCRBD02	TCRBD02-01				01,02	TCRBJ01-03*01	TCRBJ01	TCRBJ01-03	01				0	0	4	10	1	0	39	-1	56	58	59	137	In	VDJ
CTGGAGTCCGCCAGCACCAACCAGACATCTATGTACCTCTGTGCCAGCGCTCTTGGCAGGAGAAACACTGAAGCTTTCTTTGGACAA	CASALGRRNTEAFF	276	0.0020668119425785725	42	TCRBV28-01*01	TCRBV28	TCRBV28-01	01								TCRBD01,TCRBD02	TCRBD01-01,TCRBD02-01		TCRBJ01-01*01	TCRBJ01	TCRBJ01-01	01				8	8	4	4	3	2	39	48	56	60	63	276	In	VDJ
CAGCGCACACAGCAGGAGGACTCCGCCGTGTATCTCTGTGCCAGCAGCTTAGCGCGAGACAGGGTTGAAAAACTGTTTTTTGGCAGT	CASSLARDRVEKLFF	125	9.360561334142086E-4	45	TCRBV07-08*01	TCRBV07	TCRBV07-08	01				TCRBD01-01*01	TCRBD01	TCRBD01-01	01				TCRBJ01-04*01	TCRBJ01	TCRBJ01-04	01				0	4	2	3	1	7	36	53	57	64	65	125	In	VDJ
ATCCAGCGCACACAGCAGGAGGACTCGGCCGTGTATCTCTGTGCCAGCAGCCGACAGGGTCAGGGTCAGCCCCAGCATTTTGGTGAT	CASSRQGQGQPQHF	186	0.0013928515265203424	42	TCRBV07-02*01	TCRBV07	TCRBV07-02	01				TCRBD01-01*01	TCRBD01	TCRBD01-01	01				TCRBJ01-05*01	TCRBJ01	TCRBJ01-05	01				5	1	2	3	6	6	39	51	52	59	65	186	In	VDJ
GCCAGCACCAACCAGACATCTATGTACCTCTGTGCCAGCAGTTTAATTGCCGTAGGGACAGGCAACTATGGCTACACCTTCGGTTCG	CASSLIAVGTGNYGYTF	277	0.002074300391645886	51	TCRBV28-01*01	TCRBV28	TCRBV28-01	01				TCRBD01-01*01	TCRBD01	TCRBD01-01	01				TCRBJ01-02*01	TCRBJ01	TCRBJ01-02	01				2	9	0	4	1	2	30	45	54	62	63	277	In	VDJ
CGCTTCTCCCTGATTCTGGAGTCCGCCAGCACCAACCAGACATCTATGTACCTCTGTGCCAGCAGTTTAGGCAGGTTATTCGGGCCG	CASSLGRLF	219	0.0016399703457416934	27	TCRBV28-01*01	TCRBV28	TCRBV28-01	01				TCRBD01-01*01	TCRBD01	TCRBD01-01	01				TCRBJ02-07*01	TCRBJ02	TCRBJ02-07	01				2	2	4	4	3	16	54	69	71	75	78	219	In	VDJ
GAGATCCAGCGCACAGAGCAGGGGGACTCGGCCATGTATCTCTGTGCCAGCAGCTTACCCCCGGGTTCACCCCTCCACTTTGGGAAC	CASSLPPGSPLHF	190	0.001422805322789597	39	TCRBV07-09	TCRBV07	TCRBV07-09				01,03	TCRBD02-01	TCRBD02	TCRBD02-01				01,02	TCRBJ01-06*01	TCRBJ01	TCRBJ01-06	01				2	4	8	4	0	9	42	57	61	-1	65	190	In	VDJ
ACCTACACGCCCTGCAGCCAGAAGACTCAGCCCTGTATCTCTGCGCCAGCAGCCAGCTAGGGCAATCAGCCCCAGCATTTTGGTGAT		142	0.0010633597675585409	40	TCRBV04-01*01	TCRBV04	TCRBV04-01	01				TCRBD02-01	TCRBD02	TCRBD02-01				01,02	TCRBJ01-05*01	TCRBJ01	TCRBJ01-05	01				3	1	4	8	1	2	41	55	56	60	61	142	Out	VDJ
CATTCTCCACTCTGAAGATCCAGCCCTCAGAACCCAGGGACTCAGCTGTGTACTTCTGTGCCAAACTACGAGCAGTACTTCGGGCCG		95	7.114026613947985E-4	25	TCRBV12	TCRBV12				TCRBV12-03,TCRBV12-04									TCRBJ02-07*01	TCRBJ02	TCRBJ02-07	01				10	0	0	0	2	3	56	-1	-1	63	65	95	Out	VJ
CACACCCTGCAGCCAGAAGACTCGGCCCTGTATCTCTGTGCCAGCAGCCAAGTTCTGGATAGCAATCAGCCCCAGCATTTTGGTGAT	CASSQVLDSNQPQHF	248	0.00185713536869379	45	TCRBV04-02*01	TCRBV04	TCRBV04-02	01								TCRBD01,TCRBD02	TCRBD01-01,TCRBD02-01		TCRBJ01-05*01	TCRBJ01	TCRBJ01-05	01				1	4	1	8	0	0	36	52	56	-1	59	248	In	VDJ
TCGGCTGCTCCCTCCCAGACATCTGTGTACTTCTGTGCCAGCAGTTACAGGGACAGGGGAAAGAGTACTGAAGCTTTCTTTGGACAA	CASSYRDRGKSTEAFF	280	0.002096765738847827	48	TCRBV06-05*01	TCRBV06	TCRBV06-05	01				TCRBD01-01*01	TCRBD01	TCRBD01-01	01				TCRBJ01-01*01	TCRBJ01	TCRBJ01-01	01				2	1	0	2	7	5	33	48	49	59	66	280	In	VDJ
AAGAACCCGACAGCTTTCTATCTCTGTGCCAGTAGTAAGGGACTAGCGGGGGGCCGGCTGAACACCGGGGAGCTGTTTTTTGGAGAA	CASSKGLAGGRLNTGELFF	250	0.0018721122668284172	57	TCRBV19-01	TCRBV19	TCRBV19-01				01,02	TCRBD02-01*01	TCRBD02	TCRBD02-01	01				TCRBJ02-02*01	TCRBJ02	TCRBJ02-02	01				4	1	0	1	6	1	24	37	38	53	59	250	In	VDJ
AGATCCAGCGCACAGAGCAGGGGGACTCGGCCATGTATCTCTGTGCCAGCAGCTTACGTGGATTTTTATGGCTACACCTTCGGTTCG		210	0.0015725743041358703	40	TCRBV07-09	TCRBV07	TCRBV07-09				01,03					TCRBD01,TCRBD02	TCRBD01-01,TCRBD02-01		TCRBJ01-02*01	TCRBJ01	TCRBJ01-02	01				2	3	1	8	4	5	41	56	59	62	66	210	Out	VDJ
AAGATCCAGCGCACAGAGCGGGGGGACTCAGCCGTGTATCTCTGTGCCAGCAGCCAACAGGGTTTGACTGAAGCTTTCTTTGGACAA	CASSQQGLTEAFF	332	0.002486165090348138	39	TCRBV07-03*01	TCRBV07	TCRBV07-03	01				TCRBD01-01*01	TCRBD01	TCRBD01-01	01				TCRBJ01-01*01	TCRBJ01	TCRBJ01-01	01				5	2	3	3	4	5	42	54	56	62	66	332	In	VDJ
ATCAATTCCCTGGAGCTTGGTGACTCTGCTGTGTATTTCTGTGCCAGCAGCCCACAGGGGGGGGGCACTGAAGCTTTCTTTGGACAA	CASSPQGGGTEAFF	198	0.0014827129153281065	42	TCRBV03	TCRBV03				TCRBV03-01,TCRBV03-02		TCRBD01-01*01	TCRBD01	TCRBD01-01	01				TCRBJ01-01*01	TCRBJ01	TCRBJ01-01	01				4	1	3	1	4	4	39	52	53	61	65	198	In	VDJ
TCACCAGGCCTGGGGGACGCAGCCATGTACCTGTGTGCCACCAGCAGGGGGACAGGGGATCCCACCGGGGAGCTGTTTTTTGGAGAA	CATSRGTGDPTGELFF	119	8.911254390103266E-4	48	TCRBV15-01*01	TCRBV15	TCRBV15-01	01				TCRBD01-01*01	TCRBD01	TCRBD01-01	01				TCRBJ02-02*01	TCRBJ02	TCRBJ02-02	01				3	1	0	2	4	4	33	47	48	58	62	119	In	VDJ
AATGTGAGCACCTTGGAGCTGGGGGACTCGGCCCTTTATCTTTGCGCCAGCAGCTCTAACGGGAACTATGGCTACACCTTCGGTTCG	CASSSNGNYGYTF	192	0.0014377822209242243	39	TCRBV05-01*01	TCRBV05	TCRBV05-01	01				TCRBD02-01	TCRBD02	TCRBD02-01				01,02	TCRBJ01-02*01	TCRBJ01	TCRBJ01-02	01				3	4	8	4	0	2	42	55	59	-1	63	192	In	VDJ
AATGTGAGCACCTTGGAGCTGGGGGACTCGGCCCTTTATCTTTGCGCCAGCAGCGCCGGGACAAACTACGAGCAGTACTTCGGGCCG	CASSAGTNYEQYF	167	0.0012505709942413827	39	TCRBV05-01*01	TCRBV05	TCRBV05-01	01				TCRBD01-01*01	TCRBD01	TCRBD01-01	01				TCRBJ02-07*01	TCRBJ02	TCRBJ02-07	01				4	3	0	6	2	3	42	54	57	63	65	167	In	VDJ
CAGGTAGTGCGAGGAGATTCGGCAGCTTATTTCTGTGCCAGCTCACCACCCTCGGGACAGAGAAATCAGCCCCAGCATTTTGGTGAT	CASSPPSGQRNQPQHF	146	0.0010933135638277957	48	TCRBV18-01*01	TCRBV18	TCRBV18-01	01				TCRBD01-01*01	TCRBD01	TCRBD01-01	01				TCRBJ01-05*01	TCRBJ01	TCRBJ01-05	01				0	3	0	5	3	4	33	50	53	60	63	146	In	VDJ
GTGACCAGTGCCCATCCTGAAGACAGCAGCTTCTACATCTGCAGTGCTAGAGATTGGGGGGGACTTGTAGGCTACACCTTCGGTTCG	CSARDWGGLVGYTF	101	7.563333557986805E-4	42	TCRBV20	TCRBV20				TCRBV20-01,TCRBV20-or09_02		TCRBD02-01*01	TCRBD02	TCRBD02-01	01				TCRBJ01-02*01	TCRBJ01	TCRBJ01-02	01				0	2	9	0	7	8	39	53	55	62	69	101	In	VDJ
GATCCAGCGCACAGAGCAGGGGGACTCGGCCATGTATCTCTGTGCCAGCACCCCCGTTTCAGGGACTACGAGCAGTACTTCGGGCCG		109	8.162409483371899E-4	41	TCRBV07-09	TCRBV07	TCRBV07-09				01,03	TCRBD01-01*01	TCRBD01	TCRBD01-01	01				TCRBJ02-07*01	TCRBJ02	TCRBJ02-07	01				7	9	4	3	1	3	40	50	59	64	65	109	Out	VDJ
CATCAATTCCCTGGAGCTTGGTGACTCTGCTGTGTATTTCTGTGCCAGCATTAGAGGGGGTTCCAAGAGACCCAGTACTTCGGGCCA		143	0.0010708482166258545	41	TCRBV03	TCRBV03				TCRBV03-01,TCRBV03-02		TCRBD01-01*01	TCRBD01	TCRBD01-01	01				TCRBJ02-05*01	TCRBJ02	TCRBJ02-05	01				7	4	5	1	2	1	40	50	54	60	62	143	Out	VDJ
ATGAATGTGAGCACCTTGGAGCTGGGGGACTCGGCCCTTTATCTTTGCGCCAGCAGCTTGGTTGGGTTGACGCAGTATTTTGGCCCA	CASSLVGLTQYF	192	0.0014377822209242243	36	TCRBV05-01*01	TCRBV05	TCRBV05-01	01								TCRBD01,TCRBD02	TCRBD01-01,TCRBD02-01		TCRBJ02-03*01	TCRBJ02	TCRBJ02-03	01				0	2	0	9	3	9	45	61	63	66	69	192	In	VDJ
CTGTCGGCTGCTCCCTCCCAGACATCTGTGTACTTCTGTGCCAGCAGTTACTCGAGGCAGCTTAATCAGCCCCAGCATTTTGGTGAT	CASSYSRQLNQPQHF	213	0.0015950396513378115	45	TCRBV06-05*01	TCRBV06	TCRBV06-05	01				TCRBD02-01*02	TCRBD02	TCRBD02-01	02				TCRBJ01-05*01	TCRBJ01	TCRBJ01-05	01				0	0	11	1	6	4	36	-1	53	57	63	213	In	VDJ
CTACACGCCCTGCAGCCAGAAGACTCAGCCCTGTATCTCTGCGCCAGCAGCCAGCCACCCCAGGGATTTGGCTACACCTTCGGTTCG	CASSQPPQGFGYTF	105	7.862871520679352E-4	42	TCRBV04-01*01	TCRBV04	TCRBV04-01	01				TCRBD01-01*01	TCRBD01	TCRBD01-01	01				TCRBJ01-02*01	TCRBJ01	TCRBJ01-02	01				3	7	4	3	3	7	39	53	60	65	68	105	In	VDJ
AGCGCACAGAGCAGCGGGACTCAGCCATGTATCGCTGTGCTAGCAGCCCGCCGGGAGACAGCTCCCTACGAGCAGTACTTCGGGCCG		157	0.001175686503568246	46	TCRBV07-07*01	TCRBV07	TCRBV07-07	01				TCRBD02-01*02	TCRBD02	TCRBD02-01	02				TCRBJ02-07*01	TCRBJ02	TCRBJ02-07	01				5	4	8	2	7	2	35	47	51	57	64	157	Out	VDJ
TAGAGTCTGCCATCCCCAACCAGACAGCTCTTTACTTCTGTGCCTCGGTTGGACAGGGGGCTTGGAAACACCATATATTTTGGAGAG		133	9.95963725952718E-4	43	TCRBV24	TCRBV24				TCRBV24-01,TCRBV24-or09_02		TCRBD01-01*01	TCRBD01	TCRBD01-01	01				TCRBJ01-03*01	TCRBJ01	TCRBJ01-03	01				12	6	1	0	1	3	38	44	50	61	62	133	Out	VDJ
ACCCTGCAGCCAGAAGACTCGGCCCTGTATCTCTGCGCCAGCAGCCAAGACCGACGTAATCCGTCTTCACCCCTCCACTTTGGGAAC	CASSQDRRNPSSPLHF	87	6.514950688562891E-4	48	TCRBV04-03*01	TCRBV04	TCRBV04-03	01								TCRBD01,TCRBD02	TCRBD01-01,TCRBD02-01		TCRBJ01-06*01	TCRBJ01	TCRBJ01-06	01				0	2	2	7	10	9	33	50	52	55	65	87	In	VDJ
CTGTCGGCTGCTCCCTCCCAGACATCTGTGTACTTCTGTGCCAGCAGTAATACAGTACCCGTGAACACTGAAGCTTTCTTTGGACAA	CASSNTVPVNTEAFF	278	0.0020817888407132	45	TCRBV06-05*01	TCRBV06	TCRBV06-05	01				TCRBD01-01*01	TCRBD01	TCRBD01-01	01				TCRBJ01-01*01	TCRBJ01	TCRBJ01-01	01				5	3	3	5	6	0	36	48	51	55	61	278	In	VDJ
AGTCCGCTACCAGCTCCCAGACATCTGTGTACTTCTGTGCCATCAGTAACCACCGACAAATCCAATCAGCCCCAGCATTTTGGTGAT		180	0.0013479208321164604	46	TCRBV10-03*01	TCRBV10	TCRBV10-03	01				TCRBD01-01*01	TCRBD01	TCRBD01-01	01				TCRBJ01-05*01	TCRBJ01	TCRBJ01-05	01				5	7	2	6	4	3	35	47	54	58	62	180	Out	VDJ
AGCTCTCTGGAGCTGGGGGACTCAGCTTTGTATTTCTGTGCCAGCAGCCCGCTAGTGGGGGCGGGGGAAAAACTGTTTTTTGGCAGT	CASSPLVGAGEKLFF	117	8.761485408756993E-4	45	TCRBV09-01	TCRBV09	TCRBV09-01				01,02					TCRBD01,TCRBD02	TCRBD01-01,TCRBD02-01		TCRBJ01-04*01	TCRBJ01	TCRBJ01-04	01				4	8	6	0	4	8	36	48	56	62	66	117	In	VDJ
CAGCGCACAGAGCGGGGGGACTCAGCCGTGTATCTCTGTGCCAGCAGCTTACGGTCGACAGGGACAGATACGCAGTATTTTGGCCCA	CASSLRSTGTDTQYF	256	0.0019170429612322991	45	TCRBV07-03*01	TCRBV07	TCRBV07-03	01				TCRBD01-01*01	TCRBD01	TCRBD01-01	01				TCRBJ02-03*01	TCRBJ02	TCRBJ02-03	01				2	5	2	3	0	3	36	51	56	-1	63	256	In	VDJ
AGGCTGGAGTCGGCTGCTCCCTCCCAGACATCTGTGTACTTCTGTGCCAGCAGTTGGGACAGGGACGGGGAGCTGTTTTTTGGAGAA	CASSWDRDGELFF	324	0.002426257497809629	39	TCRBV06-01*01	TCRBV06	TCRBV06-01	01				TCRBD01-01*01	TCRBD01	TCRBD01-01	01				TCRBJ02-02*01	TCRBJ02	TCRBJ02-02	01				5	1	0	3	1	7	42	54	55	64	65	324	In	VDJ
AGCACCTTGGAGCTGGGGGACTCGGCCCTTTATCTTTGCGCCAGCAGCTTGGTACTAGCGGAGTACAATGAGCAGTTCTTCGGGCCA	CASSLVLAEYNEQFF	220	0.001647458794809007	45	TCRBV05-01*01	TCRBV05	TCRBV05-01	01				TCRBD02-01	TCRBD02	TCRBD02-01				01,02	TCRBJ02-01*01	TCRBJ02	TCRBJ02-01	01				0	1	3	5	2	4	36	52	53	61	63	220	In	VDJ
CAGAGCAAGGGCGACTCGGCTGTGTATCTCTGTGCCAGAAGCGCAAGGGACCCGGGACAGATTAATCAGCCCCAGCATTTTGGTGAT	CARSARDPGQINQPQHF	146	0.0010933135638277957	51	TCRBV07-05*01	TCRBV07	TCRBV07-05	01				TCRBD01-01*01	TCRBD01	TCRBD01-01	01				TCRBJ01-05*01	TCRBJ01	TCRBJ01-05	01				4	11	0	5	3	4	30	42	53	60	63	146	In	VDJ
GAGTCTGCCATCCCCAACCAGACAGCTCTTTACTTCTGTGCCACCAGTGATGGGTTCCTGGGCTCCTACGAGCAGTACTTCGGGCCG	CATSDGFLGSYEQYF	101	7.563333557986805E-4	45	TCRBV24	TCRBV24				TCRBV24-01,TCRBV24-or09_02						TCRBD01,TCRBD02	TCRBD01-01,TCRBD02-01		TCRBJ02-07*01	TCRBJ02	TCRBJ02-07	01				3	0	0	9	8	0	36	-1	51	54	62	101	In	VDJ
CTACACGCCCTGCAGCCAGAAGACTCAGCCCTGTATCTCTGCGCCAGCAGCCCGAGGGGTAATACAGATACGCAGTATTTTGGCCCA	CASSPRGNTDTQYF	97	7.263795595294258E-4	42	TCRBV04-01*01	TCRBV04	TCRBV04-01	01								TCRBD01,TCRBD02	TCRBD01-01,TCRBD02-01		TCRBJ02-03*01	TCRBJ02	TCRBJ02-03	01				4	2	5	2	4	3	39	52	54	59	63	97	In	VDJ
ACAGTGACCAGTGCCCATCCTGAAGACAGCAGCTTCTACATCTGCAGTGCTCGGACAGGGCCCTCCTACGAGCAGTACTTCGGGCCG	CSARTGPSYEQYF	85	6.365181707216618E-4	39	TCRBV20	TCRBV20				TCRBV20-01,TCRBV20-or09_02		TCRBD01-01*01	TCRBD01	TCRBD01-01	01				TCRBJ02-07*01	TCRBJ02	TCRBJ02-07	01				5	1	1	3	2	0	42	51	52	60	62	85	In	VDJ
GCCCTGCAGCCAGAAGACTCAGCCCTGTATCTCTGCGCCAGCAGCTTTGGGCCCCTCACAGGGGGCAGGGGCTACACCTTCGGTTCG	CASSFGPLTGGRGYTF	107	8.012640502025626E-4	48	TCRBV04-01*01	TCRBV04	TCRBV04-01	01				TCRBD01-01*01	TCRBD01	TCRBD01-01	01				TCRBJ01-02*01	TCRBJ01	TCRBJ01-02	01				5	12	3	0	3	8	33	45	57	66	69	107	In	VDJ
CCACGGAGTCAGGGGACACAGCACTGTATTTCTGTGCCAGCCCAAGGGGACAGGGGGAAAGACACCGGGGAGCTGTTTTTTGGAGAA		174	0.0013029901377125783	49	TCRBV21-01*01	TCRBV21	TCRBV21-01	01				TCRBD01-01*01	TCRBD01	TCRBD01-01	01				TCRBJ02-02*01	TCRBJ02	TCRBJ02-02	01				8	5	0	1	4	3	32	41	46	57	61	174	Out	VDJ
AGGATCCAGCAGGTAGTGCGAGGAGATTCGGCAGCTTATTTCTGTGCCAGCTCCCGAGGGGTGGATCAGCCCCAGCATTTTGGTGAT	CASSRGVDQPQHF	119	8.911254390103266E-4	39	TCRBV18-01*01	TCRBV18	TCRBV18-01	01								TCRBD01,TCRBD02	TCRBD01-01,TCRBD02-01		TCRBJ01-05*01	TCRBJ01	TCRBJ01-05	01				6	3	5	2	3	5	42	53	56	61	64	119	In	VDJ
AATGTGAACGCCTTGTTGCTGGGGGACTCGGCCCTCTATCTCTGTGCCAGCAGCCCCGCAGGAATCTATGGCTACACCTTCGGTTCG	CASSPAGIYGYTF	104	7.787987030006215E-4	39	TCRBV05-06*01	TCRBV05	TCRBV05-06	01				TCRBD01-01*01	TCRBD01	TCRBD01-01	01				TCRBJ01-02*01	TCRBJ01	TCRBJ01-02	01				4	4	4	4	3	4	42	54	58	62	65	104	In	VDJ
ACCAGTGCCCATCCTGAAGACAGCAGCTTCTACATCTGCAGTGCTAGAGATACGGGACAGGGAAATTCACCCCTCCACTTTGGGAAC	CSARDTGQGNSPLHF	117	8.761485408756993E-4	45	TCRBV20	TCRBV20				TCRBV20-01,TCRBV20-or09_02		TCRBD01-01*01	TCRBD01	TCRBD01-01	01				TCRBJ01-06*01	TCRBJ01	TCRBJ01-06	01				0	3	0	3	1	7	36	50	53	62	63	117	In	VDJ
CCTAGAGTCTGCCATCCCCAACCAGACAGCTCTTTACTTCTGTGCCACCAGACGCGGGGGATCACAGATACGCAGTATTTTGGCCCA		107	8.012640502025626E-4	41	TCRBV24	TCRBV24				TCRBV24-01,TCRBV24-or09_02		TCRBD02-01*01	TCRBD02	TCRBD02-01	01				TCRBJ02-03*01	TCRBJ02	TCRBJ02-03	01				7	2	7	2	2	2	40	51	53	60	62	107	Out	VDJ
ATCCAGCCCTCAGAACCCAGGGACTCAGCTGTGTACTTCTGTGCCAGCAGTTTCGCGGGGGTGAGGAATGAGCAGTTCTTCGGGCCA	CASSFAGVRNEQFF	124	9.28567684346895E-4	42	TCRBV12	TCRBV12				TCRBV12-03,TCRBV12-04		TCRBD02-01*01	TCRBD02	TCRBD02-01	01				TCRBJ02-01*01	TCRBJ02	TCRBJ02-01	01				3	1	7	2	5	7	39	53	54	61	66	124	In	VDJ
GGCCTGGGGGACGCAGCCATGTACCTGTGTGCCACCAGCAGAGATCCCGAGGCCCAGGGGAACACCGGGGAGCTGTTTTTTGGAGAA	CATSRDPEAQGNTGELFF	84	6.290297216543482E-4	54	TCRBV15-01*01	TCRBV15	TCRBV15-01	01				TCRBD01-01*01	TCRBD01	TCRBD01-01	01				TCRBJ02-02*01	TCRBJ02	TCRBJ02-02	01				0	10	4	3	0	1	27	44	54	-1	59	84	In	VDJ
GTGACATCGGCCCAAAAGAACCCGACAGCTTTCTATCTCTGTGCCAGTAGTCCCGGGACACCAACCGGGGAGCTGTTTTTTGGAGAA	CASSPGTPTGELFF	204	0.0015276436097319884	42	TCRBV19-01	TCRBV19	TCRBV19-01				01,02	TCRBD01-01*01	TCRBD01	TCRBD01-01	01				TCRBJ02-02*01	TCRBJ02	TCRBJ02-02	01				5	3	0	6	3	5	39	51	54	60	63	204	In	VDJ
CTTGGTGACTCTGCTGTGTATTTCTGTGCCAGCAGCCCTCACGGGAAGAGTAGCGGATCTAGCACAGATACGCAGTATTTTGGCCCA	CASSPHGKSSGSSTDTQYF	138	0.0010334059712892862	57	TCRBV03	TCRBV03				TCRBV03-01,TCRBV03-02		TCRBD02-01	TCRBD02	TCRBD02-01				01,02	TCRBJ02-03*01	TCRBJ02	TCRBJ02-03	01				4	13	5	5	4	0	24	37	50	56	60	138	In	VDJ
GTGAACGCCTTGTTGCTGGGGGACTCGGCCCTCTATCTCTGTGCCAGCAGCGCGTCGTTTGTCTCCCGGCTCCTCCACTTTGGGAAC	CASSASFVSRLLHF	141	0.0010558713184912272	42	TCRBV05-06*01	TCRBV05	TCRBV05-06	01								TCRBD01,TCRBD02	TCRBD01-01,TCRBD02-01		TCRBJ01-06*01	TCRBJ01	TCRBJ01-06	01				4	16	9	0	1	15	39	51	67	70	71	141	In	VDJ
ATCCGGTCCACAAAGCTGGAGGACTCAGCCATGTACTTCTGTGCCAGCAGAGGATTACAGGGCTCCTACGAGCAGTACTTCGGGCCG	CASRGLQGSYEQYF	113	8.461947446064445E-4	42	TCRBV02-01*01	TCRBV02	TCRBV02-01	01				TCRBD01-01*01	TCRBD01	TCRBD01-01	01				TCRBJ02-07*01	TCRBJ02	TCRBJ02-07	01				6	6	3	3	0	0	39	50	56	-1	62	113	In	VDJ
CAGCGCACAGAGCAGGGGGACTCGGCCATGTATCTCTGTGCCAGCAGCTTCGGGACTAGCAGTTTCAATGAGCAGTTCTTCGGGCCA	CASSFGTSSFNEQFF	173	0.0012955016886452646	45	TCRBV07-09	TCRBV07	TCRBV07-09				01,03	TCRBD02-01	TCRBD02	TCRBD02-01				01,02	TCRBJ02-01*01	TCRBJ02	TCRBJ02-01	01				3	1	0	7	5	6	36	50	51	60	65	173	In	VDJ
CTGACTGTGAGCAACATGAGCCCTGAAGACAGCAGCATATATCTCTGCAGCGTTGAGGGGAGCGGTCAGCCCCAGCATTTTGGTGAT	CSVEGSGQPQHF	75	5.616336800485252E-4	36	TCRBV29-01*01	TCRBV29	TCRBV29-01	01				TCRBD02-01	TCRBD02	TCRBD02-01				01,02	TCRBJ01-05*01	TCRBJ01	TCRBJ01-05	01				3	4	6	5	0	6	45	56	60	-1	65	75	In	VDJ
CCCTCAGAACCCAGGGACTCAGCTGTGTACTTCTGTGCCAGCAGCCCTATTGTAGGGGGCTACCAAGAGACCCAGTACTTCGGGCCA	CASSPIVGGYQETQYF	82	6.140528235197209E-4	48	TCRBV12	TCRBV12				TCRBV12-03,TCRBV12-04		TCRBD01-01*01	TCRBD01	TCRBD01-01	01				TCRBJ02-05*01	TCRBJ02	TCRBJ02-05	01				6	9	5	0	1	0	33	44	53	60	61	82	In	VDJ
GAGTCGGCTGCTCCCTCCCAGACATCTGTGTACTTCTGTGCCAGCAGTGATTCGGACAGGATAAATTCACCCCTCCACTTTGGGAAC	CASSDSDRINSPLHF	251	0.0018796007158957309	45	TCRBV06-01*01	TCRBV06	TCRBV06-01	01				TCRBD01-01*01	TCRBD01	TCRBD01-01	01				TCRBJ01-06*01	TCRBJ01	TCRBJ01-06	01				3	3	1	4	3	7	36	50	53	60	63	251	In	VDJ
TCGCCCAGCCCCAACCAGACCTCTCTGTACTTCTGTGCCAGCAGTTTATGGAGCGGGGGGGCTATCGGGGAGCTGTTTTTTGGAGAA	CASSLWSGGAIGELFF	170	0.0012730363414433237	48	TCRBV27-01*01	TCRBV27	TCRBV27-01	01				TCRBD02-01*01	TCRBD02	TCRBD02-01	01				TCRBJ02-02*01	TCRBJ02	TCRBJ02-02	01				1	2	6	0	4	7	33	49	51	61	65	170	In	VDJ
GCTACCAGCTCCCAGACATCTGTGTACTTCTGTGCCATCAGTGCTTCGGACAGGGGGTCCTTGGGCTATGGCTACACCTTCGGTTCG	CAISASDRGSLGYGYTF	147	0.0011008020128951094	51	TCRBV10-03*01	TCRBV10	TCRBV10-03	01				TCRBD01-01*01	TCRBD01	TCRBD01-01	01				TCRBJ01-02*01	TCRBJ01	TCRBJ01-02	01				4	4	1	1	8	4	30	43	47	57	65	147	In	VDJ
CTCTGACGATTCAGCGCACAGAGCAGCGGGACTCAGCCATGTATCGCTGTGCACCGATCCGAAAACTATGGCTACACCTTCGGTTCG		172	0.001288013239577951	34	TCRBV07-07*01	TCRBV07	TCRBV07-07	01								TCRBD01,TCRBD02	TCRBD01-01,TCRBD02-01		TCRBJ01-02*01	TCRBJ01	TCRBJ01-02	01				12	3	2	8	6	2	47	52	55	57	63	172	Out	VDJ
ATCCGGTCCACAAAGCTGGAGGACTCAGCCATGTACTTCTGTGCCAGCAGCCTAAGACAGGAGGGCACTGAAGCTTTCTTTGGACAA	CASSLRQEGTEAFF	228	0.0017073663873475164	42	TCRBV02-01*01	TCRBV02	TCRBV02-01	01								TCRBD01,TCRBD02	TCRBD01-01,TCRBD02-01		TCRBJ01-01*01	TCRBJ01	TCRBJ01-01	01				6	5	2	4	4	4	39	50	55	61	65	228	In	VDJ
CACACCCTGCAGCCAGAAGACTCGGCCCTGTATCTCTGCGCCAGCAGCCGCCCGGGACAGGGACTCTACGAGCAGTACTTCGGGCCG	CASSRPGQGLYEQYF	73	5.466567819138979E-4	45	TCRBV04-03*01	TCRBV04	TCRBV04-03	01				TCRBD01-01*01	TCRBD01	TCRBD01-01	01				TCRBJ02-07*01	TCRBJ02	TCRBJ02-07	01				4	4	0	3	3	3	36	49	53	62	65	73	In	VDJ
GAGTCCGCTACCAGCTCCCAGACATCTGTGTACTTCTGTGCCATCAGTGGAACCACAGAAGGCAATCAGCCCCAGCATTTTGGTGAT	CAISGTTEGNQPQHF	158	0.0011831749526355596	45	TCRBV10-03*01	TCRBV10	TCRBV10-03	01				TCRBD01-01*01	TCRBD01	TCRBD01-01	01				TCRBJ01-05*01	TCRBJ01	TCRBJ01-05	01				4	5	3	5	3	2	36	49	54	58	61	158	In	VDJ
AATGTGAACGCCTTGGAGCTGGACGACTCGGCCCTGTATCTCTGTGCCAGCAGCTTGCCCCAGAACTATGGCTACACCTTCGGTTCG	CASSLPQNYGYTF	99	7.413564576640532E-4	39	TCRBV05-04*01	TCRBV05	TCRBV05-04	01				TCRBD01-01*01	TCRBD01	TCRBD01-01	01				TCRBJ01-02*01	TCRBJ01	TCRBJ01-02	01				1	3	4	5	0	2	42	57	60	-1	63	99	In	VDJ
GAGCTGAATGTGAACGCCTTGGAGCTGGAGGACTCGGCCCTGTATCTCTGTGCCAGCAGACTGGACATCGGCTACACCTTCGGTTCG	CASRLDIGYTF	127	9.510330315488359E-4	33	TCRBV05-08*01	TCRBV05	TCRBV05-08	01				TCRBD01-01*01	TCRBD01	TCRBD01-01	01				TCRBJ01-02*01	TCRBJ01	TCRBJ01-02	01				5	3	1	6	2	8	48	59	62	67	69	127	In	VDJ
GAGATGAATGTGAGCACCTTGGAGCTGGGGGACTCGGCCCTTTATCTTTGCGCCAGCAGCCTGACAGGAGAGCAGTACTTCGGGCCG	CASSLTGEQYF	130	9.734983787507769E-4	33	TCRBV05-01*01	TCRBV05	TCRBV05-01	01				TCRBD01-01*01	TCRBD01	TCRBD01-01	01				TCRBJ02-07*01	TCRBJ02	TCRBJ02-07	01				4	2	2	4	1	7	48	60	62	68	69	130	In	VDJ
AGTGCCTTGGAGCTGGGGGACTCGGCCCTGTATCTCTGTGCCAGAGCTAAAGTCCATGCGGCTAACTATGGCTACACCTTCGGTTCG	CARAKVHAANYGYTF	158	0.0011831749526355596	45	TCRBV05-03	TCRBV05	TCRBV05-03				01,02	TCRBD02-01	TCRBD02	TCRBD02-01				01,02	TCRBJ01-02*01	TCRBJ01	TCRBJ01-02	01				7	12	7	5	0	0	36	45	57	-1	61	158	In	VDJ
AAGAAGCTCCTTCTCAGTGACTCTGGCTTCTATCTCTGTGCCTGGAGGAGGACAGGCCTCTCTGGAAACACCATATATTTTGGAGAG	CAWRRTGLSGNTIYF	39	2.9204951362523307E-4	45	TCRBV30-01*01	TCRBV30	TCRBV30-01	01				TCRBD01-01*01	TCRBD01	TCRBD01-01	01				TCRBJ01-03*01	TCRBJ01	TCRBJ01-03	01				3	2	1	4	3	0	36	47	49	56	59	39	In	VDJ
CAGGTAGTGCGAGGAGATTCGGCAGCTTATTTCTGTGCCAGCTCACAAACGATGGGACAGGGAACCTACGAGCAGTACTTCGGGCCG	CASSQTMGQGTYEQYF	68	5.092145365773295E-4	48	TCRBV18-01*01	TCRBV18	TCRBV18-01	01				TCRBD01-01*01	TCRBD01	TCRBD01-01	01				TCRBJ02-07*01	TCRBJ02	TCRBJ02-07	01				4	7	0	3	2	2	33	46	53	62	64	68	In	VDJ
AGGATCCAGCAGGTAGTGCGAGGAGATTCGGCAGCTTATTTCTGTGCCAGCTCACCAGACAGCAAATACGAGCAGTACTTCGGGCCG	CASSPDSKYEQYF	71	5.316798837792704E-4	39	TCRBV18-01*01	TCRBV18	TCRBV18-01	01				TCRBD01-01*01	TCRBD01	TCRBD01-01	01				TCRBJ02-07*01	TCRBJ02	TCRBJ02-07	01				2	0	2	5	4	4	42	-1	57	62	66	71	In	VDJ
AGTGCCCATCCTGAAGACAGCAGCTTCTACATCTGCAGTGCTAGAGATGGGTACGGCGGTCTGGGCTATGGCTACACCTTCGGTTCG	CSARDGYGGLGYGYTF	72	5.391683328465842E-4	48	TCRBV20	TCRBV20				TCRBV20-01,TCRBV20-or09_02		TCRBD02-01	TCRBD02	TCRBD02-01				01,02	TCRBJ01-02*01	TCRBJ01	TCRBJ01-02	01				0	8	7	5	6	4	33	47	55	59	65	72	In	VDJ
ACCAGTGCCCATCCTGAAGACAGCAGCTTCTACATCTGCAGTGCTCCCTCGTGGGGACAGAGCTCCTACGAGCAGTACTTCGGGCCG	CSAPSWGQSSYEQYF	71	5.316798837792704E-4	45	TCRBV20	TCRBV20				TCRBV20-01,TCRBV20-or09_02		TCRBD01-01*01	TCRBD01	TCRBD01-01	01				TCRBJ02-07*01	TCRBJ02	TCRBJ02-07	01				5	8	0	5	2	0	36	45	53	60	62	71	In	VDJ
GCCTTGGAGCTGGACGACTCGGCCCTGTATCTCTGTGCCAGCACCCTTGGGGGACAGGGTGGGAGCTATGGCTACACCTTCGGTTCG	CASTLGGQGGSYGYTF	109	8.162409483371899E-4	48	TCRBV05-04*01	TCRBV05	TCRBV05-04	01				TCRBD01-01*01	TCRBD01	TCRBD01-01	01				TCRBJ01-02*01	TCRBJ01	TCRBJ01-02	01				6	7	0	3	6	4	33	43	50	59	65	109	In	VDJ
ACCAGTGCCCATCCTGAAGACAGCAGCTTCTACATCTGCAGTGCTAACAAAGGAGGGAGCTTCTACAATGAGCAGTTCTTCGGGCCA	CSANKGGSFYNEQFF	80	5.990759253850934E-4	45	TCRBV20	TCRBV20				TCRBV20-01,TCRBV20-or09_02		TCRBD02-01*02	TCRBD02	TCRBD02-01	02				TCRBJ02-01*01	TCRBJ02	TCRBJ02-01	01				4	5	10	0	5	3	36	46	51	57	62	80	In	VDJ
ATCCAGCCCTCAGAACCCAGGGACTCAGCTGTGTACTTCTGTGCCAGCAGTTTAGCCGTATCCTCCCCCGAGCAGTACTTCGGGCCG	CASSLAVSSPEQYF	71	5.316798837792704E-4	42	TCRBV12	TCRBV12				TCRBV12-03,TCRBV12-04		TCRBD02-01	TCRBD02	TCRBD02-01				01,02	TCRBJ02-07*01	TCRBJ02	TCRBJ02-07	01				0	6	4	10	4	6	39	56	62	64	68	71	In	VDJ
GACCAGTGCCCATCCTGAAGACAGCAGCTTCTACATCTGCAGTGCTAGAGATTTGTAGCCAGCAATCAGCCCCAGCATTTTGGTGAT		73	5.466567819138979E-4	44	TCRBV20	TCRBV20				TCRBV20-01,TCRBV20-or09_02		TCRBD02-01	TCRBD02	TCRBD02-01				01,02	TCRBJ01-05*01	TCRBJ01	TCRBJ01-05	01				0	4	5	7	1	1	37	51	55	59	60	73	Out	VDJ
CTGGAGTCGCCCAGCCCCAACCAGACCTCTCTGTACTTCTGTGCCAGCAGAGGGCACAGAGCTAATTCACCCCTCCACTTTGGGAAC	CASRGHRANSPLHF	143	0.0010708482166258545	42	TCRBV27-01*01	TCRBV27	TCRBV27-01	01								TCRBD01,TCRBD02	TCRBD01-01,TCRBD02-01		TCRBJ01-06*01	TCRBJ01	TCRBJ01-06	01				6	5	3	5	3	6	39	50	55	59	62	143	In	VDJ
GTGACCAGTGCCCATCCTGAAGACAGCAGCTTCTACATCTGCAGTGCTAGGAAGATCGAAATGAACACTGAAGCTTTCTTTGGACAA	CSARKIEMNTEAFF	54	4.043762496349381E-4	42	TCRBV20	TCRBV20				TCRBV20-01,TCRBV20-or09_02						TCRBD01,TCRBD02	TCRBD01-01,TCRBD02-01		TCRBJ01-01*01	TCRBJ01	TCRBJ01-01	01				3	0	2	8	9	0	39	-1	50	52	61	54	In	VDJ
AACATGAGCCCTGAAGACAGCAGCATATATCTCTGCAGCGTTGGAGGATTACGACCTGGGACTTCCAATGAGCAGTTCTTCGGGCCA	CSVGGLRPGTSNEQFF	59	4.4181849497150645E-4	48	TCRBV29-01*01	TCRBV29	TCRBV29-01	01				TCRBD02-01	TCRBD02	TCRBD02-01				01,02	TCRBJ02-01*01	TCRBJ02	TCRBJ02-01	01				4	14	0	10	2	6	33	43	57	63	65	59	In	VDJ
CAGGTAGTGCGAGGAGATTCGGCAGCTTATTTCTGTGCCAGCTCACCGGAGCGGGGGACCAGCTCAGGAGGCTACACCTTCGGTTCG	CASSPERGTSSGGYTF	95	7.114026613947985E-4	48	TCRBV18-01*01	TCRBV18	TCRBV18-01	01				TCRBD02-01*01	TCRBD02	TCRBD02-01	01				TCRBJ01-02*01	TCRBJ01	TCRBJ01-02	01				3	2	6	2	12	8	33	47	49	57	69	95	In	VDJ
CTGACAGTGACCAGTGCCCATCCTGAAGACAGCAGCTTCTACATCTGCAGTACCTTGGGGACAGGCCGTGAAGCTTTCTTTGGACAA	CSTLGTGREAFF	66	4.942376384427022E-4	36	TCRBV20	TCRBV20				TCRBV20-01,TCRBV20-or09_02		TCRBD01-01*01	TCRBD01	TCRBD01-01	01				TCRBJ01-01*01	TCRBJ01	TCRBJ01-01	01				8	6	0	4	3	7	45	51	57	65	68	66	In	VDJ
GCTGCTCCCTCCCAGACATCTGTGTACTTCTGTGCCAGCAGTCAAAAACCACCACAGCGTAATAATTCACCCCTCCACTTTGGGAAC	CASSQKPPQRNNSPLHF	166	0.001243082545174069	51	TCRBV06	TCRBV06				TCRBV06-01,TCRBV06-05,TCRBV06-06						TCRBD01,TCRBD02	TCRBD01-01,TCRBD02-01		TCRBJ01-06*01	TCRBJ01	TCRBJ01-06	01				5	11	3	5	4	5	30	42	53	57	61	166	In	VDJ
TCAATTCCCTGGAGCTTGGTGACTCTGCTGTGTATTTCTGTGCCAGCAGCCAAGGTTTGGGACAGGGTTGGCTACACCTTCGGTTCG		110	8.237293974045036E-4	43	TCRBV03	TCRBV03				TCRBV03-01,TCRBV03-02		TCRBD01-01*01	TCRBD01	TCRBD01-01	01				TCRBJ01-02*01	TCRBJ01	TCRBJ01-02	01				1	4	0	3	1	7	38	54	58	67	68	110	Out	VDJ
AACGCCTTGGAGCTGGAGGACTCGGCCCTGTATCTCTGTGCCAGCAGATATAGACAGGGAGGCAATCAGCCCCAGCATTTTGGTGAT	CASRYRQGGNQPQHF	118	8.836369899430129E-4	45	TCRBV05-08*01	TCRBV05	TCRBV05-08	01				TCRBD01-01*01	TCRBD01	TCRBD01-01	01				TCRBJ01-05*01	TCRBJ01	TCRBJ01-05	01				5	5	2	3	2	2	36	47	52	59	61	118	In	VDJ
GTGACCAGTGCCCATCCTGAAGACAGCAGCTTCTACATCTGCAGTCCCTTTTCTCCTACAGGGTTCGGAGGCTACACCTTCGGTTCG	CSPFSPTGFGGYTF	60	4.493069440388201E-4	42	TCRBV20	TCRBV20				TCRBV20-01,TCRBV20-or09_02		TCRBD01-01*01	TCRBD01	TCRBD01-01	01				TCRBJ01-02*01	TCRBJ01	TCRBJ01-02	01				8	12	3	3	6	8	39	45	57	63	69	60	In	VDJ
CTGGAGTCGCCCAGCCCCAACCAGACCTCTCTGTACTTCTGTGCCAGCAGTTTAACTTTCTGGGCCGGGGAGCTGTTTTTTGGAGAA	CASSLTFWAGELFF	135	0.0010109406240873453	42	TCRBV27-01*01	TCRBV27	TCRBV27-01	01								TCRBD01,TCRBD02	TCRBD01-01,TCRBD02-01		TCRBJ02-02*01	TCRBJ02	TCRBJ02-02	01				2	7	0	9	0	6	39	54	61	-1	64	135	In	VDJ
AGTTCTAAGAAGCTCCTTCTCAGTGACTCTGGCTTCTATCTCTGTGCCGTCGGACAGTTTGTAAATTCACCCCTCCACTTTGGGAAC	CAVGQFVNSPLHF	45	3.369802080291151E-4	39	TCRBV30-01*01	TCRBV30	TCRBV30-01	01				TCRBD01-01*01	TCRBD01	TCRBD01-01	01				TCRBJ01-06*01	TCRBJ01	TCRBJ01-06	01				8	3	1	5	6	7	42	48	51	57	63	45	In	VDJ
CGCACAGAGCAGGGGGACTCGGCCATGTATCTCTGTGCCAGCAGTCAAACGGGGGGGCAGGGTAGGAATGAGCAGTTCTTCGGGCCA	CASSQTGGQGRNEQFF	159	0.0011906634017028732	48	TCRBV07-09	TCRBV07	TCRBV07-09				01,03	TCRBD02-01*01	TCRBD02	TCRBD02-01	01				TCRBJ02-01*01	TCRBJ02	TCRBJ02-01	01				6	5	8	0	9	7	33	44	49	57	66	159	In	VDJ
TCTCTGGAGCTGGGGGACTCAGCTTTGTATTTCTGTGCCAGCAGCGTTCGACAGGGAGCGAACACCGGGGAGCTGTTTTTTGGAGAA	CASSVRQGANTGELFF	96	7.188911104621122E-4	48	TCRBV09-01	TCRBV09	TCRBV09-01				01,02	TCRBD01-01*01	TCRBD01	TCRBD01-01	01				TCRBJ02-02*01	TCRBJ02	TCRBJ02-02	01				2	2	2	3	2	0	33	47	49	56	58	96	In	VDJ
TCAACTCTGACTGTGAGCAACATGAGCCCTGAAGACAGCAGCATATATCTCTGCAGCGTTGGGGGGGAAAAACTGTTTTTTGGCAGT	CSVGGEKLFF	54	4.043762496349381E-4	30	TCRBV29-01*01	TCRBV29	TCRBV29-01	01								TCRBD01,TCRBD02	TCRBD01-01,TCRBD02-01		TCRBJ01-04*01	TCRBJ01	TCRBJ01-04	01				4	0	6	1	0	8	51	-1	61	-1	66	54	In	VDJ
CTCAGGCTGCTGTCGGCTGCTCCCTCCCAGACATCTGTGTACTTCTGTGCCAGCAGCTCCCTCCTTGTGGGCTACACCTTCGGTTCG	CASSSLLVGYTF	148	0.001108290461962423	36	TCRBV06-05*01	TCRBV06	TCRBV06-05	01				TCRBD02-01	TCRBD02	TCRBD02-01				01,02	TCRBJ01-02*01	TCRBJ01	TCRBJ01-02	01				6	0	4	10	11	8	45	-1	56	58	69	148	In	VDJ
ACTCTGAAGATCCGGTCCACAAAGCTGGAGGACTCAGCCATGTACTTCTGTGCCAACACTCGGGGGACTGAAGCTTTCTTTGGACAA	CANTRGTEAFF	138	0.0010334059712892862	33	TCRBV02-01*01	TCRBV02	TCRBV02-01	01				TCRBD02-01*01	TCRBD02	TCRBD02-01	01				TCRBJ01-01*01	TCRBJ01	TCRBJ01-01	01				10	5	8	2	0	5	48	55	60	-1	66	138	In	VDJ
CAGCCTGCAAAGCTTGAGGACTCGGCCGTGTATCTCTGTGCCAGCCTCAAGTCCACGAGCGGGGCCAATGAGCAGTTCTTCGGGCCA	CASLKSTSGANEQFF	139	0.0010408944203566	45	TCRBV11-02*02	TCRBV11	TCRBV11-02	02				TCRBD02-01*01	TCRBD02	TCRBD02-01	01				TCRBJ02-01*01	TCRBJ02	TCRBJ02-01	01				8	12	6	3	1	6	36	45	57	64	65	139	In	VDJ
CACCAGGCCTGGGGGACGCAGCCATGTACCTGTGTGCCACCAGCAGATTGGGTCGGACTAGCGGGAGATACGCAGTATTTTGGCCCA		77	5.766105781831525E-4	49	TCRBV15-01*01	TCRBV15	TCRBV15-01	01				TCRBD02-01	TCRBD02	TCRBD02-01				01,02	TCRBJ02-03*01	TCRBJ02	TCRBJ02-03	01				2	7	1	4	0	5	32	47	54	-1	65	77	Out	VDJ
CTGTCGGCTGCTCCCTCCCAGACATCTGTGTACTTCTGTGCCAGCAGTCCGGGCTATGAAAGCAATCAGCCCCAGCATTTTGGTGAT	CASSPGYESNQPQHF	151	0.001130755809164364	45	TCRBV06-05*01	TCRBV06	TCRBV06-05	01								TCRBD01,TCRBD02	TCRBD01-01,TCRBD02-01		TCRBJ01-05*01	TCRBJ01	TCRBJ01-05	01				5	2	8	0	6	1	36	48	50	54	60	151	In	VDJ
AACGCCTTGGAGCTGGACGACTCGGCCCTGTATCTCTGTGCCAGCAGCGGGGACCTGGGGGGCGACTATGGCTACACCTTCGGTTCG	CASSGDLGGDYGYTF	97	7.263795595294258E-4	45	TCRBV05-04*01	TCRBV05	TCRBV05-04	01								TCRBD01,TCRBD02	TCRBD01-01,TCRBD02-01		TCRBJ01-02*01	TCRBJ01	TCRBJ01-02	01				4	9	6	0	1	3	36	48	57	63	64	97	In	VDJ
CAGCCAGAAGACTCAGCCCTGTATCTCTGCGCCAGCAGCCAAGGATTCAGGGGGACAGGGAACTCCTACGAGCAGTACTTCGGGCCG	CASSQGFRGTGNSYEQYF	60	4.493069440388201E-4	54	TCRBV04-01*01	TCRBV04	TCRBV04-01	01				TCRBD01-01*01	TCRBD01	TCRBD01-01	01				TCRBJ02-07*01	TCRBJ02	TCRBJ02-07	01				1	8	0	3	2	0	27	43	51	60	62	60	In	VDJ
TCCCTGATTCTGGAGTCCGCCAGCACCAACCAGACATCTATGTACCTCTGTGCCAGCAGTTCGACTTGGGAGCAGTACTTCGGGCCG	CASSSTWEQYF	138	0.0010334059712892862	33	TCRBV28-01*01	TCRBV28	TCRBV28-01	01				TCRBD02-01	TCRBD02	TCRBD02-01				01,02	TCRBJ02-07*01	TCRBJ02	TCRBJ02-07	01				4	1	2	10	3	7	48	61	62	66	69	138	In	VDJ
AGGATCCAGCAGGTAGTGCGAGGAGATTCGGCAGCTTATTTCTGTGCCAGCTCCCCTGCTGCATCAGATACGCAGTATTTTGGCCCA	CASSPAASDTQYF	95	7.114026613947985E-4	39	TCRBV18-01*01	TCRBV18	TCRBV18-01	01								TCRBD01,TCRBD02	TCRBD01-01,TCRBD02-01		TCRBJ02-03*01	TCRBJ02	TCRBJ02-03	01				6	8	4	6	1	4	42	53	61	63	64	95	In	VDJ
AGCTTGGTGACTCTGCTGTGTATTTCTGTGCCAGCAGCCAAGGGGGCCCGGGTACAGGGGCGCAATCAGCCCCAGCATTTTGGTGAT		103	7.713102539333079E-4	55	TCRBV03	TCRBV03				TCRBV03-01,TCRBV03-02		TCRBD01-01*01	TCRBD01	TCRBD01-01	01				TCRBJ01-05*01	TCRBJ01	TCRBJ01-05	01				1	11	3	2	1	2	26	42	53	60	61	103	Out	VDJ
CAGCCTGCAAAGCTTGAGGACTCGGCCGTGTATCTCTGTGCCAGCAGCTTACGCCCCGGAAGTGGCAACACCATATATTTTGGAGAG	CASSLRPGSGNTIYF	125	9.360561334142086E-4	45	TCRBV11-02*02	TCRBV11	TCRBV11-02	02								TCRBD01,TCRBD02	TCRBD01-01,TCRBD02-01		TCRBJ01-03*01	TCRBJ01	TCRBJ01-03	01				2	6	1	8	6	7	36	51	57	60	66	125	In	VDJ
GTAGTGCGAGGAGATTCGGCAGCTTATTTCTGTGCCAGCTCACCAACCTTCGTGCGGGGGCCCCGGGGTACGCAGTATTTTGGCCCA	CASSPTFVRGPRGTQYF	76	5.691221291158388E-4	51	TCRBV18-01*01	TCRBV18	TCRBV18-01	01				TCRBD02-01*01	TCRBD02	TCRBD02-01	01				TCRBJ02-03*01	TCRBJ02	TCRBJ02-03	01				2	8	7	2	8	8	30	45	53	60	68	76	In	VDJ
GCCTTGTTGCTGGGGGACTCGGCCCTCTATCTCTGTGCCAGCAGTTTTGAGCACAGGGCCGGTAATGAAAAACTGTTTTTTGGCAGT	CASSFEHRAGNEKLFF	91	6.814488651255439E-4	48	TCRBV05-06*01	TCRBV05	TCRBV05-06	01				TCRBD01-01*01	TCRBD01	TCRBD01-01	01				TCRBJ01-04*01	TCRBJ01	TCRBJ01-04	01				5	8	3	3	4	4	33	44	52	58	62	91	In	VDJ
AAGAACCCGACAGCTTTCTATCTCTGTGCCAGTAGTATAGATTCGAATTCGGGGGATGGGAGCAATCAGCCCCAGCATTTTGGTGAT	CASSIDSNSGDGSNQPQHF	119	8.911254390103266E-4	57	TCRBV19-01	TCRBV19	TCRBV19-01				01,02	TCRBD02-01*01	TCRBD02	TCRBD02-01	01				TCRBJ01-05*01	TCRBJ01	TCRBJ01-05	01				0	8	8	2	5	1	24	41	49	55	60	119	In	VDJ
ACCTTGGAGCTGGGGGACTCGGCCCTTTATCTTTGCGCCAGCAGCCCCCCGGGACAGAACTCTGGAAACACCATATATTTTGGAGAG	CASSPPGQNSGNTIYF	133	9.95963725952718E-4	48	TCRBV05-01*01	TCRBV05	TCRBV05-01	01				TCRBD01-01*01	TCRBD01	TCRBD01-01	01				TCRBJ01-03*01	TCRBJ01	TCRBJ01-03	01				4	5	0	5	2	0	33	45	50	57	59	133	In	VDJ
ATCCAGCCCTCAGAACCCAGGGACTCAGCTGTGTACTTCTGTGCCAGCAGGGGGTGGGGGGCAGGTTCACCCCTCCACTTTGGGAAC	CASRGWGAGSPLHF	94	7.039142123274848E-4	42	TCRBV12	TCRBV12				TCRBV12-03,TCRBV12-04						TCRBD01,TCRBD02	TCRBD01-01,TCRBD02-01		TCRBJ01-06*01	TCRBJ01	TCRBJ01-06	01				6	6	6	0	3	9	39	50	56	62	65	94	In	VDJ
GTGCCCATCCTGAAGACAGCAGCTTCTACATCTGCAGTGCTACCAGCACCGGACGTACCATCCTGAAACACCATATATTTTGGAGAG		65	4.8674918937538844E-4	49	TCRBV20	TCRBV20				TCRBV20-01,TCRBV20-or09_02						TCRBD01,TCRBD02	TCRBD01-01,TCRBD02-01		TCRBJ01-03*01	TCRBJ01	TCRBJ01-03	01				4	8	1	7	10	5	32	42	50	54	64	65	Out	VDJ
GAGTCGCCCAGCCCCAACCAGACCTCTCTGTACTTCTGTGCCAGCAGTACCTCACTAGCGGGGACAGATACGCAGTATTTTGGCCCA	CASSTSLAGTDTQYF	116	8.686600918083856E-4	45	TCRBV27-01*01	TCRBV27	TCRBV27-01	01				TCRBD02-01*01	TCRBD02	TCRBD02-01	01				TCRBJ02-03*01	TCRBJ02	TCRBJ02-03	01				5	5	3	3	0	3	36	48	53	-1	63	116	In	VDJ
ATCCAGCCTGCAGAGCTTGGGGACTCGGCCATGTATCTCTGTGCCAGCAGACAAAACGGGGGGAACACTGAAGCTTTCTTTGGACAA	CASRQNGGNTEAFF	168	0.0012580594433086963	42	TCRBV11-01*01	TCRBV11	TCRBV11-01	01				TCRBD02-01*01	TCRBD02	TCRBD02-01	01				TCRBJ01-01*01	TCRBJ01	TCRBJ01-01	01				6	6	8	2	0	1	39	50	56	-1	62	168	In	VDJ
GAGTCCGCCAGCACCAACCAGACATCTATGTACCTCTGTGCCAGCAGTTCGCCGGGACAGAACAATCAGCCCCAGCATTTTGGTGAT	CASSSPGQNNQPQHF	149	0.0011157789110297367	45	TCRBV28-01*01	TCRBV28	TCRBV28-01	01				TCRBD01-01*01	TCRBD01	TCRBD01-01	01				TCRBJ01-05*01	TCRBJ01	TCRBJ01-05	01				4	4	0	5	2	3	36	49	53	60	62	149	In	VDJ
CAGGTAGTGCGAGGAGATTCGGCAGCTTATTTCTGTGCCAGCTCCCTACTCAGCGGGGGCCTTTCCTACGAGCAGTACTTCGGGCCG	CASSLLSGGLSYEQYF	61	4.5679539310613377E-4	48	TCRBV18-01*01	TCRBV18	TCRBV18-01	01				TCRBD02-01*01	TCRBD02	TCRBD02-01	01				TCRBJ02-07*01	TCRBJ02	TCRBJ02-07	01				6	7	6	2	4	1	33	44	51	59	63	61	In	VDJ
GAGTCGGCTGCTCCCTCCCAGACATCTGTGTACTTCTGTGCCAGCAGTAAGGAGGGGACAGGGGCCTACGAGCAGTACTTCGGGCCG	CASSKEGTGAYEQYF	118	8.836369899430129E-4	45	TCRBV06-01*01	TCRBV06	TCRBV06-01	01				TCRBD01-01*01	TCRBD01	TCRBD01-01	01				TCRBJ02-07*01	TCRBJ02	TCRBJ02-07	01				5	6	0	2	0	2	36	48	54	-1	64	118	In	VDJ
ACTCTGAAGATCCAGCCCTCAGAACCCAGGGACTCAGCTGTGTACTTCTGTGCCAGCAGACGCACAGATACGCAGTATTTTGGCCCA	CASRRTDTQYF	65	4.8674918937538844E-4	33	TCRBV12	TCRBV12				TCRBV12-03,TCRBV12-04						TCRBD01,TCRBD02	TCRBD01-01,TCRBD02-01		TCRBJ02-03*01	TCRBJ02	TCRBJ02-03	01				6	0	3	7	0	1	48	-1	59	-1	61	65	In	VDJ
ACTGTGAGCAACATGAGCCCTGAAGACAGCAGCATATATCTCTGCAGCGTAGATAGAGGACAAAACACTGAAGCTTTCTTTGGACAA	CSVDRGQNTEAFF	39	2.9204951362523307E-4	39	TCRBV29-01*01	TCRBV29	TCRBV29-01	01				TCRBD01-01*01	TCRBD01	TCRBD01-01	01				TCRBJ01-01*01	TCRBJ01	TCRBJ01-01	01				6	7	1	6	1	2	42	50	57	62	63	39	In	VDJ
GCCCTGCAGCCAGAAGACTCAGCCCTGTATCTCTGCGCCAGCAGCCAGAGGGGGGCAACCACCACCGGGGAGCTGTTTTTTGGAGAA	CASSQRGATTTGELFF	80	5.990759253850934E-4	48	TCRBV04-01*01	TCRBV04	TCRBV04-01	01								TCRBD01,TCRBD02	TCRBD01-01,TCRBD02-01		TCRBJ02-02*01	TCRBJ02	TCRBJ02-02	01				3	1	5	1	8	4	33	47	48	54	62	80	In	VDJ
GTGACCAGTGCCCATCCTGAAGACAGCAGCTTCTACATCTGCAGTGCTAGAGAAGCGGGGGCTATCCACGAGCAGTACTTCGGGCCG	CSAREAGAIHEQYF	48	3.594455552310561E-4	42	TCRBV20	TCRBV20				TCRBV20-01,TCRBV20-or09_02		TCRBD02-01*01	TCRBD02	TCRBD02-01	01				TCRBJ02-07*01	TCRBJ02	TCRBJ02-07	01				0	0	6	2	6	5	39	-1	53	61	67	48	In	VDJ
ATCCAGCCCTCAGAACCCAGGGACTCAGCTGTGTACTTCTGTGCCAGCAGTTTAAAAGGGATTAATGAAAAACTGTTTTTTGGCAGT	CASSLKGINEKLFF	79	5.915874763177798E-4	42	TCRBV12	TCRBV12				TCRBV12-03,TCRBV12-04						TCRBD01,TCRBD02	TCRBD01-01,TCRBD02-01		TCRBJ01-04*01	TCRBJ01	TCRBJ01-04	01				2	3	0	8	1	4	39	54	57	61	62	79	In	VDJ
AGCACCTTGGAGCTGGGGGACTCGGCCCTTTATCTTTGCGCCAGCAGCTTGGGACAGGGGAGATCGAATACGCAGTATTTTGGCCCA	CASSLGQGRSNTQYF	107	8.012640502025626E-4	45	TCRBV05-01*01	TCRBV05	TCRBV05-01	01				TCRBD01-01*01	TCRBD01	TCRBD01-01	01				TCRBJ02-03*01	TCRBJ02	TCRBJ02-03	01				0	0	2	2	7	7	36	-1	52	60	67	107	In	VDJ
CCTTCTCAGTGACTCTGGCTTCTATCTCTGTGCCTGGAGTGTGGTTGGGAGGGTGTGCTTTGGTTCTACGAGCAGTACTTCGGGCCG		22	1.647458794809007E-4	53	TCRBV30-01*01	TCRBV30	TCRBV30-01	01				TCRBD02-01*02	TCRBD02	TCRBD02-01	02				TCRBJ02-07*01	TCRBJ02	TCRBJ02-07	01				0	4	9	0	12	3	28	42	46	53	65	22	Out	VDJ
ACCTTGGAGCTGGGGGACTCGGCCCTTTATCTTTGCGCCAGCAGCTTGGGGGCGGGACAGCCTAATGAAAAACTGTTTTTTGGCAGT	CASSLGAGQPNEKLFF	120	8.986138880776402E-4	48	TCRBV05-01*01	TCRBV05	TCRBV05-01	01				TCRBD01-01*01	TCRBD01	TCRBD01-01	01				TCRBJ01-04*01	TCRBJ01	TCRBJ01-04	01				0	4	0	5	1	3	33	49	53	60	61	120	In	VDJ
TTGGAGTCGGCTGCTCCCTCCCAAACATCTGTGTACTTCTGTGCCAGCAGTTACGCTAGCGCCAGAGAGACCCAGTACTTCGGGCCA	CASSYASARETQYF	103	7.713102539333079E-4	42	TCRBV06	TCRBV06				TCRBV06-02,TCRBV06-03		TCRBD02-01	TCRBD02	TCRBD02-01				01,02	TCRBJ02-05*01	TCRBJ02	TCRBJ02-05	01				2	1	4	6	4	4	39	54	55	61	65	103	In	VDJ
CTGAGCTCTCTGGAGCTGGGGGACTCAGCTTTGTATTTCTGTGCCAGCAGCCCAAGACAGGGGGAGGGTACGCAGTATTTTGGCCCA	CASSPRQGEGTQYF	68	5.092145365773295E-4	42	TCRBV09-01	TCRBV09	TCRBV09-01				01,02	TCRBD01-01*01	TCRBD01	TCRBD01-01	01				TCRBJ02-03*01	TCRBJ02	TCRBJ02-03	01				4	4	2	1	4	8	39	51	55	64	68	68	In	VDJ
ACCTGCAAAGCTTGAGGACTCGGCCGTGTATCTCTGTGCCAGCAGCGCCCTAGGGACCACTTAAGGGAGACCCAGTACTTCGGGCCA		88	6.589835179236028E-4	47	TCRBV11-02*02	TCRBV11	TCRBV11-02	02								TCRBD01,TCRBD02	TCRBD01-01,TCRBD02-01		TCRBJ02-05*01	TCRBJ02	TCRBJ02-05	01				5	6	0	7	9	5	34	46	52	57	66	88	Out	VDJ
TCGGCTGCTCCCTCCCAGACATCTGTGTACTTCTGTGCCAGCAGTTACTCGACAGCGGGACCCTACAATGAGCAGTTCTTCGGGCCA	CASSYSTAGPYNEQFF	169	0.00126554789237601	48	TCRBV06-05*01	TCRBV06	TCRBV06-05	01				TCRBD02-01*02	TCRBD02	TCRBD02-01	02				TCRBJ02-01*01	TCRBJ02	TCRBJ02-01	01				0	3	6	3	1	2	33	50	53	60	61	169	In	VDJ
CTCACTGTGACATCGGCCCAAAAGAACCCGACAGCTTTCTATCTCTGTGCCAGTAGTATTGGGGGTTATGGCTACACCTTCGGTTCG	CASSIGGYGYTF	119	8.911254390103266E-4	36	TCRBV19-01	TCRBV19	TCRBV19-01				01,02					TCRBD01,TCRBD02	TCRBD01-01,TCRBD02-01		TCRBJ01-02*01	TCRBJ01	TCRBJ01-02	01				3	1	6	1	1	5	45	59	60	65	66	119	In	VDJ
CTCCTTCTCAGTGACTCTGGCTTCTATCTCTGTGCCTGGAGTGTAAAGACAGGGGGCTTTGTCAAAAACATTCAGTACTTCGGCGCC	CAWSVKTGGFVKNIQYF	28	2.0967657388478272E-4	51	TCRBV30-01*01	TCRBV30	TCRBV30-01	01				TCRBD01-01*01	TCRBD01	TCRBD01-01	01				TCRBJ02-04*01	TCRBJ02	TCRBJ02-04	01				0	3	2	0	5	3	30	44	47	57	62	28	In	VDJ
GCTGCTCCCTCCCAGACATCTGTGTACTTCTGTGCCAGCAGAACCAGGGGGGGAGGGGCGCCCTACAATGAGCAGTTCTTCGGGCCA	CASRTRGGGAPYNEQFF	131	9.809868278180906E-4	51	TCRBV06	TCRBV06				TCRBV06-01,TCRBV06-05,TCRBV06-06						TCRBD01,TCRBD02	TCRBD01-01,TCRBD02-01		TCRBJ02-01*01	TCRBJ02	TCRBJ02-01	01				6	3	4	1	10	2	30	41	44	51	61	131	In	VDJ
CAGCAGGTAGTGCGAGGAGATTCGGCAGCTTATTTCTGTGCCAGCTCCCGAACAGCGTCCAGCACAGATACGCAGTATTTTGGCCCA	CASSRTASSTDTQYF	70	5.241914347119568E-4	45	TCRBV18-01*01	TCRBV18	TCRBV18-01	01								TCRBD01,TCRBD02	TCRBD01-01,TCRBD02-01		TCRBJ02-03*01	TCRBJ02	TCRBJ02-03	01				6	4	3	5	5	0	36	47	51	55	60	70	In	VDJ
GAGTCGGCTGCTCCCTCCCAGACATCTGTGTACTTCTGTGCCAGCAGTTACTCGGCCAGGGTGGTAAGCGAGCAGTACTTCGGGCCG	CASSYSARVVSEQYF	117	8.761485408756993E-4	45	TCRBV06-05*01	TCRBV06	TCRBV06-05	01				TCRBD01-01*01	TCRBD01	TCRBD01-01	01				TCRBJ02-07*01	TCRBJ02	TCRBJ02-07	01				0	3	4	3	7	6	36	53	56	61	68	117	In	VDJ
AACATGAGCCCTGAAGACAGCAGCATATATCTCTGCAGCGTTGAAGATTCCGTCGGGGGCAGGTCCTATGGCTACACCTTCGGTTCG	CSVEDSVGGRSYGYTF	41	3.0702641175986043E-4	48	TCRBV29-01*01	TCRBV29	TCRBV29-01	01								TCRBD01,TCRBD02	TCRBD01-01,TCRBD02-01		TCRBJ01-02*01	TCRBJ01	TCRBJ01-02	01				0	7	6	0	5	4	33	47	54	60	65	41	In	VDJ
GTGAGCACCTTGGAGCTGGGGGACTCGGCCCTTTATCTTTGCGCCAGCAGCTTGGGCCGGGGGAGAGAGACCCAGTACTTCGGGCCA	CASSLGRGRETQYF	90	6.739604160582302E-4	42	TCRBV05-01*01	TCRBV05	TCRBV05-01	01				TCRBD02-01*01	TCRBD02	TCRBD02-01	01				TCRBJ02-05*01	TCRBJ02	TCRBJ02-05	01				0	2	8	2	2	4	39	55	57	63	65	90	In	VDJ
ACTCTGGAGTCCGCTACCAGCTCCCAGACATCTGTGTACTTCTGTGCCATCAGTGACATGGGTAGCTATGGCTACACCTTCGGTTCG	CAISDMGSYGYTF	88	6.589835179236028E-4	39	TCRBV10-03*01	TCRBV10	TCRBV10-03	01								TCRBD01,TCRBD02	TCRBD01-01,TCRBD02-01		TCRBJ01-02*01	TCRBJ01	TCRBJ01-02	01				3	3	0	9	3	4	42	56	59	62	65	88	In	VDJ
AAGATCCAGCGCACAGAGCGGGGGGACTCAGCCGTGTATCTCTGTGCCAGCAGCAGACTGATGAACACTGAAGCTTTCTTTGGACAA	CASSRLMNTEAFF	210	0.0015725743041358703	39	TCRBV07-03*01	TCRBV07	TCRBV07-03	01				TCRBD02-01	TCRBD02	TCRBD02-01				01,02	TCRBJ01-01*01	TCRBJ01	TCRBJ01-01	01				5	1	2	10	2	0	42	54	55	59	61	210	In	VDJ
CTGAACATGAGCTCCTTGGAGCTGGGGGACTCAGCCCTGTACTTCTGTGCCAGCAGCGGCATTGTAAGTGAGCAGTTCTTCGGGCCA	CASSGIVSEQFF	73	5.466567819138979E-4	36	TCRBV13-01*01	TCRBV13	TCRBV13-01	01				TCRBD01-01*01	TCRBD01	TCRBD01-01	01				TCRBJ02-01*01	TCRBJ02	TCRBJ02-01	01				5	0	9	0	8	9	45	-1	57	60	68	73	In	VDJ
AGTGCCCATCCTGAAGACAGCAGCTTCTACATCTGCAGTGCTAGAGACCATTGGACAGGGGGCGCAAAGACCCAGTACTTCGGGCCA	CSARDHWTGGAKTQYF	49	3.669340042983698E-4	48	TCRBV20	TCRBV20				TCRBV20-01,TCRBV20-or09_02		TCRBD01-01*01	TCRBD01	TCRBD01-01	01				TCRBJ02-05*01	TCRBJ02	TCRBJ02-05	01				0	5	1	0	4	6	33	47	52	63	67	49	In	VDJ
GAGTCGGCTGCTCCCTCCCAAACATCTGTGTACTTCTGTGCCAGCATTAGCGGGGGGGAAGTTCCCTACGAGCAGTACTTCGGGCCG	CASISGGEVPYEQYF	88	6.589835179236028E-4	45	TCRBV06	TCRBV06				TCRBV06-02,TCRBV06-03		TCRBD02-01*01	TCRBD02	TCRBD02-01	01				TCRBJ02-07*01	TCRBJ02	TCRBJ02-07	01				7	1	5	0	6	2	36	46	47	58	64	88	In	VDJ
GAGTTGGCTGCTCCCTCCCAGACATCTGTGTACTTCTGTGCCAGCAGTTACGGTAGCGGGGGGGTGGAGACCCAGTACTTCGGGCCA	CASSYGSGGVETQYF	81	6.065643744524072E-4	45	TCRBV06-06	TCRBV06	TCRBV06-06				01,02	TCRBD02-01*01	TCRBD02	TCRBD02-01	01				TCRBJ02-05*01	TCRBJ02	TCRBJ02-05	01				2	2	5	0	2	5	36	51	53	64	66	81	In	VDJ
CTGCAGCCAGAAGACTCAGCCCTGTATCTCTGCGCCAGCAGCCGTTACGACTCCGCTCAGGGCTCCTACGAGCAGTACTTCGGGCCG	CASSRYDSAQGSYEQYF	44	3.294917589618014E-4	51	TCRBV04-01*01	TCRBV04	TCRBV04-01	01				TCRBD01-01*01	TCRBD01	TCRBD01-01	01				TCRBJ02-07*01	TCRBJ02	TCRBJ02-07	01				4	14	4	3	0	0	30	43	57	-1	62	44	In	VDJ
GTCAGGGGACACAGCACTGTATTTCTGTGCCAGCAGCAAACCCAGCTGGGGGGCTGCCTCTCGAGATACGAGCAGTACTTCGGGCCG		70	5.241914347119568E-4	56	TCRBV21-01*01	TCRBV21	TCRBV21-01	01								TCRBD01,TCRBD02	TCRBD01-01,TCRBD02-01		TCRBJ02-07*01	TCRBJ02	TCRBJ02-07	01				2	8	6	0	12	4	25	40	48	54	66	70	Out	VDJ
CTGGAGTCGGCTGCTCCCTCCCAGACATCTGTGTACTTCTGTGCCAGCAGCTCCAGGAATCACGGAGGACCCCTCCACTTTGGGAAC	CASSSRNHGGPLHF	174	0.0013029901377125783	42	TCRBV06-01*01	TCRBV06	TCRBV06-01	01				TCRBD02-01*02	TCRBD02	TCRBD02-01	02				TCRBJ01-06*01	TCRBJ01	TCRBJ01-06	01				6	13	10	1	0	12	39	50	63	-1	68	174	In	VDJ
GGGTTGGAGTCGGCTGCTCCCTCCCAAACATCTGTGTACTTCTGTGCCAGCACCCGCGGCAGGACGACTGAAGCTTTCTTTGGACAA	CASTRGRTTEAFF	137	0.0010259175222219726	39	TCRBV06	TCRBV06				TCRBV06-02,TCRBV06-03						TCRBD01,TCRBD02	TCRBD01-01,TCRBD02-01		TCRBJ01-01*01	TCRBJ01	TCRBJ01-01	01				7	9	1	7	1	5	42	52	61	65	66	137	In	VDJ
AGGATCCAGCAGGTAGTGCGAGGAGATTCGGCAGCTTATTTCTGTGCCAGCTCACCCCAGGGAACCACTGAAGCTTTCTTTGGACAA	CASSPQGTTEAFF	74	5.541452309812115E-4	39	TCRBV18-01*01	TCRBV18	TCRBV18-01	01				TCRBD01-01*01	TCRBD01	TCRBD01-01	01				TCRBJ01-01*01	TCRBJ01	TCRBJ01-01	01				3	1	4	3	3	4	42	56	57	62	65	74	In	VDJ
CTGTCGGCTGCTCCCTCCCAGACATCTGTGTACTTCTGTGCCAGCAGTTGGTTGACACGGCGGAACACTGAAGCTTTCTTTGGACAA	CASSWLTRRNTEAFF	141	0.0010558713184912272	45	TCRBV06-05*01	TCRBV06	TCRBV06-05	01				TCRBD01-01*01	TCRBD01	TCRBD01-01	01				TCRBJ01-01*01	TCRBJ01	TCRBJ01-01	01				4	4	2	6	5	1	36	49	53	57	62	141	In	VDJ
CAGCGCACACAGCAGGAGGACTCGGCCGTGTATCTCTGTGCCAGCAGCTTAGTCCTGGGAAATAATTCACCCCTCCACTTTGGGAAC	CASSLVLGNNSPLHF	77	5.766105781831525E-4	45	TCRBV07-02*01	TCRBV07	TCRBV07-02	01								TCRBD01,TCRBD02	TCRBD01-01,TCRBD02-01		TCRBJ01-06*01	TCRBJ01	TCRBJ01-06	01				1	4	0	8	1	5	36	52	56	60	61	77	In	VDJ
TGCAGAACTGGAGGATTCTGGAGTTTATTTCTGTGCCAGCAGGGAAAGAGTGGGGGCGCGAAGGACTCACCCCTCCACTTTGGGAAC		64	4.792607403080748E-4	50	TCRBV14-01*01	TCRBV14	TCRBV14-01	01				TCRBD01-01*01	TCRBD01	TCRBD01-01	01				TCRBJ01-06*01	TCRBJ01	TCRBJ01-06	01				6	9	6	0	9	10	31	42	51	57	66	64	Out	VDJ
ACCCTGCAGCCAGAAGACTCGGCCCTGTATCTCTGCGCCAGCAGCCAAGCCCCGGGGCAGGGCTACAATGAGCAGTTCTTCGGGCCA	CASSQAPGQGYNEQFF	56	4.1935314776956543E-4	48	TCRBV04-03*01	TCRBV04	TCRBV04-03	01								TCRBD01,TCRBD02	TCRBD01-01,TCRBD02-01		TCRBJ02-01*01	TCRBJ02	TCRBJ02-01	01				1	8	4	3	0	3	33	49	57	-1	62	56	In	VDJ
AGCACCTTGGAGCTGGGGGACTCGGCCCTTTATCTTTGCGCCAGCAGCTTGTGGGGGGGAAGTAACTACGAGCAGTACTTCGGGCCG	CASSLWGGSNYEQYF	83	6.215412725870345E-4	45	TCRBV05-01*01	TCRBV05	TCRBV05-01	01				TCRBD02-01*01	TCRBD02	TCRBD02-01	01				TCRBJ02-07*01	TCRBJ02	TCRBJ02-07	01				1	1	9	0	6	3	36	51	52	59	65	83	In	VDJ
AAGATCCGGTCCACAAAGCTGGAGGACTCAGCCATGTACTTCTGTGCCCAGCCGTGGGGCTCTGGAAACACCATATATTTTGGAGAG	CAQPWGSGNTIYF	102	7.638218048659942E-4	39	TCRBV02-01*01	TCRBV02	TCRBV02-01	01								TCRBD01,TCRBD02	TCRBD01-01,TCRBD02-01		TCRBJ01-03*01	TCRBJ01	TCRBJ01-03	01				11	7	6	2	0	0	42	48	55	-1	59	102	In	VDJ
GAGTCGCCCAGCCCCAACCAGACCTCTCTGTACTTCTGTGCCAGCAGTTTACTCTTAGGGGACAGTAATGAGCAGTTCTTCGGGCCA	CASSLLLGDSNEQFF	122	9.135907862122675E-4	45	TCRBV27-01*01	TCRBV27	TCRBV27-01	01				TCRBD01-01*01	TCRBD01	TCRBD01-01	01				TCRBJ02-01*01	TCRBJ02	TCRBJ02-01	01				2	7	0	5	1	7	36	51	58	65	66	122	In	VDJ
CAGCGCACAGAGCAGGGGGACTCAGCCGCGTATCTCCGTGCCAGCAGCTTAACGGGGAGGAACAATCAGCCCCAGCATTTTGGTGAT	RASSLTGRNNQPQHF	145	0.001085825114760482	45	TCRBV07-03*03	TCRBV07	TCRBV07-03	03				TCRBD02-01*02	TCRBD02	TCRBD02-01	02				TCRBJ01-05*01	TCRBJ01	TCRBJ01-05	01				0	1	9	1	2	3	36	53	54	60	62	145	In	VDJ
ATGAGCTCCTTGGAGCTGGGGGACTCAGCCCTGTACTTCTGTGCCAGCAGCTTATCACATCGGTCCAATGAGCAGTTCTTCGGGCCA	CASSLSHRSNEQFF	60	4.493069440388201E-4	42	TCRBV13-01*01	TCRBV13	TCRBV13-01	01								TCRBD01,TCRBD02	TCRBD01-01,TCRBD02-01		TCRBJ02-01*01	TCRBJ02	TCRBJ02-01	01				2	2	3	6	6	6	39	54	56	59	65	60	In	VDJ
ATCCGGTCCACAAAGCTGGAGGACTCAGCCATGTACTTCTGTGCCAGCAGTGGGGCTAGCGGAAACAATGAGCAGTTCTTCGGGCCA	CASSGASGNNEQFF	155	0.0011607096054336186	42	TCRBV02-01*01	TCRBV02	TCRBV02-01	01				TCRBD02-01	TCRBD02	TCRBD02-01				01,02	TCRBJ02-01*01	TCRBJ02	TCRBJ02-01	01				4	3	4	5	2	5	39	52	55	62	64	155	In	VDJ
CTGGAGTCGGCTGCTCCCTCCCAGACATCTGTGTACTTCTGTGCCAGCAGTAAGCCCTCTATGAACACTGAAGCTTTCTTTGGACAA	CASSKPSMNTEAFF	175	0.001310478586779892	42	TCRBV06-01*01	TCRBV06	TCRBV06-01	01				TCRBD02-01	TCRBD02	TCRBD02-01				01,02	TCRBJ01-01*01	TCRBJ01	TCRBJ01-01	01				5	7	4	9	0	0	39	51	58	-1	61	175	In	VDJ
CTGCTGTCGGCTGCTCCCTCCCAGACATCTGTGTACTTCTGTGCCAGCAGTCCTTCCGACCCTAGGCATGGCTACACCTTCGGTTCG	CASSPSDPRHGYTF	103	7.713102539333079E-4	42	TCRBV06-05*01	TCRBV06	TCRBV06-05	01				TCRBD02-01	TCRBD02	TCRBD02-01				01,02	TCRBJ01-02*01	TCRBJ01	TCRBJ01-02	01				5	10	4	8	2	6	39	51	61	65	67	103	In	VDJ
ATCCAGCGCACAGAGCAGCGGGACTCGGCCATGTATCGCTGTGCCAGCAGCTTATCTGGGCCCCTGGGGGAGCAGTACTTCGGGCCG	CASSLSGPLGEQYF	92	6.889373141928575E-4	42	TCRBV07-06*01	TCRBV07	TCRBV07-06	01								TCRBD01,TCRBD02	TCRBD01-01,TCRBD02-01		TCRBJ02-07*01	TCRBJ02	TCRBJ02-07	01				2	11	6	2	0	7	39	54	65	-1	69	92	In	VDJ
TTTCCCGCTCAGGCTGCTGTCGGCTGCTCCCTCCCAGACATCTGTGTACTTCTGTGCCAGCACGATGAGACCCAGTACTTCGGGCCA		94	7.039142123274848E-4	29	TCRBV06-05*01	TCRBV06	TCRBV06-05	01								TCRBD01,TCRBD02	TCRBD01-01,TCRBD02-01		TCRBJ02-05*01	TCRBJ02	TCRBJ02-05	01				7	1	2	8	1	5	52	62	63	65	66	94	Out	VDJ
CATCCTGAAGACAGCAGCTTCTACATCTGCAGTGCTAGCCAAATCGGACAGGCAGATCTAATTTTAGGCGAGCAGTACTTCGGGCCG	CSASQIGQADLILGEQYF	33	2.471188192213511E-4	54	TCRBV20	TCRBV20				TCRBV20-01,TCRBV20-or09_02		TCRBD01-01*01	TCRBD01	TCRBD01-01	01				TCRBJ02-07*01	TCRBJ02	TCRBJ02-07	01				3	7	1	4	16	6	27	38	45	52	68	33	In	VDJ
ATCCAGCGCACAGAGCAGGGGGACTCGGCCATGTATCTCTGTGCCAGCAGCAAACGAGGGGAGGGGAATGAGCAGTTCTTCGGGCCA	CASSKRGEGNEQFF	140	0.0010483828694239136	42	TCRBV07-09	TCRBV07	TCRBV07-09				01,03	TCRBD02-01*02	TCRBD02	TCRBD02-01	02				TCRBJ02-01*01	TCRBJ02	TCRBJ02-01	01				5	7	9	0	1	7	39	51	58	65	66	140	In	VDJ
TGAACATGAGCTCCTTGGAGCTGGGGGACTCAGCCCTGTACTTCTGTGCCGGCGGGACTAGCCCTCTACGAGCAGTACTTCGGGCCG		39	2.9204951362523307E-4	37	TCRBV13-01*01	TCRBV13	TCRBV13-01	01				TCRBD02-01	TCRBD02	TCRBD02-01				01,02	TCRBJ02-07*01	TCRBJ02	TCRBJ02-07	01				11	3	0	7	3	3	44	50	53	62	65	39	Out	VDJ
ATCCTGGAGTCGCCCAGCCCCAACCAGACCTCTCTGTACTTCTGTGCCAGCAGACGACAGGGCCAAGAGACCCAGTACTTCGGGCCA	CASRRQGQETQYF	93	6.964257632601712E-4	39	TCRBV27-01*01	TCRBV27	TCRBV27-01	01				TCRBD01-01*01	TCRBD01	TCRBD01-01	01				TCRBJ02-05*01	TCRBJ02	TCRBJ02-05	01				6	2	2	3	0	1	42	53	55	-1	62	93	In	VDJ
CCGCTCAGGCTGCTGTCGGCTGCTCCCTCCCAGACATCTGTGTACTTCTGTGCCAGCAGGACAGGGGTTGGCTACACCTTCGGTTCG	CASRTGVGYTF	98	7.338680085967396E-4	33	TCRBV06-05*01	TCRBV06	TCRBV06-05	01				TCRBD01-01*01	TCRBD01	TCRBD01-01	01				TCRBJ01-02*01	TCRBJ01	TCRBJ01-02	01				6	0	2	2	1	7	48	-1	59	67	68	98	In	VDJ
CCTCAGAACCCAGGGACTCAGCTGTGTACTTCTGTGCCAGCAGTTTTCGGGCCCTACCCCCACCAAGAGACCCAGTACTTCGGGCCA		45	3.369802080291151E-4	49	TCRBV12	TCRBV12				TCRBV12-03,TCRBV12-04						TCRBD01,TCRBD02	TCRBD01-01,TCRBD02-01		TCRBJ02-05*01	TCRBJ02	TCRBJ02-05	01				3	2	8	0	9	0	32	46	48	52	61	45	Out	VDJ
ACTGTGAGCAACATGAGCCCTGAAGACAGCAGCATATATCTCTGCAGCGTTGACGCAGGCCTTACCCATGGCTACACCTTCGGTTCG	CSVDAGLTHGYTF	32	2.396303701540374E-4	39	TCRBV29-01*01	TCRBV29	TCRBV29-01	01				TCRBD01-01*01	TCRBD01	TCRBD01-01	01				TCRBJ01-02*01	TCRBJ01	TCRBJ01-02	01				3	2	4	4	8	6	42	53	55	59	67	32	In	VDJ
GTGAGCAACATGAGCCCTGAAGACAGCAGCATATATCTCTGCAGCGTTGACCCGACCAGACCCTACAATGAGCAGTTCTTCGGGCCA	CSVDPTRPYNEQFF	38	2.845610645579194E-4	42	TCRBV29-01*01	TCRBV29	TCRBV29-01	01								TCRBD01,TCRBD02	TCRBD01-01,TCRBD02-01		TCRBJ02-01*01	TCRBJ02	TCRBJ02-01	01				3	3	2	7	5	2	39	50	53	56	61	38	In	VDJ
ACACAGCAGGAGGACTCGGCCGTGTATCTCTGTGCCAGCAGCTTACGTGGGCCGGGACAGGGGGTGGGAGGCTACACCTTCGGTTCG	CASSLRGPGQGVGGYTF	82	6.140528235197209E-4	51	TCRBV07-02*01	TCRBV07	TCRBV07-02	01				TCRBD01-01*01	TCRBD01	TCRBD01-01	01				TCRBJ01-02*01	TCRBJ01	TCRBJ01-02	01				2	8	0	1	5	8	30	45	53	64	69	82	In	VDJ
ACAGTGACCAGTGCCCATCCTGAAGACAGCAGCTTCTACATCTGCAGTGCTAGCCCAGAAAGTGGTTCACCCCTCCACTTTGGGAAC	CSASPESGSPLHF	58	4.343300459041928E-4	39	TCRBV20	TCRBV20				TCRBV20-01,TCRBV20-or09_02		TCRBD01-01*01	TCRBD01	TCRBD01-01	01				TCRBJ01-06*01	TCRBJ01	TCRBJ01-06	01				3	2	4	5	7	9	42	53	55	58	65	58	In	VDJ
CAGCCCTCAGAACCCAGGGACTCAGCTGTGTATTTTTGTGCTAGTGGCCTTACCGGGACAGGGTTCGATGAGCAGTTCTTCGGGCCA	CASGLTGTGFDEQFF	104	7.787987030006215E-4	45	TCRBV12-05*01	TCRBV12	TCRBV12-05	01				TCRBD01-01*01	TCRBD01	TCRBD01-01	01				TCRBJ02-01*01	TCRBJ02	TCRBJ02-01	01				6	7	0	3	4	8	36	47	54	63	67	104	In	VDJ
ACTGTGAGCAACATGAGCCCTGAAGACAGCAGCATATATCTCTGCAGCGTTGGGGAGAGAGGCGGATCACCCCTCCACTTTGGGAAC	CSVGERGGSPLHF	47	3.519571061637424E-4	39	TCRBV29-01*01	TCRBV29	TCRBV29-01	01				TCRBD02-01*02	TCRBD02	TCRBD02-01	02				TCRBJ01-06*01	TCRBJ01	TCRBJ01-06	01				4	0	9	2	9	10	42	-1	52	57	66	47	In	VDJ
TCACCAGGCCTGGGGGACGCAGCCATGTACCTGTGTGCCACCAGCAGAGATCAAGGGTATATAACAGATACGCAGTATTTTGGCCCA	CATSRDQGYITDTQYF	51	3.819109024329971E-4	48	TCRBV15-01*01	TCRBV15	TCRBV15-01	01								TCRBD01,TCRBD02	TCRBD01-01,TCRBD02-01		TCRBJ02-03*01	TCRBJ02	TCRBJ02-03	01				0	3	5	3	6	3	33	50	53	57	63	51	In	VDJ
AAGATCCAGCCCTCAGAACCCAGGGACTCAGCTGTGTATTTTTGTGCTAGTAGTGGGCTCGGCACCGGGGAGCTGTTTTTTGGAGAA	CASSGLGTGELFF	93	6.964257632601712E-4	39	TCRBV12-05*01	TCRBV12	TCRBV12-05	01				TCRBD01-01*01	TCRBD01	TCRBD01-01	01				TCRBJ02-02*01	TCRBJ02	TCRBJ02-02	01				8	3	8	0	4	4	42	51	54	58	62	93	In	VDJ
GAACGCCTTGGAGCTGGACGACTCGGCCCTGTATCTCTGTGCCAGCAGCTGAGGACTAGCGGGGGAGAGACCCAGTACTTCGGGCCA		52	3.8939935150031075E-4	44	TCRBV05-04*01	TCRBV05	TCRBV05-04	01				TCRBD02-01*01	TCRBD02	TCRBD02-01	01				TCRBJ02-05*01	TCRBJ02	TCRBJ02-05	01				3	2	1	2	0	4	37	50	52	-1	65	52	Out	VDJ
ACTCTGACAGTGACCAGTGCCCATCCTGAAGACAGCAGCTTCTACATCTGCAGTGCTAGGACAGGAGATACGCAGTATTTTGGCCCA	CSARTGDTQYF	50	3.7442245336568344E-4	33	TCRBV20-01*01	TCRBV20	TCRBV20-01	01				TCRBD01-01*01	TCRBD01	TCRBD01-01	01				TCRBJ02-03*01	TCRBJ02	TCRBJ02-03	01				3	0	2	4	0	5	48	-1	59	-1	65	50	In	VDJ
GTGAGCAACATGAGCCCTGAAGACAGCAGCATATATCTCTGCAGCGTTGAAACAACAGGGGTTAGGGCTGAAGCTTTCTTTGGACAA	CSVETTGVRAEAFF	51	3.819109024329971E-4	42	TCRBV29-01*01	TCRBV29	TCRBV29-01	01				TCRBD01-01*01	TCRBD01	TCRBD01-01	01				TCRBJ01-01*01	TCRBJ01	TCRBJ01-01	01				2	3	3	2	6	6	39	51	54	61	67	51	In	VDJ
GCGCACAGAGCAGGGGGACTCGGCCATGTATCTCTGTGCCAGCAGCTACCTGGACAGGGGCCGAACACTGAAGCTTTCTTTGGACAA		116	8.686600918083856E-4	47	TCRBV07-09	TCRBV07	TCRBV07-09				01,03	TCRBD01-01*01	TCRBD01	TCRBD01-01	01				TCRBJ01-01*01	TCRBJ01	TCRBJ01-01	01				4	4	1	2	2	1	34	47	51	60	62	116	Out	VDJ
ACTCTGGAGTCCGCTACCAGCTCCCAGACATCTGTGTACTTCTGTGCCATCAACAGGGTTTCGAATTCACCCCTCCACTTTGGGAAC	CAINRVSNSPLHF	81	6.065643744524072E-4	39	TCRBV10-03*01	TCRBV10	TCRBV10-03	01				TCRBD01-01*01	TCRBD01	TCRBD01-01	01				TCRBJ01-06*01	TCRBJ01	TCRBJ01-06	01				7	0	3	3	5	7	42	-1	52	58	63	81	In	VDJ
GAGTCCGCCAGCACCAACCAGACATCTATGTACCTCTGTGCCAGCAGTTTACCCCAGGGTTACGGAGATACGCAGTATTTTGGCCCA	CASSLPQGYGDTQYF	134	0.0010034521750200316	45	TCRBV28-01*01	TCRBV28	TCRBV28-01	01				TCRBD01-01*01	TCRBD01	TCRBD01-01	01				TCRBJ02-03*01	TCRBJ02	TCRBJ02-03	01				2	3	4	3	6	5	36	51	54	59	65	134	In	VDJ
GCCTCCTCCCAGACATCTGTATATTTCTGCGCCAGCAGTCGGAAGCGCTTGGGACAGGGTGTTGCAGATACGCAGTATTTTGGCCCA	CASSRKRLGQGVADTQYF	109	8.162409483371899E-4	54	TCRBV10-01	TCRBV10	TCRBV10-01				01,02	TCRBD01-01*01	TCRBD01	TCRBD01-01	01				TCRBJ02-03*01	TCRBJ02	TCRBJ02-03	01				5	11	0	3	5	4	27	39	50	59	64	109	In	VDJ
TTGGAGTCGGCTGCTCCCTCCCAAACATCTGTGTACTTCTGTGCCAGCAGTTACATGGTCAACACCGGGGAGCTGTTTTTTGGAGAA	CASSYMVNTGELFF	146	0.0010933135638277957	42	TCRBV06	TCRBV06				TCRBV06-02,TCRBV06-03						TCRBD01,TCRBD02	TCRBD01-01,TCRBD02-01		TCRBJ02-02*01	TCRBJ02	TCRBJ02-02	01				2	2	0	10	2	2	39	54	56	58	60	146	In	VDJ
CCTGCAGAACTGGAGGATTCTGGAGTTTATTTCTGTGCCAGCAGCCGATTATCAACAGATGGGGGTAATGGCTACACCTTCGGTTCG	CASSRLSTDGGNGYTF	66	4.942376384427022E-4	48	TCRBV14-01*01	TCRBV14	TCRBV14-01	01								TCRBD01,TCRBD02	TCRBD01-01,TCRBD02-01		TCRBJ01-02*01	TCRBJ01	TCRBJ01-02	01				4	14	6	1	2	6	33	46	60	65	67	66	In	VDJ
TGCTGGGGTTGGAGTCGGCTGCTCCCTCCCAAACATCTGTGTACTTCTGTGCCAGCAGTCCCTGGGGGGGGCTACACCTTCGGTTCG		91	6.814488651255439E-4	34	TCRBV06	TCRBV06				TCRBV06-02,TCRBV06-03		TCRBD02-01*01	TCRBD02	TCRBD02-01	01				TCRBJ01-02*01	TCRBJ01	TCRBJ01-02	01				5	4	9	1	0	8	47	59	63	-1	69	91	Out	VDJ
TTGGAGTCGGCTGCTCCCTCCCAAACATCTGTGTACTTCTGTGCCAGCCGTGGGGGGGGCCTCACCGGGGAGCTGTTTTTTGGAGAA	CASRGGGLTGELFF	97	7.263795595294258E-4	42	TCRBV06	TCRBV06				TCRBV06-02,TCRBV06-03		TCRBD02-01*01	TCRBD02	TCRBD02-01	01				TCRBJ02-02*01	TCRBJ02	TCRBJ02-02	01				8	3	9	0	4	4	39	48	51	58	62	97	In	VDJ
AATTCCCTGGAGCTTGGTGACTCTGCTGTGTATTTCTGTGCCAGCAGCCAAGGGGCAGGGAGGAATCAGCCCCAGCATTTTGGTGAT	CASSQGAGRNQPQHF	78	5.840990272504661E-4	45	TCRBV03	TCRBV03				TCRBV03-01,TCRBV03-02		TCRBD02-01*02	TCRBD02	TCRBD02-01	02				TCRBJ01-05*01	TCRBJ01	TCRBJ01-05	01				1	5	9	1	0	4	36	52	57	-1	63	78	In	VDJ
GCCTTGGAGCTGGACGACTCGGCCCTGTATCTCTGTGCCAGCAGCTTGAGAGCTACAGTTTCCTACAATGAGCAGTTCTTCGGGCCA	CASSLRATVSYNEQFF	68	5.092145365773295E-4	48	TCRBV05-04*01	TCRBV05	TCRBV05-04	01				TCRBD01-01*01	TCRBD01	TCRBD01-01	01				TCRBJ02-01*01	TCRBJ02	TCRBJ02-01	01				1	6	3	5	2	1	33	48	54	58	60	68	In	VDJ
AAGATCCAGCCTGCAGAGCTTGGGGACTCGGCCATGTATCTCTGTGCCAGCAGCCCGTCTCACCGGGACACGCCGTTCTTCGGGCCA	CASSPSHRDTPFF	97	7.263795595294258E-4	39	TCRBV11-01*01	TCRBV11	TCRBV11-01	01				TCRBD01-01*01	TCRBD01	TCRBD01-01	01				TCRBJ02-01*01	TCRBJ02	TCRBJ02-01	01				5	10	0	6	4	15	42	54	64	70	74	97	In	VDJ
CAGCCCTCAGAACCCAGGGACTCAGCTGTGTACTTCTGTGCCAGCAGTTTATCCGGAGGGAGGATCTATGGCTACACCTTCGGTTCG	CASSLSGGRIYGYTF	49	3.669340042983698E-4	45	TCRBV12	TCRBV12				TCRBV12-03,TCRBV12-04		TCRBD02-01*02	TCRBD02	TCRBD02-01	02				TCRBJ01-02*01	TCRBJ01	TCRBJ01-02	01				2	6	9	1	2	4	36	51	57	63	65	49	In	VDJ
CAGCCTGCAGAGCTTGGGGACTCGGCCATGTATCTCTGTGCCAGCGCTAAGGCGGGGTCCTACTCCTACGAGCAGTACTTCGGGCCG	CASAKAGSYSYEQYF	58	4.343300459041928E-4	45	TCRBV11-01*01	TCRBV11	TCRBV11-01	01				TCRBD02-01*01	TCRBD02	TCRBD02-01	01				TCRBJ02-07*01	TCRBJ02	TCRBJ02-07	01				8	6	7	3	5	0	36	45	51	57	62	58	In	VDJ
TTGGAGCTGGGGGACTCAGCCCTGTACTTCTGTGCCAGCAGCTTGTTATTTAGGGCAGGGGGGACGAGAGAGCAGTACTTCGGGCCG	CASSLLFRAGGTREQYF	35	2.620957173559784E-4	51	TCRBV13-01*01	TCRBV13	TCRBV13-01	01				TCRBD01-01*01	TCRBD01	TCRBD01-01	01				TCRBJ02-07*01	TCRBJ02	TCRBJ02-07	01				3	11	4	1	7	7	30	44	55	62	69	35	In	VDJ
ACCAGTGCCCATCCTGAAGACAGCAGCTTCTACATCTGCAGTGCTAGAGATGGGGGAGGACAGCCAGGGCGCTACACCTTCGGTTCG	CSARDGGGQPGRYTF	35	2.620957173559784E-4	45	TCRBV20	TCRBV20				TCRBV20-01,TCRBV20-or09_02						TCRBD01,TCRBD02	TCRBD01-01,TCRBD02-01		TCRBJ01-02*01	TCRBJ01	TCRBJ01-02	01				0	7	1	5	7	9	36	50	57	63	70	35	In	VDJ
CCTGCAAAGCTTGAGGACTCGGCCGTGTATCTCTGTGCCAGCAGCGTCCGGGCGGGGGGGGTATACAATGAGCAGTTCTTCGGGCCA	CASSVRAGGVYNEQFF	90	6.739604160582302E-4	48	TCRBV11-02*02	TCRBV11	TCRBV11-02	02				TCRBD02-01*01	TCRBD02	TCRBD02-01	01				TCRBJ02-01*01	TCRBJ02	TCRBJ02-01	01				5	6	7	0	3	4	33	45	51	60	63	90	In	VDJ
CTGTCGGCTGCTCCCTCCCAGACATCTGTGTACTTCTGTGCCAGCAGCGTGGGTTTTGCAACTAATGAAAAACTGTTTTTTGGCAGT	CASSVGFATNEKLFF	99	7.413564576640532E-4	45	TCRBV06-05*01	TCRBV06	TCRBV06-05	01								TCRBD01,TCRBD02	TCRBD01-01,TCRBD02-01		TCRBJ01-04*01	TCRBJ01	TCRBJ01-04	01				6	3	0	9	5	0	36	47	50	53	58	99	In	VDJ
TTCCCTGGAGCTTGGTGACTCTGCTGTGTATTTCTGTGCCACACAGAAGAGAGGCAGTGTAGCAATCAGCCCCAGCATTTTGGTGAT		67	5.017260875100158E-4	47	TCRBV03	TCRBV03				TCRBV03-01,TCRBV03-02						TCRBD01,TCRBD02	TCRBD01-01,TCRBD02-01		TCRBJ01-05*01	TCRBJ01	TCRBJ01-05	01				10	1	3	5	13	0	34	41	42	46	59	67	Out	VDJ
ATCCGGTCCACAAAGCTGGAGGACTCAGCCATGTACTTCTGTGCCAGTACTGGACAGGGTGGCAATCAGCCCCAGCATTTTGGTGAT	CASTGQGGNQPQHF	91	6.814488651255439E-4	42	TCRBV02-01*01	TCRBV02	TCRBV02-01	01				TCRBD01-01*01	TCRBD01	TCRBD01-01	01				TCRBJ01-05*01	TCRBJ01	TCRBJ01-05	01				9	4	1	3	2	2	39	47	51	59	61	91	In	VDJ
CCCTCAGAACCCAGGGACTCAGCTGTGTACTTCTGTGCCAGCAGTGCAACTTCCCGGACAGCCTACAATGAGCAGTTCTTCGGGCCA	CASSATSRTAYNEQFF	52	3.8939935150031075E-4	48	TCRBV12	TCRBV12				TCRBV12-03,TCRBV12-04		TCRBD01-01*01	TCRBD01	TCRBD01-01	01				TCRBJ02-01*01	TCRBJ02	TCRBJ02-01	01				5	10	1	5	0	2	33	45	55	-1	61	52	In	VDJ
GAGTCTGCCATCCCCAACCAGACAGCTCTTTACTTCTGTGCCACCAGTGATCGTGTGGGGGCGGGAGAGACCCAGTACTTCGGGCCA	CATSDRVGAGETQYF	63	4.7177229124076113E-4	45	TCRBV24	TCRBV24				TCRBV24-01,TCRBV24-or09_02		TCRBD01-01*01	TCRBD01	TCRBD01-01	01				TCRBJ02-05*01	TCRBJ02	TCRBJ02-05	01				3	5	6	0	3	4	36	51	56	62	65	63	In	VDJ
ACTGTGAGCAACATGAGCCCTGAAGACAGCAGCATATATCTCTGCAGCGTAGCGGCGGGACAAGATCAGCCCCAGCATTTTGGTGAT	CSVAAGQDQPQHF	30	2.2465347201941005E-4	39	TCRBV29-01*01	TCRBV29	TCRBV29-01	01								TCRBD01,TCRBD02	TCRBD01-01,TCRBD02-01		TCRBJ01-05*01	TCRBJ01	TCRBJ01-05	01				6	6	0	6	2	5	42	50	56	62	64	30	In	VDJ
TGAAGGTGCAGCCTGCAGAACTGGAGGATTCTGGAGTTTATTTCTGTGCCAGCAGCCCCACAGGGCCAGCCCCAGCATTTTGGTGAT		66	4.942376384427022E-4	37	TCRBV14-01*01	TCRBV14	TCRBV14-01	01				TCRBD01-01*01	TCRBD01	TCRBD01-01	01				TCRBJ01-05*01	TCRBJ01	TCRBJ01-05	01				4	2	3	3	1	7	44	57	59	65	66	66	Out	VDJ
GCCTTGTTGCTGGGGGACTCGGCCCTGTATCTCTGTGCCAGCAGCGGCGGTCAGGGGGCGCTTTCCTACGAGCAGTACTTCGGGCCG	CASSGGQGALSYEQYF	119	8.911254390103266E-4	48	TCRBV05-05*01	TCRBV05	TCRBV05-05	01				TCRBD01-01*01	TCRBD01	TCRBD01-01	01				TCRBJ02-07*01	TCRBJ02	TCRBJ02-07	01				4	6	4	0	4	1	33	45	51	59	63	119	In	VDJ
GACCAGTGCCCATCCTGAAGACAGCAGCTTCTACATCTGCAGTGCTAGCGGACTAGCGGGGGCACAGATACGCAGTATTTTGGCCCA		36	2.695841664232921E-4	44	TCRBV20	TCRBV20				TCRBV20-01,TCRBV20-or09_02		TCRBD02-01*01	TCRBD02	TCRBD02-01	01				TCRBJ02-03*01	TCRBJ02	TCRBJ02-03	01				3	1	1	3	0	1	37	48	49	-1	61	36	Out	VDJ
GTGCAGCCTGCAGAACTGGAGGATTCTGGAGTTTATTTCTGTGCCAGCAGGGGACAGGGGCTCTCCTACGAGCAGTACTTCGGGCCG	CASRGQGLSYEQYF	33	2.471188192213511E-4	42	TCRBV14-01*01	TCRBV14	TCRBV14-01	01				TCRBD01-01*01	TCRBD01	TCRBD01-01	01				TCRBJ02-07*01	TCRBJ02	TCRBJ02-07	01				6	0	0	2	2	0	39	-1	50	60	62	33	In	VDJ
AAGATCCGGTCCACAAAGCTGGAGGACTCAGCCATGTACTTCTGTGCCAGCCCTAAAGGGTCGGGCACTGAAGCTTTCTTTGGACAA	CASPKGSGTEAFF	101	7.563333557986805E-4	39	TCRBV02-01*01	TCRBV02	TCRBV02-01	01								TCRBD01,TCRBD02	TCRBD01-01,TCRBD02-01		TCRBJ01-01*01	TCRBJ01	TCRBJ01-01	01				8	5	5	3	5	4	42	51	56	60	65	101	In	VDJ
TCCCTGATTCTGGAGTCCGCCAGCACCAACCAGACATCTATGTACCTCTGTGCCAGCGTGGCCTACAATGAGCAGTTCTTCGGGCCA	CASVAYNEQFF	106	7.937756011352489E-4	33	TCRBV28-01*01	TCRBV28	TCRBV28-01	01								TCRBD01,TCRBD02	TCRBD01-01,TCRBD02-01		TCRBJ02-01*01	TCRBJ02	TCRBJ02-01	01				8	2	0	10	0	2	48	57	59	-1	61	106	In	VDJ
ACCAGTGCCCATCCTGAAGACAGCAGCTTCTACATCTGCAGTGCTAGAGATTACAGCGGGGGGGCCGGGGAGCTGTTTTTTGGAGAA	CSARDYSGGAGELFF	38	2.845610645579194E-4	45	TCRBV20	TCRBV20				TCRBV20-01,TCRBV20-or09_02		TCRBD02-01*01	TCRBD02	TCRBD02-01	01				TCRBJ02-02*01	TCRBJ02	TCRBJ02-02	01				0	4	6	0	0	6	36	50	54	-1	64	38	In	VDJ
CTTCACATCAATTCCCTGGAGCTTGGTGACTCTGCTGTGTATTTCTGTGCCAGCAGTCGAACAGGTTACGAGCAGTACTTCGGGCCG	CASSRTGYEQYF	50	3.7442245336568344E-4	36	TCRBV03	TCRBV03				TCRBV03-01,TCRBV03-02		TCRBD01-01*01	TCRBD01	TCRBD01-01	01				TCRBJ02-07*01	TCRBJ02	TCRBJ02-07	01				6	4	3	4	1	4	45	56	60	65	66	50	In	VDJ
CTGGAGTTGGCTGCTCCCTCCCAGACATCTGTGTACTTCTGTGCCAGCAGTTTTGGGACGGAAACCTACGAGCAGTACTTCGGGCCG	CASSFGTETYEQYF	45	3.369802080291151E-4	42	TCRBV06-06	TCRBV06	TCRBV06-06				01,02					TCRBD01,TCRBD02	TCRBD01-01,TCRBD02-01		TCRBJ02-07*01	TCRBJ02	TCRBJ02-07	01				4	2	0	7	5	2	39	52	54	59	64	45	In	VDJ
AGCACCTTGGAGCTGGGGGACTCGGCCCTTTATCTTTGCGCCAGCAGCTTGGGACAGACTTCCTCCAATGAGCAGTTCTTCGGGCCA	CASSLGQTSSNEQFF	79	5.915874763177798E-4	45	TCRBV05-01*01	TCRBV05	TCRBV05-01	01				TCRBD01-01*01	TCRBD01	TCRBD01-01	01				TCRBJ02-01*01	TCRBJ02	TCRBJ02-01	01				0	0	2	5	8	6	36	-1	52	57	65	79	In	VDJ
CTAGAGTCTGCCATCCCCAACCAGACAGCTCTTTACTTCTGTGCCACCAGTGATTTTACCAGGGGGCACGGCTACACCTTCGGTTCG	CATSDFTRGHGYTF	47	3.519571061637424E-4	42	TCRBV24	TCRBV24				TCRBV24-01,TCRBV24-or09_02		TCRBD01-01*01	TCRBD01	TCRBD01-01	01				TCRBJ01-02*01	TCRBJ01	TCRBJ01-02	01				1	3	4	0	2	8	39	56	59	67	69	47	In	VDJ
AGGCTGGAGTTGGCTGCTCCCTCCCAGACATCTGTGTACTTCTGTGCCAGCACAAGACAGGGCAATCAGCCCCAGCATTTTGGTGAT	CASTRQGNQPQHF	69	5.167029856446431E-4	39	TCRBV06-06	TCRBV06	TCRBV06-06				01,02	TCRBD01-01*01	TCRBD01	TCRBD01-01	01				TCRBJ01-05*01	TCRBJ01	TCRBJ01-05	01				7	3	2	4	0	2	42	52	55	-1	61	69	In	VDJ
CTGTCGGCTGCTCCCTCCCAGACATCTGTGTACTTCTGTGCCAGCAGTTATCAGGGAGGTAGCAATCAGCCCCAGCATTTTGGTGAT	CASSYQGGSNQPQHF	86	6.440066197889755E-4	45	TCRBV06-05*01	TCRBV06	TCRBV06-05	01				TCRBD02-01*02	TCRBD02	TCRBD02-01	02				TCRBJ01-05*01	TCRBJ01	TCRBJ01-05	01				3	3	9	1	0	0	36	50	53	-1	59	86	In	VDJ
AAGATCCAGCCCTCAGAACCCAGGGACTCAGCTGTGTACTTCTGTGCCAGCAGTTTCAGGGTTGGCTATGGCTACACCTTCGGTTCG	CASSFRVGYGYTF	48	3.594455552310561E-4	39	TCRBV12	TCRBV12				TCRBV12-03,TCRBV12-04		TCRBD01-01*01	TCRBD01	TCRBD01-01	01				TCRBJ01-02*01	TCRBJ01	TCRBJ01-02	01				3	0	4	3	4	4	42	-1	56	61	65	48	In	VDJ
AGCCCCAACCAGACCTCTCTGTACTTCTGTGCCAGCAGTTTATCCCTGGGGGCGGAGACAGGAAGACATGGCTACACCTTCGGTTCG	CASSLSLGAETGRHGYTF	84	6.290297216543482E-4	54	TCRBV27-01*01	TCRBV27	TCRBV27-01	01				TCRBD01-01*01	TCRBD01	TCRBD01-01	01				TCRBJ01-02*01	TCRBJ01	TCRBJ01-02	01				0	12	2	4	5	6	27	44	56	62	67	84	In	VDJ
ACATCGGCCCAAAAGAACCCGACAGCTTTCTATCTCTGTGCCAGTAGTTTTCGGGCGACTGGGGCCAACGTCCTGACTTTCGGGGCC	CASSFRATGANVLTF	74	5.541452309812115E-4	45	TCRBV19-01	TCRBV19	TCRBV19-01				01,02					TCRBD01,TCRBD02	TCRBD01-01,TCRBD02-01		TCRBJ02-06*01	TCRBJ02	TCRBJ02-06	01				5	4	8	0	2	2	36	48	52	56	58	74	In	VDJ
CTGACTGTGAGCAACATGAGCCCTGAAGACAGCAGCATATATCTCTGCAGCGTTAGGTCGGGAAACGCTGAAGCTTTCTTTGGACAA	CSVRSGNAEAFF	21	1.5725743041358704E-4	36	TCRBV29-01*01	TCRBV29	TCRBV29-01	01				TCRBD02-01*02	TCRBD02	TCRBD02-01	02				TCRBJ01-01*01	TCRBJ01	TCRBJ01-01	01				5	4	8	3	4	6	45	54	58	63	67	21	In	VDJ
CCAGAAGACTCGGCCCTGTATCTCTGTGCCAGCAGCCGCATGGGGGTGACAGGGGGCACTGGGGCCAACGTCCTGACTTTCGGGGCC	CASSRMGVTGGTGANVLTF	76	5.691221291158388E-4	57	TCRBV04-02*01	TCRBV04	TCRBV04-02	01				TCRBD01-01*01	TCRBD01	TCRBD01-01	01				TCRBJ02-06*01	TCRBJ02	TCRBJ02-06	01				4	10	2	0	1	2	24	37	47	57	58	76	In	VDJ
CCCTCAGAACCCAGGGACTCAGCTGTGTACTTCTGTGCCAGCAGTTTAGTTGGCGGGGGCCGGGGAGAGACCCAGTACTTCGGGCCA	CASSLVGGGRGETQYF	44	3.294917589618014E-4	48	TCRBV12	TCRBV12				TCRBV12-03,TCRBV12-04		TCRBD02-01*01	TCRBD02	TCRBD02-01	01				TCRBJ02-05*01	TCRBJ02	TCRBJ02-05	01				1	3	7	2	6	4	33	49	52	59	65	44	In	VDJ
ATCCAGCGCACACAGCAGGAGGACTCCGCCGTGTATCTCTGTGCCAGCAGCTTAGTAGGGACAGGGGACGGCTACACCTTCGGTTCG	CASSLVGTGDGYTF	54	4.043762496349381E-4	42	TCRBV07-08*01	TCRBV07	TCRBV07-08	01				TCRBD01-01*01	TCRBD01	TCRBD01-01	01				TCRBJ01-02*01	TCRBJ01	TCRBJ01-02	01				1	2	0	2	2	8	39	55	57	67	69	54	In	VDJ
CGCACACAGCAGGAGGACTCGGCCGTGTATCTCTGTGCCAGCAGCTTAGATGGCAGCAAAGGCGGAAACACCATATATTTTGGAGAG	CASSLDGSKGGNTIYF	59	4.4181849497150645E-4	48	TCRBV07-02*01	TCRBV07	TCRBV07-02	01								TCRBD01,TCRBD02	TCRBD01-01,TCRBD02-01		TCRBJ01-03*01	TCRBJ01	TCRBJ01-03	01				1	4	4	5	7	4	33	49	53	56	63	59	In	VDJ
GGGGGACTCGGCCCTTTATCTTTGCGCCAGCAGCCTGTAGGGGACAGCCCTGAAAGGGGTCCTGGAAACACCATATATTTTGGAGAG		66	4.942376384427022E-4	59	TCRBV05-01*01	TCRBV05	TCRBV05-01	01				TCRBD01-01*01	TCRBD01	TCRBD01-01	01				TCRBJ01-03*01	TCRBJ01	TCRBJ01-03	01				4	6	0	5	14	2	22	34	40	47	61	66	Out	VDJ
TGCAGAGCTTGGGGACTCGGCCATGTATCTCTGTGCCAGCAGCTTACCGGGACCTTCCCTAGCACAGATACGCAGTATTTTGGCCCA		72	5.391683328465842E-4	50	TCRBV11-01*01	TCRBV11	TCRBV11-01	01								TCRBD01,TCRBD02	TCRBD01-01,TCRBD02-01		TCRBJ02-03*01	TCRBJ02	TCRBJ02-03	01				2	2	0	7	7	0	31	46	48	53	60	72	Out	VDJ
CTGACAGTGACCAGTGCCCATCCTGAAGACAGCAGCTTCTACATCTGCAGTGCTAGGGGGTGGAACACTGAAGCTTTCTTTGGACAA	CSARGWNTEAFF	41	3.0702641175986043E-4	36	TCRBV20	TCRBV20				TCRBV20-01,TCRBV20-or09_02						TCRBD01,TCRBD02	TCRBD01-01,TCRBD02-01		TCRBJ01-01*01	TCRBJ01	TCRBJ01-01	01				3	0	6	2	2	1	45	-1	56	60	62	41	In	VDJ
ACCAGTGCCCATCCTGAAGACAGCAGCTTCTACATCTGCAGTGCCAATAGCTGGACAGGCCTCCGGAATGAGCAGTTCTTCGGGCCA	CSANSWTGLRNEQFF	39	2.9204951362523307E-4	45	TCRBV20	TCRBV20				TCRBV20-01,TCRBV20-or09_02		TCRBD01-01*01	TCRBD01	TCRBD01-01	01				TCRBJ02-01*01	TCRBJ02	TCRBJ02-01	01				6	8	1	4	7	7	36	44	52	59	66	39	In	VDJ
GAGTCGGCTGCTCCCTCCCAGACATCTGTGTACTTCTGTGCCAGCAGAACGGGACAGGGGTCTAATGAAAAACTGTTTTTTGGCAGT	CASRTGQGSNEKLFF	110	8.237293974045036E-4	45	TCRBV06-01*01	TCRBV06	TCRBV06-01	01				TCRBD01-01*01	TCRBD01	TCRBD01-01	01				TCRBJ01-04*01	TCRBJ01	TCRBJ01-04	01				6	3	0	2	1	3	36	47	50	60	61	110	In	VDJ
GTGACCAGTGCCCATCCTGAAGACAGCAGCTTCTACATCTGCAGTGCTATCCGGGGACAGGGTAATCAGCCCCAGCATTTTGGTGAT	CSAIRGQGNQPQHF	33	2.471188192213511E-4	42	TCRBV20	TCRBV20				TCRBV20-01,TCRBV20-or09_02		TCRBD01-01*01	TCRBD01	TCRBD01-01	01				TCRBJ01-05*01	TCRBJ01	TCRBJ01-05	01				4	4	0	3	1	4	39	49	53	62	63	33	In	VDJ
CTTCACCTACACACCCTGCAGCCAGAAGACTCGGCCCTGTATCTCTGTGCCAGCAGCCAAGGAACCTACGAGCAGTACTTCGGGCCG	CASSQGTYEQYF	44	3.294917589618014E-4	36	TCRBV04-02*01	TCRBV04	TCRBV04-02	01								TCRBD01,TCRBD02	TCRBD01-01,TCRBD02-01		TCRBJ02-07*01	TCRBJ02	TCRBJ02-07	01				1	0	2	8	1	2	45	-1	61	63	64	44	In	VDJ
CTCACTGTGACATCGGCCCAAAAGAACCCGACAGCTTTCTATCTCTGTGCCAGTAGCCCCACTAACTATGGCTACACCTTCGGTTCG	CASSPTNYGYTF	71	5.316798837792704E-4	36	TCRBV19-01	TCRBV19	TCRBV19-01				01,02	TCRBD01-01*01	TCRBD01	TCRBD01-01	01				TCRBJ01-02*01	TCRBJ01	TCRBJ01-02	01				6	3	4	6	0	0	45	56	59	-1	61	71	In	VDJ
GTCCACGGAGTCAGGGGACACAGCACTGTATTTCTGTGCCAGCAACGAGGGCTATGTCCCTACGGCTACGAGCAGTACTTCGGGCCG		53	3.9688780056762446E-4	47	TCRBV21-01*01	TCRBV21	TCRBV21-01	01				TCRBD02-01*02	TCRBD02	TCRBD02-01	02				TCRBJ02-07*01	TCRBJ02	TCRBJ02-07	01				7	2	11	0	14	3	34	44	46	51	65	53	Out	VDJ
TCGGCCCAAAAGAACCCGACAGCTTTCTATCTCTGTGCCAGTAGTTCCCCTGGACAGGCCCGTGGCTATGGCTACACCTTCGGTTCG	CASSSPGQARGYGYTF	76	5.691221291158388E-4	48	TCRBV19-01	TCRBV19	TCRBV19-01				01,02	TCRBD01-01*01	TCRBD01	TCRBD01-01	01				TCRBJ01-02*01	TCRBJ01	TCRBJ01-02	01				5	6	1	4	7	4	33	45	51	58	65	76	In	VDJ
CTGACTGTGAGCAACATGAGCCCTGAAGACAGCAGCATATATCTCTGCAGCGCCGGACAGGCCTCCTACGAGCAGTACTTCGGGCCG	CSAGQASYEQYF	20	1.4976898134627336E-4	36	TCRBV29-01*01	TCRBV29	TCRBV29-01	01				TCRBD01-01*01	TCRBD01	TCRBD01-01	01				TCRBJ02-07*01	TCRBJ02	TCRBJ02-07	01				7	2	1	4	1	0	45	52	54	61	62	20	In	VDJ
CAGCGCACACAGCAGGAGGACTCGGCCGTGTATCTCTGTGCCAGCAGCTTCGGACGGGGCGGCGACTACGAGCAGTACTTCGGGCCG	CASSFGRGGDYEQYF	35	2.620957173559784E-4	45	TCRBV07-02*01	TCRBV07	TCRBV07-02	01								TCRBD01,TCRBD02	TCRBD01-01,TCRBD02-01		TCRBJ02-07*01	TCRBJ02	TCRBJ02-07	01				3	5	7	0	5	3	36	50	55	60	65	35	In	VDJ
GCTCTGAGCTGAATGTGAACGCCTTGGAGCTGGACGACTCGGCCCTGTATCTCTGTGCCAGCGTGGTTAACCATATATTTTGGAGAG		59	4.4181849497150645E-4	28	TCRBV05-04*01	TCRBV05	TCRBV05-04	01								TCRBD01,TCRBD02	TCRBD01-01,TCRBD02-01		TCRBJ01-03*01	TCRBJ01	TCRBJ01-03	01				7	2	0	10	3	10	53	62	64	66	69	59	Out	VDJ
AACGCCTTGGAGCTGGAGGACTCGGCCCTGTATCTCTGTGCCAGCAGCCCCCGGGACAGAACAAGTCGGACCCAGTACTTCGGGCCA	CASSPRDRTSRTQYF	47	3.519571061637424E-4	45	TCRBV05-08*01	TCRBV05	TCRBV05-08	01				TCRBD01-01*01	TCRBD01	TCRBD01-01	01				TCRBJ02-05*01	TCRBJ02	TCRBJ02-05	01				4	4	0	5	9	7	36	48	52	59	68	47	In	VDJ
ATCCAGCCCTCAGAACCCAGGGACTCAGCTGTGTACTTCTGTGCCAGTCACCCTGACACAAGCACCGGGGAGCTGTTTTTTGGAGAA	CASHPDTSTGELFF	40	2.995379626925467E-4	42	TCRBV12	TCRBV12				TCRBV12-03,TCRBV12-04		TCRBD01-01*01	TCRBD01	TCRBD01-01	01				TCRBJ02-02*01	TCRBJ02	TCRBJ02-02	01				9	7	2	6	4	4	39	47	54	58	62	40	In	VDJ
ACTCTGACAGTGACCAGTGCCCATCCTGAAGACAGCAGCTTCTACATCTGCAGTGCTCCCCGAACCGGGGAGCTGTTTTTTGGAGAA	CSAPRTGELFF	35	2.620957173559784E-4	33	TCRBV20-01*01	TCRBV20	TCRBV20-01	01								TCRBD01,TCRBD02	TCRBD01-01,TCRBD02-01		TCRBJ02-02*01	TCRBJ02	TCRBJ02-02	01				5	4	2	8	0	5	48	57	61	-1	63	35	In	VDJ
TCGGCTGCTCCCTCCCAGACATCTGTGTACTTCTGTGCCAGCAGGGAACCTTATGACAGGGGTAGTCCTGAAGCTTTCTTTGGACAA	CASREPYDRGSPEAFF	117	8.761485408756993E-4	48	TCRBV06-01*01	TCRBV06	TCRBV06-01	01				TCRBD01-01*01	TCRBD01	TCRBD01-01	01				TCRBJ01-01*01	TCRBJ01	TCRBJ01-01	01				2	6	2	2	5	6	33	48	54	62	67	117	In	VDJ
GGGTTGGAGTCGGCTGCTCCCTCCCAAACATCTGTGTACTTCTGTGCCAGCACCAGGGGGCGCATCACTGAAGCTTTCTTTGGACAA	CASTRGRITEAFF	91	6.814488651255439E-4	39	TCRBV06	TCRBV06				TCRBV06-02,TCRBV06-03		TCRBD01-01*01	TCRBD01	TCRBD01-01	01				TCRBJ01-01*01	TCRBJ01	TCRBJ01-01	01				7	1	4	0	4	4	42	52	53	61	65	91	In	VDJ
CTGGAGTCGGCTGCTCCCTCCCAGACATCTGTGTACTTCTGTGCCAGCAGTGAGCTCGGGGTATACACTGAAGCTTTCTTTGGACAA	CASSELGVYTEAFF	98	7.338680085967396E-4	42	TCRBV06-01*01	TCRBV06	TCRBV06-01	01				TCRBD02-01*01	TCRBD02	TCRBD02-01	01				TCRBJ01-01*01	TCRBJ01	TCRBJ01-01	01				3	3	8	3	3	3	39	53	56	61	64	98	In	VDJ
ATCCAGCGCACACAGCAGGAGGACTCCGCCGTGTATCTCTGTGCCAGCAGCTTAGTGGGGCAGGGTGATGGCTACACCTTCGGTTCG	CASSLVGQGDGYTF	47	3.519571061637424E-4	42	TCRBV07-08*01	TCRBV07	TCRBV07-08	01				TCRBD01-01*01	TCRBD01	TCRBD01-01	01				TCRBJ01-02*01	TCRBJ01	TCRBJ01-02	01				1	5	4	3	2	6	39	55	60	65	67	47	In	VDJ
CTGCTCCCTCCCAAACATCTGTGTACTTCTGTGCCAGCAGTTAGTCCGGCCTAGCGGGGGGTAGTCTACGAGCAGTACTTCGGGCCG		59	4.4181849497150645E-4	52	TCRBV06	TCRBV06				TCRBV06-02,TCRBV06-03		TCRBD02-01*01	TCRBD02	TCRBD02-01	01				TCRBJ02-07*01	TCRBJ02	TCRBJ02-07	01				3	7	4	1	4	3	29	43	50	61	65	59	Out	VDJ
TCCCTGGAGCTTGGTGACTCTGCTGTGTATTTCTGTGCCAGCAGCCACCTCGGGACAGGGGGCTGAAATGAGCAGTTCTTCGGGCCA	CASSHLGTGG*NEQFF	50	3.7442245336568344E-4	48	TCRBV03	TCRBV03				TCRBV03-01,TCRBV03-02		TCRBD01-01*01	TCRBD01	TCRBD01-01	01				TCRBJ02-01*01	TCRBJ02	TCRBJ02-01	01				3	4	0	0	3	7	33	47	51	63	66	50	Stop	VDJ
GAGCTGAATGTGAACGCCTTGGAGCTGGACGACTCGGCCCTGTATCTCTGTGCCAGCAGCCAAGGGAGGGAGCAGTTCTTCGGGCCA	CASSQGREQFF	61	4.5679539310613377E-4	33	TCRBV05-04*01	TCRBV05	TCRBV05-04	01				TCRBD02-01*02	TCRBD02	TCRBD02-01	02				TCRBJ02-01*01	TCRBJ02	TCRBJ02-01	01				4	3	9	1	0	10	48	60	63	-1	69	61	In	VDJ
CTGGAGCTGGGGGACTCAGCTTTGTATTTCTGTGCCAGCAGCGTAGACGTCCAAAGGCCGCTGAACACTGAAGCTTTCTTTGGACAA	CASSVDVQRPLNTEAFF	53	3.9688780056762446E-4	51	TCRBV09-01	TCRBV09	TCRBV09-01				01,02					TCRBD01,TCRBD02	TCRBD01-01,TCRBD02-01		TCRBJ01-01*01	TCRBJ01	TCRBJ01-01	01				0	8	5	4	4	0	30	46	54	57	61	53	In	VDJ
TTGGCTGCTCCCTCCCAGACATCTGTGTACTTCTGTGCCAGCAGTAATGACAGGGTACGGACTAATGAAAAACTGTTTTTTGGCAGT	CASSNDRVRTNEKLFF	80	5.990759253850934E-4	48	TCRBV06-06	TCRBV06	TCRBV06-06				01,02	TCRBD01-01*01	TCRBD01	TCRBD01-01	01				TCRBJ01-04*01	TCRBJ01	TCRBJ01-04	01				5	3	2	3	5	2	33	45	48	55	60	80	In	VDJ
GTGACCAGTGCCCATCCTGAAGACAGCAGCTTCTACATCTGCAGTGCCCCGTCGGCGAGCTCTGGAAACACCATATATTTTGGAGAG	CSAPSASSGNTIYF	29	2.171650229520964E-4	42	TCRBV20	TCRBV20				TCRBV20-01,TCRBV20-or09_02						TCRBD01,TCRBD02	TCRBD01-01,TCRBD02-01		TCRBJ01-03*01	TCRBJ01	TCRBJ01-03	01				6	6	9	0	3	0	39	47	53	56	59	29	In	VDJ
AGGATCCAGCAGGTAGTGCGAGGAGATTCGGCAGCTTATTTCTGTGCCAGCTCACCGCGACAACAAGAGACCCAGTACTTCGGGCCA	CASSPRQQETQYF	40	2.995379626925467E-4	39	TCRBV18-01*01	TCRBV18	TCRBV18-01	01				TCRBD01-01*01	TCRBD01	TCRBD01-01	01				TCRBJ02-05*01	TCRBJ02	TCRBJ02-05	01				3	2	2	6	1	2	42	56	58	62	63	40	In	VDJ
ACGATCCAGCGCACACAGCAGGAGGACTCGGCCGTGTATCTCTGTGCCAGCAGCTTCTCCAGTAGCACTGAAGCTTTCTTTGGACAA	CASSFSSSTEAFF	52	3.8939935150031075E-4	39	TCRBV07-02*01	TCRBV07	TCRBV07-02	01								TCRBD01,TCRBD02	TCRBD01-01,TCRBD02-01		TCRBJ01-01*01	TCRBJ01	TCRBJ01-01	01				3	3	4	5	3	4	42	56	59	62	65	52	In	VDJ
CTGAGGATCCAGCAGGTAGTGCGAGGAGATTCGGCAGCTTATTTCTGTGCCAGCTCACCAGCTTTGAACACCATATATTTTGGAGAG	CASSPALNTIYF	40	2.995379626925467E-4	36	TCRBV18-01*01	TCRBV18	TCRBV18-01	01								TCRBD01,TCRBD02	TCRBD01-01,TCRBD02-01		TCRBJ01-03*01	TCRBJ01	TCRBJ01-03	01				2	0	10	0	4	7	45	-1	60	62	66	40	In	VDJ
CGGTCCACAAAGCTGGAGGACTCAGCCATGTACTTCTGTGCCAGCAGCTTAGCGGGGGGGAGGTCAGATACGCAGTATTTTGGCCCA	CASSLAGGRSDTQYF	78	5.840990272504661E-4	45	TCRBV02-01*01	TCRBV02	TCRBV02-01	01				TCRBD02-01*01	TCRBD02	TCRBD02-01	01				TCRBJ02-03*01	TCRBJ02	TCRBJ02-03	01				6	2	5	0	4	4	36	47	49	60	64	78	In	VDJ
CTCTCAGACATCTGTGTACTTCTGTGCCAGCAGTGACAACCCAGGGGAAAACTAGCGGGAAGCTCCTACGAGCAGTACTTCGGGCCG		35	2.620957173559784E-4	59	TCRBV06-04	TCRBV06	TCRBV06-04				01,02	TCRBD02-01*02	TCRBD02	TCRBD02-01	02				TCRBJ02-07*01	TCRBJ02	TCRBJ02-07	01				2	13	3	3	2	0	22	37	50	60	62	35	Out	VDJ
CTACACGCCCTGCAGCCAGAAGACTCAGCCCTGTATCTCTGCGCCAGCAGCCAACCACCCCGAACAGATACGCAGTATTTTGGCCCA	CASSQPPRTDTQYF	40	2.995379626925467E-4	42	TCRBV04-01*01	TCRBV04	TCRBV04-01	01								TCRBD01,TCRBD02	TCRBD01-01,TCRBD02-01		TCRBJ02-03*01	TCRBJ02	TCRBJ02-03	01				2	7	2	8	0	3	39	54	61	-1	63	40	In	VDJ
CTTCTCAGTGACTCTGGCTTCTATCTCTGTGCCTGGAACCGAGGGCGGACCCTCACAGGATATCACACTGAAGCTTTCTTTGGACAA	CAWNRGRTLTGYHTEAFF	19	1.422805322789597E-4	54	TCRBV30-01*01	TCRBV30	TCRBV30-01	01								TCRBD01,TCRBD02	TCRBD01-01,TCRBD02-01		TCRBJ01-01*01	TCRBJ01	TCRBJ01-01	01				4	17	3	4	5	3	27	37	54	59	64	19	In	VDJ
CAGGTAGTGCGAGGAGATTCGGCAGCTTATTTCTGTGCCAGCTCACCACCGTCAGGGGCCAGCAATCAGCCCCAGCATTTTGGTGAT	CASSPPSGASNQPQHF	39	2.9204951362523307E-4	48	TCRBV18-01*01	TCRBV18	TCRBV18-01	01				TCRBD01-01*01	TCRBD01	TCRBD01-01	01				TCRBJ01-05*01	TCRBJ01	TCRBJ01-05	01				0	2	4	2	2	1	33	50	52	58	60	39	In	VDJ
AGGCTGCTGTCGGCTGCTCCCTCCCAGACATCTGTGTACTTCTGTGCCAGCTCGAGGGGAGGGTGAGGTGAGCAGTACTTCGGGCCG	CASSRGG*GEQYF	86	6.440066197889755E-4	39	TCRBV06-05*01	TCRBV06	TCRBV06-05	01				TCRBD02-01*02	TCRBD02	TCRBD02-01	02				TCRBJ02-07*01	TCRBJ02	TCRBJ02-07	01				8	5	9	0	6	7	42	51	56	63	69	86	Stop	VDJ
ACCCTGCAGCCAGAAGACTCGGCCCTGTATCTCTGTGCCAGCAGCCAAGCCTCTAGCGGGGGGGCCTACGAGCAGTACTTCGGGCCG	CASSQASSGGAYEQYF	48	3.594455552310561E-4	48	TCRBV04-02*01	TCRBV04	TCRBV04-02	01				TCRBD02-01*01	TCRBD02	TCRBD02-01	01				TCRBJ02-07*01	TCRBJ02	TCRBJ02-07	01				1	3	4	0	0	2	33	49	52	-1	64	48	In	VDJ
AAGATCCGGTCCACAAAGCTGGAGGACTCAGCCATGTACTTCTGTGCCAGCAAGGTCACCTATAATTCACCCCTCCACTTTGGGAAC	CASKVTYNSPLHF	82	6.140528235197209E-4	39	TCRBV02-01*01	TCRBV02	TCRBV02-01	01								TCRBD01,TCRBD02	TCRBD01-01,TCRBD02-01		TCRBJ01-06*01	TCRBJ01	TCRBJ01-06	01				7	0	5	4	3	2	42	-1	52	55	58	82	In	VDJ
AGCACCTTGGAGCTGGGGGACTCGGCCCTTTATCTTTGCGCCAGCAGCCCCCGGGATGGTCAACAAGAGACCCAGTACTTCGGGCCA	CASSPRDGQQETQYF	55	4.118646987022518E-4	45	TCRBV05-01*01	TCRBV05	TCRBV05-01	01				TCRBD02-01*02	TCRBD02	TCRBD02-01	02				TCRBJ02-05*01	TCRBJ02	TCRBJ02-05	01				4	3	8	3	7	2	36	48	51	56	63	55	In	VDJ
GAGTCCGCCAGCACCAACCAGACATCTATGTACCTCTGTGCCAGCACCGGCGGGCAGGGGGTGAGGACTGAAGCTTTCTTTGGACAA	CASTGGQGVRTEAFF	96	7.188911104621122E-4	45	TCRBV28-01*01	TCRBV28	TCRBV28-01	01				TCRBD01-01*01	TCRBD01	TCRBD01-01	01				TCRBJ01-01*01	TCRBJ01	TCRBJ01-01	01				7	8	4	1	5	5	36	46	54	61	66	96	In	VDJ
CTTGGAGCTGGGGGACTCGGCCCTTTATCTTTGCGCCAGCAGCTAAGACAGCCCCGGAATAGCAATCAGCCCCAGCATTTTGGTGAT		68	5.092145365773295E-4	50	TCRBV05-01*01	TCRBV05	TCRBV05-01	01				TCRBD01-01*01	TCRBD01	TCRBD01-01	01				TCRBJ01-05*01	TCRBJ01	TCRBJ01-05	01				3	2	2	5	8	0	31	44	46	51	59	68	Out	VDJ
TGAAGATCCAGCCCTCAGAACCCAGGGACTCAGCTGTGTATTTTTGTGCTAGTGGTTTGCCCCCCTGACGAGCAGTACTTCGGGCCG		55	4.118646987022518E-4	37	TCRBV12-05*01	TCRBV12	TCRBV12-05	01				TCRBD02-01	TCRBD02	TCRBD02-01				01,02	TCRBJ02-07*01	TCRBJ02	TCRBJ02-07	01				2	5	4	10	1	5	44	59	64	66	67	55	Out	VDJ
CGCACAGAGCAGGGGGACTCGGCCATGTATCTCTGTGCCAGCAGCTTAGCTTGGGGAAGGCCCGAAGAGACCCAGTACTTCGGGCCA	CASSLAWGRPEETQYF	47	3.519571061637424E-4	48	TCRBV07-09	TCRBV07	TCRBV07-09				01,03					TCRBD01,TCRBD02	TCRBD01-01,TCRBD02-01		TCRBJ02-05*01	TCRBJ02	TCRBJ02-05	01				0	3	0	8	7	3	33	50	53	57	64	47	In	VDJ
TCAGAACCGGGAGACACGGCACTGTATCTCTGCGCCAGCAGTCAAAGAGGGCTGGGGCAGTCCTACAATGAGCAGTTCTTCGGGCCA	CASSQRGLGQSYNEQFF	38	2.845610645579194E-4	51	TCRBV23-01*01	TCRBV23	TCRBV23-01	01								TCRBD01,TCRBD02	TCRBD01-01,TCRBD02-01		TCRBJ02-01*01	TCRBJ02	TCRBJ02-01	01				2	8	7	0	2	1	30	45	53	58	60	38	In	VDJ
ATCCAGCGCACACAGCAGGAGGACTCCGCCGTGTATCTCTGTGCCAGCAGCTTAGTACAGAGCAATCAGCCCCAGCATTTTGGTGAT	CASSLVQSNQPQHF	36	2.695841664232921E-4	42	TCRBV07-08*01	TCRBV07	TCRBV07-08	01				TCRBD01-01*01	TCRBD01	TCRBD01-01	01				TCRBJ01-05*01	TCRBJ01	TCRBJ01-05	01				1	1	3	5	0	1	39	55	56	-1	60	36	In	VDJ
AGCACCTTGGAGCTGGGGGACTCGGCCCTTTATCTTTGCGCCAGCAGCTCAGGGACAGGTGCTAACTATGGCTACACCTTCGGTTCG	CASSSGTGANYGYTF	44	3.294917589618014E-4	45	TCRBV05-01*01	TCRBV05	TCRBV05-01	01				TCRBD01-01*01	TCRBD01	TCRBD01-01	01				TCRBJ01-02*01	TCRBJ01	TCRBJ01-02	01				3	2	0	4	2	0	36	49	51	59	61	44	In	VDJ
ATCCGGTCCACAAAGCTGGAGGACTCAGCCATGTACTTCTGTGCCAGCAGTGCGCGACAGGAAGGCAATGAGCAGTTCTTCGGGCCA	CASSARQEGNEQFF	74	5.541452309812115E-4	42	TCRBV02-01*01	TCRBV02	TCRBV02-01	01				TCRBD01-01*01	TCRBD01	TCRBD01-01	01				TCRBJ02-01*01	TCRBJ02	TCRBJ02-01	01				4	3	2	4	4	6	39	52	55	61	65	74	In	VDJ
ACAGTGACCAGTGCCCATCCTGAAGACAGCAGCTTCTACATCTGCAGTGCTACCGGGGATTACTCCTACGAGCAGTACTTCGGGCCG	CSATGDYSYEQYF	27	2.0218812481746906E-4	39	TCRBV20	TCRBV20				TCRBV20-01,TCRBV20-or09_02		TCRBD02-01*01	TCRBD02	TCRBD02-01	01				TCRBJ02-07*01	TCRBJ02	TCRBJ02-07	01				4	1	8	3	4	0	42	52	53	58	62	27	In	VDJ
AGGCTGGAGTTGGCTGCTCCCTCCCAGACATCTGTGTACTTCTGTGCCAGCAGTTATCAGAGCAATCAGCCCCAGCATTTTGGTGAT	CASSYQSNQPQHF	66	4.942376384427022E-4	39	TCRBV06-06	TCRBV06	TCRBV06-06				01,02	TCRBD01-01*01	TCRBD01	TCRBD01-01	01				TCRBJ01-05*01	TCRBJ01	TCRBJ01-05	01				3	1	4	5	0	1	42	56	57	-1	60	66	In	VDJ
AAGAAGCTCCTTCTCAGTGACTCTGGCTTCTATCTCTGTGCCTGGAAACGAGGGACAGGCATCGCAGATACGCAGTATTTTGGCCCA	CAWKRGTGIADTQYF	23	1.7223432854821438E-4	45	TCRBV30-01*01	TCRBV30	TCRBV30-01	01				TCRBD01-01*01	TCRBD01	TCRBD01-01	01				TCRBJ02-03*01	TCRBJ02	TCRBJ02-03	01				4	5	0	4	5	4	36	46	51	59	64	23	In	VDJ
CTACACGCCCTGCAGCCAGAAGACTCAGCCCTGTATCTCTGCGCCAGCAGCCAAGATTGGGGGAACACTGAAGCTTTCTTTGGACAA	CASSQDWGNTEAFF	47	3.519571061637424E-4	42	TCRBV04-01*01	TCRBV04	TCRBV04-01	01								TCRBD01,TCRBD02	TCRBD01-01,TCRBD02-01		TCRBJ01-01*01	TCRBJ01	TCRBJ01-01	01				0	2	6	2	0	1	39	56	58	-1	62	47	In	VDJ
AGTTCTAAGAAGCTCCTTCTCAGTGACTCTGGCTTCTATCTCTGTGCCTGGAGTAGAGACGGACCCTATGGCTACACCTTCGGTTCG	CAWSRDGPYGYTF	20	1.4976898134627336E-4	39	TCRBV30-01*01	TCRBV30	TCRBV30-01	01								TCRBD01,TCRBD02	TCRBD01-01,TCRBD02-01		TCRBJ01-02*01	TCRBJ01	TCRBJ01-02	01				2	6	1	7	1	4	42	54	60	64	65	20	In	VDJ
CAGGTAGTGCGAGGAGATTCGGCAGCTTATTTCTGTGCCAGCTCACCACCGGGACCTGGGACGAGAAGCGGCTACACCTTCGGTTCG	CASSPPGPGTRSGYTF	31	2.3214192108672374E-4	48	TCRBV18-01*01	TCRBV18	TCRBV18-01	01								TCRBD01,TCRBD02	TCRBD01-01,TCRBD02-01		TCRBJ01-02*01	TCRBJ01	TCRBJ01-02	01				0	0	0	7	14	8	33	-1	50	55	69	31	In	VDJ
CTGACAGTGACCAGTGCCCATCCTGAAGACAGCAGCTTCTACATCTGCAGTGCTAGGGACGGCTTCTACGAGCAGTACTTCGGGCCG	CSARDGFYEQYF	30	2.2465347201941005E-4	36	TCRBV20	TCRBV20				TCRBV20-01,TCRBV20-or09_02						TCRBD01,TCRBD02	TCRBD01-01,TCRBD02-01		TCRBJ02-07*01	TCRBJ02	TCRBJ02-07	01				3	0	1	7	5	3	45	-1	56	60	65	30	In	VDJ
AATTCCCTGGAGCTTGGTGACTCTGCTGTGTATTTCTGTGCCAGCAGCCAAGTCCAGGGGTCGTACAATGAGCAGTTCTTCGGGCCA	CASSQVQGSYNEQFF	53	3.9688780056762446E-4	45	TCRBV03	TCRBV03				TCRBV03-01,TCRBV03-02		TCRBD01-01*01	TCRBD01	TCRBD01-01	01				TCRBJ02-01*01	TCRBJ02	TCRBJ02-01	01				1	2	4	2	3	4	36	52	54	60	63	53	In	VDJ
ACCAGTGCCCATCCTGAAGACAGCAGCTTCTACATCTGCAGTGCTCGCTCGGCCGGGACAGGGCCCTACGAGCAGTACTTCGGGCCA	CSARSAGTGPYEQYF	9	6.739604160582302E-5	45	TCRBV20	TCRBV20				TCRBV20-01,TCRBV20-or09_02		TCRBD01-01*01	TCRBD01	TCRBD01-01	01				TCRBJ02-05*01	TCRBJ02	TCRBJ02-05	01				5	9	0	3	9	11	36	45	54	63	72	9	In	VDJ
AACGCCTTGGAGCTGGAGGACTCGGCCCTGTATCTCTGTGCCAGCAGCTTGGCCTTGACAGGTCGGAAGACCCAGTACTTCGGGCCA	CASSLALTGRKTQYF	44	3.294917589618014E-4	45	TCRBV05-08*01	TCRBV05	TCRBV05-08	01				TCRBD01-01*01	TCRBD01	TCRBD01-01	01				TCRBJ02-05*01	TCRBJ02	TCRBJ02-05	01				0	4	2	4	5	6	36	52	56	62	67	44	In	VDJ
GTGAGCAACATGAGCCCTGAAGACAGCAGCATATATCTCTGCAGCGGGCGGGACAGGGGGCGGGGAGACATTCAGTACTTCGGCGCC	CSGRDRGRGDIQYF	21	1.5725743041358704E-4	42	TCRBV29-01*01	TCRBV29	TCRBV29-01	01				TCRBD01-01*01	TCRBD01	TCRBD01-01	01				TCRBJ02-04*01	TCRBJ02	TCRBJ02-04	01				7	3	0	0	6	8	39	46	49	61	67	21	In	VDJ
ACTCTGAAGATCCAGCCCTCAGAACCCAGGGACTCAGCTGTGTACTTCTGTGCCAGCAGTCGCAACTATGGCTACACCTTCGGTTCG	CASSRNYGYTF	27	2.0218812481746906E-4	33	TCRBV12	TCRBV12				TCRBV12-03,TCRBV12-04						TCRBD01,TCRBD02	TCRBD01-01,TCRBD02-01		TCRBJ01-02*01	TCRBJ01	TCRBJ01-02	01				5	1	10	0	0	2	48	60	61	-1	63	27	In	VDJ
AGTGCCCATCCTGAAGACAGCAGCTTCTACATCTGCAGTGCTAGTGTTTTGGGGGCCGGGGTTAACTATGGCTACACCTTCGGTTCG	CSASVLGAGVNYGYTF	21	1.5725743041358704E-4	48	TCRBV20	TCRBV20				TCRBV20-01,TCRBV20-or09_02		TCRBD01-01*01	TCRBD01	TCRBD01-01	01				TCRBJ01-02*01	TCRBJ01	TCRBJ01-02	01				3	6	6	0	6	1	33	44	50	56	62	21	In	VDJ
CAGCAGGTAGTGCGAGGAGATTCGGCAGCTTATTTCTGTGCCAGCTCACCCTCCTCTTTCGTGGGGGATGAGCAGTTCTTCGGGCCA	CASSPSSFVGDEQFF	45	3.369802080291151E-4	45	TCRBV18-01*01	TCRBV18	TCRBV18-01	01								TCRBD01,TCRBD02	TCRBD01-01,TCRBD02-01		TCRBJ02-01*01	TCRBJ02	TCRBJ02-01	01				3	12	6	1	0	8	36	50	62	-1	67	45	In	VDJ
CCAGGCCTGGGGGACGCAGCCATGTACCTGTGTGCCACCAGCAGAGCCGCCGGGACAGGGGCTCAAAATGAGCAGTTCTTCGGGCCA	CATSRAAGTGAQNEQFF	35	2.620957173559784E-4	51	TCRBV15-01*01	TCRBV15	TCRBV15-01	01				TCRBD01-01*01	TCRBD01	TCRBD01-01	01				TCRBJ02-01*01	TCRBJ02	TCRBJ02-01	01				1	5	0	2	5	7	30	46	51	61	66	35	In	VDJ
CAGTGCCCATCCTGAAGACAGCAGCTTCTACATCTGCAGTGCTAGGAGGGCACTAGCGGGGGAGTAGATACGCAGTATTTTGGCCCA		25	1.8721122668284172E-4	47	TCRBV20	TCRBV20				TCRBV20-01,TCRBV20-or09_02		TCRBD02-01*01	TCRBD02	TCRBD02-01	01				TCRBJ02-03*01	TCRBJ02	TCRBJ02-03	01				3	6	3	2	3	5	34	45	51	62	65	25	Out	VDJ
ACCTTGGAGCTGGGGGACTCGGCCCTTTATCTTTGCGCCAGCAGCTTAGGGGAGCGGGGGAGCACAGATACGCAGTATTTTGGCCCA	CASSLGERGSTDTQYF	66	4.942376384427022E-4	48	TCRBV05-01*01	TCRBV05	TCRBV05-01	01				TCRBD02-01*01	TCRBD02	TCRBD02-01	01				TCRBJ02-03*01	TCRBJ02	TCRBJ02-03	01				2	5	6	2	0	0	33	47	52	-1	60	66	In	VDJ
ATGAATGTGAGCACCTTGGAGCTGGGGGACTCGGCCCTTTATCTTTGCGCCAGCAGCTTGGCCGACAGTGAAGCTTTCTTTGGACAA	CASSLADSEAFF	65	4.8674918937538844E-4	36	TCRBV05-01*01	TCRBV05	TCRBV05-01	01				TCRBD01-01*01	TCRBD01	TCRBD01-01	01				TCRBJ01-01*01	TCRBJ01	TCRBJ01-01	01				0	2	2	5	0	7	45	61	63	-1	68	65	In	VDJ
AAGATCCAGCGCACACAGCAGGAGGACTCCGCCGTGTATCTCTGTGCCAGCAGCTTAAGGGAAGGTGAAAAACTGTTTTTTGGCAGT	CASSLREGEKLFF	46	3.4446865709642876E-4	39	TCRBV07-08*01	TCRBV07	TCRBV07-08	01								TCRBD01,TCRBD02	TCRBD01-01,TCRBD02-01		TCRBJ01-04*01	TCRBJ01	TCRBJ01-04	01				2	1	0	8	3	7	42	57	58	62	65	46	In	VDJ
CGCACACAGCAGGAGGACTCGGCCGTGTATCTCTGTGCCAGCAGCTTAGGGGGACAGATCTCTGGAAACACCATATATTTTGGAGAG	CASSLGGQISGNTIYF	46	3.4446865709642876E-4	48	TCRBV07-02*01	TCRBV07	TCRBV07-02	01				TCRBD01-01*01	TCRBD01	TCRBD01-01	01				TCRBJ01-03*01	TCRBJ01	TCRBJ01-03	01				1	1	0	5	2	0	33	49	50	57	59	46	In	VDJ
GTGAGCACCTTGGAGCTGGGGGACTCGGCCCTTTATCTTTGCGCCAGCCTCAGCTTCTCTGGGGCCAACGTCCTGACTTTCGGGGCC	CASLSFSGANVLTF	48	3.594455552310561E-4	42	TCRBV05-01*01	TCRBV05	TCRBV05-01	01								TCRBD01,TCRBD02	TCRBD01-01,TCRBD02-01		TCRBJ02-06*01	TCRBJ02	TCRBJ02-06	01				7	2	4	5	3	0	39	48	50	53	56	48	In	VDJ
ACAAAGCTGGAGGACTCAGCCATGTACTTCTGTGCCAGCAGCCCGACTGGGCCCTCACAGGGGAACTATGGCTACACCTTCGGTTCG	CASSPTGPSQGNYGYTF	65	4.8674918937538844E-4	51	TCRBV02-01*01	TCRBV02	TCRBV02-01	01				TCRBD01-01*01	TCRBD01	TCRBD01-01	01				TCRBJ01-02*01	TCRBJ01	TCRBJ01-02	01				6	15	3	2	0	2	30	41	56	-1	63	65	In	VDJ
CTGGAGTTGGCTGCTCCCTCCCAGACATCTGTGTACTTCTGTGCCAGCAGTTTCGGGACAGAGACCTACGAGCAGTACTTCGGGCCG	CASSFGTETYEQYF	46	3.4446865709642876E-4	42	TCRBV06-06	TCRBV06	TCRBV06-06				01,02	TCRBD01-01*01	TCRBD01	TCRBD01-01	01				TCRBJ02-07*01	TCRBJ02	TCRBJ02-07	01				4	2	0	5	3	2	39	52	54	61	64	46	In	VDJ
TCCACAAAGCTGGAGGACTCAGCCATGTACTTCTGTGCCAGCAGCGGAGACCCGGGACAGGGGAACTACGAGCAGTACTTCGGGCCG	CASSGDPGQGNYEQYF	37	2.7707261549060575E-4	48	TCRBV02-01*01	TCRBV02	TCRBV02-01	01				TCRBD01-01*01	TCRBD01	TCRBD01-01	01				TCRBJ02-07*01	TCRBJ02	TCRBJ02-07	01				6	9	0	2	2	3	33	44	53	63	65	37	In	VDJ
GCACAGAGCAGCGGGACTCAGCCATGTATCGCTGTGCTAGCAGCCCCCCGGGGACAGGGATCGGGAAACACCATATATTTTGGAGAG		66	4.942376384427022E-4	49	TCRBV07-07*01	TCRBV07	TCRBV07-07	01				TCRBD01-01*01	TCRBD01	TCRBD01-01	01				TCRBJ01-03*01	TCRBJ01	TCRBJ01-03	01				5	6	0	3	4	4	32	44	50	59	63	66	Out	VDJ
TCCCTGGAGCTTGGTGACTCTGCTGTGTATTTCTGTGCCAGCAGCCCAGGCCTTGGGAGTAGCACAGATACGCAGTATTTTGGCCCA	CASSPGLGSSTDTQYF	46	3.4446865709642876E-4	48	TCRBV03	TCRBV03				TCRBV03-01,TCRBV03-02		TCRBD02-01*02	TCRBD02	TCRBD02-01	02				TCRBJ02-03*01	TCRBJ02	TCRBJ02-03	01				4	8	9	2	1	0	33	46	54	59	60	46	In	VDJ
AGTGCCCATCCTGAAGACAGCAGCTTCTACATCTGCAGTGCTAGAGACTGGGACAGGGGGCAGCACACTGAAGCTTTCTTTGGACAA	CSARDWDRGQHTEAFF	25	1.8721122668284172E-4	48	TCRBV20	TCRBV20				TCRBV20-01,TCRBV20-or09_02		TCRBD01-01*01	TCRBD01	TCRBD01-01	01				TCRBJ01-01*01	TCRBJ01	TCRBJ01-01	01				0	2	0	0	3	3	33	47	49	61	64	25	In	VDJ
ACTCTGAAGATCCGGTCCACAAAGCTGGAGGACTCAGCCATGTACTTCTGTGCCATGACCAAAGGGGTCGAGCAGTACTTCGGGCCG	CAMTKGVEQYF	46	3.4446865709642876E-4	33	TCRBV02-01*01	TCRBV02	TCRBV02-01	01				TCRBD01-01*01	TCRBD01	TCRBD01-01	01				TCRBJ02-07*01	TCRBJ02	TCRBJ02-07	01				10	7	5	2	1	6	48	55	62	67	68	46	In	VDJ
GTGAACGCCTTGGAGCTGGAGGACTCGGCCCTGTATCTCTGTGCCAGCAGCGCGGGACAGGGTGAGGACATTCAGTACTTCGGCGCC	CASSAGQGEDIQYF	44	3.294917589618014E-4	42	TCRBV05-08*01	TCRBV05	TCRBV05-08	01				TCRBD01-01*01	TCRBD01	TCRBD01-01	01				TCRBJ02-04*01	TCRBJ02	TCRBJ02-04	01				4	2	0	3	5	8	39	51	53	62	67	44	In	VDJ
ACCCTGCAGCCAGAAGACTCGGCCCTGTATCTCTGCGCCAGCAGCCAAGATATAGCGGGGGGGCAAGAGACCCAGTACTTCGGGCCA	CASSQDIAGGQETQYF	26	1.9469967575015538E-4	48	TCRBV04-03*01	TCRBV04	TCRBV04-03	01				TCRBD02-01*01	TCRBD02	TCRBD02-01	01				TCRBJ02-05*01	TCRBJ02	TCRBJ02-05	01				0	2	5	0	0	2	33	50	52	-1	63	26	In	VDJ
TCCCTAGAGTCTGCCATCCCCAACCAGACAGCTCTTTACTTCTGTGCCACCAGACCTGGGGGGGGTACTGAAGCTTTCTTTGGACAA	CATRPGGGTEAFF	32	2.396303701540374E-4	39	TCRBV24	TCRBV24				TCRBV24-01,TCRBV24-or09_02		TCRBD02-01*01	TCRBD02	TCRBD02-01	01				TCRBJ01-01*01	TCRBJ01	TCRBJ01-01	01				7	4	9	0	2	5	42	53	57	64	66	32	In	VDJ
AATGTGAACGCCTTGTTGCTGGGGGACTCGGCCCTGTATCTCTGTGCCAGCAGCTCACAGGAGAACACTGAAGCTTTCTTTGGACAA	CASSSQENTEAFF	79	5.915874763177798E-4	39	TCRBV05-05*01	TCRBV05	TCRBV05-05	01				TCRBD01-01*01	TCRBD01	TCRBD01-01	01				TCRBJ01-01*01	TCRBJ01	TCRBJ01-01	01				3	1	3	4	1	1	42	55	56	61	62	79	In	VDJ
GCCCATCCTGAAGACAGCAGCTTCTACATCTGCAGTGCTAGAAAGGGACAGGGGTTCTCTCGAGGCTATGGCTACACCTTCGGTTCG	CSARKGQGFSRGYGYTF	26	1.9469967575015538E-4	51	TCRBV20	TCRBV20				TCRBV20-01,TCRBV20-or09_02		TCRBD01-01*01	TCRBD01	TCRBD01-01	01				TCRBJ01-02*01	TCRBJ01	TCRBJ01-02	01				2	2	0	2	11	4	30	42	44	54	65	26	In	VDJ
ATCCTGGAGTCGCCCAGCCCCAACCAGACCTCTCTGTACTTCTGTGCCAGCAGGCCATCTTCCGGGGATGGCTACACCTTCGGTTCG	CASRPSSGDGYTF	35	2.620957173559784E-4	39	TCRBV27-01*01	TCRBV27	TCRBV27-01	01				TCRBD02-01*01	TCRBD02	TCRBD02-01	01				TCRBJ01-02*01	TCRBJ01	TCRBJ01-02	01				6	9	8	3	0	6	42	53	62	-1	67	35	In	VDJ
CAGCGCACAGAGCAGGGGGACTCGGCCATGTATCTCTGTGCCAGCAGCTTACTAGCGGGGGCCAACAATGAGCAGTTCTTCGGGCCA	CASSLLAGANNEQFF	80	5.990759253850934E-4	45	TCRBV07-09	TCRBV07	TCRBV07-09				01,03	TCRBD02-01*01	TCRBD02	TCRBD02-01	01				TCRBJ02-01*01	TCRBJ02	TCRBJ02-01	01				2	0	4	2	3	5	36	-1	51	61	64	80	In	VDJ
ACAGTGACCAGTGCCCATCCTGAAGACAGCAGCTTCTACATCTGCAGTGCCATAGGGGGACAGGGTGAAAAACTGTTTTTTGGCAGT	CSAIGGQGEKLFF	23	1.7223432854821438E-4	39	TCRBV20	TCRBV20				TCRBV20-01,TCRBV20-or09_02		TCRBD01-01*01	TCRBD01	TCRBD01-01	01				TCRBJ01-04*01	TCRBJ01	TCRBJ01-04	01				6	6	0	3	0	7	42	50	56	-1	65	23	In	VDJ
GAGTCGGCTGCTCCCTCCCAGACATCTGTGTACTTCTGTGCCAGCAGCGATGGACAGGGGAGCAATCAGCCCCAGCATTTTGGTGAT	CASSDGQGSNQPQHF	89	6.664719669909166E-4	45	TCRBV06-01*01	TCRBV06	TCRBV06-01	01				TCRBD01-01*01	TCRBD01	TCRBD01-01	01				TCRBJ01-05*01	TCRBJ01	TCRBJ01-05	01				6	4	1	2	0	1	36	47	51	-1	60	89	In	VDJ
ACTCTGACTGTGAGCAACATGAGCCCTGAAGACAGCAGCATATATCTCTGCAGCGTTGGAGGGACTCATGGCTACACCTTCGGTTCG	CSVGGTHGYTF	19	1.422805322789597E-4	33	TCRBV29-01*01	TCRBV29	TCRBV29-01	01				TCRBD02-01	TCRBD02	TCRBD02-01				01,02	TCRBJ01-02*01	TCRBJ01	TCRBJ01-02	01				4	2	0	10	1	6	48	58	60	66	67	19	In	VDJ
AAGATCCGGTCCACAAAGCTGGAGGACTCAGCCATGTACTTCTGTGCCAGCAGTGGGACAGAGAACACTGAAGCTTTCTTTGGACAA	CASSGTENTEAFF	45	3.369802080291151E-4	39	TCRBV02-01*01	TCRBV02	TCRBV02-01	01				TCRBD01-01*01	TCRBD01	TCRBD01-01	01				TCRBJ01-01*01	TCRBJ01	TCRBJ01-01	01				4	0	1	5	1	1	42	-1	55	61	62	45	In	VDJ
ATCCAGCCCTCAGAACCCAGGGACTCAGCTGTGTACTTCTGTGCCAGCAGTCGCCGGGGACAGGGGAATGGCTACACCTTCGGTTCG	CASSRRGQGNGYTF	37	2.7707261549060575E-4	42	TCRBV12	TCRBV12				TCRBV12-03,TCRBV12-04		TCRBD01-01*01	TCRBD01	TCRBD01-01	01				TCRBJ01-02*01	TCRBJ01	TCRBJ01-02	01				5	5	0	2	1	6	39	51	56	66	67	37	In	VDJ
ACCAGTGCCCATCCTGAAGACAGCAGCTTCTACATCTGCAGTGCTAGAAAAAGGTCAGGCCCATCCTACGAGCAGTACTTCGGGCCG	CSARKRSGPSYEQYF	19	1.422805322789597E-4	45	TCRBV20	TCRBV20				TCRBV20-01,TCRBV20-or09_02		TCRBD01-01*01	TCRBD01	TCRBD01-01	01				TCRBJ02-07*01	TCRBJ02	TCRBJ02-07	01				2	7	4	4	4	1	36	48	55	59	63	19	In	VDJ
AACCTGAGCTCTCTGGAGCTGGGGGACTCAGCTTTGTATTTCTGTGCCAGCAGCGTAGGTGGAGGGACTGAAGCTTTCTTTGGACAA	CASSVGGGTEAFF	35	2.620957173559784E-4	39	TCRBV09-01	TCRBV09	TCRBV09-01				01,02	TCRBD02-01*02	TCRBD02	TCRBD02-01	02				TCRBJ01-01*01	TCRBJ01	TCRBJ01-01	01				0	2	10	0	0	5	42	58	60	-1	66	35	In	VDJ
ATCCAGCCCTCAGAACCCAGGGACTCAGCTGTGTACTTCTGTGCCAGCACCTTGAGGGGTCTGGGCACTGAAGCTTTCTTTGGACAA	CASTLRGLGTEAFF	44	3.294917589618014E-4	42	TCRBV12	TCRBV12				TCRBV12-03,TCRBV12-04						TCRBD01,TCRBD02	TCRBD01-01,TCRBD02-01		TCRBJ01-01*01	TCRBJ01	TCRBJ01-01	01				7	5	5	2	6	4	39	49	54	59	65	44	In	VDJ
CACGCCCTGCAGCCAGAAGACTCAGCCCTGTATCTCTGCGCCAGCAGCCAAGTAATGCAGGCTGGACAGCCCCAGCATTTTGGTGAT	CASSQVMQAGQPQHF	28	2.0967657388478272E-4	45	TCRBV04-01*01	TCRBV04	TCRBV04-01	01				TCRBD01-01*01	TCRBD01	TCRBD01-01	01				TCRBJ01-05*01	TCRBJ01	TCRBJ01-05	01				1	5	4	4	5	7	36	52	57	61	66	28	In	VDJ
ACCTTGGAGCTGGGGGACTCGGCCCTTTATCTTTGCGCCAGCAGCATGGGATGGACAGGGGTGAACACTGAAGCTTTCTTTGGACAA	CASSMGWTGVNTEAFF	55	4.118646987022518E-4	48	TCRBV05-01*01	TCRBV05	TCRBV05-01	01				TCRBD01-01*01	TCRBD01	TCRBD01-01	01				TCRBJ01-01*01	TCRBJ01	TCRBJ01-01	01				0	3	1	2	0	0	33	49	52	-1	61	55	In	VDJ
ACTCTGAAGATCCGGTCCACAAAGCTGGAGGACTCAGCCATGTACTTCTGTGCCAGCACGGTGAACACTGAAGCTTTCTTTGGACAA	CASTVNTEAFF	61	4.5679539310613377E-4	33	TCRBV02-01*01	TCRBV02	TCRBV02-01	01				TCRBD02-01	TCRBD02	TCRBD02-01				01,02	TCRBJ01-01*01	TCRBJ01	TCRBJ01-01	01				7	0	8	5	0	0	48	-1	58	-1	61	61	In	VDJ
AGTTCTAAGAAGCTCCTTCTCAGTGACTCTGGCTTCTATCTCTGTGCCTGGAGTCCGGGGGGCCGTCAGCCCCAGCATTTTGGTGAT	CAWSPGGRQPQHF	17	1.2730363414433237E-4	39	TCRBV30-01*01	TCRBV30	TCRBV30-01	01				TCRBD02-01*01	TCRBD02	TCRBD02-01	01				TCRBJ01-05*01	TCRBJ01	TCRBJ01-05	01				2	1	8	1	3	6	42	54	55	62	65	17	In	VDJ
AGAAGACTCAGCCCTGTATCTCTGCGCCAGCAGCCAAGAGATGGAACAGGGGTCGACGGGAGCAATCAGCCCCAGCATTTTGGTGAT		39	2.9204951362523307E-4	59	TCRBV04-01*01	TCRBV04	TCRBV04-01	01				TCRBD01-01*01	TCRBD01	TCRBD01-01	01				TCRBJ01-05*01	TCRBJ01	TCRBJ01-05	01				0	6	3	2	8	1	22	39	45	52	60	39	Out	VDJ
CTGAGTTCTAAGAAGCTCCTTCTCAGTGACTCTGGCTTCTATCTCTGTGCCTGGAGTGTAGACAGGGGTGGCTACACCTTCGGTTCG	CAWSVDRGGYTF	13	9.734983787507769E-5	36	TCRBV30-01*01	TCRBV30	TCRBV30-01	01				TCRBD01-01*01	TCRBD01	TCRBD01-01	01				TCRBJ01-02*01	TCRBJ01	TCRBJ01-02	01				0	1	2	2	0	7	45	59	60	-1	68	13	In	VDJ
GTGACCAGTGCCCATCCTGAAGACAGCAGCTTCTACATCTGCAGTGCGTGGACAGGGGGTAGCACCGGGGAGCTGTTTTTTGGAGAA	CSAWTGGSTGELFF	21	1.5725743041358704E-4	42	TCRBV20	TCRBV20				TCRBV20-01,TCRBV20-or09_02		TCRBD01-01*01	TCRBD01	TCRBD01-01	01				TCRBJ02-02*01	TCRBJ02	TCRBJ02-02	01				6	2	1	1	3	4	39	47	49	59	62	21	In	VDJ
TCGCCCAGCCCCAACCAGACCTCTCTGTACTTCTGTGCCAGCAGTTTAAGGGGGGATGATAGCAATCAGCCCCAGCATTTTGGTGAT	CASSLRGDDSNQPQHF	57	4.268415968368791E-4	48	TCRBV27-01*01	TCRBV27	TCRBV27-01	01								TCRBD01,TCRBD02	TCRBD01-01,TCRBD02-01		TCRBJ01-05*01	TCRBJ01	TCRBJ01-05	01				2	0	5	1	5	0	33	-1	48	54	59	57	In	VDJ
CAGCCTGCAAAGCTTGAGGACTCGGCCGTGTATCTCTGTGCCAGCAGCCTCACGCGCGGGACACTATACGAGCAGTACTTCGGGCCG	CASSLTRGTLYEQYF	40	2.995379626925467E-4	45	TCRBV11-02*02	TCRBV11	TCRBV11-02	02								TCRBD01,TCRBD02	TCRBD01-01,TCRBD02-01		TCRBJ02-07*01	TCRBJ02	TCRBJ02-07	01				5	9	0	6	3	4	36	48	57	63	66	40	In	VDJ
CTGACCCTGGAGTCTGCCAGGCCCTCACATACCTCTCAGTACCTCTGTGCCAGCAGTGTCTCTGGAAACACCATATATTTTGGAGAG	CASSVSGNTIYF	28	2.0967657388478272E-4	36	TCRBV25-01*01	TCRBV25	TCRBV25-01	01											TCRBJ01-03*01	TCRBJ01	TCRBJ01-03	01				4	0	0	0	1	0	45	-1	-1	58	59	28	In	VJ
GCACACAGCAGGAGGACTCCGCCGTGTATCTCTGTGCCAGCAGCTTAGTCCCGGTACTCTGGGGCCAACGTCCTGACTTTCGGGGCC		38	2.845610645579194E-4	49	TCRBV07-08*01	TCRBV07	TCRBV07-08	01				TCRBD02-01	TCRBD02	TCRBD02-01				01,02	TCRBJ02-06*01	TCRBJ02	TCRBJ02-06	01				1	3	8	5	2	0	32	48	51	54	56	38	Out	VDJ
CAGCCTGCAAAGCTTGAGGACTCGGCCGTGTATCTCTGTGCCAGCAGCTGAACAGGGCTAGGGGCCAACGTCCTGACTTTCGGGGCC	CASS*TGLGANVLTF	41	3.0702641175986043E-4	45	TCRBV11-02*02	TCRBV11	TCRBV11-02	02				TCRBD01-01*01	TCRBD01	TCRBD01-01	01				TCRBJ02-06*01	TCRBJ02	TCRBJ02-06	01				4	2	3	3	3	4	36	49	51	57	60	41	Stop	VDJ
ACGATCCAGCGCACAGAGCAGCGGGACTCGGCCATGTATCGCTGTGCCAGCAGCTTCACTAGCGGGGGGGCCCAGTACTTCGGGCCA	CASSFTSGGAQYF	71	5.316798837792704E-4	39	TCRBV07-06*01	TCRBV07	TCRBV07-06	01				TCRBD02-01*01	TCRBD02	TCRBD02-01	01				TCRBJ02-05*01	TCRBJ02	TCRBJ02-05	01				3	1	3	0	0	9	42	56	57	-1	70	71	In	VDJ
ACCAGTGCCCATCCTGAAGACAGCAGCTTCTACATCTGCAGTGCTAGAGATGGAGGATCCGGGCCGGGGGGCTACACCTTCGGTTCG	CSARDGGSGPGGYTF	30	2.2465347201941005E-4	45	TCRBV20	TCRBV20				TCRBV20-01,TCRBV20-or09_02		TCRBD02-01	TCRBD02	TCRBD02-01				01,02	TCRBJ01-02*01	TCRBJ01	TCRBJ01-02	01				0	14	8	3	0	8	36	50	64	-1	69	30	In	VDJ
GCCCATCCTGAAGACAGCAGCTTCTACATCTGCAGTGCTAGAGAGAGAGATCCACGGGCCCTCCCCTACGAGCAGTACTTCGGGCCG	CSARERDPRALPYEQYF	16	1.198151850770187E-4	51	TCRBV20	TCRBV20				TCRBV20-01,TCRBV20-or09_02						TCRBD01,TCRBD02	TCRBD01-01,TCRBD02-01		TCRBJ02-07*01	TCRBJ02	TCRBJ02-07	01				0	11	8	0	5	2	30	44	55	59	64	16	In	VDJ
CAGGTAGTGCGAGGAGATTCGGCAGCTTATTTCTGTGCCAGCTCACCGGCTACAGGGGTCTCTGGAAACACCATATATTTTGGAGAG	CASSPATGVSGNTIYF	45	3.369802080291151E-4	48	TCRBV18-01*01	TCRBV18	TCRBV18-01	01				TCRBD01-01*01	TCRBD01	TCRBD01-01	01				TCRBJ01-03*01	TCRBJ01	TCRBJ01-03	01				3	4	3	2	1	0	33	47	51	58	59	45	In	VDJ
TCGGCCCAAAAGAACCCGACAGCTTTCTATCTCTGTGCCAGTAGTATTTGGAGTGCTCTCTCTGGAAACACCATATATTTTGGAGAG	CASSIWSALSGNTIYF	53	3.9688780056762446E-4	48	TCRBV19-01	TCRBV19	TCRBV19-01				01,02	TCRBD02-01*02	TCRBD02	TCRBD02-01	02				TCRBJ01-03*01	TCRBJ01	TCRBJ01-03	01				3	2	10	2	6	0	33	47	49	53	59	53	In	VDJ
ACCTTGGAGCTGGGGGACTCGGCCCTTTATCTTTGCGCCAGCAGCTTGGAGTTAGCGGGGGCGACAGATACGCAGTATTTTGGCCCA	CASSLELAGATDTQYF	47	3.519571061637424E-4	48	TCRBV05-01*01	TCRBV05	TCRBV05-01	01				TCRBD02-01*01	TCRBD02	TCRBD02-01	01				TCRBJ02-03*01	TCRBJ02	TCRBJ02-03	01				0	3	5	2	2	3	33	49	52	61	63	47	In	VDJ
CAGCAGGTAGTGCGAGGAGATTCGGCAGCTTATTTCTGTGCCAGCTCACCGGCGGGGGGAACCACAGATACGCAGTATTTTGGCCCA	CASSPAGGTTDTQYF	41	3.0702641175986043E-4	45	TCRBV18-01*01	TCRBV18	TCRBV18-01	01				TCRBD02-01*01	TCRBD02	TCRBD02-01	01				TCRBJ02-03*01	TCRBJ02	TCRBJ02-03	01				3	1	7	1	3	2	36	50	51	59	62	41	In	VDJ
GCTGGAGGACTCAGCCATGTACTTCTGTGCCAGCAGTGAAAAACGGGACAGGGGGACTATAGCAATCAGCCCCAGCATTTTGGTGAT		49	3.669340042983698E-4	56	TCRBV02-01*01	TCRBV02	TCRBV02-01	01				TCRBD01-01*01	TCRBD01	TCRBD01-01	01				TCRBJ01-05*01	TCRBJ01	TCRBJ01-05	01				2	4	0	1	4	0	25	40	44	55	59	49	Out	VDJ
ATCAATTCCCTGGAGCTTGGTGACTCTGCTGTGTATTTCTGTGCCAGCAGCCAAGATCGAGGGGGACGCGAGCAGTACTTCGGGCCG	CASSQDRGGREQYF	34	2.5460726828866473E-4	42	TCRBV03	TCRBV03				TCRBV03-01,TCRBV03-02		TCRBD01-01*01	TCRBD01	TCRBD01-01	01				TCRBJ02-07*01	TCRBJ02	TCRBJ02-07	01				0	3	5	1	3	6	39	56	59	65	68	34	In	VDJ
CTGAGCTCTCTGGAGCTGGGGGACTCAGCTTTGTATTTCTGTGCCAGCAGCGCGGGACAGTTGGCCTACGAGCAGTACTTCGGGCCG	CASSAGQLAYEQYF	32	2.396303701540374E-4	42	TCRBV09-01	TCRBV09	TCRBV09-01				01,02	TCRBD01-01*01	TCRBD01	TCRBD01-01	01				TCRBJ02-07*01	TCRBJ02	TCRBJ02-07	01				3	1	0	5	4	2	39	52	53	60	64	32	In	VDJ
GTGAGCACCTTGGAGCTGGGGGACTCGGCCCTTTATCTTTGCGCCAGCAGCGACGCGGGTGTACAAGAGACCCAGTACTTCGGGCCA	CASSDAGVQETQYF	44	3.294917589618014E-4	42	TCRBV05-01*01	TCRBV05	TCRBV05-01	01				TCRBD02-01	TCRBD02	TCRBD02-01				01,02	TCRBJ02-05*01	TCRBJ02	TCRBJ02-05	01				4	3	7	4	4	2	39	51	54	59	63	44	In	VDJ
TCTAAGAAGCTCCTTCTCAGTGACTCTGGCTTCTATCTCTGTGCCTGGAGTGGGGGACAGGGGGTCACTGAAGCTTTCTTTGGACAA	CAWSGGQGVTEAFF	17	1.2730363414433237E-4	42	TCRBV30-01*01	TCRBV30	TCRBV30-01	01				TCRBD01-01*01	TCRBD01	TCRBD01-01	01				TCRBJ01-01*01	TCRBJ01	TCRBJ01-01	01				1	1	0	1	1	4	39	52	53	64	65	17	In	VDJ
CGCACAGAGCAGGGGGACTCGGCCATGTATCTCTGTGCCAGCAGCTTACAGGGGAACACGAACACCGGGGAGCTGTTTTTTGGAGAA	CASSLQGNTNTGELFF	59	4.4181849497150645E-4	48	TCRBV07-09	TCRBV07	TCRBV07-09				01,03	TCRBD01-01*01	TCRBD01	TCRBD01-01	01				TCRBJ02-02*01	TCRBJ02	TCRBJ02-02	01				2	0	4	2	4	0	33	-1	48	54	58	59	In	VDJ
CGGTCCACAAAGCTGGAGGACTCAGCCATGTACTTCTGTGCCAGCAGGTTACAGGGGGCCCGGAAGACTGAAGCTTTCTTTGGACAA	CASRLQGARKTEAFF	50	3.7442245336568344E-4	45	TCRBV02-01*01	TCRBV02	TCRBV02-01	01				TCRBD01-01*01	TCRBD01	TCRBD01-01	01				TCRBJ01-01*01	TCRBJ01	TCRBJ01-01	01				6	3	3	0	7	5	36	47	50	59	66	50	In	VDJ
GAGTTGGCTGCTCCCTCCCAGACATCTGTGTACTTCTGTGCCAGCAGTTACTCGGCCAGGGTGGTAAGCGAGCAGTACTTCGGGCCG	CASSYSARVVSEQYF	44	3.294917589618014E-4	45	TCRBV06-06	TCRBV06	TCRBV06-06				01,02	TCRBD01-01*01	TCRBD01	TCRBD01-01	01				TCRBJ02-07*01	TCRBJ02	TCRBJ02-07	01				0	3	4	3	7	6	36	53	56	61	68	44	In	VDJ
GGAGTCGGCTGCTCCCTCCCAGACATCTGTGTACTTCTGTGCCAGCAGTTAAGGCGACAGGGGGGCGACACCATATATTTTGGAGAG		76	5.691221291158388E-4	44	TCRBV06-01*01	TCRBV06	TCRBV06-01	01				TCRBD01-01*01	TCRBD01	TCRBD01-01	01				TCRBJ01-03*01	TCRBJ01	TCRBJ01-03	01				1	2	2	1	3	8	37	53	55	64	67	76	Out	VDJ
CAGCGCACAGAGCAGGGGGACTCGGCCATGTATCTCTGTGCCAGCACGACAGGGAGCTCCTATAATTCACCCCTCCACTTTGGGAAC	CASTTGSSYNSPLHF	54	4.043762496349381E-4	45	TCRBV07-09	TCRBV07	TCRBV07-09				01,03	TCRBD01-01*01	TCRBD01	TCRBD01-01	01				TCRBJ01-06*01	TCRBJ01	TCRBJ01-06	01				7	1	2	3	2	0	36	46	47	54	56	54	In	VDJ
CACGCCCTGCAGCCAGAAGACTCAGCCCTGTATCTCTGCGCCAGCAGCCAAGTGGCAGGGAACTACAATGAGCAGTTCTTCGGGCCA	CASSQVAGNYNEQFF	34	2.5460726828866473E-4	45	TCRBV04-01*01	TCRBV04	TCRBV04-01	01				TCRBD01-01*01	TCRBD01	TCRBD01-01	01				TCRBJ02-01*01	TCRBJ02	TCRBJ02-01	01				1	3	4	3	2	3	36	52	55	60	62	34	In	VDJ
CTCAGGCTGGAGTTGGCTGCTCCCTCCCAGACATCTGTGTACTTCTGTGCCAGCAGTCTTCAGGGGGATACGCAGTATTTTGGCCCA	CASSLQGDTQYF	56	4.1935314776956543E-4	36	TCRBV06-06	TCRBV06	TCRBV06-06				01,02	TCRBD01-01*01	TCRBD01	TCRBD01-01	01				TCRBJ02-03*01	TCRBJ02	TCRBJ02-03	01				5	3	4	2	0	6	45	57	60	-1	66	56	In	VDJ
CACACCCTGCAGCCAGAAGACTCGGCCCTGTATCTCTGTGCCAGCAGCCAGACTAGCGGGCATACCTACGAGCAGTACTTCGGGCCG	CASSQTSGHTYEQYF	41	3.0702641175986043E-4	45	TCRBV04-02*01	TCRBV04	TCRBV04-02	01				TCRBD02-01	TCRBD02	TCRBD02-01				01,02	TCRBJ02-07*01	TCRBJ02	TCRBJ02-07	01				3	0	2	4	4	2	36	-1	50	60	64	41	In	VDJ
ACATCGGCCCAAAAGAACCCGACAGCTTTCTATCTCTGTGCCAGTAGTATGGAATCCGGGACATACTCACCCCTCCACTTTGGGAAC	CASSMESGTYSPLHF	64	4.792607403080748E-4	45	TCRBV19-01	TCRBV19	TCRBV19-01				01,02	TCRBD01-01*01	TCRBD01	TCRBD01-01	01				TCRBJ01-06*01	TCRBJ01	TCRBJ01-06	01				3	7	0	6	3	10	36	50	57	63	66	64	In	VDJ
GTGACATCGGCCCAAAAGAACCCGACAGCTTTCTATCTCTGTGCCAGTACCCCCCAGGGGTTAGCCGGGGAGCTGTTTTTTGGAGAA	CASTPQGLAGELFF	72	5.391683328465842E-4	42	TCRBV19-01	TCRBV19	TCRBV19-01				01,02	TCRBD01-01*01	TCRBD01	TCRBD01-01	01				TCRBJ02-02*01	TCRBJ02	TCRBJ02-02	01				7	5	4	2	4	6	39	49	54	60	64	72	In	VDJ
CTCACTGTGACATCGGCCCAAAAGAACCCGACAGCTTTCTATCTCTGTGCCAGTAGTACGCAGTTCGGTAACCTGTTTTTTGGCAGT	CASSTQFGNLFF	59	4.4181849497150645E-4	36	TCRBV19-01	TCRBV19	TCRBV19-01				01,02					TCRBD01,TCRBD02	TCRBD01-01,TCRBD02-01		TCRBJ01-04*01	TCRBJ01	TCRBJ01-04	01				4	2	4	5	9	14	45	58	60	63	72	59	In	VDJ
TGGAGCTGGGGGACTCGGCCCTTTATCTTTGCGCCAGCAGCTTGGATTCACTATTCTCAATGGGGCTACGAGCAGTACTTCGGGCCG		44	3.294917589618014E-4	52	TCRBV05-01*01	TCRBV05	TCRBV05-01	01								TCRBD01,TCRBD02	TCRBD01-01,TCRBD02-01		TCRBJ02-07*01	TCRBJ02	TCRBJ02-07	01				0	16	6	2	0	3	29	45	61	-1	65	44	Out	VDJ
GATCCAGCGCACAGAGCGGGGGGACTCAGCCGTGTATCTCTGTGCCAGCAGCTCGGACACAAACCCTACGAGCAGTACTTCGGGCCG		55	4.118646987022518E-4	41	TCRBV07-03*01	TCRBV07	TCRBV07-03	01				TCRBD01-01*01	TCRBD01	TCRBD01-01	01				TCRBJ02-07*01	TCRBJ02	TCRBJ02-07	01				4	1	1	6	5	2	40	53	54	59	64	55	Out	VDJ
CTGTCCTCAGAACCGGGAGACACGGCACTGTATCTCTGCGCCAGCAGTCGGGACAGGGACTCTGGAAACACCATATATTTTGGAGAG	CASSRDRDSGNTIYF	27	2.0218812481746906E-4	45	TCRBV23-01*01	TCRBV23	TCRBV23-01	01				TCRBD01-01*01	TCRBD01	TCRBD01-01	01				TCRBJ01-03*01	TCRBJ01	TCRBJ01-03	01				4	0	0	3	1	0	36	-1	49	58	59	27	In	VDJ
ATCCAGCCCTCAGAACCCAGGGACTCAGCTGTGTACTTCTGTGCCAGCACCCTGAGGAGCGCTGGAAACACCATATATTTTGGAGAG	CASTLRSAGNTIYF	31	2.3214192108672374E-4	42	TCRBV12	TCRBV12				TCRBV12-03,TCRBV12-04		TCRBD02-01	TCRBD02	TCRBD02-01				01,02	TCRBJ01-03*01	TCRBJ01	TCRBJ01-03	01				7	8	6	6	0	2	39	49	57	-1	61	31	In	VDJ
CTGGAGTCCGCTACCAGCTCCCAGACATCTGTGTACTTCTGTGCCATCAGTGAAACTCAGGGTGCTTCACCCCTCCACTTTGGGAAC	CAISETQGASPLHF	43	3.2200330989448774E-4	42	TCRBV10-03*01	TCRBV10	TCRBV10-03	01				TCRBD01-01*01	TCRBD01	TCRBD01-01	01				TCRBJ01-06*01	TCRBJ01	TCRBJ01-06	01				3	4	4	3	3	9	39	53	57	62	65	43	In	VDJ
ACCTTGGAGCTGGGGGACTCGGCCCTTTATCTTTGCGCCAGCAGCTTGGGAACAGGGGGCTCTCAAGAGACCCAGTACTTCGGGCCA	CASSLGTGGSQETQYF	33	2.471188192213511E-4	48	TCRBV05-01*01	TCRBV05	TCRBV05-01	01				TCRBD01-01*01	TCRBD01	TCRBD01-01	01				TCRBJ02-05*01	TCRBJ02	TCRBJ02-05	01				0	2	3	0	3	2	33	49	51	60	63	33	In	VDJ
CTGACAGTGACCAGTGCCCATCCTGAAGACAGCAGCTTCTACATCTGCAGTGCTATCTACAGCAACTATGGCTACACCTTCGGTTCG	CSAIYSNYGYTF	27	2.0218812481746906E-4	36	TCRBV20	TCRBV20				TCRBV20-01,TCRBV20-or09_02		TCRBD01-01*01	TCRBD01	TCRBD01-01	01				TCRBJ01-02*01	TCRBJ01	TCRBJ01-02	01				4	3	3	5	1	2	45	55	58	62	63	27	In	VDJ
CTGTCGGCTGCTCCCTCCCAGACATCTGTGTACTTCTGTGCCAGCGCGATTAGACAGGGCTCTGGAAACACCATATATTTTGGAGAG	CASAIRQGSGNTIYF	50	3.7442245336568344E-4	45	TCRBV06-05*01	TCRBV06	TCRBV06-05	01				TCRBD01-01*01	TCRBD01	TCRBD01-01	01				TCRBJ01-03*01	TCRBJ01	TCRBJ01-03	01				8	7	2	3	0	0	36	45	52	-1	59	50	In	VDJ
GCTGCTCCCTCCCAGACATCTGTGTACTTCTGTGCCAGCAGCCTTACAACCGGACAGGGGTTGACCGGGGAGCTGTTTTTTGGAGAA	CASSLTTGQGLTGELFF	50	3.7442245336568344E-4	51	TCRBV06	TCRBV06				TCRBV06-01,TCRBV06-05,TCRBV06-06		TCRBD01-01*01	TCRBD01	TCRBD01-01	01				TCRBJ02-02*01	TCRBJ02	TCRBJ02-02	01				6	10	1	2	3	5	30	41	51	60	63	50	In	VDJ
CTCAGTGACTCTGGCTTCTATCTCTGTGCCTGGAGTTCCACAGGTCGGGGTCCCGTTAATAGCAATCAGCCCCAGCATTTTGGTGAT	CAWSSTGRGPVNSNQPQHF	15	1.1232673600970503E-4	57	TCRBV30-01	TCRBV30	TCRBV30-01				01,02					TCRBD01,TCRBD02	TCRBD01-01,TCRBD02-01		TCRBJ01-05*01	TCRBJ01	TCRBJ01-05	01				2	3	3	4	15	0	24	36	39	44	59	15	In	VDJ
CCATCCCCAACCAGACAGCTCTTTACTTCTGTGCCACCAGTGACCCCAGACAGGGACAGTTTGAATTCACCCCTCCACTTTGGGAAC		38	2.845610645579194E-4	52	TCRBV24	TCRBV24				TCRBV24-01,TCRBV24-or09_02		TCRBD01-01*01	TCRBD01	TCRBD01-01	01				TCRBJ01-06*01	TCRBJ01	TCRBJ01-06	01				4	9	0	5	4	7	29	43	52	59	63	38	Out	VDJ
AGGATCCAGCAGGTAGTGCGAGGAGATTCGGCAGCTTATTTCTGTGCCAGCTCTCACGGGGGGGCGGAGACCCAGTACTTCGGGCCA	CASSHGGAETQYF	30	2.2465347201941005E-4	39	TCRBV18-01*01	TCRBV18	TCRBV18-01	01				TCRBD02-01*01	TCRBD02	TCRBD02-01	01				TCRBJ02-05*01	TCRBJ02	TCRBJ02-05	01				6	3	8	0	2	5	42	53	56	64	66	30	In	VDJ
AGGCTGGAGTTGGCTGCTCCCTCCCAGACATCTGTGTACTTCTGTGCCAGCGGGGTACAGAGCAATCAGCCCCAGCATTTTGGTGAT	CASGVQSNQPQHF	52	3.8939935150031075E-4	39	TCRBV06-06	TCRBV06	TCRBV06-06				01,02					TCRBD01,TCRBD02	TCRBD01-01,TCRBD02-01		TCRBJ01-05*01	TCRBJ01	TCRBJ01-05	01				8	5	3	5	0	1	42	51	56	-1	60	52	In	VDJ
TTGGAGCTGGGGGACTCGGCCCTTTATCTTTGCGCCAGCAGCTCCTTAGGCGGGGGCACGCGGGCCAATGAGCAGTTCTTCGGGCCA	CASSSLGGGTRANEQFF	48	3.594455552310561E-4	51	TCRBV05-01*01	TCRBV05	TCRBV05-01	01				TCRBD02-01*01	TCRBD02	TCRBD02-01	01				TCRBJ02-01*01	TCRBJ02	TCRBJ02-01	01				3	6	7	2	9	6	30	43	49	56	65	48	In	VDJ
CTTGGTGACTCTGCTGTGTATTTCTGTGCCAGCAGCCAAGATCGGGCTAGCGGGACTTATAGCACAGATACGCAGTATTTTGGCCCA	CASSQDRASGTYSTDTQYF	39	2.9204951362523307E-4	57	TCRBV03	TCRBV03				TCRBV03-01,TCRBV03-02		TCRBD02-01*02	TCRBD02	TCRBD02-01	02				TCRBJ02-03*01	TCRBJ02	TCRBJ02-03	01				0	5	4	3	5	0	24	41	46	55	60	39	In	VDJ
GTGAGCAACATGAGCCCTGAAGACAGCAGCATATATCTCTGCAGCGCCCGCCCCGGGACAGGGGCCTACGAGCAGTACTTCGGGCCG	CSARPGTGAYEQYF	7	5.241914347119568E-5	42	TCRBV29-01*01	TCRBV29	TCRBV29-01	01				TCRBD01-01*01	TCRBD01	TCRBD01-01	01				TCRBJ02-07*01	TCRBJ02	TCRBJ02-07	01				7	8	0	2	0	2	39	46	54	-1	64	7	In	VDJ
AACCCAGGGACTCAGCTGTGTATTTTTGTGCTAGTGGTTCCCCTTCCAGTTAGGCCATCGAACACCGGGGAGCTGTTTTTTGGAGAA		38	2.845610645579194E-4	55	TCRBV12-05*01	TCRBV12	TCRBV12-05	01								TCRBD01,TCRBD02	TCRBD01-01,TCRBD02-01		TCRBJ02-02*01	TCRBJ02	TCRBJ02-02	01				4	7	4	5	9	0	26	39	46	49	58	38	Out	VDJ
CTGACAGTGACCAGTGCCCATCCTGAAGACAGCAGCTTCTACATCTGCAGTGCTAGCAAGACAGTGTATGGCTACACCTTCGGTTCG	CSASKTVYGYTF	16	1.198151850770187E-4	36	TCRBV20	TCRBV20				TCRBV20-01,TCRBV20-or09_02		TCRBD01-01*01	TCRBD01	TCRBD01-01	01				TCRBJ01-02*01	TCRBJ01	TCRBJ01-02	01				3	3	2	5	2	5	45	56	59	64	66	16	In	VDJ
ATCCAGCGCACACAGCAGGAGGACTCGGCCGTGTATCTCTGTGCCAGCAGCTTAGACCCGGGGGGGATGGGCTACACCTTCGGTTCG	CASSLDPGGMGYTF	28	2.0967657388478272E-4	42	TCRBV07-02*01	TCRBV07	TCRBV07-02	01				TCRBD02-01*01	TCRBD02	TCRBD02-01	01				TCRBJ01-02*01	TCRBJ01	TCRBJ01-02	01				1	3	8	0	3	8	39	55	58	66	69	28	In	VDJ
CTGAATGTGAACGCCTTGGAGCTGGACGACTCGGCCCTGTATCTCTGTGCCAGCAGCTTGATTCGTGGTGAGCAGTTCTTCGGGCCA	CASSLIRGEQFF	36	2.695841664232921E-4	36	TCRBV05-04*01	TCRBV05	TCRBV05-04	01								TCRBD01,TCRBD02	TCRBD01-01,TCRBD02-01		TCRBJ02-01*01	TCRBJ02	TCRBJ02-01	01				1	6	0	10	0	9	45	60	66	-1	68	36	In	VDJ
CTGACTGTGAGCAACATGAGCCCTGAAGACAGCAGCATATATCTCTGCAGCGTTGAAACTACAGGGCAGGCCCAGTACTTCGGGCCA	CSVETTGQAQYF	13	9.734983787507769E-5	36	TCRBV29-01*01	TCRBV29	TCRBV29-01	01				TCRBD01-01*01	TCRBD01	TCRBD01-01	01				TCRBJ02-05*01	TCRBJ02	TCRBJ02-05	01				2	3	3	3	4	9	45	57	60	66	70	13	In	VDJ
CTGTCGGCTGCTCCCTCCCAGACATCTGTGTACTTCTGTGCCAGCAGTTACAGCGGGACAGGAGGTGAAAAACTGTTTTTTGGCAGT	CASSYSGTGGEKLFF	55	4.118646987022518E-4	45	TCRBV06-05*01	TCRBV06	TCRBV06-05	01				TCRBD01-01*01	TCRBD01	TCRBD01-01	01				TCRBJ01-04*01	TCRBJ01	TCRBJ01-04	01				2	3	0	4	3	7	36	51	54	62	65	55	In	VDJ
CGCACAGAGCAGGGGGACTCGGCCATGTATCTCTGTGCCAGCAGCTTAGTCGGCTCTACGACCCGTGGTGGCTACACCTTCGGTTCG	CASSLVGSTTRGGYTF	37	2.7707261549060575E-4	48	TCRBV07-09	TCRBV07	TCRBV07-09				01,03					TCRBD01,TCRBD02	TCRBD01-01,TCRBD02-01		TCRBJ01-02*01	TCRBJ01	TCRBJ01-02	01				1	10	2	7	6	7	33	49	59	62	68	37	In	VDJ
TGAACGCCTTGTTGCTGGGGGACTCGGCCCTGTATCTCTGTGCCAGCAGCTTGGTAAAGGGTCGGCCACGAGCAGTACTTCGGGCCG		52	3.8939935150031075E-4	43	TCRBV05-05*01	TCRBV05	TCRBV05-05	01								TCRBD01,TCRBD02	TCRBD01-01,TCRBD02-01		TCRBJ02-07*01	TCRBJ02	TCRBJ02-07	01				0	3	5	3	6	5	38	54	57	61	67	52	Out	VDJ
GCCAGCACCAACCAGACATCTATGTACCTCTGTGCCAGCAGTTCTAGGGCAGGGGGCCGATCTGGAAACACCATATATTTTGGAGAG	CASSSRAGGRSGNTIYF	50	3.7442245336568344E-4	51	TCRBV28-01*01	TCRBV28	TCRBV28-01	01				TCRBD01-01*01	TCRBD01	TCRBD01-01	01				TCRBJ01-03*01	TCRBJ01	TCRBJ01-03	01				4	6	4	0	3	1	30	43	49	57	60	50	In	VDJ
AACCCAGGGACTCAGCTGTGTACTTCTGTGCCAGCCTTGGGACTAGCGGGGGGGTCCGTCTCCTACAATGAGCAGTTCTTCGGGCCA		25	1.8721122668284172E-4	55	TCRBV12	TCRBV12				TCRBV12-03,TCRBV12-04		TCRBD02-01*01	TCRBD02	TCRBD02-01	01				TCRBJ02-01*01	TCRBJ02	TCRBJ02-01	01				8	3	0	0	5	0	26	35	38	54	59	25	Out	VDJ
CAGGTAGTGCGAGGAGATTCGGCAGCTTATTTCTGTGCCAGCTCACCACCGGGAGGGGGCATCAGTGGCGAGCAGTACTTCGGGCCG	CASSPPGGGISGEQYF	17	1.2730363414433237E-4	48	TCRBV18-01*01	TCRBV18	TCRBV18-01	01								TCRBD01,TCRBD02	TCRBD01-01,TCRBD02-01		TCRBJ02-07*01	TCRBJ02	TCRBJ02-07	01				0	3	5	0	8	6	33	50	53	60	68	17	In	VDJ
CAGCGCACAGAGCAGGGGGACTCGGCCATGTATCTCTGTGCCAGCAGCCTGGGGGACAGGGTCGGGGAGACCCAGTACTTCGGGCCA	CASSLGDRVGETQYF	46	3.4446865709642876E-4	45	TCRBV07-09	TCRBV07	TCRBV07-09				01,03	TCRBD01-01*01	TCRBD01	TCRBD01-01	01				TCRBJ02-05*01	TCRBJ02	TCRBJ02-05	01				5	4	0	3	5	5	36	48	52	61	66	46	In	VDJ
GCCAGCACCAACCAGACATCTATGTACCTCTGTGCCAGCAGTTTACTTCGGTCGCTTAGTTACCCCGGGGAGCTGTTTTTTGGAGAA	CASSLLRSLSYPGELFF	67	5.017260875100158E-4	51	TCRBV28-01*01	TCRBV28	TCRBV28-01	01				TCRBD02-01	TCRBD02	TCRBD02-01				01,02	TCRBJ02-02*01	TCRBJ02	TCRBJ02-02	01				2	11	5	8	5	6	30	45	56	59	64	67	In	VDJ
AGGCTGCTGTCGGCTGCTCCCTCCCAGACATCTGTGTACTTCTGTGCCAGCATTCCCAGCAACACCGGGGAGCTGTTTTTTGGAGAA	CASIPSNTGELFF	52	3.8939935150031075E-4	39	TCRBV06-05*01	TCRBV06	TCRBV06-05	01								TCRBD01,TCRBD02	TCRBD01-01,TCRBD02-01		TCRBJ02-02*01	TCRBJ02	TCRBJ02-02	01				7	4	4	5	1	2	42	52	56	59	60	52	In	VDJ
GACAGTGACCAGTGCCCATCCTGAAGACAGCAGCTTCTACATCTGCAGTGCTAGGGACGGGGGAACTATGGCTACACCTTCGGTTCG		26	1.9469967575015538E-4	38	TCRBV20	TCRBV20				TCRBV20-01,TCRBV20-or09_02		TCRBD02-01*01	TCRBD02	TCRBD02-01	01				TCRBJ01-02*01	TCRBJ01	TCRBJ01-02	01				3	3	8	2	0	2	43	54	57	-1	63	26	Out	VDJ
AGCACCTTGGAGCTGGGGGACTCGGCCCTTTATCTTTGCGCCAGCAGCTTGGCTCTAGCGGCGTACAATGAGCAGTTCTTCGGGCCA	CASSLALAAYNEQFF	55	4.118646987022518E-4	45	TCRBV05-01*01	TCRBV05	TCRBV05-01	01				TCRBD02-01	TCRBD02	TCRBD02-01				01,02	TCRBJ02-01*01	TCRBJ02	TCRBJ02-01	01				0	2	4	5	2	4	36	52	54	61	63	55	In	VDJ
AGCAACATGAGCCCTGAAGACAGCAGCATATATCTCTGCAGCGTCCGCCCGGGACAGGGGAGGCGGGAGACCCAGTACTTCGGGCCA	CSVRPGQGRRETQYF	16	1.198151850770187E-4	45	TCRBV29-01*01	TCRBV29	TCRBV29-01	01				TCRBD01-01*01	TCRBD01	TCRBD01-01	01				TCRBJ02-05*01	TCRBJ02	TCRBJ02-05	01				6	6	0	2	6	5	36	44	50	60	66	16	In	VDJ
CCCGCTCAGGCTGCTGTCGGCTGCTCCCTCCCAGACATCTGTGTACTTCTGTGCCAGCAGTTCCAGGGTATGGGTCTCTTTGGACAA		58	4.343300459041928E-4	32	TCRBV06-05*01	TCRBV06	TCRBV06-05	01				TCRBD01-01*01	TCRBD01	TCRBD01-01	01				TCRBJ01-01*01	TCRBJ01	TCRBJ01-01	01				4	1	4	3	8	15	49	62	63	68	76	58	Out	VDJ
GTTGGCGTCTGCTGTACCCTCTCAGACATCTGTGTACTTCTGTGCCAGCAGTGACCATCCAGAAATGAAAAACTGTTTTTTGGCAGT		22	1.647458794809007E-4	41	TCRBV06-04	TCRBV06	TCRBV06-04				01,02	TCRBD01-01*01	TCRBD01	TCRBD01-01	01				TCRBJ01-04*01	TCRBJ01	TCRBJ01-04	01				2	4	4	5	1	5	40	55	59	62	63	22	Out	VDJ
GTGACATCGGCCCAAAAGAACCCGACAGCTTTCTATCTCTGTGCCAGTAGCCCTGGGGACAGCAACTATGGCTACACCTTCGGTTCG	CASSPGDSNYGYTF	38	2.845610645579194E-4	42	TCRBV19-01	TCRBV19	TCRBV19-01				01,02	TCRBD01-01*01	TCRBD01	TCRBD01-01	01				TCRBJ01-02*01	TCRBJ01	TCRBJ01-02	01				6	5	0	5	1	2	39	50	55	62	63	38	In	VDJ
CGGTCCACAAAGCTGGAGGACTCAGCCATGTACTTCTGTGCCAGTCTCGCCGCGACGTGGGCCAAAAACATTCAGTACTTCGGCGCC	CASLAATWAKNIQYF	38	2.845610645579194E-4	45	TCRBV02-01*01	TCRBV02	TCRBV02-01	01								TCRBD01,TCRBD02	TCRBD01-01,TCRBD02-01		TCRBJ02-04*01	TCRBJ02	TCRBJ02-04	01				9	9	2	7	4	1	36	44	53	56	60	38	In	VDJ
ATCCTGAGTTCTAAGAAGCTCCTTCTCAGTGACTCTGGCTTCTATCTCTGTGCCTGGAGTGTAAGCGGGGAGCAGTTCTTCGGGCCA	CAWSVSGEQFF	17	1.2730363414433237E-4	33	TCRBV30-01*01	TCRBV30	TCRBV30-01	01				TCRBD02-01	TCRBD02	TCRBD02-01				01,02	TCRBJ02-01*01	TCRBJ02	TCRBJ02-01	01				0	1	6	4	0	10	48	62	63	-1	69	17	In	VDJ
ACCAGTGCCCATCCTGAAGACAGCAGCTTCTACATCTGCAGTGCTCTGGGGCTAGCGGTGAACACCGGGGAGCTGTTTTTTGGAGAA	CSALGLAVNTGELFF	27	2.0218812481746906E-4	45	TCRBV20	TCRBV20				TCRBV20-01,TCRBV20-or09_02		TCRBD02-01	TCRBD02	TCRBD02-01				01,02	TCRBJ02-02*01	TCRBJ02	TCRBJ02-02	01				5	6	4	5	1	1	36	45	51	58	59	27	In	VDJ
CAGCCCTCAGAACCCAGGGACTCAGCTGTGTACTTCTGTGCCAGCAGTCTTTCGGGACAAGTCAACTATGGCTACACCTTCGGTTCG	CASSLSGQVNYGYTF	24	1.7972277761552804E-4	45	TCRBV12	TCRBV12				TCRBV12-03,TCRBV12-04		TCRBD01-01*01	TCRBD01	TCRBD01-01	01				TCRBJ01-02*01	TCRBJ01	TCRBJ01-02	01				5	5	0	6	4	2	36	48	53	59	63	24	In	VDJ
CCCCTCACGTTGGCGTCTGCTGTACCCTCTCAGACATCTGTGTACTTCTGTGCCAGCAGTGGTTGGAGAGGCTACACCTTCGGTTCG	CASSGWRGYTF	17	1.2730363414433237E-4	33	TCRBV06-04	TCRBV06	TCRBV06-04				01,02	TCRBD02-01*02	TCRBD02	TCRBD02-01	02				TCRBJ01-02*01	TCRBJ01	TCRBJ01-02	01				4	3	10	2	1	8	48	61	64	68	69	17	In	VDJ
CAGGCTACGAAGCTTGAGGATTCAGCAGTGTATTTTTGTGCCAGCAGCCAGACTCATAGCTCCTACAATGAGCAGTTCTTCGGGCCA	CASSQTHSSYNEQFF	48	3.594455552310561E-4	45	TCRBV16-01	TCRBV16	TCRBV16-01				01,02	TCRBD02-01	TCRBD02	TCRBD02-01				01,02	TCRBJ02-01*01	TCRBJ02	TCRBJ02-01	01				3	0	2	10	5	0	36	-1	50	54	59	48	In	VDJ
TCCCTGGAGCTTGGTGACTCTGCTGTGTATTTCTGTGCCAGCAGCCCCCGGGCGGGGGGCCTTGCAGATACGCAGTATTTTGGCCCA	CASSPRAGGLADTQYF	35	2.620957173559784E-4	48	TCRBV03	TCRBV03				TCRBV03-01,TCRBV03-02		TCRBD02-01*01	TCRBD02	TCRBD02-01	01				TCRBJ02-03*01	TCRBJ02	TCRBJ02-03	01				4	5	7	1	5	4	33	46	51	59	64	35	In	VDJ
GAGTCCGCTACCAGCTCCCAGACATCTGTGTACTTCTGTGCCATCAGTTCGGGACAGGGGGCCTCTCAGCCCCAGCATTTTGGTGAT	CAISSGQGASQPQHF	34	2.5460726828866473E-4	45	TCRBV10-03*01	TCRBV10	TCRBV10-03	01				TCRBD01-01*01	TCRBD01	TCRBD01-01	01				TCRBJ01-05*01	TCRBJ01	TCRBJ01-05	01				5	2	0	0	3	6	36	48	50	62	65	34	In	VDJ
ACTGTGACATCGGCCCAAAAGAACCCGACAGCTTTCTATCTCTGTGCCAGTAGTTCGGACCAATTTTGGGAGCAGTACTTCGGGCCG	CASSSDQFWEQYF	41	3.0702641175986043E-4	39	TCRBV19-01	TCRBV19	TCRBV19-01				01,02					TCRBD01,TCRBD02	TCRBD01-01,TCRBD02-01		TCRBJ02-07*01	TCRBJ02	TCRBJ02-07	01				5	2	1	7	9	7	42	54	56	60	69	41	In	VDJ
AAGATCCAGCGCACACAGCAGGAGGACTCCGCCGTGTATCTCTGTGCCAGCAGCTTATATGGGGATTCACCCCTCCACTTTGGGAAC	CASSLYGDSPLHF	32	2.396303701540374E-4	39	TCRBV07-08*01	TCRBV07	TCRBV07-08	01								TCRBD01,TCRBD02	TCRBD01-01,TCRBD02-01		TCRBJ01-06*01	TCRBJ01	TCRBJ01-06	01				2	3	6	2	0	8	42	57	60	-1	64	32	In	VDJ
CTGACGATCCAGCGCACACAGCAGGAGGACTCGGCCGTGTATCTCTGTGCCAGCAGCTTTACGAGTCTTGAGCAGTTCTTCGGGCCA	CASSFTSLEQFF	47	3.519571061637424E-4	36	TCRBV07-02*01	TCRBV07	TCRBV07-02	01				TCRBD02-01*02	TCRBD02	TCRBD02-01	02				TCRBJ02-01*01	TCRBJ02	TCRBJ02-01	01				3	3	11	2	3	9	45	59	62	65	68	47	In	VDJ
CTGACTGTGAGCAACATGAGCCCTGAAGACAGCAGCATATATCTCTGCAGCGCTAACCGGGACACGAATGAGCAGTTCTTCGGGCCA	CSANRDTNEQFF	12	8.986138880776402E-5	36	TCRBV29-01*01	TCRBV29	TCRBV29-01	01				TCRBD01-01*01	TCRBD01	TCRBD01-01	01				TCRBJ02-01*01	TCRBJ02	TCRBJ02-01	01				7	6	0	6	2	7	45	52	58	64	66	12	In	VDJ
GTGACCAGTGCCCATCCTGAAGACAGCAGCTTCTACATCTGCAGTGCGGCCCGGACAGGGAGAATCAATGAGCAGTTCTTCGGGCCA	CSAARTGRINEQFF	30	2.2465347201941005E-4	42	TCRBV20	TCRBV20				TCRBV20-01,TCRBV20-or09_02		TCRBD01-01*01	TCRBD01	TCRBD01-01	01				TCRBJ02-01*01	TCRBJ02	TCRBJ02-01	01				6	5	1	3	5	6	39	47	52	60	65	30	In	VDJ
CTGCTCCCTCCCAGACATCTGTGTACTTCTGTGCCAGCAGTTACCTGGGTCGCAGGCTGGTCCTACAATGAGCAGTTCTTCGGGCCA		44	3.294917589618014E-4	52	TCRBV06	TCRBV06				TCRBV06-05,TCRBV06-06		TCRBD01-01*01	TCRBD01	TCRBD01-01	01				TCRBJ02-01*01	TCRBJ02	TCRBJ02-01	01				2	8	4	4	4	1	29	44	52	56	60	44	Out	VDJ
ATCAATTCCCTGGAGCTTGGTGACTCTGCTGTGTATTTCTGTGCCAGCAGCCAAGTCTCCTACCAAGAGACCCAGTACTTCGGGCCA	CASSQVSYQETQYF	27	2.0218812481746906E-4	42	TCRBV03	TCRBV03				TCRBV03-01,TCRBV03-02		TCRBD02-01	TCRBD02	TCRBD02-01				01,02	TCRBJ02-05*01	TCRBJ02	TCRBJ02-05	01				1	1	4	10	3	0	39	55	56	58	61	27	In	VDJ
ATCCTGGAGTCGCCCAGCCCCAACCAGACCTCTCTGTACTTCTGTGCCAGCAGGAACAGGGGTCCCACTGAAGCTTTCTTTGGACAA	CASRNRGPTEAFF	33	2.471188192213511E-4	39	TCRBV27-01*01	TCRBV27	TCRBV27-01	01				TCRBD01-01*01	TCRBD01	TCRBD01-01	01				TCRBJ01-01*01	TCRBJ01	TCRBJ01-01	01				6	2	3	2	3	4	42	53	55	62	65	33	In	VDJ
GAATCCTTTCCTCTCACTGTGACATCGGCCCAAAAGAACCCGACAGCTTTCTATCCCTGGGGACGTGAAAAACTGTTTTTTGGCAGT	WGREKLFF	42	3.145148608271741E-4	24	TCRBV19-01	TCRBV19	TCRBV19-01				01,02					TCRBD01,TCRBD02	TCRBD01-01,TCRBD02-01		TCRBJ01-04*01	TCRBJ01	TCRBJ01-04	01				15	0	0	7	1	7	57	-1	59	64	65	42	In	VDJ
AACATGAGCCCTGAAGACAGCAGCATATATCTCTGCAGCGTTACTACAGGGGGCGCAACGTCCAATCAGCCCCAGCATTTTGGTGAT	CSVTTGGATSNQPQHF	22	1.647458794809007E-4	48	TCRBV29-01*01	TCRBV29	TCRBV29-01	01				TCRBD01-01*01	TCRBD01	TCRBD01-01	01				TCRBJ01-05*01	TCRBJ01	TCRBJ01-05	01				5	3	3	0	8	3	33	42	45	54	62	22	In	VDJ
CTACACGCCCTGCAGCCAGAAGACTCAGCCCTGTATCTCTGCGCCAGCAGCCATAACAGTCACAATCAGCCCCAGCATTTTGGTGAT	CASSHNSHNQPQHF	20	1.4976898134627336E-4	42	TCRBV04-01*01	TCRBV04	TCRBV04-01	01				TCRBD01-01*01	TCRBD01	TCRBD01-01	01				TCRBJ01-05*01	TCRBJ01	TCRBJ01-05	01				3	2	3	5	3	3	39	53	55	59	62	20	In	VDJ
GTGACCAGTGCCCATCCTGAAGACAGCAGCTTCTACATCTGCAGTGCTACGAGATTGGGACAGACCGGCGAGCAGTACTTCGGGCCG	CSATRLGQTGEQYF	19	1.422805322789597E-4	42	TCRBV20	TCRBV20				TCRBV20-01,TCRBV20-or09_02		TCRBD01-01*01	TCRBD01	TCRBD01-01	01				TCRBJ02-07*01	TCRBJ02	TCRBJ02-07	01				4	7	0	5	5	6	39	49	56	63	68	19	In	VDJ
CAGCCTGCAAAGCTTGAGGACTCGGCCGTGTATCTCTGTGCCAGCAGCTTAAGACAGGGGGGAGATTCACCCCTCCACTTTGGGAAC	CASSLRQGGDSPLHF	37	2.7707261549060575E-4	45	TCRBV11-02*02	TCRBV11	TCRBV11-02	02				TCRBD01-01*01	TCRBD01	TCRBD01-01	01				TCRBJ01-06*01	TCRBJ01	TCRBJ01-06	01				2	1	2	1	3	8	36	51	52	61	64	37	In	VDJ
ACCAACCAGACATCTATGTACCTCTGTGCCAGCAGCCCCCTCGGACAGGGGCGCTGGGTGAGCACAGATACGCAGTATTTTGGCCCA	CASSPLGQGRWVSTDTQYF	62	4.642838421734475E-4	57	TCRBV28-01*01	TCRBV28	TCRBV28-01	01				TCRBD01-01*01	TCRBD01	TCRBD01-01	01				TCRBJ02-03*01	TCRBJ02	TCRBJ02-03	01				6	7	1	2	9	0	24	35	42	51	60	62	In	VDJ
CAGGTAGTGCGAGGAGATTCGGCAGCTTATTTCTGTGCCAGCTCACCGAGTACAGGGGGCCTCACCGGGGAGCTGTTTTTTGGAGAA	CASSPSTGGLTGELFF	27	2.0218812481746906E-4	48	TCRBV18-01*01	TCRBV18	TCRBV18-01	01				TCRBD01-01*01	TCRBD01	TCRBD01-01	01				TCRBJ02-02*01	TCRBJ02	TCRBJ02-02	01				3	4	3	0	2	4	33	47	51	60	62	27	In	VDJ
CACGCCCTGCAGCCAGAAGACTCAGCCCTGTATCTCTGCGCCAGCAGCCGGGGTGGAGGGAACCTCTACGAGCAGTACTTCGGGCCG	CASSRGGGNLYEQYF	21	1.5725743041358704E-4	45	TCRBV04-01*01	TCRBV04	TCRBV04-01	01				TCRBD02-01*02	TCRBD02	TCRBD02-01	02				TCRBJ02-07*01	TCRBJ02	TCRBJ02-07	01				4	5	10	0	5	3	36	49	54	60	65	21	In	VDJ
GAGCTGGGGGACTCGGCCCTTTATCTTTGCGCCAGCAGCTTGTGGGGAGAGATCTCCTCTGGGGCCAACGTCCTGACTTTCGGGGCC	CASSLWGEISSGANVLTF	30	2.2465347201941005E-4	54	TCRBV05-01*01	TCRBV05	TCRBV05-01	01				TCRBD02-01*02	TCRBD02	TCRBD02-01	02				TCRBJ02-06*01	TCRBJ02	TCRBJ02-06	01				1	2	9	2	7	0	27	42	44	49	56	30	In	VDJ
CACAGAGCAGGGGGACTCAGCTGTGTATCTCTGTGCCAGCAGCCATTGACAAATCCCACCCCTGACACTGAAGCTTTCTTTGGACAA		58	4.343300459041928E-4	50	TCRBV07-04*01	TCRBV07	TCRBV07-04	01				TCRBD01-01*01	TCRBD01	TCRBD01-01	01				TCRBJ01-01*01	TCRBJ01	TCRBJ01-01	01				5	4	2	6	13	3	31	43	47	51	64	58	Out	VDJ
CTGAAGATCCGGTCCACAAAGCTGGAGGACTCAGCCATGTACTTCTGTGCCAGCAGCCCACAGGGTTACGAGCAGTACTTCGGGCCG	CASSPQGYEQYF	31	2.3214192108672374E-4	36	TCRBV02-01*01	TCRBV02	TCRBV02-01	01				TCRBD01-01*01	TCRBD01	TCRBD01-01	01				TCRBJ02-07*01	TCRBJ02	TCRBJ02-07	01				6	3	3	3	1	4	45	56	59	65	66	31	In	VDJ
GGGTTGGAGTCGGCTGCTCCCTCCCAAACATCTGTGTACTTCTGTGCCAGCAGTTATGAAGGTGTGAGCCCCGCGGACTTCGGGCCG	CASSYEGVSPADF	38	2.845610645579194E-4	39	TCRBV06	TCRBV06				TCRBV06-02,TCRBV06-03		TCRBD02-01	TCRBD02	TCRBD02-01				01,02	TCRBJ02-07*01	TCRBJ02	TCRBJ02-07	01				3	16	7	5	0	14	42	56	72	-1	76	38	In	VDJ
CGCACAGAGCAGGGGGACTCGGCCATGTATCTCTGTGCCAGCAGCCCCACCGGGGGGGCCCAGCAAGAGACCCAGTACTTCGGGCCA	CASSPTGGAQQETQYF	24	1.7972277761552804E-4	48	TCRBV07-09	TCRBV07	TCRBV07-09				01,03	TCRBD02-01*01	TCRBD02	TCRBD02-01	01				TCRBJ02-05*01	TCRBJ02	TCRBJ02-05	01				5	5	8	0	5	2	33	45	50	58	63	24	In	VDJ
AATCTTCACATCAATTCCCTGGAGCTTGGTGACTCTGCTGTGTATTTCTGTGCCAGCAGCCGAGAACGTGCGCAGTATTTTGGCCCA	CASSRERAQYF	45	3.369802080291151E-4	33	TCRBV03	TCRBV03				TCRBV03-01,TCRBV03-02						TCRBD01,TCRBD02	TCRBD01-01,TCRBD02-01		TCRBJ02-03*01	TCRBJ02	TCRBJ02-03	01				0	0	3	7	3	10	48	-1	65	67	70	45	In	VDJ
CACTCTGAAGATCCAGCCCTCAGAACCCAGGGACTCAGCTGTGTACTTCTGTGCCAGCACCCCCCGAGTGGCTACACCTTCGGTTCG		28	2.0967657388478272E-4	32	TCRBV12	TCRBV12				TCRBV12-03,TCRBV12-04		TCRBD02-01*02	TCRBD02	TCRBD02-01	02				TCRBJ01-02*01	TCRBJ01	TCRBJ01-02	01				7	6	11	2	0	7	49	59	65	-1	68	28	Out	VDJ
TTGGAGCTGGGGGACTCGGCCCTTTATCTTTGCGCCAGCAGCCCAGGGGACACACTGACAGCTAACTATGGCTACACCTTCGGTTCG	CASSPGDTLTANYGYTF	38	2.845610645579194E-4	51	TCRBV05-01*01	TCRBV05	TCRBV05-01	01				TCRBD01-01*01	TCRBD01	TCRBD01-01	01				TCRBJ01-02*01	TCRBJ01	TCRBJ01-02	01				4	4	0	6	9	0	30	42	46	52	61	38	In	VDJ
ATCCAGCCCTCAGAACCCAGGGACTCAGCTGTGTACTTCTGTGCCAGCAGTCTTAGACAGGAAAACTATGGCTACACCTTCGGTTCG	CASSLRQENYGYTF	27	2.0218812481746906E-4	42	TCRBV12	TCRBV12				TCRBV12-03,TCRBV12-04		TCRBD01-01*01	TCRBD01	TCRBD01-01	01				TCRBJ01-02*01	TCRBJ01	TCRBJ01-02	01				5	4	2	4	2	2	39	51	55	61	63	27	In	VDJ
AGTGCCCATCCTGAAGACAGCAGCTTCTACATCTGCAGTGCCTCAGGAGGGACAGGGGAACACCTGGTCGGCTACACCTTCGGTTCG	CSASGGTGEHLVGYTF	18	1.3479208321164605E-4	48	TCRBV20	TCRBV20				TCRBV20-01,TCRBV20-or09_02		TCRBD01-01*01	TCRBD01	TCRBD01-01	01				TCRBJ01-02*01	TCRBJ01	TCRBJ01-02	01				6	7	0	2	11	8	33	41	48	58	69	18	In	VDJ
ATTCCCTGGAGCTTGGTGACTCTGCTGTGTATTTCTGTGCCAGCAGCCAAGTTTCGGGGTGTAGTTAACGTCCTGACTTTCGGGGCC		24	1.7972277761552804E-4	46	TCRBV03	TCRBV03				TCRBV03-01,TCRBV03-02		TCRBD02-01*01	TCRBD02	TCRBD02-01	01				TCRBJ02-06*01	TCRBJ02	TCRBJ02-06	01				1	3	8	3	7	10	35	51	54	59	66	24	Out	VDJ
GCCAGGCCCTCACATACCTCTCAGTACCTCTGTGCCAGCAGTGAATCGCGGGACAGGGCTCGGGCCAACGTCCTGACTTTCGGGGCC	CASSESRDRARANVLTF	18	1.3479208321164605E-4	51	TCRBV25-01*01	TCRBV25	TCRBV25-01	01				TCRBD01-01*01	TCRBD01	TCRBD01-01	01				TCRBJ02-06*01	TCRBJ02	TCRBJ02-06	01				1	3	0	3	3	5	30	46	49	58	61	18	In	VDJ
GAAGATCCAGCCCTCAGAACCCAGGGACTCAGCTGTGTACTTCTGTGCCAGCAGCCATCAGATCCTCAAGATTCGATCTTTGGACAA		38	2.845610645579194E-4	38	TCRBV12	TCRBV12				TCRBV12-03,TCRBV12-04		TCRBD01-01*01	TCRBD01	TCRBD01-01	01				TCRBJ01-01*01	TCRBJ01	TCRBJ01-01	01				6	4	4	5	15	15	43	54	58	61	76	38	Out	VDJ
GCTGCTCCCTCCCAGACATCTGTGTACTTCTGTGCCAGCCAGGCGGTCCAGGGGGCCTACTTCAATCAGCCCCAGCATTTTGGTGAT	CASQAVQGAYFNQPQHF	57	4.268415968368791E-4	51	TCRBV06	TCRBV06				TCRBV06-01,TCRBV06-05,TCRBV06-06		TCRBD01-01*01	TCRBD01	TCRBD01-01	01				TCRBJ01-05*01	TCRBJ01	TCRBJ01-05	01				8	9	4	0	6	3	30	39	48	56	62	57	In	VDJ
TCGGCCCAAAAGAACCCGACAGCTTTCTATCTCTGTGCCAGTAGTATAGCTACCATTAATAGCAATCAGCCCCAGCATTTTGGTGAT	CASSIATINSNQPQHF	40	2.995379626925467E-4	48	TCRBV19-01	TCRBV19	TCRBV19-01				01,02	TCRBD02-01	TCRBD02	TCRBD02-01				01,02	TCRBJ01-05*01	TCRBJ01	TCRBJ01-05	01				1	0	4	9	7	0	33	-1	49	52	59	40	In	VDJ
TTCTGGAGTCCGCCAGCACCAACCAGACATCTATGTACCTCTGTGCCAGCATTCTGATAGGGATGGTACGAGCAGTACTTCGGGCCG		36	2.695841664232921E-4	40	TCRBV28-01*01	TCRBV28	TCRBV28-01	01								TCRBD01,TCRBD02	TCRBD01-01,TCRBD02-01		TCRBJ02-07*01	TCRBJ02	TCRBJ02-07	01				7	8	0	8	3	4	41	51	59	63	66	36	Out	VDJ
CGCACAGAGCAGGGGGACTCGGCCATGTATCTCTGTGCCAGCAGCTTAATTCCGGCAGGGGGTGGTTCACCCCTCCACTTTGGGAAC	CASSLIPAGGGSPLHF	38	2.845610645579194E-4	48	TCRBV07-09	TCRBV07	TCRBV07-09				01,03	TCRBD01-01*01	TCRBD01	TCRBD01-01	01				TCRBJ01-06*01	TCRBJ01	TCRBJ01-06	01				2	7	4	1	3	9	33	48	55	62	65	38	In	VDJ
CTGGAGTCGGCTGCTCCCTCCCAGACATCTGTGTACTTCTGTGCCAGCAGTGGTAGGGCGGGGAATTCACCCCTCCACTTTGGGAAC	CASSGRAGNSPLHF	71	5.316798837792704E-4	42	TCRBV06-01*01	TCRBV06	TCRBV06-01	01				TCRBD02-01*01	TCRBD02	TCRBD02-01	01				TCRBJ01-06*01	TCRBJ01	TCRBJ01-06	01				4	5	7	3	0	7	39	52	57	-1	63	71	In	VDJ
TCAGAACCCAGGGACTCAGCTGTGTACTTCTGTGCCAGCAGTTTCGTCCGCGGGGGTAGGACCTACAATGAGCAGTTCTTCGGGCCA	CASSFVRGGRTYNEQFF	26	1.9469967575015538E-4	51	TCRBV12	TCRBV12				TCRBV12-03,TCRBV12-04		TCRBD02-01*01	TCRBD02	TCRBD02-01	01				TCRBJ02-01*01	TCRBJ02	TCRBJ02-01	01				3	5	7	2	5	2	30	44	49	56	61	26	In	VDJ
AGCAACATGAGCCCTGAAGACAGCAGCATATATCTCTGCAGCGTTGTGGGCCTTGGGTGGGCCACAGATACGCAGTATTTTGGCCCA	CSVVGLGWATDTQYF	13	9.734983787507769E-5	45	TCRBV29-01*01	TCRBV29	TCRBV29-01	01				TCRBD01-01*01	TCRBD01	TCRBD01-01	01				TCRBJ02-03*01	TCRBJ02	TCRBJ02-03	01				4	1	8	0	11	2	36	46	47	51	62	13	In	VDJ
AACGCCTTGTTGCTGGGGGACTCGGCCCTGTATCTCTGTGCCAGCAGCTTTTGGCAGATGAACACCGGGGAGCTGTTTTTTGGAGAA	CASSFWQMNTGELFF	82	6.140528235197209E-4	45	TCRBV05-05*01	TCRBV05	TCRBV05-05	01				TCRBD01-01*01	TCRBD01	TCRBD01-01	01				TCRBJ02-02*01	TCRBJ02	TCRBJ02-02	01				2	4	4	5	2	1	36	50	54	57	59	82	In	VDJ
CCAGCCCCAACCAGACCTCTCTGTACTTCTGTGCCAGCAGTTCCCCCTTGACAGGCCCCCCTATGGGGAGGCTACACCTTCGGTTCG		27	2.0218812481746906E-4	52	TCRBV27-01*01	TCRBV27	TCRBV27-01	01				TCRBD01-01*01	TCRBD01	TCRBD01-01	01				TCRBJ01-02*01	TCRBJ01	TCRBJ01-02	01				4	7	2	4	14	8	29	42	49	55	69	27	Out	VDJ
ATCCTGGAGTCGCCCAGCCCCAACCAGACCTCTCTGTACTTCTGTGCCAGCAGCAGGACGGAGACCTACGAGCAGTACTTCGGGCCG	CASSRTETYEQYF	32	2.396303701540374E-4	39	TCRBV27-01*01	TCRBV27	TCRBV27-01	01								TCRBD01,TCRBD02	TCRBD01-01,TCRBD02-01		TCRBJ02-07*01	TCRBJ02	TCRBJ02-07	01				6	2	1	7	5	2	42	53	55	59	64	32	In	VDJ
AGCACCTTGGAGCTGGGGGACTCGGCCCTTTATCTTTGCGCCAGCAGCTTGGTACCCGGGACAGTTGACGAGCAGTACTTCGGGCCG	CASSLVPGTVDEQYF	24	1.7972277761552804E-4	45	TCRBV05-01*01	TCRBV05	TCRBV05-01	01				TCRBD01-01*01	TCRBD01	TCRBD01-01	01				TCRBJ02-07*01	TCRBJ02	TCRBJ02-07	01				0	5	0	5	3	5	36	52	57	64	67	24	In	VDJ
ATCCAGCGCACACAGCAGGAGGACTCCGCCGTGTATCTCTGTGCCAGCAGCTTCGGGACAGGGCATTCACCCCTCCACTTTGGGAAC	CASSFGTGHSPLHF	21	1.5725743041358704E-4	42	TCRBV07-08*01	TCRBV07	TCRBV07-08	01				TCRBD01-01*01	TCRBD01	TCRBD01-01	01				TCRBJ01-06*01	TCRBJ01	TCRBJ01-06	01				3	1	0	3	1	8	39	53	54	63	64	21	In	VDJ
CCTGGAGCTTGGTGACTCTGCTGTGTATTTCTGTGCCAGCAGCCAAGCTACAGGGGATTGCATAATTCACCCCTCCACTTTGGGAAC		22	1.647458794809007E-4	50	TCRBV03	TCRBV03				TCRBV03-01,TCRBV03-02		TCRBD01-01*01	TCRBD01	TCRBD01-01	01				TCRBJ01-06*01	TCRBJ01	TCRBJ01-06	01				1	2	3	2	5	5	31	47	49	56	61	22	Out	VDJ
ACTGTGAGCAACATGAGCCCTGAAGACAGCAGCATATATCTCTGCAGCGTTGAGGACTAGCGAGGCGATGAGCAGTTCTTCGGGCCA	CSVED*RGDEQFF	10	7.488449067313668E-5	39	TCRBV29-01*01	TCRBV29	TCRBV29-01	01				TCRBD02-01	TCRBD02	TCRBD02-01				01,02	TCRBJ02-01*01	TCRBJ02	TCRBJ02-01	01				3	0	1	6	5	8	42	-1	53	62	67	10	Stop	VDJ
GCAGAACTGGAGGATTCTGGAGTTTATTTCTGTGCCAGCAGCCAAGGACGAGGCTCTAACACTGTAGGGGCCCAGTACTTCGGGCCA	CASSQGRGSNTVGAQYF	19	1.422805322789597E-4	51	TCRBV14-01*01	TCRBV14	TCRBV14-01	01				TCRBD01-01*01	TCRBD01	TCRBD01-01	01				TCRBJ02-05*01	TCRBJ02	TCRBJ02-05	01				1	19	5	2	0	9	30	46	65	-1	70	19	In	VDJ
CACACCCTGCAGCCAGAAGACTCGGCCCTGTATCTCTGTGCCAGCAGCCAAGACACGACAGGGGTCGATGGCTACACCTTCGGTTCG	CASSQDTTGVDGYTF	26	1.9469967575015538E-4	45	TCRBV04-02*01	TCRBV04	TCRBV04-02	01				TCRBD01-01*01	TCRBD01	TCRBD01-01	01				TCRBJ01-02*01	TCRBJ01	TCRBJ01-02	01				0	3	2	2	3	6	36	53	56	64	67	26	In	VDJ
CTGACGATCCAGCGCACACAGCAGGAGGACTCGGCCGTGTATCTCTGTGCCACCGGACCGGGGAATTATGAGCAGTACTTCGGGCCG	CATGPGNYEQYF	20	1.4976898134627336E-4	36	TCRBV07-02*01	TCRBV07	TCRBV07-02	01				TCRBD02-01*01	TCRBD02	TCRBD02-01	01				TCRBJ02-07*01	TCRBJ02	TCRBJ02-07	01				10	6	8	3	6	7	45	52	58	63	69	20	In	VDJ
GTGAGCACCTTGGAGCTGGGGGACTCGGCCCTTTATCTTTGCGCCAGCAGCTTGGGTGCAGGGGGGTACGAGCAGTACTTCGGGCCG	CASSLGAGGYEQYF	27	2.0218812481746906E-4	42	TCRBV05-01*01	TCRBV05	TCRBV05-01	01				TCRBD01-01*01	TCRBD01	TCRBD01-01	01				TCRBJ02-07*01	TCRBJ02	TCRBJ02-07	01				0	3	4	1	1	4	39	55	58	65	66	27	In	VDJ
TCTAAGAAGCTCCTTCTCAGTGACTCTGGCTTCTATCTCTGTGCCTGGAGTGGCCAGGTTATTGGCTACGAGCAGTACTTCGGGCCG	CAWSGQVIGYEQYF	7	5.241914347119568E-5	42	TCRBV30-01*01	TCRBV30	TCRBV30-01	01				TCRBD01-01*01	TCRBD01	TCRBD01-01	01				TCRBJ02-07*01	TCRBJ02	TCRBJ02-07	01				1	2	4	4	7	3	39	52	54	58	65	7	In	VDJ
GTGACATCGGCCCAAAAGAACCCGACAGCTTTCTATCTCTGTGCCAGTTCTAACAGGGGTACCTCCTACGAGCAGTACTTCGGGCCG	CASSNRGTSYEQYF	32	2.396303701540374E-4	42	TCRBV19-01	TCRBV19	TCRBV19-01				01,02	TCRBD01-01*01	TCRBD01	TCRBD01-01	01				TCRBJ02-07*01	TCRBJ02	TCRBJ02-07	01				8	4	3	2	3	0	39	48	52	59	62	32	In	VDJ
CTGACAGTGACCAGTGCCCATCCTGAAGACAGCAGCTTCTACATCTGCAGTGCTAGCCGGGGTTACTACGAGCAGTACTTCGGGCCG	CSASRGYYEQYF	23	1.7223432854821438E-4	36	TCRBV20	TCRBV20				TCRBV20-01,TCRBV20-or09_02		TCRBD02-01*01	TCRBD02	TCRBD02-01	01				TCRBJ02-07*01	TCRBJ02	TCRBJ02-07	01				3	1	8	3	3	3	45	56	57	62	65	23	In	VDJ
GAGATCCAGCGCACAGAGCAGGGGGACTCGGCCATGTATCTCTGTGCCAGCAGCCACGGGGGGGGTGAGCCCCTCCACTTTGGGAAC	CASSHGGGEPLHF	37	2.7707261549060575E-4	39	TCRBV07-09	TCRBV07	TCRBV07-09				01,03	TCRBD02-01*01	TCRBD02	TCRBD02-01	01				TCRBJ01-06*01	TCRBJ01	TCRBJ01-06	01				5	2	8	0	5	13	42	54	56	64	69	37	In	VDJ
CGCACAGAGCAGGGGGACTCGGCCATGTATCTCTGTGCCAGCAGCTCAGGCCCACAGGGCCTTAATTCACCCCTCCACTTTGGGAAC	CASSSGPQGLNSPLHF	46	3.4446865709642876E-4	48	TCRBV07-09	TCRBV07	TCRBV07-09				01,03	TCRBD01-01*01	TCRBD01	TCRBD01-01	01				TCRBJ01-06*01	TCRBJ01	TCRBJ01-06	01				4	7	3	3	3	6	33	46	53	59	62	46	In	VDJ
CGCACACAGCAGGAGGACTCGGCCGTGTATCTCTGTGCCAGCAGCTTAGCCCCCGGGACCCAAGTTGGAACCCAGTACTTCGGGCCA	CASSLAPGTQVGTQYF	25	1.8721122668284172E-4	48	TCRBV07-02*01	TCRBV07	TCRBV07-02	01								TCRBD01,TCRBD02	TCRBD01-01,TCRBD02-01		TCRBJ02-05*01	TCRBJ02	TCRBJ02-05	01				0	4	0	7	10	8	33	50	54	59	69	25	In	VDJ
CTCACTGTGACATCGGCCCAAAAGAACCCGACAGCTTTCTATCTCTGTGCCAGTAGTATTGGGGGGTATGGCTACACCTTCGGTTCG	CASSIGGYGYTF	36	2.695841664232921E-4	36	TCRBV19-01	TCRBV19	TCRBV19-01				01,02	TCRBD02-01*01	TCRBD02	TCRBD02-01	01				TCRBJ01-02*01	TCRBJ01	TCRBJ01-02	01				3	1	9	1	0	5	45	59	60	-1	66	36	In	VDJ
TCGGCTGCTCCCTCCCAAACATCTGTGTACTTCTGTGCCAGCAGTTCCCCTAGCGGGGGGCGATCCTACGAGCAGTACTTCGGGCCG	CASSSPSGGRSYEQYF	21	1.5725743041358704E-4	48	TCRBV06	TCRBV06				TCRBV06-02,TCRBV06-03		TCRBD02-01*01	TCRBD02	TCRBD02-01	01				TCRBJ02-07*01	TCRBJ02	TCRBJ02-07	01				4	3	4	1	3	1	33	46	49	60	63	21	In	VDJ
AGTTCTAAGAAGCTCCTTCTCAGTGACTCTGGCTTCTATCTCTGTGCCTGGAATGAGAGGGGACGTGGTGAAGCTTTCTTTGGACAA	CAWNERGRGEAFF	7	5.241914347119568E-5	39	TCRBV30-01*01	TCRBV30	TCRBV30-01	01								TCRBD01,TCRBD02	TCRBD01-01,TCRBD02-01		TCRBJ01-01*01	TCRBJ01	TCRBJ01-01	01				4	7	0	7	4	7	42	52	59	64	68	7	In	VDJ
ACATCGGCCCAAAAGAACCCGACAGCTTTCTATCTCTGTGCCAGTAGACCCGACCAACCGGGAAGCGAAAAACTGTTTTTTGGCAGT	CASRPDQPGSEKLFF	33	2.471188192213511E-4	45	TCRBV19-01	TCRBV19	TCRBV19-01				01,02	TCRBD02-01*02	TCRBD02	TCRBD02-01	02				TCRBJ01-04*01	TCRBJ01	TCRBJ01-04	01				6	11	8	3	3	8	36	47	58	63	66	33	In	VDJ
GAGTTGGCTGCTCCCTCCCAGACATCTGTGTACTTCTGTGCCAGCAGTTACTCGCTCACGTCCACCTACGAGCAGTACTTCGGGCCG	CASSYSLTSTYEQYF	26	1.9469967575015538E-4	45	TCRBV06-06	TCRBV06	TCRBV06-06				01,02					TCRBD01,TCRBD02	TCRBD01-01,TCRBD02-01		TCRBJ02-07*01	TCRBJ02	TCRBJ02-07	01				0	4	3	7	5	2	36	53	57	59	64	26	In	VDJ
CAGCGGGACTCAGCCATGTATCGCTGTGCTAGCTCTCCAATTAGAGGACAGGGGGTAGATGGGGCCAACGTCCTGACTTTCGGGGCC	CASSPIRGQGVDGANVLTF	32	2.396303701540374E-4	57	TCRBV07-07*01	TCRBV07	TCRBV07-07	01				TCRBD01-01*01	TCRBD01	TCRBD01-01	01				TCRBJ02-06*01	TCRBJ02	TCRBJ02-06	01				8	12	1	1	4	3	24	33	45	55	59	32	In	VDJ
ACACCCTGCAGCCAGAAGACTCGGCCCTGTATCTCTGTGCCAGCAGCCCCCAATAGGACAGGGTAAGAGACCCAGTACTTCGGGCCA		18	1.3479208321164605E-4	46	TCRBV04-02*01	TCRBV04	TCRBV04-02	01				TCRBD01-01*01	TCRBD01	TCRBD01-01	01				TCRBJ02-05*01	TCRBJ02	TCRBJ02-05	01				4	7	1	3	1	3	35	48	55	63	64	18	Out	VDJ
GAGATGAATGTGAGCACCTTGGAGCTGGGGGACTCGGCCCTTTATCTTTGCGCCAGCAGCTTTGACTCCAGCCGATATTTTGGCCCA	CASSFDSSRYF	39	2.9204951362523307E-4	33	TCRBV05-01*01	TCRBV05	TCRBV05-01	01				TCRBD02-01	TCRBD02	TCRBD02-01				01,02	TCRBJ02-03*01	TCRBJ02	TCRBJ02-03	01				2	1	2	10	8	15	48	62	63	67	75	39	In	VDJ
CTGCAGCCAGAAGACTCAGCCCTGTATCTCTGCGCCAGCAGCCATCACCACTCGACAGGGAGTTATGAAAAACTGTTTTTTGGCAGT	CASSHHHSTGSYEKLFF	24	1.7972277761552804E-4	51	TCRBV04-01*01	TCRBV04	TCRBV04-01	01				TCRBD01-01*01	TCRBD01	TCRBD01-01	01				TCRBJ01-04*01	TCRBJ01	TCRBJ01-04	01				3	9	2	3	4	6	30	44	53	60	64	24	In	VDJ
ACTCTGGAGTCCGCTACCAGCTCCCAGACATCTGTGTACTTCTGTGCCATCAGTGCACACGGAAATGAAAAACTGTTTTTTGGCAGT	CAISAHGNEKLFF	41	3.0702641175986043E-4	39	TCRBV10-03*01	TCRBV10	TCRBV10-03	01								TCRBD01,TCRBD02	TCRBD01-01,TCRBD02-01		TCRBJ01-04*01	TCRBJ01	TCRBJ01-04	01				4	5	1	8	0	5	42	55	60	-1	63	41	In	VDJ
GAGATCCAGCGCACAGAGCAGGGGGACTCGGCCATGTATCTCTGTGCCAGCAGCTTAACAGAAAACTATGGCTACACCTTCGGTTCG	CASSLTENYGYTF	26	1.9469967575015538E-4	39	TCRBV07-09	TCRBV07	TCRBV07-09				01,03	TCRBD01-01*01	TCRBD01	TCRBD01-01	01				TCRBJ01-02*01	TCRBJ01	TCRBJ01-02	01				2	0	3	5	2	2	42	-1	57	61	63	26	In	VDJ
ATTCTGGAGTCCGCCAGCACCAACCAGACATCTATGTACCTCTGTGCCACCTCCACGGGGGTTGGAAACACCATATATTTTGGAGAG	CATSTGVGNTIYF	44	3.294917589618014E-4	39	TCRBV28-01*01	TCRBV28	TCRBV28-01	01				TCRBD02-01*01	TCRBD02	TCRBD02-01	01				TCRBJ01-03*01	TCRBJ01	TCRBJ01-03	01				10	6	8	2	1	3	42	49	55	61	62	44	In	VDJ
ATCCAGCGCACACAGCAGGAGGACTCCGCCGTGTATCTCTGTGCCAGCAGCTTAGCTTACTCTGGAAACACCATATATTTTGGAGAG	CASSLAYSGNTIYF	24	1.7972277761552804E-4	42	TCRBV07-08*01	TCRBV07	TCRBV07-08	01				TCRBD02-01	TCRBD02	TCRBD02-01				01,02	TCRBJ01-03*01	TCRBJ01	TCRBJ01-03	01				0	1	5	9	0	0	39	56	57	-1	59	24	In	VDJ
CCAGAAGACTCAGCCCTGTATCTCTGCGCCAGCAGCCAACCCACGGACAGGGAAAGGTCCGGGGCCAACGTCCTGACTTTCGGGGCC	CASSQPTDRERSGANVLTF	16	1.198151850770187E-4	57	TCRBV04-01*01	TCRBV04	TCRBV04-01	01				TCRBD01-01*01	TCRBD01	TCRBD01-01	01				TCRBJ02-06*01	TCRBJ02	TCRBJ02-06	01				2	5	1	3	8	4	24	39	44	52	60	16	In	VDJ
CTGTCCCTAGAGTCTGCCATCCCCAACCAGACAGCTCTTTACTTCTGTGCCACCAGCTTCGGGGCAAATGAGCAGTTCTTCGGGCCA	CATSFGANEQFF	33	2.471188192213511E-4	36	TCRBV24	TCRBV24				TCRBV24-01,TCRBV24-or09_02						TCRBD01,TCRBD02	TCRBD01-01,TCRBD02-01		TCRBJ02-01*01	TCRBJ02	TCRBJ02-01	01				7	4	7	0	1	7	45	56	60	65	66	33	In	VDJ
CTGACAGTGACCAGTGCCCATCCTGAAGACAGCAGCTTCTACATCTGCAGTGCCCCCGGGACAGGGCGGTTCCTCTTCTTCGGGCCA	CSAPGTGRFLFF	12	8.986138880776402E-5	36	TCRBV20	TCRBV20				TCRBV20-01,TCRBV20-or09_02		TCRBD01-01*01	TCRBD01	TCRBD01-01	01				TCRBJ02-01*01	TCRBJ02	TCRBJ02-01	01				6	4	0	3	9	16	45	53	57	66	75	12	In	VDJ
CAGCCAGAAGACTCGGCCCTGTATCTCTGCGCCAGCAGCCAAGCCCCAGGTGGGCTAGCGGGGGGGGAGACCCAGTACTTCGGGCCA	CASSQAPGGLAGGETQYF	10	7.488449067313668E-5	54	TCRBV04-03*01	TCRBV04	TCRBV04-03	01				TCRBD02-01*01	TCRBD02	TCRBD02-01	01				TCRBJ02-05*01	TCRBJ02	TCRBJ02-05	01				1	11	4	0	0	5	27	43	54	-1	66	10	In	VDJ
CACGCCCTGCAGCCAGAAGACTCAGCCCTGTATCTCTGCGCCAGCAGCGCAGGACAGTTGATTAGGGAGACCCAGTACTTCGGGCCA	CASSAGQLIRETQYF	20	1.4976898134627336E-4	45	TCRBV04-01*01	TCRBV04	TCRBV04-01	01				TCRBD01-01*01	TCRBD01	TCRBD01-01	01				TCRBJ02-05*01	TCRBJ02	TCRBJ02-05	01				5	3	1	5	9	5	36	48	51	57	66	20	In	VDJ
GACATCCGCTCACCAGGCCTGGGGGACGCAGCCATGTACCTGTGTGCCACCAGCGTCCGGGAGCAAGAGACCCAGTACTTCGGGCCA	CATSVREQETQYF	14	1.0483828694239136E-4	39	TCRBV15-01*01	TCRBV15	TCRBV15-01	01				TCRBD02-01*02	TCRBD02	TCRBD02-01	02				TCRBJ02-05*01	TCRBJ02	TCRBJ02-05	01				5	3	8	2	0	2	42	54	57	-1	63	14	In	VDJ
AACATGAGCCCTGAAGACAGCAGCATATATCTCTGCAGCGTTGGAACTAGCGGGGGGAATTTGGGCTCTACGCAGTATTTTGGCCCA	CSVGTSGGNLGSTQYF	9	6.739604160582302E-5	48	TCRBV29-01*01	TCRBV29	TCRBV29-01	01				TCRBD02-01*01	TCRBD02	TCRBD02-01	01				TCRBJ02-03*01	TCRBJ02	TCRBJ02-03	01				4	2	3	1	11	8	33	43	45	57	68	9	In	VDJ
ATCCAGCGCACAGAGCAGGGGGACTCGGCCATGTATCTCTGTGCCAGCAGCATGGGAGGGCGCAATCAGCCCCAGCATTTTGGTGAT	CASSMGGRNQPQHF	19	1.422805322789597E-4	42	TCRBV07-09	TCRBV07	TCRBV07-09				01,03	TCRBD02-01*02	TCRBD02	TCRBD02-01	02				TCRBJ01-05*01	TCRBJ01	TCRBJ01-05	01				5	2	9	0	1	2	39	51	53	60	61	19	In	VDJ
AAGCTTGAGGACTCGGCCGTGTATCTCTGTGCCAGCAGTCATAGCGGTTCCGGACTAGCGGGGGGTAGTGGGCAGTACTTCGGGCCG	CASSHSGSGLAGGSGQYF	24	1.7972277761552804E-4	54	TCRBV11-02*02	TCRBV11	TCRBV11-02	02				TCRBD02-01*01	TCRBD02	TCRBD02-01	01				TCRBJ02-07*01	TCRBJ02	TCRBJ02-07	01				6	13	1	1	6	9	27	38	51	65	71	24	In	VDJ
CAGCAGGTAGTGCGAGGAGATTCGGCAGCTTATTTCTGTGCCAGCTCACCTGCGGGACAGGCCGCCTACGAGCAGTACTTCGGGCCG	CASSPAGQAAYEQYF	13	9.734983787507769E-5	45	TCRBV18-01*01	TCRBV18	TCRBV18-01	01				TCRBD01-01*01	TCRBD01	TCRBD01-01	01				TCRBJ02-07*01	TCRBJ02	TCRBJ02-07	01				3	3	0	4	3	2	36	50	53	61	64	13	In	VDJ
AAGAAGCTCCTTCTCAGTGACTCTGGCTTCTATCTCTGTGCCTGGACCCTGGGACTAGCGGGGGAGAATGAGCAGTTCTTCGGGCCA	CAWTLGLAGENEQFF	9	6.739604160582302E-5	45	TCRBV30-01*01	TCRBV30	TCRBV30-01	01				TCRBD02-01*01	TCRBD02	TCRBD02-01	01				TCRBJ02-01*01	TCRBJ02	TCRBJ02-01	01				4	4	0	2	2	7	36	46	50	64	66	9	In	VDJ
TCCGCCAGCACCAACCAGACATCTATGTACCTCTGTGCCAGCAACCGCCCCAGGGGACCCTCCACAGATACGCAGTATTTTGGCCCA	CASNRPRGPSTDTQYF	52	3.8939935150031075E-4	48	TCRBV28-01*01	TCRBV28	TCRBV28-01	01				TCRBD01-01*01	TCRBD01	TCRBD01-01	01				TCRBJ02-03*01	TCRBJ02	TCRBJ02-03	01				7	7	4	2	6	2	33	43	50	56	62	52	In	VDJ
CAACCTGCAAAGCTTGAGGACTCGGCCGTGTATCTCTGTGCCAGCAGCTTAACCGGGACAGGGATCTATGGCTACACCTTCGGTTCG	CASSLTGTGIYGYTF	31	2.3214192108672374E-4	45	TCRBV11-02*02	TCRBV11	TCRBV11-02	02				TCRBD01-01*01	TCRBD01	TCRBD01-01	01				TCRBJ01-02*01	TCRBJ01	TCRBJ01-02	01				2	3	0	3	2	4	36	51	54	63	65	31	In	VDJ
GCTCTCTGGAGCTGGGGGACTCAGCTTTGTATTTCTGTGCCAGCAGCACGCAGGGGCGAGTCCCCTTGCGAGCAGTACTTCGGGCCG		20	1.4976898134627336E-4	46	TCRBV09-01	TCRBV09	TCRBV09-01				01,02	TCRBD01-01*01	TCRBD01	TCRBD01-01	01				TCRBJ02-07*01	TCRBJ02	TCRBJ02-07	01				4	3	4	2	12	6	35	47	50	56	68	20	Out	VDJ
ACTGTGAGCAACATGAGCCCTGAAGACAGCAGCATATATCTCTGCAGCGTTGATTGCGGGGGAACGTCCGAGCAGTACTTCGGGCCG	CSVDCGGTSEQYF	10	7.488449067313668E-5	39	TCRBV29-01*01	TCRBV29	TCRBV29-01	01				TCRBD02-01*01	TCRBD02	TCRBD02-01	01				TCRBJ02-07*01	TCRBJ02	TCRBJ02-07	01				3	2	7	2	6	6	42	53	55	62	68	10	In	VDJ
GTGAACGCCTTGTTGCTGGGGGACTCGGCCCTCTATCTCTGTGCCAGCAGCCGAGGGGGTTTCTCCTACGAGCAGTACTTCGGGCCG	CASSRGGFSYEQYF	18	1.3479208321164605E-4	42	TCRBV05-06*01	TCRBV05	TCRBV05-06	01				TCRBD01-01*01	TCRBD01	TCRBD01-01	01				TCRBJ02-07*01	TCRBJ02	TCRBJ02-07	01				4	2	5	1	3	0	39	51	53	59	62	18	In	VDJ
ACCCTGCAGCCAGAAGACTCGGCCCTGTATCTCTGCGCCAGCAGCCAATCCCCGGGACAGGGTTGGTCACCCCTCCACTTTGGGAAC	CASSQSPGQGWSPLHF	26	1.9469967575015538E-4	48	TCRBV04-03*01	TCRBV04	TCRBV04-03	01				TCRBD01-01*01	TCRBD01	TCRBD01-01	01				TCRBJ01-06*01	TCRBJ01	TCRBJ01-06	01				2	5	0	3	4	10	33	48	53	62	66	26	In	VDJ
GAGTCGCCCAGCCCCAACCAGACCTCTCTGTACTTCTGTGCCAGCAGTACTTCACTAGCGGGCACAGATACGCAGTATTTTGGCCCA	CASSTSLAGTDTQYF	42	3.145148608271741E-4	45	TCRBV27-01*01	TCRBV27	TCRBV27-01	01				TCRBD02-01	TCRBD02	TCRBD02-01				01,02	TCRBJ02-03*01	TCRBJ02	TCRBJ02-03	01				5	5	3	5	0	1	36	48	53	-1	61	42	In	VDJ
ACAGTGACCAGTGCCCATCCTGAAGACAGCAGCTTCTACATCTGCAGTGCTAGAGATCAGCCAGTCGAGGAACTGTTTTTTGGCAGT	CSARDQPVEELFF	15	1.1232673600970503E-4	39	TCRBV20	TCRBV20				TCRBV20-01,TCRBV20-or09_02		TCRBD02-01*02	TCRBD02	TCRBD02-01	02				TCRBJ01-04*01	TCRBJ01	TCRBJ01-04	01				0	10	11	1	0	12	42	56	66	-1	70	15	In	VDJ
CTACACGCCCTGCAGCCAGAAGACTCAGCCCTGTATCTCTGCGCCAGCAGCCAAGTACAGGCAAATGAAAAACTGTTTTTTGGCAGT	CASSQVQANEKLFF	28	2.0967657388478272E-4	42	TCRBV04-01*01	TCRBV04	TCRBV04-01	01				TCRBD01-01*01	TCRBD01	TCRBD01-01	01				TCRBJ01-04*01	TCRBJ01	TCRBJ01-04	01				1	1	3	4	2	5	39	55	56	61	63	28	In	VDJ
TCCGCCAGCACCAACCAGACATCTATGTACCTCTGTGCCAGCATCCAGACAGGGTTCCATAGCAATCAGCCCCAGCATTTTGGTGAT	CASIQTGFHSNQPQHF	45	3.369802080291151E-4	48	TCRBV28-01*01	TCRBV28	TCRBV28-01	01				TCRBD01-01*01	TCRBD01	TCRBD01-01	01				TCRBJ01-05*01	TCRBJ01	TCRBJ01-05	01				7	4	2	3	5	0	33	43	47	54	59	45	In	VDJ
CAGCCTGCAGAGCTTGGGGACTCGGCCGTGTATCTCTGTGCCAGCAGCTTGACAGGTAGCTCCTACAATGAGCAGTTCTTCGGGCCA	CASSLTGSSYNEQFF	29	2.171650229520964E-4	45	TCRBV11-03*01	TCRBV11	TCRBV11-03	01				TCRBD01-01*01	TCRBD01	TCRBD01-01	01				TCRBJ02-01*01	TCRBJ02	TCRBJ02-01	01				3	0	2	4	3	0	36	-1	50	56	59	29	In	VDJ
GCCAGGCCCTCACATACCTCTCAGTACCTCTGTGCCAGCAGTGACACGACTACTCGGACGGACGAACGGTGAGCTTTCTTTGGACAA	CASSDTTTRTDER*AFF	27	2.0218812481746906E-4	51	TCRBV25-01*01	TCRBV25	TCRBV25-01	01				TCRBD02-01	TCRBD02	TCRBD02-01				01,02	TCRBJ01-01*01	TCRBJ01	TCRBJ01-01	01				3	3	2	9	19	10	30	44	47	52	71	27	Stop	VDJ
CTACACGCCCTGCAGCCAGAAGACTCAGCCCTGTATCTCTGCGCCAGCAGCCACGGACAGGGGAACACTGAAGCTTTCTTTGGACAA	CASSHGQGNTEAFF	12	8.986138880776402E-5	42	TCRBV04-01*01	TCRBV04	TCRBV04-01	01				TCRBD01-01*01	TCRBD01	TCRBD01-01	01				TCRBJ01-01*01	TCRBJ01	TCRBJ01-01	01				3	1	1	3	0	1	39	53	54	-1	62	12	In	VDJ
CCAGCGCACACAGCAGGAGGACTCGGCCGTGTATCTCTGTGCCAGCAGCTTATCCCCCAGGGGCTAACTGAAGCTTTCTTTGGACAA		27	2.0218812481746906E-4	44	TCRBV07-02*01	TCRBV07	TCRBV07-02	01				TCRBD01-01*01	TCRBD01	TCRBD01-01	01				TCRBJ01-01*01	TCRBJ01	TCRBJ01-01	01				2	5	4	2	3	5	37	52	57	63	66	27	Out	VDJ
CAGGTAGTGCGAGGAGATTCGGCAGCTTATTTCTGTGCCAGCTCACCAGACACAGGGATTGGCAATCAGCCCCAGCATTTTGGTGAT	CASSPDTGIGNQPQHF	21	1.5725743041358704E-4	48	TCRBV18-01*01	TCRBV18	TCRBV18-01	01				TCRBD01-01*01	TCRBD01	TCRBD01-01	01				TCRBJ01-05*01	TCRBJ01	TCRBJ01-05	01				2	3	3	3	4	2	33	48	51	57	61	21	In	VDJ
CAGCAGGTAGTGCGAGGAGATTCGGCAGCTTATTTCTGTGCCAGCTCACCAGCGTCAGGGCCTATCTATGGCTACACCTTCGGTTCG	CASSPASGPIYGYTF	28	2.0967657388478272E-4	45	TCRBV18-01*01	TCRBV18	TCRBV18-01	01				TCRBD01-01*01	TCRBD01	TCRBD01-01	01				TCRBJ01-02*01	TCRBJ01	TCRBJ01-02	01				2	4	4	3	5	4	36	51	55	60	65	28	In	VDJ
AGGCTGGAGTCGGCTGCTCCCTCCCAGACATCTGTGTACTTCTGTGCCAGCAGTAATTCACAGGGGAGAGGCTACACCTTCGGTTCG	CASSNSQGRGYTF	41	3.0702641175986043E-4	39	TCRBV06-01*01	TCRBV06	TCRBV06-01	01				TCRBD01-01*01	TCRBD01	TCRBD01-01	01				TCRBJ01-02*01	TCRBJ01	TCRBJ01-02	01				5	5	3	2	3	8	42	54	59	66	69	41	In	VDJ
CCAGTCCACGGAGTCAGGGGACACAGCACTGTATTTCTGTGCCAGCAGCTGACACTAGCTCAGCCCTCCGAGCAGTACTTCGGGCCG		28	2.0967657388478272E-4	44	TCRBV21-01*01	TCRBV21	TCRBV21-01	01				TCRBD02-01	TCRBD02	TCRBD02-01				01,02	TCRBJ02-07*01	TCRBJ02	TCRBJ02-07	01				5	4	3	7	9	6	37	49	53	59	68	28	Out	VDJ
ATCCAGCAGGTAGTGCGAGGAGATTCGGCAGCTTATTTCTGTGCCAGCTCACGACTAGCGAACTCCTACGAGCAGTACTTCGGGCCG	CASSRLANSYEQYF	15	1.1232673600970503E-4	42	TCRBV18-01*01	TCRBV18	TCRBV18-01	01				TCRBD02-01	TCRBD02	TCRBD02-01				01,02	TCRBJ02-07*01	TCRBJ02	TCRBJ02-07	01				4	0	2	6	2	0	39	-1	52	60	62	15	In	VDJ
ACCTTGGAGCTGGGGGACTCGGCCCTTTATCTTTGCGCCAGCAGCTTGGGGAATCGACAGGGGACGAACATTCAGTACTTCGGCGCC	CASSLGNRQGTNIQYF	30	2.2465347201941005E-4	48	TCRBV05-01*01	TCRBV05	TCRBV05-01	01				TCRBD01-01*01	TCRBD01	TCRBD01-01	01				TCRBJ02-04*01	TCRBJ02	TCRBJ02-04	01				0	6	2	2	3	7	33	49	55	63	66	30	In	VDJ
ACCAGTGCCCATCCTGAAGACAGCAGCTTCTACATCTGCAGTGCTAGGCTCCATGGGCCCTACGCCAATGAGCAGTTCTTCGGGCCA	CSARLHGPYANEQFF	21	1.5725743041358704E-4	45	TCRBV20	TCRBV20				TCRBV20-01,TCRBV20-or09_02		TCRBD01-01*01	TCRBD01	TCRBD01-01	01				TCRBJ02-01*01	TCRBJ02	TCRBJ02-01	01				3	7	8	0	7	6	36	47	54	58	65	21	In	VDJ
CAGCGCACACAGCAGGAGGACTCCGCCGTGTATCTCTGTGCCAGCAGCTTAGAAGGACTCCCAACAGAGACCCAGTACTTCGGGCCA	CASSLEGLPTETQYF	17	1.2730363414433237E-4	45	TCRBV07-08*01	TCRBV07	TCRBV07-08	01				TCRBD02-01	TCRBD02	TCRBD02-01				01,02	TCRBJ02-05*01	TCRBJ02	TCRBJ02-05	01				1	2	1	10	6	4	36	52	54	59	65	17	In	VDJ
ATCCAGCGCACAGAGCGGGGGGACTCAGCCGTGTATCTCTGTGCCAGCAGCTTCGTGGGAGGGTCCGGGGAGCTGTTTTTTGGAGAA	CASSFVGGSGELFF	46	3.4446865709642876E-4	42	TCRBV07-03*01	TCRBV07	TCRBV07-03	01				TCRBD02-01*02	TCRBD02	TCRBD02-01	02				TCRBJ02-02*01	TCRBJ02	TCRBJ02-02	01				3	3	9	0	1	6	39	53	56	63	64	46	In	VDJ
CTGATTCTGGAGTCCGCCAGCACCAACCAGACATCTATGTACCTCTGTGCCAGCAGACGGAGGGGGGATGAAGCTTTCTTTGGACAA	CASRRRGDEAFF	42	3.145148608271741E-4	36	TCRBV28-01*01	TCRBV28	TCRBV28-01	01								TCRBD01,TCRBD02	TCRBD01-01,TCRBD02-01		TCRBJ01-01*01	TCRBJ01	TCRBJ01-01	01				6	4	5	1	2	7	45	56	60	66	68	42	In	VDJ
ACCTTGGAGCTGGGGGACTCGGCCCTTTATCTTTGCGCCAGCAGCTCATTACCAGGGGGTGCTAATGAAAAACTGTTTTTTGGCAGT	CASSSLPGGANEKLFF	37	2.7707261549060575E-4	48	TCRBV05-01*01	TCRBV05	TCRBV05-01	01				TCRBD01-01*01	TCRBD01	TCRBD01-01	01				TCRBJ01-04*01	TCRBJ01	TCRBJ01-04	01				3	6	4	1	2	3	33	46	52	59	61	37	In	VDJ
GAACTGAACATGAGCTCCTTGGAGCTGGGGGACTCAGCCCTGTACTTCTGTGCCAGCTCCGGTACGACTCGGTTGTACTTCGGGCCG	CASSGTTRLYF	16	1.198151850770187E-4	33	TCRBV13-01*01	TCRBV13	TCRBV13-01	01				TCRBD02-01	TCRBD02	TCRBD02-01				01,02	TCRBJ02-07*01	TCRBJ02	TCRBJ02-07	01				8	8	2	10	5	12	48	57	65	69	74	16	In	VDJ
CAGCCTGCAAAGCTTGAGGACTCGGCCGTGTATCTCTGTGCCAGCAGCTTGACCGGGACAGGGCCCTACGAGCAGTACTTCGGGCCG	CASSLTGTGPYEQYF	22	1.647458794809007E-4	45	TCRBV11-02*02	TCRBV11	TCRBV11-02	02				TCRBD01-01*01	TCRBD01	TCRBD01-01	01				TCRBJ02-07*01	TCRBJ02	TCRBJ02-07	01				3	4	0	3	1	2	36	50	54	63	64	22	In	VDJ
CAGCCCTCAGAACCCAGGGACTCAGCTGTGTACTTCTGTGCCAGCAGAGGACTTTCCGCCTCTGGAAACACCATATATTTTGGAGAG	CASRGLSASGNTIYF	19	1.422805322789597E-4	45	TCRBV12	TCRBV12				TCRBV12-03,TCRBV12-04		TCRBD02-01	TCRBD02	TCRBD02-01				01,02	TCRBJ01-03*01	TCRBJ01	TCRBJ01-03	01				6	1	1	10	6	0	36	47	48	53	59	19	In	VDJ
GTGACCAGTGCCCATCCTGAAGACAGCAGCTTCTACATCTGCAGTGCTAGGCGGGGGGGCCGGGCAGATACGCAGTATTTTGGCCCA	CSARRGGRADTQYF	14	1.0483828694239136E-4	42	TCRBV20	TCRBV20				TCRBV20-01,TCRBV20-or09_02		TCRBD02-01*01	TCRBD02	TCRBD02-01	01				TCRBJ02-03*01	TCRBJ02	TCRBJ02-03	01				3	0	7	0	5	4	39	-1	50	59	64	14	In	VDJ
CTGCTGTCGGCTGCTCCCTCCCAGACATCTGTGTACTTCTGTGCCAGCAGTTTGGTGCCCTTCACAGATACGCAGTATTTTGGCCCA	CASSLVPFTDTQYF	45	3.369802080291151E-4	42	TCRBV06-05*01	TCRBV06	TCRBV06-05	01								TCRBD01,TCRBD02	TCRBD01-01,TCRBD02-01		TCRBJ02-03*01	TCRBJ02	TCRBJ02-03	01				4	1	0	10	7	2	39	52	53	55	62	45	In	VDJ
CTGATTCTGGAGTCCGCCAGCACCAACCAGACATCTATGTACCTCTGTGCCAGCCAGGCCAGCACAGATACGCAGTATTTTGGCCCA	CASQASTDTQYF	62	4.642838421734475E-4	36	TCRBV28-01*01	TCRBV28	TCRBV28-01	01				TCRBD01-01*01	TCRBD01	TCRBD01-01	01				TCRBJ02-03*01	TCRBJ02	TCRBJ02-03	01				8	0	4	4	2	0	45	-1	54	58	60	62	In	VDJ
GCCCTGCAGCCAGAAGACTCAGCCCTGTATCTCTGCGCCAGCAGCCAAATCTAGCGACTAAGCACAGATACGCAGTATTTTGGCCCA	CASSQI*RLSTDTQYF	15	1.1232673600970503E-4	48	TCRBV04-01*01	TCRBV04	TCRBV04-01	01				TCRBD02-01	TCRBD02	TCRBD02-01				01,02	TCRBJ02-03*01	TCRBJ02	TCRBJ02-03	01				2	2	4	6	4	0	33	48	50	56	60	15	Stop	VDJ
GTGACCAGTGCCCATCCTGAAGACAGCAGCTTCTACATCTGCAGTGTCATAAACAGGGTGCACACCGGGGAGCTGTTTTTTGGAGAA	CSVINRVHTGELFF	20	1.4976898134627336E-4	42	TCRBV20	TCRBV20				TCRBV20-01,TCRBV20-or09_02		TCRBD01-01*01	TCRBD01	TCRBD01-01	01				TCRBJ02-02*01	TCRBJ02	TCRBJ02-02	01				7	6	3	3	3	3	39	46	52	58	61	20	In	VDJ
TCGGCTGCTCCCTCCCAGACATCTGTGTACTTCTGTGCCAGCAGTGCTGGTCGGGGGGCCAACACCGGGGAGCTGTTTTTTGGAGAA	CASSAGRGANTGELFF	55	4.118646987022518E-4	48	TCRBV06-01*01	TCRBV06	TCRBV06-01	01				TCRBD02-01*01	TCRBD02	TCRBD02-01	01				TCRBJ02-02*01	TCRBJ02	TCRBJ02-02	01				4	5	8	1	2	2	33	46	51	58	60	55	In	VDJ
CTCAGGCTGGAGTTGGCTGCTCCCTCCCAGACATCTGTGTACTTCTGTGCCAGCAGTTCTGACATATCTGAAGCTTTCTTTGGACAA	CASSSDISEAFF	40	2.995379626925467E-4	36	TCRBV06-06	TCRBV06	TCRBV06-06				01,02	TCRBD01-01*01	TCRBD01	TCRBD01-01	01				TCRBJ01-01*01	TCRBJ01	TCRBJ01-01	01				4	2	2	6	3	6	45	58	60	64	67	40	In	VDJ
CAGCGCACACAGCAGGAGGACTCCGCCGTGTATCTCTGTGCCAGCAGCATAAGACCGGGCCAGTTTGAAAAACTGTTTTTTGGCAGT	CASSIRPGQFEKLFF	14	1.0483828694239136E-4	45	TCRBV07-08*01	TCRBV07	TCRBV07-08	01								TCRBD01,TCRBD02	TCRBD01-01,TCRBD02-01		TCRBJ01-04*01	TCRBJ01	TCRBJ01-04	01				5	8	8	0	5	7	36	48	56	60	65	14	In	VDJ
GCCTGCAGAGCTTGGGGACTCGGCCATGTATCTCTGTGCCAGCAGGGTACTGCGTTCTATAGCAATCAGCCCCAGCATTTTGGTGAT		29	2.171650229520964E-4	47	TCRBV11-01*01	TCRBV11	TCRBV11-01	01				TCRBD02-01	TCRBD02	TCRBD02-01				01,02	TCRBJ01-05*01	TCRBJ01	TCRBJ01-05	01				6	3	3	10	8	0	34	45	48	51	59	29	Out	VDJ
GTGAACGCCTTGTTGCTGGGGGACTCGGCCCTCTATCTCTGTGCCAGCACCTCAGGGGACAGGATTTATGGCTACACCTTCGGTTCG	CASTSGDRIYGYTF	19	1.422805322789597E-4	42	TCRBV05-06*01	TCRBV05	TCRBV05-06	01				TCRBD01-01*01	TCRBD01	TCRBD01-01	01				TCRBJ01-02*01	TCRBJ01	TCRBJ01-02	01				6	6	0	4	3	5	39	49	55	63	66	19	In	VDJ
CTGGAGTCGCCCAGCCCCAACCAGACCTCTCTGTACTTCTGTGCCAGCAGTCCCCGGGACGGCTCCTACGAGCAGTACTTCGGGCCG	CASSPRDGSYEQYF	24	1.7972277761552804E-4	42	TCRBV27-01*01	TCRBV27	TCRBV27-01	01								TCRBD01,TCRBD02	TCRBD01-01,TCRBD02-01		TCRBJ02-07*01	TCRBJ02	TCRBJ02-07	01				5	4	0	7	2	0	39	51	55	60	62	24	In	VDJ
CAGCCTGCAGAGCTTGGGGACTCGGCCATGTATCTCTGTGCCAGCAGCCGAGCGACAGGGGCGGGGAATGAGCAGTTCTTCGGGCCA	CASSRATGAGNEQFF	61	4.5679539310613377E-4	45	TCRBV11-01*01	TCRBV11	TCRBV11-01	01				TCRBD01-01*01	TCRBD01	TCRBD01-01	01				TCRBJ02-01*01	TCRBJ02	TCRBJ02-01	01				5	5	2	2	5	7	36	48	53	61	66	61	In	VDJ
TACCAGCTCCCAGACATCTGTGTACTTCTGTGCCATCAGTGAGCCTAACAGGGCCCTTGAATCCCAGATACGCAGTATTTTGGCCCA		23	1.7223432854821438E-4	53	TCRBV10-03*01	TCRBV10	TCRBV10-03	01				TCRBD01-01*01	TCRBD01	TCRBD01-01	01				TCRBJ02-03*01	TCRBJ02	TCRBJ02-03	01				2	4	3	3	11	4	28	43	47	53	64	23	Out	VDJ
GTGAGCACCTTGGAGCTGGGGGACTCGGCCCTTTATCTTTGCGCCAGCAGCTTGGGGGAAGAAGCCACTGAAGCTTTCTTTGGACAA	CASSLGEEATEAFF	43	3.2200330989448774E-4	42	TCRBV05-01*01	TCRBV05	TCRBV05-01	01								TCRBD01,TCRBD02	TCRBD01-01,TCRBD02-01		TCRBJ01-01*01	TCRBJ01	TCRBJ01-01	01				0	0	0	8	6	4	39	-1	55	59	65	43	In	VDJ
ACTCTGGAGTCCGCTACCAGCTCCCAGACATCTGTGTACTTCTGTGCCATCGCCCTGACGGGGAACACTGAAGCTTTCTTTGGACAA	CAIALTGNTEAFF	29	2.171650229520964E-4	39	TCRBV10-03*01	TCRBV10	TCRBV10-03	01				TCRBD02-01	TCRBD02	TCRBD02-01				01,02	TCRBJ01-01*01	TCRBJ01	TCRBJ01-01	01				8	7	8	4	0	1	42	51	58	-1	62	29	In	VDJ
CGCACACAGCAGGAGGACTCCGCCGTGTATCTCTGTGCCAGCAGCTCTCCTCCGGGGGGCGTACGTGAAAAACTGTTTTTTGGCAGT	CASSSPPGGVREKLFF	13	9.734983787507769E-5	48	TCRBV07-08*01	TCRBV07	TCRBV07-08	01				TCRBD02-01*01	TCRBD02	TCRBD02-01	01				TCRBJ01-04*01	TCRBJ01	TCRBJ01-04	01				4	6	8	1	6	7	33	46	52	59	65	13	In	VDJ
ACACAGCAGGAGGACTCGGCCGTGTATCTCTGTGCCAGCAGCTTAGTGGCTTCCCGCGGGAGTAACTATGGCTACACCTTCGGTTCG	CASSLVASRGSNYGYTF	18	1.3479208321164605E-4	51	TCRBV07-02*01	TCRBV07	TCRBV07-02	01				TCRBD02-01*02	TCRBD02	TCRBD02-01	02				TCRBJ01-02*01	TCRBJ01	TCRBJ01-02	01				1	9	7	2	0	1	30	46	55	-1	62	18	In	VDJ
CTGACTGTGAGCAACATGAGCCCTGAAGACAGCAGCATATATCTCTGCAGCGCCTCACAGGGGAATCGGGAGCAGTACTTCGGGCCG	CSASQGNREQYF	4	2.9953796269254674E-5	36	TCRBV29-01*01	TCRBV29	TCRBV29-01	01				TCRBD01-01*01	TCRBD01	TCRBD01-01	01				TCRBJ02-07*01	TCRBJ02	TCRBJ02-07	01				7	4	3	2	6	7	45	52	56	63	69	4	In	VDJ
CCAGCGCACACAGCAGGAGGACTCGGCCGTGTATCTCTGTGCCAGCAGCTTATGGACAGGGGGTCCTACGAGCAGTACTTCGGGCCG		11	8.237293974045035E-5	44	TCRBV07-02*01	TCRBV07	TCRBV07-02	01				TCRBD01-01*01	TCRBD01	TCRBD01-01	01				TCRBJ02-07*01	TCRBJ02	TCRBJ02-07	01				2	1	1	1	0	1	37	52	53	-1	63	11	Out	VDJ
GTGACCAGTGCCCATCCTGAAGACAGCAGCTTCTACATCTGCAGTGCTAGAGTGACCGAAGGGTCCTACGAGCAGTACTTCGGGCCG	CSARVTEGSYEQYF	10	7.488449067313668E-5	42	TCRBV20	TCRBV20				TCRBV20-01,TCRBV20-or09_02						TCRBD01,TCRBD02	TCRBD01-01,TCRBD02-01		TCRBJ02-07*01	TCRBJ02	TCRBJ02-07	01				1	7	5	3	0	1	39	52	59	-1	63	10	In	VDJ
TGGAGTCCGCCAGCACCAACCAGACATCTATGTACCTCTGTGCCAGCCAGGTAGGGCGGGGGCCACTACGAGCAGTACTTCGGGCCG		32	2.396303701540374E-4	43	TCRBV28-01*01	TCRBV28	TCRBV28-01	01				TCRBD02-01*01	TCRBD02	TCRBD02-01	01				TCRBJ02-07*01	TCRBJ02	TCRBJ02-07	01				8	8	7	2	3	3	38	47	55	62	65	32	Out	VDJ
CAGCGCACAGAGCAGGGGGACTCGGCCATGTATCTCTGTGCCAGCAGCCAAACAAAGGACAGGGTTGACGAGCAGTACTTCGGGCCG	CASSQTKDRVDEQYF	18	1.3479208321164605E-4	45	TCRBV07-09	TCRBV07	TCRBV07-09				01,03	TCRBD01-01*01	TCRBD01	TCRBD01-01	01				TCRBJ02-07*01	TCRBJ02	TCRBJ02-07	01				5	8	1	3	3	5	36	48	56	64	67	18	In	VDJ
ATCCAGCGCACAGAGCAGGGGGACTCGGCCATGTATCTCTGTGCCAGCTCCCCGGCCTGGTCTGGAAACACCATATATTTTGGAGAG	CASSPAWSGNTIYF	42	3.145148608271741E-4	42	TCRBV07-09	TCRBV07	TCRBV07-09				01,03					TCRBD01,TCRBD02	TCRBD01-01,TCRBD02-01		TCRBJ01-03*01	TCRBJ01	TCRBJ01-03	01				8	5	9	0	4	1	39	48	53	56	60	42	In	VDJ
GTGACCAGTGCCCATCCTGAAGACAGCAGCTTCTACATCTGCAGTGCTAGGGCAGGGGGGTCGATGAATGAGCAGTTCTTCGGGCCA	CSARAGGSMNEQFF	14	1.0483828694239136E-4	42	TCRBV20	TCRBV20				TCRBV20-01,TCRBV20-or09_02		TCRBD01-01*01	TCRBD01	TCRBD01-01	01				TCRBJ02-01*01	TCRBJ02	TCRBJ02-01	01				3	2	4	1	7	7	39	50	52	59	66	14	In	VDJ
ATCCAGCGCACAGAGCAGCGGGACTCGGCCATGTATCGCTGTGCCAGCAGCTACAACAGGGGCCGCAATGAGCAGTTCTTCGGGCCA	CASSYNRGRNEQFF	38	2.845610645579194E-4	42	TCRBV07-06*01	TCRBV07	TCRBV07-06	01				TCRBD01-01*01	TCRBD01	TCRBD01-01	01				TCRBJ02-01*01	TCRBJ02	TCRBJ02-01	01				4	3	3	2	3	6	39	52	55	62	65	38	In	VDJ
CAGCCCTCAGAACCCAGGGACTCAGCTGTGTACTTCTGTGCCAGCAGGCGGACTAGCGGGGGGGCTAAGGAGCAGTTCTTCGGGCCA	CASRRTSGGAKEQFF	23	1.7223432854821438E-4	45	TCRBV12	TCRBV12				TCRBV12-03,TCRBV12-04		TCRBD02-01*01	TCRBD02	TCRBD02-01	01				TCRBJ02-01*01	TCRBJ02	TCRBJ02-01	01				6	2	1	0	5	10	36	47	49	64	69	23	In	VDJ
GTAGTGCGAGGAGATTCGGCAGCTTATTTCTGTGCCAGCTCACCACCGGCTAGCGGGGGAAACCAAGAGACCCAGTACTTCGGGCCA	CASSPPASGGNQETQYF	17	1.2730363414433237E-4	51	TCRBV18-01*01	TCRBV18	TCRBV18-01	01				TCRBD02-01*01	TCRBD02	TCRBD02-01	01				TCRBJ02-05*01	TCRBJ02	TCRBJ02-05	01				0	2	4	2	2	0	30	47	49	59	61	17	In	VDJ
AATCTTCACATCAATTCCCTGGAGCTTGGTGACTCTGCTGTGTATTTCTGTGCCAGCAGCCAGGGCGGGGAGCTGTTTTTTGGAGAA	CASSQGGELFF	30	2.2465347201941005E-4	33	TCRBV03	TCRBV03				TCRBV03-01,TCRBV03-02						TCRBD01,TCRBD02	TCRBD01-01,TCRBD02-01		TCRBJ02-02*01	TCRBJ02	TCRBJ02-02	01				3	0	0	9	0	7	48	-1	62	-1	65	30	In	VDJ
CGCACACAGCAGGAGGACTCGGCCGTGTATCTCTGTGCCAGCAGCCAGAGACTAGCGGGGACCGCCGGGGAGCTGTTTTTTGGAGAA	CASSQRLAGTAGELFF	31	2.3214192108672374E-4	48	TCRBV07-02*01	TCRBV07	TCRBV07-02	01				TCRBD02-01*01	TCRBD02	TCRBD02-01	01				TCRBJ02-02*01	TCRBJ02	TCRBJ02-02	01				5	4	2	3	4	6	33	45	49	60	64	31	In	VDJ
TCCCTGGAGCTTGGTGACTCTGCTGTGTATTTCTGTGCCAGCAGCCAAGGTCGTCGGACAAGCACCGGGGAGCTGTTTTTTGGAGAA	CASSQGRRTSTGELFF	22	1.647458794809007E-4	48	TCRBV03	TCRBV03				TCRBV03-01,TCRBV03-02		TCRBD01-01*01	TCRBD01	TCRBD01-01	01				TCRBJ02-02*01	TCRBJ02	TCRBJ02-02	01				1	6	1	6	2	4	33	49	55	60	62	22	In	VDJ
GCCAGAAGACTCGGCCCTGTATCTCTGTGCCAGCAGCCAACAACCTTGGACAGAAGAGCAACTAATGAAAAACTGTTTTTTGGCAGT		27	2.0218812481746906E-4	56	TCRBV04-02*01	TCRBV04	TCRBV04-02	01				TCRBD01-01*01	TCRBD01	TCRBD01-01	01				TCRBJ01-04*01	TCRBJ01	TCRBJ01-04	01				2	7	1	5	5	0	25	40	47	53	58	27	Out	VDJ
CCTTGGAGCTGGGGGACTCGGCCCTTTATCTTTGCGCCAGCAGCCCGACCCGTATGGGGTGAAAATCAGCCCCAGCATTTTGGTGAT		32	2.396303701540374E-4	49	TCRBV05-01*01	TCRBV05	TCRBV05-01	01								TCRBD01,TCRBD02	TCRBD01-01,TCRBD02-01		TCRBJ01-05*01	TCRBJ01	TCRBJ01-05	01				4	11	6	2	4	4	32	44	55	59	63	32	Out	VDJ
CTGGAGTCGGCTGCTCCCTCCCAGACATCTGTGTACTTCTGTGCCAGCAGAAATGGAGGGGTCGTTGAAGGCTACACCTTCGGTTCG	CASRNGGVVEGYTF	41	3.0702641175986043E-4	42	TCRBV06-01*01	TCRBV06	TCRBV06-01	01				TCRBD02-01*02	TCRBD02	TCRBD02-01	02				TCRBJ01-02*01	TCRBJ01	TCRBJ01-02	01				6	4	10	0	9	8	39	50	54	60	69	41	In	VDJ
TTGGAGCTGGGGGACTCGGCCCTTTATCTTTGCGCCAGCAGCTTGGCGGGGACAGGACCCAGCTCCTACGAGCAGTACTTCGGGCCG	CASSLAGTGPSSYEQYF	21	1.5725743041358704E-4	51	TCRBV05-01*01	TCRBV05	TCRBV05-01	01				TCRBD01-01*01	TCRBD01	TCRBD01-01	01				TCRBJ02-07*01	TCRBJ02	TCRBJ02-07	01				0	2	0	4	6	0	30	46	48	56	62	21	In	VDJ
TGGAGCTGGGGGACTCAGCTTTGTATTTCTGTGCCAGCAGCTCAGGGGACAGGGGAAGTATTCGGAGACGAGCAGTACTTCGGGCCG		14	1.0483828694239136E-4	52	TCRBV09-01	TCRBV09	TCRBV09-01				01,02	TCRBD01-01*01	TCRBD01	TCRBD01-01	01				TCRBJ02-07*01	TCRBJ02	TCRBJ02-07	01				4	4	0	2	12	5	29	41	45	55	67	14	Out	VDJ
CTGACGATCCAGCGCACACAGCAGGAGGACTCGGCCGTGTATCTCTGTGCCAGCACCGTCTCTGGAAACACCATATATTTTGGAGAG	CASTVSGNTIYF	21	1.5725743041358704E-4	36	TCRBV07-02*01	TCRBV07	TCRBV07-02	01				TCRBD02-01	TCRBD02	TCRBD02-01				01,02	TCRBJ01-03*01	TCRBJ01	TCRBJ01-03	01				7	1	8	6	1	0	45	55	56	58	59	21	In	VDJ
CGCACAGAGCAGGGGGACTCGGCCATGTATCTCTGTGCCAGCAAGCCCGGGACAGGGAACTCTGGAAACACCATATATTTTGGAGAG	CASKPGTGNSGNTIYF	33	2.471188192213511E-4	48	TCRBV07-09	TCRBV07	TCRBV07-09				01,03	TCRBD01-01*01	TCRBD01	TCRBD01-01	01				TCRBJ01-03*01	TCRBJ01	TCRBJ01-03	01				7	5	0	3	2	0	33	43	48	57	59	33	In	VDJ
AAGAAGCTCCTTCTCAGTGACTCTGGCTTCTATCTCTGTGCCTGGAGCAGGGTGGACCAAGATAATTCACCCCTCCACTTTGGGAAC	CAWSRVDQDNSPLHF	20	1.4976898134627336E-4	45	TCRBV30-01*01	TCRBV30	TCRBV30-01	01				TCRBD01-01*01	TCRBD01	TCRBD01-01	01				TCRBJ01-06*01	TCRBJ01	TCRBJ01-06	01				3	0	4	3	9	5	36	-1	47	52	61	20	In	VDJ
AGTTCTAAGAAGCTCCTTCTCAGTGACTCTGGCTTCTATCTCTGTGCCTGGAGTGGGACAGGATTAGGTGAGCAGTTCTTCGGGCCA	CAWSGTGLGEQFF	12	8.986138880776402E-5	39	TCRBV30-01*01	TCRBV30	TCRBV30-01	01				TCRBD01-01*01	TCRBD01	TCRBD01-01	01				TCRBJ02-01*01	TCRBJ02	TCRBJ02-01	01				1	0	1	4	6	9	42	-1	55	62	68	12	In	VDJ
GGCTGCTGTCGGCTGCTCCCTCCCAGACATCTGTGTACTTCTGTGCCAGCTCACCAGCGGGGTTTCAATGAGCAGTTCTTCGGGCCA		33	2.471188192213511E-4	40	TCRBV06-05*01	TCRBV06	TCRBV06-05	01				TCRBD02-01*01	TCRBD02	TCRBD02-01	01				TCRBJ02-01*01	TCRBJ02	TCRBJ02-01	01				8	5	6	3	3	6	41	50	55	62	65	33	Out	VDJ
ACCCTGCAGCCAGAAGACTCGGCCCTGTATCTCTGTGCCAGCAGCCAAGTTGGAATACCCCTCTACAATGAGCAGTTCTTCGGGCCA	CASSQVGIPLYNEQFF	35	2.620957173559784E-4	48	TCRBV04-02*01	TCRBV04	TCRBV04-02	01								TCRBD01,TCRBD02	TCRBD01-01,TCRBD02-01		TCRBJ02-01*01	TCRBJ02	TCRBJ02-01	01				1	2	1	8	8	3	33	49	51	54	62	35	In	VDJ
TTGGAGCTGGGGGACTCGGCCCTTTATCTTTGCGCCAGCAGCTCCTCGACTAGCGGGGTACCCTACAATGAGCAGTTCTTCGGGCCA	CASSSSTSGVPYNEQFF	31	2.3214192108672374E-4	51	TCRBV05-01*01	TCRBV05	TCRBV05-01	01				TCRBD02-01*01	TCRBD02	TCRBD02-01	01				TCRBJ02-01*01	TCRBJ02	TCRBJ02-01	01				3	4	2	3	3	2	30	43	47	58	61	31	In	VDJ
CTGAAGGTGCAGCCTGCAGAACTGGAGGATTCTGGAGTTTATTTCTGTGCCAGCAGCCAGGTTAACAATGAGCAGTTCTTCGGGCCA	CASSQVNNEQFF	14	1.0483828694239136E-4	36	TCRBV14-01*01	TCRBV14	TCRBV14-01	01								TCRBD01,TCRBD02	TCRBD01-01,TCRBD02-01		TCRBJ02-01*01	TCRBJ02	TCRBJ02-01	01				3	0	0	10	3	5	45	-1	59	61	64	14	In	VDJ
CGCACACAGCAGGAGGACTCGGCCGTGTATCTCTGTGCCAGCAGCCTGGGACTAGCGGGGGGTAACAATGAGCAGTTCTTCGGGCCA	CASSLGLAGGNNEQFF	25	1.8721122668284172E-4	48	TCRBV07-02*01	TCRBV07	TCRBV07-02	01				TCRBD02-01*01	TCRBD02	TCRBD02-01	01				TCRBJ02-01*01	TCRBJ02	TCRBJ02-01	01				5	2	0	1	2	5	33	45	47	62	64	25	In	VDJ
CACAGAGCAGGGGGACTCGGCCATGTATCTCTGTGCCAGCAGCCGGGGTGGGGAGCGGCGTTACAAGAGACCCAGTACTTCGGGCCA		21	1.5725743041358704E-4	50	TCRBV07-09	TCRBV07	TCRBV07-09				01,03	TCRBD02-01	TCRBD02	TCRBD02-01				01,02	TCRBJ02-05*01	TCRBJ02	TCRBJ02-05	01				5	10	6	5	5	2	31	43	53	58	63	21	Out	VDJ
GTGAGCAACATGAGCCCTGAAGACAGCAGCATATATCTCTGCAGCGGGGCCGGGGGGCGTTCCACAGATACGCAGTATTTTGGCCCA	CSGAGGRSTDTQYF	17	1.2730363414433237E-4	42	TCRBV29-01*01	TCRBV29	TCRBV29-01	01				TCRBD02-01*01	TCRBD02	TCRBD02-01	01				TCRBJ02-03*01	TCRBJ02	TCRBJ02-03	01				7	4	8	1	5	2	39	46	50	57	62	17	In	VDJ
ATCCAGCGCACAGAGCGGGGGGACTCAGCCGTGTATCTCTGTGCCAGCAGCCTTGGACTAGCGGGCGGGGAGCTGTTTTTTGGAGAA	CASSLGLAGGELFF	37	2.7707261549060575E-4	42	TCRBV07-03*01	TCRBV07	TCRBV07-03	01				TCRBD02-01	TCRBD02	TCRBD02-01				01,02	TCRBJ02-02*01	TCRBJ02	TCRBJ02-02	01				5	3	1	4	0	7	39	51	54	-1	65	37	In	VDJ
CTGTCCCTAGAGTCTGCCATCCCCAACCAGACAGCTCTTTACTTCTGTGCCACGGCAGATAGCAATCAGCCCCAGCATTTTGGTGAT	CATADSNQPQHF	18	1.3479208321164605E-4	36	TCRBV24	TCRBV24				TCRBV24-01,TCRBV24-or09_02		TCRBD01-01*01	TCRBD01	TCRBD01-01	01				TCRBJ01-05*01	TCRBJ01	TCRBJ01-05	01				10	2	4	5	1	0	45	53	55	58	59	18	In	VDJ
GAGTCGGCTGCTCCCTCCCAGACATCTGTGTACTTCTGTGCCAGCAGTTTCACAGGGCAAAGCAATCAGCCCCAGCATTTTGGTGAT	CASSFTGQSNQPQHF	46	3.4446865709642876E-4	45	TCRBV06-01*01	TCRBV06	TCRBV06-01	01				TCRBD01-01*01	TCRBD01	TCRBD01-01	01				TCRBJ01-05*01	TCRBJ01	TCRBJ01-05	01				5	3	3	3	3	1	36	48	51	57	60	46	In	VDJ
ATCCAGCGCACAGAGCAGGGGGACTCGGCCATGTATCTCTGTGCCAGCAGCTTAGGGGGGCGAAATCAGCCCCAGCATTTTGGTGAT	CASSLGGRNQPQHF	33	2.471188192213511E-4	42	TCRBV07-09	TCRBV07	TCRBV07-09				01,03	TCRBD01-01*01	TCRBD01	TCRBD01-01	01				TCRBJ01-05*01	TCRBJ01	TCRBJ01-05	01				1	0	6	0	2	4	39	-1	55	61	63	33	In	VDJ
TCTGCCATCCCCAACCAGACAGCTCTTTACTTCTGTGCCACCAGTGATTCCCCGGGACGGAGCACCTACGAGCAGTACTTCGGGCCG	CATSDSPGRSTYEQYF	14	1.0483828694239136E-4	48	TCRBV24	TCRBV24				TCRBV24-01,TCRBV24-or09_02						TCRBD01,TCRBD02	TCRBD01-01,TCRBD02-01		TCRBJ02-07*01	TCRBJ02	TCRBJ02-07	01				2	4	0	7	6	2	33	49	53	58	64	14	In	VDJ
GTCCACAAAGCTGGAGGACTCAGCCATGTACTTCTGTGCCAGCAGTGAAGGGTAGCGGTAGCCAAAAACATTCAGTACTTCGGCGCC		20	1.4976898134627336E-4	47	TCRBV02-01*01	TCRBV02	TCRBV02-01	01				TCRBD02-01	TCRBD02	TCRBD02-01				01,02	TCRBJ02-04*01	TCRBJ02	TCRBJ02-04	01				1	2	5	5	1	0	34	50	52	58	59	20	Out	VDJ
CTGTCGGCTGCTCCCTCCCAGACATCTGTGTACTTCTGTGCCAGCACCTTGACAGCCGGCTCCTACAATGAGCAGTTCTTCGGGCCA	CASTLTAGSYNEQFF	40	2.995379626925467E-4	45	TCRBV06-05*01	TCRBV06	TCRBV06-05	01				TCRBD01-01*01	TCRBD01	TCRBD01-01	01				TCRBJ02-01*01	TCRBJ02	TCRBJ02-01	01				7	4	2	5	4	0	36	46	50	55	59	40	In	VDJ
TCCACGGAGTCAGGGGACACAGCACTGTATTTCTGTGCCAGCAGCAAAGCTGGTGAGCCTAGCACAGATACGCAGTATTTTGGCCCA	CASSKAGEPSTDTQYF	34	2.5460726828866473E-4	48	TCRBV21-01*01	TCRBV21	TCRBV21-01	01				TCRBD02-01	TCRBD02	TCRBD02-01				01,02	TCRBJ02-03*01	TCRBJ02	TCRBJ02-03	01				0	5	6	7	2	0	33	50	55	58	60	34	In	VDJ
GTAGTGCGAGGAGATTCGGCAGCTTATTTCTGTGCCAGCTCACCGAGGATGGGGGGCGACTTGAACACTGAAGCTTTCTTTGGACAA	CASSPRMGGDLNTEAFF	19	1.422805322789597E-4	51	TCRBV18-01*01	TCRBV18	TCRBV18-01	01								TCRBD01,TCRBD02	TCRBD01-01,TCRBD02-01		TCRBJ01-01*01	TCRBJ01	TCRBJ01-01	01				3	7	6	0	4	0	30	44	51	57	61	19	In	VDJ
CAGGTAGTGCGAGGAGATTCGGCAGCTTATTTCTGTGCCAGCTCACCACCGGGGAACTCCAGGAACACTGAAGCTTTCTTTGGACAA	CASSPPGNSRNTEAFF	36	2.695841664232921E-4	48	TCRBV18-01*01	TCRBV18	TCRBV18-01	01								TCRBD01,TCRBD02	TCRBD01-01,TCRBD02-01		TCRBJ01-01*01	TCRBJ01	TCRBJ01-01	01				0	1	0	8	7	1	33	50	51	55	62	36	In	VDJ
CTGTAGTCTGCTGCCTCCTCCCAGACATCTGTATATTTCTGCGCCAGCAGTGACAGGGGTCGTAATCAGCCCCAGCATTTTGGTGAT	CASSDRGRNQPQHF	26	1.9469967575015538E-4	42	TCRBV10-01	TCRBV10	TCRBV10-01				01,02	TCRBD01-01*01	TCRBD01	TCRBD01-01	01				TCRBJ01-05*01	TCRBJ01	TCRBJ01-05	01				3	0	4	2	4	4	39	-1	53	59	63	26	In	VDJ
ACATCGGCCCAAAAGAACCCGACAGCTTTCTATCTCTGTGCCAGTAGTACCCGAGCTGGGAGCAATCAGCCCCAGCATTTTGGTGAT	CASSTRAGSNQPQHF	31	2.3214192108672374E-4	45	TCRBV19-01	TCRBV19	TCRBV19-01				01,02					TCRBD01,TCRBD02	TCRBD01-01,TCRBD02-01		TCRBJ01-05*01	TCRBJ01	TCRBJ01-05	01				4	8	0	9	0	1	36	49	57	-1	60	31	In	VDJ
ACTGTGACATCGGCCCAAAAGAACCCGACAGCTTTCTATCTCTGTGCCAGTAGTTTGGGACAGGGGAGCGAGCAGTACTTCGGGCCG	CASSLGQGSEQYF	25	1.8721122668284172E-4	39	TCRBV19-01	TCRBV19	TCRBV19-01				01,02	TCRBD01-01*01	TCRBD01	TCRBD01-01	01				TCRBJ02-07*01	TCRBJ02	TCRBJ02-07	01				5	2	0	2	2	6	42	54	56	66	68	25	In	VDJ
AGTGCCCATCCTGAAGACAGCAGCTTCTACATCTGCAGTGCTGGCCTTCTGGGGCAGGGAGCCTACAATGAGCAGTTCTTCGGGCCA	CSAGLLGQGAYNEQFF	20	1.4976898134627336E-4	48	TCRBV20	TCRBV20				TCRBV20-01,TCRBV20-or09_02						TCRBD01,TCRBD02	TCRBD01-01,TCRBD02-01		TCRBJ02-01*01	TCRBJ02	TCRBJ02-01	01				5	12	4	3	2	2	33	42	54	59	61	20	In	VDJ
CAGCCCTCAGAACCCAGGGACTCAGCTGTGTACTTCTGTGCCAGCAGTTCGATCGGGGGGGCCGGAGATACGCAGTATTTTGGCCCA	CASSSIGGAGDTQYF	14	1.0483828694239136E-4	45	TCRBV12	TCRBV12				TCRBV12-03,TCRBV12-04		TCRBD02-01*01	TCRBD02	TCRBD02-01	01				TCRBJ02-03*01	TCRBJ02	TCRBJ02-03	01				4	4	8	0	4	5	36	49	53	61	65	14	In	VDJ
CGCACACAGCAGGAGGACTCCGCCGTGTATCTCTGTGCCAGCAGCTCGCGGGGGGTCCGGGTTGCCGGGGAGCTGTTTTTTGGAGAA	CASSSRGVRVAGELFF	23	1.7223432854821438E-4	48	TCRBV07-08*01	TCRBV07	TCRBV07-08	01				TCRBD02-01*01	TCRBD02	TCRBD02-01	01				TCRBJ02-02*01	TCRBJ02	TCRBJ02-02	01				4	1	7	1	9	6	33	46	47	55	64	23	In	VDJ
GTGAGCACCTTGGAGCTGGGGGACTCGGCCCTTTATCTTTGCGCCAGCAGCGCAGGGACCGCTACCGGGGAGCTGTTTTTTGGAGAA	CASSAGTATGELFF	34	2.5460726828866473E-4	42	TCRBV05-01*01	TCRBV05	TCRBV05-01	01								TCRBD01,TCRBD02	TCRBD01-01,TCRBD02-01		TCRBJ02-02*01	TCRBJ02	TCRBJ02-02	01				4	3	0	7	4	5	39	51	54	59	63	34	In	VDJ
GAGTCGGCTGCTCCCTCCCAGACATCTGTGTACTTCTGTGCCAGCAGGCCGGGGGACAGCCTCAATCAGCCCCAGCATTTTGGTGAT	CASRPGDSLNQPQHF	34	2.5460726828866473E-4	45	TCRBV06-01*01	TCRBV06	TCRBV06-01	01				TCRBD01-01*01	TCRBD01	TCRBD01-01	01				TCRBJ01-05*01	TCRBJ01	TCRBJ01-05	01				6	5	0	5	3	3	36	47	52	59	62	34	In	VDJ
ATCCGGTCCACAAAGCTGGAGGACTCAGCCATGTACTTCTGTGCCAGCAGTGTTCGGGGGAGCAATCAGCCCCAGCATTTTGGTGAT	CASSVRGSNQPQHF	31	2.3214192108672374E-4	42	TCRBV02-01*01	TCRBV02	TCRBV02-01	01				TCRBD02-01*01	TCRBD02	TCRBD02-01	01				TCRBJ01-05*01	TCRBJ01	TCRBJ01-05	01				4	2	8	2	0	1	39	52	54	-1	60	31	In	VDJ
AGTCGGCTGCTCCCTCCCAAACATCTGTGTACTTCTGTGCCAGCAGTTACCCTAACGGGACACTTCTACGAGCAGTACTTCGGGCCG		20	1.4976898134627336E-4	46	TCRBV06	TCRBV06				TCRBV06-02,TCRBV06-03		TCRBD01-01*01	TCRBD01	TCRBD01-01	01				TCRBJ02-07*01	TCRBJ02	TCRBJ02-07	01				2	6	0	6	3	3	35	50	56	62	65	20	Out	VDJ
TCGGCTGCTCCCTCCCAGACATCTGTGTACTTCTGTGCCAGCAGTGAAGCCTCAGGTGGGACCTCCTACGAGCAGTACTTCGGGCCG	CASSEASGGTSYEQYF	29	2.171650229520964E-4	48	TCRBV06-01*01	TCRBV06	TCRBV06-01	01								TCRBD01,TCRBD02	TCRBD01-01,TCRBD02-01		TCRBJ02-07*01	TCRBJ02	TCRBJ02-07	01				0	7	0	7	0	0	33	50	57	-1	62	29	In	VDJ
GTGACATCGGCCCAAAAGAACCCGACAGCTTTCTATCTCTGTGCCAGTAGGCCAGGGGCTGGGGCCAACGTCCTGACTTTCGGGGCC	CASRPGAGANVLTF	31	2.3214192108672374E-4	42	TCRBV19-01	TCRBV19	TCRBV19-01				01,02	TCRBD01-01*01	TCRBD01	TCRBD01-01	01				TCRBJ02-06*01	TCRBJ02	TCRBJ02-06	01				6	2	4	2	0	2	39	50	52	-1	58	31	In	VDJ
GAGATCCAGCGCACAGAGCAGGGGGACTCGGCCATGTATCTCTGTGCCAGCAGCTTATATGGGGATTCACCCCTCCACTTTGGGAAC	CASSLYGDSPLHF	30	2.2465347201941005E-4	39	TCRBV07-09	TCRBV07	TCRBV07-09				01,03					TCRBD01,TCRBD02	TCRBD01-01,TCRBD02-01		TCRBJ01-06*01	TCRBJ01	TCRBJ01-06	01				2	3	6	2	0	8	42	57	60	-1	64	30	In	VDJ
CGCACACAGCAGGAGGACTCGGCCGTGTATCTCTGTGCCAGCAGCCTAACAGGGAGTAACGTCCAAGAGACCCAGTACTTCGGGCCA	CASSLTGSNVQETQYF	17	1.2730363414433237E-4	48	TCRBV07-02*01	TCRBV07	TCRBV07-02	01				TCRBD01-01*01	TCRBD01	TCRBD01-01	01				TCRBJ02-05*01	TCRBJ02	TCRBJ02-05	01				5	3	3	3	8	1	33	45	48	54	62	17	In	VDJ
AACGCCTTGTTGCTGGGGGACTCGGCCCTGTATCTCTGTGCCAGCAGCTTGGTACGGGGATTGGGCGGGGAGCTGTTTTTTGGAGAA	CASSLVRGLGGELFF	42	3.145148608271741E-4	45	TCRBV05-05*01	TCRBV05	TCRBV05-05	01				TCRBD02-01*01	TCRBD02	TCRBD02-01	01				TCRBJ02-02*01	TCRBJ02	TCRBJ02-02	01				0	2	8	3	6	7	36	52	54	59	65	42	In	VDJ
CACCTACACACCCTGCAGCCAGAAGACTCGGCCCTGTATCTCTGTGCCAGCAGCCAAGATCAGGACACTGAAGCTTTCTTTGGACAA	CASSQDQDTEAFF	19	1.422805322789597E-4	39	TCRBV04-02*01	TCRBV04	TCRBV04-02	01				TCRBD01-01*01	TCRBD01	TCRBD01-01	01				TCRBJ01-01*01	TCRBJ01	TCRBJ01-01	01				0	1	4	4	0	3	42	59	60	-1	64	19	In	VDJ
AACGCCTTGGAGCTGGAGGACTCGGCCCTGTATCTCTGTGCCAGCAGCTTCTTCCGACAGATGAACACTGAAGCTTTCTTTGGACAA	CASSFFRQMNTEAFF	19	1.422805322789597E-4	45	TCRBV05-08*01	TCRBV05	TCRBV05-08	01				TCRBD01-01*01	TCRBD01	TCRBD01-01	01				TCRBJ01-01*01	TCRBJ01	TCRBJ01-01	01				2	5	2	5	1	0	36	50	55	60	61	19	In	VDJ
TCCCTGATTCTGGAGTCCGCCAGCACCAACCAGACATCTATGTACCTCTGTGCCAGCACGAGGAACACTGAAGCTTTCTTTGGACAA	CASTRNTEAFF	43	3.2200330989448774E-4	33	TCRBV28-01*01	TCRBV28	TCRBV28-01	01				TCRBD02-01*02	TCRBD02	TCRBD02-01	02				TCRBJ01-01*01	TCRBJ01	TCRBJ01-01	01				7	1	11	2	0	1	48	58	59	-1	62	43	In	VDJ
CACGGCACTGTATCTCTGCGCCAGCAGTCCCCAGGGGGGCGTGGGGACCGGACTCTTGCAACTAATGAAAAACTGTTTTTTGGCAGT		10	7.488449067313668E-5	65	TCRBV23-01*01	TCRBV23	TCRBV23-01	01				TCRBD01-01*01	TCRBD01	TCRBD01-01	01				TCRBJ01-04*01	TCRBJ01	TCRBJ01-04	01				4	2	4	1	20	0	16	29	31	38	58	10	Out	VDJ
TCGGCCCAAAAGAACCCGACAGCTTTCTATCTCTGTGCCAGTAGCCTCGGGACAGGAAATAGCAATCAGCCCCAGCATTTTGGTGAT	CASSLGTGNSNQPQHF	32	2.396303701540374E-4	48	TCRBV19-01	TCRBV19	TCRBV19-01				01,02	TCRBD01-01*01	TCRBD01	TCRBD01-01	01				TCRBJ01-05*01	TCRBJ01	TCRBJ01-05	01				6	4	0	4	3	0	33	44	48	56	59	32	In	VDJ
GTGAGCACCTTGGAGCTGGGGGACTCGGCCCTTTATCTTTGCGCCAGCAGCTTGGCCGCTGGTCTAATTGGCTACACCTTCGGTTCG	CASSLAAGLIGYTF	20	1.4976898134627336E-4	42	TCRBV05-01*01	TCRBV05	TCRBV05-01	01				TCRBD02-01	TCRBD02	TCRBD02-01				01,02	TCRBJ01-02*01	TCRBJ01	TCRBJ01-02	01				0	8	4	9	2	7	39	55	63	66	68	20	In	VDJ
ACTGTGAGCAACATGAGCCCTGAAGACAGCAGCATATATCTCTGCAGCTCTCTTGGACCGGGACAGTCCGACTACACCTTCGGTTCG	CSSLGPGQSDYTF	7	5.241914347119568E-5	39	TCRBV29-01*01	TCRBV29	TCRBV29-01	01				TCRBD01-01*01	TCRBD01	TCRBD01-01	01				TCRBJ01-02*01	TCRBJ01	TCRBJ01-02	01				8	11	0	5	5	10	42	48	59	66	71	7	In	VDJ
CCCTGGAGCTTGGTGACTCTGCTGTGTATTTCTGTGCCAGCAGCCACGGCAGGGGGACTCGAACGTGGCGAGCAGTACTTCGGGCCG		18	1.3479208321164605E-4	49	TCRBV03	TCRBV03				TCRBV03-01,TCRBV03-02		TCRBD01-01*01	TCRBD01	TCRBD01-01	01				TCRBJ02-07*01	TCRBJ02	TCRBJ02-07	01				3	3	4	1	12	6	32	46	49	56	68	18	Out	VDJ
GTGACCAGTGCCCATCCTGAAGACAGCAGCTTCTACATCTGCAGTGCTCGGCGGGCAGGGGAAGCCTACGAGCAGTACTTCGGGCCG	CSARRAGEAYEQYF	15	1.1232673600970503E-4	42	TCRBV20	TCRBV20				TCRBV20-01,TCRBV20-or09_02		TCRBD01-01*01	TCRBD01	TCRBD01-01	01				TCRBJ02-07*01	TCRBJ02	TCRBJ02-07	01				5	7	4	2	3	2	39	48	55	61	64	15	In	VDJ
CAGCTACCCGCTCCCAGACATCTGTGTATTTCTGCGCCAGCAGTGATACGTAGGGATTGGAGGGGAAACACCATATATTTTGGAGAG		30	2.2465347201941005E-4	49	TCRBV10-02*01	TCRBV10	TCRBV10-02	01				TCRBD02-01*02	TCRBD02	TCRBD02-01	02				TCRBJ01-03*01	TCRBJ01	TCRBJ01-03	01				3	12	10	1	0	4	32	46	58	-1	63	30	Out	VDJ
GACTCGGCCCTGTATCTCTGTGCCAGCAGCTCGATCCCGTGGGACAGGGCCAACTATCTAGCCAAAAACATTCAGTACTTCGGCGCC	CASSSIPWDRANYLAKNIQYF	26	1.9469967575015538E-4	63	TCRBV05	TCRBV05				TCRBV05-04,TCRBV05-05,TCRBV05-08		TCRBD01-01*01	TCRBD01	TCRBD01-01	01				TCRBJ02-04*01	TCRBJ02	TCRBJ02-04	01				3	9	0	3	10	0	18	31	40	49	59	26	In	VDJ
CGCACAGAGCAGGGGGACTCGGCCATGTATCTCTGTGCCAGCAGCCCCAGAGGGAGCTCCTATAATTCACCCCTCCACTTTGGGAAC	CASSPRGSSYNSPLHF	33	2.471188192213511E-4	48	TCRBV07-09	TCRBV07	TCRBV07-09				01,03	TCRBD02-01*02	TCRBD02	TCRBD02-01	02				TCRBJ01-06*01	TCRBJ01	TCRBJ01-06	01				5	6	9	2	0	0	33	45	51	-1	56	33	In	VDJ
CTGATTCTGGAGTCCGCCAGCACCAACCAGACATCTATGTACCTCTGTGCCAGCAGCGGGGACACAGATACGCAGTATTTTGGCCCA	CASSGDTDTQYF	36	2.695841664232921E-4	36	TCRBV28-01*01	TCRBV28	TCRBV28-01	01				TCRBD02-01*01	TCRBD02	TCRBD02-01	01				TCRBJ02-03*01	TCRBJ02	TCRBJ02-03	01				6	0	8	3	1	2	45	-1	56	61	62	36	In	VDJ
CTGAAGATCCAGCCCTCAGAACCCAGGGACTCAGCTGTGTACTTCTGTGCCAGCAATCGACATACCACTGAAGCTTTCTTTGGACAA	CASNRHTTEAFF	15	1.1232673600970503E-4	36	TCRBV12	TCRBV12				TCRBV12-03,TCRBV12-04		TCRBD01-01*01	TCRBD01	TCRBD01-01	01				TCRBJ01-01*01	TCRBJ01	TCRBJ01-01	01				7	3	2	6	3	4	45	55	58	62	65	15	In	VDJ
CCCGCTCAGGCTGCTGTCGGCTGCTCCCTCTCAGACTTCTGTTTACTTCTGTGCCAGCAGTTCCAGGGTATGGGTCTCTTTGGACAA		33	2.471188192213511E-4	32	TCRBV06-05*01	TCRBV06	TCRBV06-05	01				TCRBD01-01*01	TCRBD01	TCRBD01-01	01				TCRBJ01-01*01	TCRBJ01	TCRBJ01-01	01				4	1	4	3	8	15	49	62	63	68	76	33	Out	VDJ
CTGCAGCCAGAAGACTCAGCCCTGTATCTCTGCGCCAGCAGCCAAAAGGAGGTCGACAGGAGGTATTTAAAACTGTTTTTTGGCAGT	CASSQKEVDRRYLKLFF	14	1.0483828694239136E-4	51	TCRBV04-01*01	TCRBV04	TCRBV04-01	01				TCRBD01-01*01	TCRBD01	TCRBD01-01	01				TCRBJ01-04*01	TCRBJ01	TCRBJ01-04	01				2	9	2	4	8	10	30	45	54	60	68	14	In	VDJ
ACCAGTGCCCATCCTGAAGACAGCAGCTTCTACATCTGCAGTGCTAGCCCCCTTACAGGGGGCAATCAGCCCCAGCATTTTGGTGAT	CSASPLTGGNQPQHF	6	4.493069440388201E-5	45	TCRBV20	TCRBV20				TCRBV20-01,TCRBV20-or09_02		TCRBD01-01*01	TCRBD01	TCRBD01-01	01				TCRBJ01-05*01	TCRBJ01	TCRBJ01-05	01				3	7	3	2	0	2	36	47	54	-1	61	6	In	VDJ
TCTCTGGAGCTGGGGGACTCAGCTTTGTATTTCTGTGCCAGCAGCGTAAGTTGGGGAGCTGGGGCCAACGTCCTGACTTTCGGGGCC	CASSVSWGAGANVLTF	11	8.237293974045035E-5	48	TCRBV09-01	TCRBV09	TCRBV09-01				01,02	TCRBD02-01*02	TCRBD02	TCRBD02-01	02				TCRBJ02-06*01	TCRBJ02	TCRBJ02-06	01				1	5	9	2	0	2	33	48	53	-1	58	11	In	VDJ
TCGGCTGCTCCCTCCCAAACATCTGTGTACTTCTGTGCCAGCAGTTTGTGGACTAACTCCTATAATTCACCCCTCCACTTTGGGAAC	CASSLWTNSYNSPLHF	37	2.7707261549060575E-4	48	TCRBV06	TCRBV06				TCRBV06-02,TCRBV06-03		TCRBD02-01	TCRBD02	TCRBD02-01				01,02	TCRBJ01-06*01	TCRBJ01	TCRBJ01-06	01				4	3	1	9	1	0	33	46	49	55	56	37	In	VDJ
TGAGCAACATGAGCCCTGAAGACAGCAGCATATATCTCTGCAGCGTTGTGTACGGGAGACTATAATTCACCCCTCCACTTTGGGAAC		11	8.237293974045035E-5	43	TCRBV29-01*01	TCRBV29	TCRBV29-01	01				TCRBD02-01*02	TCRBD02	TCRBD02-01	02				TCRBJ01-06*01	TCRBJ01	TCRBJ01-06	01				4	4	8	2	1	3	38	48	52	58	59	11	Out	VDJ
ACAGTGACCAGTGCCCATCCTGAAGACAGCAGCTTCTACATCTGCAGTGCCCTGGGGGGGGCGCAGTCACCCCTCCACTTTGGGAAC	CSALGGAQSPLHF	11	8.237293974045035E-5	39	TCRBV20	TCRBV20				TCRBV20-01,TCRBV20-or09_02		TCRBD02-01*01	TCRBD02	TCRBD02-01	01				TCRBJ01-06*01	TCRBJ01	TCRBJ01-06	01				6	3	9	0	6	10	42	50	53	60	66	11	In	VDJ
TCGCCCAGCCCCAACCAGACCTCTCTGTACTTCTGTGCCAGCAGTCACCGGGTAGCGAGCTCCTACAATGAGCAGTTCTTCGGGCCA	CASSHRVASSYNEQFF	24	1.7972277761552804E-4	48	TCRBV27-01*01	TCRBV27	TCRBV27-01	01				TCRBD02-01	TCRBD02	TCRBD02-01				01,02	TCRBJ02-01*01	TCRBJ02	TCRBJ02-01	01				5	7	5	6	2	0	33	45	52	57	59	24	In	VDJ
CGCACAGAGCAGGGGGACTCGGCCATGTATCTCTGTGCCAGCCGACGCGGGCCGGGGATCTCCACAGATACGCAGTATTTTGGCCCA	CASRRGPGISTDTQYF	23	1.7223432854821438E-4	48	TCRBV07-09	TCRBV07	TCRBV07-09				01,03	TCRBD02-01	TCRBD02	TCRBD02-01				01,02	TCRBJ02-03*01	TCRBJ02	TCRBJ02-03	01				8	4	7	4	11	2	33	42	46	51	62	23	In	VDJ
CCTTGGAGATCCAGTCCACGGAGTCAGGGGACACAGCACTGTATTTCTGTGCCAGCAGCAAAAGCCGGGGAGCTGTTTTTTGGAGAA		21	1.5725743041358704E-4	34	TCRBV21-01*01	TCRBV21	TCRBV21-01	01								TCRBD01,TCRBD02	TCRBD01-01,TCRBD02-01		TCRBJ02-02*01	TCRBJ02	TCRBJ02-02	01				2	0	5	5	0	6	47	-1	62	-1	64	21	Out	VDJ
AATTTCCTGCTGGGGTTGGAGTCGGCTGCTCCCTCCCAAACATCTGTGTACTTCTGTGCCAGCAGTATGATCCAGCATTTTGGTGAT	CASSMIQHF	18	1.3479208321164605E-4	27	TCRBV06	TCRBV06				TCRBV06-02,TCRBV06-03						TCRBD01,TCRBD02	TCRBD01-01,TCRBD02-01		TCRBJ01-05*01	TCRBJ01	TCRBJ01-05	01				5	2	2	8	1	12	54	66	68	70	71	18	In	VDJ
AAGAACCCGACAGCTTTCTATCTCTGTGCCAGTAGTATAGATTCAGTTCGGGGGCAGGGGGCGGGTCAGCCCCAGCATTTTGGTGAT	CASSIDSVRGQGAGQPQHF	27	2.0218812481746906E-4	57	TCRBV19-01	TCRBV19	TCRBV19-01				01,02	TCRBD01-01*01	TCRBD01	TCRBD01-01	01				TCRBJ01-05*01	TCRBJ01	TCRBJ01-05	01				0	13	4	0	3	6	24	41	54	62	65	27	In	VDJ
CTGCAGCCAGAAGACTCAGCCCTGTATCTCTGCGCCAGCAGCCAAGATTGGGGACAGGGACTTAATCAGCCCCAGCATTTTGGTGAT	CASSQDWGQGLNQPQHF	11	8.237293974045035E-5	51	TCRBV04-01*01	TCRBV04	TCRBV04-01	01				TCRBD01-01*01	TCRBD01	TCRBD01-01	01				TCRBJ01-05*01	TCRBJ01	TCRBJ01-05	01				0	3	0	3	4	4	30	47	50	59	63	11	In	VDJ
ACACAGCAGGAGGACTCGGCCGTGTATCTCTGTGCCAGCAGCGTCTACGGGAGTCTGGGTAGCAATCAGCCCCAGCATTTTGGTGAT	CASSVYGSLGSNQPQHF	29	2.171650229520964E-4	51	TCRBV07-02*01	TCRBV07	TCRBV07-02	01				TCRBD02-01*02	TCRBD02	TCRBD02-01	02				TCRBJ01-05*01	TCRBJ01	TCRBJ01-05	01				5	5	8	2	6	0	30	42	47	53	59	29	In	VDJ
CTACACACCCTGCAGCCAGAAGACTCGGCCCTGTATCTCTGTGCCAGCAGCCCCGACAGGGGTCAGGGTGGCTACACCTTCGGTTCG	CASSPDRGQGGYTF	19	1.422805322789597E-4	42	TCRBV04-02*01	TCRBV04	TCRBV04-02	01				TCRBD01-01*01	TCRBD01	TCRBD01-01	01				TCRBJ01-02*01	TCRBJ01	TCRBJ01-02	01				4	2	2	2	6	7	39	52	54	62	68	19	In	VDJ
AAGATCCAGCCCTCAGAACCCAGGGACTCAGCTGTGTATTTTTGTGCTAGTGGAGCCGACGGCGGCTATGGCTACACCTTCGGTTCG	CASGADGGYGYTF	20	1.4976898134627336E-4	39	TCRBV12-05*01	TCRBV12	TCRBV12-05	01				TCRBD02-01	TCRBD02	TCRBD02-01				01,02	TCRBJ01-02*01	TCRBJ01	TCRBJ01-02	01				6	8	7	5	0	4	42	53	61	-1	65	20	In	VDJ
TGCTCCCTCCCAGACATCTGTGTACTTCTGTGCCAGCAGTGACTGAGACAGGGGGCGTTTGAAGGCCCACTCCTCCACTTTGGGAAC		27	2.0218812481746906E-4	53	TCRBV06-01*01	TCRBV06	TCRBV06-01	01				TCRBD01-01*01	TCRBD01	TCRBD01-01	01				TCRBJ01-06*01	TCRBJ01	TCRBJ01-06	01				3	4	2	0	15	15	28	42	46	56	71	27	Out	VDJ
TCCACAAAGCTGGAGGACTCAGCCATGTACTTCTGTGCCAGCAGTGGTCCTCTTTTTCGTTCCAATTCACCCCTCCACTTTGGGAAC	CASSGPLFRSNSPLHF	26	1.9469967575015538E-4	48	TCRBV02-01*01	TCRBV02	TCRBV02-01	01				TCRBD02-01	TCRBD02	TCRBD02-01				01,02	TCRBJ01-06*01	TCRBJ01	TCRBJ01-06	01				4	3	4	10	12	7	33	46	49	51	63	26	In	VDJ
GTCCGCCAGCACCAACCAGACATCTATGTACCTCTGTGCCAGCAGCCGCGTCAGGACAGGGGATAAGGGACCCAGTACTTCGGGCCA		33	2.471188192213511E-4	47	TCRBV28-01*01	TCRBV28	TCRBV28-01	01				TCRBD01-01*01	TCRBD01	TCRBD01-01	01				TCRBJ02-05*01	TCRBJ02	TCRBJ02-05	01				6	8	1	2	6	7	34	45	53	62	68	33	Out	VDJ
CTGATTCTGGAGTCCGCCAGCACCAACCAGACATCTATGTACCTCTGTGCCAGCAGTTCGGGCTCTATTCGGGTGTTTTTTGGAGAA	CASSSGSIRVFF	25	1.8721122668284172E-4	36	TCRBV28-01*01	TCRBV28	TCRBV28-01	01								TCRBD01,TCRBD02	TCRBD01-01,TCRBD02-01		TCRBJ02-02*01	TCRBJ02	TCRBJ02-02	01				4	1	8	0	10	15	45	58	59	63	73	25	In	VDJ
TCCACGGAGTCAGGGGACACAGCACTGTATTTCTGTGCCAGCAGCAACATACAGGGGGCGGGCACCGGGGAGCTGTTTTTTGGAGAA	CASSNIQGAGTGELFF	26	1.9469967575015538E-4	48	TCRBV21-01*01	TCRBV21	TCRBV21-01	01				TCRBD01-01*01	TCRBD01	TCRBD01-01	01				TCRBJ02-02*01	TCRBJ02	TCRBJ02-02	01				3	3	3	0	3	4	33	47	50	59	62	26	In	VDJ
AGCCAGAAGACTCGGCCCTGTATCTCTGTGCCAGCAGCCAAAGGCCCAGGGGGCAGCCGGAACACCGGGGAGCTGTTTTTTGGAGAA		17	1.2730363414433237E-4	55	TCRBV04-02*01	TCRBV04	TCRBV04-02	01				TCRBD01-01*01	TCRBD01	TCRBD01-01	01				TCRBJ02-02*01	TCRBJ02	TCRBJ02-02	01				2	5	4	0	5	1	26	41	46	54	59	17	Out	VDJ
GAGATCCAGCGCACAGAGCAGGGGGACTCGGCCATGTATCTCTGTGCCAGCAGCTTCGGGACAGTGGCTGAAGCTTTCTTTGGACAA	CASSFGTVAEAFF	26	1.9469967575015538E-4	39	TCRBV07-09	TCRBV07	TCRBV07-09				01,03	TCRBD01-01*01	TCRBD01	TCRBD01-01	01				TCRBJ01-01*01	TCRBJ01	TCRBJ01-01	01				3	1	0	5	3	6	42	56	57	64	67	26	In	VDJ
CTACACACCCTGCAGCCAGAAGACTCGGCCCTGTATCTCTGTGCCAGCAGAAGAGGGGACGAGCAAACTGAAGCTTTCTTTGGACAA	CASRRGDEQTEAFF	30	2.2465347201941005E-4	42	TCRBV04-02*01	TCRBV04	TCRBV04-02	01								TCRBD01,TCRBD02	TCRBD01-01,TCRBD02-01		TCRBJ01-01*01	TCRBJ01	TCRBJ01-01	01				6	5	0	7	6	5	39	50	55	60	66	30	In	VDJ
CTGCTGTACCCTCTCAGACATCTGTGTACTTCTGTGCCAGCAGCGCCAGTTCCGGGAACACTGGGTGAAAAACTGTTTTTTGGCAGT		11	8.237293974045035E-5	49	TCRBV06-04	TCRBV06	TCRBV06-04				01,02	TCRBD02-01*02	TCRBD02	TCRBD02-01	02				TCRBJ01-04*01	TCRBJ01	TCRBJ01-04	01				6	9	8	3	8	7	32	43	52	57	65	11	Out	VDJ
ACAGTGACCAGTGCCCATCCTGAAGACAGCAGCTTCTACATCTGCAGTGCAAGAATCGTCGAGCGGGGGCCCCAGCATTTTGGTGAT	CSARIVERGPQHF	7	5.241914347119568E-5	39	TCRBV20	TCRBV20				TCRBV20-01,TCRBV20-or09_02		TCRBD02-01*01	TCRBD02	TCRBD02-01	01				TCRBJ01-05*01	TCRBJ01	TCRBJ01-05	01				2	7	6	3	0	9	42	54	61	-1	68	7	In	VDJ
CTGGAGTCCGCCAGCACCAACCAGACATCTATGTACCTCTGTGCCAGCACCCCGCCGGGGTTTACCTACGAGCAGTACTTCGGGCCG	CASTPPGFTYEQYF	31	2.3214192108672374E-4	42	TCRBV28-01*01	TCRBV28	TCRBV28-01	01				TCRBD02-01*01	TCRBD02	TCRBD02-01	01				TCRBJ02-07*01	TCRBJ02	TCRBJ02-07	01				7	6	8	3	4	2	39	49	55	60	64	31	In	VDJ
ACCCTGCAGCCAGAAGACTCGGCCCTGTATCTCTGTGCCAGCAGCCCCTCGACTAGCGGGGGACGGAATGAGCAGTTCTTCGGGCCA	CASSPSTSGGRNEQFF	42	3.145148608271741E-4	48	TCRBV04-02*01	TCRBV04	TCRBV04-02	01				TCRBD02-01*01	TCRBD02	TCRBD02-01	01				TCRBJ02-01*01	TCRBJ02	TCRBJ02-01	01				4	4	2	2	4	7	33	46	50	62	66	42	In	VDJ
TGCTCCCTCCCAAACATCTGTGTACTTCTGTGCCAGCAGTTACGGAGGGGCTTGTGGGAGTGTCTCAATGAGCAGTTCTTCGGGCCA		30	2.2465347201941005E-4	53	TCRBV06	TCRBV06				TCRBV06-02,TCRBV06-03		TCRBD02-01*02	TCRBD02	TCRBD02-01	02				TCRBJ02-01*01	TCRBJ02	TCRBJ02-01	01				2	0	10	0	16	6	28	-1	43	49	65	30	Out	VDJ
ACTCTGGCTTCTATCTCTGTGCCTGGAGCCTAGTTTGGGAAACTGGGGACTAGCGGGGGGGCACCCGATACGCAGTATTTTGGCCCA		6	4.493069440388201E-5	64	TCRBV30-01	TCRBV30	TCRBV30-01				01,02	TCRBD02-01*01	TCRBD02	TCRBD02-01	01				TCRBJ02-03*01	TCRBJ02	TCRBJ02-03	01				3	17	0	0	5	6	17	28	45	61	66	6	Out	VDJ
AGCACCTTGGAGCTGGGGGACTCGGCCCTTTATCTTTGCGCCAGCAGCTTGGTTGGACTAGCGGCCGGGGAGCTGTTTTTTGGAGAA	CASSLVGLAAGELFF	25	1.8721122668284172E-4	45	TCRBV05-01*01	TCRBV05	TCRBV05-01	01				TCRBD02-01	TCRBD02	TCRBD02-01				01,02	TCRBJ02-02*01	TCRBJ02	TCRBJ02-02	01				0	2	1	5	0	6	36	52	54	-1	64	25	In	VDJ
TGCTCCCTCCCAAACATCTGTGTACTTCTGTGCCAGCAGATGACCGGGAAAAAGGACCCAAGCAATCAGCCCCAGCATTTTGGTGAT		25	1.8721122668284172E-4	53	TCRBV06	TCRBV06				TCRBV06-02,TCRBV06-03		TCRBD02-01*02	TCRBD02	TCRBD02-01	02				TCRBJ01-05*01	TCRBJ01	TCRBJ01-05	01				6	5	8	3	11	1	28	39	44	49	60	25	Out	VDJ
CAGCCTGCAGAACTGGAGGATTCTGGAGTTTATTTCTGTGCCAGCAGCCAAGCTCCTCGACAGGCCTATGGCTACACCTTCGGTTCG	CASSQAPRQAYGYTF	8	5.990759253850935E-5	45	TCRBV14-01*01	TCRBV14	TCRBV14-01	01				TCRBD01-01*01	TCRBD01	TCRBD01-01	01				TCRBJ01-02*01	TCRBJ01	TCRBJ01-02	01				1	6	2	4	1	4	36	52	58	64	65	8	In	VDJ
TCCGCCAGCACCAACCAGACATCTATGTACCTCTGTGCCAGCAGCGACTTTACGTACGCAGCTAACTATGGCTACACCTTCGGTTCG	CASSDFTYAANYGYTF	27	2.0218812481746906E-4	48	TCRBV28-01*01	TCRBV28	TCRBV28-01	01				TCRBD02-01	TCRBD02	TCRBD02-01				01,02	TCRBJ01-02*01	TCRBJ01	TCRBJ01-02	01				6	1	2	10	12	0	33	44	45	49	61	27	In	VDJ
AAGGTGCAGCCTGCAGAACTGGAGGATTCTGGAGTTTATTTCTGTGCCAGCAGCCAGGGGTATAACTATGGCTACACCTTCGGTTCG	CASSQGYNYGYTF	9	6.739604160582302E-5	39	TCRBV14-01*01	TCRBV14	TCRBV14-01	01								TCRBD01,TCRBD02	TCRBD01-01,TCRBD02-01		TCRBJ01-02*01	TCRBJ01	TCRBJ01-02	01				3	0	6	2	2	1	42	-1	56	60	62	9	In	VDJ
ATCCGGTCCACAAAGCTGGAGGACTCAGCCATGTACTTCTGTGCCAGCAGTTTTCAGTTTCAGGTCTACGAGCAGTACTTCGGGCCG	CASSFQFQVYEQYF	17	1.2730363414433237E-4	42	TCRBV02-01*01	TCRBV02	TCRBV02-01	01				TCRBD01-01*01	TCRBD01	TCRBD01-01	01				TCRBJ02-07*01	TCRBJ02	TCRBJ02-07	01				5	9	4	4	1	3	39	51	60	64	65	17	In	VDJ
CTGCTGTCGGCTGCTCCCTCCCAGACATCTGTGTACTTCTGTGCCAGCAGTTACAAGCGGAGATCCTACGAGCAGTACTTCGGGCCG	CASSYKRRSYEQYF	15	1.1232673600970503E-4	42	TCRBV06-05*01	TCRBV06	TCRBV06-05	01				TCRBD02-01	TCRBD02	TCRBD02-01				01,02	TCRBJ02-07*01	TCRBJ02	TCRBJ02-07	01				2	1	6	5	3	1	39	54	55	60	63	15	In	VDJ
AACGCCTTGGAGCTGGACGACTCGGCCCTGTATCTCTGTGCCAGCAGCCCCGGCCATGAAGCGGACTACGAGCAGTACTTCGGGCCG	CASSPGHEADYEQYF	23	1.7223432854821438E-4	45	TCRBV05-04*01	TCRBV05	TCRBV05-04	01				TCRBD02-01	TCRBD02	TCRBD02-01				01,02	TCRBJ02-07*01	TCRBJ02	TCRBJ02-07	01				4	11	6	5	1	3	36	48	59	64	65	23	In	VDJ
ACCAGTGCCCATCCTGAAGACAGCAGCTTCTACATCTGCAGTGCTAGAGAGGGCGGGGGGACTATATACGAGCAGTACTTCGGGCCG	CSAREGGGTIYEQYF	10	7.488449067313668E-5	45	TCRBV20	TCRBV20				TCRBV20-01,TCRBV20-or09_02		TCRBD02-01*01	TCRBD02	TCRBD02-01	01				TCRBJ02-07*01	TCRBJ02	TCRBJ02-07	01				0	2	7	1	6	4	36	50	52	60	66	10	In	VDJ
GCTCCCTCCCAAACATCTGTGTACTTCTGTGCCAGCGGGCTCTGGGACAGCTATGTCAGCTCTGGAAACACCATATATTTTGGAGAG	CASGLWDSYVSSGNTIYF	24	1.7972277761552804E-4	54	TCRBV06	TCRBV06				TCRBV06-02,TCRBV06-03		TCRBD01-01*01	TCRBD01	TCRBD01-01	01				TCRBJ01-03*01	TCRBJ01	TCRBJ01-03	01				8	7	0	5	9	0	27	36	43	50	59	24	In	VDJ
CATCCTGAAGACAGCAGCTTCTACATCTGCAGTGCTAGAACTAGCGGGGCATTAGGTACTGGGGCCAACGTCCTGACTTTCGGGGCC	CSARTSGALGTGANVLTF	11	8.237293974045035E-5	54	TCRBV20	TCRBV20				TCRBV20-01,TCRBV20-or09_02		TCRBD02-01*01	TCRBD02	TCRBD02-01	01				TCRBJ02-06*01	TCRBJ02	TCRBJ02-06	01				2	0	3	3	9	2	27	-1	39	49	58	11	In	VDJ
ATCCAGCGCACACAGCAGGAGGACTCCGCCGTGTATCTCTGTGCCAGCAGCGTAAGACAGGGTAGTTCACCCCTCCACTTTGGGAAC	CASSVRQGSSPLHF	24	1.7972277761552804E-4	42	TCRBV07-08*01	TCRBV07	TCRBV07-08	01				TCRBD01-01*01	TCRBD01	TCRBD01-01	01				TCRBJ01-06*01	TCRBJ01	TCRBJ01-06	01				5	4	2	3	3	9	39	51	55	62	65	24	In	VDJ
CTACACGCCCTGCAGCCAGAAGACTCAGCCCTGTATCTCTGCGCCAGCGCGGGACAGCCCTATAATTCACCCCTCCACTTTGGGAAC	CASAGQPYNSPLHF	9	6.739604160582302E-5	42	TCRBV04-01*01	TCRBV04	TCRBV04-01	01				TCRBD01-01*01	TCRBD01	TCRBD01-01	01				TCRBJ01-06*01	TCRBJ01	TCRBJ01-06	01				8	2	0	5	1	2	39	48	50	57	58	9	In	VDJ
CTGGAGTTGGCTGCTCCCTCCCAGACATCTGTGTACTTCTGTGCCAGCAGCCTGACAGGGACCAATTCACCCCTCCACTTTGGGAAC	CASSLTGTNSPLHF	28	2.0967657388478272E-4	42	TCRBV06-06	TCRBV06	TCRBV06-06				01,02	TCRBD01-01*01	TCRBD01	TCRBD01-01	01				TCRBJ01-06*01	TCRBJ01	TCRBJ01-06	01				6	3	2	3	3	7	39	50	53	60	63	28	In	VDJ
ATCCAGCCCTCAGAACCCAGGGACTCAGCTGTGTACTTCTGTGCCAGCAGTCGGACTAGCGAGGGGGATGAGCAGTTCTTCGGGCCA	CASSRTSEGDEQFF	12	8.986138880776402E-5	42	TCRBV12	TCRBV12				TCRBV12-03,TCRBV12-04		TCRBD02-01	TCRBD02	TCRBD02-01				01,02	TCRBJ02-01*01	TCRBJ02	TCRBJ02-01	01				5	1	1	6	6	8	39	51	52	61	67	12	In	VDJ
TTGGAGTCGGCTGCTCCCTCCCAAACATCTGTGTACTTCTGTGCCAGCAGTTACGCGTCCTCCTACAATGAGCAGTTCTTCGGGCCA	CASSYASSYNEQFF	30	2.2465347201941005E-4	42	TCRBV06	TCRBV06				TCRBV06-02,TCRBV06-03		TCRBD02-01	TCRBD02	TCRBD02-01				01,02	TCRBJ02-01*01	TCRBJ02	TCRBJ02-01	01				2	0	7	6	2	0	39	-1	54	57	59	30	In	VDJ
CTGAAGATCCAGCCCTCAGAACCCAGGGACTCAGCTGTGTACTTCTGTGCCAGCAGTTCCTCGGTAGGGACCCAGTACTTCGGGCCA	CASSSSVGTQYF	12	8.986138880776402E-5	36	TCRBV12	TCRBV12				TCRBV12-03,TCRBV12-04						TCRBD01,TCRBD02	TCRBD01-01,TCRBD02-01		TCRBJ02-05*01	TCRBJ02	TCRBJ02-05	01				4	7	5	4	0	7	45	58	65	-1	68	12	In	VDJ
AGCACCTTGGAGCTGGGGGACTCGGCCCTTTATCTTTGCGCCAGCACAATCAACGGACGGACGAGAGAGACCCAGTACTTCGGGCCA	CASTINGRTRETQYF	20	1.4976898134627336E-4	45	TCRBV05-01*01	TCRBV05	TCRBV05-01	01								TCRBD01,TCRBD02	TCRBD01-01,TCRBD02-01		TCRBJ02-05*01	TCRBJ02	TCRBJ02-05	01				6	8	1	7	7	4	36	46	54	58	65	20	In	VDJ
ACTGTGAGCAACATGAGCCCTGAAGACAGCAGCATATATCTCTGCAGCGTTTGGGGGGCAGGGGACCGTGAGGCTTTCTTTGGACAA	CSVWGAGDREAFF	7	5.241914347119568E-5	39	TCRBV29-01*01	TCRBV29	TCRBV29-01	01								TCRBD01,TCRBD02	TCRBD01-01,TCRBD02-01		TCRBJ01-01*01	TCRBJ01	TCRBJ01-01	01				5	7	4	2	8	11	42	51	58	64	72	7	In	VDJ
CTGGAGTTGGCTGCTCCCTCCCAGACATCTGTGTACTTCTGTGCCAGCAGTAAGCCCTCTATGAACACTGAAGCTTTCTTTGGACAA	CASSKPSMNTEAFF	35	2.620957173559784E-4	42	TCRBV06-06	TCRBV06	TCRBV06-06				01,02	TCRBD02-01	TCRBD02	TCRBD02-01				01,02	TCRBJ01-01*01	TCRBJ01	TCRBJ01-01	01				5	7	4	9	0	0	39	51	58	-1	61	35	In	VDJ
CCCGCTCAGGCTGGAGTTGGCTGCTCCCTCCCAGACATCTGTGTACTTCTGTGCCAGCAGTTCCAGGGTATGGGTCTCTTTGGACAA		22	1.647458794809007E-4	32	TCRBV06-06	TCRBV06	TCRBV06-06				01,02	TCRBD01-01*01	TCRBD01	TCRBD01-01	01				TCRBJ01-01*01	TCRBJ01	TCRBJ01-01	01				4	1	4	3	8	15	49	62	63	68	76	22	Out	VDJ
TTGCTGGGGGACTCGGCCCTCTATCTCTGTGCCAGCAGCTTTATTAATTTCGTAGGCAGGGGCAATCAGCCCCAGCATTTTGGTGAT	CASSFINFVGRGNQPQHF	17	1.2730363414433237E-4	54	TCRBV05-06*01	TCRBV05	TCRBV05-06	01				TCRBD01-01*01	TCRBD01	TCRBD01-01	01				TCRBJ01-05*01	TCRBJ01	TCRBJ01-05	01				2	15	4	3	0	2	27	41	56	-1	61	17	In	VDJ
CTGTCCCTAGAGTCTGCCATCCCCAACCAGACAGCTCTTTACTTCTGTGCCACCAGTGACCCGGGTTATGGCTACACCTTCGGTTCG	CATSDPGYGYTF	13	9.734983787507769E-5	36	TCRBV24	TCRBV24				TCRBV24-01,TCRBV24-or09_02		TCRBD02-01	TCRBD02	TCRBD02-01				01,02	TCRBJ01-02*01	TCRBJ01	TCRBJ01-02	01				4	2	8	4	1	5	45	59	61	65	66	13	In	VDJ
AAGATCCAGCGCACACAGCAGGAGGACTCCGCCGTGTATCTCTGTGCCAGCAGCTTAAGGGCGGGCTGGGGCTACACCTTCGGTTCG	CASSLRAGWGYTF	7	5.241914347119568E-5	39	TCRBV07-08*01	TCRBV07	TCRBV07-08	01				TCRBD02-01	TCRBD02	TCRBD02-01				01,02	TCRBJ01-02*01	TCRBJ01	TCRBJ01-02	01				2	3	7	4	4	8	42	57	60	65	69	7	In	VDJ
ATCCAGCGCACAGAGCAGGGGGACTCGGCCATGTATCTCTGTGCCAGCAGCTCCGGACAGGTCGGGTACGAGCAGTACTTCGGGCCG	CASSSGQVGYEQYF	12	8.986138880776402E-5	42	TCRBV07-09	TCRBV07	TCRBV07-09				01,03	TCRBD01-01*01	TCRBD01	TCRBD01-01	01				TCRBJ02-07*01	TCRBJ02	TCRBJ02-07	01				4	2	1	4	5	4	39	52	54	61	66	12	In	VDJ
GTGAACGCCTTGTTGCTGGGGGACTCGGCCCTCTATCTCTGTGCCAGCAGCTTGGGTGGGACAGTCTACGAGCAGTACTTCGGGCCG	CASSLGGTVYEQYF	20	1.4976898134627336E-4	42	TCRBV05-06*01	TCRBV05	TCRBV05-06	01				TCRBD01-01*01	TCRBD01	TCRBD01-01	01				TCRBJ02-07*01	TCRBJ02	TCRBJ02-07	01				0	2	0	5	1	3	39	55	57	64	65	20	In	VDJ
TCGGCTGCTCCCTCCCAAACATCTGTGTACTTCTGTGCCAGCAGACCCCTTACTAGCGGGGGGGGTCATGAGCAGTTCTTCGGGCCA	CASRPLTSGGGHEQFF	27	2.0218812481746906E-4	48	TCRBV06	TCRBV06				TCRBV06-02,TCRBV06-03		TCRBD02-01*01	TCRBD02	TCRBD02-01	01				TCRBJ02-01*01	TCRBJ02	TCRBJ02-01	01				6	7	3	0	3	8	33	44	51	64	67	27	In	VDJ
CGCACAGAGCAGCGGGACTCAGCCATGTATCGCTGTGCCAGCAGCTTGGCCGGCGGGGGGTCTAGCAATGAGCAGTTCTTCGGGCCA	CASSLAGGGSSNEQFF	30	2.2465347201941005E-4	48	TCRBV07-07*01	TCRBV07	TCRBV07-07	01				TCRBD02-01*01	TCRBD02	TCRBD02-01	01				TCRBJ02-01*01	TCRBJ02	TCRBJ02-01	01				3	5	7	1	5	6	33	47	52	60	65	30	In	VDJ
CTGAAGATCCAGCCCTCAGAACCCAGGGACTCAGCTGTGTACTGGACTAAGGACTAGCGTTCTCATGGGACCCAGTACTTCGGGCCA	TKD*RSHGTQYF	21	1.5725743041358704E-4	36	TCRBV12	TCRBV12				TCRBV12-03,TCRBV12-04		TCRBD02-01	TCRBD02	TCRBD02-01				01,02	TCRBJ02-05*01	TCRBJ02	TCRBJ02-05	01				19	7	1	6	9	7	45	43	50	59	68	21	Stop	VDJ
CAGCAGGTAGTGCGAGGAGATTCGGCAGCTTATTTCTGTGCCAGCTCACCAGCGGGGGGCACCACAGATACGCAGTATTTTGGCCCA	CASSPAGGTTDTQYF	19	1.422805322789597E-4	45	TCRBV18-01*01	TCRBV18	TCRBV18-01	01				TCRBD02-01*01	TCRBD02	TCRBD02-01	01				TCRBJ02-03*01	TCRBJ02	TCRBJ02-03	01				2	0	7	1	3	2	36	-1	51	59	62	19	In	VDJ
CAGGTAGTGCGAGGAGATTCGGCAGCTTATTTCTGTGCCAGCTCTAAGGCGACAGGAGTTAGCACCGGGGAGCTGTTTTTTGGAGAA	CASSKATGVSTGELFF	21	1.5725743041358704E-4	48	TCRBV18-01*01	TCRBV18	TCRBV18-01	01				TCRBD01-01*01	TCRBD01	TCRBD01-01	01				TCRBJ02-02*01	TCRBJ02	TCRBJ02-02	01				6	6	2	4	6	4	33	44	50	56	62	21	In	VDJ
CTGACTGTGAGCAACATGAGCCCTGAAGACAGCAGCATATATCTCTGCAGCGTTGAAGATCATGCAGGGTTGGCTTTCTTTGGACAA	CSVEDHAGLAFF	5	3.744224533656834E-5	36	TCRBV29-01*01	TCRBV29	TCRBV29-01	01				TCRBD01-01*01	TCRBD01	TCRBD01-01	01				TCRBJ01-01*01	TCRBJ01	TCRBJ01-01	01				0	5	4	3	3	11	45	59	64	69	72	5	In	VDJ
CCAGGCCCTCACATACCTCTCAGTACCTCTGTGCCAGCAGTGAAGGGGACAGGGGAATGAGGCAATCAGCCCCAGCATTTTGGTGAT		16	1.198151850770187E-4	52	TCRBV25-01*01	TCRBV25	TCRBV25-01	01				TCRBD01-01*01	TCRBD01	TCRBD01-01	01				TCRBJ01-05*01	TCRBJ01	TCRBJ01-05	01				2	1	0	2	6	2	29	44	45	55	61	16	Out	VDJ
CCTGCAGAACTGGAGGATTCTGGAGTTTATTTCTGTGCCAGTTCACGGTCCCAGGGGCGGATATGGTATGGCTACACCTTCGGTTCG	CASSRSQGRIWYGYTF	13	9.734983787507769E-5	48	TCRBV14-01*01	TCRBV14	TCRBV14-01	01				TCRBD01-01*01	TCRBD01	TCRBD01-01	01				TCRBJ01-02*01	TCRBJ01	TCRBJ01-02	01				9	10	4	2	9	5	33	41	51	57	66	13	In	VDJ
ATCCAGCCCTCAGAACCCAGGGACTCAGCTGTGTACTTCTGTGCCAGCAGTTACCCCGGGGGGCACTATGGCTACACCTTCGGTTCG	CASSYPGGHYGYTF	13	9.734983787507769E-5	42	TCRBV12	TCRBV12				TCRBV12-03,TCRBV12-04		TCRBD02-01*01	TCRBD02	TCRBD02-01	01				TCRBJ01-02*01	TCRBJ01	TCRBJ01-02	01				4	4	8	1	1	3	39	52	56	63	64	13	In	VDJ
TCCACAAAGCTGGAGGACTCAGCCATGTACTTCTGTGCCAGCAGTGAAGTTATAACAGGGGGTAACTATGGCTACACCTTCGGTTCG	CASSEVITGGNYGYTF	28	2.0967657388478272E-4	48	TCRBV02-01*01	TCRBV02	TCRBV02-01	01				TCRBD01-01*01	TCRBD01	TCRBD01-01	01				TCRBJ01-02*01	TCRBJ01	TCRBJ01-02	01				1	5	3	1	0	1	33	49	54	-1	62	28	In	VDJ
GCCCTGCAGCCAGAAGACTCAGCCCTGTATCTCTGCGCCAGCAGCCCCGAAAGTTTCAGCTCCACGGGGGAGCAGTACTTCGGGCCG	CASSPESFSSTGEQYF	7	5.241914347119568E-5	48	TCRBV04-01*01	TCRBV04	TCRBV04-01	01				TCRBD02-01*01	TCRBD02	TCRBD02-01	01				TCRBJ02-07*01	TCRBJ02	TCRBJ02-07	01				4	18	8	3	0	7	33	46	64	-1	69	7	In	VDJ
ATCCAGCCCTCAGAACCCAGGGACTCAGCTGTGTACTTCTGTGCCAGCAGCCGTAGCGGGGTTTCCTACGAGCAGTACTTCGGGCCG	CASSRSGVSYEQYF	9	6.739604160582302E-5	42	TCRBV12	TCRBV12				TCRBV12-03,TCRBV12-04		TCRBD02-01*01	TCRBD02	TCRBD02-01	01				TCRBJ02-07*01	TCRBJ02	TCRBJ02-07	01				6	3	5	3	2	1	39	50	53	61	63	9	In	VDJ
TCGGCTGCTCCCTCCCAGACATCTGTGTACTTCTGTGCCAGCAGTGAAGCAACGGGAGTTGTGTACTACGAGCAGTACTTCGGGCCG	CASSEATGVVYYEQYF	27	2.0218812481746906E-4	48	TCRBV06-01*01	TCRBV06	TCRBV06-01	01				TCRBD02-01*02	TCRBD02	TCRBD02-01	02				TCRBJ02-07*01	TCRBJ02	TCRBJ02-07	01				0	2	8	2	7	3	33	50	52	58	65	27	In	VDJ
GGGGGACTCAGCCGTGTATCTCTGTGCCAGCAGCTTGTTACCGGGACAGGGGGCGACCCTTATAATTCACCCCTCCACTTTGGGAAC		32	2.396303701540374E-4	59	TCRBV07-03*01	TCRBV07	TCRBV07-03	01				TCRBD01-01*01	TCRBD01	TCRBD01-01	01				TCRBJ01-06*01	TCRBJ01	TCRBJ01-06	01				3	6	0	0	6	4	22	36	42	54	60	32	Out	VDJ
GTGAGCAACATGAGCCCTGAAGACAGCAGCATATATCTCTGCAGCGCCGGGACTAGCGGCTCCTACAATGAGCAGTTCTTCGGGCCA	CSAGTSGSYNEQFF	7	5.241914347119568E-5	42	TCRBV29-01*01	TCRBV29	TCRBV29-01	01				TCRBD02-01	TCRBD02	TCRBD02-01				01,02	TCRBJ02-01*01	TCRBJ02	TCRBJ02-01	01				7	2	0	5	0	0	39	46	48	-1	59	7	In	VDJ
ACAGAGCAGGGGGACTCGGCCATGTATCTCTGTGCCAGCAGCTCTCACTAGCGGGGGGGTTAATACAATGAGCAGTTCTTCGGGCCA	CASSSH*RGG*YNEQFF	32	2.396303701540374E-4	51	TCRBV07-09	TCRBV07	TCRBV07-09				01,03	TCRBD02-01*01	TCRBD02	TCRBD02-01	01				TCRBJ02-01*01	TCRBJ02	TCRBJ02-01	01				4	3	3	0	4	4	30	43	46	59	63	32	Stop	VDJ
ACCTTGGAGCTGGGGGACTCGGCCCTTTATCTTTGCGCCAGCAGCCTCTGGACAGGGGGCAAACAGGAGACCCAGTACTTCGGGCCA	CASSLWTGGKQETQYF	24	1.7972277761552804E-4	48	TCRBV05-01*01	TCRBV05	TCRBV05-01	01				TCRBD01-01*01	TCRBD01	TCRBD01-01	01				TCRBJ02-05*01	TCRBJ02	TCRBJ02-05	01				4	4	1	0	6	5	33	45	49	60	66	24	In	VDJ
ACTGTGAGCAACATGAGCCCTGAAGACAGCAGCATATATCTCTGCAGCGCCGGTGGTCCTGGGGGAGATACGCAGTATTTTGGCCCA	CSAGGPGGDTQYF	8	5.990759253850935E-5	39	TCRBV29-01*01	TCRBV29	TCRBV29-01	01								TCRBD01,TCRBD02	TCRBD01-01,TCRBD02-01		TCRBJ02-03*01	TCRBJ02	TCRBJ02-03	01				7	11	6	1	0	5	42	49	60	-1	65	8	In	VDJ
AGCAACATGAGCCCTGAAGACAGCAGCATATATCTCTGCAGCGTAGCGGCGGGGGGCGGGAGCACAGATACGCAGTATTTTGGCCCA	CSVAAGGGSTDTQYF	10	7.488449067313668E-5	45	TCRBV29-01*01	TCRBV29	TCRBV29-01	01				TCRBD02-01*01	TCRBD02	TCRBD02-01	01				TCRBJ02-03*01	TCRBJ02	TCRBJ02-03	01				6	4	7	1	4	0	36	44	48	56	60	10	In	VDJ
TCGGCTGCTCCCTCCCAGACATCTGTGTACTTCTGTGCCAGCAGTTACGGGTTTGGCAGGGCCACAGATACGCAGTATTTTGGCCCA	CASSYGFGRATDTQYF	24	1.7972277761552804E-4	48	TCRBV06-05*01	TCRBV06	TCRBV06-05	01				TCRBD01-01*01	TCRBD01	TCRBD01-01	01				TCRBJ02-03*01	TCRBJ02	TCRBJ02-03	01				2	8	4	3	1	2	33	48	56	61	62	24	In	VDJ
TCTCTGGAGCTGGGGGACTCAGCTTTGTATTTCTGTGCCAGCAGCGTAGGACTAGCGGGCCTCGGCGGGGAGCTGTTTTTTGGAGAA	CASSVGLAGLGGELFF	10	7.488449067313668E-5	48	TCRBV09-01	TCRBV09	TCRBV09-01				01,02	TCRBD02-01	TCRBD02	TCRBD02-01				01,02	TCRBJ02-02*01	TCRBJ02	TCRBJ02-02	01				0	0	2	4	6	7	33	-1	49	59	65	10	In	VDJ
CCTGCAAAGCTTGAGGACTCGGCCGTGTATCTCTGTGCCAGCAGCTTAGTCGGGGGGGTGTACACCGGGGAGCTGTTTTTTGGAGAA	CASSLVGGVYTGELFF	30	2.2465347201941005E-4	48	TCRBV11-02*02	TCRBV11	TCRBV11-02	02				TCRBD02-01*01	TCRBD02	TCRBD02-01	01				TCRBJ02-02*01	TCRBJ02	TCRBJ02-02	01				1	1	8	0	3	3	33	49	50	58	61	30	In	VDJ
GAGTCGCCCAGCCCCAACCAGACCTCTCTGTACTTCTGTGCCAGCAGTTATGATTGGGGGGGGAGTGAAAAACTGTTTTTTGGCAGT	CASSYDWGGSEKLFF	25	1.8721122668284172E-4	45	TCRBV27-01*01	TCRBV27	TCRBV27-01	01				TCRBD02-01*01	TCRBD02	TCRBD02-01	01				TCRBJ01-04*01	TCRBJ01	TCRBJ01-04	01				4	6	9	0	3	7	36	49	55	62	65	25	In	VDJ
GAGTCGGCTGCTCCCTCCCAGACATCTGTGTACTTCTGTGCCAGCAGGACGGGACAGGGGGCGAACCAGCCCCAGCATTTTGGTGAT	CASRTGQGANQPQHF	25	1.8721122668284172E-4	45	TCRBV06-01*01	TCRBV06	TCRBV06-01	01				TCRBD01-01*01	TCRBD01	TCRBD01-01	01				TCRBJ01-05*01	TCRBJ01	TCRBJ01-05	01				6	3	0	0	4	7	36	47	50	62	66	25	In	VDJ
TTGGAGCTGGACGACTCGGCCCTGTATCTCTGTGCCAGCAGCTTACCAGTGGGACAGGGGGCAGTCTATGGCTACACCTTCGGTTCG	CASSLPVGQGAVYGYTF	6	4.493069440388201E-5	51	TCRBV05-04*01	TCRBV05	TCRBV05-04	01				TCRBD01-01*01	TCRBD01	TCRBD01-01	01				TCRBJ01-02*01	TCRBJ01	TCRBJ01-02	01				2	6	0	0	3	4	30	44	50	62	65	6	In	VDJ
AGCACCTTGGAGCTGGGGGACTCGGCCCTTTATCTTTGCGCCAGCAGCCAGGGGGACACCAGACAATATGGCTACACCTTCGGTTCG	CASSQGDTRQYGYTF	16	1.198151850770187E-4	45	TCRBV05-01*01	TCRBV05	TCRBV05-01	01				TCRBD01-01*01	TCRBD01	TCRBD01-01	01				TCRBJ01-02*01	TCRBJ01	TCRBJ01-02	01				4	0	4	1	11	5	36	-1	48	55	66	16	In	VDJ
TTGGCTGCTCCCTCCCAGACATCTGTGTACTTCTGTGCCAGCAGTTCGACCGGACAGGTACTGAGTGTCGAGCAGTACTTCGGGCCG	CASSSTGQVLSVEQYF	17	1.2730363414433237E-4	48	TCRBV06-06	TCRBV06	TCRBV06-06				01,02	TCRBD01-01*01	TCRBD01	TCRBD01-01	01				TCRBJ02-07*01	TCRBJ02	TCRBJ02-07	01				4	5	1	4	10	6	33	46	51	58	68	17	In	VDJ
CCTCAGAACCCAGGGACTCAGCTGTGTACTTCTGTGCCACCGGCCGGCCGTCTCCGGGTCCCCGCGTCCGAGCAGTACTTCGGGCCG		14	1.0483828694239136E-4	49	TCRBV12	TCRBV12				TCRBV12-03,TCRBV12-04		TCRBD02-01	TCRBD02	TCRBD02-01				01,02	TCRBJ02-07*01	TCRBJ02	TCRBJ02-07	01				10	15	8	4	10	6	32	39	54	58	68	14	Out	VDJ
CCTGCAAAGCTTGAGGACTCGGCCGTGTATCTCTGTGCCAGCAGCCCCCTGACTAGCGGGGGGGTCAGGGCGCAGTTCTTCGGGCCA	CASSPLTSGGVRAQFF	20	1.4976898134627336E-4	48	TCRBV11-02*02	TCRBV11	TCRBV11-02	02				TCRBD02-01*01	TCRBD02	TCRBD02-01	01				TCRBJ02-01*01	TCRBJ02	TCRBJ02-01	01				5	5	2	0	7	12	33	45	50	64	71	20	In	VDJ
ATCCGCTCACCAGGCCTGGGGGACGCAGCCATGTACCTGTGTGCCACCAGCAGAGATTTAGCCCCTGAGACCCAGTACTTCGGGCCA	CATSRDLAPETQYF	9	6.739604160582302E-5	42	TCRBV15-01*01	TCRBV15	TCRBV15-01	01				TCRBD02-01	TCRBD02	TCRBD02-01				01,02	TCRBJ02-05*01	TCRBJ02	TCRBJ02-05	01				0	2	5	7	4	5	39	56	58	62	66	9	In	VDJ
TCTCTGGAGCTGGGGGACTCAGCTTTGTATTTCTGTGCCAGCAGCGTAGCCCCGACAGGAGGGTCAGAGACCCAGTACTTCGGGCCA	CASSVAPTGGSETQYF	12	8.986138880776402E-5	48	TCRBV09-01	TCRBV09	TCRBV09-01				01,02					TCRBD01,TCRBD02	TCRBD01-01,TCRBD02-01		TCRBJ02-05*01	TCRBJ02	TCRBJ02-05	01				0	4	2	4	6	4	33	49	53	59	65	12	In	VDJ
ATGTGAGCACCTTGGAGCTGGGGGACTCGGCCCTTTATCTTTGCGCCCGATGACCCGGGACAGGGGAAGACCCAGTACTTCGGGCCA		15	1.1232673600970503E-4	40	TCRBV05-01*01	TCRBV05	TCRBV05-01	01				TCRBD01-01*01	TCRBD01	TCRBD01-01	01				TCRBJ02-05*01	TCRBJ02	TCRBJ02-05	01				10	9	0	2	1	6	41	47	56	66	67	15	Out	VDJ
CTCAGGCTGGAGTTGGCTGCTCCCTCCCAGACATCTGTGTACTTCTGTGCCACGACCCACACGCCAGATACGCAGTATTTTGGCCCA	CATTHTPDTQYF	24	1.7972277761552804E-4	36	TCRBV06-06	TCRBV06	TCRBV06-06				01,02					TCRBD01,TCRBD02	TCRBD01-01,TCRBD02-01		TCRBJ02-03*01	TCRBJ02	TCRBJ02-03	01				10	1	2	7	8	4	45	52	53	56	64	24	In	VDJ
GCCTTGGAGCTGGGGGACTCGGCCCTGTATCTCTGTGCCAGAAGCGTAAAGCACAGGGGTAGCACAGATACGCAGTATTTTGGCCCA	CARSVKHRGSTDTQYF	24	1.7972277761552804E-4	48	TCRBV05-03	TCRBV05	TCRBV05-03				01,02	TCRBD01-01*01	TCRBD01	TCRBD01-01	01				TCRBJ02-03*01	TCRBJ02	TCRBJ02-03	01				4	7	3	2	1	0	33	45	52	59	60	24	In	VDJ
GAGTCGCCCAGCCCCAACCAGACCTCTCTGTACTTCTGTGCCAGCAGTACCGGGACAGTACCCACAGATACGCAGTATTTTGGCCCA	CASSTGTVPTDTQYF	17	1.2730363414433237E-4	45	TCRBV27-01*01	TCRBV27	TCRBV27-01	01				TCRBD01-01*01	TCRBD01	TCRBD01-01	01				TCRBJ02-03*01	TCRBJ02	TCRBJ02-03	01				5	3	0	5	4	2	36	48	51	58	62	17	In	VDJ
CAGCCTGCAGAACTGGAGGATTCTGGAGTTTATTTCTGTGCCAGCAGCGGGCAGGGGAAACCCACAGATACGCAGTATTTTGGCCCA	CASSGQGKPTDTQYF	19	1.422805322789597E-4	45	TCRBV14-01*01	TCRBV14	TCRBV14-01	01				TCRBD01-01*01	TCRBD01	TCRBD01-01	01				TCRBJ02-03*01	TCRBJ02	TCRBJ02-03	01				5	3	4	2	5	2	36	48	51	57	62	19	In	VDJ
AGCACCTTGGAGCTGGGGGACTCGGCCCTTTATCTTTGCGCCAGCAGCCTGACGCCTGGACCGGGCACTGAAGCTTTCTTTGGACAA	CASSLTPGPGTEAFF	22	1.647458794809007E-4	45	TCRBV05-01*01	TCRBV05	TCRBV05-01	01								TCRBD01,TCRBD02	TCRBD01-01,TCRBD02-01		TCRBJ01-01*01	TCRBJ01	TCRBJ01-01	01				4	9	1	7	4	4	36	48	57	61	65	22	In	VDJ
CTCGCTCAGGCTGGAGTCGGCTGCTCCCTCCCAGACATCTGTGTACTTCTGTGCCAGCAGTTCCAGGGTATGGGTCTCTTTGGACAA		42	3.145148608271741E-4	32	TCRBV06-01*01	TCRBV06	TCRBV06-01	01				TCRBD01-01*01	TCRBD01	TCRBD01-01	01				TCRBJ01-01*01	TCRBJ01	TCRBJ01-01	01				5	2	4	3	8	15	49	61	63	68	76	42	Out	VDJ
GCTGCTCCCTCCCAGACATCTGTGTACTTCTGTGCCAGCAGTTACTGGGACAGGGGGCAAGACAATGAAAAACTGTTTTTTGGCAGT	CASSYWDRGQDNEKLFF	34	2.5460726828866473E-4	51	TCRBV06	TCRBV06				TCRBV06-05,TCRBV06-06		TCRBD01-01*01	TCRBD01	TCRBD01-01	01				TCRBJ01-04*01	TCRBJ01	TCRBJ01-04	01				1	0	0	0	5	5	30	-1	46	58	63	34	In	VDJ
CCACTCTGAAGATCCAGCCCTCAGAACCCAGGGACTCAGCTGTGTACTTCTGTGCCAGCACCCTGGCCCGCCCAGCATTTTGGTGAT		9	6.739604160582302E-5	31	TCRBV12	TCRBV12				TCRBV12-03,TCRBV12-04		TCRBD01-01*01	TCRBD01	TCRBD01-01	01				TCRBJ01-05*01	TCRBJ01	TCRBJ01-05	01				7	4	9	0	3	11	50	60	64	67	70	9	Out	VDJ
AGAACTGGAGGATTCTGGAGTTTATTTCTGTGCCAGCAGCCAACCCTACAGGGCGACCATAGCAATCAGCCCCAGCATTTTGGTGAT		16	1.198151850770187E-4	53	TCRBV14-01*01	TCRBV14	TCRBV14-01	01				TCRBD01-01*01	TCRBD01	TCRBD01-01	01				TCRBJ01-05*01	TCRBJ01	TCRBJ01-05	01				2	4	3	3	6	0	28	43	47	53	59	16	Out	VDJ
CTCAGGCTGGAGTCGGCTGCTCCCTCCCAGACATCTGTGTACTTCTGTGCCACTAGAGACAGCAATCAGCCCCAGCATTTTGGTGAT	CATRDSNQPQHF	38	2.845610645579194E-4	36	TCRBV06-01*01	TCRBV06	TCRBV06-01	01				TCRBD02-01	TCRBD02	TCRBD02-01				01,02	TCRBJ01-05*01	TCRBJ01	TCRBJ01-05	01				10	0	4	8	4	1	45	-1	52	56	60	38	In	VDJ
GAGTCGGCTGCTCCCTCCCAAACATCTGTGTACTTCTGTGCCAGCAGTTACTCGGCCAGGGTGGTAAGCGAGCAGTACTTCGGGCCG	CASSYSARVVSEQYF	19	1.422805322789597E-4	45	TCRBV06	TCRBV06				TCRBV06-02,TCRBV06-03		TCRBD01-01*01	TCRBD01	TCRBD01-01	01				TCRBJ02-07*01	TCRBJ02	TCRBJ02-07	01				0	3	4	3	7	6	36	53	56	61	68	19	In	VDJ
TGAACGCCTTGGAGCTGGAGGACTCGGCCCTGTATCTCTGTGCCACCCATTACAGGATCCTCTGGAAACACCATATATTTTGGAGAG		17	1.2730363414433237E-4	43	TCRBV05-08*01	TCRBV05	TCRBV05-08	01				TCRBD01-01*01	TCRBD01	TCRBD01-01	01				TCRBJ01-03*01	TCRBJ01	TCRBJ01-03	01				9	6	3	4	3	0	38	45	51	56	59	17	Out	VDJ
CTGGAGTTGGCTGCTCCCTCCCAGACATCTGTGTACTTCTGTGCCAGCAGCTCCAGGAATCACGGAGGACCCCTCCACTTTGGGAAC	CASSSRNHGGPLHF	34	2.5460726828866473E-4	42	TCRBV06-06	TCRBV06	TCRBV06-06				01,02	TCRBD02-01*02	TCRBD02	TCRBD02-01	02				TCRBJ01-06*01	TCRBJ01	TCRBJ01-06	01				6	13	10	1	0	12	39	50	63	-1	68	34	In	VDJ
AATGTGAGCACCTTGGAGCTGGGGGACTCGGCCCTTTATCTTTGCGCCAGCAGCTTATATAGGTTTGATGAGCAGTTCTTCGGGCCA	CASSLYRFDEQFF	12	8.986138880776402E-5	39	TCRBV05-01*01	TCRBV05	TCRBV05-01	01								TCRBD01,TCRBD02	TCRBD01-01,TCRBD02-01		TCRBJ02-01*01	TCRBJ02	TCRBJ02-01	01				2	4	5	4	4	8	42	56	60	63	67	12	In	VDJ
CATTCTCCACTCTGAAGATCCAGCCCTCAGAACCCAGGGACTCAGCTGTGTACTTCTGTGCCAAACTACGAGCAGTACTTCGGGCCA		4	2.9953796269254674E-5	25	TCRBV12	TCRBV12				TCRBV12-03,TCRBV12-04		TCRBD02-01	TCRBD02	TCRBD02-01				01,02	TCRBJ02-05*01	TCRBJ02	TCRBJ02-05	01				10	1	3	9	4	11	56	63	64	68	72	4	Out	VDJ
ACGATCCAGCGCACAGAGCAGCGGGACTCGGCCATGTATCGCTGTGCCAGCAGCTTAGGGTCGGGGGAGACCCAGTACTTCGGGCCA	CASSLGSGETQYF	16	1.198151850770187E-4	39	TCRBV07-06*01	TCRBV07	TCRBV07-06	01				TCRBD02-01*01	TCRBD02	TCRBD02-01	01				TCRBJ02-05*01	TCRBJ02	TCRBJ02-05	01				1	3	8	3	0	5	42	58	61	-1	66	16	In	VDJ
GAGTCGCCCAGCCCCAACCAGACCTCTCTGTACTTCTGTGCCAGCAGTTTAAGGGACAGGGGGTTAGAGACCCAGTACTTCGGGCCA	CASSLRDRGLETQYF	15	1.1232673600970503E-4	45	TCRBV27-01*01	TCRBV27	TCRBV27-01	01				TCRBD01-01*01	TCRBD01	TCRBD01-01	01				TCRBJ02-05*01	TCRBJ02	TCRBJ02-05	01				2	1	0	1	2	4	36	51	52	63	65	15	In	VDJ
ACAGAGCGGGGGGACTCAGCCGTGTATCTCTGTGCCAGCAGCTTAACTTTCTGGGAGGAACAAAAAGAGACCCAGTACTTCGGGCCA	CASSLTFWEEQKETQYF	21	1.5725743041358704E-4	51	TCRBV07-03*01	TCRBV07	TCRBV07-03	01				TCRBD02-01*02	TCRBD02	TCRBD02-01	02				TCRBJ02-05*01	TCRBJ02	TCRBJ02-05	01				0	5	9	1	6	3	30	47	52	58	64	21	In	VDJ
GAGTCCGCCAGCACCAACCAGACATCTATGTACCTCTGTGCCAGCAGTTTTAGGCGGGGGGGCAAGGATACGCAGTATTTTGGCCCA	CASSFRRGGKDTQYF	29	2.171650229520964E-4	45	TCRBV28-01*01	TCRBV28	TCRBV28-01	01				TCRBD02-01*01	TCRBD02	TCRBD02-01	01				TCRBJ02-03*01	TCRBJ02	TCRBJ02-03	01				3	3	7	0	4	6	36	50	53	62	66	29	In	VDJ
TTGGCTGCTCCCTCCCAGACATCTGTGTACTTCTGTGCCAGCAGTTACCCTCGGGGGGGGCTCACAGATACGCAGTATTTTGGCCCA	CASSYPRGGLTDTQYF	29	2.171650229520964E-4	48	TCRBV06-06	TCRBV06	TCRBV06-06				01,02	TCRBD02-01*01	TCRBD02	TCRBD02-01	01				TCRBJ02-03*01	TCRBJ02	TCRBJ02-03	01				2	3	8	0	3	2	33	48	51	59	62	29	In	VDJ
GTGAGCAACATGAGCCCTGAAGACAGCAGCATATATCTCTGCAGCGCCCAAGGGGGTGGCAGCACAGATACGCAGTATTTTGGCCCA	CSAQGGGSTDTQYF	9	6.739604160582302E-5	42	TCRBV29-01*01	TCRBV29	TCRBV29-01	01				TCRBD01-01*01	TCRBD01	TCRBD01-01	01				TCRBJ02-03*01	TCRBJ02	TCRBJ02-03	01				7	4	5	1	4	0	39	46	50	56	60	9	In	VDJ
CAGCAGGTAGTGCGAGGAGATTCGGCAGCTTATTTCTGTGCCAGCTCACCAGCGGGGGGTACCACAGATACGCAGTATTTTGGCCCA	CASSPAGGTTDTQYF	12	8.986138880776402E-5	45	TCRBV18-01*01	TCRBV18	TCRBV18-01	01				TCRBD02-01*01	TCRBD02	TCRBD02-01	01				TCRBJ02-03*01	TCRBJ02	TCRBJ02-03	01				2	0	7	1	3	2	36	-1	51	59	62	12	In	VDJ
CTCACTCTGGAGTCCGCTACCAGCTCCCAGACATCTGTGTACTTCTGTGCCATCCGGGACAACACAGATACGCAGTATTTTGGCCCA	CAIRDNTDTQYF	21	1.5725743041358704E-4	36	TCRBV10-03*01	TCRBV10	TCRBV10-03	01				TCRBD01-01*01	TCRBD01	TCRBD01-01	01				TCRBJ02-03*01	TCRBJ02	TCRBJ02-03	01				8	1	0	6	1	2	45	54	55	61	62	21	In	VDJ
AGCCCCAACCAGACCTCTCTGTACTTCTGTGCCAGCAGTACACTACTTCGGGACAGGGTCGTACCCGGGGAGCTGTTTTTTGGAGAA	CASSTLLRDRVVPGELFF	19	1.422805322789597E-4	54	TCRBV27-01*01	TCRBV27	TCRBV27-01	01				TCRBD01-01*01	TCRBD01	TCRBD01-01	01				TCRBJ02-02*01	TCRBJ02	TCRBJ02-02	01				5	10	0	3	6	6	27	39	49	58	64	19	In	VDJ
ATCCAGCAGGTAGTGCGAGGAGATTCGGCAGCTTATTTCTGTGCCAGCTCGCCGGACAGGAACACCGGGGAGCTGTTTTTTGGAGAA	CASSPDRNTGELFF	11	8.237293974045035E-5	42	TCRBV18-01*01	TCRBV18	TCRBV18-01	01				TCRBD01-01*01	TCRBD01	TCRBD01-01	01				TCRBJ02-02*01	TCRBJ02	TCRBJ02-02	01				6	3	1	5	0	1	39	50	53	-1	59	11	In	VDJ
CACGCCCTGCAGCCAGAAGACTCAGCCCTGTATCTCTGCGCCAGCAGCCTTAACTCCGCGAACACCGGGGAGCTGTTTTTTGGAGAA	CASSLNSANTGELFF	16	1.198151850770187E-4	45	TCRBV04-01*01	TCRBV04	TCRBV04-01	01				TCRBD02-01	TCRBD02	TCRBD02-01				01,02	TCRBJ02-02*01	TCRBJ02	TCRBJ02-02	01				4	3	3	10	3	0	36	49	52	55	58	16	In	VDJ
GACATCGGCCCAAAAGAACCCGACAGCTTTCTATCTCTGTGCCAGTAGTAGGGAGGGTCAACTAATGAAAAACTGTTTTTTGGCAGT		18	1.3479208321164605E-4	44	TCRBV19-01	TCRBV19	TCRBV19-01				01,02	TCRBD02-01*02	TCRBD02	TCRBD02-01	02				TCRBJ01-04*01	TCRBJ01	TCRBJ01-04	01				4	0	9	0	1	0	37	-1	50	57	58	18	Out	VDJ
CGGTCCACAAAGCTGGAGGACTCAGCCATGTACTTCTGTGCCAGCAAACGGGACGAAGGGGGCAATGAAAAACTGTTTTTTGGCAGT	CASKRDEGGNEKLFF	29	2.171650229520964E-4	45	TCRBV02-01*01	TCRBV02	TCRBV02-01	01				TCRBD01-01*01	TCRBD01	TCRBD01-01	01				TCRBJ01-04*01	TCRBJ01	TCRBJ01-04	01				7	10	5	0	0	5	36	46	56	-1	63	29	In	VDJ
CTGGAGTTGGCTGCTCCCTCCCAGACATCTGTGTACTTCTGTGCCAGCAGTTACATACCGACGGATCAGCCCCAGCATTTTGGTGAT	CASSYIPTDQPQHF	21	1.5725743041358704E-4	42	TCRBV06-06	TCRBV06	TCRBV06-06				01,02					TCRBD01,TCRBD02	TCRBD01-01,TCRBD02-01		TCRBJ01-05*01	TCRBJ01	TCRBJ01-05	01				2	5	2	7	2	5	39	54	59	62	64	21	In	VDJ
CTGAAGATCCGGTCCACAAAGCTGGAGGACTCAGCCATGTACTTCTGTGCCAGCAGTGAGACCCTCCTTGGCTACACCTTCGGTTCG	CASSETLLGYTF	12	8.986138880776402E-5	36	TCRBV02-01*01	TCRBV02	TCRBV02-01	01								TCRBD01,TCRBD02	TCRBD01-01,TCRBD02-01		TCRBJ01-02*01	TCRBJ01	TCRBJ01-02	01				3	0	2	7	6	7	45	-1	59	62	68	12	In	VDJ
TTCTGGAGTCCGCCAGCACCAACCAGACATCTATGTACCTCTGTGCCAGCTCGAGACAGGGGGCGACGTGGCTACACCTTCGGTTCG		24	1.7972277761552804E-4	40	TCRBV28-01*01	TCRBV28	TCRBV28-01	01				TCRBD01-01*01	TCRBD01	TCRBD01-01	01				TCRBJ01-02*01	TCRBJ01	TCRBJ01-02	01				8	4	2	0	4	7	41	50	54	64	68	24	Out	VDJ
CACACCCTGCAGCCAGAAGACTCGGCCCTGTATCTCTGTGCCAGCAGCCAAGCGGGACAGGGTATCTATGGCTACACCTTCGGTTCG	CASSQAGQGIYGYTF	16	1.198151850770187E-4	45	TCRBV04-02*01	TCRBV04	TCRBV04-02	01				TCRBD01-01*01	TCRBD01	TCRBD01-01	01				TCRBJ01-02*01	TCRBJ01	TCRBJ01-02	01				1	1	0	3	3	4	36	52	53	62	65	16	In	VDJ
AACGCCTTGGAGCTGGACGACTCGGCCCTGTATCTCTGTGCCAGCAGCTCCAACAGGGGGCTAAGCTATGGCTACACCTTCGGTTCG	CASSSNRGLSYGYTF	14	1.0483828694239136E-4	45	TCRBV05-04*01	TCRBV05	TCRBV05-04	01				TCRBD01-01*01	TCRBD01	TCRBD01-01	01				TCRBJ01-02*01	TCRBJ01	TCRBJ01-02	01				3	3	3	0	4	4	36	49	52	61	65	14	In	VDJ
AACCTGAGCTCTCTGGAGCTGGGGGACTCAGCTTTGTATTTCTGTGCCAGCAGCGTAGCAGGGAAGGGCGGCTACACCTTCGGTTCG	CASSVAGKGGYTF	16	1.198151850770187E-4	39	TCRBV09-01	TCRBV09	TCRBV09-01				01,02	TCRBD01-01*01	TCRBD01	TCRBD01-01	01				TCRBJ01-02*01	TCRBJ01	TCRBJ01-02	01				0	0	4	3	6	8	42	-1	58	63	69	16	In	VDJ
CCTGCAAAGCTTGAGGACTCGGCCGTGTATCTCTGTGCCAGCAGAAGGTGGCAGGGGGCTGGAGGCTACGAGCAGTACTTCGGGCCG	CASRRWQGAGGYEQYF	13	9.734983787507769E-5	48	TCRBV11-02*02	TCRBV11	TCRBV11-02	02				TCRBD01-01*01	TCRBD01	TCRBD01-01	01				TCRBJ02-07*01	TCRBJ02	TCRBJ02-07	01				6	7	4	0	6	3	33	44	51	59	65	13	In	VDJ
GGTAGTGCGAGGAGATTCGGCAGCTTATTTCTGTGCCAGCTCACGTGATTCGGGGGGTCATATAATTCACCCCTCCACTTTGGGAAC		11	8.237293974045035E-5	50	TCRBV18-01*01	TCRBV18	TCRBV18-01	01				TCRBD02-01*01	TCRBD02	TCRBD02-01	01				TCRBJ01-06*01	TCRBJ01	TCRBJ01-06	01				4	6	8	1	3	4	31	44	50	57	60	11	Out	VDJ
CGCTCACCAGGCCTGGGGGACGCAGCCATGTACCTGTGTGCCACCAGTAATTAGCGGGGGGGCTACAATGAGCAGTTCTTCGGGCCA	CATSN*RGGYNEQFF	7	5.241914347119568E-5	45	TCRBV15-01*01	TCRBV15	TCRBV15-01	01				TCRBD02-01*01	TCRBD02	TCRBD02-01	01				TCRBJ02-01*01	TCRBJ02	TCRBJ02-01	01				6	4	5	0	0	3	36	47	51	-1	62	7	Stop	VDJ
CGCACACAGCAGGAGGACTCGGCCGTGTATCTCTGTGCCAGCAGCTTAGGCCCAGGGCTCAGATACAATGAGCAGTTCTTCGGGCCA	CASSLGPGLRYNEQFF	20	1.4976898134627336E-4	48	TCRBV07-02*01	TCRBV07	TCRBV07-02	01				TCRBD01-01*01	TCRBD01	TCRBD01-01	01				TCRBJ02-01*01	TCRBJ02	TCRBJ02-01	01				1	3	4	3	6	4	33	49	52	57	63	20	In	VDJ
CTGACGATCCAGCGCACAGAGCAGCGGGACTCGGCCATGTATCGCTGTGCCAGCAGCTCGAGCGGGGAGACCCAGTACTTCGGGCCA	CASSSSGETQYF	28	2.0967657388478272E-4	36	TCRBV07-06*01	TCRBV07	TCRBV07-06	01				TCRBD02-01	TCRBD02	TCRBD02-01				01,02	TCRBJ02-05*01	TCRBJ02	TCRBJ02-05	01				4	2	6	4	0	5	45	58	60	-1	66	28	In	VDJ
AGTCTGCCATCCCCAACCAGACAGCTCTTTACTTCTGTGCCACCAGTGACTGTGGACAGCAAGCGGGAGACCCAGTACTTCGGGCCA		15	1.1232673600970503E-4	46	TCRBV24	TCRBV24				TCRBV24-01,TCRBV24-or09_02		TCRBD01-01*01	TCRBD01	TCRBD01-01	01				TCRBJ02-05*01	TCRBJ02	TCRBJ02-05	01				4	4	1	5	7	5	35	49	53	59	66	15	Out	VDJ
AATGTGAACGCCTTGGAGCTGGACGACTCGGCCCTGTATCTCTGTGCCAGCAGCCTGACTAGTACCGGGGAGCTGTTTTTTGGAGAA	CASSLTSTGELFF	42	3.145148608271741E-4	39	TCRBV05-04*01	TCRBV05	TCRBV05-04	01				TCRBD02-01	TCRBD02	TCRBD02-01				01,02	TCRBJ02-02*01	TCRBJ02	TCRBJ02-02	01				4	2	2	8	1	5	42	54	56	62	63	42	In	VDJ
ACAGTGACCAGTGCCCATCCTGAAGACAGCAGCTTCTACATCTGCAGTGCCCCCCAGGGGGCGCGGCAGCCCCAGCATTTTGGTGAT	CSAPQGARQPQHF	10	7.488449067313668E-5	39	TCRBV20	TCRBV20				TCRBV20-01,TCRBV20-or09_02		TCRBD01-01*01	TCRBD01	TCRBD01-01	01				TCRBJ01-05*01	TCRBJ01	TCRBJ01-05	01				6	4	4	0	4	7	42	50	54	62	66	10	In	VDJ
ACATCGGCCCAAAAGAACCCGACAGCTTTCTATCTCTGTGCCAGTAGTACCCCTCGGACAGGGACCGGTGGCTACACCTTCGGTTCG	CASSTPRTGTGGYTF	18	1.3479208321164605E-4	45	TCRBV19-01	TCRBV19	TCRBV19-01				01,02	TCRBD01-01*01	TCRBD01	TCRBD01-01	01				TCRBJ01-02*01	TCRBJ01	TCRBJ01-02	01				4	6	1	3	5	7	36	49	55	63	68	18	In	VDJ
GAGTCCGCCAGCACCAACCAGACATCTATGTACCTCTGTGCCAGCAGTTTACCCCCCGGGCAGCCCTATGGCTACACCTTCGGTTCG	CASSLPPGQPYGYTF	23	1.7223432854821438E-4	45	TCRBV28-01*01	TCRBV28	TCRBV28-01	01								TCRBD01,TCRBD02	TCRBD01-01,TCRBD02-01		TCRBJ01-02*01	TCRBJ01	TCRBJ01-02	01				2	6	8	0	4	4	36	51	57	61	65	23	In	VDJ
CTGACAGTGACCAGTGCCCATCCTGAAGACAGCAGCTTCTACATCTGCAGTGCTATCAGGGAGGGCAGGGACTACACCTTCGGTTCG	CSAIREGRDYTF	11	8.237293974045035E-5	36	TCRBV20	TCRBV20				TCRBV20-01,TCRBV20-or09_02		TCRBD02-01*02	TCRBD02	TCRBD02-01	02				TCRBJ01-02*01	TCRBJ01	TCRBJ01-02	01				4	3	9	0	6	10	45	55	58	65	71	11	In	VDJ
CGCACACAGCAGGAGGACTCGGCCGTGTATCTCTGTGCCAGCAGCTCCACCGGGACTAGCGTTCTGGGTGAGCAGTACTTCGGGCCG	CASSSTGTSVLGEQYF	18	1.3479208321164605E-4	48	TCRBV07-02*01	TCRBV07	TCRBV07-02	01				TCRBD02-01	TCRBD02	TCRBD02-01				01,02	TCRBJ02-07*01	TCRBJ02	TCRBJ02-07	01				4	5	0	6	8	7	33	46	51	61	69	18	In	VDJ
ACCCTGCAGCCAGAAGACTCGGCCCTGTATCTCTGTGCCAGCAGCCAAGAACCGGGACAACGGTCTAGGGAGCAGTACTTCGGGCCG	CASSQEPGQRSREQYF	20	1.4976898134627336E-4	48	TCRBV04-02*01	TCRBV04	TCRBV04-02	01				TCRBD01-01*01	TCRBD01	TCRBD01-01	01				TCRBJ02-07*01	TCRBJ02	TCRBJ02-07	01				0	3	0	6	10	7	33	50	53	59	69	20	In	VDJ
TCCCTCCCAGACATCTGTGTACTTCTGTGCCAGCCAAAGGAGGCTGGCCCCCCCGGGGGCCTACTCTGCGAGCAGTACTTCGGGCCG		21	1.5725743041358704E-4	56	TCRBV06	TCRBV06				TCRBV06-01,TCRBV06-05,TCRBV06-06						TCRBD01,TCRBD02	TCRBD01-01,TCRBD02-01		TCRBJ02-07*01	TCRBJ02	TCRBJ02-07	01				8	20	6	0	8	6	25	34	54	60	68	21	Out	VDJ
CTGGAGTCGCCCAGCCCCAACCAGACCTCTCTGTACTTCTGTGCCAGCACCTGGGGCCAGGGCTCCTACGAGCAGTACTTCGGGCCG	CASTWGQGSYEQYF	14	1.0483828694239136E-4	42	TCRBV27-01*01	TCRBV27	TCRBV27-01	01				TCRBD01-01*01	TCRBD01	TCRBD01-01	01				TCRBJ02-07*01	TCRBJ02	TCRBJ02-07	01				7	8	4	3	0	0	39	49	57	-1	62	14	In	VDJ
GAGATCCAGCGCACACAGCAGGAGGACTCGGCCGTGTATCTCTGTGCCAGCAGCTTATATGGGGATTCACCCCTCCACTTTGGGAAC	CASSLYGDSPLHF	17	1.2730363414433237E-4	39	TCRBV07-02*01	TCRBV07	TCRBV07-02	01								TCRBD01,TCRBD02	TCRBD01-01,TCRBD02-01		TCRBJ01-06*01	TCRBJ01	TCRBJ01-06	01				2	3	6	2	0	8	42	57	60	-1	64	17	In	VDJ
ATCCAGCGCACAGAGCAGGGGGACTCGGCCATGTATCTCTGTGCCAGCAGCTTATTGTCCTATAATTCACCCCTCCACTTTGGGAAC	CASSLLSYNSPLHF	21	1.5725743041358704E-4	42	TCRBV07-09	TCRBV07	TCRBV07-09				01,03								TCRBJ01-06*01	TCRBJ01	TCRBJ01-06	01				2	0	0	0	3	1	39	-1	-1	54	57	21	In	VJ
GCCTTGGAGCTGGACGACTCGGCCCTGTATCTCTGTGCCAGCAGCGACGGACTAGCGGGGCTAGGATACGAGCAGTTCTTCGGGCCA	CASSDGLAGLGYEQFF	18	1.3479208321164605E-4	48	TCRBV05-04*01	TCRBV05	TCRBV05-04	01				TCRBD02-01*01	TCRBD02	TCRBD02-01	01				TCRBJ02-01*01	TCRBJ02	TCRBJ02-01	01				4	3	1	3	9	10	33	45	48	60	69	18	In	VDJ
GTGACATCGGCCCAAAAGAACCCGACAGCTTTCTATCTCTGTGCCAGTAGTATACAAAGCGTACGAGAGACCCAGTACTTCGGGCCA	CASSIQSVRETQYF	13	9.734983787507769E-5	42	TCRBV19-01	TCRBV19	TCRBV19-01				01,02	TCRBD02-01	TCRBD02	TCRBD02-01				01,02	TCRBJ02-05*01	TCRBJ02	TCRBJ02-05	01				2	3	6	6	4	4	39	54	57	61	65	13	In	VDJ
CAGCGCACAGAGCAGGGGGACTCGGCCATGTATCTCTGTGCCAGCAGCTCGGGACAGGGCGGCCAAGAGACCCAGTACTTCGGGCCA	CASSSGQGGQETQYF	5	3.744224533656834E-5	45	TCRBV07-09	TCRBV07	TCRBV07-09				01,03	TCRBD01-01*01	TCRBD01	TCRBD01-01	01				TCRBJ02-05*01	TCRBJ02	TCRBJ02-05	01				4	1	0	3	3	1	36	49	50	59	62	5	In	VDJ
CCTGCAGAACTGGAGGATTCTGGAGTTTATTTCTGTGCCAGCAGCCAAGAAAGAGATTACCCCCAAGAGACCCAGTACTTCGGGCCA	CASSQERDYPQETQYF	10	7.488449067313668E-5	48	TCRBV14-01*01	TCRBV14	TCRBV14-01	01				TCRBD02-01*02	TCRBD02	TCRBD02-01	02				TCRBJ02-05*01	TCRBJ02	TCRBJ02-05	01				0	2	11	2	7	1	33	50	52	55	62	10	In	VDJ
ATCCAGCGCACACAGCAGGAGGACTCCGCCGTGTATCTCTGTGCCAGCAGCTTTGTACTAGCCACCGGGGAGCTGTTTTTTGGAGAA	CASSFVLATGELFF	6	4.493069440388201E-5	42	TCRBV07-08*01	TCRBV07	TCRBV07-08	01				TCRBD02-01	TCRBD02	TCRBD02-01				01,02	TCRBJ02-02*01	TCRBJ02	TCRBJ02-02	01				3	3	3	7	0	4	39	53	56	-1	62	6	In	VDJ
AACGCCTTGGAGCTGGACGACTCGGCCCTGTATCTCTGTGCCAGCAGCCCGGGACTAGCTAACACCGGGGAGCTGTTTTTTGGAGAA	CASSPGLANTGELFF	14	1.0483828694239136E-4	45	TCRBV05-04*01	TCRBV05	TCRBV05-04	01				TCRBD02-01	TCRBD02	TCRBD02-01				01,02	TCRBJ02-02*01	TCRBJ02	TCRBJ02-02	01				4	2	0	7	1	2	36	48	50	59	60	14	In	VDJ
ATCCTGAGTTCTAAGAAGCTCCTTCTCAGTGACTCTGGCTTCTATCTCTGTGCCTGGAGTGTAATCACTGAAGCTTTCTTTGGACAA	CAWSVITEAFF	3	2.2465347201941005E-5	33	TCRBV30-01*01	TCRBV30	TCRBV30-01	01											TCRBJ01-01*01	TCRBJ01	TCRBJ01-01	01				0	0	0	0	3	4	48	-1	-1	62	65	3	In	VJ
CAGCGCACACAGCAGGAGGACTCGGCCGTGTATCTCTGTGCCAGCAGCTTAGACAGAGAGTATTATGAAAAACTGTTTTTTGGCAGT	CASSLDREYYEKLFF	11	8.237293974045035E-5	45	TCRBV07-02*01	TCRBV07	TCRBV07-02	01				TCRBD01-01*01	TCRBD01	TCRBD01-01	01				TCRBJ01-04*01	TCRBJ01	TCRBJ01-04	01				1	0	3	5	8	6	36	-1	52	56	64	11	In	VDJ
ACCTTGGAGCTGGGGGACTCGGCCCTTTATCTTTGCGCCAGCAGCTTGAGTGGCGGTACAACTAATGAAAAACTGTTTTTTGGCAGT	CASSLSGGTTNEKLFF	15	1.1232673600970503E-4	48	TCRBV05-01*01	TCRBV05	TCRBV05-01	01				TCRBD02-01	TCRBD02	TCRBD02-01				01,02	TCRBJ01-04*01	TCRBJ01	TCRBJ01-04	01				1	4	7	5	2	0	33	48	52	56	58	15	In	VDJ
AAGAAGCTCCTTCTCAGTGACTCTGGCTTCTATCTCTGTGCCTGGAATAAAGCTGGGCAGTTCAATCAGCCCCAGCATTTTGGTGAT	CAWNKAGQFNQPQHF	4	2.9953796269254674E-5	45	TCRBV30-01*01	TCRBV30	TCRBV30-01	01				TCRBD01-01*01	TCRBD01	TCRBD01-01	01				TCRBJ01-05*01	TCRBJ01	TCRBJ01-05	01				4	8	8	0	4	3	36	46	54	58	62	4	In	VDJ
ATCCTGGAGTCGCCCAGCCCCAACCAGACCTCTCTGTACTTCTGTGCCAGCAGTTTGTTGGGCAATCAGCCCCAGCATTTTGGTGAT	CASSLLGNQPQHF	20	1.4976898134627336E-4	39	TCRBV27-01*01	TCRBV27	TCRBV27-01	01								TCRBD01,TCRBD02	TCRBD01-01,TCRBD02-01		TCRBJ01-05*01	TCRBJ01	TCRBJ01-05	01				3	3	0	10	0	2	42	56	59	-1	61	20	In	VDJ
ACTCTGCTGTGTATTTCTGTGCCAGCAGCCAAGACAAGATAAAGGACTAGAGGGCAGCTTAGCAATCAGCCCCAGCATTTTGGTGAT		13	9.734983787507769E-5	64	TCRBV03	TCRBV03				TCRBV03-01,TCRBV03-02		TCRBD02-01	TCRBD02	TCRBD02-01				01,02	TCRBJ01-05*01	TCRBJ01	TCRBJ01-05	01				0	9	1	8	9	0	17	34	43	50	59	13	Out	VDJ
GCTGCTCCCTCCCAGACATCTGTGTACTTCTGTGCCAGCAGTGGTAGATTATCCGGGACTTCCCAACGCGAGCAGTACTTCGGGCCG	CASSGRLSGTSQREQYF	21	1.5725743041358704E-4	51	TCRBV06-01*01	TCRBV06	TCRBV06-01	01				TCRBD02-01	TCRBD02	TCRBD02-01				01,02	TCRBJ02-07*01	TCRBJ02	TCRBJ02-07	01				4	11	0	10	8	6	30	43	54	60	68	21	In	VDJ
CAGCCTGCAGAGCTTGGGGACTCGGCCATGTATCTCTGTGCCAGCAGCCCACTAGCGGGGGGCCCCTACGAGCAGTACTTCGGGCCG	CASSPLAGGPYEQYF	23	1.7223432854821438E-4	45	TCRBV11-01*01	TCRBV11	TCRBV11-01	01				TCRBD02-01*01	TCRBD02	TCRBD02-01	01				TCRBJ02-07*01	TCRBJ02	TCRBJ02-07	01				5	2	3	1	2	2	36	48	50	62	64	23	In	VDJ
TGAGCACCTTGGAGCTGGGGGACTCGGCCCTTTATCTTTGCGCCAGCAGCTAGTAGCTCTGGGGCCAACGTCCTGACTTTCGGGGCC		13	9.734983787507769E-5	43	TCRBV05-01*01	TCRBV05	TCRBV05-01	01				TCRBD02-01	TCRBD02	TCRBD02-01				01,02	TCRBJ02-06*01	TCRBJ02	TCRBJ02-06	01				3	2	5	8	0	0	38	51	53	-1	56	13	Out	VDJ
CTGAAGATCCAGCGCACACAGCAGGAGGACTCCGCCGTGTATCTCTGTGCCAGCAGCCCACAGGGGGGCATTCAGTACTTCGGCGCC	CASSPQGGIQYF	17	1.2730363414433237E-4	36	TCRBV07-08*01	TCRBV07	TCRBV07-08	01				TCRBD01-01*01	TCRBD01	TCRBD01-01	01				TCRBJ02-04*01	TCRBJ02	TCRBJ02-04	01				5	2	3	1	1	9	45	57	59	67	68	17	In	VDJ
CTGTCGGCTGCTCCCTCCCAGACATCTGTGTACTTCTGTGCCAGCAGTGATTCGGACAGGATAAATTCACCCCTCCACTTTGGGAAC	CASSDSDRINSPLHF	25	1.8721122668284172E-4	45	TCRBV06	TCRBV06				TCRBV06-01,TCRBV06-05		TCRBD01-01*01	TCRBD01	TCRBD01-01	01				TCRBJ01-06*01	TCRBJ01	TCRBJ01-06	01				3	3	1	4	3	7	36	50	53	60	63	25	In	VDJ
CTGTCGGCTGCTCCCTCCCAGACATCTGTGTACTTCTGTGCCAGCAGTTACTTTCGGGAGGGCCGAGAGACCCAGTACTTCGGGCCA	CASSYFREGRETQYF	14	1.0483828694239136E-4	45	TCRBV06-05*01	TCRBV06	TCRBV06-05	01				TCRBD02-01*02	TCRBD02	TCRBD02-01	02				TCRBJ02-05*01	TCRBJ02	TCRBJ02-05	01				1	2	8	0	3	4	36	52	54	62	65	14	In	VDJ
GCCTTGGAGCTGGACGACTCGGCCCTGTATCTCTGTGCCAGCAGCTCCACTAGCGGGGGGGCCAGAGATACGCAGTATTTTGGCCCA	CASSSTSGGARDTQYF	10	7.488449067313668E-5	48	TCRBV05-04*01	TCRBV05	TCRBV05-04	01				TCRBD02-01*01	TCRBD02	TCRBD02-01	01				TCRBJ02-03*01	TCRBJ02	TCRBJ02-03	01				3	2	3	0	4	5	33	46	48	61	65	10	In	VDJ
ATCCAGCCCTCAGAACCCAGGGACTCAGCTGTGTACTTCTGTGCCAGCAGTTTCGAGTTTCGGCCAGATACGCAGTATTTTGGCCCA	CASSFEFRPDTQYF	10	7.488449067313668E-5	42	TCRBV12	TCRBV12				TCRBV12-03,TCRBV12-04						TCRBD01,TCRBD02	TCRBD01-01,TCRBD02-01		TCRBJ02-03*01	TCRBJ02	TCRBJ02-03	01				3	8	9	0	0	4	39	53	61	-1	64	10	In	VDJ
TGAGCACCTTGGAGCTGGGGGACTCGGCCCTTTATCTTTGCGCCAGCAGCTTGGCCCAGGACCACAGATACGCAGTATTTTGGCCCA		18	1.3479208321164605E-4	43	TCRBV05-01*01	TCRBV05	TCRBV05-01	01								TCRBD01,TCRBD02	TCRBD01-01,TCRBD02-01		TCRBJ02-03*01	TCRBJ02	TCRBJ02-03	01				0	4	1	7	0	2	38	54	58	-1	62	18	Out	VDJ
GCCAGCACCAACCAGACATCTATGTACCTCTGTGCCAGCAACCGGCCCCGAGGCAGGGGGCCCACCGGGGAGCTGTTTTTTGGAGAA	CASNRPRGRGPTGELFF	27	2.0218812481746906E-4	51	TCRBV28-01*01	TCRBV28	TCRBV28-01	01				TCRBD01-01*01	TCRBD01	TCRBD01-01	01				TCRBJ02-02*01	TCRBJ02	TCRBJ02-02	01				7	13	4	0	1	4	30	40	53	61	62	27	In	VDJ
CCCTCCCAAACATCTGTGTACTTCTGTGCCAGCAGTTATCCGGTAGGGGGCTCGTCAGGAACTAATGAAAAACTGTTTTTTGGCAGT	CASSYPVGGSSGTNEKLFF	21	1.5725743041358704E-4	57	TCRBV06	TCRBV06				TCRBV06-02,TCRBV06-03		TCRBD01-01*01	TCRBD01	TCRBD01-01	01				TCRBJ01-04*01	TCRBJ01	TCRBJ01-04	01				3	6	5	0	8	1	24	38	44	51	59	21	In	VDJ
GAGTTGGCTGCTCCCTCCCAGACATCTGTGTACTTCTGTGCCAGCAGCCCGCCCACAGGGATCGGCTATGGCTACACCTTCGGTTCG	CASSPPTGIGYGYTF	17	1.2730363414433237E-4	45	TCRBV06-06	TCRBV06	TCRBV06-06				01,02	TCRBD01-01*01	TCRBD01	TCRBD01-01	01				TCRBJ01-02*01	TCRBJ01	TCRBJ01-02	01				6	7	3	3	5	4	36	47	54	60	65	17	In	VDJ
ATTCTGGAGTCCGCCAGCACCAACCAGACATCTATGTACCTCTGTGCCAGCAGCCGGACCACAAACTATGGCTACACCTTCGGTTCG	CASSRTTNYGYTF	17	1.2730363414433237E-4	39	TCRBV28-01*01	TCRBV28	TCRBV28-01	01								TCRBD01,TCRBD02	TCRBD01-01,TCRBD02-01		TCRBJ01-02*01	TCRBJ01	TCRBJ01-02	01				6	2	1	7	4	2	42	53	55	59	63	17	In	VDJ
ACCTTGGAGCTGGGGGACTCGGCCCTTTATCTTTGCGCCAGCAGCGCCGGGACAGGGGTCATGACGGATGGCTACACCTTCGGTTCG	CASSAGTGVMTDGYTF	19	1.422805322789597E-4	48	TCRBV05-01*01	TCRBV05	TCRBV05-01	01				TCRBD01-01*01	TCRBD01	TCRBD01-01	01				TCRBJ01-02*01	TCRBJ01	TCRBJ01-02	01				4	3	0	2	9	6	33	45	48	58	67	19	In	VDJ
ATCAATTCCCTGGAGCTTGGTGACTCTGCTGTGTATTTCTGTGCCAGCAGTCTCGGTCTCATCAGCTACGAGCAGTACTTCGGGCCG	CASSLGLISYEQYF	20	1.4976898134627336E-4	42	TCRBV03	TCRBV03				TCRBV03-01,TCRBV03-02						TCRBD01,TCRBD02	TCRBD01-01,TCRBD02-01		TCRBJ02-07*01	TCRBJ02	TCRBJ02-07	01				6	12	4	5	0	3	39	50	62	-1	65	20	In	VDJ
CGCACACAGCAGGAGGACTCGGCCGTGTATCTCTGTGCCAGCAGCTTAGCGCGCTCCGGGTCAGCCTACGAGCAGTACTTCGGGCCG	CASSLARSGSAYEQYF	13	9.734983787507769E-5	48	TCRBV07-02*01	TCRBV07	TCRBV07-02	01				TCRBD02-01	TCRBD02	TCRBD02-01				01,02	TCRBJ02-07*01	TCRBJ02	TCRBJ02-07	01				0	6	8	4	4	2	33	50	56	60	64	13	In	VDJ
AAGATCCGGTCCACAAAGCTGGAGGACTCAGCCATGTACTTCTGTGCCAGCCGGGAACAGGGGAATTCACCCCTCCACTTTGGGAAC	CASREQGNSPLHF	21	1.5725743041358704E-4	39	TCRBV02-01*01	TCRBV02	TCRBV02-01	01				TCRBD01-01*01	TCRBD01	TCRBD01-01	01				TCRBJ01-06*01	TCRBJ01	TCRBJ01-06	01				8	5	3	2	0	7	42	51	56	-1	63	21	In	VDJ
ATCCGGTCCACAAAGCTGGAGGACTCAGCCATGTACTTCTGTGCCAGCAGAGAGGGGCCCCCCTACAATGAGCAGTTCTTCGGGCCA	CASREGPPYNEQFF	23	1.7223432854821438E-4	42	TCRBV02-01*01	TCRBV02	TCRBV02-01	01								TCRBD01,TCRBD02	TCRBD01-01,TCRBD02-01		TCRBJ02-01*01	TCRBJ02	TCRBJ02-01	01				6	2	5	2	4	2	39	50	52	57	61	23	In	VDJ
ACCTTGGAGCTGGGGGACTCGGCCCTTTATCTTTGCGCCAGCAGGGCCGGGACAGGGTCTTCCCAAGAGACCCAGTACTTCGGGCCA	CASRAGTGSSQETQYF	32	2.396303701540374E-4	48	TCRBV05-01*01	TCRBV05	TCRBV05-01	01				TCRBD01-01*01	TCRBD01	TCRBD01-01	01				TCRBJ02-05*01	TCRBJ02	TCRBJ02-05	01				5	4	0	3	5	1	33	44	48	57	62	32	In	VDJ
ATCCAGCGCACAGAGCAGGGGGACTCGGCCATGTATCTCTGTGCCAGCAGCTTAGACCCGATCGAAGATACGCAGTATTTTGGCCCA	CASSLDPIEDTQYF	13	9.734983787507769E-5	42	TCRBV07-09	TCRBV07	TCRBV07-09				01,03					TCRBD01,TCRBD02	TCRBD01-01,TCRBD02-01		TCRBJ02-03*01	TCRBJ02	TCRBJ02-03	01				1	4	2	8	4	5	39	55	59	61	65	13	In	VDJ
CAGCGCACACAGCAGGAGGACTCGGCCGTGTATCTCTGTGCCAGCAGCCTAGAAGGGGGCATCACCGGGGAGCTGTTTTTTGGAGAA	CASSLEGGITGELFF	21	1.5725743041358704E-4	45	TCRBV07-02*01	TCRBV07	TCRBV07-02	01				TCRBD01-01*01	TCRBD01	TCRBD01-01	01				TCRBJ02-02*01	TCRBJ02	TCRBJ02-02	01				1	1	5	0	2	4	36	52	53	60	62	21	In	VDJ
GTGAACGCCTTGGAGCTGGACGACTCGGCCCTGTATCTCTGTGCCAGCAGGCCTGGGACAGAGGGTAGGGAAGCTTTCTTTGGACAA	CASRPGTEGREAFF	15	1.1232673600970503E-4	42	TCRBV05-04*01	TCRBV05	TCRBV05-04	01				TCRBD01-01*01	TCRBD01	TCRBD01-01	01				TCRBJ01-01*01	TCRBJ01	TCRBJ01-01	01				5	4	0	5	8	8	39	50	54	61	69	15	In	VDJ
ACCCTGCAGCCAGAAGACTCGGCCCTGTATCTCTGCGCCAGCACCCTTCATCCGGGACAGCTAAATGAAAAACTGTTTTTTGGCAGT	CASTLHPGQLNEKLFF	11	8.237293974045035E-5	48	TCRBV04-03*01	TCRBV04	TCRBV04-03	01				TCRBD01-01*01	TCRBD01	TCRBD01-01	01				TCRBJ01-04*01	TCRBJ01	TCRBJ01-04	01				7	10	0	5	3	5	33	43	53	60	63	11	In	VDJ
ACAGTGACCAGTGCCCATCCTGAAGACAGCAGCTTCTACATCTGCAGTGCTTCCGGGCCCGGGCAGGAAAAACTGTTTTTTGGCAGT	CSASGPGQEKLFF	7	5.241914347119568E-5	39	TCRBV20	TCRBV20				TCRBV20-01,TCRBV20-or09_02						TCRBD01,TCRBD02	TCRBD01-01,TCRBD02-01		TCRBJ01-04*01	TCRBJ01	TCRBJ01-04	01				5	3	8	0	8	8	42	51	54	58	66	7	In	VDJ
GAGTCGGCTGCTCCCTCCCAGACATCTGTGTACTTCTGTGCCAGCAGTTACTCGAGGCAGCTTAATCAGCCCCAGCATTTTGGTGAT	CASSYSRQLNQPQHF	17	1.2730363414433237E-4	45	TCRBV06-05*01	TCRBV06	TCRBV06-05	01				TCRBD02-01*02	TCRBD02	TCRBD02-01	02				TCRBJ01-05*01	TCRBJ01	TCRBJ01-05	01				0	0	11	1	6	4	36	-1	53	57	63	17	In	VDJ
AACGCCTTGGAGCTGGACGACTCGGCCCTGTATCTCTGTGCCAGCAGCCAAGTCAGCGATAGCAATCAGCCCCAGCATTTTGGTGAT	CASSQVSDSNQPQHF	11	8.237293974045035E-5	45	TCRBV05-04*01	TCRBV05	TCRBV05-04	01				TCRBD02-01	TCRBD02	TCRBD02-01				01,02	TCRBJ01-05*01	TCRBJ01	TCRBJ01-05	01				4	6	6	6	1	0	36	48	54	58	59	11	In	VDJ
AACGCCTTGGAGCTGGACGACTCGGCCCTGTATCTCTGTGCCAGCAGCCAAGTGCTGGACAGCAATCAGCCCCAGCATTTTGGTGAT	CASSQVLDSNQPQHF	19	1.422805322789597E-4	45	TCRBV05-04*01	TCRBV05	TCRBV05-04	01								TCRBD01,TCRBD02	TCRBD01-01,TCRBD02-01		TCRBJ01-05*01	TCRBJ01	TCRBJ01-05	01				4	8	1	7	0	1	36	48	56	-1	60	19	In	VDJ
CACGCCCTGCAGCCAGAAGACTCAGCCCTGTATCTCTGCGCCAGCAGCCGGTCCCCTCCCACGGAGGCGGGCTACACCTTCGGTTCG	CASSRSPPTEAGYTF	14	1.0483828694239136E-4	45	TCRBV04-01*01	TCRBV04	TCRBV04-01	01				TCRBD02-01*02	TCRBD02	TCRBD02-01	02				TCRBJ01-02*01	TCRBJ01	TCRBJ01-02	01				4	13	10	1	2	8	36	49	62	67	69	14	In	VDJ
ATTCAGCGCACAGAGCAGCGGGACTCAGCCATGTATCGCTGTGCTAGCAGGCGAGGGGGGACATAGAACGGCTACACCTTCGGTTCG	CASRRGGT*NGYTF	17	1.2730363414433237E-4	42	TCRBV07-07*01	TCRBV07	TCRBV07-07	01								TCRBD01,TCRBD02	TCRBD01-01,TCRBD02-01		TCRBJ01-02*01	TCRBJ01	TCRBJ01-02	01				6	7	0	6	6	8	39	50	57	63	69	17	Stop	VDJ
CTACACGCCCTGCAGCCAGAAGACTCAGCCCTGTATCTCTGCGCCAGCAGCCAGGTGGGACAGGGAAGCGAGCAGTACTTCGGGCCG	CASSQVGQGSEQYF	9	6.739604160582302E-5	42	TCRBV04-01*01	TCRBV04	TCRBV04-01	01				TCRBD01-01*01	TCRBD01	TCRBD01-01	01				TCRBJ02-07*01	TCRBJ02	TCRBJ02-07	01				3	3	0	3	3	6	39	53	56	65	68	9	In	VDJ
TGAGTTCTAAGAAGCTCCTTCTCAGTGACTCTGGCTTCTATCTCTGTGCCTGGAAGCGGCCAGTCCTACGAGCAGTACTTCGGGCCG		2	1.4976898134627337E-5	37	TCRBV30-01*01	TCRBV30	TCRBV30-01	01				TCRBD02-01	TCRBD02	TCRBD02-01				01,02	TCRBJ02-07*01	TCRBJ02	TCRBJ02-07	01				4	0	6	5	4	1	44	-1	54	59	63	2	Out	VDJ
GCTCCCTCCCAGACATCTGTGTACTTCTGTGCCAGCAGTGAAGCGGCCGGCGGGACAACGGCCCCCTACGAGCAGTACTTCGGGCCG	CASSEAAGGTTAPYEQYF	25	1.8721122668284172E-4	54	TCRBV06-01*01	TCRBV06	TCRBV06-01	01								TCRBD01,TCRBD02	TCRBD01-01,TCRBD02-01		TCRBJ02-07*01	TCRBJ02	TCRBJ02-07	01				0	7	0	6	7	2	27	44	51	57	64	25	In	VDJ
CACAGAGCGGGGGGACTCAGCCGTGTATCTCTGTGCCAGCAGCCTATGGGGAGGGGACAGAGAGACTACGAGCAGTACTTCGGGCCG		19	1.422805322789597E-4	50	TCRBV07-03*01	TCRBV07	TCRBV07-03	01								TCRBD01,TCRBD02	TCRBD01-01,TCRBD02-01		TCRBJ02-07*01	TCRBJ02	TCRBJ02-07	01				5	10	0	5	5	3	31	43	53	60	65	19	Out	VDJ
AGCACCTTGGAGCTGGGGGACTCGGCCCTTTATCTTTGCGCCAGCAGCTTGTGGGGCGGAGCAAACTACGAGCAGTACTTCGGGCCG	CASSLWGGANYEQYF	15	1.1232673600970503E-4	45	TCRBV05-01*01	TCRBV05	TCRBV05-01	01				TCRBD01-01*01	TCRBD01	TCRBD01-01	01				TCRBJ02-07*01	TCRBJ02	TCRBJ02-07	01				1	1	7	0	8	3	36	51	52	57	65	15	In	VDJ
AGCCCCAACCAGACCTCTCTGTACTTCTGTGCCAGCAGTTTATCCCTTCCCGGGAACCCCTCTGGAAACACCATATATTTTGGAGAG	CASSLSLPGNPSGNTIYF	17	1.2730363414433237E-4	54	TCRBV27-01*01	TCRBV27	TCRBV27-01	01				TCRBD02-01*02	TCRBD02	TCRBD02-01	02				TCRBJ01-03*01	TCRBJ01	TCRBJ01-03	01				0	6	8	3	4	0	27	44	50	55	59	17	In	VDJ
TTCTAAGAAGCTCCTTCTCAGTGACTCTGGCTTCTATCTCTGTGCCTGGAAGGGTGGGCGAGGAATTCACCCCTCCACTTTGGGAAC		3	2.2465347201941005E-5	41	TCRBV30-01*01	TCRBV30	TCRBV30-01	01								TCRBD01,TCRBD02	TCRBD01-01,TCRBD02-01		TCRBJ01-06*01	TCRBJ01	TCRBJ01-06	01				4	0	5	3	9	7	40	-1	50	54	63	3	Out	VDJ
TCTCAACTCTGACTGTGAGCAACATGAGCCCTGAAGACAGCAGCATATATCTCTGCAGCGTTGCTAGGGTTTACCCACTTTGGGAAC		3	2.2465347201941005E-5	28	TCRBV29-01*01	TCRBV29	TCRBV29-01	01								TCRBD01,TCRBD02	TCRBD01-01,TCRBD02-01		TCRBJ01-06*01	TCRBJ01	TCRBJ01-06	01				4	2	5	3	5	18	53	63	65	69	74	3	Out	VDJ
CTCAGGCTGGAGTCGGCTGCTCCCTCCCAGACATCTGTGTACTTCTGTGCCAGCAGAGCCCCCTCGGCCAAGCAGTTCTTCGGGCCA	CASRAPSAKQFF	28	2.0967657388478272E-4	36	TCRBV06-01*01	TCRBV06	TCRBV06-01	01								TCRBD01,TCRBD02	TCRBD01-01,TCRBD02-01		TCRBJ02-01*01	TCRBJ02	TCRBJ02-01	01				6	9	9	0	2	11	45	56	65	68	70	28	In	VDJ
AGTGCCCATCCTGAAGACAGCAGCTTCTACATCTGCAGTGCGGAGCCGCCCTCTAGCGAGGGTCCAGATACGCAGTATTTTGGCCCA	CSAEPPSSEGPDTQYF	11	8.237293974045035E-5	48	TCRBV20	TCRBV20				TCRBV20-01,TCRBV20-or09_02		TCRBD02-01	TCRBD02	TCRBD02-01				01,02	TCRBJ02-03*01	TCRBJ02	TCRBJ02-03	01				6	11	4	6	6	4	33	41	52	58	64	11	In	VDJ
TTGGAGCTGGACGACTCGGCCCTGTATCTCTGTGCCAGCAGCTTGCTGAAGGGGGCGGACTCTGACACTGAAGCTTTCTTTGGACAA	CASSLLKGADSDTEAFF	24	1.7972277761552804E-4	51	TCRBV05-04*01	TCRBV05	TCRBV05-04	01				TCRBD01-01*01	TCRBD01	TCRBD01-01	01				TCRBJ01-01*01	TCRBJ01	TCRBJ01-01	01				1	4	5	0	8	3	30	45	49	56	64	24	In	VDJ
ACAGTGACCAGTGCCCATCCTGAAGACAGCAGCTTCTACATCTGCAGTGCGGACCGGACGGTTAACACTGAAGCTTTCTTTGGACAA	CSADRTVNTEAFF	8	5.990759253850935E-5	39	TCRBV20	TCRBV20				TCRBV20-01,TCRBV20-or09_02						TCRBD01,TCRBD02	TCRBD01-01,TCRBD02-01		TCRBJ01-01*01	TCRBJ01	TCRBJ01-01	01				6	0	1	7	9	2	42	-1	50	54	63	8	In	VDJ
GGGTTGGAGTCGGCTGCTCCCTCCCAAACATCTGTGTACTTCTGTGCCAGCACCAGGGGGCGGGTAACTGAAGCTTTCTTTGGACAA	CASTRGRVTEAFF	14	1.0483828694239136E-4	39	TCRBV06	TCRBV06				TCRBV06-02,TCRBV06-03		TCRBD01-01*01	TCRBD01	TCRBD01-01	01				TCRBJ01-01*01	TCRBJ01	TCRBJ01-01	01				7	1	4	0	5	5	42	52	53	61	66	14	In	VDJ
ATCAATTCCCTGGAGCTTGGTGACTCTGCTGTGTATTTCTGTGCCAGCAGCCAAGGGGGAAGCAATCAGCCCCAGCATTTTGGTGAT	CASSQGGSNQPQHF	15	1.1232673600970503E-4	42	TCRBV03	TCRBV03				TCRBV03-01,TCRBV03-02						TCRBD01,TCRBD02	TCRBD01-01,TCRBD02-01		TCRBJ01-05*01	TCRBJ01	TCRBJ01-05	01				1	1	0	8	0	1	39	55	56	-1	60	15	In	VDJ
CTGGAGTCGGCTGCTCCCTCCCAGACATCTGTGTACTTCTGTGCCAGCACCCAGGGGGCGTTTGACTATGGCTACACCTTCGGTTCG	CASTQGAFDYGYTF	27	2.0218812481746906E-4	42	TCRBV06-01*01	TCRBV06	TCRBV06-01	01				TCRBD01-01*01	TCRBD01	TCRBD01-01	01				TCRBJ01-02*01	TCRBJ01	TCRBJ01-02	01				7	2	4	0	5	3	39	49	51	59	64	27	In	VDJ
CGCTCACCAGGCCTGGGGGACGCAGCCATGTACCTGTGTGCCACCAGCTTGCCCGGGACGGGGAACTATGGCTACACCTTCGGTTCG	CATSLPGTGNYGYTF	8	5.990759253850935E-5	45	TCRBV15-01*01	TCRBV15	TCRBV15-01	01								TCRBD01,TCRBD02	TCRBD01-01,TCRBD02-01		TCRBJ01-02*01	TCRBJ01	TCRBJ01-02	01				5	6	0	7	4	2	36	48	54	59	63	8	In	VDJ
CCACTCTCAAGATCCAGCCTGCAGAGCTTGGGGACTCGGCCGTGTATCTCTGTGCCAGCAGTCGCGACCGAGCAGTACTTCGGGCCG		15	1.1232673600970503E-4	31	TCRBV11-03*01	TCRBV11	TCRBV11-03	01								TCRBD01,TCRBD02	TCRBD01-01,TCRBD02-01		TCRBJ02-07*01	TCRBJ02	TCRBJ02-07	01				6	4	2	7	0	6	50	61	65	-1	68	15	Out	VDJ
TCTAAGAAGCTCCTTCTCAGTGACTCTGGCTTCTATCTCTGTGCCTGGAGCGGGGGACTAGCGGGAACCGAGCAGTACTTCGGGCCG	CAWSGGLAGTEQYF	2	1.4976898134627337E-5	42	TCRBV30-01*01	TCRBV30	TCRBV30-01	01				TCRBD02-01*02	TCRBD02	TCRBD02-01	02				TCRBJ02-07*01	TCRBJ02	TCRBJ02-07	01				3	3	0	3	2	6	39	50	53	66	68	2	In	VDJ
CCCAACCAGACCTCTCTGTACTTCTGTGCCAGCAGTCCACGAGGGCAAGGGATCTCCCTCTCTGGAAACACCATATATTTTGGAGAG	CASSPRGQGISLSGNTIYF	14	1.0483828694239136E-4	57	TCRBV27-01*01	TCRBV27	TCRBV27-01	01				TCRBD02-01*02	TCRBD02	TCRBD02-01	02				TCRBJ01-03*01	TCRBJ01	TCRBJ01-03	01				5	4	11	0	14	0	24	36	40	45	59	14	In	VDJ
GCTGCTCCCTCCCAGACATCTGTGTACTTCTGTGCCAGCAGTTTGAGCGGACAGTCGAGCTCTGGAAACACCATATATTTTGGAGAG	CASSLSGQSSSGNTIYF	22	1.647458794809007E-4	51	TCRBV06	TCRBV06				TCRBV06-05,TCRBV06-06		TCRBD01-01*01	TCRBD01	TCRBD01-01	01				TCRBJ01-03*01	TCRBJ01	TCRBJ01-03	01				4	5	1	5	5	0	30	43	48	54	59	22	In	VDJ
GCCCATCCTGAAGACAGCAGCTTCTACATCTGCAGTGCTAGAGAGAACAGGGGGCGGTCTGGGGCCAACGTCCTGACTTTCGGGGCC	CSARENRGRSGANVLTF	7	5.241914347119568E-5	51	TCRBV20	TCRBV20				TCRBV20-01,TCRBV20-or09_02		TCRBD01-01*01	TCRBD01	TCRBD01-01	01				TCRBJ02-06*01	TCRBJ02	TCRBJ02-06	01				0	2	3	0	2	1	30	44	46	55	57	7	In	VDJ
CCAACCAGACCTCTCTGTACTTCTGTGCCAGCAGTTTCTTACTAGCGGGGGGGAAAGGGCGCCAAAAACATTCAGTACTTCGGCGCC		13	9.734983787507769E-5	58	TCRBV27-01*01	TCRBV27	TCRBV27-01	01				TCRBD02-01*01	TCRBD02	TCRBD02-01	01				TCRBJ02-04*01	TCRBJ02	TCRBJ02-04	01				3	3	3	0	7	1	23	37	40	53	60	13	Out	VDJ
CTTCACATCAATTCCCTGGAGCTTGGTGACTCTGCTGTGTATTTCTGTGCCAGCAGCCAAAACCTAGATGAGCAGTTCTTCGGGCCA	CASSQNLDEQFF	10	7.488449067313668E-5	36	TCRBV03	TCRBV03				TCRBV03-01,TCRBV03-02		TCRBD02-01	TCRBD02	TCRBD02-01				01,02	TCRBJ02-01*01	TCRBJ02	TCRBJ02-01	01				2	3	4	8	0	8	45	60	63	-1	67	10	In	VDJ
CTGGAGTCGGCTGCTCCCTCCCAGACATCTGTGTACTTCTGTGCCAGCAGTGGACGAGGGTATTCGGAGACCCAGTACTTCGGGCCA	CASSGRGYSETQYF	17	1.2730363414433237E-4	42	TCRBV06-01*01	TCRBV06	TCRBV06-01	01				TCRBD02-01*02	TCRBD02	TCRBD02-01	02				TCRBJ02-05*01	TCRBJ02	TCRBJ02-05	01				4	3	11	0	6	5	39	52	55	60	66	17	In	VDJ
CGGAGTCAGGGGACACAGCACTGTATTTCTGTGCCAGCAGCAACCCTTTTCCGGGACAGGGGAACAGATACGCAGTATTTTGGCCCA		15	1.1232673600970503E-4	52	TCRBV21-01*01	TCRBV21	TCRBV21-01	01				TCRBD01-01*01	TCRBD01	TCRBD01-01	01				TCRBJ02-03*01	TCRBJ02	TCRBJ02-03	01				3	9	0	2	1	3	29	43	52	62	63	15	Out	VDJ
ACTCTGACAGTGACCAGTGCCCATCCTGAAGACAGCAGCTTCTACATCTGCAGTGCTAGAGAGCCGGCTGAAGCTTTCTTTGGACAA	CSAREPAEAFF	3	2.2465347201941005E-5	33	TCRBV20-01*01	TCRBV20	TCRBV20-01	01				TCRBD02-01	TCRBD02	TCRBD02-01				01,02	TCRBJ01-01*01	TCRBJ01	TCRBJ01-01	01				0	2	8	5	0	6	48	62	64	-1	67	3	In	VDJ
ACTCTGAAGATCCGGTCCACAAAGCTGGAGGACTCAGCCATGTACTTCTGTGCCAATACAGGGGGCACTGAAGCTTTCTTTGGACAA	CANTGGTEAFF	24	1.7972277761552804E-4	33	TCRBV02-01*01	TCRBV02	TCRBV02-01	01				TCRBD01-01*01	TCRBD01	TCRBD01-01	01				TCRBJ01-01*01	TCRBJ01	TCRBJ01-01	01				10	2	3	1	0	4	48	55	57	-1	65	24	In	VDJ
ATCCAGCGCACACAGCAGGAGGACTCGGCCGTGTATCTCTGTGCCAGCAGCCCACAGGGACACTACACTGAAGCTTTCTTTGGACAA	CASSPQGHYTEAFF	9	6.739604160582302E-5	42	TCRBV07-02*01	TCRBV07	TCRBV07-02	01				TCRBD01-01*01	TCRBD01	TCRBD01-01	01				TCRBJ01-01*01	TCRBJ01	TCRBJ01-01	01				5	5	0	6	2	3	39	51	56	62	64	9	In	VDJ
CCCGCTCAGGCTGGAGTCAGCTGCTCCCTCTCAGACTTCTGTTTACTTCTGTGCCAGCAGTTCCAGGGTATGGGTCTCTTTGGACAA		15	1.1232673600970503E-4	32	TCRBV06-07*01	TCRBV06	TCRBV06-07	01				TCRBD01-01*01	TCRBD01	TCRBD01-01	01				TCRBJ01-01*01	TCRBJ01	TCRBJ01-01	01				4	1	4	3	8	15	49	62	63	68	76	15	Out	VDJ
ATCCGTCTCCACTCTGAAGATCCAGCGCACAGAGCAGGGGGACTCAGCTGTGTATCTCTGAATTGTGCCCCTCTGTTTTTTGGCAGT		12	8.986138880776402E-5	23	TCRBV07-04*01	TCRBV07	TCRBV07-04	01								TCRBD01,TCRBD02	TCRBD01-01,TCRBD02-01		TCRBJ01-04*01	TCRBJ01	TCRBJ01-04	01				15	6	10	0	4	14	58	60	66	68	72	12	Out	VDJ
CAGCAGGAGGACTCGGCCGTGTATCTCTGTGCCAGCAGTCTACTTGGGCAGGGGGCTACGATTCGTCAGCCCCAGCATTTTGGTGAT	CASSLLGQGATIRQPQHF	13	9.734983787507769E-5	54	TCRBV07-02*01	TCRBV07	TCRBV07-02	01				TCRBD01-01*01	TCRBD01	TCRBD01-01	01				TCRBJ01-05*01	TCRBJ01	TCRBJ01-05	01				6	10	4	0	9	6	27	38	48	56	65	13	In	VDJ
ACATCGGCCCAAAAGAACCCGACAGCTTTCTATCTCTGTGCCAGTAGAGCTCAACCCCAGGGGTTGTATGGCTACACCTTCGGTTCG	CASRAQPQGLYGYTF	11	8.237293974045035E-5	45	TCRBV19-01	TCRBV19	TCRBV19-01				01,02	TCRBD01-01*01	TCRBD01	TCRBD01-01	01				TCRBJ01-02*01	TCRBJ01	TCRBJ01-02	01				6	10	4	2	3	5	36	47	57	63	66	11	In	VDJ
CAAAAGAACCCGACAGCTTTCTATCTCTGTGCCAGTAGCAACCACGCGATCAAAGGGGTGGGAATCTATGGCTACACCTTCGGTTCG	CASSNHAIKGVGIYGYTF	22	1.647458794809007E-4	54	TCRBV19-01	TCRBV19	TCRBV19-01				01,02	TCRBD01-01*01	TCRBD01	TCRBD01-01	01				TCRBJ01-02*01	TCRBJ01	TCRBJ01-02	01				6	15	5	2	7	4	27	38	53	58	65	22	In	VDJ
GTGACATCGGCCCAAAAGAACCCGACAGCTTTCTATCTCTGTGCCAGCAGACAGGGGGCATGGAGCTATGGCTACACCTTCGGTTCG	CASRQGAWSYGYTF	12	8.986138880776402E-5	42	TCRBV19-01	TCRBV19	TCRBV19-01				01,02	TCRBD01-01*01	TCRBD01	TCRBD01-01	01				TCRBJ01-02*01	TCRBJ01	TCRBJ01-02	01				9	2	2	0	6	4	39	47	49	59	65	12	In	VDJ
CTACACACCCTGCAGCCAGAAGACTCGGCCCTGTATCTCTGTGCCAGCAGCCTCCCGACAGGGGGGCATGGCTACACCTTCGGTTCG	CASSLPTGGHGYTF	6	4.493069440388201E-5	42	TCRBV04-02*01	TCRBV04	TCRBV04-02	01				TCRBD01-01*01	TCRBD01	TCRBD01-01	01				TCRBJ01-02*01	TCRBJ01	TCRBJ01-02	01				4	4	2	1	2	6	39	52	56	65	67	6	In	VDJ
ATGAGCTCCTTGGAGCTGGGGGACTCAGCCCTGTACTTCTGTGCCAGCAGTAGAGGGCCCAAAGTCTACGAGCAGTACTTCGGGCCG	CASSRGPKVYEQYF	4	2.9953796269254674E-5	42	TCRBV13-01*01	TCRBV13	TCRBV13-01	01				TCRBD02-01*02	TCRBD02	TCRBD02-01	02				TCRBJ02-07*01	TCRBJ02	TCRBJ02-07	01				6	2	11	0	8	3	39	50	52	57	65	4	In	VDJ
AAGAAGCTCCTTCTCAGTGACTCTGGCTTCTATCTCTGTGCCTGGACCTCAAAGGGGACAGGGATCTACGAGCAGTACTTCGGGCCG	CAWTSKGTGIYEQYF	2	1.4976898134627337E-5	45	TCRBV30-01*01	TCRBV30	TCRBV30-01	01				TCRBD01-01*01	TCRBD01	TCRBD01-01	01				TCRBJ02-07*01	TCRBJ02	TCRBJ02-07	01				4	8	0	3	2	3	36	46	54	63	65	2	In	VDJ
ACTCTCAAGATCCAGCCTGCAAAGCTTGAGGACTCGGCCGTGTATCTCTGTGCCAGCAGCTTGGGCTACGAGCAGTACTTCGGGCCG	CASSLGYEQYF	11	8.237293974045035E-5	33	TCRBV11-02*02	TCRBV11	TCRBV11-02	02								TCRBD01,TCRBD02	TCRBD01-01,TCRBD02-01		TCRBJ02-07*01	TCRBJ02	TCRBJ02-07	01				3	0	0	9	0	3	48	-1	62	-1	65	11	In	VDJ
ACTCTGGAGTCCGCTACCAGCTCCCAGACATCTGTGTACTTCTGTGCCATCAGTGGACAGGGGGCCAACGAGCAGTACTTCGGGCCG	CAISGQGANEQYF	7	5.241914347119568E-5	39	TCRBV10-03*01	TCRBV10	TCRBV10-03	01				TCRBD01-01*01	TCRBD01	TCRBD01-01	01				TCRBJ02-07*01	TCRBJ02	TCRBJ02-07	01				4	0	2	0	2	5	42	-1	55	65	67	7	In	VDJ
CTGCTGGGGTTGGAGTCGGCTGCTCCCTCCCAAACATCTGTGTACTTCTTACCCATTGCCCCAGGAAACACCATATATTTTGGAGAG	LPIAPGNTIYF	22	1.647458794809007E-4	33	TCRBV06	TCRBV06				TCRBV06-02,TCRBV06-03						TCRBD01,TCRBD02	TCRBD01-01,TCRBD02-01		TCRBJ01-03*01	TCRBJ01	TCRBJ01-03	01				16	1	3	7	11	4	48	49	50	52	63	22	In	VDJ
AGTTCTAAGAAGCTCCTTCTCAGTGACTCTGGCTTCTATCTCTGTGCCTGGGCCAGCTCTGGGGCCAACGTCCTGACTTTCGGGGCC	CAWASSGANVLTF	3	2.2465347201941005E-5	39	TCRBV30-01*01	TCRBV30	TCRBV30-01	01				TCRBD01-01*01	TCRBD01	TCRBD01-01	01				TCRBJ02-06*01	TCRBJ02	TCRBJ02-06	01				5	2	4	5	0	0	42	51	53	-1	56	3	In	VDJ
CTGAAGATCCAGCCCTCAGAACCCAGGGACTCAGCTGTGTACTTCTGTGCCAGCAGTCAGCGGGGGGTTGAGCAGTTCTTCGGGCCA	CASSQRGVEQFF	9	6.739604160582302E-5	36	TCRBV12	TCRBV12				TCRBV12-03,TCRBV12-04		TCRBD02-01*01	TCRBD02	TCRBD02-01	01				TCRBJ02-01*01	TCRBJ02	TCRBJ02-01	01				5	1	6	1	1	9	45	57	58	67	68	9	In	VDJ
CAGCGCACAGAGCAGCGGGACTCAGCCATGTATCGCTGTGCCAGCAGCTTTCTTGGCGGGGTACCCGACCCCCAGTACTTCGGGCCA	CASSFLGGVPDPQYF	21	1.5725743041358704E-4	45	TCRBV07-07*01	TCRBV07	TCRBV07-07	01				TCRBD02-01*01	TCRBD02	TCRBD02-01	01				TCRBJ02-05*01	TCRBJ02	TCRBJ02-05	01				3	5	7	3	9	9	36	50	55	61	70	21	In	VDJ
AGCTCTCTGGAGCTGGGGGACTCAGCTTTGTATTTCTGTGCCAGCAGCGGGTCTGTCTCCGGGGCAGAGACCCAGTACTTCGGGCCA	CASSGSVSGAETQYF	16	1.198151850770187E-4	45	TCRBV09-01	TCRBV09	TCRBV09-01				01,02					TCRBD01,TCRBD02	TCRBD01-01,TCRBD02-01		TCRBJ02-05*01	TCRBJ02	TCRBJ02-05	01				3	11	7	0	0	4	36	49	60	-1	65	16	In	VDJ
CAGCGCACAGAGCAGCGGGACTCAGCCATGTATCGCTGTGCCAGCAGCTGGGGGTCGGGGGGGCTTCAGACCCAGTACTTCGGGCCA	CASSWGSGGLQTQYF	17	1.2730363414433237E-4	45	TCRBV07-07*01	TCRBV07	TCRBV07-07	01				TCRBD02-01*01	TCRBD02	TCRBD02-01	01				TCRBJ02-05*01	TCRBJ02	TCRBJ02-05	01				4	6	8	0	4	6	36	49	55	63	67	17	In	VDJ
TGAGCACCTTGGAGCTGGGGGACTCGGCCCTTTATCTTTGCGCCACTGATGGACAGGGCGAACACCGGGGAGCTGTTTTTTGGAGAA		24	1.7972277761552804E-4	43	TCRBV05-01*01	TCRBV05	TCRBV05-01	01				TCRBD01-01*01	TCRBD01	TCRBD01-01	01				TCRBJ02-02*01	TCRBJ02	TCRBJ02-02	01				9	5	1	3	0	0	38	45	50	-1	58	24	Out	VDJ
ACTGTGACATCGGCCCAAAAGAACCCGACAGCTTTCTATCTCTGTGCCAGTAGTAGTCACAGGGTCAGTGAAGCTTTCTTTGGACAA	CASSSHRVSEAFF	16	1.198151850770187E-4	39	TCRBV19-01	TCRBV19	TCRBV19-01				01,02	TCRBD01-01*01	TCRBD01	TCRBD01-01	01				TCRBJ01-01*01	TCRBJ01	TCRBJ01-01	01				4	3	3	3	4	7	42	55	58	64	68	16	In	VDJ
GAGTCCGCTACCAGCTCCCAGACATCTGTGTACTTCTGTGCCAGCAGTAATACAGTACCCGTGAACACTGAAGCTTTCTTTGGACAA	CASSNTVPVNTEAFF	14	1.0483828694239136E-4	45	TCRBV10-03*01	TCRBV10	TCRBV10-03	01				TCRBD01-01*01	TCRBD01	TCRBD01-01	01				TCRBJ01-01*01	TCRBJ01	TCRBJ01-01	01				5	3	3	5	6	0	36	48	51	55	61	14	In	VDJ
ACCCTGGAGTCTGCCAGGCCCTCACATACCTCTCAGTACCTCTGTGCCAGCAACGACAGGGGATCTGAAAAACTGTTTTTTGGCAGT	CASNDRGSEKLFF	7	5.241914347119568E-5	39	TCRBV25-01*01	TCRBV25	TCRBV25-01	01				TCRBD01-01*01	TCRBD01	TCRBD01-01	01				TCRBJ01-04*01	TCRBJ01	TCRBJ01-04	01				7	2	2	2	3	7	42	52	54	62	65	7	In	VDJ
CAGCCTGCAAAGCTTGAGGACTCGGCCGTGTATCTCTGTGCCAGCAGCTCCTTTGGGGGTAGGAATGAAAAACTGTTTTTTGGCAGT	CASSSFGGRNEKLFF	18	1.3479208321164605E-4	45	TCRBV11-02*02	TCRBV11	TCRBV11-02	02								TCRBD01,TCRBD02	TCRBD01-01,TCRBD02-01		TCRBJ01-04*01	TCRBJ01	TCRBJ01-04	01				4	5	6	1	4	5	36	49	54	59	63	18	In	VDJ
AATGTGAACGCCTTGGAGCTGGACGACTCGGCCCTGTATCTCTGTGCCAGCAGCTTGGATAGGGGCTATGGCTACACCTTCGGTTCG	CASSLDRGYGYTF	15	1.1232673600970503E-4	39	TCRBV05-04*01	TCRBV05	TCRBV05-04	01				TCRBD01-01*01	TCRBD01	TCRBD01-01	01				TCRBJ01-02*01	TCRBJ01	TCRBJ01-02	01				0	2	5	2	0	4	42	58	60	-1	65	15	In	VDJ
TCCCTAGAGTCTGCCATCCCCAACCAGACAGCTCTTTACTTCTGTGCCACCAGTGATTCCGGGGGGAGCGGCTACACCTTCGGTTCG	CATSDSGGSGYTF	10	7.488449067313668E-5	39	TCRBV24	TCRBV24				TCRBV24-01,TCRBV24-or09_02		TCRBD02-01*01	TCRBD02	TCRBD02-01	01				TCRBJ01-02*01	TCRBJ01	TCRBJ01-02	01				2	1	8	1	3	8	42	58	59	66	69	10	In	VDJ
GAATGTGAACGCCTTGGAGCTGGACGACTCGGCCCTGTATCTCTGTGCCAGCAGCTTGTCCGTCTGTGTGAGCAGTACTTCGGGCCG		5	3.744224533656834E-5	38	TCRBV05-04*01	TCRBV05	TCRBV05-04	01				TCRBD02-01	TCRBD02	TCRBD02-01				01,02	TCRBJ02-07*01	TCRBJ02	TCRBJ02-07	01				1	5	4	10	4	7	43	58	63	65	69	5	Out	VDJ
TCCGGTCCACAAAGCTGGAGGACTCAGCCATGTACTTCTGTGCCAGCAGTGATATGCCAGCTTACGGGTGAGCAGTACTTCGGGCCG		10	7.488449067313668E-5	43	TCRBV02-01*01	TCRBV02	TCRBV02-01	01				TCRBD02-01	TCRBD02	TCRBD02-01				01,02	TCRBJ02-07*01	TCRBJ02	TCRBJ02-07	01				3	12	8	4	1	7	38	52	64	68	69	10	Out	VDJ
TCGCCCAGCCCCAACCAGACCTCTCTGTACTTCTGTGCCAGCAGAACGCCAAGGAGACAGGGGCTCTACGAGCAGTACTTCGGGCCG	CASRTPRRQGLYEQYF	12	8.986138880776402E-5	48	TCRBV27-01*01	TCRBV27	TCRBV27-01	01				TCRBD01-01*01	TCRBD01	TCRBD01-01	01				TCRBJ02-07*01	TCRBJ02	TCRBJ02-07	01				6	11	2	2	2	3	33	44	55	63	65	12	In	VDJ
AAGATCCGGTCCACAAAGCTGGAGGACTCAGCCATGTACTTCTGTGCCAGCAGCCGGGACAAGACCTACGAGCAGTACTTCGGGCCG	CASSRDKTYEQYF	10	7.488449067313668E-5	39	TCRBV02-01*01	TCRBV02	TCRBV02-01	01				TCRBD01-01*01	TCRBD01	TCRBD01-01	01				TCRBJ02-07*01	TCRBJ02	TCRBJ02-07	01				6	2	0	6	3	2	42	53	55	61	64	10	In	VDJ
ACTGTGACATCGGCCCAAAAGAACCCGACAGCTTTCTATCTCTGTGCCAGTAGTATAGGACTGAACTACGAGCAGTACTTCGGGCCG	CASSIGLNYEQYF	13	9.734983787507769E-5	39	TCRBV19-01	TCRBV19	TCRBV19-01				01,02	TCRBD02-01	TCRBD02	TCRBD02-01				01,02	TCRBJ02-07*01	TCRBJ02	TCRBJ02-07	01				1	0	2	10	3	3	42	-1	58	62	65	13	In	VDJ
AATGTGAGCACCTTGGAGCTGGGGGACTCGGCCCTTTATCTTTGCGCCAGCAGCTTGGATCAGGGGAACGAGCAGTACTTCGGGCCG	CASSLDQGNEQYF	8	5.990759253850935E-5	39	TCRBV05-01*01	TCRBV05	TCRBV05-01	01				TCRBD01-01*01	TCRBD01	TCRBD01-01	01				TCRBJ02-07*01	TCRBJ02	TCRBJ02-07	01				0	2	4	2	1	5	42	58	60	66	67	8	In	VDJ
AAGAACCCGACAGCTTTCTATCTCTGTGCCAGTAGTGACGCCCTAGCGGGGGGGGACGGGGCCAAAAACATTCAGTACTTCGGCGCC	CASSDALAGGDGAKNIQYF	15	1.1232673600970503E-4	57	TCRBV19-01	TCRBV19	TCRBV19-01				01,02	TCRBD02-01*01	TCRBD02	TCRBD02-01	01				TCRBJ02-04*01	TCRBJ02	TCRBJ02-04	01				5	6	4	0	6	1	24	36	42	54	60	15	In	VDJ
GCCCATCCTGAAGACAGCAGCTTCTACATCTGCAGTGCTTTAAGACAGGGGGTGGTGTCCTATAATTCACCCCTCCACTTTGGGAAC	CSALRQGVVSYNSPLHF	4	2.9953796269254674E-5	51	TCRBV20	TCRBV20				TCRBV20-01,TCRBV20-or09_02		TCRBD01-01*01	TCRBD01	TCRBD01-01	01				TCRBJ01-06*01	TCRBJ01	TCRBJ01-06	01				5	4	2	1	5	1	30	39	43	52	57	4	In	VDJ
GCCATCCCCAACCAGACAGCTCTTTACTTCTGTGCCACCAGTGATGCTCCCACTAGCGGGGGGTTCAATGAGCAGTTCTTCGGGCCA	CATSDAPTSGGFNEQFF	15	1.1232673600970503E-4	51	TCRBV24	TCRBV24				TCRBV24-01,TCRBV24-or09_02		TCRBD02-01*01	TCRBD02	TCRBD02-01	01				TCRBJ02-01*01	TCRBJ02	TCRBJ02-01	01				3	6	3	1	2	6	30	45	51	63	65	15	In	VDJ
CACTGCAGCAAGAAGACTCAGCTGCGTATCTCTGCACCAGCAGCCAAGAACCGGGACTAGCCTAGAGATACGCAGTATTTTGGCCCA		7	5.241914347119568E-5	49	TCRBV01-01*01	TCRBV01	TCRBV01-01	01				TCRBD02-01	TCRBD02	TCRBD02-01				01,02	TCRBJ02-03*01	TCRBJ02	TCRBJ02-03	01				0	3	0	7	4	5	32	49	52	61	65	7	Out	VDJ
CTGCTGTCGGCTGCTCCCTCCCAGACATCTGTGTACTTCTGTGCCAGCAGTCCAAGGGGATCCACAGATACGCAGTATTTTGGCCCA	CASSPRGSTDTQYF	17	1.2730363414433237E-4	42	TCRBV06-05*01	TCRBV06	TCRBV06-05	01				TCRBD01-01*01	TCRBD01	TCRBD01-01	01				TCRBJ02-03*01	TCRBJ02	TCRBJ02-03	01				5	3	5	2	3	2	39	51	54	59	62	17	In	VDJ
AGGCTGCTGTCGGCTGCTCCCTCCCAGACATCTGTGTACTTCTGTGCCAGCAGTTGGGACAGGGACGGGGAGCTGTTTTTTGGAGAA	CASSWDRDGELFF	32	2.396303701540374E-4	39	TCRBV06-05*01	TCRBV06	TCRBV06-05	01				TCRBD01-01*01	TCRBD01	TCRBD01-01	01				TCRBJ02-02*01	TCRBJ02	TCRBJ02-02	01				4	0	0	3	1	7	42	-1	55	64	65	32	In	VDJ
AAGGTGCAGCCTGCAGAACTGGAGGATTCTGGAGTTTATTTCTGTGCCAGCAGCCATTACAGGGCGTCTGAAGCTTTCTTTGGACAA	CASSHYRASEAFF	14	1.0483828694239136E-4	39	TCRBV14-01*01	TCRBV14	TCRBV14-01	01				TCRBD01-01*01	TCRBD01	TCRBD01-01	01				TCRBJ01-01*01	TCRBJ01	TCRBJ01-01	01				3	2	3	3	3	6	42	56	58	64	67	14	In	VDJ
CATCAATTCCCTGGAGCTTGGTGACTCTGCTGTGTATTTCTGTGCCAGCAGCCCACAGGGGGGGGCACTGAAGCTTTCTTTGGACAA		16	1.198151850770187E-4	41	TCRBV03	TCRBV03				TCRBV03-01,TCRBV03-02		TCRBD01-01*01	TCRBD01	TCRBD01-01	01				TCRBJ01-01*01	TCRBJ01	TCRBJ01-01	01				4	1	3	1	3	4	40	53	54	62	65	16	Out	VDJ
CAGCGCACAGAGCAGGGGGACTCGGCCATGTATCTCTGTGCCAGCAGCTTAGGAGGCCGCGTGGCTGAAAAACTGTTTTTTGGCAGT	CASSLGGRVAEKLFF	8	5.990759253850935E-5	45	TCRBV07-09	TCRBV07	TCRBV07-09				01,03	TCRBD02-01*02	TCRBD02	TCRBD02-01	02				TCRBJ01-04*01	TCRBJ01	TCRBJ01-04	01				1	0	11	1	9	7	36	-1	52	56	65	8	In	VDJ
GAGTCGGCTGCTCCCTCCCAGACATCTGTGTACTTCTGTGCCAGCAGTCCGGGCTATGAAAGCAATCAGCCCCAGCATTTTGGTGAT	CASSPGYESNQPQHF	24	1.7972277761552804E-4	45	TCRBV06-01*01	TCRBV06	TCRBV06-01	01								TCRBD01,TCRBD02	TCRBD01-01,TCRBD02-01		TCRBJ01-05*01	TCRBJ01	TCRBJ01-05	01				5	2	8	0	6	1	36	48	50	54	60	24	In	VDJ
CACCTACACGCCCTGCAGCCAGAAGACTCAGCCCTGTATCTCTGCGCCAGCAGCCAAGATGTTGTTAAGCCCCAGCATTTTGGTGAT	CASSQDVVKPQHF	8	5.990759253850935E-5	39	TCRBV04-01*01	TCRBV04	TCRBV04-01	01				TCRBD02-01	TCRBD02	TCRBD02-01				01,02	TCRBJ01-05*01	TCRBJ01	TCRBJ01-05	01				0	6	5	9	0	8	42	59	65	-1	67	8	In	VDJ
ATTCTGGAGTCCGCCAGCACCAACCAGACATCTATGTACCTCTGTGCCAGCAGTGGGACAACATTGTATGGCTACACCTTCGGTTCG	CASSGTTLYGYTF	24	1.7972277761552804E-4	39	TCRBV28-01*01	TCRBV28	TCRBV28-01	01				TCRBD01-01*01	TCRBD01	TCRBD01-01	01				TCRBJ01-02*01	TCRBJ01	TCRBJ01-02	01				5	0	0	6	6	5	42	-1	54	60	66	24	In	VDJ
GTGAGCAACATGAGCCCTGAAGACAGCAGCATATATCTCTGCAGCGCCCGGGGAGGGGGAGAGCTCTATGGCTACACCTTCGGTTCG	CSARGGGELYGYTF	7	5.241914347119568E-5	42	TCRBV29-01*01	TCRBV29	TCRBV29-01	01				TCRBD02-01*02	TCRBD02	TCRBD02-01	02				TCRBJ01-02*01	TCRBJ01	TCRBJ01-02	01				7	4	9	0	8	4	39	46	50	57	65	7	In	VDJ
CTGTCGGCTGCTCCCTCCCAGACATCTGTGTACTTCTGTGCCAGCAGTTACTCGATTCAGGGCACCTATGGCTACACCTTCGGTTCG	CASSYSIQGTYGYTF	23	1.7223432854821438E-4	45	TCRBV06-05*01	TCRBV06	TCRBV06-05	01				TCRBD01-01*01	TCRBD01	TCRBD01-01	01				TCRBJ01-02*01	TCRBJ01	TCRBJ01-02	01				0	4	4	3	3	4	36	53	57	62	65	23	In	VDJ
AACGCCTTGGAGCTGGACGACTCGGCCCTGTATCTCTGTGCCAGCAGCGTTGGGGGCAGGGGGAACTATGGCTACACCTTCGGTTCG	CASSVGGRGNYGYTF	18	1.3479208321164605E-4	45	TCRBV05-04*01	TCRBV05	TCRBV05-04	01				TCRBD01-01*01	TCRBD01	TCRBD01-01	01				TCRBJ01-02*01	TCRBJ01	TCRBJ01-02	01				4	8	4	1	0	2	36	48	56	-1	63	18	In	VDJ
ATCCAGCCTGCAGAGCTTGGGGACTCGGCCATGTATCTCTGTGCCAGCAGCCTCCAGGGACAGGCCTACGAGCAGTACTTCGGGCCG	CASSLQGQAYEQYF	8	5.990759253850935E-5	42	TCRBV11-01*01	TCRBV11	TCRBV11-01	01				TCRBD01-01*01	TCRBD01	TCRBD01-01	01				TCRBJ02-07*01	TCRBJ02	TCRBJ02-07	01				5	5	0	4	0	2	39	51	56	-1	64	8	In	VDJ
ACATCGGCCCAAAAGAACCCGACAGCTTTCTATCTCTGTGCCAGTAGTCCACGGACAGGGATCCCCTACGAGCAGTACTTCGGGCCG	CASSPRTGIPYEQYF	21	1.5725743041358704E-4	45	TCRBV19-01	TCRBV19	TCRBV19-01				01,02	TCRBD01-01*01	TCRBD01	TCRBD01-01	01				TCRBJ02-07*01	TCRBJ02	TCRBJ02-07	01				5	4	1	3	4	2	36	48	52	60	64	21	In	VDJ
AATGTGAGCACCTTGGAGCTGGGGGACTCGGCCCTTTATCTTTGCGCCAGCAGCTACCGGCTTGACTACGAGCAGTACTTCGGGCCG	CASSYRLDYEQYF	5	3.744224533656834E-5	39	TCRBV05-01*01	TCRBV05	TCRBV05-01	01								TCRBD01,TCRBD02	TCRBD01-01,TCRBD02-01		TCRBJ02-07*01	TCRBJ02	TCRBJ02-07	01				3	3	9	0	4	3	42	55	58	61	65	5	In	VDJ
CAGCGCACAGAGCAGGGGGACTCGGCCATGTATCTCTGTGCCAGCAGCCATCCGGGGGACAGGGGATACGAGCAGTACTTCGGGCCG	CASSHPGDRGYEQYF	7	5.241914347119568E-5	45	TCRBV07-09	TCRBV07	TCRBV07-09				01,03	TCRBD01-01*01	TCRBD01	TCRBD01-01	01				TCRBJ02-07*01	TCRBJ02	TCRBJ02-07	01				5	7	0	2	1	4	36	48	55	65	66	7	In	VDJ
GTGACCAGTGCCCATCCTGAAGACAGCAGCTTCTACATCTGCAGTGCTAGAAGTCCCGGGGTTTTCAACGAGCAGTACTTCGGGCCG	CSARSPGVFNEQYF	9	6.739604160582302E-5	42	TCRBV20	TCRBV20				TCRBV20-01,TCRBV20-or09_02		TCRBD02-01*01	TCRBD02	TCRBD02-01	01				TCRBJ02-07*01	TCRBJ02	TCRBJ02-07	01				2	5	8	3	6	5	39	51	56	61	67	9	In	VDJ
CGCACACAGCAGGAGGACTCGGCCGTGTATCTCTGTGCCAGCAGCTTATCCAGGGGGTTTCGTAATTCACCCCTCCACTTTGGGAAC	CASSLSRGFRNSPLHF	14	1.0483828694239136E-4	48	TCRBV07-02*01	TCRBV07	TCRBV07-02	01				TCRBD01-01*01	TCRBD01	TCRBD01-01	01				TCRBJ01-06*01	TCRBJ01	TCRBJ01-06	01				2	2	4	1	5	6	33	48	50	57	62	14	In	VDJ
CAGGAGGACTCGGCCGTGTATCTCTGTGCCAGCAGCTTAGAGTGGCGGCGGACAGGGATTTTGGTCCATGAGCAGTTCTTCGGGCCA	CASSLEWRRTGILVHEQFF	9	6.739604160582302E-5	57	TCRBV07-02*01	TCRBV07	TCRBV07-02	01				TCRBD01-01*01	TCRBD01	TCRBD01-01	01				TCRBJ02-01*01	TCRBJ02	TCRBJ02-01	01				1	9	1	3	10	8	24	40	49	57	67	9	In	VDJ
ATCCGGTCCACAAAGCTGGAGGACTCAGCCATGTACTTCTGTGCCAGCAGTAGGCGCGAGGAAGGTAATGAGCAGTTCTTCGGGCCA	CASSRREEGNEQFF	7	5.241914347119568E-5	42	TCRBV02-01*01	TCRBV02	TCRBV02-01	01				TCRBD02-01*02	TCRBD02	TCRBD02-01	02				TCRBJ02-01*01	TCRBJ02	TCRBJ02-01	01				5	6	11	1	5	7	39	51	57	61	66	7	In	VDJ
AGCTCTCTGGAGCTGGGGGACTCAGCTTTGTATTTCTGTGCCAGCAGCAAAGCGGGGGGGCTGGGCAATGAGCAGTTCTTCGGGCCA	CASSKAGGLGNEQFF	7	5.241914347119568E-5	45	TCRBV09-01	TCRBV09	TCRBV09-01				01,02	TCRBD02-01*01	TCRBD02	TCRBD02-01	01				TCRBJ02-01*01	TCRBJ02	TCRBJ02-01	01				4	2	6	0	5	6	36	48	50	60	65	7	In	VDJ
GTGACCAGTGCCCATCCTGAAGACAGCAGCTTCTACATCTGCAGTGCCGCGACTAGCGGGGGATACAATGAGCAGTTCTTCGGGCCA	CSAATSGGYNEQFF	7	5.241914347119568E-5	42	TCRBV20	TCRBV20				TCRBV20-01,TCRBV20-or09_02		TCRBD02-01*01	TCRBD02	TCRBD02-01	01				TCRBJ02-01*01	TCRBJ02	TCRBJ02-01	01				6	3	2	2	1	4	39	47	50	62	63	7	In	VDJ
CGCACACAGCAGGAGGACTCCGCCGTGTATCTCTGTGCCAGCAGCAAACACCTAGGGTCTAGCGACAATGAGCAGTTCTTCGGGCCA	CASSKHLGSSDNEQFF	13	9.734983787507769E-5	48	TCRBV07-08*01	TCRBV07	TCRBV07-08	01				TCRBD02-01	TCRBD02	TCRBD02-01				01,02	TCRBJ02-01*01	TCRBJ02	TCRBJ02-01	01				5	13	4	6	0	5	33	45	58	-1	64	13	In	VDJ
CAGGTAGTGCGAGGAGATTCGGCAGCTTATTTCTGTGCCAGCTCACAAACGATGGGACAGGGAACCTACGAGCAGTACTTCGGGCCA	CASSQTMGQGTYEQYF	3	2.2465347201941005E-5	48	TCRBV18-01*01	TCRBV18	TCRBV18-01	01				TCRBD01-01*01	TCRBD01	TCRBD01-01	01				TCRBJ02-05*01	TCRBJ02	TCRBJ02-05	01				4	7	0	3	10	11	33	46	53	62	72	3	In	VDJ
CAGGAGGACTCCGCCGTGTATCTCTGTGCCAGCAGCTTAGTACAGAACCGAGGACAGGTGGGTCGTGCGACCCAGTACTTCGGGCCA	CASSLVQNRGQVGRATQYF	6	4.493069440388201E-5	57	TCRBV07-08*01	TCRBV07	TCRBV07-08	01				TCRBD01-01*01	TCRBD01	TCRBD01-01	01				TCRBJ02-05*01	TCRBJ02	TCRBJ02-05	01				1	11	1	4	10	7	24	40	51	58	68	6	In	VDJ
GAGTTGGCTGCTCCCTCCCAGACATCTGTGTACTTCTGTGCCAGCAGGCGAACAGGGGGAGGTCAAGAGACCCAGTACTTCGGGCCA	CASRRTGGGQETQYF	12	8.986138880776402E-5	45	TCRBV06-06	TCRBV06	TCRBV06-06				01,02	TCRBD01-01*01	TCRBD01	TCRBD01-01	01				TCRBJ02-05*01	TCRBJ02	TCRBJ02-05	01				6	4	3	1	4	2	36	47	51	59	63	12	In	VDJ
ATCCAGCGCACACAGCAGGAGGACTCGGCCGTGTATCTCTGTGCCAGCAGCTTAGGACACGGGGTACAGACCCAGTACTTCGGGCCA	CASSLGHGVQTQYF	11	8.237293974045035E-5	42	TCRBV07-02*01	TCRBV07	TCRBV07-02	01				TCRBD02-01*01	TCRBD02	TCRBD02-01	01				TCRBJ02-05*01	TCRBJ02	TCRBJ02-05	01				1	4	8	3	3	6	39	55	59	64	67	11	In	VDJ
AGCACCTTGGAGCTGGGGGACTCGGCCCTTTATCTTTGCGCCAGCAGCCCGGACAGTTCTAGCACAGATACGCAGTATTTTGGCCCA	CASSPDSSSTDTQYF	15	1.1232673600970503E-4	45	TCRBV05-01*01	TCRBV05	TCRBV05-01	01				TCRBD01-01*01	TCRBD01	TCRBD01-01	01				TCRBJ02-03*01	TCRBJ02	TCRBJ02-03	01				4	2	1	5	4	0	36	48	50	56	60	15	In	VDJ
CAGCCAGAAGACTCAGCCCTGTATCTCTGCGCCAGCAGCCAAGGTTTGAAAAGGGGGACCCACACAGATACGCAGTATTTTGGCCCA	CASSQGLKRGTHTDTQYF	9	6.739604160582302E-5	54	TCRBV04-01*01	TCRBV04	TCRBV04-01	01				TCRBD01-01*01	TCRBD01	TCRBD01-01	01				TCRBJ02-03*01	TCRBJ02	TCRBJ02-03	01				1	8	5	1	5	2	27	43	51	57	62	9	In	VDJ
GAGATCCAGCGCACAGAGCAGGGGGACTCGGCCATGTATCTCTGTGCCAGCAGCCCAAAAAATATCGGGGAGCTGTTTTTTGGAGAA	CASSPKNIGELFF	24	1.7972277761552804E-4	39	TCRBV07-09	TCRBV07	TCRBV07-09				01,03					TCRBD01,TCRBD02	TCRBD01-01,TCRBD02-01		TCRBJ02-02*01	TCRBJ02	TCRBJ02-02	01				5	1	4	6	8	7	42	54	55	57	65	24	In	VDJ
GATCCGGTCCACAAAGCTGGAGGACTCAGCCATGTACTTCTGTGCCAGCAGTGGAAGGGGGGCACCGGGGAGCTGTTTTTTGGAGAA		21	1.5725743041358704E-4	41	TCRBV02-01*01	TCRBV02	TCRBV02-01	01								TCRBD01,TCRBD02	TCRBD01-01,TCRBD02-01		TCRBJ02-02*01	TCRBJ02	TCRBJ02-02	01				4	2	5	1	1	4	40	53	55	61	62	21	Out	VDJ
CTGAGTTCTAAGAAGCTCCTCCTCAGTGACTCTGGCTTCTATCTCTGTGCCTGGAGTGAAGGACAGGGTGAAGCTTTCTTTGGACAA	CAWSEGQGEAFF	2	1.4976898134627337E-5	36	TCRBV30-01*02	TCRBV30	TCRBV30-01	02				TCRBD01-01*01	TCRBD01	TCRBD01-01	01				TCRBJ01-01*01	TCRBJ01	TCRBJ01-01	01				1	2	1	3	0	7	45	58	60	-1	68	2	In	VDJ
CTACACACCCTGCAGCCAGAAGACTCGGCCCTGTATCTCTGTGCCAGCAGCCGAGAGGCAGGGGGCACTGAAGCTTTCTTTGGACAA	CASSREAGGTEAFF	5	3.744224533656834E-5	42	TCRBV04-02*01	TCRBV04	TCRBV04-02	01				TCRBD01-01*01	TCRBD01	TCRBD01-01	01				TCRBJ01-01*01	TCRBJ01	TCRBJ01-01	01				0	2	4	1	0	4	39	56	58	-1	65	5	In	VDJ
AACGCCTTGTTGCTGGGGGACTCGGCCCTCTATCTCTGTGCCAGCAGCCGCGGGGGACGATGGGACACTGAAGCTTTCTTTGGACAA	CASSRGGRWDTEAFF	40	2.995379626925467E-4	45	TCRBV05-06*01	TCRBV05	TCRBV05-06	01				TCRBD02-01*01	TCRBD02	TCRBD02-01	01				TCRBJ01-01*01	TCRBJ01	TCRBJ01-01	01				4	1	7	2	8	3	36	48	49	56	64	40	In	VDJ
CCTGCAGAACTGGAGGATTCTGGAGTTTATTTCTGTGCCAGCAGCCCTCTCGGACAGGGGGCGGACACTGAAGCTTTCTTTGGACAA	CASSPLGQGADTEAFF	10	7.488449067313668E-5	48	TCRBV14-01*01	TCRBV14	TCRBV14-01	01				TCRBD01-01*01	TCRBD01	TCRBD01-01	01				TCRBJ01-01*01	TCRBJ01	TCRBJ01-01	01				4	5	1	0	2	3	33	46	51	62	64	10	In	VDJ
CAGCGCACACAGCAGGAGGACTCGGCCGTGTATCTCTGTGCCAGCAGCAGCGGGACTCCGGGGGATCAGCCCCAGCATTTTGGTGAT	CASSSGTPGDQPQHF	7	5.241914347119568E-5	45	TCRBV07-02*01	TCRBV07	TCRBV07-02	01				TCRBD02-01*02	TCRBD02	TCRBD02-01	02				TCRBJ01-05*01	TCRBJ01	TCRBJ01-05	01				5	0	6	3	9	5	36	-1	48	55	64	7	In	VDJ
CGGTCCACAAAGCTGGAGGACTCAGCCATGTACTTCTGTGCCAGCAGCCGGGACAAGGTGGGCAATCAGCCCCAGCATTTTGGTGAT	CASSRDKVGNQPQHF	12	8.986138880776402E-5	45	TCRBV02-01*01	TCRBV02	TCRBV02-01	01				TCRBD01-01*01	TCRBD01	TCRBD01-01	01				TCRBJ01-05*01	TCRBJ01	TCRBJ01-05	01				6	2	0	6	6	2	36	47	49	55	61	12	In	VDJ
CAGCCCTCAGAACCCAGGGACTCAGCTGTGTACTTCTGTGCCAGCAGGCAGGGGATGGGGAGCAATCAGCCCCAGCATTTTGGTGAT	CASRQGMGSNQPQHF	8	5.990759253850935E-5	45	TCRBV12	TCRBV12				TCRBV12-03,TCRBV12-04		TCRBD01-01*01	TCRBD01	TCRBD01-01	01				TCRBJ01-05*01	TCRBJ01	TCRBJ01-05	01				6	1	4	2	6	1	36	47	48	54	60	8	In	VDJ
GCTGCTCCCTCCCAGACATCTGTGTACTTCTGTGCCAGCAGTGGTCGCAGGGGCGTAGGGAGCAATCAGCCCCAGCATTTTGGTGAT	CASSGRRGVGSNQPQHF	24	1.7972277761552804E-4	51	TCRBV06-01*01	TCRBV06	TCRBV06-01	01				TCRBD01-01*01	TCRBD01	TCRBD01-01	01				TCRBJ01-05*01	TCRBJ01	TCRBJ01-05	01				4	4	4	2	7	1	30	43	47	53	60	24	In	VDJ
TCGGCCCAAAAGAACCCGACAGCTTTCTATCTCTGTGCCAGTAGTACCGGGACAGTAAATACCAATCAGCCCCAGCATTTTGGTGAT	CASSTGTVNTNQPQHF	18	1.3479208321164605E-4	48	TCRBV19-01	TCRBV19	TCRBV19-01				01,02	TCRBD01-01*01	TCRBD01	TCRBD01-01	01				TCRBJ01-05*01	TCRBJ01	TCRBJ01-05	01				4	2	0	5	7	3	33	46	48	55	62	18	In	VDJ
ACAGAGCAGCGGGACTCGGCCATGTATCGCTGTGCCAGCAGCTTAGAAGTTGGAGGGAATTACAATCAGCCCCAGCATTTTGGTGAT	CASSLEVGGNYNQPQHF	26	1.9469967575015538E-4	51	TCRBV07-06*01	TCRBV07	TCRBV07-06	01				TCRBD02-01*02	TCRBD02	TCRBD02-01	02				TCRBJ01-05*01	TCRBJ01	TCRBJ01-05	01				1	5	10	0	5	3	30	46	51	57	62	26	In	VDJ
TCGGCTGCTCCCTCCCAAACATCTGTGTACTTCTGTGCCAGCAGTTAAGCGTTTTCCCCGGGGAATGGTGGCTACACCTTCGGTTCG	CASS*AFSPGNGGYTF	9	6.739604160582302E-5	48	TCRBV06	TCRBV06				TCRBV06-02,TCRBV06-03		TCRBD02-01*01	TCRBD02	TCRBD02-01	01				TCRBJ01-02*01	TCRBJ01	TCRBJ01-02	01				3	11	8	3	5	7	33	47	58	63	68	9	Stop	VDJ
CCCATCCTGAAGACAGCAGCTTCTACATCTGCAGTGCCGTAGCTATGTCTTAGGGGACAGGGAGACTATGGCTACACCTTCGGTTCG		3	2.2465347201941005E-5	52	TCRBV20	TCRBV20				TCRBV20-01,TCRBV20-or09_02		TCRBD01-01*01	TCRBD01	TCRBD01-01	01				TCRBJ01-02*01	TCRBJ01	TCRBJ01-02	01				6	16	0	3	2	3	29	37	53	62	64	3	Out	VDJ
ACTCTGACAGTGACCAGTGCCCATCCTGAAGACAGCAGCTTCTACATCTGCAGTGCTAGCAAGAACTATGGCTACACCTTCGGTTCG	CSASKNYGYTF	10	7.488449067313668E-5	33	TCRBV20-01*01	TCRBV20	TCRBV20-01	01								TCRBD01,TCRBD02	TCRBD01-01,TCRBD02-01		TCRBJ01-02*01	TCRBJ01	TCRBJ01-02	01				3	0	4	6	2	2	48	-1	59	61	63	10	In	VDJ
GCAAAGCTTGAGGACTCGGCCGTGTATCTCTGTGCCAGCAGTTTAGATGCAGGGGCATTTGGGTTTGATGGCTACACCTTCGGTTCG	CASSLDAGAFGFDGYTF	13	9.734983787507769E-5	51	TCRBV11-02*02	TCRBV11	TCRBV11-02	02				TCRBD01-01*01	TCRBD01	TCRBD01-01	01				TCRBJ01-02*01	TCRBJ01	TCRBJ01-02	01				0	2	4	2	12	6	30	47	49	55	67	13	In	VDJ
CCTCCTCAGTGACTCTGGCTTCTATCTCTGTGCCTGGAGTGTACGGCGAAGGACAGGGGACTATCGTTCGAGCAGTACTTCGGGCCG		2	1.4976898134627337E-5	53	TCRBV30-01*02	TCRBV30	TCRBV30-01	02				TCRBD01-01*01	TCRBD01	TCRBD01-01	01				TCRBJ02-07*01	TCRBJ02	TCRBJ02-07	01				0	8	1	2	9	6	28	42	50	59	68	2	Out	VDJ
ACCTTGGAGCTGGGGGACTCGGCCCTTTATCTTTGCGCCAGCAGCTTTGGCAATACAGGGGGTCCTGGCGAGCAGTACTTCGGGCCG	CASSFGNTGGPGEQYF	5	3.744224533656834E-5	48	TCRBV05-01*01	TCRBV05	TCRBV05-01	01				TCRBD01-01*01	TCRBD01	TCRBD01-01	01				TCRBJ02-07*01	TCRBJ02	TCRBJ02-07	01				2	7	3	1	6	6	33	47	54	62	68	5	In	VDJ
GCGTCTGCTGTACCCTCTCAGACATCTGTGTACTTCTGTGCCAGCAGTTACTCGGCCAGGGTGGTAAGCGAGCAGTACTTCGGGCCG	CASSYSARVVSEQYF	7	5.241914347119568E-5	45	TCRBV06-04	TCRBV06	TCRBV06-04				01,02	TCRBD01-01*01	TCRBD01	TCRBD01-01	01				TCRBJ02-07*01	TCRBJ02	TCRBJ02-07	01				0	3	4	3	7	6	36	53	56	61	68	7	In	VDJ
ATCCAGCGCACAGAGCGGGGGGACTCAGCCGTGTATCTCTGTGCCAGCAGCTCGGCCGGGTCAATCCCCGAGCAGTACTTCGGGCCG	CASSSAGSIPEQYF	24	1.7972277761552804E-4	42	TCRBV07-03*01	TCRBV07	TCRBV07-03	01				TCRBD02-01	TCRBD02	TCRBD02-01				01,02	TCRBJ02-07*01	TCRBJ02	TCRBJ02-07	01				4	4	8	4	8	6	39	52	56	60	68	24	In	VDJ
ATCCAGCCCTCAGAACCCAGGGACTCAGCTGTGTACTTCTGTGCCAGCAGGAGGACAGGGGGCTCCTACGAGCAGTACTTCGGGCCG	CASRRTGGSYEQYF	5	3.744224533656834E-5	42	TCRBV12	TCRBV12				TCRBV12-03,TCRBV12-04		TCRBD01-01*01	TCRBD01	TCRBD01-01	01				TCRBJ02-07*01	TCRBJ02	TCRBJ02-07	01				6	2	1	1	0	0	39	50	52	-1	62	5	In	VDJ
AGCAACATGAGCCCTGAAGACAGCAGCATATATCTCTGCAGCGTTGAAAGCCTAGCGGGGGCCTCCTACGAGCAGTACTTCGGGCCG	CSVESLAGASYEQYF	2	1.4976898134627337E-5	45	TCRBV29-01*01	TCRBV29	TCRBV29-01	01				TCRBD02-01*01	TCRBD02	TCRBD02-01	01				TCRBJ02-07*01	TCRBJ02	TCRBJ02-07	01				2	3	4	2	1	0	36	48	51	61	62	2	In	VDJ
CCAGTGCCCATCCTGAAGACAGCAGCTTCTACATCTGCAGTGCCCTTACGCTAGCGGGGGCCCTCCTACGAGCAGTACTTCGGGCCG		5	3.744224533656834E-5	46	TCRBV20	TCRBV20				TCRBV20-01,TCRBV20-or09_02		TCRBD02-01*01	TCRBD02	TCRBD02-01	01				TCRBJ02-07*01	TCRBJ02	TCRBJ02-07	01				6	7	4	2	2	0	35	43	50	60	62	5	Out	VDJ
TCCAACCTGCAAAGCTTGAGGACTCGGCCGTGTATCTCTGTGCCAGCAGCTTATTCGGGCAGTACCTACGAGCAGTACTTCGGGCCG		10	7.488449067313668E-5	43	TCRBV11-02*02	TCRBV11	TCRBV11-02	02								TCRBD01,TCRBD02	TCRBD01-01,TCRBD02-01		TCRBJ02-07*01	TCRBJ02	TCRBJ02-07	01				2	3	8	0	4	2	38	53	56	60	64	10	Out	VDJ
ACCTTGGAGATCCAGCGCACAGAGCAGGGGGACTCGGCCATGTATCTCTGTGCCAGCAGCTTAACCTACGAGCAGTACTTCGGGCCG	CASSLTYEQYF	17	1.2730363414433237E-4	33	TCRBV07-09	TCRBV07	TCRBV07-09				01,03								TCRBJ02-07*01	TCRBJ02	TCRBJ02-07	01				2	0	0	0	1	2	48	-1	-1	63	64	17	In	VJ
ATCCGGTCCACAAAGCTGGAGGACTCAGCCATGTACTTCTGTGCCAGCAGGGGACTAGCGGGGGACTACGAGCAGTACTTCGGGCCG	CASRGLAGDYEQYF	17	1.2730363414433237E-4	42	TCRBV02-01*01	TCRBV02	TCRBV02-01	01				TCRBD02-01*01	TCRBD02	TCRBD02-01	01				TCRBJ02-07*01	TCRBJ02	TCRBJ02-07	01				6	0	0	2	1	3	39	-1	50	64	65	17	In	VDJ
GAGTCGCCCAGCCCCAACCAGACCTCTCTGTACTTCTGTGCCAGCAGCTCGTTCCTAGCGGGGCTATACGAGCAGTACTTCGGGCCG	CASSSFLAGLYEQYF	12	8.986138880776402E-5	45	TCRBV27-01*01	TCRBV27	TCRBV27-01	01				TCRBD02-01*01	TCRBD02	TCRBD02-01	01				TCRBJ02-07*01	TCRBJ02	TCRBJ02-07	01				6	7	4	3	3	4	36	47	54	63	66	12	In	VDJ
CAGCGCACAGAGCAGGGGGACTCGGCCATGTATCTCTGTGCCAGCAGCCTAGGCGACAGGGCGGTGGACATTCAGTACTTCGGCGCC	CASSLGDRAVDIQYF	12	8.986138880776402E-5	45	TCRBV07-09	TCRBV07	TCRBV07-09				01,03	TCRBD01-01*01	TCRBD01	TCRBD01-01	01				TCRBJ02-04*01	TCRBJ02	TCRBJ02-04	01				1	2	2	3	6	8	36	52	54	61	67	12	In	VDJ
GGAGTCCGCCAGCACCAACCAGACATCTATGTACCTCTGTGCCAGCAGTAATCGGCGGGGGGCAGCAATGAGCAGTTCTTCGGGCCA		22	1.647458794809007E-4	44	TCRBV28-01*01	TCRBV28	TCRBV28-01	01				TCRBD02-01*01	TCRBD02	TCRBD02-01	01				TCRBJ02-01*01	TCRBJ02	TCRBJ02-01	01				5	5	7	1	3	6	37	49	54	62	65	22	Out	VDJ
TCCAGCCCTCAGAACCCAGGGACTCAGCTGTGTACTTCTGTGCCACCCACTTGGGTAGCGGGGTACAATGAGCAGTTCTTCGGGCCA		10	7.488449067313668E-5	43	TCRBV12	TCRBV12				TCRBV12-03,TCRBV12-04		TCRBD02-01*01	TCRBD02	TCRBD02-01	01				TCRBJ02-01*01	TCRBJ02	TCRBJ02-01	01				10	10	5	3	0	4	38	45	55	-1	63	10	Out	VDJ
CCTGCAGAACTGGAGGATTCTGGAGTTTATTTCTGTGCCAGCAGCCAGACGACAGGTTTTGTTGACAATGAGCAGTTCTTCGGGCCA	CASSQTTGFVDNEQFF	4	2.9953796269254674E-5	48	TCRBV14-01*01	TCRBV14	TCRBV14-01	01				TCRBD01-01*01	TCRBD01	TCRBD01-01	01				TCRBJ02-01*01	TCRBJ02	TCRBJ02-01	01				3	3	2	4	8	5	33	47	50	56	64	4	In	VDJ
CCCAGGGACTCAGCTGTGTACTTCTGTGCCAGCAGTTTAGCTCCCCCACTAGCGGGGGCCTTCGACAATGAGCAGTTCTTCGGGCCA	CASSLAPPLAGAFDNEQFF	13	9.734983787507769E-5	57	TCRBV12	TCRBV12				TCRBV12-03,TCRBV12-04		TCRBD02-01*01	TCRBD02	TCRBD02-01	01				TCRBJ02-01*01	TCRBJ02	TCRBJ02-01	01				0	6	3	2	6	5	24	41	47	58	64	13	In	VDJ
ATCCTGGAGTCGCCCAGCCCCAACCAGACCTCTCTGTACTTCTGTGCCAGCAGTTTAAGGTACCAGGGGGAGCAGTTCTTCGGGCCA	CASSLRYQGEQFF	16	1.198151850770187E-4	39	TCRBV27-01*01	TCRBV27	TCRBV27-01	01				TCRBD01-01*01	TCRBD01	TCRBD01-01	01				TCRBJ02-01*01	TCRBJ02	TCRBJ02-01	01				2	6	4	2	0	10	42	57	63	-1	69	16	In	VDJ
GAGTCGGCTGCTCCCTCCCAGACATCTGTGTACTTCTGTGCCAGCAGTTACTCGGCCAGGGTGGTAAGCGAGCAGTACTTCGGGCCA	CASSYSARVVSEQYF	5	3.744224533656834E-5	45	TCRBV06-05*01	TCRBV06	TCRBV06-05	01				TCRBD01-01*01	TCRBD01	TCRBD01-01	01				TCRBJ02-05*01	TCRBJ02	TCRBJ02-05	01				0	3	4	3	11	11	36	53	56	61	72	5	In	VDJ
GAGTCGGCTGCTCCCTCCCAGACATCTGTGTACTTCTGTGCCAGCACCCGACTAGCGGGAGGGTCGGAGACCCAGTACTTCGGGCCA	CASTRLAGGSETQYF	25	1.8721122668284172E-4	45	TCRBV06-01*01	TCRBV06	TCRBV06-01	01				TCRBD02-01*02	TCRBD02	TCRBD02-01	02				TCRBJ02-05*01	TCRBJ02	TCRBJ02-05	01				7	3	2	0	3	5	36	46	49	63	66	25	In	VDJ
ACCAGTGCCCATCCTGAAGACAGCAGCTTCTACATCTGCAGTGCTTGTTGCCTAGCGGGGAAACAAGAGACCCAGTACTTCGGGCCA	CSACCLAGKQETQYF	7	5.241914347119568E-5	45	TCRBV20	TCRBV20				TCRBV20-01,TCRBV20-or09_02		TCRBD02-01*01	TCRBD02	TCRBD02-01	01				TCRBJ02-05*01	TCRBJ02	TCRBJ02-05	01				5	6	4	3	3	2	36	45	51	60	63	7	In	VDJ
AGAGCAGGGGGACTCGGCCATGTATCTCTGTGCCAGCAGCAACCGGACTAGCGGGGGGGGAAGAAAGAGACCCAGTACTTCGGGCCA		16	1.198151850770187E-4	53	TCRBV07-09	TCRBV07	TCRBV07-09				01,03	TCRBD02-01*01	TCRBD02	TCRBD02-01	01				TCRBJ02-05*01	TCRBJ02	TCRBJ02-05	01				5	4	1	0	5	3	28	40	44	59	64	16	Out	VDJ
AAGATCCAGCCCTCAGAACCCAGGGACTCAGCTGTGTACTTCTGTGCCAGCAGGACCTCAGGGGGGACTGAAGCTTTCTTTGGACAA	CASRTSGGTEAFF	4	2.9953796269254674E-5	39	TCRBV12	TCRBV12				TCRBV12-03,TCRBV12-04		TCRBD01-01*01	TCRBD01	TCRBD01-01	01				TCRBJ01-01*01	TCRBJ01	TCRBJ01-01	01				6	5	4	1	1	5	42	53	58	65	66	4	In	VDJ
ATGAGCTCCTTGGAGCTGGGGGACTCAGCCCTGTACTTCTGTGCCAGCAGCCTTGGACAGGTGAACACTGAAGCTTTCTTTGGACAA	CASSLGQVNTEAFF	4	2.9953796269254674E-5	42	TCRBV13-01*01	TCRBV13	TCRBV13-01	01				TCRBD01-01*01	TCRBD01	TCRBD01-01	01				TCRBJ01-01*01	TCRBJ01	TCRBJ01-01	01				5	3	1	4	0	0	39	51	54	-1	61	4	In	VDJ
CACATCAATTCCCTGGAGCTTGGTGACTCTGCTGTGTATTTCTGTGCCAGCACAATATCCTACGGCAGCGAAGCTTTCTTTGGACAA	CASTISYGSEAFF	13	9.734983787507769E-5	39	TCRBV03	TCRBV03				TCRBV03-01,TCRBV03-02						TCRBD01,TCRBD02	TCRBD01-01,TCRBD02-01		TCRBJ01-01*01	TCRBJ01	TCRBJ01-01	01				7	13	4	5	1	8	42	52	65	68	69	13	In	VDJ
CTCGCTCAGGCTGGAGTCGGCTGCTCCCTCTCAGACTTCTGTTTACTTCTGTGCCAGCAGTTCCAGGGTATGGGTCTCTTTGGACAA		26	1.9469967575015538E-4	32	TCRBV06	TCRBV06				TCRBV06-01,TCRBV06-07		TCRBD01-01*01	TCRBD01	TCRBD01-01	01				TCRBJ01-01*01	TCRBJ01	TCRBJ01-01	01				5	2	4	3	8	15	49	61	63	68	76	26	Out	VDJ
TCCCTGGAGCTTGGTGACTCTGCTGTGTATTTCTGTGCCAGCAGCCGAATAACCCAGGGGGGGGATGAAAAACTGTTTTTTGGCAGT	CASSRITQGGDEKLFF	9	6.739604160582302E-5	48	TCRBV03	TCRBV03				TCRBV03-01,TCRBV03-02						TCRBD01,TCRBD02	TCRBD01-01,TCRBD02-01		TCRBJ01-04*01	TCRBJ01	TCRBJ01-04	01				4	8	4	1	3	6	33	46	54	61	64	9	In	VDJ
CTAAACCTGAGCTCTCTGGAGCTGGGGGACTCAGCTTTGTATTTCTGTGCCAGCCAGGGGACTAATGAAAAACTGTTTTTTGGCAGT	CASQGTNEKLFF	7	5.241914347119568E-5	36	TCRBV09-01	TCRBV09	TCRBV09-01				01,02	TCRBD01-01*01	TCRBD01	TCRBD01-01	01				TCRBJ01-04*01	TCRBJ01	TCRBJ01-04	01				7	0	4	2	0	2	45	-1	54	-1	60	7	In	VDJ
CCTCAGAACCCAGGGACTCAGCTGTGTACTTCTGTGCCAGCAGTTTACTCGGGACAGAAAGTCAATCAGCCCCAGCATTTTGGTGAT		8	5.990759253850935E-5	49	TCRBV12	TCRBV12				TCRBV12-03,TCRBV12-04		TCRBD01-01*01	TCRBD01	TCRBD01-01	01				TCRBJ01-05*01	TCRBJ01	TCRBJ01-05	01				2	3	0	5	5	3	32	47	50	57	62	8	Out	VDJ
CAACCTGCAAAGCTTGAGGACTCGGCCGTGTATCTCTGTGCCAGCAGCTTAGGCAGGGTGGGCAATCAGCCCCAGCATTTTGGTGAT	CASSLGRVGNQPQHF	19	1.422805322789597E-4	45	TCRBV11-02*02	TCRBV11	TCRBV11-02	02				TCRBD01-01*01	TCRBD01	TCRBD01-01	01				TCRBJ01-05*01	TCRBJ01	TCRBJ01-05	01				1	1	4	3	3	2	36	52	53	58	61	19	In	VDJ
CCCTCAGAACCCAGGGACTCAGCCATGTACTTCTGTGCCAGCAGTGAAAGGTTTAGGGTCGACAATCAGCCCCAGCATTTTGGTGAT	CASSERFRVDNQPQHF	8	5.990759253850935E-5	48	TCRBV12	TCRBV12				TCRBV12-03,TCRBV12-04						TCRBD01,TCRBD02	TCRBD01-01,TCRBD02-01		TCRBJ01-05*01	TCRBJ01	TCRBJ01-05	01				5	9	5	3	4	3	33	45	54	58	62	8	In	VDJ
CTGACTGTGAGCAACATGAGCCCTGAAGACAGCAGCATATATCTCTGCAGCGTTGTAATGGACGTGGCTGGCTACACCTTCGGTTCG	CSVVMDVAGYTF	5	3.744224533656834E-5	36	TCRBV29-01*01	TCRBV29	TCRBV29-01	01								TCRBD01,TCRBD02	TCRBD01-01,TCRBD02-01		TCRBJ01-02*01	TCRBJ01	TCRBJ01-02	01				4	4	1	7	5	7	45	55	59	63	68	5	In	VDJ
ATTCTGGAGTCCGCCAGCACCAACCAGACATCTATGTACCTCTGTGCCAGCAGTTTGAAAGGGTTCTATGGCTACACCTTCGGTTCG	CASSLKGFYGYTF	12	8.986138880776402E-5	39	TCRBV28-01*01	TCRBV28	TCRBV28-01	01								TCRBD01,TCRBD02	TCRBD01-01,TCRBD02-01		TCRBJ01-02*01	TCRBJ01	TCRBJ01-02	01				3	3	5	3	2	4	42	56	59	63	65	12	In	VDJ
CTGAAGATCCAGCCCTCAGAACCCAGGGACTCAGCTGTGTACTTCTGTGCCAGCAGTTTAGAGGTATATGGCTACACCTTCGGTTCG	CASSLEVYGYTF	10	7.488449067313668E-5	36	TCRBV12	TCRBV12				TCRBV12-03,TCRBV12-04						TCRBD01,TCRBD02	TCRBD01-01,TCRBD02-01		TCRBJ01-02*01	TCRBJ01	TCRBJ01-02	01				1	0	5	4	2	5	45	-1	61	64	66	10	In	VDJ
ATCAATTCCCTGGAGCTTGGTGACTCTGCTGTGTATTTCTGTGCCAGCAGCCAGCCCCCGGACAGGGCCGAGCAGTACTTCGGGCCG	CASSQPPDRAEQYF	20	1.4976898134627336E-4	42	TCRBV03	TCRBV03				TCRBV03-01,TCRBV03-02		TCRBD01-01*01	TCRBD01	TCRBD01-01	01				TCRBJ02-07*01	TCRBJ02	TCRBJ02-07	01				3	6	1	3	1	6	39	53	59	67	68	20	In	VDJ
ACTGTGAGCAACATGAGCCCTGAAGACAGCAGCATATATCTCTGCAGCGTTGTCCGACCGTATCCGCCCGAGCAGTACTTCGGGCCG	CSVVRPYPPEQYF	2	1.4976898134627337E-5	39	TCRBV29-01*01	TCRBV29	TCRBV29-01	01								TCRBD01,TCRBD02	TCRBD01-01,TCRBD02-01		TCRBJ02-07*01	TCRBJ02	TCRBJ02-07	01				4	3	2	7	10	6	42	52	55	58	68	2	In	VDJ
ACTGTGACATCGGCCCAAAAGAACCCGACAGCTTTCTATCTCTGTGCCAGTAGGCCAAGGGGCTTCTACGAGCAGTACTTCGGGCCG	CASRPRGFYEQYF	16	1.198151850770187E-4	39	TCRBV19-01	TCRBV19	TCRBV19-01				01,02	TCRBD01-01*01	TCRBD01	TCRBD01-01	01				TCRBJ02-07*01	TCRBJ02	TCRBJ02-07	01				6	4	5	2	3	3	42	53	57	62	65	16	In	VDJ
TGGCTGCTCCCTCCCAGACATCTGTGTACTTCTGTGCCAGCAGCATCACCCGGGACTAGCGATAGCTACGAGCAGTACTTCGGGCCG		8	5.990759253850935E-5	49	TCRBV06-06	TCRBV06	TCRBV06-06				01,02	TCRBD02-01	TCRBD02	TCRBD02-01				01,02	TCRBJ02-07*01	TCRBJ02	TCRBJ02-07	01				6	8	0	6	4	3	32	43	51	61	65	8	Out	VDJ
CGCCCTGCAGCCAGAAGACTCAGCCCTGTATCTCTGCGCCAGCAGCCAGGCCACAGGGAATTCTCCTACGAGCAGTACTTCGGGCCG		3	2.2465347201941005E-5	47	TCRBV04-01*01	TCRBV04	TCRBV04-01	01				TCRBD01-01*01	TCRBD01	TCRBD01-01	01				TCRBJ02-07*01	TCRBJ02	TCRBJ02-07	01				3	4	3	3	4	0	34	48	52	58	62	3	Out	VDJ
CTGACTGTGAGCAACATGAGCCCTGAAGACAGCAGCATATATCTCTGCAGCGTTGGCGGCAACTCCTACGAGCAGTACTTCGGGCCG	CSVGGNSYEQYF	2	1.4976898134627337E-5	36	TCRBV29-01*01	TCRBV29	TCRBV29-01	01				TCRBD02-01	TCRBD02	TCRBD02-01				01,02	TCRBJ02-07*01	TCRBJ02	TCRBJ02-07	01				4	0	7	5	3	0	45	-1	55	59	62	2	In	VDJ
CTCTGTGCCAGCAGCAAAATATTGCGTCTGTAGGACAGGATAGTTACGAGATCCCCTAAAAACTCCTACGAGCAGTACTTCGGGCCG	CASSKILRL*DRIVTRSPKNSYEQYF	12	8.986138880776402E-5	78	TCRBV21-01*01	TCRBV21	TCRBV21-01	01				TCRBD01-01*01	TCRBD01	TCRBD01-01	01				TCRBJ02-07*01	TCRBJ02	TCRBJ02-07	01				2	14	1	4	23	0	3	18	32	39	62	12	Stop	VDJ
GATCCAGTCCACGGAGTCAGGGGACACAGCACTGTATTTCTGTGCCAGCAGCAAAAAGTGGGATCCTACGAGCAGTACTTCGGGCCG		5	3.744224533656834E-5	41	TCRBV21-01*01	TCRBV21	TCRBV21-01	01								TCRBD01,TCRBD02	TCRBD01-01,TCRBD02-01		TCRBJ02-07*01	TCRBJ02	TCRBJ02-07	01				2	4	0	8	0	1	40	55	59	-1	63	5	Out	VDJ
CACCTACACACCCTGCAGCCAGAAGACTCGGCCCTGTATCTCTGCGCCAGCAGCCAAGGATAAACTAACGAGCAGTACTTCGGGCCG	CASSQG*TNEQYF	5	3.744224533656834E-5	39	TCRBV04-03*01	TCRBV04	TCRBV04-03	01				TCRBD02-01	TCRBD02	TCRBD02-01				01,02	TCRBJ02-07*01	TCRBJ02	TCRBJ02-07	01				1	5	3	9	0	5	42	58	63	-1	67	5	Stop	VDJ
AAGAAGCTCCTTCTCAGTGACTCTGGCTTCTATCTCTGTGCCTGGAGTTACAAAACGGGGCAGGGAAACACCATATATTTTGGAGAG	CAWSYKTGQGNTIYF	4	2.9953796269254674E-5	45	TCRBV30-01*01	TCRBV30	TCRBV30-01	01								TCRBD01,TCRBD02	TCRBD01-01,TCRBD02-01		TCRBJ01-03*01	TCRBJ01	TCRBJ01-03	01				2	8	7	0	2	4	36	48	56	61	63	4	In	VDJ
TCTAAGAAGCTCCTTCTCAGTGACTCTGGCTTCTATCTCTGTGCCTGGGCACAGGGCTCTGGGGCCAACGTCCTGACTTTCGGGGCC	CAWAQGSGANVLTF	2	1.4976898134627337E-5	42	TCRBV30-01*01	TCRBV30	TCRBV30-01	01				TCRBD01-01*01	TCRBD01	TCRBD01-01	01				TCRBJ02-06*01	TCRBJ02	TCRBJ02-06	01				5	2	3	3	0	0	39	48	50	-1	56	2	In	VDJ
ACCAGTGCCCATCCTGAAGACAGCAGCTTCTACATCTGCAGTGCGGAATGGCGGGGGGTCGTGTACAATGAGCAGTTCTTCGGGCCA	CSAEWRGVVYNEQFF	8	5.990759253850935E-5	45	TCRBV20	TCRBV20				TCRBV20-01,TCRBV20-or09_02		TCRBD02-01*01	TCRBD02	TCRBD02-01	01				TCRBJ02-01*01	TCRBJ02	TCRBJ02-01	01				6	6	7	1	5	4	36	44	50	58	63	8	In	VDJ
GAGTCGCCCAGCCCCAACCAGACCTCTCTGTACTTCTGTGCCAGCAGTTTATGGGTTTCGGGGGCTCAGGAGCAGTTCTTCGGGCCA	CASSLWVSGAQEQFF	14	1.0483828694239136E-4	45	TCRBV27-01*01	TCRBV27	TCRBV27-01	01								TCRBD01,TCRBD02	TCRBD01-01,TCRBD02-01		TCRBJ02-01*01	TCRBJ02	TCRBJ02-01	01				1	7	6	0	4	10	36	52	59	65	69	14	In	VDJ
AACCTGAGCTCTCTGGAGCTGGGGGACTCAGCTTTGTATTTCTGTGCCAGCAGCGTAGAGGGGGCCGGTACGCAGTATTTTGGCCCA	CASSVEGAGTQYF	8	5.990759253850935E-5	39	TCRBV09-01	TCRBV09	TCRBV09-01				01,02	TCRBD01-01*01	TCRBD01	TCRBD01-01	01				TCRBJ02-03*01	TCRBJ02	TCRBJ02-03	01				0	0	5	0	3	8	42	-1	58	65	68	8	In	VDJ
GCTGCTCCCTCCCAGACATCTGTGTACTTCTGTGCCAGCAGAGGAACCGGGACAGGGGGCGTCGCAGATACGCAGTATTTTGGCCCA	CASRGTGTGGVADTQYF	17	1.2730363414433237E-4	51	TCRBV06	TCRBV06				TCRBV06-01,TCRBV06-05,TCRBV06-06		TCRBD01-01*01	TCRBD01	TCRBD01-01	01				TCRBJ02-03*01	TCRBJ02	TCRBJ02-03	01				6	7	0	0	4	4	30	41	48	60	64	17	In	VDJ
GTGAGCACCTTGGAGCTGGGGGACTCGGCCCTTTATCTTTGCGCCAGCAGATGGACAGGTAGCACAGATACGCAGTATTTTGGCCCA	CASRWTGSTDTQYF	10	7.488449067313668E-5	42	TCRBV05-01*01	TCRBV05	TCRBV05-01	01				TCRBD01-01*01	TCRBD01	TCRBD01-01	01				TCRBJ02-03*01	TCRBJ02	TCRBJ02-03	01				5	2	1	4	1	0	39	50	52	59	60	10	In	VDJ
ATCCAGCGCACAGAGCAGGGGGACTCGGCCATGTATCTCTGTGCCAGCAGCCCCCAGGGCAGCACAGATACGCAGTATTTTGGCCCA	CASSPQGSTDTQYF	5	3.744224533656834E-5	42	TCRBV07-09	TCRBV07	TCRBV07-09				01,03	TCRBD01-01*01	TCRBD01	TCRBD01-01	01				TCRBJ02-03*01	TCRBJ02	TCRBJ02-03	01				5	3	4	3	1	0	39	51	54	59	60	5	In	VDJ
AGGCTGCTGTCGGCTGCTCCCTCCCAGACATCTGTGTACTTCTGTGCCAGCAGCAAACAGGGGGCGACTGAAGCTTTCTTTGGACAA	CASSKQGATEAFF	21	1.5725743041358704E-4	39	TCRBV06-05*01	TCRBV06	TCRBV06-05	01				TCRBD01-01*01	TCRBD01	TCRBD01-01	01				TCRBJ01-01*01	TCRBJ01	TCRBJ01-01	01				6	3	3	0	1	5	42	53	56	65	66	21	In	VDJ
AGGCTGGAGTTGGCTGCTCCCTCCCAGACATCTGTGTACTTCTGTGCCAGCAGCCCCTGGGGATCCACTGAAGCTTTCTTTGGACAA	CASSPWGSTEAFF	31	2.3214192108672374E-4	39	TCRBV06-06	TCRBV06	TCRBV06-06				01,02					TCRBD01,TCRBD02	TCRBD01-01,TCRBD02-01		TCRBJ01-01*01	TCRBJ01	TCRBJ01-01	01				6	6	0	8	2	4	42	53	59	63	65	31	In	VDJ
TTGGAGCTGGGGGACTCGGCCCTTTATCTTTGCGCCAGCAACCCAGGGACAGGAGCTTACATGAACACTGAAGCTTTCTTTGGACAA	CASNPGTGAYMNTEAFF	16	1.198151850770187E-4	51	TCRBV05-01*01	TCRBV05	TCRBV05-01	01				TCRBD01-01*01	TCRBD01	TCRBD01-01	01				TCRBJ01-01*01	TCRBJ01	TCRBJ01-01	01				6	5	0	4	8	0	30	40	45	53	61	16	In	VDJ
GAGTCGGCTGCTCCCTCCCAGACATCTGTGTACTTCTGTGCCAGCAGTTGGTTGACACGGCGGAACACTGAAGCTTTCTTTGGACAA	CASSWLTRRNTEAFF	25	1.8721122668284172E-4	45	TCRBV06-01*01	TCRBV06	TCRBV06-01	01				TCRBD01-01*01	TCRBD01	TCRBD01-01	01				TCRBJ01-01*01	TCRBJ01	TCRBJ01-01	01				5	5	2	6	5	1	36	48	53	57	62	25	In	VDJ
AAGAAGCTCCTTCTCAGTGACTCTGGCTTCTATCTCTGTGCCTGGAGTGAAGGACAGGGGAAGAACACTGAAGCTTTCTTTGGACAA	CAWSEGQGKNTEAFF	2	1.4976898134627337E-5	45	TCRBV30-01*01	TCRBV30	TCRBV30-01	01				TCRBD01-01*01	TCRBD01	TCRBD01-01	01				TCRBJ01-01*01	TCRBJ01	TCRBJ01-01	01				1	2	1	2	2	1	36	49	51	60	62	2	In	VDJ
CTGGAGCTTGGTGACTCTGCTGTGTATTTCTGTGCCAGCAGCCAAGATCGGACAGGGTCACGGGTAACTGAAGCTTTCTTTGGACAA	CASSQDRTGSRVTEAFF	10	7.488449067313668E-5	51	TCRBV03	TCRBV03				TCRBV03-01,TCRBV03-02		TCRBD01-01*01	TCRBD01	TCRBD01-01	01				TCRBJ01-01*01	TCRBJ01	TCRBJ01-01	01				0	2	1	3	9	5	30	47	49	57	66	10	In	VDJ
CGCACACAGCAGGAGGACTCCGCCGTGTATCTCTGTGCCAGCAGCCCGAGGACAGGGGGTTCCGGAACTGAAGCTTTCTTTGGACAA	CASSPRTGGSGTEAFF	12	8.986138880776402E-5	48	TCRBV07-08*01	TCRBV07	TCRBV07-08	01				TCRBD01-01*01	TCRBD01	TCRBD01-01	01				TCRBJ01-01*01	TCRBJ01	TCRBJ01-01	01				5	4	1	1	7	5	33	45	49	59	66	12	In	VDJ
CAGCGCACACAGCAGGAGGACTCGGCCGTGTATCTCTGTGCCAGCAGCCCAGGAGTGGGGATGGGTGAAAAACTGTTTTTTGGCAGT	CASSPGVGMGEKLFF	9	6.739604160582302E-5	45	TCRBV07-02*01	TCRBV07	TCRBV07-02	01								TCRBD01,TCRBD02	TCRBD01-01,TCRBD02-01		TCRBJ01-04*01	TCRBJ01	TCRBJ01-04	01				5	9	0	8	4	7	36	48	57	61	65	9	In	VDJ
ATCCAGCGCACACAGCAGGAGGACTCCGCCGTGTATCTCTGTGCCAGCAGCCGCCGAACGAATAATGAAAAACTGTTTTTTGGCAGT	CASSRRTNNEKLFF	6	4.493069440388201E-5	42	TCRBV07-08*01	TCRBV07	TCRBV07-08	01								TCRBD01,TCRBD02	TCRBD01-01,TCRBD02-01		TCRBJ01-04*01	TCRBJ01	TCRBJ01-04	01				5	4	2	8	5	4	39	51	55	57	62	6	In	VDJ
ATCCTGGAGTCGCCCAGCCCCAACCAGACCTCTCTGTACTTCTGTGCCAGCAGTTTTGTGAGCAATCAGCCCCAGCATTTTGGTGAT	CASSFVSNQPQHF	9	6.739604160582302E-5	39	TCRBV27-01*01	TCRBV27	TCRBV27-01	01											TCRBJ01-05*01	TCRBJ01	TCRBJ01-05	01				3	0	0	0	4	1	42	-1	-1	56	60	9	In	VJ
GTGAGCACCTTGGAGCTGGGGGACTCGGCCCTTTATCTTTGCGCCAGCAGTCCCGGACAGGAGGAGCAAGAGAGGTACTTCGGGCCG	CASSPGQEEQERYF	12	8.986138880776402E-5	42	TCRBV05-01*01	TCRBV05	TCRBV05-01	01				TCRBD01-01*01	TCRBD01	TCRBD01-01	01				TCRBJ02-07*01	TCRBJ02	TCRBJ02-07	01				5	4	1	4	13	12	39	50	54	61	74	12	In	VDJ
TTTCCCCCTGATCCTGGAGTCGCCCAGCCCCAACCAGACCTCTCTGTACTTCTGTGCCAGCAGTCACCTCGATAGTACTTCGGGCCG		10	7.488449067313668E-5	29	TCRBV27-01*01	TCRBV27	TCRBV27-01	01								TCRBD01,TCRBD02	TCRBD01-01,TCRBD02-01		TCRBJ02-07*01	TCRBJ02	TCRBJ02-07	01				5	6	2	8	1	11	52	64	70	72	73	10	Out	VDJ
CTACACACCCTGCAGCCAGAAGACTCGGCCCTGTATCTCTGCGCCAGCAGCCAAGACCCGACAGGGGTCGAGCAGTACTTCGGGCCG	CASSQDPTGVEQYF	3	2.2465347201941005E-5	42	TCRBV04-03*01	TCRBV04	TCRBV04-03	01				TCRBD01-01*01	TCRBD01	TCRBD01-01	01				TCRBJ02-07*01	TCRBJ02	TCRBJ02-07	01				0	3	2	2	1	6	39	56	59	67	68	3	In	VDJ
TAAGAAGCTCCTTCTCAGTGACTCTGGCTTCTATCTCTGTGCCTGGAGCTCGACAGGGAGAAGCTGGGCGAGCAGTACTTCGGGCCG		2	1.4976898134627337E-5	44	TCRBV30-01*01	TCRBV30	TCRBV30-01	01				TCRBD01-01*01	TCRBD01	TCRBD01-01	01				TCRBJ02-07*01	TCRBJ02	TCRBJ02-07	01				3	3	2	3	10	6	37	48	51	58	68	2	Out	VDJ
GAGTCAGCTGCTCCCTCTCAGACTTCTGTTTACTTCTGTGCCAGCAGTTACTCGGCCAGGGTGGTAAGCGAGCAGTACTTCGGGCCG	CASSYSARVVSEQYF	10	7.488449067313668E-5	45	TCRBV06-07*01	TCRBV06	TCRBV06-07	01				TCRBD01-01*01	TCRBD01	TCRBD01-01	01				TCRBJ02-07*01	TCRBJ02	TCRBJ02-07	01				0	3	4	3	7	6	36	53	56	61	68	10	In	VDJ
AATGTGAGCACCTTGGAGCTGGGGGACTCGGCCCTTTATCTTTGCGCCAGCAGCTTGTTTAGGGGGTCCGAGCAGTACTTCGGGCCG	CASSLFRGSEQYF	7	5.241914347119568E-5	39	TCRBV05-01*01	TCRBV05	TCRBV05-01	01				TCRBD01-01*01	TCRBD01	TCRBD01-01	01				TCRBJ02-07*01	TCRBJ02	TCRBJ02-07	01				1	3	5	1	2	6	42	57	60	66	68	7	In	VDJ
ATCCAGCGCACAGAGCAGGGGGACTCGGCCATGTATCTCTGTGCCAGCAGCTCGGCCGGGTCAATCCCCGAGCAGTACTTCGGGCCG	CASSSAGSIPEQYF	10	7.488449067313668E-5	42	TCRBV07-09	TCRBV07	TCRBV07-09				01,03	TCRBD02-01	TCRBD02	TCRBD02-01				01,02	TCRBJ02-07*01	TCRBJ02	TCRBJ02-07	01				4	4	8	4	8	6	39	52	56	60	68	10	In	VDJ
ACTCTGACAGTGACCAGTGCCCATCCTGAAGACAGCAGCTTCTACATCTGCAGTGCCCAACAGGGTTACGAGCAGTACTTCGGGCCG	CSAQQGYEQYF	2	1.4976898134627337E-5	33	TCRBV20-01*01	TCRBV20	TCRBV20-01	01				TCRBD01-01*01	TCRBD01	TCRBD01-01	01				TCRBJ02-07*01	TCRBJ02	TCRBJ02-07	01				6	3	3	3	1	4	48	56	59	65	66	2	In	VDJ
CTGAATGTGAACGCCTTGTTGCTGGGGGACTCGGCCCTCTATCTCTGTGCCAGCAGCTTGGCGGATTACGAGCAGTACTTCGGGCCG	CASSLADYEQYF	9	6.739604160582302E-5	36	TCRBV05-06*01	TCRBV05	TCRBV05-06	01								TCRBD01,TCRBD02	TCRBD01-01,TCRBD02-01		TCRBJ02-07*01	TCRBJ02	TCRBJ02-07	01				0	1	1	8	1	4	45	61	62	65	66	9	In	VDJ
GTGAACGCCTTGGAGCTGGAGGACTCGGCCCTGTATCTCTGTGCCAGCAGCTTGGCCGGGGACGGCTACGAGCAGTACTTCGGGCCG	CASSLAGDGYEQYF	7	5.241914347119568E-5	42	TCRBV05-08*01	TCRBV05	TCRBV05-08	01								TCRBD01,TCRBD02	TCRBD01-01,TCRBD02-01		TCRBJ02-07*01	TCRBJ02	TCRBJ02-07	01				0	3	0	7	2	3	39	55	58	63	65	7	In	VDJ
CAGAACCCAGGGACTCAGCTGTGTACTTCTGTGCCAGCAGTTTGGCTTTGGAGGGACAGGAGCTCCTACGAGCAGTACTTCGGGCCG		8	5.990759253850935E-5	52	TCRBV12	TCRBV12				TCRBV12-03,TCRBV12-04		TCRBD01-01*01	TCRBD01	TCRBD01-01	01				TCRBJ02-07*01	TCRBJ02	TCRBJ02-07	01				3	9	0	4	2	0	29	43	52	60	62	8	Out	VDJ
ACTGTGAGCAACATGAGCCCTGAAGACAGCAGCATATATCTCTGCAGCGCCTTAGGGCAGGGATCCTACGAGCAGTACTTCGGGCCG	CSALGQGSYEQYF	2	1.4976898134627337E-5	39	TCRBV29-01*01	TCRBV29	TCRBV29-01	01				TCRBD01-01*01	TCRBD01	TCRBD01-01	01				TCRBJ02-07*01	TCRBJ02	TCRBJ02-07	01				7	8	4	3	1	1	42	49	57	62	63	2	In	VDJ
ACTCTGACGATCCAGCGCACAGAGCAGCGGGACTCGGCCATGTATCGCTGTGCCAGCAGCCCCCCGGGCCATCCTTATCTCGGGCCG	CASSPPGHPYL	11	8.237293974045035E-5	33	TCRBV07-06*01	TCRBV07	TCRBV07-06	01								TCRBD01,TCRBD02	TCRBD01-01,TCRBD02-01		TCRBJ02-07*01	TCRBJ02	TCRBJ02-07	01				5	5	8	0	10	17	48	60	65	69	79	11	In	VDJ
TTGGAGTCGGCTGCTCCCTCCCAAACATCTGTGTACTTCTGTGCCAGCAGCTCCAGGAATCACGGAGGACCCCTCCACTTTGGGAAC	CASSSRNHGGPLHF	16	1.198151850770187E-4	42	TCRBV06	TCRBV06				TCRBV06-02,TCRBV06-03		TCRBD02-01*02	TCRBD02	TCRBD02-01	02				TCRBJ01-06*01	TCRBJ01	TCRBJ01-06	01				6	13	10	1	0	12	39	50	63	-1	68	16	In	VDJ
CAGCCTGCAAAGCTTGAGGACTCGGCCGTGTATCTCTGTGCCAGCAGCCCATGGACAGAAACTAATTCACCCCTCCACTTTGGGAAC	CASSPWTETNSPLHF	12	8.986138880776402E-5	45	TCRBV11-02*02	TCRBV11	TCRBV11-02	02				TCRBD01-01*01	TCRBD01	TCRBD01-01	01				TCRBJ01-06*01	TCRBJ01	TCRBJ01-06	01				5	4	1	5	4	6	36	48	52	58	62	12	In	VDJ
TTGGAGCTGGGGGACTCGGCCCTTTATCTTTGCGCCAGCAGAAAAGGACTAGCGGGGGGCCCCACCGGTGAGCAGTTCTTCGGGCCA	CASRKGLAGGPTGEQFF	14	1.0483828694239136E-4	51	TCRBV05-01*01	TCRBV05	TCRBV05-01	01				TCRBD02-01*01	TCRBD02	TCRBD02-01	01				TCRBJ02-01*01	TCRBJ02	TCRBJ02-01	01				5	4	1	1	9	9	30	41	45	59	68	14	In	VDJ
AGTGCCCATCCTGAAGACAGCAGCTTCTACATCTGCAGTGCTAGAGATCCGGGACAGGGGCGCTACAATGAGCAGTTCTTCGGGCCA	CSARDPGQGRYNEQFF	5	3.744224533656834E-5	48	TCRBV20	TCRBV20				TCRBV20-01,TCRBV20-or09_02		TCRBD01-01*01	TCRBD01	TCRBD01-01	01				TCRBJ02-01*01	TCRBJ02	TCRBJ02-01	01				0	3	0	2	2	3	33	47	50	60	62	5	In	VDJ
ACTCTGAAGATCCAGCCCTCAGAACCCAGGGACTCAGCTGTGTACTTCTGTGCCAGCAGTTTTCCGGGAGAGCAGTTCTTCGGGCCA	CASSFPGEQFF	5	3.744224533656834E-5	33	TCRBV12	TCRBV12				TCRBV12-03,TCRBV12-04		TCRBD02-01*02	TCRBD02	TCRBD02-01	02				TCRBJ02-01*01	TCRBJ02	TCRBJ02-01	01				3	2	8	3	0	10	48	62	64	-1	69	5	In	VDJ
CTGAAGATCCAGCCCTCAGAACCCAGGGACTCAGCTGTGTACTTCTGTGCCAGCACTAGTGTTCAAGAGACCCAGTACTTCGGGCCA	CASTSVQETQYF	3	2.2465347201941005E-5	36	TCRBV12	TCRBV12				TCRBV12-03,TCRBV12-04		TCRBD02-01	TCRBD02	TCRBD02-01				01,02	TCRBJ02-05*01	TCRBJ02	TCRBJ02-05	01				7	0	4	8	4	2	45	-1	55	59	63	3	In	VDJ
ACCAGTGCCCATCCTGAAGACAGCAGCTTCTACATCTGCAGTGCCCCGCCTAGCGGGGGGTCCCAAGAGACCCAGTACTTCGGGCCA	CSAPPSGGSQETQYF	2	1.4976898134627337E-5	45	TCRBV20	TCRBV20				TCRBV20-01,TCRBV20-or09_02		TCRBD02-01*01	TCRBD02	TCRBD02-01	01				TCRBJ02-05*01	TCRBJ02	TCRBJ02-05	01				6	5	4	1	2	1	36	44	49	60	62	2	In	VDJ
AACGCCTTGGAGCTGGACGACTCGGCCCTGTATCTCTGTGCCAGCAGCCTTAGCGCGGGGGACACAGATACGCAGTATTTTGGCCCA	CASSLSAGDTDTQYF	16	1.198151850770187E-4	45	TCRBV05-04*01	TCRBV05	TCRBV05-04	01				TCRBD02-01*01	TCRBD02	TCRBD02-01	01				TCRBJ02-03*01	TCRBJ02	TCRBJ02-03	01				4	6	7	2	1	2	36	48	54	61	62	16	In	VDJ
TCCCTAGAGTCTGCCATCCCCAACCAGACAGCTCTTTACTTCTGTGCCACCAGTGACCATTACACCGGGGAGCTGTTTTTTGGAGAA	CATSDHYTGELFF	8	5.990759253850935E-5	39	TCRBV24	TCRBV24				TCRBV24-01,TCRBV24-or09_02		TCRBD01-01*01	TCRBD01	TCRBD01-01	01				TCRBJ02-02*01	TCRBJ02	TCRBJ02-02	01				4	1	4	6	2	3	42	56	57	59	61	8	In	VDJ
CTGACAGTGACCAGTGCCCATCCTGAAGACAGCAGCTTCTACATCTGCAGTGCTAGAGTCGGGGAAGGTGAAGCTTTCTTTGGACAA	CSARVGEGEAFF	4	2.9953796269254674E-5	36	TCRBV20	TCRBV20				TCRBV20-01,TCRBV20-or09_02		TCRBD02-01*01	TCRBD02	TCRBD02-01	01				TCRBJ01-01*01	TCRBJ01	TCRBJ01-01	01				1	1	8	3	4	7	45	58	59	64	68	4	In	VDJ
GCCTTGTTGCTGGGGGACTCGGCCCTCTATCTCTGTGCCAGCAGCTTGGAAGGGGGCGCGGTCTGGACTGAAGCTTTCTTTGGACAA	CASSLEGGAVWTEAFF	7	5.241914347119568E-5	48	TCRBV05-06*01	TCRBV05	TCRBV05-06	01				TCRBD01-01*01	TCRBD01	TCRBD01-01	01				TCRBJ01-01*01	TCRBJ01	TCRBJ01-01	01				0	1	5	0	9	5	33	49	50	57	66	7	In	VDJ
ACTGTGACATCGGCCCAAAAGAACCCGACAGCTTTCTATCTCTGTGCCAGTAGCGTCACAGGGACGACTGAAGCTTTCTTTGGACAA	CASSVTGTTEAFF	18	1.3479208321164605E-4	39	TCRBV19-01	TCRBV19	TCRBV19-01				01,02	TCRBD01-01*01	TCRBD01	TCRBD01-01	01				TCRBJ01-01*01	TCRBJ01	TCRBJ01-01	01				6	4	3	3	3	5	42	53	57	63	66	18	In	VDJ
CTGAATGTGAACGCCTTGTTGCTGGGGGACTCGGCCCTCTATCTCTGTGCCAGCAGCTTCGGTTACACTGAAGCTTTCTTTGGACAA	CASSFGYTEAFF	7	5.241914347119568E-5	36	TCRBV05-06*01	TCRBV05	TCRBV05-06	01				TCRBD02-01	TCRBD02	TCRBD02-01				01,02	TCRBJ01-01*01	TCRBJ01	TCRBJ01-01	01				2	0	8	5	2	3	45	-1	59	62	64	7	In	VDJ
CTCCCTCCCAGACATCTGTGTACTTCTGTGCCAGCAGTTAGTGGGACAGGGGGCTTCCGTCTGAACACTGAAGCTTTCTTTGGACAA		9	6.739604160582302E-5	55	TCRBV06	TCRBV06				TCRBV06-05,TCRBV06-06		TCRBD01-01*01	TCRBD01	TCRBD01-01	01				TCRBJ01-01*01	TCRBJ01	TCRBJ01-01	01				3	2	0	0	7	0	26	40	42	54	61	9	Out	VDJ
GTGAGCACCTTGGAGCTGGGGGACTCGGCCCTTTATCTTTGCGCCAGCAGAGGGGCGAGCATGAACACTGAAGCTTTCTTTGGACAA	CASRGASMNTEAFF	16	1.198151850770187E-4	42	TCRBV05-01*01	TCRBV05	TCRBV05-01	01				TCRBD01-01*01	TCRBD01	TCRBD01-01	01				TCRBJ01-01*01	TCRBJ01	TCRBJ01-01	01				5	0	5	2	6	0	39	-1	50	55	61	16	In	VDJ
ACTCTGACTGTGAGCAACATGAGCCCTGAAGACAGCAGCATATATCTCTGCAGCGTTGGGGTTGGACGGAAAGCTTTCTTTGGACAA	CSVGVGRKAFF	2	1.4976898134627337E-5	33	TCRBV29-01*01	TCRBV29	TCRBV29-01	01								TCRBD01,TCRBD02	TCRBD01-01,TCRBD02-01		TCRBJ01-01*01	TCRBJ01	TCRBJ01-01	01				4	5	1	7	3	9	48	58	63	67	70	2	In	VDJ
GAGTTCTAAGAAGCTCCTTCTCAGTGACTCTGGCTTCTATCTCTGTGCCTTGCAGCGGAATCCAGGGTCGGACTGTTTTTTGGCAGT		2	1.4976898134627337E-5	38	TCRBV30-01*01	TCRBV30	TCRBV30-01	01								TCRBD01,TCRBD02	TCRBD01-01,TCRBD02-01		TCRBJ01-04*01	TCRBJ01	TCRBJ01-04	01				7	12	4	3	4	13	43	50	62	67	71	2	Out	VDJ
GTGAGCAACATGAGCCCTGAAGACAGCAGCATATATCTCTGCAGCGTTGGACAGGGCGGGACTAATGAAAAACTGTTTTTTGGCAGT	CSVGQGGTNEKLFF	4	2.9953796269254674E-5	42	TCRBV29-01*01	TCRBV29	TCRBV29-01	01				TCRBD01-01*01	TCRBD01	TCRBD01-01	01				TCRBJ01-04*01	TCRBJ01	TCRBJ01-04	01				4	0	2	3	4	2	39	-1	49	56	60	4	In	VDJ
AGCCAGAAGACTCAGCCCTGTATCTCTGCGCCAGCAGCCAAGACAAGAACAGGGGCGCTTGATAATGAAAAACTGTTTTTTGGCAGT		8	5.990759253850935E-5	55	TCRBV04-01*01	TCRBV04	TCRBV04-01	01				TCRBD01-01*01	TCRBD01	TCRBD01-01	01				TCRBJ01-04*01	TCRBJ01	TCRBJ01-04	01				0	5	3	2	7	4	26	43	48	55	62	8	Out	VDJ
CTTTCCTCTCACTGTGACATCGGCCCAAAAGAACCCGACAGCTTTCTATCTCTGTGCCAGTAGTAGAGGGGGCGCGGACTAGGCAGT		6	4.493069440388201E-5	29	TCRBV19-01	TCRBV19	TCRBV19-01				01,02	TCRBD01-01*01	TCRBD01	TCRBD01-01	01				TCRBJ01-04*01	TCRBJ01	TCRBJ01-04	01				4	1	5	0	8	23	52	65	66	73	81	6	Out	VDJ
GCTCCCTCCCAAACATCTGTGTACTTCTGTGCCAGCAGTTCTCGCGGAGCCGGGACAGGATACGATCAGCCCCAGCATTTTGGTGAT	CASSSRGAGTGYDQPQHF	11	8.237293974045035E-5	54	TCRBV06	TCRBV06				TCRBV06-02,TCRBV06-03		TCRBD01-01*01	TCRBD01	TCRBD01-01	01				TCRBJ01-05*01	TCRBJ01	TCRBJ01-05	01				4	11	0	4	5	5	27	40	51	59	64	11	In	VDJ
AGCAACATGAGCCCTGAAGACAGCAGCATATATCTCTGCAGCGTGTCGCAGGGGATGGTAGGCAATCAGCCCCAGCATTTTGGTGAT	CSVSQGMVGNQPQHF	3	2.2465347201941005E-5	45	TCRBV29-01*01	TCRBV29	TCRBV29-01	01				TCRBD01-01*01	TCRBD01	TCRBD01-01	01				TCRBJ01-05*01	TCRBJ01	TCRBJ01-05	01				6	4	4	2	7	2	36	44	48	54	61	3	In	VDJ
CACGCCCTGCAGCCAGAAGACTCAGCCCTGTATCTCTGTGCCAGCAGCCAAGTCAGCGATAGCAATCAGCCCCAGCATTTTGGTGAT	CASSQVSDSNQPQHF	9	6.739604160582302E-5	45	TCRBV04-01*01	TCRBV04	TCRBV04-01	01				TCRBD02-01	TCRBD02	TCRBD02-01				01,02	TCRBJ01-05*01	TCRBJ01	TCRBJ01-05	01				1	2	6	6	1	0	36	52	54	58	59	9	In	VDJ
ATCCAGCCCTCAGAACCCAGGGACTCAGCTGTGTACTTCTGTGCCAGCAGCTCGGTGAATAGCAATCAGCCCCAGCATTTTGGTGAT	CASSSVNSNQPQHF	7	5.241914347119568E-5	42	TCRBV12	TCRBV12				TCRBV12-03,TCRBV12-04		TCRBD02-01	TCRBD02	TCRBD02-01				01,02	TCRBJ01-05*01	TCRBJ01	TCRBJ01-05	01				6	2	8	5	4	0	39	50	52	55	59	7	In	VDJ
TGAGCACCTTGGAGCTGGGGGACTCGGCCCTTTATCTTTGCGCCAGCAGCCTACGACAGGGGGCGAAGTGGCTACACCTTCGGTTCG		8	5.990759253850935E-5	43	TCRBV05-01*01	TCRBV05	TCRBV05-01	01				TCRBD01-01*01	TCRBD01	TCRBD01-01	01				TCRBJ01-02*01	TCRBJ01	TCRBJ01-02	01				4	4	2	0	4	7	38	50	54	64	68	8	Out	VDJ
ACTGTGAGCAACATGAGCCCTGAAGACAGCAGCATATATCTCTGCAGCGTACCCTATATGAACAGCTATGGCTACACCTTCGGTTCG	CSVPYMNSYGYTF	4	2.9953796269254674E-5	39	TCRBV29-01*01	TCRBV29	TCRBV29-01	01				TCRBD01-01*01	TCRBD01	TCRBD01-01	01				TCRBJ01-02*01	TCRBJ01	TCRBJ01-02	01				6	11	3	5	0	4	42	50	61	-1	65	4	In	VDJ
GAGTTCTAAGAAGCTCCTTCTCAGTGACTCTGGCTTCTATCTCTGTGCCTGGAGGGTCAGTCTAACTATGGCTACACCTTCGGTTCG		4	2.9953796269254674E-5	38	TCRBV30-01*01	TCRBV30	TCRBV30-01	01				TCRBD01-01*01	TCRBD01	TCRBD01-01	01				TCRBJ01-02*01	TCRBJ01	TCRBJ01-02	01				3	3	4	5	1	0	43	54	57	60	61	4	Out	VDJ
AAGATCCAGCGCACACAGCAGGAGGACTCCGCCGTGTATCTCTGTGCCAGCAGCTTAGGGCCGAACTATGGCTACACCTTCGGTTCG	CASSLGPNYGYTF	4	2.9953796269254674E-5	39	TCRBV07-08*01	TCRBV07	TCRBV07-08	01				TCRBD01-01*01	TCRBD01	TCRBD01-01	01				TCRBJ01-02*01	TCRBJ01	TCRBJ01-02	01				1	0	9	0	2	2	42	-1	58	61	63	4	In	VDJ
ACGATCCAGCGCACACAGCAGGAGGACTCGGCCGTGTATCTCTGTGCCAGCAGCCCGGGACAGGGTCATGGCTACACCTTCGGTTCG	CASSPGQGHGYTF	7	5.241914347119568E-5	39	TCRBV07-02*01	TCRBV07	TCRBV07-02	01				TCRBD01-01*01	TCRBD01	TCRBD01-01	01				TCRBJ01-02*01	TCRBJ01	TCRBJ01-02	01				5	2	0	3	2	6	42	54	56	65	67	7	In	VDJ
CCAGCGCACACAGCAGGAGGACTCGGCCGTGTATCTCTGTGCCAGCAGCCACCGGGACAGGGGTAGCATGGCTACACCTTCGGTTCG		16	1.198151850770187E-4	44	TCRBV07-02*01	TCRBV07	TCRBV07-02	01				TCRBD01-01*01	TCRBD01	TCRBD01-01	01				TCRBJ01-02*01	TCRBJ01	TCRBJ01-02	01				5	4	0	2	4	6	37	49	53	63	67	16	Out	VDJ
ACAGTGACCAGTGCCCATCCTGAAGACAGCAGCTTCTACATCTGCAGTGCTAGGGGGGACAGTTCCTACGAGCAGTACTTCGGGCCG	CSARGDSSYEQYF	2	1.4976898134627337E-5	39	TCRBV20	TCRBV20				TCRBV20-01,TCRBV20-or09_02		TCRBD01-01*01	TCRBD01	TCRBD01-01	01				TCRBJ02-07*01	TCRBJ02	TCRBJ02-07	01				3	2	0	5	1	1	42	53	55	62	63	2	In	VDJ
CTGGAGCTGGGGGACTCAGCTTTGTATTTCTGTGCCAGCAGCTCCTCTGTTACGACAACCGGCTCCTACGAGCAGTACTTCGGGCCG	CASSSSVTTTGSYEQYF	3	2.2465347201941005E-5	51	TCRBV09-01	TCRBV09	TCRBV09-01				01,02	TCRBD01-01*01	TCRBD01	TCRBD01-01	01				TCRBJ02-07*01	TCRBJ02	TCRBJ02-07	01				4	11	2	6	5	0	30	42	53	57	62	3	In	VDJ
AGCTGGGGGACTCGGCCCTTTATCTTTGCGCCAGCAGGCGATTCGGGACCCAAAATCGGGCACTCCTACGAGCAGTACTTCGGGCCG		15	1.1232673600970503E-4	55	TCRBV05-01*01	TCRBV05	TCRBV05-01	01								TCRBD01,TCRBD02	TCRBD01-01,TCRBD02-01		TCRBJ02-07*01	TCRBJ02	TCRBJ02-07	01				5	7	0	7	13	0	26	37	44	49	62	15	Out	VDJ
TCTCTGGAGCTGGGGGACTCAGCTTTGTATTTCTGTGCCAGCAGCGAACTAGCGGGGACCGGAGCCTACGAGCAGTACTTCGGGCCG	CASSELAGTGAYEQYF	10	7.488449067313668E-5	48	TCRBV09-01	TCRBV09	TCRBV09-01				01,02	TCRBD02-01*01	TCRBD02	TCRBD02-01	01				TCRBJ02-07*01	TCRBJ02	TCRBJ02-07	01				3	1	3	3	7	2	33	46	47	57	64	10	In	VDJ
GACTGTGAGCAACATGAGCCCTGAAGACAGCAGCATATATCTCTGCAGCGTTGGGGAGGCTAGACCTACGAGCAGTACTTCGGGCCG		2	1.4976898134627337E-5	38	TCRBV29-01*01	TCRBV29	TCRBV29-01	01				TCRBD02-01*02	TCRBD02	TCRBD02-01	02				TCRBJ02-07*01	TCRBJ02	TCRBJ02-07	01				4	0	9	1	5	2	43	-1	53	59	64	2	Out	VDJ
ACAGTGACCAGTGCCCATCCTGAAGACAGCAGCTTCTACATCTGCAGTGCCCCGGGCCCGGGGGACTACGAGCAGTACTTCGGGCCG	CSAPGPGDYEQYF	4	2.9953796269254674E-5	39	TCRBV20	TCRBV20				TCRBV20-01,TCRBV20-or09_02		TCRBD02-01*01	TCRBD02	TCRBD02-01	01				TCRBJ02-07*01	TCRBJ02	TCRBJ02-07	01				6	8	8	2	1	3	42	50	58	64	65	4	In	VDJ
AGCACCTTGGAGCTGGGGGACTCGGCCCTTTATCTTTGCGCCAGCAGCCCGGGGTGGGGGACAAACTACGAGCAGTACTTCGGGCCG	CASSPGWGTNYEQYF	4	2.9953796269254674E-5	45	TCRBV05-01*01	TCRBV05	TCRBV05-01	01				TCRBD01-01*01	TCRBD01	TCRBD01-01	01				TCRBJ02-07*01	TCRBJ02	TCRBJ02-07	01				4	9	0	6	2	3	36	48	57	63	65	4	In	VDJ
GACTCGGCCATGTATCTCTGTGCCAGCAGCTAACCCGGGGGACAGGGAATTTGTGATTCTGGGGCCAACGTCCTGACTTTCGGGGCC	CASS*PGGQGICDSGANVLTF	13	9.734983787507769E-5	63					TCRBV07,TCRBV11	TCRBV07-09,TCRBV11-01		TCRBD01-01*01	TCRBD01	TCRBD01-01	01				TCRBJ02-06*01	TCRBJ02	TCRBJ02-06	01				4	7	0	3	10	1	18	31	38	47	57	13	Stop	VDJ
TTGGCGTCTGCTGTACCCTCTCAGACATCTGTGTACTTCTGTGCCAGCAGCTCCAGGAATCACGGAGGACCCCTCCACTTTGGGAAC	CASSSRNHGGPLHF	8	5.990759253850935E-5	42	TCRBV06-04	TCRBV06	TCRBV06-04				01,02	TCRBD02-01*02	TCRBD02	TCRBD02-01	02				TCRBJ01-06*01	TCRBJ01	TCRBJ01-06	01				6	13	10	1	0	12	39	50	63	-1	68	8	In	VDJ
ACCAGTGCCCATCCTGAAGACAGCAGCTTCTACATCTGCAGTGCTAGAGCGGCAGGGGGCGACCATTCACCCCTCCACTTTGGGAAC	CSARAAGGDHSPLHF	8	5.990759253850935E-5	45	TCRBV20	TCRBV20				TCRBV20-01,TCRBV20-or09_02		TCRBD01-01*01	TCRBD01	TCRBD01-01	01				TCRBJ01-06*01	TCRBJ01	TCRBJ01-06	01				1	3	4	0	4	8	36	49	52	60	64	8	In	VDJ
AAGCTTGAGGACTCGGCCGTGTATCTCTGTGCCAGCAGCTTACAAGGCTCGGGGCCCTCCTATAATTCACCCCTCCACTTTGGGAAC	CASSLQGSGPSYNSPLHF	13	9.734983787507769E-5	54	TCRBV11-02*02	TCRBV11	TCRBV11-02	02								TCRBD01,TCRBD02	TCRBD01-01,TCRBD02-01		TCRBJ01-06*01	TCRBJ01	TCRBJ01-06	01				2	8	7	0	1	0	27	42	50	55	56	13	In	VDJ
AGCTCCTTGGAGCTGGGGGACTCAGCCCTGTACTTCTGTGCCAGCAGCTTAGGGCAGGGCGATAATTCACCCCTCCACTTTGGGAAC	CASSLGQGDNSPLHF	8	5.990759253850935E-5	45	TCRBV13-01*01	TCRBV13	TCRBV13-01	01				TCRBD01-01*01	TCRBD01	TCRBD01-01	01				TCRBJ01-06*01	TCRBJ01	TCRBJ01-06	01				0	1	4	3	2	5	36	53	54	59	61	8	In	VDJ
CGTTGGCGTCTGCTGTACCCTCTCAGACATCTGTGTACTTCTGTGCCAGCAGTGACCCCACAGGGGATTGAGCAGTTCTTCGGGCCA		4	2.9953796269254674E-5	40	TCRBV06-04	TCRBV06	TCRBV06-04				01,02	TCRBD01-01*01	TCRBD01	TCRBD01-01	01				TCRBJ02-01*01	TCRBJ02	TCRBJ02-01	01				2	3	3	2	2	9	41	56	59	66	68	4	Out	VDJ
CACGTTGGCGTCTGCTGTACCCTCTCAGACATCTGTGTACTTCTGTGCCAGCAGTGAGGGGGTCGGTATGAGCAGTTCTTCGGGCCA		15	1.1232673600970503E-4	38	TCRBV06-04	TCRBV06	TCRBV06-04				01,02					TCRBD01,TCRBD02	TCRBD01-01,TCRBD02-01		TCRBJ02-01*01	TCRBJ02	TCRBJ02-01	01				3	0	6	1	5	8	43	-1	57	62	67	15	Out	VDJ
AGGATCCAGCAGGTAGTGCGAGGAGATTCGGCAGCTTATTTCTGTGCCAGCTCAATCAGTCTCCAGAATGAGCAGTTCTTCGGGCCA	CASSISLQNEQFF	13	9.734983787507769E-5	39	TCRBV18-01*01	TCRBV18	TCRBV18-01	01				TCRBD01-01*01	TCRBD01	TCRBD01-01	01				TCRBJ02-01*01	TCRBJ02	TCRBJ02-01	01				5	2	4	5	7	7	42	54	56	59	66	13	In	VDJ
ACTCTGAAGATCCAGCCCTCAGAACCCAGGGACTCAGCTGTGTACTTCTGTGCCAGCAGTTTAGTCAATGAGCAGTTCTTCGGGCCA	CASSLVNEQFF	10	7.488449067313668E-5	33	TCRBV12	TCRBV12				TCRBV12-03,TCRBV12-04									TCRBJ02-01*01	TCRBJ02	TCRBJ02-01	01				1	0	0	0	1	6	48	-1	-1	64	65	10	In	VJ
ACAGTGACCAGTGCCCATCCTGAAGACAGCAGCTTCTACATCTGCAGTGCTAGAGGGACTAGGCTAGCGGCCCAGTACTTCGGGCCA	CSARGTRLAAQYF	6	4.493069440388201E-5	39	TCRBV20	TCRBV20				TCRBV20-01,TCRBV20-or09_02		TCRBD02-01	TCRBD02	TCRBD02-01				01,02	TCRBJ02-05*01	TCRBJ02	TCRBJ02-05	01				1	0	1	8	8	9	42	-1	55	62	70	6	In	VDJ
CGGTCCACAAAGCTGGAGGACTCAGCCATGTACTTCTGTGCCAGCAGTAAATTAGCGGGGGTAGTGGAGACCCAGTACTTCGGGCCA	CASSKLAGVVETQYF	8	5.990759253850935E-5	45	TCRBV02-01*01	TCRBV02	TCRBV02-01	01				TCRBD02-01*01	TCRBD02	TCRBD02-01	01				TCRBJ02-05*01	TCRBJ02	TCRBJ02-05	01				5	4	5	2	5	5	36	48	52	61	66	8	In	VDJ
ATCCTGGAGTCGCCCAGCCCCAACCAGACCTCTCTGTACTTCTGTGCCAGCAGCGCGGCCCTCTACGAGACCCAGTACTTCGGGCCA	CASSAALYETQYF	12	8.986138880776402E-5	39	TCRBV27-01*01	TCRBV27	TCRBV27-01	01				TCRBD02-01	TCRBD02	TCRBD02-01				01,02	TCRBJ02-05*01	TCRBJ02	TCRBJ02-05	01				6	1	7	5	8	5	42	53	54	58	66	12	In	VDJ
TTGGAGCTGGGGGACTCGGCCCTTTATCTTTGCGCCAGCAGGACGGGACTAGCGGGGGCAAACACCGGGGAGCTGTTTTTTGGAGAA	CASRTGLAGANTGELFF	21	1.5725743041358704E-4	51	TCRBV05-01*01	TCRBV05	TCRBV05-01	01				TCRBD02-01*01	TCRBD02	TCRBD02-01	01				TCRBJ02-02*01	TCRBJ02	TCRBJ02-02	01				5	3	0	2	2	2	30	41	44	58	60	21	In	VDJ
CTGTGAGCAACATGAGCCCTGAAGACAGCAGCATATATCTCTGCAGCGTTGTGGAAGTATTCCAGGGTGTGGGCTTTCTTTGGACAA		2	1.4976898134627337E-5	40	TCRBV29-01*01	TCRBV29	TCRBV29-01	01				TCRBD01-01*01	TCRBD01	TCRBD01-01	01				TCRBJ01-01*01	TCRBJ01	TCRBJ01-01	01				4	11	4	3	5	11	41	51	62	67	72	2	Out	VDJ
AAGAAGCTCCTTCTCAGTGACTCTGGCTTCTATCTCTGTGCCTGGAGTGAAGTTGGCCACCGTTACACTGAAGCTTTCTTTGGACAA	CAWSEVGHRYTEAFF	2	1.4976898134627337E-5	45	TCRBV30-01*01	TCRBV30	TCRBV30-01	01				TCRBD01-01*01	TCRBD01	TCRBD01-01	01				TCRBJ01-01*01	TCRBJ01	TCRBJ01-01	01				1	5	9	0	7	3	36	49	54	57	64	2	In	VDJ
AAGAAGCTCCTTCTCAGTGACTCTGGCTTCTATCTCTGTGCCTGGAGTCCAGGACAGGGGGATAACACTGAAGCTTTCTTTGGACAA	CAWSPGQGDNTEAFF	2	1.4976898134627337E-5	45	TCRBV30-01*01	TCRBV30	TCRBV30-01	01				TCRBD01-01*01	TCRBD01	TCRBD01-01	01				TCRBJ01-01*01	TCRBJ01	TCRBJ01-01	01				2	3	1	1	2	2	36	48	51	61	63	2	In	VDJ
CAGCGCACAGAGCAAGGGCGACTCGGCTGTGTATCTCTGTGCCAGAAGCTTAGTGTCTGTCGGAACACTGAAGCTTTCTTTGGACAA		11	8.237293974045035E-5	44	TCRBV07-05*01	TCRBV07	TCRBV07-05	01				TCRBD02-01	TCRBD02	TCRBD02-01				01,02	TCRBJ01-01*01	TCRBJ01	TCRBJ01-01	01				0	3	4	10	4	1	37	53	56	58	62	11	Out	VDJ
CTGCAGCCAGAAGACTCAGCCCTGTATCTCTGCGCCAGCAGCCACAGGGGACCGCCAATCCCAAACACTGAAGCTTTCTTTGGACAA	CASSHRGPPIPNTEAFF	7	5.241914347119568E-5	51	TCRBV04-01*01	TCRBV04	TCRBV04-01	01				TCRBD01-01*01	TCRBD01	TCRBD01-01	01				TCRBJ01-01*01	TCRBJ01	TCRBJ01-01	01				3	0	4	2	13	2	30	-1	44	50	63	7	In	VDJ
CCTGAGTTCTAAGAAGCTCCTCCTCAGTGACTCTGGCTTCTATCTCTGTGCCTCGACGTGGGGGGACTGGAAGCTTTCTTTGGACAA		2	1.4976898134627337E-5	35	TCRBV30-01*02	TCRBV30	TCRBV30-01	02				TCRBD02-01	TCRBD02	TCRBD02-01				01,02	TCRBJ01-01*01	TCRBJ01	TCRBJ01-01	01				7	9	0	10	1	8	46	53	62	68	69	2	Out	VDJ
TCGGCTGCTCCCTCCCAGACATCTGTGTACTTCTGTGCCAGCAGTAATGACAGGGTACGGACTAATGAAAAACTGTTTTTTGGCAGT	CASSNDRVRTNEKLFF	20	1.4976898134627336E-4	48	TCRBV06	TCRBV06				TCRBV06-01,TCRBV06-05		TCRBD01-01*01	TCRBD01	TCRBD01-01	01				TCRBJ01-04*01	TCRBJ01	TCRBJ01-04	01				5	3	2	3	5	2	33	45	48	55	60	20	In	VDJ
CTACACGCCCTGCAGCCAGAAGACTCAGCCCTGTATCTCTGCGCCAGCAGCCCCGGGGCAGGAAATGAAAAACTGTTTTTTGGCAGT	CASSPGAGNEKLFF	8	5.990759253850935E-5	42	TCRBV04-01*01	TCRBV04	TCRBV04-01	01								TCRBD01,TCRBD02	TCRBD01-01,TCRBD02-01		TCRBJ01-04*01	TCRBJ01	TCRBJ01-04	01				4	2	7	0	4	5	39	52	54	59	63	8	In	VDJ
GTGAACGCCTTGGAGCTGGACGACTCGGCCCTGTATCTCTGTGCCAGCAGCTTGTTTGGGGGGGGAGAAAAACTGTTTTTTGGCAGT	CASSLFGGGEKLFF	13	9.734983787507769E-5	42	TCRBV05-04*01	TCRBV05	TCRBV05-04	01				TCRBD02-01*01	TCRBD02	TCRBD02-01	01				TCRBJ01-04*01	TCRBJ01	TCRBJ01-04	01				1	3	9	0	2	8	39	54	57	64	66	13	In	VDJ
CAGCGCACACAGCAGGAGGACTCGGCCGTGTATCTCTGTGCCAGCAGCTTACGGACAGGGGGTGATCAGCCCCAGCATTTTGGTGAT	CASSLRTGGDQPQHF	6	4.493069440388201E-5	45	TCRBV07-02*01	TCRBV07	TCRBV07-02	01				TCRBD01-01*01	TCRBD01	TCRBD01-01	01				TCRBJ01-05*01	TCRBJ01	TCRBJ01-05	01				2	1	1	1	2	5	36	51	52	62	64	6	In	VDJ
CTACACACCCTGCAGCCAGAAGACTCGGCCCTGTATCTCTGCGCCAGCAGCCAGTCGGCGGGGGATCAGCCCCAGCATTTTGGTGAT	CASSQSAGDQPQHF	8	5.990759253850935E-5	42	TCRBV04-03*01	TCRBV04	TCRBV04-03	01				TCRBD02-01*01	TCRBD02	TCRBD02-01	01				TCRBJ01-05*01	TCRBJ01	TCRBJ01-05	01				3	4	7	2	0	5	39	53	57	-1	64	8	In	VDJ
AAGAAGCTCCTTCTCAGTGACTCTGGCTTCTATCTCTGTGCCTGGAGTGTTTTTGGGACCAGCAATCAGCCCCAGCATTTTGGTGAT	CAWSVFGTSNQPQHF	2	1.4976898134627337E-5	45	TCRBV30-01*01	TCRBV30	TCRBV30-01	01								TCRBD01,TCRBD02	TCRBD01-01,TCRBD02-01		TCRBJ01-05*01	TCRBJ01	TCRBJ01-05	01				0	4	0	7	1	1	36	50	54	59	60	2	In	VDJ
CAGCGCACAGAGCAGGGGGACTCGGCCCTGTATCTCTGTGCCAGCAGCCAAGTGCTGGACAGCAATCAGCCCCAGCATTTTGGTGAT	CASSQVLDSNQPQHF	13	9.734983787507769E-5	45	TCRBV07-09	TCRBV07	TCRBV07-09				01,03					TCRBD01,TCRBD02	TCRBD01-01,TCRBD02-01		TCRBJ01-05*01	TCRBJ01	TCRBJ01-05	01				5	8	1	7	0	1	36	48	56	-1	60	13	In	VDJ
CACGCCCTGCAGCCAGAAGACTCAGCCCTGTATCTCTGTGCCAGCAGCCAAGTGCTGGACAGCAATCAGCCCCAGCATTTTGGTGAT	CASSQVLDSNQPQHF	15	1.1232673600970503E-4	45	TCRBV04-01*01	TCRBV04	TCRBV04-01	01								TCRBD01,TCRBD02	TCRBD01-01,TCRBD02-01		TCRBJ01-05*01	TCRBJ01	TCRBJ01-05	01				1	4	1	7	0	1	36	52	56	-1	60	15	In	VDJ
AAGATCCAGCGCACACAGCAGGAGGACTCCGCCGTGTATCTCTGTGCCAGCAGCCCGGGGGGAGAACAGCCCCAGCATTTTGGTGAT	CASSPGGEQPQHF	6	4.493069440388201E-5	39	TCRBV07-08*01	TCRBV07	TCRBV07-08	01				TCRBD02-01*01	TCRBD02	TCRBD02-01	01				TCRBJ01-05*01	TCRBJ01	TCRBJ01-05	01				5	1	8	1	4	7	42	54	55	62	66	6	In	VDJ
CTTCACATCAATTCCCTGGAGCTTGGTGACTCTGCTGTGTATTTCTGTGCCAGCAGCCTGGGTCGGTATGGCTACACCTTCGGTTCG	CASSLGRYGYTF	24	1.7972277761552804E-4	36	TCRBV03	TCRBV03				TCRBV03-01,TCRBV03-02						TCRBD01,TCRBD02	TCRBD01-01,TCRBD02-01		TCRBJ01-02*01	TCRBJ01	TCRBJ01-02	01				4	1	0	9	4	5	45	58	59	62	66	24	In	VDJ
ACTGTGAGCAACATGAGCCCTGAAGACAGCAGCATATATCTCTGCAGCGCCTTTGACAGGGAGGGCTATGGCTACACCTTCGGTTCG	CSAFDREGYGYTF	2	1.4976898134627337E-5	39	TCRBV29-01*01	TCRBV29	TCRBV29-01	01								TCRBD01,TCRBD02	TCRBD01-01,TCRBD02-01		TCRBJ01-02*01	TCRBJ01	TCRBJ01-02	01				7	5	2	3	4	4	42	49	54	61	65	2	In	VDJ
TGAAGATCCAGCCCTCAGAACCCAGGGACTCAGCTGTGTATTTTTGTGCTAGTGGTTGTCCGCGCCTATGGCTACACCTTCGGTTCG		10	7.488449067313668E-5	37	TCRBV12-05*01	TCRBV12	TCRBV12-05	01				TCRBD02-01	TCRBD02	TCRBD02-01				01,02	TCRBJ01-02*01	TCRBJ01	TCRBJ01-02	01				4	4	7	6	1	4	44	57	61	64	65	10	Out	VDJ
ATCCGGTCCACAAAGCTGGAGGACTCAGCCATGTACTTCTGTGCCAGCAGCGCGAGACAGGGGGCTGATGGCTACACCTTCGGTTCG	CASSARQGADGYTF	5	3.744224533656834E-5	42	TCRBV02-01*01	TCRBV02	TCRBV02-01	01				TCRBD01-01*01	TCRBD01	TCRBD01-01	01				TCRBJ01-02*01	TCRBJ01	TCRBJ01-02	01				6	5	2	0	2	6	39	50	55	65	67	5	In	VDJ
ATCCGGTCCACAAAGCTGGAGGACTCAGCCATGTACTTCTGTGCCAGCAGTCAATGGACAGGGGGCGATGGCTACACCTTCGGTTCG	CASSQWTGGDGYTF	10	7.488449067313668E-5	42	TCRBV02-01*01	TCRBV02	TCRBV02-01	01				TCRBD01-01*01	TCRBD01	TCRBD01-01	01				TCRBJ01-02*01	TCRBJ01	TCRBJ01-02	01				5	4	1	0	1	6	39	51	55	66	67	10	In	VDJ
CTGACTGTGAGCAACATGAGCCCTGAAGACAGCAGCATATATCTCTGCAGCGTTGTAGTTTTGGGGTTGGGCTACACCTTCGGTTCG	CSVVVLGLGYTF	2	1.4976898134627337E-5	36	TCRBV29-01*01	TCRBV29	TCRBV29-01	01								TCRBD01,TCRBD02	TCRBD01-01,TCRBD02-01		TCRBJ01-02*01	TCRBJ01	TCRBJ01-02	01				4	7	6	2	3	8	45	55	62	66	69	2	In	VDJ
TTGGAGATCCAGCGCACAGAGCAGGGGGACTCGGCCATGTATCTCTGTGCCAGCAGCTTGGGAGAAAACGGCTACACCTTCGGTTCG	CASSLGENGYTF	4	2.9953796269254674E-5	36	TCRBV07-09	TCRBV07	TCRBV07-09				01,03	TCRBD02-01*02	TCRBD02	TCRBD02-01	02				TCRBJ01-02*01	TCRBJ01	TCRBJ01-02	01				3	0	9	2	5	8	45	-1	59	64	69	4	In	VDJ
ATCCAGCGCACACAGCAGGAGGACTCGGCCGTGTATCTCTGTGCCAGCAGCCCCGGACTAGCGGGGTGGGAGCAGTACTTCGGGCCG	CASSPGLAGWEQYF	4	2.9953796269254674E-5	42	TCRBV07-02*01	TCRBV07	TCRBV07-02	01				TCRBD02-01*01	TCRBD02	TCRBD02-01	01				TCRBJ02-07*01	TCRBJ02	TCRBJ02-07	01				5	3	1	3	3	7	39	51	54	66	69	4	In	VDJ
AGTTCTAAGAAGCTCCTTCTCAGTGACTCTGGCTTCTATCTCTGTGCCTGGAGTTATGGGTCCCAACAGGAGCAGTACTTCGGGCCG	CAWSYGSQQEQYF	1	7.4884490673136685E-6	39	TCRBV30-01*01	TCRBV30	TCRBV30-01	01				TCRBD01-01*01	TCRBD01	TCRBD01-01	01				TCRBJ02-07*01	TCRBJ02	TCRBJ02-07	01				2	11	3	5	0	7	42	54	65	-1	69	1	In	VDJ
AGGCTGCTGTCGGCTGCTCCCTCCCAGACATCTGTGTACTTCTGTGCCAGCACCCCGCCGGGACAGTTCGAGCAGTACTTCGGGCCG	CASTPPGQFEQYF	9	6.739604160582302E-5	39	TCRBV06-05*01	TCRBV06	TCRBV06-05	01				TCRBD01-01*01	TCRBD01	TCRBD01-01	01				TCRBJ02-07*01	TCRBJ02	TCRBJ02-07	01				7	7	0	5	2	6	42	52	59	66	68	9	In	VDJ
GAGTCCGCTACCAGCTCCCAGACATCTGTGTACTTCTGTGCCAGCAGTTACTCGGCCAGGGTGGTAAGCGAGCAGTACTTCGGGCCG	CASSYSARVVSEQYF	7	5.241914347119568E-5	45	TCRBV10-03*01	TCRBV10	TCRBV10-03	01				TCRBD01-01*01	TCRBD01	TCRBD01-01	01				TCRBJ02-07*01	TCRBJ02	TCRBJ02-07	01				5	8	4	3	7	6	36	48	56	61	68	7	In	VDJ
TCCACTCTGACAGTGACCAGTGCCCATCCTGAAGACAGCAGCTTCTACATCTGCAGTGCTAGAGATTACGAGCAGTACTTCGGGCCG	CSARDYEQYF	2	1.4976898134627337E-5	30	TCRBV20-01*01	TCRBV20	TCRBV20-01	01											TCRBJ02-07*01	TCRBJ02	TCRBJ02-07	01				0	0	0	0	1	4	51	-1	-1	65	66	2	In	VJ
AAGCTCCTTCTCAGTGACTCTGGCTTCTATCTCTGTGCCTGGACAAAAAGTTGGGGACAGGAAATCTACGAGCAGTACTTCGGGCCG	CAWTKSWGQEIYEQYF	3	2.2465347201941005E-5	48	TCRBV30-01*01	TCRBV30	TCRBV30-01	01				TCRBD01-01*01	TCRBD01	TCRBD01-01	01				TCRBJ02-07*01	TCRBJ02	TCRBJ02-07	01				4	10	0	4	4	3	33	43	53	61	65	3	In	VDJ
CAGCGCACACAGCAGGAGGACTCGGCCGTGTATCTCTGTGCCAGCAGCTTAGGGAAGGGATGGTCCTACGAGCAGTACTTCGGGCCG	CASSLGKGWSYEQYF	4	2.9953796269254674E-5	45	TCRBV07-02*01	TCRBV07	TCRBV07-02	01								TCRBD01,TCRBD02	TCRBD01-01,TCRBD02-01		TCRBJ02-07*01	TCRBJ02	TCRBJ02-07	01				1	4	0	8	3	1	36	52	56	60	63	4	In	VDJ
GTGAGCACCTTGGAGCTGGGGGACTCGGCCCTTTATCTTTGCGCCAGCAGCTATGGACAGAGCTCCTACGAGCAGTACTTCGGGCCG	CASSYGQSSYEQYF	10	7.488449067313668E-5	42	TCRBV05-01*01	TCRBV05	TCRBV05-01	01				TCRBD01-01*01	TCRBD01	TCRBD01-01	01				TCRBJ02-07*01	TCRBJ02	TCRBJ02-07	01				3	2	1	5	2	0	39	52	54	60	62	10	In	VDJ
AGGCTGGAGTTGGCTGCTCCCTCCCAGACATCTGTGTACTTCTGTGCCAGCAGCCCGGCCCCCTCCTACGAGCAGTACTTCGGGCCG	CASSPAPSYEQYF	13	9.734983787507769E-5	39	TCRBV06-06	TCRBV06	TCRBV06-06				01,02					TCRBD01,TCRBD02	TCRBD01-01,TCRBD02-01		TCRBJ02-07*01	TCRBJ02	TCRBJ02-07	01				6	3	9	0	3	0	42	53	56	59	62	13	In	VDJ
ACTCTGACTGTGAGCAACATGAGCCCTGAAGACAGCAGCATATATCTCTGCAGCGTTGTGAACTCCTACGAGCAGTACTTCGGGCCG	CSVVNSYEQYF	2	1.4976898134627337E-5	33	TCRBV29-01*01	TCRBV29	TCRBV29-01	01								TCRBD01,TCRBD02	TCRBD01-01,TCRBD02-01		TCRBJ02-07*01	TCRBJ02	TCRBJ02-07	01				4	1	2	8	1	0	48	58	59	61	62	2	In	VDJ
AAGATCCGGTCCACAAAGCTGGAGGACTCAGCCATGTACTTCTGTGCCAGCCAAGCGGGGGGTCCCTACGAGCAGTACTTCGGGCCG	CASQAGGPYEQYF	7	5.241914347119568E-5	39	TCRBV02-01*01	TCRBV02	TCRBV02-01	01				TCRBD02-01*01	TCRBD02	TCRBD02-01	01				TCRBJ02-07*01	TCRBJ02	TCRBJ02-07	01				8	2	6	1	2	2	42	51	53	62	64	7	In	VDJ
CTACACGCCCTGCAGCCAGAAGACTCAGCCCTGTATCTCTGCGCCAGCAGCCTAGGACGGGGGCCCTACGAGCAGTACTTCGGGCCG	CASSLGRGPYEQYF	6	4.493069440388201E-5	42	TCRBV04-01*01	TCRBV04	TCRBV04-01	01								TCRBD01,TCRBD02	TCRBD01-01,TCRBD02-01		TCRBJ02-07*01	TCRBJ02	TCRBJ02-07	01				4	6	6	0	0	2	39	52	58	-1	64	6	In	VDJ
CAAAGCTTGAGGACTCGGCCGTGTATCTCTGTGCCAGCAGCTTACTAAGTCGGGACTAGCGGAACCTACGAGCAGTACTTCGGGCCG		4	2.9953796269254674E-5	52	TCRBV11-02*02	TCRBV11	TCRBV11-02	02				TCRBD02-01	TCRBD02	TCRBD02-01				01,02	TCRBJ02-07*01	TCRBJ02	TCRBJ02-07	01				2	7	0	5	2	2	29	44	51	62	64	4	Out	VDJ
ATGAGCCCTGAAGACAGCAGCATATATCTCTGCAGCGTTGAATTTTCCCCGGGACATGCCTTGTCCCACGAGCAGTACTTCGGGCCG	CSVEFSPGHALSHEQYF	2	1.4976898134627337E-5	51	TCRBV29-01*01	TCRBV29	TCRBV29-01	01				TCRBD01-01*01	TCRBD01	TCRBD01-01	01				TCRBJ02-07*01	TCRBJ02	TCRBJ02-07	01				2	8	0	6	11	5	30	42	50	56	67	2	In	VDJ
CGCACAGAGCAGGGGGACTCGGCCATGTATCTCTGTGCCAGCAGCACTCCGGGACTAGCGGGGGCTAACGAGCAGTACTTCGGGCCG	CASSTPGLAGANEQYF	7	5.241914347119568E-5	48	TCRBV07-09	TCRBV07	TCRBV07-09				01,03	TCRBD02-01*01	TCRBD02	TCRBD02-01	01				TCRBJ02-07*01	TCRBJ02	TCRBJ02-07	01				5	5	0	2	3	5	33	45	50	64	67	7	In	VDJ
AAGATCCAGCCTGCAAAGCTTGAGGACTCGGCCGTGTATCTCTGTGCCAGCAGCTTATATGGGGATTCACCCCTCCACTTTGGGAAC	CASSLYGDSPLHF	13	9.734983787507769E-5	39	TCRBV11-02*02	TCRBV11	TCRBV11-02	02								TCRBD01,TCRBD02	TCRBD01-01,TCRBD02-01		TCRBJ01-06*01	TCRBJ01	TCRBJ01-06	01				2	3	6	2	0	8	42	57	60	-1	64	13	In	VDJ
AGTTCTAAGAAGCTCCTTCTCAGTGACTCTGGCTTCTATCTCTGTGCCTGGAGTGTACGAGGCAACTCACCCCTCCACTTTGGGAAC	CAWSVRGNSPLHF	2	1.4976898134627337E-5	39	TCRBV30-01*01	TCRBV30	TCRBV30-01	01				TCRBD02-01*02	TCRBD02	TCRBD02-01	02				TCRBJ01-06*01	TCRBJ01	TCRBJ01-06	01				0	2	11	1	4	10	42	56	58	62	66	2	In	VDJ
CCTGGAGTCGCCCAGCCCCAACCAGACCTCTCTGTACTTCTGTGCCAGCAGTTTCCCCACCCCCCCCAGGCGATGTTCTTCGGGCCA		14	1.0483828694239136E-4	41	TCRBV27-01*01	TCRBV27	TCRBV27-01	01				TCRBD01-01*01	TCRBD01	TCRBD01-01	01				TCRBJ02-01*01	TCRBJ02	TCRBJ02-01	01				3	12	4	4	4	15	40	54	66	70	74	14	Out	VDJ
CAGTTCATCCTGAGTTCTAAGAAGCTCCTTCTCAGTGACTCTGGCTTCTATCTCTGTGCCTTAGGGATTGAGCAGTTCTTCGGGCCA	CALGIEQFF	2	1.4976898134627337E-5	27	TCRBV30-01*01	TCRBV30	TCRBV30-01	01								TCRBD01,TCRBD02	TCRBD01-01,TCRBD02-01		TCRBJ02-01*01	TCRBJ02	TCRBJ02-01	01				7	2	0	8	1	9	54	61	63	67	68	2	In	VDJ
CACAGCAGGAGGACTCGGCCGTGTATCTCTGTGCCAGCAGGTATAGACTAGCGGGGAAGTAAGCGCAATGAGCAGTTCTTCGGGCCA		7	5.241914347119568E-5	52	TCRBV07-02*01	TCRBV07	TCRBV07-02	01				TCRBD02-01*01	TCRBD02	TCRBD02-01	01				TCRBJ02-01*01	TCRBJ02	TCRBJ02-01	01				6	5	2	3	9	6	29	40	45	56	65	7	Out	VDJ
TCGGCTGCTCCCTCCCAGACATCTGTGTACTTCTGTGCCAGCAGTTCCTTCCGAGCGGCGTCGTACAATGAGCAGTTCTTCGGGCCA	CASSSFRAASYNEQFF	25	1.8721122668284172E-4	48	TCRBV06-05*01	TCRBV06	TCRBV06-05	01				TCRBD02-01	TCRBD02	TCRBD02-01				01,02	TCRBJ02-01*01	TCRBJ02	TCRBJ02-01	01				4	7	6	5	5	4	33	46	53	58	63	25	In	VDJ
AGTGCCCATCCTGAAGACAGCAGCTTCTACATCTGCAGTGCTAGATCCTCGGGCGGGGGGTACTACAATGAGCAGTTCTTCGGGCCA	CSARSSGGGYYNEQFF	7	5.241914347119568E-5	48	TCRBV20	TCRBV20				TCRBV20-01,TCRBV20-or09_02		TCRBD02-01*01	TCRBD02	TCRBD02-01	01				TCRBJ02-01*01	TCRBJ02	TCRBJ02-01	01				2	7	7	1	2	3	33	45	52	60	62	7	In	VDJ
AAGATCCAGCCCTCAGAACCCAGGGACTCAGCTGTGTACTTCTGTGCCAGCAGTTCGGGACGGTTAGGATCCCAGTACTTCGGGCCA	CASSSGRLGSQYF	7	5.241914347119568E-5	39	TCRBV12	TCRBV12				TCRBV12-03,TCRBV12-04						TCRBD01,TCRBD02	TCRBD01-01,TCRBD02-01		TCRBJ02-05*01	TCRBJ02	TCRBJ02-05	01				4	1	0	7	9	9	42	55	56	61	70	7	In	VDJ
CTGAGCTCTCTGGAGCTGGGGGACTCAGCTTTGTATTTCTGTGCCAGCAGCGTAGGGGGGAGCCGGGAGACCCAGTACTTCGGGCCA	CASSVGGSRETQYF	6	4.493069440388201E-5	42	TCRBV09-01	TCRBV09	TCRBV09-01				01,02					TCRBD01,TCRBD02	TCRBD01-01,TCRBD02-01		TCRBJ02-05*01	TCRBJ02	TCRBJ02-05	01				0	0	6	1	6	5	39	-1	55	60	66	6	In	VDJ
CTGAAGATCCAGCGCACACAGCAGGAGGACTCCGCCGTGTATCTCTGTGCCAGCAGCTTCAATCGAGAGACCCAGTACTTCGGGCCA	CASSFNRETQYF	13	9.734983787507769E-5	36	TCRBV07-08*01	TCRBV07	TCRBV07-08	01								TCRBD01,TCRBD02	TCRBD01-01,TCRBD02-01		TCRBJ02-05*01	TCRBJ02	TCRBJ02-05	01				3	0	4	6	4	4	45	-1	59	61	65	13	In	VDJ
AAGAAGCTCCTTCTCAGTGACTCTGGCTTCTATCTCTGTGCCTGTTACACTAAGGCGGGTCAGGCAGAGACCCAGTACTTCGGGCCA	CACYTKAGQAETQYF	1	7.4884490673136685E-6	45	TCRBV30-01*01	TCRBV30	TCRBV30-01	01				TCRBD02-01	TCRBD02	TCRBD02-01				01,02	TCRBJ02-05*01	TCRBJ02	TCRBJ02-05	01				6	10	7	4	6	4	36	44	54	59	65	1	In	VDJ
CTCACTGTGACATCGGCCCAAAAGAACCCGACAGCTTTCTATCTCTGTGCCTCTGGCCGGGGGAAAGAGACCCAGTACTTCGGGCCA	CASGRGKETQYF	6	4.493069440388201E-5	36	TCRBV19-01	TCRBV19	TCRBV19-01				01,02	TCRBD02-01*01	TCRBD02	TCRBD02-01	01				TCRBJ02-05*01	TCRBJ02	TCRBJ02-05	01				11	6	8	2	1	3	45	51	57	63	64	6	In	VDJ
TCTGCTGTACCCTCTCAGACATCTGTGTACTTCTGTGCCAGCAGCCCTAGCCTGGGCGTTAGCACAGATACGCAGTATTTTGGCCCA	CASSPSLGVSTDTQYF	6	4.493069440388201E-5	48	TCRBV06-04	TCRBV06	TCRBV06-04				01,02	TCRBD02-01	TCRBD02	TCRBD02-01				01,02	TCRBJ02-03*01	TCRBJ02	TCRBJ02-03	01				6	2	4	7	9	0	33	44	46	51	60	6	In	VDJ
GCCTCCTCCCAGACATCTGTATATTTCTGCGCCAGCAGTGTCCATCAAGGGTCCCTCGCCAGCACAGATACGCAGTATTTTGGCCCA	CASSVHQGSLASTDTQYF	16	1.198151850770187E-4	54	TCRBV10-01	TCRBV10	TCRBV10-01				01,02					TCRBD01,TCRBD02	TCRBD01-01,TCRBD02-01		TCRBJ02-03*01	TCRBJ02	TCRBJ02-03	01				4	7	5	3	9	0	27	40	47	51	60	16	In	VDJ
CCCAGCCCCAACCAGACCTCTCTGTACTTCTGTGCCAGCAGTCCCGGGACAGGGTTAGTGAGCACCGGGGAGCTGTTTTTTGGAGAA	CASSPGTGLVSTGELFF	8	5.990759253850935E-5	51	TCRBV27-01*01	TCRBV27	TCRBV27-01	01				TCRBD01-01*01	TCRBD01	TCRBD01-01	01				TCRBJ02-02*01	TCRBJ02	TCRBJ02-02	01				5	3	0	3	8	4	30	42	45	54	62	8	In	VDJ
ATCCAGGCTACGAAGCTTGAGGATTCAGCAGTGTATTTTTGTGCCAGCAGCCAACATCAGTTGAACACTGAAGCTTTCTTTGGACAA	CASSQHQLNTEAFF	4	2.9953796269254674E-5	42	TCRBV16-01	TCRBV16	TCRBV16-01				01,02	TCRBD01-01*01	TCRBD01	TCRBD01-01	01				TCRBJ01-01*01	TCRBJ01	TCRBJ01-01	01				2	3	4	5	1	0	39	54	57	60	61	4	In	VDJ
GCGTCTGCTGTACCCTCTCAGACATCTGTGTACTTCTGTGCCAGCAGTAATACAGTACCCGTGAACACTGAAGCTTTCTTTGGACAA	CASSNTVPVNTEAFF	9	6.739604160582302E-5	45	TCRBV06-04	TCRBV06	TCRBV06-04				01,02	TCRBD01-01*01	TCRBD01	TCRBD01-01	01				TCRBJ01-01*01	TCRBJ01	TCRBJ01-01	01				5	3	3	5	6	0	36	48	51	55	61	9	In	VDJ
CAGCCCTCAGAACCCAGGGACTCAGCTGTGTACTTCTGTGCCAGCAGTAATACAGTACCCGTGAACACTGAAGCTTTCTTTGGACAA	CASSNTVPVNTEAFF	6	4.493069440388201E-5	45	TCRBV12	TCRBV12				TCRBV12-03,TCRBV12-04		TCRBD01-01*01	TCRBD01	TCRBD01-01	01				TCRBJ01-01*01	TCRBJ01	TCRBJ01-01	01				5	3	3	5	6	0	36	48	51	55	61	6	In	VDJ
TTGGAGTCGGCTGCTCCCTCCCAAACATCTGTGTACTTCTGTGCCAGCAGTTACGCGGGACTGAACACTGAAGCTTTCTTTGGACAA	CASSYAGLNTEAFF	13	9.734983787507769E-5	42	TCRBV06	TCRBV06				TCRBV06-02,TCRBV06-03		TCRBD02-01*02	TCRBD02	TCRBD02-01	02				TCRBJ01-01*01	TCRBJ01	TCRBJ01-01	01				2	0	7	3	1	0	39	-1	54	60	61	13	In	VDJ
CTGGAGTCAGCTGCTCCCTCTCAGACTTCTGTTTACTTCTGTGCCAGCAGTAAGCCCTCTATGAACACTGAAGCTTTCTTTGGACAA	CASSKPSMNTEAFF	14	1.0483828694239136E-4	42	TCRBV06-07*01	TCRBV06	TCRBV06-07	01				TCRBD02-01	TCRBD02	TCRBD02-01				01,02	TCRBJ01-01*01	TCRBJ01	TCRBJ01-01	01				5	7	4	9	0	0	39	51	58	-1	61	14	In	VDJ
TCCTTCTCAGTGACTCTGGCTTCTATCTCTGTGCCTGGAGCGGACGCCGGGACAGGGGGCATGAACACTGAAGCTTTCTTTGGACAA		2	1.4976898134627337E-5	52	TCRBV30-01*01	TCRBV30	TCRBV30-01	01				TCRBD01-01*01	TCRBD01	TCRBD01-01	01				TCRBJ01-01*01	TCRBJ01	TCRBJ01-01	01				3	8	0	0	1	0	29	40	48	60	61	2	Out	VDJ
TTCCCGCTCAGGCTGCTGTCGGCTGCTCCCTCCCAGACATCTGTGTACTTCTGTGCCAGCGGGCAGGCAGAAGCTTTCTTTGGACAA	CASGQAEAFF	10	7.488449067313668E-5	30	TCRBV06-05*01	TCRBV06	TCRBV06-05	01				TCRBD01-01*01	TCRBD01	TCRBD01-01	01				TCRBJ01-01*01	TCRBJ01	TCRBJ01-01	01				8	3	4	4	2	8	51	60	63	67	69	10	In	VDJ
CAGCGCACACAGCAGGAGGACTCGGCCGTGTATCTCTGTGCCAGCAGCTTAGGGCTCGGACAGATTGAAAAACTGTTTTTTGGCAGT	CASSLGLGQIEKLFF	8	5.990759253850935E-5	45	TCRBV07-02*01	TCRBV07	TCRBV07-02	01				TCRBD01-01*01	TCRBD01	TCRBD01-01	01				TCRBJ01-04*01	TCRBJ01	TCRBJ01-04	01				1	5	1	5	2	7	36	52	57	63	65	8	In	VDJ
TCCGCCAGCACCAACCAGACATCTATGTACCTCTGTGCCAGCAGTTTATTCCGGTTACCAACTAATGAAAAACTGTTTTTTGGCAGT	CASSLFRLPTNEKLFF	14	1.0483828694239136E-4	48	TCRBV28-01*01	TCRBV28	TCRBV28-01	01				TCRBD02-01	TCRBD02	TCRBD02-01				01,02	TCRBJ01-04*01	TCRBJ01	TCRBJ01-04	01				1	2	8	5	4	0	33	49	51	54	58	14	In	VDJ
CAGGTAGTGCGAGGAGATTCGGCAGCTTATTTCTGTGCCAGCTCTCCGAACTCCGGGACAGGCAGGGAAAAACTGTTTTTTGGCAGT	CASSPNSGTGREKLFF	10	7.488449067313668E-5	48	TCRBV18-01*01	TCRBV18	TCRBV18-01	01				TCRBD01-01*01	TCRBD01	TCRBD01-01	01				TCRBJ01-04*01	TCRBJ01	TCRBJ01-04	01				6	10	0	4	4	8	33	44	54	62	66	10	In	VDJ
TCTAAGAAGCTCCTTCTCAGTGACTCTGGCTTCTATCTCTGTGCCTGGAGCGCCGGACAGTCCGGTCAGCCCCAGCATTTTGGTGAT	CAWSAGQSGQPQHF	2	1.4976898134627337E-5	42	TCRBV30-01*01	TCRBV30	TCRBV30-01	01				TCRBD01-01*01	TCRBD01	TCRBD01-01	01				TCRBJ01-05*01	TCRBJ01	TCRBJ01-05	01				3	4	1	5	5	6	39	50	54	60	65	2	In	VDJ
CTGGAGTCCGCTACCAGCTCCCAGACATCTGTGTACTTCTGTGCCATCGGGATCCAGGGGGCCGATCAGCCCCAGCATTTTGGTGAT	CAIGIQGADQPQHF	8	5.990759253850935E-5	42	TCRBV10-03*01	TCRBV10	TCRBV10-03	01				TCRBD01-01*01	TCRBD01	TCRBD01-01	01				TCRBJ01-05*01	TCRBJ01	TCRBJ01-05	01				8	6	4	0	2	5	39	48	54	62	64	8	In	VDJ
TGAACGCCTTGGAGCTGGACGACTCGGCCCTGTATCTCTGTGCCAGCAGCCCATGGGATTAGCAATCAGCCCCAGCATTTTGGTGAT		17	1.2730363414433237E-4	43	TCRBV05-04*01	TCRBV05	TCRBV05-04	01								TCRBD01,TCRBD02	TCRBD01-01,TCRBD02-01		TCRBJ01-05*01	TCRBJ01	TCRBJ01-05	01				4	4	0	8	1	0	38	50	54	58	59	17	Out	VDJ
CCTGGAGCTTGGTGACTCTGCTGTGTATTTCTGTGCCAGCAGCCAAGATCAGGGGTGGAAAGCAATCAGCCCCAGCATTTTGGTGAT		13	9.734983787507769E-5	50	TCRBV03	TCRBV03				TCRBV03-01,TCRBV03-02		TCRBD01-01*01	TCRBD01	TCRBD01-01	01				TCRBJ01-05*01	TCRBJ01	TCRBJ01-05	01				0	1	4	2	5	1	31	48	49	55	60	13	Out	VDJ
AATGTGAGTGCCTTGGAGCTGGGGGACTCGGCCCTGTATCTCTGTGCCAGAAGACGACAGGGGGGACAGCCCCAGCATTTTGGTGAT	CARRRQGGQPQHF	9	6.739604160582302E-5	39	TCRBV05-03	TCRBV05	TCRBV05-03				01,02	TCRBD01-01*01	TCRBD01	TCRBD01-01	01				TCRBJ01-05*01	TCRBJ01	TCRBJ01-05	01				5	2	2	1	2	7	42	53	55	64	66	9	In	VDJ
GATTTCCCCCTCACGTTGGCGTCTGCTGTACCCTCTCAGACATCTGTGTACTTCTGTGCCAGCAGGGGGGCCGAGTGCTTCGGTTCG	CASRGAECF	3	2.2465347201941005E-5	27	TCRBV06-04	TCRBV06	TCRBV06-04				01,02	TCRBD01-01*01	TCRBD01	TCRBD01-01	01				TCRBJ01-02*01	TCRBJ01	TCRBJ01-02	01				6	0	6	0	6	16	54	-1	65	71	77	3	In	VDJ
TCGCCCAGCCCCAACCAGACCTCTCTGTACTTCTGTGCCAGCAGTCACCGCCCCAGGGCAGGGGAGTATGGCTACACCTTCGGTTCG	CASSHRPRAGEYGYTF	15	1.1232673600970503E-4	48	TCRBV27-01*01	TCRBV27	TCRBV27-01	01				TCRBD01-01*01	TCRBD01	TCRBD01-01	01				TCRBJ01-02*01	TCRBJ01	TCRBJ01-02	01				5	13	4	2	2	5	33	45	58	64	66	15	In	VDJ
GAGTCCGCCAGCACCAACCAGACATCTATGTACCTCTGTGCCAGCAGGAGAACAGGGGGCTTCGGCTATGGCTACACCTTCGGTTCG	CASRRTGGFGYGYTF	14	1.0483828694239136E-4	45	TCRBV28-01*01	TCRBV28	TCRBV28-01	01				TCRBD01-01*01	TCRBD01	TCRBD01-01	01				TCRBJ01-02*01	TCRBJ01	TCRBJ01-02	01				6	4	3	0	5	4	36	47	51	60	65	14	In	VDJ
CAGCGCACACAGCAGGAGGACTCGGCCGTGTATCTCTGTGCCAGCAGCTTTCTGGCGACAGTCAGCTATGGCTACACCTTCGGTTCG	CASSFLATVSYGYTF	12	8.986138880776402E-5	45	TCRBV07-02*01	TCRBV07	TCRBV07-02	01				TCRBD01-01*01	TCRBD01	TCRBD01-01	01				TCRBJ01-02*01	TCRBJ01	TCRBJ01-02	01				3	6	2	5	4	4	36	50	56	61	65	12	In	VDJ
ATCCAGCAGGTAGTGCGAGGAGATTCGGCAGCTTATTTCTGTGCCAGCTCACTAGGACAGGATGCCTATGGCTACACCTTCGGTTCG	CASSLGQDAYGYTF	5	3.744224533656834E-5	42	TCRBV18-01*01	TCRBV18	TCRBV18-01	01				TCRBD01-01*01	TCRBD01	TCRBD01-01	01				TCRBJ01-02*01	TCRBJ01	TCRBJ01-02	01				4	2	1	4	4	4	39	52	54	61	65	5	In	VDJ
ACATCGGCCCAAAAGAACCCGACAGCTTTCTATCTCTGTGCCAGTAAAAAGTCCGGCGGAAAAGCCTATGGCTACACCTTCGGTTCG	CASKKSGGKAYGYTF	9	6.739604160582302E-5	45	TCRBV19-01	TCRBV19	TCRBV19-01				01,02	TCRBD02-01	TCRBD02	TCRBD02-01				01,02	TCRBJ01-02*01	TCRBJ01	TCRBJ01-02	01				7	9	7	5	6	4	36	46	55	59	65	9	In	VDJ
ACTCTGGAGTCCGCTACCAGCTCCCAGACATCTGTGTACTTCTGTGCCATCAGTGGGGGTGGCGGGGATGGCTACACCTTCGGTTCG	CAISGGGGDGYTF	10	7.488449067313668E-5	39	TCRBV10-03*01	TCRBV10	TCRBV10-03	01				TCRBD02-01*01	TCRBD02	TCRBD02-01	01				TCRBJ01-02*01	TCRBJ01	TCRBJ01-02	01				4	6	7	3	0	6	42	55	61	-1	67	10	In	VDJ
AACGCCTTGGAGCTGGACGACTCGGCCCTGTATCTCTGCGCCAGCAGCCGGTCCCCTCCCACGGAGGCGGGCTACACCTTCGGTTCG	CASSRSPPTEAGYTF	9	6.739604160582302E-5	45	TCRBV05-04*01	TCRBV05	TCRBV05-04	01				TCRBD02-01*02	TCRBD02	TCRBD02-01	02				TCRBJ01-02*01	TCRBJ01	TCRBJ01-02	01				4	14	10	1	2	8	36	48	62	67	69	9	In	VDJ
CAGCGCACACAGCAGGAGGACTCCGCCGTGTATCTCTGTGCCAGCAGCTTGACTAGCGGGGGGGCGTACGAGCAGTACTTCGGGCCG	CASSLTSGGAYEQYF	3	2.2465347201941005E-5	45	TCRBV07-08*01	TCRBV07	TCRBV07-08	01				TCRBD02-01*01	TCRBD02	TCRBD02-01	01				TCRBJ02-07*01	TCRBJ02	TCRBJ02-07	01				3	0	2	0	2	4	36	-1	50	64	66	3	In	VDJ
GCAGAACTGGAGGATTCTGGAGTTTATTTCTGTGCCAGCAGCCAAGATCTAAGATATCTTGAGTGCTACGAGCAGTACTTCGGGCCG	CASSQDLRYLECYEQYF	2	1.4976898134627337E-5	51	TCRBV14-01*01	TCRBV14	TCRBV14-01	01				TCRBD02-01	TCRBD02	TCRBD02-01				01,02	TCRBJ02-07*01	TCRBJ02	TCRBJ02-07	01				0	1	4	9	14	3	30	47	48	51	65	2	In	VDJ
GAGTCCGCCAGCACCAACCAGACATCTATGTACCTCTGTGCCAGCAGTTCCTGGACAGGGGCGTCCTACGAGCAGTACTTCGGGCCG	CASSSWTGASYEQYF	13	9.734983787507769E-5	45	TCRBV28-01*01	TCRBV28	TCRBV28-01	01				TCRBD01-01*01	TCRBD01	TCRBD01-01	01				TCRBJ02-07*01	TCRBJ02	TCRBJ02-07	01				4	3	1	2	2	1	36	49	52	61	63	13	In	VDJ
ACTGTGAGCAACATGAGCCCTGAAGACAGCAGCATATATCTCTGCAGCGTCCGACAGGGGACGTCCTACGAGCAGTACTTCGGGCCG	CSVRQGTSYEQYF	2	1.4976898134627337E-5	39	TCRBV29-01*01	TCRBV29	TCRBV29-01	01				TCRBD01-01*01	TCRBD01	TCRBD01-01	01				TCRBJ02-07*01	TCRBJ02	TCRBJ02-07	01				6	2	2	2	3	1	42	50	52	60	63	2	In	VDJ
AAGAAGCTCCTTCTCAGTGACTCTGGCTTCTATCTCTGTGCCTGGAGTTCCGCGGGGGGGCTCTCCTACGAGCAGTACTTCGGGCCG	CAWSSAGGLSYEQYF	2	1.4976898134627337E-5	45	TCRBV30-01*01	TCRBV30	TCRBV30-01	01				TCRBD02-01*01	TCRBD02	TCRBD02-01	01				TCRBJ02-07*01	TCRBJ02	TCRBJ02-07	01				2	3	7	0	2	0	36	48	51	60	62	2	In	VDJ
ATCCAGCCCTCAGAACCCAGGGACTCAGCTGTGTACTTCTGTGCCAGCAGATGGACAGAGGACTCCTACGAGCAGTACTTCGGGCCG	CASRWTEDSYEQYF	3	2.2465347201941005E-5	42	TCRBV12	TCRBV12				TCRBV12-03,TCRBV12-04		TCRBD01-01*01	TCRBD01	TCRBD01-01	01				TCRBJ02-07*01	TCRBJ02	TCRBJ02-07	01				6	2	1	5	4	0	39	50	52	58	62	3	In	VDJ
CTGTCGGCTGCTCCCTCCCAGACATCTGTGTACTTCTGTGCCAGCAGTAAGGAGGGGACAGGGGCCTACGAGCAGTACTTCGGGCCG	CASSKEGTGAYEQYF	8	5.990759253850935E-5	45	TCRBV06-05*01	TCRBV06	TCRBV06-05	01				TCRBD01-01*01	TCRBD01	TCRBD01-01	01				TCRBJ02-07*01	TCRBJ02	TCRBJ02-07	01				5	6	0	2	0	2	36	48	54	-1	64	8	In	VDJ
CTGAAGATCCAGCGCACACAGCAGGAGGACTCCGCCGTGTATCTCTGTGCCAGCAGCCAAGGACGCAACGAGCAGTACTTCGGGCCG	CASSQGRNEQYF	3	2.2465347201941005E-5	36	TCRBV07-08*01	TCRBV07	TCRBV07-08	01								TCRBD01,TCRBD02	TCRBD01-01,TCRBD02-01		TCRBJ02-07*01	TCRBJ02	TCRBJ02-07	01				5	3	1	7	3	5	45	57	60	64	67	3	In	VDJ
GGAGTTGGCTGCTCCCTCCCAGACATCTGTGTACTTCTGTGCCAGCAGTTAAGGCGACAGGGGGGCGACACCATATATTTTGGAGAG		14	1.0483828694239136E-4	44	TCRBV06-06	TCRBV06	TCRBV06-06				01,02	TCRBD01-01*01	TCRBD01	TCRBD01-01	01				TCRBJ01-03*01	TCRBJ01	TCRBJ01-03	01				3	4	2	1	3	8	37	51	55	64	67	14	Out	VDJ
TTGGAGCTGGGGGACTCGGCCCTTTATCTTTGCGCCAGCAGCTTTTTTGGAGGGGGCAGCTCTGGAAACACCATATATTTTGGAGAG	CASSFFGGGSSGNTIYF	5	3.744224533656834E-5	51	TCRBV05-01*01	TCRBV05	TCRBV05-01	01				TCRBD01-01*01	TCRBD01	TCRBD01-01	01				TCRBJ01-03*01	TCRBJ01	TCRBJ01-03	01				2	6	5	0	2	0	30	44	50	57	59	5	In	VDJ
ATCAATTCCCTGGAGCTTGGTGACTCTGCTGTGTATTTCTGTGCCAGCAGCCGACAGGGTGGCAAAAACATTCAGTACTTCGGCGCC	CASSRQGGKNIQYF	13	9.734983787507769E-5	42	TCRBV03	TCRBV03				TCRBV03-01,TCRBV03-02		TCRBD01-01*01	TCRBD01	TCRBD01-01	01				TCRBJ02-04*01	TCRBJ02	TCRBJ02-04	01				4	0	2	3	3	3	39	-1	52	59	62	13	In	VDJ
AAGAAGCTCCTTCTCAGTGACTCTGGCTTCTATCTCTGTGCCTGGAGTGTAGGACAAGGGAGGCGTTCACCCCTCCACTTTGGGAAC	CAWSVGQGRRSPLHF	2	1.4976898134627337E-5	45	TCRBV30-01*01	TCRBV30	TCRBV30-01	01				TCRBD02-01*02	TCRBD02	TCRBD02-01	02				TCRBJ01-06*01	TCRBJ01	TCRBJ01-06	01				0	7	9	1	2	9	36	50	57	63	65	2	In	VDJ
AGTGCCCATCCTGAAGACAGCAGCTTCTACATCTGCAGTGCTAGCCCCCGAGGGGCCCCGGGTAATTCACCCCTCCACTTTGGGAAC	CSASPRGAPGNSPLHF	3	2.2465347201941005E-5	48	TCRBV20	TCRBV20				TCRBV20-01,TCRBV20-or09_02						TCRBD01,TCRBD02	TCRBD01-01,TCRBD02-01		TCRBJ01-06*01	TCRBJ01	TCRBJ01-06	01				3	6	5	2	7	6	33	44	50	55	62	3	In	VDJ
AGTTCTAAGAAGCTCCTTCTCAGTGACTCTGGCTTCTATCTCTGTGCCTGGAGTCCCAACCTCAATTCACCCCTCCACTTTGGGAAC	CAWSPNLNSPLHF	2	1.4976898134627337E-5	39	TCRBV30-01*01	TCRBV30	TCRBV30-01	01								TCRBD01,TCRBD02	TCRBD01-01,TCRBD02-01		TCRBJ01-06*01	TCRBJ01	TCRBJ01-06	01				2	4	3	7	3	7	42	54	58	60	63	2	In	VDJ
CTGGAGTCGGCTGCTCCCTCCCAGACATCTGTGTACTTCTGTGCCAGCAGTGCAAACTTGATGACCGATGAGCAGTTCTTCGGGCCA	CASSANLMTDEQFF	7	5.241914347119568E-5	42	TCRBV06-01*01	TCRBV06	TCRBV06-01	01								TCRBD01,TCRBD02	TCRBD01-01,TCRBD02-01		TCRBJ02-01*01	TCRBJ02	TCRBJ02-01	01				4	10	2	7	2	8	39	52	62	65	67	7	In	VDJ
AAGCTTGAGGATTCAGCAGTGTATTTTTGTGCCAGCACCGGACTAGCGGGGGGTCCGCGATCCTACAATGAGCAGTTCTTCGGGCCA	CASTGLAGGPRSYNEQFF	10	7.488449067313668E-5	54	TCRBV16-01	TCRBV16	TCRBV16-01				01,02	TCRBD02-01*01	TCRBD02	TCRBD02-01	01				TCRBJ02-01*01	TCRBJ02	TCRBJ02-01	01				7	2	1	1	7	1	27	37	39	53	60	10	In	VDJ
ACTCTGACAGTGACCAGTGCCCATCCTGAAGACAGCAGCTTCTACATCTGCAGTGCTAGGGAATACAATGAGCAGTTCTTCGGGCCA	CSAREYNEQFF	2	1.4976898134627337E-5	33	TCRBV20-01*01	TCRBV20	TCRBV20-01	01								TCRBD01,TCRBD02	TCRBD01-01,TCRBD02-01		TCRBJ02-01*01	TCRBJ02	TCRBJ02-01	01				3	0	1	8	1	4	48	-1	59	62	63	2	In	VDJ
AGCTTGGGGACTCGGCCGTGTATCTCTGTGCCAGCAGCTTAAAGTTCCTTGGACCCTCGACTGGGGGAGACCCAGTACTTCGGGCCA		6	4.493069440388201E-5	55	TCRBV11-03*01	TCRBV11	TCRBV11-03	01								TCRBD01,TCRBD02	TCRBD01-01,TCRBD02-01		TCRBJ02-05*01	TCRBJ02	TCRBJ02-05	01				2	9	1	7	12	5	26	41	50	54	66	6	Out	VDJ
GTGAGCAACATGAGCCCTGAAGACAGCAGCATATATCTCTGCAGCGTGGAGAGAGGACTAGCCTCGGAGACCCAGTACTTCGGGCCA	CSVERGLASETQYF	2	1.4976898134627337E-5	42	TCRBV29-01*01	TCRBV29	TCRBV29-01	01				TCRBD02-01	TCRBD02	TCRBD02-01				01,02	TCRBJ02-05*01	TCRBJ02	TCRBJ02-05	01				6	7	1	7	4	5	39	47	54	62	66	2	In	VDJ
ATTCAGCGCACAGAGCAGCGGGACTCAGCCATGTATCGCTGTGCTAGCAGCTTACAGGCCTCGGGAGAGACCCAGTACTTCGGGCCA	CASSLQASGETQYF	8	5.990759253850935E-5	42	TCRBV07-07*01	TCRBV07	TCRBV07-07	01								TCRBD01,TCRBD02	TCRBD01-01,TCRBD02-01		TCRBJ02-05*01	TCRBJ02	TCRBJ02-05	01				2	0	4	4	7	4	39	-1	54	58	65	8	In	VDJ
CTGTCGGCTGCTCCCTCCCAGACATCTGTGTACTTCTGTGCCAGCAGAAAGGGACTATCATTCCAAGAGACCCAGTACTTCGGGCCA	CASRKGLSFQETQYF	7	5.241914347119568E-5	45	TCRBV06-05*01	TCRBV06	TCRBV06-05	01				TCRBD02-01	TCRBD02	TCRBD02-01				01,02	TCRBJ02-05*01	TCRBJ02	TCRBJ02-05	01				6	3	0	9	5	1	36	47	50	57	62	7	In	VDJ
AGCAGCGGGACTCAGCCATGTATCGCTGTGCCAGCAGCCCTCGCGGACACTAGCGGGGGGAGCCAAGAGACCCAGTACTTCGGGCCA		6	4.493069440388201E-5	55	TCRBV07-07*01	TCRBV07	TCRBV07-07	01				TCRBD02-01*01	TCRBD02	TCRBD02-01	01				TCRBJ02-05*01	TCRBJ02	TCRBJ02-05	01				5	10	3	1	2	1	26	38	48	60	62	6	Out	VDJ
CATCCTGAAGACAGCAGCTTCTACATCTGCAGTGCCATGAACTAGCGGGGGGCCGGGGTTAGTACAGATACGCAGTATTTTGGCCCA	CSAMN*RGAGVSTDTQYF	4	2.9953796269254674E-5	54	TCRBV20	TCRBV20				TCRBV20-01,TCRBV20-or09_02		TCRBD02-01*01	TCRBD02	TCRBD02-01	01				TCRBJ02-03*01	TCRBJ02	TCRBJ02-03	01				6	5	3	1	11	3	27	35	40	52	63	4	Stop	VDJ
CCCAGCCCCAACCAGACCTCTCTGTACTTCTGTGCCAGCAGTTTTAGCGGGGGGGCTTATAGCACAGATACGCAGTATTTTGGCCCA	CASSFSGGAYSTDTQYF	7	5.241914347119568E-5	51	TCRBV27-01*01	TCRBV27	TCRBV27-01	01				TCRBD02-01*01	TCRBD02	TCRBD02-01	01				TCRBJ02-03*01	TCRBJ02	TCRBJ02-03	01				3	0	5	0	5	0	30	-1	44	55	60	7	In	VDJ
ATCCAGCGCACAGAGCGGGGGGACTCAGCCGTGTATCTCTGTGCCAGCAGCTTAAGACAGGACACCGGGGAGCTGTTTTTTGGAGAA	CASSLRQDTGELFF	19	1.422805322789597E-4	42	TCRBV07-03*01	TCRBV07	TCRBV07-03	01				TCRBD01-01*01	TCRBD01	TCRBD01-01	01				TCRBJ02-02*01	TCRBJ02	TCRBJ02-02	01				1	0	2	4	0	3	39	-1	55	-1	61	19	In	VDJ
AGCACCTTGGAGCTGGGGGACTCGGCCCTTTATCTTTGCGCCAGCAGCACCCTGGCCTCGAACACCGGGGAGCTGTTTTTTGGAGAA	CASSTLASNTGELFF	17	1.2730363414433237E-4	45	TCRBV05-01*01	TCRBV05	TCRBV05-01	01				TCRBD01-01*01	TCRBD01	TCRBD01-01	01				TCRBJ02-02*01	TCRBJ02	TCRBJ02-02	01				4	5	9	0	2	0	36	48	53	56	58	17	In	VDJ
AGTGCCCATCCTGAAGACAGCAGCTTCTACATCTGCAGTGCTAGAGATCTTGGGAGAAGTACGTTCACTGAAGCTTTCTTTGGACAA	CSARDLGRSTFTEAFF	2	1.4976898134627337E-5	48	TCRBV20	TCRBV20				TCRBV20-01,TCRBV20-or09_02		TCRBD02-01*02	TCRBD02	TCRBD02-01	02				TCRBJ01-01*01	TCRBJ01	TCRBJ01-01	01				0	4	9	2	9	4	33	47	51	56	65	2	In	VDJ
ATGAGCCCTGAAGACAGCAGCATATATCTCTGCAGCGTTGTCTTCCTACAGGGGGTGTGAAGAAGCACTGAAGCTTTCTTTGGACAA	CSVVFLQGV*RSTEAFF	3	2.2465347201941005E-5	51	TCRBV29-01*01	TCRBV29	TCRBV29-01	01				TCRBD01-01*01	TCRBD01	TCRBD01-01	01				TCRBJ01-01*01	TCRBJ01	TCRBJ01-01	01				4	7	3	1	10	4	30	40	47	55	65	3	Stop	VDJ
CTGGAGTTGGCTGCTCCCTCCCAGACATCTGTGTACTTCTGTGCCAGCAGTCTACGGGGGGGTTACACTGAAGCTTTCTTTGGACAA	CASSLRGGYTEAFF	11	8.237293974045035E-5	42	TCRBV06-06	TCRBV06	TCRBV06-06				01,02	TCRBD02-01*01	TCRBD02	TCRBD02-01	01				TCRBJ01-01*01	TCRBJ01	TCRBJ01-01	01				5	3	8	0	2	3	39	51	54	62	64	11	In	VDJ
GTGAGCAACATGAGCCCTGAAGACAGCAGCATATATCTCTGCAGCGCACGGACAGGGACATCGCACACTGAAGCTTTCTTTGGACAA	CSARTGTSHTEAFF	2	1.4976898134627337E-5	42	TCRBV29-01*01	TCRBV29	TCRBV29-01	01				TCRBD01-01*01	TCRBD01	TCRBD01-01	01				TCRBJ01-01*01	TCRBJ01	TCRBJ01-01	01				7	3	1	3	7	3	39	46	49	57	64	2	In	VDJ
GAGTCAGCTGCTCCCTCTCAGACTTCTGTTTACTTCTGTGCCAGCAGTAATACAGTACCCGTGAACACTGAAGCTTTCTTTGGACAA	CASSNTVPVNTEAFF	20	1.4976898134627336E-4	45	TCRBV06-07*01	TCRBV06	TCRBV06-07	01				TCRBD01-01*01	TCRBD01	TCRBD01-01	01				TCRBJ01-01*01	TCRBJ01	TCRBJ01-01	01				5	3	3	5	6	0	36	48	51	55	61	20	In	VDJ
TTGGCTGCTCCCTCCCAGACATCTGTGTACTTCTGTGCCAGCAGTTACCCGTCCGGGGTGGGGAACACTGAAGCTTTCTTTGGACAA	CASSYPSGVGNTEAFF	12	8.986138880776402E-5	48	TCRBV06-06	TCRBV06	TCRBV06-06				01,02	TCRBD02-01*01	TCRBD02	TCRBD02-01	01				TCRBJ01-01*01	TCRBJ01	TCRBJ01-01	01				2	5	8	3	4	1	33	48	53	58	62	12	In	VDJ
CAGGTAGTGCGAGGAGATTCGGCAGCTTATTTCTGTGCCAGCTCACCAACTACAGGGACGGCGAACACTGAAGCTTTCTTTGGACAA	CASSPTTGTANTEAFF	5	3.744224533656834E-5	48	TCRBV18-01*01	TCRBV18	TCRBV18-01	01				TCRBD01-01*01	TCRBD01	TCRBD01-01	01				TCRBJ01-01*01	TCRBJ01	TCRBJ01-01	01				2	3	3	3	5	1	33	48	51	57	62	5	In	VDJ
ACGATCCAGCGCACACAGCAGGAGGACTCGGCCGTGTATCTCTGTGCCAGCGGACAGGGAGCGAACACTGAAGCTTTCTTTGGACAA	CASGQGANTEAFF	4	2.9953796269254674E-5	39	TCRBV07-02*01	TCRBV07	TCRBV07-02	01				TCRBD01-01*01	TCRBD01	TCRBD01-01	01				TCRBJ01-01*01	TCRBJ01	TCRBJ01-01	01				8	0	1	3	3	1	42	-1	51	59	62	4	In	VDJ
CTGGAGTCCGCTACCAGCTCCCAGACATCTGTGTACTTCTGTGCCATCAGTGCGGGACGGGAAAACACTGAAGCTTTCTTTGGACAA	CAISAGRENTEAFF	13	9.734983787507769E-5	42	TCRBV10-03*01	TCRBV10	TCRBV10-03	01								TCRBD01,TCRBD02	TCRBD01-01,TCRBD02-01		TCRBJ01-01*01	TCRBJ01	TCRBJ01-01	01				4	1	0	7	5	2	39	52	53	58	63	13	In	VDJ
CTCGCTCAGGCTGGAGTCAGCTGCTCCCTCTCAGACTTCTGTTTACTTCTGTGCCAGCAGTTCCAGGGTATGGGTCTCTTTGGACAA		17	1.2730363414433237E-4	32	TCRBV06-07*01	TCRBV06	TCRBV06-07	01				TCRBD01-01*01	TCRBD01	TCRBD01-01	01				TCRBJ01-01*01	TCRBJ01	TCRBJ01-01	01				4	1	4	3	8	15	49	62	63	68	76	17	Out	VDJ
CTGACGATCCAGCGCACACAGCAGGAGGACTCGGCCGTGTATCTCTGTGCCAGCAGCAACCTACGAGAAAAACTGTTTTTTGGCAGT	CASSNLREKLFF	8	5.990759253850935E-5	36	TCRBV07-02*01	TCRBV07	TCRBV07-02	01				TCRBD02-01	TCRBD02	TCRBD02-01				01,02	TCRBJ01-04*01	TCRBJ01	TCRBJ01-04	01				5	3	4	9	3	8	45	57	60	63	66	8	In	VDJ
AGTTCTAAGAAGCTCCTCCTCAGTGACTCTGGCTTCTATCTCTGTGCCTGGAGGGGACAGGGCTGTCAGCCCCAGCATTTTGGTGAT	CAWRGQGCQPQHF	2	1.4976898134627337E-5	39	TCRBV30-01*02	TCRBV30	TCRBV30-01	02				TCRBD01-01*01	TCRBD01	TCRBD01-01	01				TCRBJ01-05*01	TCRBJ01	TCRBJ01-05	01				3	0	0	3	3	6	42	-1	53	62	65	2	In	VDJ
AAGATCCGGTCCACAAAGCTGGAGGACTCAGCCATGTACTTCTGTGCCAGCATGGTAGGACCTCGTCAGCCCCAGCATTTTGGTGAT	CASMVGPRQPQHF	18	1.3479208321164605E-4	39	TCRBV02-01*01	TCRBV02	TCRBV02-01	01								TCRBD01,TCRBD02	TCRBD01-01,TCRBD02-01		TCRBJ01-05*01	TCRBJ01	TCRBJ01-05	01				7	5	1	7	4	6	42	52	57	61	65	18	In	VDJ
CTGGAGTCAGCTACCCGCTCCCAGACATCTGTGTATTTCTGCGCCAGCAGTGAGCCAGGGGGCAATCAGCCCCAGCATTTTGGTGAT	CASSEPGGNQPQHF	9	6.739604160582302E-5	42	TCRBV10-02*01	TCRBV10	TCRBV10-02	01				TCRBD01-01*01	TCRBD01	TCRBD01-01	01				TCRBJ01-05*01	TCRBJ01	TCRBJ01-05	01				2	1	4	2	0	2	39	54	55	-1	61	9	In	VDJ
GAGTCCGCCAGCACCAACCAGACATCTATGTACCTCTGTGCCAGCAGCTACAGCTCTAGGGGCAATCAGCCCCAGCATTTTGGTGAT	CASSYSSRGNQPQHF	11	8.237293974045035E-5	45	TCRBV28-01*01	TCRBV28	TCRBV28-01	01								TCRBD01,TCRBD02	TCRBD01-01,TCRBD02-01		TCRBJ01-05*01	TCRBJ01	TCRBJ01-05	01				6	2	3	5	8	2	36	47	49	53	61	11	In	VDJ
CACCTACACGCCCTGCAGCCAGAAGACTCAGCCCTGTATCTCTGCGCCAGCAGCCAAGATAGCAATCAGCCCCAGCATTTTGGTGAT	CASSQDSNQPQHF	5	3.744224533656834E-5	39	TCRBV04-01*01	TCRBV04	TCRBV04-01	01											TCRBJ01-05*01	TCRBJ01	TCRBJ01-05	01				0	0	0	0	0	0	42	-1	-1	-1	59	5	In	VJ
CTGCAGCCAGAAGACTCAGCCCTGTATCTCTGCGCCAGCAGCCAAGGGGGGGGTATGGAGAGCAATCAGCCCCAGCATTTTGGTGAT	CASSQGGGMESNQPQHF	9	6.739604160582302E-5	51	TCRBV04-01*01	TCRBV04	TCRBV04-01	01				TCRBD02-01*01	TCRBD02	TCRBD02-01	01				TCRBJ01-05*01	TCRBJ01	TCRBJ01-05	01				1	0	9	0	7	1	30	-1	46	53	60	9	In	VDJ
CAGCCCTCAGAACCCAGGGACTCAGCTGTGTACTTCTGTGCCAGCACCCGAGGGCAGGGATACAATCAGCCCCAGCATTTTGGTGAT	CASTRGQGYNQPQHF	6	4.493069440388201E-5	45	TCRBV12	TCRBV12				TCRBV12-03,TCRBV12-04						TCRBD01,TCRBD02	TCRBD01-01,TCRBD02-01		TCRBJ01-05*01	TCRBJ01	TCRBJ01-05	01				7	8	4	3	3	3	36	46	54	59	62	6	In	VDJ
ACAGTGACCAGTGCCCATCCTGAAGACAGCAGCTTCTACATCTGCAGTGCTGGGAGAGGGAGGCACTATGGCTACACCTTCGGTTCG	CSAGRGRHYGYTF	2	1.4976898134627337E-5	39	TCRBV20	TCRBV20				TCRBV20-01,TCRBV20-or09_02		TCRBD02-01*02	TCRBD02	TCRBD02-01	02				TCRBJ01-02*01	TCRBJ01	TCRBJ01-02	01				5	6	9	1	1	3	42	51	57	63	64	2	In	VDJ
ATCCAGCGCACACAGCAGGAGGACTCGGCCGTGTATCTCTGTGCCAGCAGCTTAGAGAGTCTTAACTATGGCTACACCTTCGGTTCG	CASSLESLNYGYTF	5	3.744224533656834E-5	42	TCRBV07-02*01	TCRBV07	TCRBV07-02	01				TCRBD02-01*02	TCRBD02	TCRBD02-01	02				TCRBJ01-02*01	TCRBJ01	TCRBJ01-02	01				1	1	11	2	3	1	39	55	56	59	62	5	In	VDJ
AGGCTGCTGTCGGCTGCTCCCTCCCAGACATCTGTGTACTTCTGTGCCAGCAGTTACGGTTCTAACTATGGCTACACCTTCGGTTCG	CASSYGSNYGYTF	14	1.0483828694239136E-4	39	TCRBV06-05*01	TCRBV06	TCRBV06-05	01								TCRBD01,TCRBD02	TCRBD01-01,TCRBD02-01		TCRBJ01-02*01	TCRBJ01	TCRBJ01-02	01				2	0	0	10	2	0	42	-1	57	59	61	14	In	VDJ
CTGCAGCCAGAAGACTCGGCCCTGTATCTCTGCGCCAGCAGCCGAGGACAGGGGTCTCGACTTCAGCGGGGCTACACCTTCGGTTCG	CASSRGQGSRLQRGYTF	5	3.744224533656834E-5	51	TCRBV04-03*01	TCRBV04	TCRBV04-03	01				TCRBD01-01*01	TCRBD01	TCRBD01-01	01				TCRBJ01-02*01	TCRBJ01	TCRBJ01-02	01				4	2	1	2	15	8	30	43	45	54	69	5	In	VDJ
ACAGTGACCAGTGCCCATCCTGAAGACAGCAGCTTCTACATCTGCAGTGCTAGAGATCCGGGGTGGCAAGGCTACACCTTCGGTTCG	CSARDPGWQGYTF	2	1.4976898134627337E-5	39	TCRBV20	TCRBV20				TCRBV20-01,TCRBV20-or09_02		TCRBD02-01*01	TCRBD02	TCRBD02-01	01				TCRBJ01-02*01	TCRBJ01	TCRBJ01-02	01				0	2	8	3	6	8	42	56	58	63	69	2	In	VDJ
CTGAGTTCTAAGAAGCTCCTTCTCAGTGACTCTGGCTTCTATCTCTGTGCCTGGAAAACGACAGGGGTCCTTCATCTCTTCGGGCCG	CAWKTTGVLHLF	1	7.4884490673136685E-6	36	TCRBV30-01*01	TCRBV30	TCRBV30-01	01				TCRBD01-01*01	TCRBD01	TCRBD01-01	01				TCRBJ02-07*01	TCRBJ02	TCRBJ02-07	01				4	4	2	2	10	15	45	55	59	67	77	1	In	VDJ
TGAGCTGAATGTGAACGCCTTGTTGCTGGGGGACTCGGCCCTGTATCTCTGTGCCAGCAGCTTCCCGACAGGTGGTACTTCGGGCCG		13	9.734983787507769E-5	32	TCRBV05-05*01	TCRBV05	TCRBV05-05	01				TCRBD01-01*01	TCRBD01	TCRBD01-01	01				TCRBJ02-07*01	TCRBJ02	TCRBJ02-07	01				2	3	2	4	2	12	49	63	66	72	74	13	Out	VDJ
AAGATCCAGCGCACACAGCAGGAGGACTCCGCCGTGTATCTCTGTGCCAGCAGCGCTCTGGTCCGCGGCGAGCAGTACTTCGGGCCG	CASSALVRGEQYF	4	2.9953796269254674E-5	39	TCRBV07-08*01	TCRBV07	TCRBV07-08	01				TCRBD02-01	TCRBD02	TCRBD02-01				01,02	TCRBJ02-07*01	TCRBJ02	TCRBJ02-07	01				5	10	7	5	0	6	42	54	64	-1	68	4	In	VDJ
ATCCTGGAGTCGCCCAGCCCCAACCAGACCTCTCTGTACTTCTGTGCCAGCAGCCGTACTCAGGGTCCCGAGCAGTACTTCGGGCCG	CASSRTQGPEQYF	3	2.2465347201941005E-5	39	TCRBV27-01*01	TCRBV27	TCRBV27-01	01				TCRBD01-01*01	TCRBD01	TCRBD01-01	01				TCRBJ02-07*01	TCRBJ02	TCRBJ02-07	01				6	7	4	3	3	6	42	53	60	65	68	3	In	VDJ
ACAGAGCAGGGGGACTCGGCCATGTATCTCTGTGCCAGCAGCTTAGAAGACAGGGGGCCGTTCTCCTACGAGCAGTACTTCGGGCCG	CASSLEDRGPFSYEQYF	3	2.2465347201941005E-5	51	TCRBV07-09	TCRBV07	TCRBV07-09				01,03	TCRBD01-01*01	TCRBD01	TCRBD01-01	01				TCRBJ02-07*01	TCRBJ02	TCRBJ02-07	01				1	2	2	0	4	0	30	46	48	58	62	3	In	VDJ
CTGACTGTGAGCAACATGAGCCCTGAAGACAGCAGCATATATCTCTGCAGCGTTGTCAACAGCTCCTACGAGCAGTACTTCGGGCCG	CSVVNSSYEQYF	2	1.4976898134627337E-5	36	TCRBV29-01*01	TCRBV29	TCRBV29-01	01				TCRBD01-01*01	TCRBD01	TCRBD01-01	01				TCRBJ02-07*01	TCRBJ02	TCRBJ02-07	01				4	3	3	5	0	0	45	55	58	-1	62	2	In	VDJ
CACCCTGCAGCCAGAAGACTCGGCCCTGTATCTCTGCGCCAGCAGCCATGGAAGTTATTAAGCTCCTACGAGCAGTACTTCGGGCCG		2	1.4976898134627337E-5	47	TCRBV04-03*01	TCRBV04	TCRBV04-03	01								TCRBD01,TCRBD02	TCRBD01-01,TCRBD02-01		TCRBJ02-07*01	TCRBJ02	TCRBJ02-07	01				3	1	1	8	10	0	34	48	49	52	62	2	Out	VDJ
TCCGCCAGCACCAACCAGACATCTATGTACCTCTGTGCCAGCAAACTCAGGGGACCCCTTCCTAACTACGAGCAGTACTTCGGGCCG	CASKLRGPLPNYEQYF	10	7.488449067313668E-5	48	TCRBV28-01*01	TCRBV28	TCRBV28-01	01				TCRBD01-01*01	TCRBD01	TCRBD01-01	01				TCRBJ02-07*01	TCRBJ02	TCRBJ02-07	01				7	4	4	2	12	3	33	43	47	53	65	10	In	VDJ
ATCCGCTCACCAGGCCTGGGGGACGCAGCCATGTACCTGTGTGCCACCAGCGATGGGACACCCGGGGACGAGCAGTACTTCGGGCCG	CATSDGTPGDEQYF	2	1.4976898134627337E-5	42	TCRBV15-01*01	TCRBV15	TCRBV15-01	01				TCRBD01-01*01	TCRBD01	TCRBD01-01	01				TCRBJ02-07*01	TCRBJ02	TCRBJ02-07	01				5	3	0	6	7	5	39	51	54	60	67	2	In	VDJ
ACTCTGAAGGTGCAGCCTGCAGAACTGGAGGATTCTGGAGTTTATTTCTGTGCCAGCAGCCAAGGGAGCATTCAGTACTTCGGCGCC	CASSQGSIQYF	2	1.4976898134627337E-5	33	TCRBV14-01*01	TCRBV14	TCRBV14-01	01				TCRBD02-01*02	TCRBD02	TCRBD02-01	02				TCRBJ02-04*01	TCRBJ02	TCRBJ02-04	01				1	0	10	2	0	9	48	-1	64	-1	68	2	In	VDJ
TCCACAAAGCTGGAGGACTCAGCCATGTACTTCTGTGCCAGCAGGGGACAGGGATCGAGCCAATGGAACATTCAGTACTTCGGCGCC	CASRGQGSSQWNIQYF	10	7.488449067313668E-5	48	TCRBV02-01*01	TCRBV02	TCRBV02-01	01				TCRBD01-01*01	TCRBD01	TCRBD01-01	01				TCRBJ02-04*01	TCRBJ02	TCRBJ02-04	01				6	0	0	3	13	7	33	-1	44	53	66	10	In	VDJ
TCGGCTGCTCCCTCCCAGACATCTGTGTACTTCTGTGCCAGCAGTGAATCTTTCGGACAGGGGTATTCACCCCTCCACTTTGGGAAC	CASSESFGQGYSPLHF	16	1.198151850770187E-4	48	TCRBV06-01*01	TCRBV06	TCRBV06-01	01				TCRBD01-01*01	TCRBD01	TCRBD01-01	01				TCRBJ01-06*01	TCRBJ01	TCRBJ01-06	01				2	6	1	2	1	8	33	48	54	63	64	16	In	VDJ
CTGAAGATCCAGCCCTCAGAACCCAGGGACTCAGCTGTGTACTTCTGTGCCAGCAGGGTAGTTAATTCACCCCTCCACTTTGGGAAC	CASRVVNSPLHF	7	5.241914347119568E-5	36	TCRBV12	TCRBV12				TCRBV12-03,TCRBV12-04		TCRBD02-01	TCRBD02	TCRBD02-01				01,02	TCRBJ01-06*01	TCRBJ01	TCRBJ01-06	01				6	2	5	8	1	6	45	56	58	61	62	7	In	VDJ
CCTGCAGCCAGAAGACTCGGCCCTGTATCTCTGTGCCAGCAGCATCTGGACAGAATTATCTATAATTCACCCCTCCACTTTGGGAAC		4	2.9953796269254674E-5	50	TCRBV04-02*01	TCRBV04	TCRBV04-02	01				TCRBD01-01*01	TCRBD01	TCRBD01-01	01				TCRBJ01-06*01	TCRBJ01	TCRBJ01-06	01				5	4	1	5	6	3	31	43	47	53	59	4	Out	VDJ
GCAAAGCTTGAGGACTCGGCCGTGTATCTCTGTGCCAGCAGCTTACGGGACCTCAGCTCCTATAATTCACCCCTCCACTTTGGGAAC	CASSLRDLSSYNSPLHF	5	3.744224533656834E-5	51	TCRBV11-02*02	TCRBV11	TCRBV11-02	02								TCRBD01,TCRBD02	TCRBD01-01,TCRBD02-01		TCRBJ01-06*01	TCRBJ01	TCRBJ01-06	01				2	1	0	7	5	0	30	45	46	51	56	5	In	VDJ
GAGCTGGGGGACTCGGCCCTTTATCTTTGCGCCAGCAGCTTTAACTTGCGAGGACAGGGTACGAATTCACCCCTCCACTTTGGGAAC	CASSFNLRGQGTNSPLHF	11	8.237293974045035E-5	54	TCRBV05-01*01	TCRBV05	TCRBV05-01	01				TCRBD01-01*01	TCRBD01	TCRBD01-01	01				TCRBJ01-06*01	TCRBJ01	TCRBJ01-06	01				2	10	1	3	4	7	27	41	51	59	63	11	In	VDJ
AAGATCCAGCCCTCAGAACCCAGGGACTCAGCTGTGTACTTCTGTGCCAGCAGACTTAGCGGGGGAAATGAGCAGTTCTTCGGGCCA	CASRLSGGNEQFF	5	3.744224533656834E-5	39	TCRBV12	TCRBV12				TCRBV12-03,TCRBV12-04		TCRBD02-01*01	TCRBD02	TCRBD02-01	01				TCRBJ02-01*01	TCRBJ02	TCRBJ02-01	01				6	3	5	2	1	7	42	53	56	65	66	5	In	VDJ
ATTCCCTGGAGCTTGGTGACTCTGCTGTGTATTTCTGTGCCAGCAGCCAAGATAGGGCTAGCGGGGGAGGAGCAGTTCTTCGGGCCA		15	1.1232673600970503E-4	46	TCRBV03	TCRBV03				TCRBV03-01,TCRBV03-02		TCRBD02-01*01	TCRBD02	TCRBD02-01	01				TCRBJ02-01*01	TCRBJ02	TCRBJ02-01	01				0	5	4	2	2	10	35	52	57	67	69	15	Out	VDJ
ATCCTGGAGTCGCCCAGCCCCAACCAGACCTCTCTGTACTTCTGTGCCAGCAGTCCTACTAGCGCCGGCGAGCAGTTCTTCGGGCCA	CASSPTSAGEQFF	8	5.990759253850935E-5	39	TCRBV27-01*01	TCRBV27	TCRBV27-01	01				TCRBD02-01	TCRBD02	TCRBD02-01				01,02	TCRBJ02-01*01	TCRBJ02	TCRBJ02-01	01				5	3	3	6	5	10	42	54	57	64	69	8	In	VDJ
AGCACCTTGGAGCTGGGGGACTCGGCCCTTTATCTTTGCGCCAGCAGCTTGTGGGGGGGAAGTAACTACGAGCAGTACTTCGGGCCA	CASSLWGGSNYEQYF	3	2.2465347201941005E-5	45	TCRBV05-01*01	TCRBV05	TCRBV05-01	01				TCRBD02-01*01	TCRBD02	TCRBD02-01	01				TCRBJ02-05*01	TCRBJ02	TCRBJ02-05	01				1	1	9	0	13	11	36	51	52	59	72	3	In	VDJ
CTGTCGGCTGCTCCCTCCCAGACATCTGTGTACTTCTGTGCCAGCAGTTACGGTAGCGGGGGGGTGGAGACCCAGTACTTCGGGCCA	CASSYGSGGVETQYF	10	7.488449067313668E-5	45	TCRBV06-05*01	TCRBV06	TCRBV06-05	01				TCRBD02-01*01	TCRBD02	TCRBD02-01	01				TCRBJ02-05*01	TCRBJ02	TCRBJ02-05	01				2	2	5	0	2	5	36	51	53	64	66	10	In	VDJ
TCCTGGAGTCGCCCAGCCCCAACCAGACCTCTCTGTACTTCTGTGCCAGCAGTTTATCGGAGATACGAGACCCAGTACTTCGGGCCA		9	6.739604160582302E-5	40	TCRBV27-01*01	TCRBV27	TCRBV27-01	01				TCRBD02-01*02	TCRBD02	TCRBD02-01	02				TCRBJ02-05*01	TCRBJ02	TCRBJ02-05	01				0	0	10	2	4	5	41	-1	58	62	66	9	Out	VDJ
ACTGTGAGCAACATGAGCCCTGAAGACAGCAGCATATATCTCTGCAGCGTAGGGGTGGGGGCCGGAAAGACCCAGTACTTCGGGCCA	CSVGVGAGKTQYF	4	2.9953796269254674E-5	39	TCRBV29-01*01	TCRBV29	TCRBV29-01	01				TCRBD01-01*01	TCRBD01	TCRBD01-01	01				TCRBJ02-05*01	TCRBJ02	TCRBJ02-05	01				6	6	6	0	5	6	42	50	56	62	67	4	In	VDJ
GTGAGCAACATGAGCCCTGAAGACAGCAGCATATATCTCTGCAGCGTTACAAGCGGGGCAGGGAGAAAGACCCAGTACTTCGGGCCA	CSVTSGAGRKTQYF	1	7.4884490673136685E-6	42	TCRBV29-01*01	TCRBV29	TCRBV29-01	01				TCRBD02-01*01	TCRBD02	TCRBD02-01	01				TCRBJ02-05*01	TCRBJ02	TCRBJ02-05	01				5	3	6	3	9	6	39	48	51	58	67	1	In	VDJ
AGCACCTTGGAGCTGGGGGACTCGGCCCTTTATCTTTGCGCCAGCAGCTGGCAGGATTTTAGCACAGATACGCAGTATTTTGGCCCA	CASSWQDFSTDTQYF	8	5.990759253850935E-5	45	TCRBV05-01*01	TCRBV05	TCRBV05-01	01				TCRBD01-01*01	TCRBD01	TCRBD01-01	01				TCRBJ02-03*01	TCRBJ02	TCRBJ02-03	01				3	2	4	4	5	0	36	49	51	55	60	8	In	VDJ
CTGTCGGCTGCTCCCTCCCAGACATCTGTGTACTTCTGTGCCAGCAGTTCCCTTGGAGGGAGCACAGATACGCAGTATTTTGGCCCA	CASSSLGGSTDTQYF	14	1.0483828694239136E-4	45	TCRBV06-05*01	TCRBV06	TCRBV06-05	01				TCRBD02-01*02	TCRBD02	TCRBD02-01	02				TCRBJ02-03*01	TCRBJ02	TCRBJ02-03	01				4	5	10	0	0	0	36	49	54	-1	60	14	In	VDJ
TTCCCCCTGATCCTGGAGTCGCCCAGCCCCAACCAGACCTCTCTGTACTTCTGTGCCTGTTACACAGATACGCAGTATTTTGGCCCA	CACYTDTQYF	18	1.3479208321164605E-4	30	TCRBV27-01*01	TCRBV27	TCRBV27-01	01				TCRBD02-01	TCRBD02	TCRBD02-01				01,02	TCRBJ02-03*01	TCRBJ02	TCRBJ02-03	01				11	3	5	9	0	2	51	57	60	-1	62	18	In	VDJ
AGCACCTTGGAGCTGGGGGACTCGGCCCTTTATCTTTGCGCCAGCAGCTGGCGGCGGGCGGGAGAAGATACGCAGTATTTTGGCCCA	CASSWRRAGEDTQYF	7	5.241914347119568E-5	45	TCRBV05-01*01	TCRBV05	TCRBV05-01	01				TCRBD02-01*02	TCRBD02	TCRBD02-01	02				TCRBJ02-03*01	TCRBJ02	TCRBJ02-03	01				3	8	7	2	1	5	36	49	57	64	65	7	In	VDJ
ATCCAGCCCTCAGAACCCAGGGACTCAGCTGTGTACTTCTGTGCCAGCAGCGACAGGGGGCTAGGCGGGGAGCTGTTTTTTGGAGAA	CASSDRGLGGELFF	3	2.2465347201941005E-5	42	TCRBV12	TCRBV12				TCRBV12-03,TCRBV12-04		TCRBD01-01*01	TCRBD01	TCRBD01-01	01				TCRBJ02-02*01	TCRBJ02	TCRBJ02-02	01				6	1	2	0	4	7	39	50	51	61	65	3	In	VDJ
CTGCAGCCAGAAGACTCGGCCCTGTATCTCTGTGCCAGCAGCCAAGGTCGACTAGGGTCGAGCACCGGGGAGCTGTTTTTTGGAGAA	CASSQGRLGSSTGELFF	7	5.241914347119568E-5	51	TCRBV04-02*01	TCRBV04	TCRBV04-02	01				TCRBD02-01	TCRBD02	TCRBD02-01				01,02	TCRBJ02-02*01	TCRBJ02	TCRBJ02-02	01				1	3	2	8	7	4	30	46	49	55	62	7	In	VDJ
CTACACGCCCTGCAGCCAGAAGACTCAGCCCTGTATCTCTGCGCCAGCAGGGGACAGGGAAACACCGGGGAGCTGTTTTTTGGAGAA	CASRGQGNTGELFF	9	6.739604160582302E-5	42	TCRBV04-01*01	TCRBV04	TCRBV04-01	01				TCRBD01-01*01	TCRBD01	TCRBD01-01	01				TCRBJ02-02*01	TCRBJ02	TCRBJ02-02	01				6	0	0	3	1	2	39	-1	50	59	60	9	In	VDJ
AGCACCTTGGAGCTGGGGGACTCGGCCCTTTATCTTTGCGCCAGCAGGGTCGGGGACACAAACACCGGGGAGCTGTTTTTTGGAGAA	CASRVGDTNTGELFF	11	8.237293974045035E-5	45	TCRBV05-01*01	TCRBV05	TCRBV05-01	01				TCRBD01-01*01	TCRBD01	TCRBD01-01	01				TCRBJ02-02*01	TCRBJ02	TCRBJ02-02	01				5	5	0	6	2	2	36	47	52	58	60	11	In	VDJ
AAGATCCAGCCCTCAGAACCCAGGGACTCAGCTGTGTATTTTTGTGCTAGTGCCACAAATGTGGGGGGTTTTGCTTTCTTTGGACAA	CASATNVGGFAFF	4	2.9953796269254674E-5	39	TCRBV12-05*01	TCRBV12	TCRBV12-05	01				TCRBD02-01*01	TCRBD02	TCRBD02-01	01				TCRBJ01-01*01	TCRBJ01	TCRBJ01-01	01				7	10	9	1	4	11	42	52	62	68	72	4	In	VDJ
GACATCCGCTCACCAGGCCTGGGGGACGCAGCCATGTACCTGTGTGCCACCAGCCCCCGGGACTCCGGCGGAGCTTTCTTTGGACAA	CATSPRDSGGAFF	10	7.488449067313668E-5	39	TCRBV15-01*01	TCRBV15	TCRBV15-01	01				TCRBD02-01	TCRBD02	TCRBD02-01				01,02	TCRBJ01-01*01	TCRBJ01	TCRBJ01-01	01				5	4	0	10	7	10	42	54	58	64	71	10	In	VDJ
TCAACTCTGACTGTGAGCAACATGAGCCCTGAAGACAGCAGCATATATCTCTGCAGCGTAGCGACAGGGCCAGCTTTCTTTGGACAA	CSVATGPAFF	2	1.4976898134627337E-5	30	TCRBV29-01*01	TCRBV29	TCRBV29-01	01				TCRBD01-01*01	TCRBD01	TCRBD01-01	01				TCRBJ01-01*01	TCRBJ01	TCRBJ01-01	01				6	3	2	3	2	10	51	59	62	69	71	2	In	VDJ
CTGAGTTCTAAGAAGCTCCTTCTCAGTGACTCTGGCTTCTATCTCTGTGCCTGGGGGACAGGGGCCACTGAAGCTTTCTTTGGACAA	CAWGTGATEAFF	2	1.4976898134627337E-5	36	TCRBV30-01*01	TCRBV30	TCRBV30-01	01				TCRBD01-01*01	TCRBD01	TCRBD01-01	01				TCRBJ01-01*01	TCRBJ01	TCRBJ01-01	01				5	0	0	2	1	4	45	-1	54	64	65	2	In	VDJ
GCGTCTGCTGTACCCTCTCAGACATCTGTGTACTTCTGTGCCAGCAAAGTCTCTTGGCAGGGAGACACTGAAGCTTTCTTTGGACAA	CASKVSWQGDTEAFF	9	6.739604160582302E-5	45	TCRBV06-04	TCRBV06	TCRBV06-04				01,02					TCRBD01,TCRBD02	TCRBD01-01,TCRBD02-01		TCRBJ01-01*01	TCRBJ01	TCRBJ01-01	01				7	11	4	3	2	3	36	46	57	62	64	9	In	VDJ
ATCCTGAGTTCTAAGAAGCTCCTTCTCAGTGACTCTGGCTTCTATCTCTGTGCCTGGAGCCGGAACACTGAAGCTTTCTTTGGACAA	CAWSRNTEAFF	2	1.4976898134627337E-5	33	TCRBV30-01*01	TCRBV30	TCRBV30-01	01				TCRBD02-01	TCRBD02	TCRBD02-01				01,02	TCRBJ01-01*01	TCRBJ01	TCRBJ01-01	01				3	1	8	6	0	1	48	59	60	-1	62	2	In	VDJ
ACCAGTGCCCATCCTGAAGACAGCAGCTTCTACATCTGCAGTGCTAGGGAGATTACAGGGTTAAACACTGAAGCTTTCTTTGGACAA	CSAREITGLNTEAFF	2	1.4976898134627337E-5	45	TCRBV20	TCRBV20				TCRBV20-01,TCRBV20-or09_02		TCRBD01-01*01	TCRBD01	TCRBD01-01	01				TCRBJ01-01*01	TCRBJ01	TCRBJ01-01	01				3	7	3	3	3	2	36	47	54	60	63	2	In	VDJ
AGTTCTAAGAAGCTCCTTCTCAGTGACTCTGGCTTCTATCTCTGTGCCTGGAGTTATGGACAGATTTCCGAAGCTTTCTTTGGACAA	CAWSYGQISEAFF	2	1.4976898134627337E-5	39	TCRBV30-01*01	TCRBV30	TCRBV30-01	01				TCRBD01-01*01	TCRBD01	TCRBD01-01	01				TCRBJ01-01*01	TCRBJ01	TCRBJ01-01	01				2	3	1	5	6	8	42	54	57	63	69	2	In	VDJ
CTCGCTCAAGCTGGAGTCAGCTGCTCCCTCTCAGACTTCTGTTTACTTCTGTGCCAGCAGTTCCAGGGTATGGGTCTCTTTGGACAA		13	9.734983787507769E-5	32	TCRBV06-07*01	TCRBV06	TCRBV06-07	01				TCRBD01-01*01	TCRBD01	TCRBD01-01	01				TCRBJ01-01*01	TCRBJ01	TCRBJ01-01	01				4	1	4	3	8	15	49	62	63	68	76	13	Out	VDJ
ATCAATTCCCTGGAGCTTGGTGACTCTGCTGTGTATTTCTGTGCCAGCAGCCCAGGGGGGGTCGGTGAAAAACTGTTTTTTGGCAGT	CASSPGGVGEKLFF	10	7.488449067313668E-5	42	TCRBV03	TCRBV03				TCRBV03-01,TCRBV03-02						TCRBD01,TCRBD02	TCRBD01-01,TCRBD02-01		TCRBJ01-04*01	TCRBJ01	TCRBJ01-04	01				4	0	4	1	6	7	39	-1	52	59	65	10	In	VDJ
TCCCTGATTCTGGAGTCCGCCAGCACCAACCAGACATCTATGTACCTCTGTGCCAGCAGTTCCAATGAAAAACTGTTTTTTGGCAGT	CASSSNEKLFF	9	6.739604160582302E-5	33	TCRBV28-01*01	TCRBV28	TCRBV28-01	01											TCRBJ01-04*01	TCRBJ01	TCRBJ01-04	01				4	0	0	0	2	5	48	-1	-1	61	63	9	In	VJ
CGCTCACCAGGCCTGGGGGACGCAGCCATGTACCTGTGTGCCACCAGCCCCGTTTCAGGGTCACGGGAAAAACTGTTTTTTGGCAGT	CATSPVSGSREKLFF	5	3.744224533656834E-5	45	TCRBV15-01*01	TCRBV15	TCRBV15-01	01				TCRBD01-01*01	TCRBD01	TCRBD01-01	01				TCRBJ01-04*01	TCRBJ01	TCRBJ01-04	01				5	7	4	3	6	8	36	48	55	60	66	5	In	VDJ
TCAACTCTGACTGTGAGCAACATGAGCCCTGAAGACAGCAGCATATATCTCTGCAGCGCTGACAGTCAGCCCCAGCATTTTGGTGAT	CSADSQPQHF	2	1.4976898134627337E-5	30	TCRBV29-01*01	TCRBV29	TCRBV29-01	01				TCRBD01-01*01	TCRBD01	TCRBD01-01	01				TCRBJ01-05*01	TCRBJ01	TCRBJ01-05	01				3	0	4	5	0	6	51	-1	62	-1	65	2	In	VDJ
CTGGAGTCCGCCAGCACCAACCAGACATCTATGTACCTCTGTGCCAGCGTCGAGGGGCGGATCAATCAGCCCCAGCATTTTGGTGAT	CASVEGRINQPQHF	13	9.734983787507769E-5	42	TCRBV28-01*01	TCRBV28	TCRBV28-01	01								TCRBD01,TCRBD02	TCRBD01-01,TCRBD02-01		TCRBJ01-05*01	TCRBJ01	TCRBJ01-05	01				8	4	5	2	5	3	39	48	52	57	62	13	In	VDJ
CTCAGGCTGGAGTCGGCTGCTCCCTCCCAGACATCTGTGTACTTCTGTGCCAGCAGGGGTAGCAATCAGCCCCAGCATTTTGGTGAT	CASRGSNQPQHF	18	1.3479208321164605E-4	36	TCRBV06-01*01	TCRBV06	TCRBV06-01	01								TCRBD01,TCRBD02	TCRBD01-01,TCRBD02-01		TCRBJ01-05*01	TCRBJ01	TCRBJ01-05	01				6	0	0	9	0	0	45	-1	56	-1	59	18	In	VDJ
GAGTCGGCTGCTCCCTCCCAGACATCTGTGTACTTCTGTGCCAGCAGGACCGGACAGGGTAGCAATCAGCCCCAGCATTTTGGTGAT	CASRTGQGSNQPQHF	24	1.7972277761552804E-4	45	TCRBV06-01*01	TCRBV06	TCRBV06-01	01				TCRBD01-01*01	TCRBD01	TCRBD01-01	01				TCRBJ01-05*01	TCRBJ01	TCRBJ01-05	01				6	4	1	3	0	0	36	47	51	-1	59	24	In	VDJ
CAGCGCACACAGCAGGAGGACTCGGCCCTGTATCTCTGTGCCAGCAGCCAAGTGCTGGACAGCAATCAGCCCCAGCATTTTGGTGAT	CASSQVLDSNQPQHF	8	5.990759253850935E-5	45	TCRBV07-02*01	TCRBV07	TCRBV07-02	01								TCRBD01,TCRBD02	TCRBD01-01,TCRBD02-01		TCRBJ01-05*01	TCRBJ01	TCRBJ01-05	01				5	8	1	7	0	1	36	48	56	-1	60	8	In	VDJ
ACAGTGACCAGTGCCCATCCTGAAGACAGCAGCTTCTACATCTGCAGTGCTAGAGAGAAACAGGGACCTGGCTACACCTTCGGTTCG	CSAREKQGPGYTF	2	1.4976898134627337E-5	39	TCRBV20	TCRBV20				TCRBV20-01,TCRBV20-or09_02		TCRBD01-01*01	TCRBD01	TCRBD01-01	01				TCRBJ01-02*01	TCRBJ01	TCRBJ01-02	01				0	3	3	3	3	7	42	56	59	65	68	2	In	VDJ
GTGACCAGTGCCCATCCTGAAGACAGCAGCTTCTACATCTGCAGTGCCCCCGGAACACCGAAGGTCTATGGCTACACCTTCGGTTCG	CSAPGTPKVYGYTF	9	6.739604160582302E-5	42	TCRBV20	TCRBV20				TCRBV20-01,TCRBV20-or09_02						TCRBD01,TCRBD02	TCRBD01-01,TCRBD02-01		TCRBJ01-02*01	TCRBJ01	TCRBJ01-02	01				6	4	1	8	11	4	39	47	51	54	65	9	In	VDJ
ACTGTGAGCAACATGAGCCCTGAAGACAGCAGCATATATCTCTGCAGCGGCGAAGACACCTTAGACTATGGCTACACCTTCGGTTCG	CSGEDTLDYGYTF	2	1.4976898134627337E-5	39	TCRBV29-01*01	TCRBV29	TCRBV29-01	01				TCRBD02-01	TCRBD02	TCRBD02-01				01,02	TCRBJ01-02*01	TCRBJ01	TCRBJ01-02	01				0	5	5	8	0	3	42	56	61	-1	64	2	In	VDJ
ATCCAGCCTGCAAAGCTTGAGGACTCGGCCGTGTATCTCTGTGCCAGCAGCTTAGACAGCCCTAACTATGGCTACACCTTCGGTTCG	CASSLDSPNYGYTF	10	7.488449067313668E-5	42	TCRBV11-02*02	TCRBV11	TCRBV11-02	02								TCRBD01,TCRBD02	TCRBD01-01,TCRBD02-01		TCRBJ01-02*01	TCRBJ01	TCRBJ01-02	01				0	0	4	5	2	0	39	-1	56	59	61	10	In	VDJ
CGGTCCACAAAGCTGGAGGACTCAGCCATGTACTTCTGTGCCAGCCCAAGGCCGGGACGGGAGAACTATGGCTACACCTTCGGTTCG	CASPRPGRENYGYTF	9	6.739604160582302E-5	45	TCRBV02-01*01	TCRBV02	TCRBV02-01	01				TCRBD02-01*02	TCRBD02	TCRBD02-01	02				TCRBJ01-02*01	TCRBJ01	TCRBJ01-02	01				8	12	8	2	0	2	36	45	57	-1	63	9	In	VDJ
TCCGCTCACCAGGCCTGGGGGACGCAGCCATGTACCTGTGTGCCACCAGCAGATACCGACCCTCCATATGGCTACACCTTCGGTTCG		5	3.744224533656834E-5	43	TCRBV15-01*01	TCRBV15	TCRBV15-01	01								TCRBD01,TCRBD02	TCRBD01-01,TCRBD02-01		TCRBJ01-02*01	TCRBJ01	TCRBJ01-02	01				2	4	2	7	6	5	38	53	57	60	66	5	Out	VDJ
CTCAGGCTGGAGTCGGCTGCTCCCTCCCAGACATCTGTGTACTTCTGTGCCAGCAGCTCCCTCCTTGTGGGCTACACCTTCGGTTCG	CASSSLLVGYTF	18	1.3479208321164605E-4	36	TCRBV06-01*01	TCRBV06	TCRBV06-01	01				TCRBD02-01	TCRBD02	TCRBD02-01				01,02	TCRBJ01-02*01	TCRBJ01	TCRBJ01-02	01				6	0	4	10	11	8	45	-1	56	58	69	18	In	VDJ
CGCTCAGGCTGGAGTCGGCTGCTCCCTCCCAAACATCTGTGTACTTCTGTGCCAGCAGTCCCTGGGGGGGGCTACACCTTCGGTTCG		6	4.493069440388201E-5	34	TCRBV06-01*01	TCRBV06	TCRBV06-01	01				TCRBD02-01*01	TCRBD02	TCRBD02-01	01				TCRBJ01-02*01	TCRBJ01	TCRBJ01-02	01				5	4	9	1	0	8	47	59	63	-1	69	6	Out	VDJ
GAGTCCGCCAGCACCAACCAGACATCTATGTACCTCTGTGCCAGCAGTCCCGGGGACAGGGGAGTGGGCGGCTACACCTTCGGTTCG	CASSPGDRGVGGYTF	11	8.237293974045035E-5	45	TCRBV28-01*01	TCRBV28	TCRBV28-01	01				TCRBD01-01*01	TCRBD01	TCRBD01-01	01				TCRBJ01-02*01	TCRBJ01	TCRBJ01-02	01				5	4	0	2	7	8	36	48	52	62	69	11	In	VDJ
TGAGCTGAATGTGAACGCCTTGTTGCTGGGGGACTCGGCCCTGTATCTCTGTGCCAGCAGCGAGCAGGGGGGCAGTACTTCGGGCCG		9	6.739604160582302E-5	32	TCRBV05-05*01	TCRBV05	TCRBV05-05	01				TCRBD01-01*01	TCRBD01	TCRBD01-01	01				TCRBJ02-07*01	TCRBJ02	TCRBJ02-07	01				4	3	4	1	0	9	49	61	64	-1	71	9	Out	VDJ
ACTCTGACAGTGACCAGTGCCCATCCTGAAGACAGCAGCTTCTACATCTGCAGTGCTAGAGAGGGAGGCGAGCAGTACTTCGGGCCG	CSAREGGEQYF	2	1.4976898134627337E-5	33	TCRBV20-01*01	TCRBV20	TCRBV20-01	01				TCRBD02-01*02	TCRBD02	TCRBD02-01	02				TCRBJ02-07*01	TCRBJ02	TCRBJ02-07	01				0	0	9	1	0	6	48	-1	62	-1	68	2	In	VDJ
ATACCTTCATGTGGTCGCACTGCAGCAAGAAGACTCAGCTGCGTATCTCTGCACCAGCAGCCCCTTCCCGAGCAGTACTTCGGGCCG		2	1.4976898134627337E-5	32	TCRBV01-01*01	TCRBV01	TCRBV01-01	01				TCRBD02-01	TCRBD02	TCRBD02-01				01,02	TCRBJ02-07*01	TCRBJ02	TCRBJ02-07	01				4	1	4	10	3	6	49	62	63	65	68	2	Out	VDJ
AACGCCTTGTTGCTGGGGGACTCGGCCCTGTATCTCTGTGCCAGCAGCCAAACGACCCCCACAGTCTACGAGCAGTACTTCGGGCCG	CASSQTTPTVYEQYF	16	1.198151850770187E-4	45	TCRBV05-05*01	TCRBV05	TCRBV05-05	01				TCRBD01-01*01	TCRBD01	TCRBD01-01	01				TCRBJ02-07*01	TCRBJ02	TCRBJ02-07	01				4	12	3	5	1	3	36	48	60	64	65	16	In	VDJ
GTGACCAGTGCCCATCCTGAAGACAGCAGCTTCTACATCTGCAGTGCCGAAGCGGGACTAGCGATCTACGAGCAGTACTTCGGGCCG	CSAEAGLAIYEQYF	2	1.4976898134627337E-5	42	TCRBV20	TCRBV20				TCRBV20-01,TCRBV20-or09_02		TCRBD02-01	TCRBD02	TCRBD02-01				01,02	TCRBJ02-07*01	TCRBJ02	TCRBJ02-07	01				6	6	0	6	2	3	39	47	53	63	65	2	In	VDJ
AATTCCCTGGAGCTTGGTGACTCTGCTGTGTATTTCTGTGCCAGCAGCCAAGAACTCCTAGCGAGCTACGAGCAGTACTTCGGGCCG	CASSQELLASYEQYF	3	2.2465347201941005E-5	45	TCRBV03	TCRBV03				TCRBV03-01,TCRBV03-02		TCRBD02-01	TCRBD02	TCRBD02-01				01,02	TCRBJ02-07*01	TCRBJ02	TCRBJ02-07	01				0	4	4	6	2	3	36	53	57	63	65	3	In	VDJ
AATCTTCACATCAATTCCCTGGAGCTTGGTGACTCTGCTGTGTATTTCTGTGCCAGCAGCCTTTCCTACGAGCAGTACTTCGGGCCG	CASSLSYEQYF	3	2.2465347201941005E-5	33	TCRBV03	TCRBV03				TCRBV03-01,TCRBV03-02									TCRBJ02-07*01	TCRBJ02	TCRBJ02-07	01				4	0	0	0	2	1	48	-1	-1	61	63	3	In	VJ
CTTCACATCAATTCCCTGGAGCTTGGTGACTCTGCTGTGTATTTCTGTGCCAGCAGCCAAACTTCCTACGAGCAGTACTTCGGGCCG	CASSQTSYEQYF	3	2.2465347201941005E-5	36	TCRBV03	TCRBV03				TCRBV03-01,TCRBV03-02		TCRBD02-01	TCRBD02	TCRBD02-01				01,02	TCRBJ02-07*01	TCRBJ02	TCRBJ02-07	01				2	0	3	10	0	1	45	-1	60	-1	63	3	In	VDJ
TTGGAGATCCAGCGCACAGAGCAGGGGGACTCGGCCATGTATCTCTGTGCCAGCAGCGTAAGCTCCTACGAGCAGTACTTCGGGCCG	CASSVSSYEQYF	8	5.990759253850935E-5	36	TCRBV07-09	TCRBV07	TCRBV07-09				01,03					TCRBD01,TCRBD02	TCRBD01-01,TCRBD02-01		TCRBJ02-07*01	TCRBJ02	TCRBJ02-07	01				5	3	5	5	0	0	45	57	60	-1	62	8	In	VDJ
CTGACTGTGAGCAACATGAGCCCTGAAGACAGCAGCATATATCTCTGCAGCCCTGGGACGGACTCCTACGAGCAGTACTTCGGGCCG	CSPGTDSYEQYF	2	1.4976898134627337E-5	36	TCRBV29-01*01	TCRBV29	TCRBV29-01	01								TCRBD01,TCRBD02	TCRBD01-01,TCRBD02-01		TCRBJ02-07*01	TCRBJ02	TCRBJ02-07	01				8	3	0	7	3	0	45	51	54	59	62	2	In	VDJ
CACATCAATTCCCTGGAGCTTGGTGACTCTGCTGTGTATTTCTGTGCCAGCAGCCCAGGACTAGCCTACGAGCAGTACTTCGGGCCG	CASSPGLAYEQYF	8	5.990759253850935E-5	39	TCRBV03	TCRBV03				TCRBV03-01,TCRBV03-02		TCRBD02-01	TCRBD02	TCRBD02-01				01,02	TCRBJ02-07*01	TCRBJ02	TCRBJ02-07	01				4	2	1	8	0	2	42	55	57	-1	64	8	In	VDJ
ACCAGTGCCCATCCTGAAGACAGCAGCTTCTACATCTGCAGTGCTAGAATCGAGCTAGTTTTCCCCTACGAGCAGTACTTCGGGCCG	CSARIELVFPYEQYF	2	1.4976898134627337E-5	45	TCRBV20	TCRBV20				TCRBV20-01,TCRBV20-or09_02		TCRBD02-01	TCRBD02	TCRBD02-01				01,02	TCRBJ02-07*01	TCRBJ02	TCRBJ02-07	01				2	6	4	8	6	2	36	48	54	58	64	2	In	VDJ
TTGGAGCTGGGGGACTCGGCCCTTTATCTTTGCGCCAGCAGCTTGGCCCCAGGGGGTATTGGCACCTACGAGCAGTACTTCGGGCCG	CASSLAPGGIGTYEQYF	20	1.4976898134627336E-4	51	TCRBV05-01*01	TCRBV05	TCRBV05-01	01				TCRBD01-01*01	TCRBD01	TCRBD01-01	01				TCRBJ02-07*01	TCRBJ02	TCRBJ02-07	01				0	3	4	1	8	2	30	46	49	56	64	20	In	VDJ
CTGAAGATCCAGCCCTCAGAACCCAGGGACTCAGCTGTGTACTTCTGTGCCAGCGGCGGGACAGAATACGAGCAGTACTTCGGGCCG	CASGGTEYEQYF	2	1.4976898134627337E-5	36	TCRBV12	TCRBV12				TCRBV12-03,TCRBV12-04		TCRBD01-01*01	TCRBD01	TCRBD01-01	01				TCRBJ02-07*01	TCRBJ02	TCRBJ02-07	01				8	3	0	5	2	4	45	54	57	64	66	2	In	VDJ
CTAAGAAGCTCCTCCTCAGTGACTCTGGCTTCTATCTCTGTGCCTGGAGTTCTACAGGGAACGTCCCACGAGCAGTACTTCGGGCCG		1	7.4884490673136685E-6	43	TCRBV30-01*02	TCRBV30	TCRBV30-01	02				TCRBD01-01*01	TCRBD01	TCRBD01-01	01				TCRBJ02-07*01	TCRBJ02	TCRBJ02-07	01				2	3	3	3	8	5	38	50	53	59	67	1	Out	VDJ
CTGACTGTGAGCAACATGAGCCCTGAAGACAGCAGCATATATCTCTGCAGCGTTGAAGAGATAAGGGAGGGCCAGTACTTCGGGCCG	CSVEEIREGQYF	2	1.4976898134627337E-5	36	TCRBV29-01*01	TCRBV29	TCRBV29-01	01				TCRBD02-01*02	TCRBD02	TCRBD02-01	02				TCRBJ02-07*01	TCRBJ02	TCRBJ02-07	01				0	5	9	0	1	10	45	59	64	71	72	2	In	VDJ
CTGAGCTCTCTGGAGCTGGGGGACTCAGCTTTGTATTTCTGTGCCAGCAGTCACTGGACAGGGGGGAACATTCAGTACTTCGGCGCC	CASSHWTGGNIQYF	6	4.493069440388201E-5	42	TCRBV09-01	TCRBV09	TCRBV09-01				01,02	TCRBD01-01*01	TCRBD01	TCRBD01-01	01				TCRBJ02-04*01	TCRBJ02	TCRBJ02-04	01				5	5	1	1	1	7	39	50	55	65	66	6	In	VDJ
ATCCAGCCCTCAGAACCCAGGGACTCAGCTGTGTACTTCTGTGCCAGCAGGCCCGAGGGGACGGGAAACATTCAGTACTTCGGCGCC	CASRPEGTGNIQYF	2	1.4976898134627337E-5	42	TCRBV12	TCRBV12				TCRBV12-03,TCRBV12-04						TCRBD01,TCRBD02	TCRBD01-01,TCRBD02-01		TCRBJ02-04*01	TCRBJ02	TCRBJ02-04	01				6	7	0	7	3	6	39	50	57	62	65	2	In	VDJ
CTGGAGTCCGCTACCAGCTCCCAGACATCTGTGTACTTCTGTGCCAGCAGCTCCAGGAATCACGGAGGACCCCTCCACTTTGGGAAC	CASSSRNHGGPLHF	8	5.990759253850935E-5	42	TCRBV10-03*01	TCRBV10	TCRBV10-03	01				TCRBD02-01*02	TCRBD02	TCRBD02-01	02				TCRBJ01-06*01	TCRBJ01	TCRBJ01-06	01				6	13	10	1	0	12	39	50	63	-1	68	8	In	VDJ
GAGATCCAGCGCACAGAGCAGGGGGACTCGGCCGTGTATCTCTGTGCCAGCAGCTTATATGGGGATTCACCCCTCCACTTTGGGAAC	CASSLYGDSPLHF	12	8.986138880776402E-5	39	TCRBV07-09	TCRBV07	TCRBV07-09				01,03					TCRBD01,TCRBD02	TCRBD01-01,TCRBD02-01		TCRBJ01-06*01	TCRBJ01	TCRBJ01-06	01				2	3	6	2	0	8	42	57	60	-1	64	12	In	VDJ
CTGAGCTCTCTGGAGCTGGGGGACTCAGCTTTGTATTTCTGTGCCAGCAGCGATCAGGGGTATAATTCACCCCTCCACTTTGGGAAC	CASSDQGYNSPLHF	3	2.2465347201941005E-5	42	TCRBV09-01	TCRBV09	TCRBV09-01				01,02	TCRBD01-01*01	TCRBD01	TCRBD01-01	01				TCRBJ01-06*01	TCRBJ01	TCRBJ01-06	01				3	2	4	2	0	4	39	52	54	-1	60	3	In	VDJ
AGCTCTCTGGAGCTGGGGGACTCAGCTTTGTATTTCTGTGCCAGCAGCGGGGGACAGACTAATAATTCACCCCTCCACTTTGGGAAC	CASSGGQTNNSPLHF	3	2.2465347201941005E-5	45	TCRBV09-01	TCRBV09	TCRBV09-01				01,02	TCRBD01-01*01	TCRBD01	TCRBD01-01	01				TCRBJ01-06*01	TCRBJ01	TCRBJ01-06	01				3	1	0	5	4	5	36	49	50	57	61	3	In	VDJ
CTGACAGTGACCAGTGCCCATCCTGAAGACAGCAGCTTCTACATCTGCAGTGCTAGAGATCGCAATTCACCCCTCCACTTTGGGAAC	CSARDRNSPLHF	2	1.4976898134627337E-5	36	TCRBV20	TCRBV20				TCRBV20-01,TCRBV20-or09_02						TCRBD01,TCRBD02	TCRBD01-01,TCRBD02-01		TCRBJ01-06*01	TCRBJ01	TCRBJ01-06	01				0	2	10	0	0	7	45	59	61	-1	63	2	In	VDJ
CACACCCTGCAGCCAGAAGACTCGGCCCTGTATCTCTGTGCCAGCAGCCAAGGCGGGGTCTCCTACAATGAGCAGTTCTTCGGGCCA	CASSQGGVSYNEQFF	5	3.744224533656834E-5	45	TCRBV04-02*01	TCRBV04	TCRBV04-02	01				TCRBD02-01*01	TCRBD02	TCRBD02-01	01				TCRBJ02-01*01	TCRBJ02	TCRBJ02-01	01				1	0	7	3	1	0	36	-1	52	58	59	5	In	VDJ
ATCCAGCGCACAGAGCAGCGGGACTCGGCCATGTATCGCTGTGCCAGCAGCGGGGGCGGCTCCTACAATGAGCAGTTCTTCGGGCCA	CASSGGGSYNEQFF	10	7.488449067313668E-5	42	TCRBV07-06*01	TCRBV07	TCRBV07-06	01				TCRBD01-01*01	TCRBD01	TCRBD01-01	01				TCRBJ02-01*01	TCRBJ02	TCRBJ02-01	01				5	0	6	0	2	0	39	-1	51	57	59	10	In	VDJ
AAGATCCGGTCCACAAAGCTGGAGGACTCAGCCATGTACTTCTGTGCCAGCAGTGAGTCCTCCTACAATGAGCAGTTCTTCGGGCCA	CASSESSYNEQFF	5	3.744224533656834E-5	39	TCRBV02-01*01	TCRBV02	TCRBV02-01	01											TCRBJ02-01*01	TCRBJ02	TCRBJ02-01	01				3	0	0	0	3	0	42	-1	-1	56	59	5	In	VJ
ATCCAGCGCACACAGCAGGAGGACTCCGCCGTGTATCTCTGTGCCAGCAGCCGGACAGGCCGGGGTGAGACCCAGTACTTCGGGCCA	CASSRTGRGETQYF	9	6.739604160582302E-5	42	TCRBV07-08*01	TCRBV07	TCRBV07-08	01				TCRBD01-01*01	TCRBD01	TCRBD01-01	01				TCRBJ02-05*01	TCRBJ02	TCRBJ02-05	01				5	1	1	4	7	5	39	51	52	59	66	9	In	VDJ
ATCCAGCGCACACAGCAGGAGGACTCGGCCGTGTATCTCTGTGCCAGCAGCCCCCAACTAGCGGTAAGAGCGCAGTATTTTGGCCCA	CASSPQLAVRAQYF	6	4.493069440388201E-5	42	TCRBV07-02*01	TCRBV07	TCRBV07-02	01				TCRBD02-01	TCRBD02	TCRBD02-01				01,02	TCRBJ02-03*01	TCRBJ02	TCRBJ02-03	01				5	5	3	5	6	10	39	51	56	64	70	6	In	VDJ
AATGTGAGCACCTTGGAGCTGGGGGACTCGGCCCTTTATCTTTGCGCCAGCAGCCTAACCACCACAGATACGCAGTATTTTGGCCCA	CASSLTTTDTQYF	7	5.241914347119568E-5	39	TCRBV05-01*01	TCRBV05	TCRBV05-01	01				TCRBD02-01	TCRBD02	TCRBD02-01				01,02	TCRBJ02-03*01	TCRBJ02	TCRBJ02-03	01				4	0	4	9	5	2	42	-1	54	57	62	7	In	VDJ
AAGAAGCTCCTTCTCAGTGACTCTGGCTTCTATCTCTGTGCCTGGAGCCACCGACAGGGACTGAACACTGAAGCTTTCTTTGGACAA	CAWSHRQGLNTEAFF	1	7.4884490673136685E-6	45	TCRBV30-01*01	TCRBV30	TCRBV30-01	01				TCRBD01-01*01	TCRBD01	TCRBD01-01	01				TCRBJ01-01*01	TCRBJ01	TCRBJ01-01	01				3	5	2	3	2	0	36	47	52	59	61	1	In	VDJ
AATCTTCACATCAATTCCCTGGAGCTTGGTGACTCTGCTGTGTATTTCTGTGCCAGCAGCCATGCAGATGAAGCTTTCTTTGGACAA	CASSHADEAFF	3	2.2465347201941005E-5	33	TCRBV03	TCRBV03				TCRBV03-01,TCRBV03-02		TCRBD01-01*01	TCRBD01	TCRBD01-01	01				TCRBJ01-01*01	TCRBJ01	TCRBJ01-01	01				3	2	4	5	1	7	48	62	64	67	68	3	In	VDJ
AAGATCCAGCCCTCAGAACCCAGGGACTCAGCTGTGTACTTCTGTGCCAGCAGTGTGCGGGAAAGTGTGAAAGCTTTCTTTGGACAA	CASSVRESVKAFF	9	6.739604160582302E-5	39	TCRBV12	TCRBV12				TCRBV12-03,TCRBV12-04		TCRBD02-01*02	TCRBD02	TCRBD02-01	02				TCRBJ01-01*01	TCRBJ01	TCRBJ01-01	01				5	2	7	3	8	9	42	54	56	62	70	9	In	VDJ
CTGTCGGCTGCTCCCTCCCAGACATCTGTGTACTTCTGTGCCAGCAGAACGGGACAGGGGTCTAATGAAAAACTGTTTTTTGGCAGT	CASRTGQGSNEKLFF	11	8.237293974045035E-5	45	TCRBV06-05*01	TCRBV06	TCRBV06-05	01				TCRBD01-01*01	TCRBD01	TCRBD01-01	01				TCRBJ01-04*01	TCRBJ01	TCRBJ01-04	01				6	3	0	2	1	3	36	47	50	60	61	11	In	VDJ
CTGCAGCCAGAAGACTCAGCCCTGTATCTCTGCGCCAGCAGCCCGGGGACAGGTCTAACAACTAATGAAAAACTGTTTTTTGGCAGT	CASSPGTGLTTNEKLFF	3	2.2465347201941005E-5	51	TCRBV04-01*01	TCRBV04	TCRBV04-01	01				TCRBD01-01*01	TCRBD01	TCRBD01-01	01				TCRBJ01-04*01	TCRBJ01	TCRBJ01-04	01				4	2	0	4	5	0	30	43	45	53	58	3	In	VDJ
TTGTTGCTGGGGGACTCGGCCCTCTATCTCTGTGCCAGCAGCTTGCTGGGGGCCCGAAATCATAATGAAAAACTGTTTTTTGGCAGT	CASSLLGARNHNEKLFF	4	2.9953796269254674E-5	51	TCRBV05-06*01	TCRBV05	TCRBV05-06	01				TCRBD01-01*01	TCRBD01	TCRBD01-01	01				TCRBJ01-04*01	TCRBJ01	TCRBJ01-04	01				1	2	6	0	9	4	30	45	47	53	62	4	In	VDJ
CCGCTCAGGCTGCTGTCGGCTGCTCCCTCCCAGACATCTGTGTACTTCTGTGCCAGCAGCACCCCTGATCGCCGGTTTTTTGGCAGT	CASSTPDRRFF	4	2.9953796269254674E-5	33	TCRBV06-05*01	TCRBV06	TCRBV06-05	01								TCRBD01,TCRBD02	TCRBD01-01,TCRBD02-01		TCRBJ01-04*01	TCRBJ01	TCRBJ01-04	01				6	7	2	8	6	16	48	59	66	68	74	4	In	VDJ
GAGTCGGCTGCTCCCTCCCAGACATCTGTGTACTTCTGTGCCAGCAGGAATGGACAGGGGGCCCTTCAGCCCCAGCATTTTGGTGAT	CASRNGQGALQPQHF	14	1.0483828694239136E-4	45	TCRBV06-01*01	TCRBV06	TCRBV06-01	01				TCRBD01-01*01	TCRBD01	TCRBD01-01	01				TCRBJ01-05*01	TCRBJ01	TCRBJ01-05	01				6	4	1	0	3	6	36	47	51	62	65	14	In	VDJ
CAGCCCTCAGAACCCAGGGACTCAGCTGTGTACTTCTGTGCCAGCAGATCCGGGACAGGGGGCAATCAGCCCCAGCATTTTGGTGAT	CASRSGTGGNQPQHF	5	3.744224533656834E-5	45	TCRBV12	TCRBV12				TCRBV12-03,TCRBV12-04		TCRBD01-01*01	TCRBD01	TCRBD01-01	01				TCRBJ01-05*01	TCRBJ01	TCRBJ01-05	01				6	4	0	2	0	2	36	47	51	-1	61	5	In	VDJ
CTTCACCTACACGCCCTGCAGCCAGAAGACTCAGCCCTGTATCTCTGCGCCAGCAGCCAGACAGGTTTTGGCTACACCTTCGGTTCG	CASSQTGFGYTF	7	5.241914347119568E-5	36	TCRBV04-01*01	TCRBV04	TCRBV04-01	01				TCRBD01-01*01	TCRBD01	TCRBD01-01	01				TCRBJ01-02*01	TCRBJ01	TCRBJ01-02	01				3	0	2	4	3	7	45	-1	59	65	68	7	In	VDJ
CTGATTCTGGAGTCCGCCAGCACCAACCAGACATCTATGTACCTCTGTGCCAGCGGCCAAGGGGGCTATGGCTACACCTTCGGTTCG	CASGQGGYGYTF	7	5.241914347119568E-5	36	TCRBV28-01*01	TCRBV28	TCRBV28-01	01				TCRBD01-01*01	TCRBD01	TCRBD01-01	01				TCRBJ01-02*01	TCRBJ01	TCRBJ01-02	01				8	5	5	1	0	4	45	54	59	-1	65	7	In	VDJ
GTGAGCAACATGAGCCCTGAAGACAGCAGCATATATCTCTGCAGCGTAGATACAGGGCCTAGTGACTATGGCTACACCTTCGGTTCG	CSVDTGPSDYGYTF	2	1.4976898134627337E-5	42	TCRBV29-01*01	TCRBV29	TCRBV29-01	01				TCRBD01-01*01	TCRBD01	TCRBD01-01	01				TCRBJ01-02*01	TCRBJ01	TCRBJ01-02	01				6	4	3	3	7	3	39	47	51	57	64	2	In	VDJ
AATGTGAGCACCTTGGAGCTGGGGGACTCGGCCCTTTATCTTTGCGCCAGCAGCTCAGTTTTGGACTATGGCTACACCTTCGGTTCG	CASSSVLDYGYTF	4	2.9953796269254674E-5	39	TCRBV05-01*01	TCRBV05	TCRBV05-01	01				TCRBD01-01*01	TCRBD01	TCRBD01-01	01				TCRBJ01-02*01	TCRBJ01	TCRBJ01-02	01				3	0	4	5	6	3	42	-1	55	58	64	4	In	VDJ
GTGAGCACCTTGGAGCTGGGGGACTCGGCCCTTTATCTTTGCGCCAGCAGCCGGGACACAGGGGACTATGGCTACACCTTCGGTTCG	CASSRDTGDYGYTF	14	1.0483828694239136E-4	42	TCRBV05-01*01	TCRBV05	TCRBV05-01	01				TCRBD01-01*01	TCRBD01	TCRBD01-01	01				TCRBJ01-02*01	TCRBJ01	TCRBJ01-02	01				4	6	3	2	0	3	39	51	57	-1	64	14	In	VDJ
ACTGTGAGCAACATGAGCCCTGAAGACAGCAGCATATATCTCTGCAGCGTCGCGGACAGGCTGAACTTCGGCTACACCTTCGGTTCG	CSVADRLNFGYTF	2	1.4976898134627337E-5	39	TCRBV29-01*01	TCRBV29	TCRBV29-01	01				TCRBD01-01*01	TCRBD01	TCRBD01-01	01				TCRBJ01-02*01	TCRBJ01	TCRBJ01-02	01				6	3	1	4	9	8	42	50	53	60	69	2	In	VDJ
ATCCTGGAGTCGCCCAGCCCCAACCAGACCTCTCTGTACTTCTGTGCCAGCAGTTTAGGCAGGGGGCAAGGGCAGTACTTCGGGCCG	CASSLGRGQGQYF	3	2.2465347201941005E-5	39	TCRBV27-01*01	TCRBV27	TCRBV27-01	01				TCRBD01-01*01	TCRBD01	TCRBD01-01	01				TCRBJ02-07*01	TCRBJ02	TCRBJ02-07	01				2	2	4	0	4	9	42	57	59	67	71	3	In	VDJ
ACCCTGGAGTCTGCCAGGCCCTCACATACCTCTCAGTACCTCTGTGCCAGCAGTCCCAGGGCGGTCGGGGAGCAGTACTTCGGGCCG	CASSPRAVGEQYF	2	1.4976898134627337E-5	39	TCRBV25-01*01	TCRBV25	TCRBV25-01	01				TCRBD01-01*01	TCRBD01	TCRBD01-01	01				TCRBJ02-07*01	TCRBJ02	TCRBJ02-07	01				5	2	4	3	8	7	42	54	56	61	69	2	In	VDJ
GTGACCAGTGCCCATCCTGAAGACAGCAGCTTCTACATCTGCAGTGCTAGAGACCAGGAGACGAGGGGCGAGCAGTACTTCGGGCCG	CSARDQETRGEQYF	2	1.4976898134627337E-5	42	TCRBV20	TCRBV20				TCRBV20-01,TCRBV20-or09_02						TCRBD01,TCRBD02	TCRBD01-01,TCRBD02-01		TCRBJ02-07*01	TCRBJ02	TCRBJ02-07	01				0	10	5	2	0	6	39	53	63	-1	68	2	In	VDJ
CTGACAGTGACCAGTGCCCATCCTGAAGACAGCAGCTTCTACATCTGCAGTGCCCGGGAGGGGGGCCGCGAGCAGTACTTCGGGCCG	CSAREGGREQYF	2	1.4976898134627337E-5	36	TCRBV20	TCRBV20				TCRBV20-01,TCRBV20-or09_02		TCRBD02-01*02	TCRBD02	TCRBD02-01	02				TCRBJ02-07*01	TCRBJ02	TCRBJ02-07	01				6	1	8	0	6	6	45	53	54	62	68	2	In	VDJ
CTACACGCCCTGCAGCCAGAAGACTCAGCCCTGTATCTCTGCGCCAGCAGCCCCGGACAGGGGGCCTCCGAGCAGTACTTCGGGCCG	CASSPGQGASEQYF	2	1.4976898134627337E-5	42	TCRBV04-01*01	TCRBV04	TCRBV04-01	01				TCRBD01-01*01	TCRBD01	TCRBD01-01	01				TCRBJ02-07*01	TCRBJ02	TCRBJ02-07	01				4	2	1	0	3	6	39	52	54	65	68	2	In	VDJ
CCCATCCTGAAGACAGCAGCTTCTACATCTGCAGTGCTGCTAACTAGCGGGGGGGCCTGGCGTCCCGCCGAGCAGTACTTCGGGCCG		4	2.9953796269254674E-5	52	TCRBV20	TCRBV20				TCRBV20-01,TCRBV20-or09_02		TCRBD02-01*01	TCRBD02	TCRBD02-01	01				TCRBJ02-07*01	TCRBJ02	TCRBJ02-07	01				5	4	3	0	13	6	29	38	42	55	68	4	Out	VDJ
AGCCTGCAGAGCTTGGGGACTCGGCCGTGTATCTCTGTGCCAGCAGCTTCCTATCCAACAGCGCCTTACGAGCAGTACTTCGGGCCG		8	5.990759253850935E-5	46	TCRBV11-03*01	TCRBV11	TCRBV11-03	01								TCRBD01,TCRBD02	TCRBD01-01,TCRBD02-01		TCRBJ02-07*01	TCRBJ02	TCRBJ02-07	01				3	8	3	5	5	4	35	49	57	61	66	8	Out	VDJ
GCCTGGCAATCCTGTCCTCAGAACCGGGAGACACGGCACTGTATCTCTGCGCCAGCAGTCAATCATTACGAGCAGTACTTCGGGCCG		2	1.4976898134627337E-5	34	TCRBV23-01*01	TCRBV23	TCRBV23-01	01											TCRBJ02-07*01	TCRBJ02	TCRBJ02-07	01				0	0	0	0	2	4	47	-1	-1	64	66	2	Out	VJ
TCGGCTGCTCCCTCCCAGACATCTGTGTACTTCTGTGCCATCAGTGGAGGGTCGGGACAGGGGGTCTACGAGCAGTACTTCGGGCCG	CAISGGSGQGVYEQYF	9	6.739604160582302E-5	48	TCRBV06-01*01	TCRBV06	TCRBV06-01	01				TCRBD01-01*01	TCRBD01	TCRBD01-01	01				TCRBJ02-07*01	TCRBJ02	TCRBJ02-07	01				4	7	0	1	1	3	33	46	53	64	65	9	In	VDJ
AGGATCCAGCAGGTAGTGCGAGGAGATTCGGCAGCTTATTTCTGTGCCAGCTCACCAGCCGGAGGCTACGAGCAGTACTTCGGGCCG	CASSPAGGYEQYF	4	2.9953796269254674E-5	39	TCRBV18-01*01	TCRBV18	TCRBV18-01	01				TCRBD02-01*02	TCRBD02	TCRBD02-01	02				TCRBJ02-07*01	TCRBJ02	TCRBJ02-07	01				2	3	10	1	0	3	42	57	60	-1	65	4	In	VDJ
CTACACACCCTGCAGCCAGAAGACTCGGCCCTGTATCTCTGCGCCAGCAGCCAAGAAAGACAGAGCTACGAGCAGTACTTCGGGCCG	CASSQERQSYEQYF	2	1.4976898134627337E-5	42	TCRBV04-03*01	TCRBV04	TCRBV04-03	01				TCRBD01-01*01	TCRBD01	TCRBD01-01	01				TCRBJ02-07*01	TCRBJ02	TCRBJ02-07	01				0	2	2	5	2	3	39	56	58	63	65	2	In	VDJ
ACTCTGACTGTGAGCAACATGAGCCCTGAAGACAGCAGCATATATCTCTGCAGCGTTGTTAGGTCCTACGAGCAGTACTTCGGGCCG	CSVVRSYEQYF	1	7.4884490673136685E-6	33	TCRBV29-01*01	TCRBV29	TCRBV29-01	01								TCRBD01,TCRBD02	TCRBD01-01,TCRBD02-01		TCRBJ02-07*01	TCRBJ02	TCRBJ02-07	01				4	2	5	4	0	1	48	58	60	-1	63	1	In	VDJ
CTGGAGTTGGCTGCTCCCTCCCAGACATCTGTGTACTTCTGTGCCAGCAGTTATGACGGACTCTCCTACGAGCAGTACTTCGGGCCG	CASSYDGLSYEQYF	5	3.744224533656834E-5	42	TCRBV06-06	TCRBV06	TCRBV06-06				01,02	TCRBD02-01	TCRBD02	TCRBD02-01				01,02	TCRBJ02-07*01	TCRBJ02	TCRBJ02-07	01				3	4	1	10	0	0	39	53	57	-1	62	5	In	VDJ
GAGCTGGGGGACTCAGCTTTGTATTTCTGTGCCAGCAGCGACGGGACAGGGGGGCAGAGTGGCTCCTACGAGCAGTACTTCGGGCCG	CASSDGTGGQSGSYEQYF	2	1.4976898134627337E-5	54	TCRBV09-01	TCRBV09	TCRBV09-01				01,02	TCRBD01-01*01	TCRBD01	TCRBD01-01	01				TCRBJ02-07*01	TCRBJ02	TCRBJ02-07	01				3	2	0	1	9	0	27	40	42	53	62	2	In	VDJ
TTGCTGGGGGACTCGGCCCTCTATCTCTGTGCCAGCAGCTTGAAGCCCGGTCTCGGGCCCCGCTCCTACGAGCAGTACTTCGGGCCG	CASSLKPGLGPRSYEQYF	4	2.9953796269254674E-5	54	TCRBV05-06*01	TCRBV05	TCRBV05-06	01								TCRBD01,TCRBD02	TCRBD01-01,TCRBD02-01		TCRBJ02-07*01	TCRBJ02	TCRBJ02-07	01				1	12	8	0	4	0	27	42	54	58	62	4	In	VDJ
TCTCTGGAGCTGGGGGACTCAGCTTTGTATTTCTGTGCCAGCAGCCCCACGGGACAGGGGCTATCCTACGAGCAGTACTTCGGGCCG	CASSPTGQGLSYEQYF	2	1.4976898134627337E-5	48	TCRBV09-01	TCRBV09	TCRBV09-01				01,02	TCRBD01-01*01	TCRBD01	TCRBD01-01	01				TCRBJ02-07*01	TCRBJ02	TCRBJ02-07	01				4	5	0	2	3	1	33	45	50	60	63	2	In	VDJ
GTGACCAGTGCCCATCCTGAAGACAGCAGCTTCTACATCTGCAGTGGTATAGAGGGGGGTCGAGCCTACGAGCAGTACTTCGGGCCG	CSGIEGGRAYEQYF	2	1.4976898134627337E-5	42	TCRBV20	TCRBV20				TCRBV20-01,TCRBV20-or09_02		TCRBD02-01*01	TCRBD02	TCRBD02-01	01				TCRBJ02-07*01	TCRBJ02	TCRBJ02-07	01				0	0	9	1	5	2	39	-1	53	59	64	2	In	VDJ
AAGAAGCTCCTTCTCAGTGACTCTGGCTTCTATCTCTGTGCCTGGAGCGATGGACGGGGAGTTCCCTACGAGCAGTACTTCGGGCCG	CAWSDGRGVPYEQYF	1	7.4884490673136685E-6	45	TCRBV30-01*01	TCRBV30	TCRBV30-01	01				TCRBD02-01	TCRBD02	TCRBD02-01				01,02	TCRBJ02-07*01	TCRBJ02	TCRBJ02-07	01				3	7	8	3	5	2	36	47	54	59	64	1	In	VDJ
CACGCCCTGCAGCCAGAAGACTCAGCCCTGTATCTCTGCGCCAGCAGCCAAACGGGCTCAGCCCCCTACGAGCAGTACTTCGGGCCG	CASSQTGSAPYEQYF	4	2.9953796269254674E-5	45	TCRBV04-01*01	TCRBV04	TCRBV04-01	01								TCRBD01,TCRBD02	TCRBD01-01,TCRBD02-01		TCRBJ02-07*01	TCRBJ02	TCRBJ02-07	01				2	2	8	0	7	2	36	51	53	57	64	4	In	VDJ
CTACACGCCCTGCAGCCAGAAGACTCAGCCCTGTATCTCTGCGCCAGCAGCCAAGGTTTACTAACCTACGAGCAGTACTTCGGGCCG	CASSQGLLTYEQYF	2	1.4976898134627337E-5	42	TCRBV04-01*01	TCRBV04	TCRBV04-01	01				TCRBD02-01	TCRBD02	TCRBD02-01				01,02	TCRBJ02-07*01	TCRBJ02	TCRBJ02-07	01				1	4	3	9	1	2	39	55	59	63	64	2	In	VDJ
ACAGTGACCAGTGCCCATCCTGAAGACAGCAGCTTCTACATCTGCAGTGCTCACTAGCGGGGAACCTACGAGCAGTACTTCGGGCCG	CSAH*RGTYEQYF	2	1.4976898134627337E-5	39	TCRBV20	TCRBV20				TCRBV20-01,TCRBV20-or09_02		TCRBD02-01*01	TCRBD02	TCRBD02-01	01				TCRBJ02-07*01	TCRBJ02	TCRBJ02-07	01				5	1	3	3	2	2	42	51	52	62	64	2	Stop	VDJ
CTGAATGTGAACGCCTTGGAGCTGGAGGACTCGGCCCTGTATCTCTGTGCCACCACGGGCGGCTACTACGAGCAGTACTTCGGGCCG	CATTGGYYEQYF	4	2.9953796269254674E-5	36	TCRBV05-08*01	TCRBV05	TCRBV05-08	01								TCRBD01,TCRBD02	TCRBD01-01,TCRBD02-01		TCRBJ02-07*01	TCRBJ02	TCRBJ02-07	01				9	4	8	0	5	3	45	52	56	60	65	4	In	VDJ
TCCCTAGAGTCTGCCATCCCCAACCAGACAGCTCTTTACTTCTGTGCCACCAGTGAAGGGGATAACTACGAGCAGTACTTCGGGCCG	CATSEGDNYEQYF	3	2.2465347201941005E-5	39	TCRBV24	TCRBV24				TCRBV24-01,TCRBV24-or09_02		TCRBD01-01*01	TCRBD01	TCRBD01-01	01				TCRBJ02-07*01	TCRBJ02	TCRBJ02-07	01				4	0	5	2	4	3	42	-1	56	61	65	3	In	VDJ
ACAGTGACCAGTGCCCATCCTGAAGACAGCAGCTTCTACATCTGCAGTGCTAGAGGGGGAGCTCTATACGAGCAGTACTTCGGGCCG	CSARGGALYEQYF	2	1.4976898134627337E-5	39	TCRBV20	TCRBV20				TCRBV20-01,TCRBV20-or09_02		TCRBD02-01*02	TCRBD02	TCRBD02-01	02				TCRBJ02-07*01	TCRBJ02	TCRBJ02-07	01				1	1	9	2	5	4	42	55	56	61	66	2	In	VDJ
ATCCAGCGCACAGAGCAGCGGGACTCGGCCATGTATCGCTGTGCCAGCAGCGCCTACAGGGGGCTGAACGAGCAGTACTTCGGGCCG	CASSAYRGLNEQYF	6	4.493069440388201E-5	42	TCRBV07-06*01	TCRBV07	TCRBV07-06	01				TCRBD01-01*01	TCRBD01	TCRBD01-01	01				TCRBJ02-07*01	TCRBJ02	TCRBJ02-07	01				5	4	3	0	3	5	39	51	55	64	67	6	In	VDJ
TCTCAACTCTGACTGTGAGCAACATGAGCCCTGAAGACAGCAGCATATATCTCTGCAGCGTGGGACCACACCATATATTTTGGAGAG		2	1.4976898134627337E-5	28	TCRBV29-01*01	TCRBV29	TCRBV29-01	01								TCRBD01,TCRBD02	TCRBD01-01,TCRBD02-01		TCRBJ01-03*01	TCRBJ01	TCRBJ01-03	01				6	0	0	7	1	8	53	-1	61	66	67	2	Out	VDJ
ACTGTGAGCAACATGAGCCCTGAAGACAGCAGCATATATCTCTGCAGTGTCGGCCATGAGTCTGGAAACACCATATATTTTGGAGAG	CSVGHESGNTIYF	2	1.4976898134627337E-5	39	TCRBV29-01*01	TCRBV29	TCRBV29-01	01								TCRBD01,TCRBD02	TCRBD01-01,TCRBD02-01		TCRBJ01-03*01	TCRBJ01	TCRBJ01-03	01				9	4	9	0	6	1	42	47	51	54	60	2	In	VDJ
ACTGTGAGCAACATGAGCCCTGAAGACAGCAGCATATATCTCTGCAGCGCCCAGGGACTCTCTGGAAACACCATATATTTTGGAGAG	CSAQGLSGNTIYF	2	1.4976898134627337E-5	39	TCRBV29-01*01	TCRBV29	TCRBV29-01	01				TCRBD02-01	TCRBD02	TCRBD02-01				01,02	TCRBJ01-03*01	TCRBJ01	TCRBJ01-03	01				7	4	0	10	0	0	42	49	53	-1	59	2	In	VDJ
AGCACCTTGGAGCTGGGGGACTCGGCCCTTTATCTTTGCGCCAGCAGCTTGCCCAGGGGCTCTGGAAACACCATATATTTTGGAGAG	CASSLPRGSGNTIYF	4	2.9953796269254674E-5	45	TCRBV05-01*01	TCRBV05	TCRBV05-01	01				TCRBD01-01*01	TCRBD01	TCRBD01-01	01				TCRBJ01-03*01	TCRBJ01	TCRBJ01-03	01				1	2	4	2	0	0	36	51	53	-1	59	4	In	VDJ
AAGATCCAACCTGCAAAGCTTGAGGACTCGGCCGTGTATCTCTGTGCCAGCAGATTCTCTGGGGCCAACGTCCTGACTTTCGGGGCC	CASRFSGANVLTF	8	5.990759253850935E-5	39	TCRBV11-02*02	TCRBV11	TCRBV11-02	02											TCRBJ02-06*01	TCRBJ02	TCRBJ02-06	01				6	0	0	0	3	0	42	-1	-1	53	56	8	In	VJ
GAAGACTCAGCCCTGTATCTCTGCGCCAGCAGCCAAACCCGCCACAGGGGGGGAGGCTCTGGGGCCAACGTCCTGACTTTCGGGGCC	CASSQTRHRGGGSGANVLTF	7	5.241914347119568E-5	60	TCRBV04-01*01	TCRBV04	TCRBV04-01	01				TCRBD01-01*01	TCRBD01	TCRBD01-01	01				TCRBJ02-06*01	TCRBJ02	TCRBJ02-06	01				2	7	3	1	5	0	21	36	43	51	56	7	In	VDJ
ACATCGGCCCAAAAGAACCCGACAGCTTTCTATCTCTGTGCCAGTATCCACTCAAGCTCTGGGGCCAACGTCCTGACTTTCGGGGCC	CASIHSSSGANVLTF	9	6.739604160582302E-5	45	TCRBV19-01	TCRBV19	TCRBV19-01				01,02	TCRBD02-01	TCRBD02	TCRBD02-01				01,02	TCRBJ02-06*01	TCRBJ02	TCRBJ02-06	01				7	3	3	10	4	0	36	46	49	52	56	9	In	VDJ
GCTGCTCCCTCCCAAACATCTGTGTACTTCTGTGCCAGCAGCGATCTGACAGGCCGTTCAGCCAAAAACATTCAGTACTTCGGCGCC	CASSDLTGRSAKNIQYF	8	5.990759253850935E-5	51	TCRBV06	TCRBV06				TCRBV06-02,TCRBV06-03		TCRBD01-01*01	TCRBD01	TCRBD01-01	01				TCRBJ02-04*01	TCRBJ02	TCRBJ02-04	01				6	6	2	4	6	0	30	41	47	53	59	8	In	VDJ
GTGCCCATCCTGAAGACAGCAGCTTCTACATCTGCAGTGCTAGAGATTGCGTTGAAGGGGGATCATTCACCCCTCCACTTTGGGAAC		7	5.241914347119568E-5	49	TCRBV20	TCRBV20				TCRBV20-01,TCRBV20-or09_02		TCRBD01-01*01	TCRBD01	TCRBD01-01	01				TCRBJ01-06*01	TCRBJ01	TCRBJ01-06	01				0	9	5	1	3	8	32	46	55	61	64	7	Out	VDJ
GAGTCGGCTGCTCCCTCCCAGACATCTGTGTACTTCTGTGCCAGCAGTGACCCTCGGATTCCTAATTCACCCCTCCACTTTGGGAAC	CASSDPRIPNSPLHF	11	8.237293974045035E-5	45	TCRBV06-01*01	TCRBV06	TCRBV06-01	01								TCRBD01,TCRBD02	TCRBD01-01,TCRBD02-01		TCRBJ01-06*01	TCRBJ01	TCRBJ01-06	01				3	5	1	8	4	6	36	50	55	58	62	11	In	VDJ
CGGTCCACAAAGCTGGAGGACTCAGCCATGTACTTCTGTGCCAGCAGCACGCAGGGTTCCTATAATTCACCCCTCCACTTTGGGAAC	CASSTQGSYNSPLHF	4	2.9953796269254674E-5	45	TCRBV02-01*01	TCRBV02	TCRBV02-01	01				TCRBD01-01*01	TCRBD01	TCRBD01-01	01				TCRBJ01-06*01	TCRBJ01	TCRBJ01-06	01				6	4	4	3	1	1	36	47	51	56	57	4	In	VDJ
AATTCCCTGGAGCTTGGTGACTCTGCTGTGTATTTCTGTGCCAGCAGCCCTTGGAGCTCCTATAATTCACCCCTCCACTTTGGGAAC	CASSPWSSYNSPLHF	14	1.0483828694239136E-4	45	TCRBV03	TCRBV03				TCRBV03-01,TCRBV03-02		TCRBD02-01*02	TCRBD02	TCRBD02-01	02				TCRBJ01-06*01	TCRBJ01	TCRBJ01-06	01				4	3	10	2	0	0	36	49	52	-1	56	14	In	VDJ
CACGCCCTGCAGCCAGAAGACTCAGCCCTGTATCTCTGCGCCAGCAGCCTCCGGGACAGGGTCAATTCACCCCTCCACTTTGGGAAC	CASSLRDRVNSPLHF	3	2.2465347201941005E-5	45	TCRBV04-01*01	TCRBV04	TCRBV04-01	01				TCRBD01-01*01	TCRBD01	TCRBD01-01	01				TCRBJ01-06*01	TCRBJ01	TCRBJ01-06	01				4	3	0	3	2	7	36	49	52	61	63	3	In	VDJ
TTGGAGATCCAGCGCACAGAGCAGGGGGACTCGGCCATGTATCTCTGTGCCAGCACCTTGCCCCAATCACCCCTCCACTTTGGGAAC	CASTLPQSPLHF	7	5.241914347119568E-5	36	TCRBV07-09	TCRBV07	TCRBV07-09				01,03					TCRBD01,TCRBD02	TCRBD01-01,TCRBD02-01		TCRBJ01-06*01	TCRBJ01	TCRBJ01-06	01				3	4	4	6	1	10	45	59	63	65	66	7	In	VDJ
TTCACCTACACGCCCTGCAGCCAGAAGACTCAGCCCTGTATCTCTGCGCCAGCAGCCAAGTAAAGGGAACCCCTCCACTTTGGGAAC		3	2.2465347201941005E-5	37	TCRBV04-01*01	TCRBV04	TCRBV04-01	01								TCRBD01,TCRBD02	TCRBD01-01,TCRBD02-01		TCRBJ01-06*01	TCRBJ01	TCRBJ01-06	01				1	4	0	8	0	12	44	60	64	-1	68	3	Out	VDJ
ATCCAGCAGGTAGTGCGAGGAGATTCGGCAGCTTATTTCTGTGCCAGCTCCTCGGGACTAGCCTTGGTTGAGCAGTTCTTCGGGCCA	CASSSGLALVEQFF	11	8.237293974045035E-5	42	TCRBV18-01*01	TCRBV18	TCRBV18-01	01				TCRBD02-01	TCRBD02	TCRBD02-01				01,02	TCRBJ02-01*01	TCRBJ02	TCRBJ02-01	01				6	3	0	7	6	9	39	50	53	62	68	11	In	VDJ
CTGACTGTGAGCAACATGAGCCCTGAAGACAGCAGCATATATCTCTGCAGCGTTGAAGGAGGTGGGAATGAGCAGTTCTTCGGGCCA	CSVEGGGNEQFF	6	4.493069440388201E-5	36	TCRBV29-01*01	TCRBV29	TCRBV29-01	01				TCRBD02-01*02	TCRBD02	TCRBD02-01	02				TCRBJ02-01*01	TCRBJ02	TCRBJ02-01	01				1	0	11	1	4	7	45	-1	58	62	66	6	In	VDJ
ACACAGCAGGAGGACTCGGCCGTGTATCTCTGTGCCAGCAGCTCAAACCCGGGGGGGAGCTCCTACAATGAGCAGTTCTTCGGGCCA	CASSSNPGGSSYNEQFF	8	5.990759253850935E-5	51	TCRBV07-02*01	TCRBV07	TCRBV07-02	01				TCRBD02-01*01	TCRBD02	TCRBD02-01	01				TCRBJ02-01*01	TCRBJ02	TCRBJ02-01	01				4	6	8	0	2	0	30	43	49	57	59	8	In	VDJ
CAGCCTGCAAAGCTTGAGGACTCGGCCGTGTATCTCTGTGCCAGCAGCTCTACCGGGACCTCGATGGAGACCCAGTACTTCGGGCCA	CASSSTGTSMETQYF	11	8.237293974045035E-5	45	TCRBV11-02*02	TCRBV11	TCRBV11-02	02								TCRBD01,TCRBD02	TCRBD01-01,TCRBD02-01		TCRBJ02-05*01	TCRBJ02	TCRBJ02-05	01				4	5	0	7	7	5	36	49	54	59	66	11	In	VDJ
AACGCCTTGTTGCTGGGGGACTCGGCCCTGTATCTCTGTGCCAGCAGCTTGGTCGGGACAAATAAAGAGACCCAGTACTTCGGGCCA	CASSLVGTNKETQYF	7	5.241914347119568E-5	45	TCRBV05-05*01	TCRBV05	TCRBV05-05	01				TCRBD01-01*01	TCRBD01	TCRBD01-01	01				TCRBJ02-05*01	TCRBJ02	TCRBJ02-05	01				0	2	0	6	4	3	36	52	54	60	64	7	In	VDJ
CAGCGCACAGAGCAGCGGGACTCGGCCATGTATCGCTGTGCCAGCAGCTTAGCGGGGGGGCGGTTGGATACGCAGTATTTTGGCCCA	CASSLAGGRLDTQYF	8	5.990759253850935E-5	45	TCRBV07-06*01	TCRBV07	TCRBV07-06	01				TCRBD02-01*01	TCRBD02	TCRBD02-01	01				TCRBJ02-03*01	TCRBJ02	TCRBJ02-03	01				0	0	9	0	6	6	36	-1	53	60	66	8	In	VDJ
AATGTGAGCACCTTGGAGCTGGGGGACTCGGCCCTTTATCTTTGCGCCAGCAGCTTGGTGGTGTCAGATACGCAGTATTTTGGCCCA	CASSLVVSDTQYF	4	2.9953796269254674E-5	39	TCRBV05-01*01	TCRBV05	TCRBV05-01	01								TCRBD01,TCRBD02	TCRBD01-01,TCRBD02-01		TCRBJ02-03*01	TCRBJ02	TCRBJ02-03	01				0	1	0	10	3	4	42	58	59	61	64	4	In	VDJ
TGGAGATCCAGCGCACAGAGCAGGGGGACTCGGCCATGTATCTCTGTGCCAGCAGCTATTACCACAGATACGCAGTATTTTGGCCCA		7	5.241914347119568E-5	37	TCRBV07-09	TCRBV07	TCRBV07-09				01,03					TCRBD01,TCRBD02	TCRBD01-01,TCRBD02-01		TCRBJ02-03*01	TCRBJ02	TCRBJ02-03	01				4	3	3	7	0	2	44	57	60	-1	62	7	Out	VDJ
TCTAAGAAGCTCCTTCTCAGTGACTCTGGCTTCTATCTCTGTGCCTGGGGTAGGGGGATTACCACAGATACGCAGTATTTTGGCCCA	CAWGRGITTDTQYF	1	7.4884490673136685E-6	42	TCRBV30-01*01	TCRBV30	TCRBV30-01	01				TCRBD01-01*01	TCRBD01	TCRBD01-01	01				TCRBJ02-03*01	TCRBJ02	TCRBJ02-03	01				5	3	5	1	5	2	39	48	51	57	62	1	In	VDJ
CAGCGCACAGAGCAGCGGGACTCAGCCATGTATCGCTGTGCTAGCGACCAACCACTAACAACCACAGATACGCAGTATTTTGGCCCA	CASDQPLTTTDTQYF	11	8.237293974045035E-5	45	TCRBV07-07*01	TCRBV07	TCRBV07-07	01				TCRBD02-01	TCRBD02	TCRBD02-01				01,02	TCRBJ02-03*01	TCRBJ02	TCRBJ02-03	01				8	8	3	9	5	2	36	45	53	57	62	11	In	VDJ
TTGGAGGCGGCTGCTCCCTCCCAAACATCTGTGTACTTCTGTGCCAGCCGTGGGGGGGGCCTCACCGGGGAGCTGTTTTTTGGAGAA	CASRGGGLTGELFF	15	1.1232673600970503E-4	42	TCRBV06	TCRBV06				TCRBV06-02,TCRBV06-03		TCRBD02-01*01	TCRBD02	TCRBD02-01	01				TCRBJ02-02*01	TCRBJ02	TCRBJ02-02	01				8	3	9	0	4	4	39	48	51	58	62	15	In	VDJ
GCTACGAAGCTTGAGGATTCAGCAGTGTATTTTTGTGCCAGCAGCCCTCCGGCGTACGGGCCCACCGGGGAGCTGTTTTTTGGAGAA	CASSPPAYGPTGELFF	13	9.734983787507769E-5	48	TCRBV16-01	TCRBV16	TCRBV16-01				01,02					TCRBD01,TCRBD02	TCRBD01-01,TCRBD02-01		TCRBJ02-02*01	TCRBJ02	TCRBJ02-02	01				4	11	8	0	1	4	33	46	57	61	62	13	In	VDJ
CAGCGCACACAGCAGGAGGACTCGGCCGTGTATCTCTGTGCCAGCAGCTTTATTTGGGGGAACACCGGGGAGCTGTTTTTTGGAGAA	CASSFIWGNTGELFF	5	3.744224533656834E-5	45	TCRBV07-02*01	TCRBV07	TCRBV07-02	01								TCRBD01,TCRBD02	TCRBD01-01,TCRBD02-01		TCRBJ02-02*01	TCRBJ02	TCRBJ02-02	01				3	5	6	2	0	1	36	50	55	-1	59	5	In	VDJ
GAGCAGGGGGACTCGGCCATGTATCTCTGTGCCAGCAGCTTAGCACCCGGGACAGGGCGAAACACCGGGGAGCTGTTTTTTGGAGAA	CASSLAPGTGRNTGELFF	12	8.986138880776402E-5	54	TCRBV07-09	TCRBV07	TCRBV07-09				01,03	TCRBD01-01*01	TCRBD01	TCRBD01-01	01				TCRBJ02-02*01	TCRBJ02	TCRBJ02-02	01				0	4	0	3	3	2	27	44	48	57	60	12	In	VDJ
CTTCACATCAATTCCCTGGAGCTTGGTGACTCTGCTGTGTATTTCTGTGCCAGCAGCGATCCGGGCTTGAGTGCTTTCTTTGGACAA	CASSDPGLSAFF	3	2.2465347201941005E-5	36	TCRBV03	TCRBV03				TCRBV03-01,TCRBV03-02						TCRBD01,TCRBD02	TCRBD01-01,TCRBD02-01		TCRBJ01-01*01	TCRBJ01	TCRBJ01-01	01				5	5	8	0	6	11	45	57	62	66	72	3	In	VDJ
CTGAGCTCTCTGGAGCTGGGGGACTCAGCTTTGTATTTCTGTGCCAGCAGCGTAGAAGCAAAGGACCGGGTAGCTTTCTTTGGACAA	CASSVEAKDRVAFF	3	2.2465347201941005E-5	42	TCRBV09-01	TCRBV09	TCRBV09-01				01,02					TCRBD01,TCRBD02	TCRBD01-01,TCRBD02-01		TCRBJ01-01*01	TCRBJ01	TCRBJ01-01	01				0	7	1	7	5	10	39	55	62	66	71	3	In	VDJ
ATCCAGCGCACACAGCAGGAGGACTCGGCCGTGTATCTCTGTGCCAGCAGCTTAGAAGGTTTGCGTACTGAAGCTTTCTTTGGACAA	CASSLEGLRTEAFF	11	8.237293974045035E-5	42	TCRBV07-02*01	TCRBV07	TCRBV07-02	01								TCRBD01,TCRBD02	TCRBD01-01,TCRBD02-01		TCRBJ01-01*01	TCRBJ01	TCRBJ01-01	01				1	1	5	4	7	5	39	55	56	59	66	11	In	VDJ
CAGCCCTCAGAACCCAGGGACTCAGCTGTGTACTTCTGTGCCAGCAGTGCTGACAGGGGGCCGGTCACTGAAGCTTTCTTTGGACAA	CASSADRGPVTEAFF	4	2.9953796269254674E-5	45	TCRBV12	TCRBV12				TCRBV12-03,TCRBV12-04		TCRBD01-01*01	TCRBD01	TCRBD01-01	01				TCRBJ01-01*01	TCRBJ01	TCRBJ01-01	01				5	3	2	0	4	4	36	48	51	61	65	4	In	VDJ
GAGCGCTTCTCCCTGATTCTGGAGTCCGCCAGCACCAACCAGACATCTATGTACCTCTGTGCCGTCACTGAAGCTTTCTTTGGACAA	CAVTEAFF	8	5.990759253850935E-5	24	TCRBV28-01*01	TCRBV28	TCRBV28-01	01											TCRBJ01-01*01	TCRBJ01	TCRBJ01-01	01				11	0	0	0	2	4	57	-1	-1	63	65	8	In	VJ
GAGATCCAGCGCACAGAGCAGGGGGACTCGGCCATGTATCTCTGTGCCAGCAGGTCGACAGTTAGCACTGAAGCTTTCTTTGGACAA	CASRSTVSTEAFF	3	2.2465347201941005E-5	39	TCRBV07-09	TCRBV07	TCRBV07-09				01,03	TCRBD01-01*01	TCRBD01	TCRBD01-01	01				TCRBJ01-01*01	TCRBJ01	TCRBJ01-01	01				6	3	2	5	4	4	42	53	56	61	65	3	In	VDJ
ACAGTGACCAGTGCCCATCCTGAAGACAGCAGCTTCTACATCTGCAGTGCTAGAGATAAGATGGACACTGAAGCTTTCTTTGGACAA	CSARDKMDTEAFF	2	1.4976898134627337E-5	39	TCRBV20	TCRBV20				TCRBV20-01,TCRBV20-or09_02						TCRBD01,TCRBD02	TCRBD01-01,TCRBD02-01		TCRBJ01-01*01	TCRBJ01	TCRBJ01-01	01				0	6	0	10	0	3	42	56	62	-1	64	2	In	VDJ
AAGATCCAGCCTGCAAAGCTTGAGGACTCGGCCGTGTATCTCTGTGCCAGCAGCCAGCAGTCGGACACTGAAGCTTTCTTTGGACAA	CASSQQSDTEAFF	9	6.739604160582302E-5	39	TCRBV11-02*02	TCRBV11	TCRBV11-02	02								TCRBD01,TCRBD02	TCRBD01-01,TCRBD02-01		TCRBJ01-01*01	TCRBJ01	TCRBJ01-01	01				5	0	4	5	7	3	42	-1	54	57	64	9	In	VDJ
GTGACCAGTGCCCATCCTGAAGACAGCAGCTTCTACATCTGCAGTGCTAGAGATCCAGGGAAGGACACTGAAGCTTTCTTTGGACAA	CSARDPGKDTEAFF	2	1.4976898134627337E-5	42	TCRBV20	TCRBV20				TCRBV20-01,TCRBV20-or09_02		TCRBD01-01*01	TCRBD01	TCRBD01-01	01				TCRBJ01-01*01	TCRBJ01	TCRBJ01-01	01				0	2	4	3	4	3	39	53	55	60	64	2	In	VDJ
ACTGTGAGCAACATGAGCCCTGAAGACAGCAGCATATATCTCTGCAGCGTTGCACAGGTAATGAACACTGAAGCTTTCTTTGGACAA	CSVAQVMNTEAFF	2	1.4976898134627337E-5	39	TCRBV29-01*01	TCRBV29	TCRBV29-01	01				TCRBD01-01*01	TCRBD01	TCRBD01-01	01				TCRBJ01-01*01	TCRBJ01	TCRBJ01-01	01				4	1	3	4	3	0	42	52	53	58	61	2	In	VDJ
ACCAGTGCCCATCCTGAAGACAGCAGCTTCTACATCTGCAGTGCAGGGGACAGAGAAGGAATGAACACTGAAGCTTTCTTTGGACAA	CSAGDREGMNTEAFF	2	1.4976898134627337E-5	45	TCRBV20	TCRBV20				TCRBV20-01,TCRBV20-or09_02		TCRBD01-01*01	TCRBD01	TCRBD01-01	01				TCRBJ01-01*01	TCRBJ01	TCRBJ01-01	01				6	2	0	5	8	0	36	44	46	53	61	2	In	VDJ
TCTAAGAAGCTCCTTCTCAGTGACTCTGGCTTCTATCTCTGTGCCTGGAGTGTGGGCGGCTGGAACACTGAAGCTTTCTTTGGACAA	CAWSVGGWNTEAFF	1	7.4884490673136685E-6	42	TCRBV30-01*01	TCRBV30	TCRBV30-01	01								TCRBD01,TCRBD02	TCRBD01-01,TCRBD02-01		TCRBJ01-01*01	TCRBJ01	TCRBJ01-01	01				0	0	8	0	5	1	39	-1	53	57	62	1	In	VDJ
AGCAACATGAGCCCTGAAGACAGCAGCATATATCTCTGCAGCGTTGAAGATTCAGGGGCAGGGAACACTGAAGCTTTCTTTGGACAA	CSVEDSGAGNTEAFF	2	1.4976898134627337E-5	45	TCRBV29-01*01	TCRBV29	TCRBV29-01	01				TCRBD01-01*01	TCRBD01	TCRBD01-01	01				TCRBJ01-01*01	TCRBJ01	TCRBJ01-01	01				0	2	4	2	4	1	36	50	52	58	62	2	In	VDJ
AACCTGAGCTCTCTGGAGCTGGGGGACTCAGCTTTGTATTTCTGTGCCAGCAGCGTAGTGGTAAACACTGAAGCTTTCTTTGGACAA	CASSVVVNTEAFF	3	2.2465347201941005E-5	39	TCRBV09-01	TCRBV09	TCRBV09-01				01,02					TCRBD01,TCRBD02	TCRBD01-01,TCRBD02-01		TCRBJ01-01*01	TCRBJ01	TCRBJ01-01	01				0	1	0	10	2	2	42	58	59	61	63	3	In	VDJ
TCCTGAGTTCTAAGAAGCTCCTCCTCAGTGACTCTGGCTTCTATCTCTGTGCCTGGAACTCGACGAACTGAAGCTTTCTTTGGACAA		1	7.4884490673136685E-6	34	TCRBV30-01*02	TCRBV30	TCRBV30-01	02								TCRBD01,TCRBD02	TCRBD01-01,TCRBD02-01		TCRBJ01-01*01	TCRBJ01	TCRBJ01-01	01				4	4	2	7	2	5	47	57	61	64	66	1	Out	VDJ
ACTCTGACAGTGACCAGTGCCCATCCTGAAGACAGCAGCTTCTACATCTGCAGTGCCATTAGGGACTATGAAGCTTTCTTTGGACAA	CSAIRDYEAFF	2	1.4976898134627337E-5	33	TCRBV20-01*01	TCRBV20	TCRBV20-01	01				TCRBD02-01	TCRBD02	TCRBD02-01				01,02	TCRBJ01-01*01	TCRBJ01	TCRBJ01-01	01				6	5	0	9	0	7	48	56	61	-1	68	2	In	VDJ
ACTCTGACTGTGAGCAACATGAGCCCTGAAGACAGCAGCATATATCTCTGCAGCGTTGCGAGACAGGAACAAGCTTTCTTTGGACAA	CSVARQEQAFF	2	1.4976898134627337E-5	33	TCRBV29-01*01	TCRBV29	TCRBV29-01	01				TCRBD01-01*01	TCRBD01	TCRBD01-01	01				TCRBJ01-01*01	TCRBJ01	TCRBJ01-01	01				4	3	2	4	3	9	48	58	61	67	70	2	In	VDJ
CAACCTGCAAAGCTTGAGGACTCGGCCGTGTATCTCTGTGCCAGCAGCATTCAGGTTTCAGGTTATGAAAAACTGTTTTTTGGCAGT	CASSIQVSGYEKLFF	9	6.739604160582302E-5	45	TCRBV11-02*02	TCRBV11	TCRBV11-02	02				TCRBD01-01*01	TCRBD01	TCRBD01-01	01				TCRBJ01-04*01	TCRBJ01	TCRBJ01-04	01				5	3	4	4	9	6	36	48	51	55	64	9	In	VDJ
ATCCAGCGCACACAGCAGGAGGACTCCGCCGTGTATCTCTGTGCCAGCAGCGGGGGACAGGGGTATGAAAAACTGTTTTTTGGCAGT	CASSGGQGYEKLFF	5	3.744224533656834E-5	42	TCRBV07-08*01	TCRBV07	TCRBV07-08	01				TCRBD01-01*01	TCRBD01	TCRBD01-01	01				TCRBJ01-04*01	TCRBJ01	TCRBJ01-04	01				5	2	0	2	1	6	39	51	53	63	64	5	In	VDJ
GTGACCAGTGCCCATCCTGAAGACAGCAGCTTCTACATCTGCAGTGCTCCAGACAGGCGGGCTAATGAAAAACTGTTTTTTGGCAGT	CSAPDRRANEKLFF	2	1.4976898134627337E-5	42	TCRBV20	TCRBV20				TCRBV20-01,TCRBV20-or09_02		TCRBD01-01*01	TCRBD01	TCRBD01-01	01				TCRBJ01-04*01	TCRBJ01	TCRBJ01-04	01				5	3	2	4	4	3	39	48	51	57	61	2	In	VDJ
CAGCAGGTAGTGCGAGGAGATTCGGCAGCTTATTTCTGTGCCAGCTCACCGAGATGGGCAACTAATGAAAAACTGTTTTTTGGCAGT	CASSPRWATNEKLFF	2	1.4976898134627337E-5	45	TCRBV18-01*01	TCRBV18	TCRBV18-01	01								TCRBD01,TCRBD02	TCRBD01-01,TCRBD02-01		TCRBJ01-04*01	TCRBJ01	TCRBJ01-04	01				3	5	0	9	0	0	36	50	55	-1	58	2	In	VDJ
GAGTCGGCTGCTCCCTCCCAGACATCTGTGTACTTCTGTGCCAGCAGTTCGACACTACAAACTAATGAAAAACTGTTTTTTGGCAGT	CASSSTLQTNEKLFF	13	9.734983787507769E-5	45	TCRBV06-01*01	TCRBV06	TCRBV06-01	01								TCRBD01,TCRBD02	TCRBD01-01,TCRBD02-01		TCRBJ01-04*01	TCRBJ01	TCRBJ01-04	01				5	2	2	6	5	1	36	48	50	54	59	13	In	VDJ
TCACCAGGCCTGGGGGACGCAGCCATGTACCTGTGTGCCACCAGCAGAGAGGCGGGGGGCGTTCAGGAAAAACTGTTTTTTGGCAGT	CATSREAGGVQEKLFF	6	4.493069440388201E-5	48	TCRBV15-01*01	TCRBV15	TCRBV15-01	01				TCRBD02-01*01	TCRBD02	TCRBD02-01	01				TCRBJ01-04*01	TCRBJ01	TCRBJ01-04	01				0	1	7	1	7	8	33	50	51	59	66	6	In	VDJ
AGCACCAACCAGACATCTATGTACCTCTGTGCCAGCAGTTTCACCGGTACAGGGGGGCCCTTGCGTCAGCCCCAGCATTTTGGTGAT	CASSFTGTGGPLRQPQHF	16	1.198151850770187E-4	54	TCRBV28-01*01	TCRBV28	TCRBV28-01	01				TCRBD01-01*01	TCRBD01	TCRBD01-01	01				TCRBJ01-05*01	TCRBJ01	TCRBJ01-05	01				3	7	3	1	9	6	27	41	48	56	65	16	In	VDJ
ATCCAGCGCACACAGCAGGAGGACTCGGCCGTGTATCTCTGTGCCAGCAGCCACGGGACGAGGGCTCAGCCCCAGCATTTTGGTGAT	CASSHGTRAQPQHF	3	2.2465347201941005E-5	42	TCRBV07-02*01	TCRBV07	TCRBV07-02	01								TCRBD01,TCRBD02	TCRBD01-01,TCRBD02-01		TCRBJ01-05*01	TCRBJ01	TCRBJ01-05	01				5	3	0	7	6	6	39	51	54	59	65	3	In	VDJ
TGAGCAACATGAGCCCTGAAGACAGCAGCATATATCTCTGCAGCGTTACCCTCCAGGGGGGGGGATCAGCCCCAGCATTTTGGTGAT		4	2.9953796269254674E-5	43	TCRBV29-01*01	TCRBV29	TCRBV29-01	01								TCRBD01,TCRBD02	TCRBD01-01,TCRBD02-01		TCRBJ01-05*01	TCRBJ01	TCRBJ01-05	01				5	6	4	1	4	5	38	47	53	60	64	4	Out	VDJ
GAGTCGGCTGCTCCCTCCCAGACATCTGTGTACTTCTGTGCCAGCAGTGACGGGCAGGGGTGGAATCAGCCCCAGCATTTTGGTGAT	CASSDGQGWNQPQHF	19	1.422805322789597E-4	45	TCRBV06-01*01	TCRBV06	TCRBV06-01	01				TCRBD01-01*01	TCRBD01	TCRBD01-01	01				TCRBJ01-05*01	TCRBJ01	TCRBJ01-05	01				3	4	4	2	3	4	36	50	54	60	63	19	In	VDJ
GCCCATCCTGAAGACAGCAGCTTCTACATCTGCAGTGCTAGGTCGGGGGGCGCGGGAGGGAGCAATCAGCCCCAGCATTTTGGTGAT	CSARSGGAGGSNQPQHF	2	1.4976898134627337E-5	51	TCRBV20	TCRBV20				TCRBV20-01,TCRBV20-or09_02		TCRBD02-01*02	TCRBD02	TCRBD02-01	02				TCRBJ01-05*01	TCRBJ01	TCRBJ01-05	01				3	10	7	0	0	1	30	41	51	-1	60	2	In	VDJ
TCCTTGGAGCTGGAGGACTCAGCCATGTACTTCTGTGCCAGCAGTGAAAGGTTTAGGGTCGACAATCAGCCCCAGCATTTTGGTGAT	CASSERFRVDNQPQHF	4	2.9953796269254674E-5	48	TCRBV02-01*01	TCRBV02	TCRBV02-01	01								TCRBD01,TCRBD02	TCRBD01-01,TCRBD02-01		TCRBJ01-05*01	TCRBJ01	TCRBJ01-05	01				2	6	5	3	4	3	33	48	54	58	62	4	In	VDJ
TCTAAGAAGCTCCTTCTCAGTGACTCTGGCTTCTATCTCTGTGCCTGGAGTGTCTCGACAGGGCGACAGCCCCAGCATTTTGGTGAT	CAWSVSTGRQPQHF	1	7.4884490673136685E-6	42	TCRBV30-01*01	TCRBV30	TCRBV30-01	01				TCRBD01-01*01	TCRBD01	TCRBD01-01	01				TCRBJ01-05*01	TCRBJ01	TCRBJ01-05	01				0	3	2	3	3	7	39	53	56	63	66	1	In	VDJ
GTGACCAGTGCCCATCCTGAAGACAGCAGCTTCTACATCTGCAGTGCTTTTGAGAGGGCTCGTTTTGGTGGCTACACCTTCGGTTCG	CSAFERARFGGYTF	2	1.4976898134627337E-5	42	TCRBV20	TCRBV20				TCRBV20-01,TCRBV20-or09_02		TCRBD02-01*02	TCRBD02	TCRBD02-01	02				TCRBJ01-02*01	TCRBJ01	TCRBJ01-02	01				5	5	11	0	10	7	39	48	53	58	68	2	In	VDJ
ACCCTGCAGCCAGAAGACTCGGCCCTGTATCTCTGTGCCAGCAGCTTAGAGGTTTGGCAGGGAATTCGTGGCTACACCTTCGGTTCG	CASSLEVWQGIRGYTF	8	5.990759253850935E-5	48	TCRBV04-02*01	TCRBV04	TCRBV04-02	01				TCRBD01-01*01	TCRBD01	TCRBD01-01	01				TCRBJ01-02*01	TCRBJ01	TCRBJ01-02	01				5	12	4	3	6	7	33	45	57	62	68	8	In	VDJ
CTGGAGTCCGCCAGCACCAACCAGACATCTATGTACCTCTGTGCCAGCAGTCAACAGGGGGGATTCTATGGCTACACCTTCGGTTCG	CASSQQGGFYGYTF	8	5.990759253850935E-5	42	TCRBV28-01*01	TCRBV28	TCRBV28-01	01				TCRBD01-01*01	TCRBD01	TCRBD01-01	01				TCRBJ01-02*01	TCRBJ01	TCRBJ01-02	01				5	2	3	1	4	4	39	51	53	61	65	8	In	VDJ
TGGCGTCTGCTGTACCCTCTCAGACATCTGTGTACTTCTGTGCCAGCAGTGACTCTTGGCCGGATCTATGGCTACACCTTCGGTTCG		4	2.9953796269254674E-5	43	TCRBV06-04	TCRBV06	TCRBV06-04				01,02					TCRBD01,TCRBD02	TCRBD01-01,TCRBD02-01		TCRBJ01-02*01	TCRBJ01	TCRBJ01-02	01				0	6	1	8	1	4	38	55	61	64	65	4	Out	VDJ
GCCCTGCAGCCAGAAGACTCAGCCCTGTATCTCTGCGCCAGCAGCCCCCTTCACTCTAGAGCTCCCTATGGCTACACCTTCGGTTCG	CASSPLHSRAPYGYTF	3	2.2465347201941005E-5	48	TCRBV04-01*01	TCRBV04	TCRBV04-01	01				TCRBD02-01	TCRBD02	TCRBD02-01				01,02	TCRBJ01-02*01	TCRBJ01	TCRBJ01-02	01				4	9	4	8	6	4	33	46	55	59	65	3	In	VDJ
GACCAGTGCCCATCCTGAAGACAGCAGCTTCTACATCTGCAGTGCTGGAAGAAGGAGGGACAGCACTATGGCTACACCTTCGGTTCG		2	1.4976898134627337E-5	44	TCRBV20	TCRBV20				TCRBV20-01,TCRBV20-or09_02		TCRBD01-01*01	TCRBD01	TCRBD01-01	01				TCRBJ01-02*01	TCRBJ01	TCRBJ01-02	01				5	10	0	5	1	3	37	46	56	63	64	2	Out	VDJ
GAGTCCGCCAGCACCAACCAGACATCTATGTACCTCTGTGCCAGCAGTTTAGTGGGGGGCTCTAACTATGGCTACACCTTCGGTTCG	CASSLVGGSNYGYTF	9	6.739604160582302E-5	45	TCRBV28-01*01	TCRBV28	TCRBV28-01	01								TCRBD01,TCRBD02	TCRBD01-01,TCRBD02-01		TCRBJ01-02*01	TCRBJ01	TCRBJ01-02	01				2	3	6	0	1	0	36	51	54	60	61	9	In	VDJ
AAGATCCGGTCCACAAAGCTGGAGGACTCAGCCATGTACTTCTGTGCCAGCAGGACATTCGGGGCGGACGGCTACACCTTCGGTTCG	CASRTFGADGYTF	12	8.986138880776402E-5	39	TCRBV02-01*01	TCRBV02	TCRBV02-01	01								TCRBD01,TCRBD02	TCRBD01-01,TCRBD02-01		TCRBJ01-02*01	TCRBJ01	TCRBJ01-02	01				6	7	7	0	4	8	42	53	60	65	69	12	In	VDJ
AGTGCCCATCCTGAAGACAGCAGCTTCTACATCTGCAGTGCTACGATTATAATACCAAAACAGGGCCCTAGCTACACCTTCGGTTCG	CSATIIIPKQGPSYTF	3	2.2465347201941005E-5	48	TCRBV20	TCRBV20				TCRBV20-01,TCRBV20-or09_02		TCRBD01-01*01	TCRBD01	TCRBD01-01	01				TCRBJ01-02*01	TCRBJ01	TCRBJ01-02	01				4	16	3	3	5	9	33	43	59	65	70	3	In	VDJ
TGAAGGTGCAGCCTGCAGAACTGGAGGATTCTGGAGTTTATTTCTGTGCCAGCAGCAAAATGCCACTGGTGCGAAACCTTCGGGCCG		2	1.4976898134627337E-5	37	TCRBV14-01*01	TCRBV14	TCRBV14-01	01				TCRBD02-01	TCRBD02	TCRBD02-01				01,02	TCRBJ02-07*01	TCRBJ02	TCRBJ02-07	01				5	8	3	10	10	15	44	56	64	67	77	2	Out	VDJ
AAGATCCAGCCTGCAGAGCTTGGGGACTCGGCCGTGTATCTCTGTGCCAGCAGCCCACGGACAAGGGAGGTGCAGTACTTCGGGCCG	CASSPRTREVQYF	4	2.9953796269254674E-5	39	TCRBV11-03*01	TCRBV11	TCRBV11-03	01				TCRBD02-01*02	TCRBD02	TCRBD02-01	02				TCRBJ02-07*01	TCRBJ02	TCRBJ02-07	01				5	10	9	1	1	9	42	54	64	70	71	4	In	VDJ
CAGCGCACAGAGCGGGGGGACTCAGCCGTGTATCTCTGTGCCAGCAGCTTAGGTGGGCCAAGGGGTGGCGAGCAGTACTTCGGGCCG	CASSLGGPRGGEQYF	12	8.986138880776402E-5	45	TCRBV07-03*01	TCRBV07	TCRBV07-03	01				TCRBD01-01*01	TCRBD01	TCRBD01-01	01				TCRBJ02-07*01	TCRBJ02	TCRBJ02-07	01				2	9	5	2	3	6	36	51	60	65	68	12	In	VDJ
CTTCACCTACACGCCCTGCAGCCAGAAGACTCAGCCCTGTATCTCTGCGCCAGCAGCCAAGAGGTGGGCGAGCAGTACTTCGGGCCG	CASSQEVGEQYF	2	1.4976898134627337E-5	36	TCRBV04-01*01	TCRBV04	TCRBV04-01	01								TCRBD01,TCRBD02	TCRBD01-01,TCRBD02-01		TCRBJ02-07*01	TCRBJ02	TCRBJ02-07	01				0	3	0	9	0	6	45	62	65	-1	68	2	In	VDJ
GTGAACGCCTTGGAGCTGGACGACTCGGCCCTGTATCTCTGTGCCAGCAGCTTGGACGCGGGGGTACGCGAGCAGTACTTCGGGCCG	CASSLDAGVREQYF	2	1.4976898134627337E-5	42	TCRBV05-04*01	TCRBV05	TCRBV05-04	01				TCRBD02-01*01	TCRBD02	TCRBD02-01	01				TCRBJ02-07*01	TCRBJ02	TCRBJ02-07	01				0	2	7	2	4	6	39	55	57	64	68	2	In	VDJ
AACCTTCACCTACACGCCCTGCAGCCAGAAGACTCAGCCCTGTATCTCTGCGCCAGCAGCCTCGGACGCGAGCAGTACTTCGGGCCG	CASSLGREQYF	2	1.4976898134627337E-5	33	TCRBV04-01*01	TCRBV04	TCRBV04-01	01								TCRBD01,TCRBD02	TCRBD01-01,TCRBD02-01		TCRBJ02-07*01	TCRBJ02	TCRBJ02-07	01				4	2	1	7	1	6	48	61	63	67	68	2	In	VDJ
CAGCCCTCAGAACCCAGGGACTCAGCTGTGTACTTCTGTGCCAGCAGTTACTCGGCCAGGGTGGTAAGCGAGCAGTACTTCGGGCCG	CASSYSARVVSEQYF	3	2.2465347201941005E-5	45	TCRBV12	TCRBV12				TCRBV12-03,TCRBV12-04		TCRBD01-01*01	TCRBD01	TCRBD01-01	01				TCRBJ02-07*01	TCRBJ02	TCRBJ02-07	01				4	7	4	3	7	6	36	49	56	61	68	3	In	VDJ
GTGAACGCCTTGGAGCTGGACGACTCGGCCCTGTATCTCTGTGCCAGCAGCTCGGCCGGGTCAATCCCCGAGCAGTACTTCGGGCCG	CASSSAGSIPEQYF	2	1.4976898134627337E-5	42	TCRBV05-04*01	TCRBV05	TCRBV05-04	01				TCRBD02-01	TCRBD02	TCRBD02-01				01,02	TCRBJ02-07*01	TCRBJ02	TCRBJ02-07	01				3	4	8	4	8	6	39	52	56	60	68	2	In	VDJ
CACGCCCTGCAGCCAGAAGACTCAGCCCTGTATCTCTGCGCCAGCAGCCAGGCACCGGGACAGACTTACGAGCAGTACTTCGGGCCG	CASSQAPGQTYEQYF	2	1.4976898134627337E-5	45	TCRBV04-01*01	TCRBV04	TCRBV04-01	01				TCRBD01-01*01	TCRBD01	TCRBD01-01	01				TCRBJ02-07*01	TCRBJ02	TCRBJ02-07	01				3	6	0	5	3	4	36	50	56	63	66	2	In	VDJ
AGTGCCCATCCTGAAGACAGCAGCTTCTACATCTGCAGTGCTAGCGTTGTCGGGGGGCCGCAAAATTACGAGCAGTACTTCGGGCCG	CSASVVGGPQNYEQYF	2	1.4976898134627337E-5	48	TCRBV20	TCRBV20				TCRBV20-01,TCRBV20-or09_02		TCRBD02-01*01	TCRBD02	TCRBD02-01	01				TCRBJ02-07*01	TCRBJ02	TCRBJ02-07	01				3	6	8	1	9	4	33	44	50	57	66	2	In	VDJ
ATCAATTCCCTGGAGCTTGGTGACTCTGCTGTGTATTTCTGTGCCAGCAGCTTGAGGACAGGGGAGTACGAGCAGTACTTCGGGCCG	CASSLRTGEYEQYF	3	2.2465347201941005E-5	42	TCRBV03	TCRBV03				TCRBV03-01,TCRBV03-02		TCRBD01-01*01	TCRBD01	TCRBD01-01	01				TCRBJ02-07*01	TCRBJ02	TCRBJ02-07	01				5	4	1	2	2	4	39	51	55	64	66	3	In	VDJ
ACCAGTGCCCATCCTGAAGACAGCAGCTTCTACATCTGCAGTGCTAGAGATCCCAGGGGGCTCCTCTACGAGCAGTACTTCGGGCCG	CSARDPRGLLYEQYF	3	2.2465347201941005E-5	45	TCRBV20	TCRBV20				TCRBV20-01,TCRBV20-or09_02		TCRBD01-01*01	TCRBD01	TCRBD01-01	01				TCRBJ02-07*01	TCRBJ02	TCRBJ02-07	01				0	3	4	0	4	3	36	50	53	61	65	3	In	VDJ
AGCACCTTGGAGCTGGGGGACTCGGCCCTTTATCTTTGCGCCAGCAGCTTGGATTGGGGCCTGGGCTACGAGCAGTACTTCGGGCCG	CASSLDWGLGYEQYF	3	2.2465347201941005E-5	45	TCRBV05-01*01	TCRBV05	TCRBV05-01	01				TCRBD01-01*01	TCRBD01	TCRBD01-01	01				TCRBJ02-07*01	TCRBJ02	TCRBJ02-07	01				0	3	7	0	5	3	36	52	55	60	65	3	In	VDJ
CCAGTGCCCATCCTGAAGACAGCAGCTTCTACATCTGCAGTGCTAGACCCTGAGACAGGGACTTCCTACGAGCAGTACTTCGGGCCG		2	1.4976898134627337E-5	46	TCRBV20	TCRBV20				TCRBV20-01,TCRBV20-or09_02		TCRBD01-01*01	TCRBD01	TCRBD01-01	01				TCRBJ02-07*01	TCRBJ02	TCRBJ02-07	01				2	6	2	3	3	1	35	47	53	60	63	2	Out	VDJ
AGCAACATGAGCCCTGAAGACAGCAGCATATATCTCTGCAGCGTTGGGGGGACATTCCAGTCGTCCTACGAGCAGTACTTCGGGCCG	CSVGGTFQSSYEQYF	1	7.4884490673136685E-6	45	TCRBV29-01*01	TCRBV29	TCRBV29-01	01				TCRBD01-01*01	TCRBD01	TCRBD01-01	01				TCRBJ02-07*01	TCRBJ02	TCRBJ02-07	01				4	2	0	6	9	1	36	46	48	54	63	1	In	VDJ
CTGGAGTCGCCCAGCCCCAACCAGACCTCTCTGTACTTCTGTGCCAGCAGTCCCCAAGGCCTCTCCTACGAGCAGTACTTCGGGCCG	CASSPQGLSYEQYF	9	6.739604160582302E-5	42	TCRBV27-01*01	TCRBV27	TCRBV27-01	01								TCRBD01,TCRBD02	TCRBD01-01,TCRBD02-01		TCRBJ02-07*01	TCRBJ02	TCRBJ02-07	01				5	5	5	4	3	0	39	51	56	59	62	9	In	VDJ
AGTTCTAAGAAGCTCCTTCTCAGTGACTCTGGCTTCTATCTCTGTGCCTGGAACGGGCTCGGCTCCTACGAGCAGTACTTCGGGCCG	CAWNGLGSYEQYF	1	7.4884490673136685E-6	39	TCRBV30-01*01	TCRBV30	TCRBV30-01	01								TCRBD01,TCRBD02	TCRBD01-01,TCRBD02-01		TCRBJ02-07*01	TCRBJ02	TCRBJ02-07	01				4	2	8	0	4	0	42	52	54	58	62	1	In	VDJ
ATCCAGCCTGCAAAGCTTGAGGACTCGGCCGTGTATCTCTGTGCCAGCAGCTGGACTAGCGGCTCCTACGAGCAGTACTTCGGGCCG	CASSWTSGSYEQYF	3	2.2465347201941005E-5	42	TCRBV11-02*02	TCRBV11	TCRBV11-02	02				TCRBD02-01	TCRBD02	TCRBD02-01				01,02	TCRBJ02-07*01	TCRBJ02	TCRBJ02-07	01				4	0	1	5	0	0	39	-1	52	-1	62	3	In	VDJ
AGCCCTGAAGACAGCAGCATATATCTCTGCAGCGCCCTACCCGGGACAGGGGATGAGGCTCCCTCCTACGAGCAGTACTTCGGGCCG	CSALPGTGDEAPSYEQYF	1	7.4884490673136685E-6	54	TCRBV29-01*01	TCRBV29	TCRBV29-01	01				TCRBD01-01*01	TCRBD01	TCRBD01-01	01				TCRBJ02-07*01	TCRBJ02	TCRBJ02-07	01				7	8	0	2	10	0	27	34	42	52	62	1	In	VDJ
ATCCTGAGGATCCAGCAGGTAGTGCGAGGAGATTCGGCAGCTTATTTCTGTGCCAGCTCACCTGCCTACGAGCAGTACTTCGGGCCG	CASSPAYEQYF	2	1.4976898134627337E-5	33	TCRBV18-01*01	TCRBV18	TCRBV18-01	01											TCRBJ02-07*01	TCRBJ02	TCRBJ02-07	01				3	0	0	0	2	2	48	-1	-1	62	64	2	In	VJ
GTGAGCACCTTGGAGCTGGGGGACTCGGCCCTTTATCTTTGCGCCAGCAGCTTAGGACAGGGGGCCTACGAGCAGTACTTCGGGCCG	CASSLGQGAYEQYF	7	5.241914347119568E-5	42	TCRBV05-01*01	TCRBV05	TCRBV05-01	01				TCRBD01-01*01	TCRBD01	TCRBD01-01	01				TCRBJ02-07*01	TCRBJ02	TCRBJ02-07	01				2	1	1	1	0	2	39	53	54	-1	64	7	In	VDJ
ACGATCCAGCGCACACAGCAGGAGGACTCGGCCGTGTATCTCTGTGCCAGCAGCTCGGACAGACCCTACGAGCAGTACTTCGGGCCG	CASSSDRPYEQYF	3	2.2465347201941005E-5	39	TCRBV07-02*01	TCRBV07	TCRBV07-02	01				TCRBD01-01*01	TCRBD01	TCRBD01-01	01				TCRBJ02-07*01	TCRBJ02	TCRBJ02-07	01				4	1	1	5	2	2	42	55	56	62	64	3	In	VDJ
ACTGTGAGCAACATGAGCCCTGAAGACAGCAGCATATATCTCTGCAGCGTTGAATTGGGCGAACCCTACGAGCAGTACTTCGGGCCG	CSVELGEPYEQYF	1	7.4884490673136685E-6	39	TCRBV29-01*01	TCRBV29	TCRBV29-01	01				TCRBD01-01*01	TCRBD01	TCRBD01-01	01				TCRBJ02-07*01	TCRBJ02	TCRBJ02-07	01				2	2	8	0	4	2	42	54	56	60	64	1	In	VDJ
GAGATCCAGCGCACAGAGCAGGGGGACTCGGCCATGTATCTCTGTGCCAGCCGGGACGGGCTGACCTACGAGCAGTACTTCGGGCCG	CASRDGLTYEQYF	3	2.2465347201941005E-5	39	TCRBV07-09	TCRBV07	TCRBV07-09				01,03					TCRBD01,TCRBD02	TCRBD01-01,TCRBD02-01		TCRBJ02-07*01	TCRBJ02	TCRBJ02-07	01				8	1	0	7	7	2	42	51	52	57	64	3	In	VDJ
GTGACCAGTGCCCATCCTGAAGACAGCAGCTTCTACATCTGCAGTGCGGCGGGACTAGCGGGGACCTACGAGCAGTACTTCGGGCCG	CSAAGLAGTYEQYF	2	1.4976898134627337E-5	42	TCRBV20	TCRBV20				TCRBV20-01,TCRBV20-or09_02		TCRBD02-01*01	TCRBD02	TCRBD02-01	01				TCRBJ02-07*01	TCRBJ02	TCRBJ02-07	01				6	3	0	3	1	2	39	47	50	63	64	2	In	VDJ
AAGATCCAGCGCACACAGCAGGAGGACTCCGCCGTGTATCTCTGTGCCAGCAGTCGCCGGGACAACTACGAGCAGTACTTCGGGCCG	CASSRRDNYEQYF	2	1.4976898134627337E-5	39	TCRBV07-08*01	TCRBV07	TCRBV07-08	01				TCRBD01-01*01	TCRBD01	TCRBD01-01	01				TCRBJ02-07*01	TCRBJ02	TCRBJ02-07	01				6	5	0	6	1	3	42	53	58	64	65	2	In	VDJ
ACTCTCAAGATCCAACCTGCAAAGCTTGAGGACTCGGCCGTGTATCTCTGTGCCAGCAGCGGTGAGCACACCATATATTTTGGAGAG	CASSGEHTIYF	3	2.2465347201941005E-5	33	TCRBV11-02*02	TCRBV11	TCRBV11-02	02				TCRBD02-01	TCRBD02	TCRBD02-01				01,02	TCRBJ01-03*01	TCRBJ01	TCRBJ01-03	01				5	4	6	7	0	8	48	60	64	-1	67	3	In	VDJ
CGCCCAGCCCCAACCAGACCTCTCTGTACTTCTGTGCCAGCAGTCCCTTGACAGGGCCGGAGTGGAAACACCATATATTTTGGAGAG		6	4.493069440388201E-5	49	TCRBV27-01*01	TCRBV27	TCRBV27-01	01				TCRBD01-01*01	TCRBD01	TCRBD01-01	01				TCRBJ01-03*01	TCRBJ01	TCRBJ01-03	01				5	5	2	3	6	3	32	44	49	56	62	6	Out	VDJ
AGCTCTCTGGAGCTGGGGGACTCAGCTTTGTATTTCTGTGCCAGCAGCGTAGACAGTCCCTCTGGAAACACCATATATTTTGGAGAG	CASSVDSPSGNTIYF	2	1.4976898134627337E-5	45	TCRBV09-01	TCRBV09	TCRBV09-01				01,02	TCRBD01-01*01	TCRBD01	TCRBD01-01	01				TCRBJ01-03*01	TCRBJ01	TCRBJ01-03	01				0	0	3	5	3	0	36	-1	52	56	59	2	In	VDJ
CTGTCGGCTGCTCCCTCCCAGACATCTGTGTACTTCTGTGCCAGCAGGCCAGGGACGGGATCTGGAAACACCATATATTTTGGAGAG	CASRPGTGSGNTIYF	10	7.488449067313668E-5	45	TCRBV06-05*01	TCRBV06	TCRBV06-05	01								TCRBD01,TCRBD02	TCRBD01-01,TCRBD02-01		TCRBJ01-03*01	TCRBJ01	TCRBJ01-03	01				6	4	0	7	4	1	36	47	51	56	60	10	In	VDJ
CTGCTGTCGGCTGCTCCCTCCCAGACATCTGTGTACTTCTGTGCCAGCAGTTACCCATACACTGGAAACACCATATATTTTGGAGAG	CASSYPYTGNTIYF	4	2.9953796269254674E-5	42	TCRBV06-05*01	TCRBV06	TCRBV06-05	01				TCRBD01-01*01	TCRBD01	TCRBD01-01	01				TCRBJ01-03*01	TCRBJ01	TCRBJ01-03	01				2	4	3	6	0	2	39	54	58	-1	61	4	In	VDJ
AAGAAGCTCCTTCTCAGTGACTCTGGCTTCTATCTCTGTGCCTGGAGCGATGACGCAGGTTTCGGAAACACCATATATTTTGGAGAG	CAWSDDAGFGNTIYF	1	7.4884490673136685E-6	45	TCRBV30-01*01	TCRBV30	TCRBV30-01	01				TCRBD01-01*01	TCRBD01	TCRBD01-01	01				TCRBJ01-03*01	TCRBJ01	TCRBJ01-03	01				3	8	4	4	4	4	36	47	55	59	63	1	In	VDJ
GTGCAGCCTGCAGAACTGGAGGATTCTGGAGTTTATTTCTGTGCCAGCAGCTTAATGACTGGGGCCAACGTCCTGACTTTCGGGGCC	CASSLMTGANVLTF	2	1.4976898134627337E-5	42	TCRBV14-01*01	TCRBV14	TCRBV14-01	01								TCRBD01,TCRBD02	TCRBD01-01,TCRBD02-01		TCRBJ02-06*01	TCRBJ02	TCRBJ02-06	01				5	5	2	8	0	2	39	51	56	-1	58	2	In	VDJ
ATCAATTCCCTGGAGCTTGGTGACTCTGCTGTGTATTTCTGTGCCAGCAGCCAACGGGACAGAGGTTCACCCCTCCACTTTGGGAAC	CASSQRDRGSPLHF	12	8.986138880776402E-5	42	TCRBV03	TCRBV03				TCRBV03-01,TCRBV03-02		TCRBD01-01*01	TCRBD01	TCRBD01-01	01				TCRBJ01-06*01	TCRBJ01	TCRBJ01-06	01				2	1	0	5	3	9	39	54	55	62	65	12	In	VDJ
CTGCAGCCAGAAGACTCAGCCCTGTATCTCTGCGCCAGCAGCCAAGATTATAGGGGCGGCTATAATTCACCCCTCCACTTTGGGAAC	CASSQDYRGGYNSPLHF	7	5.241914347119568E-5	51	TCRBV04-01*01	TCRBV04	TCRBV04-01	01				TCRBD01-01*01	TCRBD01	TCRBD01-01	01				TCRBJ01-06*01	TCRBJ01	TCRBJ01-06	01				0	4	5	2	3	3	30	47	51	56	59	7	In	VDJ
AAGCTCCTTCTCAGTGACTCTGGCTTCTATCTCTGTGCCTGCGACCGGGACAGTCCAACCTATAATTCACCCCTCCACTTTGGGAAC	CACDRDSPTYNSPLHF	1	7.4884490673136685E-6	48	TCRBV30-01*01	TCRBV30	TCRBV30-01	01				TCRBD01-01*01	TCRBD01	TCRBD01-01	01				TCRBJ01-06*01	TCRBJ01	TCRBJ01-06	01				6	5	0	5	5	2	33	41	46	53	58	1	In	VDJ
GCCAGCACCAACCAGACATCTATGTACCTCTGTGCCAGTAGACAGGCCGAGCGAATCACATTAAATTCACCCCTCCACTTTGGGAAC	CASRQAERITLNSPLHF	5	3.744224533656834E-5	51	TCRBV28-01*01	TCRBV28	TCRBV28-01	01				TCRBD01-01*01	TCRBD01	TCRBD01-01	01				TCRBJ01-06*01	TCRBJ01	TCRBJ01-06	01				9	2	2	4	17	7	30	38	40	46	63	5	In	VDJ
TCCGCCAGCACCAACCAGACATCTATGTACCTCTGTGCCAGCAGCTCCGGATTCGGACGCGGAAATTCACCCCTCCACTTTGGGAAC	CASSSGFGRGNSPLHF	11	8.237293974045035E-5	48	TCRBV28-01*01	TCRBV28	TCRBV28-01	01								TCRBD01,TCRBD02	TCRBD01-01,TCRBD02-01		TCRBJ01-06*01	TCRBJ01	TCRBJ01-06	01				6	10	1	7	5	7	33	44	54	58	63	11	In	VDJ
CCAGAAGACTCGGCCCTGTATCTCTGCGCCAGCAGCCGCGGAGTGGGGGGGACCACAGGGAATCTATCACCCCTCCACTTTGGGAAC	CASSRGVGGTTGNLSPLHF	6	4.493069440388201E-5	57	TCRBV04-03*01	TCRBV04	TCRBV04-03	01				TCRBD02-01*01	TCRBD02	TCRBD02-01	01				TCRBJ01-06*01	TCRBJ01	TCRBJ01-06	01				4	7	9	0	15	10	24	37	44	51	66	6	In	VDJ
ACTCTGGAGTCCGCTACCAGCTCCCAGACATCTGTGTACTTCTGTGCCATCAGTGACCCCACCTCTTGGGATCGGTTCTTCGGGCCA	CAISDPTSWDRFF	8	5.990759253850935E-5	39	TCRBV10-03*01	TCRBV10	TCRBV10-03	01								TCRBD01,TCRBD02	TCRBD01-01,TCRBD02-01		TCRBJ02-01*01	TCRBJ02	TCRBJ02-01	01				3	11	0	8	3	15	42	56	67	71	74	8	In	VDJ
ATCTCTGTGCCAGCAGCCCCTATCCGAAACCCTTCATACCTACTCAAACATCCCGACAATGTTTGTTCTCGGCAGTTCTTCGGGCCA		6	4.493069440388201E-5	76	TCRBV04-02*01	TCRBV04	TCRBV04-02	01				TCRBD01-01*01	TCRBD01	TCRBD01-01	01				TCRBJ02-01*01	TCRBJ02	TCRBJ02-01	01				4	36	2	6	13	12	5	18	54	58	71	6	Out	VDJ
CGCACAGAGCAGGGGGACTCGGCCATGTATCTCTGTGCCAGCAGCTTTGTTCCGGGACTTTCTGTCGTTGAGCAGTTCTTCGGGCCA	CASSFVPGLSVVEQFF	6	4.493069440388201E-5	48	TCRBV07-09	TCRBV07	TCRBV07-09				01,03	TCRBD02-01	TCRBD02	TCRBD02-01				01,02	TCRBJ02-01*01	TCRBJ02	TCRBJ02-01	01				3	6	0	10	9	9	33	47	53	59	68	6	In	VDJ
ATCCAGCAGGTAGTGCGAGGAGATTCGGCAGCTTATTTCTGTGCCAGCTCACCCGGGACAGGGGGTGGTGAGCAGTTCTTCGGGCCA	CASSPGTGGGEQFF	5	3.744224533656834E-5	42	TCRBV18-01*01	TCRBV18	TCRBV18-01	01				TCRBD01-01*01	TCRBD01	TCRBD01-01	01				TCRBJ02-01*01	TCRBJ02	TCRBJ02-01	01				3	1	0	1	3	9	39	53	54	65	68	5	In	VDJ
CTGAAGATCCAGCCCTCAGAACCCAGGGACTCAGCTGTGTACTTCTGTGCCAGCAGCCGGACATCCAATGAGCAGTTCTTCGGGCCA	CASSRTSNEQFF	3	2.2465347201941005E-5	36	TCRBV12	TCRBV12				TCRBV12-03,TCRBV12-04		TCRBD01-01*01	TCRBD01	TCRBD01-01	01				TCRBJ02-01*01	TCRBJ02	TCRBJ02-01	01				6	2	1	6	2	6	45	56	58	63	65	3	In	VDJ
AGCACCTTGGAGCTGGGGGACTCGGCCCTTTATCTTTGCGCCAGCAGCTTGGGGACGGCAACCTACAATGAGCAGTTCTTCGGGCCA	CASSLGTATYNEQFF	7	5.241914347119568E-5	45	TCRBV05-01*01	TCRBV05	TCRBV05-01	01								TCRBD01,TCRBD02	TCRBD01-01,TCRBD02-01		TCRBJ02-01*01	TCRBJ02	TCRBJ02-01	01				0	0	1	7	5	2	36	-1	52	56	61	7	In	VDJ
CCTTGGAGCTGGGGGACTCGGCCCTGTATCTCTGTGCCAGAAGCTTGGTGGAGCGGGGCTAACTACAATGAGCAGTTCTTCGGGCCA		9	6.739604160582302E-5	49	TCRBV05-03	TCRBV05	TCRBV05-03				01,02	TCRBD02-01*01	TCRBD02	TCRBD02-01	01				TCRBJ02-01*01	TCRBJ02	TCRBJ02-01	01				0	3	6	3	4	3	32	48	51	58	62	9	Out	VDJ
CCCTCCCAGACATCTGTGTACTTCTGTGCCAGCAGGAATCCGGAGGACAGGGCCCCGGGGTTTGACAATGAGCAGTTCTTCGGGCCA	CASRNPEDRAPGFDNEQFF	8	5.990759253850935E-5	57	TCRBV06	TCRBV06				TCRBV06-01,TCRBV06-05,TCRBV06-06		TCRBD01-01*01	TCRBD01	TCRBD01-01	01				TCRBJ02-01*01	TCRBJ02	TCRBJ02-01	01				6	9	1	3	12	5	24	35	44	52	64	8	In	VDJ
GTGAGCAACATGAGCCCTGAAGACAGCAGCATATATCTCTGCAGCGTTGTTCTACCGGGACATCCAGTACCCCAGTACTTCGGGCCA	CSVVLPGHPVPQYF	1	7.4884490673136685E-6	42	TCRBV29-01*01	TCRBV29	TCRBV29-01	01				TCRBD01-01*01	TCRBD01	TCRBD01-01	01				TCRBJ02-05*01	TCRBJ02	TCRBJ02-05	01				4	7	0	6	8	9	39	49	56	62	70	1	In	VDJ
GCCCAAAAGAACCCGACAGCTTTCTATCTCTGTGCCAGTAGTTCAGTCAATCCGGACAGTTACCAAGAGACCCAGTACTTCGGGCCA	CASSSVNPDSYQETQYF	4	2.9953796269254674E-5	51	TCRBV19-01	TCRBV19	TCRBV19-01				01,02	TCRBD01-01*01	TCRBD01	TCRBD01-01	01				TCRBJ02-05*01	TCRBJ02	TCRBJ02-05	01				5	11	1	5	2	0	30	42	53	59	61	4	In	VDJ
CCTGCAGAACTGGAGGATTCTGGAGTTTATTTCTGTGCCAGCAGCCCCGGAGTAGCGTTGATACAAGAGACCCAGTACTTCGGGCCA	CASSPGVALIQETQYF	2	1.4976898134627337E-5	48	TCRBV14-01*01	TCRBV14	TCRBV14-01	01				TCRBD02-01	TCRBD02	TCRBD02-01				01,02	TCRBJ02-05*01	TCRBJ02	TCRBJ02-05	01				4	6	5	6	6	2	33	46	52	57	63	2	In	VDJ
AAGAAGCTCCTTCTCAGTGACTCTGGCTTCTATCTCTGTGCCTGGAGCCTCACCAGCGGGGGGAAAGAGACCCAGTACTTCGGGCCA	CAWSLTSGGKETQYF	1	7.4884490673136685E-6	45	TCRBV30-01*01	TCRBV30	TCRBV30-01	01				TCRBD02-01*01	TCRBD02	TCRBD02-01	01				TCRBJ02-05*01	TCRBJ02	TCRBJ02-05	01				3	7	6	1	1	3	36	47	54	63	64	1	In	VDJ
CTGACAGTGACCAGTGCCCATCCTGAAGACAGCAGCTTCTACATCTGCAGTGCTAAGGATCAGCGGTCTACGCAGTATTTTGGCCCA	CSAKDQRSTQYF	2	1.4976898134627337E-5	36	TCRBV20	TCRBV20				TCRBV20-01,TCRBV20-or09_02		TCRBD02-01	TCRBD02	TCRBD02-01				01,02	TCRBJ02-03*01	TCRBJ02	TCRBJ02-03	01				4	6	6	5	2	8	45	55	61	66	68	2	In	VDJ
ACAGTGACCAGTGCCCATCCTGAAGACAGCAGCTTCTACATCTGCAGTGCTAGAACCGGGACAGTGGATACGCAGTATTTTGGCCCA	CSARTGTVDTQYF	4	2.9953796269254674E-5	39	TCRBV20	TCRBV20				TCRBV20-01,TCRBV20-or09_02		TCRBD01-01*01	TCRBD01	TCRBD01-01	01				TCRBJ02-03*01	TCRBJ02	TCRBJ02-03	01				2	3	0	5	2	6	42	54	57	64	66	4	In	VDJ
GGCTGGAGTTGGCTGCTCCCTCCCAGACATCTGTGTACTTCTGTGCCACCAAGACTAGCCGGCACAGATACGCAGTATTTTGGCCCA		14	1.0483828694239136E-4	40	TCRBV06-06	TCRBV06	TCRBV06-06				01,02	TCRBD02-01	TCRBD02	TCRBD02-01				01,02	TCRBJ02-03*01	TCRBJ02	TCRBJ02-03	01				10	4	2	7	2	1	41	48	52	59	61	14	Out	VDJ
GGCCTGGGGGACGCAGCCATGTACCTGTGTGCCACCAGCAGATCGCGTCCCGGGACAGCTTCCACAGATACGCAGTATTTTGGCCCA	CATSRSRPGTASTDTQYF	2	1.4976898134627337E-5	54	TCRBV15-01*01	TCRBV15	TCRBV15-01	01				TCRBD01-01*01	TCRBD01	TCRBD01-01	01				TCRBJ02-03*01	TCRBJ02	TCRBJ02-03	01				2	9	0	5	4	2	27	42	51	58	62	2	In	VDJ
CTGAGTTCTAAGAAGCTCCTTCTCAGTGACTCTGGCTTCTATCTCTGTGCCTGGAGAAGAGTAGGCGGGGAGCTGTTTTTTGGAGAA	CAWRRVGGELFF	5	3.744224533656834E-5	36	TCRBV30-01*01	TCRBV30	TCRBV30-01	01								TCRBD01,TCRBD02	TCRBD01-01,TCRBD02-01		TCRBJ02-02*01	TCRBJ02	TCRBJ02-02	01				3	6	5	4	0	7	45	56	62	-1	65	5	In	VDJ
AGGCTGGAGTCGGCTGCTCCCTCCCAGACATCTGTGTACTTCTGTGCCAGCAGTGTAATAGGGACCGGGGAGCTGTTTTTTGGAGAA	CASSVIGTGELFF	17	1.2730363414433237E-4	39	TCRBV06-01*01	TCRBV06	TCRBV06-01	01								TCRBD01,TCRBD02	TCRBD01-01,TCRBD02-01		TCRBJ02-02*01	TCRBJ02	TCRBJ02-02	01				4	4	5	3	0	5	42	55	59	-1	63	17	In	VDJ
TCTAAGAAGCTCCTTCTCAGTGACTCTGGCTTCTATCTCTGTGCCTGGAGTGTGTGGGGAGCCACCGGGGAGCTGTTTTTTGGAGAA	CAWSVWGATGELFF	1	7.4884490673136685E-6	42	TCRBV30-01*01	TCRBV30	TCRBV30-01	01				TCRBD02-01*02	TCRBD02	TCRBD02-01	02				TCRBJ02-02*01	TCRBJ02	TCRBJ02-02	01				0	3	9	2	1	4	39	53	56	61	62	1	In	VDJ
TCCTCAGAACCGGGAGACACGGCACTGTATCTCTGCGCCAGCCGCGGGTGAACGGGACGTACCACCGGGGAGCTGTTTTTTGGAGAA	CASRG*TGRTTGELFF	2	1.4976898134627337E-5	48	TCRBV23-01*01	TCRBV23	TCRBV23-01	01								TCRBD01,TCRBD02	TCRBD01-01,TCRBD02-01		TCRBJ02-02*01	TCRBJ02	TCRBJ02-02	01				8	11	0	7	4	4	33	42	53	58	62	2	Stop	VDJ
ACTGTATTTCTGTGCCAGCAGCACACCCCGGGACCCCGAGACCCCTGACTAGCGGGTCTGGACACCGGGGAGCTGTTTTTTGGAGAA		7	5.241914347119568E-5	71	TCRBV21-01*01	TCRBV21	TCRBV21-01	01				TCRBD02-01	TCRBD02	TCRBD02-01				01,02	TCRBJ02-02*01	TCRBJ02	TCRBJ02-02	01				4	23	2	4	5	3	10	23	46	56	61	7	Out	VDJ
AAGATCCAGCGCACACAGCAGGAGGACTCCGCCGTGTATCTCTGTGCCAGCAGACGGACGAACACCGGGGAGCTGTTTTTTGGAGAA	CASRRTNTGELFF	7	5.241914347119568E-5	39	TCRBV07-08*01	TCRBV07	TCRBV07-08	01								TCRBD01,TCRBD02	TCRBD01-01,TCRBD02-01		TCRBJ02-02*01	TCRBJ02	TCRBJ02-02	01				6	2	1	8	0	0	42	53	55	-1	58	7	In	VDJ
ACTCTGGAGTCCGCTACCAGCTCCCAGACATCTGTGTACTTCTGTGCCATCAGTGAGCATGGGACAGCTGAAGCTTTCTTTGGACAA	CAISEHGTAEAFF	8	5.990759253850935E-5	39	TCRBV10-03*01	TCRBV10	TCRBV10-03	01				TCRBD01-01*01	TCRBD01	TCRBD01-01	01				TCRBJ01-01*01	TCRBJ01	TCRBJ01-01	01				2	3	0	5	0	6	42	57	60	-1	67	8	In	VDJ
TCGGCTGCTCCCTCCCAGACATCTGTGTACTTCTGTGCCAGCAGTTACTCCCCACAGGGAGGTCGGACTGAAGCTTTCTTTGGACAA	CASSYSPQGGRTEAFF	11	8.237293974045035E-5	48	TCRBV06-05*01	TCRBV06	TCRBV06-05	01								TCRBD01,TCRBD02	TCRBD01-01,TCRBD02-01		TCRBJ01-01*01	TCRBJ01	TCRBJ01-01	01				0	3	3	3	7	5	33	50	53	59	66	11	In	VDJ
CACCTACACGCCCTGCAGCCAGAAGACTCAGCCCTGTATCTCTGCGCCAGCAGCCTCAGGGAGGACACTGAAGCTTTCTTTGGACAA	CASSLREDTEAFF	2	1.4976898134627337E-5	39	TCRBV04-01*01	TCRBV04	TCRBV04-01	01				TCRBD02-01*02	TCRBD02	TCRBD02-01	02				TCRBJ01-01*01	TCRBJ01	TCRBJ01-01	01				4	3	9	1	0	3	42	55	58	-1	64	2	In	VDJ
AAGGTGCAGCCTGCAGAACTGGAGGATTCTGGAGTTTATTTCTGTGCCAGCAGCCAAGCAGTGAACACTGAAGCTTTCTTTGGACAA	CASSQAVNTEAFF	2	1.4976898134627337E-5	39	TCRBV14-01*01	TCRBV14	TCRBV14-01	01				TCRBD01-01*01	TCRBD01	TCRBD01-01	01				TCRBJ01-01*01	TCRBJ01	TCRBJ01-01	01				1	0	4	5	0	0	42	-1	58	-1	61	2	In	VDJ
GAGTCAGCTACCCGCTCCCAGACATCTGTGTATTTCTGCGCCAGCAGTAATCGGGGCGCGCTGAACACTGAAGCTTTCTTTGGACAA	CASSNRGALNTEAFF	10	7.488449067313668E-5	45	TCRBV10-02*01	TCRBV10	TCRBV10-02	01								TCRBD01,TCRBD02	TCRBD01-01,TCRBD02-01		TCRBJ01-01*01	TCRBJ01	TCRBJ01-01	01				5	4	7	0	4	0	36	48	52	57	61	10	In	VDJ
TTGGAGTCGGCTGCTCCCTCCCAAACATCTGTGTACTTCTGTGCCAGCAGTAAGCCCTCTATGAACACTGAAGCTTTCTTTGGACAA	CASSKPSMNTEAFF	11	8.237293974045035E-5	42	TCRBV06	TCRBV06				TCRBV06-02,TCRBV06-03		TCRBD02-01	TCRBD02	TCRBD02-01				01,02	TCRBJ01-01*01	TCRBJ01	TCRBJ01-01	01				5	7	4	9	0	0	39	51	58	-1	61	11	In	VDJ
CTACACGCCCTGCAGCCAGAAGACTCAGCCCTGTATCTCTGCGCCAGCAGCCGAGGACAGGGGAACACTGAAGCTTTCTTTGGACAA	CASSRGQGNTEAFF	2	1.4976898134627337E-5	42	TCRBV04-01*01	TCRBV04	TCRBV04-01	01				TCRBD01-01*01	TCRBD01	TCRBD01-01	01				TCRBJ01-01*01	TCRBJ01	TCRBJ01-01	01				4	2	1	3	0	1	39	52	54	-1	62	2	In	VDJ
CAGCGCACAGAGCAGGGGGACTCGGCCATGTATCTCTGTGCCAGCAGCAACGGACAGGGAAGGAACACTGAAGCTTTCTTTGGACAA	CASSNGQGRNTEAFF	8	5.990759253850935E-5	45	TCRBV07-09	TCRBV07	TCRBV07-09				01,03	TCRBD01-01*01	TCRBD01	TCRBD01-01	01				TCRBJ01-01*01	TCRBJ01	TCRBJ01-01	01				5	3	1	3	3	1	36	48	51	59	62	8	In	VDJ
ACTGTGAGCAACATGAGCCCTGAAGACAGCAGCATATATCTCTGCAGCGTTTCATACGGGGCCAACACTGAAGCTTTCTTTGGACAA	CSVSYGANTEAFF	2	1.4976898134627337E-5	39	TCRBV29-01*01	TCRBV29	TCRBV29-01	01								TCRBD01,TCRBD02	TCRBD01-01,TCRBD02-01		TCRBJ01-01*01	TCRBJ01	TCRBJ01-01	01				5	6	7	0	1	2	42	51	57	62	63	2	In	VDJ
CCCCCTCACGTTGGCGTCTGCTGTACCCTCTCAGACATCTGTGTACTTCTGTGCCAGCAGTTCCAGGGTATGGGTCTCTTTGGACAA		8	5.990759253850935E-5	32	TCRBV06-04	TCRBV06	TCRBV06-04				01,02	TCRBD01-01*01	TCRBD01	TCRBD01-01	01				TCRBJ01-01*01	TCRBJ01	TCRBJ01-01	01				5	2	4	3	8	15	49	61	63	68	76	8	Out	VDJ
CACACCCTGCAGCCAGAAGACTCGGCCCTGTATCTCTGCGCCAGCAGCCCAGCCGGGACAACTAATGAAAAACTGTTTTTTGGCAGT	CASSPAGTTNEKLFF	3	2.2465347201941005E-5	45	TCRBV04-03*01	TCRBV04	TCRBV04-03	01				TCRBD02-01*02	TCRBD02	TCRBD02-01	02				TCRBJ01-04*01	TCRBJ01	TCRBJ01-04	01				4	4	8	3	0	0	36	49	53	-1	58	3	In	VDJ
GTGACCAGTGCCCATCCTGAAGACAGCAGCTTCTACATCTGCAGTGCAAGCCGGGACAGGTATAATGAAAAACTGTTTTTTGGCAGT	CSASRDRYNEKLFF	2	1.4976898134627337E-5	42	TCRBV20	TCRBV20				TCRBV20-01,TCRBV20-or09_02		TCRBD01-01*01	TCRBD01	TCRBD01-01	01				TCRBJ01-04*01	TCRBJ01	TCRBJ01-04	01				6	5	0	4	2	4	39	47	52	60	62	2	In	VDJ
CACACCCTGCAGCCAGAAGACTCGGCCCTGTATCTCTGTGCCAGCAGCCAAGCTCTAAGGGAGAATGAAAAACTGTTTTTTGGCAGT	CASSQALRENEKLFF	3	2.2465347201941005E-5	45	TCRBV04-02*01	TCRBV04	TCRBV04-02	01				TCRBD02-01*02	TCRBD02	TCRBD02-01	02				TCRBJ01-04*01	TCRBJ01	TCRBJ01-04	01				1	6	9	2	0	5	36	52	58	-1	63	3	In	VDJ
AACGCCTTGGAGCTGGACGACTCGGCCCTGTATCTCTGTGCCAGCAGCCTGAACAGGGGGCTCGGGGAAAAACTGTTTTTTGGCAGT	CASSLNRGLGEKLFF	2	1.4976898134627337E-5	45	TCRBV05-04*01	TCRBV05	TCRBV05-04	01				TCRBD01-01*01	TCRBD01	TCRBD01-01	01				TCRBJ01-04*01	TCRBJ01	TCRBJ01-04	01				4	4	3	0	5	8	36	48	52	61	66	2	In	VDJ
CTCACTCTGGAGTCCGCTACCAGCTCCCAGACATCTGTGTACTTCTGTGCCATCAGTGAGTTAGAGGAGCCCCAGCATTTTGGTGAT	CAISELEEPQHF	10	7.488449067313668E-5	36	TCRBV10-03*01	TCRBV10	TCRBV10-03	01				TCRBD02-01*02	TCRBD02	TCRBD02-01	02				TCRBJ01-05*01	TCRBJ01	TCRBJ01-05	01				1	2	11	1	0	8	45	61	63	-1	67	10	In	VDJ
CAATTCCCTGGAGCTTGGTGACTCTGCTGTGTATTTCTGTGCCAGCAGCCAAGATCGATTCGCAATCAGCCCCAGCATTTTGGTGAT		9	6.739604160582302E-5	44	TCRBV03	TCRBV03				TCRBV03-01,TCRBV03-02						TCRBD01,TCRBD02	TCRBD01-01,TCRBD02-01		TCRBJ01-05*01	TCRBJ01	TCRBJ01-05	01				0	2	2	8	3	2	37	54	56	58	61	9	Out	VDJ
AACGCCTTGTTGCTGGGGGACTCGGCCCTCTATCTCTGTGCCAGCAGCTTGGTGGGGGGTAGCAATCAGCCCCAGCATTTTGGTGAT	CASSLVGGSNQPQHF	2	1.4976898134627337E-5	45	TCRBV05-06*01	TCRBV05	TCRBV05-06	01				TCRBD02-01*01	TCRBD02	TCRBD02-01	01				TCRBJ01-05*01	TCRBJ01	TCRBJ01-05	01				0	1	9	1	0	0	36	52	53	-1	59	2	In	VDJ
GTGAACGCCTTGTTGCTGGGGGACTCGGCCCTCTATCTCTGTGCCAGCAGCTTGCGGGGTAGCAATCAGCCCCAGCATTTTGGTGAT	CASSLRGSNQPQHF	8	5.990759253850935E-5	42	TCRBV05-06*01	TCRBV05	TCRBV05-06	01				TCRBD02-01*01	TCRBD02	TCRBD02-01	01				TCRBJ01-05*01	TCRBJ01	TCRBJ01-05	01				1	0	8	3	0	0	39	-1	54	-1	59	8	In	VDJ
CGGTCCACAAAGCTGGAGGACTCAGCCATGTACTTCTGTGCCAGCAGTCCCGAGAATGGGCCCAATCAGCCCCAGCATTTTGGTGAT	CASSPENGPNQPQHF	4	2.9953796269254674E-5	45	TCRBV02-01*01	TCRBV02	TCRBV02-01	01				TCRBD01-01*01	TCRBD01	TCRBD01-01	01				TCRBJ01-05*01	TCRBJ01	TCRBJ01-05	01				5	9	8	0	1	3	36	48	57	61	62	4	In	VDJ
ACTCTGGAGTCCGCTACCAGCTCCCAGACATCTGTGTACTTCTGTGCCATCAGGGACAGCCCCAATCAGCCCCAGCATTTTGGTGAT	CAIRDSPNQPQHF	9	6.739604160582302E-5	39	TCRBV10-03*01	TCRBV10	TCRBV10-03	01				TCRBD01-01*01	TCRBD01	TCRBD01-01	01				TCRBJ01-05*01	TCRBJ01	TCRBJ01-05	01				6	0	1	5	3	3	42	-1	53	59	62	9	In	VDJ
TCGGCTGCTCCCTCCCAGACATCTGTGTACTTCTGTGCCAGCAGTGAAAGGTTTAGGGTCGACAATCAGCCCCAGCATTTTGGTGAT	CASSERFRVDNQPQHF	12	8.986138880776402E-5	48	TCRBV06-01*01	TCRBV06	TCRBV06-01	01								TCRBD01,TCRBD02	TCRBD01-01,TCRBD02-01		TCRBJ01-05*01	TCRBJ01	TCRBJ01-05	01				2	6	5	3	4	3	33	48	54	58	62	12	In	VDJ
ATTCTGGAGTCCGCCAGCACCAACCAGACATCTATGTACCTCTGTGCCAGCAGTCCCCAGGGTGTCCAGCCCCAGCATTTTGGTGAT	CASSPQGVQPQHF	8	5.990759253850935E-5	39	TCRBV28-01*01	TCRBV28	TCRBV28-01	01				TCRBD01-01*01	TCRBD01	TCRBD01-01	01				TCRBJ01-05*01	TCRBJ01	TCRBJ01-05	01				5	3	4	3	4	7	42	54	57	62	66	8	In	VDJ
AAGATCCAGCGCACACAGCAGGAGGACTCCGCCGTGTATCTCTGTGCCAGCAGCTGGGGACCCCAACAGCCCCAGCATTTTGGTGAT	CASSWGPQQPQHF	5	3.744224533656834E-5	39	TCRBV07-08*01	TCRBV07	TCRBV07-08	01								TCRBD01,TCRBD02	TCRBD01-01,TCRBD02-01		TCRBJ01-05*01	TCRBJ01	TCRBJ01-05	01				4	1	0	7	5	7	42	55	56	61	66	5	In	VDJ
CACCTACACGCCCTGCAGCCAGAAGACTCAGCCCTGTATCTCTGCGCCAGCAGCCAAGAACAGGGTGGTGGCTACACCTTCGGTTCG	CASSQEQGGGYTF	2	1.4976898134627337E-5	39	TCRBV04-01*01	TCRBV04	TCRBV04-01	01				TCRBD01-01*01	TCRBD01	TCRBD01-01	01				TCRBJ01-02*01	TCRBJ01	TCRBJ01-02	01				0	0	3	3	3	7	42	-1	59	65	68	2	In	VDJ
TTGGAGTCGGCTGCTCCCTCCCAAACATCTGTGTACTTCTGTGCCAGCAGTTACGCCCACAGGGGGTCTGGCTACACCTTCGGTTCG	CASSYAHRGSGYTF	7	5.241914347119568E-5	42	TCRBV06	TCRBV06				TCRBV06-02,TCRBV06-03		TCRBD01-01*01	TCRBD01	TCRBD01-01	01				TCRBJ01-02*01	TCRBJ01	TCRBJ01-02	01				2	4	3	1	2	7	39	54	58	66	68	7	In	VDJ
AGTTCTAAGAAGCTCCTTCTCAGTGACTCTGGCTTCTATCTCTGTGCCTGGAGTGTAACAGGGGGCTATGGCTACACCTTCGGTTCG	CAWSVTGGYGYTF	1	7.4884490673136685E-6	39	TCRBV30-01*01	TCRBV30	TCRBV30-01	01				TCRBD01-01*01	TCRBD01	TCRBD01-01	01				TCRBJ01-02*01	TCRBJ01	TCRBJ01-02	01				0	1	3	1	0	4	42	56	57	-1	65	1	In	VDJ
CACCTACACGCCCTGCAGCCAGAAGACTCAGCCCTGTATCTCTGCGCCAGCAGCCTCCGGGACGACTATGGCTACACCTTCGGTTCG	CASSLRDDYGYTF	2	1.4976898134627337E-5	39	TCRBV04-01*01	TCRBV04	TCRBV04-01	01								TCRBD01,TCRBD02	TCRBD01-01,TCRBD02-01		TCRBJ01-02*01	TCRBJ01	TCRBJ01-02	01				4	3	0	7	1	3	42	55	58	63	64	2	In	VDJ
ACAGTGACCAGTGCCCATCCTGAAGACAGCAGCTTCTACATCTGCAGTGCTTCCCGGGACGGGAACTATGGCTACACCTTCGGTTCG	CSASRDGNYGYTF	5	3.744224533656834E-5	39	TCRBV20	TCRBV20				TCRBV20-01,TCRBV20-or09_02						TCRBD01,TCRBD02	TCRBD01-01,TCRBD02-01		TCRBJ01-02*01	TCRBJ01	TCRBJ01-02	01				5	4	0	7	3	2	42	51	55	60	63	5	In	VDJ
AGTGCCCATCCTGAAGACAGCAGCTTCTACATCTGCAGTGCTAGCGACCGATACAGGGGCGGGGGAGATGGCTACACCTTCGGTTCG	CSASDRYRGGGDGYTF	2	1.4976898134627337E-5	48	TCRBV20	TCRBV20				TCRBV20-01,TCRBV20-or09_02						TCRBD01,TCRBD02	TCRBD01-01,TCRBD02-01		TCRBJ01-02*01	TCRBJ01	TCRBJ01-02	01				3	8	3	2	8	6	33	44	52	59	67	2	In	VDJ
CTGATCCTGGAGTCGCCCAGCCCCAACCAGACCTCTCTGTACTTCTGTGCCAGCAGTGCAGGGGGATGGGGCTACACCTTCGGTTCG	CASSAGGWGYTF	3	2.2465347201941005E-5	36	TCRBV27-01*01	TCRBV27	TCRBV27-01	01				TCRBD01-01*01	TCRBD01	TCRBD01-01	01				TCRBJ01-02*01	TCRBJ01	TCRBJ01-02	01				5	1	4	1	4	8	45	57	58	65	69	3	In	VDJ
GCACTGCAGCAAGAAGACTCAGCTGCGTATCTCTGCACCAGCAGCCACTAGCCTTTTACAGGGACGTAGGGCTACACCTTCGGTTCG	CTSSH*PFTGT*GYTF	2	1.4976898134627337E-5	48	TCRBV01-01*01	TCRBV01	TCRBV01-01	01				TCRBD01-01*01	TCRBD01	TCRBD01-01	01				TCRBJ01-02*01	TCRBJ01	TCRBJ01-02	01				3	10	3	3	6	8	33	47	57	63	69	2	Stop	VDJ
CAGCGCACAGAGCAGGGGGACTCGGCCATGTATCTCTGTGCCAGCAGCTTACAAACAGGGGGCGCGTATCCCTACACCTTCGGTTCG	CASSLQTGGAYPYTF	9	6.739604160582302E-5	45	TCRBV07-09	TCRBV07	TCRBV07-09				01,03	TCRBD01-01*01	TCRBD01	TCRBD01-01	01				TCRBJ01-02*01	TCRBJ01	TCRBJ01-02	01				2	3	3	0	8	10	36	51	54	63	71	9	In	VDJ
GAGATCCAGCGCACAGAGCAGGGGGACTCGGCCATGTATCTCTGTGCCAGCAGCCTTGGACAGGGAGTTTCGCAGTACTTCGGGCCG	CASSLGQGVSQYF	6	4.493069440388201E-5	39	TCRBV07-09	TCRBV07	TCRBV07-09				01,03	TCRBD01-01*01	TCRBD01	TCRBD01-01	01				TCRBJ02-07*01	TCRBJ02	TCRBJ02-07	01				5	3	1	3	6	9	42	54	57	65	71	6	In	VDJ
ATCAATTCCCTGGAGCTTGGTGACTCTGCTGTGTATTTCTGTGCCAGCAGCCAGGGCCTGGGTGGTGGGGAGCAGTACTTCGGGCCG	CASSQGLGGGEQYF	2	1.4976898134627337E-5	42	TCRBV03	TCRBV03				TCRBV03-01,TCRBV03-02		TCRBD01-01*01	TCRBD01	TCRBD01-01	01				TCRBJ02-07*01	TCRBJ02	TCRBJ02-07	01				3	0	8	0	12	7	39	-1	53	57	69	2	In	VDJ
TGTGAACGCCTTGTTGCTGGGGGACTCGGCCCTCTATCTCTGTGCCAGCAGCCGACCTAGGGGAGTTAGGAGCAGTACTTCGGGCCG		5	3.744224533656834E-5	41	TCRBV05-06*01	TCRBV05	TCRBV05-06	01								TCRBD01,TCRBD02	TCRBD01-01,TCRBD02-01		TCRBJ02-07*01	TCRBJ02	TCRBJ02-07	01				4	6	5	2	6	7	40	52	58	63	69	5	Out	VDJ
AACCTGAGCTCTCTGGAGCTGGGGGACTCAGCTTTGTATTTCTGTGCCAGCAGCGTTACAGGTTCGGCCGAGCAGTACTTCGGGCCG	CASSVTGSAEQYF	2	1.4976898134627337E-5	39	TCRBV09-01	TCRBV09	TCRBV09-01				01,02	TCRBD01-01*01	TCRBD01	TCRBD01-01	01				TCRBJ02-07*01	TCRBJ02	TCRBJ02-07	01				2	1	3	4	6	6	42	56	57	62	68	2	In	VDJ
CAGCGCACACAGCAGGAGGACTCGGCCGTGTATCTCTGTGCCAGCAGCGAGCGGGGGGCGACTGGTTACGAGCAGTACTTCGGGCCG	CASSERGATGYEQYF	2	1.4976898134627337E-5	45	TCRBV07-02*01	TCRBV07	TCRBV07-02	01				TCRBD02-01*01	TCRBD02	TCRBD02-01	01				TCRBJ02-07*01	TCRBJ02	TCRBJ02-07	01				5	1	6	1	8	4	36	48	49	58	66	2	In	VDJ
AGCTCTCTGGAGCTGGGGGACTCAGCTTTGTATTTCTGTGCCAGCAACCCCGGGACAGGGGGAATCTACGAGCAGTACTTCGGGCCG	CASNPGTGGIYEQYF	2	1.4976898134627337E-5	45	TCRBV09-01	TCRBV09	TCRBV09-01				01,02	TCRBD01-01*01	TCRBD01	TCRBD01-01	01				TCRBJ02-07*01	TCRBJ02	TCRBJ02-07	01				6	5	0	1	3	3	36	46	51	62	65	2	In	VDJ
CTGAGTTCTAAGAAGCTCCTTCTCAGTGACTCTGGCTTCTATCTCTGTGCCTGGGGGCCCATGGGCTACGAGCAGTACTTCGGGCCG	CAWGPMGYEQYF	1	7.4884490673136685E-6	36	TCRBV30-01*01	TCRBV30	TCRBV30-01	01				TCRBD01-01*01	TCRBD01	TCRBD01-01	01				TCRBJ02-07*01	TCRBJ02	TCRBJ02-07	01				5	0	8	0	7	3	45	-1	54	58	65	1	In	VDJ
TGTGAGCAACATGAGCCCTGAAGACAGCAGCATATATCTCTGCAGCGTTGAAGAACGGCCAGGGGCTACGAGCAGTACTTCGGGCCG		1	7.4884490673136685E-6	41	TCRBV29-01*01	TCRBV29	TCRBV29-01	01				TCRBD01-01*01	TCRBD01	TCRBD01-01	01				TCRBJ02-07*01	TCRBJ02	TCRBJ02-07	01				0	5	4	2	0	3	40	54	59	-1	65	1	Out	VDJ
ATTCTGGAGTCCGCCAGCACCAACCAGACATCTATGTACCTCTGTGCCAGCAGTTTGGGGAGGAGCTACGAGCAGTACTTCGGGCCG	CASSLGRSYEQYF	9	6.739604160582302E-5	39	TCRBV28-01*01	TCRBV28	TCRBV28-01	01				TCRBD02-01*02	TCRBD02	TCRBD02-01	02				TCRBJ02-07*01	TCRBJ02	TCRBJ02-07	01				3	1	9	1	2	3	42	56	57	63	65	9	In	VDJ
CTGAAGATCCAGCCCTCAGAACCCAGGGACTCAGCTGTGTACTTCTGTGCCAGCAGAACGGACAGCTACGAGCAGTACTTCGGGCCG	CASRTDSYEQYF	2	1.4976898134627337E-5	36	TCRBV12	TCRBV12				TCRBV12-03,TCRBV12-04		TCRBD01-01*01	TCRBD01	TCRBD01-01	01				TCRBJ02-07*01	TCRBJ02	TCRBJ02-07	01				6	3	1	5	0	3	45	56	59	-1	65	2	In	VDJ
CTACACGCCCTGCAGCCAGAAGACTCAGCCCTGTATCTCTGCGCCAGCAGCCAAGTTAGGGGTTCCTACGAGCAGTACTTCGGGCCG	CASSQVRGSYEQYF	2	1.4976898134627337E-5	42	TCRBV04-01*01	TCRBV04	TCRBV04-01	01				TCRBD01-01*01	TCRBD01	TCRBD01-01	01				TCRBJ02-07*01	TCRBJ02	TCRBJ02-07	01				1	2	5	2	1	1	39	55	57	62	63	2	In	VDJ
GAGTCGCCCAGCCCCAACCAGACCTCTCTGTACTTCTGTGCCAGCAGAAACTCCCGCGGGTTCTCCTACGAGCAGTACTTCGGGCCG	CASRNSRGFSYEQYF	3	2.2465347201941005E-5	45	TCRBV27-01*01	TCRBV27	TCRBV27-01	01				TCRBD02-01	TCRBD02	TCRBD02-01				01,02	TCRBJ02-07*01	TCRBJ02	TCRBJ02-07	01				6	8	7	4	2	0	36	47	55	60	62	3	In	VDJ
TGCCCATCCTGAAGACAGCAGCTTCTACATCTGCAGTGCTAGACCCCCCGCAGGCCGGGGGTCTCCTACGAGCAGTACTTCGGGCCG		1	7.4884490673136685E-6	50	TCRBV20	TCRBV20				TCRBV20-01,TCRBV20-or09_02		TCRBD02-01*01	TCRBD02	TCRBD02-01	01				TCRBJ02-07*01	TCRBJ02	TCRBJ02-07	01				2	12	8	2	1	0	31	43	55	61	62	1	Out	VDJ
CATGAGCCCTGAAGACAGCAGCATATATCTCTGCAGCGTTGAAGGAGACCGGACTAGTAGGGCTCCTACGAGCAGTACTTCGGGCCG		1	7.4884490673136685E-6	50	TCRBV29-01*01	TCRBV29	TCRBV29-01	01				TCRBD02-01	TCRBD02	TCRBD02-01				01,02	TCRBJ02-07*01	TCRBJ02	TCRBJ02-07	01				1	6	1	8	5	0	31	44	50	57	62	1	Out	VDJ
CCTGAAGACAGCAGCTTCTACATCTGCAGTGCTAGAGCGTACCTCGGCGGACAGACTCCTAGCTCCTACGAGCAGTACTTCGGGCCG	CSARAYLGGQTPSSYEQYF	1	7.4884490673136685E-6	57	TCRBV20	TCRBV20				TCRBV20-01,TCRBV20-or09_02		TCRBD01-01*01	TCRBD01	TCRBD01-01	01				TCRBJ02-07*01	TCRBJ02	TCRBJ02-07	01				1	11	1	5	8	0	24	37	48	54	62	1	In	VDJ
GAGTCAGCTACCCGCTCCCAGACATCTGTGTATTTCTGCGCCAGCAGTGAGGGGGGCTCAAGCTCCTACGAGCAGTACTTCGGGCCG	CASSEGGSSSYEQYF	7	5.241914347119568E-5	45	TCRBV10-02*01	TCRBV10	TCRBV10-02	01				TCRBD01-01*01	TCRBD01	TCRBD01-01	01				TCRBJ02-07*01	TCRBJ02	TCRBJ02-07	01				2	0	6	0	5	0	36	-1	51	57	62	7	In	VDJ
CCCATCCTGAAGACAGCAGCTTCTACATCTGCAGTGCTACGGTCGGGACTAGCGGGGCAAAGCTCCTACGAGCAGTACTTCGGGCCG		1	7.4884490673136685E-6	52	TCRBV20	TCRBV20				TCRBV20-01,TCRBV20-or09_02		TCRBD02-01*01	TCRBD02	TCRBD02-01	01				TCRBJ02-07*01	TCRBJ02	TCRBJ02-07	01				4	5	0	3	5	0	29	39	44	57	62	1	Out	VDJ
ACGATCCAGCGCACACAGCAGGAGGACTCGGCCGTGTATCTCTGTGCCAGCAATCCAGCCTACTCCTACGAGCAGTACTTCGGGCCG	CASNPAYSYEQYF	2	1.4976898134627337E-5	39	TCRBV07-02*01	TCRBV07	TCRBV07-02	01								TCRBD01,TCRBD02	TCRBD01-01,TCRBD02-01		TCRBJ02-07*01	TCRBJ02	TCRBJ02-07	01				7	3	4	5	4	0	42	52	55	58	62	2	In	VDJ
GTGACATCGGCCCAAAAGAACCCGACAGCTTTCTATCTCTGTGCCAGTAGTATAGTGGGGACACCCTACGAGCAGTACTTCGGGCCG	CASSIVGTPYEQYF	3	2.2465347201941005E-5	42	TCRBV19-01	TCRBV19	TCRBV19-01				01,02	TCRBD01-01*01	TCRBD01	TCRBD01-01	01				TCRBJ02-07*01	TCRBJ02	TCRBJ02-07	01				1	2	0	6	1	2	39	55	57	63	64	3	In	VDJ
TCCCTGGAGCTTGGTGACTCTGCTGTGTATTTCTGTGCCAGCAGCCCCGTTCTAGCGGGGGGCTACTACGAGCAGTACTTCGGGCCG	CASSPVLAGGYYEQYF	2	1.4976898134627337E-5	48	TCRBV03	TCRBV03				TCRBV03-01,TCRBV03-02		TCRBD02-01*01	TCRBD02	TCRBD02-01	01				TCRBJ02-07*01	TCRBJ02	TCRBJ02-07	01				4	5	4	1	3	3	33	46	51	62	65	2	In	VDJ
ACAGTGACCAGTGCCCATCCTGAAGACAGCAGCTTCTACATCTGCAGTGCCCCGGGACTAGTGGACTACGAGCAGTACTTCGGGCCG	CSAPGLVDYEQYF	1	7.4884490673136685E-6	39	TCRBV20	TCRBV20				TCRBV20-01,TCRBV20-or09_02		TCRBD02-01	TCRBD02	TCRBD02-01				01,02	TCRBJ02-07*01	TCRBJ02	TCRBJ02-07	01				6	3	0	8	4	3	42	50	53	61	65	1	In	VDJ
GTGACATCGGCCCAAAAGAACCCGACAGCTTTCTATCTCTGTGCCAGTTGTGACCCGGGGCGCCACTACGAGCAGTACTTCGGGCCG	CASCDPGRHYEQYF	3	2.2465347201941005E-5	42	TCRBV19-01	TCRBV19	TCRBV19-01				01,02					TCRBD01,TCRBD02	TCRBD01-01,TCRBD02-01		TCRBJ02-07*01	TCRBJ02	TCRBJ02-07	01				8	8	7	0	4	3	39	48	56	61	65	3	In	VDJ
AGTGACTCTGGCTTCTATCTCTGTGCCTGGAGTAAAAAGGGAACCCTGAAGGGAGCGGGGGGACACTACGAGCAGTACTTCGGGCCG	CAWSKKGTLKGAGGHYEQYF	1	7.4884490673136685E-6	60	TCRBV30-01	TCRBV30	TCRBV30-01				01,02	TCRBD02-01*01	TCRBD02	TCRBD02-01	01				TCRBJ02-07*01	TCRBJ02	TCRBJ02-07	01				2	20	6	1	3	3	21	33	53	62	65	1	In	VDJ
AGTTCTAAGAAGCTCCTTCTCAGTGACTCTGGCTTCTATCTCTGTGCCTGGAGCTACGGGGCGGGGGACGAGCAGTACTTCGGGCCG	CAWSYGAGDEQYF	1	7.4884490673136685E-6	39	TCRBV30-01*01	TCRBV30	TCRBV30-01	01				TCRBD02-01*01	TCRBD02	TCRBD02-01	01				TCRBJ02-07*01	TCRBJ02	TCRBJ02-07	01				3	7	7	2	0	5	42	53	60	-1	67	1	In	VDJ
TCTGCTGTACCCTCTCAGACATCTGTGTACTTCTGTGCCAGCAGTGACTCAGACAGGGAAGAAGAGGACGAGCAGTACTTCGGGCCG	CASSDSDREEEDEQYF	2	1.4976898134627337E-5	48	TCRBV06-04	TCRBV06	TCRBV06-04				01,02	TCRBD01-01*01	TCRBD01	TCRBD01-01	01				TCRBJ02-07*01	TCRBJ02	TCRBJ02-07	01				0	1	2	3	9	5	33	50	51	58	67	2	In	VDJ
AACCTGAGCTCTCTGGAGCTGGGGGACTCAGCTTTGTATTTCTGTGCCAGCAGCGTAGGCCCATTGAACGAGCAGTACTTCGGGCCG	CASSVGPLNEQYF	2	1.4976898134627337E-5	39	TCRBV09-01	TCRBV09	TCRBV09-01				01,02					TCRBD01,TCRBD02	TCRBD01-01,TCRBD02-01		TCRBJ02-07*01	TCRBJ02	TCRBJ02-07	01				0	7	2	8	0	5	42	58	65	-1	67	2	In	VDJ
ACTGTGAGCAACATGAGCCCTGAAGACAGCAGCATATATCTCTGCAGCGTTGAAGGGGGACAGACGAACGAGCAGTACTTCGGGCCG	CSVEGGQTNEQYF	1	7.4884490673136685E-6	39	TCRBV29-01*01	TCRBV29	TCRBV29-01	01				TCRBD01-01*01	TCRBD01	TCRBD01-01	01				TCRBJ02-07*01	TCRBJ02	TCRBJ02-07	01				1	1	0	5	4	5	42	55	56	63	67	1	In	VDJ
CTGGGGGACGCAGCCATGTACCTGTGTGCCACCAGCAGAGATATCAGTTCGGGACTTACCTCTGGAAACACCATATATTTTGGAGAG	CATSRDISSGLTSGNTIYF	3	2.2465347201941005E-5	57	TCRBV15-01*01	TCRBV15	TCRBV15-01	01				TCRBD02-01	TCRBD02	TCRBD02-01				01,02	TCRBJ01-03*01	TCRBJ01	TCRBJ01-03	01				0	9	0	10	3	0	24	41	50	56	59	3	In	VDJ
GAGTTCTAAGAAGCTCCTTCTCAGTGACTCTGGCTTCTATCTCTGTGCCTGGACCGTGGCCCCGGAAACACCATATATTTTGGAGAG		1	7.4884490673136685E-6	38	TCRBV30-01*01	TCRBV30	TCRBV30-01	01				TCRBD01-01*01	TCRBD01	TCRBD01-01	01				TCRBJ01-03*01	TCRBJ01	TCRBJ01-03	01				4	4	9	0	3	4	43	53	57	60	63	1	Out	VDJ
TCCCTGATTCTGGAGTCCGCCAGCACCAACCAGACATCTATGTACCTCTGTGCCAGCTATCTCCTTTCACCCCTCCACTTTGGGAAC	CASYLLSPLHF	10	7.488449067313668E-5	33	TCRBV28-01*01	TCRBV28	TCRBV28-01	01				TCRBD02-01	TCRBD02	TCRBD02-01				01,02	TCRBJ01-06*01	TCRBJ01	TCRBJ01-06	01				8	3	4	10	3	9	48	57	60	62	65	10	In	VDJ
AAGAAGCTCCTTCTCAGTGACTCTGGCTTCTATCTCTGTGCCTGGACCCCGGGGGACAGGACGGCTTCACCCCTCCACTTTGGGAAC	CAWTPGDRTASPLHF	1	7.4884490673136685E-6	45	TCRBV30-01*01	TCRBV30	TCRBV30-01	01				TCRBD01-01*01	TCRBD01	TCRBD01-01	01				TCRBJ01-06*01	TCRBJ01	TCRBJ01-06	01				4	6	0	4	5	9	36	46	52	60	65	1	In	VDJ
AATTCCCTGGAGCTTGGTGACTCTGCTGTGTATTTCTGTGCCAGCAGCCAACCTACGGAGTATAATTCACCCCTCCACTTTGGGAAC	CASSQPTEYNSPLHF	3	2.2465347201941005E-5	45	TCRBV03	TCRBV03				TCRBV03-01,TCRBV03-02		TCRBD02-01*02	TCRBD02	TCRBD02-01	02				TCRBJ01-06*01	TCRBJ01	TCRBJ01-06	01				2	5	10	2	0	4	36	51	56	-1	60	3	In	VDJ
CAAAGCTTGAGGACTCGGCCGTGTATCTCTGTGCCAGCAGCTTAGATCTATCCTACAGCCTATAATTCACCCCTCCACTTTGGGAAC		4	2.9953796269254674E-5	52	TCRBV11-02*02	TCRBV11	TCRBV11-02	02				TCRBD01-01*01	TCRBD01	TCRBD01-01	01				TCRBJ01-06*01	TCRBJ01	TCRBJ01-06	01				0	8	3	5	0	2	29	46	54	-1	58	4	Out	VDJ
CTGACAGTGACCAGTGCCCATCCTGAAGACAGCAGCTTCTACATCTGCAGTGCCCCGGACAGGAATTCACCCCTCCACTTTGGGAAC	CSAPDRNSPLHF	2	1.4976898134627337E-5	36	TCRBV20	TCRBV20				TCRBV20-01,TCRBV20-or09_02		TCRBD01-01*01	TCRBD01	TCRBD01-01	01				TCRBJ01-06*01	TCRBJ01	TCRBJ01-06	01				6	3	1	4	0	7	45	53	56	-1	63	2	In	VDJ
GCAGAACTGGAGGATTCTGGAGTTTATTTCTGTGCCAGCAGCCTCTTTAGGGACAGTCAAGACTACTCACCCCTCCACTTTGGGAAC	CASSLFRDSQDYSPLHF	2	1.4976898134627337E-5	51	TCRBV14-01*01	TCRBV14	TCRBV14-01	01				TCRBD01-01*01	TCRBD01	TCRBD01-01	01				TCRBJ01-06*01	TCRBJ01	TCRBJ01-06	01				4	6	0	5	10	10	30	43	49	56	66	2	In	VDJ
CACGCCCTGCAGCCAGAAGACTCAGCCCTGTATCTCTGCGCCAGCAGCCAAGTGGGGCGGGGTTCGGGTGAGCAGTTCTTCGGGCCA	CASSQVGRGSGEQFF	4	2.9953796269254674E-5	45	TCRBV04-01*01	TCRBV04	TCRBV04-01	01				TCRBD02-01*01	TCRBD02	TCRBD02-01	01				TCRBJ02-01*01	TCRBJ02	TCRBJ02-01	01				1	4	7	3	6	9	36	52	56	62	68	4	In	VDJ
CAGCGCACAGAGCAGGGGGACTCGGCCATGTATCTCTGTGCCAGCAGCCCGGGACAGGGATTAGGCGATGAGCAGTTCTTCGGGCCA	CASSPGQGLGDEQFF	6	4.493069440388201E-5	45	TCRBV07-09	TCRBV07	TCRBV07-09				01,03	TCRBD01-01*01	TCRBD01	TCRBD01-01	01				TCRBJ02-01*01	TCRBJ02	TCRBJ02-01	01				5	2	0	3	8	8	36	48	50	59	67	6	In	VDJ
GAGTCTGCCATCCCCAACCAGACAGCTCTTTACTTCTGTGCCACCAGTGATGTCGGGACAGGGGGTCATGAGCAGTTCTTCGGGCCA	CATSDVGTGGHEQFF	10	7.488449067313668E-5	45	TCRBV24	TCRBV24				TCRBV24-01,TCRBV24-or09_02		TCRBD01-01*01	TCRBD01	TCRBD01-01	01				TCRBJ02-01*01	TCRBJ02	TCRBJ02-01	01				3	3	0	1	2	8	36	51	54	65	67	10	In	VDJ
GCGCACAGAGCAGGGGGACTCAGCCGCGTATCTCCGTGCCAGCAGCTTAGGAGGACTAGCTTCGGCAATGAGCAGTTCTTCGGGCCA		11	8.237293974045035E-5	47	TCRBV07-03*03	TCRBV07	TCRBV07-03	03				TCRBD02-01	TCRBD02	TCRBD02-01				01,02	TCRBJ02-01*01	TCRBJ02	TCRBJ02-01	01				2	3	1	7	5	6	34	49	52	60	65	11	Out	VDJ
GAACTGGAGGATTCTGGAGTTTATTTCTGTGCCAGCAGCCCCCGTCGGACTGGTCCCGGGGGGGCCAATGAGCAGTTCTTCGGGCCA	CASSPRRTGPGGANEQFF	6	4.493069440388201E-5	54	TCRBV14-01*01	TCRBV14	TCRBV14-01	01				TCRBD02-01*01	TCRBD02	TCRBD02-01	01				TCRBJ02-01*01	TCRBJ02	TCRBJ02-01	01				4	16	8	0	1	6	27	40	56	64	65	6	In	VDJ
GCCCTGCAGCCAGAAGACTCAGCCCTGTATCTCTGCGCCAGCAGCCGGATTCTAGCGGGGGGCTACAATGAGCAGTTCTTCGGGCCA	CASSRILAGGYNEQFF	2	1.4976898134627337E-5	48	TCRBV04-01*01	TCRBV04	TCRBV04-01	01				TCRBD02-01*01	TCRBD02	TCRBD02-01	01				TCRBJ02-01*01	TCRBJ02	TCRBJ02-01	01				4	5	4	1	0	3	33	46	51	-1	62	2	In	VDJ
GTGACCAGTGCCCATCCTGAAGACAGCAGCTTCTACATCTGCAGCCCGGGGGGCCAGAGCTCCTACAATGAGCAGTTCTTCGGGCCA	CSPGGQSSYNEQFF	7	5.241914347119568E-5	42	TCRBV20	TCRBV20				TCRBV20-01,TCRBV20-or09_02		TCRBD02-01*01	TCRBD02	TCRBD02-01	01				TCRBJ02-01*01	TCRBJ02	TCRBJ02-01	01				9	2	8	1	6	0	39	44	46	53	59	7	In	VDJ
AACGCCTTGGAGCTGGACGACTCGGCCCTGTATCTCTGTGCCAGCAGCCCGGGACACGAAAGTAACAATGAGCAGTTCTTCGGGCCA	CASSPGHESNNEQFF	8	5.990759253850935E-5	45	TCRBV05-04*01	TCRBV05	TCRBV05-04	01				TCRBD01-01*01	TCRBD01	TCRBD01-01	01				TCRBJ02-01*01	TCRBJ02	TCRBJ02-01	01				4	2	0	6	8	5	36	48	50	56	64	8	In	VDJ
CGCTCACCAGGCCTGGGGGACGCAGCCATGTACCTGTGTGCCACCAGCAGGCGGGGACAGAATAACAATGAGCAGTTCTTCGGGCCA	CATSRRGQNNNEQFF	2	1.4976898134627337E-5	45	TCRBV15-01*01	TCRBV15	TCRBV15-01	01				TCRBD01-01*01	TCRBD01	TCRBD01-01	01				TCRBJ02-01*01	TCRBJ02	TCRBJ02-01	01				3	3	0	5	4	5	36	50	53	60	64	2	In	VDJ
CTGACAGTGACCAGTGCCCATCCTGAAGACAGCAGCTTCTACATCTGCAGTGCTAGGGACGGCTTCTACGAGCAGTACTTCGGGCCA	CSARDGFYEQYF	1	7.4884490673136685E-6	36	TCRBV20	TCRBV20				TCRBV20-01,TCRBV20-or09_02						TCRBD01,TCRBD02	TCRBD01-01,TCRBD02-01		TCRBJ02-05*01	TCRBJ02	TCRBJ02-05	01				3	0	1	7	12	11	45	-1	56	60	72	1	In	VDJ
CTGACTGTGAGCAACATGAGCCCTGAAGACAGCAGCATATATCTCTGCAGCGCCGGACAGGCCTCCTACGAGCAGTACTTCGGGCCA	CSAGQASYEQYF	1	7.4884490673136685E-6	36	TCRBV29-01*01	TCRBV29	TCRBV29-01	01				TCRBD01-01*01	TCRBD01	TCRBD01-01	01				TCRBJ02-05*01	TCRBJ02	TCRBJ02-05	01				7	2	1	4	11	11	45	52	54	61	72	1	In	VDJ
ACCCTGCAGCCAGAAGACTCGGCCCTGTATCTCTGTGCCAGCAGCCAAGCCTCTAGCGGGGGGGCCTACGAGCAGTACTTCGGGCCA	CASSQASSGGAYEQYF	2	1.4976898134627337E-5	48	TCRBV04-02*01	TCRBV04	TCRBV04-02	01				TCRBD02-01*01	TCRBD02	TCRBD02-01	01				TCRBJ02-05*01	TCRBJ02	TCRBJ02-05	01				1	3	4	0	8	11	33	49	52	64	72	2	In	VDJ
CGCACAGAGCGGGGGGACTCAGCCGTGTATCTCTGTGCCAGCAGCATCCGCTAGTAACCCCCCCAGGCGACCCAGTACTTCGGGCCA	CASSIR**PPQATQYF	6	4.493069440388201E-5	48	TCRBV07-03*01	TCRBV07	TCRBV07-03	01								TCRBD01,TCRBD02	TCRBD01-01,TCRBD02-01		TCRBJ02-05*01	TCRBJ02	TCRBJ02-05	01				5	18	4	4	1	7	33	45	63	67	68	6	Stop	VDJ
CTCCTTCTCAGTGACTCTGGCTTCTATCTCTGTGCCTGGAGGAGATCGCCATTGGGGAAAGAAGGGGAGACCCAGTACTTCGGGCCA	CAWRRSPLGKEGETQYF	1	7.4884490673136685E-6	51	TCRBV30-01*01	TCRBV30	TCRBV30-01	01								TCRBD01,TCRBD02	TCRBD01-01,TCRBD02-01		TCRBJ02-05*01	TCRBJ02	TCRBJ02-05	01				3	13	0	8	8	5	30	41	54	58	66	1	In	VDJ
TCGCCCAGCCCCAACCAGACCTCTCTGTACTTCTGTGCCAGCAGTACCCGGACAGGGGGAGGCGGAGAGACCCAGTACTTCGGGCCA	CASSTRTGGGGETQYF	7	5.241914347119568E-5	48	TCRBV27-01*01	TCRBV27	TCRBV27-01	01				TCRBD01-01*01	TCRBD01	TCRBD01-01	01				TCRBJ02-05*01	TCRBJ02	TCRBJ02-05	01				5	4	1	1	6	4	33	45	49	59	65	7	In	VDJ
AAGATCCAGCCCTCAGAACCCAGGGACTCAGCTGTGTACTTCTGTGCCAGCAGTTTCTACACCCAAGAGACCCAGTACTTCGGGCCA	CASSFYTQETQYF	3	2.2465347201941005E-5	39	TCRBV12	TCRBV12				TCRBV12-03,TCRBV12-04						TCRBD01,TCRBD02	TCRBD01-01,TCRBD02-01		TCRBJ02-05*01	TCRBJ02	TCRBJ02-05	01				3	2	3	6	1	1	42	56	58	61	62	3	In	VDJ
TCCTCAGAACCGGGAGACACGGCACTGTATCTCTGCGCCAGCACCACTGCGTGTCAACGTTCACAAGAGACCCAGTACTTCGGGCCA	CASTTACQRSQETQYF	4	2.9953796269254674E-5	48	TCRBV23-01*01	TCRBV23	TCRBV23-01	01				TCRBD02-01	TCRBD02	TCRBD02-01				01,02	TCRBJ02-05*01	TCRBJ02	TCRBJ02-05	01				7	2	3	10	15	2	33	43	45	48	63	4	In	VDJ
AATGTGAACGCCTTGGAGCTGGACGACTCGGCCCTGTATCTCTGTGCCAGCAGCTTGGTTTCGAGAGATACGCAGTATTTTGGCCCA	CASSLVSRDTQYF	5	3.744224533656834E-5	39	TCRBV05-04*01	TCRBV05	TCRBV05-04	01				TCRBD02-01*02	TCRBD02	TCRBD02-01	02				TCRBJ02-03*01	TCRBJ02	TCRBJ02-03	01				0	4	11	2	0	5	42	58	62	-1	65	5	In	VDJ
CTGACTGTGAGCAACATGAGCCCTGAAGACAGCAGCATATATCTCTGCAGCGTGGCGGCCCCCACAGATACGCAGTATTTTGGCCCA	CSVAAPTDTQYF	1	7.4884490673136685E-6	36	TCRBV29-01*01	TCRBV29	TCRBV29-01	01				TCRBD02-01	TCRBD02	TCRBD02-01				01,02	TCRBJ02-03*01	TCRBJ02	TCRBJ02-03	01				6	1	7	5	4	2	45	53	54	58	62	1	In	VDJ
CCCTGCAGCCAGAAGACTCGGCCCTGTATCTCTGCGCCAGCAGCCAATGGAGACTAGCGGTACACAGATACGCAGTATTTTGGCCCA		2	1.4976898134627337E-5	49	TCRBV04-03*01	TCRBV04	TCRBV04-03	01				TCRBD02-01	TCRBD02	TCRBD02-01				01,02	TCRBJ02-03*01	TCRBJ02	TCRBJ02-03	01				2	4	2	5	2	2	32	47	51	60	62	2	Out	VDJ
TCCTTGGAGCTGGGGGACTCAGCCCTGTACTTCTGTGCCAGCAGCCTCCGGGACAGGGGGCCCACCGGGGAGCTGTTTTTTGGAGAA	CASSLRDRGPTGELFF	2	1.4976898134627337E-5	48	TCRBV13-01*01	TCRBV13	TCRBV13-01	01				TCRBD01-01*01	TCRBD01	TCRBD01-01	01				TCRBJ02-02*01	TCRBJ02	TCRBJ02-02	01				5	4	0	0	1	4	33	45	49	61	62	2	In	VDJ
CTACACGCCCTGCAGCCAGAAGACTCAGCCCTGTATCTCTGCGCCAGTCGACAACAGGGGACCACCGGGGAGCTGTTTTTTGGAGAA	CASRQQGTTGELFF	2	1.4976898134627337E-5	42	TCRBV04-01*01	TCRBV04	TCRBV04-01	01				TCRBD01-01*01	TCRBD01	TCRBD01-01	01				TCRBJ02-02*01	TCRBJ02	TCRBJ02-02	01				9	6	3	2	2	4	39	47	53	60	62	2	In	VDJ
ACAGTGACCAGTGCCCATCCTGAAGACAGCAGCTTCTACATCTGCAGTGCTAGAGATGGGTACACCGGGGAGCTGTTTTTTGGAGAA	CSARDGYTGELFF	13	9.734983787507769E-5	39	TCRBV20	TCRBV20				TCRBV20-01,TCRBV20-or09_02						TCRBD01,TCRBD02	TCRBD01-01,TCRBD02-01		TCRBJ02-02*01	TCRBJ02	TCRBJ02-02	01				0	1	0	9	1	3	42	56	57	60	61	13	In	VDJ
CGCACACAGCAGGAGGACTCCGCCGTGTATCTCTGTGCCAGCAGCTTAGGAGGTCGGGGACCCTCGACGGGCGCTTTCTTTGGACAA	CASSLGGRGPSTGAFF	10	7.488449067313668E-5	48	TCRBV07-08*01	TCRBV07	TCRBV07-08	01								TCRBD01,TCRBD02	TCRBD01-01,TCRBD02-01		TCRBJ01-01*01	TCRBJ01	TCRBJ01-01	01				1	7	0	7	11	11	33	49	56	61	72	10	In	VDJ
AGGCTGGAGTCGGCTGCTCCCTCCCAGACATCTGTGTACTTCTGTGCCAGCACCCGCGGCAGGACGACTGAAGCTTTCTTTGGACAA	CASTRGRTTEAFF	9	6.739604160582302E-5	39	TCRBV06-01*01	TCRBV06	TCRBV06-01	01								TCRBD01,TCRBD02	TCRBD01-01,TCRBD02-01		TCRBJ01-01*01	TCRBJ01	TCRBJ01-01	01				7	9	1	7	1	5	42	52	61	65	66	9	In	VDJ
CTGAGGATCCAGCAGGTAGTGCGAGGAGATTCGGCAGCTTATTTCTGTGCCAGCTCACCGAGGTTCACTGAAGCTTTCTTTGGACAA	CASSPRFTEAFF	2	1.4976898134627337E-5	36	TCRBV18-01*01	TCRBV18	TCRBV18-01	01				TCRBD02-01*02	TCRBD02	TCRBD02-01	02				TCRBJ01-01*01	TCRBJ01	TCRBJ01-01	01				3	0	11	1	2	4	45	-1	59	63	65	2	In	VDJ
AGTGCCCATCCTGAAGACAGCAGCTTCTACATCTGCAGTGCTAGAGTAGGTGCCAGGGGGGGAGACACTGAAGCTTTCTTTGGACAA	CSARVGARGGDTEAFF	4	2.9953796269254674E-5	48	TCRBV20	TCRBV20				TCRBV20-01,TCRBV20-or09_02						TCRBD01,TCRBD02	TCRBD01-01,TCRBD02-01		TCRBJ01-01*01	TCRBJ01	TCRBJ01-01	01				1	7	4	1	4	3	33	46	53	60	64	4	In	VDJ
ACCTTGGAGCTGGGGGACTCGGCCCTTTATCTTTGCGCCAGCAGCTTGGGGCCTTTTGGGAGTAACACTGAAGCTTTCTTTGGACAA	CASSLGPFGSNTEAFF	5	3.744224533656834E-5	48	TCRBV05-01*01	TCRBV05	TCRBV05-01	01				TCRBD02-01*02	TCRBD02	TCRBD02-01	02				TCRBJ01-01*01	TCRBJ01	TCRBJ01-01	01				0	8	9	2	1	2	33	49	57	62	63	5	In	VDJ
TGGAGTCGGCTGCTCCCTCCCAAACATCTGTGTACTTCTGTGCCAGCAACCCACAGGGGCCTGAACACTGAAGCTTTCTTTGGACAA		11	8.237293974045035E-5	43	TCRBV06	TCRBV06				TCRBV06-02,TCRBV06-03		TCRBD01-01*01	TCRBD01	TCRBD01-01	01				TCRBJ01-01*01	TCRBJ01	TCRBJ01-01	01				7	4	3	2	2	0	38	48	52	59	61	11	Out	VDJ
CTGGAGTCCGCTACCAGCTCCCAGACATCTGTGTACTTCTGTGCCAGCAGTAAGCCCTCTATGAACACTGAAGCTTTCTTTGGACAA	CASSKPSMNTEAFF	8	5.990759253850935E-5	42	TCRBV10-03*01	TCRBV10	TCRBV10-03	01				TCRBD02-01	TCRBD02	TCRBD02-01				01,02	TCRBJ01-01*01	TCRBJ01	TCRBJ01-01	01				5	7	4	9	0	0	39	51	58	-1	61	8	In	VDJ
CTGCAGAACTGGAGGATTCTGGAGTTTATTTCTGTGCCAGCAGCCACCTAGGAGGGCCCCGTTGGAACTGAAGCTTTCTTTGGACAA		2	1.4976898134627337E-5	49	TCRBV14-01*01	TCRBV14	TCRBV14-01	01				TCRBD02-01*02	TCRBD02	TCRBD02-01	02				TCRBJ01-01*01	TCRBJ01	TCRBJ01-01	01				3	4	10	0	10	5	32	46	50	56	66	2	Out	VDJ
CACTCTGAAGATCCAGCCCTCAGAACCCAGGGACTCAGCTGTGTACTTCTGTGCCAGCAGTTCCAGGGTATGGGTCTCTTTGGACAA		4	2.9953796269254674E-5	32	TCRBV12	TCRBV12				TCRBV12-03,TCRBV12-04		TCRBD01-01*01	TCRBD01	TCRBD01-01	01				TCRBJ01-01*01	TCRBJ01	TCRBJ01-01	01				4	1	4	3	8	15	49	62	63	68	76	4	Out	VDJ
ACAGTGACCAGTGCCCATCCTGAAGACAGCAGCTTCTACATCTGCAGTGCCCCAGATCGGGAGGGAGGAAGACTGTTTTTTGGCAGT	CSAPDREGGRLFF	3	2.2465347201941005E-5	39	TCRBV20	TCRBV20				TCRBV20-01,TCRBV20-or09_02		TCRBD02-01*02	TCRBD02	TCRBD02-01	02				TCRBJ01-04*01	TCRBJ01	TCRBJ01-04	01				6	7	8	0	6	13	42	50	57	65	71	3	In	VDJ
AGTTCTAAGAAGCTCCTTCTCAGTGACTCTGGCTTCTATCTCTGTGCCTGGAGCCGGGCCTCGTATGAAAAACTGTTTTTTGGCAGT	CAWSRASYEKLFF	1	7.4884490673136685E-6	39	TCRBV30-01*01	TCRBV30	TCRBV30-01	01								TCRBD01,TCRBD02	TCRBD01-01,TCRBD02-01		TCRBJ01-04*01	TCRBJ01	TCRBJ01-04	01				3	2	8	0	5	6	42	53	55	59	64	1	In	VDJ
TCTGCCAGGCCCTCACATACCTCTCAGTACCTCTGTGCCAGCAGTGTATCCACACAGGGAGTTAATGAAAAACTGTTTTTTGGCAGT	CASSVSTQGVNEKLFF	2	1.4976898134627337E-5	48	TCRBV25-01*01	TCRBV25	TCRBV25-01	01				TCRBD01-01*01	TCRBD01	TCRBD01-01	01				TCRBJ01-04*01	TCRBJ01	TCRBJ01-04	01				4	7	3	3	3	4	33	46	53	59	62	2	In	VDJ
CAGCAGGTAGTGCGAGGAGATTCGGCAGCTTATTTCTGTGCCAGCTCACCACGCTGGGCAACTAATGAAAAACTGTTTTTTGGCAGT	CASSPRWATNEKLFF	5	3.744224533656834E-5	45	TCRBV18-01*01	TCRBV18	TCRBV18-01	01								TCRBD01,TCRBD02	TCRBD01-01,TCRBD02-01		TCRBJ01-04*01	TCRBJ01	TCRBJ01-04	01				1	3	0	9	0	0	36	52	55	-1	58	5	In	VDJ
CACGCCCTGCAGCCAGAAGACTCAGCCCTGTATCTCTGCGCCAGCAGCCCACTTTGGTTAAGGAATGAAAAACTGTTTTTTGGCAGT	CASSPLWLRNEKLFF	2	1.4976898134627337E-5	45	TCRBV04-01*01	TCRBV04	TCRBV04-01	01								TCRBD01,TCRBD02	TCRBD01-01,TCRBD02-01		TCRBJ01-04*01	TCRBJ01	TCRBJ01-04	01				4	11	5	4	0	5	36	49	60	-1	63	2	In	VDJ
AATTCCCTGGAGCTTGGTGACTCTGCTGTGTATTTCTGTGCCAGCAGCCAACTGAACAGGGTCCCGGAAAAACTGTTTTTTGGCAGT	CASSQLNRVPEKLFF	3	2.2465347201941005E-5	45	TCRBV03	TCRBV03				TCRBV03-01,TCRBV03-02		TCRBD01-01*01	TCRBD01	TCRBD01-01	01				TCRBJ01-04*01	TCRBJ01	TCRBJ01-04	01				2	4	3	3	5	8	36	51	55	61	66	3	In	VDJ
GTGAGCACCTTGGAGCTGGGGGACTCGGCCCTTTATCTTTGCGCCAGCAGCCCACAGGGCGCTGAAGAAAAACTGTTTTTTGGCAGT	CASSPQGAEEKLFF	3	2.2465347201941005E-5	42	TCRBV05-01*01	TCRBV05	TCRBV05-01	01				TCRBD01-01*01	TCRBD01	TCRBD01-01	01				TCRBJ01-04*01	TCRBJ01	TCRBJ01-04	01				4	2	3	3	7	8	39	51	53	59	66	3	In	VDJ
CTGAGTTCTAAGAAGCTCCTTCTCAGTGACTCTGGCTTCTATCTCTGTGCCTGGAGTGTCCAGTGGGGGCCCCAGCATTTTGGTGAT	CAWSVQWGPQHF	1	7.4884490673136685E-6	36	TCRBV30-01*01	TCRBV30	TCRBV30-01	01								TCRBD01,TCRBD02	TCRBD01-01,TCRBD02-01		TCRBJ01-05*01	TCRBJ01	TCRBJ01-05	01				0	5	6	2	0	9	45	59	64	-1	68	1	In	VDJ
CGCACACAGCAGGAGGACTCCGCCGTGTATCTCTGTGCCAGCAGCTTAGGGCGGGGCGGCTCGGCTCAGCCCCAGCATTTTGGTGAT	CASSLGRGGSAQPQHF	2	1.4976898134627337E-5	48	TCRBV07-08*01	TCRBV07	TCRBV07-08	01				TCRBD02-01*01	TCRBD02	TCRBD02-01	01				TCRBJ01-05*01	TCRBJ01	TCRBJ01-05	01				1	1	7	3	9	6	33	49	50	56	65	2	In	VDJ
CCCTCAGAACCCAGGGACTCAGCTGTGTACTTCTGTGCCAGCAGTTTCGGTGGGGCAGGGGGCTATCAGCCCCAGCATTTTGGTGAT	CASSFGGAGGYQPQHF	6	4.493069440388201E-5	48	TCRBV12	TCRBV12				TCRBV12-03,TCRBV12-04		TCRBD01-01*01	TCRBD01	TCRBD01-01	01				TCRBJ01-05*01	TCRBJ01	TCRBJ01-05	01				3	8	4	0	1	5	33	47	55	63	64	6	In	VDJ
CTGGAGTTGGCTGCTCCCTCCCAGACATCTGTGTACTTCTGTGCCAGCCGCGACAGGGTGGGTGATCAGCCCCAGCATTTTGGTGAT	CASRDRVGDQPQHF	3	2.2465347201941005E-5	42	TCRBV06-06	TCRBV06	TCRBV06-06				01,02	TCRBD01-01*01	TCRBD01	TCRBD01-01	01				TCRBJ01-05*01	TCRBJ01	TCRBJ01-05	01				8	3	2	3	6	5	39	48	51	58	64	3	In	VDJ
GAGTTGGCTGCTCCCTCCCAGACATCTGTGTACTTCTGTGCCAGCAGTTACTCGAGGCAGCTTAATCAGCCCCAGCATTTTGGTGAT	CASSYSRQLNQPQHF	6	4.493069440388201E-5	45	TCRBV06-06	TCRBV06	TCRBV06-06				01,02	TCRBD02-01*02	TCRBD02	TCRBD02-01	02				TCRBJ01-05*01	TCRBJ01	TCRBJ01-05	01				0	0	11	1	6	4	36	-1	53	57	63	6	In	VDJ
GAGTCTGCCAGGCCCTCACATACCTCTCAGTACCTCTGTGCCAGCAGTCCACAGGGTTATAGCAATCAGCCCCAGCATTTTGGTGAT	CASSPQGYSNQPQHF	2	1.4976898134627337E-5	45	TCRBV25-01*01	TCRBV25	TCRBV25-01	01				TCRBD01-01*01	TCRBD01	TCRBD01-01	01				TCRBJ01-05*01	TCRBJ01	TCRBJ01-05	01				5	2	3	3	3	0	36	48	50	56	59	2	In	VDJ
TGGAGTTTATTTCTGTGCCAGCAGCCAAGCAGGGGGATAAGGACAGGGTGGGGTGATTATAGCAATCAGCCCCAGCATTTTGGTGAT		2	1.4976898134627337E-5	68	TCRBV14-01*01	TCRBV14	TCRBV14-01	01				TCRBD01-01*01	TCRBD01	TCRBD01-01	01				TCRBJ01-05*01	TCRBJ01	TCRBJ01-05	01				1	11	1	3	11	0	13	29	40	48	59	2	Out	VDJ
CAGCGCACACAGCAGGAGGACTCGGCCCTGTATCTCTGTGCCAGCAGCCAAGTCAGCGATAGCAATCAGCCCCAGCATTTTGGTGAT	CASSQVSDSNQPQHF	7	5.241914347119568E-5	45	TCRBV07-02*01	TCRBV07	TCRBV07-02	01				TCRBD02-01	TCRBD02	TCRBD02-01				01,02	TCRBJ01-05*01	TCRBJ01	TCRBJ01-05	01				5	6	6	6	1	0	36	48	54	58	59	7	In	VDJ
CCCTCAGAACCCAGGGACTCAGCTGTGTACTTCTGTGCCAGCAGTTTAGGTATGGGGATGAGCAATCAGCCCCAGCATTTTGGTGAT	CASSLGMGMSNQPQHF	4	2.9953796269254674E-5	48	TCRBV12	TCRBV12				TCRBV12-03,TCRBV12-04						TCRBD01,TCRBD02	TCRBD01-01,TCRBD02-01		TCRBJ01-05*01	TCRBJ01	TCRBJ01-05	01				1	5	0	8	2	1	33	49	54	58	60	4	In	VDJ
ACAGTGACCAGTGCCCATCCTGAAGACAGCAGCTTCTACATCTGCAGTGCTAGAAAGGCCCGAAATCAGCCCCAGCATTTTGGTGAT	CSARKARNQPQHF	4	2.9953796269254674E-5	39	TCRBV20	TCRBV20				TCRBV20-01,TCRBV20-or09_02						TCRBD01,TCRBD02	TCRBD01-01,TCRBD02-01		TCRBJ01-05*01	TCRBJ01	TCRBJ01-05	01				2	1	5	4	5	4	42	54	55	58	63	4	In	VDJ
CTGAAGATCCAGCGCACAGAGCAGGGGGACTCGGCCATGTATCTCTGTGCCAGCAGCCCAGGAACCCAGCCCCAGCATTTTGGTGAT	CASSPGTQPQHF	3	2.2465347201941005E-5	36	TCRBV07-09	TCRBV07	TCRBV07-09				01,03	TCRBD01-01*01	TCRBD01	TCRBD01-01	01				TCRBJ01-05*01	TCRBJ01	TCRBJ01-05	01				5	1	4	4	4	7	45	57	58	62	66	3	In	VDJ
CCTGCAGCCTGGCAATCCTGTCCTCAGAACCGGGAGACACGGCACTGTATCTCTGCGCCAGCAGTCGCCAGGGTGTGCTTTGGTGAT		2	1.4976898134627337E-5	28	TCRBV23-01*01	TCRBV23	TCRBV23-01	01				TCRBD01-01*01	TCRBD01	TCRBD01-01	01				TCRBJ01-05*01	TCRBJ01	TCRBJ01-05	01				4	2	4	3	5	19	53	66	68	73	78	2	Out	VDJ
CCTCTCACTGTGACATCGGCCCAAAAGAACCCGACAGCTTTCTATCTCTGTGCCAGTAGTGGGGGGACTGGCTACACCTTCGGTTCG	CASSGGTGYTF	3	2.2465347201941005E-5	33	TCRBV19-01	TCRBV19	TCRBV19-01				01,02	TCRBD02-01*01	TCRBD02	TCRBD02-01	01				TCRBJ01-02*01	TCRBJ01	TCRBJ01-02	01				5	0	9	1	2	7	48	-1	60	66	68	3	In	VDJ
CTCACTGTGACATCGGCCCAAAAGAACCCGACAGCTTTCTATCTCTGTGCCAGTAAACAGACCCTCTATGGCTACACCTTCGGTTCG	CASKQTLYGYTF	5	3.744224533656834E-5	36	TCRBV19-01	TCRBV19	TCRBV19-01				01,02	TCRBD01-01*01	TCRBD01	TCRBD01-01	01				TCRBJ01-02*01	TCRBJ01	TCRBJ01-02	01				7	1	3	5	5	4	45	55	56	60	65	5	In	VDJ
CTGTCGGCTGCTCCCTCCCAGACATCTGTGTACTTCTGTGCCAGCAGTTACAAGGGGGCGCAAAGCTATGGCTACACCTTCGGTTCG	CASSYKGAQSYGYTF	14	1.0483828694239136E-4	45	TCRBV06-05*01	TCRBV06	TCRBV06-05	01				TCRBD01-01*01	TCRBD01	TCRBD01-01	01				TCRBJ01-02*01	TCRBJ01	TCRBJ01-02	01				2	1	5	0	6	4	36	51	52	59	65	14	In	VDJ
AATTCCCTGGAGCTTGGTGACTCTGCTGTGTATTTCTGTGCCAGCAGCCTCCGAGCCTCAGGGTCCTATGGCTACACCTTCGGTTCG	CASSLRASGSYGYTF	3	2.2465347201941005E-5	45	TCRBV03	TCRBV03				TCRBV03-01,TCRBV03-02		TCRBD01-01*01	TCRBD01	TCRBD01-01	01				TCRBJ01-02*01	TCRBJ01	TCRBJ01-02	01				4	9	4	3	2	4	36	49	58	63	65	3	In	VDJ
AAGGTGCAGCCTGCAGAACTGGAGGATTCTGGAGTTTATTTCTGTGCCAGCAGCCTGGACAGCTCCTATGGCTACACCTTCGGTTCG	CASSLDSSYGYTF	6	4.493069440388201E-5	39	TCRBV14-01*01	TCRBV14	TCRBV14-01	01				TCRBD01-01*01	TCRBD01	TCRBD01-01	01				TCRBJ01-02*01	TCRBJ01	TCRBJ01-02	01				4	1	1	5	3	4	42	55	56	62	65	6	In	VDJ
CTGACAGTGACCAGTGCCCATCCTGAAGACAGCAGCTTCTACATCTGCAGTGGCGAGCTTCCTAACTATGGCTACACCTTCGGTTCG	CSGELPNYGYTF	4	2.9953796269254674E-5	36	TCRBV20	TCRBV20				TCRBV20-01,TCRBV20-or09_02		TCRBD02-01	TCRBD02	TCRBD02-01				01,02	TCRBJ01-02*01	TCRBJ01	TCRBJ01-02	01				7	3	6	7	3	0	45	52	55	58	61	4	In	VDJ
GCAGCCTGCAGAACTGGAGGATTCTGGAGTTTATTTCTGTGCCAGCAGCCACTCCGGGAGAATAACTATGGCTACACCTTCGGTTCG		5	3.744224533656834E-5	44	TCRBV14-01*01	TCRBV14	TCRBV14-01	01				TCRBD02-01*02	TCRBD02	TCRBD02-01	02				TCRBJ01-02*01	TCRBJ01	TCRBJ01-02	01				3	3	8	2	2	1	37	51	54	60	62	5	Out	VDJ
ATCCAGCGCACACAGCAGGAGGACTCGGCCGTGTATCTCTGTGCCAGCAGCCTAACGACACTAAACTATGGCTACACCTTCGGTTCG	CASSLTTLNYGYTF	3	2.2465347201941005E-5	42	TCRBV07-02*01	TCRBV07	TCRBV07-02	01								TCRBD01,TCRBD02	TCRBD01-01,TCRBD02-01		TCRBJ01-02*01	TCRBJ01	TCRBJ01-02	01				5	5	2	6	3	2	39	51	56	60	63	3	In	VDJ
GGGACTCGGCCCTTTATCTTTGCGCCAGCAGCTTGCCCCTACTTGACAGGGGAGAAAACCCTATGATATGGCTACACCTTCGGTTCG		8	5.990759253850935E-5	61	TCRBV05-01*01	TCRBV05	TCRBV05-01	01				TCRBD01-01*01	TCRBD01	TCRBD01-01	01				TCRBJ01-02*01	TCRBJ01	TCRBJ01-02	01				1	9	2	2	14	5	20	35	44	52	66	8	Out	VDJ
TCTAAGAAGCTCCTTCTCAGTGACTCTGGCTTCTATCTCTGTGCCTGGGGCGTCCCCGAACAGGGCTGGGGCTACACCTTCGGTTCG	CAWGVPEQGWGYTF	1	7.4884490673136685E-6	42	TCRBV30-01*01	TCRBV30	TCRBV30-01	01				TCRBD01-01*01	TCRBD01	TCRBD01-01	01				TCRBJ01-02*01	TCRBJ01	TCRBJ01-02	01				5	11	3	3	4	8	39	48	59	65	69	1	In	VDJ
ATTCTGGAGTCCGCCAGCACCAACCAGACATCTATGTACCTCTGTGCCAGCAGTTTAGTACAAGGAAGGGGCTACACCTTCGGTTCG	CASSLVQGRGYTF	8	5.990759253850935E-5	39	TCRBV28-01*01	TCRBV28	TCRBV28-01	01								TCRBD01,TCRBD02	TCRBD01-01,TCRBD02-01		TCRBJ01-02*01	TCRBJ01	TCRBJ01-02	01				2	6	1	8	3	8	42	57	63	66	69	8	In	VDJ
CAGCGCACAGAGCAGGGGGACTCGGCCCTGTATCTCTGCGCCAGCAGCCGGTCCCCTCCCACGGAGGCGGGCTACACCTTCGGTTCG	CASSRSPPTEAGYTF	3	2.2465347201941005E-5	45	TCRBV07-09	TCRBV07	TCRBV07-09				01,03	TCRBD02-01*02	TCRBD02	TCRBD02-01	02				TCRBJ01-02*01	TCRBJ01	TCRBJ01-02	01				5	14	10	1	2	8	36	48	62	67	69	3	In	VDJ
ATGTGAGCACCTTGGAGCTGGGGGACTCGGCCCTTTATCTTTGCGCCAGCAGCTCGTGCGCAACCAAGAGGCTACACCTTCGGTTCG		3	2.2465347201941005E-5	40	TCRBV05-01*01	TCRBV05	TCRBV05-01	01				TCRBD02-01	TCRBD02	TCRBD02-01				01,02	TCRBJ01-02*01	TCRBJ01	TCRBJ01-02	01				3	3	7	6	9	8	41	54	57	60	69	3	Out	VDJ
TCGGCTGCTCCCTCCCAGACATCTGTGTACTTCTGTGCCATCAGTGGGGTAGGACAGGGGCCCATTGTCAGCTACACCTTCGGTTCG	CAISGVGQGPIVSYTF	13	9.734983787507769E-5	48	TCRBV06-01*01	TCRBV06	TCRBV06-01	01				TCRBD01-01*01	TCRBD01	TCRBD01-01	01				TCRBJ01-02*01	TCRBJ01	TCRBJ01-02	01				4	5	1	2	10	9	33	46	51	60	70	13	In	VDJ
AGAGGACCTCCCCCTCACTCTGTAGTCTGCTGCCTCCTCCCAGACATCTGTATATTTCTGCGCCAGCAGTGAGAGCGCTTCGGGCCG		3	2.2465347201941005E-5	23	TCRBV10-01	TCRBV10	TCRBV10-01				01,02	TCRBD02-01	TCRBD02	TCRBD02-01				01,02	TCRBJ02-07*01	TCRBJ02	TCRBJ02-07	01				2	0	6	6	0	15	58	-1	73	-1	77	3	Out	VDJ
TCCCTGATTCTGGAGTCCGCCAGCACCAACCAGACATCTATGTACCTCTGTGCCAGCTCTTCCGGGGGGTGGGTGTACTTCGGGCCG	CASSSGGWVYF	3	2.2465347201941005E-5	33	TCRBV28-01*01	TCRBV28	TCRBV28-01	01				TCRBD02-01*01	TCRBD02	TCRBD02-01	01				TCRBJ02-07*01	TCRBJ02	TCRBJ02-07	01				8	5	8	1	5	12	48	57	62	69	74	3	In	VDJ
ACTCTGACAGTGACCAGTGCCCATCCTGAAGACAGCAGCTTCTACATCTGCAGTGCTAGAACCGTTTTCGAGCAGTACTTCGGGCCG	CSARTVFEQYF	1	7.4884490673136685E-6	33	TCRBV20-01*01	TCRBV20	TCRBV20-01	01								TCRBD01,TCRBD02	TCRBD01-01,TCRBD02-01		TCRBJ02-07*01	TCRBJ02	TCRBJ02-07	01				2	0	3	7	6	6	48	-1	60	62	68	1	In	VDJ
AACGCCTTGTTGCTGGGGGACTCGGCCCTCTATCTCTGTGCCAGCAGCGGGGGGACTAGCGGGCTTGTCGAGCAGTACTTCGGGCCG	CASSGGTSGLVEQYF	2	1.4976898134627337E-5	45	TCRBV05-06*01	TCRBV05	TCRBV05-06	01				TCRBD02-01	TCRBD02	TCRBD02-01				01,02	TCRBJ02-07*01	TCRBJ02	TCRBJ02-07	01				4	3	0	4	5	6	36	48	51	63	68	2	In	VDJ
TCTGAAGATCCAGCGCACAGAGCAGGGGGACTCGGCCATGTATCTCTGTGCCAGCAGCTCCTTTAGGGCGAGCAGTACTTCGGGCCG		6	4.493069440388201E-5	35	TCRBV07-09	TCRBV07	TCRBV07-09				01,03					TCRBD01,TCRBD02	TCRBD01-01,TCRBD02-01		TCRBJ02-07*01	TCRBJ02	TCRBJ02-07	01				4	5	5	3	0	6	46	59	64	-1	68	6	Out	VDJ
ACAGTGACCAGTGCCCATCCTGAAGACAGCAGCTTCTACATCTGCAGTGCAGAGGAGCGGGGGGGCCCCGAGCAGTACTTCGGGCCG	CSAEERGGPEQYF	1	7.4884490673136685E-6	39	TCRBV20	TCRBV20				TCRBV20-01,TCRBV20-or09_02		TCRBD02-01*01	TCRBD02	TCRBD02-01	01				TCRBJ02-07*01	TCRBJ02	TCRBJ02-07	01				6	5	6	0	3	6	42	50	55	65	68	1	In	VDJ
AATTCCCTGGAGCTTGGTGACTCTGCTGTGTATTTCTGTGCCAGCAGCCAAGGTCCCAGGCGCGGGTACGAGCAGTACTTCGGGCCG	CASSQGPRRGYEQYF	2	1.4976898134627337E-5	45	TCRBV03	TCRBV03				TCRBV03-01,TCRBV03-02		TCRBD02-01	TCRBD02	TCRBD02-01				01,02	TCRBJ02-07*01	TCRBJ02	TCRBJ02-07	01				1	9	7	4	0	4	36	52	61	-1	66	2	In	VDJ
AGTGCCCATCCTGAAGACAGCAGCTTCTACATCTGCAGTGCTATTCCGCTAGCGGGGGGTTCAGCGTACGAGCAGTACTTCGGGCCG	CSAIPLAGGSAYEQYF	1	7.4884490673136685E-6	48	TCRBV20	TCRBV20				TCRBV20-01,TCRBV20-or09_02		TCRBD02-01*01	TCRBD02	TCRBD02-01	01				TCRBJ02-07*01	TCRBJ02	TCRBJ02-07	01				4	5	4	1	7	4	33	43	48	59	66	1	In	VDJ
ACGATCCAGCGCACACAGCAGGAGGACTCGGCCGTGTATCTCTGTGCCAGCAGCCGGCTTAGGGGCTACGAGCAGTACTTCGGGCCG	CASSRLRGYEQYF	2	1.4976898134627337E-5	39	TCRBV07-02*01	TCRBV07	TCRBV07-02	01				TCRBD01-01*01	TCRBD01	TCRBD01-01	01				TCRBJ02-07*01	TCRBJ02	TCRBJ02-07	01				5	6	5	2	0	3	42	54	60	-1	65	2	In	VDJ
GCGCACACAGCAGGAGGACTCGGCCGTGTATCTCTGTGCCAGCAGCATACTCGGACAGACAACGGCTACGAGCAGTACTTCGGGCCG		3	2.2465347201941005E-5	47	TCRBV07-02*01	TCRBV07	TCRBV07-02	01				TCRBD01-01*01	TCRBD01	TCRBD01-01	01				TCRBJ02-07*01	TCRBJ02	TCRBJ02-07	01				5	6	1	5	7	3	34	46	52	58	65	3	Out	VDJ
GTGACCAGTGCCCATCCTGAAGACAGCAGCTTCTACATCTGCAGTGCCCTCCCTTTGGAGCAGAGCTACGAGCAGTACTTCGGGCCG	CSALPLEQSYEQYF	1	7.4884490673136685E-6	42	TCRBV20	TCRBV20				TCRBV20-01,TCRBV20-or09_02		TCRBD02-01*02	TCRBD02	TCRBD02-01	02				TCRBJ02-07*01	TCRBJ02	TCRBJ02-07	01				6	9	10	2	5	3	39	47	56	60	65	1	In	VDJ
CTCTGAAGATCCAGCCCTCAGAACCCAGGGACTCAGCTGTGTACTTCTGTGCCAGCAGTGGACAGCTACGAGCAGTACTTCGGGCCG		2	1.4976898134627337E-5	34	TCRBV12	TCRBV12				TCRBV12-03,TCRBV12-04		TCRBD01-01*01	TCRBD01	TCRBD01-01	01				TCRBJ02-07*01	TCRBJ02	TCRBJ02-07	01				5	0	1	5	0	3	47	-1	59	-1	65	2	Out	VDJ
GTGACCAGTGCCCATCCTGAAGACAGCAGCTTCTACATCTGCAGTGGTCGGGGCAGCGTGACTTCCTACGAGCAGTACTTCGGGCCG	CSGRGSVTSYEQYF	1	7.4884490673136685E-6	42	TCRBV20	TCRBV20				TCRBV20-01,TCRBV20-or09_02						TCRBD01,TCRBD02	TCRBD01-01,TCRBD02-01		TCRBJ02-07*01	TCRBJ02	TCRBJ02-07	01				7	3	7	0	9	1	39	46	49	54	63	1	In	VDJ
AACGCCTTGTTGCTGGGGGACTCGGCCCTCTATCTCTGTGCCAGCAGCTTAAATGTGGCCCATTCCTACGAGCAGTACTTCGGGCCG	CASSLNVAHSYEQYF	2	1.4976898134627337E-5	45	TCRBV05-06*01	TCRBV05	TCRBV05-06	01				TCRBD01-01*01	TCRBD01	TCRBD01-01	01				TCRBJ02-07*01	TCRBJ02	TCRBJ02-07	01				2	6	9	0	4	1	36	50	56	59	63	2	In	VDJ
CACGCCCTGCAGCCAGAAGACTCAGCCCTGTATCTCTGCGCCAGCAGCCAAGATGCAGGGCGGTCCTACGAGCAGTACTTCGGGCCG	CASSQDAGRSYEQYF	2	1.4976898134627337E-5	45	TCRBV04-01*01	TCRBV04	TCRBV04-01	01				TCRBD01-01*01	TCRBD01	TCRBD01-01	01				TCRBJ02-07*01	TCRBJ02	TCRBJ02-07	01				0	2	4	3	3	1	36	53	55	60	63	2	In	VDJ
GTGACATCGGCCCAAAAGAACCCGACAGCTTTCTATCTCTGTGCCAGTTCAAGGACAACTGGCTCCTACGAGCAGTACTTCGGGCCG	CASSRTTGSYEQYF	3	2.2465347201941005E-5	42	TCRBV19-01	TCRBV19	TCRBV19-01				01,02	TCRBD01-01*01	TCRBD01	TCRBD01-01	01				TCRBJ02-07*01	TCRBJ02	TCRBJ02-07	01				8	4	1	6	5	0	39	48	52	57	62	3	In	VDJ
GTGACCAGTGCCCATCCTGAAGACAGCAGCTTCTACATCTGCAGTGCCTCCGGACAGGGTAGCTCCTACGAGCAGTACTTCGGGCCG	CSASGQGSSYEQYF	1	7.4884490673136685E-6	42	TCRBV20	TCRBV20				TCRBV20-01,TCRBV20-or09_02		TCRBD01-01*01	TCRBD01	TCRBD01-01	01				TCRBJ02-07*01	TCRBJ02	TCRBJ02-07	01				6	4	1	3	3	0	39	47	51	59	62	1	In	VDJ
GTGACATCGGCCCAAAAGAACCCGACAGCTTTCTATCTCTGTGCCAGTAGTCTTATCGGACCCTCCTACGAGCAGTACTTCGGGCCG	CASSLIGPSYEQYF	3	2.2465347201941005E-5	42	TCRBV19-01	TCRBV19	TCRBV19-01				01,02					TCRBD01,TCRBD02	TCRBD01-01,TCRBD02-01		TCRBJ02-07*01	TCRBJ02	TCRBJ02-07	01				5	6	1	7	1	0	39	51	57	61	62	3	In	VDJ
ACAGTGACCAGTGCCCATCCTGAAGACAGCAGCTTCTACATCTGCAGTGCAAACCGGGACACCTCCTACGAGCAGTACTTCGGGCCG	CSANRDTSYEQYF	6	4.493069440388201E-5	39	TCRBV20	TCRBV20				TCRBV20-01,TCRBV20-or09_02		TCRBD01-01*01	TCRBD01	TCRBD01-01	01				TCRBJ02-07*01	TCRBJ02	TCRBJ02-07	01				6	5	0	6	1	0	42	50	55	61	62	6	In	VDJ
ATCCAGCCCTCAGAACCCAGGGACTCAGCTGTGTACTTCTGTGCCAGCAGATCGACAGGGAACTCCTACGAGCAGTACTTCGGGCCG	CASRSTGNSYEQYF	4	2.9953796269254674E-5	42	TCRBV12	TCRBV12				TCRBV12-03,TCRBV12-04		TCRBD01-01*01	TCRBD01	TCRBD01-01	01				TCRBJ02-07*01	TCRBJ02	TCRBJ02-07	01				6	3	2	3	2	0	39	50	53	60	62	4	In	VDJ
CCTGCAGAACTGGAGGATTCTGGAGTTTATTTCTGTGCCAGCAGCCAAAGTCAGTGGAACGGGGCCTACGAGCAGTACTTCGGGCCG	CASSQSQWNGAYEQYF	2	1.4976898134627337E-5	48	TCRBV14-01*01	TCRBV14	TCRBV14-01	01				TCRBD02-01*01	TCRBD02	TCRBD02-01	01				TCRBJ02-07*01	TCRBJ02	TCRBJ02-07	01				2	11	8	3	0	2	33	48	59	-1	64	2	In	VDJ
CTGAAGATCCGGTCCACAAAGCTGGAGGACTCAGCCATGTACTTCTGTGCCAGCATGGGACAAGCCTACGAGCAGTACTTCGGGCCG	CASMGQAYEQYF	7	5.241914347119568E-5	36	TCRBV02-01*01	TCRBV02	TCRBV02-01	01				TCRBD01-01*01	TCRBD01	TCRBD01-01	01				TCRBJ02-07*01	TCRBJ02	TCRBJ02-07	01				7	1	0	6	2	2	45	55	56	62	64	7	In	VDJ
CACGCCCTGCAGCCAGAAGACTCAGCCCTGTATCTCTGCGCCAGCAGCCCCCGGGACATCCTTCCCTACGAGCAGTACTTCGGGCCG	CASSPRDILPYEQYF	2	1.4976898134627337E-5	45	TCRBV04-01*01	TCRBV04	TCRBV04-01	01				TCRBD01-01*01	TCRBD01	TCRBD01-01	01				TCRBJ02-07*01	TCRBJ02	TCRBJ02-07	01				4	3	0	6	6	2	36	49	52	58	64	2	In	VDJ
GAGCTTGGTGACTCTGCTGTGTATTTCTGTGCCAGCAGTGCAAGGACTAGCGGGGGCCCGATACCCTACGAGCAGTACTTCGGGCCG	CASSARTSGGPIPYEQYF	2	1.4976898134627337E-5	54	TCRBV03	TCRBV03				TCRBV03-01,TCRBV03-02		TCRBD02-01*01	TCRBD02	TCRBD02-01	01				TCRBJ02-07*01	TCRBJ02	TCRBJ02-07	01				6	5	1	2	8	2	27	38	43	56	64	2	In	VDJ
GAGTCCGCCAGCACCAACCAGACATCTATGTACCTCTGTGCCAGCAGTCCCACCGCCCTGGGTGACTACGAGCAGTACTTCGGGCCG	CASSPTALGDYEQYF	7	5.241914347119568E-5	45	TCRBV28-01*01	TCRBV28	TCRBV28-01	01								TCRBD01,TCRBD02	TCRBD01-01,TCRBD02-01		TCRBJ02-07*01	TCRBJ02	TCRBJ02-07	01				5	11	0	9	3	3	36	48	59	62	65	7	In	VDJ
ACAGTGACCAGTGCCCATCCTGAAGACAGCAGCTTCTACATCTGCAGTGCTAGTGGGCGGGACCACTACGAGCAGTACTTCGGGCCG	CSASGRDHYEQYF	1	7.4884490673136685E-6	39	TCRBV20	TCRBV20				TCRBV20-01,TCRBV20-or09_02		TCRBD02-01*02	TCRBD02	TCRBD02-01	02				TCRBJ02-07*01	TCRBJ02	TCRBJ02-07	01				3	3	7	3	3	3	42	53	56	62	65	1	In	VDJ
CTGACAGTGACCAGTGCCCATCCTGAAGACAGCAGCTTCTACATCTGCAGTGCTAGTCCCCCGGGATACGAGCAGTACTTCGGGCCG	CSASPPGYEQYF	7	5.241914347119568E-5	36	TCRBV20	TCRBV20				TCRBV20-01,TCRBV20-or09_02		TCRBD02-01*02	TCRBD02	TCRBD02-01	02				TCRBJ02-07*01	TCRBJ02	TCRBJ02-07	01				3	5	8	3	0	4	45	56	61	-1	66	7	In	VDJ
CACATCAATTCCCTGGAGCTTGGTGACTCTGCTGTGTATTTCTGTGCCAGCAGCCAGAACAGGGAATACGAGCAGTACTTCGGGCCG	CASSQNREYEQYF	7	5.241914347119568E-5	39	TCRBV03	TCRBV03				TCRBV03-01,TCRBV03-02		TCRBD01-01*01	TCRBD01	TCRBD01-01	01				TCRBJ02-07*01	TCRBJ02	TCRBJ02-07	01				3	2	3	3	2	4	42	56	58	64	66	7	In	VDJ
AGCTCCTTGGAGCTGGGGGACTCAGCCCTGTACTTCTGTGCCAGCAGCTTATCCCCGGGACGCCAATACGAGCAGTACTTCGGGCCG	CASSLSPGRQYEQYF	2	1.4976898134627337E-5	45	TCRBV13-01*01	TCRBV13	TCRBV13-01	01								TCRBD01,TCRBD02	TCRBD01-01,TCRBD02-01		TCRBJ02-07*01	TCRBJ02	TCRBJ02-07	01				2	5	0	7	5	4	36	51	56	61	66	2	In	VDJ
CGCTCACCAGGCCTGGGGGACGCAGCCATGTACCTGTGTGCCACCAGCAGAGATTACGGGTTTCTGGACGAGCAGTACTTCGGGCCG	CATSRDYGFLDEQYF	2	1.4976898134627337E-5	45	TCRBV15-01*01	TCRBV15	TCRBV15-01	01				TCRBD02-01	TCRBD02	TCRBD02-01				01,02	TCRBJ02-07*01	TCRBJ02	TCRBJ02-07	01				0	3	8	4	7	5	36	53	56	60	67	2	In	VDJ
CTGAGCTCTCTGGAGCTGGGGGACTCAGCTTTGTATTTCTGTGCCAGCAGCCCCCGGACAGCTACCCACGAGCAGTACTTCGGGCCG	CASSPRTATHEQYF	2	1.4976898134627337E-5	42	TCRBV09-01	TCRBV09	TCRBV09-01				01,02	TCRBD01-01*01	TCRBD01	TCRBD01-01	01				TCRBJ02-07*01	TCRBJ02	TCRBJ02-07	01				4	4	1	5	6	5	39	51	55	61	67	2	In	VDJ
AGTTCTAAGAAGCTCCTTCTCAGTGACTCTGGCTTCTATCTCTGTGCCTGGAGTGTTGGGACTGGCAACGAGCAGTACTTCGGGCCG	CAWSVGTGNEQYF	1	7.4884490673136685E-6	39	TCRBV30-01*01	TCRBV30	TCRBV30-01	01				TCRBD02-01	TCRBD02	TCRBD02-01				01,02	TCRBJ02-07*01	TCRBJ02	TCRBJ02-07	01				0	1	0	10	4	5	42	56	57	63	67	1	In	VDJ
ATCCGCTCACCAGGCCTGGGGGACGCAGCCATGTACCTGTGTGCCACCAGCAGAGATCCAGTGGGGGGAGAGCAGTACTTCGGGCCG	CATSRDPVGGEQYF	2	1.4976898134627337E-5	42	TCRBV15-01*01	TCRBV15	TCRBV15-01	01				TCRBD02-01*01	TCRBD02	TCRBD02-01	01				TCRBJ02-07*01	TCRBJ02	TCRBJ02-07	01				0	6	9	1	1	7	39	56	62	68	69	2	In	VDJ
CTGAAGATCCGGTCCACAAAGCTGGAGGACTCAGCCATGTACTTCTGTGCCAGCAGTGAAGGGTATAACACCATATATTTTGGAGAG	CASSEGYNTIYF	16	1.198151850770187E-4	36	TCRBV02-01*01	TCRBV02	TCRBV02-01	01								TCRBD01,TCRBD02	TCRBD01-01,TCRBD02-01		TCRBJ01-03*01	TCRBJ01	TCRBJ01-03	01				1	0	0	10	3	7	45	-1	61	63	66	16	In	VDJ
TCAGAACCGGGAGACACGGCACTGTATCTCTGCGCCAGCAGTCAATGGACTTCAGGGAAAAGGGAGAACACCATATATTTTGGAGAG	CASSQWTSGKRENTIYF	2	1.4976898134627337E-5	51	TCRBV23-01*01	TCRBV23	TCRBV23-01	01								TCRBD01,TCRBD02	TCRBD01-01,TCRBD02-01		TCRBJ01-03*01	TCRBJ01	TCRBJ01-03	01				1	6	4	3	9	7	30	46	52	57	66	2	In	VDJ
GAGTCCGCCAGCACCAACCAGACATCTATGTACCTCTGTGCCAGCAGTTTAGAACAGTACTCTGGAAACACCATATATTTTGGAGAG	CASSLEQYSGNTIYF	12	8.986138880776402E-5	45	TCRBV28-01*01	TCRBV28	TCRBV28-01	01				TCRBD01-01*01	TCRBD01	TCRBD01-01	01				TCRBJ01-03*01	TCRBJ01	TCRBJ01-03	01				2	2	3	5	2	0	36	51	53	57	59	12	In	VDJ
GTGAGCAACATGAGCCCTGAAGACAGCAGCATATATCTCTGCAGCGTCGTCCCGACAGACTCTGGAAACACCATATATTTTGGAGAG	CSVVPTDSGNTIYF	1	7.4884490673136685E-6	42	TCRBV29-01*01	TCRBV29	TCRBV29-01	01				TCRBD01-01*01	TCRBD01	TCRBD01-01	01				TCRBJ01-03*01	TCRBJ01	TCRBJ01-03	01				6	6	2	5	1	0	39	47	53	58	59	1	In	VDJ
AGAAGGAGCGCTTCTCCCTGATTCTGGAGTCCGCCAGCACCAACCAGACATCTATTCGAAGCTGGAAACACCATATATTTTGGAGAG		4	2.9953796269254674E-5	19	TCRBV28-01*01	TCRBV28	TCRBV28-01	01								TCRBD01,TCRBD02	TCRBD01-01,TCRBD02-01		TCRBJ01-03*01	TCRBJ01	TCRBJ01-03	01				24	2	2	8	2	2	62	55	57	59	61	4	Out	VDJ
CTGCAGCCAGAAGACTCAGCCCTGTATCTCTGCGCCAGCAGCCAAGAAGTTGGGGGCTCTGGGGCCAACGTCCTGACTTTCGGGGCC	CASSQEVGGSGANVLTF	2	1.4976898134627337E-5	51	TCRBV04-01*01	TCRBV04	TCRBV04-01	01								TCRBD01,TCRBD02	TCRBD01-01,TCRBD02-01		TCRBJ02-06*01	TCRBJ02	TCRBJ02-06	01				0	4	6	1	0	0	30	47	51	-1	56	2	In	VDJ
CCTGCAGAACTGGAGGATTCTGGAGTTTATTTCTGTGCCAGCAGCCCTTGGGCATCCTCTGGGGCCAACGTCCTGACTTTCGGGGCC	CASSPWASSGANVLTF	2	1.4976898134627337E-5	48	TCRBV14-01*01	TCRBV14	TCRBV14-01	01				TCRBD01-01*01	TCRBD01	TCRBD01-01	01				TCRBJ02-06*01	TCRBJ02	TCRBJ02-06	01				4	3	8	0	3	0	33	46	49	53	56	2	In	VDJ
GCCCTCAGAACCCAGGGACTCAGCTGTGTACTTCTGTGCCAGCAGTTTTCGGGTACATTAGCCAAAAACATTCAGTACTTCGGCGCC		3	2.2465347201941005E-5	47	TCRBV12	TCRBV12				TCRBV12-03,TCRBV12-04		TCRBD02-01	TCRBD02	TCRBD02-01				01,02	TCRBJ02-04*01	TCRBJ02	TCRBJ02-04	01				3	1	8	4	6	0	34	48	49	53	59	3	Out	VDJ
CTCAGAACCCAGGGACTCAGCTGTGTACTTCTGTGCCAGCAGTTTTTTACACCCTAATTAGCCAAAAACATTCAGTACTTCGGCGCC		2	1.4976898134627337E-5	50	TCRBV12	TCRBV12				TCRBV12-03,TCRBV12-04						TCRBD01,TCRBD02	TCRBD01-01,TCRBD02-01		TCRBJ02-04*01	TCRBJ02	TCRBJ02-04	01				3	3	3	6	8	0	31	45	48	51	59	2	Out	VDJ
AGTGCCCATCCTGAAGACAGCAGCTTCTACATCTGCAGTGCTAGAGTCCCGGGACAGGGTTTCTTTTCACCCCTCCACTTTGGGAAC	CSARVPGQGFFSPLHF	2	1.4976898134627337E-5	48	TCRBV20	TCRBV20				TCRBV20-01,TCRBV20-or09_02		TCRBD01-01*01	TCRBD01	TCRBD01-01	01				TCRBJ01-06*01	TCRBJ01	TCRBJ01-06	01				1	4	0	3	6	9	33	46	50	59	65	2	In	VDJ
TCCACAAAGCTGGAGGACTCAGCCATGTACTTCTGTGCCAGCAGTGGGTTACTAGGACAGGGAAGTTCACCCCTCCACTTTGGGAAC	CASSGLLGQGSSPLHF	9	6.739604160582302E-5	48	TCRBV02-01*01	TCRBV02	TCRBV02-01	01				TCRBD01-01*01	TCRBD01	TCRBD01-01	01				TCRBJ01-06*01	TCRBJ01	TCRBJ01-06	01				4	8	1	3	3	9	33	46	54	62	65	9	In	VDJ
AAGATCCAGCGCACAGAGCGGGGGGACTCAGCCGTGTATCTCTGTGCCAGCAGCTTATATGGGGATTCACCCCTCCACTTTGGGAAC	CASSLYGDSPLHF	14	1.0483828694239136E-4	39	TCRBV07-03*01	TCRBV07	TCRBV07-03	01								TCRBD01,TCRBD02	TCRBD01-01,TCRBD02-01		TCRBJ01-06*01	TCRBJ01	TCRBJ01-06	01				2	3	6	2	0	8	42	57	60	-1	64	14	In	VDJ
CACATCAATTCCCTGGAGCTTGGTGACTCTGCTGTGTATTTCTGTGCCAGCAGCCAAGTGGCTAATTCACCCCTCCACTTTGGGAAC	CASSQVANSPLHF	3	2.2465347201941005E-5	39	TCRBV03	TCRBV03				TCRBV03-01,TCRBV03-02		TCRBD01-01*01	TCRBD01	TCRBD01-01	01				TCRBJ01-06*01	TCRBJ01	TCRBJ01-06	01				1	1	9	0	0	6	42	58	59	-1	62	3	In	VDJ
GAGCTGGGGGACTCGGCCCTTTATCTTTGCGCCAGCAGCTCCGAACTCCGGGGACAGGGTTATAATTCACCCCTCCACTTTGGGAAC	CASSSELRGQGYNSPLHF	7	5.241914347119568E-5	54	TCRBV05-01*01	TCRBV05	TCRBV05-01	01				TCRBD01-01*01	TCRBD01	TCRBD01-01	01				TCRBJ01-06*01	TCRBJ01	TCRBJ01-06	01				3	10	0	3	1	4	27	40	50	59	60	7	In	VDJ
GCCCATCCTGAAGACAGCAGCTTCTACATCTGCAGTGCTAGAGATTCGGCCCGACCGCCCTATAATTCACCCCTCCACTTTGGGAAC	CSARDSARPPYNSPLHF	2	1.4976898134627337E-5	51	TCRBV20	TCRBV20				TCRBV20-01,TCRBV20-or09_02						TCRBD01,TCRBD02	TCRBD01-01,TCRBD02-01		TCRBJ01-06*01	TCRBJ01	TCRBJ01-06	01				0	8	2	7	3	2	30	44	52	55	58	2	In	VDJ
GGAGTCAGGGGACACAGCACTGTATTTCTGTGCCAGCAGCAAAGAGGAGAAGCCAGGGATTTGAATTCACCCCTCCACTTTGGGAAC		7	5.241914347119568E-5	53	TCRBV21-01*01	TCRBV21	TCRBV21-01	01				TCRBD01-01*01	TCRBD01	TCRBD01-01	01				TCRBJ01-06*01	TCRBJ01	TCRBJ01-06	01				1	9	4	3	5	7	28	44	53	58	63	7	Out	VDJ
ACCAGTGCCCATCCTGAAGACAGCAGCTTCTACATCTGCAGTGCTAGGGGTGGGACAGGGACCAATTCACCCCTCCACTTTGGGAAC	CSARGGTGTNSPLHF	2	1.4976898134627337E-5	45	TCRBV20	TCRBV20				TCRBV20-01,TCRBV20-or09_02		TCRBD01-01*01	TCRBD01	TCRBD01-01	01				TCRBJ01-06*01	TCRBJ01	TCRBJ01-06	01				3	4	0	3	3	7	36	47	51	60	63	2	In	VDJ
ATCCAGCGCACACAGCAGGAGGACTCCGCCGTGTATCTCTGTGCCAGCAGCGCCCAGACAGTAAATTCACCCCTCCACTTTGGGAAC	CASSAQTVNSPLHF	2	1.4976898134627337E-5	42	TCRBV07-08*01	TCRBV07	TCRBV07-08	01				TCRBD01-01*01	TCRBD01	TCRBD01-01	01				TCRBJ01-06*01	TCRBJ01	TCRBJ01-06	01				5	5	2	5	2	7	39	51	56	61	63	2	In	VDJ
ACCAGTGCCCATCCTGAAGACAGCAGCTTCTACATCTGCAGTGCTAGACCACCTGACAGGGATAAGTCACCCCTCCACTTTGGGAAC	CSARPPDRDKSPLHF	6	4.493069440388201E-5	45	TCRBV20	TCRBV20				TCRBV20-01,TCRBV20-or09_02		TCRBD01-01*01	TCRBD01	TCRBD01-01	01				TCRBJ01-06*01	TCRBJ01	TCRBJ01-06	01				2	6	2	3	5	10	36	48	54	61	66	6	In	VDJ
AATTCCCTGGAGCTTGGTGACTCTGCTGTGTATTTCTGTGCCAGCAGCCAGGGGACTAGCGGGGTCGTTGAGCAGTTCTTCGGGCCA	CASSQGTSGVVEQFF	6	4.493069440388201E-5	45	TCRBV03	TCRBV03				TCRBV03-01,TCRBV03-02		TCRBD02-01*01	TCRBD02	TCRBD02-01	01				TCRBJ02-01*01	TCRBJ02	TCRBJ02-01	01				3	1	0	3	4	9	36	50	51	64	68	6	In	VDJ
ACCTTGGAGATCCAGCGCACAGAGCAGGGGGACTCGGCCATGTATCTCTGTGCCAGCAGCTTTCTGAATGAGCAGTTCTTCGGGCCA	CASSFLNEQFF	6	4.493069440388201E-5	33	TCRBV07-09	TCRBV07	TCRBV07-09				01,03	TCRBD02-01	TCRBD02	TCRBD02-01				01,02	TCRBJ02-01*01	TCRBJ02	TCRBJ02-01	01				3	1	4	10	1	7	48	62	63	65	66	6	In	VDJ
CTGAGCTCTCTGGAGCTGGGGGACTCAGCTTTGTATTTCTGTGCCAGCAGCGGGACAGGGGGCCGGAATGAGCAGTTCTTCGGGCCA	CASSGTGGRNEQFF	3	2.2465347201941005E-5	42	TCRBV09-01	TCRBV09	TCRBV09-01				01,02	TCRBD01-01*01	TCRBD01	TCRBD01-01	01				TCRBJ02-01*01	TCRBJ02	TCRBJ02-01	01				3	0	1	0	3	7	39	-1	52	63	66	3	In	VDJ
GCCCTGCAGCCAGAAGACTCAGCCCTGTATCTCTGCGCCAGCAGCCAAGCGAGCGGGGGGGCCGCCAATGAGCAGTTCTTCGGGCCA	CASSQASGGAANEQFF	2	1.4976898134627337E-5	48	TCRBV04-01*01	TCRBV04	TCRBV04-01	01				TCRBD02-01*01	TCRBD02	TCRBD02-01	01				TCRBJ02-01*01	TCRBJ02	TCRBJ02-01	01				1	2	6	0	4	6	33	49	51	61	65	2	In	VDJ
GACTCTGCTGTGTATTTCTGTGCCAGCAGCCACCTATTGCCCACGTTCGGGACTAGCGGTTCCTACAATGAGCAGTTCTTCGGGCCA	CASSHLLPTFGTSGSYNEQFF	5	3.744224533656834E-5	63	TCRBV03	TCRBV03				TCRBV03-01,TCRBV03-02		TCRBD02-01	TCRBD02	TCRBD02-01				01,02	TCRBJ02-01*01	TCRBJ02	TCRBJ02-01	01				3	16	0	5	1	1	18	32	48	59	60	5	In	VDJ
CACGCCCTGCAGCCAGAAGACTCAGCCCTGTATCTCTGCGCCAGCAGTCAGGGCGGGGGGTCCTACAATGAGCAGTTCTTCGGGCCA	CASSQGGGSYNEQFF	5	3.744224533656834E-5	45	TCRBV04-01*01	TCRBV04	TCRBV04-01	01				TCRBD02-01*01	TCRBD02	TCRBD02-01	01				TCRBJ02-01*01	TCRBJ02	TCRBJ02-01	01				6	5	7	1	0	1	36	47	52	-1	60	5	In	VDJ
TTGGAGCTGGACGACTCGGCCCTGTATCTCTGTGCCACCGATAATGGGGGGGCCGGGAGCTCCTACAATGAGCAGTTCTTCGGGCCA	CATDNGGAGSSYNEQFF	12	8.986138880776402E-5	51	TCRBV05-04*01	TCRBV05	TCRBV05-04	01				TCRBD02-01*01	TCRBD02	TCRBD02-01	01				TCRBJ02-01*01	TCRBJ02	TCRBJ02-01	01				9	8	9	0	7	0	30	37	45	52	59	12	In	VDJ
GCCTTGGAGCTGGACGACTCGGCCCTGTATCTCTGTGCCAGCAGCATGGCCGGGACTGCCACCTACAATGAGCAGTTCTTCGGGCCA	CASSMAGTATYNEQFF	8	5.990759253850935E-5	48	TCRBV05-04*01	TCRBV05	TCRBV05-04	01				TCRBD02-01	TCRBD02	TCRBD02-01				01,02	TCRBJ02-01*01	TCRBJ02	TCRBJ02-01	01				0	2	0	10	4	2	33	49	51	57	61	8	In	VDJ
CGCACACAGCAGGAGGACTCGGCCGTGTATCTCTGTGCCAGCAGCTTAGTTCGGGGGGGAACATACAATGAGCAGTTCTTCGGGCCA	CASSLVRGGTYNEQFF	5	3.744224533656834E-5	48	TCRBV07-02*01	TCRBV07	TCRBV07-02	01				TCRBD02-01*01	TCRBD02	TCRBD02-01	01				TCRBJ02-01*01	TCRBJ02	TCRBJ02-01	01				1	2	8	0	4	4	33	49	51	59	63	5	In	VDJ
GCCCAAAAGAACCCGACAGCTTTCTATCTCTGTGCCAGTAGTATAGGCTCCTACTAGCGGGGCCACAATGAGCAGTTCTTCGGGCCA	CASSIGSY*RGHNEQFF	5	3.744224533656834E-5	51	TCRBV19-01	TCRBV19	TCRBV19-01				01,02	TCRBD02-01*01	TCRBD02	TCRBD02-01	01				TCRBJ02-01*01	TCRBJ02	TCRBJ02-01	01				1	6	3	3	2	5	30	46	52	62	64	5	Stop	VDJ
GAGATCCAGCGCACAGAGCAGGGGGACTCGGCCATGTATCTCTGTGCCAGCAGCTCCCACCAGGGATTGATCCAGTACTTCGGGCCA	CASSSHQGLIQYF	5	3.744224533656834E-5	39	TCRBV07-09	TCRBV07	TCRBV07-09				01,03	TCRBD01-01*01	TCRBD01	TCRBD01-01	01				TCRBJ02-05*01	TCRBJ02	TCRBJ02-05	01				4	5	4	3	6	10	42	55	60	65	71	5	In	VDJ
CTGAGCTCTCTGGAGCTGGGGGACTCAGCTTTGTATTTCTGTGCCAGCAGCGTAAGGTGGGACGGGGAGACCCAGTACTTCGGGCCA	CASSVRWDGETQYF	5	3.744224533656834E-5	42	TCRBV09-01	TCRBV09	TCRBV09-01				01,02					TCRBD01,TCRBD02	TCRBD01-01,TCRBD02-01		TCRBJ02-05*01	TCRBJ02	TCRBJ02-05	01				1	4	0	7	3	5	39	54	58	63	66	5	In	VDJ
TCTCTGGAGCTGGGGGACTCAGCTTTGTATTTCTGTGCCAGCAGCGTGCAGACTAGCGGACTCCTAGAGACCCAGTACTTCGGGCCA	CASSVQTSGLLETQYF	2	1.4976898134627337E-5	48	TCRBV09-01	TCRBV09	TCRBV09-01				01,02	TCRBD02-01	TCRBD02	TCRBD02-01				01,02	TCRBJ02-05*01	TCRBJ02	TCRBJ02-05	01				2	3	2	5	6	4	33	47	50	59	65	2	In	VDJ
ATCCAGCGCACAGAGCAGGGGGACTCGGCCATGTATCTCTGTGCCAGCCTGGTAGCGGGGGCTGGAGAGACCCAGTACTTCGGGCCA	CASLVAGAGETQYF	6	4.493069440388201E-5	42	TCRBV07-09	TCRBV07	TCRBV07-09				01,03	TCRBD02-01*01	TCRBD02	TCRBD02-01	01				TCRBJ02-05*01	TCRBJ02	TCRBJ02-05	01				8	4	5	2	4	4	39	48	52	61	65	6	In	VDJ
GTGACCAGTGCCCATCCTGAAGACAGCAGCTTCTACATCTGCAGTGCTAGCCGGTCTAGCGGGCAAGAGACCCAGTACTTCGGGCCA	CSASRSSGQETQYF	7	5.241914347119568E-5	42	TCRBV20	TCRBV20				TCRBV20-01,TCRBV20-or09_02		TCRBD02-01	TCRBD02	TCRBD02-01				01,02	TCRBJ02-05*01	TCRBJ02	TCRBJ02-05	01				3	5	4	4	0	2	39	50	55	-1	63	7	In	VDJ
GTGACCAGTGCCCATCCTGAAGACAGCAGCTTCTACATCTGCAGTGCTAGCCCGACTAGCGGGGAAAAGACCCAGTACTTCGGGCCA	CSASPTSGEKTQYF	1	7.4884490673136685E-6	42	TCRBV20	TCRBV20				TCRBV20-01,TCRBV20-or09_02		TCRBD02-01*01	TCRBD02	TCRBD02-01	01				TCRBJ02-05*01	TCRBJ02	TCRBJ02-05	01				3	3	2	3	3	6	39	50	53	64	67	1	In	VDJ
CTGAGGATCCAGCAGGTAGTGCGAGGAGATTCGGCAGCTTATTTCTGTGCCAGCTCACCACGCGAGGATACGCAGTATTTTGGCCCA	CASSPREDTQYF	3	2.2465347201941005E-5	36	TCRBV18-01*01	TCRBV18	TCRBV18-01	01				TCRBD02-01	TCRBD02	TCRBD02-01				01,02	TCRBJ02-03*01	TCRBJ02	TCRBJ02-03	01				1	0	7	6	2	6	45	-1	61	64	66	3	In	VDJ
GCTGCTCCCTCCCAGACATCTGTGTACTTCTGTGCCAGCAGTTCGTAGCGGGGGACCACCGGGGCAGATACGCAGTATTTTGGCCCA	CASSS*RGTTGADTQYF	6	4.493069440388201E-5	51	TCRBV06	TCRBV06				TCRBV06-05,TCRBV06-06		TCRBD02-01*01	TCRBD02	TCRBD02-01	01				TCRBJ02-03*01	TCRBJ02	TCRBJ02-03	01				4	2	5	2	10	4	30	43	45	54	64	6	Stop	VDJ
ACATCGGCCCAAAAGAACCCGACAGCTTTCTATCTCTGTGCCACCACCCTCCACAAGACAGGCACAGATACGCAGTATTTTGGCCCA	CATTLHKTGTDTQYF	3	2.2465347201941005E-5	45	TCRBV19-01	TCRBV19	TCRBV19-01				01,02	TCRBD01-01*01	TCRBD01	TCRBD01-01	01				TCRBJ02-03*01	TCRBJ02	TCRBJ02-03	01				10	13	2	5	0	1	36	43	56	-1	61	3	In	VDJ
TGCAGCCAGAAGACTCGGCCCTGTATCTCTGCGCCAGCAGCCAAGAGAGCTAGCGGGGGATACACAGATACGCAGTATTTTGGCCCA		3	2.2465347201941005E-5	52	TCRBV04-03*01	TCRBV04	TCRBV04-03	01				TCRBD02-01*01	TCRBD02	TCRBD02-01	01				TCRBJ02-03*01	TCRBJ02	TCRBJ02-03	01				0	3	4	2	3	2	29	46	49	59	62	3	Out	VDJ
CTGCAGCCAGAAGACTCGGCCCTGTATCTCTGTGCCAGCAGCCAAGATGTTCGGGGTGGGGACACCGGGGAGCTGTTTTTTGGAGAA	CASSQDVRGGDTGELFF	3	2.2465347201941005E-5	51	TCRBV04-02*01	TCRBV04	TCRBV04-02	01				TCRBD02-01*01	TCRBD02	TCRBD02-01	01				TCRBJ02-02*01	TCRBJ02	TCRBJ02-02	01				0	4	8	3	5	3	30	47	51	56	61	3	In	VDJ
TTGGAGCTGGACGACTCGGCCCTGTATCTCTGTGCCAGCAGCCCGGGACGTGGGACAGTGAACACCGGGGAGCTGTTTTTTGGAGAA	CASSPGRGTVNTGELFF	2	1.4976898134627337E-5	51	TCRBV05-04*01	TCRBV05	TCRBV05-04	01				TCRBD01-01*01	TCRBD01	TCRBD01-01	01				TCRBJ02-02*01	TCRBJ02	TCRBJ02-02	01				4	9	0	5	1	1	30	42	51	58	59	2	In	VDJ
CCCTCCCAGACATCTGTGTACTTCTGTGCCAGCAGTCCCCTCTCAGGCGGGGGGGCCCCGAACACCGGGGAGCTGTTTTTTGGAGAA	CASSPLSGGGAPNTGELFF	8	5.990759253850935E-5	57	TCRBV06	TCRBV06				TCRBV06-01,TCRBV06-05,TCRBV06-06		TCRBD02-01*01	TCRBD02	TCRBD02-01	01				TCRBJ02-02*01	TCRBJ02	TCRBJ02-02	01				5	10	7	0	3	0	24	36	46	55	58	8	In	VDJ
TCCCTGGAGCTTGGTGACTCTGCTGTGTATTTCTGTGCCAGCAGGCCCAGGGGTACAACGAACACCGGGGAGCTGTTTTTTGGAGAA	CASRPRGTTNTGELFF	6	4.493069440388201E-5	48	TCRBV03	TCRBV03				TCRBV03-01,TCRBV03-02		TCRBD01-01*01	TCRBD01	TCRBD01-01	01				TCRBJ02-02*01	TCRBJ02	TCRBJ02-02	01				6	3	4	2	5	0	33	44	47	53	58	6	In	VDJ
TCCGCCAGCACCAACCAGACATCTATGTACCTCTGTGCCAGCAACCCCCGCTGGAAGTCCCCCTTAGGGGAGCTGTTTTTTGGAGAA	CASNPRWKSPLGELFF	7	5.241914347119568E-5	48	TCRBV28-01*01	TCRBV28	TCRBV28-01	01								TCRBD01,TCRBD02	TCRBD01-01,TCRBD02-01		TCRBJ02-02*01	TCRBJ02	TCRBJ02-02	01				7	9	1	8	11	8	33	43	52	55	66	7	In	VDJ
AATTCCCTGGAGCTTGGTGACTCTGCTGTGTATTTCTGTGCCAGCAGCCCCCATGGGGGCGATGGGTCTGGAGCTTTCTTTGGACAA	CASSPHGGDGSGAFF	3	2.2465347201941005E-5	45	TCRBV03	TCRBV03				TCRBV03-01,TCRBV03-02		TCRBD01-01*01	TCRBD01	TCRBD01-01	01				TCRBJ01-01*01	TCRBJ01	TCRBJ01-01	01				4	5	6	0	11	10	36	49	54	60	71	3	In	VDJ
AGATCCAGCCCTCAGAACCCAGGGACTCAGCTGTGTACTTCTGTGCCAGCAGTTTCTAAAGGGACCGCTGAAGCTTTCTTTGGACAA		3	2.2465347201941005E-5	40	TCRBV12	TCRBV12				TCRBV12-03,TCRBV12-04						TCRBD01,TCRBD02	TCRBD01-01,TCRBD02-01		TCRBJ01-01*01	TCRBJ01	TCRBJ01-01	01				3	5	0	7	2	6	41	55	60	65	67	3	Out	VDJ
ACATCGGCCCAAAAGAACCCGACAGCTTTCTATCTCTGTGCCAGTAGGCACGGACAGGGCCAGGGGACTGAAGCTTTCTTTGGACAA	CASRHGQGQGTEAFF	17	1.2730363414433237E-4	45	TCRBV19-01	TCRBV19	TCRBV19-01				01,02	TCRBD01-01*01	TCRBD01	TCRBD01-01	01				TCRBJ01-01*01	TCRBJ01	TCRBJ01-01	01				6	4	1	3	7	5	36	47	51	59	66	17	In	VDJ
CACCTACACACCCTGCAGCCAGAAGACTCGGCCCTGTATCTCTGCGCCAGCAGCCCCAGCGGGGAGACTGAAGCTTTCTTTGGACAA	CASSPSGETEAFF	2	1.4976898134627337E-5	39	TCRBV04-03*01	TCRBV04	TCRBV04-03	01				TCRBD02-01*01	TCRBD02	TCRBD02-01	01				TCRBJ01-01*01	TCRBJ01	TCRBJ01-01	01				4	2	6	3	2	5	42	55	57	64	66	2	In	VDJ
CCAGGGACTCAGCTGTGTACTTCTGTGCCAGCAGTCTCACTGACCCAGCGGGCATGTGGGGTAGGCACTGAAGCTTTCTTTGGACAA		2	1.4976898134627337E-5	58	TCRBV12	TCRBV12				TCRBV12-03,TCRBV12-04		TCRBD02-01	TCRBD02	TCRBD02-01				01,02	TCRBJ01-01*01	TCRBJ01	TCRBJ01-01	01				5	11	6	4	13	4	23	35	46	52	65	2	Out	VDJ
GTGACATCGGCCCAAAAGAACCCGACAGCTTTCTATCTCTGTGCCAGTAGTATAGGACCCACTCGCACTGAAGCTTTCTTTGGACAA	CASSIGPTRTEAFF	7	5.241914347119568E-5	42	TCRBV19-01	TCRBV19	TCRBV19-01				01,02					TCRBD01,TCRBD02	TCRBD01-01,TCRBD02-01		TCRBJ01-01*01	TCRBJ01	TCRBJ01-01	01				1	0	2	7	7	4	39	-1	55	58	65	7	In	VDJ
AGGATCCAGCAGGTAGTGCGAGGAGATTCGGCAGCTTATTTCTGTGCCAGCTCACCACCGGTGAACACTGAAGCTTTCTTTGGACAA	CASSPPVNTEAFF	2	1.4976898134627337E-5	39	TCRBV18-01*01	TCRBV18	TCRBV18-01	01								TCRBD01,TCRBD02	TCRBD01-01,TCRBD02-01		TCRBJ01-01*01	TCRBJ01	TCRBJ01-01	01				0	0	0	10	0	0	42	-1	59	-1	61	2	In	VDJ
TTGGCGTCTGCTGTACCCTCTCAGACATCTGTGTACTTCTGTGCCAGCAGTAAGCCCTCTATGAACACTGAAGCTTTCTTTGGACAA	CASSKPSMNTEAFF	5	3.744224533656834E-5	42	TCRBV06-04	TCRBV06	TCRBV06-04				01,02	TCRBD02-01	TCRBD02	TCRBD02-01				01,02	TCRBJ01-01*01	TCRBJ01	TCRBJ01-01	01				5	7	4	9	0	0	39	51	58	-1	61	5	In	VDJ
ATCCAGCCCTCAGAACCCAGGGACTCAGCTGTGTACTTCTGTGCCAGCAGTAAGCCCTCTATGAACACTGAAGCTTTCTTTGGACAA	CASSKPSMNTEAFF	4	2.9953796269254674E-5	42	TCRBV12	TCRBV12				TCRBV12-03,TCRBV12-04		TCRBD02-01	TCRBD02	TCRBD02-01				01,02	TCRBJ01-01*01	TCRBJ01	TCRBJ01-01	01				5	7	4	9	0	0	39	51	58	-1	61	4	In	VDJ
TCAGAACCCAGGGACTCAGCTGTGTACTTCTGTGCCAGCAGTTTACGAAGGACAGGGGTCATGAACACTGAAGCTTTCTTTGGACAA	CASSLRRTGVMNTEAFF	6	4.493069440388201E-5	51	TCRBV12	TCRBV12				TCRBV12-03,TCRBV12-04		TCRBD01-01*01	TCRBD01	TCRBD01-01	01				TCRBJ01-01*01	TCRBJ01	TCRBJ01-01	01				2	4	1	2	3	0	30	45	49	58	61	6	In	VDJ
AGCAACATGAGCCCTGAAGACAGCAGCATATATCTCTGCAGCGTCCCCTCCGGCGGGGGAATGAACACTGAAGCTTTCTTTGGACAA	CSVPSGGGMNTEAFF	1	7.4884490673136685E-6	45	TCRBV29-01*01	TCRBV29	TCRBV29-01	01				TCRBD02-01*01	TCRBD02	TCRBD02-01	01				TCRBJ01-01*01	TCRBJ01	TCRBJ01-01	01				6	8	7	2	2	0	36	44	52	59	61	1	In	VDJ
ATCCAGCAGGTAGTGCGAGGAGATTCGGCAGCTTATTTCTGTGCCAGCTCACCCTCGGCGGGGAACACTGAAGCTTTCTTTGGACAA	CASSPSAGNTEAFF	2	1.4976898134627337E-5	42	TCRBV18-01*01	TCRBV18	TCRBV18-01	01				TCRBD02-01	TCRBD02	TCRBD02-01				01,02	TCRBJ01-01*01	TCRBJ01	TCRBJ01-01	01				3	4	7	4	0	1	39	53	57	-1	62	2	In	VDJ
AGGCTGGAGTTGGCTGCTCCCTCCCAGACATCTGTGTACTTCTGTGCCAGCAGCCTACCGGGGAACACTGAAGCTTTCTTTGGACAA	CASSLPGNTEAFF	5	3.744224533656834E-5	39	TCRBV06-06	TCRBV06	TCRBV06-06				01,02	TCRBD02-01	TCRBD02	TCRBD02-01				01,02	TCRBJ01-01*01	TCRBJ01	TCRBJ01-01	01				6	5	8	4	0	1	42	53	58	-1	62	5	In	VDJ
CTGGGGTTGGAGTCGGCTGCTCCCTCCCAAACATCTGTGTACTTCTGTGCCAGCAGTGAGCTGTTTAGGGAAGCTTTCTTTGGACAA	CASSELFREAFF	22	1.647458794809007E-4	36	TCRBV06	TCRBV06				TCRBV06-02,TCRBV06-03						TCRBD01,TCRBD02	TCRBD01-01,TCRBD02-01		TCRBJ01-01*01	TCRBJ01	TCRBJ01-01	01				5	9	5	4	0	8	45	57	66	-1	69	22	In	VDJ
CCCGCTCAGGCTGGAGTTGGCTGCTCCCTCTCAGACTTCTGTTTACTTCTGTGCCAGCAGTTCCAGGGTATGGGTCTCTTTGGACAA		7	5.241914347119568E-5	32	TCRBV06-06	TCRBV06	TCRBV06-06				01,02	TCRBD01-01*01	TCRBD01	TCRBD01-01	01				TCRBJ01-01*01	TCRBJ01	TCRBJ01-01	01				4	1	4	3	8	15	49	62	63	68	76	7	Out	VDJ
CCCGCTCAGGCTGCTGTCGGCTGCTCCCTCCCAGACTTCTGTTTACTTCTGTGCCAGCAGTTCCAGGGTATGGGTCTCTTTGGACAA		7	5.241914347119568E-5	32	TCRBV06-05*01	TCRBV06	TCRBV06-05	01				TCRBD01-01*01	TCRBD01	TCRBD01-01	01				TCRBJ01-01*01	TCRBJ01	TCRBJ01-01	01				4	1	4	3	8	15	49	62	63	68	76	7	Out	VDJ
AAGAAGCTCCTTCTCAGTGACTCTGGCTTCTATCTCTGTGCCTGGAGAGCGCCTGACAGAGGGCTTGAAAAACTGTTTTTTGGCAGT	CAWRAPDRGLEKLFF	1	7.4884490673136685E-6	45	TCRBV30-01*01	TCRBV30	TCRBV30-01	01								TCRBD01,TCRBD02	TCRBD01-01,TCRBD02-01		TCRBJ01-04*01	TCRBJ01	TCRBJ01-04	01				3	7	2	5	6	7	36	47	54	59	65	1	In	VDJ
CAGCCTGCAGAGCTTGGGGACTCGGCCATGTATCTCTGTGCCAGCAGCTTAGGGCTCGGACAGATTGAAAAACTGTTTTTTGGCAGT	CASSLGLGQIEKLFF	3	2.2465347201941005E-5	45	TCRBV11-01*01	TCRBV11	TCRBV11-01	01				TCRBD01-01*01	TCRBD01	TCRBD01-01	01				TCRBJ01-04*01	TCRBJ01	TCRBJ01-04	01				1	5	1	5	2	7	36	52	57	63	65	3	In	VDJ
ATCCAGCGCACACAGCAGGAGGACTCGGCCGTGTATCTCTGTGCCAGCAGCTTAGCAGGGTTTCGTGAAAAACTGTTTTTTGGCAGT	CASSLAGFREKLFF	2	1.4976898134627337E-5	42	TCRBV07-02*01	TCRBV07	TCRBV07-02	01								TCRBD01,TCRBD02	TCRBD01-01,TCRBD02-01		TCRBJ01-04*01	TCRBJ01	TCRBJ01-04	01				0	0	5	3	5	7	39	-1	56	60	65	2	In	VDJ
TGAAGATCCAGCCCTCAGAACCCAGGGACTCAGCTGTGTACTTCTGTGCCACCTGGGACACCGGATGAAAAACTGTTTTTTGGCAGT		2	1.4976898134627337E-5	37	TCRBV12	TCRBV12				TCRBV12-03,TCRBV12-04		TCRBD01-01*01	TCRBD01	TCRBD01-01	01				TCRBJ01-04*01	TCRBJ01	TCRBJ01-04	01				10	3	0	6	4	6	44	51	54	60	64	2	Out	VDJ
GAGCTGGGGGACTCAGCTTTGTATTTCTGTGCCAGCAGCGTAGAGCGCGGGGAGGGGGCTGCTAATGAAAAACTGTTTTTTGGCAGT	CASSVERGEGAANEKLFF	10	7.488449067313668E-5	54	TCRBV09-01	TCRBV09	TCRBV09-01				01,02					TCRBD01,TCRBD02	TCRBD01-01,TCRBD02-01		TCRBJ01-04*01	TCRBJ01	TCRBJ01-04	01				0	9	5	0	2	3	27	43	52	59	61	10	In	VDJ
GAGTCGGCTGCTCCCTCCCAGACATCTGTGTACTTCTGTGCCAGCAGCGTGGGTTTTGCAACTAATGAAAAACTGTTTTTTGGCAGT	CASSVGFATNEKLFF	14	1.0483828694239136E-4	45	TCRBV06-01*01	TCRBV06	TCRBV06-01	01								TCRBD01,TCRBD02	TCRBD01-01,TCRBD02-01		TCRBJ01-04*01	TCRBJ01	TCRBJ01-04	01				6	3	0	9	5	0	36	47	50	53	58	14	In	VDJ
CAGCCAGAAGACTCGGCCCTGTATCTCTGTGCCAGCAGCTTAGGTCCAAAGGGGTCACCAACTAATGAAAAACTGTTTTTTGGCAGT	CASSLGPKGSPTNEKLFF	6	4.493069440388201E-5	54	TCRBV04-02*01	TCRBV04	TCRBV04-02	01				TCRBD01-01*01	TCRBD01	TCRBD01-01	01				TCRBJ01-04*01	TCRBJ01	TCRBJ01-04	01				5	10	5	2	4	0	27	39	49	54	58	6	In	VDJ
TTGGCTGCTCCCTCCCAGACATCTGTGTACTTCTGTGCCAGCAGTTACCAGACGGGACAGGTTCTTCAGCCCCAGCATTTTGGTGAT	CASSYQTGQVLQPQHF	8	5.990759253850935E-5	48	TCRBV06-06	TCRBV06	TCRBV06-06				01,02	TCRBD01-01*01	TCRBD01	TCRBD01-01	01				TCRBJ01-05*01	TCRBJ01	TCRBJ01-05	01				2	5	0	4	4	6	33	48	53	61	65	8	In	VDJ
ACACCCTGCAGCCAGAAGACTCGGCCCTGTATCTCTGCGCCAGTAATTATGAGTGCCAGGAAATATCAGCCCCAGCATTTTGGTGAT		3	2.2465347201941005E-5	46	TCRBV04-03*01	TCRBV04	TCRBV04-03	01				TCRBD01-01*01	TCRBD01	TCRBD01-01	01				TCRBJ01-05*01	TCRBJ01	TCRBJ01-05	01				9	13	4	4	4	5	35	43	56	60	64	3	Out	VDJ
AGTTCTAAGAAGCTCCTTCTCAGTGACTCTGGCTTCTATCTCTGTGCCTGGAGTCGGTTGTTGGATCAGCCCCAGCATTTTGGTGAT	CAWSRLLDQPQHF	1	7.4884490673136685E-6	39	TCRBV30-01*01	TCRBV30	TCRBV30-01	01				TCRBD02-01	TCRBD02	TCRBD02-01				01,02	TCRBJ01-05*01	TCRBJ01	TCRBJ01-05	01				2	0	8	5	7	5	42	-1	54	57	64	1	In	VDJ
ATCCGGTCCACAAAGCTGGAGGACTCAGCCATGTACTTCTGTGCCAGCAGCAGACAGATTGAGAATCAGCCCCAGCATTTTGGTGAT	CASSRQIENQPQHF	9	6.739604160582302E-5	42	TCRBV02-01*01	TCRBV02	TCRBV02-01	01				TCRBD01-01*01	TCRBD01	TCRBD01-01	01				TCRBJ01-05*01	TCRBJ01	TCRBJ01-05	01				6	2	2	5	6	4	39	50	52	57	63	9	In	VDJ
TCTGCCATCCCCAACCAGACAGCTCTTTACTTCTGTGCCACCAGTGATTGGGACCGGGCGGTCAATCAGCCCCAGCATTTTGGTGAT	CATSDWDRAVNQPQHF	6	4.493069440388201E-5	48	TCRBV24	TCRBV24				TCRBV24-01,TCRBV24-or09_02						TCRBD01,TCRBD02	TCRBD01-01,TCRBD02-01		TCRBJ01-05*01	TCRBJ01	TCRBJ01-05	01				2	0	0	7	8	3	33	-1	49	54	62	6	In	VDJ
GCCCATCCTGAAGACAGCAGCTTCTACATCTGCAGTGCCGGGACAGATAATTCTGTCGGTGGCAATCAGCCCCAGCATTTTGGTGAT	CSAGTDNSVGGNQPQHF	1	7.4884490673136685E-6	51	TCRBV20	TCRBV20				TCRBV20-01,TCRBV20-or09_02		TCRBD01-01*01	TCRBD01	TCRBD01-01	01				TCRBJ01-05*01	TCRBJ01	TCRBJ01-05	01				6	1	0	5	15	2	30	38	39	46	61	1	In	VDJ
GCCCATCCTGAAGACAGCAGCTTCTACATCTGCAGTGCTTCGACACAAGGGGCGGCCGGGGGCAATCAGCCCCAGCATTTTGGTGAT	CSASTQGAAGGNQPQHF	4	2.9953796269254674E-5	51	TCRBV20	TCRBV20				TCRBV20-01,TCRBV20-or09_02						TCRBD01,TCRBD02	TCRBD01-01,TCRBD02-01		TCRBJ01-05*01	TCRBJ01	TCRBJ01-05	01				5	8	5	2	9	2	30	39	47	52	61	4	In	VDJ
GTCCTCAGAACCGGGAGACACGGCACTGTATCTCTGCGCCAGCAGTCAACCGTCAGGGGAGGCAATCAGCCCCAGCATTTTGGTGAT		2	1.4976898134627337E-5	47	TCRBV23-01*01	TCRBV23	TCRBV23-01	01				TCRBD01-01*01	TCRBD01	TCRBD01-01	01				TCRBJ01-05*01	TCRBJ01	TCRBJ01-05	01				2	4	4	2	2	2	34	49	53	59	61	2	Out	VDJ
GTCAGGGGACACAGCACTGTATTTCTGTGCCAGCAGCGGCTGAACGTATAGGGGGCTATTAGCAATCAGCCCCAGCATTTTGGTGAT		7	5.241914347119568E-5	56	TCRBV21-01*01	TCRBV21	TCRBV21-01	01				TCRBD01-01*01	TCRBD01	TCRBD01-01	01				TCRBJ01-05*01	TCRBJ01	TCRBJ01-05	01				5	12	5	0	3	0	25	37	49	56	59	7	Out	VDJ
GAGTCGGCTGCTCCCTCCCAGACATCTGTGTACTTCTGTGCCAGCAGTTATCAGGGAGGTAGCAATCAGCCCCAGCATTTTGGTGAT	CASSYQGGSNQPQHF	8	5.990759253850935E-5	45	TCRBV06	TCRBV06				TCRBV06-01,TCRBV06-05		TCRBD02-01*02	TCRBD02	TCRBD02-01	02				TCRBJ01-05*01	TCRBJ01	TCRBJ01-05	01				5	5	9	1	0	0	36	48	53	-1	59	8	In	VDJ
ATCCAGCGCACACAGCAGGAGGACTCGGCCGTGTATCTCTGTGACATATGCCGCACCGCTAGCAATCAGCCCCAGCATTTTGGTGAT	CDICRTASNQPQHF	6	4.493069440388201E-5	42	TCRBV07-02*01	TCRBV07	TCRBV07-02	01				TCRBD01-01*01	TCRBD01	TCRBD01-01	01				TCRBJ01-05*01	TCRBJ01	TCRBJ01-05	01				13	0	3	6	13	0	39	-1	43	46	59	6	In	VDJ
TCGGCCCAAAAGAACCCGACAGCTTTCTATCTCTGTGCCAGTAGTGGCGCGACAGTGAATAGCAATCAGCCCCAGCATTTTGGTGAT	CASSGATVNSNQPQHF	10	7.488449067313668E-5	48	TCRBV19-01	TCRBV19	TCRBV19-01				01,02	TCRBD01-01*01	TCRBD01	TCRBD01-01	01				TCRBJ01-05*01	TCRBJ01	TCRBJ01-05	01				5	5	2	5	4	0	33	45	50	55	59	10	In	VDJ
GAGCAACATGAGCCCTGAAGACAGCAGCATATATCTCTGCAGCTACCCGACAGGACGAATAGCAATCAGCCCCAGCATTTTGGTGAT		1	7.4884490673136685E-6	44	TCRBV29-01*01	TCRBV29	TCRBV29-01	01				TCRBD01-01*01	TCRBD01	TCRBD01-01	01				TCRBJ01-05*01	TCRBJ01	TCRBJ01-05	01				8	5	2	4	5	0	37	43	48	54	59	1	Out	VDJ
CAGCCTGCAAAGCTTGAGGACTCGGCCGTGTATCTCTGTGCCAGCAGCTTGGGGTACAATAGCAATCAGCCCCAGCATTTTGGTGAT	CASSLGYNSNQPQHF	3	2.2465347201941005E-5	45	TCRBV11-02*02	TCRBV11	TCRBV11-02	02								TCRBD01,TCRBD02	TCRBD01-01,TCRBD02-01		TCRBJ01-05*01	TCRBJ01	TCRBJ01-05	01				3	0	6	2	5	0	36	-1	50	54	59	3	In	VDJ
AGGCTGCTGTCGGCTGCTCCCTCCCAGACATCTGTGTACTTCTGTGCCAGCAGTTATCAGAGCAATCAGCCCCAGCATTTTGGTGAT	CASSYQSNQPQHF	11	8.237293974045035E-5	39	TCRBV06-05*01	TCRBV06	TCRBV06-05	01				TCRBD01-01*01	TCRBD01	TCRBD01-01	01				TCRBJ01-05*01	TCRBJ01	TCRBJ01-05	01				3	1	4	5	0	1	42	56	57	-1	60	11	In	VDJ
CAGCCTGCAAAGCTTGAGGACTCGGCCCTGTATCTCTGTGCCAGCAGCCAAGTGCTGGACAGCAATCAGCCCCAGCATTTTGGTGAT	CASSQVLDSNQPQHF	3	2.2465347201941005E-5	45	TCRBV11-02*02	TCRBV11	TCRBV11-02	02								TCRBD01,TCRBD02	TCRBD01-01,TCRBD02-01		TCRBJ01-05*01	TCRBJ01	TCRBJ01-05	01				5	8	1	7	0	1	36	48	56	-1	60	3	In	VDJ
CTGGAGTCGGCTGCTCCCTCCCAGACATCTGTGTACTTCTGTGCCAGCAGTGACAACAGGGCCAATCAGCCCCAGCATTTTGGTGAT	CASSDNRANQPQHF	9	6.739604160582302E-5	42	TCRBV06-01*01	TCRBV06	TCRBV06-01	01				TCRBD01-01*01	TCRBD01	TCRBD01-01	01				TCRBJ01-05*01	TCRBJ01	TCRBJ01-05	01				3	2	3	3	1	3	39	53	55	61	62	9	In	VDJ
AGTCGGCTGCTCCCTCCCAAACATCTGTGTACTTCTGTGCCAGCAGTCAGGACAGACTCTAGAAATCAGCCCCAGCATTTTGGTGAT		7	5.241914347119568E-5	46	TCRBV06	TCRBV06				TCRBV06-02,TCRBV06-03		TCRBD01-01*01	TCRBD01	TCRBD01-01	01				TCRBJ01-05*01	TCRBJ01	TCRBJ01-05	01				5	2	1	5	8	4	35	47	49	55	63	7	Out	VDJ
GCCCTGCAGCCAGAAGACTCAGCCCTGTATCTCTGCGCCAGCAGCCAGCTGGGACAGGGGTTCGAACAGCCCCAGCATTTTGGTGAT	CASSQLGQGFEQPQHF	2	1.4976898134627337E-5	48	TCRBV04-01*01	TCRBV04	TCRBV04-01	01				TCRBD01-01*01	TCRBD01	TCRBD01-01	01				TCRBJ01-05*01	TCRBJ01	TCRBJ01-05	01				3	3	0	2	6	7	33	47	50	60	66	2	In	VDJ
CTGAAGATCCAGCCCTCAGAACCCAGGGACTCAGCTGTGTACTTCTGTGCCAGCAGCCGTACACTCCTCATCTACACCTTCGGTTCG	CASSRTLLIYTF	2	1.4976898134627337E-5	36	TCRBV12	TCRBV12				TCRBV12-03,TCRBV12-04						TCRBD01,TCRBD02	TCRBD01-01,TCRBD02-01		TCRBJ01-02*01	TCRBJ01	TCRBJ01-02	01				6	4	3	6	8	10	45	56	60	63	71	2	In	VDJ
ACTGTGACATCGGCCCAAAAGAACCCGACAGCTTTCTATCTCTGTGCCAGTAGTACAAACACCCGGCTTGGCTACACCTTCGGTTCG	CASSTNTRLGYTF	9	6.739604160582302E-5	39	TCRBV19-01	TCRBV19	TCRBV19-01				01,02					TCRBD01,TCRBD02	TCRBD01-01,TCRBD02-01		TCRBJ01-02*01	TCRBJ01	TCRBJ01-02	01				4	3	3	6	7	7	42	55	58	61	68	9	In	VDJ
TCTAAGAAGCTCCTTCTCAGTGACTCTGGCTTCTATCTCTGTGCCTTGGAATGGCAGATGAACTTGGGTGGCTACACCTTCGGTTCG	CALEWQMNLGGYTF	1	7.4884490673136685E-6	42	TCRBV30-01*01	TCRBV30	TCRBV30-01	01								TCRBD01,TCRBD02	TCRBD01-01,TCRBD02-01		TCRBJ01-02*01	TCRBJ01	TCRBJ01-02	01				7	19	0	9	0	7	39	46	65	-1	68	1	In	VDJ
CTACACACCCTGCAGCCAGAAGACTCGGCCCTGTATCTCTGTGCCAGCAGCCAAGATCCAGGGGCGGGTGGCTACACCTTCGGTTCG	CASSQDPGAGGYTF	4	2.9953796269254674E-5	42	TCRBV04-02*01	TCRBV04	TCRBV04-02	01				TCRBD01-01*01	TCRBD01	TCRBD01-01	01				TCRBJ01-02*01	TCRBJ01	TCRBJ01-02	01				0	2	4	2	4	7	39	56	58	64	68	4	In	VDJ
GAGTTGGCTGCTCCCTCCCAGACATCTGTGTACTTCTGTGCCAGCAGTTTCCTCATGACTTCGGTTTATGGCTACACCTTCGGTTCG	CASSFLMTSVYGYTF	8	5.990759253850935E-5	45	TCRBV06-06	TCRBV06	TCRBV06-06				01,02	TCRBD02-01	TCRBD02	TCRBD02-01				01,02	TCRBJ01-02*01	TCRBJ01	TCRBJ01-02	01				4	7	2	10	6	5	36	49	56	60	66	8	In	VDJ
CTGACTGTGAGCAACATGAGCCCTGAAGACAGCAGCATATATCTCTGCAGCGTTGAGCTGCTGGAGTATGGCTACACCTTCGGTTCG	CSVELLEYGYTF	1	7.4884490673136685E-6	36	TCRBV29-01*01	TCRBV29	TCRBV29-01	01				TCRBD02-01*02	TCRBD02	TCRBD02-01	02				TCRBJ01-02*01	TCRBJ01	TCRBJ01-02	01				3	6	10	2	0	5	45	56	62	-1	66	1	In	VDJ
AGGCTGGAGTCGGCTGCTCCCTCCCAGACATCTGTGTACTTCTGTGCCAGCACACTCAGTTTCCTCTATGGCTACACCTTCGGTTCG	CASTLSFLYGYTF	8	5.990759253850935E-5	39	TCRBV06-01*01	TCRBV06	TCRBV06-01	01								TCRBD01,TCRBD02	TCRBD01-01,TCRBD02-01		TCRBJ01-02*01	TCRBJ01	TCRBJ01-02	01				7	4	4	5	6	4	42	52	56	59	65	8	In	VDJ
TTGGAGATCCAGCGCACAGAGCAGGGGGACTCGGCCATGTATCTCTGTGCCAGCAGCTTGGGCAGCTATGGCTACACCTTCGGTTCG	CASSLGSYGYTF	5	3.744224533656834E-5	36	TCRBV07-09	TCRBV07	TCRBV07-09				01,03	TCRBD01-01*01	TCRBD01	TCRBD01-01	01				TCRBJ01-02*01	TCRBJ01	TCRBJ01-02	01				3	0	8	0	2	4	45	-1	59	63	65	5	In	VDJ
AAGATCCGGTCCACAAAGCTGGAGGACTCAGCCATGTACTTCTGTGCCAGCGGAAGACAGGAAAGCTATGGCTACACCTTCGGTTCG	CASGRQESYGYTF	3	2.2465347201941005E-5	39	TCRBV02-01*01	TCRBV02	TCRBV02-01	01				TCRBD01-01*01	TCRBD01	TCRBD01-01	01				TCRBJ01-02*01	TCRBJ01	TCRBJ01-02	01				8	4	2	4	4	4	42	51	55	61	65	3	In	VDJ
ACGATCCAGCGCACACAGCAGGAGGACTCGGCCGTGTATCTCTGTGCCAGCAGCTTAACCAGGGACTATGGCTACACCTTCGGTTCG	CASSLTRDYGYTF	2	1.4976898134627337E-5	39	TCRBV07-02*01	TCRBV07	TCRBV07-02	01				TCRBD01-01*01	TCRBD01	TCRBD01-01	01				TCRBJ01-02*01	TCRBJ01	TCRBJ01-02	01				2	2	4	3	0	3	42	57	59	-1	64	2	In	VDJ
CTGTCGGCTGCTCCCTCCCAGACATCTGTGTACTTCTGTGCCAGCAGTTACCGGCAGGAGAGTAACTATGGCTACACCTTCGGTTCG	CASSYRQESNYGYTF	3	2.2465347201941005E-5	45	TCRBV06-05*01	TCRBV06	TCRBV06-05	01								TCRBD01,TCRBD02	TCRBD01-01,TCRBD02-01		TCRBJ01-02*01	TCRBJ01	TCRBJ01-02	01				2	3	4	4	4	1	36	51	54	58	62	3	In	VDJ
GTGCAGCCTGCAGAACTGGAGGATTCTGGAGTTTATTTCTGTGCCAGCAGCCAGTCGACAGGGAACTATGGCTACACCTTCGGTTCG	CASSQSTGNYGYTF	2	1.4976898134627337E-5	42	TCRBV14-01*01	TCRBV14	TCRBV14-01	01				TCRBD01-01*01	TCRBD01	TCRBD01-01	01				TCRBJ01-02*01	TCRBJ01	TCRBJ01-02	01				3	3	2	3	0	2	39	53	56	-1	63	2	In	VDJ
ATCCAGCGCACACAGCAGGAGGACTCGGCCGTGTATCTCTGTGCCAGCAGCAAAGGACAGCCAAACTATGGCTACACCTTCGGTTCG	CASSKGQPNYGYTF	2	1.4976898134627337E-5	42	TCRBV07-02*01	TCRBV07	TCRBV07-02	01				TCRBD01-01*01	TCRBD01	TCRBD01-01	01				TCRBJ01-02*01	TCRBJ01	TCRBJ01-02	01				5	3	1	5	3	2	39	51	54	60	63	2	In	VDJ
ACTCTGACTGTGAGCAACATGAGCCCTGAAGACAGCAGCATATATCTCTGCAGCGTTGGGACAGGATATGGCTACACCTTCGGTTCG	CSVGTGYGYTF	1	7.4884490673136685E-6	33	TCRBV29-01*01	TCRBV29	TCRBV29-01	01				TCRBD01-01*01	TCRBD01	TCRBD01-01	01				TCRBJ01-02*01	TCRBJ01	TCRBJ01-02	01				4	0	1	4	1	5	48	-1	58	65	66	1	In	VDJ
CACATCAATTCCCTGGAGCTTGGTGACTCTGCTGTGTATTTCTGTGCCAGCAGCCATAGGAGGGGGGATGGCTACACCTTCGGTTCG	CASSHRRGDGYTF	2	1.4976898134627337E-5	39	TCRBV03	TCRBV03				TCRBV03-01,TCRBV03-02						TCRBD01,TCRBD02	TCRBD01-01,TCRBD02-01		TCRBJ01-02*01	TCRBJ01	TCRBJ01-02	01				3	4	5	1	1	6	42	56	60	66	67	2	In	VDJ
CTGACTGTGAGCAACATGAGCCCTGAAGACAGCAGCATATATCTCTGCAGCGTTTCAGGGGTGGGAGATGGCTACACCTTCGGTTCG	CSVSGVGDGYTF	1	7.4884490673136685E-6	36	TCRBV29-01*01	TCRBV29	TCRBV29-01	01				TCRBD01-01*01	TCRBD01	TCRBD01-01	01				TCRBJ01-02*01	TCRBJ01	TCRBJ01-02	01				5	1	4	2	6	6	45	54	55	61	67	1	In	VDJ
GAGTCCGCTACCAGCTCCCAGACATCTGTGTACTTCTGTGCCATCAGTGACCCCCAATACGAGACACATGGCTACACCTTCGGTTCG	CAISDPQYETHGYTF	3	2.2465347201941005E-5	45	TCRBV10-03*01	TCRBV10	TCRBV10-03	01				TCRBD01-01*01	TCRBD01	TCRBD01-01	01				TCRBJ01-02*01	TCRBJ01	TCRBJ01-02	01				3	12	2	6	1	6	36	50	62	66	67	3	In	VDJ
CGGTCCACAAAGCTGGAGGACTCAGCCATGTACTTCTGTGCCAGCACCAACCGACTCGACCCTACTGGGGGCTACACCTTCGGTTCG	CASTNRLDPTGGYTF	8	5.990759253850935E-5	45	TCRBV02-01*01	TCRBV02	TCRBV02-01	01				TCRBD02-01	TCRBD02	TCRBD02-01				01,02	TCRBJ01-02*01	TCRBJ01	TCRBJ01-02	01				7	6	2	10	13	8	36	46	52	56	69	8	In	VDJ
TTCTCAACTCTGACTGTGAGCAACATGAGCCCTGAAGACAGCAGCATATATCTCTGCCGCTGGGCGGGGGGCTACACCTTCGGTTCG	CRWAGGYTF	1	7.4884490673136685E-6	27	TCRBV29-01*01	TCRBV29	TCRBV29-01	01				TCRBD02-01*01	TCRBD02	TCRBD02-01	01				TCRBJ01-02*01	TCRBJ01	TCRBJ01-02	01				11	6	7	3	0	8	54	57	63	-1	69	1	In	VDJ
AGCACCTTGGAGCTGGGGGACTCGGCCCTGTATCTCTGCGCCAGCAGCCGGTCCCCTCCCACGGAGGCGGGCTACACCTTCGGTTCG	CASSRSPPTEAGYTF	5	3.744224533656834E-5	45	TCRBV05-01*01	TCRBV05	TCRBV05-01	01				TCRBD02-01*02	TCRBD02	TCRBD02-01	02				TCRBJ01-02*01	TCRBJ01	TCRBJ01-02	01				4	14	10	1	2	8	36	48	62	67	69	5	In	VDJ
AAGAAGCTCCTTCTCAGTGACTCTGGCTTCTATCTCTGTGCCTGGAGTGTACCAACCGCGGCTGCAAAGGGCTACACCTTCGGTTCG	CAWSVPTAAAKGYTF	1	7.4884490673136685E-6	45	TCRBV30-01*01	TCRBV30	TCRBV30-01	01				TCRBD02-01	TCRBD02	TCRBD02-01				01,02	TCRBJ01-02*01	TCRBJ01	TCRBJ01-02	01				0	7	7	5	8	8	36	50	57	61	69	1	In	VDJ
CCTGACCCTGGAGTCTGCCAGGCCCTCACATACCTCTCAGTACCTCTGTGCCACCACTGGGGAGAAGGCGGCTACACCTTCGGTTCG		2	1.4976898134627337E-5	35	TCRBV25-01*01	TCRBV25	TCRBV25-01	01				TCRBD02-01*02	TCRBD02	TCRBD02-01	02				TCRBJ01-02*01	TCRBJ01	TCRBJ01-02	01				10	6	9	2	5	8	46	53	59	64	69	2	Out	VDJ
CTGATTCTGGAGTCCGCCAGCACCAACCAGACATCTATGTACCTCTGTGCCAGCAGTTTGAGTGGGCGCGGCTACACCTTCGGTTCG	CASSLSGRGYTF	4	2.9953796269254674E-5	36	TCRBV28-01*01	TCRBV28	TCRBV28-01	01				TCRBD01-01*01	TCRBD01	TCRBD01-01	01				TCRBJ01-02*01	TCRBJ01	TCRBJ01-02	01				3	4	8	0	2	8	45	59	63	67	69	4	In	VDJ
CTGAAGATCCAGCCCTCAGAACCCAGGGACTCAGCTGTGTACTTCTGTGCCAGCAGTCCGTCGATCCAAGGAAGGGTCTTCGGGCCG	CASSPSIQGRVF	2	1.4976898134627337E-5	36	TCRBV12	TCRBV12				TCRBV12-03,TCRBV12-04						TCRBD01,TCRBD02	TCRBD01-01,TCRBD02-01		TCRBJ02-07*01	TCRBJ02	TCRBJ02-07	01				5	15	5	3	1	15	45	57	72	76	77	2	In	VDJ
CCACGGAGTCAGGGGACACAGCACTGTATTTCTGTGCCAGCAGCAACAAACGGGACAGAAGTACTACGAGGGCAGTACTTCGGGCCG		2	1.4976898134627337E-5	49	TCRBV21-01*01	TCRBV21	TCRBV21-01	01				TCRBD01-01*01	TCRBD01	TCRBD01-01	01				TCRBJ02-07*01	TCRBJ02	TCRBJ02-07	01				3	5	0	5	13	9	32	46	51	58	71	2	Out	VDJ
CTGAAGATCCAGCCCTCAGAACCCAGGGACTCAGCTGTGTACTTCTGTGCCAGCAGTTTAAGGGGAGTTGAGCAGTACTTCGGGCCG	CASSLRGVEQYF	4	2.9953796269254674E-5	36	TCRBV12	TCRBV12				TCRBV12-03,TCRBV12-04						TCRBD01,TCRBD02	TCRBD01-01,TCRBD02-01		TCRBJ02-07*01	TCRBJ02	TCRBJ02-07	01				2	0	5	2	4	7	45	-1	60	65	69	4	In	VDJ
ACCAGTGCCCATCCTGAAGACAGCAGCTTCTACATCTGCAGTGCCTTATCCCGGGACAGCGCCTGGAGGGAGCAGTACTTCGGGCCG	CSALSRDSAWREQYF	1	7.4884490673136685E-6	45	TCRBV20	TCRBV20				TCRBV20-01,TCRBV20-or09_02		TCRBD01-01*01	TCRBD01	TCRBD01-01	01				TCRBJ02-07*01	TCRBJ02	TCRBJ02-07	01				6	8	0	5	10	7	36	44	52	59	69	1	In	VDJ
CACATCAATTCCCTGGAGCTTGGTGACTCTGCTGTGTATTTCTGTGCCAGCAGCCAAGGAGCGGGGTTCGAGCAGTACTTCGGGCCG	CASSQGAGFEQYF	2	1.4976898134627337E-5	39	TCRBV03	TCRBV03				TCRBV03-01,TCRBV03-02		TCRBD02-01*01	TCRBD02	TCRBD02-01	01				TCRBJ02-07*01	TCRBJ02	TCRBJ02-07	01				1	1	6	3	2	6	42	58	59	66	68	2	In	VDJ
GCCCATCCTGAAGACAGCAGCTTCTACATCTGCAGTGCTAGAAAGCGCGGCCGGTCGGGGGTTTCGGTCGAGCAGTACTTCGGGCCG	CSARKRGRSGVSVEQYF	1	7.4884490673136685E-6	51	TCRBV20	TCRBV20				TCRBV20-01,TCRBV20-or09_02		TCRBD02-01*01	TCRBD02	TCRBD02-01	01				TCRBJ02-07*01	TCRBJ02	TCRBJ02-07	01				2	13	8	2	7	6	30	42	55	61	68	1	In	VDJ
AGCACCTTGGAGCTGGGGGACTCGGCCCTTTATCTTTGCGCCAGCAGCTTCACACAGGGTCTCGGTGGCGAGCAGTACTTCGGGCCG	CASSFTQGLGGEQYF	5	3.744224533656834E-5	45	TCRBV05-01*01	TCRBV05	TCRBV05-01	01				TCRBD01-01*01	TCRBD01	TCRBD01-01	01				TCRBJ02-07*01	TCRBJ02	TCRBJ02-07	01				2	3	3	3	9	6	36	50	53	59	68	5	In	VDJ
AGGATCCAGCAGGTAGTGCGAGGAGATTCGGCAGCTTATTTCTGTGCCAGCTCACCGCCGGGGCAGGGCGAGCAGTACTTCGGGCCG	CASSPPGQGEQYF	2	1.4976898134627337E-5	39	TCRBV18-01*01	TCRBV18	TCRBV18-01	01								TCRBD01,TCRBD02	TCRBD01-01,TCRBD02-01		TCRBJ02-07*01	TCRBJ02	TCRBJ02-07	01				3	7	4	3	0	6	42	56	63	-1	68	2	In	VDJ
CTTCACCTACACGCCCTGCAGCCAGAAGACTCAGCCCTGTATCTCTGCGCCAGCAGCCAAGATTATGCCGAGCAGTACTTCGGGCCG	CASSQDYAEQYF	2	1.4976898134627337E-5	36	TCRBV04-01*01	TCRBV04	TCRBV04-01	01								TCRBD01,TCRBD02	TCRBD01-01,TCRBD02-01		TCRBJ02-07*01	TCRBJ02	TCRBJ02-07	01				0	4	10	0	0	6	45	62	66	-1	68	2	In	VDJ
CTACACACCCTGCAGCCAGAAGACTCGGCCCTGTATCTCTGTGCCAGCAGCCGAGGGCCGACTAGGGCCGAGCAGTACTTCGGGCCG	CASSRGPTRAEQYF	2	1.4976898134627337E-5	42	TCRBV04-02*01	TCRBV04	TCRBV04-02	01				TCRBD02-01	TCRBD02	TCRBD02-01				01,02	TCRBJ02-07*01	TCRBJ02	TCRBJ02-07	01				4	7	2	8	3	6	39	52	59	65	68	2	In	VDJ
ATCCAGCCTGCAAAGCTTGAGGACTCGGCCGTGTATCTCTGTGCCAGCAGCTCGGCCGGGTCAATCCCCGAGCAGTACTTCGGGCCG	CASSSAGSIPEQYF	5	3.744224533656834E-5	42	TCRBV11-02*02	TCRBV11	TCRBV11-02	02				TCRBD02-01	TCRBD02	TCRBD02-01				01,02	TCRBJ02-07*01	TCRBJ02	TCRBJ02-07	01				4	4	8	4	8	6	39	52	56	60	68	5	In	VDJ
CAGCCCTCAGAACCCAGGGACTCAGCTGTGTACTTCTGTGCCAGCACCTATTCCGGGACAGGGACACCCGAGCAGTACTTCGGGCCG	CASTYSGTGTPEQYF	2	1.4976898134627337E-5	45	TCRBV12	TCRBV12				TCRBV12-03,TCRBV12-04		TCRBD01-01*01	TCRBD01	TCRBD01-01	01				TCRBJ02-07*01	TCRBJ02	TCRBJ02-07	01				7	8	0	3	5	6	36	46	54	63	68	2	In	VDJ
AGTGCCCATCCTGAAGACAGCAGCTTCTACATCTGCAGTGCTAGCGCGATATTGCGGGGGGGCGGTTACGAGCAGTACTTCGGGCCG	CSASAILRGGGYEQYF	1	7.4884490673136685E-6	48	TCRBV20	TCRBV20				TCRBV20-01,TCRBV20-or09_02		TCRBD02-01*01	TCRBD02	TCRBD02-01	01				TCRBJ02-07*01	TCRBJ02	TCRBJ02-07	01				3	9	7	0	4	4	33	44	53	62	66	1	In	VDJ
CACCTACACACCCTGCAGCCAGAAGACTCGGCCCTGTATCTCTGCGCCAGCAGCCTAGAAAACGGTTACGAGCAGTACTTCGGGCCG	CASSLENGYEQYF	3	2.2465347201941005E-5	39	TCRBV04-03*01	TCRBV04	TCRBV04-03	01				TCRBD02-01	TCRBD02	TCRBD02-01				01,02	TCRBJ02-07*01	TCRBJ02	TCRBJ02-07	01				0	3	8	5	1	4	42	59	62	65	66	3	In	VDJ
TGACGATCCAGCGCACACAGCAGGAGGACTCGGCCGTGTATCTCTGTGCCAGCAGCTTTTACAGGTTACGAGCAGTACTTCGGGCCG		2	1.4976898134627337E-5	37	TCRBV07-02*01	TCRBV07	TCRBV07-02	01				TCRBD01-01*01	TCRBD01	TCRBD01-01	01				TCRBJ02-07*01	TCRBJ02	TCRBJ02-07	01				3	2	3	4	1	4	44	58	60	65	66	2	Out	VDJ
ATCCGGTCCACAAAGCTGGAGGACTCAGCCATGTACTTCTGTGCCAGCAGAGGCTTAACAGGGATGTACGAGCAGTACTTCGGGCCG	CASRGLTGMYEQYF	2	1.4976898134627337E-5	42	TCRBV02-01*01	TCRBV02	TCRBV02-01	01				TCRBD01-01*01	TCRBD01	TCRBD01-01	01				TCRBJ02-07*01	TCRBJ02	TCRBJ02-07	01				6	7	3	3	3	4	39	50	57	63	66	2	In	VDJ
TGACAGTGACCAGTGCCCATCCTGAAGACAGCAGCTTCTACATCTGCAGTGCGGGCGGAGGGGCGGTACGAGCAGTACTTCGGGCCG		1	7.4884490673136685E-6	37	TCRBV20	TCRBV20				TCRBV20-01,TCRBV20-or09_02		TCRBD02-01*02	TCRBD02	TCRBD02-01	02				TCRBJ02-07*01	TCRBJ02	TCRBJ02-07	01				6	4	10	0	4	4	44	52	56	62	66	1	Out	VDJ
GCCTTGTTGCTGGGGGACTCGGCCCTCTATCTCTGTGCCAGCAGCTTGCTGAGCCGGGACAGGTCGTACGAGCAGTACTTCGGGCCG	CASSLLSRDRSYEQYF	2	1.4976898134627337E-5	48	TCRBV05-06*01	TCRBV05	TCRBV05-06	01				TCRBD01-01*01	TCRBD01	TCRBD01-01	01				TCRBJ02-07*01	TCRBJ02	TCRBJ02-07	01				1	7	0	4	3	4	33	48	55	63	66	2	In	VDJ
ATCAATTCCCTGGAGCTTGGTGACTCTGCTGTGTATTTCTGTGCCAGCAGCCTGCGGGACGTTTTCTACGAGCAGTACTTCGGGCCG	CASSLRDVFYEQYF	5	3.744224533656834E-5	42	TCRBV03	TCRBV03				TCRBV03-01,TCRBV03-02		TCRBD02-01*02	TCRBD02	TCRBD02-01	02				TCRBJ02-07*01	TCRBJ02	TCRBJ02-07	01				4	1	7	3	6	3	39	52	53	59	65	5	In	VDJ
GAGTCGCCCAGCCCCAACCAGACCTCTCTGTACTTCTGTGCCAGCAGACCCCCGGGACAGGTCCTCTACGAGCAGTACTTCGGGCCG	CASRPPGQVLYEQYF	2	1.4976898134627337E-5	45	TCRBV27-01*01	TCRBV27	TCRBV27-01	01				TCRBD01-01*01	TCRBD01	TCRBD01-01	01				TCRBJ02-07*01	TCRBJ02	TCRBJ02-07	01				6	6	0	4	4	3	36	47	53	61	65	2	In	VDJ
CTGATTCTGGAGTCCGCCAGCACCAACCAGACATCTATGTACCTCTGTGCCAGCAGTTTAGGTGGCTACGAGCAGTACTTCGGGCCG	CASSLGGYEQYF	3	2.2465347201941005E-5	36	TCRBV28-01*01	TCRBV28	TCRBV28-01	01								TCRBD01,TCRBD02	TCRBD01-01,TCRBD02-01		TCRBJ02-07*01	TCRBJ02	TCRBJ02-07	01				2	0	0	10	3	3	45	-1	60	62	65	3	In	VDJ
CTGGAGTCGCCCAGCCCCAACCAGACCTCTCTGTACTTCTGTGCCAGCAGTTCCGGGACAGGGGGCTACGAGCAGTACTTCGGGCCG	CASSSGTGGYEQYF	2	1.4976898134627337E-5	42	TCRBV27-01*01	TCRBV27	TCRBV27-01	01				TCRBD01-01*01	TCRBD01	TCRBD01-01	01				TCRBJ02-07*01	TCRBJ02	TCRBJ02-07	01				4	2	0	1	0	3	39	52	54	-1	65	2	In	VDJ
CACATCAATTCCCTGGAGCTTGGTGACTCTGCTGTGTATTTCTGTGCCAGCAGCCAAGATAGCGGCTACGAGCAGTACTTCGGGCCG	CASSQDSGYEQYF	2	1.4976898134627337E-5	39	TCRBV03	TCRBV03				TCRBV03-01,TCRBV03-02		TCRBD02-01	TCRBD02	TCRBD02-01				01,02	TCRBJ02-07*01	TCRBJ02	TCRBJ02-07	01				0	0	5	5	0	3	42	-1	59	-1	65	2	In	VDJ
ACTGTGAGCAACATGAGCCCTGAAGACAGCAGCATATATCTCTGCAGTGTTAGGGGGGTTCTAGGCTACGAGCAGTACTTCGGGCCG	CSVRGVLGYEQYF	1	7.4884490673136685E-6	39	TCRBV29-01*01	TCRBV29	TCRBV29-01	01								TCRBD01,TCRBD02	TCRBD01-01,TCRBD02-01		TCRBJ02-07*01	TCRBJ02	TCRBJ02-07	01				5	0	5	1	8	3	42	-1	51	57	65	1	In	VDJ
ATCCAGCGCACACAGCAGGAGGACTCCGCCGTGTATCTCTGTGCCAGCAGCGGTATGGGGGGAGGCTACGAGCAGTACTTCGGGCCG	CASSGMGGGYEQYF	2	1.4976898134627337E-5	42	TCRBV07-08*01	TCRBV07	TCRBV07-08	01				TCRBD02-01	TCRBD02	TCRBD02-01				01,02	TCRBJ02-07*01	TCRBJ02	TCRBJ02-07	01				5	5	9	1	3	3	39	51	56	62	65	2	In	VDJ
ACCTTGGAGCTGGGGGACTCGGCCCTTTATCTTTGCGCCAGCAGCTTGAGTGCAGGGCGATAGAGCTACGAGCAGTACTTCGGGCCG	CASSLSAGR*SYEQYF	2	1.4976898134627337E-5	48	TCRBV05-01*01	TCRBV05	TCRBV05-01	01				TCRBD01-01*01	TCRBD01	TCRBD01-01	01				TCRBJ02-07*01	TCRBJ02	TCRBJ02-07	01				1	4	4	3	8	3	33	48	52	57	65	2	Stop	VDJ
ATCCAGCGCACACAGCAGGAGGACTCGGCCGTGTATCTCTGTGCCAGCAGCGCAGGGACGGTGTCCTACGAGCAGTACTTCGGGCCG	CASSAGTVSYEQYF	2	1.4976898134627337E-5	42	TCRBV07-02*01	TCRBV07	TCRBV07-02	01								TCRBD01,TCRBD02	TCRBD01-01,TCRBD02-01		TCRBJ02-07*01	TCRBJ02	TCRBJ02-07	01				5	3	0	7	4	1	39	51	54	59	63	2	In	VDJ
CACATCAATTCCCTGGAGCTTGGTGACTCTGCTGTGTATTTCTGTGCCAGCAGCGAAGCGATGTCCTACGAGCAGTACTTCGGGCCG	CASSEAMSYEQYF	2	1.4976898134627337E-5	39	TCRBV03	TCRBV03				TCRBV03-01,TCRBV03-02						TCRBD01,TCRBD02	TCRBD01-01,TCRBD02-01		TCRBJ02-07*01	TCRBJ02	TCRBJ02-07	01				1	1	2	8	2	1	42	58	59	61	63	2	In	VDJ
GTGACCAGTGCCCATCCTGAAGACAGCAGCTTCTACATCTGCAGTGCTAGGTCTGGGCAAGGGTCCTACGAGCAGTACTTCGGGCCG	CSARSGQGSYEQYF	1	7.4884490673136685E-6	42	TCRBV20	TCRBV20				TCRBV20-01,TCRBV20-or09_02						TCRBD01,TCRBD02	TCRBD01-01,TCRBD02-01		TCRBJ02-07*01	TCRBJ02	TCRBJ02-07	01				3	9	5	3	0	1	39	50	59	-1	63	1	In	VDJ
AACGCCTTGGAGCTGGACGACTCGGCCCTGTATCTCTGTGCCAGCAGCCACATTTCTGACAGGTCCTACGAGCAGTACTTCGGGCCG	CASSHISDRSYEQYF	2	1.4976898134627337E-5	45	TCRBV05-04*01	TCRBV05	TCRBV05-04	01				TCRBD01-01*01	TCRBD01	TCRBD01-01	01				TCRBJ02-07*01	TCRBJ02	TCRBJ02-07	01				4	9	2	4	0	1	36	48	57	-1	63	2	In	VDJ
GCTACCAGCTCCCAGACATCTGTGTACTTCTGTGCCATCAGTGACCCAGGACTAGCGGGAAGGTCCTACGAGCAGTACTTCGGGCCG	CAISDPGLAGRSYEQYF	2	1.4976898134627337E-5	51	TCRBV10-03*01	TCRBV10	TCRBV10-03	01				TCRBD02-01*02	TCRBD02	TCRBD02-01	02				TCRBJ02-07*01	TCRBJ02	TCRBJ02-07	01				3	4	1	3	3	1	30	44	48	60	63	2	In	VDJ
TTGGAGCTGGACGACTCGGCCCTGTATCTCTGTGCCAGCAGCTTCGGGACAGCCTTGGGGAGCTCCTACGAGCAGTACTTCGGGCCG	CASSFGTALGSSYEQYF	2	1.4976898134627337E-5	51	TCRBV05-04*01	TCRBV05	TCRBV05-04	01				TCRBD01-01*01	TCRBD01	TCRBD01-01	01				TCRBJ02-07*01	TCRBJ02	TCRBJ02-07	01				2	1	0	5	10	0	30	44	45	52	62	2	In	VDJ
CTGGGGGACTCGGCCCTTTATCTTTGCGCCAGCAGCTTGCCCCAGAAGTAAAGATCCATAAGCTCCTACGAGCAGTACTTCGGGCCG	CASSLPQK*RSISSYEQYF	2	1.4976898134627337E-5	57	TCRBV05-01*01	TCRBV05	TCRBV05-01	01				TCRBD01-01*01	TCRBD01	TCRBD01-01	01				TCRBJ02-07*01	TCRBJ02	TCRBJ02-07	01				1	3	4	5	17	0	24	39	42	45	62	2	Stop	VDJ
CAAGATCCAGCCTGCAAAGCTTGAGGACTCGGCCGTGTATCTCTGTGCCAGCAGCTTACGGACTCCTACGAGCAGTACTTCGGGCCG		2	1.4976898134627337E-5	38	TCRBV11-02*02	TCRBV11	TCRBV11-02	02								TCRBD01,TCRBD02	TCRBD01-01,TCRBD02-01		TCRBJ02-07*01	TCRBJ02	TCRBJ02-07	01				2	1	1	8	0	0	43	58	59	-1	62	2	Out	VDJ
CTCTGGAGCTGGGGGACTCAGCTTTGTATTTCTGTGCCAGCAGCGACCCCCGGGGCTAGGGGATCCTACGAGCAGTACTTCGGGCCG		2	1.4976898134627337E-5	49	TCRBV09-01	TCRBV09	TCRBV09-01				01,02					TCRBD01,TCRBD02	TCRBD01-01,TCRBD02-01		TCRBJ02-07*01	TCRBJ02	TCRBJ02-07	01				3	12	5	2	1	1	32	45	57	62	63	2	Out	VDJ
CGCACAGAGCAGGGGGACTCGGCCATGTATCTCTGTGCCAGCAGCCTTGAATCCCTCAGGGGTGCCTACGAGCAGTACTTCGGGCCG	CASSLESLRGAYEQYF	2	1.4976898134627337E-5	48	TCRBV07-09	TCRBV07	TCRBV07-09				01,03	TCRBD01-01*01	TCRBD01	TCRBD01-01	01				TCRBJ02-07*01	TCRBJ02	TCRBJ02-07	01				5	11	4	2	2	2	33	45	56	62	64	2	In	VDJ
CAGCCCTCAGAACCCAGGGACTCAGCTGTGTACTTCTGTGCCAGCAGTTTTAGGGGACAGGGGGCCTACGAGCAGTACTTCGGGCCG	CASSFRGQGAYEQYF	2	1.4976898134627337E-5	45	TCRBV12	TCRBV12				TCRBV12-03,TCRBV12-04		TCRBD01-01*01	TCRBD01	TCRBD01-01	01				TCRBJ02-07*01	TCRBJ02	TCRBJ02-07	01				3	3	0	1	0	2	36	50	53	-1	64	2	In	VDJ
CTACACACCCTGCAGCCAGAAGACTCGGCCCTGTATCTCTGTGCCAGCACCTCCGGGACAGGACCCTACGAGCAGTACTTCGGGCCG	CASTSGTGPYEQYF	2	1.4976898134627337E-5	42	TCRBV04-02*01	TCRBV04	TCRBV04-02	01				TCRBD01-01*01	TCRBD01	TCRBD01-01	01				TCRBJ02-07*01	TCRBJ02	TCRBJ02-07	01				7	5	0	4	2	2	39	49	54	62	64	2	In	VDJ
CAGCCTGCAGAGCTTGGGGACTCGGCCGTGTATCTCTGTGCCAGCAGCTTAGTAGGAATAGGTACCTACGAGCAGTACTTCGGGCCG	CASSLVGIGTYEQYF	8	5.990759253850935E-5	45	TCRBV11-03*01	TCRBV11	TCRBV11-03	01								TCRBD01,TCRBD02	TCRBD01-01,TCRBD02-01		TCRBJ02-07*01	TCRBJ02	TCRBJ02-07	01				1	2	1	8	7	2	36	52	54	57	64	8	In	VDJ
GTGACATCGGCCCAAAAGAACCCGACAGCTTTCTATCTCTGTGCCAGTAGTATAGCACCGACGACCTACGAGCAGTACTTCGGGCCG	CASSIAPTTYEQYF	3	2.2465347201941005E-5	42	TCRBV19-01	TCRBV19	TCRBV19-01				01,02					TCRBD01,TCRBD02	TCRBD01-01,TCRBD02-01		TCRBJ02-07*01	TCRBJ02	TCRBJ02-07	01				1	4	2	7	2	2	39	55	59	62	64	3	In	VDJ
CAGCGCACAGAGCAGGGGGACTCGGCCATGTATCTCTGTGCCAGCAGCCCGATCGGAGGGCGCACCTACGAGCAGTACTTCGGGCCG	CASSPIGGRTYEQYF	2	1.4976898134627337E-5	45	TCRBV07-09	TCRBV07	TCRBV07-09				01,03	TCRBD02-01*02	TCRBD02	TCRBD02-01	02				TCRBJ02-07*01	TCRBJ02	TCRBJ02-07	01				5	6	10	0	4	2	36	48	54	60	64	2	In	VDJ
CAGCGCACAGAGCAGCGGGACTCGGCCATGTATCGCTGTGCCAGCAGCTGACCGGGACAGACAACCTACGAGCAGTACTTCGGGCCG	CASS*PGQTTYEQYF	6	4.493069440388201E-5	45	TCRBV07-06*01	TCRBV07	TCRBV07-06	01				TCRBD01-01*01	TCRBD01	TCRBD01-01	01				TCRBJ02-07*01	TCRBJ02	TCRBJ02-07	01				4	4	0	5	4	2	36	49	53	60	64	6	Stop	VDJ
AATCCTGTCCTCAGAACCGGGAGACACGGCACTGTATCTCTGCGCCAGCAGTCAGAAACACGGACCGACGAGCAGTACTTCGGGCCG		1	7.4884490673136685E-6	41	TCRBV23-01*01	TCRBV23	TCRBV23-01	01								TCRBD01,TCRBD02	TCRBD01-01,TCRBD02-01		TCRBJ02-07*01	TCRBJ02	TCRBJ02-07	01				3	7	1	7	2	5	40	54	61	65	67	1	Out	VDJ
AACATGAGCTCCTTGGAGCTGGGGGACTCAGCCCTGTACTTCTGTGCCAGCAGCTTAGAGGGTCCCAACGAGCAGTACTTCGGGCCG	CASSLEGPNEQYF	2	1.4976898134627337E-5	39	TCRBV13-01*01	TCRBV13	TCRBV13-01	01								TCRBD01,TCRBD02	TCRBD01-01,TCRBD02-01		TCRBJ02-07*01	TCRBJ02	TCRBJ02-07	01				1	0	5	3	5	5	42	-1	58	62	67	2	In	VDJ
GGCGTCTGCTGTACCCTCTCAGACATCTGTGTACTTCTGTGCCAGCAGTTAAGGCGACAGGGGGGCGACACCATATATTTTGGAGAG		3	2.2465347201941005E-5	44	TCRBV06-04	TCRBV06	TCRBV06-04				01,02	TCRBD01-01*01	TCRBD01	TCRBD01-01	01				TCRBJ01-03*01	TCRBJ01	TCRBJ01-03	01				5	6	2	1	3	8	37	49	55	64	67	3	Out	VDJ
GGAGTCCGCTACCAGCTCCCAGACATCTGTGTACTTCTGTGCCATCAGTGGGTAGGATGCTCTGGAAACACCATATATTTTGGAGAG		3	2.2465347201941005E-5	44	TCRBV10-03*01	TCRBV10	TCRBV10-03	01								TCRBD01,TCRBD02	TCRBD01-01,TCRBD02-01		TCRBJ01-03*01	TCRBJ01	TCRBJ01-03	01				4	4	1	8	2	0	37	50	54	57	59	3	Out	VDJ
GTGACCAGTGCCCATCCTGAAGACAGCAGCTTCTACATCTGCAGTGCTCCGGGGGCGTCCTCTGGAAACACCATATATTTTGGAGAG	CSAPGASSGNTIYF	6	4.493069440388201E-5	42	TCRBV20	TCRBV20				TCRBV20-01,TCRBV20-or09_02						TCRBD01,TCRBD02	TCRBD01-01,TCRBD02-01		TCRBJ01-03*01	TCRBJ01	TCRBJ01-03	01				5	2	6	0	3	0	39	48	50	56	59	6	In	VDJ
CGGTCCACAAAGCTGGAGGACTCAGCCATGTACTTCTGTGCCAGCAGTGAAAATACAGGGGCTGGAAACACCATATATTTTGGAGAG	CASSENTGAGNTIYF	6	4.493069440388201E-5	45	TCRBV02-01*01	TCRBV02	TCRBV02-01	01				TCRBD01-01*01	TCRBD01	TCRBD01-01	01				TCRBJ01-03*01	TCRBJ01	TCRBJ01-03	01				2	3	3	2	0	2	36	51	54	-1	61	6	In	VDJ
CAGCGCACACAGCAGGAGGACTCCGCCGTGTATCTCTGTGCCAGCAGCTGGGGACAGGGGCTAGGAAACACCATATATTTTGGAGAG	CASSWGQGLGNTIYF	2	1.4976898134627337E-5	45	TCRBV07-08*01	TCRBV07	TCRBV07-08	01				TCRBD01-01*01	TCRBD01	TCRBD01-01	01				TCRBJ01-03*01	TCRBJ01	TCRBJ01-03	01				4	1	0	2	3	4	36	49	50	60	63	2	In	VDJ
TTGGAGCTGGACGACTCGGCCCTGTATCTCTGTGCCAGCAGCTTGGCGATGGACTTGGTGGCCAAAAACATTCAGTACTTCGGCGCC	CASSLAMDLVAKNIQYF	7	5.241914347119568E-5	51	TCRBV05-04*01	TCRBV05	TCRBV05-04	01				TCRBD02-01	TCRBD02	TCRBD02-01				01,02	TCRBJ02-04*01	TCRBJ02	TCRBJ02-04	01				0	4	1	10	5	1	30	46	50	55	60	7	In	VDJ
ACCAGTGCCCATCCTGAAGACAGCAGCTTCTACATCTGCAGTGCTAGAAAGGACAGTGGCGCAGCGGGACCCCTCCACTTTGGGAAC	CSARKDSGAAGPLHF	4	2.9953796269254674E-5	45	TCRBV20	TCRBV20				TCRBV20-01,TCRBV20-or09_02						TCRBD01,TCRBD02	TCRBD01-01,TCRBD02-01		TCRBJ01-06*01	TCRBJ01	TCRBJ01-06	01				2	2	1	5	12	12	36	48	50	56	68	4	In	VDJ
ATCCAGCCCTCAGAACCCAGGGACTCAGCTGTGTACTTCTGTGCCAGCAGCTCCAGGAATCACGGAGGACCCCTCCACTTTGGGAAC	CASSSRNHGGPLHF	4	2.9953796269254674E-5	42	TCRBV12	TCRBV12				TCRBV12-03,TCRBV12-04		TCRBD02-01*02	TCRBD02	TCRBD02-01	02				TCRBJ01-06*01	TCRBJ01	TCRBJ01-06	01				6	13	10	1	0	12	39	50	63	-1	68	4	In	VDJ
GACATCCGCTCACCAGGCCTGGGGGACGCAGCCATGTACCTGTGTGCCACCTACGGCGGGGTCGGTTCACCCCTCCACTTTGGGAAC	CATYGGVGSPLHF	2	1.4976898134627337E-5	39	TCRBV15-01*01	TCRBV15	TCRBV15-01	01				TCRBD02-01*01	TCRBD02	TCRBD02-01	01				TCRBJ01-06*01	TCRBJ01	TCRBJ01-06	01				8	4	7	3	4	9	42	51	55	61	65	2	In	VDJ
ATCCGGTCCACAAAGCTGGAGGACTCAGCCATGTACTTCTGTGCCAGCAGAAACAGGGAGGGAGGTTCACCCCTCCACTTTGGGAAC	CASRNREGGSPLHF	18	1.3479208321164605E-4	42	TCRBV02-01*01	TCRBV02	TCRBV02-01	01				TCRBD02-01*02	TCRBD02	TCRBD02-01	02				TCRBJ01-06*01	TCRBJ01	TCRBJ01-06	01				6	5	9	0	3	9	39	50	55	62	65	18	In	VDJ
ATCCAGCCCTCAGAACCCAGGGACTCAGCTGTGTACTTCTGTGCCAGCACCAGGGCCCCTCAGAGTTCACCCCTCCACTTTGGGAAC	CASTRAPQSSPLHF	2	1.4976898134627337E-5	42	TCRBV12	TCRBV12				TCRBV12-03,TCRBV12-04		TCRBD01-01*01	TCRBD01	TCRBD01-01	01				TCRBJ01-06*01	TCRBJ01	TCRBJ01-06	01				7	1	4	3	10	9	39	49	50	55	65	2	In	VDJ
GAGTCCGCTACCAGCTCCCAGACATCTGTGTACTTCTGTGCCATCAGTGAGGAGCAGGGGGCCGCTTCACCCCTCCACTTTGGGAAC	CAISEEQGAASPLHF	3	2.2465347201941005E-5	45	TCRBV10-03*01	TCRBV10	TCRBV10-03	01				TCRBD01-01*01	TCRBD01	TCRBD01-01	01				TCRBJ01-06*01	TCRBJ01	TCRBJ01-06	01				2	3	4	0	3	9	36	51	54	62	65	3	In	VDJ
TTGGAGCTGGACGACTCGGCCCTGTATCTCTGTGCCAGCAGCTTGGATGAGGGGCATGGATATAATTCACCCCTCCACTTTGGGAAC	CASSLDEGHGYNSPLHF	4	2.9953796269254674E-5	51	TCRBV05-04*01	TCRBV05	TCRBV05-04	01								TCRBD01,TCRBD02	TCRBD01-01,TCRBD02-01		TCRBJ01-06*01	TCRBJ01	TCRBJ01-06	01				0	3	5	2	6	4	30	46	49	54	60	4	In	VDJ
CATCCTGAAGACAGCAGCTTCTACATCTGCAGTGCTGAAGGCTTCGGTCGCTCACAGGGTGATAATTCACCCCTCCACTTTGGGAAC	CSAEGFGRSQGDNSPLHF	2	1.4976898134627337E-5	54	TCRBV20	TCRBV20				TCRBV20-01,TCRBV20-or09_02		TCRBD01-01*01	TCRBD01	TCRBD01-01	01				TCRBJ01-06*01	TCRBJ01	TCRBJ01-06	01				5	17	3	3	2	5	27	36	53	59	61	2	In	VDJ
CTACACACCCTGCAGCCAGAAGACTCGGCCCTGTATCTCTGCGCCAGCAGCCAAGATGGGGGGAATTCACCCCTCCACTTTGGGAAC	CASSQDGGNSPLHF	2	1.4976898134627337E-5	42	TCRBV04-03*01	TCRBV04	TCRBV04-03	01				TCRBD02-01*01	TCRBD02	TCRBD02-01	01				TCRBJ01-06*01	TCRBJ01	TCRBJ01-06	01				0	1	9	1	0	7	39	56	57	-1	63	2	In	VDJ
GAGTCGGCTGCTCCCTCCCAAACATCTGTGTACTTCTGTGCCAGCAGCCCCCATGGTGCGGGGAATTCACCCCTCCACTTTGGGAAC	CASSPHGAGNSPLHF	10	7.488449067313668E-5	45	TCRBV06	TCRBV06				TCRBV06-02,TCRBV06-03		TCRBD02-01*01	TCRBD02	TCRBD02-01	01				TCRBJ01-06*01	TCRBJ01	TCRBJ01-06	01				6	10	7	3	0	7	36	47	57	-1	63	10	In	VDJ
GTGACCAGTGCCCATCCTGAAGACAGCAGCTTCTACATCTGCAGTGCTAGAGAAAACAGGGGCAATTCACCCCTCCACTTTGGGAAC	CSARENRGNSPLHF	2	1.4976898134627337E-5	42	TCRBV20	TCRBV20				TCRBV20-01,TCRBV20-or09_02		TCRBD01-01*01	TCRBD01	TCRBD01-01	01				TCRBJ01-06*01	TCRBJ01	TCRBJ01-06	01				0	2	3	2	1	7	39	53	55	62	63	2	In	VDJ
AATTCCCTGGAGCTTGGTGACTCTGCTGTGTATTTCTGTGCCAGCAGCCTCGGGGGACAGGGGTTCTCACCCCTCCACTTTGGGAAC	CASSLGGQGFSPLHF	3	2.2465347201941005E-5	45	TCRBV03	TCRBV03				TCRBV03-01,TCRBV03-02		TCRBD01-01*01	TCRBD01	TCRBD01-01	01				TCRBJ01-06*01	TCRBJ01	TCRBJ01-06	01				4	4	0	2	3	10	36	49	53	63	66	3	In	VDJ
GAGTCGGCTGCTCCCTCCCAGACATCTGTGTACTTCTGTGCCAGCAAGAGGGGACAGGGGAATCGGGATGAGCAGTTCTTCGGGCCA	CASKRGQGNRDEQFF	11	8.237293974045035E-5	45	TCRBV06-01*01	TCRBV06	TCRBV06-01	01				TCRBD01-01*01	TCRBD01	TCRBD01-01	01				TCRBJ02-01*01	TCRBJ02	TCRBJ02-01	01				7	4	0	2	7	8	36	46	50	60	67	11	In	VDJ
GAGTCGGCTGCTCCCTCCCAAACATCTGTGTACTTCTGTGCCGCCTGGAGCCTAGCGGGGGGGCGTAATGAGCAGTTCTTCGGGCCA	CAAWSLAGGRNEQFF	10	7.488449067313668E-5	45	TCRBV06	TCRBV06				TCRBV06-02,TCRBV06-03		TCRBD02-01*01	TCRBD02	TCRBD02-01	01				TCRBJ02-01*01	TCRBJ02	TCRBJ02-01	01				11	9	4	0	3	7	36	42	51	63	66	10	In	VDJ
GTGAGCAACATGAGCCCTGAAGACAGCAGCATATATCTCTGCAGCGTTGACGACAGGGTTACGGTCAATGAGCAGTTCTTCGGGCCA	CSVDDRVTVNEQFF	1	7.4884490673136685E-6	42	TCRBV29-01*01	TCRBV29	TCRBV29-01	01				TCRBD01-01*01	TCRBD01	TCRBD01-01	01				TCRBJ02-01*01	TCRBJ02	TCRBJ02-01	01				3	1	2	3	7	6	39	50	51	58	65	1	In	VDJ
CACATCAATTCCCTGGAGCTTGGTGACTCTGCTGTGTATTTCTGTGCCAGCAGCCCCGCCGCAGGCAATGAGCAGTTCTTCGGGCCA	CASSPAAGNEQFF	4	2.9953796269254674E-5	39	TCRBV03	TCRBV03				TCRBV03-01,TCRBV03-02		TCRBD01-01*01	TCRBD01	TCRBD01-01	01				TCRBJ02-01*01	TCRBJ02	TCRBJ02-01	01				4	6	4	4	0	6	42	55	61	-1	65	4	In	VDJ
CTAAGAAGCTCCTCCTCAGTGACTCTGGCTTCTATCTCTGTGCCTGAGGGCCGAGGGACTCCCTACAATGAGCAGTTCTTCGGGCCA		1	7.4884490673136685E-6	43	TCRBV30-01*02	TCRBV30	TCRBV30-01	02				TCRBD02-01	TCRBD02	TCRBD02-01				01,02	TCRBJ02-01*01	TCRBJ02	TCRBJ02-01	01				6	8	0	10	1	2	38	46	54	60	61	1	Out	VDJ
AAGATCCAGCGCACACAGCAGGAGGACTCCGCCGTGTATCTCTGTGCCAGCAGCTCCCACCAGGGATTGATCCAGTACTTCGGGCCA	CASSSHQGLIQYF	4	2.9953796269254674E-5	39	TCRBV07-08*01	TCRBV07	TCRBV07-08	01				TCRBD01-01*01	TCRBD01	TCRBD01-01	01				TCRBJ02-05*01	TCRBJ02	TCRBJ02-05	01				4	5	4	3	6	10	42	55	60	65	71	4	In	VDJ
CTGACAGTGACCAGTGCCCATCCTGAAGACAGCAGCTTCTACATCTGCAGTGCTAGAGATCGGGGACCGACCCAGTACTTCGGGCCA	CSARDRGPTQYF	1	7.4884490673136685E-6	36	TCRBV20	TCRBV20				TCRBV20-01,TCRBV20-or09_02						TCRBD01,TCRBD02	TCRBD01-01,TCRBD02-01		TCRBJ02-05*01	TCRBJ02	TCRBJ02-05	01				0	3	0	7	1	7	45	59	62	67	68	1	In	VDJ
GTTCTCGCTCAGGCTGGAGTCGGCTGCTCCCTCCCAGACATCTGTGTACTTCTGTGCCAGCACGATGAGACCCAGTACTTCGGGCCA		10	7.488449067313668E-5	29	TCRBV06-01*01	TCRBV06	TCRBV06-01	01								TCRBD01,TCRBD02	TCRBD01-01,TCRBD02-01		TCRBJ02-05*01	TCRBJ02	TCRBJ02-05	01				7	1	2	8	1	5	52	62	63	65	66	10	Out	VDJ
ACAGTGACCAGTGCCCATCCTGAAGACAGCAGCTTCTACATCTGCAGTGCTAGAGATATGGGGGCGGAGACCCAGTACTTCGGGCCA	CSARDMGAETQYF	1	7.4884490673136685E-6	39	TCRBV20	TCRBV20				TCRBV20-01,TCRBV20-or09_02		TCRBD01-01*01	TCRBD01	TCRBD01-01	01				TCRBJ02-05*01	TCRBJ02	TCRBJ02-05	01				0	3	6	0	1	5	42	56	59	65	66	1	In	VDJ
CTGAGTTCTAAGAAGCTCCTTCTCAGTGACTCTGGCTTCTATCTCTGTGCCTGGAGTAACGGAGCCGAGACCCAGTACTTCGGGCCA	CAWSNGAETQYF	3	2.2465347201941005E-5	36	TCRBV30-01*01	TCRBV30	TCRBV30-01	01				TCRBD02-01*02	TCRBD02	TCRBD02-01	02				TCRBJ02-05*01	TCRBJ02	TCRBJ02-05	01				2	3	10	2	2	5	45	57	60	64	66	3	In	VDJ
ACACAGCAGGAGGACTCGGCCGTGTATCTCTGTGCCAGCAGCTCTAGGACAGGGGGGAGGATCCAAGAGACCCAGTACTTCGGGCCA	CASSSRTGGRIQETQYF	2	1.4976898134627337E-5	51	TCRBV07-02*01	TCRBV07	TCRBV07-02	01				TCRBD01-01*01	TCRBD01	TCRBD01-01	01				TCRBJ02-05*01	TCRBJ02	TCRBJ02-05	01				4	3	1	1	6	1	30	43	46	56	62	2	In	VDJ
TTGGAGCTGGGGGACTCGGCCCTTTATCTTTGCGCCAGCAGCTTTGAATACGGGACTAGCGGACAAGAGACCCAGTACTTCGGGCCA	CASSFEYGTSGQETQYF	6	4.493069440388201E-5	51	TCRBV05-01*01	TCRBV05	TCRBV05-01	01				TCRBD02-01	TCRBD02	TCRBD02-01				01,02	TCRBJ02-05*01	TCRBJ02	TCRBJ02-05	01				2	7	0	5	1	2	30	44	51	62	63	6	In	VDJ
GTGCAGCCTGCAGAACTGGAGGATTCTGGAGTTTATTTCTGTGCCAGCAGCCAAGATCGTTGGAAAGAGACCCAGTACTTCGGGCCA	CASSQDRWKETQYF	1	7.4884490673136685E-6	42	TCRBV14-01*01	TCRBV14	TCRBV14-01	01								TCRBD01,TCRBD02	TCRBD01-01,TCRBD02-01		TCRBJ02-05*01	TCRBJ02	TCRBJ02-05	01				0	5	1	8	0	3	39	56	61	-1	64	1	In	VDJ
ACCAGTGCCCATCCTGAAGACAGCAGCTTCTACATCTGCAGTGCTAGAGGCTTGGCGGGGAACAAAGAGACCCAGTACTTCGGGCCA	CSARGLAGNKETQYF	1	7.4884490673136685E-6	45	TCRBV20	TCRBV20				TCRBV20-01,TCRBV20-or09_02		TCRBD02-01*01	TCRBD02	TCRBD02-01	01				TCRBJ02-05*01	TCRBJ02	TCRBJ02-05	01				1	5	7	3	4	3	36	49	54	60	64	1	In	VDJ
CTCAGGCTGCTGTCGGCTGCTCCCTCCCAGACATCTGTGTACTTCTGTGCCAGCAGTCTTCAGGGGGATACGCAGTATTTTGGCCCA	CASSLQGDTQYF	7	5.241914347119568E-5	36	TCRBV06-05*01	TCRBV06	TCRBV06-05	01				TCRBD01-01*01	TCRBD01	TCRBD01-01	01				TCRBJ02-03*01	TCRBJ02	TCRBJ02-03	01				5	3	4	2	0	6	45	57	60	-1	66	7	In	VDJ
TGCAGCCTGCAGAACTGGAGGATTCTGGAGTTTATTTCTGTGCCAGCAGCCAAGGGATACGGGCGGGATACGCAGTATTTTGGCCCA		2	1.4976898134627337E-5	43	TCRBV14-01*01	TCRBV14	TCRBV14-01	01								TCRBD01,TCRBD02	TCRBD01-01,TCRBD02-01		TCRBJ02-03*01	TCRBJ02	TCRBJ02-03	01				1	6	8	0	2	6	38	54	60	64	66	2	Out	VDJ
TTGGAGATCCAGTCCACGGAGTCAGGGGACACAGCACTGTATTTCTGTGCCAGCAGCAAACAGGGAGATACGCAGTATTTTGGCCCA	CASSKQGDTQYF	4	2.9953796269254674E-5	36	TCRBV21-01*01	TCRBV21	TCRBV21-01	01				TCRBD01-01*01	TCRBD01	TCRBD01-01	01				TCRBJ02-03*01	TCRBJ02	TCRBJ02-03	01				2	0	4	3	0	5	45	-1	60	-1	65	4	In	VDJ
CGCACAGAGCAGCGGGACTCGGCCATGTATCGCTGTGCCAGCAGCTCGGCACAGGGGTTGTCAGCAGATACGCAGTATTTTGGCCCA	CASSSAQGLSADTQYF	3	2.2465347201941005E-5	48	TCRBV07-06*01	TCRBV07	TCRBV07-06	01				TCRBD01-01*01	TCRBD01	TCRBD01-01	01				TCRBJ02-03*01	TCRBJ02	TCRBJ02-03	01				4	4	3	2	7	4	33	46	50	57	64	3	In	VDJ
TCGGCTGCTCCCTCCCAAACATCTGTGTACTTCTGTGCCAGCACCCCTCTCCTGAGAGGTGGCACAGATACGCAGTATTTTGGCCCA	CASTPLLRGGTDTQYF	3	2.2465347201941005E-5	48	TCRBV06	TCRBV06				TCRBV06-02,TCRBV06-03		TCRBD02-01*02	TCRBD02	TCRBD02-01	02				TCRBJ02-03*01	TCRBJ02	TCRBJ02-03	01				7	12	11	1	2	1	33	43	55	59	61	3	In	VDJ
CCAGAAGACTCAGCCCTGTATCTCTGCGCCAGCAGCCACCCGACTAGCGGGGGGGCCGGGGGCACAGATACGCAGTATTTTGGCCCA	CASSHPTSGGAGGTDTQYF	2	1.4976898134627337E-5	57	TCRBV04-01*01	TCRBV04	TCRBV04-01	01				TCRBD02-01*01	TCRBD02	TCRBD02-01	01				TCRBJ02-03*01	TCRBJ02	TCRBJ02-03	01				3	3	2	0	6	1	24	38	41	55	61	2	In	VDJ
AGCTTGAGGACTCGGCCGTGTATCTCTGTGCCAGCAGCTTACAGGGGCGGGGAACCCTCTAGCACAGATACGCAGTATTTTGGCCCA		4	2.9953796269254674E-5	55	TCRBV11-02*02	TCRBV11	TCRBV11-02	02								TCRBD01,TCRBD02	TCRBD01-01,TCRBD02-01		TCRBJ02-03*01	TCRBJ02	TCRBJ02-03	01				2	0	4	2	13	0	26	-1	41	47	60	4	Out	VDJ
GAGCTGGGGGACTCAGCTTTGTATTTCTGTGCCAGCAGCGACGGGGACTCCATGGGCACTAGCACAGATACGCAGTATTTTGGCCCA	CASSDGDSMGTSTDTQYF	2	1.4976898134627337E-5	54	TCRBV09-01	TCRBV09	TCRBV09-01				01,02	TCRBD02-01	TCRBD02	TCRBD02-01				01,02	TCRBJ02-03*01	TCRBJ02	TCRBJ02-03	01				3	3	0	10	11	0	27	40	43	49	60	2	In	VDJ
GACTGTGAGCAACATGAGCCCTGAAGACAGCAGCATATATCTCTGCAGCCCGTTAGCGGGGGAACAGATACGCAGTATTTTGGCCCA		1	7.4884490673136685E-6	38	TCRBV29-01*01	TCRBV29	TCRBV29-01	01				TCRBD02-01*01	TCRBD02	TCRBD02-01	01				TCRBJ02-03*01	TCRBJ02	TCRBJ02-03	01				8	4	5	2	1	3	43	49	53	62	63	1	Out	VDJ
CGCCCAGCCCCAACCAGACCTCTCTGTACTTCTGTGCCAGCAGTTATCACAGGGACCTTATTTTTTGGGGAGCTGTTTTTTGGAGAA		8	5.990759253850935E-5	49	TCRBV27-01*01	TCRBV27	TCRBV27-01	01				TCRBD01-01*01	TCRBD01	TCRBD01-01	01				TCRBJ02-02*01	TCRBJ02	TCRBJ02-02	01				4	3	3	3	12	8	32	45	48	54	66	8	Out	VDJ
GTGAGCAACATGAGCCCTGAAGACAGCAGCATATATCTCTGCAGCGTTGCTTATTCAGAGGCTGTCGGGGAGCTGTTTTTTGGAGAA	CSVAYSEAVGELFF	1	7.4884490673136685E-6	42	TCRBV29-01*01	TCRBV29	TCRBV29-01	01				TCRBD02-01*02	TCRBD02	TCRBD02-01	02				TCRBJ02-02*01	TCRBJ02	TCRBJ02-02	01				4	8	11	1	4	7	39	49	57	61	65	1	In	VDJ
GTGACCAGTGCCCATCCTGAAGACAGCAGCTTCTACATCTGCGGGGCGGACAGGGGGCGGATAGGCGGGGAGCTGTTTTTTGGAGAA	CGADRGRIGGELFF	1	7.4884490673136685E-6	42	TCRBV20	TCRBV20				TCRBV20-01,TCRBV20-or09_02		TCRBD01-01*01	TCRBD01	TCRBD01-01	01				TCRBJ02-02*01	TCRBJ02	TCRBJ02-02	01				11	5	1	0	7	7	39	42	47	58	65	1	In	VDJ
AATGTGAGCACCTTGGAGCTGGGGGACTCGGCCCTTTATCTTTGCGCCAGCAGCCCTGGCCGGACCGGGGAGCTGTTTTTTGGAGAA	CASSPGRTGELFF	7	5.241914347119568E-5	39	TCRBV05-01*01	TCRBV05	TCRBV05-01	01								TCRBD01,TCRBD02	TCRBD01-01,TCRBD02-01		TCRBJ02-02*01	TCRBJ02	TCRBJ02-02	01				4	3	9	0	3	5	42	54	57	60	63	7	In	VDJ
CAGCGCACAGAGCGGGGGGACTCAGCCGTGTATCTCTGTGCCAGCTCTCCCGGGACATTTAACACCGGGGAGCTGTTTTTTGGAGAA	CASSPGTFNTGELFF	4	2.9953796269254674E-5	45	TCRBV07-03*01	TCRBV07	TCRBV07-03	01				TCRBD01-01*01	TCRBD01	TCRBD01-01	01				TCRBJ02-02*01	TCRBJ02	TCRBJ02-02	01				8	6	0	6	3	2	36	45	51	57	60	4	In	VDJ
TTCCTTCACCTACACACCCTGCAGCCAGAAGACTCGGCCCTGTATCTCTGTGCCAGCCTGAACACCGGGGAGCTGTTTTTTGGAGAA	CASLNTGELFF	6	4.493069440388201E-5	33	TCRBV04-02*01	TCRBV04	TCRBV04-02	01				TCRBD02-01	TCRBD02	TCRBD02-01				01,02	TCRBJ02-02*01	TCRBJ02	TCRBJ02-02	01				8	0	4	10	0	1	48	-1	57	-1	59	6	In	VDJ
TCCCTAGAGTCTGCCATCCCCAACCAGACAGCTCTTTACTTCTGTGCCACCAGTGTTGCTGGACAGGGAGGAGCTTTCTTTGGACAA	CATSVAGQGGAFF	7	5.241914347119568E-5	39	TCRBV24	TCRBV24				TCRBV24-01,TCRBV24-or09_02		TCRBD01-01*01	TCRBD01	TCRBD01-01	01				TCRBJ01-01*01	TCRBJ01	TCRBJ01-01	01				5	5	1	3	3	10	42	55	60	68	71	7	In	VDJ
ATCCAGCCCTCAGAACCCAGGGACTCAGCTGTGTACTTCTGTGCCAGCAGTCCCCGGGACGGGAGGGTTGAAGCTTTCTTTGGACAA	CASSPRDGRVEAFF	2	1.4976898134627337E-5	42	TCRBV12	TCRBV12				TCRBV12-03,TCRBV12-04		TCRBD02-01*02	TCRBD02	TCRBD02-01	02				TCRBJ01-01*01	TCRBJ01	TCRBJ01-01	01				5	8	8	0	1	7	39	51	59	67	68	2	In	VDJ
CCCTCAGAACCCAGGGACTCAGCTGTGTACTTCTGTGCCAGCAGACCGCCAGCCGGGACTGCTGCCGCTGAAGCTTTCTTTGGACAA	CASRPPAGTAAAEAFF	3	2.2465347201941005E-5	48	TCRBV12	TCRBV12				TCRBV12-03,TCRBV12-04		TCRBD02-01	TCRBD02	TCRBD02-01				01,02	TCRBJ01-01*01	TCRBJ01	TCRBJ01-01	01				6	10	0	10	7	6	33	44	54	60	67	3	In	VDJ
CACATCAATTCCCTGGAGCTTGGTGACTCTGCTGTGTATTTCTGTGCCAGCAGAACCAGGGGAAATCCTGAAGCTTTCTTTGGACAA	CASRTRGNPEAFF	2	1.4976898134627337E-5	39	TCRBV03	TCRBV03				TCRBV03-01,TCRBV03-02		TCRBD01-01*01	TCRBD01	TCRBD01-01	01				TCRBJ01-01*01	TCRBJ01	TCRBJ01-01	01				6	3	4	2	5	6	42	53	56	62	67	2	In	VDJ
AGCACCTTGGAGCTGGGGGACTCGGCCCTTTATCTTTGCGCCAGCAGCATGGTGGACAGGGGACGGACTGAAGCTTTCTTTGGACAA	CASSMVDRGRTEAFF	10	7.488449067313668E-5	45	TCRBV05-01*01	TCRBV05	TCRBV05-01	01				TCRBD01-01*01	TCRBD01	TCRBD01-01	01				TCRBJ01-01*01	TCRBJ01	TCRBJ01-01	01				0	1	1	2	4	5	36	52	53	62	66	10	In	VDJ
ATCCAGCAGGTAGTGCGAGGAGATTCGGCAGCTTATTTCTGTGCCAGCTCAGCCGCTCGGGGACTCACTGAAGCTTTCTTTGGACAA	CASSAARGLTEAFF	6	4.493069440388201E-5	42	TCRBV18-01*01	TCRBV18	TCRBV18-01	01				TCRBD02-01	TCRBD02	TCRBD02-01				01,02	TCRBJ01-01*01	TCRBJ01	TCRBJ01-01	01				5	8	0	10	0	4	39	51	59	-1	65	6	In	VDJ
CTAAACCTGAGCTCTCTGGAGCTGGGGGACTCAGCTTTGTATTTCTGTGCCAGCAGCGTAGATGGCACTGAAGCTTTCTTTGGACAA	CASSVDGTEAFF	2	1.4976898134627337E-5	36	TCRBV09-01	TCRBV09	TCRBV09-01				01,02					TCRBD01,TCRBD02	TCRBD01-01,TCRBD02-01		TCRBJ01-01*01	TCRBJ01	TCRBJ01-01	01				0	2	0	10	0	4	45	61	63	-1	65	2	In	VDJ
CTCAGTGACTCTGGCTTCTATCTCTGTGCCTGGAGTGAGGCCATCCTGGGCGCGGGTCGCCGGGGCACTGAAGCTTTCTTTGGACAA	CAWSEAILGAGRRGTEAFF	1	7.4884490673136685E-6	57	TCRBV30-01	TCRBV30	TCRBV30-01				01,02	TCRBD02-01	TCRBD02	TCRBD02-01				01,02	TCRBJ01-01*01	TCRBJ01	TCRBJ01-01	01				1	14	7	4	9	4	24	37	51	56	65	1	In	VDJ
CTGACTGTGAGCAACATGAGCCCTGAAGACAGCAGCATATATCTCTGCAGCGTGCTAGGGCTCGGCACTGAAGCTTTCTTTGGACAA	CSVLGLGTEAFF	1	7.4884490673136685E-6	36	TCRBV29-01*01	TCRBV29	TCRBV29-01	01								TCRBD01,TCRBD02	TCRBD01-01,TCRBD02-01		TCRBJ01-01*01	TCRBJ01	TCRBJ01-01	01				6	3	5	3	5	4	45	53	56	60	65	1	In	VDJ
ATCCAGCGCACACAGCAGGAGGACTCGGCCGTGTATCTCTGTGCCAGCAGCAAGACAGGGGCGGACACTGAAGCTTTCTTTGGACAA	CASSKTGADTEAFF	2	1.4976898134627337E-5	42	TCRBV07-02*01	TCRBV07	TCRBV07-02	01				TCRBD01-01*01	TCRBD01	TCRBD01-01	01				TCRBJ01-01*01	TCRBJ01	TCRBJ01-01	01				5	2	2	2	3	3	39	51	53	61	64	2	In	VDJ
AACATGAGCCCTGAAGACAGCAGCATATATCTCTGCAGCGTTGAAGGTGTGAGGGGGCGGGGCGACACTGAAGCTTTCTTTGGACAA	CSVEGVRGRGDTEAFF	1	7.4884490673136685E-6	48	TCRBV29-01*01	TCRBV29	TCRBV29-01	01				TCRBD01-01*01	TCRBD01	TCRBD01-01	01				TCRBJ01-01*01	TCRBJ01	TCRBJ01-01	01				1	5	5	0	6	3	33	46	51	58	64	1	In	VDJ
AGCAACATGAGCCCTGAAGACAGCAGCATATATCTCTGCAGCGTTGAAGATCCCCAGGACCTTAACACTGAAGCTTTCTTTGGACAA	CSVEDPQDLNTEAFF	1	7.4884490673136685E-6	45	TCRBV29-01*01	TCRBV29	TCRBV29-01	01								TCRBD01,TCRBD02	TCRBD01-01,TCRBD02-01		TCRBJ01-01*01	TCRBJ01	TCRBJ01-01	01				0	6	1	7	3	2	36	50	56	60	63	1	In	VDJ
CTGAGCTCTCTGGAGCTGGGGGACTCAGCTTTGTATTTCTGTGCCAGCAGCGTAGGCGGATTGAACACTGAAGCTTTCTTTGGACAA	CASSVGGLNTEAFF	2	1.4976898134627337E-5	42	TCRBV09-01	TCRBV09	TCRBV09-01				01,02	TCRBD02-01	TCRBD02	TCRBD02-01				01,02	TCRBJ01-01*01	TCRBJ01	TCRBJ01-01	01				0	0	7	5	2	0	39	-1	55	59	61	2	In	VDJ
GCCCTGCAGCCAGAAGACTCAGCCCTGTATCTCTGCGCCACCTGGTATTTTAAGACAGGGCTGAACACTGAAGCTTTCTTTGGACAA	CATWYFKTGLNTEAFF	7	5.241914347119568E-5	48	TCRBV04-01*01	TCRBV04	TCRBV04-01	01				TCRBD01-01*01	TCRBD01	TCRBD01-01	01				TCRBJ01-01*01	TCRBJ01	TCRBJ01-01	01				10	13	2	3	1	0	33	40	53	60	61	7	In	VDJ
CTGACTGTGAGCAACATGAGCCCTGAAGACAGCAGCATATATCTCTGCAGCGTTGCCGACAGGAACACTGAAGCTTTCTTTGGACAA	CSVADRNTEAFF	1	7.4884490673136685E-6	36	TCRBV29-01*01	TCRBV29	TCRBV29-01	01				TCRBD01-01*01	TCRBD01	TCRBD01-01	01				TCRBJ01-01*01	TCRBJ01	TCRBJ01-01	01				4	2	2	5	0	1	45	55	57	-1	62	1	In	VDJ
AAGATCCAGCCCTCAGAACCCAGGGACTCAGCTGTGTACTTCTGTGCCAGCAGTTTATTAGCGAACACTGAAGCTTTCTTTGGACAA	CASSLLANTEAFF	9	6.739604160582302E-5	39	TCRBV12	TCRBV12				TCRBV12-03,TCRBV12-04		TCRBD02-01	TCRBD02	TCRBD02-01				01,02	TCRBJ01-01*01	TCRBJ01	TCRBJ01-01	01				2	1	5	7	0	1	42	57	58	-1	62	9	In	VDJ
ATCCAGCGCACACAGCAGGAGGACTCCGCCGTGTATCTCTGTGCCAGCAGCTTAGCAGGGAAGAACACTGAAGCTTTCTTTGGACAA	CASSLAGKNTEAFF	2	1.4976898134627337E-5	42	TCRBV07-08*01	TCRBV07	TCRBV07-08	01								TCRBD01,TCRBD02	TCRBD01-01,TCRBD02-01		TCRBJ01-01*01	TCRBJ01	TCRBJ01-01	01				0	1	0	8	1	1	39	56	57	61	62	2	In	VDJ
CTGTCGGCTGCTCCCTCCCAGACATCTGTGTACTTCTGTGCCAGCAGTACTCTCGGCAGGAAGAACACTGAAGCTTTCTTTGGACAA	CASSTLGRKNTEAFF	3	2.2465347201941005E-5	45	TCRBV06-05*01	TCRBV06	TCRBV06-05	01				TCRBD01-01*01	TCRBD01	TCRBD01-01	01				TCRBJ01-01*01	TCRBJ01	TCRBJ01-01	01				5	8	4	4	2	1	36	48	56	60	62	3	In	VDJ
CGCCCTGCAGCCAGAAGACTCAGCCCTGTATCTCTGCGCCAGCAGCTGACACCGGGACAGGGGGGAACTGAAGCTTTCTTTGGACAA		2	1.4976898134627337E-5	47	TCRBV04-01*01	TCRBV04	TCRBV04-01	01				TCRBD01-01*01	TCRBD01	TCRBD01-01	01				TCRBJ01-01*01	TCRBJ01	TCRBJ01-01	01				5	7	0	1	2	5	34	46	53	64	66	2	Out	VDJ
CACGCCCTGCAGCCAGAAGACTCAGCCCTGTATCTCTGCGCCAGCAGCCAAGATGCGAGGGCCGAAACTGAAGCTTTCTTTGGACAA	CASSQDARAETEAFF	2	1.4976898134627337E-5	45	TCRBV04-01*01	TCRBV04	TCRBV04-01	01				TCRBD02-01*02	TCRBD02	TCRBD02-01	02				TCRBJ01-01*01	TCRBJ01	TCRBJ01-01	01				0	3	11	0	5	5	36	53	56	61	66	2	In	VDJ
AACATGAGCTCCTTGGAGCTGGGGGACTCAGCCCTGTACTTCTGTGCCAGCAGCCTGGGACAGGGCTGGGAACTGTTTTTTGGCAGT	CASSLGQGWELFF	2	1.4976898134627337E-5	39	TCRBV13-01*01	TCRBV13	TCRBV13-01	01				TCRBD01-01*01	TCRBD01	TCRBD01-01	01				TCRBJ01-04*01	TCRBJ01	TCRBJ01-04	01				5	2	0	3	5	12	42	54	56	65	70	2	In	VDJ
GAGTTGGCTGCTCCCTCCCAGACATCTGTGTACTTCTGTGCCAGCAGTTACTCGACACAGGACTCGGGGAAACTGTTTTTTGGCAGT	CASSYSTQDSGKLFF	5	3.744224533656834E-5	45	TCRBV06-06	TCRBV06	TCRBV06-06				01,02					TCRBD01,TCRBD02	TCRBD01-01,TCRBD02-01		TCRBJ01-04*01	TCRBJ01	TCRBJ01-04	01				0	3	3	4	8	11	36	53	56	61	69	5	In	VDJ
AATGTGAACGCCTTGGAGCTGGACGACTCGGCCCTGTATCTCTGTGCCAGCAGCTTCCTCCAATCTGGAAAACTGTTTTTTGGCAGT	CASSFLQSGKLFF	2	1.4976898134627337E-5	39	TCRBV05-04*01	TCRBV05	TCRBV05-04	01								TCRBD01,TCRBD02	TCRBD01-01,TCRBD02-01		TCRBJ01-04*01	TCRBJ01	TCRBJ01-04	01				2	10	0	10	0	10	42	56	66	-1	68	2	In	VDJ
CAGCGCACACAGCAGGAGGACTCCGCCGTGTATCTCTGTGCCAGCAGCCTTAGTAGGGACAGGGTTGAAAAACTGTTTTTTGGCAGT	CASSLSRDRVEKLFF	3	2.2465347201941005E-5	45	TCRBV07-08*01	TCRBV07	TCRBV07-08	01				TCRBD01-01*01	TCRBD01	TCRBD01-01	01				TCRBJ01-04*01	TCRBJ01	TCRBJ01-04	01				5	7	0	3	1	7	36	48	55	64	65	3	In	VDJ
AACGCCTTGGAGCTGGACGACTCGGCCATGTATCTCTGTGCCAGCAGCTTAGGGCTCGGACAGATTGAAAAACTGTTTTTTGGCAGT	CASSLGLGQIEKLFF	2	1.4976898134627337E-5	45	TCRBV05-04*01	TCRBV05	TCRBV05-04	01				TCRBD01-01*01	TCRBD01	TCRBD01-01	01				TCRBJ01-04*01	TCRBJ01	TCRBJ01-04	01				2	7	1	5	2	7	36	50	57	63	65	2	In	VDJ
GCTCCCTCCCAGACATCTGTGTACTTCTGTGCCAGCACCCCGGGACAGGGATCCTTTGGGGGGGGTGAAAAACTGTTTTTTGGCAGT	CASTPGQGSFGGGEKLFF	2	1.4976898134627337E-5	54	TCRBV06	TCRBV06				TCRBV06-01,TCRBV06-05,TCRBV06-06		TCRBD01-01*01	TCRBD01	TCRBD01-01	01				TCRBJ01-04*01	TCRBJ01	TCRBJ01-04	01				7	4	0	3	15	7	27	37	41	50	65	2	In	VDJ
GAGTCGGCTGCTCCCTCCCAGACATCTGTGTACTTCTGTGCCAGCAGTTACAGCGGGACAGGAGGTGAAAAACTGTTTTTTGGCAGT	CASSYSGTGGEKLFF	3	2.2465347201941005E-5	45	TCRBV06-05*01	TCRBV06	TCRBV06-05	01				TCRBD01-01*01	TCRBD01	TCRBD01-01	01				TCRBJ01-04*01	TCRBJ01	TCRBJ01-04	01				2	3	0	4	3	7	36	51	54	62	65	3	In	VDJ
ACCAGTGCCCATCCTGAAGACAGCAGCTTCTACATCTGCAGTGCTTCTGTCGGGGGGTGGGCTAATGAAAAACTGTTTTTTGGCAGT	CSASVGGWANEKLFF	1	7.4884490673136685E-6	45	TCRBV20	TCRBV20				TCRBV20-01,TCRBV20-or09_02		TCRBD02-01*01	TCRBD02	TCRBD02-01	01				TCRBJ01-04*01	TCRBJ01	TCRBJ01-04	01				5	5	8	1	4	3	36	45	50	57	61	1	In	VDJ
ACCCTGCAGCCAGAAGACTCGGCCCTGTATCTCTGCGCCAGCAGCCAAGAAGGGGCTGCAACTAATGAAAAACTGTTTTTTGGCAGT	CASSQEGAATNEKLFF	1	7.4884490673136685E-6	48	TCRBV04-03*01	TCRBV04	TCRBV04-03	01				TCRBD01-01*01	TCRBD01	TCRBD01-01	01				TCRBJ01-04*01	TCRBJ01	TCRBJ01-04	01				0	0	5	2	3	0	33	-1	50	55	58	1	In	VDJ
CTGGAGCTTGGTGACTCTGCTGTGTATTTCTGTGCCAGCAGCCAATGGAGGGAACCTCCAACTAATGAAAAACTGTTTTTTGGCAGT	CASSQWREPPTNEKLFF	2	1.4976898134627337E-5	51	TCRBV03	TCRBV03				TCRBV03-01,TCRBV03-02		TCRBD02-01*02	TCRBD02	TCRBD02-01	02				TCRBJ01-04*01	TCRBJ01	TCRBJ01-04	01				2	1	10	0	6	0	30	45	46	52	58	2	In	VDJ
GAGCAGGGGGACTCGGCCCTGTATCTCTGTGCCAGCAGCTTAGGTCCAAAGGGGTCACCAACTAATGAAAAACTGTTTTTTGGCAGT	CASSLGPKGSPTNEKLFF	5	3.744224533656834E-5	54	TCRBV07-09	TCRBV07	TCRBV07-09				01,03	TCRBD01-01*01	TCRBD01	TCRBD01-01	01				TCRBJ01-04*01	TCRBJ01	TCRBJ01-04	01				1	6	5	2	4	0	27	43	49	54	58	5	In	VDJ
AATTCCCTGGAGCTTGGTGACTCTGCTGTGTATTTCTGTGCCAGCAGCCAGCGGACAGGGGAAAATGAAAAACTGTTTTTTGGCAGT	CASSQRTGENEKLFF	2	1.4976898134627337E-5	45	TCRBV03	TCRBV03				TCRBV03-01,TCRBV03-02		TCRBD01-01*01	TCRBD01	TCRBD01-01	01				TCRBJ01-04*01	TCRBJ01	TCRBJ01-04	01				3	2	1	2	2	5	36	50	52	61	63	2	In	VDJ
GTGAGCAACATGAGCCCTGAAGACAGCAGCATATATCTCTGCAGCGTTGATTTGGGGGCGGGGGAGGAAAAACTGTTTTTTGGCAGT	CSVDLGAGEEKLFF	1	7.4884490673136685E-6	42	TCRBV29-01*01	TCRBV29	TCRBV29-01	01				TCRBD02-01*01	TCRBD02	TCRBD02-01	01				TCRBJ01-04*01	TCRBJ01	TCRBJ01-04	01				3	7	7	2	2	8	39	50	57	64	66	1	In	VDJ
CACGCCCTGCAGCCAGAAGACTCAGCCCTGTATCTCTGCGCCAGCAGCCCTAAAGAGGGTAAAAAGGAAAAACTGTTTTTTGGCAGT	CASSPKEGKKEKLFF	2	1.4976898134627337E-5	45	TCRBV04-01*01	TCRBV04	TCRBV04-01	01				TCRBD02-01*02	TCRBD02	TCRBD02-01	02				TCRBJ01-04*01	TCRBJ01	TCRBJ01-04	01				4	5	11	0	7	8	36	49	54	59	66	2	In	VDJ
AAGATCCAGCCCTCAGAACCCAGGGACTCAGCTGTGTACTTCTGTGCCAGCAGTTTTTCGGGCACCGAAAAACTGTTTTTTGGCAGT	CASSFSGTEKLFF	6	4.493069440388201E-5	39	TCRBV12	TCRBV12				TCRBV12-03,TCRBV12-04						TCRBD01,TCRBD02	TCRBD01-01,TCRBD02-01		TCRBJ01-04*01	TCRBJ01	TCRBJ01-04	01				3	3	8	0	3	8	42	56	59	63	66	6	In	VDJ
GTGAGCACCTTGGAGCTGGGGGACTCGGCCCTTTATCTTTGCGCCAGCAGTATGTCAGGGGTAGACGAAAAACTGTTTTTTGGCAGT	CASSMSGVDEKLFF	3	2.2465347201941005E-5	42	TCRBV05-01*01	TCRBV05	TCRBV05-01	01				TCRBD01-01*01	TCRBD01	TCRBD01-01	01				TCRBJ01-04*01	TCRBJ01	TCRBJ01-04	01				5	5	4	2	5	8	39	50	55	61	66	3	In	VDJ
CACATCAATTCCCTGGAGCTTGGTGACTCTGCTGTGTATTTCTGTGCCAGCAGCCAAGACACAGGAGAAAAACTGTTTTTTGGCAGT	CASSQDTGEKLFF	2	1.4976898134627337E-5	39	TCRBV03	TCRBV03				TCRBV03-01,TCRBV03-02		TCRBD01-01*01	TCRBD01	TCRBD01-01	01				TCRBJ01-04*01	TCRBJ01	TCRBJ01-04	01				0	1	3	4	1	8	42	59	60	65	66	2	In	VDJ
CTCAAGATCCAGCCTGCAGAGCTTGGGGACTCGGCCGTGTATCTCTGTGCCAGCAGCAACCTACGAGAAAAACTGTTTTTTGGCAGT	CASSNLREKLFF	2	1.4976898134627337E-5	36	TCRBV11-03*01	TCRBV11	TCRBV11-03	01				TCRBD02-01	TCRBD02	TCRBD02-01				01,02	TCRBJ01-04*01	TCRBJ01	TCRBJ01-04	01				5	3	4	9	3	8	45	57	60	63	66	2	In	VDJ
CTGGAGTCCGCCAGCACCAACCAGACATCTATGTACCTCTGTGCCAGCAGTTTCACAGGGTACCGTAGGCCCCAGCATTTTGGTGAT	CASSFTGYRRPQHF	7	5.241914347119568E-5	42	TCRBV28-01*01	TCRBV28	TCRBV28-01	01				TCRBD01-01*01	TCRBD01	TCRBD01-01	01				TCRBJ01-05*01	TCRBJ01	TCRBJ01-05	01				3	1	3	3	8	9	39	53	54	60	68	7	In	VDJ
CGCACAGAGCAGGGGGACTCGGCCATGTATCTCTGTGCCAGCACTGCGGTTACGGGACAGGGTATTCAGCCCCAGCATTTTGGTGAT	CASTAVTGQGIQPQHF	7	5.241914347119568E-5	48	TCRBV07-09	TCRBV07	TCRBV07-09				01,03	TCRBD01-01*01	TCRBD01	TCRBD01-01	01				TCRBJ01-05*01	TCRBJ01	TCRBJ01-05	01				7	10	0	3	3	6	33	43	53	62	65	7	In	VDJ
ACAGTGACCAGTGCCCATCCTGAAGACAGCAGCTTCTACATCTGCAGTGCAAAAACAGGGGTGGGTCAGCCCCAGCATTTTGGTGAT	CSAKTGVGQPQHF	1	7.4884490673136685E-6	39	TCRBV20	TCRBV20				TCRBV20-01,TCRBV20-or09_02		TCRBD01-01*01	TCRBD01	TCRBD01-01	01				TCRBJ01-05*01	TCRBJ01	TCRBJ01-05	01				6	4	3	2	4	6	42	50	54	61	65	1	In	VDJ
CTGAAGGTGCAGCCTGCAGAACTGGAGGATTCTGGAGTTTATTTCTGTGCCAGCAGCCAAGGATATCAGCCCCAGCATTTTGGTGAT	CASSQGYQPQHF	2	1.4976898134627337E-5	36	TCRBV14-01*01	TCRBV14	TCRBV14-01	01								TCRBD01,TCRBD02	TCRBD01-01,TCRBD02-01		TCRBJ01-05*01	TCRBJ01	TCRBJ01-05	01				1	0	2	8	1	5	45	-1	61	63	64	2	In	VDJ
CTGGAGCTTGGTGACTCTGCTGTGTATTTCTGTGCCAGCAGCCAAGATCCCGGGGCTCTGGGGGATCAGCCCCAGCATTTTGGTGAT	CASSQDPGALGDQPQHF	9	6.739604160582302E-5	51	TCRBV03	TCRBV03				TCRBV03-01,TCRBV03-02						TCRBD01,TCRBD02	TCRBD01-01,TCRBD02-01		TCRBJ01-05*01	TCRBJ01	TCRBJ01-05	01				0	12	6	1	0	5	30	47	59	-1	64	9	In	VDJ
ACCAGTGCCCATCCTGAAGACAGCAGCTTCTACATCTGCAGTGCTAGGGACCCTATTGACATCGATCAGCCCCAGCATTTTGGTGAT	CSARDPIDIDQPQHF	1	7.4884490673136685E-6	45	TCRBV20	TCRBV20				TCRBV20-01,TCRBV20-or09_02						TCRBD01,TCRBD02	TCRBD01-01,TCRBD02-01		TCRBJ01-05*01	TCRBJ01	TCRBJ01-05	01				3	0	1	7	13	5	36	-1	47	51	64	1	In	VDJ
ACAGTGACCAGTGCCCATCCTGAAGACAGCAGCTTCTACATCTGCAGTGCTAAGGTTCTGGGTAATCAGCCCCAGCATTTTGGTGAT	CSAKVLGNQPQHF	1	7.4884490673136685E-6	39	TCRBV20	TCRBV20				TCRBV20-01,TCRBV20-or09_02						TCRBD01,TCRBD02	TCRBD01-01,TCRBD02-01		TCRBJ01-05*01	TCRBJ01	TCRBJ01-05	01				4	7	0	9	1	4	42	52	59	62	63	1	In	VDJ
ACCAGTGCCCATCCTGAAGACAGCAGCTTCTACATCTGCAGTGCTAGTACCGGGTTAGGGGGGAATCAGCCCCAGCATTTTGGTGAT	CSASTGLGGNQPQHF	1	7.4884490673136685E-6	45	TCRBV20	TCRBV20				TCRBV20-01,TCRBV20-or09_02						TCRBD01,TCRBD02	TCRBD01-01,TCRBD02-01		TCRBJ01-05*01	TCRBJ01	TCRBJ01-05	01				3	9	5	1	1	4	36	47	56	62	63	1	In	VDJ
CACGCCCTGCAGCCAGAAGACTCAGCCCTGTATCTCTGCGCCAGCAGCCAAGGGGGCGTTGGCAATCAGCCCCAGCATTTTGGTGAT	CASSQGGVGNQPQHF	5	3.744224533656834E-5	45	TCRBV04-01*01	TCRBV04	TCRBV04-01	01				TCRBD01-01*01	TCRBD01	TCRBD01-01	01				TCRBJ01-05*01	TCRBJ01	TCRBJ01-05	01				1	0	7	0	4	2	36	-1	52	57	61	5	In	VDJ
CTGCAGCCAGAAGACTCAGCCCTGTATCTCTGCGCCAGCAGCCAGATAGACAGGCGGTTTAGCAATCAGCCCCAGCATTTTGGTGAT	CASSQIDRRFSNQPQHF	2	1.4976898134627337E-5	51	TCRBV04-01*01	TCRBV04	TCRBV04-01	01				TCRBD01-01*01	TCRBD01	TCRBD01-01	01				TCRBJ01-05*01	TCRBJ01	TCRBJ01-05	01				3	4	2	4	5	0	30	44	48	54	59	2	In	VDJ
AGTGCCCATCCTGAAGACAGCAGCTTCTACATCTGCAGTGCTAGAAAACCGACAGGGGGTAGCAATCAGCCCCAGCATTTTGGTGAT	CSARKPTGGSNQPQHF	2	1.4976898134627337E-5	48	TCRBV20	TCRBV20				TCRBV20-01,TCRBV20-or09_02		TCRBD01-01*01	TCRBD01	TCRBD01-01	01				TCRBJ01-05*01	TCRBJ01	TCRBJ01-05	01				2	5	2	1	0	0	33	45	50	-1	59	2	In	VDJ
CGCTCACCAGGCCTGGGGGACGCAGCCATGTACCTGTGTGCCACCAGCAGGGACAGGGGTAGCAATCAGCCCCAGCATTTTGGTGAT	CATSRDRGSNQPQHF	3	2.2465347201941005E-5	45	TCRBV15-01*01	TCRBV15	TCRBV15-01	01				TCRBD01-01*01	TCRBD01	TCRBD01-01	01				TCRBJ01-05*01	TCRBJ01	TCRBJ01-05	01				3	0	1	2	0	0	36	-1	50	-1	59	3	In	VDJ
GCTGCTCCCTCCCAGACATCTGTGTACTTCTGTGCCAGCAGACGCAACCCTGAGAGGAGTAGCAATCAGCCCCAGCATTTTGGTGAT	CASRRNPERSSNQPQHF	14	1.0483828694239136E-4	51	TCRBV06	TCRBV06				TCRBV06-01,TCRBV06-05,TCRBV06-06		TCRBD02-01*02	TCRBD02	TCRBD02-01	02				TCRBJ01-05*01	TCRBJ01	TCRBJ01-05	01				6	14	10	2	0	0	30	41	55	-1	59	14	In	VDJ
CAGGTAGTGCGAGGAGATTCGGCAGCTTATTTCTGTGCCAGCTCACCACCATCGGGGGCTAGCAATCAGCCCCAGCATTTTGGTGAT	CASSPPSGASNQPQHF	4	2.9953796269254674E-5	48	TCRBV18-01*01	TCRBV18	TCRBV18-01	01								TCRBD01,TCRBD02	TCRBD01-01,TCRBD02-01		TCRBJ01-05*01	TCRBJ01	TCRBJ01-05	01				0	3	6	0	0	0	33	50	53	-1	59	4	In	VDJ
CAGCGCACAGAGCAGGGGGACTCGGCCCTGTATCTCTGTGCCAGCAGCCAAGTCAGCGATAGCAATCAGCCCCAGCATTTTGGTGAT	CASSQVSDSNQPQHF	9	6.739604160582302E-5	45	TCRBV07-09	TCRBV07	TCRBV07-09				01,03	TCRBD02-01	TCRBD02	TCRBD02-01				01,02	TCRBJ01-05*01	TCRBJ01	TCRBJ01-05	01				5	6	6	6	1	0	36	48	54	58	59	9	In	VDJ
CGCACAGAGCAGGGGGACTCGGCCATGTATCTCTGTGCCAGCAGCTTAGGGGGAGTCGGCAGCAATCAGCCCCAGCATTTTGGTGAT	CASSLGGVGSNQPQHF	13	9.734983787507769E-5	48	TCRBV07-09	TCRBV07	TCRBV07-09				01,03	TCRBD02-01*02	TCRBD02	TCRBD02-01	02				TCRBJ01-05*01	TCRBJ01	TCRBJ01-05	01				1	1	9	2	5	1	33	49	50	55	60	13	In	VDJ
GAGTTGGCTGCTCCCTCCCAGACATCTGTGTACTTCTGTGCCAGCAGTTTCACAGGGCAAAGCAATCAGCCCCAGCATTTTGGTGAT	CASSFTGQSNQPQHF	6	4.493069440388201E-5	45	TCRBV06-06	TCRBV06	TCRBV06-06				01,02	TCRBD01-01*01	TCRBD01	TCRBD01-01	01				TCRBJ01-05*01	TCRBJ01	TCRBJ01-05	01				4	2	3	3	3	1	36	49	51	57	60	6	In	VDJ
CGCCCTGCAGCCAGAAGACTCAGCCCTGTATCTCTGCGCCAGCAGCCAAGATAAACCAGGGTAAATCAGCCCCAGCATTTTGGTGAT		3	2.2465347201941005E-5	47	TCRBV04-01*01	TCRBV04	TCRBV04-01	01				TCRBD01-01*01	TCRBD01	TCRBD01-01	01				TCRBJ01-05*01	TCRBJ01	TCRBJ01-05	01				0	5	4	3	2	4	34	51	56	61	63	3	Out	VDJ
CTGAGCTCTCTGGAGCTGGGGGACTCAGCTTTGTATTTCTGTGCCAGCAGCGTAGTTCCCCTTGGGCAGCCCCAGCATTTTGGTGAT	CASSVVPLGQPQHF	2	1.4976898134627337E-5	42	TCRBV09-01	TCRBV09	TCRBV09-01				01,02					TCRBD01,TCRBD02	TCRBD01-01,TCRBD02-01		TCRBJ01-05*01	TCRBJ01	TCRBJ01-05	01				0	8	0	9	0	7	39	55	63	-1	66	2	In	VDJ
GAAGATCCAGCCCTCAGAACCCAGGGACTCAGCTGTGTACTTCTGTGCCAGCAGTTGGTTCCGAGGCAGCCCCAGCATTTTGGTGAT		2	1.4976898134627337E-5	38	TCRBV12	TCRBV12				TCRBV12-03,TCRBV12-04		TCRBD02-01*02	TCRBD02	TCRBD02-01	02				TCRBJ01-05*01	TCRBJ01	TCRBJ01-05	01				4	6	11	1	0	7	43	56	62	-1	66	2	Out	VDJ
CTTCACATCAATTCCCTGGAGCTTGGTGACTCTGCTGTGTATTTCTGTGCCAGCAGCTGGGACAGCCAGCCCCAGCATTTTGGTGAT	CASSWDSQPQHF	2	1.4976898134627337E-5	36	TCRBV03	TCRBV03				TCRBV03-01,TCRBV03-02		TCRBD01-01*01	TCRBD01	TCRBD01-01	01				TCRBJ01-05*01	TCRBJ01	TCRBJ01-05	01				5	1	0	5	1	7	45	57	58	65	66	2	In	VDJ
GCTGGAGTCGGCTGCTCCCTCCCAGACATCTGTGTACTTCTGTGCCGGACTCTCAAACAGGGAGCCCAGCCCCAGCATTTTGGTGAT		4	2.9953796269254674E-5	41	TCRBV06-01*01	TCRBV06	TCRBV06-01	01				TCRBD01-01*01	TCRBD01	TCRBD01-01	01				TCRBJ01-05*01	TCRBJ01	TCRBJ01-05	01				11	10	3	3	4	7	40	46	56	62	66	4	Out	VDJ
CTGACGATCCAGCGCACAGAGCAGGGGGACTCGGCCATGTATCTCTGTGCCAGCAGCCCAGGAACCCAGCCCCAGCATTTTGGTGAT	CASSPGTQPQHF	10	7.488449067313668E-5	36	TCRBV07-09	TCRBV07	TCRBV07-09				01,03	TCRBD01-01*01	TCRBD01	TCRBD01-01	01				TCRBJ01-05*01	TCRBJ01	TCRBJ01-05	01				5	1	4	4	4	7	45	57	58	62	66	10	In	VDJ
TCGCTCAGGCTGGAGTCGGCTGCTCCCTCCCAGACATCTGTGTACTTCTGTGCCAGCAGGACAGGGGTTGGCTACACCTTCGGTTCG	CASRTGVGYTF	11	8.237293974045035E-5	33	TCRBV06-01*01	TCRBV06	TCRBV06-01	01				TCRBD01-01*01	TCRBD01	TCRBD01-01	01				TCRBJ01-02*01	TCRBJ01	TCRBJ01-02	01				6	0	2	2	1	7	48	-1	59	67	68	11	In	VDJ
CTGGAGTCGCCCAGCCCCAACCAGACCTCTCTGTACTTCTGTGCCACCAGTCCCTCAACGGAGGGAGTTGGCTACACCTTCGGTTCG	CATSPSTEGVGYTF	6	4.493069440388201E-5	42	TCRBV27-01*01	TCRBV27	TCRBV27-01	01				TCRBD02-01*02	TCRBD02	TCRBD02-01	02				TCRBJ01-02*01	TCRBJ01	TCRBJ01-02	01				5	8	10	0	3	7	39	51	59	65	68	6	In	VDJ
CTTCACCTACACACCCTGCAGCCAGAAGACTCGGCCCTGTATCTCTGTGCCAGCAGCCAAGACCGGCTTGGCTACACCTTCGGTTCG	CASSQDRLGYTF	2	1.4976898134627337E-5	36	TCRBV04-02*01	TCRBV04	TCRBV04-02	01								TCRBD01,TCRBD02	TCRBD01-01,TCRBD02-01		TCRBJ01-02*01	TCRBJ01	TCRBJ01-02	01				0	2	9	0	1	7	45	62	64	67	68	2	In	VDJ
GTGAGCAACATGAGCCCTGAAGACAGCAGCATATATCTCTGCAGCGTCCAGGGGGTGGTTCGGTTGGGTGGCTACACCTTCGGTTCG	CSVQGVVRLGGYTF	1	7.4884490673136685E-6	42	TCRBV29-01*01	TCRBV29	TCRBV29-01	01				TCRBD01-01*01	TCRBD01	TCRBD01-01	01				TCRBJ01-02*01	TCRBJ01	TCRBJ01-02	01				6	1	4	1	13	7	39	47	48	55	68	1	In	VDJ
CGCACACAGCAGGAGGACTCGGCCCTGTATCTCTGTGCCAGCAGCTTAGAGGTTTGGCAGGGAATTCGTGGCTACACCTTCGGTTCG	CASSLEVWQGIRGYTF	2	1.4976898134627337E-5	48	TCRBV07-02*01	TCRBV07	TCRBV07-02	01				TCRBD01-01*01	TCRBD01	TCRBD01-01	01				TCRBJ01-02*01	TCRBJ01	TCRBJ01-02	01				1	8	4	3	6	7	33	49	57	62	68	2	In	VDJ
AGGCTGCTGTCGGCTGCTCCCTCCCAGACATCTGTGTACTTCTGTGCCAGCAGCCAGAGGGATGGGTATGGCTACACCTTCGGTTCG	CASSQRDGYGYTF	3	2.2465347201941005E-5	39	TCRBV06-05*01	TCRBV06	TCRBV06-05	01				TCRBD02-01*02	TCRBD02	TCRBD02-01	02				TCRBJ01-02*01	TCRBJ01	TCRBJ01-02	01				6	3	11	0	5	5	42	53	56	61	66	3	In	VDJ
GCCCAAAAGAACCCGACAGCTTTCTATCTCTGTGCCAGTAGCAACCTCTCACTGGCACAGGGCCTCTATGGCTACACCTTCGGTTCG	CASSNLSLAQGLYGYTF	3	2.2465347201941005E-5	51	TCRBV19-01	TCRBV19	TCRBV19-01				01,02	TCRBD01-01*01	TCRBD01	TCRBD01-01	01				TCRBJ01-02*01	TCRBJ01	TCRBJ01-02	01				6	15	3	3	3	4	30	41	56	62	65	3	In	VDJ
CACGCCCTGCAGCCAGAAGACTCAGCCCTGTATCTCTGCGCCAGCAGCCAAGATTCTGCAGGGATCTATGGCTACACCTTCGGTTCG	CASSQDSAGIYGYTF	2	1.4976898134627337E-5	45	TCRBV04-01*01	TCRBV04	TCRBV04-01	01				TCRBD01-01*01	TCRBD01	TCRBD01-01	01				TCRBJ01-02*01	TCRBJ01	TCRBJ01-02	01				0	5	4	3	2	4	36	53	58	63	65	2	In	VDJ
AGGCTGGAGTTGGCTGCTCCCTCCCAGACATCTGTGTACTTCTGTGCCAGCAGCCAACAGGTTGGCTATGGCTACACCTTCGGTTCG	CASSQQVGYGYTF	3	2.2465347201941005E-5	39	TCRBV06-06	TCRBV06	TCRBV06-06				01,02	TCRBD01-01*01	TCRBD01	TCRBD01-01	01				TCRBJ01-02*01	TCRBJ01	TCRBJ01-02	01				6	3	3	4	4	4	42	53	56	61	65	3	In	VDJ
CCCAGCCCCAACCAGACCTCTCTGTACTTCTGTGCCAGCAGTACCCTCCGGACAGGGGGCGAGGGCTATGGCTACACCTTCGGTTCG	CASSTLRTGGEGYGYTF	2	1.4976898134627337E-5	51	TCRBV27-01*01	TCRBV27	TCRBV27-01	01				TCRBD01-01*01	TCRBD01	TCRBD01-01	01				TCRBJ01-02*01	TCRBJ01	TCRBJ01-02	01				5	7	1	0	5	4	30	42	49	60	65	2	In	VDJ
CTGAAGATCCAGCCCTCAGAACCCAGGGACTCAGCTGTGTACTTCTGTGCCAGCAGTTTAAACAGCTATGGCTACACCTTCGGTTCG	CASSLNSYGYTF	2	1.4976898134627337E-5	36	TCRBV12	TCRBV12				TCRBV12-03,TCRBV12-04		TCRBD01-01*01	TCRBD01	TCRBD01-01	01				TCRBJ01-02*01	TCRBJ01	TCRBJ01-02	01				2	1	3	5	0	4	45	60	61	-1	65	2	In	VDJ
ATGAGCTCCTTGGAGCTGGGGGACTCAGCCCTGTACTTCTGTGCCAGCAGCTCCAGGGGGCAAAGCTATGGCTACACCTTCGGTTCG	CASSSRGQSYGYTF	2	1.4976898134627337E-5	42	TCRBV13-01*01	TCRBV13	TCRBV13-01	01				TCRBD01-01*01	TCRBD01	TCRBD01-01	01				TCRBJ01-02*01	TCRBJ01	TCRBJ01-02	01				4	1	4	0	4	4	39	52	53	61	65	2	In	VDJ
AAGATCCAGCCCTCAGAACCCAGGGACTCAGCTGTGTACTTCTGTGCCAGCAGCTACACAGGGTCCTATGGCTACACCTTCGGTTCG	CASSYTGSYGYTF	2	1.4976898134627337E-5	39	TCRBV12	TCRBV12				TCRBV12-03,TCRBV12-04		TCRBD01-01*01	TCRBD01	TCRBD01-01	01				TCRBJ01-02*01	TCRBJ01	TCRBJ01-02	01				6	4	3	3	2	4	42	53	57	63	65	2	In	VDJ
GACATCCGCTCACCAGGCCTGGGGGACGCAGCCATGTACCTGTGTGCCACCAGCAGCGGGTATCCCTATGGCTACACCTTCGGTTCG	CATSSGYPYGYTF	2	1.4976898134627337E-5	39	TCRBV15-01*01	TCRBV15	TCRBV15-01	01				TCRBD02-01	TCRBD02	TCRBD02-01				01,02	TCRBJ01-02*01	TCRBJ01	TCRBJ01-02	01				3	0	8	4	5	4	42	-1	56	60	65	2	In	VDJ
CAGCGCACACAGCAGGAGGACTCCGCCGTGTATCTCTGTGCCAGCAGCATTGGACCTCCTGGGCCCTATGGCTACACCTTCGGTTCG	CASSIGPPGPYGYTF	2	1.4976898134627337E-5	45	TCRBV07-08*01	TCRBV07	TCRBV07-08	01								TCRBD01,TCRBD02	TCRBD01-01,TCRBD02-01		TCRBJ01-02*01	TCRBJ01	TCRBJ01-02	01				5	3	1	7	10	4	36	48	51	55	65	2	In	VDJ
GTGACATCGGCCCAAAAGAACCCGACAGCTTTCTATCTCTGTGCCAGTAGTTCCGATGGGGGGCCCTATGGCTACACCTTCGGTTCG	CASSSDGGPYGYTF	3	2.2465347201941005E-5	42	TCRBV19-01	TCRBV19	TCRBV19-01				01,02					TCRBD01,TCRBD02	TCRBD01-01,TCRBD02-01		TCRBJ01-02*01	TCRBJ01	TCRBJ01-02	01				5	7	6	0	1	4	39	51	58	64	65	3	In	VDJ
CATGGAACCCAGGGACTTGGGCCTATATTTCTGTGCCAGCAGCGCGGACCGGGACACTTCGACCCCTATGGCTACACCTTCGGTTCG		6	4.493069440388201E-5	50	TCRBV12-01*01	TCRBV12	TCRBV12-01	01				TCRBD01-01*01	TCRBD01	TCRBD01-01	01				TCRBJ01-02*01	TCRBJ01	TCRBJ01-02	01				5	7	0	6	9	4	31	43	50	56	65	6	Out	VDJ
GTGAGCAACATGAGCCCTGAAGACAGCAGCATATATCTCTGCAGCGTTATCGGGACAGGAGGAACCTATGGCTACACCTTCGGTTCG	CSVIGTGGTYGYTF	1	7.4884490673136685E-6	42	TCRBV29-01*01	TCRBV29	TCRBV29-01	01				TCRBD01-01*01	TCRBD01	TCRBD01-01	01				TCRBJ01-02*01	TCRBJ01	TCRBJ01-02	01				5	3	0	4	6	4	39	48	51	59	65	1	In	VDJ
GCAGAACTGGAGGATTCTGGAGTTTATTTCTGTGCCAGCAGCCAGGACTACGCCGGTCAGAAGTACTATGGCTACACCTTCGGTTCG	CASSQDYAGQKYYGYTF	2	1.4976898134627337E-5	51	TCRBV14-01*01	TCRBV14	TCRBV14-01	01				TCRBD02-01	TCRBD02	TCRBD02-01				01,02	TCRBJ01-02*01	TCRBJ01	TCRBJ01-02	01				3	0	1	9	14	3	30	-1	44	50	64	2	In	VDJ
CTTCACCTACACGCCCTGCAGCCAGAAGACTCAGCCCTGTATCTCTGCGCCAGCAGCTCCGACTACTATGGCTACACCTTCGGTTCG	CASSSDYYGYTF	2	1.4976898134627337E-5	36	TCRBV04-01*01	TCRBV04	TCRBV04-01	01				TCRBD02-01	TCRBD02	TCRBD02-01				01,02	TCRBJ01-02*01	TCRBJ01	TCRBJ01-02	01				5	3	2	10	0	3	45	57	60	-1	64	2	In	VDJ
GCCCTGCAGCCAGAAGACTCAGCCCTGTATCTCTGCGCCAGCAGCCAAGAAGCGGGGCTGTGGGACTATGGCTACACCTTCGGTTCG	CASSQEAGLWDYGYTF	2	1.4976898134627337E-5	48	TCRBV04-01*01	TCRBV04	TCRBV04-01	01				TCRBD02-01*01	TCRBD02	TCRBD02-01	01				TCRBJ01-02*01	TCRBJ01	TCRBJ01-02	01				0	0	6	3	7	3	33	-1	50	57	64	2	In	VDJ
CGCTCACCAGGCCTGGGGGACGCAGCCATGTACCTGTGTGCCACCAGCAGAGCAGGGGTAAGCGACTATGGCTACACCTTCGGTTCG	CATSRAGVSDYGYTF	2	1.4976898134627337E-5	45	TCRBV15-01*01	TCRBV15	TCRBV15-01	01				TCRBD01-01*01	TCRBD01	TCRBD01-01	01				TCRBJ01-02*01	TCRBJ01	TCRBJ01-02	01				1	0	4	2	6	3	36	-1	52	58	64	2	In	VDJ
AATGTGAACGCCTTGTTGCTGGGGGACTCGGCCCTGTATCTCTGTGCCAGCAGCGACTTAGCTAACTATGGCTACACCTTCGGTTCG	CASSDLANYGYTF	12	8.986138880776402E-5	39	TCRBV05-05*01	TCRBV05	TCRBV05-05	01				TCRBD02-01	TCRBD02	TCRBD02-01				01,02	TCRBJ01-02*01	TCRBJ01	TCRBJ01-02	01				4	0	2	10	3	0	42	-1	54	58	61	12	In	VDJ
CTGGAGTCGGCTGCTCCCTCCCAGACATCTGTGTACTTCTGTGCCAGCAGAGACCTCCCGCCTAACTATGGCTACACCTTCGGTTCG	CASRDLPPNYGYTF	13	9.734983787507769E-5	42	TCRBV06-01*01	TCRBV06	TCRBV06-01	01								TCRBD01,TCRBD02	TCRBD01-01,TCRBD02-01		TCRBJ01-02*01	TCRBJ01	TCRBJ01-02	01				6	1	2	7	7	0	39	50	51	54	61	13	In	VDJ
CTGCAGCCAGAAGACTCGGCCCTGTATCTCTGCGCCAGCAGCCCCCAGGGTTACGGGGTAACTAACTATGGCTACACCTTCGGTTCG	CASSPQGYGVTNYGYTF	1	7.4884490673136685E-6	51	TCRBV04-03*01	TCRBV04	TCRBV04-03	01								TCRBD01,TCRBD02	TCRBD01-01,TCRBD02-01		TCRBJ01-02*01	TCRBJ01	TCRBJ01-02	01				4	2	4	3	11	0	30	43	45	50	61	1	In	VDJ
ATTCTGGAGTCCGCCAGCACCAACCAGACATCTATGTACCTCTGTGCCAGCAGAGGACAGGGGAACTATGGCTACACCTTCGGTTCG	CASRGQGNYGYTF	3	2.2465347201941005E-5	39	TCRBV28-01*01	TCRBV28	TCRBV28-01	01				TCRBD01-01*01	TCRBD01	TCRBD01-01	01				TCRBJ01-02*01	TCRBJ01	TCRBJ01-02	01				6	1	1	2	0	2	42	53	54	-1	63	3	In	VDJ
GCGTCTGCTGTACCCTCTCAGACATCTGTGTACTTCTGTGCCAGCAGCGCTACTCCAGGGGCACCATATGGCTACACCTTCGGTTCG	CASSATPGAPYGYTF	9	6.739604160582302E-5	45	TCRBV06-04	TCRBV06	TCRBV06-04				01,02	TCRBD01-01*01	TCRBD01	TCRBD01-01	01				TCRBJ01-02*01	TCRBJ01	TCRBJ01-02	01				6	8	4	2	5	5	36	47	55	61	66	9	In	VDJ
ATCCAGCCCTCAGAACCCAGGGACTCAGCTGTGTACTTCTGTGCCAGCAGGGAAGAGGGTATGACATATGGCTACACCTTCGGTTCG	CASREEGMTYGYTF	2	1.4976898134627337E-5	42	TCRBV12	TCRBV12				TCRBV12-03,TCRBV12-04		TCRBD02-01*02	TCRBD02	TCRBD02-01	02				TCRBJ01-02*01	TCRBJ01	TCRBJ01-02	01				6	4	11	0	7	5	39	50	54	59	66	2	In	VDJ
CTCACTGTGACATCGGCCCAAAAGAACCCGACAGCTTTCTATCTCTGTGCCAGTAGTAGGCAGGGGGATGGCTACACCTTCGGTTCG	CASSRQGDGYTF	3	2.2465347201941005E-5	36	TCRBV19-01	TCRBV19	TCRBV19-01				01,02	TCRBD01-01*01	TCRBD01	TCRBD01-01	01				TCRBJ01-02*01	TCRBJ01	TCRBJ01-02	01				4	2	4	1	0	6	45	58	60	-1	67	3	In	VDJ
CTGGAGTCGGCTGCTCCCTCCCAGACATCTGTGTACTTCTGTGCCAGCAGTCCTTCCGACCCTAGGCATGGCTACACCTTCGGTTCG	CASSPSDPRHGYTF	11	8.237293974045035E-5	42	TCRBV06-01*01	TCRBV06	TCRBV06-01	01				TCRBD02-01	TCRBD02	TCRBD02-01				01,02	TCRBJ01-02*01	TCRBJ01	TCRBJ01-02	01				5	10	4	8	2	6	39	51	61	65	67	11	In	VDJ
CCTGCAGCCAGAAGACTCAGCCCTGTATCTCTGCGCCAGCAGCCAAGAGGAGGGGGACGTCGGAGGCATGGCTACACCTTCGGTTCG		3	2.2465347201941005E-5	50	TCRBV04-01*01	TCRBV04	TCRBV04-01	01								TCRBD01,TCRBD02	TCRBD01-01,TCRBD02-01		TCRBJ01-02*01	TCRBJ01	TCRBJ01-02	01				0	2	5	1	11	6	31	48	50	56	67	3	Out	VDJ
ACTGTGAGCAACATGAGCCCTGAAGACAGCAGCATATATCTCTGCAGCACAAAAGGGGGACCGAGTAATGGCTACACCTTCGGTTCG	CSTKGGPSNGYTF	1	7.4884490673136685E-6	39	TCRBV29-01*01	TCRBV29	TCRBV29-01	01				TCRBD01-01*01	TCRBD01	TCRBD01-01	01				TCRBJ01-02*01	TCRBJ01	TCRBJ01-02	01				8	5	5	1	8	6	42	48	53	59	67	1	In	VDJ
GAGATCCAGCGCACAGAGCAGGGGGACTCGGCCATGTATCTCTGTGCCAGCAGCTTGGAGAAGGAGTGGGGCTACACCTTCGGTTCG	CASSLEKEWGYTF	2	1.4976898134627337E-5	39	TCRBV07-09	TCRBV07	TCRBV07-09				01,03	TCRBD02-01*02	TCRBD02	TCRBD02-01	02				TCRBJ01-02*01	TCRBJ01	TCRBJ01-02	01				3	0	10	2	9	8	42	-1	56	60	69	2	In	VDJ
CTGGAGTCGCCCAGCCCCAACCAGACCTCTCTGTACTTCTGTGCCAGCAGTGCCGTGGGAGTGCTGCGGGGCTACACCTTCGGTTCG	CASSAVGVLRGYTF	8	5.990759253850935E-5	42	TCRBV27-01*01	TCRBV27	TCRBV27-01	01				TCRBD02-01*02	TCRBD02	TCRBD02-01	02				TCRBJ01-02*01	TCRBJ01	TCRBJ01-02	01				5	5	9	2	8	8	39	51	56	61	69	8	In	VDJ
CTCACTCTGGAGTCCGCTACCAGCTCCCAGACATCTGTGTACTTCTGTGCCATCAGTGAGTCGACCCGGGGCTACACCTTCGGTTCG	CAISESTRGYTF	8	5.990759253850935E-5	36	TCRBV10-03*01	TCRBV10	TCRBV10-03	01								TCRBD01,TCRBD02	TCRBD01-01,TCRBD02-01		TCRBJ01-02*01	TCRBJ01	TCRBJ01-02	01				0	0	2	7	4	8	45	-1	62	65	69	8	In	VDJ
CTGGAGTCGCCCAGCCCCAACCAGACCTCTCTGTACTTCTGTGCCAGCAGTTCCTCCCGGGACAGGGGCGGCTACACCTTCGGTTCG	CASSSSRDRGGYTF	6	4.493069440388201E-5	42	TCRBV27-01*01	TCRBV27	TCRBV27-01	01				TCRBD01-01*01	TCRBD01	TCRBD01-01	01				TCRBJ01-02*01	TCRBJ01	TCRBJ01-02	01				4	6	0	2	1	8	39	52	58	68	69	6	In	VDJ
ACTGTGAGCAACATGAGCCCTGAAGACAGCAGCATATATCTCTGCAGCGTTGAAGATGGGGACAGGGACGGCTACACCTTCGGTTCG	CSVEDGDRDGYTF	1	7.4884490673136685E-6	39	TCRBV29-01*01	TCRBV29	TCRBV29-01	01				TCRBD01-01*01	TCRBD01	TCRBD01-01	01				TCRBJ01-02*01	TCRBJ01	TCRBJ01-02	01				0	2	0	3	2	8	42	56	58	67	69	1	In	VDJ
CTGGAGTCTGCCAGGCCCTCACATACCTCTCAGTACCTCTGTGCCAGCAGTCCTAGGACGAGAGAGGGAGGCTACACCTTCGGTTCG	CASSPRTREGGYTF	7	5.241914347119568E-5	42	TCRBV25-01*01	TCRBV25	TCRBV25-01	01				TCRBD02-01*02	TCRBD02	TCRBD02-01	02				TCRBJ01-02*01	TCRBJ01	TCRBJ01-02	01				5	12	11	0	1	8	39	51	63	68	69	7	In	VDJ
CTGGAGTTGGCTGCTCCCTCCCAGACATCTGTGTACTTCTGTGCCAGCAGAAATGGAGGGGTCGTTGAAGGCTACACCTTCGGTTCG	CASRNGGVVEGYTF	7	5.241914347119568E-5	42	TCRBV06-06	TCRBV06	TCRBV06-06				01,02	TCRBD02-01*02	TCRBD02	TCRBD02-01	02				TCRBJ01-02*01	TCRBJ01	TCRBJ01-02	01				6	4	10	0	9	8	39	50	54	60	69	7	In	VDJ
ACTCTGAAGATCCGGTCCACAAAGCTGGAGGACTCAGCCATGTACTTCTGTGCCAGCAGTGAAGGGCCAACCTTGTACTTCGGGCCG	CASSEGPTLYF	2	1.4976898134627337E-5	33	TCRBV02-01*01	TCRBV02	TCRBV02-01	01				TCRBD01-01*01	TCRBD01	TCRBD01-01	01				TCRBJ02-07*01	TCRBJ02	TCRBJ02-07	01				1	0	9	0	7	12	48	-1	64	67	74	2	In	VDJ
ACTCTGAAGATCCGGTCCACAAAGCTGGAGGACTCAGCCATGTACTTCTGTGCCAGCAAAGTCTCGCGGGAGCAGTACTTCGGGCCG	CASKVSREQYF	2	1.4976898134627337E-5	33	TCRBV02-01*01	TCRBV02	TCRBV02-01	01				TCRBD02-01	TCRBD02	TCRBD02-01				01,02	TCRBJ02-07*01	TCRBJ02	TCRBJ02-07	01				7	7	7	5	0	7	48	58	65	-1	69	2	In	VDJ
AAGATCCGGTCCACAAAGCTGGAGGACTCAGCCATGTACTTCTGTGCCAGCACCGTGGACACTTGGGGCGAGCAGTACTTCGGGCCG	CASTVDTWGEQYF	2	1.4976898134627337E-5	39	TCRBV02-01*01	TCRBV02	TCRBV02-01	01				TCRBD01-01*01	TCRBD01	TCRBD01-01	01				TCRBJ02-07*01	TCRBJ02	TCRBJ02-07	01				7	4	1	6	7	6	42	52	56	61	68	2	In	VDJ
AAGATCCAGCCCTCAGAACCCAGGGACTCAGCTGTGTACTTCTGTGCCAGCAGTTTAGCGGTGGGAGGCGAGCAGTACTTCGGGCCG	CASSLAVGGEQYF	1	7.4884490673136685E-6	39	TCRBV12	TCRBV12				TCRBV12-03,TCRBV12-04		TCRBD02-01*02	TCRBD02	TCRBD02-01	02				TCRBJ02-07*01	TCRBJ02	TCRBJ02-07	01				0	3	9	1	0	6	42	59	62	-1	68	1	In	VDJ
ACTCTGACTGTGAGCAACATGAGCCCTGAAGACAGCAGCATATATCTCTGCAGCGTTGAGAGGGAAGGCGAGCAGTACTTCGGGCCG	CSVEREGEQYF	1	7.4884490673136685E-6	33	TCRBV29-01*01	TCRBV29	TCRBV29-01	01				TCRBD02-01*02	TCRBD02	TCRBD02-01	02				TCRBJ02-07*01	TCRBJ02	TCRBJ02-07	01				3	0	11	0	4	6	48	-1	59	64	68	1	In	VDJ
CTGACCCTGGAGTCTGCCAGGCCCTCACATACCTCTCAGTACCTCTGTGCCAGCAGTGAAGCAGGGGCCGAGCAGTACTTCGGGCCG	CASSEAGAEQYF	1	7.4884490673136685E-6	36	TCRBV25-01*01	TCRBV25	TCRBV25-01	01				TCRBD01-01*01	TCRBD01	TCRBD01-01	01				TCRBJ02-07*01	TCRBJ02	TCRBJ02-07	01				2	1	4	2	1	6	45	60	61	67	68	1	In	VDJ
CTGGAGTCTGCCAGGCCCTCACATACCTCTCAGTACCTCTGTGCCAGCGCGTCCGGGACAGGGCTTTACGAGCAGTACTTCGGGCCG	CASASGTGLYEQYF	1	7.4884490673136685E-6	42	TCRBV25-01*01	TCRBV25	TCRBV25-01	01				TCRBD01-01*01	TCRBD01	TCRBD01-01	01				TCRBJ02-07*01	TCRBJ02	TCRBJ02-07	01				8	6	0	3	3	4	39	48	54	63	66	1	In	VDJ
ATCCAGCGCACAGAGCAGGGGGACTCGGCCATGTATCTCTGTGCCAGCAGCCATCGGGACAGGGGTTACGAGCAGTACTTCGGGCCG	CASSHRDRGYEQYF	2	1.4976898134627337E-5	42	TCRBV07-09	TCRBV07	TCRBV07-09				01,03	TCRBD01-01*01	TCRBD01	TCRBD01-01	01				TCRBJ02-07*01	TCRBJ02	TCRBJ02-07	01				5	4	0	2	1	4	39	51	55	65	66	2	In	VDJ
ACTCTGGAGTCCGCTACCAGCTCCCAGACATCTGTGTACTTCTGTGCCATCAGTGGACAGGGGGCTTACGAGCAGTACTTCGGGCCG	CAISGQGAYEQYF	2	1.4976898134627337E-5	39	TCRBV10-03*01	TCRBV10	TCRBV10-03	01				TCRBD01-01*01	TCRBD01	TCRBD01-01	01				TCRBJ02-07*01	TCRBJ02	TCRBJ02-07	01				4	0	2	0	1	4	42	-1	55	65	66	2	In	VDJ
CTCCTCACTCTGGAGTCCGCTACCAGCTCCCAGACATCTGTGTACTTCTGTGCCATCAGTGATGTGTACGAGCAGTACTTCGGGCCG	CAISDVYEQYF	2	1.4976898134627337E-5	33	TCRBV10-03*01	TCRBV10	TCRBV10-03	01											TCRBJ02-07*01	TCRBJ02	TCRBJ02-07	01				3	0	0	0	4	4	48	-1	-1	62	66	2	In	VJ
AGCCTGCAGAACTGGAGGATTCTGGAGTTTATTTCTGTGCCAGCAGCCATAAAGGCCCAAGGGGGGTACGAGCAGTACTTCGGGCCG		4	2.9953796269254674E-5	46	TCRBV14-01*01	TCRBV14	TCRBV14-01	01								TCRBD01,TCRBD02	TCRBD01-01,TCRBD02-01		TCRBJ02-07*01	TCRBJ02	TCRBJ02-07	01				3	10	5	1	1	4	35	49	59	65	66	4	Out	VDJ
CTGAAGATCCAGCCCTCAGAACCCAGGGACTCAGCTGTGTACTTCTGTGCCAGCAGTTTACCGGGGTACGAGCAGTACTTCGGGCCG	CASSLPGYEQYF	1	7.4884490673136685E-6	36	TCRBV12	TCRBV12				TCRBV12-03,TCRBV12-04		TCRBD02-01*01	TCRBD02	TCRBD02-01	01				TCRBJ02-07*01	TCRBJ02	TCRBJ02-07	01				2	1	8	3	0	4	45	60	61	-1	66	1	In	VDJ
TCCCTAGAGTCTGCCATCCCCAACCAGACAGCTCTTTACTTCTGTGCCACCAGTGATGGGATGTCGTACGAGCAGTACTTCGGGCCG	CATSDGMSYEQYF	2	1.4976898134627337E-5	39	TCRBV24	TCRBV24				TCRBV24-01,TCRBV24-or09_02						TCRBD01,TCRBD02	TCRBD01-01,TCRBD02-01		TCRBJ02-07*01	TCRBJ02	TCRBJ02-07	01				3	0	0	8	5	4	42	-1	57	61	66	2	In	VDJ
TCACATCAATTCCCTGGAGCTTGGTGACTCTGCTGTGTATTTCTGTGCCAGCAGCCAAGATCACCGTACGAGCAGTACTTCGGGCCG		2	1.4976898134627337E-5	38	TCRBV03	TCRBV03				TCRBV03-01,TCRBV03-02						TCRBD01,TCRBD02	TCRBD01-01,TCRBD02-01		TCRBJ02-07*01	TCRBJ02	TCRBJ02-07	01				0	2	3	7	2	4	43	60	62	64	66	2	Out	VDJ
GTGACATCGGCCCAAAAGAACCCGACAGCTTTCTATCTCTGTGCCAGTAGGGCTAGCGGGCCCTTCTACGAGCAGTACTTCGGGCCG	CASRASGPFYEQYF	8	5.990759253850935E-5	42	TCRBV19-01	TCRBV19	TCRBV19-01				01,02	TCRBD02-01	TCRBD02	TCRBD02-01				01,02	TCRBJ02-07*01	TCRBJ02	TCRBJ02-07	01				6	2	4	4	5	3	39	50	52	60	65	8	In	VDJ
ACAGTGACCAGTGCCCATCCTGAAGACAGCAGCTTCTACATCTGCAGTGCTAGCAACAGGGGCGTCTACGAGCAGTACTTCGGGCCG	CSASNRGVYEQYF	1	7.4884490673136685E-6	39	TCRBV20	TCRBV20				TCRBV20-01,TCRBV20-or09_02		TCRBD01-01*01	TCRBD01	TCRBD01-01	01				TCRBJ02-07*01	TCRBJ02	TCRBJ02-07	01				3	2	3	2	3	3	42	53	55	62	65	1	In	VDJ
GTGACCAGTGCCCATCCTGAAGACAGCAGCTTCTACATCTGCAGTGCTAGCCGGCGGGACTAACTCTACGAGCAGTACTTCGGGCCG	CSASRRD*LYEQYF	1	7.4884490673136685E-6	42	TCRBV20	TCRBV20				TCRBV20-01,TCRBV20-or09_02		TCRBD02-01	TCRBD02	TCRBD02-01				01,02	TCRBJ02-07*01	TCRBJ02	TCRBJ02-07	01				3	5	0	9	3	3	39	50	55	62	65	1	Stop	VDJ
GTGACCAGTGCCCATCCTGAAGACAGCAGCTTCTACATCTGCAGTGCTCCCAGGACAGGGGGAATCTACGAGCAGTACTTCGGGCCG	CSAPRTGGIYEQYF	1	7.4884490673136685E-6	42	TCRBV20	TCRBV20				TCRBV20-01,TCRBV20-or09_02		TCRBD01-01*01	TCRBD01	TCRBD01-01	01				TCRBJ02-07*01	TCRBJ02	TCRBJ02-07	01				5	4	1	1	3	3	39	48	52	62	65	1	In	VDJ
TCAGAACCGGGAGACACGGCACTGTATCTCTGCGCCAGCACCCTAATCGACGCAGGGGAGGCATGCTACGAGCAGTACTTCGGGCCG	CASTLIDAGEACYEQYF	1	7.4884490673136685E-6	51	TCRBV23-01*01	TCRBV23	TCRBV23-01	01								TCRBD01,TCRBD02	TCRBD01-01,TCRBD02-01		TCRBJ02-07*01	TCRBJ02	TCRBJ02-07	01				7	12	4	2	7	3	30	40	52	58	65	1	In	VDJ
AAGAAGCTCCTTCTCAGTGACTCTGGCTTCTATCTCTGTGCCTGGAGTCCTCTAGCCGGGGGCGGCTACGAGCAGTACTTCGGGCCG	CAWSPLAGGGYEQYF	1	7.4884490673136685E-6	45	TCRBV30-01*01	TCRBV30	TCRBV30-01	01								TCRBD01,TCRBD02	TCRBD01-01,TCRBD02-01		TCRBJ02-07*01	TCRBJ02	TCRBJ02-07	01				2	9	6	0	2	3	36	48	57	63	65	1	In	VDJ
ACAGTGACCAGTGCCCATCCTGAAGACAGCAGCTTCTACATCTGCAGTGCAAACCGGGACATTTCCTACGAGCAGTACTTCGGGCCG	CSANRDISYEQYF	3	2.2465347201941005E-5	39	TCRBV20	TCRBV20				TCRBV20-01,TCRBV20-or09_02		TCRBD01-01*01	TCRBD01	TCRBD01-01	01				TCRBJ02-07*01	TCRBJ02	TCRBJ02-07	01				6	5	0	6	2	1	42	50	55	61	63	3	In	VDJ
AATGTGAGCACCTTGGAGCTGGGGGACTCGGCCCTTTATCTTTGCGCCAGCAGCCGGGATCCTTCCTACGAGCAGTACTTCGGGCCG	CASSRDPSYEQYF	2	1.4976898134627337E-5	39	TCRBV05-01*01	TCRBV05	TCRBV05-01	01				TCRBD02-01*02	TCRBD02	TCRBD02-01	02				TCRBJ02-07*01	TCRBJ02	TCRBJ02-07	01				4	0	8	3	4	1	42	-1	54	59	63	2	In	VDJ
GCCCATCCTGAAGACAGCAGCTTCTACATCTGCAGTGCTAGAGAGGTCCTCGATAATGGTTATTCCTACGAGCAGTACTTCGGGCCG	CSAREVLDNGYSYEQYF	1	7.4884490673136685E-6	51	TCRBV20	TCRBV20				TCRBV20-01,TCRBV20-or09_02						TCRBD01,TCRBD02	TCRBD01-01,TCRBD02-01		TCRBJ02-07*01	TCRBJ02	TCRBJ02-07	01				0	0	0	10	17	1	30	-1	44	46	63	1	In	VDJ
TCCTTGGAGCTGGGGGACTCAGCCCTGTACTTCTGTGCCAGCGCCGAGAGGACAGGGGTTCTGTCCTACGAGCAGTACTTCGGGCCG	CASAERTGVLSYEQYF	1	7.4884490673136685E-6	48	TCRBV13-01*01	TCRBV13	TCRBV13-01	01				TCRBD01-01*01	TCRBD01	TCRBD01-01	01				TCRBJ02-07*01	TCRBJ02	TCRBJ02-07	01				8	7	1	2	5	1	33	42	49	58	63	1	In	VDJ
ATCCGCTCACCAGGCCTGGGGGACGCAGCCATGTACCTGTGTGCCACCAGTCGTGGACAGGGGTCCTACGAGCAGTACTTCGGGCCG	CATSRGQGSYEQYF	1	7.4884490673136685E-6	42	TCRBV15-01*01	TCRBV15	TCRBV15-01	01				TCRBD01-01*01	TCRBD01	TCRBD01-01	01				TCRBJ02-07*01	TCRBJ02	TCRBJ02-07	01				6	4	1	2	0	1	39	50	54	-1	63	1	In	VDJ
GTGAACGCCTTGTTGCTGGGGGACTCGGCCCTCTATCTCTGTGCCAGCAGCTTGGGAGGGAGGTCCTACGAGCAGTACTTCGGGCCG	CASSLGGRSYEQYF	2	1.4976898134627337E-5	42	TCRBV05-06*01	TCRBV05	TCRBV05-06	01				TCRBD02-01*02	TCRBD02	TCRBD02-01	02				TCRBJ02-07*01	TCRBJ02	TCRBJ02-07	01				0	2	9	1	0	1	39	55	57	-1	63	2	In	VDJ
CAGCCTGCAGAACTGGAGGATTCTGGAGTTTATTTCTGTGCCAGCAGCTTAACGGGAGCCAGGTCCTACGAGCAGTACTTCGGGCCG	CASSLTGARSYEQYF	1	7.4884490673136685E-6	45	TCRBV14-01*01	TCRBV14	TCRBV14-01	01				TCRBD02-01*02	TCRBD02	TCRBD02-01	02				TCRBJ02-07*01	TCRBJ02	TCRBJ02-07	01				5	4	8	2	5	1	36	48	52	58	63	1	In	VDJ
ACAGTGACCAGTGCCCATCCTGAAGACAGCAGCTTCTACATCTGCAGTGCTAACCGGGACGTCTCCTACGAGCAGTACTTCGGGCCG	CSANRDVSYEQYF	2	1.4976898134627337E-5	39	TCRBV20	TCRBV20				TCRBV20-01,TCRBV20-or09_02						TCRBD01,TCRBD02	TCRBD01-01,TCRBD02-01		TCRBJ02-07*01	TCRBJ02	TCRBJ02-07	01				4	3	0	7	2	0	42	52	55	60	62	2	In	VDJ
GAGTTGGCTGCTCCCTCCCAGACATCTGTGTACTTCTGTGCCAGCAGATCTGGACAGGGACTCTCCTACGAGCAGTACTTCGGGCCG	CASRSGQGLSYEQYF	2	1.4976898134627337E-5	45	TCRBV06-06	TCRBV06	TCRBV06-06				01,02	TCRBD01-01*01	TCRBD01	TCRBD01-01	01				TCRBJ02-07*01	TCRBJ02	TCRBJ02-07	01				6	4	1	3	3	0	36	47	51	59	62	2	In	VDJ
CTACACACCCTGCAGCCAGAAGACTCGGCCCTGTATCTCTGCGCCAGCAGCCAGGAGACAGGCTCCTACGAGCAGTACTTCGGGCCG	CASSQETGSYEQYF	1	7.4884490673136685E-6	42	TCRBV04-03*01	TCRBV04	TCRBV04-03	01				TCRBD01-01*01	TCRBD01	TCRBD01-01	01				TCRBJ02-07*01	TCRBJ02	TCRBJ02-07	01				3	3	2	4	0	0	39	53	56	-1	62	1	In	VDJ
ATGAGCTCCTTGGAGCTGGGGGACTCAGCCCTGTACTTCTGTGCCAGCAGCTTGACGGGGAGCTCCTACGAGCAGTACTTCGGGCCG	CASSLTGSSYEQYF	1	7.4884490673136685E-6	42	TCRBV13-01*01	TCRBV13	TCRBV13-01	01				TCRBD02-01	TCRBD02	TCRBD02-01				01,02	TCRBJ02-07*01	TCRBJ02	TCRBJ02-07	01				3	2	8	3	2	0	39	53	55	60	62	1	In	VDJ
GTGACCAGTGCCCATCCTGAAGACAGCAGCTTCTACATCTGCAGTGCTGACAGGGTCAAGAGCTCCTACGAGCAGTACTTCGGGCCG	CSADRVKSSYEQYF	1	7.4884490673136685E-6	42	TCRBV20	TCRBV20				TCRBV20-01,TCRBV20-or09_02		TCRBD01-01*01	TCRBD01	TCRBD01-01	01				TCRBJ02-07*01	TCRBJ02	TCRBJ02-07	01				5	0	2	3	7	0	39	-1	48	55	62	1	In	VDJ
GTGAGCACCTTGGAGCTGGGGGACTCGGCCCTTTATCTTTGCGCCAGCAGCTTGGCACTAGCCTCCTACGAGCAGTACTTCGGGCCG	CASSLALASYEQYF	2	1.4976898134627337E-5	42	TCRBV05-01*01	TCRBV05	TCRBV05-01	01				TCRBD02-01	TCRBD02	TCRBD02-01				01,02	TCRBJ02-07*01	TCRBJ02	TCRBJ02-07	01				0	1	3	7	0	0	39	55	56	-1	62	2	In	VDJ
GTGAGCAACATGAGCCCTGAAGACAGCAGCATATATCTCTGCAGCGTTGGGGGGACGGGGCCCTCCTACGAGCAGTACTTCGGGCCG	CSVGGTGPSYEQYF	2	1.4976898134627337E-5	42	TCRBV29-01*01	TCRBV29	TCRBV29-01	01								TCRBD01,TCRBD02	TCRBD01-01,TCRBD02-01		TCRBJ02-07*01	TCRBJ02	TCRBJ02-07	01				4	2	0	7	6	0	39	49	51	56	62	2	In	VDJ
ACCAGTGCCCATCCTGAAGACAGCAGCTTCTACATCTGCAGTGCCACGGGCCGACAGCTTGACTCCTACGAGCAGTACTTCGGGCCG	CSATGRQLDSYEQYF	1	7.4884490673136685E-6	45	TCRBV20	TCRBV20				TCRBV20-01,TCRBV20-or09_02		TCRBD01-01*01	TCRBD01	TCRBD01-01	01				TCRBJ02-07*01	TCRBJ02	TCRBJ02-07	01				6	8	2	5	5	0	36	44	52	57	62	1	In	VDJ
CAGTGCCCATCCTGAAGACAGCAGCTTCTACATCTGCAGTGCTAGAGAAGGGGGAGCGGCCACTCCTACGAGCAGTACTTCGGGCCG		1	7.4884490673136685E-6	47	TCRBV20	TCRBV20				TCRBV20-01,TCRBV20-or09_02		TCRBD01-01*01	TCRBD01	TCRBD01-01	01				TCRBJ02-07*01	TCRBJ02	TCRBJ02-07	01				0	0	5	1	8	0	34	-1	48	54	62	1	Out	VDJ
AGTCAGCTGCTCCCTCTCAGACTTCTGTTTACTTCTGTGCCAGCAGTTCCCTGGACAGTGAACTCCTACGAGCAGTACTTCGGGCCG		6	4.493069440388201E-5	46	TCRBV06-07*01	TCRBV06	TCRBV06-07	01				TCRBD01-01*01	TCRBD01	TCRBD01-01	01				TCRBJ02-07*01	TCRBJ02	TCRBJ02-07	01				4	4	1	5	4	0	35	48	52	58	62	6	Out	VDJ
CTAGAGTCTGCCATCCCCAACCAGACAGCTCTTTACTTCTGTGCCACCAGTGAAGCGGGGCAATCCTACGAGCAGTACTTCGGGCCG	CATSEAGQSYEQYF	2	1.4976898134627337E-5	42	TCRBV24	TCRBV24				TCRBV24-01,TCRBV24-or09_02		TCRBD02-01*01	TCRBD02	TCRBD02-01	01				TCRBJ02-07*01	TCRBJ02	TCRBJ02-07	01				4	0	6	3	3	1	39	-1	53	60	63	2	In	VDJ
CTGAGCTCTCTGGAGCTGGGGGACTCAGCTTTGTATTTCTGTGCCAGCAGCGTAGCTTCCTCGGCCTACGAGCAGTACTTCGGGCCG	CASSVASSAYEQYF	1	7.4884490673136685E-6	42	TCRBV09-01	TCRBV09	TCRBV09-01				01,02	TCRBD02-01	TCRBD02	TCRBD02-01				01,02	TCRBJ02-07*01	TCRBJ02	TCRBJ02-07	01				0	6	8	5	0	2	39	55	61	-1	64	1	In	VDJ
AACGCCTTGGAGCTGGACGACTCGGCCCTGTATCTCTGTGCCAGCAGCCATGGACAGGCGGGCGCCTACGAGCAGTACTTCGGGCCG	CASSHGQAGAYEQYF	1	7.4884490673136685E-6	45	TCRBV05-04*01	TCRBV05	TCRBV05-04	01				TCRBD01-01*01	TCRBD01	TCRBD01-01	01				TCRBJ02-07*01	TCRBJ02	TCRBJ02-07	01				4	3	1	4	6	2	36	48	51	58	64	1	In	VDJ
ATCCAACCTGCAAAGCTTGAGGACTCGGCCGTGTATCTCTGTGCCAGCAGCTTAGATTCCCCTCCCTACGAGCAGTACTTCGGGCCG	CASSLDSPPYEQYF	2	1.4976898134627337E-5	42	TCRBV11-02*02	TCRBV11	TCRBV11-02	02				TCRBD02-01	TCRBD02	TCRBD02-01				01,02	TCRBJ02-07*01	TCRBJ02	TCRBJ02-07	01				0	5	4	10	1	2	39	56	61	63	64	2	In	VDJ
CACGCCCTGCAGCCAGAAGACTCAGCCCTGTATCTCTGCGCCAGCAGCCAAGCCGCAGGGGTGCCCTACGAGCAGTACTTCGGGCCG	CASSQAAGVPYEQYF	1	7.4884490673136685E-6	45	TCRBV04-01*01	TCRBV04	TCRBV04-01	01				TCRBD01-01*01	TCRBD01	TCRBD01-01	01				TCRBJ02-07*01	TCRBJ02	TCRBJ02-07	01				1	3	4	2	3	2	36	52	55	61	64	1	In	VDJ
ATCCAGCGCACACAGCAGGAGGACTCGGCCGTGTATCTCTGTGCCAGCAGCAATTCTGAGGGGCCCTACGAGCAGTACTTCGGGCCG	CASSNSEGPYEQYF	2	1.4976898134627337E-5	42	TCRBV07-02*01	TCRBV07	TCRBV07-02	01								TCRBD01,TCRBD02	TCRBD01-01,TCRBD02-01		TCRBJ02-07*01	TCRBJ02	TCRBJ02-07	01				5	7	5	2	1	2	39	51	58	63	64	2	In	VDJ
GTCGCCCAGCCCCAACCAGACCTCTCTGTACTTCTGTGCCAGCAGTCCCAACAGGGGGAATTCCCCTACGAGCAGTACTTCGGGCCG		2	1.4976898134627337E-5	47	TCRBV27-01*01	TCRBV27	TCRBV27-01	01				TCRBD01-01*01	TCRBD01	TCRBD01-01	01				TCRBJ02-07*01	TCRBJ02	TCRBJ02-07	01				5	4	3	1	6	2	34	46	50	58	64	2	Out	VDJ
GTGACCAGTGCCCATCCTGAAGACAGCAGCTTCTACATCTGCAGTGCTCCCGTTCGGGATCGCCCCTACGAGCAGTACTTCGGGCCG	CSAPVRDRPYEQYF	1	7.4884490673136685E-6	42	TCRBV20	TCRBV20				TCRBV20-01,TCRBV20-or09_02		TCRBD02-01*02	TCRBD02	TCRBD02-01	02				TCRBJ02-07*01	TCRBJ02	TCRBJ02-07	01				5	6	8	3	5	2	39	48	54	59	64	1	In	VDJ
AGTGCCCATCCTGAAGACAGCAGCTTCTACATCTGCAGTGCTAGAGGTTGGGGTAGCGGGGAACCCTACGAGCAGTACTTCGGGCCG	CSARGWGSGEPYEQYF	1	7.4884490673136685E-6	48	TCRBV20	TCRBV20				TCRBV20-01,TCRBV20-or09_02		TCRBD02-01*01	TCRBD02	TCRBD02-01	01				TCRBJ02-07*01	TCRBJ02	TCRBJ02-07	01				1	7	5	3	3	2	33	46	53	61	64	1	In	VDJ
GCCAGAAGACTCGGCCCTGTATCTCTGCGCCAGCAGCCAAGAATGGTTTCCGCTTAAGGGAAACCCTACGAGCAGTACTTCGGGCCG		2	1.4976898134627337E-5	56	TCRBV04-03*01	TCRBV04	TCRBV04-03	01								TCRBD01,TCRBD02	TCRBD01-01,TCRBD02-01		TCRBJ02-07*01	TCRBJ02	TCRBJ02-07	01				0	15	0	8	3	2	25	42	57	61	64	2	Out	VDJ
ATCCGGTCCACAAAGCTGGAGGACTCAGCCATGTACTTCTGTGCCAGCGTGGGACTGACAGGGACCTACGAGCAGTACTTCGGGCCG	CASVGLTGTYEQYF	7	5.241914347119568E-5	42	TCRBV02-01*01	TCRBV02	TCRBV02-01	01				TCRBD01-01*01	TCRBD01	TCRBD01-01	01				TCRBJ02-07*01	TCRBJ02	TCRBJ02-07	01				8	8	2	3	1	2	39	48	56	63	64	7	In	VDJ
GAGTCTGCCATCCCCAACCAGACAGCTCTTTACTTCTGTGCCATCTTTAACTCCTAGCGGGCGACCTACGAGCAGTACTTCGGGCCG	CAIFNS*RATYEQYF	2	1.4976898134627337E-5	45	TCRBV24	TCRBV24				TCRBV24-01,TCRBV24-or09_02		TCRBD02-01	TCRBD02	TCRBD02-01				01,02	TCRBJ02-07*01	TCRBJ02	TCRBJ02-07	01				11	10	4	4	3	2	36	43	53	61	64	2	Stop	VDJ
CTGCTGTCGGCTGCTCCCTCCCAGACATCTGTGTACTTCTGTGCCAGCAGTTTTGGGACGGAAACCTACGAGCAGTACTTCGGGCCG	CASSFGTETYEQYF	6	4.493069440388201E-5	42	TCRBV06-05*01	TCRBV06	TCRBV06-05	01								TCRBD01,TCRBD02	TCRBD01-01,TCRBD02-01		TCRBJ02-07*01	TCRBJ02	TCRBJ02-07	01				4	2	0	7	5	2	39	52	54	59	64	6	In	VDJ
TTGGAGCTGGGGGACTCGGCCCTTTATCTTTGCGCCAGCAGCTCGGGACAGGGGGCGAACCTCTACTACGAGCAGTACTTCGGGCCG	CASSSGQGANLYYEQYF	8	5.990759253850935E-5	51	TCRBV05-01*01	TCRBV05	TCRBV05-01	01				TCRBD01-01*01	TCRBD01	TCRBD01-01	01				TCRBJ02-07*01	TCRBJ02	TCRBJ02-07	01				3	1	0	0	9	3	30	43	44	56	65	8	In	VDJ
GCTTGGTGACTCTGCTGTGTATTTCTGTGCCAGCAGCCAAGCAGACAGGCCCAAGGGTTACTTGACTACGAGCAGTACTTCGGGCCG		3	2.2465347201941005E-5	56	TCRBV03	TCRBV03				TCRBV03-01,TCRBV03-02		TCRBD01-01*01	TCRBD01	TCRBD01-01	01				TCRBJ02-07*01	TCRBJ02	TCRBJ02-07	01				1	2	2	4	16	3	25	41	43	49	65	3	Out	VDJ
AGCACCTTGGAGCTGGGGGACTCGGCCCTTTATCTTTGCGCCAGCAGCTTGGCCCCGACAGGGCACTACGAGCAGTACTTCGGGCCG	CASSLAPTGHYEQYF	2	1.4976898134627337E-5	45	TCRBV05-01*01	TCRBV05	TCRBV05-01	01				TCRBD01-01*01	TCRBD01	TCRBD01-01	01				TCRBJ02-07*01	TCRBJ02	TCRBJ02-07	01				0	4	2	3	2	3	36	52	56	63	65	2	In	VDJ
ACGATCCAGCGCACAGAGCAGCGGGACTCGGCCATGTATCGCTGTGCCAGCAGCCAGCGGACGAACTACGAGCAGTACTTCGGGCCG	CASSQRTNYEQYF	3	2.2465347201941005E-5	39	TCRBV07-06*01	TCRBV07	TCRBV07-06	01				TCRBD02-01	TCRBD02	TCRBD02-01				01,02	TCRBJ02-07*01	TCRBJ02	TCRBJ02-07	01				5	1	6	5	5	3	42	54	55	60	65	3	In	VDJ
GAGTCCGCCAGCACCAACCAGACATCTATGTACCTCTGTGCCAGCAGTAAAATGGTGGGACAGGGGGACGAGCAGTACTTCGGGCCG	CASSKMVGQGDEQYF	7	5.241914347119568E-5	45	TCRBV28-01*01	TCRBV28	TCRBV28-01	01				TCRBD01-01*01	TCRBD01	TCRBD01-01	01				TCRBJ02-07*01	TCRBJ02	TCRBJ02-07	01				5	8	0	1	0	5	36	48	56	-1	67	7	In	VDJ
ATCCAGCCCTCAGAACCCAGGGACTCAGCTGTGTACTTCTGTGCCAGCAGTTTAATGGCAGGACGGGACGAGCAGTACTTCGGGCCG	CASSLMAGRDEQYF	5	3.744224533656834E-5	42	TCRBV12	TCRBV12				TCRBV12-03,TCRBV12-04						TCRBD01,TCRBD02	TCRBD01-01,TCRBD02-01		TCRBJ02-07*01	TCRBJ02	TCRBJ02-07	01				2	6	1	7	3	5	39	54	60	64	67	5	In	VDJ
CAGCGCACACAGCAGGAGGACTCCGCCGTGTATCTCTGTGCCAGCAGCTTAGGGCAGGGGGCTATCGACGAGCAGTACTTCGGGCCG	CASSLGQGAIDEQYF	2	1.4976898134627337E-5	45	TCRBV07-08*01	TCRBV07	TCRBV07-08	01				TCRBD01-01*01	TCRBD01	TCRBD01-01	01				TCRBJ02-07*01	TCRBJ02	TCRBJ02-07	01				1	2	4	0	5	5	36	52	54	62	67	2	In	VDJ
GAGTCCGCCAGCACCAACCAGACATCTATGTACCTCTGTGCCAGCAGTCCTCCGGGACAGGGGTACCACGAGCAGTACTTCGGGCCG	CASSPPGQGYHEQYF	3	2.2465347201941005E-5	45	TCRBV28-01*01	TCRBV28	TCRBV28-01	01				TCRBD01-01*01	TCRBD01	TCRBD01-01	01				TCRBJ02-07*01	TCRBJ02	TCRBJ02-07	01				5	5	0	2	4	5	36	48	53	63	67	3	In	VDJ
CCTGAGCTCTCTGGAGCTGGGGGACTCAGCTTTGTATTTCTGTGCCAGCAGCGACCGGGCCGGGGGAACGAGCAGTACTTCGGGCCG		1	7.4884490673136685E-6	41	TCRBV09-01	TCRBV09	TCRBV09-01				01,02	TCRBD02-01*01	TCRBD02	TCRBD02-01	01				TCRBJ02-07*01	TCRBJ02	TCRBJ02-07	01				3	7	8	2	1	5	40	53	60	66	67	1	Out	VDJ
ATCCTGTCCTCAGAACCGGGAGACACGGCACTGTATCTCTGCGCCAGCAGTCAGCGTAGGGAGTAGAACGAGCAGTACTTCGGGCCG	CASSQRRE*NEQYF	1	7.4884490673136685E-6	42	TCRBV23-01*01	TCRBV23	TCRBV23-01	01				TCRBD02-01*02	TCRBD02	TCRBD02-01	02				TCRBJ02-07*01	TCRBJ02	TCRBJ02-07	01				3	5	9	2	4	5	39	53	58	63	67	1	Stop	VDJ
ATCCTGAGTTCTAAGAAGCTCCTTCTCAGTGACTCTGGCTTCTATCTCTGTGCCTGGAGTGTTGTCAACGAGCAGTACTTCGGGCCG	CAWSVVNEQYF	1	7.4884490673136685E-6	33	TCRBV30-01*01	TCRBV30	TCRBV30-01	01				TCRBD01-01*01	TCRBD01	TCRBD01-01	01				TCRBJ02-07*01	TCRBJ02	TCRBJ02-07	01				0	3	4	6	0	5	48	62	65	-1	67	1	In	VDJ
AAGATCCAGCCCTCAGAACCCAGGGACTCAGCTGTGTACTTCTGTGCCAGCAGTTTTTCGGGAAAGGGAGAGCAGTACTTCGGGCCG	CASSFSGKGEQYF	1	7.4884490673136685E-6	39	TCRBV12	TCRBV12				TCRBV12-03,TCRBV12-04		TCRBD02-01*02	TCRBD02	TCRBD02-01	02				TCRBJ02-07*01	TCRBJ02	TCRBJ02-07	01				3	2	8	3	6	7	42	56	58	63	69	1	In	VDJ
ATCCAGCCCTCAGAACCCAGGGACTCAGCTGTGTACTTCTGTGCCAGCAGCCCCGGGACTAGCGGGGTAAAGCAGTACTTCGGGCCG	CASSPGTSGVKQYF	1	7.4884490673136685E-6	42	TCRBV12	TCRBV12				TCRBV12-03,TCRBV12-04		TCRBD02-01*01	TCRBD02	TCRBD02-01	01				TCRBJ02-07*01	TCRBJ02	TCRBJ02-07	01				6	4	0	3	3	8	39	50	54	67	70	1	In	VDJ
CTGAAGGTGCAGCCTGCAGAACTGGAGGATTCTGGAGTTTATTTCTGTGCCAGCAGCCATCTTAGTCGCACCATATATTTTGGAGAG	CASSHLSRTIYF	2	1.4976898134627337E-5	36	TCRBV14-01*01	TCRBV14	TCRBV14-01	01				TCRBD02-01	TCRBD02	TCRBD02-01				01,02	TCRBJ01-03*01	TCRBJ01	TCRBJ01-03	01				3	3	5	8	3	9	45	59	62	65	68	2	In	VDJ
CACGCCCTGCAGCCAGAAGACTCAGCCCTGTATCTCTGCGCCAGCAGCCAACCACAGGGTTCTGGAAACACCATATATTTTGGAGAG	CASSQPQGSGNTIYF	2	1.4976898134627337E-5	45	TCRBV04-01*01	TCRBV04	TCRBV04-01	01				TCRBD01-01*01	TCRBD01	TCRBD01-01	01				TCRBJ01-03*01	TCRBJ01	TCRBJ01-03	01				2	2	3	3	1	1	36	51	53	59	60	2	In	VDJ
CTCCTTCTCAGTGACTCTGGCTTCTATCTCTGTGCCTGGAGTGTACGGGGCAGGGGAAGTTCTGGAAACACCATATATTTTGGAGAG	CAWSVRGRGSSGNTIYF	1	7.4884490673136685E-6	51	TCRBV30-01*01	TCRBV30	TCRBV30-01	01				TCRBD01-01*01	TCRBD01	TCRBD01-01	01				TCRBJ01-03*01	TCRBJ01	TCRBJ01-03	01				0	6	4	2	4	1	30	44	50	56	60	1	In	VDJ
AGCTCTCTGGAGCTGGGGGACTCAGCTTTGTATTTCTGTGCCAGCAGCGGGTCCGGGACGTCTGGAAACACCATATATTTTGGAGAG	CASSGSGTSGNTIYF	2	1.4976898134627337E-5	45	TCRBV09-01	TCRBV09	TCRBV09-01				01,02					TCRBD01,TCRBD02	TCRBD01-01,TCRBD02-01		TCRBJ01-03*01	TCRBJ01	TCRBJ01-03	01				3	5	0	7	1	1	36	49	54	59	60	2	In	VDJ
TCTAAGAAGCTCCTTCTCAGTGACTCTGGCTTCTATCTCTGTGCCTGGAGTGTGCGGATCTCTGGAAACACCATATATTTTGGAGAG	CAWSVRISGNTIYF	1	7.4884490673136685E-6	42	TCRBV30-01*01	TCRBV30	TCRBV30-01	01				TCRBD02-01	TCRBD02	TCRBD02-01				01,02	TCRBJ01-03*01	TCRBJ01	TCRBJ01-03	01				0	0	7	5	2	0	39	-1	53	57	59	1	In	VDJ
ATCAATTCCCTGGAGCTTGGTGACTCTGCTGTGTATTTCTGTGCCAGCAGCCCCGACAGCTCTGGAAACACCATATATTTTGGAGAG	CASSPDSSGNTIYF	5	3.744224533656834E-5	42	TCRBV03	TCRBV03				TCRBV03-01,TCRBV03-02		TCRBD01-01*01	TCRBD01	TCRBD01-01	01				TCRBJ01-03*01	TCRBJ01	TCRBJ01-03	01				4	2	2	5	0	0	39	52	54	-1	59	5	In	VDJ
AGCTCTCTGGAGCTGGGGGACTCAGCTTTGTATTTCTGTGCCAGCAGCGCCGGCATTACCTCTGGAAACACCATATATTTTGGAGAG	CASSAGITSGNTIYF	2	1.4976898134627337E-5	45	TCRBV09-01	TCRBV09	TCRBV09-01				01,02					TCRBD01,TCRBD02	TCRBD01-01,TCRBD02-01		TCRBJ01-03*01	TCRBJ01	TCRBJ01-03	01				3	2	9	0	5	0	36	49	51	54	59	2	In	VDJ
CTCAAGATCCAGCCTGCAAAGCTTGAGGACTCGGCCGTGTATCTCTGTGCCAGTCAGACCTCTGGAAACACCATATATTTTGGAGAG	CASQTSGNTIYF	8	5.990759253850935E-5	36	TCRBV11-02*02	TCRBV11	TCRBV11-02	02								TCRBD01,TCRBD02	TCRBD01-01,TCRBD02-01		TCRBJ01-03*01	TCRBJ01	TCRBJ01-03	01				9	3	2	7	0	0	45	53	56	-1	59	8	In	VDJ
TCGGCTGCTCCCTCCCAGACATCTGTGTACTTCTGTGCCAGCAGTCTCTCGGGGCAGGGATCTGGAAACACCATATATTTTGGAGAG	CASSLSGQGSGNTIYF	17	1.2730363414433237E-4	48	TCRBV06	TCRBV06				TCRBV06-01,TCRBV06-05						TCRBD01,TCRBD02	TCRBD01-01,TCRBD02-01		TCRBJ01-03*01	TCRBJ01	TCRBJ01-03	01				5	9	4	3	1	1	33	45	54	59	60	17	In	VDJ
ACCAGTGCCCATCCTGAAGACAGCAGCTTCTACATCTGCAGTGCTAGCGGCCTCAGGGGCACTGGAAACACCATATATTTTGGAGAG	CSASGLRGTGNTIYF	1	7.4884490673136685E-6	45	TCRBV20	TCRBV20				TCRBV20-01,TCRBV20-or09_02		TCRBD01-01*01	TCRBD01	TCRBD01-01	01				TCRBJ01-03*01	TCRBJ01	TCRBJ01-03	01				3	6	4	2	2	2	36	47	53	59	61	1	In	VDJ
CTGAGCTCTCTGGAGCTGGGGGACTCAGCTTTGTATTTCTGTGCCAGCAGCACCGGGACAGTGAGAAACACCATATATTTTGGAGAG	CASSTGTVRNTIYF	2	1.4976898134627337E-5	42	TCRBV09-01	TCRBV09	TCRBV09-01				01,02	TCRBD01-01*01	TCRBD01	TCRBD01-01	01				TCRBJ01-03*01	TCRBJ01	TCRBJ01-03	01				4	3	0	5	3	5	39	51	54	61	64	2	In	VDJ
CTCCTTCTCAGTGACTCTGGCTTCTATCTCTGTGCCTCGAGTAACGGTTATTATACAGGGGATGCAAACACCATATATTTTGGAGAG	CASSNGYYTGDANTIYF	1	7.4884490673136685E-6	51	TCRBV30-01*01	TCRBV30	TCRBV30-01	01				TCRBD01-01*01	TCRBD01	TCRBD01-01	01				TCRBJ01-03*01	TCRBJ01	TCRBJ01-03	01				2	12	3	2	4	6	30	42	54	61	65	1	In	VDJ
AGTGCCCATCCTGAAGACAGCAGCTTCTACATCTGCAGTGCACCCAACACACAGGGGTTTGGGGCCAACGTCCTGACTTTCGGGGCC	CSAPNTQGFGANVLTF	1	7.4884490673136685E-6	48	TCRBV20	TCRBV20				TCRBV20-01,TCRBV20-or09_02		TCRBD01-01*01	TCRBD01	TCRBD01-01	01				TCRBJ02-06*01	TCRBJ02	TCRBJ02-06	01				6	9	3	2	2	3	33	41	50	57	59	1	In	VDJ
GAACCCAGGGACTCAGCTGTGTACTTCTGTGCCAGCAGTGGCGGGGTAGCGGGGTTTTCTGGGGCCAACGTCCTGACTTTCGGGGCC	CASSGGVAGFSGANVLTF	3	2.2465347201941005E-5	54	TCRBV12	TCRBV12				TCRBV12-03,TCRBV12-04		TCRBD02-01*01	TCRBD02	TCRBD02-01	01				TCRBJ02-06*01	TCRBJ02	TCRBJ02-06	01				5	7	5	3	3	1	27	39	46	54	57	3	In	VDJ
GTAGTGCGAGGAGATTCGGCAGCTTATTTCTGTGCCAGCTCAGTCGGGACAGGCCGCTCTGGGGCCAACGTCCTGACTTTCGGGGCC	CASSVGTGRSGANVLTF	3	2.2465347201941005E-5	51	TCRBV18-01*01	TCRBV18	TCRBV18-01	01				TCRBD01-01*01	TCRBD01	TCRBD01-01	01				TCRBJ02-06*01	TCRBJ02	TCRBJ02-06	01				5	3	0	4	3	0	30	42	45	53	56	3	In	VDJ
GAACCCAGGGACTCAGCTGTGTACTTCTGTGCCAGCAGTTGACAAAGGCTTCCACAAAGTCGGGCCAACGTCCTGACTTTCGGGGCC	CASS*QRLPQSRANVLTF	1	7.4884490673136685E-6	54	TCRBV12	TCRBV12				TCRBV12-03,TCRBV12-04		TCRBD01-01*01	TCRBD01	TCRBD01-01	01				TCRBJ02-06*01	TCRBJ02	TCRBJ02-06	01				4	0	2	6	17	5	27	-1	40	44	61	1	Stop	VDJ
CAGCAGGTAGTGCGAGGAGATTCGGCAGCTTATTTCTGTGCCAGCTCACCACCGCGTGGGGGAGATGACATTCAGTACTTCGGCGCC	CASSPPRGGDDIQYF	4	2.9953796269254674E-5	45	TCRBV18-01*01	TCRBV18	TCRBV18-01	01								TCRBD01,TCRBD02	TCRBD01-01,TCRBD02-01		TCRBJ02-04*01	TCRBJ02	TCRBJ02-04	01				0	4	6	1	5	8	36	53	57	62	67	4	In	VDJ
ACGATCCAGCGCACACAGCAGGAGGACTCGGCCGTGTATCTCTGTGCCAGCAGCTTACCCCCGGGTTCACCCCTCCACTTTGGGAAC	CASSLPPGSPLHF	4	2.9953796269254674E-5	39	TCRBV07-02*01	TCRBV07	TCRBV07-02	01				TCRBD02-01	TCRBD02	TCRBD02-01				01,02	TCRBJ01-06*01	TCRBJ01	TCRBJ01-06	01				2	4	8	4	0	9	42	57	61	-1	65	4	In	VDJ
ATCCGCTCACCAGGCCTGGGGGACGCAGCCATGTACCTGTGTGCCACCAGCGCCGGGACAGTGAGTTCACCCCTCCACTTTGGGAAC	CATSAGTVSSPLHF	3	2.2465347201941005E-5	42	TCRBV15-01*01	TCRBV15	TCRBV15-01	01				TCRBD01-01*01	TCRBD01	TCRBD01-01	01				TCRBJ01-06*01	TCRBJ01	TCRBJ01-06	01				5	3	0	5	4	9	39	51	54	61	65	3	In	VDJ
CGCCCAGCCCCAACCAGACCTCTCTGTACTTCTGTGCCAGCAGTCGATACCTGGATGGGAATAGCTTCACCCCTCCACTTTGGGAAC		3	2.2465347201941005E-5	49	TCRBV27-01*01	TCRBV27	TCRBV27-01	01								TCRBD01,TCRBD02	TCRBD01-01,TCRBD02-01		TCRBJ01-06*01	TCRBJ01	TCRBJ01-06	01				5	12	0	8	5	9	32	44	56	60	65	3	Out	VDJ
AAGATCCAACCTGCAAAGCTTGAGGACTCGGCCGTGTATCTCTGTGCCAGCAGCTTATATGGGGATTCACCCCTCCACTTTGGGAAC	CASSLYGDSPLHF	10	7.488449067313668E-5	39	TCRBV11-02*02	TCRBV11	TCRBV11-02	02								TCRBD01,TCRBD02	TCRBD01-01,TCRBD02-01		TCRBJ01-06*01	TCRBJ01	TCRBJ01-06	01				2	3	6	2	0	8	42	57	60	-1	64	10	In	VDJ
GGTGCAGCCTGCAGAACTGGAGGATTCTGGAGTTACGCTTAGGGAAGAACAGGGGGCCGTTAGGATTCACCCCTCCACTTTGGGAAC		2	1.4976898134627337E-5	41	TCRBV14-01*01	TCRBV14	TCRBV14-01	01				TCRBD01-01*01	TCRBD01	TCRBD01-01	01				TCRBJ01-06*01	TCRBJ01	TCRBJ01-06	01				23	14	3	0	7	8	40	34	48	57	64	2	Out	VDJ
CAGGCCTGGGGGACGCAGCCATGTACCTGTGTGCCACCAGCAGAGCCCCCACGGGGGGCGCGCCATTCACCCCTCCACTTTGGGAAC		2	1.4976898134627337E-5	52	TCRBV15-01*01	TCRBV15	TCRBV15-01	01				TCRBD02-01*01	TCRBD02	TCRBD02-01	01				TCRBJ01-06*01	TCRBJ01	TCRBJ01-06	01				1	6	8	1	6	8	29	45	51	58	64	2	Out	VDJ
AAGATCCGGTCCACAAAGCTGGAGGACTCAGCCATGTACTTCTGTGCCAGCAGTGAAACCATTAATTCACCCCTCCACTTTGGGAAC	CASSETINSPLHF	3	2.2465347201941005E-5	39	TCRBV02-01*01	TCRBV02	TCRBV02-01	01								TCRBD01,TCRBD02	TCRBD01-01,TCRBD02-01		TCRBJ01-06*01	TCRBJ01	TCRBJ01-06	01				2	0	3	7	3	6	42	-1	57	59	62	3	In	VDJ
CCTCAGAACCGGGAGACACGGCACTGTATCTCTGCGCCAGCGGAAAACTCAGGGAGCTCCTATAATTCACCCCTCCACTTTGGGAAC		2	1.4976898134627337E-5	49	TCRBV23-01*01	TCRBV23	TCRBV23-01	01								TCRBD01,TCRBD02	TCRBD01-01,TCRBD02-01		TCRBJ01-06*01	TCRBJ01	TCRBJ01-06	01				8	8	4	3	2	0	32	41	49	54	56	2	Out	VDJ
CTGCAGCCAGAAGACTCAGCCCTGTATCTCTGCGCCAGCAGCCCGGGACAGGCGAGCTCCTATAATTCACCCCTCCACTTTGGGAAC	CASSPGQASSYNSPLHF	3	2.2465347201941005E-5	51	TCRBV04-01*01	TCRBV04	TCRBV04-01	01				TCRBD01-01*01	TCRBD01	TCRBD01-01	01				TCRBJ01-06*01	TCRBJ01	TCRBJ01-06	01				4	1	0	4	4	0	30	43	44	52	56	3	In	VDJ
CCTTGGAGCTGGGGGACTCGGCCCTTTATCTTTGCGCCAGCAGCTTGGTAGGGACCTCGAGATAATTCACCCCTCCACTTTGGGAAC		3	2.2465347201941005E-5	49	TCRBV05-01*01	TCRBV05	TCRBV05-01	01								TCRBD01,TCRBD02	TCRBD01-01,TCRBD02-01		TCRBJ01-06*01	TCRBJ01	TCRBJ01-06	01				0	2	0	7	6	5	32	48	50	55	61	3	Out	VDJ
ATCCAGCAGGTAGTGCGAGGAGATTCGGCAGCTTATTTCTGTGCCAGCTCACCGGAGTCCAATAATTCACCCCTCCACTTTGGGAAC	CASSPESNNSPLHF	2	1.4976898134627337E-5	42	TCRBV18-01*01	TCRBV18	TCRBV18-01	01				TCRBD02-01*02	TCRBD02	TCRBD02-01	02				TCRBJ01-06*01	TCRBJ01	TCRBJ01-06	01				3	0	10	2	4	5	39	-1	53	57	61	2	In	VDJ
AAGATCCAGCGCACACAGCAGGAGGACTCCGCCGTGTATCTCTGTGCCAGCAGCTACCTGGGCAATTCACCCCTCCACTTTGGGAAC	CASSYLGNSPLHF	2	1.4976898134627337E-5	39	TCRBV07-08*01	TCRBV07	TCRBV07-08	01				TCRBD01-01*01	TCRBD01	TCRBD01-01	01				TCRBJ01-06*01	TCRBJ01	TCRBJ01-06	01				4	4	8	0	0	7	42	55	59	-1	63	2	In	VDJ
GTGAGCACCTTGGAGCTGGGGGACTCGGCCCTTTATCTTTGCGCCAGCAGACAGGGGTTATACAATTCACCCCTCCACTTTGGGAAC	CASRQGLYNSPLHF	5	3.744224533656834E-5	42	TCRBV05-01*01	TCRBV05	TCRBV05-01	01				TCRBD01-01*01	TCRBD01	TCRBD01-01	01				TCRBJ01-06*01	TCRBJ01	TCRBJ01-06	01				5	0	3	2	6	7	39	-1	50	57	63	5	In	VDJ
TCGGCTGCTCCCTCCCAGACATCTGTGTACTTCTGTGCCAGCAGTTATTTCGCGACCCGAAGAAATTCACCCCTCCACTTTGGGAAC	CASSYFATRRNSPLHF	7	5.241914347119568E-5	48	TCRBV06-05*01	TCRBV06	TCRBV06-05	01								TCRBD01,TCRBD02	TCRBD01-01,TCRBD02-01		TCRBJ01-06*01	TCRBJ01	TCRBJ01-06	01				3	6	2	7	7	7	33	47	53	56	63	7	In	VDJ
CACACCCTGCAGCCAGAAGACTCGGCCCTGTATCTCTGTGCCAGCAGCCAAGAAGGTCAGGGCTGGTCACCCCTCCACTTTGGGAAC	CASSQEGQGWSPLHF	2	1.4976898134627337E-5	45	TCRBV04-02*01	TCRBV04	TCRBV04-02	01				TCRBD01-01*01	TCRBD01	TCRBD01-01	01				TCRBJ01-06*01	TCRBJ01	TCRBJ01-06	01				0	4	4	3	4	10	36	53	57	62	66	2	In	VDJ
TCCGCCAGCACCAACCAGACATCTATGTACCTCTGTGCCAGCAGGGAAGTTCCGCGCAGGGGAAACTCACCCCTCCACTTTGGGAAC	CASREVPRRGNSPLHF	4	2.9953796269254674E-5	48	TCRBV28-01*01	TCRBV28	TCRBV28-01	01				TCRBD01-01*01	TCRBD01	TCRBD01-01	01				TCRBJ01-06*01	TCRBJ01	TCRBJ01-06	01				6	12	4	2	4	10	33	44	56	62	66	4	In	VDJ
AAGATCCAGCCCTCAGAACCCAGGGACTCAGCTGTGTACTTCTGTGCCAGCAGTTTGACAGGCTCGGCACCCCTCCACTTTGGGAAC	CASSLTGSAPLHF	2	1.4976898134627337E-5	39	TCRBV12	TCRBV12				TCRBV12-03,TCRBV12-04		TCRBD01-01*01	TCRBD01	TCRBD01-01	01				TCRBJ01-06*01	TCRBJ01	TCRBJ01-06	01				3	0	2	4	5	11	42	-1	56	62	67	2	In	VDJ
ACCAGTGCCCATCCTGAAGACAGCAGCTTCTACATCTGCAGTGCTAGGCCCCGGGACCGAAGTTGGACACCCCTCCACTTTGGGAAC	CSARPRDRSWTPLHF	6	4.493069440388201E-5	45	TCRBV20	TCRBV20				TCRBV20-01,TCRBV20-or09_02						TCRBD01,TCRBD02	TCRBD01-01,TCRBD02-01		TCRBJ01-06*01	TCRBJ01	TCRBJ01-06	01				3	5	0	7	10	11	36	47	52	57	67	6	In	VDJ
CAATCCTGTCCTCAGAACCGGGAGACACGGCACTGTATCTCTGCGCCAGCAGTCCTGACAGTCGATGGCAACCTCCACTTTGGGAAC		2	1.4976898134627337E-5	40	TCRBV23-01*01	TCRBV23	TCRBV23-01	01				TCRBD01-01*01	TCRBD01	TCRBD01-01	01				TCRBJ01-06*01	TCRBJ01	TCRBJ01-06	01				4	2	2	5	10	15	41	54	56	61	71	2	Out	VDJ
AACCTTCACCTACACGCCCTGCAGCCAGAAGACTCAGCCCTGTATCTCTGCGCCAGCAGCCACGGGACCTCAAGGTTCTTCGGGCCA	CASSHGTSRFF	2	1.4976898134627337E-5	33	TCRBV04-01*01	TCRBV04	TCRBV04-01	01								TCRBD01,TCRBD02	TCRBD01-01,TCRBD02-01		TCRBJ02-01*01	TCRBJ02	TCRBJ02-01	01				3	1	0	7	6	15	48	62	63	68	74	2	In	VDJ
CCTGGAGTCGCCCAGCCCCAACCAGACCTCTCTGTACTTCTGTGCCAGCAGTGTAACGACAGGGATGGTGAGCAGTTCTTCGGGCCA		14	1.0483828694239136E-4	41	TCRBV27-01*01	TCRBV27	TCRBV27-01	01				TCRBD01-01*01	TCRBD01	TCRBD01-01	01				TCRBJ02-01*01	TCRBJ02	TCRBJ02-01	01				5	5	2	3	4	9	40	52	57	64	68	14	Out	VDJ
ATCCAGCGCACACAGCAGGAGGACTCGGCCGTGTATCTCTGTGCCAGCAGCCAACAGACGGGGGGGCGTGAGCAGTTCTTCGGGCCA	CASSQQTGGREQFF	2	1.4976898134627337E-5	42	TCRBV07-02*01	TCRBV07	TCRBV07-02	01				TCRBD02-01*01	TCRBD02	TCRBD02-01	01				TCRBJ02-01*01	TCRBJ02	TCRBJ02-01	01				5	7	8	0	2	9	39	51	58	66	68	2	In	VDJ
AACGCCTTGGAGCTGGACGACTCGGCCCTGTATCTCTGTGCCAGCAGCCCCAGGGGACAGGGAGACACTGAGCAGTTCTTCGGGCCA	CASSPRGQGDTEQFF	2	1.4976898134627337E-5	45	TCRBV05-04*01	TCRBV05	TCRBV05-04	01				TCRBD01-01*01	TCRBD01	TCRBD01-01	01				TCRBJ02-01*01	TCRBJ02	TCRBJ02-01	01				4	5	0	3	6	9	36	48	53	62	68	2	In	VDJ
CAGCCCTCAGAACCCAGGGACTCAGCTGTGTACTTCTGTGCCAGCAGTGGGCCAAGGACAGGAATGTATGAGCAGTTCTTCGGGCCA	CASSGPRTGMYEQFF	4	2.9953796269254674E-5	45	TCRBV12	TCRBV12				TCRBV12-03,TCRBV12-04		TCRBD01-01*01	TCRBD01	TCRBD01-01	01				TCRBJ02-01*01	TCRBJ02	TCRBJ02-01	01				5	7	1	4	5	8	36	48	55	62	67	4	In	VDJ
ATCCAGGCTACGAAGCTTGAGGATTCAGCAGTGTATTTTTGTGCCAGCAGCCAAGAGCCAGGCGGCGATGAGCAGTTCTTCGGGCCA	CASSQEPGGDEQFF	2	1.4976898134627337E-5	42	TCRBV16-01	TCRBV16	TCRBV16-01				01,02					TCRBD01,TCRBD02	TCRBD01-01,TCRBD02-01		TCRBJ02-01*01	TCRBJ02	TCRBJ02-01	01				2	4	4	4	5	8	39	54	58	62	67	2	In	VDJ
ACGATTCAGCGCACAGAGCAGCGGGACTCAGCCATGTATCGCTGTGCCAGCAGCTTAGCTAGTTCCCATGAGCAGTTCTTCGGGCCA	CASSLASSHEQFF	7	5.241914347119568E-5	39	TCRBV07-07*01	TCRBV07	TCRBV07-07	01				TCRBD02-01	TCRBD02	TCRBD02-01				01,02	TCRBJ02-01*01	TCRBJ02	TCRBJ02-01	01				0	0	5	8	5	8	42	-1	59	62	67	7	In	VDJ
AATTCCCTGGAGCTTGGTGACTCTGCTGTGTATTTCTGTGCCAGCAGCCTATTAGTGGGAGGGGGGAATGAGCAGTTCTTCGGGCCA	CASSLLVGGGNEQFF	8	5.990759253850935E-5	45	TCRBV03	TCRBV03				TCRBV03-01,TCRBV03-02		TCRBD02-01*02	TCRBD02	TCRBD02-01	02				TCRBJ02-01*01	TCRBJ02	TCRBJ02-01	01				4	7	9	0	3	7	36	49	56	63	66	8	In	VDJ
AGGTAGTGCGAGGAGATTCGGCAGCTTATTTCTGTGCCAGCTCACCACCCGGGACAGGACCTCGGGAATGAGCAGTTCTTCGGGCCA		4	2.9953796269254674E-5	49	TCRBV18-01*01	TCRBV18	TCRBV18-01	01				TCRBD01-01*01	TCRBD01	TCRBD01-01	01				TCRBJ02-01*01	TCRBJ02	TCRBJ02-01	01				0	1	0	4	8	7	32	49	50	58	66	4	Out	VDJ
CCGCCGTGTATCTCTGTGCCAGCAGCCCAGCGAACCGGTTAATTGGGTTCGACGTGGGGGGCCGGGAATGAGCAGTTCTTCGGGCCA		3	2.2465347201941005E-5	67	TCRBV07-08	TCRBV07	TCRBV07-08				01,02					TCRBD01,TCRBD02	TCRBD01-01,TCRBD02-01		TCRBJ02-01*01	TCRBJ02	TCRBJ02-01	01				5	30	6	0	4	7	14	26	56	62	66	3	Out	VDJ
ATCCAGCGCACACAGCAGGAGGACTCCGCCGTGTATCTCTGTGCCAGCAGCTTTCCGGGACGCCCGAATGAGCAGTTCTTCGGGCCA	CASSFPGRPNEQFF	2	1.4976898134627337E-5	42	TCRBV07-08*01	TCRBV07	TCRBV07-08	01								TCRBD01,TCRBD02	TCRBD01-01,TCRBD02-01		TCRBJ02-01*01	TCRBJ02	TCRBJ02-01	01				3	3	0	7	5	7	39	53	56	61	66	2	In	VDJ
ACTGTGAGCAACATGAGCCCTGAAGACAGCAGCATATATCTCTGCAGCGTCCGGCAGGGGGCGAGCAATGAGCAGTTCTTCGGGCCA	CSVRQGASNEQFF	5	3.744224533656834E-5	39	TCRBV29-01*01	TCRBV29	TCRBV29-01	01				TCRBD01-01*01	TCRBD01	TCRBD01-01	01				TCRBJ02-01*01	TCRBJ02	TCRBJ02-01	01				6	4	4	0	3	6	42	50	54	62	65	5	In	VDJ
AGTCCGCCAGCACCAACCAGACATCTATGTACCTCTGTGCCAGCAGTAATCGGCGGGGGGGGCAGCAATGAGCAGTTCTTCGGGCCA		14	1.0483828694239136E-4	46	TCRBV28-01*01	TCRBV28	TCRBV28-01	01				TCRBD02-01*01	TCRBD02	TCRBD02-01	01				TCRBJ02-01*01	TCRBJ02	TCRBJ02-01	01				5	5	7	0	4	6	35	47	52	61	65	14	Out	VDJ
ACCTTGGAGATCCAGCGCACAGAGCAGGGGGACTCGGCCATGTATCTCTGTGCCAGCAGTTCTTACAATGAGCAGTTCTTCGGGCCA	CASSSYNEQFF	15	1.1232673600970503E-4	33	TCRBV07-09	TCRBV07	TCRBV07-09				01,03	TCRBD02-01	TCRBD02	TCRBD02-01				01,02	TCRBJ02-01*01	TCRBJ02	TCRBJ02-01	01				6	2	4	10	0	4	48	59	61	-1	63	15	In	VDJ
AAGCTCCTTCTCAGTGACTCTGGCTTCTATCTCTGTGCCTGGAGGCGGCTTGGGACAGGGGTCTACAATGAGCAGTTCTTCGGGCCA	CAWRRLGTGVYNEQFF	1	7.4884490673136685E-6	48	TCRBV30-01*01	TCRBV30	TCRBV30-01	01				TCRBD01-01*01	TCRBD01	TCRBD01-01	01				TCRBJ02-01*01	TCRBJ02	TCRBJ02-01	01				3	7	0	2	1	3	33	44	51	61	62	1	In	VDJ
GCTCTCTGGAGCTGGGGGACTCAGCTTTGTATTTCTGTGCCAGCAGCGCAAGACGGGAGTTCCTACAATGAGCAGTTCTTCGGGCCA		2	1.4976898134627337E-5	46	TCRBV09-01	TCRBV09	TCRBV09-01				01,02	TCRBD02-01*02	TCRBD02	TCRBD02-01	02				TCRBJ02-01*01	TCRBJ02	TCRBJ02-01	01				3	5	8	2	1	1	35	48	53	59	60	2	Out	VDJ
AATGTGAGCACCTTGGAGCTGGGGGACTCGGCCCTTTATCTTTGCGCCAGCAGCTTGGGGTCCTACAATGAGCAGTTCTTCGGGCCA	CASSLGSYNEQFF	5	3.744224533656834E-5	39	TCRBV05-01*01	TCRBV05	TCRBV05-01	01								TCRBD01,TCRBD02	TCRBD01-01,TCRBD02-01		TCRBJ02-01*01	TCRBJ02	TCRBJ02-01	01				0	0	0	10	0	1	42	-1	58	-1	60	5	In	VDJ
GACTCGGCCCTGTATCTCTGCGCCAGCAGCCAAGAGGCGCGGCAAACAGGGGGCTTAGGGTCCTACAATGAGCAGTTCTTCGGGCCA	CASSQEARQTGGLGSYNEQFF	3	2.2465347201941005E-5	63	TCRBV04-03*01	TCRBV04	TCRBV04-03	01				TCRBD01-01*01	TCRBD01	TCRBD01-01	01				TCRBJ02-01*01	TCRBJ02	TCRBJ02-01	01				0	10	3	0	6	1	18	35	45	54	60	3	In	VDJ
ACATCGGCCCAAAAGAACCCGACAGCTTTCTATCTCTGTGCCAGTAGTCTCACTAGCGGCTCCTACAATGAGCAGTTCTTCGGGCCA	CASSLTSGSYNEQFF	3	2.2465347201941005E-5	45	TCRBV19-01	TCRBV19	TCRBV19-01				01,02	TCRBD02-01	TCRBD02	TCRBD02-01				01,02	TCRBJ02-01*01	TCRBJ02	TCRBJ02-01	01				5	3	3	5	0	0	36	48	51	-1	59	3	In	VDJ
ACCAGTGCCCATCCTGAAGACAGCAGCTTCTACATCTGCAGTGCTACAAAGACTAGCGGGCCCTACAATGAGCAGTTCTTCGGGCCA	CSATKTSGPYNEQFF	1	7.4884490673136685E-6	45	TCRBV20	TCRBV20				TCRBV20-01,TCRBV20-or09_02		TCRBD02-01	TCRBD02	TCRBD02-01				01,02	TCRBJ02-01*01	TCRBJ02	TCRBJ02-01	01				4	4	2	4	1	2	36	46	50	60	61	1	In	VDJ
AACGCCTTGGAGCTGGACGACTCGGCCCTGTATCTCTGTGCCAGCAGCGAGGGGGGGACAAACTACAATGAGCAGTTCTTCGGGCCA	CASSEGGTNYNEQFF	3	2.2465347201941005E-5	45	TCRBV05-04*01	TCRBV05	TCRBV05-04	01				TCRBD02-01*01	TCRBD02	TCRBD02-01	01				TCRBJ02-01*01	TCRBJ02	TCRBJ02-01	01				4	2	9	0	5	3	36	48	50	57	62	3	In	VDJ
CCTGGAGCTTGGTGACTCTGCTGTGTATTTCTGTGCCAGCAGCAAATTACTTCCCATCATTCCGACAATGAGCAGTTCTTCGGGCCA		2	1.4976898134627337E-5	50	TCRBV03	TCRBV03				TCRBV03-01,TCRBV03-02		TCRBD02-01	TCRBD02	TCRBD02-01				01,02	TCRBJ02-01*01	TCRBJ02	TCRBJ02-01	01				5	5	3	10	13	5	31	43	48	51	64	2	Out	VDJ
CTACACGCCCTGCAGCCAGAAGACTCAGCCCTGTATCTCTGCGCCAGCAGCCAAGAGCACGCCAACAATGAGCAGTTCTTCGGGCCA	CASSQEHANNEQFF	2	1.4976898134627337E-5	42	TCRBV04-01*01	TCRBV04	TCRBV04-01	01								TCRBD01,TCRBD02	TCRBD01-01,TCRBD02-01		TCRBJ02-01*01	TCRBJ02	TCRBJ02-01	01				0	2	3	7	4	5	39	56	58	60	64	2	In	VDJ
CTACACACCCTGCAGCCAGAAGACTCGGCCCTGTATCTCTGTGCCAGCAGCCTGGGACTAGTTATAAATGAGCAGTTCTTCGGGCCA	CASSLGLVINEQFF	2	1.4976898134627337E-5	42	TCRBV04-02*01	TCRBV04	TCRBV04-02	01				TCRBD02-01	TCRBD02	TCRBD02-01				01,02	TCRBJ02-01*01	TCRBJ02	TCRBJ02-01	01				4	1	0	8	5	7	39	52	53	61	66	2	In	VDJ
CTGATCCTGGAGTCGCCCAGCCCCAACCAGACCTCTCTGTACTTCTGTGCCAGCAGTTTAGGGGGTCGAGAGCAGTTCTTCGGGCCA	CASSLGGREQFF	6	4.493069440388201E-5	36	TCRBV27-01*01	TCRBV27	TCRBV27-01	01								TCRBD01,TCRBD02	TCRBD01-01,TCRBD02-01		TCRBJ02-01*01	TCRBJ02	TCRBJ02-01	01				2	0	6	1	4	10	45	-1	60	65	69	6	In	VDJ
CGCACAGAGCGGGGGGACTCAGCCGTGTATCTCTGTGCCAGCAGCTTAGGCGGTCGCGGGGGGGCCCAAGAGCAGTTCTTCGGGCCA	CASSLGGRGGAQEQFF	12	8.986138880776402E-5	48	TCRBV07-03*01	TCRBV07	TCRBV07-03	01				TCRBD02-01*01	TCRBD02	TCRBD02-01	01				TCRBJ02-01*01	TCRBJ02	TCRBJ02-01	01				2	7	7	0	5	10	33	48	55	64	69	12	In	VDJ
TCCACGGAGTCAGGGGACACAGCACTGTATTTCTGTGCCAGCAGCAAATCATTGAAACTAGCGCATATAAAGCAGTTCTTCGGGCCA	CASSKSLKLAHIKQFF	4	2.9953796269254674E-5	48	TCRBV21-01*01	TCRBV21	TCRBV21-01	01				TCRBD02-01	TCRBD02	TCRBD02-01				01,02	TCRBJ02-01*01	TCRBJ02	TCRBJ02-01	01				2	8	3	6	7	11	33	48	56	63	70	4	In	VDJ
ACTCTGAAGATCCGGTCCACAAAGCTGGAGGACTCAGCCATGTACTTCTGTGCCATGACCAAAGGGGTCGAGCAGTACTTCGGGCCA	CAMTKGVEQYF	5	3.744224533656834E-5	33	TCRBV02-01*01	TCRBV02	TCRBV02-01	01				TCRBD01-01*01	TCRBD01	TCRBD01-01	01				TCRBJ02-05*01	TCRBJ02	TCRBJ02-05	01				10	7	5	2	5	11	48	55	62	67	72	5	In	VDJ
CAGGTAGTGCGAGGAGATTCGGCAGCTTATTTCTGTGCCAGCTCACCACCGGGAGGGGGCATCAGTGGCGAGCAGTACTTCGGGCCA	CASSPPGGGISGEQYF	1	7.4884490673136685E-6	48	TCRBV18-01*01	TCRBV18	TCRBV18-01	01								TCRBD01,TCRBD02	TCRBD01-01,TCRBD02-01		TCRBJ02-05*01	TCRBJ02	TCRBJ02-05	01				0	3	5	0	12	11	33	50	53	60	72	1	In	VDJ
ACGATCCAGCGCACACAGCAGGAGGACTCGGCCGTGTATCTCTGTGCCAGCAGCTCCCACCAGGGATTGATCCAGTACTTCGGGCCA	CASSSHQGLIQYF	3	2.2465347201941005E-5	39	TCRBV07-02*01	TCRBV07	TCRBV07-02	01				TCRBD01-01*01	TCRBD01	TCRBD01-01	01				TCRBJ02-05*01	TCRBJ02	TCRBJ02-05	01				4	5	4	3	6	10	42	55	60	65	71	3	In	VDJ
GCCTGGCAATCCTGTCCTCAGAACCGGGAGACACGGCACTGTATCTCTGCGCCAGCAAAGGGCAGTGAGACCCAGTACTTCGGGCCA		1	7.4884490673136685E-6	34	TCRBV23-01*01	TCRBV23	TCRBV23-01	01								TCRBD01,TCRBD02	TCRBD01-01,TCRBD02-01		TCRBJ02-05*01	TCRBJ02	TCRBJ02-05	01				7	1	5	3	4	5	47	57	58	62	66	1	Out	VDJ
CTGACAGTGACCAGTGCCCATCCTGAAGACAGCAGCTTCTACATCTGCAGTGCTAGATCCCCCTCTGAGACCCAGTACTTCGGGCCA	CSARSPSETQYF	1	7.4884490673136685E-6	36	TCRBV20	TCRBV20				TCRBV20-01,TCRBV20-or09_02		TCRBD02-01	TCRBD02	TCRBD02-01				01,02	TCRBJ02-05*01	TCRBJ02	TCRBJ02-05	01				2	5	4	10	2	5	45	57	62	64	66	1	In	VDJ
CAGCGCACAGAGCGGGGGGACTCAGCCGTGTATCTCTGTGCCAGCAGCTTAACTATAGGGGTGGCTGAGACCCAGTACTTCGGGCCA	CASSLTIGVAETQYF	8	5.990759253850935E-5	45	TCRBV07-03*01	TCRBV07	TCRBV07-03	01				TCRBD01-01*01	TCRBD01	TCRBD01-01	01				TCRBJ02-05*01	TCRBJ02	TCRBJ02-05	01				0	3	5	2	5	5	36	53	56	61	66	8	In	VDJ
AGTTCTAAGAAGCTCCTTCTCAGTGACTCTGGCTTCTATCTCTGTGCCTGGAGTGTAAGGGGACGGGAGACCCAGTACTTCGGGCCA	CAWSVRGRETQYF	2	1.4976898134627337E-5	39	TCRBV30-01*01	TCRBV30	TCRBV30-01	01								TCRBD01,TCRBD02	TCRBD01-01,TCRBD02-01		TCRBJ02-05*01	TCRBJ02	TCRBJ02-05	01				0	3	0	7	2	5	42	56	59	64	66	2	In	VDJ
GCCTTGGAGCTGGACGACTCGGCCCTGTATCTCTGTGCCAGCAGCAGGAATAGCGGGGGGGCCACAGAGACCCAGTACTTCGGGCCA	CASSRNSGGATETQYF	3	2.2465347201941005E-5	48	TCRBV05-04*01	TCRBV05	TCRBV05-04	01				TCRBD02-01*01	TCRBD02	TCRBD02-01	01				TCRBJ02-05*01	TCRBJ02	TCRBJ02-05	01				4	5	5	0	4	4	33	45	50	61	65	3	In	VDJ
TTAAACCTTCACCTACACGCCCTGCAGCCAGAAGACTCAGCCCTGTATCTCTGCGCCAGCGGGTAAGAGACCCAGTACTTCGGGCCA	CASG*ETQYF	5	3.744224533656834E-5	30	TCRBV04-01*01	TCRBV04	TCRBV04-01	01								TCRBD01,TCRBD02	TCRBD01-01,TCRBD02-01		TCRBJ02-05*01	TCRBJ02	TCRBJ02-05	01				8	0	0	9	1	3	51	-1	60	63	64	5	Stop	VDJ
CAGCCCTCAGAACCCAGGGACTCAGCTGTGTACTTCTGTGCCAGCAGTTTAAGACTAGCGGGGGAAGAGACCCAGTACTTCGGGCCA	CASSLRLAGEETQYF	1	7.4884490673136685E-6	45	TCRBV12	TCRBV12				TCRBV12-03,TCRBV12-04		TCRBD02-01*01	TCRBD02	TCRBD02-01	01				TCRBJ02-05*01	TCRBJ02	TCRBJ02-05	01				2	1	2	2	0	3	36	51	52	-1	64	1	In	VDJ
TCCTGGAGTCGCCCAGCCCCAACCAGACCTCTCTGTACTTCTGTGCCAGCACCGTCCGGCAGGGAAGAGACCCAGTACTTCGGGCCA		2	1.4976898134627337E-5	40	TCRBV27-01*01	TCRBV27	TCRBV27-01	01				TCRBD01-01*01	TCRBD01	TCRBD01-01	01				TCRBJ02-05*01	TCRBJ02	TCRBJ02-05	01				7	8	4	3	0	3	41	51	59	-1	64	2	Out	VDJ
CTTGGAGCTGGACGACTCGGCCCTGTATCTCTGTGCCAGCAGCTTCCCCCGTGACTAGCGGGGCAAGAGACCCAGTACTTCGGGCCA		4	2.9953796269254674E-5	50	TCRBV05-04*01	TCRBV05	TCRBV05-04	01				TCRBD02-01*01	TCRBD02	TCRBD02-01	01				TCRBJ02-05*01	TCRBJ02	TCRBJ02-05	01				2	7	2	3	0	2	31	45	52	-1	63	4	Out	VDJ
GCTCCTCCTCAGTGACTCTGGCTTCTATCTCTGTGCCTGGAGTGTTTAGCGGGGGGCGAACTCCAAGAGACCCAGTACTTCGGGCCA		1	7.4884490673136685E-6	50	TCRBV30-01*02	TCRBV30	TCRBV30-01	02				TCRBD02-01*01	TCRBD02	TCRBD02-01	01				TCRBJ02-05*01	TCRBJ02	TCRBJ02-05	01				0	1	5	1	6	1	31	45	46	56	62	1	Out	VDJ
CACCTACACGCCCTGCAGCCAGAAGACTCAGCCCTGTATCTCTGCGCCAGCAGCCAGTACGGCCAAGAGACCCAGTACTTCGGGCCA	CASSQYGQETQYF	1	7.4884490673136685E-6	39	TCRBV04-01*01	TCRBV04	TCRBV04-01	01				TCRBD02-01	TCRBD02	TCRBD02-01				01,02	TCRBJ02-05*01	TCRBJ02	TCRBJ02-05	01				3	3	8	5	0	1	42	56	59	-1	62	1	In	VDJ
CTGCAGCAAGAAGACTCAGCTGCGTATCTCTGCACCAGCAGCTCTCCTGAGTAGCGGGGGAGCCAAGAGACCCAGTACTTCGGGCCA	CTSSSPE*RGSQETQYF	1	7.4884490673136685E-6	51	TCRBV01-01*01	TCRBV01	TCRBV01-01	01				TCRBD02-01*01	TCRBD02	TCRBD02-01	01				TCRBJ02-05*01	TCRBJ02	TCRBJ02-05	01				5	9	5	2	2	1	30	42	51	60	62	1	Stop	VDJ
TCCCCAACCAGACAGCTCTTTACTTCTGTGCCACCACGGATTAGTGGCCGTGAGGCGGGGAGCCAAGAGACCCAGTACTTCGGGCCA		2	1.4976898134627337E-5	55	TCRBV24	TCRBV24				TCRBV24-01,TCRBV24-or09_02		TCRBD02-01*01	TCRBD02	TCRBD02-01	01				TCRBJ02-05*01	TCRBJ02	TCRBJ02-05	01				8	18	7	3	2	1	26	36	54	60	62	2	Out	VDJ
ATCCAGCGCACAGAGCAGGGGGACTCGGCCATGTATCTCTGTGCCAGCAGCCTTGTGAGGAGCCAAGAGACCCAGTACTTCGGGCCA	CASSLVRSQETQYF	2	1.4976898134627337E-5	42	TCRBV07-09	TCRBV07	TCRBV07-09				01,03	TCRBD02-01*02	TCRBD02	TCRBD02-01	02				TCRBJ02-05*01	TCRBJ02	TCRBJ02-05	01				5	7	10	2	0	1	39	51	58	-1	62	2	In	VDJ
AGTTCTAAGAAGCTCCTTCTCAGTGACTCTGGCTTCTATCTCTGTGCCTGGAGTAGGGACAGCCAAGAGACCCAGTACTTCGGGCCA	CAWSRDSQETQYF	1	7.4884490673136685E-6	39	TCRBV30-01*01	TCRBV30	TCRBV30-01	01				TCRBD01-01*01	TCRBD01	TCRBD01-01	01				TCRBJ02-05*01	TCRBJ02	TCRBJ02-05	01				2	1	0	5	0	1	42	54	55	-1	62	1	In	VDJ
ACTCTGAAGATCCGGTCCACAAAGCTGGAGGACTCAGCCATGTACTTCTGTGCCAGCAGACCCCAAGAGACCCAGTACTTCGGGCCA	CASRPQETQYF	2	1.4976898134627337E-5	33	TCRBV02-01*01	TCRBV02	TCRBV02-01	01								TCRBD01,TCRBD02	TCRBD01-01,TCRBD02-01		TCRBJ02-05*01	TCRBJ02	TCRBJ02-05	01				6	0	3	7	1	1	48	-1	59	61	62	2	In	VDJ
ACAGTGACCAGTGCCCATCCTGAAGACAGCAGCTTCTACATCTGCAGTGCTAGCATACCGTACCAAGAGACCCAGTACTTCGGGCCA	CSASIPYQETQYF	1	7.4884490673136685E-6	39	TCRBV20	TCRBV20				TCRBV20-01,TCRBV20-or09_02						TCRBD01,TCRBD02	TCRBD01-01,TCRBD02-01		TCRBJ02-05*01	TCRBJ02	TCRBJ02-05	01				3	3	3	7	3	0	42	53	56	58	61	1	In	VDJ
ACCAGTGCCCATCCTGAAGACAGCAGCTTCTACATCTGCAGTGCTAGAAGCCCTAGCCGTAACCAAGAGACCCAGTACTTCGGGCCA	CSARSPSRNQETQYF	1	7.4884490673136685E-6	45	TCRBV20	TCRBV20				TCRBV20-01,TCRBV20-or09_02		TCRBD02-01	TCRBD02	TCRBD02-01				01,02	TCRBJ02-05*01	TCRBJ02	TCRBJ02-05	01				2	4	4	7	4	0	36	48	52	57	61	1	In	VDJ
AAGATCCAGCCCTCAGAACCCAGGGACTCAGCTGTGTACTTCTGTGCCAGCAGTTTCCAGTTACAAGAGACCCAGTACTTCGGGCCA	CASSFQLQETQYF	1	7.4884490673136685E-6	39	TCRBV12	TCRBV12				TCRBV12-03,TCRBV12-04		TCRBD01-01*01	TCRBD01	TCRBD01-01	01				TCRBJ02-05*01	TCRBJ02	TCRBJ02-05	01				3	1	4	5	3	2	42	56	57	60	63	1	In	VDJ
GGATCCAGCAGGTAGTGCGAGGAGATTCGGCAGCTTATTTCTGTGCCAGCTCCCCGGACCTTACAAGAGACCCAGTACTTCGGGCCA		3	2.2465347201941005E-5	40	TCRBV18-01*01	TCRBV18	TCRBV18-01	01								TCRBD01,TCRBD02	TCRBD01-01,TCRBD02-01		TCRBJ02-05*01	TCRBJ02	TCRBJ02-05	01				6	3	1	7	4	2	41	52	55	59	63	3	Out	VDJ
AGTGCCCATCCTGAAGACAGCAGCTTCTACATCTGCAGTGCTAAGGAGGATAGCGGGGGGGTACAAGAGACCCAGTACTTCGGGCCA	CSAKEDSGGVQETQYF	1	7.4884490673136685E-6	48	TCRBV20	TCRBV20				TCRBV20-01,TCRBV20-or09_02		TCRBD02-01*01	TCRBD02	TCRBD02-01	01				TCRBJ02-05*01	TCRBJ02	TCRBJ02-05	01				4	7	5	0	2	2	33	43	50	61	63	1	In	VDJ
CTGACTGTGAGCAACATGAGCCCTGAAGACAGCAGCATATATCTCTGCAGCGTTGAAGGGTCGGGACAGCCTCAGTATTTTGGCCCA	CSVEGSGQPQYF	2	1.4976898134627337E-5	36	TCRBV29-01*01	TCRBV29	TCRBV29-01	01				TCRBD01-01*01	TCRBD01	TCRBD01-01	01				TCRBJ02-03*01	TCRBJ02	TCRBJ02-03	01				1	4	0	5	3	12	45	58	62	69	72	2	In	VDJ
TGGCTGCTCCCTCCCAGACATCTGTGTACTTCTGTGCCAGCAGAATCTCCGGGACAGAGGAACTTAGATACGCAGTATTTTGGCCCA		8	5.990759253850935E-5	49	TCRBV06-06	TCRBV06	TCRBV06-06				01,02	TCRBD01-01*01	TCRBD01	TCRBD01-01	01				TCRBJ02-03*01	TCRBJ02	TCRBJ02-03	01				6	7	0	5	8	5	32	43	50	57	65	8	Out	VDJ
ACCTTGGAGCTGGGGGACTCGGCCCTTTATCTTTGCGCCAGCAGCAAGACTAGCGGGGGGGCGGTAGATACGCAGTATTTTGGCCCA	CASSKTSGGAVDTQYF	13	9.734983787507769E-5	48	TCRBV05-01*01	TCRBV05	TCRBV05-01	01				TCRBD02-01*01	TCRBD02	TCRBD02-01	01				TCRBJ02-03*01	TCRBJ02	TCRBJ02-03	01				4	2	2	0	4	5	33	45	47	61	65	13	In	VDJ
CGCACACAGCAGGAGGACTCGGCCGTGTATCTCTGTGCCAGCAGCTTAGAGGGCCGCGACAGAGCAGATACGCAGTATTTTGGCCCA	CASSLEGRDRADTQYF	2	1.4976898134627337E-5	48	TCRBV07-02*01	TCRBV07	TCRBV07-02	01				TCRBD01-01*01	TCRBD01	TCRBD01-01	01				TCRBJ02-03*01	TCRBJ02	TCRBJ02-03	01				1	8	2	5	2	4	33	49	57	62	64	2	In	VDJ
TTGGCGTCTGCTGTACCCTCTCAGACATCTGTGTACTTCTGTGCCAGCAGTTTGGTGCCCTTCACAGATACGCAGTATTTTGGCCCA	CASSLVPFTDTQYF	3	2.2465347201941005E-5	42	TCRBV06-04	TCRBV06	TCRBV06-04				01,02					TCRBD01,TCRBD02	TCRBD01-01,TCRBD02-01		TCRBJ02-03*01	TCRBJ02	TCRBJ02-03	01				5	2	0	10	7	2	39	51	53	55	62	3	In	VDJ
TTGGAGTCGGCTGCTCCCTCCCAAACATCTGTGTACTTCTGTGCCAGCAGTTTGGTGCCCTTCACAGATACGCAGTATTTTGGCCCA	CASSLVPFTDTQYF	8	5.990759253850935E-5	42	TCRBV06	TCRBV06				TCRBV06-02,TCRBV06-03						TCRBD01,TCRBD02	TCRBD01-01,TCRBD02-01		TCRBJ02-03*01	TCRBJ02	TCRBJ02-03	01				4	1	0	10	7	2	39	52	53	55	62	8	In	VDJ
TCGGCTGCTCCCTCCCAGACATCTGTGTACTTCTGTGCCAGCAGTGGACGCGGGGGCCGTAGCACAGATACGCAGTATTTTGGCCCA	CASSGRGGRSTDTQYF	10	7.488449067313668E-5	48	TCRBV06-01*01	TCRBV06	TCRBV06-01	01				TCRBD02-01*01	TCRBD02	TCRBD02-01	01				TCRBJ02-03*01	TCRBJ02	TCRBJ02-03	01				4	3	7	2	4	0	33	46	49	56	60	10	In	VDJ
GTGAGCACCTTGGAGCTGGGGGACTCGGCCCTTTATCTTTGCGCCAGCAGCCCCAAAGGGAGCACAGATACGCAGTATTTTGGCCCA	CASSPKGSTDTQYF	11	8.237293974045035E-5	42	TCRBV05-01*01	TCRBV05	TCRBV05-01	01								TCRBD01,TCRBD02	TCRBD01-01,TCRBD02-01		TCRBJ02-03*01	TCRBJ02	TCRBJ02-03	01				4	5	5	3	0	0	39	51	56	-1	60	11	In	VDJ
CAGCCCTCAGAACCCAGGGACTCAGCTGTGTACTTCTGTGCCAGCAGGCCTACTAGCGGTGCCACAGATACGCAGTATTTTGGCCCA	CASRPTSGATDTQYF	4	2.9953796269254674E-5	45	TCRBV12	TCRBV12				TCRBV12-03,TCRBV12-04		TCRBD02-01	TCRBD02	TCRBD02-01				01,02	TCRBJ02-03*01	TCRBJ02	TCRBJ02-03	01				6	4	3	5	3	2	36	47	51	59	62	4	In	VDJ
ATCCAGCGCACACAGCAGGAGGACTCCGCCGTGTATCTCTGTGCCAGCAGCTTCAGGGAGACCACAGATACGCAGTATTTTGGCCCA	CASSFRETTDTQYF	2	1.4976898134627337E-5	42	TCRBV07-08*01	TCRBV07	TCRBV07-08	01								TCRBD01,TCRBD02	TCRBD01-01,TCRBD02-01		TCRBJ02-03*01	TCRBJ02	TCRBJ02-03	01				3	0	4	3	4	2	39	-1	53	58	62	2	In	VDJ
GGAGTCGGCTGCTCCCTCCCAAACATCTGTGTACTTCTGTGCCAGCGGATGTAGCGGGGTTACACAGATACGCAGTATTTTGGCCCA		8	5.990759253850935E-5	44	TCRBV06	TCRBV06				TCRBV06-02,TCRBV06-03		TCRBD02-01*01	TCRBD02	TCRBD02-01	01				TCRBJ02-03*01	TCRBJ02	TCRBJ02-03	01				8	5	5	3	3	2	37	46	51	59	62	8	Out	VDJ
GTGACCAGTGCCCATCCTGAAGACAGCAGCTTCTACATCTGCAGTGCCCCGAGGACAGGGAACACAGATACGCAGTATTTTGGCCCA	CSAPRTGNTDTQYF	5	3.744224533656834E-5	42	TCRBV20	TCRBV20				TCRBV20-01,TCRBV20-or09_02		TCRBD01-01*01	TCRBD01	TCRBD01-01	01				TCRBJ02-03*01	TCRBJ02	TCRBJ02-03	01				6	5	1	3	2	2	39	47	52	60	62	5	In	VDJ
GAGTCGGCTGCTCCCTCCCAAACATCTGTGTACTTCTGTGCCAGCAGTCCCATGGCGGGAAACACAGATACGCAGTATTTTGGCCCA	CASSPMAGNTDTQYF	4	2.9953796269254674E-5	45	TCRBV06	TCRBV06				TCRBV06-02,TCRBV06-03		TCRBD02-01*02	TCRBD02	TCRBD02-01	02				TCRBJ02-03*01	TCRBJ02	TCRBJ02-03	01				5	6	7	3	2	2	36	48	54	60	62	4	In	VDJ
CTGATCCTGGAGTCGCCCAGCCCCAACCAGACCTCTCTGTACTTCTGTGCCAGCAAGATCCTCGGGGGGGAGCTGTTTTTTGGAGAA	CASKILGGELFF	3	2.2465347201941005E-5	36	TCRBV27-01*01	TCRBV27	TCRBV27-01	01				TCRBD02-01	TCRBD02	TCRBD02-01				01,02	TCRBJ02-02*01	TCRBJ02	TCRBJ02-02	01				7	7	8	4	0	8	45	55	62	-1	66	3	In	VDJ
GAGATGAATGTGAGCACCTTGGAGCTGGGGGACTCGGCCCTTTATCTTTGCGCCACCTCATTGGGCGGGGAGCTGTTTTTTGGAGAA	CATSLGGELFF	3	2.2465347201941005E-5	33	TCRBV05-01*01	TCRBV05	TCRBV05-01	01								TCRBD01,TCRBD02	TCRBD01-01,TCRBD02-01		TCRBJ02-02*01	TCRBJ02	TCRBJ02-02	01				9	7	0	9	0	7	48	55	62	-1	65	3	In	VDJ
CGCTCACCAGGCCTGGGGGACGCAGCCATGTACCTGTGTGCCACCAGCGGGGATCGACGGGGCACCGGGGAGCTGTTTTTTGGAGAA	CATSGDRRGTGELFF	2	1.4976898134627337E-5	45	TCRBV15-01*01	TCRBV15	TCRBV15-01	01				TCRBD02-01*01	TCRBD02	TCRBD02-01	01				TCRBJ02-02*01	TCRBJ02	TCRBJ02-02	01				5	9	8	3	0	4	36	48	57	-1	62	2	In	VDJ
AGTGCCCATCCTGAAGACAGCAGCTTCTACATCTGCAGTGCTAGAGGAGGAGGGGGGGCCACCACCGGGGAGCTGTTTTTTGGAGAA	CSARGGGGATTGELFF	1	7.4884490673136685E-6	48	TCRBV20	TCRBV20				TCRBV20-01,TCRBV20-or09_02		TCRBD02-01*01	TCRBD02	TCRBD02-01	01				TCRBJ02-02*01	TCRBJ02	TCRBJ02-02	01				1	5	9	0	4	4	33	46	51	58	62	1	In	VDJ
ACACAGCAGGAGGACTCGGCCGTGTATCTCTGTGCCAGCAGCTTAGAGTTGGGACAGGGGGACACCGGGGAGCTGTTTTTTGGAGAA	CASSLELGQGDTGELFF	4	2.9953796269254674E-5	51	TCRBV07-02*01	TCRBV07	TCRBV07-02	01				TCRBD01-01*01	TCRBD01	TCRBD01-01	01				TCRBJ02-02*01	TCRBJ02	TCRBJ02-02	01				1	4	0	1	0	3	30	46	50	-1	61	4	In	VDJ
CTGACCCTGGAGTCTGCCAGGCCCTCACATACCTCTCAGTACCTCTGTGCCAGCGGAGGAGACACCGGGGAGCTGTTTTTTGGAGAA	CASGGDTGELFF	2	1.4976898134627337E-5	36	TCRBV25-01*01	TCRBV25	TCRBV25-01	01				TCRBD02-01*02	TCRBD02	TCRBD02-01	02				TCRBJ02-02*01	TCRBJ02	TCRBJ02-02	01				8	0	10	1	2	3	45	-1	54	59	61	2	In	VDJ
AGCACCTTGGAGCTGGGGGACTCGGCCCTTTATCTTTGCGCCACCCGACAGGGGGACACTAACACCGGGGAGCTGTTTTTTGGAGAA	CATRQGDTNTGELFF	7	5.241914347119568E-5	45	TCRBV05-01*01	TCRBV05	TCRBV05-01	01				TCRBD01-01*01	TCRBD01	TCRBD01-01	01				TCRBJ02-02*01	TCRBJ02	TCRBJ02-02	01				9	3	2	1	5	2	36	43	46	55	60	7	In	VDJ
GGCCCAAAAGAACCCGACAGCTTTCTATCTCTGTGCCAGTAGTCCCCTTTGACAGCCCGGAACACCGGGGAGCTGTTTTTTGGAGAA		10	7.488449067313668E-5	50	TCRBV19-01	TCRBV19	TCRBV19-01				01,02	TCRBD01-01*01	TCRBD01	TCRBD01-01	01				TCRBJ02-02*01	TCRBJ02	TCRBJ02-02	01				5	7	2	5	4	1	31	43	50	55	59	10	Out	VDJ
CATCCTGAAGACAGCAGCTTCTACATCTGCAGTGCTAGAGATCGGATGGGGGGCCCCTCGAACACCGGGGAGCTGTTTTTTGGAGAA	CSARDRMGGPSNTGELFF	3	2.2465347201941005E-5	54	TCRBV20	TCRBV20				TCRBV20-01,TCRBV20-or09_02						TCRBD01,TCRBD02	TCRBD01-01,TCRBD02-01		TCRBJ02-02*01	TCRBJ02	TCRBJ02-02	01				0	7	6	0	4	0	27	41	48	54	58	3	In	VDJ
AATGTGAACGCCTTGGAGCTGGACGACTCGGCCCTGTATCTCTGTGCCAGCAAAACCGCGAACACCGGGGAGCTGTTTTTTGGAGAA	CASKTANTGELFF	2	1.4976898134627337E-5	39	TCRBV05-04*01	TCRBV05	TCRBV05-04	01								TCRBD01,TCRBD02	TCRBD01-01,TCRBD02-01		TCRBJ02-02*01	TCRBJ02	TCRBJ02-02	01				6	2	3	7	2	0	42	52	54	56	58	2	In	VDJ
AAGAAGCTCCTTCTCAGTGACTCTGGCTTCTATCTCTGTGCCTGGACTTGGGGTGGAGCGAACACCGGGGAGCTGTTTTTTGGAGAA	CAWTWGGANTGELFF	1	7.4884490673136685E-6	45	TCRBV30-01*01	TCRBV30	TCRBV30-01	01								TCRBD01,TCRBD02	TCRBD01-01,TCRBD02-01		TCRBJ02-02*01	TCRBJ02	TCRBJ02-02	01				4	3	6	2	5	0	36	46	49	53	58	1	In	VDJ
ACCAGTGCCCATCCTGAAGACAGCAGCTTCTACATCTGCAGTGCTAGAGAGGGCCAAACGAACACCGGGGAGCTGTTTTTTGGAGAA	CSAREGQTNTGELFF	1	7.4884490673136685E-6	45	TCRBV20	TCRBV20				TCRBV20-01,TCRBV20-or09_02		TCRBD01-01*01	TCRBD01	TCRBD01-01	01				TCRBJ02-02*01	TCRBJ02	TCRBJ02-02	01				0	0	8	0	4	0	36	-1	50	54	58	1	In	VDJ
CAACATGAGCCCTGAAGACAGCAGCATATATCTCTGCAGCCTGACTAGCGGGGGCAGGGCAACACCGGGGAGCTGTTTTTTGGAGAA		1	7.4884490673136685E-6	47	TCRBV29-01*01	TCRBV29	TCRBV29-01	01				TCRBD02-01*01	TCRBD02	TCRBD02-01	01				TCRBJ02-02*01	TCRBJ02	TCRBJ02-02	01				8	2	2	2	6	2	34	40	42	54	60	1	Out	VDJ
TTGGCGTCTGCTGTACCCTCTCAGACATCTGTGTACTTCTGTGCCAGCAGTGGAACAGGGGGAACCGGGGAGCTGTTTTTTGGAGAA	CASSGTGGTGELFF	4	2.9953796269254674E-5	42	TCRBV06-04	TCRBV06	TCRBV06-04				01,02	TCRBD01-01*01	TCRBD01	TCRBD01-01	01				TCRBJ02-02*01	TCRBJ02	TCRBJ02-02	01				4	2	3	1	1	5	39	52	54	62	63	4	In	VDJ
CTGACAGTGACCAGTGCCCATCCTGAAGACAGCAGCTTCTACATCTGCAGTGCTAGCCTTCCAACCGGGGAGCTGTTTTTTGGAGAA	CSASLPTGELFF	1	7.4884490673136685E-6	36	TCRBV20	TCRBV20				TCRBV20-01,TCRBV20-or09_02						TCRBD01,TCRBD02	TCRBD01-01,TCRBD02-01		TCRBJ02-02*01	TCRBJ02	TCRBJ02-02	01				3	5	4	6	0	5	45	56	61	-1	63	1	In	VDJ
CTGAATGTGAACGCCTTGTTGCTGGGGGACTCGGCCCTCTATCTCTGTGCCAGCAGCGAGGGGGGCAGGGGTGCTTTCTTTGGACAA	CASSEGGRGAFF	2	1.4976898134627337E-5	36	TCRBV05-06*01	TCRBV05	TCRBV05-06	01								TCRBD01,TCRBD02	TCRBD01-01,TCRBD02-01		TCRBJ01-01*01	TCRBJ01	TCRBJ01-01	01				4	8	4	2	1	11	45	57	65	71	72	2	In	VDJ
CATCCGCTCACCAGGCCTGGGGACGCAGCCATGTACCTGTGTGCCACCAGCCCAACAGGGCAGATTAATGGGGCTTTCTTTGGACAA	CATSPTGQINGAFF	3	2.2465347201941005E-5	42	TCRBV15-01*01	TCRBV15	TCRBV15-01	01				TCRBD01-01*01	TCRBD01	TCRBD01-01	01				TCRBJ01-01*01	TCRBJ01	TCRBJ01-01	01				5	3	3	3	12	11	39	51	54	60	72	3	In	VDJ
AATGTGAGCACCTTGGAGCTGGGGGACTCGGCCCTTTATCTTTGCGCCAGCAGCTCTGGACAGGGGGCGACGGCTTTCTTTGGACAA	CASSSGQGATAFF	6	4.493069440388201E-5	39	TCRBV05-01*01	TCRBV05	TCRBV05-01	01				TCRBD01-01*01	TCRBD01	TCRBD01-01	01				TCRBJ01-01*01	TCRBJ01	TCRBJ01-01	01				3	2	1	0	4	11	42	55	57	68	72	6	In	VDJ
ACTCTGACAGTGACCAGTGCCCATCCTGAAGACAGCAGCTTCTACATCTGCAGTGCTAGTCGGTCAGGGCGAGCTTTCTTTGGACAA	CSASRSGRAFF	1	7.4884490673136685E-6	33	TCRBV20-01*01	TCRBV20	TCRBV20-01	01				TCRBD01-01*01	TCRBD01	TCRBD01-01	01				TCRBJ01-01*01	TCRBJ01	TCRBJ01-01	01				3	5	4	3	2	10	48	59	64	69	71	1	In	VDJ
CTGAGTTCTAAGAAGCTCCTTCTCAGTGACTCTGGCTTCTATCTCTGTGCCTGGAGTGTACAGTCGGAAAGAGCTTTCTTTGGACAA	CAWSVQSERAFF	1	7.4884490673136685E-6	36	TCRBV30-01*01	TCRBV30	TCRBV30-01	01				TCRBD01-01*01	TCRBD01	TCRBD01-01	01				TCRBJ01-01*01	TCRBJ01	TCRBJ01-01	01				0	0	3	5	8	10	45	-1	59	63	71	1	In	VDJ
CTACACACCCTGCAGCCAGAAGACTCGGCCCTGTATCTCTGCGCCAGCAGCCAATCCCCAAAAGGGGGTGAAGCTTTCTTTGGACAA	CASSQSPKGGEAFF	1	7.4884490673136685E-6	42	TCRBV04-03*01	TCRBV04	TCRBV04-03	01				TCRBD01-01*01	TCRBD01	TCRBD01-01	01				TCRBJ01-01*01	TCRBJ01	TCRBJ01-01	01				2	8	5	1	0	7	39	54	62	-1	68	1	In	VDJ
GAGCTGAATGTGAACGCCTTGTTGCTGGGGGACTCGGCCCTCTATCTCTGTGCCAGCAGCTTTGTAGGTGAAGCTTTCTTTGGACAA	CASSFVGEAFF	2	1.4976898134627337E-5	33	TCRBV05-06*01	TCRBV05	TCRBV05-06	01								TCRBD01,TCRBD02	TCRBD01-01,TCRBD02-01		TCRBJ01-01*01	TCRBJ01	TCRBJ01-01	01				2	3	5	4	0	7	48	62	65	-1	68	2	In	VDJ
AATCTTCACATCAATTCCCTGGAGCTTGGTGACTCTGCTGTGTATTTCTGTGCCAGCAGCCAAGGGAGTGAAGCTTTCTTTGGACAA	CASSQGSEAFF	2	1.4976898134627337E-5	33	TCRBV03	TCRBV03				TCRBV03-01,TCRBV03-02		TCRBD02-01*02	TCRBD02	TCRBD02-01	02				TCRBJ01-01*01	TCRBJ01	TCRBJ01-01	01				1	0	10	2	0	7	48	-1	64	-1	68	2	In	VDJ
TCACGTTGGCGTCTGCTGTACCCTCTCAGACATCTGTGTACTTCTGTGCCAGCAGTGATCCAGGGGGCTGAAGCTTTCTTTGGACAA		2	1.4976898134627337E-5	37	TCRBV06-04	TCRBV06	TCRBV06-04				01,02	TCRBD01-01*01	TCRBD01	TCRBD01-01	01				TCRBJ01-01*01	TCRBJ01	TCRBJ01-01	01				3	2	4	1	0	6	44	58	60	-1	67	2	Out	VDJ
ACTGTGAGCAACATGAGCCCTGAAGACAGCAGCATATATCTCTGCAGCGTGGACGGGACCCCCAATCCTGAAGCTTTCTTTGGACAA	CSVDGTPNPEAFF	1	7.4884490673136685E-6	39	TCRBV29-01*01	TCRBV29	TCRBV29-01	01								TCRBD01,TCRBD02	TCRBD01-01,TCRBD02-01		TCRBJ01-01*01	TCRBJ01	TCRBJ01-01	01				6	4	0	7	8	6	42	50	54	59	67	1	In	VDJ
CACGCCCTGCAGCCAGAAGACTCAGCCCTGTATCTCTGCGCCAGCAGCCATACACAGGGGCTGGGGACTGAAGCTTTCTTTGGACAA	CASSHTQGLGTEAFF	2	1.4976898134627337E-5	45	TCRBV04-01*01	TCRBV04	TCRBV04-01	01				TCRBD01-01*01	TCRBD01	TCRBD01-01	01				TCRBJ01-01*01	TCRBJ01	TCRBJ01-01	01				3	3	3	2	6	5	36	50	53	60	66	2	In	VDJ
CTGGAGTCCGCTACCAGCTCCCAGACATCTGTGTACTTCTGTGCCATCAGTGAACAGGGGGGTAGGACTGAAGCTTTCTTTGGACAA	CAISEQGGRTEAFF	2	1.4976898134627337E-5	42	TCRBV10-03*01	TCRBV10	TCRBV10-03	01				TCRBD01-01*01	TCRBD01	TCRBD01-01	01				TCRBJ01-01*01	TCRBJ01	TCRBJ01-01	01				3	0	3	1	5	5	39	-1	53	61	66	2	In	VDJ
TCCTGGAGTCGCCCAGCCCCAACCAGACCTCTCTGTACTTCTGTGCCAAATCTAATTCGACACTTCACTGAAGCTTTCTTTGGACAA		2	1.4976898134627337E-5	40	TCRBV27-01*01	TCRBV27	TCRBV27-01	01				TCRBD01-01*01	TCRBD01	TCRBD01-01	01				TCRBJ01-01*01	TCRBJ01	TCRBJ01-01	01				10	10	2	6	3	4	41	48	58	62	65	2	Out	VDJ
AGCTCTCTGGAGCTGGGGGACTCAGCTTTGTATTTCTGTGCCAGCAGCGCCCATGAGGACCGGGGCACTGAAGCTTTCTTTGGACAA	CASSAHEDRGTEAFF	5	3.744224533656834E-5	45	TCRBV09-01	TCRBV09	TCRBV09-01				01,02	TCRBD02-01*01	TCRBD02	TCRBD02-01	01				TCRBJ01-01*01	TCRBJ01	TCRBJ01-01	01				3	11	8	3	0	4	36	49	60	-1	65	5	In	VDJ
TCTCTGGAGCTGGGGGACTCAGCTTTGTATTTCTGTGCCAGCAGCGCCCAGCCGGGACAGACGAGCACTGAAGCTTTCTTTGGACAA	CASSAQPGQTSTEAFF	2	1.4976898134627337E-5	48	TCRBV09-01	TCRBV09	TCRBV09-01				01,02	TCRBD01-01*01	TCRBD01	TCRBD01-01	01				TCRBJ01-01*01	TCRBJ01	TCRBJ01-01	01				3	7	0	5	5	4	33	46	53	60	65	2	In	VDJ
AACATGAGCCCTGAAGACAGCAGCATATATCTCTGCAGCGTTGTATCAGTTCCGGGACGGGAGGCCACTGAAGCTTTCTTTGGACAA	CSVVSVPGREATEAFF	1	7.4884490673136685E-6	48	TCRBV29-01*01	TCRBV29	TCRBV29-01	01				TCRBD02-01*02	TCRBD02	TCRBD02-01	02				TCRBJ01-01*01	TCRBJ01	TCRBJ01-01	01				4	14	8	1	1	4	33	43	57	64	65	1	In	VDJ
AATGTGAGCACCTTGGAGCTGGGGGACTCGGCCCTTTATCTTTGCGCCAGCGCCCGGGAGGGAGCCACTGAAGCTTTCTTTGGACAA	CASAREGATEAFF	3	2.2465347201941005E-5	39	TCRBV05-01*01	TCRBV05	TCRBV05-01	01				TCRBD02-01*02	TCRBD02	TCRBD02-01	02				TCRBJ01-01*01	TCRBJ01	TCRBJ01-01	01				7	3	8	0	3	4	42	51	54	62	65	3	In	VDJ
ATCCAGCCCTCAGAACCCAGGGACTCAGCTGTGTACTTCTGTGCCAGCAGTCTTTGGACAGGGCCCACTGAAGCTTTCTTTGGACAA	CASSLWTGPTEAFF	3	2.2465347201941005E-5	42	TCRBV12	TCRBV12				TCRBV12-03,TCRBV12-04		TCRBD01-01*01	TCRBD01	TCRBD01-01	01				TCRBJ01-01*01	TCRBJ01	TCRBJ01-01	01				5	4	1	3	2	4	39	51	55	63	65	3	In	VDJ
CCAGTGCCCATCCTGAAGACAGCAGCTTCTACATCTGCAGTGCTAGAGAACACGGACAGGGTTTACACTGAAGCTTTCTTTGGACAA		1	7.4884490673136685E-6	46	TCRBV20	TCRBV20				TCRBV20-01,TCRBV20-or09_02		TCRBD01-01*01	TCRBD01	TCRBD01-01	01				TCRBJ01-01*01	TCRBJ01	TCRBJ01-01	01				0	4	1	3	3	3	35	49	53	61	64	1	Out	VDJ
ATCCAGCGCACACAGCAGGAGGACTCGGCCGTGTATCTCTGTGCCAGCGGGCGGCGTACACCCGACACTGAAGCTTTCTTTGGACAA	CASGRRTPDTEAFF	2	1.4976898134627337E-5	42	TCRBV07-02*01	TCRBV07	TCRBV07-02	01								TCRBD01,TCRBD02	TCRBD01-01,TCRBD02-01		TCRBJ01-01*01	TCRBJ01	TCRBJ01-01	01				8	0	8	0	12	3	39	-1	48	52	64	2	In	VDJ
CAGTGACCAGTGCCCATCCTGAAGACAGCAGCTTCTACATCTGCAGTGCTACCCCTACAGGGACACACTGAAGCTTTCTTTGGACAA		1	7.4884490673136685E-6	40	TCRBV20	TCRBV20				TCRBV20-01,TCRBV20-or09_02		TCRBD01-01*01	TCRBD01	TCRBD01-01	01				TCRBJ01-01*01	TCRBJ01	TCRBJ01-01	01				4	5	3	3	2	3	41	51	56	62	64	1	Out	VDJ
ATCCTGTCCTCAGAACCGGGAGACACGGCACTGTATCTCTGCGCCAGCAGTCTGACATCGTTGAACACTGAAGCTTTCTTTGGACAA	CASSLTSLNTEAFF	1	7.4884490673136685E-6	42	TCRBV23-01*01	TCRBV23	TCRBV23-01	01				TCRBD01-01*01	TCRBD01	TCRBD01-01	01				TCRBJ01-01*01	TCRBJ01	TCRBJ01-01	01				4	1	2	6	4	0	39	52	53	57	61	1	In	VDJ
ACTGTGACATCGGCCCAAAAGAACCCGACAGCTTTCTATCTCTGTGCCAGTATGGAGTTATTGAACACTGAAGCTTTCTTTGGACAA	CASMELLNTEAFF	8	5.990759253850935E-5	39	TCRBV19-01	TCRBV19	TCRBV19-01				01,02	TCRBD02-01*02	TCRBD02	TCRBD02-01	02				TCRBJ01-01*01	TCRBJ01	TCRBJ01-01	01				7	1	10	2	4	0	42	52	53	57	61	8	In	VDJ
CACGCCCTGCAGCCAGAAGACTCAGCCCTGTATCTCTGCGCCAGCAGCCAATTAACAGGAATGAACACTGAAGCTTTCTTTGGACAA	CASSQLTGMNTEAFF	2	1.4976898134627337E-5	45	TCRBV04-01*01	TCRBV04	TCRBV04-01	01				TCRBD01-01*01	TCRBD01	TCRBD01-01	01				TCRBJ01-01*01	TCRBJ01	TCRBJ01-01	01				2	3	3	4	2	0	36	51	54	59	61	2	In	VDJ
AACGCCTTGGAGCTGGACGACTCGGCCCTGTATCTCTGTGCCAGCAACCGACAGGGATCCTGGAACACTGAAGCTTTCTTTGGACAA	CASNRQGSWNTEAFF	2	1.4976898134627337E-5	45	TCRBV05-04*01	TCRBV05	TCRBV05-04	01				TCRBD01-01*01	TCRBD01	TCRBD01-01	01				TCRBJ01-01*01	TCRBJ01	TCRBJ01-01	01				6	3	2	3	6	1	36	46	49	56	62	2	In	VDJ
CACCTACACGCCCTGCAGCCAGAAGACTCAGCCCTGTATCTCTGCGCCAGCAGCCAGTTGGGGAACACTGAAGCTTTCTTTGGACAA	CASSQLGNTEAFF	2	1.4976898134627337E-5	39	TCRBV04-01*01	TCRBV04	TCRBV04-01	01								TCRBD01,TCRBD02	TCRBD01-01,TCRBD02-01		TCRBJ01-01*01	TCRBJ01	TCRBJ01-01	01				3	3	0	9	0	1	42	56	59	-1	62	2	In	VDJ
ATCCAGCAGGTAGTGCGAGGAGATTCGGCAGCTTATTTCTGTGCCGGCCAGCGAGACAGGGGGAACACTGAAGCTTTCTTTGGACAA	CAGQRDRGNTEAFF	2	1.4976898134627337E-5	42	TCRBV18-01*01	TCRBV18	TCRBV18-01	01				TCRBD01-01*01	TCRBD01	TCRBD01-01	01				TCRBJ01-01*01	TCRBJ01	TCRBJ01-01	01				11	9	2	2	0	1	39	45	54	-1	62	2	In	VDJ
CTGAAGATCCAGCCCTCAGAACCCAGGGACTCAGCTGTGTACTTCTGTGCCAGCCGGACGGGGAACACTGAAGCTTTCTTTGGACAA	CASRTGNTEAFF	2	1.4976898134627337E-5	36	TCRBV12	TCRBV12				TCRBV12-03,TCRBV12-04						TCRBD01,TCRBD02	TCRBD01-01,TCRBD02-01		TCRBJ01-01*01	TCRBJ01	TCRBJ01-01	01				8	1	1	7	3	1	45	54	55	59	62	2	In	VDJ
TCGGCCCAAAAGAACCCGACAGCTTTCTATCTCTGTGCCAGTAGTCCCGGGACCCCCAAGGGGAACACTGAAGCTTTCTTTGGACAA	CASSPGTPKGNTEAFF	3	2.2465347201941005E-5	48	TCRBV19-01	TCRBV19	TCRBV19-01				01,02					TCRBD01,TCRBD02	TCRBD01-01,TCRBD02-01		TCRBJ01-01*01	TCRBJ01	TCRBJ01-01	01				5	3	0	7	9	1	33	45	48	53	62	3	In	VDJ
CAGCAGGTAGTGCGAGGAGATTCGGCAGCTTATTTCTGTGCCAGCTCACCAATGGGACAAGGGAACACTGAAGCTTTCTTTGGACAA	CASSPMGQGNTEAFF	6	4.493069440388201E-5	45	TCRBV18-01*01	TCRBV18	TCRBV18-01	01				TCRBD01-01*01	TCRBD01	TCRBD01-01	01				TCRBJ01-01*01	TCRBJ01	TCRBJ01-01	01				2	2	0	6	3	1	36	51	53	59	62	6	In	VDJ
ACCAGTGCCCATCCTGAAGACAGCAGCTTCTACATCTGCAGTGCTAGAGACATCCGGGGGGAGAACACTGAAGCTTTCTTTGGACAA	CSARDIRGENTEAFF	1	7.4884490673136685E-6	45	TCRBV20	TCRBV20				TCRBV20-01,TCRBV20-or09_02		TCRBD02-01*01	TCRBD02	TCRBD02-01	01				TCRBJ01-01*01	TCRBJ01	TCRBJ01-01	01				0	4	8	1	1	1	36	50	54	61	62	1	In	VDJ
TCCCTAGAGTCTGCCATCCCCAACCAGACAGCTCTTTACTTCTGTGCCACCAGTGATCCTGTTGGAACTGAAGCTTTCTTTGGACAA	CATSDPVGTEAFF	5	3.744224533656834E-5	39	TCRBV24	TCRBV24				TCRBV24-01,TCRBV24-or09_02						TCRBD01,TCRBD02	TCRBD01-01,TCRBD02-01		TCRBJ01-01*01	TCRBJ01	TCRBJ01-01	01				3	6	1	8	0	5	42	57	63	-1	66	5	In	VDJ
CAGAGCAGGGGGACTCGGCCATGTATCTCTGTGCCAGCACTCTAACTAGGGGGGGCGCCGGGTTGAGTCGAAGCTTTCTTTGGACAA		4	2.9953796269254674E-5	52	TCRBV07-09	TCRBV07	TCRBV07-09				01,03	TCRBD02-01*01	TCRBD02	TCRBD02-01	01				TCRBJ01-01*01	TCRBJ01	TCRBJ01-01	01				7	9	9	0	14	8	29	39	48	55	69	4	Out	VDJ
ACCCTGCAGCCAGAAGACTCGGCCCTGTATCTCTGCGCCAGCAGCCAAGATGGTTTACAGGGGGCCCTAGAACTGTTTTTTGGCAGT	CASSQDGLQGALELFF	1	7.4884490673136685E-6	48	TCRBV04-03*01	TCRBV04	TCRBV04-03	01				TCRBD01-01*01	TCRBD01	TCRBD01-01	01				TCRBJ01-04*01	TCRBJ01	TCRBJ01-04	01				0	6	3	0	5	12	33	50	56	65	70	1	In	VDJ
CCCTCAGAACCCAGGGACTCAGCTGTGTACTTCTGTGCCAGCAGTTTACGCGGCTCAGGTGGGGGTGAAAAACTGTTTTTTGGCAGT	CASSLRGSGGGEKLFF	7	5.241914347119568E-5	48	TCRBV12	TCRBV12				TCRBV12-03,TCRBV12-04						TCRBD01,TCRBD02	TCRBD01-01,TCRBD02-01		TCRBJ01-04*01	TCRBJ01	TCRBJ01-04	01				2	12	6	1	0	7	33	48	60	-1	65	7	In	VDJ
CACCTACACACCCTGCAGCCAGAAGACTCGGCCCTGTATCTCTGCGCCAGCAGCCAAGATCGCGCTGAAAAACTGTTTTTTGGCAGT	CASSQDRAEKLFF	1	7.4884490673136685E-6	39	TCRBV04-03*01	TCRBV04	TCRBV04-03	01				TCRBD02-01	TCRBD02	TCRBD02-01				01,02	TCRBJ01-04*01	TCRBJ01	TCRBJ01-04	01				0	2	7	6	1	7	42	59	61	64	65	1	In	VDJ
GTAGTGCGAGGAGATTCGGCAGCTTATTTCTGTGCCAGCTCACCACAACGAGCACAGGGGGTGGATGAAAAACTGTTTTTTGGCAGT	CASSPQRAQGVDEKLFF	2	1.4976898134627337E-5	51	TCRBV18-01*01	TCRBV18	TCRBV18-01	01				TCRBD01-01*01	TCRBD01	TCRBD01-01	01				TCRBJ01-04*01	TCRBJ01	TCRBJ01-04	01				1	7	3	1	3	6	30	46	53	61	64	2	In	VDJ
AGCCAGAAGACTCGGCCCTGTATCTCTGTGCCAGCAGCCAAGGTACGGACAGGGTATTGAGTCGATGAAAAACTGTTTTTTGGCAGT		2	1.4976898134627337E-5	55	TCRBV04-02*01	TCRBV04	TCRBV04-02	01				TCRBD01-01*01	TCRBD01	TCRBD01-01	01				TCRBJ01-04*01	TCRBJ01	TCRBJ01-04	01				1	4	1	3	10	6	26	42	46	54	64	2	Out	VDJ
GTGACCAGTGCCCATCCTGAAGACAGCAGCTTCTACATCTGCAGTGCTAGATCGGGGCTGGCTAATGAAAAACTGTTTTTTGGCAGT	CSARSGLANEKLFF	1	7.4884490673136685E-6	42	TCRBV20	TCRBV20				TCRBV20-01,TCRBV20-or09_02						TCRBD01,TCRBD02	TCRBD01-01,TCRBD02-01		TCRBJ01-04*01	TCRBJ01	TCRBJ01-04	01				2	2	7	0	3	3	39	51	53	58	61	1	In	VDJ
CAGCAGGAGGACTCCGCCGTGTATCTCTGTGCCAGCAGCTTAGGTCCAAAGGGGTCACCAACTAATGAAAAACTGTTTTTTGGCAGT	CASSLGPKGSPTNEKLFF	2	1.4976898134627337E-5	54	TCRBV07-08*01	TCRBV07	TCRBV07-08	01				TCRBD01-01*01	TCRBD01	TCRBD01-01	01				TCRBJ01-04*01	TCRBJ01	TCRBJ01-04	01				1	6	5	2	4	0	27	43	49	54	58	2	In	VDJ
TTGCTGGGGGACTCGGCCCTGTATCTCTGTGCCAGCAGCTTAGGTCCAAAGGGGTCACCAACTAATGAAAAACTGTTTTTTGGCAGT	CASSLGPKGSPTNEKLFF	8	5.990759253850935E-5	54	TCRBV05-05*01	TCRBV05	TCRBV05-05	01				TCRBD01-01*01	TCRBD01	TCRBD01-01	01				TCRBJ01-04*01	TCRBJ01	TCRBJ01-04	01				2	8	5	2	4	0	27	41	49	54	58	8	In	VDJ
AGGATCCAGCAGGTAGTGCGAGGAGATTCGGCAGCTTATTTCTGTGCCAGCTCCGGACAGACAAATGAAAAACTGTTTTTTGGCAGT	CASSGQTNEKLFF	2	1.4976898134627337E-5	39	TCRBV18-01*01	TCRBV18	TCRBV18-01	01				TCRBD01-01*01	TCRBD01	TCRBD01-01	01				TCRBJ01-04*01	TCRBJ01	TCRBJ01-04	01				6	1	1	5	3	5	42	53	54	60	63	2	In	VDJ
TGTGAACGCCTTGTTGCTGGGGGACTCGGCCCTCTATCTCTGTGCCAGCAGCTTCGGAGGTTTTGGGAAAAACTGTTTTTTGGCAGT		2	1.4976898134627337E-5	41	TCRBV05-06*01	TCRBV05	TCRBV05-06	01				TCRBD02-01*02	TCRBD02	TCRBD02-01	02				TCRBJ01-04*01	TCRBJ01	TCRBJ01-04	01				2	1	10	1	6	8	40	54	55	60	66	2	Out	VDJ
ATCCAGCGCACACAGCAGGAGGACTCCGCCGTGTATCTCTGTGCCAGCAGCTTAGGGACGGGCGGAGAAAAACTGTTTTTTGGCAGT	CASSLGTGGEKLFF	2	1.4976898134627337E-5	42	TCRBV07-08*01	TCRBV07	TCRBV07-08	01								TCRBD01,TCRBD02	TCRBD01-01,TCRBD02-01		TCRBJ01-04*01	TCRBJ01	TCRBJ01-04	01				1	0	1	7	7	8	39	-1	55	59	66	2	In	VDJ
ATCCAGCCTGCAGAGCTTGGGGACTCGGCCATGTATCTCTGTGCCAGCAGCTTAGGGACGGGCGGAGAAAAACTGTTTTTTGGCAGT	CASSLGTGGEKLFF	6	4.493069440388201E-5	42	TCRBV11-01*01	TCRBV11	TCRBV11-01	01								TCRBD01,TCRBD02	TCRBD01-01,TCRBD02-01		TCRBJ01-04*01	TCRBJ01	TCRBJ01-04	01				1	0	1	7	7	8	39	-1	55	59	66	6	In	VDJ
CTGATTCTGGAGTCCGCCAGCACCAACCAGACATCTATGTACCTCTGTGCCAGCAGTTTACGCGGAGAAAAACTGTTTTTTGGCAGT	CASSLRGEKLFF	3	2.2465347201941005E-5	36	TCRBV28-01*01	TCRBV28	TCRBV28-01	01				TCRBD02-01	TCRBD02	TCRBD02-01				01,02	TCRBJ01-04*01	TCRBJ01	TCRBJ01-04	01				2	1	7	5	1	8	45	60	61	65	66	3	In	VDJ
ACAGCAGGAGGACTCGGCCGTGTATCTCTGTGCCAGCAGCTTACACCCGATAACAGGGGGCGTAAGTAGCCCCAGCATTTTGGTGAT		2	1.4976898134627337E-5	53	TCRBV07-02*01	TCRBV07	TCRBV07-02	01				TCRBD01-01*01	TCRBD01	TCRBD01-01	01				TCRBJ01-05*01	TCRBJ01	TCRBJ01-05	01				2	9	3	0	6	8	28	43	52	61	67	2	Out	VDJ
AGTGCCCATCCTGAAGACAGCAGCTTCTACATCTGCAGTGCTAGAGATCCCTCGGGACAGGGGCGTCAGCCCCAGCATTTTGGTGAT	CSARDPSGQGRQPQHF	1	7.4884490673136685E-6	48	TCRBV20	TCRBV20				TCRBV20-01,TCRBV20-or09_02		TCRBD01-01*01	TCRBD01	TCRBD01-01	01				TCRBJ01-05*01	TCRBJ01	TCRBJ01-05	01				0	6	0	2	2	6	33	47	53	63	65	1	In	VDJ
CGCACACAGCAGGAGGACTCGGCCGTGTATCTCTGTGCCAGCAGCGCCCTAGGTCGGCAGGATAATCAGCCCCAGCATTTTGGTGAT	CASSALGRQDNQPQHF	2	1.4976898134627337E-5	48	TCRBV07-02*01	TCRBV07	TCRBV07-02	01								TCRBD01,TCRBD02	TCRBD01-01,TCRBD02-01		TCRBJ01-05*01	TCRBJ01	TCRBJ01-05	01				5	12	4	4	2	4	33	45	57	61	63	2	In	VDJ
ACAGAGCAGGGGGACTCGGCCATGTATCTCTGTGCCAGCAGCTTAGGGTCAGTGCATAGTGGCAATCAGCCCCAGCATTTTGGTGAT	CASSLGSVHSGNQPQHF	2	1.4976898134627337E-5	51	TCRBV07-09	TCRBV07	TCRBV07-09				01,03					TCRBD01,TCRBD02	TCRBD01-01,TCRBD02-01		TCRBJ01-05*01	TCRBJ01	TCRBJ01-05	01				1	3	4	5	9	2	30	46	49	52	61	2	In	VDJ
CAGCGCACAGAGCAGGGGGACTCGGCCATGTATCTCTGTGCCAGCAGCTTAGGGACAGGGGGCAATCAGCCCCAGCATTTTGGTGAT	CASSLGTGGNQPQHF	5	3.744224533656834E-5	45	TCRBV07-09	TCRBV07	TCRBV07-09				01,03	TCRBD01-01*01	TCRBD01	TCRBD01-01	01				TCRBJ01-05*01	TCRBJ01	TCRBJ01-05	01				1	0	1	2	0	2	36	-1	52	-1	61	5	In	VDJ
ACAGTGACCAGTGCCCATCCTGAAGACAGCAGCTTCTACATCTGCAGTGCGGAACAGGGCGGCAATCAGCCCCAGCATTTTGGTGAT	CSAEQGGNQPQHF	1	7.4884490673136685E-6	39	TCRBV20	TCRBV20				TCRBV20-01,TCRBV20-or09_02		TCRBD01-01*01	TCRBD01	TCRBD01-01	01				TCRBJ01-05*01	TCRBJ01	TCRBJ01-05	01				6	3	3	3	2	2	42	50	53	59	61	1	In	VDJ
CGCTCACCAGGCCTGGGGGACGCAGCCATGTACCTGTGTGCCACCAAACAGGGGGATTTGCGCAATCAGCCCCAGCATTTTGGTGAT	CATKQGDLRNQPQHF	1	7.4884490673136685E-6	45	TCRBV15-01*01	TCRBV15	TCRBV15-01	01				TCRBD01-01*01	TCRBD01	TCRBD01-01	01				TCRBJ01-05*01	TCRBJ01	TCRBJ01-05	01				7	1	3	1	6	2	36	46	47	55	61	1	In	VDJ
GCTCCTTGGAGCTGGGGGACTCAGCCCTGTACTTCTGTGCCAGCAGCCTCGGATGGGGTTAGCAATCAGCCCCAGCATTTTGGTGAT		2	1.4976898134627337E-5	46	TCRBV13-01*01	TCRBV13	TCRBV13-01	01								TCRBD01,TCRBD02	TCRBD01-01,TCRBD02-01		TCRBJ01-05*01	TCRBJ01	TCRBJ01-05	01				5	7	6	2	1	0	35	47	54	58	59	2	Out	VDJ
ACAGTGACCAGTGCCCATCCTGAAGACAGCAGCTTCTACATCTGCAGTGCCGGAAGGGGTAGCAATCAGCCCCAGCATTTTGGTGAT	CSAGRGSNQPQHF	1	7.4884490673136685E-6	39	TCRBV20	TCRBV20				TCRBV20-01,TCRBV20-or09_02		TCRBD01-01*01	TCRBD01	TCRBD01-01	01				TCRBJ01-05*01	TCRBJ01	TCRBJ01-05	01				6	4	5	2	0	0	42	50	54	-1	59	1	In	VDJ
TCCTCAGAACCGGGAGACACGGCACTGTATCTCTGCGCCAGCAGTCACGCAGGGCCGTATAGCAATCAGCCCCAGCATTTTGGTGAT	CASSHAGPYSNQPQHF	3	2.2465347201941005E-5	48	TCRBV23-01*01	TCRBV23	TCRBV23-01	01				TCRBD01-01*01	TCRBD01	TCRBD01-01	01				TCRBJ01-05*01	TCRBJ01	TCRBJ01-05	01				3	2	4	3	5	0	33	47	49	54	59	3	In	VDJ
AACGCCTTGGAGCTGGACGACTCGGCCCTGTATCTCTGTGCCAGCAGCCAAGTTCTGGATAGCAATCAGCCCCAGCATTTTGGTGAT	CASSQVLDSNQPQHF	2	1.4976898134627337E-5	45	TCRBV05-04*01	TCRBV05	TCRBV05-04	01								TCRBD01,TCRBD02	TCRBD01-01,TCRBD02-01		TCRBJ01-05*01	TCRBJ01	TCRBJ01-05	01				4	8	1	8	0	0	36	48	56	-1	59	2	In	VDJ
AAGCTCCTTCTCAGTGACTCTGGCTTCTATCTCTGTGCCTGGAGTCCCGTGGCAGGGGATAGCAATCAGCCCCAGCATTTTGGTGAT	CAWSPVAGDSNQPQHF	1	7.4884490673136685E-6	48	TCRBV30-01*01	TCRBV30	TCRBV30-01	01				TCRBD01-01*01	TCRBD01	TCRBD01-01	01				TCRBJ01-05*01	TCRBJ01	TCRBJ01-05	01				2	7	4	2	1	0	33	45	52	58	59	1	In	VDJ
AACGCCTTGGAGCTGGAGGACTCGGCCCTGTATCTCTGTGCCAGCAGCCAAGTCAGCGATAGCAATCAGCCCCAGCATTTTGGTGAT	CASSQVSDSNQPQHF	4	2.9953796269254674E-5	45	TCRBV05-08*01	TCRBV05	TCRBV05-08	01				TCRBD02-01	TCRBD02	TCRBD02-01				01,02	TCRBJ01-05*01	TCRBJ01	TCRBJ01-05	01				4	6	6	6	1	0	36	48	54	58	59	4	In	VDJ
GAGTTGGCTGCTCCCTCCCAGACATCTGTGTACTTCTGTGCCAGCGCCCGGGTGGCGGGGAGCAATCAGCCCCAGCATTTTGGTGAT	CASARVAGSNQPQHF	5	3.744224533656834E-5	45	TCRBV06-06	TCRBV06	TCRBV06-06				01,02	TCRBD02-01*01	TCRBD02	TCRBD02-01	01				TCRBJ01-05*01	TCRBJ01	TCRBJ01-05	01				8	9	7	3	0	1	36	45	54	-1	60	5	In	VDJ
ATCCAGCGCACAGAGCAGGGGGACTCGGCCATGTATCTCTGTGCCAGCATTGCTTCAGGGAGCAATCAGCCCCAGCATTTTGGTGAT	CASIASGSNQPQHF	2	1.4976898134627337E-5	42	TCRBV07-09	TCRBV07	TCRBV07-09				01,03	TCRBD01-01*01	TCRBD01	TCRBD01-01	01				TCRBJ01-05*01	TCRBJ01	TCRBJ01-05	01				7	6	4	3	0	1	39	49	55	-1	60	2	In	VDJ
AACGCCTTGGAGCTGGAGGACTCGGCCCTGTATCTCTGTGCCAGCAGCCAAGTGCTGGACAGCAATCAGCCCCAGCATTTTGGTGAT	CASSQVLDSNQPQHF	4	2.9953796269254674E-5	45	TCRBV05-08*01	TCRBV05	TCRBV05-08	01								TCRBD01,TCRBD02	TCRBD01-01,TCRBD02-01		TCRBJ01-05*01	TCRBJ01	TCRBJ01-05	01				4	8	1	7	0	1	36	48	56	-1	60	4	In	VDJ
CACGCCCTGCAGCCAGAAGACTCAGCCCTGTATCTCTGCGCCAGCAGCCAAGTGCTGGACAGCAATCAGCCCCAGCATTTTGGTGAT	CASSQVLDSNQPQHF	5	3.744224533656834E-5	45	TCRBV04-01*01	TCRBV04	TCRBV04-01	01								TCRBD01,TCRBD02	TCRBD01-01,TCRBD02-01		TCRBJ01-05*01	TCRBJ01	TCRBJ01-05	01				1	4	1	7	0	1	36	52	56	-1	60	5	In	VDJ
CAGGTAGTGCGAGGAGATTCGGCAGCTTATTTCTGTGCCAGCTCACCACCGAGTGGGCAGAACAATCAGCCCCAGCATTTTGGTGAT	CASSPPSGQNNQPQHF	2	1.4976898134627337E-5	48	TCRBV18-01*01	TCRBV18	TCRBV18-01	01				TCRBD01-01*01	TCRBD01	TCRBD01-01	01				TCRBJ01-05*01	TCRBJ01	TCRBJ01-05	01				0	4	8	0	4	3	33	50	54	58	62	2	In	VDJ
CTGAAGATCCAGCGCACACAGCAGGAGGACTCCGCCGTGTATCTCTGTGCCAGCAGCTTAAGTAGCCAGCCCCAGCATTTTGGTGAT	CASSLSSQPQHF	2	1.4976898134627337E-5	36	TCRBV07-08*01	TCRBV07	TCRBV07-08	01				TCRBD02-01	TCRBD02	TCRBD02-01				01,02	TCRBJ01-05*01	TCRBJ01	TCRBJ01-05	01				2	2	5	7	0	7	45	60	62	-1	66	2	In	VDJ
CTTCACCTACACACCCTGCAGCCAGAAGACTCGGCCCTGTATCTCTGTGCCAGCAGCCCAGGAACCCAGCCCCAGCATTTTGGTGAT	CASSPGTQPQHF	5	3.744224533656834E-5	36	TCRBV04-02*01	TCRBV04	TCRBV04-02	01				TCRBD01-01*01	TCRBD01	TCRBD01-01	01				TCRBJ01-05*01	TCRBJ01	TCRBJ01-05	01				4	0	4	4	4	7	45	-1	58	62	66	5	In	VDJ
CACGCCCTGCAGCCAGAAGACTCAGCCCTGTATCTCTGCGCCAGCAGCCAAGTAGTGTCAGGGAGACAGCCCCAGCATTTTGGTGAT	CASSQVVSGRQPQHF	4	2.9953796269254674E-5	45	TCRBV04-01*01	TCRBV04	TCRBV04-01	01								TCRBD01,TCRBD02	TCRBD01-01,TCRBD02-01		TCRBJ01-05*01	TCRBJ01	TCRBJ01-05	01				1	6	4	3	3	7	36	52	58	63	66	4	In	VDJ
TTTCCCCCTCACGTTGGCGTCTGCTGTACCCTCTCAGACATCTGTGTACTTCTGTGCCAGGGGGAGAAGCCCCAGCATTTTGGTGAT		2	1.4976898134627337E-5	29	TCRBV06-04	TCRBV06	TCRBV06-04				01,02	TCRBD02-01*02	TCRBD02	TCRBD02-01	02				TCRBJ01-05*01	TCRBJ01	TCRBJ01-05	01				9	1	9	2	1	8	52	60	61	66	67	2	Out	VDJ
TTCTCAACTCTGACTGTGAGCAACATGAGCCCTGAAGACAGCAGCATATATCTCTGCAGCGTTGAGGGTGGCTACACCTTCGGTTCG	CSVEGGYTF	1	7.4884490673136685E-6	27	TCRBV29-01*01	TCRBV29	TCRBV29-01	01								TCRBD01,TCRBD02	TCRBD01-01,TCRBD02-01		TCRBJ01-02*01	TCRBJ01	TCRBJ01-02	01				3	0	0	9	0	7	54	-1	65	-1	68	1	In	VDJ
ATCCAGCCCTCAGAACCCAGGGACTCAGCTGTGTACTTCTGTGCCAGCAGTTTCGGCGGAGACTGGAGTGGCTACACCTTCGGTTCG	CASSFGGDWSGYTF	5	3.744224533656834E-5	42	TCRBV12	TCRBV12				TCRBV12-03,TCRBV12-04		TCRBD02-01	TCRBD02	TCRBD02-01				01,02	TCRBJ01-02*01	TCRBJ01	TCRBJ01-02	01				3	7	2	10	4	7	39	53	60	64	68	5	In	VDJ
AAGATCCAGCGCACACAGCAGGAGGACTCCGCCGTGTATCTCTGTGCCAGCAGCTTATATACAGGGACTGGCTACACCTTCGGTTCG	CASSLYTGTGYTF	2	1.4976898134627337E-5	39	TCRBV07-08*01	TCRBV07	TCRBV07-08	01				TCRBD01-01*01	TCRBD01	TCRBD01-01	01				TCRBJ01-02*01	TCRBJ01	TCRBJ01-02	01				2	3	3	3	2	7	42	57	60	66	68	2	In	VDJ
CAGCCCTCAGAACCCAGGGACTCAGCTGTGTACTTCTGTGCCAGCAGTGTTCAGATGCCCCGGGTCTATGGCTACACCTTCGGTTCG	CASSVQMPRVYGYTF	3	2.2465347201941005E-5	45	TCRBV12	TCRBV12				TCRBV12-03,TCRBV12-04		TCRBD02-01	TCRBD02	TCRBD02-01				01,02	TCRBJ01-02*01	TCRBJ01	TCRBJ01-02	01				5	12	8	4	1	4	36	48	60	64	65	3	In	VDJ
AGTGACCAGTGCCCATCCTGAAGACAGCAGCTTCTACATCTGCAGTGCGATCAGGGGGACAGGGTCTATGGCTACACCTTCGGTTCG		1	7.4884490673136685E-6	41	TCRBV20	TCRBV20				TCRBV20-01,TCRBV20-or09_02		TCRBD01-01*01	TCRBD01	TCRBD01-01	01				TCRBJ01-02*01	TCRBJ01	TCRBJ01-02	01				6	7	0	3	1	4	40	48	55	64	65	1	Out	VDJ
TCCCTGGAGCTTGGTGACTCTGCTGTGTATTTCTGTGCCAGCAGCCACCATCTTTACAGGACATGCTATGGCTACACCTTCGGTTCG	CASSHHLYRTCYGYTF	2	1.4976898134627337E-5	48	TCRBV03	TCRBV03				TCRBV03-01,TCRBV03-02		TCRBD01-01*01	TCRBD01	TCRBD01-01	01				TCRBJ01-02*01	TCRBJ01	TCRBJ01-02	01				3	11	1	6	2	4	33	47	58	63	65	2	In	VDJ
TTGGAGATCCAGCGCACAGAGCAGGGGGACTCGGCCATGTATCTCTGTGCCAGCAGCACGGGGGGCTATGGCTACACCTTCGGTTCG	CASSTGGYGYTF	2	1.4976898134627337E-5	36	TCRBV07-09	TCRBV07	TCRBV07-09				01,03	TCRBD02-01*01	TCRBD02	TCRBD02-01	01				TCRBJ01-02*01	TCRBJ01	TCRBJ01-02	01				5	1	8	1	0	4	45	57	58	-1	65	2	In	VDJ
CTGAAGATCCAGCCCTCAGAACCCAGGGACTCAGCTGTGTACTTCTGTGCCAGCAGTTCAGGGGGCTATGGCTACACCTTCGGTTCG	CASSSGGYGYTF	2	1.4976898134627337E-5	36	TCRBV12	TCRBV12				TCRBV12-03,TCRBV12-04		TCRBD01-01*01	TCRBD01	TCRBD01-01	01				TCRBJ01-02*01	TCRBJ01	TCRBJ01-02	01				4	0	4	1	0	4	45	-1	58	-1	65	2	In	VDJ
ATCAATTCCCTGGAGCTTGGTGACTCTGCTGTGTATTTCTGTGCCAGCAGCCAAGACTCTGAGGGCTATGGCTACACCTTCGGTTCG	CASSQDSEGYGYTF	2	1.4976898134627337E-5	42	TCRBV03	TCRBV03				TCRBV03-01,TCRBV03-02		TCRBD02-01*02	TCRBD02	TCRBD02-01	02				TCRBJ01-02*01	TCRBJ01	TCRBJ01-02	01				0	4	11	0	0	4	39	56	60	-1	65	2	In	VDJ
CGCTCACCAGGCCTGGGGGACGCAGCCATGTACCTGTGTGCCACCAGCAGAGATTTGGGACAGGGCTATGGCTACACCTTCGGTTCG	CATSRDLGQGYGYTF	1	7.4884490673136685E-6	45	TCRBV15-01*01	TCRBV15	TCRBV15-01	01				TCRBD01-01*01	TCRBD01	TCRBD01-01	01				TCRBJ01-02*01	TCRBJ01	TCRBJ01-02	01				0	3	0	3	0	4	36	53	56	-1	65	1	In	VDJ
ACCAGTGCCCATCCTGAAGACAGCAGCTTCTACATCTGCAGTGCTAGGGAGGGACCGACTGTTAGCTATGGCTACACCTTCGGTTCG	CSAREGPTVSYGYTF	1	7.4884490673136685E-6	45	TCRBV20	TCRBV20				TCRBV20-01,TCRBV20-or09_02		TCRBD02-01*02	TCRBD02	TCRBD02-01	02				TCRBJ01-02*01	TCRBJ01	TCRBJ01-02	01				3	0	10	0	12	4	36	-1	47	53	65	1	In	VDJ
CACATCAATTCCCTGGAGCTTGGTGACTCTGCTGTGTATTTCTGTGCCAGCAGCCAAGAGGGGAGCTATGGCTACACCTTCGGTTCG	CASSQEGSYGYTF	4	2.9953796269254674E-5	39	TCRBV03	TCRBV03				TCRBV03-01,TCRBV03-02		TCRBD02-01*02	TCRBD02	TCRBD02-01	02				TCRBJ01-02*01	TCRBJ01	TCRBJ01-02	01				0	1	9	2	0	4	42	59	60	-1	65	4	In	VDJ
ACTCTGGAGTCCGCTACCAGCTCCCAGACATCTGTGTACTTCTGTGCCATCCAGGAGGGGGTGGCCTATGGCTACACCTTCGGTTCG	CAIQEGVAYGYTF	6	4.493069440388201E-5	39	TCRBV10-03*01	TCRBV10	TCRBV10-03	01								TCRBD01,TCRBD02	TCRBD01-01,TCRBD02-01		TCRBJ01-02*01	TCRBJ01	TCRBJ01-02	01				8	4	5	1	4	4	42	51	55	61	65	6	In	VDJ
CAATCCTGTCCTCAGAACCGGGAGACACGGCACTGTATCTCTGCGCCAGCATCCGAGGTGGGGCCCTATGGCTACACCTTCGGTTCG		1	7.4884490673136685E-6	40	TCRBV23-01*01	TCRBV23	TCRBV23-01	01				TCRBD01-01*01	TCRBD01	TCRBD01-01	01				TCRBJ01-02*01	TCRBJ01	TCRBJ01-02	01				7	8	7	0	1	4	41	51	59	64	65	1	Out	VDJ
ATCCAGCCCTCAGAACCCAGGGACTCAGCTGTGTACTTCTGTGCCAGCAGCTATGGACAGGTCACCTATGGCTACACCTTCGGTTCG	CASSYGQVTYGYTF	2	1.4976898134627337E-5	42	TCRBV12	TCRBV12				TCRBV12-03,TCRBV12-04		TCRBD01-01*01	TCRBD01	TCRBD01-01	01				TCRBJ01-02*01	TCRBJ01	TCRBJ01-02	01				6	4	1	4	4	4	39	50	54	61	65	2	In	VDJ
AGCAACATGAGCCCTGAAGACAGCAGCATATATCTCTGCAGCGTTGGTGGGTCAGGGGGGATTGACTATGGCTACACCTTCGGTTCG	CSVGGSGGIDYGYTF	1	7.4884490673136685E-6	45	TCRBV29-01*01	TCRBV29	TCRBV29-01	01				TCRBD01-01*01	TCRBD01	TCRBD01-01	01				TCRBJ01-02*01	TCRBJ01	TCRBJ01-02	01				4	6	4	1	5	3	36	46	52	59	64	1	In	VDJ
CACGCCCTGCAGCCAGAAGACTCAGCCCTGTATCTCTGCGCCAGCAGCCAACCAGCCCGGGTTAACTATGGCTACACCTTCGGTTCG	CASSQPARVNYGYTF	4	2.9953796269254674E-5	45	TCRBV04-01*01	TCRBV04	TCRBV04-01	01				TCRBD02-01	TCRBD02	TCRBD02-01				01,02	TCRBJ01-02*01	TCRBJ01	TCRBJ01-02	01				2	6	8	4	1	1	36	51	57	61	62	4	In	VDJ
AGCACCTTGGAGCTGGGGGACTCGGCCCTTTATCTTTGCGCCAGCCGTTCATGGGCAGGGGCTAACTATGGCTACACCTTCGGTTCG	CASRSWAGANYGYTF	6	4.493069440388201E-5	45	TCRBV05-01*01	TCRBV05	TCRBV05-01	01				TCRBD01-01*01	TCRBD01	TCRBD01-01	01				TCRBJ01-02*01	TCRBJ01	TCRBJ01-02	01				7	10	4	2	0	0	36	45	55	-1	61	6	In	VDJ
AACGCCTTGTTGCTGGGGGACTCGGCCCTCTATCTCTGTGCCAGCAGCTTGGTTGACATTACTAACTATGGCTACACCTTCGGTTCG	CASSLVDITNYGYTF	2	1.4976898134627337E-5	45	TCRBV05-06*01	TCRBV05	TCRBV05-06	01				TCRBD01-01*01	TCRBD01	TCRBD01-01	01				TCRBJ01-02*01	TCRBJ01	TCRBJ01-02	01				0	2	2	6	3	0	36	52	54	58	61	2	In	VDJ
AGTGCCCATCCTGAAGACAGCAGCTTCTACATCTGCAGTCCAGCAGCCTCTGACAGGCAGGATAACTATGGCTACACCTTCGGTTCG	CSPAASDRQDNYGYTF	1	7.4884490673136685E-6	48	TCRBV20	TCRBV20				TCRBV20-01,TCRBV20-or09_02		TCRBD01-01*01	TCRBD01	TCRBD01-01	01				TCRBJ01-02*01	TCRBJ01	TCRBJ01-02	01				8	12	2	4	5	1	33	39	51	57	62	1	In	VDJ
TGAGCTCTCTGGAGCTGGGGGACTCAGCTTTGTATTTCTGTGCCAGCAGCCTGCGAACAGGAGAACTATGGCTACACCTTCGGTTCG		2	1.4976898134627337E-5	43	TCRBV09-01	TCRBV09	TCRBV09-01				01,02	TCRBD01-01*01	TCRBD01	TCRBD01-01	01				TCRBJ01-02*01	TCRBJ01	TCRBJ01-02	01				4	6	3	4	2	2	38	50	56	61	63	2	Out	VDJ
GTCCACTCTGACAGTGACCAGTGCCCATCCTGAAGACAGCAGCTTCTACATCTGCAGTGCCCCAACTATGGCTACACCTTCGGTTCG		1	7.4884490673136685E-6	29	TCRBV20-01*01	TCRBV20	TCRBV20-01	01											TCRBJ01-02*01	TCRBJ01	TCRBJ01-02	01				6	0	0	0	3	2	52	-1	-1	60	63	1	Out	VJ
ATCCAGCGCACACAGCAGGAGGACTCGGCCGTGTATCTCTGTGCCAGCAGCATGGACAGGACCAACTATGGCTACACCTTCGGTTCG	CASSMDRTNYGYTF	4	2.9953796269254674E-5	42	TCRBV07-02*01	TCRBV07	TCRBV07-02	01				TCRBD01-01*01	TCRBD01	TCRBD01-01	01				TCRBJ01-02*01	TCRBJ01	TCRBJ01-02	01				5	2	1	4	3	2	39	51	53	60	63	4	In	VDJ
AATTCCCTGGAGCTTGGTGACTCTGCTGTGTATTTCTGTGCCAGCAGACCCACTGGCCGGCAAAACTATGGCTACACCTTCGGTTCG	CASRPTGRQNYGYTF	5	3.744224533656834E-5	45	TCRBV03	TCRBV03				TCRBV03-01,TCRBV03-02						TCRBD01,TCRBD02	TCRBD01-01,TCRBD02-01		TCRBJ01-02*01	TCRBJ01	TCRBJ01-02	01				6	7	9	0	6	2	36	47	54	57	63	5	In	VDJ
ACGTTGGCGTCTGCTGTACCCTCTCAGACATCTGTGTACTTCTGTGCCAGCAGTGACACATGGGGATATGGCTACACCTTCGGTTCG	CASSDTWGYGYTF	4	2.9953796269254674E-5	39	TCRBV06-04	TCRBV06	TCRBV06-04				01,02					TCRBD01,TCRBD02	TCRBD01-01,TCRBD02-01		TCRBJ01-02*01	TCRBJ01	TCRBJ01-02	01				2	5	0	8	0	5	42	57	62	-1	66	4	In	VDJ
CCCTCAGAACCCAGGGACTCAGCTGTGTACTTCTGTGCCAGCAGGCCCGGGACAGGGGAGGGGGAATATGGCTACACCTTCGGTTCG	CASRPGTGEGEYGYTF	2	1.4976898134627337E-5	48	TCRBV12	TCRBV12				TCRBV12-03,TCRBV12-04		TCRBD01-01*01	TCRBD01	TCRBD01-01	01				TCRBJ01-02*01	TCRBJ01	TCRBJ01-02	01				6	4	0	2	8	5	33	44	48	58	66	2	In	VDJ
CTGAGCTCTCTGGAGCTGGGGGACTCAGCTTTGTATTTCTGTGCCAGCAGCGCGCAGGCTGGTTTGGATGGCTACACCTTCGGTTCG	CASSAQAGLDGYTF	2	1.4976898134627337E-5	42	TCRBV09-01	TCRBV09	TCRBV09-01				01,02	TCRBD01-01*01	TCRBD01	TCRBD01-01	01				TCRBJ01-02*01	TCRBJ01	TCRBJ01-02	01				3	2	4	4	9	6	39	52	54	58	67	2	In	VDJ
AATGTGAGCACCTTGGAGCTGGGGGACTCGGCCCTTTATCTTTGCGCCAGCAGCTTGGCCACAGGGGATGGCTACACCTTCGGTTCG	CASSLATGDGYTF	5	3.744224533656834E-5	39	TCRBV05-01*01	TCRBV05	TCRBV05-01	01				TCRBD01-01*01	TCRBD01	TCRBD01-01	01				TCRBJ01-02*01	TCRBJ01	TCRBJ01-02	01				0	2	3	2	0	6	42	58	60	-1	67	5	In	VDJ
AAGATCCGGTCCACAAAGCTGGAGGACTCAGCCATGTACTTCTGTGCCAGCGCGAGAAGGGAACGGGATGGCTACACCTTCGGTTCG	CASARRERDGYTF	2	1.4976898134627337E-5	39	TCRBV02-01*01	TCRBV02	TCRBV02-01	01								TCRBD01,TCRBD02	TCRBD01-01,TCRBD02-01		TCRBJ01-02*01	TCRBJ01	TCRBJ01-02	01				8	7	0	8	5	6	42	51	58	62	67	2	In	VDJ
TCCGGTCCACAAAGCTGGAGGACTCAGCCCTGTACTTCTGTGCCAGCAGCTTACCCCGGACAGGACGATGGCTACACCTTCGGTTCG		2	1.4976898134627337E-5	43	TCRBV02-01*01	TCRBV02	TCRBV02-01	01				TCRBD01-01*01	TCRBD01	TCRBD01-01	01				TCRBJ01-02*01	TCRBJ01	TCRBJ01-02	01				6	8	1	4	3	6	38	49	57	64	67	2	Out	VDJ
CTGGAGTCGCCCAGCCCCAACCAGACCTCTCTGTACTTCTGTGCCAGCAGTTTGACTGGGGGATATTGGGGCTACACCTTCGGTTCG	CASSLTGGYWGYTF	2	1.4976898134627337E-5	42	TCRBV27-01*01	TCRBV27	TCRBV27-01	01								TCRBD01,TCRBD02	TCRBD01-01,TCRBD02-01		TCRBJ01-02*01	TCRBJ01	TCRBJ01-02	01				3	4	6	1	7	8	39	53	57	62	69	2	In	VDJ
GTGAACGCCTTGTTGCTGGGGGACTCGGCCCTCTATCTCTGTGCCAGCATCCAAGGACAGGGGGCGCCCGGCTACACCTTCGGTTCG	CASIQGQGAPGYTF	2	1.4976898134627337E-5	42	TCRBV05-06*01	TCRBV05	TCRBV05-06	01				TCRBD01-01*01	TCRBD01	TCRBD01-01	01				TCRBJ01-02*01	TCRBJ01	TCRBJ01-02	01				6	5	1	0	4	8	39	49	54	65	69	2	In	VDJ
ATCCGCTCACCAGGCCTGGGGGACGCAGCCATGTACCTGTGTGCCACCAGCAGAGAACTGGGGTTCTACGGCTACACCTTCGGTTCG	CATSRELGFYGYTF	1	7.4884490673136685E-6	42	TCRBV15-01*01	TCRBV15	TCRBV15-01	01								TCRBD01,TCRBD02	TCRBD01-01,TCRBD02-01		TCRBJ01-02*01	TCRBJ01	TCRBJ01-02	01				0	3	6	2	6	8	39	56	59	63	69	1	In	VDJ
AGCTCTCTGGAGCTGGGGGACTCAGCTTTGTATTTCTGTGCCAGCAGCCCCATCCTGGGACAGGGGGGAGGCTACACCTTCGGTTCG	CASSPILGQGGGYTF	2	1.4976898134627337E-5	45	TCRBV09-01	TCRBV09	TCRBV09-01				01,02	TCRBD01-01*01	TCRBD01	TCRBD01-01	01				TCRBJ01-02*01	TCRBJ01	TCRBJ01-02	01				4	8	0	1	2	8	36	48	56	67	69	2	In	VDJ
GAGATGAATGTGAGCACCTTGGAGCTGGGGGACTCGGCCCTTTATCTTTGCGCCAGCAGCTTGGGACAGGGTTGGTACTTCGGGCCG	CASSLGQGWYF	2	1.4976898134627337E-5	33	TCRBV05-01*01	TCRBV05	TCRBV05-01	01				TCRBD01-01*01	TCRBD01	TCRBD01-01	01				TCRBJ02-07*01	TCRBJ02	TCRBJ02-07	01				0	0	2	3	3	12	48	-1	64	71	74	2	In	VDJ
CTGGAGTCAGCTACCCGCTCCCAGACATCTGTGTATTTCTGCGCCAGCAGCGAGACAGGCCGTAATGATTGGCAGTACTTCGGGCCG	CASSETGRNDWQYF	3	2.2465347201941005E-5	42	TCRBV10-02*01	TCRBV10	TCRBV10-02	01				TCRBD01-01*01	TCRBD01	TCRBD01-01	01				TCRBJ02-07*01	TCRBJ02	TCRBJ02-07	01				2	0	3	4	12	9	39	-1	54	59	71	3	In	VDJ
CACTCTGACGATCCAGCGCACACAGCAGGAGGACTCGGCCGTGTATCTCTGTGCCAGCAGCGAGCAGGGGGGCAGTACTTCGGGCCG		2	1.4976898134627337E-5	32	TCRBV07-02*01	TCRBV07	TCRBV07-02	01				TCRBD01-01*01	TCRBD01	TCRBD01-01	01				TCRBJ02-07*01	TCRBJ02	TCRBJ02-07	01				5	3	4	1	0	9	49	61	64	-1	71	2	Out	VDJ
CTGAAGATCCGGTCCACAAAGCTGGAGGACTCAGCCATGTACTTCTGTGCCAGCACTACAGGGGGGTTCGAGCAGTACTTCGGGCCG	CASTTGGFEQYF	2	1.4976898134627337E-5	36	TCRBV02-01*01	TCRBV02	TCRBV02-01	01				TCRBD01-01*01	TCRBD01	TCRBD01-01	01				TCRBJ02-07*01	TCRBJ02	TCRBJ02-07	01				7	2	3	1	3	6	45	55	57	65	68	2	In	VDJ
ACTGTGAGCAACATGAGCCCTGAAGACAGCAGCATATATCTCTGCAGCGTTGAAATCGGCGTCGGTGGCGAGCAGTACTTCGGGCCG	CSVEIGVGGEQYF	1	7.4884490673136685E-6	39	TCRBV29-01*01	TCRBV29	TCRBV29-01	01								TCRBD01,TCRBD02	TCRBD01-01,TCRBD02-01		TCRBJ02-07*01	TCRBJ02	TCRBJ02-07	01				2	3	9	0	8	6	42	54	57	60	68	1	In	VDJ
ACGATTCAGCGCACAGAGCAGCGGGACTCAGCCATGTATCGCTGTGCTAGCAGCCAGCGGGACAGTGGCGAGCAGTACTTCGGGCCG	CASSQRDSGEQYF	2	1.4976898134627337E-5	39	TCRBV07-07*01	TCRBV07	TCRBV07-07	01								TCRBD01,TCRBD02	TCRBD01-01,TCRBD02-01		TCRBJ02-07*01	TCRBJ02	TCRBJ02-07	01				5	4	0	5	3	6	42	54	58	65	68	2	In	VDJ
TTGGAGATCCAGCGCACAGAGCAGGGGGACTCGGCCATGTATCTCTGTGCCAGCAAAGGGAGCCCTGGCGAGCAGTACTTCGGGCCG	CASKGSPGEQYF	3	2.2465347201941005E-5	36	TCRBV07-09	TCRBV07	TCRBV07-09				01,03	TCRBD02-01*02	TCRBD02	TCRBD02-01	02				TCRBJ02-07*01	TCRBJ02	TCRBJ02-07	01				7	2	9	2	6	6	45	55	57	62	68	3	In	VDJ
AGGCTGCTGTCGGCTGCTCCCTCCCAGACATCTGTGTACTTCTGTGCCAGCAGTTTCAAAGTTGAGGGCGAGCAGTACTTCGGGCCG	CASSFKVEGEQYF	2	1.4976898134627337E-5	39	TCRBV06-05*01	TCRBV06	TCRBV06-05	01				TCRBD02-01*02	TCRBD02	TCRBD02-01	02				TCRBJ02-07*01	TCRBJ02	TCRBJ02-07	01				4	8	11	0	0	6	42	55	63	-1	68	2	In	VDJ
GTGAACGCCTTGTTGCTGGGGGACTCGGCCCTCTATCTCTGTGCCAGCAGTGATACGGGACAGGGACGCGAGCAGTACTTCGGGCCG	CASSDTGQGREQYF	4	2.9953796269254674E-5	42	TCRBV05-06*01	TCRBV05	TCRBV05-06	01				TCRBD01-01*01	TCRBD01	TCRBD01-01	01				TCRBJ02-07*01	TCRBJ02	TCRBJ02-07	01				5	6	0	3	3	6	39	50	56	65	68	4	In	VDJ
CTGTCGGCTGCTCCCTCCCAGACATCTGTGTACTTCTGTGCCAGCAGTGGAGTCGTAGGGGGAATGAGCGAGCAGTACTTCGGGCCG	CASSGVVGGMSEQYF	2	1.4976898134627337E-5	45	TCRBV06-05*01	TCRBV06	TCRBV06-05	01				TCRBD01-01*01	TCRBD01	TCRBD01-01	01				TCRBJ02-07*01	TCRBJ02	TCRBJ02-07	01				5	8	5	1	6	6	36	48	56	62	68	2	In	VDJ
ATCCAGCGCACAGAGCAGGGGGACTCGGCCATGTATCTCTGTGCCAGCAGTCCGGAGGGGGGCTGGAGCGAGCAGTACTTCGGGCCG	CASSPEGGWSEQYF	2	1.4976898134627337E-5	42	TCRBV07-09	TCRBV07	TCRBV07-09				01,03					TCRBD01,TCRBD02	TCRBD01-01,TCRBD02-01		TCRBJ02-07*01	TCRBJ02	TCRBJ02-07	01				6	5	5	1	7	6	39	50	55	61	68	2	In	VDJ
CAGCGCACACAGCAGGAGGACTCCGCCGTGTATCTCTGTGCCAGCAGTTACTCGGCCAGGGTGGTAAGCGAGCAGTACTTCGGGCCG	CASSYSARVVSEQYF	1	7.4884490673136685E-6	45	TCRBV07-08*01	TCRBV07	TCRBV07-08	01				TCRBD01-01*01	TCRBD01	TCRBD01-01	01				TCRBJ02-07*01	TCRBJ02	TCRBJ02-07	01				6	9	4	3	7	6	36	47	56	61	68	1	In	VDJ
TTGGAGATCCAGCGCACAGAGCAGGGGGACTCGGCCATGTATCTCTGTGCCAGCAGCCCCTATGGATCCGAGCAGTACTTCGGGCCG	CASSPYGSEQYF	2	1.4976898134627337E-5	36	TCRBV07-09	TCRBV07	TCRBV07-09				01,03					TCRBD01,TCRBD02	TCRBD01-01,TCRBD02-01		TCRBJ02-07*01	TCRBJ02	TCRBJ02-07	01				5	6	1	8	2	6	45	57	63	66	68	2	In	VDJ
AGGCTGGAGTTGGCTGCTCCCTCCCAGACATCTGTGTACTTCTGTGCCAGCGCGGGGGGTTATTTTTACGAGCAGTACTTCGGGCCG	CASAGGYFYEQYF	2	1.4976898134627337E-5	39	TCRBV06-06	TCRBV06	TCRBV06-06				01,02	TCRBD02-01*01	TCRBD02	TCRBD02-01	01				TCRBJ02-07*01	TCRBJ02	TCRBJ02-07	01				8	0	7	1	7	4	42	-1	51	59	66	2	In	VDJ
ACAGTGACCAGTGCCCATCCTGAAGACAGCAGCTTCTACATCTGCAGTGCTAGAGTGCAGGGTCTTTACGAGCAGTACTTCGGGCCG	CSARVQGLYEQYF	1	7.4884490673136685E-6	39	TCRBV20	TCRBV20				TCRBV20-01,TCRBV20-or09_02		TCRBD01-01*01	TCRBD01	TCRBD01-01	01				TCRBJ02-07*01	TCRBJ02	TCRBJ02-07	01				1	2	4	3	4	4	42	55	57	62	66	1	In	VDJ
CAGCCCTCAGAACCCAGGGACTCAGCTGTGTACTTCTGTGCCAGCAGTTTAGCCGGGACAGGGGGTTACGAGCAGTACTTCGGGCCG	CASSLAGTGGYEQYF	1	7.4884490673136685E-6	45	TCRBV12	TCRBV12				TCRBV12-03,TCRBV12-04		TCRBD01-01*01	TCRBD01	TCRBD01-01	01				TCRBJ02-07*01	TCRBJ02	TCRBJ02-07	01				0	1	0	1	1	4	36	53	54	65	66	1	In	VDJ
GAGTTGGCTGCTCCCTCCCAGACATCTGTGTACTTCTGTGCCAGCAGTTACTCAGCAGGGGGCGGTTACGAGCAGTACTTCGGGCCG	CASSYSAGGGYEQYF	2	1.4976898134627337E-5	45	TCRBV06-06	TCRBV06	TCRBV06-06				01,02	TCRBD01-01*01	TCRBD01	TCRBD01-01	01				TCRBJ02-07*01	TCRBJ02	TCRBJ02-07	01				0	2	4	0	3	4	36	53	55	63	66	2	In	VDJ
TTGGAGTCGGCTGCTCCCTCCCAAACATCTGTGTACTTCTGTGCCAGCAGTTACTCGAATCGCAGTTACGAGCAGTACTTCGGGCCG	CASSYSNRSYEQYF	2	1.4976898134627337E-5	42	TCRBV06	TCRBV06				TCRBV06-02,TCRBV06-03		TCRBD01-01*01	TCRBD01	TCRBD01-01	01				TCRBJ02-07*01	TCRBJ02	TCRBJ02-07	01				0	6	4	5	1	4	39	56	62	65	66	2	In	VDJ
CCTGTCCTCAGAACCGGGAGACACGGCACTGTATCTCTGCGCCAGCAGTCCGGGGGGCGCCGGCGGTACGAGCAGTACTTCGGGCCG		1	7.4884490673136685E-6	44	TCRBV23-01*01	TCRBV23	TCRBV23-01	01				TCRBD02-01*01	TCRBD02	TCRBD02-01	01				TCRBJ02-07*01	TCRBJ02	TCRBJ02-07	01				4	0	8	1	9	4	37	-1	50	57	66	1	Out	VDJ
TGGAGTCTGCCAGGCCCTCACATACCTCTCAGTACCTCTGTGCCAGCAGTGAAGCCAGGGGGCTCGTACGAGCAGTACTTCGGGCCG		1	7.4884490673136685E-6	43	TCRBV25-01*01	TCRBV25	TCRBV25-01	01				TCRBD01-01*01	TCRBD01	TCRBD01-01	01				TCRBJ02-07*01	TCRBJ02	TCRBJ02-07	01				2	2	4	0	3	4	38	53	55	63	66	1	Out	VDJ
CAGTGCCCATCCTGAAGACAGCAGCTTCTACATCTGCAGTGTCATGAAGGGGGACTAGCGGGGGCGTACGAGCAGTACTTCGGGCCG		1	7.4884490673136685E-6	47	TCRBV20	TCRBV20				TCRBV20-01,TCRBV20-or09_02		TCRBD02-01*01	TCRBD02	TCRBD02-01	01				TCRBJ02-07*01	TCRBJ02	TCRBJ02-07	01				7	9	0	2	2	4	34	41	50	64	66	1	Out	VDJ
CTGAATGTGAACGCCTTGGAGCTGGAGGACTCGGCCCTGTATCTCTGTGCCAGCAGCTTGGTGCAGTACGAGCAGTACTTCGGGCCG	CASSLVQYEQYF	2	1.4976898134627337E-5	36	TCRBV05-08*01	TCRBV05	TCRBV05-08	01				TCRBD01-01*01	TCRBD01	TCRBD01-01	01				TCRBJ02-07*01	TCRBJ02	TCRBJ02-07	01				0	2	4	5	0	4	45	61	63	-1	66	2	In	VDJ
CTGACTGTGAGCAACATGAGCCCTGAAGACAGCAGCATATATCTCTGCAGCGTTGTCCTGCCTTTCTACGAGCAGTACTTCGGGCCG	CSVVLPFYEQYF	1	7.4884490673136685E-6	36	TCRBV29-01*01	TCRBV29	TCRBV29-01	01								TCRBD01,TCRBD02	TCRBD01-01,TCRBD02-01		TCRBJ02-07*01	TCRBJ02	TCRBJ02-07	01				4	4	10	0	4	3	45	55	59	61	65	1	In	VDJ
CAGCGCACACAGCAGGAGGACTCGGCCGTGTATCTCTGTGCCAGCAGCCCGTTCTGGGACAACCTCTACGAGCAGTACTTCGGGCCG	CASSPFWDNLYEQYF	2	1.4976898134627337E-5	45	TCRBV07-02*01	TCRBV07	TCRBV07-02	01				TCRBD01-01*01	TCRBD01	TCRBD01-01	01				TCRBJ02-07*01	TCRBJ02	TCRBJ02-07	01				5	7	0	6	4	3	36	48	55	61	65	2	In	VDJ
CTGAACATGAGCTCCTTGGAGCTGGGGGACTCAGCCCTGTACTTCTGTGCCAGCAGCTTAAAACTCTACGAGCAGTACTTCGGGCCG	CASSLKLYEQYF	1	7.4884490673136685E-6	36	TCRBV13-01*01	TCRBV13	TCRBV13-01	01				TCRBD02-01	TCRBD02	TCRBD02-01				01,02	TCRBJ02-07*01	TCRBJ02	TCRBJ02-07	01				2	2	3	10	0	3	45	60	62	-1	65	1	In	VDJ
ATCCAGCGCACACAGCAGGAGGACTCGGCCGTGTATCTCTGTGCCAGCAGCTTAGGGCAGGGTGGCTACGAGCAGTACTTCGGGCCG	CASSLGQGGYEQYF	2	1.4976898134627337E-5	42	TCRBV07-02*01	TCRBV07	TCRBV07-02	01				TCRBD01-01*01	TCRBD01	TCRBD01-01	01				TCRBJ02-07*01	TCRBJ02	TCRBJ02-07	01				1	2	4	3	3	3	39	55	57	62	65	2	In	VDJ
GAGTCGCCCAGCCCCAACCAGACCTCTCTGTACTTCTGTGCCAGCAGTTTACACAGGCTAGGTGGCTACGAGCAGTACTTCGGGCCG	CASSLHRLGGYEQYF	2	1.4976898134627337E-5	45	TCRBV27-01*01	TCRBV27	TCRBV27-01	01				TCRBD01-01*01	TCRBD01	TCRBD01-01	01				TCRBJ02-07*01	TCRBJ02	TCRBJ02-07	01				2	1	3	4	8	3	36	51	52	57	65	2	In	VDJ
GTGACATCGGCCCAAAAGAACCCGACAGCTTTCTATCTCTGTGCCAGTAGATCCGGGACAGGGGGCTACGAGCAGTACTTCGGGCCG	CASRSGTGGYEQYF	2	1.4976898134627337E-5	42	TCRBV19-01	TCRBV19	TCRBV19-01				01,02	TCRBD01-01*01	TCRBD01	TCRBD01-01	01				TCRBJ02-07*01	TCRBJ02	TCRBJ02-07	01				6	4	0	1	0	3	39	50	54	-1	65	2	In	VDJ
CTGAGCTCTCTGGAGCTGGGGGACTCAGCTTTGTATTTCTGTGCCAGCAGCGTAGCTCACACGGGCTACGAGCAGTACTTCGGGCCG	CASSVAHTGYEQYF	3	2.2465347201941005E-5	42	TCRBV09-01	TCRBV09	TCRBV09-01				01,02	TCRBD02-01	TCRBD02	TCRBD02-01				01,02	TCRBJ02-07*01	TCRBJ02	TCRBJ02-07	01				0	6	8	4	0	3	39	55	61	-1	65	3	In	VDJ
CTGGAGTCGCCCAGCCCCAACCAGACCTCTCTGTACTTCTGTGCCAGCAGTTTTTCGGGACAGGGCTACGAGCAGTACTTCGGGCCG	CASSFSGQGYEQYF	2	1.4976898134627337E-5	42	TCRBV27-01*01	TCRBV27	TCRBV27-01	01				TCRBD01-01*01	TCRBD01	TCRBD01-01	01				TCRBJ02-07*01	TCRBJ02	TCRBJ02-07	01				3	3	0	3	0	3	39	53	56	-1	65	2	In	VDJ
GTGAGCACCTTGGAGCTGGGGGACTCGGCCCTTTATCTTTGCGCCAGCAGCCCGAGGGGACAAGGCTACGAGCAGTACTTCGGGCCG	CASSPRGQGYEQYF	2	1.4976898134627337E-5	42	TCRBV05-01*01	TCRBV05	TCRBV05-01	01				TCRBD01-01*01	TCRBD01	TCRBD01-01	01				TCRBJ02-07*01	TCRBJ02	TCRBJ02-07	01				4	5	0	6	3	3	39	51	56	62	65	2	In	VDJ
ATCCAGCGCACAGAGCAGGGGGACTCGGCCATGTATCTCTGTGCCAGCAGCTTGGGACAAGGGAGCTACGAGCAGTACTTCGGGCCG	CASSLGQGSYEQYF	2	1.4976898134627337E-5	42	TCRBV07-09	TCRBV07	TCRBV07-09				01,03	TCRBD01-01*01	TCRBD01	TCRBD01-01	01				TCRBJ02-07*01	TCRBJ02	TCRBJ02-07	01				3	0	0	6	6	3	39	-1	53	59	65	2	In	VDJ
GAGTCGCCCAGCCCCAACCAGACCTCTCTGTACTTCTGTGCCAGCAGTTCCGCTGGTGGAGTTTCCTACGAGCAGTACTTCGGGCCG	CASSSAGGVSYEQYF	2	1.4976898134627337E-5	45	TCRBV27-01*01	TCRBV27	TCRBV27-01	01				TCRBD02-01*02	TCRBD02	TCRBD02-01	02				TCRBJ02-07*01	TCRBJ02	TCRBJ02-07	01				4	8	10	2	2	1	36	49	57	61	63	2	In	VDJ
CACGCCCTGCAGCCAGAAGACTCAGCCCTGTATCTCTGCGCCAGCAGCCATTACCGGGACAGTTCCTACGAGCAGTACTTCGGGCCG	CASSHYRDSSYEQYF	1	7.4884490673136685E-6	45	TCRBV04-01*01	TCRBV04	TCRBV04-01	01				TCRBD01-01*01	TCRBD01	TCRBD01-01	01				TCRBJ02-07*01	TCRBJ02	TCRBJ02-07	01				3	5	0	5	1	1	36	50	55	62	63	1	In	VDJ
CACCTACACGCCCTGCAGCCAGAAGACTCAGCCCTGTATCTCTGCGCCAGCAGCCAAGATTGGTCCTACGAGCAGTACTTCGGGCCG	CASSQDWSYEQYF	1	7.4884490673136685E-6	39	TCRBV04-01*01	TCRBV04	TCRBV04-01	01								TCRBD01,TCRBD02	TCRBD01-01,TCRBD02-01		TCRBJ02-07*01	TCRBJ02	TCRBJ02-07	01				0	2	0	10	0	1	42	59	61	-1	63	1	In	VDJ
ATCAATTCCCTGGAGCTTGGTGACTCTGCTGTGTATTTCTGTGCCAGCAGTATACAGGGAGGGTCCTACGAGCAGTACTTCGGGCCG	CASSIQGGSYEQYF	2	1.4976898134627337E-5	42	TCRBV03	TCRBV03				TCRBV03-01,TCRBV03-02		TCRBD02-01*02	TCRBD02	TCRBD02-01	02				TCRBJ02-07*01	TCRBJ02	TCRBJ02-07	01				6	6	9	0	0	1	39	50	56	-1	63	2	In	VDJ
CTGACAGTGACCAGTGCCCATCCTGAAGACAGCAGCTTCTACATCTGCAGTGCTAGTTTCCAGTCCTACGAGCAGTACTTCGGGCCG	CSASFQSYEQYF	1	7.4884490673136685E-6	36	TCRBV20	TCRBV20				TCRBV20-01,TCRBV20-or09_02		TCRBD01-01*01	TCRBD01	TCRBD01-01	01				TCRBJ02-07*01	TCRBJ02	TCRBJ02-07	01				3	4	4	5	0	1	45	56	60	-1	63	1	In	VDJ
GAGTCGCCCAGCCCCAACCAGACCTCTCTGTACTTCTGTGCCAGCAGTTCGACGTCGGCGTTCTCCTACGAGCAGTACTTCGGGCCG	CASSSTSAFSYEQYF	2	1.4976898134627337E-5	45	TCRBV27-01*01	TCRBV27	TCRBV27-01	01								TCRBD01,TCRBD02	TCRBD01-01,TCRBD02-01		TCRBJ02-07*01	TCRBJ02	TCRBJ02-07	01				4	1	2	7	9	0	36	49	50	53	62	2	In	VDJ
GAGTCTGCCATCCCCAACCAGACAGCTCTTTACTTCTGTGCCACCAGTGATTCCCGGGGGGTCTCCTACGAGCAGTACTTCGGGCCG	CATSDSRGVSYEQYF	2	1.4976898134627337E-5	45	TCRBV24	TCRBV24				TCRBV24-01,TCRBV24-or09_02		TCRBD02-01*01	TCRBD02	TCRBD02-01	01				TCRBJ02-07*01	TCRBJ02	TCRBJ02-07	01				2	2	8	1	1	0	36	52	54	61	62	2	In	VDJ
CGCACAGAGCAGGGGGACTCGGCCATGTATCTCTGTGCCAGCAGCTTAGCAGGGACAGTGAGCTCCTACGAGCAGTACTTCGGGCCG	CASSLAGTVSSYEQYF	4	2.9953796269254674E-5	48	TCRBV07-09	TCRBV07	TCRBV07-09				01,03	TCRBD01-01*01	TCRBD01	TCRBD01-01	01				TCRBJ02-07*01	TCRBJ02	TCRBJ02-07	01				0	1	0	5	4	0	33	50	51	58	62	4	In	VDJ
AGTGCCCATCCTGAAGACAGCAGCTTCTACATCTGCAGTGCTAGAACCCTAGCGGGGGGGAGCTCCTACGAGCAGTACTTCGGGCCG	CSARTLAGGSSYEQYF	2	1.4976898134627337E-5	48	TCRBV20	TCRBV20				TCRBV20-01,TCRBV20-or09_02		TCRBD02-01*01	TCRBD02	TCRBD02-01	01				TCRBJ02-07*01	TCRBJ02	TCRBJ02-07	01				2	3	4	0	2	0	33	45	48	60	62	2	In	VDJ
ACACAGCAGGAGGACTCCGCCGTGTATCTCTGTGCCAGCAGCTCCAAATCCGGGACAGGGAGCTCCTACGAGCAGTACTTCGGGCCG	CASSSKSGTGSSYEQYF	1	7.4884490673136685E-6	51	TCRBV07-08*01	TCRBV07	TCRBV07-08	01				TCRBD01-01*01	TCRBD01	TCRBD01-01	01				TCRBJ02-07*01	TCRBJ02	TCRBJ02-07	01				4	8	0	3	2	0	30	43	51	60	62	1	In	VDJ
CTACACACCCTGCAGCCAGAAGACTCGGCCCTGTATCTCTGTGCCAGCAGCCAAGAACAGAGCTCCTACGAGCAGTACTTCGGGCCG	CASSQEQSSYEQYF	2	1.4976898134627337E-5	42	TCRBV04-02*01	TCRBV04	TCRBV04-02	01				TCRBD01-01*01	TCRBD01	TCRBD01-01	01				TCRBJ02-07*01	TCRBJ02	TCRBJ02-07	01				0	0	3	5	2	0	39	-1	56	60	62	2	In	VDJ
CTCAAGATCCAGCCTGCAAAGCTTGAGGACTCGGCCGTGTATCTCTGTGCCAGCAGCTTAAGCTCCTACGAGCAGTACTTCGGGCCG	CASSLSSYEQYF	7	5.241914347119568E-5	36	TCRBV11-02*02	TCRBV11	TCRBV11-02	02								TCRBD01,TCRBD02	TCRBD01-01,TCRBD02-01		TCRBJ02-07*01	TCRBJ02	TCRBJ02-07	01				2	0	5	5	0	0	45	-1	60	-1	62	7	In	VDJ
ACTGTGACATCGGCCCAAAAGAACCCGACAGCTTTCTATCTCTGTGCCAGTAGTATTCAGGACTCCTACGAGCAGTACTTCGGGCCG	CASSIQDSYEQYF	2	1.4976898134627337E-5	39	TCRBV19-01	TCRBV19	TCRBV19-01				01,02	TCRBD01-01*01	TCRBD01	TCRBD01-01	01				TCRBJ02-07*01	TCRBJ02	TCRBJ02-07	01				3	1	4	4	1	0	42	56	57	61	62	2	In	VDJ
GCCTTGGAGCTGGACGACTCGGCCCTGTATCTCTGTGCCAGCAGCTTGGGCGTAGGGGGGAACTCCTACGAGCAGTACTTCGGGCCG	CASSLGVGGNSYEQYF	1	7.4884490673136685E-6	48	TCRBV05-04*01	TCRBV05	TCRBV05-04	01								TCRBD01,TCRBD02	TCRBD01-01,TCRBD02-01		TCRBJ02-07*01	TCRBJ02	TCRBJ02-07	01				0	4	5	1	3	0	33	49	53	59	62	1	In	VDJ
AATTCCCTGGAGCTTGGTGACTCTGCTGTGTATTTCTGTGCCAGCAGCCAAGAGCGGGGAAGATCCTACGAGCAGTACTTCGGGCCG	CASSQERGRSYEQYF	2	1.4976898134627337E-5	45	TCRBV03	TCRBV03				TCRBV03-01,TCRBV03-02		TCRBD02-01*01	TCRBD02	TCRBD02-01	01				TCRBJ02-07*01	TCRBJ02	TCRBJ02-07	01				0	0	7	3	4	1	36	-1	53	59	63	2	In	VDJ
CAGCGCACACAGCAGGAGGACTCGGCCGTGTATCTCTGTGCCAGCGGGGGATATAGCGGGGCATCCTACGAGCAGTACTTCGGGCCG	CASGGYSGASYEQYF	2	1.4976898134627337E-5	45	TCRBV07-02*01	TCRBV07	TCRBV07-02	01				TCRBD02-01*01	TCRBD02	TCRBD02-01	01				TCRBJ02-07*01	TCRBJ02	TCRBJ02-07	01				8	8	5	3	2	1	36	45	53	61	63	2	In	VDJ
CAGCCCTCAGAACCCAGGGACTCAGCTGTGTACTTCTGTGCCAGCAGTCCCCGACGGACAGGGGCCTACGAGCAGTACTTCGGGCCG	CASSPRRTGAYEQYF	1	7.4884490673136685E-6	45	TCRBV12	TCRBV12				TCRBV12-03,TCRBV12-04		TCRBD01-01*01	TCRBD01	TCRBD01-01	01				TCRBJ02-07*01	TCRBJ02	TCRBJ02-07	01				5	7	1	2	0	2	36	48	55	-1	64	1	In	VDJ
CTGATCCTGGAGTCGCCCAGCCCCAACCAGACCTCTCTGTACTTCTGTGCCAGCAGTTCCTCGGCCTACGAGCAGTACTTCGGGCCG	CASSSSAYEQYF	2	1.4976898134627337E-5	36	TCRBV27-01*01	TCRBV27	TCRBV27-01	01				TCRBD02-01	TCRBD02	TCRBD02-01				01,02	TCRBJ02-07*01	TCRBJ02	TCRBJ02-07	01				4	3	8	5	0	2	45	58	61	-1	64	2	In	VDJ
CTGAAGATCCAGCCCTCAGAACCCAGGGACTCAGCTGTGTACTTCTGTGCCAGCAGTCGACTCGCCTACGAGCAGTACTTCGGGCCG	CASSRLAYEQYF	1	7.4884490673136685E-6	36	TCRBV12	TCRBV12				TCRBV12-03,TCRBV12-04		TCRBD02-01	TCRBD02	TCRBD02-01				01,02	TCRBJ02-07*01	TCRBJ02	TCRBJ02-07	01				5	1	2	10	2	2	45	57	58	62	64	1	In	VDJ
CACGCCCTGCAGCCAGAAGACTCAGCCCTGTATCTCTGCGCCAGCAGCCAAGATGACGGGGGCGCCTACGAGCAGTACTTCGGGCCG	CASSQDDGGAYEQYF	1	7.4884490673136685E-6	45	TCRBV04-01*01	TCRBV04	TCRBV04-01	01								TCRBD01,TCRBD02	TCRBD01-01,TCRBD02-01		TCRBJ02-07*01	TCRBJ02	TCRBJ02-07	01				0	4	6	0	1	2	36	53	57	63	64	1	In	VDJ
GAACGCCTTGGAGCTGGACGACTCGGCCCTGTATCTCTGTGCCAGCAGCTTGGTGATCTGACCGCCTACGAGCAGTACTTCGGGCCG		3	2.2465347201941005E-5	44	TCRBV05-04*01	TCRBV05	TCRBV05-04	01								TCRBD01,TCRBD02	TCRBD01-01,TCRBD02-01		TCRBJ02-07*01	TCRBJ02	TCRBJ02-07	01				0	6	2	7	2	2	37	53	59	62	64	3	Out	VDJ
AGCTCTCTGGAGCTGGGGGACTCAGCTTTGTATTTCTGTGCCAGCAGCGGGGGGCCCGGGACAGCCTACGAGCAGTACTTCGGGCCG	CASSGGPGTAYEQYF	1	7.4884490673136685E-6	45	TCRBV09-01	TCRBV09	TCRBV09-01				01,02	TCRBD01-01*01	TCRBD01	TCRBD01-01	01				TCRBJ02-07*01	TCRBJ02	TCRBJ02-07	01				3	8	0	5	0	2	36	49	57	-1	64	1	In	VDJ
CCCCTCACTCTGTAGTCTGCTGCCTCCTCCCAGACATCTGTATATTTCTGCGCCAGTCTCACGCCCTACGAGCAGTACTTCGGGCCG	CASLTPYEQYF	2	1.4976898134627337E-5	33	TCRBV10-01	TCRBV10	TCRBV10-01				01,02					TCRBD01,TCRBD02	TCRBD01-01,TCRBD02-01		TCRBJ02-07*01	TCRBJ02	TCRBJ02-07	01				9	4	3	7	2	2	48	56	60	62	64	2	In	VDJ
CAGCGCACAGAGCAGCGGGACTCGGCCATGTATCGCTGTGCCAGCAGCTTAGGGACAGGGGGCCCCTACGAGCAGTACTTCGGGCCG	CASSLGTGGPYEQYF	2	1.4976898134627337E-5	45	TCRBV07-06*01	TCRBV07	TCRBV07-06	01				TCRBD01-01*01	TCRBD01	TCRBD01-01	01				TCRBJ02-07*01	TCRBJ02	TCRBJ02-07	01				1	0	1	0	1	2	36	-1	52	63	64	2	In	VDJ
ATCCAGCCCTCAGAACCCAGGGACTCAGCTGTGTACTTCTGTGCCAGCAGTCCTCAAGGGTCCCCCTACGAGCAGTACTTCGGGCCG	CASSPQGSPYEQYF	1	7.4884490673136685E-6	42	TCRBV12	TCRBV12				TCRBV12-03,TCRBV12-04						TCRBD01,TCRBD02	TCRBD01-01,TCRBD02-01		TCRBJ02-07*01	TCRBJ02	TCRBJ02-07	01				5	5	5	3	4	2	39	51	56	60	64	1	In	VDJ
TCACATACCTCTCAGTACCTCTGTGCCAGCAGTGAATATAACGCCCCGCTAACAGGGCGCCCTACCTACGAGCAGTACTTCGGGCCG	CASSEYNAPLTGRPTYEQYF	1	7.4884490673136685E-6	60	TCRBV25	TCRBV25				TCRBV25-01,TCRBV25-or09_02		TCRBD01-01*01	TCRBD01	TCRBD01-01	01				TCRBJ02-07*01	TCRBJ02	TCRBJ02-07	01				0	13	3	3	7	2	21	38	51	57	64	1	In	VDJ
CCCTCAGAACCCAGGGACTCAGCTGTGTACTTCTGTGCCAGCAGTTCCTCAAGGACAGGATTGACCTACGAGCAGTACTTCGGGCCG	CASSSSRTGLTYEQYF	1	7.4884490673136685E-6	48	TCRBV12	TCRBV12				TCRBV12-03,TCRBV12-04		TCRBD01-01*01	TCRBD01	TCRBD01-01	01				TCRBJ02-07*01	TCRBJ02	TCRBJ02-07	01				4	6	1	4	5	2	33	46	52	59	64	1	In	VDJ
CCCAGCCCCAACCAGACCTCTCTGTACTTCTGTGCCAGCAGTCTCCTAACTTCGGGACGGGGGACCTACGAGCAGTACTTCGGGCCG	CASSLLTSGRGTYEQYF	2	1.4976898134627337E-5	51	TCRBV27-01*01	TCRBV27	TCRBV27-01	01				TCRBD02-01*01	TCRBD02	TCRBD02-01	01				TCRBJ02-07*01	TCRBJ02	TCRBJ02-07	01				5	15	8	2	1	2	30	42	57	63	64	2	In	VDJ
ATTCAGCGCACAGAGCAGCGGGACTCAGCCATGTATCGCTGTGCTAGCAGCCCGGGACAGGGGACCTACGAGCAGTACTTCGGGCCG	CASSPGQGTYEQYF	2	1.4976898134627337E-5	42	TCRBV07-07*01	TCRBV07	TCRBV07-07	01				TCRBD01-01*01	TCRBD01	TCRBD01-01	01				TCRBJ02-07*01	TCRBJ02	TCRBJ02-07	01				5	2	0	2	1	2	39	51	53	63	64	2	In	VDJ
CTGATCCTGGAGTCGCCCAGCCCCAACCAGACCTCTCTGTACTTCTGTGCCAGCAGCCCAGGGACCTACGAGCAGTACTTCGGGCCG	CASSPGTYEQYF	2	1.4976898134627337E-5	36	TCRBV27-01*01	TCRBV27	TCRBV27-01	01				TCRBD01-01*01	TCRBD01	TCRBD01-01	01				TCRBJ02-07*01	TCRBJ02	TCRBJ02-07	01				6	2	4	3	1	2	45	56	58	63	64	2	In	VDJ
CTGTCGGCTGCTCCCTCCCAGACATCTGTGTACTTCTGTGCCAGCAGTTACTCGCTCACGTCCACCTACGAGCAGTACTTCGGGCCG	CASSYSLTSTYEQYF	2	1.4976898134627337E-5	45	TCRBV06-05*01	TCRBV06	TCRBV06-05	01								TCRBD01,TCRBD02	TCRBD01-01,TCRBD02-01		TCRBJ02-07*01	TCRBJ02	TCRBJ02-07	01				0	4	3	7	5	2	36	53	57	59	64	2	In	VDJ
AGCTCCTTGGAGCTGGGGGACTCAGCCCTGTACTTCTGTGCCAGCAGCCGCAATGGGAAGTCCACCTACGAGCAGTACTTCGGGCCG	CASSRNGKSTYEQYF	1	7.4884490673136685E-6	45	TCRBV13-01*01	TCRBV13	TCRBV13-01	01								TCRBD01,TCRBD02	TCRBD01-01,TCRBD02-01		TCRBJ02-07*01	TCRBJ02	TCRBJ02-07	01				5	6	0	8	6	2	36	48	54	58	64	1	In	VDJ
AGCTCTCTGGAGCTGGGGGACTCAGCTTTGTATTTCTGTGCCAGCAGCGGCGCTGGGGGCCCCACCTACGAGCAGTACTTCGGGCCG	CASSGAGGPTYEQYF	1	7.4884490673136685E-6	45	TCRBV09-01	TCRBV09	TCRBV09-01				01,02	TCRBD01-01*01	TCRBD01	TCRBD01-01	01				TCRBJ02-07*01	TCRBJ02	TCRBJ02-07	01				3	5	6	0	4	2	36	49	54	60	64	1	In	VDJ
CTACACACCCTGCAGCCAGAAGACTCGGCCCTGTATCTCTGTGCCAGCAGCCCACTAGGACAGTACTACGAGCAGTACTTCGGGCCG	CASSPLGQYYEQYF	2	1.4976898134627337E-5	42	TCRBV04-02*01	TCRBV04	TCRBV04-02	01				TCRBD01-01*01	TCRBD01	TCRBD01-01	01				TCRBJ02-07*01	TCRBJ02	TCRBJ02-07	01				4	5	1	5	2	3	39	52	57	63	65	2	In	VDJ
AGCCAGAAGACTCGGCCCTGTATCTCTGTGCCAGCAGCCAAGGGCCCGGGGCGAAAGCCCACCTACTACGAGCAGTACTTCGGGCCG		2	1.4976898134627337E-5	55	TCRBV04-02*01	TCRBV04	TCRBV04-02	01								TCRBD01,TCRBD02	TCRBD01-01,TCRBD02-01		TCRBJ02-07*01	TCRBJ02	TCRBJ02-07	01				1	5	7	0	13	3	26	42	47	52	65	2	Out	VDJ
CTGGAGCTTGGTGACTCTGCTGTGTATTTCTGTGCCAGCAGGCCTGGGACATCCCCCCCTTACTACTACGAGCAGTACTTCGGGCCG	CASRPGTSPPYYYEQYF	2	1.4976898134627337E-5	51	TCRBV03	TCRBV03				TCRBV03-01,TCRBV03-02		TCRBD01-01*01	TCRBD01	TCRBD01-01	01				TCRBJ02-07*01	TCRBJ02	TCRBJ02-07	01				6	4	0	6	14	3	30	41	45	51	65	2	In	VDJ
CAGGCTACGAAGCTTGAGGATTCAGCAGTGTATTTTTGTGCCAGCAGCCACTCCGGCCTTGGATACTACGAGCAGTACTTCGGGCCG	CASSHSGLGYYEQYF	2	1.4976898134627337E-5	45	TCRBV16-01	TCRBV16	TCRBV16-01				01,02					TCRBD01,TCRBD02	TCRBD01-01,TCRBD02-01		TCRBJ02-07*01	TCRBJ02	TCRBJ02-07	01				3	10	1	8	2	3	36	50	60	63	65	2	In	VDJ
CTGACAGTGACCAGTGCCCATCCTGAAGACAGCAGCTTCTACATCTGCAGTGCTAGTCACGGATACTACGAGCAGTACTTCGGGCCG	CSASHGYYEQYF	1	7.4884490673136685E-6	36	TCRBV20	TCRBV20				TCRBV20-01,TCRBV20-or09_02						TCRBD01,TCRBD02	TCRBD01-01,TCRBD02-01		TCRBJ02-07*01	TCRBJ02	TCRBJ02-07	01				3	4	1	8	2	3	45	56	60	63	65	1	In	VDJ
ATCCAGCAGGTAGTGCGAGGAGATTCGGCAGCTTATTTCTGTGCCAGCTCACCGAGGGACAGGGACTACGAGCAGTACTTCGGGCCG	CASSPRDRDYEQYF	1	7.4884490673136685E-6	42	TCRBV18-01*01	TCRBV18	TCRBV18-01	01				TCRBD01-01*01	TCRBD01	TCRBD01-01	01				TCRBJ02-07*01	TCRBJ02	TCRBJ02-07	01				3	2	0	3	1	3	39	53	55	64	65	1	In	VDJ
ACTCTCAAGATCCAGCCTGCAAAGCTTGAGGACTCGGCCGTGTATCTCTGTGCCAGCAGCCTCGACTACGAGCAGTACTTCGGGCCG	CASSLDYEQYF	4	2.9953796269254674E-5	33	TCRBV11-02*02	TCRBV11	TCRBV11-02	02								TCRBD01,TCRBD02	TCRBD01-01,TCRBD02-01		TCRBJ02-07*01	TCRBJ02	TCRBJ02-07	01				5	3	2	8	0	3	48	60	63	-1	65	4	In	VDJ
ATCCGGTCCACAAAGCTGGAGGACTCAGCCATGTACTTCTGTGCCAGCAGTGAAGAGACAGGGAACTACGAGCAGTACTTCGGGCCG	CASSEETGNYEQYF	2	1.4976898134627337E-5	42	TCRBV02-01*01	TCRBV02	TCRBV02-01	01				TCRBD01-01*01	TCRBD01	TCRBD01-01	01				TCRBJ02-07*01	TCRBJ02	TCRBJ02-07	01				1	1	2	3	2	3	39	55	56	63	65	2	In	VDJ
AATGTGAGCACCTTGGAGCTGGGGGACTCGGCCCTTTATCTTTGCGCCAGCAGCTTGGCCGTGGGATACGAGCAGTACTTCGGGCCG	CASSLAVGYEQYF	2	1.4976898134627337E-5	39	TCRBV05-01*01	TCRBV05	TCRBV05-01	01								TCRBD01,TCRBD02	TCRBD01-01,TCRBD02-01		TCRBJ02-07*01	TCRBJ02	TCRBJ02-07	01				0	4	0	8	0	4	42	58	62	-1	66	2	In	VDJ
CACCTACACACCCTGCAGCCAGAAGACTCGGCCCTGTATCTCTGCGCCAGCAGCCAAGAACAGGGATACGAGCAGTACTTCGGGCCG	CASSQEQGYEQYF	1	7.4884490673136685E-6	39	TCRBV04-03*01	TCRBV04	TCRBV04-03	01				TCRBD01-01*01	TCRBD01	TCRBD01-01	01				TCRBJ02-07*01	TCRBJ02	TCRBJ02-07	01				0	0	3	3	1	4	42	-1	59	65	66	1	In	VDJ
CTCACTGTGACATCGGCCCAAAAGAACCCGACAGCTTTCTATCTCTGTGCCAGTACGGGTGCGAAGGACGAGCAGTACTTCGGGCCG	CASTGAKDEQYF	2	1.4976898134627337E-5	36	TCRBV19-01	TCRBV19	TCRBV19-01				01,02	TCRBD02-01	TCRBD02	TCRBD02-01				01,02	TCRBJ02-07*01	TCRBJ02	TCRBJ02-07	01				7	0	8	4	8	5	45	-1	55	59	67	2	In	VDJ
GGCCTGGGGGACGCAGCCATGTACCTGTGTGCCACCAGCAGAGATTTGTTCACGGACAGGGGAGGCGACGAGCAGTACTTCGGGCCG	CATSRDLFTDRGGDEQYF	1	7.4884490673136685E-6	54	TCRBV15-01*01	TCRBV15	TCRBV15-01	01				TCRBD01-01*01	TCRBD01	TCRBD01-01	01				TCRBJ02-07*01	TCRBJ02	TCRBJ02-07	01				0	9	1	2	5	5	27	44	53	62	67	1	In	VDJ
AAGATCCAGCCCTCAGAACCCAGGGACTCAGCTGTGTACTTCTGTGCCAGCAGTTTTGGGACCACCGACGAGCAGTACTTCGGGCCG	CASSFGTTDEQYF	1	7.4884490673136685E-6	39	TCRBV12	TCRBV12				TCRBV12-03,TCRBV12-04						TCRBD01,TCRBD02	TCRBD01-01,TCRBD02-01		TCRBJ02-07*01	TCRBJ02	TCRBJ02-07	01				3	1	0	7	5	5	42	56	57	62	67	1	In	VDJ
CAGCCTGCAGAACTGGAGGATTCTGGAGTTTATTTCTGTGCCAGCAGCCAAGACCTGAAAAGGACAGACGAGCAGTACTTCGGGCCG	CASSQDLKRTDEQYF	1	7.4884490673136685E-6	45	TCRBV14-01*01	TCRBV14	TCRBV14-01	01				TCRBD01-01*01	TCRBD01	TCRBD01-01	01				TCRBJ02-07*01	TCRBJ02	TCRBJ02-07	01				0	8	1	5	0	5	36	53	61	-1	67	1	In	VDJ
ATCCAGCAGGTAGTGCGAGGAGATTCGGCAGCTTATTTCTGTGCCAGCTCACCTTCCGGGCCCACGCACGAGCAGTACTTCGGGCCG	CASSPSGPTHEQYF	1	7.4884490673136685E-6	42	TCRBV18-01*01	TCRBV18	TCRBV18-01	01								TCRBD01,TCRBD02	TCRBD01-01,TCRBD02-01		TCRBJ02-07*01	TCRBJ02	TCRBJ02-07	01				3	4	8	0	6	5	39	53	57	61	67	1	In	VDJ
ATCCTGGAGTCGCCCAGCCCCAACCAGACCTCTCTGTACTTCTGTGCCAGCAGACAGGGGGCGTCCCACGAGCAGTACTTCGGGCCG	CASRQGASHEQYF	2	1.4976898134627337E-5	39	TCRBV27-01*01	TCRBV27	TCRBV27-01	01				TCRBD01-01*01	TCRBD01	TCRBD01-01	01				TCRBJ02-07*01	TCRBJ02	TCRBJ02-07	01				6	0	3	0	5	5	42	-1	53	62	67	2	In	VDJ
CCTGTCCTCAGAACCGGGAGACACGGCACTGTATCTCTGCGCCAGCAGTCAATCCCTGCTAATTGACACGAGCAGTACTTCGGGCCG		1	7.4884490673136685E-6	44	TCRBV23-01*01	TCRBV23	TCRBV23-01	01								TCRBD01,TCRBD02	TCRBD01-01,TCRBD02-01		TCRBJ02-07*01	TCRBJ02	TCRBJ02-07	01				0	10	2	7	0	5	37	54	64	-1	67	1	Out	VDJ
GCTCCCTCCCAGACATCTGTGTACTTCTGTGCCAGCAGTACGCCTCAACCTGGGACCGGCGGTGTGAACGAGCAGTACTTCGGGCCG	CASSTPQPGTGGVNEQYF	2	1.4976898134627337E-5	54	TCRBV06	TCRBV06				TCRBV06-01,TCRBV06-05,TCRBV06-06						TCRBD01,TCRBD02	TCRBD01-01,TCRBD02-01		TCRBJ02-07*01	TCRBJ02	TCRBJ02-07	01				5	12	0	7	11	5	27	39	51	56	67	2	In	VDJ
AACCCAGGGACTCAGCTGTGTACTTCTGTGCCAGCAGCCTTAGGACTAGCGGGGGGGTACTGCAAGAACGAGCAGTACTTCGGGCCG		1	7.4884490673136685E-6	55	TCRBV12	TCRBV12				TCRBV12-03,TCRBV12-04		TCRBD02-01*01	TCRBD02	TCRBD02-01	01				TCRBJ02-07*01	TCRBJ02	TCRBJ02-07	01				6	5	1	0	10	5	26	37	42	57	67	1	Out	VDJ
AGCTCTCTGGAGCTGGGGGACTCAGCTTTGTATTTCTGTGCCAGCAGCACCGGACAGGGGGGTACAAACGAGCAGTACTTCGGGCCG	CASSTGQGGTNEQYF	1	7.4884490673136685E-6	45	TCRBV09-01	TCRBV09	TCRBV09-01				01,02	TCRBD01-01*01	TCRBD01	TCRBD01-01	01				TCRBJ02-07*01	TCRBJ02	TCRBJ02-07	01				4	3	1	1	6	5	36	48	51	61	67	1	In	VDJ
GAGTCTGCCATCCCCAACCAGACAGCTCTTTACTTCTGTGCCACCAGTGATTCCGGGGGCCGAGAAAACGAGCAGTACTTCGGGCCG	CATSDSGGRENEQYF	4	2.9953796269254674E-5	45	TCRBV24	TCRBV24				TCRBV24-01,TCRBV24-or09_02						TCRBD01,TCRBD02	TCRBD01-01,TCRBD02-01		TCRBJ02-07*01	TCRBJ02	TCRBJ02-07	01				2	2	6	0	7	5	36	52	54	60	67	4	In	VDJ
CAGCCTGCAGAACTGGAGGATTCTGGAGTTTATTTCTGTGCCAGCAGCCAGGCCGGGACAGGGGGCGAACAGCAGTACTTCGGGCCG	CASSQAGTGGEQQYF	1	7.4884490673136685E-6	45	TCRBV14-01*01	TCRBV14	TCRBV14-01	01				TCRBD01-01*01	TCRBD01	TCRBD01-01	01				TCRBJ02-07*01	TCRBJ02	TCRBJ02-07	01				3	4	0	0	4	8	36	50	54	66	70	1	In	VDJ
CCAGTCCACGGAGTCAGGGGACACAGCACTGTATTTCTGTGCCAGCAGCAAATACAAGCTTGGGATGGCACCATATATTTTGGAGAG		2	1.4976898134627337E-5	44	TCRBV21-01*01	TCRBV21	TCRBV21-01	01								TCRBD01,TCRBD02	TCRBD01-01,TCRBD02-01		TCRBJ01-03*01	TCRBJ01	TCRBJ01-03	01				2	9	0	8	3	9	37	52	61	65	68	2	Out	VDJ
GAGTCCGCCAGCACCAACCAGACATCTATGTACCTCTGTGCCAGCAGTTCCCCCTGGACAGGGACTAACACCATATATTTTGGAGAG	CASSSPWTGTNTIYF	8	5.990759253850935E-5	45	TCRBV28-01*01	TCRBV28	TCRBV28-01	01				TCRBD01-01*01	TCRBD01	TCRBD01-01	01				TCRBJ01-03*01	TCRBJ01	TCRBJ01-03	01				4	6	1	3	3	7	36	49	55	63	66	8	In	VDJ
AATCTTCACATCAATTCCCTGGAGCTTGGTGACTCTGCTGTGTATTTCTGTGCCAGCAGCCAAGTAAACACCATATATTTTGGAGAG	CASSQVNTIYF	5	3.744224533656834E-5	33	TCRBV03	TCRBV03				TCRBV03-01,TCRBV03-02									TCRBJ01-03*01	TCRBJ01	TCRBJ01-03	01				1	0	0	0	1	6	48	-1	-1	64	65	5	In	VJ
GCCTTGGAGCTGGAGGACTCGGCCCTGTATCTCTGTGCCAGCAGCCCCCCTATCTTGTTCCTTGGAAACACCATATATTTTGGAGAG	CASSPPILFLGNTIYF	5	3.744224533656834E-5	48	TCRBV05-08*01	TCRBV05	TCRBV05-08	01				TCRBD02-01	TCRBD02	TCRBD02-01				01,02	TCRBJ01-03*01	TCRBJ01	TCRBJ01-03	01				4	4	4	9	10	3	33	45	49	52	62	5	In	VDJ
ACCAGTGCCCATCCTGAAGACAGCAGCTTCTACATCTGCAGTGGGACGCAGGGCATTCTCTCTGGAAACACCATATATTTTGGAGAG	CSGTQGILSGNTIYF	1	7.4884490673136685E-6	45	TCRBV20	TCRBV20				TCRBV20-01,TCRBV20-or09_02		TCRBD01-01*01	TCRBD01	TCRBD01-01	01				TCRBJ01-03*01	TCRBJ01	TCRBJ01-03	01				7	5	4	3	6	0	36	43	48	53	59	1	In	VDJ
CAGGTAGTGCGAGGAGATTCGGCAGCTTATTTCTGTGCCAGCTCACCACGGACAGCAGGCTCTGGAAACACCATATATTTTGGAGAG	CASSPRTAGSGNTIYF	2	1.4976898134627337E-5	48	TCRBV18-01*01	TCRBV18	TCRBV18-01	01				TCRBD01-01*01	TCRBD01	TCRBD01-01	01				TCRBJ01-03*01	TCRBJ01	TCRBJ01-03	01				1	0	1	5	4	0	33	-1	49	55	59	2	In	VDJ
ACTGTGACATCGGCCCAAAAGAACCCGACAGCTTTCTATCTCTGTGCCAGTCGGGAGAACTCTGGAAACACCATATATTTTGGAGAG	CASRENSGNTIYF	2	1.4976898134627337E-5	39	TCRBV19-01	TCRBV19	TCRBV19-01				01,02	TCRBD02-01*02	TCRBD02	TCRBD02-01	02				TCRBJ01-03*01	TCRBJ01	TCRBJ01-03	01				8	0	8	2	2	0	42	-1	51	57	59	2	In	VDJ
ATCCAGCCCTCAGAACCCAGGGACTCAGCTGTGTACTTCTGTGCCAGCAGTTCCAATCAGGCTGGAAACACCATATATTTTGGAGAG	CASSSNQAGNTIYF	3	2.2465347201941005E-5	42	TCRBV12	TCRBV12				TCRBV12-03,TCRBV12-04		TCRBD01-01*01	TCRBD01	TCRBD01-01	01				TCRBJ01-03*01	TCRBJ01	TCRBJ01-03	01				4	5	4	4	0	2	39	52	57	-1	61	3	In	VDJ
CGCTCAGGCTGGAGTTGGCTGCTCCCTCCCAGACATCTGTGTACTTCTGTGCCGGAGATCCGGGGAAACACCATATATTTTGGAGAG		2	1.4976898134627337E-5	34	TCRBV06-06	TCRBV06	TCRBV06-06				01,02	TCRBD02-01*02	TCRBD02	TCRBD02-01	02				TCRBJ01-03*01	TCRBJ01	TCRBJ01-03	01				11	0	10	2	6	4	47	-1	53	57	63	2	Out	VDJ
TCTAAGAAGCTCCTTCTCAGTGACTCTGGCTTCTATCTCTGTGCCTGGATCGGACATTCGAATCGAAACACCATATATTTTGGAGAG	CAWIGHSNRNTIYF	1	7.4884490673136685E-6	42	TCRBV30-01*01	TCRBV30	TCRBV30-01	01				TCRBD01-01*01	TCRBD01	TCRBD01-01	01				TCRBJ01-03*01	TCRBJ01	TCRBJ01-03	01				4	2	1	6	8	5	39	49	51	56	64	1	In	VDJ
CACGCCCTGCAGCCAGAAGACTCAGCCCTGTATCTCTGCGCCAGCAGCCAGGGCGGACAGTTACGAAACACCATATATTTTGGAGAG	CASSQGGQLRNTIYF	2	1.4976898134627337E-5	45	TCRBV04-01*01	TCRBV04	TCRBV04-01	01				TCRBD01-01*01	TCRBD01	TCRBD01-01	01				TCRBJ01-03*01	TCRBJ01	TCRBJ01-03	01				3	4	1	5	4	5	36	50	54	60	64	2	In	VDJ
CTAGAGTCTGCCATCCCCAACCAGACAGCTCTTTACTTCTGTGCCACCAGTGGGCGGAGTGGGGCCAACGTCCTGACTTTCGGGGCC	CATSGRSGANVLTF	2	1.4976898134627337E-5	42	TCRBV24	TCRBV24				TCRBV24-01,TCRBV24-or09_02		TCRBD02-01	TCRBD02	TCRBD02-01				01,02	TCRBJ02-06*01	TCRBJ02	TCRBJ02-06	01				5	1	7	5	2	3	39	52	53	57	59	2	In	VDJ
ACCTTGGAGCTGGGGGACTCGGCCCTTTATCTTTGCGCCAGCAGCTTCGCAGGGGGTTCTGGGGCCAACGTCCTGACTTTCGGGGCC	CASSFAGGSGANVLTF	2	1.4976898134627337E-5	48	TCRBV05-01*01	TCRBV05	TCRBV05-01	01				TCRBD01-01*01	TCRBD01	TCRBD01-01	01				TCRBJ02-06*01	TCRBJ02	TCRBJ02-06	01				2	2	4	1	1	1	33	47	49	56	57	2	In	VDJ
GTGCGAGGAGATTCGGCAGCTTATTTCTGTGCCAGCTCACTCCGGGACAGGGGTGGGTCTGGGGCCAACGTCCTGACTTTCGGGGCC	CASSLRDRGGSGANVLTF	1	7.4884490673136685E-6	54	TCRBV18-01*01	TCRBV18	TCRBV18-01	01				TCRBD01-01*01	TCRBD01	TCRBD01-01	01				TCRBJ02-06*01	TCRBJ02	TCRBJ02-06	01				4	3	0	2	4	1	27	40	43	53	57	1	In	VDJ
GCCCAAAAGAACCCGACAGCTTTCTATCTCTGTGCCAGTAGCGAGCGGGGCGGCCTCTCTGGGGCCAACGTCCTGACTTTCGGGGCC	CASSERGGLSGANVLTF	7	5.241914347119568E-5	51	TCRBV19-01	TCRBV19	TCRBV19-01				01,02	TCRBD02-01*01	TCRBD02	TCRBD02-01	01				TCRBJ02-06*01	TCRBJ02	TCRBJ02-06	01				6	2	6	3	6	0	30	41	43	50	56	7	In	VDJ
TGGGGGACTCAGCCCTGTACTTCTGTGCCAGCAGCTACTCCTACTAGCGGGGGTTGCTCTGGGGCCAACGTCCTGACTTTCGGGGCC		1	7.4884490673136685E-6	58	TCRBV13-01*01	TCRBV13	TCRBV13-01	01				TCRBD02-01*01	TCRBD02	TCRBD02-01	01				TCRBJ02-06*01	TCRBJ02	TCRBJ02-06	01				4	6	3	2	3	0	23	36	42	53	56	1	Out	VDJ
GTGAGCAACATGAGCCCTGAAGACAGCAGCATATATCTCTGCAGCGTTGATGGGAGCTCTGGGGCCAACGTCCTGACTTTCGGGGCC	CSVDGSSGANVLTF	1	7.4884490673136685E-6	42	TCRBV29-01*01	TCRBV29	TCRBV29-01	01				TCRBD02-01*02	TCRBD02	TCRBD02-01	02				TCRBJ02-06*01	TCRBJ02	TCRBJ02-06	01				3	1	9	2	0	0	39	50	51	-1	56	1	In	VDJ
CAGCGCACAGAGCAGGGGGACTCGGCCATGTATCTCTGTGCCAGCAGCCACGACAGGGCTGGGGCCAACGTCCTGACTTTCGGGGCC	CASSHDRAGANVLTF	4	2.9953796269254674E-5	45	TCRBV07-09	TCRBV07	TCRBV07-09				01,03	TCRBD01-01*01	TCRBD01	TCRBD01-01	01				TCRBJ02-06*01	TCRBJ02	TCRBJ02-06	01				5	3	2	3	0	2	36	48	51	-1	58	4	In	VDJ
CAGAGCGGGGGGACTCAGCCGTGTATCTCTGTGCCAGCAGCGTGCTGGAGCTTACAAAGTCGGGCCAACGTCCTGACTTTCGGGGCC		3	2.2465347201941005E-5	52	TCRBV07-03*01	TCRBV07	TCRBV07-03	01				TCRBD02-01*02	TCRBD02	TCRBD02-01	02				TCRBJ02-06*01	TCRBJ02	TCRBJ02-06	01				5	5	10	2	11	5	29	41	46	50	61	3	Out	VDJ
ACCAGTGCCCATCCTGAAGACAGCAGCTTCTACATCTGCAGTGCTCACCACCCGCGGGGGGGCAAAAACATTCAGTACTTCGGCGCC	CSAHHPRGGKNIQYF	1	7.4884490673136685E-6	45	TCRBV20	TCRBV20				TCRBV20-01,TCRBV20-or09_02		TCRBD02-01*01	TCRBD02	TCRBD02-01	01				TCRBJ02-04*01	TCRBJ02	TCRBJ02-04	01				5	8	7	0	0	3	36	45	53	-1	62	1	In	VDJ
ACCAGTGCCCATCCTGAAGACAGCAGCTTCTACATCTGCAGTGCTCCCCACACGGAACTAGCCAAAAACATTCAGTACTTCGGCGCC	CSAPHTELAKNIQYF	2	1.4976898134627337E-5	45	TCRBV20	TCRBV20				TCRBV20-01,TCRBV20-or09_02						TCRBD01,TCRBD02	TCRBD01-01,TCRBD02-01		TCRBJ02-04*01	TCRBJ02	TCRBJ02-04	01				5	8	1	8	3	0	36	45	53	56	59	2	In	VDJ
CTGGAGTCAGCTGCTCCCTCTCAGACTTCTGTTTACTTCTGTGCCAGCAGCTCCAGGAATCACGGAGGACCCCTCCACTTTGGGAAC	CASSSRNHGGPLHF	7	5.241914347119568E-5	42	TCRBV06-07*01	TCRBV06	TCRBV06-07	01				TCRBD02-01*02	TCRBD02	TCRBD02-01	02				TCRBJ01-06*01	TCRBJ01	TCRBJ01-06	01				6	13	10	1	0	12	39	50	63	-1	68	7	In	VDJ
GGAGATCCAGCGCACAGAGCAGGGGGACTCGGCCATGTATCTCTGTGCCAGCAGCTTAAGGGTGTTTCACCCCTCCACTTTGGGAAC		2	1.4976898134627337E-5	38	TCRBV07-09	TCRBV07	TCRBV07-09				01,03					TCRBD01,TCRBD02	TCRBD01-01,TCRBD02-01		TCRBJ01-06*01	TCRBJ01	TCRBJ01-06	01				2	0	5	3	3	9	43	-1	58	62	65	2	Out	VDJ
TCCAGCCCTCAGAACCCAGGGACTCAGCTGTGTACTTCTGTGCCAGCAGTTTACATGCACAGAGGTTCACCCCTCCACTTTGGGAAC		2	1.4976898134627337E-5	43	TCRBV12	TCRBV12				TCRBV12-03,TCRBV12-04						TCRBD01,TCRBD02	TCRBD01-01,TCRBD02-01		TCRBJ01-06*01	TCRBJ01	TCRBJ01-06	01				2	5	3	5	3	9	38	53	58	62	65	2	Out	VDJ
ACTGTGACATCGGCCCAAAAGAACCCGACAGCTTTCTATCTCTGTGCCAGCGGGGACAGGGACCGTTCACCCCTCCACTTTGGGAAC	CASGDRDRSPLHF	3	2.2465347201941005E-5	39	TCRBV19-01	TCRBV19	TCRBV19-01				01,02	TCRBD01-01*01	TCRBD01	TCRBD01-01	01				TCRBJ01-06*01	TCRBJ01	TCRBJ01-06	01				9	2	0	3	4	9	42	50	52	61	65	3	In	VDJ
GTGAGCACCTTGGAGCTGGGGGACTCGGCCCTTTATCTTTGCGCCAGCAGCTTGGAAGGGGCTGATTCACCCCTCCACTTTGGGAAC	CASSLEGADSPLHF	3	2.2465347201941005E-5	42	TCRBV05-01*01	TCRBV05	TCRBV05-01	01				TCRBD01-01*01	TCRBD01	TCRBD01-01	01				TCRBJ01-06*01	TCRBJ01	TCRBJ01-06	01				0	1	5	2	3	8	39	55	56	61	64	3	In	VDJ
AATGTGAACGCCTTGGAGCTGGACGACTCGGCCCTGTATCTCTGTGCCAGCAGCTTATATGGGGATTCACCCCTCCACTTTGGGAAC	CASSLYGDSPLHF	2	1.4976898134627337E-5	39	TCRBV05-04*01	TCRBV05	TCRBV05-04	01								TCRBD01,TCRBD02	TCRBD01-01,TCRBD02-01		TCRBJ01-06*01	TCRBJ01	TCRBJ01-06	01				2	4	6	2	0	8	42	56	60	-1	64	2	In	VDJ
ACTGTGACATCGGCCCAAAAGAACCCGACAGCTTTCTATCTCTGTGCCACCCAACCTACTCGGGATTCACCCCTCCACTTTGGGAAC	CATQPTRDSPLHF	12	8.986138880776402E-5	39	TCRBV19-01	TCRBV19	TCRBV19-01				01,02	TCRBD02-01	TCRBD02	TCRBD02-01				01,02	TCRBJ01-06*01	TCRBJ01	TCRBJ01-06	01				10	11	8	4	0	8	42	49	60	-1	64	12	In	VDJ
AATGTGAGCACCTTGGAGCTGGGGGACTCGGCCCTTTATCTTTGCGCCAGCAGCTTTGGACCTAATTCACCCCTCCACTTTGGGAAC	CASSFGPNSPLHF	3	2.2465347201941005E-5	39	TCRBV05-01*01	TCRBV05	TCRBV05-01	01								TCRBD01,TCRBD02	TCRBD01-01,TCRBD02-01		TCRBJ01-06*01	TCRBJ01	TCRBJ01-06	01				2	1	1	7	1	6	42	56	57	61	62	3	In	VDJ
ATCCAGCGCACAGAGCAGGGGGACTCGGCCATGTATCTCTGTGCCAGCAGCTTAGGACAGTATAATTCACCCCTCCACTTTGGGAAC	CASSLGQYNSPLHF	8	5.990759253850935E-5	42	TCRBV07-09	TCRBV07	TCRBV07-09				01,03	TCRBD01-01*01	TCRBD01	TCRBD01-01	01				TCRBJ01-06*01	TCRBJ01	TCRBJ01-06	01				1	0	2	5	0	4	39	-1	55	-1	60	8	In	VDJ
CCTGCAGAACTGGAGGATTCTGGAGTTTATTTCTGTGCCAGCAGCCTATACAGGGTTTCCTATAATTCACCCCTCCACTTTGGGAAC	CASSLYRVSYNSPLHF	2	1.4976898134627337E-5	48	TCRBV14-01*01	TCRBV14	TCRBV14-01	01				TCRBD01-01*01	TCRBD01	TCRBD01-01	01				TCRBJ01-06*01	TCRBJ01	TCRBJ01-06	01				4	3	3	3	2	1	33	46	49	55	57	2	In	VDJ
CTGCAGAACTGGAGGATTCTGGAGTTTATTTCTGTGCCAGCAGCCAAGATCGGGTGCTCCTATAATTCACCCCTCCACTTTGGGAAC		6	4.493069440388201E-5	49	TCRBV14-01*01	TCRBV14	TCRBV14-01	01				TCRBD02-01	TCRBD02	TCRBD02-01				01,02	TCRBJ01-06*01	TCRBJ01	TCRBJ01-06	01				0	1	8	4	2	0	32	49	50	54	56	6	Out	VDJ
AGTGCCCATCCTGAAGACAGCAGCTTCTACATCTGCAGTGCTAGAGTTCCCAGGAGCTCCTATAATTCACCCCTCCACTTTGGGAAC	CSARVPRSSYNSPLHF	1	7.4884490673136685E-6	48	TCRBV20	TCRBV20				TCRBV20-01,TCRBV20-or09_02						TCRBD01,TCRBD02	TCRBD01-01,TCRBD02-01		TCRBJ01-06*01	TCRBJ01	TCRBJ01-06	01				1	4	4	4	2	0	33	46	50	54	56	1	In	VDJ
CTCCTTCTCAGTGACTCTGGCTTCTATCTCTGTGCCTGGAGTGTCCCCACAGTCAGCTCCTATAATTCACCCCTCCACTTTGGGAAC	CAWSVPTVSSYNSPLHF	2	1.4976898134627337E-5	51	TCRBV30-01*01	TCRBV30	TCRBV30-01	01				TCRBD01-01*01	TCRBD01	TCRBD01-01	01				TCRBJ01-06*01	TCRBJ01	TCRBJ01-06	01				0	4	3	5	4	0	30	44	48	52	56	2	In	VDJ
ACCCTGGAGTCTGCCAGGCCCTCACATACCTCTCAGTACCTCTGTGCCAGCAGTGAATACTATAATTCACCCCTCCACTTTGGGAAC	CASSEYYNSPLHF	2	1.4976898134627337E-5	39	TCRBV25-01*01	TCRBV25	TCRBV25-01	01											TCRBJ01-06*01	TCRBJ01	TCRBJ01-06	01				0	0	0	0	0	3	42	-1	-1	-1	59	2	In	VJ
CCCAGCCCCAACCAGACCTCTCTGTACTTCTGTGCCAGCAGTTCCACGGGGACAGGGGGATATAATTCACCCCTCCACTTTGGGAAC	CASSSTGTGGYNSPLHF	2	1.4976898134627337E-5	51	TCRBV27-01*01	TCRBV27	TCRBV27-01	01				TCRBD01-01*01	TCRBD01	TCRBD01-01	01				TCRBJ01-06*01	TCRBJ01	TCRBJ01-06	01				4	5	0	1	1	4	30	43	48	59	60	2	In	VDJ
CAGCCCTCAGAACCCAGGGACTCAGCTGTGTACTTCTGTGCCAGCAGTTTATGGCTAGAATATAATTCACCCCTCCACTTTGGGAAC	CASSLWLEYNSPLHF	2	1.4976898134627337E-5	45	TCRBV12	TCRBV12				TCRBV12-03,TCRBV12-04		TCRBD02-01	TCRBD02	TCRBD02-01				01,02	TCRBJ01-06*01	TCRBJ01	TCRBJ01-06	01				2	3	4	8	2	4	36	51	54	58	60	2	In	VDJ
CAGCCCTCAGAACCCAGGGACTCAGCTGTGTACTTCTGTGCCAGCAGGCCAACAGGGGCGGATAATTCACCCCTCCACTTTGGGAAC	CASRPTGADNSPLHF	2	1.4976898134627337E-5	45	TCRBV12	TCRBV12				TCRBV12-03,TCRBV12-04		TCRBD01-01*01	TCRBD01	TCRBD01-01	01				TCRBJ01-06*01	TCRBJ01	TCRBJ01-06	01				6	4	3	2	3	5	36	47	51	58	61	2	In	VDJ
ATCCAGTCCACGGAGTCAGGGGACACAGCACTGTATTTCTGTGCCAGCAGTAGGACACAGGATAATTCACCCCTCCACTTTGGGAAC	CASSRTQDNSPLHF	3	2.2465347201941005E-5	42	TCRBV21-01*01	TCRBV21	TCRBV21-01	01				TCRBD01-01*01	TCRBD01	TCRBD01-01	01				TCRBJ01-06*01	TCRBJ01	TCRBJ01-06	01				6	2	1	6	4	5	39	50	52	57	61	3	In	VDJ
GACATCCGCTCACCAGGCCTGGGGGACGCAGCCATGTACCTGTGTGCCACCGGACCCAGGGGGAATTCACCCCTCCACTTTGGGAAC	CATGPRGNSPLHF	2	1.4976898134627337E-5	39	TCRBV15-01*01	TCRBV15	TCRBV15-01	01				TCRBD01-01*01	TCRBD01	TCRBD01-01	01				TCRBJ01-06*01	TCRBJ01	TCRBJ01-06	01				8	5	4	1	0	7	42	51	56	-1	63	2	In	VDJ
CACACCCTGCAGCCAGAAGACTCGGCCCTGTATCTCTGCGCCAGCAGCCAAGATCGATACAGCAATTCACCCCTCCACTTTGGGAAC	CASSQDRYSNSPLHF	1	7.4884490673136685E-6	45	TCRBV04-03*01	TCRBV04	TCRBV04-03	01				TCRBD01-01*01	TCRBD01	TCRBD01-01	01				TCRBJ01-06*01	TCRBJ01	TCRBJ01-06	01				0	5	3	5	1	7	36	53	58	62	63	1	In	VDJ
GAGATCCAGCGCACAGAGCAGGGGGACTCGGCCATGTATCTCTGTGCCAGCGCAGGATGGGACAATTCACCCCTCCACTTTGGGAAC	CASAGWDNSPLHF	13	9.734983787507769E-5	39	TCRBV07-09	TCRBV07	TCRBV07-09				01,03					TCRBD01,TCRBD02	TCRBD01-01,TCRBD02-01		TCRBJ01-06*01	TCRBJ01	TCRBJ01-06	01				8	7	0	7	0	7	42	51	58	-1	63	13	In	VDJ
CTGGAGCTGGGGGACTCAGCTTTGTATTTCTGTGCCAGCAGCCTGACAGGGAGAATGGCTGAAAATTCACCCCTCCACTTTGGGAAC	CASSLTGRMAENSPLHF	3	2.2465347201941005E-5	51	TCRBV09-01	TCRBV09	TCRBV09-01				01,02	TCRBD01-01*01	TCRBD01	TCRBD01-01	01				TCRBJ01-06*01	TCRBJ01	TCRBJ01-06	01				4	2	2	3	12	7	30	42	44	51	63	3	In	VDJ
CTGGAGTTGGCTGCTCCCTCCCAGACATCTGTGTACTTCTGTGCCAGCAGCTTGGACAGGGGCGGGTCACCCCTCCACTTTGGGAAC	CASSLDRGGSPLHF	2	1.4976898134627337E-5	42	TCRBV06-06	TCRBV06	TCRBV06-06				01,02	TCRBD01-01*01	TCRBD01	TCRBD01-01	01				TCRBJ01-06*01	TCRBJ01	TCRBJ01-06	01				6	3	1	2	4	10	39	50	53	62	66	2	In	VDJ
ATCCAGCCCTCAGAACCCAGGGACTCAGCTGTGTACTTCTGTGCCAGCAGCACAGGGGGCGGTACGTCACCCCTCCACTTTGGGAAC	CASSTGGGTSPLHF	2	1.4976898134627337E-5	42	TCRBV12	TCRBV12				TCRBV12-03,TCRBV12-04		TCRBD01-01*01	TCRBD01	TCRBD01-01	01				TCRBJ01-06*01	TCRBJ01	TCRBJ01-06	01				6	1	3	0	6	10	39	50	51	60	66	2	In	VDJ
ATCCGCTCACCAGGCCTGGGGGACGCAGCCATGTACCTGTGTGCCACCAGCAGAACTGAGGGGTAATCACCCCTCCACTTTGGGAAC	CATSRTEG*SPLHF	2	1.4976898134627337E-5	42	TCRBV15-01*01	TCRBV15	TCRBV15-01	01								TCRBD01,TCRBD02	TCRBD01-01,TCRBD02-01		TCRBJ01-06*01	TCRBJ01	TCRBJ01-06	01				2	4	5	2	3	10	39	54	58	63	66	2	Stop	VDJ
GCCCATCCTGAAGACAGCAGCTTCTACATCTGCAGTGCTAAAAGTGATTGGGGGCAGCTGAGTCTTGCACCCCTCCACTTTGGGAAC	CSAKSDWGQLSLAPLHF	1	7.4884490673136685E-6	51	TCRBV20	TCRBV20				TCRBV20-01,TCRBV20-or09_02		TCRBD01-01*01	TCRBD01	TCRBD01-01	01				TCRBJ01-06*01	TCRBJ01	TCRBJ01-06	01				4	9	6	0	12	11	30	40	49	55	67	1	In	VDJ
ACCTTGGAGATCCAGCGCACAGAGCAGGGGGACTCGGCCATGTATCTCTGTGCCAGCAGCTTAGCCTATGAGCAGTTCTTCGGGCCA	CASSLAYEQFF	2	1.4976898134627337E-5	33	TCRBV07-09	TCRBV07	TCRBV07-09				01,03	TCRBD02-01	TCRBD02	TCRBD02-01				01,02	TCRBJ02-01*01	TCRBJ02	TCRBJ02-01	01				0	0	4	10	0	8	48	-1	65	-1	67	2	In	VDJ
ACGATCCAGCGCACAGAGCAGCGGGACTCGGCCATGTATCGCTGTGCCAGCAGCTCGATCCAAGCATATGAGCAGTTCTTCGGGCCA	CASSSIQAYEQFF	7	5.241914347119568E-5	39	TCRBV07-06*01	TCRBV07	TCRBV07-06	01				TCRBD02-01	TCRBD02	TCRBD02-01				01,02	TCRBJ02-01*01	TCRBJ02	TCRBJ02-01	01				4	7	6	7	2	8	42	55	62	65	67	7	In	VDJ
ATCCTGGAGTCGCCCAGCCCCAACCAGACCTCTCTGTACTTCTGTGCCAGCAGTAGAGGGGGCTGGGATGAGCAGTTCTTCGGGCCA	CASSRGGWDEQFF	2	1.4976898134627337E-5	39	TCRBV27-01*01	TCRBV27	TCRBV27-01	01				TCRBD01-01*01	TCRBD01	TCRBD01-01	01				TCRBJ02-01*01	TCRBJ02	TCRBJ02-01	01				5	2	5	0	4	8	42	54	56	63	67	2	In	VDJ
AGCAACATGAGCCCTGAAGACAGCAGCATATATCTCTGCAGCGTTTCAGGCGGGACAGGGGCTTCGGATGAGCAGTTCTTCGGGCCA	CSVSGGTGASDEQFF	1	7.4884490673136685E-6	45	TCRBV29-01*01	TCRBV29	TCRBV29-01	01				TCRBD01-01*01	TCRBD01	TCRBD01-01	01				TCRBJ02-01*01	TCRBJ02	TCRBJ02-01	01				5	6	0	2	6	8	36	45	51	61	67	1	In	VDJ
CAGCGCACACAGCAGGAGGACTCGGCCGTGTATCTCTGTGCCAGCAGCTTAGTATGGGGCAGTAAGCATGAGCAGTTCTTCGGGCCA	CASSLVWGSKHEQFF	2	1.4976898134627337E-5	45	TCRBV07-02*01	TCRBV07	TCRBV07-02	01				TCRBD01-01*01	TCRBD01	TCRBD01-01	01				TCRBJ02-01*01	TCRBJ02	TCRBJ02-01	01				1	3	7	0	7	8	36	52	55	60	67	2	In	VDJ
ACAGTGACCAGTGCCCATCCTGAAGACAGCAGCTTCTACATCTGCAGTGCTAGACTAGCGGGGTATAATGAGCAGTTCTTCGGGCCA	CSARLAGYNEQFF	1	7.4884490673136685E-6	39	TCRBV20	TCRBV20				TCRBV20-01,TCRBV20-or09_02		TCRBD02-01*01	TCRBD02	TCRBD02-01	01				TCRBJ02-01*01	TCRBJ02	TCRBJ02-01	01				2	0	4	3	3	7	42	-1	54	63	66	1	In	VDJ
GTGAACGCCTTGGAGCTGGACGACTCGGCCCTGTATCTCTGTGCCAGCAGCCTATTCTTGGAGGGGAATGAGCAGTTCTTCGGGCCA	CASSLFLEGNEQFF	6	4.493069440388201E-5	42	TCRBV05-04*01	TCRBV05	TCRBV05-04	01				TCRBD02-01*02	TCRBD02	TCRBD02-01	02				TCRBJ02-01*01	TCRBJ02	TCRBJ02-01	01				4	8	10	0	1	7	39	51	59	65	66	6	In	VDJ
CAGCGCACACAGCAGGAGGACTCGGCCGTGTATCTCTGTGCCAGCCTCAAGTCCACGAGCGGGGCCAATGAGCAGTTCTTCGGGCCA	CASLKSTSGANEQFF	4	2.9953796269254674E-5	45	TCRBV07-02*01	TCRBV07	TCRBV07-02	01				TCRBD02-01*01	TCRBD02	TCRBD02-01	01				TCRBJ02-01*01	TCRBJ02	TCRBJ02-01	01				8	12	6	3	1	6	36	45	57	64	65	4	In	VDJ
CTGAAGATCCGGTCCACAAAGCTGGAGGACTCAGCCATGTACTTCTGTGCCAGCAGTGTAGGAGCCAATGAGCAGTTCTTCGGGCCA	CASSVGANEQFF	8	5.990759253850935E-5	36	TCRBV02-01*01	TCRBV02	TCRBV02-01	01				TCRBD02-01*02	TCRBD02	TCRBD02-01	02				TCRBJ02-01*01	TCRBJ02	TCRBJ02-01	01				4	2	10	2	1	6	45	58	60	64	65	8	In	VDJ
AATTCCCTGGAGCTTGGTGACTCTGCTGTGTATTTCTGTGCCAGCAGCCTCTCACTAGCGGGACCCAATGAGCAGTTCTTCGGGCCA	CASSLSLAGPNEQFF	2	1.4976898134627337E-5	45	TCRBV03	TCRBV03				TCRBV03-01,TCRBV03-02		TCRBD02-01*02	TCRBD02	TCRBD02-01	02				TCRBJ02-01*01	TCRBJ02	TCRBJ02-01	01				4	4	3	3	2	6	36	49	53	63	65	2	In	VDJ
AACGCCTTGTTGCTGGGGGACTCGGCCCTCTATCTCTGTGCCAGCAGCTTGGAACAGGGCTGGTACAATGAGCAGTTCTTCGGGCCA	CASSLEQGWYNEQFF	2	1.4976898134627337E-5	45	TCRBV05-06*01	TCRBV05	TCRBV05-06	01				TCRBD01-01*01	TCRBD01	TCRBD01-01	01				TCRBJ02-01*01	TCRBJ02	TCRBJ02-01	01				0	1	3	3	4	4	36	52	53	59	63	2	In	VDJ
CTGAAGATCCGGTCCACAAAGCTGGAGGACTCAGCCATGTACTTCTGTGCCAGCAGTGAAAGCTACAATGAGCAGTTCTTCGGGCCA	CASSESYNEQFF	6	4.493069440388201E-5	36	TCRBV02-01*01	TCRBV02	TCRBV02-01	01								TCRBD01,TCRBD02	TCRBD01-01,TCRBD02-01		TCRBJ02-01*01	TCRBJ02	TCRBJ02-01	01				2	0	5	5	0	3	45	-1	60	-1	62	6	In	VDJ
ACCAGTGCCCATCCTGAAGACAGCAGCTTCTACATCTGCAGTGCAAAACCACTAGCGGCCTCCTACAATGAGCAGTTCTTCGGGCCA	CSAKPLAASYNEQFF	1	7.4884490673136685E-6	45	TCRBV20	TCRBV20				TCRBV20-01,TCRBV20-or09_02		TCRBD02-01	TCRBD02	TCRBD02-01				01,02	TCRBJ02-01*01	TCRBJ02	TCRBJ02-01	01				6	6	3	5	1	0	36	44	50	58	59	1	In	VDJ
ACCAGTGCCCATCCTGAAGACAGCAGCTTCTACATCTGCAGTGCAAGACCGGGACTAGACTCCTACAATGAGCAGTTCTTCGGGCCA	CSARPGLDSYNEQFF	1	7.4884490673136685E-6	45	TCRBV20	TCRBV20				TCRBV20-01,TCRBV20-or09_02		TCRBD02-01	TCRBD02	TCRBD02-01				01,02	TCRBJ02-01*01	TCRBJ02	TCRBJ02-01	01				2	2	0	8	1	0	36	48	50	58	59	1	In	VDJ
CTCTCTGGAGCTGGGGGACTCAGCTTTGTATTTCTGTGCCAGAGACAGGGTACGAGTCACTCCTACAATGAGCAGTTCTTCGGGCCA		2	1.4976898134627337E-5	47	TCRBV09-01	TCRBV09	TCRBV09-01				01,02	TCRBD01-01*01	TCRBD01	TCRBD01-01	01				TCRBJ02-01*01	TCRBJ02	TCRBJ02-01	01				8	1	2	3	9	0	34	42	43	50	59	2	Out	VDJ
CCCTGCAGCCAGAAGACTCAGCCCTGTATCTCTGCGCCAGCAGCCCCCTCCGGAGGCAACTCCTACAATGAGCAGTTCTTCGGGCCA		3	2.2465347201941005E-5	49	TCRBV04-01*01	TCRBV04	TCRBV04-01	01				TCRBD02-01*02	TCRBD02	TCRBD02-01	02				TCRBJ02-01*01	TCRBJ02	TCRBJ02-01	01				4	6	10	1	3	0	32	45	51	56	59	3	Out	VDJ
AGTGCCCATCCTGAAGACAGCAGCTTCTACATCTGCAGTGCTGCAACCTTGGGGCTAGCAGCCTACAATGAGCAGTTCTTCGGGCCA	CSAATLGLAAYNEQFF	1	7.4884490673136685E-6	48	TCRBV20	TCRBV20				TCRBV20-01,TCRBV20-or09_02						TCRBD01,TCRBD02	TCRBD01-01,TCRBD02-01		TCRBJ02-01*01	TCRBJ02	TCRBJ02-01	01				5	8	7	0	6	2	33	42	50	55	61	1	In	VDJ
ACCTGCAAAGCTTGAGGACTCGGCCGTGTATCTCTGTGCCAGCAGCGTCCGGGCGGGGGGGTATACAATGAGCAGTTCTTCGGGCCA		7	5.241914347119568E-5	47	TCRBV11-02*02	TCRBV11	TCRBV11-02	02				TCRBD02-01*01	TCRBD02	TCRBD02-01	01				TCRBJ02-01*01	TCRBJ02	TCRBJ02-01	01				5	6	7	0	2	4	34	46	52	61	63	7	Out	VDJ
ACGATCCAGCGCACACAGCAGGAGGACTCGGCCGTGTATCTCTGTGCCAGCAGCCAAGGCCTTAACAATGAGCAGTTCTTCGGGCCA	CASSQGLNNEQFF	4	2.9953796269254674E-5	39	TCRBV07-02*01	TCRBV07	TCRBV07-02	01								TCRBD01,TCRBD02	TCRBD01-01,TCRBD02-01		TCRBJ02-01*01	TCRBJ02	TCRBJ02-01	01				5	2	5	4	5	5	42	54	56	59	64	4	In	VDJ
AGTTCTAAGAAGCTCCTCCTCAGTGACTCTGGCTTCTATCTCTGTGCCTGGAGTGTTGTCGCGGGGGGGGAGCAGTTCTTCGGGCCA	CAWSVVAGGEQFF	1	7.4884490673136685E-6	39	TCRBV30-01*02	TCRBV30	TCRBV30-01	02				TCRBD02-01*01	TCRBD02	TCRBD02-01	01				TCRBJ02-01*01	TCRBJ02	TCRBJ02-01	01				0	4	7	0	0	10	42	56	60	-1	69	1	In	VDJ
CTCAGGCTGGAGTTGGCTGCTCCCTCCCAGACATCTGTGTACTTCTGTGCCAGCAGAGCCCCCTCGGCCAAGCAGTTCTTCGGGCCA	CASRAPSAKQFF	8	5.990759253850935E-5	36	TCRBV06-06	TCRBV06	TCRBV06-06				01,02					TCRBD01,TCRBD02	TCRBD01-01,TCRBD02-01		TCRBJ02-01*01	TCRBJ02	TCRBJ02-01	01				6	9	9	0	2	11	45	56	65	68	70	8	In	VDJ
CTGAAGATCCGGTCCACAAAGCTGGAGGACTCAGCCATGTACTTCTGTGCCAGCAGCCCACAGGGTTACGAGCAGTACTTCGGGCCA	CASSPQGYEQYF	2	1.4976898134627337E-5	36	TCRBV02-01*01	TCRBV02	TCRBV02-01	01				TCRBD01-01*01	TCRBD01	TCRBD01-01	01				TCRBJ02-05*01	TCRBJ02	TCRBJ02-05	01				6	3	3	3	7	11	45	56	59	65	72	2	In	VDJ
CACGCCCTGCAGCCAGAAGACTCAGCCCTGTATCTCTGCGCCAGCAGCCGGGGTGGAGGGAACCTCTACGAGCAGTACTTCGGGCCA	CASSRGGGNLYEQYF	1	7.4884490673136685E-6	45	TCRBV04-01*01	TCRBV04	TCRBV04-01	01				TCRBD02-01*02	TCRBD02	TCRBD02-01	02				TCRBJ02-05*01	TCRBJ02	TCRBJ02-05	01				4	5	10	0	12	11	36	49	54	60	72	1	In	VDJ
ATCCAGCCCTCAGAACCCAGGGACTCAGCTGTGTACTTCTGTGCCAGCAGTTTAGAACAGGGCGTCAAGAAGCAGTACTTCGGGCCA	CASSLEQGVKKQYF	1	7.4884490673136685E-6	42	TCRBV12	TCRBV12				TCRBV12-03,TCRBV12-04		TCRBD01-01*01	TCRBD01	TCRBD01-01	01				TCRBJ02-05*01	TCRBJ02	TCRBJ02-05	01				1	1	3	3	10	11	39	55	56	62	72	1	In	VDJ
GAGATCCAGCGCACAGAGCAGCGGGACTCGGCCATGTATCGCTGTGCCAGCAGCTTCACTAGCGGGGGGGCCCAGTACTTCGGGCCA	CASSFTSGGAQYF	4	2.9953796269254674E-5	39	TCRBV07-06*01	TCRBV07	TCRBV07-06	01				TCRBD02-01*01	TCRBD02	TCRBD02-01	01				TCRBJ02-05*01	TCRBJ02	TCRBJ02-05	01				3	1	3	0	0	9	42	56	57	-1	70	4	In	VDJ
CTCAGGCTGCTGTCGGCTGCTCCCTCCCAGACATCTGTGTACTTCTGTGCCAGCAGTCCCAGGGGGGAGACCCAGTACTTCGGGCCA	CASSPRGETQYF	2	1.4976898134627337E-5	36	TCRBV06-05*01	TCRBV06	TCRBV06-05	01				TCRBD01-01*01	TCRBD01	TCRBD01-01	01				TCRBJ02-05*01	TCRBJ02	TCRBJ02-05	01				5	2	4	1	0	5	45	57	59	-1	66	2	In	VDJ
AACGCCTTGTTGCTGGGGGACTCGGCCCTCTATCTCTGTGCCAGCAGCCCAGGGTACGGGGGCGGGGAGACCCAGTACTTCGGGCCA	CASSPGYGGGETQYF	1	7.4884490673136685E-6	45	TCRBV05-06*01	TCRBV05	TCRBV05-06	01								TCRBD01,TCRBD02	TCRBD01-01,TCRBD02-01		TCRBJ02-05*01	TCRBJ02	TCRBJ02-05	01				4	9	6	0	3	5	36	48	57	63	66	1	In	VDJ
ACTCTGAAGATCCAGCCCTCAGAACCCAGGGACTCAGCTGTGTACTTCTGTGCCAGCAGTTCCTCGGAGACCCAGTACTTCGGGCCA	CASSSSETQYF	1	7.4884490673136685E-6	33	TCRBV12	TCRBV12				TCRBV12-03,TCRBV12-04		TCRBD02-01	TCRBD02	TCRBD02-01				01,02	TCRBJ02-05*01	TCRBJ02	TCRBJ02-05	01				4	1	4	10	2	5	48	61	62	64	66	1	In	VDJ
ATCCAGCGCACACAGCAGGAGGACTCCGCCGTGTATCTCTGTGCCAGCAGGATAGCGGGGGGGCCGGAGACCCAGTACTTCGGGCCA	CASRIAGGPETQYF	2	1.4976898134627337E-5	42	TCRBV07-08*01	TCRBV07	TCRBV07-08	01				TCRBD02-01*01	TCRBD02	TCRBD02-01	01				TCRBJ02-05*01	TCRBJ02	TCRBJ02-05	01				6	2	5	0	3	5	39	50	52	63	66	2	In	VDJ
ACCTTGGAGCTGGGGGACTCGGCCCTTTATCTTTGCGCCAGCAGCTTGGGGTCCCAGGGGAGGCAGGAGACCCAGTACTTCGGGCCA	CASSLGSQGRQETQYF	7	5.241914347119568E-5	48	TCRBV05-01*01	TCRBV05	TCRBV05-01	01								TCRBD01,TCRBD02	TCRBD01-01,TCRBD02-01		TCRBJ02-05*01	TCRBJ02	TCRBJ02-05	01				0	5	4	2	6	5	33	49	54	60	66	7	In	VDJ
GTAGTGCGAGGAGATTCGGCAGCTTATTTCTGTGCCAGCTCACCTAGACAAGCGGGGGGTGGCGGAGAGACCCAGTACTTCGGGCCA	CASSPRQAGGGGETQYF	2	1.4976898134627337E-5	51	TCRBV18-01*01	TCRBV18	TCRBV18-01	01				TCRBD02-01*01	TCRBD02	TCRBD02-01	01				TCRBJ02-05*01	TCRBJ02	TCRBJ02-05	01				3	6	6	1	6	4	30	44	50	59	65	2	In	VDJ
ATCCAGCCCTCAGAACCCAGGGACTCAGCTGTGTACTTCTGTGCCAGCAGCTACCTACAGGGTAGAGAGACCCAGTACTTCGGGCCA	CASSYLQGRETQYF	3	2.2465347201941005E-5	42	TCRBV12	TCRBV12				TCRBV12-03,TCRBV12-04		TCRBD01-01*01	TCRBD01	TCRBD01-01	01				TCRBJ02-05*01	TCRBJ02	TCRBJ02-05	01				6	6	3	3	3	4	39	50	56	62	65	3	In	VDJ
ACGATTCAGCGCACAGAGCAGCGGGACTCAGCCATGTATCGCTGTGCCAGCAGCTCGGGACTAGCAGAGACCCAGTACTTCGGGCCA	CASSSGLAETQYF	9	6.739604160582302E-5	39	TCRBV07-07*01	TCRBV07	TCRBV07-07	01				TCRBD02-01	TCRBD02	TCRBD02-01				01,02	TCRBJ02-05*01	TCRBJ02	TCRBJ02-05	01				4	1	0	7	0	4	42	55	56	-1	65	9	In	VDJ
ACATCAATTCCCTGGAGCTTGGTGACTCTGCTGTGTATTTCTGTGCCAGCAGCCACGACAGTTCAAGAGACCCAGTACTTCGGGCCA		2	1.4976898134627337E-5	40	TCRBV03	TCRBV03				TCRBV03-01,TCRBV03-02		TCRBD01-01*01	TCRBD01	TCRBD01-01	01				TCRBJ02-05*01	TCRBJ02	TCRBJ02-05	01				3	1	2	5	2	2	41	55	56	61	63	2	Out	VDJ
CTGTCCCTAGAGTCTGCCATCCCCAACCAGACAGCTCTTTACTTCTGTGCCACCAGTGATTTCCAAGAGACCCAGTACTTCGGGCCA	CATSDFQETQYF	4	2.9953796269254674E-5	36	TCRBV24	TCRBV24				TCRBV24-01,TCRBV24-or09_02									TCRBJ02-05*01	TCRBJ02	TCRBJ02-05	01				1	0	0	0	0	1	45	-1	-1	-1	62	4	In	VJ
CAGCGCACACAGCAGGAGGACTCGGCCGTGTATCTCTGTGCCAGCAGCCTCTCCTCCGGGAGCCAAGAGACCCAGTACTTCGGGCCA	CASSLSSGSQETQYF	2	1.4976898134627337E-5	45	TCRBV07-02*01	TCRBV07	TCRBV07-02	01				TCRBD02-01*02	TCRBD02	TCRBD02-01	02				TCRBJ02-05*01	TCRBJ02	TCRBJ02-05	01				5	8	8	2	0	1	36	48	56	-1	62	2	In	VDJ
CAGCGCACAGAGCAGCGGGACTCAGCCATGTATCGCTGTGCCAGCAGCTTAGGTTCAGGGGCCCAAGAGACCCAGTACTTCGGGCCA	CASSLGSGAQETQYF	2	1.4976898134627337E-5	45	TCRBV07-07*01	TCRBV07	TCRBV07-07	01				TCRBD01-01*01	TCRBD01	TCRBD01-01	01				TCRBJ02-05*01	TCRBJ02	TCRBJ02-05	01				1	3	4	2	1	1	36	52	55	61	62	2	In	VDJ
GTGACCAGTGCCCATCCTGAAGACAGCAGCTTCTACATCTGCAGTGCTAGAGATTACAGGGCCCAAGAGACCCAGTACTTCGGGCCA	CSARDYRAQETQYF	1	7.4884490673136685E-6	42	TCRBV20	TCRBV20				TCRBV20-01,TCRBV20-or09_02		TCRBD01-01*01	TCRBD01	TCRBD01-01	01				TCRBJ02-05*01	TCRBJ02	TCRBJ02-05	01				0	2	3	3	1	1	39	53	55	61	62	1	In	VDJ
ATCCAGCCCTCAGAACCCAGGGACTCAGCTGTGTACTTCTGTGCCAGCAGTTAGTTGGACTACCAAGAGACCCAGTACTTCGGGCCA	CASS*LDYQETQYF	1	7.4884490673136685E-6	42	TCRBV12	TCRBV12				TCRBV12-03,TCRBV12-04		TCRBD02-01	TCRBD02	TCRBD02-01				01,02	TCRBJ02-05*01	TCRBJ02	TCRBJ02-05	01				4	4	1	10	0	0	39	52	56	-1	61	1	Stop	VDJ
CTGAATGTGAACGCCTTGGAGCTGGACGACTCGGCCCTGTATCTCTGTGCCAGCAGCCGAAACCAAGAGACCCAGTACTTCGGGCCA	CASSRNQETQYF	5	3.744224533656834E-5	36	TCRBV05-04*01	TCRBV05	TCRBV05-04	01								TCRBD01,TCRBD02	TCRBD01-01,TCRBD02-01		TCRBJ02-05*01	TCRBJ02	TCRBJ02-05	01				4	1	2	8	1	0	45	57	58	60	61	5	In	VDJ
CCCTCAGAACCCAGGGACTCAGCTGTGTACTTCTGTGCCAGCAGTTCGGGCCGGGACAGACAAAAAGAGACCCAGTACTTCGGGCCA	CASSSGRDRQKETQYF	1	7.4884490673136685E-6	48	TCRBV12	TCRBV12				TCRBV12-03,TCRBV12-04		TCRBD01-01*01	TCRBD01	TCRBD01-01	01				TCRBJ02-05*01	TCRBJ02	TCRBJ02-05	01				4	6	0	5	5	3	33	46	52	59	64	1	In	VDJ
CGGTCCACAAAGCTGGAGGACTCAGCCATGTACTTCTGTGCCAGCAGCAACTCCGGGACCGCACATAAGACCCAGTACTTCGGGCCA	CASSNSGTAHKTQYF	3	2.2465347201941005E-5	45	TCRBV02-01*01	TCRBV02	TCRBV02-01	01								TCRBD01,TCRBD02	TCRBD01-01,TCRBD02-01		TCRBJ02-05*01	TCRBJ02	TCRBJ02-05	01				6	7	0	7	8	6	36	47	54	59	67	3	In	VDJ
ACCAGTGCCCATCCTGAAGACAGCAGCTTCTACATCTGCAGTGCTAGAGATGCCGGGAGTGCTGTAAAGACCCAGTACTTCGGGCCA	CSARDAGSAVKTQYF	1	7.4884490673136685E-6	45	TCRBV20	TCRBV20				TCRBV20-01,TCRBV20-or09_02		TCRBD02-01*02	TCRBD02	TCRBD02-01	02				TCRBJ02-05*01	TCRBJ02	TCRBJ02-05	01				0	3	8	2	8	6	36	50	53	59	67	1	In	VDJ
CTGCAGCCAGAAGACTCAGCCCTGTATCTCTGCGCCAGCAGCCAAGAAGGAACTAGCGGGGGGCTAAAGACCCAGTACTTCGGGCCA	CASSQEGTSGGLKTQYF	1	7.4884490673136685E-6	51	TCRBV04-01*01	TCRBV04	TCRBV04-01	01				TCRBD02-01*01	TCRBD02	TCRBD02-01	01				TCRBJ02-05*01	TCRBJ02	TCRBJ02-05	01				0	4	3	1	4	6	30	47	51	63	67	1	In	VDJ
GAACCGGGAGACACGGCACTGTATCTCTGCGCCAGCAGTCAATCGGTCCTGGGACTAGCGGGAGGTGATACGCAGTATTTTGGCCCA	CASSQSVLGLAGGDTQYF	2	1.4976898134627337E-5	54	TCRBV23-01*01	TCRBV23	TCRBV23-01	01				TCRBD02-01*02	TCRBD02	TCRBD02-01	02				TCRBJ02-03*01	TCRBJ02	TCRBJ02-03	01				0	6	0	1	1	6	27	44	50	65	66	2	In	VDJ
ATCCAGCGCACAGAGCAGGGGGACTCGGCCATGTATCTCTGTGCCAGCAGCCGGGACGGCCCTGCGGATACGCAGTATTTTGGCCCA	CASSRDGPADTQYF	2	1.4976898134627337E-5	42	TCRBV07-09	TCRBV07	TCRBV07-09				01,03					TCRBD01,TCRBD02	TCRBD01-01,TCRBD02-01		TCRBJ02-03*01	TCRBJ02	TCRBJ02-03	01				5	1	0	7	9	6	39	51	52	57	66	2	In	VDJ
CTGATTCTGGAGTCCGCCAGCACCAACCAGACATCTATGTACCTCTGTGCCAGCAGTTCGGTCACAGATACGCAGTATTTTGGCCCA	CASSSVTDTQYF	3	2.2465347201941005E-5	36	TCRBV28-01*01	TCRBV28	TCRBV28-01	01				TCRBD02-01	TCRBD02	TCRBD02-01				01,02	TCRBJ02-03*01	TCRBJ02	TCRBJ02-03	01				4	0	8	5	1	2	45	-1	58	61	62	3	In	VDJ
TCTAAGAAGCTCCTTCTCAGTGACTCTGGCTTCTATCTCTGTGCCTGGAGTATAATGACTGGCACAGATACGCAGTATTTTGGCCCA	CAWSIMTGTDTQYF	1	7.4884490673136685E-6	42	TCRBV30-01*01	TCRBV30	TCRBV30-01	01				TCRBD02-01	TCRBD02	TCRBD02-01				01,02	TCRBJ02-03*01	TCRBJ02	TCRBJ02-03	01				2	5	2	10	1	1	39	51	56	60	61	1	In	VDJ
GGGGACTCGGCCCTTTATCTTTGCGCCAGCAGCTTCCCACCTCTAGCGGGGGGGGAAACTAGCACAGATACGCAGTATTTTGGCCCA	CASSFPPLAGGETSTDTQYF	6	4.493069440388201E-5	60	TCRBV05-01*01	TCRBV05	TCRBV05-01	01				TCRBD02-01*01	TCRBD02	TCRBD02-01	01				TCRBJ02-03*01	TCRBJ02	TCRBJ02-03	01				2	7	4	0	6	0	21	35	42	54	60	6	In	VDJ
ACAGAGCGGGGGGACTCAGCCGTGTATCTCTGTGCCAGCAGCTTAAACCCCCGGGGGGCCAGCACAGATACGCAGTATTTTGGCCCA	CASSLNPRGASTDTQYF	10	7.488449067313668E-5	51	TCRBV07-03*01	TCRBV07	TCRBV07-03	01				TCRBD02-01*01	TCRBD02	TCRBD02-01	01				TCRBJ02-03*01	TCRBJ02	TCRBJ02-03	01				1	5	8	1	2	0	30	46	51	58	60	10	In	VDJ
TGACCAGTGCCCATCCTGAAGACAGCAGCTTCTACATCTGCAGTGCTAGAGAGGGACAAAAGCACAGATACGCAGTATTTTGGCCCA		1	7.4884490673136685E-6	43	TCRBV20	TCRBV20				TCRBV20-01,TCRBV20-or09_02		TCRBD01-01*01	TCRBD01	TCRBD01-01	01				TCRBJ02-03*01	TCRBJ02	TCRBJ02-03	01				0	0	0	6	2	0	38	-1	52	58	60	1	Out	VDJ
CCTGAAGACAGCAGCTTCTACATCTGCAGTGCTAGAGGATAGCGGGGGGGCCCCAAACCTCCGGGCAATACGCAGTATTTTGGCCCA	CSARG*RGGPKPPGNTQYF	3	2.2465347201941005E-5	57	TCRBV20	TCRBV20				TCRBV20-01,TCRBV20-or09_02		TCRBD02-01*01	TCRBD02	TCRBD02-01	01				TCRBJ02-03*01	TCRBJ02	TCRBJ02-03	01				1	2	5	0	17	7	24	37	39	50	67	3	Stop	VDJ
TCTAAGAAGCTCCTTCTCAGTGACTCTGGCTTCTATCTCTGTGCCTCCCTGTCGGGTAGCGGGGGAAATACGCAGTATTTTGGCCCA	CASLSGSGGNTQYF	1	7.4884490673136685E-6	42	TCRBV30-01*01	TCRBV30	TCRBV30-01	01				TCRBD02-01*01	TCRBD02	TCRBD02-01	01				TCRBJ02-03*01	TCRBJ02	TCRBJ02-03	01				7	10	5	2	2	7	39	46	56	65	67	1	In	VDJ
CCATCCTGAAGACAGCAGCTTCTACATCTGCAGTGCTAGAGTGAAGGGATCCGGGACCATGGATCCGGGGAGCTGTTTTTTGGAGAA		1	7.4884490673136685E-6	53	TCRBV20	TCRBV20				TCRBV20-01,TCRBV20-or09_02						TCRBD01,TCRBD02	TCRBD01-01,TCRBD02-01		TCRBJ02-02*01	TCRBJ02	TCRBJ02-02	01				1	11	0	7	7	6	28	41	52	57	64	1	Out	VDJ
GCTGGAGTTGGCTGCTCCCTCCCAGACATCTGTGTACTTCTGTGCCATCAGAAATAAGGGGAGGCCGGGGAGCTGTTTTTTGGAGAA		2	1.4976898134627337E-5	41	TCRBV06-06	TCRBV06	TCRBV06-06				01,02	TCRBD02-01*02	TCRBD02	TCRBD02-01	02				TCRBJ02-02*01	TCRBJ02	TCRBJ02-02	01				6	7	9	1	0	6	40	51	58	-1	64	2	Out	VDJ
ACTGTGACATCGGCCCAAAAGAACCCGACAGCTTTCTATCTCTGTGCCAGTAAAGAAGGTTGGCCCGGGGAGCTGTTTTTTGGAGAA	CASKEGWPGELFF	3	2.2465347201941005E-5	39	TCRBV19-01	TCRBV19	TCRBV19-01				01,02					TCRBD01,TCRBD02	TCRBD01-01,TCRBD02-01		TCRBJ02-02*01	TCRBJ02	TCRBJ02-02	01				7	4	5	4	5	6	42	52	56	59	64	3	In	VDJ
CAGCAGGTAGTGCGAGGAGATTCGGCAGCTTATTTCTGTGCCAGCTCACCGCGGGACAGTTTTACCGGGGAGCTGTTTTTTGGAGAA	CASSPRDSFTGELFF	2	1.4976898134627337E-5	45	TCRBV18-01*01	TCRBV18	TCRBV18-01	01				TCRBD01-01*01	TCRBD01	TCRBD01-01	01				TCRBJ02-02*01	TCRBJ02	TCRBJ02-02	01				3	2	0	5	4	5	36	50	52	59	63	2	In	VDJ
GTAGTGCGAGGAGATTCGGCAGCTTATTTCTGTGCCAGCTCACCAGAATTGAGAACGGCTAATACCGGGGAGCTGTTTTTTGGAGAA	CASSPELRTANTGELFF	4	2.9953796269254674E-5	51	TCRBV18-01*01	TCRBV18	TCRBV18-01	01								TCRBD01,TCRBD02	TCRBD01-01,TCRBD02-01		TCRBJ02-02*01	TCRBJ02	TCRBJ02-02	01				2	11	9	0	4	5	30	45	56	59	63	4	In	VDJ
CCAGTGCCCATCCTGAAGACAGCAGCTTCTACATCTGCAGTGCTACCCACAGCGGGGGGGGGCACCGGGGAGCTGTTTTTTGGAGAA		1	7.4884490673136685E-6	46	TCRBV20	TCRBV20				TCRBV20-01,TCRBV20-or09_02		TCRBD02-01*01	TCRBD02	TCRBD02-01	01				TCRBJ02-02*01	TCRBJ02	TCRBJ02-02	01				4	5	6	0	2	4	35	45	50	60	62	1	Out	VDJ
GTGACCAGTGCCCATCCTGAAGACAGCAGCTTCTACATCTGCAGTGCTAGAGACCCCCGGCACACCGGGGAGCTGTTTTTTGGAGAA	CSARDPRHTGELFF	1	7.4884490673136685E-6	42	TCRBV20	TCRBV20				TCRBV20-01,TCRBV20-or09_02						TCRBD01,TCRBD02	TCRBD01-01,TCRBD02-01		TCRBJ02-02*01	TCRBJ02	TCRBJ02-02	01				0	5	9	0	0	3	39	53	58	-1	61	1	In	VDJ
TGACCAGTGCCCATCCTGAAGACAGCAGCTTCTACATCTGCAGTGCTAGATTCGCGACCCCACACCGGGGAGCTGTTTTTTGGAGAA		1	7.4884490673136685E-6	43	TCRBV20	TCRBV20				TCRBV20-01,TCRBV20-or09_02						TCRBD01,TCRBD02	TCRBD01-01,TCRBD02-01		TCRBJ02-02*01	TCRBJ02	TCRBJ02-02	01				2	5	2	7	3	3	38	50	55	58	61	1	Out	VDJ
CACACCCTGCAGCCAGAAGACTCGGCCCTGTATCTCTGCGCCAGCAGTCCGACAGGGGTTAACACCGGGGAGCTGTTTTTTGGAGAA	CASSPTGVNTGELFF	1	7.4884490673136685E-6	45	TCRBV04-03*01	TCRBV04	TCRBV04-03	01				TCRBD01-01*01	TCRBD01	TCRBD01-01	01				TCRBJ02-02*01	TCRBJ02	TCRBJ02-02	01				6	3	2	2	2	2	36	47	50	58	60	1	In	VDJ
GTGAGCAACATGAGCCCTGAAGACAGCAGCATATATCTCTGCAGCGTTGAAGCCTCGGCTAACACCGGGGAGCTGTTTTTTGGAGAA	CSVEASANTGELFF	1	7.4884490673136685E-6	42	TCRBV29-01*01	TCRBV29	TCRBV29-01	01								TCRBD01,TCRBD02	TCRBD01-01,TCRBD02-01		TCRBJ02-02*01	TCRBJ02	TCRBJ02-02	01				1	4	9	0	1	2	39	52	56	59	60	1	In	VDJ
AGTTCTAAGAAGCTCCTTCTCAGTGACTCTGGCTTCTATCTCTGTGCCTGGGACAGGGATAACACCGGGGAGCTGTTTTTTGGAGAA	CAWDRDNTGELFF	1	7.4884490673136685E-6	39	TCRBV30-01*01	TCRBV30	TCRBV30-01	01				TCRBD01-01*01	TCRBD01	TCRBD01-01	01				TCRBJ02-02*01	TCRBJ02	TCRBJ02-02	01				5	0	2	3	2	2	42	-1	51	58	60	1	In	VDJ
ACTGTGAGCAACATGAGCCCTGAAGACAGCAGCATATATCTCTGCAGCGTTGCAGGGGTGAACACCGGGGAGCTGTTTTTTGGAGAA	CSVAGVNTGELFF	1	7.4884490673136685E-6	39	TCRBV29-01*01	TCRBV29	TCRBV29-01	01				TCRBD01-01*01	TCRBD01	TCRBD01-01	01				TCRBJ02-02*01	TCRBJ02	TCRBJ02-02	01				4	0	4	2	1	1	42	-1	52	58	59	1	In	VDJ
GTGACCAGTGCCCATCCTGAAGACAGCAGCTTCTACATCTGCAGTGCTAGGAGCGTCGCGAACACCGGGGAGCTGTTTTTTGGAGAA	CSARSVANTGELFF	1	7.4884490673136685E-6	42	TCRBV20	TCRBV20				TCRBV20-01,TCRBV20-or09_02		TCRBD02-01	TCRBD02	TCRBD02-01				01,02	TCRBJ02-02*01	TCRBJ02	TCRBJ02-02	01				3	1	6	6	3	0	39	50	51	55	58	1	In	VDJ
CTGCTGTCGGCTGCTCCCTCCCAGACATCTGTGTACTTCTGTGCCAGCAGTTACATGGTCAACACCGGGGAGCTGTTTTTTGGAGAA	CASSYMVNTGELFF	8	5.990759253850935E-5	42	TCRBV06-05*01	TCRBV06	TCRBV06-05	01								TCRBD01,TCRBD02	TCRBD01-01,TCRBD02-01		TCRBJ02-02*01	TCRBJ02	TCRBJ02-02	01				2	2	0	10	2	2	39	54	56	58	60	8	In	VDJ
CCCTCAGAACCCAGGGACTCAGCTGTGTACTTCTGTGCCAGCAGTTTAGGCGTTAGCGGCAACACCGGGGAGCTGTTTTTTGGAGAA	CASSLGVSGNTGELFF	2	1.4976898134627337E-5	48	TCRBV12	TCRBV12				TCRBV12-03,TCRBV12-04		TCRBD02-01	TCRBD02	TCRBD02-01				01,02	TCRBJ02-02*01	TCRBJ02	TCRBJ02-02	01				1	4	5	5	1	2	33	49	53	59	60	2	In	VDJ
GCCTTGGAGCTGGACGACTCGGCCCTGTATCTCTGTGCCAGCAGCTCCCCACAGGGGGCAAACACCGGGGAGCTGTTTTTTGGAGAA	CASSSPQGANTGELFF	8	5.990759253850935E-5	48	TCRBV05-04*01	TCRBV05	TCRBV05-04	01				TCRBD01-01*01	TCRBD01	TCRBD01-01	01				TCRBJ02-02*01	TCRBJ02	TCRBJ02-02	01				3	4	3	0	1	2	33	46	50	59	60	8	In	VDJ
AATCTTCACATCAATTCCCTGGAGCTTGGTGACTCTGCTGTGTATTTCTGTGCCAGCAGCCAAGGCGGTCAGCTGTTTTTTGGAGAA	CASSQGGQLFF	6	4.493069440388201E-5	33	TCRBV03	TCRBV03				TCRBV03-01,TCRBV03-02		TCRBD02-01	TCRBD02	TCRBD02-01				01,02	TCRBJ02-02*01	TCRBJ02	TCRBJ02-02	01				1	0	7	5	2	12	48	-1	64	68	70	6	In	VDJ
AGCTCTGAGCTGAATGTGAACGCCTTGGAGCTGGAGGACTCGGCCCTGTATCTCTGTGCCAGCAGCTTAATGGCTTTCTTTGGACAA	CASSLMAFF	2	1.4976898134627337E-5	27	TCRBV05-08*01	TCRBV05	TCRBV05-08	01											TCRBJ01-01*01	TCRBJ01	TCRBJ01-01	01				2	0	0	0	4	11	54	-1	-1	68	72	2	In	VJ
AACATGAGCTCCTTGGAGCTGGGGGACTCAGCCCTGTACTTCTGTGCCAGCAGCTCTTATATGGCTCTTGAAGCTTTCTTTGGACAA	CASSSYMALEAFF	1	7.4884490673136685E-6	39	TCRBV13-01*01	TCRBV13	TCRBV13-01	01				TCRBD01-01*01	TCRBD01	TCRBD01-01	01				TCRBJ01-01*01	TCRBJ01	TCRBJ01-01	01				4	7	9	0	3	7	42	55	62	65	68	1	In	VDJ
GTGACATCGGCCCAAAAGAACCCGACAGCTTTCTATCTCTGTGCCAGTAGTCCAGGGACGTATGGTTCTGAAGCTTTCTTTGGACAA	CASSPGTYGSEAFF	2	1.4976898134627337E-5	42	TCRBV19-01	TCRBV19	TCRBV19-01				01,02					TCRBD01,TCRBD02	TCRBD01-01,TCRBD02-01		TCRBJ01-01*01	TCRBJ01	TCRBJ01-01	01				5	3	0	7	8	6	39	51	54	59	67	2	In	VDJ
ATCCAGCCCTCAGAACCCAGGGACTCAGCTGTGTACTTCTGTGCCAGCAGTCCTATAGTCCTGGGGACTGAAGCTTTCTTTGGACAA	CASSPIVLGTEAFF	2	1.4976898134627337E-5	42	TCRBV12	TCRBV12				TCRBV12-03,TCRBV12-04						TCRBD01,TCRBD02	TCRBD01-01,TCRBD02-01		TCRBJ01-01*01	TCRBJ01	TCRBJ01-01	01				5	11	6	2	0	5	39	51	62	-1	66	2	In	VDJ
TCAGAACCCAGGGACTCAGCTGTGTACTTCTGTGCCAGCAGTTTAGATTCATGGACAGGGAGATTCACTGAAGCTTTCTTTGGACAA	CASSLDSWTGRFTEAFF	2	1.4976898134627337E-5	51	TCRBV12	TCRBV12				TCRBV12-03,TCRBV12-04		TCRBD01-01*01	TCRBD01	TCRBD01-01	01				TCRBJ01-01*01	TCRBJ01	TCRBJ01-01	01				1	6	1	3	5	4	30	46	52	60	65	2	In	VDJ
AGCAACATGAGCCCTGAAGACAGCAGCATATATCTCTGCAGCGTTGTGCGAGGGGGTGAAATGGTCACTGAAGCTTTCTTTGGACAA	CSVVRGGEMVTEAFF	1	7.4884490673136685E-6	45	TCRBV29-01*01	TCRBV29	TCRBV29-01	01				TCRBD01-01*01	TCRBD01	TCRBD01-01	01				TCRBJ01-01*01	TCRBJ01	TCRBJ01-01	01				4	4	5	1	9	4	36	46	50	56	65	1	In	VDJ
GTGCAGCCTGCAGAACTGGAGGATTCTGGAGTTTATTTCTGTGCCAGCACCCGGACGGGGCTGCGCACTGAAGCTTTCTTTGGACAA	CASTRTGLRTEAFF	1	7.4884490673136685E-6	42	TCRBV14-01*01	TCRBV14	TCRBV14-01	01								TCRBD01,TCRBD02	TCRBD01-01,TCRBD02-01		TCRBJ01-01*01	TCRBJ01	TCRBJ01-01	01				7	7	7	0	4	4	39	49	56	61	65	1	In	VDJ
AACGCCTTGTTGCTGGGGGACTCGGCCCTCTATCTCTGTGCCAGCAGCGATCCCCGAATTTCGAGCACTGAAGCTTTCTTTGGACAA	CASSDPRISSTEAFF	2	1.4976898134627337E-5	45	TCRBV05-06*01	TCRBV05	TCRBV05-06	01				TCRBD02-01*02	TCRBD02	TCRBD02-01	02				TCRBJ01-01*01	TCRBJ01	TCRBJ01-01	01				4	14	11	2	0	4	36	48	62	-1	65	2	In	VDJ
AAGATCCAGCCCTCAGAACCCAGGGACTCAGCTGTGTACTTCTGTGCCAGCAGTTTAGCGATTTCCACTGAAGCTTTCTTTGGACAA	CASSLAISTEAFF	2	1.4976898134627337E-5	39	TCRBV12	TCRBV12				TCRBV12-03,TCRBV12-04						TCRBD01,TCRBD02	TCRBD01-01,TCRBD02-01		TCRBJ01-01*01	TCRBJ01	TCRBJ01-01	01				0	0	2	8	4	4	42	-1	59	61	65	2	In	VDJ
AATGTGAACGCCTTGGAGCTGGAGGACTCGGCCCTGTATCTCTGTGCCAGCAGCTTCCAGGGGGCCACTGAAGCTTTCTTTGGACAA	CASSFQGATEAFF	2	1.4976898134627337E-5	39	TCRBV05-08*01	TCRBV05	TCRBV05-08	01				TCRBD01-01*01	TCRBD01	TCRBD01-01	01				TCRBJ01-01*01	TCRBJ01	TCRBJ01-01	01				2	1	4	0	0	4	42	56	57	-1	65	2	In	VDJ
CATCGGCCCAAAAGAACCCGACAGCTTTCTATCTCTGTGCCAGTAGTCCCCAACCCAGGGTTTTACACTGAAGCTTTCTTTGGACAA		8	5.990759253850935E-5	46	TCRBV19-01	TCRBV19	TCRBV19-01				01,02	TCRBD01-01*01	TCRBD01	TCRBD01-01	01				TCRBJ01-01*01	TCRBJ01	TCRBJ01-01	01				5	8	4	3	4	3	35	47	55	60	64	8	Out	VDJ
ACATCGGCCCAAAAGAACCCGACAGCTTTCTATCTCTGTGCCAGTAATCGGGACAGGGAGGGGGACACTGAAGCTTTCTTTGGACAA	CASNRDREGDTEAFF	2	1.4976898134627337E-5	45	TCRBV19-01	TCRBV19	TCRBV19-01				01,02	TCRBD01-01*01	TCRBD01	TCRBD01-01	01				TCRBJ01-01*01	TCRBJ01	TCRBJ01-01	01				7	3	0	3	6	3	36	46	49	58	64	2	In	VDJ
ACTGTGACATCGGCCCAAAAGAACCCGACAGCTTTCTATCTCTGTGCCAGTAGTGTCACAGGGGACACTGAAGCTTTCTTTGGACAA	CASSVTGDTEAFF	7	5.241914347119568E-5	39	TCRBV19-01	TCRBV19	TCRBV19-01				01,02	TCRBD01-01*01	TCRBD01	TCRBD01-01	01				TCRBJ01-01*01	TCRBJ01	TCRBJ01-01	01				5	3	3	2	0	3	42	54	57	-1	64	7	In	VDJ
CACACCCTGCAGCCAGAAGACTCGGCCCTGTATCTCTGCGCCAGCAGCCAGGACAGGGTGTCGGACACTGAAGCTTTCTTTGGACAA	CASSQDRVSDTEAFF	3	2.2465347201941005E-5	45	TCRBV04-03*01	TCRBV04	TCRBV04-03	01				TCRBD01-01*01	TCRBD01	TCRBD01-01	01				TCRBJ01-01*01	TCRBJ01	TCRBJ01-01	01				3	0	1	3	6	3	36	-1	50	58	64	3	In	VDJ
ACGATCCAGCGCACACAGCAGGAGGACTCGGCCGTGTATCTCTGTGCCAGCAGCTTCGGGGGTAACACTGAAGCTTTCTTTGGACAA	CASSFGGNTEAFF	5	3.744224533656834E-5	39	TCRBV07-02*01	TCRBV07	TCRBV07-02	01				TCRBD02-01*01	TCRBD02	TCRBD02-01	01				TCRBJ01-01*01	TCRBJ01	TCRBJ01-01	01				3	0	8	2	1	2	42	-1	56	62	63	5	In	VDJ
CTGAGCTCTCTGGAGCTGGGGGACTCAGCTTTGTATTTCTGTGCCAGCAGCGTACTCGCTGATAACACTGAAGCTTTCTTTGGACAA	CASSVLADNTEAFF	2	1.4976898134627337E-5	42	TCRBV09-01	TCRBV09	TCRBV09-01				01,02					TCRBD01,TCRBD02	TCRBD01-01,TCRBD02-01		TCRBJ01-01*01	TCRBJ01	TCRBJ01-01	01				1	6	2	8	1	2	39	54	60	62	63	2	In	VDJ
ATCCAGCAGGTAGTGCGAGGAGATTCGGCAGCTTATTTCTGTGCCAGCTCACCCCAGGATTTGAACACTGAAGCTTTCTTTGGACAA	CASSPQDLNTEAFF	2	1.4976898134627337E-5	42	TCRBV18-01*01	TCRBV18	TCRBV18-01	01				TCRBD01-01*01	TCRBD01	TCRBD01-01	01				TCRBJ01-01*01	TCRBJ01	TCRBJ01-01	01				3	1	4	4	3	0	39	53	54	58	61	2	In	VDJ
CAGCGCACACAGCAGGAGGACTCGGCCGTGTATCTCTGTGCCAGCAGCTTAGTTGGCCTGTTGAACACTGAAGCTTTCTTTGGACAA	CASSLVGLLNTEAFF	4	2.9953796269254674E-5	45	TCRBV07-02*01	TCRBV07	TCRBV07-02	01				TCRBD01-01*01	TCRBD01	TCRBD01-01	01				TCRBJ01-01*01	TCRBJ01	TCRBJ01-01	01				1	2	9	0	4	0	36	52	54	57	61	4	In	VDJ
CAGCCTGCAGAACTGGAGGATTCTGGAGTTTATTTCTGTGCCAGCAGCCACGCAGCCGGCCTGAACACTGAAGCTTTCTTTGGACAA	CASSHAAGLNTEAFF	1	7.4884490673136685E-6	45	TCRBV14-01*01	TCRBV14	TCRBV14-01	01								TCRBD01,TCRBD02	TCRBD01-01,TCRBD02-01		TCRBJ01-01*01	TCRBJ01	TCRBJ01-01	01				3	2	4	5	6	0	36	50	52	55	61	1	In	VDJ
GTGAGCACCTTGGAGCTGGGGGACTCGGCCCTTTATCTTTGCGCCAGCAGCTTGGGACAGGGGAACACTGAAGCTTTCTTTGGACAA	CASSLGQGNTEAFF	2	1.4976898134627337E-5	42	TCRBV05-01*01	TCRBV05	TCRBV05-01	01				TCRBD01-01*01	TCRBD01	TCRBD01-01	01				TCRBJ01-01*01	TCRBJ01	TCRBJ01-01	01				0	0	2	3	0	1	39	-1	55	-1	62	2	In	VDJ
ATCAATTCCCTGGAGCTTGGTGACTCTGCTGTGTATTTCTGTGCCAGCAGCCATGGGGCAGGGAACACTGAAGCTTTCTTTGGACAA	CASSHGAGNTEAFF	2	1.4976898134627337E-5	42	TCRBV03	TCRBV03				TCRBV03-01,TCRBV03-02		TCRBD01-01*01	TCRBD01	TCRBD01-01	01				TCRBJ01-01*01	TCRBJ01	TCRBJ01-01	01				3	1	7	0	3	1	39	53	54	59	62	2	In	VDJ
GTGACCAGTGCCCATCCTGAAGACAGCAGCTTCTACATCTGCAGTGCTAGAGCGGCGGGGTCGAACACTGAAGCTTTCTTTGGACAA	CSARAAGSNTEAFF	1	7.4884490673136685E-6	42	TCRBV20	TCRBV20				TCRBV20-01,TCRBV20-or09_02		TCRBD02-01*01	TCRBD02	TCRBD02-01	01				TCRBJ01-01*01	TCRBJ01	TCRBJ01-01	01				1	2	7	3	2	1	39	52	54	60	62	1	In	VDJ
CTGACAGTGACCAGTGCCCATCCTGAAGACAGCAGCTTCTACATCTGCAGCGTAACAGGGGGCAACACTGAAGCTTTCTTTGGACAA	CSVTGGNTEAFF	1	7.4884490673136685E-6	36	TCRBV20	TCRBV20				TCRBV20-01,TCRBV20-or09_02		TCRBD01-01*01	TCRBD01	TCRBD01-01	01				TCRBJ01-01*01	TCRBJ01	TCRBJ01-01	01				9	4	3	0	0	2	45	50	54	-1	63	1	In	VDJ
ATCCAGCCCTCAGAACCCAGGGACTCAGCTGTGTACTTCTGTGCCAGCAGTTCCCTATGGGGGGGAACTGAAGCTTTCTTTGGACAA	CASSSLWGGTEAFF	2	1.4976898134627337E-5	42	TCRBV12	TCRBV12				TCRBV12-03,TCRBV12-04		TCRBD02-01*01	TCRBD02	TCRBD02-01	01				TCRBJ01-01*01	TCRBJ01	TCRBJ01-01	01				4	6	9	0	1	5	39	52	58	65	66	2	In	VDJ
GAGATCCAGCGCACAGAGCAGGGGGACTCGGCCATGTATCTCTGTGCCAGCAGCTTAGCGGGTCCCAATGAAGCTTTCTTTGGACAA	CASSLAGPNEAFF	2	1.4976898134627337E-5	39	TCRBV07-09	TCRBV07	TCRBV07-09				01,03					TCRBD01,TCRBD02	TCRBD01-01,TCRBD02-01		TCRBJ01-01*01	TCRBJ01	TCRBJ01-01	01				0	0	0	9	6	7	42	-1	59	62	68	2	In	VDJ
CAGCGCACACAGCAGGAGGACTCGGCCATGTATCTCTGTGCCAGCAGCTTAGGGCTCGGACAGATTGAAAAACTGTTTTTTGGCAGT	CASSLGLGQIEKLFF	3	2.2465347201941005E-5	45	TCRBV07-02*01	TCRBV07	TCRBV07-02	01				TCRBD01-01*01	TCRBD01	TCRBD01-01	01				TCRBJ01-04*01	TCRBJ01	TCRBJ01-04	01				1	5	1	5	2	7	36	52	57	63	65	3	In	VDJ
GTGACCAGTGCCCATCCTGAAGACAGCAGCTTCTACATCTGCAGTGCCAAAAAAGGGACAGGGGCTGAAAAACTGTTTTTTGGCAGT	CSAKKGTGAEKLFF	1	7.4884490673136685E-6	42	TCRBV20	TCRBV20				TCRBV20-01,TCRBV20-or09_02		TCRBD01-01*01	TCRBD01	TCRBD01-01	01				TCRBJ01-04*01	TCRBJ01	TCRBJ01-04	01				6	7	0	2	1	7	39	47	54	64	65	1	In	VDJ
GCTGCTCCCTCCCAGACATCTGTGTACTTCTGTGCCAGCAGTTACGGGCAGGGTGGGGCAGGCGCTGAAAAACTGTTTTTTGGCAGT	CASSYGQGGAGAEKLFF	2	1.4976898134627337E-5	51	TCRBV06	TCRBV06				TCRBV06-05,TCRBV06-06		TCRBD01-01*01	TCRBD01	TCRBD01-01	01				TCRBJ01-04*01	TCRBJ01	TCRBJ01-04	01				2	3	4	3	12	7	30	45	48	53	65	2	In	VDJ
AGCAGGTAGTGCGAGGAGATTCGGCAGCTTATTTCTGTGCCAGCTCACCACCGTCCGGGGGTTCATGAAAAACTGTTTTTTGGCAGT		1	7.4884490673136685E-6	46	TCRBV18-01*01	TCRBV18	TCRBV18-01	01				TCRBD02-01*01	TCRBD02	TCRBD02-01	01				TCRBJ01-04*01	TCRBJ01	TCRBJ01-04	01				0	3	8	2	3	6	35	52	55	61	64	1	Out	VDJ
TCTAAGAAGCTCCTTCTCAGTGACTCTGGCTTCTATCTCTGTGCCGGATCGACAGGGCTAGGGCATGAAAAACTGTTTTTTGGCAGT	CAGSTGLGHEKLFF	1	7.4884490673136685E-6	42	TCRBV30-01*01	TCRBV30	TCRBV30-01	01				TCRBD01-01*01	TCRBD01	TCRBD01-01	01				TCRBJ01-04*01	TCRBJ01	TCRBJ01-04	01				8	5	2	3	7	6	39	45	50	57	64	1	In	VDJ
ATTCTGGAGTCCGCCAGCACCAACCAGACATCTATGTACCTCTGTGCCAGCAGTTTGGGACAACATGAAAAACTGTTTTTTGGCAGT	CASSLGQHEKLFF	3	2.2465347201941005E-5	39	TCRBV28-01*01	TCRBV28	TCRBV28-01	01				TCRBD01-01*01	TCRBD01	TCRBD01-01	01				TCRBJ01-04*01	TCRBJ01	TCRBJ01-04	01				3	0	0	6	2	6	42	-1	56	62	64	3	In	VDJ
GGCCTGGGGGACGCAGCCATGTACCTGTGTGCCACCAGCAAGAGCGCCACAGGGGGATCCTCTAATGAAAAACTGTTTTTTGGCAGT	CATSKSATGGSSNEKLFF	1	7.4884490673136685E-6	54	TCRBV15-01*01	TCRBV15	TCRBV15-01	01				TCRBD01-01*01	TCRBD01	TCRBD01-01	01				TCRBJ01-04*01	TCRBJ01	TCRBJ01-04	01				4	8	3	1	5	3	27	40	48	56	61	1	In	VDJ
ATCCAGCCCTCAGAACCCAGGGACTCAGCTGTGTACTTCTGTGCCAGCAGTTTTAGGGCCTCTAATGAAAAACTGTTTTTTGGCAGT	CASSFRASNEKLFF	4	2.9953796269254674E-5	42	TCRBV12	TCRBV12				TCRBV12-03,TCRBV12-04						TCRBD01,TCRBD02	TCRBD01-01,TCRBD02-01		TCRBJ01-04*01	TCRBJ01	TCRBJ01-04	01				3	1	5	3	3	3	39	53	54	58	61	4	In	VDJ
CACGGAGTCAGGGGACACAGCACTGTATTTCTGTGCCAGCAGCAAAGTACCCCCTTGAGGACTAATGAAAAACTGTTTTTTGGCAGT		2	1.4976898134627337E-5	50	TCRBV21-01*01	TCRBV21	TCRBV21-01	01				TCRBD02-01*02	TCRBD02	TCRBD02-01	02				TCRBJ01-04*01	TCRBJ01	TCRBJ01-04	01				1	9	11	1	0	2	31	47	56	-1	60	2	Out	VDJ
GTGAGCACCTTGGAGCTGGGGGACTCGGCCCTTTATCTTTGCGCCAGCAGCTTGGAAACGACTAATGAAAAACTGTTTTTTGGCAGT	CASSLETTNEKLFF	2	1.4976898134627337E-5	42	TCRBV05-01*01	TCRBV05	TCRBV05-01	01								TCRBD01,TCRBD02	TCRBD01-01,TCRBD02-01		TCRBJ01-04*01	TCRBJ01	TCRBJ01-04	01				0	2	3	7	1	2	39	55	57	59	60	2	In	VDJ
CTGGAGTCGCCCAGCCCCAACCAGACCTCTCTGTACTTCTGTGCCAGCAGTTTGACAGTCACTAATGAAAAACTGTTTTTTGGCAGT	CASSLTVTNEKLFF	2	1.4976898134627337E-5	42	TCRBV27-01*01	TCRBV27	TCRBV27-01	01				TCRBD01-01*01	TCRBD01	TCRBD01-01	01				TCRBJ01-04*01	TCRBJ01	TCRBJ01-04	01				3	0	2	5	2	2	39	-1	53	58	60	2	In	VDJ
GTGAACGCCTTGTTGCTGGGGGACTCGGCCCTCTATCTCTGTGCCAGCAGCTTGTATCTAACTAATGAAAAACTGTTTTTTGGCAGT	CASSLYLTNEKLFF	1	7.4884490673136685E-6	42	TCRBV05-06*01	TCRBV05	TCRBV05-06	01				TCRBD02-01	TCRBD02	TCRBD02-01				01,02	TCRBJ01-04*01	TCRBJ01	TCRBJ01-04	01				1	3	4	10	0	1	39	54	57	-1	59	1	In	VDJ
GTGAGCAACATGAGCCCTGAAGACAGCAGCATATATCTCTGCAGCGTAGGGACAGGGGGAACTAATGAAAAACTGTTTTTTGGCAGT	CSVGTGGTNEKLFF	3	2.2465347201941005E-5	42	TCRBV29-01*01	TCRBV29	TCRBV29-01	01				TCRBD01-01*01	TCRBD01	TCRBD01-01	01				TCRBJ01-04*01	TCRBJ01	TCRBJ01-04	01				6	1	0	1	0	1	39	47	48	-1	59	3	In	VDJ
GAGTCCGCCAGCACCAACCAGACATCTATGTACCTCTGTGCCAGCAGCATCTATTCGGCAACTAATGAAAAACTGTTTTTTGGCAGT	CASSIYSATNEKLFF	9	6.739604160582302E-5	45	TCRBV28-01*01	TCRBV28	TCRBV28-01	01				TCRBD02-01	TCRBD02	TCRBD02-01				01,02	TCRBJ01-04*01	TCRBJ01	TCRBJ01-04	01				6	3	4	9	5	0	36	47	50	53	58	9	In	VDJ
TGGAGCTTGGTGACTCTGCTGTGTATTTCTGTGCCAGCAACCCCCGGGACAGTAAGAGCAACTAATGAAAAACTGTTTTTTGGCAGT		2	1.4976898134627337E-5	52	TCRBV03	TCRBV03				TCRBV03-01,TCRBV03-02		TCRBD01-01*01	TCRBD01	TCRBD01-01	01				TCRBJ01-04*01	TCRBJ01	TCRBJ01-04	01				7	6	0	5	6	0	29	39	45	52	58	2	Out	VDJ
AACATGAGCTCCTTGGAGCTGGGGGACTCAGCCCTGTACTTCTGTGCCAGCAGACGGCAGGAGAATGAAAAACTGTTTTTTGGCAGT	CASRRQENEKLFF	1	7.4884490673136685E-6	39	TCRBV13-01*01	TCRBV13	TCRBV13-01	01								TCRBD01,TCRBD02	TCRBD01-01,TCRBD02-01		TCRBJ01-04*01	TCRBJ01	TCRBJ01-04	01				6	4	4	4	2	5	42	53	57	61	63	1	In	VDJ
CACGCCCTGCAGCCAGAAGACTCAGCCCTGTATCTCTGCGCCAGCAGCCCTTTTAGACAGCAGAATGAAAAACTGTTTTTTGGCAGT	CASSPFRQQNEKLFF	1	7.4884490673136685E-6	45	TCRBV04-01*01	TCRBV04	TCRBV04-01	01				TCRBD01-01*01	TCRBD01	TCRBD01-01	01				TCRBJ01-04*01	TCRBJ01	TCRBJ01-04	01				4	6	2	5	3	5	36	49	55	60	63	1	In	VDJ
ACCTTGGAGATCCAGTCCACGGAGTCAGGGGACACAGCACTGTATTTCTGTGCCAGCAGCGTCAATGAAAAACTGTTTTTTGGCAGT	CASSVNEKLFF	2	1.4976898134627337E-5	33	TCRBV21-01*01	TCRBV21	TCRBV21-01	01											TCRBJ01-04*01	TCRBJ01	TCRBJ01-04	01				5	0	0	0	3	5	48	-1	-1	60	63	2	In	VJ
GTGAACGCCTTGGAGCTGGAGGACTCGGCCCTGTATCTCTGTGCCTCCACACGCGGGCAAAGAAATGAAAAACTGTTTTTTGGCAGT	CASTRGQRNEKLFF	2	1.4976898134627337E-5	42	TCRBV05-08*01	TCRBV05	TCRBV05-08	01				TCRBD02-01	TCRBD02	TCRBD02-01				01,02	TCRBJ01-04*01	TCRBJ01	TCRBJ01-04	01				10	7	7	4	6	5	39	45	52	57	63	2	In	VDJ
AAGATCCAGCCCTCAGAACCCAGGGACTCAGCTGTGTACTTCTGTGCCAGCAGTTTCCAGGGGACGGAAAAACTGTTTTTTGGCAGT	CASSFQGTEKLFF	5	3.744224533656834E-5	39	TCRBV12	TCRBV12				TCRBV12-03,TCRBV12-04		TCRBD01-01*01	TCRBD01	TCRBD01-01	01				TCRBJ01-04*01	TCRBJ01	TCRBJ01-04	01				3	1	4	2	3	8	42	56	57	63	66	5	In	VDJ
GCTGCTCCCTCCCAGACATCTGTGTACTTCTGTGCCAGCAGTTCTCTTCCTAGGTCGGGCAGGGAGGAAAAACTGTTTTTTGGCAGT	CASSSLPRSGREEKLFF	2	1.4976898134627337E-5	51	TCRBV06	TCRBV06				TCRBV06-05,TCRBV06-06						TCRBD01,TCRBD02	TCRBD01-01,TCRBD02-01		TCRBJ01-04*01	TCRBJ01	TCRBJ01-04	01				4	16	4	3	2	8	30	43	59	64	66	2	In	VDJ
GACATCCGCTCACCAGGCCTGGGGGACGCAGCCATGTACCTGTGTGCCACCAGCAGAGATGGGGGCGAAAAACTGTTTTTTGGCAGT	CATSRDGGEKLFF	1	7.4884490673136685E-6	39	TCRBV15-01*01	TCRBV15	TCRBV15-01	01				TCRBD01-01*01	TCRBD01	TCRBD01-01	01				TCRBJ01-04*01	TCRBJ01	TCRBJ01-04	01				0	1	6	0	0	8	42	59	60	-1	66	1	In	VDJ
AGTTCTAAGAAGCTCCTTCTCAGTGACTCTGGCTTCTATCTCTGTGCCTGGAGTGGCCAGGGAGGAGAAAAACTGTTTTTTGGCAGT	CAWSGQGGEKLFF	1	7.4884490673136685E-6	39	TCRBV30-01*01	TCRBV30	TCRBV30-01	01				TCRBD02-01*02	TCRBD02	TCRBD02-01	02				TCRBJ01-04*01	TCRBJ01	TCRBJ01-04	01				1	4	9	1	1	8	42	55	59	65	66	1	In	VDJ
CCGGTCCACAAAGCTGGAGGACTCAGCCATGTACTTCTGTGCCAGCAGGGACGGACAGCCAACTAATGAAAAACTGTTTTTGGCAGT		5	3.744224533656834E-5	44	TCRBV02-01*01	TCRBV02	TCRBV02-01	01				TCRBD01-01*01	TCRBD01	TCRBD01-01	01				TCRBJ01-04*01	TCRBJ01	TCRBJ01-04	01				6	4	1	5	18	18	37	48	52	58	76	5	Out	VDJ
CACATCAATTCCCTGGAGCTTGGTGACTCTGCTGTGTATTTCTGTGCCAGCAGCCAAGATGGGGTCAGGGCCCAGCATTTTGGTGAT	CASSQDGVRAQHF	2	1.4976898134627337E-5	39	TCRBV03	TCRBV03				TCRBV03-01,TCRBV03-02		TCRBD01-01*01	TCRBD01	TCRBD01-01	01				TCRBJ01-05*01	TCRBJ01	TCRBJ01-05	01				0	6	4	3	0	11	42	59	65	-1	70	2	In	VDJ
CGCTCACCAGGCCTGGGGGACGCAGCCATGTACCTGTGTGCCACCAGCAGAGATAAAGGGGGCGCGAGGCCCCAGCATTTTGGTGAT	CATSRDKGGARPQHF	1	7.4884490673136685E-6	45	TCRBV15-01*01	TCRBV15	TCRBV15-01	01				TCRBD01-01*01	TCRBD01	TCRBD01-01	01				TCRBJ01-05*01	TCRBJ01	TCRBJ01-05	01				0	3	5	0	5	9	36	53	56	63	68	1	In	VDJ
GCCTTGGAGCTGGAGGACTCGGCCCTGTATCTCTGTGCCAGCAGCCCCGCCACAAACACGCGGGAGGAGCCCCAGCATTTTGGTGAT	CASSPATNTREEPQHF	2	1.4976898134627337E-5	48	TCRBV05-08*01	TCRBV05	TCRBV05-08	01				TCRBD02-01*02	TCRBD02	TCRBD02-01	02				TCRBJ01-05*01	TCRBJ01	TCRBJ01-05	01				4	14	7	1	0	8	33	45	59	-1	67	2	In	VDJ
CAGGCTACGAAGCTTGAGGATTCAGCAGTGTATTTTTGTGCCAGCAGCCAGTTTCAGGGTGGTGTTCAGCCCCAGCATTTTGGTGAT	CASSQFQGGVQPQHF	2	1.4976898134627337E-5	45	TCRBV16-01	TCRBV16	TCRBV16-01				01,02	TCRBD01-01*01	TCRBD01	TCRBD01-01	01				TCRBJ01-05*01	TCRBJ01	TCRBJ01-05	01				3	4	4	3	6	6	36	50	54	59	65	2	In	VDJ
CTTCACATCAATTCCCTGGAGCTTGGTGACTCTGCTGTGTATTTCTGTGCCAGCAGCCATGAGGGTCAGCCCCAGCATTTTGGTGAT	CASSHEGQPQHF	2	1.4976898134627337E-5	36	TCRBV03	TCRBV03				TCRBV03-01,TCRBV03-02		TCRBD02-01*02	TCRBD02	TCRBD02-01	02				TCRBJ01-05*01	TCRBJ01	TCRBJ01-05	01				3	1	11	0	0	6	45	59	60	-1	65	2	In	VDJ
CTGGAGTCCGCCAGCACCAACCAGACATCTATGTACCTCTGTGCCAGCTCCCCGGGGGGGCCCAGTCAGCCCCAGCATTTTGGTGAT	CASSPGGPSQPQHF	3	2.2465347201941005E-5	42	TCRBV28-01*01	TCRBV28	TCRBV28-01	01				TCRBD02-01*01	TCRBD02	TCRBD02-01	01				TCRBJ01-05*01	TCRBJ01	TCRBJ01-05	01				8	4	8	0	5	6	39	48	52	60	65	3	In	VDJ
CTACACACCCTGCAGCCAGAAGACTCGGCCCTGTATCTCTGTGCCAGCAGCCAAGAGCCGGTTCCTCAGCCCCAGCATTTTGGTGAT	CASSQEPVPQPQHF	2	1.4976898134627337E-5	42	TCRBV04-02*01	TCRBV04	TCRBV04-02	01				TCRBD02-01	TCRBD02	TCRBD02-01				01,02	TCRBJ01-05*01	TCRBJ01	TCRBJ01-05	01				0	2	8	5	4	6	39	56	58	61	65	2	In	VDJ
ACAGTGACCAGTGCCCATCCTGAAGACAGCAGCTTCTACATCTGCAGTGCTGGACAGACAGGTTATCAGCCCCAGCATTTTGGTGAT	CSAGQTGYQPQHF	1	7.4884490673136685E-6	39	TCRBV20	TCRBV20				TCRBV20-01,TCRBV20-or09_02		TCRBD01-01*01	TCRBD01	TCRBD01-01	01				TCRBJ01-05*01	TCRBJ01	TCRBJ01-05	01				5	0	1	5	7	5	42	-1	51	57	64	1	In	VDJ
CTAGAGTCTGCCATCCCCAACCAGACAGCTCTTTACTTCTGTGCCACCAGTGACACAACCAAGTATCAGCCCCAGCATTTTGGTGAT	CATSDTTKYQPQHF	2	1.4976898134627337E-5	42	TCRBV24	TCRBV24				TCRBV24-01,TCRBV24-or09_02		TCRBD01-01*01	TCRBD01	TCRBD01-01	01				TCRBJ01-05*01	TCRBJ01	TCRBJ01-05	01				4	1	3	6	7	5	39	53	54	57	64	2	In	VDJ
GCTGAATGTGAACGCCTTGTTGCTGGGGGACTCGGCCCTCTATCTCTGTGCCAGCAGCTCCTTGATCAGCCCCAGCATTTTGGTGAT		2	1.4976898134627337E-5	35	TCRBV05-06*01	TCRBV05	TCRBV05-06	01				TCRBD02-01	TCRBD02	TCRBD02-01				01,02	TCRBJ01-05*01	TCRBJ01	TCRBJ01-05	01				3	1	4	10	2	5	46	59	60	62	64	2	Out	VDJ
TGTGAGCAACATGAGCCCTGAAGACAGCAGCATATATCTCTGCAGCGTTACCCTCCAGGGGGGGATCAGCCCCAGCATTTTGGTGAT		3	2.2465347201941005E-5	41	TCRBV29-01*01	TCRBV29	TCRBV29-01	01								TCRBD01,TCRBD02	TCRBD01-01,TCRBD02-01		TCRBJ01-05*01	TCRBJ01	TCRBJ01-05	01				5	6	4	1	2	5	40	49	55	62	64	3	Out	VDJ
CTGAGGATCCAGCAGGTAGTGCGAGGAGATTCGGCAGCTTATTTCTGTGCCAGCTCACCGCCGGATCAGCCCCAGCATTTTGGTGAT	CASSPPDQPQHF	1	7.4884490673136685E-6	36	TCRBV18-01*01	TCRBV18	TCRBV18-01	01				TCRBD02-01	TCRBD02	TCRBD02-01				01,02	TCRBJ01-05*01	TCRBJ01	TCRBJ01-05	01				3	2	8	5	0	5	45	59	61	-1	64	1	In	VDJ
CTGGAGTCGGCTGCTCCCTCCCAGACATCTGTGTACTTCTGTGCCAGCAGTTACATACCGACGGATCAGCCCCAGCATTTTGGTGAT	CASSYIPTDQPQHF	2	1.4976898134627337E-5	42	TCRBV06	TCRBV06				TCRBV06-01,TCRBV06-06						TCRBD01,TCRBD02	TCRBD01-01,TCRBD02-01		TCRBJ01-05*01	TCRBJ01	TCRBJ01-05	01				5	8	2	7	2	5	39	51	59	62	64	2	In	VDJ
AGGATCCAGCAGGTAGTGCGAGGAGATTCGGCAGCTTATTTCTGTGCCAGCTCACCGGGAAGAGATCAGCCCCAGCATTTTGGTGAT	CASSPGRDQPQHF	1	7.4884490673136685E-6	39	TCRBV18-01*01	TCRBV18	TCRBV18-01	01								TCRBD01,TCRBD02	TCRBD01-01,TCRBD02-01		TCRBJ01-05*01	TCRBJ01	TCRBJ01-05	01				3	0	0	8	4	5	42	-1	56	60	64	1	In	VDJ
CTTGGAGCTGGGGGACTCGGCCCTTTATCTTTGCGCCAGCATCCAATACAGGAACAGCCGCTTAATCAGCCCCAGCATTTTGGTGAT		5	3.744224533656834E-5	50	TCRBV05-01*01	TCRBV05	TCRBV05-01	01				TCRBD01-01*01	TCRBD01	TCRBD01-01	01				TCRBJ01-05*01	TCRBJ01	TCRBJ01-05	01				6	6	3	4	11	4	31	41	47	52	63	5	Out	VDJ
CTACACGCCCTGCAGCCAGAAGACTCAGCCCTGTATCTCTGCGCCAGCAGCCCGGGACAGGGTAATCAGCCCCAGCATTTTGGTGAT	CASSPGQGNQPQHF	1	7.4884490673136685E-6	42	TCRBV04-01*01	TCRBV04	TCRBV04-01	01				TCRBD01-01*01	TCRBD01	TCRBD01-01	01				TCRBJ01-05*01	TCRBJ01	TCRBJ01-05	01				4	1	0	3	1	4	39	52	53	62	63	1	In	VDJ
GAGTCCGCCAGCACCAACCAGACATCTATGTACCTCTGTGCCAGCACTACAGGGCGGCTTGTGAATCAGCCCCAGCATTTTGGTGAT	CASTTGRLVNQPQHF	18	1.3479208321164605E-4	45	TCRBV28-01*01	TCRBV28	TCRBV28-01	01				TCRBD01-01*01	TCRBD01	TCRBD01-01	01				TCRBJ01-05*01	TCRBJ01	TCRBJ01-05	01				7	2	3	3	9	4	36	46	48	54	63	18	In	VDJ
CTGAAGATCCGGTCCACAAAGCTGGAGGACTCAGCCATGTACTTCTGTGCCAGCAGGGTAGTGAATCAGCCCCAGCATTTTGGTGAT	CASRVVNQPQHF	6	4.493069440388201E-5	36	TCRBV02-01*01	TCRBV02	TCRBV02-01	01				TCRBD02-01	TCRBD02	TCRBD02-01				01,02	TCRBJ01-05*01	TCRBJ01	TCRBJ01-05	01				6	2	5	8	2	4	45	56	58	61	63	6	In	VDJ
GTCTGCTGTACCCTCTCAGACATCTGTGTACTTCTGTGCCAGCAGCCTCAGGGGTATACTCAGAATCAGCCCCAGCATTTTGGTGAT		1	7.4884490673136685E-6	47	TCRBV06-04	TCRBV06	TCRBV06-04				01,02	TCRBD01-01*01	TCRBD01	TCRBD01-01	01				TCRBJ01-05*01	TCRBJ01	TCRBJ01-05	01				6	3	4	2	9	4	34	45	48	54	63	1	Out	VDJ
CCAGTCCACGGAGTCAGGGGACACAGCACTGTATTTCTGTGCCAGCAGCAAAGTCCCAGGTTCAATCAGCCCCAGCATTTTGGTGAT		2	1.4976898134627337E-5	44	TCRBV21-01*01	TCRBV21	TCRBV21-01	01				TCRBD01-01*01	TCRBD01	TCRBD01-01	01				TCRBJ01-05*01	TCRBJ01	TCRBJ01-05	01				1	3	4	4	2	3	37	53	56	60	62	2	Out	VDJ
GAGTCGGCTGCTCCCTCCCAAACATCTGTGTACTTCTGTGCCAGCAGTCTGACAGGGGGCATCAATCAGCCCCAGCATTTTGGTGAT	CASSLTGGINQPQHF	2	1.4976898134627337E-5	45	TCRBV06	TCRBV06				TCRBV06-02,TCRBV06-03		TCRBD01-01*01	TCRBD01	TCRBD01-01	01				TCRBJ01-05*01	TCRBJ01	TCRBJ01-05	01				5	2	2	0	2	3	36	48	50	60	62	2	In	VDJ
ACCTACACACCCTGCAGCCAGAAGACTCGGCCCTGTATCTCTGCGCCAGCAGCCAGCTAGGGCAATCAGCCCCAGCATTTTGGTGAT		6	4.493069440388201E-5	40	TCRBV04-03*01	TCRBV04	TCRBV04-03	01				TCRBD02-01	TCRBD02	TCRBD02-01				01,02	TCRBJ01-05*01	TCRBJ01	TCRBJ01-05	01				3	1	4	8	1	2	41	55	56	60	61	6	Out	VDJ
CGCTCACCAGGCCTGGGGGACGCAGCCATGTACCTGTGTGCCACCAGCACGACAGGGGGCGGCAATCAGCCCCAGCATTTTGGTGAT	CATSTTGGGNQPQHF	1	7.4884490673136685E-6	45	TCRBV15-01*01	TCRBV15	TCRBV15-01	01				TCRBD01-01*01	TCRBD01	TCRBD01-01	01				TCRBJ01-05*01	TCRBJ01	TCRBJ01-05	01				4	1	2	0	1	2	36	49	50	60	61	1	In	VDJ
ACATCGGCCCAAAAGAACCCGACAGCTTTCTATCTCTGTGCCAGTAGTATATGGAGGGTAGGCAATCAGCCCCAGCATTTTGGTGAT	CASSIWRVGNQPQHF	2	1.4976898134627337E-5	45	TCRBV19-01	TCRBV19	TCRBV19-01				01,02	TCRBD02-01*02	TCRBD02	TCRBD02-01	02				TCRBJ01-05*01	TCRBJ01	TCRBJ01-05	01				2	1	10	0	3	2	36	51	52	58	61	2	In	VDJ
AGTGCCTTGGAGCTGGGGGACTCGGCCCTGTATCTCTGTGCCAGAAGCTTGGCACAGTTTAGCAATCAGCCCCAGCATTTTGGTGAT	CARSLAQFSNQPQHF	2	1.4976898134627337E-5	45	TCRBV05-03	TCRBV05	TCRBV05-03				01,02	TCRBD01-01*01	TCRBD01	TCRBD01-01	01				TCRBJ01-05*01	TCRBJ01	TCRBJ01-05	01				0	1	3	5	2	0	36	52	53	57	59	2	In	VDJ
CTGGAGTCCGCCAGCACCAACCAGACATCTATGTACCTCTGTGCCAGCAGACAAGTCCCTAGCAATCAGCCCCAGCATTTTGGTGAT	CASRQVPSNQPQHF	3	2.2465347201941005E-5	42	TCRBV28-01*01	TCRBV28	TCRBV28-01	01				TCRBD01-01*01	TCRBD01	TCRBD01-01	01				TCRBJ01-05*01	TCRBJ01	TCRBJ01-05	01				6	0	3	6	6	0	39	-1	50	53	59	3	In	VDJ
CAGCCAGAAGACTCAGCCCTGTATCTCTGCGCCAGCAGCCAAGGATTAGGGATGGGGTATAGCAATCAGCCCCAGCATTTTGGTGAT	CASSQGLGMGYSNQPQHF	1	7.4884490673136685E-6	54	TCRBV04-01*01	TCRBV04	TCRBV04-01	01								TCRBD01,TCRBD02	TCRBD01-01,TCRBD02-01		TCRBJ01-05*01	TCRBJ01	TCRBJ01-05	01				1	5	0	8	7	0	27	43	48	52	59	1	In	VDJ
GTCCTCAGAACCGGGAGACACGGCACTGTATCTCTGCGCCAGCAGTCAATGATGACAGATAGCAATCAGCCCCAGCATTTTGGTGAT		1	7.4884490673136685E-6	47	TCRBV23-01*01	TCRBV23	TCRBV23-01	01				TCRBD01-01*01	TCRBD01	TCRBD01-01	01				TCRBJ01-05*01	TCRBJ01	TCRBJ01-05	01				1	3	2	5	1	0	34	50	53	58	59	1	Out	VDJ
CACAGCAGGAGGACTCCGCCGTGTATCTCTGTGCCAGCAGCCCGACAGGGGGATCCCCATAGCAATCAGCCCCAGCATTTTGGTGAT		2	1.4976898134627337E-5	52	TCRBV07-08*01	TCRBV07	TCRBV07-08	01				TCRBD01-01*01	TCRBD01	TCRBD01-01	01				TCRBJ01-05*01	TCRBJ01	TCRBJ01-05	01				5	2	2	1	7	0	29	41	43	52	59	2	Out	VDJ
GCCCTGCAGCCAGAAGACTCAGCCCTGTATCTCTGCGCCAGCAGCCAGGGTGCCTTACCCAGCAATCAGCCCCAGCATTTTGGTGAT	CASSQGALPSNQPQHF	4	2.9953796269254674E-5	48	TCRBV04-01*01	TCRBV04	TCRBV04-01	01								TCRBD01,TCRBD02	TCRBD01-01,TCRBD02-01		TCRBJ01-05*01	TCRBJ01	TCRBJ01-05	01				3	0	0	9	10	1	33	-1	47	50	60	4	In	VDJ
AATTCCCTGGAGCTTGGTGACTCTGCTGTGTATCTCTGTGCCAGCAGCCAAGTGCTGGACAGCAATCAGCCCCAGCATTTTGGTGAT	CASSQVLDSNQPQHF	2	1.4976898134627337E-5	45	TCRBV03	TCRBV03				TCRBV03-01,TCRBV03-02						TCRBD01,TCRBD02	TCRBD01-01,TCRBD02-01		TCRBJ01-05*01	TCRBJ01	TCRBJ01-05	01				1	4	1	7	0	1	36	52	56	-1	60	2	In	VDJ
AACGCCTTGTTGCTGGGGGACTCGGCCCTGTATCTCTGTGCCAGCAGCCAAGTGCTGGACAGCAATCAGCCCCAGCATTTTGGTGAT	CASSQVLDSNQPQHF	9	6.739604160582302E-5	45	TCRBV05-05*01	TCRBV05	TCRBV05-05	01								TCRBD01,TCRBD02	TCRBD01-01,TCRBD02-01		TCRBJ01-05*01	TCRBJ01	TCRBJ01-05	01				4	8	1	7	0	1	36	48	56	-1	60	9	In	VDJ
GAGTCCGCTACCAGCTCCCAGACATCTGTGTACTTCTGTGCCATCAGTGAACAGGGGGGTGACAATCAGCCCCAGCATTTTGGTGAT	CAISEQGGDNQPQHF	2	1.4976898134627337E-5	45	TCRBV10-03*01	TCRBV10	TCRBV10-03	01				TCRBD01-01*01	TCRBD01	TCRBD01-01	01				TCRBJ01-05*01	TCRBJ01	TCRBJ01-05	01				3	0	3	1	4	3	36	-1	50	58	62	2	In	VDJ
ATTCTGGAGTCCGCCAGCACCAACCAGACATCTATGTACCTCTGTGCCAGCAGTTTGGGTCACAATCAGCCCCAGCATTTTGGTGAT	CASSLGHNQPQHF	3	2.2465347201941005E-5	39	TCRBV28-01*01	TCRBV28	TCRBV28-01	01								TCRBD01,TCRBD02	TCRBD01-01,TCRBD02-01		TCRBJ01-05*01	TCRBJ01	TCRBJ01-05	01				3	0	0	9	3	3	42	-1	56	59	62	3	In	VDJ
CAGCGCACACAGCAGGAGGACTCGGCCGTGTATCTCTGTGCCAGCAGCTTAACGGGGAGGAACAATCAGCCCCAGCATTTTGGTGAT	CASSLTGRNNQPQHF	2	1.4976898134627337E-5	45	TCRBV07-02*01	TCRBV07	TCRBV07-02	01				TCRBD02-01*02	TCRBD02	TCRBD02-01	02				TCRBJ01-05*01	TCRBJ01	TCRBJ01-05	01				2	3	9	1	2	3	36	51	54	60	62	2	In	VDJ
CGCTCAGGCTGCTGTCGGCTGCTCCCTCCCAGACATCTGTGTACTTCTGTGCCAGCCTTCGCGTGGCAGCCCCAGCATTTTGGTGAT		7	5.241914347119568E-5	34	TCRBV06-05*01	TCRBV06	TCRBV06-05	01				TCRBD02-01	TCRBD02	TCRBD02-01				01,02	TCRBJ01-05*01	TCRBJ01	TCRBJ01-05	01				8	4	7	6	3	7	47	56	60	63	66	7	Out	VDJ
AGCCTGGCAATCCTGTCCTCAGAACCGGGAGACACGGCACTGTATCTCTGCGCCAGCAAGCTGGGGCAGCCCCAGCATTTTGGTGAT	CASKLGQPQHF	1	7.4884490673136685E-6	33	TCRBV23-01*01	TCRBV23	TCRBV23-01	01								TCRBD01,TCRBD02	TCRBD01-01,TCRBD02-01		TCRBJ01-05*01	TCRBJ01	TCRBJ01-05	01				7	4	6	2	0	7	48	58	62	-1	66	1	In	VDJ
CTGACAGTGACCAGTGCCCATCCTGAAGACAGCAGCTTCTACATCTGCAGTGCTAGTTTTTGGGGGCAGCCCCAGCATTTTGGTGAT	CSASFWGQPQHF	1	7.4884490673136685E-6	36	TCRBV20	TCRBV20				TCRBV20-01,TCRBV20-or09_02						TCRBD01,TCRBD02	TCRBD01-01,TCRBD02-01		TCRBJ01-05*01	TCRBJ01	TCRBJ01-05	01				3	5	6	1	0	7	45	56	61	-1	66	1	In	VDJ
AGTTCTAAGAAGCTCCTTCTCAGTGACTCTGGCTTCTATCTCTGTGCCTGGAGTCTCACGAGTGGCCAGCCCCAGCATTTTGGTGAT	CAWSLTSGQPQHF	1	7.4884490673136685E-6	39	TCRBV30-01*01	TCRBV30	TCRBV30-01	01								TCRBD01,TCRBD02	TCRBD01-01,TCRBD02-01		TCRBJ01-05*01	TCRBJ01	TCRBJ01-05	01				2	9	9	0	0	7	42	54	63	-1	66	1	In	VDJ
CTGAAGATCCAGCGCACACAGCAGGAGGACTCCGCCGTGTATCTCTGTGCCAGCAGCCTGGAAGGGGATGTCTACACCTTCGGTTCG	CASSLEGDVYTF	1	7.4884490673136685E-6	36	TCRBV07-08*01	TCRBV07	TCRBV07-08	01				TCRBD01-01*01	TCRBD01	TCRBD01-01	01				TCRBJ01-02*01	TCRBJ01	TCRBJ01-02	01				5	5	5	2	4	10	45	57	62	67	71	1	In	VDJ
TCAATTCCCTGGAGCTTGGTGACTCTGCTGTGTATTTCTGTGCCAGCAGCCAAGATAGGGACAGGGGTTGGCTACACCTTCGGTTCG		2	1.4976898134627337E-5	43	TCRBV03	TCRBV03				TCRBV03-01,TCRBV03-02		TCRBD01-01*01	TCRBD01	TCRBD01-01	01				TCRBJ01-02*01	TCRBJ01	TCRBJ01-02	01				0	2	0	2	1	7	38	55	57	67	68	2	Out	VDJ
CGCACACAGCAGGAGGACTCGGCCGTGTATCTCTGTGCCAGCAGCTTAGCAGTCGCCGGATTAGGGCTTGGCTACACCTTCGGTTCG	CASSLAVAGLGLGYTF	2	1.4976898134627337E-5	48	TCRBV07-02*01	TCRBV07	TCRBV07-02	01								TCRBD01,TCRBD02	TCRBD01-01,TCRBD02-01		TCRBJ01-02*01	TCRBJ01	TCRBJ01-02	01				0	12	5	3	2	7	33	50	62	66	68	2	In	VDJ
ATTCTGGAGTCCGCCAGCACCAACCAGACATCTATGTACCTCTGTGCCAGCAGTTTAGGACAGGGGGGTGGCTACACCTTCGGTTCG	CASSLGQGGGYTF	3	2.2465347201941005E-5	39	TCRBV28-01*01	TCRBV28	TCRBV28-01	01				TCRBD01-01*01	TCRBD01	TCRBD01-01	01				TCRBJ01-02*01	TCRBJ01	TCRBJ01-02	01				2	0	1	1	1	7	42	-1	57	67	68	3	In	VDJ
GCCCATCCTGAAGACAGCAGCTTCTACATCTGCAGTGCTAGTAGTGGGCTCCGGGACAGGGTGTCGGGTGGCTACACCTTCGGTTCG	CSASSGLRDRVSGGYTF	1	7.4884490673136685E-6	51	TCRBV20	TCRBV20				TCRBV20-01,TCRBV20-or09_02		TCRBD01-01*01	TCRBD01	TCRBD01-01	01				TCRBJ01-02*01	TCRBJ01	TCRBJ01-02	01				3	11	0	3	7	7	30	41	52	61	68	1	In	VDJ
GCCTTGTTGCTGGGGGACTCGGCCCTGTATCTCTGTGCCAGCAGCTTAGAGGTTTGGCAGGGAATTCGTGGCTACACCTTCGGTTCG	CASSLEVWQGIRGYTF	10	7.488449067313668E-5	48	TCRBV05-05*01	TCRBV05	TCRBV05-05	01				TCRBD01-01*01	TCRBD01	TCRBD01-01	01				TCRBJ01-02*01	TCRBJ01	TCRBJ01-02	01				2	10	4	3	6	7	33	47	57	62	68	10	In	VDJ
AAGATCCAGCCCTCAGAACCCAGGGACTCAGCTGTGTACTTCTGTGCCAGCAGTTTAATTAGGGAGAGTGGCTACACCTTCGGTTCG	CASSLIRESGYTF	1	7.4884490673136685E-6	39	TCRBV12	TCRBV12				TCRBV12-03,TCRBV12-04		TCRBD02-01*02	TCRBD02	TCRBD02-01	02				TCRBJ01-02*01	TCRBJ01	TCRBJ01-02	01				2	4	9	2	2	7	42	57	61	66	68	1	In	VDJ
TCTTGACATCCGCTCACCAGGCCTGGGGGACGCAGCCATGTACCTGTGTGCCACCAGCAGACCTCTGCTGGCTACACCTTCGGTTCG		1	7.4884490673136685E-6	35	TCRBV15-01*01	TCRBV15	TCRBV15-01	01								TCRBD01,TCRBD02	TCRBD01-01,TCRBD02-01		TCRBJ01-02*01	TCRBJ01	TCRBJ01-02	01				2	5	10	0	0	7	46	61	66	-1	68	1	Out	VDJ
TCTGCCAGGCCCTCACATACCTCTCAGTACCTCTGTGCCAGCAGTGCTTGGAGAACCCTAGAAGATGCTGGCTACACCTTCGGTTCG	CASSAWRTLEDAGYTF	1	7.4884490673136685E-6	48	TCRBV25-01*01	TCRBV25	TCRBV25-01	01				TCRBD02-01	TCRBD02	TCRBD02-01				01,02	TCRBJ01-02*01	TCRBJ01	TCRBJ01-02	01				4	11	4	8	7	7	33	46	57	61	68	1	In	VDJ
AATGTGAACGCCTTGGAGCTGGACGACTCGGCCCTGTATCTCTGTGCCAGCAGCTTAGGGCAGATTTATGGCTACACCTTCGGTTCG	CASSLGQIYGYTF	1	7.4884490673136685E-6	39	TCRBV05-04*01	TCRBV05	TCRBV05-04	01								TCRBD01,TCRBD02	TCRBD01-01,TCRBD02-01		TCRBJ01-02*01	TCRBJ01	TCRBJ01-02	01				2	0	5	3	6	5	42	-1	56	60	66	1	In	VDJ
GAGTCCGCCAGCACCAACCAGACATCTATGTACCTCTGTGCCAGCAGTTTAAAAGGAGCTGGGGCTTATGGCTACACCTTCGGTTCG	CASSLKGAGAYGYTF	3	2.2465347201941005E-5	45	TCRBV28-01*01	TCRBV28	TCRBV28-01	01				TCRBD01-01*01	TCRBD01	TCRBD01-01	01				TCRBJ01-02*01	TCRBJ01	TCRBJ01-02	01				2	9	7	0	1	5	36	51	60	65	66	3	In	VDJ
CTGAAGATCCGGTCCACAAAGCTGGAGGACTCAGCCATGTACTTCTGTGCCTCCGCCAGGACAACTTATGGCTACACCTTCGGTTCG	CASARTTYGYTF	6	4.493069440388201E-5	36	TCRBV02-01*01	TCRBV02	TCRBV02-01	01				TCRBD01-01*01	TCRBD01	TCRBD01-01	01				TCRBJ01-02*01	TCRBJ01	TCRBJ01-02	01				11	7	1	6	3	5	45	51	58	63	66	6	In	VDJ
ACCAGTGCCCATCCTGAAGACAGCAGCTTCTACATCTGCAGTGCGAATAAGGACAGGGACACCTTCTATGGCTACACCTTCGGTTCG	CSANKDRDTFYGYTF	1	7.4884490673136685E-6	45	TCRBV20	TCRBV20				TCRBV20-01,TCRBV20-or09_02		TCRBD01-01*01	TCRBD01	TCRBD01-01	01				TCRBJ01-02*01	TCRBJ01	TCRBJ01-02	01				6	6	1	3	7	4	36	44	50	58	65	1	In	VDJ
ACCAGTGCCCATCCTGAAGACAGCAGCTTCTACATCTGCAGTGCTAGAGGTACACAGGGGGCTGTCTATGGCTACACCTTCGGTTCG	CSARGTQGAVYGYTF	1	7.4884490673136685E-6	45	TCRBV20	TCRBV20				TCRBV20-01,TCRBV20-or09_02		TCRBD01-01*01	TCRBD01	TCRBD01-01	01				TCRBJ01-02*01	TCRBJ01	TCRBJ01-02	01				1	4	3	0	3	4	36	49	53	62	65	1	In	VDJ
ACAGTGACCAGTGCCCATCCTGAAGACAGCAGCTTCTACATCTGCAGTGCTTACACCGGGACTGTCTATGGCTACACCTTCGGTTCG	CSAYTGTVYGYTF	1	7.4884490673136685E-6	39	TCRBV20	TCRBV20				TCRBV20-01,TCRBV20-or09_02		TCRBD02-01	TCRBD02	TCRBD02-01				01,02	TCRBJ01-02*01	TCRBJ01	TCRBJ01-02	01				5	6	0	10	2	4	42	51	57	63	65	1	In	VDJ
GAGATCCAGCGCACAGAGCAGGGGGACTCGGCCATGTATCTCTGTGCCAGCAGCTACACAGAACTCTATGGCTACACCTTCGGTTCG	CASSYTELYGYTF	2	1.4976898134627337E-5	39	TCRBV07-09	TCRBV07	TCRBV07-09				01,03	TCRBD01-01*01	TCRBD01	TCRBD01-01	01				TCRBJ01-02*01	TCRBJ01	TCRBJ01-02	01				4	2	3	5	4	4	42	55	57	61	65	2	In	VDJ
GGCCTGGGGGACGCAGCCATGTACCTGTGTGCCACCAGCAGAGACGACATTAATGCCCAGGTGATCTATGGCTACACCTTCGGTTCG	CATSRDDINAQVIYGYTF	1	7.4884490673136685E-6	54	TCRBV15-01*01	TCRBV15	TCRBV15-01	01				TCRBD01-01*01	TCRBD01	TCRBD01-01	01				TCRBJ01-02*01	TCRBJ01	TCRBJ01-02	01				0	1	2	6	16	4	27	44	45	49	65	1	In	VDJ
GTGACCAGTGCCCATCCTGAAGACAGCAGCTTCTACATCTGCAGTGCTAGGGCCCTTGATGGGGGCTATGGCTACACCTTCGGTTCG	CSARALDGGYGYTF	1	7.4884490673136685E-6	42	TCRBV20	TCRBV20				TCRBV20-01,TCRBV20-or09_02						TCRBD01,TCRBD02	TCRBD01-01,TCRBD02-01		TCRBJ01-02*01	TCRBJ01	TCRBJ01-02	01				3	10	6	1	0	4	39	50	60	-1	65	1	In	VDJ
ATCCAACCTGCAAAGCTTGAGGACTCGGCCGTGTATCTCTGTGCCAGCAGCTCCCGGACAGGGGGCTATGGCTACACCTTCGGTTCG	CASSSRTGGYGYTF	2	1.4976898134627337E-5	42	TCRBV11-02*02	TCRBV11	TCRBV11-02	02				TCRBD01-01*01	TCRBD01	TCRBD01-01	01				TCRBJ01-02*01	TCRBJ01	TCRBJ01-02	01				4	3	1	1	0	4	39	52	55	-1	65	2	In	VDJ
GTGACCAGTGCCCATCCTGAAGACAGCAGCTTCTACATCTGCAGTGCGGAAACGGGACAGGGCGGCTATGGCTACACCTTCGGTTCG	CSAETGQGGYGYTF	1	7.4884490673136685E-6	42	TCRBV20	TCRBV20				TCRBV20-01,TCRBV20-or09_02		TCRBD01-01*01	TCRBD01	TCRBD01-01	01				TCRBJ01-02*01	TCRBJ01	TCRBJ01-02	01				6	6	0	3	3	4	39	47	53	62	65	1	In	VDJ
CTCACTGTGACATCGGCCCAAAAGAACCCGACAGCTTTCTATCTCTGTGCCAGTAGTCTAGGAGGCTATGGCTACACCTTCGGTTCG	CASSLGGYGYTF	8	5.990759253850935E-5	36	TCRBV19-01	TCRBV19	TCRBV19-01				01,02	TCRBD02-01*02	TCRBD02	TCRBD02-01	02				TCRBJ01-02*01	TCRBJ01	TCRBJ01-02	01				1	0	11	1	0	4	45	-1	61	-1	65	8	In	VDJ
GACTGTGAGCAACATGAGCCCTGAAGACAGCAGCATATATCTCTGCAGCGTCCTACTGCGGGAAGCTATGGCTACACCTTCGGTTCG		1	7.4884490673136685E-6	38	TCRBV29-01*01	TCRBV29	TCRBV29-01	01				TCRBD02-01*02	TCRBD02	TCRBD02-01	02				TCRBJ01-02*01	TCRBJ01	TCRBJ01-02	01				6	6	7	3	2	4	43	51	57	63	65	1	Out	VDJ
GGGTTGGAGTCGGCTGCTCCCTCCCAAACATCTGTGTACTTCTGTGCCAGCGGGCCCGGGAGGGCCTATGGCTACACCTTCGGTTCG	CASGPGRAYGYTF	2	1.4976898134627337E-5	39	TCRBV06	TCRBV06				TCRBV06-02,TCRBV06-03		TCRBD02-01*02	TCRBD02	TCRBD02-01	02				TCRBJ01-02*01	TCRBJ01	TCRBJ01-02	01				8	5	8	0	1	4	42	51	56	64	65	2	In	VDJ
TTGGAGATCCAGCGCACAGAGCAGGGGGACTCGGCCATGTATCTCTGTGCCAGCGGCGGGCAGGCCTATGGCTACACCTTCGGTTCG	CASGGQAYGYTF	2	1.4976898134627337E-5	36	TCRBV07-09	TCRBV07	TCRBV07-09				01,03	TCRBD02-01	TCRBD02	TCRBD02-01				01,02	TCRBJ01-02*01	TCRBJ01	TCRBJ01-02	01				8	1	7	4	5	4	45	54	55	60	65	2	In	VDJ
CTCACTGTGACATCGGCCCAAAAGAACCCGACAGCTTTCTATCTCTGTGCCACTAACAGCCGCCCCTATGGCTACACCTTCGGTTCG	CATNSRPYGYTF	2	1.4976898134627337E-5	36	TCRBV19-01	TCRBV19	TCRBV19-01				01,02	TCRBD01-01*01	TCRBD01	TCRBD01-01	01				TCRBJ01-02*01	TCRBJ01	TCRBJ01-02	01				10	3	3	5	6	4	45	52	55	59	65	2	In	VDJ
GAGTCGCCCAGCCCCAACCAGACCTCTCTGTACTTCTGTGCCAGCAGTAAACCGGGACAGGAATACTATGGCTACACCTTCGGTTCG	CASSKPGQEYYGYTF	2	1.4976898134627337E-5	45	TCRBV27-01*01	TCRBV27	TCRBV27-01	01				TCRBD01-01*01	TCRBD01	TCRBD01-01	01				TCRBJ01-02*01	TCRBJ01	TCRBJ01-02	01				5	5	0	4	3	3	36	48	53	61	64	2	In	VDJ
CAGCGCACACAGCAGGAGGACTCCGCCGTGTATCTCTGTGCCAGCAGCTTGCGGCAGGACCAATACTATGGCTACACCTTCGGTTCG	CASSLRQDQYYGYTF	1	7.4884490673136685E-6	45	TCRBV07-08*01	TCRBV07	TCRBV07-08	01								TCRBD01,TCRBD02	TCRBD01-01,TCRBD02-01		TCRBJ01-02*01	TCRBJ01	TCRBJ01-02	01				3	6	1	7	4	3	36	50	56	60	64	1	In	VDJ
ACACAGCAGGAGGACTCCGCCGTGTATCTCTGTGCCAGCAGCATAGGGGCACCGGGACCTGGTGACTATGGCTACACCTTCGGTTCG	CASSIGAPGPGDYGYTF	1	7.4884490673136685E-6	51	TCRBV07-08*01	TCRBV07	TCRBV07-08	01								TCRBD01,TCRBD02	TCRBD01-01,TCRBD02-01		TCRBJ01-02*01	TCRBJ01	TCRBJ01-02	01				1	7	0	7	6	3	30	46	53	58	64	1	In	VDJ
TGAAGGTGCAGCCTGCAGAACTGGAGGATTCTGGAGTTTATTTCTGTGCCAGCAGCCAAGACGGACTATGGCTACACCTTCGGTTCG		1	7.4884490673136685E-6	37	TCRBV14-01*01	TCRBV14	TCRBV14-01	01				TCRBD02-01	TCRBD02	TCRBD02-01				01,02	TCRBJ01-02*01	TCRBJ01	TCRBJ01-02	01				0	0	8	5	0	3	44	-1	61	-1	64	1	Out	VDJ
CCTGAGCTCTCTGGAGCTGGGGGACTCAGCTTTGTATTTCTGTGCCAGCAGCGTAGGCCCGCAGACTATGGCTACACCTTCGGTTCG		1	7.4884490673136685E-6	41	TCRBV09-01	TCRBV09	TCRBV09-01				01,02	TCRBD01-01*01	TCRBD01	TCRBD01-01	01				TCRBJ01-02*01	TCRBJ01	TCRBJ01-02	01				0	5	4	5	0	3	40	56	61	-1	64	1	Out	VDJ
ATTCTGGAGTCCGCCAGCACCAACCAGACATCTATGTACCTCTGTGCCAGCAACCCACAGGAAGACTATGGCTACACCTTCGGTTCG	CASNPQEDYGYTF	3	2.2465347201941005E-5	39	TCRBV28-01*01	TCRBV28	TCRBV28-01	01				TCRBD01-01*01	TCRBD01	TCRBD01-01	01				TCRBJ01-02*01	TCRBJ01	TCRBJ01-02	01				7	4	3	4	3	3	42	52	56	61	64	3	In	VDJ
ACACGCCCTGCAGCCAGAAGACTCAGCCCTGTATCTCTGCGCCAGCAGCCAAGATGAGGGGCCCACTATGGCTACACCTTCGGTTCG		1	7.4884490673136685E-6	44	TCRBV04-01*01	TCRBV04	TCRBV04-01	01								TCRBD01,TCRBD02	TCRBD01-01,TCRBD02-01		TCRBJ01-02*01	TCRBJ01	TCRBJ01-02	01				0	2	5	2	3	3	37	54	56	61	64	1	Out	VDJ
CCCTCAGAACCCAGGGACTCAGCTGTGTACTTCTGTGCCAGCAGAACAGAGCGGATAGGTCCACACTATGGCTACACCTTCGGTTCG	CASRTERIGPHYGYTF	1	7.4884490673136685E-6	48	TCRBV12	TCRBV12				TCRBV12-03,TCRBV12-04		TCRBD02-01	TCRBD02	TCRBD02-01				01,02	TCRBJ01-02*01	TCRBJ01	TCRBJ01-02	01				6	5	6	5	10	3	33	44	49	54	64	1	In	VDJ
CTAAGAAGCTCCTCCTCAGTGACTCTGGCTTCTATCTCTGTGCCCCGGAATTTGGACAGCTTTAACTATGGCTACACCTTCGGTTCG		1	7.4884490673136685E-6	43	TCRBV30-01*02	TCRBV30	TCRBV30-01	02				TCRBD01-01*01	TCRBD01	TCRBD01-01	01				TCRBJ01-02*01	TCRBJ01	TCRBJ01-02	01				8	9	1	5	3	1	38	44	53	59	62	1	Out	VDJ
CTGCAGCCAGAAGACTCAGCCCTGTATCTCTGCGCCAGCAGCCAGCGTCCAGGGGAGGCCCTTAACTATGGCTACACCTTCGGTTCG	CASSQRPGEALNYGYTF	3	2.2465347201941005E-5	51	TCRBV04-01*01	TCRBV04	TCRBV04-01	01								TCRBD01,TCRBD02	TCRBD01-01,TCRBD02-01		TCRBJ01-02*01	TCRBJ01	TCRBJ01-02	01				3	5	4	2	7	1	30	44	49	55	62	3	In	VDJ
TCCCTGGAGCTTGGTGACTCTGCTGTGTATTTCTGTGCCAGCAGCCCAACAGGAGATCGATCTAACTATGGCTACACCTTCGGTTCG	CASSPTGDRSNYGYTF	2	1.4976898134627337E-5	48	TCRBV03	TCRBV03				TCRBV03-01,TCRBV03-02		TCRBD01-01*01	TCRBD01	TCRBD01-01	01				TCRBJ01-02*01	TCRBJ01	TCRBJ01-02	01				4	2	3	4	8	0	33	46	48	53	61	2	In	VDJ
AGCACCTTGGAGCTGGGGGACTCGGCCCTGTATCTCTGTGCCAGAGCTAAAGTCCATGCGGCTAACTATGGCTACACCTTCGGTTCG	CARAKVHAANYGYTF	2	1.4976898134627337E-5	45	TCRBV05-03	TCRBV05	TCRBV05-03				01,02	TCRBD02-01	TCRBD02	TCRBD02-01				01,02	TCRBJ01-02*01	TCRBJ01	TCRBJ01-02	01				7	12	7	5	0	0	36	45	57	-1	61	2	In	VDJ
GAGCTTGGTGACTCTGCTGTGTATTTCTGTGCCAGCAGCCAAGATTGGGACAGGGGTGTCGCTAACTATGGCTACACCTTCGGTTCG	CASSQDWDRGVANYGYTF	2	1.4976898134627337E-5	54	TCRBV03	TCRBV03				TCRBV03-01,TCRBV03-02		TCRBD01-01*01	TCRBD01	TCRBD01-01	01				TCRBJ01-02*01	TCRBJ01	TCRBJ01-02	01				0	2	0	2	5	0	27	44	46	56	61	2	In	VDJ
CTGGAGTTGGCTGCTCCCTCCCAGACATCTGTGTACTTCTGTGCCAGCAGTCAGGGAATAGCTAACTATGGCTACACCTTCGGTTCG	CASSQGIANYGYTF	2	1.4976898134627337E-5	42	TCRBV06-06	TCRBV06	TCRBV06-06				01,02	TCRBD01-01*01	TCRBD01	TCRBD01-01	01				TCRBJ01-02*01	TCRBJ01	TCRBJ01-02	01				5	0	4	3	5	0	39	-1	51	56	61	2	In	VDJ
GATCCAGTCCACGGAGTCAGGGGACACAGCACTGTATTTCTGTGCCCTACAGCCTCCGGGCCTAACTATGGCTACACCTTCGGTTCG		2	1.4976898134627337E-5	41	TCRBV21-01*01	TCRBV21	TCRBV21-01	01								TCRBD01,TCRBD02	TCRBD01-01,TCRBD02-01		TCRBJ01-02*01	TCRBJ01	TCRBJ01-02	01				11	2	3	5	9	0	40	46	48	52	61	2	Out	VDJ
ACCAGTGCCCATCCTGAAGACAGCAGCTTCTACATCTGCAGTGCTAGAGCAACAGGGGCGCCTAACTATGGCTACACCTTCGGTTCG	CSARATGAPNYGYTF	1	7.4884490673136685E-6	45	TCRBV20	TCRBV20				TCRBV20-01,TCRBV20-or09_02		TCRBD01-01*01	TCRBD01	TCRBD01-01	01				TCRBJ01-02*01	TCRBJ01	TCRBJ01-02	01				1	2	3	2	3	0	36	49	51	58	61	1	In	VDJ
GCCTTGTTGCTGGGGGACTCGGCCCTCTATCTCTGTGCCAGCAGTCTAGACAGGGGACCCACTAACTATGGCTACACCTTCGGTTCG	CASSLDRGPTNYGYTF	7	5.241914347119568E-5	48	TCRBV05-06*01	TCRBV05	TCRBV05-06	01				TCRBD01-01*01	TCRBD01	TCRBD01-01	01				TCRBJ01-02*01	TCRBJ01	TCRBJ01-02	01				5	4	2	2	5	0	33	44	48	56	61	7	In	VDJ
GAGATCCAGCGCACAGAGCAGGGGGACTCGGCCATGTATCTCTGTGCCAGCAGCTACAGGGATAACTATGGCTACACCTTCGGTTCG	CASSYRDNYGYTF	2	1.4976898134627337E-5	39	TCRBV07-09	TCRBV07	TCRBV07-09				01,03	TCRBD01-01*01	TCRBD01	TCRBD01-01	01				TCRBJ01-02*01	TCRBJ01	TCRBJ01-02	01				4	0	3	3	1	1	42	-1	55	61	62	2	In	VDJ
AAGATCCAGCCCTCAGAACCCAGGGACTCAGCTGTGTACTTCTGTGCCAGCAGTGGCGGTTTGAACTATGGCTACACCTTCGGTTCG	CASSGGLNYGYTF	1	7.4884490673136685E-6	39	TCRBV12	TCRBV12				TCRBV12-03,TCRBV12-04		TCRBD02-01	TCRBD02	TCRBD02-01				01,02	TCRBJ01-02*01	TCRBJ01	TCRBJ01-02	01				5	1	7	5	4	2	42	54	55	59	63	1	In	VDJ
GTGACCAGTGCCCATCCTGAAGACAGCAGCTTCTACATCTGCAGTGCTAGAGACCCACAGGGGAACTATGGCTACACCTTCGGTTCG	CSARDPQGNYGYTF	1	7.4884490673136685E-6	42	TCRBV20	TCRBV20				TCRBV20-01,TCRBV20-or09_02		TCRBD01-01*01	TCRBD01	TCRBD01-01	01				TCRBJ01-02*01	TCRBJ01	TCRBJ01-02	01				0	3	3	2	0	2	39	53	56	-1	63	1	In	VDJ
ATCCAGCGCACAGAGCAGGGGGACTCGGCCATGTATCTCTGTGCCAGCAGCCTGATGGACGGGAACTATGGCTACACCTTCGGTTCG	CASSLMDGNYGYTF	2	1.4976898134627337E-5	42	TCRBV07-09	TCRBV07	TCRBV07-09				01,03					TCRBD01,TCRBD02	TCRBD01-01,TCRBD02-01		TCRBJ01-02*01	TCRBJ01	TCRBJ01-02	01				5	5	1	7	3	2	39	51	56	60	63	2	In	VDJ
TTGGAGTCGGCTGCTCCCTCCCAAACATCTGTGTACTTCTGTGCCAGCAGTTACGTCAGCACCAACTATGGCTACACCTTCGGTTCG	CASSYVSTNYGYTF	4	2.9953796269254674E-5	42	TCRBV06	TCRBV06				TCRBV06-02,TCRBV06-03						TCRBD01,TCRBD02	TCRBD01-01,TCRBD02-01		TCRBJ01-02*01	TCRBJ01	TCRBJ01-02	01				2	2	4	5	4	2	39	54	56	59	63	4	In	VDJ
CTGACAGTGACCAGTGCCCATCCTGAAGACAGCAGCTTCTACATCTGCAGTGCCAGAAGAACCAACTATGGCTACACCTTCGGTTCG	CSARRTNYGYTF	1	7.4884490673136685E-6	36	TCRBV20	TCRBV20				TCRBV20-01,TCRBV20-or09_02						TCRBD01,TCRBD02	TCRBD01-01,TCRBD02-01		TCRBJ01-02*01	TCRBJ01	TCRBJ01-02	01				2	1	2	8	3	2	45	57	58	60	63	1	In	VDJ
CTGAAGATCCAGCCCTCAGAACCCAGGGACTCAGCTGTGTACTTCTGTGCCAGCAGTTTAGACAACTATGGCTACACCTTCGGTTCG	CASSLDNYGYTF	1	7.4884490673136685E-6	36	TCRBV12	TCRBV12				TCRBV12-03,TCRBV12-04						TCRBD01,TCRBD02	TCRBD01-01,TCRBD02-01		TCRBJ01-02*01	TCRBJ01	TCRBJ01-02	01				1	0	3	7	0	2	45	-1	61	-1	63	1	In	VDJ
ATCCTGGAGTCGCCCAGCCCCAACCAGACCTCTCTGTACTTCTGTGCCAGCAGTTTATACCCAAACTATGGCTACACCTTCGGTTCG	CASSLYPNYGYTF	2	1.4976898134627337E-5	39	TCRBV27-01*01	TCRBV27	TCRBV27-01	01								TCRBD01,TCRBD02	TCRBD01-01,TCRBD02-01		TCRBJ01-02*01	TCRBJ01	TCRBJ01-02	01				1	0	3	7	3	2	42	-1	58	60	63	2	In	VDJ
CAGGCCTGGGGGACGCAGCCATGTACCTGTGTGCCACCAGCAGAGGGAGTTAGGGACAAGGATCTATATGGCTACACCTTCGGTTCG		1	7.4884490673136685E-6	52	TCRBV15-01*01	TCRBV15	TCRBV15-01	01				TCRBD01-01*01	TCRBD01	TCRBD01-01	01				TCRBJ01-02*01	TCRBJ01	TCRBJ01-02	01				1	7	0	6	8	5	29	45	52	58	66	1	Out	VDJ
AATTCCCTGGAGCTTGGTGACTCTGCTGTGTATTTCTGTGCCAGCAGCCAAGCAGGGGAGGGGAGATATGGCTACACCTTCGGTTCG	CASSQAGEGRYGYTF	2	1.4976898134627337E-5	45	TCRBV03	TCRBV03				TCRBV03-01,TCRBV03-02		TCRBD02-01*02	TCRBD02	TCRBD02-01	02				TCRBJ01-02*01	TCRBJ01	TCRBJ01-02	01				1	3	9	0	4	5	36	52	55	62	66	2	In	VDJ
TCCCTAGAGTCTGCCATCCCCAACCAGACAGCTCTTTACTTCTGTGCCACCAGTGATTCCGGGACATATGGCTACACCTTCGGTTCG	CATSDSGTYGYTF	2	1.4976898134627337E-5	39	TCRBV24	TCRBV24				TCRBV24-01,TCRBV24-or09_02		TCRBD01-01*01	TCRBD01	TCRBD01-01	01				TCRBJ01-02*01	TCRBJ01	TCRBJ01-02	01				2	2	0	6	0	5	42	58	60	-1	66	2	In	VDJ
ACGATCCAGCGCACACAGCAGGAGGACTCGGCCGTGTATCTCTGTGCCAGCGGACAGCGGCCTTCTGATGGCTACACCTTCGGTTCG	CASGQRPSDGYTF	2	1.4976898134627337E-5	39	TCRBV07-02*01	TCRBV07	TCRBV07-02	01				TCRBD01-01*01	TCRBD01	TCRBD01-01	01				TCRBJ01-02*01	TCRBJ01	TCRBJ01-02	01				8	0	1	5	10	6	42	-1	51	57	67	2	In	VDJ
CACACCCTGCAGCCAGAAGACTCGGCCCTGTATCTCTGCGCCAGCAGCCAAGGGTACGGGACGCTCGATGGCTACACCTTCGGTTCG	CASSQGYGTLDGYTF	1	7.4884490673136685E-6	45	TCRBV04-03*01	TCRBV04	TCRBV04-03	01								TCRBD01,TCRBD02	TCRBD01-01,TCRBD02-01		TCRBJ01-02*01	TCRBJ01	TCRBJ01-02	01				1	5	0	7	5	6	36	52	57	62	67	1	In	VDJ
TCCCTAGAGTCTGCCATCCCCAACCAGACAGCTCTTTACTTCTGTGCCACCAAACGGGGGGGAGGCGATGGCTACACCTTCGGTTCG	CATKRGGGDGYTF	2	1.4976898134627337E-5	39	TCRBV24	TCRBV24				TCRBV24-01,TCRBV24-or09_02		TCRBD02-01*01	TCRBD02	TCRBD02-01	01				TCRBJ01-02*01	TCRBJ01	TCRBJ01-02	01				8	2	8	0	5	6	42	52	54	62	67	2	In	VDJ
CCGCTCAGGCTGGAGTTGGCTGCTCCCTCCCAGACATCTGTGTACTTCTGTGCCAGCAGCTCCTACGATGGCTACACCTTCGGTTCG	CASSSYDGYTF	2	1.4976898134627337E-5	33	TCRBV06-06	TCRBV06	TCRBV06-06				01,02	TCRBD02-01	TCRBD02	TCRBD02-01				01,02	TCRBJ01-02*01	TCRBJ01	TCRBJ01-02	01				6	3	4	9	2	6	48	59	62	65	67	2	In	VDJ
CTCAGGCTGGAGTTGGCTGCTCCCTCCCAGACATCTGTGTACTTCTGTGCCAGCAGCTCCCTCCTTGTGGGCTACACCTTCGGTTCG	CASSSLLVGYTF	4	2.9953796269254674E-5	36	TCRBV06-06	TCRBV06	TCRBV06-06				01,02	TCRBD02-01	TCRBD02	TCRBD02-01				01,02	TCRBJ01-02*01	TCRBJ01	TCRBJ01-02	01				6	0	4	10	11	8	45	-1	56	58	69	4	In	VDJ
CTGGGGTTGGAGTCGGCTGCTCCCTCCCAAACATCTGTGTACTTCTGTGCCAGCAGCTTTGGACGGTGGGGCTACACCTTCGGTTCG	CASSFGRWGYTF	10	7.488449067313668E-5	36	TCRBV06	TCRBV06				TCRBV06-02,TCRBV06-03						TCRBD01,TCRBD02	TCRBD01-01,TCRBD02-01		TCRBJ01-02*01	TCRBJ01	TCRBJ01-02	01				6	4	1	7	5	8	45	56	60	64	69	10	In	VDJ
CTCTGACTGTGAGCAACATGAGCCCTGAAGACAGCAGCATATATCTCTGCCCTAGGCAGGGCACATCGGGGCTACACCTTCGGTTCG		1	7.4884490673136685E-6	34	TCRBV29-01*01	TCRBV29	TCRBV29-01	01				TCRBD01-01*01	TCRBD01	TCRBD01-01	01				TCRBJ01-02*01	TCRBJ01	TCRBJ01-02	01				11	6	4	3	8	8	47	50	56	61	69	1	Out	VDJ
AAGATCCGGTCCACAAAGCTGGAGGACTCAGCCATGTACTTCTGTGCCAGCAGTGAAGCGATGCATCAGGGCTACACCTTCGGTTCG	CASSEAMHQGYTF	2	1.4976898134627337E-5	39	TCRBV02-01*01	TCRBV02	TCRBV02-01	01				TCRBD01-01*01	TCRBD01	TCRBD01-01	01				TCRBJ01-02*01	TCRBJ01	TCRBJ01-02	01				0	7	4	5	0	8	42	59	66	-1	69	2	In	VDJ
ACGATCCAGCGCACACAGCAGGAGGACTCGGCCGTGTATCTCTGTGCCAGCAGCCCCTGGGTCCTCAAGGGCTACACCTTCGGTTCG	CASSPWVLKGYTF	2	1.4976898134627337E-5	39	TCRBV07-02*01	TCRBV07	TCRBV07-02	01								TCRBD01,TCRBD02	TCRBD01-01,TCRBD02-01		TCRBJ01-02*01	TCRBJ01	TCRBJ01-02	01				5	4	0	9	8	8	42	54	58	61	69	2	In	VDJ
GAGCTGAATGTGAACGCCTTGTTGCTGGGGGACTCGGCCCTCTATCTCTGTGCCAGCAGACTGGACATCGGCTACACCTTCGGTTCG	CASRLDIGYTF	2	1.4976898134627337E-5	33	TCRBV05-06*01	TCRBV05	TCRBV05-06	01				TCRBD01-01*01	TCRBD01	TCRBD01-01	01				TCRBJ01-02*01	TCRBJ01	TCRBJ01-02	01				5	3	1	6	2	8	48	59	62	67	69	2	In	VDJ
ACTCTGAAGATCCAGCCCTCAGAACCCAGGGACTCAGCTGTGTACTTCTGTGCCACCGGGACAGGGGGCGGCTACACCTTCGGTTCG	CATGTGGGYTF	1	7.4884490673136685E-6	33	TCRBV12	TCRBV12				TCRBV12-03,TCRBV12-04		TCRBD01-01*01	TCRBD01	TCRBD01-01	01				TCRBJ01-02*01	TCRBJ01	TCRBJ01-02	01				10	2	0	0	0	8	48	55	57	-1	69	1	In	VDJ
CTCCTTCTCAGTGACTCTGGCTTCTATCTCTGTGCCTGGAGTGTACAGGGGAGTCCCGGGACAGGGAGCGGCTACACCTTCGGTTCG	CAWSVQGSPGTGSGYTF	3	2.2465347201941005E-5	51	TCRBV30-01*01	TCRBV30	TCRBV30-01	01				TCRBD01-01*01	TCRBD01	TCRBD01-01	01				TCRBJ01-02*01	TCRBJ01	TCRBJ01-02	01				0	13	0	3	3	8	30	44	57	66	69	3	In	VDJ
AAGATCCAGCCTGCAAAGCTTGAGGACTCGGCCGTGTATCTCTGTGCCAGCAGCTCAGGACGGATTTTAGGCTACACCTTCGGTTCG	CASSSGRILGYTF	2	1.4976898134627337E-5	39	TCRBV11-02*02	TCRBV11	TCRBV11-02	02								TCRBD01,TCRBD02	TCRBD01-01,TCRBD02-01		TCRBJ01-02*01	TCRBJ01	TCRBJ01-02	01				4	2	1	7	8	8	42	55	57	61	69	2	In	VDJ
CTGACTGTGAGCAACATGAGCCCTGAAGACAGCAGCATATATCTCTGCAGCGTTGTAGGGGGGGAGGAAGGCTACACCTTCGGTTCG	CSVVGGEEGYTF	1	7.4884490673136685E-6	36	TCRBV29-01*01	TCRBV29	TCRBV29-01	01				TCRBD02-01*01	TCRBD02	TCRBD02-01	01				TCRBJ01-02*01	TCRBJ01	TCRBJ01-02	01				4	2	9	0	5	8	45	55	57	64	69	1	In	VDJ
AGGCTGCTGTCGGCTGCTCCCTCCCAGACATCTGTGTACTTCTGTGCCAGCAGTGGTTCTACAGCGCAAGGCTACACCTTCGGTTCG	CASSGSTAQGYTF	2	1.4976898134627337E-5	39	TCRBV06-05*01	TCRBV06	TCRBV06-05	01								TCRBD01,TCRBD02	TCRBD01-01,TCRBD02-01		TCRBJ01-02*01	TCRBJ01	TCRBJ01-02	01				5	6	3	5	5	8	42	54	60	64	69	2	In	VDJ
ACATCGGCCCAAAAGAACCCGACAGCTTTCTATCTCTGTGCCAGTAGTTCGACAGGGTCCACAATGAGAAGCTACACCTTCGGTTCG	CASSSTGSTMRSYTF	2	1.4976898134627337E-5	45	TCRBV19-01	TCRBV19	TCRBV19-01				01,02	TCRBD01-01*01	TCRBD01	TCRBD01-01	01				TCRBJ01-02*01	TCRBJ01	TCRBJ01-02	01				5	2	2	3	13	9	36	48	50	57	70	2	In	VDJ
GAGTCCGCCAGCACCAACCAGACATCTATGTACCTCTGTGCCAGCAGTGCCACCGGGACAGGGCCCGAGGAATGGTACTTCGGGCCG	CASSATGTGPEEWYF	2	1.4976898134627337E-5	45	TCRBV28-01*01	TCRBV28	TCRBV28-01	01				TCRBD01-01*01	TCRBD01	TCRBD01-01	01				TCRBJ02-07*01	TCRBJ02	TCRBJ02-07	01				5	6	0	3	11	12	36	48	54	63	74	2	In	VDJ
CGCTCACCAGGCCTGGGGGACGCAGCCATGTACCTGTGTGCCACCAGCAGAGACAGGGAAGGATCCTGGGGGCAGTACTTCGGGCCG	CATSRDREGSWGQYF	1	7.4884490673136685E-6	45	TCRBV15-01*01	TCRBV15	TCRBV15-01	01				TCRBD01-01*01	TCRBD01	TCRBD01-01	01				TCRBJ02-07*01	TCRBJ02	TCRBJ02-07	01				0	0	4	3	13	9	36	-1	53	58	71	1	In	VDJ
ATTCCTTCACCTACACACCCTGCAGCCAGAAGACTCGGCCCTGTATCTCTGTGCCAGCAGCGAGCAGGGGGGCAGTACTTCGGGCCG		6	4.493069440388201E-5	32	TCRBV04-02*01	TCRBV04	TCRBV04-02	01				TCRBD01-01*01	TCRBD01	TCRBD01-01	01				TCRBJ02-07*01	TCRBJ02	TCRBJ02-07	01				5	3	4	1	0	9	49	61	64	-1	71	6	Out	VDJ
TTGCTGGGGGACTCGGCCCTCTATCTCTGTGCCAGCAGCTCAGGGGCGTCGGGGGCCGGACAAAGACGCGCGCAGTACTTCGGGCCG	CASSSGASGAGQRRAQYF	1	7.4884490673136685E-6	54	TCRBV05-06*01	TCRBV05	TCRBV05-06	01								TCRBD01,TCRBD02	TCRBD01-01,TCRBD02-01		TCRBJ02-07*01	TCRBJ02	TCRBJ02-07	01				3	0	4	2	25	9	27	-1	40	46	71	1	In	VDJ
ACCAGTGCCCATCCTGAAGACAGCAGCTTCTACATCTGCAGTGCTAGAGACCCCGTGCGGGGGGCCTCTGAGCAGTACTTCGGGCCG	CSARDPVRGASEQYF	1	7.4884490673136685E-6	45	TCRBV20	TCRBV20				TCRBV20-01,TCRBV20-or09_02		TCRBD02-01*01	TCRBD02	TCRBD02-01	01				TCRBJ02-07*01	TCRBJ02	TCRBJ02-07	01				0	6	7	1	5	7	36	50	56	64	69	1	In	VDJ
GGGTTGGAGTCGGCTGCTCCCTCCCAAACATCTGTGTACTTCTGTGCCAGCACCAAGACAGGGATGTGGGAGCAGTACTTCGGGCCG	CASTKTGMWEQYF	2	1.4976898134627337E-5	39	TCRBV06	TCRBV06				TCRBV06-02,TCRBV06-03		TCRBD01-01*01	TCRBD01	TCRBD01-01	01				TCRBJ02-07*01	TCRBJ02	TCRBJ02-07	01				7	4	2	3	6	7	42	52	56	63	69	2	In	VDJ
CAGCGCACACAGCAGGAGGACTCCGCCGTGTATCTCTGTGCCAGCAGCTTAAGGGACTCCCCCCTGGGGGAGCAGTACTTCGGGCCG	CASSLRDSPLGEQYF	1	7.4884490673136685E-6	45	TCRBV07-08*01	TCRBV07	TCRBV07-08	01				TCRBD02-01	TCRBD02	TCRBD02-01				01,02	TCRBJ02-07*01	TCRBJ02	TCRBJ02-07	01				2	1	0	10	11	7	36	51	52	58	69	1	In	VDJ
CTGAATGTGAACGCCTTGGAGCTGGACGACTCGGCCCTGTATCTCTGTGCCAGCAGCGCCCGCCTAGGGGAGCAGTACTTCGGGCCG	CASSARLGEQYF	1	7.4884490673136685E-6	36	TCRBV05-04*01	TCRBV05	TCRBV05-04	01								TCRBD01,TCRBD02	TCRBD01-01,TCRBD02-01		TCRBJ02-07*01	TCRBJ02	TCRBJ02-07	01				4	8	5	3	0	7	45	57	65	-1	69	1	In	VDJ
CAGCGCACAGAGCAGCGGGACTCGGCCATGTATCGCTGTGCCAGCAGTCCACCGGGACCGCCTCCCAGGGAGCAGTACTTCGGGCCG	CASSPPGPPPREQYF	2	1.4976898134627337E-5	45	TCRBV07-06*01	TCRBV07	TCRBV07-06	01								TCRBD01,TCRBD02	TCRBD01-01,TCRBD02-01		TCRBJ02-07*01	TCRBJ02	TCRBJ02-07	01				6	6	0	7	11	7	36	47	53	58	69	2	In	VDJ
CCTCAGAACCCAGGGACTCAGCTGTGTATTTTTGTGCTAGTGGTTTGAGACAGGTAAGCGACGTCGTGCGAGCAGTACTTCGGGCCG		2	1.4976898134627337E-5	49	TCRBV12-05*01	TCRBV12	TCRBV12-05	01				TCRBD01-01*01	TCRBD01	TCRBD01-01	01				TCRBJ02-07*01	TCRBJ02	TCRBJ02-07	01				2	1	2	4	14	6	32	47	48	54	68	2	Out	VDJ
ACGATCCAGCGCACACAGCAGGAGGACTCGGCCGTGTATCTCTGTGCCAGCAGCCCAAACCCGATTGGCGAGCAGTACTTCGGGCCG	CASSPNPIGEQYF	2	1.4976898134627337E-5	39	TCRBV07-02*01	TCRBV07	TCRBV07-02	01								TCRBD01,TCRBD02	TCRBD01-01,TCRBD02-01		TCRBJ02-07*01	TCRBJ02	TCRBJ02-07	01				5	12	0	10	0	6	42	54	66	-1	68	2	In	VDJ
CTGAAGATCCAGCCCTCAGAACCCAGGGACTCAGCTGTGTACTTCTGTGCCAGCAGTTCAGGGGTGGGCGAGCAGTACTTCGGGCCG	CASSSGVGEQYF	1	7.4884490673136685E-6	36	TCRBV12	TCRBV12				TCRBV12-03,TCRBV12-04		TCRBD01-01*01	TCRBD01	TCRBD01-01	01				TCRBJ02-07*01	TCRBJ02	TCRBJ02-07	01				4	0	4	2	4	6	45	-1	58	64	68	1	In	VDJ
GTGACCAGTGCCCATCCTGAAGACAGCAGCTTCTACATCTGCAGTGCTAGACGGGGACAGTCAAGGAGCGAGCAGTACTTCGGGCCG	CSARRGQSRSEQYF	1	7.4884490673136685E-6	42	TCRBV20	TCRBV20				TCRBV20-01,TCRBV20-or09_02		TCRBD01-01*01	TCRBD01	TCRBD01-01	01				TCRBJ02-07*01	TCRBJ02	TCRBJ02-07	01				2	2	0	5	8	6	39	51	53	60	68	1	In	VDJ
AAGATCCAGCGCACAGAGCGGGGGGACTCAGCCGTGTATCTCTGTGCCAGCAGCTTACAGACAGAATCCGAGCAGTACTTCGGGCCG	CASSLQTESEQYF	2	1.4976898134627337E-5	39	TCRBV07-03*01	TCRBV07	TCRBV07-03	01				TCRBD01-01*01	TCRBD01	TCRBD01-01	01				TCRBJ02-07*01	TCRBJ02	TCRBJ02-07	01				2	2	2	5	4	6	42	57	59	64	68	2	In	VDJ
CACGCCCTGCAGCCAGAAGACTCAGCCCTGTATCTCTGCGCCAGCAGCCTGGGGCAGGGTCCATCTTACGAGCAGTACTTCGGGCCG	CASSLGQGPSYEQYF	1	7.4884490673136685E-6	45	TCRBV04-01*01	TCRBV04	TCRBV04-01	01				TCRBD01-01*01	TCRBD01	TCRBD01-01	01				TCRBJ02-07*01	TCRBJ02	TCRBJ02-07	01				4	5	4	3	7	4	36	49	54	59	66	1	In	VDJ
CACGCCCTGCAGCCAGAAGACTCAGCCCTGTATCTCTGCGCCAGCAGCCCAACCGTCGGGGTCGATTACGAGCAGTACTTCGGGCCG	CASSPTVGVDYEQYF	1	7.4884490673136685E-6	45	TCRBV04-01*01	TCRBV04	TCRBV04-01	01				TCRBD02-01*01	TCRBD02	TCRBD02-01	01				TCRBJ02-07*01	TCRBJ02	TCRBJ02-07	01				4	7	8	3	5	4	36	49	56	61	66	1	In	VDJ
GAGTCCGCCAGCACCAACCAGACATCTATGTACCTCTGTGCCAGCATCCCGCCCGCCGGGGCTCATTACGAGCAGTACTTCGGGCCG	CASIPPAGAHYEQYF	2	1.4976898134627337E-5	45	TCRBV28-01*01	TCRBV28	TCRBV28-01	01								TCRBD01,TCRBD02	TCRBD01-01,TCRBD02-01		TCRBJ02-07*01	TCRBJ02	TCRBJ02-07	01				7	11	7	0	4	4	36	46	57	62	66	2	In	VDJ
ACTCTGACAGTGACCAGTGCCCATCCTGAAGACAGCAGCTTCTACATCTGCAGTGCTAGAGAGGGGTACGAGCAGTACTTCGGGCCG	CSAREGYEQYF	1	7.4884490673136685E-6	33	TCRBV20-01*01	TCRBV20	TCRBV20-01	01								TCRBD01,TCRBD02	TCRBD01-01,TCRBD02-01		TCRBJ02-07*01	TCRBJ02	TCRBJ02-07	01				0	0	6	2	0	4	48	-1	62	-1	66	1	In	VDJ
GTGAGCACCTTGGAGCTGGGGGACTCGGCCCTTTATCTTTGCGCCAGCAGCTGGGGCGGAGGCCGGTACGAGCAGTACTTCGGGCCG	CASSWGGGRYEQYF	2	1.4976898134627337E-5	42	TCRBV05-01*01	TCRBV05	TCRBV05-01	01								TCRBD01,TCRBD02	TCRBD01-01,TCRBD02-01		TCRBJ02-07*01	TCRBJ02	TCRBJ02-07	01				3	0	7	0	9	4	39	-1	52	57	66	2	In	VDJ
GAGGATCCAGCAGGTAGTGCGAGGAGATTCGGCAGCTTATTTCTGTGCCAGCTCACCCTTCAGAGGTACGAGCAGTACTTCGGGCCG		1	7.4884490673136685E-6	38	TCRBV18-01*01	TCRBV18	TCRBV18-01	01				TCRBD02-01*02	TCRBD02	TCRBD02-01	02				TCRBJ02-07*01	TCRBJ02	TCRBJ02-07	01				3	5	11	1	0	4	43	57	62	-1	66	1	Out	VDJ
CTGGAGTCCGCCAGCACCAACCAGACATCTATGTACCTCTGTGCCAGCAGGCCGGGACGGGAGACGTACGAGCAGTACTTCGGGCCG	CASRPGRETYEQYF	4	2.9953796269254674E-5	42	TCRBV28-01*01	TCRBV28	TCRBV28-01	01				TCRBD02-01*02	TCRBD02	TCRBD02-01	02				TCRBJ02-07*01	TCRBJ02	TCRBJ02-07	01				6	7	8	2	3	4	39	50	57	63	66	4	In	VDJ
TCGGCCCAAAAGAACCCGACAGCTTTCTATCTCTGTGCCAGTAGTATAGATGTTGCAGGGGGCTTCTACGAGCAGTACTTCGGGCCG	CASSIDVAGGFYEQYF	2	1.4976898134627337E-5	48	TCRBV19-01	TCRBV19	TCRBV19-01				01,02	TCRBD01-01*01	TCRBD01	TCRBD01-01	01				TCRBJ02-07*01	TCRBJ02	TCRBJ02-07	01				0	5	4	0	2	3	33	50	55	63	65	2	In	VDJ
ACAGAGCAGGGGGACTCGGCCATGTATCTCTGTGCCAGCAGCTTACCCCAGACAGGGCAAGGCTTCTACGAGCAGTACTTCGGGCCG	CASSLPQTGQGFYEQYF	2	1.4976898134627337E-5	51	TCRBV07-09	TCRBV07	TCRBV07-09				01,03	TCRBD01-01*01	TCRBD01	TCRBD01-01	01				TCRBJ02-07*01	TCRBJ02	TCRBJ02-07	01				2	5	2	3	8	3	30	45	50	57	65	2	In	VDJ
TCCCTGATTCTGGAGTCCGCCAGCACCAACCAGACATCTATGTACCTCTGTGCCAGCAGTTTATTCTACGAGCAGTACTTCGGGCCG	CASSLFYEQYF	2	1.4976898134627337E-5	33	TCRBV28-01*01	TCRBV28	TCRBV28-01	01											TCRBJ02-07*01	TCRBJ02	TCRBJ02-07	01				1	0	0	0	1	3	48	-1	-1	64	65	2	In	VJ
GAGTCGGCTGCTCCCTCCCAAACATCTGTGTACTTCTGTGCCAGCACCAACACGGACAGTCTTGTCTACGAGCAGTACTTCGGGCCG	CASTNTDSLVYEQYF	5	3.744224533656834E-5	45	TCRBV06	TCRBV06				TCRBV06-02,TCRBV06-03		TCRBD01-01*01	TCRBD01	TCRBD01-01	01				TCRBJ02-07*01	TCRBJ02	TCRBJ02-07	01				7	7	1	5	6	3	36	46	53	59	65	5	In	VDJ
ACAGTGACCAGTGCCCATCCTGAAGACAGCAGCTTCTACATCTGCAGTGCTAGACCCTTCACAGTCTACGAGCAGTACTTCGGGCCG	CSARPFTVYEQYF	1	7.4884490673136685E-6	39	TCRBV20	TCRBV20				TCRBV20-01,TCRBV20-or09_02		TCRBD01-01*01	TCRBD01	TCRBD01-01	01				TCRBJ02-07*01	TCRBJ02	TCRBJ02-07	01				2	6	3	5	1	3	42	54	60	64	65	1	In	VDJ
GTAGTGCGAGGAGATTCGGCAGCTTATTTCTGTGCCAGCTCACCTACGCCTCTATCCTGACTGCTCTACGAGCAGTACTTCGGGCCG	CASSPTPLS*LLYEQYF	1	7.4884490673136685E-6	51	TCRBV18-01*01	TCRBV18	TCRBV18-01	01				TCRBD02-01	TCRBD02	TCRBD02-01				01,02	TCRBJ02-07*01	TCRBJ02	TCRBJ02-07	01				3	14	2	10	3	3	30	44	58	62	65	1	Stop	VDJ
CCCTGATCCTGGAGTCGCCCAGCCCCAACCAGACCTCTCTGTACTTCTGTGCCAGCAGGAGAACTCTACGAGCAGTACTTCGGGCCG		2	1.4976898134627337E-5	34	TCRBV27-01*01	TCRBV27	TCRBV27-01	01				TCRBD02-01	TCRBD02	TCRBD02-01				01,02	TCRBJ02-07*01	TCRBJ02	TCRBJ02-07	01				6	4	3	10	0	3	47	58	62	-1	65	2	Out	VDJ
CAGCGCACAGAGCAGCGGGACTCGGCCATGTATCGCTGTGCCAGCAGCCTGGGACAGGGGGCTATCTACGAGCAGTACTTCGGGCCG	CASSLGQGAIYEQYF	2	1.4976898134627337E-5	45	TCRBV07-06*01	TCRBV07	TCRBV07-06	01				TCRBD01-01*01	TCRBD01	TCRBD01-01	01				TCRBJ02-07*01	TCRBJ02	TCRBJ02-07	01				5	2	0	0	3	3	36	48	50	62	65	2	In	VDJ
AATGTGAGCACCTTGGAGCTGGGGGACTCGGCCCTTTATCTTTGCGCCAGCAGCTTGACAGAGATCTACGAGCAGTACTTCGGGCCG	CASSLTEIYEQYF	2	1.4976898134627337E-5	39	TCRBV05-01*01	TCRBV05	TCRBV05-01	01				TCRBD01-01*01	TCRBD01	TCRBD01-01	01				TCRBJ02-07*01	TCRBJ02	TCRBJ02-07	01				1	0	3	5	4	3	42	-1	57	61	65	2	In	VDJ
AGCTCCTTGGAGCTGGGGGACTCAGCCCTGTACTTCTGTGCCAGCAGCACAAGACAGGGGGCTGGCTACGAGCAGTACTTCGGGCCG	CASSTRQGAGYEQYF	1	7.4884490673136685E-6	45	TCRBV13-01*01	TCRBV13	TCRBV13-01	01				TCRBD01-01*01	TCRBD01	TCRBD01-01	01				TCRBJ02-07*01	TCRBJ02	TCRBJ02-07	01				5	4	2	0	3	3	36	48	52	62	65	1	In	VDJ
CTACACGCCCTGCAGCCAGAAGACTCAGCCCTGTATCTCTGCGCCAGCAGCCAAGATCAGACGGGCTACGAGCAGTACTTCGGGCCG	CASSQDQTGYEQYF	1	7.4884490673136685E-6	42	TCRBV04-01*01	TCRBV04	TCRBV04-01	01				TCRBD02-01	TCRBD02	TCRBD02-01				01,02	TCRBJ02-07*01	TCRBJ02	TCRBJ02-07	01				0	5	8	4	0	3	39	56	61	-1	65	1	In	VDJ
CACATCAATTCCCTGGAGCTTGGTGACTCTGCTGTGTATTTCTGTGCCAGCAGCCCGGGACAGGGCTACGAGCAGTACTTCGGGCCG	CASSPGQGYEQYF	1	7.4884490673136685E-6	39	TCRBV03	TCRBV03				TCRBV03-01,TCRBV03-02		TCRBD01-01*01	TCRBD01	TCRBD01-01	01				TCRBJ02-07*01	TCRBJ02	TCRBJ02-07	01				4	1	0	3	0	3	42	55	56	-1	65	1	In	VDJ
CCAGTGCCCATCCTGAAGACAGCAGCTTCTACATCTGCAGTGCTAGCCCGGGACTGACTAAGCCGCTACGAGCAGTACTTCGGGCCG		1	7.4884490673136685E-6	46	TCRBV20	TCRBV20				TCRBV20-01,TCRBV20-or09_02		TCRBD02-01	TCRBD02	TCRBD02-01				01,02	TCRBJ02-07*01	TCRBJ02	TCRBJ02-07	01				3	3	0	10	10	3	35	46	49	55	65	1	Out	VDJ
ATGAATGTGAGCACCTTGGAGCTGGGGGACTCGGCCCTTTATCTTTGCGCCAGCAGCTTGGGTAGCTACGAGCAGTACTTCGGGCCG	CASSLGSYEQYF	2	1.4976898134627337E-5	36	TCRBV05-01*01	TCRBV05	TCRBV05-01	01				TCRBD02-01	TCRBD02	TCRBD02-01				01,02	TCRBJ02-07*01	TCRBJ02	TCRBJ02-07	01				0	1	5	8	0	3	45	61	62	-1	65	2	In	VDJ
AGTGACCAGTGCCCATCCTGAAGACAGCAGCTTCTACATCTGCAGTGCTAGCAACAGGGGGCAAGCTACGAGCAGTACTTCGGGCCG		1	7.4884490673136685E-6	41	TCRBV20	TCRBV20				TCRBV20-01,TCRBV20-or09_02		TCRBD01-01*01	TCRBD01	TCRBD01-01	01				TCRBJ02-07*01	TCRBJ02	TCRBJ02-07	01				3	2	3	0	3	3	40	51	53	62	65	1	Out	VDJ
ACATCGGCCCAAAAGAACCCGACAGCTTTCTATCTCTGTGCCAGTAGTATAGGTCCCGCCTTTTCCTACGAGCAGTACTTCGGGCCG	CASSIGPAFSYEQYF	6	4.493069440388201E-5	45	TCRBV19-01	TCRBV19	TCRBV19-01				01,02					TCRBD01,TCRBD02	TCRBD01-01,TCRBD02-01		TCRBJ02-07*01	TCRBJ02	TCRBJ02-07	01				1	5	10	0	4	1	36	52	57	59	63	6	In	VDJ
CAGCCCTCAGAACCCAGGGACTCAGCTGTGTACTTCTGTGCCAGCAGGGACGGGACAGGGAGTTCCTACGAGCAGTACTTCGGGCCG	CASRDGTGSSYEQYF	1	7.4884490673136685E-6	45	TCRBV12	TCRBV12				TCRBV12-03,TCRBV12-04		TCRBD01-01*01	TCRBD01	TCRBD01-01	01				TCRBJ02-07*01	TCRBJ02	TCRBJ02-07	01				6	4	0	3	3	1	36	47	51	60	63	1	In	VDJ
CTGAGTTCTAAGAAGCTCCTTCTCAGTGACTCTGGCTTCTATCTCTGTGCCTGGAGTAGCGGGTCCTACGAGCAGTACTTCGGGCCG	CAWSSGSYEQYF	1	7.4884490673136685E-6	36	TCRBV30-01*01	TCRBV30	TCRBV30-01	01				TCRBD02-01	TCRBD02	TCRBD02-01				01,02	TCRBJ02-07*01	TCRBJ02	TCRBJ02-07	01				2	0	6	4	0	1	45	-1	57	-1	63	1	In	VDJ
CTCAGGCTGGAGTTGGCTGCTCCCTCCCAGACATCTGTGTACTTCTGTGCCAGCAGTTCCGGGTCCTACGAGCAGTACTTCGGGCCG	CASSSGSYEQYF	2	1.4976898134627337E-5	36	TCRBV06-06	TCRBV06	TCRBV06-06				01,02	TCRBD02-01	TCRBD02	TCRBD02-01				01,02	TCRBJ02-07*01	TCRBJ02	TCRBJ02-07	01				4	1	8	4	0	1	45	58	59	-1	63	2	In	VDJ
ACATCGGCCCAAAAGAACCCGACAGCTTTCTATCTCTGTGCCAGTAGAAGGACAGGGACAGGGTCCTACGAGCAGTACTTCGGGCCG	CASRRTGTGSYEQYF	4	2.9953796269254674E-5	45	TCRBV19-01	TCRBV19	TCRBV19-01				01,02	TCRBD01-01*01	TCRBD01	TCRBD01-01	01				TCRBJ02-07*01	TCRBJ02	TCRBJ02-07	01				6	7	0	3	0	1	36	47	54	-1	63	4	In	VDJ
AGTGCCCATCCTGAAGACAGCAGCTTCTACATCTGCAGTGCTAGAGACGGGGCAGGACGCCCGTCCTACGAGCAGTACTTCGGGCCG	CSARDGAGRPSYEQYF	1	7.4884490673136685E-6	48	TCRBV20	TCRBV20				TCRBV20-01,TCRBV20-or09_02						TCRBD01,TCRBD02	TCRBD01-01,TCRBD02-01		TCRBJ02-07*01	TCRBJ02	TCRBJ02-07	01				0	1	7	0	10	1	33	47	48	53	63	1	In	VDJ
CTGGAGTCGCCCAGCCCCAACCAGACCTCTCTGTACTTCTGTGCCAGCAGTGTCGGGGGGCTCTCCTACGAGCAGTACTTCGGGCCG	CASSVGGLSYEQYF	2	1.4976898134627337E-5	42	TCRBV27-01*01	TCRBV27	TCRBV27-01	01				TCRBD02-01*01	TCRBD02	TCRBD02-01	01				TCRBJ02-07*01	TCRBJ02	TCRBJ02-07	01				5	2	8	1	2	0	39	51	53	60	62	2	In	VDJ
ACAGTGACCAGTGCCCATCCTGAAGACAGCAGCTTCTACATCTGCAGTGCTAGATCAGGGGGCTCCTACGAGCAGTACTTCGGGCCG	CSARSGGSYEQYF	1	7.4884490673136685E-6	39	TCRBV20	TCRBV20				TCRBV20-01,TCRBV20-or09_02		TCRBD01-01*01	TCRBD01	TCRBD01-01	01				TCRBJ02-07*01	TCRBJ02	TCRBJ02-07	01				2	1	4	1	0	0	42	54	55	-1	62	1	In	VDJ
CTAGAGTCTGCCATCCCCAACCAGACAGCTCTTTACTTCTGTGCCACCGCCCAAACAGGGGGCTCCTACGAGCAGTACTTCGGGCCG	CATAQTGGSYEQYF	1	7.4884490673136685E-6	42	TCRBV24	TCRBV24				TCRBV24-01,TCRBV24-or09_02		TCRBD01-01*01	TCRBD01	TCRBD01-01	01				TCRBJ02-07*01	TCRBJ02	TCRBJ02-07	01				9	6	3	1	0	0	39	48	54	-1	62	1	In	VDJ
AGCACCTTGGAGCTGGGGGACTCGGCCCTTTATCTTTGCGCCAGCAGCTTGGCCAAGATGAGCTCCTACGAGCAGTACTTCGGGCCG	CASSLAKMSSYEQYF	2	1.4976898134627337E-5	45	TCRBV05-01*01	TCRBV05	TCRBV05-01	01				TCRBD02-01*02	TCRBD02	TCRBD02-01	02				TCRBJ02-07*01	TCRBJ02	TCRBJ02-07	01				0	7	11	2	0	0	36	52	59	-1	62	2	In	VDJ
AGAACTGGAGGATTCTGGAGTTTATTTCTGTGCCAGCAGCCAAGATGCTGAGGCAGGGGGAGCTCCTACGAGCAGTACTTCGGGCCG		1	7.4884490673136685E-6	53	TCRBV14-01*01	TCRBV14	TCRBV14-01	01				TCRBD01-01*01	TCRBD01	TCRBD01-01	01				TCRBJ02-07*01	TCRBJ02	TCRBJ02-07	01				0	8	4	1	2	0	28	45	53	60	62	1	Out	VDJ
ACCTTGGAGCTGGGGGACTCGGCCCTTTATCTTTGCGCCAGCAGCTTGGGGGACAGGGGGAGCTCCTACGAGCAGTACTTCGGGCCG	CASSLGDRGSSYEQYF	2	1.4976898134627337E-5	48	TCRBV05-01*01	TCRBV05	TCRBV05-01	01				TCRBD01-01*01	TCRBD01	TCRBD01-01	01				TCRBJ02-07*01	TCRBJ02	TCRBJ02-07	01				0	0	0	1	2	0	33	-1	49	60	62	2	In	VDJ
CTGACAGTGACCAGTGCCCATCCTGAAGACAGCAGCTTCTACATCTGCAGTGCGTACGGGAGCTCCTACGAGCAGTACTTCGGGCCG	CSAYGSSYEQYF	1	7.4884490673136685E-6	36	TCRBV20	TCRBV20				TCRBV20-01,TCRBV20-or09_02		TCRBD02-01*02	TCRBD02	TCRBD02-01	02				TCRBJ02-07*01	TCRBJ02	TCRBJ02-07	01				6	3	8	2	0	0	45	53	56	-1	62	1	In	VDJ
CAGGTAGTGCGAGGAGATTCGGCAGCTTATTTCTGTGCCAGCTCCCCCCCATCGTCAGGGAGCTCCTACGAGCAGTACTTCGGGCCG	CASSPPSSGSSYEQYF	1	7.4884490673136685E-6	48	TCRBV18-01*01	TCRBV18	TCRBV18-01	01								TCRBD01,TCRBD02	TCRBD01-01,TCRBD02-01		TCRBJ02-07*01	TCRBJ02	TCRBJ02-07	01				6	11	4	3	2	0	33	44	55	60	62	1	In	VDJ
CCAGCGCACAGAGCAGGGGGACTCGGCCATGTATCTCTGTGCCAGCAGCAGCCCTGACGGAGCTCCTACGAGCAGTACTTCGGGCCG		2	1.4976898134627337E-5	44	TCRBV07-09	TCRBV07	TCRBV07-09				01,03	TCRBD02-01*02	TCRBD02	TCRBD02-01	02				TCRBJ02-07*01	TCRBJ02	TCRBJ02-07	01				5	9	10	2	0	0	37	49	58	-1	62	2	Out	VDJ
TGCTGGGGGACTCGGCCCTCTATCTCTGTGCCAGCAGCTTCGGTGGGCGGGAGACTCCAGAGCTCCTACGAGCAGTACTTCGGGCCG		1	7.4884490673136685E-6	55	TCRBV05-06*01	TCRBV05	TCRBV05-06	01				TCRBD02-01*02	TCRBD02	TCRBD02-01	02				TCRBJ02-07*01	TCRBJ02	TCRBJ02-07	01				2	6	7	2	9	0	26	40	46	53	62	1	Out	VDJ
TCCCTGGAGCTTGGTGACTCTGCTGTGTATTTCTGTGCCAGCAGCCAAGGGAGGGGCAGCAGCTCCTACGAGCAGTACTTCGGGCCG	CASSQGRGSSSYEQYF	1	7.4884490673136685E-6	48	TCRBV03	TCRBV03				TCRBV03-01,TCRBV03-02		TCRBD02-01*02	TCRBD02	TCRBD02-01	02				TCRBJ02-07*01	TCRBJ02	TCRBJ02-07	01				1	0	10	0	7	0	33	-1	49	55	62	1	In	VDJ
GTAGTGCGAGGAGATTCGGCAGCTTATTTCTGTGCCAGCTCACCACTTTCCATTCAGGGGTCCTCCTACGAGCAGTACTTCGGGCCG	CASSPLSIQGSSYEQYF	1	7.4884490673136685E-6	51	TCRBV18-01*01	TCRBV18	TCRBV18-01	01				TCRBD01-01*01	TCRBD01	TCRBD01-01	01				TCRBJ02-07*01	TCRBJ02	TCRBJ02-07	01				1	8	4	2	2	0	30	46	54	60	62	1	In	VDJ
GAACTGGAGGATTCTGGAGTTTATTTCTGTGCCAGCAGCGCCCGGGACAGGGGGCGAGGAACCTCCTACGAGCAGTACTTCGGGCCG	CASSARDRGRGTSYEQYF	1	7.4884490673136685E-6	54	TCRBV14-01*01	TCRBV14	TCRBV14-01	01				TCRBD01-01*01	TCRBD01	TCRBD01-01	01				TCRBJ02-07*01	TCRBJ02	TCRBJ02-07	01				5	4	0	0	7	0	27	39	43	55	62	1	In	VDJ
GTGACCAGTGCCCATCCTGAAGACAGCAGCTTCTACATCTGCAGTGCTAGTAACAGGGGGCACTCCTACGAGCAGTACTTCGGGCCG	CSASNRGHSYEQYF	1	7.4884490673136685E-6	42	TCRBV20	TCRBV20				TCRBV20-01,TCRBV20-or09_02		TCRBD01-01*01	TCRBD01	TCRBD01-01	01				TCRBJ02-07*01	TCRBJ02	TCRBJ02-07	01				3	2	3	0	1	0	39	50	52	61	62	1	In	VDJ
TCGGCCCAAAAGAACCCGACAGCTTTCTATCTCTGTGCCAGTAGTATATGGAGCGGGGTAAACTCCTACGAGCAGTACTTCGGGCCG	CASSIWSGVNSYEQYF	2	1.4976898134627337E-5	48	TCRBV19-01	TCRBV19	TCRBV19-01				01,02	TCRBD02-01*01	TCRBD02	TCRBD02-01	01				TCRBJ02-07*01	TCRBJ02	TCRBJ02-07	01				2	3	6	3	4	0	33	48	51	58	62	2	In	VDJ
AATGTGAACGCCTTGGAGCTGGAGGACTCGGCCCTGTATCTCTGTGCCAGCACCCCCAGGGAATCCTACGAGCAGTACTTCGGGCCG	CASTPRESYEQYF	1	7.4884490673136685E-6	39	TCRBV05-08*01	TCRBV05	TCRBV05-08	01				TCRBD01-01*01	TCRBD01	TCRBD01-01	01				TCRBJ02-07*01	TCRBJ02	TCRBJ02-07	01				6	4	4	3	2	1	42	52	56	61	63	1	In	VDJ
CTGTCGGCTGCTCCCTCCCAGACATCTGTGTACTTCTGTGCCAGCAGTTACAGTAGTAGCGGGGCCTACGAGCAGTACTTCGGGCCG	CASSYSSSGAYEQYF	2	1.4976898134627337E-5	45	TCRBV06-05*01	TCRBV06	TCRBV06-05	01				TCRBD02-01*01	TCRBD02	TCRBD02-01	01				TCRBJ02-07*01	TCRBJ02	TCRBJ02-07	01				2	5	5	3	0	2	36	51	56	-1	64	2	In	VDJ
GTGCAGCCTGCAGAACTGGAGGATTCTGGAGTTTATTTCTGTGCCAGCAGTCGGGGGACAGGGGCCTACGAGCAGTACTTCGGGCCG	CASSRGTGAYEQYF	1	7.4884490673136685E-6	42	TCRBV14-01*01	TCRBV14	TCRBV14-01	01				TCRBD01-01*01	TCRBD01	TCRBD01-01	01				TCRBJ02-07*01	TCRBJ02	TCRBJ02-07	01				6	4	0	2	0	2	39	50	54	-1	64	1	In	VDJ
TTGGAGTCGGCTGCTCCCTCCCAAACATCTGTGTACTTCTGTGCCAGCACTAGTAGGACAGGGGCCTACGAGCAGTACTTCGGGCCG	CASTSRTGAYEQYF	2	1.4976898134627337E-5	42	TCRBV06	TCRBV06				TCRBV06-02,TCRBV06-03		TCRBD01-01*01	TCRBD01	TCRBD01-01	01				TCRBJ02-07*01	TCRBJ02	TCRBJ02-07	01				7	6	1	2	0	2	39	49	55	-1	64	2	In	VDJ
ATCCTGGAGTCGCCCAGCCCCAACCAGACCTCTCTGTACTTCTGTGCCAGCAGTTTGGGGAGGGCCTACGAGCAGTACTTCGGGCCG	CASSLGRAYEQYF	2	1.4976898134627337E-5	39	TCRBV27-01*01	TCRBV27	TCRBV27-01	01				TCRBD02-01*02	TCRBD02	TCRBD02-01	02				TCRBJ02-07*01	TCRBJ02	TCRBJ02-07	01				3	1	9	0	0	2	42	56	57	-1	64	2	In	VDJ
GAGTCCGCCAGCACCAACCAGACATCTATGTACCTCTGTGCCTCCTCGGGGGAGGTGGGGCACGCCTACGAGCAGTACTTCGGGCCG	CASSGEVGHAYEQYF	2	1.4976898134627337E-5	45	TCRBV28-01*01	TCRBV28	TCRBV28-01	01				TCRBD02-01	TCRBD02	TCRBD02-01				01,02	TCRBJ02-07*01	TCRBJ02	TCRBJ02-07	01				11	4	8	2	12	2	36	42	46	52	64	2	In	VDJ
GACATCGGCCCAAAAGAACCCGACAGCTTTCTATCTCTGTGCCAGTTCCCCCCGGGACAGGGGCCCTACGAGCAGTACTTCGGGCCG		2	1.4976898134627337E-5	44	TCRBV19-01	TCRBV19	TCRBV19-01				01,02	TCRBD01-01*01	TCRBD01	TCRBD01-01	01				TCRBJ02-07*01	TCRBJ02	TCRBJ02-07	01				8	7	0	2	1	2	37	46	53	63	64	2	Out	VDJ
GAATGTGAACGCCTTGTTGCTAGGGGACTCGGCCCTCTATCTCTGTGCCAGCTTTGGGCAGGGCCCTACGAGCAGTACTTCGGGCCG		1	7.4884490673136685E-6	38	TCRBV05-07*01	TCRBV05	TCRBV05-07	01				TCRBD01-01*01	TCRBD01	TCRBD01-01	01				TCRBJ02-07*01	TCRBJ02	TCRBJ02-07	01				7	6	4	3	1	2	43	52	58	63	64	1	Out	VDJ
CACGCCCTGCAGCCAGAAGACTCAGCCCTGTATCTCTGCGCCAGCAGCCAAGGCCGGGACAGGCCCTACGAGCAGTACTTCGGGCCG	CASSQGRDRPYEQYF	1	7.4884490673136685E-6	45	TCRBV04-01*01	TCRBV04	TCRBV04-01	01				TCRBD01-01*01	TCRBD01	TCRBD01-01	01				TCRBJ02-07*01	TCRBJ02	TCRBJ02-07	01				1	3	0	4	1	2	36	52	55	63	64	1	In	VDJ
TGAACGCCTTGGAGCTGGAGGACTCGGCCCTGTATCTCTGTGCCAGCAGCTTGCAGGCGACAGCCCTACGAGCAGTACTTCGGGCCG		1	7.4884490673136685E-6	43	TCRBV05-08*01	TCRBV05	TCRBV05-08	01				TCRBD01-01*01	TCRBD01	TCRBD01-01	01				TCRBJ02-07*01	TCRBJ02	TCRBJ02-07	01				1	5	2	5	1	2	38	53	58	63	64	1	Out	VDJ
CTCAAGATCCAACCTGCAAAGCTTGAGGACTCGGCCGTGTATCTCTGTGCCAGCAGCCCATACCCCTACGAGCAGTACTTCGGGCCG	CASSPYPYEQYF	2	1.4976898134627337E-5	36	TCRBV11-02*02	TCRBV11	TCRBV11-02	02								TCRBD01,TCRBD02	TCRBD01-01,TCRBD02-01		TCRBJ02-07*01	TCRBJ02	TCRBJ02-07	01				5	4	3	7	1	2	45	57	61	63	64	2	In	VDJ
ACAGTGACCAGTGCCCATCCTGAAGACAGCAGCTTCTACATCTGCAGTGTCGTGACAGGGAACCCCTACGAGCAGTACTTCGGGCCG	CSVVTGNPYEQYF	1	7.4884490673136685E-6	39	TCRBV20	TCRBV20				TCRBV20-01,TCRBV20-or09_02		TCRBD01-01*01	TCRBD01	TCRBD01-01	01				TCRBJ02-07*01	TCRBJ02	TCRBJ02-07	01				7	4	2	3	4	2	42	49	53	60	64	1	In	VDJ
ACTCTGGAGTCCGCTACCAGCTCCCAGACATCTGTGTACTTCTGTGCCATCAGTGAGTTAGGACCCTACGAGCAGTACTTCGGGCCG	CAISELGPYEQYF	2	1.4976898134627337E-5	39	TCRBV10-03*01	TCRBV10	TCRBV10-03	01								TCRBD01,TCRBD02	TCRBD01-01,TCRBD02-01		TCRBJ02-07*01	TCRBJ02	TCRBJ02-07	01				1	2	1	7	0	2	42	58	60	-1	64	2	In	VDJ
CTGTCGGCTGCTCCCTCCCAGACATCTGTGTACTTCTGTGCCAGCAGTTATGGGCAGGGCCGACCCTACGAGCAGTACTTCGGGCCG	CASSYGQGRPYEQYF	2	1.4976898134627337E-5	45	TCRBV06-05*01	TCRBV06	TCRBV06-05	01				TCRBD01-01*01	TCRBD01	TCRBD01-01	01				TCRBJ02-07*01	TCRBJ02	TCRBJ02-07	01				3	4	4	3	5	2	36	50	54	59	64	2	In	VDJ
ACATCGGCCCAAAAGAACCCGACAGCTTTCTATCTCTGTGCCAGTAGTATCACAGGGGCAGAACCCTACGAGCAGTACTTCGGGCCG	CASSITGAEPYEQYF	2	1.4976898134627337E-5	45	TCRBV19-01	TCRBV19	TCRBV19-01				01,02	TCRBD01-01*01	TCRBD01	TCRBD01-01	01				TCRBJ02-07*01	TCRBJ02	TCRBJ02-07	01				3	1	3	2	6	2	36	50	51	58	64	2	In	VDJ
ACCTTGGAGCTGGGGGACTCGGCCCTTTATCTTTGCGCCAGCAGCTTGGGTCCCCGGGACGGTACCTACGAGCAGTACTTCGGGCCG	CASSLGPRDGTYEQYF	2	1.4976898134627337E-5	48	TCRBV05-01*01	TCRBV05	TCRBV05-01	01								TCRBD01,TCRBD02	TCRBD01-01,TCRBD02-01		TCRBJ02-07*01	TCRBJ02	TCRBJ02-07	01				0	6	0	7	4	2	33	49	55	60	64	2	In	VDJ
AACGCCTTGGAGCTGGAGGACTCGGCCCTGTATCTCTGTGCCAGCAGCGAACAGGGCGTTTTGACCTACGAGCAGTACTTCGGGCCG	CASSEQGVLTYEQYF	1	7.4884490673136685E-6	45	TCRBV05-08*01	TCRBV05	TCRBV05-08	01				TCRBD01-01*01	TCRBD01	TCRBD01-01	01				TCRBJ02-07*01	TCRBJ02	TCRBJ02-07	01				4	2	3	3	8	2	36	48	50	56	64	1	In	VDJ
GAGTCCGCCAGCACCAACCAGACATCTATGTACCTCTGTGCCATTTCCCCGCCGGGGACAGGGACCTACGAGCAGTACTTCGGGCCG	CAISPPGTGTYEQYF	2	1.4976898134627337E-5	45	TCRBV28-01*01	TCRBV28	TCRBV28-01	01				TCRBD01-01*01	TCRBD01	TCRBD01-01	01				TCRBJ02-07*01	TCRBJ02	TCRBJ02-07	01				10	11	0	3	1	2	36	43	54	63	64	2	In	VDJ
CTGTCGGCTGCTCCCTCCCAGACATCTGTGTACTTCTGTGCCAGCAGTTACTCAGGGACAGGGACCTACGAGCAGTACTTCGGGCCG	CASSYSGTGTYEQYF	2	1.4976898134627337E-5	45	TCRBV06-05*01	TCRBV06	TCRBV06-05	01				TCRBD01-01*01	TCRBD01	TCRBD01-01	01				TCRBJ02-07*01	TCRBJ02	TCRBJ02-07	01				0	1	0	3	1	2	36	53	54	63	64	2	In	VDJ
GTGACCAGTGCCCATCCTGAAGACAGCAGCTTCTACATCTGCAGTGCTAGAGATCAGGACAGGACCTACGAGCAGTACTTCGGGCCG	CSARDQDRTYEQYF	1	7.4884490673136685E-6	42	TCRBV20	TCRBV20				TCRBV20-01,TCRBV20-or09_02		TCRBD01-01*01	TCRBD01	TCRBD01-01	01				TCRBJ02-07*01	TCRBJ02	TCRBJ02-07	01				0	3	1	4	1	2	39	53	56	63	64	1	In	VDJ
GTGACCAGTGCCCATCCTGAAGACAGCAGCTTCTACATCTGCAGTGCTAGATGGGACAGGGGAACCTACGAGCAGTACTTCGGGCCG	CSARWDRGTYEQYF	1	7.4884490673136685E-6	42	TCRBV20	TCRBV20				TCRBV20-01,TCRBV20-or09_02		TCRBD01-01*01	TCRBD01	TCRBD01-01	01				TCRBJ02-07*01	TCRBJ02	TCRBJ02-07	01				2	1	0	2	2	2	39	51	52	62	64	1	In	VDJ
ACAGTGACCAGTGCCCATCCTGAAGACAGCAGCTTCTACATCTGCAGTGCTAGCCCGGGGGCCTACTACGAGCAGTACTTCGGGCCG	CSASPGAYYEQYF	1	7.4884490673136685E-6	39	TCRBV20	TCRBV20				TCRBV20-01,TCRBV20-or09_02						TCRBD01,TCRBD02	TCRBD01-01,TCRBD02-01		TCRBJ02-07*01	TCRBJ02	TCRBJ02-07	01				3	3	6	0	3	3	42	53	56	62	65	1	In	VDJ
GCTCCCTCCCAGACATCTGTGTACTTCTGTGCCAGCACCCTACGACCTCCGACTAGCGGGGGATACTACGAGCAGTACTTCGGGCCG	CASTLRPPTSGGYYEQYF	2	1.4976898134627337E-5	54	TCRBV06	TCRBV06				TCRBV06-01,TCRBV06-05,TCRBV06-06		TCRBD02-01*01	TCRBD02	TCRBD02-01	01				TCRBJ02-07*01	TCRBJ02	TCRBJ02-07	01				7	13	2	2	3	3	27	37	50	62	65	2	In	VDJ
ACAGTGACCAGTGCCCATCCTGAAGACAGCAGCTTCTACATCTGCAGTGCCGACAGGGGGTATGACTACGAGCAGTACTTCGGGCCG	CSADRGYDYEQYF	1	7.4884490673136685E-6	39	TCRBV20	TCRBV20				TCRBV20-01,TCRBV20-or09_02		TCRBD01-01*01	TCRBD01	TCRBD01-01	01				TCRBJ02-07*01	TCRBJ02	TCRBJ02-07	01				6	1	2	1	5	3	42	50	51	60	65	1	In	VDJ
GAGATCCAGCGCACAGAGCAGGGGGACTCGGCCATGTATCTCTGTGCCAGCAGCTTTGGCAGGGACTACGAGCAGTACTTCGGGCCG	CASSFGRDYEQYF	2	1.4976898134627337E-5	39	TCRBV07-09	TCRBV07	TCRBV07-09				01,03	TCRBD01-01*01	TCRBD01	TCRBD01-01	01				TCRBJ02-07*01	TCRBJ02	TCRBJ02-07	01				3	3	4	3	1	3	42	56	59	64	65	2	In	VDJ
CACCTACACACCCTGCAGCCAGAAGACTCGGCCCTGTATCTCTGCGCCAGCAGCCAAGCCGTAGACTACGAGCAGTACTTCGGGCCG	CASSQAVDYEQYF	1	7.4884490673136685E-6	39	TCRBV04-03*01	TCRBV04	TCRBV04-03	01				TCRBD02-01	TCRBD02	TCRBD02-01				01,02	TCRBJ02-07*01	TCRBJ02	TCRBJ02-07	01				1	3	5	8	1	3	42	58	61	64	65	1	In	VDJ
ACCAGTGCCCATCCTGAAGACAGCAGCTTCTACATCTGCAGTGCTAGACCCCGGGACAGGGGGCTATACGAGCAGTACTTCGGGCCG	CSARPRDRGLYEQYF	1	7.4884490673136685E-6	45	TCRBV20	TCRBV20				TCRBV20-01,TCRBV20-or09_02		TCRBD01-01*01	TCRBD01	TCRBD01-01	01				TCRBJ02-07*01	TCRBJ02	TCRBJ02-07	01				2	4	0	0	2	4	36	48	52	64	66	1	In	VDJ
ACTCTGGAGTCCGCTACCAGCTCCCAGACATCTGTGTACTTCTGTGCCATTTCGGGACATGGGGCATACGAGCAGTACTTCGGGCCG	CAISGHGAYEQYF	5	3.744224533656834E-5	39	TCRBV10-03*01	TCRBV10	TCRBV10-03	01				TCRBD01-01*01	TCRBD01	TCRBD01-01	01				TCRBJ02-07*01	TCRBJ02	TCRBJ02-07	01				9	3	0	6	7	4	42	50	53	59	66	5	In	VDJ
ATCCAGCGCACAGAGCAGCGGGACTCGGCCATGTATCGCTGTGCCAGCAGCTTAGCAGGGGATCTTGACGAGCAGTACTTCGGGCCG	CASSLAGDLDEQYF	2	1.4976898134627337E-5	42	TCRBV07-06*01	TCRBV07	TCRBV07-06	01				TCRBD01-01*01	TCRBD01	TCRBD01-01	01				TCRBJ02-07*01	TCRBJ02	TCRBJ02-07	01				0	0	5	2	6	5	39	-1	56	61	67	2	In	VDJ
TCTGCCATCCCCAACCAGACAGCTCTTTACTTCTGTGCCACCAGTGATTTTCCGGGACAGGGGTCTGACGAGCAGTACTTCGGGCCG	CATSDFPGQGSDEQYF	1	7.4884490673136685E-6	48	TCRBV24	TCRBV24				TCRBV24-01,TCRBV24-or09_02		TCRBD01-01*01	TCRBD01	TCRBD01-01	01				TCRBJ02-07*01	TCRBJ02	TCRBJ02-07	01				1	3	0	2	4	5	33	50	53	63	67	1	In	VDJ
CTTGGTGACTCTGCTGTGTATTTCTGTGCCAGCAGCCAAGATTTAAGCGGGGGGCTTCTTGGGGTGGACGAGCAGTACTTCGGGCCG	CASSQDLSGGLLGVDEQYF	1	7.4884490673136685E-6	57	TCRBV03	TCRBV03				TCRBV03-01,TCRBV03-02		TCRBD02-01*01	TCRBD02	TCRBD02-01	01				TCRBJ02-07*01	TCRBJ02	TCRBJ02-07	01				0	4	6	1	13	5	24	41	45	54	67	1	In	VDJ
AGCGCACAGAGCAGGGGGACTCGGCCATGTATCTCTGTGCCAGCAGCCCACACAATACAGAGCGGCGACGAGCAGTACTTCGGGCCG		2	1.4976898134627337E-5	46	TCRBV07-09	TCRBV07	TCRBV07-09				01,03	TCRBD02-01	TCRBD02	TCRBD02-01				01,02	TCRBJ02-07*01	TCRBJ02	TCRBJ02-07	01				5	13	6	5	2	5	35	47	60	65	67	2	Out	VDJ
AGATCCAGCCCTCAGAACCCAGGGACTCAGCTGTGTACTTCTGTGCCAGCAGTTCAGACAGGGTCCGACGAGCAGTACTTCGGGCCG		1	7.4884490673136685E-6	40	TCRBV12	TCRBV12				TCRBV12-03,TCRBV12-04		TCRBD01-01*01	TCRBD01	TCRBD01-01	01				TCRBJ02-07*01	TCRBJ02	TCRBJ02-07	01				4	2	2	3	4	5	41	54	56	63	67	1	Out	VDJ
CTGGAGCTGGGGGACTCAGCTTTGTATTTCTGTGCCAGCAGCCCCCCGTGGACTAGCGGGGGGCAAGACGAGCAGTACTTCGGGCCG	CASSPPWTSGGQDEQYF	1	7.4884490673136685E-6	51	TCRBV09-01	TCRBV09	TCRBV09-01				01,02	TCRBD02-01*01	TCRBD02	TCRBD02-01	01				TCRBJ02-07*01	TCRBJ02	TCRBJ02-07	01				4	7	1	1	4	5	30	42	49	63	67	1	In	VDJ
CAGCGCACAGAGCAGGGGGACTCGGCCATGTATCTCTGTGCCAGCAGCCACCTATCGGGACAGAAAGACGAGCAGTACTTCGGGCCG	CASSHLSGQKDEQYF	2	1.4976898134627337E-5	45	TCRBV07-09	TCRBV07	TCRBV07-09				01,03	TCRBD01-01*01	TCRBD01	TCRBD01-01	01				TCRBJ02-07*01	TCRBJ02	TCRBJ02-07	01				5	8	0	5	4	5	36	48	56	63	67	2	In	VDJ
AATGTGAACGCCTTGTTGCTGGGGGACTCGGCCCTCTATCTCTGTGCCAGTTCACGGGACAGGGGGCACGAGCAGTACTTCGGGCCG	CASSRDRGHEQYF	1	7.4884490673136685E-6	39	TCRBV05-06*01	TCRBV05	TCRBV05-06	01				TCRBD01-01*01	TCRBD01	TCRBD01-01	01				TCRBJ02-07*01	TCRBJ02	TCRBJ02-07	01				8	5	0	0	0	5	42	50	55	-1	67	1	In	VDJ
CAACCTGCAAAGCTTGAGGACTCGGCCGTGTATCTCTGTGCCAGCAGCTCCCCGGACAGGGGGATCCACGAGCAGTACTTCGGGCCG	CASSSPDRGIHEQYF	2	1.4976898134627337E-5	45	TCRBV11-02*02	TCRBV11	TCRBV11-02	02				TCRBD01-01*01	TCRBD01	TCRBD01-01	01				TCRBJ02-07*01	TCRBJ02	TCRBJ02-07	01				4	4	1	1	4	5	36	49	53	63	67	2	In	VDJ
CAGTCCACGGAGTCAGGGGACACAGCACTGTATTTCTGTGCCAGCAGCTCTTCCGGGACAGGGGGCCACGAGCAGTACTTCGGGCCG	CASSSSGTGGHEQYF	2	1.4976898134627337E-5	45	TCRBV21-01*01	TCRBV21	TCRBV21-01	01				TCRBD01-01*01	TCRBD01	TCRBD01-01	01				TCRBJ02-07*01	TCRBJ02	TCRBJ02-07	01				5	6	0	0	1	5	36	48	54	66	67	2	In	VDJ
GAACGCCTTGTTGCTGGGGGACTCGGCCCTCTATCTCTGTGCCAGCAGCTCTCAGGACAGTTACTACACGAGCAGTACTTCGGGCCG		1	7.4884490673136685E-6	44	TCRBV05-06*01	TCRBV05	TCRBV05-06	01				TCRBD01-01*01	TCRBD01	TCRBD01-01	01				TCRBJ02-07*01	TCRBJ02	TCRBJ02-07	01				3	4	1	5	7	5	37	50	54	60	67	1	Out	VDJ
CTAGAATCTGCCATCCCCAACCAGACAGCTCTTTACTTCTGTGCCACCAGTGATTTCCGACAGGGGAACGAGCAGTACTTCGGGCCG	CATSDFRQGNEQYF	1	7.4884490673136685E-6	42	TCRBV24	TCRBV24				TCRBV24-01,TCRBV24-or09_02		TCRBD01-01*01	TCRBD01	TCRBD01-01	01				TCRBJ02-07*01	TCRBJ02	TCRBJ02-07	01				1	2	2	2	1	5	39	56	58	66	67	1	In	VDJ
CTGGAGTCGCCCAGCCCCAACCAGACCTCTCTGTACTTCTGTGCCAGCAGGAGGGACAGGGAAATAAACGAGCAGTACTTCGGGCCG	CASRRDREINEQYF	2	1.4976898134627337E-5	42	TCRBV27-01*01	TCRBV27	TCRBV27-01	01				TCRBD01-01*01	TCRBD01	TCRBD01-01	01				TCRBJ02-07*01	TCRBJ02	TCRBJ02-07	01				6	2	0	3	6	5	39	50	52	61	67	2	In	VDJ
ATGAGCTCCTTGGAGCTGGGGGACTCAGCCCTGTACTTCTGTGCCAGCAGCGCCGGACAGGGGGAAAACGAGCAGTACTTCGGGCCG	CASSAGQGENEQYF	1	7.4884490673136685E-6	42	TCRBV13-01*01	TCRBV13	TCRBV13-01	01				TCRBD01-01*01	TCRBD01	TCRBD01-01	01				TCRBJ02-07*01	TCRBJ02	TCRBJ02-07	01				5	3	1	1	3	5	39	51	54	64	67	1	In	VDJ
CTAAACCTGAGCTCTCTGGAGCTGGGGGACTCAGCTTTGTATTTCTGTGCCAGCAGCCCCCAGGGGAGAGAGCAGTACTTCGGGCCG	CASSPQGREQYF	1	7.4884490673136685E-6	36	TCRBV09-01	TCRBV09	TCRBV09-01				01,02	TCRBD01-01*01	TCRBD01	TCRBD01-01	01				TCRBJ02-07*01	TCRBJ02	TCRBJ02-07	01				4	3	4	2	3	7	45	57	60	66	69	1	In	VDJ
ACAGTGACCAGTGCCCATCCTGAAGACAGCAGCTTCTACATCTGCAGTGTTAGGGGGACAGGGCGATTTCAGCAGTACTTCGGGCCG	CSVRGTGRFQQYF	2	1.4976898134627337E-5	39	TCRBV20	TCRBV20				TCRBV20-01,TCRBV20-or09_02		TCRBD01-01*01	TCRBD01	TCRBD01-01	01				TCRBJ02-07*01	TCRBJ02	TCRBJ02-07	01				3	1	0	3	7	8	42	53	54	63	70	2	In	VDJ
CTGTCGGCTGCTCCCTCCCAGACATCTGTGTACTTCTGTGCCAGCAGTTACTCGTTCGCCCAAGACGACAAGCAGTACTTCGGGCCG	CASSYSFAQDDKQYF	2	1.4976898134627337E-5	45	TCRBV06-05*01	TCRBV06	TCRBV06-05	01				TCRBD01-01*01	TCRBD01	TCRBD01-01	01				TCRBJ02-07*01	TCRBJ02	TCRBJ02-07	01				0	13	2	6	0	8	36	53	66	-1	70	2	In	VDJ
GAGCACCTTGGAGCTGGGGGACTCGGCCCTTTATCTTTGCGCCAGCAGCCCACCACAGGGGTGGGAATCACCATATATTTTGGAGAG		2	1.4976898134627337E-5	44	TCRBV05-01*01	TCRBV05	TCRBV05-01	01				TCRBD01-01*01	TCRBD01	TCRBD01-01	01				TCRBJ01-03*01	TCRBJ01	TCRBJ01-03	01				4	5	3	2	7	9	37	49	54	61	68	2	Out	VDJ
ACGATCCAGCGCACACAGCAGGAGGACTCGGCCGTGTATCTCTGTGCCAGCAGCTTTGGAGGGTTCGACACCATATATTTTGGAGAG	CASSFGGFDTIYF	2	1.4976898134627337E-5	39	TCRBV07-02*01	TCRBV07	TCRBV07-02	01				TCRBD02-01*02	TCRBD02	TCRBD02-01	02				TCRBJ01-03*01	TCRBJ01	TCRBJ01-03	01				3	1	10	0	4	8	42	56	57	63	67	2	In	VDJ
GGAGTCAGCTGCTCCCTCTCAGACTTCTGTTTACTTCTGTGCCAGCAGTTAAGGCGACAGGGGGGCGACACCATATATTTTGGAGAG		2	1.4976898134627337E-5	44	TCRBV06-07*01	TCRBV06	TCRBV06-07	01				TCRBD01-01*01	TCRBD01	TCRBD01-01	01				TCRBJ01-03*01	TCRBJ01	TCRBJ01-03	01				3	4	2	1	3	8	37	51	55	64	67	2	Out	VDJ
CAGCGCACAGAGCAGGGGGACTCGGCCATGTATCTCTGTGCCAGCAGCCTAGGGACAGGGAGAGGGAACACCATATATTTTGGAGAG	CASSLGTGRGNTIYF	2	1.4976898134627337E-5	45	TCRBV07-09	TCRBV07	TCRBV07-09				01,03	TCRBD01-01*01	TCRBD01	TCRBD01-01	01				TCRBJ01-03*01	TCRBJ01	TCRBJ01-03	01				1	0	1	3	6	7	36	-1	52	60	66	2	In	VDJ
TTGGAGCTGGGGGACTCAGCCCTGTACTTCTGTGCCAGCAGCCCGCTACGGACGGAACCGTCTGGAAACACCATATATTTTGGAGAG	CASSPLRTEPSGNTIYF	1	7.4884490673136685E-6	51	TCRBV13-01*01	TCRBV13	TCRBV13-01	01								TCRBD01,TCRBD02	TCRBD01-01,TCRBD02-01		TCRBJ01-03*01	TCRBJ01	TCRBJ01-03	01				5	7	1	7	7	1	30	42	49	53	60	1	In	VDJ
CCCTCCCAAACATCTGTGTACTTCTGTGCCAGCAGTTCCCCCTTAACAGGGGCCTATGTCTCTGGAAACACCATATATTTTGGAGAG	CASSSPLTGAYVSGNTIYF	6	4.493069440388201E-5	57	TCRBV06	TCRBV06				TCRBV06-02,TCRBV06-03		TCRBD01-01*01	TCRBD01	TCRBD01-01	01				TCRBJ01-03*01	TCRBJ01	TCRBJ01-03	01				4	8	3	2	7	0	24	37	45	52	59	6	In	VDJ
GCCCATCCTGAAGACAGCAGCTTCTACATCTGCAGTGCTAATGGAGTGAGTAATACTGGCTCTGGAAACACCATATATTTTGGAGAG	CSANGVSNTGSGNTIYF	1	7.4884490673136685E-6	51	TCRBV20	TCRBV20				TCRBV20-01,TCRBV20-or09_02		TCRBD02-01*02	TCRBD02	TCRBD02-01	02				TCRBJ01-03*01	TCRBJ01	TCRBJ01-03	01				4	2	10	2	13	0	30	40	42	46	59	1	In	VDJ
GAGTCGGCTGCTCCCTCCCAGACATCTGTGTACTTCTGTGCCAGCGCGATTAGACAGGGCTCTGGAAACACCATATATTTTGGAGAG	CASAIRQGSGNTIYF	7	5.241914347119568E-5	45	TCRBV06-01*01	TCRBV06	TCRBV06-01	01				TCRBD01-01*01	TCRBD01	TCRBD01-01	01				TCRBJ01-03*01	TCRBJ01	TCRBJ01-03	01				8	7	2	3	0	0	36	45	52	-1	59	7	In	VDJ
CAGGTAGTGCGAGGAGATTCGGCAGCTTATTTCTGTGCCAGCTCGGACAGGGGAGGAGGCTCTGGAAACACCATATATTTTGGAGAG	CASSDRGGGSGNTIYF	3	2.2465347201941005E-5	48	TCRBV18-01*01	TCRBV18	TCRBV18-01	01				TCRBD01-01*01	TCRBD01	TCRBD01-01	01				TCRBJ01-03*01	TCRBJ01	TCRBJ01-03	01				6	0	1	2	6	0	33	-1	44	53	59	3	In	VDJ
GTGACCAGTGCCCATCCTGAAGACAGCAGCTTCTACATCTGCAGTGCGCCTGACAGCAGCTCTGGAAACACCATATATTTTGGAGAG	CSAPDSSSGNTIYF	3	2.2465347201941005E-5	42	TCRBV20	TCRBV20				TCRBV20-01,TCRBV20-or09_02		TCRBD01-01*01	TCRBD01	TCRBD01-01	01				TCRBJ01-03*01	TCRBJ01	TCRBJ01-03	01				6	4	2	5	3	0	39	47	51	56	59	3	In	VDJ
CATCCCCAACCAGACAGCTCTTTACTTCTGTGCCACCAGTGATTCACTGACCGGGACAGCTCTGGAAACACCATATATTTTGGAGAG		3	2.2465347201941005E-5	53	TCRBV24	TCRBV24				TCRBV24-01,TCRBV24-or09_02		TCRBD01-01*01	TCRBD01	TCRBD01-01	01				TCRBJ01-03*01	TCRBJ01	TCRBJ01-03	01				2	8	0	5	0	0	28	44	52	-1	59	3	Out	VDJ
TGCTCCCTCTCAGACTTCTGTTTACTTCTGTGCCAGCAGCCTCCTCTGAGACAGGCATACTCTGGAAACACCATATATTTTGGAGAG		2	1.4976898134627337E-5	53	TCRBV06-07*01	TCRBV06	TCRBV06-07	01				TCRBD01-01*01	TCRBD01	TCRBD01-01	01				TCRBJ01-03*01	TCRBJ01	TCRBJ01-03	01				6	10	2	4	4	0	28	39	49	55	59	2	Out	VDJ
CATCGGCCCAAAAGAACCCGACAGCTTTCTATCTCTGTGCCATGAAAAGCAGGGGCAAACTCTGGAAACACCATATATTTTGGAGAG		4	2.9953796269254674E-5	46	TCRBV19-01	TCRBV19	TCRBV19-01				01,02	TCRBD01-01*01	TCRBD01	TCRBD01-01	01				TCRBJ01-03*01	TCRBJ01	TCRBJ01-03	01				10	7	4	2	4	0	35	42	49	55	59	4	Out	VDJ
AATTCCCTGGAGCTTGGTGACTCTGCTGTGTATTTCTGTGCCAGCAGCCAAAACGGGCAATCTGGAAACACCATATATTTTGGAGAG	CASSQNGQSGNTIYF	4	2.9953796269254674E-5	45	TCRBV03	TCRBV03				TCRBV03-01,TCRBV03-02						TCRBD01,TCRBD02	TCRBD01-01,TCRBD02-01		TCRBJ01-03*01	TCRBJ01	TCRBJ01-03	01				2	3	8	0	2	1	36	51	54	58	60	4	In	VDJ
AAGGTGCAGCCTGCAGAACTGGAGGATTCTGGAGTTTATTTCTGTGCCAGCAGCCAATGGCCTGGAAACACCATATATTTTGGAGAG	CASSQWPGNTIYF	1	7.4884490673136685E-6	39	TCRBV14-01*01	TCRBV14	TCRBV14-01	01				TCRBD01-01*01	TCRBD01	TCRBD01-01	01				TCRBJ01-03*01	TCRBJ01	TCRBJ01-03	01				2	1	9	0	0	2	42	57	58	-1	61	1	In	VDJ
TCCGCCAGCACCAACCAGACATCTATGTACCTCTGTGCCAGCAGTCCTCATGACAGGGGCACTGGAAACACCATATATTTTGGAGAG	CASSPHDRGTGNTIYF	6	4.493069440388201E-5	48	TCRBV28-01*01	TCRBV28	TCRBV28-01	01				TCRBD01-01*01	TCRBD01	TCRBD01-01	01				TCRBJ01-03*01	TCRBJ01	TCRBJ01-03	01				5	6	2	2	2	2	33	45	51	59	61	6	In	VDJ
TCCTTGGAGCTGGGGGACTCAGCCCTGTACTTCTGTGCCAGCAGCCCACCGGGGGGAACAAGAGGAAACACCATATATTTTGGAGAG	CASSPPGGTRGNTIYF	3	2.2465347201941005E-5	48	TCRBV13-01*01	TCRBV13	TCRBV13-01	01				TCRBD02-01*01	TCRBD02	TCRBD02-01	01				TCRBJ01-03*01	TCRBJ01	TCRBJ01-03	01				5	4	8	1	7	4	33	45	49	56	63	3	In	VDJ
AATGTGAGCACCTTGGAGCTGGGGGACTCGGCCCTTTATCTTTGCGCCAGCAGCGCCGCCCTGTCAAACACCATATATTTTGGAGAG	CASSAALSNTIYF	2	1.4976898134627337E-5	39	TCRBV05-01*01	TCRBV05	TCRBV05-01	01								TCRBD01,TCRBD02	TCRBD01-01,TCRBD02-01		TCRBJ01-03*01	TCRBJ01	TCRBJ01-03	01				4	0	10	0	9	6	42	-1	54	56	65	2	In	VDJ
GCCATCCCCAACCAGACAGCTCTTTACTTCTGTGCCACCAGTGACCACCGAGCAGGCCTTGGGGCCAACGTCCTGACTTTCGGGGCC	CATSDHRAGLGANVLTF	1	7.4884490673136685E-6	51	TCRBV24	TCRBV24				TCRBV24-01,TCRBV24-or09_02		TCRBD01-01*01	TCRBD01	TCRBD01-01	01				TCRBJ02-06*01	TCRBJ02	TCRBJ02-06	01				4	8	4	4	3	3	30	44	52	56	59	1	In	VDJ
GCCATCCCCAACCAGACAGCTCTTTACTTCTGTGCCACCAGTGATGGGAGACGGAGCTCTGGGGCCAACGTCCTGACTTTCGGGGCC	CATSDGRRSSGANVLTF	3	2.2465347201941005E-5	51	TCRBV24	TCRBV24				TCRBV24-01,TCRBV24-or09_02		TCRBD02-01*02	TCRBD02	TCRBD02-01	02				TCRBJ02-06*01	TCRBJ02	TCRBJ02-06	01				3	0	9	2	6	0	30	-1	45	50	56	3	In	VDJ
TCTCTGGAGCTGGGGGACTCAGCTTTGTATTTCTGTGCCAGCAGCGATAAAGGGACCTCTGGGGCCAACGTCCTGACTTTCGGGGCC	CASSDKGTSGANVLTF	1	7.4884490673136685E-6	48	TCRBV09-01	TCRBV09	TCRBV09-01				01,02					TCRBD01,TCRBD02	TCRBD01-01,TCRBD02-01		TCRBJ02-06*01	TCRBJ02	TCRBJ02-06	01				3	5	0	7	0	0	33	46	51	-1	56	1	In	VDJ
ATTCTGGAGTCCGCCAGCACCAACCAGACATCTATGTACCTCTGTGCCAGCAGTCTAGGGGACAGTTACTATGCGTACTTCGGCGCC	CASSLGDSYYAYF	2	1.4976898134627337E-5	39	TCRBV28-01*01	TCRBV28	TCRBV28-01	01				TCRBD01-01*01	TCRBD01	TCRBD01-01	01				TCRBJ02-04*01	TCRBJ02	TCRBJ02-04	01				5	4	0	5	9	15	42	54	58	65	74	2	In	VDJ
AGCTCCTTGGAGCTGGGGGACTCAGCCCTGTACTTCTGTGCCAGCAGCTTAAGTAGGGGGTCCAAAAACATTCAGTACTTCGGCGCC	CASSLSRGSKNIQYF	1	7.4884490673136685E-6	45	TCRBV13-01*01	TCRBV13	TCRBV13-01	01				TCRBD01-01*01	TCRBD01	TCRBD01-01	01				TCRBJ02-04*01	TCRBJ02	TCRBJ02-04	01				2	3	5	1	1	2	36	51	54	60	61	1	In	VDJ
TTGGAGCTGGGGGACTCGGCCCTCTATCTCTGTGCCAGCAGCTTGGCGATGGACTTGGTGGCCAAAAACATTCAGTACTTCGGCGCC	CASSLAMDLVAKNIQYF	1	7.4884490673136685E-6	51	TCRBV05-06*01	TCRBV05	TCRBV05-06	01				TCRBD02-01	TCRBD02	TCRBD02-01				01,02	TCRBJ02-04*01	TCRBJ02	TCRBJ02-04	01				0	4	1	10	5	1	30	46	50	55	60	1	In	VDJ
CAGGAGGACTCCGCCGTGTATCTCTGTGCCAGCAGCCTACGGACTAGCGGGGGGCCTGAGGCCAAAAACATTCAGTACTTCGGCGCC	CASSLRTSGGPEAKNIQYF	3	2.2465347201941005E-5	57	TCRBV07-08*01	TCRBV07	TCRBV07-08	01				TCRBD02-01*01	TCRBD02	TCRBD02-01	01				TCRBJ02-04*01	TCRBJ02	TCRBJ02-04	01				5	4	1	1	6	1	24	36	40	54	60	3	In	VDJ
CAGCCAGAAGACTCGGCCCTGTATCTCTGCGCCAGCACCAACTAATGCAATGGGCAGAATAACAAAAACATTCAGTACTTCGGCGCC	CASTN*CNGQNNKNIQYF	1	7.4884490673136685E-6	54	TCRBV04-03*01	TCRBV04	TCRBV04-03	01								TCRBD01,TCRBD02	TCRBD01-01,TCRBD02-01		TCRBJ02-04*01	TCRBJ02	TCRBJ02-04	01				7	14	8	0	7	3	27	37	51	55	62	1	Stop	VDJ
GTCGCCCAGCCCCAACCAGACCTCTCTGTACTTCTGTGCCAGCAGTTTAAGAGTAGACAGATAAAAAACATTCAGTACTTCGGCGCC		5	3.744224533656834E-5	47	TCRBV27-01*01	TCRBV27	TCRBV27-01	01				TCRBD01-01*01	TCRBD01	TCRBD01-01	01				TCRBJ02-04*01	TCRBJ02	TCRBJ02-04	01				2	6	2	5	3	4	34	49	55	60	63	5	Out	VDJ
ACTCTGAAGATCCAGCCCTCAGAACCCAGGGACTCAGCTGTGTACTTCTGTGCCAGCAGTTTGGAGGGTGCCCTCCACTTTGGGAAC	CASSLEGALHF	2	1.4976898134627337E-5	33	TCRBV12	TCRBV12				TCRBV12-03,TCRBV12-04		TCRBD02-01*02	TCRBD02	TCRBD02-01	02				TCRBJ01-06*01	TCRBJ01	TCRBJ01-06	01				3	0	10	0	2	14	48	-1	62	68	70	2	In	VDJ
CTGGAGTCCGCCAGCACCAACCAGACATCTATGTACCTCTGTGCCAGCAGTTTACTTCAAGGGGCAGGGCCCCTCCACTTTGGGAAC	CASSLLQGAGPLHF	3	2.2465347201941005E-5	42	TCRBV28-01*01	TCRBV28	TCRBV28-01	01				TCRBD01-01*01	TCRBD01	TCRBD01-01	01				TCRBJ01-06*01	TCRBJ01	TCRBJ01-06	01				2	10	4	3	0	13	39	54	64	-1	69	3	In	VDJ
ATCCAGCCTGCAAAGCTTGAGGACTCGGCCGTGTATCTCTGTGCCAGCAGCTTAGTATTTCTGGTTTCACCCCTCCACTTTGGGAAC	CASSLVFLVSPLHF	2	1.4976898134627337E-5	42	TCRBV11-02*02	TCRBV11	TCRBV11-02	02								TCRBD01,TCRBD02	TCRBD01-01,TCRBD02-01		TCRBJ01-06*01	TCRBJ01	TCRBJ01-06	01				1	7	0	10	1	9	39	55	62	64	65	2	In	VDJ
GCCCTGCAGCCAGAAGACTCAGCCCTGTATCTCTGCGCCAGCAGCCAAGACAGGTGAGGGGCTTGTTCACCCCTCCACTTTGGGAAC	CASSQDR*GACSPLHF	2	1.4976898134627337E-5	48	TCRBV04-01*01	TCRBV04	TCRBV04-01	01								TCRBD01,TCRBD02	TCRBD01-01,TCRBD02-01		TCRBJ01-06*01	TCRBJ01	TCRBJ01-06	01				0	6	5	2	4	9	33	50	56	61	65	2	Stop	VDJ
GAGTCGCCCAGCCCCAACCAGACCTCTCTGTACTTCTGTGCCAGCAGTTTATCGGGGGCATGGGGTTCACCCCTCCACTTTGGGAAC	CASSLSGAWGSPLHF	5	3.744224533656834E-5	45	TCRBV27-01*01	TCRBV27	TCRBV27-01	01				TCRBD01-01*01	TCRBD01	TCRBD01-01	01				TCRBJ01-06*01	TCRBJ01	TCRBJ01-06	01				0	0	6	0	6	9	36	-1	53	59	65	5	In	VDJ
CAGCCAGAAGACTCAGCCCTGTATCTCTGCGCCAGCAGCCCCCTATGGGTCGGGCTCCCAATTTCTTCACCCCTCCACTTTGGGAAC	CASSPLWVGLPISSPLHF	2	1.4976898134627337E-5	54	TCRBV04-01*01	TCRBV04	TCRBV04-01	01								TCRBD01,TCRBD02	TCRBD01-01,TCRBD02-01		TCRBJ01-06*01	TCRBJ01	TCRBJ01-06	01				4	11	8	0	10	9	27	40	51	55	65	2	In	VDJ
ATCCAGCCTGCAAAGCTTGAGGACTCGGCCGTGTATCTCTGTGCCAGCAGCTTAAGGCAGGGTACTTCACCCCTCCACTTTGGGAAC	CASSLRQGTSPLHF	2	1.4976898134627337E-5	42	TCRBV11-02*02	TCRBV11	TCRBV11-02	02				TCRBD01-01*01	TCRBD01	TCRBD01-01	01				TCRBJ01-06*01	TCRBJ01	TCRBJ01-06	01				2	3	4	3	3	9	39	54	57	62	65	2	In	VDJ
ACGCCTTGTTGCTGGGGGACTCGGCCCTCTATCTCTGTGCCAGCAGCTTGAAGGCAGGGGCCGTATTCACCCCTCCACTTTGGGAAC		2	1.4976898134627337E-5	46	TCRBV05-06*01	TCRBV05	TCRBV05-06	01				TCRBD01-01*01	TCRBD01	TCRBD01-01	01				TCRBJ01-06*01	TCRBJ01	TCRBJ01-06	01				1	4	4	2	4	8	35	50	54	60	64	2	Out	VDJ
ACTGTGACATCGGCCCAAAAGAACCCGACAGCTTTCTATCTCTGTGCCAGTAGTATAGATCTGGATTCACCCCTCCACTTTGGGAAC	CASSIDLDSPLHF	2	1.4976898134627337E-5	39	TCRBV19-01	TCRBV19	TCRBV19-01				01,02					TCRBD01,TCRBD02	TCRBD01-01,TCRBD02-01		TCRBJ01-06*01	TCRBJ01	TCRBJ01-06	01				0	3	0	10	0	8	42	59	62	-1	64	2	In	VDJ
AGATCCAGCGCACAGAGCAAGGGCGACTCGGCTGTGTATCTCTGTGCCAGCAGCTTATATGGGGATTCACCCCTCCACTTTGGGAAC	CASSLYGDSPLHF	2	1.4976898134627337E-5	39	TCRBV07-05*01	TCRBV07	TCRBV07-05	01								TCRBD01,TCRBD02	TCRBD01-01,TCRBD02-01		TCRBJ01-06*01	TCRBJ01	TCRBJ01-06	01				1	3	6	2	0	8	42	57	60	-1	64	2	In	VDJ
GAGATCCAGCGCACAGAGCAGGAGGACTCGGCCGTGTATCTCTGTGCCAGCAGCTTATATGGGGATTCACCCCTCCACTTTGGGAAC	CASSLYGDSPLHF	6	4.493069440388201E-5	39	TCRBV07-02*01	TCRBV07	TCRBV07-02	01								TCRBD01,TCRBD02	TCRBD01-01,TCRBD02-01		TCRBJ01-06*01	TCRBJ01	TCRBJ01-06	01				2	3	6	2	0	8	42	57	60	-1	64	6	In	VDJ
CACCTACACACCCTGCAGCCAGAAGACTCGGCCCTGTATCTCTGTGCCAGCAGCTTATATGGGGATTCACCCCTCCACTTTGGGAAC	CASSLYGDSPLHF	2	1.4976898134627337E-5	39	TCRBV04-02*01	TCRBV04	TCRBV04-02	01								TCRBD01,TCRBD02	TCRBD01-01,TCRBD02-01		TCRBJ01-06*01	TCRBJ01	TCRBJ01-06	01				5	6	6	2	0	8	42	54	60	-1	64	2	In	VDJ
ACTGTGAGCAACATGAGCCCTGAAGACAGCAGCATATATCTCTGCAGCGTTAAGCCGGGGCTAGATTCACCCCTCCACTTTGGGAAC	CSVKPGLDSPLHF	1	7.4884490673136685E-6	39	TCRBV29-01*01	TCRBV29	TCRBV29-01	01								TCRBD01,TCRBD02	TCRBD01-01,TCRBD02-01		TCRBJ01-06*01	TCRBJ01	TCRBJ01-06	01				5	5	7	0	3	8	42	51	56	61	64	1	In	VDJ
GTGAACGCCTTGGAGCTGGACGACTCGGCCCTGTATCTCTGTGCCAGCAGCACCGGGGGGTTTAATTCACCCCTCCACTTTGGGAAC	CASSTGGFNSPLHF	2	1.4976898134627337E-5	42	TCRBV05-04*01	TCRBV05	TCRBV05-04	01				TCRBD02-01*01	TCRBD02	TCRBD02-01	01				TCRBJ01-06*01	TCRBJ01	TCRBJ01-06	01				4	2	8	1	2	6	39	51	53	60	62	2	In	VDJ
ATTCCCTGGAGCTTGGTGACTCTGCTGTGTATTTCTGTGCCAGCAGCCAGGATGGACAGGGGTAATTCACCCCTCCACTTTGGGAAC		5	3.744224533656834E-5	46	TCRBV03	TCRBV03				TCRBV03-01,TCRBV03-02		TCRBD01-01*01	TCRBD01	TCRBD01-01	01				TCRBJ01-06*01	TCRBJ01	TCRBJ01-06	01				3	4	1	2	0	6	35	49	53	-1	62	5	Out	VDJ
ACCTTGGAGCTGGGGGACTCGGCCCTTTATCTTTGCGCCAGCAGCTTGGGGGACAGGGAGTATAATTCACCCCTCCACTTTGGGAAC	CASSLGDREYNSPLHF	2	1.4976898134627337E-5	48	TCRBV05-01*01	TCRBV05	TCRBV05-01	01				TCRBD01-01*01	TCRBD01	TCRBD01-01	01				TCRBJ01-06*01	TCRBJ01	TCRBJ01-06	01				0	0	0	3	2	4	33	-1	49	58	60	2	In	VDJ
GAGTCCGCCAGCACCAACCAGACATCTATGTACCTCTGTGCCAGCACCACCCGGGACACCTATAATTCACCCCTCCACTTTGGGAAC	CASTTRDTYNSPLHF	3	2.2465347201941005E-5	45	TCRBV28-01*01	TCRBV28	TCRBV28-01	01				TCRBD01-01*01	TCRBD01	TCRBD01-01	01				TCRBJ01-06*01	TCRBJ01	TCRBJ01-06	01				7	6	0	6	0	2	36	46	52	-1	58	3	In	VDJ
CTGGAGCTTGGTGACTCTGCTGTGTATTTCTGTGCCAGCAGCCAAGAGTTAGGGGCCCACTATAATTCACCCCTCCACTTTGGGAAC	CASSQELGAHYNSPLHF	2	1.4976898134627337E-5	51	TCRBV03	TCRBV03				TCRBV03-01,TCRBV03-02		TCRBD01-01*01	TCRBD01	TCRBD01-01	01				TCRBJ01-06*01	TCRBJ01	TCRBJ01-06	01				0	3	5	2	4	3	30	47	50	55	59	2	In	VDJ
AGCGCACAGAGCAGGGGGACTCGGCCATGTATCTCTGTGCCAGCCGCATCACGGACAGGGGATAATTCACCCCTCCACTTTGGGAAC		2	1.4976898134627337E-5	46	TCRBV07-09	TCRBV07	TCRBV07-09				01,03	TCRBD01-01*01	TCRBD01	TCRBD01-01	01				TCRBJ01-06*01	TCRBJ01	TCRBJ01-06	01				8	8	1	2	0	5	35	44	52	-1	61	2	Out	VDJ
GTGACCAGTGCCCATCCTGAAGACAGCAGCTTCTACATCTGCAGTGCTCCCGACAGGGGCCAAAATTCACCCCTCCACTTTGGGAAC	CSAPDRGQNSPLHF	1	7.4884490673136685E-6	42	TCRBV20	TCRBV20				TCRBV20-01,TCRBV20-or09_02		TCRBD01-01*01	TCRBD01	TCRBD01-01	01				TCRBJ01-06*01	TCRBJ01	TCRBJ01-06	01				5	3	2	2	4	7	39	48	51	59	63	1	In	VDJ
TCCGCCAGCACCAACCAGACATCTATGTACCTCTGTGCCAGCTCTTCTCCCTCGGGACAGGCAGAGTCACCCCTCCACTTTGGGAAC	CASSSPSGQAESPLHF	3	2.2465347201941005E-5	48	TCRBV28-01*01	TCRBV28	TCRBV28-01	01				TCRBD01-01*01	TCRBD01	TCRBD01-01	01				TCRBJ01-06*01	TCRBJ01	TCRBJ01-06	01				8	11	0	4	5	10	33	42	53	61	66	3	In	VDJ
CACACCCTGCAGCCAGAAGACTCGGCCCTGTATCTCTGCGCCAGCAGCCAAGTATACAGGGCGGGATCACCCCTCCACTTTGGGAAC	CASSQVYRAGSPLHF	4	2.9953796269254674E-5	45	TCRBV04-03*01	TCRBV04	TCRBV04-03	01								TCRBD01,TCRBD02	TCRBD01-01,TCRBD02-01		TCRBJ01-06*01	TCRBJ01	TCRBJ01-06	01				1	3	3	3	5	10	36	52	55	61	66	4	In	VDJ
CAACCTGCAAAGCTTGAGGACTCGGCCGTGTATCTCTGTGCCAGCAGCTTAGGGGACAGGGGACGATCACCCCTCCACTTTGGGAAC	CASSLGDRGRSPLHF	2	1.4976898134627337E-5	45	TCRBV11-02*02	TCRBV11	TCRBV11-02	02				TCRBD01-01*01	TCRBD01	TCRBD01-01	01				TCRBJ01-06*01	TCRBJ01	TCRBJ01-06	01				1	0	0	2	4	10	36	-1	52	62	66	2	In	VDJ
TCCCAGACATCTGTGTACTTCTGTGCCAGCAGTTACTCCCAGGCGACCCTTAACGACAGGGGCTGGGCACCCCTCCACTTTGGGAAC	CASSYSQATLNDRGWAPLHF	2	1.4976898134627337E-5	60	TCRBV06	TCRBV06				TCRBV06-05,TCRBV06-06		TCRBD01-01*01	TCRBD01	TCRBD01-01	01				TCRBJ01-06*01	TCRBJ01	TCRBJ01-06	01				0	16	2	2	5	11	21	38	54	62	67	2	In	VDJ
CTGAAGATCCAGCCCTCAGAACCCAGGGACTCAGCTGTGTACTTCTGTGCCAGCAGTTTAGGTGGATTCACCCTCCACTTTGGGAAC	CASSLGGFTLHF	2	1.4976898134627337E-5	36	TCRBV12	TCRBV12				TCRBV12-03,TCRBV12-04						TCRBD01,TCRBD02	TCRBD01-01,TCRBD02-01		TCRBJ01-06*01	TCRBJ01	TCRBJ01-06	01				1	2	1	8	4	14	45	61	63	66	70	2	In	VDJ
CTGAATGTGAACGCCTTGTTGCTGGGGGACTCGGCCCTCTATCTCTGTGCCAGCAGCTTTAGCGGGAATGAGCAGTTCTTCGGGCCA	CASSFSGNEQFF	2	1.4976898134627337E-5	36	TCRBV05-06*01	TCRBV05	TCRBV05-06	01				TCRBD02-01	TCRBD02	TCRBD02-01				01,02	TCRBJ02-01*01	TCRBJ02	TCRBJ02-01	01				2	0	5	4	0	7	45	-1	59	-1	66	2	In	VDJ
CCCTCAGAACCCAGGGACTCAGCTGTGTACTTCTGTGCCAGCAGTGAGTTAGCGGGGGGCCAATTCAATGAGCAGTTCTTCGGGCCA	CASSELAGGQFNEQFF	1	7.4884490673136685E-6	48	TCRBV12	TCRBV12				TCRBV12-03,TCRBV12-04		TCRBD02-01*01	TCRBD02	TCRBD02-01	01				TCRBJ02-01*01	TCRBJ02	TCRBJ02-01	01				5	4	5	1	6	6	33	45	49	59	65	1	In	VDJ
GAGATCCAGGCTACGAAGCTTGAGGATTCAGCAGTGTATTTTTGTGCCAGCAGCCAGGACAGGGTCAATGAGCAGTTCTTCGGGCCA	CASSQDRVNEQFF	2	1.4976898134627337E-5	39	TCRBV16-01	TCRBV16	TCRBV16-01				01,02	TCRBD01-01*01	TCRBD01	TCRBD01-01	01				TCRBJ02-01*01	TCRBJ02	TCRBJ02-01	01				3	0	1	3	1	6	42	-1	56	64	65	2	In	VDJ
GTAGTGCGAGGAGATTCGGCAGCTTATTTCTGTGCCAGCTCAACTGGACTAGCGGGGGGCCGGGGCAATGAGCAGTTCTTCGGGCCA	CASSTGLAGGRGNEQFF	2	1.4976898134627337E-5	51	TCRBV18-01*01	TCRBV18	TCRBV18-01	01				TCRBD02-01*01	TCRBD02	TCRBD02-01	01				TCRBJ02-01*01	TCRBJ02	TCRBJ02-01	01				5	3	1	1	6	6	30	42	45	59	65	2	In	VDJ
AGCTCTCTGGAGCTGGGGGACTCAGCTGTGTACTTCTGTGCCAGCAGCCTCTCACTAGCGGGACCCAATGAGCAGTTCTTCGGGCCA	CASSLSLAGPNEQFF	3	2.2465347201941005E-5	45	TCRBV09-01	TCRBV09	TCRBV09-01				01,02	TCRBD02-01*02	TCRBD02	TCRBD02-01	02				TCRBJ02-01*01	TCRBJ02	TCRBJ02-01	01				4	5	3	3	2	6	36	48	53	63	65	3	In	VDJ
AACCTGAGCTCTCTGGAGCTGGGGGACTCAGCTTTGTATTTCTGTGCCACCCGGAGGGCAGGAACCAATGAGCAGTTCTTCGGGCCA	CATRRAGTNEQFF	3	2.2465347201941005E-5	39	TCRBV09-01	TCRBV09	TCRBV09-01				01,02	TCRBD02-01*02	TCRBD02	TCRBD02-01	02				TCRBJ02-01*01	TCRBJ02	TCRBJ02-01	01				9	3	10	0	7	6	42	49	52	58	65	3	In	VDJ
AGGCTGCTGTCGGCTGCTCCCTCCCAGACATCTGTGTACTTCTGTGCCAGCAGTTACAGGGTTTACAATGAGCAGTTCTTCGGGCCA	CASSYRVYNEQFF	5	3.744224533656834E-5	39	TCRBV06-05*01	TCRBV06	TCRBV06-05	01								TCRBD01,TCRBD02	TCRBD01-01,TCRBD02-01		TCRBJ02-01*01	TCRBJ02	TCRBJ02-01	01				2	0	5	3	2	4	42	-1	57	61	63	5	In	VDJ
ATCCAGCGCACACAGCAGGAGGACTCGGCCGTGTATCTCTGTGCCAGCAGCTTACGGGAGACTTACAATGAGCAGTTCTTCGGGCCA	CASSLRETYNEQFF	2	1.4976898134627337E-5	42	TCRBV07-02*01	TCRBV07	TCRBV07-02	01				TCRBD02-01*02	TCRBD02	TCRBD02-01	02				TCRBJ02-01*01	TCRBJ02	TCRBJ02-01	01				2	0	8	2	3	4	39	-1	54	60	63	2	In	VDJ
ACTGTGACATCGGCCCAAAAGAACCCGACAGCTTTCTATCTCTGTGCCAGCGGTAGGACCGATTACAATGAGCAGTTCTTCGGGCCA	CASGRTDYNEQFF	2	1.4976898134627337E-5	39	TCRBV19-01	TCRBV19	TCRBV19-01				01,02					TCRBD01,TCRBD02	TCRBD01-01,TCRBD02-01		TCRBJ02-01*01	TCRBJ02	TCRBJ02-01	01				9	5	1	7	4	4	42	50	55	59	63	2	In	VDJ
ACCAGTGCCCATCCTGAAGACAGCAGCTTCTACATCTGCAGTGCAAACACTAGCGGGGGGGAGTACAATGAGCAGTTCTTCGGGCCA	CSANTSGGEYNEQFF	1	7.4884490673136685E-6	45	TCRBV20	TCRBV20				TCRBV20-01,TCRBV20-or09_02		TCRBD02-01*01	TCRBD02	TCRBD02-01	01				TCRBJ02-01*01	TCRBJ02	TCRBJ02-01	01				6	4	3	0	2	4	36	44	48	61	63	1	In	VDJ
ACATCGGCCCAAAAGAACCCGACAGCTTTCTATCTCTGTGCCAGTAGTATAACAGGGACCGTCTACAATGAGCAGTTCTTCGGGCCA	CASSITGTVYNEQFF	2	1.4976898134627337E-5	45	TCRBV19-01	TCRBV19	TCRBV19-01				01,02	TCRBD01-01*01	TCRBD01	TCRBD01-01	01				TCRBJ02-01*01	TCRBJ02	TCRBJ02-01	01				2	0	3	3	5	3	36	-1	51	57	62	2	In	VDJ
GTGAGCAACATGAGCCCTGAAGACAGCAGCATATATCTCTGCAGCGCCGGGGACAGGGCGTCCTACAATGAGCAGTTCTTCGGGCCA	CSAGDRASYNEQFF	1	7.4884490673136685E-6	42	TCRBV29-01*01	TCRBV29	TCRBV29-01	01				TCRBD01-01*01	TCRBD01	TCRBD01-01	01				TCRBJ02-01*01	TCRBJ02	TCRBJ02-01	01				7	3	0	3	2	1	39	46	49	58	60	1	In	VDJ
ATCCAGCAGGTAGTGCGAGGAGATTCGGCAGCTTATTTCTGTGCCAGCTCACGGGATCTCTCCTACAATGAGCAGTTCTTCGGGCCA	CASSRDLSYNEQFF	2	1.4976898134627337E-5	42	TCRBV18-01*01	TCRBV18	TCRBV18-01	01								TCRBD01,TCRBD02	TCRBD01-01,TCRBD02-01		TCRBJ02-01*01	TCRBJ02	TCRBJ02-01	01				4	0	0	8	3	0	39	-1	52	56	59	2	In	VDJ
AGTGCCCATCCTGAAGACAGCAGCTTCTACATCTGCAGTGCTAGAGATAGGGCGGCTAGCTCCTACAATGAGCAGTTCTTCGGGCCA	CSARDRAASSYNEQFF	1	7.4884490673136685E-6	48	TCRBV20	TCRBV20				TCRBV20-01,TCRBV20-or09_02						TCRBD01,TCRBD02	TCRBD01-01,TCRBD02-01		TCRBJ02-01*01	TCRBJ02	TCRBJ02-01	01				0	1	5	3	7	0	33	47	48	52	59	1	In	VDJ
GTGAGCAACATGAGCCCTGAAGACAGCAGCATATATCTCTGCAGCGTTGAAAGGGACAGCTCCTACAATGAGCAGTTCTTCGGGCCA	CSVERDSSYNEQFF	1	7.4884490673136685E-6	42	TCRBV29-01*01	TCRBV29	TCRBV29-01	01				TCRBD01-01*01	TCRBD01	TCRBD01-01	01				TCRBJ02-01*01	TCRBJ02	TCRBJ02-01	01				2	1	0	5	0	0	39	51	52	-1	59	1	In	VDJ
GTCCACGGAGTCAGGGGACACAGCACTGTATTTCTGTGCCAGCAGCACTATCCCGACAGCTCCTACAATGAGCAGTTCTTCGGGCCA		2	1.4976898134627337E-5	47	TCRBV21-01*01	TCRBV21	TCRBV21-01	01				TCRBD01-01*01	TCRBD01	TCRBD01-01	01				TCRBJ02-01*01	TCRBJ02	TCRBJ02-01	01				4	7	2	5	0	0	34	47	54	-1	59	2	Out	VDJ
GTGCAGCCTGCAGAACTGGAGGATTCTGGAGTTTATTTCTGTGCCAGCAGCTCAATAGCCTCCTACAATGAGCAGTTCTTCGGGCCA	CASSSIASYNEQFF	1	7.4884490673136685E-6	42	TCRBV14-01*01	TCRBV14	TCRBV14-01	01				TCRBD02-01	TCRBD02	TCRBD02-01				01,02	TCRBJ02-01*01	TCRBJ02	TCRBJ02-01	01				5	4	5	7	0	0	39	51	55	-1	59	1	In	VDJ
CTGCAGCCAGAAGACTCGGCCCTGTATCTCTGCGCCAGCAGCTTAGGGGGGAGGGGGCCCTCCTACAATGAGCAGTTCTTCGGGCCA	CASSLGGRGPSYNEQFF	1	7.4884490673136685E-6	51	TCRBV04-03*01	TCRBV04	TCRBV04-03	01								TCRBD01,TCRBD02	TCRBD01-01,TCRBD02-01		TCRBJ02-01*01	TCRBJ02	TCRBJ02-01	01				5	9	5	0	1	0	30	42	51	58	59	1	In	VDJ
CGCACAGAGCAGGGGGACTCGGCCATGTATCTCTGTGCCAGCAGCTTAGGATACGGGGAGGCCTACAATGAGCAGTTCTTCGGGCCA	CASSLGYGEAYNEQFF	2	1.4976898134627337E-5	48	TCRBV07-09	TCRBV07	TCRBV07-09				01,03	TCRBD02-01*02	TCRBD02	TCRBD02-01	02				TCRBJ02-01*01	TCRBJ02	TCRBJ02-01	01				1	6	9	1	0	2	33	49	55	-1	61	2	In	VDJ
ATCCAGCCCTCAGAACCCAGGGACTCAGCTGTGTACTTCTGTGCCAGCAGTTTGTCGGGAGCCTACAATGAGCAGTTCTTCGGGCCA	CASSLSGAYNEQFF	1	7.4884490673136685E-6	42	TCRBV12	TCRBV12				TCRBV12-03,TCRBV12-04		TCRBD02-01*02	TCRBD02	TCRBD02-01	02				TCRBJ02-01*01	TCRBJ02	TCRBJ02-01	01				3	2	8	2	0	2	39	53	55	-1	61	1	In	VDJ
TGAGCAACATGAGCCCTGAAGACAGCAGCATATATCTCTGCAGCGCTAACTCGGCTTTTTCCCTACAATGAGCAGTTCTTCGGGCCA		1	7.4884490673136685E-6	43	TCRBV29-01*01	TCRBV29	TCRBV29-01	01								TCRBD01,TCRBD02	TCRBD01-01,TCRBD02-01		TCRBJ02-01*01	TCRBJ02	TCRBJ02-01	01				7	7	9	0	6	2	38	45	52	55	61	1	Out	VDJ
GATGAATGTGAGCACCTTGGAGCTGGGGGACTCGGCCCTTTATCTTTGCGCCATCGGGTCACCTACAATGAGCAGTTCTTCGGGCCA		4	2.9953796269254674E-5	35	TCRBV05-01*01	TCRBV05	TCRBV05-01	01				TCRBD02-01	TCRBD02	TCRBD02-01				01,02	TCRBJ02-01*01	TCRBJ02	TCRBJ02-01	01				9	1	8	4	3	2	46	53	54	58	61	4	Out	VDJ
GAGTCGGCTGCTCCCTCCCAGACATCTGTGTACTTCTGTGCCAGCAGTTTATGGACACTCGACTACAATGAGCAGTTCTTCGGGCCA	CASSLWTLDYNEQFF	3	2.2465347201941005E-5	45	TCRBV06-01*01	TCRBV06	TCRBV06-01	01				TCRBD01-01*01	TCRBD01	TCRBD01-01	01				TCRBJ02-01*01	TCRBJ02	TCRBJ02-01	01				5	4	1	6	5	3	36	48	52	57	62	3	In	VDJ
TCCGCCAGCACCAACCAGACATCTATGTACCTCTGTGCCAGCAGGGGGGCGACCGGGCGCGACTACAATGAGCAGTTCTTCGGGCCA	CASRGATGRDYNEQFF	5	3.744224533656834E-5	48	TCRBV28-01*01	TCRBV28	TCRBV28-01	01				TCRBD01-01*01	TCRBD01	TCRBD01-01	01				TCRBJ02-01*01	TCRBJ02	TCRBJ02-01	01				6	0	6	0	12	3	33	-1	44	50	62	5	In	VDJ
CAGGCCCTCACATACCTCTCAGTACCTCTGTGCCAGCAGTGAACGGAATCCCGGGACCAAACATACAATGAGCAGTTCTTCGGGCCA		4	2.9953796269254674E-5	53	TCRBV25-01*01	TCRBV25	TCRBV25-01	01								TCRBD01,TCRBD02	TCRBD01-01,TCRBD02-01		TCRBJ02-01*01	TCRBJ02	TCRBJ02-01	01				2	9	0	7	6	4	28	43	52	57	63	4	Out	VDJ
CTCACTGTGACATCGGCCCAAAAGAACCCGACAGCTTTCTATCTCTGTGCCAGTCGTCGATTTGACAATGAGCAGTTCTTCGGGCCA	CASRRFDNEQFF	2	1.4976898134627337E-5	36	TCRBV19-01	TCRBV19	TCRBV19-01				01,02					TCRBD01,TCRBD02	TCRBD01-01,TCRBD02-01		TCRBJ02-01*01	TCRBJ02	TCRBJ02-01	01				8	4	2	8	4	5	45	54	58	60	64	2	In	VDJ
GTGAGCAACATGAGCCCTGAAGACAGCAGCATATATCTCTGCAGCGCCACTGGACCGGGGGGGCACAATGAGCAGTTCTTCGGGCCA	CSATGPGGHNEQFF	1	7.4884490673136685E-6	42	TCRBV29-01*01	TCRBV29	TCRBV29-01	01				TCRBD02-01*01	TCRBD02	TCRBD02-01	01				TCRBJ02-01*01	TCRBJ02	TCRBJ02-01	01				7	9	8	0	1	5	39	46	55	63	64	1	In	VDJ
ATCAATTCCCTGGAGCTTGGTGACTCTGCTGTGTATTTCTGTGCCAGCAGCCAAGATCGTGGGGGAAGGGAGCAGTTCTTCGGGCCA	CASSQDRGGREQFF	2	1.4976898134627337E-5	42	TCRBV03	TCRBV03				TCRBV03-01,TCRBV03-02						TCRBD01,TCRBD02	TCRBD01-01,TCRBD02-01		TCRBJ02-01*01	TCRBJ02	TCRBJ02-01	01				0	4	6	1	4	10	39	56	60	65	69	2	In	VDJ
ATCCAACCTGCAAAGCTTGAGGACTCGGCCGTGTATCTCTGTGCCAGCAGCCCATAGACCGGGACCCAGGAGCAGTTCTTCGGGCCA	CASSP*TGTQEQFF	2	1.4976898134627337E-5	42	TCRBV11-02*02	TCRBV11	TCRBV11-02	02								TCRBD01,TCRBD02	TCRBD01-01,TCRBD02-01		TCRBJ02-01*01	TCRBJ02	TCRBJ02-01	01				5	9	0	7	4	10	39	51	60	65	69	2	Stop	VDJ
CTAGAGTCTGCCATCCCCAACCAGACAGCTCTTTACTTCTGTGCCACCATGGGTCTAGCGGGGGAGACCGCCCAGTTCTTCGGGCCA	CATMGLAGETAQFF	11	8.237293974045035E-5	42	TCRBV24	TCRBV24				TCRBV24-01,TCRBV24-or09_02		TCRBD02-01*01	TCRBD02	TCRBD02-01	01				TCRBJ02-01*01	TCRBJ02	TCRBJ02-01	01				8	5	4	2	8	13	39	49	54	64	72	11	In	VDJ
ATCCGGTCCACAAAGCTGGAGGACTCAGCCATGTACTTCTGTGCCAGCAGTTTTCAGTTTCAGGTCTACGAGCAGTACTTCGGGCCA	CASSFQFQVYEQYF	2	1.4976898134627337E-5	42	TCRBV02-01*01	TCRBV02	TCRBV02-01	01				TCRBD01-01*01	TCRBD01	TCRBD01-01	01				TCRBJ02-05*01	TCRBJ02	TCRBJ02-05	01				5	9	4	4	8	11	39	51	60	64	72	2	In	VDJ
GTGAGCAACATGAGCCCTGAAGACAGCAGCATATATCTCTGCAGCGCCCGCCCCGGGACAGGGGCCTACGAGCAGTACTTCGGGCCA	CSARPGTGAYEQYF	1	7.4884490673136685E-6	42	TCRBV29-01*01	TCRBV29	TCRBV29-01	01				TCRBD01-01*01	TCRBD01	TCRBD01-01	01				TCRBJ02-05*01	TCRBJ02	TCRBJ02-05	01				7	8	0	2	8	11	39	46	54	64	72	1	In	VDJ
ATCCTGGAGTCGCCCAGCCCCAACCAGACCTCTCTGTACTTCTGTGCCAGCAGCAGGACGGAGACCTACGAGCAGTACTTCGGGCCA	CASSRTETYEQYF	2	1.4976898134627337E-5	39	TCRBV27-01*01	TCRBV27	TCRBV27-01	01								TCRBD01,TCRBD02	TCRBD01-01,TCRBD02-01		TCRBJ02-05*01	TCRBJ02	TCRBJ02-05	01				6	2	1	7	13	11	42	53	55	59	72	2	In	VDJ
CTCAAGATCCAGCCTGCAAAGCTTGAGGACTCGGCCGTGTATCTCTGTGCCAGCAGCTTAGAGCAGGGTACCCAGTACTTCGGGCCA	CASSLEQGTQYF	1	7.4884490673136685E-6	36	TCRBV11-02*02	TCRBV11	TCRBV11-02	02				TCRBD01-01*01	TCRBD01	TCRBD01-01	01				TCRBJ02-05*01	TCRBJ02	TCRBJ02-05	01				0	1	4	3	1	8	45	62	63	68	69	1	In	VDJ
CTGCAGAGCTTGGGGACTCGGCCGTGTATCTCTGTGCCAGCAGCTTAGGGGAGGGACTAGTGTGGGTAGACCCAGTACTTCGGGCCA		1	7.4884490673136685E-6	49	TCRBV11-03*01	TCRBV11	TCRBV11-03	01				TCRBD02-01	TCRBD02	TCRBD02-01				01,02	TCRBJ02-05*01	TCRBJ02	TCRBJ02-05	01				1	4	0	8	7	6	32	48	52	60	67	1	Out	VDJ
CGCACAGAGCAGCGGGACTCGGCCATGTATCGCTGTGCCAGCAGCTTATGGGGGGGGAACCTTTTGGAGACCCAGTACTTCGGGCCA	CASSLWGGNLLETQYF	2	1.4976898134627337E-5	48	TCRBV07-06*01	TCRBV07	TCRBV07-06	01				TCRBD02-01*01	TCRBD02	TCRBD02-01	01				TCRBJ02-05*01	TCRBJ02	TCRBJ02-05	01				2	1	9	0	10	5	33	48	49	56	66	2	In	VDJ
ACTGTGACATCGGCCCAAAAGAACCCGACAGCTTTCTATCTCTGTGCCAGTATGGGCGGGTTCTGGGAGACCCAGTACTTCGGGCCA	CASMGGFWETQYF	2	1.4976898134627337E-5	39	TCRBV19-01	TCRBV19	TCRBV19-01				01,02	TCRBD02-01	TCRBD02	TCRBD02-01				01,02	TCRBJ02-05*01	TCRBJ02	TCRBJ02-05	01				7	3	7	4	6	5	42	52	55	60	66	2	In	VDJ
CGCTCACCAGGCCTGGGGGACGCAGCCATGTACCTGTGTGCCACCAGCAGGGAACAGGGAAGTGGGGAGACCCAGTACTTCGGGCCA	CATSREQGSGETQYF	1	7.4884490673136685E-6	45	TCRBV15-01*01	TCRBV15	TCRBV15-01	01				TCRBD01-01*01	TCRBD01	TCRBD01-01	01				TCRBJ02-05*01	TCRBJ02	TCRBJ02-05	01				3	3	3	3	7	5	36	50	53	59	66	1	In	VDJ
CGCACACAGCAGGAGGACTCGGCCGTGTATCTCTGTGCCAGCAGCTCCAACAGGGGGCGAGGGGGGGAGACCCAGTACTTCGGGCCA	CASSSNRGRGGETQYF	3	2.2465347201941005E-5	48	TCRBV07-02*01	TCRBV07	TCRBV07-02	01				TCRBD01-01*01	TCRBD01	TCRBD01-01	01				TCRBJ02-05*01	TCRBJ02	TCRBJ02-05	01				4	3	3	0	8	5	33	46	49	58	66	3	In	VDJ
ACCAGTGCCCATCCTGAAGACAGCAGCTTCTACATCTGCAGTGCTATACAATTGGTAGGGGGCGGGGAGACCCAGTACTTCGGGCCA	CSAIQLVGGGETQYF	1	7.4884490673136685E-6	45	TCRBV20	TCRBV20				TCRBV20-01,TCRBV20-or09_02		TCRBD01-01*01	TCRBD01	TCRBD01-01	01				TCRBJ02-05*01	TCRBJ02	TCRBJ02-05	01				4	10	5	0	3	5	36	46	56	63	66	1	In	VDJ
TCCGCCAGCACCAACCAGACATCTATGTACCTCTGTGCCAGCAGTCTCCGGGACACCACCCTAGGGGAGACCCAGTACTTCGGGCCA	CASSLRDTTLGETQYF	2	1.4976898134627337E-5	48	TCRBV28-01*01	TCRBV28	TCRBV28-01	01				TCRBD01-01*01	TCRBD01	TCRBD01-01	01				TCRBJ02-05*01	TCRBJ02	TCRBJ02-05	01				5	4	0	6	11	5	33	45	49	55	66	2	In	VDJ
CTCACTGTGACATCGGCCCAAAAGAACCCGACAGCTTTCTATCTCTGTGCCAGTCGGAGGGATAGGGAGACCCAGTACTTCGGGCCA	CASRRDRETQYF	2	1.4976898134627337E-5	36	TCRBV19-01	TCRBV19	TCRBV19-01				01,02	TCRBD02-01*02	TCRBD02	TCRBD02-01	02				TCRBJ02-05*01	TCRBJ02	TCRBJ02-05	01				8	1	10	0	5	5	45	54	55	61	66	2	In	VDJ
AAGATCCAGCCCTCAGAACCCAGGGACTCAGCTGTGTACTTCTGTGCCAGCAGTTGGGACCGGAGGGAGACCCAGTACTTCGGGCCA	CASSWDRRETQYF	2	1.4976898134627337E-5	39	TCRBV12	TCRBV12				TCRBV12-03,TCRBV12-04						TCRBD01,TCRBD02	TCRBD01-01,TCRBD02-01		TCRBJ02-05*01	TCRBJ02	TCRBJ02-05	01				4	0	0	7	6	5	42	-1	55	60	66	2	In	VDJ
AGCAACATGAGCCCTGAAGACAGCAGCATATATCTCTGCAGCGTTGATGGACTAGCGGGGGATTCGGAGACCCAGTACTTCGGGCCA	CSVDGLAGDSETQYF	1	7.4884490673136685E-6	45	TCRBV29-01*01	TCRBV29	TCRBV29-01	01				TCRBD02-01*01	TCRBD02	TCRBD02-01	01				TCRBJ02-05*01	TCRBJ02	TCRBJ02-05	01				3	1	1	2	5	5	36	47	48	61	66	1	In	VDJ
ATCCAGCGCACAGAGCAGGGGGACTCGGCCATGTATCTCTGTGCCAGCAGCTTCCCGACAGGATCGGAGACCCAGTACTTCGGGCCA	CASSFPTGSETQYF	1	7.4884490673136685E-6	42	TCRBV07-09	TCRBV07	TCRBV07-09				01,03	TCRBD01-01*01	TCRBD01	TCRBD01-01	01				TCRBJ02-05*01	TCRBJ02	TCRBJ02-05	01				3	3	2	4	4	5	39	53	56	62	66	1	In	VDJ
CTGAGGATCCAGCAGGTAGTGCGAGGAGATTCGGCAGCTTATTTCTGTGCCAGCTCACCCAACCCGGAGACCCAGTACTTCGGGCCA	CASSPNPETQYF	2	1.4976898134627337E-5	36	TCRBV18-01*01	TCRBV18	TCRBV18-01	01								TCRBD01,TCRBD02	TCRBD01-01,TCRBD02-01		TCRBJ02-05*01	TCRBJ02	TCRBJ02-05	01				3	2	3	7	3	5	45	59	61	63	66	2	In	VDJ
CTACACGCCCTGCAGCCAGAAGACTCAGCCCTGTATCTCTGCGCCAGCAGCCAAGCACGGGGGAAGGAGACCCAGTACTTCGGGCCA	CASSQARGKETQYF	1	7.4884490673136685E-6	42	TCRBV04-01*01	TCRBV04	TCRBV04-01	01				TCRBD02-01*01	TCRBD02	TCRBD02-01	01				TCRBJ02-05*01	TCRBJ02	TCRBJ02-05	01				1	2	8	2	3	5	39	55	57	63	66	1	In	VDJ
ACAGTGACCAGTGCCCATCCTGAAGACAGCAGCTTCTACATCTGCAGTGCTAGGGGGGGTTGGGTCGAGACCCAGTACTTCGGGCCA	CSARGGWVETQYF	1	7.4884490673136685E-6	39	TCRBV20	TCRBV20				TCRBV20-01,TCRBV20-or09_02		TCRBD02-01*01	TCRBD02	TCRBD02-01	01				TCRBJ02-05*01	TCRBJ02	TCRBJ02-05	01				3	0	9	1	7	5	42	-1	53	59	66	1	In	VDJ
CTGAGCTCTCTGGAGCTGGGGGACTCAGCTTTGTATTTCTGTGCCAGCAGCGCCGGACAGGGTGGCGAGACCCAGTACTTCGGGCCA	CASSAGQGGETQYF	1	7.4884490673136685E-6	42	TCRBV09-01	TCRBV09	TCRBV09-01				01,02	TCRBD01-01*01	TCRBD01	TCRBD01-01	01				TCRBJ02-05*01	TCRBJ02	TCRBJ02-05	01				3	2	1	3	4	5	39	52	54	62	66	1	In	VDJ
CTGGGGGACGCAGCCATGTACCTGTGTGCCACCAGCAGGTTCGGGTCGGCTAGCGGGGGGCCGGGAGAGACCCAGTACTTCGGGCCA	CATSRFGSASGGPGETQYF	1	7.4884490673136685E-6	57	TCRBV15-01*01	TCRBV15	TCRBV15-01	01				TCRBD02-01*01	TCRBD02	TCRBD02-01	01				TCRBJ02-05*01	TCRBJ02	TCRBJ02-05	01				3	11	4	1	5	4	24	38	49	60	65	1	In	VDJ
CACCTACACACCCTGCAGCCAGAAGACTCGGCCCTGTATCTCTGTGCCAGCAGCCAAGGGGAGGGAGAGACCCAGTACTTCGGGCCA	CASSQGEGETQYF	1	7.4884490673136685E-6	39	TCRBV04-02*01	TCRBV04	TCRBV04-02	01				TCRBD02-01*02	TCRBD02	TCRBD02-01	02				TCRBJ02-05*01	TCRBJ02	TCRBJ02-05	01				1	0	9	0	0	4	42	-1	58	-1	65	1	In	VDJ
CTGGAGTCCGCCAGCACCAACCAGACATCTATGTACCTCTGTGCCAGCAGTCCCTCCGATACCCCAGAGACCCAGTACTTCGGGCCA	CASSPSDTPETQYF	2	1.4976898134627337E-5	42	TCRBV28-01*01	TCRBV28	TCRBV28-01	01								TCRBD01,TCRBD02	TCRBD01-01,TCRBD02-01		TCRBJ02-05*01	TCRBJ02	TCRBJ02-05	01				5	6	2	8	6	4	39	51	57	59	65	2	In	VDJ
CTGAGCTCTCTGGAGCTGGGGGACTCAGCTTTGTATTTCTGTGCCAGCAGCCCGGGGACAGGGGAAGAGACCCAGTACTTCGGGCCA	CASSPGTGEETQYF	1	7.4884490673136685E-6	42	TCRBV09-01	TCRBV09	TCRBV09-01				01,02	TCRBD01-01*01	TCRBD01	TCRBD01-01	01				TCRBJ02-05*01	TCRBJ02	TCRBJ02-05	01				4	3	0	2	0	3	39	51	54	-1	64	1	In	VDJ
AACATGAGCTCCTTGGAGCTGGGGGACTCAGCCCTGTACTTCTGTGCCAGCAGCACGGGACGGGAAGAGACCCAGTACTTCGGGCCA	CASSTGREETQYF	1	7.4884490673136685E-6	39	TCRBV13-01*01	TCRBV13	TCRBV13-01	01								TCRBD01,TCRBD02	TCRBD01-01,TCRBD02-01		TCRBJ02-05*01	TCRBJ02	TCRBJ02-05	01				5	2	0	7	3	3	42	54	56	61	64	1	In	VDJ
TTGGAGATCCAGCGCACAGAGCAGGGGGACTCGGCCATGTATCTCTGTGCCAGCAGCTTAAGCGAAGAGACCCAGTACTTCGGGCCA	CASSLSEETQYF	1	7.4884490673136685E-6	36	TCRBV07-09	TCRBV07	TCRBV07-09				01,03	TCRBD02-01	TCRBD02	TCRBD02-01				01,02	TCRBJ02-05*01	TCRBJ02	TCRBJ02-05	01				2	0	6	6	0	3	45	-1	60	-1	64	1	In	VDJ
CAGCAGGAGGACTCCGCCGTGTATCTCTGTGCCAGCAGCCCCAGACTAGCGGGGGGCCTCCCCGAAGAGACCCAGTACTTCGGGCCA	CASSPRLAGGLPEETQYF	1	7.4884490673136685E-6	54	TCRBV07-08*01	TCRBV07	TCRBV07-08	01				TCRBD02-01*01	TCRBD02	TCRBD02-01	01				TCRBJ02-05*01	TCRBJ02	TCRBJ02-05	01				5	4	2	1	8	3	27	39	43	56	64	1	In	VDJ
AGGATCCAGCAGGTAGTGCGAGGAGATTCGGCAGCTTATTTCTGTGCCAGCTCACCACCGTCGCAAGAGACCCAGTACTTCGGGCCA	CASSPPSQETQYF	4	2.9953796269254674E-5	39	TCRBV18-01*01	TCRBV18	TCRBV18-01	01				TCRBD02-01	TCRBD02	TCRBD02-01				01,02	TCRBJ02-05*01	TCRBJ02	TCRBJ02-05	01				0	2	8	6	0	2	42	59	61	-1	63	4	In	VDJ
ATCCAGCGCACAGAGCAGCGGGACTCGGCCATGTATCGCTGTGCCAGCAGCCGGGGGACCCAGCAAGAGACCCAGTACTTCGGGCCA	CASSRGTQQETQYF	4	2.9953796269254674E-5	42	TCRBV07-06*01	TCRBV07	TCRBV07-06	01				TCRBD02-01*01	TCRBD02	TCRBD02-01	01				TCRBJ02-05*01	TCRBJ02	TCRBJ02-05	01				5	0	8	2	6	2	39	-1	51	57	63	4	In	VDJ
ACTGTGACATCGGCCCAAAAGAACCCGACAGCTTTCTATCTCTGTGCCAGTAGTATGATAGTCCAAGAGACCCAGTACTTCGGGCCA	CASSMIVQETQYF	2	1.4976898134627337E-5	39	TCRBV19-01	TCRBV19	TCRBV19-01				01,02	TCRBD02-01	TCRBD02	TCRBD02-01				01,02	TCRBJ02-05*01	TCRBJ02	TCRBJ02-05	01				3	2	5	8	1	1	42	56	58	61	62	2	In	VDJ
AGTGCCCATCCTGAAGACAGCAGCTTCTACATCTGCAGTGCTAGAGATGGGGGGGGACTCCTCCAAGAGACCCAGTACTTCGGGCCA	CSARDGGGLLQETQYF	2	1.4976898134627337E-5	48	TCRBV20	TCRBV20				TCRBV20-01,TCRBV20-or09_02		TCRBD02-01*01	TCRBD02	TCRBD02-01	01				TCRBJ02-05*01	TCRBJ02	TCRBJ02-05	01				0	1	9	0	7	1	33	47	48	55	62	2	In	VDJ
GAGTCCGCCAGCACCAACCAGACATCTATGTACCTCTGTGCCAGCAGTCCAGGGGGGTTGATCCAAGAGACCCAGTACTTCGGGCCA	CASSPGGLIQETQYF	2	1.4976898134627337E-5	45	TCRBV28-01*01	TCRBV28	TCRBV28-01	01				TCRBD01-01*01	TCRBD01	TCRBD01-01	01				TCRBJ02-05*01	TCRBJ02	TCRBJ02-05	01				5	1	4	1	6	1	36	48	49	56	62	2	In	VDJ
AGCAACATGAGCCCTGAAGACAGCAGCATATATCTCTGCAGCGTTGTTAAGCCTGGACAGGCCCAAGAGACCCAGTACTTCGGGCCA	CSVVKPGQAQETQYF	1	7.4884490673136685E-6	45	TCRBV29-01*01	TCRBV29	TCRBV29-01	01				TCRBD01-01*01	TCRBD01	TCRBD01-01	01				TCRBJ02-05*01	TCRBJ02	TCRBJ02-05	01				4	8	1	4	1	1	36	46	54	61	62	1	In	VDJ
TCAGGGGACACAGCACTGTATTTCTGTGCCAGCAGCTGGCCCACGGGACTAGCGGGGGGTTACCAAGAGACCCAGTACTTCGGGCCA	CASSWPTGLAGGYQETQYF	2	1.4976898134627337E-5	57	TCRBV21-01*01	TCRBV21	TCRBV21-01	01				TCRBD02-01*01	TCRBD02	TCRBD02-01	01				TCRBJ02-05*01	TCRBJ02	TCRBJ02-05	01				5	8	0	1	2	0	24	36	44	59	61	2	In	VDJ
CACAAAGCTGGAGGACTCAGCCATGTACTTCTGTGCCAGCAGACAACGTAGCGGGGCAAGTACCAAGAGACCCAGTACTTCGGGCCA		6	4.493069440388201E-5	50	TCRBV02-01*01	TCRBV02	TCRBV02-01	01				TCRBD02-01*01	TCRBD02	TCRBD02-01	01				TCRBJ02-05*01	TCRBJ02	TCRBJ02-05	01				6	6	5	3	5	0	31	42	48	56	61	6	Out	VDJ
CAGCAGGTAGTGCGAGGAGATTCGGCAGCTTATTTCTGTGCCAGCGCGACTACTTATGACTACCAAGAGACCCAGTACTTCGGGCCA	CASATTYDYQETQYF	5	3.744224533656834E-5	45	TCRBV18-01*01	TCRBV18	TCRBV18-01	01				TCRBD02-01	TCRBD02	TCRBD02-01				01,02	TCRBJ02-05*01	TCRBJ02	TCRBJ02-05	01				8	2	2	9	9	0	36	45	47	52	61	5	In	VDJ
TCTGCCATCCCCAACCAGACAGCTCTTTACTTCTGTGCCACCAGTGACTCAATAGCGGGGGTACAAGAGACCCAGTACTTCGGGCCA	CATSDSIAGVQETQYF	1	7.4884490673136685E-6	48	TCRBV24	TCRBV24				TCRBV24-01,TCRBV24-or09_02		TCRBD02-01*01	TCRBD02	TCRBD02-01	01				TCRBJ02-05*01	TCRBJ02	TCRBJ02-05	01				4	5	5	2	2	2	33	47	52	61	63	1	In	VDJ
GCCTTGGAGCTGGACGACTCGGCCCTGTATCTCTGTGCCAGCAGCTTTCTCCTCGGGACAGAACAAGAGACCCAGTACTTCGGGCCA	CASSFLLGTEQETQYF	1	7.4884490673136685E-6	48	TCRBV05-04*01	TCRBV05	TCRBV05-04	01				TCRBD01-01*01	TCRBD01	TCRBD01-01	01				TCRBJ02-05*01	TCRBJ02	TCRBJ02-05	01				2	7	0	5	2	2	33	47	54	61	63	1	In	VDJ
TCCCCTGACCCTGGAGTCTGCCAGGCCCTCACATACCTCTCAGTACCTCTGTGCCAGCAGTGAAAAGAGACCCAGTACTTCGGGCCA		1	7.4884490673136685E-6	32	TCRBV25-01*01	TCRBV25	TCRBV25-01	01											TCRBJ02-05*01	TCRBJ02	TCRBJ02-05	01				2	0	0	0	0	3	49	-1	-1	-1	64	1	Out	VJ
GTCAGGGGACACAGCACTGTATTTCTGTGCCAGCAGCAAAGCGCTTCTTCCCCCCACCGGGACTACCCGACGTGATACTTCGGGCCA		4	2.9953796269254674E-5	56	TCRBV21-01*01	TCRBV21	TCRBV21-01	01				TCRBD02-01	TCRBD02	TCRBD02-01				01,02	TCRBJ02-05*01	TCRBJ02	TCRBJ02-05	01				0	16	0	9	10	14	25	42	58	65	75	4	Out	VDJ
GAGATGAATGTGAGCACCTTGGAGCTGGGGGACTCGGCCCTTTATCTTTGCGCCAGCAGCTCGTCGGGGCCGCAGTATTTTGGCCCA	CASSSSGPQYF	2	1.4976898134627337E-5	33	TCRBV05-01*01	TCRBV05	TCRBV05-01	01								TCRBD01,TCRBD02	TCRBD01-01,TCRBD02-01		TCRBJ02-03*01	TCRBJ02	TCRBJ02-03	01				3	4	7	0	0	10	48	61	65	-1	70	2	In	VDJ
AGGCTGCTGTCGGCTGCTCCCTCCCAGACATCTGTGTACTTCTGTGCCAGCAGTCCGAGGGAAGTGGATACGCAGTATTTTGGCCCA	CASSPREVDTQYF	9	6.739604160582302E-5	39	TCRBV06-05*01	TCRBV06	TCRBV06-05	01				TCRBD02-01*02	TCRBD02	TCRBD02-01	02				TCRBJ02-03*01	TCRBJ02	TCRBJ02-03	01				5	2	11	0	5	6	42	54	56	61	66	9	In	VDJ
CACGCCCTGCAGCCAGAAGACTCAGCCCTGTATCTCTGCGCCAGCAGCCCGCCCCATAATGCGAGAGATACGCAGTATTTTGGCCCA	CASSPPHNARDTQYF	1	7.4884490673136685E-6	45	TCRBV04-01*01	TCRBV04	TCRBV04-01	01				TCRBD02-01	TCRBD02	TCRBD02-01				01,02	TCRBJ02-03*01	TCRBJ02	TCRBJ02-03	01				4	11	7	6	2	5	36	49	60	63	65	1	In	VDJ
CACGCCCTGCAGCCAGAAGACTCAGCCCTGTATCTCTGCGCCAGCAGCCAAGAAGGGCTAGCGTCAGATACGCAGTATTTTGGCCCA	CASSQEGLASDTQYF	10	7.488449067313668E-5	45	TCRBV04-01*01	TCRBV04	TCRBV04-01	01				TCRBD02-01	TCRBD02	TCRBD02-01				01,02	TCRBJ02-03*01	TCRBJ02	TCRBJ02-03	01				0	4	4	6	1	4	36	53	57	63	64	10	In	VDJ
AAGATCCAGCCCTCAGAACCCAGGGACTCAGCTGTGTACTTCTGTGCCAGCAGTGGACTAGCCTCAGATACGCAGTATTTTGGCCCA	CASSGLASDTQYF	4	2.9953796269254674E-5	39	TCRBV12	TCRBV12				TCRBV12-03,TCRBV12-04		TCRBD02-01	TCRBD02	TCRBD02-01				01,02	TCRBJ02-03*01	TCRBJ02	TCRBJ02-03	01				5	0	1	7	2	4	42	-1	54	62	64	4	In	VDJ
GAGTCGGCTGCTCCCTCCCAGACATCTGTGTACTTCTGTGCCAGCAGGGCTGGACAGGGAAAAGCAGATACGCAGTATTTTGGCCCA	CASRAGQGKADTQYF	5	3.744224533656834E-5	45	TCRBV06-01*01	TCRBV06	TCRBV06-01	01				TCRBD01-01*01	TCRBD01	TCRBD01-01	01				TCRBJ02-03*01	TCRBJ02	TCRBJ02-03	01				6	4	1	3	5	4	36	47	51	59	64	5	In	VDJ
ACTCTGACAGTGACCAGTGCCCATCCTGAAGACAGCAGCTTCTACATCTGCAGTGGAGGCCTCACAGATACGCAGTATTTTGGCCCA	CSGGLTDTQYF	1	7.4884490673136685E-6	33	TCRBV20-01*01	TCRBV20	TCRBV20-01	01				TCRBD02-01*02	TCRBD02	TCRBD02-01	02				TCRBJ02-03*01	TCRBJ02	TCRBJ02-03	01				7	0	11	1	3	2	48	-1	55	59	62	1	In	VDJ
GAGTCGCCCAGCCCCAACCAGACCTCTCTGTACTTCTGTGCCAGCAGAAGGGGGACTAGCGGCACAGATACGCAGTATTTTGGCCCA	CASRRGTSGTDTQYF	7	5.241914347119568E-5	45	TCRBV27-01*01	TCRBV27	TCRBV27-01	01				TCRBD02-01	TCRBD02	TCRBD02-01				01,02	TCRBJ02-03*01	TCRBJ02	TCRBJ02-03	01				6	4	0	6	0	1	36	47	51	-1	61	7	In	VDJ
GCTGGGGGACTCGGCCCTTTATCTTTGCGCCAGCAGCTTGGTCGGCTAGCGGGGGGTTCTAGCACAGATACGCAGTATTTTGGCCCA		7	5.241914347119568E-5	56	TCRBV05-01*01	TCRBV05	TCRBV05-01	01				TCRBD02-01*01	TCRBD02	TCRBD02-01	01				TCRBJ02-03*01	TCRBJ02	TCRBJ02-03	01				0	4	4	1	4	0	25	41	45	56	60	7	Out	VDJ
AGAGCGGGGGGACTCAGCCGTGTATCTCTGTGCCAGCAGCTTAACGTTCTAGCGGGAGATAGCACAGATACGCAGTATTTTGGCCCA		6	4.493069440388201E-5	53	TCRBV07-03*01	TCRBV07	TCRBV07-03	01				TCRBD02-01*02	TCRBD02	TCRBD02-01	02				TCRBJ02-03*01	TCRBJ02	TCRBJ02-03	01				0	3	4	2	2	0	28	45	48	58	60	6	Out	VDJ
GGAGATCCAGTCCACGGAGTCAGGGGACACAGCACTGTATTTCTGTGCCAGTGATTGGACAGCACAGATACGCAGTATTTTGGCCCA		2	1.4976898134627337E-5	38	TCRBV21-01*01	TCRBV21	TCRBV21-01	01								TCRBD01,TCRBD02	TCRBD01-01,TCRBD02-01		TCRBJ02-03*01	TCRBJ02	TCRBJ02-03	01				9	5	1	7	0	0	43	51	56	-1	60	2	Out	VDJ
AGTTCTAAGAAGCTCCTTCTCAGTGACTCTGGCTTCTATCTCTGTGCCTGGGACAGGGTAAGCACAGATACGCAGTATTTTGGCCCA	CAWDRVSTDTQYF	1	7.4884490673136685E-6	39	TCRBV30-01*01	TCRBV30	TCRBV30-01	01				TCRBD01-01*01	TCRBD01	TCRBD01-01	01				TCRBJ02-03*01	TCRBJ02	TCRBJ02-03	01				5	0	2	3	2	0	42	-1	51	58	60	1	In	VDJ
ACTCTGACAGTGACCAGTGCCCATCCTGAAGACAGCAGCTTCTACATCTGCCGGACCCAAAGCACAGATACGCAGTATTTTGGCCCA	CRTQSTDTQYF	1	7.4884490673136685E-6	33	TCRBV20-01*01	TCRBV20	TCRBV20-01	01								TCRBD01,TCRBD02	TCRBD01-01,TCRBD02-01		TCRBJ02-03*01	TCRBJ02	TCRBJ02-03	01				11	1	1	7	4	0	48	51	52	56	60	1	In	VDJ
CAGCGCACAGAGCAGCGGGACTCAGCCATGTATCGCTGTGCCAGCAGCGAACAGGGAATGTCCACAGATACGCAGTATTTTGGCCCA	CASSEQGMSTDTQYF	6	4.493069440388201E-5	45	TCRBV07-07*01	TCRBV07	TCRBV07-07	01				TCRBD01-01*01	TCRBD01	TCRBD01-01	01				TCRBJ02-03*01	TCRBJ02	TCRBJ02-03	01				5	2	3	3	6	2	36	48	50	56	62	6	In	VDJ
CGCACAGAGCAGGGGGACTCGGCCATGTATCTCTGTGCCAGCAGCTTAGTAGACGGCTTCTCCACAGATACGCAGTATTTTGGCCCA	CASSLVDGFSTDTQYF	2	1.4976898134627337E-5	48	TCRBV07-09	TCRBV07	TCRBV07-09				01,03					TCRBD01,TCRBD02	TCRBD01-01,TCRBD02-01		TCRBJ02-03*01	TCRBJ02	TCRBJ02-03	01				1	2	2	7	8	2	33	49	51	54	62	2	In	VDJ
AATGTGAACGCCTTGTTGCTGGGGGACTCGGCCCTCTATCTCTGTGCCAGCAGCTTGTACTCCACAGATACGCAGTATTTTGGCCCA	CASSLYSTDTQYF	1	7.4884490673136685E-6	39	TCRBV05-06*01	TCRBV05	TCRBV05-06	01				TCRBD02-01	TCRBD02	TCRBD02-01				01,02	TCRBJ02-03*01	TCRBJ02	TCRBJ02-03	01				1	1	3	10	1	2	42	57	58	61	62	1	In	VDJ
ATCCAGCCTGCAGAGCTTGGGGACTCGGCCGTGTATCTCTGTGCCAGCAGCTGGGGGGGGGAGCAAGATACGCAGTATTTTGGCCCA	CASSWGGEQDTQYF	5	3.744224533656834E-5	42	TCRBV11-03*01	TCRBV11	TCRBV11-03	01				TCRBD02-01*01	TCRBD02	TCRBD02-01	01				TCRBJ02-03*01	TCRBJ02	TCRBJ02-03	01				4	0	9	0	6	5	39	-1	52	59	65	5	In	VDJ
CTGGAGTCCGCCAGCACCAACCAGACATCTATGTACCTCTGTGCCAGCAGGTTCTCTGGGAGAGTGGGGGAGCTGTTTTTTGGAGAA	CASRFSGRVGELFF	22	1.647458794809007E-4	42	TCRBV28-01*01	TCRBV28	TCRBV28-01	01				TCRBD02-01*02	TCRBD02	TCRBD02-01	02				TCRBJ02-02*01	TCRBJ02	TCRBJ02-02	01				6	7	9	2	4	8	39	50	57	62	66	22	In	VDJ
TTGGAGCTGGGGGACTCGGCCCTTTATCTTTGCGCCAGCAGCTTGTCGCGCGGGGGGCCAGGTGTCGGGGAGCTGTTTTTTGGAGAA	CASSLSRGGPGVGELFF	8	5.990759253850935E-5	51	TCRBV05-01*01	TCRBV05	TCRBV05-01	01				TCRBD02-01*01	TCRBD02	TCRBD02-01	01				TCRBJ02-02*01	TCRBJ02	TCRBJ02-02	01				1	4	7	1	8	7	30	45	49	57	65	8	In	VDJ
ATCCGGTCCACAAAGCTGGAGGACTCAGCCATGTACTTCTGTGCCAGCGGGAGGGGCGTCGTTTCCGGGGAGCTGTTTTTTGGAGAA	CASGRGVVSGELFF	2	1.4976898134627337E-5	42	TCRBV02-01*01	TCRBV02	TCRBV02-01	01				TCRBD02-01*02	TCRBD02	TCRBD02-01	02				TCRBJ02-02*01	TCRBJ02	TCRBJ02-02	01				8	0	9	0	9	6	39	-1	48	55	64	2	In	VDJ
CTGACGATCCAGCGCACACAGCAGGAGGACTCGGCCGTGTATCTCTGTGCCAGCAGTCACACTTCCGGGGAGCTGTTTTTTGGAGAA	CASSHTSGELFF	2	1.4976898134627337E-5	36	TCRBV07-02*01	TCRBV07	TCRBV07-02	01								TCRBD01,TCRBD02	TCRBD01-01,TCRBD02-01		TCRBJ02-02*01	TCRBJ02	TCRBJ02-02	01				6	2	3	6	3	6	45	56	58	61	64	2	In	VDJ
TGACCAGTGCCCATCCTGAAGACAGCAGCTTCTACATCTGCAGTTCAGAGGGTGGATACGAGGGCCGGGGAGCTGTTTTTTGGAGAA		1	7.4884490673136685E-6	43	TCRBV20	TCRBV20				TCRBV20-01,TCRBV20-or09_02		TCRBD02-01*02	TCRBD02	TCRBD02-01	02				TCRBJ02-02*01	TCRBJ02	TCRBJ02-02	01				8	3	11	0	12	6	38	44	47	52	64	1	Out	VDJ
CCTGCAGAACTGGAGGATTCTGGAGTTTATTTCTGTGCCAGCAGCCAAGTAGCTGGGGGCGGGACCGGGGAGCTGTTTTTTGGAGAA	CASSQVAGGGTGELFF	1	7.4884490673136685E-6	48	TCRBV14-01*01	TCRBV14	TCRBV14-01	01				TCRBD01-01*01	TCRBD01	TCRBD01-01	01				TCRBJ02-02*01	TCRBJ02	TCRBJ02-02	01				1	5	6	0	3	5	33	49	54	60	63	1	In	VDJ
AATTCCCTGGAGCTTGGTGACTCTGCTGTGTATTTCTGTGCCAGCAGCCGAGGGGGGAGTCGGACCGGGGAGCTGTTTTTTGGAGAA	CASSRGGSRTGELFF	2	1.4976898134627337E-5	45	TCRBV03	TCRBV03				TCRBV03-01,TCRBV03-02						TCRBD01,TCRBD02	TCRBD01-01,TCRBD02-01		TCRBJ02-02*01	TCRBJ02	TCRBJ02-02	01				4	1	5	1	7	5	36	49	50	56	63	2	In	VDJ
GTCGCCCAGCCCCAACCAGACCTCTCTGTACTTCTGTGCCAGCAGTCCGGGGGGCAGGGGGAGACCGGGGAGCTGTTTTTTGGAGAA		7	5.241914347119568E-5	47	TCRBV27-01*01	TCRBV27	TCRBV27-01	01								TCRBD01,TCRBD02	TCRBD01-01,TCRBD02-01		TCRBJ02-02*01	TCRBJ02	TCRBJ02-02	01				5	8	4	1	2	5	34	46	54	61	63	7	Out	VDJ
GTTGGAGTCGGCTGCTCCCTCCCAAACATCTGTGTACTTCTGTGCCAGCCGTGGGGGGGCCTCACCGGGGAGCTGTTTTTTGGAGAA		2	1.4976898134627337E-5	41	TCRBV06	TCRBV06				TCRBV06-02,TCRBV06-03		TCRBD02-01*01	TCRBD02	TCRBD02-01	01				TCRBJ02-02*01	TCRBJ02	TCRBJ02-02	01				8	3	9	0	3	4	40	49	52	59	62	2	Out	VDJ
ATCCAGCCTGCAGAGCTTGGGGACTCGGCCATGTATCTCTGTGCCAGCAGCGTGCTCGGGATCACCGGGGAGCTGTTTTTTGGAGAA	CASSVLGITGELFF	6	4.493069440388201E-5	42	TCRBV11-01*01	TCRBV11	TCRBV11-01	01				TCRBD02-01*02	TCRBD02	TCRBD02-01	02				TCRBJ02-02*01	TCRBJ02	TCRBJ02-02	01				5	5	8	3	1	4	39	51	56	61	62	6	In	VDJ
AGTGCCCATCCTGAAGACAGCAGCTTCTACATCTGCAGTGCTACGGGGGCCAGGGGGCCTGGCACCGGGGAGCTGTTTTTTGGAGAA	CSATGARGPGTGELFF	1	7.4884490673136685E-6	48	TCRBV20	TCRBV20				TCRBV20-01,TCRBV20-or09_02		TCRBD01-01*01	TCRBD01	TCRBD01-01	01				TCRBJ02-02*01	TCRBJ02	TCRBJ02-02	01				4	7	4	0	4	4	33	43	50	58	62	1	In	VDJ
ACCCTGCAGCCAGAAGACTCGGCCCTGTATCTCTGTGCCAGCAGCCAAGATTTCCTACGCGGCACCGGGGAGCTGTTTTTTGGAGAA	CASSQDFLRGTGELFF	4	2.9953796269254674E-5	48	TCRBV04-02*01	TCRBV04	TCRBV04-02	01				TCRBD02-01	TCRBD02	TCRBD02-01				01,02	TCRBJ02-02*01	TCRBJ02	TCRBJ02-02	01				0	8	7	5	0	4	33	50	58	-1	62	4	In	VDJ
CAGCGCACAGAGCAAGGGCGACTCGGCTGTGTATCTCTGTGTCAGACCTCGGGGGGGCCGAGCACCGGGGAGCTGTTTTTTGGAGAA		2	1.4976898134627337E-5	44	TCRBV07-05*02	TCRBV07	TCRBV07-05	02				TCRBD02-01*01	TCRBD02	TCRBD02-01	01				TCRBJ02-02*01	TCRBJ02	TCRBJ02-02	01				8	3	8	0	5	4	37	46	49	57	62	2	Out	VDJ
AGCACCTTGGAGCTGGGGGACTCGGCCCTTTATCTTTGCGCCAGCAGTGAGGGGGGGCGCTCCACCGGGGAGCTGTTTTTTGGAGAA	CASSEGGRSTGELFF	8	5.990759253850935E-5	45	TCRBV05-01*01	TCRBV05	TCRBV05-01	01				TCRBD02-01*01	TCRBD02	TCRBD02-01	01				TCRBJ02-02*01	TCRBJ02	TCRBJ02-02	01				5	3	9	0	5	4	36	47	50	57	62	8	In	VDJ
ATCCAGCGCACAGAGCAGGGGGACTCGGCCATGTATCTCTGTGCCAGCAGCTTCCGCTCGGCCACCGGGGAGCTGTTTTTTGGAGAA	CASSFRSATGELFF	2	1.4976898134627337E-5	42	TCRBV07-09	TCRBV07	TCRBV07-09				01,03					TCRBD01,TCRBD02	TCRBD01-01,TCRBD02-01		TCRBJ02-02*01	TCRBJ02	TCRBJ02-02	01				3	6	9	0	0	4	39	53	59	-1	62	2	In	VDJ
AAGATCCGGTCCACAAAGCTGGAGGACTCAGCCATGTACTTCTGTGCCAGCACCGGGGTTCACACCGGGGAGCTGTTTTTTGGAGAA	CASTGVHTGELFF	2	1.4976898134627337E-5	39	TCRBV02-01*01	TCRBV02	TCRBV02-01	01				TCRBD02-01*01	TCRBD02	TCRBD02-01	01				TCRBJ02-02*01	TCRBJ02	TCRBJ02-02	01				7	1	8	3	3	3	42	52	53	58	61	2	In	VDJ
CTGCTGTCGGCTGCTCCCTCCCAGACATCTGTGTACTTCTGTGCCAGCAGTTTCAGGAGACACACCGGGGAGCTGTTTTTTGGAGAA	CASSFRRHTGELFF	2	1.4976898134627337E-5	42	TCRBV06-05*01	TCRBV06	TCRBV06-05	01								TCRBD01,TCRBD02	TCRBD01-01,TCRBD02-01		TCRBJ02-02*01	TCRBJ02	TCRBJ02-02	01				4	1	4	4	4	3	39	52	53	57	61	2	In	VDJ
CTGGAGTCGCCCAGCCCCAACCAGACCTCTCTGTACTTCTGTGCCAGCAGTTGGGGAGCTAACACCGGGGAGCTGTTTTTTGGAGAA	CASSWGANTGELFF	5	3.744224533656834E-5	42	TCRBV27-01*01	TCRBV27	TCRBV27-01	01				TCRBD02-01*02	TCRBD02	TCRBD02-01	02				TCRBJ02-02*01	TCRBJ02	TCRBJ02-02	01				4	1	9	2	2	2	39	52	53	58	60	5	In	VDJ
GAGCTGGGGGACTCAGCCCTGTACTTCTGTGCCAGCAGCCCACTGTCCAGGACTAGCGGGAACACCGGGGAGCTGTTTTTTGGAGAA	CASSPLSRTSGNTGELFF	3	2.2465347201941005E-5	54	TCRBV13-01*01	TCRBV13	TCRBV13-01	01				TCRBD02-01	TCRBD02	TCRBD02-01				01,02	TCRBJ02-02*01	TCRBJ02	TCRBJ02-02	01				5	10	1	5	0	1	27	39	49	-1	59	3	In	VDJ
CAGTGACCAGTGCCCATCCTGAAGACAGCAGCTTCTACATCTGCAGTGCTTGACTACGGGAACACCGGGGAGCTGTTTTTTGGAGAA		1	7.4884490673136685E-6	40	TCRBV20	TCRBV20				TCRBV20-01,TCRBV20-or09_02		TCRBD02-01	TCRBD02	TCRBD02-01				01,02	TCRBJ02-02*01	TCRBJ02	TCRBJ02-02	01				5	1	2	9	3	1	41	50	51	56	59	1	Out	VDJ
TCTGGAGCTGGGGGACTCAGCTTTGTATTTCTGTGCCAGCAGCGGGAGCCGGGACAGGCGAACACCGGGGAGCTGTTTTTTGGAGAA		1	7.4884490673136685E-6	50	TCRBV09-01	TCRBV09	TCRBV09-01				01,02	TCRBD01-01*01	TCRBD01	TCRBD01-01	01				TCRBJ02-02*01	TCRBJ02	TCRBJ02-02	01				3	6	0	4	0	0	31	44	50	-1	58	1	Out	VDJ
CCCAGCCCCAACCAGACCTCTCTGTACTTCTGTGCCAGCACCCCTGGGGGACACCTCGCGAACACCGGGGAGCTGTTTTTTGGAGAA	CASTPGGHLANTGELFF	2	1.4976898134627337E-5	51	TCRBV27-01*01	TCRBV27	TCRBV27-01	01				TCRBD01-01*01	TCRBD01	TCRBD01-01	01				TCRBJ02-02*01	TCRBJ02	TCRBJ02-02	01				7	7	0	6	5	0	30	40	47	53	58	2	In	VDJ
ACATCTGTGTACTTCTGTGCCATACCGTCTTAAACCGGACAGGACGCTAGGGGCCGCGCGAACACCGGGGAGCTGTTTTTTGGAGAA	CAIPS*TGQDARGRANTGELFF	4	2.9953796269254674E-5	66	TCRBV10-03*01	TCRBV10	TCRBV10-03	01				TCRBD01-01*01	TCRBD01	TCRBD01-01	01				TCRBJ02-02*01	TCRBJ02	TCRBJ02-02	01				9	13	1	4	15	0	15	23	36	43	58	4	Stop	VDJ
AGTGCCCATCCTGAAGACAGCAGCTTCTACATCTGCAGTGCTAGTTTGACAGGGGCCCCGAACACCGGGGAGCTGTTTTTTGGAGAA	CSASLTGAPNTGELFF	1	7.4884490673136685E-6	48	TCRBV20	TCRBV20				TCRBV20-01,TCRBV20-or09_02		TCRBD01-01*01	TCRBD01	TCRBD01-01	01				TCRBJ02-02*01	TCRBJ02	TCRBJ02-02	01				3	3	2	2	3	0	33	44	47	55	58	1	In	VDJ
CTGTGACATCGGCCCAAAAGAACCCGACAGCTTTCTATCTCTGTGCCAGTAGTACTGGGACAAACCGGGGAGCTGTTTTTTGGAGAA		7	5.241914347119568E-5	40	TCRBV19-01	TCRBV19	TCRBV19-01				01,02	TCRBD01-01*01	TCRBD01	TCRBD01-01	01				TCRBJ02-02*01	TCRBJ02	TCRBJ02-02	01				4	2	0	6	1	5	41	54	56	62	63	7	Out	VDJ
ACTTGCACTCTGAACTAAACCTGAGCTCTCTGGAGCTGGGGGACTCAGCTTTGTATTGAAAAGGACGGGGAGCTGTTTTTTGGAGAA		1	7.4884490673136685E-6	22	TCRBV09-01	TCRBV09	TCRBV09-01				01,02					TCRBD01,TCRBD02	TCRBD01-01,TCRBD02-01		TCRBJ02-02*01	TCRBJ02	TCRBJ02-02	01				18	5	1	8	0	7	59	57	62	-1	65	1	Out	VDJ
AGCTCTCTGGAGCTGGGGGACTCAGCTTTGTATTTCTGTGCCAGCAGCGCCACTCACACCGGACAGGGTACGGCTTTCTTTGGACAA	CASSATHTGQGTAFF	1	7.4884490673136685E-6	45	TCRBV09-01	TCRBV09	TCRBV09-01				01,02	TCRBD01-01*01	TCRBD01	TCRBD01-01	01				TCRBJ01-01*01	TCRBJ01	TCRBJ01-01	01				3	11	1	3	4	11	36	49	60	68	72	1	In	VDJ
CTCAGGCTGCTGTCGGCTGCTCCCTCCCAGACATCTGTGTACTTCTGTGCCAGCAGTTCTGACATATCTGAAGCTTTCTTTGGACAA	CASSSDISEAFF	6	4.493069440388201E-5	36	TCRBV06-05*01	TCRBV06	TCRBV06-05	01				TCRBD01-01*01	TCRBD01	TCRBD01-01	01				TCRBJ01-01*01	TCRBJ01	TCRBJ01-01	01				4	2	2	6	3	6	45	58	60	64	67	6	In	VDJ
ACTCTCAAGATCCAACCTGCAAAGCTTGAGGACTCGGCCGTGTATCTCTGTGCCAGCAGTAACGTGGCTGAAGCTTTCTTTGGACAA	CASSNVAEAFF	2	1.4976898134627337E-5	33	TCRBV11-02*02	TCRBV11	TCRBV11-02	02								TCRBD01,TCRBD02	TCRBD01-01,TCRBD02-01		TCRBJ01-01*01	TCRBJ01	TCRBJ01-01	01				6	6	0	10	0	6	48	59	65	-1	67	2	In	VDJ
ATCCAGCCCTCAGAACCCAGGGACTCAGCTGTGTACTTCTGTGCCAGCAGTCCCGCAGGCAGGGGGCCTGAAGCTTTCTTTGGACAA	CASSPAGRGPEAFF	1	7.4884490673136685E-6	42	TCRBV12	TCRBV12				TCRBV12-03,TCRBV12-04		TCRBD01-01*01	TCRBD01	TCRBD01-01	01				TCRBJ01-01*01	TCRBJ01	TCRBJ01-01	01				5	8	4	0	0	6	39	51	59	-1	67	1	In	VDJ
ACTCTGGAGTCCGCTACCAGCTCCCAGACATCTGTGTACTTCTGTGCCATCAGTGGACAGGGGGACCCTGAAGCTTTCTTTGGACAA	CAISGQGDPEAFF	10	7.488449067313668E-5	39	TCRBV10-03*01	TCRBV10	TCRBV10-03	01				TCRBD01-01*01	TCRBD01	TCRBD01-01	01				TCRBJ01-01*01	TCRBJ01	TCRBJ01-01	01				4	0	2	1	3	6	42	-1	55	64	67	10	In	VDJ
AAGATCCAGCCCTCAGAACCCAGGGACTCAGCTGTGTACTTCTGTGCCAGCACCGAGGGGGCCGGTACTGAAGCTTTCTTTGGACAA	CASTEGAGTEAFF	1	7.4884490673136685E-6	39	TCRBV12	TCRBV12				TCRBV12-03,TCRBV12-04		TCRBD01-01*01	TCRBD01	TCRBD01-01	01				TCRBJ01-01*01	TCRBJ01	TCRBJ01-01	01				7	3	5	0	4	5	42	52	55	62	66	1	In	VDJ
AGGCTGGAGTCGGCTGCTCCCTCCCAAACATCTGTGTACTTCTGTGCCAGCACCCGCGGCAGGACGACTGAAGCTTTCTTTGGACAA	CASTRGRTTEAFF	13	9.734983787507769E-5	39	TCRBV06-01*01	TCRBV06	TCRBV06-01	01								TCRBD01,TCRBD02	TCRBD01-01,TCRBD02-01		TCRBJ01-01*01	TCRBJ01	TCRBJ01-01	01				7	9	1	7	1	5	42	52	61	65	66	13	In	VDJ
CTGTCCTCAGAACCGGGAGACACGGCACTGTATCTCTGCGCCAGCAGTCAACGGGGGGACAGGGAGACTGAAGCTTTCTTTGGACAA	CASSQRGDRETEAFF	1	7.4884490673136685E-6	45	TCRBV23-01*01	TCRBV23	TCRBV23-01	01				TCRBD01-01*01	TCRBD01	TCRBD01-01	01				TCRBJ01-01*01	TCRBJ01	TCRBJ01-01	01				2	4	0	3	2	5	36	51	55	64	66	1	In	VDJ
CACCTACACGCCCTGCAGCCAGAAGACTCAGCCCTGTATCTCTGCGCCAGCAGCCAGGACCCCTTCACTGAAGCTTTCTTTGGACAA	CASSQDPFTEAFF	1	7.4884490673136685E-6	39	TCRBV04-01*01	TCRBV04	TCRBV04-01	01								TCRBD01,TCRBD02	TCRBD01-01,TCRBD02-01		TCRBJ01-01*01	TCRBJ01	TCRBJ01-01	01				3	0	1	7	5	4	42	-1	56	60	65	1	In	VDJ
ACTGTGACATCGGCCCAAAAGAACCCGACAGCTTTCTATCTCTGTGCCAGTAGTACCCAGGGGGGCACTGAAGCTTTCTTTGGACAA	CASSTQGGTEAFF	2	1.4976898134627337E-5	39	TCRBV19-01	TCRBV19	TCRBV19-01				01,02	TCRBD01-01*01	TCRBD01	TCRBD01-01	01				TCRBJ01-01*01	TCRBJ01	TCRBJ01-01	01				4	2	4	1	1	4	42	55	57	64	65	2	In	VDJ
CTGGCAATCCTGTCCTCAGAACCGGGAGACACGGCACTGTATCTCTGCGCCAGCAGTTGATCGAGCACTGAAGCTTTCTTTGGACAA	CASS*SSTEAFF	3	2.2465347201941005E-5	36	TCRBV23-01*01	TCRBV23	TCRBV23-01	01				TCRBD02-01*02	TCRBD02	TCRBD02-01	02				TCRBJ01-01*01	TCRBJ01	TCRBJ01-01	01				5	5	11	2	0	4	45	57	62	-1	65	3	Stop	VDJ
ATCCAGCCCTCAGAACCCAGGGACTCAGCTGTGTACTTCTGTGCCAGCAGTTTAGCGGGTGGCAGCACTGAAGCTTTCTTTGGACAA	CASSLAGGSTEAFF	2	1.4976898134627337E-5	42	TCRBV12	TCRBV12				TCRBV12-03,TCRBV12-04						TCRBD01,TCRBD02	TCRBD01-01,TCRBD02-01		TCRBJ01-01*01	TCRBJ01	TCRBJ01-01	01				0	0	0	9	6	4	39	-1	56	59	65	2	In	VDJ
GACCAGTGCCCATCCTGAAGACAGCAGCTTCTACATCTGCAGTGCTAGAGGGGGACAGTGGGAAGCACTGAAGCTTTCTTTGGACAA		1	7.4884490673136685E-6	44	TCRBV20	TCRBV20				TCRBV20-01,TCRBV20-or09_02		TCRBD01-01*01	TCRBD01	TCRBD01-01	01				TCRBJ01-01*01	TCRBJ01	TCRBJ01-01	01				1	1	0	5	7	4	37	50	51	58	65	1	Out	VDJ
AAGGTGCAGCCTGCAGAACTGGAGGATTCTGGAGTTTATTTCTGTGCCAGCAGTTTACAGGGAGCCACTGAAGCTTTCTTTGGACAA	CASSLQGATEAFF	1	7.4884490673136685E-6	39	TCRBV14-01*01	TCRBV14	TCRBV14-01	01				TCRBD01-01*01	TCRBD01	TCRBD01-01	01				TCRBJ01-01*01	TCRBJ01	TCRBJ01-01	01				6	3	3	3	3	4	42	53	56	62	65	1	In	VDJ
AAGATCCAGCCCTCAGAACCCAGGGACTCAGCTGTGTACTTCTGTGCCAGCAGCTCTCAGTCTTACACTGAAGCTTTCTTTGGACAA	CASSSQSYTEAFF	2	1.4976898134627337E-5	39	TCRBV12	TCRBV12				TCRBV12-03,TCRBV12-04		TCRBD01-01*01	TCRBD01	TCRBD01-01	01				TCRBJ01-01*01	TCRBJ01	TCRBJ01-01	01				6	4	4	5	4	3	42	53	57	60	64	2	In	VDJ
TTGGCGTCTGCTGTACCCTCTCAGACATCTGTGTACTTCTGTGCCAGCAGTGAAACGGGCAGCTACACTGAAGCTTTCTTTGGACAA	CASSETGSYTEAFF	1	7.4884490673136685E-6	42	TCRBV06-04	TCRBV06	TCRBV06-04				01,02					TCRBD01,TCRBD02	TCRBD01-01,TCRBD02-01		TCRBJ01-01*01	TCRBJ01	TCRBJ01-01	01				3	3	8	0	4	3	39	53	56	60	64	1	In	VDJ
GAGTCTGCCATCCCCAACCAGACAGCTCTTTACTTCTGTGCCACCAGTGAAAACAGGGGCCTATACACTGAAGCTTTCTTTGGACAA	CATSENRGLYTEAFF	2	1.4976898134627337E-5	45	TCRBV24	TCRBV24				TCRBV24-01,TCRBV24-or09_02		TCRBD01-01*01	TCRBD01	TCRBD01-01	01				TCRBJ01-01*01	TCRBJ01	TCRBJ01-01	01				4	2	3	2	5	3	36	50	52	59	64	2	In	VDJ
GTGAACGCCTTGTTGCTGGGGGACTCGGCCCTCTATCTCTGTGCCAGCAGACGCAGGGGAATTGACACTGAAGCTTTCTTTGGACAA	CASRRRGIDTEAFF	1	7.4884490673136685E-6	42	TCRBV05-06*01	TCRBV05	TCRBV05-06	01				TCRBD01-01*01	TCRBD01	TCRBD01-01	01				TCRBJ01-01*01	TCRBJ01	TCRBJ01-01	01				5	3	4	2	5	3	39	50	53	59	64	1	In	VDJ
ACAGCACTGTATTTCTGTGCCAGCAGCAAAGACATACAAAAAGGGCCAGAGGTGCGGGGATTGGACACTGAAGCTTTCTTTGGACAA	CASSKDIQKGPEVRGLDTEAFF	4	2.9953796269254674E-5	66	TCRBV21-01*01	TCRBV21	TCRBV21-01	01				TCRBD02-01*01	TCRBD02	TCRBD02-01	01				TCRBJ01-01*01	TCRBJ01	TCRBJ01-01	01				1	22	7	3	5	3	15	31	53	59	64	4	In	VDJ
CAGCCTGCAGAACTGGAGGATTCTGGAGTTTATTTCTGTGCCAGCAGCCGGGGACTTCTTGTGGACACTGAAGCTTTCTTTGGACAA	CASSRGLLVDTEAFF	1	7.4884490673136685E-6	45	TCRBV14-01*01	TCRBV14	TCRBV14-01	01				TCRBD02-01	TCRBD02	TCRBD02-01				01,02	TCRBJ01-01*01	TCRBJ01	TCRBJ01-01	01				4	1	0	10	8	3	36	49	50	56	64	1	In	VDJ
CACAAAGCTGGAGGACTCAGCCATGTACTTCTGTGCCAGCAGTGAACACTTAGGGGACGGGCGGACACTGAAGCTTTCTTTGGACAA		2	1.4976898134627337E-5	50	TCRBV02-01*01	TCRBV02	TCRBV02-01	01								TCRBD01,TCRBD02	TCRBD01-01,TCRBD02-01		TCRBJ01-01*01	TCRBJ01	TCRBJ01-01	01				2	7	0	7	6	3	31	46	53	58	64	2	Out	VDJ
TCCAGTCCACGGAGTCAGGGGACACAGCACTGTATTTCTGTGCCAGCAGTGAAAGGGCAGGGCGACACTGAAGCTTTCTTTGGACAA		2	1.4976898134627337E-5	43	TCRBV21-01*01	TCRBV21	TCRBV21-01	01				TCRBD01-01*01	TCRBD01	TCRBD01-01	01				TCRBJ01-01*01	TCRBJ01	TCRBJ01-01	01				6	8	4	3	2	3	38	49	57	62	64	2	Out	VDJ
GCAATCCTGTCCTCAGAACCGGGAGACACGGCACTGTATCTCTGCGCCAGCAGGCCAGACAGAGACACTGAAGCTTTCTTTGGACAA	CASRPDRDTEAFF	1	7.4884490673136685E-6	39	TCRBV23-01*01	TCRBV23	TCRBV23-01	01				TCRBD01-01*01	TCRBD01	TCRBD01-01	01				TCRBJ01-01*01	TCRBJ01	TCRBJ01-01	01				6	4	2	5	2	3	42	53	57	62	64	1	In	VDJ
CACGCCCTGCAGCCAGAAGACTCAGCCCTGTATCTCTGCGCCAGCAGCCATGAACAGGGGGCAGACACTGAAGCTTTCTTTGGACAA	CASSHEQGADTEAFF	1	7.4884490673136685E-6	45	TCRBV04-01*01	TCRBV04	TCRBV04-01	01				TCRBD01-01*01	TCRBD01	TCRBD01-01	01				TCRBJ01-01*01	TCRBJ01	TCRBJ01-01	01				3	3	3	0	2	3	36	50	53	62	64	1	In	VDJ
CTGGAGCTGGGGGACTCAGCTTTGTATTTCTGTGCCAGCAGCACCTCGCAAAGGGCCAGAAGTAACACTGAAGCTTTCTTTGGACAA	CASSTSQRARSNTEAFF	1	7.4884490673136685E-6	51	TCRBV09-01	TCRBV09	TCRBV09-01				01,02					TCRBD01,TCRBD02	TCRBD01-01,TCRBD02-01		TCRBJ01-01*01	TCRBJ01	TCRBJ01-01	01				4	9	5	3	8	2	30	42	51	55	63	1	In	VDJ
AGTGCCCATCCTGAAGACAGCAGCTTCTACATCTGCAGTGCTACTACCGGGACAGTACAATTGAACACTGAAGCTTTCTTTGGACAA	CSATTGTVQLNTEAFF	1	7.4884490673136685E-6	48	TCRBV20	TCRBV20				TCRBV20-01,TCRBV20-or09_02		TCRBD01-01*01	TCRBD01	TCRBD01-01	01				TCRBJ01-01*01	TCRBJ01	TCRBJ01-01	01				4	5	0	5	6	0	33	43	48	55	61	1	In	VDJ
ATCCTGGAGTCGCCCAGCCCCAACCAGACCTCTCTGTACTTCTGTGCCAGCAGTTTATTGGTGAACACTGAAGCTTTCTTTGGACAA	CASSLLVNTEAFF	2	1.4976898134627337E-5	39	TCRBV27-01*01	TCRBV27	TCRBV27-01	01								TCRBD01,TCRBD02	TCRBD01-01,TCRBD02-01		TCRBJ01-01*01	TCRBJ01	TCRBJ01-01	01				1	1	0	10	0	0	42	58	59	-1	61	2	In	VDJ
ATCCAGCGCACAGAGCAGGGGGACTCGGCCATGTATCTCTGTGCCAGCAGCCCAGGGACGGTGAACACTGAAGCTTTCTTTGGACAA	CASSPGTVNTEAFF	2	1.4976898134627337E-5	42	TCRBV07-09	TCRBV07	TCRBV07-09				01,03					TCRBD01,TCRBD02	TCRBD01-01,TCRBD02-01		TCRBJ01-01*01	TCRBJ01	TCRBJ01-01	01				5	3	0	7	2	0	39	51	54	59	61	2	In	VDJ
GTGAACGCCTTGGAGCTGGACGACTCGGCCCTGTATCTCTGTGCCGCAGGGGGCGACAGTATGAACACTGAAGCTTTCTTTGGACAA	CAAGGDSMNTEAFF	1	7.4884490673136685E-6	42	TCRBV05-04*01	TCRBV05	TCRBV05-04	01				TCRBD01-01*01	TCRBD01	TCRBD01-01	01				TCRBJ01-01*01	TCRBJ01	TCRBJ01-01	01				10	1	4	0	7	0	39	45	46	54	61	1	In	VDJ
AGTGCCCATCCTGAAGACAGCAGCTTCTACATCTGCAGTGCTAGAGATAGAGGACAGGGGATGAACACTGAAGCTTTCTTTGGACAA	CSARDRGQGMNTEAFF	1	7.4884490673136685E-6	48	TCRBV20	TCRBV20				TCRBV20-01,TCRBV20-or09_02		TCRBD01-01*01	TCRBD01	TCRBD01-01	01				TCRBJ01-01*01	TCRBJ01	TCRBJ01-01	01				0	4	1	2	1	0	33	47	51	60	61	1	In	VDJ
CCTGCAGAACTGGAGGATTCTGGAGTTTATTTCTGTGCCAGCAGCCAAGATGTCGGACGGATGAACACTGAAGCTTTCTTTGGACAA	CASSQDVGRMNTEAFF	1	7.4884490673136685E-6	48	TCRBV14-01*01	TCRBV14	TCRBV14-01	01								TCRBD01,TCRBD02	TCRBD01-01,TCRBD02-01		TCRBJ01-01*01	TCRBJ01	TCRBJ01-01	01				0	4	1	7	3	0	33	50	54	58	61	1	In	VDJ
CTGCCATCCCCAACCAGACAGCTCTTTACTTCTGTGCCACAGAGTAGCATGGGACGTAGCATGAACACTGAAGCTTTCTTTGGACAA		2	1.4976898134627337E-5	49	TCRBV24	TCRBV24				TCRBV24-01,TCRBV24-or09_02						TCRBD01,TCRBD02	TCRBD01-01,TCRBD02-01		TCRBJ01-01*01	TCRBJ01	TCRBJ01-01	01				10	10	0	7	6	0	32	40	50	55	61	2	Out	VDJ
GAGTCCGCTACCAGCTCCCAGACATCTGTGTACTTCTGTGCCATCAAGCAGGCAGGCCCCATGAACACTGAAGCTTTCTTTGGACAA	CAIKQAGPMNTEAFF	2	1.4976898134627337E-5	45	TCRBV10-03*01	TCRBV10	TCRBV10-03	01				TCRBD01-01*01	TCRBD01	TCRBD01-01	01				TCRBJ01-01*01	TCRBJ01	TCRBJ01-01	01				7	2	4	4	9	0	36	46	48	52	61	2	In	VDJ
AGGATCCAGCAGGTAGTGCGAGGAGATTCGGCAGCTTATTTCTGTGCCAGCACCTATGTGTGGAACACTGAAGCTTTCTTTGGACAA	CASTYVWNTEAFF	4	2.9953796269254674E-5	39	TCRBV18-01*01	TCRBV18	TCRBV18-01	01				TCRBD02-01	TCRBD02	TCRBD02-01				01,02	TCRBJ01-01*01	TCRBJ01	TCRBJ01-01	01				8	2	4	9	6	1	42	51	53	56	62	4	In	VDJ
CTGTCCTCAGAACCGGGAGACACGGCACTGTATCTCTGCGCCAGCAGTCAATCGGCATGATGGAACACTGAAGCTTTCTTTGGACAA	CASSQSA*WNTEAFF	1	7.4884490673136685E-6	45	TCRBV23-01*01	TCRBV23	TCRBV23-01	01				TCRBD01-01*01	TCRBD01	TCRBD01-01	01				TCRBJ01-01*01	TCRBJ01	TCRBJ01-01	01				0	0	9	0	6	1	36	-1	53	56	62	1	Stop	VDJ
ACCTTGGAGCTGGGGGACTCGGCCCTTTATCTTTGCGCCAGCAGCTATGACCCGGGCAGGGGGAACACTGAAGCTTTCTTTGGACAA	CASSYDPGRGNTEAFF	2	1.4976898134627337E-5	48	TCRBV05-01*01	TCRBV05	TCRBV05-01	01				TCRBD01-01*01	TCRBD01	TCRBD01-01	01				TCRBJ01-01*01	TCRBJ01	TCRBJ01-01	01				3	10	4	2	0	1	33	46	56	-1	62	2	In	VDJ
AGCTCTCTGGAGCTGGGGGACTCAGCTTTGTATTTCTGTGCCAGCAGCGTTTTAGGAACGGGGAACACTGAAGCTTTCTTTGGACAA	CASSVLGTGNTEAFF	1	7.4884490673136685E-6	45	TCRBV09-01	TCRBV09	TCRBV09-01				01,02	TCRBD02-01	TCRBD02	TCRBD02-01				01,02	TCRBJ01-01*01	TCRBJ01	TCRBJ01-01	01				2	8	8	4	0	1	36	50	58	-1	62	1	In	VDJ
CTAAGAAGCTCCTCCTCAGTGACTCTGGCTTCTATCTCTGTGCCTGGAGGGACCAGGGGGAGGAACACTGAAGCTTTCTTTGGACAA		1	7.4884490673136685E-6	43	TCRBV30-01*02	TCRBV30	TCRBV30-01	02				TCRBD01-01*01	TCRBD01	TCRBD01-01	01				TCRBJ01-01*01	TCRBJ01	TCRBJ01-01	01				3	4	4	1	2	1	38	49	53	60	62	1	Out	VDJ
GTGAGCACCTTGGAGCTGGGGGACTCGGCCCTTTATCTTTGCGCCAGCTCGAGGACGGGATCGAACACTGAAGCTTTCTTTGGACAA	CASSRTGSNTEAFF	2	1.4976898134627337E-5	42	TCRBV05-01*01	TCRBV05	TCRBV05-01	01				TCRBD02-01*02	TCRBD02	TCRBD02-01	02				TCRBJ01-01*01	TCRBJ01	TCRBJ01-01	01				7	7	8	3	2	1	39	48	55	60	62	2	In	VDJ
ACATCGGCCCAAAAGAACCCGACAGCTTTCTATCTCTGTGCCAGTACCGCGACAGGGTGGGCGAACACTGAAGCTTTCTTTGGACAA	CASTATGWANTEAFF	2	1.4976898134627337E-5	45	TCRBV19-01	TCRBV19	TCRBV19-01				01,02	TCRBD01-01*01	TCRBD01	TCRBD01-01	01				TCRBJ01-01*01	TCRBJ01	TCRBJ01-01	01				7	4	2	3	5	1	36	46	50	57	62	2	In	VDJ
GCTCCCTCCCAGACATCTGTGTACTTCTGTGCCAGCAGTTACTCTAGGTTCGCGACAGGGAAGAACACTGAAGCTTTCTTTGGACAA	CASSYSRFATGKNTEAFF	2	1.4976898134627337E-5	54	TCRBV06	TCRBV06				TCRBV06-05,TCRBV06-06		TCRBD01-01*01	TCRBD01	TCRBD01-01	01				TCRBJ01-01*01	TCRBJ01	TCRBJ01-01	01				0	9	2	3	2	1	27	44	53	60	62	2	In	VDJ
CTGGAGTCGCCCAGCCCCAACCAGACCTCTCTGTACTTCTGTGCCAGCAGTTGGGGCTCCTCCAACACTGAAGCTTTCTTTGGACAA	CASSWGSSNTEAFF	2	1.4976898134627337E-5	42	TCRBV27-01*01	TCRBV27	TCRBV27-01	01				TCRBD01-01*01	TCRBD01	TCRBD01-01	01				TCRBJ01-01*01	TCRBJ01	TCRBJ01-01	01				4	0	7	0	6	2	39	-1	52	57	63	2	In	VDJ
CACATCAATTCCCTGGAGCTTGGTGACTCTGCTGTGTATTTCTGTGCCAGCCTCGCAGGGGGCGAAACTGAAGCTTTCTTTGGACAA	CASLAGGETEAFF	2	1.4976898134627337E-5	39	TCRBV03	TCRBV03				TCRBV03-01,TCRBV03-02		TCRBD01-01*01	TCRBD01	TCRBD01-01	01				TCRBJ01-01*01	TCRBJ01	TCRBJ01-01	01				8	4	4	0	3	5	42	51	55	63	66	2	In	VDJ
GAGATCCAGCGCACAGAGCAGGGGGACTCGGCCATGTATCTCTGTGCCAGCAGCTGGGGACAGGACAGGGAAGCTTTCTTTGGACAA	CASSWGQDREAFF	2	1.4976898134627337E-5	39	TCRBV07-09	TCRBV07	TCRBV07-09				01,03	TCRBD01-01*01	TCRBD01	TCRBD01-01	01				TCRBJ01-01*01	TCRBJ01	TCRBJ01-01	01				4	1	0	4	5	8	42	55	56	64	69	2	In	VDJ
AACCTTCACCTACACGCCCTGCAGCCAGAAGACTCAGCCCTGTATCTCTGCGCCAGCAGCATCGGGAACGAAGCTTTCTTTGGACAA	CASSIGNEAFF	1	7.4884490673136685E-6	33	TCRBV04-01*01	TCRBV04	TCRBV04-01	01				TCRBD02-01*02	TCRBD02	TCRBD02-01	02				TCRBJ01-01*01	TCRBJ01	TCRBJ01-01	01				5	2	8	3	2	8	48	60	62	67	69	1	In	VDJ
CTGACAGTGACCAGTGCCCATCCTGAAGACAGCAGCTTCTACATCTGCAGTGCCATACCCGACACACTAGAAGCTTTCTTTGGACAA	CSAIPDTLEAFF	1	7.4884490673136685E-6	36	TCRBV20	TCRBV20				TCRBV20-01,TCRBV20-or09_02						TCRBD01,TCRBD02	TCRBD01-01,TCRBD02-01		TCRBJ01-01*01	TCRBJ01	TCRBJ01-01	01				6	7	2	6	5	8	45	53	60	64	69	1	In	VDJ
TCCCTGGAGCTTGGTGACTCTGCTGTGTATTTCTGTGCCAGCAGCCTGTCGTTGACAGTTAGTACCCCAGAAGCTTTCTTTGGACAA	CASSLSLTVSTPEAFF	2	1.4976898134627337E-5	48	TCRBV03	TCRBV03				TCRBV03-01,TCRBV03-02		TCRBD01-01*01	TCRBD01	TCRBD01-01	01				TCRBJ01-01*01	TCRBJ01	TCRBJ01-01	01				4	7	2	5	11	8	33	46	53	58	69	2	In	VDJ
TCCCCCTCAAGCTGGAGTCAGCTGCTCCCTCTCAGACTTCTGTTTACTTCTGTGCCAGCAGTTCCAGGGTATGGTCTCTTTGGACAA		6	4.493069440388201E-5	31	TCRBV06-07*01	TCRBV06	TCRBV06-07	01				TCRBD01-01*01	TCRBD01	TCRBD01-01	01				TCRBJ01-01*01	TCRBJ01	TCRBJ01-01	01				4	1	4	3	7	15	50	63	64	69	76	6	Out	VDJ
CCCGCTCAGGCTGCTGTCAGCTGCTCCCTCTCAGACTTCTGTTTACTTCTGTGCCAGCAGTTCCAGGGTATGGGTCTCTTTGGACAA		2	1.4976898134627337E-5	32	TCRBV06	TCRBV06				TCRBV06-05,TCRBV06-07		TCRBD01-01*01	TCRBD01	TCRBD01-01	01				TCRBJ01-01*01	TCRBJ01	TCRBJ01-01	01				4	1	4	3	8	15	49	62	63	68	76	2	Out	VDJ
TCCCCCTCAAGCTGGAGTCAGCTGCTCCCTCTCAGACTTCTGTTACTTCTGTGCCAGCAGTTCCAGGGTATGGGTCTCTTTGGACAA		2	1.4976898134627337E-5	31	TCRBV06-07*01	TCRBV06	TCRBV06-07	01				TCRBD01-01*01	TCRBD01	TCRBD01-01	01				TCRBJ01-01*01	TCRBJ01	TCRBJ01-01	01				23	19	4	3	8	15	50	44	63	68	76	2	Out	VDJ
TCCCCCTCAAGCTGGAGTCAGCTGCTCCCTCTCAGACTTCTGTTTACTTCTGTGCCAGCAGTTCCAGGGTATGGGTCTCTTGGACAA		4	2.9953796269254674E-5	31	TCRBV06-07*01	TCRBV06	TCRBV06-07	01				TCRBD01-01*01	TCRBD01	TCRBD01-01	01				TCRBJ01-01*01	TCRBJ01	TCRBJ01-01	01				4	1	4	3	10	18	50	63	64	69	79	4	Out	VDJ
CCCTAGAGTCTGCCATCCCCAACCAGACAGCTCTTTACTTCTGTGCCACCAGTGATGGCAGGGATGGCAAAACTGTTTTTTGGCAGT		1	7.4884490673136685E-6	40	TCRBV24	TCRBV24				TCRBV24-01,TCRBV24-or09_02		TCRBD01-01*01	TCRBD01	TCRBD01-01	01				TCRBJ01-04*01	TCRBJ01	TCRBJ01-04	01				3	2	4	3	5	10	41	56	58	63	68	1	Out	VDJ
CCAGCGCACAGAGCAGGGGACTCGGCCATGTATCTCTGTGCCAGCAGCTTAGGGCTCGGACAGATTGAAAAACTGTTTTTTGGCAGT	CASSLGLGQIEKLFF	2	1.4976898134627337E-5	45					TCRBV07,TCRBV11	TCRBV07-09,TCRBV11-01		TCRBD01-01*01	TCRBD01	TCRBD01-01	01				TCRBJ01-04*01	TCRBJ01	TCRBJ01-04	01				1	5	1	5	2	7	36	52	57	63	65	2	In	VDJ
AACGCCTTGTTGCTGGGGGACTCGGCCCTCTATCTCTGTGCCAGCAGCGAGAGACAGGGCCTAATTGAAAAACTGTTTTTTGGCAGT	CASSERQGLIEKLFF	1	7.4884490673136685E-6	45	TCRBV05-06*01	TCRBV05	TCRBV05-06	01				TCRBD01-01*01	TCRBD01	TCRBD01-01	01				TCRBJ01-04*01	TCRBJ01	TCRBJ01-04	01				4	4	2	3	6	7	36	48	52	59	65	1	In	VDJ
GAGATCCAGCGCACAGAGCAGGGGGACTCGGCCATGTATCTCTGTGCCAGCAGCTTGCAGGGAGGTGAAAAACTGTTTTTTGGCAGT	CASSLQGGEKLFF	2	1.4976898134627337E-5	39	TCRBV07-09	TCRBV07	TCRBV07-09				01,03	TCRBD02-01*02	TCRBD02	TCRBD02-01	02				TCRBJ01-04*01	TCRBJ01	TCRBJ01-04	01				3	3	9	1	0	7	42	56	59	-1	65	2	In	VDJ
CAGCCCATGGAACCCAGGGACTTGGGCCTATATTTCTGTGCCAGCAGCTGACCGACAGGGAAAGGTGAAAAACTGTTTTTTGGCAGT	CASS*PTGKGEKLFF	1	7.4884490673136685E-6	45	TCRBV12-01*01	TCRBV12	TCRBV12-01	01				TCRBD01-01*01	TCRBD01	TCRBD01-01	01				TCRBJ01-04*01	TCRBJ01	TCRBJ01-04	01				4	4	2	3	5	7	36	49	53	60	65	1	Stop	VDJ
GAGTCCGCCAGCACCAACCAGACATCTATGTACCTCTGTGCCAGCAGTTTACTTGGACAGGGGAGTGAAAAACTGTTTTTTGGCAGT	CASSLLGQGSEKLFF	2	1.4976898134627337E-5	45	TCRBV28-01*01	TCRBV28	TCRBV28-01	01				TCRBD01-01*01	TCRBD01	TCRBD01-01	01				TCRBJ01-04*01	TCRBJ01	TCRBJ01-04	01				2	3	1	2	2	7	36	51	54	63	65	2	In	VDJ
GTGAGCACCTTGGAGCTGGGGGACTCGGCCCTTTATCTTTGCGCCAGCAGCTTGGTAGGGTCGGATGAAAAACTGTTTTTTGGCAGT	CASSLVGSDEKLFF	2	1.4976898134627337E-5	42	TCRBV05-01*01	TCRBV05	TCRBV05-01	01								TCRBD01,TCRBD02	TCRBD01-01,TCRBD02-01		TCRBJ01-04*01	TCRBJ01	TCRBJ01-04	01				0	1	5	3	4	6	39	55	56	60	64	2	In	VDJ
AACGCCTTGGAGCTGGACGACTCGGCCCTGTATCTCTGTGCCAGCAGCCTAGGGACAGGTGGAGATGAAAAACTGTTTTTTGGCAGT	CASSLGTGGDEKLFF	1	7.4884490673136685E-6	45	TCRBV05-04*01	TCRBV05	TCRBV05-04	01				TCRBD01-01*01	TCRBD01	TCRBD01-01	01				TCRBJ01-04*01	TCRBJ01	TCRBJ01-04	01				4	3	0	4	5	6	36	48	51	59	64	1	In	VDJ
CAGCGCACAGAGCAGGGGGACTCGGCCATGTATCTCTGTGCCAGCAGCCTTGGACAGGGACTTAATGAAAAACTGTTTTTTGGCAGT	CASSLGQGLNEKLFF	2	1.4976898134627337E-5	45	TCRBV07-09	TCRBV07	TCRBV07-09				01,03	TCRBD01-01*01	TCRBD01	TCRBD01-01	01				TCRBJ01-04*01	TCRBJ01	TCRBJ01-04	01				5	3	1	3	3	4	36	48	51	59	62	2	In	VDJ
TCTCTGGAGCTGGGGGACTCAGCTTTGTATTTCTGTGCCAGCAGCGTTAGCCCGGGACAGATTAATGAAAAACTGTTTTTTGGCAGT	CASSVSPGQINEKLFF	1	7.4884490673136685E-6	48	TCRBV09-01	TCRBV09	TCRBV09-01				01,02	TCRBD01-01*01	TCRBD01	TCRBD01-01	01				TCRBJ01-04*01	TCRBJ01	TCRBJ01-04	01				2	6	0	5	2	4	33	47	53	60	62	1	In	VDJ
GTGAGCACCTTGGAGCTGGGGGACTCGGCCCTTTATCTTTGCGCCAGCAGCTTAACAGGTGGTAATGAAAAACTGTTTTTTGGCAGT	CASSLTGGNEKLFF	2	1.4976898134627337E-5	42	TCRBV05-01*01	TCRBV05	TCRBV05-01	01				TCRBD01-01*01	TCRBD01	TCRBD01-01	01				TCRBJ01-04*01	TCRBJ01	TCRBJ01-04	01				2	1	3	4	3	4	39	53	54	59	62	2	In	VDJ
CGGTCCACAAAGCTGGAGGACTCAGCCATGTACTTCTGTGCCAGCAGTTCAAACGGGCTATCTAATGAAAAACTGTTTTTTGGCAGT	CASSSNGLSNEKLFF	2	1.4976898134627337E-5	45	TCRBV02-01*01	TCRBV02	TCRBV02-01	01								TCRBD01,TCRBD02	TCRBD01-01,TCRBD02-01		TCRBJ01-04*01	TCRBJ01	TCRBJ01-04	01				5	6	8	0	3	3	36	48	54	58	61	2	In	VDJ
CAGCCCTCAGAACCCAGGGACTCAGCTGTGTACTTCTGTGCCAGCAGGGACGGACAGCCAACTAATGAAAAACTGTTTTTTGGCAGT	CASRDGQPTNEKLFF	1	7.4884490673136685E-6	45	TCRBV12	TCRBV12				TCRBV12-03,TCRBV12-04		TCRBD01-01*01	TCRBD01	TCRBD01-01	01				TCRBJ01-04*01	TCRBJ01	TCRBJ01-04	01				6	4	1	5	1	0	36	47	51	57	58	1	In	VDJ
CAGCGCACAGAGTAGGGGGACTCGGCCATGTATCTCTGTGCCAGCAGCGCTGGACAGACAACTAATGAAAAACTGTTTTTTGGCAGT	CASSAGQTTNEKLFF	2	1.4976898134627337E-5	45	TCRBV07-09	TCRBV07	TCRBV07-09				01,03	TCRBD01-01*01	TCRBD01	TCRBD01-01	01				TCRBJ01-04*01	TCRBJ01	TCRBJ01-04	01				5	3	1	5	1	0	36	48	51	57	58	2	In	VDJ
GCAAAGCTTGAGGACTCGGCCGTGTATCTCTGTGCCAGCAGCGTTGGTGTTGGGCTGGGCTATAATGAAAAACTGTTTTTTGGCAGT	CASSVGVGLGYNEKLFF	2	1.4976898134627337E-5	51	TCRBV11-02*02	TCRBV11	TCRBV11-02	02				TCRBD01-01*01	TCRBD01	TCRBD01-01	01				TCRBJ01-04*01	TCRBJ01	TCRBJ01-04	01				5	9	8	0	7	4	30	42	51	55	62	2	In	VDJ
CTGGAGTCGGCTGCTCCCTCCCAGACATCTGTGTACTTCTGTGCCAGCGGGAAGGGACAAGATAATGAAAAACTGTTTTTTGGCAGT	CASGKGQDNEKLFF	7	5.241914347119568E-5	42	TCRBV06-01*01	TCRBV06	TCRBV06-01	01				TCRBD01-01*01	TCRBD01	TCRBD01-01	01				TCRBJ01-04*01	TCRBJ01	TCRBJ01-04	01				8	5	0	6	3	4	39	48	53	59	62	7	In	VDJ
AGCGCACAGAGCAGGGGGACTCAGCCGCGTATCTCCGTGCCAGCATTGCTGGACAGGGGTAATAATGAAAAACTGTTTTTTGGCAGT		5	3.744224533656834E-5	46	TCRBV07-03*03	TCRBV07	TCRBV07-03	03				TCRBD01-01*01	TCRBD01	TCRBD01-01	01				TCRBJ01-04*01	TCRBJ01	TCRBJ01-04	01				7	5	1	2	3	4	35	45	50	59	62	5	Out	VDJ
GAGTCGCCCAGCCCCAACCAGACCTCTCTGTACTTCTGTGCCAGCAGTCCGGGGATGTTGGGGAATGAAAAACTGTTTTTTGGCAGT	CASSPGMLGNEKLFF	2	1.4976898134627337E-5	45	TCRBV27-01*01	TCRBV27	TCRBV27-01	01				TCRBD02-01*01	TCRBD02	TCRBD02-01	01				TCRBJ01-04*01	TCRBJ01	TCRBJ01-04	01				5	1	8	3	9	5	36	48	49	54	63	2	In	VDJ
CTTGGAGCTGGGGGACTCGGCCCTTTATCTTTGCGCCAGCACTACCTCGGGACGACGGCCCCGAATGAAAAACTGTTTTTTGGCAGT		3	2.2465347201941005E-5	50	TCRBV05-01*01	TCRBV05	TCRBV05-01	01								TCRBD01,TCRBD02	TCRBD01-01,TCRBD02-01		TCRBJ01-04*01	TCRBJ01	TCRBJ01-04	01				6	7	0	7	10	5	31	41	48	53	63	3	Out	VDJ
GTGAGCACCTTGGAGCTGGGGGACTCGGCCCTTTATCTTTGCGCCAGCAGCGGGGACGGTTACAATGAAAAACTGTTTTTTGGCAGT	CASSGDGYNEKLFF	2	1.4976898134627337E-5	42	TCRBV05-01*01	TCRBV05	TCRBV05-01	01								TCRBD01,TCRBD02	TCRBD01-01,TCRBD02-01		TCRBJ01-04*01	TCRBJ01	TCRBJ01-04	01				4	1	0	7	6	5	39	51	52	57	63	2	In	VDJ
CTGAGCTCTCTGGAGCTGGGGGACTCAGCTTTGTATTTCTGTGCCAGCAGCGTGGCCCAAAACAATGAAAAACTGTTTTTTGGCAGT	CASSVAQNNEKLFF	1	7.4884490673136685E-6	42	TCRBV09-01	TCRBV09	TCRBV09-01				01,02	TCRBD01-01*01	TCRBD01	TCRBD01-01	01				TCRBJ01-04*01	TCRBJ01	TCRBJ01-04	01				2	0	9	0	7	5	39	-1	53	56	63	1	In	VDJ
CTGGAGTCCGCTACCAGCTCCCAGACATCTGTGTACTTCTGTGCCATCAGTGGGACAGGATTAAATGAAAAACTGTTTTTTGGCAGT	CAISGTGLNEKLFF	2	1.4976898134627337E-5	42	TCRBV10-03*01	TCRBV10	TCRBV10-03	01				TCRBD01-01*01	TCRBD01	TCRBD01-01	01				TCRBJ01-04*01	TCRBJ01	TCRBJ01-04	01				4	0	1	4	4	5	39	-1	52	59	63	2	In	VDJ
GTGAGCAACATGAGCCCTGAAGACAGCAGCATATATCTCTGCAGCGTCGGACACCGGGTCCCAAATGAAAAACTGTTTTTTGGCAGT	CSVGHRVPNEKLFF	1	7.4884490673136685E-6	42	TCRBV29-01*01	TCRBV29	TCRBV29-01	01				TCRBD01-01*01	TCRBD01	TCRBD01-01	01				TCRBJ01-04*01	TCRBJ01	TCRBJ01-04	01				6	1	1	6	10	5	39	47	48	53	63	1	In	VDJ
AATGTGAGCACCTTGGAGCTGGGGGACTCGGCCCTTTATCTTTGCGCCAGCAGCTTGGGCACAAATGAAAAACTGTTTTTTGGCAGT	CASSLGTNEKLFF	5	3.744224533656834E-5	39	TCRBV05-01*01	TCRBV05	TCRBV05-01	01				TCRBD01-01*01	TCRBD01	TCRBD01-01	01				TCRBJ01-04*01	TCRBJ01	TCRBJ01-04	01				0	2	3	6	0	5	42	58	60	-1	63	5	In	VDJ
ATCCAGCGCACACAGCAGGAGGACTCGGCCGTGTATCTCTGTGCCAGCAGCTTAGGGACGGGCGGAGAAAAACTGTTTTTTGGCAGT	CASSLGTGGEKLFF	2	1.4976898134627337E-5	42	TCRBV07-02*01	TCRBV07	TCRBV07-02	01								TCRBD01,TCRBD02	TCRBD01-01,TCRBD02-01		TCRBJ01-04*01	TCRBJ01	TCRBJ01-04	01				1	0	1	7	7	8	39	-1	55	59	66	2	In	VDJ
ATCCAGCGCACACAGCAGGAGGACTCGGCCATGTATCTCTGTGCCAGCAGCTTAGGGACGGGCGGAGAAAAACTGTTTTTTGGCAGT	CASSLGTGGEKLFF	4	2.9953796269254674E-5	42	TCRBV07-02*01	TCRBV07	TCRBV07-02	01								TCRBD01,TCRBD02	TCRBD01-01,TCRBD02-01		TCRBJ01-04*01	TCRBJ01	TCRBJ01-04	01				1	0	1	7	7	8	39	-1	55	59	66	4	In	VDJ
CCAGCGCACAGAGCAGGGGGACTCGGCCATGTATCTCTGTGCCAGCAGCTTAGGGCTCGGACAGATTGAAAAACTGTTTTTGGCAGT		4	2.9953796269254674E-5	44	TCRBV07-09	TCRBV07	TCRBV07-09				01,03	TCRBD01-01*01	TCRBD01	TCRBD01-01	01				TCRBJ01-04*01	TCRBJ01	TCRBJ01-04	01				1	5	1	5	12	18	37	53	58	64	76	4	Out	VDJ
TCTCAAGATCCAACCTGCAAAGCTTGAGGACTCGGCCGTGTATCTCTGTGCCAGCAGCAACCTACGAGAAAAACTGTTTTTGGCAGT		2	1.4976898134627337E-5	35	TCRBV11-02*02	TCRBV11	TCRBV11-02	02				TCRBD02-01	TCRBD02	TCRBD02-01				01,02	TCRBJ01-04*01	TCRBJ01	TCRBJ01-04	01				5	14	3	10	1	18	46	58	72	75	76	2	Out	VDJ
CTTGACATCCGCTCACCAGGCCTGGGGGACGCAGCCATGTACCTGTGTGCCACCAGAGAAGAAGGCTGGCCCCAGCATTTTGGTGAT	CATREEGWPQHF	3	2.2465347201941005E-5	36	TCRBV15-01*01	TCRBV15	TCRBV15-01	01								TCRBD01,TCRBD02	TCRBD01-01,TCRBD02-01		TCRBJ01-05*01	TCRBJ01	TCRBJ01-05	01				6	6	5	4	3	9	45	56	62	65	68	3	In	VDJ
AATTCCCTGGAGCTTGGTGACTCTGCTGTGTATTTCTGTGCCAGCAGCCAAGCCCCAGGGGGCGTTGAGCCCCAGCATTTTGGTGAT	CASSQAPGGVEPQHF	2	1.4976898134627337E-5	45	TCRBV03	TCRBV03				TCRBV03-01,TCRBV03-02		TCRBD01-01*01	TCRBD01	TCRBD01-01	01				TCRBJ01-05*01	TCRBJ01	TCRBJ01-05	01				1	3	4	0	4	8	36	52	55	63	67	2	In	VDJ
GAGTCCGCTACCAGCTCCCAGACATCTGTGTACTTCTGTGCCATCAGTGACTCGGGTAGGGCTGTTCAGCCCCAGCATTTTGGTGAT	CAISDSGRAVQPQHF	2	1.4976898134627337E-5	45	TCRBV10-03*01	TCRBV10	TCRBV10-03	01								TCRBD01,TCRBD02	TCRBD01-01,TCRBD02-01		TCRBJ01-05*01	TCRBJ01	TCRBJ01-05	01				3	7	5	3	4	6	36	50	57	61	65	2	In	VDJ
TTGGCTGCTCCCTCCCAGACATCTGTGTACTTCTGTGCCAGCAGGACCAATTTACAGGGATCGGGTCAGCCCCAGCATTTTGGTGAT	CASRTNLQGSGQPQHF	5	3.744224533656834E-5	48	TCRBV06-06	TCRBV06	TCRBV06-06				01,02	TCRBD01-01*01	TCRBD01	TCRBD01-01	01				TCRBJ01-05*01	TCRBJ01	TCRBJ01-05	01				6	9	3	3	6	6	33	44	53	59	65	5	In	VDJ
CTGAGCTCTCTGGAGCTGGGGGACTCAGCTTTGTATTTCTGTGCCAGCAGCGTAGGGGGGGGCGGTCAGCCCCAGCATTTTGGTGAT	CASSVGGGGQPQHF	1	7.4884490673136685E-6	42	TCRBV09-01	TCRBV09	TCRBV09-01				01,02	TCRBD02-01*01	TCRBD02	TCRBD02-01	01				TCRBJ01-05*01	TCRBJ01	TCRBJ01-05	01				0	0	9	0	3	6	39	-1	55	62	65	1	In	VDJ
GCCATCCCCAACCAGACAGCTCTTTACTTCTGTGCCACCAGTGACCCCCTTGCGGGGGCTGAAGGTCAGCCCCAGCATTTTGGTGAT	CATSDPLAGAEGQPQHF	1	7.4884490673136685E-6	51	TCRBV24	TCRBV24				TCRBV24-01,TCRBV24-or09_02		TCRBD02-01*01	TCRBD02	TCRBD02-01	01				TCRBJ01-05*01	TCRBJ01	TCRBJ01-05	01				4	7	7	2	7	6	30	44	51	58	65	1	In	VDJ
CTGGAGTCGCCCAGCCCCAACCAGACCTCTCTGTACTTCTGTGCCAGCAGTTTATCGGTGGGACCTCAGCCCCAGCATTTTGGTGAT	CASSLSVGPQPQHF	2	1.4976898134627337E-5	42	TCRBV27-01*01	TCRBV27	TCRBV27-01	01								TCRBD01,TCRBD02	TCRBD01-01,TCRBD02-01		TCRBJ01-05*01	TCRBJ01	TCRBJ01-05	01				0	3	0	7	1	6	39	56	59	64	65	2	In	VDJ
CCCTGGAGCTTGGTGACTCTGCTGTGTATTTCTGTGCCAGCAGCCAAGTACGGGCCAGGGCGAACTCAGCCCCAGCATTTTGGTGAT		2	1.4976898134627337E-5	49	TCRBV03	TCRBV03				TCRBV03-01,TCRBV03-02		TCRBD01-01*01	TCRBD01	TCRBD01-01	01				TCRBJ01-05*01	TCRBJ01	TCRBJ01-05	01				1	7	4	3	5	6	32	48	55	60	65	2	Out	VDJ
CTGGAGTCGCCCAGCCCCAACCAGACCTCTCTGTACTTCTGTGCCAGCAGTTCGGGACAGGGTTATCAGCCCCAGCATTTTGGTGAT	CASSSGQGYQPQHF	2	1.4976898134627337E-5	42	TCRBV27-01*01	TCRBV27	TCRBV27-01	01				TCRBD01-01*01	TCRBD01	TCRBD01-01	01				TCRBJ01-05*01	TCRBJ01	TCRBJ01-05	01				4	1	0	3	2	5	39	52	53	62	64	2	In	VDJ
TCCACAAAGCTGGAGGACTCAGCCATGTACTTCTGTGCCAGCAGTGAGTGGGCCCAGGGTGCGTATCAGCCCCAGCATTTTGGTGAT	CASSEWAQGAYQPQHF	2	1.4976898134627337E-5	48	TCRBV02-01*01	TCRBV02	TCRBV02-01	01				TCRBD01-01*01	TCRBD01	TCRBD01-01	01				TCRBJ01-05*01	TCRBJ01	TCRBJ01-05	01				3	7	4	3	5	5	33	47	54	59	64	2	In	VDJ
GATCCAGCGCACAGAGCAGGGGGACTCGGCCATGTATCTCTGTGCCAGCAGCTCCCAAGGGGCTATCAGCCCCAGCATTTTGGTGAT		2	1.4976898134627337E-5	41	TCRBV07-09	TCRBV07	TCRBV07-09				01,03	TCRBD01-01*01	TCRBD01	TCRBD01-01	01				TCRBJ01-05*01	TCRBJ01	TCRBJ01-05	01				4	4	5	2	2	5	40	53	57	62	64	2	Out	VDJ
GAGTCGCCCAGCCCCAACCAGACCTCTCTGTACTTCTGTGCCAGCAGGCGAGACACAGGACGGGATCAGCCCCAGCATTTTGGTGAT	CASRRDTGRDQPQHF	2	1.4976898134627337E-5	45	TCRBV27-01*01	TCRBV27	TCRBV27-01	01				TCRBD01-01*01	TCRBD01	TCRBD01-01	01				TCRBJ01-05*01	TCRBJ01	TCRBJ01-05	01				6	7	3	4	5	5	36	47	54	59	64	2	In	VDJ
AGCTCTCTGGAGCTGGGGGACTCAGCTTTGTATTTCTGTGCCAGCAGCGGGAAAGGGAACTTTAATCAGCCCCAGCATTTTGGTGAT	CASSGKGNFNQPQHF	4	2.9953796269254674E-5	45	TCRBV09-01	TCRBV09	TCRBV09-01				01,02					TCRBD01,TCRBD02	TCRBD01-01,TCRBD02-01		TCRBJ01-05*01	TCRBJ01	TCRBJ01-05	01				3	5	0	8	5	4	36	49	54	58	63	4	In	VDJ
CTACACGCCCTGCAGCCAGAAGACTCAGCCCTGTATCTCTGCGCCAGCAGCCAAGAAGTTGCTAATCAGCCCCAGCATTTTGGTGAT	CASSQEVANQPQHF	5	3.744224533656834E-5	42	TCRBV04-01*01	TCRBV04	TCRBV04-01	01								TCRBD01,TCRBD02	TCRBD01-01,TCRBD02-01		TCRBJ01-05*01	TCRBJ01	TCRBJ01-05	01				0	0	5	5	5	4	39	-1	56	58	63	5	In	VDJ
ATCCAGCAGGTAGTGCGAGGAGATTCGGCAGCTTATTTCTGTGCCAGCTCACGGGGACAAGCTAATCAGCCCCAGCATTTTGGTGAT	CASSRGQANQPQHF	1	7.4884490673136685E-6	42	TCRBV18-01*01	TCRBV18	TCRBV18-01	01				TCRBD01-01*01	TCRBD01	TCRBD01-01	01				TCRBJ01-05*01	TCRBJ01	TCRBJ01-05	01				4	1	0	6	4	4	39	52	53	59	63	1	In	VDJ
ACGATCCAGCGCACACAGCAGGAGGACTCGGCCGTGTATCTCTGTGCCAGCAGCTTAGGGGTGAATCAGCCCCAGCATTTTGGTGAT	CASSLGVNQPQHF	10	7.488449067313668E-5	39	TCRBV07-02*01	TCRBV07	TCRBV07-02	01								TCRBD01,TCRBD02	TCRBD01-01,TCRBD02-01		TCRBJ01-05*01	TCRBJ01	TCRBJ01-05	01				1	0	0	9	2	4	42	-1	58	61	63	10	In	VDJ
ATCAATTCCCTGGAGCTTGGTGACTCTGCTGTGTATTTCTGTGCCAGCAGCCAAGATGTGGGGAATCAGCCCCAGCATTTTGGTGAT	CASSQDVGNQPQHF	2	1.4976898134627337E-5	42	TCRBV03	TCRBV03				TCRBV03-01,TCRBV03-02						TCRBD01,TCRBD02	TCRBD01-01,TCRBD02-01		TCRBJ01-05*01	TCRBJ01	TCRBJ01-05	01				0	3	6	2	0	4	39	56	59	-1	63	2	In	VDJ
TGGAGATCCAGTCCACGGAGTCAGGGGACACAGCACTGTATTTCTGTGCCAGCAGCAAATCCGAATCAGCCCCAGCATTTTGGTGAT		5	3.744224533656834E-5	37	TCRBV21-01*01	TCRBV21	TCRBV21-01	01				TCRBD02-01	TCRBD02	TCRBD02-01				01,02	TCRBJ01-05*01	TCRBJ01	TCRBJ01-05	01				2	2	8	6	0	4	44	59	61	-1	63	5	Out	VDJ
ACATCGGCCCAAAAGAACCCGACAGCTTTCTATCTCTGTGCCAGTAGTATAGGGGGGTTGGGCAATCAGCCCCAGCATTTTGGTGAT	CASSIGGLGNQPQHF	2	1.4976898134627337E-5	45	TCRBV19-01	TCRBV19	TCRBV19-01				01,02					TCRBD01,TCRBD02	TCRBD01-01,TCRBD02-01		TCRBJ01-05*01	TCRBJ01	TCRBJ01-05	01				1	0	6	1	4	2	36	-1	52	57	61	2	In	VDJ
AGGCTGCTGTCGGCTGCTCCCTCCCAGACATCTGTGTACTTCTGTGCCAGCACAAGACAGGGCAATCAGCCCCAGCATTTTGGTGAT	CASTRQGNQPQHF	2	1.4976898134627337E-5	39	TCRBV06-05*01	TCRBV06	TCRBV06-05	01				TCRBD01-01*01	TCRBD01	TCRBD01-01	01				TCRBJ01-05*01	TCRBJ01	TCRBJ01-05	01				7	3	2	4	0	2	42	52	55	-1	61	2	In	VDJ
CACACCCTGCAGCCAGAAGACTCGGCCCTGTATCTCTGTGCCAGCAGATATAGACAGGGAGGCAATCAGCCCCAGCATTTTGGTGAT	CASRYRQGGNQPQHF	5	3.744224533656834E-5	45	TCRBV04-02*01	TCRBV04	TCRBV04-02	01				TCRBD01-01*01	TCRBD01	TCRBD01-01	01				TCRBJ01-05*01	TCRBJ01	TCRBJ01-05	01				6	5	2	3	2	2	36	47	52	59	61	5	In	VDJ
GAGTCGGCTGCTCCCTCCCAGACATCTGTGTACTTCTGTGCCAGCACCTCCGGGCAGGGTAGCAATCAGCCCCAGCATTTTGGTGAT	CASTSGQGSNQPQHF	8	5.990759253850935E-5	45	TCRBV06-01*01	TCRBV06	TCRBV06-01	01				TCRBD01-01*01	TCRBD01	TCRBD01-01	01				TCRBJ01-05*01	TCRBJ01	TCRBJ01-05	01				7	8	4	3	0	0	36	46	54	-1	59	8	In	VDJ
ACCAACCAGACATCTATGTACCTCTGTGCCAGCAGTTCGAGGATACACCGACAGGCCTATAGCAATCAGCCCCAGCATTTTGGTGAT	CASSSRIHRQAYSNQPQHF	5	3.744224533656834E-5	57	TCRBV28-01*01	TCRBV28	TCRBV28-01	01				TCRBD01-01*01	TCRBD01	TCRBD01-01	01				TCRBJ01-05*01	TCRBJ01	TCRBJ01-05	01				4	12	2	4	4	0	24	37	49	55	59	5	In	VDJ
GTCGGCTGCTCCCTCCCAGACATCTGTGTACTTCTGTGCCAGCAGTCATAACTGGAATATAGCAATCAGCCCCAGCATTTTGGTGAT		2	1.4976898134627337E-5	47	TCRBV06	TCRBV06				TCRBV06-01,TCRBV06-05						TCRBD01,TCRBD02	TCRBD01-01,TCRBD02-01		TCRBJ01-05*01	TCRBJ01	TCRBJ01-05	01				5	7	1	8	3	0	34	46	53	56	59	2	Out	VDJ
ACATCGGCCCAAAAGAACCCGACAGCTTTCTATCTCTGTGCCAGTAGCGGGAGGCGAGATAGCAATCAGCCCCAGCATTTTGGTGAT	CASSGRRDSNQPQHF	2	1.4976898134627337E-5	45	TCRBV19-01	TCRBV19	TCRBV19-01				01,02	TCRBD02-01*02	TCRBD02	TCRBD02-01	02				TCRBJ01-05*01	TCRBJ01	TCRBJ01-05	01				6	0	8	1	5	0	36	-1	47	54	59	2	In	VDJ
ACTGTGAGCAACATGAGCCCTGAAGACAGCAGCATATATCTCTGCAGCGTTGGACGAGATAGCAATCAGCCCCAGCATTTTGGTGAT	CSVGRDSNQPQHF	1	7.4884490673136685E-6	39	TCRBV29-01*01	TCRBV29	TCRBV29-01	01								TCRBD01,TCRBD02	TCRBD01-01,TCRBD02-01		TCRBJ01-05*01	TCRBJ01	TCRBJ01-05	01				4	0	2	7	4	0	42	-1	52	55	59	1	In	VDJ
ACATCGGCCCAAAAGAACCCGACAGCTTTCTATCTCTGTGCCAGTATCCGGGTTCCTAATAGCAATCAGCCCCAGCATTTTGGTGAT	CASIRVPNSNQPQHF	2	1.4976898134627337E-5	45	TCRBV19-01	TCRBV19	TCRBV19-01				01,02	TCRBD02-01	TCRBD02	TCRBD02-01				01,02	TCRBJ01-05*01	TCRBJ01	TCRBJ01-05	01				7	2	8	4	7	0	36	46	48	52	59	2	In	VDJ
CAGGGACTCAGCTGTGTACTTCTGTGCCAGCAGTTTCCCTTCGGACAGATTCAAATCAATAGCAATCAGCCCCAGCATTTTGGTGAT		1	7.4884490673136685E-6	59	TCRBV12	TCRBV12				TCRBV12-03,TCRBV12-04		TCRBD01-01*01	TCRBD01	TCRBD01-01	01				TCRBJ01-05*01	TCRBJ01	TCRBJ01-05	01				3	6	1	5	11	0	22	36	42	48	59	1	Out	VDJ
CTGTCGGCTGCTCCCTCCCAGACATCTGTGTACTTCTGTGCCAGCAGCGATGGACAGGGGAGCAATCAGCCCCAGCATTTTGGTGAT	CASSDGQGSNQPQHF	6	4.493069440388201E-5	45	TCRBV06-05*01	TCRBV06	TCRBV06-05	01				TCRBD01-01*01	TCRBD01	TCRBD01-01	01				TCRBJ01-05*01	TCRBJ01	TCRBJ01-05	01				6	4	1	2	0	1	36	47	51	-1	60	6	In	VDJ
AGGCTGCTGTCGGCTGCTCCCTCCCAGACATCTGTGTACTTCTGTGCCAGCAGTTACAGGAGCAATCAGCCCCAGCATTTTGGTGAT	CASSYRSNQPQHF	2	1.4976898134627337E-5	39	TCRBV06-05*01	TCRBV06	TCRBV06-05	01								TCRBD01,TCRBD02	TCRBD01-01,TCRBD02-01		TCRBJ01-05*01	TCRBJ01	TCRBJ01-05	01				2	0	5	4	0	1	42	-1	57	-1	60	2	In	VDJ
AGGCTGCTGTCGGCTGCTCCCTCCCAGACATCTGTGTACTTCTGTGCCAGCGGGGTACAGAGCAATCAGCCCCAGCATTTTGGTGAT	CASGVQSNQPQHF	2	1.4976898134627337E-5	39	TCRBV06-05*01	TCRBV06	TCRBV06-05	01								TCRBD01,TCRBD02	TCRBD01-01,TCRBD02-01		TCRBJ01-05*01	TCRBJ01	TCRBJ01-05	01				8	5	3	5	0	1	42	51	56	-1	60	2	In	VDJ
CAGCGCACAGAGCAGGGGGACTCGGCCATGTATCTCTGTGCCAGCAGCCAAGTGCTGGACAGCAATCAGCCCCAGCATTTTGGTGAT	CASSQVLDSNQPQHF	4	2.9953796269254674E-5	45	TCRBV07-09	TCRBV07	TCRBV07-09				01,03					TCRBD01,TCRBD02	TCRBD01-01,TCRBD02-01		TCRBJ01-05*01	TCRBJ01	TCRBJ01-05	01				5	8	1	7	0	1	36	48	56	-1	60	4	In	VDJ
GAGTCGGCTGCTCCCTCCCAAACATCTGTGTACTTCTGTGCCAGCAGTTTCACAGGGCAAAGCAATCAGCCCCAGCATTTTGGTGAT	CASSFTGQSNQPQHF	2	1.4976898134627337E-5	45	TCRBV06	TCRBV06				TCRBV06-02,TCRBV06-03		TCRBD01-01*01	TCRBD01	TCRBD01-01	01				TCRBJ01-05*01	TCRBJ01	TCRBJ01-05	01				4	2	3	3	3	1	36	49	51	57	60	2	In	VDJ
TGTCGGCTGCTCCCTCCCAGACATCTGTGTACTTCTGTGCCATCAGTAACCACCGACAAATCCAATCAGCCCCAGCATTTTGGTGAT		7	5.241914347119568E-5	46	TCRBV06-05*01	TCRBV06	TCRBV06-05	01				TCRBD01-01*01	TCRBD01	TCRBD01-01	01				TCRBJ01-05*01	TCRBJ01	TCRBJ01-05	01				5	7	2	6	4	3	35	47	54	58	62	7	Out	VDJ
AGTGCCCATCCTGAAGACAGCAGCTTCTACATCTGCAGTGCCCCAAGGAGGGACAGGGGGGACAATCAGCCCCAGCATTTTGGTGAT	CSAPRRDRGDNQPQHF	1	7.4884490673136685E-6	48	TCRBV20	TCRBV20				TCRBV20-01,TCRBV20-or09_02		TCRBD01-01*01	TCRBD01	TCRBD01-01	01				TCRBJ01-05*01	TCRBJ01	TCRBJ01-05	01				6	8	0	1	2	3	33	41	49	60	62	1	In	VDJ
TTCTTGACATCCGCTCACCAGGCCTGGGGGACGCAGCCATGTACCTGTGTGCCCTGACGGGACAATCAGCCCCAGCATTTTGGTGAT		1	7.4884490673136685E-6	34	TCRBV15-01*01	TCRBV15	TCRBV15-01	01				TCRBD02-01*02	TCRBD02	TCRBD02-01	02				TCRBJ01-05*01	TCRBJ01	TCRBJ01-05	01				11	4	8	3	0	3	47	53	57	-1	62	1	Out	VDJ
TCCTTGGAGCTGGGGGACTCAGCCATGTACTTCTGTGCCAGCAGTGAAAGGTTTAGGGTCGACAATCAGCCCCAGCATTTTGGTGAT	CASSERFRVDNQPQHF	1	7.4884490673136685E-6	48	TCRBV13-01*01	TCRBV13	TCRBV13-01	01								TCRBD01,TCRBD02	TCRBD01-01,TCRBD02-01		TCRBJ01-05*01	TCRBJ01	TCRBJ01-05	01				6	10	5	3	4	3	33	44	54	58	62	1	In	VDJ
AGTGACCAGTGCCCATCCTGAAGACAGCAGCTTCTACATCTGCAGTGCTAGCCTGAGTCAAACAATCAGCCCCAGCATTTTGGTGAT		1	7.4884490673136685E-6	41	TCRBV20	TCRBV20				TCRBV20-01,TCRBV20-or09_02		TCRBD02-01*02	TCRBD02	TCRBD02-01	02				TCRBJ01-05*01	TCRBJ01	TCRBJ01-05	01				3	3	11	2	5	3	40	51	54	57	62	1	Out	VDJ
TCTGGAGTCCGCCAGCACCAACCAGACATCTATGTACCTCTGTGCCAGCAGTAGACAGGGTAAAATCAGCCCCAGCATTTTGGTGAT		2	1.4976898134627337E-5	41	TCRBV28-01*01	TCRBV28	TCRBV28-01	01				TCRBD01-01*01	TCRBD01	TCRBD01-01	01				TCRBJ01-05*01	TCRBJ01	TCRBJ01-05	01				5	1	2	3	3	4	40	52	53	60	63	2	Out	VDJ
CTTCACCTACACGCCCTGCAGCCAGAAGACTCAGCCCTGTATCTCTGCGCCAGCGGACAGAAAAATCAGCCCCAGCATTTTGGTGAT	CASGQKNQPQHF	1	7.4884490673136685E-6	36	TCRBV04-01*01	TCRBV04	TCRBV04-01	01				TCRBD01-01*01	TCRBD01	TCRBD01-01	01				TCRBJ01-05*01	TCRBJ01	TCRBJ01-05	01				8	0	1	5	3	4	45	-1	54	60	63	1	In	VDJ
ATCCAGCGCACACAGCAGGAGGACTCCGCCGTGTATCTCTGTGCCAGCAGCCCTAACAGGGTCCGGCAGCCCCAGCATTTTGGTGAT	CASSPNRVRQPQHF	1	7.4884490673136685E-6	42	TCRBV07-08*01	TCRBV07	TCRBV07-08	01				TCRBD01-01*01	TCRBD01	TCRBD01-01	01				TCRBJ01-05*01	TCRBJ01	TCRBJ01-05	01				5	4	3	3	5	7	39	51	55	61	66	1	In	VDJ
AGCTCCTTCTCAGTGACTCTGGCTTCTATCTCTGTGCCTGGAGTCCCGGCGGCACCCTCAAGTACCCAGCCCCAGCATTTTGGTGAT		1	7.4884490673136685E-6	49	TCRBV30-01*01	TCRBV30	TCRBV30-01	01				TCRBD02-01	TCRBD02	TCRBD02-01				01,02	TCRBJ01-05*01	TCRBJ01	TCRBJ01-05	01				2	4	7	5	14	7	32	44	48	52	66	1	Out	VDJ
ACTGTGACATCGGCCCAAAAGAACCCGACAGCTTTCTATCTCTGTGCCAGTAGTAGCCTAAATGGACAGCCCCAGCATTTTGGTGAT	CASSSLNGQPQHF	2	1.4976898134627337E-5	39	TCRBV19-01	TCRBV19	TCRBV19-01				01,02					TCRBD01,TCRBD02	TCRBD01-01,TCRBD02-01		TCRBJ01-05*01	TCRBJ01	TCRBJ01-05	01				4	8	1	8	0	7	42	55	63	-1	66	2	In	VDJ
ACCAGTGCCCATCCTGAAGACAGCAGCTTCTACATCTGCAGTGCTAGAGGGGGTAGGGGGGTACAACAGCCCCAGCATTTTGGTGAT	CSARGGRGVQQPQHF	1	7.4884490673136685E-6	45	TCRBV20	TCRBV20				TCRBV20-01,TCRBV20-or09_02						TCRBD01,TCRBD02	TCRBD01-01,TCRBD02-01		TCRBJ01-05*01	TCRBJ01	TCRBJ01-05	01				1	5	5	1	6	7	36	49	54	60	66	1	In	VDJ
ATCCAGCGCACAGAGCGGGGGGACTCAGCCGTGTATCTCTGTGCCAGCCTCTCGACGCCCGGGACAGGCCCTTACACCTTCGGTTCG	CASLSTPGTGPYTF	3	2.2465347201941005E-5	42	TCRBV07-03*01	TCRBV07	TCRBV07-03	01				TCRBD01-01*01	TCRBD01	TCRBD01-01	01				TCRBJ01-02*01	TCRBJ01	TCRBJ01-02	01				8	12	0	4	4	11	39	48	60	68	72	3	In	VDJ
CTACACACCCTGCAGCCAGAAGACTCGGCCCTGTATCTCTGCGCCAGCAGCCAGCCACCCCAGGGATTTGGCTACACCTTCGGTTCG	CASSQPPQGFGYTF	2	1.4976898134627337E-5	42	TCRBV04-03*01	TCRBV04	TCRBV04-03	01				TCRBD01-01*01	TCRBD01	TCRBD01-01	01				TCRBJ01-02*01	TCRBJ01	TCRBJ01-02	01				3	7	4	3	3	7	39	53	60	65	68	2	In	VDJ
ATCCAGCGCACAGAGCAGGGGGACTCGGCCATGTATCTCTGTGCCAGCAGCCCGACAGGTTAACGGGGTGGCTACACCTTCGGTTCG	CASSPTG*RGGYTF	2	1.4976898134627337E-5	42	TCRBV07-09	TCRBV07	TCRBV07-09				01,03	TCRBD01-01*01	TCRBD01	TCRBD01-01	01				TCRBJ01-02*01	TCRBJ01	TCRBJ01-02	01				5	2	2	4	9	7	39	51	53	59	68	2	Stop	VDJ
GAGTCGGCTGCTCCCTCCCAAACATCTGTGTACTTCTGTGCCAGCAGTTACTCGAATTGGGGACAGGGTGGCTACACCTTCGGTTCG	CASSYSNWGQGGYTF	5	3.744224533656834E-5	45	TCRBV06	TCRBV06				TCRBV06-02,TCRBV06-03		TCRBD01-01*01	TCRBD01	TCRBD01-01	01				TCRBJ01-02*01	TCRBJ01	TCRBJ01-02	01				0	6	0	3	0	7	36	53	59	-1	68	5	In	VDJ
ATCAATTCCCTGGAGCTTGGTGACTCTGCTGTGTATTTCTGTGCCAGCACCCCCTTGGACAGGGAGAGTGGCTACACCTTCGGTTCG	CASTPLDRESGYTF	2	1.4976898134627337E-5	42	TCRBV03	TCRBV03				TCRBV03-01,TCRBV03-02		TCRBD01-01*01	TCRBD01	TCRBD01-01	01				TCRBJ01-02*01	TCRBJ01	TCRBJ01-02	01				7	7	1	3	4	7	39	49	56	64	68	2	In	VDJ
GAGATCCAGCGCACAGAGCAGGGGGACTCGGCCATGTATCTCTGTGCCAGCAGCTCCGAGGATTTCTCTGGCTACACCTTCGGTTCG	CASSSEDFSGYTF	2	1.4976898134627337E-5	39	TCRBV07-09	TCRBV07	TCRBV07-09				01,03	TCRBD02-01*02	TCRBD02	TCRBD02-01	02				TCRBJ01-02*01	TCRBJ01	TCRBJ01-02	01				4	2	11	1	7	7	42	55	57	61	68	2	In	VDJ
CTGGAGTCGGCTGCTCCCTCCCAGACATCTGTGTACTTCTGTGCCAGCAGTGAAGCGGGGCTATTTTATGGCTACACCTTCGGTTCG	CASSEAGLFYGYTF	3	2.2465347201941005E-5	42	TCRBV06-01*01	TCRBV06	TCRBV06-01	01				TCRBD01-01*01	TCRBD01	TCRBD01-01	01				TCRBJ01-02*01	TCRBJ01	TCRBJ01-02	01				0	0	7	0	5	5	39	-1	56	61	66	3	In	VDJ
AAGATCCGGTCCACAAAGCTGGAGGACTCAGCCATGTACTTCTGTGCCAGCGTCCTCGCTTTGGGGTATGGCTACACCTTCGGTTCG	CASVLALGYGYTF	2	1.4976898134627337E-5	39	TCRBV02-01*01	TCRBV02	TCRBV02-01	01								TCRBD01,TCRBD02	TCRBD01-01,TCRBD02-01		TCRBJ01-02*01	TCRBJ01	TCRBJ01-02	01				8	11	6	2	0	5	42	51	62	-1	66	2	In	VDJ
AAGATCCAGCCCTCAGAACCCAGGGACTCAGCTGTGTACTTCTGTGCCAGCAGTCGGGACAGGGTCTATGGCTACACCTTCGGTTCG	CASSRDRVYGYTF	1	7.4884490673136685E-6	39	TCRBV12	TCRBV12				TCRBV12-03,TCRBV12-04		TCRBD01-01*01	TCRBD01	TCRBD01-01	01				TCRBJ01-02*01	TCRBJ01	TCRBJ01-02	01				5	1	0	3	1	4	42	54	55	64	65	1	In	VDJ
AATGTGAGCACCTTGGAGCTGGGGGACTCGGCCCTTTATCTTTGCGCCAGCAGCCTGGGACAGATCTATGGCTACACCTTCGGTTCG	CASSLGQIYGYTF	2	1.4976898134627337E-5	39	TCRBV05-01*01	TCRBV05	TCRBV05-01	01				TCRBD01-01*01	TCRBD01	TCRBD01-01	01				TCRBJ01-02*01	TCRBJ01	TCRBJ01-02	01				0	0	2	5	2	4	42	-1	58	63	65	2	In	VDJ
AGCACCTTGGAGCTGGGGGACTCGGCCCTTTATCTTTGCGCCAGCGGATTCGGGACAGGGGGTGGCTATGGCTACACCTTCGGTTCG	CASGFGTGGGYGYTF	2	1.4976898134627337E-5	45	TCRBV05-01*01	TCRBV05	TCRBV05-01	01				TCRBD01-01*01	TCRBD01	TCRBD01-01	01				TCRBJ01-02*01	TCRBJ01	TCRBJ01-02	01				7	6	0	1	3	4	36	45	51	62	65	2	In	VDJ
CTGATCCTGGAGTCGCCCAGCCCCAACCAGACCTCTCTGTACTTCTGTGCCAGCAGTCCCAGGGGCTATGGCTACACCTTCGGTTCG	CASSPRGYGYTF	2	1.4976898134627337E-5	36	TCRBV27-01*01	TCRBV27	TCRBV27-01	01				TCRBD01-01*01	TCRBD01	TCRBD01-01	01				TCRBJ01-02*01	TCRBJ01	TCRBJ01-02	01				5	2	4	2	0	4	45	57	59	-1	65	2	In	VDJ
TTCTCCACCTTGGAGATCCAGCGCACAGAGCAGGGGGACTCGGCCATGTATCTCTGTGCCACTTCCTATGGCTACACCTTCGGTTCG	CATSYGYTF	2	1.4976898134627337E-5	27	TCRBV07-09	TCRBV07	TCRBV07-09				01,03	TCRBD02-01	TCRBD02	TCRBD02-01				01,02	TCRBJ01-02*01	TCRBJ01	TCRBJ01-02	01				10	0	4	10	2	4	54	-1	61	63	65	2	In	VDJ
AAGATCCGGTCCACAAAGCTGGAGGACTCAGCCATGTACTTCTGTGCCAGCAGGGGACAGGGGTCCTATGGCTACACCTTCGGTTCG	CASRGQGSYGYTF	2	1.4976898134627337E-5	39	TCRBV02-01*01	TCRBV02	TCRBV02-01	01				TCRBD01-01*01	TCRBD01	TCRBD01-01	01				TCRBJ01-02*01	TCRBJ01	TCRBJ01-02	01				6	0	0	2	2	4	42	-1	53	63	65	2	In	VDJ
GTGACCAGTGCCCATCCTGAAGACAGCAGCTTCTACATCTGCAGTGCTAGAGTACAGGGGGTCTCCTATGGCTACACCTTCGGTTCG	CSARVQGVSYGYTF	2	1.4976898134627337E-5	42	TCRBV20	TCRBV20				TCRBV20-01,TCRBV20-or09_02		TCRBD01-01*01	TCRBD01	TCRBD01-01	01				TCRBJ01-02*01	TCRBJ01	TCRBJ01-02	01				1	1	3	1	4	4	39	52	53	61	65	2	In	VDJ
ATCCAGCCCTCAGAACCCAGGGACTCAGCTGTGTATTTTTGTGCTAGTGGTCCGTCCGGGACAGCCTATGGCTACACCTTCGGTTCG	CASGPSGTAYGYTF	5	3.744224533656834E-5	42	TCRBV12-05*01	TCRBV12	TCRBV12-05	01				TCRBD01-01*01	TCRBD01	TCRBD01-01	01				TCRBJ01-02*01	TCRBJ01	TCRBJ01-02	01				5	6	0	5	1	4	39	51	57	64	65	5	In	VDJ
CTCAGAACCGGGAGACACGGCACTGTATCTCTGCGCCAGCATGGCGACACAATTTCAGGGGAGACCTATGGCTACACCTTCGGTTCG		1	7.4884490673136685E-6	50	TCRBV23-01*01	TCRBV23	TCRBV23-01	01				TCRBD01-01*01	TCRBD01	TCRBD01-01	01				TCRBJ01-02*01	TCRBJ01	TCRBJ01-02	01				7	14	4	2	4	4	31	41	55	61	65	1	Out	VDJ
ACCAGTGCCCATCCTGAAGACAGCAGCTTCTACATCTGCAGTGCTAGAGCGGGACAGGTGGGAACCTATGGCTACACCTTCGGTTCG	CSARAGQVGTYGYTF	1	7.4884490673136685E-6	45	TCRBV20	TCRBV20				TCRBV20-01,TCRBV20-or09_02		TCRBD01-01*01	TCRBD01	TCRBD01-01	01				TCRBJ01-02*01	TCRBJ01	TCRBJ01-02	01				1	1	0	4	7	4	36	49	50	58	65	1	In	VDJ
AGATCCAGCGCACAGAGCAGGGGGACTCGGCCGTGTATGTCTGTGCAAGTCGCACCACACAGGTACTATGGCTACACCTTCGGTTCG		3	2.2465347201941005E-5	40	TCRBV12-02*01	TCRBV12	TCRBV12-02	01				TCRBD01-01*01	TCRBD01	TCRBD01-01	01				TCRBJ01-02*01	TCRBJ01	TCRBJ01-02	01				5	5	3	4	1	3	41	53	58	63	64	3	Out	VDJ
ACCAGTGCCCATCCTGAAGACAGCAGCTTCTACATCTGCAGTGCTAGGAGGCCTCGGGGCAGCTACTATGGCTACACCTTCGGTTCG	CSARRPRGSYYGYTF	2	1.4976898134627337E-5	45	TCRBV20	TCRBV20				TCRBV20-01,TCRBV20-or09_02						TCRBD01,TCRBD02	TCRBD01-01,TCRBD02-01		TCRBJ01-02*01	TCRBJ01	TCRBJ01-02	01				3	8	7	0	4	3	36	47	55	60	64	2	In	VDJ
GCCCATCCTGAAGACAGCAGCTTCTACATCTGCAGTGTCGGAGGGAGAGGGGGGCCCGGGGACTACTATGGCTACACCTTCGGTTCG	CSVGGRGGPGDYYGYTF	1	7.4884490673136685E-6	51	TCRBV20	TCRBV20				TCRBV20-01,TCRBV20-or09_02						TCRBD01,TCRBD02	TCRBD01-01,TCRBD02-01		TCRBJ01-02*01	TCRBJ01	TCRBJ01-02	01				7	10	5	1	11	3	30	37	47	53	64	1	In	VDJ
CTGGAGTTGGCTGCTCCCTCCCAGACATCTGTGTACTTCTGTGCCAGCAGGACCCCTGAGGGTGACTATGGCTACACCTTCGGTTCG	CASRTPEGDYGYTF	2	1.4976898134627337E-5	42	TCRBV06-06	TCRBV06	TCRBV06-06				01,02	TCRBD02-01*02	TCRBD02	TCRBD02-01	02				TCRBJ01-02*01	TCRBJ01	TCRBJ01-02	01				6	7	11	0	2	3	39	50	57	62	64	2	In	VDJ
TCCAGCCCTCAGAACCCAGGGACTCAGCTGTGTATTTTTGTGCTAGTGGTTTCCCAGGGGCGGGACTATGGCTACACCTTCGGTTCG		2	1.4976898134627337E-5	43	TCRBV12-05*01	TCRBV12	TCRBV12-05	01				TCRBD01-01*01	TCRBD01	TCRBD01-01	01				TCRBJ01-02*01	TCRBJ01	TCRBJ01-02	01				3	2	4	2	4	3	38	52	54	60	64	2	Out	VDJ
TCGCCCAGCCCCAACCAGACCTCTCTGTACTTCTGTGCCAGCAGTCCCCAGACAGCCCGAGGCGACTATGGCTACACCTTCGGTTCG	CASSPQTARGDYGYTF	2	1.4976898134627337E-5	48	TCRBV27-01*01	TCRBV27	TCRBV27-01	01				TCRBD01-01*01	TCRBD01	TCRBD01-01	01				TCRBJ01-02*01	TCRBJ01	TCRBJ01-02	01				5	5	2	5	9	3	33	45	50	55	64	2	In	VDJ
GTCCTCAGAACCGGGAGACACGGCACTGTATCTCTGCGCCAGCAGTTCTCCAACATGGCCAGAGACTATGGCTACACCTTCGGTTCG		1	7.4884490673136685E-6	47	TCRBV23-01*01	TCRBV23	TCRBV23-01	01								TCRBD01,TCRBD02	TCRBD01-01,TCRBD02-01		TCRBJ01-02*01	TCRBJ01	TCRBJ01-02	01				5	6	3	6	9	3	34	46	52	55	64	1	Out	VDJ
AGTGCCCATCCTGAAGACAGCAGCTTCTACATCTGCAGTGCTAGAGATCGAGGTGAGACGGGGCACTATGGCTACACCTTCGGTTCG	CSARDRGETGHYGYTF	1	7.4884490673136685E-6	48	TCRBV20	TCRBV20				TCRBV20-01,TCRBV20-or09_02						TCRBD01,TCRBD02	TCRBD01-01,TCRBD02-01		TCRBJ01-02*01	TCRBJ01	TCRBJ01-02	01				0	12	7	0	0	3	33	47	59	-1	64	1	In	VDJ
GAGTCGGCTGCTCCCTCCCAAACATCTGTGTACTTCTGTGCCAGCAGTTACGACAGGGTCTTTAACTATGGCTACACCTTCGGTTCG	CASSYDRVFNYGYTF	2	1.4976898134627337E-5	45	TCRBV06	TCRBV06				TCRBV06-02,TCRBV06-03		TCRBD01-01*01	TCRBD01	TCRBD01-01	01				TCRBJ01-02*01	TCRBJ01	TCRBJ01-02	01				2	0	2	3	4	1	36	-1	51	58	62	2	In	VDJ
AAGCTTGAGGACTCGGCCGTGTATCTCTGTGCCAGCAGCTTAGAAGCTTTTTCATCAGCCGGTAACTATGGCTACACCTTCGGTTCG	CASSLEAFSSAGNYGYTF	2	1.4976898134627337E-5	54	TCRBV11-02*02	TCRBV11	TCRBV11-02	02								TCRBD01,TCRBD02	TCRBD01-01,TCRBD02-01		TCRBJ01-02*01	TCRBJ01	TCRBJ01-02	01				0	11	4	5	4	1	27	44	55	58	62	2	In	VDJ
CTGGAGTCGCCCAGCCCCAACCAGACCTCTCTGTACTTCTGTGCCAGCAAGGCAGGGGACGGTAACTATGGCTACACCTTCGGTTCG	CASKAGDGNYGYTF	2	1.4976898134627337E-5	42	TCRBV27-01*01	TCRBV27	TCRBV27-01	01				TCRBD01-01*01	TCRBD01	TCRBD01-01	01				TCRBJ01-02*01	TCRBJ01	TCRBJ01-02	01				7	3	4	2	4	1	39	49	52	58	62	2	In	VDJ
ATCAATTCCCTGGAGCTTGGTGACTCTGCTGTGTATTTCTGTGCCAGCAGCCTTCGGCCAGGTAACTATGGCTACACCTTCGGTTCG	CASSLRPGNYGYTF	2	1.4976898134627337E-5	42	TCRBV03	TCRBV03				TCRBV03-01,TCRBV03-02		TCRBD01-01*01	TCRBD01	TCRBD01-01	01				TCRBJ01-02*01	TCRBJ01	TCRBJ01-02	01				4	6	4	4	0	1	39	52	58	-1	62	2	In	VDJ
ACCAGTGCCCATCCTGAAGACAGCAGCTTCTACATCTGCAGTGCTAGACAGCAGGGGACTTCTAACTATGGCTACACCTTCGGTTCG	CSARQQGTSNYGYTF	1	7.4884490673136685E-6	45	TCRBV20	TCRBV20				TCRBV20-01,TCRBV20-or09_02						TCRBD01,TCRBD02	TCRBD01-01,TCRBD02-01		TCRBJ01-02*01	TCRBJ01	TCRBJ01-02	01				2	3	4	2	4	0	36	48	51	57	61	1	In	VDJ
ACCAGTGCCCATCCTGAAGACAGCAGCTTCTACATCTGCAGTGCTCGGGACACAATCAGCGCTAACTATGGCTACACCTTCGGTTCG	CSARDTISANYGYTF	1	7.4884490673136685E-6	45	TCRBV20	TCRBV20				TCRBV20-01,TCRBV20-or09_02		TCRBD01-01*01	TCRBD01	TCRBD01-01	01				TCRBJ01-02*01	TCRBJ01	TCRBJ01-02	01				5	1	0	6	9	0	36	45	46	52	61	1	In	VDJ
ATCCAGCGCACACAGCAGGAGGACTCCGCCGTGTATCTCTGTGGATCTTGGGGGGTTGTAGCTAACTATGGCTACACCTTCGGTTCG	CGSWGVVANYGYTF	1	7.4884490673136685E-6	42	TCRBV07-08*01	TCRBV07	TCRBV07-08	01				TCRBD02-01*01	TCRBD02	TCRBD02-01	01				TCRBJ01-02*01	TCRBJ01	TCRBJ01-02	01				13	6	9	1	6	0	39	43	49	55	61	1	In	VDJ
GTGAGCACCTTGGAGCTGGGGGACTCGGCCCTTTATCTTTGCGCCAGCAGCCCAGGGACACCTAACTATGGCTACACCTTCGGTTCG	CASSPGTPNYGYTF	2	1.4976898134627337E-5	42	TCRBV05-01*01	TCRBV05	TCRBV05-01	01				TCRBD01-01*01	TCRBD01	TCRBD01-01	01				TCRBJ01-02*01	TCRBJ01	TCRBJ01-02	01				4	3	0	6	1	0	39	51	54	60	61	2	In	VDJ
ATCCGGTCCACAAAGCTGGAGGACTCAGCCATGTACTTCTGTGCCAGCAGAGCATTTGGGACTAACTATGGCTACACCTTCGGTTCG	CASRAFGTNYGYTF	2	1.4976898134627337E-5	42	TCRBV02-01*01	TCRBV02	TCRBV02-01	01								TCRBD01,TCRBD02	TCRBD01-01,TCRBD02-01		TCRBJ01-02*01	TCRBJ01	TCRBJ01-02	01				6	7	0	8	0	0	39	50	57	-1	61	2	In	VDJ
CAGCGCACACAGCAGGAGGACTCCGCCGTGTATCTCTGTGCCAGCAGCTTAGGGGGCTCGACTAACTATGGCTACACCTTCGGTTCG	CASSLGGSTNYGYTF	1	7.4884490673136685E-6	45	TCRBV07-08*01	TCRBV07	TCRBV07-08	01				TCRBD01-01*01	TCRBD01	TCRBD01-01	01				TCRBJ01-02*01	TCRBJ01	TCRBJ01-02	01				1	0	7	0	4	0	36	-1	52	57	61	1	In	VDJ
GCCCTGCAGCCAGAAGACTCAGCCCTGTATCTCTGCGCCAGCAGCAAAGATATGGGGGGCGATAACTATGGCTACACCTTCGGTTCG	CASSKDMGGDNYGYTF	1	7.4884490673136685E-6	48	TCRBV04-01*01	TCRBV04	TCRBV04-01	01								TCRBD01,TCRBD02	TCRBD01-01,TCRBD02-01		TCRBJ01-02*01	TCRBJ01	TCRBJ01-02	01				0	4	6	0	2	1	33	50	54	60	62	1	In	VDJ
CAGCGCACAGAGCAGGGGGACTCGGCCATGTATCTCTGTGCCAGCAGCTCTCCCCTGCAGGGGAACTATGGCTACACCTTCGGTTCG	CASSSPLQGNYGYTF	2	1.4976898134627337E-5	45	TCRBV07-09	TCRBV07	TCRBV07-09				01,03	TCRBD01-01*01	TCRBD01	TCRBD01-01	01				TCRBJ01-02*01	TCRBJ01	TCRBJ01-02	01				4	8	4	2	0	2	36	49	57	-1	63	2	In	VDJ
TCCCTGGAGCTTGGTGACTCTGCTGTGTATTTCTGTGCCAGCAGCCAAGAATCTGTTTCCGGGAACTATGGCTACACCTTCGGTTCG	CASSQESVSGNYGYTF	2	1.4976898134627337E-5	48	TCRBV03	TCRBV03				TCRBV03-01,TCRBV03-02		TCRBD02-01	TCRBD02	TCRBD02-01				01,02	TCRBJ01-02*01	TCRBJ01	TCRBJ01-02	01				0	9	8	4	0	2	33	50	59	-1	63	2	In	VDJ
ATCCAGCCCTCAGAACCCAGGGACTCAGCTGTGTACTTCTGTGCCAGCAGCCGGGACAGCCCGAACTATGGCTACACCTTCGGTTCG	CASSRDSPNYGYTF	5	3.744224533656834E-5	42	TCRBV12	TCRBV12				TCRBV12-03,TCRBV12-04		TCRBD01-01*01	TCRBD01	TCRBD01-01	01				TCRBJ01-02*01	TCRBJ01	TCRBJ01-02	01				6	2	0	5	4	2	39	50	52	59	63	5	In	VDJ
GTGACCAGTGCCCATCCTGAAGACAGCAGCTTCTACATCTGCAGTGCTGGGGACAATGGACAGAACTATGGCTACACCTTCGGTTCG	CSAGDNGQNYGYTF	1	7.4884490673136685E-6	42	TCRBV20	TCRBV20				TCRBV20-01,TCRBV20-or09_02		TCRBD01-01*01	TCRBD01	TCRBD01-01	01				TCRBJ01-02*01	TCRBJ01	TCRBJ01-02	01				5	1	0	6	8	2	39	48	49	55	63	1	In	VDJ
CAGTGACCAGTGCCCATCCTGAAGACAGCAGCTTCTACATCTGCAGTGCTAACAAGAGACCTCAACTATGGCTACACCTTCGGTTCG		1	7.4884490673136685E-6	40	TCRBV20	TCRBV20				TCRBV20-01,TCRBV20-or09_02						TCRBD01,TCRBD02	TCRBD01-01,TCRBD02-01		TCRBJ01-02*01	TCRBJ01	TCRBJ01-02	01				4	6	2	7	3	2	41	51	57	60	63	1	Out	VDJ
GAAGATCCAGCCCTCAGAACCCAGGGACTCAGCTGTGTACTTCTGTGCCAGCAAAAACAGGGAAACTATGGCTACACCTTCGGTTCG		1	7.4884490673136685E-6	38	TCRBV12	TCRBV12				TCRBV12-03,TCRBV12-04		TCRBD01-01*01	TCRBD01	TCRBD01-01	01				TCRBJ01-02*01	TCRBJ01	TCRBJ01-02	01				7	3	3	3	1	2	43	53	56	62	63	1	Out	VDJ
GAGTCGCCCAGCCCCAACCAGACCTCTCTGTACTTCTGTGCCAGCAGTTTATCGGCCAGAGGAAACTATGGCTACACCTTCGGTTCG	CASSLSARGNYGYTF	2	1.4976898134627337E-5	45	TCRBV27-01*01	TCRBV27	TCRBV27-01	01				TCRBD02-01*02	TCRBD02	TCRBD02-01	02				TCRBJ01-02*01	TCRBJ01	TCRBJ01-02	01				0	5	11	1	1	2	36	53	58	62	63	2	In	VDJ
CCTTGGAGATCCAGCGCACAGAGCAGGGGGACTCGGCCATGTATCGCTGTGCACCGATCCGAAAACTATGGCTACACCTTCGGTTCG		2	1.4976898134627337E-5	34	TCRBV07-09	TCRBV07	TCRBV07-09				01,03					TCRBD01,TCRBD02	TCRBD01-01,TCRBD02-01		TCRBJ01-02*01	TCRBJ01	TCRBJ01-02	01				12	3	2	8	6	2	47	52	55	57	63	2	Out	VDJ
AGCTCTCTGGAGCTGGGGGACTCAGCTTTGTATTTCTGTGCCAGCAGCGTAGGGGGACCCCAAAACTATGGCTACACCTTCGGTTCG	CASSVGGPQNYGYTF	1	7.4884490673136685E-6	45	TCRBV09-01	TCRBV09	TCRBV09-01				01,02					TCRBD01,TCRBD02	TCRBD01-01,TCRBD02-01		TCRBJ01-02*01	TCRBJ01	TCRBJ01-02	01				0	1	0	7	5	2	36	52	53	58	63	1	In	VDJ
ATCCAGCAGGTAGTGCGAGGAGATTCGGCAGCTTATTTCTGTGCCAGCTCAGAGAGGACAGGGGAATATGGCTACACCTTCGGTTCG	CASSERTGEYGYTF	1	7.4884490673136685E-6	42	TCRBV18-01*01	TCRBV18	TCRBV18-01	01				TCRBD01-01*01	TCRBD01	TCRBD01-01	01				TCRBJ01-02*01	TCRBJ01	TCRBJ01-02	01				5	4	1	2	2	5	39	51	55	64	66	1	In	VDJ
CACATCAATTCCCTGGAGCTTGGTGACTCTGCTGTGTATTTCTGTGCCAGCCGCTTGGGACAGGGGGATGGCTACACCTTCGGTTCG	CASRLGQGDGYTF	2	1.4976898134627337E-5	39	TCRBV03	TCRBV03				TCRBV03-01,TCRBV03-02		TCRBD01-01*01	TCRBD01	TCRBD01-01	01				TCRBJ01-02*01	TCRBJ01	TCRBJ01-02	01				8	5	0	1	0	6	42	51	56	-1	67	2	In	VDJ
TTGGCTGCTCCCTCCCAGACATCTGTGTACTTCTGTGCCAGCAGTTACGGTCCAGGGGAGAGACGGGATGGCTACACCTTCGGTTCG	CASSYGPGERRDGYTF	2	1.4976898134627337E-5	48	TCRBV06-06	TCRBV06	TCRBV06-06				01,02	TCRBD01-01*01	TCRBD01	TCRBD01-01	01				TCRBJ01-02*01	TCRBJ01	TCRBJ01-02	01				2	4	4	2	9	6	33	48	52	58	67	2	In	VDJ
AACGCCTTGTTGCTGGGGGACTCGGCCCTCTATCTCTGTGCCAGCAGCTCAGAACCCGGGACAAAGGATGGCTACACCTTCGGTTCG	CASSSEPGTKDGYTF	4	2.9953796269254674E-5	45	TCRBV05-06*01	TCRBV05	TCRBV05-06	01				TCRBD01-01*01	TCRBD01	TCRBD01-01	01				TCRBJ01-02*01	TCRBJ01	TCRBJ01-02	01				3	8	0	6	4	6	36	49	57	63	67	4	In	VDJ
ATCCAGCGCACACAGCAGGAGGACTCCGCCGTGTATCTCTGTGCCAGCAGCTTAGATGACAGGGTGAATGGCTACACCTTCGGTTCG	CASSLDDRVNGYTF	1	7.4884490673136685E-6	42	TCRBV07-08*01	TCRBV07	TCRBV07-08	01				TCRBD01-01*01	TCRBD01	TCRBD01-01	01				TCRBJ01-02*01	TCRBJ01	TCRBJ01-02	01				1	2	2	3	3	6	39	55	57	64	67	1	In	VDJ
GTGAGCACCTTGGAGCTGGGGGACTCGGCCCTTTATCTTTGCGCCAGCAGCTTGGACGCCTACCCCAATGGCTACACCTTCGGTTCG	CASSLDAYPNGYTF	2	1.4976898134627337E-5	42	TCRBV05-01*01	TCRBV05	TCRBV05-01	01				TCRBD02-01	TCRBD02	TCRBD02-01				01,02	TCRBJ01-02*01	TCRBJ01	TCRBJ01-02	01				0	4	4	9	5	6	39	55	59	62	67	2	In	VDJ
ACCCTGCAGCCAGAAGACTCGGCCCTGTATCTCTGCGCCAGCAGCTTTGGGCCCCTCACAGGGGGCAGGGGCTACACCTTCGGTTCG	CASSFGPLTGGRGYTF	2	1.4976898134627337E-5	48	TCRBV04-03*01	TCRBV04	TCRBV04-03	01				TCRBD01-01*01	TCRBD01	TCRBD01-01	01				TCRBJ01-02*01	TCRBJ01	TCRBJ01-02	01				5	12	3	0	3	8	33	45	57	66	69	2	In	VDJ
GTGAACGCCTTGTTGCTGGGGGACTCGGCCCTCTATCTCTGTGCCAGCAGCCTCCCCGTGTCGTCCAGGGGCTACACCTTCGGTTCG	CASSLPVSSRGYTF	1	7.4884490673136685E-6	42	TCRBV05-06*01	TCRBV05	TCRBV05-06	01				TCRBD01-01*01	TCRBD01	TCRBD01-01	01				TCRBJ01-02*01	TCRBJ01	TCRBJ01-02	01				4	14	4	4	0	8	39	51	65	-1	69	1	In	VDJ
CAGCCTGCAGAGCTTGGGGACTCGGCCCTGTATCTCTGCGCCAGCAGCCGGTCCCCTCCCACGGAGGCGGGCTACACCTTCGGTTCG	CASSRSPPTEAGYTF	2	1.4976898134627337E-5	45	TCRBV11	TCRBV11				TCRBV11-01,TCRBV11-03		TCRBD02-01*02	TCRBD02	TCRBD02-01	02				TCRBJ01-02*01	TCRBJ01	TCRBJ01-02	01				5	14	10	1	2	8	36	48	62	67	69	2	In	VDJ
AACGCCTTGTTGCTGGGGGACTCGGCCCTGTATCTCTGCGCCAGCAGCCGGTCCCCTCCCACGGAGGCGGGCTACACCTTCGGTTCG	CASSRSPPTEAGYTF	7	5.241914347119568E-5	45	TCRBV05-05*01	TCRBV05	TCRBV05-05	01				TCRBD02-01*02	TCRBD02	TCRBD02-01	02				TCRBJ01-02*01	TCRBJ01	TCRBJ01-02	01				4	14	10	1	2	8	36	48	62	67	69	7	In	VDJ
CTGGAGTCGCCCAGCCCCAACCAGACCTCTCTGTACTTCTGTGCCAGCAGTTTACGCGGACAGGGAGAGGGCTACACCTTCGGTTCG	CASSLRGQGEGYTF	2	1.4976898134627337E-5	42	TCRBV27-01*01	TCRBV27	TCRBV27-01	01				TCRBD01-01*01	TCRBD01	TCRBD01-01	01				TCRBJ01-02*01	TCRBJ01	TCRBJ01-02	01				2	3	1	3	4	8	39	54	57	65	69	2	In	VDJ
GAGATCCAGCGCACAGAGCAGGGGGACTCGGCCATGTATCTCTGTGCCAGCAGCACGACAGGCATAGGCGGCTACACCTTCGGTTCG	CASSTTGIGGYTF	2	1.4976898134627337E-5	39	TCRBV07-09	TCRBV07	TCRBV07-09				01,03	TCRBD01-01*01	TCRBD01	TCRBD01-01	01				TCRBJ01-02*01	TCRBJ01	TCRBJ01-02	01				5	2	2	4	7	8	42	54	56	62	69	2	In	VDJ
CTGGAGTCCGCCAGCACCAACCAGACATCTATGTACCTCTGTGCCAGCAGTTTACAGGACAGGGGTAGCGGCTACACCTTCGGTTCG	CASSLQDRGSGYTF	2	1.4976898134627337E-5	42	TCRBV28-01*01	TCRBV28	TCRBV28-01	01				TCRBD01-01*01	TCRBD01	TCRBD01-01	01				TCRBJ01-02*01	TCRBJ01	TCRBJ01-02	01				2	2	1	2	4	8	39	54	56	65	69	2	In	VDJ
GTGAGCACCTTGGAGCTGGGGGACTCGGCCCTTTATCTTTGCGCCAGCAGCTCGGACAGGGTAGGGGGAGGCTACACCTTCGGTTCG	CASSSDRVGGGYTF	2	1.4976898134627337E-5	42	TCRBV05-01*01	TCRBV05	TCRBV05-01	01				TCRBD01-01*01	TCRBD01	TCRBD01-01	01				TCRBJ01-02*01	TCRBJ01	TCRBJ01-02	01				3	1	1	3	8	8	39	52	53	61	69	2	In	VDJ
AGGCTGCTGTCGGCTGCTCCCTCCCAGACATCTGTGTACTTCTGTGCCAGCAGCAGAACAGGGCGCGGAGGCTACACCTTCGGTTCG	CASSRTGRGGYTF	2	1.4976898134627337E-5	39	TCRBV06-05*01	TCRBV06	TCRBV06-05	01				TCRBD01-01*01	TCRBD01	TCRBD01-01	01				TCRBJ01-02*01	TCRBJ01	TCRBJ01-02	01				6	4	3	3	6	8	42	53	57	63	69	2	In	VDJ
ACTCTGACAGTGACCAGTGCCCATCCTGAAGACAGCAGCTTCTACATCTGCAGTGCTAGAGATGGGGAGACCTCCCCATTCGGTTCG	CSARDGETSPF	1	7.4884490673136685E-6	33	TCRBV20-01*01	TCRBV20	TCRBV20-01	01				TCRBD02-01*02	TCRBD02	TCRBD02-01	02				TCRBJ01-02*01	TCRBJ01	TCRBJ01-02	01				0	2	9	2	9	17	48	62	64	69	78	1	In	VDJ
CTCACTGTGACATCGGCCCAAAAGAACCCGACAGCTTTCTATCTCTGTGCCAGTAGTATGACAGGGAAGCTTATGTACTTCGGGCCG	CASSMTGKLMYF	7	5.241914347119568E-5	36	TCRBV19-01	TCRBV19	TCRBV19-01				01,02	TCRBD01-01*01	TCRBD01	TCRBD01-01	01				TCRBJ02-07*01	TCRBJ02	TCRBJ02-07	01				3	0	2	3	8	12	45	-1	59	66	74	7	In	VDJ
AATCTTCACATCAATTCCCTGGAGCTTGGTGACTCTGCTGTGTATTTCTGTGCCAGCAGCCACGCCCCGGAGGGGTACTTCGGGCCG	CASSHAPEGYF	1	7.4884490673136685E-6	33	TCRBV03	TCRBV03				TCRBV03-01,TCRBV03-02		TCRBD02-01*02	TCRBD02	TCRBD02-01	02				TCRBJ02-07*01	TCRBJ02	TCRBJ02-07	01				3	6	10	0	0	12	48	62	68	-1	74	1	In	VDJ
ACGTTGGCGTCTGCTGTACCCTCTCAGACATCTGTGTACTTCTGTGCCAGCAGAAGCTAGCGGGGGGGTTCGGAGTACTTCGGGCCG	CASRS*RGGSEYF	1	7.4884490673136685E-6	39	TCRBV06-04	TCRBV06	TCRBV06-04				01,02	TCRBD02-01*01	TCRBD02	TCRBD02-01	01				TCRBJ02-07*01	TCRBJ02	TCRBJ02-07	01				6	3	4	0	5	11	42	53	56	68	73	1	Stop	VDJ
GTGAGCACCTTGGAGCTGGGGGACTCGGCCCTTTATCTTTGCGCCAGCAGCATAGGACAGGGGGCTGATGTGCAGTACTTCGGGCCG	CASSIGQGADVQYF	2	1.4976898134627337E-5	42	TCRBV05-01*01	TCRBV05	TCRBV05-01	01				TCRBD01-01*01	TCRBD01	TCRBD01-01	01				TCRBJ02-07*01	TCRBJ02	TCRBJ02-07	01				4	3	1	0	6	9	39	51	54	65	71	2	In	VDJ
CTCAGGCTGCTGTCGGCTGCTCCCTCCCAGACATCTGTGTACTTCTGTGCCAGCAGTTCCGGGGTCAGGGAGCAGTACTTCGGGCCG	CASSSGVREQYF	2	1.4976898134627337E-5	36	TCRBV06-05*01	TCRBV06	TCRBV06-05	01				TCRBD02-01*01	TCRBD02	TCRBD02-01	01				TCRBJ02-07*01	TCRBJ02	TCRBJ02-07	01				4	1	8	3	5	7	45	58	59	64	69	2	In	VDJ
AACGCCTTGTTGCTGGGGGACTCGGCCCTCTATCTCTGTGCCAGCAGCTTGGGGACAGGACCCCTAAGGGAGCAGTACTTCGGGCCG	CASSLGTGPLREQYF	1	7.4884490673136685E-6	45	TCRBV05-06*01	TCRBV05	TCRBV05-06	01				TCRBD01-01*01	TCRBD01	TCRBD01-01	01				TCRBJ02-07*01	TCRBJ02	TCRBJ02-07	01				0	0	1	4	10	7	36	-1	52	59	69	1	In	VDJ
GTTGGCTGCTCCCTCCCAGACATCTGTGTACTTCTGTGCCAGCAGTTAATTCCGGGACTCGAGGTCTTCGAGCAGTACTTCGGGCCG		1	7.4884490673136685E-6	47	TCRBV06-06	TCRBV06	TCRBV06-06				01,02	TCRBD02-01	TCRBD02	TCRBD02-01				01,02	TCRBJ02-07*01	TCRBJ02	TCRBJ02-07	01				3	5	0	10	9	6	34	48	53	59	68	1	Out	VDJ
GAACTGGAGGATTCTGGAGTTTATTTCTGTGCCAGCAGCCAAGAGGACCTGCCTTAGGACTGAGTTGTCGAGCAGTACTTCGGGCCG	CASSQEDLP*D*VVEQYF	1	7.4884490673136685E-6	54	TCRBV14-01*01	TCRBV14	TCRBV14-01	01				TCRBD02-01	TCRBD02	TCRBD02-01				01,02	TCRBJ02-07*01	TCRBJ02	TCRBJ02-07	01				0	12	1	10	7	6	27	44	56	61	68	1	Stop	VDJ
ACTGTGAGCAACATGAGCCCTGAAGACAGCAGCATATATCTCTGCAGCGTTGTGGCGGGGGGGCGTCTCGAGCAGTACTTCGGGCCG	CSVVAGGRLEQYF	1	7.4884490673136685E-6	39	TCRBV29-01*01	TCRBV29	TCRBV29-01	01				TCRBD02-01*01	TCRBD02	TCRBD02-01	01				TCRBJ02-07*01	TCRBJ02	TCRBJ02-07	01				4	2	7	0	5	6	42	52	54	63	68	1	In	VDJ
CGCCCAGCCCCAACCAGACCTCTCTGTACTTCTGTGCCAGCAGTCCGACCCTTCTAGCGGGGGTGCCTCGAGCAGTACTTCGGGCCG		1	7.4884490673136685E-6	49	TCRBV27-01*01	TCRBV27	TCRBV27-01	01				TCRBD02-01*01	TCRBD02	TCRBD02-01	01				TCRBJ02-07*01	TCRBJ02	TCRBJ02-07	01				5	9	4	2	5	6	32	44	53	63	68	1	Out	VDJ
TTGGTGACTCTGCTGTGTATTTCTGTGCCAGCAGCCAAGAGGAGACTCCGGGACAGGGGGCATCTTGGCGAGCAGTACTTCGGGCCG		1	7.4884490673136685E-6	58	TCRBV03	TCRBV03				TCRBV03-01,TCRBV03-02		TCRBD01-01*01	TCRBD01	TCRBD01-01	01				TCRBJ02-07*01	TCRBJ02	TCRBJ02-07	01				0	9	0	0	7	6	23	40	49	61	68	1	Out	VDJ
ACGTTGGCGTCTGCTGTACCCTCTCAGACATCTGTGTACTTCTGTGCCAGCAGTGAAGTTGAGAGGGGCGAGCAGTACTTCGGGCCG	CASSEVERGEQYF	1	7.4884490673136685E-6	39	TCRBV06-04	TCRBV06	TCRBV06-04				01,02					TCRBD01,TCRBD02	TCRBD01-01,TCRBD02-01		TCRBJ02-07*01	TCRBJ02	TCRBJ02-07	01				3	7	5	2	0	6	42	56	63	-1	68	1	In	VDJ
ACCTTGGAGCTGGGGGACTCGGCCCTTTATCTTTGCGCCAGCAGCTTGGCCGGGGGACTGACCAGGGGCGAGCAGTACTTCGGGCCG	CASSLAGGLTRGEQYF	2	1.4976898134627337E-5	48	TCRBV05-01*01	TCRBV05	TCRBV05-01	01								TCRBD01,TCRBD02	TCRBD01-01,TCRBD02-01		TCRBJ02-07*01	TCRBJ02	TCRBJ02-07	01				0	13	4	2	0	6	33	49	62	-1	68	2	In	VDJ
CTGATTCTGGAGTCCGCCAGCACCAACCAGACATCTATGTACCTCTGTGCCAGCAGTTTAGGTGCGGGCGAGCAGTACTTCGGGCCG	CASSLGAGEQYF	2	1.4976898134627337E-5	36	TCRBV28-01*01	TCRBV28	TCRBV28-01	01				TCRBD02-01	TCRBD02	TCRBD02-01				01,02	TCRBJ02-07*01	TCRBJ02	TCRBJ02-07	01				2	3	7	4	0	6	45	60	63	-1	68	2	In	VDJ
TCTGACGATCCAGCGCACACAGCAGGAGGACTCGGCCATGTATCTCTGTGCCAGCAGCTCCTTTAGGGCGAGCAGTACTTCGGGCCG		1	7.4884490673136685E-6	35	TCRBV07-02*01	TCRBV07	TCRBV07-02	01								TCRBD01,TCRBD02	TCRBD01-01,TCRBD02-01		TCRBJ02-07*01	TCRBJ02	TCRBJ02-07	01				4	5	5	3	0	6	46	59	64	-1	68	1	Out	VDJ
GCCCTGCAGCCAGAAGACTCAGCCCTGTATCTCTGCGCCAGCAGCCAAGAGTCCTGGGCGAAAAAGGGCGAGCAGTACTTCGGGCCG	CASSQESWAKKGEQYF	1	7.4884490673136685E-6	48	TCRBV04-01*01	TCRBV04	TCRBV04-01	01								TCRBD01,TCRBD02	TCRBD01-01,TCRBD02-01		TCRBJ02-07*01	TCRBJ02	TCRBJ02-07	01				0	14	5	3	0	6	33	50	64	-1	68	1	In	VDJ
CTCAAGATCCAGCCTGCAAAGCTTGAGGACTCGGCCGTGTATCTCTGTGCCAGCAGCTTAGAGCTAGGCGAGCAGTACTTCGGGCCG	CASSLELGEQYF	1	7.4884490673136685E-6	36	TCRBV11-02*02	TCRBV11	TCRBV11-02	02				TCRBD02-01	TCRBD02	TCRBD02-01				01,02	TCRBJ02-07*01	TCRBJ02	TCRBJ02-07	01				0	1	4	8	1	6	45	62	63	67	68	1	In	VDJ
GTGAGCAACATGAGCCCTGAAGACAGCAGCATATATCTCTGCAGCGTTGTCCAGGGGCGACAGGGGCGCGAGCAGTACTTCGGGCCG	CSVVQGRQGREQYF	1	7.4884490673136685E-6	42	TCRBV29-01*01	TCRBV29	TCRBV29-01	01				TCRBD01-01*01	TCRBD01	TCRBD01-01	01				TCRBJ02-07*01	TCRBJ02	TCRBJ02-07	01				4	9	2	2	2	6	39	49	58	66	68	1	In	VDJ
GAGTCGCCCAGCCCCAACCAGACCTCTCTGTACTTCTGTGCCAGCAGTTACTCGGCCAGGGTGGTAAGCGAGCAGTACTTCGGGCCG	CASSYSARVVSEQYF	3	2.2465347201941005E-5	45	TCRBV27-01*01	TCRBV27	TCRBV27-01	01				TCRBD01-01*01	TCRBD01	TCRBD01-01	01				TCRBJ02-07*01	TCRBJ02	TCRBJ02-07	01				4	7	4	3	7	6	36	49	56	61	68	3	In	VDJ
CCAGCCCCAACCAGACCTCTCTGTACTTCTGTGCCAGCACTAATCCAGCAGGGACCCGAGAGGTTTTACGAGCAGTACTTCGGGCCG		1	7.4884490673136685E-6	52	TCRBV27-01*01	TCRBV27	TCRBV27-01	01								TCRBD01,TCRBD02	TCRBD01-01,TCRBD02-01		TCRBJ02-07*01	TCRBJ02	TCRBJ02-07	01				7	11	0	7	11	4	29	39	50	55	66	1	Out	VDJ
GTGAACGCCTTGGAGCTGGACGACTCGGCCCTGTATCTCTGTGCCAGCAGCGGGGGAGGGGCCGTTTACGAGCAGTACTTCGGGCCG	CASSGGGAVYEQYF	3	2.2465347201941005E-5	42	TCRBV05-04*01	TCRBV05	TCRBV05-04	01				TCRBD02-01*02	TCRBD02	TCRBD02-01	02				TCRBJ02-07*01	TCRBJ02	TCRBJ02-07	01				4	2	9	0	6	4	39	51	53	60	66	3	In	VDJ
CGCACACAGCAGGAGGACTCGGCCGTGTATCTCTGTGCCAGCAGACAACCTCTCACGGGGTGAATTTACGAGCAGTACTTCGGGCCG	CASRQPLTG*IYEQYF	1	7.4884490673136685E-6	48	TCRBV07-02*01	TCRBV07	TCRBV07-02	01				TCRBD02-01*01	TCRBD02	TCRBD02-01	01				TCRBJ02-07*01	TCRBJ02	TCRBJ02-07	01				6	11	8	3	6	4	33	44	55	60	66	1	Stop	VDJ
CCTGCAGAGCTTGGGGACTCGGCCATGTATCTCTGTGCCAGCAGACAACCTCTCACGGGGTGAATTTACGAGCAGTACTTCGGGCCG	CASRQPLTG*IYEQYF	1	7.4884490673136685E-6	48	TCRBV11-01*01	TCRBV11	TCRBV11-01	01				TCRBD02-01*01	TCRBD02	TCRBD02-01	01				TCRBJ02-07*01	TCRBJ02	TCRBJ02-07	01				6	11	8	3	6	4	33	44	55	60	66	1	Stop	VDJ
GCCTTGGAGCTGGACGACTCGGCCATGTATCTCTGTGCCAGCAGACAACCTCTCACGGGGTGAATTTACGAGCAGTACTTCGGGCCG	CASRQPLTG*IYEQYF	1	7.4884490673136685E-6	48	TCRBV05-04*01	TCRBV05	TCRBV05-04	01				TCRBD02-01*01	TCRBD02	TCRBD02-01	01				TCRBJ02-07*01	TCRBJ02	TCRBJ02-07	01				5	11	8	3	6	4	33	44	55	60	66	1	Stop	VDJ
CAGCGCACACAGCAGGAGGACTCCGCCGTGTATCTCTGTGCCAGCAGCGTTGACGGGGGCTGGGGTTACGAGCAGTACTTCGGGCCG	CASSVDGGWGYEQYF	1	7.4884490673136685E-6	45	TCRBV07-08*01	TCRBV07	TCRBV07-08	01								TCRBD01,TCRBD02	TCRBD01-01,TCRBD02-01		TCRBJ02-07*01	TCRBJ02	TCRBJ02-07	01				5	6	6	0	6	4	36	48	54	60	66	1	In	VDJ
CTGAGCTCTCTGGAGCTGGGGGACTCAGCTTTGTATTTCTGTGCCAGCAGCGCCCGGGACAGGGGTTACGAGCAGTACTTCGGGCCG	CASSARDRGYEQYF	1	7.4884490673136685E-6	42	TCRBV09-01	TCRBV09	TCRBV09-01				01,02	TCRBD01-01*01	TCRBD01	TCRBD01-01	01				TCRBJ02-07*01	TCRBJ02	TCRBJ02-07	01				3	3	0	2	1	4	39	52	55	65	66	1	In	VDJ
CACATCAATTCCCTGGAGCTTGGTGACTCTGCTGTGTATTTCTGTGCCAGCAGCGAAGACAGGGGTTACGAGCAGTACTTCGGGCCG	CASSEDRGYEQYF	3	2.2465347201941005E-5	39	TCRBV03	TCRBV03				TCRBV03-01,TCRBV03-02		TCRBD01-01*01	TCRBD01	TCRBD01-01	01				TCRBJ02-07*01	TCRBJ02	TCRBJ02-07	01				0	0	4	2	1	4	42	-1	59	65	66	3	In	VDJ
AGCTCCTTGGAGCTGGGGGACTCAGCCCTGTACTTCTGTGCCAGCAGCTTAAAGGGACAGGGGGCTTACGAGCAGTACTTCGGGCCG	CASSLKGQGAYEQYF	1	7.4884490673136685E-6	45	TCRBV13-01*01	TCRBV13	TCRBV13-01	01				TCRBD01-01*01	TCRBD01	TCRBD01-01	01				TCRBJ02-07*01	TCRBJ02	TCRBJ02-07	01				2	2	0	0	1	4	36	51	53	65	66	1	In	VDJ
CAGCGCACACAGCAGGAGGACTCGGCCGTGTATCTCTGTGCCAGCAGCTCCGAATTGGCCTTCGCTTACGAGCAGTACTTCGGGCCG	CASSSELAFAYEQYF	1	7.4884490673136685E-6	45	TCRBV07-02*01	TCRBV07	TCRBV07-02	01				TCRBD01-01*01	TCRBD01	TCRBD01-01	01				TCRBJ02-07*01	TCRBJ02	TCRBJ02-07	01				4	7	9	0	7	4	36	49	56	59	66	1	In	VDJ
AGGCTGCTGTCGGCTGCTCCCTCCCAGACATCTGTGTACTTCTGTGCCAGCAGGGCCCTCGGGCCTTACGAGCAGTACTTCGGGCCG	CASRALGPYEQYF	2	1.4976898134627337E-5	39	TCRBV06-05*01	TCRBV06	TCRBV06-05	01								TCRBD01,TCRBD02	TCRBD01-01,TCRBD02-01		TCRBJ02-07*01	TCRBJ02	TCRBJ02-07	01				6	7	8	0	2	4	42	53	60	64	66	2	In	VDJ
CTGAAGATCCAGCCCTCAGAACCCAGGGACTCAGCTGTGTACTTCTGTGCCAGCAGTTTTGGACCTTACGAGCAGTACTTCGGGCCG	CASSFGPYEQYF	1	7.4884490673136685E-6	36	TCRBV12	TCRBV12				TCRBV12-03,TCRBV12-04						TCRBD01,TCRBD02	TCRBD01-01,TCRBD02-01		TCRBJ02-07*01	TCRBJ02	TCRBJ02-07	01				3	1	1	7	2	4	45	59	60	64	66	1	In	VDJ
CAGCCCTCAGAACCCAGGGACTCAGCTGTGTACTTCTGTGCCAGCAGTTCGCGACCCGGGACACCTTACGAGCAGTACTTCGGGCCG	CASSSRPGTPYEQYF	7	5.241914347119568E-5	45	TCRBV12	TCRBV12				TCRBV12-03,TCRBV12-04		TCRBD01-01*01	TCRBD01	TCRBD01-01	01				TCRBJ02-07*01	TCRBJ02	TCRBJ02-07	01				4	8	0	6	3	4	36	49	57	63	66	7	In	VDJ
CAGCCCTCAGAACCCAGGGACTCAGCTGTGTACTTCTGTGCCAGCAGTTTCGGGGGGACTCCGTATTACGAGCAGTACTTCGGGCCG	CASSFGGTPYYEQYF	1	7.4884490673136685E-6	45	TCRBV12	TCRBV12				TCRBV12-03,TCRBV12-04		TCRBD02-01*01	TCRBD02	TCRBD02-01	01				TCRBJ02-07*01	TCRBJ02	TCRBJ02-07	01				3	0	8	1	9	4	36	-1	50	57	66	1	In	VDJ
AACGCCTTGTTGCTGGGGGACTCGGCCCTCTATCTCTGTGCCAGCAGCTCGCCGTCAGGGGGCTATTACGAGCAGTACTTCGGGCCG	CASSSPSGGYYEQYF	1	7.4884490673136685E-6	45	TCRBV05-06*01	TCRBV05	TCRBV05-06	01				TCRBD01-01*01	TCRBD01	TCRBD01-01	01				TCRBJ02-07*01	TCRBJ02	TCRBJ02-07	01				3	6	4	0	3	4	36	49	55	63	66	1	In	VDJ
ACCTTGGAGATCCAGCGCACAGAGCAGGGGGACTCGGCCATGTATCTCTGTGCCAGCACCCAAGATTACGAGCAGTACTTCGGGCCG	CASTQDYEQYF	1	7.4884490673136685E-6	33	TCRBV07-09	TCRBV07	TCRBV07-09				01,03					TCRBD01,TCRBD02	TCRBD01-01,TCRBD02-01		TCRBJ02-07*01	TCRBJ02	TCRBJ02-07	01				7	5	2	8	1	4	48	58	63	65	66	1	In	VDJ
GAGTCGGCTGCTCCCTCCCAGACATCTGTGTACTTCTGTGCCAGCAGTCATGACGACAGGGGCGTGTACGAGCAGTACTTCGGGCCG	CASSHDDRGVYEQYF	2	1.4976898134627337E-5	45	TCRBV06-01*01	TCRBV06	TCRBV06-01	01				TCRBD01-01*01	TCRBD01	TCRBD01-01	01				TCRBJ02-07*01	TCRBJ02	TCRBJ02-07	01				5	6	2	2	4	4	36	48	54	62	66	2	In	VDJ
AGCTGAATGTGAACGCCTTGGAGCTGGAGGACTCGGCCCTGTATCTCTGTGCCAGCAGCTTGTGGGTACGAGCAGTACTTCGGGCCG		1	7.4884490673136685E-6	34	TCRBV05-08*01	TCRBV05	TCRBV05-08	01								TCRBD01,TCRBD02	TCRBD01-01,TCRBD02-01		TCRBJ02-07*01	TCRBJ02	TCRBJ02-07	01				1	1	0	9	0	4	47	62	63	-1	66	1	Out	VDJ
AGCTCCTTGGAGCTGGGGGACTCAGCCCTGTACTTCTGTGCCAGCAGCTTAGCGGGACAGGGTGGGTACGAGCAGTACTTCGGGCCG	CASSLAGQGGYEQYF	1	7.4884490673136685E-6	45	TCRBV13-01*01	TCRBV13	TCRBV13-01	01				TCRBD01-01*01	TCRBD01	TCRBD01-01	01				TCRBJ02-07*01	TCRBJ02	TCRBJ02-07	01				1	1	0	3	4	4	36	52	53	62	66	1	In	VDJ
GTCCACGGAGTCAGGGGACACAGCACTGTATTTCTGTGCCAGCAGCAAAGCAAGCCAGGGAAAAGGTACGAGCAGTACTTCGGGCCG		6	4.493069440388201E-5	47	TCRBV21-01*01	TCRBV21	TCRBV21-01	01				TCRBD01-01*01	TCRBD01	TCRBD01-01	01				TCRBJ02-07*01	TCRBJ02	TCRBJ02-07	01				0	4	4	3	6	4	34	51	55	60	66	6	Out	VDJ
GAGTTGGCTGCTCCCTCCCAGACATCTGTGTACTTCTGTGCCAGCAGTTACTCATCGGGACTAGCGTACGAGCAGTACTTCGGGCCG	CASSYSSGLAYEQYF	1	7.4884490673136685E-6	45	TCRBV06-06	TCRBV06	TCRBV06-06				01,02	TCRBD02-01	TCRBD02	TCRBD02-01				01,02	TCRBJ02-07*01	TCRBJ02	TCRBJ02-07	01				0	3	0	6	0	4	36	53	56	-1	66	1	In	VDJ
CTGCAGCCAGAAGACTCAGCCCTGTATCTCTGCGCCAGCAGCCACCTACACCGGGACAGGGTTCAGTACGAGCAGTACTTCGGGCCG	CASSHLHRDRVQYEQYF	1	7.4884490673136685E-6	51	TCRBV04-01*01	TCRBV04	TCRBV04-01	01				TCRBD01-01*01	TCRBD01	TCRBD01-01	01				TCRBJ02-07*01	TCRBJ02	TCRBJ02-07	01				3	8	0	3	5	4	30	44	52	61	66	1	In	VDJ
CTGGAGTCCGCCAGCACCAACCAGACATCTATGTACCTCTGTGCCAGCAGTTTGGGGACACAGTTCTACGAGCAGTACTTCGGGCCG	CASSLGTQFYEQYF	2	1.4976898134627337E-5	42	TCRBV28-01*01	TCRBV28	TCRBV28-01	01				TCRBD01-01*01	TCRBD01	TCRBD01-01	01				TCRBJ02-07*01	TCRBJ02	TCRBJ02-07	01				3	1	0	6	5	3	39	53	54	60	65	2	In	VDJ
ATGAATGTGAGCACCTTGGAGCTGGGGGACTCGGCCCTTTATCTTTGCGCCATGATGACTAGCTTCTACGAGCAGTACTTCGGGCCG	CAMMTSFYEQYF	2	1.4976898134627337E-5	36	TCRBV05-01*01	TCRBV05	TCRBV05-01	01				TCRBD02-01	TCRBD02	TCRBD02-01				01,02	TCRBJ02-07*01	TCRBJ02	TCRBJ02-07	01				9	4	2	7	2	3	45	52	56	63	65	2	In	VDJ
TTGGAGTCGGCTGCTCCCTCCCAAACATCTGTGTACTTCTGTGCCAGCAGTCTTTACAGGACCTTCTACGAGCAGTACTTCGGGCCG	CASSLYRTFYEQYF	2	1.4976898134627337E-5	42	TCRBV06	TCRBV06				TCRBV06-02,TCRBV06-03		TCRBD01-01*01	TCRBD01	TCRBD01-01	01				TCRBJ02-07*01	TCRBJ02	TCRBJ02-07	01				5	4	3	4	5	3	39	51	55	60	65	2	In	VDJ
ATCCAGCGCACACAGCAGGAGGACTCGGCCGTGTATCTCTGTGCCAGCAGCTTAGGGACAGGATTCTACGAGCAGTACTTCGGGCCG	CASSLGTGFYEQYF	1	7.4884490673136685E-6	42	TCRBV07-02*01	TCRBV07	TCRBV07-02	01				TCRBD01-01*01	TCRBD01	TCRBD01-01	01				TCRBJ02-07*01	TCRBJ02	TCRBJ02-07	01				1	0	1	4	3	3	39	-1	55	62	65	1	In	VDJ
CACGCCCTGCAGCCAGAAGACTCAGCCCTGTATCTCTGCGCCAGCAGCCAAGGGGGAACAGGGGTCTACGAGCAGTACTTCGGGCCG	CASSQGGTGVYEQYF	1	7.4884490673136685E-6	45	TCRBV04-01*01	TCRBV04	TCRBV04-01	01				TCRBD01-01*01	TCRBD01	TCRBD01-01	01				TCRBJ02-07*01	TCRBJ02	TCRBJ02-07	01				1	5	3	2	1	3	36	52	57	64	65	1	In	VDJ
GTGAACGCCTTGGAGCTGGACGACTCGGCCCTGTATCTCTGTGCCAGCAGCTTGGGGGGGACGCTCTACGAGCAGTACTTCGGGCCG	CASSLGGTLYEQYF	1	7.4884490673136685E-6	42	TCRBV05-04*01	TCRBV05	TCRBV05-04	01								TCRBD01,TCRBD02	TCRBD01-01,TCRBD02-01		TCRBJ02-07*01	TCRBJ02	TCRBJ02-07	01				0	2	0	7	3	3	39	55	57	62	65	1	In	VDJ
GTGAACGCCTTGTTGCTGGGGGACTCGGCCCTCTATCTCTGTGCCAGCAGCTTCGTGGGGAGGATCTACGAGCAGTACTTCGGGCCG	CASSFVGRIYEQYF	1	7.4884490673136685E-6	42	TCRBV05-06*01	TCRBV05	TCRBV05-06	01				TCRBD02-01*02	TCRBD02	TCRBD02-01	02				TCRBJ02-07*01	TCRBJ02	TCRBJ02-07	01				2	4	9	1	2	3	39	53	57	63	65	1	In	VDJ
TGACATCGGCCCAAAAGAACCCGACAGCTTTCTATCTCTGTGCCAGTAGTCACTCCCCCCTTCATCTACGAGCAGTACTTCGGGCCG		2	1.4976898134627337E-5	43	TCRBV19-01	TCRBV19	TCRBV19-01				01,02	TCRBD02-01	TCRBD02	TCRBD02-01				01,02	TCRBJ02-07*01	TCRBJ02	TCRBJ02-07	01				5	1	3	10	11	3	38	50	51	54	65	2	Out	VDJ
GAGTCGGCTGCTCCCTCCCAAACATCTGTGTACTTCTGTGCCAGCAGTTACCCGTACGGGACAATCTACGAGCAGTACTTCGGGCCG	CASSYPYGTIYEQYF	2	1.4976898134627337E-5	45	TCRBV06	TCRBV06				TCRBV06-02,TCRBV06-03		TCRBD01-01*01	TCRBD01	TCRBD01-01	01				TCRBJ02-07*01	TCRBJ02	TCRBJ02-07	01				2	6	0	6	2	3	36	51	57	63	65	2	In	VDJ
CTAGAGTCTGCCATCCCCAACCAGACAGCTCTTTACTTCTGTGCCACCAGAGATAGCCAAGGGGGCTACGAGCAGTACTTCGGGCCG	CATRDSQGGYEQYF	1	7.4884490673136685E-6	42	TCRBV24	TCRBV24				TCRBV24-01,TCRBV24-or09_02		TCRBD01-01*01	TCRBD01	TCRBD01-01	01				TCRBJ02-07*01	TCRBJ02	TCRBJ02-07	01				3	5	5	1	0	3	39	54	59	-1	65	1	In	VDJ
CTGCTGTCGGCTGCTCCCTCCCAGACATCTGTGTACTTCTGTGCCAGCAGTTACCCCGGGCGGGGCTACGAGCAGTACTTCGGGCCG	CASSYPGRGYEQYF	2	1.4976898134627337E-5	42	TCRBV06-05*01	TCRBV06	TCRBV06-05	01				TCRBD02-01*01	TCRBD02	TCRBD02-01	01				TCRBJ02-07*01	TCRBJ02	TCRBJ02-07	01				2	5	7	3	0	3	39	54	59	-1	65	2	In	VDJ
CTTCACATCAATTCCCTGGAGCTTGGTGACTCTGCTGTGTATTTCTGTGCCAGCAGCCCCAGGGGCTACGAGCAGTACTTCGGGCCG	CASSPRGYEQYF	5	3.744224533656834E-5	36	TCRBV03	TCRBV03				TCRBV03-01,TCRBV03-02		TCRBD01-01*01	TCRBD01	TCRBD01-01	01				TCRBJ02-07*01	TCRBJ02	TCRBJ02-07	01				4	1	4	2	0	3	45	58	59	-1	65	5	In	VDJ
CTGGAGTCGGCTGCTCCCTCCCAGACATCTGTGTACTTCTGTGCCAGCAGTTACCTCCGGGACGGCTACGAGCAGTACTTCGGGCCG	CASSYLRDGYEQYF	1	7.4884490673136685E-6	42	TCRBV06	TCRBV06				TCRBV06-01,TCRBV06-06						TCRBD01,TCRBD02	TCRBD01-01,TCRBD02-01		TCRBJ02-07*01	TCRBJ02	TCRBJ02-07	01				5	7	0	7	2	3	39	51	58	63	65	1	In	VDJ
CTCACTCTGGAGTCAGCTACCCGCTCCCAGACATCTGTGTATTTCTGCGCCAGCACGGATAACAGCTACGAGCAGTACTTCGGGCCG	CASTDNSYEQYF	2	1.4976898134627337E-5	36	TCRBV10-02*01	TCRBV10	TCRBV10-02	01				TCRBD01-01*01	TCRBD01	TCRBD01-01	01				TCRBJ02-07*01	TCRBJ02	TCRBJ02-07	01				7	6	3	5	0	3	45	55	61	-1	65	2	In	VDJ
CAGCGCACAGAGCAGCGGGACTCGGCCATGTATCGCTGTGCCAGCAGCATCGGACAGGGGGTTTCCTACGAGCAGTACTTCGGGCCG	CASSIGQGVSYEQYF	2	1.4976898134627337E-5	45	TCRBV07-06*01	TCRBV07	TCRBV07-06	01				TCRBD01-01*01	TCRBD01	TCRBD01-01	01				TCRBJ02-07*01	TCRBJ02	TCRBJ02-07	01				5	3	1	1	2	1	36	48	51	61	63	2	In	VDJ
GCCTTGGAGCTGGACGACTCGGCCCTGTATCTCTGTGCCAGCAGCGGCGGTCAGGGGGCGCTTTCCTACGAGCAGTACTTCGGGCCG	CASSGGQGALSYEQYF	4	2.9953796269254674E-5	48	TCRBV05-04*01	TCRBV05	TCRBV05-04	01				TCRBD01-01*01	TCRBD01	TCRBD01-01	01				TCRBJ02-07*01	TCRBJ02	TCRBJ02-07	01				4	6	4	0	4	1	33	45	51	59	63	4	In	VDJ
CAGCGCACAGAGCAGGGGGACTCGGCCATGTATCTCTGTGCCAGCAGCTTAGGTACAGGGCGGTCCTACGAGCAGTACTTCGGGCCG	CASSLGTGRSYEQYF	4	2.9953796269254674E-5	45	TCRBV07-09	TCRBV07	TCRBV07-09				01,03	TCRBD01-01*01	TCRBD01	TCRBD01-01	01				TCRBJ02-07*01	TCRBJ02	TCRBJ02-07	01				1	2	3	3	3	1	36	52	54	60	63	4	In	VDJ
TCTCTGGAGCTGGGGGACTCAGCTTTGTATTTCTGTGCCAGCAGCGTAGGGACTAGCGGGGTCTCCTACGAGCAGTACTTCGGGCCG	CASSVGTSGVSYEQYF	1	7.4884490673136685E-6	48	TCRBV09-01	TCRBV09	TCRBV09-01				01,02	TCRBD02-01*01	TCRBD02	TCRBD02-01	01				TCRBJ02-07*01	TCRBJ02	TCRBJ02-07	01				0	0	1	3	1	0	33	-1	49	61	62	1	In	VDJ
ACCAGTGCCCATCCTGAAGACAGCAGCTTCTACATCTGCAGTGCCCTCGGTAGGGGGGTCCTCTCCTACGAGCAGTACTTCGGGCCG	CSALGRGVLSYEQYF	2	1.4976898134627337E-5	45	TCRBV20	TCRBV20				TCRBV20-01,TCRBV20-or09_02						TCRBD01,TCRBD02	TCRBD01-01,TCRBD02-01		TCRBJ02-07*01	TCRBJ02	TCRBJ02-07	01				6	7	5	1	5	0	36	44	51	57	62	2	In	VDJ
GAGCTGGGGGACTCAGCTTTGTATTTCTGTGCCAGCAGCGTCAGAGGGGGTAGCGGCTAAATCTCCTACGAGCAGTACTTCGGGCCG	CASSVRGGSG*ISYEQYF	1	7.4884490673136685E-6	54	TCRBV09-01	TCRBV09	TCRBV09-01				01,02					TCRBD01,TCRBD02	TCRBD01-01,TCRBD02-01		TCRBJ02-07*01	TCRBJ02	TCRBJ02-07	01				2	3	5	1	12	0	27	41	44	50	62	1	Stop	VDJ
CGTTGGCGTCTGCTGTACCCTCTCAGACATCTGTGTACTTCTGTGCCAGCAGTGGGGTTGGGCTCCTACGAGCAGTACTTCGGGCCG		1	7.4884490673136685E-6	40	TCRBV06-04	TCRBV06	TCRBV06-04				01,02					TCRBD01,TCRBD02	TCRBD01-01,TCRBD02-01		TCRBJ02-07*01	TCRBJ02	TCRBJ02-07	01				4	0	0	9	5	0	41	-1	54	57	62	1	Out	VDJ
AGCACCTTGGAGCTGGGGGACTCGGCCCTTTATCTTTGCGCCAGCAGCTTGGAGGCAGGGGGCTCCTACGAGCAGTACTTCGGGCCG	CASSLEAGGSYEQYF	2	1.4976898134627337E-5	45	TCRBV05-01*01	TCRBV05	TCRBV05-01	01				TCRBD01-01*01	TCRBD01	TCRBD01-01	01				TCRBJ02-07*01	TCRBJ02	TCRBJ02-07	01				0	3	4	1	0	0	36	52	55	-1	62	2	In	VDJ
CGCACACAGCAGGAGGACTCGGCCGTGTATCTCTGTGCCAGCAGCGAGTGGGGGACACTTAGCTCCTACGAGCAGTACTTCGGGCCG	CASSEWGTLSSYEQYF	1	7.4884490673136685E-6	48	TCRBV07-02*01	TCRBV07	TCRBV07-02	01				TCRBD01-01*01	TCRBD01	TCRBD01-01	01				TCRBJ02-07*01	TCRBJ02	TCRBJ02-07	01				5	6	0	6	5	0	33	45	51	57	62	1	In	VDJ
ATCCAGCGCACAGAGCAGGGGGACTCGGCCATGTATCTCTGTGCCAGCACGTGGGGCGGTAGCTCCTACGAGCAGTACTTCGGGCCG	CASTWGGSSYEQYF	1	7.4884490673136685E-6	42	TCRBV07-09	TCRBV07	TCRBV07-09				01,03	TCRBD01-01*01	TCRBD01	TCRBD01-01	01				TCRBJ02-07*01	TCRBJ02	TCRBJ02-07	01				7	3	7	0	5	0	39	49	52	57	62	1	In	VDJ
ACCAGTGCCCATCCTGAAGACAGCAGCTTCTACATCTGCAGTGCTAGGCCCGCCACAGGGAGCTCCTACGAGCAGTACTTCGGGCCG	CSARPATGSSYEQYF	1	7.4884490673136685E-6	45	TCRBV20	TCRBV20				TCRBV20-01,TCRBV20-or09_02		TCRBD01-01*01	TCRBD01	TCRBD01-01	01				TCRBJ02-07*01	TCRBJ02	TCRBJ02-07	01				3	7	3	3	2	0	36	47	54	60	62	1	In	VDJ
CTCGGCCATGTATCTCTGTGCCAGCAGCTTAGCGCCGTACAGGAAATTAGGGGACCCAGGAGCTCCTACGAGCAGTACTTCGGGCCG		1	7.4884490673136685E-6	65					TCRBV07,TCRBV11	TCRBV07-09,TCRBV11-01						TCRBD01,TCRBD02	TCRBD01-01,TCRBD02-01		TCRBJ02-07*01	TCRBJ02	TCRBJ02-07	01				0	17	0	7	7	0	16	33	50	55	62	1	Out	VDJ
ATCAATTCCCTGGAGCTTGGTGACTCTGCTGTGTATTTCTGTGCCAGCAGCCAAGATCAGAGCTCCTACGAGCAGTACTTCGGGCCG	CASSQDQSSYEQYF	1	7.4884490673136685E-6	42	TCRBV03	TCRBV03				TCRBV03-01,TCRBV03-02						TCRBD01,TCRBD02	TCRBD01-01,TCRBD02-01		TCRBJ02-07*01	TCRBJ02	TCRBJ02-07	01				0	1	4	5	2	0	39	56	57	60	62	1	In	VDJ
TGGAGGACTCAGCCATGTACTTCTGTGCCAGCAGATGAACAAAGGGACAGGGGATGCCAGAGCTCCTACGAGCAGTACTTCGGGCCG		4	2.9953796269254674E-5	58	TCRBV02-01*01	TCRBV02	TCRBV02-01	01				TCRBD01-01*01	TCRBD01	TCRBD01-01	01				TCRBJ02-07*01	TCRBJ02	TCRBJ02-07	01				6	9	0	2	9	0	23	34	43	53	62	4	Out	VDJ
CGCCCAGCCCCAACCAGACCTCTCTGTACTTCTGTGCCAGCAGTCTTTTCTTGGGGCAGCAGCTCCTACGAGCAGTACTTCGGGCCG		1	7.4884490673136685E-6	49	TCRBV27-01*01	TCRBV27	TCRBV27-01	01				TCRBD01-01*01	TCRBD01	TCRBD01-01	01				TCRBJ02-07*01	TCRBJ02	TCRBJ02-07	01				5	8	7	0	5	0	32	44	52	57	62	1	Out	VDJ
CTGCTGTCGGCTGCTCCCTCCCAGACATCTGTGTACTTCTGTGCCAGCAGTTGGGTGGCCAGCTCCTACGAGCAGTACTTCGGGCCG	CASSWVASSYEQYF	2	1.4976898134627337E-5	42	TCRBV06-05*01	TCRBV06	TCRBV06-05	01								TCRBD01,TCRBD02	TCRBD01-01,TCRBD02-01		TCRBJ02-07*01	TCRBJ02	TCRBJ02-07	01				4	0	0	9	7	0	39	-1	52	55	62	2	In	VDJ
ACAGTGACCAGTGCCCATCCTGAAGACAGCAGCTTCTACATCTGCAGTGCTAGATTCCCCAGCTCCTACGAGCAGTACTTCGGGCCG	CSARFPSSYEQYF	1	7.4884490673136685E-6	39	TCRBV20	TCRBV20				TCRBV20-01,TCRBV20-or09_02		TCRBD01-01*01	TCRBD01	TCRBD01-01	01				TCRBJ02-07*01	TCRBJ02	TCRBJ02-07	01				2	5	4	5	0	0	42	54	59	-1	62	1	In	VDJ
CTGGAGTCGGCTGCTCCCTCCCAGACATCTGTGTACTTCTGTGCCAGCAGCCCCTTCGACAGCTCCTACGAGCAGTACTTCGGGCCG	CASSPFDSSYEQYF	2	1.4976898134627337E-5	42	TCRBV06-01*01	TCRBV06	TCRBV06-01	01				TCRBD01-01*01	TCRBD01	TCRBD01-01	01				TCRBJ02-07*01	TCRBJ02	TCRBJ02-07	01				6	7	2	5	0	0	39	50	57	-1	62	2	In	VDJ
CTGTCGGCTGCTCCCTCCCAGACATCTGTGTACTTCTGTGCCAGCAGTCGCACCGGGACTTCCTCCTACGAGCAGTACTTCGGGCCG	CASSRTGTSSYEQYF	2	1.4976898134627337E-5	45	TCRBV06-05*01	TCRBV06	TCRBV06-05	01				TCRBD02-01	TCRBD02	TCRBD02-01				01,02	TCRBJ02-07*01	TCRBJ02	TCRBJ02-07	01				5	6	0	10	2	0	36	48	54	60	62	2	In	VDJ
CAGCGCACAGAGCAGCGGGACTCGGCCATGTATCGCTGTGCCAGCAGCCCCGAGGGGGGGTCCTCCTACGAGCAGTACTTCGGGCCG	CASSPEGGSSYEQYF	2	1.4976898134627337E-5	45	TCRBV07-06*01	TCRBV07	TCRBV07-06	01				TCRBD02-01*01	TCRBD02	TCRBD02-01	01				TCRBJ02-07*01	TCRBJ02	TCRBJ02-07	01				5	5	9	0	2	0	36	48	53	60	62	2	In	VDJ
CCCTCAGAACCCAGGGACTCAGCTGTGTACTTCTGTGCCAGCAGTCCCCCCTTAGGGGGGGCCTCCTACGAGCAGTACTTCGGGCCG	CASSPPLGGASYEQYF	1	7.4884490673136685E-6	48	TCRBV12	TCRBV12				TCRBV12-03,TCRBV12-04		TCRBD02-01*01	TCRBD02	TCRBD02-01	01				TCRBJ02-07*01	TCRBJ02	TCRBJ02-07	01				5	9	9	0	1	0	33	45	54	61	62	1	In	VDJ
CGAGGAGATTCGGCAGCTTATTTCTGTGCCAGCTCACCACCAAATTCGGGAACAGGGGTAGCCTCCTACGAGCAGTACTTCGGGCCG	CASSPPNSGTGVASYEQYF	1	7.4884490673136685E-6	57	TCRBV18-01*01	TCRBV18	TCRBV18-01	01				TCRBD01-01*01	TCRBD01	TCRBD01-01	01				TCRBJ02-07*01	TCRBJ02	TCRBJ02-07	01				0	10	3	2	4	0	24	41	51	58	62	1	In	VDJ
ACAGTGACCAGTGCCCATCCTGAAGACAGCAGCTTCTACATCTGCAGTGCTAGAGATAACCCCTCCTACGAGCAGTACTTCGGGCCG	CSARDNPSYEQYF	1	7.4884490673136685E-6	39	TCRBV20	TCRBV20				TCRBV20-01,TCRBV20-or09_02						TCRBD01,TCRBD02	TCRBD01-01,TCRBD02-01		TCRBJ02-07*01	TCRBJ02	TCRBJ02-07	01				0	2	3	7	2	0	42	56	58	60	62	1	In	VDJ
CTGTCGGCTGCTCCCTCCCAGACATCTGTGTACTTCTGTGCCAGCAGTTACTCGGGGGGGGACTCCTACGAGCAGTACTTCGGGCCG	CASSYSGGDSYEQYF	2	1.4976898134627337E-5	45	TCRBV06-05*01	TCRBV06	TCRBV06-05	01				TCRBD02-01*01	TCRBD02	TCRBD02-01	01				TCRBJ02-07*01	TCRBJ02	TCRBJ02-07	01				0	0	9	0	2	0	36	-1	53	60	62	2	In	VDJ
GAGTTGGCTGCTCCCTCCCAGACATCTGTGTACTTCTGTGCCAGCAGCTGGACTAGCGGGGACTCCTACGAGCAGTACTTCGGGCCG	CASSWTSGDSYEQYF	1	7.4884490673136685E-6	45	TCRBV06-06	TCRBV06	TCRBV06-06				01,02	TCRBD02-01*01	TCRBD02	TCRBD02-01	01				TCRBJ02-07*01	TCRBJ02	TCRBJ02-07	01				6	2	1	3	1	0	36	47	49	61	62	1	In	VDJ
TCCTTGGAGCTGGGGGACTCAGCCCTGTACTTCTGTGCCAGCAGCTTAGGTCTTGGGCAGAACTCCTACGAGCAGTACTTCGGGCCG	CASSLGLGQNSYEQYF	1	7.4884490673136685E-6	48	TCRBV13-01*01	TCRBV13	TCRBV13-01	01				TCRBD01-01*01	TCRBD01	TCRBD01-01	01				TCRBJ02-07*01	TCRBJ02	TCRBJ02-07	01				0	4	8	0	4	0	33	50	54	58	62	1	In	VDJ
CTAGAGTCTGCCATCCCCAACCAGACAGCTCTTTACTTCTGTGCCACCAGAGAAGGCGCCAACTCCTACGAGCAGTACTTCGGGCCG	CATREGANSYEQYF	1	7.4884490673136685E-6	42	TCRBV24	TCRBV24				TCRBV24-01,TCRBV24-or09_02						TCRBD01,TCRBD02	TCRBD01-01,TCRBD02-01		TCRBJ02-07*01	TCRBJ02	TCRBJ02-07	01				7	3	5	4	6	0	39	50	53	56	62	1	In	VDJ
GAGTCTGCCATCCCCAACCAGACAGCTCTTTACTTCTGTGCCACCAGTGATACAGGGTCCCTATCCTACGAGCAGTACTTCGGGCCG	CATSDTGSLSYEQYF	1	7.4884490673136685E-6	45	TCRBV24	TCRBV24				TCRBV24-01,TCRBV24-or09_02		TCRBD01-01*01	TCRBD01	TCRBD01-01	01				TCRBJ02-07*01	TCRBJ02	TCRBJ02-07	01				3	0	3	3	6	1	36	-1	51	57	63	1	In	VDJ
GAGTCCGCCAGCACCAACCAGACATCTATGTACCTCTGTGCCAGCAGCATTAGAGGGGGCGGATCCTACGAGCAGTACTTCGGGCCG	CASSIRGGGSYEQYF	2	1.4976898134627337E-5	45	TCRBV28-01*01	TCRBV28	TCRBV28-01	01				TCRBD01-01*01	TCRBD01	TCRBD01-01	01				TCRBJ02-07*01	TCRBJ02	TCRBJ02-07	01				6	6	5	0	3	1	36	47	53	60	63	2	In	VDJ
ATCCAGCGCACAGAGCAGGGGGACTCGGCCATGTATCTCTGTGCCAGCAGCATCACCGACGGATCCTACGAGCAGTACTTCGGGCCG	CASSITDGSYEQYF	1	7.4884490673136685E-6	42	TCRBV07-09	TCRBV07	TCRBV07-09				01,03					TCRBD01,TCRBD02	TCRBD01-01,TCRBD02-01		TCRBJ02-07*01	TCRBJ02	TCRBJ02-07	01				5	9	1	8	0	1	39	51	60	-1	63	1	In	VDJ
TAGAGTCTGCCATCCCCAACCAGACAGCTCTTTACTTCTGTGCCACCAGTGTCTTAAAGGAGATCCTACGAGCAGTACTTCGGGCCG		1	7.4884490673136685E-6	43	TCRBV24	TCRBV24				TCRBV24-01,TCRBV24-or09_02		TCRBD02-01*02	TCRBD02	TCRBD02-01	02				TCRBJ02-07*01	TCRBJ02	TCRBJ02-07	01				5	7	10	2	1	1	38	51	58	62	63	1	Out	VDJ
TCGGCTGCTCCCTCCCAAACATCTGTGTACTTCTGTGCCAGCAGTTACCACCGGGACAGGGCATCCTACGAGCAGTACTTCGGGCCG	CASSYHRDRASYEQYF	2	1.4976898134627337E-5	48	TCRBV06	TCRBV06				TCRBV06-02,TCRBV06-03		TCRBD01-01*01	TCRBD01	TCRBD01-01	01				TCRBJ02-07*01	TCRBJ02	TCRBJ02-07	01				2	4	0	3	2	1	33	48	52	61	63	2	In	VDJ
GAGTCGCCCAGCCCCAACCAGACCTCTCTGTACTTCTGTGCCAGCAGTTTCTTACCGGGACCATCCTACGAGCAGTACTTCGGGCCG	CASSFLPGPSYEQYF	3	2.2465347201941005E-5	45	TCRBV27-01*01	TCRBV27	TCRBV27-01	01								TCRBD01,TCRBD02	TCRBD01-01,TCRBD02-01		TCRBJ02-07*01	TCRBJ02	TCRBJ02-07	01				3	6	0	7	2	1	36	50	56	61	63	3	In	VDJ
AATGTGAGCACCTTGGAGCTGGGGGACTCGGCCCTTTATCTTTGCGCCAGCAGCTTGGAGAATGCCTACGAGCAGTACTTCGGGCCG	CASSLENAYEQYF	2	1.4976898134627337E-5	39	TCRBV05-01*01	TCRBV05	TCRBV05-01	01								TCRBD01,TCRBD02	TCRBD01-01,TCRBD02-01		TCRBJ02-07*01	TCRBJ02	TCRBJ02-07	01				0	1	2	8	3	2	42	58	59	61	64	2	In	VDJ
GCCCTGCAGCCAGAAGACTCAGCCCTGTATCTCTGCGCCAGCAGCCAAGTAGCAGGGACAGGGGCCTACGAGCAGTACTTCGGGCCG	CASSQVAGTGAYEQYF	1	7.4884490673136685E-6	48	TCRBV04-01*01	TCRBV04	TCRBV04-01	01				TCRBD01-01*01	TCRBD01	TCRBD01-01	01				TCRBJ02-07*01	TCRBJ02	TCRBJ02-07	01				1	5	0	2	0	2	33	49	54	-1	64	1	In	VDJ
GAGTCTGCCAGGCCCTCACATACCTCTCAGTACCTCTGTGCCAGCAGTGACTCCGGGACAGCGGCCTACGAGCAGTACTTCGGGCCG	CASSDSGTAAYEQYF	1	7.4884490673136685E-6	45	TCRBV25-01*01	TCRBV25	TCRBV25-01	01				TCRBD01-01*01	TCRBD01	TCRBD01-01	01				TCRBJ02-07*01	TCRBJ02	TCRBJ02-07	01				3	4	0	5	3	2	36	50	54	61	64	1	In	VDJ
CAGCGCACAGAGCAGGGGGACTCGGCCATGTATCTCTGTGCCAGCAGCCCTCGACAGGGGCAGGCCTACGAGCAGTACTTCGGGCCG	CASSPRQGQAYEQYF	4	2.9953796269254674E-5	45	TCRBV07-09	TCRBV07	TCRBV07-09				01,03	TCRBD01-01*01	TCRBD01	TCRBD01-01	01				TCRBJ02-07*01	TCRBJ02	TCRBJ02-07	01				5	4	2	2	4	2	36	48	52	60	64	4	In	VDJ
ACAGTGACCAGTGCCCATCCTGAAGACAGCAGCTTCTACATCTGCAGTGGGAGGAAGCGGGGAGCCTACGAGCAGTACTTCGGGCCG	CSGRKRGAYEQYF	1	7.4884490673136685E-6	39	TCRBV20	TCRBV20				TCRBV20-01,TCRBV20-or09_02		TCRBD02-01*01	TCRBD02	TCRBD02-01	01				TCRBJ02-07*01	TCRBJ02	TCRBJ02-07	01				7	6	6	3	2	2	42	49	55	62	64	1	In	VDJ
GCACAGAGCAGGGGGACTCGGCCATGTATCTCTGTGCCAGCCGAAGGGCGGGGTGACCCACGAGCCTACGAGCAGTACTTCGGGCCG		1	7.4884490673136685E-6	49	TCRBV07-09	TCRBV07	TCRBV07-09				01,03	TCRBD02-01*01	TCRBD02	TCRBD02-01	01				TCRBJ02-07*01	TCRBJ02	TCRBJ02-07	01				8	6	7	3	11	2	32	41	47	53	64	1	Out	VDJ
ATCCAGCGCACAGAGCAGGGGGACTCGGCCATGTATCTCTGTGCCAGCAGCTTAAGAGGGACAGCCTACGAGCAGTACTTCGGGCCG	CASSLRGTAYEQYF	1	7.4884490673136685E-6	42	TCRBV07-09	TCRBV07	TCRBV07-09				01,03	TCRBD01-01*01	TCRBD01	TCRBD01-01	01				TCRBJ02-07*01	TCRBJ02	TCRBJ02-07	01				2	3	0	5	0	2	39	54	57	-1	64	1	In	VDJ
AGCTCTCTGGAGCTGGGGGACTCAGCTTTGTATTTCTGTGCCAGCAGCGTAGGGAGCGGGGGTCCCTACGAGCAGTACTTCGGGCCG	CASSVGSGGPYEQYF	1	7.4884490673136685E-6	45	TCRBV09-01	TCRBV09	TCRBV09-01				01,02	TCRBD02-01*01	TCRBD02	TCRBD02-01	01				TCRBJ02-07*01	TCRBJ02	TCRBJ02-07	01				0	2	6	2	2	2	36	52	54	62	64	1	In	VDJ
GTCTGCCATCCCCAACCAGACAGCTCTTTACTTCTGTGCCACCAGTGACCGACTAGCGGGGGGCCCTACGAGCAGTACTTCGGGCCG		1	7.4884490673136685E-6	47	TCRBV24	TCRBV24				TCRBV24-01,TCRBV24-or09_02		TCRBD02-01*01	TCRBD02	TCRBD02-01	01				TCRBJ02-07*01	TCRBJ02	TCRBJ02-07	01				4	2	2	1	1	2	34	48	50	63	64	1	Out	VDJ
CTGAAGGTGCAGCCTGCAGAACTGGAGGATTCTGGAGTTTATTTCTGTGCCAGCAGCCAAGGGCCCTACGAGCAGTACTTCGGGCCG	CASSQGPYEQYF	1	7.4884490673136685E-6	36	TCRBV14-01*01	TCRBV14	TCRBV14-01	01				TCRBD01-01*01	TCRBD01	TCRBD01-01	01				TCRBJ02-07*01	TCRBJ02	TCRBJ02-07	01				1	0	9	0	0	2	45	-1	61	-1	64	1	In	VDJ
TCGGCTGCTCCCTCCCAGACATCTGTGTACTTCTGTGCCAGCAGTCCGACCCCGGGCAGGGAGCCCTACGAGCAGTACTTCGGGCCG	CASSPTPGREPYEQYF	2	1.4976898134627337E-5	48	TCRBV06	TCRBV06				TCRBV06-01,TCRBV06-05						TCRBD01,TCRBD02	TCRBD01-01,TCRBD02-01		TCRBJ02-07*01	TCRBJ02	TCRBJ02-07	01				5	11	4	3	3	2	33	45	56	61	64	2	In	VDJ
GAGCAGGGGGACTCGGCCATGTATCTCTGTGCCAGCAGCTCTCCCCCGTGGGCTGGCAATCTCCCCTACGAGCAGTACTTCGGGCCG	CASSSPPWAGNLPYEQYF	1	7.4884490673136685E-6	54	TCRBV07-09	TCRBV07	TCRBV07-09				01,03	TCRBD01-01*01	TCRBD01	TCRBD01-01	01				TCRBJ02-07*01	TCRBJ02	TCRBJ02-07	01				4	9	8	0	11	2	27	40	49	53	64	1	In	VDJ
AACATGAGCCCTGAAGACAGCAGCATATATCTCTGCAGCCAACCCCCTTCGGTCGAGGGGGGCCCCTACGAGCAGTACTTCGGGCCG	CSQPPSVEGGPYEQYF	1	7.4884490673136685E-6	48	TCRBV29-01*01	TCRBV29	TCRBV29-01	01								TCRBD01,TCRBD02	TCRBD01-01,TCRBD02-01		TCRBJ02-07*01	TCRBJ02	TCRBJ02-07	01				8	16	5	1	3	2	33	39	55	61	64	1	In	VDJ
TTGGAGTCGGCTGCTCCCTCCCAAACATCTGTGTACTTCTGTGCCAGCAGTTACTCGAGCGGCCCCTACGAGCAGTACTTCGGGCCG	CASSYSSGPYEQYF	2	1.4976898134627337E-5	42	TCRBV06	TCRBV06				TCRBV06-02,TCRBV06-03		TCRBD02-01	TCRBD02	TCRBD02-01				01,02	TCRBJ02-07*01	TCRBJ02	TCRBJ02-07	01				0	1	6	5	2	2	39	56	57	62	64	2	In	VDJ
ATTCTGGAGTCCGCCAGCACCAACCAGACATCTATGTACCTCTGTGCCAGCAGTTTAATCGGTACCTACGAGCAGTACTTCGGGCCG	CASSLIGTYEQYF	2	1.4976898134627337E-5	39	TCRBV28-01*01	TCRBV28	TCRBV28-01	01				TCRBD02-01	TCRBD02	TCRBD02-01				01,02	TCRBJ02-07*01	TCRBJ02	TCRBJ02-07	01				2	2	8	5	2	2	42	57	59	62	64	2	In	VDJ
CACGCCCTGCAGCCAGAAGACTCAGCCCTGTATCTCTGCGCCAGCAGCCAAGAGGATACAGGGACCTACGAGCAGTACTTCGGGCCG	CASSQEDTGTYEQYF	1	7.4884490673136685E-6	45	TCRBV04-01*01	TCRBV04	TCRBV04-01	01				TCRBD01-01*01	TCRBD01	TCRBD01-01	01				TCRBJ02-07*01	TCRBJ02	TCRBJ02-07	01				0	4	3	3	1	2	36	53	57	63	64	1	In	VDJ
GAGTCCGCCAGCACCAACCAGACATCTATGTACCTCTGTGCCAGCACCGCGGGGGGGGCCACGACCTACGAGCAGTACTTCGGGCCG	CASTAGGATTYEQYF	2	1.4976898134627337E-5	45	TCRBV28-01*01	TCRBV28	TCRBV28-01	01				TCRBD02-01*01	TCRBD02	TCRBD02-01	01				TCRBJ02-07*01	TCRBJ02	TCRBJ02-07	01				7	2	7	0	7	2	36	46	48	57	64	2	In	VDJ
CGTTGGCGTCTGCTGTACCCTCTCAGACATCTGTGTACTTCTGTGCCAGCAGTGACCGCACAGACCTACGAGCAGTACTTCGGGCCG		1	7.4884490673136685E-6	40	TCRBV06-04	TCRBV06	TCRBV06-04				01,02	TCRBD01-01*01	TCRBD01	TCRBD01-01	01				TCRBJ02-07*01	TCRBJ02	TCRBJ02-07	01				2	3	3	5	1	2	41	56	59	63	64	1	Out	VDJ
CTGGAGTCCGCCAGCACCAACCAGACATCTATGTACCTCTGTGCCAGCACGGAGCGGGGGCCAACCTACGAGCAGTACTTCGGGCCG	CASTERGPTYEQYF	2	1.4976898134627337E-5	42	TCRBV28-01*01	TCRBV28	TCRBV28-01	01				TCRBD02-01*01	TCRBD02	TCRBD02-01	01				TCRBJ02-07*01	TCRBJ02	TCRBJ02-07	01				7	3	6	2	4	2	39	49	52	60	64	2	In	VDJ
CTGTCGGCTGCTCCCTCCCAGACATCTGTGTACTTCTGTGCCAGCAGTTACTCGAACGCGGGGTACTACGAGCAGTACTTCGGGCCG	CASSYSNAGYYEQYF	2	1.4976898134627337E-5	45	TCRBV06-05*01	TCRBV06	TCRBV06-05	01				TCRBD02-01*01	TCRBD02	TCRBD02-01	01				TCRBJ02-07*01	TCRBJ02	TCRBJ02-07	01				0	4	7	3	2	3	36	53	57	63	65	2	In	VDJ
ACAGTGACCAGTGCCCATCCTGAAGACAGCAGCTTCTACATCTGCAGTGCTAGCAACAGGGTCTACTACGAGCAGTACTTCGGGCCG	CSASNRVYYEQYF	1	7.4884490673136685E-6	39	TCRBV20	TCRBV20				TCRBV20-01,TCRBV20-or09_02		TCRBD01-01*01	TCRBD01	TCRBD01-01	01				TCRBJ02-07*01	TCRBJ02	TCRBJ02-07	01				3	2	3	3	4	3	42	53	55	61	65	1	In	VDJ
ATCCAGCGCACAGAGCAGGGGGACTCGGCCATGTATCTCTGTGCCAGCAGCGCCGAGGGCGGATACTACGAGCAGTACTTCGGGCCG	CASSAEGGYYEQYF	1	7.4884490673136685E-6	42	TCRBV07-09	TCRBV07	TCRBV07-09				01,03	TCRBD02-01*02	TCRBD02	TCRBD02-01	02				TCRBJ02-07*01	TCRBJ02	TCRBJ02-07	01				5	3	11	0	6	3	39	51	54	59	65	1	In	VDJ
ACGATTCAGCGCACAGAGCAGCGGGACTCAGCCATGTATCGCTGTGCCAGCAGCTTCGGAGATAACTACGAGCAGTACTTCGGGCCG	CASSFGDNYEQYF	2	1.4976898134627337E-5	39	TCRBV07-07*01	TCRBV07	TCRBV07-07	01				TCRBD02-01*02	TCRBD02	TCRBD02-01	02				TCRBJ02-07*01	TCRBJ02	TCRBJ02-07	01				3	1	10	2	4	3	42	56	57	61	65	2	In	VDJ
CACGGAGTCAGGGGACACAGCACTGTATTTCTGTGCCAGCAGCAAAGGAGGTGACAGGGGACCAACTACGAGCAGTACTTCGGGCCG		2	1.4976898134627337E-5	50	TCRBV21-01*01	TCRBV21	TCRBV21-01	01				TCRBD01-01*01	TCRBD01	TCRBD01-01	01				TCRBJ02-07*01	TCRBJ02	TCRBJ02-07	01				1	5	2	2	5	3	31	47	52	60	65	2	Out	VDJ
ATGAATGTGAGCACCTTGGAGCTGGGGGACTCGGCCCTTTATCTTTGCGCCAGCAGCCTCGACAACTACGAGCAGTACTTCGGGCCG	CASSLDNYEQYF	6	4.493069440388201E-5	36	TCRBV05-01*01	TCRBV05	TCRBV05-01	01				TCRBD01-01*01	TCRBD01	TCRBD01-01	01				TCRBJ02-07*01	TCRBJ02	TCRBJ02-07	01				4	3	2	6	1	3	45	57	60	64	65	6	In	VDJ
GATCCAGCGCACAGAGCAGGGGGACTCGGCCATGTATCTCTGTGCCAGCAGCTCGAAGGGGGAAACTACGAGCAGTACTTCGGGCCG		4	2.9953796269254674E-5	41	TCRBV07-09	TCRBV07	TCRBV07-09				01,03	TCRBD01-01*01	TCRBD01	TCRBD01-01	01				TCRBJ02-07*01	TCRBJ02	TCRBJ02-07	01				4	3	5	1	3	3	40	53	56	62	65	4	Out	VDJ
GCCCAAAAGAACCCGACAGCTTTCTATCTCTGTGCCAGTAGTTATTAGGGCTAGCGGGGGGAAAACTACGAGCAGTACTTCGGGCCG	CASSY*G*RGENYEQYF	2	1.4976898134627337E-5	51	TCRBV19-01	TCRBV19	TCRBV19-01				01,02	TCRBD02-01*01	TCRBD02	TCRBD02-01	01				TCRBJ02-07*01	TCRBJ02	TCRBJ02-07	01				5	8	4	1	4	3	30	42	50	61	65	2	Stop	VDJ
CACGCCCTGCAGCCAGAAGACTCAGCCCTGTATCTCTGCGCCAGCAGCCAAGGGGGGACAGGGGTATACGAGCAGTACTTCGGGCCG	CASSQGGTGVYEQYF	1	7.4884490673136685E-6	45	TCRBV04-01*01	TCRBV04	TCRBV04-01	01				TCRBD01-01*01	TCRBD01	TCRBD01-01	01				TCRBJ02-07*01	TCRBJ02	TCRBJ02-07	01				1	2	0	2	2	4	36	52	54	64	66	1	In	VDJ
ATCCTGGAGTCGCCCAGCCCCAACCAGACCTCTCTGTACTTCTGTGCCAGCAGTATAGGGGGCGGATACGAGCAGTACTTCGGGCCG	CASSIGGGYEQYF	1	7.4884490673136685E-6	39	TCRBV27-01*01	TCRBV27	TCRBV27-01	01				TCRBD01-01*01	TCRBD01	TCRBD01-01	01				TCRBJ02-07*01	TCRBJ02	TCRBJ02-07	01				5	2	5	0	3	4	42	54	56	63	66	1	In	VDJ
CTGGAGTCGCCCAGCCCCAACCAGACCTCTCTGTACTTCTGTGCCAGCAGTTACAGGGGCGAACGATACGAGCAGTACTTCGGGCCG	CASSYRGERYEQYF	1	7.4884490673136685E-6	42	TCRBV27-01*01	TCRBV27	TCRBV27-01	01				TCRBD01-01*01	TCRBD01	TCRBD01-01	01				TCRBJ02-07*01	TCRBJ02	TCRBJ02-07	01				4	0	3	2	7	4	39	-1	52	59	66	1	In	VDJ
CTGGGGTTGGAGTCGGCTGCTCCCTCCCAAACATCTGTGTACTTCTGTGCCAGCAGGAGTTCTGCATACGAGCAGTACTTCGGGCCG	CASRSSAYEQYF	2	1.4976898134627337E-5	36	TCRBV06	TCRBV06				TCRBV06-02,TCRBV06-03		TCRBD02-01*02	TCRBD02	TCRBD02-01	02				TCRBJ02-07*01	TCRBJ02	TCRBJ02-07	01				6	0	11	2	7	4	45	-1	56	59	66	2	In	VDJ
CTGGAGTCGCCCAGCCCCAACCAGACCTCTCTGTACTTCTGTGCCAGCAGCCCCCAAGCGGGGGCATACGAGCAGTACTTCGGGCCG	CASSPQAGAYEQYF	1	7.4884490673136685E-6	42	TCRBV27-01*01	TCRBV27	TCRBV27-01	01				TCRBD02-01*01	TCRBD02	TCRBD02-01	01				TCRBJ02-07*01	TCRBJ02	TCRBJ02-07	01				6	6	6	2	2	4	39	50	56	64	66	1	In	VDJ
GTGCAGCCTGCAGAACTGGAGGATTCTGGAGTTTATTTCTGTGCCAGCAGCCCTGGACAGGGGGCATACGAGCAGTACTTCGGGCCG	CASSPGQGAYEQYF	1	7.4884490673136685E-6	42	TCRBV14-01*01	TCRBV14	TCRBV14-01	01				TCRBD01-01*01	TCRBD01	TCRBD01-01	01				TCRBJ02-07*01	TCRBJ02	TCRBJ02-07	01				4	2	1	0	1	4	39	52	54	65	66	1	In	VDJ
TTGGAGATCCAGCGCACAGAGCAGGGGGACTCGGCCATGTATCTCTGTGCCAGCAGCTTAGGAGCATACGAGCAGTACTTCGGGCCG	CASSLGAYEQYF	1	7.4884490673136685E-6	36	TCRBV07-09	TCRBV07	TCRBV07-09				01,03	TCRBD02-01	TCRBD02	TCRBD02-01				01,02	TCRBJ02-07*01	TCRBJ02	TCRBJ02-07	01				1	1	6	7	1	4	45	61	62	65	66	1	In	VDJ
GAGTCCGCCAGCACCAACCAGACATCTATGTACCTCTGTGCCAGCAGTTCTTCTAGCGGGGGAAAATACGAGCAGTACTTCGGGCCG	CASSSSSGGKYEQYF	2	1.4976898134627337E-5	45	TCRBV28-01*01	TCRBV28	TCRBV28-01	01				TCRBD02-01*01	TCRBD02	TCRBD02-01	01				TCRBJ02-07*01	TCRBJ02	TCRBJ02-07	01				4	3	4	2	4	4	36	49	52	62	66	2	In	VDJ
CACGCCCTGCAGCCAGAAGACTCAGCCCTGTATCTCTGCGCCAGCAGCCAGGTAGAGGGACCCTGGGACGAGCAGTACTTCGGGCCG	CASSQVEGPWDEQYF	1	7.4884490673136685E-6	45	TCRBV04-01*01	TCRBV04	TCRBV04-01	01								TCRBD01,TCRBD02	TCRBD01-01,TCRBD02-01		TCRBJ02-07*01	TCRBJ02	TCRBJ02-07	01				3	6	0	7	6	5	36	50	56	61	67	1	In	VDJ
AAGATCCAGCCTGCAGAGCTTGGGGACTCGGCCGTGTATCTCTGTGCCAGCAGCGATGCGAGGGGGGACGAGCAGTACTTCGGGCCG	CASSDARGDEQYF	1	7.4884490673136685E-6	39	TCRBV11-03*01	TCRBV11	TCRBV11-03	01								TCRBD01,TCRBD02	TCRBD01-01,TCRBD02-01		TCRBJ02-07*01	TCRBJ02	TCRBJ02-07	01				5	6	5	1	1	5	42	54	60	66	67	1	In	VDJ
ATCCAGCCCTCAGAACCCAGGGACTCAGCTGTGTACTTCTGTGCCAGCAGTTTTTCGGGGATGGTCGACGAGCAGTACTTCGGGCCG	CASSFSGMVDEQYF	1	7.4884490673136685E-6	42	TCRBV12	TCRBV12				TCRBV12-03,TCRBV12-04		TCRBD02-01*01	TCRBD02	TCRBD02-01	01				TCRBJ02-07*01	TCRBJ02	TCRBJ02-07	01				3	2	8	3	7	5	39	53	55	60	67	1	In	VDJ
CCCTCAGAACCCAGGGACTCAGCTGTGTACTTCTGTGCCAGCAGTCCAACCCCGGGACAACGTGACGACGAGCAGTACTTCGGGCCG	CASSPTPGQRDDEQYF	1	7.4884490673136685E-6	48	TCRBV12	TCRBV12				TCRBV12-03,TCRBV12-04		TCRBD01-01*01	TCRBD01	TCRBD01-01	01				TCRBJ02-07*01	TCRBJ02	TCRBJ02-07	01				5	8	0	6	8	5	33	45	53	59	67	1	In	VDJ
AAGATCCGGTCCACAAAGCTGGAGGACTCAGCCATGTACTTCTGTGCCAGCAGTGCTGACAGGGACGACGAGCAGTACTTCGGGCCG	CASSADRDDEQYF	2	1.4976898134627337E-5	39	TCRBV02-01*01	TCRBV02	TCRBV02-01	01				TCRBD01-01*01	TCRBD01	TCRBD01-01	01				TCRBJ02-07*01	TCRBJ02	TCRBJ02-07	01				4	2	2	3	3	5	42	55	57	64	67	2	In	VDJ
CCAGCGCACACAGCAGGAGGACTCCGCCGTGTATCTCTGTGCCAGCAGCCCGAGGGACAGGGGGCCCACGAGCAGTACTTCGGGCCG		1	7.4884490673136685E-6	44	TCRBV07-08*01	TCRBV07	TCRBV07-08	01				TCRBD01-01*01	TCRBD01	TCRBD01-01	01				TCRBJ02-07*01	TCRBJ02	TCRBJ02-07	01				5	4	0	0	2	5	37	49	53	65	67	1	Out	VDJ
GAGATCCAGCGCACAGAGCAGGGGGACTCGGCCATGTATCTCTGTGCCAGCAGCTTGGACAGGGCTAACGAGCAGTACTTCGGGCCG	CASSLDRANEQYF	1	7.4884490673136685E-6	39	TCRBV07-09	TCRBV07	TCRBV07-09				01,03	TCRBD01-01*01	TCRBD01	TCRBD01-01	01				TCRBJ02-07*01	TCRBJ02	TCRBJ02-07	01				3	0	1	3	3	5	42	-1	56	64	67	1	In	VDJ
TCTGCCATCCCCAACCAGACAGCTCTTTACTTCTGTGCCACCAGTGACCCCAAGGCAGGAGGTATCAACGAGCAGTACTTCGGGCCG	CATSDPKAGGINEQYF	1	7.4884490673136685E-6	48	TCRBV24	TCRBV24				TCRBV24-01,TCRBV24-or09_02		TCRBD02-01*02	TCRBD02	TCRBD02-01	02				TCRBJ02-07*01	TCRBJ02	TCRBJ02-07	01				4	10	10	1	5	5	33	47	57	62	67	1	In	VDJ
CTGGAGTCCGCTACCAGCTCCCAGACATCTGTGTACTTCTGTGCCATCAGTGAGGTCAGGGCTATCAACGAGCAGTACTTCGGGCCG	CAISEVRAINEQYF	1	7.4884490673136685E-6	42	TCRBV10-03*01	TCRBV10	TCRBV10-03	01				TCRBD01-01*01	TCRBD01	TCRBD01-01	01				TCRBJ02-07*01	TCRBJ02	TCRBJ02-07	01				2	2	4	3	6	5	39	54	56	61	67	1	In	VDJ
GCAATCCTGTCCTCAGAACCGGGAGACACGGCACTGTATCTCTGCGCCACACGACCCGACTCCTCGGGAGAGCAGTACTTCGGGCCG	CATRPDSSGEQYF	1	7.4884490673136685E-6	39	TCRBV23-01*01	TCRBV23	TCRBV23-01	01				TCRBD02-01*02	TCRBD02	TCRBD02-01	02				TCRBJ02-07*01	TCRBJ02	TCRBJ02-07	01				10	15	8	3	0	7	42	49	64	-1	69	1	In	VDJ
GTCCACGGAGTCAGGGGACACAGCACTGTATTTCTGTGCCAGCAGCACAACTACGGACAGGGCCCGAGAGAGCAGTACTTCGGGCCG		2	1.4976898134627337E-5	47	TCRBV21-01*01	TCRBV21	TCRBV21-01	01				TCRBD01-01*01	TCRBD01	TCRBD01-01	01				TCRBJ02-07*01	TCRBJ02	TCRBJ02-07	01				4	7	1	3	7	7	34	47	54	62	69	2	Out	VDJ
CTGCTGTCGGCTGCTCCCTCCCAGACATCTGTGTACTTCTGTGCCAGCAGCCAATCCGGGACAGGGGAGAAGCAGTACTTCGGGCCG	CASSQSGTGEKQYF	2	1.4976898134627337E-5	42	TCRBV06-05*01	TCRBV06	TCRBV06-05	01				TCRBD01-01*01	TCRBD01	TCRBD01-01	01				TCRBJ02-07*01	TCRBJ02	TCRBJ02-07	01				6	7	0	2	3	8	39	50	57	67	70	2	In	VDJ
TTGGAGATCCAGCGCACAGAGCAGGGGGACTCGGCCATGTATCTCTGTGCCAGCAGCCAGGACTCAAGGGACCAGTACTTCGGGCCG	CASSQDSRDQYF	1	7.4884490673136685E-6	36	TCRBV07-09	TCRBV07	TCRBV07-09				01,03					TCRBD01,TCRBD02	TCRBD01-01,TCRBD02-01		TCRBJ02-07*01	TCRBJ02	TCRBJ02-07	01				5	10	0	7	0	10	45	57	67	-1	72	1	In	VDJ
CACCTACACGCCCTGCAGCCAGAAGACTCAGCCCTGTATCTCTGCGCCAGCAGCCAAGTTGGTGGAAACACCATATATTTTGGAGAG	CASSQVGGNTIYF	1	7.4884490673136685E-6	39	TCRBV04-01*01	TCRBV04	TCRBV04-01	01								TCRBD01,TCRBD02	TCRBD01-01,TCRBD02-01		TCRBJ01-03*01	TCRBJ01	TCRBJ01-03	01				1	2	0	10	0	3	42	58	60	-1	62	1	In	VDJ
GGTCCACAAAGCTGGAGGACTCAGCCATGTACTTCTGTGCCAGCAGTGAATTCAGGCCGCAGTGGAAACACCATATATTTTGGAGAG		2	1.4976898134627337E-5	46	TCRBV02-01*01	TCRBV02	TCRBV02-01	01				TCRBD01-01*01	TCRBD01	TCRBD01-01	01				TCRBJ01-03*01	TCRBJ01	TCRBJ01-03	01				2	2	4	4	6	3	35	50	52	56	62	2	Out	VDJ
ATCAATTCCCTGGAGCTTGGTGACTCTGCTGTGTATTTCTGTGCCAGCAGCCAACAGGTTTCTGGAAACACCATATATTTTGGAGAG	CASSQQVSGNTIYF	4	2.9953796269254674E-5	42	TCRBV03	TCRBV03				TCRBV03-01,TCRBV03-02		TCRBD01-01*01	TCRBD01	TCRBD01-01	01				TCRBJ01-03*01	TCRBJ01	TCRBJ01-03	01				2	0	4	4	2	1	39	-1	54	58	60	4	In	VDJ
GAGTCGGCTGCTCCCTCCCAGACATCTGTGTACTTCTGTGCCAGCTCTGAAGGTCCTTTCTCTGGAAACACCATATATTTTGGAGAG	CASSEGPFSGNTIYF	11	8.237293974045035E-5	45	TCRBV06-01*01	TCRBV06	TCRBV06-01	01				TCRBD02-01	TCRBD02	TCRBD02-01				01,02	TCRBJ01-03*01	TCRBJ01	TCRBJ01-03	01				1	3	4	10	2	0	36	52	55	57	59	11	In	VDJ
GAACTGGAGGATTCTGGAGTTTATTTCTGTGCCAGCAGCCAAGAAGGCAAGGGACCGATCTCTGGAAACACCATATATTTTGGAGAG	CASSQEGKGPISGNTIYF	1	7.4884490673136685E-6	54	TCRBV14-01*01	TCRBV14	TCRBV14-01	01								TCRBD01,TCRBD02	TCRBD01-01,TCRBD02-01		TCRBJ01-03*01	TCRBJ01	TCRBJ01-03	01				0	6	0	7	4	0	27	44	50	55	59	1	In	VDJ
TCCACGGAGTCAGGGGACACAGCACTGTATTTCTGTGCCAGCAGCTATGGGGTTCCCATCTCTGGAAACACCATATATTTTGGAGAG	CASSYGVPISGNTIYF	2	1.4976898134627337E-5	48	TCRBV21-01*01	TCRBV21	TCRBV21-01	01								TCRBD01,TCRBD02	TCRBD01-01,TCRBD02-01		TCRBJ01-03*01	TCRBJ01	TCRBJ01-03	01				5	3	6	2	7	0	33	45	48	52	59	2	In	VDJ
AGCTCTCTGGAGCTGGGGGACTCAGCTTTGTATTTCTGTGCCAGCAGCGTAGAGGGGAGCTCTGGAAACACCATATATTTTGGAGAG	CASSVEGSSGNTIYF	1	7.4884490673136685E-6	45	TCRBV09-01	TCRBV09	TCRBV09-01				01,02					TCRBD01,TCRBD02	TCRBD01-01,TCRBD02-01		TCRBJ01-03*01	TCRBJ01	TCRBJ01-03	01				0	0	5	2	2	0	36	-1	52	57	59	1	In	VDJ
CAGCCCTCAGAACCCAGGGACTCAGCTGTGTACTTCTGTGCCAGCAGTCCAACAGGGTACTCTGGAAACACCATATATTTTGGAGAG	CASSPTGYSGNTIYF	1	7.4884490673136685E-6	45	TCRBV12	TCRBV12				TCRBV12-03,TCRBV12-04		TCRBD01-01*01	TCRBD01	TCRBD01-01	01				TCRBJ01-03*01	TCRBJ01	TCRBJ01-03	01				5	3	3	3	2	0	36	48	51	57	59	1	In	VDJ
AGAACCCAGGGACTCAGCTGTGTACTTCTGTGCCAGCAGCCTCCTCTGAGACAGGCATACTCTGGAAACACCATATATTTTGGAGAG		2	1.4976898134627337E-5	53	TCRBV12	TCRBV12				TCRBV12-03,TCRBV12-04		TCRBD01-01*01	TCRBD01	TCRBD01-01	01				TCRBJ01-03*01	TCRBJ01	TCRBJ01-03	01				6	10	2	4	4	0	28	39	49	55	59	2	Out	VDJ
CTGTCGGCTGCTCCCTCCCAGACATCTGTGTACTTCTGTGCCAGCAGCCCAGACAGGGGATCTGGAAACACCATATATTTTGGAGAG	CASSPDRGSGNTIYF	2	1.4976898134627337E-5	45	TCRBV06-05*01	TCRBV06	TCRBV06-05	01				TCRBD01-01*01	TCRBD01	TCRBD01-01	01				TCRBJ01-03*01	TCRBJ01	TCRBJ01-03	01				6	4	2	2	1	1	36	47	51	59	60	2	In	VDJ
AGTTCTAAGAAGCTCCTTCTCAGTGACTCTGGCTTCTATCTCTGTGCCTGGAACAGGGGCCCTGGAAACACCATATATTTTGGAGAG	CAWNRGPGNTIYF	1	7.4884490673136685E-6	39	TCRBV30-01*01	TCRBV30	TCRBV30-01	01				TCRBD01-01*01	TCRBD01	TCRBD01-01	01				TCRBJ01-03*01	TCRBJ01	TCRBJ01-03	01				4	0	3	2	2	2	42	-1	52	59	61	1	In	VDJ
TCCCTGGAGCTTGGTGACTCTGCTGTGTATTTCTGTGCCAGCAGCCTCGGGACAGCAACTACTGGAAACACCATATATTTTGGAGAG	CASSLGTATTGNTIYF	2	1.4976898134627337E-5	48	TCRBV03	TCRBV03				TCRBV03-01,TCRBV03-02		TCRBD01-01*01	TCRBD01	TCRBD01-01	01				TCRBJ01-03*01	TCRBJ01	TCRBJ01-03	01				4	2	0	5	6	2	33	46	48	55	61	2	In	VDJ
AGCGCACACAGCAGGAGGACTCCGCCGTGTATCTCTGTGCCAGCAGCTCCAACTGCAGGGACTGGAAACACCATATATTTTGGAGAG		1	7.4884490673136685E-6	46	TCRBV07-08*01	TCRBV07	TCRBV07-08	01				TCRBD01-01*01	TCRBD01	TCRBD01-01	01				TCRBJ01-03*01	TCRBJ01	TCRBJ01-03	01				4	7	4	3	1	2	35	48	55	60	61	1	Out	VDJ
CACGCCCTGCAGCCAGAAGACTCAGCCCTGTATCTCTGCGCCAGCAGCCAAGCCGGGACAACTGGAAACACCATATATTTTGGAGAG	CASSQAGTTGNTIYF	1	7.4884490673136685E-6	45	TCRBV04-01*01	TCRBV04	TCRBV04-01	01				TCRBD01-01*01	TCRBD01	TCRBD01-01	01				TCRBJ01-03*01	TCRBJ01	TCRBJ01-03	01				1	2	0	6	1	2	36	52	54	60	61	1	In	VDJ
CAGGGGGACTCGGCCATGTATCTCTGTGCCAGCAGCTCTAACAGGGGGCGCGGGTTTCTGAAGGGAAACACCATATATTTTGGAGAG	CASSSNRGRGFLKGNTIYF	2	1.4976898134627337E-5	57	TCRBV07-09	TCRBV07	TCRBV07-09				01,03	TCRBD01-01*01	TCRBD01	TCRBD01-01	01				TCRBJ01-03*01	TCRBJ01	TCRBJ01-03	01				4	3	3	0	14	4	24	37	40	49	63	2	In	VDJ
CTGGAGCTGGGGGACTCAGCTTTGTATTTCTGTGCCAGCAGCGTAGTTGGAGACAGGGTACTCGGAAACACCATATATTTTGGAGAG	CASSVVGDRVLGNTIYF	2	1.4976898134627337E-5	51	TCRBV09-01	TCRBV09	TCRBV09-01				01,02	TCRBD01-01*01	TCRBD01	TCRBD01-01	01				TCRBJ01-03*01	TCRBJ01	TCRBJ01-03	01				0	5	2	3	5	4	30	46	51	58	63	2	In	VDJ
CAGGTAGTGCGAGGAGATTCGGCAGCTTATTTCTGTGCCAGCTCCCAGGGACAGGGTGTGACCGGAAACACCATATATTTTGGAGAG	CASSQGQGVTGNTIYF	1	7.4884490673136685E-6	48	TCRBV18-01*01	TCRBV18	TCRBV18-01	01				TCRBD01-01*01	TCRBD01	TCRBD01-01	01				TCRBJ01-03*01	TCRBJ01	TCRBJ01-03	01				6	3	0	3	7	4	33	44	47	56	63	1	In	VDJ
CTACACACCCTGCAGCCAGAAGACTCGGCCCTGTATCTCTGCGCCAGCAGCCAAGAGCCGGACGGCCACGTCCTGACTTTCGGGGCC	CASSQEPDGHVLTF	1	7.4884490673136685E-6	42	TCRBV04-03*01	TCRBV04	TCRBV04-03	01								TCRBD01,TCRBD02	TCRBD01-01,TCRBD02-01		TCRBJ02-06*01	TCRBJ02	TCRBJ02-06	01				0	3	1	7	4	11	39	56	59	63	67	1	In	VDJ
GCCTTGGAGCTGGAGGACTCGGCCCTGTATCTCTGTGCCAGCAGCCTAGGGACATTCTCTGGGGCCAACGTCCTGACTTTCGGGGCC	CASSLGTFSGANVLTF	1	7.4884490673136685E-6	48	TCRBV05-08*01	TCRBV05	TCRBV05-08	01				TCRBD01-01*01	TCRBD01	TCRBD01-01	01				TCRBJ02-06*01	TCRBJ02	TCRBJ02-06	01				4	3	0	6	2	0	33	45	48	54	56	1	In	VDJ
GCCCAGCCCCAACCAGACCTCTCTGTACTTCTGTGCCAGCAGTTACAATAAGAGATCTCTGGGGCCAACGTCCTGACTTTCGGGGCC		1	7.4884490673136685E-6	50	TCRBV27-01*01	TCRBV27	TCRBV27-01	01								TCRBD01,TCRBD02	TCRBD01-01,TCRBD02-01		TCRBJ02-06*01	TCRBJ02	TCRBJ02-06	01				4	0	3	6	9	0	31	-1	44	47	56	1	Out	VDJ
CTGCAGCCAGAAGACTCGGCCCTGTATCTCTGTGCCAGCAGCCAAGAGAGGACAGGGGCTGGGGCCAACGTCCTGACTTTCGGGGCC	CASSQERTGAGANVLTF	1	7.4884490673136685E-6	51	TCRBV04-02*01	TCRBV04	TCRBV04-02	01				TCRBD01-01*01	TCRBD01	TCRBD01-01	01				TCRBJ02-06*01	TCRBJ02	TCRBJ02-06	01				0	2	1	2	0	2	30	47	49	-1	58	1	In	VDJ
TGAAGACAGCAGCTTCTACATCTGCAGTGCCGACTCTATTTAGCGGGGGAAGATTCGTAGGGGGCCAACGTCCTGACTTTCGGGGCC		1	7.4884490673136685E-6	59	TCRBV20	TCRBV20				TCRBV20-01,TCRBV20-or09_02		TCRBD02-01*01	TCRBD02	TCRBD02-01	01				TCRBJ02-06*01	TCRBJ02	TCRBJ02-06	01				6	10	5	2	11	4	22	30	40	49	60	1	Out	VDJ
TCTAAGAAGCTCCTTCTCAGTGACTCTGGCTTCTATCTCTGTGCCTCCGGGGGGGGGCCCGGGGCCAACGTCCTGACTTTCGGGGCC	CASGGGPGANVLTF	1	7.4884490673136685E-6	42	TCRBV30-01*01	TCRBV30	TCRBV30-01	01				TCRBD02-01*01	TCRBD02	TCRBD02-01	01				TCRBJ02-06*01	TCRBJ02	TCRBJ02-06	01				7	1	8	0	5	4	39	46	47	55	60	1	In	VDJ
CGCACAGAGCAGGGGGACTCGGCCATGTATCTCTGTGCCAGCAGCTTAGGGGACAGTACGTTCGCCAACGTCCTGACTTTCGGGGCC	CASSLGDSTFANVLTF	1	7.4884490673136685E-6	48	TCRBV07-09	TCRBV07	TCRBV07-09				01,03	TCRBD01-01*01	TCRBD01	TCRBD01-01	01				TCRBJ02-06*01	TCRBJ02	TCRBJ02-06	01				1	0	0	5	7	7	33	-1	49	56	63	1	In	VDJ
AGATCCAGCGCACAGAGCAGGGGGACTCAGCTGTGTATCTCTGTGCCAGCAGCTTATAACTGGAATGACATTCAGTACTTCGGCGCC		2	1.4976898134627337E-5	40	TCRBV07-04*01	TCRBV07	TCRBV07-04	01								TCRBD01,TCRBD02	TCRBD01-01,TCRBD02-01		TCRBJ02-04*01	TCRBJ02	TCRBJ02-04	01				2	5	1	8	3	8	41	56	61	64	67	2	Out	VDJ
CTGACAGTGACCAGTGCCCATCCTGAAGACAGCAGCTTCTACATCTGCAGTGCTAGACCTGGGCCGGACATTCAGTACTTCGGCGCC	CSARPGPDIQYF	1	7.4884490673136685E-6	36	TCRBV20	TCRBV20				TCRBV20-01,TCRBV20-or09_02		TCRBD01-01*01	TCRBD01	TCRBD01-01	01				TCRBJ02-04*01	TCRBJ02	TCRBJ02-04	01				2	3	8	0	3	8	45	57	60	64	67	1	In	VDJ
CTGGACGACTCGGCCCTGTATCTCTGTGCCAGCAGCTTGGGGGCAGGTTAGGGTAGGGGCGCCTAAGACATTCAGTACTTCGGCGCC	CASSLGAG*GRGA*DIQYF	1	7.4884490673136685E-6	57	TCRBV05-04*01	TCRBV05	TCRBV05-04	01				TCRBD01-01*01	TCRBD01	TCRBD01-01	01				TCRBJ02-04*01	TCRBJ02	TCRBJ02-04	01				0	14	5	2	8	8	24	40	54	59	67	1	Stop	VDJ
CTGGAGTCGCCCAGCCCCAACCAGACCTCTCTGTACTTCTGTGCCAGCAGTCCGCAGGGTTCCCTCCACATTCAGTACTTCGGCGCC	CASSPQGSLHIQYF	1	7.4884490673136685E-6	42	TCRBV27-01*01	TCRBV27	TCRBV27-01	01				TCRBD01-01*01	TCRBD01	TCRBD01-01	01				TCRBJ02-04*01	TCRBJ02	TCRBJ02-04	01				5	3	4	3	8	8	39	51	54	59	67	1	In	VDJ
AAGATCCAGCCCTCAGAACCCAGGGACTCAGCTGTGTACTTCTGTGCCAGCACATACGTCTCCAAAAACATTCAGTACTTCGGCGCC	CASTYVSKNIQYF	1	7.4884490673136685E-6	39	TCRBV12	TCRBV12				TCRBV12-03,TCRBV12-04						TCRBD01,TCRBD02	TCRBD01-01,TCRBD02-01		TCRBJ02-04*01	TCRBJ02	TCRBJ02-04	01				7	3	3	7	4	2	42	52	55	57	61	1	In	VDJ
CGCACAGAGCAGGGGGACTCGGCCATGTATCTCTGTGCCAGCAGCGATACTAGCGCAACGGCCAAAAACATTCAGTACTTCGGCGCC	CASSDTSATAKNIQYF	1	7.4884490673136685E-6	48	TCRBV07-09	TCRBV07	TCRBV07-09				01,03	TCRBD02-01	TCRBD02	TCRBD02-01				01,02	TCRBJ02-04*01	TCRBJ02	TCRBJ02-04	01				5	3	3	6	5	1	33	45	48	55	60	1	In	VDJ
CTGGAGGATTCTGGAGTTTATTTCTGTGCCAGCAGCGCCAGGGCGGGGACTAGCGAGTCCGCCAAAAACATTCAGTACTTCGGCGCC	CASSARAGTSESAKNIQYF	1	7.4884490673136685E-6	57	TCRBV14-01*01	TCRBV14	TCRBV14-01	01				TCRBD02-01	TCRBD02	TCRBD02-01				01,02	TCRBJ02-04*01	TCRBJ02	TCRBJ02-04	01				5	9	0	6	5	1	24	36	45	55	60	1	In	VDJ
TCGGCCCAAAAGAACCCGACAGCTTTCTATCTCTGTGCCAGTAGTCCGGGGACGTTTATAGCCAAAAACATTCAGTACTTCGGCGCC	CASSPGTFIAKNIQYF	4	2.9953796269254674E-5	48	TCRBV19-01	TCRBV19	TCRBV19-01				01,02					TCRBD01,TCRBD02	TCRBD01-01,TCRBD02-01		TCRBJ02-04*01	TCRBJ02	TCRBJ02-04	01				5	3	0	7	6	0	33	45	48	53	59	4	In	VDJ
GGACCTCCCCCTCACTCTGGAGTCTGCTGCCTCCTCCCAGACATCTGTATATTTCTGCGCCAGGTACAGGGATTCCACTTTGGGAAC		2	1.4976898134627337E-5	26	TCRBV10-01	TCRBV10	TCRBV10-01				01,02	TCRBD01-01*01	TCRBD01	TCRBD01-01	01				TCRBJ01-06*01	TCRBJ01	TCRBJ01-06	01				9	2	3	3	2	17	55	63	65	71	73	2	Out	VDJ
GAGCTGAATGTGAACGCCTTGGAGCTGGAGGACTCGGCCCTGTATCTCTGTGCCAGCAGCCCTTTGGGTCCCCTCCACTTTGGGAAC	CASSPLGPLHF	5	3.744224533656834E-5	33	TCRBV05-08*01	TCRBV05	TCRBV05-08	01								TCRBD01,TCRBD02	TCRBD01-01,TCRBD02-01		TCRBJ01-06*01	TCRBJ01	TCRBJ01-06	01				4	5	0	9	1	13	48	60	65	68	69	5	In	VDJ
CAGCCTGCAGAACTGGAGGATTCTGGAGTTTATTTCTGTGCCAGCAGCCTAAGGAGGCAGGAGCTTTCACCCCTCCACTTTGGGAAC	CASSLRRQELSPLHF	1	7.4884490673136685E-6	45	TCRBV14-01*01	TCRBV14	TCRBV14-01	01				TCRBD02-01*02	TCRBD02	TCRBD02-01	02				TCRBJ01-06*01	TCRBJ01	TCRBJ01-06	01				4	3	10	1	8	9	36	49	52	57	65	1	In	VDJ
CCCAGCCCCAACCAGACCTCTCTGTACTTCTGTGCCAGCAGTTTACCACGGGGCTTTATGGGGGATTCACCCCTCCACTTTGGGAAC	CASSLPRGFMGDSPLHF	2	1.4976898134627337E-5	51	TCRBV27-01*01	TCRBV27	TCRBV27-01	01								TCRBD01,TCRBD02	TCRBD01-01,TCRBD02-01		TCRBJ01-06*01	TCRBJ01	TCRBJ01-06	01				2	14	6	1	0	8	30	45	59	-1	64	2	In	VDJ
ACAGTGACCAGTGCCCATCCTGAAGACAGCAGCTTCTACATCTGCAGTGCTAAGACAGGGGCTAATTCACCCCTCCACTTTGGGAAC	CSAKTGANSPLHF	1	7.4884490673136685E-6	39	TCRBV20	TCRBV20				TCRBV20-01,TCRBV20-or09_02		TCRBD01-01*01	TCRBD01	TCRBD01-01	01				TCRBJ01-06*01	TCRBJ01	TCRBJ01-06	01				4	1	2	2	1	6	42	52	53	61	62	1	In	VDJ
TCCACAAAGCTGGAGGACTCAGCCATGTACTTCTGTGCCAGCAGAGAGGACCTGGGGGTTTATAATTCACCCCTCCACTTTGGGAAC	CASREDLGVYNSPLHF	2	1.4976898134627337E-5	48	TCRBV02-01*01	TCRBV02	TCRBV02-01	01								TCRBD01,TCRBD02	TCRBD01-01,TCRBD02-01		TCRBJ01-06*01	TCRBJ01	TCRBJ01-06	01				6	9	6	1	2	4	33	44	53	58	60	2	In	VDJ
GGAGTCGCCCAGCCCCAACCAGACCTCTCTGTACTTCTGTGCCAGTGAATCGACAGAACTTATAATTCACCCCTCCACTTTGGGAAC		2	1.4976898134627337E-5	44	TCRBV27-01*01	TCRBV27	TCRBV27-01	01				TCRBD01-01*01	TCRBD01	TCRBD01-01	01				TCRBJ01-06*01	TCRBJ01	TCRBJ01-06	01				9	6	2	5	4	4	37	45	51	56	60	2	Out	VDJ
CCCTCCCAAACATCTGTGTACTTCTGTGCCAGCAGTCCGTGGACAGGAGAGACGACTTTCTATAATTCACCCCTCCACTTTGGGAAC	CASSPWTGETTFYNSPLHF	2	1.4976898134627337E-5	57	TCRBV06	TCRBV06				TCRBV06-02,TCRBV06-03		TCRBD01-01*01	TCRBD01	TCRBD01-01	01				TCRBJ01-06*01	TCRBJ01	TCRBJ01-06	01				5	4	1	4	12	3	24	36	40	47	59	2	In	VDJ
GTGACATCGGCCCAAAAGAACCCGACAGCTTTCTATCTCTGTGCCAGTAGTATAGCCAGCTATAATTCACCCCTCCACTTTGGGAAC	CASSIASYNSPLHF	2	1.4976898134627337E-5	42	TCRBV19-01	TCRBV19	TCRBV19-01				01,02	TCRBD01-01*01	TCRBD01	TCRBD01-01	01				TCRBJ01-06*01	TCRBJ01	TCRBJ01-06	01				1	1	4	5	0	3	39	55	56	-1	59	2	In	VDJ
GCTCCCTCCCAGACATCTGTGTACTTCTGTGCCAGCAGTTACTCGAGTCTTACGGTCTCCTATAATTCACCCCTCCACTTTGGGAAC	CASSYSSLTVSYNSPLHF	2	1.4976898134627337E-5	54	TCRBV06	TCRBV06				TCRBV06-05,TCRBV06-06		TCRBD02-01	TCRBD02	TCRBD02-01				01,02	TCRBJ01-06*01	TCRBJ01	TCRBJ01-06	01				0	8	8	5	1	0	27	44	52	55	56	2	In	VDJ
TCCGCCAGCACCAACCAGACATCTATGTACCTCTGTGCCAGCAGTTTAGATTGGGGCTCCTATAATTCACCCCTCCACTTTGGGAAC	CASSLDWGSYNSPLHF	3	2.2465347201941005E-5	48	TCRBV28-01*01	TCRBV28	TCRBV28-01	01								TCRBD01,TCRBD02	TCRBD01-01,TCRBD02-01		TCRBJ01-06*01	TCRBJ01	TCRBJ01-06	01				2	4	6	2	0	0	33	48	52	-1	56	3	In	VDJ
ACGAAGCTTGAGGATTCAGCAGTGTATTTTTGTGCCAGCAGCCCGGGGACAGTGAGCTCCTATAATTCACCCCTCCACTTTGGGAAC	CASSPGTVSSYNSPLHF	2	1.4976898134627337E-5	51	TCRBV16-01	TCRBV16	TCRBV16-01				01,02	TCRBD01-01*01	TCRBD01	TCRBD01-01	01				TCRBJ01-06*01	TCRBJ01	TCRBJ01-06	01				4	2	0	5	4	0	30	43	45	52	56	2	In	VDJ
CAGCCAGAAGACTCGGCCCTGTATCTCTGTGCCAGCAGCCCCTCGGGGGGCCGGAGCTCCTATAATTCACCCCTCCACTTTGGGAAC	CASSPSGGRSSYNSPLHF	2	1.4976898134627337E-5	54	TCRBV04-02*01	TCRBV04	TCRBV04-02	01				TCRBD02-01*01	TCRBD02	TCRBD02-01	01				TCRBJ01-06*01	TCRBJ01	TCRBJ01-06	01				4	3	8	1	6	0	27	40	43	50	56	2	In	VDJ
CCAGGCCTGGGGGACGCAGCCATGTACCTGTGTGCCACCAGCAGAGAACCGGCCAGCTCCTATAATTCACCCCTCCACTTTGGGAAC	CATSREPASSYNSPLHF	1	7.4884490673136685E-6	51	TCRBV15-01*01	TCRBV15	TCRBV15-01	01								TCRBD01,TCRBD02	TCRBD01-01,TCRBD02-01		TCRBJ01-06*01	TCRBJ01	TCRBJ01-06	01				0	6	4	5	0	0	30	47	53	-1	56	1	In	VDJ
GAACTGGAGGATTCTGGAGTTTATTTCTGTGCCAGCAGCCAACTCAGGCAGGGAAGCTCCTATAATTCACCCCTCCACTTTGGGAAC	CASSQLRQGSSYNSPLHF	1	7.4884490673136685E-6	54	TCRBV14-01*01	TCRBV14	TCRBV14-01	01				TCRBD01-01*01	TCRBD01	TCRBD01-01	01				TCRBJ01-06*01	TCRBJ01	TCRBJ01-06	01				2	6	4	3	3	0	27	42	48	53	56	1	In	VDJ
TGCAGCCAGAAGACTCAGCCCTGTATCTCTGCGCCAGCGGAAGCTCCGGGACAGGGGCCCTATAATTCACCCCTCCACTTTGGGAAC		1	7.4884490673136685E-6	52	TCRBV04-01*01	TCRBV04	TCRBV04-01	01				TCRBD01-01*01	TCRBD01	TCRBD01-01	01				TCRBJ01-06*01	TCRBJ01	TCRBJ01-06	01				8	9	0	2	1	2	29	38	47	57	58	1	Out	VDJ
CTGTGACATCGGCCCAAAAGAACCCGACAGCTTTCTATCTCTGTGCCAGTAGGATCGGCATATAATTCACCCCTCCACTTTGGGAAC		2	1.4976898134627337E-5	40	TCRBV19-01	TCRBV19	TCRBV19-01				01,02					TCRBD01,TCRBD02	TCRBD01-01,TCRBD02-01		TCRBJ01-06*01	TCRBJ01	TCRBJ01-06	01				6	4	9	0	1	4	41	52	56	59	60	2	Out	VDJ
GAGTCCGCCAGCACCAACCAGACATCTATGTACCTCTGTGCCAGCAGCCGCGGGGACAGGAATAATTCACCCCTCCACTTTGGGAAC	CASSRGDRNNSPLHF	3	2.2465347201941005E-5	45	TCRBV28-01*01	TCRBV28	TCRBV28-01	01				TCRBD01-01*01	TCRBD01	TCRBD01-01	01				TCRBJ01-06*01	TCRBJ01	TCRBJ01-06	01				6	5	0	4	1	5	36	47	52	60	61	3	In	VDJ
CAGCCTGCAGAGCTTGGGGACTCGGCCGTGTATCTCTGTGCCAGCAGCTTCGACAGTTCGAATAATTCACCCCTCCACTTTGGGAAC	CASSFDSSNNSPLHF	2	1.4976898134627337E-5	45	TCRBV11-03*01	TCRBV11	TCRBV11-03	01				TCRBD01-01*01	TCRBD01	TCRBD01-01	01				TCRBJ01-06*01	TCRBJ01	TCRBJ01-06	01				3	1	2	5	5	5	36	50	51	56	61	2	In	VDJ
CGGCTGCTCCCTCCCAGACATCTGTGTACTTCTGTGCCAGCAGCAGCCGGAGGACTGCCGAATAATTCACCCCTCCACTTTGGGAAC		2	1.4976898134627337E-5	49	TCRBV06	TCRBV06				TCRBV06-01,TCRBV06-05		TCRBD02-01	TCRBD02	TCRBD02-01				01,02	TCRBJ01-06*01	TCRBJ01	TCRBJ01-06	01				6	8	1	10	5	5	32	43	51	56	61	2	Out	VDJ
CTGGAGTCAGCTACCCGCTCCCAGACATCTGTGTATTTCTGCGCCAGCAGTGAGACGGTAAATAATTCACCCCTCCACTTTGGGAAC	CASSETVNNSPLHF	2	1.4976898134627337E-5	42	TCRBV10-02*01	TCRBV10	TCRBV10-02	01				TCRBD02-01	TCRBD02	TCRBD02-01				01,02	TCRBJ01-06*01	TCRBJ01	TCRBJ01-06	01				2	1	8	5	3	5	39	54	55	58	61	2	In	VDJ
GCTCCCTCCCAAACATCTGTGTACTTCTGTGCCAGCAGGGTGAGGGAGCCGGGGAAGGGGTGGAATTCACCCCTCCACTTTGGGAAC	CASRVREPGKGWNSPLHF	2	1.4976898134627337E-5	54	TCRBV06	TCRBV06				TCRBV06-02,TCRBV06-03						TCRBD01,TCRBD02	TCRBD01-01,TCRBD02-01		TCRBJ01-06*01	TCRBJ01	TCRBJ01-06	01				6	17	5	2	3	7	27	38	55	60	63	2	In	VDJ
CTGCTGTCGGCTGCTCCCTCCCAGACATCTGTGTACTTCTGTGCCAGCAGTGGTAGGGCGGGGAATTCACCCCTCCACTTTGGGAAC	CASSGRAGNSPLHF	6	4.493069440388201E-5	42	TCRBV06-05*01	TCRBV06	TCRBV06-05	01				TCRBD02-01*01	TCRBD02	TCRBD02-01	01				TCRBJ01-06*01	TCRBJ01	TCRBJ01-06	01				5	6	7	3	0	7	39	51	57	-1	63	6	In	VDJ
CGCACACAGCAGGAGGACTCCGCCGTGTATCTCTGTGCCAGCAGCTTAGCAGGTCAGGGTCGGAATTCACCCCTCCACTTTGGGAAC	CASSLAGQGRNSPLHF	1	7.4884490673136685E-6	48	TCRBV07-08*01	TCRBV07	TCRBV07-08	01				TCRBD01-01*01	TCRBD01	TCRBD01-01	01				TCRBJ01-06*01	TCRBJ01	TCRBJ01-06	01				0	4	4	3	4	7	33	50	54	59	63	1	In	VDJ
CGCACACAGCAGGAGGACTCGGCCATGTATCTCTGTGCCAGCAGCTTGTCAGTAAACGGGGTCAATTCACCCCTCCACTTTGGGAAC	CASSLSVNGVNSPLHF	3	2.2465347201941005E-5	48	TCRBV07-02*01	TCRBV07	TCRBV07-02	01				TCRBD02-01*01	TCRBD02	TCRBD02-01	01				TCRBJ01-06*01	TCRBJ01	TCRBJ01-06	01				3	9	8	3	2	7	33	47	56	61	63	3	In	VDJ
GAGTCGCCCAGCCCCAACCAGACCTCTCTGTACTTCTGTGCCAGCACCCCTCTCCCCGGAGACAATTCACCCCTCCACTTTGGGAAC	CASTPLPGDNSPLHF	2	1.4976898134627337E-5	45	TCRBV27-01*01	TCRBV27	TCRBV27-01	01				TCRBD02-01*02	TCRBD02	TCRBD02-01	02				TCRBJ01-06*01	TCRBJ01	TCRBJ01-06	01				7	11	10	2	2	7	36	46	57	61	63	2	In	VDJ
GTGAGCACCTTGGAGCTGGGGGACTCGGCCCTTTATCTTTGCGCCAGCAGCTTGGACAGAGGAAATTCACCCCTCCACTTTGGGAAC	CASSLDRGNSPLHF	2	1.4976898134627337E-5	42	TCRBV05-01*01	TCRBV05	TCRBV05-01	01								TCRBD01,TCRBD02	TCRBD01-01,TCRBD02-01		TCRBJ01-06*01	TCRBJ01	TCRBJ01-06	01				0	0	3	5	4	7	39	-1	55	59	63	2	In	VDJ
TTGGAGCTGGGGGACTCAGCCCTGTACTTCTGTGCCAGCAGATCGCTCCGGGACAGGGGCCAAAATTCACCCCTCCACTTTGGGAAC	CASRSLRDRGQNSPLHF	1	7.4884490673136685E-6	51	TCRBV13-01*01	TCRBV13	TCRBV13-01	01				TCRBD01-01*01	TCRBD01	TCRBD01-01	01				TCRBJ01-06*01	TCRBJ01	TCRBJ01-06	01				6	8	0	2	4	7	30	41	49	59	63	1	In	VDJ
ATCCAGCGCACAGAGCAGGGGGACTCGGCCATGTATCTCTGTGCCAGCAGCCACGGTACGCGGGGGTCACCCCTCCACTTTGGGAAC	CASSHGTRGSPLHF	4	2.9953796269254674E-5	42	TCRBV07-09	TCRBV07	TCRBV07-09				01,03	TCRBD02-01*01	TCRBD02	TCRBD02-01	01				TCRBJ01-06*01	TCRBJ01	TCRBJ01-06	01				5	8	7	2	0	10	39	51	59	-1	66	4	In	VDJ
CCCTCAGAACCCAGGGACTCAGCTGTGTACTTCTGTGCCAGCAGTTTAGATAGGACAGGGCTTAGGTCACCCCTCCACTTTGGGAAC	CASSLDRTGLRSPLHF	1	7.4884490673136685E-6	48	TCRBV12	TCRBV12				TCRBV12-03,TCRBV12-04		TCRBD01-01*01	TCRBD01	TCRBD01-01	01				TCRBJ01-06*01	TCRBJ01	TCRBJ01-06	01				1	3	1	3	6	10	33	49	52	60	66	1	In	VDJ
ACTGTGACATCGGCCCAAAAGAACCCGACAGCTTTCTATCTCTGTGCCAGTAGTACAGGAGCCTCCTCACCCCTCCACTTTGGGAAC	CASSTGASSPLHF	2	1.4976898134627337E-5	39	TCRBV19-01	TCRBV19	TCRBV19-01				01,02					TCRBD01,TCRBD02	TCRBD01-01,TCRBD02-01		TCRBJ01-06*01	TCRBJ01	TCRBJ01-06	01				4	0	4	4	7	10	42	-1	55	59	66	2	In	VDJ
CAGCGCACAGAGCAGGGGGACTCGGCCATGTATCTCTGTGCCAGCAGCTTAGCCGGGACAGGGGGCACACCCCTCCACTTTGGGAAC	CASSLAGTGGTPLHF	2	1.4976898134627337E-5	45	TCRBV07-09	TCRBV07	TCRBV07-09				01,03	TCRBD01-01*01	TCRBD01	TCRBD01-01	01				TCRBJ01-06*01	TCRBJ01	TCRBJ01-06	01				0	1	0	0	1	11	36	53	54	66	67	2	In	VDJ
ATCCGGTCCACAAAGCTGGAGGACTCAGCCATGTACTTCTGTGCCAGCAGTGAACAGAGAAGTGGAACACCCCTCCACTTTGGGAAC	CASSEQRSGTPLHF	2	1.4976898134627337E-5	42	TCRBV02-01*01	TCRBV02	TCRBV02-01	01								TCRBD01,TCRBD02	TCRBD01-01,TCRBD02-01		TCRBJ01-06*01	TCRBJ01	TCRBJ01-06	01				2	9	1	8	1	11	39	54	63	66	67	2	In	VDJ
AGTTCTAAGAAGCTCCTTCTCAGTGACTCTGGCTTCTATCTCTGTGCCTGGACCCCACGGACTTCTGGTGGGCAGTTCTTCGGGCCA	CAWTPRTSGGQFF	2	1.4976898134627337E-5	39	TCRBV30-01*01	TCRBV30	TCRBV30-01	01				TCRBD02-01	TCRBD02	TCRBD02-01				01,02	TCRBJ02-01*01	TCRBJ02	TCRBJ02-01	01				4	6	1	10	8	12	42	52	58	63	71	2	In	VDJ
AAGGTGCAGCCTGCAGAACTGGAGGATTCTGGAGTTTATTTCTGTGCCAGCAGCCAAGATGTGGTGGGTGAGCAGTTCTTCGGGCCA	CASSQDVVGEQFF	1	7.4884490673136685E-6	39	TCRBV14-01*01	TCRBV14	TCRBV14-01	01								TCRBD01,TCRBD02	TCRBD01-01,TCRBD02-01		TCRBJ02-01*01	TCRBJ02	TCRBJ02-01	01				0	6	0	9	0	9	42	59	65	-1	68	1	In	VDJ
CTGGAGTCGCCCAGCCCCAACCAGACCTCTCTGTACTTCTGTGCCAGCAGTTTATCGTTCGAATATGATGAGCAGTTCTTCGGGCCA	CASSLSFEYDEQFF	2	1.4976898134627337E-5	42	TCRBV27-01*01	TCRBV27	TCRBV27-01	01								TCRBD01,TCRBD02	TCRBD01-01,TCRBD02-01		TCRBJ02-01*01	TCRBJ02	TCRBJ02-01	01				0	4	2	8	5	8	39	56	60	62	67	2	In	VDJ
GTGACCAGTGCCCATCCTGAAGACAGCAGCTTCTACATCTGCAGTGCTAGCCCAGCGGGGGGGCCCGATGAGCAGTTCTTCGGGCCA	CSASPAGGPDEQFF	1	7.4884490673136685E-6	42	TCRBV20	TCRBV20				TCRBV20-01,TCRBV20-or09_02		TCRBD02-01*01	TCRBD02	TCRBD02-01	01				TCRBJ02-01*01	TCRBJ02	TCRBJ02-01	01				3	3	6	0	4	8	39	50	53	63	67	1	In	VDJ
GAGATCCAGCGCACAGAGCAGGGGGACTCGGCCATGTATCTCTGTGCCAGCAGCTTAGTGCAACCTAATGAGCAGTTCTTCGGGCCA	CASSLVQPNEQFF	2	1.4976898134627337E-5	39	TCRBV07-09	TCRBV07	TCRBV07-09				01,03					TCRBD01,TCRBD02	TCRBD01-01,TCRBD02-01		TCRBJ02-01*01	TCRBJ02	TCRBJ02-01	01				1	4	3	7	2	7	42	58	62	64	66	2	In	VDJ
CAGCGCACAGAGCAGGGGGACTCGGCCATGTATCTCTGTGCCAGCAGCTCCCGGCAGGGGGCGAATAATGAGCAGTTCTTCGGGCCA	CASSSRQGANNEQFF	2	1.4976898134627337E-5	45	TCRBV07-09	TCRBV07	TCRBV07-09				01,03	TCRBD01-01*01	TCRBD01	TCRBD01-01	01				TCRBJ02-01*01	TCRBJ02	TCRBJ02-01	01				4	5	4	0	4	7	36	49	54	62	66	2	In	VDJ
CAGCGCACACAGCAGGAGGACTCGGCCGTGTATCTCTGTGCCAGCAGCTTCGGGACTAGCAGTTTCAATGAGCAGTTCTTCGGGCCA	CASSFGTSSFNEQFF	2	1.4976898134627337E-5	45	TCRBV07-02*01	TCRBV07	TCRBV07-02	01				TCRBD02-01	TCRBD02	TCRBD02-01				01,02	TCRBJ02-01*01	TCRBJ02	TCRBJ02-01	01				3	1	0	7	5	6	36	50	51	60	65	2	In	VDJ
CCCTGGAGCTTGGTGACTCTGCTGTGTATTTCTGTGCCAGCAGCCCGGGGACTAGCGGGGGCTTGCAATGAGCAGTTCTTCGGGCCA		2	1.4976898134627337E-5	49	TCRBV03	TCRBV03				TCRBV03-01,TCRBV03-02		TCRBD02-01*01	TCRBD02	TCRBD02-01	01				TCRBJ02-01*01	TCRBJ02	TCRBJ02-01	01				4	2	0	2	4	6	32	45	47	61	65	2	Out	VDJ
CTAAACCTGAGCTCTCTGGAGCTGGGGGACTCAGCTTTGTATTTCTGTGCCAGCAGCCCCCTGGGCAATGAGCAGTTCTTCGGGCCA	CASSPLGNEQFF	1	7.4884490673136685E-6	36	TCRBV09-01	TCRBV09	TCRBV09-01				01,02					TCRBD01,TCRBD02	TCRBD01-01,TCRBD02-01		TCRBJ02-01*01	TCRBJ02	TCRBJ02-01	01				4	5	0	9	0	6	45	57	62	-1	65	1	In	VDJ
AAGACTCGGCCCTGTATCTCTGCGCCAGCAGCCAAGATCGTCCCAGCGGGGGGCCACTACGAGGGCAATGAGCAGTTCTTCGGGCCA		1	7.4884490673136685E-6	61	TCRBV04-03*01	TCRBV04	TCRBV04-03	01				TCRBD02-01*01	TCRBD02	TCRBD02-01	01				TCRBJ02-01*01	TCRBJ02	TCRBJ02-01	01				0	7	6	1	12	6	20	37	44	53	65	1	Out	VDJ
CTGAAGGTGCAGCCTGCAGAACTGGAGGATTCTGGAGTTTATTTCTGTGCCAGCAGGCAAGTAGGCAATGAGCAGTTCTTCGGGCCA	CASRQVGNEQFF	1	7.4884490673136685E-6	36	TCRBV14-01*01	TCRBV14	TCRBV14-01	01								TCRBD01,TCRBD02	TCRBD01-01,TCRBD02-01		TCRBJ02-01*01	TCRBJ02	TCRBJ02-01	01				1	1	5	4	0	6	45	61	62	-1	65	1	In	VDJ
GCACAGAGCAGCGGGACTCAGCCATGTATCGCTGTGCCAGCAGCGGGCGGACTAGCGGGGGCATCCAATGAGCAGTTCTTCGGGCCA		5	3.744224533656834E-5	49	TCRBV07-07*01	TCRBV07	TCRBV07-07	01				TCRBD02-01*01	TCRBD02	TCRBD02-01	01				TCRBJ02-01*01	TCRBJ02	TCRBJ02-01	01				5	4	1	2	4	6	32	44	48	61	65	5	Out	VDJ
ACAGTGACCAGTGCCCATCCTGAAGACAGCAGCTTCTACATCTGCAGTGCTAGAGGAACGGTTTACAATGAGCAGTTCTTCGGGCCA	CSARGTVYNEQFF	1	7.4884490673136685E-6	39	TCRBV20	TCRBV20				TCRBV20-01,TCRBV20-or09_02		TCRBD02-01	TCRBD02	TCRBD02-01				01,02	TCRBJ02-01*01	TCRBJ02	TCRBJ02-01	01				1	3	8	5	2	4	42	55	58	61	63	1	In	VDJ
ACCAGTGCCCATCCTGAAGACAGCAGCTTCTACATCTGCAGTGCTAGAGAATGGCTAGCGGGTTACAATGAGCAGTTCTTCGGGCCA	CSAREWLAGYNEQFF	1	7.4884490673136685E-6	45	TCRBV20	TCRBV20				TCRBV20-01,TCRBV20-or09_02		TCRBD02-01	TCRBD02	TCRBD02-01				01,02	TCRBJ02-01*01	TCRBJ02	TCRBJ02-01	01				0	4	4	4	1	4	36	50	54	62	63	1	In	VDJ
TTGGAGTCGGCTGCTCCCTCCCAAACATCTGTGTACTTCTGTGCCAGCAGTCGGGCGGGGTCTTACAATGAGCAGTTCTTCGGGCCA	CASSRAGSYNEQFF	2	1.4976898134627337E-5	42	TCRBV06	TCRBV06				TCRBV06-02,TCRBV06-03		TCRBD02-01*01	TCRBD02	TCRBD02-01	01				TCRBJ02-01*01	TCRBJ02	TCRBJ02-01	01				5	3	7	3	3	4	39	51	54	60	63	2	In	VDJ
TCTCTGGAGCTGGGGGACTCAGCTTTGTATTTCTGTGCCAGCAGCGTGGATTACAGGGCCCCTTACAATGAGCAGTTCTTCGGGCCA	CASSVDYRAPYNEQFF	1	7.4884490673136685E-6	48	TCRBV09-01	TCRBV09	TCRBV09-01				01,02	TCRBD01-01*01	TCRBD01	TCRBD01-01	01				TCRBJ02-01*01	TCRBJ02	TCRBJ02-01	01				2	5	3	3	5	4	33	47	52	58	63	1	In	VDJ
CTGGAGCTGGGGGACTCAGCTTTGTATTTCTGTGCCAGCAGCGTAGCTTGGCTAGCGGGGGGGTACAATGAGCAGTTCTTCGGGCCA	CASSVAWLAGGYNEQFF	1	7.4884490673136685E-6	51	TCRBV09-01	TCRBV09	TCRBV09-01				01,02	TCRBD02-01*01	TCRBD02	TCRBD02-01	01				TCRBJ02-01*01	TCRBJ02	TCRBJ02-01	01				0	5	4	0	0	4	30	46	51	-1	63	1	In	VDJ
ACATCGGCCCAAAAGAACCCGACAGCTTTCTATCTCTGTGCCAGTAGTATGAGCCTAGCAGTCTACAATGAGCAGTTCTTCGGGCCA	CASSMSLAVYNEQFF	2	1.4976898134627337E-5	45	TCRBV19-01	TCRBV19	TCRBV19-01				01,02	TCRBD02-01	TCRBD02	TCRBD02-01				01,02	TCRBJ02-01*01	TCRBJ02	TCRBJ02-01	01				3	4	4	7	3	3	36	50	54	59	62	2	In	VDJ
GAGTCGCCCAGCCCCAACCAGACCTCTCTGTACTTCTGTGCCAGCAGTCCGACTAGCGGGCTCTACAATGAGCAGTTCTTCGGGCCA	CASSPTSGLYNEQFF	2	1.4976898134627337E-5	45	TCRBV27-01*01	TCRBV27	TCRBV27-01	01				TCRBD02-01	TCRBD02	TCRBD02-01				01,02	TCRBJ02-01*01	TCRBJ02	TCRBJ02-01	01				5	2	2	4	2	3	36	48	50	60	62	2	In	VDJ
AACGCCTTGGAGCTGGACGACTCGGCCCTGTATCTCTGTGCCAGCAGCTTGTCTCCTAGCGGCTACAATGAGCAGTTCTTCGGGCCA	CASSLSPSGYNEQFF	3	2.2465347201941005E-5	45	TCRBV05-04*01	TCRBV05	TCRBV05-04	01				TCRBD02-01	TCRBD02	TCRBD02-01				01,02	TCRBJ02-01*01	TCRBJ02	TCRBJ02-01	01				1	4	4	5	0	3	36	51	55	-1	62	3	In	VDJ
ACCAGTGCCCATCCTGAAGACAGCAGCTTCTACATCTGCAGTCTACTTCGGACAGGGCATTCCTACAATGAGCAGTTCTTCGGGCCA	CSLLRTGHSYNEQFF	1	7.4884490673136685E-6	45	TCRBV20	TCRBV20				TCRBV20-01,TCRBV20-or09_02		TCRBD01-01*01	TCRBD01	TCRBD01-01	01				TCRBJ02-01*01	TCRBJ02	TCRBJ02-01	01				8	7	1	3	3	1	36	42	49	57	60	1	In	VDJ
AGCACCTTGGAGCTGGGGGACTCGGCCCTTTATCTTTGCGCCAGCAGCTTGGCTCCAGGGTCCTACAATGAGCAGTTCTTCGGGCCA	CASSLAPGSYNEQFF	2	1.4976898134627337E-5	45	TCRBV05-01*01	TCRBV05	TCRBV05-01	01				TCRBD01-01*01	TCRBD01	TCRBD01-01	01				TCRBJ02-01*01	TCRBJ02	TCRBJ02-01	01				0	3	4	3	0	1	36	52	55	-1	60	2	In	VDJ
AGCTCTCTGGAGCTGGGGGACTCAGCTTTGTATTTCTGTGCCAGCAGCGTACAGGGTGGCTCCTACAATGAGCAGTTCTTCGGGCCA	CASSVQGGSYNEQFF	1	7.4884490673136685E-6	45	TCRBV09-01	TCRBV09	TCRBV09-01				01,02	TCRBD01-01*01	TCRBD01	TCRBD01-01	01				TCRBJ02-01*01	TCRBJ02	TCRBJ02-01	01				1	0	4	3	3	0	36	-1	51	56	59	1	In	VDJ
CGCACAGAGCGGGGGGACTCAGCCGTGTATCTCTGTGCCAGCAGCCCCAGTAGGGTGAGCTCCTACAATGAGCAGTTCTTCGGGCCA	CASSPSRVSSYNEQFF	3	2.2465347201941005E-5	48	TCRBV07-03*01	TCRBV07	TCRBV07-03	01								TCRBD01,TCRBD02	TCRBD01-01,TCRBD02-01		TCRBJ02-01*01	TCRBJ02	TCRBJ02-01	01				5	6	5	3	4	0	33	45	51	55	59	3	In	VDJ
AGCTCTCTGGAGCTGGGGGACTCAGCTTTGTATTTCTGTGCCAGCAGCTCCCAGGGGAGCTCCTACAATGAGCAGTTCTTCGGGCCA	CASSSQGSSYNEQFF	1	7.4884490673136685E-6	45	TCRBV09-01	TCRBV09	TCRBV09-01				01,02	TCRBD01-01*01	TCRBD01	TCRBD01-01	01				TCRBJ02-01*01	TCRBJ02	TCRBJ02-01	01				4	3	4	2	2	0	36	48	51	57	59	1	In	VDJ
TCTGCCATCCCCAACCAGACAGCTCTTTACTTCTGTGCCACCAGTTGGCGGGGGACGATGGCCTACAATGAGCAGTTCTTCGGGCCA	CATSWRGTMAYNEQFF	1	7.4884490673136685E-6	48	TCRBV24	TCRBV24				TCRBV24-01,TCRBV24-or09_02		TCRBD02-01*01	TCRBD02	TCRBD02-01	01				TCRBJ02-01*01	TCRBJ02	TCRBJ02-01	01				6	2	7	2	7	2	33	45	47	54	61	1	In	VDJ
TCCAGCAGGTAGTGCGAGGAGATTCGGCAGCTTATTTCTGTGCCAGCTCACCGCCAGGGCCCCTACAATGAGCAGTTCTTCGGGCCA		1	7.4884490673136685E-6	43	TCRBV18-01*01	TCRBV18	TCRBV18-01	01				TCRBD01-01*01	TCRBD01	TCRBD01-01	01				TCRBJ02-01*01	TCRBJ02	TCRBJ02-01	01				3	2	4	3	2	2	38	52	54	59	61	1	Out	VDJ
CCTGCAAAGCTTGAGGACTCGGCCGTGTATCTCTGTGCCAGCAGCCTCTTATACGGAACTACCTACAATGAGCAGTTCTTCGGGCCA	CASSLLYGTTYNEQFF	9	6.739604160582302E-5	48	TCRBV11-02*02	TCRBV11	TCRBV11-02	02				TCRBD02-01	TCRBD02	TCRBD02-01				01,02	TCRBJ02-01*01	TCRBJ02	TCRBJ02-01	01				5	12	3	9	0	2	33	45	57	-1	61	9	In	VDJ
AGCTCTCTGGAGCTGGGGGACTCAGCTTTGTATTTCTGTGCCAGCAGCCACGACAGCGGAACCTACAATGAGCAGTTCTTCGGGCCA	CASSHDSGTYNEQFF	3	2.2465347201941005E-5	45	TCRBV09-01	TCRBV09	TCRBV09-01				01,02					TCRBD01,TCRBD02	TCRBD01-01,TCRBD02-01		TCRBJ02-01*01	TCRBJ02	TCRBJ02-01	01				4	3	2	5	5	2	36	48	51	56	61	3	In	VDJ
CAGCGCACACAGCAGGAGGACTCGGCCGTGTATCTCTGTGCCAGCAGTCGAAGGACAGGGGACTACAATGAGCAGTTCTTCGGGCCA	CASSRRTGDYNEQFF	5	3.744224533656834E-5	45	TCRBV07-02*01	TCRBV07	TCRBV07-02	01				TCRBD01-01*01	TCRBD01	TCRBD01-01	01				TCRBJ02-01*01	TCRBJ02	TCRBJ02-01	01				6	5	1	2	1	3	36	47	52	61	62	5	In	VDJ
GAGTCGCCCAGCCCCAACCAGACCTCTCTGTACTTCTGTGCCAGCAGCTTTCGGGGGGGGAACTACAATGAGCAGTTCTTCGGGCCA	CASSFRGGNYNEQFF	2	1.4976898134627337E-5	45	TCRBV27-01*01	TCRBV27	TCRBV27-01	01				TCRBD02-01*01	TCRBD02	TCRBD02-01	01				TCRBJ02-01*01	TCRBJ02	TCRBJ02-01	01				6	4	8	0	3	3	36	47	51	59	62	2	In	VDJ
CTGACCCTGGAGTCTGCCAGGCCCTCACATACCTCTCAGTACCTCTGTGCCAGCAGTGAGAACTACAATGAGCAGTTCTTCGGGCCA	CASSENYNEQFF	1	7.4884490673136685E-6	36	TCRBV25-01*01	TCRBV25	TCRBV25-01	01								TCRBD01,TCRBD02	TCRBD01-01,TCRBD02-01		TCRBJ02-01*01	TCRBJ02	TCRBJ02-01	01				3	0	2	8	1	3	45	-1	59	61	62	1	In	VDJ
CAGCGCACAGAGCAGGGGGACTCGGCCATGTATCTCTGTGCCAGCAGCAGCTGGACAGGGACATACAATGAGCAGTTCTTCGGGCCA	CASSSWTGTYNEQFF	2	1.4976898134627337E-5	45	TCRBV07-09	TCRBV07	TCRBV07-09				01,03	TCRBD01-01*01	TCRBD01	TCRBD01-01	01				TCRBJ02-01*01	TCRBJ02	TCRBJ02-01	01				5	4	1	3	3	4	36	48	52	60	63	2	In	VDJ
TCTGCCATCCCCAACCAGACAGCTCTTTACTTCTGTGCCACCAGTGGCCCGGGACAGGGGTCCCACAATGAGCAGTTCTTCGGGCCA	CATSGPGQGSHNEQFF	1	7.4884490673136685E-6	48	TCRBV24	TCRBV24				TCRBV24-01,TCRBV24-or09_02		TCRBD01-01*01	TCRBD01	TCRBD01-01	01				TCRBJ02-01*01	TCRBJ02	TCRBJ02-01	01				5	4	0	2	4	5	33	46	50	60	64	1	In	VDJ
CCCTCAGAACCCAGGGACTCAGCTGTGTATTTTTGTGCTAGTGGTTTGGTAATCGACAGGACAAACAATGAGCAGTTCTTCGGGCCA	CASGLVIDRTNNEQFF	2	1.4976898134627337E-5	48	TCRBV12-05*01	TCRBV12	TCRBV12-05	01				TCRBD01-01*01	TCRBD01	TCRBD01-01	01				TCRBJ02-01*01	TCRBJ02	TCRBJ02-01	01				0	4	2	4	4	5	33	50	54	60	64	2	In	VDJ
CTGAAGATCCAGCCCTCAGAACCCAGGGACTCAGCTGTGTACTTCTGTGCCAGCCGATTTCCAACCGGGGAGCAGTTCTTCGGGCCA	CASRFPTGEQFF	1	7.4884490673136685E-6	36	TCRBV12	TCRBV12				TCRBV12-03,TCRBV12-04		TCRBD02-01	TCRBD02	TCRBD02-01				01,02	TCRBJ02-01*01	TCRBJ02	TCRBJ02-01	01				8	11	8	4	0	10	45	54	65	-1	69	1	In	VDJ
CTGACAGTGACCAGTGCCCATCCTGAAGACAGCAGCTTCTACATCTGCAGTGCTAGAGATCCCGCAGGAGAGCAGTTCTTCGGGCCA	CSARDPAGEQFF	1	7.4884490673136685E-6	36	TCRBV20	TCRBV20				TCRBV20-01,TCRBV20-or09_02		TCRBD01-01*01	TCRBD01	TCRBD01-01	01				TCRBJ02-01*01	TCRBJ02	TCRBJ02-01	01				0	5	4	4	1	10	45	59	64	68	69	1	In	VDJ
CTGGGGTTGGAGTCGGCTGCTCCCTCCCAGACATCTGTGTACTTCTGTGCCAGCAGAGCCCCCTCGGCCAAGCAGTTCTTCGGGCCA	CASRAPSAKQFF	2	1.4976898134627337E-5	36	TCRBV06	TCRBV06				TCRBV06-02,TCRBV06-03						TCRBD01,TCRBD02	TCRBD01-01,TCRBD02-01		TCRBJ02-01*01	TCRBJ02	TCRBJ02-01	01				6	9	9	0	2	11	45	56	65	68	70	2	In	VDJ
CTGCAGCCAGAAGACTCGGCCCTGTATCTCTGTGCCAGCAGCCAAGAAAGTTCAAGGACTAGACAGAATGCCCAGTTCTTCGGGCCA	CASSQESSRTRQNAQFF	4	2.9953796269254674E-5	51	TCRBV04-02*01	TCRBV04	TCRBV04-02	01				TCRBD02-01	TCRBD02	TCRBD02-01				01,02	TCRBJ02-01*01	TCRBJ02	TCRBJ02-01	01				0	8	1	8	10	13	30	47	55	62	72	4	In	VDJ
TAAATTCTCCCTGTCCCTAGAGTCTGCCATCCCCAACCAGACAGCTCTTTACTTCTGTGCCACCAGTGACCGGCCTTCTTCGGGCCA		1	7.4884490673136685E-6	26	TCRBV24	TCRBV24				TCRBV24-01,TCRBV24-or09_02						TCRBD01,TCRBD02	TCRBD01-01,TCRBD02-01		TCRBJ02-01*01	TCRBJ02	TCRBJ02-01	01				4	2	9	0	1	16	55	69	71	74	75	1	Out	VDJ
AAGCTTGAGGACTCGGCCGTGTATCTCTGTGCCAGCAGTCATAGCGGTTCCGGACTAGCGGGGGGTAGTGGGCAGTACTTCGGGCCA	CASSHSGSGLAGGSGQYF	1	7.4884490673136685E-6	54	TCRBV11-02*02	TCRBV11	TCRBV11-02	02				TCRBD02-01*01	TCRBD02	TCRBD02-01	01				TCRBJ02-05*01	TCRBJ02	TCRBJ02-05	01				6	13	1	1	7	11	27	38	51	65	72	1	In	VDJ
CAGCGCACAGAGCAGGGGGACTCGGCCATGTATCTCTGTGCCAGCAGCCATCCGGGGGACAGGGGATACGAGCAGTACTTCGGGCCA	CASSHPGDRGYEQYF	1	7.4884490673136685E-6	45	TCRBV07-09	TCRBV07	TCRBV07-09				01,03	TCRBD01-01*01	TCRBD01	TCRBD01-01	01				TCRBJ02-05*01	TCRBJ02	TCRBJ02-05	01				5	7	0	2	7	11	36	48	55	65	72	1	In	VDJ
GTGACCAGTGCCCATCCTGAAGACAGCAGCTTCTACATCTGCAGTGCACCTCTAGCGGGGGAGAACGGCGCCCAGTACTTCGGGCCA	CSAPLAGENGAQYF	1	7.4884490673136685E-6	42	TCRBV20	TCRBV20				TCRBV20-01,TCRBV20-or09_02		TCRBD02-01*01	TCRBD02	TCRBD02-01	01				TCRBJ02-05*01	TCRBJ02	TCRBJ02-05	01				6	4	4	2	9	9	39	47	51	61	70	1	In	VDJ
ATCCAGCCCTCAGAACCCAGGGACTCAGCTGTGTACTTCTGTGCCAGCAGTCCTTCAGCGGGGTCGGGGACCCAGTACTTCGGGCCA	CASSPSAGSGTQYF	1	7.4884490673136685E-6	42	TCRBV12	TCRBV12				TCRBV12-03,TCRBV12-04		TCRBD02-01*01	TCRBD02	TCRBD02-01	01				TCRBJ02-05*01	TCRBJ02	TCRBJ02-05	01				5	5	6	3	5	7	39	51	56	63	68	1	In	VDJ
AATGTGAACGCCTTGGAGCTGGACGACTCGGCCCTGTATCTCTGTGCCAGCAGGCGGGACAGGGCTGAGACCCAGTACTTCGGGCCA	CASRRDRAETQYF	1	7.4884490673136685E-6	39	TCRBV05-04*01	TCRBV05	TCRBV05-04	01				TCRBD01-01*01	TCRBD01	TCRBD01-01	01				TCRBJ02-05*01	TCRBJ02	TCRBJ02-05	01				5	2	0	3	2	5	42	53	55	64	66	1	In	VDJ
CTGAAGATCCAGCGCACACAGCAGGAGGACTCCGCCGTGTATCTCTGTGCCAGCAGCTTAGTGTTGGAGACCCAGTACTTCGGGCCA	CASSLVLETQYF	1	7.4884490673136685E-6	36	TCRBV07-08*01	TCRBV07	TCRBV07-08	01											TCRBJ02-05*01	TCRBJ02	TCRBJ02-05	01				1	0	0	0	5	5	45	-1	-1	61	66	1	In	VJ
CTACACACCCTGCAGCCAGAAGACTCGGCCCTGTATCTCTGCGCCAGCAGCCATACAGGGGGCTTGGAGACCCAGTACTTCGGGCCA	CASSHTGGLETQYF	1	7.4884490673136685E-6	42	TCRBV04-03*01	TCRBV04	TCRBV04-03	01				TCRBD01-01*01	TCRBD01	TCRBD01-01	01				TCRBJ02-05*01	TCRBJ02	TCRBJ02-05	01				3	1	3	0	3	5	39	53	54	63	66	1	In	VDJ
CCCAGCCCCAACCAGACCTCTCTGTACTTCTGTGCCAGCAGTTTGATTGGAGCGGGGGGGCCGGTGGAGACCCAGTACTTCGGGCCA	CASSLIGAGGPVETQYF	1	7.4884490673136685E-6	51	TCRBV27-01*01	TCRBV27	TCRBV27-01	01				TCRBD02-01*01	TCRBD02	TCRBD02-01	01				TCRBJ02-05*01	TCRBJ02	TCRBJ02-05	01				3	6	6	0	6	5	30	44	50	60	66	1	In	VDJ
CAGCGCACAGAGCAGGGGGACTCGGCCATGTATCTCTGTGCCAGCAGCCGGACTAGCTCTCGGTGGGAGACCCAGTACTTCGGGCCA	CASSRTSSRWETQYF	7	5.241914347119568E-5	45	TCRBV07-09	TCRBV07	TCRBV07-09				01,03	TCRBD02-01	TCRBD02	TCRBD02-01				01,02	TCRBJ02-05*01	TCRBJ02	TCRBJ02-05	01				5	1	1	7	9	5	36	48	49	57	66	7	In	VDJ
CTGACAGTGACCAGTGCCCATCCTGAAGACAGCAGCTTCTACATCTGCAGCGGGACAGTGGAGTGGGAGACCCAGTACTTCGGGCCA	CSGTVEWETQYF	1	7.4884490673136685E-6	36	TCRBV20	TCRBV20				TCRBV20-01,TCRBV20-or09_02		TCRBD01-01*01	TCRBD01	TCRBD01-01	01				TCRBJ02-05*01	TCRBJ02	TCRBJ02-05	01				9	1	0	5	8	5	45	50	51	58	66	1	In	VDJ
AGATCCAGCCTGCAAAGCTTGAGGACTCGGCCGTGTATCTCTGTGCCAGCAGCACAGAAACCTGGGGAGACCCAGTACTTCGGGCCA		1	7.4884490673136685E-6	40	TCRBV11-02*02	TCRBV11	TCRBV11-02	02				TCRBD01-01*01	TCRBD01	TCRBD01-01	01				TCRBJ02-05*01	TCRBJ02	TCRBJ02-05	01				5	0	3	5	9	5	41	-1	53	57	66	1	Out	VDJ
TCTCTGGAGCTGGGGGACTCAGCTTTGTATTTCTGTGCCAGCAGCGTAGCTGGGGGACTTGTGGGGGAGACCCAGTACTTCGGGCCA	CASSVAGGLVGETQYF	1	7.4884490673136685E-6	48	TCRBV09-01	TCRBV09	TCRBV09-01				01,02	TCRBD02-01	TCRBD02	TCRBD02-01				01,02	TCRBJ02-05*01	TCRBJ02	TCRBJ02-05	01				0	4	0	10	7	5	33	49	53	59	66	1	In	VDJ
GTGACCAGTGCCCATCCTGAAGACAGCAGCTTCTACATCTGCAGTGCTAGAGAGCCCAGCGGGGGGGAGACCCAGTACTTCGGGCCA	CSAREPSGGETQYF	2	1.4976898134627337E-5	42	TCRBV20	TCRBV20				TCRBV20-01,TCRBV20-or09_02		TCRBD02-01*01	TCRBD02	TCRBD02-01	01				TCRBJ02-05*01	TCRBJ02	TCRBJ02-05	01				0	4	6	1	0	5	39	53	57	-1	66	2	In	VDJ
CCAGCGCACACAGCAGGAGGACTCGGCCGTGTATCTCTGTGCCAGCAGCTCCCCGGACTAGCGGGGGAGACCCAGTACTTCGGGCCA		1	7.4884490673136685E-6	44	TCRBV07-02*01	TCRBV07	TCRBV07-02	01				TCRBD02-01*01	TCRBD02	TCRBD02-01	01				TCRBJ02-05*01	TCRBJ02	TCRBJ02-05	01				4	4	1	3	0	5	37	50	54	-1	66	1	Out	VDJ
TCGCCCAGCCCCAACCAGACCTCTCTGTACTTCTGTGCCAGCAGTTTAGCGGCCGGGACTAGCGGGGAGACCCAGTACTTCGGGCCA	CASSLAAGTSGETQYF	1	7.4884490673136685E-6	48	TCRBV27-01*01	TCRBV27	TCRBV27-01	01				TCRBD02-01	TCRBD02	TCRBD02-01				01,02	TCRBJ02-05*01	TCRBJ02	TCRBJ02-05	01				2	6	0	4	0	5	33	48	54	-1	66	1	In	VDJ
AATTCCCTGGAGCTTGGTGACTCTGCTGTGTATTTCTGTGCCAGCAGCCAAGATCTCGCGGGGCGGGAGACCCAGTACTTCGGGCCA	CASSQDLAGRETQYF	1	7.4884490673136685E-6	45	TCRBV03	TCRBV03				TCRBV03-01,TCRBV03-02		TCRBD02-01*01	TCRBD02	TCRBD02-01	01				TCRBJ02-05*01	TCRBJ02	TCRBJ02-05	01				0	4	7	3	3	5	36	53	57	63	66	1	In	VDJ
GCGCACACAGCAGGAGGACTCGGCCGTGTATCTCTGTGCCAGCAGCGCCCTAGGGACCACTTAAGGGAGACCCAGTACTTCGGGCCA		2	1.4976898134627337E-5	47	TCRBV07-02*01	TCRBV07	TCRBV07-02	01								TCRBD01,TCRBD02	TCRBD01-01,TCRBD02-01		TCRBJ02-05*01	TCRBJ02	TCRBJ02-05	01				5	6	0	7	9	5	34	46	52	57	66	2	Out	VDJ
GAGTCCGCTACCAGCTCCCAGACATCTGTGTACTTCTGTGCCATCAAACCGACAGGGGTTGGTTCGGAGACCCAGTACTTCGGGCCA	CAIKPTGVGSETQYF	1	7.4884490673136685E-6	45	TCRBV10-03*01	TCRBV10	TCRBV10-03	01				TCRBD01-01*01	TCRBD01	TCRBD01-01	01				TCRBJ02-05*01	TCRBJ02	TCRBJ02-05	01				7	4	2	2	8	5	36	46	50	58	66	1	In	VDJ
ATCCTGAGTTCTAAGAAGCTCCTTCTCAGTGACTCTGGCTTCTATCTCTGTGCCTGGACAGGGTCGGAGACCCAGTACTTCGGGCCA	CAWTGSETQYF	1	7.4884490673136685E-6	33	TCRBV30-01*01	TCRBV30	TCRBV30-01	01				TCRBD01-01*01	TCRBD01	TCRBD01-01	01				TCRBJ02-05*01	TCRBJ02	TCRBJ02-05	01				4	0	4	3	3	5	48	-1	58	63	66	1	In	VDJ
TCACCTACACACCCTGCAGCCAGAAGACTCGGCCCTGTATCTCTGTGCCAGCAGTTGCGACTGGCGGAGACCCAGTACTTCGGGCCA		1	7.4884490673136685E-6	38	TCRBV04-02*01	TCRBV04	TCRBV04-02	01				TCRBD02-01	TCRBD02	TCRBD02-01				01,02	TCRBJ02-05*01	TCRBJ02	TCRBJ02-05	01				6	4	2	10	4	5	43	54	58	62	66	1	Out	VDJ
TCACTGTGACATCGGCCCAAAAGAACCCGACAGCTTTCTATCTCTGTGCCAGCGCTTCCAGGGGCGGAGACCCAGTACTTCGGGCCA		1	7.4884490673136685E-6	37	TCRBV19-01	TCRBV19	TCRBV19-01				01,02	TCRBD01-01*01	TCRBD01	TCRBD01-01	01				TCRBJ02-05*01	TCRBJ02	TCRBJ02-05	01				9	6	4	2	2	5	44	52	58	64	66	1	Out	VDJ
AGCACCTTGGAGCTGGGGGACTCGGCCCTTTATCTTTGCGCCAGCAGCCCGGGGGGGGAGGGCACGGAGACCCAGTACTTCGGGCCA	CASSPGGEGTETQYF	5	3.744224533656834E-5	45	TCRBV05-01*01	TCRBV05	TCRBV05-01	01				TCRBD02-01*01	TCRBD02	TCRBD02-01	01				TCRBJ02-05*01	TCRBJ02	TCRBJ02-05	01				4	1	8	0	9	5	36	48	49	57	66	5	In	VDJ
ATCCGCTCACCAGGCCTGGGGGACGCAGCCATGTACCTGTGTGCCACCAGCGGCCCGGCAGGGGAGGAGACCCAGTACTTCGGGCCA	CATSGPAGEETQYF	1	7.4884490673136685E-6	42	TCRBV15-01*01	TCRBV15	TCRBV15-01	01				TCRBD01-01*01	TCRBD01	TCRBD01-01	01				TCRBJ02-05*01	TCRBJ02	TCRBJ02-05	01				5	7	4	2	2	5	39	51	58	64	66	1	In	VDJ
ACGATTCAGCGCACAGAGCAGCGGGACTCAGCCATGTATCGCTGTGCCAGCAGCCAGGACTCTTTCGAGACCCAGTACTTCGGGCCA	CASSQDSFETQYF	4	2.9953796269254674E-5	39	TCRBV07-07*01	TCRBV07	TCRBV07-07	01				TCRBD02-01	TCRBD02	TCRBD02-01				01,02	TCRBJ02-05*01	TCRBJ02	TCRBJ02-05	01				5	2	1	10	5	5	42	54	56	61	66	4	In	VDJ
TACACACCCTGCAGCCAGAAGACTCGGCCCTGTATCTCTGTGCCAGCAGCCTTCGAGCGTGTGTTAGAGACCCAGTACTTCGGGCCA		3	2.2465347201941005E-5	43	TCRBV04-02*01	TCRBV04	TCRBV04-02	01				TCRBD02-01	TCRBD02	TCRBD02-01				01,02	TCRBJ02-05*01	TCRBJ02	TCRBJ02-05	01				4	4	6	6	6	4	38	51	55	59	65	3	Out	VDJ
AAGACTCGGCCCTGTATCTCTGTGCCAGCAGCTCAAAAGGAATTAGGAACTAGCGGGGGGAGGCTAGAGACCCAGTACTTCGGGCCA		1	7.4884490673136685E-6	61	TCRBV04-02*01	TCRBV04	TCRBV04-02	01				TCRBD02-01*01	TCRBD02	TCRBD02-01	01				TCRBJ02-05*01	TCRBJ02	TCRBJ02-05	01				5	16	3	1	5	4	20	32	48	60	65	1	Out	VDJ
GTCTGCCATCCCCAACCAGACAGCTCTTTACTTCTGTGCCACCAGTGACCCTCACATCAGGGGGGAGAGACCCAGTACTTCGGGCCA		1	7.4884490673136685E-6	47	TCRBV24	TCRBV24				TCRBV24-01,TCRBV24-or09_02		TCRBD01-01*01	TCRBD01	TCRBD01-01	01				TCRBJ02-05*01	TCRBJ02	TCRBJ02-05	01				4	9	4	1	1	4	34	48	57	64	65	1	Out	VDJ
ACACACCCTGCAGCCAGAAGACTCGGCCCTGTATCTCTGTGCCAGCAGCTGAGGACTAGCGGGGGAGAGACCCAGTACTTCGGGCCA		1	7.4884490673136685E-6	44	TCRBV04-02*01	TCRBV04	TCRBV04-02	01				TCRBD02-01*01	TCRBD02	TCRBD02-01	01				TCRBJ02-05*01	TCRBJ02	TCRBJ02-05	01				5	3	1	2	0	4	37	49	52	-1	65	1	Out	VDJ
CCTGCAGAGCTTGGGGACTCGGCCGTGTATCTCTGTGCCAGCAGCTCTCGGACTAGCGGGGAGGGAGAGACCCAGTACTTCGGGCCA	CASSSRTSGEGETQYF	1	7.4884490673136685E-6	48	TCRBV11-03*01	TCRBV11	TCRBV11-03	01				TCRBD02-01*01	TCRBD02	TCRBD02-01	01				TCRBJ02-05*01	TCRBJ02	TCRBJ02-05	01				4	3	1	3	4	4	33	46	49	61	65	1	In	VDJ
CTGGAGTCGGCTGCTCCCTCCCAGACATCTGTGTACTTCTGTGCCAGCACCGAACAGGGGGTCGGAGAGACCCAGTACTTCGGGCCA	CASTEQGVGETQYF	15	1.1232673600970503E-4	42	TCRBV06-01*01	TCRBV06	TCRBV06-01	01				TCRBD01-01*01	TCRBD01	TCRBD01-01	01				TCRBJ02-05*01	TCRBJ02	TCRBJ02-05	01				7	4	3	1	4	4	39	49	53	61	65	15	In	VDJ
AGCACCTTGGAGCTGGGGGACTCGGCCCTTTATCTTTGCGCCAGCACCTTGGGGGCCCGACTGAGAGAGACCCAGTACTTCGGGCCA	CASTLGARLRETQYF	5	3.744224533656834E-5	45	TCRBV05-01*01	TCRBV05	TCRBV05-01	01								TCRBD01,TCRBD02	TCRBD01-01,TCRBD02-01		TCRBJ02-05*01	TCRBJ02	TCRBJ02-05	01				0	0	8	0	9	4	36	-1	52	56	65	5	In	VDJ
TTGGAGCTGGGGGACTCGGCCCTTTATCTTTGCGCCAGCAGCGACGGGACAGGGGGCGTGACCAGAGAGACCCAGTACTTCGGGCCA	CASSDGTGGVTRETQYF	3	2.2465347201941005E-5	51	TCRBV05-01*01	TCRBV05	TCRBV05-01	01				TCRBD01-01*01	TCRBD01	TCRBD01-01	01				TCRBJ02-05*01	TCRBJ02	TCRBJ02-05	01				4	3	0	0	8	4	30	42	45	57	65	3	In	VDJ
AATGTGAGCACCTTGGAGCTGGGGGACTCGGCCCTTTATCTTTGCGCCAGCAGCTTGGACAGGGCAGAGACCCAGTACTTCGGGCCA	CASSLDRAETQYF	1	7.4884490673136685E-6	39	TCRBV05-01*01	TCRBV05	TCRBV05-01	01				TCRBD01-01*01	TCRBD01	TCRBD01-01	01				TCRBJ02-05*01	TCRBJ02	TCRBJ02-05	01				0	0	3	3	1	4	42	-1	58	64	65	1	In	VDJ
CTGAGCTCTCTGGAGCTGGGGGACTCAGCTTTGTATTTCTGTGCCAGCAGCGTAGGGGAAGGGACAGAGACCCAGTACTTCGGGCCA	CASSVGEGTETQYF	1	7.4884490673136685E-6	42	TCRBV09-01	TCRBV09	TCRBV09-01				01,02					TCRBD01,TCRBD02	TCRBD01-01,TCRBD02-01		TCRBJ02-05*01	TCRBJ02	TCRBJ02-05	01				0	5	0	7	0	4	39	55	60	-1	65	1	In	VDJ
ACGATCCAGCGCACACAGCAGGAGGACTCGGCCGTGTATCTCTGTGCCAGCAGCTTAAGAAGGGAAGAGACCCAGTACTTCGGGCCA	CASSLRREETQYF	4	2.9953796269254674E-5	39	TCRBV07-02*01	TCRBV07	TCRBV07-02	01								TCRBD01,TCRBD02	TCRBD01-01,TCRBD02-01		TCRBJ02-05*01	TCRBJ02	TCRBJ02-05	01				2	3	5	3	0	3	42	57	60	-1	64	4	In	VDJ
GATCCTGGAGTCGCCCAGCCCCAACCAGACCTCTCTGTACTTCTGTGCCAGCAGCCCGGGACGGAAGAGACCCAGTACTTCGGGCCA		1	7.4884490673136685E-6	38	TCRBV27-01*01	TCRBV27	TCRBV27-01	01								TCRBD01,TCRBD02	TCRBD01-01,TCRBD02-01		TCRBJ02-05*01	TCRBJ02	TCRBJ02-05	01				6	3	0	7	2	3	43	54	57	62	64	1	Out	VDJ
TCCCCAACCAGACAGCTCTTTACTTCTGTGCCACCAGTGAATGGACAGGGAGGTAGGTTCCTTCAAGAGACCCAGTACTTCGGGCCA		1	7.4884490673136685E-6	55	TCRBV24	TCRBV24				TCRBV24-01,TCRBV24-or09_02		TCRBD01-01*01	TCRBD01	TCRBD01-01	01				TCRBJ02-05*01	TCRBJ02	TCRBJ02-05	01				4	2	1	3	13	2	26	40	42	50	63	1	Out	VDJ
ATCCTGGAGTCGCCCAGCCCCAACCAGACCTCTCTGTACTTCTGTGCCAGCAGTTTTACAATTCAAGAGACCCAGTACTTCGGGCCA	CASSFTIQETQYF	1	7.4884490673136685E-6	39	TCRBV27-01*01	TCRBV27	TCRBV27-01	01				TCRBD01-01*01	TCRBD01	TCRBD01-01	01				TCRBJ02-05*01	TCRBJ02	TCRBJ02-05	01				3	1	3	6	3	2	42	56	57	60	63	1	In	VDJ
ACCAGTGCCCATCCTGAAGACAGCAGCTTCTACATCTGCAGTGCCCGCCGGTTTAGCGGGGGTCAAGAGACCCAGTACTTCGGGCCA	CSARRFSGGQETQYF	1	7.4884490673136685E-6	45	TCRBV20	TCRBV20				TCRBV20-01,TCRBV20-or09_02		TCRBD02-01*01	TCRBD02	TCRBD02-01	01				TCRBJ02-05*01	TCRBJ02	TCRBJ02-05	01				6	9	5	2	1	2	36	44	53	62	63	1	In	VDJ
TCCCTGGAGCTTGGTGACTCTGCTGTGTATTTCTGTGCCAGCAGCCAAGGGACAGCGGTCGGTCAAGAGACCCAGTACTTCGGGCCA	CASSQGTAVGQETQYF	3	2.2465347201941005E-5	48	TCRBV03	TCRBV03				TCRBV03-01,TCRBV03-02		TCRBD01-01*01	TCRBD01	TCRBD01-01	01				TCRBJ02-05*01	TCRBJ02	TCRBJ02-05	01				1	0	1	5	8	2	33	-1	49	55	63	3	In	VDJ
ACCTTGGAGATCCAGCGCACAGAGCAGGGGGACTCGGCCATGTATCTCTGTGCCAGCAGCTTGCAAGAGACCCAGTACTTCGGGCCA	CASSLQETQYF	1	7.4884490673136685E-6	33	TCRBV07-09	TCRBV07	TCRBV07-09				01,03								TCRBJ02-05*01	TCRBJ02	TCRBJ02-05	01				3	0	0	0	1	2	48	-1	-1	62	63	1	In	VJ
CACATCAATTCCCTGGAGCTTGGTGACTCTGCTGTGTATTTCTGTGCCAGCAGCCTGGGCCTGCAAGAGACCCAGTACTTCGGGCCA	CASSLGLQETQYF	1	7.4884490673136685E-6	39	TCRBV03	TCRBV03				TCRBV03-01,TCRBV03-02		TCRBD01-01*01	TCRBD01	TCRBD01-01	01				TCRBJ02-05*01	TCRBJ02	TCRBJ02-05	01				4	1	8	0	3	2	42	55	56	60	63	1	In	VDJ
TCAATTCCCTGGAGCTTGGTGACTCTGCTGTGTATTTCTGTGCCAGCAGCCGGGAGGGTTCGGCAAGAGACCCAGTACTTCGGGCCA		1	7.4884490673136685E-6	43	TCRBV03	TCRBV03				TCRBV03-01,TCRBV03-02		TCRBD02-01*02	TCRBD02	TCRBD02-01	02				TCRBJ02-05*01	TCRBJ02	TCRBJ02-05	01				4	0	9	0	5	2	38	-1	51	58	63	1	Out	VDJ
TCCCTGGAGCTTGGTGACTCTGCTGTGTATTTCTGTGCCAGCAGCCCCCCACACGGGGGTTTCCAAGAGACCCAGTACTTCGGGCCA	CASSPPHGGFQETQYF	1	7.4884490673136685E-6	48	TCRBV03	TCRBV03				TCRBV03-01,TCRBV03-02		TCRBD02-01*01	TCRBD02	TCRBD02-01	01				TCRBJ02-05*01	TCRBJ02	TCRBJ02-05	01				4	7	8	2	3	1	33	46	53	59	62	1	In	VDJ
ACATCGGCCCAAAAGAACCCGACAGCTTTCTATCTCTGTGCCAGTAGTACCCCTGGCGGCATCCAAGAGACCCAGTACTTCGGGCCA	CASSTPGGIQETQYF	1	7.4884490673136685E-6	45	TCRBV19-01	TCRBV19	TCRBV19-01				01,02	TCRBD02-01	TCRBD02	TCRBD02-01				01,02	TCRBJ02-05*01	TCRBJ02	TCRBJ02-05	01				4	6	7	5	3	1	36	49	55	59	62	1	In	VDJ
GTGACCAGTGCCCATCCTGAAGACAGCAGCTTCTACATCTGCAGTGCTAGGTCCAAGCGGGGCCAAGAGACCCAGTACTTCGGGCCA	CSARSKRGQETQYF	1	7.4884490673136685E-6	42	TCRBV20	TCRBV20				TCRBV20-01,TCRBV20-or09_02		TCRBD02-01*01	TCRBD02	TCRBD02-01	01				TCRBJ02-05*01	TCRBJ02	TCRBJ02-05	01				3	5	6	3	0	1	39	50	55	-1	62	1	In	VDJ
GTGACCAGTGCCCATCCTGAAGACAGCAGCTTCTACATCTGCAGTGCTAGAGATTTGCAGGGCCAAGAGACCCAGTACTTCGGGCCA	CSARDLQGQETQYF	1	7.4884490673136685E-6	42	TCRBV20	TCRBV20				TCRBV20-01,TCRBV20-or09_02		TCRBD01-01*01	TCRBD01	TCRBD01-01	01				TCRBJ02-05*01	TCRBJ02	TCRBJ02-05	01				0	4	4	3	0	1	39	53	57	-1	62	1	In	VDJ
ATCCTGGAGTCGCCCAGCCCCAACCAGACCTCTCTGTACTTCTGTGCCAGCAGTTTTACAGGCCAAGAGACCCAGTACTTCGGGCCA	CASSFTGQETQYF	1	7.4884490673136685E-6	39	TCRBV27-01*01	TCRBV27	TCRBV27-01	01				TCRBD01-01*01	TCRBD01	TCRBD01-01	01				TCRBJ02-05*01	TCRBJ02	TCRBJ02-05	01				3	1	3	4	0	1	42	56	57	-1	62	1	In	VDJ
GCCCATCCTGAAGACAGCAGCTTCTACATCTGCAGTGCTAGGGCTAGCGGCGTCGCATCGTACCAAGAGACCCAGTACTTCGGGCCA	CSARASGVASYQETQYF	1	7.4884490673136685E-6	51	TCRBV20	TCRBV20				TCRBV20-01,TCRBV20-or09_02		TCRBD02-01	TCRBD02	TCRBD02-01				01,02	TCRBJ02-05*01	TCRBJ02	TCRBJ02-05	01				3	2	4	5	11	0	30	41	43	50	61	1	In	VDJ
ACCAGTGCCCATCCTGAAGACAGCAGCTTCTACATCTGCAGCGCAAAGCCGGGACAGGAGTACCAAGAGACCCAGTACTTCGGGCCA	CSAKPGQEYQETQYF	1	7.4884490673136685E-6	45	TCRBV20	TCRBV20				TCRBV20-01,TCRBV20-or09_02		TCRBD01-01*01	TCRBD01	TCRBD01-01	01				TCRBJ02-05*01	TCRBJ02	TCRBJ02-05	01				9	9	0	4	3	0	36	41	50	58	61	1	In	VDJ
CTGTCGGCTGCTCCCTCCCAGACATCTGTGTACTTCTGTGCCAGCAGTTATTTTTCCAGCTACCAAGAGACCCAGTACTTCGGGCCA	CASSYFSSYQETQYF	3	2.2465347201941005E-5	45	TCRBV06-05*01	TCRBV06	TCRBV06-05	01								TCRBD01,TCRBD02	TCRBD01-01,TCRBD02-01		TCRBJ02-05*01	TCRBJ02	TCRBJ02-05	01				3	6	4	5	2	0	36	50	56	59	61	3	In	VDJ
ACTCTGGAGTCCGCTACCAGCTCCCAGACATCTGTGTACTTCTGTGCCATCAGCCCCCATGGACAAGAGACCCAGTACTTCGGGCCA	CAISPHGQETQYF	1	7.4884490673136685E-6	39	TCRBV10-03*01	TCRBV10	TCRBV10-03	01								TCRBD01,TCRBD02	TCRBD01-01,TCRBD02-01		TCRBJ02-05*01	TCRBJ02	TCRBJ02-05	01				6	7	1	8	0	2	42	53	60	-1	63	1	In	VDJ
ATCCAGCGCACAGAGCAGCGGGACTCGGCCATGTATCGCTGTGCCAGCAGACCAGCTTGGGGACAAGAGACCCAGTACTTCGGGCCA	CASRPAWGQETQYF	2	1.4976898134627337E-5	42	TCRBV07-06*01	TCRBV07	TCRBV07-06	01								TCRBD01,TCRBD02	TCRBD01-01,TCRBD02-01		TCRBJ02-05*01	TCRBJ02	TCRBJ02-05	01				6	9	0	8	0	2	39	50	59	-1	63	2	In	VDJ
CAGCCCATGGAACCCAGGGACTTGGGCCTATATTTCTGTGCCAGCAACGGACAGGGGTTCGCACAAGAGACCCAGTACTTCGGGCCA	CASNGQGFAQETQYF	4	2.9953796269254674E-5	45	TCRBV12-01*01	TCRBV12	TCRBV12-01	01				TCRBD01-01*01	TCRBD01	TCRBD01-01	01				TCRBJ02-05*01	TCRBJ02	TCRBJ02-05	01				7	2	1	2	6	2	36	46	48	57	63	4	In	VDJ
AGCAACATGAGCCCTGAAGACAGCAGCATATATCTCTGCAGCGTAATTCTAGGACTAGCGATTAAAGAGACCCAGTACTTCGGGCCA	CSVILGLAIKETQYF	1	7.4884490673136685E-6	45	TCRBV29-01*01	TCRBV29	TCRBV29-01	01				TCRBD02-01	TCRBD02	TCRBD02-01				01,02	TCRBJ02-05*01	TCRBJ02	TCRBJ02-05	01				6	7	1	6	4	3	36	44	51	60	64	1	In	VDJ
CTGACGATCCAGCGCACACAGCAGGAGGACTCGGCCGTGTATCTCTGTGCCAGCAGCTTAGGTGGCCAGACCCAGTACTTCGGGCCA	CASSLGGQTQYF	1	7.4884490673136685E-6	36	TCRBV07-02*01	TCRBV07	TCRBV07-02	01				TCRBD01-01*01	TCRBD01	TCRBD01-01	01				TCRBJ02-05*01	TCRBJ02	TCRBJ02-05	01				1	2	9	0	1	6	45	61	63	66	67	1	In	VDJ
ACTGTGAGCAACATGAGCCCTGAAGACAGCAGCATATATCTCTGCAGCGTGATGGGGGCTGTCAAGAAGACCCAGTACTTCGGGCCA	CSVMGAVKKTQYF	1	7.4884490673136685E-6	39	TCRBV29-01*01	TCRBV29	TCRBV29-01	01				TCRBD01-01*01	TCRBD01	TCRBD01-01	01				TCRBJ02-05*01	TCRBJ02	TCRBJ02-05	01				6	3	6	0	8	6	42	50	53	59	67	1	In	VDJ
CTGGAGTCGCCCAGCCCCAACCAGACCTCTCTGTACTTCTGTGCCAGCAGTAACCCGCCGGAAGAGCGTACGCAGTATTTTGGCCCA	CASSNPPEERTQYF	2	1.4976898134627337E-5	42	TCRBV27-01*01	TCRBV27	TCRBV27-01	01				TCRBD02-01	TCRBD02	TCRBD02-01				01,02	TCRBJ02-03*01	TCRBJ02	TCRBJ02-03	01				5	13	6	6	0	8	39	51	64	-1	68	2	In	VDJ
GCCCATCCTGAAGACAGCAGCTTCTACATCTGCAGTGCTAGAGTACCAGCCATGGGGGAGGACTTTGATACGCAGTATTTTGGCCCA	CSARVPAMGEDFDTQYF	1	7.4884490673136685E-6	51	TCRBV20	TCRBV20				TCRBV20-01,TCRBV20-or09_02		TCRBD02-01*02	TCRBD02	TCRBD02-01	02				TCRBJ02-03*01	TCRBJ02	TCRBJ02-03	01				1	12	9	1	5	6	30	43	55	61	66	1	In	VDJ
TCCCTAGAGTCTGCCATCCCCAACCAGACAGCTCTTTACTTCTGTGCCACCAGTGACCCCCCTGGGGATACGCAGTATTTTGGCCCA	CATSDPPGDTQYF	1	7.4884490673136685E-6	39	TCRBV24	TCRBV24				TCRBV24-01,TCRBV24-or09_02						TCRBD01,TCRBD02	TCRBD01-01,TCRBD02-01		TCRBJ02-03*01	TCRBJ02	TCRBJ02-03	01				4	7	0	9	0	6	42	56	63	-1	66	1	In	VDJ
AGCTCTCTGGAGCTGGGGGACTCAGCTTTGTATTTCTGTGCCAGCAGCGGTTGGACAGGGGGGCGGGATACGCAGTATTTTGGCCCA	CASSGWTGGRDTQYF	1	7.4884490673136685E-6	45	TCRBV09-01	TCRBV09	TCRBV09-01				01,02	TCRBD01-01*01	TCRBD01	TCRBD01-01	01				TCRBJ02-03*01	TCRBJ02	TCRBJ02-03	01				3	3	1	1	4	6	36	49	52	62	66	1	In	VDJ
GGAGATCCAGTCCACGGAGTCAGGGGACACAGCACTGTATTTCTGTGCCAGCAGCACAAAAGAGCGGATACGCAGTATTTTGGCCCA		5	3.744224533656834E-5	38	TCRBV21-01*01	TCRBV21	TCRBV21-01	01				TCRBD02-01	TCRBD02	TCRBD02-01				01,02	TCRBJ02-03*01	TCRBJ02	TCRBJ02-03	01				4	6	6	6	0	6	43	56	62	-1	66	5	Out	VDJ
GTGAACGCCTTGTTGCTGGGGGACTCGGCCCTCTATCTCTGTGCCAGCAGCTTCGGGACATTGATCGATACGCAGTATTTTGGCCCA	CASSFGTLIDTQYF	1	7.4884490673136685E-6	42	TCRBV05-06*01	TCRBV05	TCRBV05-06	01				TCRBD01-01*01	TCRBD01	TCRBD01-01	01				TCRBJ02-03*01	TCRBJ02	TCRBJ02-03	01				2	1	0	6	6	6	39	53	54	60	66	1	In	VDJ
TCACCAGGCCTGGGGGACGCAGCCATGTACCTGTGTGCCACCAGCACTAGAAAAGCGGGGGGTGGAGATACGCAGTATTTTGGCCCA	CATSTRKAGGGDTQYF	2	1.4976898134627337E-5	48	TCRBV15-01*01	TCRBV15	TCRBV15-01	01				TCRBD02-01*01	TCRBD02	TCRBD02-01	01				TCRBJ02-03*01	TCRBJ02	TCRBJ02-03	01				4	7	6	1	3	5	33	46	53	62	65	2	In	VDJ
CCTAGAGTCTGCCATCCCCAACCAGACAGCTCTTTACTTCTGTGCCACCAGTGCCCGCCCACAGGAGATACGCAGTATTTTGGCCCA		1	7.4884490673136685E-6	41	TCRBV24	TCRBV24				TCRBV24-01,TCRBV24-or09_02		TCRBD01-01*01	TCRBD01	TCRBD01-01	01				TCRBJ02-03*01	TCRBJ02	TCRBJ02-03	01				5	7	3	4	0	5	40	53	60	-1	65	1	Out	VDJ
CAGCGCACAGAGCAGGGGGACTCGGCCATGTATCTCTGTGCCAGCAGCTTAGAACTAGCGGGGAGAGATACGCAGTATTTTGGCCCA	CASSLELAGRDTQYF	2	1.4976898134627337E-5	45	TCRBV07-09	TCRBV07	TCRBV07-09				01,03	TCRBD02-01*01	TCRBD02	TCRBD02-01	01				TCRBJ02-03*01	TCRBJ02	TCRBJ02-03	01				1	1	3	3	2	5	36	52	53	63	65	2	In	VDJ
GAGTCCGCTACCAGCTCCCAGACATCTGTGTACTTCTGTGCCATCAGTGTAAGTCTAGCGGGGGCAGATACGCAGTATTTTGGCCCA	CAISVSLAGADTQYF	3	2.2465347201941005E-5	45	TCRBV10-03*01	TCRBV10	TCRBV10-03	01				TCRBD02-01*01	TCRBD02	TCRBD02-01	01				TCRBJ02-03*01	TCRBJ02	TCRBJ02-03	01				4	5	4	2	0	4	36	49	54	-1	64	3	In	VDJ
ACATCGGCCCAAAAGAACCCGACAGCTTTCTATCTCTGTGCCAGTAGTATCGGGGGCCTAGCCGCAGATACGCAGTATTTTGGCCCA	CASSIGGLAADTQYF	2	1.4976898134627337E-5	45	TCRBV19-01	TCRBV19	TCRBV19-01				01,02					TCRBD01,TCRBD02	TCRBD01-01,TCRBD02-01		TCRBJ02-03*01	TCRBJ02	TCRBJ02-03	01				3	1	6	0	7	4	36	50	51	57	64	2	In	VDJ
GGGGACTCGGCCATGTATCTCTGTGCCAGCAGCTCCATAAATCAACGTCCGGGACCGAGACATACAGATACGCAGTATTTTGGCCCA	CASSSINQRPGPRHTDTQYF	2	1.4976898134627337E-5	60					TCRBV07,TCRBV11	TCRBV07-09,TCRBV11-01						TCRBD01,TCRBD02	TCRBD01-01,TCRBD02-01		TCRBJ02-03*01	TCRBJ02	TCRBJ02-03	01				4	16	0	7	8	3	21	34	50	55	63	2	In	VDJ
CTACACACCCTGCAGCCAGAAGACTCGGCCCTGTATCTCTGCGCCAGCAGCCCGAGGGGTAATACAGATACGCAGTATTTTGGCCCA	CASSPRGNTDTQYF	2	1.4976898134627337E-5	42	TCRBV04-03*01	TCRBV04	TCRBV04-03	01								TCRBD01,TCRBD02	TCRBD01-01,TCRBD02-01		TCRBJ02-03*01	TCRBJ02	TCRBJ02-03	01				4	2	5	2	4	3	39	52	54	59	63	2	In	VDJ
ACCAGTGCCCATCCTGAAGACAGCAGCTTCTACATCTGCAGTGCTAGGCGAGACAGGGGGCGGACAGATACGCAGTATTTTGGCCCA	CSARRDRGRTDTQYF	1	7.4884490673136685E-6	45	TCRBV20	TCRBV20				TCRBV20-01,TCRBV20-or09_02		TCRBD01-01*01	TCRBD01	TCRBD01-01	01				TCRBJ02-03*01	TCRBJ02	TCRBJ02-03	01				3	4	2	0	2	3	36	47	51	61	63	1	In	VDJ
ACAGTGACCAGTGCCCATCCTGAAGACAGCAGCTTCTACATCTGCAGTGCCCCGGGACCCTTCACAGATACGCAGTATTTTGGCCCA	CSAPGPFTDTQYF	1	7.4884490673136685E-6	39	TCRBV20	TCRBV20				TCRBV20-01,TCRBV20-or09_02						TCRBD01,TCRBD02	TCRBD01-01,TCRBD02-01		TCRBJ02-03*01	TCRBJ02	TCRBJ02-03	01				6	3	0	7	4	2	42	50	53	58	62	1	In	VDJ
GTGACATCGGCCCAAAAGAACCCGACAGCTTTCTATCTCTGTGCCAGTACTGAAAGAAGGGTCACAGATACGCAGTATTTTGGCCCA	CASTERRVTDTQYF	2	1.4976898134627337E-5	42	TCRBV19-01	TCRBV19	TCRBV19-01				01,02					TCRBD01,TCRBD02	TCRBD01-01,TCRBD02-01		TCRBJ02-03*01	TCRBJ02	TCRBJ02-03	01				7	8	5	3	1	2	39	49	57	61	62	2	In	VDJ
CCAGCCCCAACCAGACCTCTCTGTACTTCTGTGCCAGCAGTTTAGGCTGGGACCCGAGTAATCACAGATACGCAGTATTTTGGCCCA		6	4.493069440388201E-5	52	TCRBV27-01*01	TCRBV27	TCRBV27-01	01								TCRBD01,TCRBD02	TCRBD01-01,TCRBD02-01		TCRBJ02-03*01	TCRBJ02	TCRBJ02-03	01				2	4	0	7	9	2	29	44	48	53	62	6	Out	VDJ
ACCAGTGCCCATCCTGAAGACAGCAGCTTCTACATCTGCAGTGCGGGCGGGGGGGCCTCTGGCACAGATACGCAGTATTTTGGCCCA	CSAGGGASGTDTQYF	1	7.4884490673136685E-6	45	TCRBV20	TCRBV20				TCRBV20-01,TCRBV20-or09_02		TCRBD02-01*01	TCRBD02	TCRBD02-01	01				TCRBJ02-03*01	TCRBJ02	TCRBJ02-03	01				6	2	7	0	6	1	36	44	46	55	61	1	In	VDJ
TCCTCCTCAGTGACTCTGGCTTCTATCTCTGTGCCTGGAGTGTACAGTAGAACTAGCGGGGGCACAGATACGCAGTATTTTGGCCCA		1	7.4884490673136685E-6	52	TCRBV30-01*02	TCRBV30	TCRBV30-01	02				TCRBD02-01*01	TCRBD02	TCRBD02-01	01				TCRBJ02-03*01	TCRBJ02	TCRBJ02-03	01				0	8	3	3	0	1	29	43	51	-1	61	1	Out	VDJ
CTAGAGTCTGCCATCCCCAACCAGACAGCTCTTTACTTCTGTGCCACCAGTGGGGAGGGAGGCACAGATACGCAGTATTTTGGCCCA	CATSGEGGTDTQYF	1	7.4884490673136685E-6	42	TCRBV24	TCRBV24				TCRBV24-01,TCRBV24-or09_02		TCRBD02-01*02	TCRBD02	TCRBD02-01	02				TCRBJ02-03*01	TCRBJ02	TCRBJ02-03	01				5	0	9	0	2	1	39	-1	52	59	61	1	In	VDJ
ACAGTGACCAGTGCCCATCCTGAAGACAGCAGCTTCTACATCTGCAGTGCTAGTTACCAGCGCACAGATACGCAGTATTTTGGCCCA	CSASYQRTDTQYF	1	7.4884490673136685E-6	39	TCRBV20	TCRBV20				TCRBV20-01,TCRBV20-or09_02						TCRBD01,TCRBD02	TCRBD01-01,TCRBD02-01		TCRBJ02-03*01	TCRBJ02	TCRBJ02-03	01				3	4	4	5	1	1	42	53	57	60	61	1	In	VDJ
CGGTCCACAAAGCTGGAGGACTCAGCCATGTACTTCTGTGCCAGCAGTGGGACTAGCGGGAGCACAGATACGCAGTATTTTGGCCCA	CASSGTSGSTDTQYF	2	1.4976898134627337E-5	45	TCRBV02-01*01	TCRBV02	TCRBV02-01	01				TCRBD02-01	TCRBD02	TCRBD02-01				01,02	TCRBJ02-03*01	TCRBJ02	TCRBJ02-03	01				4	0	1	4	0	0	36	-1	49	-1	60	2	In	VDJ
CTGGAGTTGGCTGCTCCCTCCCAGACATCTGTGTACTTCTGTGCCAGCAGACACAGGGAAAGCACAGATACGCAGTATTTTGGCCCA	CASRHRESTDTQYF	2	1.4976898134627337E-5	42	TCRBV06-06	TCRBV06	TCRBV06-06				01,02	TCRBD01-01*01	TCRBD01	TCRBD01-01	01				TCRBJ02-03*01	TCRBJ02	TCRBJ02-03	01				6	2	3	3	2	0	39	50	52	58	60	2	In	VDJ
TCGGCTGCTCCCTCCCAGACATCTGTGTACTTCTGTGCCAGCAGAGTCCAAGGCGGGGGGGCCACAGATACGCAGTATTTTGGCCCA	CASRVQGGGATDTQYF	2	1.4976898134627337E-5	48	TCRBV06	TCRBV06				TCRBV06-01,TCRBV06-05		TCRBD02-01*01	TCRBD02	TCRBD02-01	01				TCRBJ02-03*01	TCRBJ02	TCRBJ02-03	01				6	8	7	0	1	2	33	44	52	61	62	2	In	VDJ
TCCCTAGAGTCTGCCATCCCCAACCAGACAGCTCTTTACTTCTGTGCCTCGAAGGGATCCACCACAGATACGCAGTATTTTGGCCCA	CASKGSTTDTQYF	1	7.4884490673136685E-6	39	TCRBV24	TCRBV24				TCRBV24-01,TCRBV24-or09_02						TCRBD01,TCRBD02	TCRBD01-01,TCRBD02-01		TCRBJ02-03*01	TCRBJ02	TCRBJ02-03	01				12	5	0	8	5	2	42	48	53	57	62	1	In	VDJ
ACCTTGGAGCTGGGGGACTCGGCCCTTTATCTTTGCGCCAGCAGCCCTCGGACTAGCGGGGACACAGATACGCAGTATTTTGGCCCA	CASSPRTSGDTDTQYF	2	1.4976898134627337E-5	48	TCRBV05-01*01	TCRBV05	TCRBV05-01	01				TCRBD02-01*01	TCRBD02	TCRBD02-01	01				TCRBJ02-03*01	TCRBJ02	TCRBJ02-03	01				4	4	1	3	1	2	33	45	49	61	62	2	In	VDJ
ACCTTGGAGCTGGGGGACTCGGCCCTTTATCTTTGCGCCAGCAGCCAACCACTAGCGGCAGACACAGATACGCAGTATTTTGGCCCA	CASSQPLAADTDTQYF	5	3.744224533656834E-5	48	TCRBV05-01*01	TCRBV05	TCRBV05-01	01				TCRBD02-01	TCRBD02	TCRBD02-01				01,02	TCRBJ02-03*01	TCRBJ02	TCRBJ02-03	01				4	5	3	5	4	2	33	45	50	58	62	5	In	VDJ
CTGGAGCTTGGTGACTCTGCTGTGTATTTCTGTGCCAGCAGCCAAGATCTTGCCAGCGGTCACACAGATACGCAGTATTTTGGCCCA	CASSQDLASGHTDTQYF	1	7.4884490673136685E-6	51	TCRBV03	TCRBV03				TCRBV03-01,TCRBV03-02		TCRBD02-01	TCRBD02	TCRBD02-01				01,02	TCRBJ02-03*01	TCRBJ02	TCRBJ02-03	01				0	7	6	5	3	2	30	47	54	59	62	1	In	VDJ
ACCAGTGCCCATCCTGAAGACAGCAGCTTCTACATCTGCAGTGCTAACCTTCTTGCGGGGGCACATAATACGCAGTATTTTGGCCCA	CSANLLAGAHNTQYF	1	7.4884490673136685E-6	45	TCRBV20	TCRBV20				TCRBV20-01,TCRBV20-or09_02		TCRBD02-01*01	TCRBD02	TCRBD02-01	01				TCRBJ02-03*01	TCRBJ02	TCRBJ02-03	01				4	8	7	2	6	7	36	46	54	61	67	1	In	VDJ
CAGCAGGTAGTGCGAGGAGATTCGGCAGCTTATTTCTGTGCCAGCTCACCATCTAGTGGATACATGAATACGCAGTATTTTGGCCCA	CASSPSSGYMNTQYF	1	7.4884490673136685E-6	45	TCRBV18-01*01	TCRBV18	TCRBV18-01	01				TCRBD02-01	TCRBD02	TCRBD02-01				01,02	TCRBJ02-03*01	TCRBJ02	TCRBJ02-03	01				2	1	4	8	11	7	36	51	52	56	67	1	In	VDJ
ACTCTGACAGTGACCAGTGCCCATCCTGAAGACAGCAGCTTCTACATCTGCAGTGCTGCGCCAGGTCTGACGCAGTATTTTGGCCCA	CSAAPGLTQYF	1	7.4884490673136685E-6	33	TCRBV20-01*01	TCRBV20	TCRBV20-01	01				TCRBD01-01*01	TCRBD01	TCRBD01-01	01				TCRBJ02-03*01	TCRBJ02	TCRBJ02-03	01				5	4	4	4	4	9	48	57	61	65	69	1	In	VDJ
AGGATCCAGCAGGTAGTGCGAGGAGATTCGGCAGCTTATTTCTGTGCCAGCTCACCAGACAGGGCTGGGGAGCTGTTTTTTGGAGAA	CASSPDRAGELFF	4	2.9953796269254674E-5	39	TCRBV18-01*01	TCRBV18	TCRBV18-01	01				TCRBD01-01*01	TCRBD01	TCRBD01-01	01				TCRBJ02-02*01	TCRBJ02	TCRBJ02-02	01				2	0	2	3	2	8	42	-1	57	64	66	4	In	VDJ
CTGAAGATCCGGTCCACAAAGCTGGAGGACTCAGCCATGTACTTCTGTGCCAGCAGAAGGACGAAGGGGGAGCTGTTTTTTGGAGAA	CASRRTKGELFF	2	1.4976898134627337E-5	36	TCRBV02-01*01	TCRBV02	TCRBV02-01	01								TCRBD01,TCRBD02	TCRBD01-01,TCRBD02-01		TCRBJ02-02*01	TCRBJ02	TCRBJ02-02	01				6	2	1	7	4	8	45	56	58	62	66	2	In	VDJ
GCGTCTGCTGTACCCTCTCAGACATCTGTGTACTTCTGTGCCAGCAGTGACTCCCCGGGGGCGAGCGGGGAGCTGTTTTTTGGAGAA	CASSDSPGASGELFF	1	7.4884490673136685E-6	45	TCRBV06-04	TCRBV06	TCRBV06-04				01,02					TCRBD01,TCRBD02	TCRBD01-01,TCRBD02-01		TCRBJ02-02*01	TCRBJ02	TCRBJ02-02	01				0	3	6	0	3	7	36	53	56	62	65	1	In	VDJ
TCTGCTGCCTCCTCCCAGACATCTGTATATTTCTGCGCCAGCAGTGCCCCAGGACAGGGGGGATCCGGGGAGCTGTTTTTTGGAGAA	CASSAPGQGGSGELFF	8	5.990759253850935E-5	48	TCRBV10-01	TCRBV10	TCRBV10-01				01,02	TCRBD01-01*01	TCRBD01	TCRBD01-01	01				TCRBJ02-02*01	TCRBJ02	TCRBJ02-02	01				4	5	1	1	3	6	33	46	51	61	64	8	In	VDJ
GAAGATCCAGCCCTCAGAACCCAGGGACTCAGCTGTGTACTTCTGTGCCAGCAGTTTATCAGGGCCGGGGAGCTGTTTTTTGGAGAA		1	7.4884490673136685E-6	38	TCRBV12	TCRBV12				TCRBV12-03,TCRBV12-04		TCRBD01-01*01	TCRBD01	TCRBD01-01	01				TCRBJ02-02*01	TCRBJ02	TCRBJ02-02	01				2	1	4	3	0	6	43	58	59	-1	64	1	Out	VDJ
TCTCTGGAGCTGGGGGACTCAGCTTTGTATTTCTGTGCCAGCAGCACCAACCGGGACAGAGGCGCCGGGGAGCTGTTTTTTGGAGAA	CASSTNRDRGAGELFF	1	7.4884490673136685E-6	48	TCRBV09-01	TCRBV09	TCRBV09-01				01,02	TCRBD01-01*01	TCRBD01	TCRBD01-01	01				TCRBJ02-02*01	TCRBJ02	TCRBJ02-02	01				4	7	0	5	5	6	33	45	52	59	64	1	In	VDJ
GAAGACTCGGCCCTGTATCTCTGCGCCAGCAGCCAAGGCATTGGTGCGGCACAGGGGGCCTTCACCGGGGAGCTGTTTTTTGGAGAA	CASSQGIGAAQGAFTGELFF	1	7.4884490673136685E-6	60	TCRBV04-03*01	TCRBV04	TCRBV04-03	01				TCRBD01-01*01	TCRBD01	TCRBD01-01	01				TCRBJ02-02*01	TCRBJ02	TCRBJ02-02	01				1	13	3	0	3	4	21	37	50	59	62	1	In	VDJ
TCGGCTGCTCCCTCCCAAACATCTGTGTACTTCTGTGCCAGCAGTTACTCGGGGCCGGCGCTCACCGGGGAGCTGTTTTTTGGAGAA	CASSYSGPALTGELFF	2	1.4976898134627337E-5	48	TCRBV06	TCRBV06				TCRBV06-02,TCRBV06-03		TCRBD01-01*01	TCRBD01	TCRBD01-01	01				TCRBJ02-02*01	TCRBJ02	TCRBJ02-02	01				0	0	7	0	7	4	33	-1	50	55	62	2	In	VDJ
GTGAACGCCTTGGAGCTGGACGACTCGGCCCTGTATCTCTGTGCCAGCAGCTTGGATAGAATCACCGGGGAGCTGTTTTTTGGAGAA	CASSLDRITGELFF	1	7.4884490673136685E-6	42	TCRBV05-04*01	TCRBV05	TCRBV05-04	01				TCRBD02-01	TCRBD02	TCRBD02-01				01,02	TCRBJ02-02*01	TCRBJ02	TCRBJ02-02	01				0	1	5	8	3	4	39	55	56	59	62	1	In	VDJ
ATGAGCTCCTTGGAGCTGGGGGACTCAGCCCTGTACTTCTGTGCCAGCAGTTGGGGACTGCGCACCGGGGAGCTGTTTTTTGGAGAA	CASSWGLRTGELFF	1	7.4884490673136685E-6	42	TCRBV13-01*01	TCRBV13	TCRBV13-01	01				TCRBD02-01	TCRBD02	TCRBD02-01				01,02	TCRBJ02-02*01	TCRBJ02	TCRBJ02-02	01				6	3	0	10	3	4	39	50	53	59	62	1	In	VDJ
TGAACGCCTTGTTGCTGGGGGACTCGGCCCTCTATCTCTGTGCCAGCAGCTTGCCGATGGGCCACCGGGGAGCTGTTTTTTGGAGAA		1	7.4884490673136685E-6	43	TCRBV05-06*01	TCRBV05	TCRBV05-06	01				TCRBD01-01*01	TCRBD01	TCRBD01-01	01				TCRBJ02-02*01	TCRBJ02	TCRBJ02-02	01				1	5	8	0	0	4	38	53	58	-1	62	1	Out	VDJ
GGCCTGGGGGACGCAGCCATGTACCTGTGTGCCACCAGCAGAGAGGCCCCAGGGGGGACCTACACCGGGGAGCTGTTTTTTGGAGAA	CATSREAPGGTYTGELFF	1	7.4884490673136685E-6	54	TCRBV15-01*01	TCRBV15	TCRBV15-01	01				TCRBD01-01*01	TCRBD01	TCRBD01-01	01				TCRBJ02-02*01	TCRBJ02	TCRBJ02-02	01				0	5	4	1	5	3	27	44	49	56	61	1	In	VDJ
ACCAGGCCTGGGGGACGCAGCCATGTACCTGTGTGCCACCAGCAGGACAGGGACAGGGCTAACACCGGGGAGCTGTTTTTTGGAGAA		1	7.4884490673136685E-6	50	TCRBV15-01*01	TCRBV15	TCRBV15-01	01				TCRBD01-01*01	TCRBD01	TCRBD01-01	01				TCRBJ02-02*01	TCRBJ02	TCRBJ02-02	01				3	4	0	3	2	2	31	45	49	58	60	1	Out	VDJ
TGCTCCCTCCCAGACATCTGTGTACTTCTGTGCCAGCAGTACCTGACTAGCGGGGGGCCTAACACCGGGGAGCTGTTTTTTGGAGAA		2	1.4976898134627337E-5	53	TCRBV06	TCRBV06				TCRBV06-01,TCRBV06-05,TCRBV06-06		TCRBD02-01*01	TCRBD02	TCRBD02-01	01				TCRBJ02-02*01	TCRBJ02	TCRBJ02-02	01				5	4	2	1	3	2	28	40	44	57	60	2	Out	VDJ
CCCTCAGAACCCAGGGACTCAGCTGTGTACTTCTGTGCCAGCAGCTACATCGCGGCCTCGAACACCGGGGAGCTGTTTTTTGGAGAA	CASSYIAASNTGELFF	1	7.4884490673136685E-6	48	TCRBV12	TCRBV12				TCRBV12-03,TCRBV12-04		TCRBD02-01	TCRBD02	TCRBD02-01				01,02	TCRBJ02-02*01	TCRBJ02	TCRBJ02-02	01				6	7	7	5	3	0	33	44	51	55	58	1	In	VDJ
GCTCCCTCCCAAACATCTGTGTACTTCTGTGCCAGCAGTTACTCTGCCGGGGACTACGCGAACACCGGGGAGCTGTTTTTTGGAGAA	CASSYSAGDYANTGELFF	2	1.4976898134627337E-5	54	TCRBV06	TCRBV06				TCRBV06-02,TCRBV06-03		TCRBD02-01	TCRBD02	TCRBD02-01				01,02	TCRBJ02-02*01	TCRBJ02	TCRBJ02-02	01				0	5	0	9	2	0	27	44	49	56	58	2	In	VDJ
TCGGCTGCTCCCTCCCAGACATCTGTGTACTTCTGTGCCAGCACCTCGGGACAGGAAGCGAACACCGGGGAGCTGTTTTTTGGAGAA	CASTSGQEANTGELFF	5	3.744224533656834E-5	48	TCRBV06	TCRBV06				TCRBV06-01,TCRBV06-05		TCRBD01-01*01	TCRBD01	TCRBD01-01	01				TCRBJ02-02*01	TCRBJ02	TCRBJ02-02	01				7	4	0	4	3	0	33	43	47	55	58	5	In	VDJ
TCAGAACCCAGGGACTCAGCTGTGTACTTCTGTGCCAGCAGTTTGTCTAGCGGGGTCCCGAACACCGGGGAGCTGTTTTTTGGAGAA	CASSLSSGVPNTGELFF	1	7.4884490673136685E-6	51	TCRBV12	TCRBV12				TCRBV12-03,TCRBV12-04		TCRBD02-01*01	TCRBD02	TCRBD02-01	01				TCRBJ02-02*01	TCRBJ02	TCRBJ02-02	01				3	2	4	3	3	0	30	44	46	55	58	1	In	VDJ
GACTCGGCCATGTATCTCTGTGCCAGCAGCTTAGCGAGAGCCCACCTTTAGCGGGGGTCAAACACCGGGGAGCTGTTTTTTGGAGAA	CASSLARAHL*RGSNTGELFF	2	1.4976898134627337E-5	63					TCRBV07,TCRBV11	TCRBV07-09,TCRBV11-01		TCRBD02-01*01	TCRBD02	TCRBD02-01	01				TCRBJ02-02*01	TCRBJ02	TCRBJ02-02	01				0	13	5	2	3	2	18	35	48	57	60	2	Stop	VDJ
TGAAGATCCAGCCCTCAGAACCCAGGGACTCAGCTGTGTACTTCTGTGCCAGCAGTCTCGGTAACCGGGGAGCTGTTTTTTGGAGAA		5	3.744224533656834E-5	37	TCRBV12	TCRBV12				TCRBV12-03,TCRBV12-04		TCRBD02-01	TCRBD02	TCRBD02-01				01,02	TCRBJ02-02*01	TCRBJ02	TCRBJ02-02	01				5	2	8	5	2	5	44	56	58	61	63	5	Out	VDJ
AGTGCCCATCCTGAAGACAGCAGCTTCTACATCTGCAGTGCTAGACCCAACAGGGTTTCGGGAACCGGGGAGCTGTTTTTTGGAGAA	CSARPNRVSGTGELFF	1	7.4884490673136685E-6	48	TCRBV20	TCRBV20				TCRBV20-01,TCRBV20-or09_02		TCRBD01-01*01	TCRBD01	TCRBD01-01	01				TCRBJ02-02*01	TCRBJ02	TCRBJ02-02	01				2	4	3	3	8	5	33	45	49	55	63	1	In	VDJ
ACCAGTGCCCATCCTGAAGACAGCAGCTTCTACATCTGCAGTGCTAGTAGTCCGGTGAGCGGAACCGGGGAGCTGTTTTTTGGAGAA	CSASSPVSGTGELFF	1	7.4884490673136685E-6	45	TCRBV20	TCRBV20				TCRBV20-01,TCRBV20-or09_02		TCRBD02-01	TCRBD02	TCRBD02-01				01,02	TCRBJ02-02*01	TCRBJ02	TCRBJ02-02	01				3	10	6	5	1	5	36	47	57	62	63	1	In	VDJ
CTAGAGTCTGCCATCCCCAACCAGACAGCTCTTTACTTCTGTGCCACCAGTGATCGACTTAGAACCGGGGAGCTGTTTTTTGGAGAA	CATSDRLRTGELFF	1	7.4884490673136685E-6	42	TCRBV24	TCRBV24				TCRBV24-01,TCRBV24-or09_02		TCRBD02-01	TCRBD02	TCRBD02-01				01,02	TCRBJ02-02*01	TCRBJ02	TCRBJ02-02	01				3	1	2	10	4	5	39	54	55	59	63	1	In	VDJ
GGGTTGGAGTCGGCTGCTCCCTCCCAAACATCTGTGTACTTCTGTGCCAGCAGTTGGGACAGGGACGGGGAGCTGTTTTTTGGAGAA	CASSWDRDGELFF	6	4.493069440388201E-5	39	TCRBV06	TCRBV06				TCRBV06-02,TCRBV06-03		TCRBD01-01*01	TCRBD01	TCRBD01-01	01				TCRBJ02-02*01	TCRBJ02	TCRBJ02-02	01				4	0	0	3	1	7	42	-1	55	64	65	6	In	VDJ
AACATGAGCTCCTTGGAGCTGGGGGACTCAGCCCTGTACTTCTGTGCCAGCAGCAAGTCCGGGCCGAGGATGTCTTTCTTTGGACAA	CASSKSGPRMSFF	1	7.4884490673136685E-6	39	TCRBV13-01*01	TCRBV13	TCRBV13-01	01								TCRBD01,TCRBD02	TCRBD01-01,TCRBD02-01		TCRBJ01-01*01	TCRBJ01	TCRBJ01-01	01				5	6	8	0	9	12	42	54	60	64	73	1	In	VDJ
TTCACCTACACACCCTGCAGCCAGAAGACTCGGCCCTGTATCTCTGTGCCAGTTAGGACAGTCCTCTCCGGTGCTTTCTTTGGACAA		1	7.4884490673136685E-6	37	TCRBV04-02*01	TCRBV04	TCRBV04-02	01				TCRBD01-01*01	TCRBD01	TCRBD01-01	01				TCRBJ01-01*01	TCRBJ01	TCRBJ01-01	01				9	3	1	5	11	11	44	52	55	61	72	1	Out	VDJ
ACTCTGACGATCCAGCGCACACAGCAGGAGGACTCGGCCGTGTATCTCTGTGCCAGCAGCTCAGAGGGTAGGGCTTTCTTTGGACAA	CASSSEGRAFF	2	1.4976898134627337E-5	33	TCRBV07-02*01	TCRBV07	TCRBV07-02	01				TCRBD02-01*02	TCRBD02	TCRBD02-01	02				TCRBJ01-01*01	TCRBJ01	TCRBJ01-01	01				4	2	11	0	4	11	48	61	63	68	72	2	In	VDJ
CTGGAGTCCGCCAGCACCAACCAGACATCTATGTACCTCTGTGCCAGCAGGATATCCGCGGGCGGGGGTGGAGCTTTCTTTGGACAA	CASRISAGGGGAFF	2	1.4976898134627337E-5	42	TCRBV28-01*01	TCRBV28	TCRBV28-01	01				TCRBD02-01*01	TCRBD02	TCRBD02-01	01				TCRBJ01-01*01	TCRBJ01	TCRBJ01-01	01				6	11	7	2	3	10	39	50	61	68	71	2	In	VDJ
GGACCTCCCCCTCACTCTGTAGTCTGCTGCCTCCTCCCAGACATCTGTATATTTCTGCGCCAGCATGGGGGAGCTTTCTTTGGACAA		5	3.744224533656834E-5	26	TCRBV10-01	TCRBV10	TCRBV10-01				01,02					TCRBD01,TCRBD02	TCRBD01-01,TCRBD02-01		TCRBJ01-01*01	TCRBJ01	TCRBJ01-01	01				7	1	6	1	0	10	55	65	66	-1	71	5	Out	VDJ
TTCACATCAATTCCCTGGAGCTTGGTGACTCTGCTGTGTATTTCTGTGCCAGCAGCCAAGCCCAGAAGGCGAGCTTTCTTTGGACAA		1	7.4884490673136685E-6	37	TCRBV03	TCRBV03				TCRBV03-01,TCRBV03-02						TCRBD01,TCRBD02	TCRBD01-01,TCRBD02-01		TCRBJ01-01*01	TCRBJ01	TCRBJ01-01	01				1	2	4	5	6	10	44	60	62	65	71	1	Out	VDJ
GTGAGCACCTTGGAGCTGGGGGACTCGGCCCTTTATCTTTGCGCCAGCAGCTTGGCCGTCAGAGGTGCTGAAGCTTTCTTTGGACAA	CASSLAVRGAEAFF	2	1.4976898134627337E-5	42	TCRBV05-01*01	TCRBV05	TCRBV05-01	01				TCRBD02-01*02	TCRBD02	TCRBD02-01	02				TCRBJ01-01*01	TCRBJ01	TCRBJ01-01	01				0	6	11	1	2	6	39	55	61	65	67	2	In	VDJ
GTCTGCCATCCCCAACCAGACAGCTCTTTACTTCTGTGCCACCCTAACAGGTCAAAGGAGGGCTCCGCTGAAGCTTTCTTTGGACAA		2	1.4976898134627337E-5	47	TCRBV24	TCRBV24				TCRBV24-01,TCRBV24-or09_02		TCRBD02-01*02	TCRBD02	TCRBD02-01	02				TCRBJ01-01*01	TCRBJ01	TCRBJ01-01	01				9	13	10	0	5	6	34	43	56	62	67	2	Out	VDJ
TTTCTTGACATCCGCTCACCAGGCCTGGGGGACGCAGCCATGTACCTGTGTGCCACCGCCAGGACAGCTGAAGCTTTCTTTGGACAA	CATARTAEAFF	1	7.4884490673136685E-6	33	TCRBV15-01*01	TCRBV15	TCRBV15-01	01				TCRBD01-01*01	TCRBD01	TCRBD01-01	01				TCRBJ01-01*01	TCRBJ01	TCRBJ01-01	01				8	4	1	5	0	6	48	57	61	-1	67	1	In	VDJ
CTGGGGTTGGAGTCGGCTGCTCCCTCCCAAACATCTGTGTACTTCTGTGCCAGCAGTTCGGGGGGGCCTGAAGCTTTCTTTGGACAA	CASSSGGPEAFF	2	1.4976898134627337E-5	36	TCRBV06	TCRBV06				TCRBV06-02,TCRBV06-03		TCRBD02-01*01	TCRBD02	TCRBD02-01	01				TCRBJ01-01*01	TCRBJ01	TCRBJ01-01	01				4	0	8	0	1	6	45	-1	58	66	67	2	In	VDJ
CTCAGGCTGGAGTTGGCTGCTCCCTCCCAGACATCTGTGTACTTCTGTGCCAGCAGTTACGTCTTGACTGAAGCTTTCTTTGGACAA	CASSYVLTEAFF	2	1.4976898134627337E-5	36	TCRBV06-06	TCRBV06	TCRBV06-06				01,02	TCRBD02-01	TCRBD02	TCRBD02-01				01,02	TCRBJ01-01*01	TCRBJ01	TCRBJ01-01	01				2	2	4	10	2	5	45	60	62	64	66	2	In	VDJ
TTGGAGATCCAGCGCACAGAGCAGGGGGACTCGGCCATGTATCTCTGTGCCAGCAGCCCAATCGGGACTGAAGCTTTCTTTGGACAA	CASSPIGTEAFF	2	1.4976898134627337E-5	36	TCRBV07-09	TCRBV07	TCRBV07-09				01,03	TCRBD02-01	TCRBD02	TCRBD02-01				01,02	TCRBJ01-01*01	TCRBJ01	TCRBJ01-01	01				5	5	8	4	0	5	45	57	62	-1	66	2	In	VDJ
GTGACCAGTGCCCATCCTGAAGACAGCAGCTTCTACATCTGCAGTGCTAGTACAGGGATTACTAGGACTGAAGCTTTCTTTGGACAA	CSASTGITRTEAFF	1	7.4884490673136685E-6	42	TCRBV20	TCRBV20				TCRBV20-01,TCRBV20-or09_02		TCRBD01-01*01	TCRBD01	TCRBD01-01	01				TCRBJ01-01*01	TCRBJ01	TCRBJ01-01	01				3	1	3	3	9	5	39	50	51	57	66	1	In	VDJ
GCCCATCCTGAAGACAGCAGCTTCTACATCTGCAGTGCACCCATGAAACAACAAACAGCTTGAAAGACTGAAGCTTTCTTTGGACAA	CSAPMKQQTA*KTEAFF	1	7.4884490673136685E-6	51	TCRBV20	TCRBV20				TCRBV20-01,TCRBV20-or09_02		TCRBD01-01*01	TCRBD01	TCRBD01-01	01				TCRBJ01-01*01	TCRBJ01	TCRBJ01-01	01				6	16	3	5	8	5	30	38	54	58	66	1	Stop	VDJ
AGGCTGGAGTCGGCTGCTCCCTCCCAGACATCTGTGTACTTCTGTGCCAGCACCAGGGGGCGCATCACTGAAGCTTTCTTTGGACAA	CASTRGRITEAFF	6	4.493069440388201E-5	39	TCRBV06-01*01	TCRBV06	TCRBV06-01	01				TCRBD01-01*01	TCRBD01	TCRBD01-01	01				TCRBJ01-01*01	TCRBJ01	TCRBJ01-01	01				7	1	4	0	4	4	42	52	53	61	65	6	In	VDJ
AGGCTGGAGTCGGCTGCTCCCTCCCAAACATCTGTGTACTTCTGTGCCAGCACCAGGGGGCGCATCACTGAAGCTTTCTTTGGACAA	CASTRGRITEAFF	2	1.4976898134627337E-5	39	TCRBV06-01*01	TCRBV06	TCRBV06-01	01				TCRBD01-01*01	TCRBD01	TCRBD01-01	01				TCRBJ01-01*01	TCRBJ01	TCRBJ01-01	01				7	1	4	0	4	4	42	52	53	61	65	2	In	VDJ
ACTCTGAAGATCCGGTCCACAAAGCTGGAGGACTCAGCCATGTACTTCTGTGCCATATCAAGGGGCACTGAAGCTTTCTTTGGACAA	CAISRGTEAFF	4	2.9953796269254674E-5	33	TCRBV02-01*01	TCRBV02	TCRBV02-01	01				TCRBD01-01*01	TCRBD01	TCRBD01-01	01				TCRBJ01-01*01	TCRBJ01	TCRBJ01-01	01				10	5	5	2	0	4	48	55	60	-1	65	4	In	VDJ
ATCCAGCCCTCAGAACCCAGGGACTCAGCTGTGTACTTCTGTGCCAGCAGTTTGGGAGTGGGGCGCACTGAAGCTTTCTTTGGACAA	CASSLGVGRTEAFF	4	2.9953796269254674E-5	42	TCRBV12	TCRBV12				TCRBV12-03,TCRBV12-04						TCRBD01,TCRBD02	TCRBD01-01,TCRBD02-01		TCRBJ01-01*01	TCRBJ01	TCRBJ01-01	01				3	6	7	0	1	4	39	53	59	64	65	4	In	VDJ
TCCTGTCCTCAGAACCGGGAGACACGGCACTGTATCTCTGCGCCAGCAGTCACCTTAGAAGGGAGCACTGAAGCTTTCTTTGGACAA		1	7.4884490673136685E-6	43	TCRBV23-01*01	TCRBV23	TCRBV23-01	01				TCRBD02-01*02	TCRBD02	TCRBD02-01	02				TCRBJ01-01*01	TCRBJ01	TCRBJ01-01	01				3	8	9	2	0	4	38	52	60	-1	65	1	Out	VDJ
AAGATCCAGCCCTCAGAACCCAGGGACTCAGCTGTGTACTTCTGTGCCAGCGGCGCCTCGGGGTACACTGAAGCTTTCTTTGGACAA	CASGASGYTEAFF	1	7.4884490673136685E-6	39	TCRBV12	TCRBV12				TCRBV12-03,TCRBV12-04		TCRBD02-01*01	TCRBD02	TCRBD02-01	01				TCRBJ01-01*01	TCRBJ01	TCRBJ01-01	01				8	7	8	3	1	3	42	51	58	63	64	1	In	VDJ
CAGCAGGTAGTGCGAGGAGATTCGGCAGCTTATTTCTGTGCCAGCTCACCCCGGGGAGGGGGGGACACTGAAGCTTTCTTTGGACAA	CASSPRGGGDTEAFF	1	7.4884490673136685E-6	45	TCRBV18-01*01	TCRBV18	TCRBV18-01	01				TCRBD02-01	TCRBD02	TCRBD02-01				01,02	TCRBJ01-01*01	TCRBJ01	TCRBJ01-01	01				3	7	9	0	0	3	36	50	57	-1	64	1	In	VDJ
AGTGACCAGTGCCCATCCTGAAGACAGCAGCTTCTACATCTGCAGTGCTATAGGGTGGGTCGGGACACTGAAGCTTTCTTTGGACAA		1	7.4884490673136685E-6	41	TCRBV20	TCRBV20				TCRBV20-01,TCRBV20-or09_02						TCRBD01,TCRBD02	TCRBD01-01,TCRBD02-01		TCRBJ01-01*01	TCRBJ01	TCRBJ01-01	01				4	1	5	3	9	3	40	50	51	55	64	1	Out	VDJ
CAGCCTGCAAAGCTTGAGGACTCGGCCGTGTATCTCTGTGCCAGCAGCTTTGGCCTTGCTCAGGACACTGAAGCTTTCTTTGGACAA	CASSFGLAQDTEAFF	2	1.4976898134627337E-5	45	TCRBV11-02*02	TCRBV11	TCRBV11-02	02				TCRBD01-01*01	TCRBD01	TCRBD01-01	01				TCRBJ01-01*01	TCRBJ01	TCRBJ01-01	01				3	10	4	4	0	3	36	50	60	-1	64	2	In	VDJ
GAGATCCAGCGCACAGAGCAGGGGGACTCGGCCATGTATCTCTGTGCCAGCAGCTGGGACCAGGACACTGAAGCTTTCTTTGGACAA	CASSWDQDTEAFF	2	1.4976898134627337E-5	39	TCRBV07-09	TCRBV07	TCRBV07-09				01,03					TCRBD01,TCRBD02	TCRBD01-01,TCRBD02-01		TCRBJ01-01*01	TCRBJ01	TCRBJ01-01	01				4	0	0	7	4	3	42	-1	55	60	64	2	In	VDJ
GCCCATCCTGAAGACAGCAGCTTCTACATCTGCAGTGCTAGGGATCCTCAATACAGGGTACCAGACACTGAAGCTTTCTTTGGACAA	CSARDPQYRVPDTEAFF	1	7.4884490673136685E-6	51	TCRBV20	TCRBV20				TCRBV20-01,TCRBV20-or09_02		TCRBD01-01*01	TCRBD01	TCRBD01-01	01				TCRBJ01-01*01	TCRBJ01	TCRBJ01-01	01				3	11	3	3	6	3	30	41	52	58	64	1	In	VDJ
ACTCTGTAGTCTGCTGCCTCCTCCCAGACATCTGTATATTTCTGCGCCATGCATCAACAGACTAACACTGAAGCTTTCTTTGGACAA	CAMHQQTNTEAFF	2	1.4976898134627337E-5	39	TCRBV10-01	TCRBV10	TCRBV10-01				01,02					TCRBD01,TCRBD02	TCRBD01-01,TCRBD02-01		TCRBJ01-01*01	TCRBJ01	TCRBJ01-01	01				10	7	3	5	3	2	42	49	56	60	63	2	In	VDJ
TCCCTGGAGCTTGGTGACTCTGCTGTGTATTTCTGTGCCAGCAGCCCCACAAGATTTGCGGTGAACACTGAAGCTTTCTTTGGACAA	CASSPTRFAVNTEAFF	1	7.4884490673136685E-6	48	TCRBV03	TCRBV03				TCRBV03-01,TCRBV03-02		TCRBD02-01	TCRBD02	TCRBD02-01				01,02	TCRBJ01-01*01	TCRBJ01	TCRBJ01-01	01				4	11	7	5	0	0	33	46	57	-1	61	1	In	VDJ
AATGTGAACGCCTTGGAGCTGGAGGACTCGGCCCTGTATCTCTGTGCCAGCAGCCTGATAGTGAACACTGAAGCTTTCTTTGGACAA	CASSLIVNTEAFF	1	7.4884490673136685E-6	39	TCRBV05-08*01	TCRBV05	TCRBV05-08	01				TCRBD02-01	TCRBD02	TCRBD02-01				01,02	TCRBJ01-01*01	TCRBJ01	TCRBJ01-01	01				4	4	5	8	0	0	42	54	58	-1	61	1	In	VDJ
TCCTTGGAGCTGGGGGACTCAGCCCTGTACTTCTGTGCCAGCAGCTTATGGTCGACAGGGCTGAACACTGAAGCTTTCTTTGGACAA	CASSLWSTGLNTEAFF	1	7.4884490673136685E-6	48	TCRBV13-01*01	TCRBV13	TCRBV13-01	01				TCRBD01-01*01	TCRBD01	TCRBD01-01	01				TCRBJ01-01*01	TCRBJ01	TCRBJ01-01	01				2	5	2	3	1	0	33	48	53	60	61	1	In	VDJ
CCCTCAGAACCCAGGGACTCAGCTGTGTATTTTTGTGCTAGTGGTTTGGTAAGGGGGGGGATGAACACTGAAGCTTTCTTTGGACAA	CASGLVRGGMNTEAFF	3	2.2465347201941005E-5	48	TCRBV12-05*01	TCRBV12	TCRBV12-05	01				TCRBD02-01*01	TCRBD02	TCRBD02-01	01				TCRBJ01-01*01	TCRBJ01	TCRBJ01-01	01				0	2	9	0	2	0	33	50	52	59	61	3	In	VDJ
TCTGCTGTACCCTCTCAGACATCTGTGTACTTCTGTGCCAGCAGTGACTCGATATAGAGGATGAACACTGAAGCTTTCTTTGGACAA	CASSDSI*RMNTEAFF	1	7.4884490673136685E-6	48	TCRBV06-04	TCRBV06	TCRBV06-04				01,02	TCRBD02-01*02	TCRBD02	TCRBD02-01	02				TCRBJ01-01*01	TCRBJ01	TCRBJ01-01	01				0	6	11	1	1	0	33	50	56	60	61	1	Stop	VDJ
GTGACCAGTGCCCATCCTGAAGACAGCAGCTTCTACATCTGCAGTGCTAGCCGAGCCGCGATGAACACTGAAGCTTTCTTTGGACAA	CSASRAAMNTEAFF	1	7.4884490673136685E-6	42	TCRBV20	TCRBV20				TCRBV20-01,TCRBV20-or09_02		TCRBD02-01	TCRBD02	TCRBD02-01				01,02	TCRBJ01-01*01	TCRBJ01	TCRBJ01-01	01				3	3	6	7	5	0	39	50	53	56	61	1	In	VDJ
CAGTGACCAGTGCCCATCCTGAAGACAGCAGCTTCTACATCTGCAGTGCTAGAGATCTTCATGAACACTGAAGCTTTCTTTGGACAA		1	7.4884490673136685E-6	40	TCRBV20	TCRBV20				TCRBV20-01,TCRBV20-or09_02						TCRBD01,TCRBD02	TCRBD01-01,TCRBD02-01		TCRBJ01-01*01	TCRBJ01	TCRBJ01-01	01				0	4	4	6	0	0	41	55	59	-1	61	1	Out	VDJ
CAGCGCACAGAGCAGGGGGACTCGGCCATGTATCTCTGTGCCAGCAGCTTGACAGGGGGAATGAACACTGAAGCTTTCTTTGGACAA	CASSLTGGMNTEAFF	2	1.4976898134627337E-5	45	TCRBV07-09	TCRBV07	TCRBV07-09				01,03	TCRBD01-01*01	TCRBD01	TCRBD01-01	01				TCRBJ01-01*01	TCRBJ01	TCRBJ01-01	01				3	0	2	1	2	0	36	-1	50	59	61	2	In	VDJ
ATCCAGCGCACACAGCAGGAGGACTCGGCCGTGTATCTCTGTGCCAGCAGCTTACGGGGAATGAACACTGAAGCTTTCTTTGGACAA	CASSLRGMNTEAFF	2	1.4976898134627337E-5	42	TCRBV07-02*01	TCRBV07	TCRBV07-02	01				TCRBD02-01*01	TCRBD02	TCRBD02-01	01				TCRBJ01-01*01	TCRBJ01	TCRBJ01-01	01				2	0	8	3	2	0	39	-1	54	59	61	2	In	VDJ
CAACCTGCAAAGCTTGAGGACTCGGCCGTGTATCTCTGTGCCAGCAGCTTGGAAGGACGAATGAACACTGAAGCTTTCTTTGGACAA	CASSLEGRMNTEAFF	2	1.4976898134627337E-5	45	TCRBV11-02*02	TCRBV11	TCRBV11-02	02								TCRBD01,TCRBD02	TCRBD01-01,TCRBD02-01		TCRBJ01-01*01	TCRBJ01	TCRBJ01-01	01				3	4	1	7	3	0	36	50	54	58	61	2	In	VDJ
ACACGCCCTGCAGCCAGAAGACTCAGCCCTGTATCTCTGCGCCAGCAGCCCGCCCGCCTGGGGAACACTGAAGCTTTCTTTGGACAA		1	7.4884490673136685E-6	44	TCRBV04-01*01	TCRBV04	TCRBV04-01	01								TCRBD01,TCRBD02	TCRBD01-01,TCRBD02-01		TCRBJ01-01*01	TCRBJ01	TCRBJ01-01	01				4	9	0	9	0	1	37	50	59	-1	62	1	Out	VDJ
ATCAATTCCCTGGAGCTTGGTGACTCTGCTGTGTATTTCTGTGCCAGCAGCCAGGGTGTCGGGAACACTGAAGCTTTCTTTGGACAA	CASSQGVGNTEAFF	1	7.4884490673136685E-6	42	TCRBV03	TCRBV03				TCRBV03-01,TCRBV03-02						TCRBD01,TCRBD02	TCRBD01-01,TCRBD02-01		TCRBJ01-01*01	TCRBJ01	TCRBJ01-01	01				3	0	0	9	6	1	39	-1	53	56	62	1	In	VDJ
ATCCAGCAGGTAGTGCGAGGAGATTCGGCAGCTTATTTCTGTGCCAGCTCACCACAGTCAGGGAACACTGAAGCTTTCTTTGGACAA	CASSPQSGNTEAFF	1	7.4884490673136685E-6	42	TCRBV18-01*01	TCRBV18	TCRBV18-01	01				TCRBD01-01*01	TCRBD01	TCRBD01-01	01				TCRBJ01-01*01	TCRBJ01	TCRBJ01-01	01				1	3	4	4	0	1	39	55	58	-1	62	1	In	VDJ
ACCTTGGAGATCCAGCGCACAGAGCAGGGGGACTCGGCCATGTATCTCTGTGCCAGCGCGGCGAACACTGAAGCTTTCTTTGGACAA	CASAANTEAFF	2	1.4976898134627337E-5	33	TCRBV07-09	TCRBV07	TCRBV07-09				01,03	TCRBD02-01	TCRBD02	TCRBD02-01				01,02	TCRBJ01-01*01	TCRBJ01	TCRBJ01-01	01				8	0	7	5	1	1	48	-1	57	61	62	2	In	VDJ
GAGTCGCCCAGCCCCAACCAGACCTCTCTGTACTTCTGTGCCAGCAGTTTATCCGGGACGGCGAACACTGAAGCTTTCTTTGGACAA	CASSLSGTANTEAFF	2	1.4976898134627337E-5	45	TCRBV27-01*01	TCRBV27	TCRBV27-01	01								TCRBD01,TCRBD02	TCRBD01-01,TCRBD02-01		TCRBJ01-01*01	TCRBJ01	TCRBJ01-01	01				0	1	0	7	3	1	36	53	54	59	62	2	In	VDJ
GAGCTGGGGGACTCGGCCCTTTATCTTTGCGCCAGCAGCTCCTTCATCTGTGTACAGACATAGAACACTGAAGCTTTCTTTGGACAA	CASSSFICVQT*NTEAFF	2	1.4976898134627337E-5	54	TCRBV05-01*01	TCRBV05	TCRBV05-01	01				TCRBD01-01*01	TCRBD01	TCRBD01-01	01				TCRBJ01-01*01	TCRBJ01	TCRBJ01-01	01				3	16	2	6	2	1	27	40	56	60	62	2	Stop	VDJ
GTGAGCACCTTGGAGCTGGGGGACTCGGCCCTTTATCTTTGCGCCAGCAGCTCGGGACTTCAGAACACTGAAGCTTTCTTTGGACAA	CASSSGLQNTEAFF	3	2.2465347201941005E-5	42	TCRBV05-01*01	TCRBV05	TCRBV05-01	01				TCRBD02-01	TCRBD02	TCRBD02-01				01,02	TCRBJ01-01*01	TCRBJ01	TCRBJ01-01	01				3	1	0	10	3	1	39	52	53	59	62	3	In	VDJ
CAGGTAGTGCGAGGAGATTCGGCAGCTTATTTCTGTGCCAGCTCACTCTCCGGGGCCCAACAGAACACTGAAGCTTTCTTTGGACAA	CASSLSGAQQNTEAFF	1	7.4884490673136685E-6	48	TCRBV18-01*01	TCRBV18	TCRBV18-01	01								TCRBD01,TCRBD02	TCRBD01-01,TCRBD02-01		TCRBJ01-01*01	TCRBJ01	TCRBJ01-01	01				4	5	7	0	6	1	33	46	51	56	62	1	In	VDJ
GAGTCGCCCAGCCCCAACCAGACCTCTCTGTACTTCTGTGCCAGCAGTCCCGTGGACAGGAAGAACACTGAAGCTTTCTTTGGACAA	CASSPVDRKNTEAFF	2	1.4976898134627337E-5	45	TCRBV27-01*01	TCRBV27	TCRBV27-01	01				TCRBD01-01*01	TCRBD01	TCRBD01-01	01				TCRBJ01-01*01	TCRBJ01	TCRBJ01-01	01				5	5	1	4	2	1	36	48	53	60	62	2	In	VDJ
ATCCAGCGCACACAGCAGGAGGACTCGGCCGTGTATCTCTGTGCCAGCATGCCCGCCGGGGTCAACACTGAAGCTTTCTTTGGACAA	CASMPAGVNTEAFF	2	1.4976898134627337E-5	42	TCRBV07-02*01	TCRBV07	TCRBV07-02	01				TCRBD02-01*01	TCRBD02	TCRBD02-01	01				TCRBJ01-01*01	TCRBJ01	TCRBJ01-01	01				7	7	8	3	2	2	39	49	56	61	63	2	In	VDJ
GAGTCGGCTGCTCCCTCCCAGACATCTGTGTACTTCTGTGCCAGCAGTGTCCGTGCACAGCTAAACACTGAAGCTTTCTTTGGACAA	CASSVRAQLNTEAFF	13	9.734983787507769E-5	45	TCRBV06-01*01	TCRBV06	TCRBV06-01	01				TCRBD01-01*01	TCRBD01	TCRBD01-01	01				TCRBJ01-01*01	TCRBJ01	TCRBJ01-01	01				4	7	3	5	3	2	36	49	56	60	63	13	In	VDJ
TCCACTCTGACAGTGACCAGTGCCCATCCTGAAGACAGCAGCTTCTACATCTGCAGTGCTAGGGCTAGGGAAGCTTTCTTTGGACAA	CSARAREAFF	1	7.4884490673136685E-6	30	TCRBV20-01*01	TCRBV20	TCRBV20-01	01				TCRBD02-01	TCRBD02	TCRBD02-01				01,02	TCRBJ01-01*01	TCRBJ01	TCRBJ01-01	01				3	2	4	8	1	8	51	62	64	68	69	1	In	VDJ
CCCCTGATCCTGGAGTCGCCCAGCCCCAACCAGACCTCTCTGTACTTCTGTGCCAGCAGTTATGGGACGGAAGCTTTCTTTGGACAA	CASSYGTEAFF	2	1.4976898134627337E-5	33	TCRBV27-01*01	TCRBV27	TCRBV27-01	01								TCRBD01,TCRBD02	TCRBD01-01,TCRBD02-01		TCRBJ01-01*01	TCRBJ01	TCRBJ01-01	01				4	2	0	7	1	8	48	61	63	68	69	2	In	VDJ
TTTCTTGACATCCGCTCACCAGGCCTGGGGGACGCAGCCATGTACCTGTGTGCCACCAGCATAGGTCCCACGGATTTCTTTGGACAA	CATSIGPTDFF	1	7.4884490673136685E-6	33	TCRBV15-01*01	TCRBV15	TCRBV15-01	01								TCRBD01,TCRBD02	TCRBD01-01,TCRBD02-01		TCRBJ01-01*01	TCRBJ01	TCRBJ01-01	01				4	10	1	8	0	13	48	61	71	-1	74	1	In	VDJ
CCTGCTGGGGTTGGAGTCGGCTGCTCCCTCTCAGACTTCTGTTTACTTCTGTGCCAGCAGTTCCAGGGTATGGGTCTCTTTGGACAA		2	1.4976898134627337E-5	32	TCRBV06	TCRBV06				TCRBV06-02,TCRBV06-03		TCRBD01-01*01	TCRBD01	TCRBD01-01	01				TCRBJ01-01*01	TCRBJ01	TCRBJ01-01	01				4	1	4	3	8	15	49	62	63	68	76	2	Out	VDJ
CTCGCTCAGGCTGGAGTCGGCTGCTCCCTCCCAGACTTCTGTTTACTTCTGTGCCAGCAGTTCCAGGGTATGGGTCTCTTTGGACAA		9	6.739604160582302E-5	32	TCRBV06-01*01	TCRBV06	TCRBV06-01	01				TCRBD01-01*01	TCRBD01	TCRBD01-01	01				TCRBJ01-01*01	TCRBJ01	TCRBJ01-01	01				5	2	4	3	8	15	49	61	63	68	76	9	Out	VDJ
GAGTCGGCTGCTCCCTCCCAAACATCTGTGTACTTCTGTGCCAGCAGTTACGGTCCGGGGGCGATGGATAAGCTGTTTTTTGGCAGT	CASSYGPGAMDKLFF	2	1.4976898134627337E-5	45	TCRBV06	TCRBV06				TCRBV06-02,TCRBV06-03						TCRBD01,TCRBD02	TCRBD01-01,TCRBD02-01		TCRBJ01-04*01	TCRBJ01	TCRBJ01-04	01				2	5	6	0	10	14	36	51	56	62	72	2	In	VDJ
ACTCTGAAGATCCAGCCCTCAGAACCCAGGGACTCAGCTGTGTACTTCTGTGCCAGCAGTTTACTGAGGAAACTGTTTTTTGGCAGT	CASSLLRKLFF	1	7.4884490673136685E-6	33	TCRBV12	TCRBV12				TCRBV12-03,TCRBV12-04		TCRBD02-01*02	TCRBD02	TCRBD02-01	02				TCRBJ01-04*01	TCRBJ01	TCRBJ01-04	01				2	2	11	1	0	11	48	63	65	-1	69	1	In	VDJ
CTCACTGTGACATCGGCCCAAAAGAACCCGACAGCTTTCTATCTCTGTGCCAGTAGTACTAGGGCGGAGAAACTGTTTTTTGGCAGT	CASSTRAEKLFF	2	1.4976898134627337E-5	36	TCRBV19-01	TCRBV19	TCRBV19-01				01,02					TCRBD01,TCRBD02	TCRBD01-01,TCRBD02-01		TCRBJ01-04*01	TCRBJ01	TCRBJ01-04	01				4	2	5	3	5	11	45	58	60	64	69	2	In	VDJ
TTCCCCCTGATCCTGGAGTCGCCCAGCCCCAACCAGACCTCTCTGTACTTCTGTGCCAGCAGTTTTGGAAAACTGTTTTTTGGCAGT	CASSFGKLFF	1	7.4884490673136685E-6	30	TCRBV27-01*01	TCRBV27	TCRBV27-01	01								TCRBD01,TCRBD02	TCRBD01-01,TCRBD02-01		TCRBJ01-04*01	TCRBJ01	TCRBJ01-04	01				3	1	0	10	0	10	51	65	66	-1	68	1	In	VDJ
AAGATCCGGTCCACAAAGCTGGAGGACTCAGCCATGTACTTCTGTGCCAGCCGGGGCGGGGGTCTTGGAAAACTGTTTTTTGGCAGT	CASRGGGLGKLFF	2	1.4976898134627337E-5	39	TCRBV02-01*01	TCRBV02	TCRBV02-01	01				TCRBD02-01*01	TCRBD02	TCRBD02-01	01				TCRBJ01-04*01	TCRBJ01	TCRBJ01-04	01				8	4	7	2	6	10	42	51	55	62	68	2	In	VDJ
ATCCAGCCCTCAGAACCCAGGGACTCAGCTGTGTACTTCTGTGCCAGCAGTGCCCACACGGACCTCGGAAAACTGTTTTTTGGCAGT	CASSAHTDLGKLFF	1	7.4884490673136685E-6	42	TCRBV12	TCRBV12				TCRBV12-03,TCRBV12-04						TCRBD01,TCRBD02	TCRBD01-01,TCRBD02-01		TCRBJ01-04*01	TCRBJ01	TCRBJ01-04	01				5	8	1	7	5	10	39	51	59	63	68	1	In	VDJ
CAGGTAGTGCGAGGAGATTCGGCAGCTTATTTCTGTGCCAGCTCACCGGAGGGCGCGCCCGGGGTTGAAAAACTGTTTTTTGGCAGT	CASSPEGAPGVEKLFF	1	7.4884490673136685E-6	48	TCRBV18-01*01	TCRBV18	TCRBV18-01	01				TCRBD02-01*02	TCRBD02	TCRBD02-01	02				TCRBJ01-04*01	TCRBJ01	TCRBJ01-04	01				3	0	10	0	12	7	33	-1	47	53	65	1	In	VDJ
CAACCTGCAAAGCTTGAGGACTCGGCCGTGTATCTCTGTGCCAGCAGCTTAGGGCTCGGACAGATTGAAAAACTGTTTTTTGGCAGT	CASSLGLGQIEKLFF	1	7.4884490673136685E-6	45	TCRBV11-02*02	TCRBV11	TCRBV11-02	02				TCRBD01-01*01	TCRBD01	TCRBD01-01	01				TCRBJ01-04*01	TCRBJ01	TCRBJ01-04	01				1	5	1	5	2	7	36	52	57	63	65	1	In	VDJ
CAGCGCACACAGCAGGAGGACTCCGCCGTGTATCTCTGTGCCAGCAGCTTAGGGCTCGGACAGATTGAAAAACTGTTTTTTGGCAGT	CASSLGLGQIEKLFF	2	1.4976898134627337E-5	45	TCRBV07-08*01	TCRBV07	TCRBV07-08	01				TCRBD01-01*01	TCRBD01	TCRBD01-01	01				TCRBJ01-04*01	TCRBJ01	TCRBJ01-04	01				1	5	1	5	2	7	36	52	57	63	65	2	In	VDJ
AACGCCTTGTTGCTGGGGGACTCGGCCCTGTATCTCTGTGCCAGCAGCTTAGGGCTCGGACAGATTGAAAAACTGTTTTTTGGCAGT	CASSLGLGQIEKLFF	2	1.4976898134627337E-5	45	TCRBV05-05*01	TCRBV05	TCRBV05-05	01				TCRBD01-01*01	TCRBD01	TCRBD01-01	01				TCRBJ01-04*01	TCRBJ01	TCRBJ01-04	01				2	7	1	5	2	7	36	50	57	63	65	2	In	VDJ
CTGCTGTCGGCTGCTCCCTCCCAGACATCTGTGTACTTCTGTGCCAGCAGTTATACCTCAAGGGGTGAAAAACTGTTTTTTGGCAGT	CASSYTSRGEKLFF	2	1.4976898134627337E-5	42	TCRBV06-05*01	TCRBV06	TCRBV06-05	01				TCRBD01-01*01	TCRBD01	TCRBD01-01	01				TCRBJ01-04*01	TCRBJ01	TCRBJ01-04	01				3	7	5	2	0	7	39	53	60	-1	65	2	In	VDJ
CTGAGCTCTCTGGAGCTGGGGGACTCAGCTTTGTATTTCTGTGCCAGCGGCTCGAAGGGCGGCGGTGAAAAACTGTTTTTTGGCAGT	CASGSKGGGEKLFF	1	7.4884490673136685E-6	42	TCRBV09-01	TCRBV09	TCRBV09-01				01,02					TCRBD01,TCRBD02	TCRBD01-01,TCRBD02-01		TCRBJ01-04*01	TCRBJ01	TCRBJ01-04	01				7	7	5	3	6	7	39	48	55	59	65	1	In	VDJ
ACAGTGACCAGTGCCCATCCTGAAGACAGCAGCTTCTACATCTGCAGTGCCAAATCCGGGAGCGGTGAAAAACTGTTTTTTGGCAGT	CSAKSGSGEKLFF	1	7.4884490673136685E-6	39	TCRBV20	TCRBV20				TCRBV20-01,TCRBV20-or09_02		TCRBD02-01*02	TCRBD02	TCRBD02-01	02				TCRBJ01-04*01	TCRBJ01	TCRBJ01-04	01				6	6	8	2	3	7	42	50	56	62	65	1	In	VDJ
ACAGTGACCAGTGCCCATCCTGAAGACAGCAGCTTCTACATCTGCAGTGCTCCAGGACCAGGTCGTGAAAAACTGTTTTTTGGCAGT	CSAPGPGREKLFF	1	7.4884490673136685E-6	39	TCRBV20	TCRBV20				TCRBV20-01,TCRBV20-or09_02						TCRBD01,TCRBD02	TCRBD01-01,TCRBD02-01		TCRBJ01-04*01	TCRBJ01	TCRBJ01-04	01				5	3	1	7	7	7	42	51	54	58	65	1	In	VDJ
AGAACCGGGAGACACGGCACTGTATCTCTGCGCCAGCAGTCCAAATCACGGGACAGGGGGCTGGATGAAAAACTGTTTTTTGGCAGT		1	7.4884490673136685E-6	53	TCRBV23-01*01	TCRBV23	TCRBV23-01	01				TCRBD01-01*01	TCRBD01	TCRBD01-01	01				TCRBJ01-04*01	TCRBJ01	TCRBJ01-04	01				4	8	0	0	3	6	28	41	49	61	64	1	Out	VDJ
ATCAATTCCCTGGAGCTTGGTGACTCTGCTGTGTATTTCTGTGCCAGCAGCCAAGATCACCCGGATGAAAAACTGTTTTTTGGCAGT	CASSQDHPDEKLFF	1	7.4884490673136685E-6	42	TCRBV03	TCRBV03				TCRBV03-01,TCRBV03-02		TCRBD02-01	TCRBD02	TCRBD02-01				01,02	TCRBJ01-04*01	TCRBJ01	TCRBJ01-04	01				0	5	8	5	0	6	39	56	61	-1	64	1	In	VDJ
CTGGAGTCCGCCAGCACCAACCAGACATCTATGTACCTCTGTGCCAGCAGTTTGTACAGGGTAGATGAAAAACTGTTTTTTGGCAGT	CASSLYRVDEKLFF	2	1.4976898134627337E-5	42	TCRBV28-01*01	TCRBV28	TCRBV28-01	01				TCRBD01-01*01	TCRBD01	TCRBD01-01	01				TCRBJ01-04*01	TCRBJ01	TCRBJ01-04	01				3	2	3	3	3	6	39	53	55	61	64	2	In	VDJ
TCGGCCCAAAAGAACCCGACAGCTTTCTATCTCTGTGCCAGTAGTTCCAGTACTAGGGGGCGAGATGAAAAACTGTTTTTTGGCAGT	CASSSSTRGRDEKLFF	2	1.4976898134627337E-5	48	TCRBV19-01	TCRBV19	TCRBV19-01				01,02	TCRBD01-01*01	TCRBD01	TCRBD01-01	01				TCRBJ01-04*01	TCRBJ01	TCRBJ01-04	01				5	9	5	0	3	6	33	45	54	61	64	2	In	VDJ
ACCTTGGAGCTGGGGGACTCGGCCCTTTATCTTTGCGCCAGCAGCTTGAGGGACAGGGATAGTAATGAAAAACTGTTTTTTGGCAGT	CASSLRDRDSNEKLFF	2	1.4976898134627337E-5	48	TCRBV05-01*01	TCRBV05	TCRBV05-01	01				TCRBD01-01*01	TCRBD01	TCRBD01-01	01				TCRBJ01-04*01	TCRBJ01	TCRBJ01-04	01				1	1	0	3	4	4	33	48	49	58	62	2	In	VDJ
CTGTCGGCTGCTCCCTCCCAGACATCTGTGTACTTCTGTGCCAGCACCCTGAGGAGGGGAAGTAATGAAAAACTGTTTTTTGGCAGT	CASTLRRGSNEKLFF	4	2.9953796269254674E-5	45	TCRBV06-05*01	TCRBV06	TCRBV06-05	01				TCRBD02-01*02	TCRBD02	TCRBD02-01	02				TCRBJ01-04*01	TCRBJ01	TCRBJ01-04	01				7	6	10	0	4	4	36	46	52	58	62	4	In	VDJ
CGCTCACCAGGCCTGGGGGACGCAGCCATGTACCTGTGTGCCACCAGCAGAGATAGCGGCCCTAATGAAAAACTGTTTTTTGGCAGT	CATSRDSGPNEKLFF	1	7.4884490673136685E-6	45	TCRBV15-01*01	TCRBV15	TCRBV15-01	01				TCRBD02-01	TCRBD02	TCRBD02-01				01,02	TCRBJ01-04*01	TCRBJ01	TCRBJ01-04	01				0	0	5	5	2	3	36	-1	53	59	61	1	In	VDJ
TCGCCCAGCCCCAACCAGACCTCTCTGTACTTCTGTGCCAGCAGCCTCATAACGGACAGACCTAATGAAAAACTGTTTTTTGGCAGT	CASSLITDRPNEKLFF	1	7.4884490673136685E-6	48	TCRBV27-01*01	TCRBV27	TCRBV27-01	01				TCRBD01-01*01	TCRBD01	TCRBD01-01	01				TCRBJ01-04*01	TCRBJ01	TCRBJ01-04	01				6	9	1	5	2	3	33	44	53	59	61	1	In	VDJ
GACCAGTGCCCATCCTGAAGACAGCAGCTTCTACATCTGCAGTGCCGGGACAGGGTACCGACTAATGAAAAACTGTTTTTTGGCAGT		1	7.4884490673136685E-6	44	TCRBV20	TCRBV20				TCRBV20-01,TCRBV20-or09_02		TCRBD01-01*01	TCRBD01	TCRBD01-01	01				TCRBJ01-04*01	TCRBJ01	TCRBJ01-04	01				6	1	0	3	5	2	37	45	46	55	60	1	Out	VDJ
CGCACAGAGCAGGGGGACTCGGCCATGTATCTCTGTGCCAGCAGCTTCCTCAGGGGGTTAACTAATGAAAAACTGTTTTTTGGCAGT	CASSFLRGLTNEKLFF	3	2.2465347201941005E-5	48	TCRBV07-09	TCRBV07	TCRBV07-09				01,03	TCRBD01-01*01	TCRBD01	TCRBD01-01	01				TCRBJ01-04*01	TCRBJ01	TCRBJ01-04	01				3	3	4	1	2	1	33	47	50	57	59	3	In	VDJ
GAGTTGGCTGCTCCCTCCCAGACATCTGTGTACTTCTGTGCCAGCAGCGTGGGTTTTGCAACTAATGAAAAACTGTTTTTTGGCAGT	CASSVGFATNEKLFF	1	7.4884490673136685E-6	45	TCRBV06-06	TCRBV06	TCRBV06-06				01,02					TCRBD01,TCRBD02	TCRBD01-01,TCRBD02-01		TCRBJ01-04*01	TCRBJ01	TCRBJ01-04	01				6	3	0	9	5	0	36	47	50	53	58	1	In	VDJ
CCCATCCTGAAGACAGCAGCTTCTACATCTGCAGTGCCATCCGGCAGGGGTTGACCCGCAACTAATGAAAAACTGTTTTTTGGCAGT		1	7.4884490673136685E-6	52	TCRBV20	TCRBV20				TCRBV20-01,TCRBV20-or09_02		TCRBD01-01*01	TCRBD01	TCRBD01-01	01				TCRBJ01-04*01	TCRBJ01	TCRBJ01-04	01				6	7	4	2	8	0	29	37	44	50	58	1	Out	VDJ
AGCTCCTTGGAGCTGGGGGACTCAGCCATGTACTTCTGTGCCAGCAGGGACGGACAGCCAACTAATGAAAAACTGTTTTTTGGCAGT	CASRDGQPTNEKLFF	1	7.4884490673136685E-6	45	TCRBV13-01*01	TCRBV13	TCRBV13-01	01				TCRBD01-01*01	TCRBD01	TCRBD01-01	01				TCRBJ01-04*01	TCRBJ01	TCRBJ01-04	01				6	4	1	5	1	0	36	47	51	57	58	1	In	VDJ
GAGCAGGGGGACTCGGCCATGTATCTCTGTGCCAGCAGCTTAGGTCCAAAGGGGTCACCAACTAATGAAAAACTGTTTTTTGGCAGT	CASSLGPKGSPTNEKLFF	1	7.4884490673136685E-6	54	TCRBV07-09	TCRBV07	TCRBV07-09				01,03	TCRBD01-01*01	TCRBD01	TCRBD01-01	01				TCRBJ01-04*01	TCRBJ01	TCRBJ01-04	01				1	6	5	2	4	0	27	43	49	54	58	1	In	VDJ
GCAAAGCTTGAGGACTCGGCCGTGTATCTCTGTGCCAGCAGCTTAGAGGGCAGGTCCACAACTAATGAAAAACTGTTTTTTGGCAGT	CASSLEGRSTTNEKLFF	1	7.4884490673136685E-6	51	TCRBV11-02*02	TCRBV11	TCRBV11-02	02				TCRBD01-01*01	TCRBD01	TCRBD01-01	01				TCRBJ01-04*01	TCRBJ01	TCRBJ01-04	01				0	3	4	4	4	0	30	47	50	54	58	1	In	VDJ
CAGGCCTGGGGGACGCAGCCATGTACCTGTGTGCCACCAGCAGCCCGGGACAGGGGGACCCCGAATGAAAAACTGTTTTTTGGCAGT		1	7.4884490673136685E-6	52	TCRBV15-01*01	TCRBV15	TCRBV15-01	01				TCRBD01-01*01	TCRBD01	TCRBD01-01	01				TCRBJ01-04*01	TCRBJ01	TCRBJ01-04	01				3	3	0	1	6	5	29	43	46	57	63	1	Out	VDJ
CTGAAGATCCAGCGCACACAGCAGGAGGACTCCGCCGTGTATCTCTGTGCCAGCAGCTTAAACAATGAAAAACTGTTTTTTGGCAGT	CASSLNNEKLFF	1	7.4884490673136685E-6	36	TCRBV07-08*01	TCRBV07	TCRBV07-08	01								TCRBD01,TCRBD02	TCRBD01-01,TCRBD02-01		TCRBJ01-04*01	TCRBJ01	TCRBJ01-04	01				2	1	3	7	0	5	45	60	61	-1	63	1	In	VDJ
ATCCAGCAGGTAGTGCGAGGAGATTCGGCAGCTTATTTCTGTGCCAGCTCACCACTCTCAGTAAATGAAAAACTGTTTTTTGGCAGT	CASSPLSVNEKLFF	1	7.4884490673136685E-6	42	TCRBV18-01*01	TCRBV18	TCRBV18-01	01				TCRBD01-01*01	TCRBD01	TCRBD01-01	01				TCRBJ01-04*01	TCRBJ01	TCRBJ01-04	01				1	3	4	5	2	5	39	55	58	61	63	1	In	VDJ
AAACCTGAGCTCTCTGGAGCTGGGGGACTCAGCTTTGTATTTCTGTGCCAGCACCTCCCATAAAATGAAAAACTGTTTTTTGGCAGT		1	7.4884490673136685E-6	38	TCRBV09-01	TCRBV09	TCRBV09-01				01,02					TCRBD01,TCRBD02	TCRBD01-01,TCRBD02-01		TCRBJ01-04*01	TCRBJ01	TCRBJ01-04	01				6	5	4	6	3	5	43	53	58	60	63	1	Out	VDJ
TGGAGTCCGCCAGCACCAACCAGACATCTATGTACCTCTGTGCCAGCAGCCTACAGGGCACGACGGGAAAAACTGTTTTTTGGCAGT		2	1.4976898134627337E-5	43	TCRBV28-01*01	TCRBV28	TCRBV28-01	01				TCRBD01-01*01	TCRBD01	TCRBD01-01	01				TCRBJ01-04*01	TCRBJ01	TCRBJ01-04	01				6	3	3	3	8	8	38	49	52	58	66	2	Out	VDJ
ATCCAGCGCACAGAGCAGGGGGACTCGGCCATGTATCTCTGTGCCAGCAGTCAGTGGGGGGACAGGGAAAAACTGTTTTTTGGCAGT	CASSQWGDREKLFF	6	4.493069440388201E-5	42	TCRBV07-09	TCRBV07	TCRBV07-09				01,03	TCRBD01-01*01	TCRBD01	TCRBD01-01	01				TCRBJ01-04*01	TCRBJ01	TCRBJ01-04	01				6	8	0	4	0	8	39	50	58	-1	66	6	In	VDJ
CAGAACCGGGAGACACGGCACTGTATCTCTGCGCCAGCAGTCCTCTACCCAACACAGGGGCGAGAGGAAAAACTGTTTTTTGGCAGT		1	7.4884490673136685E-6	52	TCRBV23-01*01	TCRBV23	TCRBV23-01	01				TCRBD01-01*01	TCRBD01	TCRBD01-01	01				TCRBJ01-04*01	TCRBJ01	TCRBJ01-04	01				4	11	3	2	6	8	29	42	53	60	66	1	Out	VDJ
TCGGCTGCTCCCTCCCAAACATCTGTGTACTTCTGTGCCAGCACTATCGGGGGCGGACAGGGAGGCGAAAAACTGTTTTTTGGCAGT	CASTIGGGQGGEKLFF	2	1.4976898134627337E-5	48	TCRBV06	TCRBV06				TCRBV06-02,TCRBV06-03		TCRBD01-01*01	TCRBD01	TCRBD01-01	01				TCRBJ01-04*01	TCRBJ01	TCRBJ01-04	01				7	11	1	3	4	8	33	43	54	62	66	2	In	VDJ
AACGCCTTGGAGCTGGACGACTCGGCCCTGTATCTCTGTGCCAGCAGCTACGGGGGGGAGGGAAACGAAAAACTGTTTTTTGGCAGT	CASSYGGEGNEKLFF	1	7.4884490673136685E-6	45	TCRBV05-04*01	TCRBV05	TCRBV05-04	01				TCRBD02-01*01	TCRBD02	TCRBD02-01	01				TCRBJ01-04*01	TCRBJ01	TCRBJ01-04	01				3	1	8	0	8	8	36	49	50	58	66	1	In	VDJ
ACATCGGCCCAAAAGAACCCGACAGCTTTCTATCTCTGTGCCAGTAGTATAGATTTGGGGATCGGAGAAAAACTGTTTTTTGGCAGT	CASSIDLGIGEKLFF	2	1.4976898134627337E-5	45	TCRBV19-01	TCRBV19	TCRBV19-01				01,02					TCRBD01,TCRBD02	TCRBD01-01,TCRBD02-01		TCRBJ01-04*01	TCRBJ01	TCRBJ01-04	01				0	4	0	8	5	8	36	53	57	61	66	2	In	VDJ
GTGAACGCCTTGGAGCTGGACGACTCGGCCATGTATCTCTGTGCCAGCAGCTTAGGGACGGGCGGAGAAAAACTGTTTTTTGGCAGT	CASSLGTGGEKLFF	1	7.4884490673136685E-6	42	TCRBV05-04*01	TCRBV05	TCRBV05-04	01								TCRBD01,TCRBD02	TCRBD01-01,TCRBD02-01		TCRBJ01-04*01	TCRBJ01	TCRBJ01-04	01				2	1	0	7	7	8	39	53	54	59	66	1	In	VDJ
CTGTGACATCGGCCCAAAAGAACCCGACAGCTTTCTATCTCTGTGCCAGTAGTATGGCCTTCCTTGGGGCTTGGATTTTTTGGCAGT		2	1.4976898134627337E-5	40	TCRBV19-01	TCRBV19	TCRBV19-01				01,02	TCRBD01-01*01	TCRBD01	TCRBD01-01	01				TCRBJ01-04*01	TCRBJ01	TCRBJ01-04	01				3	10	7	0	5	17	41	55	65	70	75	2	Out	VDJ
AGATCCAGCCCTCAGAACCCAGGGACTCAGCTGTGTACTTCTGTGCCAGCAGTGACAGGGTCCCTATGAAAAACTGTTTTTGGCAGT		2	1.4976898134627337E-5	40	TCRBV12	TCRBV12				TCRBV12-03,TCRBV12-04		TCRBD01-01*01	TCRBD01	TCRBD01-01	01				TCRBJ01-04*01	TCRBJ01	TCRBJ01-04	01				5	0	2	3	16	18	41	-1	53	60	76	2	Out	VDJ
GTGCGAGGAGATTCGGCAGCTTATTTCTGTGCCAGCTCATCGGGACAGGCGCCCGGATATAGCAATCAGTCCCAGCATTTTGGTGAT	CASSSGQAPGYSNQSQHF	1	7.4884490673136685E-6	54	TCRBV18-01*01	TCRBV18	TCRBV18-01	01				TCRBD01-01*01	TCRBD01	TCRBD01-01	01				TCRBJ01-05*01	TCRBJ01	TCRBJ01-05	01				5	2	0	4	21	11	27	39	41	49	70	1	In	VDJ
TCCGCCAGCACCAACCAGACATCTATGTACCTCTGTGCCAGCAGTACCGGCGGGACAGGAACTTTGTCGGCCCAGCATTTTGGTGAT	CASSTGGTGTLSAQHF	5	3.744224533656834E-5	48	TCRBV28-01*01	TCRBV28	TCRBV28-01	01				TCRBD01-01*01	TCRBD01	TCRBD01-01	01				TCRBJ01-05*01	TCRBJ01	TCRBJ01-05	01				5	6	0	4	11	11	33	45	51	59	70	5	In	VDJ
TCTAAGAAGCTCCTTCTCAGTGACTCTGGCTTCTATCTCTGTGCCTGGAGGCCCGGGACGGCCGCGGGGCCCCAGCATTTTGGTGAT	CAWRPGTAAGPQHF	2	1.4976898134627337E-5	42	TCRBV30-01*01	TCRBV30	TCRBV30-01	01								TCRBD01,TCRBD02	TCRBD01-01,TCRBD02-01		TCRBJ01-05*01	TCRBJ01	TCRBJ01-05	01				3	4	0	7	9	9	39	50	54	59	68	2	In	VDJ
ACAGTGACCAGTGCCCATCCTGAAGACAGCAGCTTCTACATCTGCAGTGCTAGAAACCAGGGGCCGGAGCCCCAGCATTTTGGTGAT	CSARNQGPEPQHF	1	7.4884490673136685E-6	39	TCRBV20	TCRBV20				TCRBV20-01,TCRBV20-or09_02		TCRBD01-01*01	TCRBD01	TCRBD01-01	01				TCRBJ01-05*01	TCRBJ01	TCRBJ01-05	01				2	3	4	2	4	8	42	54	57	63	67	1	In	VDJ
CCCCTCACGTTGGCGTCTGCTGTACCCTCTCAGACATCTGTGTACTTCTGTGCCAGCAGTGAACTTCAGCCCCAGCATTTTGGTGAT	CASSELQPQHF	1	7.4884490673136685E-6	33	TCRBV06-04	TCRBV06	TCRBV06-04				01,02	TCRBD02-01	TCRBD02	TCRBD02-01				01,02	TCRBJ01-05*01	TCRBJ01	TCRBJ01-05	01				3	0	3	10	0	6	48	-1	62	-1	65	1	In	VDJ
CGCACACAGCAGGAGGACTCGGCCGTGTATCTCTGTGCCAGCAGCCCCAATACAGGGGGCTTGGGTCAGCCCCAGCATTTTGGTGAT	CASSPNTGGLGQPQHF	1	7.4884490673136685E-6	48	TCRBV07-02*01	TCRBV07	TCRBV07-02	01				TCRBD01-01*01	TCRBD01	TCRBD01-01	01				TCRBJ01-05*01	TCRBJ01	TCRBJ01-05	01				5	6	3	0	5	6	33	45	51	60	65	1	In	VDJ
CTGCTGTCGGCTGCTCCCTCCCAGACATCTGTGTACTTCTGTGCCAGCAGTTACACAGGGGTGGGTCAGCCCCAGCATTTTGGTGAT	CASSYTGVGQPQHF	2	1.4976898134627337E-5	42	TCRBV06-05*01	TCRBV06	TCRBV06-05	01				TCRBD01-01*01	TCRBD01	TCRBD01-01	01				TCRBJ01-05*01	TCRBJ01	TCRBJ01-05	01				2	0	3	2	4	6	39	-1	54	61	65	2	In	VDJ
TCCACAAAGCTGGAGGACTCAGCCATGTACTTCTGTGCCAGCAGGACCAATTTACAGGGATCGGGTCAGCCCCAGCATTTTGGTGAT	CASRTNLQGSGQPQHF	2	1.4976898134627337E-5	48	TCRBV02-01*01	TCRBV02	TCRBV02-01	01				TCRBD01-01*01	TCRBD01	TCRBD01-01	01				TCRBJ01-05*01	TCRBJ01	TCRBJ01-05	01				6	9	3	3	6	6	33	44	53	59	65	2	In	VDJ
CCAGTCCACGGAGTCAGGGGACACAGCACTGTATTTCTGTGCCAGCAGCAAAGGACAGGGACCGGTCAGCCCCAGCATTTTGGTGAT		2	1.4976898134627337E-5	44	TCRBV21-01*01	TCRBV21	TCRBV21-01	01				TCRBD01-01*01	TCRBD01	TCRBD01-01	01				TCRBJ01-05*01	TCRBJ01	TCRBJ01-05	01				1	0	2	3	5	6	37	-1	53	60	65	2	Out	VDJ
TCTGCTGTACCCTCTCAGACATCTGTGTACTTCTGTGCCAGCAGTGACTCGAAAAGGGGGTGAGGTCAGCCCCAGCATTTTGGTGAT	CASSDSKRG*GQPQHF	1	7.4884490673136685E-6	48	TCRBV06-04	TCRBV06	TCRBV06-04				01,02	TCRBD01-01*01	TCRBD01	TCRBD01-01	01				TCRBJ01-05*01	TCRBJ01	TCRBJ01-05	01				0	4	5	1	5	6	33	50	54	60	65	1	Stop	VDJ
ATCCAGCCCTCAGAACCCAGGGACTCAGCTGTGTACTTCTGTGCCAGCAGTTTAGCGCGTGACCGTCAGCCCCAGCATTTTGGTGAT	CASSLARDRQPQHF	1	7.4884490673136685E-6	42	TCRBV12	TCRBV12				TCRBV12-03,TCRBV12-04						TCRBD01,TCRBD02	TCRBD01-01,TCRBD02-01		TCRBJ01-05*01	TCRBJ01	TCRBJ01-05	01				0	4	2	7	2	6	39	56	60	63	65	1	In	VDJ
TGAGCAACATGAGCCCTGAAGACAGCAGCATATATCTCTGCAGCGTTGTATATCTCCAGGGAGGCTCAGCCCCAGCATTTTGGTGAT		1	7.4884490673136685E-6	43	TCRBV29-01*01	TCRBV29	TCRBV29-01	01				TCRBD02-01*02	TCRBD02	TCRBD02-01	02				TCRBJ01-05*01	TCRBJ01	TCRBJ01-05	01				4	10	9	1	1	6	38	48	58	64	65	1	Out	VDJ
CTGATTCTGGAGTCCGCCAGCACCAACCAGACATCTATGTACCTCTGTGCCAGCAGCTCGAGGTATCAGCCCCAGCATTTTGGTGAT	CASSSRYQPQHF	2	1.4976898134627337E-5	36	TCRBV28-01*01	TCRBV28	TCRBV28-01	01				TCRBD02-01*02	TCRBD02	TCRBD02-01	02				TCRBJ01-05*01	TCRBJ01	TCRBJ01-05	01				6	3	11	1	1	5	45	56	59	63	64	2	In	VDJ
GCTCCTTCTCAGTGACTCTGGCTTCTATCTCTGTGCCTCGCCACCCCCCAATCCCTTAATTGATATCAGCCCCAGCATTTTGGTGAT		1	7.4884490673136685E-6	50	TCRBV30-01*01	TCRBV30	TCRBV30-01	01								TCRBD01,TCRBD02	TCRBD01-01,TCRBD02-01		TCRBJ01-05*01	TCRBJ01	TCRBJ01-05	01				7	23	2	8	1	5	31	38	61	63	64	1	Out	VDJ
AGGTAGTGCGAGGAGATTCGGCAGCTTATTTCTGTGCCAGCTCACCGGGGGGACAGGGGGCGATATCAGCCCCAGCATTTTGGTGAT		11	8.237293974045035E-5	49	TCRBV18-01*01	TCRBV18	TCRBV18-01	01				TCRBD01-01*01	TCRBD01	TCRBD01-01	01				TCRBJ01-05*01	TCRBJ01	TCRBJ01-05	01				3	3	0	0	3	5	32	46	49	61	64	11	Out	VDJ
CTTCACATCAATTCCCTGGAGCTTGGTGACTCTGCTGTGTATTTCTGTGCCAGCAGCCAAGTTGATCAGCCCCAGCATTTTGGTGAT	CASSQVDQPQHF	1	7.4884490673136685E-6	36	TCRBV03	TCRBV03				TCRBV03-01,TCRBV03-02									TCRBJ01-05*01	TCRBJ01	TCRBJ01-05	01				1	0	0	0	3	5	45	-1	-1	61	64	1	In	VJ
GTGACCAGTGCCCATCCTGAAGACAGCAGCTTCTACATCTGCAGTGCCGTCCCGGGGTGGGGTGATCAGCCCCAGCATTTTGGTGAT	CSAVPGWGDQPQHF	1	7.4884490673136685E-6	42	TCRBV20	TCRBV20				TCRBV20-01,TCRBV20-or09_02		TCRBD02-01*01	TCRBD02	TCRBD02-01	01				TCRBJ01-05*01	TCRBJ01	TCRBJ01-05	01				6	5	8	3	7	5	39	47	52	57	64	1	In	VDJ
CAGGTAGTGCGAGGAGATTCGGCAGCTTATTTCTGTGCCAGCTCACACTCCCCGGACGAGGGTCATCAGCCCCAGCATTTTGGTGAT	CASSHSPDEGHQPQHF	1	7.4884490673136685E-6	48	TCRBV18-01*01	TCRBV18	TCRBV18-01	01				TCRBD02-01*02	TCRBD02	TCRBD02-01	02				TCRBJ01-05*01	TCRBJ01	TCRBJ01-05	01				4	11	11	0	2	5	33	46	57	62	64	1	In	VDJ
TCTAAGAAGCTCCTTCTCAGTGACTCTGGCTTCTATCTCTGTGCCTGGAGTAACCAGGGCGTCCATCAGCCCCAGCATTTTGGTGAT	CAWSNQGVHQPQHF	1	7.4884490673136685E-6	42	TCRBV30-01*01	TCRBV30	TCRBV30-01	01				TCRBD01-01*01	TCRBD01	TCRBD01-01	01				TCRBJ01-05*01	TCRBJ01	TCRBJ01-05	01				2	3	4	3	5	5	39	51	54	59	64	1	In	VDJ
CTGTCGGCTGCTCCCTCCCAGACATCTGTGTACTTCTGTGCCAGCAGTTACTCGGCAGGGCTTAATCAGCCCCAGCATTTTGGTGAT	CASSYSAGLNQPQHF	2	1.4976898134627337E-5	45	TCRBV06-05*01	TCRBV06	TCRBV06-05	01				TCRBD01-01*01	TCRBD01	TCRBD01-01	01				TCRBJ01-05*01	TCRBJ01	TCRBJ01-05	01				0	2	4	3	3	4	36	53	55	60	63	2	In	VDJ
CTGGAGTCGCCCAGCCCCAACCAGACCTCTCTGTACTTCTGTGCCAGCAGTGTACAGGGGTTCAATCAGCCCCAGCATTTTGGTGAT	CASSVQGFNQPQHF	1	7.4884490673136685E-6	42	TCRBV27-01*01	TCRBV27	TCRBV27-01	01				TCRBD01-01*01	TCRBD01	TCRBD01-01	01				TCRBJ01-05*01	TCRBJ01	TCRBJ01-05	01				5	2	3	2	2	3	39	51	53	60	62	1	In	VDJ
CTGATCCTGGAGTCGCCCAGCCCCAACCAGACCTCTCTGTACTTCTGTGCCAGCAGTTTCATCAATCAGCCCCAGCATTTTGGTGAT	CASSFINQPQHF	1	7.4884490673136685E-6	36	TCRBV27-01*01	TCRBV27	TCRBV27-01	01				TCRBD01-01*01	TCRBD01	TCRBD01-01	01				TCRBJ01-05*01	TCRBJ01	TCRBJ01-05	01				3	0	4	6	1	3	45	-1	59	61	62	1	In	VDJ
GGAGACACGGCACTGTATCTCTGCGCCAGCAGTCAAGGACAGGGACCCCATTGGTACGTTGGCAATCAGCCCCAGCATTTTGGTGAT	CASSQGQGPHWYVGNQPQHF	1	7.4884490673136685E-6	60	TCRBV23-01*01	TCRBV23	TCRBV23-01	01				TCRBD01-01*01	TCRBD01	TCRBD01-01	01				TCRBJ01-05*01	TCRBJ01	TCRBJ01-05	01				2	0	1	3	17	2	21	-1	36	44	61	1	In	VDJ
AATTCCCTGGAGCTTGGTGACTCTGCTGTGTATTTCTGTGCCAGCAGCCAAGATCCAGGGGGCAATCAGCCCCAGCATTTTGGTGAT	CASSQDPGGNQPQHF	1	7.4884490673136685E-6	45	TCRBV03	TCRBV03				TCRBV03-01,TCRBV03-02		TCRBD01-01*01	TCRBD01	TCRBD01-01	01				TCRBJ01-05*01	TCRBJ01	TCRBJ01-05	01				0	2	4	2	0	2	36	53	55	-1	61	1	In	VDJ
GAGTCCGCCAGCACCAACCAGACATCTATGTACCTCTGTGCCAGCAGTTTAGATTCCCGGGGCAATCAGCCCCAGCATTTTGGTGAT	CASSLDSRGNQPQHF	2	1.4976898134627337E-5	45	TCRBV28-01*01	TCRBV28	TCRBV28-01	01				TCRBD02-01	TCRBD02	TCRBD02-01				01,02	TCRBJ01-05*01	TCRBJ01	TCRBJ01-05	01				2	6	8	4	0	2	36	51	57	-1	61	2	In	VDJ
GTCTGCTGCCTCCTCCCAGACATCTGTATATTTCTGCGCCAGCAGTGAGTCGAGAGGACGGGCAATCAGCCCCAGCATTTTGGTGAT		2	1.4976898134627337E-5	47	TCRBV10-01	TCRBV10	TCRBV10-01				01,02					TCRBD01,TCRBD02	TCRBD01-01,TCRBD02-01		TCRBJ01-05*01	TCRBJ01	TCRBJ01-05	01				0	4	1	7	2	2	34	51	55	59	61	2	Out	VDJ
AACGCCTTGTTGCTGGGGGACTCGGCCCTCTATCTCTGTGCCAGCAGCCACGACAGGGAGGGCAATCAGCCCCAGCATTTTGGTGAT	CASSHDREGNQPQHF	1	7.4884490673136685E-6	45	TCRBV05-06*01	TCRBV05	TCRBV05-06	01				TCRBD01-01*01	TCRBD01	TCRBD01-01	01				TCRBJ01-05*01	TCRBJ01	TCRBJ01-05	01				4	3	2	3	3	2	36	48	51	58	61	1	In	VDJ
AGTGCCCATCCTGAAGACAGCAGCTTCTACATCTGCAGTGCTAGAGGGACAGGGGAGGGCGGCAATCAGCCCCAGCATTTTGGTGAT	CSARGTGEGGNQPQHF	1	7.4884490673136685E-6	48	TCRBV20	TCRBV20				TCRBV20-01,TCRBV20-or09_02		TCRBD01-01*01	TCRBD01	TCRBD01-01	01				TCRBJ01-05*01	TCRBJ01	TCRBJ01-05	01				1	0	1	2	6	2	33	-1	46	55	61	1	In	VDJ
GAGTTGGCTGCTCCCTCCCAGACATCTGTGTACTTCTGTGCCAGCAGCCCAGGGGGCGGAGGCAATCAGCCCCAGCATTTTGGTGAT	CASSPGGGGNQPQHF	5	3.744224533656834E-5	45	TCRBV06-06	TCRBV06	TCRBV06-06				01,02	TCRBD01-01*01	TCRBD01	TCRBD01-01	01				TCRBJ01-05*01	TCRBJ01	TCRBJ01-05	01				6	2	4	0	4	2	36	47	49	57	61	5	In	VDJ
CAACCAGACAGCTCTTTACTTCTGTGCCACCAGTGACCTCCCTACAGGGGGCCGAAGCAAGGCAATCAGCCCCAGCATTTTGGTGAT		1	7.4884490673136685E-6	59	TCRBV24	TCRBV24				TCRBV24-01,TCRBV24-or09_02		TCRBD01-01*01	TCRBD01	TCRBD01-01	01				TCRBJ01-05*01	TCRBJ01	TCRBJ01-05	01				4	7	3	0	9	2	22	36	43	52	61	1	Out	VDJ
GCAGGTAGTGCGAGGAGATTCGGCAGCTTATTTCTGTGCCAGCTCCCCCCTGAAGACCGTAGCAATCAGCCCCAGCATTTTGGTGAT		6	4.493069440388201E-5	47	TCRBV18-01*01	TCRBV18	TCRBV18-01	01								TCRBD01,TCRBD02	TCRBD01-01,TCRBD02-01		TCRBJ01-05*01	TCRBJ01	TCRBJ01-05	01				6	9	2	7	2	0	34	45	54	57	59	6	Out	VDJ
CAGCGCACAGAGCAGGGGGACTCGGCCATGTATCTCTGTGCCAGCAGCGCAGGGTCGTCTAGCAATCAGCCCCAGCATTTTGGTGAT	CASSAGSSSNQPQHF	1	7.4884490673136685E-6	45	TCRBV07-09	TCRBV07	TCRBV07-09				01,03	TCRBD01-01*01	TCRBD01	TCRBD01-01	01				TCRBJ01-05*01	TCRBJ01	TCRBJ01-05	01				5	1	4	3	5	0	36	48	49	54	59	1	In	VDJ
AAGATCCAGCCCTCAGAACCCAGGGACTCAGCTGTGTACTTCTGTGCCAGCAGTTTAGCTAGCAATCAGCCCCAGCATTTTGGTGAT	CASSLASNQPQHF	1	7.4884490673136685E-6	39	TCRBV12	TCRBV12				TCRBV12-03,TCRBV12-04									TCRBJ01-05*01	TCRBJ01	TCRBJ01-05	01				0	0	0	0	0	0	42	-1	-1	-1	59	1	In	VJ
