## Supplementary material for "T cell receptor sequencing specifies psoriasis as a systemic and atopic dermatitis as a skin-focused, allergen-driven disease": TCRSeq_1_AD4TCLr.tsv (part 2 of 3)

nucleotide	aminoAcid	count (templates/reads)	frequencyCount (%)	cdr3Length	vMaxResolved	vFamilyName	vGeneName	vGeneAllele	vFamilyTies	vGeneNameTies	vGeneAlleleTies	dMaxResolved	dFamilyName	dGeneName	dGeneAllele	dFamilyTies	dGeneNameTies	dGeneAlleleTies	jMaxResolved	jFamilyName	jGeneName	jGeneAllele	jFamilyTies	jGeneNameTies	jGeneAlleleTies	vDeletion	n1Insertion	d5Deletion	d3Deletion	n2Insertion	jDeletion	vIndex	n1Index	dIndex	n2Index	jIndex	estimatedNumberGenomes	sequenceStatus	cloneResolved	vOrphon	dOrphon	jOrphon	vFunction	dFunction	jFunction	fractionNucleated	vAlignLength	vAlignSubstitutionCount	vAlignSubstitutionIndexes	vAlignSubstitutionGeneThreePrimeIndexes	vSeqWithMutations
CTCCCAAACATCTGTGTACTTCTGTGCCAGCAGTTACATCCCAGGACAGGTGGACGTTATAGCAATCAGCCCCAGCATTTTGGTGAT		4	2.9953796269254674E-5	59	TCRBV06	TCRBV06				TCRBV06-02,TCRBV06-03		TCRBD01-01*01	TCRBD01	TCRBD01-01	01				TCRBJ01-05*01	TCRBJ01	TCRBJ01-05	01				2	6	1	4	9	0	22	37	43	50	59	4	Out	VDJ
TCAGAACCCAGGGACTCAGCTGTGTATTTTTGTGCTAGTGGTTTGGATTGGCAGGCTTATAGCAATCAGCCCCAGCATTTTGGTGAT	CASGLDWQAYSNQPQHF	1	7.4884490673136685E-6	51	TCRBV12-05*01	TCRBV12	TCRBV12-05	01				TCRBD01-01*01	TCRBD01	TCRBD01-01	01				TCRBJ01-05*01	TCRBJ01	TCRBJ01-05	01				1	5	4	4	4	0	30	46	51	55	59	1	In	VDJ
CAGGAGGACTCCGCCGTGTATCTCTGTGCCAGCAGCCCCGCATGGTTATTGGCAAAGTATAGCAATCAGCCCCAGCATTTTGGTGAT	CASSPAWLLAKYSNQPQHF	1	7.4884490673136685E-6	57	TCRBV07-08*01	TCRBV07	TCRBV07-08	01				TCRBD01-01*01	TCRBD01	TCRBD01-01	01				TCRBJ01-05*01	TCRBJ01	TCRBJ01-05	01				5	14	9	0	6	0	24	36	50	53	59	1	In	VDJ
ACCAGTGCCCATCCTGAAGACAGCAGCTTCTACATCTGCAGTGCTAGAGATGGGGCCTATAGCAATCAGCCCCAGCATTTTGGTGAT	CSARDGAYSNQPQHF	1	7.4884490673136685E-6	45	TCRBV20	TCRBV20				TCRBV20-01,TCRBV20-or09_02		TCRBD01-01*01	TCRBD01	TCRBD01-01	01				TCRBJ01-05*01	TCRBJ01	TCRBJ01-05	01				0	1	7	0	3	0	36	50	51	56	59	1	In	VDJ
TTCTCAGTGACTCTGGCTTCTATCTCTGTGCCTGGATCCATCAGCCGCCGGGACAACTATAGCAATCAGCCCCAGCATTTTGGTGAT		1	7.4884490673136685E-6	55	TCRBV30-01*01	TCRBV30	TCRBV30-01	01				TCRBD01-01*01	TCRBD01	TCRBD01-01	01				TCRBJ01-05*01	TCRBJ01	TCRBJ01-05	01				4	13	0	6	4	0	26	36	49	55	59	1	Out	VDJ
GACCAGTGCCCATCCTGAAGACAGCAGCTTCTACATCTGCAGTGCTAGAGTGGGGCGGATAGCAATCAGCCCCAGCATTTTGGTGAT		1	7.4884490673136685E-6	44	TCRBV20	TCRBV20				TCRBV20-01,TCRBV20-or09_02		TCRBD01-01*01	TCRBD01	TCRBD01-01	01				TCRBJ01-05*01	TCRBJ01	TCRBJ01-05	01				1	1	7	0	3	0	37	50	51	56	59	1	Out	VDJ
GGCTGCTCCCTCCCAGACATCTGTGTACTTCTGTGCCAGCACTTCCTTCGGGGGGATCATAGCAATCAGCCCCAGCATTTTGGTGAT		2	1.4976898134627337E-5	50	TCRBV06	TCRBV06				TCRBV06-01,TCRBV06-05,TCRBV06-06		TCRBD02-01*01	TCRBD02	TCRBD02-01	01				TCRBJ01-05*01	TCRBJ01	TCRBJ01-05	01				7	7	8	1	4	0	31	41	48	55	59	2	Out	VDJ
AAGAAGCTCCTTCTCAGTGACTCTGGCTTCTATCTCTGTGCCTGGACGCAGGGACAGCATAGCAATCAGCCCCAGCATTTTGGTGAT	CAWTQGQHSNQPQHF	1	7.4884490673136685E-6	45	TCRBV30-01*01	TCRBV30	TCRBV30-01	01				TCRBD01-01*01	TCRBD01	TCRBD01-01	01				TCRBJ01-05*01	TCRBJ01	TCRBJ01-05	01				4	4	0	5	2	0	36	46	50	57	59	1	In	VDJ
CAGCGCACAGAGCAGGGGGACTCGGCCATGTATCTCTGTGCCAGCAGCGCGTCAGTCCATAGCAATCAGCCCCAGCATTTTGGTGAT	CASSASVHSNQPQHF	1	7.4884490673136685E-6	45	TCRBV07-09	TCRBV07	TCRBV07-09				01,03					TCRBD01,TCRBD02	TCRBD01-01,TCRBD02-01		TCRBJ01-05*01	TCRBJ01	TCRBJ01-05	01				5	4	4	5	4	0	36	48	52	55	59	1	In	VDJ
ATCAATTCCCTGGAGCTTGGTGACTCTGCTGTGTATTTCTGTGCCAGCAGCCCTGACAATAGCAATCAGCCCCAGCATTTTGGTGAT	CASSPDNSNQPQHF	1	7.4884490673136685E-6	42	TCRBV03	TCRBV03				TCRBV03-01,TCRBV03-02		TCRBD01-01*01	TCRBD01	TCRBD01-01	01				TCRBJ01-05*01	TCRBJ01	TCRBJ01-05	01				4	2	2	6	1	0	39	52	54	58	59	1	In	VDJ
TCGGCCCAAAAGAACCCGACAGCTTTCTATCTCTGTGCCAGTAGTACCGGAACAGGGGCCAGCAATCAGCCCCAGCATTTTGGTGAT	CASSTGTGASNQPQHF	3	2.2465347201941005E-5	48	TCRBV19-01	TCRBV19	TCRBV19-01				01,02	TCRBD01-01*01	TCRBD01	TCRBD01-01	01				TCRBJ01-05*01	TCRBJ01	TCRBJ01-05	01				4	5	3	2	2	1	33	46	51	58	60	3	In	VDJ
ACACAGCAGGAGGACTCGGCCGTGTATCTCTGTGCCAGCAGCACGCTACCTGGGGAGGCCAGCAATCAGCCCCAGCATTTTGGTGAT	CASSTLPGEASNQPQHF	1	7.4884490673136685E-6	51	TCRBV07-02*01	TCRBV07	TCRBV07-02	01				TCRBD02-01*02	TCRBD02	TCRBD02-01	02				TCRBJ01-05*01	TCRBJ01	TCRBJ01-05	01				5	10	9	1	2	1	30	42	52	58	60	1	In	VDJ
CTGTCGGCTGTTCCCTCCCAGACATCTGTGTACTTTTGTGCCAGCAGTCCGGGCTATGAAAGCAATCAGCCCCAGCATTTTGGTGAT	CASSPGYESNQPQHF	2	1.4976898134627337E-5	45	TCRBV06-05*01	TCRBV06	TCRBV06-05	01								TCRBD01,TCRBD02	TCRBD01-01,TCRBD02-01		TCRBJ01-05*01	TCRBJ01	TCRBJ01-05	01				5	2	8	0	6	1	36	48	50	54	60	2	In	VDJ
GAGTTGGCTGCTCCCTCCCAGACATCTGTGTACTTCTGTGCCAGCAGTCCGGGCTATGAAAGCAATCAGCCCCAGCATTTTGGTGAT	CASSPGYESNQPQHF	2	1.4976898134627337E-5	45	TCRBV06-06	TCRBV06	TCRBV06-06				01,02					TCRBD01,TCRBD02	TCRBD01-01,TCRBD02-01		TCRBJ01-05*01	TCRBJ01	TCRBJ01-05	01				5	2	8	0	6	1	36	48	50	54	60	2	In	VDJ
GCGTCTGCTGTACCCTCTCAGACATCTGTGTACTTCTGTGCCAGCAGTTTCACAGGGCAAAGCAATCAGCCCCAGCATTTTGGTGAT	CASSFTGQSNQPQHF	2	1.4976898134627337E-5	45	TCRBV06-04	TCRBV06	TCRBV06-04				01,02	TCRBD01-01*01	TCRBD01	TCRBD01-01	01				TCRBJ01-05*01	TCRBJ01	TCRBJ01-05	01				5	3	3	3	3	1	36	48	51	57	60	2	In	VDJ
TTCCCTGGAGCTTGGTGACTCTGCTGTGTATTTCTGTGCCGGCAGCGAAAGGAAGTTGTTGACAATCAGCCCCAGCATTTTGGTGAT		1	7.4884490673136685E-6	47	TCRBV03	TCRBV03				TCRBV03-01,TCRBV03-02						TCRBD01,TCRBD02	TCRBD01-01,TCRBD02-01		TCRBJ01-05*01	TCRBJ01	TCRBJ01-05	01				5	4	1	8	9	3	34	46	50	53	62	1	Out	VDJ
TCAGAACCCAGGGACTCAGCTGTGTACTTCTGTGCCAGCAGCTACGGACAGGGGGCTCTGGACAATCAGCCCCAGCATTTTGGTGAT	CASSYGQGALDNQPQHF	1	7.4884490673136685E-6	51	TCRBV12	TCRBV12				TCRBV12-03,TCRBV12-04		TCRBD01-01*01	TCRBD01	TCRBD01-01	01				TCRBJ01-05*01	TCRBJ01	TCRBJ01-05	01				6	4	1	0	6	3	30	41	45	56	62	1	In	VDJ
GCTGCTCCCTCCCAAACATCTGTGTACTTCTGTGCCAGCAGCTTAGGGGGACTCAACCCGGACAATCAGCCCCAGCATTTTGGTGAT	CASSLGGLNPDNQPQHF	2	1.4976898134627337E-5	51	TCRBV06	TCRBV06				TCRBV06-02,TCRBV06-03						TCRBD01,TCRBD02	TCRBD01-01,TCRBD02-01		TCRBJ01-05*01	TCRBJ01	TCRBJ01-05	01				6	3	5	1	12	3	30	41	44	50	62	2	In	VDJ
CCCTCAGAACCCAGGGACTCAGCTGTGTACTTCTGTGCCAGCAGTGAAAGGTTTAGGGTCGACAATCAGCCCCAGCATTTTGGTGAT	CASSERFRVDNQPQHF	1	7.4884490673136685E-6	48	TCRBV12	TCRBV12				TCRBV12-03,TCRBV12-04						TCRBD01,TCRBD02	TCRBD01-01,TCRBD02-01		TCRBJ01-05*01	TCRBJ01	TCRBJ01-05	01				5	9	5	3	4	3	33	45	54	58	62	1	In	VDJ
GTCCACAAAGCTGGAGGACTCAGCCATGTACTTCTGTGCCAGCAGTGAAAGGTTAGGGTCGACAATCAGCCCCAGCATTTTGGTGAT		4	2.9953796269254674E-5	47	TCRBV02-01*01	TCRBV02	TCRBV02-01	01								TCRBD01,TCRBD02	TCRBD01-01,TCRBD02-01		TCRBJ01-05*01	TCRBJ01	TCRBJ01-05	01				2	5	5	3	4	3	34	49	54	58	62	4	Out	VDJ
AGTCGCCCAGCCCCAACCAGACCTCTCTGTACTTCTGTGCCAGCAATTACCCCAAGGGGCGACAATCAGCCCCAGCATTTTGGTGAT		1	7.4884490673136685E-6	46	TCRBV27-01*01	TCRBV27	TCRBV27-01	01				TCRBD01-01*01	TCRBD01	TCRBD01-01	01				TCRBJ01-05*01	TCRBJ01	TCRBJ01-05	01				7	9	5	2	3	3	35	45	54	59	62	1	Out	VDJ
CTCACTCTGGAGTCCGCTACCAGCTCCCAGACATCTGTGTACTTCTGTGCCATCAGTGATCACAATCAGCCCCAGCATTTTGGTGAT	CAISDHNQPQHF	1	7.4884490673136685E-6	36	TCRBV10-03*01	TCRBV10	TCRBV10-03	01				TCRBD01-01*01	TCRBD01	TCRBD01-01	01				TCRBJ01-05*01	TCRBJ01	TCRBJ01-05	01				3	1	4	6	0	3	45	59	60	-1	62	1	In	VDJ
GTCCACGGAGTCAGGGGACACAGCACTGTATTTCTGTGCCAGCAGCAAAGGACGGGGGCTAGAAATCAGCCCCAGCATTTTGGTGAT		2	1.4976898134627337E-5	47	TCRBV21-01*01	TCRBV21	TCRBV21-01	01								TCRBD01,TCRBD02	TCRBD01-01,TCRBD02-01		TCRBJ01-05*01	TCRBJ01	TCRBJ01-05	01				1	3	6	0	4	4	34	50	53	59	63	2	Out	VDJ
ATCCAGCCCTCAGAACCCAGGGACTCAGCTGTGTACTTCTGTGCCAGCAGAAACGACCGATCAAATCAGCCCCAGCATTTTGGTGAT	CASRNDRSNQPQHF	1	7.4884490673136685E-6	42	TCRBV12	TCRBV12				TCRBV12-03,TCRBV12-04						TCRBD01,TCRBD02	TCRBD01-01,TCRBD02-01		TCRBJ01-05*01	TCRBJ01	TCRBJ01-05	01				6	4	2	7	6	4	39	50	54	57	63	1	In	VDJ
CTACACGCCCTGCAGCCAGAAGACTCAGCCCTGTATCTCTGCGCCAGCAGCCCCTACGAGGCGGTGCAGCCCCAGCATTTTGGTGAT	CASSPYEAVQPQHF	1	7.4884490673136685E-6	42	TCRBV04-01*01	TCRBV04	TCRBV04-01	01				TCRBD02-01	TCRBD02	TCRBD02-01				01,02	TCRBJ01-05*01	TCRBJ01	TCRBJ01-05	01				4	8	7	5	2	7	39	52	60	64	66	1	In	VDJ
GTGAGCACCTTGGAGCTGGGGGACTCGGCCCTTTATCTTTGCGCCAGCAGCCCGGACGGGCCCCGGCAGCCCCAGCATTTTGGTGAT	CASSPDGPRQPQHF	2	1.4976898134627337E-5	42	TCRBV05-01*01	TCRBV05	TCRBV05-01	01								TCRBD01,TCRBD02	TCRBD01-01,TCRBD02-01		TCRBJ01-05*01	TCRBJ01	TCRBJ01-05	01				4	2	1	7	9	7	39	51	53	57	66	2	In	VDJ
GTGACCAGTGCCCATCCTGAAGACAGCAGCTTCTACATCTGCAGTGCTAGAGTAGGGACAGGGAAGCAGCCCCAGCATTTTGGTGAT	CSARVGTGKQPQHF	1	7.4884490673136685E-6	42	TCRBV20	TCRBV20				TCRBV20-01,TCRBV20-or09_02		TCRBD01-01*01	TCRBD01	TCRBD01-01	01				TCRBJ01-05*01	TCRBJ01	TCRBJ01-05	01				1	2	0	3	3	7	39	52	54	63	66	1	In	VDJ
AAGATCCAGCGCACACAGCAGGAGGACTCCGCCGTGTATCTCTGTGCCAGCAGCCACGACAGGGGCCAGCCCCAGCATTTTGGTGAT	CASSHDRGQPQHF	1	7.4884490673136685E-6	39	TCRBV07-08*01	TCRBV07	TCRBV07-08	01				TCRBD01-01*01	TCRBD01	TCRBD01-01	01				TCRBJ01-05*01	TCRBJ01	TCRBJ01-05	01				5	3	2	2	1	7	42	54	57	65	66	1	In	VDJ
CAGCAGGTAGTGCGAGGAGATTCGGCAGCTTATTTCTGTGCCAGCTCCCTGAAGGCGGGACAGGGACAGCCCCAGCATTTTGGTGAT	CASSLKAGQGQPQHF	1	7.4884490673136685E-6	45	TCRBV18-01*01	TCRBV18	TCRBV18-01	01				TCRBD01-01*01	TCRBD01	TCRBD01-01	01				TCRBJ01-05*01	TCRBJ01	TCRBJ01-05	01				6	9	0	3	1	7	36	47	56	65	66	1	In	VDJ
ACATCGGCCCAAAAGAACCCGACAGCTTTCTATCTCTGTGCCAGTAAGTTATCCGTTCAGGGGGCACAGCCCCAGCATTTTGGTGAT	CASKLSVQGAQPQHF	2	1.4976898134627337E-5	45	TCRBV19-01	TCRBV19	TCRBV19-01				01,02	TCRBD01-01*01	TCRBD01	TCRBD01-01	01				TCRBJ01-05*01	TCRBJ01	TCRBJ01-05	01				7	11	4	0	1	7	36	46	57	65	66	2	In	VDJ
CTGAATGTGAACGCCTTGTTGCTGGGGGACTCGGCCCTCTATCTCTGTGCCAGCAGCGTCGGAAACCTACCCCAGCATTTTGGTGAT	CASSVGNLPQHF	1	7.4884490673136685E-6	36	TCRBV05-06*01	TCRBV05	TCRBV05-06	01								TCRBD01,TCRBD02	TCRBD01-01,TCRBD02-01		TCRBJ01-05*01	TCRBJ01	TCRBJ01-05	01				4	3	1	8	6	10	45	57	60	63	69	1	In	VDJ
TCCACTCTGACGATCCAGCGCACAGAGCAGCGGGACTCGGCCATGTATCGCTGTGCCAGCAGCTCCACCGGGACATGCTTCGGTTCG	CASSSTGTCF	2	1.4976898134627337E-5	30	TCRBV07-06*01	TCRBV07	TCRBV07-06	01				TCRBD01-01*01	TCRBD01	TCRBD01-01	01				TCRBJ01-02*01	TCRBJ01	TCRBJ01-02	01				4	5	0	6	2	16	51	64	69	75	77	2	In	VDJ
GCGTCTGCTGTACCCTCTCAGACATCTGTGTACTTCTGTGCCAGCAGTGACGCTGACAGGGGGCTGATTTGCTACACCTTCGGTTCG	CASSDADRGLICYTF	1	7.4884490673136685E-6	45	TCRBV06-04	TCRBV06	TCRBV06-04				01,02	TCRBD01-01*01	TCRBD01	TCRBD01-01	01				TCRBJ01-02*01	TCRBJ01	TCRBJ01-02	01				2	3	2	0	6	9	36	51	54	64	70	1	In	VDJ
ATTCTGGAGTCCGCCAGCACCAACCAGACATCTATGTACCTCTGTGCCAGCACCGTGGACAGGCAAGTTGGCTACACCTTCGGTTCG	CASTVDRQVGYTF	6	4.493069440388201E-5	39	TCRBV28-01*01	TCRBV28	TCRBV28-01	01				TCRBD01-01*01	TCRBD01	TCRBD01-01	01				TCRBJ01-02*01	TCRBJ01	TCRBJ01-02	01				7	4	1	4	5	7	42	52	56	63	68	6	In	VDJ
GTGCAGCCTGCAGAACTGGAGGATTCTGGAGTTTATTTCTGTGCCAGCAGCCAAGGGCTAAGGAGGGGTGGCTACACCTTCGGTTCG	CASSQGLRRGGYTF	1	7.4884490673136685E-6	42	TCRBV14-01*01	TCRBV14	TCRBV14-01	01				TCRBD02-01*02	TCRBD02	TCRBD02-01	02				TCRBJ01-02*01	TCRBJ01	TCRBJ01-02	01				1	6	10	0	1	7	39	55	61	67	68	1	In	VDJ
CTGGAGTCGCCCAGCCCCAACCAGACCTCTCTGTACTTCTGTGCCAGCAGTTCCCCCTCTGGGGGAGGTGGCTACACCTTCGGTTCG	CASSSPSGGGGYTF	1	7.4884490673136685E-6	42	TCRBV27-01*01	TCRBV27	TCRBV27-01	01				TCRBD02-01*02	TCRBD02	TCRBD02-01	02				TCRBJ01-02*01	TCRBJ01	TCRBJ01-02	01				4	10	9	1	0	7	39	52	62	-1	68	1	In	VDJ
CTCAGGCTGCTGTCGGCTGCTCCCTCCCAGACATCTGTGTACTTCTGTGCCAGCAGTTACGGGAAGACTGGCTACACCTTCGGTTCG	CASSYGKTGYTF	2	1.4976898134627337E-5	36	TCRBV06-05*01	TCRBV06	TCRBV06-05	01								TCRBD01,TCRBD02	TCRBD01-01,TCRBD02-01		TCRBJ01-02*01	TCRBJ01	TCRBJ01-02	01				2	0	0	8	4	7	45	-1	60	64	68	2	In	VDJ
CAGCGCACACAGCAGGAGGACTCGGCCGTGTATCTCTGTGCCAGCAGCCCTCCCCCGGACAGGGTTTATGGCTACACCTTCGGTTCG	CASSPPPDRVYGYTF	1	7.4884490673136685E-6	45	TCRBV07-02*01	TCRBV07	TCRBV07-02	01				TCRBD01-01*01	TCRBD01	TCRBD01-01	01				TCRBJ01-02*01	TCRBJ01	TCRBJ01-02	01				5	8	1	3	2	5	36	48	56	64	66	1	In	VDJ
AAGATCCAGCCCTCAGAACCCAGGGACTCAGCTGTGTACTTCTGTGCCAGCAGCCAGGCCCCGGGGTATGGCTACACCTTCGGTTCG	CASSQAPGYGYTF	1	7.4884490673136685E-6	39	TCRBV12	TCRBV12				TCRBV12-03,TCRBV12-04		TCRBD02-01*01	TCRBD02	TCRBD02-01	01				TCRBJ01-02*01	TCRBJ01	TCRBJ01-02	01				6	8	8	3	0	5	42	53	61	-1	66	1	In	VDJ
ACCCTGCAGCCAGAAGACTCGGCCCTGTATCTCTGTGCCAGCACCGAAACCGGGACAGGGGCCTTCTATGGCTACACCTTCGGTTCG	CASTETGTGAFYGYTF	1	7.4884490673136685E-6	48	TCRBV04-02*01	TCRBV04	TCRBV04-02	01				TCRBD01-01*01	TCRBD01	TCRBD01-01	01				TCRBJ01-02*01	TCRBJ01	TCRBJ01-02	01				7	8	0	2	4	4	33	43	51	61	65	1	In	VDJ
CTGTCGGCTGCTCCCTCCCAGACATCTGTGTACTTCTGTGCCAGCAGTTACTCCCAGGGGGCAGTCTATGGCTACACCTTCGGTTCG	CASSYSQGAVYGYTF	2	1.4976898134627337E-5	45	TCRBV06-05*01	TCRBV06	TCRBV06-05	01				TCRBD01-01*01	TCRBD01	TCRBD01-01	01				TCRBJ01-02*01	TCRBJ01	TCRBJ01-02	01				0	1	4	0	3	4	36	53	54	62	65	2	In	VDJ
CAGCACTGTATTTCTGTGCCAGCAGCAAAGAGGGCCGGGGACTGGAGAAACGTGATCGGAAGGCTCTATGGCTACACCTTCGGTTCG		2	1.4976898134627337E-5	67	TCRBV21-01*01	TCRBV21	TCRBV21-01	01				TCRBD02-01	TCRBD02	TCRBD02-01				01,02	TCRBJ01-02*01	TCRBJ01	TCRBJ01-02	01				1	7	0	10	22	4	14	30	37	43	65	2	Out	VDJ
GTGAGCACCTTGGAGCTGGGGGACTCGGCCCTTTATCTTTGCGCCAGCAGCTCCGGGACGGGGATCTATGGCTACACCTTCGGTTCG	CASSSGTGIYGYTF	4	2.9953796269254674E-5	42	TCRBV05-01*01	TCRBV05	TCRBV05-01	01								TCRBD01,TCRBD02	TCRBD01-01,TCRBD02-01		TCRBJ01-02*01	TCRBJ01	TCRBJ01-02	01				3	2	0	7	6	4	39	52	54	59	65	4	In	VDJ
TCGGCTGCTCCCTCCCAGACATCTGTGTACTTCTGTGCCAGCAGTCGGGACAGGACCAACCAGATCTATGGCTACACCTTCGGTTCG	CASSRDRTNQIYGYTF	2	1.4976898134627337E-5	48	TCRBV06	TCRBV06				TCRBV06-01,TCRBV06-05		TCRBD01-01*01	TCRBD01	TCRBD01-01	01				TCRBJ01-02*01	TCRBJ01	TCRBJ01-02	01				5	1	0	4	11	4	33	45	46	54	65	2	In	VDJ
GCTGCTCCCTCCCAGACATCTGTGTACTTCTGTGCCATCAGTGCTTCGGACAGGGGGTCCTTGGGCTATGGCTACACCTTCGGTTCG	CAISASDRGSLGYGYTF	5	3.744224533656834E-5	51	TCRBV06-01*01	TCRBV06	TCRBV06-01	01				TCRBD01-01*01	TCRBD01	TCRBD01-01	01				TCRBJ01-02*01	TCRBJ01	TCRBJ01-02	01				4	4	1	1	8	4	30	43	47	57	65	5	In	VDJ
CTGGAGTCCGCCAGCACCAACCAGACATCTATGTACCTCTGTGCCAGCAGTTTGGGAGGACAGGGCTATGGCTACACCTTCGGTTCG	CASSLGGQGYGYTF	2	1.4976898134627337E-5	42	TCRBV28-01*01	TCRBV28	TCRBV28-01	01				TCRBD01-01*01	TCRBD01	TCRBD01-01	01				TCRBJ01-02*01	TCRBJ01	TCRBJ01-02	01				3	4	1	3	0	4	39	53	57	-1	65	2	In	VDJ
CTGTCGGCTGCTCCCTCCCAGACATCTGTGTACTTCTGTGCCAGCAGTTCGCGACAGGGTATCGGCTATGGCTACACCTTCGGTTCG	CASSSRQGIGYGYTF	2	1.4976898134627337E-5	45	TCRBV06-05*01	TCRBV06	TCRBV06-05	01				TCRBD01-01*01	TCRBD01	TCRBD01-01	01				TCRBJ01-02*01	TCRBJ01	TCRBJ01-02	01				4	3	2	3	6	4	36	49	52	59	65	2	In	VDJ
ATCCTGGAGTCGCCCAGCCCCAACCAGACCTCTCTGTACTTCTGTGCCAGCAGTTTCGGGGGCGGCTATGGCTACACCTTCGGTTCG	CASSFGGGYGYTF	1	7.4884490673136685E-6	39	TCRBV27-01*01	TCRBV27	TCRBV27-01	01								TCRBD01,TCRBD02	TCRBD01-01,TCRBD02-01		TCRBJ01-02*01	TCRBJ01	TCRBJ01-02	01				3	1	6	0	2	4	42	56	57	63	65	1	In	VDJ
AGGCTGGTGTCGGCTGCTCCCTCCCAGACATCTGTGTACTTCTGTGCCATCAGTGACATGGGTAGCTATGGCTACACCTTCGGTTCG	CAISDMGSYGYTF	2	1.4976898134627337E-5	39	TCRBV06-01*01	TCRBV06	TCRBV06-01	01								TCRBD01,TCRBD02	TCRBD01-01,TCRBD02-01		TCRBJ01-02*01	TCRBJ01	TCRBJ01-02	01				3	3	0	9	3	4	42	56	59	62	65	2	In	VDJ
GTGAGCACCTTGGAGCTGGGGGACTCGGCCCTTTATCTTTGCGCCAGCAGCGACGAGACAGGGAGCTATGGCTACACCTTCGGTTCG	CASSDETGSYGYTF	2	1.4976898134627337E-5	42	TCRBV05-01*01	TCRBV05	TCRBV05-01	01				TCRBD01-01*01	TCRBD01	TCRBD01-01	01				TCRBJ01-02*01	TCRBJ01	TCRBJ01-02	01				4	5	2	3	2	4	39	51	56	63	65	2	In	VDJ
AATGTGAACGCCTTGTTGCTGGGGGACTCGGCCCTGTATCTCTGTGCCAGCAGCTTTTATTAGAGCTATGGCTACACCTTCGGTTCG	CASSFY*SYGYTF	6	4.493069440388201E-5	39	TCRBV05-05*01	TCRBV05	TCRBV05-05	01				TCRBD02-01	TCRBD02	TCRBD02-01				01,02	TCRBJ01-02*01	TCRBJ01	TCRBJ01-02	01				2	4	5	8	2	4	42	56	60	63	65	6	Stop	VDJ
GCAGCCTGCAGAACTGGAGGATTCTGGAGTTTATTTCTGTGCCAGCAGCCTCCTCCTCGGGGCAGCTATGGCTACACCTTCGGTTCG		1	7.4884490673136685E-6	44	TCRBV14-01*01	TCRBV14	TCRBV14-01	01								TCRBD01,TCRBD02	TCRBD01-01,TCRBD02-01		TCRBJ01-02*01	TCRBJ01	TCRBJ01-02	01				4	8	7	0	2	4	37	50	58	63	65	1	Out	VDJ
AGCACCAACCAGACATCTATGTACCTCTGTGCCAGCAGCCCAGGTGGTCAGGGGGCGCGAAGGTCCTATGGCTACACCTTCGGTTCG	CASSPGGQGARRSYGYTF	2	1.4976898134627337E-5	54	TCRBV28-01*01	TCRBV28	TCRBV28-01	01				TCRBD01-01*01	TCRBD01	TCRBD01-01	01				TCRBJ01-02*01	TCRBJ01	TCRBJ01-02	01				6	10	4	0	9	4	27	38	48	56	65	2	In	VDJ
TGGAGCTTGGTGACTCTGCTGTGTATTTCTGTGCCAGCAGCCAACGACGGGGGACATCCAGTCGCCTATGGCTACACCTTCGGTTCG		1	7.4884490673136685E-6	52	TCRBV03	TCRBV03				TCRBV03-01,TCRBV03-02						TCRBD01,TCRBD02	TCRBD01-01,TCRBD02-01		TCRBJ01-02*01	TCRBJ01	TCRBJ01-02	01				2	6	0	6	9	4	29	44	50	56	65	1	Out	VDJ
GACATCCGCTCACCAGGCCTGGGGGACGCAGCCATGTACCTGTGTGCCACCAGCAGTGACAGAGCCTATGGCTACACCTTCGGTTCG	CATSSDRAYGYTF	1	7.4884490673136685E-6	39	TCRBV15-01*01	TCRBV15	TCRBV15-01	01				TCRBD01-01*01	TCRBD01	TCRBD01-01	01				TCRBJ01-02*01	TCRBJ01	TCRBJ01-02	01				3	1	2	5	3	4	42	56	57	62	65	1	In	VDJ
TTGGAGCTGGGGGACTCGGCCCTTTATCTTTGCGCCAGCAGCCCCCAGCCACGACAGGGGGCCCCCTATGGCTACACCTTCGGTTCG	CASSPQPRQGAPYGYTF	2	1.4976898134627337E-5	51	TCRBV05-01*01	TCRBV05	TCRBV05-01	01				TCRBD01-01*01	TCRBD01	TCRBD01-01	01				TCRBJ01-02*01	TCRBJ01	TCRBJ01-02	01				4	10	2	0	3	4	30	42	52	62	65	2	In	VDJ
CTGTCGGCTGCTCCCTCCCAGACATCTGTGTACTTCTGTGCCAGCAGACCCGACAGGGCCCCTACCTATGGCTACACCTTCGGTTCG	CASRPDRAPTYGYTF	2	1.4976898134627337E-5	45	TCRBV06-05*01	TCRBV06	TCRBV06-05	01				TCRBD01-01*01	TCRBD01	TCRBD01-01	01				TCRBJ01-02*01	TCRBJ01	TCRBJ01-02	01				6	4	2	3	7	4	36	47	51	58	65	2	In	VDJ
TCCAGCAGGTAGTGCGAGGAGATTCGGCAGCTTATTTCTGTGCCAGCTCACCATCCCGGACAGACCTATGGCTACACCTTCGGTTCG		1	7.4884490673136685E-6	43	TCRBV18-01*01	TCRBV18	TCRBV18-01	01				TCRBD01-01*01	TCRBD01	TCRBD01-01	01				TCRBJ01-02*01	TCRBJ01	TCRBJ01-02	01				2	4	1	5	2	4	38	53	57	63	65	1	Out	VDJ
CTGAGCTCTCTGGAGCTGGGGGACTCAGCTTTGTATTTCTGTGCCAGCAGCGAGGACAGAGGAACCTATGGCTACACCTTCGGTTCG	CASSEDRGTYGYTF	1	7.4884490673136685E-6	42	TCRBV09-01	TCRBV09	TCRBV09-01				01,02	TCRBD01-01*01	TCRBD01	TCRBD01-01	01				TCRBJ01-02*01	TCRBJ01	TCRBJ01-02	01				3	1	1	5	6	4	39	52	53	59	65	1	In	VDJ
TCTGCTGTGTATTTCTGTGCCAGCAGCCAAGAGGTACTCTGGAGTCCGGGACAGGGGACCCCGTACTATGGCTACACCTTCGGTTCG	CASSQEVLWSPGQGTPYYGYTF	4	2.9953796269254674E-5	66	TCRBV03	TCRBV03				TCRBV03-01,TCRBV03-02		TCRBD01-01*01	TCRBD01	TCRBD01-01	01				TCRBJ01-02*01	TCRBJ01	TCRBJ01-02	01				0	15	0	2	7	3	15	32	47	57	64	4	In	VDJ
ATCCAGCGCACAGAGCAGGGGGACTCGGCCATGTATCTCTGTGCCAGCAGCCTAATAACAGCCTACTATGGCTACACCTTCGGTTCG	CASSLITAYYGYTF	1	7.4884490673136685E-6	42	TCRBV07-09	TCRBV07	TCRBV07-09				01,03	TCRBD01-01*01	TCRBD01	TCRBD01-01	01				TCRBJ01-02*01	TCRBJ01	TCRBJ01-02	01				5	6	3	5	3	3	39	51	57	61	64	1	In	VDJ
CAGCCTGCAGAACTGGAGGATTCTGGAGTTTATTTCTGTGCCAGCAGCCAAGAAGCAGGGGGATACTATGGCTACACCTTCGGTTCG	CASSQEAGGYYGYTF	1	7.4884490673136685E-6	45	TCRBV14-01*01	TCRBV14	TCRBV14-01	01				TCRBD01-01*01	TCRBD01	TCRBD01-01	01				TCRBJ01-02*01	TCRBJ01	TCRBJ01-02	01				0	2	4	1	2	3	36	53	55	62	64	1	In	VDJ
CAGCCTGCAAAGCTTGAGGACTCGGCCGTGTATCTCTGTGCCAGCAGCTTTACGACAGGTTTTGACTATGGCTACACCTTCGGTTCG	CASSFTTGFDYGYTF	1	7.4884490673136685E-6	45	TCRBV11-02*02	TCRBV11	TCRBV11-02	02				TCRBD01-01*01	TCRBD01	TCRBD01-01	01				TCRBJ01-02*01	TCRBJ01	TCRBJ01-02	01				3	3	2	4	5	3	36	50	53	59	64	1	In	VDJ
GAGTCTGCCATCCCCAACCAGACAGCTCTTTACTTCTGTGCCACCAGTGATCCCGCGACAGGGGACTATGGCTACACCTTCGGTTCG	CATSDPATGDYGYTF	4	2.9953796269254674E-5	45	TCRBV24	TCRBV24				TCRBV24-01,TCRBV24-or09_02		TCRBD01-01*01	TCRBD01	TCRBD01-01	01				TCRBJ01-02*01	TCRBJ01	TCRBJ01-02	01				3	5	2	2	0	3	36	51	56	-1	64	4	In	VDJ
TTTCCTCTCACTGTGACATCGGCCCAAAAGAACCCGACAGCTTTCTATCTCTGTGCCAGCAGGGACTATGGCTACACCTTCGGTTCG	CASRDYGYTF	2	1.4976898134627337E-5	30	TCRBV19-01	TCRBV19	TCRBV19-01				01,02	TCRBD01-01*01	TCRBD01	TCRBD01-01	01				TCRBJ01-02*01	TCRBJ01	TCRBJ01-02	01				9	0	4	3	0	3	51	-1	59	-1	64	2	In	VDJ
CAGCGCACAGAGCAGGGGGACTCGGCCATGTATCTCTGTGCCAGCAGCTTAGCGGACAGGGAGGACTATGGCTACACCTTCGGTTCG	CASSLADREDYGYTF	1	7.4884490673136685E-6	45	TCRBV07-09	TCRBV07	TCRBV07-09				01,03	TCRBD01-01*01	TCRBD01	TCRBD01-01	01				TCRBJ01-02*01	TCRBJ01	TCRBJ01-02	01				0	0	1	3	3	3	36	-1	53	61	64	1	In	VDJ
TGCAGCAAGAAGACTCAGCTGCGTATCTCTGCACCAGCAGCCAAGATGACAGCGGCGGATTGAGACTATGGCTACACCTTCGGTTCG		1	7.4884490673136685E-6	52	TCRBV01-01*01	TCRBV01	TCRBV01-01	01								TCRBD01,TCRBD02	TCRBD01-01,TCRBD02-01		TCRBJ01-02*01	TCRBJ01	TCRBJ01-02	01				0	1	2	5	12	3	29	46	47	52	64	1	Out	VDJ
CAGCGCACAGAGCAGGGGGACTCGGCCATGTATCTCTGTGCCAGCAGCTTCCCTTTACCTACCCACTATGGCTACACCTTCGGTTCG	CASSFPLPTHYGYTF	1	7.4884490673136685E-6	45	TCRBV07-09	TCRBV07	TCRBV07-09				01,03	TCRBD02-01	TCRBD02	TCRBD02-01				01,02	TCRBJ01-02*01	TCRBJ01	TCRBJ01-02	01				3	8	4	9	3	3	36	50	58	61	64	1	In	VDJ
GTTGGCGTCTGCTGTACCCTCTCAGACATCTGTGTACTTCTGTGCCAGCAGGAAACAGGGGGTAACTATGGCTACACCTTCGGTTCG		1	7.4884490673136685E-6	41	TCRBV06-04	TCRBV06	TCRBV06-04				01,02	TCRBD01-01*01	TCRBD01	TCRBD01-01	01				TCRBJ01-02*01	TCRBJ01	TCRBJ01-02	01				6	3	3	1	0	1	40	51	54	-1	62	1	Out	VDJ
GAGTCAGCTACCCGCTCCCAGACATCTGTGTATTTCTGCGCCAGCAGTAATCCTGACAGGGGTAACTATGGCTACACCTTCGGTTCG	CASSNPDRGNYGYTF	2	1.4976898134627337E-5	45	TCRBV10-02*01	TCRBV10	TCRBV10-02	01				TCRBD01-01*01	TCRBD01	TCRBD01-01	01				TCRBJ01-02*01	TCRBJ01	TCRBJ01-02	01				5	6	2	2	0	1	36	48	54	-1	62	2	In	VDJ
CCCTCCCAGACATCTGTGTACTTCTGTGCCAGCAGTTACACATACCCCTCGACAGGGCTCGGTAACTATGGCTACACCTTCGGTTCG	CASSYTYPSTGLGNYGYTF	2	1.4976898134627337E-5	57	TCRBV06	TCRBV06				TCRBV06-05,TCRBV06-06		TCRBD01-01*01	TCRBD01	TCRBD01-01	01				TCRBJ01-02*01	TCRBJ01	TCRBJ01-02	01				2	11	2	3	5	1	24	39	50	57	62	2	In	VDJ
CAGCGCACACAGCAGGAGGACTCGGCCGTGTATCTCTGTGCCAGCAGTCGTACCTCACGCGGTAACTATGGCTACACCTTCGGTTCG	CASSRTSRGNYGYTF	1	7.4884490673136685E-6	45	TCRBV07-02*01	TCRBV07	TCRBV07-02	01				TCRBD02-01	TCRBD02	TCRBD02-01				01,02	TCRBJ01-02*01	TCRBJ01	TCRBJ01-02	01				6	11	7	5	0	1	36	47	58	-1	62	1	In	VDJ
AACGCCTTGGAGCTGGACGACTCGGCCCTGTATCTCTGTGCCAGAGCTAAAGTCCATGCGGCTAACTATGGCTACACCTTCGGTTCG	CARAKVHAANYGYTF	1	7.4884490673136685E-6	45	TCRBV05-04*01	TCRBV05	TCRBV05-04	01				TCRBD02-01	TCRBD02	TCRBD02-01				01,02	TCRBJ01-02*01	TCRBJ01	TCRBJ01-02	01				8	13	7	5	0	0	36	44	57	-1	61	1	In	VDJ
CAGCGCACAGAGCAGGGGGACTCGGCCATGTATCTCTGTGCCAGCAGCTTATTTGGGGACGCTAACTATGGCTACACCTTCGGTTCG	CASSLFGDANYGYTF	1	7.4884490673136685E-6	45	TCRBV07-09	TCRBV07	TCRBV07-09				01,03					TCRBD01,TCRBD02	TCRBD01-01,TCRBD02-01		TCRBJ01-02*01	TCRBJ01	TCRBJ01-02	01				2	4	0	7	1	0	36	51	55	60	61	1	In	VDJ
AACGCCTTGTTGCTGGGGGACTCGGCCCTCTATCTCTGTGCCAGCAGCCCGGGGGCGGTAGCTAACTATGGCTACACCTTCGGTTCG	CASSPGAVANYGYTF	1	7.4884490673136685E-6	45	TCRBV05-06*01	TCRBV05	TCRBV05-06	01								TCRBD01,TCRBD02	TCRBD01-01,TCRBD02-01		TCRBJ01-02*01	TCRBJ01	TCRBJ01-02	01				4	2	6	0	5	0	36	48	50	56	61	1	In	VDJ
ACAGTGACCAGTGCCCATCCTGAAGACAGCAGCTTCTACATCTGCAGTGCTAAGCAGATAGCTAACTATGGCTACACCTTCGGTTCG	CSAKQIANYGYTF	1	7.4884490673136685E-6	39	TCRBV20	TCRBV20				TCRBV20-01,TCRBV20-or09_02						TCRBD01,TCRBD02	TCRBD01-01,TCRBD02-01		TCRBJ01-02*01	TCRBJ01	TCRBJ01-02	01				4	2	4	5	4	0	42	52	54	57	61	1	In	VDJ
TCTACTCTGAAGATCCAGCGCACAGAGCGGGGGGACTCAGCCGTGTATCTCTTAGTGCCAGCTAACTATGGCTACACCTTCGGTTCG	LVPANYGYTF	2	1.4976898134627337E-5	30	TCRBV07-03*01	TCRBV07	TCRBV07-03	01								TCRBD01,TCRBD02	TCRBD01-01,TCRBD02-01		TCRBJ01-02*01	TCRBJ01	TCRBJ01-02	01				16	6	4	5	0	0	51	52	58	-1	61	2	In	VDJ
TTGGAGTCGGCTGCTCCCTCCCAAACATCTGTGTACTTCTGTGCCAGCAGCCCGACAGATCCTAACTATGGCTACACCTTCGGTTCG	CASSPTDPNYGYTF	2	1.4976898134627337E-5	42	TCRBV06	TCRBV06				TCRBV06-02,TCRBV06-03		TCRBD01-01*01	TCRBD01	TCRBD01-01	01				TCRBJ01-02*01	TCRBJ01	TCRBJ01-02	01				6	3	2	5	3	0	39	50	53	58	61	2	In	VDJ
TGGAGTCGGCTGCTCCCTCCCAGACATCTGTGTACTTCTGTGCCAGCAGTTGACAGGAACCCTAACTATGGCTACACCTTCGGTTCG		2	1.4976898134627337E-5	43	TCRBV06-01*01	TCRBV06	TCRBV06-01	01				TCRBD01-01*01	TCRBD01	TCRBD01-01	01				TCRBJ01-02*01	TCRBJ01	TCRBJ01-02	01				5	1	2	4	4	0	38	50	51	57	61	2	Out	VDJ
AGCTCTCTGGAGCTGGGGGACTCAGCTTTGTATTTCTGTGCCAGCAGCGTATTAGGGGGGACTAACTATGGCTACACCTTCGGTTCG	CASSVLGGTNYGYTF	1	7.4884490673136685E-6	45	TCRBV09-01	TCRBV09	TCRBV09-01				01,02					TCRBD01,TCRBD02	TCRBD01-01,TCRBD02-01		TCRBJ01-02*01	TCRBJ01	TCRBJ01-02	01				1	2	5	1	2	0	36	51	53	59	61	1	In	VDJ
CGGTCCACAAAGCTGGAGGACTCAGCCATGTACTTCTGTGCCAGCAGTGATGGGGACAGATATAACTATGGCTACACCTTCGGTTCG	CASSDGDRYNYGYTF	2	1.4976898134627337E-5	45	TCRBV02-01*01	TCRBV02	TCRBV02-01	01				TCRBD01-01*01	TCRBD01	TCRBD01-01	01				TCRBJ01-02*01	TCRBJ01	TCRBJ01-02	01				3	2	0	5	3	1	36	50	52	59	62	2	In	VDJ
ATCCAACCTGCAAAGCTTGAGGACTCGGCCGTGTATCTCTGTGCCAGCAGCTTGGAGGGGAATAACTATGGCTACACCTTCGGTTCG	CASSLEGNNYGYTF	1	7.4884490673136685E-6	42	TCRBV11-02*02	TCRBV11	TCRBV11-02	02				TCRBD02-01*02	TCRBD02	TCRBD02-01	02				TCRBJ01-02*01	TCRBJ01	TCRBJ01-02	01				3	0	10	0	3	1	39	-1	53	59	62	1	In	VDJ
CAGTCCACGGAGTCAGGGGACACAGCACTGTATTTCTGTGCCAGCAGCAAAGTTTATGAGAATAACTATGGCTACACCTTCGGTTCG	CASSKVYENNYGYTF	2	1.4976898134627337E-5	45	TCRBV21-01*01	TCRBV21	TCRBV21-01	01				TCRBD02-01*02	TCRBD02	TCRBD02-01	02				TCRBJ01-02*01	TCRBJ01	TCRBJ01-02	01				1	5	11	2	2	1	36	52	57	60	62	2	In	VDJ
GAGTTGGCTGCTTCCTCCCAGACATCTGTGTACTTCTGTGCCAGCACTCTCGGACAGGGTTGGAACTATGGCTACACCTTCGGTTCG	CASTLGQGWNYGYTF	2	1.4976898134627337E-5	45	TCRBV06-06	TCRBV06	TCRBV06-06				01,02	TCRBD01-01*01	TCRBD01	TCRBD01-01	01				TCRBJ01-02*01	TCRBJ01	TCRBJ01-02	01				7	5	1	3	4	2	36	46	51	59	63	2	In	VDJ
GAGTCCGCCAGCACCAACCAGACATCTATGTACCTCTGTGCCAGCAGTTTACGCGGGCGTGGGAACTATGGCTACACCTTCGGTTCG	CASSLRGRGNYGYTF	4	2.9953796269254674E-5	45	TCRBV28-01*01	TCRBV28	TCRBV28-01	01				TCRBD02-01	TCRBD02	TCRBD02-01				01,02	TCRBJ01-02*01	TCRBJ01	TCRBJ01-02	01				2	1	7	4	6	2	36	51	52	57	63	4	In	VDJ
TGTGAACGCCTTGTTGCTGGGGGACTCGGCCCTCTATCTCTGTGCCACCGGGGAGGGAGAGGGAACTATGGCTACACCTTCGGTTCG		1	7.4884490673136685E-6	41	TCRBV05-06*01	TCRBV05	TCRBV05-06	01				TCRBD02-01*02	TCRBD02	TCRBD02-01	02				TCRBJ01-02*01	TCRBJ01	TCRBJ01-02	01				9	3	9	0	6	2	40	47	50	57	63	1	Out	VDJ
ATCCTGGAGTCGCCCAGCCCCAACCAGACCTCTCTGTACTTCTGTGCCAGCAGTTTGACAGGGAACTATGGCTACACCTTCGGTTCG	CASSLTGNYGYTF	1	7.4884490673136685E-6	39	TCRBV27-01*01	TCRBV27	TCRBV27-01	01				TCRBD01-01*01	TCRBD01	TCRBD01-01	01				TCRBJ01-02*01	TCRBJ01	TCRBJ01-02	01				3	0	2	3	0	2	42	-1	56	-1	63	1	In	VDJ
GAGGATTCTGGAGTTTATTTCTGTGCCAGCAGCCAACATCCGTACGGGACAGGGATGCGGCGGAACTATGGCTACACCTTCGGTTCG	CASSQHPYGTGMRRNYGYTF	1	7.4884490673136685E-6	60	TCRBV14-01*01	TCRBV14	TCRBV14-01	01				TCRBD01-01*01	TCRBD01	TCRBD01-01	01				TCRBJ01-02*01	TCRBJ01	TCRBJ01-02	01				2	9	0	3	9	2	21	36	45	54	63	1	In	VDJ
TGCCATCCCCAACCAGACAGCTCTTTACTTCTGTGCCACCAGTGATTTGCTGATCCAGGGCCGAACTATGGCTACACCTTCGGTTCG		1	7.4884490673136685E-6	50	TCRBV24	TCRBV24				TCRBV24-01,TCRBV24-or09_02		TCRBD01-01*01	TCRBD01	TCRBD01-01	01				TCRBJ01-02*01	TCRBJ01	TCRBJ01-02	01				0	6	4	3	3	2	31	49	55	60	63	1	Out	VDJ
TTGGAGTCGGCTGCTCCCTCCCAAACATCTGTGTACTTCTGTGCCAGCAGTTACGGGGTCTTCAACTATGGCTACACCTTCGGTTCG	CASSYGVFNYGYTF	3	2.2465347201941005E-5	42	TCRBV06	TCRBV06				TCRBV06-02,TCRBV06-03						TCRBD01,TCRBD02	TCRBD01-01,TCRBD02-01		TCRBJ01-02*01	TCRBJ01	TCRBJ01-02	01				2	0	6	2	5	2	39	-1	54	58	63	3	In	VDJ
AATGTGAACGCCTTGGAGCTGGAGGACTCGGCCCTGTATCTCTGTGCCAGCCCGCTGGGGGGCAACTATGGCTACACCTTCGGTTCG	CASPLGGNYGYTF	1	7.4884490673136685E-6	39	TCRBV05-08*01	TCRBV05	TCRBV05-08	01								TCRBD01,TCRBD02	TCRBD01-01,TCRBD02-01		TCRBJ01-02*01	TCRBJ01	TCRBJ01-02	01				7	6	6	0	0	2	42	51	57	-1	63	1	In	VDJ
ATCCAACCTGCAAAGCTTGAGGACTCGGCCGTGTATCTCTGTGCCAGCAGCTTGTTTAACACCAACTATGGCTACACCTTCGGTTCG	CASSLFNTNYGYTF	1	7.4884490673136685E-6	42	TCRBV11-02*02	TCRBV11	TCRBV11-02	02				TCRBD01-01*01	TCRBD01	TCRBD01-01	01				TCRBJ01-02*01	TCRBJ01	TCRBJ01-02	01				3	5	3	6	2	2	39	53	58	61	63	1	In	VDJ
CTGTATCTCTGCGCCAGCAGTCAATCACACACTCGGTCCGGGTTGTGGACAGGGGGACGGTAAAACTATGGCTACACCTTCGGTTCG	CASSQSHTRSGLWTGGR*NYGYTF	1	7.4884490673136685E-6	72	TCRBV23-01*01	TCRBV23	TCRBV23-01	01				TCRBD01-01*01	TCRBD01	TCRBD01-01	01				TCRBJ01-02*01	TCRBJ01	TCRBJ01-02	01				0	20	1	1	7	2	9	26	46	56	63	1	Stop	VDJ
GTTGGAGTCGGCTGCTCCCTCCCAAACATCTGTGTACTTCTGTGCCCCTTCTGGGACAGGGGAAGATATGGCTACACCTTCGGTTCG		2	1.4976898134627337E-5	41	TCRBV06	TCRBV06				TCRBV06-02,TCRBV06-03		TCRBD01-01*01	TCRBD01	TCRBD01-01	01				TCRBJ01-02*01	TCRBJ01	TCRBJ01-02	01				11	6	0	2	4	5	40	46	52	62	66	2	Out	VDJ
ACTCTGGAGTCAGCTACCCGCTCCCAGACATCTGTGTATTTCTGCGCCAGCACCCCGACCGAGTCATATGGCTACACCTTCGGTTCG	CASTPTESYGYTF	5	3.744224533656834E-5	39	TCRBV10-02*01	TCRBV10	TCRBV10-02	01								TCRBD01,TCRBD02	TCRBD01-01,TCRBD02-01		TCRBJ01-02*01	TCRBJ01	TCRBJ01-02	01				7	4	2	7	7	5	42	52	56	59	66	5	In	VDJ
GACAGTGACCAGTGCCCATCCTGAAGACAGCAGCTTCTACATCTGCAGTGCTAGAGGCCCAGAGAATATGGCTACACCTTCGGTTCG		1	7.4884490673136685E-6	38	TCRBV20	TCRBV20				TCRBV20-01,TCRBV20-or09_02						TCRBD01,TCRBD02	TCRBD01-01,TCRBD02-01		TCRBJ01-02*01	TCRBJ01	TCRBJ01-02	01				1	3	4	5	4	5	43	56	59	62	66	1	Out	VDJ
ATCCAGCGCACAGAGCAGGGGGACTCGGCCATGTATCTCTGTGCCAGCAGCTTAGTGGGGCAGGGTGATGGCTACACCTTCGGTTCG	CASSLVGQGDGYTF	1	7.4884490673136685E-6	42	TCRBV07-09	TCRBV07	TCRBV07-09				01,03	TCRBD01-01*01	TCRBD01	TCRBD01-01	01				TCRBJ01-02*01	TCRBJ01	TCRBJ01-02	01				1	5	4	3	2	6	39	55	60	65	67	1	In	VDJ
TCTCTGGAGCTGGGGGACTCAGCTTTGTATTTCTGTGCCAGCAGCGACCGGGACAGGGGCTTCTCTGATGGCTACACCTTCGGTTCG	CASSDRDRGFSDGYTF	1	7.4884490673136685E-6	48	TCRBV09-01	TCRBV09	TCRBV09-01				01,02	TCRBD01-01*01	TCRBD01	TCRBD01-01	01				TCRBJ01-02*01	TCRBJ01	TCRBJ01-02	01				3	3	0	2	8	6	33	46	49	59	67	1	In	VDJ
AAGATCCAGCCTGCAAAGCTTGAGGACTCGGCCGTGTATCTCTGTGCCAGCAGCTTAGACAGGTGGGATGGCTACACCTTCGGTTCG	CASSLDRWDGYTF	1	7.4884490673136685E-6	39	TCRBV11-02*02	TCRBV11	TCRBV11-02	02				TCRBD01-01*01	TCRBD01	TCRBD01-01	01				TCRBJ01-02*01	TCRBJ01	TCRBJ01-02	01				0	0	4	4	4	6	42	-1	59	63	67	1	In	VDJ
GGCGTCTGCTGTACCCTCTCAGACATCTGTGTACTTCTGTGCCAGCACAAATCCTCCGGCTCCCCGGATGGCTACACCTTCGGTTCG		1	7.4884490673136685E-6	44	TCRBV06-04	TCRBV06	TCRBV06-04				01,02					TCRBD01,TCRBD02	TCRBD01-01,TCRBD02-01		TCRBJ01-02*01	TCRBJ01	TCRBJ01-02	01				7	10	9	0	7	6	37	47	57	60	67	1	Out	VDJ
ACTGTGACATCGGCCCAAAAGAACCCGACAGCTTTCTATCTCTGTGCCAGTAGTAATGGGGGGTTCGATGGCTACACCTTCGGTTCG	CASSNGGFDGYTF	2	1.4976898134627337E-5	39	TCRBV19-01	TCRBV19	TCRBV19-01				01,02	TCRBD02-01*01	TCRBD02	TCRBD02-01	01				TCRBJ01-02*01	TCRBJ01	TCRBJ01-02	01				4	2	9	1	4	6	42	55	57	63	67	2	In	VDJ
CCAGGCCCTCACATACCTCTCAGTACCTCTGTGCCAGCAACCGAATCGGACAGGAGGGGGTGGTGAGATGGCTACACCTTCGGTTCG		1	7.4884490673136685E-6	52	TCRBV25-01*01	TCRBV25	TCRBV25-01	01				TCRBD01-01*01	TCRBD01	TCRBD01-01	01				TCRBJ01-02*01	TCRBJ01	TCRBJ01-02	01				7	8	1	4	13	6	29	39	47	54	67	1	Out	VDJ
CCTGCAAAGCTTGAGGACTCGGCCGTGTATCTCTGTGCCAGCAGCAATGCCCCGGGGGTTGGGTGGAATGGCTACACCTTCGGTTCG	CASSNAPGVGWNGYTF	1	7.4884490673136685E-6	48	TCRBV11-02*02	TCRBV11	TCRBV11-02	02				TCRBD02-01*01	TCRBD02	TCRBD02-01	01				TCRBJ01-02*01	TCRBJ01	TCRBJ01-02	01				5	7	8	2	9	6	33	45	52	58	67	1	In	VDJ
CTGCTGGGGTTGGAGTCGGCTGCTCCCTCCCAAACATCTGTGTACTTCTGTGCCAGCAGTCCCTGGGGGGGCTACACCTTCGGTTCG	CASSPWGGYTF	4	2.9953796269254674E-5	33	TCRBV06	TCRBV06				TCRBV06-02,TCRBV06-03						TCRBD01,TCRBD02	TCRBD01-01,TCRBD02-01		TCRBJ01-02*01	TCRBJ01	TCRBJ01-02	01				5	4	6	1	0	8	48	60	64	-1	69	4	In	VDJ
CAGCCCTCAGAACCCAGGGACTCAGCTGTGTACTTCTGTGCCAGCACCCGTCTCCCGCGAGGGCGTCGGGGCTACACCTTCGGTTCG	CASTRLPRGRRGYTF	1	7.4884490673136685E-6	45	TCRBV12	TCRBV12				TCRBV12-03,TCRBV12-04		TCRBD02-01*02	TCRBD02	TCRBD02-01	02				TCRBJ01-02*01	TCRBJ01	TCRBJ01-02	01				7	12	11	0	6	8	36	46	58	63	69	1	In	VDJ
AACGCCTTGGAGCTGGAGGACTCGGCCCTGTATCTCTGCGCCAGCAGCCGGTCCCCTCCCACGGAGGCGGGCTACACCTTCGGTTCG	CASSRSPPTEAGYTF	1	7.4884490673136685E-6	45	TCRBV05-08*01	TCRBV05	TCRBV05-08	01				TCRBD02-01*02	TCRBD02	TCRBD02-01	02				TCRBJ01-02*01	TCRBJ01	TCRBJ01-02	01				4	14	10	1	2	8	36	48	62	67	69	1	In	VDJ
CTGGAGTCCGCTACCAGCTCCCAGACATCTGTGTACTTCTGTGCCATCAGTGAGTCGGACAGAGACCAGGGCTACACCTTCGGTTCG	CAISESDRDQGYTF	1	7.4884490673136685E-6	42	TCRBV10-03*01	TCRBV10	TCRBV10-03	01				TCRBD01-01*01	TCRBD01	TCRBD01-01	01				TCRBJ01-02*01	TCRBJ01	TCRBJ01-02	01				0	0	1	5	7	8	39	-1	56	62	69	1	In	VDJ
ACTCTGACGATCCAGCGCACACAGCAGGAGGACTCGGCCCTGTATCTCTGTGCCAGCAGACTGGACATCGGCTACACCTTCGGTTCG	CASRLDIGYTF	1	7.4884490673136685E-6	33	TCRBV07-02*01	TCRBV07	TCRBV07-02	01				TCRBD01-01*01	TCRBD01	TCRBD01-01	01				TCRBJ01-02*01	TCRBJ01	TCRBJ01-02	01				6	3	1	6	2	8	48	59	62	67	69	1	In	VDJ
ATCAATTCCCTGGAGCTTGGTGACTCTGCTGTGTATTTCTGTGCCAGCAGCCCATCTCCGACAGGGGGCGGCTACACCTTCGGTTCG	CASSPSPTGGGYTF	1	7.4884490673136685E-6	42	TCRBV03	TCRBV03				TCRBV03-01,TCRBV03-02		TCRBD01-01*01	TCRBD01	TCRBD01-01	01				TCRBJ01-02*01	TCRBJ01	TCRBJ01-02	01				4	7	2	0	0	8	39	52	59	-1	69	1	In	VDJ
CCTCTCACTGTGACATCGGCCCAAAAGAACCCGACAGCTTTCTATCTCTGTGCCAGTAGTATCCTGAACGGCTACACCTTCGGTTCG	CASSILNGYTF	2	1.4976898134627337E-5	33	TCRBV19-01	TCRBV19	TCRBV19-01				01,02					TCRBD01,TCRBD02	TCRBD01-01,TCRBD02-01		TCRBJ01-02*01	TCRBJ01	TCRBJ01-02	01				3	3	2	8	2	8	48	62	65	67	69	2	In	VDJ
AGTGACCAGTGCCCATCCTGAAGACAGCAGCTTCTACATCTGCAGTGCTAGAGATTGGGGGGACTTGTAGGCTACACCTTCGGTTCG		2	1.4976898134627337E-5	41	TCRBV20	TCRBV20				TCRBV20-01,TCRBV20-or09_02		TCRBD02-01	TCRBD02	TCRBD02-01				01,02	TCRBJ01-02*01	TCRBJ01	TCRBJ01-02	01				0	5	0	10	4	8	40	54	59	65	69	2	Out	VDJ
CCCTAGAGTCTGCCATCCCCAACCAGACAGCTCTTTACTTCTGTGCCACCAGTGATGGACAGGTTAGGAGGCTACACCTTCGGTTCG		1	7.4884490673136685E-6	40	TCRBV24	TCRBV24				TCRBV24-01,TCRBV24-or09_02		TCRBD01-01*01	TCRBD01	TCRBD01-01	01				TCRBJ01-02*01	TCRBJ01	TCRBJ01-02	01				3	0	1	4	6	8	41	-1	56	63	69	1	Out	VDJ
GAGTCCGCCAGCACCAACCAGACATCTATGTACCTCTGTGCCAGCAGTTTATCAAGGACAGGGGGGCGAGGCTACACCTTCGGTTCG	CASSLSRTGGRGYTF	2	1.4976898134627337E-5	45	TCRBV28-01*01	TCRBV28	TCRBV28-01	01				TCRBD01-01*01	TCRBD01	TCRBD01-01	01				TCRBJ01-02*01	TCRBJ01	TCRBJ01-02	01				1	3	1	1	4	8	36	52	55	65	69	2	In	VDJ
GGGTTGGAGTCGGCTGCTCCCTCCCAAACATCTGTGTACTTCTGTGCCAGCAGTAATTCACAGGGGAGAGGCTACACCTTCGGTTCG	CASSNSQGRGYTF	2	1.4976898134627337E-5	39	TCRBV06	TCRBV06				TCRBV06-02,TCRBV06-03		TCRBD01-01*01	TCRBD01	TCRBD01-01	01				TCRBJ01-02*01	TCRBJ01	TCRBJ01-02	01				5	5	3	2	3	8	42	54	59	66	69	2	In	VDJ
CTGGAGTCAGCTGCTCCCTCCCAGACATCTGTGTACTTCTGTGCCAGCAGAAATGGAGGGGTCGTTGAAGGCTACACCTTCGGTTCG	CASRNGGVVEGYTF	1	7.4884490673136685E-6	42	TCRBV06	TCRBV06				TCRBV06-01,TCRBV06-09		TCRBD02-01*02	TCRBD02	TCRBD02-01	02				TCRBJ01-02*01	TCRBJ01	TCRBJ01-02	01				6	4	10	0	9	8	39	50	54	60	69	1	In	VDJ
GAGTCTGCCAGGCCCTCACATACCTCTCAGTACCTCTGTGCCAGCAGTCCCCTCCCAGGGACAGGGCAAGGCTACACCTTCGGTTCG	CASSPLPGTGQGYTF	2	1.4976898134627337E-5	45	TCRBV25-01*01	TCRBV25	TCRBV25-01	01				TCRBD01-01*01	TCRBD01	TCRBD01-01	01				TCRBJ01-02*01	TCRBJ01	TCRBJ01-02	01				5	9	0	3	3	8	36	48	57	66	69	2	In	VDJ
ATGTGAGCACCTTGGAGCTGGGGGACTCGGCCCTTTATCTTTGCGCCAGCAGCTTGTGGGTCAGGGAAAGGCTACACCTTCGGTTCG		2	1.4976898134627337E-5	40	TCRBV05-01*01	TCRBV05	TCRBV05-01	01				TCRBD01-01*01	TCRBD01	TCRBD01-01	01				TCRBJ01-02*01	TCRBJ01	TCRBJ01-02	01				1	5	4	3	3	8	41	56	61	66	69	2	Out	VDJ
CTGAAGGTGCAGCCTGCAGAACTGGAGGATTCTGGAGTTTATTTCTGTGCCAGCAGCCGCATGACAGGCTACTACACCTTCGGTTCG	CASSRMTGYYTF	1	7.4884490673136685E-6	36	TCRBV14-01*01	TCRBV14	TCRBV14-01	01				TCRBD01-01*01	TCRBD01	TCRBD01-01	01				TCRBJ01-02*01	TCRBJ01	TCRBJ01-02	01				4	4	2	4	3	10	45	58	62	68	71	1	In	VDJ
ATCCAGCGCACAGAGCAGGGGGACTCGGCCATGTATCTCTGTGCCAGCAGCTTAGACTTACTATTCCCCTACTACACCTTCGGTTCG	CASSLDLLFPYYTF	1	7.4884490673136685E-6	42	TCRBV07-09	TCRBV07	TCRBV07-09				01,03	TCRBD02-01	TCRBD02	TCRBD02-01				01,02	TCRBJ01-02*01	TCRBJ01	TCRBJ01-02	01				1	4	3	9	8	10	39	55	59	63	71	1	In	VDJ
TGATTTCCCCCTCACGTTGGCGTCTGCTGTACCCTCTCAGACATCTGTGTACTTCTGGGCCCGGGCGGGGCCCACACCTTCGGTTCG		1	7.4884490673136685E-6	26	TCRBV06-04	TCRBV06	TCRBV06-04				01,02	TCRBD02-01*01	TCRBD02	TCRBD02-01	01				TCRBJ01-02*01	TCRBJ01	TCRBJ01-02	01				11	3	7	3	3	12	55	61	64	70	73	1	Out	VDJ
CTACACACCCTGCAGCCAGAAGACTCGGCCCTGTATCTCTGCGCCAGCAGCCAAGAAGATTGGACAGGCCAGAAGACATTCGGTTCG	CASSQEDWTGQKTF	1	7.4884490673136685E-6	42	TCRBV04-03*01	TCRBV04	TCRBV04-03	01				TCRBD01-01*01	TCRBD01	TCRBD01-01	01				TCRBJ01-02*01	TCRBJ01	TCRBJ01-02	01				0	5	1	4	10	17	39	56	61	68	78	1	In	VDJ
CCCCTCACTCTGTAGTCTGCTGCCTCCTCCCAGACATCTGTATATTTCTGCGCCAGCAGTGATAGTGCGACAGGGAATTTCGGGCCG	CASSDSATGNF	2	1.4976898134627337E-5	33	TCRBV10-01	TCRBV10	TCRBV10-01				01,02	TCRBD01-01*01	TCRBD01	TCRBD01-01	01				TCRBJ02-07*01	TCRBJ02	TCRBJ02-07	01				3	6	2	3	3	16	48	62	68	75	78	2	In	VDJ
CTGATTCTGGAGTCCGCCAGCACCAACCAGACATCTATGTACCTCTGTGCCAGCAGCCCTCGGTTCCAGGGGCTTTACTTCGGGCCG	CASSPRFQGLYF	2	1.4976898134627337E-5	36	TCRBV28-01*01	TCRBV28	TCRBV28-01	01				TCRBD01-01*01	TCRBD01	TCRBD01-01	01				TCRBJ02-07*01	TCRBJ02	TCRBJ02-07	01				6	10	4	2	3	13	45	56	66	72	75	2	In	VDJ
CCCCTGATCCTGGAGTCGCCCAGCCCCAACCAGACCTCTCTGTACTTCTGTGCCAGCAGTCACCGCGCGAATCAGTACTTCGGGCCG	CASSHRANQYF	1	7.4884490673136685E-6	33	TCRBV27-01*01	TCRBV27	TCRBV27-01	01				TCRBD02-01	TCRBD02	TCRBD02-01				01,02	TCRBJ02-07*01	TCRBJ02	TCRBJ02-07	01				5	4	7	6	5	10	48	60	64	67	72	1	In	VDJ
ATCCAGCCCTCAGAACCCAGGGACTCAGCTGTGTACTTCTGTGCCAGCAGCCTTCCCGACCGGGGGCGTTGGCAGTACTTCGGGCCG	CASSLPDRGRWQYF	1	7.4884490673136685E-6	42	TCRBV12	TCRBV12				TCRBV12-03,TCRBV12-04						TCRBD01,TCRBD02	TCRBD01-01,TCRBD02-01		TCRBJ02-07*01	TCRBJ02	TCRBJ02-07	01				6	11	6	0	4	9	39	50	61	67	71	1	In	VDJ
CAGCCTGCAAAGCTTGAGGACTCGGCCGTGTATCTCTGTGCCAGCAGCCCCATGCGGGACGTGGGATTTGGGCAGTACTTCGGGCCG	CASSPMRDVGFGQYF	1	7.4884490673136685E-6	45	TCRBV11-02*02	TCRBV11	TCRBV11-02	02				TCRBD02-01*02	TCRBD02	TCRBD02-01	02				TCRBJ02-07*01	TCRBJ02	TCRBJ02-07	01				5	5	7	3	12	9	36	48	53	59	71	1	In	VDJ
AGTCCACGGAGTCAGGGGACACAGCACTGTATTTCTGTGCCAGCAGCGACTGGACTAGCGGGGCCCTAGCGGCAGTACTTCGGGCCG		1	7.4884490673136685E-6	46	TCRBV21-01*01	TCRBV21	TCRBV21-01	01				TCRBD02-01*01	TCRBD02	TCRBD02-01	01				TCRBJ02-07*01	TCRBJ02	TCRBJ02-07	01				5	4	1	3	8	9	35	47	51	63	71	1	Out	VDJ
TCCAGCCCTCAGAACCCAGGGACTCAGCTGTGTACTTCTGTGCCAGCAGCCAGGACTACTCCCGGAACCTAGCAGTACTTCGGGCCG		1	7.4884490673136685E-6	43	TCRBV12	TCRBV12				TCRBV12-03,TCRBV12-04		TCRBD02-01	TCRBD02	TCRBD02-01				01,02	TCRBJ02-07*01	TCRBJ02	TCRBJ02-07	01				6	3	1	9	12	8	38	49	52	58	70	1	Out	VDJ
ACTGTGACATCGGCCCAAAAGAACCCGACAGCTTTCTATCTCTGTGCCAGTAACGATGGACTGGGGGGTGAGCAGTACTTCGGGCCG	CASNDGLGGEQYF	1	7.4884490673136685E-6	39	TCRBV19-01	TCRBV19	TCRBV19-01				01,02	TCRBD02-01*01	TCRBD02	TCRBD02-01	01				TCRBJ02-07*01	TCRBJ02	TCRBJ02-07	01				7	10	9	1	1	7	42	52	62	68	69	1	In	VDJ
GGAGTCTGCTGCCTCCTCCCAGACATCTGTATATTTCTGCGCCAGCAGTGAGGATTCCTCGCGGGGGGTGAGCAGTACTTCGGGCCG		2	1.4976898134627337E-5	44	TCRBV10-01	TCRBV10	TCRBV10-01				01,02	TCRBD02-01*01	TCRBD02	TCRBD02-01	01				TCRBJ02-07*01	TCRBJ02	TCRBJ02-07	01				2	8	7	1	1	7	37	52	60	68	69	2	Out	VDJ
ATCCAGCGCACACAGCAGGAGGACTCGGCCGTGTATCTCTGTGCCAGCAGCTTATCTGGGCCCCTGGGGGAGCAGTACTTCGGGCCG	CASSLSGPLGEQYF	1	7.4884490673136685E-6	42	TCRBV07-02*01	TCRBV07	TCRBV07-02	01								TCRBD01,TCRBD02	TCRBD01-01,TCRBD02-01		TCRBJ02-07*01	TCRBJ02	TCRBJ02-07	01				2	11	6	2	0	7	39	54	65	-1	69	1	In	VDJ
AAGATCCAGCCTGCAAAGCTTGAGGACTCGGCCGTGTATCTCTGTGCCAGCAGCTTAGCGGGGGGTCGGGAGCAGTACTTCGGGCCG	CASSLAGGREQYF	1	7.4884490673136685E-6	39	TCRBV11-02*02	TCRBV11	TCRBV11-02	02				TCRBD02-01*01	TCRBD02	TCRBD02-01	01				TCRBJ02-07*01	TCRBJ02	TCRBJ02-07	01				1	0	8	1	4	7	42	-1	58	65	69	1	In	VDJ
TCGGCCCAAAAGAACCCGACAGCTTTCTATCTCTGTGCCAGTAGTATCAAGACAGGGGGGACTCCTCGGGAGCAGTACTTCGGGCCG	CASSIKTGGTPREQYF	1	7.4884490673136685E-6	48	TCRBV19-01	TCRBV19	TCRBV19-01				01,02	TCRBD01-01*01	TCRBD01	TCRBD01-01	01				TCRBJ02-07*01	TCRBJ02	TCRBJ02-07	01				3	3	2	1	10	7	33	47	50	59	69	1	In	VDJ
CACATCAATTCCCTGGAGCTTGGTGACTCTGCTGTGTATTTCTGTGCCAGCAGCCAAGAGGCAAGGCGGGAGCAGTACTTCGGGCCG	CASSQEARREQYF	1	7.4884490673136685E-6	39	TCRBV03	TCRBV03				TCRBV03-01,TCRBV03-02		TCRBD02-01	TCRBD02	TCRBD02-01				01,02	TCRBJ02-07*01	TCRBJ02	TCRBJ02-07	01				0	6	7	5	0	7	42	59	65	-1	69	1	In	VDJ
TCCCTGTCCCTAGAGTCTGCCATCCCCAACCAGACAGCTCTTTACTTCTGTGCCACCAGTGATTTATTCGAGCAGTACTTCGGGCCG	CATSDLFEQYF	1	7.4884490673136685E-6	33	TCRBV24	TCRBV24				TCRBV24-01,TCRBV24-or09_02									TCRBJ02-07*01	TCRBJ02	TCRBJ02-07	01				1	0	0	0	3	6	48	-1	-1	65	68	1	In	VJ
TCCCTGGAGCTTGGTGACTCTGCTGTGTATTTCTGTGCCAGCAGCCTGCAACCGGGCCTTAGCCGACTCGAGCAGTACTTCGGGCCG	CASSLQPGLSRLEQYF	1	7.4884490673136685E-6	48	TCRBV03	TCRBV03				TCRBV03-01,TCRBV03-02						TCRBD01,TCRBD02	TCRBD01-01,TCRBD02-01		TCRBJ02-07*01	TCRBJ02	TCRBJ02-07	01				4	7	8	0	11	6	33	46	53	57	68	1	In	VDJ
ACTCTGACGATCCAGCGCACAGAGCAGCGGGACTCGGCCATGTATCGCTGTGCCAGCACTAGCCTGGGCGAGCAGTACTTCGGGCCG	CASTSLGEQYF	2	1.4976898134627337E-5	33	TCRBV07-06*01	TCRBV07	TCRBV07-06	01				TCRBD02-01	TCRBD02	TCRBD02-01				01,02	TCRBJ02-07*01	TCRBJ02	TCRBJ02-07	01				7	0	4	7	5	6	48	-1	58	63	68	2	In	VDJ
CTCAAGATCCAGCCTGCAGAGCTTGGGGACTCGGCCGTGTATCTCTGTGCCAGCAGCTTAGGAGGGGGCGAGCAGTACTTCGGGCCG	CASSLGGGEQYF	1	7.4884490673136685E-6	36	TCRBV11-03*01	TCRBV11	TCRBV11-03	01				TCRBD01-01*01	TCRBD01	TCRBD01-01	01				TCRBJ02-07*01	TCRBJ02	TCRBJ02-07	01				1	1	5	1	0	6	45	61	62	-1	68	1	In	VDJ
AATGTGAGCACCTTGGAGCTGGGGGACTCGGCCCTTTATCTTTGCGCCAGCAGCTTGGCCGCAGGGGGCGAGCAGTACTTCGGGCCG	CASSLAAGGEQYF	1	7.4884490673136685E-6	39	TCRBV05-01*01	TCRBV05	TCRBV05-01	01				TCRBD01-01*01	TCRBD01	TCRBD01-01	01				TCRBJ02-07*01	TCRBJ02	TCRBJ02-07	01				0	3	4	1	0	6	42	58	61	-1	68	1	In	VDJ
ACCTTGGAGCTGGGGGACTCGGCCCTTTATCTTTGCGCCAGCAGCTCTTCCCTCCGGGCCCAAGGGGGCGAGCAGTACTTCGGGCCG	CASSSSLRAQGGEQYF	1	7.4884490673136685E-6	48	TCRBV05-01*01	TCRBV05	TCRBV05-01	01				TCRBD01-01*01	TCRBD01	TCRBD01-01	01				TCRBJ02-07*01	TCRBJ02	TCRBJ02-07	01				3	16	5	1	0	6	33	46	62	-1	68	1	In	VDJ
AGGATCCAGCAGGTAGTGCGAGGAGATTCGGCAGCTTATTTCTGTGCCAGCTCACCAAAAGTCCGGGGCGAGCAGTACTTCGGGCCG	CASSPKVRGEQYF	1	7.4884490673136685E-6	39	TCRBV18-01*01	TCRBV18	TCRBV18-01	01				TCRBD02-01*01	TCRBD02	TCRBD02-01	01				TCRBJ02-07*01	TCRBJ02	TCRBJ02-07	01				2	6	8	3	0	6	42	57	63	-1	68	1	In	VDJ
TCAATTCCCTGGAGCTTGGTGACTCTGCTGTGTATTTCTGTGCCAGCAGCCAAAACGGGCTCCGCGGGCGAGCAGTACTTCGGGCCG		1	7.4884490673136685E-6	43	TCRBV03	TCRBV03				TCRBV03-01,TCRBV03-02		TCRBD02-01	TCRBD02	TCRBD02-01				01,02	TCRBJ02-07*01	TCRBJ02	TCRBJ02-07	01				2	10	7	4	0	6	38	53	63	-1	68	1	Out	VDJ
AGGCTGCTGTCGGCTGCTCCCTCCCAGACATCTGTGTACTTCTGTGCCAGCGAGGAGCAGGGTATCGGCGAGCAGTACTTCGGGCCG	CASEEQGIGEQYF	1	7.4884490673136685E-6	39	TCRBV06-05*01	TCRBV06	TCRBV06-05	01				TCRBD01-01*01	TCRBD01	TCRBD01-01	01				TCRBJ02-07*01	TCRBJ02	TCRBJ02-07	01				8	6	4	3	6	6	42	51	57	62	68	1	In	VDJ
GTGACATCGGCCCAAAAGAACCCGACAGCTTTCTATCTCTGTGCCAGTAGTATCCAGGGGGCAATCCGCGAGCAGTACTTCGGGCCG	CASSIQGAIREQYF	1	7.4884490673136685E-6	42	TCRBV19-01	TCRBV19	TCRBV19-01				01,02	TCRBD01-01*01	TCRBD01	TCRBD01-01	01				TCRBJ02-07*01	TCRBJ02	TCRBJ02-07	01				3	1	4	0	6	6	39	53	54	62	68	1	In	VDJ
CGGTCCACAAAGCTGGAGGACTCAGCCATGTACTTCTGTGCCAGCAGTTACTCGGCCAGGGTGGTAAGCGAGCAGTACTTCGGGCCG	CASSYSARVVSEQYF	1	7.4884490673136685E-6	45	TCRBV02-01*01	TCRBV02	TCRBV02-01	01				TCRBD01-01*01	TCRBD01	TCRBD01-01	01				TCRBJ02-07*01	TCRBJ02	TCRBJ02-07	01				5	8	4	3	7	6	36	48	56	61	68	1	In	VDJ
AGCTCTCTGGAGCTGGGGGACTCAGCTTTGTATTTCTGTGCCAGCAGCCAAACCGACAGGGTTCTATCCGAGCAGTACTTCGGGCCG	CASSQTDRVLSEQYF	1	7.4884490673136685E-6	45	TCRBV09-01	TCRBV09	TCRBV09-01				01,02	TCRBD01-01*01	TCRBD01	TCRBD01-01	01				TCRBJ02-07*01	TCRBJ02	TCRBJ02-07	01				4	6	2	3	7	6	36	48	54	61	68	1	In	VDJ
TCAGGCTGCTGTCGGCTGCTCCCTCCCAGACATCTGTGTACTTCTGTGCCAGCCCACCAGCGGGGCCCCGAGCAGTACTTCGGGCCG		1	7.4884490673136685E-6	37	TCRBV06-05*01	TCRBV06	TCRBV06-05	01				TCRBD02-01*01	TCRBD02	TCRBD02-01	01				TCRBJ02-07*01	TCRBJ02	TCRBJ02-07	01				8	5	6	3	3	6	44	53	58	65	68	1	Out	VDJ
TTGGAGATCCAGCGCACAGAGCAGGGGGACTCGGCCATGTATCTCTGTGCCAGCAGCTTATTACCCCCCGAGCAGTACTTCGGGCCG	CASSLLPPEQYF	5	3.744224533656834E-5	36	TCRBV07-09	TCRBV07	TCRBV07-09				01,03					TCRBD01,TCRBD02	TCRBD01-01,TCRBD02-01		TCRBJ02-07*01	TCRBJ02	TCRBJ02-07	01				2	2	3	7	4	6	45	60	62	64	68	5	In	VDJ
CCAGCGCACAGAGCAGGGGGACTCGGCCATGTATCTCTGTGCCAGCAGCTTAGCGAGGGAACGGTTTACGAGCAGTACTTCGGGCCG		1	7.4884490673136685E-6	44	TCRBV07-09	TCRBV07	TCRBV07-09				01,03	TCRBD02-01*02	TCRBD02	TCRBD02-01	02				TCRBJ02-07*01	TCRBJ02	TCRBJ02-07	01				0	0	11	0	7	4	37	-1	54	59	66	1	Out	VDJ
CTGCAGCCAGAAGACTCGGCCCTGTATCTCTGTGCCAGCAGCCAAGAGCTCTACGGGGGGGAGGTTTACGAGCAGTACTTCGGGCCG	CASSQELYGGEVYEQYF	1	7.4884490673136685E-6	51	TCRBV04-02*01	TCRBV04	TCRBV04-02	01				TCRBD02-01*01	TCRBD02	TCRBD02-01	01				TCRBJ02-07*01	TCRBJ02	TCRBJ02-07	01				0	6	8	0	5	4	30	47	53	61	66	1	In	VDJ
CGCACACAGCAGGAGGACTCGGCCATGTATCTCTGTGCCAGCAGACAACCTCTCACGGGGTGAATTTACGAGCAGTACTTCGGGCCG	CASRQPLTG*IYEQYF	1	7.4884490673136685E-6	48	TCRBV07-02*01	TCRBV07	TCRBV07-02	01				TCRBD02-01*01	TCRBD02	TCRBD02-01	01				TCRBJ02-07*01	TCRBJ02	TCRBJ02-07	01				6	11	8	3	6	4	33	44	55	60	66	1	Stop	VDJ
ACCCTGCAGCCAGAAGACTCGGCCATGTATCTCTGTGCCAGCAGACAACCTCTCACGGGGTGAATTTACGAGCAGTACTTCGGGCCG	CASRQPLTG*IYEQYF	1	7.4884490673136685E-6	48	TCRBV04-02*01	TCRBV04	TCRBV04-02	01				TCRBD02-01*01	TCRBD02	TCRBD02-01	01				TCRBJ02-07*01	TCRBJ02	TCRBJ02-07	01				2	7	8	3	6	4	33	48	55	60	66	1	Stop	VDJ
GTGACATCGGCCCAAAAGAACCCGACAGCTTTCTATCTCTGTGCCAGTAGAGGGACAGGGCCCCCTTACGAGCAGTACTTCGGGCCG	CASRGTGPPYEQYF	1	7.4884490673136685E-6	42	TCRBV19-01	TCRBV19	TCRBV19-01				01,02	TCRBD01-01*01	TCRBD01	TCRBD01-01	01				TCRBJ02-07*01	TCRBJ02	TCRBJ02-07	01				6	1	0	3	6	4	39	50	51	60	66	1	In	VDJ
ACGATCCAGCGCACACAGCAGGAGGACTCGGCCGTGTATCTCTGTGCCAGCAGCGTCCCGACAGATTACGAGCAGTACTTCGGGCCG	CASSVPTDYEQYF	1	7.4884490673136685E-6	39	TCRBV07-02*01	TCRBV07	TCRBV07-02	01				TCRBD01-01*01	TCRBD01	TCRBD01-01	01				TCRBJ02-07*01	TCRBJ02	TCRBJ02-07	01				5	5	2	5	2	4	42	54	59	64	66	1	In	VDJ
ATCCGCTCACCAGGCCTGGGGGACGCAGCCATGTACCTGTGTGCCACCAGCAGATCCGGCAGCCATTACGAGCAGTACTTCGGGCCG	CATSRSGSHYEQYF	7	5.241914347119568E-5	42	TCRBV15-01*01	TCRBV15	TCRBV15-01	01								TCRBD01,TCRBD02	TCRBD01-01,TCRBD02-01		TCRBJ02-07*01	TCRBJ02	TCRBJ02-07	01				2	5	4	5	4	4	39	54	59	62	66	7	In	VDJ
ATCCAGCCCTCAGAACCCAGGGACTCAGCTGTGTACTTCTGTGCCAGCAGTTTAGGAGGGGGGAATTACGAGCAGTACTTCGGGCCG	CASSLGGGNYEQYF	2	1.4976898134627337E-5	42	TCRBV12	TCRBV12				TCRBV12-03,TCRBV12-04						TCRBD01,TCRBD02	TCRBD01-01,TCRBD02-01		TCRBJ02-07*01	TCRBJ02	TCRBJ02-07	01				1	1	5	1	4	4	39	55	56	62	66	2	In	VDJ
ATCCAGCCCTCAGAACCCAGGGACTCAGCTGTGTACTTCTGTGCCAGCAGTTCTCGCGGGGGGGTGTACGAGCAGTACTTCGGGCCG	CASSSRGGVYEQYF	1	7.4884490673136685E-6	42	TCRBV12	TCRBV12				TCRBV12-03,TCRBV12-04		TCRBD02-01*01	TCRBD02	TCRBD02-01	01				TCRBJ02-07*01	TCRBJ02	TCRBJ02-07	01				4	3	7	0	2	4	39	52	55	64	66	1	In	VDJ
TGGAGTCGGCTGCTCCCTCCCAGACATCTGTGTACTTCTGTGCCAGCCGATTACGGACCCCGGGTGTACGAGCAGTACTTCGGGCCG		2	1.4976898134627337E-5	43	TCRBV06-01*01	TCRBV06	TCRBV06-01	01								TCRBD01,TCRBD02	TCRBD01-01,TCRBD02-01		TCRBJ02-07*01	TCRBJ02	TCRBJ02-07	01				8	7	1	7	8	4	38	47	54	58	66	2	Out	VDJ
ATTCTGGAGTCCGCCAGCACCAACCAGACATCTATGTACCTCTGTGCCAGCACAGGGGGGCCGGGGTACGAGCAGTACTTCGGGCCG	CASTGGPGYEQYF	5	3.744224533656834E-5	39	TCRBV28-01*01	TCRBV28	TCRBV28-01	01				TCRBD01-01*01	TCRBD01	TCRBD01-01	01				TCRBJ02-07*01	TCRBJ02	TCRBJ02-07	01				7	0	4	1	7	4	42	-1	52	59	66	5	In	VDJ
GTGAACGCCTTGGAGCTGGAGGACTCGGCCCTGTATCTCTGTGCCAGCAGCTTGGCCGGGGGTAGGTACGAGCAGTACTTCGGGCCG	CASSLAGGRYEQYF	1	7.4884490673136685E-6	42	TCRBV05-08*01	TCRBV05	TCRBV05-08	01				TCRBD02-01*01	TCRBD02	TCRBD02-01	01				TCRBJ02-07*01	TCRBJ02	TCRBJ02-07	01				0	1	8	2	4	4	39	55	56	62	66	1	In	VDJ
ATCCAACCTGCAAAGCTTGAGGACTCGGCCGTGTATCTCTGTGCCAGCAGCGAGCGGGACGGTTCGTACGAGCAGTACTTCGGGCCG	CASSERDGSYEQYF	1	7.4884490673136685E-6	42	TCRBV11-02*02	TCRBV11	TCRBV11-02	02				TCRBD02-01*02	TCRBD02	TCRBD02-01	02				TCRBJ02-07*01	TCRBJ02	TCRBJ02-07	01				5	1	6	3	7	4	39	51	52	59	66	1	In	VDJ
AAGATCCAGCGCACACAGCAGGAGGACTCCGCCGTGTATCTCTGTGCCAGCAGCCCAAGAAGGGCGTACGAGCAGTACTTCGGGCCG	CASSPRRAYEQYF	1	7.4884490673136685E-6	39	TCRBV07-08*01	TCRBV07	TCRBV07-08	01								TCRBD01,TCRBD02	TCRBD01-01,TCRBD02-01		TCRBJ02-07*01	TCRBJ02	TCRBJ02-07	01				5	6	5	3	2	4	42	54	60	64	66	1	In	VDJ
TCGGCTGCTCCCTCCCAGACATCTGTGTACTTCTGTGCCAGCAGGTCCCCATAGCGGCCTAGGCCGTACGAGCAGTACTTCGGGCCG	CASRSP*RPRPYEQYF	1	7.4884490673136685E-6	48	TCRBV06	TCRBV06				TCRBV06-01,TCRBV06-05		TCRBD02-01	TCRBD02	TCRBD02-01				01,02	TCRBJ02-07*01	TCRBJ02	TCRBJ02-07	01				6	7	5	5	9	4	33	44	51	57	66	1	Stop	VDJ
TCCGCCAGCACCAACCAGACATCTATGTACCTCTGTGCCAGCAGTCCTCCTCCGCCAGGGGGTCAGTACGAGCAGTACTTCGGGCCG	CASSPPPPGGQYEQYF	2	1.4976898134627337E-5	48	TCRBV28-01*01	TCRBV28	TCRBV28-01	01				TCRBD01-01*01	TCRBD01	TCRBD01-01	01				TCRBJ02-07*01	TCRBJ02	TCRBJ02-07	01				5	10	4	1	4	4	33	45	55	62	66	2	In	VDJ
TCCCTGGAGCTTGGTGACTCTGCTGTGTATTTCTGTGCCAGCAGCCCGGGGAGCGGGGGAGGATTCTACGAGCAGTACTTCGGGCCG	CASSPGSGGGFYEQYF	1	7.4884490673136685E-6	48	TCRBV03	TCRBV03				TCRBV03-01,TCRBV03-02		TCRBD02-01*01	TCRBD02	TCRBD02-01	01				TCRBJ02-07*01	TCRBJ02	TCRBJ02-07	01				4	5	6	2	6	3	33	46	51	59	65	1	In	VDJ
CGCACAGAGCAGGGGGACTCGGCCATGTATCTCTGTGCCAGCAGCAAGGGACAGGGGAAAGCTGTCTACGAGCAGTACTTCGGGCCG	CASSKGQGKAVYEQYF	1	7.4884490673136685E-6	48	TCRBV07-09	TCRBV07	TCRBV07-09				01,03	TCRBD01-01*01	TCRBD01	TCRBD01-01	01				TCRBJ02-07*01	TCRBJ02	TCRBJ02-07	01				5	2	0	2	8	3	33	45	47	57	65	1	In	VDJ
CCCTCCCAAACATCTGTGTACTTCTGTGCCAGCAGTTACTCGATTCAGGGGGCAGCTAGCGGGGTCTACGAGCAGTACTTCGGGCCG	CASSYSIQGAASGVYEQYF	1	7.4884490673136685E-6	57	TCRBV06	TCRBV06				TCRBV06-02,TCRBV06-03		TCRBD02-01*01	TCRBD02	TCRBD02-01	01				TCRBJ02-07*01	TCRBJ02	TCRBJ02-07	01				0	14	4	3	1	3	24	41	55	64	65	1	In	VDJ
ACATCGGCCCAAAAGAACCCGACAGCTTTCTATCTCTGTGCCAGTACCCCCCGCGGGGACAGGGTCTACGAGCAGTACTTCGGGCCG	CASTPRGDRVYEQYF	1	7.4884490673136685E-6	45	TCRBV19-01	TCRBV19	TCRBV19-01				01,02	TCRBD01-01*01	TCRBD01	TCRBD01-01	01				TCRBJ02-07*01	TCRBJ02	TCRBJ02-07	01				7	9	0	3	1	3	36	46	55	64	65	1	In	VDJ
AGGCTGGAGTCGGCTGCTCCCTCCCAGACATCTGTGTACTTCTGTGCCAGCAGTGATGGCCCGGTCTACGAGCAGTACTTCGGGCCG	CASSDGPVYEQYF	2	1.4976898134627337E-5	39	TCRBV06-01*01	TCRBV06	TCRBV06-01	01								TCRBD01,TCRBD02	TCRBD01-01,TCRBD02-01		TCRBJ02-07*01	TCRBJ02	TCRBJ02-07	01				3	1	9	0	5	3	42	56	57	60	65	2	In	VDJ
CAACCTGCAAAGCTTGAGGACTCGGCCGTGTATCTCTGTGCCAGCAGCCTCGGGACAGGCCCGGTCTACGAGCAGTACTTCGGGCCG	CASSLGTGPVYEQYF	1	7.4884490673136685E-6	45	TCRBV11-02*02	TCRBV11	TCRBV11-02	02				TCRBD01-01*01	TCRBD01	TCRBD01-01	01				TCRBJ02-07*01	TCRBJ02	TCRBJ02-07	01				5	3	0	4	6	3	36	48	51	59	65	1	In	VDJ
AGGGGACACAGCACTGTATTTCTGTGCCAGCAGCAAACCACCTCCTAAAAGACAGCCAAGGCAGTCTACGAGCAGTACTTCGGGCCG		1	7.4884490673136685E-6	59	TCRBV21-01*01	TCRBV21	TCRBV21-01	01				TCRBD01-01*01	TCRBD01	TCRBD01-01	01				TCRBJ02-07*01	TCRBJ02	TCRBJ02-07	01				2	13	2	5	10	3	22	37	50	55	65	1	Out	VDJ
CTGCTGGGGTTGGAGTCGGCTGCTCCCTCCCAAACATCTGTGTACTTCTGTGCCAGCAGTCCTCTCTACGAGCAGTACTTCGGGCCG	CASSPLYEQYF	1	7.4884490673136685E-6	33	TCRBV06	TCRBV06				TCRBV06-02,TCRBV06-03		TCRBD02-01	TCRBD02	TCRBD02-01				01,02	TCRBJ02-07*01	TCRBJ02	TCRBJ02-07	01				5	1	4	10	2	3	48	60	61	63	65	1	In	VDJ
TCCCTGGAGCTTGGTGACTCTGCTGTGTATTTCTGTGCCAGCAGCCCGGACAGGGGGACCCTCCTCTACGAGCAGTACTTCGGGCCG	CASSPDRGTLLYEQYF	1	7.4884490673136685E-6	48	TCRBV03	TCRBV03				TCRBV03-01,TCRBV03-02		TCRBD01-01*01	TCRBD01	TCRBD01-01	01				TCRBJ02-07*01	TCRBJ02	TCRBJ02-07	01				4	1	1	1	8	3	33	46	47	57	65	1	In	VDJ
ACTGTGACATCGGCCCAAAAGAACCCGACAGCTTTCTATCTCTGTGCCAGTAGTGAGACAGGCCTCTACGAGCAGTACTTCGGGCCG	CASSETGLYEQYF	1	7.4884490673136685E-6	39	TCRBV19-01	TCRBV19	TCRBV19-01				01,02	TCRBD01-01*01	TCRBD01	TCRBD01-01	01				TCRBJ02-07*01	TCRBJ02	TCRBJ02-07	01				5	2	2	4	3	3	42	54	56	62	65	1	In	VDJ
CAGCGCACACAGCAGGAGGACTCGGCCGTGTATCTCTGCGCCAGCAGCCGCCCGGGACAGGGACTCTACGAGCAGTACTTCGGGCCG	CASSRPGQGLYEQYF	1	7.4884490673136685E-6	45	TCRBV07-02*01	TCRBV07	TCRBV07-02	01				TCRBD01-01*01	TCRBD01	TCRBD01-01	01				TCRBJ02-07*01	TCRBJ02	TCRBJ02-07	01				5	5	0	3	3	3	36	48	53	62	65	1	In	VDJ
CACATCAATTCCCTGGAGCTTGGTGACTCTGCTGTGTATTTCTGTGCCAGCAGCCGGACAGGGATCTACGAGCAGTACTTCGGGCCG	CASSRTGIYEQYF	1	7.4884490673136685E-6	39	TCRBV03	TCRBV03				TCRBV03-01,TCRBV03-02		TCRBD01-01*01	TCRBD01	TCRBD01-01	01				TCRBJ02-07*01	TCRBJ02	TCRBJ02-07	01				4	0	1	3	2	3	42	-1	55	63	65	1	In	VDJ
AGGCTGCTGTCGGCTGCTCCCTCCCAGACATCTGTGTACTTCTGTGCCAGCAGGGGACAGCCGGGCTACGAGCAGTACTTCGGGCCG	CASRGQPGYEQYF	1	7.4884490673136685E-6	39	TCRBV06-05*01	TCRBV06	TCRBV06-05	01				TCRBD01-01*01	TCRBD01	TCRBD01-01	01				TCRBJ02-07*01	TCRBJ02	TCRBJ02-07	01				6	0	0	5	5	3	42	-1	53	60	65	1	In	VDJ
ATCCTGAAGACAGCAGCTTCTACATCTGCAGTGCTAGAGATAAAGGTCGGGAAGTGGCTAGTCGGCTACGAGCAGTACTTCGGGCCG		1	7.4884490673136685E-6	55	TCRBV20	TCRBV20				TCRBV20-01,TCRBV20-or09_02		TCRBD02-01*02	TCRBD02	TCRBD02-01	02				TCRBJ02-07*01	TCRBJ02	TCRBJ02-07	01				0	7	8	3	13	3	26	40	47	52	65	1	Out	VDJ
AGCAGGTAGTGCGAGGAGATTCGGCAGCTTATTTCTGTGCCAGCTCACATTTGCGGGACACCTCGCTACGAGCAGTACTTCGGGCCG		1	7.4884490673136685E-6	46	TCRBV18-01*01	TCRBV18	TCRBV18-01	01								TCRBD01,TCRBD02	TCRBD01-01,TCRBD02-01		TCRBJ02-07*01	TCRBJ02	TCRBJ02-07	01				4	6	0	6	5	3	35	48	54	60	65	1	Out	VDJ
TCGCCCAGCCCCAACCAGACCTCTCTGTACTTCTGTGCCAGCAGTGATCCCAGGGGGCGAGAACGCTACGAGCAGTACTTCGGGCCG	CASSDPRGRERYEQYF	1	7.4884490673136685E-6	48	TCRBV27-01*01	TCRBV27	TCRBV27-01	01				TCRBD01-01*01	TCRBD01	TCRBD01-01	01				TCRBJ02-07*01	TCRBJ02	TCRBJ02-07	01				5	5	4	0	7	3	33	45	50	58	65	1	In	VDJ
AGGATCCAGCAGGTAGTGCGAGGAGATTCGGCAGCTTATTTCTGTGCCAGCTCAACAGAGACTAGCTACGAGCAGTACTTCGGGCCG	CASSTETSYEQYF	1	7.4884490673136685E-6	39	TCRBV18-01*01	TCRBV18	TCRBV18-01	01				TCRBD02-01	TCRBD02	TCRBD02-01				01,02	TCRBJ02-07*01	TCRBJ02	TCRBJ02-07	01				5	5	2	8	0	3	42	54	59	-1	65	1	In	VDJ
ATTCTGGAGTCCGCCAGCACCAACCAGACATCTATGTACCTCTGTGCCAGCAGGACAGGGGATAGCTACGAGCAGTACTTCGGGCCG	CASRTGDSYEQYF	2	1.4976898134627337E-5	39	TCRBV28-01*01	TCRBV28	TCRBV28-01	01				TCRBD01-01*01	TCRBD01	TCRBD01-01	01				TCRBJ02-07*01	TCRBJ02	TCRBJ02-07	01				6	0	2	2	4	3	42	-1	53	61	65	2	In	VDJ
TCGGCTGCTCCCTCCCAAACATCTGTGTACTTCTGTGCCAGCAGTTTATCCGAGGGGCCCACGAGCTACGAGCAGTACTTCGGGCCG	CASSLSEGPTSYEQYF	1	7.4884490673136685E-6	48	TCRBV06	TCRBV06				TCRBV06-02,TCRBV06-03						TCRBD01,TCRBD02	TCRBD01-01,TCRBD02-01		TCRBJ02-07*01	TCRBJ02	TCRBJ02-07	01				4	6	5	2	8	3	33	46	52	57	65	1	In	VDJ
ATCAATTCCCTGGAGCTTGGTGACTCTGCTGTGTATTTCTGTGCCAGCAGCCAAGGAGGGGGCAGCTACGAGCAGTACTTCGGGCCG	CASSQGGGSYEQYF	1	7.4884490673136685E-6	42	TCRBV03	TCRBV03				TCRBV03-01,TCRBV03-02		TCRBD01-01*01	TCRBD01	TCRBD01-01	01				TCRBJ02-07*01	TCRBJ02	TCRBJ02-07	01				1	1	5	0	2	3	39	55	56	63	65	1	In	VDJ
CAGCGCACAGAGCAGGGGGACTCGGCCATGTATCTCTGTGCCAGCAGATCCAAGATGGGGGACAGCTACGAGCAGTACTTCGGGCCG	CASRSKMGDSYEQYF	1	7.4884490673136685E-6	45	TCRBV07-09	TCRBV07	TCRBV07-09				01,03	TCRBD01-01*01	TCRBD01	TCRBD01-01	01				TCRBJ02-07*01	TCRBJ02	TCRBJ02-07	01				6	11	0	5	0	3	36	47	58	-1	65	1	In	VDJ
AGGCTGGAGTTGGCTGCTCCCTCCCAGACATCTGTGTACTTCTGTGCCAGCAGTTTTGCGGACAGCTACGAGCAGTACTTCGGGCCG	CASSFADSYEQYF	1	7.4884490673136685E-6	39	TCRBV06-06	TCRBV06	TCRBV06-06				01,02	TCRBD01-01*01	TCRBD01	TCRBD01-01	01				TCRBJ02-07*01	TCRBJ02	TCRBJ02-07	01				4	4	1	5	0	3	42	55	59	-1	65	1	In	VDJ
CTGAGCTCTCTGGAGCTGGGGGACTCAGCTTTGTATTTCTGTGCCAGCAGCGACAACGGGTTAAGCTACGAGCAGTACTTCGGGCCG	CASSDNGLSYEQYF	1	7.4884490673136685E-6	42	TCRBV09-01	TCRBV09	TCRBV09-01				01,02	TCRBD02-01	TCRBD02	TCRBD02-01				01,02	TCRBJ02-07*01	TCRBJ02	TCRBJ02-07	01				3	4	8	4	5	3	39	52	56	60	65	1	In	VDJ
GCCAGGCCCTCACATACCTCTCAGTACCTCTGTGCCAGCAGTGAAGCCCCCCGGACTAGAGAAAGCTACGAGCAGTACTTCGGGCCG	CASSEAPRTRESYEQYF	1	7.4884490673136685E-6	51	TCRBV25-01*01	TCRBV25	TCRBV25-01	01				TCRBD02-01	TCRBD02	TCRBD02-01				01,02	TCRBJ02-07*01	TCRBJ02	TCRBJ02-07	01				2	7	1	8	6	3	30	45	52	59	65	1	In	VDJ
GCCTTGGAGCTGGACGACTCGGCCCTGTATCTCTGTGCCAGCAGCCCTGGACTAGCGGGAGTTTCCTACGAGCAGTACTTCGGGCCG	CASSPGLAGVSYEQYF	1	7.4884490673136685E-6	48	TCRBV05-04*01	TCRBV05	TCRBV05-04	01				TCRBD02-01*02	TCRBD02	TCRBD02-01	02				TCRBJ02-07*01	TCRBJ02	TCRBJ02-07	01				4	3	1	2	2	1	33	45	48	61	63	1	In	VDJ
ATCCAGCGCACACAGCAGGAGGACTCGGCCGTGTATCTCTGTGCCAGCAGCCCCAGACAGGGTTCCTACGAGCAGTACTTCGGGCCG	CASSPRQGSYEQYF	1	7.4884490673136685E-6	42	TCRBV07-02*01	TCRBV07	TCRBV07-02	01				TCRBD01-01*01	TCRBD01	TCRBD01-01	01				TCRBJ02-07*01	TCRBJ02	TCRBJ02-07	01				5	4	2	3	1	1	39	51	55	62	63	1	In	VDJ
AACGCCTTGTTGCTGGGGGACTCGGCCCTCTATCTCTGTGCCAGCAGCTTGGAGGGGGGGTCTTCCTACGAGCAGTACTTCGGGCCG	CASSLEGGSSYEQYF	1	7.4884490673136685E-6	45	TCRBV05-06*01	TCRBV05	TCRBV05-06	01				TCRBD02-01*01	TCRBD02	TCRBD02-01	01				TCRBJ02-07*01	TCRBJ02	TCRBJ02-07	01				0	1	9	0	3	1	36	52	53	60	63	1	In	VDJ
ATCGGCCCAAAAGAACCCGACAGCTTTCTATCTCTGTGCCAGTAGTATCCCGGACAGGGAGCTTCCTACGAGCAGTACTTCGGGCCG		1	7.4884490673136685E-6	47	TCRBV19-01	TCRBV19	TCRBV19-01				01,02	TCRBD01-01*01	TCRBD01	TCRBD01-01	01				TCRBJ02-07*01	TCRBJ02	TCRBJ02-07	01				3	3	1	3	4	1	34	48	51	59	63	1	Out	VDJ
AAGATCCAGCCTGCAAAGCTTGAGGACTCGGCCGTGTATCTCTGTGCCAGCTCTGACGGAACTTCCTACGAGCAGTACTTCGGGCCG	CASSDGTSYEQYF	1	7.4884490673136685E-6	39	TCRBV11-02*02	TCRBV11	TCRBV11-02	02								TCRBD01,TCRBD02	TCRBD01-01,TCRBD02-01		TCRBJ02-07*01	TCRBJ02	TCRBJ02-07	01				8	6	1	8	3	1	42	51	57	60	63	1	In	VDJ
GCCTTGTTGCTGGGGGACTCGGCCCTCTATCTCTGTGCCAGCAGCTTGGTACCGGGACAGGTGTCCTACGAGCAGTACTTCGGGCCG	CASSLVPGQVSYEQYF	1	7.4884490673136685E-6	48	TCRBV05-06*01	TCRBV05	TCRBV05-06	01				TCRBD01-01*01	TCRBD01	TCRBD01-01	01				TCRBJ02-07*01	TCRBJ02	TCRBJ02-07	01				0	4	0	4	2	1	33	49	53	61	63	1	In	VDJ
TGCAGAACTGGAGGATTCTGGAGTTTATTTCTGTGCCAGCAGCCAAGTTACGGGGCAGGGGGGTCCTACGAGCAGTACTTCGGGCCG		1	7.4884490673136685E-6	50	TCRBV14-01*01	TCRBV14	TCRBV14-01	01				TCRBD01-01*01	TCRBD01	TCRBD01-01	01				TCRBJ02-07*01	TCRBJ02	TCRBJ02-07	01				1	8	4	1	1	1	31	47	55	62	63	1	Out	VDJ
ACTCTGACGATCCAGCGCACACAGCAGGAGGACTCGGCCGTGTATCTCTGTGCCAGCAGCCGGTCCTACGAGCAGTACTTCGGGCCG	CASSRSYEQYF	1	7.4884490673136685E-6	33	TCRBV07-02*01	TCRBV07	TCRBV07-02	01				TCRBD02-01	TCRBD02	TCRBD02-01				01,02	TCRBJ02-07*01	TCRBJ02	TCRBJ02-07	01				5	0	8	5	0	1	48	-1	60	-1	63	1	In	VDJ
CTGGAGTCCGCCAGCACCAACCAGACATCTATGTACCTCTGTGCCAGCCTGGGGACTAGTAGGTCCTACGAGCAGTACTTCGGGCCG	CASLGTSRSYEQYF	2	1.4976898134627337E-5	42	TCRBV28-01*01	TCRBV28	TCRBV28-01	01				TCRBD02-01	TCRBD02	TCRBD02-01				01,02	TCRBJ02-07*01	TCRBJ02	TCRBJ02-07	01				8	3	0	8	4	1	39	48	51	59	63	2	In	VDJ
AGCTCTCTGGAGCTGGGGGACTCAGCTTTGTATTTCTGTGCCAGCAGCGTATCAGGGACGTCGTCCTACGAGCAGTACTTCGGGCCG	CASSVSGTSSYEQYF	1	7.4884490673136685E-6	45	TCRBV09-01	TCRBV09	TCRBV09-01				01,02					TCRBD01,TCRBD02	TCRBD01-01,TCRBD02-01		TCRBJ02-07*01	TCRBJ02	TCRBJ02-07	01				1	3	0	7	4	1	36	51	54	59	63	1	In	VDJ
TCTGACTGTGAGCAACATGAGCCCTGAAGACAGCAGCATATATCTCTGCAGCGTCCAGGCTAGTCCTACGAGCAGTACTTCGGGCCG		1	7.4884490673136685E-6	35	TCRBV29-01*01	TCRBV29	TCRBV29-01	01								TCRBD01,TCRBD02	TCRBD01-01,TCRBD02-01		TCRBJ02-07*01	TCRBJ02	TCRBJ02-07	01				6	1	4	4	4	1	46	54	55	59	63	1	Out	VDJ
AGCTCTCTGGAGCTGGGGGACTCAGCTTTGTATTTCTGTGCCAGCAGCGTAGGTGGCACGTTCTCCTACGAGCAGTACTTCGGGCCG	CASSVGGTFSYEQYF	1	7.4884490673136685E-6	45	TCRBV09-01	TCRBV09	TCRBV09-01				01,02	TCRBD01-01*01	TCRBD01	TCRBD01-01	01				TCRBJ02-07*01	TCRBJ02	TCRBJ02-07	01				0	2	9	0	5	0	36	52	54	57	62	1	In	VDJ
CCAGCGCACACAGCAGGAGGACTCCGCCGTGTATCTCTGTGCCAGCATGTCCCTACGACAATCTCCTACGAGCAGTACTTCGGGCCG		1	7.4884490673136685E-6	44	TCRBV07-08*01	TCRBV07	TCRBV07-08	01				TCRBD01-01*01	TCRBD01	TCRBD01-01	01				TCRBJ02-07*01	TCRBJ02	TCRBJ02-07	01				7	9	2	6	2	0	37	47	56	60	62	1	Out	VDJ
TCTGCCATCCCCAACCAGACAGCTCTTTACTTCTGTGCCACCAGTGATTTAGGTCGGGACGGCTCCTACGAGCAGTACTTCGGGCCG	CATSDLGRDGSYEQYF	1	7.4884490673136685E-6	48	TCRBV24	TCRBV24				TCRBV24-01,TCRBV24-or09_02						TCRBD01,TCRBD02	TCRBD01-01,TCRBD02-01		TCRBJ02-07*01	TCRBJ02	TCRBJ02-07	01				1	5	0	7	2	0	33	50	55	60	62	1	In	VDJ
CCTGCAGAGCTTGGGGACTCGGCCGTGTATCTCTGTGCCAGCAGCTCACCCCAGGGAGCAGGCTCCTACGAGCAGTACTTCGGGCCG	CASSSPQGAGSYEQYF	1	7.4884490673136685E-6	48	TCRBV11-03*01	TCRBV11	TCRBV11-03	01								TCRBD01,TCRBD02	TCRBD01-01,TCRBD02-01		TCRBJ02-07*01	TCRBJ02	TCRBJ02-07	01				4	5	4	3	6	0	33	46	51	56	62	1	In	VDJ
ATCCAGCGCACACAGCAGGAGGACTCGGCCGTGTATCTCTGTGCCAGCAGCCTGATCGGGCGCTCCTACGAGCAGTACTTCGGGCCG	CASSLIGRSYEQYF	1	7.4884490673136685E-6	42	TCRBV07-02*01	TCRBV07	TCRBV07-02	01								TCRBD01,TCRBD02	TCRBD01-01,TCRBD02-01		TCRBJ02-07*01	TCRBJ02	TCRBJ02-07	01				5	6	8	0	1	0	39	51	57	61	62	1	In	VDJ
TCCGCCAGCACCAACCAGACATCTATGTACCTCTGTGCCAGCAGTTTAAATCTGGGGATGAGCTCCTACGAGCAGTACTTCGGGCCG	CASSLNLGMSSYEQYF	2	1.4976898134627337E-5	48	TCRBV28-01*01	TCRBV28	TCRBV28-01	01								TCRBD01,TCRBD02	TCRBD01-01,TCRBD02-01		TCRBJ02-07*01	TCRBJ02	TCRBJ02-07	01				2	6	0	8	4	0	33	48	54	58	62	2	In	VDJ
GTGAGCACCTTGGAGCTGGGGGACTCGGCCCTTTATCTTTGCGCCAGCAGCTCGGGACCGAGCTCCTACGAGCAGTACTTCGGGCCG	CASSSGPSSYEQYF	1	7.4884490673136685E-6	42	TCRBV05-01*01	TCRBV05	TCRBV05-01	01								TCRBD01,TCRBD02	TCRBD01-01,TCRBD02-01		TCRBJ02-07*01	TCRBJ02	TCRBJ02-07	01				3	1	0	7	4	0	39	52	53	58	62	1	In	VDJ
CTGGAGTCCGCCAGCACCAACCAGACATCTATGTACCTCTGTGCCAGCAGTTTATGACAGAGCTCCTACGAGCAGTACTTCGGGCCG	CASSL*QSSYEQYF	2	1.4976898134627337E-5	42	TCRBV28-01*01	TCRBV28	TCRBV28-01	01				TCRBD01-01*01	TCRBD01	TCRBD01-01	01				TCRBJ02-07*01	TCRBJ02	TCRBJ02-07	01				0	0	3	5	2	0	39	-1	56	60	62	2	Stop	VDJ
AGCACCAACCAGACATCTATGTACCTCTGTGCCAGCAGTTTCTCCGGACTAGCGGGGGAAAGCTCCTACGAGCAGTACTTCGGGCCG	CASSFSGLAGESSYEQYF	2	1.4976898134627337E-5	54	TCRBV28-01*01	TCRBV28	TCRBV28-01	01				TCRBD02-01*01	TCRBD02	TCRBD02-01	01				TCRBJ02-07*01	TCRBJ02	TCRBJ02-07	01				3	4	1	2	4	0	27	41	45	58	62	2	In	VDJ
AGGATCCAGCAGGTAGTGCGAGGAGATTCGGCAGCTTATTTCTGTGCCAGCTCACCACCGTCCTCCTACGAGCAGTACTTCGGGCCG	CASSPPSSYEQYF	1	7.4884490673136685E-6	39	TCRBV18-01*01	TCRBV18	TCRBV18-01	01											TCRBJ02-07*01	TCRBJ02	TCRBJ02-07	01				0	0	0	0	3	0	42	-1	-1	59	62	1	In	VJ
CCAGGCCTGGGGGACGCAGCCATGTACCTGTGTGCCACCAGCAAGGCTTTGAGACTAGCATCCTCCTACGAGCAGTACTTCGGGCCG	CATSKALRLASSYEQYF	1	7.4884490673136685E-6	51	TCRBV15-01*01	TCRBV15	TCRBV15-01	01				TCRBD02-01	TCRBD02	TCRBD02-01				01,02	TCRBJ02-07*01	TCRBJ02	TCRBJ02-07	01				4	9	2	7	3	0	30	43	52	59	62	1	In	VDJ
ACAGTGACCAGTGCCCATCCTGAAGACAGCAGCTTCTACATCTGCAGTGCTAGGGGGGGGGCCTCCTACGAGCAGTACTTCGGGCCG	CSARGGASYEQYF	1	7.4884490673136685E-6	39	TCRBV20	TCRBV20				TCRBV20-01,TCRBV20-or09_02		TCRBD02-01*01	TCRBD02	TCRBD02-01	01				TCRBJ02-07*01	TCRBJ02	TCRBJ02-07	01				3	0	9	0	2	0	42	-1	53	60	62	1	In	VDJ
TCCCTGGAGCTTGGTGACTCTGCTGTGTATTTCTGTGCCAGCAGCCCCCCCACTAGCGGGGCCTCCTACGAGCAGTACTTCGGGCCG	CASSPPTSGASYEQYF	1	7.4884490673136685E-6	48	TCRBV03	TCRBV03				TCRBV03-01,TCRBV03-02		TCRBD02-01*01	TCRBD02	TCRBD02-01	01				TCRBJ02-07*01	TCRBJ02	TCRBJ02-07	01				4	5	3	3	1	0	33	46	51	61	62	1	In	VDJ
GAGTCAGGGGACACAGCACTGTATTTCTGTGCCAGCAGCAATCACTGACTAGCGGGGGGCGCCTCCTACGAGCAGTACTTCGGGCCG	CASSNH*LAGGASYEQYF	3	2.2465347201941005E-5	54	TCRBV21-01*01	TCRBV21	TCRBV21-01	01				TCRBD02-01*01	TCRBD02	TCRBD02-01	01				TCRBJ02-07*01	TCRBJ02	TCRBJ02-07	01				3	5	2	1	3	0	27	41	46	59	62	3	Stop	VDJ
GCTGCTCCCTCCCAGACATCTGTGTACTTCTGTGCCAGCAGTGTACTGCCCCGCCGGGCAGCCTCCTACGAGCAGTACTTCGGGCCG	CASSVLPRRAASYEQYF	2	1.4976898134627337E-5	51	TCRBV06-01*01	TCRBV06	TCRBV06-01	01								TCRBD01,TCRBD02	TCRBD01-01,TCRBD02-01		TCRBJ02-07*01	TCRBJ02	TCRBJ02-07	01				4	12	8	0	3	0	30	43	55	59	62	2	In	VDJ
ACAGAGCAGCGGGACTCGGCCATGTATCGCTGTGCCAGCAGCTTAGCGGTTAGCGGCAAGTACTCCTACGAGCAGTACTTCGGGCCG	CASSLAVSGKYSYEQYF	6	4.493069440388201E-5	51	TCRBV07-06*01	TCRBV07	TCRBV07-06	01				TCRBD02-01	TCRBD02	TCRBD02-01				01,02	TCRBJ02-07*01	TCRBJ02	TCRBJ02-07	01				0	3	5	5	6	0	30	47	50	56	62	6	In	VDJ
AGCTCCTTGGAGCTGGGGGACTCAGCCCTGTACTTCTGTGCCAGCAGCGCCGGACAGGGCTACTCCTACGAGCAGTACTTCGGGCCG	CASSAGQGYSYEQYF	1	7.4884490673136685E-6	45	TCRBV13-01*01	TCRBV13	TCRBV13-01	01				TCRBD01-01*01	TCRBD01	TCRBD01-01	01				TCRBJ02-07*01	TCRBJ02	TCRBJ02-07	01				5	3	1	3	3	0	36	48	51	59	62	1	In	VDJ
GAGTTGGCTGCTCCCTCCCAGACATCTGTGTACTTCTGTGCCAGCAGTTACGTGCAGCCGGACTCCTACGAGCAGTACTTCGGGCCG	CASSYVQPDSYEQYF	1	7.4884490673136685E-6	45	TCRBV06-06	TCRBV06	TCRBV06-06				01,02					TCRBD01,TCRBD02	TCRBD01-01,TCRBD02-01		TCRBJ02-07*01	TCRBJ02	TCRBJ02-07	01				2	8	1	8	0	0	36	51	59	-1	62	1	In	VDJ
GAGTCGCCCAGCCCCAACCAGACCTCTCTGTACTTCTGTGCCAGCAGCCGCACGTTGGGAGACTCCTACGAGCAGTACTTCGGGCCG	CASSRTLGDSYEQYF	1	7.4884490673136685E-6	45	TCRBV27-01*01	TCRBV27	TCRBV27-01	01				TCRBD02-01*02	TCRBD02	TCRBD02-01	02				TCRBJ02-07*01	TCRBJ02	TCRBJ02-07	01				6	9	9	2	1	0	36	47	56	61	62	1	In	VDJ
ATTCTGGAGTCCGCCAGCACCAACCAGACATCTATGTACCTCTGTGCCAGCAGGGTGGATCACTCCTACGAGCAGTACTTCGGGCCG	CASRVDHSYEQYF	2	1.4976898134627337E-5	39	TCRBV28-01*01	TCRBV28	TCRBV28-01	01								TCRBD01,TCRBD02	TCRBD01-01,TCRBD02-01		TCRBJ02-07*01	TCRBJ02	TCRBJ02-07	01				6	3	1	8	3	0	42	53	56	59	62	2	In	VDJ
TCGGCTGCTCCCTCCCAGACATCTGTGTACTTCTGTGCCAGCAGTGCTCCCGGGACACCGAACTCCTACGAGCAGTACTTCGGGCCG	CASSAPGTPNSYEQYF	2	1.4976898134627337E-5	48	TCRBV06-01*01	TCRBV06	TCRBV06-01	01				TCRBD01-01*01	TCRBD01	TCRBD01-01	01				TCRBJ02-07*01	TCRBJ02	TCRBJ02-07	01				4	5	0	6	5	0	33	46	51	57	62	2	In	VDJ
AGGCTGGAGTTGGCTGCTCCCTCCCAGACATCTGTGTACTTCTGTGCCAGCAGTTACTCCAACTCCTACGAGCAGTACTTCGGGCCG	CASSYSNSYEQYF	1	7.4884490673136685E-6	39	TCRBV06-06	TCRBV06	TCRBV06-06				01,02	TCRBD01-01*01	TCRBD01	TCRBD01-01	01				TCRBJ02-07*01	TCRBJ02	TCRBJ02-07	01				0	0	4	6	1	0	42	-1	59	61	62	1	In	VDJ
GTCTGCCAGGCCCTCACATACCTCTCAGTACCTCTGTGCCAGCAGTGACTCGACAGGGAAAACTCCTACGAGCAGTACTTCGGGCCG		1	7.4884490673136685E-6	47	TCRBV25-01*01	TCRBV25	TCRBV25-01	01				TCRBD01-01*01	TCRBD01	TCRBD01-01	01				TCRBJ02-07*01	TCRBJ02	TCRBJ02-07	01				3	3	2	3	4	0	34	48	51	58	62	1	Out	VDJ
GAGTCGGCTGCTCCCTCCCAAACATCTGTGTACTTCTGTGCCAGCCGCGCCCAGGAGCTCGTATCCTACGAGCAGTACTTCGGGCCG	CASRAQELVSYEQYF	1	7.4884490673136685E-6	45	TCRBV06	TCRBV06				TCRBV06-02,TCRBV06-03						TCRBD01,TCRBD02	TCRBD01-01,TCRBD02-01		TCRBJ02-07*01	TCRBJ02	TCRBJ02-07	01				8	6	4	4	8	1	36	45	51	55	63	1	In	VDJ
CAGCGCACAGAGCAGCGGGACTCGGCCATGTATCGCTGTGCCAGCAGCTCAAACAGGGGGTCATCCTACGAGCAGTACTTCGGGCCG	CASSSNRGSSYEQYF	4	2.9953796269254674E-5	45	TCRBV07-06*01	TCRBV07	TCRBV07-06	01				TCRBD01-01*01	TCRBD01	TCRBD01-01	01				TCRBJ02-07*01	TCRBJ02	TCRBJ02-07	01				4	3	3	1	3	1	36	49	52	60	63	4	In	VDJ
CTGACTGTGAGCAACATGAGCCCTGAAGACAGCAGCATATATCTCCAATGACCGACAGGAACATCCTACGAGCAGTACTTCGGGCCG	Q*PTGTSYEQYF	1	7.4884490673136685E-6	36	TCRBV29-01*01	TCRBV29	TCRBV29-01	01				TCRBD01-01*01	TCRBD01	TCRBD01-01	01				TCRBJ02-07*01	TCRBJ02	TCRBJ02-07	01				14	8	2	4	4	1	45	45	53	59	63	1	Stop	VDJ
TCCGCCAGCACCAACCAGACATCTATGTACCTCTGTGCCAGCAGTCACAGACTAGCGGGGTCTGCCTACGAGCAGTACTTCGGGCCG	CASSHRLAGSAYEQYF	2	1.4976898134627337E-5	48	TCRBV28-01*01	TCRBV28	TCRBV28-01	01				TCRBD02-01*01	TCRBD02	TCRBD02-01	01				TCRBJ02-07*01	TCRBJ02	TCRBJ02-07	01				5	4	2	3	4	2	33	45	49	60	64	2	In	VDJ
CTGTCGGCTGCTCCCTCCCAGACATCTGTGTACTTCTGTGCCAGCAGTTACGGGGAGAGAGGGGCCTACGAGCAGTACTTCGGGCCG	CASSYGERGAYEQYF	1	7.4884490673136685E-6	45	TCRBV06-05*01	TCRBV06	TCRBV06-05	01								TCRBD01,TCRBD02	TCRBD01-01,TCRBD02-01		TCRBJ02-07*01	TCRBJ02	TCRBJ02-07	01				2	8	5	2	0	2	36	51	59	-1	64	1	In	VDJ
AACCTGAGCTCTCTGGAGCTGGGGGACTCAGCTTTGTATTTCTGTGCCAGCAGCGTTGGAGAGGCCTACGAGCAGTACTTCGGGCCG	CASSVGEAYEQYF	1	7.4884490673136685E-6	39	TCRBV09-01	TCRBV09	TCRBV09-01				01,02	TCRBD02-01*02	TCRBD02	TCRBD02-01	02				TCRBJ02-07*01	TCRBJ02	TCRBJ02-07	01				2	1	10	2	3	2	42	56	57	61	64	1	In	VDJ
CTGGAGTCCGCCAGCACCAACCAGACATCTATGTACCTCTGTGCCAGCAGTTGGGACTCCCTCGCCTACGAGCAGTACTTCGGGCCG	CASSWDSLAYEQYF	2	1.4976898134627337E-5	42	TCRBV28-01*01	TCRBV28	TCRBV28-01	01				TCRBD02-01	TCRBD02	TCRBD02-01				01,02	TCRBJ02-07*01	TCRBJ02	TCRBJ02-07	01				4	0	0	10	6	2	39	-1	52	58	64	2	In	VDJ
ACAGTGACCAGTGCCCATCCTGAAGACAGCAGCTTCTACATCTGCAGTGCCCCTTCCCCTATAGCCTACGAGCAGTACTTCGGGCCG	CSAPSPIAYEQYF	1	7.4884490673136685E-6	39	TCRBV20	TCRBV20				TCRBV20-01,TCRBV20-or09_02		TCRBD02-01	TCRBD02	TCRBD02-01				01,02	TCRBJ02-07*01	TCRBJ02	TCRBJ02-07	01				6	8	4	9	3	2	42	50	58	61	64	1	In	VDJ
CGCTCACCAGGCCTGGGGGACGCAGCCATGTACCTGTGTGCCACCAGCAGACAGGGGGAAGGAGCCTACGAGCAGTACTTCGGGCCG	CATSRQGEGAYEQYF	1	7.4884490673136685E-6	45	TCRBV15-01*01	TCRBV15	TCRBV15-01	01				TCRBD01-01*01	TCRBD01	TCRBD01-01	01				TCRBJ02-07*01	TCRBJ02	TCRBJ02-07	01				2	0	4	1	6	2	36	-1	51	58	64	1	In	VDJ
ACTCTGGAGTCTGCTGCCTCCTCCCAGACATCTGTATATTTCTGCGCCAGCAGTGAGGGGACAGCCTACGAGCAGTACTTCGGGCCG	CASSEGTAYEQYF	2	1.4976898134627337E-5	39	TCRBV10-01	TCRBV10	TCRBV10-01				01,02	TCRBD01-01*01	TCRBD01	TCRBD01-01	01				TCRBJ02-07*01	TCRBJ02	TCRBJ02-07	01				2	0	0	5	0	2	42	-1	57	-1	64	2	In	VDJ
GTGACATCGGCCCAAAAGAACCCGACAGCTTTCTATCTCTGTGCCAGTACTGACCCCTTCCAAGCCTACGAGCAGTACTTCGGGCCG	CASTDPFQAYEQYF	1	7.4884490673136685E-6	42	TCRBV19-01	TCRBV19	TCRBV19-01				01,02					TCRBD01,TCRBD02	TCRBD01-01,TCRBD02-01		TCRBJ02-07*01	TCRBJ02	TCRBJ02-07	01				7	2	2	7	10	2	39	49	51	54	64	1	In	VDJ
ATCCAGCGCACAGAGCAGGGGGACTCGGCCATGTATCTCTGTGCCAGCAGCCCCCCCGGTTCTCCCTACGAGCAGTACTTCGGGCCG	CASSPPGSPYEQYF	1	7.4884490673136685E-6	42	TCRBV07-09	TCRBV07	TCRBV07-09				01,03	TCRBD02-01	TCRBD02	TCRBD02-01				01,02	TCRBJ02-07*01	TCRBJ02	TCRBJ02-07	01				5	5	8	5	5	2	39	51	56	59	64	1	In	VDJ
CTGAGTTCTAAGAAGCTCCTCCTCAGTGACTCTGGCTTCTATCTCTGTGCCTGGAGTGCCCAGCCCTACGAGCAGTACTTCGGGCCG	CAWSAQPYEQYF	1	7.4884490673136685E-6	36	TCRBV30-01*02	TCRBV30	TCRBV30-01	02								TCRBD01,TCRBD02	TCRBD01-01,TCRBD02-01		TCRBJ02-07*01	TCRBJ02	TCRBJ02-07	01				1	2	4	5	1	2	45	58	60	63	64	1	In	VDJ
GCGTCTGCTGTACCCTCTCAGACATCTGTGTACTTCTGTGCCAGCAGGAACCCCCCGGGACAGCCCTACGAGCAGTACTTCGGGCCG	CASRNPPGQPYEQYF	1	7.4884490673136685E-6	45	TCRBV06-04	TCRBV06	TCRBV06-04				01,02	TCRBD01-01*01	TCRBD01	TCRBD01-01	01				TCRBJ02-07*01	TCRBJ02	TCRBJ02-07	01				6	9	0	5	1	2	36	47	56	63	64	1	In	VDJ
GTTGCTAGGGGACTCGGCCCTCTATCTCTGTGCCAGCAGCTTGGGTCACTTGAGAGGACCCCCCCCTACGAGCAGTACTTCGGGCCG		1	7.4884490673136685E-6	53	TCRBV05-07*01	TCRBV05	TCRBV05-07	01								TCRBD01,TCRBD02	TCRBD01-01,TCRBD02-01		TCRBJ02-07*01	TCRBJ02	TCRBJ02-07	01				0	11	1	7	5	2	28	44	55	59	64	1	Out	VDJ
CCCTCAGAACCCAGGGACTCAGCTGTGTACTTCTGTGCCAGCAGTCCCACCGGGACAGGGACCCCCTACGAGCAGTACTTCGGGCCG	CASSPTGTGTPYEQYF	1	7.4884490673136685E-6	48	TCRBV12	TCRBV12				TCRBV12-03,TCRBV12-04		TCRBD01-01*01	TCRBD01	TCRBD01-01	01				TCRBJ02-07*01	TCRBJ02	TCRBJ02-07	01				5	6	0	3	4	2	33	45	51	60	64	1	In	VDJ
ACCCTGCAGCCAGAAGACTCGGCCCTGTATCTCTGTGCCAGCAGCCAAGATCCGAGCGGGGACCCCTACGAGCAGTACTTCGGGCCG	CASSQDPSGDPYEQYF	1	7.4884490673136685E-6	48	TCRBV04-02*01	TCRBV04	TCRBV04-02	01				TCRBD02-01*01	TCRBD02	TCRBD02-01	01				TCRBJ02-07*01	TCRBJ02	TCRBJ02-07	01				0	4	6	3	3	2	33	50	54	61	64	1	In	VDJ
CAGCGCACACAGCAGGAGGACTCGGCCGTGTATCTCTGTGCCAGCAGCTTAGGGGCGGGGGGACCCTACGAGCAGTACTTCGGGCCG	CASSLGAGGPYEQYF	1	7.4884490673136685E-6	45	TCRBV07-02*01	TCRBV07	TCRBV07-02	01				TCRBD02-01*01	TCRBD02	TCRBD02-01	01				TCRBJ02-07*01	TCRBJ02	TCRBJ02-07	01				1	2	7	1	2	2	36	52	54	62	64	1	In	VDJ
CCCAGGGACTCAGCTGTGTACTTCTGTGCCAGCAGTTTCGCCGGGACTAGCGGGAGTGAGGAACCCTACGAGCAGTACTTCGGGCCG	CASSFAGTSGSEEPYEQYF	1	7.4884490673136685E-6	57	TCRBV12	TCRBV12				TCRBV12-03,TCRBV12-04		TCRBD02-01*02	TCRBD02	TCRBD02-01	02				TCRBJ02-07*01	TCRBJ02	TCRBJ02-07	01				3	4	0	2	8	2	24	38	42	56	64	1	In	VDJ
CAGCCAGAAGACTCAGCCCTGTATCTCTGCGCCAGCAGCCAAGACCTCTCAAGGGGGGGCTTTACCTACGAGCAGTACTTCGGGCCG	CASSQDLSRGGFTYEQYF	1	7.4884490673136685E-6	54	TCRBV04-01*01	TCRBV04	TCRBV04-01	01				TCRBD02-01*01	TCRBD02	TCRBD02-01	01				TCRBJ02-07*01	TCRBJ02	TCRBJ02-07	01				0	8	9	0	5	2	27	44	52	59	64	1	In	VDJ
ATCCGGTCCACAAAGCTGGAGGACTCAGCCATGTACTTCTGTGCCAGCAGTGCTAGGACAGTTACCTACGAGCAGTACTTCGGGCCG	CASSARTVTYEQYF	1	7.4884490673136685E-6	42	TCRBV02-01*01	TCRBV02	TCRBV02-01	01				TCRBD01-01*01	TCRBD01	TCRBD01-01	01				TCRBJ02-07*01	TCRBJ02	TCRBJ02-07	01				4	3	1	5	3	2	39	52	55	61	64	1	In	VDJ
CGGGAGACACGGCACTGTATCTCTGCGCCAGCAGACGACCCCCCCGGACTAGCGGGGGGGATTACCTACGAGCAGTACTTCGGGCCG		1	7.4884490673136685E-6	58	TCRBV23-01*01	TCRBV23	TCRBV23-01	01				TCRBD02-01*01	TCRBD02	TCRBD02-01	01				TCRBJ02-07*01	TCRBJ02	TCRBJ02-07	01				6	11	1	0	4	2	23	34	45	60	64	1	Out	VDJ
GGCCCTTTATCTTTGCGCCAGCAGCCTGAGGAGGGGGCGCGCTTCGGAGGTTCCTCGTCGGGTACCTACGAGCAGTACTTCGGGCCG		1	7.4884490673136685E-6	68	TCRBV05-01*01	TCRBV05	TCRBV05-01	01				TCRBD01-01*01	TCRBD01	TCRBD01-01	01				TCRBJ02-07*01	TCRBJ02	TCRBJ02-07	01				4	6	5	0	26	2	13	25	31	38	64	1	Out	VDJ
TCTGCCATCCCCAACCAGACAGCTCTTTACTTCTGTGCCACCAGTGCCCCTCACAGGGCGCCTACCTACGAGCAGTACTTCGGGCCG	CATSAPHRAPTYEQYF	3	2.2465347201941005E-5	48	TCRBV24	TCRBV24				TCRBV24-01,TCRBV24-or09_02		TCRBD01-01*01	TCRBD01	TCRBD01-01	01				TCRBJ02-07*01	TCRBJ02	TCRBJ02-07	01				5	6	3	3	6	2	33	46	52	58	64	3	In	VDJ
CACATCAATTCCCTGGAGCTTGGTGACTCTGCTGTGTATTTCTGTGCCAGCAGCCAGGGACATACCTACGAGCAGTACTTCGGGCCG	CASSQGHTYEQYF	1	7.4884490673136685E-6	39	TCRBV03	TCRBV03				TCRBV03-01,TCRBV03-02		TCRBD01-01*01	TCRBD01	TCRBD01-01	01				TCRBJ02-07*01	TCRBJ02	TCRBJ02-07	01				3	0	0	6	2	2	42	-1	56	62	64	1	In	VDJ
CTGATTCTGGAGTCCGCCAGCACCAACCAGACATCTATGTACCTCTGTGCCAGCAGTTTAGGGACCTACGAGCAGTACTTCGGGCCG	CASSLGTYEQYF	2	1.4976898134627337E-5	36	TCRBV28-01*01	TCRBV28	TCRBV28-01	01								TCRBD01,TCRBD02	TCRBD01-01,TCRBD02-01		TCRBJ02-07*01	TCRBJ02	TCRBJ02-07	01				2	0	0	8	0	2	45	-1	60	-1	64	2	In	VDJ
CAGCAGGTAGTGCGAGGAGATTCGGCAGCTTATTTCTGTGCCAGCTCACCCGCCGGGACAGGGACCTACGAGCAGTACTTCGGGCCG	CASSPAGTGTYEQYF	1	7.4884490673136685E-6	45	TCRBV18-01*01	TCRBV18	TCRBV18-01	01				TCRBD01-01*01	TCRBD01	TCRBD01-01	01				TCRBJ02-07*01	TCRBJ02	TCRBJ02-07	01				3	4	0	3	1	2	36	50	54	63	64	1	In	VDJ
CTGCTGTCGGCTGCTCCCTCCCAGACATCTGTGTACTTCTGTGCCAGCAGCCAACGGACAGGGACCTACGAGCAGTACTTCGGGCCG	CASSQRTGTYEQYF	1	7.4884490673136685E-6	42	TCRBV06-05*01	TCRBV06	TCRBV06-05	01				TCRBD01-01*01	TCRBD01	TCRBD01-01	01				TCRBJ02-07*01	TCRBJ02	TCRBJ02-07	01				6	5	1	3	1	2	39	50	55	63	64	1	In	VDJ
ATGAATGTGAGCACCTTGGAGCTGGGGGACTCGGCCCTTTATCTTTGCGCCAGCACTGACAGGACCTACGAGCAGTACTTCGGGCCG	CASTDRTYEQYF	1	7.4884490673136685E-6	36	TCRBV05-01*01	TCRBV05	TCRBV05-01	01				TCRBD01-01*01	TCRBD01	TCRBD01-01	01				TCRBJ02-07*01	TCRBJ02	TCRBJ02-07	01				6	2	2	4	1	2	45	55	57	63	64	1	In	VDJ
ACCAGTGCCCATCCTGAAGACAGCAGCTTCTACATCTGCAGTGCTAGAGGTCAGGGAGGTGCGACCTACGAGCAGTACTTCGGGCCG	CSARGQGGATYEQYF	1	7.4884490673136685E-6	45	TCRBV20	TCRBV20				TCRBV20-01,TCRBV20-or09_02		TCRBD02-01*02	TCRBD02	TCRBD02-01	02				TCRBJ02-07*01	TCRBJ02	TCRBJ02-07	01				1	4	9	1	5	2	36	49	53	59	64	1	In	VDJ
TCGGCTGCTCCCTCCCAGACATCTGTGTACTTCTGTGCCAGCAGTTACTCGGGACTAGCGGAGACCTACGAGCAGTACTTCGGGCCG	CASSYSGLAETYEQYF	1	7.4884490673136685E-6	48	TCRBV06-05*01	TCRBV06	TCRBV06-05	01				TCRBD02-01	TCRBD02	TCRBD02-01				01,02	TCRBJ02-07*01	TCRBJ02	TCRBJ02-07	01				0	0	0	5	3	2	33	-1	50	61	64	1	In	VDJ
AGCTCTCTGGAGCTGGGGGACTCAGCTTTGTATTTCTGTGCCAGCAGCGTATCCCCGGGACAGACCTACGAGCAGTACTTCGGGCCG	CASSVSPGQTYEQYF	1	7.4884490673136685E-6	45	TCRBV09-01	TCRBV09	TCRBV09-01				01,02	TCRBD01-01*01	TCRBD01	TCRBD01-01	01				TCRBJ02-07*01	TCRBJ02	TCRBJ02-07	01				1	5	0	5	1	2	36	51	56	63	64	1	In	VDJ
AGGCTGGAGTTGGCTGCTCCCTCCCAGACATCTGTGTACTTCTGTGCCAGCAGGGGACAGGGCACCTACGAGCAGTACTTCGGGCCG	CASRGQGTYEQYF	1	7.4884490673136685E-6	39	TCRBV06-06	TCRBV06	TCRBV06-06				01,02	TCRBD01-01*01	TCRBD01	TCRBD01-01	01				TCRBJ02-07*01	TCRBJ02	TCRBJ02-07	01				6	0	0	3	2	2	42	-1	53	62	64	1	In	VDJ
ATCCAGCGCACACAGCAGGAGGACTCCGCCGTGTATCTCTGTGCCAGCAGCCGGGTCGGCCGCACCTACGAGCAGTACTTCGGGCCG	CASSRVGRTYEQYF	1	7.4884490673136685E-6	42	TCRBV07-08*01	TCRBV07	TCRBV07-08	01				TCRBD02-01	TCRBD02	TCRBD02-01				01,02	TCRBJ02-07*01	TCRBJ02	TCRBJ02-07	01				5	0	8	4	9	2	39	-1	51	55	64	1	In	VDJ
CAGCCTGCAAAGCTTGAGGACTCGGCCGTGTATCTCTGTGCCAGCAGCCAAGGGGCCAGGGACACCTACGAGCAGTACTTCGGGCCG	CASSQGARDTYEQYF	1	7.4884490673136685E-6	45	TCRBV11-02*02	TCRBV11	TCRBV11-02	02				TCRBD01-01*01	TCRBD01	TCRBD01-01	01				TCRBJ02-07*01	TCRBJ02	TCRBJ02-07	01				5	10	0	6	0	2	36	48	58	-1	64	1	In	VDJ
TGGAGCTTGGTGACTCTGCTGTGTATTTCTGTGCCAGCAGCCAAGATCTGGGACAGGGTAAACACCTACGAGCAGTACTTCGGGCCG		3	2.2465347201941005E-5	52	TCRBV03	TCRBV03				TCRBV03-01,TCRBV03-02		TCRBD01-01*01	TCRBD01	TCRBD01-01	01				TCRBJ02-07*01	TCRBJ02	TCRBJ02-07	01				0	3	0	3	6	2	29	46	49	58	64	3	Out	VDJ
CAGCGCACACAGCAGGAGGACTCCGCCGTGTATCTCTGTGCCAGCAGCCCCAGCGGGGGGGTAACCTACGAGCAGTACTTCGGGCCG	CASSPSGGVTYEQYF	1	7.4884490673136685E-6	45	TCRBV07-08*01	TCRBV07	TCRBV07-08	01				TCRBD02-01*01	TCRBD02	TCRBD02-01	01				TCRBJ02-07*01	TCRBJ02	TCRBJ02-07	01				5	3	6	0	3	2	36	48	51	61	64	1	In	VDJ
GCTCCCTCCCAGACATCTGTGTACTTCTGTGCCAGCAGTTCGCATACGGCTGGACTAGCGGTAACCTACGAGCAGTACTTCGGGCCG	CASSSHTAGLAVTYEQYF	1	7.4884490673136685E-6	54	TCRBV06	TCRBV06				TCRBV06-05,TCRBV06-06		TCRBD02-01	TCRBD02	TCRBD02-01				01,02	TCRBJ02-07*01	TCRBJ02	TCRBJ02-07	01				4	11	1	5	3	2	27	40	51	61	64	1	In	VDJ
CAGTGACCAGTGCCCATCCTGAAGACAGCAGCTTCTACATCTGCAGTGCGGATAAACACCCCAACCTACGAGCAGTACTTCGGGCCG		1	7.4884490673136685E-6	40	TCRBV20	TCRBV20				TCRBV20-01,TCRBV20-or09_02						TCRBD01,TCRBD02	TCRBD01-01,TCRBD02-01		TCRBJ02-07*01	TCRBJ02	TCRBJ02-07	01				6	0	1	8	12	2	41	-1	49	52	64	1	Out	VDJ
GCCTTGTTGCTGGGGGACTCGGCCCTCTATCTCTGTGCCAGCAGCTATACTTTTGGGACTAGCGACTACGAGCAGTACTTCGGGCCG	CASSYTFGTSDYEQYF	1	7.4884490673136685E-6	48	TCRBV05-06*01	TCRBV05	TCRBV05-06	01				TCRBD02-01	TCRBD02	TCRBD02-01				01,02	TCRBJ02-07*01	TCRBJ02	TCRBJ02-07	01				3	8	0	6	1	3	33	46	54	64	65	1	In	VDJ
ATCCGGTCCACAAAGCTGGAGGACTCAGCCATGTACTTCTGTGCCAGCAGTGAAGGGGGTTTAGACTACGAGCAGTACTTCGGGCCG	CASSEGGLDYEQYF	1	7.4884490673136685E-6	42	TCRBV02-01*01	TCRBV02	TCRBV02-01	01								TCRBD01,TCRBD02	TCRBD01-01,TCRBD02-01		TCRBJ02-07*01	TCRBJ02	TCRBJ02-07	01				1	0	6	2	6	3	39	-1	55	59	65	1	In	VDJ
TTGGAGTCGGCTGCTCCCTCCCAAACATCTGTGTACTTCTGTGCCAGCAGTACCCCGGCGGGTCACTACGAGCAGTACTTCGGGCCG	CASSTPAGHYEQYF	3	2.2465347201941005E-5	42	TCRBV06	TCRBV06				TCRBV06-02,TCRBV06-03		TCRBD02-01	TCRBD02	TCRBD02-01				01,02	TCRBJ02-07*01	TCRBJ02	TCRBJ02-07	01				5	6	7	4	3	3	39	51	57	62	65	3	In	VDJ
ACCCTGGAGTCTGCCAGGCCCTCACATACCTCTCAGTACCTCTGTGCCAGCAGTGAACGGGGGAACTACGAGCAGTACTTCGGGCCG	CASSERGNYEQYF	1	7.4884490673136685E-6	39	TCRBV25-01*01	TCRBV25	TCRBV25-01	01				TCRBD02-01*01	TCRBD02	TCRBD02-01	01				TCRBJ02-07*01	TCRBJ02	TCRBJ02-07	01				2	0	8	2	2	3	42	-1	57	63	65	1	In	VDJ
CAGCGCACACAGCAGGAGGACTCGGCCGTGTATCTCTGTGCCAGCAGCTTACCAGACAGGGGCAACTACGAGCAGTACTTCGGGCCG	CASSLPDRGNYEQYF	1	7.4884490673136685E-6	45	TCRBV07-02*01	TCRBV07	TCRBV07-02	01				TCRBD01-01*01	TCRBD01	TCRBD01-01	01				TCRBJ02-07*01	TCRBJ02	TCRBJ02-07	01				2	3	2	2	3	3	36	51	54	62	65	1	In	VDJ
ATCCAGCGCACAGAGCAGGGGGACTCGGCCATGTATCTCTGTGCCAGCAGCTCCACAGTGTCCAACTACGAGCAGTACTTCGGGCCG	CASSSTVSNYEQYF	1	7.4884490673136685E-6	42	TCRBV07-09	TCRBV07	TCRBV07-09				01,03	TCRBD01-01*01	TCRBD01	TCRBD01-01	01				TCRBJ02-07*01	TCRBJ02	TCRBJ02-07	01				4	2	3	5	7	3	39	52	54	58	65	1	In	VDJ
CTGGAGTCGCCCAGCCCCAACCAGACCTCTCTGTACTTCTGTGCCAGCAGTCGGACCTACGAGGGATACGAGCAGTACTTCGGGCCG	CASSRTYEGYEQYF	1	7.4884490673136685E-6	42	TCRBV27-01*01	TCRBV27	TCRBV27-01	01				TCRBD02-01*02	TCRBD02	TCRBD02-01	02				TCRBJ02-07*01	TCRBJ02	TCRBJ02-07	01				5	9	11	0	1	4	39	51	60	65	66	1	In	VDJ
ACAGAGCGGGGGGACTCAGCCGTGTATCTCTGTGCCAGCAGCTTAAGCACGGGGGGGACTGAGTCATACGAGCAGTACTTCGGGCCG	CASSLSTGGTESYEQYF	2	1.4976898134627337E-5	51	TCRBV07-03*01	TCRBV07	TCRBV07-03	01				TCRBD02-01*01	TCRBD02	TCRBD02-01	01				TCRBJ02-07*01	TCRBJ02	TCRBJ02-07	01				1	3	8	0	9	4	30	46	49	57	66	2	In	VDJ
GCCAGCACCAACCAGACATCTATGTACCTCTGTGCCAGCAGTTCCGGGGCGGCAGGGCGAAGGGAATACGAGCAGTACTTCGGGCCG	CASSSGAAGRREYEQYF	2	1.4976898134627337E-5	51	TCRBV28-01*01	TCRBV28	TCRBV28-01	01								TCRBD01,TCRBD02	TCRBD01-01,TCRBD02-01		TCRBJ02-07*01	TCRBJ02	TCRBJ02-07	01				4	9	4	3	9	4	30	43	52	57	66	2	In	VDJ
ATCCTGGAGTCGCCCAGCCCCAACCAGACCTCTCTGTACTTCTGTGCCAGCAGTTTTACCAAGGAATACGAGCAGTACTTCGGGCCG	CASSFTKEYEQYF	1	7.4884490673136685E-6	39	TCRBV27-01*01	TCRBV27	TCRBV27-01	01								TCRBD01,TCRBD02	TCRBD01-01,TCRBD02-01		TCRBJ02-07*01	TCRBJ02	TCRBJ02-07	01				3	6	1	8	1	4	42	56	62	65	66	1	In	VDJ
ATCCGGTCCACAAAGCTGGAGGACTCAGCCATGTACTTCTGTGCCAGCAGGGATCGACAGGGACTGGACGAGCAGTACTTCGGGCCG	CASRDRQGLDEQYF	1	7.4884490673136685E-6	42	TCRBV02-01*01	TCRBV02	TCRBV02-01	01				TCRBD01-01*01	TCRBD01	TCRBD01-01	01				TCRBJ02-07*01	TCRBJ02	TCRBJ02-07	01				6	5	2	3	5	5	39	50	55	62	67	1	In	VDJ
CGCACAGAGCAGGGGGACTCGGCCATGTATCTCTGTGCCAGCAGCATGGGACAGGGGTCTACTCGGGACGAGCAGTACTTCGGGCCG	CASSMGQGSTRDEQYF	1	7.4884490673136685E-6	48	TCRBV07-09	TCRBV07	TCRBV07-09				01,03	TCRBD01-01*01	TCRBD01	TCRBD01-01	01				TCRBJ02-07*01	TCRBJ02	TCRBJ02-07	01				5	2	0	2	10	5	33	45	47	57	67	1	In	VDJ
CTCACTGTGACATCGGCCCAAAAGAACCCGACAGCTTTCTATCTCTGTGCCAGTAGTATTTCTCACGACGAGCAGTACTTCGGGCCG	CASSISHDEQYF	1	7.4884490673136685E-6	36	TCRBV19-01	TCRBV19	TCRBV19-01				01,02					TCRBD01,TCRBD02	TCRBD01-01,TCRBD02-01		TCRBJ02-07*01	TCRBJ02	TCRBJ02-07	01				3	5	3	7	1	5	45	59	64	66	67	1	In	VDJ
CTGGAGCTGGGGACTCAGCTTTGTATTTCTGTGCCAGCAGCTCAGGGGACAGGGGAAGTATTCGGAGACGAGCAGTACTTCGGGCCG		1	7.4884490673136685E-6	52	TCRBV09-01	TCRBV09	TCRBV09-01				01,02	TCRBD01-01*01	TCRBD01	TCRBD01-01	01				TCRBJ02-07*01	TCRBJ02	TCRBJ02-07	01				4	4	0	2	12	5	29	41	45	55	67	1	Out	VDJ
AACCTGAGCTCTCTGGAGCTGGGGGACTCAGCTTTGTATTTCCGTCCAAGGGGGGACAGGGACTGTCACGAGCAGTACTTCGGGCCG	RPRGDRDCHEQYF	1	7.4884490673136685E-6	39	TCRBV09-01	TCRBV09	TCRBV09-01				01,02	TCRBD01-01*01	TCRBD01	TCRBD01-01	01				TCRBJ02-07*01	TCRBJ02	TCRBJ02-07	01				16	10	0	3	6	5	42	42	52	61	67	1	In	VDJ
CACACCCTGCAGCCAGAAGACTCGGCCCTGTATCTCTGCGCCAGCAGCCAAGGGACAGGGAGGTATCACGAGCAGTACTTCGGGCCG	CASSQGTGRYHEQYF	1	7.4884490673136685E-6	45	TCRBV04-03*01	TCRBV04	TCRBV04-03	01				TCRBD01-01*01	TCRBD01	TCRBD01-01	01				TCRBJ02-07*01	TCRBJ02	TCRBJ02-07	01				1	0	1	3	7	5	36	-1	52	60	67	1	In	VDJ
CTGGGGTTGGAGTCGGCTGCTCCCTCCCAAACATCTGTGTACTTCTGTGCCAGCAGTTACGCAATCCACGAGCAGTACTTCGGGCCG	CASSYAIHEQYF	7	5.241914347119568E-5	36	TCRBV06	TCRBV06				TCRBV06-02,TCRBV06-03						TCRBD01,TCRBD02	TCRBD01-01,TCRBD02-01		TCRBJ02-07*01	TCRBJ02	TCRBJ02-07	01				2	1	4	6	4	5	45	60	61	63	67	7	In	VDJ
CTGGAGTCCGCCAGCACCAACCAGACATCTATGTACCTCTGTGCCAGCAGTTTACAAGGGGGGGCCCACGAGCAGTACTTCGGGCCG	CASSLQGGAHEQYF	5	3.744224533656834E-5	42	TCRBV28-01*01	TCRBV28	TCRBV28-01	01				TCRBD02-01*01	TCRBD02	TCRBD02-01	01				TCRBJ02-07*01	TCRBJ02	TCRBJ02-07	01				2	3	9	0	3	5	39	54	57	64	67	5	In	VDJ
CTGCTGTCGGCTGCTCCCTCCCAGACATCTGTGTACTTCTGTGCCAGCAGGTCACAGGGGGTGGGTAACGAGCAGTACTTCGGGCCG	CASRSQGVGNEQYF	1	7.4884490673136685E-6	42	TCRBV06-05*01	TCRBV06	TCRBV06-05	01				TCRBD01-01*01	TCRBD01	TCRBD01-01	01				TCRBJ02-07*01	TCRBJ02	TCRBJ02-07	01				6	3	3	1	6	5	39	50	53	61	67	1	In	VDJ
ATCCAGCGCACAGAGCAGGGGGACTCGGCCATGTATCTCTGTGCCAGCAGCTTAACGGGACAGGGTAACGAGCAGTACTTCGGGCCG	CASSLTGQGNEQYF	1	7.4884490673136685E-6	42	TCRBV07-09	TCRBV07	TCRBV07-09				01,03	TCRBD01-01*01	TCRBD01	TCRBD01-01	01				TCRBJ02-07*01	TCRBJ02	TCRBJ02-07	01				2	2	0	3	2	5	39	54	56	65	67	1	In	VDJ
CATCGGCCCAAAAGAACCCGACAGCTTTCTATCTCTGTGCCAGTGACTTAACAGGGGGAATATCTGAACGAGCAGTACTTCGGGCCG		1	7.4884490673136685E-6	46	TCRBV19-01	TCRBV19	TCRBV19-01				01,02	TCRBD01-01*01	TCRBD01	TCRBD01-01	01				TCRBJ02-07*01	TCRBJ02	TCRBJ02-07	01				8	6	3	1	9	5	35	44	50	58	67	1	Out	VDJ
CTGTCGGCTGCTCCCTCCCAGACATCTGTGTACTTCTGTGCCAGCAGTTACTCAGGCGGGGGGGTCAACGAGCAGTACTTCGGGCCG	CASSYSGGGVNEQYF	1	7.4884490673136685E-6	45	TCRBV06-05*01	TCRBV06	TCRBV06-05	01				TCRBD02-01*01	TCRBD02	TCRBD02-01	01				TCRBJ02-07*01	TCRBJ02	TCRBJ02-07	01				0	2	7	0	3	5	36	53	55	64	67	1	In	VDJ
ATTCTGGAGTCCGCCAGCACCAACCAGACATCTATGTACCTCTGTGCCAGCAGTAGGCAGACAGTCAACGAGCAGTACTTCGGGCCG	CASSRQTVNEQYF	2	1.4976898134627337E-5	39	TCRBV28-01*01	TCRBV28	TCRBV28-01	01				TCRBD01-01*01	TCRBD01	TCRBD01-01	01				TCRBJ02-07*01	TCRBJ02	TCRBJ02-07	01				5	5	2	5	3	5	42	54	59	64	67	2	In	VDJ
CTGAACATGAGCTCCTTGGAGCTGGGGGACTCAGCCCTGTACTTCTGTGCCAGCAGCTTGGGAATCAACGAGCAGTACTTCGGGCCG	CASSLGINEQYF	1	7.4884490673136685E-6	36	TCRBV13-01*01	TCRBV13	TCRBV13-01	01								TCRBD01,TCRBD02	TCRBD01-01,TCRBD02-01		TCRBJ02-07*01	TCRBJ02	TCRBJ02-07	01				3	0	0	8	4	5	45	-1	59	63	67	1	In	VDJ
CTGGAGTCCGCCAGCACCAACCAGACATCTATGTACCTCTGTGCCAGCAGTTTATTCGGTATGTTGAAAGAGCAGTACTTCGGGCCG	CASSLFGMLKEQYF	2	1.4976898134627337E-5	42	TCRBV28-01*01	TCRBV28	TCRBV28-01	01				TCRBD02-01	TCRBD02	TCRBD02-01				01,02	TCRBJ02-07*01	TCRBJ02	TCRBJ02-07	01				1	1	8	5	10	7	39	55	56	59	69	2	In	VDJ
AAGGTGCAGCCTGCAGAACTGGAGGATTCTGGAGTTTATTTCTGTGCCAGCAGCCAGGATGTACGAGGGCAGCAGTACTTCGGGCCG	CASSQDVRGQQYF	1	7.4884490673136685E-6	39	TCRBV14-01*01	TCRBV14	TCRBV14-01	01				TCRBD02-01*02	TCRBD02	TCRBD02-01	02				TCRBJ02-07*01	TCRBJ02	TCRBJ02-07	01				3	8	11	0	1	8	42	56	64	69	70	1	In	VDJ
CGCACACAGCAGGAGGACTCGGCCGTGTATCTCTGTGCCAGCAGCTTAGGTACATTGGACAGCGTTAGGAAGCAGTACTTCGGGCCG	CASSLGTLDSVRKQYF	1	7.4884490673136685E-6	48	TCRBV07-02*01	TCRBV07	TCRBV07-02	01				TCRBD01-01*01	TCRBD01	TCRBD01-01	01				TCRBJ02-07*01	TCRBJ02	TCRBJ02-07	01				1	7	1	5	8	8	33	49	56	62	70	1	In	VDJ
GTGACATCGGCCCAAAAGAACCCGACAGCTTTCTATCTCTGTGCCAGTAGTTTCTTGGTGGGGGGCATGCCCTCTGACTTCGGGCCG	CASSFLVGGMPSDF	1	7.4884490673136685E-6	42	TCRBV19-01	TCRBV19	TCRBV19-01				01,02					TCRBD01,TCRBD02	TCRBD01-01,TCRBD02-01		TCRBJ02-07*01	TCRBJ02	TCRBJ02-07	01				5	9	6	0	10	14	39	51	60	66	76	1	In	VDJ
AGGCTGCTGTCGGCTGCTCCCTCCCAGACATCTGTGTACTTCTGTGCCAGCAGTTATGAAGGTGTGAGCCCCGCGGACTTCGGGCCG	CASSYEGVSPADF	1	7.4884490673136685E-6	39	TCRBV06-05*01	TCRBV06	TCRBV06-05	01				TCRBD02-01	TCRBD02	TCRBD02-01				01,02	TCRBJ02-07*01	TCRBJ02	TCRBJ02-07	01				3	16	7	5	0	14	42	56	72	-1	76	1	In	VDJ
CTGACCTTGTCCACTCTGACAGTGACCAGTGCCCATCCTGAAGACAGCAGCTTCTACATCTGCAGTGCTCCTATATATTTTGGAGAG	CSAPIYF	1	7.4884490673136685E-6	21	TCRBV20-01*01	TCRBV20	TCRBV20-01	01				TCRBD02-01	TCRBD02	TCRBD02-01				01,02	TCRBJ01-03*01	TCRBJ01	TCRBJ01-03	01				5	1	4	10	0	13	60	69	70	-1	72	1	In	VDJ
CAGCGCACACAGCAGGAGGACTCGGCCGTGTATCTCTGTGCCAGCAGCTTACGCCCCGGAAGTGGCAACACCATATATTTTGGAGAG	CASSLRPGSGNTIYF	3	2.2465347201941005E-5	45	TCRBV07-02*01	TCRBV07	TCRBV07-02	01								TCRBD01,TCRBD02	TCRBD01-01,TCRBD02-01		TCRBJ01-03*01	TCRBJ01	TCRBJ01-03	01				2	6	1	8	6	7	36	51	57	60	66	3	In	VDJ
AGTGCCCATCCTGAAGACAGCAGCTTCTACATCTGCAGTGCTAGAGGAGCACGAGAGGGTCCCTCCAACACCATATATTTTGGAGAG	CSARGAREGPSNTIYF	1	7.4884490673136685E-6	48	TCRBV20	TCRBV20				TCRBV20-01,TCRBV20-or09_02		TCRBD02-01*02	TCRBD02	TCRBD02-01	02				TCRBJ01-03*01	TCRBJ01	TCRBJ01-03	01				1	8	11	0	7	7	33	46	54	59	66	1	In	VDJ
ACCAGTGCCCATCCTGAAGACAGCAGCTTCTACATCTGCAGTGCTAGGAACTTAGACTCGTTTGGAAACACCATATATTTTGGAGAG	CSARNLDSFGNTIYF	1	7.4884490673136685E-6	45	TCRBV20	TCRBV20				TCRBV20-01,TCRBV20-or09_02		TCRBD02-01	TCRBD02	TCRBD02-01				01,02	TCRBJ01-03*01	TCRBJ01	TCRBJ01-03	01				3	7	2	10	4	3	36	47	54	58	62	1	In	VDJ
GCCCATCCTGAAGACAGCAGCTTCTACATCTGCAGCGCCCAAGCAGTGCTAGAGGGGGGTGTTGGAAACACCATATATTTTGGAGAG	CSAQAVLEGGVGNTIYF	1	7.4884490673136685E-6	51	TCRBV20	TCRBV20				TCRBV20-01,TCRBV20-or09_02						TCRBD01,TCRBD02	TCRBD01-01,TCRBD02-01		TCRBJ01-03*01	TCRBJ01	TCRBJ01-03	01				9	17	5	1	4	3	30	35	52	58	62	1	In	VDJ
ATCAATTCCCTGGAGCTTGGTGACTCTGCTGTGTATTTCTGTGCCAGCAGCCAAGTTCACAGTGGAAACACCATATATTTTGGAGAG	CASSQVHSGNTIYF	1	7.4884490673136685E-6	42	TCRBV03	TCRBV03				TCRBV03-01,TCRBV03-02		TCRBD01-01*01	TCRBD01	TCRBD01-01	01				TCRBJ01-03*01	TCRBJ01	TCRBJ01-03	01				1	3	3	5	0	3	39	55	58	-1	62	1	In	VDJ
TCTGCTGTACCCTCTCAGACATCTGTGTACTTCTGTGCCAGCAATCCCGGGACAGTGGATTCTGGAAACACCATATATTTTGGAGAG	CASNPGTVDSGNTIYF	1	7.4884490673136685E-6	48	TCRBV06-04	TCRBV06	TCRBV06-04				01,02	TCRBD01-01*01	TCRBD01	TCRBD01-01	01				TCRBJ01-03*01	TCRBJ01	TCRBJ01-03	01				7	5	0	5	5	1	33	43	48	55	60	1	In	VDJ
CAGCCAGAAGACTCGGCCCTGTATCTCTGCGCCAGCAGCCAAGGGAGGACAGGGGGCTTCTCTGGAAACACCATATATTTTGGAGAG	CASSQGRTGGFSGNTIYF	2	1.4976898134627337E-5	54	TCRBV04-03*01	TCRBV04	TCRBV04-03	01				TCRBD01-01*01	TCRBD01	TCRBD01-01	01				TCRBJ01-03*01	TCRBJ01	TCRBJ01-03	01				1	3	1	0	2	0	27	43	46	57	59	2	In	VDJ
ATCCAGCGCACAGAGCGGGGGGACTCAGCCGTGTATCTCTGTGCCAGCAGCTTAGCCTTCTCTGGAAACACCATATATTTTGGAGAG	CASSLAFSGNTIYF	6	4.493069440388201E-5	42	TCRBV07-03*01	TCRBV07	TCRBV07-03	01								TCRBD01,TCRBD02	TCRBD01-01,TCRBD02-01		TCRBJ01-03*01	TCRBJ01	TCRBJ01-03	01				2	0	10	0	3	0	39	-1	54	56	59	6	In	VDJ
TCCACAAAGCTGGAGGACTCAGCCATGTACTTCTGTGCCAGCAGTGAAACAGACTATCTCTCTGGAAACACCATATATTTTGGAGAG	CASSETDYLSGNTIYF	3	2.2465347201941005E-5	48	TCRBV02-01*01	TCRBV02	TCRBV02-01	01				TCRBD02-01	TCRBD02	TCRBD02-01				01,02	TCRBJ01-03*01	TCRBJ01	TCRBJ01-03	01				2	3	2	9	3	0	33	48	51	56	59	3	In	VDJ
CGCACACAGCAGGAGGACTCCGCCGTGTATCTCTGTGCCAGCAGCTTCGTTGCGGATCTCTCTGGAAACACCATATATTTTGGAGAG	CASSFVADLSGNTIYF	1	7.4884490673136685E-6	48	TCRBV07-08*01	TCRBV07	TCRBV07-08	01				TCRBD02-01	TCRBD02	TCRBD02-01				01,02	TCRBJ01-03*01	TCRBJ01	TCRBJ01-03	01				3	4	7	5	4	0	33	47	51	55	59	1	In	VDJ
CAGCCAGAAGACTCGGCCCTGTATCTCTGTGCCAGCAGCCAACATAGGACAGGAGCGATCTCTGGAAACACCATATATTTTGGAGAG	CASSQHRTGAISGNTIYF	3	2.2465347201941005E-5	54	TCRBV04-02*01	TCRBV04	TCRBV04-02	01				TCRBD01-01*01	TCRBD01	TCRBD01-01	01				TCRBJ01-03*01	TCRBJ01	TCRBJ01-03	01				2	4	1	4	6	0	27	42	46	53	59	3	In	VDJ
ATCCAGCCCTCAGAACCCAGGGACTCAGCTGTGTACTTCTGTGCCAGCAGTCAGGGCATCTCTGGAAACACCATATATTTTGGAGAG	CASSQGISGNTIYF	1	7.4884490673136685E-6	42	TCRBV12	TCRBV12				TCRBV12-03,TCRBV12-04		TCRBD01-01*01	TCRBD01	TCRBD01-01	01				TCRBJ01-03*01	TCRBJ01	TCRBJ01-03	01				5	0	4	3	3	0	39	-1	51	56	59	1	In	VDJ
GTCCACAAAGCTGGAGGACTCAGCCATGTACTTCTGTGCCAGCAGGGCAGGATTTATTGCTCTGGAAACACCATATATTTTGGAGAG		2	1.4976898134627337E-5	47	TCRBV02-01*01	TCRBV02	TCRBV02-01	01				TCRBD01-01*01	TCRBD01	TCRBD01-01	01				TCRBJ01-03*01	TCRBJ01	TCRBJ01-03	01				6	2	4	4	8	0	34	45	47	51	59	2	Out	VDJ
ACAGTGACCAGTGCCCATCCTGAAGACAGCAGCTTCTACATCTGCAGTGCTAGGACAGGCTCTGGAAACACCATATATTTTGGAGAG	CSARTGSGNTIYF	1	7.4884490673136685E-6	39	TCRBV20	TCRBV20				TCRBV20-01,TCRBV20-or09_02		TCRBD01-01*01	TCRBD01	TCRBD01-01	01				TCRBJ01-03*01	TCRBJ01	TCRBJ01-03	01				3	0	2	4	0	0	42	-1	53	-1	59	1	In	VDJ
AAGAAGCTCCTTCTCAGTGACTCTGGCTTCTATCTCTGTGCCTTAGGGACAGGGCTTAGCTCTGGAAACACCATATATTTTGGAGAG	CALGTGLSSGNTIYF	1	7.4884490673136685E-6	45	TCRBV30-01*01	TCRBV30	TCRBV30-01	01				TCRBD01-01*01	TCRBD01	TCRBD01-01	01				TCRBJ01-03*01	TCRBJ01	TCRBJ01-03	01				7	2	0	3	5	0	36	43	45	54	59	1	In	VDJ
CACGCCCTGCAGCCAGAAGACTCAGCCCTGTATCTCTGCGCCAGCAGCCAAGATGGGAGCTCTGGAAACACCATATATTTTGGAGAG	CASSQDGSSGNTIYF	1	7.4884490673136685E-6	45	TCRBV04-01*01	TCRBV04	TCRBV04-01	01				TCRBD02-01*02	TCRBD02	TCRBD02-01	02				TCRBJ01-03*01	TCRBJ01	TCRBJ01-03	01				0	1	9	2	0	0	36	53	54	-1	59	1	In	VDJ
ACATCGGCCCAAAAGAACCCGACAGCTTTCTATCTCTGTGCCAGTAGTATTGTGGGGAGCTCTGGAAACACCATATATTTTGGAGAG	CASSIVGSSGNTIYF	2	1.4976898134627337E-5	45	TCRBV19-01	TCRBV19	TCRBV19-01				01,02	TCRBD02-01*02	TCRBD02	TCRBD02-01	02				TCRBJ01-03*01	TCRBJ01	TCRBJ01-03	01				3	4	9	2	0	0	36	50	54	-1	59	2	In	VDJ
AGCTGGAGTCAGCTGCTCCCTCTCAGACTTCTGTTTACTTCTGTGCCAGCAGTTACCCCCTCTGGAAACACCATATATTTTGGAGAG		2	1.4976898134627337E-5	40	TCRBV06-07*01	TCRBV06	TCRBV06-07	01											TCRBJ01-03*01	TCRBJ01	TCRBJ01-03	01				2	0	0	0	3	0	41	-1	-1	56	59	2	Out	VJ
TGTACCCTCCCAGACATCTGTGTACTTCTGTGCCAGCAGCCTCCTCTGAGACAGGCATACTCTGGAAACACCATATATTTTGGAGAG		1	7.4884490673136685E-6	53	TCRBV06-04	TCRBV06	TCRBV06-04				01,02	TCRBD01-01*01	TCRBD01	TCRBD01-01	01				TCRBJ01-03*01	TCRBJ01	TCRBJ01-03	01				6	10	2	4	4	0	28	39	49	55	59	1	Out	VDJ
GTGACATCGGCCCAAAAGAACCCGACAGCTTTCTATCTCTGTGCCAGTAGTTTGCCAGACTCTGGAAACACCATATATTTTGGAGAG	CASSLPDSGNTIYF	2	1.4976898134627337E-5	42	TCRBV19-01	TCRBV19	TCRBV19-01				01,02	TCRBD01-01*01	TCRBD01	TCRBD01-01	01				TCRBJ01-03*01	TCRBJ01	TCRBJ01-03	01				5	4	4	5	1	0	39	51	55	58	59	2	In	VDJ
CAGCGCACAGAGCAGGGGGACTCGGCCATGTATCTCTGTGCCAGCAGCTCCACGGGAGGGGCTGGAAACACCATATATTTTGGAGAG	CASSSTGGAGNTIYF	1	7.4884490673136685E-6	45	TCRBV07-09	TCRBV07	TCRBV07-09				01,03	TCRBD02-01*02	TCRBD02	TCRBD02-01	02				TCRBJ01-03*01	TCRBJ01	TCRBJ01-03	01				4	3	8	0	1	2	36	49	52	60	61	1	In	VDJ
AGGCTGCTGTCGGCTGCTCCCTCCCAGACATCTGTGTACTTCTGTGCCAGCAGCGGGACAGCTGGAAACACCATATATTTTGGAGAG	CASSGTAGNTIYF	3	2.2465347201941005E-5	39	TCRBV06-05*01	TCRBV06	TCRBV06-05	01				TCRBD01-01*01	TCRBD01	TCRBD01-01	01				TCRBJ01-03*01	TCRBJ01	TCRBJ01-03	01				6	1	0	5	0	2	42	53	54	-1	61	3	In	VDJ
CTCACTGTGACATCGGCCCAAAAGAACCCGACAGCTTTCTATCTCTGTGCCACCAATCCGACTGGAAACACCATATATTTTGGAGAG	CATNPTGNTIYF	2	1.4976898134627337E-5	36	TCRBV19-01	TCRBV19	TCRBV19-01				01,02					TCRBD01,TCRBD02	TCRBD01-01,TCRBD02-01		TCRBJ01-03*01	TCRBJ01	TCRBJ01-03	01				10	7	2	8	0	2	45	52	59	-1	61	2	In	VDJ
CTCAGGCTGCTGTCGGCTGCTCCCTCCCAGACATCTGTGTACTTCTGTGCCAGCAGCCAGGATGGAAACACCATATATTTTGGAGAG	CASSQDGNTIYF	2	1.4976898134627337E-5	36	TCRBV06-05*01	TCRBV06	TCRBV06-05	01				TCRBD01-01*01	TCRBD01	TCRBD01-01	01				TCRBJ01-03*01	TCRBJ01	TCRBJ01-03	01				6	1	4	4	1	3	45	56	57	61	62	2	In	VDJ
CGCACACAGCAGGAGGACTCGGCCGTGTATCTCTGTGCCAGCAGCCAAGGGGCGGGAAAAGGGGGAAACACCATATATTTTGGAGAG	CASSQGAGKGGNTIYF	1	7.4884490673136685E-6	48	TCRBV07-02*01	TCRBV07	TCRBV07-02	01				TCRBD02-01*02	TCRBD02	TCRBD02-01	02				TCRBJ01-03*01	TCRBJ01	TCRBJ01-03	01				5	6	7	3	6	4	33	45	51	57	63	1	In	VDJ
GTGACATCGGCCCAAAAGAACCCGACAGCTTTCTATCTCTGTGCCAGCCGACCGGACAGGGCCGGAAACACCATATATTTTGGAGAG	CASRPDRAGNTIYF	2	1.4976898134627337E-5	42	TCRBV19-01	TCRBV19	TCRBV19-01				01,02	TCRBD01-01*01	TCRBD01	TCRBD01-01	01				TCRBJ01-03*01	TCRBJ01	TCRBJ01-03	01				9	6	1	3	2	4	39	47	53	61	63	2	In	VDJ
AGGCTGCTGTCGGCTGCTCCCTCCCAGACATCTGTGTACTTCTGTGCCAGCAGTTCAGAAGACGGAAACACCATATATTTTGGAGAG	CASSSEDGNTIYF	2	1.4976898134627337E-5	39	TCRBV06-05*01	TCRBV06	TCRBV06-05	01								TCRBD01,TCRBD02	TCRBD01-01,TCRBD02-01		TCRBJ01-03*01	TCRBJ01	TCRBJ01-03	01				4	5	2	7	0	4	42	55	60	-1	63	2	In	VDJ
AGTGCCCATCCTGAAGACAGCAGCTTCTACATCTGCAGTGCTAGAGATTCGAAACAGGGATTAGGAAACACCATATATTTTGGAGAG	CSARDSKQGLGNTIYF	1	7.4884490673136685E-6	48	TCRBV20	TCRBV20				TCRBV20-01,TCRBV20-or09_02		TCRBD01-01*01	TCRBD01	TCRBD01-01	01				TCRBJ01-03*01	TCRBJ01	TCRBJ01-03	01				0	6	3	3	4	4	33	47	53	59	63	1	In	VDJ
AGCACCTTGGAGCTGGGGGACTCGGCCCTTTATCTTTGCGCCAGCAGCTTGGCGGAGGGGCCGAGAAACACCATATATTTTGGAGAG	CASSLAEGPRNTIYF	2	1.4976898134627337E-5	45	TCRBV05-01*01	TCRBV05	TCRBV05-01	01				TCRBD02-01*02	TCRBD02	TCRBD02-01	02				TCRBJ01-03*01	TCRBJ01	TCRBJ01-03	01				0	1	10	0	5	5	36	52	53	59	64	2	In	VDJ
GTGAACGCCTTGGAGCTGGACGACTCGGCCCTGTATCTCTGTGCCAGCAGCCGGACAGGGGAGAGAAACACCATATATTTTGGAGAG	CASSRTGERNTIYF	1	7.4884490673136685E-6	42	TCRBV05-04*01	TCRBV05	TCRBV05-04	01				TCRBD01-01*01	TCRBD01	TCRBD01-01	01				TCRBJ01-03*01	TCRBJ01	TCRBJ01-03	01				4	1	1	2	3	5	39	51	52	61	64	1	In	VDJ
GCCCAGCCCCAACCAGACCTCTCTGTACTTCTGTGCCAGCAGTTTAAGACAGGGGGCTTTGGGGCCAACGTCCTGACTTTCGGGGCC		3	2.2465347201941005E-5	50	TCRBV27-01*01	TCRBV27	TCRBV27-01	01				TCRBD01-01*01	TCRBD01	TCRBD01-01	01				TCRBJ02-06*01	TCRBJ02	TCRBJ02-06	01				2	1	2	0	2	3	31	46	47	57	59	3	Out	VDJ
CTGGAGCTGGGGGACTCAGCTTTGTATTTCTGTGCCAGCAGCGAAAGCCGGCAGGGGGTTGGGGCCAACGTCCTGACTTTCGGGGCC	CASSESRQGVGANVLTF	3	2.2465347201941005E-5	51	TCRBV09-01	TCRBV09	TCRBV09-01				01,02	TCRBD01-01*01	TCRBD01	TCRBD01-01	01				TCRBJ02-06*01	TCRBJ02	TCRBJ02-06	01				3	8	4	1	1	3	30	43	51	58	59	3	In	VDJ
CTGAGCTCTCTGGAGCTGGGGGACTCAGCTTTGTATTTCTGTGCCAGCAGCTTGGGGAGTGGGGCCAACGTCCTGACTTTCGGGGCC	CASSLGSGANVLTF	1	7.4884490673136685E-6	42	TCRBV09-01	TCRBV09	TCRBV09-01				01,02	TCRBD02-01*02	TCRBD02	TCRBD02-01	02				TCRBJ02-06*01	TCRBJ02	TCRBJ02-06	01				4	3	9	2	0	3	39	51	54	-1	59	1	In	VDJ
CGCACAGAGCAGGGGGACTCGGCCATGTATCTCTGTGCCAGCAGCTTTCTAAGGTCTTCTGGGGCCAACGTCCTGACTTTCGGGGCC	CASSFLRSSGANVLTF	1	7.4884490673136685E-6	48	TCRBV07-09	TCRBV07	TCRBV07-09				01,03					TCRBD01,TCRBD02	TCRBD01-01,TCRBD02-01		TCRBJ02-06*01	TCRBJ02	TCRBJ02-06	01				3	4	5	4	3	1	33	47	51	54	57	1	In	VDJ
GCAGAACTGGAGGATTCTGGAGTTTATTTCTGTGCCAGCAGCCCCCGGGACAGAATCTCTGGGGCCAACGTCCTGACTTTCGGGGCC	CASSPRDRISGANVLTF	1	7.4884490673136685E-6	51	TCRBV14-01*01	TCRBV14	TCRBV14-01	01				TCRBD01-01*01	TCRBD01	TCRBD01-01	01				TCRBJ02-06*01	TCRBJ02	TCRBJ02-06	01				4	3	0	5	3	0	30	43	46	53	56	1	In	VDJ
AAGAAGCTCCTTCTCAGTGACTCTGGCTTCTATCTCTGTGCCTGGAGTTTCGTCCCCTCTGGGGCCAACGTCCTGACTTTCGGGGCC	CAWSFVPSGANVLTF	1	7.4884490673136685E-6	45	TCRBV30-01*01	TCRBV30	TCRBV30-01	01				TCRBD02-01	TCRBD02	TCRBD02-01				01,02	TCRBJ02-06*01	TCRBJ02	TCRBJ02-06	01				2	2	8	6	4	0	36	48	50	52	56	1	In	VDJ
CCCTCAGAACCCAGGGACTCAGCTGTGTACTTCTGTGCCAGCAGCGGGGGGACAACCTCTGGGGCCAACGTCCTGACTTTCGGGGCC	CASSGGTTSGANVLTF	1	7.4884490673136685E-6	48	TCRBV12	TCRBV12				TCRBV12-03,TCRBV12-04		TCRBD02-01*01	TCRBD02	TCRBD02-01	01				TCRBJ02-06*01	TCRBJ02	TCRBJ02-06	01				6	0	8	1	5	0	33	-1	44	51	56	1	In	VDJ
GCCCATCCTGAAGACAGCAGCTTCTACATCTGCAGTGCTAGTCCAGGGACAGTAAGATCTGGGGCCAACGTCCTGACTTTCGGGGCC	CSASPGTVRSGANVLTF	1	7.4884490673136685E-6	51	TCRBV20	TCRBV20				TCRBV20-01,TCRBV20-or09_02		TCRBD01-01*01	TCRBD01	TCRBD01-01	01				TCRBJ02-06*01	TCRBJ02	TCRBJ02-06	01				3	4	0	5	5	1	30	41	45	52	57	1	In	VDJ
CCCAGCCCCAACCAGACCTCTCTGTACTTCTGTGCCAGCAGTTTATTGGGGACACTGGCTGGGGCCAACGTCCTGACTTTCGGGGCC	CASSLLGTLAGANVLTF	1	7.4884490673136685E-6	51	TCRBV27-01*01	TCRBV27	TCRBV27-01	01				TCRBD01-01*01	TCRBD01	TCRBD01-01	01				TCRBJ02-06*01	TCRBJ02	TCRBJ02-06	01				1	2	0	6	4	2	30	46	48	54	58	1	In	VDJ
CAGCAGGTAGTGCGAGGAGATTCGGCAGCTTATTTCTGTGCCAGCTCACCAGAGGGAACTGGGGCCAACGTCCTGACTTTCGGGGCC	CASSPEGTGANVLTF	1	7.4884490673136685E-6	45	TCRBV18-01*01	TCRBV18	TCRBV18-01	01				TCRBD02-01*02	TCRBD02	TCRBD02-01	02				TCRBJ02-06*01	TCRBJ02	TCRBJ02-06	01				2	0	11	0	2	2	36	-1	51	56	58	1	In	VDJ
GCTCCCTCCCAGACATCTGTGTACTTCTGTGCCAGCACCCGAGGGGGACAGGGGACTTCAGGGGCCAACGTCCTGACTTTCGGGGCC	CASTRGGQGTSGANVLTF	3	2.2465347201941005E-5	54	TCRBV06	TCRBV06				TCRBV06-01,TCRBV06-05,TCRBV06-06		TCRBD01-01*01	TCRBD01	TCRBD01-01	01				TCRBJ02-06*01	TCRBJ02	TCRBJ02-06	01				7	7	0	2	6	4	27	37	44	54	60	3	In	VDJ
ATCCAGCGCACACAGCAGGAGGACTCGGCCGTGTATCTCTGTGCCAGCAGCCAAAGGACAGGGGACGGCATTCAGTACTTCGGCGCC	CASSQRTGDGIQYF	1	7.4884490673136685E-6	42	TCRBV07-02*01	TCRBV07	TCRBV07-02	01				TCRBD01-01*01	TCRBD01	TCRBD01-01	01				TCRBJ02-04*01	TCRBJ02	TCRBJ02-04	01				5	4	1	2	4	9	39	51	55	64	68	1	In	VDJ
GAGTCGGCTGCTCCCTCCCAGACATCTGTGTACTTCTGTGCCAGCAGTTACTCGGAAGGGGCTGGAAACATTCAGTACTTCGGCGCC	CASSYSEGAGNIQYF	1	7.4884490673136685E-6	45	TCRBV06-05*01	TCRBV06	TCRBV06-05	01				TCRBD01-01*01	TCRBD01	TCRBD01-01	01				TCRBJ02-04*01	TCRBJ02	TCRBJ02-04	01				0	3	5	2	4	6	36	53	56	61	65	1	In	VDJ
ATTCTGGAGTCCGCCAGCACCAACCAGACATCTATGTACCTCTGTGCCAGCCAGGGTTTAGCCAAAAACATTCAGTACTTCGGCGCC	CASQGLAKNIQYF	2	1.4976898134627337E-5	39	TCRBV28-01*01	TCRBV28	TCRBV28-01	01				TCRBD01-01*01	TCRBD01	TCRBD01-01	01				TCRBJ02-04*01	TCRBJ02	TCRBJ02-04	01				8	0	4	3	3	0	42	-1	51	56	59	2	In	VDJ
CAGCGCACAGAGCAGGGGGACTCGGCCATGTATCTCTGTGCCAGCAGACCTACAGGGTTAGCCAAAAACATTCAGTACTTCGGCGCC	CASRPTGLAKNIQYF	1	7.4884490673136685E-6	45	TCRBV07-09	TCRBV07	TCRBV07-09				01,03	TCRBD01-01*01	TCRBD01	TCRBD01-01	01				TCRBJ02-04*01	TCRBJ02	TCRBJ02-04	01				6	4	3	3	2	0	36	47	51	57	59	1	In	VDJ
GCCATCCCCAACCAGACAGCTCTTTACTTCTGTGCCACCAGCGAGGGGCGAGGAACTCGAGCCAAAAACATTCAGTACTTCGGCGCC	CATSEGRGTRAKNIQYF	1	7.4884490673136685E-6	51	TCRBV24	TCRBV24				TCRBV24-01,TCRBV24-or09_02						TCRBD01,TCRBD02	TCRBD01-01,TCRBD02-01		TCRBJ02-04*01	TCRBJ02	TCRBJ02-04	01				7	2	5	2	11	0	30	41	43	48	59	1	In	VDJ
CAGTGCCCATCCTGAAGACAGCAGCTTCTACATCTGCAGTGCTAGAGAGGGGATCGGGAGCCCAAAAACATTCAGTACTTCGGCGCC		1	7.4884490673136685E-6	47	TCRBV20	TCRBV20				TCRBV20-01,TCRBV20-or09_02		TCRBD02-01*02	TCRBD02	TCRBD02-01	02				TCRBJ02-04*01	TCRBJ02	TCRBJ02-04	01				0	6	8	2	1	2	34	48	54	60	61	1	Out	VDJ
ATCCAGCGCACACAGCAGGAGGACTCGGCCGTGTATCTCTGTGCCAGCAGCTTCGGGGGGGTACAGGGGCTGCTCCACTTTGGGAAC	CASSFGGVQGLLHF	1	7.4884490673136685E-6	42	TCRBV07-02*01	TCRBV07	TCRBV07-02	01				TCRBD02-01*01	TCRBD02	TCRBD02-01	01				TCRBJ01-06*01	TCRBJ01	TCRBJ01-06	01				3	0	8	0	11	16	39	-1	53	61	72	1	In	VDJ
TGCTCCCTCTCAGACTTCTGTTTACTTCTGTGCCAGCAGTGACTGAGACAGGGGGCGTTTGAAGGCCCACTCCTCCACTTTGGGAAC		2	1.4976898134627337E-5	53	TCRBV06-07*01	TCRBV06	TCRBV06-07	01				TCRBD01-01*01	TCRBD01	TCRBD01-01	01				TCRBJ01-06*01	TCRBJ01	TCRBJ01-06	01				1	2	2	0	15	15	28	44	46	56	71	2	Out	VDJ
ATCCAGCGCACAGAGCAGGGGGACTCGGCCATGTATCTCTGTGCCAGCAGCTTATTTACGTTGCCGGACGCCCTCCACTTTGGGAAC	CASSLFTLPDALHF	2	1.4976898134627337E-5	42	TCRBV07-09	TCRBV07	TCRBV07-09				01,03					TCRBD01,TCRBD02	TCRBD01-01,TCRBD02-01		TCRBJ01-06*01	TCRBJ01	TCRBJ01-06	01				2	11	1	7	1	14	39	54	65	69	70	2	In	VDJ
AATTCCCTGGAGCTTGGTGACTCTGCTGTGTATTTCTGTGCCAGCAGCCTCCGGGACACAGGCTTGGGGCCCCTCCACTTTGGGAAC	CASSLRDTGLGPLHF	1	7.4884490673136685E-6	45	TCRBV03	TCRBV03				TCRBV03-01,TCRBV03-02		TCRBD01-01*01	TCRBD01	TCRBD01-01	01				TCRBJ01-06*01	TCRBJ01	TCRBJ01-06	01				4	3	0	6	11	13	36	49	52	58	69	1	In	VDJ
CTGGAGTCAGCTGCTCCCTCTCAGACTTCTGTTTACTTCTGTGCCAGCAGTTCCAGGAATCACGGAGGACCCCTCCACTTTGGGAAC	CASSSRNHGGPLHF	2	1.4976898134627337E-5	42	TCRBV06-07*01	TCRBV06	TCRBV06-07	01				TCRBD02-01*02	TCRBD02	TCRBD02-01	02				TCRBJ01-06*01	TCRBJ01	TCRBJ01-06	01				4	11	10	1	0	12	39	52	63	-1	68	2	In	VDJ
ATCCAGCGCACAGAGCAGGGGGACTCGGCCATGTATCTCTGTGCCAGCAGCTTAGGTCGCAACGGAAGACCCCTCCACTTTGGGAAC	CASSLGRNGRPLHF	2	1.4976898134627337E-5	42	TCRBV07-09	TCRBV07	TCRBV07-09				01,03					TCRBD01,TCRBD02	TCRBD01-01,TCRBD02-01		TCRBJ01-06*01	TCRBJ01	TCRBJ01-06	01				1	8	1	8	2	12	39	55	63	66	68	2	In	VDJ
GAGATCCAGGCTACGAAGCTTGAGGATTCAGCAGTGTATTTTTGTGCCAGCAGCCCCACTACGGTTTCACCCCTCCACTTTGGGAAC	CASSPTTVSPLHF	1	7.4884490673136685E-6	39	TCRBV16-01	TCRBV16	TCRBV16-01				01,02	TCRBD02-01	TCRBD02	TCRBD02-01				01,02	TCRBJ01-06*01	TCRBJ01	TCRBJ01-06	01				4	2	3	9	4	9	42	55	57	61	65	1	In	VDJ
GATTCTGGAGTCCGCCAGCACCAACCAGACATCTATGTACCTCTGTGCCAGCAACCAGGGTGGGGTTCACCCCTCCACTTTGGGAAC		2	1.4976898134627337E-5	38	TCRBV28-01*01	TCRBV28	TCRBV28-01	01				TCRBD01-01*01	TCRBD01	TCRBD01-01	01				TCRBJ01-06*01	TCRBJ01	TCRBJ01-06	01				7	2	4	3	5	9	43	53	55	60	65	2	Out	VDJ
ACTCTGGAGTCCGCTACCAGCTCCCAGACATCTGTGTACTTCTGTGCCATCAGGCCGCCAGGGGCTTCACCCCTCCACTTTGGGAAC	CAIRPPGASPLHF	2	1.4976898134627337E-5	39	TCRBV10-03*01	TCRBV10	TCRBV10-03	01				TCRBD01-01*01	TCRBD01	TCRBD01-01	01				TCRBJ01-06*01	TCRBJ01	TCRBJ01-06	01				6	5	4	2	1	9	42	53	58	64	65	2	In	VDJ
AGCTCTCTGGAGCTGGGGGACTCAGCTTTGTATTTCTGTGCCAGCAGCGTAGAGGTAGGGGGTGATTCACCCCTCCACTTTGGGAAC	CASSVEVGGDSPLHF	1	7.4884490673136685E-6	45	TCRBV09-01	TCRBV09	TCRBV09-01				01,02	TCRBD01-01*01	TCRBD01	TCRBD01-01	01				TCRBJ01-06*01	TCRBJ01	TCRBJ01-06	01				0	4	5	1	2	8	36	52	56	62	64	1	In	VDJ
CTGGAGTTGGCTGCTCCCTCCCAGACATCTGTGTACTTCTGTGCCAGCAGTTACGCAGGCGTGGATTCACCCCTCCACTTTGGGAAC	CASSYAGVDSPLHF	2	1.4976898134627337E-5	42	TCRBV06-06	TCRBV06	TCRBV06-06				01,02	TCRBD01-01*01	TCRBD01	TCRBD01-01	01				TCRBJ01-06*01	TCRBJ01	TCRBJ01-06	01				2	1	4	4	5	8	39	54	55	59	64	2	In	VDJ
GAGTCGGCTGCTCCCTCCCAAACATCTGTGTACTTCTGTGCCAGCAGTTACCCCGGGACAGCGGATTCACCCCTCCACTTTGGGAAC	CASSYPGTADSPLHF	2	1.4976898134627337E-5	45	TCRBV06	TCRBV06				TCRBV06-02,TCRBV06-03		TCRBD01-01*01	TCRBD01	TCRBD01-01	01				TCRBJ01-06*01	TCRBJ01	TCRBJ01-06	01				2	3	0	5	3	8	36	51	54	61	64	2	In	VDJ
GTGAGCACCTTGGAGCTGGGGGACTCGGCCCTTTATCTTTGCGCCAGCAGCACGACAGGGGTCGATTCACCCCTCCACTTTGGGAAC	CASSTTGVDSPLHF	2	1.4976898134627337E-5	42	TCRBV05-01*01	TCRBV05	TCRBV05-01	01				TCRBD01-01*01	TCRBD01	TCRBD01-01	01				TCRBJ01-06*01	TCRBJ01	TCRBJ01-06	01				4	2	2	2	3	8	39	51	53	61	64	2	In	VDJ
CTGGAGTCGCCCAGCCCCAACCAGACCTCTCTGTACTTCTGTGCCAGCAGTTTAGTCAGGTTTAATTCACCCCTCCACTTTGGGAAC	CASSLVRFNSPLHF	2	1.4976898134627337E-5	42	TCRBV27-01*01	TCRBV27	TCRBV27-01	01				TCRBD01-01*01	TCRBD01	TCRBD01-01	01				TCRBJ01-06*01	TCRBJ01	TCRBJ01-06	01				2	2	4	4	2	6	39	54	56	60	62	2	In	VDJ
GAGTTGGCTGCTCCCTCCCAGACATCTGTGTACTTCTGTGCCAGCAGATCTTCCACGGGAGGTAATTCACCCCTCCACTTTGGGAAC	CASRSSTGGNSPLHF	2	1.4976898134627337E-5	45	TCRBV06-06	TCRBV06	TCRBV06-06				01,02	TCRBD02-01*02	TCRBD02	TCRBD02-01	02				TCRBJ01-06*01	TCRBJ01	TCRBJ01-06	01				6	8	8	1	0	6	36	47	55	-1	62	2	In	VDJ
ATCCAGCGCACACAGCAGGAGGACTCCGCCGTGTATCTCTGTGCCAGCAGCCTCGACAGGTCTAATTCACCCCTCCACTTTGGGAAC	CASSLDRSNSPLHF	1	7.4884490673136685E-6	42	TCRBV07-08*01	TCRBV07	TCRBV07-08	01				TCRBD01-01*01	TCRBD01	TCRBD01-01	01				TCRBJ01-06*01	TCRBJ01	TCRBJ01-06	01				5	3	2	4	2	6	39	51	54	60	62	1	In	VDJ
CGCACACAGCAGGAGGACTCGGCCGTGTATCTCTGTGCCAGCAGCTTTGCCGGGTCGACGGCTAATTCACCCCTCCACTTTGGGAAC	CASSFAGSTANSPLHF	1	7.4884490673136685E-6	48	TCRBV07-02*01	TCRBV07	TCRBV07-02	01				TCRBD02-01	TCRBD02	TCRBD02-01				01,02	TCRBJ01-06*01	TCRBJ01	TCRBJ01-06	01				3	3	8	4	8	6	33	47	50	54	62	1	In	VDJ
TTGTTGCTGGGGGACTCGGCCCTCTATCTCTGTGCCAGCAGCTTATCTCCGGCAAACGGGCCTAATTCACCCCTCCACTTTGGGAAC	CASSLSPANGPNSPLHF	1	7.4884490673136685E-6	51	TCRBV05-06*01	TCRBV05	TCRBV05-06	01								TCRBD01,TCRBD02	TCRBD01-01,TCRBD02-01		TCRBJ01-06*01	TCRBJ01	TCRBJ01-06	01				2	13	8	0	1	6	30	44	57	61	62	1	In	VDJ
AACGCCTTGTTGCTGGGGGACTCGGCCCTCTATCTCTGTGCCAGCAGCTTGCTGGCAGGTTATAATTCACCCCTCCACTTTGGGAAC	CASSLLAGYNSPLHF	1	7.4884490673136685E-6	45	TCRBV05-06*01	TCRBV05	TCRBV05-06	01				TCRBD01-01*01	TCRBD01	TCRBD01-01	01				TCRBJ01-06*01	TCRBJ01	TCRBJ01-06	01				1	4	4	4	1	4	36	51	55	59	60	1	In	VDJ
TCTGCTGCCTCCTCCCAGACATCTGTATATTTCTGCGCCAGCAGTGAGGGACAGTGGAGTTATAATTCACCCCTCCACTTTGGGAAC	CASSEGQWSYNSPLHF	2	1.4976898134627337E-5	48	TCRBV10-01	TCRBV10	TCRBV10-01				01,02	TCRBD01-01*01	TCRBD01	TCRBD01-01	01				TCRBJ01-06*01	TCRBJ01	TCRBJ01-06	01				2	0	1	5	6	4	33	-1	48	54	60	2	In	VDJ
ATCCAGCGCACACAGCAGGAGGACTCGGCCGTGTATCTCTGTGCCAGCAGTCCGGGACGGTATAATTCACCCCTCCACTTTGGGAAC	CASSPGRYNSPLHF	1	7.4884490673136685E-6	42	TCRBV07-02*01	TCRBV07	TCRBV07-02	01								TCRBD01,TCRBD02	TCRBD01-01,TCRBD02-01		TCRBJ01-06*01	TCRBJ01	TCRBJ01-06	01				6	3	0	7	2	4	39	50	53	58	60	1	In	VDJ
CTGCAAAGCTTGAGGACTCGGCCGTGTATCTCTGTGCCAGCAGCCCGTCTCCTGTTTTCCTATAATTCACCCCTCCACTTTGGGAAC		2	1.4976898134627337E-5	49	TCRBV11-02*02	TCRBV11	TCRBV11-02	02				TCRBD02-01	TCRBD02	TCRBD02-01				01,02	TCRBJ01-06*01	TCRBJ01	TCRBJ01-06	01				5	4	4	10	7	1	32	44	48	50	57	2	Out	VDJ
ACCAACCAGACATCTATGTACCTCTGTGCCAGCAGTTCCTCCGGGACGGAAAGCGTCTCCTATAATTCACCCCTCCACTTTGGGAAC	CASSSSGTESVSYNSPLHF	2	1.4976898134627337E-5	57	TCRBV28-01*01	TCRBV28	TCRBV28-01	01								TCRBD01,TCRBD02	TCRBD01-01,TCRBD02-01		TCRBJ01-06*01	TCRBJ01	TCRBJ01-06	01				4	5	0	7	9	0	24	37	42	47	56	2	In	VDJ
TGCGAGGAGATTCGGCAGCTTATTTCTGTGCCAGCTCACCACAGGGACAGGGAGATCTCCTATAATTCACCCCTCCACTTTGGGAAC		1	7.4884490673136685E-6	55	TCRBV18-01*01	TCRBV18	TCRBV18-01	01				TCRBD01-01*01	TCRBD01	TCRBD01-01	01				TCRBJ01-06*01	TCRBJ01	TCRBJ01-06	01				1	1	0	3	4	0	26	42	43	52	56	1	Out	VDJ
CTCCCTCCCAGACATCTGTGTACTTCTGTGCCAGCCTGCAGGGGCCCCTCTCGTGGCTCCTATAATTCACCCCTCCACTTTGGGAAC		2	1.4976898134627337E-5	55	TCRBV06	TCRBV06				TCRBV06-01,TCRBV06-05,TCRBV06-06		TCRBD01-01*01	TCRBD01	TCRBD01-01	01				TCRBJ01-06*01	TCRBJ01	TCRBJ01-06	01				8	3	4	2	12	0	26	35	38	44	56	2	Out	VDJ
CAGCGCACACAGCAGGAGGACTCCGCCGTGTATCTCTGTGCCAGCAGCCCAGGGAGCTCCTATAATTCACCCCTCCACTTTGGGAAC	CASSPGSSYNSPLHF	1	7.4884490673136685E-6	45	TCRBV07-08*01	TCRBV07	TCRBV07-08	01								TCRBD01,TCRBD02	TCRBD01-01,TCRBD02-01		TCRBJ01-06*01	TCRBJ01	TCRBJ01-06	01				5	1	4	3	2	0	36	48	49	54	56	1	In	VDJ
ACCAGCTCCCAGACATCTGTGTACTTCTGTGCCATCAGTGAGTCGAAGGGGAGGAGCTCCTATAATTCACCCCTCCACTTTGGGAAC	CAISESKGRSSYNSPLHF	2	1.4976898134627337E-5	54	TCRBV10-03*01	TCRBV10	TCRBV10-03	01				TCRBD02-01*02	TCRBD02	TCRBD02-01	02				TCRBJ01-06*01	TCRBJ01	TCRBJ01-06	01				0	4	9	1	2	0	27	44	48	54	56	2	In	VDJ
ATCCAGCGCACAGAGCAGGGGGACTCGGCCATGTATCTCTGTGCCAGCAGCGACCACTCCTATAATTCACCCCTCCACTTTGGGAAC	CASSDHSYNSPLHF	2	1.4976898134627337E-5	42	TCRBV07-09	TCRBV07	TCRBV07-09				01,03					TCRBD01,TCRBD02	TCRBD01-01,TCRBD02-01		TCRBJ01-06*01	TCRBJ01	TCRBJ01-06	01				5	0	2	7	2	0	39	-1	51	54	56	2	In	VDJ
TCGGCCCAAAAGAACCCGACAGCTTTCTATCTCTGTGCCAGTAGTATGTCCCCGGGCACCTATAATTCACCCCTCCACTTTGGGAAC	CASSMSPGTYNSPLHF	5	3.744224533656834E-5	48	TCRBV19-01	TCRBV19	TCRBV19-01				01,02					TCRBD01,TCRBD02	TCRBD01-01,TCRBD02-01		TCRBJ01-06*01	TCRBJ01	TCRBJ01-06	01				3	6	8	0	1	2	33	47	53	57	58	5	In	VDJ
ACTCAGCTTTGTATTTCTGTGCCAGACTCAAACTTTATATAGGTTACCTGTTGAGAGTGATATAATTCACCCCTCCACTTTGGGAAC		1	7.4884490673136685E-6	64	TCRBV09-01	TCRBV09	TCRBV09-01				01,02					TCRBD01,TCRBD02	TCRBD01-01,TCRBD02-01		TCRBJ01-06*01	TCRBJ01	TCRBJ01-06	01				8	15	5	4	17	4	17	25	40	43	60	1	Out	VDJ
TCGCCCAGCCCCAACCAGACCTCTCTGTACTTCTGTGCCAGCACCTCAACAGGGGGCTTTCATAATTCACCCCTCCACTTTGGGAAC	CASTSTGGFHNSPLHF	2	1.4976898134627337E-5	48	TCRBV27-01*01	TCRBV27	TCRBV27-01	01				TCRBD01-01*01	TCRBD01	TCRBD01-01	01				TCRBJ01-06*01	TCRBJ01	TCRBJ01-06	01				7	5	3	0	4	5	33	43	48	57	61	2	In	VDJ
TGGAGTCAGCTGCTCCCTCTCAGACTTCTGTTTACTTCTGTGCCAGCATGGAGGGACTTACATAATTCACCCCTCCACTTTGGGAAC		8	5.990759253850935E-5	43	TCRBV06-07*01	TCRBV06	TCRBV06-07	01				TCRBD02-01	TCRBD02	TCRBD02-01				01,02	TCRBJ01-06*01	TCRBJ01	TCRBJ01-06	01				7	4	0	10	3	5	38	48	52	58	61	8	Out	VDJ
CGGCCCAAAAGAACCCGACAGCTTTCTATCTCTGTGCCAGTAGTCTCTCAAGGGAATCTAAATAATTCACCCCTCCACTTTGGGAAC		2	1.4976898134627337E-5	49	TCRBV19-01	TCRBV19	TCRBV19-01				01,02					TCRBD01,TCRBD02	TCRBD01-01,TCRBD02-01		TCRBJ01-06*01	TCRBJ01	TCRBJ01-06	01				5	7	0	8	6	5	32	44	51	55	61	2	Out	VDJ
CAGCGCACAGAGCAGGGGGACTCGGCCATGTATCTCTGTGCCAGCAGCTTAGTCCTGGGAAATAATTCACCCCTCCACTTTGGGAAC	CASSLVLGNNSPLHF	2	1.4976898134627337E-5	45	TCRBV07-09	TCRBV07	TCRBV07-09				01,03					TCRBD01,TCRBD02	TCRBD01-01,TCRBD02-01		TCRBJ01-06*01	TCRBJ01	TCRBJ01-06	01				1	4	0	8	1	5	36	52	56	60	61	2	In	VDJ
GAGTTGGCTGCTCCCTCCCAGACATCTGTGTACTTCTGTGCCAGCAGTTACTTAAAATGGGGGAATTCACCCCTCCACTTTGGGAAC	CASSYLKWGNSPLHF	2	1.4976898134627337E-5	45	TCRBV06-06	TCRBV06	TCRBV06-06				01,02					TCRBD01,TCRBD02	TCRBD01-01,TCRBD02-01		TCRBJ01-06*01	TCRBJ01	TCRBJ01-06	01				1	6	6	1	0	7	36	52	58	-1	63	2	In	VDJ
AATGTGAGCACCTTGGAGCTGGGGGACTCGGCCCTTTATCTTTGCGCCAGCAGCTTGGATCGGAATTCACCCCTCCACTTTGGGAAC	CASSLDRNSPLHF	2	1.4976898134627337E-5	39	TCRBV05-01*01	TCRBV05	TCRBV05-01	01				TCRBD02-01	TCRBD02	TCRBD02-01				01,02	TCRBJ01-06*01	TCRBJ01	TCRBJ01-06	01				0	2	8	5	0	7	42	58	60	-1	63	2	In	VDJ
CAGCGCACAGAGCAGCGGGACTCGGCCATGTATCGCTGTGCCAGCAGCCCCCTGTCAGGGCGGAATTCACCCCTCCACTTTGGGAAC	CASSPLSGRNSPLHF	2	1.4976898134627337E-5	45	TCRBV07-06*01	TCRBV07	TCRBV07-06	01				TCRBD01-01*01	TCRBD01	TCRBD01-01	01				TCRBJ01-06*01	TCRBJ01	TCRBJ01-06	01				5	7	4	3	3	7	36	48	55	60	63	2	In	VDJ
TCCAGTCCACGGAGTCAGGGGACACAGCACTGTATTTCTGTGCCAGCAGCAAAGCGCTTTGAGAATTCACCCCTCCACTTTGGGAAC		2	1.4976898134627337E-5	43	TCRBV21-01*01	TCRBV21	TCRBV21-01	01				TCRBD02-01*02	TCRBD02	TCRBD02-01	02				TCRBJ01-06*01	TCRBJ01	TCRBJ01-06	01				0	5	11	2	0	7	38	55	60	-1	63	2	Out	VDJ
CTCACTCTGGAGTCCGCTACCAGCTCCCAGACATCTGTGTACTTCTGTGCCATCAGTGACTTCAATTCACCCCTCCACTTTGGGAAC	CAISDFNSPLHF	4	2.9953796269254674E-5	36	TCRBV10-03*01	TCRBV10	TCRBV10-03	01				TCRBD02-01	TCRBD02	TCRBD02-01				01,02	TCRBJ01-06*01	TCRBJ01	TCRBJ01-06	01				3	0	4	10	2	7	45	-1	59	61	63	4	In	VDJ
TTGGCTGCTCCCTCCCAGACATCTGTGTACTTCTGTGCCAGCAGATCGGGGGACGTGGGAAGCAATTCACCCCTCCACTTTGGGAAC	CASRSGDVGSNSPLHF	2	1.4976898134627337E-5	48	TCRBV06-06	TCRBV06	TCRBV06-06				01,02	TCRBD02-01*01	TCRBD02	TCRBD02-01	01				TCRBJ01-06*01	TCRBJ01	TCRBJ01-06	01				6	2	8	2	11	7	33	44	46	52	63	2	In	VDJ
GACATCGGCCCAAAAGAACCCGACAGCTTTCTATCTCTGTGCCAGTAGTCTCCAAGTAGATGAAATTCACCCCTCCACTTTGGGAAC		2	1.4976898134627337E-5	44	TCRBV19-01	TCRBV19	TCRBV19-01				01,02	TCRBD02-01	TCRBD02	TCRBD02-01				01,02	TCRBJ01-06*01	TCRBJ01	TCRBJ01-06	01				5	7	5	8	4	7	37	49	56	59	63	2	Out	VDJ
AAGATCCGGTCCACAAAGCTGGAGGACTCAGCCATGTACTTCTGTGCCAGCAGTGCAGGGGGAAATTCACCCCTCCACTTTGGGAAC	CASSAGGNSPLHF	2	1.4976898134627337E-5	39	TCRBV02-01*01	TCRBV02	TCRBV02-01	01				TCRBD01-01*01	TCRBD01	TCRBD01-01	01				TCRBJ01-06*01	TCRBJ01	TCRBJ01-06	01				4	0	4	1	1	7	42	-1	55	62	63	2	In	VDJ
AATGTGAACGCCTTGGAGCTGGAGGACTCGGCCCTGTATCTCTGTGCCAGCAGCTCTGACAGAAATTCACCCCTCCACTTTGGGAAC	CASSSDRNSPLHF	1	7.4884490673136685E-6	39	TCRBV05-08*01	TCRBV05	TCRBV05-08	01				TCRBD01-01*01	TCRBD01	TCRBD01-01	01				TCRBJ01-06*01	TCRBJ01	TCRBJ01-06	01				3	2	2	5	1	7	42	55	57	62	63	1	In	VDJ
GAGTCCGCCAGCACCAACCAGACATCTATGTACCTCTGTGCCAGCAGTCTGGGACGGAGAAGAAATTCACCCCTCCACTTTGGGAAC	CASSLGRRRNSPLHF	2	1.4976898134627337E-5	45	TCRBV28-01*01	TCRBV28	TCRBV28-01	01								TCRBD01,TCRBD02	TCRBD01-01,TCRBD02-01		TCRBJ01-06*01	TCRBJ01	TCRBJ01-06	01				5	2	0	7	8	7	36	48	50	55	63	2	In	VDJ
ACATCGGCCCAAAAGAACCCGACAGCTTTCTATCTCTGTGCCAGTAGTATGGGGCCAGGCGCCGGGTCACCCCTCCACTTTGGGAAC	CASSMGPGAGSPLHF	2	1.4976898134627337E-5	45	TCRBV19-01	TCRBV19	TCRBV19-01				01,02	TCRBD01-01*01	TCRBD01	TCRBD01-01	01				TCRBJ01-06*01	TCRBJ01	TCRBJ01-06	01				3	0	7	0	11	10	36	-1	50	55	66	2	In	VDJ
TGGAGTTGGCTGCTCCCTCCCAGACATCTGTGTACTTCTGTGCCAGCAGTTACGAGGAGGGGCAGGTCACCCCTCCACTTTGGGAAC		2	1.4976898134627337E-5	43	TCRBV06-06	TCRBV06	TCRBV06-06				01,02	TCRBD02-01*02	TCRBD02	TCRBD02-01	02				TCRBJ01-06*01	TCRBJ01	TCRBJ01-06	01				2	2	10	0	5	10	38	53	55	61	66	2	Out	VDJ
ATCCAGCGCACAGAGCAGGGGGACTCGGCCATGTATCTCTGTGCCAGCAGCTTAAGGGGCTTTGAGTCACCCCTCCACTTTGGGAAC	CASSLRGFESPLHF	2	1.4976898134627337E-5	42	TCRBV07-09	TCRBV07	TCRBV07-09				01,03	TCRBD01-01*01	TCRBD01	TCRBD01-01	01				TCRBJ01-06*01	TCRBJ01	TCRBJ01-06	01				2	0	5	2	7	10	39	-1	54	59	66	2	In	VDJ
ATCCAGCGCACAGAGCAGGGGGACTCGGCCATGTATCTCTGTGCCAGCAGCTTAGGGGGCGCTATATCACCCCTCCACTTTGGGAAC	CASSLGGAISPLHF	2	1.4976898134627337E-5	42	TCRBV07-09	TCRBV07	TCRBV07-09				01,03	TCRBD01-01*01	TCRBD01	TCRBD01-01	01				TCRBJ01-06*01	TCRBJ01	TCRBJ01-06	01				1	0	7	0	6	10	39	-1	55	60	66	2	In	VDJ
CTGGAGTCCGCCAGCACCAACCAGACATCTATGTACCTCTGTGCCAGCAGTTTAAGGGCAGGGGGATCACCCCTCCACTTTGGGAAC	CASSLRAGGSPLHF	2	1.4976898134627337E-5	42	TCRBV28-01*01	TCRBV28	TCRBV28-01	01				TCRBD01-01*01	TCRBD01	TCRBD01-01	01				TCRBJ01-06*01	TCRBJ01	TCRBJ01-06	01				2	4	4	1	1	10	39	54	58	65	66	2	In	VDJ
ATCCTGGAGTCGCCCAGCCCCAACCAGACCTCTCTGTACTTCTGTGCCAGCAGTACCTACACACAATCACCCCTCCACTTTGGGAAC	CASSTYTQSPLHF	2	1.4976898134627337E-5	39	TCRBV27-01*01	TCRBV27	TCRBV27-01	01								TCRBD01,TCRBD02	TCRBD01-01,TCRBD02-01		TCRBJ01-06*01	TCRBJ01	TCRBJ01-06	01				5	4	3	6	5	10	42	54	58	61	66	2	In	VDJ
AAGATCCAGCCTGCAAAGCTTGAGGACTCGGCCGTGTATCTCTGTGCCAGCAGCCCGTCTCACCGGGACACGCCGTTCTTCGGGCCA	CASSPSHRDTPFF	2	1.4976898134627337E-5	39	TCRBV11-02*02	TCRBV11	TCRBV11-02	02				TCRBD01-01*01	TCRBD01	TCRBD01-01	01				TCRBJ02-01*01	TCRBJ02	TCRBJ02-01	01				5	10	0	6	4	15	42	54	64	70	74	2	In	VDJ
AGTCAGCTGCTCCCTCTCAGACTTCTGTTTACTTCTGTGCCAGCAGACTGGACTAGCGGGGGTTTGGGTGAGCAGTTCTTCGGGCCA		2	1.4976898134627337E-5	46	TCRBV06-07*01	TCRBV06	TCRBV06-07	01				TCRBD02-01*01	TCRBD02	TCRBD02-01	01				TCRBJ02-01*01	TCRBJ02	TCRBJ02-01	01				6	3	1	2	6	9	35	46	49	62	68	2	Out	VDJ
GAGCTTGGTGACTCTGCTGTGTATTTCTGTGCCAGCAGCCAAGGCCCTCCGCTAGCGGGGGGGCTGGGTGAGCAGTTCTTCGGGCCA	CASSQGPPLAGGLGEQFF	1	7.4884490673136685E-6	54	TCRBV03	TCRBV03				TCRBV03-01,TCRBV03-02		TCRBD02-01*01	TCRBD02	TCRBD02-01	01				TCRBJ02-01*01	TCRBJ02	TCRBJ02-01	01				1	8	4	0	5	9	27	43	51	63	68	1	In	VDJ
AACCTGAGCTCTCTGGAGCTGGGGGACTCAGCTTTGTATTTCTGTGCCAGTTCCCTTGGGGGGGGCGGTGAGCAGTTCTTCGGGCCA	CASSLGGGGEQFF	2	1.4976898134627337E-5	39	TCRBV09-01	TCRBV09	TCRBV09-01				01,02	TCRBD02-01*01	TCRBD02	TCRBD02-01	01				TCRBJ02-01*01	TCRBJ02	TCRBJ02-01	01				8	7	9	0	4	9	42	50	57	64	68	2	In	VDJ
CAGCGCACACAGCAGGAGGACTCGGCCGTGTATCTCTGTGCCAGCAGCTTAGGGCTCGGGACCTTCTATGAGCAGTTCTTCGGGCCA	CASSLGLGTFYEQFF	1	7.4884490673136685E-6	45	TCRBV07-02*01	TCRBV07	TCRBV07-02	01								TCRBD01,TCRBD02	TCRBD01-01,TCRBD02-01		TCRBJ02-01*01	TCRBJ02	TCRBJ02-01	01				1	5	0	7	5	8	36	52	57	62	67	1	In	VDJ
CCCTCAGAACCCAGGGACTCAGCTGTGTACTTCTGTGCCAGCAGTCTCGGACAGACCCTAGCGGGGGATGAGCAGTTCTTCGGGCCA	CASSLGQTLAGDEQFF	1	7.4884490673136685E-6	48	TCRBV12	TCRBV12				TCRBV12-03,TCRBV12-04		TCRBD02-01*01	TCRBD02	TCRBD02-01	01				TCRBJ02-01*01	TCRBJ02	TCRBJ02-01	01				5	12	4	2	0	8	33	45	57	-1	67	1	In	VDJ
ACTGTGACATCGGCCCAAAAGAACCCGACAGCTTTCTATCTCTGTGCCAGTAGTATTGGGGGACGGGATGAGCAGTTCTTCGGGCCA	CASSIGGRDEQFF	2	1.4976898134627337E-5	39	TCRBV19-01	TCRBV19	TCRBV19-01				01,02					TCRBD01,TCRBD02	TCRBD01-01,TCRBD02-01		TCRBJ02-01*01	TCRBJ02	TCRBJ02-01	01				3	3	0	7	3	8	42	56	59	64	67	2	In	VDJ
CGCACAGAGCAGGGGGACTCGGCCATGTATCTCTGTGCCAGCAGCCCAACGGGGGGACAGGGGGCGGATGAGCAGTTCTTCGGGCCA	CASSPTGGQGADEQFF	1	7.4884490673136685E-6	48	TCRBV07-09	TCRBV07	TCRBV07-09				01,03	TCRBD01-01*01	TCRBD01	TCRBD01-01	01				TCRBJ02-01*01	TCRBJ02	TCRBJ02-01	01				5	8	0	0	2	8	33	45	53	65	67	1	In	VDJ
TCAGGCTGCTGTCGGCTGCTCCCTCCCAGACATCTGTGTACTTCTGTGCCAGCAGTTACTGTGGGCGATGAGCAGTTCTTCGGGCCA		2	1.4976898134627337E-5	37	TCRBV06-05*01	TCRBV06	TCRBV06-05	01				TCRBD01-01*01	TCRBD01	TCRBD01-01	01				TCRBJ02-01*01	TCRBJ02	TCRBJ02-01	01				1	2	8	0	1	8	44	60	62	66	67	2	Out	VDJ
CCTTCATGTGGTCGCACTGCAGCAAGAAGACTCAGCTGCGTATCTCTGCACCAGCAGCCAAAGACAGATGAGCAGTTCTTCGGGCCA		2	1.4976898134627337E-5	35	TCRBV01-01*01	TCRBV01	TCRBV01-01	01				TCRBD01-01*01	TCRBD01	TCRBD01-01	01				TCRBJ02-01*01	TCRBJ02	TCRBJ02-01	01				2	1	2	5	0	8	46	61	62	-1	67	2	Out	VDJ
GCTGCTCCCTCCCAGACATCTGTGTACTTCTGTGCCAGCAGTCCCTATGGGAGGAGCGGGGGGGCTAATGAGCAGTTCTTCGGGCCA	CASSPYGRSGGANEQFF	4	2.9953796269254674E-5	51	TCRBV06	TCRBV06				TCRBV06-01,TCRBV06-05,TCRBV06-06		TCRBD02-01*01	TCRBD02	TCRBD02-01	01				TCRBJ02-01*01	TCRBJ02	TCRBJ02-01	01				5	12	6	0	2	7	30	42	54	64	66	4	In	VDJ
ATCCAGCCCTCAGAACCCAGGGACTCAGCTGTGTACTTCTGTGCCAGCAGTGGGACAGGGTCGGTGAATGAGCAGTTCTTCGGGCCA	CASSGTGSVNEQFF	1	7.4884490673136685E-6	42	TCRBV12	TCRBV12				TCRBV12-03,TCRBV12-04		TCRBD01-01*01	TCRBD01	TCRBD01-01	01				TCRBJ02-01*01	TCRBJ02	TCRBJ02-01	01				5	0	0	3	6	7	39	-1	51	60	66	1	In	VDJ
TCTCTGGAGCTGGGGGACTCAGCTTTGTATTTCTGTGCCAGCAGCGGGCCCGACAGGGGTATATGGAATGAGCAGTTCTTCGGGCCA	CASSGPDRGIWNEQFF	1	7.4884490673136685E-6	48	TCRBV09-01	TCRBV09	TCRBV09-01				01,02	TCRBD01-01*01	TCRBD01	TCRBD01-01	01				TCRBJ02-01*01	TCRBJ02	TCRBJ02-01	01				3	5	2	2	7	7	33	46	51	59	66	1	In	VDJ
ACTCTGGAGTCCGCTACCAGCTCCCAGACATCTGTGTACTTCTGTGCCATCAGTGAGTCTGTGGGGAATGAGCAGTTCTTCGGGCCA	CAISESVGNEQFF	1	7.4884490673136685E-6	39	TCRBV10-03*01	TCRBV10	TCRBV10-03	01								TCRBD01,TCRBD02	TCRBD01-01,TCRBD02-01		TCRBJ02-01*01	TCRBJ02	TCRBJ02-01	01				0	3	6	2	0	7	42	59	62	-1	66	1	In	VDJ
GTGAGCACCTTGGAGCTGGGGGACTCGGCCCTTTATCTTTGCGCCAGCAGCTCCGGGGGGCAGGGGAATGAGCAGTTCTTCGGGCCA	CASSSGGQGNEQFF	2	1.4976898134627337E-5	42	TCRBV05-01*01	TCRBV05	TCRBV05-01	01				TCRBD02-01*01	TCRBD02	TCRBD02-01	01				TCRBJ02-01*01	TCRBJ02	TCRBJ02-01	01				3	1	8	1	6	7	39	52	53	60	66	2	In	VDJ
CGAGGAGATTCGGCAGCTTATTTCTGTGCCAGCTCACCAATTACGGCGACTAGCGGGGACAAAGGGAATGAGCAGTTCTTCGGGCCA	CASSPITATSGDKGNEQFF	1	7.4884490673136685E-6	57	TCRBV18-01*01	TCRBV18	TCRBV18-01	01				TCRBD02-01*01	TCRBD02	TCRBD02-01	01				TCRBJ02-01*01	TCRBJ02	TCRBJ02-01	01				2	8	2	3	8	7	24	39	47	58	66	1	In	VDJ
GAGTCTGCCATCCCCAACCAGACAGCTCTTTACTTCTGTGCCACCAGTGACCCCGGGACTAGGAAGAATGAGCAGTTCTTCGGGCCA	CATSDPGTRKNEQFF	1	7.4884490673136685E-6	45	TCRBV24	TCRBV24				TCRBV24-01,TCRBV24-or09_02		TCRBD02-01	TCRBD02	TCRBD02-01				01,02	TCRBJ02-01*01	TCRBJ02	TCRBJ02-01	01				4	4	0	8	4	7	36	50	54	62	66	1	In	VDJ
TTGGAGCTGGGGGACTCAGCCCTGTACTTCTGTGCCAGCAGCCACAGGACTAGCGGGGCCGTGGGCAATGAGCAGTTCTTCGGGCCA	CASSHRTSGAVGNEQFF	1	7.4884490673136685E-6	51	TCRBV13-01*01	TCRBV13	TCRBV13-01	01				TCRBD02-01*01	TCRBD02	TCRBD02-01	01				TCRBJ02-01*01	TCRBJ02	TCRBJ02-01	01				5	4	1	3	7	6	30	42	46	58	65	1	In	VDJ
GAGATCCAGCGCACAGAGCAGGGGGACTCGGCCATGTATCTCTGTGCCAGCAGCTCCGGGGGAGGCAATGAGCAGTTCTTCGGGCCA	CASSSGGGNEQFF	1	7.4884490673136685E-6	39	TCRBV07-09	TCRBV07	TCRBV07-09				01,03	TCRBD02-01	TCRBD02	TCRBD02-01				01,02	TCRBJ02-01*01	TCRBJ02	TCRBJ02-01	01				4	1	8	2	3	6	42	55	56	62	65	1	In	VDJ
CTGTCGGCTGCTCCCTCCCAGACATCTATGTACCTCTGTGCCAGCAGTAATCGGCGGGGGGGCAGCAATGAGCAGTTCTTCGGGCCA	CASSNRRGGSNEQFF	2	1.4976898134627337E-5	45	TCRBV06-05*01	TCRBV06	TCRBV06-05	01				TCRBD02-01*01	TCRBD02	TCRBD02-01	01				TCRBJ02-01*01	TCRBJ02	TCRBJ02-01	01				5	5	7	0	3	6	36	48	53	62	65	2	In	VDJ
AGCTCTCTGGAGCTGGGGGACTCAGCTTTGTATTTCTGTGCCAGCAGCGGCGTGGAGAGGGGAAGCAATGAGCAGTTCTTCGGGCCA	CASSGVERGSNEQFF	1	7.4884490673136685E-6	45	TCRBV09-01	TCRBV09	TCRBV09-01				01,02					TCRBD01,TCRBD02	TCRBD01-01,TCRBD02-01		TCRBJ02-01*01	TCRBJ02	TCRBJ02-01	01				3	8	5	2	3	6	36	49	57	62	65	1	In	VDJ
GTGAGCAACATGAGCCCTGAAGACAGCAGCATATATCTCTGCAGCGTAGAGCGGGGACAGGCTTACAATGAGCAGTTCTTCGGGCCA	CSVERGQAYNEQFF	1	7.4884490673136685E-6	42	TCRBV29-01*01	TCRBV29	TCRBV29-01	01				TCRBD01-01*01	TCRBD01	TCRBD01-01	01				TCRBJ02-01*01	TCRBJ02	TCRBJ02-01	01				6	6	0	4	2	4	39	47	53	61	63	1	In	VDJ
CTTCACATCAATTCCCTGGAGCTTGGTGACTCTGCTGTGTATTTCTGTGCCAGCAGCCAAGCTTACAATGAGCAGTTCTTCGGGCCA	CASSQAYNEQFF	1	7.4884490673136685E-6	36	TCRBV03	TCRBV03				TCRBV03-01,TCRBV03-02		TCRBD02-01	TCRBD02	TCRBD02-01				01,02	TCRBJ02-01*01	TCRBJ02	TCRBJ02-01	01				1	0	4	10	0	4	45	-1	61	-1	63	1	In	VDJ
AAGATCCAGCGCACACAGCAGGAGGACTCCGCCGTGTATCTCTGTGCCAGCAGCTTTCGGTATTACAATGAGCAGTTCTTCGGGCCA	CASSFRYYNEQFF	2	1.4976898134627337E-5	39	TCRBV07-08*01	TCRBV07	TCRBV07-08	01				TCRBD02-01	TCRBD02	TCRBD02-01				01,02	TCRBJ02-01*01	TCRBJ02	TCRBJ02-01	01				3	1	8	5	3	4	42	56	57	60	63	2	In	VDJ
CAGCCTGCAGAGCTTGGGGACTCGGCCGTGTATCTCTGTGCCAGCAGCTTAGAGAGCGGGGGGTACAATGAGCAGTTCTTCGGGCCA	CASSLESGGYNEQFF	2	1.4976898134627337E-5	45	TCRBV11-03*01	TCRBV11	TCRBV11-03	01				TCRBD02-01*01	TCRBD02	TCRBD02-01	01				TCRBJ02-01*01	TCRBJ02	TCRBJ02-01	01				0	1	6	1	0	4	36	53	54	-1	63	2	In	VDJ
TAAGAAGCTCCTTCTCAGTGACTCTGGCTTCTATCTCTGTGCCTGGATGGAACAGGGGACGGGTACAATGAGCAGTTCTTCGGGCCA		1	7.4884490673136685E-6	44	TCRBV30-01*01	TCRBV30	TCRBV30-01	01				TCRBD01-01*01	TCRBD01	TCRBD01-01	01				TCRBJ02-01*01	TCRBJ02	TCRBJ02-01	01				4	4	3	2	5	4	37	47	51	58	63	1	Out	VDJ
CTGAGGATCCAGCAGGTAGTGCGAGGAGATTCGGCAGCTTATTTCTGTGCCAGCTCACCCTCGTACAATGAGCAGTTCTTCGGGCCA	CASSPSYNEQFF	1	7.4884490673136685E-6	36	TCRBV18-01*01	TCRBV18	TCRBV18-01	01				TCRBD02-01	TCRBD02	TCRBD02-01				01,02	TCRBJ02-01*01	TCRBJ02	TCRBJ02-01	01				3	0	4	10	2	4	45	-1	59	61	63	1	In	VDJ
AAGATCCAACCTGCAAAGCTTGAGGACTCGGCCGTGTATCTCTGTGCCAGCAGCTTTAAACAGTACAATGAGCAGTTCTTCGGGCCA	CASSFKQYNEQFF	2	1.4976898134627337E-5	39	TCRBV11-02*02	TCRBV11	TCRBV11-02	02				TCRBD01-01*01	TCRBD01	TCRBD01-01	01				TCRBJ02-01*01	TCRBJ02	TCRBJ02-01	01				3	3	3	5	0	4	42	56	59	-1	63	2	In	VDJ
ACCAGTGCCCATCCTGAAGACAGCAGCTTCTACATCTGCAGTGCTAAAGACGGAGCGGGGTCCTACAATGAGCAGTTCTTCGGGCCA	CSAKDGAGSYNEQFF	1	7.4884490673136685E-6	45	TCRBV20	TCRBV20				TCRBV20-01,TCRBV20-or09_02		TCRBD02-01*01	TCRBD02	TCRBD02-01	01				TCRBJ02-01*01	TCRBJ02	TCRBJ02-01	01				0	3	6	3	0	1	36	50	53	-1	60	1	In	VDJ
TCCAGCGCACAGAGCAGGGGGACTCAGCTGTGTATCTCTGTGCCAGCAGCTTAGTTGGTCTCCTACAATGAGCAGTTCTTCGGGCCA		2	1.4976898134627337E-5	43	TCRBV07-04*01	TCRBV07	TCRBV07-04	01								TCRBD01,TCRBD02	TCRBD01-01,TCRBD02-01		TCRBJ02-01*01	TCRBJ02	TCRBJ02-01	01				1	2	0	10	1	0	38	54	56	58	59	2	Out	VDJ
CAGCGCACACAGCAGGAGGACTCCGCCGTGTATCTCTGTGCCAGCAGCTTCCCCAGTAGCTCCTACAATGAGCAGTTCTTCGGGCCA	CASSFPSSSYNEQFF	1	7.4884490673136685E-6	45	TCRBV07-08*01	TCRBV07	TCRBV07-08	01								TCRBD01,TCRBD02	TCRBD01-01,TCRBD02-01		TCRBJ02-01*01	TCRBJ02	TCRBJ02-01	01				3	3	4	5	3	0	36	50	53	56	59	1	In	VDJ
GACTCAGCTTTGTATTTCTGTGCCAGCAGCGCCCACCAAGGGGGACTAGCGGACTTGAGCTCCTACAATGAGCAGTTCTTCGGGCCA	CASSAHQGGLADLSSYNEQFF	1	7.4884490673136685E-6	63	TCRBV09-01	TCRBV09	TCRBV09-01				01,02	TCRBD02-01	TCRBD02	TCRBD02-01				01,02	TCRBJ02-01*01	TCRBJ02	TCRBJ02-01	01				3	10	0	5	7	0	18	31	41	52	59	1	In	VDJ
GCAAAGCTTGAGGACTCGGCCGTGTATCTCTGTGCCAGCAGCTTAGGCCAGGGACGGAGCTCCTACAATGAGCAGTTCTTCGGGCCA	CASSLGQGRSSYNEQFF	2	1.4976898134627337E-5	51	TCRBV11-02*02	TCRBV11	TCRBV11-02	02								TCRBD01,TCRBD02	TCRBD01-01,TCRBD02-01		TCRBJ02-01*01	TCRBJ02	TCRBJ02-01	01				1	4	0	7	4	0	30	46	50	55	59	2	In	VDJ
AGCAACATGAGCCCTGAAGACAGCAGCATATATCTCTGCAGCGTCCCCGCAGGGGCGAGCTCCTACAATGAGCAGTTCTTCGGGCCA	CSVPAGASSYNEQFF	1	7.4884490673136685E-6	45	TCRBV29-01*01	TCRBV29	TCRBV29-01	01				TCRBD01-01*01	TCRBD01	TCRBD01-01	01				TCRBJ02-01*01	TCRBJ02	TCRBJ02-01	01				6	5	4	2	4	0	36	44	49	55	59	1	In	VDJ
TTGGAGTCGGCTGCTCCCTCCCAAACATCTGTGTACTTCTGTGCCAGCGGGTATTCAAGCTCCTACAATGAGCAGTTCTTCGGGCCA	CASGYSSSYNEQFF	6	4.493069440388201E-5	42	TCRBV06	TCRBV06				TCRBV06-02,TCRBV06-03						TCRBD01,TCRBD02	TCRBD01-01,TCRBD02-01		TCRBJ02-01*01	TCRBJ02	TCRBJ02-01	01				8	0	0	9	8	0	39	-1	48	51	59	6	In	VDJ
CGCACAGAGCAGGGGGACTCGGCCATGTATCTCTGTGCCAGCAGCGAATGGACAGGGGCCTCCTACAATGAGCAGTTCTTCGGGCCA	CASSEWTGASYNEQFF	1	7.4884490673136685E-6	48	TCRBV07-09	TCRBV07	TCRBV07-09				01,03	TCRBD01-01*01	TCRBD01	TCRBD01-01	01				TCRBJ02-01*01	TCRBJ02	TCRBJ02-01	01				5	4	1	2	1	0	33	45	49	58	59	1	In	VDJ
CAGAAGACTCAGCCCTGTATCTCTGCGCCAGCAGCCAAGGGACTAGCGGGGGAGACCGACTCCTACAATGAGCAGTTCTTCGGGCCA		1	7.4884490673136685E-6	58	TCRBV04-01*01	TCRBV04	TCRBV04-01	01				TCRBD02-01*01	TCRBD02	TCRBD02-01	01				TCRBJ02-01*01	TCRBJ02	TCRBJ02-01	01				1	0	1	2	7	0	23	-1	39	52	59	1	Out	VDJ
ACATCGGCCCAAAAGAACCCGACAGCTTTCTATCTCTGTGCCAGTAGTATGAGTACGGTCCCCTACAATGAGCAGTTCTTCGGGCCA	CASSMSTVPYNEQFF	2	1.4976898134627337E-5	45	TCRBV19-01	TCRBV19	TCRBV19-01				01,02	TCRBD02-01	TCRBD02	TCRBD02-01				01,02	TCRBJ02-01*01	TCRBJ02	TCRBJ02-01	01				3	5	8	5	3	2	36	50	55	58	61	2	In	VDJ
ACCTTGGAGCTGGGGGACTCGGCCCTTTATCTTTGCGCCAGCAGCTTGGCCGGACAGGGCCCCTACAATGAGCAGTTCTTCGGGCCA	CASSLAGQGPYNEQFF	2	1.4976898134627337E-5	48	TCRBV05-01*01	TCRBV05	TCRBV05-01	01				TCRBD01-01*01	TCRBD01	TCRBD01-01	01				TCRBJ02-01*01	TCRBJ02	TCRBJ02-01	01				0	2	1	3	2	2	33	49	51	59	61	2	In	VDJ
CCCTCAGAACCCAGGGACTCAGCTGTGTACTTCTGTGCCAGCAGTTACTCGACAGCGGGACCCTACAATGAGCAGTTCTTCGGGCCA	CASSYSTAGPYNEQFF	2	1.4976898134627337E-5	48	TCRBV12	TCRBV12				TCRBV12-03,TCRBV12-04		TCRBD02-01*02	TCRBD02	TCRBD02-01	02				TCRBJ02-01*01	TCRBJ02	TCRBJ02-01	01				4	7	6	3	1	2	33	46	53	60	61	2	In	VDJ
GTGACATCGGCCCAAAAGAACCCGACAGCTTTCTATCTCTGTGCCAGTAGCCCCGTAGGTACCTACAATGAGCAGTTCTTCGGGCCA	CASSPVGTYNEQFF	2	1.4976898134627337E-5	42	TCRBV19-01	TCRBV19	TCRBV19-01				01,02					TCRBD01,TCRBD02	TCRBD01-01,TCRBD02-01		TCRBJ02-01*01	TCRBJ02	TCRBJ02-01	01				6	6	5	4	2	2	39	50	56	59	61	2	In	VDJ
CAGCGCACAGAGCAGGGGGACTCGGCCATGTATCTCTGTGCCAGCAGCTTCCGTGATCTTTACTACAATGAGCAGTTCTTCGGGCCA	CASSFRDLYYNEQFF	1	7.4884490673136685E-6	45	TCRBV07-09	TCRBV07	TCRBV07-09				01,03					TCRBD01,TCRBD02	TCRBD01-01,TCRBD02-01		TCRBJ02-01*01	TCRBJ02	TCRBJ02-01	01				3	4	2	8	6	3	36	50	54	56	62	1	In	VDJ
ACCAGACCTCTCTGTACTTCTGTGCCAGCAGTTGTCGGTAGCGGGGGGGCCCATTACTACTACTACAATGAGCAGTTCTTCGGGCCA		4	2.9953796269254674E-5	61	TCRBV27-01*01	TCRBV27	TCRBV27-01	01				TCRBD02-01*01	TCRBD02	TCRBD02-01	01				TCRBJ02-01*01	TCRBJ02	TCRBJ02-01	01				4	5	5	0	13	3	20	33	38	49	62	4	Out	VDJ
TCTCTGGAGCTGGGGGACTCAGCTTTGTATTTCTGTGCCAGCAGCCCCGGAACGTTAGCGAACTACAATGAGCAGTTCTTCGGGCCA	CASSPGTLANYNEQFF	1	7.4884490673136685E-6	48	TCRBV09-01	TCRBV09	TCRBV09-01				01,02	TCRBD02-01	TCRBD02	TCRBD02-01				01,02	TCRBJ02-01*01	TCRBJ02	TCRBJ02-01	01				4	10	5	6	2	3	33	45	55	60	62	1	In	VDJ
CCCTCAGAACCCAGGGACTCAGCTGTGTACTTCTGTGCCAGCAGTTTGAGAAGAAGTGTTGGATACAATGAGCAGTTCTTCGGGCCA	CASSLRRSVGYNEQFF	2	1.4976898134627337E-5	48	TCRBV12	TCRBV12				TCRBV12-03,TCRBV12-04						TCRBD01,TCRBD02	TCRBD01-01,TCRBD02-01		TCRBJ02-01*01	TCRBJ02	TCRBJ02-01	01				3	13	1	8	0	4	33	47	60	-1	63	2	In	VDJ
CGGCCCAAAAGAACCCGACAGCTTTCTATCTCTGTGCCAGTAGTATCGTTGCATCCGCAGAGATACAATGAGCAGTTCTTCGGGCCA		2	1.4976898134627337E-5	49	TCRBV19-01	TCRBV19	TCRBV19-01				01,02					TCRBD01,TCRBD02	TCRBD01-01,TCRBD02-01		TCRBJ02-01*01	TCRBJ02	TCRBJ02-01	01				3	11	4	5	3	4	32	46	57	60	63	2	Out	VDJ
ATCAATTCCCTGGAGCTTGGTGACTCTGCTGTGTATTTCTGTGCCAGCAGCCACTTGGACAGATACAATGAGCAGTTCTTCGGGCCA	CASSHLDRYNEQFF	1	7.4884490673136685E-6	42	TCRBV03	TCRBV03				TCRBV03-01,TCRBV03-02		TCRBD01-01*01	TCRBD01	TCRBD01-01	01				TCRBJ02-01*01	TCRBJ02	TCRBJ02-01	01				3	3	1	5	1	4	39	53	56	62	63	1	In	VDJ
ATCCAGCCCTCAGAACCCAGGGACTCAGCTGTGTATTTTTGTGCTAGTGGCTAGGACAGGGGAGACAATGAGCAGTTCTTCGGGCCA	CASG*DRGDNEQFF	1	7.4884490673136685E-6	42	TCRBV12-05*01	TCRBV12	TCRBV12-05	01				TCRBD01-01*01	TCRBD01	TCRBD01-01	01				TCRBJ02-01*01	TCRBJ02	TCRBJ02-01	01				6	3	1	2	2	5	39	50	53	62	64	1	Stop	VDJ
GAGTCTGCCATCCCCAACCAGACAGCTCTTTACTTCTGTGCCACCAGTGATTTAGAGACCGGAGACAATGAGCAGTTCTTCGGGCCA	CATSDLETGDNEQFF	1	7.4884490673136685E-6	45	TCRBV24	TCRBV24				TCRBV24-01,TCRBV24-or09_02		TCRBD02-01*02	TCRBD02	TCRBD02-01	02				TCRBJ02-01*01	TCRBJ02	TCRBJ02-01	01				1	7	10	2	0	5	36	53	60	-1	64	1	In	VDJ
CAGGTAGTGCGAGGAGATTCGGCAGCTTATTTCTGTGCCAGCTCACCACCGGTTAGAGGAAGTCACAATGAGCAGTTCTTCGGGCCA	CASSPPVRGSHNEQFF	1	7.4884490673136685E-6	48	TCRBV18-01*01	TCRBV18	TCRBV18-01	01				TCRBD02-01*02	TCRBD02	TCRBD02-01	02				TCRBJ02-01*01	TCRBJ02	TCRBJ02-01	01				0	5	11	1	5	5	33	50	55	59	64	1	In	VDJ
GAGTCTGCTGCCTCCTCCCAGACATCTGTATATTTCTGCGCCAGCACTCCGGGACTAGCGGGGAACAATGAGCAGTTCTTCGGGCCA	CASTPGLAGNNEQFF	2	1.4976898134627337E-5	45	TCRBV10-01	TCRBV10	TCRBV10-01				01,02	TCRBD02-01*01	TCRBD02	TCRBD02-01	01				TCRBJ02-01*01	TCRBJ02	TCRBJ02-01	01				7	4	0	3	1	5	36	46	50	63	64	2	In	VDJ
GTCTGCTGTACCCTCTCAGACATCTGTGTACTTCTGTGCCAGCACCCTATGAGGGGGACAGGGAACAATGAGCAGTTCTTCGGGCCA		1	7.4884490673136685E-6	47	TCRBV06-04	TCRBV06	TCRBV06-04				01,02	TCRBD01-01*01	TCRBD01	TCRBD01-01	01				TCRBJ02-01*01	TCRBJ02	TCRBJ02-01	01				7	10	0	3	1	5	34	44	54	63	64	1	Out	VDJ
CAGCCTGCAGAGCTTGGGGACTCGGCCATGTATCTCTGTGCCAGCAGCCCGACAGGGCGGGTCAACAATGAGCAGTTCTTCGGGCCA	CASSPTGRVNNEQFF	2	1.4976898134627337E-5	45	TCRBV11-01*01	TCRBV11	TCRBV11-01	01				TCRBD01-01*01	TCRBD01	TCRBD01-01	01				TCRBJ02-01*01	TCRBJ02	TCRBJ02-01	01				5	2	2	3	7	5	36	48	50	57	64	2	In	VDJ
ATCCAGCCTGCAGAGCTTGGGGACTCGGCCGTGTATCTCTGTGCCAGCAGCTCCCGGACAGGTGGAAATGAGCAGTTCTTCGGGCCA	CASSSRTGGNEQFF	2	1.4976898134627337E-5	42	TCRBV11-03*01	TCRBV11	TCRBV11-03	01				TCRBD01-01*01	TCRBD01	TCRBD01-01	01				TCRBJ02-01*01	TCRBJ02	TCRBJ02-01	01				4	3	1	4	4	7	39	52	55	62	66	2	In	VDJ
CTGAGCTCTCTGGAGCTGGGGGACTCAGCTTTGTATTTCTGTGCCAGCAGCGCCCTAGGACTAGCGGGGGAGCAGTTCTTCGGGCCA	CASSALGLAGEQFF	1	7.4884490673136685E-6	42	TCRBV09-01	TCRBV09	TCRBV09-01				01,02	TCRBD02-01*01	TCRBD02	TCRBD02-01	01				TCRBJ02-01*01	TCRBJ02	TCRBJ02-01	01				3	5	1	3	0	10	39	52	57	-1	69	1	In	VDJ
ACCCTGCAGCCAGAAGACTCGGCCCTGTATCTCTGCGCCAGCAGCCAGGGACAGGGGGCTCGTCCCGCCGAGCAGTTCTTCGGGCCA	CASSQGQGARPAEQFF	1	7.4884490673136685E-6	48	TCRBV04-03*01	TCRBV04	TCRBV04-03	01				TCRBD01-01*01	TCRBD01	TCRBD01-01	01				TCRBJ02-01*01	TCRBJ02	TCRBJ02-01	01				3	0	0	0	10	10	33	-1	47	59	69	1	In	VDJ
GAGCTTGGTGACTCTGCTGTGTATTTCTGTGCCAGCAGCCAAAGGGTTCGCAGGGCTAGCGGGGCACACGAGCAGTTCTTCGGGCCA	CASSQRVRRASGAHEQFF	1	7.4884490673136685E-6	54	TCRBV03	TCRBV03				TCRBV03-01,TCRBV03-02		TCRBD02-01*01	TCRBD02	TCRBD02-01	01				TCRBJ02-01*01	TCRBJ02	TCRBJ02-01	01				2	13	4	3	5	10	27	42	55	64	69	1	In	VDJ
TCCCTGGAGCTTGGTGACTCTGCTGTGTATTTCTGTGCCAGCAGCCCAGTAGCGGGGGGCCTGGTGGAAGAGCAGTTCTTCGGGCCA	CASSPVAGGLVEEQFF	1	7.4884490673136685E-6	48	TCRBV03	TCRBV03				TCRBV03-01,TCRBV03-02		TCRBD02-01*01	TCRBD02	TCRBD02-01	01				TCRBJ02-01*01	TCRBJ02	TCRBJ02-01	01				4	3	5	1	10	10	33	46	49	59	69	1	In	VDJ
AAGGTGCAGCCTGCAGAACTGGAGGATTCTGGAGTTTATTTCTGTGCCAGCAGCCAAGTAATGGGGACAAAGCAGTTCTTCGGGCCA	CASSQVMGTKQFF	1	7.4884490673136685E-6	39	TCRBV14-01*01	TCRBV14	TCRBV14-01	01				TCRBD01-01*01	TCRBD01	TCRBD01-01	01				TCRBJ02-01*01	TCRBJ02	TCRBJ02-01	01				1	5	0	6	1	11	42	58	63	69	70	1	In	VDJ
GAGTCCGCTACCAGCTCCCAGACATCTGTGTACTTCTGTGCCAGCAGTTACTCGGCCAGGGTGGTAAGCGAGCAGTACTTCGGGCCA	CASSYSARVVSEQYF	1	7.4884490673136685E-6	45	TCRBV10-03*01	TCRBV10	TCRBV10-03	01				TCRBD01-01*01	TCRBD01	TCRBD01-01	01				TCRBJ02-05*01	TCRBJ02	TCRBJ02-05	01				5	8	4	3	11	11	36	48	56	61	72	1	In	VDJ
GAGTCGGCTGCTCCCTCCCAAACATCTGTGTACTTCTGTGCCAGCAGTTACTCGGCCAGGGTGGTAAGCGAGCAGTACTTCGGGCCA	CASSYSARVVSEQYF	3	2.2465347201941005E-5	45	TCRBV06	TCRBV06				TCRBV06-02,TCRBV06-03		TCRBD01-01*01	TCRBD01	TCRBD01-01	01				TCRBJ02-05*01	TCRBJ02	TCRBJ02-05	01				0	3	4	3	11	11	36	53	56	61	72	3	In	VDJ
CAGCCTGCAAAGCTTGAGGACTCGGCCGTGTATCTCTGTGCCAGCAGCTTGACCGGGACAGGGCCCTACGAGCAGTACTTCGGGCCA	CASSLTGTGPYEQYF	1	7.4884490673136685E-6	45	TCRBV11-02*02	TCRBV11	TCRBV11-02	02				TCRBD01-01*01	TCRBD01	TCRBD01-01	01				TCRBJ02-05*01	TCRBJ02	TCRBJ02-05	01				3	4	0	3	9	11	36	50	54	63	72	1	In	VDJ
GCAGAGCAGGGGGACTCGGCCGTGTATGTCTGTGCAAGTCGCTTAGCGGCAGGGGACAGGGGGCAATACGAGCAGTACTTCGGGCCA	CASRLAAGDRGQYEQYF	1	7.4884490673136685E-6	51	TCRBV12-02*01	TCRBV12	TCRBV12-02	01				TCRBD01-01*01	TCRBD01	TCRBD01-01	01				TCRBJ02-05*01	TCRBJ02	TCRBJ02-05	01				0	5	0	0	8	11	30	47	52	64	72	1	In	VDJ
AAGATCCAGCCTGCAAAGCTTGAGGACTCGGCCGTGTATCTCTGTGCCAGCAGCTCCCACCAGGGATTGATCCAGTACTTCGGGCCA	CASSSHQGLIQYF	1	7.4884490673136685E-6	39	TCRBV11-02*02	TCRBV11	TCRBV11-02	02				TCRBD01-01*01	TCRBD01	TCRBD01-01	01				TCRBJ02-05*01	TCRBJ02	TCRBJ02-05	01				4	5	4	3	6	10	42	55	60	65	71	1	In	VDJ
ACTGTGACATCGGCCCAAAAGAACCCGACAGCTTTCTATCTCTGTGCCAGTAGTCTCGGGACAGGGTGGTCCCAGTACTTCGGGCCA	CASSLGTGWSQYF	1	7.4884490673136685E-6	39	TCRBV19-01	TCRBV19	TCRBV19-01				01,02	TCRBD01-01*01	TCRBD01	TCRBD01-01	01				TCRBJ02-05*01	TCRBJ02	TCRBJ02-05	01				5	3	0	3	4	9	42	54	57	66	70	1	In	VDJ
CTGATCCTGGAGTCGCCCAGCCCCAACCAGACCTCTCTGTACTTCTGTGCCAGCAGTTTTCATGGGAATACCCAGTACTTCGGGCCA	CASSFHGNTQYF	5	3.744224533656834E-5	36	TCRBV27-01*01	TCRBV27	TCRBV27-01	01								TCRBD01,TCRBD02	TCRBD01-01,TCRBD02-01		TCRBJ02-05*01	TCRBJ02	TCRBJ02-05	01				3	4	0	8	2	8	45	59	63	67	69	5	In	VDJ
ACTCTGAAGATCCAGCCCTCAGAACCCAGGGACTCAGCTGTGTACTTCTGTGCCAGCAGTCGCCGGGGGACCCAGTACTTCGGGCCA	CASSRRGTQYF	1	7.4884490673136685E-6	33	TCRBV12	TCRBV12				TCRBV12-03,TCRBV12-04		TCRBD02-01*01	TCRBD02	TCRBD02-01	01				TCRBJ02-05*01	TCRBJ02	TCRBJ02-05	01				5	3	8	3	0	7	48	60	63	-1	68	1	In	VDJ
GTGAGCACCTTGGAGCTGGGGGACTCGGCCCTTTATCTTTGCGCCAGCACAATAGCGGGGGCCCCCGGGACCCAGTACTTCGGGCCA	CASTIAGAPGTQYF	1	7.4884490673136685E-6	42	TCRBV05-01*01	TCRBV05	TCRBV05-01	01				TCRBD02-01*01	TCRBD02	TCRBD02-01	01				TCRBJ02-05*01	TCRBJ02	TCRBJ02-05	01				6	3	5	2	7	7	39	49	52	61	68	1	In	VDJ
TCCCTGGAGCTTGGTGACTCTGCTGTGTATTTCTGTGCCAGCAGCCAAGATCGGGCGGGGGCCTTCCGGACCCAGTACTTCGGGCCA	CASSQDRAGAFRTQYF	1	7.4884490673136685E-6	48	TCRBV03	TCRBV03				TCRBV03-01,TCRBV03-02		TCRBD02-01*01	TCRBD02	TCRBD02-01	01				TCRBJ02-05*01	TCRBJ02	TCRBJ02-05	01				0	4	7	2	7	7	33	50	54	61	68	1	In	VDJ
GTGACCAGTGCCCATCCTGAAGACAGCAGCTTCTACATCTGCAGTGCTGGGGACTCAGGAGTTATTGAGACCCAGTACTTCGGGCCA	CSAGDSGVIETQYF	1	7.4884490673136685E-6	42	TCRBV20	TCRBV20				TCRBV20-01,TCRBV20-or09_02		TCRBD02-01	TCRBD02	TCRBD02-01				01,02	TCRBJ02-05*01	TCRBJ02	TCRBJ02-05	01				5	1	0	10	11	5	39	48	49	55	66	1	In	VDJ
GAGTCTGCCATCCCCAACCAGACAGCTCTTTACTTCTGTGCCACCAGTGAACGACCGGGACAGGGTGAGACCCAGTACTTCGGGCCA	CATSERPGQGETQYF	1	7.4884490673136685E-6	45	TCRBV24	TCRBV24				TCRBV24-01,TCRBV24-or09_02		TCRBD01-01*01	TCRBD01	TCRBD01-01	01				TCRBJ02-05*01	TCRBJ02	TCRBJ02-05	01				4	6	0	3	1	5	36	50	56	65	66	1	In	VDJ
GTGACCAGTGCCCATCCTGAAGACAGCAGCTTCTACATCTGCAGTGCAACAGCGGGGGGGCCCGATGAGACCCAGTACTTCGGGCCA	CSATAGGPDETQYF	1	7.4884490673136685E-6	42	TCRBV20	TCRBV20				TCRBV20-01,TCRBV20-or09_02		TCRBD02-01*01	TCRBD02	TCRBD02-01	01				TCRBJ02-05*01	TCRBJ02	TCRBJ02-05	01				6	3	6	0	6	5	39	47	50	60	66	1	In	VDJ
CAGCGCACAGAGCAGCGGGACTCGGCCATGTATCGCTGTGCCAGCAGCTTAGCACAGGGGGCTGTGGAGACCCAGTACTTCGGGCCA	CASSLAQGAVETQYF	1	7.4884490673136685E-6	45	TCRBV07-06*01	TCRBV07	TCRBV07-06	01				TCRBD01-01*01	TCRBD01	TCRBD01-01	01				TCRBJ02-05*01	TCRBJ02	TCRBJ02-05	01				0	0	3	0	4	5	36	-1	53	62	66	1	In	VDJ
ACTGTGAGCAACATGAGCCCTGAAGACAGCAGCATATATCTCTGCAGCGACCTGGGTGGGGGGGTGGAGACCCAGTACTTCGGGCCA	CSDLGGGVETQYF	1	7.4884490673136685E-6	39	TCRBV29-01*01	TCRBV29	TCRBV29-01	01				TCRBD02-01*01	TCRBD02	TCRBD02-01	01				TCRBJ02-05*01	TCRBJ02	TCRBJ02-05	01				7	8	9	0	2	5	42	49	57	64	66	1	In	VDJ
GGAGTTGGCTGCTCCCTCCCAGACATCTGTGTACTTCTGTGCCAGCAGTTACGGTAGCGGGGGGTGGAGACCCAGTACTTCGGGCCA		3	2.2465347201941005E-5	44	TCRBV06-06	TCRBV06	TCRBV06-06				01,02	TCRBD02-01*01	TCRBD02	TCRBD02-01	01				TCRBJ02-05*01	TCRBJ02	TCRBJ02-05	01				2	2	5	1	2	5	37	52	54	64	66	3	Out	VDJ
GAGTCTGCCAGGCCCTCACATACCTCTCAGTACCTCTGTGCCAGCAGTGCCAAACAGGGCTTCTGGGAGACCCAGTACTTCGGGCCA	CASSAKQGFWETQYF	2	1.4976898134627337E-5	45	TCRBV25-01*01	TCRBV25	TCRBV25-01	01				TCRBD01-01*01	TCRBD01	TCRBD01-01	01				TCRBJ02-05*01	TCRBJ02	TCRBJ02-05	01				4	4	3	3	7	5	36	49	53	59	66	2	In	VDJ
ATCCTGGAGTCGCCCAGCCCCAACCAGACCTCTCTGTACTTCTGTGCCAGCAGTTTCAACTGGGGGGAGACCCAGTACTTCGGGCCA	CASSFNWGETQYF	1	7.4884490673136685E-6	39	TCRBV27-01*01	TCRBV27	TCRBV27-01	01								TCRBD01,TCRBD02	TCRBD01-01,TCRBD02-01		TCRBJ02-05*01	TCRBJ02	TCRBJ02-05	01				3	5	6	1	0	5	42	56	61	-1	66	1	In	VDJ
ATCCGGTCCACAAAGCTGGAGGACTCAGCCATGTACTTCTGTGCCAGCGTAGGGCTAGCGGGGGGGGAGACCCAGTACTTCGGGCCA	CASVGLAGGETQYF	1	7.4884490673136685E-6	42	TCRBV02-01*01	TCRBV02	TCRBV02-01	01				TCRBD02-01*01	TCRBD02	TCRBD02-01	01				TCRBJ02-05*01	TCRBJ02	TCRBJ02-05	01				8	6	4	0	0	5	39	48	54	-1	66	1	In	VDJ
CAGGTAGTGCGAGGAGATTCGGCAGCTTATTTCTGTGCCAGCTCACCTCAATGGGACACGGAGGGGGAGACCCAGTACTTCGGGCCA	CASSPQWDTEGETQYF	1	7.4884490673136685E-6	48	TCRBV18-01*01	TCRBV18	TCRBV18-01	01								TCRBD01,TCRBD02	TCRBD01-01,TCRBD02-01		TCRBJ02-05*01	TCRBJ02	TCRBJ02-05	01				3	5	0	6	8	5	33	47	52	58	66	1	In	VDJ
CCTGCAAAGCTTGAGGACTCGGCCGTGTATCTCTGTGCCAGCAGCTCATTAATGGACACCCAGGGGGAGACCCAGTACTTCGGGCCA	CASSSLMDTQGETQYF	1	7.4884490673136685E-6	48	TCRBV11-02*02	TCRBV11	TCRBV11-02	02				TCRBD01-01*01	TCRBD01	TCRBD01-01	01				TCRBJ02-05*01	TCRBJ02	TCRBJ02-05	01				4	14	4	2	0	5	33	46	60	-1	66	1	In	VDJ
AATTCCCTGGAGCTTGGTGACTCTGCTGTGTATTTCTGTGCCAGCAGCCCCGAGCGGGGGGGCGGGGAGACCCAGTACTTCGGGCCA	CASSPERGGGETQYF	1	7.4884490673136685E-6	45	TCRBV03	TCRBV03				TCRBV03-01,TCRBV03-02		TCRBD02-01*01	TCRBD02	TCRBD02-01	01				TCRBJ02-05*01	TCRBJ02	TCRBJ02-05	01				4	3	6	0	4	5	36	49	52	62	66	1	In	VDJ
CTGCAGCCAGAAGACTCAGCCCTGTATCTCTGCGCCAGCAGCCAAGGATTTGTACTAGCGGGAGGGGAGACCCAGTACTTCGGGCCA	CASSQGFVLAGGETQYF	1	7.4884490673136685E-6	51	TCRBV04-01*01	TCRBV04	TCRBV04-01	01				TCRBD02-01*02	TCRBD02	TCRBD02-01	02				TCRBJ02-05*01	TCRBJ02	TCRBJ02-05	01				1	7	3	0	0	5	30	46	53	-1	66	1	In	VDJ
GTGAACGCCTTGGAGCTGGACGACTCGGCCCTGTATCTCTGTGCCAGCAGGCGGCCAACCGAAGGGGAGACCCAGTACTTCGGGCCA	CASRRPTEGETQYF	1	7.4884490673136685E-6	42	TCRBV05-04*01	TCRBV05	TCRBV05-04	01								TCRBD01,TCRBD02	TCRBD01-01,TCRBD02-01		TCRBJ02-05*01	TCRBJ02	TCRBJ02-05	01				5	12	5	3	0	5	39	50	62	-1	66	1	In	VDJ
ACGATCCAGCGCACAGAGCAGCGGGACTCGGCCATGTATCGCTGTGCCAGCAGCTTAGATCATCGGGAGACCCAGTACTTCGGGCCA	CASSLDHRETQYF	5	3.744224533656834E-5	39	TCRBV07-06*01	TCRBV07	TCRBV07-06	01				TCRBD02-01	TCRBD02	TCRBD02-01				01,02	TCRBJ02-05*01	TCRBJ02	TCRBJ02-05	01				1	5	8	5	0	5	42	58	63	-1	66	5	In	VDJ
AATTCCCTGGAGCTTGGTGACTCTGCTGTGTATTTCTGTGCCAGCAGCCAAGTCGACAGGGCCCGGGAGACCCAGTACTTCGGGCCA	CASSQVDRARETQYF	1	7.4884490673136685E-6	45	TCRBV03	TCRBV03				TCRBV03-01,TCRBV03-02		TCRBD01-01*01	TCRBD01	TCRBD01-01	01				TCRBJ02-05*01	TCRBJ02	TCRBJ02-05	01				1	2	2	3	5	5	36	52	54	61	66	1	In	VDJ
TCCTGTCCTCAGAACCGGGAGACACGGCACTGTATCTCTGCGCCAGCAGTCAATCAGCAGGGGAGGGAGACCCAGTACTTCGGGCCA		1	7.4884490673136685E-6	43	TCRBV23-01*01	TCRBV23	TCRBV23-01	01								TCRBD01,TCRBD02	TCRBD01-01,TCRBD02-01		TCRBJ02-05*01	TCRBJ02	TCRBJ02-05	01				0	2	4	2	3	5	38	55	57	63	66	1	Out	VDJ
GCCTGCAGAGCTTGGGGACTCGGCCGTGTATCTCTGTGCCAGCAGCGCCCTAGGGACCACTTAAGGGAGACCCAGTACTTCGGGCCA		1	7.4884490673136685E-6	47	TCRBV11-03*01	TCRBV11	TCRBV11-03	01								TCRBD01,TCRBD02	TCRBD01-01,TCRBD02-01		TCRBJ02-05*01	TCRBJ02	TCRBJ02-05	01				5	6	0	7	9	5	34	46	52	57	66	1	Out	VDJ
CCTGCAGAGCTTGGGGACTCGGCCGTGTATCTCTGTGCCAGCAGCCAAGGACTAGCGGGGGTTGCGGAGACCCAGTACTTCGGGCCA	CASSQGLAGVAETQYF	1	7.4884490673136685E-6	48	TCRBV11-03*01	TCRBV11	TCRBV11-03	01				TCRBD02-01*01	TCRBD02	TCRBD02-01	01				TCRBJ02-05*01	TCRBJ02	TCRBJ02-05	01				5	3	1	2	5	5	33	45	48	61	66	1	In	VDJ
CACACCCTGCAGCCAGAAGACTCGGCCCTGTATCTCTGTGCCAGCAGCCAAGAAGTGCAGCGGGCGGAGACCCAGTACTTCGGGCCA	CASSQEVQRAETQYF	1	7.4884490673136685E-6	45	TCRBV04-02*01	TCRBV04	TCRBV04-02	01				TCRBD02-01	TCRBD02	TCRBD02-01				01,02	TCRBJ02-05*01	TCRBJ02	TCRBJ02-05	01				0	5	6	4	2	5	36	53	58	64	66	1	In	VDJ
CTGGAGTCGCCCAGCCCCAACCAGACCTCTCTGTACTTCTGTGCCAGCAGTTTATCGTGGGGCGCGGAGACCCAGTACTTCGGGCCA	CASSLSWGAETQYF	1	7.4884490673136685E-6	42	TCRBV27-01*01	TCRBV27	TCRBV27-01	01				TCRBD01-01*01	TCRBD01	TCRBD01-01	01				TCRBJ02-05*01	TCRBJ02	TCRBJ02-05	01				0	2	7	0	3	5	39	56	58	63	66	1	In	VDJ
CTGGAGTCCGCTACCAGCTCCCAGACATCTGTGTACTTCTGTGCCATCAGTGAGTCGACCGCCCCGGAGACCCAGTACTTCGGGCCA	CAISESTAPETQYF	1	7.4884490673136685E-6	42	TCRBV10-03*01	TCRBV10	TCRBV10-03	01								TCRBD01,TCRBD02	TCRBD01-01,TCRBD02-01		TCRBJ02-05*01	TCRBJ02	TCRBJ02-05	01				0	0	2	7	7	5	39	-1	56	59	66	1	In	VDJ
TCAGAACCCAGGGACTCAGCTGTGTACTTCTGTGCCAGCAGCCATTGTAGAACAGGGGTCGGATAGGAGACCCAGTACTTCGGGCCA	CASSHCRTGVG*ETQYF	1	7.4884490673136685E-6	51	TCRBV12	TCRBV12				TCRBV12-03,TCRBV12-04		TCRBD01-01*01	TCRBD01	TCRBD01-01	01				TCRBJ02-05*01	TCRBJ02	TCRBJ02-05	01				6	10	3	2	8	5	30	41	51	58	66	1	Stop	VDJ
ATGAGCTCCTTGGAGCTGGGGGACTCAGCCCTGTACTTCTGTGCCAGCAGCCCCCCAGCGCGGGAGGAGACCCAGTACTTCGGGCCA	CASSPPAREETQYF	1	7.4884490673136685E-6	42	TCRBV13-01*01	TCRBV13	TCRBV13-01	01				TCRBD02-01*02	TCRBD02	TCRBD02-01	02				TCRBJ02-05*01	TCRBJ02	TCRBJ02-05	01				5	8	7	2	0	5	39	51	59	-1	66	1	In	VDJ
CACACCCTGCAGCCAGAAGACTCGGCCCTGTATCTCTGCGCCAGCAGCCCCTCCTCGGGGGACCAGGAGACCCAGTACTTCGGGCCA	CASSPSSGDQETQYF	1	7.4884490673136685E-6	45	TCRBV04-03*01	TCRBV04	TCRBV04-03	01				TCRBD02-01*01	TCRBD02	TCRBD02-01	01				TCRBJ02-05*01	TCRBJ02	TCRBJ02-05	01				4	6	8	2	5	5	36	49	55	61	66	1	In	VDJ
GTGAGCACCTTGGAGCTGGGGGACTCGGCCCTTTATCTTTGCGCCAGCAGCTTGAACACAGGGAAGGAGACCCAGTACTTCGGGCCA	CASSLNTGKETQYF	4	2.9953796269254674E-5	42	TCRBV05-01*01	TCRBV05	TCRBV05-01	01				TCRBD01-01*01	TCRBD01	TCRBD01-01	01				TCRBJ02-05*01	TCRBJ02	TCRBJ02-05	01				1	3	3	3	3	5	39	54	57	63	66	4	In	VDJ
CTGGAGTCGCCCAGCCCCAACCAGACCTCTCTGTACTTCTGTGCCAGCAGTTTAGCGGGACTAGCCGAGACCCAGTACTTCGGGCCA	CASSLAGLAETQYF	3	2.2465347201941005E-5	42	TCRBV27-01*01	TCRBV27	TCRBV27-01	01				TCRBD02-01	TCRBD02	TCRBD02-01				01,02	TCRBJ02-05*01	TCRBJ02	TCRBJ02-05	01				2	2	0	7	1	5	39	54	56	65	66	3	In	VDJ
TGTCCCTAGAGTCTGCCATCCCCAACCAGACAGCTCTTTACTTCTGTGGGCCCGGGGGTACTATTAGAGACCCAGTACTTCGGGCCA		1	7.4884490673136685E-6	37	TCRBV24	TCRBV24				TCRBV24-01,TCRBV24-or09_02		TCRBD02-01*01	TCRBD02	TCRBD02-01	01				TCRBJ02-05*01	TCRBJ02	TCRBJ02-05	01				14	4	8	2	7	4	44	48	52	58	65	1	Out	VDJ
ACGATCCAGCGCACACAGCAGGAGGACTCGGCCGTGTATCTCTGTGCCAGCAGCCCGCGGGGTGGAGAGACCCAGTACTTCGGGCCA	CASSPRGGETQYF	2	1.4976898134627337E-5	39	TCRBV07-02*01	TCRBV07	TCRBV07-02	01				TCRBD02-01*01	TCRBD02	TCRBD02-01	01				TCRBJ02-05*01	TCRBJ02	TCRBJ02-05	01				5	2	7	3	3	4	42	54	56	62	65	2	In	VDJ
CTGATCCTGGAGTCGCCCAGCCCCAACCAGACCTCTCTGTACTTCTGTGCCAGCAGTCCCGAGGGAGAGACCCAGTACTTCGGGCCA	CASSPEGETQYF	1	7.4884490673136685E-6	36	TCRBV27-01*01	TCRBV27	TCRBV27-01	01				TCRBD02-01*02	TCRBD02	TCRBD02-01	02				TCRBJ02-05*01	TCRBJ02	TCRBJ02-05	01				5	3	11	0	0	4	45	57	60	-1	65	1	In	VDJ
AATGTGAACGCCTTGGAGCTGGACGACTCGGCCCTGTATCTCTGTGCCAGCAGCTTTCAGGGAGGAGAGACCCAGTACTTCGGGCCA	CASSFQGGETQYF	1	7.4884490673136685E-6	39	TCRBV05-04*01	TCRBV05	TCRBV05-04	01				TCRBD02-01*02	TCRBD02	TCRBD02-01	02				TCRBJ02-05*01	TCRBJ02	TCRBJ02-05	01				2	3	9	1	0	4	42	56	59	-1	65	1	In	VDJ
ATCCTGAGGATCCAGCAGGTAGTGCGAGGAGATTCGGCAGCTTATTTCTGTGCCAGCTCACCAGGAGAGACCCAGTACTTCGGGCCA	CASSPGETQYF	1	7.4884490673136685E-6	33	TCRBV18-01*01	TCRBV18	TCRBV18-01	01								TCRBD01,TCRBD02	TCRBD01-01,TCRBD02-01		TCRBJ02-05*01	TCRBJ02	TCRBJ02-05	01				2	0	0	10	0	4	48	-1	63	-1	65	1	In	VDJ
ATCCAGCGCACACAGCAGGAGGACTCGGCCGTGTATCTCTGTGCCAGCAGCCAGAGGCAGGGTAGAGAGACCCAGTACTTCGGGCCA	CASSQRQGRETQYF	1	7.4884490673136685E-6	42	TCRBV07-02*01	TCRBV07	TCRBV07-02	01				TCRBD01-01*01	TCRBD01	TCRBD01-01	01				TCRBJ02-05*01	TCRBJ02	TCRBJ02-05	01				5	6	4	3	3	4	39	51	57	62	65	1	In	VDJ
CTGCTGTCGGCTGCTCCCTCCCAGACATCTGTGTACTTCTGTGCCAGCAGTTACGCTAGCGCCAGAGAGACCCAGTACTTCGGGCCA	CASSYASARETQYF	5	3.744224533656834E-5	42	TCRBV06-05*01	TCRBV06	TCRBV06-05	01				TCRBD02-01	TCRBD02	TCRBD02-01				01,02	TCRBJ02-05*01	TCRBJ02	TCRBJ02-05	01				2	1	4	6	4	4	39	54	55	61	65	5	In	VDJ
CTCAAGATCCAACCTGCAAAGCTTGAGGACTCGGCCGTGTATCTCTGTGCCAGCAGCTTGGTTTCAGAGACCCAGTACTTCGGGCCA	CASSLVSETQYF	1	7.4884490673136685E-6	36	TCRBV11-02*02	TCRBV11	TCRBV11-02	02								TCRBD01,TCRBD02	TCRBD01-01,TCRBD02-01		TCRBJ02-05*01	TCRBJ02	TCRBJ02-05	01				3	0	0	10	4	4	45	-1	59	61	65	1	In	VDJ
GTGCAGCCTGCAGAACTGGAGGATTCTGGAGTTTATTTCTGTGCCAGCAGCAAGGGGACAAGTCCAGAGACCCAGTACTTCGGGCCA	CASSKGTSPETQYF	1	7.4884490673136685E-6	42	TCRBV14-01*01	TCRBV14	TCRBV14-01	01				TCRBD01-01*01	TCRBD01	TCRBD01-01	01				TCRBJ02-05*01	TCRBJ02	TCRBJ02-05	01				5	3	0	6	5	4	39	51	54	60	65	1	In	VDJ
TCTGACGATCCAGCGCACACAGCAGGAGGACTCGGCCGTGTATCTCTGTGCCAGCAGCTTGATTAAGAGACCCAGTACTTCGGGCCA		1	7.4884490673136685E-6	35	TCRBV07-02*01	TCRBV07	TCRBV07-02	01								TCRBD01,TCRBD02	TCRBD01-01,TCRBD02-01		TCRBJ02-05*01	TCRBJ02	TCRBJ02-05	01				3	0	2	8	2	3	46	-1	60	62	64	1	Out	VDJ
GGAGTCGCCCAGCCCCAACCAGACCTCTCTGTACTTCTGTGCCAGCAGTGGGCCGGGACAGGGGAAGAGACCCAGTACTTCGGGCCA		1	7.4884490673136685E-6	44	TCRBV27-01*01	TCRBV27	TCRBV27-01	01				TCRBD01-01*01	TCRBD01	TCRBD01-01	01				TCRBJ02-05*01	TCRBJ02	TCRBJ02-05	01				5	5	0	2	0	3	37	49	54	-1	64	1	Out	VDJ
CTGTCGGCTGCTCCCTCCCAGACATCTGTGTACTTCTGTGCCAGCAGACCGGGGGGGGCGGTAGAAGAGACCCAGTACTTCGGGCCA	CASRPGGAVEETQYF	1	7.4884490673136685E-6	45	TCRBV06-05*01	TCRBV06	TCRBV06-05	01				TCRBD02-01*01	TCRBD02	TCRBD02-01	01				TCRBJ02-05*01	TCRBJ02	TCRBJ02-05	01				6	2	8	0	7	3	36	47	49	57	64	1	In	VDJ
CTGGAGTCCGCCAGCACCAACCAGACATCTATGTACCTCTGTGCCAGCAGGCTCGTAGCCCCTCAAGAGACCCAGTACTTCGGGCCA	CASRLVAPQETQYF	2	1.4976898134627337E-5	42	TCRBV28-01*01	TCRBV28	TCRBV28-01	01				TCRBD02-01	TCRBD02	TCRBD02-01				01,02	TCRBJ02-05*01	TCRBJ02	TCRBJ02-05	01				6	5	5	7	4	2	39	50	55	59	63	2	In	VDJ
ACTCTGGAGTCCGCTACCAGCTCCCAGACATCTGTGTACTTCTGTGCCATCAGTGCACACAATCAAGAGACCCAGTACTTCGGGCCA	CAISAHNQETQYF	2	1.4976898134627337E-5	39	TCRBV10-03*01	TCRBV10	TCRBV10-03	01				TCRBD01-01*01	TCRBD01	TCRBD01-01	01				TCRBJ02-05*01	TCRBJ02	TCRBJ02-05	01				4	1	3	6	4	2	42	55	56	59	63	2	In	VDJ
CGGTCCACAAAGCTGGAGGACTCAGCCATGTACTTCTGTGCCAGCAGTGAACGGACAGCGGGGCAAGAGACCCAGTACTTCGGGCCA	CASSERTAGQETQYF	1	7.4884490673136685E-6	45	TCRBV02-01*01	TCRBV02	TCRBV02-01	01				TCRBD02-01*01	TCRBD02	TCRBD02-01	01				TCRBJ02-05*01	TCRBJ02	TCRBJ02-05	01				2	5	6	3	0	2	36	51	56	-1	63	1	In	VDJ
AGGCTGCTGTCGGCTGCTCCCTCCCAGACATCTGTGTACTTCTGTGCGTCCTCGAGGACAGGGCAAGAGACCCAGTACTTCGGGCCA	CASSRTGQETQYF	1	7.4884490673136685E-6	39	TCRBV06-05*01	TCRBV06	TCRBV06-05	01				TCRBD01-01*01	TCRBD01	TCRBD01-01	01				TCRBJ02-05*01	TCRBJ02	TCRBJ02-05	01				12	8	1	3	0	2	42	47	55	-1	63	1	In	VDJ
ACCTTGGAGCTGGGGGACTCGGCCCTTTATCTTTGCGCCAGCAGCCAGTGGTCGGGGGGCGCGCAAGAGACCCAGTACTTCGGGCCA	CASSQWSGGAQETQYF	1	7.4884490673136685E-6	48	TCRBV05-01*01	TCRBV05	TCRBV05-01	01				TCRBD02-01*01	TCRBD02	TCRBD02-01	01				TCRBJ02-05*01	TCRBJ02	TCRBJ02-05	01				4	7	8	1	4	2	33	45	52	59	63	1	In	VDJ
CTGGAGGATTCTGGAGTTTATTTCTGTGCCAGCAGCCAAGGAATACGGGGAGGACAGCCCTTCCAAGAGACCCAGTACTTCGGGCCA	CASSQGIRGGQPFQETQYF	1	7.4884490673136685E-6	57	TCRBV14-01*01	TCRBV14	TCRBV14-01	01								TCRBD01,TCRBD02	TCRBD01-01,TCRBD02-01		TCRBJ02-05*01	TCRBJ02	TCRBJ02-05	01				1	11	1	5	5	1	24	40	51	57	62	1	In	VDJ
CTAGAGTCTGCCATCCCCAACCAGACAGCTCTTTACTTCTGTGCCACCAGTAACAGGGACGTCCAAGAGACCCAGTACTTCGGGCCA	CATSNRDVQETQYF	1	7.4884490673136685E-6	42	TCRBV24	TCRBV24				TCRBV24-01,TCRBV24-or09_02		TCRBD01-01*01	TCRBD01	TCRBD01-01	01				TCRBJ02-05*01	TCRBJ02	TCRBJ02-05	01				6	1	3	3	4	1	39	51	52	58	62	1	In	VDJ
TCAGAACCCAGGGACTCAGCTGTGTACTTCTGTGCCAGCAGTCCGGGCAGGGAGGGTGTGATCCAAGAGACCCAGTACTTCGGGCCA	CASSPGREGVIQETQYF	1	7.4884490673136685E-6	51	TCRBV12	TCRBV12				TCRBV12-03,TCRBV12-04		TCRBD02-01*02	TCRBD02	TCRBD02-01	02				TCRBJ02-05*01	TCRBJ02	TCRBJ02-05	01				5	7	9	0	6	1	30	42	49	56	62	1	In	VDJ
GCTGCTCCCTCCCAGACATCTGTGTACTTCTGTGCCAGCAGTCAACCGACAGGGGGGCTGTACCAAGAGACCCAGTACTTCGGGCCA	CASSQPTGGLYQETQYF	1	7.4884490673136685E-6	51	TCRBV06	TCRBV06				TCRBV06-01,TCRBV06-05,TCRBV06-06		TCRBD01-01*01	TCRBD01	TCRBD01-01	01				TCRBJ02-05*01	TCRBJ02	TCRBJ02-05	01				5	5	2	1	5	0	30	42	47	56	61	1	In	VDJ
CTGGAGTCCGCTACCAGCTCCCAGACATCTGTGTACTTCTGTGCCATCAGTGAGCGGGAATACCAAGAGACCCAGTACTTCGGGCCA	CAISEREYQETQYF	1	7.4884490673136685E-6	42	TCRBV10-03*01	TCRBV10	TCRBV10-03	01				TCRBD02-01*02	TCRBD02	TCRBD02-01	02				TCRBJ02-05*01	TCRBJ02	TCRBJ02-05	01				2	0	8	3	2	0	39	-1	54	59	61	1	In	VDJ
CTTCACATCAATTCCCTGGAGCTTGGTGACTCTGCTGTGTATTTCTGTGCCAGCAGCCAGGACCAAGAGACCCAGTACTTCGGGCCA	CASSQDQETQYF	4	2.9953796269254674E-5	36	TCRBV03	TCRBV03				TCRBV03-01,TCRBV03-02						TCRBD01,TCRBD02	TCRBD01-01,TCRBD02-01		TCRBJ02-05*01	TCRBJ02	TCRBJ02-05	01				3	0	0	10	0	0	45	-1	59	-1	61	4	In	VDJ
TCCCTGGAGCTTGGTGACTCTGCTGTGTATTTCTGTGCCAGCAGCCAAGATACACAGGACAACCAAGAGACCCAGTACTTCGGGCCA	CASSQDTQDNQETQYF	1	7.4884490673136685E-6	48	TCRBV03	TCRBV03				TCRBV03-01,TCRBV03-02		TCRBD01-01*01	TCRBD01	TCRBD01-01	01				TCRBJ02-05*01	TCRBJ02	TCRBJ02-05	01				0	6	1	6	0	0	33	50	56	-1	61	1	In	VDJ
AAGATCCAGCCCTCAGAACCCAGGGACTCAGCTGTGTACTTCTGTGCCATCTGGGGGGACGGACAAGAGACCCAGTACTTCGGGCCA	CAIWGDGQETQYF	1	7.4884490673136685E-6	39	TCRBV12	TCRBV12				TCRBV12-03,TCRBV12-04		TCRBD02-01*01	TCRBD02	TCRBD02-01	01				TCRBJ02-05*01	TCRBJ02	TCRBJ02-05	01				10	3	9	1	5	2	42	49	52	58	63	1	In	VDJ
CTACACACCCTGCAGCCAGAAGACTCGGCCCTGTATCTCTGCGCCAGCAGCCAAGATTTGAAACAAGAGACCCAGTACTTCGGGCCA	CASSQDLKQETQYF	1	7.4884490673136685E-6	42	TCRBV04-03*01	TCRBV04	TCRBV04-03	01								TCRBD01,TCRBD02	TCRBD01-01,TCRBD02-01		TCRBJ02-05*01	TCRBJ02	TCRBJ02-05	01				0	3	2	8	2	2	39	56	59	61	63	1	In	VDJ
CCCAGCCCCAACCAGACCTCTCTGTACTTCTGTGCCAGCAGTTTATTGTCGGCTGGGGGCAAACAAGAGACCCAGTACTTCGGGCCA	CASSLLSAGGKQETQYF	1	7.4884490673136685E-6	51	TCRBV27-01*01	TCRBV27	TCRBV27-01	01				TCRBD01-01*01	TCRBD01	TCRBD01-01	01				TCRBJ02-05*01	TCRBJ02	TCRBJ02-05	01				1	8	6	0	3	2	30	46	54	60	63	1	In	VDJ
ACAGTGACCAGTGCCCATCCTGAAGACAGCAGCTTCTACATCTGCAGTGCTCCTACTAGCGGGAAAGAGACCCAGTACTTCGGGCCA	CSAPTSGKETQYF	1	7.4884490673136685E-6	39	TCRBV20	TCRBV20				TCRBV20-01,TCRBV20-or09_02		TCRBD02-01*02	TCRBD02	TCRBD02-01	02				TCRBJ02-05*01	TCRBJ02	TCRBJ02-05	01				5	3	3	3	0	3	42	51	54	-1	64	1	In	VDJ
ATCCAGCCTGCAGAGCTTGGGGACTCGGCCATGTATCTCTGTGCCAGCAGCTTTTCTCACAGGAAAGAGACCCAGTACTTCGGGCCA	CASSFSHRKETQYF	1	7.4884490673136685E-6	42	TCRBV11-01*01	TCRBV11	TCRBV11-01	01				TCRBD01-01*01	TCRBD01	TCRBD01-01	01				TCRBJ02-05*01	TCRBJ02	TCRBJ02-05	01				3	5	3	4	1	3	39	53	58	63	64	1	In	VDJ
CACACCCTGCAGCCAGAAGACTCGGCCCTGTATCTCTGTGCCAGCAGCTTGGCCTTGACAGGTCGGAAGACCCAGTACTTCGGGCCA	CASSLALTGRKTQYF	2	1.4976898134627337E-5	45	TCRBV04-02*01	TCRBV04	TCRBV04-02	01				TCRBD01-01*01	TCRBD01	TCRBD01-01	01				TCRBJ02-05*01	TCRBJ02	TCRBJ02-05	01				5	8	2	4	5	6	36	48	56	62	67	2	In	VDJ
CGCCCAGCCCCAACCAGACCTCTCTGTACTTCTGTGCCAGCAGCCTAACCGGGACAGGGCCCCCCGAAGACCCAGTACTTCGGGCCA		4	2.9953796269254674E-5	49	TCRBV27-01*01	TCRBV27	TCRBV27-01	01				TCRBD01-01*01	TCRBD01	TCRBD01-01	01				TCRBJ02-05*01	TCRBJ02	TCRBJ02-05	01				6	7	0	3	8	6	32	43	50	59	67	4	Out	VDJ
CAGGTAGTGCGAGGAGATTCGGCAGCTTATTTCTGTGCCAGCTCACAAGGGACAGGGGAAGTCGGAAAGACCCAGTACTTCGGGCCA	CASSQGTGEVGKTQYF	4	2.9953796269254674E-5	48	TCRBV18-01*01	TCRBV18	TCRBV18-01	01				TCRBD01-01*01	TCRBD01	TCRBD01-01	01				TCRBJ02-05*01	TCRBJ02	TCRBJ02-05	01				4	2	0	2	9	6	33	46	48	58	67	4	In	VDJ
CAGCGCACAGAGCAGGGGGACTCGGCCATGTATCTCTGTGCCAGCAGGGGAGCCCCATCTGGCCCCGAAACCCAGTACTTCGGGCCA	CASRGAPSGPETQYF	5	3.744224533656834E-5	45	TCRBV07-09	TCRBV07	TCRBV07-09				01,03	TCRBD02-01*02	TCRBD02	TCRBD02-01	02				TCRBJ02-05*01	TCRBJ02	TCRBJ02-05	01				6	0	9	2	17	8	36	-1	47	52	69	5	In	VDJ
AGATCCAGCCTGCAGAGCAGGGGGACTCGGCCGTGTATGTCTGTGCAAGTCGCCAGGACTAGTCGGTGTACGCAGTATTTTGGCCCA		1	7.4884490673136685E-6	40	TCRBV12-02*01	TCRBV12	TCRBV12-02	01				TCRBD02-01	TCRBD02	TCRBD02-01				01,02	TCRBJ02-03*01	TCRBJ02	TCRBJ02-03	01				5	2	1	8	6	8	41	53	55	62	68	1	Out	VDJ
CCTCTCACTGTGACATCGGCCCAAAAGAACCCGACAGCTTTCTATCTCTGTGCCAGTAGTACGGTATATACGCAGTATTTTGGCCCA	CASSTVYTQYF	4	2.9953796269254674E-5	33	TCRBV19-01	TCRBV19	TCRBV19-01				01,02	TCRBD02-01	TCRBD02	TCRBD02-01				01,02	TCRBJ02-03*01	TCRBJ02	TCRBJ02-03	01				4	0	8	5	3	7	48	-1	61	64	67	4	In	VDJ
ACTGTGAGCAACATGAGCCCTGAAGACAGCAGCATATATCTCTGCAGCGCAACCGGCCGGGACAGGGATACGCAGTATTTTGGCCCA	CSATGRDRDTQYF	1	7.4884490673136685E-6	39	TCRBV29-01*01	TCRBV29	TCRBV29-01	01				TCRBD01-01*01	TCRBD01	TCRBD01-01	01				TCRBJ02-03*01	TCRBJ02	TCRBJ02-03	01				7	9	0	4	0	6	42	49	58	-1	66	1	In	VDJ
CACATCAATTCCCTGGAGCTTGGTGACTCTGCTGTGTATTTCTGTGCCAGCAGTGAGACTAGCTCGGATACGCAGTATTTTGGCCCA	CASSETSSDTQYF	1	7.4884490673136685E-6	39	TCRBV03	TCRBV03				TCRBV03-01,TCRBV03-02		TCRBD02-01	TCRBD02	TCRBD02-01				01,02	TCRBJ02-03*01	TCRBJ02	TCRBJ02-03	01				6	3	2	7	3	6	42	53	56	63	66	1	In	VDJ
ACACAGCAGGAGGACTCGGCCGTGTATCTCTGTGCCAGCAGCTTACATGTCTTGGCGGGGGGTGTCGATACGCAGTATTTTGGCCCA	CASSLHVLAGGVDTQYF	1	7.4884490673136685E-6	51	TCRBV07-02*01	TCRBV07	TCRBV07-02	01				TCRBD02-01*01	TCRBD02	TCRBD02-01	01				TCRBJ02-03*01	TCRBJ02	TCRBJ02-03	01				2	9	7	1	4	6	30	45	54	62	66	1	In	VDJ
AGGATCCAGCAGGTAGTGCGAGGAGATTCGGCAGCTTATTTCTGTGCCAGCGGGGTAGAACGCTTAGATACGCAGTATTTTGGCCCA	CASGVERLDTQYF	1	7.4884490673136685E-6	39	TCRBV18-01*01	TCRBV18	TCRBV18-01	01								TCRBD01,TCRBD02	TCRBD01-01,TCRBD02-01		TCRBJ02-03*01	TCRBJ02	TCRBJ02-03	01				8	0	6	2	10	5	42	-1	51	55	65	1	In	VDJ
CGGCTGCTCCCTCCCAGACATCTGTGTACTTCTGTGCCAGCAGAATCTCCGGGACAGAGGAACTTAGATACGCAGTATTTTGGCCCA		2	1.4976898134627337E-5	49	TCRBV06	TCRBV06				TCRBV06-01,TCRBV06-05		TCRBD01-01*01	TCRBD01	TCRBD01-01	01				TCRBJ02-03*01	TCRBJ02	TCRBJ02-03	01				6	7	0	5	8	5	32	43	50	57	65	2	Out	VDJ
GGAGCTTGGTGACTCTGCTGTGTATTTCTGTGCCAGCAGTCACCGGGATCACCGCCCCTGTTCGTAGATACGCAGTATTTTGGCCCA		1	7.4884490673136685E-6	53	TCRBV03	TCRBV03				TCRBV03-01,TCRBV03-02		TCRBD02-01*02	TCRBD02	TCRBD02-01	02				TCRBJ02-03*01	TCRBJ02	TCRBJ02-03	01				6	4	8	3	17	5	28	39	43	48	65	1	Out	VDJ
ACTCTGACAGTGACCAGTGCCCATCCTGAAGACAGCAGCTTCTACATCTGCAGTGCTAGATGGGGAGATACGCAGTATTTTGGCCCA	CSARWGDTQYF	1	7.4884490673136685E-6	33	TCRBV20-01*01	TCRBV20	TCRBV20-01	01								TCRBD01,TCRBD02	TCRBD01-01,TCRBD02-01		TCRBJ02-03*01	TCRBJ02	TCRBJ02-03	01				2	1	6	2	0	5	48	60	61	-1	65	1	In	VDJ
AACGCCTTGGAGCTGGACGACTCGGCCCTGTATCTCTGTGCCAGCAGTCGTAGCGGGGGGGCGGGAGATACGCAGTATTTTGGCCCA	CASSRSGGAGDTQYF	1	7.4884490673136685E-6	45	TCRBV05-04*01	TCRBV05	TCRBV05-04	01				TCRBD02-01*01	TCRBD02	TCRBD02-01	01				TCRBJ02-03*01	TCRBJ02	TCRBJ02-03	01				5	3	5	0	4	5	36	47	50	61	65	1	In	VDJ
ACTCTGGAGTCCGCTACCAGCTCCCAGACATCTGTGTACTTCTGTGCCATCAGTGAGCTAGCGGGAGATACGCAGTATTTTGGCCCA	CAISELAGDTQYF	1	7.4884490673136685E-6	39	TCRBV10-03*01	TCRBV10	TCRBV10-03	01				TCRBD02-01	TCRBD02	TCRBD02-01				01,02	TCRBJ02-03*01	TCRBJ02	TCRBJ02-03	01				2	0	4	4	0	5	42	-1	57	-1	65	1	In	VDJ
GCCAGGCCCTCACATACCTCTCAGTACCTCTGTGCCAGCAGTGAATTAACAGGAGGAAGTAAGAGAGATACGCAGTATTTTGGCCCA	CASSELTGGSKRDTQYF	6	4.493069440388201E-5	51	TCRBV25-01*01	TCRBV25	TCRBV25-01	01								TCRBD01,TCRBD02	TCRBD01-01,TCRBD02-01		TCRBJ02-03*01	TCRBJ02	TCRBJ02-03	01				1	2	3	4	12	5	30	46	48	53	65	6	In	VDJ
ACGATCCAGCGCACACAGCAGGAGGACTCGGCCGTGTATCTCTGTGCCAGCAGCTTCCGAGGGGCAGATACGCAGTATTTTGGCCCA	CASSFRGADTQYF	7	5.241914347119568E-5	39	TCRBV07-02*01	TCRBV07	TCRBV07-02	01								TCRBD01,TCRBD02	TCRBD01-01,TCRBD02-01		TCRBJ02-03*01	TCRBJ02	TCRBJ02-03	01				3	3	5	2	0	4	42	56	59	-1	64	7	In	VDJ
ATCCAGCCCTCAGAACCCAGGGACTCAGCTGTGTACTTCTGTGCCAGCAGTATCAGTCCAGGGGCAGATACGCAGTATTTTGGCCCA	CASSISPGADTQYF	1	7.4884490673136685E-6	42	TCRBV12	TCRBV12				TCRBV12-03,TCRBV12-04		TCRBD01-01*01	TCRBD01	TCRBD01-01	01				TCRBJ02-03*01	TCRBJ02	TCRBJ02-03	01				5	7	4	2	0	4	39	51	58	-1	64	1	In	VDJ
TGCAGCCAGAAGACTCAGCCCTGTATCTCTGCGCCAGCAGCCAAGATCCGGGTAGCGGGGGACGCAGATACGCAGTATTTTGGCCCA		1	7.4884490673136685E-6	52	TCRBV04-01*01	TCRBV04	TCRBV04-01	01				TCRBD02-01*01	TCRBD02	TCRBD02-01	01				TCRBJ02-03*01	TCRBJ02	TCRBJ02-03	01				0	6	5	2	3	4	29	46	52	61	64	1	Out	VDJ
TTCCTTCACCTACACACCCTGCAGCCAGAAGACTCGGCCCTGTATCTCTGTGCCAGCAGCAGTACAGATACGCAGTATTTTGGCCCA	CASSSTDTQYF	1	7.4884490673136685E-6	33	TCRBV04-02*01	TCRBV04	TCRBV04-02	01								TCRBD01,TCRBD02	TCRBD01-01,TCRBD02-01		TCRBJ02-03*01	TCRBJ02	TCRBJ02-03	01				5	0	5	5	1	3	48	-1	60	62	63	1	In	VDJ
TCCTCAGAACCGGGAGACACGGCACTGTATCTCTGCGCCAGCAGTCAACTGGAGGGGGATGGGACAGATACGCAGTATTTTGGCCCA	CASSQLEGDGTDTQYF	1	7.4884490673136685E-6	48	TCRBV23-01*01	TCRBV23	TCRBV23-01	01								TCRBD01,TCRBD02	TCRBD01-01,TCRBD02-01		TCRBJ02-03*01	TCRBJ02	TCRBJ02-03	01				2	4	5	1	5	3	33	48	52	58	63	1	In	VDJ
TCTGCTGTACCCTCTCAGACATCTGTGTACTTCTGTGCCAGCAGTGACGAGCGGGGCAAGGGGACAGATACGCAGTATTTTGGCCCA	CASSDERGKGTDTQYF	1	7.4884490673136685E-6	48	TCRBV06-04	TCRBV06	TCRBV06-04				01,02	TCRBD02-01*01	TCRBD02	TCRBD02-01	01				TCRBJ02-03*01	TCRBJ02	TCRBJ02-03	01				2	1	6	3	7	3	33	48	49	56	63	1	In	VDJ
AGCACCTTGGAGCTGGGGGACTCGGCCCTTTATCTTTGCGCCAGCAGCTTGTGGGACAGGGAGACAGATACGCAGTATTTTGGCCCA	CASSLWDRETDTQYF	3	2.2465347201941005E-5	45	TCRBV05-01*01	TCRBV05	TCRBV05-01	01				TCRBD01-01*01	TCRBD01	TCRBD01-01	01				TCRBJ02-03*01	TCRBJ02	TCRBJ02-03	01				1	1	0	3	2	3	36	51	52	61	63	3	In	VDJ
AGCTCTCTGGAGCTGGGGGACTCAGCTTTGTATTTCTGTGCCAGCAGCGTAGAGGGACTAGAGACAGATACGCAGTATTTTGGCCCA	CASSVEGLETDTQYF	1	7.4884490673136685E-6	45	TCRBV09-01	TCRBV09	TCRBV09-01				01,02	TCRBD02-01	TCRBD02	TCRBD02-01				01,02	TCRBJ02-03*01	TCRBJ02	TCRBJ02-03	01				0	1	0	8	2	3	36	52	53	61	63	1	In	VDJ
AAGATCCAGCCCTCAGAACCCAGGGACTCAGCTGTGTACTTCTGTGCCAGCAGTTTACTAGTCACAGATACGCAGTATTTTGGCCCA	CASSLLVTDTQYF	1	7.4884490673136685E-6	39	TCRBV12	TCRBV12				TCRBV12-03,TCRBV12-04		TCRBD02-01	TCRBD02	TCRBD02-01				01,02	TCRBJ02-03*01	TCRBJ02	TCRBJ02-03	01				2	0	4	8	1	2	42	-1	57	61	62	1	In	VDJ
TCGGCTGCTCCCTCCCAGACATCTGTGTACTTCTGTGCCAGCAGTTACCCTCGGGGGGGGCTCACAGATACGCAGTATTTTGGCCCA	CASSYPRGGLTDTQYF	5	3.744224533656834E-5	48	TCRBV06-05*01	TCRBV06	TCRBV06-05	01				TCRBD02-01*01	TCRBD02	TCRBD02-01	01				TCRBJ02-03*01	TCRBJ02	TCRBJ02-03	01				2	3	8	0	3	2	33	48	51	59	62	5	In	VDJ
AGCAACATGAGCCCTGAAGACAGCAGCATATATCTCTGCAGCGTTGAAGGTAGATTGGGCATCACAGATACGCAGTATTTTGGCCCA	CSVEGRLGITDTQYF	1	7.4884490673136685E-6	45	TCRBV29-01*01	TCRBV29	TCRBV29-01	01				TCRBD01-01*01	TCRBD01	TCRBD01-01	01				TCRBJ02-03*01	TCRBJ02	TCRBJ02-03	01				1	7	8	0	2	2	36	49	56	60	62	1	In	VDJ
CAGCGCACACAGCAGGAGGACTCGGCCGTGTATCTCTGTGCCAGCAGCTTAGCGGGGTCTGGCACAGATACGCAGTATTTTGGCCCA	CASSLAGSGTDTQYF	1	7.4884490673136685E-6	45	TCRBV07-02*01	TCRBV07	TCRBV07-02	01								TCRBD01,TCRBD02	TCRBD01-01,TCRBD02-01		TCRBJ02-03*01	TCRBJ02	TCRBJ02-03	01				0	0	6	2	4	1	36	-1	53	57	61	1	In	VDJ
CAGCGCACAGAGCAGGGGGACTCGGCCATGTATCTCTGTGCCAGCAGCACACAGGGGGCTGGCACAGATACGCAGTATTTTGGCCCA	CASSTQGAGTDTQYF	1	7.4884490673136685E-6	45	TCRBV07-09	TCRBV07	TCRBV07-09				01,03	TCRBD01-01*01	TCRBD01	TCRBD01-01	01				TCRBJ02-03*01	TCRBJ02	TCRBJ02-03	01				5	2	3	0	2	1	36	48	50	59	61	1	In	VDJ
CTGCAGCCAGAAGACTCAGCCCTGTATCTCTGCGCCAGCAGCCAAGATCTTGGGGGGCTGGGCACAGATACGCAGTATTTTGGCCCA	CASSQDLGGLGTDTQYF	1	7.4884490673136685E-6	51	TCRBV04-01*01	TCRBV04	TCRBV04-01	01								TCRBD01,TCRBD02	TCRBD01-01,TCRBD02-01		TCRBJ02-03*01	TCRBJ02	TCRBJ02-03	01				0	5	6	0	3	1	30	47	52	58	61	1	In	VDJ
GCAGGGGGACTCAGCCGCGTATCTCCGTGCCAGCAGCTTCAGGCCAGCGGGGGGCCGAGGGGCACAGATACGCAGTATTTTGGCCCA		4	2.9953796269254674E-5	56	TCRBV07-03*03	TCRBV07	TCRBV07-03	03				TCRBD02-01*01	TCRBD02	TCRBD02-01	01				TCRBJ02-03*01	TCRBJ02	TCRBJ02-03	01				3	6	6	1	7	1	25	39	45	54	61	4	Out	VDJ
CTGCAGCCAGAAGACTCGGCCCTGTATCTCTGTGCCAGCAGCCAGGCTGGGCTAGCGTCCGGCACAGATACGCAGTATTTTGGCCCA	CASSQAGLASGTDTQYF	1	7.4884490673136685E-6	51	TCRBV04-02*01	TCRBV04	TCRBV04-02	01				TCRBD02-01	TCRBD02	TCRBD02-01				01,02	TCRBJ02-03*01	TCRBJ02	TCRBJ02-03	01				3	7	4	6	4	1	30	44	51	57	61	1	In	VDJ
GAGTCGGCTGCTCCCTCCCAAACATCTGTGTACTTCTGTGCCAGCAGCTACCTCCGACCCGGCACAGATACGCAGTATTTTGGCCCA	CASSYLRPGTDTQYF	3	2.2465347201941005E-5	45	TCRBV06	TCRBV06				TCRBV06-02,TCRBV06-03						TCRBD01,TCRBD02	TCRBD01-01,TCRBD02-01		TCRBJ02-03*01	TCRBJ02	TCRBJ02-03	01				2	4	2	7	3	1	36	51	55	58	61	3	In	VDJ
GTGACCAGTGCCCATCCTGAAGACAGCAGCTTCTACATCTGCAGTGCTCTTAGCGGGGGAGGCACAGATACGCAGTATTTTGGCCCA	CSALSGGGTDTQYF	1	7.4884490673136685E-6	42	TCRBV20	TCRBV20				TCRBV20-01,TCRBV20-or09_02		TCRBD02-01*01	TCRBD02	TCRBD02-01	01				TCRBJ02-03*01	TCRBJ02	TCRBJ02-03	01				5	2	5	2	2	1	39	48	50	59	61	1	In	VDJ
TCTGCCATCCCCAACCAGACAGCTCTTTACTTCTGTGCCACCAGTGATTTTGGAGACAGAGGCACAGATACGCAGTATTTTGGCCCA	CATSDFGDRGTDTQYF	1	7.4884490673136685E-6	48	TCRBV24	TCRBV24				TCRBV24-01,TCRBV24-or09_02		TCRBD01-01*01	TCRBD01	TCRBD01-01	01				TCRBJ02-03*01	TCRBJ02	TCRBJ02-03	01				1	4	2	5	2	1	33	50	54	59	61	1	In	VDJ
CCAGAAGACTCAGCCCTGTATCTCTGCGCCAGCAGCCAGCCGGGACTAGCGGGGGGCGTCCGCACAGATACGCAGTATTTTGGCCCA	CASSQPGLAGGVRTDTQYF	2	1.4976898134627337E-5	57	TCRBV04-01*01	TCRBV04	TCRBV04-01	01				TCRBD02-01*01	TCRBD02	TCRBD02-01	01				TCRBJ02-03*01	TCRBJ02	TCRBJ02-03	01				3	3	0	1	5	1	24	38	41	56	61	2	In	VDJ
CTGAAGATCCGGTCCACAAAGCTGGAGGACTCAGCCATGTACTTCTGTGCCAGCAGTGTACGCACAGATACGCAGTATTTTGGCCCA	CASSVRTDTQYF	6	4.493069440388201E-5	36	TCRBV02-01*01	TCRBV02	TCRBV02-01	01								TCRBD01,TCRBD02	TCRBD01-01,TCRBD02-01		TCRBJ02-03*01	TCRBJ02	TCRBJ02-03	01				4	1	3	7	0	1	45	58	59	-1	61	6	In	VDJ
GTGAGCAACATGAGCCCTGAAGACAGCAGCATATATCTCTGCAGCGTTGACCCCCCGGTTAGCACAGATACGCAGTATTTTGGCCCA	CSVDPPVSTDTQYF	1	7.4884490673136685E-6	42	TCRBV29-01*01	TCRBV29	TCRBV29-01	01				TCRBD02-01	TCRBD02	TCRBD02-01				01,02	TCRBJ02-03*01	TCRBJ02	TCRBJ02-03	01				3	5	8	5	2	0	39	50	55	58	60	1	In	VDJ
CTGCAGCCAGAAGACTCGGCCCTGTATCTCTGCGCCAGCAGTGGGACTAGCGGGGGCCTTAGCACAGATACGCAGTATTTTGGCCCA	CASSGTSGGLSTDTQYF	2	1.4976898134627337E-5	51	TCRBV04-03*01	TCRBV04	TCRBV04-03	01				TCRBD02-01*01	TCRBD02	TCRBD02-01	01				TCRBJ02-03*01	TCRBJ02	TCRBJ02-03	01				6	1	0	2	4	0	30	41	42	56	60	2	In	VDJ
TCACCAGGCCTGGGGGACGCAGCCATGTACCTGTGTGCCACCAGCAGAGGATCGGGGGCTAGCACAGATACGCAGTATTTTGGCCCA	CATSRGSGASTDTQYF	1	7.4884490673136685E-6	48	TCRBV15-01*01	TCRBV15	TCRBV15-01	01								TCRBD01,TCRBD02	TCRBD01-01,TCRBD02-01		TCRBJ02-03*01	TCRBJ02	TCRBJ02-03	01				1	4	6	0	1	0	33	49	53	59	60	1	In	VDJ
CACAGAGCAGGGGGACTCGGCCATGTATCTCTGTGCCAGCAGCTTACCGGGACCTTCCCTAGCACAGATACGCAGTATTTTGGCCCA		4	2.9953796269254674E-5	50	TCRBV07-09	TCRBV07	TCRBV07-09				01,03					TCRBD01,TCRBD02	TCRBD01-01,TCRBD02-01		TCRBJ02-03*01	TCRBJ02	TCRBJ02-03	01				2	2	0	7	7	0	31	46	48	53	60	4	Out	VDJ
CAGTGACCAGTGCCCATCCTGAAGACAGCAGCTTCTACATCTGCAGTGCTAGGTAGTCTAAGCACAGATACGCAGTATTTTGGCCCA		1	7.4884490673136685E-6	40	TCRBV20	TCRBV20				TCRBV20-01,TCRBV20-or09_02		TCRBD02-01	TCRBD02	TCRBD02-01				01,02	TCRBJ02-03*01	TCRBJ02	TCRBJ02-03	01				3	5	4	9	0	0	41	52	57	-1	60	1	Out	VDJ
CAGCAGGAGGACTCGGCCGTGTATCTCTGTGCCAGCACCTCCACCCCATTGGCGGGGGGAAGCACAGATACGCAGTATTTTGGCCCA	CASTSTPLAGGSTDTQYF	3	2.2465347201941005E-5	54	TCRBV07-02*01	TCRBV07	TCRBV07-02	01				TCRBD02-01*01	TCRBD02	TCRBD02-01	01				TCRBJ02-03*01	TCRBJ02	TCRBJ02-03	01				7	14	7	1	1	0	27	37	51	59	60	3	In	VDJ
ACAGAGCGGGGGGACTCAGCCGTGTATCTCTGTGCCAGCAGCTCGTCCCCGGGACTGAGAAGCACAGATACGCAGTATTTTGGCCCA	CASSSSPGLRSTDTQYF	2	1.4976898134627337E-5	51	TCRBV07-03*01	TCRBV07	TCRBV07-03	01				TCRBD02-01	TCRBD02	TCRBD02-01				01,02	TCRBJ02-03*01	TCRBJ02	TCRBJ02-03	01				4	7	0	10	4	0	30	43	50	56	60	2	In	VDJ
CTGCAGCCAGAAGACTCGGCCCTGTATCTCTGCGCCAGCTCCGGGACTAGCGGGGGGGTGGCCACAGATACGCAGTATTTTGGCCCA	CASSGTSGGVATDTQYF	2	1.4976898134627337E-5	51	TCRBV04-03*01	TCRBV04	TCRBV04-03	01				TCRBD02-01*01	TCRBD02	TCRBD02-01	01				TCRBJ02-03*01	TCRBJ02	TCRBJ02-03	01				8	3	0	0	4	2	30	39	42	58	62	2	In	VDJ
CTGGAGTCGCCCAGCCCCAACCAGACCTCTCTGTACTTCTGTGCCAGCAGACTCGGACAGCCCACAGATACGCAGTATTTTGGCCCA	CASRLGQPTDTQYF	1	7.4884490673136685E-6	42	TCRBV27-01*01	TCRBV27	TCRBV27-01	01				TCRBD01-01*01	TCRBD01	TCRBD01-01	01				TCRBJ02-03*01	TCRBJ02	TCRBJ02-03	01				6	4	1	5	2	2	39	50	54	60	62	1	In	VDJ
CTGCAGCCAGAAGACTCGGCCCTGTATCTCTGCGCCAGCAGCCTAATGACTAGCGGGGGACCCACAGATACGCAGTATTTTGGCCCA	CASSLMTSGGPTDTQYF	1	7.4884490673136685E-6	51	TCRBV04-03*01	TCRBV04	TCRBV04-03	01				TCRBD02-01*01	TCRBD02	TCRBD02-01	01				TCRBJ02-03*01	TCRBJ02	TCRBJ02-03	01				4	4	2	2	3	2	30	43	47	59	62	1	In	VDJ
GTAGTGCGAGGAGATTCGGCAGCTTATTTCTGTGCCAGCTCAAGGACTAAACCATCCCTTTACACAGATACGCAGTATTTTGGCCCA	CASSRTKPSLYTDTQYF	2	1.4976898134627337E-5	51	TCRBV18-01*01	TCRBV18	TCRBV18-01	01				TCRBD02-01	TCRBD02	TCRBD02-01				01,02	TCRBJ02-03*01	TCRBJ02	TCRBJ02-03	01				5	1	1	9	13	2	30	42	43	49	62	2	In	VDJ
CAGCCTGCAGAGCTTGGGGACTCGGCCATGTATCTCTGTGCCAGCAGCGCTAGCGGATATGACACAGATACGCAGTATTTTGGCCCA	CASSASGYDTDTQYF	1	7.4884490673136685E-6	45	TCRBV11-01*01	TCRBV11	TCRBV11-01	01				TCRBD02-01	TCRBD02	TCRBD02-01				01,02	TCRBJ02-03*01	TCRBJ02	TCRBJ02-03	01				5	1	4	5	6	2	36	48	49	56	62	1	In	VDJ
AAGAAGCTCCTTCTCAGTGACTCTGGCTTCTATCTCTGTGCCTGGAGTGTTTGGCGGGGGGACACAGATACGCAGTATTTTGGCCCA	CAWSVWRGDTDTQYF	1	7.4884490673136685E-6	45	TCRBV30-01*01	TCRBV30	TCRBV30-01	01				TCRBD02-01*01	TCRBD02	TCRBD02-01	01				TCRBJ02-03*01	TCRBJ02	TCRBJ02-03	01				0	3	7	1	1	2	36	50	53	61	62	1	In	VDJ
CGCCCTGCAGCCAGAAGACTCAGCCCTGTATCTCTGCGCCAGCAGTCGTCGAGCAGGGGGGACACAGATACGCAGTATTTTGGCCCA		1	7.4884490673136685E-6	47	TCRBV04-01*01	TCRBV04	TCRBV04-01	01				TCRBD01-01*01	TCRBD01	TCRBD01-01	01				TCRBJ02-03*01	TCRBJ02	TCRBJ02-03	01				6	8	4	1	2	2	34	45	53	60	62	1	Out	VDJ
GCCCATCCTGAAGACAGCAGCTTCTACATCTGCAGTGCTAGAGATGGATACCAGGGTGGTATAACAGATACGCAGTATTTTGGCCCA	CSARDGYQGGITDTQYF	1	7.4884490673136685E-6	51	TCRBV20	TCRBV20				TCRBV20-01,TCRBV20-or09_02		TCRBD01-01*01	TCRBD01	TCRBD01-01	01				TCRBJ02-03*01	TCRBJ02	TCRBJ02-03	01				0	7	4	3	7	3	30	44	51	56	63	1	In	VDJ
AGCTCTCTGGAGCTGGGGGACTCAGCTTTGTATTTCTGTGCCAGCAGCGCTCGAAGGTCGGGAACAGATACGCAGTATTTTGGCCCA	CASSARRSGTDTQYF	1	7.4884490673136685E-6	45	TCRBV09-01	TCRBV09	TCRBV09-01				01,02	TCRBD02-01*02	TCRBD02	TCRBD02-01	02				TCRBJ02-03*01	TCRBJ02	TCRBJ02-03	01				3	9	8	3	0	3	36	49	58	-1	63	1	In	VDJ
ACAGAGCAGGGGGACTCGGCCATGTATCTCTGTGCCAGCAGCTTATCAGGTACAGGGTGGTAGGAAGATACGCAGTATTTTGGCCCA	CASSLSGTGW*EDTQYF	1	7.4884490673136685E-6	51	TCRBV07-09	TCRBV07	TCRBV07-09				01,03	TCRBD01-01*01	TCRBD01	TCRBD01-01	01				TCRBJ02-03*01	TCRBJ02	TCRBJ02-03	01				2	6	3	3	8	5	30	45	51	57	65	1	Stop	VDJ
ATCCTGGAGTCGCCCAGCCCCAACCAGACCTCTCTGTACTTCTGTGCCAGCAGCCCGAACCTCCCGCATACGCAGTATTTTGGCCCA	CASSPNLPHTQYF	3	2.2465347201941005E-5	39	TCRBV27-01*01	TCRBV27	TCRBV27-01	01								TCRBD01,TCRBD02	TCRBD01-01,TCRBD02-01		TCRBJ02-03*01	TCRBJ02	TCRBJ02-03	01				6	3	2	8	9	7	42	53	56	58	67	3	In	VDJ
GAGTCTGCCATCCCCAACCAGACAGCTCTTTACTTCTGTGCCACCAGTGACCCGGGACAGGCCCCCCATACGCAGTATTTTGGCCCA	CATSDPGQAPHTQYF	5	3.744224533656834E-5	45	TCRBV24	TCRBV24				TCRBV24-01,TCRBV24-or09_02		TCRBD01-01*01	TCRBD01	TCRBD01-01	01				TCRBJ02-03*01	TCRBJ02	TCRBJ02-03	01				4	3	0	4	6	7	36	50	53	61	67	5	In	VDJ
GGGTTGGAGTCGGCTGCTCCCTCCCAAACATCTGTGTACTTCTGTGCCAGCCGGTATAGCGGGGCCAATACGCAGTATTTTGGCCCA	CASRYSGANTQYF	8	5.990759253850935E-5	39	TCRBV06	TCRBV06				TCRBV06-02,TCRBV06-03		TCRBD02-01*01	TCRBD02	TCRBD02-01	01				TCRBJ02-03*01	TCRBJ02	TCRBJ02-03	01				8	5	5	3	3	7	42	51	56	64	67	8	In	VDJ
ATTCAGCGCACAGAGCAGCGGGACTCAGCCATGTATCGCTGTGCTAGCAGCACACAGGGGGCCAGTGGGGAGCTGTTTTTTGGAGAA	CASSTQGASGELFF	2	1.4976898134627337E-5	42	TCRBV07-07*01	TCRBV07	TCRBV07-07	01				TCRBD01-01*01	TCRBD01	TCRBD01-01	01				TCRBJ02-02*01	TCRBJ02	TCRBJ02-02	01				5	2	3	0	4	8	39	51	53	62	66	2	In	VDJ
ACCAGTGCCCATCCTGAAGACAGCAGCTTCTACATCTGCAGTGCTAGAGATCCGAGACAGGGGGCTGGGGAGCTGTTTTTTGGAGAA	CSARDPRQGAGELFF	1	7.4884490673136685E-6	45	TCRBV20	TCRBV20				TCRBV20-01,TCRBV20-or09_02		TCRBD01-01*01	TCRBD01	TCRBD01-01	01				TCRBJ02-02*01	TCRBJ02	TCRBJ02-02	01				0	5	2	0	1	8	36	50	55	65	66	1	In	VDJ
GTGACCAGTGCCCATCCTGAAGACAGCAGCTTCTACATCTGCAGTGCTCCCCGGACAGGGACGGTCGGGGAGCTGTTTTTTGGAGAA	CSAPRTGTVGELFF	1	7.4884490673136685E-6	42	TCRBV20	TCRBV20				TCRBV20-01,TCRBV20-or09_02		TCRBD01-01*01	TCRBD01	TCRBD01-01	01				TCRBJ02-02*01	TCRBJ02	TCRBJ02-02	01				5	4	1	3	5	7	39	48	52	60	65	1	In	VDJ
ACTGTGACATCGGCCCAAAAGAACCCGACAGCTTTCTATCTCTGTGCCAGTCACGCTGGTTTCGTCGGGGAGCTGTTTTTTGGAGAA	CASHAGFVGELFF	4	2.9953796269254674E-5	39	TCRBV19-01	TCRBV19	TCRBV19-01				01,02					TCRBD01,TCRBD02	TCRBD01-01,TCRBD02-01		TCRBJ02-02*01	TCRBJ02	TCRBJ02-02	01				8	6	0	10	6	7	42	51	57	59	65	4	In	VDJ
AGTGCCCATCCTGAAGACAGCAGCTTCTACATCTGCAGTGCTAGCAAGTCTAGCGGGGTAATGATCGGGGAGCTGTTTTTTGGAGAA	CSASKSSGVMIGELFF	1	7.4884490673136685E-6	48	TCRBV20	TCRBV20				TCRBV20-01,TCRBV20-or09_02		TCRBD02-01*01	TCRBD02	TCRBD02-01	01				TCRBJ02-02*01	TCRBJ02	TCRBJ02-02	01				3	5	4	3	7	7	33	44	49	58	65	1	In	VDJ
TTGGAGCTGGAGGACTCGGCCCTGTATCTCTGTGCCAGCAGCTTGGGATTAGCGGACCCCATTGGCGGGGAGCTGTTTTTTGGAGAA	CASSLGLADPIGGELFF	1	7.4884490673136685E-6	51	TCRBV05-08*01	TCRBV05	TCRBV05-08	01				TCRBD02-01	TCRBD02	TCRBD02-01				01,02	TCRBJ02-02*01	TCRBJ02	TCRBJ02-02	01				0	3	5	5	10	7	30	46	49	55	65	1	In	VDJ
TCGGCTGCTCCCTCCCAAACATCTGTGTACTTCTGTGCCAGCAGTTACCCACGACAGGGAGGTGGCGGGGAGCTGTTTTTTGGAGAA	CASSYPRQGGGGELFF	2	1.4976898134627337E-5	48	TCRBV06	TCRBV06				TCRBV06-02,TCRBV06-03		TCRBD01-01*01	TCRBD01	TCRBD01-01	01				TCRBJ02-02*01	TCRBJ02	TCRBJ02-02	01				2	4	2	3	6	7	33	48	52	59	65	2	In	VDJ
TCTCTGGAGCTGGGGGACTCAGCTTTGTATTTCTGTGCCAGCAGCGTAGGGGAACGGCCCCGGGGCGGGGAGCTGTTTTTTGGAGAA	CASSVGERPRGGELFF	1	7.4884490673136685E-6	48	TCRBV09-01	TCRBV09	TCRBV09-01				01,02	TCRBD02-01*01	TCRBD02	TCRBD02-01	01				TCRBJ02-02*01	TCRBJ02	TCRBJ02-02	01				0	11	8	3	0	7	33	49	60	-1	65	1	In	VDJ
ACTCTGACGATCCAGCGCACACAGCAGGAGGACTCGGCCGTGTATCTCTGTGCAGGGGGCTCGTCCGGGGAGCTGTTTTTTGGAGAA	CAGGSSGELFF	1	7.4884490673136685E-6	33	TCRBV07-02*01	TCRBV07	TCRBV07-02	01				TCRBD01-01*01	TCRBD01	TCRBD01-01	01				TCRBJ02-02*01	TCRBJ02	TCRBJ02-02	01				12	0	5	0	4	6	48	-1	53	60	64	1	In	VDJ
GAGATCCAGCGCACAGAGCAGGGGGACTCGGCCATGTATCTCTGTGCCAGCAGCTTAGCGCCCTCCGGGGAGCTGTTTTTTGGAGAA	CASSLAPSGELFF	1	7.4884490673136685E-6	39	TCRBV07-09	TCRBV07	TCRBV07-09				01,03					TCRBD01,TCRBD02	TCRBD01-01,TCRBD02-01		TCRBJ02-02*01	TCRBJ02	TCRBJ02-02	01				0	0	10	0	3	6	42	-1	59	61	64	1	In	VDJ
AGGCTGCTGTCGGCTGCTCCCTCCCAGACATCTGTGTACTTCTGTGCCAGCAGACACGCGTTTGCCGGGGAGCTGTTTTTTGGAGAA	CASRHAFAGELFF	2	1.4976898134627337E-5	39	TCRBV06-05*01	TCRBV06	TCRBV06-05	01								TCRBD01,TCRBD02	TCRBD01-01,TCRBD02-01		TCRBJ02-02*01	TCRBJ02	TCRBJ02-02	01				6	0	3	6	8	6	42	-1	53	56	64	2	In	VDJ
TCACTGTGACATCGGCCCAAAAGAACCCGACAGCTTTCTATCTCTGTGCCCCCGGACAGGAGCGCCGGGGAGCTGTTTTTTGGAGAA		2	1.4976898134627337E-5	37	TCRBV19-01	TCRBV19	TCRBV19-01				01,02	TCRBD01-01*01	TCRBD01	TCRBD01-01	01				TCRBJ02-02*01	TCRBJ02	TCRBJ02-02	01				11	3	1	4	4	6	44	50	53	60	64	2	Out	VDJ
CACACCCTGCAGCCAGAAGACTCGGCCCTGTATCTCTGCGCCAGCAGCCAAGTCGTGGAGGGCCCCGGGGAGCTGTTTTTTGGAGAA	CASSQVVEGPGELFF	1	7.4884490673136685E-6	45	TCRBV04-03*01	TCRBV04	TCRBV04-03	01				TCRBD02-01*02	TCRBD02	TCRBD02-01	02				TCRBJ02-02*01	TCRBJ02	TCRBJ02-02	01				1	4	10	0	2	6	36	52	56	62	64	1	In	VDJ
CCTCAGAACCCAGGGACTCAGCTGTGTACTTCTGTGCCAGCAGTTGCCCCCCCAGGAGGGGACCCCGGGGAGCTGTTTTTTGGAGAA		1	7.4884490673136685E-6	49	TCRBV12	TCRBV12				TCRBV12-03,TCRBV12-04		TCRBD02-01*02	TCRBD02	TCRBD02-01	02				TCRBJ02-02*01	TCRBJ02	TCRBJ02-02	01				4	9	10	0	4	6	32	45	54	60	64	1	Out	VDJ
CACACCCTGCAGCCAGAAGACTCGGCCCTGTATCTCTGCGCCAGCAGCCTGGGACTAGCAGGTACCGGGGAGCTGTTTTTTGGAGAA	CASSLGLAGTGELFF	1	7.4884490673136685E-6	45	TCRBV04-03*01	TCRBV04	TCRBV04-03	01				TCRBD02-01	TCRBD02	TCRBD02-01				01,02	TCRBJ02-02*01	TCRBJ02	TCRBJ02-02	01				4	1	0	7	4	5	36	49	50	59	63	1	In	VDJ
AATTCCCTGGAGCTTGGTGACTCTGCTGTGTATTTCTGTGCCAGCAGCCAAGGGGGCGCGGTGACCGGGGAGCTGTTTTTTGGAGAA	CASSQGGAVTGELFF	1	7.4884490673136685E-6	45	TCRBV03	TCRBV03				TCRBV03-01,TCRBV03-02		TCRBD01-01*01	TCRBD01	TCRBD01-01	01				TCRBJ02-02*01	TCRBJ02	TCRBJ02-02	01				1	0	7	0	6	5	36	-1	52	57	63	1	In	VDJ
CTGAGCTCTCTGGAGCTGGGGGACTCAGCTTTGTATTTCTGTGCCAGCAGCGTACAGACAGGGACCGGGGAGCTGTTTTTTGGAGAA	CASSVQTGTGELFF	1	7.4884490673136685E-6	42	TCRBV09-01	TCRBV09	TCRBV09-01				01,02	TCRBD01-01*01	TCRBD01	TCRBD01-01	01				TCRBJ02-02*01	TCRBJ02	TCRBJ02-02	01				1	2	2	3	0	5	39	54	56	-1	63	1	In	VDJ
GAGCTTGGTGACTCTGCTGTGTATTTCTGTGCCAGCAGCCCCCTGCTGGGACTAGCGGGGGAGACCGGGGAGCTGTTTTTTGGAGAA	CASSPLLGLAGETGELFF	3	2.2465347201941005E-5	54	TCRBV03	TCRBV03				TCRBV03-01,TCRBV03-02		TCRBD02-01*01	TCRBD02	TCRBD02-01	01				TCRBJ02-02*01	TCRBJ02	TCRBJ02-02	01				4	7	0	2	2	5	27	40	47	61	63	3	In	VDJ
CAACATGAGCCCTGAAGACAGCAGCATATATCTCTGCAGCGTTGATAAGCGGGGGGCCGGCTCACCGGGGAGCTGTTTTTTGGAGAA		2	1.4976898134627337E-5	47	TCRBV29-01*01	TCRBV29	TCRBV29-01	01				TCRBD02-01*01	TCRBD02	TCRBD02-01	01				TCRBJ02-02*01	TCRBJ02	TCRBJ02-02	01				3	2	6	1	6	4	34	45	47	56	62	2	Out	VDJ
GCTCTCTGGAGCTGGGGGACTCAGCTTTGTATTTCTGTGCCAGCAGCGGACAGGGGGCGCATCACCGGGGAGCTGTTTTTTGGAGAA		1	7.4884490673136685E-6	46	TCRBV09-01	TCRBV09	TCRBV09-01				01,02	TCRBD01-01*01	TCRBD01	TCRBD01-01	01				TCRBJ02-02*01	TCRBJ02	TCRBJ02-02	01				3	0	2	0	4	4	35	-1	48	58	62	1	Out	VDJ
AGAACTGGAGGATTCTGGAGTTTATTTCTGTGCCAGCAGCCAAGATCGACAGGACAGGGGGGCACCGGGGAGCTGTTTTTTGGAGAA		1	7.4884490673136685E-6	53	TCRBV14-01*01	TCRBV14	TCRBV14-01	01				TCRBD01-01*01	TCRBD01	TCRBD01-01	01				TCRBJ02-02*01	TCRBJ02	TCRBJ02-02	01				0	6	1	1	1	4	28	45	51	61	62	1	Out	VDJ
CATCCTGAAGACAGCAGCTTCTACATCTGCAGTGCTAGGCCTCTCTCGCGGGGGGGCCTTAGCACCGGGGAGCTGTTTTTTGGAGAA	CSARPLSRGGLSTGELFF	1	7.4884490673136685E-6	54	TCRBV20	TCRBV20				TCRBV20-01,TCRBV20-or09_02		TCRBD02-01*01	TCRBD02	TCRBD02-01	01				TCRBJ02-02*01	TCRBJ02	TCRBJ02-02	01				3	9	7	0	6	4	27	38	47	56	62	1	In	VDJ
TTGGAGTCGGCTGCTCCCTCCCAAACATCTGTGTACTTCTGTGCCAGCAGGACGACATGGAGCACCGGGGAGCTGTTTTTTGGAGAA	CASRTTWSTGELFF	2	1.4976898134627337E-5	42	TCRBV06	TCRBV06				TCRBV06-02,TCRBV06-03						TCRBD01,TCRBD02	TCRBD01-01,TCRBD02-01		TCRBJ02-02*01	TCRBJ02	TCRBJ02-02	01				6	3	2	6	5	4	39	50	53	57	62	2	In	VDJ
ACCTTGGAGCTGGGGGACTCGGCCCTTTATCTTTGCGCCAGCAGCTTGTACCTAGCGGGGGCCACCGGGGAGCTGTTTTTTGGAGAA	CASSLYLAGATGELFF	3	2.2465347201941005E-5	48	TCRBV05-01*01	TCRBV05	TCRBV05-01	01				TCRBD02-01*01	TCRBD02	TCRBD02-01	01				TCRBJ02-02*01	TCRBJ02	TCRBJ02-02	01				1	3	4	2	1	4	33	48	51	61	62	3	In	VDJ
ATCCGGTCCACAAAGCTGGAGGACTCAGCCATGTACTTCTGTGCCAGCTTTAGACTAGCGGCCACCGGGGAGCTGTTTTTTGGAGAA	CASFRLAATGELFF	2	1.4976898134627337E-5	42	TCRBV02-01*01	TCRBV02	TCRBV02-01	01				TCRBD02-01	TCRBD02	TCRBD02-01				01,02	TCRBJ02-02*01	TCRBJ02	TCRBJ02-02	01				8	4	2	5	1	4	39	48	52	61	62	2	In	VDJ
ATCCAGCCCTCAGAACCCAGGGACTCAGCTGTGTACTTCTGTGCCAGCGGACTAGCCGTTTACACCGGGGAGCTGTTTTTTGGAGAA	CASGLAVYTGELFF	1	7.4884490673136685E-6	42	TCRBV12	TCRBV12				TCRBV12-03,TCRBV12-04		TCRBD02-01	TCRBD02	TCRBD02-01				01,02	TCRBJ02-02*01	TCRBJ02	TCRBJ02-02	01				8	0	1	7	5	3	39	-1	48	56	61	1	In	VDJ
GTGACATCGGCCCAAAAGAACCCGACAGCTTTCTATCTCTGTGCCAGTAAGGGGACTAGATACACCGGGGAGCTGTTTTTTGGAGAA	CASKGTRYTGELFF	2	1.4976898134627337E-5	42	TCRBV19-01	TCRBV19	TCRBV19-01				01,02	TCRBD02-01	TCRBD02	TCRBD02-01				01,02	TCRBJ02-02*01	TCRBJ02	TCRBJ02-02	01				7	2	0	8	2	3	39	49	51	59	61	2	In	VDJ
AGCACCTTGGAGCTGGGGGACTCGGCCCTTTATCTTTGCGCCAGCACCACAGGGGGCGCATACACCGGGGAGCTGTTTTTTGGAGAA	CASTTGGAYTGELFF	5	3.744224533656834E-5	45	TCRBV05-01*01	TCRBV05	TCRBV05-01	01				TCRBD01-01*01	TCRBD01	TCRBD01-01	01				TCRBJ02-02*01	TCRBJ02	TCRBJ02-02	01				6	2	3	0	4	3	36	46	48	57	61	5	In	VDJ
CAGCAGGAGGACTCCGCCGTGTATCTCTGTGCCAGCAGCTTAGCTGTCAGGGTAGTATCTGACACCGGGGAGCTGTTTTTTGGAGAA	CASSLAVRVVSDTGELFF	1	7.4884490673136685E-6	54	TCRBV07-08*01	TCRBV07	TCRBV07-08	01				TCRBD01-01*01	TCRBD01	TCRBD01-01	01				TCRBJ02-02*01	TCRBJ02	TCRBJ02-02	01				0	3	4	3	9	3	27	44	47	52	61	1	In	VDJ
ACGGAGTCAGGGGACACAGCACTGTATTTCTGTGCCAGCCCCCGGGGGTGGCGACAGGGGGACACCGGGGAGCTGTTTTTTGGAGAA	CASPRGWRQGDTGELFF	8	5.990759253850935E-5	51	TCRBV21-01*01	TCRBV21	TCRBV21-01	01				TCRBD01-01*01	TCRBD01	TCRBD01-01	01				TCRBJ02-02*01	TCRBJ02	TCRBJ02-02	01				8	13	2	1	0	3	30	39	52	-1	61	8	In	VDJ
TCAGAACCCAGGGACTCAGCTGTGTATTTTTGTGCTAGTCAGGACACCGGGGACAGGGGTCACACCGGGGAGCTGTTTTTTGGAGAA	CASQDTGDRGHTGELFF	1	7.4884490673136685E-6	51	TCRBV12-05*01	TCRBV12	TCRBV12-05	01				TCRBD01-01*01	TCRBD01	TCRBD01-01	01				TCRBJ02-02*01	TCRBJ02	TCRBJ02-02	01				8	10	0	2	2	3	30	39	49	59	61	1	In	VDJ
TCGGCTGCTCCCTCCCAAACATCTGTGTACTTCTGTGCCAGTCATCTAGCGGGGGCCTTTAACACCGGGGAGCTGTTTTTTGGAGAA	CASHLAGAFNTGELFF	2	1.4976898134627337E-5	48	TCRBV06	TCRBV06				TCRBV06-02,TCRBV06-03		TCRBD02-01*01	TCRBD02	TCRBD02-01	01				TCRBJ02-02*01	TCRBJ02	TCRBJ02-02	01				9	4	4	2	5	2	33	41	45	55	60	2	In	VDJ
AACGCCTTGTTGCTGGGGGACTCGGCCCTCTATCTCTGTGCCAGCAGCTTCGGGACACCTAACACCGGGGAGCTGTTTTTTGGAGAA	CASSFGTPNTGELFF	1	7.4884490673136685E-6	45	TCRBV05-06*01	TCRBV05	TCRBV05-06	01				TCRBD01-01*01	TCRBD01	TCRBD01-01	01				TCRBJ02-02*01	TCRBJ02	TCRBJ02-02	01				2	1	0	6	3	2	36	50	51	57	60	1	In	VDJ
GCCCATCCTGAAGACAGCAGCTTCTACATCTGCAGTGCTAGACCTTTGGGACTAGCGACTAACACCGGGGAGCTGTTTTTTGGAGAA	CSARPLGLATNTGELFF	1	7.4884490673136685E-6	51	TCRBV20	TCRBV20				TCRBV20-01,TCRBV20-or09_02		TCRBD02-01	TCRBD02	TCRBD02-01				01,02	TCRBJ02-02*01	TCRBJ02	TCRBJ02-02	01				2	5	0	6	3	2	30	42	47	57	60	1	In	VDJ
AGTCCACGGAGTCAGGGGACACAGCACTGTATTTCTGTGCCAGCAGCAAGGGACAGGGTGAACACCGGGGAGCTGTTTTTTGGAGAA		2	1.4976898134627337E-5	46	TCRBV21-01*01	TCRBV21	TCRBV21-01	01				TCRBD01-01*01	TCRBD01	TCRBD01-01	01				TCRBJ02-02*01	TCRBJ02	TCRBJ02-02	01				3	0	0	3	1	1	35	-1	49	58	59	2	Out	VDJ
GTGACATCGGCCCAAAAGAACCCGACAGCTTTCTATCTCTGTGCCAGTAGGGATCCGGGGAACACCGGGGAGCTGTTTTTTGGAGAA	CASRDPGNTGELFF	2	1.4976898134627337E-5	42	TCRBV19-01	TCRBV19	TCRBV19-01				01,02	TCRBD02-01	TCRBD02	TCRBD02-01				01,02	TCRBJ02-02*01	TCRBJ02	TCRBJ02-02	01				6	5	8	4	0	1	39	50	55	-1	59	2	In	VDJ
CTGAAGACAGCAGCATATATCTCTGCAGCTCCCAAGGGAGGCCTAGCGGGGGGACGAGGGAACACCGGGGAGCTGTTTTTTGGAGAA		1	7.4884490673136685E-6	58	TCRBV29-01*01	TCRBV29	TCRBV29-01	01				TCRBD02-01*01	TCRBD02	TCRBD02-01	01				TCRBJ02-02*01	TCRBJ02	TCRBJ02-02	01				8	13	4	1	6	1	23	29	42	53	59	1	Out	VDJ
CGCTCACCAGGCCTGGGGGACGCAGCCATGTACCTGTGTGCCACCAGCACAGGGAGACGGAACACCGGGGAGCTGTTTTTTGGAGAA	CATSTGRRNTGELFF	1	7.4884490673136685E-6	45	TCRBV15-01*01	TCRBV15	TCRBV15-01	01								TCRBD01,TCRBD02	TCRBD01-01,TCRBD02-01		TCRBJ02-02*01	TCRBJ02	TCRBJ02-02	01				4	0	4	3	5	1	36	-1	49	54	59	1	In	VDJ
GGGACTCGACCCTTTATCTTTGCGCCAGCAGCTTACGGGCAACCAGGACTAGCGGGGAGGAACACCGGGGAGCTGTTTTTTGGAGAA		2	1.4976898134627337E-5	61	TCRBV05-01*01	TCRBV05	TCRBV05-01	01				TCRBD02-01*01	TCRBD02	TCRBD02-01	01				TCRBJ02-02*01	TCRBJ02	TCRBJ02-02	01				2	11	1	3	2	1	20	34	45	57	59	2	Out	VDJ
ATCCAGCCCTCAGAACCCAGGGACTCAGCTGTGTATTTTTGTGCTAGTGGTTTGGACAGGAACACCGGGGAGCTGTTTTTTGGAGAA	CASGLDRNTGELFF	1	7.4884490673136685E-6	42	TCRBV12-05*01	TCRBV12	TCRBV12-05	01				TCRBD01-01*01	TCRBD01	TCRBD01-01	01				TCRBJ02-02*01	TCRBJ02	TCRBJ02-02	01				1	0	3	5	0	1	39	-1	55	-1	59	1	In	VDJ
AGCACCTTGGAGCTGGGGGACTCGGCCCTTTATCTTTGCGCCAGCAGCTTCCTCAGTTCGAACACCGGGGAGCTGTTTTTTGGAGAA	CASSFLSSNTGELFF	2	1.4976898134627337E-5	45	TCRBV05-01*01	TCRBV05	TCRBV05-01	01				TCRBD01-01*01	TCRBD01	TCRBD01-01	01				TCRBJ02-02*01	TCRBJ02	TCRBJ02-02	01				2	3	4	5	2	0	36	50	53	56	58	2	In	VDJ
CTGGGGGACTCGGCCCTTTATCTTTGCGCCAGCAGCTTGGTGGGGCTAGCGGGGATCTCGAACACCGGGGAGCTGTTTTTTGGAGAA	CASSLVGLAGISNTGELFF	2	1.4976898134627337E-5	57	TCRBV05-01*01	TCRBV05	TCRBV05-01	01				TCRBD02-01*01	TCRBD02	TCRBD02-01	01				TCRBJ02-02*01	TCRBJ02	TCRBJ02-02	01				0	5	4	3	4	0	24	40	45	54	58	2	In	VDJ
GAGCAGGGGGACTCGGCCATGTATCTCTGTGCCAGCAGCTTGGGTGATTTTGGGAGCTCGAACACCGGGGAGCTGTTTTTTGGAGAA	CASSLGDFGSSNTGELFF	1	7.4884490673136685E-6	54	TCRBV07-09	TCRBV07	TCRBV07-09				01,03	TCRBD02-01*02	TCRBD02	TCRBD02-01	02				TCRBJ02-02*01	TCRBJ02	TCRBJ02-02	01				3	10	9	2	2	0	27	41	51	56	58	1	In	VDJ
CAGCAGGTAGTGCGAGGAGATTCGGCAGCTTATTTCTGTGCCAGTTTCGCGGGGGTCGCGAACACCGGGGAGCTGTTTTTTGGAGAA	CASFAGVANTGELFF	1	7.4884490673136685E-6	45	TCRBV18-01*01	TCRBV18	TCRBV18-01	01				TCRBD02-01*01	TCRBD02	TCRBD02-01	01				TCRBJ02-02*01	TCRBJ02	TCRBJ02-02	01				9	4	7	2	3	0	36	44	48	55	58	1	In	VDJ
CAGCAGGTAGTGCGAGGAGATTCGGCAGCTTATTTCTGTGCCAGCTCCCCAAACAGCGCGAACACCGGGGAGCTGTTTTTTGGAGAA	CASSPNSANTGELFF	1	7.4884490673136685E-6	45	TCRBV18-01*01	TCRBV18	TCRBV18-01	01								TCRBD01,TCRBD02	TCRBD01-01,TCRBD02-01		TCRBJ02-02*01	TCRBJ02	TCRBJ02-02	01				2	1	3	5	2	0	36	51	52	56	58	1	In	VDJ
CCCTCAGAACCCAGGGACTCAGCTGTGTACTTCTGTGCCAGCAGTTTATCCGGCACCGCGAACACCGGGGAGCTGTTTTTTGGAGAA	CASSLSGTANTGELFF	1	7.4884490673136685E-6	48	TCRBV12	TCRBV12				TCRBV12-03,TCRBV12-04						TCRBD01,TCRBD02	TCRBD01-01,TCRBD02-01		TCRBJ02-02*01	TCRBJ02	TCRBJ02-02	01				2	3	9	0	4	0	33	48	51	54	58	1	In	VDJ
CTGCTGTCGGCTGCTCCCTCCCAGACATCTGTGTACTTCTGTGCCAGCAGTGGGGGGCCGAACACCGGGGAGCTGTTTTTTGGAGAA	CASSGGPNTGELFF	4	2.9953796269254674E-5	42	TCRBV06-05*01	TCRBV06	TCRBV06-05	01								TCRBD01,TCRBD02	TCRBD01-01,TCRBD02-01		TCRBJ02-02*01	TCRBJ02	TCRBJ02-02	01				5	1	6	0	0	0	39	51	52	-1	58	4	In	VDJ
ACTGTGACATCGGCCCAAAAGAACCCGACAGCTTTCTATCTCTGTGCCACCTGGGTCCCGAACACCGGGGAGCTGTTTTTTGGAGAA	CATWVPNTGELFF	2	1.4976898134627337E-5	39	TCRBV19-01	TCRBV19	TCRBV19-01				01,02					TCRBD01,TCRBD02	TCRBD01-01,TCRBD02-01		TCRBJ02-02*01	TCRBJ02	TCRBJ02-02	01				10	3	0	9	3	0	42	49	52	55	58	2	In	VDJ
CAGCCCTCAGAACCCAGGGACTCAGCTGTGTACTTCTGTGCCTAAAGAGGGTCCAGCCCGAACACCGGGGAGCTGTTTTTTGGAGAA	CA*RGSSPNTGELFF	1	7.4884490673136685E-6	45	TCRBV12	TCRBV12				TCRBV12-03,TCRBV12-04		TCRBD02-01*02	TCRBD02	TCRBD02-01	02				TCRBJ02-02*01	TCRBJ02	TCRBJ02-02	01				11	4	11	0	7	0	36	42	46	51	58	1	Stop	VDJ
TAGAGTCTGCCATCCCCAACCAGACAGCTCTTTACTTCTGTGCCACCTCTATTGCACAGAAACACCGGGGAGCTGTTTTTTGGAGAA		1	7.4884490673136685E-6	43	TCRBV24	TCRBV24				TCRBV24-01,TCRBV24-or09_02		TCRBD01-01*01	TCRBD01	TCRBD01-01	01				TCRBJ02-02*01	TCRBJ02	TCRBJ02-02	01				9	8	3	5	1	2	38	47	55	59	60	1	Out	VDJ
CTCAGGCTGGAGTCGGCTGCTCCCTCCCAGACATCTGTGTACTTCTGTGCCAGCAGTGAAAACACCGGGGAGCTGTTTTTTGGAGAA	CASSENTGELFF	2	1.4976898134627337E-5	36	TCRBV06-01*01	TCRBV06	TCRBV06-01	01											TCRBJ02-02*01	TCRBJ02	TCRBJ02-02	01				2	0	0	0	0	2	45	-1	-1	-1	60	2	In	VJ
AGCCAGAAGACTCAGCCCTGTATCTCTGCGCCAGCAGCCAAGGGCTAGCGGGGGGCAATGGTAACCGGGGAGCTGTTTTTTGGAGAA		1	7.4884490673136685E-6	55	TCRBV04-01*01	TCRBV04	TCRBV04-01	01				TCRBD02-01*01	TCRBD02	TCRBD02-01	01				TCRBJ02-02*01	TCRBJ02	TCRBJ02-02	01				1	2	4	1	8	5	26	42	44	55	63	1	Out	VDJ
CCAGTCCACGGAGTCAGGGGACACAGCACTGTATTTCTGTGCCAGCAGCAAAGTTGAGGGGTGGACGGGGAGCTGTTTTTTGGAGAA		2	1.4976898134627337E-5	44	TCRBV21-01*01	TCRBV21	TCRBV21-01	01								TCRBD01,TCRBD02	TCRBD01-01,TCRBD02-01		TCRBJ02-02*01	TCRBJ02	TCRBJ02-02	01				1	3	5	2	4	7	37	53	56	61	65	2	Out	VDJ
TCGGCTGCTCCCTCCCAGACATCTGTGTACTTCTGTGCCAGCAGCAAGGTGGGGAGAGGGGATCACGGGGAGCTGTTTTTTGGAGAA	CASSKVGRGDHGELFF	2	1.4976898134627337E-5	48	TCRBV06	TCRBV06				TCRBV06-01,TCRBV06-05						TCRBD01,TCRBD02	TCRBD01-01,TCRBD02-01		TCRBJ02-02*01	TCRBJ02	TCRBJ02-02	01				6	12	5	2	4	7	33	44	56	61	65	2	In	VDJ
TTGGAGATCCAGCGCACAGAGCAGGGGGACTCGGCCATGTATCTCTGTGCCAGCAGCCAGACAGGGGTTGGTGCTTTCTTTGGACAA	CASSQTGVGAFF	1	7.4884490673136685E-6	36	TCRBV07-09	TCRBV07	TCRBV07-09				01,03	TCRBD01-01*01	TCRBD01	TCRBD01-01	01				TCRBJ01-01*01	TCRBJ01	TCRBJ01-01	01				5	2	2	2	5	11	45	57	59	67	72	1	In	VDJ
TCTAAGAAGCTCCTTCTCAGTGACTCTGGCTTCTATCTCTGTGCCTGGAGTGTACCTTCTCCCCCATCCTGGGCTTTCTTTGGACAA	CAWSVPSPPSWAFF	1	7.4884490673136685E-6	42	TCRBV30-01*01	TCRBV30	TCRBV30-01	01								TCRBD01,TCRBD02	TCRBD01-01,TCRBD02-01		TCRBJ01-01*01	TCRBJ01	TCRBJ01-01	01				0	17	0	10	0	11	39	53	70	-1	72	1	In	VDJ
AAGATCCAGCCCTCAGAACCCAGGGACTCAGCTGTGTACTTCTGTGCCAGCAGTTTAACTCAGGGGGCCCGGGCTTTCTTTGGACAA	CASSLTQGARAFF	1	7.4884490673136685E-6	39	TCRBV12	TCRBV12				TCRBV12-03,TCRBV12-04		TCRBD01-01*01	TCRBD01	TCRBD01-01	01				TCRBJ01-01*01	TCRBJ01	TCRBJ01-01	01				2	3	4	0	4	11	42	57	60	68	72	1	In	VDJ
GATGAATGTGAGCACCTTGGAGCTGGGGGACTCGGCCCTTTATCTTTGCGCCAGCAGCACTGACAGGGACTAGCTTTCTTTGGACAA		1	7.4884490673136685E-6	35	TCRBV05-01*01	TCRBV05	TCRBV05-01	01				TCRBD01-01*01	TCRBD01	TCRBD01-01	01				TCRBJ01-01*01	TCRBJ01	TCRBJ01-01	01				4	3	2	3	3	10	46	58	61	68	71	1	Out	VDJ
CTGAAGATCCAGCGCACACAGCAGGAGGACTCCGCCGTGTATCTCTGTGCCAGCAGCCAGGGTTGGTTCGGAGCTTTCTTTGGACAA	CASSQGWFGAFF	3	2.2465347201941005E-5	36	TCRBV07-08*01	TCRBV07	TCRBV07-08	01				TCRBD01-01*01	TCRBD01	TCRBD01-01	01				TCRBJ01-01*01	TCRBJ01	TCRBJ01-01	01				5	0	4	3	9	10	45	-1	57	62	71	3	In	VDJ
ACGATCCAGCGCACAGAGCAGCGGGACTCGGCCATGTATCGCTGTGCCAGCAGCTTAGTCGCCGGGAGTGAAGCTTTCTTTGGACAA	CASSLVAGSEAFF	2	1.4976898134627337E-5	39	TCRBV07-06*01	TCRBV07	TCRBV07-06	01				TCRBD02-01*02	TCRBD02	TCRBD02-01	02				TCRBJ01-01*01	TCRBJ01	TCRBJ01-01	01				1	4	8	2	0	7	42	58	62	-1	68	2	In	VDJ
CACGCCCTGCAGCCAGAAGACTCAGCCCTGTATCTCTGCGCCAGCAGCCAAGCTACAGGGACAACAAGTGAAGCTTTCTTTGGACAA	CASSQATGTTSEAFF	1	7.4884490673136685E-6	45	TCRBV04-01*01	TCRBV04	TCRBV04-01	01				TCRBD01-01*01	TCRBD01	TCRBD01-01	01				TCRBJ01-01*01	TCRBJ01	TCRBJ01-01	01				1	5	0	6	5	7	36	52	57	63	68	1	In	VDJ
ATCCTGGAGTCGCCCAGCCCCAACCAGACCTCTCTGTACTTCTGTGCCAGCAGTTTATCGTTTAATTCTGAAGCTTTCTTTGGACAA	CASSLSFNSEAFF	3	2.2465347201941005E-5	39	TCRBV27-01*01	TCRBV27	TCRBV27-01	01				TCRBD02-01	TCRBD02	TCRBD02-01				01,02	TCRBJ01-01*01	TCRBJ01	TCRBJ01-01	01				0	3	5	9	3	6	42	59	62	64	67	3	In	VDJ
CTCAGGCTGGAGTCGGCTGCTCCCTCCCAGACATCTGTGTACTTCTGTGCCAGCAGTTCTGACATATCTGAAGCTTTCTTTGGACAA	CASSSDISEAFF	8	5.990759253850935E-5	36	TCRBV06-01*01	TCRBV06	TCRBV06-01	01				TCRBD01-01*01	TCRBD01	TCRBD01-01	01				TCRBJ01-01*01	TCRBJ01	TCRBJ01-01	01				5	3	2	6	3	6	45	57	60	64	67	8	In	VDJ
CTGCTGGGGTTGGAGTCGGCTGCTCCCTCCCAAACATCTGTGTACTTCTGTGCCAGCAGTCAGGGGGCTGAAGCTTTCTTTGGACAA	CASSQGAEAFF	2	1.4976898134627337E-5	33	TCRBV06	TCRBV06				TCRBV06-02,TCRBV06-03		TCRBD01-01*01	TCRBD01	TCRBD01-01	01				TCRBJ01-01*01	TCRBJ01	TCRBJ01-01	01				5	0	4	1	0	6	48	-1	60	-1	67	2	In	VDJ
ACTCTGGAGTCCGCTACCAGCTCCCAGACATCTGTGTACTTCTGTGCCATCAGTGGTCATGGGACACCTGAAGCTTTCTTTGGACAA	CAISGHGTPEAFF	6	4.493069440388201E-5	39	TCRBV10-03*01	TCRBV10	TCRBV10-03	01				TCRBD01-01*01	TCRBD01	TCRBD01-01	01				TCRBJ01-01*01	TCRBJ01	TCRBJ01-01	01				4	5	0	6	1	6	42	55	60	66	67	6	In	VDJ
TCAGCTGCTCCCTCTCAGACTTCTGTTTACTTCTGTGCCAGCAGTTACAGGGACAGGGGAAAGAGTACTGAAGCTTTCTTTGGACAA	CASSYRDRGKSTEAFF	5	3.744224533656834E-5	48	TCRBV06-07*01	TCRBV06	TCRBV06-07	01				TCRBD01-01*01	TCRBD01	TCRBD01-01	01				TCRBJ01-01*01	TCRBJ01	TCRBJ01-01	01				2	1	0	2	7	5	33	48	49	59	66	5	In	VDJ
TCTGCTGTACCCTCTCAGACATCTGTGTACTTCTGTGCCAGCAGTTACAGGGACAGGGGAAAGAGTACTGAAGCTTTCTTTGGACAA	CASSYRDRGKSTEAFF	1	7.4884490673136685E-6	48	TCRBV06-04	TCRBV06	TCRBV06-04				01,02	TCRBD01-01*01	TCRBD01	TCRBD01-01	01				TCRBJ01-01*01	TCRBJ01	TCRBJ01-01	01				5	4	0	2	7	5	33	45	49	59	66	1	In	VDJ
AAGATCCAGCGCACACAGCAGGAGGACTCCGCCGTGTATCTCTGTGCCAGCAGCCAACAGGGTTTGACTGAAGCTTTCTTTGGACAA	CASSQQGLTEAFF	1	7.4884490673136685E-6	39	TCRBV07-08*01	TCRBV07	TCRBV07-08	01				TCRBD01-01*01	TCRBD01	TCRBD01-01	01				TCRBJ01-01*01	TCRBJ01	TCRBJ01-01	01				5	2	3	3	4	5	42	54	56	62	66	1	In	VDJ
CGCTCACCAGGCCTGGGGGACGCAGCCATGTACCTGTGTGCCACCAGCAGAGCGGGGACCTTGGTGACTGAAGCTTTCTTTGGACAA	CATSRAGTLVTEAFF	1	7.4884490673136685E-6	45	TCRBV15-01*01	TCRBV15	TCRBV15-01	01								TCRBD01,TCRBD02	TCRBD01-01,TCRBD02-01		TCRBJ01-01*01	TCRBJ01	TCRBJ01-01	01				1	2	0	7	7	5	36	52	54	59	66	1	In	VDJ
ATCCTGGAGTCGCCCAGCCCCAACCAGACCTCTCTGTACTTCTGTGCCAGCAGTACGAAACCGGGGACTGAAGCTTTCTTTGGACAA	CASSTKPGTEAFF	1	7.4884490673136685E-6	39	TCRBV27-01*01	TCRBV27	TCRBV27-01	01				TCRBD02-01*01	TCRBD02	TCRBD02-01	01				TCRBJ01-01*01	TCRBJ01	TCRBJ01-01	01				5	7	8	3	0	5	42	54	61	-1	66	1	In	VDJ
CTCACTGTGACATCGGCCCAAAAGAACCCGACAGCTTTCTATCTCTGTGCCAGTAGTATAGAGGGGACTGAAGCTTTCTTTGGACAA	CASSIEGTEAFF	2	1.4976898134627337E-5	36	TCRBV19-01	TCRBV19	TCRBV19-01				01,02					TCRBD01,TCRBD02	TCRBD01-01,TCRBD02-01		TCRBJ01-01*01	TCRBJ01	TCRBJ01-01	01				0	0	6	2	0	5	45	-1	62	-1	66	2	In	VDJ
CAGCCTGCAAAGCTTGAGGACTCGGCCGTGTATCTCTGTGCCAGCAGCCCCCTGGACAGGGTGCGGACTGAAGCTTTCTTTGGACAA	CASSPLDRVRTEAFF	1	7.4884490673136685E-6	45	TCRBV11-02*02	TCRBV11	TCRBV11-02	02				TCRBD01-01*01	TCRBD01	TCRBD01-01	01				TCRBJ01-01*01	TCRBJ01	TCRBJ01-01	01				5	5	1	3	5	5	36	48	53	61	66	1	In	VDJ
CTGAAGATCCAGCCCTCAGAACCCAGGGACTCAGCTGTGTACTTCTGTGCCAGCAGTTTCTCGCGGACTGAAGCTTTCTTTGGACAA	CASSFSRTEAFF	1	7.4884490673136685E-6	36	TCRBV12	TCRBV12				TCRBV12-03,TCRBV12-04		TCRBD02-01	TCRBD02	TCRBD02-01				01,02	TCRBJ01-01*01	TCRBJ01	TCRBJ01-01	01				3	3	7	5	0	5	45	59	62	-1	66	1	In	VDJ
GAGTCGCCCAGCCCCAACCAGACCTCTCTGTACTTCTGTGCCAGCAGTCAAAGGACAGGGGGAAGGACTGAAGCTTTCTTTGGACAA	CASSQRTGGRTEAFF	1	7.4884490673136685E-6	45	TCRBV27-01*01	TCRBV27	TCRBV27-01	01				TCRBD01-01*01	TCRBD01	TCRBD01-01	01				TCRBJ01-01*01	TCRBJ01	TCRBJ01-01	01				5	4	1	1	4	5	36	48	52	62	66	1	In	VDJ
CGGTCCACAAAGCTGGAGGACTCAGCCATGTACTTCTGTGCCAGCAGGACCACGGGACAGGGAAGGACTGAAGCTTTCTTTGGACAA	CASRTTGQGRTEAFF	6	4.493069440388201E-5	45	TCRBV02-01*01	TCRBV02	TCRBV02-01	01				TCRBD01-01*01	TCRBD01	TCRBD01-01	01				TCRBJ01-01*01	TCRBJ01	TCRBJ01-01	01				6	6	0	3	4	5	36	47	53	62	66	6	In	VDJ
AGGCTGGAGTCGGCTGCTCCCTCCCAGACATCTGTGTACTTCTGTGCCAGCAGCAAACAGGGGGCGACTGAAGCTTTCTTTGGACAA	CASSKQGATEAFF	2	1.4976898134627337E-5	39	TCRBV06-01*01	TCRBV06	TCRBV06-01	01				TCRBD01-01*01	TCRBD01	TCRBD01-01	01				TCRBJ01-01*01	TCRBJ01	TCRBJ01-01	01				6	3	3	0	1	5	42	53	56	65	66	2	In	VDJ
CAGCGCACAGAGCAGGGGGACTCGGCCATGTATCTCTGTGCCAGCAGCTTATATGGGACAGCGAAGACTGAAGCTTTCTTTGGACAA	CASSLYGTAKTEAFF	1	7.4884490673136685E-6	45	TCRBV07-09	TCRBV07	TCRBV07-09				01,03	TCRBD01-01*01	TCRBD01	TCRBD01-01	01				TCRBJ01-01*01	TCRBJ01	TCRBJ01-01	01				2	3	0	5	5	5	36	51	54	61	66	1	In	VDJ
AACATGAGCTCCTTGGAGCTGGGGGACTCAGCCCTGTACTTCTGTGCCAGCAGCTCTCTCAGGCTCACTGAAGCTTTCTTTGGACAA	CASSSLRLTEAFF	1	7.4884490673136685E-6	39	TCRBV13-01*01	TCRBV13	TCRBV13-01	01				TCRBD01-01*01	TCRBD01	TCRBD01-01	01				TCRBJ01-01*01	TCRBJ01	TCRBJ01-01	01				4	4	4	4	2	4	42	55	59	63	65	1	In	VDJ
CTTGGAGCTGGGGGACTCGGCCCTTTATCTTTGCGCCAGCAGCCTCCCGGACAGGGGATTTGGGGCACTGAAGCTTTCTTTGGACAA		1	7.4884490673136685E-6	50	TCRBV05-01*01	TCRBV05	TCRBV05-01	01				TCRBD01-01*01	TCRBD01	TCRBD01-01	01				TCRBJ01-01*01	TCRBJ01	TCRBJ01-01	01				4	5	1	2	8	4	31	43	48	57	65	1	Out	VDJ
GGCTGCTGTCGGCTGCTCCCTCCCAGACATCTGTGTACTTCTGTGCCAGCAGGGACAGGGTCGGGCACTGAAGCTTTCTTTGGACAA		2	1.4976898134627337E-5	40	TCRBV06-05*01	TCRBV06	TCRBV06-05	01				TCRBD01-01*01	TCRBD01	TCRBD01-01	01				TCRBJ01-01*01	TCRBJ01	TCRBJ01-01	01				6	0	1	3	5	4	41	-1	52	60	65	2	Out	VDJ
ATCCAGCGCACAGAGCAGGGGGACTCGGCCATGTATCTCTGTGCCAGCAGCTTGTTGGGGGAGGGCACTGAAGCTTTCTTTGGACAA	CASSLLGEGTEAFF	1	7.4884490673136685E-6	42	TCRBV07-09	TCRBV07	TCRBV07-09				01,03	TCRBD02-01*02	TCRBD02	TCRBD02-01	02				TCRBJ01-01*01	TCRBJ01	TCRBJ01-01	01				3	5	9	0	0	4	39	53	58	-1	65	1	In	VDJ
CTGGAGTCGCCCAGCCCCAACCAGACCTCTCTGTACTTCTGTGCCAGCAGTTTTTGGGGAAAGGGCACTGAAGCTTTCTTTGGACAA	CASSFWGKGTEAFF	1	7.4884490673136685E-6	42	TCRBV27-01*01	TCRBV27	TCRBV27-01	01								TCRBD01,TCRBD02	TCRBD01-01,TCRBD02-01		TCRBJ01-01*01	TCRBJ01	TCRBJ01-01	01				3	3	0	8	5	4	39	53	56	60	65	1	In	VDJ
CACGCCCTGCAGCCAGAAGACTCAGCCCTGTATCTCTGCGCCAGCAGCCAAGTCATGGGGGGCGGCACTGAAGCTTTCTTTGGACAA	CASSQVMGGGTEAFF	1	7.4884490673136685E-6	45	TCRBV04-01*01	TCRBV04	TCRBV04-01	01								TCRBD01,TCRBD02	TCRBD01-01,TCRBD02-01		TCRBJ01-01*01	TCRBJ01	TCRBJ01-01	01				1	5	6	0	2	4	36	52	57	63	65	1	In	VDJ
GTGAGCACCTTGGAGCTGGGGGACTCGGCCCTTTATCTTTGCGCCAGCAGCTGGGACAGGGCCGGCACTGAAGCTTTCTTTGGACAA	CASSWDRAGTEAFF	1	7.4884490673136685E-6	42	TCRBV05-01*01	TCRBV05	TCRBV05-01	01				TCRBD01-01*01	TCRBD01	TCRBD01-01	01				TCRBJ01-01*01	TCRBJ01	TCRBJ01-01	01				3	0	0	3	4	4	39	-1	52	61	65	1	In	VDJ
GAGATCCAGCGCACAGAGCAGGGGGACTCGGCCATGTATCTCTGTGCCAGCAGCTTAGCCCAAGGCACTGAAGCTTTCTTTGGACAA	CASSLAQGTEAFF	1	7.4884490673136685E-6	39	TCRBV07-09	TCRBV07	TCRBV07-09				01,03					TCRBD01,TCRBD02	TCRBD01-01,TCRBD02-01		TCRBJ01-01*01	TCRBJ01	TCRBJ01-01	01				0	3	5	4	0	4	42	59	62	-1	65	1	In	VDJ
GAGATCCAGCGCACACAGCAGGAGGACTCGGCCGTGTATCTCTGTGCCAGCAGCTTCTCCAGTAGCACTGAAGCTTTCTTTGGACAA	CASSFSSSTEAFF	1	7.4884490673136685E-6	39	TCRBV07-02*01	TCRBV07	TCRBV07-02	01								TCRBD01,TCRBD02	TCRBD01-01,TCRBD02-01		TCRBJ01-01*01	TCRBJ01	TCRBJ01-01	01				3	3	4	5	3	4	42	56	59	62	65	1	In	VDJ
GTGCAGCCTGCAGAACTGGAGGATTCTGGAGTTTATTTCTGTGCCAGCAGCAAGAACAGGGTGTCCACTGAAGCTTTCTTTGGACAA	CASSKNRVSTEAFF	1	7.4884490673136685E-6	42	TCRBV14-01*01	TCRBV14	TCRBV14-01	01				TCRBD01-01*01	TCRBD01	TCRBD01-01	01				TCRBJ01-01*01	TCRBJ01	TCRBJ01-01	01				5	4	3	3	4	4	39	51	55	61	65	1	In	VDJ
GAGATCCAGCGCACAGAGCAGGGGGACTCGGCCATGTATCTCTGTGCCAGCAGCCCACCCGGGGCCACTGAAGCTTTCTTTGGACAA	CASSPPGATEAFF	6	4.493069440388201E-5	39	TCRBV07-09	TCRBV07	TCRBV07-09				01,03					TCRBD01,TCRBD02	TCRBD01-01,TCRBD02-01		TCRBJ01-01*01	TCRBJ01	TCRBJ01-01	01				5	6	7	0	0	4	42	54	60	-1	65	6	In	VDJ
CTCACTGTGACATCGGCCCAAAAGAACCCGACAGCTTTCTATCTCTGTGCCAGTAGTATGGGGCCCACTGAAGCTTTCTTTGGACAA	CASSMGPTEAFF	2	1.4976898134627337E-5	36	TCRBV19-01	TCRBV19	TCRBV19-01				01,02	TCRBD01-01*01	TCRBD01	TCRBD01-01	01				TCRBJ01-01*01	TCRBJ01	TCRBJ01-01	01				3	0	7	0	1	4	45	-1	59	64	65	2	In	VDJ
ATCCAGGCTACGAAGCTTGAGGATTCAGCAGTGTATTTTTGTGCCAGCAGCCATCCCGACAGGCCCACTGAAGCTTTCTTTGGACAA	CASSHPDRPTEAFF	1	7.4884490673136685E-6	42	TCRBV16-01	TCRBV16	TCRBV16-01				01,02	TCRBD01-01*01	TCRBD01	TCRBD01-01	01				TCRBJ01-01*01	TCRBJ01	TCRBJ01-01	01				3	4	2	4	2	4	39	53	57	63	65	1	In	VDJ
ATCCGGTCCACAAAGCTGGAGGACTCAGCCATGTACTTCTGTGCCAGCAGTGAATTAGCAGTCCCCACTGAAGCTTTCTTTGGACAA	CASSELAVPTEAFF	2	1.4976898134627337E-5	42	TCRBV02-01*01	TCRBV02	TCRBV02-01	01				TCRBD02-01	TCRBD02	TCRBD02-01				01,02	TCRBJ01-01*01	TCRBJ01	TCRBJ01-01	01				2	1	5	7	6	4	39	54	55	59	65	2	In	VDJ
ATCCTGGAGTCGCCCAGCCCCAACCAGACCTCTCTGTACTTCTGTGCCAGCAGTTTGAGGGGGTACACTGAAGCTTTCTTTGGACAA	CASSLRGYTEAFF	1	7.4884490673136685E-6	39	TCRBV27-01*01	TCRBV27	TCRBV27-01	01				TCRBD01-01*01	TCRBD01	TCRBD01-01	01				TCRBJ01-01*01	TCRBJ01	TCRBJ01-01	01				3	1	5	1	1	3	42	56	57	63	64	1	In	VDJ
CTGCTGTCGGCTGCTCCCTCCCAGACATCTGTGTACTTCTGTGCCAGCAGTGAGCTCGGGGTATACACTGAAGCTTTCTTTGGACAA	CASSELGVYTEAFF	7	5.241914347119568E-5	42	TCRBV06-05*01	TCRBV06	TCRBV06-05	01				TCRBD02-01*01	TCRBD02	TCRBD02-01	01				TCRBJ01-01*01	TCRBJ01	TCRBJ01-01	01				5	5	8	3	3	3	39	51	56	61	64	7	In	VDJ
CAGCGCACAGAGCAGGGGGACTCGGCCATGTATCTCTGTGCCAGCAGCTTAGAATTAGGTATGGACACTGAAGCTTTCTTTGGACAA	CASSLELGMDTEAFF	3	2.2465347201941005E-5	45	TCRBV07-09	TCRBV07	TCRBV07-09				01,03					TCRBD01,TCRBD02	TCRBD01-01,TCRBD02-01		TCRBJ01-01*01	TCRBJ01	TCRBJ01-01	01				1	4	5	4	5	3	36	52	56	59	64	3	In	VDJ
GGGTTGGAGTCGGCTGCTCCCTCCCAAACATCTGTGTACTTCTGTGCCAGCAGCCCCGGTTGGGACACTGAAGCTTTCTTTGGACAA	CASSPGWDTEAFF	9	6.739604160582302E-5	39	TCRBV06	TCRBV06				TCRBV06-02,TCRBV06-03						TCRBD01,TCRBD02	TCRBD01-01,TCRBD02-01		TCRBJ01-01*01	TCRBJ01	TCRBJ01-01	01				6	8	0	9	0	3	42	53	61	-1	64	9	In	VDJ
CAGCGCACAGAGCAGGGGGACTCGGCCATGTATCTCTGTGCCAGCAGCTCTCGCCCTTCTTGGGACACTGAAGCTTTCTTTGGACAA	CASSSRPSWDTEAFF	1	7.4884490673136685E-6	45	TCRBV07-09	TCRBV07	TCRBV07-09				01,03					TCRBD01,TCRBD02	TCRBD01-01,TCRBD02-01		TCRBJ01-01*01	TCRBJ01	TCRBJ01-01	01				4	12	0	9	0	3	36	49	61	-1	64	1	In	VDJ
AATGTGAGCACCTTGGAGCTGGGGGACTCGGCCCTTTATCTTTGCGCCAGCAGCCCGGGAGGGGACACTGAAGCTTTCTTTGGACAA	CASSPGGDTEAFF	1	7.4884490673136685E-6	39	TCRBV05-01*01	TCRBV05	TCRBV05-01	01				TCRBD02-01*02	TCRBD02	TCRBD02-01	02				TCRBJ01-01*01	TCRBJ01	TCRBJ01-01	01				4	1	8	0	1	3	42	54	55	63	64	1	In	VDJ
CAGCCAGAAGACTCGGCCCTGTATCTCTGCGCCAGCAGCCACCGACAGGGGGCGAATATTGGGCACACTGAAGCTTTCTTTGGACAA	CASSHRQGANIGHTEAFF	1	7.4884490673136685E-6	54	TCRBV04-03*01	TCRBV04	TCRBV04-03	01				TCRBD01-01*01	TCRBD01	TCRBD01-01	01				TCRBJ01-01*01	TCRBJ01	TCRBJ01-01	01				3	2	2	0	11	3	27	41	43	53	64	1	In	VDJ
CCAGCAGGTAGTGCGAGGAGATTCGGCAGCTTATTTCTGTGCCAGCTCACCACCGGTACCAGACACACTGAAGCTTTCTTTGGACAA		1	7.4884490673136685E-6	44	TCRBV18-01*01	TCRBV18	TCRBV18-01	01								TCRBD01,TCRBD02	TCRBD01-01,TCRBD02-01		TCRBJ01-01*01	TCRBJ01	TCRBJ01-01	01				0	7	2	7	0	3	37	54	61	-1	64	1	Out	VDJ
AGTGCCCATCCTGAAGACAGCAGCTTCTACATCTGCAGTGCTAGCCAACCTTCGGGACAGTTTAACACTGAAGCTTTCTTTGGACAA	CSASQPSGQFNTEAFF	1	7.4884490673136685E-6	48	TCRBV20	TCRBV20				TCRBV20-01,TCRBV20-or09_02		TCRBD01-01*01	TCRBD01	TCRBD01-01	01				TCRBJ01-01*01	TCRBJ01	TCRBJ01-01	01				3	9	0	5	3	2	33	44	53	60	63	1	In	VDJ
CAGCCAGAAGACTCAGCCCTGTATCTCTGCGCCAGCAGCCCCGACCTGGGACAGGGGCCGGGTAACACTGAAGCTTTCTTTGGACAA	CASSPDLGQGPGNTEAFF	1	7.4884490673136685E-6	54	TCRBV04-01*01	TCRBV04	TCRBV04-01	01				TCRBD01-01*01	TCRBD01	TCRBD01-01	01				TCRBJ01-01*01	TCRBJ01	TCRBJ01-01	01				4	7	0	2	6	2	27	40	47	57	63	1	In	VDJ
ATCCAGCGCACACAGCAGGAGGACTCCGCCGTGTATCTCTGTGCCAGCAGCTTAGGTTTGCGTAACACTGAAGCTTTCTTTGGACAA	CASSLGLRNTEAFF	1	7.4884490673136685E-6	42	TCRBV07-08*01	TCRBV07	TCRBV07-08	01				TCRBD02-01	TCRBD02	TCRBD02-01				01,02	TCRBJ01-01*01	TCRBJ01	TCRBJ01-01	01				1	4	7	6	1	2	39	55	59	62	63	1	In	VDJ
ATCCAGCAGGTAGTGCGAGGAGATTCGGCAGCTTATTTCTGTGCCGCTCAATCGGCGACACGTAACACTGAAGCTTTCTTTGGACAA	CAAQSATRNTEAFF	1	7.4884490673136685E-6	42	TCRBV18-01*01	TCRBV18	TCRBV18-01	01				TCRBD01-01*01	TCRBD01	TCRBD01-01	01				TCRBJ01-01*01	TCRBJ01	TCRBJ01-01	01				11	11	2	6	3	2	39	45	56	60	63	1	In	VDJ
AAGATCCAGCGCACAGAGCGGGGGGACTCAGCCGTGTATCTCTGTGCCAGCAGCTTAGAACCTAACACTGAAGCTTTCTTTGGACAA	CASSLEPNTEAFF	2	1.4976898134627337E-5	39	TCRBV07-03*01	TCRBV07	TCRBV07-03	01								TCRBD01,TCRBD02	TCRBD01-01,TCRBD02-01		TCRBJ01-01*01	TCRBJ01	TCRBJ01-01	01				2	0	2	8	4	2	42	-1	57	59	63	2	In	VDJ
CACATCAATTCCCTGGAGCTTGGTGACTCTGCTGTGTATTTCTGTGCCAGCAGCCTTAAGTTGAACACTGAAGCTTTCTTTGGACAA	CASSLKLNTEAFF	1	7.4884490673136685E-6	39	TCRBV03	TCRBV03				TCRBV03-01,TCRBV03-02						TCRBD01,TCRBD02	TCRBD01-01,TCRBD02-01		TCRBJ01-01*01	TCRBJ01	TCRBJ01-01	01				4	3	5	5	1	0	42	55	58	60	61	1	In	VDJ
GGAGTCGGCTGCTCCCCCCAGACATCTGTGTACTTCTGTGCCAGCAGTAATACAGTACCCGTGAACACTGAAGCTTTCTTTGGACAA	CASSNTVPVNTEAFF	1	7.4884490673136685E-6	45	TCRBV06	TCRBV06				TCRBV06-01,TCRBV06-05,TCRBV06-06		TCRBD01-01*01	TCRBD01	TCRBD01-01	01				TCRBJ01-01*01	TCRBJ01	TCRBJ01-01	01				5	3	3	5	6	0	36	48	51	55	61	1	In	VDJ
CGGTCCACAAAGCTGGAGGACTCAGCCATGTACTTCTGTGCCAGCAGTAATACAGTACCCGTGAACACTGAAGCTTTCTTTGGACAA	CASSNTVPVNTEAFF	4	2.9953796269254674E-5	45	TCRBV02-01*01	TCRBV02	TCRBV02-01	01				TCRBD01-01*01	TCRBD01	TCRBD01-01	01				TCRBJ01-01*01	TCRBJ01	TCRBJ01-01	01				5	3	3	5	6	0	36	48	51	55	61	4	In	VDJ
CAGCGCACACAGCAGGAGGACTCGGCCGTGTATCTCTGTGCCAGCAGCTTCCGACAGGGGCTGAACACTGAAGCTTTCTTTGGACAA	CASSFRQGLNTEAFF	4	2.9953796269254674E-5	45	TCRBV07-02*01	TCRBV07	TCRBV07-02	01				TCRBD01-01*01	TCRBD01	TCRBD01-01	01				TCRBJ01-01*01	TCRBJ01	TCRBJ01-01	01				3	2	2	2	1	0	36	50	52	60	61	4	In	VDJ
GAGATCCAGCGCACAGAGCAGGGGGACTCGGCCATGTATCTCTGTGCCAGCAGCTTATTCCTGAACACTGAAGCTTTCTTTGGACAA	CASSLFLNTEAFF	1	7.4884490673136685E-6	39	TCRBV07-09	TCRBV07	TCRBV07-09				01,03								TCRBJ01-01*01	TCRBJ01	TCRBJ01-01	01				2	0	0	0	4	0	42	-1	-1	57	61	1	In	VJ
AACCTGAGCTCTCTGGAGCTGGGGGACTCAGCCCTGTACTTCTGTGCCAGCAGTTTTTTACTGAACACTGAAGCTTTCTTTGGACAA	CASSFLLNTEAFF	1	7.4884490673136685E-6	39					TCRBV09,TCRBV13	TCRBV09-01,TCRBV13-01						TCRBD01,TCRBD02	TCRBD01-01,TCRBD02-01		TCRBJ01-01*01	TCRBJ01	TCRBJ01-01	01				5	6	3	7	0	0	42	53	59	-1	61	1	In	VDJ
AAGATCCGGTCCACAAAGCTGGAGGACTCAGCCCTGTACTTCTGTGCCAGCAGTTTTTTACTGAACACTGAAGCTTTCTTTGGACAA	CASSFLLNTEAFF	2	1.4976898134627337E-5	39	TCRBV02-01*01	TCRBV02	TCRBV02-01	01								TCRBD01,TCRBD02	TCRBD01-01,TCRBD02-01		TCRBJ01-01*01	TCRBJ01	TCRBJ01-01	01				5	5	3	7	0	0	42	54	59	-1	61	2	In	VDJ
CTCAGGCTGGAGTTGGCTGCTCCCTCCCAGACATCTGTGTACTTCTGTGCCAGCAGCCTACTGAACACTGAAGCTTTCTTTGGACAA	CASSLLNTEAFF	3	2.2465347201941005E-5	36	TCRBV06-06	TCRBV06	TCRBV06-06				01,02	TCRBD02-01	TCRBD02	TCRBD02-01				01,02	TCRBJ01-01*01	TCRBJ01	TCRBJ01-01	01				6	1	4	9	1	0	45	56	57	60	61	3	In	VDJ
ATCCAGCCCTCAGAACCCAGGGACTCAGCTGTGTACTTCTGTGCCAGCAGTTTCTGGGGACTGAACACTGAAGCTTTCTTTGGACAA	CASSFWGLNTEAFF	2	1.4976898134627337E-5	42	TCRBV12	TCRBV12				TCRBV12-03,TCRBV12-04						TCRBD01,TCRBD02	TCRBD01-01,TCRBD02-01		TCRBJ01-01*01	TCRBJ01	TCRBJ01-01	01				3	3	0	7	0	0	39	53	56	-1	61	2	In	VDJ
TTGGCGTCTGCTGTACCCTCCCAGACATCTGTGTACTTCTGTGCCAGCAGTAAGCCCTCTATGAACACTGAAGCTTTCTTTGGACAA	CASSKPSMNTEAFF	1	7.4884490673136685E-6	42	TCRBV06-04	TCRBV06	TCRBV06-04				01,02	TCRBD02-01	TCRBD02	TCRBD02-01				01,02	TCRBJ01-01*01	TCRBJ01	TCRBJ01-01	01				5	7	4	9	0	0	39	51	58	-1	61	1	In	VDJ
CTCCTTGGAGCTGGGGGACTCAGCCCTGTACTTCTGTGCCAGCAGCTTAACGGCAGGACTATGAACACTGAAGCTTTCTTTGGACAA		1	7.4884490673136685E-6	47	TCRBV13-01*01	TCRBV13	TCRBV13-01	01				TCRBD02-01	TCRBD02	TCRBD02-01				01,02	TCRBJ01-01*01	TCRBJ01	TCRBJ01-01	01				2	6	1	9	0	0	34	49	55	-1	61	1	Out	VDJ
ACAGTGACCAGTGCCCATCCTGAAGACAGCAGCTTCTACATCTGCAGTGCTAACACAGGGATGAACACTGAAGCTTTCTTTGGACAA	CSANTGMNTEAFF	1	7.4884490673136685E-6	39	TCRBV20	TCRBV20				TCRBV20-01,TCRBV20-or09_02		TCRBD01-01*01	TCRBD01	TCRBD01-01	01				TCRBJ01-01*01	TCRBJ01	TCRBJ01-01	01				4	2	3	3	1	0	42	52	54	60	61	1	In	VDJ
GAGTCCGCCAGCACCAACCAGACATCTATGTACCTCTGTGCCAGCAGTTTAGGGGGACAGATGAACACTGAAGCTTTCTTTGGACAA	CASSLGGQMNTEAFF	9	6.739604160582302E-5	45	TCRBV28-01*01	TCRBV28	TCRBV28-01	01				TCRBD01-01*01	TCRBD01	TCRBD01-01	01				TCRBJ01-01*01	TCRBJ01	TCRBJ01-01	01				2	2	0	5	1	0	36	51	53	60	61	9	In	VDJ
CAGCCCTCAGAACCCAGGGACTCAGCTGTGTACTTCTGTGCCAGCAGGGACAGAAAATTCATGAACACTGAAGCTTTCTTTGGACAA	CASRDRKFMNTEAFF	1	7.4884490673136685E-6	45	TCRBV12	TCRBV12				TCRBV12-03,TCRBV12-04		TCRBD01-01*01	TCRBD01	TCRBD01-01	01				TCRBJ01-01*01	TCRBJ01	TCRBJ01-01	01				6	0	1	5	8	0	36	-1	47	53	61	1	In	VDJ
GAGTCGCCCAGCCCCAACCAGACCTCTCTGTACTTCTGTGCCAGCAGCCCAAACAGGGGAATGAACACTGAAGCTTTCTTTGGACAA	CASSPNRGMNTEAFF	1	7.4884490673136685E-6	45	TCRBV27-01*01	TCRBV27	TCRBV27-01	01				TCRBD01-01*01	TCRBD01	TCRBD01-01	01				TCRBJ01-01*01	TCRBJ01	TCRBJ01-01	01				6	5	3	2	2	0	36	47	52	59	61	1	In	VDJ
TCGGCCCAAAAGAACCCGACAGCTTTCTATCTCTGTGCCAGTAGTTCCCAGGAGGGAGCAATGAACACTGAAGCTTTCTTTGGACAA	CASSSQEGAMNTEAFF	2	1.4976898134627337E-5	48	TCRBV19-01	TCRBV19	TCRBV19-01				01,02	TCRBD02-01*02	TCRBD02	TCRBD02-01	02				TCRBJ01-01*01	TCRBJ01	TCRBJ01-01	01				5	5	10	0	5	0	33	45	50	56	61	2	In	VDJ
CTGAAGATCCGGTCCACAAAGCTGGAGGACTCAGCCATGTACTTCTGTGCCAGCAGTGAAATGAACACTGAAGCTTTCTTTGGACAA	CASSEMNTEAFF	2	1.4976898134627337E-5	36	TCRBV02-01*01	TCRBV02	TCRBV02-01	01											TCRBJ01-01*01	TCRBJ01	TCRBJ01-01	01				2	0	0	0	1	0	45	-1	-1	60	61	2	In	VJ
AGCCCCAACCAGACCTCTCTGTACTTCTGTGCCAGCAGTTTAAGAAGGACAGGGGGGGAAATGAACACTGAAGCTTTCTTTGGACAA	CASSLRRTGGEMNTEAFF	1	7.4884490673136685E-6	54	TCRBV27-01*01	TCRBV27	TCRBV27-01	01				TCRBD01-01*01	TCRBD01	TCRBD01-01	01				TCRBJ01-01*01	TCRBJ01	TCRBJ01-01	01				2	4	1	1	5	0	27	42	46	56	61	1	In	VDJ
ATCCAGCAGGTAGTGCGAGGAGATTCGGCAGCTTATTTCTGTGCCAGCTCCCCACAGGAAATGAACACTGAAGCTTTCTTTGGACAA	CASSPQEMNTEAFF	1	7.4884490673136685E-6	42	TCRBV18-01*01	TCRBV18	TCRBV18-01	01								TCRBD01,TCRBD02	TCRBD01-01,TCRBD02-01		TCRBJ01-01*01	TCRBJ01	TCRBJ01-01	01				1	1	1	8	2	0	39	55	56	59	61	1	In	VDJ
CTGAAGATCCAGCCCTCAGAACCCAGGGACTCAGCTGTGTATTTTTGTGCTAGTGCCCTGGGGAACACTGAAGCTTTCTTTGGACAA	CASALGNTEAFF	1	7.4884490673136685E-6	36	TCRBV12-05*01	TCRBV12	TCRBV12-05	01								TCRBD01,TCRBD02	TCRBD01-01,TCRBD02-01		TCRBJ01-01*01	TCRBJ01	TCRBJ01-01	01				7	4	0	9	0	1	45	55	59	-1	62	1	In	VDJ
GTGACATCGGCCCAAAAGAACCCGACAGCTTTCTATCTCTGTGCCAGTAGTATAGATGGGGGGAACACTGAAGCTTTCTTTGGACAA	CASSIDGGNTEAFF	2	1.4976898134627337E-5	42	TCRBV19-01	TCRBV19	TCRBV19-01				01,02					TCRBD01,TCRBD02	TCRBD01-01,TCRBD02-01		TCRBJ01-01*01	TCRBJ01	TCRBJ01-01	01				0	1	6	1	0	1	39	56	57	-1	62	2	In	VDJ
TCCGCTACCAGCTCCCAGACATCTGTGTACTTCTGTGCCACCTCCCCGGGACAGGACCTAGGGAACACTGAAGCTTTCTTTGGACAA	CATSPGQDLGNTEAFF	17	1.2730363414433237E-4	48	TCRBV10-03*01	TCRBV10	TCRBV10-03	01				TCRBD01-01*01	TCRBD01	TCRBD01-01	01				TCRBJ01-01*01	TCRBJ01	TCRBJ01-01	01				10	7	0	4	7	1	33	40	47	55	62	17	In	VDJ
CACGCCCTGCAGCCAGAAGACTCAGCCCTGTATCTCTGCGCCAGCAGCCAAGGACAGGGAGGGAACACTGAAGCTTTCTTTGGACAA	CASSQGQGGNTEAFF	8	5.990759253850935E-5	45	TCRBV04-01*01	TCRBV04	TCRBV04-01	01				TCRBD01-01*01	TCRBD01	TCRBD01-01	01				TCRBJ01-01*01	TCRBJ01	TCRBJ01-01	01				1	0	2	3	3	1	36	-1	52	59	62	8	In	VDJ
GAGTCCGCCAGCACCAACCAGACATCTATGTACCTCTGTGCCAGCAGTTCTCCGGGACGTAGGAACACTGAAGCTTTCTTTGGACAA	CASSSPGRRNTEAFF	2	1.4976898134627337E-5	45	TCRBV28-01*01	TCRBV28	TCRBV28-01	01								TCRBD01,TCRBD02	TCRBD01-01,TCRBD02-01		TCRBJ01-01*01	TCRBJ01	TCRBJ01-01	01				4	4	0	7	4	1	36	49	53	58	62	2	In	VDJ
GTTGGAGTCGGCTGCTCCCTCCCAAACATCTGTGTACTTCTGTGCCAGCAGTTACTCGAGAGGAACACTGAAGCTTTCTTTGGACAA		4	2.9953796269254674E-5	41	TCRBV06	TCRBV06				TCRBV06-02,TCRBV06-03		TCRBD02-01*02	TCRBD02	TCRBD02-01	02				TCRBJ01-01*01	TCRBJ01	TCRBJ01-01	01				0	0	11	2	2	1	40	-1	57	60	62	4	Out	VDJ
GAGTCCGCCAGCACCAACCAGACATCTATGTACCTCTGTGCCAGCAGAGTACCCAGGGGATCGAACACTGAAGCTTTCTTTGGACAA	CASRVPRGSNTEAFF	2	1.4976898134627337E-5	45	TCRBV28-01*01	TCRBV28	TCRBV28-01	01				TCRBD01-01*01	TCRBD01	TCRBD01-01	01				TCRBJ01-01*01	TCRBJ01	TCRBJ01-01	01				6	6	4	2	3	1	36	47	53	59	62	2	In	VDJ
ACTGTGACATCGGCCCAAAAGAACCCGACAGCTTTCTATCTCTGTGCCAGTGCAGGGGGCGCGAACACTGAAGCTTTCTTTGGACAA	CASAGGANTEAFF	2	1.4976898134627337E-5	39	TCRBV19-01	TCRBV19	TCRBV19-01				01,02	TCRBD01-01*01	TCRBD01	TCRBD01-01	01				TCRBJ01-01*01	TCRBJ01	TCRBJ01-01	01				8	1	4	0	2	1	42	51	52	60	62	2	In	VDJ
CTGGAGCTGGGGGACTCAGCTTTGTATTTCTGTGCCAGCAGCGCTTCATGGGTCACAGGAGCGAACACTGAAGCTTTCTTTGGACAA	CASSASWVTGANTEAFF	1	7.4884490673136685E-6	51	TCRBV09-01	TCRBV09	TCRBV09-01				01,02	TCRBD01-01*01	TCRBD01	TCRBD01-01	01				TCRBJ01-01*01	TCRBJ01	TCRBJ01-01	01				3	11	3	4	3	1	30	43	54	59	62	1	In	VDJ
AGCACCTTGGAGCTGGGGGACTCGGCCCTTTATCTTTGCGCCAGCAGCCCGGGAGGGTCAGCGAACACTGAAGCTTTCTTTGGACAA	CASSPGGSANTEAFF	3	2.2465347201941005E-5	45	TCRBV05-01*01	TCRBV05	TCRBV05-01	01				TCRBD02-01*02	TCRBD02	TCRBD02-01	02				TCRBJ01-01*01	TCRBJ01	TCRBJ01-01	01				4	1	8	0	5	1	36	48	49	57	62	3	In	VDJ
AACCTGAGCTCTCTGGAGCTGGGGGACTCAGCTTTGTATTTCTGTGCCAGCAGCGTACTGCCGAACACTGAAGCTTTCTTTGGACAA	CASSVLPNTEAFF	1	7.4884490673136685E-6	39	TCRBV09-01	TCRBV09	TCRBV09-01				01,02					TCRBD01,TCRBD02	TCRBD01-01,TCRBD02-01		TCRBJ01-01*01	TCRBJ01	TCRBJ01-01	01				1	2	10	0	1	1	42	57	59	61	62	1	In	VDJ
GTGAGCACCTTGGAGCTGGGGGACTCGGCCCTTTATCTTTGCGCCAGCAGCCTCAACAGCCCGAACACTGAAGCTTTCTTTGGACAA	CASSLNSPNTEAFF	1	7.4884490673136685E-6	42	TCRBV05-01*01	TCRBV05	TCRBV05-01	01				TCRBD01-01*01	TCRBD01	TCRBD01-01	01				TCRBJ01-01*01	TCRBJ01	TCRBJ01-01	01				4	4	3	5	3	1	39	51	55	59	62	1	In	VDJ
ATTCTGGAGTCCGCCAGCACCAACCAGACATCTATGTACCTCTGTGCCAGCAGTAGACAGACGAACACTGAAGCTTTCTTTGGACAA	CASSRQTNTEAFF	2	1.4976898134627337E-5	39	TCRBV28-01*01	TCRBV28	TCRBV28-01	01				TCRBD01-01*01	TCRBD01	TCRBD01-01	01				TCRBJ01-01*01	TCRBJ01	TCRBJ01-01	01				5	1	2	5	2	1	42	54	55	60	62	2	In	VDJ
GCCCTGCAGCCAGAAGACTCAGCCCTGTATCTCTGCGCCAGCAGCCGCAATACAGGGGTAACGAACACTGAAGCTTTCTTTGGACAA	CASSRNTGVTNTEAFF	1	7.4884490673136685E-6	48	TCRBV04-01*01	TCRBV04	TCRBV04-01	01				TCRBD01-01*01	TCRBD01	TCRBD01-01	01				TCRBJ01-01*01	TCRBJ01	TCRBJ01-01	01				4	5	3	2	4	1	33	46	51	58	62	1	In	VDJ
CACGCCCTGCAGCCAGAAGACTCAGCCCTGTATCTCTGCGCCAGCAGCCAAGAGTCGAGGGAGAACACTGAAGCTTTCTTTGGACAA	CASSQESRENTEAFF	1	7.4884490673136685E-6	45	TCRBV04-01*01	TCRBV04	TCRBV04-01	01				TCRBD02-01*02	TCRBD02	TCRBD02-01	02				TCRBJ01-01*01	TCRBJ01	TCRBJ01-01	01				0	3	11	0	1	1	36	53	56	61	62	1	In	VDJ
CCTCCTCCCAGACATCTGTATATTTCTGCGCCAGCAGTCGACCTGAGGAGGGTTGCCGGGCAGAACACTGAAGCTTTCTTTGGACAA		2	1.4976898134627337E-5	55	TCRBV10-01	TCRBV10	TCRBV10-01				01,02	TCRBD02-01*02	TCRBD02	TCRBD02-01	02				TCRBJ01-01*01	TCRBJ01	TCRBJ01-01	01				5	8	10	0	10	1	26	38	46	52	62	2	Out	VDJ
ATCCGGTCCACAAAGCTGGAGGACTCAGCCATGTACTTCTGTGCCAGCAGTGAAAACAGCCAGAACACTGAAGCTTTCTTTGGACAA	CASSENSQNTEAFF	2	1.4976898134627337E-5	42	TCRBV02-01*01	TCRBV02	TCRBV02-01	01				TCRBD01-01*01	TCRBD01	TCRBD01-01	01				TCRBJ01-01*01	TCRBJ01	TCRBJ01-01	01				2	1	3	5	3	1	39	54	55	59	62	2	In	VDJ
AGCTTGGTGACTCTGCTGTGTATTTCTGTGCCAGCAGCCACGATCACAGGGAAGATAGAAAAGAACACTGAAGCTTTCTTTGGACAA		1	7.4884490673136685E-6	55	TCRBV03	TCRBV03				TCRBV03-01,TCRBV03-02		TCRBD01-01*01	TCRBD01	TCRBD01-01	01				TCRBJ01-01*01	TCRBJ01	TCRBJ01-01	01				3	5	3	3	11	1	26	40	45	51	62	1	Out	VDJ
CAGCCCTCAGAACCCAGGGACTCAGCTGTGTACTTCTGTGCCAGCAGAATCACCGGGACAATCAACACTGAAGCTTTCTTTGGACAA	CASRITGTINTEAFF	1	7.4884490673136685E-6	45	TCRBV12	TCRBV12				TCRBV12-03,TCRBV12-04		TCRBD01-01*01	TCRBD01	TCRBD01-01	01				TCRBJ01-01*01	TCRBJ01	TCRBJ01-01	01				6	7	0	6	3	2	36	47	54	60	63	1	In	VDJ
TTGGCTGCTCCCTCCCAGACATCTGTGTACTTCTGTGCCAGCAGTTACCCCGCGACAGGGGTAAACACTGAAGCTTTCTTTGGACAA	CASSYPATGVNTEAFF	1	7.4884490673136685E-6	48	TCRBV06-06	TCRBV06	TCRBV06-06				01,02	TCRBD01-01*01	TCRBD01	TCRBD01-01	01				TCRBJ01-01*01	TCRBJ01	TCRBJ01-01	01				2	5	2	2	2	2	33	48	53	61	63	1	In	VDJ
CTGAAGATCCAGCCCTCAGAACCCAGGGACTCAGCTGTGTACTTCTGTGCCAGCAGTTTTATTGTAACTGAAGCTTTCTTTGGACAA	CASSFIVTEAFF	1	7.4884490673136685E-6	36	TCRBV12	TCRBV12				TCRBV12-03,TCRBV12-04		TCRBD02-01	TCRBD02	TCRBD02-01				01,02	TCRBJ01-01*01	TCRBJ01	TCRBJ01-01	01				3	0	5	9	5	5	45	-1	59	61	66	1	In	VDJ
CGTTGGCGTCTGCTGTACCCTCTCAGACATCTGTGTACTTCTGTGCCAGCAGTGACTCGAATCGCAACTGAAGCTTTCTTTGGACAA		1	7.4884490673136685E-6	40	TCRBV06-04	TCRBV06	TCRBV06-04				01,02					TCRBD01,TCRBD02	TCRBD01-01,TCRBD02-01		TCRBJ01-01*01	TCRBJ01	TCRBJ01-01	01				0	0	2	8	6	5	41	-1	58	60	66	1	Out	VDJ
CTAGAGTCTGCCATCCCCAACCAGACAGCTCTTTACTTCTGTGCCACCAGTGATTTACAGGGACCTGATGAAGCTTTCTTTGGACAA	CATSDLQGPDEAFF	1	7.4884490673136685E-6	42	TCRBV24	TCRBV24				TCRBV24-01,TCRBV24-or09_02		TCRBD01-01*01	TCRBD01	TCRBD01-01	01				TCRBJ01-01*01	TCRBJ01	TCRBJ01-01	01				1	0	3	3	6	7	39	-1	56	62	68	1	In	VDJ
ACGCCTTGGAGCTGGACGACTCGGCCCTGTATCTCTGTGCCAGCAGCTTTTTGTTTACAGGGAGGGAATGAAGCTTTCTTTGGACAA		1	7.4884490673136685E-6	46	TCRBV05-04*01	TCRBV05	TCRBV05-04	01				TCRBD02-01*02	TCRBD02	TCRBD02-01	02				TCRBJ01-01*01	TCRBJ01	TCRBJ01-01	01				2	10	9	0	2	7	35	49	59	66	68	1	Out	VDJ
AATCTTCACATCAATTCCCTGGAGCTTGGTGACTCTGCTGTGTATTTCTGTGCCAGCAGCCAAGGGTCAGAAGCTTTCTTTGGACAA	CASSQGSEAFF	1	7.4884490673136685E-6	33	TCRBV03	TCRBV03				TCRBV03-01,TCRBV03-02						TCRBD01,TCRBD02	TCRBD01-01,TCRBD02-01		TCRBJ01-01*01	TCRBJ01	TCRBJ01-01	01				1	0	0	10	3	8	48	-1	64	66	69	1	In	VDJ
CCTGCTGGGGTTGGAGTCGGCTGCTCCCTCCCAAACATCTGTGTACTTCTGTGCCAGCAGTTCCAGGGTATGGGTCTCTTTGGACAA		4	2.9953796269254674E-5	32	TCRBV06	TCRBV06				TCRBV06-02,TCRBV06-03		TCRBD01-01*01	TCRBD01	TCRBD01-01	01				TCRBJ01-01*01	TCRBJ01	TCRBJ01-01	01				4	1	4	3	8	15	49	62	63	68	76	4	Out	VDJ
AGAACCGGGAGACACGGCACTGTATCTCTGCGCCAGCAGTCAGTCTTAGGGGGTATAGGTCCGAACACTGAAGCTCTCTTTGGACAA		1	7.4884490673136685E-6	53	TCRBV23-01*01	TCRBV23	TCRBV23-01	01				TCRBD01-01*01	TCRBD01	TCRBD01-01	01				TCRBJ01-01*01	TCRBJ01	TCRBJ01-01	01				3	5	5	1	23	15	28	42	47	53	76	1	Out	VDJ
ATCTGTCTCCACTCTGAAGATCCAGCGCACAGAGCAGGGGGACTCAGCTGTGTATCTCTGAATTGTGCCCCTCTGTTTTTTGGCAGT		1	7.4884490673136685E-6	23	TCRBV07-04*01	TCRBV07	TCRBV07-04	01								TCRBD01,TCRBD02	TCRBD01-01,TCRBD02-01		TCRBJ01-04*01	TCRBJ01	TCRBJ01-04	01				15	6	10	0	4	14	58	60	66	68	72	1	Out	VDJ
AGGCTGCTGTCGGCTGCTCCCTCCCAGACATCTGTGTACTTCTGTGCCAGCAGTTACTCGAAGCCGGGGAGACTGTTTTTTGGCAGT	CASSYSKPGRLFF	1	7.4884490673136685E-6	39	TCRBV06-05*01	TCRBV06	TCRBV06-05	01				TCRBD02-01	TCRBD02	TCRBD02-01				01,02	TCRBJ01-04*01	TCRBJ01	TCRBJ01-04	01				0	5	8	3	2	13	42	59	64	69	71	1	In	VDJ
AAGATCCAGCCTGCAAAGCTTGAGGACTCGGCCGTGTATCTCTGTGCCAGCAGCCCCCCATTCGCAGAGAAACTGTTTTTTGGCAGT	CASSPPFAEKLFF	1	7.4884490673136685E-6	39	TCRBV11-02*02	TCRBV11	TCRBV11-02	02								TCRBD01,TCRBD02	TCRBD01-01,TCRBD02-01		TCRBJ01-04*01	TCRBJ01	TCRBJ01-04	01				5	10	4	5	2	11	42	54	64	67	69	1	In	VDJ
TCAACTCTGACTGTGAGCAACATGAGCCCTGAAGACAGCAGCATATATCTCTGCAGCGCCGAACGGGGAAAACTGTTTTTTGGCAGT	CSAERGKLFF	1	7.4884490673136685E-6	30	TCRBV29-01*01	TCRBV29	TCRBV29-01	01				TCRBD02-01*01	TCRBD02	TCRBD02-01	01				TCRBJ01-04*01	TCRBJ01	TCRBJ01-04	01				7	5	8	3	0	10	51	58	63	-1	68	1	In	VDJ
CAGCGCACAGAGCGGGGGGACTCAGCCGTGTATCTCTGTGCCAGCAGCTTAGGGCTCGGACAGATTGAAAAACTGTTTTTTGGCAGT	CASSLGLGQIEKLFF	5	3.744224533656834E-5	45	TCRBV07-03*01	TCRBV07	TCRBV07-03	01				TCRBD01-01*01	TCRBD01	TCRBD01-01	01				TCRBJ01-04*01	TCRBJ01	TCRBJ01-04	01				2	6	1	5	2	7	36	51	57	63	65	5	In	VDJ
CACACCCTGCAGCCAGAAGACTCGGCCATGTATCTCTGTGCCAGCAGCTTAGGGCTCGGACAGATTGAAAAACTGTTTTTTGGCAGT	CASSLGLGQIEKLFF	2	1.4976898134627337E-5	45	TCRBV04-02*01	TCRBV04	TCRBV04-02	01				TCRBD01-01*01	TCRBD01	TCRBD01-01	01				TCRBJ01-04*01	TCRBJ01	TCRBJ01-04	01				5	9	1	5	2	7	36	48	57	63	65	2	In	VDJ
CAGCCCTCAGAACCCAGGGACTCAGCTGTGTACTTCTGTGCCAGCAGTTACAGCGGGACAGGAGGTGAAAAACTGTTTTTTGGCAGT	CASSYSGTGGEKLFF	1	7.4884490673136685E-6	45	TCRBV12	TCRBV12				TCRBV12-03,TCRBV12-04		TCRBD01-01*01	TCRBD01	TCRBD01-01	01				TCRBJ01-04*01	TCRBJ01	TCRBJ01-04	01				4	5	0	4	3	7	36	49	54	62	65	1	In	VDJ
GATCCTGGAGTCGCCCAGCCCCAACCAGACCTCTCTGTACTTCTGTGCCAGACCCGACAGGGGAGTGAAAAACTGTTTTTTGGCAGT		1	7.4884490673136685E-6	38	TCRBV27-01*01	TCRBV27	TCRBV27-01	01				TCRBD01-01*01	TCRBD01	TCRBD01-01	01				TCRBJ01-04*01	TCRBJ01	TCRBJ01-04	01				9	4	2	2	2	7	43	51	55	63	65	1	Out	VDJ
CTGCTGTCGGCTGCTCCCTCCCAGACATCTGTGTACTTCTGTGCCAGCCGAGGGACAGGCAACTCTGAAAAACTGTTTTTTGGCAGT	CASRGTGNSEKLFF	1	7.4884490673136685E-6	42	TCRBV06-05*01	TCRBV06	TCRBV06-05	01				TCRBD01-01*01	TCRBD01	TCRBD01-01	01				TCRBJ01-04*01	TCRBJ01	TCRBJ01-04	01				8	3	0	4	6	7	39	48	51	59	65	1	In	VDJ
GCTGGAGTCGGCTGCTCCCTCCCAGACATCTGTGTACTTCTGTGCCAGCAGTGACAGGGTCCCTATGAAAAACTGTTTTTTGGCAGT		2	1.4976898134627337E-5	41	TCRBV06-01*01	TCRBV06	TCRBV06-01	01				TCRBD01-01*01	TCRBD01	TCRBD01-01	01				TCRBJ01-04*01	TCRBJ01	TCRBJ01-04	01				3	0	4	3	5	6	40	-1	54	59	64	2	Out	VDJ
AACCTGAGCTCTCTGGAGCTGGGGGACTCAGCTTTGTATTTCTGTGCCAGCAGCGTCCAGGGGGATGAAAAACTGTTTTTTGGCAGT	CASSVQGDEKLFF	1	7.4884490673136685E-6	39	TCRBV09-01	TCRBV09	TCRBV09-01				01,02	TCRBD01-01*01	TCRBD01	TCRBD01-01	01				TCRBJ01-04*01	TCRBJ01	TCRBJ01-04	01				2	1	4	1	0	6	42	56	57	-1	64	1	In	VDJ
CGCACACAGCAGGAGGACTCGGCCGTGTATCTCTGTGCCAGCAGCGGGGAGGGGACAGCCTTTAATGAAAAACTGTTTTTTGGCAGT	CASSGEGTAFNEKLFF	1	7.4884490673136685E-6	48	TCRBV07-02*01	TCRBV07	TCRBV07-02	01								TCRBD01,TCRBD02	TCRBD01-01,TCRBD02-01		TCRBJ01-04*01	TCRBJ01	TCRBJ01-04	01				5	6	0	5	4	4	33	45	51	58	62	1	In	VDJ
GAGTCGCCCAGCCCCAACCAGACCTCTCTGTACTTCTGTGCCAGCAGTTTAAGGTTCAGGATTAATGAAAAACTGTTTTTTGGCAGT	CASSLRFRINEKLFF	3	2.2465347201941005E-5	45	TCRBV27-01*01	TCRBV27	TCRBV27-01	01				TCRBD01-01*01	TCRBD01	TCRBD01-01	01				TCRBJ01-04*01	TCRBJ01	TCRBJ01-04	01				2	5	4	4	2	4	36	51	56	60	62	3	In	VDJ
GCCTTGGAGCTGGACGACTCGGCCCTGTATCTCTGTGCCAGCAGTTTTGAGCACAGGGCCGGTAATGAAAAACTGTTTTTTGGCAGT	CASSFEHRAGNEKLFF	1	7.4884490673136685E-6	48	TCRBV05-04*01	TCRBV05	TCRBV05-04	01				TCRBD01-01*01	TCRBD01	TCRBD01-01	01				TCRBJ01-04*01	TCRBJ01	TCRBJ01-04	01				5	8	3	3	4	4	33	44	52	58	62	1	In	VDJ
CTGGTGTCGGCTGCTCCCTCCCAGACATCTGTGTACTTCTGTGCCAGCTTGGTTCCGGCTTCTAATGAAAAACTGTTTTTTGGCAGT	CASLVPASNEKLFF	1	7.4884490673136685E-6	42	TCRBV06	TCRBV06				TCRBV06-01,TCRBV06-05,TCRBV06-08						TCRBD01,TCRBD02	TCRBD01-01,TCRBD02-01		TCRBJ01-04*01	TCRBJ01	TCRBJ01-04	01				8	8	9	0	2	3	39	48	56	59	61	1	In	VDJ
CAGAAGACTCAGCCCTGTATCTCTGCGCCAGCAGCCAAGAAACTAGCCACGGCCTCAGGGTCTAATGAAAAACTGTTTTTTGGCAGT		1	7.4884490673136685E-6	58	TCRBV04-01*01	TCRBV04	TCRBV04-01	01				TCRBD02-01	TCRBD02	TCRBD02-01				01,02	TCRBJ01-04*01	TCRBJ01	TCRBJ01-04	01				0	1	3	7	14	3	23	40	41	47	61	1	Out	VDJ
GAGTCGGCTGCTCCCTCCCAAACATCTGTGTACTTCTGTGCCAGCAGTTTCGCCGGGACATCTAATGAAAAACTGTTTTTTGGCAGT	CASSFAGTSNEKLFF	1	7.4884490673136685E-6	45	TCRBV06	TCRBV06				TCRBV06-02,TCRBV06-03		TCRBD01-01*01	TCRBD01	TCRBD01-01	01				TCRBJ01-04*01	TCRBJ01	TCRBJ01-04	01				4	5	0	6	1	3	36	49	54	60	61	1	In	VDJ
ACAGAGCAGGGGGACTCGGCCATGTATCTCTGTGCCAGCAGCTTAGCGTGGCAGGGTGTTGCTAATGAAAAACTGTTTTTTGGCAGT	CASSLAWQGVANEKLFF	1	7.4884490673136685E-6	51	TCRBV07-09	TCRBV07	TCRBV07-09				01,03	TCRBD01-01*01	TCRBD01	TCRBD01-01	01				TCRBJ01-04*01	TCRBJ01	TCRBJ01-04	01				0	4	4	3	5	3	30	47	51	56	61	1	In	VDJ
TGAATGTGAGCACCTTGGAGCTGGGGGACTCGGCCCTTTATCTTTGCGCCAATCGGGGCAGCTAATGAAAAACTGTTTTTTGGCAGT		1	7.4884490673136685E-6	37	TCRBV05-01*01	TCRBV05	TCRBV05-01	01								TCRBD01,TCRBD02	TCRBD01-01,TCRBD02-01		TCRBJ01-04*01	TCRBJ01	TCRBJ01-04	01				9	3	7	0	2	3	44	51	54	59	61	1	Out	VDJ
GAGTCTGCCATCCCCAACCAGACAGCTCTTTACTTCTGTGCCACCCCAGGGGATGACAGTCCTAATGAAAAACTGTTTTTTGGCAGT	CATPGDDSPNEKLFF	1	7.4884490673136685E-6	45	TCRBV24	TCRBV24				TCRBV24-01,TCRBV24-or09_02		TCRBD01-01*01	TCRBD01	TCRBD01-01	01				TCRBJ01-04*01	TCRBJ01	TCRBJ01-04	01				9	1	4	2	9	3	36	45	46	52	61	1	In	VDJ
CAGCGCACACAGCAGGAGGACTCCGCCGTGTATCTCTGTGCCAGCAGCAGAAACAGGGGGCCTAATGAAAAACTGTTTTTTGGCAGT	CASSRNRGPNEKLFF	1	7.4884490673136685E-6	45	TCRBV07-08*01	TCRBV07	TCRBV07-08	01				TCRBD01-01*01	TCRBD01	TCRBD01-01	01				TCRBJ01-04*01	TCRBJ01	TCRBJ01-04	01				5	4	3	0	0	3	36	48	52	-1	61	1	In	VDJ
CTCAGGCTGGAGTTGGCTGCTCCCTCCCAGACATCTGTGTACTTCTGTGCCAGCCAAAGGACTAATGAAAAACTGTTTTTTGGCAGT	CASQRTNEKLFF	1	7.4884490673136685E-6	36	TCRBV06-06	TCRBV06	TCRBV06-06				01,02					TCRBD01,TCRBD02	TCRBD01-01,TCRBD02-01		TCRBJ01-04*01	TCRBJ01	TCRBJ01-04	01				8	3	5	4	0	2	45	54	57	-1	60	1	In	VDJ
CAGAACTGGAGGATTCTGGAGTTTATTTCTGTGCCAGCAGCCGCAGCTGACAGGGGGCTAACTAATGAAAAACTGTTTTTTGGCAGT		1	7.4884490673136685E-6	52	TCRBV14-01*01	TCRBV14	TCRBV14-01	01				TCRBD01-01*01	TCRBD01	TCRBD01-01	01				TCRBJ01-04*01	TCRBJ01	TCRBJ01-04	01				4	6	2	0	1	1	29	42	48	58	59	1	Out	VDJ
CCCTCCCAGACATCTGTGTACTTCTGTGCCAGCAGTTATCCGGTAGGGGGCTCGTCAGGAACTAATGAAAAACTGTTTTTTGGCAGT	CASSYPVGGSSGTNEKLFF	1	7.4884490673136685E-6	57	TCRBV06	TCRBV06				TCRBV06-05,TCRBV06-06		TCRBD01-01*01	TCRBD01	TCRBD01-01	01				TCRBJ01-04*01	TCRBJ01	TCRBJ01-04	01				3	6	5	0	8	1	24	38	44	51	59	1	In	VDJ
CCTGCAGAACTGGAGGATTCTGGAGTTTATTTCTGTGCCAGCAGCCAAGAAGCAGCAGGAACTAATGAAAAACTGTTTTTTGGCAGT	CASSQEAAGTNEKLFF	1	7.4884490673136685E-6	48	TCRBV14-01*01	TCRBV14	TCRBV14-01	01				TCRBD01-01*01	TCRBD01	TCRBD01-01	01				TCRBJ01-04*01	TCRBJ01	TCRBJ01-04	01				0	5	4	4	0	1	33	50	55	-1	59	1	In	VDJ
ACCAACCAGACATCTATGTACCTCTGTGCCAGCAGTTTATCCCCAACCCCGACGGTCCGAACTAATGAAAAACTGTTTTTTGGCAGT	CASSLSPTPTVRTNEKLFF	2	1.4976898134627337E-5	57	TCRBV28-01*01	TCRBV28	TCRBV28-01	01								TCRBD01,TCRBD02	TCRBD01-01,TCRBD02-01		TCRBJ01-04*01	TCRBJ01	TCRBJ01-04	01				1	10	2	7	6	1	24	40	50	53	59	2	In	VDJ
AGCACCTTGGAGCTGGGGGACTCGGCCCTTTATCTTTGCGCCAGCAGCTTGGGGGGATCAACTAATGAAAAACTGTTTTTTGGCAGT	CASSLGGSTNEKLFF	1	7.4884490673136685E-6	45	TCRBV05-01*01	TCRBV05	TCRBV05-01	01								TCRBD01,TCRBD02	TCRBD01-01,TCRBD02-01		TCRBJ01-04*01	TCRBJ01	TCRBJ01-04	01				0	1	0	8	1	0	36	52	53	57	58	1	In	VDJ
ACCTTGGAGCTGGGGGACTCGGCCCTTTATCTTTGCGCCAGCAGCTTGTTCGGACAGACAACTAATGAAAAACTGTTTTTTGGCAGT	CASSLFGQTTNEKLFF	3	2.2465347201941005E-5	48	TCRBV05-01*01	TCRBV05	TCRBV05-01	01				TCRBD01-01*01	TCRBD01	TCRBD01-01	01				TCRBJ01-04*01	TCRBJ01	TCRBJ01-04	01				1	3	1	5	1	0	33	48	51	57	58	3	In	VDJ
ACATCGGCCCAAAAGAACCCGACAGCTTTCTATCTCTGTGCCAGTAGTCCCCGCAGTGGGAATAATGAAAAACTGTTTTTTGGCAGT	CASSPRSGNNEKLFF	1	7.4884490673136685E-6	45	TCRBV19-01	TCRBV19	TCRBV19-01				01,02					TCRBD01,TCRBD02	TCRBD01-01,TCRBD02-01		TCRBJ01-04*01	TCRBJ01	TCRBJ01-04	01				5	9	0	8	1	4	36	48	57	61	62	1	In	VDJ
CAGCGCACACAGCAGGAGGACTCCGCCGTGTATCTCTGTGCCAGCAGCTTAGTTTTAGGGTTGAATGAAAAACTGTTTTTTGGCAGT	CASSLVLGLNEKLFF	1	7.4884490673136685E-6	45	TCRBV07-08*01	TCRBV07	TCRBV07-08	01								TCRBD01,TCRBD02	TCRBD01-01,TCRBD02-01		TCRBJ01-04*01	TCRBJ01	TCRBJ01-04	01				1	4	5	3	3	5	36	52	56	60	63	1	In	VDJ
AGCTCTCTGGAGCTGGGGGACTCAGCTTTGTATTTCTGTGCCAGCAGCCCCCAAGTTTCCGTGAATGAAAAACTGTTTTTTGGCAGT	CASSPQVSVNEKLFF	1	7.4884490673136685E-6	45	TCRBV09-01	TCRBV09	TCRBV09-01				01,02					TCRBD01,TCRBD02	TCRBD01-01,TCRBD02-01		TCRBJ01-04*01	TCRBJ01	TCRBJ01-04	01				4	3	4	6	10	5	36	48	51	53	63	1	In	VDJ
CCAGGCCTGGGGGACGCAGCCATGTACCTGTGTGCCACCAGCAGACTCCCGTGGGGGGCAAGGAATGAAAAACTGTTTTTTGGCAGT	CATSRLPWGARNEKLFF	1	7.4884490673136685E-6	51	TCRBV15-01*01	TCRBV15	TCRBV15-01	01								TCRBD01,TCRBD02	TCRBD01-01,TCRBD02-01		TCRBJ01-04*01	TCRBJ01	TCRBJ01-04	01				2	8	6	0	4	5	30	45	53	59	63	1	In	VDJ
ACCCTGCAGCCAGAAGACTCGGCCCTGTATCTCTGTGCCAGCAGCCAAGATCCGATGGGACAGAATGAAAAACTGTTTTTTGGCAGT	CASSQDPMGQNEKLFF	1	7.4884490673136685E-6	48	TCRBV04-02*01	TCRBV04	TCRBV04-02	01				TCRBD01-01*01	TCRBD01	TCRBD01-01	01				TCRBJ01-04*01	TCRBJ01	TCRBJ01-04	01				0	6	0	5	0	5	33	50	56	-1	63	1	In	VDJ
TCGGCTGCTCCCTCCCAGACATCTGTGTACTTCTGTGCCAGCAGCTCTGCGTTCGGGCAGATCAATGAAAAACTGTTTTTTGGCAGT	CASSSAFGQINEKLFF	1	7.4884490673136685E-6	48	TCRBV06	TCRBV06				TCRBV06-01,TCRBV06-05						TCRBD01,TCRBD02	TCRBD01-01,TCRBD02-01		TCRBJ01-04*01	TCRBJ01	TCRBJ01-04	01				6	10	8	0	5	5	33	44	54	58	63	1	In	VDJ
ATCAATTCCCTGGAGCTTGGTGACTCTGCTGTGTATTTCTGTGCCAGCAGCCAGACAGGACCCAATGAAAAACTGTTTTTTGGCAGT	CASSQTGPNEKLFF	1	7.4884490673136685E-6	42	TCRBV03	TCRBV03				TCRBV03-01,TCRBV03-02		TCRBD01-01*01	TCRBD01	TCRBD01-01	01				TCRBJ01-04*01	TCRBJ01	TCRBJ01-04	01				3	0	2	4	4	5	39	-1	53	59	63	1	In	VDJ
ATCCAGCCCTCAGAACCCAGGGACTCAGCTGTGTACTTCTGTGCCAGCAGTTTTAACGGGGACAATGAAAAACTGTTTTTTGGCAGT	CASSFNGDNEKLFF	1	7.4884490673136685E-6	42	TCRBV12	TCRBV12				TCRBV12-03,TCRBV12-04						TCRBD01,TCRBD02	TCRBD01-01,TCRBD02-01		TCRBJ01-04*01	TCRBJ01	TCRBJ01-04	01				3	5	0	7	0	5	39	53	58	-1	63	1	In	VDJ
CTGGAGTCGGCTGCTCCCTCCCAGACATCTGTGTACTTCTGTGCCAGCAGACCAAGACAGAACAATGAAAAACTGTTTTTTGGCAGT	CASRPRQNNEKLFF	2	1.4976898134627337E-5	42	TCRBV06-01*01	TCRBV06	TCRBV06-01	01				TCRBD01-01*01	TCRBD01	TCRBD01-01	01				TCRBJ01-04*01	TCRBJ01	TCRBJ01-04	01				6	5	2	5	3	5	39	50	55	60	63	2	In	VDJ
GAGCTTGGTGACTCTGCTGTGTATTTCTGTGCCAGCAGCCAATCTCGCACTCAGGGGAAGAGAAATGAAAAACTGTTTTTTGGCAGT	CASSQSRTQGKRNEKLFF	1	7.4884490673136685E-6	54	TCRBV03	TCRBV03				TCRBV03-01,TCRBV03-02		TCRBD01-01*01	TCRBD01	TCRBD01-01	01				TCRBJ01-04*01	TCRBJ01	TCRBJ01-04	01				2	9	4	2	6	5	27	42	51	57	63	1	In	VDJ
CAGCGCACACAGCAGGAGGACTCGGCCGTGTATCTCTGTGCCAGCAGACAAACAGGGGGCACAAATGAAAAACTGTTTTTTGGCAGT	CASRQTGGTNEKLFF	1	7.4884490673136685E-6	45	TCRBV07-02*01	TCRBV07	TCRBV07-02	01				TCRBD01-01*01	TCRBD01	TCRBD01-01	01				TCRBJ01-04*01	TCRBJ01	TCRBJ01-04	01				6	4	3	0	3	5	36	47	51	60	63	1	In	VDJ
GAGCTGAATGTGAACGCCTTGGAGCTGGAGGACTCGGCCCTGTATCTCTGTGCCAGCAGGGAAAATGAAAAACTGTTTTTTGGCAGT	CASRENEKLFF	1	7.4884490673136685E-6	33	TCRBV05-08*01	TCRBV05	TCRBV05-08	01								TCRBD01,TCRBD02	TCRBD01-01,TCRBD02-01		TCRBJ01-04*01	TCRBJ01	TCRBJ01-04	01				5	0	1	8	1	5	48	-1	59	62	63	1	In	VDJ
TCCCTCCCAAACATCTGTGTACTTCTGTGCCAGCAGTTACTCGGACAGTACACAGGGAGGCTTTGGGAAAAACTGTTTTTTGGCAGT		4	2.9953796269254674E-5	56	TCRBV06	TCRBV06				TCRBV06-02,TCRBV06-03						TCRBD01,TCRBD02	TCRBD01-01,TCRBD02-01		TCRBJ01-04*01	TCRBJ01	TCRBJ01-04	01				0	0	1	5	18	8	25	-1	42	48	66	4	Out	VDJ
CAGCCCTCAGAACCCAGGGACTCAGCTGTGTACTTCTGTGCCAGCAAATTAGGGGACAGTTCCAGGGAAAAACTGTTTTTTGGCAGT	CASKLGDSSREKLFF	1	7.4884490673136685E-6	45	TCRBV12	TCRBV12				TCRBV12-03,TCRBV12-04		TCRBD01-01*01	TCRBD01	TCRBD01-01	01				TCRBJ01-04*01	TCRBJ01	TCRBJ01-04	01				7	6	0	5	7	8	36	46	52	59	66	1	In	VDJ
TCACCAGGCCTGGGGGACGCAGCCATGTACCTGTGTGCCACCAGCAGAGATAGTTCCCCAGGGTCGGAAAAACTGTTTTTTGGCAGT	CATSRDSSPGSEKLFF	1	7.4884490673136685E-6	48	TCRBV15-01*01	TCRBV15	TCRBV15-01	01				TCRBD01-01*01	TCRBD01	TCRBD01-01	01				TCRBJ01-04*01	TCRBJ01	TCRBJ01-04	01				0	8	4	3	3	8	33	50	58	63	66	1	In	VDJ
AGGCTGCTGTCGGCTGCTCCCTCCCAGACATCTGTGTACTTCTGTGCCAGCAGTCGAGTCACGACGGAAAAACTGTTTTTTGGCAGT	CASSRVTTEKLFF	1	7.4884490673136685E-6	39	TCRBV06-05*01	TCRBV06	TCRBV06-05	01								TCRBD01,TCRBD02	TCRBD01-01,TCRBD02-01		TCRBJ01-04*01	TCRBJ01	TCRBJ01-04	01				5	8	2	7	1	8	42	54	62	65	66	1	In	VDJ
AACTGGAGGATTCTGGAGTTTATTTCTGTGCCAGCAGCCTCGAGCCCCCGGGACAGGGGCCGCGGCGAAAAACTGTTTTTTGGCAGT		1	7.4884490673136685E-6	55	TCRBV14-01*01	TCRBV14	TCRBV14-01	01				TCRBD01-01*01	TCRBD01	TCRBD01-01	01				TCRBJ01-04*01	TCRBJ01	TCRBJ01-04	01				4	10	0	2	7	8	26	39	49	59	66	1	Out	VDJ
AACGCCTTGTTGCTGGGGGACTCGGCCCTCTATCTCTGTGCCAGCAGCTCCTATGACGGGGTACGCGAAAAACTGTTTTTTGGCAGT	CASSSYDGVREKLFF	1	7.4884490673136685E-6	45	TCRBV05-06*01	TCRBV05	TCRBV05-06	01				TCRBD02-01*01	TCRBD02	TCRBD02-01	01				TCRBJ01-04*01	TCRBJ01	TCRBJ01-04	01				3	7	8	3	5	8	36	49	56	61	66	1	In	VDJ
CAGCGCACACAGCAGGGGGACTCGGCCGTGTATCTCTGTGCCAGCAGCTCGAAGACAGGGGCAAACGAAAAACTGTTTTTTGGCAGT	CASSSKTGANEKLFF	1	7.4884490673136685E-6	45	TCRBV07-02*01	TCRBV07	TCRBV07-02	01				TCRBD01-01*01	TCRBD01	TCRBD01-01	01				TCRBJ01-04*01	TCRBJ01	TCRBJ01-04	01				4	4	2	2	5	8	36	49	53	61	66	1	In	VDJ
GAGTCCGCCAGCACCAACCAGACATCTATGTACCTCTGTGCCAGTACTACAGGGGGAGTTGAAATAGAAAAACTGTTTTTTGGCAGT	CASTTGGVEIEKLFF	4	2.9953796269254674E-5	45	TCRBV28-01*01	TCRBV28	TCRBV28-01	01				TCRBD01-01*01	TCRBD01	TCRBD01-01	01				TCRBJ01-04*01	TCRBJ01	TCRBJ01-04	01				9	4	3	1	10	8	36	44	48	56	66	4	In	VDJ
CTGAATGTGAACGCCTTGGAGCTGGACGACTCGGCCCTGTATCTCTGTGCCAGCAGCAAACCGGGAGAAAAACTGTTTTTTGGCAGT	CASSKPGEKLFF	1	7.4884490673136685E-6	36	TCRBV05-04*01	TCRBV05	TCRBV05-04	01				TCRBD02-01*02	TCRBD02	TCRBD02-01	02				TCRBJ01-04*01	TCRBJ01	TCRBJ01-04	01				4	4	8	3	0	8	45	57	61	-1	66	1	In	VDJ
ATCCAACCTGCAAAGCTTGAGGACTCGGCCGTGTATCTCTGTGCCAGCAGCTTAGGGACGGGCGGAGAAAAACTGTTTTTTGGCAGT	CASSLGTGGEKLFF	1	7.4884490673136685E-6	42	TCRBV11-02*02	TCRBV11	TCRBV11-02	02								TCRBD01,TCRBD02	TCRBD01-01,TCRBD02-01		TCRBJ01-04*01	TCRBJ01	TCRBJ01-04	01				1	0	1	7	7	8	39	-1	55	59	66	1	In	VDJ
ATCCAGCGCACAGAGCGGGGGGACTCAGCCGTGTATCTCTGTGCCAGCGCGGCTGGGGGTGGGCGAGAAAAACTGTTTTTTGGCAGT	CASAAGGGREKLFF	2	1.4976898134627337E-5	42	TCRBV07-03*01	TCRBV07	TCRBV07-03	01								TCRBD01,TCRBD02	TCRBD01-01,TCRBD02-01		TCRBJ01-04*01	TCRBJ01	TCRBJ01-04	01				8	6	6	1	7	8	39	48	54	59	66	2	In	VDJ
TTGGAGATCCAGCGCACAGAGCAGGGGGACTCGGCCGTGTATCTCTGTGCCAGCAGCAACCTACGAGAAAAACTGTTTTTTGGCAGT	CASSNLREKLFF	3	2.2465347201941005E-5	36	TCRBV07-09	TCRBV07	TCRBV07-09				01,03	TCRBD02-01	TCRBD02	TCRBD02-01				01,02	TCRBJ01-04*01	TCRBJ01	TCRBJ01-04	01				5	3	4	9	3	8	45	57	60	63	66	3	In	VDJ
CTGAAGATCCAGCGCACACAGCAGGAGGACTCCGCCGTGTATCTCTGTGCCAGCAGCAACCTACGAGAAAAACTGTTTTTTGGCAGT	CASSNLREKLFF	1	7.4884490673136685E-6	36	TCRBV07-08*01	TCRBV07	TCRBV07-08	01				TCRBD02-01	TCRBD02	TCRBD02-01				01,02	TCRBJ01-04*01	TCRBJ01	TCRBJ01-04	01				5	3	4	9	3	8	45	57	60	63	66	1	In	VDJ
CTACACGCCCTGCAGCCAGAAGACTCAGCCCTGTATCTCTGCGCCAGCAGCCAAGAAGGAACGGAAGAAAAACTGTTTTTTGGCAGT	CASSQEGTEEKLFF	1	7.4884490673136685E-6	42	TCRBV04-01*01	TCRBV04	TCRBV04-01	01								TCRBD01,TCRBD02	TCRBD01-01,TCRBD02-01		TCRBJ01-04*01	TCRBJ01	TCRBJ01-04	01				0	1	1	8	6	8	39	56	57	60	66	1	In	VDJ
CCAGCGCACACAGCAGGAGGACTCCGCCGTGTATCTCTGTGCCAGCAGCTTAGCGCGAGACAGGGTTGAAAAACTGTTTTTGGCAGT		1	7.4884490673136685E-6	44	TCRBV07-08*01	TCRBV07	TCRBV07-08	01				TCRBD01-01*01	TCRBD01	TCRBD01-01	01				TCRBJ01-04*01	TCRBJ01	TCRBJ01-04	01				0	4	2	3	11	18	37	54	58	65	76	1	Out	VDJ
ACACACCCTGCAGCCAGAAGACTCGGCCCTGTATCTCTGTGCCAGCAGCCAAGTGCTGGACAGCAATCAGCCCAGCATTTTGGTGAT		1	7.4884490673136685E-6	44	TCRBV04-02*01	TCRBV04	TCRBV04-02	01				TCRBD01-01*01	TCRBD01	TCRBD01-01	01				TCRBJ01-05*01	TCRBJ01	TCRBJ01-05	01				1	4	1	5	7	11	37	53	57	63	70	1	Out	VDJ
GTCCACAAAGCTGGAGGACTCAGCCATGTACTTCTGTGCCAGCAGTGAAAGGTTTAGGGTCGACAATCAGCCCAGCATTTTGGTGAT		4	2.9953796269254674E-5	47	TCRBV02-01*01	TCRBV02	TCRBV02-01	01								TCRBD01,TCRBD02	TCRBD01-01,TCRBD02-01		TCRBJ01-05*01	TCRBJ01	TCRBJ01-05	01				2	12	2	6	5	11	34	49	61	65	70	4	Out	VDJ
GAATGTGAGCACCTTGGAGCTGGGGGACTCGGCCCTTTATCTTTGCGCCAGCAGCTTGGGACAGGCGTGCCCCAGCATTTTGGTGAT		1	7.4884490673136685E-6	38	TCRBV05-01*01	TCRBV05	TCRBV05-01	01				TCRBD01-01*01	TCRBD01	TCRBD01-01	01				TCRBJ01-05*01	TCRBJ01	TCRBJ01-05	01				0	0	2	4	3	9	43	-1	59	65	68	1	Out	VDJ
TCGGCTGCTCCCTCCCAGACATCTGTGTACTTCTGTGCCAGCAGTTACCAGACGGGACAGGTTCTTCAGCCCCAGCATTTTGGTGAT	CASSYQTGQVLQPQHF	1	7.4884490673136685E-6	48	TCRBV06-05*01	TCRBV06	TCRBV06-05	01				TCRBD01-01*01	TCRBD01	TCRBD01-01	01				TCRBJ01-05*01	TCRBJ01	TCRBJ01-05	01				2	5	0	4	4	6	33	48	53	61	65	1	In	VDJ
AATGTGAACGCCTTGGAGCTGGAGGACTCGGCCCTGTATCTCTGTGCCAGCAGCTTAGGAGAGCTTCAGCCCCAGCATTTTGGTGAT	CASSLGELQPQHF	1	7.4884490673136685E-6	39	TCRBV05-08*01	TCRBV05	TCRBV05-08	01				TCRBD02-01*02	TCRBD02	TCRBD02-01	02				TCRBJ01-05*01	TCRBJ01	TCRBJ01-05	01				2	1	10	2	4	6	42	56	57	61	65	1	In	VDJ
TCCAGTCCACGGAGTCAGGGGACACAGCACTGTATTTCTGTGCCAGCAGCAAAGCGGACAGGTGGTCAGCCCCAGCATTTTGGTGAT		3	2.2465347201941005E-5	43	TCRBV21-01*01	TCRBV21	TCRBV21-01	01				TCRBD01-01*01	TCRBD01	TCRBD01-01	01				TCRBJ01-05*01	TCRBJ01	TCRBJ01-05	01				0	0	1	4	3	6	38	-1	55	62	65	3	Out	VDJ
ACCAGTGCCCATCCTGAAGACAGCAGCTTCTACATCTGCAGTGCTAGAGATAAATCACAGGGGGGTCAGCCCCAGCATTTTGGTGAT	CSARDKSQGGQPQHF	1	7.4884490673136685E-6	45	TCRBV20	TCRBV20				TCRBV20-01,TCRBV20-or09_02		TCRBD01-01*01	TCRBD01	TCRBD01-01	01				TCRBJ01-05*01	TCRBJ01	TCRBJ01-05	01				0	6	3	1	1	6	36	50	56	64	65	1	In	VDJ
CTGATCCTGGAGTCGCCCAGCCCCAACCAGACCTCTCTGTACTTCTGTGCCAGCAGTCAAGGGGGTCAGCCCCAGCATTTTGGTGAT	CASSQGGQPQHF	1	7.4884490673136685E-6	36	TCRBV27-01*01	TCRBV27	TCRBV27-01	01				TCRBD01-01*01	TCRBD01	TCRBD01-01	01				TCRBJ01-05*01	TCRBJ01	TCRBJ01-05	01				5	2	5	1	0	6	45	57	59	-1	65	1	In	VDJ
ATCCAGCCTGCAAAGCTTGAGGACTCGGCCGTGTATCTCTGTGCCAGCAGCCGACAGGGTCAGGGTCAGCCCCAGCATTTTGGTGAT	CASSRQGQGQPQHF	1	7.4884490673136685E-6	42	TCRBV11-02*02	TCRBV11	TCRBV11-02	02				TCRBD01-01*01	TCRBD01	TCRBD01-01	01				TCRBJ01-05*01	TCRBJ01	TCRBJ01-05	01				5	1	2	3	6	6	39	51	52	59	65	1	In	VDJ
CAGCGCACACAGCAGGAGGACTCGGCCGTGTATCTCTGTGCCAGCAGCTTAGTCTGGGGGGGCGGTCAGCCCCAGCATTTTGGTGAT	CASSLVWGGGQPQHF	1	7.4884490673136685E-6	45	TCRBV07-02*01	TCRBV07	TCRBV07-02	01				TCRBD02-01*01	TCRBD02	TCRBD02-01	01				TCRBJ01-05*01	TCRBJ01	TCRBJ01-05	01				1	3	9	0	3	6	36	52	55	62	65	1	In	VDJ
GCCCATCCTGAAGACAGCAGCTTCTACATCTGCAGTGCTAGTTACTCCCCTCGGACAGGTGACGGTCAGCCCCAGCATTTTGGTGAT	CSASYSPRTGDGQPQHF	1	7.4884490673136685E-6	51	TCRBV20	TCRBV20				TCRBV20-01,TCRBV20-or09_02		TCRBD01-01*01	TCRBD01	TCRBD01-01	01				TCRBJ01-05*01	TCRBJ01	TCRBJ01-05	01				3	11	1	4	6	6	30	41	52	59	65	1	In	VDJ
CCTGCAGCCAGAAGACTCGGCCCTGTATCTCTGTGCCAGCAGCCAAGATAATACAGGGATGTGAGTCAGCCCCAGCATTTTGGTGAT		4	2.9953796269254674E-5	50	TCRBV04-02*01	TCRBV04	TCRBV04-02	01				TCRBD01-01*01	TCRBD01	TCRBD01-01	01				TCRBJ01-05*01	TCRBJ01	TCRBJ01-05	01				0	4	3	3	7	6	31	48	52	58	65	4	Out	VDJ
CTCAGGCTGGAGTCGGCTGCTCCCTCCCAGACATCTGTGTACTTCTGTGCCAGCAGCGACGGGACTCAGCCCCAGCATTTTGGTGAT	CASSDGTQPQHF	4	2.9953796269254674E-5	36	TCRBV06-01*01	TCRBV06	TCRBV06-01	01								TCRBD01,TCRBD02	TCRBD01-01,TCRBD02-01		TCRBJ01-05*01	TCRBJ01	TCRBJ01-05	01				6	4	0	7	0	6	45	56	60	-1	65	4	In	VDJ
TCGGCCCAAAAGAACCCGACAGCTTTCTATCTCTGTGCCACCAAGTACGGGGGGCAGGGACGGTATCAGCCCCAGCATTTTGGTGAT	CATKYGGQGRYQPQHF	1	7.4884490673136685E-6	48	TCRBV19-01	TCRBV19	TCRBV19-01				01,02	TCRBD02-01*01	TCRBD02	TCRBD02-01	01				TCRBJ01-05*01	TCRBJ01	TCRBJ01-05	01				10	7	8	1	10	5	33	40	47	54	64	1	In	VDJ
TCGCCCAGCCCCAACCAGACCTCTCTGTACTTCTGTGCCAGCAGTGACTATTCCGGGACGGAATATCAGCCCCAGCATTTTGGTGAT	CASSDYSGTEYQPQHF	3	2.2465347201941005E-5	48	TCRBV27-01*01	TCRBV27	TCRBV27-01	01								TCRBD01,TCRBD02	TCRBD01-01,TCRBD02-01		TCRBJ01-05*01	TCRBJ01	TCRBJ01-05	01				5	9	0	7	5	5	33	45	54	59	64	3	In	VDJ
ACGGAGTCAGGGGACACAGCACTGTATTTCTGTGCCAGCAGCAAGGACAGAAGGTAGGGAGTTGATCAGCCCCAGCATTTTGGTGAT	CASSKDRR*GVDQPQHF	1	7.4884490673136685E-6	51	TCRBV21-01*01	TCRBV21	TCRBV21-01	01				TCRBD01-01*01	TCRBD01	TCRBD01-01	01				TCRBJ01-05*01	TCRBJ01	TCRBJ01-05	01				3	0	1	5	14	5	30	-1	44	50	64	1	Stop	VDJ
AGCAGGTAGTGCGAGGAGATTCGGCAGCTTATTTCTGTGCCAGCTCACGGTGAGGGCGTCACTGATCAGCCCCAGCATTTTGGTGAT		1	7.4884490673136685E-6	46	TCRBV18-01*01	TCRBV18	TCRBV18-01	01				TCRBD02-01*02	TCRBD02	TCRBD02-01	02				TCRBJ01-05*01	TCRBJ01	TCRBJ01-05	01				4	3	11	0	8	5	35	48	51	56	64	1	Out	VDJ
AGGCTGGAGTCGGCTGCTCCCTCCCAGACATCTGTGTACTTCTGTGCCAGCAGGACAGGGATGGATCAGCCCCAGCATTTTGGTGAT	CASRTGMDQPQHF	2	1.4976898134627337E-5	39	TCRBV06-01*01	TCRBV06	TCRBV06-01	01				TCRBD01-01*01	TCRBD01	TCRBD01-01	01				TCRBJ01-05*01	TCRBJ01	TCRBJ01-05	01				6	0	2	3	4	5	42	-1	53	60	64	2	In	VDJ
ATCCAGCGCACAGAGCAGGGGGACTCGGCCATGTATCTCTGTGCCAGCAACCCCCTGGGGGGGGATCAGCCCCAGCATTTTGGTGAT	CASNPLGGDQPQHF	1	7.4884490673136685E-6	42	TCRBV07-09	TCRBV07	TCRBV07-09				01,03	TCRBD02-01*01	TCRBD02	TCRBD02-01	01				TCRBJ01-05*01	TCRBJ01	TCRBJ01-05	01				7	7	9	0	1	5	39	49	56	63	64	1	In	VDJ
ATCCAGCCCTCAGAACCCAGGGACTCAGCTGTGTACTTCTGTGCCAGCAGGGACCTCACTCGGGATCAGCCCCAGCATTTTGGTGAT	CASRDLTRDQPQHF	1	7.4884490673136685E-6	42	TCRBV12	TCRBV12				TCRBV12-03,TCRBV12-04						TCRBD01,TCRBD02	TCRBD01-01,TCRBD02-01		TCRBJ01-05*01	TCRBJ01	TCRBJ01-05	01				6	0	1	7	10	5	39	-1	50	54	64	1	In	VDJ
ATCCGGTCCACAAAGCTGGAGGACTCAGCCATGTACTTCTGTGCCAGCAGTGAGTCCAGGGACGATCAGCCCCAGCATTTTGGTGAT	CASSESRDDQPQHF	9	6.739604160582302E-5	42	TCRBV02-01*01	TCRBV02	TCRBV02-01	01								TCRBD01,TCRBD02	TCRBD01-01,TCRBD02-01		TCRBJ01-05*01	TCRBJ01	TCRBJ01-05	01				3	5	0	7	1	5	39	53	58	63	64	9	In	VDJ
GTCGCCCAGCCCCAACCAGACCTCTCTGTACTTCTGTGCCAGCAGTTTAGGCAGTTCTTGTTAGATCAGCCCCAGCATTTTGGTGAT		1	7.4884490673136685E-6	47	TCRBV27-01*01	TCRBV27	TCRBV27-01	01								TCRBD01,TCRBD02	TCRBD01-01,TCRBD02-01		TCRBJ01-05*01	TCRBJ01	TCRBJ01-05	01				2	2	4	5	10	5	34	49	51	54	64	1	Out	VDJ
GAGATGAATGTGAGCACCTTGGAGCTGGGGGACTCGGCCCTTTATCTTTGCGCCAGCTATCGAGATCAGCCCCAGCATTTTGGTGAT	CASYRDQPQHF	1	7.4884490673136685E-6	33	TCRBV05-01*01	TCRBV05	TCRBV05-01	01				TCRBD02-01*02	TCRBD02	TCRBD02-01	02				TCRBJ01-05*01	TCRBJ01	TCRBJ01-05	01				7	4	11	2	0	5	48	57	61	-1	64	1	In	VDJ
CACGGAGTCAGGGGACACAGCACTGTATTTCTGTGCCAGCAGTACTGGCGGCTACATTGGCATCATCAGCCCCAGCATTTTGGTGAT		1	7.4884490673136685E-6	50	TCRBV21-01*01	TCRBV21	TCRBV21-01	01				TCRBD02-01	TCRBD02	TCRBD02-01				01,02	TCRBJ01-05*01	TCRBJ01	TCRBJ01-05	01				6	5	7	5	13	5	31	42	47	51	64	1	Out	VDJ
AGCACCTTGGAGCTGGGGGACTCGGCCCTTTATCTTTGCGCCAGCAGCGACCGGGACAGCCTTAATCAGCCCCAGCATTTTGGTGAT	CASSDRDSLNQPQHF	1	7.4884490673136685E-6	45	TCRBV05-01*01	TCRBV05	TCRBV05-01	01				TCRBD01-01*01	TCRBD01	TCRBD01-01	01				TCRBJ01-05*01	TCRBJ01	TCRBJ01-05	01				4	4	0	5	4	4	36	48	52	59	63	1	In	VDJ
ACAGAGCAGGGGGACTCGGCCATGTATCTCTGTGCCAGAAGCGCAAGGGACCCGGGACAGATTAATCAGCCCCAGCATTTTGGTGAT	CARSARDPGQINQPQHF	1	7.4884490673136685E-6	51	TCRBV07-09	TCRBV07	TCRBV07-09				01,03	TCRBD01-01*01	TCRBD01	TCRBD01-01	01				TCRBJ01-05*01	TCRBJ01	TCRBJ01-05	01				5	11	0	5	3	4	30	42	53	60	63	1	In	VDJ
AAGATCCAGCCCTCAGAACCCAGGGACTCAGCTGTGTACTTCTGTGCCAGCAGTTTGTACAGTAATCAGCCCCAGCATTTTGGTGAT	CASSLYSNQPQHF	2	1.4976898134627337E-5	39	TCRBV12	TCRBV12				TCRBV12-03,TCRBV12-04		TCRBD01-01*01	TCRBD01	TCRBD01-01	01				TCRBJ01-05*01	TCRBJ01	TCRBJ01-05	01				3	2	3	5	1	4	42	56	58	62	63	2	In	VDJ
GTGACATCGGCCCAAAAGAACCCGACAGCTTTCTATCTCTGTGCCAGTAACCTCCGGGACAGTAATCAGCCCCAGCATTTTGGTGAT	CASNLRDSNQPQHF	1	7.4884490673136685E-6	42	TCRBV19-01	TCRBV19	TCRBV19-01				01,02	TCRBD01-01*01	TCRBD01	TCRBD01-01	01				TCRBJ01-05*01	TCRBJ01	TCRBJ01-05	01				7	6	0	5	1	4	39	49	55	62	63	1	In	VDJ
CTGTCGGCTGCTCCCTCCCAGACATCTGTGTACTTCTGTGCCAGCAGTGACGGGCAGGGGTGGAATCAGCCCCAGCATTTTGGTGAT	CASSDGQGWNQPQHF	1	7.4884490673136685E-6	45	TCRBV06	TCRBV06				TCRBV06-01,TCRBV06-05		TCRBD01-01*01	TCRBD01	TCRBD01-01	01				TCRBJ01-05*01	TCRBJ01	TCRBJ01-05	01				3	4	4	2	3	4	36	50	54	60	63	1	In	VDJ
ATCCAGCCCTCAGAACCCAGGGACTCAGCTGTGTACTTCTGTGCCAGCAGTTTATCGGCCTTCAATCAGCCCCAGCATTTTGGTGAT	CASSLSAFNQPQHF	1	7.4884490673136685E-6	42	TCRBV12	TCRBV12				TCRBV12-03,TCRBV12-04						TCRBD01,TCRBD02	TCRBD01-01,TCRBD02-01		TCRBJ01-05*01	TCRBJ01	TCRBJ01-05	01				2	2	9	0	3	3	39	54	56	59	62	1	In	VDJ
CCAGAAGACTCGGCCCTGTATCTCTGTGCCAGCAGCCAAGGTTGGACAGGGGGCTTTCGTGGCAATCAGCCCCAGCATTTTGGTGAT	CASSQGWTGGFRGNQPQHF	1	7.4884490673136685E-6	57	TCRBV04-02*01	TCRBV04	TCRBV04-02	01				TCRBD01-01*01	TCRBD01	TCRBD01-01	01				TCRBJ01-05*01	TCRBJ01	TCRBJ01-05	01				1	3	1	0	7	2	24	40	43	54	61	1	In	VDJ
ATCCAGCCCTCAGAACCCAGGGACTCAGCTGTGTACTTCTGTGCCAGCAGCCGCGACACTGGCAATCAGCCCCAGCATTTTGGTGAT	CASSRDTGNQPQHF	1	7.4884490673136685E-6	42	TCRBV12	TCRBV12				TCRBV12-03,TCRBV12-04		TCRBD01-01*01	TCRBD01	TCRBD01-01	01				TCRBJ01-05*01	TCRBJ01	TCRBJ01-05	01				6	4	2	6	3	2	39	50	54	58	61	1	In	VDJ
AGCGCACAGAGCAGGGGGACTCGGCCATGTATCTCTGTGCCAGCAGGGACAAGCCCCTATGGCAATCAGCCCCAGCATTTTGGTGAT		1	7.4884490673136685E-6	46	TCRBV07-09	TCRBV07	TCRBV07-09				01,03	TCRBD01-01*01	TCRBD01	TCRBD01-01	01				TCRBJ01-05*01	TCRBJ01	TCRBJ01-05	01				6	0	1	6	10	2	35	-1	46	51	61	1	Out	VDJ
ACGATCCAGCGCACACAGCAGGAGGACTCCGCCGTGTATCTCTGTGCCAGCAGCATATATGGCAATCAGCCCCAGCATTTTGGTGAT	CASSIYGNQPQHF	1	7.4884490673136685E-6	39	TCRBV07-08*01	TCRBV07	TCRBV07-08	01				TCRBD02-01	TCRBD02	TCRBD02-01				01,02	TCRBJ01-05*01	TCRBJ01	TCRBJ01-05	01				5	1	5	9	4	2	42	54	55	57	61	1	In	VDJ
TCCACAAAGCTGGAGGACTCAGCCATGTACTTCTGTGCCAGCAAGCGGCGGGGCGGGGATGGCAATCAGCCCCAGCATTTTGGTGAT	CASKRRGGDGNQPQHF	1	7.4884490673136685E-6	48	TCRBV02-01*01	TCRBV02	TCRBV02-01	01				TCRBD02-01*01	TCRBD02	TCRBD02-01	01				TCRBJ01-05*01	TCRBJ01	TCRBJ01-05	01				7	4	7	3	8	2	33	43	47	53	61	1	In	VDJ
TCCGCCAGCACCAACCAGACATCTATGTACCTCTGTGCCAGCAGTTTGGCGAACAGGGATGGCAATCAGCCCCAGCATTTTGGTGAT	CASSLANRDGNQPQHF	2	1.4976898134627337E-5	48	TCRBV28-01*01	TCRBV28	TCRBV28-01	01				TCRBD01-01*01	TCRBD01	TCRBD01-01	01				TCRBJ01-05*01	TCRBJ01	TCRBJ01-05	01				3	5	3	3	3	2	33	47	52	58	61	2	In	VDJ
CAGCCTGCAAAGCTTGAGGACTCGGCCGTGTATCTCTGTGCCAGCAGCTCCGCGGGTCGGGGCAATCAGCCCCAGCATTTTGGTGAT	CASSSAGRGNQPQHF	1	7.4884490673136685E-6	45	TCRBV11-02*02	TCRBV11	TCRBV11-02	02				TCRBD02-01	TCRBD02	TCRBD02-01				01,02	TCRBJ01-05*01	TCRBJ01	TCRBJ01-05	01				4	2	7	4	5	2	36	49	51	56	61	1	In	VDJ
GTGACATCGGCCCAAAAGAACCCGACAGCTTTCTATCTCTGTGCCAGTACTACAGGGTCGGGCAATCAGCCCCAGCATTTTGGTGAT	CASTTGSGNQPQHF	1	7.4884490673136685E-6	42	TCRBV19-01	TCRBV19	TCRBV19-01				01,02	TCRBD01-01*01	TCRBD01	TCRBD01-01	01				TCRBJ01-05*01	TCRBJ01	TCRBJ01-05	01				7	2	3	3	4	2	39	49	51	57	61	1	In	VDJ
GAGTCGGCTGCTCCCTCCCAAACATCTGTGTACTTCTGTGCCAGCAGTTACTTGCGGGAGGGCAATCAGCCCCAGCATTTTGGTGAT	CASSYLREGNQPQHF	1	7.4884490673136685E-6	45	TCRBV06	TCRBV06				TCRBV06-02,TCRBV06-03		TCRBD02-01*02	TCRBD02	TCRBD02-01	02				TCRBJ01-05*01	TCRBJ01	TCRBJ01-05	01				1	1	7	1	0	2	36	52	53	-1	61	1	In	VDJ
TCGGCCCAAAAGAACCCGACAGCTTTCTATCTCTGTGCCAGTAACCGCGGCGGGGGTAAGGGCAATCAGCCCCAGCATTTTGGTGAT	CASNRGGGKGNQPQHF	1	7.4884490673136685E-6	48	TCRBV19-01	TCRBV19	TCRBV19-01				01,02	TCRBD02-01*01	TCRBD02	TCRBD02-01	01				TCRBJ01-05*01	TCRBJ01	TCRBJ01-05	01				7	6	7	2	5	2	33	43	49	56	61	1	In	VDJ
CAGCTGCTCCCTCTCAGACTTCTGTTTACTTCTGTGCCAGCAGTTACGAGGCCTCTTGGCGGCAATCAGCCCCAGCATTTTGGTGAT		1	7.4884490673136685E-6	49	TCRBV06-07*01	TCRBV06	TCRBV06-07	01				TCRBD02-01*02	TCRBD02	TCRBD02-01	02				TCRBJ01-05*01	TCRBJ01	TCRBJ01-05	01				2	0	11	1	10	2	32	-1	47	51	61	1	Out	VDJ
GTGACATCGGCCCAAAAGAACCCGACAGCTTTCTATCTCTGTGCCAGTAGTATAGTAGGCGGCAATCAGCCCCAGCATTTTGGTGAT	CASSIVGGNQPQHF	5	3.744224533656834E-5	42	TCRBV19-01	TCRBV19	TCRBV19-01				01,02					TCRBD01,TCRBD02	TCRBD01-01,TCRBD02-01		TCRBJ01-05*01	TCRBJ01	TCRBJ01-05	01				1	1	5	4	2	2	39	55	56	59	61	5	In	VDJ
ACATCGGCCCAAAAGAACCCGACAGCTTTCTATCTCTGTGCCAGTAGTACAAATTGGGGAGGCAATCAGCCCCAGCATTTTGGTGAT	CASSTNWGGNQPQHF	1	7.4884490673136685E-6	45	TCRBV19-01	TCRBV19	TCRBV19-01				01,02	TCRBD02-01*02	TCRBD02	TCRBD02-01	02				TCRBJ01-05*01	TCRBJ01	TCRBJ01-05	01				4	7	9	2	0	2	36	49	56	-1	61	1	In	VDJ
GAGTCCGCCAGCACCAACCAGACATCTATGTACCTCTGTGCCAGCAGTTTCTTCCGGTCAGGCAATCAGCCCCAGCATTTTGGTGAT	CASSFFRSGNQPQHF	2	1.4976898134627337E-5	45	TCRBV28-01*01	TCRBV28	TCRBV28-01	01								TCRBD01,TCRBD02	TCRBD01-01,TCRBD02-01		TCRBJ01-05*01	TCRBJ01	TCRBJ01-05	01				3	8	4	5	0	2	36	50	58	-1	61	2	In	VDJ
AGTCTGCCATCCCCAACCAGACAGCTCTTTACTTCTGTGCCACCAGTGATGGGACACCTTAGCAATCAGCCCCAGCATTTTGGTGAT		1	7.4884490673136685E-6	46	TCRBV24	TCRBV24				TCRBV24-01,TCRBV24-or09_02		TCRBD01-01*01	TCRBD01	TCRBD01-01	01				TCRBJ01-05*01	TCRBJ01	TCRBJ01-05	01				3	0	0	6	3	0	35	-1	50	56	59	1	Out	VDJ
GAGTCGGCTGCTCCCTCCCAGACATCTGTGTACTTCTGTGCCAGCAGGACTGGACAGGGTAGCAATCAGCCCCAGCATTTTGGTGAT	CASRTGQGSNQPQHF	2	1.4976898134627337E-5	45	TCRBV06-01*01	TCRBV06	TCRBV06-01	01				TCRBD01-01*01	TCRBD01	TCRBD01-01	01				TCRBJ01-05*01	TCRBJ01	TCRBJ01-05	01				6	4	1	3	0	0	36	47	51	-1	59	2	In	VDJ
TGGAGCTGGGGGACTCGGCCCTTTATCTTTGCGCCAGCAGCTTGGACAGGTAGGGCTTCTAGCAATCAGCCCCAGCATTTTGGTGAT		1	7.4884490673136685E-6	52	TCRBV05-01*01	TCRBV05	TCRBV05-01	01				TCRBD01-01*01	TCRBD01	TCRBD01-01	01				TCRBJ01-05*01	TCRBJ01	TCRBJ01-05	01				0	0	3	4	9	0	29	-1	45	50	59	1	Out	VDJ
ACATCGGCCCAAAAGAACCCGACAGCTTTCTATCTCTGTGCCAGTAGTATAGGCTTCTATAGCAATCAGCCCCAGCATTTTGGTGAT	CASSIGFYSNQPQHF	1	7.4884490673136685E-6	45	TCRBV19-01	TCRBV19	TCRBV19-01				01,02	TCRBD02-01	TCRBD02	TCRBD02-01				01,02	TCRBJ01-05*01	TCRBJ01	TCRBJ01-05	01				1	4	4	9	0	0	36	52	56	-1	59	1	In	VDJ
TGCCATCCCCAACCAGACAGCTCTTTACTTCTGTGCCACCAGTGATGTCGACAGGTCTATAGCAATCAGCCCCAGCATTTTGGTGAT		1	7.4884490673136685E-6	50	TCRBV24	TCRBV24				TCRBV24-01,TCRBV24-or09_02		TCRBD01-01*01	TCRBD01	TCRBD01-01	01				TCRBJ01-05*01	TCRBJ01	TCRBJ01-05	01				3	3	2	4	4	0	31	46	49	55	59	1	Out	VDJ
TCACCAGGCCTGGGGGACGCAGCCATGTACCTGTGTGCCACCAGCAGCCTAAGGGGCTATAGCAATCAGCCCCAGCATTTTGGTGAT	CATSSLRGYSNQPQHF	1	7.4884490673136685E-6	48	TCRBV15-01*01	TCRBV15	TCRBV15-01	01				TCRBD01-01*01	TCRBD01	TCRBD01-01	01				TCRBJ01-05*01	TCRBJ01	TCRBJ01-05	01				3	4	5	2	3	0	33	47	51	56	59	1	In	VDJ
TTGTTGCTGGGGGACTCGGCCCTGTATCTCTGTGCCAGCAGCTTGGCCATCCGCGCCTATAGCAATCAGCCCCAGCATTTTGGTGAT	CASSLAIRAYSNQPQHF	2	1.4976898134627337E-5	51	TCRBV05-05*01	TCRBV05	TCRBV05-05	01				TCRBD02-01	TCRBD02	TCRBD02-01				01,02	TCRBJ01-05*01	TCRBJ01	TCRBJ01-05	01				0	10	4	9	0	0	30	46	56	-1	59	2	In	VDJ
GCTGCTCCCTCCCAGACATCTGTGTACTTCTGTGCCAGCTTCGGTGCCCCGAGCTCTGATAGCAATCAGCCCCAGCATTTTGGTGAT	CASFGAPSSDSNQPQHF	1	7.4884490673136685E-6	51	TCRBV06	TCRBV06				TCRBV06-01,TCRBV06-05,TCRBV06-06		TCRBD02-01	TCRBD02	TCRBD02-01				01,02	TCRBJ01-05*01	TCRBJ01	TCRBJ01-05	01				8	12	6	7	5	0	30	39	51	54	59	1	In	VDJ
CACGCCCTGCAGCCAGAAGACTCAGCCCTGTATCTCTGTGCCAGCAGCCAAGTGCTGGATAGCAATCAGCCCCAGCATTTTGGTGAT	CASSQVLDSNQPQHF	1	7.4884490673136685E-6	45	TCRBV04-01*01	TCRBV04	TCRBV04-01	01								TCRBD01,TCRBD02	TCRBD01-01,TCRBD02-01		TCRBJ01-05*01	TCRBJ01	TCRBJ01-05	01				1	4	1	8	0	0	36	52	56	-1	59	1	In	VDJ
CAGCGCACACAGCAGGAGGACTCGGCCGTGTATCTCTGTGCCAGCAGCCAAGTCAGCGATAGCAATCAGCCCCAGCATTTTGGTGAT	CASSQVSDSNQPQHF	1	7.4884490673136685E-6	45	TCRBV07-02*01	TCRBV07	TCRBV07-02	01				TCRBD02-01	TCRBD02	TCRBD02-01				01,02	TCRBJ01-05*01	TCRBJ01	TCRBJ01-05	01				5	6	6	6	1	0	36	48	54	58	59	1	In	VDJ
CACGCCCTGCAGCCAGAAGACTCAGCCCTGTATCTCTGCGCCAGCAGCCAAGCGCTGAATAGCAATCAGCCCCAGCATTTTGGTGAT	CASSQALNSNQPQHF	1	7.4884490673136685E-6	45	TCRBV04-01*01	TCRBV04	TCRBV04-01	01								TCRBD01,TCRBD02	TCRBD01-01,TCRBD02-01		TCRBJ01-05*01	TCRBJ01	TCRBJ01-05	01				1	4	2	8	1	0	36	52	56	58	59	1	In	VDJ
CACACCCTGCAGCCAGAAGACTCGGCCCTGTATCTCTGTGCCAGCAACCAAGGACAGAATAGCAATCAGCCCCAGCATTTTGGTGAT	CASNQGQNSNQPQHF	1	7.4884490673136685E-6	45	TCRBV04-02*01	TCRBV04	TCRBV04-02	01				TCRBD01-01*01	TCRBD01	TCRBD01-01	01				TCRBJ01-05*01	TCRBJ01	TCRBJ01-05	01				1	0	2	5	2	0	36	-1	52	57	59	1	In	VDJ
AAGATCCAACCTGCAAAGCTTGAGGACTCGGCCGTGTATCTCTGTGCCAGCAGCCCCAATAGCAATCAGCCCCAGCATTTTGGTGAT	CASSPNSNQPQHF	1	7.4884490673136685E-6	39	TCRBV11-02*02	TCRBV11	TCRBV11-02	02				TCRBD01-01*01	TCRBD01	TCRBD01-01	01				TCRBJ01-05*01	TCRBJ01	TCRBJ01-05	01				5	2	4	6	1	0	42	54	56	58	59	1	In	VDJ
TCACCAGGCCTGGGGGACGCAGCCATGTACCTGTGTGCCACCAGCAGAGAAAGGGGCTTGAGCAATCAGCCCCAGCATTTTGGTGAT	CATSRERGLSNQPQHF	1	7.4884490673136685E-6	48	TCRBV15-01*01	TCRBV15	TCRBV15-01	01				TCRBD01-01*01	TCRBD01	TCRBD01-01	01				TCRBJ01-05*01	TCRBJ01	TCRBJ01-05	01				0	1	5	2	4	1	33	50	51	56	60	1	In	VDJ
CAGGGACTCAGCTGTGTACTTCTGTGCCAGCAGTGTTCAGGGGGCGGGTGGTATTATGGGAGCAATCAGCCCCAGCATTTTGGTGAT		1	7.4884490673136685E-6	59	TCRBV12	TCRBV12				TCRBV12-03,TCRBV12-04		TCRBD01-01*01	TCRBD01	TCRBD01-01	01				TCRBJ01-05*01	TCRBJ01	TCRBJ01-05	01				5	3	4	0	15	1	22	34	37	45	60	1	Out	VDJ
AGCACCTTGGAGCTGGGGGACTCGGCCCTTTATCTTTGCGCCAGCAGCGTTGCAGGGGGGAGCAATCAGCCCCAGCATTTTGGTGAT	CASSVAGGSNQPQHF	1	7.4884490673136685E-6	45	TCRBV05-01*01	TCRBV05	TCRBV05-01	01				TCRBD01-01*01	TCRBD01	TCRBD01-01	01				TCRBJ01-05*01	TCRBJ01	TCRBJ01-05	01				4	4	4	1	1	1	36	48	52	59	60	1	In	VDJ
CTACACGCCCTGCAGCCAGAAGACTCAGCCCTGTATCTCTGCGCCAGCAGCCAAGGGGGGAGCAATCAGCCCCAGCATTTTGGTGAT	CASSQGGSNQPQHF	1	7.4884490673136685E-6	42	TCRBV04-01*01	TCRBV04	TCRBV04-01	01								TCRBD01,TCRBD02	TCRBD01-01,TCRBD02-01		TCRBJ01-05*01	TCRBJ01	TCRBJ01-05	01				1	0	6	1	0	1	39	-1	55	-1	60	1	In	VDJ
ACAGAGCAGGGGGACTCGGCCATGTATCTCTGTGCCAGCAGCCAACTTAGGTCGGGTGAGAGCAATCAGCCCCAGCATTTTGGTGAT	CASSQLRSGESNQPQHF	1	7.4884490673136685E-6	51	TCRBV07-09	TCRBV07	TCRBV07-09				01,03	TCRBD02-01	TCRBD02	TCRBD02-01				01,02	TCRBJ01-05*01	TCRBJ01	TCRBJ01-05	01				5	10	8	4	4	1	30	42	52	56	60	1	In	VDJ
ATCCAGCGCACAGAGCGGGGGGACTCAGCCGTGTATCTCTGTGCCAGCAGCTTAGTACAGAGCAATCAGCCCCAGCATTTTGGTGAT	CASSLVQSNQPQHF	2	1.4976898134627337E-5	42	TCRBV07-03*01	TCRBV07	TCRBV07-03	01				TCRBD01-01*01	TCRBD01	TCRBD01-01	01				TCRBJ01-05*01	TCRBJ01	TCRBJ01-05	01				2	2	3	5	0	1	39	54	56	-1	60	2	In	VDJ
CACACCCTGCAGCCAGAAGACTCGGCCCTGTATCTCTGTGCCAGCAGCCAAGAAGGGGTCAGCAATCAGCCCCAGCATTTTGGTGAT	CASSQEGVSNQPQHF	1	7.4884490673136685E-6	45	TCRBV04-02*01	TCRBV04	TCRBV04-02	01				TCRBD01-01*01	TCRBD01	TCRBD01-01	01				TCRBJ01-05*01	TCRBJ01	TCRBJ01-05	01				0	0	5	2	2	1	36	-1	53	58	60	1	In	VDJ
CTGAAGATCCAGCGCACAGAGCAAGGGCGACTCGGCTGTGTATCTCTGTGCCAGATTGGCAGCAATCAGCCCCAGCATTTTGGTGAT		1	7.4884490673136685E-6	35	TCRBV07-05*01	TCRBV07	TCRBV07-05	01				TCRBD01-01*01	TCRBD01	TCRBD01-01	01				TCRBJ01-05*01	TCRBJ01	TCRBJ01-05	01				7	2	9	0	0	1	46	55	57	-1	60	1	Out	VDJ
TCGGCTGCTCCCTCCCAAACATCTGTGTACTTCTGTGCCAGCAGTTACGCCAGGGTAACCAGCAATCAGCCCCAGCATTTTGGTGAT	CASSYARVTSNQPQHF	1	7.4884490673136685E-6	48	TCRBV06	TCRBV06				TCRBV06-02,TCRBV06-03		TCRBD01-01*01	TCRBD01	TCRBD01-01	01				TCRBJ01-05*01	TCRBJ01	TCRBJ01-05	01				2	2	4	3	5	1	33	48	50	55	60	1	In	VDJ
AGTGCCCATCCTGAAGACAGCAGCTTCTACATCTGCAGTGCTAGAGTCTATTTCGGGGACAGCAATCAGCCCCAGCATTTTGGTGAT	CSARVYFGDSNQPQHF	1	7.4884490673136685E-6	48	TCRBV20	TCRBV20				TCRBV20-01,TCRBV20-or09_02						TCRBD01,TCRBD02	TCRBD01-01,TCRBD02-01		TCRBJ01-05*01	TCRBJ01	TCRBJ01-05	01				1	9	0	7	0	1	33	46	55	-1	60	1	In	VDJ
AGCACCAACCAGACATCTATGTACCTCTGTGCCAGCAGCTATGGTTTTAGACGGGGGAGAAGCAATCAGCCCCAGCATTTTGGTGAT	CASSYGFRRGRSNQPQHF	2	1.4976898134627337E-5	54	TCRBV28-01*01	TCRBV28	TCRBV28-01	01				TCRBD02-01*01	TCRBD02	TCRBD02-01	01				TCRBJ01-05*01	TCRBJ01	TCRBJ01-05	01				6	13	8	2	3	1	27	38	51	57	60	2	In	VDJ
CAGCCTGCAAAGCTTGAGGACTCGGCCGTGTATCTCTGTGCCAGCAGCTTAGCCCAGGGGCCCAATCAGCCCCAGCATTTTGGTGAT	CASSLAQGPNQPQHF	1	7.4884490673136685E-6	45	TCRBV11-02*02	TCRBV11	TCRBV11-02	02				TCRBD01-01*01	TCRBD01	TCRBD01-01	01				TCRBJ01-05*01	TCRBJ01	TCRBJ01-05	01				1	2	4	2	2	3	36	52	54	60	62	1	In	VDJ
GTGAGCACCTTGGAGCTGGGGGACTCGGCCCTTTATCTTTGCGCCAGCAGCTTACAGGGGCCCAATCAGCCCCAGCATTTTGGTGAT	CASSLQGPNQPQHF	1	7.4884490673136685E-6	42	TCRBV05-01*01	TCRBV05	TCRBV05-01	01				TCRBD01-01*01	TCRBD01	TCRBD01-01	01				TCRBJ01-05*01	TCRBJ01	TCRBJ01-05	01				2	0	3	2	2	3	39	-1	53	60	62	1	In	VDJ
AGCTCTCTGGAGCTGGGGGACTCAGCTTTGTATTTCTGTGCCAGCAGCTCCGGACAGGGGACCAATCAGCCCCAGCATTTTGGTGAT	CASSSGQGTNQPQHF	1	7.4884490673136685E-6	45	TCRBV09-01	TCRBV09	TCRBV09-01				01,02	TCRBD01-01*01	TCRBD01	TCRBD01-01	01				TCRBJ01-05*01	TCRBJ01	TCRBJ01-05	01				4	3	1	2	2	3	36	48	51	60	62	1	In	VDJ
GCCCTGCAGCCAGAAGACTCAGCCCTGTATCTCTGCGCCAGCAGCCAACCCGGGACAGGGTACAATCAGCCCCAGCATTTTGGTGAT	CASSQPGTGYNQPQHF	1	7.4884490673136685E-6	48	TCRBV04-01*01	TCRBV04	TCRBV04-01	01				TCRBD01-01*01	TCRBD01	TCRBD01-01	01				TCRBJ01-05*01	TCRBJ01	TCRBJ01-05	01				2	3	0	3	2	3	33	48	51	60	62	1	In	VDJ
CAAAAGAACCCGACAGCTTTCTATCTCTGTGCCAGTCTCCCTGCAGACAGGGGAATTAGGTACAATCAGCCCCAGCATTTTGGTGAT	CASLPADRGIRYNQPQHF	7	5.241914347119568E-5	54	TCRBV19-01	TCRBV19	TCRBV19-01				01,02	TCRBD01-01*01	TCRBD01	TCRBD01-01	01				TCRBJ01-05*01	TCRBJ01	TCRBJ01-05	01				8	9	2	2	9	3	27	36	45	53	62	7	In	VDJ
ACCCTGCAGCCAGAAGACTCGGCCCTGTATCTCTGCGCCAGCAGCCAAGAAAGGGGCCAGTACAATCAGCCCCAGCATTTTGGTGAT	CASSQERGQYNQPQHF	1	7.4884490673136685E-6	48	TCRBV04-03*01	TCRBV04	TCRBV04-03	01				TCRBD01-01*01	TCRBD01	TCRBD01-01	01				TCRBJ01-05*01	TCRBJ01	TCRBJ01-05	01				0	1	5	2	6	3	33	50	51	56	62	1	In	VDJ
TCGGCTGCTCCCTCCCAGACATCTGTGTACTTCTGTGCCAGCAGTGCCCAACCGCACAGTGACAATCAGCCCCAGCATTTTGGTGAT	CASSAQPHSDNQPQHF	2	1.4976898134627337E-5	48	TCRBV06-01*01	TCRBV06	TCRBV06-01	01				TCRBD01-01*01	TCRBD01	TCRBD01-01	01				TCRBJ01-05*01	TCRBJ01	TCRBJ01-05	01				4	9	3	5	3	3	33	46	55	59	62	2	In	VDJ
ACACAGCAGGAGGACTCGGCCGTGTATCTCTGTGCCAGCAGCCCCCGAGTTAGGGGTGGGGACAATCAGCCCCAGCATTTTGGTGAT	CASSPRVRGGDNQPQHF	3	2.2465347201941005E-5	51	TCRBV07-02*01	TCRBV07	TCRBV07-02	01				TCRBD01-01*01	TCRBD01	TCRBD01-01	01				TCRBJ01-05*01	TCRBJ01	TCRBJ01-05	01				5	9	5	2	6	3	30	42	51	56	62	3	In	VDJ
GAGTCGCCCAGCCCCAACCAGACCTCTCTGTACTTCTGTGCCAGCAGTTTGACGAGGGGGGACAATCAGCCCCAGCATTTTGGTGAT	CASSLTRGDNQPQHF	1	7.4884490673136685E-6	45	TCRBV27-01*01	TCRBV27	TCRBV27-01	01								TCRBD01,TCRBD02	TCRBD01-01,TCRBD02-01		TCRBJ01-05*01	TCRBJ01	TCRBJ01-05	01				3	4	5	1	2	3	36	50	54	60	62	1	In	VDJ
CTGGAGTCCGCCAGCACCAACCAGACATCTATGTACCTCTGTGCCAGCAGTCCGACAGGGGACAATCAGCCCCAGCATTTTGGTGAT	CASSPTGDNQPQHF	2	1.4976898134627337E-5	42	TCRBV28-01*01	TCRBV28	TCRBV28-01	01				TCRBD01-01*01	TCRBD01	TCRBD01-01	01				TCRBJ01-05*01	TCRBJ01	TCRBJ01-05	01				5	2	2	2	1	3	39	51	53	61	62	2	In	VDJ
TCTCTGGAGCTGGAGGACTCAGCCATGTACTTCTGTGCCAGCAGTGAAAGGTTTAGGGTCGACAATCAGCCCCAGCATTTTGGTGAT	CASSERFRVDNQPQHF	1	7.4884490673136685E-6	48	TCRBV02-01*01	TCRBV02	TCRBV02-01	01								TCRBD01,TCRBD02	TCRBD01-01,TCRBD02-01		TCRBJ01-05*01	TCRBJ01	TCRBJ01-05	01				2	6	5	3	4	3	33	48	54	58	62	1	In	VDJ
CGCACAGAGCAGGAGGACTCAGCCATGTACTTCTGTGCCAGCAGTGAAAGGTTTAGGGTCGACAATCAGCCCCAGCATTTTGGTGAT	CASSERFRVDNQPQHF	1	7.4884490673136685E-6	48	TCRBV02-01*01	TCRBV02	TCRBV02-01	01								TCRBD01,TCRBD02	TCRBD01-01,TCRBD02-01		TCRBJ01-05*01	TCRBJ01	TCRBJ01-05	01				2	6	5	3	4	3	33	48	54	58	62	1	In	VDJ
CAGCGCACAGAGCAGGGGGACTCGGCCATGTATCTCTGTGCCAGCAGCTTAACGGGGAGGAACAATCAGCCCCAGCATTTTGGTGAT	CASSLTGRNNQPQHF	1	7.4884490673136685E-6	45	TCRBV07-09	TCRBV07	TCRBV07-09				01,03	TCRBD02-01*02	TCRBD02	TCRBD02-01	02				TCRBJ01-05*01	TCRBJ01	TCRBJ01-05	01				2	3	9	1	2	3	36	51	54	60	62	1	In	VDJ
ATCCAGCGCACAGAGCAGGGGGACTCGGCCATGTATCTCTGTGCCAGCAGCCCAATCGGCAACAATCAGCCCCAGCATTTTGGTGAT	CASSPIGNNQPQHF	1	7.4884490673136685E-6	42	TCRBV07-09	TCRBV07	TCRBV07-09				01,03					TCRBD01,TCRBD02	TCRBD01-01,TCRBD02-01		TCRBJ01-05*01	TCRBJ01	TCRBJ01-05	01				5	6	9	0	2	3	39	51	57	60	62	1	In	VDJ
CAGCCCTCAGAACCCAGGGACTCAGCTGTGTACTTCTGTGCCAGCAGTTCGACAGGGTTTGTAAATCAGCCCCAGCATTTTGGTGAT	CASSSTGFVNQPQHF	1	7.4884490673136685E-6	45	TCRBV12	TCRBV12				TCRBV12-03,TCRBV12-04		TCRBD01-01*01	TCRBD01	TCRBD01-01	01				TCRBJ01-05*01	TCRBJ01	TCRBJ01-05	01				4	1	2	3	6	4	36	49	50	57	63	1	In	VDJ
AATTCCCTGGAGCTTGGTGACTCTGCTGTGTATTTCTGTGCCAGCAGCCAAGAAAGTGGTAGAAATCAGCCCCAGCATTTTGGTGAT	CASSQESGRNQPQHF	1	7.4884490673136685E-6	45	TCRBV03	TCRBV03				TCRBV03-01,TCRBV03-02		TCRBD02-01	TCRBD02	TCRBD02-01				01,02	TCRBJ01-05*01	TCRBJ01	TCRBJ01-05	01				0	6	5	8	1	4	36	53	59	62	63	1	In	VDJ
GCTGCTCCCTCCCAGACATCTGTGTACTTCTGTGCCAGCAGTCTTGCCCTTCCAGGGGGCTCAAATCAGCCCCAGCATTTTGGTGAT	CASSLALPGGSNQPQHF	1	7.4884490673136685E-6	51	TCRBV06	TCRBV06				TCRBV06-01,TCRBV06-05,TCRBV06-06		TCRBD01-01*01	TCRBD01	TCRBD01-01	01				TCRBJ01-05*01	TCRBJ01	TCRBJ01-05	01				5	10	4	0	3	4	30	42	52	60	63	1	In	VDJ
TCTGCTGTACCCTCTCAGACATCTGTGTACTTCTGTGCCAGCAGTGATAACCCGGGACACCCAAATCAGCCCCAGCATTTTGGTGAT	CASSDNPGHPNQPQHF	1	7.4884490673136685E-6	48	TCRBV06-04	TCRBV06	TCRBV06-04				01,02	TCRBD01-01*01	TCRBD01	TCRBD01-01	01				TCRBJ01-05*01	TCRBJ01	TCRBJ01-05	01				3	6	0	6	4	4	33	47	53	59	63	1	In	VDJ
CAGCGCACAGAGCAGGGGGACTCGGCCATGTATCTCTGTGCCAGCAGCTTAGGAAACAGGGAAAATCAGCCCCAGCATTTTGGTGAT	CASSLGNRENQPQHF	1	7.4884490673136685E-6	45	TCRBV07-09	TCRBV07	TCRBV07-09				01,03	TCRBD01-01*01	TCRBD01	TCRBD01-01	01				TCRBJ01-05*01	TCRBJ01	TCRBJ01-05	01				1	3	3	3	2	4	36	52	55	61	63	1	In	VDJ
CAGCCCTCAGAACCCAGGGACTCAGCTGTGTACTTCTGTGCCAGCAGTTTCTTATGGGGAGTTGGGCAGCCCCAGCATTTTGGTGAT	CASSFLWGVGQPQHF	1	7.4884490673136685E-6	45	TCRBV12	TCRBV12				TCRBV12-03,TCRBV12-04		TCRBD02-01*02	TCRBD02	TCRBD02-01	02				TCRBJ01-05*01	TCRBJ01	TCRBJ01-05	01				3	6	9	2	5	7	36	50	56	61	66	1	In	VDJ
AGGCTGGAGTTGGCTGCTCCCTCCCAGACATCTGTGTACTTCTGTGCCAGCACCACGGACCCGGGGCAGCCCCAGCATTTTGGTGAT	CASTTDPGQPQHF	1	7.4884490673136685E-6	39	TCRBV06-06	TCRBV06	TCRBV06-06				01,02	TCRBD02-01*01	TCRBD02	TCRBD02-01	01				TCRBJ01-05*01	TCRBJ01	TCRBJ01-05	01				7	9	8	3	0	7	42	52	61	-1	66	1	In	VDJ
CACAGCACTGTATTTCTGTGCCAGCAGCAAAGCGCAGAATAGGTGGGGGTTGGCGACTAACCGCGGCAGCCCCAGCATTTTGGTGAT		1	7.4884490673136685E-6	65	TCRBV21-01*01	TCRBV21	TCRBV21-01	01								TCRBD01,TCRBD02	TCRBD01-01,TCRBD02-01		TCRBJ01-05*01	TCRBJ01	TCRBJ01-05	01				0	11	6	1	17	7	16	33	44	49	66	1	Out	VDJ
GAACGCCTTGTTGCTGGGGGACTCGGCCCTCTATCTCTGTGCCAGCTCTCGAGGGGGGGGAGTGGCCAGCCCCAGCATTTTGGTGAT		2	1.4976898134627337E-5	44	TCRBV05-06*01	TCRBV05	TCRBV05-06	01				TCRBD02-01*01	TCRBD02	TCRBD02-01	01				TCRBJ01-05*01	TCRBJ01	TCRBJ01-05	01				7	6	9	0	7	7	37	46	52	59	66	2	Out	VDJ
CTCAAGATCCAGCCTGCAGAGCTTGGGGACTCGGCCATGTATCTCTGTGCCAGCAGCCCAGGAACCCAGCCCCAGCATTTTGGTGAT	CASSPGTQPQHF	4	2.9953796269254674E-5	36	TCRBV11-01*01	TCRBV11	TCRBV11-01	01				TCRBD01-01*01	TCRBD01	TCRBD01-01	01				TCRBJ01-05*01	TCRBJ01	TCRBJ01-05	01				5	1	4	4	4	7	45	57	58	62	66	4	In	VDJ
CACACCCTGCAGCCAGAAGACTCGGCCCTGTATCTCTGCGCCAGCAGCCAAGTAATGCAGGCTGGACAGCCCCAGCATTTTGGTGAT	CASSQVMQAGQPQHF	1	7.4884490673136685E-6	45	TCRBV04-03*01	TCRBV04	TCRBV04-03	01				TCRBD01-01*01	TCRBD01	TCRBD01-01	01				TCRBJ01-05*01	TCRBJ01	TCRBJ01-05	01				1	5	4	4	5	7	36	52	57	61	66	1	In	VDJ
ACGATCCAGCGCACACAGCAGGAGGACTCGGCCGTGTATCTCTGTGCCAGCAGCCGACAGGGGGGACAGCCCCAGCATTTTGGTGAT	CASSRQGGQPQHF	1	7.4884490673136685E-6	39	TCRBV07-02*01	TCRBV07	TCRBV07-02	01				TCRBD01-01*01	TCRBD01	TCRBD01-01	01				TCRBJ01-05*01	TCRBJ01	TCRBJ01-05	01				5	1	2	1	2	7	42	54	55	64	66	1	In	VDJ
AGGCTGCTGTCGGCTGCTCCCTCCCAGACATCTGTGTACTTCTGTGCCAGCGGAGGGGGCGCAGGACAGCCCCAGCATTTTGGTGAT	CASGGGAGQPQHF	1	7.4884490673136685E-6	39	TCRBV06-05*01	TCRBV06	TCRBV06-05	01				TCRBD01-01*01	TCRBD01	TCRBD01-01	01				TCRBJ01-05*01	TCRBJ01	TCRBJ01-05	01				8	2	5	0	6	7	42	51	53	60	66	1	In	VDJ
GGAGATCCAGCGCACAGAGCAGGGGGACTCGGCCATGTATCTCTGTGCCAGCAACACCGGGGTGGGAAGCCCCAGCATTTTGGTGAT		1	7.4884490673136685E-6	38	TCRBV07-09	TCRBV07	TCRBV07-09				01,03	TCRBD02-01*01	TCRBD02	TCRBD02-01	01				TCRBJ01-05*01	TCRBJ01	TCRBJ01-05	01				7	4	8	3	5	8	43	53	57	62	67	1	Out	VDJ
ATCCAGCCCTCAGAACCCGGGGACTCAGCTGTGTACTTCTGTGCCAGCAGTCTCCGACAGGTTTCTTCACCCCAGCATTTTGGTGAT	CASSLRQVSSPQHF	1	7.4884490673136685E-6	42	TCRBV12	TCRBV12				TCRBV12-03,TCRBV12-04		TCRBD01-01*01	TCRBD01	TCRBD01-01	01				TCRBJ01-05*01	TCRBJ01	TCRBJ01-05	01				5	4	2	4	8	10	39	51	55	61	69	1	In	VDJ
GAAGATCCAGCCTGCAGAGCAGGGGGACTCGGCCGTGTATGTCTGTGCAAGTCGCCCCCAGGGACAGGCATCTACACCTTCGGTTCG		1	7.4884490673136685E-6	38	TCRBV12-02*01	TCRBV12	TCRBV12-02	01				TCRBD01-01*01	TCRBD01	TCRBD01-01	01				TCRBJ01-02*01	TCRBJ01	TCRBJ01-02	01				5	5	0	4	3	10	43	55	60	68	71	1	Out	VDJ
GAATGTGAACGCCTTGGAGCTGGACGACTCGGCCCTGTATCTCTGTGCCAGCCGCAGGTAGTGGTTCTTGGCTACACCTTCGGTTCG		1	7.4884490673136685E-6	38	TCRBV05-04*01	TCRBV05	TCRBV05-04	01				TCRBD01-01*01	TCRBD01	TCRBD01-01	01				TCRBJ01-02*01	TCRBJ01	TCRBJ01-02	01				7	2	4	4	10	7	43	52	54	58	68	1	Out	VDJ
AGGCTGGAGTCGGCTGCTCCCTCCCAGACATCTGTGTACTTCTGTGCCAGCAGTGGTTGGACTCGGATTGGCTACACCTTCGGTTCG	CASSGWTRIGYTF	2	1.4976898134627337E-5	39	TCRBV06-01*01	TCRBV06	TCRBV06-01	01				TCRBD02-01	TCRBD02	TCRBD02-01				01,02	TCRBJ01-02*01	TCRBJ01	TCRBJ01-02	01				4	3	1	10	5	7	42	55	58	63	68	2	In	VDJ
CCCCTCACTCTGTAGTCTGCTGCCTCCTCCCAGACATCTGTATATTTCTGCGCTAATATTATAGTTGGTGGCTACACCTTCGGTTCG	CANIIVGGYTF	2	1.4976898134627337E-5	33	TCRBV10-01	TCRBV10	TCRBV10-01				01,02	TCRBD02-01	TCRBD02	TCRBD02-01				01,02	TCRBJ01-02*01	TCRBJ01	TCRBJ01-02	01				12	8	5	8	4	7	48	53	61	64	68	2	In	VDJ
AACGCCTTGGAGCTGGACGACTCGGCCCTGTATCTCTGTGCCAGCAGCTTGTATGGGACAGGGACACGTGGCTACACCTTCGGTTCG	CASSLYGTGTRGYTF	1	7.4884490673136685E-6	45	TCRBV05-04*01	TCRBV05	TCRBV05-04	01				TCRBD01-01*01	TCRBD01	TCRBD01-01	01				TCRBJ01-02*01	TCRBJ01	TCRBJ01-02	01				1	3	0	3	5	7	36	51	54	63	68	1	In	VDJ
AGGCTGCTGTCGGCTGCTCCCTCCCAGACATCTGTGTACTTCTGTGCCAGCAGTTACACGGACAGGTCTGGCTACACCTTCGGTTCG	CASSYTDRSGYTF	1	7.4884490673136685E-6	39	TCRBV06-05*01	TCRBV06	TCRBV06-05	01				TCRBD01-01*01	TCRBD01	TCRBD01-01	01				TCRBJ01-02*01	TCRBJ01	TCRBJ01-02	01				2	2	1	4	2	7	42	57	59	66	68	1	In	VDJ
ACTGTGACATCGGCCCAAAAGAACCCGACAGCTTTCTATCTCTGTGCCAGTAGGTTCGACAGGGTGGCTGGCTACACCTTCGGTTCG	CASRFDRVAGYTF	1	7.4884490673136685E-6	39	TCRBV19-01	TCRBV19	TCRBV19-01				01,02	TCRBD01-01*01	TCRBD01	TCRBD01-01	01				TCRBJ01-02*01	TCRBJ01	TCRBJ01-02	01				6	4	2	3	4	7	42	53	57	64	68	1	In	VDJ
CTACACACCCTGCAGCCAGAAGACTCGGCCCTGTATCTCTGCGCCAGCAGCCAAGATAGGGGGGCGGCTGGCTACACCTTCGGTTCG	CASSQDRGAAGYTF	1	7.4884490673136685E-6	42	TCRBV04-03*01	TCRBV04	TCRBV04-03	01								TCRBD01,TCRBD02	TCRBD01-01,TCRBD02-01		TCRBJ01-02*01	TCRBJ01	TCRBJ01-02	01				0	1	5	1	5	7	39	56	57	63	68	1	In	VDJ
CGATCCAGCGCACACAGCAGGAGGACTCGGCCGTGTATCTCTGTGCCAGCAGCTTACGTGGATTTTTATGGCTACACCTTCGGTTCG		3	2.2465347201941005E-5	40	TCRBV07-02*01	TCRBV07	TCRBV07-02	01								TCRBD01,TCRBD02	TCRBD01-01,TCRBD02-01		TCRBJ01-02*01	TCRBJ01	TCRBJ01-02	01				2	3	1	8	4	5	41	56	59	62	66	3	Out	VDJ
CTGATTCTGGAGTCCGCCAGCACCAACCAGACATCTATGTACCTCTGTGCCAGCAGCTATGACAGTTATGGCTACACCTTCGGTTCG	CASSYDSYGYTF	2	1.4976898134627337E-5	36	TCRBV28-01*01	TCRBV28	TCRBV28-01	01				TCRBD01-01*01	TCRBD01	TCRBD01-01	01				TCRBJ01-02*01	TCRBJ01	TCRBJ01-02	01				6	4	2	5	1	5	45	56	60	65	66	2	In	VDJ
ATGAATGTGAGCACCTTGGAGCTGGGGGACTCGGCCCTTTATCTTTGCGCCAGCAGCAACCGTTCTTATGGCTACACCTTCGGTTCG	CASSNRSYGYTF	1	7.4884490673136685E-6	36	TCRBV05-01*01	TCRBV05	TCRBV05-01	01								TCRBD01,TCRBD02	TCRBD01-01,TCRBD02-01		TCRBJ01-02*01	TCRBJ01	TCRBJ01-02	01				4	1	3	7	6	5	45	57	58	60	66	1	In	VDJ
ATCCTGGAGTCGCCCAGCCCCAACCAGACCTCTCTGTACTTCTGTGCCAGCGGGACATGGGCGGTGTATGGCTACACCTTCGGTTCG	CASGTWAVYGYTF	1	7.4884490673136685E-6	39	TCRBV27-01*01	TCRBV27	TCRBV27-01	01				TCRBD01-01*01	TCRBD01	TCRBD01-01	01				TCRBJ01-02*01	TCRBJ01	TCRBJ01-02	01				8	0	0	6	9	5	42	-1	51	57	66	1	In	VDJ
TCAGGGGACACAGCACTGTATTTCTGTGCCAGCAGCAAAGCGCGCCGCCCAGGGGGATCTTCGGGGTATGGCTACACCTTCGGTTCG	CASSKARRPGGSSGYGYTF	1	7.4884490673136685E-6	57	TCRBV21-01*01	TCRBV21	TCRBV21-01	01				TCRBD01-01*01	TCRBD01	TCRBD01-01	01				TCRBJ01-02*01	TCRBJ01	TCRBJ01-02	01				0	8	4	1	10	5	24	41	49	56	66	1	In	VDJ
CTGGAGTCCGCCAGCACCAACCAGACATCTATGTACCTCTGTGCCAGCAGTTTACCACAGGGAGGGTATGGCTACACCTTCGGTTCG	CASSLPQGGYGYTF	2	1.4976898134627337E-5	42	TCRBV28-01*01	TCRBV28	TCRBV28-01	01				TCRBD02-01*02	TCRBD02	TCRBD02-01	02				TCRBJ01-02*01	TCRBJ01	TCRBJ01-02	01				2	5	9	0	0	5	39	54	59	-1	66	2	In	VDJ
GTGAGCACCTTGGAGCTGGGGGACTCGGCCCTTTATCTTTGCGCCAACGAGCGGGCCGCTACAAGGTATGGCTACACCTTCGGTTCG	CANERAATRYGYTF	1	7.4884490673136685E-6	42	TCRBV05-01*01	TCRBV05	TCRBV05-01	01				TCRBD02-01	TCRBD02	TCRBD02-01				01,02	TCRBJ01-02*01	TCRBJ01	TCRBJ01-02	01				9	3	6	4	11	5	39	46	49	55	66	1	In	VDJ
GCCTTGGAGCTGGACGACTCGGCCCTGTATCTCTGTGCCAGCAGCTTGGCCCTAAAGGGGGTAGAGTATGGCTACACCTTCGGTTCG	CASSLALKGVEYGYTF	1	7.4884490673136685E-6	48	TCRBV05-04*01	TCRBV05	TCRBV05-04	01				TCRBD01-01*01	TCRBD01	TCRBD01-01	01				TCRBJ01-02*01	TCRBJ01	TCRBJ01-02	01				0	6	5	1	5	5	33	49	55	61	66	1	In	VDJ
ATCCAGCGCACAGAGCAGGGGGACTCGGCCATGTATCTCTGTGCCAGCAGCCGCGGACAGACCTTCTATGGCTACACCTTCGGTTCG	CASSRGQTFYGYTF	1	7.4884490673136685E-6	42	TCRBV07-09	TCRBV07	TCRBV07-09				01,03	TCRBD01-01*01	TCRBD01	TCRBD01-01	01				TCRBJ01-02*01	TCRBJ01	TCRBJ01-02	01				5	3	1	5	5	4	39	51	54	60	65	1	In	VDJ
ACCTTGGAGCTGGGGGACTCGGCCCTTTATCTTTGCGCCAGCAACCGAGAACCGGGACAGGACTTCTATGGCTACACCTTCGGTTCG	CASNREPGQDFYGYTF	3	2.2465347201941005E-5	48	TCRBV05-01*01	TCRBV05	TCRBV05-01	01				TCRBD01-01*01	TCRBD01	TCRBD01-01	01				TCRBJ01-02*01	TCRBJ01	TCRBJ01-02	01				6	10	0	4	4	4	33	43	53	61	65	3	In	VDJ
ACACAGCAGGAGGACTCGGCCGTGTATCTCTGTGCCAGCAGCTCTCCGGCGGGGAGCAGGCGGGTCTATGGCTACACCTTCGGTTCG	CASSSPAGSRRVYGYTF	1	7.4884490673136685E-6	51	TCRBV07-02*01	TCRBV07	TCRBV07-02	01				TCRBD02-01*01	TCRBD02	TCRBD02-01	01				TCRBJ01-02*01	TCRBJ01	TCRBJ01-02	01				4	5	7	3	11	4	30	43	48	54	65	1	In	VDJ
AAGATCCAGCCTGCAAAGCTTGAGGACTCGGCCGTGTATCTCTGTGCCAGCAGCCCGGGGACAGTCTATGGCTACACCTTCGGTTCG	CASSPGTVYGYTF	1	7.4884490673136685E-6	39	TCRBV11-02*02	TCRBV11	TCRBV11-02	02				TCRBD01-01*01	TCRBD01	TCRBD01-01	01				TCRBJ01-02*01	TCRBJ01	TCRBJ01-02	01				5	3	0	5	1	4	42	54	57	64	65	1	In	VDJ
TCACCAGGCCTGGGGGACGCAGCCATGTACCTGTGTGCCACCAGCGAGAGACAGGGGGCCCTCCTCTATGGCTACACCTTCGGTTCG	CATSERQGALLYGYTF	1	7.4884490673136685E-6	48	TCRBV15-01*01	TCRBV15	TCRBV15-01	01				TCRBD01-01*01	TCRBD01	TCRBD01-01	01				TCRBJ01-02*01	TCRBJ01	TCRBJ01-02	01				5	4	2	0	6	4	33	45	49	59	65	1	In	VDJ
AATTCCCTGGAGCTTGGTGACTCTGCTGTGTATTTCTGTGCCAGCAGCTACCAACAGACGCCACTCTATGGCTACACCTTCGGTTCG	CASSYQQTPLYGYTF	3	2.2465347201941005E-5	45	TCRBV03	TCRBV03				TCRBV03-01,TCRBV03-02		TCRBD01-01*01	TCRBD01	TCRBD01-01	01				TCRBJ01-02*01	TCRBJ01	TCRBJ01-02	01				5	5	3	5	8	4	36	48	53	57	65	3	In	VDJ
ATCCAGCCCTCAGAACCCAGGGACTCAGCTGTGTACTTCTGTGCCAGCAGTTTAGTGGGGGATATCTATGGCTACACCTTCGGTTCG	CASSLVGDIYGYTF	1	7.4884490673136685E-6	42	TCRBV12	TCRBV12				TCRBV12-03,TCRBV12-04						TCRBD01,TCRBD02	TCRBD01-01,TCRBD02-01		TCRBJ01-02*01	TCRBJ01	TCRBJ01-02	01				1	1	6	1	4	4	39	55	56	61	65	1	In	VDJ
AAGATCCGGTCCACAAAGCTGGAGGACTCAGCCATGTACTTCTGTGCCAGCATTCGCGGAGGGATCTATGGCTACACCTTCGGTTCG	CASIRGGIYGYTF	1	7.4884490673136685E-6	39	TCRBV02-01*01	TCRBV02	TCRBV02-01	01				TCRBD02-01*02	TCRBD02	TCRBD02-01	02				TCRBJ01-02*01	TCRBJ01	TCRBJ01-02	01				7	5	10	0	2	4	42	52	57	63	65	1	In	VDJ
AATGTGAACGCCTTGGAGCTGGACGACTCGGCCCTGTATCTCTGTGCCAGCAGCCCCGCAGGAATCTATGGCTACACCTTCGGTTCG	CASSPAGIYGYTF	2	1.4976898134627337E-5	39	TCRBV05-04*01	TCRBV05	TCRBV05-04	01				TCRBD01-01*01	TCRBD01	TCRBD01-01	01				TCRBJ01-02*01	TCRBJ01	TCRBJ01-02	01				4	4	4	4	3	4	42	54	58	62	65	2	In	VDJ
CACCTACACACCCTGCAGCCAGAAGACTCGGCCCTCTATCTCTGTGCCAGCAGCCCCGCAGGAATCTATGGCTACACCTTCGGTTCG	CASSPAGIYGYTF	1	7.4884490673136685E-6	39	TCRBV04-02*01	TCRBV04	TCRBV04-02	01				TCRBD01-01*01	TCRBD01	TCRBD01-01	01				TCRBJ01-02*01	TCRBJ01	TCRBJ01-02	01				4	3	4	4	3	4	42	55	58	62	65	1	In	VDJ
AGCACCTTGGAGCTGGGGGACTCGGCCCTTTATCTTTGCGCCAGCAGCCCTCAGGGGGCAGAAATCTATGGCTACACCTTCGGTTCG	CASSPQGAEIYGYTF	1	7.4884490673136685E-6	45	TCRBV05-01*01	TCRBV05	TCRBV05-01	01				TCRBD01-01*01	TCRBD01	TCRBD01-01	01				TCRBJ01-02*01	TCRBJ01	TCRBJ01-02	01				4	3	4	0	6	4	36	48	51	59	65	1	In	VDJ
CTGAATGTGAACGCCTTGGAGCTGGACGACTCGGCCCTGTATCTCTGTGCCAGCAGCACAGGGGGCTATGGCTACACCTTCGGTTCG	CASSTGGYGYTF	1	7.4884490673136685E-6	36	TCRBV05-04*01	TCRBV05	TCRBV05-04	01				TCRBD01-01*01	TCRBD01	TCRBD01-01	01				TCRBJ01-02*01	TCRBJ01	TCRBJ01-02	01				4	0	3	1	0	4	45	-1	57	-1	65	1	In	VDJ
GAGTCCGCCAGCACCAACCAGACATCTATGTACCTCTGTGCCAGCAGTCTCCTCCAGGGCAGGGGCTATGGCTACACCTTCGGTTCG	CASSLLQGRGYGYTF	2	1.4976898134627337E-5	45	TCRBV28-01*01	TCRBV28	TCRBV28-01	01				TCRBD01-01*01	TCRBD01	TCRBD01-01	01				TCRBJ01-02*01	TCRBJ01	TCRBJ01-02	01				5	11	4	2	0	4	36	48	59	-1	65	2	In	VDJ
CTGTCGGCTGCTCCCTCCCAGACATCTGTGTACTTCTGTGCCAGCAGCCCGCCCACAGGGATCGGCTATGGCTACACCTTCGGTTCG	CASSPPTGIGYGYTF	1	7.4884490673136685E-6	45	TCRBV06-05*01	TCRBV06	TCRBV06-05	01				TCRBD01-01*01	TCRBD01	TCRBD01-01	01				TCRBJ01-02*01	TCRBJ01	TCRBJ01-02	01				6	7	3	3	5	4	36	47	54	60	65	1	In	VDJ
CATCGGCCCAAAAGAACCCGACAGCTTTCTATCTCTGTGCCAGTAGTCCGAGACAGGCCCAACGGCTATGGCTACACCTTCGGTTCG		1	7.4884490673136685E-6	46	TCRBV19-01	TCRBV19	TCRBV19-01				01,02	TCRBD01-01*01	TCRBD01	TCRBD01-01	01				TCRBJ01-02*01	TCRBJ01	TCRBJ01-02	01				5	4	2	4	8	4	35	47	51	57	65	1	Out	VDJ
GAGTCTGCCATCCCCAACCAGACAGCTCTTTACTTCTGTGCCACCAGTGATGGACAGGGTGGAGGCTATGGCTACACCTTCGGTTCG	CATSDGQGGGYGYTF	1	7.4884490673136685E-6	45	TCRBV24	TCRBV24				TCRBV24-01,TCRBV24-or09_02		TCRBD01-01*01	TCRBD01	TCRBD01-01	01				TCRBJ01-02*01	TCRBJ01	TCRBJ01-02	01				3	0	1	3	6	4	36	-1	51	59	65	1	In	VDJ
CTGTCGGCTGCTCCCTCCCAGACATCTGTGTACTTCTGTGCCAGTAGTAGTGGAGGGGCTCAAGGCTATGGCTACACCTTCGGTTCG	CASSSGGAQGYGYTF	3	2.2465347201941005E-5	45	TCRBV06-05*01	TCRBV06	TCRBV06-05	01				TCRBD02-01*02	TCRBD02	TCRBD02-01	02				TCRBJ01-02*01	TCRBJ01	TCRBJ01-02	01				5	3	10	0	8	4	36	48	51	57	65	3	In	VDJ
ACTGTGACATCGGCCCAAAAGAACCCGACAGCTTTCTATCTCTGTGCCAGTAGTCTATCCGGGCGCTATGGCTACACCTTCGGTTCG	CASSLSGRYGYTF	1	7.4884490673136685E-6	39	TCRBV19-01	TCRBV19	TCRBV19-01				01,02					TCRBD01,TCRBD02	TCRBD01-01,TCRBD02-01		TCRBJ01-02*01	TCRBJ01	TCRBJ01-02	01				5	6	8	0	1	4	42	54	60	64	65	1	In	VDJ
CTGAAGATCCAGCGCACACAGCAGGAGGACTCCGCCGTGTATCTCTGTGCCAGCAGCTTAGAACGCTATGGCTACACCTTCGGTTCG	CASSLERYGYTF	1	7.4884490673136685E-6	36	TCRBV07-08*01	TCRBV07	TCRBV07-08	01								TCRBD01,TCRBD02	TCRBD01-01,TCRBD02-01		TCRBJ01-02*01	TCRBJ01	TCRBJ01-02	01				1	1	3	7	1	4	45	61	62	64	65	1	In	VDJ
CACGCCCTGCAGCCAGAAGACTCAGCCCTGTATCTCTGCGCCAGCAGCCAAGAGAGCAGGGTTAGCTATGGCTACACCTTCGGTTCG	CASSQESRVSYGYTF	1	7.4884490673136685E-6	45	TCRBV04-01*01	TCRBV04	TCRBV04-01	01				TCRBD01-01*01	TCRBD01	TCRBD01-01	01				TCRBJ01-02*01	TCRBJ01	TCRBJ01-02	01				0	3	4	3	4	4	36	53	56	61	65	1	In	VDJ
CTGGGGGACTCGGCCCTTTATCTTTGCGCCAGCAGCTTGGCCATGTACCGGACAGAAACCCTTAGCTATGGCTACACCTTCGGTTCG	CASSLAMYRTETLSYGYTF	1	7.4884490673136685E-6	57	TCRBV05-01*01	TCRBV05	TCRBV05-01	01				TCRBD01-01*01	TCRBD01	TCRBD01-01	01				TCRBJ01-02*01	TCRBJ01	TCRBJ01-02	01				0	9	1	5	10	4	24	40	49	55	65	1	In	VDJ
CAGCGCACAGAGCAGGGGGACTCGGCCATGTATCTCTGTGCCAGCAGCTTGGGTACAGTGGGGAGCTATGGCTACACCTTCGGTTCG	CASSLGTVGSYGYTF	1	7.4884490673136685E-6	45	TCRBV07-09	TCRBV07	TCRBV07-09				01,03	TCRBD02-01*02	TCRBD02	TCRBD02-01	02				TCRBJ01-02*01	TCRBJ01	TCRBJ01-02	01				3	10	9	2	0	4	36	50	60	-1	65	1	In	VDJ
ATCCAGCGCACAGAGCAGGGGGACTCGGCCATGTATCTCTGTGCCAGCAGCTCCCAATTCGAGAGCTATGGCTACACCTTCGGTTCG	CASSSQFESYGYTF	1	7.4884490673136685E-6	42	TCRBV07-09	TCRBV07	TCRBV07-09				01,03	TCRBD02-01*02	TCRBD02	TCRBD02-01	02				TCRBJ01-02*01	TCRBJ01	TCRBJ01-02	01				4	8	11	2	2	4	39	52	60	63	65	1	In	VDJ
CACCTACACACCCTGCAGCCAGAAGACTCGGCCCTGTATCTCTGTGCCAGCAGCCAAGGAGGAAGCTATGGCTACACCTTCGGTTCG	CASSQGGSYGYTF	1	7.4884490673136685E-6	39	TCRBV04-02*01	TCRBV04	TCRBV04-02	01				TCRBD02-01*02	TCRBD02	TCRBD02-01	02				TCRBJ01-02*01	TCRBJ01	TCRBJ01-02	01				1	0	11	1	3	4	42	-1	58	62	65	1	In	VDJ
GAGTCGGCTGCTCCCTCCCAAACATCTGTGTACTTCTGTGCCAGCAGCCACGCTGACCGGACAAGCTATGGCTACACCTTCGGTTCG	CASSHADRTSYGYTF	1	7.4884490673136685E-6	45	TCRBV06	TCRBV06				TCRBV06-02,TCRBV06-03		TCRBD01-01*01	TCRBD01	TCRBD01-01	01				TCRBJ01-02*01	TCRBJ01	TCRBJ01-02	01				6	11	1	6	2	4	36	47	58	63	65	1	In	VDJ
AAGATCCGGTCCACAAAGCTGGAGGACTCAGCCATGTACTTCTGTGCCAGCAGTGAACAGGCTTCCTATGGCTACACCTTCGGTTCG	CASSEQASYGYTF	1	7.4884490673136685E-6	39	TCRBV02-01*01	TCRBV02	TCRBV02-01	01				TCRBD01-01*01	TCRBD01	TCRBD01-01	01				TCRBJ01-02*01	TCRBJ01	TCRBJ01-02	01				2	0	4	4	4	4	42	-1	57	61	65	1	In	VDJ
GGGTTGGAGTCGGCTGCTCCCTCCCAAACATCTGTGTACTTCTGTGCCAGCAGCGATACAGGGTCCTATGGCTACACCTTCGGTTCG	CASSDTGSYGYTF	1	7.4884490673136685E-6	39	TCRBV06	TCRBV06				TCRBV06-02,TCRBV06-03		TCRBD01-01*01	TCRBD01	TCRBD01-01	01				TCRBJ01-02*01	TCRBJ01	TCRBJ01-02	01				6	4	3	3	2	4	42	53	57	63	65	1	In	VDJ
GGCTGGTGTCGGCTGCTCCCTCCCAGACATCTGTGTACTTGTGTGCCAGCAGTCCCGGGACCCGCCTATGGCTACACCTTCGGTTCG		1	7.4884490673136685E-6	40	TCRBV06-08*01	TCRBV06	TCRBV06-08	01								TCRBD01,TCRBD02	TCRBD01-01,TCRBD02-01		TCRBJ01-02*01	TCRBJ01	TCRBJ01-02	01				5	3	0	7	4	4	41	53	56	61	65	1	Out	VDJ
GAGTCTGCCAGGCCCTCACATACCTCTCAGTACCTCTGTGCCAGCAGTGACCACCGAGGGGGGCCCTATGGCTACACCTTCGGTTCG	CASSDHRGGPYGYTF	1	7.4884490673136685E-6	45	TCRBV25-01*01	TCRBV25	TCRBV25-01	01								TCRBD01,TCRBD02	TCRBD01-01,TCRBD02-01		TCRBJ01-02*01	TCRBJ01	TCRBJ01-02	01				3	6	5	1	3	4	36	50	56	62	65	1	In	VDJ
CAGCGCACAGAGCAGGGGGACTCGGCCATGTATCTCTGTGCCAGCAGCTTAGCCATGACAGGCCCCTATGGCTACACCTTCGGTTCG	CASSLAMTGPYGYTF	1	7.4884490673136685E-6	45	TCRBV07-09	TCRBV07	TCRBV07-09				01,03	TCRBD01-01*01	TCRBD01	TCRBD01-01	01				TCRBJ01-02*01	TCRBJ01	TCRBJ01-02	01				0	3	2	4	3	4	36	53	56	62	65	1	In	VDJ
CGCACAGAGCAGGGGGACTCGGCCATGTATCTCTGTGCCAGCAGCGACCCCGAGGGAGGCTTACCCTATGGCTACACCTTCGGTTCG	CASSDPEGGLPYGYTF	1	7.4884490673136685E-6	48	TCRBV07-09	TCRBV07	TCRBV07-09				01,03	TCRBD02-01*02	TCRBD02	TCRBD02-01	02				TCRBJ01-02*01	TCRBJ01	TCRBJ01-02	01				5	8	9	1	6	4	33	45	53	59	65	1	In	VDJ
GGAGCTGGGGGACTCAGCCCTGTACTTCTGTGCCAGCAGGTTGCCCGTATGACTGAGTGAAAGACCTATGGCTACACCTTCGGTTCG		1	7.4884490673136685E-6	53	TCRBV13-01*01	TCRBV13	TCRBV13-01	01				TCRBD02-01	TCRBD02	TCRBD02-01				01,02	TCRBJ01-02*01	TCRBJ01	TCRBJ01-02	01				6	11	2	10	11	4	28	39	50	54	65	1	Out	VDJ
AATGTGAGCACCTTGGAGCTGGGGGACTCGGCCCTTTATCTTTGCGCCAGCAGCTTGGAAGGGTACTATGGCTACACCTTCGGTTCG	CASSLEGYYGYTF	1	7.4884490673136685E-6	39	TCRBV05-01*01	TCRBV05	TCRBV05-01	01								TCRBD01,TCRBD02	TCRBD01-01,TCRBD02-01		TCRBJ01-02*01	TCRBJ01	TCRBJ01-02	01				0	1	5	3	1	3	42	58	59	63	64	1	In	VDJ
CTCAGGCTGCTGTCGGCTGCTCCCTCCCAGACATCTGTGTACTTCTGTGCCAGCAGTTCGCGGTACTATGGCTACACCTTCGGTTCG	CASSSRYYGYTF	1	7.4884490673136685E-6	36	TCRBV06-05*01	TCRBV06	TCRBV06-05	01				TCRBD02-01	TCRBD02	TCRBD02-01				01,02	TCRBJ01-02*01	TCRBJ01	TCRBJ01-02	01				4	1	7	5	1	3	45	58	59	63	64	1	In	VDJ
CTGCTGTCGGCTGCTCCCTCCCAGACATCTGTGTACTTCTGTGCCAGCACCCAGGGGGCGTTTGACTATGGCTACACCTTCGGTTCG	CASTQGAFDYGYTF	1	7.4884490673136685E-6	42	TCRBV06-05*01	TCRBV06	TCRBV06-05	01				TCRBD01-01*01	TCRBD01	TCRBD01-01	01				TCRBJ01-02*01	TCRBJ01	TCRBJ01-02	01				7	2	4	0	5	3	39	49	51	59	64	1	In	VDJ
CTGCTGTCGGCTGCTCCCTCCCAGACATCTGTGTACTTCTGTGCCAGCAGTTACAGGGGTAGTGACTATGGCTACACCTTCGGTTCG	CASSYRGSDYGYTF	1	7.4884490673136685E-6	42	TCRBV06-05*01	TCRBV06	TCRBV06-05	01				TCRBD01-01*01	TCRBD01	TCRBD01-01	01				TCRBJ01-02*01	TCRBJ01	TCRBJ01-02	01				2	0	5	2	5	3	39	-1	54	59	64	1	In	VDJ
AGTGCCTTGGAGCTGGGGGACTCGGCCCTGTATCTCTGTGCCAGAAGCTGGGAGAGGGAGTGGGACTATGGCTACACCTTCGGTTCG	CARSWEREWDYGYTF	1	7.4884490673136685E-6	45	TCRBV05-03	TCRBV05	TCRBV05-03				01,02	TCRBD02-01*02	TCRBD02	TCRBD02-01	02				TCRBJ01-02*01	TCRBJ01	TCRBJ01-02	01				3	0	9	2	10	3	36	-1	49	54	64	1	In	VDJ
CAGCCCTCAGAACCCAGGGACTCAGCTGTGTACTTCTGTGCCAGCAGCAACAGGGGGCTAGGGGACTATGGCTACACCTTCGGTTCG	CASSNRGLGDYGYTF	1	7.4884490673136685E-6	45	TCRBV12	TCRBV12				TCRBV12-03,TCRBV12-04		TCRBD01-01*01	TCRBD01	TCRBD01-01	01				TCRBJ01-02*01	TCRBJ01	TCRBJ01-02	01				6	2	3	0	6	3	36	47	49	58	64	1	In	VDJ
TCGGCTGCTCCCTCCCAGACATCTGTGTACTTCTGTGCCAGCAGTACACTGAACCCGGACAGGGACTATGGCTACACCTTCGGTTCG	CASSTLNPDRDYGYTF	1	7.4884490673136685E-6	48	TCRBV06	TCRBV06				TCRBV06-01,TCRBV06-05		TCRBD01-01*01	TCRBD01	TCRBD01-01	01				TCRBJ01-02*01	TCRBJ01	TCRBJ01-02	01				5	11	1	3	0	3	33	45	56	-1	64	1	In	VDJ
TCCCTGATTCTGGAGTCCGCCAGCACCAACCAGACATCTATGTACCTCTGTGCCACCTTGTCCGACTATGGCTACACCTTCGGTTCG	CATLSDYGYTF	2	1.4976898134627337E-5	33	TCRBV28-01*01	TCRBV28	TCRBV28-01	01				TCRBD02-01	TCRBD02	TCRBD02-01				01,02	TCRBJ01-02*01	TCRBJ01	TCRBJ01-02	01				10	1	4	10	6	3	48	55	56	58	64	2	In	VDJ
CTGGAGTCCGCCAGCACCAACCAGACATCTATGTACCTCTGTGCCAGCAGTTTATTCGAGGGGCACTATGGCTACACCTTCGGTTCG	CASSLFEGHYGYTF	4	2.9953796269254674E-5	42	TCRBV28-01*01	TCRBV28	TCRBV28-01	01								TCRBD01,TCRBD02	TCRBD01-01,TCRBD02-01		TCRBJ01-02*01	TCRBJ01	TCRBJ01-02	01				1	3	5	2	1	3	39	55	58	63	64	4	In	VDJ
GTGAACGCCTTGTTGCTGGGGGACTCGGCCCTCTATCTCTGTGCCAGCAGCTTGGGTGCAGAGCACTATGGCTACACCTTCGGTTCG	CASSLGAEHYGYTF	1	7.4884490673136685E-6	42	TCRBV05-06*01	TCRBV05	TCRBV05-06	01								TCRBD01,TCRBD02	TCRBD01-01,TCRBD02-01		TCRBJ01-02*01	TCRBJ01	TCRBJ01-02	01				0	3	4	5	3	3	39	55	58	61	64	1	In	VDJ
CACACCCTGCAGCCAGAAGACTCGGCCCTGTATCTCTGCGCCAGCAGCCAAGAGGCAGGATTTAACTATGGCTACACCTTCGGTTCG	CASSQEAGFNYGYTF	1	7.4884490673136685E-6	45	TCRBV04-03*01	TCRBV04	TCRBV04-03	01				TCRBD01-01*01	TCRBD01	TCRBD01-01	01				TCRBJ01-02*01	TCRBJ01	TCRBJ01-02	01				0	2	4	4	3	1	36	53	55	59	62	1	In	VDJ
CAGCGCACACAGCAGGAGGACTCCGCCGTGTATCTCTGTGCCAGCAGCTTAGGACAGGGGTCTAACTATGGCTACACCTTCGGTTCG	CASSLGQGSNYGYTF	2	1.4976898134627337E-5	45	TCRBV07-08*01	TCRBV07	TCRBV07-08	01				TCRBD01-01*01	TCRBD01	TCRBD01-01	01				TCRBJ01-02*01	TCRBJ01	TCRBJ01-02	01				1	0	2	2	1	0	36	-1	52	60	61	2	In	VDJ
ATCCAGCGCACAGAGCAGGGGGACTCGGCCATGTATCTCTGTGCCAGCAGCTTCAGTCAGTCTAACTATGGCTACACCTTCGGTTCG	CASSFSQSNYGYTF	1	7.4884490673136685E-6	42	TCRBV07-09	TCRBV07	TCRBV07-09				01,03	TCRBD01-01*01	TCRBD01	TCRBD01-01	01				TCRBJ01-02*01	TCRBJ01	TCRBJ01-02	01				3	0	4	5	5	0	39	-1	53	56	61	1	In	VDJ
ACAGAGCAGGGGGACTCGGCCATGTATCTCTGTGCCAGCAGCTTAACCGCGGACAGAGTCTCTAACTATGGCTACACCTTCGGTTCG	CASSLTADRVSNYGYTF	1	7.4884490673136685E-6	51	TCRBV07-09	TCRBV07	TCRBV07-09				01,03	TCRBD01-01*01	TCRBD01	TCRBD01-01	01				TCRBJ01-02*01	TCRBJ01	TCRBJ01-02	01				2	5	1	5	5	0	30	45	50	56	61	1	In	VDJ
CCAGTGCCCATCCTGAAGACAGCAGCTTCTACATCTGCAGTGCTAGTAGGGGGAATCACCTCTAACTATGGCTACACCTTCGGTTCG		2	1.4976898134627337E-5	46	TCRBV20	TCRBV20				TCRBV20-01,TCRBV20-or09_02		TCRBD01-01*01	TCRBD01	TCRBD01-01	01				TCRBJ01-02*01	TCRBJ01	TCRBJ01-02	01				3	1	5	1	8	0	35	46	47	53	61	2	Out	VDJ
CGGTCCACAAAGCTGGAGGACTCAGCCATGTACTTCTGTGCCAGCAGCCCTCAGAAGGATGCTAACTATGGCTACACCTTCGGTTCG	CASSPQKDANYGYTF	1	7.4884490673136685E-6	45	TCRBV02-01*01	TCRBV02	TCRBV02-01	01								TCRBD01,TCRBD02	TCRBD01-01,TCRBD02-01		TCRBJ01-02*01	TCRBJ01	TCRBJ01-02	01				6	9	1	8	2	0	36	47	56	59	61	1	In	VDJ
GTGAGCACCTTGGAGCTGGGGGACTCGGCCCTTTATCTTTGCGCCAGCAGCACCCAGGGGGCTAACTATGGCTACACCTTCGGTTCG	CASSTQGANYGYTF	1	7.4884490673136685E-6	42	TCRBV05-01*01	TCRBV05	TCRBV05-01	01				TCRBD01-01*01	TCRBD01	TCRBD01-01	01				TCRBJ01-02*01	TCRBJ01	TCRBJ01-02	01				4	3	4	1	0	0	39	51	54	-1	61	1	In	VDJ
AGCACCAACCAGACATCTATGTACCTCTGTGCCAGCAGTTCTCCGGGACAGGGCCCCCGGGCTAACTATGGCTACACCTTCGGTTCG	CASSSPGQGPRANYGYTF	2	1.4976898134627337E-5	54	TCRBV28-01*01	TCRBV28	TCRBV28-01	01				TCRBD01-01*01	TCRBD01	TCRBD01-01	01				TCRBJ01-02*01	TCRBJ01	TCRBJ01-02	01				4	4	0	3	8	0	27	40	44	53	61	2	In	VDJ
GTGAGCACCTTGGAGCTGGGGGACTCGGCCCTTTATCTTTGCGCCAGCAGCTTGAACCCAGCTAACTATGGCTACACCTTCGGTTCG	CASSLNPANYGYTF	1	7.4884490673136685E-6	42	TCRBV05-01*01	TCRBV05	TCRBV05-01	01				TCRBD01-01*01	TCRBD01	TCRBD01-01	01				TCRBJ01-02*01	TCRBJ01	TCRBJ01-02	01				1	4	4	5	0	0	39	54	58	-1	61	1	In	VDJ
CAGCAGGTAGTGCGAGGAGATTCGGCAGCTTATTTCTGTGCCAGCTCACCAGTCGGGGAAGCTAACTATGGCTACACCTTCGGTTCG	CASSPVGEANYGYTF	1	7.4884490673136685E-6	45	TCRBV18-01*01	TCRBV18	TCRBV18-01	01				TCRBD02-01*01	TCRBD02	TCRBD02-01	01				TCRBJ01-02*01	TCRBJ01	TCRBJ01-02	01				2	2	8	3	3	0	36	51	53	58	61	1	In	VDJ
AGCACCAACCAGACATCTATGTACCTCTGTGCCAGCAGTCCCCCGTGGGACAATGACCGACCTAACTATGGCTACACCTTCGGTTCG	CASSPPWDNDRPNYGYTF	4	2.9953796269254674E-5	54	TCRBV28-01*01	TCRBV28	TCRBV28-01	01				TCRBD01-01*01	TCRBD01	TCRBD01-01	01				TCRBJ01-02*01	TCRBJ01	TCRBJ01-02	01				5	7	0	6	9	0	27	39	46	52	61	4	In	VDJ
GAGTCGGCTGCTCCCTCCCAAACATCTGTGTACTTCTGTGCCAGCACCCCCTCGGGACGGACTAACTATGGCTACACCTTCGGTTCG	CASTPSGRTNYGYTF	1	7.4884490673136685E-6	45	TCRBV06	TCRBV06				TCRBV06-02,TCRBV06-03						TCRBD01,TCRBD02	TCRBD01-01,TCRBD02-01		TCRBJ01-02*01	TCRBJ01	TCRBJ01-02	01				7	7	0	7	3	0	36	46	53	58	61	1	In	VDJ
CAGCAGGTAGTGCGAGGAGATTCGGCAGCTTATTTCTGTGCCAGCTCACCGGGGACATCGACTAACTATGGCTACACCTTCGGTTCG	CASSPGTSTNYGYTF	1	7.4884490673136685E-6	45	TCRBV18-01*01	TCRBV18	TCRBV18-01	01				TCRBD01-01*01	TCRBD01	TCRBD01-01	01				TCRBJ01-02*01	TCRBJ01	TCRBJ01-02	01				3	1	0	6	4	0	36	50	51	57	61	1	In	VDJ
AGCTCTCTGGAGCTGGGGGACTCAGCTTTGTATTTCTGTGCCAGCAGCGTTCGGGACACGACTAACTATGGCTACACCTTCGGTTCG	CASSVRDTTNYGYTF	1	7.4884490673136685E-6	45	TCRBV09-01	TCRBV09	TCRBV09-01				01,02	TCRBD01-01*01	TCRBD01	TCRBD01-01	01				TCRBJ01-02*01	TCRBJ01	TCRBJ01-02	01				2	2	0	6	3	0	36	50	52	58	61	1	In	VDJ
GTGACATCGGCCCAAAAGAACCCGACAGCTTTCTATCTCTGTGCCAGTAGTCCAGGGGGAACTAACTATGGCTACACCTTCGGTTCG	CASSPGGTNYGYTF	1	7.4884490673136685E-6	42	TCRBV19-01	TCRBV19	TCRBV19-01				01,02	TCRBD01-01*01	TCRBD01	TCRBD01-01	01				TCRBJ01-02*01	TCRBJ01	TCRBJ01-02	01				5	1	4	1	2	0	39	51	52	59	61	1	In	VDJ
GCCAGCACCAACCAGACATCTATGTACCTCTGTGCCAGCAGCAGCGCCTTAGGACGGGCCAATAACTATGGCTACACCTTCGGTTCG	CASSSALGRANNYGYTF	2	1.4976898134627337E-5	51	TCRBV28-01*01	TCRBV28	TCRBV28-01	01								TCRBD01,TCRBD02	TCRBD01-01,TCRBD02-01		TCRBJ01-02*01	TCRBJ01	TCRBJ01-02	01				6	10	1	7	7	1	30	41	51	55	62	2	In	VDJ
TCAATTCCCTGGAGCTTGGTGACTCTGCTGTGTATTTCTGTGCCAGCAGCCAAGGGGGGCGGGAACTATGGCTACACCTTCGGTTCG		1	7.4884490673136685E-6	43	TCRBV03	TCRBV03				TCRBV03-01,TCRBV03-02		TCRBD01-01*01	TCRBD01	TCRBD01-01	01				TCRBJ01-02*01	TCRBJ01	TCRBJ01-02	01				1	0	6	0	3	2	38	-1	54	60	63	1	Out	VDJ
CTGCTGTCGGCTGCTCCCTCCCAGACATCTGTGTACTTCTGTGCCAGCAGCCGACAGGGAGGGAACTATGGCTACACCTTCGGTTCG	CASSRQGGNYGYTF	1	7.4884490673136685E-6	42	TCRBV06-05*01	TCRBV06	TCRBV06-05	01								TCRBD01,TCRBD02	TCRBD01-01,TCRBD02-01		TCRBJ01-02*01	TCRBJ01	TCRBJ01-02	01				6	2	2	3	4	2	39	50	52	59	63	1	In	VDJ
CTGGAGTTGGCTGCTCCCTCCCAGACATCTGTGTACTTCTGTGCCAGCAGTTTCAGGACAGGGAACTATGGCTACACCTTCGGTTCG	CASSFRTGNYGYTF	1	7.4884490673136685E-6	42	TCRBV06-06	TCRBV06	TCRBV06-06				01,02	TCRBD01-01*01	TCRBD01	TCRBD01-01	01				TCRBJ01-02*01	TCRBJ01	TCRBJ01-02	01				4	3	1	3	0	2	39	52	55	-1	63	1	In	VDJ
CAGCCCTCAGAACCCAGGGACTCAGCTGTGTACTTCTGTGCCAGCAGTTTCTCGGACAGCCGGAACTATGGCTACACCTTCGGTTCG	CASSFSDSRNYGYTF	1	7.4884490673136685E-6	45	TCRBV12	TCRBV12				TCRBV12-03,TCRBV12-04		TCRBD01-01*01	TCRBD01	TCRBD01-01	01				TCRBJ01-02*01	TCRBJ01	TCRBJ01-02	01				3	3	1	5	4	2	36	50	53	59	63	1	In	VDJ
TCTGCCATCCCCAACCAGACAGCTCTTTACTTCTGTGCCACCAGCCCCGGACAGGGGGCACGGAACTATGGCTACACCTTCGGTTCG	CATSPGQGARNYGYTF	1	7.4884490673136685E-6	48	TCRBV24	TCRBV24				TCRBV24-01,TCRBV24-or09_02		TCRBD01-01*01	TCRBD01	TCRBD01-01	01				TCRBJ01-02*01	TCRBJ01	TCRBJ01-02	01				7	4	1	0	4	2	33	44	48	59	63	1	In	VDJ
ATCCTGGAGTCGCCCAGCCCCAACCAGACCTCTCTGTACTTCTGTGCCAGCAGACCAGTATCGAACTATGGCTACACCTTCGGTTCG	CASRPVSNYGYTF	1	7.4884490673136685E-6	39	TCRBV27-01*01	TCRBV27	TCRBV27-01	01				TCRBD01-01*01	TCRBD01	TCRBD01-01	01				TCRBJ01-02*01	TCRBJ01	TCRBJ01-02	01				6	2	4	5	5	2	42	53	55	58	63	1	In	VDJ
ATTCTGGAGTCCGCCAGCACCAACCAGACATCTATGTACCTCTGTGCCAGCAGTTTGGGCCAGAACTATGGCTACACCTTCGGTTCG	CASSLGQNYGYTF	2	1.4976898134627337E-5	39	TCRBV28-01*01	TCRBV28	TCRBV28-01	01				TCRBD01-01*01	TCRBD01	TCRBD01-01	01				TCRBJ01-02*01	TCRBJ01	TCRBJ01-02	01				3	0	8	0	3	2	42	-1	56	60	63	2	In	VDJ
AGTGCCCATCCTGAAGACAGCAGCTTCTACATCTGCAGTGCTAGAGGGGGGTTGGGGACAGGCAACTATGGCTACACCTTCGGTTCG	CSARGGLGTGNYGYTF	1	7.4884490673136685E-6	48	TCRBV20	TCRBV20				TCRBV20-01,TCRBV20-or09_02		TCRBD01-01*01	TCRBD01	TCRBD01-01	01				TCRBJ01-02*01	TCRBJ01	TCRBJ01-02	01				1	8	0	4	1	2	33	46	54	62	63	1	In	VDJ
CGGTCCACAAAGCTGGAGGACTCAGCCATGTACTTCTGTGCCAGCAGTGGTCGGACAGGGTGAAACTATGGCTACACCTTCGGTTCG	CASSGRTG*NYGYTF	3	2.2465347201941005E-5	45	TCRBV02-01*01	TCRBV02	TCRBV02-01	01				TCRBD01-01*01	TCRBD01	TCRBD01-01	01				TCRBJ01-02*01	TCRBJ01	TCRBJ01-02	01				4	3	1	3	3	2	36	49	52	60	63	3	Stop	VDJ
GTGACCAGTGCCCATCCTGAAGACAGCAGCTTCTACATCTGCAGTGCTAGGCGCGACAGGGGAAACTATGGCTACACCTTCGGTTCG	CSARRDRGNYGYTF	1	7.4884490673136685E-6	42	TCRBV20	TCRBV20				TCRBV20-01,TCRBV20-or09_02		TCRBD01-01*01	TCRBD01	TCRBD01-01	01				TCRBJ01-02*01	TCRBJ01	TCRBJ01-02	01				3	4	2	2	1	2	39	50	54	62	63	1	In	VDJ
CACCTACACGCCCTGCAGCCAGAAGACTCAGCCCTGTATCTCTGCGCCAGCAGCCACGAGCTCTCATATGGCTACACCTTCGGTTCG	CASSHELSYGYTF	2	1.4976898134627337E-5	39	TCRBV04-01*01	TCRBV04	TCRBV04-01	01				TCRBD02-01	TCRBD02	TCRBD02-01				01,02	TCRBJ01-02*01	TCRBJ01	TCRBJ01-02	01				3	2	6	7	5	5	42	56	58	61	66	2	In	VDJ
ATCCAGCGCACAGAGCGGGGGGACTCAGCCGTGTATCTCTGTGCCAGCAGCTTAGTGGGGCAGGGTGATGGCTACACCTTCGGTTCG	CASSLVGQGDGYTF	2	1.4976898134627337E-5	42	TCRBV07-03*01	TCRBV07	TCRBV07-03	01				TCRBD01-01*01	TCRBD01	TCRBD01-01	01				TCRBJ01-02*01	TCRBJ01	TCRBJ01-02	01				2	6	4	3	2	6	39	54	60	65	67	2	In	VDJ
TCGGCTGCTCCCTCCCAGACATCTGTGTACTTCTGTGCCAGCAGTTACTCGGATCACAGGGGGTCTGATGGCTACACCTTCGGTTCG	CASSYSDHRGSDGYTF	1	7.4884490673136685E-6	48	TCRBV06-05*01	TCRBV06	TCRBV06-05	01				TCRBD01-01*01	TCRBD01	TCRBD01-01	01				TCRBJ01-02*01	TCRBJ01	TCRBJ01-02	01				0	5	3	1	4	6	33	50	55	63	67	1	In	VDJ
AAACCTGAGCTCTCTGGAGCTGGGGGACTCAGCTTTGTATTTCTGTGCCAGCAGCACTACGGGATGGATGGCTACACCTTCGGTTCG		1	7.4884490673136685E-6	38	TCRBV09-01	TCRBV09	TCRBV09-01				01,02	TCRBD02-01*02	TCRBD02	TCRBD02-01	02				TCRBJ01-02*01	TCRBJ01	TCRBJ01-02	01				4	4	8	3	3	6	43	55	59	64	67	1	Out	VDJ
CTCAGGCTGCTGTCGGCTGCTCCCTCCCAGACATCTGTGTACTTCTGTGCCAGCAGTTACTTAGGGGATGGCTACACCTTCGGTTCG	CASSYLGDGYTF	1	7.4884490673136685E-6	36	TCRBV06-05*01	TCRBV06	TCRBV06-05	01				TCRBD01-01*01	TCRBD01	TCRBD01-01	01				TCRBJ01-02*01	TCRBJ01	TCRBJ01-02	01				1	1	5	2	0	6	45	61	62	-1	67	1	In	VDJ
ACTGTGAGCAACATGAGCCCTGAAGACAGCAGCATATATCTCTGCAGCGTTGGGACAGGGGGCGCGGATGGCTACACCTTCGGTTCG	CSVGTGGADGYTF	1	7.4884490673136685E-6	39	TCRBV29-01*01	TCRBV29	TCRBV29-01	01				TCRBD01-01*01	TCRBD01	TCRBD01-01	01				TCRBJ01-02*01	TCRBJ01	TCRBJ01-02	01				4	0	1	0	4	6	42	-1	52	63	67	1	In	VDJ
CAGCAGGTAGTGCGAGGAGATTCGGCAGCTTATTTCTGTGCCAGCTCACCCGTAGGGGGAGTAGCGGATGGCTACACCTTCGGTTCG	CASSPVGGVADGYTF	1	7.4884490673136685E-6	45	TCRBV18-01*01	TCRBV18	TCRBV18-01	01								TCRBD01,TCRBD02	TCRBD01-01,TCRBD02-01		TCRBJ01-02*01	TCRBJ01	TCRBJ01-02	01				3	3	5	1	8	6	36	50	53	59	67	1	In	VDJ
GAGTCCGCCAGCACCAACCAGACATCTATGTACCTCTGTGCCATCGAAAATTCTGGAAGTAAGTTCGATGGCTACACCTTCGGTTCG	CAIENSGSKFDGYTF	2	1.4976898134627337E-5	45	TCRBV28-01*01	TCRBV28	TCRBV28-01	01								TCRBD01,TCRBD02	TCRBD01-01,TCRBD02-01		TCRBJ01-02*01	TCRBJ01	TCRBJ01-02	01				10	11	1	8	10	6	36	43	54	57	67	2	In	VDJ
AATTCCCTGGAGCTTGGTGACTCTGCTGTGTATTTCTGTGCCAGCAGCCAAGATTTAAGGGGGCGCGATGGCTACACCTTCGGTTCG	CASSQDLRGRDGYTF	1	7.4884490673136685E-6	45	TCRBV03	TCRBV03				TCRBV03-01,TCRBV03-02		TCRBD01-01*01	TCRBD01	TCRBD01-01	01				TCRBJ01-02*01	TCRBJ01	TCRBJ01-02	01				0	4	5	0	3	6	36	53	57	64	67	1	In	VDJ
TCCAGCCCTCAGAACCCAGGGACTCAGCTGTGTACTTCTGTGCCAGCAGCTTACCCCGGACAGGACGATGGCTACACCTTCGGTTCG		2	1.4976898134627337E-5	43	TCRBV12	TCRBV12				TCRBV12-03,TCRBV12-04		TCRBD01-01*01	TCRBD01	TCRBD01-01	01				TCRBJ01-02*01	TCRBJ01	TCRBJ01-02	01				2	4	1	4	3	6	38	53	57	64	67	2	Out	VDJ
ATGAGCTCCTTGGAGCTGGGGACTCAGCCCTGTACTTCTGTGCCAGCAGCTTACCCCGGACAGGACGATGGCTACACCTTCGGTTCG		1	7.4884490673136685E-6	43	TCRBV13-01*01	TCRBV13	TCRBV13-01	01				TCRBD01-01*01	TCRBD01	TCRBD01-01	01				TCRBJ01-02*01	TCRBJ01	TCRBJ01-02	01				2	4	1	4	3	6	38	53	57	64	67	1	Out	VDJ
TGAGCTCTCTGGAGCTGGGGGACTCAGCCCTGTACTTCTGTGCCAGCAGCTTACCCCGGACAGGACGATGGCTACACCTTCGGTTCG		3	2.2465347201941005E-5	43	TCRBV13-01*01	TCRBV13	TCRBV13-01	01				TCRBD01-01*01	TCRBD01	TCRBD01-01	01				TCRBJ01-02*01	TCRBJ01	TCRBJ01-02	01				2	4	1	4	3	6	38	53	57	64	67	3	Out	VDJ
CTGGAGCTGGGGGACTCAGCTTTGTATTTCTGTGCCAGCAGCACCCAACCTTTTACAGGGGGCGTAGATGGCTACACCTTCGGTTCG	CASSTQPFTGGVDGYTF	1	7.4884490673136685E-6	51	TCRBV09-01	TCRBV09	TCRBV09-01				01,02	TCRBD01-01*01	TCRBD01	TCRBD01-01	01				TCRBJ01-02*01	TCRBJ01	TCRBJ01-02	01				4	12	3	0	4	6	30	42	54	63	67	1	In	VDJ
CACGCCCTGCAGCCAGAAGACTCAGCCCTGTATCTCTGCGCCAGCAGCCAGACTCCGGGGGGCAATCATGGCTACACCTTCGGTTCG	CASSQTPGGNHGYTF	1	7.4884490673136685E-6	45	TCRBV04-01*01	TCRBV04	TCRBV04-01	01				TCRBD02-01*01	TCRBD02	TCRBD02-01	01				TCRBJ01-02*01	TCRBJ01	TCRBJ01-02	01				3	5	8	1	5	6	36	50	55	62	67	1	In	VDJ
TCCGCCAGCACCAACCAGACATCTATGTACCTCTGTGCCAGCAGCGTCCTCCGATAGGTGTCAGGGCATGGCTACACCTTCGGTTCG	CASSVLR*VSGHGYTF	2	1.4976898134627337E-5	48	TCRBV28-01*01	TCRBV28	TCRBV28-01	01				TCRBD01-01*01	TCRBD01	TCRBD01-01	01				TCRBJ01-02*01	TCRBJ01	TCRBJ01-02	01				6	17	4	3	1	6	33	44	61	66	67	2	Stop	VDJ
CTGGAGTTGGCTGCTCCCTCCCAGACATCTGTGTACTTCTGTGCCAGCAGTCCTTCCGACCCTAGGCATGGCTACACCTTCGGTTCG	CASSPSDPRHGYTF	1	7.4884490673136685E-6	42	TCRBV06-06	TCRBV06	TCRBV06-06				01,02	TCRBD02-01	TCRBD02	TCRBD02-01				01,02	TCRBJ01-02*01	TCRBJ01	TCRBJ01-02	01				5	10	4	8	2	6	39	51	61	65	67	1	In	VDJ
AGCACCTTGGAGCTGGGGGACTCGGCCCTTTATCTTTGCGCCAGCAGCTTGGCTGGAGGGACAGGCCATGGCTACACCTTCGGTTCG	CASSLAGGTGHGYTF	4	2.9953796269254674E-5	45	TCRBV05-01*01	TCRBV05	TCRBV05-01	01				TCRBD01-01*01	TCRBD01	TCRBD01-01	01				TCRBJ01-02*01	TCRBJ01	TCRBJ01-02	01				0	5	0	4	2	6	36	52	57	65	67	4	In	VDJ
AACATGAGCCCTGAAGACAGCAGCATATATCTCTGCAGCGTCCCAAGAGGGTGGGTTGGGACAGACCATGGCTACACCTTCGGTTCG	CSVPRGWVGTDHGYTF	1	7.4884490673136685E-6	48	TCRBV29-01*01	TCRBV29	TCRBV29-01	01				TCRBD01-01*01	TCRBD01	TCRBD01-01	01				TCRBJ01-02*01	TCRBJ01	TCRBJ01-02	01				6	16	0	5	3	6	33	41	57	64	67	1	In	VDJ
CTGTACCCTCTCAGACATCTGTGTACTTCTGTGCCAGCAGTGACTCTTCCCGGGACAGGGGGGCCTAATGGCTACACCTTCGGTTCG		3	2.2465347201941005E-5	52	TCRBV06-04	TCRBV06	TCRBV06-04				01,02	TCRBD01-01*01	TCRBD01	TCRBD01-01	01				TCRBJ01-02*01	TCRBJ01	TCRBJ01-02	01				0	5	0	1	5	6	29	46	51	62	67	3	Out	VDJ
TGCAGCCTGCAGAACTGGAGGATTCTGGAGTTTATTTCTGTGCCAGCAGCCAAGAGAGCCAGGGTGAATGGCTACACCTTCGGTTCG		1	7.4884490673136685E-6	43	TCRBV14-01*01	TCRBV14	TCRBV14-01	01				TCRBD01-01*01	TCRBD01	TCRBD01-01	01				TCRBJ01-02*01	TCRBJ01	TCRBJ01-02	01				0	4	4	3	3	6	38	55	59	64	67	1	Out	VDJ
TGGGGTTGGAGTCGGCTGCTCCCTCCCAAACATCTGTGTACTTCTGTGCCAGCAGGATACTCGGGGAATGGCTACACCTTCGGTTCG		1	7.4884490673136685E-6	37	TCRBV06	TCRBV06				TCRBV06-02,TCRBV06-03		TCRBD02-01*01	TCRBD02	TCRBD02-01	01				TCRBJ01-02*01	TCRBJ01	TCRBJ01-02	01				6	6	8	3	1	6	44	55	61	66	67	1	Out	VDJ
ACGATCCAGCGCACACAGCAGGAGGACTCGGCCGTGTATCTCTGTGCCAGCAGCCGAGGACAGGGGAATGGCTACACCTTCGGTTCG	CASSRGQGNGYTF	1	7.4884490673136685E-6	39	TCRBV07-02*01	TCRBV07	TCRBV07-02	01				TCRBD01-01*01	TCRBD01	TCRBD01-01	01				TCRBJ01-02*01	TCRBJ01	TCRBJ01-02	01				5	3	1	2	1	6	42	54	57	66	67	1	In	VDJ
CAGCGCACAGAGCAGGGGGACTCGGCCATGTATCTCTGTGCCAGCAGCTTAGTGGGACAGGGAATCAATGGCTACACCTTCGGTTCG	CASSLVGQGINGYTF	1	7.4884490673136685E-6	45	TCRBV07-09	TCRBV07	TCRBV07-09				01,03	TCRBD01-01*01	TCRBD01	TCRBD01-01	01				TCRBJ01-02*01	TCRBJ01	TCRBJ01-02	01				1	1	0	3	5	6	36	52	53	62	67	1	In	VDJ
CGCACACAGCAGGAGGACTCGGCCGTGTATCTCTGTGCCAGCAGCTTAGCCGGGGCAGGGGGCTTAAATGGCTACACCTTCGGTTCG	CASSLAGAGGLNGYTF	1	7.4884490673136685E-6	48	TCRBV07-02*01	TCRBV07	TCRBV07-02	01				TCRBD01-01*01	TCRBD01	TCRBD01-01	01				TCRBJ01-02*01	TCRBJ01	TCRBJ01-02	01				0	5	4	0	4	6	33	50	55	63	67	1	In	VDJ
CTGAAGATCCAGCCCTCAGAACCCAGGGACTCAGCTGTGTACTTCTGTGCCAGCAGCTCCCTCCTTGTGGGCTACACCTTCGGTTCG	CASSSLLVGYTF	2	1.4976898134627337E-5	36	TCRBV12	TCRBV12				TCRBV12-03,TCRBV12-04		TCRBD02-01	TCRBD02	TCRBD02-01				01,02	TCRBJ01-02*01	TCRBJ01	TCRBJ01-02	01				6	0	4	10	11	8	45	-1	56	58	69	2	In	VDJ
CAGCGCACAGAGCAGGGGGACTCGGCCATGTATCTCTGTGCCAGCAGCTTAGTGGGACAGGGGGCGAGGGGCTACACCTTCGGTTCG	CASSLVGQGARGYTF	2	1.4976898134627337E-5	45	TCRBV07-09	TCRBV07	TCRBV07-09				01,03	TCRBD01-01*01	TCRBD01	TCRBD01-01	01				TCRBJ01-02*01	TCRBJ01	TCRBJ01-02	01				1	1	0	0	4	8	36	52	53	65	69	2	In	VDJ
ATCCGGTCCACAAAGCTGGAGGACTCAGCCATGTACTTCTGTGCCAGCAGAGGTGACACCGGTCGGTCGGGCTACACCTTCGGTTCG	CASRGDTGRSGYTF	1	7.4884490673136685E-6	42	TCRBV02-01*01	TCRBV02	TCRBV02-01	01				TCRBD01-01*01	TCRBD01	TCRBD01-01	01				TCRBJ01-02*01	TCRBJ01	TCRBJ01-02	01				6	4	2	6	11	8	39	50	54	58	69	1	In	VDJ
CTGACCCTGGAGTCTGCCAGGCCCTCACATACCTCTCAGTACCTCTGTGCCAGCAGGGCTCGGGGTCTCGGCTACACCTTCGGTTCG	CASRARGLGYTF	1	7.4884490673136685E-6	36	TCRBV25-01*01	TCRBV25	TCRBV25-01	01				TCRBD02-01*01	TCRBD02	TCRBD02-01	01				TCRBJ01-02*01	TCRBJ01	TCRBJ01-02	01				6	4	8	3	4	8	45	56	60	65	69	1	In	VDJ
AATGTGAGCACCTTGGAGCTGGGGGACTCGGCCCTTTATCTTTGCGCCAGCAGCTTGGAACAAGAGGGCGGCTACACCTTCGGTTCG	CASSLEQEGGYTF	1	7.4884490673136685E-6	39	TCRBV05-01*01	TCRBV05	TCRBV05-01	01				TCRBD02-01*02	TCRBD02	TCRBD02-01	02				TCRBJ01-02*01	TCRBJ01	TCRBJ01-02	01				0	5	11	0	1	8	42	58	63	68	69	1	In	VDJ
TTGGAGTCGGCTGCTCCCTCCCAAACATCTGTGTACTTCTGTGCCAGCAGCCGATCCGGGACTGTCCCCGGCTACACCTTCGGTTCG	CASSRSGTVPGYTF	1	7.4884490673136685E-6	42	TCRBV06	TCRBV06				TCRBV06-02,TCRBV06-03		TCRBD02-01	TCRBD02	TCRBD02-01				01,02	TCRBJ01-02*01	TCRBJ01	TCRBJ01-02	01				6	7	0	10	6	8	39	50	57	63	69	1	In	VDJ
ACATCGGCCCAAAAGAACCCGACAGCTTTCTATCTCTGTGCCAGTACCCCTGCGGTAACAGGGTTTACCGGCTACACCTTCGGTTCG	CASTPAVTGFTGYTF	1	7.4884490673136685E-6	45	TCRBV19-01	TCRBV19	TCRBV19-01				01,02	TCRBD01-01*01	TCRBD01	TCRBD01-01	01				TCRBJ01-02*01	TCRBJ01	TCRBJ01-02	01				7	11	3	3	6	8	36	46	57	63	69	1	In	VDJ
CTCAGGCTGCTGTCGGCTGCTCCCTCCCAGACATCTGTGTACTTCTGTGCCAGCAGGGGACAGGCTACCGGCTACACCTTCGGTTCG	CASRGQATGYTF	3	2.2465347201941005E-5	36	TCRBV06-05*01	TCRBV06	TCRBV06-05	01				TCRBD01-01*01	TCRBD01	TCRBD01-01	01				TCRBJ01-02*01	TCRBJ01	TCRBJ01-02	01				6	0	0	4	5	8	45	-1	56	64	69	3	In	VDJ
CTGAAGATCCAGCGCACACAGCAGGAGGACTCCGCCGTGTATCTCTGTGCCAGCAGCTTAGGAGGGTACGGCTACACCTTCGGTTCG	CASSLGGYGYTF	1	7.4884490673136685E-6	36	TCRBV07-08*01	TCRBV07	TCRBV07-08	01				TCRBD02-01*02	TCRBD02	TCRBD02-01	02				TCRBJ01-02*01	TCRBJ01	TCRBJ01-02	01				1	0	11	0	3	8	45	-1	61	66	69	1	In	VDJ
ACAGTGACCAGTGCCCATCCTGAAGACAGCAGCTTCTACATCTGCAGTGCTAGAGATGTGACAGGGGACGGCTACACCTTCGGTTCG	CSARDVTGDGYTF	7	5.241914347119568E-5	39	TCRBV20	TCRBV20				TCRBV20-01,TCRBV20-or09_02		TCRBD01-01*01	TCRBD01	TCRBD01-01	01				TCRBJ01-02*01	TCRBJ01	TCRBJ01-02	01				0	3	2	2	2	8	42	56	59	67	69	7	In	VDJ
AACGCCTTGGAGCTGGACGACTCGGCCCTGTATCTCTGTGCCAGCAGCTTGATACCAGGCTACCGAGACGGCTACACCTTCGGTTCG	CASSLIPGYRDGYTF	1	7.4884490673136685E-6	45	TCRBV05-04*01	TCRBV05	TCRBV05-04	01				TCRBD01-01*01	TCRBD01	TCRBD01-01	01				TCRBJ01-02*01	TCRBJ01	TCRBJ01-02	01				1	4	4	4	10	8	36	51	55	59	69	1	In	VDJ
CTGACAGTGACCAGTGCCCATCCTGAAGACAGCAGCTTCTACATCTGCAGTGCTGGGGGACAGGGGAACGGCTACACCTTCGGTTCG	CSAGGQGNGYTF	1	7.4884490673136685E-6	36	TCRBV20	TCRBV20				TCRBV20-01,TCRBV20-or09_02		TCRBD01-01*01	TCRBD01	TCRBD01-01	01				TCRBJ01-02*01	TCRBJ01	TCRBJ01-02	01				5	2	0	2	3	8	45	54	56	66	69	1	In	VDJ
AGGCTGGTGTCGGCTGCTCCCTCCCAGACATCTGTGTACTTCTGTGCCAGCAGTAACGGACAGGGTGGAGGCTACACCTTCGGTTCG	CASSNGQGGGYTF	1	7.4884490673136685E-6	39	TCRBV06	TCRBV06				TCRBV06-01,TCRBV06-05,TCRBV06-08		TCRBD01-01*01	TCRBD01	TCRBD01-01	01				TCRBJ01-02*01	TCRBJ01	TCRBJ01-02	01				5	3	1	3	4	8	42	54	57	65	69	1	In	VDJ
CTCAGGCTGGAGTTGGCTGCTCCCTCCCAGACATCTGTGTACTTCTGTGCCAGCAGTTTCGAGGGGGGAGGCTACACCTTCGGTTCG	CASSFEGGGYTF	1	7.4884490673136685E-6	36	TCRBV06-06	TCRBV06	TCRBV06-06				01,02					TCRBD01,TCRBD02	TCRBD01-01,TCRBD02-01		TCRBJ01-02*01	TCRBJ01	TCRBJ01-02	01				4	3	5	1	2	8	45	58	61	67	69	1	In	VDJ
AGGCTGCTGTCGGCTGCTCCCTCCCAGACATCTGTGTACTTCTGTGCCAGCAGTAATTCACAGGGGAGAGGCTACACCTTCGGTTCG	CASSNSQGRGYTF	4	2.9953796269254674E-5	39	TCRBV06-05*01	TCRBV06	TCRBV06-05	01				TCRBD01-01*01	TCRBD01	TCRBD01-01	01				TCRBJ01-02*01	TCRBJ01	TCRBJ01-02	01				5	5	3	2	3	8	42	54	59	66	69	4	In	VDJ
CCTTGGAGCTGGACGACTCGGCCCTGTATCTCTGTGCCAGCAGCTTGGAGTATCCGACGGTGACGGGCAGGCTACACCTTCGGTTCG		1	7.4884490673136685E-6	49	TCRBV05-04*01	TCRBV05	TCRBV05-04	01								TCRBD01,TCRBD02	TCRBD01-01,TCRBD02-01		TCRBJ01-02*01	TCRBJ01	TCRBJ01-02	01				0	16	8	0	1	8	32	48	64	68	69	1	Out	VDJ
TTGGCGTCTGCTGTACCCTCTCAGACATCTGTGTACTTCTGTGCCAGCAGAAATGGAGGGGTCGTTGAAGGCTACACCTTCGGTTCG	CASRNGGVVEGYTF	1	7.4884490673136685E-6	42	TCRBV06-04	TCRBV06	TCRBV06-04				01,02	TCRBD02-01*02	TCRBD02	TCRBD02-01	02				TCRBJ01-02*01	TCRBJ01	TCRBJ01-02	01				6	4	10	0	9	8	39	50	54	60	69	1	In	VDJ
CTGGAGTCCGCTACCAGCTCCCAGACATCTGTGTACTTCTGTGCCAGCAGAAATGGAGGGGTCGTTGAAGGCTACACCTTCGGTTCG	CASRNGGVVEGYTF	1	7.4884490673136685E-6	42	TCRBV10-03*01	TCRBV10	TCRBV10-03	01				TCRBD02-01*02	TCRBD02	TCRBD02-01	02				TCRBJ01-02*01	TCRBJ01	TCRBJ01-02	01				6	4	10	0	9	8	39	50	54	60	69	1	In	VDJ
ATCCAGCCCTCAGAACCCAGGGACTCAGCTGTGTACTTCTGTGCCAGCAGAAATGGAGGGGTCGTTGAAGGCTACACCTTCGGTTCG	CASRNGGVVEGYTF	2	1.4976898134627337E-5	42	TCRBV12	TCRBV12				TCRBV12-03,TCRBV12-04		TCRBD02-01*02	TCRBD02	TCRBD02-01	02				TCRBJ01-02*01	TCRBJ01	TCRBJ01-02	01				6	4	10	0	9	8	39	50	54	60	69	2	In	VDJ
GGGTTGGAGTCGGCTGCTCCCTCCCAAACATCTGTGTACTTCTGTGCCACTGACAGCACCTCTCAAGGGAGCTACACCTTCGGTTCG	CATDSTSQGSYTF	1	7.4884490673136685E-6	39	TCRBV06	TCRBV06				TCRBV06-02,TCRBV06-03		TCRBD01-01*01	TCRBD01	TCRBD01-01	01				TCRBJ01-02*01	TCRBJ01	TCRBJ01-02	01				10	2	2	5	14	9	42	49	51	56	70	1	In	VDJ
CCTAGAGTCTGCCATCCCCAACCAGACAGCTCTTTACTTCTGTGCCACCAGTGATCTGGGACAGTCCAAAGCTACACCTTCGGTTCG		1	7.4884490673136685E-6	41	TCRBV24	TCRBV24				TCRBV24-01,TCRBV24-or09_02		TCRBD01-01*01	TCRBD01	TCRBD01-01	01				TCRBJ01-02*01	TCRBJ01	TCRBJ01-02	01				3	2	0	5	6	9	40	55	57	64	70	1	Out	VDJ
CTGAGGATCCAGCAGGTAGTGCGAGGAGATTCGGCAGCTTATTTCTGTGCCAGCTCACCACCGGGAGATGTTCACACCTTCGGTTCG	CASSPPGDVHTF	1	7.4884490673136685E-6	36	TCRBV18-01*01	TCRBV18	TCRBV18-01	01				TCRBD02-01*02	TCRBD02	TCRBD02-01	02				TCRBJ01-02*01	TCRBJ01	TCRBJ01-02	01				0	0	9	2	6	12	45	-1	62	67	73	1	In	VDJ
TTTCCCCCTGATCCTGGAGTCGCCCAGCCCCAACCAGACCTCTCTGTACTTCTGTGCCAGCAGTTTGACAGGGATTTCTTCGGGCCG		1	7.4884490673136685E-6	29	TCRBV27-01*01	TCRBV27	TCRBV27-01	01				TCRBD01-01*01	TCRBD01	TCRBD01-01	01				TCRBJ02-07*01	TCRBJ02	TCRBJ02-07	01				3	0	2	3	4	15	52	-1	66	73	77	1	Out	VDJ
ATCAATTCCCTGGAGCTTGGTGACTCTGCTGTGTATTTCTGTGCCAGCAGCCCTACAGCGGGGGAGACGGGGCAGTACTTCGGGCCG	CASSPTAGETGQYF	1	7.4884490673136685E-6	42	TCRBV03	TCRBV03				TCRBV03-01,TCRBV03-02		TCRBD02-01*01	TCRBD02	TCRBD02-01	01				TCRBJ02-07*01	TCRBJ02	TCRBJ02-07	01				4	4	6	2	7	9	39	52	56	64	71	1	In	VDJ
AACGCCTTGGAGCTGGACGACTCGGCCCTGTATCTCTGTGCCAGCAGCACCCGGGACAGGGCTAAGCTCGGGCAGTACTTCGGGCCG	CASSTRDRAKLGQYF	5	3.744224533656834E-5	45	TCRBV05-04*01	TCRBV05	TCRBV05-04	01				TCRBD01-01*01	TCRBD01	TCRBD01-01	01				TCRBJ02-07*01	TCRBJ02	TCRBJ02-07	01				4	4	0	3	10	9	36	48	52	61	71	5	In	VDJ
ATCGGCCCAAAAGAACCCGACAGCTTTCTATCTCTGTGCCAGTAGTAGAACACAGGGGTCCCCAGGTACGGGCAGTACTTCGGGCCG		1	7.4884490673136685E-6	47	TCRBV19-01	TCRBV19	TCRBV19-01				01,02	TCRBD01-01*01	TCRBD01	TCRBD01-01	01				TCRBJ02-07*01	TCRBJ02	TCRBJ02-07	01				4	4	3	2	13	9	34	47	51	58	71	1	Out	VDJ
ACCTTGGAGATCCAGCGCACAGAGCAGGGGGACTCGGCCATGTATCTCTGTGCCAGCAGTATCCAGGTTGAGCAGTACTTCGGGCCG	CASSIQVEQYF	1	7.4884490673136685E-6	33	TCRBV07-09	TCRBV07	TCRBV07-09				01,03	TCRBD01-01*01	TCRBD01	TCRBD01-01	01				TCRBJ02-07*01	TCRBJ02	TCRBJ02-07	01				6	4	4	4	2	7	48	59	63	67	69	1	In	VDJ
CTGCAGCCAGAAGACTCGGCCCTGTATCTCTGTGCCAGCAGCCAAGCTCGTTCCACAGGGCATTCGAGTGAGCAGTACTTCGGGCCG	CASSQARSTGHSSEQYF	1	7.4884490673136685E-6	51	TCRBV04-02*01	TCRBV04	TCRBV04-02	01				TCRBD01-01*01	TCRBD01	TCRBD01-01	01				TCRBJ02-07*01	TCRBJ02	TCRBJ02-07	01				1	8	3	3	9	7	30	46	54	60	69	1	In	VDJ
ACCAGTGCCCATCCTGAAGACAGCAGCTTCTACATCTGCAGTGCTTTTCATGCCCCCAGGGGGCTAAGTGAGCAGTACTTCGGGCCG	CSAFHAPRGLSEQYF	1	7.4884490673136685E-6	45	TCRBV20	TCRBV20				TCRBV20-01,TCRBV20-or09_02		TCRBD01-01*01	TCRBD01	TCRBD01-01	01				TCRBJ02-07*01	TCRBJ02	TCRBJ02-07	01				5	11	4	0	5	7	36	45	56	64	69	1	In	VDJ
ATCAATTCCCTGGAGCTTGGTGACTCTGCTGTGTATTTCTGTGCCAGCAGTCCTGGACAGGGGCCTTATGAGCAGTACTTCGGGCCG	CASSPGQGPYEQYF	1	7.4884490673136685E-6	42	TCRBV03	TCRBV03				TCRBV03-01,TCRBV03-02		TCRBD01-01*01	TCRBD01	TCRBD01-01	01				TCRBJ02-07*01	TCRBJ02	TCRBJ02-07	01				6	4	1	2	6	7	39	50	54	63	69	1	In	VDJ
AGCTCTCTGGAGCTGGGGGACTCAGCTTTGTATTTCTGTGCCAGCAGCGTAGGCGGGACAGGGTCTTGGGAGCAGTACTTCGGGCCG	CASSVGGTGSWEQYF	2	1.4976898134627337E-5	45	TCRBV09-01	TCRBV09	TCRBV09-01				01,02	TCRBD01-01*01	TCRBD01	TCRBD01-01	01				TCRBJ02-07*01	TCRBJ02	TCRBJ02-07	01				0	2	0	3	6	7	36	52	54	63	69	2	In	VDJ
CTGATCCTGGAGTCGCCCAGCCCCAACCAGACCTCTCTGTACTTCTGTGCCAGCAGTTTATCGATGGGGGAGCAGTACTTCGGGCCG	CASSLSMGEQYF	1	7.4884490673136685E-6	36	TCRBV27-01*01	TCRBV27	TCRBV27-01	01								TCRBD01,TCRBD02	TCRBD01-01,TCRBD02-01		TCRBJ02-07*01	TCRBJ02	TCRBJ02-07	01				0	3	6	2	0	7	45	62	65	-1	69	1	In	VDJ
CTGAAGATCCAGCGCACACAGCAGGAGGACTCCGCCGTGTATCTCTGTGCCCTAGGAGGGCTTTCAGGGGAGCAGTACTTCGGGCCG	CALGGLSGEQYF	1	7.4884490673136685E-6	36	TCRBV07-08*01	TCRBV07	TCRBV07-08	01				TCRBD02-01*02	TCRBD02	TCRBD02-01	02				TCRBJ02-07*01	TCRBJ02	TCRBJ02-07	01				11	3	10	0	9	7	45	51	54	60	69	1	In	VDJ
AATGTGAATGCCTTGGAGCTGGAGGACTCGGCCCTGTATCTCTGTGCCAGCAGCTTGGGGGCCGGACGGGAGCAGTACTTCGGGCCG	CASSLGAGREQYF	1	7.4884490673136685E-6	39	TCRBV05-08*01	TCRBV05	TCRBV05-08	01								TCRBD01,TCRBD02	TCRBD01-01,TCRBD02-01		TCRBJ02-07*01	TCRBJ02	TCRBJ02-07	01				0	5	1	7	2	7	42	58	63	67	69	1	In	VDJ
ACGTTGGCGTCTGCTGTACCCTCTCAGACATCTGTGTACTTCTGTGCCAGCAGTCAACAACAAGGGACGGAGCAGTACTTCGGGCCG	CASSQQQGTEQYF	1	7.4884490673136685E-6	39	TCRBV06-04	TCRBV06	TCRBV06-04				01,02					TCRBD01,TCRBD02	TCRBD01-01,TCRBD02-01		TCRBJ02-07*01	TCRBJ02	TCRBJ02-07	01				5	9	0	7	1	7	42	54	63	68	69	1	In	VDJ
TCCCTGATTCTGGAGTCCGCCAGCACCAACCAGACATCTATGTACCTCTGTGCCAGCAGCCCCTGGCAGGAGCAGTACTTCGGGCCG	CASSPWQEQYF	1	7.4884490673136685E-6	33	TCRBV28-01*01	TCRBV28	TCRBV28-01	01				TCRBD01-01*01	TCRBD01	TCRBD01-01	01				TCRBJ02-07*01	TCRBJ02	TCRBJ02-07	01				6	7	4	5	0	7	48	59	66	-1	69	1	In	VDJ
ATCCAGCGCACACAGCAGGAGGACTCGGCCGTGTATCTCTGTGCCAGCAGCGTCAAATCACCATCCTTCGAGCAGTACTTCGGGCCG	CASSVKSPSFEQYF	1	7.4884490673136685E-6	42	TCRBV07-02*01	TCRBV07	TCRBV07-02	01								TCRBD01,TCRBD02	TCRBD01-01,TCRBD02-01		TCRBJ02-07*01	TCRBJ02	TCRBJ02-07	01				5	8	3	7	7	6	39	51	59	61	68	1	In	VDJ
TCGGCTGCTCCCTCCCAGACATCTGTGTACTTCTGTGCCAGCAGTTCGACCGGACAGGTACTGAGTGTCGAGCAGTACTTCGGGCCG	CASSSTGQVLSVEQYF	1	7.4884490673136685E-6	48	TCRBV06-05*01	TCRBV06	TCRBV06-05	01				TCRBD01-01*01	TCRBD01	TCRBD01-01	01				TCRBJ02-07*01	TCRBJ02	TCRBJ02-07	01				4	5	1	4	10	6	33	46	51	58	68	1	In	VDJ
ACCTACACGCCCTGCAGCCAGAAGACTCAGCCCTGTATCTCTGCGCCAGCAGCCAAGAGGTAACGGGTCGAGCAGTACTTCGGGCCG		1	7.4884490673136685E-6	40	TCRBV04-01*01	TCRBV04	TCRBV04-01	01				TCRBD02-01	TCRBD02	TCRBD02-01				01,02	TCRBJ02-07*01	TCRBJ02	TCRBJ02-07	01				0	5	8	4	1	6	41	58	63	67	68	1	Out	VDJ
CCAGCAGGTAGTGCGAGGAGATTCGGCAGCTTATTTCTGTGCCAGCTCACGGAGCGGGAAGAGTCCTGCGAGCAGTACTTCGGGCCG		1	7.4884490673136685E-6	44	TCRBV18-01*01	TCRBV18	TCRBV18-01	01				TCRBD02-01*02	TCRBD02	TCRBD02-01	02				TCRBJ02-07*01	TCRBJ02	TCRBJ02-07	01				4	2	6	3	9	6	37	50	52	59	68	1	Out	VDJ
GTGAGCACCTTGGAGCTGGGGGACTCGGCCCTTTATCTTTGCGCCAGCAGCTAAGGGACAGGGTTATGCGAGCAGTACTTCGGGCCG	CASS*GTGLCEQYF	1	7.4884490673136685E-6	42	TCRBV05-01*01	TCRBV05	TCRBV05-01	01				TCRBD01-01*01	TCRBD01	TCRBD01-01	01				TCRBJ02-07*01	TCRBJ02	TCRBJ02-07	01				3	2	0	3	5	6	39	52	54	63	68	1	Stop	VDJ
ATCCTGGAGTCGCCCAGCCCCAACCAGACCTCTCTGTACTTCTGTGCCAGCAGTTTAAGTTACAGTGGCGAGCAGTACTTCGGGCCG	CASSLSYSGEQYF	1	7.4884490673136685E-6	39	TCRBV27-01*01	TCRBV27	TCRBV27-01	01				TCRBD01-01*01	TCRBD01	TCRBD01-01	01				TCRBJ02-07*01	TCRBJ02	TCRBJ02-07	01				2	4	3	5	3	6	42	57	61	65	68	1	In	VDJ
CCTTCACCTACACACCCTGCAGCCAGAAGACTCGGCCCTGTATCTCTGTGCCAGCAGCTCCTTTAGGGCGAGCAGTACTTCGGGCCG		1	7.4884490673136685E-6	35	TCRBV04-02*01	TCRBV04	TCRBV04-02	01								TCRBD01,TCRBD02	TCRBD01-01,TCRBD02-01		TCRBJ02-07*01	TCRBJ02	TCRBJ02-07	01				5	6	5	3	0	6	46	58	64	-1	68	1	Out	VDJ
AAGATCCGGTCCACAAAGCTGGAGGACTCAGCCATGTACTTCTGTGCCAGCAGTGCTCAAGGTCCCGGCGAGCAGTACTTCGGGCCG	CASSAQGPGEQYF	1	7.4884490673136685E-6	39	TCRBV02-01*01	TCRBV02	TCRBV02-01	01								TCRBD01,TCRBD02	TCRBD01-01,TCRBD02-01		TCRBJ02-07*01	TCRBJ02	TCRBJ02-07	01				4	4	5	4	6	6	42	55	59	62	68	1	In	VDJ
GTGCAGCCTGCAGAACTGGAGGATTCTGGAGTTTATTTCTGTGCCAGCAGTGACAGGGCCGGCCCCAGCGAGCAGTACTTCGGGCCG	CASSDRAGPSEQYF	1	7.4884490673136685E-6	42	TCRBV14-01*01	TCRBV14	TCRBV14-01	01				TCRBD01-01*01	TCRBD01	TCRBD01-01	01				TCRBJ02-07*01	TCRBJ02	TCRBJ02-07	01				6	1	2	3	10	6	39	50	51	58	68	1	In	VDJ
CTGCTGTCGGCTGCTCCCTCCCAGACATCTGTGTACTTCTGTGCCAGCAGTCCTATGGACAGTAACAGCGAGCAGTACTTCGGGCCG	CASSPMDSNSEQYF	1	7.4884490673136685E-6	42	TCRBV06-05*01	TCRBV06	TCRBV06-05	01				TCRBD01-01*01	TCRBD01	TCRBD01-01	01				TCRBJ02-07*01	TCRBJ02	TCRBJ02-07	01				5	5	1	5	6	6	39	51	56	62	68	1	In	VDJ
GAGTCAGCTGCTCCCTCTCAGACATCTGTGTACTTCTGTGCCAGCAGTTACTCGGCCAGGGTGGTAAGCGAGCAGTACTTCGGGCCG	CASSYSARVVSEQYF	1	7.4884490673136685E-6	45	TCRBV06-07*01	TCRBV06	TCRBV06-07	01				TCRBD01-01*01	TCRBD01	TCRBD01-01	01				TCRBJ02-07*01	TCRBJ02	TCRBJ02-07	01				0	3	4	3	7	6	36	53	56	61	68	1	In	VDJ
GCGTCTGCTGTACCCTCCCAGACATCTGTGTACTTCTGTGCCAGCAGTTACTCGGCCAGGGTGGTAAGCGAGCAGTACTTCGGGCCG	CASSYSARVVSEQYF	1	7.4884490673136685E-6	45	TCRBV06-04	TCRBV06	TCRBV06-04				01,02	TCRBD01-01*01	TCRBD01	TCRBD01-01	01				TCRBJ02-07*01	TCRBJ02	TCRBJ02-07	01				0	3	4	3	7	6	36	53	56	61	68	1	In	VDJ
GAGTCCGCCAGCACCAACCAGACATCTGTGTACTTCTGTGCCAGCAGTTACTCGGCCAGGGTGGTAAGCGAGCAGTACTTCGGGCCG	CASSYSARVVSEQYF	1	7.4884490673136685E-6	45	TCRBV28-01*01	TCRBV28	TCRBV28-01	01				TCRBD01-01*01	TCRBD01	TCRBD01-01	01				TCRBJ02-07*01	TCRBJ02	TCRBJ02-07	01				4	7	4	3	7	6	36	49	56	61	68	1	In	VDJ
TTGGCTGCTCCCTCCCAGACATCTGTGTACTTCTGTGCCAGCAGTTACTTGGACAGGGGCAGCTTTTCCGAGCAGTACTTCGGGCCG	CASSYLDRGSFSEQYF	1	7.4884490673136685E-6	48	TCRBV06-06	TCRBV06	TCRBV06-06				01,02	TCRBD01-01*01	TCRBD01	TCRBD01-01	01				TCRBJ02-07*01	TCRBJ02	TCRBJ02-07	01				1	1	1	2	9	6	33	49	50	59	68	1	In	VDJ
AAGATCCAGCCCTCAGAACCCAGGGACTCAGCTGTGTACTTCTGTGCCAGCAGCCCAGGGTTTCTCTCCGAGCAGTACTTCGGGCCG	CASSPGFLSEQYF	1	7.4884490673136685E-6	39	TCRBV12	TCRBV12				TCRBV12-03,TCRBV12-04		TCRBD01-01*01	TCRBD01	TCRBD01-01	01				TCRBJ02-07*01	TCRBJ02	TCRBJ02-07	01				6	2	4	3	8	6	42	53	55	60	68	1	In	VDJ
CTGTCGGCTGCTCCCTCCCAGACATCTGTGTACTTCTGTGCCAGCAGTTACGATCGGTTCCGGGGCTCCGAGCAGTACTTCGGGCCG	CASSYDRFRGSEQYF	7	5.241914347119568E-5	45	TCRBV06-05*01	TCRBV06	TCRBV06-05	01								TCRBD01,TCRBD02	TCRBD01-01,TCRBD02-01		TCRBJ02-07*01	TCRBJ02	TCRBJ02-07	01				2	10	7	0	2	6	36	51	61	66	68	7	In	VDJ
AAGATCCAGCCTGCAGAGCTTGGGGACTCGGCCATGTATCTCTGTGCCAGCAACCAGGATGAGAGCTCCGAGCAGTACTTCGGGCCG	CASNQDESSEQYF	1	7.4884490673136685E-6	39	TCRBV11-01*01	TCRBV11	TCRBV11-01	01				TCRBD01-01*01	TCRBD01	TCRBD01-01	01				TCRBJ02-07*01	TCRBJ02	TCRBJ02-07	01				7	2	4	4	10	6	42	52	54	58	68	1	In	VDJ
AGGCTGCTGTCGGCTGCTCCCTCCCAGACATCTGTGTACTTCTGTGCCAGCAGTTCAGACAGAGTTTACGAGCAGTACTTCGGGCCG	CASSSDRVYEQYF	1	7.4884490673136685E-6	39	TCRBV06-05*01	TCRBV06	TCRBV06-05	01				TCRBD01-01*01	TCRBD01	TCRBD01-01	01				TCRBJ02-07*01	TCRBJ02	TCRBJ02-07	01				4	2	2	5	4	4	42	55	57	62	66	1	In	VDJ
GCGTCTGCTGTACCCTCTCAGACATCTGTGTACTTCTGTGCCAGCAGTGAGGATCCCGGGACACTTTACGAGCAGTACTTCGGGCCG	CASSEDPGTLYEQYF	1	7.4884490673136685E-6	45	TCRBV06-04	TCRBV06	TCRBV06-04				01,02	TCRBD01-01*01	TCRBD01	TCRBD01-01	01				TCRBJ02-07*01	TCRBJ02	TCRBJ02-07	01				3	7	0	6	3	4	36	50	57	63	66	1	In	VDJ
GGCGTCTGCTGTACCCTCTCAGACATCTGTGTACTTCTGTGCCAGCAGTGACTCTTGAGGGAGGCTTACGAGCAGTACTTCGGGCCG		1	7.4884490673136685E-6	44	TCRBV06-04	TCRBV06	TCRBV06-04				01,02	TCRBD02-01*02	TCRBD02	TCRBD02-01	02				TCRBJ02-07*01	TCRBJ02	TCRBJ02-07	01				0	4	9	1	2	4	37	54	58	64	66	1	Out	VDJ
CAGCCTGCAGAGCTTGGGGACTCGGCCGTGTATCTCTGTGCCAGCAGCCCCTCAGGGGGGGGGCCTTACGAGCAGTACTTCGGGCCG	CASSPSGGGPYEQYF	1	7.4884490673136685E-6	45	TCRBV11-03*01	TCRBV11	TCRBV11-03	01								TCRBD01,TCRBD02	TCRBD01-01,TCRBD02-01		TCRBJ02-07*01	TCRBJ02	TCRBJ02-07	01				5	4	4	1	7	4	36	48	52	59	66	1	In	VDJ
GTGAACGCCTTGTTGCTGGGGGACTCGGCCCTGTATCTCTGTGCCAGCAGCTTGGGGGACAGCCCTTACGAGCAGTACTTCGGGCCG	CASSLGDSPYEQYF	2	1.4976898134627337E-5	42	TCRBV05-05*01	TCRBV05	TCRBV05-05	01				TCRBD01-01*01	TCRBD01	TCRBD01-01	01				TCRBJ02-07*01	TCRBJ02	TCRBJ02-07	01				0	0	0	5	4	4	39	-1	55	62	66	2	In	VDJ
GATCCGGTCCACAAAGCTGGAGGACTCAGCCATGTACTTCTGTGCCAGCAGTGAAAGGGGACACCTTACGAGCAGTACTTCGGGCCG		1	7.4884490673136685E-6	41	TCRBV02-01*01	TCRBV02	TCRBV02-01	01				TCRBD01-01*01	TCRBD01	TCRBD01-01	01				TCRBJ02-07*01	TCRBJ02	TCRBJ02-07	01				2	2	0	6	3	4	40	55	57	63	66	1	Out	VDJ
AAGATCCAACCTGCAAAGCTTGAGGACTCGGCCGTGTATCTCTGTGCCAGCAGCTTAGCCTCAGATTACGAGCAGTACTTCGGGCCG	CASSLASDYEQYF	1	7.4884490673136685E-6	39	TCRBV11-02*02	TCRBV11	TCRBV11-02	02				TCRBD01-01*01	TCRBD01	TCRBD01-01	01				TCRBJ02-07*01	TCRBJ02	TCRBJ02-07	01				1	3	4	5	2	4	42	58	61	64	66	1	In	VDJ
AGGCTGCTGTCGGCTGCTCCCTCCCAGACATCTGTGTACTTCTGTGCCAGCAGGAGGGGCAGAAATTACGAGCAGTACTTCGGGCCG	CASRRGRNYEQYF	1	7.4884490673136685E-6	39	TCRBV06-05*01	TCRBV06	TCRBV06-05	01								TCRBD01,TCRBD02	TCRBD01-01,TCRBD02-01		TCRBJ02-07*01	TCRBJ02	TCRBJ02-07	01				6	1	5	2	7	4	42	53	54	59	66	1	In	VDJ
CTGGAGCTTGGTGACTCTGCTGTGTATTTCTGTGCCAGCAGCCAAGAGGACAGGGGATGGGCTGGGTACGAGCAGTACTTCGGGCCG	CASSQEDRGWAGYEQYF	1	7.4884490673136685E-6	51	TCRBV03	TCRBV03				TCRBV03-01,TCRBV03-02		TCRBD01-01*01	TCRBD01	TCRBD01-01	01				TCRBJ02-07*01	TCRBJ02	TCRBJ02-07	01				0	0	1	2	10	4	30	-1	47	56	66	1	In	VDJ
AATGTGAACGCCTTGTTGCTGGGGGACTCGGCCCTGTATCTCTGTGCCAGCAGCAATCCAGTGGGGTACGAGCAGTACTTCGGGCCG	CASSNPVGYEQYF	2	1.4976898134627337E-5	39	TCRBV05-05*01	TCRBV05	TCRBV05-05	01								TCRBD01,TCRBD02	TCRBD01-01,TCRBD02-01		TCRBJ02-07*01	TCRBJ02	TCRBJ02-07	01				4	8	6	2	0	4	42	54	62	-1	66	2	In	VDJ
TCCACAAAGCTGGAGGACTCAGCCATGTACTTCTGTGCCAGCAGCTCTTTAACCGGGTCGAAAGGGTACGAGCAGTACTTCGGGCCG	CASSSLTGSKGYEQYF	1	7.4884490673136685E-6	48	TCRBV02-01*01	TCRBV02	TCRBV02-01	01								TCRBD01,TCRBD02	TCRBD01-01,TCRBD02-01		TCRBJ02-07*01	TCRBJ02	TCRBJ02-07	01				6	18	5	3	0	4	33	44	62	-1	66	1	In	VDJ
CTACACACCCTGCAGCCAGAAGACTCGGCCCTGTATCTCTGCGCCAGCAGCCAAGATGCAGGGCGGTACGAGCAGTACTTCGGGCCG	CASSQDAGRYEQYF	1	7.4884490673136685E-6	42	TCRBV04-03*01	TCRBV04	TCRBV04-03	01				TCRBD01-01*01	TCRBD01	TCRBD01-01	01				TCRBJ02-07*01	TCRBJ02	TCRBJ02-07	01				0	2	4	3	3	4	39	56	58	63	66	1	In	VDJ
GTGAGCACCTTGGAGCTGGGGGACTCGGCCCTTTATCTTTGCGCCAGCAGCCCTGCGGGGGGCCGGTACGAGCAGTACTTCGGGCCG	CASSPAGGRYEQYF	1	7.4884490673136685E-6	42	TCRBV05-01*01	TCRBV05	TCRBV05-01	01				TCRBD02-01*01	TCRBD02	TCRBD02-01	01				TCRBJ02-07*01	TCRBJ02	TCRBJ02-07	01				4	3	7	1	4	4	39	51	54	62	66	1	In	VDJ
CTGTCGGCTGCTCCCTCCCAGACATCTGTGTACTTCTGTGCCAGCAGTTACACGACAGGGGGACGGTACGAGCAGTACTTCGGGCCG	CASSYTTGGRYEQYF	1	7.4884490673136685E-6	45	TCRBV06-05*01	TCRBV06	TCRBV06-05	01				TCRBD01-01*01	TCRBD01	TCRBD01-01	01				TCRBJ02-07*01	TCRBJ02	TCRBJ02-07	01				2	2	2	1	4	4	36	51	53	62	66	1	In	VDJ
AAGATCCAGCCTGCAGAGCTTGGGGACTCGGCCATGTATCTCTGTGCCAGCAGTTCTCCTTCGTCGTACGAGCAGTACTTCGGGCCG	CASSSPSSYEQYF	1	7.4884490673136685E-6	39	TCRBV11-01*01	TCRBV11	TCRBV11-01	01				TCRBD02-01	TCRBD02	TCRBD02-01				01,02	TCRBJ02-07*01	TCRBJ02	TCRBJ02-07	01				6	2	4	10	9	4	42	53	55	57	66	1	In	VDJ
CTGGAGTCCGCCAGCACCAACCAGACATCTATGTACCTCTGTGCCAGCAGTTTATTCACAGGGGCGTACGAGCAGTACTTCGGGCCG	CASSLFTGAYEQYF	1	7.4884490673136685E-6	42	TCRBV28-01*01	TCRBV28	TCRBV28-01	01				TCRBD01-01*01	TCRBD01	TCRBD01-01	01				TCRBJ02-07*01	TCRBJ02	TCRBJ02-07	01				1	2	3	2	2	4	39	55	57	64	66	1	In	VDJ
CCCTCCCAGACATCTGTGTACTTCTGTGCCAGCAGACTACAAGCCTTCACGGGACAGCAAGTTTTCTACGAGCAGTACTTCGGGCCG	CASRLQAFTGQQVFYEQYF	1	7.4884490673136685E-6	57	TCRBV06	TCRBV06				TCRBV06-01,TCRBV06-05,TCRBV06-06		TCRBD01-01*01	TCRBD01	TCRBD01-01	01				TCRBJ02-07*01	TCRBJ02	TCRBJ02-07	01				6	15	0	5	8	3	24	35	50	57	65	1	In	VDJ
CTGTCGGCTGCTCCCTCCCAGACATCTGTGTACTTCTGTGCCAGCAGACGAGGGACAGGCCGTTTCTACGAGCAGTACTTCGGGCCG	CASRRGTGRFYEQYF	1	7.4884490673136685E-6	45	TCRBV06-05*01	TCRBV06	TCRBV06-05	01				TCRBD01-01*01	TCRBD01	TCRBD01-01	01				TCRBJ02-07*01	TCRBJ02	TCRBJ02-07	01				6	4	0	4	6	3	36	47	51	59	65	1	In	VDJ
CTGGAGTCGGCTGCTCCCTCCCAGACATCTGTGTACTTCTGTGCCAGCAGTGCGGACGGAACTTTCTACGAGCAGTACTTCGGGCCG	CASSADGTFYEQYF	1	7.4884490673136685E-6	42	TCRBV06-01*01	TCRBV06	TCRBV06-01	01								TCRBD01,TCRBD02	TCRBD01-01,TCRBD02-01		TCRBJ02-07*01	TCRBJ02	TCRBJ02-07	01				4	1	1	7	8	3	39	52	53	57	65	1	In	VDJ
CAGCCAGAAGACTCGGCCCTGTATCTCTGCGCCAGCAGCCTGCAGTAGCCGGGACAGGGGATGTTCTACGAGCAGTACTTCGGGCCG	CASSLQ*PGQGMFYEQYF	1	7.4884490673136685E-6	54	TCRBV04-03*01	TCRBV04	TCRBV04-03	01				TCRBD01-01*01	TCRBD01	TCRBD01-01	01				TCRBJ02-07*01	TCRBJ02	TCRBJ02-07	01				4	10	0	2	5	3	27	40	50	60	65	1	Stop	VDJ
CAGCAGGTAGTGCGAGGAGATTCGGCAGCTTATTTCTGTGCCAGCTCACTAACGGGACAGGGGTTCTACGAGCAGTACTTCGGGCCG	CASSLTGQGFYEQYF	1	7.4884490673136685E-6	45	TCRBV18-01*01	TCRBV18	TCRBV18-01	01				TCRBD01-01*01	TCRBD01	TCRBD01-01	01				TCRBJ02-07*01	TCRBJ02	TCRBJ02-07	01				4	4	0	2	2	3	36	49	53	63	65	1	In	VDJ
GAGTCGGCTGCTCCCTCCCAAACATCTGTGTACTTCTGTGCCAGCACAAGCCCGGGACAGGCGTTCTACGAGCAGTACTTCGGGCCG	CASTSPGQAFYEQYF	1	7.4884490673136685E-6	45	TCRBV06	TCRBV06				TCRBV06-02,TCRBV06-03		TCRBD01-01*01	TCRBD01	TCRBD01-01	01				TCRBJ02-07*01	TCRBJ02	TCRBJ02-07	01				7	7	0	4	4	3	36	46	53	61	65	1	In	VDJ
ATCCAACCTGCAAAGCTTGAGGACTCGGCCGTGTATCTCTGTGCCAGCAGCTTAGAAGGACAGTTCTACGAGCAGTACTTCGGGCCG	CASSLEGQFYEQYF	1	7.4884490673136685E-6	42	TCRBV11-02*02	TCRBV11	TCRBV11-02	02				TCRBD01-01*01	TCRBD01	TCRBD01-01	01				TCRBJ02-07*01	TCRBJ02	TCRBJ02-07	01				0	1	1	5	2	3	39	56	57	63	65	1	In	VDJ
CCTGCAGAGCTTGGGGACTCGGCCGTGTATCTCTGTGCCAGCAGCTTAGATGGGTCGGGGGACTTCTACGAGCAGTACTTCGGGCCG	CASSLDGSGDFYEQYF	1	7.4884490673136685E-6	48	TCRBV11-03*01	TCRBV11	TCRBV11-03	01				TCRBD02-01	TCRBD02	TCRBD02-01				01,02	TCRBJ02-07*01	TCRBJ02	TCRBJ02-07	01				0	8	0	10	1	3	33	50	58	64	65	1	In	VDJ
GTGAACGCCTTGTTGCTGGGGGACTCGGCCCTCTATCTCTGTGCCAGCAGCTGGGGGACAGGATTCTACGAGCAGTACTTCGGGCCG	CASSWGTGFYEQYF	2	1.4976898134627337E-5	42	TCRBV05-06*01	TCRBV05	TCRBV05-06	01				TCRBD01-01*01	TCRBD01	TCRBD01-01	01				TCRBJ02-07*01	TCRBJ02	TCRBJ02-07	01				3	2	0	4	3	3	39	52	54	62	65	2	In	VDJ
TTGTTGCTGGGGGACTCGGCCCTCTATCTCTGTGCCAGCAGCCACGGGACTAGCGGGGGGGCTGTCTACGAGCAGTACTTCGGGCCG	CASSHGTSGGAVYEQYF	1	7.4884490673136685E-6	51	TCRBV05-06*01	TCRBV05	TCRBV05-06	01				TCRBD02-01*01	TCRBD02	TCRBD02-01	01				TCRBJ02-07*01	TCRBJ02	TCRBJ02-07	01				4	3	0	0	4	3	30	42	45	61	65	1	In	VDJ
CTTGGAGCTGGGGGACTCGGCCCTTTATCTTTGCGCGCCGGGGGAGACCGGACAGAATCATTGGTCTACGAGCAGTACTTCGGGCCG		1	7.4884490673136685E-6	50	TCRBV05-01*01	TCRBV05	TCRBV05-01	01								TCRBD01,TCRBD02	TCRBD01-01,TCRBD02-01		TCRBJ02-07*01	TCRBJ02	TCRBJ02-07	01				11	13	1	5	10	3	31	36	49	55	65	1	Out	VDJ
CAGCCTGCAGAACTGGAGGATTCTGGAGTTTATTTCTGTGCCAGCAGTCGCCCCCAAGGGACAGTCTACGAGCAGTACTTCGGGCCG	CASSRPQGTVYEQYF	1	7.4884490673136685E-6	45	TCRBV14-01*01	TCRBV14	TCRBV14-01	01				TCRBD01-01*01	TCRBD01	TCRBD01-01	01				TCRBJ02-07*01	TCRBJ02	TCRBJ02-07	01				6	10	0	5	1	3	36	47	57	64	65	1	In	VDJ
CAGCCTGCAAAGCTTGAGGACTCGGCCGTGTATCTCTGTGCCAGCAGCCCGAATCAGGGGGGCCTCTACGAGCAGTACTTCGGGCCG	CASSPNQGGLYEQYF	1	7.4884490673136685E-6	45	TCRBV11-02*02	TCRBV11	TCRBV11-02	02				TCRBD01-01*01	TCRBD01	TCRBD01-01	01				TCRBJ02-07*01	TCRBJ02	TCRBJ02-07	01				5	6	4	1	4	3	36	48	54	61	65	1	In	VDJ
AACGCCTTGGAGCTGGAGGACTCGGCCCTGTATCTCTGCGCCAGCAGCCGCCCGGGACAGGGACTCTACGAGCAGTACTTCGGGCCG	CASSRPGQGLYEQYF	1	7.4884490673136685E-6	45	TCRBV05-08*01	TCRBV05	TCRBV05-08	01				TCRBD01-01*01	TCRBD01	TCRBD01-01	01				TCRBJ02-07*01	TCRBJ02	TCRBJ02-07	01				4	5	0	3	3	3	36	48	53	62	65	1	In	VDJ
ACATCTGTGTACTTCTGTGCCATCAGTCCTCAGGGGCGAAGATAGGGAGAATTTACCGATAGACTCTACGAGCAGTACTTCGGGCCG	CAISPQGRR*GEFTDRLYEQYF	1	7.4884490673136685E-6	66	TCRBV10-03*01	TCRBV10	TCRBV10-03	01				TCRBD01-01*01	TCRBD01	TCRBD01-01	01				TCRBJ02-07*01	TCRBJ02	TCRBJ02-07	01				5	3	4	2	29	3	15	27	30	36	65	1	Stop	VDJ
ACATCAATTCCCTGGAGCTTGGTGACTCTGCTGTGTATTTCTGTGCCAGCAGCCAAGAACAGGATCTACGAGCAGTACTTCGGGCCG		1	7.4884490673136685E-6	40	TCRBV03	TCRBV03				TCRBV03-01,TCRBV03-02		TCRBD01-01*01	TCRBD01	TCRBD01-01	01				TCRBJ02-07*01	TCRBJ02	TCRBJ02-07	01				0	0	3	4	2	3	41	-1	58	63	65	1	Out	VDJ
AATGTGAACGCCTTGTTGCTGGGGGACTCGGCCCTCTATCTCTGTGCCAGCAGCTTAACGGGAATCTACGAGCAGTACTTCGGGCCG	CASSLTGIYEQYF	1	7.4884490673136685E-6	39	TCRBV05-06*01	TCRBV05	TCRBV05-06	01				TCRBD02-01*02	TCRBD02	TCRBD02-01	02				TCRBJ02-07*01	TCRBJ02	TCRBJ02-07	01				2	2	8	3	2	3	42	56	58	63	65	1	In	VDJ
AGCACCTTGGAGCTGGGGGACTCGGCCCTTTATCTTTGCGCCAGCAGATCAGTCCCGGGACTTGGCTACGAGCAGTACTTCGGGCCG	CASRSVPGLGYEQYF	1	7.4884490673136685E-6	45	TCRBV05-01*01	TCRBV05	TCRBV05-01	01				TCRBD02-01	TCRBD02	TCRBD02-01				01,02	TCRBJ02-07*01	TCRBJ02	TCRBJ02-07	01				5	9	0	10	3	3	36	47	56	62	65	1	In	VDJ
GACCAGTGCCCATCCTGAAGACAGCAGCTTCTACATCTGCAGTGCCACCAAGAGATTGACGGTGGCTACGAGCAGTACTTCGGGCCG		1	7.4884490673136685E-6	44	TCRBV20	TCRBV20				TCRBV20-01,TCRBV20-or09_02						TCRBD01,TCRBD02	TCRBD01-01,TCRBD02-01		TCRBJ02-07*01	TCRBJ02	TCRBJ02-07	01				6	12	2	7	5	3	37	45	57	60	65	1	Out	VDJ
CCCTCAGAACCCAGGGACTCAGCTGTGTACTTCTGTGCCAGCAGTCTCAGGGGTTCTTCGTTGGGCTACGAGCAGTACTTCGGGCCG	CASSLRGSSLGYEQYF	1	7.4884490673136685E-6	48	TCRBV12	TCRBV12				TCRBV12-03,TCRBV12-04		TCRBD01-01*01	TCRBD01	TCRBD01-01	01				TCRBJ02-07*01	TCRBJ02	TCRBJ02-07	01				5	2	4	2	12	3	33	45	47	53	65	1	In	VDJ
ACTCTGGAGTCTGCTGCCTCCTCCCAGACATCTGTATATTTCTGCGCCAGCAGTGAAATCGGGGGCTACGAGCAGTACTTCGGGCCG	CASSEIGGYEQYF	1	7.4884490673136685E-6	39	TCRBV10-01	TCRBV10	TCRBV10-01				01,02	TCRBD02-01*01	TCRBD02	TCRBD02-01	01				TCRBJ02-07*01	TCRBJ02	TCRBJ02-07	01				3	3	8	2	0	3	42	56	59	-1	65	1	In	VDJ
ACTGTGACATCGGCCCAAAAGAACCCGACAGCTTTCTATCTCTGTGCCAGTAGCGTGACAGGGGGCTACGAGCAGTACTTCGGGCCG	CASSVTGGYEQYF	1	7.4884490673136685E-6	39	TCRBV19-01	TCRBV19	TCRBV19-01				01,02	TCRBD01-01*01	TCRBD01	TCRBD01-01	01				TCRBJ02-07*01	TCRBJ02	TCRBJ02-07	01				6	3	2	1	0	3	42	53	56	-1	65	1	In	VDJ
ATTCTGGAGTCCGCCAGCACCAACCAGACATCTATGTACCTCTGTGCCAGCAGTTGGGACAGGGGCTACGAGCAGTACTTCGGGCCG	CASSWDRGYEQYF	1	7.4884490673136685E-6	39	TCRBV28-01*01	TCRBV28	TCRBV28-01	01				TCRBD01-01*01	TCRBD01	TCRBD01-01	01				TCRBJ02-07*01	TCRBJ02	TCRBJ02-07	01				4	0	0	2	0	3	42	-1	55	-1	65	1	In	VDJ
GGGTTGGAGTCGGCTGCTCCCTCCCAAACATCTGTGTACTTCTGTGCCAGCAGTCCCGGACAGGGCTACGAGCAGTACTTCGGGCCG	CASSPGQGYEQYF	3	2.2465347201941005E-5	39	TCRBV06	TCRBV06				TCRBV06-02,TCRBV06-03		TCRBD01-01*01	TCRBD01	TCRBD01-01	01				TCRBJ02-07*01	TCRBJ02	TCRBJ02-07	01				5	3	1	3	0	3	42	54	57	-1	65	3	In	VDJ
AGGCTGGAGTTGGCTGCTCCCTCCCAGACATCTGTGTACTTCTGTGCCAGCAGTTACCCCCCCGGCTACGAGCAGTACTTCGGGCCG	CASSYPPGYEQYF	4	2.9953796269254674E-5	39	TCRBV06-06	TCRBV06	TCRBV06-06				01,02	TCRBD02-01	TCRBD02	TCRBD02-01				01,02	TCRBJ02-07*01	TCRBJ02	TCRBJ02-07	01				2	5	8	5	0	3	42	57	62	-1	65	4	In	VDJ
CTGCTGTCGGCTGCTCCCTCCCAGACATCTGTGTACTTCTGTGCCAGCAGTGCCTCTCTGACAGGCTACGAGCAGTACTTCGGGCCG	CASSASLTGYEQYF	1	7.4884490673136685E-6	42	TCRBV06-05*01	TCRBV06	TCRBV06-05	01				TCRBD01-01*01	TCRBD01	TCRBD01-01	01				TCRBJ02-07*01	TCRBJ02	TCRBJ02-07	01				5	8	2	4	0	3	39	51	59	-1	65	1	In	VDJ
ATCCAGCGCACAGAGCGGGGGGACTCAGCCGTGTATCTCTGTGCCAGCAGCCCTTTAGCAGGTAGCTACGAGCAGTACTTCGGGCCG	CASSPLAGSYEQYF	1	7.4884490673136685E-6	42	TCRBV07-03*01	TCRBV07	TCRBV07-03	01								TCRBD01,TCRBD02	TCRBD01-01,TCRBD02-01		TCRBJ02-07*01	TCRBJ02	TCRBJ02-07	01				5	7	4	4	3	3	39	51	58	62	65	1	In	VDJ
CTGTCGGCTGCTCCCTCCCAGACATCTGTGTACTTCTGTGCCAGCAGATCCCTTATCCAGCGGAGCTACGAGCAGTACTTCGGGCCG	CASRSLIQRSYEQYF	1	7.4884490673136685E-6	45	TCRBV06-05*01	TCRBV06	TCRBV06-05	01				TCRBD02-01	TCRBD02	TCRBD02-01				01,02	TCRBJ02-07*01	TCRBJ02	TCRBJ02-07	01				6	11	6	5	2	3	36	47	58	63	65	1	In	VDJ
CTGGAGTCCGCCAGCACCAACCAGACATCTATGTACCTCTGTGCCAGCAGTTTCCTGGGAAGCAGCTACGAGCAGTACTTCGGGCCG	CASSFLGSSYEQYF	1	7.4884490673136685E-6	42	TCRBV28-01*01	TCRBV28	TCRBV28-01	01								TCRBD01,TCRBD02	TCRBD01-01,TCRBD02-01		TCRBJ02-07*01	TCRBJ02	TCRBJ02-07	01				3	3	0	8	5	3	39	53	56	60	65	1	In	VDJ
ATGAATGTGAGCACCTTGGAGCTGGGGGACTCGGCCCTTTATCTTTGCGCCAGCAGCATGGACAGCTACGAGCAGTACTTCGGGCCG	CASSMDSYEQYF	1	7.4884490673136685E-6	36	TCRBV05-01*01	TCRBV05	TCRBV05-01	01				TCRBD01-01*01	TCRBD01	TCRBD01-01	01				TCRBJ02-07*01	TCRBJ02	TCRBJ02-07	01				0	0	3	5	0	3	45	-1	61	-1	65	1	In	VDJ
CTGTCGGCTGCTCCCTCCCAGACATCTGTGTACTTCTGTGCCAGCAGTTCCTTGACAGATCTTTCCTACGAGCAGTACTTCGGGCCG	CASSSLTDLSYEQYF	1	7.4884490673136685E-6	45	TCRBV06-05*01	TCRBV06	TCRBV06-05	01				TCRBD01-01*01	TCRBD01	TCRBD01-01	01				TCRBJ02-07*01	TCRBJ02	TCRBJ02-07	01				4	4	2	5	5	1	36	49	53	58	63	1	In	VDJ
ATCCAGCGCACACAGCAGGAGGACTCGGCCGTGTATCTCTGTGCCAGCAGCCTAGGGACAGGTTCCTACGAGCAGTACTTCGGGCCG	CASSLGTGSYEQYF	1	7.4884490673136685E-6	42	TCRBV07-02*01	TCRBV07	TCRBV07-02	01				TCRBD01-01*01	TCRBD01	TCRBD01-01	01				TCRBJ02-07*01	TCRBJ02	TCRBJ02-07	01				1	0	1	4	1	1	39	-1	55	62	63	1	In	VDJ
GCCCAGCCCCAACCAGACCTCTCTGTACTTCTGTGCCAGCAGTTTCCTTCTCCGGGGGGGCCTTCCTACGAGCAGTACTTCGGGCCG		1	7.4884490673136685E-6	50	TCRBV27-01*01	TCRBV27	TCRBV27-01	01				TCRBD02-01*01	TCRBD02	TCRBD02-01	01				TCRBJ02-07*01	TCRBJ02	TCRBJ02-07	01				3	7	8	0	3	1	31	45	52	60	63	1	Out	VDJ
AGCTCTCTGGAGCTGGGGGACTCAGCTTTGTATTTCTGTGCCAGCAGCGTAGGAGACGGGACTTCCTACGAGCAGTACTTCGGGCCG	CASSVGDGTSYEQYF	1	7.4884490673136685E-6	45	TCRBV09-01	TCRBV09	TCRBV09-01				01,02	TCRBD02-01	TCRBD02	TCRBD02-01				01,02	TCRBJ02-07*01	TCRBJ02	TCRBJ02-07	01				0	5	0	10	0	1	36	52	57	-1	63	1	In	VDJ
GTGACCAGTGCCCATCCTGAAGACAGCAGCTTCTACATCTGCAGTGCGATCTCGGACAGAACTTCCTACGAGCAGTACTTCGGGCCG	CSAISDRTSYEQYF	1	7.4884490673136685E-6	42	TCRBV20	TCRBV20				TCRBV20-01,TCRBV20-or09_02		TCRBD01-01*01	TCRBD01	TCRBD01-01	01				TCRBJ02-07*01	TCRBJ02	TCRBJ02-07	01				6	6	1	5	4	1	39	47	53	59	63	1	In	VDJ
AGCACCTTGGAGCTGGGGGACTCGGCCCTTTATCTTTGCGCCAGCAGCTTGGCCCCGACAGATTCCTACGAGCAGTACTTCGGGCCG	CASSLAPTDSYEQYF	1	7.4884490673136685E-6	45	TCRBV05-01*01	TCRBV05	TCRBV05-01	01				TCRBD01-01*01	TCRBD01	TCRBD01-01	01				TCRBJ02-07*01	TCRBJ02	TCRBJ02-07	01				0	4	2	5	2	1	36	52	56	61	63	1	In	VDJ
CAGCGCACAGAGCAGCGGGACTCGGCCATGTATCGCTGTGCCAGCAGCCAAGTGGGGGGGAATTCCTACGAGCAGTACTTCGGGCCG	CASSQVGGNSYEQYF	1	7.4884490673136685E-6	45	TCRBV07-06*01	TCRBV07	TCRBV07-06	01				TCRBD02-01*01	TCRBD02	TCRBD02-01	01				TCRBJ02-07*01	TCRBJ02	TCRBJ02-07	01				5	5	9	0	3	1	36	48	53	60	63	1	In	VDJ
GGAGATCCAGTCCACGGAGTCAGGGGACACAGCACTGTATTTCTGTGCCAGCAGACCTGTATGTCCTACGAGCAGTACTTCGGGCCG		1	7.4884490673136685E-6	38	TCRBV21-01*01	TCRBV21	TCRBV21-01	01								TCRBD01,TCRBD02	TCRBD01-01,TCRBD02-01		TCRBJ02-07*01	TCRBJ02	TCRBJ02-07	01				6	0	3	7	7	1	43	-1	54	56	63	1	Out	VDJ
CAGCCTGCAGAGCTTGGGGACTCGGCCGTGTATCTCTGTGCCAGCAGCTTAGGTACAGGGCGGTCCTACGAGCAGTACTTCGGGCCG	CASSLGTGRSYEQYF	2	1.4976898134627337E-5	45	TCRBV11-03*01	TCRBV11	TCRBV11-03	01				TCRBD01-01*01	TCRBD01	TCRBD01-01	01				TCRBJ02-07*01	TCRBJ02	TCRBJ02-07	01				1	2	3	3	3	1	36	52	54	60	63	2	In	VDJ
CAACCTGCAAAGCTTGAGGACTCGGCCGTGTATCTCTGTGCCAGCAGCTTAGGTACAGGGCGGTCCTACGAGCAGTACTTCGGGCCG	CASSLGTGRSYEQYF	3	2.2465347201941005E-5	45	TCRBV11-02*02	TCRBV11	TCRBV11-02	02				TCRBD01-01*01	TCRBD01	TCRBD01-01	01				TCRBJ02-07*01	TCRBJ02	TCRBJ02-07	01				1	2	3	3	3	1	36	52	54	60	63	3	In	VDJ
GATCCAGCGCACAGAGCGGGGGGACTCAGCCGTGTATCTCTGTGCCAGCATACATTATCGAGGTCCTACGAGCAGTACTTCGGGCCG		1	7.4884490673136685E-6	41	TCRBV07-03*01	TCRBV07	TCRBV07-03	01				TCRBD02-01*02	TCRBD02	TCRBD02-01	02				TCRBJ02-07*01	TCRBJ02	TCRBJ02-07	01				7	9	11	1	0	1	40	50	59	-1	63	1	Out	VDJ
ATCCAGCGCACACAGCAGGAGGACTCGGCCGTGTATCTCTGTGCCAGCAGCTTACAGGGGGCGTCCTACGAGCAGTACTTCGGGCCG	CASSLQGASYEQYF	1	7.4884490673136685E-6	42	TCRBV07-02*01	TCRBV07	TCRBV07-02	01				TCRBD01-01*01	TCRBD01	TCRBD01-01	01				TCRBJ02-07*01	TCRBJ02	TCRBJ02-07	01				2	0	4	0	1	1	39	-1	54	62	63	1	In	VDJ
AGCACCTTGGAGCTGGGGGACTCGGCCCTTTATCTTTGCGCCAGCAGCTTGGTACAGGGAAAGTCCTACGAGCAGTACTTCGGGCCG	CASSLVQGKSYEQYF	1	7.4884490673136685E-6	45	TCRBV05-01*01	TCRBV05	TCRBV05-01	01				TCRBD01-01*01	TCRBD01	TCRBD01-01	01				TCRBJ02-07*01	TCRBJ02	TCRBJ02-07	01				0	1	3	3	4	1	36	52	53	59	63	1	In	VDJ
GCTCCCTCCCAGACATCTGTGTACTTCTGTGCCAGCAGTCGGACGGGGACTAGCGGGGGGGTCTCCTACGAGCAGTACTTCGGGCCG	CASSRTGTSGGVSYEQYF	1	7.4884490673136685E-6	54	TCRBV06	TCRBV06				TCRBV06-01,TCRBV06-05,TCRBV06-06		TCRBD02-01*01	TCRBD02	TCRBD02-01	01				TCRBJ02-07*01	TCRBJ02	TCRBJ02-07	01				5	6	0	0	1	0	27	39	45	61	62	1	In	VDJ
GAGATCCAGCGCACAGAGCAGGGGGACTCGGCCATGTATCTCTGTGCCAGCAGCCCCACAGTCTCCTACGAGCAGTACTTCGGGCCG	CASSPTVSYEQYF	1	7.4884490673136685E-6	39	TCRBV07-09	TCRBV07	TCRBV07-09				01,03	TCRBD01-01*01	TCRBD01	TCRBD01-01	01				TCRBJ02-07*01	TCRBJ02	TCRBJ02-07	01				5	3	3	5	1	0	42	54	57	61	62	1	In	VDJ
CTGAAGATCCAGCCCTCAGAACCCAGGGACTCAGCTGTGTACTTCTGTGCCAGCAGTTTCCTCTCCTACGAGCAGTACTTCGGGCCG	CASSFLSYEQYF	1	7.4884490673136685E-6	36	TCRBV12	TCRBV12				TCRBV12-03,TCRBV12-04		TCRBD02-01	TCRBD02	TCRBD02-01				01,02	TCRBJ02-07*01	TCRBJ02	TCRBJ02-07	01				3	1	4	10	0	0	45	59	60	-1	62	1	In	VDJ
GTGAGCACCTTGGAGCTGGGGGACTCGGCCCTTTATCTTTGCGCCAGCGGACAGGGGGCCCTCTCCTACGAGCAGTACTTCGGGCCG	CASGQGALSYEQYF	1	7.4884490673136685E-6	42	TCRBV05-01*01	TCRBV05	TCRBV05-01	01				TCRBD01-01*01	TCRBD01	TCRBD01-01	01				TCRBJ02-07*01	TCRBJ02	TCRBJ02-07	01				7	0	1	0	3	0	39	-1	48	59	62	1	In	VDJ
GCCCCAACCAGACCTCTCTGTACTTCTGTGCCAGCAGTCCCCCGGCGCGTACGTCAGGGGTGCTCCTACGAGCAGTACTTCGGGCCG		1	7.4884490673136685E-6	55	TCRBV27-01*01	TCRBV27	TCRBV27-01	01				TCRBD01-01*01	TCRBD01	TCRBD01-01	01				TCRBJ02-07*01	TCRBJ02	TCRBJ02-07	01				5	16	4	2	2	0	26	38	54	60	62	1	Out	VDJ
GTGACATCGGCCCAAAAGAACCCGACAGCTTTCTATCTCTGTGCCAGTAGTATAGCGGACGGCTCCTACGAGCAGTACTTCGGGCCG	CASSIADGSYEQYF	1	7.4884490673136685E-6	42	TCRBV19-01	TCRBV19	TCRBV19-01				01,02					TCRBD01,TCRBD02	TCRBD01-01,TCRBD02-01		TCRBJ02-07*01	TCRBJ02	TCRBJ02-07	01				1	1	1	7	2	0	39	55	56	60	62	1	In	VDJ
AATTCCCTGGAGCTTGGTGACTCTGCTGTGTATTTCTGTGCCAGCAGCCAAGGGGGTCAAGGCTCCTACGAGCAGTACTTCGGGCCG	CASSQGGQGSYEQYF	1	7.4884490673136685E-6	45	TCRBV03	TCRBV03				TCRBV03-01,TCRBV03-02						TCRBD01,TCRBD02	TCRBD01-01,TCRBD02-01		TCRBJ02-07*01	TCRBJ02	TCRBJ02-07	01				1	0	6	2	6	0	36	-1	52	56	62	1	In	VDJ
ATCCAGCGCACAGAGCAGGGGGACTCGGCCATGTATCTCTGTGCCAGCAGCCCTCGACACCGCTCCTACGAGCAGTACTTCGGGCCG	CASSPRHRSYEQYF	1	7.4884490673136685E-6	42	TCRBV07-09	TCRBV07	TCRBV07-09				01,03	TCRBD01-01*01	TCRBD01	TCRBD01-01	01				TCRBJ02-07*01	TCRBJ02	TCRBJ02-07	01				5	4	2	6	3	0	39	51	55	59	62	1	In	VDJ
CCCAGCCCCAACCAGACCTCTCTGTACTTCTGTGCCAGCAGTCTCAAGGCCCTAGCGGGGAGCTCCTACGAGCAGTACTTCGGGCCG	CASSLKALAGSSYEQYF	1	7.4884490673136685E-6	51	TCRBV27-01*01	TCRBV27	TCRBV27-01	01				TCRBD02-01*01	TCRBD02	TCRBD02-01	01				TCRBJ02-07*01	TCRBJ02	TCRBJ02-07	01				5	9	4	3	2	0	30	42	51	60	62	1	In	VDJ
TCCGCCAGCACCAACCAGACATCTATGTACCTCTGTGCCAGCAGTTTATGACAGGCAACGAGCTCCTACGAGCAGTACTTCGGGCCG	CASSL*QATSSYEQYF	1	7.4884490673136685E-6	48	TCRBV28-01*01	TCRBV28	TCRBV28-01	01				TCRBD01-01*01	TCRBD01	TCRBD01-01	01				TCRBJ02-07*01	TCRBJ02	TCRBJ02-07	01				0	0	3	4	7	0	33	-1	50	55	62	1	Stop	VDJ
CCATGGAACCCAGGGACTTGGGCCTATATTTCTGTGCCAGCAGCTACGATGGGCGGGTAGAGCTCCTACGAGCAGTACTTCGGGCCG		1	7.4884490673136685E-6	49	TCRBV12-01*01	TCRBV12	TCRBV12-01	01				TCRBD02-01	TCRBD02	TCRBD02-01				01,02	TCRBJ02-07*01	TCRBJ02	TCRBJ02-07	01				4	7	7	4	5	0	32	45	52	57	62	1	Out	VDJ
GAGTCGCCCAGCCCCAACCAGACCTCTCTGTACTTCTGTGCCAGCAGTCCATCCTGGGACAGCTCCTACGAGCAGTACTTCGGGCCG	CASSPSWDSSYEQYF	1	7.4884490673136685E-6	45	TCRBV27-01*01	TCRBV27	TCRBV27-01	01				TCRBD01-01*01	TCRBD01	TCRBD01-01	01				TCRBJ02-07*01	TCRBJ02	TCRBJ02-07	01				5	7	0	5	0	0	36	48	55	-1	62	1	In	VDJ
CAGCCCTCAGAACCCAGGGACTCAGCTGTGTATTTTTGTGCTAGTGGGGAACCAGGGGAAAGCTCCTACGAGCAGTACTTCGGGCCG	CASGEPGESSYEQYF	1	7.4884490673136685E-6	45	TCRBV12-05*01	TCRBV12	TCRBV12-05	01				TCRBD01-01*01	TCRBD01	TCRBD01-01	01				TCRBJ02-07*01	TCRBJ02	TCRBJ02-07	01				6	5	4	2	4	0	36	47	52	58	62	1	In	VDJ
ATCCAGCAGGTAGTGCGAGGAGATTCGGCAGCTTATTTCTGTGCCAGCTCATCAGCGGTTTCCTCCTACGAGCAGTACTTCGGGCCG	CASSSAVSSYEQYF	1	7.4884490673136685E-6	42	TCRBV18-01*01	TCRBV18	TCRBV18-01	01				TCRBD02-01	TCRBD02	TCRBD02-01				01,02	TCRBJ02-07*01	TCRBJ02	TCRBJ02-07	01				5	2	6	5	4	0	39	51	53	58	62	1	In	VDJ
CTGGAGTCGCCCAGCCCCAACCAGACCTCTCTGTACTTCTGTGCCACTTGGGGACAGGACTCCTCCTACGAGCAGTACTTCGGGCCG	CATWGQDSSYEQYF	1	7.4884490673136685E-6	42	TCRBV27-01*01	TCRBV27	TCRBV27-01	01				TCRBD01-01*01	TCRBD01	TCRBD01-01	01				TCRBJ02-07*01	TCRBJ02	TCRBJ02-07	01				10	4	0	4	4	0	39	46	50	58	62	1	In	VDJ
GAGTCCGCTACCAGCTCCCAGACATCTGTGTACTTCTGTGCCATCAGTGACGGGCAGGGGGCCTCCTACGAGCAGTACTTCGGGCCG	CAISDGQGASYEQYF	3	2.2465347201941005E-5	45	TCRBV10-03*01	TCRBV10	TCRBV10-03	01				TCRBD01-01*01	TCRBD01	TCRBD01-01	01				TCRBJ02-07*01	TCRBJ02	TCRBJ02-07	01				3	4	4	0	0	0	36	50	54	-1	62	3	In	VDJ
CAGCGCACAGAGCAGCGGGACTCGGCCATGTATCGCTGTGCCAGCAGTGAGGGGGACAGGGCCTCCTACGAGCAGTACTTCGGGCCG	CASSEGDRASYEQYF	1	7.4884490673136685E-6	45	TCRBV07-06*01	TCRBV07	TCRBV07-06	01				TCRBD01-01*01	TCRBD01	TCRBD01-01	01				TCRBJ02-07*01	TCRBJ02	TCRBJ02-07	01				6	5	0	3	1	0	36	47	52	61	62	1	In	VDJ
GTGACATCGGCCCAAAAGAACCCGACAGCTTTCTATCTCTGTGCCAGTAGATCCGGGACGGCCTCCTACGAGCAGTACTTCGGGCCG	CASRSGTASYEQYF	1	7.4884490673136685E-6	42	TCRBV19-01	TCRBV19	TCRBV19-01				01,02					TCRBD01,TCRBD02	TCRBD01-01,TCRBD02-01		TCRBJ02-07*01	TCRBJ02	TCRBJ02-07	01				6	4	0	7	3	0	39	50	54	59	62	1	In	VDJ
AAGATCCAGCCCTCAGAACCCAGGGACTCAGCTGTGTACTTCTGTGCCAGTGGGACAGGGCCCTCCTACGAGCAGTACTTCGGGCCG	CASGTGPSYEQYF	1	7.4884490673136685E-6	39	TCRBV12	TCRBV12				TCRBV12-03,TCRBV12-04		TCRBD01-01*01	TCRBD01	TCRBD01-01	01				TCRBJ02-07*01	TCRBJ02	TCRBJ02-07	01				9	1	0	3	2	0	42	50	51	60	62	1	In	VDJ
TCGGCTGCTCCCTCCCAAACATCTGTGTACTTCTGTGCCAGCAGTTTCGACAGGGGGCTCCCCTCCTACGAGCAGTACTTCGGGCCG	CASSFDRGLPSYEQYF	1	7.4884490673136685E-6	48	TCRBV06	TCRBV06				TCRBV06-02,TCRBV06-03		TCRBD01-01*01	TCRBD01	TCRBD01-01	01				TCRBJ02-07*01	TCRBJ02	TCRBJ02-07	01				4	2	2	0	4	0	33	46	48	58	62	1	In	VDJ
CGCACAGAGCAGCGGGACTCAGCCATGTATCGCTGTGCTAGCAGCTTCCCGGGACAGGGACCCTCCTACGAGCAGTACTTCGGGCCG	CASSFPGQGPSYEQYF	1	7.4884490673136685E-6	48	TCRBV07-07*01	TCRBV07	TCRBV07-07	01				TCRBD01-01*01	TCRBD01	TCRBD01-01	01				TCRBJ02-07*01	TCRBJ02	TCRBJ02-07	01				3	3	0	3	3	0	33	47	50	59	62	1	In	VDJ
TGTGACATCGGCCCAAAAGAACCCGACAGCTTTCTATCTCTGGAGGGGGGTAAAGACAGTTACTCCTACGAGCAGTACTTCGGGCCG		1	7.4884490673136685E-6	41	TCRBV19-01	TCRBV19	TCRBV19-01				01,02					TCRBD01,TCRBD02	TCRBD01-01,TCRBD02-01		TCRBJ02-07*01	TCRBJ02	TCRBJ02-07	01				15	1	5	1	13	0	40	42	43	49	62	1	Out	VDJ
GCAGAACTGGAGGATTCTGGAGTTTATTTCTGTGCCAGCAGCCAAGATCTGAGCCCAGGGTACTCCTACGAGCAGTACTTCGGGCCG	CASSQDLSPGYSYEQYF	1	7.4884490673136685E-6	51	TCRBV14-01*01	TCRBV14	TCRBV14-01	01				TCRBD01-01*01	TCRBD01	TCRBD01-01	01				TCRBJ02-07*01	TCRBJ02	TCRBJ02-07	01				0	8	4	3	2	0	30	47	55	60	62	1	In	VDJ
CTGGAGTTGGCTGCTCCCTCCCAGACATCTGTGTACTTCTGTGCCAGCAGTTACTGGCAGGACTCCTACGAGCAGTACTTCGGGCCG	CASSYWQDSYEQYF	1	7.4884490673136685E-6	42	TCRBV06-06	TCRBV06	TCRBV06-06				01,02	TCRBD01-01*01	TCRBD01	TCRBD01-01	01				TCRBJ02-07*01	TCRBJ02	TCRBJ02-07	01				1	2	4	4	1	0	39	55	57	61	62	1	In	VDJ
ACCTTGGAGCTGGGGGACTCGGCCCTTTATCTTTGCGCCAGCAGCTTGATGCCGTTGGGGAACTCCTACGAGCAGTACTTCGGGCCG	CASSLMPLGNSYEQYF	1	7.4884490673136685E-6	48	TCRBV05-01*01	TCRBV05	TCRBV05-01	01								TCRBD01,TCRBD02	TCRBD01-01,TCRBD02-01		TCRBJ02-07*01	TCRBJ02	TCRBJ02-07	01				1	9	0	8	1	0	33	48	57	61	62	1	In	VDJ
CTGGGGTTGGAGTCGGCTGCTCCCTCCCAAACATCTGTGTACTTCTGTGCCAGCAGTTATCCATCCTACGAGCAGTACTTCGGGCCG	CASSYPSYEQYF	1	7.4884490673136685E-6	36	TCRBV06	TCRBV06				TCRBV06-02,TCRBV06-03		TCRBD01-01*01	TCRBD01	TCRBD01-01	01				TCRBJ02-07*01	TCRBJ02	TCRBJ02-07	01				3	2	4	6	0	1	45	59	61	-1	63	1	In	VDJ
ATCCAGCAGGTAGTGCGAGGAGATTCGGCAGCTTATTTCTGTGCCAGCTCACCCCGGACACAATCCTACGAGCAGTACTTCGGGCCG	CASSPRTQSYEQYF	2	1.4976898134627337E-5	42	TCRBV18-01*01	TCRBV18	TCRBV18-01	01				TCRBD01-01*01	TCRBD01	TCRBD01-01	01				TCRBJ02-07*01	TCRBJ02	TCRBJ02-07	01				3	2	1	6	3	1	39	53	55	60	63	2	In	VDJ
GCTGCTCCCTCCCAGACATCTGTGTACTTCTGTGCCAGCAGTGAAGCCTGGTCGACAGGGACTGCCTACGAGCAGTACTTCGGGCCG	CASSEAWSTGTAYEQYF	1	7.4884490673136685E-6	51	TCRBV06-01*01	TCRBV06	TCRBV06-01	01				TCRBD01-01*01	TCRBD01	TCRBD01-01	01				TCRBJ02-07*01	TCRBJ02	TCRBJ02-07	01				0	6	2	3	4	2	30	47	53	60	64	1	In	VDJ
CTCAGAACCGGGAGACACGGCACTGTATCTCTGCGCCAGCCTCCAAATCCCGGACAGGGTAATGCCTACGAGCAGTACTTCGGGCCG		1	7.4884490673136685E-6	50	TCRBV23-01*01	TCRBV23	TCRBV23-01	01				TCRBD01-01*01	TCRBD01	TCRBD01-01	01				TCRBJ02-07*01	TCRBJ02	TCRBJ02-07	01				8	11	1	3	5	2	31	40	51	59	64	1	Out	VDJ
AGCTCTCTGGAGCTGGGGGACTCAGCTTTGTATTTCTGTGCCAGCAGCTCGACCGGGACGGTGGCCTACGAGCAGTACTTCGGGCCG	CASSSTGTVAYEQYF	1	7.4884490673136685E-6	45	TCRBV09-01	TCRBV09	TCRBV09-01				01,02					TCRBD01,TCRBD02	TCRBD01-01,TCRBD02-01		TCRBJ02-07*01	TCRBJ02	TCRBJ02-07	01				4	6	0	7	5	2	36	48	54	59	64	1	In	VDJ
ATCAATTCCCTGGAGCTTGGTGACTCTGCTGTGTATTTCTGTGCCAGCAGCCCATACGGGATGGCCTACGAGCAGTACTTCGGGCCG	CASSPYGMAYEQYF	4	2.9953796269254674E-5	42	TCRBV03	TCRBV03				TCRBV03-01,TCRBV03-02		TCRBD02-01*02	TCRBD02	TCRBD02-01	02				TCRBJ02-07*01	TCRBJ02	TCRBJ02-07	01				4	4	8	3	3	2	39	52	56	61	64	4	In	VDJ
GCCTTGGAGCTGGAGGACTCGGCCCTGTATCTCTGTGCCAGCAGCCAAGCCTCTAGCGGGGGGGCCTACGAGCAGTACTTCGGGCCG	CASSQASSGGAYEQYF	1	7.4884490673136685E-6	48	TCRBV05-08*01	TCRBV05	TCRBV05-08	01				TCRBD02-01*01	TCRBD02	TCRBD02-01	01				TCRBJ02-07*01	TCRBJ02	TCRBJ02-07	01				4	7	4	0	0	2	33	45	52	-1	64	1	In	VDJ
ACCTTGGAGCTGGGGGACTCGGCCCTTTATCTTTGCGCCAGCAGCTCCCCACCTAGCGGGGGGGCCTACGAGCAGTACTTCGGGCCG	CASSSPPSGGAYEQYF	1	7.4884490673136685E-6	48	TCRBV05-01*01	TCRBV05	TCRBV05-01	01				TCRBD02-01*01	TCRBD02	TCRBD02-01	01				TCRBJ02-07*01	TCRBJ02	TCRBJ02-07	01				3	6	4	0	0	2	33	46	52	-1	64	1	In	VDJ
ATGAATGTGAGCACCTTGGAGCTGGGGGACTCGGCCCTTTATCTTTGCGCCAGCAGCTCCGGGGCCTACGAGCAGTACTTCGGGCCG	CASSSGAYEQYF	1	7.4884490673136685E-6	36	TCRBV05-01*01	TCRBV05	TCRBV05-01	01				TCRBD02-01*01	TCRBD02	TCRBD02-01	01				TCRBJ02-07*01	TCRBJ02	TCRBJ02-07	01				3	1	8	3	0	2	45	58	59	-1	64	1	In	VDJ
GAGTCCGCTACCAGCTCCCAGACATCTGTGTACTTCTGTGCCAGCAGTAAGGAGGGGACAGGGGCCTACGAGCAGTACTTCGGGCCG	CASSKEGTGAYEQYF	1	7.4884490673136685E-6	45	TCRBV10-03*01	TCRBV10	TCRBV10-03	01				TCRBD01-01*01	TCRBD01	TCRBD01-01	01				TCRBJ02-07*01	TCRBJ02	TCRBJ02-07	01				5	6	0	2	0	2	36	48	54	-1	64	1	In	VDJ
CTGGAGTCGCCCAGCCCCAACCAGACCTCTCTGTACTTCTGTGCCAGCAGTTTATCGACAGGGGCCTACGAGCAGTACTTCGGGCCG	CASSLSTGAYEQYF	1	7.4884490673136685E-6	42	TCRBV27-01*01	TCRBV27	TCRBV27-01	01				TCRBD01-01*01	TCRBD01	TCRBD01-01	01				TCRBJ02-07*01	TCRBJ02	TCRBJ02-07	01				0	0	2	2	0	2	39	-1	56	-1	64	1	In	VDJ
ATCCAGCCTGCAGAGCTTGGGGACTCGGCCATGTATCTCTGTGCCAGCAGCTTCTTTGGTACCGCCTACGAGCAGTACTTCGGGCCG	CASSFFGTAYEQYF	1	7.4884490673136685E-6	42	TCRBV11-01*01	TCRBV11	TCRBV11-01	01								TCRBD01,TCRBD02	TCRBD01-01,TCRBD02-01		TCRBJ02-07*01	TCRBJ02	TCRBJ02-07	01				3	4	0	10	5	2	39	53	57	59	64	1	In	VDJ
CAGCCTGCAGAACTGGAGGATTCTGGAGTTTATTTCTGTGCCAGCAGCCAATCATCCCAGAACGCCTACGAGCAGTACTTCGGGCCG	CASSQSSQNAYEQYF	1	7.4884490673136685E-6	45	TCRBV14-01*01	TCRBV14	TCRBV14-01	01				TCRBD01-01*01	TCRBD01	TCRBD01-01	01				TCRBJ02-07*01	TCRBJ02	TCRBJ02-07	01				2	6	4	5	4	2	36	51	57	60	64	1	In	VDJ
CCGCCAGCACCAACCAGACATCTATGTACCTCTGTGCCAGCAGACCCACGGCTCGAGAACAACGCCTACGAGCAGTACTTCGGGCCG		1	7.4884490673136685E-6	49	TCRBV28-01*01	TCRBV28	TCRBV28-01	01								TCRBD01,TCRBD02	TCRBD01-01,TCRBD02-01		TCRBJ02-07*01	TCRBJ02	TCRBJ02-07	01				6	15	3	6	3	2	32	43	58	61	64	1	Out	VDJ
CTGGAGTTGGCTGCTCCCTCCCAGACATCTGTGTACTTCTGTGCCACCACTCCGACTAGCGGAGCCTACGAGCAGTACTTCGGGCCG	CATTPTSGAYEQYF	1	7.4884490673136685E-6	42	TCRBV06-06	TCRBV06	TCRBV06-06				01,02	TCRBD02-01	TCRBD02	TCRBD02-01				01,02	TCRBJ02-07*01	TCRBJ02	TCRBJ02-07	01				10	7	2	5	2	2	39	46	53	62	64	1	In	VDJ
AAGATCCAACCTGCAAAGCTTGAGGACTCGGCCGTGTATCTCTGTGCCGTACGCCGGGACCCAGCCTACGAGCAGTACTTCGGGCCG	CAVRRDPAYEQYF	1	7.4884490673136685E-6	39	TCRBV11-02*02	TCRBV11	TCRBV11-02	02								TCRBD01,TCRBD02	TCRBD01-01,TCRBD02-01		TCRBJ02-07*01	TCRBJ02	TCRBJ02-07	01				11	7	0	7	4	2	42	48	55	60	64	1	In	VDJ
GCAAAGCTTGAGGACTCGGCCGTGTATCTCTGTGCCAGCAGCTTAGATTGGGACTAGGGCACTCCCTACGAGCAGTACTTCGGGCCG	CASSLDWD*GTPYEQYF	1	7.4884490673136685E-6	51	TCRBV11-02*02	TCRBV11	TCRBV11-02	02				TCRBD02-01	TCRBD02	TCRBD02-01				01,02	TCRBJ02-07*01	TCRBJ02	TCRBJ02-07	01				0	2	0	8	7	2	30	47	49	57	64	1	Stop	VDJ
TCTGCCATCCCCAACCAGACAGCTCTTTACTTCTGTGCCACCAGTGACCCAACGGGGGTAGGCCCCTACGAGCAGTACTTCGGGCCG	CATSDPTGVGPYEQYF	1	7.4884490673136685E-6	48	TCRBV24	TCRBV24				TCRBV24-01,TCRBV24-or09_02		TCRBD02-01*01	TCRBD02	TCRBD02-01	01				TCRBJ02-07*01	TCRBJ02	TCRBJ02-07	01				4	5	8	2	6	2	33	47	52	58	64	1	In	VDJ
TTCCCTGGAGCTTGGTGACTCTGCTGTGTATTTCTGTGCCAGCAGCCAAGCGAGGTGCCGAAACCCTACGAGCAGTACTTCGGGCCG		1	7.4884490673136685E-6	47	TCRBV03	TCRBV03				TCRBV03-01,TCRBV03-02		TCRBD02-01*02	TCRBD02	TCRBD02-01	02				TCRBJ02-07*01	TCRBJ02	TCRBJ02-07	01				1	1	11	1	9	2	34	50	51	55	64	1	Out	VDJ
CCAGTCCACGGAGTCAGGGGACACAGCACTGTATTTCTGTGCCAGCAGCAAAGCGTCGAGGGTACCTACGAGCAGTACTTCGGGCCG		1	7.4884490673136685E-6	44	TCRBV21-01*01	TCRBV21	TCRBV21-01	01				TCRBD02-01*02	TCRBD02	TCRBD02-01	02				TCRBJ02-07*01	TCRBJ02	TCRBJ02-07	01				0	3	11	0	2	2	37	54	57	62	64	1	Out	VDJ
TTGGAGTCGGCTGCTCCCTCCCAAACATCTGTGTACTTCTGTGCCAGCAGTGCCAGGCGGGGGACCTACGAGCAGTACTTCGGGCCG	CASSARRGTYEQYF	1	7.4884490673136685E-6	42	TCRBV06	TCRBV06				TCRBV06-02,TCRBV06-03		TCRBD02-01*01	TCRBD02	TCRBD02-01	01				TCRBJ02-07*01	TCRBJ02	TCRBJ02-07	01				5	5	7	2	1	2	39	51	56	63	64	1	In	VDJ
CTGGAGTCGGCTGCTCCCTCCCAGACATCTGTGTACTTCTGTGCCAGCAGTGAATGGACAGGGACCTACGAGCAGTACTTCGGGCCG	CASSEWTGTYEQYF	1	7.4884490673136685E-6	42	TCRBV06-01*01	TCRBV06	TCRBV06-01	01				TCRBD01-01*01	TCRBD01	TCRBD01-01	01				TCRBJ02-07*01	TCRBJ02	TCRBJ02-07	01				2	1	1	3	1	2	39	54	55	63	64	1	In	VDJ
ACAAAGCTGGAGGACTCAGCCATGTACTTCTGTGCCAGCAGTGAAGGGTTGTACGGGACAGGGACCTACGAGCAGTACTTCGGGCCG	CASSEGLYGTGTYEQYF	1	7.4884490673136685E-6	51	TCRBV02-01*01	TCRBV02	TCRBV02-01	01				TCRBD01-01*01	TCRBD01	TCRBD01-01	01				TCRBJ02-07*01	TCRBJ02	TCRBJ02-07	01				1	8	0	3	1	2	30	46	54	63	64	1	In	VDJ
GTGAGCACCTTGGAGCTGGGGGACTCGGCCCTTTATCTTTGCGCCAGCAGCCCCTCGACAGGGACCTACGAGCAGTACTTCGGGCCG	CASSPSTGTYEQYF	1	7.4884490673136685E-6	42	TCRBV05-01*01	TCRBV05	TCRBV05-01	01				TCRBD01-01*01	TCRBD01	TCRBD01-01	01				TCRBJ02-07*01	TCRBJ02	TCRBJ02-07	01				4	5	2	3	1	2	39	51	56	63	64	1	In	VDJ
GCCTTGTTGCTGGGGGACTCGGCCCTGTATCTCTGTGCCAGCAGCTTGGTTTCGGGAGCATTCACCTACGAGCAGTACTTCGGGCCG	CASSLVSGAFTYEQYF	2	1.4976898134627337E-5	48	TCRBV05-05*01	TCRBV05	TCRBV05-05	01				TCRBD02-01*02	TCRBD02	TCRBD02-01	02				TCRBJ02-07*01	TCRBJ02	TCRBJ02-07	01				0	3	8	2	6	2	33	49	52	58	64	2	In	VDJ
CTGGAGTCGGCTGCTCCCTCCCAGACATCTGTGTACTTCTGTGCCAGCAGTGCCCGGACAGCCACCTACGAGCAGTACTTCGGGCCG	CASSARTATYEQYF	1	7.4884490673136685E-6	42	TCRBV06-01*01	TCRBV06	TCRBV06-01	01				TCRBD01-01*01	TCRBD01	TCRBD01-01	01				TCRBJ02-07*01	TCRBJ02	TCRBJ02-07	01				4	3	1	5	3	2	39	52	55	61	64	1	In	VDJ
TGGCGTCTGCTGTACCCTCTCAGACATCTGTGTACTTCTGTGCCAGCAGTCTTTCCGGGGCCCACCTACGAGCAGTACTTCGGGCCG		1	7.4884490673136685E-6	43	TCRBV06-04	TCRBV06	TCRBV06-04				01,02					TCRBD01,TCRBD02	TCRBD01-01,TCRBD02-01		TCRBJ02-07*01	TCRBJ02	TCRBJ02-07	01				5	6	7	0	3	2	38	50	56	61	64	1	Out	VDJ
CAGCCTGCAGAGCTTGGGGACTCGGCCATGTATCTCTGTGCCAGCAGCCCCCGGGACAGGGGAACCTACGAGCAGTACTTCGGGCCG	CASSPRDRGTYEQYF	1	7.4884490673136685E-6	45	TCRBV11-01*01	TCRBV11	TCRBV11-01	01				TCRBD01-01*01	TCRBD01	TCRBD01-01	01				TCRBJ02-07*01	TCRBJ02	TCRBJ02-07	01				5	4	0	2	2	2	36	48	52	62	64	1	In	VDJ
CTGGAGTCCGCTACCAGCTCCCAGACATCTGTGTACTTCTGTGCCAGCAGTTTTGGGACGGAAACCTACGAGCAGTACTTCGGGCCG	CASSFGTETYEQYF	2	1.4976898134627337E-5	42	TCRBV10-03*01	TCRBV10	TCRBV10-03	01								TCRBD01,TCRBD02	TCRBD01-01,TCRBD02-01		TCRBJ02-07*01	TCRBJ02	TCRBJ02-07	01				5	3	0	7	5	2	39	51	54	59	64	2	In	VDJ
ATCCAGCAGGTAGTGCGAGGAGATTCGGCAGCTTATTTCTGTGCCAGCTCACCTGGACAGCAAACCTACGAGCAGTACTTCGGGCCG	CASSPGQQTYEQYF	1	7.4884490673136685E-6	42	TCRBV18-01*01	TCRBV18	TCRBV18-01	01				TCRBD01-01*01	TCRBD01	TCRBD01-01	01				TCRBJ02-07*01	TCRBJ02	TCRBJ02-07	01				3	1	1	5	4	2	39	53	54	60	64	1	In	VDJ
GCCCTGCAGCCAGAAGACTCAGCCCTGTATCTCTGCGCCAGCAGCCAATCCGGGACTAGCGAGTACTACGAGCAGTACTTCGGGCCG	CASSQSGTSEYYEQYF	2	1.4976898134627337E-5	48	TCRBV04-01*01	TCRBV04	TCRBV04-01	01				TCRBD02-01	TCRBD02	TCRBD02-01				01,02	TCRBJ02-07*01	TCRBJ02	TCRBJ02-07	01				2	3	0	6	4	3	33	48	51	61	65	2	In	VDJ
ATCCTGGAGTCGCCCAGCCCCAACCAGACCTCTCTGTACTTCTGTGCCAGCACCGCGGGGGGCTACTACGAGCAGTACTTCGGGCCG	CASTAGGYYEQYF	1	7.4884490673136685E-6	39	TCRBV27-01*01	TCRBV27	TCRBV27-01	01				TCRBD02-01*01	TCRBD02	TCRBD02-01	01				TCRBJ02-07*01	TCRBJ02	TCRBJ02-07	01				7	2	7	1	3	3	42	52	54	62	65	1	In	VDJ
CTGCTGTACCCTCTCAGACATCTGTGTACTTCTGTGCCAGCCCCTTGAGACCAGGGGGCCCTATACTACGAGCAGTACTTCGGGCCG		1	7.4884490673136685E-6	49	TCRBV06-04	TCRBV06	TCRBV06-04				01,02	TCRBD01-01*01	TCRBD01	TCRBD01-01	01				TCRBJ02-07*01	TCRBJ02	TCRBJ02-07	01				8	10	4	0	6	3	32	41	51	59	65	1	Out	VDJ
CTGGAGTCCGCCAGCACCAACCAGACATCTATGTACCTCTGTGCCAGTCGACAGGGGACAGGGGACTACGAGCAGTACTTCGGGCCG	CASRQGTGDYEQYF	1	7.4884490673136685E-6	42	TCRBV28-01*01	TCRBV28	TCRBV28-01	01				TCRBD01-01*01	TCRBD01	TCRBD01-01	01				TCRBJ02-07*01	TCRBJ02	TCRBJ02-07	01				9	7	0	2	1	3	39	47	54	64	65	1	In	VDJ
GATCCAGCGCACAGAGCGGGGGGACTCAGCCGTGTATCTCTGTGCCAGCACCCCCGTTTCAGGGACTACGAGCAGTACTTCGGGCCG		3	2.2465347201941005E-5	41	TCRBV07-03*01	TCRBV07	TCRBV07-03	01				TCRBD01-01*01	TCRBD01	TCRBD01-01	01				TCRBJ02-07*01	TCRBJ02	TCRBJ02-07	01				7	9	4	3	1	3	40	50	59	64	65	3	Out	VDJ
CCAGCGCACAGAGCAGGGGGACTCGGCCATGTATCTCTGTGCCAGCAGCCCCACCCCGGGACCGACTACGAGCAGTACTTCGGGCCG		1	7.4884490673136685E-6	44	TCRBV07-09	TCRBV07	TCRBV07-09				01,03					TCRBD01,TCRBD02	TCRBD01-01,TCRBD02-01		TCRBJ02-07*01	TCRBJ02	TCRBJ02-07	01				5	8	0	7	3	3	37	49	57	62	65	1	Out	VDJ
ATCCAGCCCTCAGAACCCAGGGACTCAGCTGTGTACTTCTGTGCCAGCAGTACCGGGACAAGAGACTACGAGCAGTACTTCGGGCCG	CASSTGTRDYEQYF	1	7.4884490673136685E-6	42	TCRBV12	TCRBV12				TCRBV12-03,TCRBV12-04		TCRBD01-01*01	TCRBD01	TCRBD01-01	01				TCRBJ02-07*01	TCRBJ02	TCRBJ02-07	01				5	3	0	6	5	3	39	51	54	60	65	1	In	VDJ
CTGCTGTCGGCTGCTCCCTCCCAGACATCTGTGTACTTCTGTGCCAGCAGGCTCCTGGACAGTCACTACGAGCAGTACTTCGGGCCG	CASRLLDSHYEQYF	1	7.4884490673136685E-6	42	TCRBV06-05*01	TCRBV06	TCRBV06-05	01				TCRBD01-01*01	TCRBD01	TCRBD01-01	01				TCRBJ02-07*01	TCRBJ02	TCRBJ02-07	01				6	6	1	5	3	3	39	50	56	62	65	1	In	VDJ
CTGGAGTCGGCTGCTCCCTCCCAGACATCTGTGTACTTCTGTGCCAGCAGTCCAGAAAGAGTACACTACGAGCAGTACTTCGGGCCG	CASSPERVHYEQYF	1	7.4884490673136685E-6	42	TCRBV06-01*01	TCRBV06	TCRBV06-01	01								TCRBD01,TCRBD02	TCRBD01-01,TCRBD02-01		TCRBJ02-07*01	TCRBJ02	TCRBJ02-07	01				5	11	3	6	0	3	39	51	62	-1	65	1	In	VDJ
TTGGAGATCCAGCGCACAGAGCAGGGGGACTCGGCCATGTATCTCTGTGCCAGCAGCTTAGTTAACTACGAGCAGTACTTCGGGCCG	CASSLVNYEQYF	1	7.4884490673136685E-6	36	TCRBV07-09	TCRBV07	TCRBV07-09				01,03	TCRBD02-01	TCRBD02	TCRBD02-01				01,02	TCRBJ02-07*01	TCRBJ02	TCRBJ02-07	01				1	1	5	9	1	3	45	61	62	64	65	1	In	VDJ
GAGGATTCTGGAGTTTATTTCTGTGCCAGCAGCCAAGAAACGATCTTGGCCCCCGGCAGGGCTAACTACGAGCAGTACTTCGGGCCG	CASSQETILAPGRANYEQYF	1	7.4884490673136685E-6	60	TCRBV14-01*01	TCRBV14	TCRBV14-01	01				TCRBD01-01*01	TCRBD01	TCRBD01-01	01				TCRBJ02-07*01	TCRBJ02	TCRBJ02-07	01				0	18	4	3	4	3	21	38	56	61	65	1	In	VDJ
CGCACAGAGCAGCGGGACTCGGCCATGTATCGCTGTGCCAGCAGTCCCCCTCGGGGGCACCCTAACTACGAGCAGTACTTCGGGCCG	CASSPPRGHPNYEQYF	3	2.2465347201941005E-5	48	TCRBV07-06*01	TCRBV07	TCRBV07-06	01								TCRBD01,TCRBD02	TCRBD01-01,TCRBD02-01		TCRBJ02-07*01	TCRBJ02	TCRBJ02-07	01				6	8	6	0	7	3	33	44	52	58	65	3	In	VDJ
GAGATCCAGCGCACAGAGCAGGGGGACTCGGCCATGTATCTCTGTGCCAGCACCCCCGACGGAAACTACGAGCAGTACTTCGGGCCG	CASTPDGNYEQYF	1	7.4884490673136685E-6	39	TCRBV07-09	TCRBV07	TCRBV07-09				01,03					TCRBD01,TCRBD02	TCRBD01-01,TCRBD02-01		TCRBJ02-07*01	TCRBJ02	TCRBJ02-07	01				7	8	1	8	2	3	42	52	60	63	65	1	In	VDJ
CTTTAGCCACTCTGAAGATCCAGCCCTCAGAACCCAGGGACTCAGCTGTGTACTTCTGTGCCAAACTACGAGCAGTACTTCGGGCCG		2	1.4976898134627337E-5	25	TCRBV12	TCRBV12				TCRBV12-03,TCRBV12-04									TCRBJ02-07*01	TCRBJ02	TCRBJ02-07	01				10	0	0	0	2	3	56	-1	-1	63	65	2	Out	VJ
GGGGGGACTCAGCCGTGTATCTCTGTGCCAGCAGCTTGGACAGGAGACCGTGCCCGTAACACAAACTACGAGCAGTACTTCGGGCCG		1	7.4884490673136685E-6	58	TCRBV07-03*01	TCRBV07	TCRBV07-03	01				TCRBD01-01*01	TCRBD01	TCRBD01-01	01				TCRBJ02-07*01	TCRBJ02	TCRBJ02-07	01				3	0	1	4	21	3	23	-1	37	44	65	1	Out	VDJ
AGGGGACACAGCACTGTATTTCTGTGCCAGCAGCTCTCTTAGGGAGATTCCGTCTAGCGGGGGTTATACGAGCAGTACTTCGGGCCG		1	7.4884490673136685E-6	59	TCRBV21-01*01	TCRBV21	TCRBV21-01	01				TCRBD02-01*01	TCRBD02	TCRBD02-01	01				TCRBJ02-07*01	TCRBJ02	TCRBJ02-07	01				5	19	4	2	3	4	22	34	53	63	66	1	Out	VDJ
ACATCGGCCCAAAAGAACCCGACAGCTTTCTATCTCTGTGCCAGTAGTCGGGACAGGGGGCCCTTATACGAGCAGTACTTCGGGCCG	CASSRDRGPLYEQYF	1	7.4884490673136685E-6	45	TCRBV19-01	TCRBV19	TCRBV19-01				01,02	TCRBD01-01*01	TCRBD01	TCRBD01-01	01				TCRBJ02-07*01	TCRBJ02	TCRBJ02-07	01				5	1	0	0	5	4	36	48	49	61	66	1	In	VDJ
TCCCTGGAGCTTGGTGACTCTGCTGTGTATTTCTGTGCCAGCAGCCCCTACGGGACAGGATTTGTATACGAGCAGTACTTCGGGCCG	CASSPYGTGFVYEQYF	3	2.2465347201941005E-5	48	TCRBV03	TCRBV03				TCRBV03-01,TCRBV03-02		TCRBD01-01*01	TCRBD01	TCRBD01-01	01				TCRBJ02-07*01	TCRBJ02	TCRBJ02-07	01				4	5	0	4	7	4	33	46	51	59	66	3	In	VDJ
ATCCTGGAGTCGCCCAGCCCCAACCAGACCTCTCTGTACTTCTGTGCCACCGCGGAGGGGGGCGTATACGAGCAGTACTTCGGGCCG	CATAEGGVYEQYF	1	7.4884490673136685E-6	39	TCRBV27-01*01	TCRBV27	TCRBV27-01	01								TCRBD01,TCRBD02	TCRBD01-01,TCRBD02-01		TCRBJ02-07*01	TCRBJ02	TCRBJ02-07	01				10	6	5	1	5	4	42	49	55	61	66	1	In	VDJ
ACTCTGGAGTCTGCTGCCTCCTCCCAGACATCTGTATATTTCTGCGCCAGCAGTCCCGGGACACTATACGAGCAGTACTTCGGGCCG	CASSPGTLYEQYF	1	7.4884490673136685E-6	39	TCRBV10-01	TCRBV10	TCRBV10-01				01,02	TCRBD01-01*01	TCRBD01	TCRBD01-01	01				TCRBJ02-07*01	TCRBJ02	TCRBJ02-07	01				5	3	0	6	3	4	42	54	57	63	66	1	In	VDJ
AAGATCCGGTCCACAAAGCTGGAGGACTCAGCCATGTACTTCTGTGCCAGCACATTGGCACTTGGATACGAGCAGTACTTCGGGCCG	CASTLALGYEQYF	2	1.4976898134627337E-5	39	TCRBV02-01*01	TCRBV02	TCRBV02-01	01								TCRBD01,TCRBD02	TCRBD01-01,TCRBD02-01		TCRBJ02-07*01	TCRBJ02	TCRBJ02-07	01				7	11	1	8	0	4	42	52	63	-1	66	2	In	VDJ
ATCCAGCGCACAGAGCGGGGGGACTCAGCCGTGTATCTCTGTGCCAGCAGCTTTGGCGGTGGGACATACGAGCAGTACTTCGGGCCG	CASSFGGGTYEQYF	1	7.4884490673136685E-6	42	TCRBV07-03*01	TCRBV07	TCRBV07-03	01				TCRBD01-01*01	TCRBD01	TCRBD01-01	01				TCRBJ02-07*01	TCRBJ02	TCRBJ02-07	01				3	7	0	6	0	4	39	53	60	-1	66	1	In	VDJ
TCGGCTGCTCCCTCCCAAACATCTGTGTACTTCTGTGCCAGCAGTATAAGGGCAGGTACGGTTGAATACGAGCAGTACTTCGGGCCG	CASSIRAGTVEYEQYF	1	7.4884490673136685E-6	48	TCRBV06	TCRBV06				TCRBV06-02,TCRBV06-03						TCRBD01,TCRBD02	TCRBD01-01,TCRBD02-01		TCRBJ02-07*01	TCRBJ02	TCRBJ02-07	01				5	7	4	4	10	4	33	45	52	56	66	1	In	VDJ
AACGCCTTGGAGCTGGACGACTCGGCCCTGTATCTCTGTGCCAGCAGCTTGGCCGGTACGAGACTGGACGAGCAGTACTTCGGGCCG	CASSLAGTRLDEQYF	1	7.4884490673136685E-6	45	TCRBV05-04*01	TCRBV05	TCRBV05-04	01				TCRBD02-01	TCRBD02	TCRBD02-01				01,02	TCRBJ02-07*01	TCRBJ02	TCRBJ02-07	01				0	9	2	10	2	5	36	52	61	65	67	1	In	VDJ
TTGGAGTCGGCTGCTCCCTCCCAAACATCTGTGTACTTCTGTGCCAGCAGATACACCCGGCGGGGGGACGAGCAGTACTTCGGGCCG	CASRYTRRGDEQYF	1	7.4884490673136685E-6	42	TCRBV06	TCRBV06				TCRBV06-02,TCRBV06-03		TCRBD02-01*01	TCRBD02	TCRBD02-01	01				TCRBJ02-07*01	TCRBJ02	TCRBJ02-07	01				2	5	7	1	0	5	39	54	59	-1	67	1	In	VDJ
CCAGAAGACTCAGCCCTGTATCTCTGCGCCAGCAGCCAAGATCGGTTCGTTAGCGGGGGGGCCGGGGACGAGCAGTACTTCGGGCCG	CASSQDRFVSGGAGDEQYF	1	7.4884490673136685E-6	57	TCRBV04-01*01	TCRBV04	TCRBV04-01	01				TCRBD02-01*01	TCRBD02	TCRBD02-01	01				TCRBJ02-07*01	TCRBJ02	TCRBJ02-07	01				0	9	5	0	6	5	24	41	50	61	67	1	In	VDJ
TTGGAGTCGGCTGCTCCCTCCCAAACATCTGTGTACTTCTGTGCCAGCAGTTACCCTGGACCACCGGACGAGCAGTACTTCGGGCCG	CASSYPGPPDEQYF	1	7.4884490673136685E-6	42	TCRBV06	TCRBV06				TCRBV06-02,TCRBV06-03						TCRBD01,TCRBD02	TCRBD01-01,TCRBD02-01		TCRBJ02-07*01	TCRBJ02	TCRBJ02-07	01				2	3	1	7	6	5	39	54	57	61	67	1	In	VDJ
GACATCCGCTCACCAGGCCTGGGGGACGCAGCCATGTACCTGTGTGCCACCAGCAGAGATGGAGAGGACGAGCAGTACTTCGGGCCG	CATSRDGEDEQYF	1	7.4884490673136685E-6	39	TCRBV15-01*01	TCRBV15	TCRBV15-01	01				TCRBD02-01*02	TCRBD02	TCRBD02-01	02				TCRBJ02-07*01	TCRBJ02	TCRBJ02-07	01				0	1	10	2	3	5	42	59	60	64	67	1	In	VDJ
CTGTCGGCTGCTCCCTCCCAGACATCTGTGTACTTCTGTGCCAGCAGTTACTCATCCGGGATCAAGGACGAGCAGTACTTCGGGCCG	CASSYSSGIKDEQYF	1	7.4884490673136685E-6	45	TCRBV06-05*01	TCRBV06	TCRBV06-05	01				TCRBD02-01*02	TCRBD02	TCRBD02-01	02				TCRBJ02-07*01	TCRBJ02	TCRBJ02-07	01				0	3	8	3	6	5	36	53	56	61	67	1	In	VDJ
GTGAGCTCTCTGGAGCTGGGGGACTCAGCTTTGTATTTCTGTGCCAGCAGCCCCGGACTATCCGTCGACGAGCAGTACTTCGGGCCG	CASSPGLSVDEQYF	1	7.4884490673136685E-6	42	TCRBV09-01	TCRBV09	TCRBV09-01				01,02	TCRBD02-01	TCRBD02	TCRBD02-01				01,02	TCRBJ02-07*01	TCRBJ02	TCRBJ02-07	01				4	3	1	9	7	5	39	51	54	60	67	1	In	VDJ
AGCACCTTGGAGCTGGGGGACTCGGCCCTTTATCTTTGCGCCAGCAGCCAGCTAGCGGGGACGAACGACGAGCAGTACTTCGGGCCG	CASSQLAGTNDEQYF	1	7.4884490673136685E-6	45	TCRBV05-01*01	TCRBV05	TCRBV05-01	01				TCRBD02-01*01	TCRBD02	TCRBD02-01	01				TCRBJ02-07*01	TCRBJ02	TCRBJ02-07	01				4	3	4	3	7	5	36	48	51	60	67	1	In	VDJ
ACGATCCAGCGCACACAGCAGGAGGACTCGGCCGTGTATCTCTGTGCCAGCAGCCTAGCGGGGGGGCACGAGCAGTACTTCGGGCCG	CASSLAGGHEQYF	2	1.4976898134627337E-5	39	TCRBV07-02*01	TCRBV07	TCRBV07-02	01				TCRBD02-01*01	TCRBD02	TCRBD02-01	01				TCRBJ02-07*01	TCRBJ02	TCRBJ02-07	01				0	0	9	0	1	5	42	-1	59	66	67	2	In	VDJ
CTGAGCTCTCTGGAGCTGGGGGACTCAGCTTTGTATTTCTGTGCCAGCAGCCCGAAGGGAGTTAGCCACGAGCAGTACTTCGGGCCG	CASSPKGVSHEQYF	1	7.4884490673136685E-6	42	TCRBV09-01	TCRBV09	TCRBV09-01				01,02	TCRBD02-01*02	TCRBD02	TCRBD02-01	02				TCRBJ02-07*01	TCRBJ02	TCRBJ02-07	01				4	5	9	2	6	5	39	51	56	61	67	1	In	VDJ
AATGTGAGCACCTTGGAGCTGGGGGACTCGGCCCTTTATCTTTGCGCCAGCAGCTTAGTCGGGGCCCACGAGCAGTACTTCGGGCCG	CASSLVGAHEQYF	2	1.4976898134627337E-5	39	TCRBV05-01*01	TCRBV05	TCRBV05-01	01								TCRBD01,TCRBD02	TCRBD01-01,TCRBD02-01		TCRBJ02-07*01	TCRBJ02	TCRBJ02-07	01				2	4	7	0	2	5	42	56	60	65	67	2	In	VDJ
GAGTCCGCTACCAGCTCCCAGACATCTGTGTACTTCTGTGCCATCAGTATCCCGGGACAGGGAGGTAACGAGCAGTACTTCGGGCCG	CAISIPGQGGNEQYF	1	7.4884490673136685E-6	45	TCRBV10-03*01	TCRBV10	TCRBV10-03	01				TCRBD01-01*01	TCRBD01	TCRBD01-01	01				TCRBJ02-07*01	TCRBJ02	TCRBJ02-07	01				5	5	0	3	5	5	36	48	53	62	67	1	In	VDJ
GAGTCGGCTGCTCCCTCCCAAACATCTGTGTACTTCTGTGCCAGCAGTAAGGACACCTCCTTGAATAACGAGCAGTACTTCGGGCCG	CASSKDTSLNNEQYF	1	7.4884490673136685E-6	45	TCRBV06	TCRBV06				TCRBV06-02,TCRBV06-03		TCRBD01-01*01	TCRBD01	TCRBD01-01	01				TCRBJ02-07*01	TCRBJ02	TCRBJ02-07	01				5	2	1	6	12	5	36	48	50	55	67	1	In	VDJ
TGCCTCCTCCCAGACATCTGTATATTTCTGCGCCAGCAGTGGATCGGACCCGGGACAGGGGTCGTGAACGAGCAGTACTTCGGGCCG		1	7.4884490673136685E-6	53	TCRBV10-01	TCRBV10	TCRBV10-01				01,02	TCRBD01-01*01	TCRBD01	TCRBD01-01	01				TCRBJ02-07*01	TCRBJ02	TCRBJ02-07	01				4	10	0	2	6	5	28	41	51	61	67	1	Out	VDJ
GTGACATCGGCCCAAAAGAACCCGACAGCTTTCTATCTCTGTGCCAGTAATCAACCGGGACAGGGGAACGAGCAGTACTTCGGGCCG	CASNQPGQGNEQYF	1	7.4884490673136685E-6	42	TCRBV19-01	TCRBV19	TCRBV19-01				01,02	TCRBD01-01*01	TCRBD01	TCRBD01-01	01				TCRBJ02-07*01	TCRBJ02	TCRBJ02-07	01				7	7	0	2	1	5	39	49	56	66	67	1	In	VDJ
AAGATCCAGCCCTCAGAACCCAGGGACTCAGCTGTGTACTTCTGTGCCAGCAGTTTACGACAATTCAACGAGCAGTACTTCGGGCCG	CASSLRQFNEQYF	1	7.4884490673136685E-6	39	TCRBV12	TCRBV12				TCRBV12-03,TCRBV12-04		TCRBD01-01*01	TCRBD01	TCRBD01-01	01				TCRBJ02-07*01	TCRBJ02	TCRBJ02-07	01				2	1	2	6	5	5	42	57	58	62	67	1	In	VDJ
GCGCACAGAGCAGCGGGACTCGGCCATGTATCGCTGTGCCAGCACCCCGAGCCCGGGACAGGGGGCAACGAGCAGTACTTCGGGCCG		1	7.4884490673136685E-6	47	TCRBV07-06*01	TCRBV07	TCRBV07-06	01				TCRBD01-01*01	TCRBD01	TCRBD01-01	01				TCRBJ02-07*01	TCRBJ02	TCRBJ02-07	01				7	10	0	0	1	5	34	44	54	66	67	1	Out	VDJ
ACCCTGCAGCCAGAAGACTCGGCCCTGTATCTCTGCGCCAGCAGGCTAACCATCGGGACAGGCACCAACGAGCAGTACTTCGGGCCG	CASRLTIGTGTNEQYF	2	1.4976898134627337E-5	48	TCRBV04-03*01	TCRBV04	TCRBV04-03	01				TCRBD01-01*01	TCRBD01	TCRBD01-01	01				TCRBJ02-07*01	TCRBJ02	TCRBJ02-07	01				6	10	0	4	5	5	33	44	54	62	67	2	In	VDJ
CTCAGGCTGCTGTCGGCTGCTCCCTCCCAGACATCTGTGTACTTCTGTGCCAGCAGTAAAATGGGACTGCAGCAGTACTTCGGGCCG	CASSKMGLQQYF	1	7.4884490673136685E-6	36	TCRBV06-05*01	TCRBV06	TCRBV06-05	01				TCRBD02-01	TCRBD02	TCRBD02-01				01,02	TCRBJ02-07*01	TCRBJ02	TCRBJ02-07	01				5	5	0	10	2	8	45	57	62	68	70	1	In	VDJ
CTCTCACTGTGACATCGGCCCAAAAGAACCCGACAGCTTTCTATCTCTGTGCCAGTAGTACATGTCGGTCAAGCGGGATTCGGGCCG		1	7.4884490673136685E-6	34	TCRBV19-01	TCRBV19	TCRBV19-01				01,02	TCRBD02-01*02	TCRBD02	TCRBD02-01	02				TCRBJ02-07*01	TCRBJ02	TCRBJ02-07	01				4	11	6	3	0	16	47	60	71	-1	78	1	Out	VDJ
CTGCAGAGCAGGGGGACTCGGCCGTGTATGTCTGTGCAAGTCGCTTTGTCTCTCCTGCAAAACACCGGGGAGCTGTTTTTTGGAGAG		1	7.4884490673136685E-6	49	TCRBV12-02*01	TCRBV12	TCRBV12-02	01				TCRBD02-01	TCRBD02	TCRBD02-01				01,02	TCRBJ01-03*01	TCRBJ01	TCRBJ01-03	01				3	19	8	3	7	18	32	46	65	70	77	1	Out	VDJ
AGCTTGGTGACTCTGCTGTGTATTTCTGTGCCAGCAGCCAAGATCAGTCAGGGTGGCCCCTTTGGTGGCACCATATATTTTGGAGAG		1	7.4884490673136685E-6	55	TCRBV03	TCRBV03				TCRBV03-01,TCRBV03-02		TCRBD01-01*01	TCRBD01	TCRBD01-01	01				TCRBJ01-03*01	TCRBJ01	TCRBJ01-03	01				0	5	4	3	15	9	26	43	48	53	68	1	Out	VDJ
GGAGTCCGCTACCAGCTCCCAGACATCTGTGTACTTCTGTGCCAGCAGTTAAGGCGACAGGGGGGCGACACCATATATTTTGGAGAG		1	7.4884490673136685E-6	44	TCRBV10-03*01	TCRBV10	TCRBV10-03	01				TCRBD01-01*01	TCRBD01	TCRBD01-01	01				TCRBJ01-03*01	TCRBJ01	TCRBJ01-03	01				5	6	2	1	3	8	37	49	55	64	67	1	Out	VDJ
CCAGCCCTCAGAACCCAGGGACTCAGCTGTGTACTTCTGTGCCAGCAGTTAAGGCGACAGGGGGGCGACACCATATATTTTGGAGAG		2	1.4976898134627337E-5	44	TCRBV12	TCRBV12				TCRBV12-03,TCRBV12-04		TCRBD01-01*01	TCRBD01	TCRBD01-01	01				TCRBJ01-03*01	TCRBJ01	TCRBJ01-03	01				4	5	2	1	3	8	37	50	55	64	67	2	Out	VDJ
CAGAGCAGGGGGACTCAGCCGCGTATCTCCGTGCCAGCGCCAGCTGACCGGCAGACCCCTCGGGGAGACACCATATATTTTGGAGAG		2	1.4976898134627337E-5	52	TCRBV07-03*03	TCRBV07	TCRBV07-03	03				TCRBD02-01	TCRBD02	TCRBD02-01				01,02	TCRBJ01-03*01	TCRBJ01	TCRBJ01-03	01				8	22	8	3	2	8	29	38	60	65	67	2	Out	VDJ
ACGATCCAGCGCACACAGCAGGAGGACTCGGCCGTGTATCTCTGTGCCAGCAGCTTAACTTTTGGAAACACCATATATTTTGGAGAG	CASSLTFGNTIYF	4	2.9953796269254674E-5	39	TCRBV07-02*01	TCRBV07	TCRBV07-02	01				TCRBD02-01	TCRBD02	TCRBD02-01				01,02	TCRBJ01-03*01	TCRBJ01	TCRBJ01-03	01				2	0	3	10	2	3	42	-1	57	60	62	4	In	VDJ
ACTTGTGTGCCAGCAGTTACTCGGATGGGCTATGTAGTCTGGGACAGATATCACCGAGGGCGTGGAAACACCATATATTTTGGAGAG		1	7.4884490673136685E-6	76	TCRBV06-08*01	TCRBV06	TCRBV06-08	01				TCRBD01-01*01	TCRBD01	TCRBD01-01	01				TCRBJ01-03*01	TCRBJ01	TCRBJ01-03	01				0	18	0	5	15	3	5	22	40	47	62	1	Out	VDJ
CTGGAGTCGGCTGCTCCCTCCCAGACATCTGTGTACTTCTGTGCCAGCAGTGAAGCCGGGAGTGGAAACACCATATATTTTGGAGAG	CASSEAGSGNTIYF	2	1.4976898134627337E-5	42	TCRBV06-01*01	TCRBV06	TCRBV06-01	01				TCRBD02-01*02	TCRBD02	TCRBD02-01	02				TCRBJ01-03*01	TCRBJ01	TCRBJ01-03	01				0	0	8	2	0	3	39	-1	56	-1	62	2	In	VDJ
GCACAGAGCAAGGGCGACTCGGCTGTGTATCTCTGTGCCAGAAGCTTAATGGTCGGTCTTTCTGGAAACACCATATATTTTGGAGAG	CARSLMVGLSGNTIYF	1	7.4884490673136685E-6	48	TCRBV07-05*01	TCRBV07	TCRBV07-05	01				TCRBD02-01	TCRBD02	TCRBD02-01				01,02	TCRBJ01-03*01	TCRBJ01	TCRBJ01-03	01				1	5	8	5	4	1	33	48	53	56	60	1	In	VDJ
CCTGCAAAGCTTGAGGACTCGGCCGTGTATCTCTGTGCCAGCAGCTTTCGGACAGGAACTTCTGGAAACACCATATATTTTGGAGAG	CASSFRTGTSGNTIYF	1	7.4884490673136685E-6	48	TCRBV11-02*02	TCRBV11	TCRBV11-02	02				TCRBD01-01*01	TCRBD01	TCRBD01-01	01				TCRBJ01-03*01	TCRBJ01	TCRBJ01-03	01				3	2	1	4	4	1	33	47	49	56	60	1	In	VDJ
AGAGTCTGCCATCCCCAACCAGACAGCTCTTTACTTCTGTGCCACCAGTGAAACAGGGATTCTGGAAACACCATATATTTTGGAGAG		1	7.4884490673136685E-6	44	TCRBV24	TCRBV24				TCRBV24-01,TCRBV24-or09_02		TCRBD01-01*01	TCRBD01	TCRBD01-01	01				TCRBJ01-03*01	TCRBJ01	TCRBJ01-03	01				4	1	3	3	2	1	37	51	52	58	60	1	Out	VDJ
CTGCAGCCAGAAGACTCAGCCCTGTATCTCTGCGCCAGCAGCCAAGTGGAAATCCAGGGGTCTGGAAACACCATATATTTTGGAGAG	CASSQVEIQGSGNTIYF	1	7.4884490673136685E-6	51	TCRBV04-01*01	TCRBV04	TCRBV04-01	01				TCRBD01-01*01	TCRBD01	TCRBD01-01	01				TCRBJ01-03*01	TCRBJ01	TCRBJ01-03	01				1	8	4	2	0	1	30	46	54	-1	60	1	In	VDJ
GTCAGCTGCTCCCTCTCAGACTTCTGTTTACTTCTGTGCCAGCAGTATTCGACAGGTTTCTCTGGAAACACCATATATTTTGGAGAG		1	7.4884490673136685E-6	47	TCRBV06-07*01	TCRBV06	TCRBV06-07	01				TCRBD01-01*01	TCRBD01	TCRBD01-01	01				TCRBJ01-03*01	TCRBJ01	TCRBJ01-03	01				5	4	2	4	3	0	34	46	50	56	59	1	Out	VDJ
GTGAGCACCTTGGAGCTGGGGGACTCGGCCCTTTATCTTTGCGCCAGCAGCTCGGAGGTCTCTGGAAACACCATATATTTTGGAGAG	CASSSEVSGNTIYF	1	7.4884490673136685E-6	42	TCRBV05-01*01	TCRBV05	TCRBV05-01	01				TCRBD02-01*02	TCRBD02	TCRBD02-01	02				TCRBJ01-03*01	TCRBJ01	TCRBJ01-03	01				3	1	10	1	1	0	39	52	53	58	59	1	In	VDJ
CAACCTGCAAAGCTTGAGGACTCGGCCGTGTATCTCTGTGCCAGCAGCATGCAGACAGTCTCTGGAAACACCATATATTTTGGAGAG	CASSMQTVSGNTIYF	1	7.4884490673136685E-6	45	TCRBV11-02*02	TCRBV11	TCRBV11-02	02				TCRBD01-01*01	TCRBD01	TCRBD01-01	01				TCRBJ01-03*01	TCRBJ01	TCRBJ01-03	01				5	5	2	5	1	0	36	48	53	58	59	1	In	VDJ
ACCTTGGAGCTGGGGGACTCGGCCCTTTATCTTTGCGCCAGCAGCTTGGATCTGCTTCTCTCTGGAAACACCATATATTTTGGAGAG	CASSLDLLLSGNTIYF	3	2.2465347201941005E-5	48	TCRBV05-01*01	TCRBV05	TCRBV05-01	01								TCRBD01,TCRBD02	TCRBD01-01,TCRBD02-01		TCRBJ01-03*01	TCRBJ01	TCRBJ01-03	01				0	4	10	0	4	0	33	49	53	55	59	3	In	VDJ
TCGGCTGCTCCCTCCCAGACATCTGTGTACTTCTGTGCCAGCAGTTCGCAGGGGACTATCTCTGGAAACACCATATATTTTGGAGAG	CASSSQGTISGNTIYF	1	7.4884490673136685E-6	48	TCRBV06-05*01	TCRBV06	TCRBV06-05	01				TCRBD02-01	TCRBD02	TCRBD02-01				01,02	TCRBJ01-03*01	TCRBJ01	TCRBJ01-03	01				4	5	0	9	1	0	33	46	51	58	59	1	In	VDJ
CCTGCAGAACTGGAGGATTCTGGAGTTTATTTCTGTGCCAGCAGCCATTGGGAGGCCATCTCTGGAAACACCATATATTTTGGAGAG	CASSHWEAISGNTIYF	1	7.4884490673136685E-6	48	TCRBV14-01*01	TCRBV14	TCRBV14-01	01				TCRBD02-01*02	TCRBD02	TCRBD02-01	02				TCRBJ01-03*01	TCRBJ01	TCRBJ01-03	01				3	2	9	1	4	0	33	47	49	55	59	1	In	VDJ
CTGCAGCCAGAAGACTCGGCCCTGTATCTCTGTGCCAGCAGCCAGAGATCCTGGGACGGCTCTGGAAACACCATATATTTTGGAGAG	CASSQRSWDGSGNTIYF	1	7.4884490673136685E-6	51	TCRBV04-02*01	TCRBV04	TCRBV04-02	01								TCRBD01,TCRBD02	TCRBD01-01,TCRBD02-01		TCRBJ01-03*01	TCRBJ01	TCRBJ01-03	01				3	8	0	7	2	0	30	44	52	57	59	1	In	VDJ
CTGGAGCTGGGGGACTCAGCTTTGTATTTCTGTGCCAGCAGCGTAGAGCGAACGACTAGCTCTGGAAACACCATATATTTTGGAGAG	CASSVERTTSSGNTIYF	1	7.4884490673136685E-6	51	TCRBV09-01	TCRBV09	TCRBV09-01				01,02	TCRBD02-01	TCRBD02	TCRBD02-01				01,02	TCRBJ01-03*01	TCRBJ01	TCRBJ01-03	01				0	7	2	8	0	0	30	46	53	-1	59	1	In	VDJ
CGCACACAGCAGGAGGACTCGGCCGTGTATCTCTGTGCCAGCAGCTTAGTTCTAGCCAGCTCTGGAAACACCATATATTTTGGAGAG	CASSLVLASSGNTIYF	1	7.4884490673136685E-6	48	TCRBV07-02*01	TCRBV07	TCRBV07-02	01				TCRBD02-01	TCRBD02	TCRBD02-01				01,02	TCRBJ01-03*01	TCRBJ01	TCRBJ01-03	01				1	2	4	7	3	0	33	49	51	56	59	1	In	VDJ
ATTCTGGAGTCCGCCAGCACCAACCAGACATCTATGTACCTCTGTGCCAGCATTGACAGCTCTGGAAACACCATATATTTTGGAGAG	CASIDSSGNTIYF	2	1.4976898134627337E-5	39	TCRBV28-01*01	TCRBV28	TCRBV28-01	01				TCRBD01-01*01	TCRBD01	TCRBD01-01	01				TCRBJ01-03*01	TCRBJ01	TCRBJ01-03	01				7	2	2	5	0	0	42	52	54	-1	59	2	In	VDJ
CTGGAGCTGGGGGACTCAGCTTTGTATTTCTGTGCCAGCAGCTCCACCGGAGGAAGGGCCTCTGGAAACACCATATATTTTGGAGAG	CASSSTGGRASGNTIYF	1	7.4884490673136685E-6	51	TCRBV09-01	TCRBV09	TCRBV09-01				01,02	TCRBD02-01*02	TCRBD02	TCRBD02-01	02				TCRBJ01-03*01	TCRBJ01	TCRBJ01-03	01				4	6	10	1	6	0	30	42	48	53	59	1	In	VDJ
AGCACCTTGGAGCTGGGGGACTCGGCCCTTTATCTTTGCGCCAGCAGCCGACAGGGAACCTCTGGAAACACCATATATTTTGGAGAG	CASSRQGTSGNTIYF	1	7.4884490673136685E-6	45	TCRBV05-01*01	TCRBV05	TCRBV05-01	01				TCRBD01-01*01	TCRBD01	TCRBD01-01	01				TCRBJ01-03*01	TCRBJ01	TCRBJ01-03	01				4	1	2	3	3	0	36	48	49	56	59	1	In	VDJ
CACATCAATTCCCTGGAGCTTGGTGACTCTGCTGTGTATTTCTGTGCCAGCAGGGCCTACTCTGGAAACACCATATATTTTGGAGAG	CASRAYSGNTIYF	1	7.4884490673136685E-6	39	TCRBV03	TCRBV03				TCRBV03-01,TCRBV03-02						TCRBD01,TCRBD02	TCRBD01-01,TCRBD02-01		TCRBJ01-03*01	TCRBJ01	TCRBJ01-03	01				6	0	9	0	3	0	42	-1	53	56	59	1	In	VDJ
TACCAGCTCCCAGACATCTGTGTACTTCTGTGCCAGCAGCCTCCTCTGAGACAGGCATACTCTGGAAACACCATATATTTTGGAGAG		4	2.9953796269254674E-5	53	TCRBV10-03*01	TCRBV10	TCRBV10-03	01				TCRBD01-01*01	TCRBD01	TCRBD01-01	01				TCRBJ01-03*01	TCRBJ01	TCRBJ01-03	01				6	10	2	4	4	0	28	39	49	55	59	4	Out	VDJ
CGCACACAGCAGGAGGACTCCGCCGTGTATCTCTGTGCCAGCAGCCCGACCACAGCGGACTCTGGAAACACCATATATTTTGGAGAG	CASSPTTADSGNTIYF	1	7.4884490673136685E-6	48	TCRBV07-08*01	TCRBV07	TCRBV07-08	01				TCRBD02-01	TCRBD02	TCRBD02-01				01,02	TCRBJ01-03*01	TCRBJ01	TCRBJ01-03	01				5	8	6	5	1	0	33	45	53	58	59	1	In	VDJ
ATCAATTCCCTGGAGCTTGGTGACTCTGCTGTGTATTTCTGTGCCAGCAGCCAAGAGGACTCTGGAAACACCATATATTTTGGAGAG	CASSQEDSGNTIYF	1	7.4884490673136685E-6	42	TCRBV03	TCRBV03				TCRBV03-01,TCRBV03-02						TCRBD01,TCRBD02	TCRBD01-01,TCRBD02-01		TCRBJ01-03*01	TCRBJ01	TCRBJ01-03	01				0	0	1	8	0	0	39	-1	56	-1	59	1	In	VDJ
ATCCAGCGCACACAGCAGGAGGACTCGGCCGTGTATCTCTGTGCCAGCAGCCCGGGGAACTCTGGAAACACCATATATTTTGGAGAG	CASSPGNSGNTIYF	1	7.4884490673136685E-6	42	TCRBV07-02*01	TCRBV07	TCRBV07-02	01				TCRBD02-01*01	TCRBD02	TCRBD02-01	01				TCRBJ01-03*01	TCRBJ01	TCRBJ01-03	01				5	1	8	3	2	0	39	51	52	57	59	1	In	VDJ
GTGAGCACCTTGGAGCTGGGGGACTCGGCCCTTTATCTTTGCGCCAGCAGCACGGGCAACTCTGGAAACACCATATATTTTGGAGAG	CASSTGNSGNTIYF	1	7.4884490673136685E-6	42	TCRBV05-01*01	TCRBV05	TCRBV05-01	01								TCRBD01,TCRBD02	TCRBD01-01,TCRBD02-01		TCRBJ01-03*01	TCRBJ01	TCRBJ01-03	01				4	2	8	0	2	0	39	51	53	57	59	1	In	VDJ
CAGCGCACAGAGCAGGGGGACTCGGCCATGTATCTCTGTGCCAGCAGCCTGCAGGGTGGATCTGGAAACACCATATATTTTGGAGAG	CASSLQGGSGNTIYF	1	7.4884490673136685E-6	45	TCRBV07-09	TCRBV07	TCRBV07-09				01,03	TCRBD01-01*01	TCRBD01	TCRBD01-01	01				TCRBJ01-03*01	TCRBJ01	TCRBJ01-03	01				5	3	4	3	4	1	36	48	51	56	60	1	In	VDJ
AGCTCTCTGGAGCTGGGGGACTCAGCTTTGTATTTCTGTGCCAGCAGCGTAGGCAGGGGAGCTGGAAACACCATATATTTTGGAGAG	CASSVGRGAGNTIYF	3	2.2465347201941005E-5	45	TCRBV09-01	TCRBV09	TCRBV09-01				01,02	TCRBD01-01*01	TCRBD01	TCRBD01-01	01				TCRBJ01-03*01	TCRBJ01	TCRBJ01-03	01				0	1	4	2	2	2	36	52	53	59	61	3	In	VDJ
ACCAGTGCCCATCCTGAAGACAGCAGCTTCTACATCTGCAGTGCTAGAGACCCGGGGGCCCCTGGAAACACCATATATTTTGGAGAG	CSARDPGAPGNTIYF	1	7.4884490673136685E-6	45	TCRBV20	TCRBV20				TCRBV20-01,TCRBV20-or09_02						TCRBD01,TCRBD02	TCRBD01-01,TCRBD02-01		TCRBJ01-03*01	TCRBJ01	TCRBJ01-03	01				0	3	6	0	2	2	36	50	53	59	61	1	In	VDJ
ATCAATTCCCTGGAGCTTGGTGACTCTGCTGTGTATTTCTGTGCCAGCAGCCAAGTCCTGACTGGAAACACCATATATTTTGGAGAG	CASSQVLTGNTIYF	1	7.4884490673136685E-6	42	TCRBV03	TCRBV03				TCRBV03-01,TCRBV03-02						TCRBD01,TCRBD02	TCRBD01-01,TCRBD02-01		TCRBJ01-03*01	TCRBJ01	TCRBJ01-03	01				1	4	2	8	0	2	39	55	59	-1	61	1	In	VDJ
CTGAAGATCCGGTCCACAAAGCTGGAGGACTCAGCCATGTACTTCTGTGCCAGCAGGGAGGTGGGAAACACCATATATTTTGGAGAG	CASREVGNTIYF	1	7.4884490673136685E-6	36	TCRBV02-01*01	TCRBV02	TCRBV02-01	01				TCRBD02-01*02	TCRBD02	TCRBD02-01	02				TCRBJ01-03*01	TCRBJ01	TCRBJ01-03	01				6	0	10	1	2	4	45	-1	56	61	63	1	In	VDJ
ATCCAGCCCTCAGAACCCAGGGACTCAGCTGTGTACTTCTGTGCCAGCAGAAAACAGGGTCTGGGAAACACCATATATTTTGGAGAG	CASRKQGLGNTIYF	1	7.4884490673136685E-6	42	TCRBV12	TCRBV12				TCRBV12-03,TCRBV12-04		TCRBD01-01*01	TCRBD01	TCRBD01-01	01				TCRBJ01-03*01	TCRBJ01	TCRBJ01-03	01				6	3	3	3	4	4	39	50	53	59	63	1	In	VDJ
CAGCCAGAAGACTCGGCCCTGTATCTCTGCGCCAGCAGCCAAGGCCCCCAACAGGGGGCGGGGGGAAACACCATATATTTTGGAGAG	CASSQGPQQGAGGNTIYF	1	7.4884490673136685E-6	54	TCRBV04-03*01	TCRBV04	TCRBV04-03	01				TCRBD01-01*01	TCRBD01	TCRBD01-01	01				TCRBJ01-03*01	TCRBJ01	TCRBJ01-03	01				1	7	3	0	4	4	27	43	50	59	63	1	In	VDJ
TGGAGTCTGCTGCCTCCTCCCAGACATCTGTATATTTCTGCGCCAGCACCCCCCGGGTCTGACGGAAACACCATATATTTTGGAGAG		4	2.9953796269254674E-5	43	TCRBV10-01	TCRBV10	TCRBV10-01				01,02	TCRBD02-01	TCRBD02	TCRBD02-01				01,02	TCRBJ01-03*01	TCRBJ01	TCRBJ01-03	01				7	5	8	4	6	4	38	48	53	57	63	4	Out	VDJ
TTCTGGAGTCCGCCAGCACCAACCAGACATCTATGTACCTCTGTGCCAGCAGTTTACGCCGTAGGAAACACCATATATTTTGGAGAG		2	1.4976898134627337E-5	40	TCRBV28-01*01	TCRBV28	TCRBV28-01	01								TCRBD01,TCRBD02	TCRBD01-01,TCRBD02-01		TCRBJ01-03*01	TCRBJ01	TCRBJ01-03	01				2	1	10	0	4	4	41	56	57	59	63	2	Out	VDJ
ACTGTGACATCGGCCCAAAAGAACCCGACAGCTTTCTATCTCTGTGCCAGTAGTATCGACAGAGGAAACACCATATATTTTGGAGAG	CASSIDRGNTIYF	1	7.4884490673136685E-6	39	TCRBV19-01	TCRBV19	TCRBV19-01				01,02	TCRBD01-01*01	TCRBD01	TCRBD01-01	01				TCRBJ01-03*01	TCRBJ01	TCRBJ01-03	01				3	1	2	5	1	4	42	56	57	62	63	1	In	VDJ
AATTCCCTGGAGCTTGGTGACTCTGCTGTGTATTTCTGTGCCAGCAGCCAAGCGCCGGGGACAGGAAACACCATATATTTTGGAGAG	CASSQAPGTGNTIYF	1	7.4884490673136685E-6	45	TCRBV03	TCRBV03				TCRBV03-01,TCRBV03-02		TCRBD01-01*01	TCRBD01	TCRBD01-01	01				TCRBJ01-03*01	TCRBJ01	TCRBJ01-03	01				1	5	0	6	0	4	36	52	57	-1	63	1	In	VDJ
AACATGAGCCCTGAAGACAGCAGCATATATCTCTGCAGCGTTGAGAGGCCCAGGACAGGGGATAGAAACACCATATATTTTGGAGAG	CSVERPRTGDRNTIYF	1	7.4884490673136685E-6	48	TCRBV29-01*01	TCRBV29	TCRBV29-01	01				TCRBD01-01*01	TCRBD01	TCRBD01-01	01				TCRBJ01-03*01	TCRBJ01	TCRBJ01-03	01				3	8	1	2	3	5	33	44	52	61	64	1	In	VDJ
CAGCAGGTAGTGCGAGGAGATTCGGCAGCTTATTTCTGTGCCAGCTCACCGACGGTGACGGTGGCCAACGTCCTGACTTTCGGGGCC	CASSPTVTVANVLTF	4	2.9953796269254674E-5	45	TCRBV18-01*01	TCRBV18	TCRBV18-01	01								TCRBD01,TCRBD02	TCRBD01-01,TCRBD02-01		TCRBJ02-06*01	TCRBJ02	TCRBJ02-06	01				3	0	2	7	9	6	36	-1	50	53	62	4	In	VDJ
GTGACATCGGCCCAAAAGAACCCGACAGCTTTCTATCTCTGTGCCAGTAGACAGGGTGGTGGGGCCAACGTCCTGACTTTCGGGGCC	CASRQGGGANVLTF	1	7.4884490673136685E-6	42	TCRBV19-01	TCRBV19	TCRBV19-01				01,02	TCRBD01-01*01	TCRBD01	TCRBD01-01	01				TCRBJ02-06*01	TCRBJ02	TCRBJ02-06	01				6	0	3	3	3	3	39	-1	50	56	59	1	In	VDJ
GGCCATGTATCTCTGTGCCAGCAGCCTACGGCCGTCCGGGACAGGGATCTTGTTCATTCTGGGGCCAACGTCCTGACTTTCGGGGCC		1	7.4884490673136685E-6	68					TCRBV07,TCRBV11	TCRBV07-09,TCRBV11-01		TCRBD01-01*01	TCRBD01	TCRBD01-01	01				TCRBJ02-06*01	TCRBJ02	TCRBJ02-06	01				5	12	0	3	11	1	13	25	37	46	57	1	Out	VDJ
CTGCAGCCAGAAGACTCGGCCCTGTATCTCTGCGCCAGCAGCCAAGTGGGGGCAGTCTCTGGGGCCAACGTCCTGACTTTCGGGGCC	CASSQVGAVSGANVLTF	1	7.4884490673136685E-6	51	TCRBV04-03*01	TCRBV04	TCRBV04-03	01				TCRBD01-01*01	TCRBD01	TCRBD01-01	01				TCRBJ02-06*01	TCRBJ02	TCRBJ02-06	01				1	1	6	0	3	0	30	46	47	53	56	1	In	VDJ
CATCCTGAAGACAGCAGCTTCTACATCTGCAGTGCTAGGGAGACCGGGACAGGGCTCTCTGGGGCCAACGTCCTGACTTTCGGGGCC	CSARETGTGLSGANVLTF	1	7.4884490673136685E-6	54	TCRBV20	TCRBV20				TCRBV20-01,TCRBV20-or09_02		TCRBD01-01*01	TCRBD01	TCRBD01-01	01				TCRBJ02-06*01	TCRBJ02	TCRBJ02-06	01				3	7	0	3	2	0	27	38	45	54	56	1	In	VDJ
CCCTCAGAACCCAGGGACTCAGCTGTGTATTTTTGTGCTAGTGGTTTGACAGATAGCTCTGGGGCCAACGTCCTGACTTTCGGGGCC	CASGLTDSSGANVLTF	1	7.4884490673136685E-6	48	TCRBV12-05*01	TCRBV12	TCRBV12-05	01				TCRBD01-01*01	TCRBD01	TCRBD01-01	01				TCRBJ02-06*01	TCRBJ02	TCRBJ02-06	01				2	0	3	5	4	0	33	-1	48	52	56	1	In	VDJ
CACCTACACACCCTGCAGCCAGAAGACTCGGCCCTGTATCTCTGCGCCAGCAGCCACTCTGGGGCCAACGTCCTGACTTTCGGGGCC	CASSHSGANVLTF	1	7.4884490673136685E-6	39	TCRBV04-03*01	TCRBV04	TCRBV04-03	01											TCRBJ02-06*01	TCRBJ02	TCRBJ02-06	01				3	0	0	0	0	0	42	-1	-1	-1	56	1	In	VJ
GCCTTGGAGCTGGAGGACTCGGCCCTGTATCTCTGTGCCAGCAGTTGGCAGGGAAACTCTGGGGCCAACGTCCTGACTTTCGGGGCC	CASSWQGNSGANVLTF	1	7.4884490673136685E-6	48	TCRBV05-08*01	TCRBV05	TCRBV05-08	01				TCRBD01-01*01	TCRBD01	TCRBD01-01	01				TCRBJ02-06*01	TCRBJ02	TCRBJ02-06	01				5	4	4	3	3	0	33	44	48	53	56	1	In	VDJ
CAGCAGGTAGTGCGAGGAGATTCGGCAGCTTATTTCTGTGCCAGCTCACCACAGAGGGCTGGGGCCAACGTCCTGACTTTCGGGGCC	CASSPQRAGANVLTF	1	7.4884490673136685E-6	45	TCRBV18-01*01	TCRBV18	TCRBV18-01	01				TCRBD02-01*02	TCRBD02	TCRBD02-01	02				TCRBJ02-06*01	TCRBJ02	TCRBJ02-06	01				1	1	11	0	0	2	36	52	53	-1	58	1	In	VDJ
GCCTTGTTGCTGGGGGACTCGGCCCTCTATCTCTGTGCCAGCAGCTTATACAGGGGGACTGGGGCCAACGTCCTGACTTTCGGGGCC	CASSLYRGTGANVLTF	1	7.4884490673136685E-6	48	TCRBV05-06*01	TCRBV05	TCRBV05-06	01				TCRBD01-01*01	TCRBD01	TCRBD01-01	01				TCRBJ02-06*01	TCRBJ02	TCRBJ02-06	01				2	2	3	1	1	2	33	47	49	57	58	1	In	VDJ
AGTCAGGGGACACAGCACTGTATTTCTGTGCCAGCAGCAAAGAAATGGGAACAGGGGACTGGGGCCAACGTCCTGACTTTCGGGGCC		1	7.4884490673136685E-6	55	TCRBV21-01*01	TCRBV21	TCRBV21-01	01				TCRBD01-01*01	TCRBD01	TCRBD01-01	01				TCRBJ02-06*01	TCRBJ02	TCRBJ02-06	01				1	8	3	2	1	2	26	42	50	57	58	1	Out	VDJ
GCTGCTCCCTCCCAGACATCTGTGTACTTCTGTGCCAGCATAAGGGACCGAGGATTCACTGGGGCCAACGTCCTGACTTTCGGGGCC	CASIRDRGFTGANVLTF	1	7.4884490673136685E-6	51	TCRBV06	TCRBV06				TCRBV06-01,TCRBV06-05,TCRBV06-06						TCRBD01,TCRBD02	TCRBD01-01,TCRBD02-01		TCRBJ02-06*01	TCRBJ02	TCRBJ02-06	01				7	3	0	7	10	2	30	40	43	48	58	1	In	VDJ
GAGCAGGGGGACTCGGCCATGTATCTCTGTGCCAGCAGCCGCGGGGGATACCATGACAGTCGGGCCAACGTCCTGACTTTCGGGGCC	CASSRGGYHDSRANVLTF	1	7.4884490673136685E-6	54	TCRBV07-09	TCRBV07	TCRBV07-09				01,03	TCRBD02-01*01	TCRBD02	TCRBD02-01	01				TCRBJ02-06*01	TCRBJ02	TCRBJ02-06	01				5	1	7	2	14	5	27	39	40	47	61	1	In	VDJ
CAGAACCCAGGGACTCAGCTGTGTATTTTTGTGCTAGTGGTGCTGAATGCAGGACAAAGTCGGGCCAACGTCCTGACTTTCGGGGCC		1	7.4884490673136685E-6	52	TCRBV12-05*01	TCRBV12	TCRBV12-05	01				TCRBD01-01*01	TCRBD01	TCRBD01-01	01				TCRBJ02-06*01	TCRBJ02	TCRBJ02-06	01				5	10	1	6	5	5	29	41	51	56	61	1	Out	VDJ
TTGGAGTCGGCTGCTCCCTCCCAAACATCTGTGTACTTCTGTGCCAGCAGTTATGGCTCTTCCTGGGGCATTCAGTACTTCGGCGCC	CASSYGSSWGIQYF	1	7.4884490673136685E-6	42	TCRBV06	TCRBV06				TCRBV06-02,TCRBV06-03						TCRBD01,TCRBD02	TCRBD01-01,TCRBD02-01		TCRBJ02-04*01	TCRBJ02	TCRBJ02-04	01				3	11	6	2	0	9	39	53	64	-1	68	1	In	VDJ
AACGCCTTGGAGCTGGACGACTCGGCCCTGTATCTCTGTGCCAGCAGCCCCGTGGGCGGGGGGGTAAACATTCAGTACTTCGGCGCC	CASSPVGGGVNIQYF	1	7.4884490673136685E-6	45	TCRBV05-04*01	TCRBV05	TCRBV05-04	01				TCRBD02-01*01	TCRBD02	TCRBD02-01	01				TCRBJ02-04*01	TCRBJ02	TCRBJ02-04	01				4	7	7	0	1	6	36	48	55	64	65	1	In	VDJ
CTACACACCCTGCAGCCAGAAGACTCGGCCCTGTATCTCTGCGCCAGCAGCCAAGAACGTGTAGGAAACATTCAGTACTTCGGCGCC	CASSQERVGNIQYF	1	7.4884490673136685E-6	42	TCRBV04-03*01	TCRBV04	TCRBV04-03	01								TCRBD01,TCRBD02	TCRBD01-01,TCRBD02-01		TCRBJ02-04*01	TCRBJ02	TCRBJ02-04	01				0	6	5	4	0	6	39	56	62	-1	65	1	In	VDJ
ACCCTCTCAGACATCTGTGTACTTCTGTGCCAGCAGTGTAGGTAAAACTAGCGGGCAGAAATTTAAAACATTCAGTACTTCGGCGCC		7	5.241914347119568E-5	56	TCRBV06-04	TCRBV06	TCRBV06-04				01,02	TCRBD02-01	TCRBD02	TCRBD02-01				01,02	TCRBJ02-04*01	TCRBJ02	TCRBJ02-04	01				4	8	3	4	9	5	25	38	46	55	64	7	Out	VDJ
GAGATCCAGTCCACGGAGTCAGGGGACACAGCACTGTATTTCTGTGCCAGCAGCAAAATGGGAGAAAACATTCAGTACTTCGGCGCC	CASSKMGENIQYF	1	7.4884490673136685E-6	39	TCRBV21-01*01	TCRBV21	TCRBV21-01	01				TCRBD02-01*02	TCRBD02	TCRBD02-01	02				TCRBJ02-04*01	TCRBJ02	TCRBJ02-04	01				2	2	9	2	0	5	42	57	59	-1	64	1	In	VDJ
CCTGCAAAGCTTGAGGACTCGGCCGTGTATCTCTGTGCCAGCAGCTCGGTGGCCCAGGCAGGCAAAAACATTCAGTACTTCGGCGCC	CASSSVAQAGKNIQYF	1	7.4884490673136685E-6	48	TCRBV11-02*02	TCRBV11	TCRBV11-02	02				TCRBD01-01*01	TCRBD01	TCRBD01-01	01				TCRBJ02-04*01	TCRBJ02	TCRBJ02-04	01				4	8	4	4	4	3	33	46	54	58	62	1	In	VDJ
GCAAAGCTTGAGGACTCGGCCCTCTATCTCTGTGCCAGCAGCTTGGCGATGGACTTGGTGGCCAAAAACATTCAGTACTTCGGCGCC	CASSLAMDLVAKNIQYF	1	7.4884490673136685E-6	51	TCRBV11-02*02	TCRBV11	TCRBV11-02	02				TCRBD02-01	TCRBD02	TCRBD02-01				01,02	TCRBJ02-04*01	TCRBJ02	TCRBJ02-04	01				3	6	1	10	5	1	30	44	50	55	60	1	In	VDJ
CTGCAGCCAGAAGACTCGGCCCTCTATCTCTGTGCCAGCAGCTTGGCGATGGACTTGGTGGCCAAAAACATTCAGTACTTCGGCGCC	CASSLAMDLVAKNIQYF	1	7.4884490673136685E-6	51	TCRBV04-02*01	TCRBV04	TCRBV04-02	01				TCRBD02-01	TCRBD02	TCRBD02-01				01,02	TCRBJ02-04*01	TCRBJ02	TCRBJ02-04	01				5	8	1	10	5	1	30	42	50	55	60	1	In	VDJ
GGATCCAGCAGGTAGTGCGAGGAGATTCGGCAGCTTATTTCTGTGCCAGCTCACCATCTAGCCAAAAACATTCAGTACTTCGGCGCC		1	7.4884490673136685E-6	40	TCRBV18-01*01	TCRBV18	TCRBV18-01	01				TCRBD02-01	TCRBD02	TCRBD02-01				01,02	TCRBJ02-04*01	TCRBJ02	TCRBJ02-04	01				2	1	4	10	0	0	41	56	57	-1	59	1	Out	VDJ
AGACATCTATGTACCTCTGTGCCAGCAGTCCAGACCCCGGGACTAGCGGGGGGATATATAGCCAAAAACATTCAGTACTTCGGCGCC		1	7.4884490673136685E-6	64	TCRBV28-01*01	TCRBV28	TCRBV28-01	01				TCRBD02-01*01	TCRBD02	TCRBD02-01	01				TCRBJ02-04*01	TCRBJ02	TCRBJ02-04	01				5	9	0	1	6	0	17	29	38	53	59	1	Out	VDJ
ATCCAGCGCACAGAGCAGGGGGACTCAGCCGCGTATCTCCGTGCCAGCAGCCCTCGGACAGCCAAAAACATTCAGTACTTCGGCGCC	RASSPRTAKNIQYF	2	1.4976898134627337E-5	42	TCRBV07-03*03	TCRBV07	TCRBV07-03	03								TCRBD01,TCRBD02	TCRBD01-01,TCRBD02-01		TCRBJ02-04*01	TCRBJ02	TCRBJ02-04	01				5	4	1	7	0	0	39	51	55	-1	59	2	In	VDJ
CTTCTCAGTGACTCTGGCTTCTATCTCTGTGCCTGGAGTGTACCCTAATCAGGGGGGGTACCCAAAAACATTCAGTACTTCGGCGCC	CAWSVP*SGGVPKNIQYF	1	7.4884490673136685E-6	54	TCRBV30-01*01	TCRBV30	TCRBV30-01	01								TCRBD01,TCRBD02	TCRBD01-01,TCRBD02-01		TCRBJ02-04*01	TCRBJ02	TCRBJ02-04	01				0	8	4	1	5	2	27	41	49	56	61	1	Stop	VDJ
GTGACCAGTGCCCATCCTGAAGACAGCAGCTTCTACATCTGCAGTCCTGAAAGCAGGGGAAACAAAAACATTCAGTACTTCGGCGCC	CSPESRGNKNIQYF	1	7.4884490673136685E-6	42	TCRBV20	TCRBV20				TCRBV20-01,TCRBV20-or09_02		TCRBD01-01*01	TCRBD01	TCRBD01-01	01				TCRBJ02-04*01	TCRBJ02	TCRBJ02-04	01				8	8	4	2	3	3	39	45	53	59	62	1	In	VDJ
GTGAACGCCTTGGAGCTGGAGGACTCGGCCCTCTATCTCTGTGCCAGCAGCGCGTCGTTTGTCTCCCGGCTCCTCCACTTTGGGAAC	CASSASFVSRLLHF	1	7.4884490673136685E-6	42	TCRBV05-08*01	TCRBV05	TCRBV05-08	01								TCRBD01,TCRBD02	TCRBD01-01,TCRBD02-01		TCRBJ01-06*01	TCRBJ01	TCRBJ01-06	01				4	16	9	0	1	15	39	51	67	70	71	1	In	VDJ
TTGGCGTCTGCTGTACCCTCCCAGACATCTGTGTACTTCTGTGCCAGCAGCTCCAGGAATCACGGAGGACCCCTCCACTTTGGGAAC	CASSSRNHGGPLHF	1	7.4884490673136685E-6	42	TCRBV06-04	TCRBV06	TCRBV06-04				01,02	TCRBD02-01*02	TCRBD02	TCRBD02-01	02				TCRBJ01-06*01	TCRBJ01	TCRBJ01-06	01				6	13	10	1	0	12	39	50	63	-1	68	1	In	VDJ
CTGCTGGGGTTGGAGTCGGCTGCTCCCTCCCAAACATCTGTGTACTTCTGTGCCAGCAGCCAGGGTTCACCCCTCCACTTTGGGAAC	CASSQGSPLHF	1	7.4884490673136685E-6	33	TCRBV06	TCRBV06				TCRBV06-02,TCRBV06-03		TCRBD01-01*01	TCRBD01	TCRBD01-01	01				TCRBJ01-06*01	TCRBJ01	TCRBJ01-06	01				6	1	4	3	0	9	48	59	60	-1	65	1	In	VDJ
TCGGCTGCTCCCTCCCAGACATCTGTGTACTTCTGTGCCAGCAGACGGACAGGGGGCCATGCAGGTTCACCCCTCCACTTTGGGAAC	CASRRTGGHAGSPLHF	14	1.0483828694239136E-4	48	TCRBV06	TCRBV06				TCRBV06-01,TCRBV06-05		TCRBD01-01*01	TCRBD01	TCRBD01-01	01				TCRBJ01-06*01	TCRBJ01	TCRBJ01-06	01				6	2	1	0	8	9	33	44	46	57	65	14	In	VDJ
CTGGAGTTGGCTGCTCCCTCCCAGACATCTGTGTACTTCTGTGCCAGCAACGAACAGGGGGCAGGTTCACCCCTCCACTTTGGGAAC	CASNEQGAGSPLHF	1	7.4884490673136685E-6	42	TCRBV06-06	TCRBV06	TCRBV06-06				01,02	TCRBD01-01*01	TCRBD01	TCRBD01-01	01				TCRBJ01-06*01	TCRBJ01	TCRBJ01-06	01				7	4	3	0	3	9	39	49	53	62	65	1	In	VDJ
CCCAGCCCCAACCAGACCTCTCTGTACTTCTGTGCCAGCAGCGGCGCGGCTTGGGAAGGGGCAGGTTCACCCCTCCACTTTGGGAAC	CASSGAAWEGAGSPLHF	1	7.4884490673136685E-6	51	TCRBV27-01*01	TCRBV27	TCRBV27-01	01				TCRBD01-01*01	TCRBD01	TCRBD01-01	01				TCRBJ01-06*01	TCRBJ01	TCRBJ01-06	01				6	15	5	2	4	9	30	41	56	61	65	1	In	VDJ
TCGGCTGCTCCCTCCCAGACATCTGTGTACTTGTGTGCCAGCAGCCGACAGGGGTTAAGCTCCCGTTCACCCCTCCACTTTGGGAAC	CASSRQGLSSRSPLHF	2	1.4976898134627337E-5	48	TCRBV06-08*01	TCRBV06	TCRBV06-08	01				TCRBD01-01*01	TCRBD01	TCRBD01-01	01				TCRBJ01-06*01	TCRBJ01	TCRBJ01-06	01				6	2	2	2	11	9	33	44	46	54	65	2	In	VDJ
CAGCGCACACAGCAGGAGGACTCGGCCGTGTATCTCTGTGCCAGCAGCGACAGGGTCACTCCAAGTTCACCCCTCCACTTTGGGAAC	CASSDRVTPSSPLHF	1	7.4884490673136685E-6	45	TCRBV07-02*01	TCRBV07	TCRBV07-02	01				TCRBD01-01*01	TCRBD01	TCRBD01-01	01				TCRBJ01-06*01	TCRBJ01	TCRBJ01-06	01				5	0	2	3	10	9	36	-1	48	55	65	1	In	VDJ
CTGGAGTCGGCTGCTCCCTCCCAGACATCTGTGTACTTCTGTGCCATCAGTGAAACTCAGGGTGCTTCACCCCTCCACTTTGGGAAC	CAISETQGASPLHF	2	1.4976898134627337E-5	42	TCRBV06-01*01	TCRBV06	TCRBV06-01	01				TCRBD01-01*01	TCRBD01	TCRBD01-01	01				TCRBJ01-06*01	TCRBJ01	TCRBJ01-06	01				2	3	4	3	3	9	39	54	57	62	65	2	In	VDJ
TCTGCCATCCCCAACCAGACAGCTCTTTACTTCTGTGCCACCAGTGATGAGCGGGACAGGGTCTATTCACCCCTCCACTTTGGGAAC	CATSDERDRVYSPLHF	1	7.4884490673136685E-6	48	TCRBV24	TCRBV24				TCRBV24-01,TCRBV24-or09_02		TCRBD01-01*01	TCRBD01	TCRBD01-01	01				TCRBJ01-06*01	TCRBJ01	TCRBJ01-06	01				3	4	0	3	3	8	33	48	52	61	64	1	In	VDJ
AGTGCCCATCCTGAAGACAGCAGCTTCTACATCTGCAGTGCTAGGGGCGTTGGGGGAAGTCGATATTCACCCCTCCACTTTGGGAAC	CSARGVGGSRYSPLHF	1	7.4884490673136685E-6	48	TCRBV20	TCRBV20				TCRBV20-01,TCRBV20-or09_02						TCRBD01,TCRBD02	TCRBD01-01,TCRBD02-01		TCRBJ01-06*01	TCRBJ01	TCRBJ01-06	01				3	7	6	1	8	8	33	44	51	56	64	1	In	VDJ
GTGAACGCCTTGTTGCTGGGGGACTCGGCCCTCTATCTCTGTGCCAGCAGGGCGGGGGGTCTGGATTCACCCCTCCACTTTGGGAAC	CASRAGGLDSPLHF	1	7.4884490673136685E-6	42	TCRBV05-06*01	TCRBV05	TCRBV05-06	01				TCRBD02-01*01	TCRBD02	TCRBD02-01	01				TCRBJ01-06*01	TCRBJ01	TCRBJ01-06	01				5	1	7	1	5	8	39	50	51	59	64	1	In	VDJ
AATGTGAACGCCTTGTTGCTGGGGGACTCGGCCGTGTATCTCTGTGCCAGCAGCTTATATGGGGATTCACCCCTCCACTTTGGGAAC	CASSLYGDSPLHF	4	2.9953796269254674E-5	39	TCRBV05-05*01	TCRBV05	TCRBV05-05	01								TCRBD01,TCRBD02	TCRBD01-01,TCRBD02-01		TCRBJ01-06*01	TCRBJ01	TCRBJ01-06	01				2	4	6	2	0	8	42	56	60	-1	64	4	In	VDJ
CTCTGGAGTCCGCTACCAGCTCCCAGACATCTGTGTACTTCTGTGCCATCAGTGGGCACCACGGATTCACCCCTCCACTTTGGGAAC		1	7.4884490673136685E-6	40	TCRBV10-03*01	TCRBV10	TCRBV10-03	01								TCRBD01,TCRBD02	TCRBD01-01,TCRBD02-01		TCRBJ01-06*01	TCRBJ01	TCRBJ01-06	01				4	0	9	0	7	8	41	-1	54	57	64	1	Out	VDJ
ACCTTGGAGCTGGGGGACTCGGCCCTTTATCTTTGCGCCAGCAGCAGGACAGGGGGCGACACGCATTCACCCCTCCACTTTGGGAAC	CASSRTGGDTHSPLHF	1	7.4884490673136685E-6	48	TCRBV05-01*01	TCRBV05	TCRBV05-01	01				TCRBD01-01*01	TCRBD01	TCRBD01-01	01				TCRBJ01-06*01	TCRBJ01	TCRBJ01-06	01				4	1	1	0	7	8	33	45	46	57	64	1	In	VDJ
TCGGCTGCTCCCTCCCAGACATCTGTGTACTTCTGTGCCAGCAGCCATCCGGGACAGACTTTACATTCACCCCTCCACTTTGGGAAC	CASSHPGQTLHSPLHF	2	1.4976898134627337E-5	48	TCRBV06	TCRBV06				TCRBV06-01,TCRBV06-05		TCRBD01-01*01	TCRBD01	TCRBD01-01	01				TCRBJ01-06*01	TCRBJ01	TCRBJ01-06	01				6	6	0	5	7	8	33	44	50	57	64	2	In	VDJ
TCTGCCATCCCCAACCAGACAGCTCTTTACTTCTGTGCCCACCCTAGTAGCAGGACCGACGTTAATTCACCCCTCCACTTTGGGAAC	CAHPSSRTDVNSPLHF	2	1.4976898134627337E-5	48	TCRBV24	TCRBV24				TCRBV24-01,TCRBV24-or09_02						TCRBD01,TCRBD02	TCRBD01-01,TCRBD02-01		TCRBJ01-06*01	TCRBJ01	TCRBJ01-06	01				12	13	1	7	6	6	33	39	52	56	62	2	In	VDJ
CGCACACAGCAGGAGGACTCGGCCATGTATCTCTGTGCCAGCAGCTCAGGCCCACAGGGCCTTAATTCACCCCTCCACTTTGGGAAC	CASSSGPQGLNSPLHF	1	7.4884490673136685E-6	48	TCRBV07-02*01	TCRBV07	TCRBV07-02	01				TCRBD01-01*01	TCRBD01	TCRBD01-01	01				TCRBJ01-06*01	TCRBJ01	TCRBJ01-06	01				4	7	3	3	3	6	33	46	53	59	62	1	In	VDJ
GACTCAGCCATGTACTTCTGTGCCAGCACCCAGTCCCTGGCCCTTTGGACAGGGGGCGCGGGTAATTCACCCCTCCACTTTGGGAAC	CASTQSLALWTGGAGNSPLHF	5	3.744224533656834E-5	63	TCRBV02-01*01	TCRBV02	TCRBV02-01	01				TCRBD01-01*01	TCRBD01	TCRBD01-01	01				TCRBJ01-06*01	TCRBJ01	TCRBJ01-06	01				7	18	1	0	5	6	18	28	46	57	62	5	In	VDJ
TCCGCCAGCACCAACCAGACATCTATGTACCTCTGTGCCAGCAGTTTGCCGGGGGTAGAAGGTAATTCACCCCTCCACTTTGGGAAC	CASSLPGVEGNSPLHF	2	1.4976898134627337E-5	48	TCRBV28-01*01	TCRBV28	TCRBV28-01	01				TCRBD02-01*01	TCRBD02	TCRBD02-01	01				TCRBJ01-06*01	TCRBJ01	TCRBJ01-06	01				3	2	8	2	7	6	33	47	49	55	62	2	In	VDJ
CGGTCCACAAAGCTGGAGGACTCAGCCATGTACTTCTGTGCCAGCACACGCACAGGGGCCCGTAATTCACCCCTCCACTTTGGGAAC	CASTRTGARNSPLHF	1	7.4884490673136685E-6	45	TCRBV02-01*01	TCRBV02	TCRBV02-01	01				TCRBD01-01*01	TCRBD01	TCRBD01-01	01				TCRBJ01-06*01	TCRBJ01	TCRBJ01-06	01				7	5	3	2	4	6	36	46	51	58	62	1	In	VDJ
GAGTCGCCCAGCCCCAACCAGACCTCTCTGTACTTCTGTGCCAGCAAGCAGGGGACATTACCTAATTCACCCCTCCACTTTGGGAAC	CASKQGTLPNSPLHF	1	7.4884490673136685E-6	45	TCRBV27-01*01	TCRBV27	TCRBV27-01	01				TCRBD01-01*01	TCRBD01	TCRBD01-01	01				TCRBJ01-06*01	TCRBJ01	TCRBJ01-06	01				7	5	0	6	5	6	36	46	51	57	62	1	In	VDJ
GTCGCACTGCAGCAAGAAGACTCAGCTGCGTATCTCTGCACCAGCAGCCAGTGGACGGGGTATAATTCACCCCTCCACTTTGGGAAC	CTSSQWTGYNSPLHF	1	7.4884490673136685E-6	45	TCRBV01-01*01	TCRBV01	TCRBV01-01	01				TCRBD02-01*01	TCRBD02	TCRBD02-01	01				TCRBJ01-06*01	TCRBJ01	TCRBJ01-06	01				3	5	8	3	0	4	36	50	55	-1	60	1	In	VDJ
CCGGGAGACACGGCACTGTATCTCTGCGCCAGCTTCCCCGGGGGGTCCGACCCGGAAACGTATAATTCACCCCTCCACTTTGGGAAC	CASFPGGSDPETYNSPLHF	1	7.4884490673136685E-6	57	TCRBV23-01*01	TCRBV23	TCRBV23-01	01				TCRBD02-01*01	TCRBD02	TCRBD02-01	01				TCRBJ01-06*01	TCRBJ01	TCRBJ01-06	01				8	5	8	1	15	4	24	33	38	45	60	1	In	VDJ
CAGGTAGTGCGAGGAGATTCGGCAGCTTATTTCTGTGCCAGCTCACTATCGGACCTTTCCTATAATTCACCCCTCCACTTTGGGAAC	CASSLSDLSYNSPLHF	1	7.4884490673136685E-6	48	TCRBV18-01*01	TCRBV18	TCRBV18-01	01								TCRBD01,TCRBD02	TCRBD01-01,TCRBD02-01		TCRBJ01-06*01	TCRBJ01	TCRBJ01-06	01				4	4	1	7	3	1	33	46	50	54	57	1	In	VDJ
CCTCAGAACCGGGAGACACGGCACTGTATCTCTGCGCCTCAGAGTCAAGTTGTAGGGTCCTATAATTCACCCCTCCACTTTGGGAAC		1	7.4884490673136685E-6	49	TCRBV23-01*01	TCRBV23	TCRBV23-01	01								TCRBD01,TCRBD02	TCRBD01-01,TCRBD02-01		TCRBJ01-06*01	TCRBJ01	TCRBJ01-06	01				11	15	5	3	0	1	32	38	53	-1	57	1	Out	VDJ
AGCCTGCAGAACTGGAGGATTCTGGAGTTTATTTCTGTGCCAGCAGCCAATGGGCTCTCCTATAATTCACCCCTCCACTTTGGGAAC		1	7.4884490673136685E-6	46	TCRBV14-01*01	TCRBV14	TCRBV14-01	01				TCRBD01-01*01	TCRBD01	TCRBD01-01	01				TCRBJ01-06*01	TCRBJ01	TCRBJ01-06	01				2	1	8	0	1	0	35	50	51	55	56	1	Out	VDJ
CCTGCAGAACTGGAGGATTCTGGAGTTTATTTCTGTGCCAGCAGCCAAGATGGGGGCTCCTATAATTCACCCCTCCACTTTGGGAAC	CASSQDGGSYNSPLHF	1	7.4884490673136685E-6	48	TCRBV14-01*01	TCRBV14	TCRBV14-01	01								TCRBD01,TCRBD02	TCRBD01-01,TCRBD02-01		TCRBJ01-06*01	TCRBJ01	TCRBJ01-06	01				0	1	6	1	0	0	33	50	51	-1	56	1	In	VDJ
TTGGAGCTGGGGGACTCGGCCCTTTATCTTTGCGCCAGCTCCAGACAGGCGCTTAGCTCCTATAATTCACCCCTCCACTTTGGGAAC	CASSRQALSSYNSPLHF	1	7.4884490673136685E-6	51	TCRBV05-01*01	TCRBV05	TCRBV05-01	01				TCRBD01-01*01	TCRBD01	TCRBD01-01	01				TCRBJ01-06*01	TCRBJ01	TCRBJ01-06	01				7	4	2	4	7	0	30	39	43	49	56	1	In	VDJ
GCAGGGGGACTCGGCCATGTATCTCTGTGCCAGCGGAAGACACACTCCGGTGGGAGCTCCTATAATTCACCCCTCCACTTTGGGAAC		1	7.4884490673136685E-6	56	TCRBV07-09	TCRBV07	TCRBV07-09				01,03	TCRBD02-01*02	TCRBD02	TCRBD02-01	02				TCRBJ01-06*01	TCRBJ01	TCRBJ01-06	01				8	17	9	2	0	0	25	34	51	-1	56	1	Out	VDJ
ACATCGGCCCAAAAGAACCCGACAGCTTTCTATCTCTGTGCCAGTAGTCGGGGGAGCTCCTATAATTCACCCCTCCACTTTGGGAAC	CASSRGSSYNSPLHF	1	7.4884490673136685E-6	45	TCRBV19-01	TCRBV19	TCRBV19-01				01,02	TCRBD02-01*01	TCRBD02	TCRBD02-01	01				TCRBJ01-06*01	TCRBJ01	TCRBJ01-06	01				5	0	8	2	2	0	36	-1	48	54	56	1	In	VDJ
GCTCCCTCCCAGACATCTGTGTACTTCTGTGCCAGCAGTCCACGGACAGGGACGAGCTCCTATAATTCACCCCTCCACTTTGGGAAC	CASSPRTGTSSYNSPLHF	1	7.4884490673136685E-6	54	TCRBV06	TCRBV06				TCRBV06-01,TCRBV06-05,TCRBV06-06		TCRBD01-01*01	TCRBD01	TCRBD01-01	01				TCRBJ01-06*01	TCRBJ01	TCRBJ01-06	01				5	4	1	3	5	0	27	39	43	51	56	1	In	VDJ
CCCTCAGAACCCAGGGACTCAGCTGTGTACTTCTGTGCCAGCAGTTACCAGGGCCGATCCTATAATTCACCCCTCCACTTTGGGAAC	CASSYQGRSYNSPLHF	1	7.4884490673136685E-6	48	TCRBV12	TCRBV12				TCRBV12-03,TCRBV12-04		TCRBD01-01*01	TCRBD01	TCRBD01-01	01				TCRBJ01-06*01	TCRBJ01	TCRBJ01-06	01				4	2	4	3	4	1	33	46	48	53	57	1	In	VDJ
CACAAAGCTGGAGGACTCAGCCATGTACTTCTGTGCCAGCAGGGGAGACTCCTTGAAACCTATAATTCACCCCTCCACTTTGGGAAC		1	7.4884490673136685E-6	50	TCRBV02-01*01	TCRBV02	TCRBV02-01	01				TCRBD02-01*02	TCRBD02	TCRBD02-01	02				TCRBJ01-06*01	TCRBJ01	TCRBJ01-06	01				6	0	9	2	11	2	31	-1	42	47	58	1	Out	VDJ
TTGGAGCTGGGGGACTCAGCCCTGTACTTCTGTGCCAGCAGCCCAGGGGTAGGGGATAACTATAATTCACCCCTCCACTTTGGGAAC	CASSPGVGDNYNSPLHF	1	7.4884490673136685E-6	51	TCRBV13-01*01	TCRBV13	TCRBV13-01	01				TCRBD01-01*01	TCRBD01	TCRBD01-01	01				TCRBJ01-06*01	TCRBJ01	TCRBJ01-06	01				5	1	4	2	10	3	30	42	43	49	59	1	In	VDJ
GTGAGCACCTTGGAGCTGGGGGACTCGGCCCTTTATCTTTGCGCCAGCAGCTTGGCCGGGGATAATTCACCCCTCCACTTTGGGAAC	CASSLAGDNSPLHF	1	7.4884490673136685E-6	42	TCRBV05-01*01	TCRBV05	TCRBV05-01	01				TCRBD02-01*01	TCRBD02	TCRBD02-01	01				TCRBJ01-06*01	TCRBJ01	TCRBJ01-06	01				0	1	8	3	0	5	39	55	56	-1	61	1	In	VDJ
ACATCGGCCCAAAAGAACCCGACAGCTTTCTATCTCTGTGCCAGTAGTATCATAGACAGGGATAATTCACCCCTCCACTTTGGGAAC	CASSIIDRDNSPLHF	1	7.4884490673136685E-6	45	TCRBV19-01	TCRBV19	TCRBV19-01				01,02	TCRBD01-01*01	TCRBD01	TCRBD01-01	01				TCRBJ01-06*01	TCRBJ01	TCRBJ01-06	01				3	4	2	3	0	5	36	50	54	-1	61	1	In	VDJ
GAAGACTCAGCCCTGTATCTCTGCGCCAGCAGCCAAGAAGGGAGGGGGGACGTTAATCTTCATAATTCACCCCTCCACTTTGGGAAC	CASSQEGRGDVNLHNSPLHF	1	7.4884490673136685E-6	60	TCRBV04-01*01	TCRBV04	TCRBV04-01	01				TCRBD02-01*02	TCRBD02	TCRBD02-01	02				TCRBJ01-06*01	TCRBJ01	TCRBJ01-06	01				0	1	9	0	15	5	21	38	39	46	61	1	In	VDJ
CCTGCAGAACTGGAGGATTCTGGAGTTTATTTCTGTGCCAGCAGCCAGATAGGAGGGGTTAATAATTCACCCCTCCACTTTGGGAAC	CASSQIGGVNNSPLHF	1	7.4884490673136685E-6	48	TCRBV14-01*01	TCRBV14	TCRBV14-01	01				TCRBD02-01*02	TCRBD02	TCRBD02-01	02				TCRBJ01-06*01	TCRBJ01	TCRBJ01-06	01				3	4	10	0	4	5	33	47	51	57	61	1	In	VDJ
AGCCCCAACCAGACCTCTCTGTACTTCTGTGCCAGCAGTTTATTGGGTGGGAGGGTGGCTAATAATTCACCCCTCCACTTTGGGAAC	CASSLLGGRVANNSPLHF	1	7.4884490673136685E-6	54	TCRBV27-01*01	TCRBV27	TCRBV27-01	01				TCRBD02-01*02	TCRBD02	TCRBD02-01	02				TCRBJ01-06*01	TCRBJ01	TCRBJ01-06	01				1	5	9	0	6	5	27	43	48	55	61	1	In	VDJ
CTGGAGTCCGCCAGCACCAACCAGACATCTATGTACCTCTGTGCCAGCGCTCTGGACAAAAATAATTCACCCCTCCACTTTGGGAAC	CASALDKNNSPLHF	3	2.2465347201941005E-5	42	TCRBV28-01*01	TCRBV28	TCRBV28-01	01				TCRBD01-01*01	TCRBD01	TCRBD01-01	01				TCRBJ01-06*01	TCRBJ01	TCRBJ01-06	01				8	5	1	6	3	5	39	48	53	58	61	3	In	VDJ
GGAGCTGGGGGACTCGGCCCTTTATCTTTGCGCCAGCAGCTTGGCCGTTTGGGGCGAGGCGGGAATTCACCCCTCCACTTTGGGAAC		1	7.4884490673136685E-6	53	TCRBV05-01*01	TCRBV05	TCRBV05-01	01								TCRBD01,TCRBD02	TCRBD01-01,TCRBD02-01		TCRBJ01-06*01	TCRBJ01	TCRBJ01-06	01				0	6	7	0	8	7	28	44	50	55	63	1	Out	VDJ
AGGCTGCTGTCGGCTGCTCCCTCCCAGACATCTGTGTACTTCTGTGCCATCAACAGGGTTTCGAATTCACCCCTCCACTTTGGGAAC	CAINRVSNSPLHF	2	1.4976898134627337E-5	39	TCRBV06-05*01	TCRBV06	TCRBV06-05	01				TCRBD01-01*01	TCRBD01	TCRBD01-01	01				TCRBJ01-06*01	TCRBJ01	TCRBJ01-06	01				10	3	3	3	5	7	42	49	52	58	63	2	In	VDJ
CACACCCTGCAGCCAGAAGACTCGGCCCTGTATCTCTGCGCCAGCAGCCAAGTATGGGAGGCGAATTCACCCCTCCACTTTGGGAAC	CASSQVWEANSPLHF	1	7.4884490673136685E-6	45	TCRBV04-03*01	TCRBV04	TCRBV04-03	01				TCRBD02-01*02	TCRBD02	TCRBD02-01	02				TCRBJ01-06*01	TCRBJ01	TCRBJ01-06	01				1	3	9	1	2	7	36	52	55	61	63	1	In	VDJ
CGCACAGAGCGGGGGGACTCAGCCGTGTATCTCTGTGCCAGCAGCTTAGGAAGTCAGAACAAGAATTCACCCCTCCACTTTGGGAAC	CASSLGSQNKNSPLHF	2	1.4976898134627337E-5	48	TCRBV07-03*01	TCRBV07	TCRBV07-03	01								TCRBD01,TCRBD02	TCRBD01-01,TCRBD02-01		TCRBJ01-06*01	TCRBJ01	TCRBJ01-06	01				2	0	1	8	12	7	33	-1	48	51	63	2	In	VDJ
AACGCCTTGGAGCTGGACGACTCGGCCCTGTATCTCTGTGCCAGCAGCTTAGACCAGAGGAGCAATTCACCCCTCCACTTTGGGAAC	CASSLDQRSNSPLHF	1	7.4884490673136685E-6	45	TCRBV05-04*01	TCRBV05	TCRBV05-04	01				TCRBD02-01*02	TCRBD02	TCRBD02-01	02				TCRBJ01-06*01	TCRBJ01	TCRBJ01-06	01				2	8	10	2	1	7	36	50	58	62	63	1	In	VDJ
TCAGAACCCAGGGACTCAGCTGTGTACTTCTGTGCCAGCAGTTTGGAAGGTTCGGGACAGGGAAATTCACCCCTCCACTTTGGGAAC	CASSLEGSGQGNSPLHF	1	7.4884490673136685E-6	51	TCRBV12	TCRBV12				TCRBV12-03,TCRBV12-04		TCRBD01-01*01	TCRBD01	TCRBD01-01	01				TCRBJ01-06*01	TCRBJ01	TCRBJ01-06	01				3	9	0	3	1	7	30	44	53	62	63	1	In	VDJ
CTGACAGTGACCAGTGCCCATCCTGAAGACAGCAGCTTCTACATCTGCAGTGCTAACCAGCCAAATTCACCCCTCCACTTTGGGAAC	CSANQPNSPLHF	1	7.4884490673136685E-6	36	TCRBV20	TCRBV20				TCRBV20-01,TCRBV20-or09_02						TCRBD01,TCRBD02	TCRBD01-01,TCRBD02-01		TCRBJ01-06*01	TCRBJ01	TCRBJ01-06	01				4	2	4	5	3	7	45	55	57	60	63	1	In	VDJ
ACTGTGACATCGGCCCAAAAGAACCCGACAGCTTTCTATCTCTGTGCCTCACATCACCCAGGCGGGTCACCCCTCCACTTTGGGAAC	CASHHPGGSPLHF	1	7.4884490673136685E-6	39	TCRBV19-01	TCRBV19	TCRBV19-01				01,02	TCRBD02-01	TCRBD02	TCRBD02-01				01,02	TCRBJ01-06*01	TCRBJ01	TCRBJ01-06	01				11	13	7	4	0	10	42	48	61	-1	66	1	In	VDJ
TCTGAAGATCCAGCCCTCAGAACCCAGGGACTCAGCTGTGTATTTTTGTGCTTCGCAGGGGTATGCTCACCCCTCCACTTTGGGAAC		1	7.4884490673136685E-6	35	TCRBV12-05*01	TCRBV12	TCRBV12-05	01				TCRBD01-01*01	TCRBD01	TCRBD01-01	01				TCRBJ01-06*01	TCRBJ01	TCRBJ01-06	01				11	3	4	2	5	10	46	52	55	61	66	1	Out	VDJ
CTGGAGTCCGCCAGCACCAACCAGACATCTATGTACCTCTGTGCCAGCGGGGGGACAGCAACGGGCTCACCCCTCCACTTTGGGAAC	CASGGTATGSPLHF	2	1.4976898134627337E-5	42	TCRBV28-01*01	TCRBV28	TCRBV28-01	01				TCRBD01-01*01	TCRBD01	TCRBD01-01	01				TCRBJ01-06*01	TCRBJ01	TCRBJ01-06	01				8	3	0	5	8	10	39	48	51	58	66	2	In	VDJ
ACCAGTGCCCATCCTGAAGACAGCAGCTTCTACATCTGCAGTGCTAGAGATACTCTCGTAGAGGGCTCACCCCTCCACTTTGGGAAC	CSARDTLVEGSPLHF	1	7.4884490673136685E-6	45	TCRBV20	TCRBV20				TCRBV20-01,TCRBV20-or09_02		TCRBD02-01*02	TCRBD02	TCRBD02-01	02				TCRBJ01-06*01	TCRBJ01	TCRBJ01-06	01				0	10	11	0	1	10	36	50	60	65	66	1	In	VDJ
GAGTCGGCTGCTCCCTCCCAGACATCTGTGTACTTCTGTGCCAGCAGTCCTACCGGGACAGGGGAATCACCCCTCCACTTTGGGAAC	CASSPTGTGESPLHF	9	6.739604160582302E-5	45	TCRBV06-01*01	TCRBV06	TCRBV06-01	01				TCRBD01-01*01	TCRBD01	TCRBD01-01	01				TCRBJ01-06*01	TCRBJ01	TCRBJ01-06	01				5	6	0	2	2	10	36	48	54	64	66	9	In	VDJ
ACAGTGACCAGTGCCCATCCTGAAGACAGCAGCTTCTACATCTGCAGTGCCTCCGGGACAGGGGGTACACCCCTCCACTTTGGGAAC	CSASGTGGTPLHF	1	7.4884490673136685E-6	39	TCRBV20	TCRBV20				TCRBV20-01,TCRBV20-or09_02		TCRBD01-01*01	TCRBD01	TCRBD01-01	01				TCRBJ01-06*01	TCRBJ01	TCRBJ01-06	01				6	4	0	1	2	11	42	50	54	65	67	1	In	VDJ
AAGATCCAGCCCTCAGAACCCAGGGACTCAGCTGTGTACTTCTGTGCCAGCAGTCAGGACAGGGGCCAACCCCTCCACTTTGGGAAC	CASSQDRGQPLHF	1	7.4884490673136685E-6	39	TCRBV12	TCRBV12				TCRBV12-03,TCRBV12-04		TCRBD01-01*01	TCRBD01	TCRBD01-01	01				TCRBJ01-06*01	TCRBJ01	TCRBJ01-06	01				5	2	1	2	3	12	42	54	56	65	68	1	In	VDJ
GATCCAGCGCACAGAGCGGGGGGACTCAGCCGTGTATCTCTGTGCCAGCAGCGGACTAGGGACTCAACGGGGGATTTCTTCGGGCCA		2	1.4976898134627337E-5	41	TCRBV07-03*01	TCRBV07	TCRBV07-03	01				TCRBD02-01	TCRBD02	TCRBD02-01				01,02	TCRBJ02-01*01	TCRBJ02	TCRBJ02-01	01				5	0	1	8	16	16	40	-1	52	59	75	2	Out	VDJ
GAGATCCAGCGCACAGAGCAGGGGGACTCGGCCATGTATCTCTGTGCCAGCAGCCCGTCTCACCGGGACACGCCGTTCTTCGGGCCA	CASSPSHRDTPFF	1	7.4884490673136685E-6	39	TCRBV07-09	TCRBV07	TCRBV07-09				01,03	TCRBD01-01*01	TCRBD01	TCRBD01-01	01				TCRBJ02-01*01	TCRBJ02	TCRBJ02-01	01				5	10	0	6	4	15	42	54	64	70	74	1	In	VDJ
CCGCTCAGGCTGGAGTTGGCTGCTCCCTCCCAGACATCTGTGTACTTCTGTGCCAGCAGCCCGGGGGGCAAGGAGTTCTTCGGGCCA	CASSPGGKEFF	1	7.4884490673136685E-6	33	TCRBV06-06	TCRBV06	TCRBV06-06				01,02	TCRBD02-01*01	TCRBD02	TCRBD02-01	01				TCRBJ02-01*01	TCRBJ02	TCRBJ02-01	01				6	2	8	1	5	14	48	59	61	68	73	1	In	VDJ
ACAGTGACCAGTGCCCATCCTGAAGACAGCAGCTTCTACATCTGCAGTGCTAGAGATCGTCCGGATATTGAGCAGTTCTTCGGGCCA	CSARDRPDIEQFF	1	7.4884490673136685E-6	39	TCRBV20	TCRBV20				TCRBV20-01,TCRBV20-or09_02						TCRBD01,TCRBD02	TCRBD01-01,TCRBD02-01		TCRBJ02-01*01	TCRBJ02	TCRBJ02-01	01				0	6	1	8	3	9	42	56	62	65	68	1	In	VDJ
ACAGTGACCAGTGCCCATCCTGAAGACAGCAGCTTCTACATCTGCAGTGCTAGATTCGCACAGGTTGGTGAGCAGTTCTTCGGGCCA	CSARFAQVGEQFF	1	7.4884490673136685E-6	39	TCRBV20	TCRBV20				TCRBV20-01,TCRBV20-or09_02		TCRBD01-01*01	TCRBD01	TCRBD01-01	01				TCRBJ02-01*01	TCRBJ02	TCRBJ02-01	01				2	5	3	4	4	9	42	54	59	64	68	1	In	VDJ
TCCCTGGAGCTTGGTGACTCTGCTGTGTATTTCTGTGCCAGCAGAGGCCTAGCGGGGGCCCCCGGGGGTGAGCAGTTCTTCGGGCCA	CASRGLAGAPGGEQFF	1	7.4884490673136685E-6	48	TCRBV03	TCRBV03				TCRBV03-01,TCRBV03-02		TCRBD02-01*01	TCRBD02	TCRBD02-01	01				TCRBJ02-01*01	TCRBJ02	TCRBJ02-01	01				6	4	4	2	10	9	33	44	48	58	68	1	In	VDJ
GTGACATCGGCCCAAAAGAACCCGACAGCTTTCTATCTCTGTGCCAGTTCAGGACTAGCGGGGCGGGGTGAGCAGTTCTTCGGGCCA	CASSGLAGRGEQFF	1	7.4884490673136685E-6	42	TCRBV19-01	TCRBV19	TCRBV19-01				01,02	TCRBD02-01*01	TCRBD02	TCRBD02-01	01				TCRBJ02-01*01	TCRBJ02	TCRBJ02-01	01				8	3	1	3	5	9	39	48	51	63	68	1	In	VDJ
AACCTTCACCTACACGCCCTGCAGCCAGAAGACTCAGCCCTGTATCTCTGCGCCAGCAGCGAACCCCCTGAGCAGTTCTTCGGGCCA	CASSEPPEQFF	1	7.4884490673136685E-6	33	TCRBV04-01*01	TCRBV04	TCRBV04-01	01								TCRBD01,TCRBD02	TCRBD01-01,TCRBD02-01		TCRBJ02-01*01	TCRBJ02	TCRBJ02-01	01				5	0	2	8	6	9	48	-1	60	62	68	1	In	VDJ
TCGGCCCAAAAGAACCCGACAGCTTTCTATCTCTGTGCCAGTAGTATAGACGCCGCCCATCCCGGTTATGAGCAGTTCTTCGGGCCA	CASSIDAAHPGYEQFF	1	7.4884490673136685E-6	48	TCRBV19-01	TCRBV19	TCRBV19-01				01,02	TCRBD02-01	TCRBD02	TCRBD02-01				01,02	TCRBJ02-01*01	TCRBJ02	TCRBJ02-01	01				0	12	8	5	2	8	33	50	62	65	67	1	In	VDJ
GAACCCAGGGACTCAGCTGTGTATTTTTGTGCTAGTGGTTTGGTAAAAGGGCGGACAGGGGGTTTTGATGAGCAGTTCTTCGGGCCA	CASGLVKGRTGGFDEQFF	1	7.4884490673136685E-6	54	TCRBV12-05*01	TCRBV12	TCRBV12-05	01				TCRBD01-01*01	TCRBD01	TCRBD01-01	01				TCRBJ02-01*01	TCRBJ02	TCRBJ02-01	01				0	8	1	1	5	8	27	44	52	62	67	1	In	VDJ
CACACCCTGCAGCCAGAAGACTCGGCCCTGTATCTCTGTGCCAGCAGCCATCCCACTAGTGCCCCTGATGAGCAGTTCTTCGGGCCA	CASSHPTSAPDEQFF	1	7.4884490673136685E-6	45	TCRBV04-02*01	TCRBV04	TCRBV04-02	01				TCRBD02-01	TCRBD02	TCRBD02-01				01,02	TCRBJ02-01*01	TCRBJ02	TCRBJ02-01	01				3	4	3	8	8	8	36	50	54	59	67	1	In	VDJ
TGGCGTCTGCTGTACCCTCTCAGACATCTGTGTACTTCTGTGCCAGCAGTGAAGGATGGTAGTATGGATGAGCAGTTCTTCGGGCCA		1	7.4884490673136685E-6	43	TCRBV06-04	TCRBV06	TCRBV06-04				01,02					TCRBD01,TCRBD02	TCRBD01-01,TCRBD02-01		TCRBJ02-01*01	TCRBJ02	TCRBJ02-01	01				3	1	1	8	11	8	38	52	53	56	67	1	Out	VDJ
ACACCCTGCAGCCAGAAGACTCGGCCCTGTATCTCTGTGCCAGCAGCCAACGAACAGGGACAGACGGATGAGCAGTTCTTCGGGCCA		1	7.4884490673136685E-6	46	TCRBV04-02*01	TCRBV04	TCRBV04-02	01				TCRBD01-01*01	TCRBD01	TCRBD01-01	01				TCRBJ02-01*01	TCRBJ02	TCRBJ02-01	01				2	6	0	5	4	8	35	50	56	63	67	1	Out	VDJ
GTGAGCACCTTGGAGCTGGGGGACTCGGCCCTTTATCTTTGCGCCAGCAGCTTGGATGCAGGGTTCGATGAGCAGTTCTTCGGGCCA	CASSLDAGFDEQFF	1	7.4884490673136685E-6	42	TCRBV05-01*01	TCRBV05	TCRBV05-01	01				TCRBD01-01*01	TCRBD01	TCRBD01-01	01				TCRBJ02-01*01	TCRBJ02	TCRBJ02-01	01				0	3	4	3	4	8	39	55	58	63	67	1	In	VDJ
AGCTCCTTGGAGCTGGGGGACTCAGCCCTGTACTTCTGTGCCAGCAGCTCCGTGCAGGGGGCTGTCGATGAGCAGTTCTTCGGGCCA	CASSSVQGAVDEQFF	1	7.4884490673136685E-6	45	TCRBV13-01*01	TCRBV13	TCRBV13-01	01				TCRBD01-01*01	TCRBD01	TCRBD01-01	01				TCRBJ02-01*01	TCRBJ02	TCRBJ02-01	01				4	5	4	0	5	8	36	49	54	62	67	1	In	VDJ
CAGCGCACACAGCAGGAGGACTCCGCCGTGTATCTCTGTGCCAGCAGCTTACCGACAGGGGGCCTCGATGAGCAGTTCTTCGGGCCA	CASSLPTGGLDEQFF	1	7.4884490673136685E-6	45	TCRBV07-08*01	TCRBV07	TCRBV07-08	01				TCRBD01-01*01	TCRBD01	TCRBD01-01	01				TCRBJ02-01*01	TCRBJ02	TCRBJ02-01	01				2	2	2	0	4	8	36	51	53	63	67	1	In	VDJ
ACATCGGCCCAAAAGAACCCGACAGCTTTCTATCTCTGTGCCAGTAGTATAGAGGGAACACAGGGCGATGAGCAGTTCTTCGGGCCA	CASSIEGTQGDEQFF	1	7.4884490673136685E-6	45	TCRBV19-01	TCRBV19	TCRBV19-01				01,02	TCRBD01-01*01	TCRBD01	TCRBD01-01	01				TCRBJ02-01*01	TCRBJ02	TCRBJ02-01	01				0	6	3	3	2	8	36	53	59	65	67	1	In	VDJ
AAGATCCAGCCCTCAGAACCCAGGGACTCAGCTGTGTACTTCTGTGCCACCTATGAGGGAGGCTTTAATGAGCAGTTCTTCGGGCCA	CATYEGGFNEQFF	1	7.4884490673136685E-6	39	TCRBV12	TCRBV12				TCRBV12-03,TCRBV12-04		TCRBD02-01*02	TCRBD02	TCRBD02-01	02				TCRBJ02-01*01	TCRBJ02	TCRBJ02-01	01				10	7	9	1	4	7	42	49	56	62	66	1	In	VDJ
CAGCGCACACAGCAGGAGGACTCGGCCGTGTATCTCTGTGCCAGCAGCTTAGTTCGGGACAGGGTTAATGAGCAGTTCTTCGGGCCA	CASSLVRDRVNEQFF	1	7.4884490673136685E-6	45	TCRBV07-02*01	TCRBV07	TCRBV07-02	01				TCRBD01-01*01	TCRBD01	TCRBD01-01	01				TCRBJ02-01*01	TCRBJ02	TCRBJ02-01	01				1	3	0	3	2	7	36	52	55	64	66	1	In	VDJ
CTGAAGACAGCAGCTTCTACATCTGCAGTGCTAGCAAACAGGGGGCTAGGTAGACCAGCGGGGGGTAATGAGCAGTTCTTCGGGCCA		2	1.4976898134627337E-5	58	TCRBV20	TCRBV20				TCRBV20-01,TCRBV20-or09_02		TCRBD02-01*01	TCRBD02	TCRBD02-01	01				TCRBJ02-01*01	TCRBJ02	TCRBJ02-01	01				3	10	6	1	1	7	23	46	56	65	66	2	Out	VDDJ
TCTGCCATCCCCAACCAGACAGCTCTTTACTTCTGTGCCACCAGTGACCCGGGACAGCTTGCTGCTAATGAGCAGTTCTTCGGGCCA	CATSDPGQLAANEQFF	1	7.4884490673136685E-6	48	TCRBV24	TCRBV24				TCRBV24-01,TCRBV24-or09_02		TCRBD01-01*01	TCRBD01	TCRBD01-01	01				TCRBJ02-01*01	TCRBJ02	TCRBJ02-01	01				4	3	0	5	9	7	33	47	50	57	66	1	In	VDJ
CACCTACACGCCCTGCAGCCAGAAGACTCAGCCCTGTATCTCTGCGCCAGCAGCCAAGAACGTCCTAATGAGCAGTTCTTCGGGCCA	CASSQERPNEQFF	1	7.4884490673136685E-6	39	TCRBV04-01*01	TCRBV04	TCRBV04-01	01								TCRBD01,TCRBD02	TCRBD01-01,TCRBD02-01		TCRBJ02-01*01	TCRBJ02	TCRBJ02-01	01				0	0	3	7	5	7	42	-1	59	61	66	1	In	VDJ
ACCAGTGCCCATCCTGAAGACAGCAGCTTCTACATCTGCAGTGCTAGAGATGCCGCTACAGGGCTGAATGAGCAGTTCTTCGGGCCA	CSARDAATGLNEQFF	1	7.4884490673136685E-6	45	TCRBV20	TCRBV20				TCRBV20-01,TCRBV20-or09_02		TCRBD01-01*01	TCRBD01	TCRBD01-01	01				TCRBJ02-01*01	TCRBJ02	TCRBJ02-01	01				0	7	3	3	3	7	36	50	57	63	66	1	In	VDJ
CAGCGCACAGAGCAGGGGGACTCGGCCATGTATCTCTGTGCCAGCAGCCGAGCGACAGGGGCGGGGAATGAGCAGTTCTTCGGGCCA	CASSRATGAGNEQFF	3	2.2465347201941005E-5	45	TCRBV07-09	TCRBV07	TCRBV07-09				01,03	TCRBD01-01*01	TCRBD01	TCRBD01-01	01				TCRBJ02-01*01	TCRBJ02	TCRBJ02-01	01				5	5	2	2	5	7	36	48	53	61	66	3	In	VDJ
GCCTTGGAGCTGGACGACTCGGCCCTGTATCTCTGTGCCAGCAGTTCCCAGAAGGTAGCTCCGGGGAATGAGCAGTTCTTCGGGCCA	CASSSQKVAPGNEQFF	1	7.4884490673136685E-6	48	TCRBV05-04*01	TCRBV05	TCRBV05-04	01				TCRBD02-01*01	TCRBD02	TCRBD02-01	01				TCRBJ02-01*01	TCRBJ02	TCRBJ02-01	01				5	17	8	3	0	7	33	44	61	-1	66	1	In	VDJ
TCCGCCAGCACCAACCAGACATCTATGTACCTCTGTGCCAGCAGTTCTCTGGGACAGGCATCCGGGAATGAGCAGTTCTTCGGGCCA	CASSSLGQASGNEQFF	4	2.9953796269254674E-5	48	TCRBV28-01*01	TCRBV28	TCRBV28-01	01				TCRBD01-01*01	TCRBD01	TCRBD01-01	01				TCRBJ02-01*01	TCRBJ02	TCRBJ02-01	01				4	4	0	4	8	7	33	46	50	58	66	4	In	VDJ
GCCTTGGAGCTGGACGACTCGGCCATGTATCTCTGTGCCAGCAGTCAAACGGGGGGGCAGGGTAGGAATGAGCAGTTCTTCGGGCCA	CASSQTGGQGRNEQFF	1	7.4884490673136685E-6	48	TCRBV05-04*01	TCRBV05	TCRBV05-04	01				TCRBD02-01*01	TCRBD02	TCRBD02-01	01				TCRBJ02-01*01	TCRBJ02	TCRBJ02-01	01				5	5	8	0	9	7	33	44	49	57	66	1	In	VDJ
GCGCACAGAGCAGGGGGACTCGGCCATGTATCTCTGTGCCAGCAGTCAAACGGGGGGCAGGGTAGGAATGAGCAGTTCTTCGGGCCA		3	2.2465347201941005E-5	47	TCRBV07-09	TCRBV07	TCRBV07-09				01,03	TCRBD02-01*01	TCRBD02	TCRBD02-01	01				TCRBJ02-01*01	TCRBJ02	TCRBJ02-01	01				6	5	8	1	9	7	34	45	50	57	66	3	Out	VDJ
CTGCAGCCAGAAGACTCGGCCCTGTATCTCTGTGCCAGCAGCCAAGCGCCTAGCGGGGCCCTAGTCAATGAGCAGTTCTTCGGGCCA	CASSQAPSGALVNEQFF	1	7.4884490673136685E-6	51	TCRBV04-02*01	TCRBV04	TCRBV04-02	01				TCRBD02-01*01	TCRBD02	TCRBD02-01	01				TCRBJ02-01*01	TCRBJ02	TCRBJ02-01	01				1	3	4	3	7	6	30	46	49	58	65	1	In	VDJ
ATCCAGCGCACACAGCAGGAGGACTCGGCCGTGTATCTCTGTGCCAGCAGCCTCCCCGCCGGCATCAATGAGCAGTTCTTCGGGCCA	CASSLPAGINEQFF	1	7.4884490673136685E-6	42	TCRBV07-02*01	TCRBV07	TCRBV07-02	01								TCRBD01,TCRBD02	TCRBD01-01,TCRBD02-01		TCRBJ02-01*01	TCRBJ02	TCRBJ02-01	01				5	9	9	0	2	6	39	51	60	63	65	1	In	VDJ
CCGCTCACCAGGCCTGGGGGACGCAGCCATGTACCTGTGTGCCACCAGCAGGAGAGGACAGGGGGCAATGAGCAGTTCTTCGGGCCA		1	7.4884490673136685E-6	44	TCRBV15-01*01	TCRBV15	TCRBV15-01	01				TCRBD01-01*01	TCRBD01	TCRBD01-01	01				TCRBJ02-01*01	TCRBJ02	TCRBJ02-01	01				3	4	1	1	0	6	37	51	55	-1	65	1	Out	VDJ
AGCACCTTGGAGCTGGGGGACTCGGCCCTTTATCTTTGCGCCAGCAGCCCCGAGTCGACTAGCGGCAATGAGCAGTTCTTCGGGCCA	CASSPESTSGNEQFF	1	7.4884490673136685E-6	45	TCRBV05-01*01	TCRBV05	TCRBV05-01	01				TCRBD02-01	TCRBD02	TCRBD02-01				01,02	TCRBJ02-01*01	TCRBJ02	TCRBJ02-01	01				4	8	2	5	0	6	36	48	56	-1	65	1	In	VDJ
AAGATCCAGCCCTCAGAACCCAGGGACTCAGCTGTGTACTTCTGTGCCAGCAATGGGGCGGCGCGCAATGAGCAGTTCTTCGGGCCA	CASNGAARNEQFF	1	7.4884490673136685E-6	39	TCRBV12	TCRBV12				TCRBV12-03,TCRBV12-04		TCRBD01-01*01	TCRBD01	TCRBD01-01	01				TCRBJ02-01*01	TCRBJ02	TCRBJ02-01	01				7	2	7	0	6	6	42	52	54	59	65	1	In	VDJ
TGAAGATCCAGCCCTCAGAACCCAGGGACTCAGCTGTGTATTTTTGTGCTAGGCTTGCGCGGACGCAATGAGCAGTTCTTCGGGCCA		1	7.4884490673136685E-6	37	TCRBV12-05*01	TCRBV12	TCRBV12-05	01								TCRBD01,TCRBD02	TCRBD01-01,TCRBD02-01		TCRBJ02-01*01	TCRBJ02	TCRBJ02-01	01				9	8	1	7	1	6	44	52	60	64	65	1	Out	VDJ
ACCCTGCAGCCAGAAGACTCGGCCCTGTATCTCTGCGCCAGCAGCCAAGATACAGGGACCGAACGCAATGAGCAGTTCTTCGGGCCA	CASSQDTGTERNEQFF	1	7.4884490673136685E-6	48	TCRBV04-03*01	TCRBV04	TCRBV04-03	01				TCRBD01-01*01	TCRBD01	TCRBD01-01	01				TCRBJ02-01*01	TCRBJ02	TCRBJ02-01	01				0	1	3	3	8	6	33	50	51	57	65	1	In	VDJ
AATTCCCTGGAGCTTGGTGACTCTGCTGTGTATTTCTGTGCCAGCAGCGCCCTTGAACAGGGTAGCAATGAGCAGTTCTTCGGGCCA	CASSALEQGSNEQFF	1	7.4884490673136685E-6	45	TCRBV03	TCRBV03				TCRBV03-01,TCRBV03-02		TCRBD01-01*01	TCRBD01	TCRBD01-01	01				TCRBJ02-01*01	TCRBJ02	TCRBJ02-01	01				5	8	3	3	3	6	36	48	56	62	65	1	In	VDJ
ATCCAGCGCACAGAGCGGGGGGACTCAGCCGTGTATCTCTGTGCCAGCAGCCACCGGGACAGGGCCAATGAGCAGTTCTTCGGGCCA	CASSHRDRANEQFF	2	1.4976898134627337E-5	42	TCRBV07-03*01	TCRBV07	TCRBV07-03	01				TCRBD01-01*01	TCRBD01	TCRBD01-01	01				TCRBJ02-01*01	TCRBJ02	TCRBJ02-01	01				5	4	0	3	1	6	39	51	55	64	65	2	In	VDJ
ATCCAGCCTGCAAAGCTTGAGGACTCGGCCGTGTATCTCTGTGCCAGCAGCCTCGATCCCTTCCCCAATGAGCAGTTCTTCGGGCCA	CASSLDPFPNEQFF	1	7.4884490673136685E-6	42	TCRBV11-02*02	TCRBV11	TCRBV11-02	02								TCRBD01,TCRBD02	TCRBD01-01,TCRBD02-01		TCRBJ02-01*01	TCRBJ02	TCRBJ02-01	01				5	3	2	8	9	6	39	51	54	56	65	1	In	VDJ
AAGATCCAGCCTGCAGAGCTTGGGGACTCGGCCGTGTATCTCTGTGCCAGCAGCTTTACGGGCACCAATGAGCAGTTCTTCGGGCCA	CASSFTGTNEQFF	1	7.4884490673136685E-6	39	TCRBV11-03*01	TCRBV11	TCRBV11-03	01								TCRBD01,TCRBD02	TCRBD01-01,TCRBD02-01		TCRBJ02-01*01	TCRBJ02	TCRBJ02-01	01				3	3	8	0	2	6	42	56	59	63	65	1	In	VDJ
TGCCCATCCTGAAGACAGCAGCTTCTACATCTGCAGTGCATTTGGACTAGCGGGGGGCATATTTACAATGAGCAGTTCTTCGGGCCA		1	7.4884490673136685E-6	50	TCRBV20	TCRBV20				TCRBV20-01,TCRBV20-or09_02		TCRBD02-01*01	TCRBD02	TCRBD02-01	01				TCRBJ02-01*01	TCRBJ02	TCRBJ02-01	01				6	4	1	1	6	4	31	39	43	57	63	1	Out	VDJ
CCTTGGAGCTGGGGGACTCGGCCCTTTATCTTTGCGCCAGCAGCTTCTCCGGGGGGGCCTTCTTACAATGAGCAGTTCTTCGGGCCA		1	7.4884490673136685E-6	49	TCRBV05-01*01	TCRBV05	TCRBV05-01	01				TCRBD02-01*01	TCRBD02	TCRBD02-01	01				TCRBJ02-01*01	TCRBJ02	TCRBJ02-01	01				2	3	8	0	6	4	32	46	49	57	63	1	Out	VDJ
GTGAACGCCTTGGAGCTGGACGACTCGGCCCTGTATCTCTGTGCCAGCAGCGGTCCGGGAGATTACAATGAGCAGTTCTTCGGGCCA	CASSGPGDYNEQFF	1	7.4884490673136685E-6	42	TCRBV05-04*01	TCRBV05	TCRBV05-04	01				TCRBD02-01*02	TCRBD02	TCRBD02-01	02				TCRBJ02-01*01	TCRBJ02	TCRBJ02-01	01				4	4	8	2	2	4	39	51	55	61	63	1	In	VDJ
CTAGAGTCTGCCATCCCCAACCAGACAGCTCTTTACTTCTGTGCCACCATCGCGGGACGAGATTACAATGAGCAGTTCTTCGGGCCA	CATIAGRDYNEQFF	1	7.4884490673136685E-6	42	TCRBV24	TCRBV24				TCRBV24-01,TCRBV24-or09_02		TCRBD02-01*02	TCRBD02	TCRBD02-01	02				TCRBJ02-01*01	TCRBJ02	TCRBJ02-01	01				8	2	7	3	6	4	39	49	51	57	63	1	In	VDJ
AGGGACTCAGCTGTGTACTTCTGTGCCAGCAGTTTAAACTTCGGACTAGCGGGGGGGAGCGGGTACAATGAGCAGTTCTTCGGGCCA	CASSLNFGLAGGSGYNEQFF	2	1.4976898134627337E-5	60	TCRBV12	TCRBV12				TCRBV12-03,TCRBV12-04		TCRBD02-01*01	TCRBD02	TCRBD02-01	01				TCRBJ02-01*01	TCRBJ02	TCRBJ02-01	01				2	6	1	0	6	4	21	36	42	57	63	2	In	VDJ
CTGATCCTGGAGTCGCCCAGCCCCAACCAGACCTCTCTGTACTTCTGTGCCAGCAAGACAGGGTACAATGAGCAGTTCTTCGGGCCA	CASKTGYNEQFF	5	3.744224533656834E-5	36	TCRBV27-01*01	TCRBV27	TCRBV27-01	01				TCRBD01-01*01	TCRBD01	TCRBD01-01	01				TCRBJ02-01*01	TCRBJ02	TCRBJ02-01	01				7	1	2	3	0	4	45	55	56	-1	63	5	In	VDJ
AGCCTGCAGAACTGGAGGATTCTGGAGTTTATTTCTGTGCCAGCAGCCAAGATCTGGACTAGGTACAATGAGCAGTTCTTCGGGCCA		1	7.4884490673136685E-6	46	TCRBV14-01*01	TCRBV14	TCRBV14-01	01				TCRBD02-01	TCRBD02	TCRBD02-01				01,02	TCRBJ02-01*01	TCRBJ02	TCRBJ02-01	01				0	3	1	8	1	4	35	52	55	62	63	1	Out	VDJ
AGCTCTCTGGAGCTGGGGGACTCAGCTTTGTATTTCTGTGCCAGCAGCGTAGTAATGGGAGCGTACAATGAGCAGTTCTTCGGGCCA	CASSVVMGAYNEQFF	1	7.4884490673136685E-6	45	TCRBV09-01	TCRBV09	TCRBV09-01				01,02	TCRBD02-01*02	TCRBD02	TCRBD02-01	02				TCRBJ02-01*01	TCRBJ02	TCRBJ02-01	01				0	4	9	2	2	4	36	52	56	61	63	1	In	VDJ
CCTGCAAAGCTTGAGGACTCGGCCGTGTATCTCTGTGCCAGCAGCTTCTCGTACGGGACGGAGTACAATGAGCAGTTCTTCGGGCCA	CASSFSYGTEYNEQFF	1	7.4884490673136685E-6	48	TCRBV11-02*02	TCRBV11	TCRBV11-02	02								TCRBD01,TCRBD02	TCRBD01-01,TCRBD02-01		TCRBJ02-01*01	TCRBJ02	TCRBJ02-01	01				3	7	0	7	4	4	33	47	54	59	63	1	In	VDJ
AGTTCTAAGAAGCTCCTTCTCAGTGACTCTGGCTTCTATCTCTGTGCCTGGAGTGTATGGGTCTACAATGAGCAGTTCTTCGGGCCA	CAWSVWVYNEQFF	1	7.4884490673136685E-6	39	TCRBV30-01*01	TCRBV30	TCRBV30-01	01								TCRBD01,TCRBD02	TCRBD01-01,TCRBD02-01		TCRBJ02-01*01	TCRBJ02	TCRBJ02-01	01				0	2	0	9	1	3	42	56	58	61	62	1	In	VDJ
GACAGCAGCTTCTACATCTGCAGTGCTAGAGTGGCAGGCAGGGGAGAAATGGGCTACAGGGTCTACAATGAGCAGTTCTTCGGGCCA	CSARVAGRGEMGYRVYNEQFF	1	7.4884490673136685E-6	63	TCRBV20	TCRBV20				TCRBV20-01,TCRBV20-or09_02		TCRBD01-01*01	TCRBD01	TCRBD01-01	01				TCRBJ02-01*01	TCRBJ02	TCRBJ02-01	01				1	24	3	3	1	3	18	31	55	61	62	1	In	VDJ
CAGCAGGTAGTGCGAGGAGATTCGGCAGCTTATTTCTGTGCCAGCTCACCAGCGGGAGTCGTCTACAATGAGCAGTTCTTCGGGCCA	CASSPAGVVYNEQFF	1	7.4884490673136685E-6	45	TCRBV18-01*01	TCRBV18	TCRBV18-01	01				TCRBD02-01*02	TCRBD02	TCRBD02-01	02				TCRBJ02-01*01	TCRBJ02	TCRBJ02-01	01				2	0	7	2	4	3	36	-1	51	58	62	1	In	VDJ
CAGCCTGCAGAACTGGAGGATTCTGGAGTTTATTTCTGTGCCAGCAGCCCGCCGGGACTGATCTACAATGAGCAGTTCTTCGGGCCA	CASSPPGLIYNEQFF	3	2.2465347201941005E-5	45	TCRBV14-01*01	TCRBV14	TCRBV14-01	01				TCRBD02-01	TCRBD02	TCRBD02-01				01,02	TCRBJ02-01*01	TCRBJ02	TCRBJ02-01	01				4	4	0	10	3	3	36	49	53	59	62	3	In	VDJ
TCAGAACCGGGAGACACGGCACTGTATCTCTGCGCCAGCAGTAGGGGACAGGGAGTGCTTGGCTACAATGAGCAGTTCTTCGGGCCA	CASSRGQGVLGYNEQFF	1	7.4884490673136685E-6	51	TCRBV23-01*01	TCRBV23	TCRBV23-01	01				TCRBD01-01*01	TCRBD01	TCRBD01-01	01				TCRBJ02-01*01	TCRBJ02	TCRBJ02-01	01				5	2	0	3	9	3	30	42	44	53	62	1	In	VDJ
GAGTCGCCCAGCCCCAACCAGACCTCTCTGTACTTCTGTGCCAGCAGTTTGGGACTAGCGGGCTACAATGAGCAGTTCTTCGGGCCA	CASSLGLAGYNEQFF	3	2.2465347201941005E-5	45	TCRBV27-01*01	TCRBV27	TCRBV27-01	01				TCRBD02-01	TCRBD02	TCRBD02-01				01,02	TCRBJ02-01*01	TCRBJ02	TCRBJ02-01	01				3	0	0	4	0	3	36	-1	50	-1	62	3	In	VDJ
AATGTGAACGCCTTGGAGCTGGACGACTCGGCCCTGTATCTCTGTGCCAGCAGCAACGACAGCTACAATGAGCAGTTCTTCGGGCCA	CASSNDSYNEQFF	1	7.4884490673136685E-6	39	TCRBV05-04*01	TCRBV05	TCRBV05-04	01				TCRBD01-01*01	TCRBD01	TCRBD01-01	01				TCRBJ02-01*01	TCRBJ02	TCRBJ02-01	01				4	3	2	5	0	3	42	54	57	-1	62	1	In	VDJ
CTGGAGTCCGCCAGCACCAACCAGACATCTATGTACCTCTGTGCCAGCGCCGGAGACAGTTCCTACAATGAGCAGTTCTTCGGGCCA	CASAGDSSYNEQFF	2	1.4976898134627337E-5	42	TCRBV28-01*01	TCRBV28	TCRBV28-01	01				TCRBD01-01*01	TCRBD01	TCRBD01-01	01				TCRBJ02-01*01	TCRBJ02	TCRBJ02-01	01				8	6	2	5	1	1	39	48	54	59	60	2	In	VDJ
TCTCTGGAGCTGGGGGACTCAGCTTTGTATTTCTGTGCCAGCAGCGTAGCCAGCAGGGGGTCCTACAATGAGCAGTTCTTCGGGCCA	CASSVASRGSYNEQFF	1	7.4884490673136685E-6	48	TCRBV09-01	TCRBV09	TCRBV09-01				01,02	TCRBD01-01*01	TCRBD01	TCRBD01-01	01				TCRBJ02-01*01	TCRBJ02	TCRBJ02-01	01				0	4	4	1	0	1	33	49	53	-1	60	1	In	VDJ
AGCACCTTGGAGCTGGGGGACTCGGCCCTTTATCTTTGCGCCAGCAGCTTGGCCACCGGGTCCTACAATGAGCAGTTCTTCGGGCCA	CASSLATGSYNEQFF	1	7.4884490673136685E-6	45	TCRBV05-01*01	TCRBV05	TCRBV05-01	01				TCRBD02-01	TCRBD02	TCRBD02-01				01,02	TCRBJ02-01*01	TCRBJ02	TCRBJ02-01	01				0	4	8	4	0	1	36	52	56	-1	60	1	In	VDJ
CAGCGCACAGAGCAGGGGGACTCGGCCATGTATCTCTGTGCCAGCAGCTCCCAGCCCGTCTCCTACAATGAGCAGTTCTTCGGGCCA	CASSSQPVSYNEQFF	1	7.4884490673136685E-6	45	TCRBV07-09	TCRBV07	TCRBV07-09				01,03					TCRBD01,TCRBD02	TCRBD01-01,TCRBD02-01		TCRBJ02-01*01	TCRBJ02	TCRBJ02-01	01				4	2	4	5	5	0	36	49	51	54	59	1	In	VDJ
ATCCAGCCCTCAGAACCCAGGGACTCAGCTGTGTACTTCTGTGCCAGCCTCCGAGGCGGCTCCTACAATGAGCAGTTCTTCGGGCCA	CASLRGGSYNEQFF	1	7.4884490673136685E-6	42	TCRBV12	TCRBV12				TCRBV12-03,TCRBV12-04		TCRBD02-01	TCRBD02	TCRBD02-01				01,02	TCRBJ02-01*01	TCRBJ02	TCRBJ02-01	01				8	7	7	5	0	0	39	48	55	-1	59	1	In	VDJ
GAGTCAGCTGCTCCCTCTCAGACTTCTGTTTACTTCTGTGCCAGCACCTTGACAGCCGGCTCCTACAATGAGCAGTTCTTCGGGCCA	CASTLTAGSYNEQFF	3	2.2465347201941005E-5	45	TCRBV06-07*01	TCRBV06	TCRBV06-07	01				TCRBD01-01*01	TCRBD01	TCRBD01-01	01				TCRBJ02-01*01	TCRBJ02	TCRBJ02-01	01				7	4	2	5	4	0	36	46	50	55	59	3	In	VDJ
CCCAGGGACTCAGCTGTGTATTTTTGTGCTAGTGGTTTACAGGCTAGCGGGTTGCTCCGCTCCTACAATGAGCAGTTCTTCGGGCCA	CASGLQASGLLRSYNEQFF	1	7.4884490673136685E-6	57	TCRBV12-05*01	TCRBV12	TCRBV12-05	01				TCRBD02-01	TCRBD02	TCRBD02-01				01,02	TCRBJ02-01*01	TCRBJ02	TCRBJ02-01	01				3	5	4	4	8	0	24	38	43	51	59	1	In	VDJ
GAGTCCGCTACCAGCTCCCAGACATCTGTGTACTTCTGTGCCGCCGGACAGGGGACCCGCTCCTACAATGAGCAGTTCTTCGGGCCA	CAAGQGTRSYNEQFF	2	1.4976898134627337E-5	45	TCRBV10-03*01	TCRBV10	TCRBV10-03	01				TCRBD01-01*01	TCRBD01	TCRBD01-01	01				TCRBJ02-01*01	TCRBJ02	TCRBJ02-01	01				11	3	1	2	5	0	36	42	45	54	59	2	In	VDJ
TCCCTGGAGCTTGGTGACTCTGCTGTGTATTTCTGTGCCAGCAGCCAGTTTCGTGGTAGCTCCTACAATGAGCAGTTCTTCGGGCCA	CASSQFRGSSYNEQFF	1	7.4884490673136685E-6	48	TCRBV03	TCRBV03				TCRBV03-01,TCRBV03-02		TCRBD02-01	TCRBD02	TCRBD02-01				01,02	TCRBJ02-01*01	TCRBJ02	TCRBJ02-01	01				3	9	5	8	0	0	33	47	56	-1	59	1	In	VDJ
CAGCGCACAGAGCAGCGGGACTCGGCCATGTATCGCTGTGCCAGCAGCTTATCCGCTAGCTCCTACAATGAGCAGTTCTTCGGGCCA	CASSLSASSYNEQFF	2	1.4976898134627337E-5	45	TCRBV07-06*01	TCRBV07	TCRBV07-06	01				TCRBD02-01	TCRBD02	TCRBD02-01				01,02	TCRBJ02-01*01	TCRBJ02	TCRBJ02-01	01				2	4	4	8	0	0	36	51	55	-1	59	2	In	VDJ
CAGGTAGTGCGAGGAGATTCGGCAGCTTATTTCTGTGCCAGCTCACCTCGCCGGGGGAGCTCCTACAATGAGCAGTTCTTCGGGCCA	CASSPRRGSSYNEQFF	1	7.4884490673136685E-6	48	TCRBV18-01*01	TCRBV18	TCRBV18-01	01				TCRBD02-01*01	TCRBD02	TCRBD02-01	01				TCRBJ02-01*01	TCRBJ02	TCRBJ02-01	01				3	4	8	2	2	0	33	47	51	57	59	1	In	VDJ
GAGTCCGCCAGCACCAACCAGACATCTATGTACCTCTGTGCCAGCAGTCTCGCGGGGAGCTCCTACAATGAGCAGTTCTTCGGGCCA	CASSLAGSSYNEQFF	2	1.4976898134627337E-5	45	TCRBV28-01*01	TCRBV28	TCRBV28-01	01				TCRBD02-01*01	TCRBD02	TCRBD02-01	01				TCRBJ02-01*01	TCRBJ02	TCRBJ02-01	01				5	3	7	3	2	0	36	48	51	57	59	2	In	VDJ
AATTCCCTGGAGCTTGGTGACTCTGCTGTGTATTTCTGTGCCAGCAGATTTTCCGGGAGCTCCTACAATGAGCAGTTCTTCGGGCCA	CASRFSGSSYNEQFF	1	7.4884490673136685E-6	45	TCRBV03	TCRBV03				TCRBV03-01,TCRBV03-02		TCRBD02-01*02	TCRBD02	TCRBD02-01	02				TCRBJ02-01*01	TCRBJ02	TCRBJ02-01	01				6	6	8	2	0	0	36	47	53	-1	59	1	In	VDJ
CTGCAGCCAGAAGACTCGGCCCTGTATCTCTGTGCCAGCAGCCAAACGACTAGCTCGAGCTCCTACAATGAGCAGTTCTTCGGGCCA	CASSQTTSSSSYNEQFF	1	7.4884490673136685E-6	51	TCRBV04-02*01	TCRBV04	TCRBV04-02	01				TCRBD02-01	TCRBD02	TCRBD02-01				01,02	TCRBJ02-01*01	TCRBJ02	TCRBJ02-01	01				2	2	2	7	5	0	30	45	47	54	59	1	In	VDJ
AGCACCTTGGAGCTGGGGGACTCGGCCCTTTATCTTTGCGCCAGCAGCTTGGGGGAGAGCTCCTACAATGAGCAGTTCTTCGGGCCA	CASSLGESSYNEQFF	1	7.4884490673136685E-6	45	TCRBV05-01*01	TCRBV05	TCRBV05-01	01				TCRBD02-01*02	TCRBD02	TCRBD02-01	02				TCRBJ02-01*01	TCRBJ02	TCRBJ02-01	01				0	0	9	2	2	0	36	-1	52	57	59	1	In	VDJ
GCCCATCCTGAAGACAGCAGCTTCTACATCTGCAGTGCTAGAGACCTAGCGGGGGAAAGCTCCTACAATGAGCAGTTCTTCGGGCCA	CSARDLAGESSYNEQFF	1	7.4884490673136685E-6	51	TCRBV20	TCRBV20				TCRBV20-01,TCRBV20-or09_02		TCRBD02-01*01	TCRBD02	TCRBD02-01	01				TCRBJ02-01*01	TCRBJ02	TCRBJ02-01	01				0	1	4	2	4	0	30	44	45	55	59	1	In	VDJ
GTGAACGCCTTGGAGCTGGACGACTCGGCCCTGTATCTCTGTGCCAGCAGCTTTTTTTCCTCCTACAATGAGCAGTTCTTCGGGCCA	CASSFFSSYNEQFF	1	7.4884490673136685E-6	42	TCRBV05-04*01	TCRBV05	TCRBV05-04	01											TCRBJ02-01*01	TCRBJ02	TCRBJ02-01	01				2	0	0	0	6	0	39	-1	-1	53	59	1	In	VJ
CTGGGGGACTCAGCCCTGTACTTCTGTGCCAGCAGTCATCCCCGGGACGCCGGAATCTCCTCCTACAATGAGCAGTTCTTCGGGCCA	CASSHPRDAGISSYNEQFF	1	7.4884490673136685E-6	57	TCRBV13-01*01	TCRBV13	TCRBV13-01	01								TCRBD01,TCRBD02	TCRBD01-01,TCRBD02-01		TCRBJ02-01*01	TCRBJ02	TCRBJ02-01	01				6	8	0	7	11	0	24	35	43	48	59	1	In	VDJ
TACCCTCTCAGACATCTGTGTACTTCTGTGCCAGCAGTCAACTACCCCAAAACCGACGGATCCTACAATGAGCAGTTCTTCGGGCCA		2	1.4976898134627337E-5	55	TCRBV06-04	TCRBV06	TCRBV06-04				01,02	TCRBD02-01	TCRBD02	TCRBD02-01				01,02	TCRBJ02-01*01	TCRBJ02	TCRBJ02-01	01				5	2	3	9	16	1	26	38	40	44	60	2	Out	VDJ
ACCAGTGCCCATCCTGAAGACAGCAGCTTCTACATCTGCAGTGCTTTGACTAGCGGGGGGGCCTACAATGAGCAGTTCTTCGGGCCA	CSALTSGGAYNEQFF	1	7.4884490673136685E-6	45	TCRBV20	TCRBV20				TCRBV20-01,TCRBV20-or09_02		TCRBD02-01*01	TCRBD02	TCRBD02-01	01				TCRBJ02-01*01	TCRBJ02	TCRBJ02-01	01				5	2	2	0	0	2	36	45	47	-1	61	1	In	VDJ
CACACCCTGCAGCCAGAAGACTCGGCCCTGTATCTCTGCGCCAGCAGCCAAGGTACTAGCGCCTACAATGAGCAGTTCTTCGGGCCA	CASSQGTSAYNEQFF	1	7.4884490673136685E-6	45	TCRBV04-03*01	TCRBV04	TCRBV04-03	01				TCRBD02-01	TCRBD02	TCRBD02-01				01,02	TCRBJ02-01*01	TCRBJ02	TCRBJ02-01	01				1	2	3	6	0	2	36	52	54	-1	61	1	In	VDJ
GCCCATCCTGAAGACAGCAGCTTCTACATCTGCAGTGCGAACCCCCACCTAAAGGCGGTTCCCTACAATGAGCAGTTCTTCGGGCCA	CSANPHLKAVPYNEQFF	1	7.4884490673136685E-6	51	TCRBV20	TCRBV20				TCRBV20-01,TCRBV20-or09_02		TCRBD02-01	TCRBD02	TCRBD02-01				01,02	TCRBJ02-01*01	TCRBJ02	TCRBJ02-01	01				6	16	7	5	3	2	30	38	54	58	61	1	In	VDJ
AGTGCCCATCCTGAAGACAGCAGCTTCTACATCTGCAGTGCTAGAGCGCCAACGGGGGGGCCCTACAATGAGCAGTTCTTCGGGCCA	CSARAPTGGPYNEQFF	1	7.4884490673136685E-6	48	TCRBV20	TCRBV20				TCRBV20-01,TCRBV20-or09_02		TCRBD02-01*01	TCRBD02	TCRBD02-01	01				TCRBJ02-01*01	TCRBJ02	TCRBJ02-01	01				1	6	8	0	1	2	33	46	52	60	61	1	In	VDJ
GCCCTGCAGCCAGAAGACTCAGCCCTGTATCTCTGCGCCAGCAGCCAAGAGGGCGGCGGCCCCTACAATGAGCAGTTCTTCGGGCCA	CASSQEGGGPYNEQFF	1	7.4884490673136685E-6	48	TCRBV04-01*01	TCRBV04	TCRBV04-01	01								TCRBD01,TCRBD02	TCRBD01-01,TCRBD02-01		TCRBJ02-01*01	TCRBJ02	TCRBJ02-01	01				0	0	8	0	7	2	33	-1	50	54	61	1	In	VDJ
GCCTTGGAGCTGGACGACTCGGCCCTGTATCTCTGTGCCAGCAGCTTGGTAGCGGGCGCCCCCTACAATGAGCAGTTCTTCGGGCCA	CASSLVAGAPYNEQFF	3	2.2465347201941005E-5	48	TCRBV05-04*01	TCRBV05	TCRBV05-04	01				TCRBD02-01	TCRBD02	TCRBD02-01				01,02	TCRBJ02-01*01	TCRBJ02	TCRBJ02-01	01				0	0	5	4	5	2	33	-1	49	56	61	3	In	VDJ
AGTGCCCATCCTGAAGACAGCAGCTTCTACATCTGCAGTGCTAGAGATGCCGGGACTTCCACCTACAATGAGCAGTTCTTCGGGCCA	CSARDAGTSTYNEQFF	1	7.4884490673136685E-6	48	TCRBV20	TCRBV20				TCRBV20-01,TCRBV20-or09_02		TCRBD02-01	TCRBD02	TCRBD02-01				01,02	TCRBJ02-01*01	TCRBJ02	TCRBJ02-01	01				0	4	0	10	4	2	33	47	51	57	61	1	In	VDJ
CTGGAGCTGGGGGACTCAGCTTTGTATTTCTGTGCCAGCAGCTCCATGCCGGGACAGGGACGATACAATGAGCAGTTCTTCGGGCCA	CASSSMPGQGRYNEQFF	3	2.2465347201941005E-5	51	TCRBV09-01	TCRBV09	TCRBV09-01				01,02	TCRBD01-01*01	TCRBD01	TCRBD01-01	01				TCRBJ02-01*01	TCRBJ02	TCRBJ02-01	01				4	8	0	3	4	4	30	42	50	59	63	3	In	VDJ
ACAGTGACCAGTGCCCATCCTGAAGACAGCAGCTTCTACATCTGCAGTGCCCCGGGGCGGGGGGACAATGAGCAGTTCTTCGGGCCA	CSAPGRGDNEQFF	1	7.4884490673136685E-6	39	TCRBV20	TCRBV20				TCRBV20-01,TCRBV20-or09_02		TCRBD02-01*01	TCRBD02	TCRBD02-01	01				TCRBJ02-01*01	TCRBJ02	TCRBJ02-01	01				6	6	7	1	0	5	42	50	56	-1	64	1	In	VDJ
TCGCCCAGCCCCAACCAGACCTCTCTGTACTTCTGTGCCAGCAGTTTATCACCGGGACTAAGGGACAATGAGCAGTTCTTCGGGCCA	CASSLSPGLRDNEQFF	1	7.4884490673136685E-6	48	TCRBV27-01*01	TCRBV27	TCRBV27-01	01				TCRBD02-01	TCRBD02	TCRBD02-01				01,02	TCRBJ02-01*01	TCRBJ02	TCRBJ02-01	01				0	3	0	9	4	5	33	50	53	60	64	1	In	VDJ
AACCTGAGCTCTCTGGAGCTGGGGGACTCAGCTTTGTATTTCTGTGCCAGCAGCGAAACGACAGACAATGAGCAGTTCTTCGGGCCA	CASSETTDNEQFF	1	7.4884490673136685E-6	39	TCRBV09-01	TCRBV09	TCRBV09-01				01,02	TCRBD01-01*01	TCRBD01	TCRBD01-01	01				TCRBJ02-01*01	TCRBJ02	TCRBJ02-01	01				3	4	2	5	0	5	42	55	59	-1	64	1	In	VDJ
ATCCAGCCTGCAAAGCTTGAGGACTCGGCCGTGTATCTCTGTGCCAGCAGCTTAGTGGGGAGTCACAATGAGCAGTTCTTCGGGCCA	CASSLVGSHNEQFF	1	7.4884490673136685E-6	42	TCRBV11-02*02	TCRBV11	TCRBV11-02	02				TCRBD02-01*02	TCRBD02	TCRBD02-01	02				TCRBJ02-01*01	TCRBJ02	TCRBJ02-01	01				1	2	9	2	2	5	39	55	57	62	64	1	In	VDJ
GCCTTGTTGCTGGGGGACTCGGCCCTCTATCTCTGTGCCAGCAGCCATCCTACCGGGACTAGTAACAATGAGCAGTTCTTCGGGCCA	CASSHPTGTSNNEQFF	1	7.4884490673136685E-6	48	TCRBV05-06*01	TCRBV05	TCRBV05-06	01				TCRBD02-01	TCRBD02	TCRBD02-01				01,02	TCRBJ02-01*01	TCRBJ02	TCRBJ02-01	01				4	9	0	8	2	5	33	45	54	62	64	1	In	VDJ
ATCCAGCAGGTAGTGCGAGGAGATTCGGCAGCTTATTTCTGTGCCAGCTCACCCGGGACAGCGAACAATGAGCAGTTCTTCGGGCCA	CASSPGTANNEQFF	1	7.4884490673136685E-6	42	TCRBV18-01*01	TCRBV18	TCRBV18-01	01				TCRBD01-01*01	TCRBD01	TCRBD01-01	01				TCRBJ02-01*01	TCRBJ02	TCRBJ02-01	01				3	1	0	5	3	5	39	53	54	61	64	1	In	VDJ
CAGCGCACAGAGCAGCGGGACTCGGCCATGTATCGCTGTGCCAGCAGCTTATGGGGCGGGGGAAACAATGAGCAGTTCTTCGGGCCA	CASSLWGGGNNEQFF	5	3.744224533656834E-5	45	TCRBV07-06*01	TCRBV07	TCRBV07-06	01				TCRBD02-01*01	TCRBD02	TCRBD02-01	01				TCRBJ02-01*01	TCRBJ02	TCRBJ02-01	01				2	4	7	2	2	5	36	51	55	62	64	5	In	VDJ
ACTCTGACTGTGAGCAACATGAGCCCTGAAGACAGCAGCATATATCTCTGCAGCGGCGGGGATTTAAATGAGCAGTTCTTCGGGCCA	CSGGDLNEQFF	1	7.4884490673136685E-6	33	TCRBV29-01*01	TCRBV29	TCRBV29-01	01				TCRBD02-01*01	TCRBD02	TCRBD02-01	01				TCRBJ02-01*01	TCRBJ02	TCRBJ02-01	01				7	0	7	3	5	7	48	-1	55	61	66	1	In	VDJ
GTGACCAGTGCCCATCCTGAAGACAGCAGCTTCTACATCTGCAGTGCTAGAGATTCCAGGGCGGGAAATGAGCAGTTCTTCGGGCCA	CSARDSRAGNEQFF	3	2.2465347201941005E-5	42	TCRBV20	TCRBV20				TCRBV20-01,TCRBV20-or09_02		TCRBD02-01*02	TCRBD02	TCRBD02-01	02				TCRBJ02-01*01	TCRBJ02	TCRBJ02-01	01				0	7	7	3	0	7	39	53	60	-1	66	3	In	VDJ
CCTACACACCCTGCAGCCAGAAGACTCGGCCCTGTATCTCTGCGCCAGCAGCCAGTTCTACAGGGAAATGAGCAGTTCTTCGGGCCA		1	7.4884490673136685E-6	41	TCRBV04-03*01	TCRBV04	TCRBV04-03	01				TCRBD01-01*01	TCRBD01	TCRBD01-01	01				TCRBJ02-01*01	TCRBJ02	TCRBJ02-01	01				3	5	3	3	1	7	40	54	59	65	66	1	Out	VDJ
AGTGCCCATCCTGAAGACAGCAGCTTCTACATCTGCAGTGCTAGAGATAATAGGAGGACTAGCGGAAATGAGCAGTTCTTCGGGCCA	CSARDNRRTSGNEQFF	1	7.4884490673136685E-6	48	TCRBV20	TCRBV20				TCRBV20-01,TCRBV20-or09_02		TCRBD02-01	TCRBD02	TCRBD02-01				01,02	TCRBJ02-01*01	TCRBJ02	TCRBJ02-01	01				0	8	1	5	1	7	33	47	55	65	66	1	In	VDJ
ACCAGTGCCCATCCTGAAGACAGCAGCTTCTACATCTGCAGTGCTAGGAACAGGGCTACGGCCGGAAATGAGCAGTTCTTCGGGCCA	CSARNRATAGNEQFF	1	7.4884490673136685E-6	45	TCRBV20	TCRBV20				TCRBV20-01,TCRBV20-or09_02		TCRBD01-01*01	TCRBD01	TCRBD01-01	01				TCRBJ02-01*01	TCRBJ02	TCRBJ02-01	01				3	2	3	3	11	7	36	47	49	55	66	1	In	VDJ
GTAGTGCGAGGAGATTCGGCAGCTTATTTCTGTGCCAGCTCACTGATCGCGGCTACCAACGGTAAAAATGAGCAGTTCTTCGGGCCA	CASSLIAATNGKNEQFF	1	7.4884490673136685E-6	51	TCRBV18-01*01	TCRBV18	TCRBV18-01	01				TCRBD02-01	TCRBD02	TCRBD02-01				01,02	TCRBJ02-01*01	TCRBJ02	TCRBJ02-01	01				4	5	7	5	14	7	30	43	48	52	66	1	In	VDJ
ATCCAGCGCACAGAGCAGGGGGACTCGGCCATGTATCTCTGTGCCAGCAGCTTATTAGGGGGACTAGCGGAGCAGTTCTTCGGGCCA	CASSLLGGLAEQFF	1	7.4884490673136685E-6	42	TCRBV07-09	TCRBV07	TCRBV07-09				01,03	TCRBD02-01	TCRBD02	TCRBD02-01				01,02	TCRBJ02-01*01	TCRBJ02	TCRBJ02-01	01				2	5	0	6	0	10	39	54	59	-1	69	1	In	VDJ
CAGCCTGCAAAGCTTGAGGACTCGGCCGTGTATCTCTGTGCCAGCAGCTATAGAACGGGACAGGTTGAGGAGCAGTTCTTCGGGCCA	CASSYRTGQVEEQFF	1	7.4884490673136685E-6	45	TCRBV11-02*02	TCRBV11	TCRBV11-02	02				TCRBD01-01*01	TCRBD01	TCRBD01-01	01				TCRBJ02-01*01	TCRBJ02	TCRBJ02-01	01				4	7	0	4	5	10	36	49	56	64	69	1	In	VDJ
CACATCAATTCCCTGGAGCTTGGTGACTCTGCTGTGTATTTCTGTGCCAGCAGCCAAGACCCTTTAGGATTCCAGTTCTTCGGGCCA	CASSQDPLGFQFF	1	7.4884490673136685E-6	39	TCRBV03	TCRBV03				TCRBV03-01,TCRBV03-02						TCRBD01,TCRBD02	TCRBD01-01,TCRBD02-01		TCRBJ02-01*01	TCRBJ02	TCRBJ02-01	01				0	7	1	8	3	13	42	59	66	69	72	1	In	VDJ
CCCATCCTGAAGACAGCAGCTTCTACATCTGCAGTGCTGCTAACTAGCGGGGGGGCCTGGCGTCCCGCCGAGCAGTACTTCGGGCCA		1	7.4884490673136685E-6	52	TCRBV20	TCRBV20				TCRBV20-01,TCRBV20-or09_02		TCRBD02-01*01	TCRBD02	TCRBD02-01	01				TCRBJ02-05*01	TCRBJ02	TCRBJ02-05	01				5	4	3	0	17	11	29	38	42	55	72	1	Out	VDJ
ATCCTGGAGTCGCCCAGCCCCAACCAGACCTCTCTGTACTTCTGTGCCAGCAGCCGTACTCAGGGTCCCGAGCAGTACTTCGGGCCA	CASSRTQGPEQYF	1	7.4884490673136685E-6	39	TCRBV27-01*01	TCRBV27	TCRBV27-01	01				TCRBD01-01*01	TCRBD01	TCRBD01-01	01				TCRBJ02-05*01	TCRBJ02	TCRBJ02-05	01				6	7	4	3	7	11	42	53	60	65	72	1	In	VDJ
ATCCAGCGCACAGAGCAGGGGGACTCGGCCATGTATCTCTGTGCCAGCAGCTCCGGACAGGTCGGGTACGAGCAGTACTTCGGGCCA	CASSSGQVGYEQYF	1	7.4884490673136685E-6	42	TCRBV07-09	TCRBV07	TCRBV07-09				01,03	TCRBD01-01*01	TCRBD01	TCRBD01-01	01				TCRBJ02-05*01	TCRBJ02	TCRBJ02-05	01				4	2	1	4	11	11	39	52	54	61	72	1	In	VDJ
CAGCGCACACAGCAGGAGGACTCCGCCGTGTATCTCTGTGCCAGCAGCTTGACTAGCGGGGGGGCGTACGAGCAGTACTTCGGGCCA	CASSLTSGGAYEQYF	1	7.4884490673136685E-6	45	TCRBV07-08*01	TCRBV07	TCRBV07-08	01				TCRBD02-01*01	TCRBD02	TCRBD02-01	01				TCRBJ02-05*01	TCRBJ02	TCRBJ02-05	01				3	0	2	0	8	11	36	-1	50	64	72	1	In	VDJ
ATCCAGCCCTCAGAACCCAGGGACTCAGCTGTGTACTTCTGTGCCAGCAGCCGTAGCGGGGTTTCCTACGAGCAGTACTTCGGGCCA	CASSRSGVSYEQYF	1	7.4884490673136685E-6	42	TCRBV12	TCRBV12				TCRBV12-03,TCRBV12-04		TCRBD02-01*01	TCRBD02	TCRBD02-01	01				TCRBJ02-05*01	TCRBJ02	TCRBJ02-05	01				6	3	5	3	11	11	39	50	53	61	72	1	In	VDJ
TGAGTTCTAAGAAGCTCCTTCTCAGTGACTCTGGCTTCTATCTCTGTGCCTGGAAGCGGCCAGTCCTACGAGCAGTACTTCGGGCCA		1	7.4884490673136685E-6	37	TCRBV30-01*01	TCRBV30	TCRBV30-01	01				TCRBD02-01	TCRBD02	TCRBD02-01				01,02	TCRBJ02-05*01	TCRBJ02	TCRBJ02-05	01				4	0	6	5	13	11	44	-1	54	59	72	1	Out	VDJ
ACAGAGCAGGGGGACTCGGCCATGTATCTCTGTGCCAGCAGCTTAGAAGACAGGGGGCCGTTCTCCTACGAGCAGTACTTCGGGCCA	CASSLEDRGPFSYEQYF	1	7.4884490673136685E-6	51	TCRBV07-09	TCRBV07	TCRBV07-09				01,03	TCRBD01-01*01	TCRBD01	TCRBD01-01	01				TCRBJ02-05*01	TCRBJ02	TCRBJ02-05	01				1	2	2	0	14	11	30	46	48	58	72	1	In	VDJ
GTGAGCACCTTGGAGCTGGGGGACTCGGCCCTTTATCTTTGCGCCAGCAGCTATGGACAGAGCTCCTACGAGCAGTACTTCGGGCCA	CASSYGQSSYEQYF	1	7.4884490673136685E-6	42	TCRBV05-01*01	TCRBV05	TCRBV05-01	01				TCRBD01-01*01	TCRBD01	TCRBD01-01	01				TCRBJ02-05*01	TCRBJ02	TCRBJ02-05	01				3	2	1	5	12	11	39	52	54	60	72	1	In	VDJ
AGGCTGGAGTTGGCTGCTCCCTCCCAGACATCTGTGTACTTCTGTGCCAGCAGCCCGGCCCCCTCCTACGAGCAGTACTTCGGGCCA	CASSPAPSYEQYF	1	7.4884490673136685E-6	39	TCRBV06-06	TCRBV06	TCRBV06-06				01,02					TCRBD01,TCRBD02	TCRBD01-01,TCRBD02-01		TCRBJ02-05*01	TCRBJ02	TCRBJ02-05	01				6	3	9	0	13	11	42	53	56	59	72	1	In	VDJ
ATCCAGCGCACAGAGCAGCGGGACTCGGCCATGTATCGCTGTGCCAGCAGCGCCTACAGGGGGCTGAACGAGCAGTACTTCGGGCCA	CASSAYRGLNEQYF	1	7.4884490673136685E-6	42	TCRBV07-06*01	TCRBV07	TCRBV07-06	01				TCRBD01-01*01	TCRBD01	TCRBD01-01	01				TCRBJ02-05*01	TCRBJ02	TCRBJ02-05	01				5	4	3	0	8	11	39	51	55	64	72	1	In	VDJ
CTCAGGCTGCTGTCGGCTGCTCCCTCCCAGACATCTGTGTACTTCTGTGCCAGCAGAGCCCCCCCAGGGTCCCAGTACTTCGGGCCA	CASRAPPGSQYF	1	7.4884490673136685E-6	36	TCRBV06-05*01	TCRBV06	TCRBV06-05	01				TCRBD01-01*01	TCRBD01	TCRBD01-01	01				TCRBJ02-05*01	TCRBJ02	TCRBJ02-05	01				6	8	4	3	1	9	45	56	64	69	70	1	In	VDJ
CTCTGGAGTCCGCTACCAGCTCCCAGACATCTGTGTACTTCTGTGCCATCAAAAGGGGCTCTACCGTCGGCCCAGTACTTCGGGCCA		1	7.4884490673136685E-6	40	TCRBV10-03*01	TCRBV10	TCRBV10-03	01				TCRBD01-01*01	TCRBD01	TCRBD01-01	01				TCRBJ02-05*01	TCRBJ02	TCRBJ02-05	01				7	2	5	2	12	9	41	51	53	58	70	1	Out	VDJ
ACATCAATTCCCTGGAGCTTGGTGACTCTGCTGTGTATTTCTGTGCCAGCAGACAGCAGGGGTCTGGGAGCCCAGTACTTCGGGCCA		1	7.4884490673136685E-6	40	TCRBV03	TCRBV03				TCRBV03-01,TCRBV03-02		TCRBD01-01*01	TCRBD01	TCRBD01-01	01				TCRBJ02-05*01	TCRBJ02	TCRBJ02-05	01				6	4	4	2	8	9	41	52	56	62	70	1	Out	VDJ
TCCGCCAGCACCAACCAGACATCTATGTACCTCTGTGCCAGCAGTTCACCCCGTAGCGGGGACGATTGGACCCAGTACTTCGGGCCA	CASSSPRSGDDWTQYF	1	7.4884490673136685E-6	48	TCRBV28-01*01	TCRBV28	TCRBV28-01	01				TCRBD02-01*01	TCRBD02	TCRBD02-01	01				TCRBJ02-05*01	TCRBJ02	TCRBJ02-05	01				4	7	5	3	7	7	33	46	53	61	68	1	In	VDJ
ATGAGCTCCTTGGAGCTGGGGGACTCAGCCCTGTACTTCTGTGCCAGCAGCGGACCACAGGGTGTCGGGACCCAGTACTTCGGGCCA	CASSGPQGVGTQYF	1	7.4884490673136685E-6	42	TCRBV13-01*01	TCRBV13	TCRBV13-01	01				TCRBD01-01*01	TCRBD01	TCRBD01-01	01				TCRBJ02-05*01	TCRBJ02	TCRBJ02-05	01				5	5	3	3	6	7	39	51	56	62	68	1	In	VDJ
CAGCGCACACAGCAGGAGGACTCGGCCGTGTATCTCTGTGCCAGCAGCCCCCGGGACAGAACAAGTCGGACCCAGTACTTCGGGCCA	CASSPRDRTSRTQYF	1	7.4884490673136685E-6	45	TCRBV07-02*01	TCRBV07	TCRBV07-02	01				TCRBD01-01*01	TCRBD01	TCRBD01-01	01				TCRBJ02-05*01	TCRBJ02	TCRBJ02-05	01				5	4	0	5	9	7	36	48	52	59	68	1	In	VDJ
ACATCGGCCCAAAAGAACCCGACAGCTTTCTATCTCTGTGCCAGTAGTATAGCGGAGACTAGCTTTGAGACCCAGTACTTCGGGCCA	CASSIAETSFETQYF	1	7.4884490673136685E-6	45	TCRBV19-01	TCRBV19	TCRBV19-01				01,02	TCRBD02-01	TCRBD02	TCRBD02-01				01,02	TCRBJ02-05*01	TCRBJ02	TCRBJ02-05	01				1	4	2	7	3	5	36	52	56	63	66	1	In	VDJ
TTTCCCGCTCAGGCTGGAGTTGGCTGCTCCCTCCCAGACATCTGTGTACTTCTGTGCCAGCACGATGAGACCCAGTACTTCGGGCCA		1	7.4884490673136685E-6	29	TCRBV06-06	TCRBV06	TCRBV06-06				01,02					TCRBD01,TCRBD02	TCRBD01-01,TCRBD02-01		TCRBJ02-05*01	TCRBJ02	TCRBJ02-05	01				7	1	2	8	1	5	52	62	63	65	66	1	Out	VDJ
GTGAACGCCTTGGAGCTGGACGACTCGGCCCTGTATCTCTGTGCCAGCAGCTTCAGCGGGGGTTTGGAGACCCAGTACTTCGGGCCA	CASSFSGGLETQYF	1	7.4884490673136685E-6	42	TCRBV05-04*01	TCRBV05	TCRBV05-04	01				TCRBD02-01*01	TCRBD02	TCRBD02-01	01				TCRBJ02-05*01	TCRBJ02	TCRBJ02-05	01				2	1	6	2	4	5	39	53	54	62	66	1	In	VDJ
ATCCAACCTGCAAAGCTTGAGGACTCGGCCGTGTATCTCTGTGCCAGCAGCTCCTACAGGGCATTGGAGACCCAGTACTTCGGGCCA	CASSSYRALETQYF	1	7.4884490673136685E-6	42	TCRBV11-02*02	TCRBV11	TCRBV11-02	02				TCRBD01-01*01	TCRBD01	TCRBD01-01	01				TCRBJ02-05*01	TCRBJ02	TCRBJ02-05	01				4	3	3	3	5	5	39	52	55	61	66	1	In	VDJ
ATCCAGCCCTCAGAACCCAGGGACTCAGCTGTGTACTTCTGTGCCAGCAGTTTAATGGGGGGGGTGGAGACCCAGTACTTCGGGCCA	CASSLMGGVETQYF	1	7.4884490673136685E-6	42	TCRBV12	TCRBV12				TCRBV12-03,TCRBV12-04		TCRBD02-01*01	TCRBD02	TCRBD02-01	01				TCRBJ02-05*01	TCRBJ02	TCRBJ02-05	01				2	2	9	0	3	5	39	54	56	63	66	1	In	VDJ
GATCCAGCGCACAGAGCAGCGGGACTCGGCCATGTATCGCTGTGCCAGCAGCTTAGCGTGGCCGTGGAGACCCAGTACTTCGGGCCA		1	7.4884490673136685E-6	41	TCRBV07-06*01	TCRBV07	TCRBV07-06	01				TCRBD01-01*01	TCRBD01	TCRBD01-01	01				TCRBJ02-05*01	TCRBJ02	TCRBJ02-05	01				0	2	9	0	4	5	40	57	59	62	66	1	Out	VDJ
GCAAGAAGACTCAGCTGCGTATCTCTGCACCAGCAGCCCTCTCCCCCCTAAGCGGGGGGGCACTGGGAGACCCAGTACTTCGGGCCA		1	7.4884490673136685E-6	56	TCRBV01-01*01	TCRBV01	TCRBV01-01	01				TCRBD02-01*01	TCRBD02	TCRBD02-01	01				TCRBJ02-05*01	TCRBJ02	TCRBJ02-05	01				4	12	6	0	6	5	25	38	50	60	66	1	Out	VDJ
CTCAAGATCCAGCCTGCAGAGCTTGGGGACTCGGCCGTGTATCTCTGTGCCAGCAGCTTAGATGGGGAGACCCAGTACTTCGGGCCA	CASSLDGETQYF	1	7.4884490673136685E-6	36	TCRBV11-03*01	TCRBV11	TCRBV11-03	01								TCRBD01,TCRBD02	TCRBD01-01,TCRBD02-01		TCRBJ02-05*01	TCRBJ02	TCRBJ02-05	01				0	1	0	9	0	5	45	62	63	-1	66	1	In	VDJ
AGCACCTTGGAGCTGGGGGACTCGGCCCTTTATCTTTGCGCCAGCAGCCCCGTGGGAAGCACCGGGGAGACCCAGTACTTCGGGCCA	CASSPVGSTGETQYF	1	7.4884490673136685E-6	45	TCRBV05-01*01	TCRBV05	TCRBV05-01	01								TCRBD01,TCRBD02	TCRBD01-01,TCRBD02-01		TCRBJ02-05*01	TCRBJ02	TCRBJ02-05	01				4	5	0	8	9	5	36	48	53	57	66	1	In	VDJ
AATGTGAGCACCTTGGAGCTGGGGGACTCGGCCCTTTATCTTTGCGCCAGCAGAGACTTAATAGGGGAGACCCAGTACTTCGGGCCA	CASRDLIGETQYF	2	1.4976898134627337E-5	39	TCRBV05-01*01	TCRBV05	TCRBV05-01	01								TCRBD01,TCRBD02	TCRBD01-01,TCRBD02-01		TCRBJ02-05*01	TCRBJ02	TCRBJ02-05	01				5	9	5	3	0	5	42	53	62	-1	66	2	In	VDJ
CAGCGCACACAGCAGGAGGACTCGGCCGTGTATCTCTGTGCCAGCAGCCGCGTACGGACCGGAGGGGAGACCCAGTACTTCGGGCCA	CASSRVRTGGETQYF	1	7.4884490673136685E-6	45	TCRBV07-02*01	TCRBV07	TCRBV07-02	01				TCRBD02-01*02	TCRBD02	TCRBD02-01	02				TCRBJ02-05*01	TCRBJ02	TCRBJ02-05	01				5	12	10	0	0	5	36	48	60	-1	66	1	In	VDJ
GAGCTGGACGACTCGGCCCTGTATCTCTGTGCCAGCAGTTCCAGACTAGCGGGGGGGCCATCAGGGGAGACCCAGTACTTCGGGCCA	CASSSRLAGGPSGETQYF	1	7.4884490673136685E-6	54	TCRBV05-04*01	TCRBV05	TCRBV05-04	01				TCRBD02-01*01	TCRBD02	TCRBD02-01	01				TCRBJ02-05*01	TCRBJ02	TCRBJ02-05	01				5	5	2	0	9	5	27	38	43	57	66	1	In	VDJ
ACACACCCTGCAGCCAGAAGACTCGGCCCTGTATCTCTGCGCCAGCAGCTCCCTCCCGGGAAAGGGGAGACCCAGTACTTCGGGCCA		1	7.4884490673136685E-6	44	TCRBV04-03*01	TCRBV04	TCRBV04-03	01				TCRBD02-01*02	TCRBD02	TCRBD02-01	02				TCRBJ02-05*01	TCRBJ02	TCRBJ02-05	01				5	7	8	3	5	5	37	49	56	61	66	1	Out	VDJ
CCCTCAGAACCCAGGGACTCAGCTGTGTACTTCTGTGCCAGCAGTCCGAAGGACTAGCGGGGGCGGGAGACCCAGTACTTCGGGCCA	CASSPKD*RGRETQYF	1	7.4884490673136685E-6	48	TCRBV12	TCRBV12				TCRBV12-03,TCRBV12-04		TCRBD02-01*01	TCRBD02	TCRBD02-01	01				TCRBJ02-05*01	TCRBJ02	TCRBJ02-05	01				5	5	1	2	3	5	33	45	50	63	66	1	Stop	VDJ
ACCTTGGAGCTGGGGGACTCGGCCCTTTATCTTTGCGCCAGCAGCTTGGGGACTAGCGGGGGCCGGGAGACCCAGTACTTCGGGCCA	CASSLGTSGGRETQYF	1	7.4884490673136685E-6	48	TCRBV05-01*01	TCRBV05	TCRBV05-01	01				TCRBD02-01*01	TCRBD02	TCRBD02-01	01				TCRBJ02-05*01	TCRBJ02	TCRBJ02-05	01				0	0	1	2	4	5	33	-1	49	62	66	1	In	VDJ
CACACCCTGCAGCCAGAAGACTCGGCCCTGTATCTCTGCGCCAGCAGCGCAGGACAGTTGATTAGGGAGACCCAGTACTTCGGGCCA	CASSAGQLIRETQYF	1	7.4884490673136685E-6	45	TCRBV04-03*01	TCRBV04	TCRBV04-03	01				TCRBD01-01*01	TCRBD01	TCRBD01-01	01				TCRBJ02-05*01	TCRBJ02	TCRBJ02-05	01				5	3	1	5	9	5	36	48	51	57	66	1	In	VDJ
AGCCAGAAGACTCGGCCCTGTATCTCTGCGCCAGCAGCATCCGGGACTAGCGGGGGAGAAAGGTCGGAGACCCAGTACTTCGGGCCA		1	7.4884490673136685E-6	55	TCRBV04-03*01	TCRBV04	TCRBV04-03	01				TCRBD02-01*01	TCRBD02	TCRBD02-01	01				TCRBJ02-05*01	TCRBJ02	TCRBJ02-05	01				5	4	0	2	10	5	26	38	42	56	66	1	Out	VDJ
ACTGTGAGCAACATGAGCCCTGAAGACAGCAGCATATATCTCTGCAGCGTTGTCCGGGACCCCCAGGAGACCCAGTACTTCGGGCCA	CSVVRDPQETQYF	1	7.4884490673136685E-6	39	TCRBV29-01*01	TCRBV29	TCRBV29-01	01								TCRBD01,TCRBD02	TCRBD01-01,TCRBD02-01		TCRBJ02-05*01	TCRBJ02	TCRBJ02-05	01				4	3	0	7	6	5	42	52	55	60	66	1	In	VDJ
ATCCAGCGCACACAGCAGGAGGACTCGGCCGTGTATCTCTGTGCCAGCAGCTCCCAACCTGGCAGCGAGACCCAGTACTTCGGGCCA	CASSSQPGSETQYF	1	7.4884490673136685E-6	42	TCRBV07-02*01	TCRBV07	TCRBV07-02	01								TCRBD01,TCRBD02	TCRBD01-01,TCRBD02-01		TCRBJ02-05*01	TCRBJ02	TCRBJ02-05	01				4	10	4	5	1	5	39	52	62	65	66	1	In	VDJ
GAGTCGCCCAGCCCCAACCAGACCTCTCTGTACTTCTGTGCCAGCAGTTTAAGACTAGCGGGGGCCGAGACCCAGTACTTCGGGCCA	CASSLRLAGAETQYF	1	7.4884490673136685E-6	45	TCRBV27-01*01	TCRBV27	TCRBV27-01	01				TCRBD02-01*01	TCRBD02	TCRBD02-01	01				TCRBJ02-05*01	TCRBJ02	TCRBJ02-05	01				2	1	2	2	2	5	36	51	52	64	66	1	In	VDJ
CGCACAGAGCAGCGGGACTCGGCCATGTATCGCTGTGCCAGCAGCTTAGGGCCGGGACTAGGGACCGAGACCCAGTACTTCGGGCCA	CASSLGPGLGTETQYF	1	7.4884490673136685E-6	48	TCRBV07-06*01	TCRBV07	TCRBV07-06	01				TCRBD02-01	TCRBD02	TCRBD02-01				01,02	TCRBJ02-05*01	TCRBJ02	TCRBJ02-05	01				1	4	0	8	5	5	33	49	53	61	66	1	In	VDJ
GCCTGCAAAGCTTGAGGACTCGGCCGTGTATCTCTGTGCCAGCAGCCCGTTGCGGGACAGGGGTTAGAGACCCAGTACTTCGGGCCA		1	7.4884490673136685E-6	47	TCRBV11-02*02	TCRBV11	TCRBV11-02	02				TCRBD01-01*01	TCRBD01	TCRBD01-01	01				TCRBJ02-05*01	TCRBJ02	TCRBJ02-05	01				5	7	0	2	2	4	34	46	53	63	65	1	Out	VDJ
AGCACCTTGGAGCTGGGGGACTCGGCCCTTTATCTTTGCGCCAGCAGCGCCGGGACTAGCGGGGTAGAGACCCAGTACTTCGGGCCA	CASSAGTSGVETQYF	1	7.4884490673136685E-6	45	TCRBV05-01*01	TCRBV05	TCRBV05-01	01				TCRBD02-01*01	TCRBD02	TCRBD02-01	01				TCRBJ02-05*01	TCRBJ02	TCRBJ02-05	01				4	3	0	3	1	4	36	48	51	64	65	1	In	VDJ
AATGTGAACGCCTTGGAGCTGGAGGACTCGGCCCTGTATCTCTGTGCCAGCAGCGAGACTAGTTGAGAGACCCAGTACTTCGGGCCA	CASSETS*ETQYF	1	7.4884490673136685E-6	39	TCRBV05-08*01	TCRBV05	TCRBV05-08	01				TCRBD02-01	TCRBD02	TCRBD02-01				01,02	TCRBJ02-05*01	TCRBJ02	TCRBJ02-05	01				4	2	2	8	3	4	42	54	56	62	65	1	Stop	VDJ
ATCCAGCGCACACAGCAGGAGGACTCCGCCGTGTATCTCTGTGCCAGCAGCACCCGACAGGGGTGAGAGACCCAGTACTTCGGGCCA	CASSTRQG*ETQYF	1	7.4884490673136685E-6	42	TCRBV07-08*01	TCRBV07	TCRBV07-08	01				TCRBD01-01*01	TCRBD01	TCRBD01-01	01				TCRBJ02-05*01	TCRBJ02	TCRBJ02-05	01				5	4	2	2	2	4	39	51	55	63	65	1	Stop	VDJ
GGAGTCCGCCAGCACCAACCAGACATCTATGTACCTCTGTGCCACCCCCGCCGGCCAAGGGTTGGAGAGACCCAGTACTTCGGGCCA		3	2.2465347201941005E-5	44	TCRBV28-01*01	TCRBV28	TCRBV28-01	01								TCRBD01,TCRBD02	TCRBD01-01,TCRBD02-01		TCRBJ02-05*01	TCRBJ02	TCRBJ02-05	01				10	13	5	3	4	4	37	44	57	61	65	3	Out	VDJ
ACTGTGACATCGGCCCAAAAGAACCCGACAGCTTTCTATCTCTGTGCCAGTAGCCCAAATAGGGGAGAGACCCAGTACTTCGGGCCA	CASSPNRGETQYF	1	7.4884490673136685E-6	39	TCRBV19-01	TCRBV19	TCRBV19-01				01,02	TCRBD01-01*01	TCRBD01	TCRBD01-01	01				TCRBJ02-05*01	TCRBJ02	TCRBJ02-05	01				6	7	5	2	0	4	42	53	60	-1	65	1	In	VDJ
AAGCTTGAGGACTCGGCCGTGTATCTCTGTGCCAGCAGCTTAGTCCCGCGGGGGGCCCTACGCGGAGAGACCCAGTACTTCGGGCCA	CASSLVPRGALRGETQYF	1	7.4884490673136685E-6	54	TCRBV11-02*02	TCRBV11	TCRBV11-02	02				TCRBD02-01*01	TCRBD02	TCRBD02-01	01				TCRBJ02-05*01	TCRBJ02	TCRBJ02-05	01				1	4	7	1	10	4	27	43	47	55	65	1	In	VDJ
AGTCGCCCAGCCCCAACCAGACCTCTCTGTACTTCTGTGCCAGCAGTTATAATCAGGGAAGGTCGAGAGACCCAGTACTTCGGGCCA		1	7.4884490673136685E-6	46	TCRBV27-01*01	TCRBV27	TCRBV27-01	01				TCRBD01-01*01	TCRBD01	TCRBD01-01	01				TCRBJ02-05*01	TCRBJ02	TCRBJ02-05	01				4	5	4	3	7	4	35	48	53	58	65	1	Out	VDJ
CTGTCGGCTGCTCCCTCCCAGACATCTGTGTACTTCTGTGCCAGCATCGGGGGACTAGCGCAATAAGAGACCCAGTACTTCGGGCCA	CASIGGLAQ*ETQYF	1	7.4884490673136685E-6	45	TCRBV06-05*01	TCRBV06	TCRBV06-05	01				TCRBD02-01	TCRBD02	TCRBD02-01				01,02	TCRBJ02-05*01	TCRBJ02	TCRBJ02-05	01				7	4	0	6	4	3	36	46	50	60	64	1	Stop	VDJ
AATGTGAGCACCTTGGAGCTGGGGGACTCGGCCCTTTATCTTTGCGCCAGCAGCAGTCAGGGGGAAGAGACCCAGTACTTCGGGCCA	CASSSQGEETQYF	1	7.4884490673136685E-6	39	TCRBV05-01*01	TCRBV05	TCRBV05-01	01				TCRBD01-01*01	TCRBD01	TCRBD01-01	01				TCRBJ02-05*01	TCRBJ02	TCRBJ02-05	01				4	3	4	1	0	3	42	54	57	-1	64	1	In	VDJ
ACTGTGAGCAACATGAGCCCTGAAGACAGCAGCATATATCTCTGCAGCGTTGAGGGGGGGAACGAAGAGACCCAGTACTTCGGGCCA	CSVEGGNEETQYF	1	7.4884490673136685E-6	39	TCRBV29-01*01	TCRBV29	TCRBV29-01	01				TCRBD02-01*01	TCRBD02	TCRBD02-01	01				TCRBJ02-05*01	TCRBJ02	TCRBJ02-05	01				3	0	9	0	4	3	42	-1	53	60	64	1	In	VDJ
ATCCAGCCCTCAGAACCCAGGGACTCAGCTGTGTACTTCTGTGCCAGCACCCCAGGGAGCGAAGAAGAGACCCAGTACTTCGGGCCA	CASTPGSEEETQYF	1	7.4884490673136685E-6	42	TCRBV12	TCRBV12				TCRBV12-03,TCRBV12-04						TCRBD01,TCRBD02	TCRBD01-01,TCRBD02-01		TCRBJ02-05*01	TCRBJ02	TCRBJ02-05	01				7	3	4	3	7	3	39	49	52	57	64	1	In	VDJ
TGACCAGTGCCCATCCTGAAGACAGCAGCTTCTACATCTGCAGTGCTTGGGGACTAGCGGGGTCAAGAGACCCAGTACTTCGGGCCA		1	7.4884490673136685E-6	43	TCRBV20	TCRBV20				TCRBV20-01,TCRBV20-or09_02		TCRBD02-01*01	TCRBD02	TCRBD02-01	01				TCRBJ02-05*01	TCRBJ02	TCRBJ02-05	01				5	2	0	3	1	2	38	47	49	62	63	1	Out	VDJ
AGCACCTTGGAGCTGGGGGACTCGGCCCTTTATCTTTGCGCCAGCAGCTTTTGGGGACTGACTCAAGAGACCCAGTACTTCGGGCCA	CASSFWGLTQETQYF	1	7.4884490673136685E-6	45	TCRBV05-01*01	TCRBV05	TCRBV05-01	01				TCRBD02-01	TCRBD02	TCRBD02-01				01,02	TCRBJ02-05*01	TCRBJ02	TCRBJ02-05	01				2	3	0	10	4	2	36	50	53	59	63	1	In	VDJ
CAGCGCACACAGCAGGAGGACTCCGCCGTGTATCTCTGTGCCAGCAGTTCGAAAGCGGGGGGGCAAGAGACCCAGTACTTCGGGCCA	CASSSKAGGQETQYF	1	7.4884490673136685E-6	45	TCRBV07-08*01	TCRBV07	TCRBV07-08	01				TCRBD02-01*01	TCRBD02	TCRBD02-01	01				TCRBJ02-05*01	TCRBJ02	TCRBJ02-05	01				6	6	6	0	0	2	36	47	53	-1	63	1	In	VDJ
GCAAAGCTTGAGGACTCGGCCGTGTATCTCTGTGCCAGCAGCACAACGGGGGTAGCGGGAGGGCAAGAGACCCAGTACTTCGGGCCA	CASSTTGVAGGQETQYF	1	7.4884490673136685E-6	51	TCRBV11-02*02	TCRBV11	TCRBV11-02	02				TCRBD02-01*02	TCRBD02	TCRBD02-01	02				TCRBJ02-05*01	TCRBJ02	TCRBJ02-05	01				5	10	5	0	0	2	30	42	52	-1	63	1	In	VDJ
GAACTGGAGGATTCTGGAGTTTATTTCTGTGCCAGCAGCCAAGTTCGGCTAGCGGGGGGATTCCAAGAGACCCAGTACTTCGGGCCA	CASSQVRLAGGFQETQYF	1	7.4884490673136685E-6	54	TCRBV14-01*01	TCRBV14	TCRBV14-01	01				TCRBD02-01*01	TCRBD02	TCRBD02-01	01				TCRBJ02-05*01	TCRBJ02	TCRBJ02-05	01				1	5	4	1	3	1	27	43	48	59	62	1	In	VDJ
AACGCCTTGTTGCTGGGGGACTCGGCCCTCTATCTCTGTGCCAGCAGCTTGGCGGCGGGGGTCCAAGAGACCCAGTACTTCGGGCCA	CASSLAAGVQETQYF	1	7.4884490673136685E-6	45	TCRBV05-06*01	TCRBV05	TCRBV05-06	01				TCRBD02-01*01	TCRBD02	TCRBD02-01	01				TCRBJ02-05*01	TCRBJ02	TCRBJ02-05	01				0	2	7	2	1	1	36	52	54	61	62	1	In	VDJ
CAGCGCACACAGCAGGAGGACTCGGCCGTGTATCTCTGTGCCAGCAGCTCGTGGGACAGCCTCCAAGAGACCCAGTACTTCGGGCCA	CASSSWDSLQETQYF	1	7.4884490673136685E-6	45	TCRBV07-02*01	TCRBV07	TCRBV07-02	01				TCRBD01-01*01	TCRBD01	TCRBD01-01	01				TCRBJ02-05*01	TCRBJ02	TCRBJ02-05	01				4	3	0	5	3	1	36	49	52	59	62	1	In	VDJ
CAGCGCACACAGCAGGAGGACTCGGCCGTGTATCTCTGTGCCAGCAGCTCCGGACGGTACCTCCAAGAGACCCAGTACTTCGGGCCA	CASSSGRYLQETQYF	1	7.4884490673136685E-6	45	TCRBV07-02*01	TCRBV07	TCRBV07-02	01								TCRBD01,TCRBD02	TCRBD01-01,TCRBD02-01		TCRBJ02-05*01	TCRBJ02	TCRBJ02-05	01				4	2	1	7	7	1	36	49	51	55	62	1	In	VDJ
ACCCTGCAGCCAGAAGACTCGGCCCTGTATCTCTGTGCCAGCAGCCAAGATCCTAGCGGGGGCCAAGAGACCCAGTACTTCGGGCCA	CASSQDPSGGQETQYF	1	7.4884490673136685E-6	48	TCRBV04-02*01	TCRBV04	TCRBV04-02	01				TCRBD02-01*01	TCRBD02	TCRBD02-01	01				TCRBJ02-05*01	TCRBJ02	TCRBJ02-05	01				0	2	4	2	0	1	33	50	52	-1	62	1	In	VDJ
TGTCGGCTGCTCCCTCCCAGACATCTGTGTACTTCTGTGCCAGCAGGCGACCAGACAGGGGGCCAAGAGACCCAGTACTTCGGGCCA		1	7.4884490673136685E-6	46	TCRBV06-05*01	TCRBV06	TCRBV06-05	01				TCRBD01-01*01	TCRBD01	TCRBD01-01	01				TCRBJ02-05*01	TCRBJ02	TCRBJ02-05	01				6	7	2	1	0	1	35	46	53	-1	62	1	Out	VDJ
GCCATCCCCAACCAGACAGCTCTTTACTTCTGTGCCACCAGTGATTTTGCGGACAGCTATTCCCAAGAGACCCAGTACTTCGGGCCA	CATSDFADSYSQETQYF	1	7.4884490673136685E-6	51	TCRBV24	TCRBV24				TCRBV24-01,TCRBV24-or09_02		TCRBD01-01*01	TCRBD01	TCRBD01-01	01				TCRBJ02-05*01	TCRBJ02	TCRBJ02-05	01				1	3	1	5	6	1	30	47	50	56	62	1	In	VDJ
CCTGCAGAACTGGAGGATTCTGGAGTTTATTTCTGTGCCAGCAGCCAGTTTGGGACAGGGGCCCAAGAGACCCAGTACTTCGGGCCA	CASSQFGTGAQETQYF	1	7.4884490673136685E-6	48	TCRBV14-01*01	TCRBV14	TCRBV14-01	01				TCRBD01-01*01	TCRBD01	TCRBD01-01	01				TCRBJ02-05*01	TCRBJ02	TCRBJ02-05	01				3	4	0	2	1	1	33	47	51	61	62	1	In	VDJ
CCTGCAGCCAGAAGACTCAGCCCTGTATCTCTGCGCCAGCAGCCAAAAAGGGGACAGGAACCCCAAGAGACCCAGTACTTCGGGCCA		1	7.4884490673136685E-6	50	TCRBV04-01*01	TCRBV04	TCRBV04-01	01				TCRBD01-01*01	TCRBD01	TCRBD01-01	01				TCRBJ02-05*01	TCRBJ02	TCRBJ02-05	01				2	4	0	4	4	1	31	46	50	58	62	1	Out	VDJ
TCTGCCATCCCCAACCAGACAGCTCTTTACTTCTGTGCCACCAGTGCCGTCTAGCGGGGAACCCAAGAGACCCAGTACTTCGGGCCA	CATSAV*RGTQETQYF	1	7.4884490673136685E-6	48	TCRBV24	TCRBV24				TCRBV24-01,TCRBV24-or09_02		TCRBD02-01*01	TCRBD02	TCRBD02-01	01				TCRBJ02-05*01	TCRBJ02	TCRBJ02-05	01				5	4	4	3	3	1	33	46	50	59	62	1	Stop	VDJ
GCCCAAAAGAACCCGACAGCTTTCTATCTCTGTGCCAGTTCACCCCCTACCTAGCGGGTGTACCAAGAGACCCAGTACTTCGGGCCA	CASSPPT*RVYQETQYF	4	2.9953796269254674E-5	51	TCRBV19-01	TCRBV19	TCRBV19-01				01,02	TCRBD02-01	TCRBD02	TCRBD02-01				01,02	TCRBJ02-05*01	TCRBJ02	TCRBJ02-05	01				8	11	4	4	3	0	30	39	50	58	61	4	Stop	VDJ
ACATCGGCCCAAAAGAACCCGACAGCTTTCTATCTCTGTGCCAGTAGTGGGTACCCGCTGTACCAAGAGACCCAGTACTTCGGGCCA	CASSGYPLYQETQYF	1	7.4884490673136685E-6	45	TCRBV19-01	TCRBV19	TCRBV19-01				01,02					TCRBD01,TCRBD02	TCRBD01-01,TCRBD02-01		TCRBJ02-05*01	TCRBJ02	TCRBJ02-05	01				5	0	0	9	10	0	36	-1	48	51	61	1	In	VDJ
GAGACACGGCACTGTATCTCTGCGCCAGCAGTCAAATGGGGATCTAGCGGGGGAACCCGGTACCAAGAGACCCAGTACTTCGGGCCA		1	7.4884490673136685E-6	61	TCRBV23-01*01	TCRBV23	TCRBV23-01	01				TCRBD02-01*01	TCRBD02	TCRBD02-01	01				TCRBJ02-05*01	TCRBJ02	TCRBJ02-05	01				2	8	4	2	8	0	20	35	43	53	61	1	Out	VDJ
GATCCGGTCCACAAAGCTGGAGGACTCAGCCATGTACTTCTGTGCCAGCAGTGGTAGGAGGACCAAGAGACCCAGTACTTCGGGCCA		1	7.4884490673136685E-6	41	TCRBV02-01*01	TCRBV02	TCRBV02-01	01				TCRBD02-01*02	TCRBD02	TCRBD02-01	02				TCRBJ02-05*01	TCRBJ02	TCRBJ02-05	01				4	3	10	1	0	0	40	53	56	-1	61	1	Out	VDJ
GTGAGCACCTTGGAGCTGGGGGACTCGGCCCTTTATCTTTGCGCCAGCAGCTCTAGCGGGGGACAAGAGACCCAGTACTTCGGGCCA	CASSSSGGQETQYF	1	7.4884490673136685E-6	42	TCRBV05-01*01	TCRBV05	TCRBV05-01	01				TCRBD02-01*01	TCRBD02	TCRBD02-01	01				TCRBJ02-05*01	TCRBJ02	TCRBJ02-05	01				3	0	4	2	1	2	39	-1	52	62	63	1	In	VDJ
CAGCGCACACAGCAGGAGGACTCGGCCGTGTATCTCTGTGCCAGCAGCAACCCCGGGACAGCACAAGAGACCCAGTACTTCGGGCCA	CASSNPGTAQETQYF	1	7.4884490673136685E-6	45	TCRBV07-02*01	TCRBV07	TCRBV07-02	01				TCRBD01-01*01	TCRBD01	TCRBD01-01	01				TCRBJ02-05*01	TCRBJ02	TCRBJ02-05	01				5	6	0	5	2	2	36	48	54	61	63	1	In	VDJ
TTGGCTGCTCCCTCCCAGACATCTGTGTACTTCTGTGCCAGCAGTTTAGGTAGCGGGGGCCCTAAAGAGACCCAGTACTTCGGGCCA	CASSLGSGGPKETQYF	1	7.4884490673136685E-6	48	TCRBV06-06	TCRBV06	TCRBV06-06				01,02	TCRBD02-01*01	TCRBD02	TCRBD02-01	01				TCRBJ02-05*01	TCRBJ02	TCRBJ02-05	01				4	4	5	2	5	3	33	46	50	59	64	1	In	VDJ
ACAGTGACCAGTGCCCATCCTGAAGACAGCAGCTTCTACATCTGCAGTGCTAGAGGAGCAGGGAAAGAGACCCAGTACTTCGGGCCA	CSARGAGKETQYF	1	7.4884490673136685E-6	39	TCRBV20	TCRBV20				TCRBV20-01,TCRBV20-or09_02		TCRBD01-01*01	TCRBD01	TCRBD01-01	01				TCRBJ02-05*01	TCRBJ02	TCRBJ02-05	01				1	3	4	3	1	3	42	55	58	63	64	1	In	VDJ
GAGTCGGCTGCTCCCTCCCAGACATCTGTGTACTTCTGTGCCAGCAGTTCGCCCGGGACAGCCAAAGAGACCCAGTACTTCGGGCCA	CASSSPGTAKETQYF	1	7.4884490673136685E-6	45	TCRBV06-01*01	TCRBV06	TCRBV06-01	01				TCRBD01-01*01	TCRBD01	TCRBD01-01	01				TCRBJ02-05*01	TCRBJ02	TCRBJ02-05	01				5	6	0	5	3	3	36	48	54	61	64	1	In	VDJ
AACGCCTTGTTGCTGGGGGACTCGGCCCTGTATCTCTGTGCCAGCAGCTTGGCCTTGACAGGTCGGAAGACCCAGTACTTCGGGCCA	CASSLALTGRKTQYF	1	7.4884490673136685E-6	45	TCRBV05-05*01	TCRBV05	TCRBV05-05	01				TCRBD01-01*01	TCRBD01	TCRBD01-01	01				TCRBJ02-05*01	TCRBJ02	TCRBJ02-05	01				0	4	2	4	5	6	36	52	56	62	67	1	In	VDJ
ATCCAGCAGGTAGTGCGAGGAGATTCGGCAGCTTATTTCTGTGCCAGCTCACAGTCGACAGGGCAGAAGACCCAGTACTTCGGGCCA	CASSQSTGQKTQYF	3	2.2465347201941005E-5	42	TCRBV18-01*01	TCRBV18	TCRBV18-01	01				TCRBD01-01*01	TCRBD01	TCRBD01-01	01				TCRBJ02-05*01	TCRBJ02	TCRBJ02-05	01				4	4	2	3	4	6	39	52	56	63	67	3	In	VDJ
AATTCCCTGGAGCTTGGTGACTCTGCTGTGTATTTCTGTGCCAGCAGCCAAGATATAGGGGTAGGAAAGACCCAGTACTTCGGGCCA	CASSQDIGVGKTQYF	1	7.4884490673136685E-6	45	TCRBV03	TCRBV03				TCRBV03-01,TCRBV03-02		TCRBD01-01*01	TCRBD01	TCRBD01-01	01				TCRBJ02-05*01	TCRBJ02	TCRBJ02-05	01				0	3	5	2	6	6	36	53	56	61	67	1	In	VDJ
GAGATCCAGCGCACAGAGCAGGGGGACTCGGCCATGTATCTCTGTGCCAGCAGCTTATCCTAGCGAAAGACCCAGTACTTCGGGCCA	CASSLS*RKTQYF	1	7.4884490673136685E-6	39	TCRBV07-09	TCRBV07	TCRBV07-09				01,03	TCRBD02-01	TCRBD02	TCRBD02-01				01,02	TCRBJ02-05*01	TCRBJ02	TCRBJ02-05	01				2	2	4	6	2	6	42	57	59	65	67	1	Stop	VDJ
GCCAGCACCAACCAGACATCTATGTACCTCTGTGCCAGCAGTTCCGGGACTAGCGGGGGAGGGGCCGGTACGCAGTATTTTGGCCCA	CASSSGTSGGGAGTQYF	2	1.4976898134627337E-5	51	TCRBV28-01*01	TCRBV28	TCRBV28-01	01				TCRBD02-01*01	TCRBD02	TCRBD02-01	01				TCRBJ02-03*01	TCRBJ02	TCRBJ02-03	01				4	2	0	2	9	8	30	43	45	59	68	2	In	VDJ
ACAGTGACCAGTGCCCATCCTGAAGACAGCAGCTTCTACATCTGCAGTGCTAGAGATCTATGGGGTGATACGCAGTATTTTGGCCCA	CSARDLWGDTQYF	1	7.4884490673136685E-6	39	TCRBV20	TCRBV20				TCRBV20-01,TCRBV20-or09_02						TCRBD01,TCRBD02	TCRBD01-01,TCRBD02-01		TCRBJ02-03*01	TCRBJ02	TCRBJ02-03	01				0	5	6	2	1	6	42	56	61	65	66	1	In	VDJ
CAGCCCTCAGAACCCAGGGACTCAGCTGTGTACTTCTGTGCCAGCAGTGTACTAGCGGGGGTTGTGGATACGCAGTATTTTGGCCCA	CASSVLAGVVDTQYF	1	7.4884490673136685E-6	45	TCRBV12	TCRBV12				TCRBV12-03,TCRBV12-04		TCRBD02-01*01	TCRBD02	TCRBD02-01	01				TCRBJ02-03*01	TCRBJ02	TCRBJ02-03	01				5	2	3	2	5	6	36	48	50	61	66	1	In	VDJ
CTGACTGTGAGCAACATGAGCCCTGAAGACAGCAGCATATATCTCTGCAGCGTACAGAGGACGGGGGATACGCAGTATTTTGGCCCA	CSVQRTGDTQYF	1	7.4884490673136685E-6	36	TCRBV29-01*01	TCRBV29	TCRBV29-01	01				TCRBD02-01*01	TCRBD02	TCRBD02-01	01				TCRBJ02-03*01	TCRBJ02	TCRBJ02-03	01				6	8	8	3	0	6	45	53	61	-1	66	1	In	VDJ
CGGTCCACAAAGCTGGAGGACTCAGCCATGTACTTCTGTGCCAGCAGAAGACAGGGGGAGAGTTCGGATACGCAGTATTTTGGCCCA	CASRRQGESSDTQYF	1	7.4884490673136685E-6	45	TCRBV02-01*01	TCRBV02	TCRBV02-01	01				TCRBD01-01*01	TCRBD01	TCRBD01-01	01				TCRBJ02-03*01	TCRBJ02	TCRBJ02-03	01				6	2	2	1	8	6	36	47	49	58	66	1	In	VDJ
AATCCTGTCCTCAGAACCGGGAGACACGGCACTGTATCTCTGCGCCAGGTCCGGGGCGGGGGGACGGATACGCAGTATTTTGGCCCA		2	1.4976898134627337E-5	41	TCRBV23-01*01	TCRBV23	TCRBV23-01	01				TCRBD02-01*01	TCRBD02	TCRBD02-01	01				TCRBJ02-03*01	TCRBJ02	TCRBJ02-03	01				9	7	7	1	3	6	40	48	55	63	66	2	Out	VDJ
AGCCCTCAGAACCCAGGGACTCAGCTGTGTACTTCTGTGCCAGCAGTTTAGTCTCTGCGGGGGGGCGATACGCAGTATTTTGGCCCA		2	1.4976898134627337E-5	46	TCRBV12	TCRBV12				TCRBV12-03,TCRBV12-04		TCRBD02-01*01	TCRBD02	TCRBD02-01	01				TCRBJ02-03*01	TCRBJ02	TCRBJ02-03	01				1	5	7	0	1	6	35	51	56	65	66	2	Out	VDJ
CAGCGCACAGAGCAGCGGGACTCGGCCATGTATCGCTGTGCCAGCAGCTTAGGTGTACAACCCAGCGATACGCAGTATTTTGGCCCA	CASSLGVQPSDTQYF	1	7.4884490673136685E-6	45	TCRBV07-06*01	TCRBV07	TCRBV07-06	01								TCRBD01,TCRBD02	TCRBD01-01,TCRBD02-01		TCRBJ02-03*01	TCRBJ02	TCRBJ02-03	01				1	4	3	6	7	6	36	52	56	59	66	1	In	VDJ
GGCGTCTGCTGTACCCTCTCAGACATCTGTGTACTTCTGTGCCAGCAGTGCGACTAGGATCGGACCGATACGCAGTATTTTGGCCCA		1	7.4884490673136685E-6	44	TCRBV06-04	TCRBV06	TCRBV06-04				01,02	TCRBD02-01	TCRBD02	TCRBD02-01				01,02	TCRBJ02-03*01	TCRBJ02	TCRBJ02-03	01				4	1	2	8	9	6	37	50	51	57	66	1	Out	VDJ
TTGGAGCTGGACGACTCGGCCCTGTATCTCTGTGCCAGCAGCTTGAGTTCCCAGGGAACCTGGATAGATACGCAGTATTTTGGCCCA	CASSLSSQGTWIDTQYF	1	7.4884490673136685E-6	51	TCRBV05-04*01	TCRBV05	TCRBV05-04	01				TCRBD01-01*01	TCRBD01	TCRBD01-01	01				TCRBJ02-03*01	TCRBJ02	TCRBJ02-03	01				1	6	4	3	9	5	30	45	51	56	65	1	In	VDJ
ACGATCCAGCGCACAGAGCAGCGGGACTCGGCCATGTATCGCTGTGCCAGCAGCTTCCGACGGGGAGATACGCAGTATTTTGGCCCA	CASSFRRGDTQYF	1	7.4884490673136685E-6	39	TCRBV07-06*01	TCRBV07	TCRBV07-06	01				TCRBD02-01*01	TCRBD02	TCRBD02-01	01				TCRBJ02-03*01	TCRBJ02	TCRBJ02-03	01				3	4	8	3	0	5	42	56	60	-1	65	1	In	VDJ
ACATCGGCCCAAAAGAACCCGACAGCTTTCTATCTCTGTGCCAGTAGTCCCCGGAGGGTGGCGGGAGATACGCAGTATTTTGGCCCA	CASSPRRVAGDTQYF	1	7.4884490673136685E-6	45	TCRBV19-01	TCRBV19	TCRBV19-01				01,02	TCRBD02-01*02	TCRBD02	TCRBD02-01	02				TCRBJ02-03*01	TCRBJ02	TCRBJ02-03	01				5	4	10	0	7	5	36	48	52	58	65	1	In	VDJ
CTGAAGATCCAGCCCTCAGAACCCAGGGACTCAGCTGTGTACTTCTGTGCCAGCACTCGCCCGGGAGATACGCAGTATTTTGGCCCA	CASTRPGDTQYF	1	7.4884490673136685E-6	36	TCRBV12	TCRBV12				TCRBV12-03,TCRBV12-04		TCRBD02-01	TCRBD02	TCRBD02-01				01,02	TCRBJ02-03*01	TCRBJ02	TCRBJ02-03	01				7	6	8	4	0	5	45	55	61	-1	65	1	In	VDJ
CTCAGGCTGCTGTCGGCTGCTCCCTCCCAGACATCTGTGTACTTCTGTGCCAGCAGTCGGGGGAGAGATACGCAGTATTTTGGCCCA	CASSRGRDTQYF	1	7.4884490673136685E-6	36	TCRBV06-05*01	TCRBV06	TCRBV06-05	01				TCRBD02-01*01	TCRBD02	TCRBD02-01	01				TCRBJ02-03*01	TCRBJ02	TCRBJ02-03	01				5	0	8	2	2	5	45	-1	57	63	65	1	In	VDJ
ACACAGCAGGAGGACTCGGCCGTGTATCTCTGTGCCAGCAGCTTAGGGGTACTCAGCAGGTCTTCAGATACGCAGTATTTTGGCCCA	CASSLGVLSRSSDTQYF	1	7.4884490673136685E-6	51	TCRBV07-02*01	TCRBV07	TCRBV07-02	01				TCRBD01-01*01	TCRBD01	TCRBD01-01	01				TCRBJ02-03*01	TCRBJ02	TCRBJ02-03	01				1	10	4	4	4	4	30	46	56	60	64	1	In	VDJ
GCAGGAGGACTCGGCCGTGTATCTCTGTGCCAGCAGCTAGAATCCTGGGACTAGCGGGGGGAGTCAGATACGCAGTATTTTGGCCCA		1	7.4884490673136685E-6	56	TCRBV07-02*01	TCRBV07	TCRBV07-02	01				TCRBD02-01*01	TCRBD02	TCRBD02-01	01				TCRBJ02-03*01	TCRBJ02	TCRBJ02-03	01				4	8	0	1	3	4	25	38	46	61	64	1	Out	VDJ
CGCACAGAGCAGGGGGACTCGGCCATGTATCTCTGTGCCAGCAGCTTAAGGTCTAGCGGGGGTGCAGATACGCAGTATTTTGGCCCA	CASSLRSSGGADTQYF	1	7.4884490673136685E-6	48	TCRBV07-09	TCRBV07	TCRBV07-09				01,03	TCRBD02-01*01	TCRBD02	TCRBD02-01	01				TCRBJ02-03*01	TCRBJ02	TCRBJ02-03	01				2	4	4	2	2	4	33	48	52	62	64	1	In	VDJ
CTACACGCCCTGCAGCCAGAAGACTCAGCCCTGTATCTCTGCGCCAGCACTAAGGAGGGTTTGGCAGATACGCAGTATTTTGGCCCA	CASTKEGLADTQYF	1	7.4884490673136685E-6	42	TCRBV04-01*01	TCRBV04	TCRBV04-01	01				TCRBD02-01*02	TCRBD02	TCRBD02-01	02				TCRBJ02-03*01	TCRBJ02	TCRBJ02-03	01				7	4	10	0	5	4	39	49	53	59	64	1	In	VDJ
CGCCCAGCCCCAACCAGACCTCTCTGTACTTCTGTGCCAGCAGTTTATCGGCCGGGCCGTGGGGCAGATACGCAGTATTTTGGCCCA		1	7.4884490673136685E-6	49	TCRBV27-01*01	TCRBV27	TCRBV27-01	01								TCRBD01,TCRBD02	TCRBD01-01,TCRBD02-01		TCRBJ02-03*01	TCRBJ02	TCRBJ02-03	01				0	11	6	2	0	4	32	49	60	-1	64	1	Out	VDJ
GAGTCGGCTGCTCCCTCCCAGACATCTGTGTACTTCTGTGCCAGCAGTTTTACTAGCGGGGGGGCAGATACGCAGTATTTTGGCCCA	CASSFTSGGADTQYF	4	2.9953796269254674E-5	45	TCRBV06-01*01	TCRBV06	TCRBV06-01	01				TCRBD02-01*01	TCRBD02	TCRBD02-01	01				TCRBJ02-03*01	TCRBJ02	TCRBJ02-03	01				5	3	3	0	0	4	36	48	51	-1	64	4	In	VDJ
AGGATCCAGCAGGTAGTGCGAGGAGATTCGGCAGCTTATTTCTGTGCCAGCTCACCACCCGGGGCAGATACGCAGTATTTTGGCCCA	CASSPPGADTQYF	3	2.2465347201941005E-5	39	TCRBV18-01*01	TCRBV18	TCRBV18-01	01				TCRBD02-01*01	TCRBD02	TCRBD02-01	01				TCRBJ02-03*01	TCRBJ02	TCRBJ02-03	01				0	0	8	3	0	4	42	-1	59	-1	64	3	In	VDJ
GTGAGCACCTTGGAGCTGGGGGACTCGGCCCTTTATCTTTGCGCCAGCAGCCCCCCCGAGAGGGCAGATACGCAGTATTTTGGCCCA	CASSPPERADTQYF	1	7.4884490673136685E-6	42	TCRBV05-01*01	TCRBV05	TCRBV05-01	01				TCRBD02-01*02	TCRBD02	TCRBD02-01	02				TCRBJ02-03*01	TCRBJ02	TCRBJ02-03	01				4	8	11	0	0	4	39	51	59	-1	64	1	In	VDJ
GGTTGGAGTCGGCTGCTCCCTCCCAAACATCTGTGTACTTCTGTGCCAGCCGACAGGGGGCGCGCAGATACGCAGTATTTTGGCCCA		1	7.4884490673136685E-6	40	TCRBV06	TCRBV06				TCRBV06-02,TCRBV06-03		TCRBD01-01*01	TCRBD01	TCRBD01-01	01				TCRBJ02-03*01	TCRBJ02	TCRBJ02-03	01				8	1	2	0	3	4	41	50	51	61	64	1	Out	VDJ
AAGATCCGGTCCACAAAGCTGGAGGACTCAGCCATGTACTTCTGTGCCAGCGAGCGGGGGGGCCCAGATACGCAGTATTTTGGCCCA	CASERGGPDTQYF	1	7.4884490673136685E-6	39	TCRBV02-01*01	TCRBV02	TCRBV02-01	01				TCRBD02-01*01	TCRBD02	TCRBD02-01	01				TCRBJ02-03*01	TCRBJ02	TCRBJ02-03	01				8	1	6	0	2	4	42	51	52	62	64	1	In	VDJ
ACATCGGCCCAAAAGAACCCGACAGCTTTCTATCTCTGTGCCAGTAGTATTTGGCGACTTCCCCCAGATACGCAGTATTTTGGCCCA	CASSIWRLPPDTQYF	1	7.4884490673136685E-6	45	TCRBV19-01	TCRBV19	TCRBV19-01				01,02	TCRBD02-01	TCRBD02	TCRBD02-01				01,02	TCRBJ02-03*01	TCRBJ02	TCRBJ02-03	01				3	5	2	10	5	4	36	50	55	59	64	1	In	VDJ
GACCAGTGCCCATCCTGAAGACAGCAGCTTCTACATCTGCAGTCATAAGATCTCGGGACTTCTACAGATACGCAGTATTTTGGCCCA		1	7.4884490673136685E-6	44	TCRBV20	TCRBV20				TCRBV20-01,TCRBV20-or09_02		TCRBD02-01	TCRBD02	TCRBD02-01				01,02	TCRBJ02-03*01	TCRBJ02	TCRBJ02-03	01				8	11	0	10	3	3	37	43	54	60	63	1	Out	VDJ
AAGATCCGGTCCACAAAGCTGGAGGACTCAGCCATGTACTTCTGTGCCAGCAGGGTCGGTACTACAGATACGCAGTATTTTGGCCCA	CASRVGTTDTQYF	1	7.4884490673136685E-6	39	TCRBV02-01*01	TCRBV02	TCRBV02-01	01				TCRBD02-01	TCRBD02	TCRBD02-01				01,02	TCRBJ02-03*01	TCRBJ02	TCRBJ02-03	01				6	7	3	10	0	3	42	53	60	-1	63	1	In	VDJ
GTCAGGGGACACAGCACTGTATTTCTGTGCCAGCAGCAAAGACGCTCAGCGAGCGGTCGGGATACAGATACGCAGTATTTTGGCCCA		1	7.4884490673136685E-6	56	TCRBV21-01*01	TCRBV21	TCRBV21-01	01				TCRBD02-01	TCRBD02	TCRBD02-01				01,02	TCRBJ02-03*01	TCRBJ02	TCRBJ02-03	01				1	10	6	5	7	3	25	41	51	56	63	1	Out	VDJ
CAGCGCACACAGCAGGAGGACTCCGCCGTGTATCTCTGTGCCAGCAGCGGCAGACAGGGGTTGACAGATACGCAGTATTTTGGCCCA	CASSGRQGLTDTQYF	1	7.4884490673136685E-6	45	TCRBV07-08*01	TCRBV07	TCRBV07-08	01				TCRBD01-01*01	TCRBD01	TCRBD01-01	01				TCRBJ02-03*01	TCRBJ02	TCRBJ02-03	01				5	4	2	2	3	3	36	48	52	60	63	1	In	VDJ
GAGATCCAGCGCACAGAGCAGGGGGACTCGGCCATGTATCTCTGTGCCAGCAGCTTGTTTGGGACAGATACGCAGTATTTTGGCCCA	CASSLFGTDTQYF	1	7.4884490673136685E-6	39	TCRBV07-09	TCRBV07	TCRBV07-09				01,03					TCRBD01,TCRBD02	TCRBD01-01,TCRBD02-01		TCRBJ02-03*01	TCRBJ02	TCRBJ02-03	01				3	4	0	9	0	3	42	56	60	-1	63	1	In	VDJ
CAGCGCACACAGCAGGAGGACTCGGCCGTGTATCTCTGTGCCAGCAGCTTACGGTCGACAGGGACAGATACGCAGTATTTTGGCCCA	CASSLRSTGTDTQYF	3	2.2465347201941005E-5	45	TCRBV07-02*01	TCRBV07	TCRBV07-02	01				TCRBD01-01*01	TCRBD01	TCRBD01-01	01				TCRBJ02-03*01	TCRBJ02	TCRBJ02-03	01				2	5	2	3	0	3	36	51	56	-1	63	3	In	VDJ
TCGGCTGCTCCCTCCCAAACATCTGTGTACTTCTGTGCCAGCAGTTACGAACCCCCCTGGGCGACAGATACGCAGTATTTTGGCCCA	CASSYEPPWATDTQYF	1	7.4884490673136685E-6	48	TCRBV06	TCRBV06				TCRBV06-02,TCRBV06-03		TCRBD01-01*01	TCRBD01	TCRBD01-01	01				TCRBJ02-03*01	TCRBJ02	TCRBJ02-03	01				2	10	8	0	1	3	33	48	58	62	63	1	In	VDJ
ATGAATGTGAGTGCCTTGGAGCTGGGGGACTCGGCCCTGTATCTCTGTGCCAGAAGCTTGCAGACAGATACGCAGTATTTTGGCCCA	CARSLQTDTQYF	1	7.4884490673136685E-6	36	TCRBV05-03	TCRBV05	TCRBV05-03				01,02	TCRBD01-01*01	TCRBD01	TCRBD01-01	01				TCRBJ02-03*01	TCRBJ02	TCRBJ02-03	01				1	0	4	5	0	3	45	-1	60	-1	63	1	In	VDJ
GGGGACGCAGCCATGTACCTGTGTGCCACCAGCAGAGATCCTTTGATCAGAGGCAGCGCTTTCACAGATACGCAGTATTTTGGCCCA	CATSRDPLIRGSAFTDTQYF	1	7.4884490673136685E-6	60	TCRBV15-01*01	TCRBV15	TCRBV15-01	01				TCRBD02-01	TCRBD02	TCRBD02-01				01,02	TCRBJ02-03*01	TCRBJ02	TCRBJ02-03	01				0	16	6	6	4	2	21	38	54	58	62	1	In	VDJ
CTGGAGTCAGCTGCTCCCTCTCAGACTTCTGTTTACTTCTGTGCCAGCAGTTTGGTGCCCTTCACAGATACGCAGTATTTTGGCCCA	CASSLVPFTDTQYF	3	2.2465347201941005E-5	42	TCRBV06-07*01	TCRBV06	TCRBV06-07	01								TCRBD01,TCRBD02	TCRBD01-01,TCRBD02-01		TCRBJ02-03*01	TCRBJ02	TCRBJ02-03	01				4	1	0	10	7	2	39	52	53	55	62	3	In	VDJ
GCTGCTCCCTCCCAAACATCTGTGTACTTCTGTGCCAGCAGTTACCGTGGCAGGGGGGTGGTCACAGATACGCAGTATTTTGGCCCA	CASSYRGRGVVTDTQYF	1	7.4884490673136685E-6	51	TCRBV06	TCRBV06				TCRBV06-02,TCRBV06-03		TCRBD01-01*01	TCRBD01	TCRBD01-01	01				TCRBJ02-03*01	TCRBJ02	TCRBJ02-03	01				2	5	4	1	5	2	30	45	50	57	62	1	In	VDJ
ATCCAGCGCACAGAGCAGGGGGACTCGGCCATGTATCTCTGTGCCAGCAGTGGAGCGGGGGTCACAGATACGCAGTATTTTGGCCCA	CASSGAGVTDTQYF	1	7.4884490673136685E-6	42	TCRBV07-09	TCRBV07	TCRBV07-09				01,03	TCRBD02-01*01	TCRBD02	TCRBD02-01	01				TCRBJ02-03*01	TCRBJ02	TCRBJ02-03	01				6	3	6	2	1	2	39	50	53	61	62	1	In	VDJ
CGCACACAGCAGGAGGACTCCGCCGTGTATCTCTGTGCCAGCAGCCCGGGACTAGCGCAACTCACAGATACGCAGTATTTTGGCCCA	CASSPGLAQLTDTQYF	1	7.4884490673136685E-6	48	TCRBV07-08*01	TCRBV07	TCRBV07-08	01				TCRBD02-01	TCRBD02	TCRBD02-01				01,02	TCRBJ02-03*01	TCRBJ02	TCRBJ02-03	01				5	2	0	6	5	2	33	45	47	57	62	1	In	VDJ
ACATCGGCCCAAAAGAACCCGACAGCTTTCTATCTCTGTGCCAGTATCCTGACTAGCGGGGGCACAGATACGCAGTATTTTGGCCCA	CASILTSGGTDTQYF	1	7.4884490673136685E-6	45	TCRBV19-01	TCRBV19	TCRBV19-01				01,02	TCRBD02-01*01	TCRBD02	TCRBD02-01	01				TCRBJ02-03*01	TCRBJ02	TCRBJ02-03	01				7	4	2	3	0	1	36	46	50	-1	61	1	In	VDJ
ACTCTGGAGTCTGCTGCCTCCTCCCAGACATCTGTATATTTCTGCGCCAGCAGTGGCCAGGGCACAGATACGCAGTATTTTGGCCCA	CASSGQGTDTQYF	1	7.4884490673136685E-6	39	TCRBV10-01	TCRBV10	TCRBV10-01				01,02	TCRBD01-01*01	TCRBD01	TCRBD01-01	01				TCRBJ02-03*01	TCRBJ02	TCRBJ02-03	01				4	2	4	4	0	1	42	55	57	-1	61	1	In	VDJ
ATCCTGGAGTCGCCCAGCCCCAACCAGACCTCTCTGTACTTCTGTGCCAGCAGTTTACAGGGCACAGATACGCAGTATTTTGGCCCA	CASSLQGTDTQYF	1	7.4884490673136685E-6	39	TCRBV27-01*01	TCRBV27	TCRBV27-01	01				TCRBD01-01*01	TCRBD01	TCRBD01-01	01				TCRBJ02-03*01	TCRBJ02	TCRBJ02-03	01				2	0	4	4	0	1	42	-1	57	-1	61	1	In	VDJ
CTGCAGCCAGAAGACTCGGCCCTGTATCTCTGCGCCAGCAGCCAAGTTCCCCAGGGGGGCGGCACAGATACGCAGTATTTTGGCCCA	CASSQVPQGGGTDTQYF	1	7.4884490673136685E-6	51	TCRBV04-03*01	TCRBV04	TCRBV04-03	01				TCRBD01-01*01	TCRBD01	TCRBD01-01	01				TCRBJ02-03*01	TCRBJ02	TCRBJ02-03	01				1	5	4	1	3	1	30	46	51	58	61	1	In	VDJ
ATCCAGCAGGTAGTGCGAGGAGATTCGGCAGCTTATTTCTGTGCCAGCTCACCGAGGGGCGGCACAGATACGCAGTATTTTGGCCCA	CASSPRGGTDTQYF	2	1.4976898134627337E-5	42	TCRBV18-01*01	TCRBV18	TCRBV18-01	01								TCRBD01,TCRBD02	TCRBD01-01,TCRBD02-01		TCRBJ02-03*01	TCRBJ02	TCRBJ02-03	01				3	1	5	2	2	1	39	53	54	59	61	2	In	VDJ
AAGATCCAGCCCTCAGAACCCAGGGACTCAGCTGTGTACTTCTGTGCCAGCAGTTCTAGCGGCACAGATACGCAGTATTTTGGCCCA	CASSSSGTDTQYF	1	7.4884490673136685E-6	39	TCRBV12	TCRBV12				TCRBV12-03,TCRBV12-04		TCRBD02-01	TCRBD02	TCRBD02-01				01,02	TCRBJ02-03*01	TCRBJ02	TCRBJ02-03	01				4	0	4	6	0	1	42	-1	55	-1	61	1	In	VDJ
AGCACCTTGGAGCTGGGGGACTCGGCCCTTTATCTTTGCGCCAGCACCACTAGCGGGGTAGGCACAGATACGCAGTATTTTGGCCCA	CASTTSGVGTDTQYF	1	7.4884490673136685E-6	45	TCRBV05-01*01	TCRBV05	TCRBV05-01	01				TCRBD02-01*01	TCRBD02	TCRBD02-01	01				TCRBJ02-03*01	TCRBJ02	TCRBJ02-03	01				6	2	3	3	3	1	36	46	48	58	61	1	In	VDJ
GAGCAGGGGGACTCGGCCATGTATCTCTGTGCCAGCAGCGGCGGACAGGGGACGATCCTTCGCACAGATACGCAGTATTTTGGCCCA	CASSGGQGTILRTDTQYF	1	7.4884490673136685E-6	54	TCRBV07-09	TCRBV07	TCRBV07-09				01,03	TCRBD01-01*01	TCRBD01	TCRBD01-01	01				TCRBJ02-03*01	TCRBJ02	TCRBJ02-03	01				5	3	1	2	10	1	27	39	42	51	61	1	In	VDJ
CTGGAGTCCGCCAGCACCAACCAGACATCTATGTACCTCTGTGCCAGCAGTCAGGACGGCCGCACAGATACGCAGTATTTTGGCCCA	CASSQDGRTDTQYF	2	1.4976898134627337E-5	42	TCRBV28-01*01	TCRBV28	TCRBV28-01	01								TCRBD01,TCRBD02	TCRBD01-01,TCRBD02-01		TCRBJ02-03*01	TCRBJ02	TCRBJ02-03	01				5	2	1	7	4	1	39	51	53	57	61	2	In	VDJ
ATTCAGCGCACAGAGCAGCGGGACTCAGCCATGTATCGCTGTGCTAGCAGCGTCGGGATTAGCACAGATACGCAGTATTTTGGCCCA	CASSVGISTDTQYF	1	7.4884490673136685E-6	42	TCRBV07-07*01	TCRBV07	TCRBV07-07	01				TCRBD02-01*02	TCRBD02	TCRBD02-01	02				TCRBJ02-03*01	TCRBJ02	TCRBJ02-03	01				5	2	8	3	2	0	39	51	53	58	60	1	In	VDJ
ACAGTGACCAGTGCCCATCCTGAAGACAGCAGCTTCTACATCTGCAGTGCTAGACTATCTAGCACAGATACGCAGTATTTTGGCCCA	CSARLSSTDTQYF	1	7.4884490673136685E-6	39	TCRBV20	TCRBV20				TCRBV20-01,TCRBV20-or09_02		TCRBD02-01	TCRBD02	TCRBD02-01				01,02	TCRBJ02-03*01	TCRBJ02	TCRBJ02-03	01				2	0	4	9	3	0	42	-1	54	57	60	1	In	VDJ
TCTCTGGAGCTGGGGGACTCAGCTTTGTATTTCTGTGCCAGCAGCGTAGCAGGAGGGGCTAGCACAGATACGCAGTATTTTGGCCCA	CASSVAGGASTDTQYF	2	1.4976898134627337E-5	48	TCRBV09-01	TCRBV09	TCRBV09-01				01,02	TCRBD02-01*02	TCRBD02	TCRBD02-01	02				TCRBJ02-03*01	TCRBJ02	TCRBJ02-03	01				0	2	10	0	3	0	33	49	51	57	60	2	In	VDJ
CTAGAGTCTGCCATCCCCAACCAGACAGCTCTTTACTTCTGTGCCACCAGCGGACAAACTAGCACAGATACGCAGTATTTTGGCCCA	CATSGQTSTDTQYF	1	7.4884490673136685E-6	42	TCRBV24	TCRBV24				TCRBV24-01,TCRBV24-or09_02		TCRBD01-01*01	TCRBD01	TCRBD01-01	01				TCRBJ02-03*01	TCRBJ02	TCRBJ02-03	01				7	1	1	6	4	0	39	50	51	56	60	1	In	VDJ
AACGCCTTGGAGCTGGAGGACTCGGCCCTGTATCTCTGTGCCAGCAGCTTGGGGGGAGGGAGCACAGATACGCAGTATTTTGGCCCA	CASSLGGGSTDTQYF	1	7.4884490673136685E-6	45	TCRBV05-08*01	TCRBV05	TCRBV05-08	01				TCRBD02-01*02	TCRBD02	TCRBD02-01	02				TCRBJ02-03*01	TCRBJ02	TCRBJ02-03	01				0	1	9	0	0	0	36	52	53	-1	60	1	In	VDJ
GCTGCTCCCTCCCAGACATCTGTGTACTTCTGTGCCAGCAGTTACTACCCGACAGGCCAGAGCACAGATACGCAGTATTTTGGCCCA	CASSYYPTGQSTDTQYF	1	7.4884490673136685E-6	51	TCRBV06	TCRBV06				TCRBV06-05,TCRBV06-06		TCRBD01-01*01	TCRBD01	TCRBD01-01	01				TCRBJ02-03*01	TCRBJ02	TCRBJ02-03	01				1	4	2	4	4	0	30	46	50	56	60	1	In	VDJ
ACACAGCAGGAGGACTCGGCCGTGTATCTCTGTGCCAGCAGCCCCCGCGGTCAGCGGAGCAGCACAGATACGCAGTATTTTGGCCCA	CASSPRGQRSSTDTQYF	1	7.4884490673136685E-6	51	TCRBV07-02*01	TCRBV07	TCRBV07-02	01				TCRBD02-01	TCRBD02	TCRBD02-01				01,02	TCRBJ02-03*01	TCRBJ02	TCRBJ02-03	01				5	10	6	5	3	0	30	42	52	57	60	1	In	VDJ
TCAGAACCCAGGGACTCAGCTGTGTACTTCTGTGCCAGCAGTTTACCTTATGGTCAGGGAAGCACAGATACGCAGTATTTTGGCCCA	CASSLPYGQGSTDTQYF	1	7.4884490673136685E-6	51	TCRBV12	TCRBV12				TCRBV12-03,TCRBV12-04		TCRBD01-01*01	TCRBD01	TCRBD01-01	01				TCRBJ02-03*01	TCRBJ02	TCRBJ02-03	01				2	9	4	3	1	0	30	45	54	59	60	1	In	VDJ
GCCTTGGAGCTGGACGACTCGGCCCTGTATCTCTGTGCCAGCAGCTTTAGGATTAGCGGGGCCACAGATACGCAGTATTTTGGCCCA	CASSFRISGATDTQYF	1	7.4884490673136685E-6	48	TCRBV05-04*01	TCRBV05	TCRBV05-04	01				TCRBD02-01*01	TCRBD02	TCRBD02-01	01				TCRBJ02-03*01	TCRBJ02	TCRBJ02-03	01				2	6	5	3	1	2	33	47	53	61	62	1	In	VDJ
CAGTGCCCATCCTGAAGACAGCAGCTTCTACATCTGCAGTGCCGCGGACTGACTAGCGGGGCCACAGATACGCAGTATTTTGGCCCA		1	7.4884490673136685E-6	47	TCRBV20	TCRBV20				TCRBV20-01,TCRBV20-or09_02		TCRBD02-01*01	TCRBD02	TCRBD02-01	01				TCRBJ02-03*01	TCRBJ02	TCRBJ02-03	01				6	8	2	3	1	2	34	42	50	61	62	1	Out	VDJ
GAAGACTCAGCCCTGTATCTCTGCGCCAGCAGCCAAGATGACGAGACCACGAGGGGTGAGCCCACAGATACGCAGTATTTTGGCCCA	CASSQDDETTRGEPTDTQYF	1	7.4884490673136685E-6	60	TCRBV04-01*01	TCRBV04	TCRBV04-01	01								TCRBD01,TCRBD02	TCRBD01-01,TCRBD02-01		TCRBJ02-03*01	TCRBJ02	TCRBJ02-03	01				0	13	5	2	6	2	21	38	51	56	62	1	In	VDJ
GGAGTCCGCCAGCACCAACCAGACATCTATGTACCTCTGTGCCAGCACCAGGAGGGGGAACCCACAGATACGCAGTATTTTGGCCCA		2	1.4976898134627337E-5	44	TCRBV28-01*01	TCRBV28	TCRBV28-01	01								TCRBD01,TCRBD02	TCRBD01-01,TCRBD02-01		TCRBJ02-03*01	TCRBJ02	TCRBJ02-03	01				7	5	5	1	4	2	37	47	52	58	62	2	Out	VDJ
GTGAGCAACATGAGCCCTGAAGACAGCAGCATATATCTCTGCAGCGCCTCGAGGGGGGAAACCACAGATACGCAGTATTTTGGCCCA	CSASRGETTDTQYF	1	7.4884490673136685E-6	42	TCRBV29-01*01	TCRBV29	TCRBV29-01	01								TCRBD01,TCRBD02	TCRBD01-01,TCRBD02-01		TCRBJ02-03*01	TCRBJ02	TCRBJ02-03	01				7	5	5	1	5	2	39	46	51	57	62	1	In	VDJ
GTGCCCATCCTGAAGACAGCAGCTTCTACATCTGCAGTGCCACATCCGGGACTAGCGGTTTACACAGATACGCAGTATTTTGGCCCA		1	7.4884490673136685E-6	49	TCRBV20	TCRBV20				TCRBV20-01,TCRBV20-or09_02		TCRBD02-01	TCRBD02	TCRBD02-01				01,02	TCRBJ02-03*01	TCRBJ02	TCRBJ02-03	01				6	7	0	5	4	2	32	40	47	58	62	1	Out	VDJ
GGCCTGGGGGACGCAGCCATGTACCTGTGTGCCACCAGCAGAGGGGGGACTAGCGGGGGGTACACAGATACGCAGTATTTTGGCCCA	CATSRGGTSGGYTDTQYF	1	7.4884490673136685E-6	54	TCRBV15-01*01	TCRBV15	TCRBV15-01	01				TCRBD02-01*01	TCRBD02	TCRBD02-01	01				TCRBJ02-03*01	TCRBJ02	TCRBJ02-03	01				1	2	0	1	2	2	27	43	45	60	62	1	In	VDJ
CAGCCCTCAGAACCCAGGGACTCAGCTGTGTATTTTTGTGCTAGTGGTTTGTTATAAGAGTACACAGATACGCAGTATTTTGGCCCA	CASGLL*EYTDTQYF	1	7.4884490673136685E-6	45	TCRBV12-05*01	TCRBV12	TCRBV12-05	01				TCRBD02-01*02	TCRBD02	TCRBD02-01	02				TCRBJ02-03*01	TCRBJ02	TCRBJ02-03	01				2	6	11	2	2	2	36	51	57	60	62	1	Stop	VDJ
CTAAACCTGAGCTCTCTGGAGCTGGGGGACTCAGCTTTGTATTTCTGTGCCAGCAGCGGGCTAACAGATACGCAGTATTTTGGCCCA	CASSGLTDTQYF	1	7.4884490673136685E-6	36	TCRBV09-01	TCRBV09	TCRBV09-01				01,02					TCRBD01,TCRBD02	TCRBD01-01,TCRBD02-01		TCRBJ02-03*01	TCRBJ02	TCRBJ02-03	01				3	0	9	0	2	3	45	-1	58	61	63	1	In	VDJ
CGGTCCACAAAGCTGGAGGACTCAGCCATGTACTTCTGTGCCAGCATCCAACGACAGGTGATAACAGATACGCAGTATTTTGGCCCA	CASIQRQVITDTQYF	1	7.4884490673136685E-6	45	TCRBV02-01*01	TCRBV02	TCRBV02-01	01				TCRBD01-01*01	TCRBD01	TCRBD01-01	01				TCRBJ02-03*01	TCRBJ02	TCRBJ02-03	01				7	6	2	4	5	3	36	46	52	58	63	1	In	VDJ
AGTGCCCATCCTGAAGACAGCAGCTTCTACATCTGCAGTGCTAGAGATGGGACTAGCGGGATAACAGATACGCAGTATTTTGGCCCA	CSARDGTSGITDTQYF	1	7.4884490673136685E-6	48	TCRBV20	TCRBV20				TCRBV20-01,TCRBV20-or09_02		TCRBD02-01*02	TCRBD02	TCRBD02-01	02				TCRBJ02-03*01	TCRBJ02	TCRBJ02-03	01				0	1	0	3	2	3	33	47	48	61	63	1	In	VDJ
CGCACAGAGCGGGGGGACTCAGCCGTGTATCTCTGTGCCAGCAGCCCGGCGGGGCGGGGGGCCGGAAATACGCAGTATTTTGGCCCA	CASSPAGRGAGNTQYF	2	1.4976898134627337E-5	48	TCRBV07-03*01	TCRBV07	TCRBV07-03	01				TCRBD02-01*01	TCRBD02	TCRBD02-01	01				TCRBJ02-03*01	TCRBJ02	TCRBJ02-03	01				5	8	7	1	6	7	33	45	53	61	67	2	In	VDJ
ATCCCCAACCAGACAGCTCTTTACTTCTGTGCCACCAGTGACTCCCTTTTTGAGCGGGAGGGCCGAAATACGCAGTATTTTGGCCCA	CATSDSLFEREGRNTQYF	1	7.4884490673136685E-6	54	TCRBV24	TCRBV24				TCRBV24-01,TCRBV24-or09_02		TCRBD02-01*02	TCRBD02	TCRBD02-01	02				TCRBJ02-03*01	TCRBJ02	TCRBJ02-03	01				4	11	6	0	5	7	27	41	52	62	67	1	In	VDJ
AACCTGAGCTCTCTGGAGCTGGGGGACTCAGCTTTGTATTTCTGTGCCAGCAGCCCAAGACTCCCGGTCCCGCTGTTTTTTGGAGAA	CASSPRLPVPLFF	1	7.4884490673136685E-6	39	TCRBV09-01	TCRBV09	TCRBV09-01				01,02	TCRBD02-01	TCRBD02	TCRBD02-01				01,02	TCRBJ02-02*01	TCRBJ02	TCRBJ02-02	01				4	4	2	10	9	13	42	54	58	62	71	1	In	VDJ
TGTACCCTCTCAGACATCTGTGTACTTCTGTGCCAGCAGTGACCCACGACTAGCGGGATTTTTGTCGGGGAGCTGTTTTTTGGAGAA		1	7.4884490673136685E-6	53	TCRBV06-04	TCRBV06	TCRBV06-04				01,02	TCRBD02-01*02	TCRBD02	TCRBD02-01	02				TCRBJ02-02*01	TCRBJ02	TCRBJ02-02	01				2	4	2	3	7	7	28	43	47	58	65	1	Out	VDJ
CAGGTAGTGCGAGGAGATTCGGCAGCTTATTTCTGTGCCAGCTCACCGATATCCGGGACAGCGGTCGGGGAGCTGTTTTTTGGAGAA	CASSPISGTAVGELFF	1	7.4884490673136685E-6	48	TCRBV18-01*01	TCRBV18	TCRBV18-01	01				TCRBD01-01*01	TCRBD01	TCRBD01-01	01				TCRBJ02-02*01	TCRBJ02	TCRBJ02-02	01				3	7	0	5	4	7	33	47	54	61	65	1	In	VDJ
GAGTCGCCCAGCCCCAACCAGACCTCTCTGTACTTCTGTGCCAGCAGTTTAACGGGGGGGCCTGGCGGGGAGCTGTTTTTTGGAGAA	CASSLTGGPGGELFF	1	7.4884490673136685E-6	45	TCRBV27-01*01	TCRBV27	TCRBV27-01	01				TCRBD02-01*01	TCRBD02	TCRBD02-01	01				TCRBJ02-02*01	TCRBJ02	TCRBJ02-02	01				2	1	8	0	5	7	36	51	52	60	65	1	In	VDJ
GGACTCAGCTTTGTATTTCTGTGCCAGCAGCGCCCAAAATCACCGGGACTAGCGGGGGGGCCAAGCGGGGAGCTGTTTTTTGGAGAA		1	7.4884490673136685E-6	62	TCRBV09-01	TCRBV09	TCRBV09-01				01,02	TCRBD02-01*01	TCRBD02	TCRBD02-01	01				TCRBJ02-02*01	TCRBJ02	TCRBJ02-02	01				3	12	0	0	5	7	19	32	44	60	65	1	Out	VDJ
TTGGCGTCTGCTGTACCCTCTCAGACATCTGTGTACTTCTGTGCCAGCAGTGAACAGGACATGTCCGGGGAGCTGTTTTTTGGAGAA	CASSEQDMSGELFF	1	7.4884490673136685E-6	42	TCRBV06-04	TCRBV06	TCRBV06-04				01,02	TCRBD01-01*01	TCRBD01	TCRBD01-01	01				TCRBJ02-02*01	TCRBJ02	TCRBJ02-02	01				3	3	1	6	3	6	39	53	56	61	64	1	In	VDJ
ACCTTGGAGCTGGGGGACTCGGCCCTTTATCTTTGCGCCAGCAGCTTGGCCTCTAGCCTAAGGTCCGGGGAGCTGTTTTTTGGAGAA	CASSLASSLRSGELFF	1	7.4884490673136685E-6	48	TCRBV05-01*01	TCRBV05	TCRBV05-01	01				TCRBD02-01	TCRBD02	TCRBD02-01				01,02	TCRBJ02-02*01	TCRBJ02	TCRBJ02-02	01				0	3	4	7	7	6	33	49	52	57	64	1	In	VDJ
CTGCAGCCAGAAGACTCAGCCCTGTATCTCTGCGCCAGCAGCCAAAAACCGGGACAGGGTTTTGCCGGGGAGCTGTTTTTTGGAGAA	CASSQKPGQGFAGELFF	1	7.4884490673136685E-6	51	TCRBV04-01*01	TCRBV04	TCRBV04-01	01				TCRBD01-01*01	TCRBD01	TCRBD01-01	01				TCRBJ02-02*01	TCRBJ02	TCRBJ02-02	01				2	5	0	3	5	6	30	45	50	59	64	1	In	VDJ
CTGAGCTCTCTGGAGCTGGGGGACTCAGCTTTGTATTTCTGTGCCAGCAGCGTAGGGGGGATGGCCGGGGAGCTGTTTTTTGGAGAA	CASSVGGMAGELFF	1	7.4884490673136685E-6	42	TCRBV09-01	TCRBV09	TCRBV09-01				01,02					TCRBD01,TCRBD02	TCRBD01-01,TCRBD02-01		TCRBJ02-02*01	TCRBJ02	TCRBJ02-02	01				0	0	6	1	4	6	39	-1	55	60	64	1	In	VDJ
GTGAGCACCTTGGAGCTGGGGGACTCGGCCCTTTATCTTTGCGCCAGCAGCTTGGTTCCGGGGGCCGGGGAGCTGTTTTTTGGAGAA	CASSLVPGAGELFF	4	2.9953796269254674E-5	42	TCRBV05-01*01	TCRBV05	TCRBV05-01	01				TCRBD02-01*01	TCRBD02	TCRBD02-01	01				TCRBJ02-02*01	TCRBJ02	TCRBJ02-02	01				0	3	8	2	0	6	39	55	58	-1	64	4	In	VDJ
ATCCAGCGCACACAGCAGGAGGACTCGGCCGTGTATCTCTGTGCCAGCAGCTCCGCCCACGGGGCCGGGGAGCTGTTTTTTGGAGAA	CASSSAHGAGELFF	1	7.4884490673136685E-6	42	TCRBV07-02*01	TCRBV07	TCRBV07-02	01				TCRBD02-01*01	TCRBD02	TCRBD02-01	01				TCRBJ02-02*01	TCRBJ02	TCRBJ02-02	01				4	7	8	3	0	6	39	52	59	-1	64	1	In	VDJ
CAGCGCACAGAGCAGGGGGACTCGGCCATGTATCTCTGTGCCAGCAGCCGAAGCTATGGAAATCCCGGGGAGCTGTTTTTTGGAGAA	CASSRSYGNPGELFF	1	7.4884490673136685E-6	45	TCRBV07-09	TCRBV07	TCRBV07-09				01,03					TCRBD01,TCRBD02	TCRBD01-01,TCRBD02-01		TCRBJ02-02*01	TCRBJ02	TCRBJ02-02	01				5	9	1	8	4	6	36	48	57	60	64	1	In	VDJ
CTGGAGTCGCCCAGCCCCAACCAGACCTCTCTGTACTTCTGTGCCAGCAGTTTATGGCAGCTCCCCGGGGAGCTGTTTTTTGGAGAA	CASSLWQLPGELFF	1	7.4884490673136685E-6	42	TCRBV27-01*01	TCRBV27	TCRBV27-01	01								TCRBD01,TCRBD02	TCRBD01-01,TCRBD02-01		TCRBJ02-02*01	TCRBJ02	TCRBJ02-02	01				1	2	4	5	4	6	39	55	57	60	64	1	In	VDJ
ACCCTGGAGTCTGCCAGGCCCTCACATACCTCTCAGTACCTCTGTGCCAGCAGGGGACAGGGTACCGGGGAGCTGTTTTTTGGAGAA	CASRGQGTGELFF	1	7.4884490673136685E-6	39	TCRBV25-01*01	TCRBV25	TCRBV25-01	01				TCRBD01-01*01	TCRBD01	TCRBD01-01	01				TCRBJ02-02*01	TCRBJ02	TCRBJ02-02	01				6	0	0	3	1	5	42	-1	53	62	63	1	In	VDJ
ACGATCCAGCGCACAGAGCAGCGGGACTCGGCCATGTATCGCTGTGCCAGCAGCTGGGGAGGGACCGGGGAGCTGTTTTTTGGAGAA	CASSWGGTGELFF	2	1.4976898134627337E-5	39	TCRBV07-06*01	TCRBV07	TCRBV07-06	01				TCRBD02-01*02	TCRBD02	TCRBD02-01	02				TCRBJ02-02*01	TCRBJ02	TCRBJ02-02	01				4	1	9	0	0	5	42	55	56	-1	63	2	In	VDJ
GCTACCAGCTCCCAGACATCTGTGTACTTCTGTGCCATCAGTACCCCCAGGCAGGGCCTTTTCACCGGGGAGCTGTTTTTTGGAGAA	CAISTPRQGLFTGELFF	1	7.4884490673136685E-6	51	TCRBV10-03*01	TCRBV10	TCRBV10-03	01				TCRBD01-01*01	TCRBD01	TCRBD01-01	01				TCRBJ02-02*01	TCRBJ02	TCRBJ02-02	01				5	9	4	3	6	4	30	42	51	56	62	1	In	VDJ
ACAAAGCTGGAGGACTCAGCCATGTACTTCTGTGCCAGCAATACGGGACAGGGGGCGGCAGTCACCGGGGAGCTGTTTTTTGGAGAA	CASNTGQGAAVTGELFF	1	7.4884490673136685E-6	51	TCRBV02-01*01	TCRBV02	TCRBV02-01	01				TCRBD01-01*01	TCRBD01	TCRBD01-01	01				TCRBJ02-02*01	TCRBJ02	TCRBJ02-02	01				7	4	0	0	6	4	30	40	44	56	62	1	In	VDJ
ACATCGGCCCAAAAGAACCCGACAGCTTTCTATCTCTGTGCCAGTAGTCCCCGACAGGGTGGCACCGGGGAGCTGTTTTTTGGAGAA	CASSPRQGGTGELFF	1	7.4884490673136685E-6	45	TCRBV19-01	TCRBV19	TCRBV19-01				01,02	TCRBD01-01*01	TCRBD01	TCRBD01-01	01				TCRBJ02-02*01	TCRBJ02	TCRBJ02-02	01				5	4	2	3	3	4	36	48	52	59	62	1	In	VDJ
CTGTCGGCTGCTCCCTCCCAGACATCTGTGTACTTCTGTGCCAGCAGTGTTAGATGGCGTGGCACCGGGGAGCTGTTTTTTGGAGAA	CASSVRWRGTGELFF	1	7.4884490673136685E-6	45	TCRBV06-05*01	TCRBV06	TCRBV06-05	01								TCRBD01,TCRBD02	TCRBD01-01,TCRBD02-01		TCRBJ02-02*01	TCRBJ02	TCRBJ02-02	01				5	7	9	0	4	4	36	48	55	58	62	1	In	VDJ
AGTGCCTTGGAGCTGGGGGACTCGGCCCTGTATCTCTGTGCCAGAAGCTTGCAGGGTCTGGGCACCGGGGAGCTGTTTTTTGGAGAA	CARSLQGLGTGELFF	1	7.4884490673136685E-6	45	TCRBV05-03	TCRBV05	TCRBV05-03				01,02	TCRBD01-01*01	TCRBD01	TCRBD01-01	01				TCRBJ02-02*01	TCRBJ02	TCRBJ02-02	01				1	0	4	3	6	4	36	-1	51	56	62	1	In	VDJ
CCCTCAGAACCCAGGGACTCAGCTGTGTACTTCTGTGCCAGCAGTTTCGGGACTAGCGGGGGCACCGGGGAGCTGTTTTTTGGAGAA	CASSFGTSGGTGELFF	1	7.4884490673136685E-6	48	TCRBV12	TCRBV12				TCRBV12-03,TCRBV12-04		TCRBD02-01*01	TCRBD02	TCRBD02-01	01				TCRBJ02-02*01	TCRBJ02	TCRBJ02-02	01				3	1	0	2	0	4	33	47	48	-1	62	1	In	VDJ
CAGGTAGTGCGAGGAGATTCGGCAGCTTATTTCTGTGCCAGCTCACCCTCGAGGGGATGGAGCACCGGGGAGCTGTTTTTTGGAGAA	CASSPSRGWSTGELFF	1	7.4884490673136685E-6	48	TCRBV18-01*01	TCRBV18	TCRBV18-01	01								TCRBD01,TCRBD02	TCRBD01-01,TCRBD02-01		TCRBJ02-02*01	TCRBJ02	TCRBJ02-02	01				3	4	5	2	6	4	33	47	51	56	62	1	In	VDJ
CTGAAGATCCGGTCCACAAAGCTGGAGGACTCAGCCATGTACTTCTGTGCCAGCAGCGAGAGCACCGGGGAGCTGTTTTTTGGAGAA	CASSESTGELFF	1	7.4884490673136685E-6	36	TCRBV02-01*01	TCRBV02	TCRBV02-01	01				TCRBD02-01*02	TCRBD02	TCRBD02-01	02				TCRBJ02-02*01	TCRBJ02	TCRBJ02-02	01				6	1	11	2	2	4	45	56	57	60	62	1	In	VDJ
CAGCAGGTAGTGCGAGGAGATTCGGCAGCTTATTTCTGTGCCAGCTCACCACCAGGGGCGGCCACCGGGGAGCTGTTTTTTGGAGAA	CASSPPGAATGELFF	1	7.4884490673136685E-6	45	TCRBV18-01*01	TCRBV18	TCRBV18-01	01				TCRBD01-01*01	TCRBD01	TCRBD01-01	01				TCRBJ02-02*01	TCRBJ02	TCRBJ02-02	01				0	0	5	2	4	4	36	-1	53	58	62	1	In	VDJ
AATGTGAACGCCTTGGAGCTGGACGACTCGGCCCTGTATCTCTGTGCCAGCAGCCCGGGAGCCACCGGGGAGCTGTTTTTTGGAGAA	CASSPGATGELFF	1	7.4884490673136685E-6	39	TCRBV05-04*01	TCRBV05	TCRBV05-04	01				TCRBD02-01*02	TCRBD02	TCRBD02-01	02				TCRBJ02-02*01	TCRBJ02	TCRBJ02-02	01				4	1	8	2	1	4	42	54	55	61	62	1	In	VDJ
TCCAGCGCACAGAGCGGGGGGACTCAGCCGTGTATCTCTGTGCCAGCCCCCCCCCGGGGCCCCACCGGGGAGCTGTTTTTTGGAGAA		4	2.9953796269254674E-5	43	TCRBV07-03*01	TCRBV07	TCRBV07-03	01								TCRBD01,TCRBD02	TCRBD01-01,TCRBD02-01		TCRBJ02-02*01	TCRBJ02	TCRBJ02-02	01				8	8	7	0	2	4	38	47	55	60	62	4	Out	VDJ
GCCTTGTTGCTGGGGGACTCGGCCCTGTATCTCTGTGCCAGCAGCATGCCGGGACAGGGATACACCGGGGAGCTGTTTTTTGGAGAA	CASSMPGQGYTGELFF	2	1.4976898134627337E-5	48	TCRBV05-05*01	TCRBV05	TCRBV05-05	01				TCRBD01-01*01	TCRBD01	TCRBD01-01	01				TCRBJ02-02*01	TCRBJ02	TCRBJ02-02	01				4	5	0	3	2	3	33	45	50	59	61	2	In	VDJ
CTGATCCTGGAGTCGCCCAGCCCCAACCAGACCTCTCTGTACTTCTGTGCCAGCAGTTCATACACCGGGGAGCTGTTTTTTGGAGAA	CASSSYTGELFF	1	7.4884490673136685E-6	36	TCRBV27-01*01	TCRBV27	TCRBV27-01	01				TCRBD01-01*01	TCRBD01	TCRBD01-01	01				TCRBJ02-02*01	TCRBJ02	TCRBJ02-02	01				4	0	4	6	1	3	45	-1	58	60	61	1	In	VDJ
GAGCTCTCTGGAGCTGGGGGACTCAGCTTTGTATTTCTGTGCCAGCAGCGTAGGCGGGTTGACACCGGGGAGCTGTTTTTTGGAGAA		1	7.4884490673136685E-6	44	TCRBV09-01	TCRBV09	TCRBV09-01				01,02	TCRBD02-01	TCRBD02	TCRBD02-01				01,02	TCRBJ02-02*01	TCRBJ02	TCRBJ02-02	01				0	0	7	4	3	3	37	-1	53	58	61	1	Out	VDJ
TTGGAGTCGGCTGCTCCCTCCCAAACATCTGTGTACTTCTGTGCCAGCCAAAGGGGGGTGGACACCGGGGAGCTGTTTTTTGGAGAA	CASQRGVDTGELFF	1	7.4884490673136685E-6	42	TCRBV06	TCRBV06				TCRBV06-02,TCRBV06-03						TCRBD01,TCRBD02	TCRBD01-01,TCRBD02-01		TCRBJ02-02*01	TCRBJ02	TCRBJ02-02	01				8	3	5	1	4	3	39	48	51	57	61	1	In	VDJ
CTGCAGCCAGAAGACTCAGCCCTGTATCTCTGCGCCAGCAGCCCGCGAAACGTTAGGGGGGACACCGGGGAGCTGTTTTTTGGAGAA	CASSPRNVRGDTGELFF	1	7.4884490673136685E-6	51	TCRBV04-01*01	TCRBV04	TCRBV04-01	01								TCRBD01,TCRBD02	TCRBD01-01,TCRBD02-01		TCRBJ02-02*01	TCRBJ02	TCRBJ02-02	01				4	11	5	1	1	3	30	43	54	60	61	1	In	VDJ
CTGCAGAACTGGAGGATTCTGGAGTTTATTTCTGTGCCAGCAGCCAAGATCGGCAGGGGACACACCGGGGAGCTGTTTTTTGGAGAA		1	7.4884490673136685E-6	49	TCRBV14-01*01	TCRBV14	TCRBV14-01	01				TCRBD01-01*01	TCRBD01	TCRBD01-01	01				TCRBJ02-02*01	TCRBJ02	TCRBJ02-02	01				0	4	4	2	2	3	32	49	53	59	61	1	Out	VDJ
TCTGCCATCCCCAACCAGACAGCTCTTTACTTCTGTGCCACCAGTGGGGACAGGGGGTGGAACACCGGGGAGCTGTTTTTTGGAGAA	CATSGDRGWNTGELFF	1	7.4884490673136685E-6	48	TCRBV24	TCRBV24				TCRBV24-01,TCRBV24-or09_02		TCRBD01-01*01	TCRBD01	TCRBD01-01	01				TCRBJ02-02*01	TCRBJ02	TCRBJ02-02	01				5	0	0	1	2	1	33	-1	46	57	59	1	In	VDJ
ACCTTGGAGCTGGGGGACTCGGCCCTTTATCTTTGCGCCAGCAGCCCGACAGCACTGGGGAACACCGGGGAGCTGTTTTTTGGAGAA	CASSPTALGNTGELFF	1	7.4884490673136685E-6	48	TCRBV05-01*01	TCRBV05	TCRBV05-01	01				TCRBD01-01*01	TCRBD01	TCRBD01-01	01				TCRBJ02-02*01	TCRBJ02	TCRBJ02-02	01				4	2	2	5	7	1	33	45	47	52	59	1	In	VDJ
CATGAGCCCTGAAGACAGCAGCATATATCTCTGCAGCGTTTCGCGGTCGACTAGCGGGGGAACACCGGGGAGCTGTTTTTTGGAGAA		1	7.4884490673136685E-6	50	TCRBV29-01*01	TCRBV29	TCRBV29-01	01				TCRBD02-01*01	TCRBD02	TCRBD02-01	01				TCRBJ02-02*01	TCRBJ02	TCRBJ02-02	01				5	8	2	3	0	1	31	40	48	-1	59	1	Out	VDJ
CACACCCTGCAGCCAGAAGACTCGGCCCTGTATCTCTGCGCCAGCAGCCAAGATGCCGGGAACACCGGGGAGCTGTTTTTTGGAGAA	CASSQDAGNTGELFF	2	1.4976898134627337E-5	45	TCRBV04-03*01	TCRBV04	TCRBV04-03	01				TCRBD02-01	TCRBD02	TCRBD02-01				01,02	TCRBJ02-02*01	TCRBJ02	TCRBJ02-02	01				0	3	8	5	0	1	36	53	56	-1	59	2	In	VDJ
AGCAGGGGGACTCGGCCCTGTATCTCTGTGCCAGCAGCCAAAGGCCCAGGGGGCAGCCGGAACACCGGGGAGCTGTTTTTTGGAGAA		1	7.4884490673136685E-6	55	TCRBV07-09	TCRBV07	TCRBV07-09				01,03	TCRBD01-01*01	TCRBD01	TCRBD01-01	01				TCRBJ02-02*01	TCRBJ02	TCRBJ02-02	01				5	8	4	0	5	1	26	38	46	54	59	1	Out	VDJ
TTGGAGCTGGACGACTCGGCCCTGTATCTCTGTGCCAGCAGCTCGCACAAGACAGGCTCGAACACCGGGGAGCTGTTTTTTGGAGAA	CASSSHKTGSNTGELFF	1	7.4884490673136685E-6	51	TCRBV05-04*01	TCRBV05	TCRBV05-04	01				TCRBD01-01*01	TCRBD01	TCRBD01-01	01				TCRBJ02-02*01	TCRBJ02	TCRBJ02-02	01				3	7	2	4	2	0	30	43	50	56	58	1	In	VDJ
GAGTCTGCTGCCTCCTCCCAGACATCTGTATATTTCTGCGCCAGCAGTTCTGGCTCCTCGAACACCGGGGAGCTGTTTTTTGGAGAA	CASSSGSSNTGELFF	2	1.4976898134627337E-5	45	TCRBV10-01	TCRBV10	TCRBV10-01				01,02	TCRBD01-01*01	TCRBD01	TCRBD01-01	01				TCRBJ02-02*01	TCRBJ02	TCRBJ02-02	01				5	3	9	0	4	0	36	48	51	54	58	2	In	VDJ
GCCTTGGAGCTGGACGACTCGGCCCTGTATCTCTGTGCCAGCAGCAAGGGGGCGGCCTCGAACACCGGGGAGCTGTTTTTTGGAGAA	CASSKGAASNTGELFF	1	7.4884490673136685E-6	48	TCRBV05-04*01	TCRBV05	TCRBV05-04	01				TCRBD01-01*01	TCRBD01	TCRBD01-01	01				TCRBJ02-02*01	TCRBJ02	TCRBJ02-02	01				4	1	5	0	5	0	33	45	46	53	58	1	In	VDJ
ATCCAGCGCACAGAGCAGGGGGACTCGGCCATGTATCTCTGTGCCAGCAGCTTCCTATCGAACACCGGGGAGCTGTTTTTTGGAGAA	CASSFLSNTGELFF	1	7.4884490673136685E-6	42	TCRBV07-09	TCRBV07	TCRBV07-09				01,03	TCRBD02-01	TCRBD02	TCRBD02-01				01,02	TCRBJ02-02*01	TCRBJ02	TCRBJ02-02	01				3	1	4	9	1	0	39	53	54	57	58	1	In	VDJ
ACATCGGCCCAAAAGAACCCGACAGCTTTCTATCTCTGTGCCAGTAGTATATGGACATCGAACACCGGGGAGCTGTTTTTTGGAGAA	CASSIWTSNTGELFF	1	7.4884490673136685E-6	45	TCRBV19-01	TCRBV19	TCRBV19-01				01,02	TCRBD01-01*01	TCRBD01	TCRBD01-01	01				TCRBJ02-02*01	TCRBJ02	TCRBJ02-02	01				2	1	1	6	1	0	36	51	52	57	58	1	In	VDJ
ACATCGGCCCAAAAGAACCCGACAGCTTTCTATCTCTGTGCCAGTAGTATAACAGGCGCGAACACCGGGGAGCTGTTTTTTGGAGAA	CASSITGANTGELFF	1	7.4884490673136685E-6	45	TCRBV19-01	TCRBV19	TCRBV19-01				01,02	TCRBD01-01*01	TCRBD01	TCRBD01-01	01				TCRBJ02-02*01	TCRBJ02	TCRBJ02-02	01				2	0	3	4	2	0	36	-1	51	56	58	1	In	VDJ
CTGCAGCCAGAAGACTCAGCCCTGTATCTCTGCGCCAGCAGCCCCCGGGGTACAACCCCGAACACCGGGGAGCTGTTTTTTGGAGAA	CASSPRGTTPNTGELFF	4	2.9953796269254674E-5	51	TCRBV04-01*01	TCRBV04	TCRBV04-01	01				TCRBD02-01*01	TCRBD02	TCRBD02-01	01				TCRBJ02-02*01	TCRBJ02	TCRBJ02-02	01				4	2	8	3	8	0	30	43	45	50	58	4	In	VDJ
CTGCAGCCAGAAGACTCAGCCCTGTATCTCTGCGCCAGCAGCCAAGATCGGTGGACACCGAACACCGGGGAGCTGTTTTTTGGAGAA	CASSQDRWTPNTGELFF	1	7.4884490673136685E-6	51	TCRBV04-01*01	TCRBV04	TCRBV04-01	01				TCRBD01-01*01	TCRBD01	TCRBD01-01	01				TCRBJ02-02*01	TCRBJ02	TCRBJ02-02	01				0	5	1	6	1	0	30	47	52	57	58	1	In	VDJ
AACATGAGCCCTGAAGACAGCAGCATATATCTCTGCAGCGTTGAATCAGCGGGGACACCGAACACCGGGGAGCTGTTTTTTGGAGAA	CSVESAGTPNTGELFF	1	7.4884490673136685E-6	48	TCRBV29-01*01	TCRBV29	TCRBV29-01	01				TCRBD02-01*01	TCRBD02	TCRBD02-01	01				TCRBJ02-02*01	TCRBJ02	TCRBJ02-02	01				2	2	6	3	4	0	33	45	47	54	58	1	In	VDJ
GTCCTCAGAACCGGGAGACACGGCACTGTATCTCTGCGCCAGCAGTCAACGGACGGTACGAACACCGGGGAGCTGTTTTTTGGAGAA		1	7.4884490673136685E-6	47	TCRBV23-01*01	TCRBV23	TCRBV23-01	01								TCRBD01,TCRBD02	TCRBD01-01,TCRBD02-01		TCRBJ02-02*01	TCRBJ02	TCRBJ02-02	01				2	1	1	7	4	0	34	49	50	54	58	1	Out	VDJ
AGAACCGGGAGACACGGCACTGTATCTCTGCGCCAGCAGTCCACATCAGGGGACAGGGAGAACACCGGGGAGCTGTTTTTTGGAGAA		1	7.4884490673136685E-6	53	TCRBV23-01*01	TCRBV23	TCRBV23-01	01				TCRBD01-01*01	TCRBD01	TCRBD01-01	01				TCRBJ02-02*01	TCRBJ02	TCRBJ02-02	01				4	8	0	3	1	1	28	41	49	58	59	1	Out	VDJ
CTGGAGTCGGCTGCTCCCTCCCAGACATCTGTGTACTTCTGTGCCAGCAGTTACATGGTCAACACCGGGGAGCTGTTTTTTGGAGAA	CASSYMVNTGELFF	5	3.744224533656834E-5	42	TCRBV06	TCRBV06				TCRBV06-01,TCRBV06-06		TCRBD01-01*01	TCRBD01	TCRBD01-01	01				TCRBJ02-02*01	TCRBJ02	TCRBJ02-02	01				5	1	3	6	5	2	39	51	52	55	60	5	In	VDJ
CTGGAGTTGGCTGCTCCCTCCCAAACATCTGTGTACTTCTGTGCCAGCAGTTACATGGTCAACACCGGGGAGCTGTTTTTTGGAGAA	CASSYMVNTGELFF	1	7.4884490673136685E-6	42	TCRBV06-06	TCRBV06	TCRBV06-06				01,02					TCRBD01,TCRBD02	TCRBD01-01,TCRBD02-01		TCRBJ02-02*01	TCRBJ02	TCRBJ02-02	01				2	2	0	10	2	2	39	54	56	58	60	1	In	VDJ
AGGCTGGAGTCGGCTGCTCCCTCCCAGACATCTGTGTACTTCTGTGCCAGCATTCCCAGCAACACCGGGGAGCTGTTTTTTGGAGAA	CASIPSNTGELFF	9	6.739604160582302E-5	39	TCRBV06-01*01	TCRBV06	TCRBV06-01	01								TCRBD01,TCRBD02	TCRBD01-01,TCRBD02-01		TCRBJ02-02*01	TCRBJ02	TCRBJ02-02	01				7	4	4	5	1	2	42	52	56	59	60	9	In	VDJ
CTGCTGTCGGCTGCTCCCTCCCAGACATCTGTGTACTTCTGTGCCAGCAGGTTTAGGGGAAACACCGGGGAGCTGTTTTTTGGAGAA	CASRFRGNTGELFF	1	7.4884490673136685E-6	42	TCRBV06-05*01	TCRBV06	TCRBV06-05	01				TCRBD01-01*01	TCRBD01	TCRBD01-01	01				TCRBJ02-02*01	TCRBJ02	TCRBJ02-02	01				6	4	5	2	1	2	39	50	54	59	60	1	In	VDJ
GTGAGCACCTTGGAGCTGGGGGACTCGGCCCTTTATCTTTGCGCCAGCAGCTTAAACAGGGGAACCGGGGAGCTGTTTTTTGGAGAA	CASSLNRGTGELFF	1	7.4884490673136685E-6	42	TCRBV05-01*01	TCRBV05	TCRBV05-01	01				TCRBD01-01*01	TCRBD01	TCRBD01-01	01				TCRBJ02-02*01	TCRBJ02	TCRBJ02-02	01				2	2	3	2	1	5	39	53	55	62	63	1	In	VDJ
ACATCAATTCCCTGGAGCTTGGTGACTCTGCTGTGTATTTCTGTGCCAGCAGCCAAGGAGAGAACCGGGGAGCTGTTTTTTGGAGAA		3	2.2465347201941005E-5	40	TCRBV03	TCRBV03				TCRBV03-01,TCRBV03-02		TCRBD02-01*02	TCRBD02	TCRBD02-01	02				TCRBJ02-02*01	TCRBJ02	TCRBJ02-02	01				1	0	11	2	3	5	41	-1	57	60	63	3	Out	VDJ
AAGCTGGAGTCAGCTGCTCCCTCTCAGACTTCTGTTTACTTCTGTGCCAGCAGTTGGGACAGGGACGGGGAGCTGTTTTTTGGAGAA	CASSWDRDGELFF	4	2.9953796269254674E-5	39	TCRBV06-07*01	TCRBV06	TCRBV06-07	01				TCRBD01-01*01	TCRBD01	TCRBD01-01	01				TCRBJ02-02*01	TCRBJ02	TCRBJ02-02	01				4	0	0	3	1	7	42	-1	55	64	65	4	In	VDJ
CAGCGCACAGAGCAGGGGGACTCGGCCATGTATCTCTGTGCCAGCAGCCACCCCTCCATGGACTTAAGGAAGCTGTTTTTTGGAGAA	CASSHPSMDLRKLFF	1	7.4884490673136685E-6	45	TCRBV07-09	TCRBV07	TCRBV07-09				01,03	TCRBD02-01	TCRBD02	TCRBD02-01				01,02	TCRBJ02-02*01	TCRBJ02	TCRBJ02-02	01				5	11	1	10	6	12	36	48	59	64	70	1	In	VDJ
CTGAAGATCCAGCCCTCAGAACCCAGGGACTCAGCTGTGTACTTCTGTGCCAGCCGCTACGGGGGGGGAGGTGCTTTCTTTGGACAA	CASRYGGGGAFF	1	7.4884490673136685E-6	36	TCRBV12	TCRBV12				TCRBV12-03,TCRBV12-04		TCRBD02-01*01	TCRBD02	TCRBD02-01	01				TCRBJ01-01*01	TCRBJ01	TCRBJ01-01	01				8	5	8	0	5	11	45	54	59	67	72	1	In	VDJ
TCAGCTGCTCCCTCCCAGACATCTGTATACTTCTGTGCCAGCAGGGGCCCCGAGGGACAGGGCTGACGGCTAGCTTTCTTTGGACAA	CASRGPEGQG*RLAFF	1	7.4884490673136685E-6	48	TCRBV06-09*01	TCRBV06	TCRBV06-09	01				TCRBD01-01*01	TCRBD01	TCRBD01-01	01				TCRBJ01-01*01	TCRBJ01	TCRBJ01-01	01				6	9	0	3	9	10	33	44	53	62	71	1	Stop	VDJ
TCCCACTCAGGCTGGTGTCGGCTGCTCCCTCCCAGACATCTGTGTACTTGTGTGCCAGCAACCTGTGACGGAGCTTTCTTTGGACAA		1	7.4884490673136685E-6	31	TCRBV06-08*01	TCRBV06	TCRBV06-08	01								TCRBD01,TCRBD02	TCRBD01-01,TCRBD02-01		TCRBJ01-01*01	TCRBJ01	TCRBJ01-01	01				7	6	2	7	2	10	50	60	66	69	71	1	Out	VDJ
CTAAACCTGAGCTCTCTGGAGCTGGGGGACTCAGCTTTGTATTTCTGTGCCAGCAGCGTAGATGGGTTTGAAGCTTTCTTTGGACAA	CASSVDGFEAFF	1	7.4884490673136685E-6	36	TCRBV09-01	TCRBV09	TCRBV09-01				01,02					TCRBD01,TCRBD02	TCRBD01-01,TCRBD02-01		TCRBJ01-01*01	TCRBJ01	TCRBJ01-01	01				0	2	0	9	2	7	45	61	63	66	68	1	In	VDJ
CAGCGCACAGAGCAGGGGGACTCAGCCGCGTATCTCCGTGCCAGCAGCTTATTTTCCAGGGCGCCCTTTGAAGCTTTCTTTGGACAA	RASSLFSRAPFEAFF	4	2.9953796269254674E-5	45	TCRBV07-03*03	TCRBV07	TCRBV07-03	03				TCRBD01-01*01	TCRBD01	TCRBD01-01	01				TCRBJ01-01*01	TCRBJ01	TCRBJ01-01	01				2	5	4	3	7	7	36	51	56	61	68	4	In	VDJ
AGCTCCTTGGAGCTGGGGGACTCAGCCCTGTACTTCTGTGCCAGCAGCCCCGTGACAGGTAGTTCATTTGAAGCTTTCTTTGGACAA	CASSPVTGSSFEAFF	1	7.4884490673136685E-6	45	TCRBV13-01*01	TCRBV13	TCRBV13-01	01				TCRBD01-01*01	TCRBD01	TCRBD01-01	01				TCRBJ01-01*01	TCRBJ01	TCRBJ01-01	01				5	5	2	4	9	7	36	48	53	59	68	1	In	VDJ
AAGATCCAGCGCACACAGCAGGAGGACTCCGCCGTGTATCTCTGTGCCAGCAGCTTAACAGGGTTTGTTGAAGCTTTCTTTGGACAA	CASSLTGFVEAFF	2	1.4976898134627337E-5	39	TCRBV07-08*01	TCRBV07	TCRBV07-08	01				TCRBD01-01*01	TCRBD01	TCRBD01-01	01				TCRBJ01-01*01	TCRBJ01	TCRBJ01-01	01				2	0	3	3	5	7	42	-1	57	63	68	2	In	VDJ
ATCCAGCGCACAGAGCAGGGGGACTCGGCCATGTATCTCTGTGCCAGCAGCCCCAGGGAGGGGGTGGTTGAAGCTTTCTTTGGACAA	CASSPREGVVEAFF	1	7.4884490673136685E-6	42	TCRBV07-09	TCRBV07	TCRBV07-09				01,03	TCRBD02-01*02	TCRBD02	TCRBD02-01	02				TCRBJ01-01*01	TCRBJ01	TCRBJ01-01	01				5	4	9	0	6	7	39	51	55	62	68	1	In	VDJ
GAGATCCAGCGCACAGAGCAGGGGGACTCGGCCATGTATCTCTGTGCCAGCAGCTTAGCACGGCAAGTTGAAGCTTTCTTTGGACAA	CASSLARQVEAFF	1	7.4884490673136685E-6	39	TCRBV07-09	TCRBV07	TCRBV07-09				01,03					TCRBD01,TCRBD02	TCRBD01-01,TCRBD02-01		TCRBJ01-01*01	TCRBJ01	TCRBJ01-01	01				0	2	9	0	4	7	42	59	61	64	68	1	In	VDJ
GTGAGCACCTTGGAGCTGGGGGACTCGGCCCTTTATCTTTGCGCCAGCAGCTTGGGACAGGGGGTGTCTGAAGCTTTCTTTGGACAA	CASSLGQGVSEAFF	1	7.4884490673136685E-6	42	TCRBV05-01*01	TCRBV05	TCRBV05-01	01				TCRBD01-01*01	TCRBD01	TCRBD01-01	01				TCRBJ01-01*01	TCRBJ01	TCRBJ01-01	01				0	0	2	1	3	6	39	-1	55	64	67	1	In	VDJ
AATGTGAGCACCTTGGAGCTGGGGGACTCGGCCCTTTATCTTTGCGCCAGCAGCTTAGGACAGGGGTCTGAAGCTTTCTTTGGACAA	CASSLGQGSEAFF	1	7.4884490673136685E-6	39	TCRBV05-01*01	TCRBV05	TCRBV05-01	01				TCRBD01-01*01	TCRBD01	TCRBD01-01	01				TCRBJ01-01*01	TCRBJ01	TCRBJ01-01	01				2	1	1	2	1	6	42	56	57	66	67	1	In	VDJ
ATCCAGCCCTCAGAACCCAGGGACTCAGCTGTGTACTTCTGTGCCAGCAGTTCGAGGTCCCCCGGGGCTGAAGCTTTCTTTGGACAA	CASSSRSPGAEAFF	3	2.2465347201941005E-5	42	TCRBV12	TCRBV12				TCRBV12-03,TCRBV12-04		TCRBD02-01*01	TCRBD02	TCRBD02-01	01				TCRBJ01-01*01	TCRBJ01	TCRBJ01-01	01				4	10	8	3	0	6	39	52	62	-1	67	3	In	VDJ
GTGACATCGGCCCAAAAGAACCCGACAGCTTTCTATCTCTGTGCCAGTAGTGGATGGACCGGGAGCGCTGAAGCTTTCTTTGGACAA	CASSGWTGSAEAFF	1	7.4884490673136685E-6	42	TCRBV19-01	TCRBV19	TCRBV19-01				01,02	TCRBD02-01*02	TCRBD02	TCRBD02-01	02				TCRBJ01-01*01	TCRBJ01	TCRBJ01-01	01				5	8	8	2	2	6	39	51	59	65	67	1	In	VDJ
AATCTTCACATCAATTCCCTGGAGCTTGGTGACTCTGCTGTGTATTTCTGTGCCAGCAGCCAAGGAGCTGAAGCTTTCTTTGGACAA	CASSQGAEAFF	1	7.4884490673136685E-6	33	TCRBV03	TCRBV03				TCRBV03-01,TCRBV03-02		TCRBD02-01*02	TCRBD02	TCRBD02-01	02				TCRBJ01-01*01	TCRBJ01	TCRBJ01-01	01				1	0	11	2	0	6	48	-1	64	-1	67	1	In	VDJ
GCCCAAAAGAACCCGACAGCTTTCTATCTCTGTGCCAGTAGTACACTAACCTCGGGGGGGGACAGAGCTGAAGCTTTCTTTGGACAA	CASSTLTSGGDRAEAFF	1	7.4884490673136685E-6	51	TCRBV19-01	TCRBV19	TCRBV19-01				01,02	TCRBD02-01*01	TCRBD02	TCRBD02-01	01				TCRBJ01-01*01	TCRBJ01	TCRBJ01-01	01				4	9	8	0	7	6	30	43	52	60	67	1	In	VDJ
AAGATCCGGTCCACAAAGCTGGAGGACTCAGCCATGTACTTCTGTGCCAGCAGGGACCAGGGGAGGCCTGAAGCTTTCTTTGGACAA	CASRDQGRPEAFF	1	7.4884490673136685E-6	39	TCRBV02-01*01	TCRBV02	TCRBV02-01	01								TCRBD01,TCRBD02	TCRBD01-01,TCRBD02-01		TCRBJ01-01*01	TCRBJ01	TCRBJ01-01	01				6	4	4	2	4	6	42	53	57	63	67	1	In	VDJ
CACCTACACACCCTGCAGCCAGAAGACTCGGCCCTGTATCTCTGCGCCAGCAGCCAGGCAGGTAACCCTGAAGCTTTCTTTGGACAA	CASSQAGNPEAFF	1	7.4884490673136685E-6	39	TCRBV04-03*01	TCRBV04	TCRBV04-03	01				TCRBD01-01*01	TCRBD01	TCRBD01-01	01				TCRBJ01-01*01	TCRBJ01	TCRBJ01-01	01				3	2	4	4	5	6	42	56	58	62	67	1	In	VDJ
AAGATCCAGCGCACAGAGCGGGGGGACTCAGCCGTGTATCTCTGTGCCAGCAGCATAACAGGGTTTACTGAAGCTTTCTTTGGACAA	CASSITGFTEAFF	2	1.4976898134627337E-5	39	TCRBV07-03*01	TCRBV07	TCRBV07-03	01								TCRBD01,TCRBD02	TCRBD01-01,TCRBD02-01		TCRBJ01-01*01	TCRBJ01	TCRBJ01-01	01				0	0	5	3	3	5	42	-1	59	63	66	2	In	VDJ
GAGTCGCCCAGCCCCAACCAGACCTCTCTGTACTTCTGTGCCAGCAGTTTATCGCAGGGCAGGGGTACTGAAGCTTTCTTTGGACAA	CASSLSQGRGTEAFF	1	7.4884490673136685E-6	45	TCRBV27-01*01	TCRBV27	TCRBV27-01	01				TCRBD01-01*01	TCRBD01	TCRBD01-01	01				TCRBJ01-01*01	TCRBJ01	TCRBJ01-01	01				0	6	4	2	1	5	36	53	59	65	66	1	In	VDJ
GAGATCCAGCGCACAGAGCAGGGGGACTCGGCCATGTATCTCTGTGCCAGCAGCCAACAGGGTTTGACTGAAGCTTTCTTTGGACAA	CASSQQGLTEAFF	3	2.2465347201941005E-5	39	TCRBV07-09	TCRBV07	TCRBV07-09				01,03	TCRBD01-01*01	TCRBD01	TCRBD01-01	01				TCRBJ01-01*01	TCRBJ01	TCRBJ01-01	01				5	2	3	3	4	5	42	54	56	62	66	3	In	VDJ
AAGATCCAGCCCTCAGAACCCAGGGACTCAGCTGTGTACTTCTGTGCCAGCAGCCTCCAGGCCTTGACTGAAGCTTTCTTTGGACAA	CASSLQALTEAFF	1	7.4884490673136685E-6	39	TCRBV12	TCRBV12				TCRBV12-03,TCRBV12-04		TCRBD01-01*01	TCRBD01	TCRBD01-01	01				TCRBJ01-01*01	TCRBJ01	TCRBJ01-01	01				6	4	4	4	5	5	42	53	57	61	66	1	In	VDJ
GTGACCAGTGCCCATCCTGAAGACAGCAGCTTCTACATCTGCAGTGCAAAACCCGACACGGGTTGGACTGAAGCTTTCTTTGGACAA	CSAKPDTGWTEAFF	1	7.4884490673136685E-6	42	TCRBV20	TCRBV20				TCRBV20-01,TCRBV20-or09_02						TCRBD01,TCRBD02	TCRBD01-01,TCRBD02-01		TCRBJ01-01*01	TCRBJ01	TCRBJ01-01	01				6	7	2	6	8	5	39	47	54	58	66	1	In	VDJ
CAGCGCACAGAGCAGGGGGACTCGGCCATGTATCTCTGTGCCAGCAGCTGGTCGCGACAGGGGGGGACTGAAGCTTTCTTTGGACAA	CASSWSRQGGTEAFF	1	7.4884490673136685E-6	45	TCRBV07-09	TCRBV07	TCRBV07-09				01,03	TCRBD01-01*01	TCRBD01	TCRBD01-01	01				TCRBJ01-01*01	TCRBJ01	TCRBJ01-01	01				4	6	2	1	2	5	36	49	55	64	66	1	In	VDJ
AGCACCTTGGAGCTGGGGGACTCGGCCCTTTATCTTTGCGCCAGCAGCTTGGACCCAGGGAGGCGGACTGAAGCTTTCTTTGGACAA	CASSLDPGRRTEAFF	1	7.4884490673136685E-6	45	TCRBV05-01*01	TCRBV05	TCRBV05-01	01				TCRBD02-01*02	TCRBD02	TCRBD02-01	02				TCRBJ01-01*01	TCRBJ01	TCRBJ01-01	01				0	5	9	1	3	5	36	52	57	63	66	1	In	VDJ
CGCACACAGCAGGAGGACTCGGCCGTGTATCTCTGTGCCAGCAGCTTAGCCCCGGACGGCCGGAGGACTGAAGCTTTCTTTGGACAA	CASSLAPDGRRTEAFF	1	7.4884490673136685E-6	48	TCRBV07-02*01	TCRBV07	TCRBV07-02	01				TCRBD02-01*02	TCRBD02	TCRBD02-01	02				TCRBJ01-01*01	TCRBJ01	TCRBJ01-01	01				0	11	10	1	0	5	33	50	61	-1	66	1	In	VDJ
ACCTTGGAGCTGGGGGACTCGGCCCTTTATCTTTGCGCCAGCAGCTTGGCCGTGGACAGGGTAAGGACTGAAGCTTTCTTTGGACAA	CASSLAVDRVRTEAFF	1	7.4884490673136685E-6	48	TCRBV05-01*01	TCRBV05	TCRBV05-01	01				TCRBD01-01*01	TCRBD01	TCRBD01-01	01				TCRBJ01-01*01	TCRBJ01	TCRBJ01-01	01				0	4	1	3	5	5	33	49	53	61	66	1	In	VDJ
CTGGAGTCCGCCAGCACCAACCAGACATCTATGTACCTCTGTGCCATCAGAGGGGAGGGTCCAATCACTGAAGCTTTCTTTGGACAA	CAIRGEGPITEAFF	2	1.4976898134627337E-5	42	TCRBV28-01*01	TCRBV28	TCRBV28-01	01				TCRBD02-01*02	TCRBD02	TCRBD02-01	02				TCRBJ01-01*01	TCRBJ01	TCRBJ01-01	01				6	2	9	0	6	4	39	50	52	59	65	2	In	VDJ
GTGAGCAACATGAGCCCTGAAGACAGCAGCATATATCTCTGCAGCACAATCCCCCCCGGGGGTGGCACTGAAGCTTTCTTTGGACAA	CSTIPPGGGTEAFF	1	7.4884490673136685E-6	42	TCRBV29-01*01	TCRBV29	TCRBV29-01	01				TCRBD02-01*01	TCRBD02	TCRBD02-01	01				TCRBJ01-01*01	TCRBJ01	TCRBJ01-01	01				8	11	8	2	3	4	39	45	56	62	65	1	In	VDJ
CTGGAGTCCGCCAGCACCAACCAGACATCTATGTACCTCTGTGCCAGCAAAGTTCAACAGGGGGGCACTGAAGCTTTCTTTGGACAA	CASKVQQGGTEAFF	4	2.9953796269254674E-5	42	TCRBV28-01*01	TCRBV28	TCRBV28-01	01				TCRBD01-01*01	TCRBD01	TCRBD01-01	01				TCRBJ01-01*01	TCRBJ01	TCRBJ01-01	01				7	7	3	1	1	4	39	49	56	64	65	4	In	VDJ
GTGACATCGGCCCAAAAGAACCCGACAGCTTTCTATCTCTGTGCCAGTAGTATTGGGGGACAGGGCACTGAAGCTTTCTTTGGACAA	CASSIGGQGTEAFF	1	7.4884490673136685E-6	42	TCRBV19-01	TCRBV19	TCRBV19-01				01,02	TCRBD01-01*01	TCRBD01	TCRBD01-01	01				TCRBJ01-01*01	TCRBJ01	TCRBJ01-01	01				3	3	0	3	0	4	39	53	56	-1	65	1	In	VDJ
GATCCAGCAGGTAGTGCGAGGAGATTCGGCAGCTTATTTCTGTGCCAGCTCACGGCTAGGGGCGGCACTGAAGCTTTCTTTGGACAA		1	7.4884490673136685E-6	41	TCRBV18-01*01	TCRBV18	TCRBV18-01	01				TCRBD01-01*01	TCRBD01	TCRBD01-01	01				TCRBJ01-01*01	TCRBJ01	TCRBJ01-01	01				4	4	5	2	3	4	40	53	57	62	65	1	Out	VDJ
AACGCCTTGTTGCTGGGGGACTCGGCCCTGTATCTCTGTGCCAGCAGCCCCGGGACAGGGGGTCGCACTGAAGCTTTCTTTGGACAA	CASSPGTGGRTEAFF	2	1.4976898134627337E-5	45	TCRBV05-05*01	TCRBV05	TCRBV05-05	01				TCRBD01-01*01	TCRBD01	TCRBD01-01	01				TCRBJ01-01*01	TCRBJ01	TCRBJ01-01	01				4	3	0	1	3	4	36	48	51	62	65	2	In	VDJ
ATCAATTCCCTGGAGCTTGGTGACTCTGCTGTGTATTTCTGTGCCAGCAGCTCACAGGGGGCGCGCACTGAAGCTTTCTTTGGACAA	CASSSQGARTEAFF	1	7.4884490673136685E-6	42	TCRBV03	TCRBV03				TCRBV03-01,TCRBV03-02		TCRBD01-01*01	TCRBD01	TCRBD01-01	01				TCRBJ01-01*01	TCRBJ01	TCRBJ01-01	01				5	2	3	0	3	4	39	51	53	62	65	1	In	VDJ
GTGAACGCCTTGTTGCTGGGGGACTCGGCCCTCTATCTCTGTGCCAGCAGCCCCGGGACAGAGAGCACTGAAGCTTTCTTTGGACAA	CASSPGTESTEAFF	1	7.4884490673136685E-6	42	TCRBV05-06*01	TCRBV05	TCRBV05-06	01				TCRBD01-01*01	TCRBD01	TCRBD01-01	01				TCRBJ01-01*01	TCRBJ01	TCRBJ01-01	01				4	3	0	5	4	4	39	51	54	61	65	1	In	VDJ
GAGTCGCCCAGCCCCAACCAGACCTCTCTGTACTTCTGTGCCAGCAGTCTGCAGGGGGCGCTATCCACTGAAGCTTTCTTTGGACAA	CASSLQGALSTEAFF	1	7.4884490673136685E-6	45	TCRBV27-01*01	TCRBV27	TCRBV27-01	01				TCRBD01-01*01	TCRBD01	TCRBD01-01	01				TCRBJ01-01*01	TCRBJ01	TCRBJ01-01	01				5	3	4	0	6	4	36	48	51	59	65	1	In	VDJ
ACCCTGCAGCCAGAAGACTCGGCCCTGTATCTCTGTGCCAGCAGCCAAGTACAGAGGGCGGGTGCCACTGAAGCTTTCTTTGGACAA	CASSQVQRAGATEAFF	3	2.2465347201941005E-5	48	TCRBV04-02*01	TCRBV04	TCRBV04-02	01				TCRBD02-01	TCRBD02	TCRBD02-01				01,02	TCRBJ01-01*01	TCRBJ01	TCRBJ01-01	01				1	8	7	4	3	4	33	49	57	62	65	3	In	VDJ
TCCTGTCCTCAGAACCGGGAGACACGGCACTGTATCTCTGCGCCAGCTCGACCCAGGCAGAGGTACACTGAAGCTTTCTTTGGACAA		1	7.4884490673136685E-6	43	TCRBV23-01*01	TCRBV23	TCRBV23-01	01								TCRBD01,TCRBD02	TCRBD01-01,TCRBD02-01		TCRBJ01-01*01	TCRBJ01	TCRBJ01-01	01				8	6	4	4	7	3	38	47	53	57	64	1	Out	VDJ
GAGCTCTCTGGAGCTGGGGGACTCAGCTTTGTATTTCTGTGCCAGCAGCGCTCGGGACAGCCATACACTGAAGCTTTCTTTGGACAA		1	7.4884490673136685E-6	44	TCRBV09-01	TCRBV09	TCRBV09-01				01,02	TCRBD01-01*01	TCRBD01	TCRBD01-01	01				TCRBJ01-01*01	TCRBJ01	TCRBJ01-01	01				3	3	0	5	4	3	37	50	53	60	64	1	Out	VDJ
ACAAAGCTGGAGGACTCAGCCATGTACTTCTGTGCCAGCGAGGGGACAGGGTCTGTCAGCGGCGACACTGAAGCTTTCTTTGGACAA	CASEGTGSVSGDTEAFF	1	7.4884490673136685E-6	51	TCRBV02-01*01	TCRBV02	TCRBV02-01	01				TCRBD01-01*01	TCRBD01	TCRBD01-01	01				TCRBJ01-01*01	TCRBJ01	TCRBJ01-01	01				8	3	0	3	13	3	30	39	42	51	64	1	In	VDJ
AAGGTGCAGCCTGCAGAACTGGAGGATTCTGGAGTTTATTTCTGTGCCAGCAGCAGGGGGTTAGACACTGAAGCTTTCTTTGGACAA	CASSRGLDTEAFF	1	7.4884490673136685E-6	39	TCRBV14-01*01	TCRBV14	TCRBV14-01	01				TCRBD01-01*01	TCRBD01	TCRBD01-01	01				TCRBJ01-01*01	TCRBJ01	TCRBJ01-01	01				5	0	5	1	4	3	42	-1	54	60	64	1	In	VDJ
TCTGAAGATCCAGCCCTCAGAACCCAGGGACTCAGCTGTGTACTTCTGTGCCAGCCGGGGCAAGACACTGAAGCTTTCTTTGGACAA		1	7.4884490673136685E-6	35	TCRBV12	TCRBV12				TCRBV12-03,TCRBV12-04						TCRBD01,TCRBD02	TCRBD01-01,TCRBD02-01		TCRBJ01-01*01	TCRBJ01	TCRBJ01-01	01				8	1	7	0	3	3	46	55	56	61	64	1	Out	VDJ
GAGTCGGCTGCTCCCTCCCAGACATCTGTGTACTTCTGTGCCAGCAGTTACTCTACCCGCGGTAACACTGAAGCTTTCTTTGGACAA	CASSYSTRGNTEAFF	1	7.4884490673136685E-6	45	TCRBV06-05*01	TCRBV06	TCRBV06-05	01				TCRBD02-01	TCRBD02	TCRBD02-01				01,02	TCRBJ01-01*01	TCRBJ01	TCRBJ01-01	01				0	5	7	5	1	2	36	53	58	62	63	1	In	VDJ
CGCACAGAGCAGGGGGACTCGGCCATGTATCTCTGTGCCAGCAGCACGACCTCCAGGGGTTTGAACACTGAAGCTTTCTTTGGACAA	CASSTTSRGLNTEAFF	1	7.4884490673136685E-6	48	TCRBV07-09	TCRBV07	TCRBV07-09				01,03	TCRBD01-01*01	TCRBD01	TCRBD01-01	01				TCRBJ01-01*01	TCRBJ01	TCRBJ01-01	01				5	8	4	2	2	0	33	45	53	59	61	1	In	VDJ
AGGCTGCTGTCGGCTGCTCCCTCCCAGACATCTGTGTACTTCTGTGCCAGCCGAGGCGGTTTGAACACTGAAGCTTTCTTTGGACAA	CASRGGLNTEAFF	8	5.990759253850935E-5	39	TCRBV06-05*01	TCRBV06	TCRBV06-05	01				TCRBD02-01	TCRBD02	TCRBD02-01				01,02	TCRBJ01-01*01	TCRBJ01	TCRBJ01-01	01				8	4	7	5	2	0	42	51	55	59	61	8	In	VDJ
GTGAGCACCTTGGAGCTGGGGGACTCGGCCCTTTATCTTTGCGCCAGCAGCGCCAGGGGATTGAACACTGAAGCTTTCTTTGGACAA	CASSARGLNTEAFF	1	7.4884490673136685E-6	42	TCRBV05-01*01	TCRBV05	TCRBV05-01	01				TCRBD01-01*01	TCRBD01	TCRBD01-01	01				TCRBJ01-01*01	TCRBJ01	TCRBJ01-01	01				4	2	4	2	2	0	39	51	53	59	61	1	In	VDJ
CTGGAGTCGCCCAGCCCCAACCAGACCTCTCTGTACTTCTGTGCCAGCAGTCCCGATCGCGTGAACACTGAAGCTTTCTTTGGACAA	CASSPDRVNTEAFF	1	7.4884490673136685E-6	42	TCRBV27-01*01	TCRBV27	TCRBV27-01	01				TCRBD02-01	TCRBD02	TCRBD02-01				01,02	TCRBJ01-01*01	TCRBJ01	TCRBJ01-01	01				5	7	7	6	0	0	39	51	58	-1	61	1	In	VDJ
ACTGTGACATCGGCCCAAAAGAACCCGACAGCTTTCTATCTCTGTGCCAGCAGGACAGCCGTGAACACTGAAGCTTTCTTTGGACAA	CASRTAVNTEAFF	1	7.4884490673136685E-6	39	TCRBV19-01	TCRBV19	TCRBV19-01				01,02	TCRBD01-01*01	TCRBD01	TCRBD01-01	01				TCRBJ01-01*01	TCRBJ01	TCRBJ01-01	01				9	2	1	5	3	0	42	50	52	58	61	1	In	VDJ
TTGGAGTCGGCTGCTCCCTCCCAAACATCTGTGTACTTCTGTGCCAGCAGTTACGGGGTAGTGAACACTGAAGCTTTCTTTGGACAA	CASSYGVVNTEAFF	1	7.4884490673136685E-6	42	TCRBV06	TCRBV06				TCRBV06-02,TCRBV06-03						TCRBD01,TCRBD02	TCRBD01-01,TCRBD02-01		TCRBJ01-01*01	TCRBJ01	TCRBJ01-01	01				2	0	6	2	3	0	39	-1	54	58	61	1	In	VDJ
GTGAGCACCTTGGAGCTGGGGGACTCGGCCCTTTATCTTTGCGCCAGCAGCTTTGGACAGCTGAACACTGAAGCTTTCTTTGGACAA	CASSFGQLNTEAFF	1	7.4884490673136685E-6	42	TCRBV05-01*01	TCRBV05	TCRBV05-01	01				TCRBD01-01*01	TCRBD01	TCRBD01-01	01				TCRBJ01-01*01	TCRBJ01	TCRBJ01-01	01				2	1	1	5	1	0	39	53	54	60	61	1	In	VDJ
GCCTTGTTGCTGGGGGACTCGGCCCTGTATCTCTGTGCCAGCAGACCGGCTACTGGGGTTATGAACACTGAAGCTTTCTTTGGACAA	CASRPATGVMNTEAFF	13	9.734983787507769E-5	48	TCRBV05-05*01	TCRBV05	TCRBV05-05	01								TCRBD01,TCRBD02	TCRBD01-01,TCRBD02-01		TCRBJ01-01*01	TCRBJ01	TCRBJ01-01	01				5	10	6	2	3	0	33	44	54	58	61	13	In	VDJ
ACTGTGACATCGGCCCAAAAGAACCCGACAGCTTTCTATCTCTGTGCCAGTAGTGTCGGTATGAACACTGAAGCTTTCTTTGGACAA	CASSVGMNTEAFF	1	7.4884490673136685E-6	39	TCRBV19-01	TCRBV19	TCRBV19-01				01,02	TCRBD02-01	TCRBD02	TCRBD02-01				01,02	TCRBJ01-01*01	TCRBJ01	TCRBJ01-01	01				5	2	8	5	2	0	42	54	56	59	61	1	In	VDJ
AAGATCCAGCGCACACAGCAGGAGGACTCCGCCGTGTATCTCTGTGCCAGCAGCAGACTGATGAACACTGAAGCTTTCTTTGGACAA	CASSRLMNTEAFF	1	7.4884490673136685E-6	39	TCRBV07-08*01	TCRBV07	TCRBV07-08	01				TCRBD02-01	TCRBD02	TCRBD02-01				01,02	TCRBJ01-01*01	TCRBJ01	TCRBJ01-01	01				5	1	2	10	2	0	42	54	55	59	61	1	In	VDJ
CAGGCCCTCACATACCTCTCAGTACCTCTGTGCCAGCAGTGAATTACGGTTGGTGGACGGATGAACACTGAAGCTTTCTTTGGACAA		1	7.4884490673136685E-6	53	TCRBV25-01*01	TCRBV25	TCRBV25-01	01								TCRBD01,TCRBD02	TCRBD01-01,TCRBD02-01		TCRBJ01-01*01	TCRBJ01	TCRBJ01-01	01				1	10	1	7	3	0	28	44	54	58	61	1	Out	VDJ
CTGAGCTCTCTGGAGCTGGGGGACTCAGCTTTGTATTTCTGTGCCAGCAGCGAGATCACCATGAACACTGAAGCTTTCTTTGGACAA	CASSEITMNTEAFF	1	7.4884490673136685E-6	42	TCRBV09-01	TCRBV09	TCRBV09-01				01,02					TCRBD01,TCRBD02	TCRBD01-01,TCRBD02-01		TCRBJ01-01*01	TCRBJ01	TCRBJ01-01	01				3	1	2	8	6	0	39	52	53	55	61	1	In	VDJ
CCACGGAGTCAGGGGACACAGCACTGTATTTCTGTGCCAGCAGCAAAGGAAGCGGGTAACATGAACACTGAAGCTTTCTTTGGACAA		1	7.4884490673136685E-6	49	TCRBV21-01*01	TCRBV21	TCRBV21-01	01				TCRBD02-01	TCRBD02	TCRBD02-01				01,02	TCRBJ01-01*01	TCRBJ01	TCRBJ01-01	01				1	2	6	4	5	0	32	48	50	56	61	1	Out	VDJ
TGAACGCCTTGTTGCTGGGGGACTCGGCCCTCTATCTCTGTGCCAGCAGCTTGGAACGGAATGAACACTGAAGCTTTCTTTGGACAA		2	1.4976898134627337E-5	43	TCRBV05-06*01	TCRBV05	TCRBV05-06	01								TCRBD01,TCRBD02	TCRBD01-01,TCRBD02-01		TCRBJ01-01*01	TCRBJ01	TCRBJ01-01	01				0	3	1	8	1	0	38	54	57	60	61	2	Out	VDJ
CTACACACCCTGCAGCCAGAAGACTCGGCCCTGTATCTCTGCGCCAGCAGCCAAGATTGGGGGAACACTGAAGCTTTCTTTGGACAA	CASSQDWGNTEAFF	1	7.4884490673136685E-6	42	TCRBV04-03*01	TCRBV04	TCRBV04-03	01								TCRBD01,TCRBD02	TCRBD01-01,TCRBD02-01		TCRBJ01-01*01	TCRBJ01	TCRBJ01-01	01				0	2	6	2	0	1	39	56	58	-1	62	1	In	VDJ
ATCCAGCGCACAGAGCAGGGGGACTCGGCCATGTATCTCTGTGCCAGCAGACAAAACGGGGGGAACACTGAAGCTTTCTTTGGACAA	CASRQNGGNTEAFF	4	2.9953796269254674E-5	42	TCRBV07-09	TCRBV07	TCRBV07-09				01,03	TCRBD02-01*01	TCRBD02	TCRBD02-01	01				TCRBJ01-01*01	TCRBJ01	TCRBJ01-01	01				6	6	8	2	0	1	39	50	56	-1	62	4	In	VDJ
CAGCGCACAGAGCAGCGGGACTCGGCCATGTATCGCTGTGCCAGCAGCTTAACGGCAGAGGGGAACACTGAAGCTTTCTTTGGACAA	CASSLTAEGNTEAFF	1	7.4884490673136685E-6	45	TCRBV07-06*01	TCRBV07	TCRBV07-06	01				TCRBD02-01*02	TCRBD02	TCRBD02-01	02				TCRBJ01-01*01	TCRBJ01	TCRBJ01-01	01				2	6	11	0	0	1	36	51	57	-1	62	1	In	VDJ
AGGCTGCTGTCGGCTGCTCCCTCCCAGACATCTGTGTACTTCTGTGCCAGCAGTACACAGGGGAACACTGAAGCTTTCTTTGGACAA	CASSTQGNTEAFF	1	7.4884490673136685E-6	39	TCRBV06-05*01	TCRBV06	TCRBV06-05	01				TCRBD01-01*01	TCRBD01	TCRBD01-01	01				TCRBJ01-01*01	TCRBJ01	TCRBJ01-01	01				5	2	3	3	0	1	42	54	56	-1	62	1	In	VDJ
TCCACTCTACAGTGACCAGTGCCCATCCTGAAGACAGCAGCTTCTACATCTGCAGATAAGGGGAACACTGAAGCTTTCTTTGGACAA		1	7.4884490673136685E-6	31	TCRBV20	TCRBV20				TCRBV20-01,TCRBV20-or09_02						TCRBD01,TCRBD02	TCRBD01-01,TCRBD02-01		TCRBJ01-01*01	TCRBJ01	TCRBJ01-01	01				9	3	5	3	0	1	50	55	58	-1	62	1	Out	VDJ
CTCCTTGGAGCTGGGGGACTCAGCCCTGTACTTCTGTGCCAGCAGCTTCCGCGACAGGGCCGGAACACTGAAGCTTTCTTTGGACAA		2	1.4976898134627337E-5	47	TCRBV13-01*01	TCRBV13	TCRBV13-01	01				TCRBD01-01*01	TCRBD01	TCRBD01-01	01				TCRBJ01-01*01	TCRBJ01	TCRBJ01-01	01				3	4	2	3	3	1	34	48	52	59	62	2	Out	VDJ
ATCCGGTCCACAAAGCTGGAGGACTCAGCCATGTACTTCTGTGCCAGCATGATCGACAGTAGGAACACTGAAGCTTTCTTTGGACAA	CASMIDSRNTEAFF	1	7.4884490673136685E-6	42	TCRBV02-01*01	TCRBV02	TCRBV02-01	01				TCRBD01-01*01	TCRBD01	TCRBD01-01	01				TCRBJ01-01*01	TCRBJ01	TCRBJ01-01	01				7	5	2	5	3	1	39	49	54	59	62	1	In	VDJ
ACAGAGCAGCGGGACTCGGCCATGTATCGCTGTGCCAGCAGCTTAAGGTCCCCGACAGGGAGGAACACTGAAGCTTTCTTTGGACAA	CASSLRSPTGRNTEAFF	1	7.4884490673136685E-6	51	TCRBV07-06*01	TCRBV07	TCRBV07-06	01				TCRBD01-01*01	TCRBD01	TCRBD01-01	01				TCRBJ01-01*01	TCRBJ01	TCRBJ01-01	01				2	8	2	3	2	1	30	45	53	60	62	1	In	VDJ
GTGAGCACCTTGGAGCTGGGGGACTCGGCCCTTTATCTTTGCGCCAGCAGCTTGGGGATTTCGAACACTGAAGCTTTCTTTGGACAA	CASSLGISNTEAFF	1	7.4884490673136685E-6	42	TCRBV05-01*01	TCRBV05	TCRBV05-01	01								TCRBD01,TCRBD02	TCRBD01-01,TCRBD02-01		TCRBJ01-01*01	TCRBJ01	TCRBJ01-01	01				0	0	1	8	4	1	39	-1	55	58	62	1	In	VDJ
GTGAGCACCTTGGAGCTGGGGGACTCGGCCCTTTATCTTTGCGCCAGCAGCCCAACCGGATCGAACACTGAAGCTTTCTTTGGACAA	CASSPTGSNTEAFF	1	7.4884490673136685E-6	42	TCRBV05-01*01	TCRBV05	TCRBV05-01	01								TCRBD01,TCRBD02	TCRBD01-01,TCRBD02-01		TCRBJ01-01*01	TCRBJ01	TCRBJ01-01	01				4	6	1	8	2	1	39	51	57	60	62	1	In	VDJ
ACCCTGCAGCCAGAAGACTCGGCCCTGTATCTCTGTGCCAGCAGCCTCATAAGTGGGGGGGCGAACACTGAAGCTTTCTTTGGACAA	CASSLISGGANTEAFF	5	3.744224533656834E-5	48	TCRBV04-02*01	TCRBV04	TCRBV04-02	01				TCRBD02-01*01	TCRBD02	TCRBD02-01	01				TCRBJ01-01*01	TCRBJ01	TCRBJ01-01	01				4	8	9	0	1	1	33	46	54	61	62	5	In	VDJ
AACGCCTTGGAGCTGGACGACTCGGCCCTGTATCTCTGTGCCAGCAGCGGAGGACAAGACCCGAACACTGAAGCTTTCTTTGGACAA	CASSGGQDPNTEAFF	1	7.4884490673136685E-6	45	TCRBV05-04*01	TCRBV05	TCRBV05-04	01								TCRBD01,TCRBD02	TCRBD01-01,TCRBD02-01		TCRBJ01-01*01	TCRBJ01	TCRBJ01-01	01				4	3	1	6	6	1	36	48	51	56	62	1	In	VDJ
AGGCTGCTGTCGGCTGCTCCCTCCCAGACATCTGTGTACTTCTGTGCCAGCAATATGGCACCGAACACTGAAGCTTTCTTTGGACAA	CASNMAPNTEAFF	4	2.9953796269254674E-5	39	TCRBV06-05*01	TCRBV06	TCRBV06-05	01				TCRBD01-01*01	TCRBD01	TCRBD01-01	01				TCRBJ01-01*01	TCRBJ01	TCRBJ01-01	01				7	4	9	0	3	1	42	52	56	59	62	4	In	VDJ
ATCCAGCGCACAGAGCGGGGGGACTCAGCCGTGTATCTCTGTGCCAGCAGCTTAACAGGGACGAACACTGAAGCTTTCTTTGGACAA	CASSLTGTNTEAFF	4	2.9953796269254674E-5	42	TCRBV07-03*01	TCRBV07	TCRBV07-03	01								TCRBD01,TCRBD02	TCRBD01-01,TCRBD02-01		TCRBJ01-01*01	TCRBJ01	TCRBJ01-01	01				0	1	0	7	0	1	39	56	57	-1	62	4	In	VDJ
CTGTCCTCAGAACCGGGAGACACGGCACTGTATCTCTGCGCCAGTAACCTAACGGGACGGTAGAACACTGAAGCTTTCTTTGGACAA	CASNLTGR*NTEAFF	1	7.4884490673136685E-6	45	TCRBV23-01*01	TCRBV23	TCRBV23-01	01								TCRBD01,TCRBD02	TCRBD01-01,TCRBD02-01		TCRBJ01-01*01	TCRBJ01	TCRBJ01-01	01				9	9	0	7	4	1	36	44	53	58	62	1	Stop	VDJ
CTACACACCCTGCAGCCAGAAGACTCGGCCCTGTATCTCTGCGCCAGCAGCCACTTTACAGAGAACACTGAAGCTTTCTTTGGACAA	CASSHFTENTEAFF	1	7.4884490673136685E-6	42	TCRBV04-03*01	TCRBV04	TCRBV04-03	01				TCRBD01-01*01	TCRBD01	TCRBD01-01	01				TCRBJ01-01*01	TCRBJ01	TCRBJ01-01	01				3	4	3	5	1	1	39	53	57	61	62	1	In	VDJ
GAGTCGGCTGCTCCCTCCCAGACATCTGTGTACTTCTGTGCCAGCACCCTAAACGGACTTCAGAACACTGAAGCTTTCTTTGGACAA	CASTLNGLQNTEAFF	2	1.4976898134627337E-5	45	TCRBV06-01*01	TCRBV06	TCRBV06-01	01				TCRBD02-01	TCRBD02	TCRBD02-01				01,02	TCRBJ01-01*01	TCRBJ01	TCRBJ01-01	01				7	8	1	10	3	1	36	46	54	59	62	2	In	VDJ
AAGACTCAGCCCTGTATCTCTGCGCCAGCAGCCAAGAATGGCGAGGGGACTATAACCCGACTCAACACTGAAGCTTTCTTTGGACAA		1	7.4884490673136685E-6	61	TCRBV04-01*01	TCRBV04	TCRBV04-01	01				TCRBD02-01	TCRBD02	TCRBD02-01				01,02	TCRBJ01-01*01	TCRBJ01	TCRBJ01-01	01				0	8	0	9	11	2	20	37	45	52	63	1	Out	VDJ
ACATCGGCCCAAAAGAACCCGACAGCTTTCTATCTCTGTGCCACCAATTGGGGGGCCGCCACCAACACTGAAGCTTTCTTTGGACAA	CATNWGAATNTEAFF	1	7.4884490673136685E-6	45	TCRBV19-01	TCRBV19	TCRBV19-01				01,02					TCRBD01,TCRBD02	TCRBD01-01,TCRBD02-01		TCRBJ01-01*01	TCRBJ01	TCRBJ01-01	01				10	7	6	0	7	2	36	43	50	56	63	1	In	VDJ
CTCAGGCTGGAGTCGGCTGCTCCCTCCCAGACATCTGTGTACTTCTGTGCCAACGGACAGGGAAACACTGAAGCTTTCTTTGGACAA	CANGQGNTEAFF	2	1.4976898134627337E-5	36	TCRBV06-01*01	TCRBV06	TCRBV06-01	01				TCRBD01-01*01	TCRBD01	TCRBD01-01	01				TCRBJ01-01*01	TCRBJ01	TCRBJ01-01	01				10	2	1	3	1	2	45	52	54	62	63	2	In	VDJ
CTGAGCTCTCTGGAGCTGGGGGACTCAGCTTTGTATTTCTGTGCCAGCAGCCCCCTCGGGTTGGGAACTGAAGCTTTCTTTGGACAA	CASSPLGLGTEAFF	1	7.4884490673136685E-6	42	TCRBV09-01	TCRBV09	TCRBV09-01				01,02					TCRBD01,TCRBD02	TCRBD01-01,TCRBD02-01		TCRBJ01-01*01	TCRBJ01	TCRBJ01-01	01				4	11	0	8	0	5	39	51	62	-1	66	1	In	VDJ
GAGTCGCCCAGCCCCAACCAGACCTCTCTGTACTTCTGTGCCAGCAGTTTACTGGCGGGGGGAGGAACTGAAGCTTTCTTTGGACAA	CASSLLAGGGTEAFF	1	7.4884490673136685E-6	45	TCRBV27-01*01	TCRBV27	TCRBV27-01	01				TCRBD02-01*01	TCRBD02	TCRBD02-01	01				TCRBJ01-01*01	TCRBJ01	TCRBJ01-01	01				2	3	7	1	4	5	36	51	54	62	66	1	In	VDJ
CAGCCTGCAAAGCTTGAGGACTCGGCCGTGTATCTCTGTGCCAGCAGCTTCCCCTCGACAGGGAAAACTGAAGCTTTCTTTGGACAA	CASSFPSTGKTEAFF	1	7.4884490673136685E-6	45	TCRBV11-02*02	TCRBV11	TCRBV11-02	02				TCRBD01-01*01	TCRBD01	TCRBD01-01	01				TCRBJ01-01*01	TCRBJ01	TCRBJ01-01	01				3	6	2	3	3	5	36	50	56	63	66	1	In	VDJ
CGCACACAGCAGGAGGACTCGGCCGTGTATCTCTGTGCCAGCAGCCCGCAGGGACAGCTAATTCTGGATGAAGCTTTCTTTGGACAA	CASSPQGQLILDEAFF	1	7.4884490673136685E-6	48	TCRBV07-02*01	TCRBV07	TCRBV07-02	01				TCRBD01-01*01	TCRBD01	TCRBD01-01	01				TCRBJ01-01*01	TCRBJ01	TCRBJ01-01	01				5	5	0	5	11	7	33	45	50	57	68	1	In	VDJ
GAGTCTGCCAGGCCCTCACATACCTCTCAGTACCTCTGTGCCAGCAGGAGCCTTGACCGGGACAGAGATGAAGCTTTCTTTGGACAA	CASRSLDRDRDEAFF	1	7.4884490673136685E-6	45	TCRBV25-01*01	TCRBV25	TCRBV25-01	01				TCRBD01-01*01	TCRBD01	TCRBD01-01	01				TCRBJ01-01*01	TCRBJ01	TCRBJ01-01	01				6	11	0	5	3	7	36	47	58	65	68	1	In	VDJ
ATGTGAGTGCCTTGGAGCTGGGGGACTCGGCCCTGTATCTCTGTGCCAGAAGCTTGGAAGGGGCCTAATGAAGCTTTCTTTGGACAA		1	7.4884490673136685E-6	40	TCRBV05-03	TCRBV05	TCRBV05-03				01,02	TCRBD01-01*01	TCRBD01	TCRBD01-01	01				TCRBJ01-01*01	TCRBJ01	TCRBJ01-01	01				0	1	5	2	5	7	41	57	58	63	68	1	Out	VDJ
CTTGGAGATCCAGTCCACGGAGTCAGGGGACACAGCACTGTATTTCTGTGCCAGCAGCAATACGCCAGGGAAGCTTTCTTTGGACAA		1	7.4884490673136685E-6	35	TCRBV21-01*01	TCRBV21	TCRBV21-01	01				TCRBD01-01*01	TCRBD01	TCRBD01-01	01				TCRBJ01-01*01	TCRBJ01	TCRBJ01-01	01				3	5	4	4	0	8	46	60	65	-1	69	1	Out	VDJ
GTGAGCACCTTGGAGCTGGGGGACTCGGCCCTTTATCTTTGCGCCAGCAGCGCCGGACAGGGAAAGGGCGAAGCTTTCTTTGGACAA	CASSAGQGKGEAFF	5	3.744224533656834E-5	42	TCRBV05-01*01	TCRBV05	TCRBV05-01	01				TCRBD01-01*01	TCRBD01	TCRBD01-01	01				TCRBJ01-01*01	TCRBJ01	TCRBJ01-01	01				4	3	1	3	7	8	39	51	54	62	69	5	In	VDJ
AATGTGAGCACCTTGGAGCTGGGGGACTCGGCCCTTTATCTTTGCGCCAGCAGCCCGGCAGGGCAGTACGAAGCTTTCTTTGGACAA	CASSPAGQYEAFF	1	7.4884490673136685E-6	39	TCRBV05-01*01	TCRBV05	TCRBV05-01	01				TCRBD01-01*01	TCRBD01	TCRBD01-01	01				TCRBJ01-01*01	TCRBJ01	TCRBJ01-01	01				4	4	4	3	6	8	42	54	58	63	69	1	In	VDJ
TTCTCGCTCAGGCTGGAGTCGGCTGCTCCCTCCCAGACATCTGTGTACTTCTGTGCCAGCGGGCAGGCAGAAGCTTTCTTTGGACAA	CASGQAEAFF	2	1.4976898134627337E-5	30	TCRBV06-01*01	TCRBV06	TCRBV06-01	01				TCRBD01-01*01	TCRBD01	TCRBD01-01	01				TCRBJ01-01*01	TCRBJ01	TCRBJ01-01	01				8	3	4	4	2	8	51	60	63	67	69	2	In	VDJ
CAGCGCACAGAGCAGGGGGACTCGGCCATGTATCTCTGTGCCAGCAGCTTAAATCTCCTGTCGACAGCCAAAGCTTTCTTTGGACAA	CASSLNLLSTAKAFF	1	7.4884490673136685E-6	45	TCRBV07-09	TCRBV07	TCRBV07-09				01,03	TCRBD01-01*01	TCRBD01	TCRBD01-01	01				TCRBJ01-01*01	TCRBJ01	TCRBJ01-01	01				2	11	2	5	3	9	36	51	62	67	70	1	In	VDJ
CCCGCTCAGGCTGGAGTTGGCTGCTCCCTCCCAGACTTCTGTTTACTTCTGTGCCAGCAGTTCCAGGGTATGGGTCTCTTTGGACAA		1	7.4884490673136685E-6	32	TCRBV06-06	TCRBV06	TCRBV06-06				01,02	TCRBD01-01*01	TCRBD01	TCRBD01-01	01				TCRBJ01-01*01	TCRBJ01	TCRBJ01-01	01				4	1	4	3	8	15	49	62	63	68	76	1	Out	VDJ
CCCGCTCAGGCTGGAGTCAGCTGCTCCCTCCCAGACATCTGTATACTTCTGTGCCAGCAGTTCCAGGGTATGGGTCTCTTTGGACAA		1	7.4884490673136685E-6	32	TCRBV06-09*01	TCRBV06	TCRBV06-09	01				TCRBD01-01*01	TCRBD01	TCRBD01-01	01				TCRBJ01-01*01	TCRBJ01	TCRBJ01-01	01				4	1	4	3	8	15	49	62	63	68	76	1	Out	VDJ
CCCCTCAAGCTGGAGTCAGCTGCTCCCTCTCAGACTTCTGTTTACTTCTGTGCCAGCAGTCTGACAGGGGGCATCATCTTTGGACAA	CASSLTGGIIF	5	3.744224533656834E-5	33	TCRBV06-07*01	TCRBV06	TCRBV06-07	01				TCRBD01-01*01	TCRBD01	TCRBD01-01	01				TCRBJ01-01*01	TCRBJ01	TCRBJ01-01	01				5	2	2	0	4	15	48	60	62	72	76	5	In	VDJ
CTGGAGTCGCCCAGCCCCAACCAGACCTCTCTGTACTTCTGTGCCAGCAGTTTATCCCCCCGGGGGGACAAACTGTTTTTTGGCAGT	CASSLSPRGDKLFF	1	7.4884490673136685E-6	42	TCRBV27-01*01	TCRBV27	TCRBV27-01	01				TCRBD02-01*01	TCRBD02	TCRBD02-01	01				TCRBJ01-04*01	TCRBJ01	TCRBJ01-04	01				0	4	8	1	2	11	39	56	60	67	69	1	In	VDJ
GTGACATCGGCCCAAAAGAACCCGACAGCTTTCTATCTCTGTGCCAGTAGTATACTGACAGGTAGCGGAAAACTGTTTTTTGGCAGT	CASSILTGSGKLFF	1	7.4884490673136685E-6	42	TCRBV19-01	TCRBV19	TCRBV19-01				01,02					TCRBD01,TCRBD02	TCRBD01-01,TCRBD02-01		TCRBJ01-04*01	TCRBJ01	TCRBJ01-04	01				2	2	2	4	6	10	39	54	56	62	68	1	In	VDJ
CAGCGCACAGAGCGGGGGGACTCAGCCGTGTATCTCTGTGCCAGCAGCTTAGCGCGAGACAGGGTTGAAAAACTGTTTTTTGGCAGT	CASSLARDRVEKLFF	4	2.9953796269254674E-5	45	TCRBV07-03*01	TCRBV07	TCRBV07-03	01				TCRBD01-01*01	TCRBD01	TCRBD01-01	01				TCRBJ01-04*01	TCRBJ01	TCRBJ01-04	01				2	6	2	3	1	7	36	51	57	64	65	4	In	VDJ
CAGCGCACAGAGCAGGGGGACTCGGCCATGTATCTCTGTGCCAGCAGCTTAGCGCGAGACAGGGTTGAAAAACTGTTTTTTGGCAGT	CASSLARDRVEKLFF	1	7.4884490673136685E-6	45	TCRBV07-09	TCRBV07	TCRBV07-09				01,03	TCRBD01-01*01	TCRBD01	TCRBD01-01	01				TCRBJ01-04*01	TCRBJ01	TCRBJ01-04	01				0	4	2	3	1	7	36	53	57	64	65	1	In	VDJ
CTGGAGTCCGCCAGCACCAACCAGACATCTATGTACCTCTGTGCCAGCAGGCCAGGGGCTGGGGGTGAAAAACTGTTTTTTGGCAGT	CASRPGAGGEKLFF	3	2.2465347201941005E-5	42	TCRBV28-01*01	TCRBV28	TCRBV28-01	01				TCRBD01-01*01	TCRBD01	TCRBD01-01	01				TCRBJ01-04*01	TCRBJ01	TCRBJ01-04	01				6	2	4	2	7	7	39	50	52	58	65	3	In	VDJ
TCCACGGAGTCAGGGGACACAGCACTGTATTTCTGTGCCAGCAGCAAAATGTACAAGGGACGGGGTGAAAAACTGTTTTTTGGCAGT	CASSKMYKGRGEKLFF	1	7.4884490673136685E-6	48	TCRBV21-01*01	TCRBV21	TCRBV21-01	01								TCRBD01,TCRBD02	TCRBD01-01,TCRBD02-01		TCRBJ01-04*01	TCRBJ01	TCRBJ01-04	01				2	8	0	7	4	7	33	48	56	61	65	1	In	VDJ
CAGCGCACAGAGCAGGGGGACTCGGCCATGTATCTCTGTGCCAGCAGCTCCTCCGGAGCTAGGGGTGAAAAACTGTTTTTTGGCAGT	CASSSSGARGEKLFF	1	7.4884490673136685E-6	45	TCRBV07-09	TCRBV07	TCRBV07-09				01,03	TCRBD01-01*01	TCRBD01	TCRBD01-01	01				TCRBJ01-04*01	TCRBJ01	TCRBJ01-04	01				4	11	5	2	0	7	36	49	60	-1	65	1	In	VDJ
CAGCCCTCAGAACCCAGGGACTCAGCTGTGTACTTCTGTGCCAGCAGTCCTTCAGGGGTCAGGGGTGAAAAACTGTTTTTTGGCAGT	CASSPSGVRGEKLFF	1	7.4884490673136685E-6	45	TCRBV12	TCRBV12				TCRBV12-03,TCRBV12-04		TCRBD01-01*01	TCRBD01	TCRBD01-01	01				TCRBJ01-04*01	TCRBJ01	TCRBJ01-04	01				5	4	4	2	7	7	36	48	52	58	65	1	In	VDJ
CTGTCGGCTGCTCCCTCCCAGACATCTGTGTACTTCTGTGCCAGCAGTTATCGGGTCCCTGCGGGTGAAAAACTGTTTTTTGGCAGT	CASSYRVPAGEKLFF	1	7.4884490673136685E-6	45	TCRBV06-05*01	TCRBV06	TCRBV06-05	01				TCRBD02-01	TCRBD02	TCRBD02-01				01,02	TCRBJ01-04*01	TCRBJ01	TCRBJ01-04	01				3	10	7	4	0	7	36	50	60	-1	65	1	In	VDJ
CAGCCTGCAGAACTGGAGGATTCTGGAGTTTATTTCTGTGCCAGCAGCTCTAACAGGGGCGTACGTGAAAAACTGTTTTTTGGCAGT	CASSSNRGVREKLFF	1	7.4884490673136685E-6	45	TCRBV14-01*01	TCRBV14	TCRBV14-01	01				TCRBD01-01*01	TCRBD01	TCRBD01-01	01				TCRBJ01-04*01	TCRBJ01	TCRBJ01-04	01				5	4	3	2	6	7	36	48	52	59	65	1	In	VDJ
CTGGAGTCCGCTACCAGCTCCCAGACATCTGTGTACTTCTGTGCCATCAGTGAAGCCCATCAGAGTGAAAAACTGTTTTTTGGCAGT	CAISEAHQSEKLFF	1	7.4884490673136685E-6	42	TCRBV10-03*01	TCRBV10	TCRBV10-03	01								TCRBD01,TCRBD02	TCRBD01-01,TCRBD02-01		TCRBJ01-04*01	TCRBJ01	TCRBJ01-04	01				3	7	4	5	2	7	39	53	60	63	65	1	In	VDJ
CACGCCCTGCAGCCAGAAGACTCAGCCCTGTATCTCTGCGCCAGCAGCCTCGGGGCAGGGGGCTATGAAAAACTGTTTTTTGGCAGT	CASSLGAGGYEKLFF	1	7.4884490673136685E-6	45	TCRBV04-01*01	TCRBV04	TCRBV04-01	01				TCRBD01-01*01	TCRBD01	TCRBD01-01	01				TCRBJ01-04*01	TCRBJ01	TCRBJ01-04	01				4	6	4	0	1	6	36	49	55	63	64	1	In	VDJ
GATCCGGTCCACAAAGCTGGAGGACTCAGCTGTGTACTTCTGTGCCAGCAGTGACAGGGTCCCTATGAAAAACTGTTTTTTGGCAGT		1	7.4884490673136685E-6	41	TCRBV02-01*01	TCRBV02	TCRBV02-01	01				TCRBD01-01*01	TCRBD01	TCRBD01-01	01				TCRBJ01-04*01	TCRBJ01	TCRBJ01-04	01				3	0	4	3	5	6	40	-1	54	59	64	1	Out	VDJ
CTGGAGTCGCCCAGCCCCAACCAGACCTCTCTGTACTTCTGTGCCAGCAGTTTATATGGGGGGGATGAAAAACTGTTTTTTGGCAGT	CASSLYGGDEKLFF	1	7.4884490673136685E-6	42	TCRBV27-01*01	TCRBV27	TCRBV27-01	01				TCRBD02-01*01	TCRBD02	TCRBD02-01	01				TCRBJ01-04*01	TCRBJ01	TCRBJ01-04	01				1	2	9	0	0	6	39	55	57	-1	64	1	In	VDJ
ACTCTCAAGATCCAACCTGCAAAGCTTGAGGACTCGGCCGTGTATCTCTGTGCCAGCAGCTTCCATGAAAAACTGTTTTTTGGCAGT	CASSFHEKLFF	1	7.4884490673136685E-6	33	TCRBV11-02*02	TCRBV11	TCRBV11-02	02											TCRBJ01-04*01	TCRBJ01	TCRBJ01-04	01				3	0	0	0	2	6	48	-1	-1	62	64	1	In	VJ
CTCCGCCGTGTATCTCTGTGCCAGCATACCAAAATGGGGATCAGGGCCCCTTTCTTAAGCTTTAATGAAAAACTGTTTTTTGGCAGT		1	7.4884490673136685E-6	65	TCRBV07-08	TCRBV07	TCRBV07-08				01,02	TCRBD01-01*01	TCRBD01	TCRBD01-01	01				TCRBJ01-04*01	TCRBJ01	TCRBJ01-04	01				7	15	4	3	16	4	16	26	41	46	62	1	Out	VDJ
GTGACATCGGCCCAAAAGAACCCGACAGCTTTCTATCTCTGTGCCAGTAGTATGGGGCAGGTTAATGAAAAACTGTTTTTTGGCAGT	CASSMGQVNEKLFF	1	7.4884490673136685E-6	42	TCRBV19-01	TCRBV19	TCRBV19-01				01,02	TCRBD01-01*01	TCRBD01	TCRBD01-01	01				TCRBJ01-04*01	TCRBJ01	TCRBJ01-04	01				3	0	7	0	4	4	39	-1	53	58	62	1	In	VDJ
TCACCAGGCCTGGGGGACGCAGCCATGTACCTGTGTGCCACCAGCAGAGCCCGGACAGGCCTTAATGAAAAACTGTTTTTTGGCAGT	CATSRARTGLNEKLFF	1	7.4884490673136685E-6	48	TCRBV15-01*01	TCRBV15	TCRBV15-01	01				TCRBD01-01*01	TCRBD01	TCRBD01-01	01				TCRBJ01-04*01	TCRBJ01	TCRBJ01-04	01				1	3	1	4	3	4	33	49	52	59	62	1	In	VDJ
GCCCATCCTGAAGACAGCAGCTTCTACATCTGCAGTGCTAGAGATACAGGCAACCTAAGAATTAATGAAAAACTGTTTTTTGGCAGT	CSARDTGNLRINEKLFF	1	7.4884490673136685E-6	51	TCRBV20	TCRBV20				TCRBV20-01,TCRBV20-or09_02		TCRBD01-01*01	TCRBD01	TCRBD01-01	01				TCRBJ01-04*01	TCRBJ01	TCRBJ01-04	01				0	1	3	4	12	4	30	44	45	50	62	1	In	VDJ
CCCTCTCAGACATCTGTGTACTTCTGTGCCAGCAGTGACTCAGCCGCAGGTTGAAGGGAAATTAATGAAAAACTGTTTTTTGGCAGT	CASSDSAAG*REINEKLFF	1	7.4884490673136685E-6	57	TCRBV06-04	TCRBV06	TCRBV06-04				01,02					TCRBD01,TCRBD02	TCRBD01-01,TCRBD02-01		TCRBJ01-04*01	TCRBJ01	TCRBJ01-04	01				0	14	0	8	3	4	24	41	55	59	62	1	Stop	VDJ
GTGACCAGTGCCCATCCTGAAGACAGCAGCTTCTACATCTGCAGTGCTGTGCCGGGACAGGGTAATGAAAAACTGTTTTTTGGCAGT	CSAVPGQGNEKLFF	1	7.4884490673136685E-6	42	TCRBV20	TCRBV20				TCRBV20-01,TCRBV20-or09_02		TCRBD01-01*01	TCRBD01	TCRBD01-01	01				TCRBJ01-04*01	TCRBJ01	TCRBJ01-04	01				5	5	0	3	0	4	39	48	53	-1	62	1	In	VDJ
TCCGCTACCAGCTCCCAGACATCTGTGTACTTCTGTGCCATCAGTGAGTCGGAGACAGGGAGTAATGAAAAACTGTTTTTTGGCAGT	CAISESETGSNEKLFF	1	7.4884490673136685E-6	48	TCRBV10-03*01	TCRBV10	TCRBV10-03	01				TCRBD01-01*01	TCRBD01	TCRBD01-01	01				TCRBJ01-04*01	TCRBJ01	TCRBJ01-04	01				0	3	2	3	2	4	33	50	53	60	62	1	In	VDJ
CTGGAGTCGCCCAGCCCCAACCAGACCTCTCTGTACTTCTGTGCCAGCAGTTTATCCAGGAGTAATGAAAAACTGTTTTTTGGCAGT	CASSLSRSNEKLFF	1	7.4884490673136685E-6	42	TCRBV27-01*01	TCRBV27	TCRBV27-01	01								TCRBD01,TCRBD02	TCRBD01-01,TCRBD02-01		TCRBJ01-04*01	TCRBJ01	TCRBJ01-04	01				0	0	4	4	2	4	39	-1	56	60	62	1	In	VDJ
CTGGAGTCCGCCAGCACCAACCAGACATCTATGTACCTCTGTGCCAGCAGACACAGGGGTTCTAATGAAAAACTGTTTTTTGGCAGT	CASRHRGSNEKLFF	1	7.4884490673136685E-6	42	TCRBV28-01*01	TCRBV28	TCRBV28-01	01				TCRBD01-01*01	TCRBD01	TCRBD01-01	01				TCRBJ01-04*01	TCRBJ01	TCRBJ01-04	01				6	2	3	2	2	3	39	50	52	59	61	1	In	VDJ
GCGTCTGCTGTACCCTCTCAGACATCTGTGTACTTCTGTGCCAGCAGAACGGGACAGGGGTCTAATGAAAAACTGTTTTTTGGCAGT	CASRTGQGSNEKLFF	1	7.4884490673136685E-6	45	TCRBV06-04	TCRBV06	TCRBV06-04				01,02	TCRBD01-01*01	TCRBD01	TCRBD01-01	01				TCRBJ01-04*01	TCRBJ01	TCRBJ01-04	01				6	3	0	2	1	3	36	47	50	60	61	1	In	VDJ
AATTCCCTGGAGCTTGGTGACTCTGCTGTGTATTTCTGTGCCAGCAGCCAAGATGGGGGTGCTAATGAAAAACTGTTTTTTGGCAGT	CASSQDGGANEKLFF	3	2.2465347201941005E-5	45	TCRBV03	TCRBV03				TCRBV03-01,TCRBV03-02						TCRBD01,TCRBD02	TCRBD01-01,TCRBD02-01		TCRBJ01-04*01	TCRBJ01	TCRBJ01-04	01				0	1	6	1	2	3	36	53	54	59	61	3	In	VDJ
GGGGACTCGGCCCTTTATCTTTGCGCCAGCAGCCGCCAAAGTGGCCTTTCACCTAAACCGGCTAATGAAAAACTGTTTTTTGGCAGT	CASSRQSGLSPKPANEKLFF	1	7.4884490673136685E-6	60	TCRBV05-01*01	TCRBV05	TCRBV05-01	01								TCRBD01,TCRBD02	TCRBD01-01,TCRBD02-01		TCRBJ01-04*01	TCRBJ01	TCRBJ01-04	01				4	9	9	0	16	3	21	33	42	45	61	1	In	VDJ
GTGACATCGGCCCAAAAGAACCCGACAGCTTTCTATCTCTGTGCCAGTAGTGTACAGGGGACTAATGAAAAACTGTTTTTTGGCAGT	CASSVQGTNEKLFF	1	7.4884490673136685E-6	42	TCRBV19-01	TCRBV19	TCRBV19-01				01,02	TCRBD01-01*01	TCRBD01	TCRBD01-01	01				TCRBJ01-04*01	TCRBJ01	TCRBJ01-04	01				5	2	3	2	0	2	39	51	53	-1	60	1	In	VDJ
TCCGCCAGCACCAACCAGACATCTATGTACCTCTGTGCCAGCAGTTTATGGGGTCTACAGACTAATGAAAAACTGTTTTTTGGCAGT	CASSLWGLQTNEKLFF	1	7.4884490673136685E-6	48	TCRBV28-01*01	TCRBV28	TCRBV28-01	01				TCRBD01-01*01	TCRBD01	TCRBD01-01	01				TCRBJ01-04*01	TCRBJ01	TCRBJ01-04	01				0	6	3	5	0	2	33	50	56	-1	60	1	In	VDJ
CTACCCGCTCCCAGACATCTGTGTATTTCTGCGCCAGCCGCCCTACAGGGTATATAGTTAACTAATGAAAAACTGTTTTTTGGCAGT		1	7.4884490673136685E-6	52	TCRBV10-02*01	TCRBV10	TCRBV10-02	01				TCRBD01-01*01	TCRBD01	TCRBD01-01	01				TCRBJ01-04*01	TCRBJ01	TCRBJ01-04	01				8	6	3	3	9	1	29	38	44	50	59	1	Out	VDJ
CAGCGCACACAGCAGGAGGACTCGGCCGTGTATCTCTGTGCCAGCAGCGAGAGACAGGGAACTAATGAAAAACTGTTTTTTGGCAGT	CASSERQGTNEKLFF	1	7.4884490673136685E-6	45	TCRBV07-02*01	TCRBV07	TCRBV07-02	01				TCRBD01-01*01	TCRBD01	TCRBD01-01	01				TCRBJ01-04*01	TCRBJ01	TCRBJ01-04	01				5	4	2	3	0	1	36	48	52	-1	59	1	In	VDJ
TTGGAGCTGGGGGACTCGGCCCTTTATCTTTGCGCCAGCAGCTTGGACGGGGGGAGCAGAACTAATGAAAAACTGTTTTTTGGCAGT	CASSLDGGSRTNEKLFF	1	7.4884490673136685E-6	51	TCRBV05-01*01	TCRBV05	TCRBV05-01	01				TCRBD02-01*01	TCRBD02	TCRBD02-01	01				TCRBJ01-04*01	TCRBJ01	TCRBJ01-04	01				0	1	8	1	5	1	30	46	47	54	59	1	In	VDJ
GAGTCCGCTACCAGCTCCCAGACATCTGTGTACTTCTGTGCCAGCAGCGTGGGTTTTGCAACTAATGAAAAACTGTTTTTTGGCAGT	CASSVGFATNEKLFF	1	7.4884490673136685E-6	45	TCRBV10-03*01	TCRBV10	TCRBV10-03	01								TCRBD01,TCRBD02	TCRBD01-01,TCRBD02-01		TCRBJ01-04*01	TCRBJ01	TCRBJ01-04	01				6	3	0	9	5	0	36	47	50	53	58	1	In	VDJ
AGCACCTTGGAGCTGGGGGACTCGGCCCTTTATCTTTGCGCCAGCAGCTCCGTCTTTGCAACTAATGAAAAACTGTTTTTTGGCAGT	CASSSVFATNEKLFF	1	7.4884490673136685E-6	45	TCRBV05-01*01	TCRBV05	TCRBV05-01	01				TCRBD02-01	TCRBD02	TCRBD02-01				01,02	TCRBJ01-04*01	TCRBJ01	TCRBJ01-04	01				3	4	4	10	3	0	36	49	53	55	58	1	In	VDJ
GCACAGAGCGGGGGGACTCAGCCGTGTATCTCTGTGCCAGCAGCACAAAAACAGGGTGCAACTAATGAAAAACTGTTTTTTGGCAGT		1	7.4884490673136685E-6	49	TCRBV07-03*01	TCRBV07	TCRBV07-03	01				TCRBD01-01*01	TCRBD01	TCRBD01-01	01				TCRBJ01-04*01	TCRBJ01	TCRBJ01-04	01				5	6	3	3	2	0	32	44	50	56	58	1	Out	VDJ
AATTCCCTGGAGCTTGGTGACTCTGCTGTGTACTTCTGTGCCAGCAGGGACGGACAGCCAACTAATGAAAAACTGTTTTTTGGCAGT	CASRDGQPTNEKLFF	1	7.4884490673136685E-6	45	TCRBV03	TCRBV03				TCRBV03-01,TCRBV03-02		TCRBD01-01*01	TCRBD01	TCRBD01-01	01				TCRBJ01-04*01	TCRBJ01	TCRBJ01-04	01				6	4	1	5	1	0	36	47	51	57	58	1	In	VDJ
CACACCCTGCAGCCAGAAGACTCGGCCCTGTATCTCTGTGCCAGCAGCCCAGGGACAGCAAATAATGAAAAACTGTTTTTTGGCAGT	CASSPGTANNEKLFF	1	7.4884490673136685E-6	45	TCRBV04-02*01	TCRBV04	TCRBV04-02	01				TCRBD01-01*01	TCRBD01	TCRBD01-01	01				TCRBJ01-04*01	TCRBJ01	TCRBJ01-04	01				4	2	0	5	4	4	36	49	51	58	62	1	In	VDJ
CAGCGCACACAGCAGGAGGACTCCGCCGTGTATCTCTGTGCCAGCAGCTTAGCGCGCCAGGGGAATGAAAAACTGTTTTTTGGCAGT	CASSLARQGNEKLFF	1	7.4884490673136685E-6	45	TCRBV07-08*01	TCRBV07	TCRBV07-08	01				TCRBD01-01*01	TCRBD01	TCRBD01-01	01				TCRBJ01-04*01	TCRBJ01	TCRBJ01-04	01				0	4	4	2	0	5	36	53	57	-1	63	1	In	VDJ
CAGCGCACACAGCAGGAGGACTCGGCCGTGTATCTCTGTGCCAGCAGCTCCTTTGGGGGTAGGAATGAAAAACTGTTTTTTGGCAGT	CASSSFGGRNEKLFF	1	7.4884490673136685E-6	45	TCRBV07-02*01	TCRBV07	TCRBV07-02	01								TCRBD01,TCRBD02	TCRBD01-01,TCRBD02-01		TCRBJ01-04*01	TCRBJ01	TCRBJ01-04	01				4	5	6	1	4	5	36	49	54	59	63	1	In	VDJ
CTGTCGGCTGCTCCCTCCCAGACATCTGTGTACTTCTGTGCCAGCAGTTTCACAGGAAATAAGAATGAAAAACTGTTTTTTGGCAGT	CASSFTGNKNEKLFF	1	7.4884490673136685E-6	45	TCRBV06-05*01	TCRBV06	TCRBV06-05	01				TCRBD01-01*01	TCRBD01	TCRBD01-01	01				TCRBJ01-04*01	TCRBJ01	TCRBJ01-04	01				4	2	3	4	7	5	36	49	51	56	63	1	In	VDJ
GAGTCCGCCAGCACCAACCAGACATCTATGTACCTCTGTGCCAGCAGTTTCCTGACAGGGGGCAATGAAAAACTGTTTTTTGGCAGT	CASSFLTGGNEKLFF	1	7.4884490673136685E-6	45	TCRBV28-01*01	TCRBV28	TCRBV28-01	01				TCRBD01-01*01	TCRBD01	TCRBD01-01	01				TCRBJ01-04*01	TCRBJ01	TCRBJ01-04	01				3	3	2	0	0	5	36	50	53	-1	63	1	In	VDJ
CAGCGCACAGAGCAGCGGGACTCAGCCATGTATCGCTGTGCTAGCAGCTTAGATGCAGGGCCCAATGAAAAACTGTTTTTTGGCAGT	CASSLDAGPNEKLFF	1	7.4884490673136685E-6	45	TCRBV07-07*01	TCRBV07	TCRBV07-07	01				TCRBD01-01*01	TCRBD01	TCRBD01-01	01				TCRBJ01-04*01	TCRBJ01	TCRBJ01-04	01				1	3	4	3	3	5	36	52	55	60	63	1	In	VDJ
CAGCGCACACAGCAGGAGGACTCCGCCGTGTATCTCTGTGCCAGCAGCAAAGCGCACAGGGTAAATGAAAAACTGTTTTTTGGCAGT	CASSKAHRVNEKLFF	1	7.4884490673136685E-6	45	TCRBV07-08*01	TCRBV07	TCRBV07-08	01				TCRBD01-01*01	TCRBD01	TCRBD01-01	01				TCRBJ01-04*01	TCRBJ01	TCRBJ01-04	01				5	7	3	3	2	5	36	48	55	61	63	1	In	VDJ
CTGCAGCCAGAAGACTCGGCCCTGTATCTCTGTGCCAGCAGCCCCTCCCCCAGCAGCCAAGTAAATGAAAAACTGTTTTTTGGCAGT	CASSPSPSSQVNEKLFF	2	1.4976898134627337E-5	51	TCRBV04-02*01	TCRBV04	TCRBV04-02	01								TCRBD01,TCRBD02	TCRBD01-01,TCRBD02-01		TCRBJ01-04*01	TCRBJ01	TCRBJ01-04	01				4	7	4	5	10	5	30	43	50	53	63	2	In	VDJ
ATCCAGCGCACAGAGCAGGGGGACTCGGCCATGTATCTCTGTGCCAGCAGCTTAGTGGACGGACAGGAAAAACTGTTTTTTGGCAGT	CASSLVDGQEKLFF	1	7.4884490673136685E-6	42	TCRBV07-09	TCRBV07	TCRBV07-09				01,03	TCRBD01-01*01	TCRBD01	TCRBD01-01	01				TCRBJ01-04*01	TCRBJ01	TCRBJ01-04	01				1	5	1	5	0	8	39	55	60	-1	66	1	In	VDJ
ATCCAACCTGCAAAGCTTGAGGACTCGGCCGTGTATCTCTGTGCCAGCAGGTCCGACCTGGGGGGCGAAAAACTGTTTTTTGGCAGT	CASRSDLGGEKLFF	1	7.4884490673136685E-6	42	TCRBV11-02*02	TCRBV11	TCRBV11-02	02								TCRBD01,TCRBD02	TCRBD01-01,TCRBD02-01		TCRBJ01-04*01	TCRBJ01	TCRBJ01-04	01				6	10	6	0	0	8	39	50	60	-1	66	1	In	VDJ
CTGGAGTCTGCTGCCTCCTCCCAGACATCTGTATATTTCTGCGCCAGCAGTGAAAGGTCAGGGGGCGAAAAACTGTTTTTTGGCAGT	CASSERSGGEKLFF	1	7.4884490673136685E-6	42	TCRBV10-01	TCRBV10	TCRBV10-01				01,02	TCRBD01-01*01	TCRBD01	TCRBD01-01	01				TCRBJ01-04*01	TCRBJ01	TCRBJ01-04	01				3	5	4	0	0	8	39	53	58	-1	66	1	In	VDJ
AGCACCTTGGAGCTGGGGGACTCGGCCCTTTATCTTTGCGCCAGCAGCGACCCAGGGGGCGCGGGCGAAAAACTGTTTTTTGGCAGT	CASSDPGGAGEKLFF	1	7.4884490673136685E-6	45	TCRBV05-01*01	TCRBV05	TCRBV05-01	01				TCRBD01-01*01	TCRBD01	TCRBD01-01	01				TCRBJ01-04*01	TCRBJ01	TCRBJ01-04	01				4	4	4	0	6	8	36	48	52	60	66	1	In	VDJ
GAGTCGCCCAGCCCCAACCAGACCTCTCTGTACTTCTGTGCCAGCAGTCCAGGAGGTGCCGGGAGCGAAAAACTGTTTTTTGGCAGT	CASSPGGAGSEKLFF	1	7.4884490673136685E-6	45	TCRBV27-01*01	TCRBV27	TCRBV27-01	01				TCRBD02-01*02	TCRBD02	TCRBD02-01	02				TCRBJ01-04*01	TCRBJ01	TCRBJ01-04	01				5	11	8	2	1	8	36	48	59	65	66	1	In	VDJ
AGCACCTTGGAGCTGGGGGACTCGGCCCTTTATCTTTGCGCCAGCAGCTTGTATGGGGAGGAGAGCGAAAAACTGTTTTTTGGCAGT	CASSLYGEESEKLFF	1	7.4884490673136685E-6	45	TCRBV05-01*01	TCRBV05	TCRBV05-01	01				TCRBD02-01*02	TCRBD02	TCRBD02-01	02				TCRBJ01-04*01	TCRBJ01	TCRBJ01-04	01				1	4	9	1	5	8	36	51	55	61	66	1	In	VDJ
CCAGCCCTCAGAACCCAGGGACTCAGCTGTGTACTTCTGTGCCAGCAGCCTCGGGGAGGGGAAGAAGAAAAACTGTTTTTTGGCAGT		1	7.4884490673136685E-6	44	TCRBV12	TCRBV12				TCRBV12-03,TCRBV12-04		TCRBD02-01*02	TCRBD02	TCRBD02-01	02				TCRBJ01-04*01	TCRBJ01	TCRBJ01-04	01				6	5	9	0	6	8	37	48	53	60	66	1	Out	VDJ
GATTTCCCGCTCAGGCTGCTGTCGGCTGCTCCCTCCCAAACATCTGTGTACTTCTGTGCCAGCAGTATGATCCAGCATTTTGGTGAT	CASSMIQHF	1	7.4884490673136685E-6	27	TCRBV06-05*01	TCRBV06	TCRBV06-05	01								TCRBD01,TCRBD02	TCRBD01-01,TCRBD02-01		TCRBJ01-05*01	TCRBJ01	TCRBJ01-05	01				5	2	2	8	1	12	54	66	68	70	71	1	In	VDJ
AGCTCTCTGGAGCTGGGGGACTCAGCTTTGTATTTCTGTGCCAGCAGCGTATCCTCGACAGGGCGAGAGGCCCAGCATTTTGGTGAT	CASSVSSTGREAQHF	1	7.4884490673136685E-6	45	TCRBV09-01	TCRBV09	TCRBV09-01				01,02	TCRBD01-01*01	TCRBD01	TCRBD01-01	01				TCRBJ01-05*01	TCRBJ01	TCRBJ01-05	01				1	5	2	3	7	11	36	51	56	63	70	1	In	VDJ
ACTGAACATGAGCTCCTTGGAGCTGGGGGACTCAGCCCTGTACTTCTGTGCCAGCAGCCCACCGTGGGGCCCCAGCATTTTGGTGAT		6	4.493069440388201E-5	35	TCRBV13-01*01	TCRBV13	TCRBV13-01	01								TCRBD01,TCRBD02	TCRBD01-01,TCRBD02-01		TCRBJ01-05*01	TCRBJ01	TCRBJ01-05	01				5	7	0	9	0	9	46	58	65	-1	68	6	Out	VDJ
AACGCCTTGGAGCTGGAGGACTCGGCCCTGTATCTCTGTGCCAGCAGCTTTCGGGGGGTCCCAGTGGGGCCCCAGCATTTTGGTGAT	CASSFRGVPVGPQHF	1	7.4884490673136685E-6	45	TCRBV05-08*01	TCRBV05	TCRBV05-08	01				TCRBD02-01*01	TCRBD02	TCRBD02-01	01				TCRBJ01-05*01	TCRBJ01	TCRBJ01-05	01				2	1	8	1	10	9	36	50	51	58	68	1	In	VDJ
TTCTCCCTGATTCTGGAGTCCGCCAGCACCAACCAGACATCTATGTACCTCTGTGCCACCGCGAGGGGGCCCCAGCATTTTGGTGAT	CATARGPQHF	1	7.4884490673136685E-6	30	TCRBV28-01*01	TCRBV28	TCRBV28-01	01								TCRBD01,TCRBD02	TCRBD01-01,TCRBD02-01		TCRBJ01-05*01	TCRBJ01	TCRBJ01-05	01				10	5	5	2	0	9	51	58	63	-1	68	1	In	VDJ
GGGTTGGAGTCGGCTGCTCCCTCCCAAACATCTGTGTACTTCTGTGCCAGCAGAGAAAGTACAGGGGAGCCCCAGCATTTTGGTGAT	CASRESTGEPQHF	1	7.4884490673136685E-6	39	TCRBV06	TCRBV06				TCRBV06-02,TCRBV06-03		TCRBD01-01*01	TCRBD01	TCRBD01-01	01				TCRBJ01-05*01	TCRBJ01	TCRBJ01-05	01				6	7	3	2	0	8	42	53	60	-1	67	1	In	VDJ
CTGGGGTTGGAGTCGGCTGCTCCCTCCCAAACATCTGTGTACTTCTGTGCCAGCAACCACGAGGGTCAGCCCCAGCATTTTGGTGAT	CASNHEGQPQHF	1	7.4884490673136685E-6	36	TCRBV06	TCRBV06				TCRBV06-02,TCRBV06-03		TCRBD02-01*02	TCRBD02	TCRBD02-01	02				TCRBJ01-05*01	TCRBJ01	TCRBJ01-05	01				7	5	11	0	0	6	45	55	60	-1	65	1	In	VDJ
GAGTCGGCTGCTCCCTCCCAGACATCTGTGTACTTCTGTGCCAGCAGTGAAGGGCCCAGTGTCGGTCAGCCCCAGCATTTTGGTGAT	CASSEGPSVGQPQHF	1	7.4884490673136685E-6	45	TCRBV06-01*01	TCRBV06	TCRBV06-01	01								TCRBD01,TCRBD02	TCRBD01-01,TCRBD02-01		TCRBJ01-05*01	TCRBJ01	TCRBJ01-05	01				1	4	4	5	6	6	36	52	56	59	65	1	In	VDJ
TCCGCTACCAGCTCCCAGACATCTGTGTACTTCTGTGCCATCAGTGATCAGGGACAGGGGGCCGGTCAGCCCCAGCATTTTGGTGAT	CAISDQGQGAGQPQHF	1	7.4884490673136685E-6	48	TCRBV10-03*01	TCRBV10	TCRBV10-03	01				TCRBD01-01*01	TCRBD01	TCRBD01-01	01				TCRBJ01-05*01	TCRBJ01	TCRBJ01-05	01				3	3	0	0	3	6	33	47	50	62	65	1	In	VDJ
CTCACTGTGACATCGGCCCAAAAGAACCCGACAGCTTTCTATCTCTGTGCCAGTACCTCTTACCGTCAGCCCCAGCATTTTGGTGAT	CASTSYRQPQHF	1	7.4884490673136685E-6	36	TCRBV19-01	TCRBV19	TCRBV19-01				01,02					TCRBD01,TCRBD02	TCRBD01-01,TCRBD02-01		TCRBJ01-05*01	TCRBJ01	TCRBJ01-05	01				7	6	3	7	2	6	45	55	61	63	65	1	In	VDJ
AATGTGAACGCCTTGTTGCTGGGGGACTCGGCCCTCTATCTCTGTGCCAGCAGCTTAATGGCAAGTCAGCCCCAGCATTTTGGTGAT	CASSLMASQPQHF	1	7.4884490673136685E-6	39	TCRBV05-06*01	TCRBV05	TCRBV05-06	01				TCRBD01-01*01	TCRBD01	TCRBD01-01	01				TCRBJ01-05*01	TCRBJ01	TCRBJ01-05	01				2	3	9	0	3	6	42	56	59	62	65	1	In	VDJ
TCTGGAGTCCGCCAGCACCAACCAGACATCTATGTACCTCTGTGCCAGCAGACGGGACAGGGATCTCAGCCCCAGCATTTTGGTGAT		1	7.4884490673136685E-6	41	TCRBV28-01*01	TCRBV28	TCRBV28-01	01				TCRBD01-01*01	TCRBD01	TCRBD01-01	01				TCRBJ01-05*01	TCRBJ01	TCRBJ01-05	01				6	2	0	3	3	6	40	51	53	62	65	1	Out	VDJ
ACATCGGCCCAAAAGAACCCGACAGCTTTCTATCTCTGTGCCAGTAGTACGGACAGGGGGCGGTATCAGCCCCAGCATTTTGGTGAT	CASSTDRGRYQPQHF	1	7.4884490673136685E-6	45	TCRBV19-01	TCRBV19	TCRBV19-01				01,02	TCRBD01-01*01	TCRBD01	TCRBD01-01	01				TCRBJ01-05*01	TCRBJ01	TCRBJ01-05	01				4	1	1	0	3	5	36	49	50	61	64	1	In	VDJ
GTGAACGCCTTGTTGCTGGGGGACTCGGCCCTGTATCTCTGTGCCAGCAGCTTGGCCGGGTATGATCAGCCCCAGCATTTTGGTGAT	CASSLAGYDQPQHF	2	1.4976898134627337E-5	42	TCRBV05-05*01	TCRBV05	TCRBV05-05	01				TCRBD02-01	TCRBD02	TCRBD02-01				01,02	TCRBJ01-05*01	TCRBJ01	TCRBJ01-05	01				0	1	8	4	4	5	39	55	56	60	64	2	In	VDJ
CTGTCGGCTGCTCCCTCCCAGACATCTGTGTACTTCTGTGCCAGCAGTTACTCTGCAGGTTGGGATCAGCCCCAGCATTTTGGTGAT	CASSYSAGWDQPQHF	1	7.4884490673136685E-6	45	TCRBV06-05*01	TCRBV06	TCRBV06-05	01				TCRBD01-01*01	TCRBD01	TCRBD01-01	01				TCRBJ01-05*01	TCRBJ01	TCRBJ01-05	01				0	2	4	4	5	5	36	53	55	59	64	1	In	VDJ
ATCCAGCGCACACAGCAGGAGGACTCGGCCGTGTATCTCTGTGCCAGCAGCTTAATGGCGGGGGATCAGCCCCAGCATTTTGGTGAT	CASSLMAGDQPQHF	1	7.4884490673136685E-6	42	TCRBV07-02*01	TCRBV07	TCRBV07-02	01				TCRBD02-01*01	TCRBD02	TCRBD02-01	01				TCRBJ01-05*01	TCRBJ01	TCRBJ01-05	01				2	3	7	2	0	5	39	54	57	-1	64	1	In	VDJ
ACACACCCTGCAGCCAGAAGACTCGGCCCTGTATCTCTGCGCCAGCAGCCAAGGGGGCCGGGGGATCAGCCCCAGCATTTTGGTGAT		1	7.4884490673136685E-6	44	TCRBV04-03*01	TCRBV04	TCRBV04-03	01				TCRBD02-01*01	TCRBD02	TCRBD02-01	01				TCRBJ01-05*01	TCRBJ01	TCRBJ01-05	01				1	5	8	2	0	5	37	53	58	-1	64	1	Out	VDJ
ATCCAGCGCACACAGCAGGAGGACTCGGCCGTGTATCTCTGTGCCAGCAGCTTAGTCGGGGCGGATCAGCCCCAGCATTTTGGTGAT	CASSLVGADQPQHF	1	7.4884490673136685E-6	42	TCRBV07-02*01	TCRBV07	TCRBV07-02	01								TCRBD01,TCRBD02	TCRBD01-01,TCRBD02-01		TCRBJ01-05*01	TCRBJ01	TCRBJ01-05	01				1	2	7	0	2	5	39	55	57	62	64	1	In	VDJ
CAGCCTGCAGAGCAGGGGGACTCGGCCGTGTATGTCTGTGCAAGTCGCTTAGGACAGGCCGCTCATCAGCCCCAGCATTTTGGTGAT	CASRLGQAAHQPQHF	1	7.4884490673136685E-6	45	TCRBV12-02*01	TCRBV12	TCRBV12-02	01				TCRBD01-01*01	TCRBD01	TCRBD01-01	01				TCRBJ01-05*01	TCRBJ01	TCRBJ01-05	01				1	0	2	4	6	5	36	-1	52	58	64	1	In	VDJ
AGTGCCCATCCTGAAGACAGCAGCTTCTACATCTGCAGTGCTAGAGTAGCGGGGACAGGGGATCATCAGCCCCAGCATTTTGGTGAT	CSARVAGTGDHQPQHF	1	7.4884490673136685E-6	48	TCRBV20	TCRBV20				TCRBV20-01,TCRBV20-or09_02		TCRBD01-01*01	TCRBD01	TCRBD01-01	01				TCRBJ01-05*01	TCRBJ01	TCRBJ01-05	01				1	5	0	2	3	5	33	46	51	61	64	1	In	VDJ
TCGGCTGCTCCCTCCCAGACATCTGTGTACTTCTGTGCCAGCAGTGAAGCGCGGCTCAAGGTTAATCAGCCCCAGCATTTTGGTGAT	CASSEARLKVNQPQHF	1	7.4884490673136685E-6	48	TCRBV06-01*01	TCRBV06	TCRBV06-01	01				TCRBD02-01	TCRBD02	TCRBD02-01				01,02	TCRBJ01-05*01	TCRBJ01	TCRBJ01-05	01				0	0	7	5	9	4	33	-1	50	54	63	1	In	VDJ
GCGTCTGCTGTACCCTCTCAGACATCTGTGTACTTCTGTGCCAGCAGTTACTCGAGGCAGCTTAATCAGCCCCAGCATTTTGGTGAT	CASSYSRQLNQPQHF	1	7.4884490673136685E-6	45	TCRBV06-04	TCRBV06	TCRBV06-04				01,02	TCRBD02-01*02	TCRBD02	TCRBD02-01	02				TCRBJ01-05*01	TCRBJ01	TCRBJ01-05	01				0	0	11	1	6	4	36	-1	53	57	63	1	In	VDJ
ACCAGTGCCCATCCTGAAGACAGCAGCTTCTACATCTGCAGTGCTAGAGATTTGGGGCGGATTAATCAGCCCCAGCATTTTGGTGAT	CSARDLGRINQPQHF	1	7.4884490673136685E-6	45	TCRBV20	TCRBV20				TCRBV20-01,TCRBV20-or09_02		TCRBD01-01*01	TCRBD01	TCRBD01-01	01				TCRBJ01-05*01	TCRBJ01	TCRBJ01-05	01				0	3	7	0	5	4	36	50	53	58	63	1	In	VDJ
GACGACTCGGCCCTGTATCTCTGTGCCAGCAGCTTGGCCACATCTAGGTAGAGCCGCGATCGTAATCAGCCCCAGCATTTTGGTGAT	CASSLATSR*SRDRNQPQHF	1	7.4884490673136685E-6	60	TCRBV05-04*01	TCRBV05	TCRBV05-04	01				TCRBD02-01	TCRBD02	TCRBD02-01				01,02	TCRBJ01-05*01	TCRBJ01	TCRBJ01-05	01				0	6	4	8	16	4	21	37	43	47	63	1	Stop	VDJ
TCTGCTGTACCCTCTCAGACATCTGTGTACTTCTGTGCCAGCAGTGACCCCGGGGGGGAGAGTAATCAGCCCCAGCATTTTGGTGAT	CASSDPGGESNQPQHF	1	7.4884490673136685E-6	48	TCRBV06-04	TCRBV06	TCRBV06-04				01,02	TCRBD02-01*01	TCRBD02	TCRBD02-01	01				TCRBJ01-05*01	TCRBJ01	TCRBJ01-05	01				2	2	8	0	5	4	33	48	50	58	63	1	In	VDJ
TCAGAACCCAGGGACTCAGCTGTGTACTTCTGTGCCAGCAGTTATGGGTTTGGGGCAGTGGGGAATCAGCCCCAGCATTTTGGTGAT	CASSYGFGAVGNQPQHF	1	7.4884490673136685E-6	51	TCRBV12	TCRBV12				TCRBV12-03,TCRBV12-04		TCRBD01-01*01	TCRBD01	TCRBD01-01	01				TCRBJ01-05*01	TCRBJ01	TCRBJ01-05	01				4	8	7	0	7	4	30	43	51	56	63	1	In	VDJ
ATTCTGGAGTCCGCCAGCACCAACCAGACATCTATGTACCTCTGTGCCAGCAGTTTGAAGGGGAATCAGCCCCAGCATTTTGGTGAT	CASSLKGNQPQHF	1	7.4884490673136685E-6	39	TCRBV28-01*01	TCRBV28	TCRBV28-01	01				TCRBD01-01*01	TCRBD01	TCRBD01-01	01				TCRBJ01-05*01	TCRBJ01	TCRBJ01-05	01				3	2	5	2	0	4	42	56	58	-1	63	1	In	VDJ
CGGCTGCTCCCTCCCAGACATCTGTGTACTTCTGTGCCAGCAGTCGCCTCGACAGGGGGCGCGAATCAGCCCCAGCATTTTGGTGAT		1	7.4884490673136685E-6	49	TCRBV06	TCRBV06				TCRBV06-01,TCRBV06-05		TCRBD01-01*01	TCRBD01	TCRBD01-01	01				TCRBJ01-05*01	TCRBJ01	TCRBJ01-05	01				5	6	2	0	3	4	32	44	50	60	63	1	Out	VDJ
CTGGAGTTGGCTGCTCCCTCCCAGACATCTGTGTACTTCTGTGCCAGCAGTCATACAGGGACGAATCAGCCCCAGCATTTTGGTGAT	CASSHTGTNQPQHF	1	7.4884490673136685E-6	42	TCRBV06-06	TCRBV06	TCRBV06-06				01,02	TCRBD01-01*01	TCRBD01	TCRBD01-01	01				TCRBJ01-05*01	TCRBJ01	TCRBJ01-05	01				5	3	3	3	3	4	39	51	54	60	63	1	In	VDJ
AAGATCCAGCCCTCAGAACCCAGGGACTCAGCTGTGTACTTCTGTGCCAGCAGGGGCCCGGAGAATCAGCCCCAGCATTTTGGTGAT	CASRGPENQPQHF	1	7.4884490673136685E-6	39	TCRBV12	TCRBV12				TCRBV12-03,TCRBV12-04						TCRBD01,TCRBD02	TCRBD01-01,TCRBD02-01		TCRBJ01-05*01	TCRBJ01	TCRBJ01-05	01				6	0	8	0	6	4	42	-1	53	57	63	1	In	VDJ
GTCTGCTGTACCCTCTCAGACATCTGTGTACTTCTGTGCCAGCAGTGACTCTGTCAGGGGGTCAATCAGCCCCAGCATTTTGGTGAT		1	7.4884490673136685E-6	47	TCRBV06-04	TCRBV06	TCRBV06-04				01,02	TCRBD01-01*01	TCRBD01	TCRBD01-01	01				TCRBJ01-05*01	TCRBJ01	TCRBJ01-05	01				0	3	4	1	1	3	34	51	54	61	62	1	Out	VDJ
AGTCTGCCATCCCCAACCAGACAGCTCTTTACTTCTGTGCCACCAACGGGACCTAGGCGGTGCAATCAGCCCCAGCATTTTGGTGAT		1	7.4884490673136685E-6	46	TCRBV24	TCRBV24				TCRBV24-01,TCRBV24-or09_02						TCRBD01,TCRBD02	TCRBD01-01,TCRBD02-01		TCRBJ01-05*01	TCRBJ01	TCRBJ01-05	01				8	2	0	7	9	2	35	45	47	52	61	1	Out	VDJ
CCTGAAGACAGCAGCTTCTACATCTGCAGTGCTAGGGTCGGACAGCCACCGGGTATAATTGGCAATCAGCCCCAGCATTTTGGTGAT	CSARVGQPPGIIGNQPQHF	1	7.4884490673136685E-6	57	TCRBV20	TCRBV20				TCRBV20-01,TCRBV20-or09_02		TCRBD01-01*01	TCRBD01	TCRBD01-01	01				TCRBJ01-05*01	TCRBJ01	TCRBJ01-05	01				3	4	1	5	16	2	24	35	39	45	61	1	In	VDJ
CCGCTACCAGCTCCCAGACATCTGTGTACTTCTGTGCCACCTCCGCTCCCAGGGGTCTGTGGCAATCAGCCCCAGCATTTTGGTGAT		1	7.4884490673136685E-6	49	TCRBV10-03*01	TCRBV10	TCRBV10-03	01				TCRBD01-01*01	TCRBD01	TCRBD01-01	01				TCRBJ01-05*01	TCRBJ01	TCRBJ01-05	01				10	10	4	2	6	2	32	39	49	55	61	1	Out	VDJ
CGGCCCAAAAGAACCCGACAGCTTTCTATCTCTGTGCCAGTAGTTAGGACAGGAGGGTATGGCAATCAGCCCCAGCATTTTGGTGAT		1	7.4884490673136685E-6	49	TCRBV19-01	TCRBV19	TCRBV19-01				01,02	TCRBD01-01*01	TCRBD01	TCRBD01-01	01				TCRBJ01-05*01	TCRBJ01	TCRBJ01-05	01				5	2	1	4	8	2	32	44	46	53	61	1	Out	VDJ
CAGACATCTGTGTACTTCTGTGCCAGCAGTGACTAGGGTTGAGGATGAGTTCCCAAGGATGGCAATCAGCCCCAGCATTTTGGTGAT	CASSD*G*G*VPKDGNQPQHF	1	7.4884490673136685E-6	63	TCRBV06-04	TCRBV06	TCRBV06-04				01,02					TCRBD01,TCRBD02	TCRBD01-01,TCRBD02-01		TCRBJ01-05*01	TCRBJ01	TCRBJ01-05	01				1	0	5	3	23	2	18	-1	34	38	61	1	Stop	VDJ
AGCACCTTGGAGCTGGGGGACTCGGCCCTTTATCTTTGCGCCAGCAGCTTGGGAGGGCTGGGCAATCAGCCCCAGCATTTTGGTGAT	CASSLGGLGNQPQHF	1	7.4884490673136685E-6	45	TCRBV05-01*01	TCRBV05	TCRBV05-01	01				TCRBD02-01*02	TCRBD02	TCRBD02-01	02				TCRBJ01-05*01	TCRBJ01	TCRBJ01-05	01				0	0	11	0	4	2	36	-1	52	57	61	1	In	VDJ
CTGGGGGACTCGGCCCTCTATCTCTGTGCCAGCAGCTTGGGACCGGGACAGGCTCCGCTGGGCAATCAGCCCCAGCATTTTGGTGAT	CASSLGPGQAPLGNQPQHF	1	7.4884490673136685E-6	57	TCRBV05-06*01	TCRBV05	TCRBV05-06	01				TCRBD01-01*01	TCRBD01	TCRBD01-01	01				TCRBJ01-05*01	TCRBJ01	TCRBJ01-05	01				0	4	0	4	9	2	24	40	44	52	61	1	In	VDJ
GTACTTCTGTGCCAGCAGTGACGCGGTAAACCGATTAACCCGGACAGGTAGGGGGCATGGGGCAATCAGCCCCAGCATTTTGGTGAT		2	1.4976898134627337E-5	74	TCRBV06-04	TCRBV06	TCRBV06-04				01,02	TCRBD01-01*01	TCRBD01	TCRBD01-01	01				TCRBJ01-05*01	TCRBJ01	TCRBJ01-05	01				2	19	1	4	13	2	7	22	41	48	61	2	Out	VDJ
AGGCTGCTGTCGGCTGCTCCCTCCCAGACATCTGTGTACTTCTGTGCCAGTACGAGGGGGGGCAATCAGCCCCAGCATTTTGGTGAT	CASTRGGNQPQHF	1	7.4884490673136685E-6	39	TCRBV06-05*01	TCRBV06	TCRBV06-05	01								TCRBD01,TCRBD02	TCRBD01-01,TCRBD02-01		TCRBJ01-05*01	TCRBJ01	TCRBJ01-05	01				9	4	5	1	1	2	42	50	54	60	61	1	In	VDJ
GAGTCTGCCATCCCCAACCAGACAGCTCTTTACTTCTGTGCCACCAGTGATTCACAGGGGGGCAATCAGCCCCAGCATTTTGGTGAT	CATSDSQGGNQPQHF	1	7.4884490673136685E-6	45	TCRBV24	TCRBV24				TCRBV24-01,TCRBV24-or09_02		TCRBD01-01*01	TCRBD01	TCRBD01-01	01				TCRBJ01-05*01	TCRBJ01	TCRBJ01-05	01				2	1	3	1	0	2	36	52	53	-1	61	1	In	VDJ
ACGTTGGCGTCTGCTGTACCCTCTCAGACATCTGTGTACTTCTGTGCCAGCACAAGACAGGGCAATCAGCCCCAGCATTTTGGTGAT	CASTRQGNQPQHF	1	7.4884490673136685E-6	39	TCRBV06-04	TCRBV06	TCRBV06-04				01,02	TCRBD01-01*01	TCRBD01	TCRBD01-01	01				TCRBJ01-05*01	TCRBJ01	TCRBJ01-05	01				7	3	2	4	0	2	42	52	55	-1	61	1	In	VDJ
GCCAGCACCAACCAGACATCTATGTACCTCTGTGCCAGCAGTTTATCCCTCACAGGGGGCGGCAATCAGCCCCAGCATTTTGGTGAT	CASSLSLTGGGNQPQHF	1	7.4884490673136685E-6	51	TCRBV28-01*01	TCRBV28	TCRBV28-01	01				TCRBD01-01*01	TCRBD01	TCRBD01-01	01				TCRBJ01-05*01	TCRBJ01	TCRBJ01-05	01				1	5	3	0	1	2	30	46	51	60	61	1	In	VDJ
ATCGGCCCAAAAGAACCCGACAGCTTTCTATCTCTGTGCCAGTACCCCAGACAGGGTAGCGGCAATCAGCCCCAGCATTTTGGTGAT		3	2.2465347201941005E-5	47	TCRBV19-01	TCRBV19	TCRBV19-01				01,02	TCRBD01-01*01	TCRBD01	TCRBD01-01	01				TCRBJ01-05*01	TCRBJ01	TCRBJ01-05	01				7	5	2	3	5	2	34	44	49	56	61	3	Out	VDJ
CGGTCCACAAAGCTGGAGGACTCAGCCATGTACTTCTGTGCCAGCAGGAACAGGGCGAACGGCAATCAGCCCCAGCATTTTGGTGAT	CASRNRANGNQPQHF	1	7.4884490673136685E-6	45	TCRBV02-01*01	TCRBV02	TCRBV02-01	01				TCRBD01-01*01	TCRBD01	TCRBD01-01	01				TCRBJ01-05*01	TCRBJ01	TCRBJ01-05	01				6	2	3	3	6	2	36	47	49	55	61	1	In	VDJ
ATCCGGTCCACAAAGCTGGAGGACTCAGCCATGTACTTCTGTGCCAGCAGCAGGGAGTTAGGCAATCAGCCCCAGCATTTTGGTGAT	CASSRELGNQPQHF	1	7.4884490673136685E-6	42	TCRBV02-01*01	TCRBV02	TCRBV02-01	01								TCRBD01,TCRBD02	TCRBD01-01,TCRBD02-01		TCRBJ01-05*01	TCRBJ01	TCRBJ01-05	01				6	0	4	3	6	2	39	-1	50	55	61	1	In	VDJ
AGCACCAACCAGACATCTATGTACCTCTGTGCCAGCGGACTACAGGGCCCCCAGGGAGAAGGCAATCAGCCCCAGCATTTTGGTGAT	CASGLQGPQGEGNQPQHF	1	7.4884490673136685E-6	54	TCRBV28-01*01	TCRBV28	TCRBV28-01	01								TCRBD01,TCRBD02	TCRBD01-01,TCRBD02-01		TCRBJ01-05*01	TCRBJ01	TCRBJ01-05	01				8	5	3	3	14	2	27	36	41	47	61	1	In	VDJ
CTGTCGGCTGCTCCCTCCCAGACATCTGTGTACTTCTGTGCCATCAGTGGAACCACAGAAGGCAATCAGCCCCAGCATTTTGGTGAT	CAISGTTEGNQPQHF	3	2.2465347201941005E-5	45	TCRBV06-05*01	TCRBV06	TCRBV06-05	01				TCRBD01-01*01	TCRBD01	TCRBD01-01	01				TCRBJ01-05*01	TCRBJ01	TCRBJ01-05	01				5	6	3	5	3	2	36	48	54	58	61	3	In	VDJ
ACATCGGCCCAAAAGAACCCGACAGCTTTCTATCTCTGTGCCAGTAGTCGGCAGGTTTTTAGCAATCAGCCCCAGCATTTTGGTGAT	CASSRQVFSNQPQHF	1	7.4884490673136685E-6	45	TCRBV19-01	TCRBV19	TCRBV19-01				01,02	TCRBD01-01*01	TCRBD01	TCRBD01-01	01				TCRBJ01-05*01	TCRBJ01	TCRBJ01-05	01				5	3	4	4	4	0	36	48	51	55	59	1	In	VDJ
ACCGGGAGACACGGCACTGTATCTCTGCGCCAGCAGTCAATCAATTTGGCTGACCTGTTTAGCAATCAGCCCCAGCATTTTGGTGAT		1	7.4884490673136685E-6	56	TCRBV23-01*01	TCRBV23	TCRBV23-01	01								TCRBD01,TCRBD02	TCRBD01-01,TCRBD02-01		TCRBJ01-05*01	TCRBJ01	TCRBJ01-05	01				0	9	2	7	5	0	25	42	51	54	59	1	Out	VDJ
CTGTCGGCTGCTCCCTCCCAGACATCTGTGTACTTCTGTGCCAGCAGTTCCGAACAGTTTAGCAATCAGCCCCAGCATTTTGGTGAT	CASSSEQFSNQPQHF	1	7.4884490673136685E-6	45	TCRBV06-05*01	TCRBV06	TCRBV06-05	01				TCRBD01-01*01	TCRBD01	TCRBD01-01	01				TCRBJ01-05*01	TCRBJ01	TCRBJ01-05	01				4	4	3	5	2	0	36	49	53	57	59	1	In	VDJ
TCAGAACCCAGGGACTCAGCCATGTACTTCTGTGCCAGCAGTCCCACCCAAGGGGCATTTAGCAATCAGCCCCAGCATTTTGGTGAT	CASSPTQGAFSNQPQHF	1	7.4884490673136685E-6	51	TCRBV12	TCRBV12				TCRBV12-03,TCRBV12-04		TCRBD01-01*01	TCRBD01	TCRBD01-01	01				TCRBJ01-05*01	TCRBJ01	TCRBJ01-05	01				5	8	5	2	4	0	30	42	50	55	59	1	In	VDJ
CAGCGCACAGAGCAGCGGGACTCGGCCATGTATCGCTGTGCCAGCAGCCCGGGACAGCTTAGCAATCAGCCCCAGCATTTTGGTGAT	CASSPGQLSNQPQHF	6	4.493069440388201E-5	45	TCRBV07-06*01	TCRBV07	TCRBV07-06	01				TCRBD01-01*01	TCRBD01	TCRBD01-01	01				TCRBJ01-05*01	TCRBJ01	TCRBJ01-05	01				5	2	0	5	2	0	36	48	50	57	59	6	In	VDJ
ACAAAGCTGGAGGACTCAGCCATGTACTTCTGTGCCAGCAGCCACCCCGGGACAGGGATTAGCAATCAGCCCCAGCATTTTGGTGAT	CASSHPGTGISNQPQHF	1	7.4884490673136685E-6	51	TCRBV02-01*01	TCRBV02	TCRBV02-01	01				TCRBD01-01*01	TCRBD01	TCRBD01-01	01				TCRBJ01-05*01	TCRBJ01	TCRBJ01-05	01				6	7	0	3	2	0	30	41	48	57	59	1	In	VDJ
GAGTCCGCCAGCACCAACCAGACATCTATGTACCTCTGTGCCAGCAGTTCCCCAGGGGGTAGCAATCAGCCCCAGCATTTTGGTGAT	CASSSPGGSNQPQHF	1	7.4884490673136685E-6	45	TCRBV28-01*01	TCRBV28	TCRBV28-01	01				TCRBD01-01*01	TCRBD01	TCRBD01-01	01				TCRBJ01-05*01	TCRBJ01	TCRBJ01-05	01				4	3	4	1	0	0	36	49	52	-1	59	1	In	VDJ
CCTGAAGACAGCAGCTTCTACATCTGCAGTGCTAGACCAGGGGGGGCTAGGGCCCGGGGTAGCAATCAGCCCCAGCATTTTGGTGAT	CSARPGGARARGSNQPQHF	1	7.4884490673136685E-6	57	TCRBV20	TCRBV20				TCRBV20-01,TCRBV20-or09_02						TCRBD01,TCRBD02	TCRBD01-01,TCRBD02-01		TCRBJ01-05*01	TCRBJ01	TCRBJ01-05	01				2	1	4	1	15	0	24	36	37	44	59	1	In	VDJ
CAGCAGGAGGACTCGGCCGTGTATCTCTGTGCCAGCAGCTTAGTAGGCCCGGCACAAGGTAGCAATCAGCCCCAGCATTTTGGTGAT	CASSLVGPAQGSNQPQHF	1	7.4884490673136685E-6	54	TCRBV07-02*01	TCRBV07	TCRBV07-02	01								TCRBD01,TCRBD02	TCRBD01-01,TCRBD02-01		TCRBJ01-05*01	TCRBJ01	TCRBJ01-05	01				1	10	3	6	3	0	27	43	53	56	59	1	In	VDJ
GTGACCAGTGCCCATCCTGAAGACAGCAGCTTCTACATCTGCAGTGCTAGGGTTGGGAGTAGCAATCAGCCCCAGCATTTTGGTGAT	CSARVGSSNQPQHF	1	7.4884490673136685E-6	42	TCRBV20	TCRBV20				TCRBV20-01,TCRBV20-or09_02		TCRBD02-01*02	TCRBD02	TCRBD02-01	02				TCRBJ01-05*01	TCRBJ01	TCRBJ01-05	01				3	4	9	2	0	0	39	50	54	-1	59	1	In	VDJ
GGTGTCGGCTGCTCCCTCCCAGACATCTGTGTACTTGTGTGCCAGCAGTTACTAGGTTATAGCAATCAGCCCCAGCATTTTGGTGAT		1	7.4884490673136685E-6	44	TCRBV06-08*01	TCRBV06	TCRBV06-08	01								TCRBD01,TCRBD02	TCRBD01-01,TCRBD02-01		TCRBJ01-05*01	TCRBJ01	TCRBJ01-05	01				1	0	5	4	3	0	37	-1	53	56	59	1	Out	VDJ
GGCCTGGGGGACGCAGCCATGTACCTGTGTGCCACCAGCCTTAGGGGGACGGAGACTTATAGCAATCAGCCCCAGCATTTTGGTGAT	CATSLRGTETYSNQPQHF	1	7.4884490673136685E-6	54	TCRBV15-01*01	TCRBV15	TCRBV15-01	01				TCRBD01-01*01	TCRBD01	TCRBD01-01	01				TCRBJ01-05*01	TCRBJ01	TCRBJ01-05	01				5	3	5	1	11	0	27	39	42	48	59	1	In	VDJ
TGGAGCTGGGGGACTCGGCCCTTTATCTTTGCGCCAGCAGCAGACCGGGGGACAGATTATAGCAATCAGCCCCAGCATTTTGGTGAT		3	2.2465347201941005E-5	52	TCRBV05-01*01	TCRBV05	TCRBV05-01	01				TCRBD01-01*01	TCRBD01	TCRBD01-01	01				TCRBJ01-05*01	TCRBJ01	TCRBJ01-05	01				4	7	0	5	4	0	29	41	48	55	59	3	Out	VDJ
GCACAGAGCAGGGGGACTCGGCCATGTATCTCTGTGCCAGCAGCTTAGCTGAAGGGGTATAGCAATCAGCCCCAGCATTTTGGTGAT		1	7.4884490673136685E-6	49	TCRBV07-09	TCRBV07	TCRBV07-09				01,03	TCRBD01-01*01	TCRBD01	TCRBD01-01	01				TCRBJ01-05*01	TCRBJ01	TCRBJ01-05	01				0	3	5	2	2	0	32	49	52	57	59	1	Out	VDJ
ACAGAGCAGGGGGACTCGGCCATGTATCTCTGTGCCAGCAGCCTCGGACAGGGTGCGTATAGCAATCAGCCCCAGCATTTTGGTGAT	CASSLGQGAYSNQPQHF	1	7.4884490673136685E-6	51	TCRBV07-09	TCRBV07	TCRBV07-09				01,03	TCRBD01-01*01	TCRBD01	TCRBD01-01	01				TCRBJ01-05*01	TCRBJ01	TCRBJ01-05	01				5	3	1	3	6	0	30	42	45	53	59	1	In	VDJ
GCCATCCCCAACCAGACAGCTCTTTACTTCTGTGCCACCAGTTGGTATCCCTGACAGTATAGCAATCAGCCCCAGCATTTTGGTGAT	CATSWYP*QYSNQPQHF	1	7.4884490673136685E-6	51	TCRBV24	TCRBV24				TCRBV24-01,TCRBV24-or09_02		TCRBD01-01*01	TCRBD01	TCRBD01-01	01				TCRBJ01-05*01	TCRBJ01	TCRBJ01-05	01				6	10	2	5	2	0	30	42	52	57	59	1	Stop	VDJ
GTGACATCGGCCCAAAAGAACCCGACAGCTTTCTATCTCTGTGCCAGTAGCCCGTCCTATAGCAATCAGCCCCAGCATTTTGGTGAT	CASSPSYSNQPQHF	1	7.4884490673136685E-6	42	TCRBV19-01	TCRBV19	TCRBV19-01				01,02	TCRBD02-01	TCRBD02	TCRBD02-01				01,02	TCRBJ01-05*01	TCRBJ01	TCRBJ01-05	01				6	6	4	9	0	0	39	50	56	-1	59	1	In	VDJ
GAGTCGCCCAGCCCCAACCAGACCTCTCTGTACTTCTGTGCCAGCAGTTCGCGGGGATATAGCAATCAGCCCCAGCATTTTGGTGAT	CASSSRGYSNQPQHF	1	7.4884490673136685E-6	45	TCRBV27-01*01	TCRBV27	TCRBV27-01	01				TCRBD02-01*01	TCRBD02	TCRBD02-01	01				TCRBJ01-05*01	TCRBJ01	TCRBJ01-05	01				4	1	7	3	3	0	36	49	50	56	59	1	In	VDJ
CAGCGCACAGAGCAGGGGGACTCGGCCATGTATCTCTGTGCCAGCAGCAACAACAAATATAGCAATCAGCCCCAGCATTTTGGTGAT	CASSNNKYSNQPQHF	1	7.4884490673136685E-6	45	TCRBV07-09	TCRBV07	TCRBV07-09				01,03	TCRBD01-01*01	TCRBD01	TCRBD01-01	01				TCRBJ01-05*01	TCRBJ01	TCRBJ01-05	01				5	1	3	6	7	0	36	48	49	52	59	1	In	VDJ
TGAAGACAGCAGCTTCTACATCTGCAGTGCTAGAGATCGAAGGGGAACAGTGCGGTGGATAGCAATCAGCCCCAGCATTTTGGTGAT		1	7.4884490673136685E-6	59	TCRBV20	TCRBV20				TCRBV20-01,TCRBV20-or09_02		TCRBD01-01*01	TCRBD01	TCRBD01-01	01				TCRBJ01-05*01	TCRBJ01	TCRBJ01-05	01				0	4	5	2	14	0	22	36	40	45	59	1	Out	VDJ
AATTCCCTGGAGCTTGGTGACTCTGCTGTGTATTTCTGTGCCAGCAGCCAAGTCAGCGATAGCAATCAGCCCCAGCATTTTGGTGAT	CASSQVSDSNQPQHF	1	7.4884490673136685E-6	45	TCRBV03	TCRBV03				TCRBV03-01,TCRBV03-02		TCRBD02-01	TCRBD02	TCRBD02-01				01,02	TCRBJ01-05*01	TCRBJ01	TCRBJ01-05	01				1	2	6	6	1	0	36	52	54	58	59	1	In	VDJ
CAGCCTGCAGAGCTTGGGGACTCGGCCCTGTATCTCTGTGCCAGCAGCCAAGTCAGCGATAGCAATCAGCCCCAGCATTTTGGTGAT	CASSQVSDSNQPQHF	1	7.4884490673136685E-6	45	TCRBV11	TCRBV11				TCRBV11-01,TCRBV11-03		TCRBD02-01	TCRBD02	TCRBD02-01				01,02	TCRBJ01-05*01	TCRBJ01	TCRBJ01-05	01				5	6	6	6	1	0	36	48	54	58	59	1	In	VDJ
TCGGCTGCTCCCTCCCAAACATCTGTGTACTTCTGTGCCAGCAGACAAAGGGGGATAGATAGCAATCAGCCCCAGCATTTTGGTGAT	CASRQRGIDSNQPQHF	1	7.4884490673136685E-6	48	TCRBV06	TCRBV06				TCRBV06-02,TCRBV06-03		TCRBD01-01*01	TCRBD01	TCRBD01-01	01				TCRBJ01-05*01	TCRBJ01	TCRBJ01-05	01				6	4	5	1	5	0	33	44	48	54	59	1	In	VDJ
ACATCGGCCCAAAAGAACCCGACAGCTTTCTATCTCTGTGCCAGTAGTATAGTGGCAGATAGCAATCAGCCCCAGCATTTTGGTGAT	CASSIVADSNQPQHF	1	7.4884490673136685E-6	45	TCRBV19-01	TCRBV19	TCRBV19-01				01,02	TCRBD01-01*01	TCRBD01	TCRBD01-01	01				TCRBJ01-05*01	TCRBJ01	TCRBJ01-05	01				1	3	4	5	1	0	36	52	55	58	59	1	In	VDJ
CCCTCAGAACCCAGGGACTCAGCTGTGTACTTCTGTGCCAGCAGTCCTCGGACAGGGAATAGCAATCAGCCCCAGCATTTTGGTGAT	CASSPRTGNSNQPQHF	1	7.4884490673136685E-6	48	TCRBV12	TCRBV12				TCRBV12-03,TCRBV12-04		TCRBD01-01*01	TCRBD01	TCRBD01-01	01				TCRBJ01-05*01	TCRBJ01	TCRBJ01-05	01				5	4	1	3	2	0	33	45	49	57	59	1	In	VDJ
GAGCACCTTGGAGCTGGGGGACTCGGCCCTTTATCTTTGCGCCAGCAGAAAGACAAGAATAGCAATCAGCCCCAGCATTTTGGTGAT		1	7.4884490673136685E-6	44	TCRBV05-01*01	TCRBV05	TCRBV05-01	01				TCRBD01-01*01	TCRBD01	TCRBD01-01	01				TCRBJ01-05*01	TCRBJ01	TCRBJ01-05	01				5	3	2	6	4	0	37	48	51	55	59	1	Out	VDJ
CTCAGGCTGCTGTCGGCTGCTCCCTCCCAGACATCTGTGTACTTCTGTGCCAGCTCAAATAGCAATCAGCCCCAGCATTTTGGTGAT	CASSNSNQPQHF	1	7.4884490673136685E-6	36	TCRBV06-05*01	TCRBV06	TCRBV06-05	01				TCRBD01-01*01	TCRBD01	TCRBD01-01	01				TCRBJ01-05*01	TCRBJ01	TCRBJ01-05	01				8	1	4	6	2	0	45	54	55	57	59	1	In	VDJ
GTGAACGCCTTGTTGCTGGGGGACTCGGCCCTCTATCTCTGTGCCAGCAGCTTGATGGGGAGCAATCAGCCCCAGCATTTTGGTGAT	CASSLMGSNQPQHF	1	7.4884490673136685E-6	42	TCRBV05-06*01	TCRBV05	TCRBV05-06	01								TCRBD01,TCRBD02	TCRBD01-01,TCRBD02-01		TCRBJ01-05*01	TCRBJ01	TCRBJ01-05	01				1	2	6	2	0	1	39	54	56	-1	60	1	In	VDJ
CTGTCGGCTGCTCCCTCCCAGACATCTGTGTACTTCTGTGCCAGCAGTTTTATGGGGGGGAGCAATCAGCCCCAGCATTTTGGTGAT	CASSFMGGSNQPQHF	1	7.4884490673136685E-6	45	TCRBV06-05*01	TCRBV06	TCRBV06-05	01				TCRBD02-01*01	TCRBD02	TCRBD02-01	01				TCRBJ01-05*01	TCRBJ01	TCRBJ01-05	01				4	4	9	0	0	1	36	49	53	-1	60	1	In	VDJ
AACGCCTTGTTGCTGGGGGACTCGGCCCTCTATCTCTGTGCCAGCAGCTTGGGGCAGGGGAGCAATCAGCCCCAGCATTTTGGTGAT	CASSLGQGSNQPQHF	1	7.4884490673136685E-6	45	TCRBV05-06*01	TCRBV05	TCRBV05-06	01				TCRBD01-01*01	TCRBD01	TCRBD01-01	01				TCRBJ01-05*01	TCRBJ01	TCRBJ01-05	01				0	2	4	2	0	1	36	52	54	-1	60	1	In	VDJ
GAGTCAGCTGCTCCCTCTCAGACTTCTGTTTACTTCTGTGCCAGCAGCGATGGACAGGGGAGCAATCAGCCCCAGCATTTTGGTGAT	CASSDGQGSNQPQHF	1	7.4884490673136685E-6	45	TCRBV06-07*01	TCRBV06	TCRBV06-07	01				TCRBD01-01*01	TCRBD01	TCRBD01-01	01				TCRBJ01-05*01	TCRBJ01	TCRBJ01-05	01				6	4	1	2	0	1	36	47	51	-1	60	1	In	VDJ
AGGACTCGGCCGTGTATCTCTGTGCCAGCAGCTTAGATAGTCCGGACAGGGGGCGCCGGGAGCAATCAGCCCCAGCATTTTGGTGAT		1	7.4884490673136685E-6	61	TCRBV11-02*02	TCRBV11	TCRBV11-02	02				TCRBD01-01*01	TCRBD01	TCRBD01-01	01				TCRBJ01-05*01	TCRBJ01	TCRBJ01-05	01				0	6	1	0	6	1	20	37	43	54	60	1	Out	VDJ
CTGTCGGCTGCTCCCTCCCAGACATCTGTATATTTCTGCGCCAGCAGTGAAAATTGGAGGAGCAATCAGCCCCAGCATTTTGGTGAT	CASSENWRSNQPQHF	1	7.4884490673136685E-6	45	TCRBV06-01*01	TCRBV06	TCRBV06-01	01				TCRBD02-01*02	TCRBD02	TCRBD02-01	02				TCRBJ01-05*01	TCRBJ01	TCRBJ01-05	01				2	4	10	1	0	1	36	51	55	-1	60	1	In	VDJ
TCTCTGGAGCTGGGGGACTCAGCTTTGTATTTCTGTGCCAGCAGCGCCCTGGTTTACAGGAGCAATCAGCCCCAGCATTTTGGTGAT	CASSALVYRSNQPQHF	1	7.4884490673136685E-6	48	TCRBV09-01	TCRBV09	TCRBV09-01				01,02	TCRBD01-01*01	TCRBD01	TCRBD01-01	01				TCRBJ01-05*01	TCRBJ01	TCRBJ01-05	01				3	9	3	4	0	1	33	46	55	-1	60	1	In	VDJ
CAGCCTGCAGAGCTTGGGGACTCGGCCATGTATCTCTGTGCCAGCAGCAGAGACAGGTCGAGCAATCAGCCCCAGCATTTTGGTGAT	CASSRDRSSNQPQHF	1	7.4884490673136685E-6	45	TCRBV11-01*01	TCRBV11	TCRBV11-01	01				TCRBD01-01*01	TCRBD01	TCRBD01-01	01				TCRBJ01-05*01	TCRBJ01	TCRBJ01-05	01				5	3	2	4	3	1	36	48	51	57	60	1	In	VDJ
AAGATCCAGCCCTCAGAACCCAGGGACTCAGCTGTGTACTTCTGTGCCAGCAGTTGGGGCAGCAATCAGCCCCAGCATTTTGGTGAT	CASSWGSNQPQHF	1	7.4884490673136685E-6	39	TCRBV12	TCRBV12				TCRBV12-03,TCRBV12-04		TCRBD01-01*01	TCRBD01	TCRBD01-01	01				TCRBJ01-05*01	TCRBJ01	TCRBJ01-05	01				4	0	7	0	0	1	42	-1	55	-1	60	1	In	VDJ
CTGTCGGCTGCTCCCTCCCAGACATCTGTGTACTTCTGTGCCAGCAGCACAGGGACAGGCAGCAATCAGCCCCAGCATTTTGGTGAT	CASSTGTGSNQPQHF	1	7.4884490673136685E-6	45	TCRBV06-05*01	TCRBV06	TCRBV06-05	01				TCRBD01-01*01	TCRBD01	TCRBD01-01	01				TCRBJ01-05*01	TCRBJ01	TCRBJ01-05	01				6	4	0	4	1	1	36	47	51	59	60	1	In	VDJ
CGCACAGAGCAGCGGGACTCGGCCCTGTATCTCTGCGCCAGCAGCCAGGGTGCCTTACCCAGCAATCAGCCCCAGCATTTTGGTGAT	CASSQGALPSNQPQHF	1	7.4884490673136685E-6	48	TCRBV07	TCRBV07				TCRBV07-06,TCRBV07-09		TCRBD01-01*01	TCRBD01	TCRBD01-01	01				TCRBJ01-05*01	TCRBJ01	TCRBJ01-05	01				5	0	4	3	10	1	33	-1	45	50	60	1	In	VDJ
CGGTCCACAAAGCTGGAGGACTCAGCCATGTACTTCTGTGCCACTCAAAAAGAGCGGGACAGCAATCAGCCCCAGCATTTTGGTGAT	CATQKERDSNQPQHF	1	7.4884490673136685E-6	45	TCRBV02-01*01	TCRBV02	TCRBV02-01	01				TCRBD02-01*02	TCRBD02	TCRBD02-01	02				TCRBJ01-05*01	TCRBJ01	TCRBJ01-05	01				10	9	6	3	1	1	36	43	52	59	60	1	In	VDJ
CTCACTCTGGAGTCCGCTACCAGCTCCCAGACATCTGTGTACTTCTGTGCCACTAGAGACAGCAATCAGCCCCAGCATTTTGGTGAT	CATRDSNQPQHF	1	7.4884490673136685E-6	36	TCRBV10-03*01	TCRBV10	TCRBV10-03	01				TCRBD02-01	TCRBD02	TCRBD02-01				01,02	TCRBJ01-05*01	TCRBJ01	TCRBJ01-05	01				10	0	4	8	4	1	45	-1	52	56	60	1	In	VDJ
CACGCCCTGCAGCCAGAAGACTCAGCCCTGTATCTCTGCGCCAGCAGCCAGGCCGTCCTAAGCAATCAGCCCCAGCATTTTGGTGAT	CASSQAVLSNQPQHF	1	7.4884490673136685E-6	45	TCRBV04-01*01	TCRBV04	TCRBV04-01	01								TCRBD01,TCRBD02	TCRBD01-01,TCRBD02-01		TCRBJ01-05*01	TCRBJ01	TCRBJ01-05	01				3	0	9	0	7	1	36	-1	50	53	60	1	In	VDJ
CTGCAGCCAGAAGACTCGGCCCTGTATCTCTGTGCCAGCAGCCAAGATTGGGACAGGGGAAGCAATCAGCCCCAGCATTTTGGTGAT	CASSQDWDRGSNQPQHF	1	7.4884490673136685E-6	51	TCRBV04-02*01	TCRBV04	TCRBV04-02	01				TCRBD01-01*01	TCRBD01	TCRBD01-01	01				TCRBJ01-05*01	TCRBJ01	TCRBJ01-05	01				0	2	0	2	1	1	30	47	49	59	60	1	In	VDJ
CAGCCTGCAAAGCTTGAGGACTCGGCCGTGTATCTCTGTGCCAGCAGCGGACAGGGGGCAAGCAATCAGCCCCAGCATTTTGGTGAT	CASSGQGASNQPQHF	1	7.4884490673136685E-6	45	TCRBV11-02*02	TCRBV11	TCRBV11-02	02				TCRBD01-01*01	TCRBD01	TCRBD01-01	01				TCRBJ01-05*01	TCRBJ01	TCRBJ01-05	01				5	0	1	0	1	1	36	-1	48	59	60	1	In	VDJ
CAGCCCTCAGAACCCAGGGACTCAGCTGTGTACTTCTGTGCCAGCAGTTTCACAGGGCAAAGCAATCAGCCCCAGCATTTTGGTGAT	CASSFTGQSNQPQHF	1	7.4884490673136685E-6	45	TCRBV12	TCRBV12				TCRBV12-03,TCRBV12-04		TCRBD01-01*01	TCRBD01	TCRBD01-01	01				TCRBJ01-05*01	TCRBJ01	TCRBJ01-05	01				3	1	3	3	3	1	36	50	51	57	60	1	In	VDJ
CGGTCCACAAAGCTGGAGGACTCAGCCATGTACTTCTGTGCCAGCAGTTTCACAGGGCAAAGCAATCAGCCCCAGCATTTTGGTGAT	CASSFTGQSNQPQHF	1	7.4884490673136685E-6	45	TCRBV02-01*01	TCRBV02	TCRBV02-01	01				TCRBD01-01*01	TCRBD01	TCRBD01-01	01				TCRBJ01-05*01	TCRBJ01	TCRBJ01-05	01				5	3	3	3	3	1	36	48	51	57	60	1	In	VDJ
GAACCCAGGGACTCAGCTGTGTACTTCTGTGCCAGCAGTTTCCTTCGGACACCCCTAGGCTCCAATCAGCCCCAGCATTTTGGTGAT	CASSFLRTPLGSNQPQHF	1	7.4884490673136685E-6	54	TCRBV12	TCRBV12				TCRBV12-03,TCRBV12-04		TCRBD01-01*01	TCRBD01	TCRBD01-01	01				TCRBJ01-05*01	TCRBJ01	TCRBJ01-05	01				3	5	1	6	11	3	27	41	46	51	62	1	In	VDJ
GCCCTGCAGCCAGAAGACTCAGCCCTGTATCTCTGCGCCAGCAGCCATGAAGACTCCCTATCCAATCAGCCCCAGCATTTTGGTGAT	CASSHEDSLSNQPQHF	2	1.4976898134627337E-5	48	TCRBV04-01*01	TCRBV04	TCRBV04-01	01				TCRBD02-01	TCRBD02	TCRBD02-01				01,02	TCRBJ01-05*01	TCRBJ01	TCRBJ01-05	01				3	4	2	10	7	3	33	47	51	55	62	2	In	VDJ
GACATCGGCCCAAAAGAACCCGACAGCTTTCTATCTCTGTGCCAGTAGTGCAGGACAGGGCCCAATCAGCCCCAGCATTTTGGTGAT		1	7.4884490673136685E-6	44	TCRBV19-01	TCRBV19	TCRBV19-01				01,02	TCRBD01-01*01	TCRBD01	TCRBD01-01	01				TCRBJ01-05*01	TCRBJ01	TCRBJ01-05	01				5	3	1	3	2	3	37	49	52	60	62	1	Out	VDJ
CTGGAGTCGGCTGCTCCCTCCCAGACATCTGTGTACTTCTGTGCCAGCAGAGGTGGGGGTTACAATCAGCCCCAGCATTTTGGTGAT	CASRGGGYNQPQHF	1	7.4884490673136685E-6	42	TCRBV06-01*01	TCRBV06	TCRBV06-01	01								TCRBD01,TCRBD02	TCRBD01-01,TCRBD02-01		TCRBJ01-05*01	TCRBJ01	TCRBJ01-05	01				6	4	6	1	3	3	39	50	54	59	62	1	In	VDJ
TGACCAGTGCCCATCCTGAAGACAGCAGCTTCTACATCTGCAGTGCTATAAGTCCCACCATACAATCAGCCCCAGCATTTTGGTGAT		1	7.4884490673136685E-6	43	TCRBV20	TCRBV20				TCRBV20-01,TCRBV20-or09_02						TCRBD01,TCRBD02	TCRBD01-01,TCRBD02-01		TCRBJ01-05*01	TCRBJ01	TCRBJ01-05	01				4	8	3	7	4	3	38	48	56	58	62	1	Out	VDJ
ACATCGGCCCAAAAGAACCCGACAGCTTTCTATCTCTGTGCCAGTAGTATATTCCGCGAGGACAATCAGCCCCAGCATTTTGGTGAT	CASSIFREDNQPQHF	1	7.4884490673136685E-6	45	TCRBV19-01	TCRBV19	TCRBV19-01				01,02	TCRBD02-01*02	TCRBD02	TCRBD02-01	02				TCRBJ01-05*01	TCRBJ01	TCRBJ01-05	01				2	6	11	1	1	3	36	51	57	61	62	1	In	VDJ
TCGCCCAGCCCCAACCAGACCTCTCTGTACTTCTGTGCCAGCAGTGAAAGGTTTAGGGTCGACAATCAGCCCCAGCATTTTGGTGAT	CASSERFRVDNQPQHF	1	7.4884490673136685E-6	48	TCRBV27-01*01	TCRBV27	TCRBV27-01	01								TCRBD01,TCRBD02	TCRBD01-01,TCRBD02-01		TCRBJ01-05*01	TCRBJ01	TCRBJ01-05	01				5	9	5	3	4	3	33	45	54	58	62	1	In	VDJ
ACCCTGCAGCCAGAAGACTCGGCCCTGTATCTCTGTGCCAGCAGTGAAAGGTTTAGGGTCGACAATCAGCCCCAGCATTTTGGTGAT	CASSERFRVDNQPQHF	3	2.2465347201941005E-5	48	TCRBV04-02*01	TCRBV04	TCRBV04-02	01								TCRBD01,TCRBD02	TCRBD01-01,TCRBD02-01		TCRBJ01-05*01	TCRBJ01	TCRBJ01-05	01				6	10	5	3	4	3	33	44	54	58	62	3	In	VDJ
CTTGGAGCTGGGGGACTCGGCCCTGTATCTCTGTGCCAGAAGCTTGCTTCCGACAGATACGACAATCAGCCCCAGCATTTTGGTGAT		1	7.4884490673136685E-6	50	TCRBV05-03	TCRBV05	TCRBV05-03				01,02	TCRBD01-01*01	TCRBD01	TCRBD01-01	01				TCRBJ01-05*01	TCRBJ01	TCRBJ01-05	01				1	5	2	5	6	3	31	46	51	56	62	1	Out	VDJ
TCTGTAGTCTGCTGCCTCCTCCCAGACATCTGTATATTTCTGCGCCAGCAGGGGACAGGGAACAATCAGCCCCAGCATTTTGGTGAT		1	7.4884490673136685E-6	41	TCRBV10-01	TCRBV10	TCRBV10-01				01,02	TCRBD01-01*01	TCRBD01	TCRBD01-01	01				TCRBJ01-05*01	TCRBJ01	TCRBJ01-05	01				6	0	0	3	2	3	40	-1	51	60	62	1	Out	VDJ
CGGTCCACAAAGCTGGAGGACTCAGCCATGTACTTCTGTGCCAGCAGTTCGCCGGGACAGAACAATCAGCCCCAGCATTTTGGTGAT	CASSSPGQNNQPQHF	1	7.4884490673136685E-6	45	TCRBV02-01*01	TCRBV02	TCRBV02-01	01				TCRBD01-01*01	TCRBD01	TCRBD01-01	01				TCRBJ01-05*01	TCRBJ01	TCRBJ01-05	01				5	5	0	5	2	3	36	48	53	60	62	1	In	VDJ
CCCTCAGAACCCAGGGACTCAGCTGTGTACTTCTGTGCCAGCAGTTTTCACACCGGGGAGGGAAATCAGCCCCAGCATTTTGGTGAT	CASSFHTGEGNQPQHF	1	7.4884490673136685E-6	48	TCRBV12	TCRBV12				TCRBV12-03,TCRBV12-04		TCRBD02-01*02	TCRBD02	TCRBD02-01	02				TCRBJ01-05*01	TCRBJ01	TCRBJ01-05	01				3	8	9	0	1	4	33	47	55	62	63	1	In	VDJ
ATCCAGCAGGTAGTGCGAGGAGATTCGGCAGCTTATTTCTGTGCCAGCTCACCAGAGACAGGAAATCAGCCCCAGCATTTTGGTGAT	CASSPETGNQPQHF	1	7.4884490673136685E-6	42	TCRBV18-01*01	TCRBV18	TCRBV18-01	01				TCRBD01-01*01	TCRBD01	TCRBD01-01	01				TCRBJ01-05*01	TCRBJ01	TCRBJ01-05	01				2	2	2	4	1	4	39	54	56	62	63	1	In	VDJ
ATCCAGCGCACACAGCAGGAGGACTCCGCCGTGTATCTCTGTGCCAGCAGCTTAGAAACCCGAAATCAGCCCCAGCATTTTGGTGAT	CASSLETRNQPQHF	1	7.4884490673136685E-6	42	TCRBV07-08*01	TCRBV07	TCRBV07-08	01								TCRBD01,TCRBD02	TCRBD01-01,TCRBD02-01		TCRBJ01-05*01	TCRBJ01	TCRBJ01-05	01				1	6	2	8	0	4	39	55	61	-1	63	1	In	VDJ
ACTCTGGAGTCTGCTGCCTCCTCCCAGACATCTGTATATTTCTGCGCCAGCAGCGGACAGGCAAATCAGCCCCAGCATTTTGGTGAT	CASSGQANQPQHF	1	7.4884490673136685E-6	39	TCRBV10-01	TCRBV10	TCRBV10-01				01,02	TCRBD01-01*01	TCRBD01	TCRBD01-01	01				TCRBJ01-05*01	TCRBJ01	TCRBJ01-05	01				6	1	1	4	2	4	42	53	54	61	63	1	In	VDJ
CACCTACACGCCCTGCAGCCAGAAGACTCAGCCCTGTATCTCTGCGCCAGCAGCCGGCAGACAAATCAGCCCCAGCATTTTGGTGAT	CASSRQTNQPQHF	1	7.4884490673136685E-6	39	TCRBV04-01*01	TCRBV04	TCRBV04-01	01				TCRBD01-01*01	TCRBD01	TCRBD01-01	01				TCRBJ01-05*01	TCRBJ01	TCRBJ01-05	01				4	4	2	6	0	4	42	55	59	-1	63	1	In	VDJ
TTGGAGATCCAGCGCACAGAGCAGGGGGACTCGGCCATGTATCTCTGTGCCAGCAGCTCGAAAAATCAGCCCCAGCATTTTGGTGAT	CASSSKNQPQHF	1	7.4884490673136685E-6	36	TCRBV07-09	TCRBV07	TCRBV07-09				01,03					TCRBD01,TCRBD02	TCRBD01-01,TCRBD02-01		TCRBJ01-05*01	TCRBJ01	TCRBJ01-05	01				4	1	2	8	2	4	45	58	59	61	63	1	In	VDJ
CTCACTGTGACATCGGCCCAAAAGAACCCGACAGCTTTCTATCTCTGTGCCAGTAGTATCCCCTTGCAGCCCCAGCATTTTGGTGAT	CASSIPLQPQHF	2	1.4976898134627337E-5	36	TCRBV19-01	TCRBV19	TCRBV19-01				01,02	TCRBD02-01	TCRBD02	TCRBD02-01				01,02	TCRBJ01-05*01	TCRBJ01	TCRBJ01-05	01				3	3	4	10	2	7	45	59	62	64	66	2	In	VDJ
ATCCTGGAGTCGCCCAGCCCCAACCAGACCTCTCTGTACTTCTGTGCCAGCAGTTTATCTGGTTGGCAGCCCCAGCATTTTGGTGAT	CASSLSGWQPQHF	1	7.4884490673136685E-6	39	TCRBV27-01*01	TCRBV27	TCRBV27-01	01								TCRBD01,TCRBD02	TCRBD01-01,TCRBD02-01		TCRBJ01-05*01	TCRBJ01	TCRBJ01-05	01				0	1	0	10	4	7	42	59	60	62	66	1	In	VDJ
AAGATCCAGCCCTCAGAACCCAGGGACTCAGCTGTGTACTTCTGTGCCAGCAGTCTTCGGGGGGGGCAGCCCCAGCATTTTGGTGAT	CASSLRGGQPQHF	2	1.4976898134627337E-5	39	TCRBV12	TCRBV12				TCRBV12-03,TCRBV12-04		TCRBD02-01*01	TCRBD02	TCRBD02-01	01				TCRBJ01-05*01	TCRBJ01	TCRBJ01-05	01				5	3	8	0	1	7	42	54	57	65	66	2	In	VDJ
CACCTACACGCCCTGCAGCCAGAAGACTCAGCCCTGTATCTCTGCGCCAGCAGTCCCGGGGCGGGGCAGCCCCAGCATTTTGGTGAT	CASSPGAGQPQHF	1	7.4884490673136685E-6	39	TCRBV04-01*01	TCRBV04	TCRBV04-01	01				TCRBD02-01*01	TCRBD02	TCRBD02-01	01				TCRBJ01-05*01	TCRBJ01	TCRBJ01-05	01				6	7	7	3	0	7	42	53	60	-1	66	1	In	VDJ
AATGTGAACGCCTTGGAGCTGGAGGACTCGGCCCTGTATCTCTGTGCCAGCAGCTTGGGTCAGGGGCAGCCCCAGCATTTTGGTGAT	CASSLGQGQPQHF	1	7.4884490673136685E-6	39	TCRBV05-08*01	TCRBV05	TCRBV05-08	01				TCRBD01-01*01	TCRBD01	TCRBD01-01	01				TCRBJ01-05*01	TCRBJ01	TCRBJ01-05	01				0	2	4	2	0	7	42	58	60	-1	66	1	In	VDJ
GTGACATCGGCCCAAAAGAACCCGACAGCTTTCTATCTCTGTGCCAGTGCAAGACAGGGCCTCGGGCAGCCCCAGCATTTTGGTGAT	CASARQGLGQPQHF	1	7.4884490673136685E-6	42	TCRBV19-01	TCRBV19	TCRBV19-01				01,02	TCRBD01-01*01	TCRBD01	TCRBD01-01	01				TCRBJ01-05*01	TCRBJ01	TCRBJ01-05	01				8	4	2	3	7	7	39	48	52	59	66	1	In	VDJ
ATCCAGCCCTCAGAACCCAGGGACTCAGCTGTGTACTTCTGTGCCAGCACTCCTACAGGGGCTCGGCAGCCCCAGCATTTTGGTGAT	CASTPTGARQPQHF	1	7.4884490673136685E-6	42	TCRBV12	TCRBV12				TCRBV12-03,TCRBV12-04		TCRBD01-01*01	TCRBD01	TCRBD01-01	01				TCRBJ01-05*01	TCRBJ01	TCRBJ01-05	01				7	5	3	2	5	7	39	49	54	61	66	1	In	VDJ
CTGGAGTCGCCCAGCCCCAACCAGACCTCTCTGTACTTCTGTGCCAGCAGTTTAGTTGGGGTTTCGCAGCCCCAGCATTTTGGTGAT	CASSLVGVSQPQHF	3	2.2465347201941005E-5	42	TCRBV27-01*01	TCRBV27	TCRBV27-01	01								TCRBD01,TCRBD02	TCRBD01-01,TCRBD02-01		TCRBJ01-05*01	TCRBJ01	TCRBJ01-05	01				2	3	6	2	5	7	39	54	57	61	66	3	In	VDJ
TTCTGGAGTCCGCCAGCACCAACCAGACATCTATGTACCTCTGTGCCAGCAGGACAGACAGGGAACCAGCCCCAGCATTTTGGTGAT		1	7.4884490673136685E-6	40	TCRBV28-01*01	TCRBV28	TCRBV28-01	01				TCRBD01-01*01	TCRBD01	TCRBD01-01	01				TCRBJ01-05*01	TCRBJ01	TCRBJ01-05	01				6	4	2	3	3	7	41	52	56	63	66	1	Out	VDJ
CTGTCCCTAGAGTCTGCCATCCCCAACCAGACAGCTCTTTACTTCTGTGCCACCAGTGACCAGAACCAGCCCCAGCATTTTGGTGAT	CATSDQNQPQHF	1	7.4884490673136685E-6	36	TCRBV24	TCRBV24				TCRBV24-01,TCRBV24-or09_02		TCRBD01-01*01	TCRBD01	TCRBD01-01	01				TCRBJ01-05*01	TCRBJ01	TCRBJ01-05	01				4	1	4	5	3	7	45	59	60	63	66	1	In	VDJ
AAGATCCAACCTGCAAAGCTTGAGGACTCGGCCGTGTATCTCTGTGCCAGCAGCTTAGTAGGAAACCAGCCCCAGCATTTTGGTGAT	CASSLVGNQPQHF	1	7.4884490673136685E-6	39	TCRBV11-02*02	TCRBV11	TCRBV11-02	02								TCRBD01,TCRBD02	TCRBD01-01,TCRBD02-01		TCRBJ01-05*01	TCRBJ01	TCRBJ01-05	01				1	2	1	8	3	7	42	58	60	63	66	1	In	VDJ
CACCCTGCAGCCAGAAGACTCGGCCCTGTATCTCTGCGCCAGCAGCCAGGGTGCCTTACCCAGCAATCAGCCCCAGCATTTGGTGAT		1	7.4884490673136685E-6	47	TCRBV04-03*01	TCRBV04	TCRBV04-03	01								TCRBD01,TCRBD02	TCRBD01-01,TCRBD02-01		TCRBJ01-05*01	TCRBJ01	TCRBJ01-05	01				3	0	0	9	27	19	34	-1	48	51	78	1	Out	VDJ
GTCCACAAAGCTGGAGGACTCAGCCATGTACTTCTGTGCCAGCAGTGAAAGGTTTAGGGTCGACAATCAGCCCCAGCATTTGGTGAT		3	2.2465347201941005E-5	47	TCRBV02-01*01	TCRBV02	TCRBV02-01	01								TCRBD01,TCRBD02	TCRBD01-01,TCRBD02-01		TCRBJ01-05*01	TCRBJ01	TCRBJ01-05	01				2	12	2	6	13	19	34	49	61	65	78	3	Out	VDJ
CTGATTCTGGAGTCCGCCAGCACCAACCAGACATCTATGTACCTCTGTGCCAGCAGTTTAGATGAGAAACCTCTCGCCTTCGGTTCG	CASSLDEKPLAF	1	7.4884490673136685E-6	36	TCRBV28-01*01	TCRBV28	TCRBV28-01	01				TCRBD02-01*02	TCRBD02	TCRBD02-01	02				TCRBJ01-02*01	TCRBJ01	TCRBJ01-02	01				2	3	11	2	10	15	45	60	63	66	76	1	In	VDJ
CTGATTCTGGAGTCCGCCAGCACCAACCAGACATCTATGTACCTCTGTGCCAGCAGGGAACAAAACTATGGCTGCACCTTCGGTTCG	CASREQNYGCTF	1	7.4884490673136685E-6	36	TCRBV28-01*01	TCRBV28	TCRBV28-01	01				TCRBD02-01	TCRBD02	TCRBD02-01				01,02	TCRBJ01-02*01	TCRBJ01	TCRBJ01-02	01				6	8	3	9	6	13	45	56	64	68	74	1	In	VDJ
ACAGTGACCAGTGCCCATCCTGAAGACAGCAGCTTCTACATCTGCAGTGCCAGCGACAGGGGCCTCCAGATTTACACCTTCGGTTCG	CSASDRGLQIYTF	1	7.4884490673136685E-6	39	TCRBV20	TCRBV20				TCRBV20-01,TCRBV20-or09_02		TCRBD01-01*01	TCRBD01	TCRBD01-01	01				TCRBJ01-02*01	TCRBJ01	TCRBJ01-02	01				6	4	2	2	10	11	42	50	54	62	72	1	In	VDJ
CCGCTCAGGCTGGAGTTGGCTGCTCCCTCCCAGACATCTGTGTACTTCTGTGCCAGCAGCGGGGGTTTTGGCTACACCTTCGGTTCG	CASSGGFGYTF	1	7.4884490673136685E-6	33	TCRBV06-06	TCRBV06	TCRBV06-06				01,02	TCRBD02-01*01	TCRBD02	TCRBD02-01	01				TCRBJ01-02*01	TCRBJ01	TCRBJ01-02	01				6	0	8	2	3	7	48	-1	59	65	68	1	In	VDJ
GTGAACGCCTTGGAGCTGGACGACTCGGCCCTGTATCTCTGTGCCAGCAGCATAGACAGGGGGTTATTTGGCTACACCTTCGGTTCG	CASSIDRGLFGYTF	1	7.4884490673136685E-6	42	TCRBV05-04*01	TCRBV05	TCRBV05-04	01				TCRBD01-01*01	TCRBD01	TCRBD01-01	01				TCRBJ01-02*01	TCRBJ01	TCRBJ01-02	01				4	3	2	1	5	7	39	51	54	63	68	1	In	VDJ
CCCCTCACGTTGGCGTCTGCTGTACCCTCTCAGACATCTGTGTACTTCTGTGCCAGCAGGACAGGGGTTGGCTACACCTTCGGTTCG	CASRTGVGYTF	1	7.4884490673136685E-6	33	TCRBV06-04	TCRBV06	TCRBV06-04				01,02	TCRBD01-01*01	TCRBD01	TCRBD01-01	01				TCRBJ01-02*01	TCRBJ01	TCRBJ01-02	01				6	0	2	2	1	7	48	-1	59	67	68	1	In	VDJ
CTGCTGGGGTTGGAGTCGGCTGCTCCCTCCCAAACATCTGTGTACTTCTGTGCCAGCAGGACAGGGGTTGGCTACACCTTCGGTTCG	CASRTGVGYTF	1	7.4884490673136685E-6	33	TCRBV06	TCRBV06				TCRBV06-02,TCRBV06-03		TCRBD01-01*01	TCRBD01	TCRBD01-01	01				TCRBJ01-02*01	TCRBJ01	TCRBJ01-02	01				6	0	2	2	1	7	48	-1	59	67	68	1	In	VDJ
ACAGAGCAGGGGGACTCGGCCATGTATCTCTGTGCCAGCAGCTTAGCGAGTCAACACATAACAGGGGTTGGCTACACCTTCGGTTCG	CASSLASQHITGVGYTF	1	7.4884490673136685E-6	51	TCRBV07-09	TCRBV07	TCRBV07-09				01,03	TCRBD01-01*01	TCRBD01	TCRBD01-01	01				TCRBJ01-02*01	TCRBJ01	TCRBJ01-02	01				0	13	3	2	1	7	30	47	60	67	68	1	In	VDJ
TTGGAGCTGGACGACTCGGCCCTGTATCTCTGTGCCAGCAGCCGGGGGGCAGGGGGAATAAGTCTGGGTGGCTACACCTTCGGTTCG	CASSRGAGGISLGGYTF	1	7.4884490673136685E-6	51	TCRBV05-04*01	TCRBV05	TCRBV05-04	01								TCRBD01,TCRBD02	TCRBD01-01,TCRBD02-01		TCRBJ01-02*01	TCRBJ01	TCRBJ01-02	01				4	7	4	1	12	7	30	42	49	56	68	1	In	VDJ
ATCCAGCGCACACAGCAGGAGGACTCGGCCGTGTATCTCTGTGCCAGCAGCCCACCAGGACAGGGGGGTGGCTACACCTTCGGTTCG	CASSPPGQGGGYTF	1	7.4884490673136685E-6	42	TCRBV07-02*01	TCRBV07	TCRBV07-02	01				TCRBD01-01*01	TCRBD01	TCRBD01-01	01				TCRBJ01-02*01	TCRBJ01	TCRBJ01-02	01				5	6	1	1	1	7	39	51	57	67	68	1	In	VDJ
TCCCTGATTCTGGAGTCCGCCAGCACCAACCAGACATCTATGTACCTCTGTGCCAGCAGTTTCAGGGGTGGCTACACCTTCGGTTCG	CASSFRGGYTF	1	7.4884490673136685E-6	33	TCRBV28-01*01	TCRBV28	TCRBV28-01	01				TCRBD01-01*01	TCRBD01	TCRBD01-01	01				TCRBJ01-02*01	TCRBJ01	TCRBJ01-02	01				3	0	4	2	0	7	48	-1	62	-1	68	1	In	VDJ
CAGCCTGCAAAGCTTGAGGACTCGGCCGTGTATCTCTGTGCCAGCAGCTTAGTAGGCAGGGGTCTAGGTGGCTACACCTTCGGTTCG	CASSLVGRGLGGYTF	1	7.4884490673136685E-6	45	TCRBV11-02*02	TCRBV11	TCRBV11-02	02				TCRBD01-01*01	TCRBD01	TCRBD01-01	01				TCRBJ01-02*01	TCRBJ01	TCRBJ01-02	01				1	4	4	2	6	7	36	52	56	62	68	1	In	VDJ
AGTCCACGGAGTCAGGGGACACAGCACTGTATTTCTGTGCCAGCAGCAAAGCGCCTACGAGGAGTGCGTGGCTACACCTTCGGTTCG		1	7.4884490673136685E-6	46	TCRBV21-01*01	TCRBV21	TCRBV21-01	01				TCRBD02-01*02	TCRBD02	TCRBD02-01	02				TCRBJ01-02*01	TCRBJ01	TCRBJ01-02	01				0	8	10	2	4	7	35	52	60	64	68	1	Out	VDJ
CTGTCGGCTGCTCCCTCCCAGACATCTGTGTACTTCTGTGCCAGCAGTCCCGAGGCAGGGGGCAGAAGTGGCTACACCTTCGGTTCG	CASSPEAGGRSGYTF	1	7.4884490673136685E-6	45	TCRBV06-05*01	TCRBV06	TCRBV06-05	01				TCRBD01-01*01	TCRBD01	TCRBD01-01	01				TCRBJ01-02*01	TCRBJ01	TCRBJ01-02	01				5	7	4	0	5	7	36	48	55	63	68	1	In	VDJ
AGGCTGCTGTCGGCTGCTCCCTCCCAGACATCTGTGTACTTCTGTGCCAGCAGTTATTTAGGAGGATCTGGCTACACCTTCGGTTCG	CASSYLGGSGYTF	1	7.4884490673136685E-6	39	TCRBV06-05*01	TCRBV06	TCRBV06-05	01				TCRBD02-01*02	TCRBD02	TCRBD02-01	02				TCRBJ01-02*01	TCRBJ01	TCRBJ01-02	01				3	4	10	1	3	7	42	56	60	65	68	1	In	VDJ
ATGAATGTGAGCACCTTGGAGCTGGGGGACTCGGCCCTTTATCTTTGCGCCAGCAGCTTGGATTGGGCTGGCTACACCTTCGGTTCG	CASSLDWAGYTF	4	2.9953796269254674E-5	36	TCRBV05-01*01	TCRBV05	TCRBV05-01	01				TCRBD01-01*01	TCRBD01	TCRBD01-01	01				TCRBJ01-02*01	TCRBJ01	TCRBJ01-02	01				0	3	8	0	0	7	45	61	64	-1	68	4	In	VDJ
AGATCCAGCCTGCAGAGCTTGGGGACTCGGCCATGTATCTCTGTGCCAGCAGCTTACGTGGATTTTTATGGCTACACCTTCGGTTCG		2	1.4976898134627337E-5	40	TCRBV11-01*01	TCRBV11	TCRBV11-01	01								TCRBD01,TCRBD02	TCRBD01-01,TCRBD02-01		TCRBJ01-02*01	TCRBJ01	TCRBJ01-02	01				2	3	1	8	4	5	41	56	59	62	66	2	Out	VDJ
ACCCTGCAGCCAGAAGACTCGGCCCTGTATCTCTGTGCCAGCAGCCAAGATCTATCGGGAGGGGTTTATGGCTACACCTTCGGTTCG	CASSQDLSGGVYGYTF	1	7.4884490673136685E-6	48	TCRBV04-02*01	TCRBV04	TCRBV04-02	01				TCRBD02-01*02	TCRBD02	TCRBD02-01	02				TCRBJ01-02*01	TCRBJ01	TCRBJ01-02	01				0	5	8	0	3	5	33	50	55	63	66	1	In	VDJ
GTGAGCACCTTGGAGCTGGGGGACTCGGCCCTTTATCTCTGTGCCAGCACCTCAGGGGACAGGATTTATGGCTACACCTTCGGTTCG	CASTSGDRIYGYTF	1	7.4884490673136685E-6	42	TCRBV05-01*01	TCRBV05	TCRBV05-01	01				TCRBD01-01*01	TCRBD01	TCRBD01-01	01				TCRBJ01-02*01	TCRBJ01	TCRBJ01-02	01				6	6	0	4	3	5	39	49	55	63	66	1	In	VDJ
CTGAATGTGAACGCCTTGTTGCTGGGGGACTCGGCCCTCTATCTCTGTGCCAGCAGCATTCAGGGTTATGGCTACACCTTCGGTTCG	CASSIQGYGYTF	1	7.4884490673136685E-6	36	TCRBV05-06*01	TCRBV05	TCRBV05-06	01				TCRBD01-01*01	TCRBD01	TCRBD01-01	01				TCRBJ01-02*01	TCRBJ01	TCRBJ01-02	01				4	3	4	3	1	5	45	57	60	65	66	1	In	VDJ
CTGGAGTCCGCTACCAGCTCCCAGACATCTGTGTACTTCTGTGCCATCAGTCCGGACACTATAGGTTATGGCTACACCTTCGGTTCG	CAISPDTIGYGYTF	1	7.4884490673136685E-6	42	TCRBV10-03*01	TCRBV10	TCRBV10-03	01				TCRBD01-01*01	TCRBD01	TCRBD01-01	01				TCRBJ01-02*01	TCRBJ01	TCRBJ01-02	01				5	2	1	6	8	5	39	51	53	58	66	1	In	VDJ
AGCTCTCTGGAGCTGGGGGACTCAGCTTTGTATTTCTGTGCCAGCAGCGACCCCGGGACAGGGCCTTATGGCTACACCTTCGGTTCG	CASSDPGTGPYGYTF	1	7.4884490673136685E-6	45	TCRBV09-01	TCRBV09	TCRBV09-01				01,02	TCRBD01-01*01	TCRBD01	TCRBD01-01	01				TCRBJ01-02*01	TCRBJ01	TCRBJ01-02	01				3	5	0	3	3	5	36	49	54	63	66	1	In	VDJ
CTGCTGTCGGCTGCTCCCTCCCAGACATCTGTGTACTTCTGTGCCAGCAGTTACGGGACAGAGAATTATGGCTACACCTTCGGTTCG	CASSYGTENYGYTF	1	7.4884490673136685E-6	42	TCRBV06-05*01	TCRBV06	TCRBV06-05	01				TCRBD01-01*01	TCRBD01	TCRBD01-01	01				TCRBJ01-02*01	TCRBJ01	TCRBJ01-02	01				2	0	0	5	5	5	39	-1	54	61	66	1	In	VDJ
CTGGAGTCGCCCAGCCCCAACCAGACCTCTCTGTACTTCTGTGCCAGCAGTTTATCGGCAGAAGGGTATGGCTACACCTTCGGTTCG	CASSLSAEGYGYTF	4	2.9953796269254674E-5	42	TCRBV27-01*01	TCRBV27	TCRBV27-01	01								TCRBD01,TCRBD02	TCRBD01-01,TCRBD02-01		TCRBJ01-02*01	TCRBJ01	TCRBJ01-02	01				0	6	5	3	0	5	39	56	62	-1	66	4	In	VDJ
GTGAGCACCTTGGAGCTGGGGGACTCGGCCCTTTATCTTTGCGCCAGCAGCTCGGAGACAGGGAGGTATGGCTACACCTTCGGTTCG	CASSSETGRYGYTF	1	7.4884490673136685E-6	42	TCRBV05-01*01	TCRBV05	TCRBV05-01	01				TCRBD01-01*01	TCRBD01	TCRBD01-01	01				TCRBJ01-02*01	TCRBJ01	TCRBJ01-02	01				3	4	2	3	3	5	39	52	56	63	66	1	In	VDJ
ATCCAGCGCACAGAGCAGGGGGACTCGGCCATGTATCTCTGTGCCAGCAGCTTACAGGGGGCGAGGTATGGCTACACCTTCGGTTCG	CASSLQGARYGYTF	1	7.4884490673136685E-6	42	TCRBV07-09	TCRBV07	TCRBV07-09				01,03	TCRBD01-01*01	TCRBD01	TCRBD01-01	01				TCRBJ01-02*01	TCRBJ01	TCRBJ01-02	01				2	0	4	0	4	5	39	-1	54	62	66	1	In	VDJ
CAGCGCACAGAGCAGGGGGACTCGGCCATGTATCTCTGTGCCAGCAGCCAACTAGACAGGGTGGTCTATGGCTACACCTTCGGTTCG	CASSQLDRVVYGYTF	1	7.4884490673136685E-6	45	TCRBV07-09	TCRBV07	TCRBV07-09				01,03	TCRBD01-01*01	TCRBD01	TCRBD01-01	01				TCRBJ01-02*01	TCRBJ01	TCRBJ01-02	01				5	6	2	3	4	4	36	48	54	61	65	1	In	VDJ
CCCTGATCCTGGAGTCGCCCAGCCCCAACCAGACCTCTCTGTACTTCTGTGCCAGCAGGACCGGTCTATGGCTACACCTTCGGTTCG		1	7.4884490673136685E-6	34	TCRBV27-01*01	TCRBV27	TCRBV27-01	01								TCRBD01,TCRBD02	TCRBD01-01,TCRBD02-01		TCRBJ01-02*01	TCRBJ01	TCRBJ01-02	01				6	0	2	7	4	4	47	-1	58	61	65	1	Out	VDJ
GAGATCCAGCGCACAGAGCAGGGGGACTCGGCCATGTATCTCTGTGCCAGCAGCCGGGGACAGCTCTATGGCTACACCTTCGGTTCG	CASSRGQLYGYTF	1	7.4884490673136685E-6	39	TCRBV07-09	TCRBV07	TCRBV07-09				01,03	TCRBD01-01*01	TCRBD01	TCRBD01-01	01				TCRBJ01-02*01	TCRBJ01	TCRBJ01-02	01				5	2	0	5	2	4	42	54	56	63	65	1	In	VDJ
ATCCAGCGCACAGAGCAGGGGGACTCGGCCATGTATCTCTGTGCCAGCAGCTTAGACAGGCAGATCTATGGCTACACCTTCGGTTCG	CASSLDRQIYGYTF	1	7.4884490673136685E-6	42	TCRBV07-09	TCRBV07	TCRBV07-09				01,03	TCRBD01-01*01	TCRBD01	TCRBD01-01	01				TCRBJ01-02*01	TCRBJ01	TCRBJ01-02	01				1	0	3	4	5	4	39	-1	55	60	65	1	In	VDJ
TCTGCCAGGCCCTCACATACCTCTCAGTACCTCTGTGCCAGCAGGTGGGACTCCGGGACGGACATCTATGGCTACACCTTCGGTTCG	CASRWDSGTDIYGYTF	1	7.4884490673136685E-6	48	TCRBV25-01*01	TCRBV25	TCRBV25-01	01				TCRBD02-01	TCRBD02	TCRBD02-01				01,02	TCRBJ01-02*01	TCRBJ01	TCRBJ01-02	01				6	2	0	10	13	4	33	44	46	52	65	1	In	VDJ
AATGTGAGCACCTTGGAGCTGGGGGACTCGGCCCTCTATCTCTGTGCCAGCAGCCCCGCAGGAATCTATGGCTACACCTTCGGTTCG	CASSPAGIYGYTF	1	7.4884490673136685E-6	39	TCRBV05-01*01	TCRBV05	TCRBV05-01	01				TCRBD01-01*01	TCRBD01	TCRBD01-01	01				TCRBJ01-02*01	TCRBJ01	TCRBJ01-02	01				4	4	4	4	3	4	42	54	58	62	65	1	In	VDJ
CGCACACAGCAGGAGGACTCGGCCGTGTATCTCTGTGCCAGCAGCCGACAGGACAGGTTCGTTGGCTATGGCTACACCTTCGGTTCG	CASSRQDRFVGYGYTF	1	7.4884490673136685E-6	48	TCRBV07-02*01	TCRBV07	TCRBV07-02	01				TCRBD01-01*01	TCRBD01	TCRBD01-01	01				TCRBJ01-02*01	TCRBJ01	TCRBJ01-02	01				5	5	1	4	8	4	33	45	50	57	65	1	In	VDJ
ACCAGTGCCCATCCTGAAGACAGCAGCTTCTACATCTGCAGTGCTAGAGATGAGGCCTCGGCGGGCTATGGCTACACCTTCGGTTCG	CSARDEASAGYGYTF	1	7.4884490673136685E-6	45	TCRBV20	TCRBV20				TCRBV20-01,TCRBV20-or09_02		TCRBD02-01	TCRBD02	TCRBD02-01				01,02	TCRBJ01-02*01	TCRBJ01	TCRBJ01-02	01				0	10	7	4	0	4	36	50	60	-1	65	1	In	VDJ
CAGGTAGTGCGAGGAGATTCGGCAGCTTATTTCTGTGCCAGCTCACCACCATACATGCAGGAGGGCTATGGCTACACCTTCGGTTCG	CASSPPYMQEGYGYTF	1	7.4884490673136685E-6	48	TCRBV18-01*01	TCRBV18	TCRBV18-01	01				TCRBD02-01*02	TCRBD02	TCRBD02-01	02				TCRBJ01-02*01	TCRBJ01	TCRBJ01-02	01				0	9	10	0	0	4	33	50	59	-1	65	1	In	VDJ
TCGGCCCAAAAGAACCCGACAGCTTTCTATCTCTGTGCCAGTAGTATACTGGGGATAGAAAGCGGCTATGGCTACACCTTCGGTTCG	CASSILGIESGYGYTF	1	7.4884490673136685E-6	48	TCRBV19-01	TCRBV19	TCRBV19-01				01,02	TCRBD02-01	TCRBD02	TCRBD02-01				01,02	TCRBJ01-02*01	TCRBJ01	TCRBJ01-02	01				2	12	6	5	0	4	33	48	60	-1	65	1	In	VDJ
AATGTGAGCACCTTGGAGCTGGGGGACTCGGCCCTTTATCTTTGCGCCAGCAGCTCCGGGGGAGGCTATGGCTACACCTTCGGTTCG	CASSSGGGYGYTF	1	7.4884490673136685E-6	39	TCRBV05-01*01	TCRBV05	TCRBV05-01	01				TCRBD02-01	TCRBD02	TCRBD02-01				01,02	TCRBJ01-02*01	TCRBJ01	TCRBJ01-02	01				3	1	8	2	3	4	42	55	56	62	65	1	In	VDJ
GCAGAACTGGAGGATTCTGGAGTTTATTTCTGTGCCAGCAGCCAAGATAGGATGAACGGAGAAGGCTATGGCTACACCTTCGGTTCG	CASSQDRMNGEGYGYTF	1	7.4884490673136685E-6	51	TCRBV14-01*01	TCRBV14	TCRBV14-01	01				TCRBD02-01*02	TCRBD02	TCRBD02-01	02				TCRBJ01-02*01	TCRBJ01	TCRBJ01-02	01				0	10	10	2	4	4	30	47	57	61	65	1	In	VDJ
CTGGAGTCCGCCAGCACCAACCAGACATCTATGTACCTCTGTGCCAGCAGTTTTGGGGGGGATCGCTATGGCTACACCTTCGGTTCG	CASSFGGDRYGYTF	1	7.4884490673136685E-6	42	TCRBV28-01*01	TCRBV28	TCRBV28-01	01				TCRBD02-01*01	TCRBD02	TCRBD02-01	01				TCRBJ01-02*01	TCRBJ01	TCRBJ01-02	01				3	1	9	0	4	4	39	53	54	61	65	1	In	VDJ
ACCCTGCAGCCAGAAGACTCGGCCCTGTATCTCTGTGCCAGCACCCTTGGGGGACAGGGTGGGAGCTATGGCTACACCTTCGGTTCG	CASTLGGQGGSYGYTF	2	1.4976898134627337E-5	48	TCRBV04-02*01	TCRBV04	TCRBV04-02	01				TCRBD01-01*01	TCRBD01	TCRBD01-01	01				TCRBJ01-02*01	TCRBJ01	TCRBJ01-02	01				7	7	0	3	6	4	33	43	50	59	65	2	In	VDJ
CCCAGCCCCAACCAGACCTCTCTGTACTTCTGTGCCAGCAGTTTTACCACCCCGGACAGGTTAAGCTATGGCTACACCTTCGGTTCG	CASSFTTPDRLSYGYTF	3	2.2465347201941005E-5	51	TCRBV27-01*01	TCRBV27	TCRBV27-01	01				TCRBD01-01*01	TCRBD01	TCRBD01-01	01				TCRBJ01-02*01	TCRBJ01	TCRBJ01-02	01				3	9	1	4	5	4	30	44	53	60	65	3	In	VDJ
GCCCAAAAGAACCCGACAGCTTTCTATCTCTGTGCCAGTAGAGACGGGACAGGGGATTTTGGAAGCTATGGCTACACCTTCGGTTCG	CASRDGTGDFGSYGYTF	1	7.4884490673136685E-6	51	TCRBV19-01	TCRBV19	TCRBV19-01				01,02	TCRBD01-01*01	TCRBD01	TCRBD01-01	01				TCRBJ01-02*01	TCRBJ01	TCRBJ01-02	01				6	4	0	2	10	4	30	41	45	55	65	1	In	VDJ
CACCCTGCAGCCAGAAGACTCGGCCCTGTATCTCTGTGCCAGCAGCCAAGATTGGGTCCGGAGGCCTATGGCTACACCTTCGGTTCG		2	1.4976898134627337E-5	47	TCRBV04-02*01	TCRBV04	TCRBV04-02	01				TCRBD02-01*02	TCRBD02	TCRBD02-01	02				TCRBJ01-02*01	TCRBJ01	TCRBJ01-02	01				0	8	10	1	1	4	34	51	59	64	65	2	Out	VDJ
ATTCTGGAGTCCGCCAGCACCAACCAGACATCTATGTACCTCTGTGCCAGCAGTCCACGGGACGCCTATGGCTACACCTTCGGTTCG	CASSPRDAYGYTF	1	7.4884490673136685E-6	39	TCRBV28-01*01	TCRBV28	TCRBV28-01	01								TCRBD01,TCRBD02	TCRBD01-01,TCRBD02-01		TCRBJ01-02*01	TCRBJ01	TCRBJ01-02	01				5	4	0	7	2	4	42	54	58	63	65	1	In	VDJ
GAGTCGGCTGCTCCCTCCCAGACATCTGTGTACTTCTGTGCCAGCAGTGAGGCGCAGGGGAGACCCTATGGCTACACCTTCGGTTCG	CASSEAQGRPYGYTF	1	7.4884490673136685E-6	45	TCRBV06-01*01	TCRBV06	TCRBV06-01	01				TCRBD01-01*01	TCRBD01	TCRBD01-01	01				TCRBJ01-02*01	TCRBJ01	TCRBJ01-02	01				3	4	4	2	5	4	36	50	54	60	65	1	In	VDJ
CTAGAGTCTGCCATCCCCAACCAGACAGCTCTTTACTTCTGTGCCACCAGTGCCAGACAGGGGACCTATGGCTACACCTTCGGTTCG	CATSARQGTYGYTF	1	7.4884490673136685E-6	42	TCRBV24	TCRBV24				TCRBV24-01,TCRBV24-or09_02		TCRBD01-01*01	TCRBD01	TCRBD01-01	01				TCRBJ01-02*01	TCRBJ01	TCRBJ01-02	01				5	3	2	2	2	4	39	52	55	63	65	1	In	VDJ
GCACAGAGCAGCGGGACTCGGCCATGTATCGCTGTGCCAGAGCGTTTGAATTGAATCTCGAAGACCTATGGCTACACCTTCGGTTCG		1	7.4884490673136685E-6	49	TCRBV07-06*01	TCRBV07	TCRBV07-06	01				TCRBD02-01	TCRBD02	TCRBD02-01				01,02	TCRBJ01-02*01	TCRBJ01	TCRBJ01-02	01				9	0	6	6	21	4	32	-1	40	44	65	1	Out	VDJ
GAAGTCTGCCAGCACCAACCAGACATCTGTGTATCTCTATGCCAGCAGTGGATCGACGGAAAGACCTATGGCTACACCTTCGGTTCG		1	7.4884490673136685E-6	44	TCRBV26-01*01	TCRBV26	TCRBV26-01	01								TCRBD01,TCRBD02	TCRBD01-01,TCRBD02-01		TCRBJ01-02*01	TCRBJ01	TCRBJ01-02	01				5	0	1	8	13	4	37	-1	49	52	65	1	Out	VDJ
GGCCCAAAAGAACCCGACAGCTTTCTATCTCTGTGCCAGTAGTACGTTCAGATGGACAGAAGGTACTATGGCTACACCTTCGGTTCG		1	7.4884490673136685E-6	50	TCRBV19-01	TCRBV19	TCRBV19-01				01,02	TCRBD01-01*01	TCRBD01	TCRBD01-01	01				TCRBJ01-02*01	TCRBJ01	TCRBJ01-02	01				4	9	1	5	5	3	31	44	53	59	64	1	Out	VDJ
AGGCTGGAGTCGGCTGCTCCCTCCCAGACATCTGTGTACTTCTGTGCCAGCAGAGCCGGGACATACTATGGCTACACCTTCGGTTCG	CASRAGTYYGYTF	1	7.4884490673136685E-6	39	TCRBV06-01*01	TCRBV06	TCRBV06-01	01				TCRBD01-01*01	TCRBD01	TCRBD01-01	01				TCRBJ01-02*01	TCRBJ01	TCRBJ01-02	01				6	4	0	6	1	3	42	53	57	63	64	1	In	VDJ
ATCCAGCGCACAGAGCAGCGGGACTCGGCCATGTATCGCTGTGCCAGCAGCTTAACCGGCGGGGACTATGGCTACACCTTCGGTTCG	CASSLTGGDYGYTF	1	7.4884490673136685E-6	42	TCRBV07-06*01	TCRBV07	TCRBV07-06	01				TCRBD02-01*01	TCRBD02	TCRBD02-01	01				TCRBJ01-02*01	TCRBJ01	TCRBJ01-02	01				2	4	7	3	0	3	39	54	58	-1	64	1	In	VDJ
CAGCGCACAGAGCAGCGGGACTCGGCCATGTATCGCTGTGCCAGCAGCTCGGCCGGGACAGGGGACTATGGCTACACCTTCGGTTCG	CASSSAGTGDYGYTF	1	7.4884490673136685E-6	45	TCRBV07-06*01	TCRBV07	TCRBV07-06	01				TCRBD01-01*01	TCRBD01	TCRBD01-01	01				TCRBJ01-02*01	TCRBJ01	TCRBJ01-02	01				4	5	0	2	0	3	36	49	54	-1	64	1	In	VDJ
TCGGCTGCTCCCTCCCAGACATCTGTGTACTTCTGTGCCAGCAGTGAACCGGGACAGGGGAGGGACTATGGCTACACCTTCGGTTCG	CASSEPGQGRDYGYTF	1	7.4884490673136685E-6	48	TCRBV06-01*01	TCRBV06	TCRBV06-01	01				TCRBD01-01*01	TCRBD01	TCRBD01-01	01				TCRBJ01-02*01	TCRBJ01	TCRBJ01-02	01				2	2	0	2	4	3	33	48	50	60	64	1	In	VDJ
CTGGAGTCGGCTGCTCCCTCCCAGACATCTGTGTACTTCTGTGCCATCCTACTCCAGGGATCCGACTATGGCTACACCTTCGGTTCG	CAILLQGSDYGYTF	1	7.4884490673136685E-6	42	TCRBV06-01*01	TCRBV06	TCRBV06-01	01				TCRBD01-01*01	TCRBD01	TCRBD01-01	01				TCRBJ01-02*01	TCRBJ01	TCRBJ01-02	01				10	8	4	3	5	3	39	46	54	59	64	1	In	VDJ
CAGCCTGCAGAACTGGAGGATTCTGGAGTTTATTTCTGTGCCAGCAGCCCTGGAACAGTATACGACTATGGCTACACCTTCGGTTCG	CASSPGTVYDYGYTF	1	7.4884490673136685E-6	45	TCRBV14-01*01	TCRBV14	TCRBV14-01	01				TCRBD01-01*01	TCRBD01	TCRBD01-01	01				TCRBJ01-02*01	TCRBJ01	TCRBJ01-02	01				4	5	3	5	6	3	36	49	54	58	64	1	In	VDJ
GCCTGCAAAGCTTGAGGACTCGGCCGTGTATCTCTGTGCCAGCAGCTTCTGGGACAGCGCGGAGACTATGGCTACACCTTCGGTTCG		1	7.4884490673136685E-6	47	TCRBV11-02*02	TCRBV11	TCRBV11-02	02				TCRBD01-01*01	TCRBD01	TCRBD01-01	01				TCRBJ01-02*01	TCRBJ01	TCRBJ01-02	01				3	2	0	5	7	3	34	48	50	57	64	1	Out	VDJ
TCCGCCAGCACCAACCAGACATCTATGTACCTCTGTGCCAGCAGTCCGGCCAGGACAGGCTCAGACTATGGCTACACCTTCGGTTCG	CASSPARTGSDYGYTF	1	7.4884490673136685E-6	48	TCRBV28-01*01	TCRBV28	TCRBV28-01	01				TCRBD01-01*01	TCRBD01	TCRBD01-01	01				TCRBJ01-02*01	TCRBJ01	TCRBJ01-02	01				5	7	1	4	5	3	33	45	52	59	64	1	In	VDJ
CTCAAGATCCAGCCTGCAGAGCTTGGGGACTCGGCCATGTATCTCTGTGCCAGCGGAACAGGACACTATGGCTACACCTTCGGTTCG	CASGTGHYGYTF	1	7.4884490673136685E-6	36	TCRBV11-01*01	TCRBV11	TCRBV11-01	01				TCRBD01-01*01	TCRBD01	TCRBD01-01	01				TCRBJ01-02*01	TCRBJ01	TCRBJ01-02	01				8	3	3	4	2	3	45	54	57	62	64	1	In	VDJ
ATCCAGCGCACACAGCAGGAGGACTCCGCCGTGTATCTCTGTGCCAGCAGCTTGACAGAATTTAACTATGGCTACACCTTCGGTTCG	CASSLTEFNYGYTF	1	7.4884490673136685E-6	42	TCRBV07-08*01	TCRBV07	TCRBV07-08	01				TCRBD01-01*01	TCRBD01	TCRBD01-01	01				TCRBJ01-02*01	TCRBJ01	TCRBJ01-02	01				3	0	2	5	4	1	39	-1	53	58	62	1	In	VDJ
CATCCTGAAGACAGCAGCTTCTACATCTGCAGTGCTAGAAGGCCGTCCGTCGACAGGGCGGTTAACTATGGCTACACCTTCGGTTCG	CSARRPSVDRAVNYGYTF	1	7.4884490673136685E-6	54	TCRBV20	TCRBV20				TCRBV20-01,TCRBV20-or09_02		TCRBD01-01*01	TCRBD01	TCRBD01-01	01				TCRBJ01-02*01	TCRBJ01	TCRBJ01-02	01				2	12	2	3	4	1	27	39	51	58	62	1	In	VDJ
CTGCTGTCGGCTGCTCCCTCCCAGACATCTGTGTACTTCTGTGCCAGCAGTTACTCTGGGGGTAACTATGGCTACACCTTCGGTTCG	CASSYSGGNYGYTF	1	7.4884490673136685E-6	42	TCRBV06-05*01	TCRBV06	TCRBV06-05	01								TCRBD01,TCRBD02	TCRBD01-01,TCRBD02-01		TCRBJ01-02*01	TCRBJ01	TCRBJ01-02	01				0	1	6	1	0	1	39	56	57	-1	62	1	In	VDJ
CTGCAGCCAGAAGACTCGGCCCTGTATCTCTGCGCCAGCAGCCAAGATCGACCGGGACAGGGTAACTATGGCTACACCTTCGGTTCG	CASSQDRPGQGNYGYTF	1	7.4884490673136685E-6	51	TCRBV04-03*01	TCRBV04	TCRBV04-03	01				TCRBD01-01*01	TCRBD01	TCRBD01-01	01				TCRBJ01-02*01	TCRBJ01	TCRBJ01-02	01				0	6	0	3	0	1	30	47	53	-1	62	1	In	VDJ
ATCCAGCGCACAGAGCGGGGGGACTCAGCCGTGTATCTCTGTGCCAGCAGCTTAGGGACCGGTAACTATGGCTACACCTTCGGTTCG	CASSLGTGNYGYTF	1	7.4884490673136685E-6	42	TCRBV07-03*01	TCRBV07	TCRBV07-03	01								TCRBD01,TCRBD02	TCRBD01-01,TCRBD02-01		TCRBJ01-02*01	TCRBJ01	TCRBJ01-02	01				2	0	0	7	3	1	39	-1	54	59	62	1	In	VDJ
CTGCTGTCGGCTGCTCCCTCCCAGACATCTGTGTACTTCTGTGCCAGCAGTTACCAGGGAGGTAACTATGGCTACACCTTCGGTTCG	CASSYQGGNYGYTF	1	7.4884490673136685E-6	42	TCRBV06-05*01	TCRBV06	TCRBV06-05	01				TCRBD02-01*02	TCRBD02	TCRBD02-01	02				TCRBJ01-02*01	TCRBJ01	TCRBJ01-02	01				2	2	9	1	0	1	39	54	56	-1	62	1	In	VDJ
GCACCTTGGAGCTGGGGGACTCGGCCCTTTATCTTTGCGCCAGCAGCTTCGGCACAGGGGAGTAACTATGGCTACACCTTCGGTTCG		1	7.4884490673136685E-6	46	TCRBV05-01*01	TCRBV05	TCRBV05-01	01				TCRBD01-01*01	TCRBD01	TCRBD01-01	01				TCRBJ01-02*01	TCRBJ01	TCRBJ01-02	01				2	4	3	2	2	1	35	49	53	60	62	1	Out	VDJ
ATCCAGCGCACAGAGCAGGGGGACTCGGCCATGTATCTCTGTGCCAGCAGCTTAGGGGGTTCTAACTATGGCTACACCTTCGGTTCG	CASSLGGSNYGYTF	7	5.241914347119568E-5	42	TCRBV07-09	TCRBV07	TCRBV07-09				01,03					TCRBD01,TCRBD02	TCRBD01-01,TCRBD02-01		TCRBJ01-02*01	TCRBJ01	TCRBJ01-02	01				1	0	6	2	2	0	39	-1	55	59	61	7	In	VDJ
ACCAGGCCTGGGGGACGCAGCCATGTACCTGTGTGCCACCAGCAGAGATGACACAGGGATTCTAACTATGGCTACACCTTCGGTTCG		1	7.4884490673136685E-6	50	TCRBV15-01*01	TCRBV15	TCRBV15-01	01				TCRBD01-01*01	TCRBD01	TCRBD01-01	01				TCRBJ01-02*01	TCRBJ01	TCRBJ01-02	01				0	4	3	3	3	0	31	48	52	58	61	1	Out	VDJ
CAGCCTGCAGAGCTTGGGGACTCGGCCATGTATCTCTGTGCCAGCAGCTTAAGTGCAGCCTCTAACTATGGCTACACCTTCGGTTCG	CASSLSAASNYGYTF	3	2.2465347201941005E-5	45	TCRBV11-01*01	TCRBV11	TCRBV11-01	01								TCRBD01,TCRBD02	TCRBD01-01,TCRBD02-01		TCRBJ01-02*01	TCRBJ01	TCRBJ01-02	01				2	4	4	5	3	0	36	51	55	58	61	3	In	VDJ
CTGTCGGCTGCTCCCTCCCAGACATCTGTGTACTTCTGTGCCAGCAGGCCCGGGACAGCCTCTAACTATGGCTACACCTTCGGTTCG	CASRPGTASNYGYTF	1	7.4884490673136685E-6	45	TCRBV06-05*01	TCRBV06	TCRBV06-05	01				TCRBD01-01*01	TCRBD01	TCRBD01-01	01				TCRBJ01-02*01	TCRBJ01	TCRBJ01-02	01				6	4	0	5	3	0	36	47	51	58	61	1	In	VDJ
TCCACAAAGCTGGAGGACTCAGCCATGTACTTCTGTGCCAGCAGTGAAGGGGCGGGGTATGCTAACTATGGCTACACCTTCGGTTCG	CASSEGAGYANYGYTF	2	1.4976898134627337E-5	48	TCRBV02-01*01	TCRBV02	TCRBV02-01	01				TCRBD02-01*01	TCRBD02	TCRBD02-01	01				TCRBJ01-02*01	TCRBJ01	TCRBJ01-02	01				1	2	7	3	4	0	33	49	51	57	61	2	In	VDJ
AAGAAGCTCCTTCTCAGTGACTCTGGCTTCTATCTCTGTGCCTGGACCCATCCCGGTAGGGCTAACTATGGCTACACCTTCGGTTCG	CAWTHPGRANYGYTF	1	7.4884490673136685E-6	45	TCRBV30-01*01	TCRBV30	TCRBV30-01	01								TCRBD01,TCRBD02	TCRBD01-01,TCRBD02-01		TCRBJ01-02*01	TCRBJ01	TCRBJ01-02	01				4	11	5	3	0	0	36	46	57	-1	61	1	In	VDJ
CAGCGCACAGAGCAGGGGGACTCGGCCCTGTATCTCTGTGCCAGAGCTAAAGTCCATGCGGCTAACTATGGCTACACCTTCGGTTCG	CARAKVHAANYGYTF	2	1.4976898134627337E-5	45	TCRBV07-09	TCRBV07	TCRBV07-09				01,03	TCRBD02-01	TCRBD02	TCRBD02-01				01,02	TCRBJ01-02*01	TCRBJ01	TCRBJ01-02	01				9	13	7	5	0	0	36	44	57	-1	61	2	In	VDJ
CACACCCTGCAGCCAGAAGACTCGGCCCTGTATCTCTGTGCCAGAGCTAAAGTCCATGCGGCTAACTATGGCTACACCTTCGGTTCG	CARAKVHAANYGYTF	1	7.4884490673136685E-6	45	TCRBV04-02*01	TCRBV04	TCRBV04-02	01				TCRBD02-01	TCRBD02	TCRBD02-01				01,02	TCRBJ01-02*01	TCRBJ01	TCRBJ01-02	01				9	13	7	5	0	0	36	44	57	-1	61	1	In	VDJ
GCCCAGCCCCAACCAGACCTCTCTGTACTTCTGTGCCAGCAGTTACCCCCCCGACAGGGAGCTAACTATGGCTACACCTTCGGTTCG		1	7.4884490673136685E-6	50	TCRBV27-01*01	TCRBV27	TCRBV27-01	01				TCRBD01-01*01	TCRBD01	TCRBD01-01	01				TCRBJ01-02*01	TCRBJ01	TCRBJ01-02	01				4	8	2	3	2	0	31	44	52	59	61	1	Out	VDJ
GTGACATCGGCCCAAAAGAACCCGACAGCTTTCTATCTCTGTGCCAGTAACCGTCAAGGAGCTAACTATGGCTACACCTTCGGTTCG	CASNRQGANYGYTF	1	7.4884490673136685E-6	42	TCRBV19-01	TCRBV19	TCRBV19-01				01,02	TCRBD02-01*02	TCRBD02	TCRBD02-01	02				TCRBJ01-02*01	TCRBJ01	TCRBJ01-02	01				7	8	10	2	0	0	39	49	57	-1	61	1	In	VDJ
ACCAGTGCCCATCCTGAAGACAGCAGCTTCTACATCTGCAGTGCTAGAGATACAGGATCAGCTAACTATGGCTACACCTTCGGTTCG	CSARDTGSANYGYTF	1	7.4884490673136685E-6	45	TCRBV20	TCRBV20				TCRBV20-01,TCRBV20-or09_02		TCRBD01-01*01	TCRBD01	TCRBD01-01	01				TCRBJ01-02*01	TCRBJ01	TCRBJ01-02	01				0	1	3	4	5	0	36	50	51	56	61	1	In	VDJ
GTCCACGGAGTCAGGGGACACAGCACTGTATTTCTGTGCCAGCAGCATCCGGGACAGGAAGCTAACTATGGCTACACCTTCGGTTCG		1	7.4884490673136685E-6	47	TCRBV21-01*01	TCRBV21	TCRBV21-01	01				TCRBD01-01*01	TCRBD01	TCRBD01-01	01				TCRBJ01-02*01	TCRBJ01	TCRBJ01-02	01				4	3	0	4	3	0	34	47	50	58	61	1	Out	VDJ
TTGGTGACTCTGCTGTGTATTTCTGTGCCAGCAGCCATTTTTCCGATGACAGGGGGGAAGACTAACTATGGCTACACCTTCGGTTCG		1	7.4884490673136685E-6	58	TCRBV03	TCRBV03				TCRBV03-01,TCRBV03-02		TCRBD01-01*01	TCRBD01	TCRBD01-01	01				TCRBJ01-02*01	TCRBJ01	TCRBJ01-02	01				3	10	2	1	5	0	23	37	47	56	61	1	Out	VDJ
TCGCCCAGCCCCAACCAGACCTCTCTGTACTTCTGTGCCAGCAGCCCCTTTAGGGGCAGCACTAACTATGGCTACACCTTCGGTTCG	CASSPFRGSTNYGYTF	1	7.4884490673136685E-6	48	TCRBV27-01*01	TCRBV27	TCRBV27-01	01				TCRBD01-01*01	TCRBD01	TCRBD01-01	01				TCRBJ01-02*01	TCRBJ01	TCRBJ01-02	01				6	7	5	2	5	0	33	44	51	56	61	1	In	VDJ
CTTGGTGACTCTGCTGTGTATTTCTGTGCCAGCAGCCAATAGTGGCCCCCAAACTCAGAAACTAACTATGGCTACACCTTCGGTTCG	CASSQ*WPPNSETNYGYTF	1	7.4884490673136685E-6	57	TCRBV03	TCRBV03				TCRBV03-01,TCRBV03-02						TCRBD01,TCRBD02	TCRBD01-01,TCRBD02-01		TCRBJ01-02*01	TCRBJ01	TCRBJ01-02	01				2	16	4	5	3	0	24	39	55	58	61	1	Stop	VDJ
AGGCTGGAGTCGGCTGCTCCCTCCCAGACATCTGTGTACTTCTGTGCCAGCAGTGGAACTTATAACTATGGCTACACCTTCGGTTCG	CASSGTYNYGYTF	1	7.4884490673136685E-6	39	TCRBV06-01*01	TCRBV06	TCRBV06-01	01				TCRBD02-01	TCRBD02	TCRBD02-01				01,02	TCRBJ01-02*01	TCRBJ01	TCRBJ01-02	01				4	2	3	10	2	1	42	55	57	60	62	1	In	VDJ
AACGCCTTGTTGCTGGGGGACTCGGCCCTCTATCTCTGTGCCAGCAGCTTGCCCGGGGACTTGAACTATGGCTACACCTTCGGTTCG	CASSLPGDLNYGYTF	1	7.4884490673136685E-6	45	TCRBV05-06*01	TCRBV05	TCRBV05-06	01				TCRBD02-01	TCRBD02	TCRBD02-01				01,02	TCRBJ01-02*01	TCRBJ01	TCRBJ01-02	01				1	4	0	10	2	2	36	51	55	61	63	1	In	VDJ
GAGATCCAGCGCACAGAGCAGGGGGACTCGGCCATGTATCTCTGTGCCAGCAGCTTTGAAGTGAACTATGGCTACACCTTCGGTTCG	CASSFEVNYGYTF	1	7.4884490673136685E-6	39	TCRBV07-09	TCRBV07	TCRBV07-09				01,03					TCRBD01,TCRBD02	TCRBD01-01,TCRBD02-01		TCRBJ01-02*01	TCRBJ01	TCRBJ01-02	01				3	1	2	8	4	2	42	56	57	59	63	1	In	VDJ
CTGAGCTCTCTGGAGCTGGGGGACTCAGCTTTGTATTTCTGTGCCAGCAGCGTAGATGTAGGGAACTATGGCTACACCTTCGGTTCG	CASSVDVGNYGYTF	1	7.4884490673136685E-6	42	TCRBV09-01	TCRBV09	TCRBV09-01				01,02					TCRBD01,TCRBD02	TCRBD01-01,TCRBD02-01		TCRBJ01-02*01	TCRBJ01	TCRBJ01-02	01				0	4	5	3	0	2	39	55	59	-1	63	1	In	VDJ
AGGCTGCTGTCGGCTGCTCCCTCCCAGACATCTGTGTACTTCTGTGCCAGCAGGCCAACAGGGAACTATGGCTACACCTTCGGTTCG	CASRPTGNYGYTF	1	7.4884490673136685E-6	39	TCRBV06-05*01	TCRBV06	TCRBV06-05	01				TCRBD01-01*01	TCRBD01	TCRBD01-01	01				TCRBJ01-02*01	TCRBJ01	TCRBJ01-02	01				6	4	3	3	0	2	42	53	57	-1	63	1	In	VDJ
AAGATCCAGCGCACACAGCAGGAGGACTCCGCCGTGTATCTCTGTGCCAGCAGCTCCCGGGAGAACTATGGCTACACCTTCGGTTCG	CASSSRENYGYTF	1	7.4884490673136685E-6	39	TCRBV07-08*01	TCRBV07	TCRBV07-08	01				TCRBD02-01*02	TCRBD02	TCRBD02-01	02				TCRBJ01-02*01	TCRBJ01	TCRBJ01-02	01				4	2	8	2	0	2	42	55	57	-1	63	1	In	VDJ
GGGTTGGAGTCGGCTGCTCCCTCCCAAACATCTGTGTACTTCTGTGCCAGCAGTTACCAGGAGAACTATGGCTACACCTTCGGTTCG	CASSYQENYGYTF	1	7.4884490673136685E-6	39	TCRBV06	TCRBV06				TCRBV06-02,TCRBV06-03						TCRBD01,TCRBD02	TCRBD01-01,TCRBD02-01		TCRBJ01-02*01	TCRBJ01	TCRBJ01-02	01				2	0	4	4	2	2	42	-1	57	61	63	1	In	VDJ
CTCACTGTGACATCGGCCCAAAAGAACCCGACAGCTTTCTATCTCTGTGCCAGTAGTAGCCAGAACTATGGCTACACCTTCGGTTCG	CASSSQNYGYTF	1	7.4884490673136685E-6	36	TCRBV19-01	TCRBV19	TCRBV19-01				01,02	TCRBD01-01*01	TCRBD01	TCRBD01-01	01				TCRBJ01-02*01	TCRBJ01	TCRBJ01-02	01				4	2	4	5	0	2	45	58	60	-1	63	1	In	VDJ
TCCAGTCCACGGAGTCAGGGGACACAGCACTGTATTTCTGTGCCAGCAGCAGGGACCCCCAAGAACTATGGCTACACCTTCGGTTCG		1	7.4884490673136685E-6	43	TCRBV21-01*01	TCRBV21	TCRBV21-01	01								TCRBD01,TCRBD02	TCRBD01-01,TCRBD02-01		TCRBJ01-02*01	TCRBJ01	TCRBJ01-02	01				4	0	0	7	7	2	38	-1	51	56	63	1	Out	VDJ
GTGACATCGGCCCAAAAGAACCCGACAGCTTTCTATCTCTGTGCCAGTAGCCCAAGGGCGGTCAACTATGGCTACACCTTCGGTTCG	CASSPRAVNYGYTF	1	7.4884490673136685E-6	42	TCRBV19-01	TCRBV19	TCRBV19-01				01,02					TCRBD01,TCRBD02	TCRBD01-01,TCRBD02-01		TCRBJ01-02*01	TCRBJ01	TCRBJ01-02	01				6	4	5	3	5	2	39	50	54	58	63	1	In	VDJ
ATCCTGGAGTCGCCCAGCCCCAACCAGACCTCTCTGTACTTCTGTGCCAGCAGTCTGACAGCCAACTATGGCTACACCTTCGGTTCG	CASSLTANYGYTF	1	7.4884490673136685E-6	39	TCRBV27-01*01	TCRBV27	TCRBV27-01	01				TCRBD01-01*01	TCRBD01	TCRBD01-01	01				TCRBJ01-02*01	TCRBJ01	TCRBJ01-02	01				5	2	2	5	2	2	42	54	56	61	63	1	In	VDJ
AGCTCTCTGGAGCTGGGGGACTCAGCTTTGTATTTCTGTGCCAGCAGCGTAGCCGCTGGTCCCAACTATGGCTACACCTTCGGTTCG	CASSVAAGPNYGYTF	1	7.4884490673136685E-6	45	TCRBV09-01	TCRBV09	TCRBV09-01				01,02					TCRBD01,TCRBD02	TCRBD01-01,TCRBD02-01		TCRBJ01-02*01	TCRBJ01	TCRBJ01-02	01				0	5	0	10	4	2	36	52	57	59	63	1	In	VDJ
ACCCTGCAGCCAGAAGACTCGGCCCTGTATCTCTGCGCCAGCAGCCAAGAGGCACAGGGGGACAACTATGGCTACACCTTCGGTTCG	CASSQEAQGDNYGYTF	1	7.4884490673136685E-6	48	TCRBV04-03*01	TCRBV04	TCRBV04-03	01				TCRBD01-01*01	TCRBD01	TCRBD01-01	01				TCRBJ01-02*01	TCRBJ01	TCRBJ01-02	01				0	3	3	1	2	2	33	50	53	61	63	1	In	VDJ
CTGGAGTCCGCCAGCACCAACCAGACATCTATGTACCTCTGTGCCAGCATACCACAGGGTTTAAACTATGGCTACACCTTCGGTTCG	CASIPQGLNYGYTF	1	7.4884490673136685E-6	42	TCRBV28-01*01	TCRBV28	TCRBV28-01	01				TCRBD01-01*01	TCRBD01	TCRBD01-01	01				TCRBJ01-02*01	TCRBJ01	TCRBJ01-02	01				7	4	3	3	4	2	39	49	53	59	63	1	In	VDJ
AGTGCCCATCCTGAAGACAGCAGCTTCTACATCTGCAGTGCTCCCGAAAACCCGGGACGTATAAACTATGGCTACACCTTCGGTTCG	CSAPENPGRINYGYTF	1	7.4884490673136685E-6	48	TCRBV20	TCRBV20				TCRBV20-01,TCRBV20-or09_02						TCRBD01,TCRBD02	TCRBD01-01,TCRBD02-01		TCRBJ01-02*01	TCRBJ01	TCRBJ01-02	01				5	11	0	7	5	2	33	42	53	58	63	1	In	VDJ
CTGGGGTTGGAGTCGGCTGCTCCCTCCCAAACATCTGTGTACTTCTGTGCCAGCAGTTCGGAAAACTATGGCTACACCTTCGGTTCG	CASSSENYGYTF	1	7.4884490673136685E-6	36	TCRBV06	TCRBV06				TCRBV06-02,TCRBV06-03						TCRBD01,TCRBD02	TCRBD01-01,TCRBD02-01		TCRBJ01-02*01	TCRBJ01	TCRBJ01-02	01				4	1	1	8	1	2	45	58	59	62	63	1	In	VDJ
GTGACATCGGCCCAAAAGAACCCGACAGCTTTCTATCTCTGTGCCAGTAGCCCAGGGACAGGAATATATGGCTACACCTTCGGTTCG	CASSPGTGIYGYTF	1	7.4884490673136685E-6	42	TCRBV19-01	TCRBV19	TCRBV19-01				01,02	TCRBD01-01*01	TCRBD01	TCRBD01-01	01				TCRBJ01-02*01	TCRBJ01	TCRBJ01-02	01				6	4	0	4	4	5	39	50	54	62	66	1	In	VDJ
GAGTCGCCCAGCCCCAACCAGACCTCTCTGTACTTCTGTGCCAGCAGTCCCCCGGGACAGGGGGGATATGGCTACACCTTCGGTTCG	CASSPPGQGGYGYTF	1	7.4884490673136685E-6	45	TCRBV27-01*01	TCRBV27	TCRBV27-01	01				TCRBD01-01*01	TCRBD01	TCRBD01-01	01				TCRBJ01-02*01	TCRBJ01	TCRBJ01-02	01				5	5	0	1	2	5	36	48	53	64	66	1	In	VDJ
AAGATCCAACCTGCAAAGCTTGAGGACTCGGCCGTGTATCTCTGTGCCAGCAGCTTACAGGCAGGATATGGCTACACCTTCGGTTCG	CASSLQAGYGYTF	1	7.4884490673136685E-6	39	TCRBV11-02*02	TCRBV11	TCRBV11-02	02				TCRBD01-01*01	TCRBD01	TCRBD01-01	01				TCRBJ01-02*01	TCRBJ01	TCRBJ01-02	01				2	0	4	4	5	5	42	-1	57	61	66	1	In	VDJ
GCAGCCTGCAGAACTGGAGGATTCTGGAGTTTATTTCTGTGCCAGCAGCCAAATGGGGACAGAAGATATGGCTACACCTTCGGTTCG		1	7.4884490673136685E-6	44	TCRBV14-01*01	TCRBV14	TCRBV14-01	01				TCRBD01-01*01	TCRBD01	TCRBD01-01	01				TCRBJ01-02*01	TCRBJ01	TCRBJ01-02	01				2	3	0	5	4	5	37	52	55	62	66	1	Out	VDJ
CCAGGCCTGGGGGACGCAGCCATGTACCTGTGTGCCACCAGCAGAGATTTAAGGGCAGGGGTTGAATATGGCTACACCTTCGGTTCG	CATSRDLRAGVEYGYTF	1	7.4884490673136685E-6	51	TCRBV15-01*01	TCRBV15	TCRBV15-01	01				TCRBD01-01*01	TCRBD01	TCRBD01-01	01				TCRBJ01-02*01	TCRBJ01	TCRBJ01-02	01				0	8	4	2	5	5	30	47	55	61	66	1	In	VDJ
GCTGCTCCCTCCCAGACATCTGTGTACTTCTGTGCCAGCACCACAGGTTCCTCCGGGACAGGGTGGGATGGCTACACCTTCGGTTCG	CASTTGSSGTGWDGYTF	1	7.4884490673136685E-6	51	TCRBV06	TCRBV06				TCRBV06-01,TCRBV06-05,TCRBV06-06		TCRBD01-01*01	TCRBD01	TCRBD01-01	01				TCRBJ01-02*01	TCRBJ01	TCRBJ01-02	01				7	14	0	3	4	6	30	40	54	63	67	1	In	VDJ
GAGTCGCCCAGCCCCAACCAGACCTCTCTGTACTTCTGTGCCAGCAGTTCCGATTCAGGGGGTGGGGATGGCTACACCTTCGGTTCG	CASSSDSGGGDGYTF	1	7.4884490673136685E-6	45	TCRBV27-01*01	TCRBV27	TCRBV27-01	01				TCRBD01-01*01	TCRBD01	TCRBD01-01	01				TCRBJ01-02*01	TCRBJ01	TCRBJ01-02	01				4	6	4	1	5	6	36	49	55	62	67	1	In	VDJ
CCCAGCCCCAACCAGACCTCTCTGTACTTCTGTGCCAGCAGCACCCCCCCAGGGACAGGGGGCCAGGATGGCTACACCTTCGGTTCG	CASSTPPGTGGQDGYTF	1	7.4884490673136685E-6	51	TCRBV27-01*01	TCRBV27	TCRBV27-01	01				TCRBD01-01*01	TCRBD01	TCRBD01-01	01				TCRBJ01-02*01	TCRBJ01	TCRBJ01-02	01				6	10	0	0	4	6	30	41	51	63	67	1	In	VDJ
ACCAGTGCCCATCCTGAAGACAGCAGCTTCTACATCTGCAGTGCCCAAGATGCCGGGACGGATATCGATGGCTACACCTTCGGTTCG	CSAQDAGTDIDGYTF	1	7.4884490673136685E-6	45	TCRBV20	TCRBV20				TCRBV20-01,TCRBV20-or09_02						TCRBD01,TCRBD02	TCRBD01-01,TCRBD02-01		TCRBJ01-02*01	TCRBJ01	TCRBJ01-02	01				6	10	0	7	8	6	36	44	54	59	67	1	In	VDJ
AACGCCTTGTTGCTGGGGGACTCGGCCCTGTATCTCTGTGCCAGCAGCTCCGACCCCGGGGGAGGAGATGGCTACACCTTCGGTTCG	CASSSDPGGGDGYTF	2	1.4976898134627337E-5	45	TCRBV05-05*01	TCRBV05	TCRBV05-05	01				TCRBD02-01	TCRBD02	TCRBD02-01				01,02	TCRBJ01-02*01	TCRBJ01	TCRBJ01-02	01				3	7	8	2	5	6	36	49	56	62	67	2	In	VDJ
ACACAGCAGGAGGACTCGGCCGTGTATCTCTGTGCCAGCAGCTTAGTAACAGGACCGTCCTCGCGAGATGGCTACACCTTCGGTTCG	CASSLVTGPSSRDGYTF	2	1.4976898134627337E-5	51	TCRBV07-02*01	TCRBV07	TCRBV07-02	01				TCRBD01-01*01	TCRBD01	TCRBD01-01	01				TCRBJ01-02*01	TCRBJ01	TCRBJ01-02	01				1	2	3	4	14	6	30	46	48	53	67	2	In	VDJ
ATCCAGCGCACACAGCAGGAGGACTCGGCCGTGTATCTCTGTGCCAGCAGCTTAGACAGGGGGCAAGATGGCTACACCTTCGGTTCG	CASSLDRGQDGYTF	1	7.4884490673136685E-6	42	TCRBV07-02*01	TCRBV07	TCRBV07-02	01				TCRBD01-01*01	TCRBD01	TCRBD01-01	01				TCRBJ01-02*01	TCRBJ01	TCRBJ01-02	01				1	0	3	0	3	6	39	-1	55	64	67	1	In	VDJ
ATCCTGGAGTCGCCCAGCCCCAACCAGACCTCTCTGTACTTCTGTGCCAGCAGTTTATTGGGGTTCCATGGCTACACCTTCGGTTCG	CASSLLGFHGYTF	1	7.4884490673136685E-6	39	TCRBV27-01*01	TCRBV27	TCRBV27-01	01								TCRBD01,TCRBD02	TCRBD01-01,TCRBD02-01		TCRBJ01-02*01	TCRBJ01	TCRBJ01-02	01				1	1	6	2	4	6	42	58	59	63	67	1	In	VDJ
CTACACACCCTGCAGCCAGAAGACTCGGCCCTGTATCTCTGCGCCAGCAGCCAAGTAGGTAGGGGCCATGGCTACACCTTCGGTTCG	CASSQVGRGHGYTF	1	7.4884490673136685E-6	42	TCRBV04-03*01	TCRBV04	TCRBV04-03	01				TCRBD01-01*01	TCRBD01	TCRBD01-01	01				TCRBJ01-02*01	TCRBJ01	TCRBJ01-02	01				1	5	5	2	2	6	39	55	60	65	67	1	In	VDJ
CAGCGCACAGAGCAGGGGGACTCGGCCATGTATCTCTGTGCCAGCAGCCGCGGGACAGGGGGCGCTAATGGCTACACCTTCGGTTCG	CASSRGTGGANGYTF	8	5.990759253850935E-5	45	TCRBV07-09	TCRBV07	TCRBV07-09				01,03	TCRBD01-01*01	TCRBD01	TCRBD01-01	01				TCRBJ01-02*01	TCRBJ01	TCRBJ01-02	01				5	3	0	0	4	6	36	48	51	63	67	8	In	VDJ
GTGACATCGGCCCAAAAGAACCCGACAGCTTTCTATCTCTGTGCCAGTAGTTTACCGGGACAATTCAATGGCTACACCTTCGGTTCG	CASSLPGQFNGYTF	1	7.4884490673136685E-6	42	TCRBV19-01	TCRBV19	TCRBV19-01				01,02	TCRBD01-01*01	TCRBD01	TCRBD01-01	01				TCRBJ01-02*01	TCRBJ01	TCRBJ01-02	01				5	5	0	6	5	6	39	51	56	62	67	1	In	VDJ
CTCACGTTGGCGTCTGCTGTACCCTCTCAGACATCTGTGTACTTCTGTGCCAGCAGCTCCCTCCTTGTGGGCTACACCTTCGGTTCG	CASSSLLVGYTF	1	7.4884490673136685E-6	36	TCRBV06-04	TCRBV06	TCRBV06-04				01,02	TCRBD02-01	TCRBD02	TCRBD02-01				01,02	TCRBJ01-02*01	TCRBJ01	TCRBJ01-02	01				6	0	4	10	11	8	45	-1	56	58	69	1	In	VDJ
CGCTCAGGCTGCTGTCGGCTGCTCCCTCCCAGACATCTGTGTACTTCTGTGCCAGCAGTCCCTGGGGGGGGCTACACCTTCGGTTCG		5	3.744224533656834E-5	34	TCRBV06-05*01	TCRBV06	TCRBV06-05	01				TCRBD02-01*01	TCRBD02	TCRBD02-01	01				TCRBJ01-02*01	TCRBJ01	TCRBJ01-02	01				5	4	9	1	0	8	47	59	63	-1	69	5	Out	VDJ
GCTGGGGTTGGAGTCGGCTGCTCCCTCCCAAACATCTGTGTACTTCTGTGCCAGCAGTCCCTGGGGGGGGGCTACACCTTCGGTTCG		1	7.4884490673136685E-6	35	TCRBV06	TCRBV06				TCRBV06-02,TCRBV06-03		TCRBD02-01*01	TCRBD02	TCRBD02-01	01				TCRBJ01-02*01	TCRBJ01	TCRBJ01-02	01				5	4	9	0	0	8	46	58	62	-1	69	1	Out	VDJ
ACTGTGACATCGGCCCAAAAGAACCCGACAGCTTTCTATCTCTGTGCCAGTAGTATTTATGACATCGGGGGCTACACCTTCGGTTCG	CASSIYDIGGYTF	1	7.4884490673136685E-6	39	TCRBV19-01	TCRBV19	TCRBV19-01				01,02					TCRBD01,TCRBD02	TCRBD01-01,TCRBD02-01		TCRBJ01-02*01	TCRBJ01	TCRBJ01-02	01				3	4	2	6	5	8	42	56	60	64	69	1	In	VDJ
CTGAGCTCTCTGGAGCTGGGGGACTCAGCTTTGTATTTCTGTGCCAGCAGCGTAGGCCAGGGGGCAGGGGGCTACACCTTCGGTTCG	CASSVGQGAGGYTF	1	7.4884490673136685E-6	42	TCRBV09-01	TCRBV09	TCRBV09-01				01,02	TCRBD01-01*01	TCRBD01	TCRBD01-01	01				TCRBJ01-02*01	TCRBJ01	TCRBJ01-02	01				0	2	4	0	4	8	39	55	57	65	69	1	In	VDJ
CATCGGCCCAAAAGAACCCGACAGCTTTCTATCTCTGTGCCAGTAGTCCCCGCCGAGGGGGGGGATCGGGGCTACACCTTCGGTTCG		1	7.4884490673136685E-6	46	TCRBV19-01	TCRBV19	TCRBV19-01				01,02	TCRBD02-01*01	TCRBD02	TCRBD02-01	01				TCRBJ01-02*01	TCRBJ01	TCRBJ01-02	01				5	9	9	0	6	8	35	47	56	63	69	1	Out	VDJ
CTGATTCTGGAGTCCGCCAGCACCAACCAGACATCTATGTACCTCTGTGCCAGCAGTTTATTCAGGAGGGGCTACACCTTCGGTTCG	CASSLFRRGYTF	1	7.4884490673136685E-6	36	TCRBV28-01*01	TCRBV28	TCRBV28-01	01				TCRBD02-01*02	TCRBD02	TCRBD02-01	02				TCRBJ01-02*01	TCRBJ01	TCRBJ01-02	01				1	3	10	1	0	8	45	61	64	-1	69	1	In	VDJ
GTGACCAGTGCCCATCCTGAAGACAGCAGCTTCTACATCTGCAGTGCTAGAGATCGAGGGGGCGCGAGGGGCTACACCTTCGGTTCG	CSARDRGGARGYTF	1	7.4884490673136685E-6	42	TCRBV20	TCRBV20				TCRBV20-01,TCRBV20-or09_02		TCRBD01-01*01	TCRBD01	TCRBD01-01	01				TCRBJ01-02*01	TCRBJ01	TCRBJ01-02	01				0	3	5	0	6	8	39	53	56	63	69	1	In	VDJ
TCCCCAACCAGACAGCTCTTTACTTCTGTGCCACCAGTGGCCCATTAGATTTGACAGGGGGATTTAGTCGGCTACACCTTCGGTTCG		1	7.4884490673136685E-6	55	TCRBV24	TCRBV24				TCRBV24-01,TCRBV24-or09_02		TCRBD01-01*01	TCRBD01	TCRBD01-01	01				TCRBJ01-02*01	TCRBJ01	TCRBJ01-02	01				5	13	2	1	8	8	26	39	52	61	69	1	Out	VDJ
CTCAGGCTGGAGTTGGCTGCTCCCTCCCAGACATCTGTGTACTTCTGTGCCAGCAGTCCCAGGGGGGGCGGCTACACCTTCGGTTCG	CASSPRGGGYTF	1	7.4884490673136685E-6	36	TCRBV06-06	TCRBV06	TCRBV06-06				01,02					TCRBD01,TCRBD02	TCRBD01-01,TCRBD02-01		TCRBJ01-02*01	TCRBJ01	TCRBJ01-02	01				5	2	4	1	3	8	45	57	59	66	69	1	In	VDJ
CTGGGGTTGGAGTCGGCTGCTCCCTCCCAAACATCTGTGTACTTCTGTGCCAGCAGGGGACAGGCTACCGGCTACACCTTCGGTTCG	CASRGQATGYTF	1	7.4884490673136685E-6	36	TCRBV06	TCRBV06				TCRBV06-02,TCRBV06-03		TCRBD01-01*01	TCRBD01	TCRBD01-01	01				TCRBJ01-02*01	TCRBJ01	TCRBJ01-02	01				6	0	0	4	5	8	45	-1	56	64	69	1	In	VDJ
CTTCACATCAATTCCCTGGAGCTTGGTGACTCTGCTGTGTACTTCTGTGCCAGCAGGGGACAGGCTACCGGCTACACCTTCGGTTCG	CASRGQATGYTF	1	7.4884490673136685E-6	36	TCRBV03	TCRBV03				TCRBV03-01,TCRBV03-02		TCRBD01-01*01	TCRBD01	TCRBD01-01	01				TCRBJ01-02*01	TCRBJ01	TCRBJ01-02	01				6	0	0	4	5	8	45	-1	56	64	69	1	In	VDJ
CTCACTGTGACATCGGCCCAAAAGAACCCGACAGCTTTCTATCTCTGTGCCAGTAGTTCTGGGCTGTACGGCTACACCTTCGGTTCG	CASSSGLYGYTF	1	7.4884490673136685E-6	36	TCRBV19-01	TCRBV19	TCRBV19-01				01,02	TCRBD01-01*01	TCRBD01	TCRBD01-01	01				TCRBJ01-02*01	TCRBJ01	TCRBJ01-02	01				5	3	8	0	5	8	45	57	60	64	69	1	In	VDJ
CACCTACACGCCCTGCAGCCAGAAGACTCAGCCCTGTATCTCTGCGCCAGCAGCCCCGCGGGGGCGGGAGGCTACACCTTCGGTTCG	CASSPAGAGGYTF	1	7.4884490673136685E-6	39	TCRBV04-01*01	TCRBV04	TCRBV04-01	01				TCRBD02-01*01	TCRBD02	TCRBD02-01	01				TCRBJ01-02*01	TCRBJ01	TCRBJ01-02	01				4	2	7	2	5	8	42	55	57	64	69	1	In	VDJ
GTGAACGCCTTGGAGCTGGAGGACTCGGCCCTGTATCTCTGTGCCAGCAGCTTGGGACAGGGGGCGGAAGGCTACACCTTCGGTTCG	CASSLGQGAEGYTF	1	7.4884490673136685E-6	42	TCRBV05-08*01	TCRBV05	TCRBV05-08	01				TCRBD01-01*01	TCRBD01	TCRBD01-01	01				TCRBJ01-02*01	TCRBJ01	TCRBJ01-02	01				0	0	2	0	4	8	39	-1	55	65	69	1	In	VDJ
AGTCGGCTGCTCCCTCCCAAACATCTGTGTACTTCTGTGCCAGCAGTTACGAAGACAGGGCCAAGGTAACGCTACACCTTCGGTTCG		1	7.4884490673136685E-6	46	TCRBV06	TCRBV06				TCRBV06-02,TCRBV06-03		TCRBD01-01*01	TCRBD01	TCRBD01-01	01				TCRBJ01-02*01	TCRBJ01	TCRBJ01-02	01				2	3	2	3	10	9	35	50	53	60	70	1	Out	VDJ
CTCACTGTGACATCGGCCCAAAAGAACCCGACAGCTTTCTATCTCTGTGCCAGTAGTCCAAGGCCCTGGAGCTACACCTTCGGTTCG	CASSPRPWSYTF	1	7.4884490673136685E-6	36	TCRBV19-01	TCRBV19	TCRBV19-01				01,02					TCRBD01,TCRBD02	TCRBD01-01,TCRBD02-01		TCRBJ01-02*01	TCRBJ01	TCRBJ01-02	01				5	10	1	8	0	9	45	57	67	-1	70	1	In	VDJ
AACGCCTTGTTGCTGGGGGACTCGGCCCTCTATCTCTGTGCCAGCAGCACGCCTCGGGACTCGGTAAGAAGCTACACCTTCGGTTCG	CASSTPRDSVRSYTF	1	7.4884490673136685E-6	45	TCRBV05-06*01	TCRBV05	TCRBV05-06	01				TCRBD02-01	TCRBD02	TCRBD02-01				01,02	TCRBJ01-02*01	TCRBJ01	TCRBJ01-02	01				4	7	0	10	9	9	36	48	55	61	70	1	In	VDJ
GTGACATCGGCCCAAAAGAACCCGACAGCTTTCTATCTCTGTGCCAGTAGTATGCTATTGGACGGCGGGAGTCACACCTTCGGTTCG	CASSMLLDGGSHTF	1	7.4884490673136685E-6	42	TCRBV19-01	TCRBV19	TCRBV19-01				01,02	TCRBD02-01*02	TCRBD02	TCRBD02-01	02				TCRBJ01-02*01	TCRBJ01	TCRBJ01-02	01				3	11	7	2	2	12	39	53	64	71	73	1	In	VDJ
GGAGTCAGCTGCTCCCTCTCAGACTTCTGTTTACTTCTGTGCCAGCAGTGCAGGCCAGCGTATTTGAAAGACCTATGGCTCGGTTCG		1	7.4884490673136685E-6	44	TCRBV06-07*01	TCRBV06	TCRBV06-07	01								TCRBD01,TCRBD02	TCRBD01-01,TCRBD02-01		TCRBJ01-02*01	TCRBJ01	TCRBJ01-02	01				5	1	4	4	25	18	37	49	50	54	79	1	Out	VDJ
TCCCTGATTCTGGAGTCCGCCAGCACCAACCAGACATCTATGTACCTCTGTGCCAGCAGTTTAGTGGGGGCGTCGTACTTCGGGCCG	CASSLVGASYF	1	7.4884490673136685E-6	33	TCRBV28-01*01	TCRBV28	TCRBV28-01	01				TCRBD01-01*01	TCRBD01	TCRBD01-01	01				TCRBJ02-07*01	TCRBJ02	TCRBJ02-07	01				2	2	6	0	3	12	48	63	65	71	74	1	In	VDJ
TCCTGGAGTCGCCCAGCCCCAACCAGACCTCTCTGTACTTCTGTGCCAGCAGTTTAAGGTTCCCAAACTACCCCGTACTTCGGGCCG		1	7.4884490673136685E-6	40	TCRBV27-01*01	TCRBV27	TCRBV27-01	01				TCRBD02-01	TCRBD02	TCRBD02-01				01,02	TCRBJ02-07*01	TCRBJ02	TCRBJ02-07	01				2	10	3	9	4	12	41	56	66	70	74	1	Out	VDJ
CTGGAGTCCGCCAGCACCAACCAGACATCTATGTACCTCTGTGCCAGCAGTTCCACCCCCGGCCGGCCTTAGGAGTACTTCGGGCCG	CASSSTPGRP*EYF	1	7.4884490673136685E-6	42	TCRBV28-01*01	TCRBV28	TCRBV28-01	01								TCRBD01,TCRBD02	TCRBD01-01,TCRBD02-01		TCRBJ02-07*01	TCRBJ02	TCRBJ02-07	01				4	18	5	4	0	11	39	52	70	-1	73	1	Stop	VDJ
CACTCTGAAGATCCAGCGCACAGAGCAGGGGGACTCAGCTGTGTATCTCTGTGCCAGCAGCGAGCAGGGGGGCAGTACTTCGGGCCG		1	7.4884490673136685E-6	32	TCRBV07-04*01	TCRBV07	TCRBV07-04	01				TCRBD01-01*01	TCRBD01	TCRBD01-01	01				TCRBJ02-07*01	TCRBJ02	TCRBJ02-07	01				5	3	4	1	0	9	49	61	64	-1	71	1	Out	VDJ
CACCTTGGAGATCCAGCGCACAGAGCAGGGGGACTCGGCCCTGTATCTCTGTGCCAGCAGCGAGCAGGGGGGCAGTACTTCGGGCCG		1	7.4884490673136685E-6	32	TCRBV07-09	TCRBV07	TCRBV07-09				01,03	TCRBD01-01*01	TCRBD01	TCRBD01-01	01				TCRBJ02-07*01	TCRBJ02	TCRBJ02-07	01				5	3	4	1	0	9	49	61	64	-1	71	1	Out	VDJ
CTGAGCTGAATGTGAACGCCTTGGAGCTGGACGACTCGGCCCTGTATCTCTGTGCCAGCAGCGAGCAGGGGGCAGTACTTCGGGCCG		2	1.4976898134627337E-5	31	TCRBV05-04*01	TCRBV05	TCRBV05-04	01				TCRBD01-01*01	TCRBD01	TCRBD01-01	01				TCRBJ02-07*01	TCRBJ02	TCRBJ02-07	01				4	3	4	2	0	9	50	62	65	-1	71	2	Out	VDJ
AGCACCTTGGAGCTGGGGGACTCGGCCCTTTATCTTTGCGCCAGCAGCTTGGTGGGGACAGGGCCTGGTGAGCAGTACTTCGGGCCG	CASSLVGTGPGEQYF	1	7.4884490673136685E-6	45	TCRBV05-01*01	TCRBV05	TCRBV05-01	01				TCRBD01-01*01	TCRBD01	TCRBD01-01	01				TCRBJ02-07*01	TCRBJ02	TCRBJ02-07	01				0	2	0	3	6	7	36	52	54	63	69	1	In	VDJ
AGGCTGGAGTTGGCTGCTCCCTCCCAGACATCTGTGTACTTCTGTGCCAGCTCGAGGGGAGGGTGAGGTGAGCAGTACTTCGGGCCG	CASSRGG*GEQYF	2	1.4976898134627337E-5	39	TCRBV06-06	TCRBV06	TCRBV06-06				01,02	TCRBD02-01*02	TCRBD02	TCRBD02-01	02				TCRBJ02-07*01	TCRBJ02	TCRBJ02-07	01				8	5	9	0	6	7	42	51	56	63	69	2	Stop	VDJ
ATCCTGGAGTCGCCCAGCCCCAACCAGACCTCTCTGTACTTCTGTGCCAGCAGGTGGGACAGGGGTCATGAGCAGTACTTCGGGCCG	CASRWDRGHEQYF	1	7.4884490673136685E-6	39	TCRBV27-01*01	TCRBV27	TCRBV27-01	01				TCRBD01-01*01	TCRBD01	TCRBD01-01	01				TCRBJ02-07*01	TCRBJ02	TCRBJ02-07	01				6	2	0	2	4	7	42	53	55	65	69	1	In	VDJ
CAGCGCACACAGCAGGAGGACTCGGCCGTGTATCTCTGTGCCAGCAGCTTAGGTCCGGGACAGGGTTTGGAGCAGTACTTCGGGCCG	CASSLGPGQGLEQYF	1	7.4884490673136685E-6	45	TCRBV07-02*01	TCRBV07	TCRBV07-02	01				TCRBD01-01*01	TCRBD01	TCRBD01-01	01				TCRBJ02-07*01	TCRBJ02	TCRBJ02-07	01				1	4	0	3	4	7	36	52	56	65	69	1	In	VDJ
CTGATTCTGGAGTCCGCCAGCACCAACCAGACATCTATGTACCTCTGTGCCAGCAGTTCAAGGGGCCTGGAGCAGTACTTCGGGCCG	CASSSRGLEQYF	1	7.4884490673136685E-6	36	TCRBV28-01*01	TCRBV28	TCRBV28-01	01				TCRBD01-01*01	TCRBD01	TCRBD01-01	01				TCRBJ02-07*01	TCRBJ02	TCRBJ02-07	01				4	2	5	2	4	7	45	58	60	65	69	1	In	VDJ
CACTCTGTAGTCTGCTGCCTCCTCCCAGACATCTGTATATTTCTGCGCCAGCAGCCCCCGGACGGGGGGGAGCAGTACTTCGGGCCG		1	7.4884490673136685E-6	38	TCRBV10-01	TCRBV10	TCRBV10-01				01,02	TCRBD02-01*01	TCRBD02	TCRBD02-01	01				TCRBJ02-07*01	TCRBJ02	TCRBJ02-07	01				6	8	8	1	0	7	43	54	62	-1	69	1	Out	VDJ
ATTCTGGAGTCCGCCAGCACCAACCAGACATCTATGTACCTCTGTGCCAGCAGTTTAGTTGCCCTCGGGGAGCAGTACTTCGGGCCG	CASSLVALGEQYF	1	7.4884490673136685E-6	39	TCRBV28-01*01	TCRBV28	TCRBV28-01	01				TCRBD02-01	TCRBD02	TCRBD02-01				01,02	TCRBJ02-07*01	TCRBJ02	TCRBJ02-07	01				2	8	8	4	0	7	42	57	65	-1	69	1	In	VDJ
TACGAAGCTTGAGGATTCAGCAGTGTATTTTTGTGCCAGCAGCCAAAGAAAGCGGACAGGGTCATCGGGGAGCAGTACTTCGGGCCG		1	7.4884490673136685E-6	50	TCRBV16-01	TCRBV16	TCRBV16-01				01,02	TCRBD01-01*01	TCRBD01	TCRBD01-01	01				TCRBJ02-07*01	TCRBJ02	TCRBJ02-07	01				2	7	1	3	8	7	31	46	53	61	69	1	Out	VDJ
TTGTTGCTGGGGGACTCGGCCCTGTATCTCTGTGCCAGCAGCTTGGACTGGGGACTAGCGGAAAGAGGGGAGCAGTACTTCGGGCCG	CASSLDWGLAERGEQYF	1	7.4884490673136685E-6	51	TCRBV05-05*01	TCRBV05	TCRBV05-05	01				TCRBD02-01	TCRBD02	TCRBD02-01				01,02	TCRBJ02-07*01	TCRBJ02	TCRBJ02-07	01				0	4	0	5	8	7	30	46	50	61	69	1	In	VDJ
CTGGGGTTGGAGTCGGCTGCTCCCTCCCAAACATCTGTGTACTTCTGTGCCAGCAGTTACAGGTGGGAGGAGCAGTACTTCGGGCCG	CASSYRWEEQYF	1	7.4884490673136685E-6	36	TCRBV06	TCRBV06				TCRBV06-02,TCRBV06-03		TCRBD02-01*02	TCRBD02	TCRBD02-01	02				TCRBJ02-07*01	TCRBJ02	TCRBJ02-07	01				2	4	9	2	0	7	45	60	64	-1	69	1	In	VDJ
ATCCAGCAGGTAGTGCGAGGAGATTCGGCAGCTTATTTCTGTGCCAGCTCACCTTACGGGGGGCTCCTCGAGCAGTACTTCGGGCCG	CASSPYGGLLEQYF	1	7.4884490673136685E-6	42	TCRBV18-01*01	TCRBV18	TCRBV18-01	01				TCRBD02-01*01	TCRBD02	TCRBD02-01	01				TCRBJ02-07*01	TCRBJ02	TCRBJ02-07	01				3	3	8	1	5	6	39	53	56	63	68	1	In	VDJ
CTGGAGTCGGCTGCTCCCTCCCAGACATCTGTGTACTTCTGTGCCAGCAGTGAAGCGCTTGGGCGGATCGAGCAGTACTTCGGGCCG	CASSEALGRIEQYF	1	7.4884490673136685E-6	42	TCRBV06-01*01	TCRBV06	TCRBV06-01	01								TCRBD01,TCRBD02	TCRBD01-01,TCRBD02-01		TCRBJ02-07*01	TCRBJ02	TCRBJ02-07	01				0	4	8	0	4	6	39	56	60	64	68	1	In	VDJ
AAACGGGAGTTCTCGCTCAGGCTGGAGTCGGCTGCTCCCTCCCAGACATCTGTGTACTTCTGTGCCATCGAGCAGTACTTCGGGCCG	CAIEQYF	1	7.4884490673136685E-6	21	TCRBV06-01*01	TCRBV06	TCRBV06-01	01											TCRBJ02-07*01	TCRBJ02	TCRBJ02-07	01				10	0	0	0	1	6	60	-1	-1	67	68	1	In	VJ
TCTGAAGATCCAGCGCACAGAGCGGGGGGACTCAGCCGTGTATCTCTGTGCCAGCAGCTCCTTTAGGGCGAGCAGTACTTCGGGCCG		3	2.2465347201941005E-5	35	TCRBV07-03*01	TCRBV07	TCRBV07-03	01								TCRBD01,TCRBD02	TCRBD01-01,TCRBD02-01		TCRBJ02-07*01	TCRBJ02	TCRBJ02-07	01				4	5	5	3	0	6	46	59	64	-1	68	3	Out	VDJ
GAGTCCGCCAGCACCAACCAGACATCTATGTACCTCTGTGCCAGCACCACGCCGGGGGGCCGGTTCAGCGAGCAGTACTTCGGGCCG	CASTTPGGRFSEQYF	4	2.9953796269254674E-5	45	TCRBV28-01*01	TCRBV28	TCRBV28-01	01				TCRBD02-01*01	TCRBD02	TCRBD02-01	01				TCRBJ02-07*01	TCRBJ02	TCRBJ02-07	01				7	6	8	1	9	6	36	46	52	59	68	4	In	VDJ
GAGTCCGCCAGCACCAACCAGACATCTATGTACCTCTGTGCCAGCAGTTTAGGGGGACAGGGGGCAAGCGAGCAGTACTTCGGGCCG	CASSLGGQGASEQYF	1	7.4884490673136685E-6	45	TCRBV28-01*01	TCRBV28	TCRBV28-01	01				TCRBD01-01*01	TCRBD01	TCRBD01-01	01				TCRBJ02-07*01	TCRBJ02	TCRBJ02-07	01				2	2	0	0	3	6	36	51	53	65	68	1	In	VDJ
CTGACGATCCAGCGCACACAGCAGGAGGACTCGGCCGTGTATCTCTGTGCCAGCAGCGGACAGGGGTCCGAGCAGTACTTCGGGCCG	CASSGQGSEQYF	1	7.4884490673136685E-6	36	TCRBV07-02*01	TCRBV07	TCRBV07-02	01				TCRBD01-01*01	TCRBD01	TCRBD01-01	01				TCRBJ02-07*01	TCRBJ02	TCRBJ02-07	01				5	0	1	2	2	6	45	-1	57	66	68	1	In	VDJ
CTGGAGTCCGCCAGCACCAACCAGACATCTATGTACCTCTGTGCCAGCAGTTTACTGGGACAGGGGGCCGAGCAGTACTTCGGGCCG	CASSLLGQGAEQYF	1	7.4884490673136685E-6	42	TCRBV28-01*01	TCRBV28	TCRBV28-01	01				TCRBD01-01*01	TCRBD01	TCRBD01-01	01				TCRBJ02-07*01	TCRBJ02	TCRBJ02-07	01				2	2	0	0	0	6	39	54	56	-1	68	1	In	VDJ
GTGAACGCCTTGGAGCTGGACGACTCGGCCCTGTATCTCTGTGCCAGCAGCTCCGGGACTAGCGGGGCCGAGCAGTACTTCGGGCCG	CASSSGTSGAEQYF	1	7.4884490673136685E-6	42	TCRBV05-04*01	TCRBV05	TCRBV05-04	01				TCRBD02-01*01	TCRBD02	TCRBD02-01	01				TCRBJ02-07*01	TCRBJ02	TCRBJ02-07	01				3	2	0	3	1	6	39	52	54	67	68	1	In	VDJ
ATCCAGCGCACAGAGCAGCGGGACTCGGCCATGTATCGCTGTGCCAGCAGCTTAGAGGCGGGGGGGCCCGAGCAGTACTTCGGGCCG	CASSLEAGGPEQYF	1	7.4884490673136685E-6	42	TCRBV07-06*01	TCRBV07	TCRBV07-06	01				TCRBD02-01*01	TCRBD02	TCRBD02-01	01				TCRBJ02-07*01	TCRBJ02	TCRBJ02-07	01				1	2	7	0	2	6	39	55	57	66	68	1	In	VDJ
CTGGAGTCGGCTGCTCCCTCCCAGACATCTGTGTACTTCTGTGCCAGCAGTTTAGCCGTATCCTCCCCCGAGCAGTACTTCGGGCCG	CASSLAVSSPEQYF	1	7.4884490673136685E-6	42	TCRBV06-01*01	TCRBV06	TCRBV06-01	01				TCRBD02-01	TCRBD02	TCRBD02-01				01,02	TCRBJ02-07*01	TCRBJ02	TCRBJ02-07	01				5	1	5	7	12	6	39	51	52	56	68	1	In	VDJ
CAGCCTGCAAAGCTTGAGGACTCGGCCGTGTATCTCTGTGCCAGCAGCTCGGGACAGGGGGTGTTCACCGAGCAGTACTTCGGGCCG	CASSSGQGVFTEQYF	1	7.4884490673136685E-6	45	TCRBV11-02*02	TCRBV11	TCRBV11-02	02				TCRBD01-01*01	TCRBD01	TCRBD01-01	01				TCRBJ02-07*01	TCRBJ02	TCRBJ02-07	01				4	1	0	1	7	6	36	49	50	61	68	1	In	VDJ
GAGTCGGCTGCTCCCTCCCAGACATCTGTGTACTTCTGTGCCAGCAGTGTACACGGTGAGTAGTTTTACGAGCAGTACTTCGGGCCG	CASSVHGE*FYEQYF	1	7.4884490673136685E-6	45	TCRBV06-01*01	TCRBV06	TCRBV06-01	01								TCRBD01,TCRBD02	TCRBD01-01,TCRBD02-01		TCRBJ02-07*01	TCRBJ02	TCRBJ02-07	01				4	1	3	6	13	4	36	49	50	53	66	1	Stop	VDJ
TCGGCTGCTCCCTCCCAGACATCTGTGTACTTCTGTGCCAGCAGTACCCGCCGGGACAGGGGGCTTTACGAGCAGTACTTCGGGCCG	CASSTRRDRGLYEQYF	1	7.4884490673136685E-6	48	TCRBV06	TCRBV06				TCRBV06-01,TCRBV06-05		TCRBD01-01*01	TCRBD01	TCRBD01-01	01				TCRBJ02-07*01	TCRBJ02	TCRBJ02-07	01				5	7	0	0	2	4	33	45	52	64	66	1	In	VDJ
CCTCCCAGACATCTGTGTACTTCTGTGCCAGCAGTTACCGGGCATCCGTAGCGCTGGGGGGTCCTTTACGAGCAGTACTTCGGGCCG		1	7.4884490673136685E-6	58	TCRBV06	TCRBV06				TCRBV06-05,TCRBV06-06		TCRBD02-01*01	TCRBD02	TCRBD02-01	01				TCRBJ02-07*01	TCRBJ02	TCRBJ02-07	01				2	17	9	1	5	4	23	38	55	61	66	1	Out	VDJ
ACGATCCAGCGCACAGAGCAGCGGGACTCGGCCATGTATCGCTGTGCCAGCAGCTTAGATAACCTTTACGAGCAGTACTTCGGGCCG	CASSLDNLYEQYF	1	7.4884490673136685E-6	39	TCRBV07-06*01	TCRBV07	TCRBV07-06	01								TCRBD01,TCRBD02	TCRBD01-01,TCRBD02-01		TCRBJ02-07*01	TCRBJ02	TCRBJ02-07	01				1	3	3	7	3	4	42	58	61	63	66	1	In	VDJ
GCACAGAGCAAGGGCGACTCGGCTGTGTATCTCTGTGCCAGCAGACAACCTCTCACGGGGTGAATTTACGAGCAGTACTTCGGGCCG	CASRQPLTG*IYEQYF	1	7.4884490673136685E-6	48	TCRBV07-05*01	TCRBV07	TCRBV07-05	01				TCRBD02-01*01	TCRBD02	TCRBD02-01	01				TCRBJ02-07*01	TCRBJ02	TCRBJ02-07	01				8	14	8	3	6	4	33	41	55	60	66	1	Stop	VDJ
CTGGAGTCGGCTGCTCCCTCCCAGACATCTGTGTACTTCTGTGCCAGCACTCAACTGCCTCGAGGTTACGAGCAGTACTTCGGGCCG	CASTQLPRGYEQYF	1	7.4884490673136685E-6	42	TCRBV06-01*01	TCRBV06	TCRBV06-01	01				TCRBD02-01*02	TCRBD02	TCRBD02-01	02				TCRBJ02-07*01	TCRBJ02	TCRBJ02-07	01				7	12	11	1	1	4	39	49	61	65	66	1	In	VDJ
GTGAGCACCTTGGAGCTGGGGGACTCGGCCCTTTATCTTTGCGCCAGCAGCTTGAGACAGGGGGCTTACGAGCAGTACTTCGGGCCG	CASSLRQGAYEQYF	1	7.4884490673136685E-6	42	TCRBV05-01*01	TCRBV05	TCRBV05-01	01				TCRBD01-01*01	TCRBD01	TCRBD01-01	01				TCRBJ02-07*01	TCRBJ02	TCRBJ02-07	01				1	1	2	0	1	4	39	54	55	65	66	1	In	VDJ
GAGTCGGCTGCTCCCTCCCAAACATCTGTGTACTTCTGTGCCAGCAGTTACAGTGGGGGCCAACCTTACGAGCAGTACTTCGGGCCG	CASSYSGGQPYEQYF	1	7.4884490673136685E-6	45	TCRBV06	TCRBV06				TCRBV06-02,TCRBV06-03		TCRBD01-01*01	TCRBD01	TCRBD01-01	01				TCRBJ02-07*01	TCRBJ02	TCRBJ02-07	01				2	3	6	0	6	4	36	51	54	60	66	1	In	VDJ
GTGAGCACCTTGGAGCTGGGGGACTCGGCCCTTTATCTTTGCGCCAGCAGCACCTGGACAGGTGATTACGAGCAGTACTTCGGGCCG	CASSTWTGDYEQYF	1	7.4884490673136685E-6	42	TCRBV05-01*01	TCRBV05	TCRBV05-01	01				TCRBD01-01*01	TCRBD01	TCRBD01-01	01				TCRBJ02-07*01	TCRBJ02	TCRBJ02-07	01				4	4	1	4	4	4	39	51	55	62	66	1	In	VDJ
ATCAATTCCCTGGAGCTTGGTGACTCTGCTGTGTATTTCTGTGCCAGCAGCCCACAGGGGGCTGTGTACGAGCAGTACTTCGGGCCG	CASSPQGAVYEQYF	1	7.4884490673136685E-6	42	TCRBV03	TCRBV03				TCRBV03-01,TCRBV03-02		TCRBD01-01*01	TCRBD01	TCRBD01-01	01				TCRBJ02-07*01	TCRBJ02	TCRBJ02-07	01				4	1	3	0	4	4	39	52	53	62	66	1	In	VDJ
AACGCCTTGTTGCTGGGGGACTCGGCCCTCTATCTCTGTGCCAGCAGCTTCGAAGTGCATTCTATGTACGAGCAGTACTTCGGGCCG	CASSFEVHSMYEQYF	1	7.4884490673136685E-6	45	TCRBV05-06*01	TCRBV05	TCRBV05-06	01				TCRBD02-01	TCRBD02	TCRBD02-01				01,02	TCRBJ02-07*01	TCRBJ02	TCRBJ02-07	01				2	11	4	9	2	4	36	50	61	64	66	1	In	VDJ
TTCCTCTCACTGTGACATCGGCCCAAAAGAACCCGACAGCTTTCTATCTCTGTGCCAGTAGTATGGTACGAGCAGTACTTCGGGCCG		1	7.4884490673136685E-6	31	TCRBV19-01	TCRBV19	TCRBV19-01				01,02					TCRBD01,TCRBD02	TCRBD01-01,TCRBD02-01		TCRBJ02-07*01	TCRBJ02	TCRBJ02-07	01				3	0	0	10	0	4	50	-1	64	-1	66	1	Out	VDJ
CTCAGGCTGGAGTCGGCTGCTCCCTCCCAGACATCTGTGTACTTCTGTGCCAGCAGGGCCAGGGGGTACGAGCAGTACTTCGGGCCG	CASRARGYEQYF	1	7.4884490673136685E-6	36	TCRBV06-01*01	TCRBV06	TCRBV06-01	01				TCRBD01-01*01	TCRBD01	TCRBD01-01	01				TCRBJ02-07*01	TCRBJ02	TCRBJ02-07	01				6	3	4	1	0	4	45	56	59	-1	66	1	In	VDJ
AATGTGAACGCCTTGTTGCTGGGGGACTCGGCCCTCTATCTCTGTGCCAGCAGCTCCGGACAGGGGTACGAGCAGTACTTCGGGCCG	CASSSGQGYEQYF	1	7.4884490673136685E-6	39	TCRBV05-06*01	TCRBV05	TCRBV05-06	01				TCRBD01-01*01	TCRBD01	TCRBD01-01	01				TCRBJ02-07*01	TCRBJ02	TCRBJ02-07	01				3	2	1	2	0	4	42	55	57	-1	66	1	In	VDJ
TCGGCTGCTCCCTCCCAGACATCTGTGTACTTCTGTGCCAGCAGTACTTTTGGGGACAGGGGTCGGTACGAGCAGTACTTCGGGCCG	CASSTFGDRGRYEQYF	1	7.4884490673136685E-6	48	TCRBV06	TCRBV06				TCRBV06-01,TCRBV06-05		TCRBD01-01*01	TCRBD01	TCRBD01-01	01				TCRBJ02-07*01	TCRBJ02	TCRBJ02-07	01				5	7	0	2	4	4	33	45	52	62	66	1	In	VDJ
CGGTCCACAAAGCTGGAGGACTCAGCCATGTACTTCTGTGCCAGCAGCTAGCGGCGTACACAACGGTACGAGCAGTACTTCGGGCCG	CASS*RRTQRYEQYF	1	7.4884490673136685E-6	45	TCRBV02-01*01	TCRBV02	TCRBV02-01	01				TCRBD02-01	TCRBD02	TCRBD02-01				01,02	TCRBJ02-07*01	TCRBJ02	TCRBJ02-07	01				6	0	4	5	12	4	36	-1	47	54	66	1	Stop	VDJ
TCCCTGATTCTGGAGTCCGCCAGCACCAACCAGACATCTATGTACCTCTGTGCCAGCAGTTTCTCGTACGAGCAGTACTTCGGGCCG	CASSFSYEQYF	1	7.4884490673136685E-6	33	TCRBV28-01*01	TCRBV28	TCRBV28-01	01				TCRBD02-01	TCRBD02	TCRBD02-01				01,02	TCRBJ02-07*01	TCRBJ02	TCRBJ02-07	01				3	0	4	10	2	4	48	-1	62	64	66	1	In	VDJ
CTGGAGTCCGCCAGCACCAACCAGACATCTATGTACCTCTGTGCCAGCAGTTTCGGGGCGGGGGCGTACGAGCAGTACTTCGGGCCG	CASSFGAGAYEQYF	1	7.4884490673136685E-6	42	TCRBV28-01*01	TCRBV28	TCRBV28-01	01				TCRBD02-01*01	TCRBD02	TCRBD02-01	01				TCRBJ02-07*01	TCRBJ02	TCRBJ02-07	01				3	4	7	2	2	4	39	53	57	64	66	1	In	VDJ
AGGCTGCTGTCGGCTGCTCCCTCCCAGACATCTGTGTACTTCTGTGCCAGCAGTTACGAGGGGGCGTACGAGCAGTACTTCGGGCCG	CASSYEGAYEQYF	1	7.4884490673136685E-6	39	TCRBV06-05*01	TCRBV06	TCRBV06-05	01				TCRBD01-01*01	TCRBD01	TCRBD01-01	01				TCRBJ02-07*01	TCRBJ02	TCRBJ02-07	01				2	1	5	0	1	4	42	57	58	65	66	1	In	VDJ
GGGTTGGAGTCGGCTGCTCCCTCCCAAACATCTGTGTACTTCTGTGCCAGCAGGGGGGGATTTTTCTACGAGCAGTACTTCGGGCCG	CASRGGFFYEQYF	1	7.4884490673136685E-6	39	TCRBV06	TCRBV06				TCRBV06-02,TCRBV06-03		TCRBD02-01*01	TCRBD02	TCRBD02-01	01				TCRBJ02-07*01	TCRBJ02	TCRBJ02-07	01				6	0	9	1	6	3	42	-1	53	59	65	1	In	VDJ
TCGGCTGCTCCCTCCCAGACATCTGTGTACTTCTGTGCCAGCAGTTACTCGACAGTTCGCTGGGTCTACGAGCAGTACTTCGGGCCG	CASSYSTVRWVYEQYF	1	7.4884490673136685E-6	48	TCRBV06-05*01	TCRBV06	TCRBV06-05	01				TCRBD01-01*01	TCRBD01	TCRBD01-01	01				TCRBJ02-07*01	TCRBJ02	TCRBJ02-07	01				0	0	2	5	10	3	33	-1	50	55	65	1	In	VDJ
GAGCTGGACGACTCGGCCCTGTATCTCTGTGCCAGCACCCCGGGACTAGCGGGGGGAAACCTAGTCTACGAGCAGTACTTCGGGCCG	CASTPGLAGGNLVYEQYF	1	7.4884490673136685E-6	54	TCRBV05-04*01	TCRBV05	TCRBV05-04	01				TCRBD02-01*01	TCRBD02	TCRBD02-01	01				TCRBJ02-07*01	TCRBJ02	TCRBJ02-07	01				6	4	0	1	9	3	27	37	41	56	65	1	In	VDJ
CTGTCGGCTGCTCCCTCCCAGACATCTGTGTACTTCTGTGCCAGCAGTTACGGAGGGAGACTTCTCTACGAGCAGTACTTCGGGCCG	CASSYGGRLLYEQYF	1	7.4884490673136685E-6	45	TCRBV06-05*01	TCRBV06	TCRBV06-05	01				TCRBD02-01*02	TCRBD02	TCRBD02-01	02				TCRBJ02-07*01	TCRBJ02	TCRBJ02-07	01				2	0	10	0	8	3	36	-1	51	57	65	1	In	VDJ
TCGGCTGCTCCCTCCCAGACATCTGTGTACTTCTGTGCCAGCAGTCGACAGGGAGTTGGGGCCCTCTACGAGCAGTACTTCGGGCCG	CASSRQGVGALYEQYF	1	7.4884490673136685E-6	48	TCRBV06	TCRBV06				TCRBV06-01,TCRBV06-05		TCRBD01-01*01	TCRBD01	TCRBD01-01	01				TCRBJ02-07*01	TCRBJ02	TCRBJ02-07	01				5	1	2	3	12	3	33	45	46	53	65	1	In	VDJ
CTGGGGTTGGAGTCGGCTGCTCCCTCCCAAACATCTGTGTACTTCTGTGCCAGCAGGTTCTGGGGCTACGAGCAGTACTTCGGGCCG	CASRFWGYEQYF	1	7.4884490673136685E-6	36	TCRBV06	TCRBV06				TCRBV06-02,TCRBV06-03						TCRBD01,TCRBD02	TCRBD01-01,TCRBD02-01		TCRBJ02-07*01	TCRBJ02	TCRBJ02-07	01				6	5	6	2	0	3	45	56	61	-1	65	1	In	VDJ
TTGTTGCTGGGGGACTCGGCCCTCTATCTCTGTGCCAGCAGCCGCTGGGGTGGGACTAGCGGGGGCTACGAGCAGTACTTCGGGCCG	CASSRWGGTSGGYEQYF	1	7.4884490673136685E-6	51	TCRBV05-06*01	TCRBV05	TCRBV05-06	01				TCRBD02-01*01	TCRBD02	TCRBD02-01	01				TCRBJ02-07*01	TCRBJ02	TCRBJ02-07	01				4	9	0	2	0	3	30	42	51	-1	65	1	In	VDJ
TCGGCTGCTCCCTCCCAGACATCTGTGTACTTCTGTGCCAGCAGTGAAGAATTGGCAGGGGAGGGCTACGAGCAGTACTTCGGGCCG	CASSEELAGEGYEQYF	1	7.4884490673136685E-6	48	TCRBV06-01*01	TCRBV06	TCRBV06-01	01				TCRBD02-01*02	TCRBD02	TCRBD02-01	02				TCRBJ02-07*01	TCRBJ02	TCRBJ02-07	01				1	9	9	0	0	3	33	49	58	-1	65	1	In	VDJ
CGCACAGAGCAGGGGGACTCGGCCGTGTATCTCTGTGCCAGCAGAAGGTGGCAGGGGGCTGGAGGCTACGAGCAGTACTTCGGGCCG	CASRRWQGAGGYEQYF	1	7.4884490673136685E-6	48	TCRBV07-09	TCRBV07	TCRBV07-09				01,03	TCRBD01-01*01	TCRBD01	TCRBD01-01	01				TCRBJ02-07*01	TCRBJ02	TCRBJ02-07	01				6	7	4	0	6	3	33	44	51	59	65	1	In	VDJ
TCACTGTGACATCGGCCCAAAAGAACCCGACAGCTTTCTATCTCTGTGCCAGACCGCAGGGGAGGCTACGAGCAGTACTTCGGGCCG		2	1.4976898134627337E-5	37	TCRBV19-01	TCRBV19	TCRBV19-01				01,02					TCRBD01,TCRBD02	TCRBD01-01,TCRBD02-01		TCRBJ02-07*01	TCRBJ02	TCRBJ02-07	01				9	4	4	2	3	3	44	52	56	62	65	2	Out	VDJ
AATGTGAGCACCTTGGAGCTGGGGGACTCGGCCCTTTATCTTTGCGCCAGCAGCTTGACAGGACGCTACGAGCAGTACTTCGGGCCG	CASSLTGRYEQYF	1	7.4884490673136685E-6	39	TCRBV05-01*01	TCRBV05	TCRBV05-01	01				TCRBD01-01*01	TCRBD01	TCRBD01-01	01				TCRBJ02-07*01	TCRBJ02	TCRBJ02-07	01				1	0	3	4	3	3	42	-1	57	62	65	1	In	VDJ
ATCCGGTCCACAAAGCTGGAGGACTCAGCCATGTACTTCTGTGCCAGCACCCCCCTAGCGGGGAGCTACGAGCAGTACTTCGGGCCG	CASTPLAGSYEQYF	1	7.4884490673136685E-6	42	TCRBV02-01*01	TCRBV02	TCRBV02-01	01				TCRBD02-01*01	TCRBD02	TCRBD02-01	01				TCRBJ02-07*01	TCRBJ02	TCRBJ02-07	01				7	5	4	3	2	3	39	49	54	63	65	1	In	VDJ
TTGGAGTCGGCTGCTCCCTCCCAAACATCTGTGTACTTCTGTGCCAGCGGCTCAACTAGCGGGAGCTACGAGCAGTACTTCGGGCCG	CASGSTSGSYEQYF	1	7.4884490673136685E-6	42	TCRBV06	TCRBV06				TCRBV06-02,TCRBV06-03		TCRBD02-01*02	TCRBD02	TCRBD02-01	02				TCRBJ02-07*01	TCRBJ02	TCRBJ02-07	01				8	6	3	2	0	3	39	48	54	-1	65	1	In	VDJ
GCACAGAGCGGGGGGACTCAGCCGTGTATCTCTGTGCCAGCAGCTTAGAAGTTCGGCAGGACGAGCTACGAGCAGTACTTCGGGCCG		1	7.4884490673136685E-6	49	TCRBV07-03*01	TCRBV07	TCRBV07-03	01								TCRBD01,TCRBD02	TCRBD01-01,TCRBD02-01		TCRBJ02-07*01	TCRBJ02	TCRBJ02-07	01				2	11	1	7	3	3	32	47	58	62	65	1	Out	VDJ
AGGCTGCTGTCGGCTGCTCCCTCCCAGACATCTGTGTACTTCTGTGCCAGCAACAACCGGGACAGCTACGAGCAGTACTTCGGGCCG	CASNNRDSYEQYF	1	7.4884490673136685E-6	39	TCRBV06-05*01	TCRBV06	TCRBV06-05	01				TCRBD01-01*01	TCRBD01	TCRBD01-01	01				TCRBJ02-07*01	TCRBJ02	TCRBJ02-07	01				7	6	0	5	0	3	42	52	58	-1	65	1	In	VDJ
CACAGAGCAGGGGGACTCAGCCGCGTATCTCCGTGCCAGCAGCTTAATCATCGGGGGGCTCTTTCCTACGAGCAGTACTTCGGGCCG		1	7.4884490673136685E-6	50	TCRBV07-03*03	TCRBV07	TCRBV07-03	03				TCRBD02-01*01	TCRBD02	TCRBD02-01	01				TCRBJ02-07*01	TCRBJ02	TCRBJ02-07	01				1	4	8	1	5	1	31	47	51	58	63	1	Out	VDJ
AGCACCAACCAGACATCTATGTACCTCTGTGCCAGCAGTCCGCAATTCGAGGGGGACATAATTTCCTACGAGCAGTACTTCGGGCCG	CASSPQFEGDIISYEQYF	1	7.4884490673136685E-6	54	TCRBV28-01*01	TCRBV28	TCRBV28-01	01				TCRBD01-01*01	TCRBD01	TCRBD01-01	01				TCRBJ02-07*01	TCRBJ02	TCRBJ02-07	01				5	13	0	6	5	1	27	39	52	58	63	1	In	VDJ
ATCCGGTCCACAAAGCTGGAGGACTCAGCCATGTACTTCTGTGCCAGCAGTGGCGGACAGGGTTCCTACGAGCAGTACTTCGGGCCG	CASSGGQGSYEQYF	1	7.4884490673136685E-6	42	TCRBV02-01*01	TCRBV02	TCRBV02-01	01				TCRBD01-01*01	TCRBD01	TCRBD01-01	01				TCRBJ02-07*01	TCRBJ02	TCRBJ02-07	01				4	2	1	3	1	1	39	52	54	62	63	1	In	VDJ
GGCCCTCACATACCTCTCAGTACCTCTGTGCCAGCAGTGAATCGGGAAGCGGGGACAGGGAGTTCCTACGAGCAGTACTTCGGGCCG		1	7.4884490673136685E-6	55	TCRBV25-01*01	TCRBV25	TCRBV25-01	01				TCRBD01-01*01	TCRBD01	TCRBD01-01	01				TCRBJ02-07*01	TCRBJ02	TCRBJ02-07	01				1	9	0	3	3	1	26	42	51	60	63	1	Out	VDJ
ACCAGTGCCCATCCTGAAGACAGCAGCTTCTACATCTGCAGTGCTCAGAACGGAGACAGGCCTTCCTACGAGCAGTACTTCGGGCCG	CSAQNGDRPSYEQYF	1	7.4884490673136685E-6	45	TCRBV20	TCRBV20				TCRBV20-01,TCRBV20-or09_02		TCRBD01-01*01	TCRBD01	TCRBD01-01	01				TCRBJ02-07*01	TCRBJ02	TCRBJ02-07	01				5	9	2	4	3	1	36	45	54	60	63	1	In	VDJ
AGCACCTTGGAGCTGGGGGACTCGGCCCTTTATCTTTGCGCCAGCAGCTCCGGGACAGCGAATTCCTACGAGCAGTACTTCGGGCCG	CASSSGTANSYEQYF	1	7.4884490673136685E-6	45	TCRBV05-01*01	TCRBV05	TCRBV05-01	01				TCRBD01-01*01	TCRBD01	TCRBD01-01	01				TCRBJ02-07*01	TCRBJ02	TCRBJ02-07	01				3	2	0	5	5	1	36	49	51	58	63	1	In	VDJ
CAGCCTGCAGAGCTTGGGGACTCGGCCGTGTATCTCTGTGCCAGCAGCTCGGGACAGGGATGGTCCTACGAGCAGTACTTCGGGCCG	CASSSGQGWSYEQYF	1	7.4884490673136685E-6	45	TCRBV11-03*01	TCRBV11	TCRBV11-03	01				TCRBD01-01*01	TCRBD01	TCRBD01-01	01				TCRBJ02-07*01	TCRBJ02	TCRBJ02-07	01				4	1	0	3	4	1	36	49	50	59	63	1	In	VDJ
CGCACACAGCAGGAGGACTCCGCCGTGTATCTCTGTGCCAGCAGCCTCCATAAAAGCGGGGCGTCCTACGAGCAGTACTTCGGGCCG	CASSLHKSGASYEQYF	1	7.4884490673136685E-6	48	TCRBV07-08*01	TCRBV07	TCRBV07-08	01				TCRBD02-01*01	TCRBD02	TCRBD02-01	01				TCRBJ02-07*01	TCRBJ02	TCRBJ02-07	01				5	9	6	3	2	1	33	45	54	61	63	1	In	VDJ
TCAGCTACCCGCTCCCAGACATCTGTGTATTTCTGCGCCAGCAGTGAGTTTTGGGGAGGAGAGTCCTACGAGCAGTACTTCGGGCCG	CASSEFWGGESYEQYF	1	7.4884490673136685E-6	48	TCRBV10-02*01	TCRBV10	TCRBV10-02	01				TCRBD02-01*02	TCRBD02	TCRBD02-01	02				TCRBJ02-07*01	TCRBJ02	TCRBJ02-07	01				1	4	9	1	4	1	33	49	53	59	63	1	In	VDJ
GAGTCGGCTGCTCCCTCCCAGACATCTGTGTACTTCTGTGCCAGCATGGCCGGGACAGGCCTCTCCTACGAGCAGTACTTCGGGCCG	CASMAGTGLSYEQYF	1	7.4884490673136685E-6	45	TCRBV06-01*01	TCRBV06	TCRBV06-01	01				TCRBD01-01*01	TCRBD01	TCRBD01-01	01				TCRBJ02-07*01	TCRBJ02	TCRBJ02-07	01				7	5	0	4	3	0	36	46	51	59	62	1	In	VDJ
GCAAAGCTTGAGGACTCGGCCGTGTATCTCTGTGCCAGCGCGGATCTAGCGGGGGGGCCCCTCTCCTACGAGCAGTACTTCGGGCCG	CASADLAGGPLSYEQYF	1	7.4884490673136685E-6	51	TCRBV11-02*02	TCRBV11	TCRBV11-02	02				TCRBD02-01*01	TCRBD02	TCRBD02-01	01				TCRBJ02-07*01	TCRBJ02	TCRBJ02-07	01				8	6	4	0	5	0	30	39	45	57	62	1	In	VDJ
GAGTCGCCCAGCCCCAACCAGACCTCTCTGTACTTCTGTGCCAGCAGTTCTGCGGGGGGAATCTCCTACGAGCAGTACTTCGGGCCG	CASSSAGGISYEQYF	1	7.4884490673136685E-6	45	TCRBV27-01*01	TCRBV27	TCRBV27-01	01				TCRBD02-01*01	TCRBD02	TCRBD02-01	01				TCRBJ02-07*01	TCRBJ02	TCRBJ02-07	01				4	2	7	1	3	0	36	49	51	59	62	1	In	VDJ
ATGAGCTCCTTGGAGCTGGGGGACTCAGCCCTGTACTTCTGTGCCAGCAGAGGATTACAGGGCTCCTACGAGCAGTACTTCGGGCCG	CASRGLQGSYEQYF	1	7.4884490673136685E-6	42	TCRBV13-01*01	TCRBV13	TCRBV13-01	01				TCRBD01-01*01	TCRBD01	TCRBD01-01	01				TCRBJ02-07*01	TCRBJ02	TCRBJ02-07	01				6	6	3	3	0	0	39	50	56	-1	62	1	In	VDJ
ATCCAGCGCACAGAGCAGGGGGACTCGGCCATGTATCTCTGTGCCAGCAGCTTAGAAGTAGGCTCCTACGAGCAGTACTTCGGGCCG	CASSLEVGSYEQYF	1	7.4884490673136685E-6	42	TCRBV07-09	TCRBV07	TCRBV07-09				01,03					TCRBD01,TCRBD02	TCRBD01-01,TCRBD02-01		TCRBJ02-07*01	TCRBJ02	TCRBJ02-07	01				1	4	5	4	0	0	39	55	59	-1	62	1	In	VDJ
GTCGCCCAGCCCCAACCAGACCTCTCTGTACTTCTGTGCCAGCAGTTGGGCGACAGGCCTAGCTCCTACGAGCAGTACTTCGGGCCG		1	7.4884490673136685E-6	47	TCRBV27-01*01	TCRBV27	TCRBV27-01	01				TCRBD01-01*01	TCRBD01	TCRBD01-01	01				TCRBJ02-07*01	TCRBJ02	TCRBJ02-07	01				4	4	2	4	5	0	34	47	51	57	62	1	Out	VDJ
GATCCAGCCTGCAGAGCAGGGGGACTCGGCCGTGTATGTCTGTGCAAGTCGCTTATGGGGAGCTCCTACGAGCAGTACTTCGGGCCG		1	7.4884490673136685E-6	41	TCRBV12-02*01	TCRBV12	TCRBV12-02	01				TCRBD02-01*02	TCRBD02	TCRBD02-01	02				TCRBJ02-07*01	TCRBJ02	TCRBJ02-07	01				2	2	9	2	0	0	40	55	57	-1	62	1	Out	VDJ
GCTCCCTCCCAGACATCTGTGTACTTCTGTGCCATCAGTGAGTCTAGGCTAGCGGGGGGGAGCTCCTACGAGCAGTACTTCGGGCCG	CAISESRLAGGSSYEQYF	1	7.4884490673136685E-6	54	TCRBV10-03*01	TCRBV10	TCRBV10-03	01				TCRBD02-01*01	TCRBD02	TCRBD02-01	01				TCRBJ02-07*01	TCRBJ02	TCRBJ02-07	01				0	4	4	0	2	0	27	44	48	60	62	1	In	VDJ
GAGTCCGCCAGCACCAACCAGACATCTATGTACCTCTGTGCCAGCAGCCCCCTGGCGGGGAGCTCCTACGAGCAGTACTTCGGGCCG	CASSPLAGSSYEQYF	1	7.4884490673136685E-6	45	TCRBV28-01*01	TCRBV28	TCRBV28-01	01				TCRBD02-01*01	TCRBD02	TCRBD02-01	01				TCRBJ02-07*01	TCRBJ02	TCRBJ02-07	01				6	7	7	3	2	0	36	47	54	60	62	1	In	VDJ
GCAGAACTGGAGGATTCTGGAGTTTATTTCTGTGCCAGCAGCCAAGATCCGGGACATAAGAGCTCCTACGAGCAGTACTTCGGGCCG	CASSQDPGHKSSYEQYF	1	7.4884490673136685E-6	51	TCRBV14-01*01	TCRBV14	TCRBV14-01	01				TCRBD01-01*01	TCRBD01	TCRBD01-01	01				TCRBJ02-07*01	TCRBJ02	TCRBJ02-07	01				0	3	0	6	6	0	30	47	50	56	62	1	In	VDJ
GCTGCTCCCTCCCAGACATCTGTGTACTTCTGTGCCAGCAGTGAGACTAGCGGGGGGTACAGCTCCTACGAGCAGTACTTCGGGCCG	CASSETSGGYSSYEQYF	1	7.4884490673136685E-6	51	TCRBV06-01*01	TCRBV06	TCRBV06-01	01				TCRBD02-01*01	TCRBD02	TCRBD02-01	01				TCRBJ02-07*01	TCRBJ02	TCRBJ02-07	01				3	0	2	1	5	0	30	-1	44	57	62	1	In	VDJ
CGCACAGAGCAGGGGGACTCGGCCATGTATCTCTGTGCCAGCAGCTTAAGGCTAGCGGGTTCCTCCTACGAGCAGTACTTCGGGCCG	CASSLRLAGSSYEQYF	1	7.4884490673136685E-6	48	TCRBV07-09	TCRBV07	TCRBV07-09				01,03	TCRBD02-01	TCRBD02	TCRBD02-01				01,02	TCRBJ02-07*01	TCRBJ02	TCRBJ02-07	01				2	3	4	4	3	0	33	48	51	59	62	1	In	VDJ
CCTTGGAGCTGGGGGACTCGGCCCTTTATCTTTGCGCCAGCAGCTTGGTGAAGCGGGGGCGCCTCCTACGAGCAGTACTTCGGGCCG		1	7.4884490673136685E-6	49	TCRBV05-01*01	TCRBV05	TCRBV05-01	01				TCRBD02-01*01	TCRBD02	TCRBD02-01	01				TCRBJ02-07*01	TCRBJ02	TCRBJ02-07	01				0	3	6	2	3	0	32	48	51	59	62	1	Out	VDJ
GTCCGCCAGCACCAACCAGACATCTATGTACCTCTGTGCCAGCAGTTTATTTCTGAAACCCCCTCCTACGAGCAGTACTTCGGGCCG		1	7.4884490673136685E-6	47	TCRBV28-01*01	TCRBV28	TCRBV28-01	01								TCRBD01,TCRBD02	TCRBD01-01,TCRBD02-01		TCRBJ02-07*01	TCRBJ02	TCRBJ02-07	01				1	4	2	8	6	0	34	50	54	56	62	1	Out	VDJ
TCGGCTGCTCCCTCCCAAACATCTGTGTACTTCTGTGCCAGCAGTTCCCCAGCAGCGGGGGACTCCTACGAGCAGTACTTCGGGCCG	CASSSPAAGDSYEQYF	1	7.4884490673136685E-6	48	TCRBV06	TCRBV06				TCRBV06-02,TCRBV06-03		TCRBD02-01*01	TCRBD02	TCRBD02-01	01				TCRBJ02-07*01	TCRBJ02	TCRBJ02-07	01				4	7	6	2	1	0	33	46	53	61	62	1	In	VDJ
TCGCCCAGCCCCAACCAGACCTCTCTGTACTTCTGTGCCAGCAGTTCGGGACTGAGGGTCCACTCCTACGAGCAGTACTTCGGGCCG	CASSSGLRVHSYEQYF	1	7.4884490673136685E-6	48	TCRBV27-01*01	TCRBV27	TCRBV27-01	01				TCRBD02-01	TCRBD02	TCRBD02-01				01,02	TCRBJ02-07*01	TCRBJ02	TCRBJ02-07	01				4	1	0	10	9	0	33	46	47	53	62	1	In	VDJ
CAGCAGGAGGACTCCGCCGTGTATCTCTGCGCCAGCAGCCAAGGATTCAGGGGGACAGGGAACTCCTACGAGCAGTACTTCGGGCCG	CASSQGFRGTGNSYEQYF	1	7.4884490673136685E-6	54	TCRBV07-08*01	TCRBV07	TCRBV07-08	01				TCRBD01-01*01	TCRBD01	TCRBD01-01	01				TCRBJ02-07*01	TCRBJ02	TCRBJ02-07	01				5	12	0	3	2	0	27	39	51	60	62	1	In	VDJ
GAGTCCGCCAGCACCAACCAGACATCTATGTACCTCTGTGCCAGCAGTCCCGGGACTAGCAACTCCTACGAGCAGTACTTCGGGCCG	CASSPGTSNSYEQYF	1	7.4884490673136685E-6	45	TCRBV28-01*01	TCRBV28	TCRBV28-01	01				TCRBD02-01	TCRBD02	TCRBD02-01				01,02	TCRBJ02-07*01	TCRBJ02	TCRBJ02-07	01				5	3	0	7	2	0	36	48	51	60	62	1	In	VDJ
GTAGTGCGAGGAGATTCGGCAGCTTATTTCTGTGCCAGCTCACCACCTAATAAGCGGGGATTATCCTACGAGCAGTACTTCGGGCCG	CASSPPNKRGLSYEQYF	1	7.4884490673136685E-6	51	TCRBV18-01*01	TCRBV18	TCRBV18-01	01				TCRBD02-01*01	TCRBD02	TCRBD02-01	01				TCRBJ02-07*01	TCRBJ02	TCRBJ02-07	01				0	5	6	3	4	1	30	47	52	59	63	1	In	VDJ
CAGCGCACAGAGCAGCGGGACTCGGCCATGTATCGCTGTGCCAGCAGCCTGGGGGCACAGGTATCCTACGAGCAGTACTTCGGGCCG	CASSLGAQVSYEQYF	5	3.744224533656834E-5	45	TCRBV07-06*01	TCRBV07	TCRBV07-06	01				TCRBD01-01*01	TCRBD01	TCRBD01-01	01				TCRBJ02-07*01	TCRBJ02	TCRBJ02-07	01				5	2	6	0	7	1	36	48	50	56	63	5	In	VDJ
CTACACACCCTGCAGCCAGAAGACTCGGCCCTGTATCTCTGCGCCAGCAGCCAAGATTCCCTATCCTACGAGCAGTACTTCGGGCCG	CASSQDSLSYEQYF	1	7.4884490673136685E-6	42	TCRBV04-03*01	TCRBV04	TCRBV04-03	01				TCRBD02-01	TCRBD02	TCRBD02-01				01,02	TCRBJ02-07*01	TCRBJ02	TCRBJ02-07	01				0	4	4	9	0	1	39	56	60	-1	63	1	In	VDJ
AACCAGACCTCTCTGTACTTCTGTGCCAGCAGTTTATCCCTCGCCCCCGTAACTAGCGGGGGATCCTACGAGCAGTACTTCGGGCCG	CASSLSLAPVTSGGSYEQYF	1	7.4884490673136685E-6	60	TCRBV27-01*01	TCRBV27	TCRBV27-01	01				TCRBD02-01*01	TCRBD02	TCRBD02-01	01				TCRBJ02-07*01	TCRBJ02	TCRBJ02-07	01				0	13	3	2	1	1	21	38	51	62	63	1	In	VDJ
GAGGACTCCGCCGTGTATCTCTGTGCCAGCACCTATACTTAATTGGGCAGGGTAATATCCTCATCCTACGAGCAGTACTTCGGGCCG	CASTYT*LGRVISSSYEQYF	1	7.4884490673136685E-6	60	TCRBV07-08	TCRBV07	TCRBV07-08				01,02	TCRBD01-01*01	TCRBD01	TCRBD01-01	01				TCRBJ02-07*01	TCRBJ02	TCRBJ02-07	01				7	16	4	3	11	1	21	31	47	52	63	1	Stop	VDJ
ACCTTGGAGCTGGGGGACTCGGCCCTTTATCTTTGCGCCAGCTCCTGGGGCCCGGTTCAGGAATCCTACGAGCAGTACTTCGGGCCG	CASSWGPVQESYEQYF	1	7.4884490673136685E-6	48	TCRBV05-01*01	TCRBV05	TCRBV05-01	01				TCRBD01-01*01	TCRBD01	TCRBD01-01	01				TCRBJ02-07*01	TCRBJ02	TCRBJ02-07	01				7	4	7	0	12	1	33	42	46	51	63	1	In	VDJ
CTACACGCCCTGCAGCCAGAAGACTCAGCCCTGTATCTCTGCGCCAGCAGCCACGGGACGGTTGCCTACGAGCAGTACTTCGGGCCG	CASSHGTVAYEQYF	1	7.4884490673136685E-6	42	TCRBV04-01*01	TCRBV04	TCRBV04-01	01								TCRBD01,TCRBD02	TCRBD01-01,TCRBD02-01		TCRBJ02-07*01	TCRBJ02	TCRBJ02-07	01				3	1	0	7	5	2	39	53	54	59	64	1	In	VDJ
CTGGACGACTCGGCCCTGTATCTCTGTGCCAGCAGCTCCCCCGTTGGGGACAGGGAGACTCGTGCCTACGAGCAGTACTTCGGGCCG	CASSSPVGDRETRAYEQYF	1	7.4884490673136685E-6	57	TCRBV05-04*01	TCRBV05	TCRBV05-04	01				TCRBD01-01*01	TCRBD01	TCRBD01-01	01				TCRBJ02-07*01	TCRBJ02	TCRBJ02-07	01				3	9	0	3	9	2	24	37	46	55	64	1	In	VDJ
GAGTCGGCTGCTCCCTCCCAGACATCTGTGTACTTCTGTGCCAGCAGTGAAGACGGGACGGATGCCTACGAGCAGTACTTCGGGCCG	CASSEDGTDAYEQYF	1	7.4884490673136685E-6	45	TCRBV06-01*01	TCRBV06	TCRBV06-01	01								TCRBD01,TCRBD02	TCRBD01-01,TCRBD02-01		TCRBJ02-07*01	TCRBJ02	TCRBJ02-07	01				1	2	0	7	5	2	36	52	54	59	64	1	In	VDJ
CTGTCGGCTGCTCCCTCCCAGACATCTGTGTACTTCTGTGCCAGCACCTCCCCCGCTCGAGTGGCCTACGAGCAGTACTTCGGGCCG	CASTSPARVAYEQYF	1	7.4884490673136685E-6	45	TCRBV06-05*01	TCRBV06	TCRBV06-05	01				TCRBD02-01*02	TCRBD02	TCRBD02-01	02				TCRBJ02-07*01	TCRBJ02	TCRBJ02-07	01				7	12	11	2	3	2	36	46	58	61	64	1	In	VDJ
CTGGAGTCGGCTGCTCCCTCCCAGACATCTGTGTACTTCTGTGCCAGCAGTACTATAGCGGGGGCCTACGAGCAGTACTTCGGGCCG	CASSTIAGAYEQYF	1	7.4884490673136685E-6	42	TCRBV06-01*01	TCRBV06	TCRBV06-01	01				TCRBD02-01*01	TCRBD02	TCRBD02-01	01				TCRBJ02-07*01	TCRBJ02	TCRBJ02-07	01				5	4	5	2	0	2	39	51	55	-1	64	1	In	VDJ
GAGTCCGCCAGCACCAACCAGACATCTATGTACCTCTGTGCCAGCAGTTTTTTGGGACAGGGGGCCTACGAGCAGTACTTCGGGCCG	CASSFLGQGAYEQYF	1	7.4884490673136685E-6	45	TCRBV28-01*01	TCRBV28	TCRBV28-01	01				TCRBD01-01*01	TCRBD01	TCRBD01-01	01				TCRBJ02-07*01	TCRBJ02	TCRBJ02-07	01				3	3	0	1	0	2	36	50	53	-1	64	1	In	VDJ
TCCAGCGCACAGAGCGGGGGTACTCAGCCGTGTATCTCTGTGCCAGCAGCTCTGACTAGCGGGGCCTACGAGCAGTACTTCGGGCCG		1	7.4884490673136685E-6	43	TCRBV07-03*01	TCRBV07	TCRBV07-03	01				TCRBD02-01*01	TCRBD02	TCRBD02-01	01				TCRBJ02-07*01	TCRBJ02	TCRBJ02-07	01				4	2	2	3	0	2	38	51	53	-1	64	1	Out	VDJ
CGCACACAGCAGGAGGACTCCGCCGTGTATCTCTGTGCCAGCAGGCACTATGTCGGGGACAGGGCCTACGAGCAGTACTTCGGGCCG	CASRHYVGDRAYEQYF	3	2.2465347201941005E-5	48	TCRBV07-08*01	TCRBV07	TCRBV07-08	01				TCRBD01-01*01	TCRBD01	TCRBD01-01	01				TCRBJ02-07*01	TCRBJ02	TCRBJ02-07	01				6	11	0	3	0	2	33	44	55	-1	64	3	In	VDJ
ATTCTGGAGTCCGCCAGCACCAACCAGACATCTATGTACCTCTGTGCCAGCTCCGAGGGACAGGCCTACGAGCAGTACTTCGGGCCG	CASSEGQAYEQYF	1	7.4884490673136685E-6	39	TCRBV28-01*01	TCRBV28	TCRBV28-01	01				TCRBD01-01*01	TCRBD01	TCRBD01-01	01				TCRBJ02-07*01	TCRBJ02	TCRBJ02-07	01				8	5	0	4	0	2	42	51	56	-1	64	1	In	VDJ
CCTGGAGCTTGGTGACTCTGCTGTGTATTTCTGTGCCAGCAGCCCTAGCGGGGACGGAATAACGCCTACGAGCAGTACTTCGGGCCG		1	7.4884490673136685E-6	50	TCRBV03	TCRBV03				TCRBV03-01,TCRBV03-02		TCRBD02-01*01	TCRBD02	TCRBD02-01	01				TCRBJ02-07*01	TCRBJ02	TCRBJ02-07	01				4	0	4	3	11	2	31	-1	44	53	64	1	Out	VDJ
CAGCCTGCAAAGCTTGAGGACTCGGCCGTGTATCTCTGTGCCAGCACACACGGGGCCTCCTCAGCCTACGAGCAGTACTTCGGGCCG	CASTHGASSAYEQYF	1	7.4884490673136685E-6	45	TCRBV11-02*02	TCRBV11	TCRBV11-02	02								TCRBD01,TCRBD02	TCRBD01-01,TCRBD02-01		TCRBJ02-07*01	TCRBJ02	TCRBJ02-07	01				7	5	7	0	8	2	36	46	51	56	64	1	In	VDJ
CTGAAGATCCAGCCCTCAGAACCCAGGGACTCAGCTGTGTACTTCTGTGCCAGCGAGGGGACAGCCTACGAGCAGTACTTCGGGCCG	CASEGTAYEQYF	1	7.4884490673136685E-6	36	TCRBV12	TCRBV12				TCRBV12-03,TCRBV12-04		TCRBD01-01*01	TCRBD01	TCRBD01-01	01				TCRBJ02-07*01	TCRBJ02	TCRBJ02-07	01				8	3	0	5	0	2	45	54	57	-1	64	1	In	VDJ
CCAGTGCCCATCCTGAAGACAGCAGCTTCTACATCTGCAGTGCTAGGGTGCTAGCGGGGGGGCCCCTACGAGCAGTACTTCGGGCCG		1	7.4884490673136685E-6	46	TCRBV20	TCRBV20				TCRBV20-01,TCRBV20-or09_02		TCRBD02-01*01	TCRBD02	TCRBD02-01	01				TCRBJ02-07*01	TCRBJ02	TCRBJ02-07	01				3	4	4	0	2	2	35	46	50	62	64	1	Out	VDJ
CCAGCCCTCAGAACCCAGGGACTCAGCTGTGTACTTCTGTGCCAGCAATCCCCAGACACGGGCCCCTACGAGCAGTACTTCGGGCCG		1	7.4884490673136685E-6	44	TCRBV12	TCRBV12				TCRBV12-03,TCRBV12-04						TCRBD01,TCRBD02	TCRBD01-01,TCRBD02-01		TCRBJ02-07*01	TCRBJ02	TCRBJ02-07	01				7	7	2	6	6	2	37	47	54	58	64	1	Out	VDJ
CTGTCGGCTGCTCCCTCCCAGACATCTGTGTACTTCTGTGCCAGCAGTTACGGGACTAGCGGCCCCTACGAGCAGTACTTCGGGCCG	CASSYGTSGPYEQYF	1	7.4884490673136685E-6	45	TCRBV06-05*01	TCRBV06	TCRBV06-05	01				TCRBD02-01	TCRBD02	TCRBD02-01				01,02	TCRBJ02-07*01	TCRBJ02	TCRBJ02-07	01				2	0	0	5	2	2	36	-1	51	62	64	1	In	VDJ
CCAGTCCACGGAGTCAGGGGACACAGCACTGTATTTCTGTGCCAGCAGCAAAGTAGGGACAGCCCCTACGAGCAGTACTTCGGGCCG		1	7.4884490673136685E-6	44	TCRBV21-01*01	TCRBV21	TCRBV21-01	01				TCRBD01-01*01	TCRBD01	TCRBD01-01	01				TCRBJ02-07*01	TCRBJ02	TCRBJ02-07	01				1	2	0	5	2	2	37	53	55	62	64	1	Out	VDJ
GCTGCTCCCTCCCAGACATCTGTGTACTTGTGTGCCAGCAGTTACCTCGCCTAGCGGGGGACCCCCTACGAGCAGTACTTCGGGCCG	CASSYLA*RGTPYEQYF	1	7.4884490673136685E-6	51	TCRBV06-08*01	TCRBV06	TCRBV06-08	01				TCRBD02-01*01	TCRBD02	TCRBD02-01	01				TCRBJ02-07*01	TCRBJ02	TCRBJ02-07	01				2	5	4	2	4	2	30	45	50	60	64	1	Stop	VDJ
CTGCTGTCGGCTGCTCCCTCCCAGACATCTGTGTACTTCTGTGCCAGCAGACCACTTGGGGTACCCTACGAGCAGTACTTCGGGCCG	CASRPLGVPYEQYF	1	7.4884490673136685E-6	42	TCRBV06-05*01	TCRBV06	TCRBV06-05	01								TCRBD01,TCRBD02	TCRBD01-01,TCRBD02-01		TCRBJ02-07*01	TCRBJ02	TCRBJ02-07	01				6	7	6	2	3	2	39	50	57	61	64	1	In	VDJ
GATCCAGCGCACAGAGCAGGGGGACTCGGCCATGTATCTCTGTGCCAGCAGCTCGGACACAAACCCTACGAGCAGTACTTCGGGCCG		1	7.4884490673136685E-6	41	TCRBV07-09	TCRBV07	TCRBV07-09				01,03	TCRBD01-01*01	TCRBD01	TCRBD01-01	01				TCRBJ02-07*01	TCRBJ02	TCRBJ02-07	01				4	1	1	6	5	2	40	53	54	59	64	1	Out	VDJ
TCGCCCAGCCCCAACCAGACCTCTCTGTACTTCTGTGCCAGCAGTCCGATGTGGCCACGGGGTACCTACGAGCAGTACTTCGGGCCG	CASSPMWPRGTYEQYF	1	7.4884490673136685E-6	48	TCRBV27-01*01	TCRBV27	TCRBV27-01	01				TCRBD02-01*01	TCRBD02	TCRBD02-01	01				TCRBJ02-07*01	TCRBJ02	TCRBJ02-07	01				5	12	8	3	2	2	33	45	57	62	64	1	In	VDJ
CTGGAGTCCGCTACCAGCTCCCAGACATCTGTGTACTTCTGTGCCATCAGTGAAGGCCAGACTACCTACGAGCAGTACTTCGGGCCG	CAISEGQTTYEQYF	1	7.4884490673136685E-6	42	TCRBV10-03*01	TCRBV10	TCRBV10-03	01				TCRBD02-01	TCRBD02	TCRBD02-01				01,02	TCRBJ02-07*01	TCRBJ02	TCRBJ02-07	01				3	6	2	9	0	2	39	53	59	-1	64	1	In	VDJ
TCCAGCGCACAGAGCAGGGGGACTCGGCCATGTATCTCTGTGCCAGCAGCCTGGGACAGGGTGACCTACGAGCAGTACTTCGGGCCG		1	7.4884490673136685E-6	43	TCRBV07-09	TCRBV07	TCRBV07-09				01,03	TCRBD01-01*01	TCRBD01	TCRBD01-01	01				TCRBJ02-07*01	TCRBJ02	TCRBJ02-07	01				5	2	0	3	3	2	38	50	52	61	64	1	Out	VDJ
CAGCCCTCAGAACCCAGGGACTCAGCTGTGTACTTCTGTGCCAGCAGTCCCGGACAGGGAGGGACCTACGAGCAGTACTTCGGGCCG	CASSPGQGGTYEQYF	1	7.4884490673136685E-6	45	TCRBV12	TCRBV12				TCRBV12-03,TCRBV12-04		TCRBD01-01*01	TCRBD01	TCRBD01-01	01				TCRBJ02-07*01	TCRBJ02	TCRBJ02-07	01				5	3	1	3	5	2	36	48	51	59	64	1	In	VDJ
GAGTCCGCCAGCACCAACCAGACATCTATGTACCTCTGTGCCAGCAGCCGCGACAGGGCCCTCACCTACGAGCAGTACTTCGGGCCG	CASSRDRALTYEQYF	1	7.4884490673136685E-6	45	TCRBV28-01*01	TCRBV28	TCRBV28-01	01				TCRBD01-01*01	TCRBD01	TCRBD01-01	01				TCRBJ02-07*01	TCRBJ02	TCRBJ02-07	01				6	4	2	3	6	2	36	47	51	58	64	1	In	VDJ
GAGTCGCCCAGCCCCAACCAGACCTCTCTGTACTTCTGTGCCAGCAGGCTCGCCCACAGAGGAACCTACGAGCAGTACTTCGGGCCG	CASRLAHRGTYEQYF	1	7.4884490673136685E-6	45	TCRBV27-01*01	TCRBV27	TCRBV27-01	01								TCRBD01,TCRBD02	TCRBD01-01,TCRBD02-01		TCRBJ02-07*01	TCRBJ02	TCRBJ02-07	01				6	8	3	5	5	2	36	47	55	59	64	1	In	VDJ
ATCCAGCCCTCAGAACCCAGGGACTCAGCTGTGTACTTCTGTGCCAGCAGTTTTGGGACGGAAACCTACGAGCAGTACTTCGGGCCG	CASSFGTETYEQYF	1	7.4884490673136685E-6	42	TCRBV12	TCRBV12				TCRBV12-03,TCRBV12-04						TCRBD01,TCRBD02	TCRBD01-01,TCRBD02-01		TCRBJ02-07*01	TCRBJ02	TCRBJ02-07	01				3	1	0	7	5	2	39	53	54	59	64	1	In	VDJ
GATTCTGGAGTCCGCCAGCACCAACCAGACATCTATGTACCTCTGTGCCAGCACTCGGGACAAACCTACGAGCAGTACTTCGGGCCG		1	7.4884490673136685E-6	38	TCRBV28-01*01	TCRBV28	TCRBV28-01	01				TCRBD01-01*01	TCRBD01	TCRBD01-01	01				TCRBJ02-07*01	TCRBJ02	TCRBJ02-07	01				7	3	0	6	2	2	43	53	56	62	64	1	Out	VDJ
CAGCGCACAGAGCAGGGGGACTCGGCCATGTATCTCTGTGCCAGCAGCCACCTAAACAGGCCGTACTACGAGCAGTACTTCGGGCCG	CASSHLNRPYYEQYF	1	7.4884490673136685E-6	45	TCRBV07-09	TCRBV07	TCRBV07-09				01,03	TCRBD01-01*01	TCRBD01	TCRBD01-01	01				TCRBJ02-07*01	TCRBJ02	TCRBJ02-07	01				5	7	3	4	5	3	36	48	55	60	65	1	In	VDJ
GTCGGCTGCTCCCTCCCAGACATCTGTGTACTTCTGTGCCAGCAGTTACTCGAGGCAGGTTTCTACTACGAGCAGTACTTCGGGCCG		1	7.4884490673136685E-6	47	TCRBV06-05*01	TCRBV06	TCRBV06-05	01								TCRBD01,TCRBD02	TCRBD01-01,TCRBD02-01		TCRBJ02-07*01	TCRBJ02	TCRBJ02-07	01				0	4	4	4	6	3	34	51	55	59	65	1	Out	VDJ
GATCCAGCGCACACAGCAGGAGGACTCGGCCGTGTATCTCTGTGCCAGCACCCCCGTTTCAGGGACTACGAGCAGTACTTCGGGCCG		1	7.4884490673136685E-6	41	TCRBV07-02*01	TCRBV07	TCRBV07-02	01				TCRBD01-01*01	TCRBD01	TCRBD01-01	01				TCRBJ02-07*01	TCRBJ02	TCRBJ02-07	01				7	9	4	3	1	3	40	50	59	64	65	1	Out	VDJ
GATCCAGCCTGCAAAGCTTGAGGACTCGGCCATGTATCTCTGTGCCAGCACCCCCGTTTCAGGGACTACGAGCAGTACTTCGGGCCG		1	7.4884490673136685E-6	41	TCRBV11-02*02	TCRBV11	TCRBV11-02	02				TCRBD01-01*01	TCRBD01	TCRBD01-01	01				TCRBJ02-07*01	TCRBJ02	TCRBJ02-07	01				7	9	4	3	1	3	40	50	59	64	65	1	Out	VDJ
TGAACGCCTTGTTGCTGGGGGACTCGGCCCTGTATCTCTGTGCCAGCAGCTTGTTGGGGACAGGACTACGAGCAGTACTTCGGGCCG		1	7.4884490673136685E-6	43	TCRBV05-05*01	TCRBV05	TCRBV05-05	01				TCRBD01-01*01	TCRBD01	TCRBD01-01	01				TCRBJ02-07*01	TCRBJ02	TCRBJ02-07	01				1	3	0	4	1	3	38	53	56	64	65	1	Out	VDJ
CTCAAGATCCAGCCTGCAAAGCTTGAGGACTCGGCCGTGTATCTCTGTGCCAGCAGTGTCTTAGACTACGAGCAGTACTTCGGGCCG	CASSVLDYEQYF	1	7.4884490673136685E-6	36	TCRBV11-02*02	TCRBV11	TCRBV11-02	02				TCRBD02-01	TCRBD02	TCRBD02-01				01,02	TCRBJ02-07*01	TCRBJ02	TCRBJ02-07	01				6	5	5	8	1	3	45	56	61	64	65	1	In	VDJ
GTGAGCACCTTGGAGCTGGGGGACTCGGCCCTTTATCTTTGCGCCAGCAGCTTCTTTGGGACAGACTACGAGCAGTACTTCGGGCCG	CASSFFGTDYEQYF	1	7.4884490673136685E-6	42	TCRBV05-01*01	TCRBV05	TCRBV05-01	01				TCRBD01-01*01	TCRBD01	TCRBD01-01	01				TCRBJ02-07*01	TCRBJ02	TCRBJ02-07	01				2	4	0	5	1	3	39	53	57	64	65	1	In	VDJ
AGCACCTTGGAGCTGGGGGACTCGGCCCTTTATCTTTGCGCCAGCAGCGAGACTAGCGGGGGTCACTACGAGCAGTACTTCGGGCCG	CASSETSGGHYEQYF	1	7.4884490673136685E-6	45	TCRBV05-01*01	TCRBV05	TCRBV05-01	01				TCRBD02-01*01	TCRBD02	TCRBD02-01	01				TCRBJ02-07*01	TCRBJ02	TCRBJ02-07	01				4	2	2	2	3	3	36	48	50	62	65	1	In	VDJ
CAGCAGGAGGACTCGGCCGTGTATCTCTGTGCCAGCAGCTTCCCAGGGGTAGGGCTAGCGGACCACTACGAGCAGTACTTCGGGCCG	CASSFPGVGLADHYEQYF	1	7.4884490673136685E-6	54	TCRBV07-02*01	TCRBV07	TCRBV07-02	01				TCRBD02-01	TCRBD02	TCRBD02-01				01,02	TCRBJ02-07*01	TCRBJ02	TCRBJ02-07	01				3	13	4	5	4	3	27	41	54	61	65	1	In	VDJ
ATTCTGGAGTCCGCCAGCACCAACCAGACATCTATGTACCTCTGTGCCAGCAGTCCAATCGATAACTACGAGCAGTACTTCGGGCCG	CASSPIDNYEQYF	1	7.4884490673136685E-6	39	TCRBV28-01*01	TCRBV28	TCRBV28-01	01								TCRBD01,TCRBD02	TCRBD01-01,TCRBD02-01		TCRBJ02-07*01	TCRBJ02	TCRBJ02-07	01				5	6	2	8	3	3	42	54	60	62	65	1	In	VDJ
ACGGAGTCAGGGGACACAGCACTGTATTTCTGTGCCAGCAGCAGAAGACAGACGGGAAATATGAACTACGAGCAGTACTTCGGGCCG	CASSRRQTGNMNYEQYF	1	7.4884490673136685E-6	51	TCRBV21-01*01	TCRBV21	TCRBV21-01	01								TCRBD01,TCRBD02	TCRBD01-01,TCRBD02-01		TCRBJ02-07*01	TCRBJ02	TCRBJ02-07	01				4	3	2	5	14	3	30	43	46	51	65	1	In	VDJ
CTGAGCTCTCTGGAGCTGGGGGACTCAGCTTTGTATTTCTGTGCCAGCAGCGCCCGGGCAGGGAACTACGAGCAGTACTTCGGGCCG	CASSARAGNYEQYF	1	7.4884490673136685E-6	42	TCRBV09-01	TCRBV09	TCRBV09-01				01,02	TCRBD01-01*01	TCRBD01	TCRBD01-01	01				TCRBJ02-07*01	TCRBJ02	TCRBJ02-07	01				3	6	4	3	2	3	39	52	58	63	65	1	In	VDJ
AACCCAGGGACTCAGCTGTGTACTTCTGTGCCAGCAGTTGAAGGGGACTAGCGGGGGGCAATCAACTACGAGCAGTACTTCGGGCCG		2	1.4976898134627337E-5	55	TCRBV12	TCRBV12				TCRBV12-03,TCRBV12-04		TCRBD02-01*01	TCRBD02	TCRBD02-01	01				TCRBJ02-07*01	TCRBJ02	TCRBJ02-07	01				4	4	0	1	7	3	26	39	43	58	65	2	Out	VDJ
GTGAGCACCTTGGAGCTGGGGGACTCGGCCCTTTATCTTTGCGCCAGCAGCTTCGGGGGGGCCAACTACGAGCAGTACTTCGGGCCG	CASSFGGANYEQYF	1	7.4884490673136685E-6	42	TCRBV05-01*01	TCRBV05	TCRBV05-01	01				TCRBD02-01*01	TCRBD02	TCRBD02-01	01				TCRBJ02-07*01	TCRBJ02	TCRBJ02-07	01				2	0	8	0	4	3	39	-1	53	61	65	1	In	VDJ
CTGAAGATCCAGCCCTCAGAACCCAGGGACTCAGCTGTGTACTTCTGTGCCAGCAGTTTTTTATTATACGAGCAGTACTTCGGGCCG	CASSFLLYEQYF	1	7.4884490673136685E-6	36	TCRBV12	TCRBV12				TCRBV12-03,TCRBV12-04		TCRBD02-01	TCRBD02	TCRBD02-01				01,02	TCRBJ02-07*01	TCRBJ02	TCRBJ02-07	01				3	2	5	9	3	4	45	59	61	63	66	1	In	VDJ
CAGCGCACACAGCAGGAGGACTCGGCCGTGTATCTCTGTGCCAGCAGCCTCACGCGCGGGACACTATACGAGCAGTACTTCGGGCCG	CASSLTRGTLYEQYF	2	1.4976898134627337E-5	45	TCRBV07-02*01	TCRBV07	TCRBV07-02	01								TCRBD01,TCRBD02	TCRBD01-01,TCRBD02-01		TCRBJ02-07*01	TCRBJ02	TCRBJ02-07	01				5	9	0	6	3	4	36	48	57	63	66	2	In	VDJ
GTGACATCGGCCCAAAAGAACCCGACAGCTTTCTATCTCTGTGCCAGTAGAAGGACTAGCGGGGGATACGAGCAGTACTTCGGGCCG	CASRRTSGGYEQYF	1	7.4884490673136685E-6	42	TCRBV19-01	TCRBV19	TCRBV19-01				01,02	TCRBD02-01*01	TCRBD02	TCRBD02-01	01				TCRBJ02-07*01	TCRBJ02	TCRBJ02-07	01				6	2	1	2	1	4	39	50	52	65	66	1	In	VDJ
CCGCCAGCACCAACCAGACATCTATGTACCTCTGTGCCAGCAGTCGACAGGGGGTGAGGTTCTAGATACGAGCAGTACTTCGGGCCG		1	7.4884490673136685E-6	49	TCRBV28-01*01	TCRBV28	TCRBV28-01	01				TCRBD01-01*01	TCRBD01	TCRBD01-01	01				TCRBJ02-07*01	TCRBJ02	TCRBJ02-07	01				5	1	2	1	12	4	32	44	45	54	66	1	Out	VDJ
GTTGGAGTCGGCTGCTCCCTCCCAAACATCTGTGTACTTCTGTGCCAGCAGTCACCGGACAGGGCATACGAGCAGTACTTCGGGCCG		1	7.4884490673136685E-6	41	TCRBV06	TCRBV06				TCRBV06-02,TCRBV06-03		TCRBD01-01*01	TCRBD01	TCRBD01-01	01				TCRBJ02-07*01	TCRBJ02	TCRBJ02-07	01				5	4	1	3	2	4	40	52	56	64	66	1	Out	VDJ
GTGAACGCCTTGTTGCTGGGGGACTCGGCCCTGTATCTCTGTGCCAGCAGCTTCGAACAGGGGCCATACGAGCAGTACTTCGGGCCG	CASSFEQGPYEQYF	1	7.4884490673136685E-6	42	TCRBV05-05*01	TCRBV05	TCRBV05-05	01				TCRBD01-01*01	TCRBD01	TCRBD01-01	01				TCRBJ02-07*01	TCRBJ02	TCRBJ02-07	01				2	3	3	2	3	4	39	53	56	63	66	1	In	VDJ
AACATGAGCTCCTTGGAGCTGGGGGACTCAGCCCTGTACTTCTGTGCCAGCAGCTCCCAACGGGTTGACGAGCAGTACTTCGGGCCG	CASSSQRVDEQYF	1	7.4884490673136685E-6	39	TCRBV13-01*01	TCRBV13	TCRBV13-01	01				TCRBD02-01	TCRBD02	TCRBD02-01				01,02	TCRBJ02-07*01	TCRBJ02	TCRBJ02-07	01				4	5	8	4	3	5	42	55	60	64	67	1	In	VDJ
GAGTCGGCTGCTCCCTCCCAGACATCTGTGTACTTCTGTGCCAGCAGTAATGGTTGGACAGGGCGGGACGAGCAGTACTTCGGGCCG	CASSNGWTGRDEQYF	1	7.4884490673136685E-6	45	TCRBV06-01*01	TCRBV06	TCRBV06-01	01				TCRBD01-01*01	TCRBD01	TCRBD01-01	01				TCRBJ02-07*01	TCRBJ02	TCRBJ02-07	01				5	7	1	3	4	5	36	48	55	63	67	1	In	VDJ
GTGACCAGTGCCCATCCTGAAGACAGCAGCTTCTACATCTGCAGTGCTAGCTTTAACTCTGGCAGGGACGAGCAGTACTTCGGGCCG	CSASFNSGRDEQYF	6	4.493069440388201E-5	42	TCRBV20	TCRBV20				TCRBV20-01,TCRBV20-or09_02		TCRBD01-01*01	TCRBD01	TCRBD01-01	01				TCRBJ02-07*01	TCRBJ02	TCRBJ02-07	01				3	12	4	3	0	5	39	50	62	-1	67	6	In	VDJ
GGGGGACTCAGCCGCGTATCTCCGTGCCAGCAGCCTCTCCTTGGTAGGGGGTCCCTGTACCTGTCGGACGAGCAGTACTTCGGGCCG		1	7.4884490673136685E-6	59	TCRBV07-03*03	TCRBV07	TCRBV07-03	03				TCRBD01-01*01	TCRBD01	TCRBD01-01	01				TCRBJ02-07*01	TCRBJ02	TCRBJ02-07	01				5	11	5	1	16	5	22	34	45	51	67	1	Out	VDJ
CCTGCAAAGCTTGAGGACTCGGCCGTGTATCTCTGTGCCAGCAGCTTAGATCTGGGACAGGGTTCCGACGAGCAGTACTTCGGGCCG	CASSLDLGQGSDEQYF	1	7.4884490673136685E-6	48	TCRBV11-02*02	TCRBV11	TCRBV11-02	02				TCRBD01-01*01	TCRBD01	TCRBD01-01	01				TCRBJ02-07*01	TCRBJ02	TCRBJ02-07	01				0	3	0	3	5	5	33	50	53	62	67	1	In	VDJ
ATCCAGCGCACACAGCAGGAGGACTCCGCCGTGTATCTCTGTGCCAGCAGCCTTACAACAGTTTTAGACGAGCAGTACTTCGGGCCG	CASSLTTVLDEQYF	1	7.4884490673136685E-6	42	TCRBV07-08*01	TCRBV07	TCRBV07-08	01				TCRBD01-01*01	TCRBD01	TCRBD01-01	01				TCRBJ02-07*01	TCRBJ02	TCRBJ02-07	01				5	6	3	5	6	5	39	51	57	61	67	1	In	VDJ
CTTCACATCAATTCCCTGGAGCTTGGTGACTCTGCTGTGTATTTCTGTGCCAGCAGCTTCGTGTTAGACGAGCAGTACTTCGGGCCG	CASSFVLDEQYF	1	7.4884490673136685E-6	36	TCRBV03	TCRBV03				TCRBV03-01,TCRBV03-02		TCRBD02-01	TCRBD02	TCRBD02-01				01,02	TCRBJ02-07*01	TCRBJ02	TCRBJ02-07	01				5	7	5	8	0	5	45	57	64	-1	67	1	In	VDJ
TTGGAGTCGGCTGCTCCCTCCCAAACATCTGTGTACTTCTGTGCCAGCAGTTACACGACAGGGTTCCACGAGCAGTACTTCGGGCCG	CASSYTTGFHEQYF	1	7.4884490673136685E-6	42	TCRBV06	TCRBV06				TCRBV06-02,TCRBV06-03		TCRBD01-01*01	TCRBD01	TCRBD01-01	01				TCRBJ02-07*01	TCRBJ02	TCRBJ02-07	01				2	2	2	3	4	5	39	54	56	63	67	1	In	VDJ
CTACCAGCTCCCAGACATCTGTGTACTTCTGTGCCAGCCTACGGTGGTTGACTCCGGGACAGGGGCCACGAGCAGTACTTCGGGCCG		1	7.4884490673136685E-6	52	TCRBV10-03*01	TCRBV10	TCRBV10-03	01				TCRBD01-01*01	TCRBD01	TCRBD01-01	01				TCRBJ02-07*01	TCRBJ02	TCRBJ02-07	01				10	19	0	2	2	5	29	36	55	65	67	1	Out	VDJ
TGAACGCCTTGGAGCTGGACGACTCGGCCCTGTATCTCTGTGCCAGCAGCTTGGTAAAGGGTCGGCCACGAGCAGTACTTCGGGCCG		1	7.4884490673136685E-6	43	TCRBV05-04*01	TCRBV05	TCRBV05-04	01								TCRBD01,TCRBD02	TCRBD01-01,TCRBD02-01		TCRBJ02-07*01	TCRBJ02	TCRBJ02-07	01				0	3	5	3	6	5	38	54	57	61	67	1	Out	VDJ
ATTCAGCGCACAGAGCAGCGGGACTCAGCCATGTATCGCTGTGCCAGCAGCGAAGGAGTTATAGGCCACGAGCAGTACTTCGGGCCG	CASSEGVIGHEQYF	1	7.4884490673136685E-6	42	TCRBV07-07*01	TCRBV07	TCRBV07-07	01				TCRBD02-01*02	TCRBD02	TCRBD02-01	02				TCRBJ02-07*01	TCRBJ02	TCRBJ02-07	01				5	3	10	2	9	5	39	51	54	58	67	1	In	VDJ
GAGTCCGCCAGCACCAACCAGACATCTATGTACCTCTGTGCCAGCAGTCCCACAGGGGGCTCAGGCCACGAGCAGTACTTCGGGCCG	CASSPTGGSGHEQYF	1	7.4884490673136685E-6	45	TCRBV28-01*01	TCRBV28	TCRBV28-01	01				TCRBD01-01*01	TCRBD01	TCRBD01-01	01				TCRBJ02-07*01	TCRBJ02	TCRBJ02-07	01				5	3	3	0	7	5	36	48	51	60	67	1	In	VDJ
CTGGAGTCGCCCAGCCCCAACCAGACCTCTCTGTACTTCTGTGCCTCCTGCCCGGGACAGGGGTACCACGAGCAGTACTTCGGGCCG	CASCPGQGYHEQYF	1	7.4884490673136685E-6	42	TCRBV27-01*01	TCRBV27	TCRBV27-01	01				TCRBD01-01*01	TCRBD01	TCRBD01-01	01				TCRBJ02-07*01	TCRBJ02	TCRBJ02-07	01				11	8	0	2	4	5	39	45	53	63	67	1	In	VDJ
ACTCTGAAGATCCGGTCCACAAAGCTGGAGGACTCAGCCATGTACTTCTGTGCCAGCGGGGACAGTAACGAGCAGTACTTCGGGCCG	CASGDSNEQYF	1	7.4884490673136685E-6	33	TCRBV02-01*01	TCRBV02	TCRBV02-01	01				TCRBD01-01*01	TCRBD01	TCRBD01-01	01				TCRBJ02-07*01	TCRBJ02	TCRBJ02-07	01				8	1	0	5	2	5	48	57	58	65	67	1	In	VDJ
ATCCAGCGCACAGAGCAGGGGGACTCGGCCATGTATCTCTGTGCCAGCAGCTTAGGTACGCTACAGGGAGAGCAGTACTTCGGGCCG	CASSLGTLQGEQYF	1	7.4884490673136685E-6	42	TCRBV07-09	TCRBV07	TCRBV07-09				01,03	TCRBD01-01*01	TCRBD01	TCRBD01-01	01				TCRBJ02-07*01	TCRBJ02	TCRBJ02-07	01				1	7	3	3	1	7	39	55	62	68	69	1	In	VDJ
ACGATCCAGCGCACACAGCAGGAGGACTCGGCCGTGTATCTCTGTGCCAGCAGCTTTGGGGCCGGGAGAGAGCAGTACTTCGGGCCG	CASSFGAGREQYF	1	7.4884490673136685E-6	39	TCRBV07-02*01	TCRBV07	TCRBV07-02	01				TCRBD02-01*02	TCRBD02	TCRBD02-01	02				TCRBJ02-07*01	TCRBJ02	TCRBJ02-07	01				3	6	8	2	1	7	42	56	62	68	69	1	In	VDJ
ACAAAGCTGGAGGACTCAGCCATGTACTTCTGTGCCAGCAGCTTGTTATTTAGGGCAGGGGGGACGAGAGAGCAGTACTTCGGGCCG	CASSLLFRAGGTREQYF	1	7.4884490673136685E-6	51	TCRBV02-01*01	TCRBV02	TCRBV02-01	01				TCRBD01-01*01	TCRBD01	TCRBD01-01	01				TCRBJ02-07*01	TCRBJ02	TCRBJ02-07	01				6	14	4	1	7	7	30	41	55	62	69	1	In	VDJ
CACAGAGCAGGGGGACTCGGCCATGTATCTCTGTGCCAGCAGCCAAGAACTGGGGTGAGGGGCATTCCTCAGCAGTACTTCGGGCCG		3	2.2465347201941005E-5	50	TCRBV07-09	TCRBV07	TCRBV07-09				01,03					TCRBD01,TCRBD02	TCRBD01-01,TCRBD02-01		TCRBJ02-07*01	TCRBJ02	TCRBJ02-07	01				5	14	5	2	8	8	31	43	57	62	70	3	Out	VDJ
CTCCACTCTGAAGATCCAGCGCACAGAGCAGGGGGACTCAGCTGTGTATCTCTGTGCCAGCAGCTTAGGGCCAAGAACTTCGGGCCG		1	7.4884490673136685E-6	29	TCRBV07-04*01	TCRBV07	TCRBV07-04	01				TCRBD01-01*01	TCRBD01	TCRBD01-01	01				TCRBJ02-07*01	TCRBJ02	TCRBJ02-07	01				1	0	9	0	5	14	52	-1	68	71	76	1	Out	VDJ
GATCCTGGAGTCGCCCAGCCCCAACCAGACCTCTCTGTACTTCTGTGCCAGGGTACCGAACCCGGAAACACCATATGTTTTGGAGAG		1	7.4884490673136685E-6	38	TCRBV27-01*01	TCRBV27	TCRBV27-01	01								TCRBD01,TCRBD02	TCRBD01-01,TCRBD02-01		TCRBJ01-03*01	TCRBJ01	TCRBJ01-03	01				9	12	1	8	11	18	43	51	63	66	77	1	Out	VDJ
CAGCGCACAGAGCAGCGGGACTCGGCCATGTATCGCTGTGCCAGCAGTGGGGGACAGGGGGCTGTGAGCACCATATATTTTGGAGAG	CASSGGQGAVSTIYF	4	2.9953796269254674E-5	45	TCRBV07-06*01	TCRBV07	TCRBV07-06	01				TCRBD01-01*01	TCRBD01	TCRBD01-01	01				TCRBJ01-03*01	TCRBJ01	TCRBJ01-03	01				6	3	0	0	6	9	36	47	50	62	68	4	In	VDJ
CAGAGCAGGGGGACTCGGCCATGTATCTCTGTGCCAGCAGCCTTAAGCTAGAGGGGGGAGACTGGTGACACCATATATTTTGGAGAG		1	7.4884490673136685E-6	52	TCRBV07-09	TCRBV07	TCRBV07-09				01,03					TCRBD01,TCRBD02	TCRBD01-01,TCRBD02-01		TCRBJ01-03*01	TCRBJ01	TCRBJ01-03	01				5	10	5	1	10	8	29	41	51	57	67	1	Out	VDJ
ATCCAGCAGGTAGTGCGAGGAGATTCGGCAGCTTATTTCTGTGCCAGCTCACCAACGACAGGGGGGGACACCATATATTTTGGAGAG	CASSPTTGGDTIYF	1	7.4884490673136685E-6	42	TCRBV18-01*01	TCRBV18	TCRBV18-01	01				TCRBD01-01*01	TCRBD01	TCRBD01-01	01				TCRBJ01-03*01	TCRBJ01	TCRBJ01-03	01				2	2	2	1	2	8	39	54	56	65	67	1	In	VDJ
CACCTACACACCCTGCAGCCAGAAGACTCGGCCCTGTATCTCTGCGCCAGCAGCCGTCAAGAGGGGGACACCATATATTTTGGAGAG	CASSRQEGDTIYF	1	7.4884490673136685E-6	39	TCRBV04-03*01	TCRBV04	TCRBV04-03	01				TCRBD01-01*01	TCRBD01	TCRBD01-01	01				TCRBJ01-03*01	TCRBJ01	TCRBJ01-03	01				4	6	5	1	0	8	42	55	61	-1	67	1	In	VDJ
GTGAGCAACATGAGCCCTGAAGACAGCAGCATATATCTCTGCAGCGTTGAAGTAACGGGAGATGGAGACACCATATATTTTGGAGAG	CSVEVTGDGDTIYF	1	7.4884490673136685E-6	42	TCRBV29-01*01	TCRBV29	TCRBV29-01	01				TCRBD02-01*02	TCRBD02	TCRBD02-01	02				TCRBJ01-03*01	TCRBJ01	TCRBJ01-03	01				1	3	8	2	6	8	39	52	55	61	67	1	In	VDJ
CTGGGGTTGGAGTCGGCTGCTCCCTCCCAAACATCTGTGTACTTCTGTGCCAGCAGTCGCGGTGGAAACACCATATATTTTGGAGAG	CASSRGGNTIYF	1	7.4884490673136685E-6	36	TCRBV06	TCRBV06				TCRBV06-02,TCRBV06-03		TCRBD02-01	TCRBD02	TCRBD02-01				01,02	TCRBJ01-03*01	TCRBJ01	TCRBJ01-03	01				5	1	7	5	0	3	45	57	58	-1	62	1	In	VDJ
CTGGAGTCAGCTACCCGCTCCCAGACATCTGTGTATTTCTGCGCCAGCAGTGATCGGGGTTCTGGAAACACCATATATTTTGGAGAG	CASSDRGSGNTIYF	1	7.4884490673136685E-6	42	TCRBV10-02*01	TCRBV10	TCRBV10-02	01				TCRBD02-01*01	TCRBD02	TCRBD02-01	01				TCRBJ01-03*01	TCRBJ01	TCRBJ01-03	01				3	1	8	3	1	1	39	53	54	59	60	1	In	VDJ
ATCCAGCCCTCAGAACCCAGGGACTCAGCTGTGTACTTCTGTGCCAGCAGTTACACAGGGTCTGGAAACACCATATATTTTGGAGAG	CASSYTGSGNTIYF	3	2.2465347201941005E-5	42	TCRBV12	TCRBV12				TCRBV12-03,TCRBV12-04		TCRBD01-01*01	TCRBD01	TCRBD01-01	01				TCRBJ01-03*01	TCRBJ01	TCRBJ01-03	01				4	2	3	3	0	1	39	52	54	-1	60	3	In	VDJ
CTGGAGTCAGCTACCCGCTCCCAGACATCTGTGTATTTCTGCGCCAGCAGTGATGGGTTCTCTGGAAACACCATATATTTTGGAGAG	CASSDGFSGNTIYF	1	7.4884490673136685E-6	42	TCRBV10-02*01	TCRBV10	TCRBV10-02	01								TCRBD01,TCRBD02	TCRBD01-01,TCRBD02-01		TCRBJ01-03*01	TCRBJ01	TCRBJ01-03	01				3	1	0	9	2	0	39	53	54	57	59	1	In	VDJ
CTGGAGGACTCAGCCATGTACTTCTGTGCCAGCAGACCCGGGACAGGGGACCAGCTCTTCTCTGGAAACACCATATATTTTGGAGAG	CASRPGTGDQLFSGNTIYF	1	7.4884490673136685E-6	57	TCRBV02-01*01	TCRBV02	TCRBV02-01	01				TCRBD01-01*01	TCRBD01	TCRBD01-01	01				TCRBJ01-03*01	TCRBJ01	TCRBJ01-03	01				6	4	0	2	10	0	24	35	39	49	59	1	In	VDJ
ATCCAGCGCACAGAGCAGGGGGACTCGGCCATGTATCTCTGTGCCAGCAGCTTAGCCTTCTCTGGAAACACCATATATTTTGGAGAG	CASSLAFSGNTIYF	1	7.4884490673136685E-6	42	TCRBV07-09	TCRBV07	TCRBV07-09				01,03	TCRBD02-01	TCRBD02	TCRBD02-01				01,02	TCRBJ01-03*01	TCRBJ01	TCRBJ01-03	01				0	0	4	10	1	0	39	-1	56	58	59	1	In	VDJ
TCCCTGGAGCTTGGTGACTCTGCTGTGTATTTCTGTGCCAGCAGCCTGAATCCACCGGTCTCTGGAAACACCATATATTTTGGAGAG	CASSLNPPVSGNTIYF	1	7.4884490673136685E-6	48	TCRBV03	TCRBV03				TCRBV03-01,TCRBV03-02		TCRBD02-01	TCRBD02	TCRBD02-01				01,02	TCRBJ01-03*01	TCRBJ01	TCRBJ01-03	01				4	9	8	5	1	0	33	46	55	58	59	1	In	VDJ
CAGCGCACAGAGCAGGGGGACTCGGCCATGTATCTCTGTGCCGAAGGAGCGAAGGTTCTCTCTGGAAACACCATATATTTTGGAGAG	CAEGAKVLSGNTIYF	1	7.4884490673136685E-6	45	TCRBV07-09	TCRBV07	TCRBV07-09				01,03	TCRBD02-01	TCRBD02	TCRBD02-01				01,02	TCRBJ01-03*01	TCRBJ01	TCRBJ01-03	01				11	5	6	6	8	0	36	42	47	51	59	1	In	VDJ
CAAGGGCGACTCGGCTGTGTATCTCTGTGTCAGAAGGTCCCGAAGAAGGACAGGGGGCTCTCTGGAAACACCATATATTTTGGAGAG		3	2.2465347201941005E-5	56	TCRBV07-05*02	TCRBV07	TCRBV07-05	02				TCRBD01-01*01	TCRBD01	TCRBD01-01	01				TCRBJ01-03*01	TCRBJ01	TCRBJ01-03	01				6	11	1	0	1	0	25	36	47	58	59	3	Out	VDJ
GAGTCCGCTACCAGCTCCCAGACATCTGTGTACTTCTGTGCCATCACCAAGGGACTGATCTCTGGAAACACCATATATTTTGGAGAG	CAITKGLISGNTIYF	1	7.4884490673136685E-6	45	TCRBV10-03*01	TCRBV10	TCRBV10-03	01				TCRBD02-01	TCRBD02	TCRBD02-01				01,02	TCRBJ01-03*01	TCRBJ01	TCRBJ01-03	01				7	4	0	10	3	0	36	46	50	56	59	1	In	VDJ
CGCACAGAGCGGGGGGACTCAGCCGTGTATCTCTGTGCCAGCAGCTTAACGGCGCTCGGCTCTGGAAACACCATATATTTTGGAGAG	CASSLTALGSGNTIYF	1	7.4884490673136685E-6	48	TCRBV07-03*01	TCRBV07	TCRBV07-03	01								TCRBD01,TCRBD02	TCRBD01-01,TCRBD02-01		TCRBJ01-03*01	TCRBJ01	TCRBJ01-03	01				0	0	9	0	6	0	33	-1	50	53	59	1	In	VDJ
GTAGTGCGAGGAGATTCGGCAGCTTATTTCTGTGCCAGCTCACCTAGAGGGACGGTCCGCTCTGGAAACACCATATATTTTGGAGAG	CASSPRGTVRSGNTIYF	1	7.4884490673136685E-6	51	TCRBV18-01*01	TCRBV18	TCRBV18-01	01								TCRBD01,TCRBD02	TCRBD01-01,TCRBD02-01		TCRBJ01-03*01	TCRBJ01	TCRBJ01-03	01				3	4	0	7	6	0	30	44	48	53	59	1	In	VDJ
CAGCAGGAGGACTCGGCCGTGTATCTCTGTGCCAGCAGCCAAAACACACAGGGGTCCCGCTCTGGAAACACCATATATTTTGGAGAG	CASSQNTQGSRSGNTIYF	1	7.4884490673136685E-6	54	TCRBV07-02*01	TCRBV07	TCRBV07-02	01				TCRBD01-01*01	TCRBD01	TCRBD01-01	01				TCRBJ01-03*01	TCRBJ01	TCRBJ01-03	01				5	8	3	2	5	0	27	39	47	54	59	1	In	VDJ
TCCGCTACCAGCTCCCAGACATCTGTGTACTTCTGTGCCATCAGTACCGGGGGGGGGAGCTCTGGAAACACCATATATTTTGGAGAG	CAISTGGGSSGNTIYF	1	7.4884490673136685E-6	48	TCRBV10-03*01	TCRBV10	TCRBV10-03	01				TCRBD02-01*01	TCRBD02	TCRBD02-01	01				TCRBJ01-03*01	TCRBJ01	TCRBJ01-03	01				5	2	8	0	4	0	33	45	47	55	59	1	In	VDJ
GCGGGACTCGGCCATGTATCGCTGTGCCAGCAGCGCAGGGGAGAAAAAGAAATATAGAGCTCTGGAAACACCATATATTTTGGAGAG		1	7.4884490673136685E-6	59	TCRBV07-06*01	TCRBV07	TCRBV07-06	01				TCRBD01-01*01	TCRBD01	TCRBD01-01	01				TCRBJ01-03*01	TCRBJ01	TCRBJ01-03	01				5	1	4	2	18	0	22	34	35	41	59	1	Out	VDJ
GAGCAGGGGGACTCGGCCATGTATCTCTGTGCCAGCAGCTCCCCGGCACAGGGGAAAAGCTCTGGAAACACCATATATTTTGGAGAG	CASSSPAQGKSSGNTIYF	1	7.4884490673136685E-6	54	TCRBV07-09	TCRBV07	TCRBV07-09				01,03	TCRBD01-01*01	TCRBD01	TCRBD01-01	01				TCRBJ01-03*01	TCRBJ01	TCRBJ01-03	01				4	7	3	2	5	0	27	40	47	54	59	1	In	VDJ
GAGTCGGCTGCTCCCTCCCAAACATCTGTGTACTTCTGTGCCAGCTCTGACGGAGCCTACTCTGGAAACACCATATATTTTGGAGAG	CASSDGAYSGNTIYF	1	7.4884490673136685E-6	45	TCRBV06	TCRBV06				TCRBV06-02,TCRBV06-03		TCRBD02-01*02	TCRBD02	TCRBD02-01	02				TCRBJ01-03*01	TCRBJ01	TCRBJ01-03	01				8	6	10	2	4	0	36	45	51	55	59	1	In	VDJ
TGACATCGGCCCAAAAGAACCCGACAGCTTTCTATCTCTGTGCCAGTAGTATCCGCGAACTCTGGAAACACCATATATTTTGGAGAG		1	7.4884490673136685E-6	43	TCRBV19-01	TCRBV19	TCRBV19-01				01,02	TCRBD02-01	TCRBD02	TCRBD02-01				01,02	TCRBJ01-03*01	TCRBJ01	TCRBJ01-03	01				3	2	7	6	2	0	38	52	54	57	59	1	Out	VDJ
CTGGAGCTGGGGGACTCAGCTTTGTATTTCTGTGCCAGCAGCGTAGGGCTAGGGGGAGGATCTGGAAACACCATATATTTTGGAGAG	CASSVGLGGGSGNTIYF	2	1.4976898134627337E-5	51	TCRBV09-01	TCRBV09	TCRBV09-01				01,02					TCRBD01,TCRBD02	TCRBD01-01,TCRBD02-01		TCRBJ01-03*01	TCRBJ01	TCRBJ01-03	01				0	4	5	1	4	1	30	46	50	56	60	2	In	VDJ
ACCTTGGAGCTGGGGGACTCGGCCCTTTATCTTTGCGCCAGCAGCTTGGCCGGGACGGGGGCTGGAAACACCATATATTTTGGAGAG	CASSLAGTGAGNTIYF	1	7.4884490673136685E-6	48	TCRBV05-01*01	TCRBV05	TCRBV05-01	01				TCRBD02-01*01	TCRBD02	TCRBD02-01	01				TCRBJ01-03*01	TCRBJ01	TCRBJ01-03	01				0	6	8	2	0	2	33	49	55	-1	61	1	In	VDJ
ATCCGGTCCACAAAGCTGGAGGACTCAGCCATGTACTTCTGTGCCAGCAGTCTAGGACAGGCTGGAAACACCATATATTTTGGAGAG	CASSLGQAGNTIYF	1	7.4884490673136685E-6	42	TCRBV02-01*01	TCRBV02	TCRBV02-01	01				TCRBD01-01*01	TCRBD01	TCRBD01-01	01				TCRBJ01-03*01	TCRBJ01	TCRBJ01-03	01				5	3	1	4	0	2	39	51	54	-1	61	1	In	VDJ
CTGGAGTCTGCCAGGCCCTCACATACCTCTCAGTACCTCTGTGCCAGCAGTGCGACAGCGATGGGAAACACCATATATTTTGGAGAG	CASSATAMGNTIYF	1	7.4884490673136685E-6	42	TCRBV25-01*01	TCRBV25	TCRBV25-01	01				TCRBD01-01*01	TCRBD01	TCRBD01-01	01				TCRBJ01-03*01	TCRBJ01	TCRBJ01-03	01				4	1	2	5	5	4	39	52	53	58	63	1	In	VDJ
CTGCTGCCTCCTCCCAGACATCTGTATATTTCTGCGCCAGCAGTGAGTCAGTGGGGTGTTGGGGGAAACACCATATATTTTGGAGAG		1	7.4884490673136685E-6	49	TCRBV10-01	TCRBV10	TCRBV10-01				01,02					TCRBD01,TCRBD02	TCRBD01-01,TCRBD02-01		TCRBJ01-03*01	TCRBJ01	TCRBJ01-03	01				0	3	6	2	7	4	32	49	52	56	63	1	Out	VDJ
ACCCTGCAGCCAGAAGACTCGGCCCTGTATCTCTGTGCCAGCAGCCAGTTTCACAGGGAATCGGGAAACACCATATATTTTGGAGAG	CASSQFHRESGNTIYF	1	7.4884490673136685E-6	48	TCRBV04-02*01	TCRBV04	TCRBV04-02	01				TCRBD01-01*01	TCRBD01	TCRBD01-01	01				TCRBJ01-03*01	TCRBJ01	TCRBJ01-03	01				3	5	3	3	5	4	33	47	52	58	63	1	In	VDJ
GAGTTGGCTGCTCCCTCCCAGACATCTGTGTACTTCTGTGCCAGCAGGGACAGACAGGGGATTCGAAACACCATATATTTTGGAGAG	CASRDRQGIRNTIYF	1	7.4884490673136685E-6	45	TCRBV06-06	TCRBV06	TCRBV06-06				01,02	TCRBD01-01*01	TCRBD01	TCRBD01-01	01				TCRBJ01-03*01	TCRBJ01	TCRBJ01-03	01				6	5	2	2	4	5	36	47	52	60	64	1	In	VDJ
GTTCTCGCTCAGGCTGGAGTCGGCTGCTCCCTCCCAGACATCTGTGTACTTCTGTGCCAGCACAGAAACACCATATATTTTGGAGAG		1	7.4884490673136685E-6	29	TCRBV06-01*01	TCRBV06	TCRBV06-01	01				TCRBD01-01*01	TCRBD01	TCRBD01-01	01				TCRBJ01-03*01	TCRBJ01	TCRBJ01-03	01				7	0	4	6	0	5	52	-1	62	-1	64	1	Out	VDJ
AACATTCTCAACTCTGACTGTGAGCAACATGAGCCCTGAAGACAGCAGCATATATCTCTGCAGCGTTGAACCATATATTTTGGAGAG		1	7.4884490673136685E-6	23	TCRBV29-01*01	TCRBV29	TCRBV29-01	01											TCRBJ01-03*01	TCRBJ01	TCRBJ01-03	01				3	0	0	0	0	10	58	-1	-1	-1	69	1	Out	VJ
ACCTTGGAGCTGGGGGACTCGGCCCTTTATCTTTGCGCCAGCAGCTTAACAGGGTTCTCTGGGGCCAACGTCCTGACTTTCGGGGCC	CASSLTGFSGANVLTF	1	7.4884490673136685E-6	48	TCRBV05-01*01	TCRBV05	TCRBV05-01	01				TCRBD01-01*01	TCRBD01	TCRBD01-01	01				TCRBJ02-06*01	TCRBJ02	TCRBJ02-06	01				2	1	3	3	2	0	33	47	48	54	56	1	In	VDJ
TGCAGCCAGAAGACTCGGCCCTGTATCTCTGCGCCAGCAGCCAGCTATGACAGGGTCTCTGGGGCCAACGTCCTGACTTTCGGGGCC		1	7.4884490673136685E-6	52	TCRBV04-03*01	TCRBV04	TCRBV04-03	01				TCRBD01-01*01	TCRBD01	TCRBD01-01	01				TCRBJ02-06*01	TCRBJ02	TCRBJ02-06	01				3	5	2	3	1	0	29	43	48	55	56	1	Out	VDJ
AGCCCCAACCAGACCTCTCTGTACTTCTGTGCCAGCAGTCTCGGACAGTCCCCTCTCTCTGGGGCCAACGTCCTGACTTTCGGGGCC	CASSLGQSPLSGANVLTF	1	7.4884490673136685E-6	54	TCRBV27-01*01	TCRBV27	TCRBV27-01	01				TCRBD01-01*01	TCRBD01	TCRBD01-01	01				TCRBJ02-06*01	TCRBJ02	TCRBJ02-06	01				5	3	1	5	8	0	27	39	42	48	56	1	In	VDJ
GCTCCCTCCCAGACATCTGTGTACTTCTGTGCCAGCAGTGAAAGGAGTTTCCTTAGCTCTGGGGCCAACGTCCTGACTTTCGGGGCC	CASSERSFLSSGANVLTF	1	7.4884490673136685E-6	54	TCRBV06-01*01	TCRBV06	TCRBV06-01	01				TCRBD02-01*02	TCRBD02	TCRBD02-01	02				TCRBJ02-06*01	TCRBJ02	TCRBJ02-06	01				2	1	10	2	9	0	27	42	43	47	56	1	In	VDJ
AGCCCTCAGAACCCAGGGACTCAGCTGTGTACTTCTGTGCCAGCAGGACAGGGGAGCTCTGGGGCCAACGTCCTGACTTTCGGGGCC		1	7.4884490673136685E-6	46	TCRBV12	TCRBV12				TCRBV12-03,TCRBV12-04		TCRBD01-01*01	TCRBD01	TCRBD01-01	01				TCRBJ02-06*01	TCRBJ02	TCRBJ02-06	01				6	0	2	2	2	0	35	-1	46	54	56	1	Out	VDJ
GCTGCTCCCTCCCAGACATCTGTGTACTTCTGTGCCAGCAGTTACGGGGACAGGAGCTCTGGGGCCAACGTCCTGACTTTCGGGGCC	CASSYGDRSSGANVLTF	1	7.4884490673136685E-6	51	TCRBV06	TCRBV06				TCRBV06-05,TCRBV06-06		TCRBD01-01*01	TCRBD01	TCRBD01-01	01				TCRBJ02-06*01	TCRBJ02	TCRBJ02-06	01				2	1	0	4	2	0	30	45	46	54	56	1	In	VDJ
CTTGGTGACTCTGCTGTGTATTTCTGTGCCAGCAGCAAAGAAGGGTCAGCCCCCTCCTCTGGGGCCAACGTCCTGACTTTCGGGGCC	CASSKEGSAPSSGANVLTF	1	7.4884490673136685E-6	57	TCRBV03	TCRBV03				TCRBV03-01,TCRBV03-02						TCRBD01,TCRBD02	TCRBD01-01,TCRBD02-01		TCRBJ02-06*01	TCRBJ02	TCRBJ02-06	01				0	0	5	3	11	0	24	-1	41	45	56	1	In	VDJ
GCCCAAAAGAACCCGACAGCTTTCTATCTCTGTGCCAGTAGTACCCGCCGAACGCCCTCTGGGGCCAACGTCCTGACTTTCGGGGCC	CASSTRRTPSGANVLTF	1	7.4884490673136685E-6	51	TCRBV19-01	TCRBV19	TCRBV19-01				01,02					TCRBD01,TCRBD02	TCRBD01-01,TCRBD02-01		TCRBJ02-06*01	TCRBJ02	TCRBJ02-06	01				4	6	2	8	5	0	30	43	49	51	56	1	In	VDJ
CTGCAGCCAGAAGACTCAGCCCTGTATCTCTGCGCCAGCAGCCAAGACAGCACCAACTCTGGGGCCAACGTCCTGACTTTCGGGGCC	CASSQDSTNSGANVLTF	1	7.4884490673136685E-6	51	TCRBV04-01*01	TCRBV04	TCRBV04-01	01								TCRBD01,TCRBD02	TCRBD01-01,TCRBD02-01		TCRBJ02-06*01	TCRBJ02	TCRBJ02-06	01				0	0	4	5	6	0	30	-1	47	50	56	1	In	VDJ
CCCATCCTGAAGACAGCAGCTTCTACATCTGCAGTGCTAGATCTTAGCTTCCAAAACTCTGGGGCCAACGTCCTGACTTTCGGGGCC		1	7.4884490673136685E-6	52	TCRBV20	TCRBV20				TCRBV20-01,TCRBV20-or09_02		TCRBD02-01	TCRBD02	TCRBD02-01				01,02	TCRBJ02-06*01	TCRBJ02	TCRBJ02-06	01				2	3	5	7	8	0	29	41	44	48	56	1	Out	VDJ
CTGGAGCTTGGTGACTCTGCTGTGTATTTCTGTGCCAGCAGCCCTAGCGGCCTGCCTACTGGGGCCAACGTCCTGACTTTCGGGGCC	CASSPSGLPTGANVLTF	1	7.4884490673136685E-6	51	TCRBV03	TCRBV03				TCRBV03-01,TCRBV03-02		TCRBD02-01	TCRBD02	TCRBD02-01				01,02	TCRBJ02-06*01	TCRBJ02	TCRBJ02-06	01				4	0	4	5	8	2	30	-1	43	50	58	1	In	VDJ
GAGCAGCGGGACTCGGCCATGTATCGCTGTGCCAGCAGCTTAGCGCTGACAGGCTCAGCGGGGGCCAACGTCCTGACTTTCGGGGCC	CASSLALTGSAGANVLTF	3	2.2465347201941005E-5	54	TCRBV07-06*01	TCRBV07	TCRBV07-06	01				TCRBD01-01*01	TCRBD01	TCRBD01-01	01				TCRBJ02-06*01	TCRBJ02	TCRBJ02-06	01				0	3	2	4	7	4	27	44	47	53	60	3	In	VDJ
ACTCTGTTGTGTATTTCTGTGCCAGCAGCCAAGATCTAGCTTCGGGACAGTATCTCCGGCGGGGCCAACGTCCTGACTTTCGGGGCC		1	7.4884490673136685E-6	64	TCRBV03	TCRBV03				TCRBV03-01,TCRBV03-02		TCRBD01-01*01	TCRBD01	TCRBD01-01	01				TCRBJ02-06*01	TCRBJ02	TCRBJ02-06	01				0	9	0	5	10	4	17	34	43	50	60	1	Out	VDJ
ACATCGGCCCAAAAGAACCCGACAGCTTTCTATCTCTGTGCCAGTAGTCCAGGGGGCACCGGGGCCAACGTCCTGACTTTCGGGGCC	CASSPGGTGANVLTF	1	7.4884490673136685E-6	45	TCRBV19-01	TCRBV19	TCRBV19-01				01,02	TCRBD01-01*01	TCRBD01	TCRBD01-01	01				TCRBJ02-06*01	TCRBJ02	TCRBJ02-06	01				5	1	4	0	3	4	36	48	49	57	60	1	In	VDJ
CAGCGCACACAGCAGGAGGACTCGGCCGTGTATCTCTGTGCCAGCAGCTGAACAGGGCTAGGGGCCAACGTCCTGACTTTCGGGGCC	CASS*TGLGANVLTF	2	1.4976898134627337E-5	45	TCRBV07-02*01	TCRBV07	TCRBV07-02	01				TCRBD01-01*01	TCRBD01	TCRBD01-01	01				TCRBJ02-06*01	TCRBJ02	TCRBJ02-06	01				4	2	3	3	3	4	36	49	51	57	60	2	Stop	VDJ
TCTGCCATCCCCAACCAGACAGCTCTTTACTTCTGTGCCACCAGTGCCGAAGACAGGCCAGGGGCCAACGTCCTGACTTTCGGGGCC	CATSAEDRPGANVLTF	1	7.4884490673136685E-6	48	TCRBV24	TCRBV24				TCRBV24-01,TCRBV24-or09_02		TCRBD01-01*01	TCRBD01	TCRBD01-01	01				TCRBJ02-06*01	TCRBJ02	TCRBJ02-06	01				5	5	2	4	3	4	33	46	51	57	60	1	In	VDJ
GAACCCAGGTACTCAGCTGTGTATTTTTGTGCTAGTGGTATCCCTGATGCAGGACAAAGTCGGGCCAACGTCCTGACTTTCGGGGCC	CASGIPDAGQSRANVLTF	1	7.4884490673136685E-6	54	TCRBV12-05*01	TCRBV12	TCRBV12-05	01				TCRBD01-01*01	TCRBD01	TCRBD01-01	01				TCRBJ02-06*01	TCRBJ02	TCRBJ02-06	01				5	12	1	6	5	5	27	39	51	56	61	1	In	VDJ
CTGATTCTGGAGTCCGCCAGCACCAACCAGACATCTATGTACCTCTGTGCCAGCAGTTCGGAAGGACATATTCAGTACTTCGGCGCC	CASSSEGHIQYF	1	7.4884490673136685E-6	36	TCRBV28-01*01	TCRBV28	TCRBV28-01	01				TCRBD01-01*01	TCRBD01	TCRBD01-01	01				TCRBJ02-04*01	TCRBJ02	TCRBJ02-04	01				4	5	1	6	1	10	45	58	63	68	69	1	In	VDJ
ATCCAGCGCACACAGCAGGAGGACTCGGCCGTGTATCTCTGTGCCAGCAGCGCGGGACAGGGTGAGGACATTCAGTACTTCGGCGCC	CASSAGQGEDIQYF	1	7.4884490673136685E-6	42	TCRBV07-02*01	TCRBV07	TCRBV07-02	01				TCRBD01-01*01	TCRBD01	TCRBD01-01	01				TCRBJ02-04*01	TCRBJ02	TCRBJ02-04	01				5	2	0	3	5	8	39	51	53	62	67	1	In	VDJ
CTACACACCCTGCAGCCAGAAGACTCGGCCCTGTATCTCTGTGCCAGCAGCGCGGGACAGGGTGAGGACATTCAGTACTTCGGCGCC	CASSAGQGEDIQYF	1	7.4884490673136685E-6	42	TCRBV04-02*01	TCRBV04	TCRBV04-02	01				TCRBD01-01*01	TCRBD01	TCRBD01-01	01				TCRBJ02-04*01	TCRBJ02	TCRBJ02-04	01				5	2	0	3	5	8	39	51	53	62	67	1	In	VDJ
GGAGTCTGCTGCCTCCTCCCAGACATCTGTATATTTCTGCGCCAGCAGTGAGCGAAGGGAATAAGGCACATTCAGTACTTCGGCGCC		1	7.4884490673136685E-6	44	TCRBV10-01	TCRBV10	TCRBV10-01				01,02					TCRBD01,TCRBD02	TCRBD01-01,TCRBD02-01		TCRBJ02-04*01	TCRBJ02	TCRBJ02-04	01				2	4	0	8	7	8	37	52	56	60	67	1	Out	VDJ
GACTCAGCCATGTACTTCTGTGCCAGCAGTGAAGCGCTTCTGTCTCAGTATCAGTTAGGTCCCAGGAACATTCAGTACTTCGGCGCC	CASSEALLSQYQLGPRNIQYF	1	7.4884490673136685E-6	63	TCRBV02-01*01	TCRBV02	TCRBV02-01	01				TCRBD01-01*01	TCRBD01	TCRBD01-01	01				TCRBJ02-04*01	TCRBJ02	TCRBJ02-04	01				0	27	4	4	0	7	18	35	62	-1	66	1	In	VDJ
CAGCGCACAGAGCAGGGGGACTCGGCCATGTATCTCTGTGCCAGCAGCCCAGGAGCGGGAAGCGAGAACATTCAGTACTTCGGCGCC	CASSPGAGSENIQYF	2	1.4976898134627337E-5	45	TCRBV07-09	TCRBV07	TCRBV07-09				01,03	TCRBD02-01*02	TCRBD02	TCRBD02-01	02				TCRBJ02-04*01	TCRBJ02	TCRBJ02-04	01				5	5	6	3	6	7	36	48	53	60	66	2	In	VDJ
CTGAATGTGAACGCCTTGTTGCTGGGGGACTCGGCCCTCTATCTCTGTGCCACCGGAGACAGGGGAAACATTCAGTACTTCGGCGCC	CATGDRGNIQYF	1	7.4884490673136685E-6	36	TCRBV05-06*01	TCRBV05	TCRBV05-06	01				TCRBD01-01*01	TCRBD01	TCRBD01-01	01				TCRBJ02-04*01	TCRBJ02	TCRBJ02-04	01				9	5	2	2	0	6	45	52	57	-1	65	1	In	VDJ
ATCCAGCGCACAGAGCAGCGGGACTCGGCCATGTATCGCTGTGCCAGCAGCCAAAGGGACAGCCAAAACATTCAGTACTTCGGCGCC	CASSQRDSQNIQYF	1	7.4884490673136685E-6	42	TCRBV07-06*01	TCRBV07	TCRBV07-06	01				TCRBD01-01*01	TCRBD01	TCRBD01-01	01				TCRBJ02-04*01	TCRBJ02	TCRBJ02-04	01				5	4	0	5	2	5	39	51	55	62	64	1	In	VDJ
GCACTGTATTTCTGTGCCAGCAGCAAAGGACCAACACCCGCCCAACTACGCAGCGGGGACGTCAAAAACATTCAGTACTTCGGCGCC	CASSKGPTPAQLRSGDVKNIQYF	1	7.4884490673136685E-6	69	TCRBV21-01*01	TCRBV21	TCRBV21-01	01				TCRBD02-01*01	TCRBD02	TCRBD02-01	01				TCRBJ02-04*01	TCRBJ02	TCRBJ02-04	01				1	23	6	3	4	3	12	28	51	58	62	1	In	VDJ
CCATCCTGAAGACAGCAGCTTCTACATCTGCAGTGCCGAGGCCTCCTAGCGGGGGGGTTGGGCAAAAACATTCAGTACTTCGGCGCC		1	7.4884490673136685E-6	53	TCRBV20	TCRBV20				TCRBV20-01,TCRBV20-or09_02		TCRBD02-01*01	TCRBD02	TCRBD02-01	01				TCRBJ02-04*01	TCRBJ02	TCRBJ02-04	01				6	9	4	0	5	3	28	36	45	57	62	1	Out	VDJ
CGCACAGAGCAGGGGGACTCGGCCATGTATCTCTGTGCCAGCAGCCCCGACAGTGACTATGCCAAAAACATTCAGTACTTCGGCGCC	CASSPDSDYAKNIQYF	1	7.4884490673136685E-6	48	TCRBV07-09	TCRBV07	TCRBV07-09				01,03					TCRBD01,TCRBD02	TCRBD01-01,TCRBD02-01		TCRBJ02-04*01	TCRBJ02	TCRBJ02-04	01				5	3	2	5	7	1	33	45	48	53	60	1	In	VDJ
TCCGCCAGCACCAACCAGACATCTATGTACCTCTGTGCCAGCAGGCCCTGGGGTGGCCTAGCCAAAAACATTCAGTACTTCGGCGCC	CASRPWGGLAKNIQYF	4	2.9953796269254674E-5	48	TCRBV28-01*01	TCRBV28	TCRBV28-01	01								TCRBD01,TCRBD02	TCRBD01-01,TCRBD02-01		TCRBJ02-04*01	TCRBJ02	TCRBJ02-04	01				6	5	6	2	6	0	33	44	49	53	59	4	In	VDJ
AGTCAGCTGCTCCCTCTCAGACTTCTGTTTACTTCTGTGCCAACGGAGGGGGTCCACCTAGCCAAAAACATTCAGTACTTCGGCGCC		3	2.2465347201941005E-5	46	TCRBV06-07*01	TCRBV06	TCRBV06-07	01								TCRBD01,TCRBD02	TCRBD01-01,TCRBD02-01		TCRBJ02-04*01	TCRBJ02	TCRBJ02-04	01				10	4	5	1	7	0	35	42	46	52	59	3	Out	VDJ
TCTCTGGAGCTGGGGGACTCAGCTTTGTATTTCTGTGCCAGCGGGGGAGGGGAATCCATAGCCAAAAACATTCAGTACTTCGGCGCC	CASGGGESIAKNIQYF	2	1.4976898134627337E-5	48	TCRBV09-01	TCRBV09	TCRBV09-01				01,02	TCRBD02-01*02	TCRBD02	TCRBD02-01	02				TCRBJ02-04*01	TCRBJ02	TCRBJ02-04	01				7	2	9	0	8	0	33	42	44	51	59	2	In	VDJ
TCGGCTGCTCCCTCCCAGACATCTGTGTACTTCTGTGCCAGCAGTTAAGGGCTACGGGCAGCCAAAAACATTCAGTACTTCGGCGCC	CASS*GLRAAKNIQYF	2	1.4976898134627337E-5	48	TCRBV06-05*01	TCRBV06	TCRBV06-05	01								TCRBD01,TCRBD02	TCRBD01-01,TCRBD02-01		TCRBJ02-04*01	TCRBJ02	TCRBJ02-04	01				3	0	5	3	8	0	33	-1	47	51	59	2	Stop	VDJ
TCCGCCAGCACCAACCAGACATCTATGTACCTCTGTGCCAGCAGTTTGGTGGGGGGCCAAGCCAAAAACATTCAGTACTTCGGCGCC	CASSLVGGQAKNIQYF	1	7.4884490673136685E-6	48	TCRBV28-01*01	TCRBV28	TCRBV28-01	01								TCRBD01,TCRBD02	TCRBD01-01,TCRBD02-01		TCRBJ02-04*01	TCRBJ02	TCRBJ02-04	01				3	4	6	0	2	0	33	47	51	57	59	1	In	VDJ
AACGCCTTGTTGCTGGGGGACTCGGCCCTCTATCTCTGTGCCAGCAGCTTGGGGCGCGCTGGGGGACAGCGAGGATACTTCGGCGCC	CASSLGRAGGQRGYF	1	7.4884490673136685E-6	45	TCRBV05-06*01	TCRBV05	TCRBV05-06	01				TCRBD01-01*01	TCRBD01	TCRBD01-01	01				TCRBJ02-04*01	TCRBJ02	TCRBJ02-04	01				0	10	0	5	6	16	36	52	62	69	75	1	In	VDJ
GTGAGCACCTTGGAGCTGGGGGACTCGGCCCTCTATCTCTGTGCCAGCAGCGCGTCGTTTGTCTCCCGGCTCCTCCACTTTGGGAAC	CASSASFVSRLLHF	1	7.4884490673136685E-6	42	TCRBV05-01*01	TCRBV05	TCRBV05-01	01								TCRBD01,TCRBD02	TCRBD01-01,TCRBD02-01		TCRBJ01-06*01	TCRBJ01	TCRBJ01-06	01				4	16	9	0	1	15	39	51	67	70	71	1	In	VDJ
ATCCAGCGCACAGAGCAGGGGGACTCGGCCCTCTATCTCTGTGCCAGCAGCGCGTCGTTTGTCTCCCGGCTCCTCCACTTTGGGAAC	CASSASFVSRLLHF	1	7.4884490673136685E-6	42	TCRBV07-09	TCRBV07	TCRBV07-09				01,03					TCRBD01,TCRBD02	TCRBD01-01,TCRBD02-01		TCRBJ01-06*01	TCRBJ01	TCRBJ01-06	01				5	16	9	0	1	15	39	51	67	70	71	1	In	VDJ
TACCAGCTCCCAGACATCTGTGTACTTCTGTGCCAGCAGTGACTGAGACAGGGGGCGTTTGAAGGCCCACTCCTCCACTTTGGGAAC		1	7.4884490673136685E-6	53	TCRBV10-03*01	TCRBV10	TCRBV10-03	01				TCRBD01-01*01	TCRBD01	TCRBD01-01	01				TCRBJ01-06*01	TCRBJ01	TCRBJ01-06	01				3	4	2	0	15	15	28	42	46	56	71	1	Out	VDJ
AGAACCCAGGGACTCAGCTGTGTACTTCTGTGCCAGCAGTGACTGAGACAGGGGGCGTTTGAAGGCCCACTCCTCCACTTTGGGAAC		2	1.4976898134627337E-5	53	TCRBV12	TCRBV12				TCRBV12-03,TCRBV12-04		TCRBD01-01*01	TCRBD01	TCRBD01-01	01				TCRBJ01-06*01	TCRBJ01	TCRBJ01-06	01				5	6	2	0	15	15	28	40	46	56	71	2	Out	VDJ
CGGCTGCTCCCTCCCAGACATCTGTGTACTTCTGTGCCAGCAGTGAAGACAGGCACCCATAGTACTTCGCCCCTCCACTTTGGGAAC		1	7.4884490673136685E-6	49	TCRBV06-01*01	TCRBV06	TCRBV06-01	01				TCRBD01-01*01	TCRBD01	TCRBD01-01	01				TCRBJ01-06*01	TCRBJ01	TCRBJ01-06	01				1	0	3	4	16	13	32	-1	48	53	69	1	Out	VDJ
CAGCCCTCAGAACCCAGGGACTCAGCTGTGTACTTCTGTGCCAGCAGGCCCCACGGGGCTCGTAACATCCCCCTCCACTTTGGGAAC	CASRPHGARNIPLHF	1	7.4884490673136685E-6	45	TCRBV12	TCRBV12				TCRBV12-03,TCRBV12-04						TCRBD01,TCRBD02	TCRBD01-01,TCRBD02-01		TCRBJ01-06*01	TCRBJ01	TCRBJ01-06	01				6	7	7	0	10	13	36	47	54	59	69	1	In	VDJ
GTGAGCACCTTGGAGCTGGGGGACTCGGCCCTTTATCTTTGCGCCAGCAGTCAGAGACAGGACTCTGGACCCCTCCACTTTGGGAAC	CASSQRQDSGPLHF	2	1.4976898134627337E-5	42	TCRBV05-01*01	TCRBV05	TCRBV05-01	01				TCRBD01-01*01	TCRBD01	TCRBD01-01	01				TCRBJ01-06*01	TCRBJ01	TCRBJ01-06	01				5	5	2	4	7	12	39	50	55	61	68	2	In	VDJ
AGCACCTTGGAGCTGGGGGACTCGGCCCTTTATCTTTGCGCCAGCAGCTTGTTAACGGTTTATGGTTCACCCCTCCACTTTGGGAAC	CASSLLTVYGSPLHF	1	7.4884490673136685E-6	45	TCRBV05-01*01	TCRBV05	TCRBV05-01	01				TCRBD02-01	TCRBD02	TCRBD02-01				01,02	TCRBJ01-06*01	TCRBJ01	TCRBJ01-06	01				1	4	8	5	7	9	36	51	55	58	65	1	In	VDJ
AAGATCCAGCCTGCAAAGCTTGAGGACTCGGCCGTGTATCTCTGTGCCAGCAGCTTACCCCCGGGTTCACCCCTCCACTTTGGGAAC	CASSLPPGSPLHF	1	7.4884490673136685E-6	39	TCRBV11-02*02	TCRBV11	TCRBV11-02	02				TCRBD02-01	TCRBD02	TCRBD02-01				01,02	TCRBJ01-06*01	TCRBJ01	TCRBJ01-06	01				2	4	8	4	0	9	42	57	61	-1	65	1	In	VDJ
GCAGGTAGTGCGAGGAGATTCGGCAGCTTATTTCTGTGCCAGCTCTACCAAACCCCAGGGCTCGGTTCACCCCTCCACTTTGGGAAC		3	2.2465347201941005E-5	47	TCRBV18-01*01	TCRBV18	TCRBV18-01	01				TCRBD01-01*01	TCRBD01	TCRBD01-01	01				TCRBJ01-06*01	TCRBJ01	TCRBJ01-06	01				6	10	4	3	5	9	34	45	55	60	65	3	Out	VDJ
AGCACCTTGGAGCTGGGGGACTCGGCCCTTTATCTTTGCGCCAGCAGCTATTCCGGGGCCCGCGGTTCACCCCTCCACTTTGGGAAC	CASSYSGARGSPLHF	1	7.4884490673136685E-6	45	TCRBV05-01*01	TCRBV05	TCRBV05-01	01								TCRBD01,TCRBD02	TCRBD01-01,TCRBD02-01		TCRBJ01-06*01	TCRBJ01	TCRBJ01-06	01				3	5	7	0	6	9	36	49	54	59	65	1	In	VDJ
CGCACACAGCAGGAGGACTCGGCCGTGTATCTCTGTGCCAGCAGCCAAGACCGACGTAATCCGTCTTCACCCCTCCACTTTGGGAAC	CASSQDRRNPSSPLHF	1	7.4884490673136685E-6	48	TCRBV07-02*01	TCRBV07	TCRBV07-02	01								TCRBD01,TCRBD02	TCRBD01-01,TCRBD02-01		TCRBJ01-06*01	TCRBJ01	TCRBJ01-06	01				5	3	2	7	14	9	33	45	48	51	65	1	In	VDJ
CTGCTCCCTCCCAGACATCTGTGTACTTGTGTGCCAGCAGTTACTATAGGGACAGGGAGTCTCCCTTCACCCCTCCACTTTGGGAAC		1	7.4884490673136685E-6	52	TCRBV06-08*01	TCRBV06	TCRBV06-08	01				TCRBD01-01*01	TCRBD01	TCRBD01-01	01				TCRBJ01-06*01	TCRBJ01	TCRBJ01-06	01				1	3	0	3	8	9	29	45	48	57	65	1	Out	VDJ
GTGACATCGGCCCAAAAGAACCCGACAGCTTTCTATCTCTGTGCCAGTACCCCAGCTCGTTTTTATTCACCCCTCCACTTTGGGAAC	CASTPARFYSPLHF	1	7.4884490673136685E-6	42	TCRBV19-01	TCRBV19	TCRBV19-01				01,02					TCRBD01,TCRBD02	TCRBD01-01,TCRBD02-01		TCRBJ01-06*01	TCRBJ01	TCRBJ01-06	01				7	3	4	5	9	8	39	49	52	55	64	1	In	VDJ
AATGTGAGCACCTTGGAGCTGGGGGACTCGGCCCTTTATCTTTGCGCCAGCAGCTTGGCGGGGTATTCACCCCTCCACTTTGGGAAC	CASSLAGYSPLHF	1	7.4884490673136685E-6	39	TCRBV05-01*01	TCRBV05	TCRBV05-01	01				TCRBD02-01*01	TCRBD02	TCRBD02-01	01				TCRBJ01-06*01	TCRBJ01	TCRBJ01-06	01				0	0	8	3	1	8	42	-1	58	63	64	1	In	VDJ
GCTGTACCCTCTCAGACATCTGTGTACTTCTGTGCCAGCAGTGGCAAAAACTGACAGGGAGTTGATTCACCCCTCCACTTTGGGAAC	CASSGKN*QGVDSPLHF	1	7.4884490673136685E-6	51	TCRBV06-04	TCRBV06	TCRBV06-04				01,02	TCRBD01-01*01	TCRBD01	TCRBD01-01	01				TCRBJ01-06*01	TCRBJ01	TCRBJ01-06	01				4	9	2	3	5	8	30	43	52	59	64	1	Stop	VDJ
CCCAACCAGACCTCTCTGTACTTCTGTGCCAGCAGTTTATCGCCCGGGACAGTGGAGGCAGGTGATTCACCCCTCCACTTTGGGAAC	CASSLSPGTVEAGDSPLHF	1	7.4884490673136685E-6	57	TCRBV27-01*01	TCRBV27	TCRBV27-01	01				TCRBD01-01*01	TCRBD01	TCRBD01-01	01				TCRBJ01-06*01	TCRBJ01	TCRBJ01-06	01				0	4	0	5	12	8	24	41	45	52	64	1	In	VDJ
GACGATCCAGCGCACACAGCAGGAGGACTCGGCCGTGTATCTCTGTGCCAGCAGCTTATATGGGATTCACCCCTCCACTTTGGGAAC		1	7.4884490673136685E-6	38	TCRBV07-02*01	TCRBV07	TCRBV07-02	01								TCRBD01,TCRBD02	TCRBD01-01,TCRBD02-01		TCRBJ01-06*01	TCRBJ01	TCRBJ01-06	01				2	3	0	9	0	8	43	58	61	-1	64	1	Out	VDJ
AAGTTCCAGCGCACACAGCAGGGGGACTTGGCTGTGTATCTCTGTGCCAGCAGCTTATATGGGGATTCACCCCTCCACTTTGGGAAC	CASSLYGDSPLHF	2	1.4976898134627337E-5	39	TCRBV07-01*01	TCRBV07	TCRBV07-01	01								TCRBD01,TCRBD02	TCRBD01-01,TCRBD02-01		TCRBJ01-06*01	TCRBJ01	TCRBJ01-06	01				4	5	6	2	0	8	42	55	60	-1	64	2	In	VDJ
AAGATCCAGCCTGCAGAGCTTGGGGACTCGGCCATGTATCTCTGTGCCAGCAGCTTATATGGGGATTCACCCCTCCACTTTGGGAAC	CASSLYGDSPLHF	1	7.4884490673136685E-6	39	TCRBV11-01*01	TCRBV11	TCRBV11-01	01								TCRBD01,TCRBD02	TCRBD01-01,TCRBD02-01		TCRBJ01-06*01	TCRBJ01	TCRBJ01-06	01				2	3	6	2	0	8	42	57	60	-1	64	1	In	VDJ
AGGCTGGAGTCGGCTGCTCCCTCCCAGACATCTGTGTACTTCTGTGCCAGCAGTGACAGGGTTAATTCACCCCTCCACTTTGGGAAC	CASSDRVNSPLHF	1	7.4884490673136685E-6	39	TCRBV06-01*01	TCRBV06	TCRBV06-01	01				TCRBD01-01*01	TCRBD01	TCRBD01-01	01				TCRBJ01-06*01	TCRBJ01	TCRBJ01-06	01				3	0	4	3	1	6	42	-1	56	61	62	1	In	VDJ
ACAGAGCAGGGGGACTCGGCCATGTATCTCTGTGCCAGCAGCTCCCCCCCGCCGGGACAGGGTAATTCACCCCTCCACTTTGGGAAC	CASSSPPPGQGNSPLHF	1	7.4884490673136685E-6	51	TCRBV07-09	TCRBV07	TCRBV07-09				01,03	TCRBD01-01*01	TCRBD01	TCRBD01-01	01				TCRBJ01-06*01	TCRBJ01	TCRBJ01-06	01				4	10	0	3	0	6	30	43	53	-1	62	1	In	VDJ
CGGTCCACAAAGCTGGAGGACTCAGCCATGTACTTCTGTGCCAGCAGGTTGACAGGGGGTTCTAATTCACCCCTCCACTTTGGGAAC	CASRLTGGSNSPLHF	1	7.4884490673136685E-6	45	TCRBV02-01*01	TCRBV02	TCRBV02-01	01				TCRBD01-01*01	TCRBD01	TCRBD01-01	01				TCRBJ01-06*01	TCRBJ01	TCRBJ01-06	01				6	3	2	1	3	6	36	47	50	59	62	1	In	VDJ
AGCACCTTGGAGCTGGGGGACTCGGCCCTTTATCTTTGCGCCAGCAGCTTTGGACAGGGGGCTAATTCACCCCTCCACTTTGGGAAC	CASSFGQGANSPLHF	1	7.4884490673136685E-6	45	TCRBV05-01*01	TCRBV05	TCRBV05-01	01				TCRBD01-01*01	TCRBD01	TCRBD01-01	01				TCRBJ01-06*01	TCRBJ01	TCRBJ01-06	01				2	1	1	0	0	6	36	50	51	-1	62	1	In	VDJ
CTCACTCTGGAGTCTGCTGCCTCCTCCCAGACATCTGTATATTTCTGCGCCAGCAGTGACCCTAATTCACCCCTCCACTTTGGGAAC	CASSDPNSPLHF	1	7.4884490673136685E-6	36	TCRBV10-01	TCRBV10	TCRBV10-01				01,02								TCRBJ01-06*01	TCRBJ01	TCRBJ01-06	01				3	0	0	0	3	6	45	-1	-1	59	62	1	In	VJ
AGTGCCCATCCTGAAGACAGCAGCTTCTACATCTGCAGTGCTAGCCCGAGGACAGGCCATTATAATTCACCCCTCCACTTTGGGAAC	CSASPRTGHYNSPLHF	1	7.4884490673136685E-6	48	TCRBV20	TCRBV20				TCRBV20-01,TCRBV20-or09_02		TCRBD01-01*01	TCRBD01	TCRBD01-01	01				TCRBJ01-06*01	TCRBJ01	TCRBJ01-06	01				3	5	1	4	4	4	33	44	49	56	60	1	In	VDJ
ACATCGGCCCAAAAGAACCCGACAGCTTTCTATCTCTGTGCCAGTAGCTACGAAGATAGGTATAATTCACCCCTCCACTTTGGGAAC	CASSYEDRYNSPLHF	1	7.4884490673136685E-6	45	TCRBV19-01	TCRBV19	TCRBV19-01				01,02					TCRBD01,TCRBD02	TCRBD01-01,TCRBD02-01		TCRBJ01-06*01	TCRBJ01	TCRBJ01-06	01				6	10	5	4	0	4	36	47	57	-1	60	1	In	VDJ
TCAGAACCGGGAGACACGGCACTGTATCTCTGCGCCAGCAGTAACGGAAACTACAGGGTCTATAATTCACCCCTCCACTTTGGGAAC	CASSNGNYRVYNSPLHF	1	7.4884490673136685E-6	51	TCRBV23-01*01	TCRBV23	TCRBV23-01	01				TCRBD01-01*01	TCRBD01	TCRBD01-01	01				TCRBJ01-06*01	TCRBJ01	TCRBJ01-06	01				5	10	3	3	1	3	30	42	52	58	59	1	In	VDJ
ACCTTGGAGCTGGGGGACTCGGCCCTTTATCTTTGCGCCAGCAGCCCAGGGTCGGGCTCCTATAATTCACCCCTCCACTTTGGGAAC	CASSPGSGSYNSPLHF	1	7.4884490673136685E-6	48	TCRBV05-01*01	TCRBV05	TCRBV05-01	01				TCRBD01-01*01	TCRBD01	TCRBD01-01	01				TCRBJ01-06*01	TCRBJ01	TCRBJ01-06	01				4	1	4	3	5	0	33	45	46	51	56	1	In	VDJ
TTGGCTGCTCCCTCCCAGACATCTGTGTACTTCTGTGCCAGCAGTTACCGACAGGGCTCCTATAATTCACCCCTCCACTTTGGGAAC	CASSYRQGSYNSPLHF	1	7.4884490673136685E-6	48	TCRBV06-06	TCRBV06	TCRBV06-06				01,02	TCRBD01-01*01	TCRBD01	TCRBD01-01	01				TCRBJ01-06*01	TCRBJ01	TCRBJ01-06	01				2	1	2	3	0	0	33	48	49	-1	56	1	In	VDJ
CCCAGCCCCAACCAGACCTCTCTGTACTTCTGTGCCAGCAGTTAGACGCCGTATAGCTCCTATAATTCACCCCTCCACTTTGGGAAC	CASS*TPYSSYNSPLHF	1	7.4884490673136685E-6	51	TCRBV27-01*01	TCRBV27	TCRBV27-01	01								TCRBD01,TCRBD02	TCRBD01-01,TCRBD02-01		TCRBJ01-06*01	TCRBJ01	TCRBJ01-06	01				4	1	2	7	9	0	30	43	44	47	56	1	Stop	VDJ
CTGCTGTCGGCTGCTCCCTCCCAGACATCTGTGTACTTCTGTGCCAGCAGAACGAGCTCCTATAATTCACCCCTCCACTTTGGGAAC	CASRTSSYNSPLHF	1	7.4884490673136685E-6	42	TCRBV06-05*01	TCRBV06	TCRBV06-05	01				TCRBD02-01*02	TCRBD02	TCRBD02-01	02				TCRBJ01-06*01	TCRBJ01	TCRBJ01-06	01				6	3	11	2	0	0	39	50	53	-1	56	1	In	VDJ
CAGCCCTCAGAACCCAGGGACTCAGCTGTGTACTTCTGTGCCAGCAGTTTAGGCAGCTCCTATAATTCACCCCTCCACTTTGGGAAC	CASSLGSSYNSPLHF	1	7.4884490673136685E-6	45	TCRBV12	TCRBV12				TCRBV12-03,TCRBV12-04		TCRBD01-01*01	TCRBD01	TCRBD01-01	01				TCRBJ01-06*01	TCRBJ01	TCRBJ01-06	01				1	1	4	5	0	0	36	52	53	-1	56	1	In	VDJ
TTGGAGCTGGACGACTCGGCCCTGTATCTCTGTGCCAGCAGCTTGGGTCCGAAAAGCTCCTATAATTCACCCCTCCACTTTGGGAAC	CASSLGPKSSYNSPLHF	1	7.4884490673136685E-6	51	TCRBV05-04*01	TCRBV05	TCRBV05-04	01								TCRBD01,TCRBD02	TCRBD01-01,TCRBD02-01		TCRBJ01-06*01	TCRBJ01	TCRBJ01-06	01				0	4	2	8	4	0	30	46	50	52	56	1	In	VDJ
TTGGAGCTGGGGGACTCGGCCCTTTATCTTTGCGCCAGCAGCTTGGGGCAGGGATCCTCCTATAATTCACCCCTCCACTTTGGGAAC	CASSLGQGSSYNSPLHF	1	7.4884490673136685E-6	51	TCRBV05-01*01	TCRBV05	TCRBV05-01	01				TCRBD01-01*01	TCRBD01	TCRBD01-01	01				TCRBJ01-06*01	TCRBJ01	TCRBJ01-06	01				0	2	4	3	3	0	30	46	48	53	56	1	In	VDJ
TCGCCCAGCCCCAACCAGACCTCTCTGTACTTCTGTGCCAGCAGGAGTGGGGGCGCGCCCTATAATTCACCCCTCCACTTTGGGAAC	CASRSGGAPYNSPLHF	1	7.4884490673136685E-6	48	TCRBV27-01*01	TCRBV27	TCRBV27-01	01				TCRBD01-01*01	TCRBD01	TCRBD01-01	01				TCRBJ01-06*01	TCRBJ01	TCRBJ01-06	01				6	4	6	0	4	2	33	44	48	54	58	1	In	VDJ
CCCTCCCAGACATCTGTGTACTTCTGTGCCAGCAGTGAAAGGTCCCCCTCGGACGGCACCTATAATTCACCCCTCCACTTTGGGAAC	CASSERSPSDGTYNSPLHF	1	7.4884490673136685E-6	57	TCRBV06-01*01	TCRBV06	TCRBV06-01	01								TCRBD01,TCRBD02	TCRBD01-01,TCRBD02-01		TCRBJ01-06*01	TCRBJ01	TCRBJ01-06	01				2	11	1	7	4	2	24	39	50	54	58	1	In	VDJ
ACATCGGCCCAAAAGAACCCGACAGCTTTCTATCTCTGTGCCAGTAGGGCCGCCGGGACGGATAATTCACCCCTCCACTTTGGGAAC	CASRAAGTDNSPLHF	1	7.4884490673136685E-6	45	TCRBV19-01	TCRBV19	TCRBV19-01				01,02					TCRBD01,TCRBD02	TCRBD01-01,TCRBD02-01		TCRBJ01-06*01	TCRBJ01	TCRBJ01-06	01				6	7	0	7	2	5	36	47	54	59	61	1	In	VDJ
TGGAGTCGCCCAGCCCCAACCAGACCTCTCTGTACTTCTGTGCCAGCAGGGGACGGAGGAGATAATTCACCCCTCCACTTTGGGAAC		1	7.4884490673136685E-6	43	TCRBV27-01*01	TCRBV27	TCRBV27-01	01								TCRBD01,TCRBD02	TCRBD01-01,TCRBD02-01		TCRBJ01-06*01	TCRBJ01	TCRBJ01-06	01				6	0	0	7	7	5	38	-1	49	54	61	1	Out	VDJ
AGCACCTTGGAGCTGGGGGACTCGGCCCTTTATCTTTGCGCCAGCAGCCTTTTATCGATCCATAATTCACCCCTCCACTTTGGGAAC	CASSLLSIHNSPLHF	1	7.4884490673136685E-6	45	TCRBV05-01*01	TCRBV05	TCRBV05-01	01								TCRBD01,TCRBD02	TCRBD01-01,TCRBD02-01		TCRBJ01-06*01	TCRBJ01	TCRBJ01-06	01				4	8	2	8	3	5	36	48	56	58	61	1	In	VDJ
CCTGAGCTCTCTGGAGCTGGGGGACTCAGCTTTGTATTTCTGTGCCCCGCGGAGCCCGATAATAATTCACCCCTCCACTTTGGGAAC		1	7.4884490673136685E-6	41	TCRBV09-01	TCRBV09	TCRBV09-01				01,02	TCRBD02-01	TCRBD02	TCRBD02-01				01,02	TCRBJ01-06*01	TCRBJ01	TCRBJ01-06	01				10	2	7	5	9	5	40	46	48	52	61	1	Out	VDJ
CAGCCTGCAAAGCTTGAGGACTCGGCCGTGTATCTCTGTGCCAGCAGCTTAGTCCTGGGAAATAATTCACCCCTCCACTTTGGGAAC	CASSLVLGNNSPLHF	3	2.2465347201941005E-5	45	TCRBV11-02*02	TCRBV11	TCRBV11-02	02								TCRBD01,TCRBD02	TCRBD01-01,TCRBD02-01		TCRBJ01-06*01	TCRBJ01	TCRBJ01-06	01				1	4	0	8	1	5	36	52	56	60	61	3	In	VDJ
CAGCGCACAGAGCGGGGGGACTCAGCCGTGTATCTCTGTGCCAGCAGCTTAGTCCTGGGAAATAATTCACCCCTCCACTTTGGGAAC	CASSLVLGNNSPLHF	1	7.4884490673136685E-6	45	TCRBV07-03*01	TCRBV07	TCRBV07-03	01								TCRBD01,TCRBD02	TCRBD01-01,TCRBD02-01		TCRBJ01-06*01	TCRBJ01	TCRBJ01-06	01				2	5	0	8	1	5	36	51	56	60	61	1	In	VDJ
CCAGAAGACTCGGCCCTGTATCTCTGCGCCAGCAGCCTAGGCTCCGGGACAGGGGGCGAGGGGAATTCACCCCTCCACTTTGGGAAC	CASSLGSGTGGEGNSPLHF	1	7.4884490673136685E-6	57	TCRBV04-03*01	TCRBV04	TCRBV04-03	01				TCRBD01-01*01	TCRBD01	TCRBD01-01	01				TCRBJ01-06*01	TCRBJ01	TCRBJ01-06	01				4	8	0	0	6	7	24	37	45	57	63	1	In	VDJ
CTACACACCCTGCAGCCAGAAGACTCGGCCCTGTATCTCTGCGCCAGCAGCCAAGATAAACGGAATTCACCCCTCCACTTTGGGAAC	CASSQDKRNSPLHF	1	7.4884490673136685E-6	42	TCRBV04-03*01	TCRBV04	TCRBV04-03	01				TCRBD02-01	TCRBD02	TCRBD02-01				01,02	TCRBJ01-06*01	TCRBJ01	TCRBJ01-06	01				0	4	8	5	0	7	39	56	60	-1	63	1	In	VDJ
GCGCACAGAGCAGGGGGACTCAGCCGCGTATCTCCGTGCCAGCAGGATGTCGGGGTTGCGGCGAATTCACCCCTCCACTTTGGGAAC		1	7.4884490673136685E-6	47	TCRBV07-03*03	TCRBV07	TCRBV07-03	03				TCRBD02-01*01	TCRBD02	TCRBD02-01	01				TCRBJ01-06*01	TCRBJ01	TCRBJ01-06	01				6	5	8	3	8	7	34	45	50	55	63	1	Out	VDJ
ACCCTGCAGCCAGAAGACTCGGCCATGTATCTCTGTGCCAGCAGCTTGTCAGTAAACGGGGTCAATTCACCCCTCCACTTTGGGAAC	CASSLSVNGVNSPLHF	1	7.4884490673136685E-6	48	TCRBV04-02*01	TCRBV04	TCRBV04-02	01				TCRBD02-01*01	TCRBD02	TCRBD02-01	01				TCRBJ01-06*01	TCRBJ01	TCRBJ01-06	01				5	11	8	3	2	7	33	45	56	61	63	1	In	VDJ
GAGTTGGCTGCTCCCTCCCAGACATCTGTGTACTTCTGTGCCAGCAGTTCGGGGGTCGGGAGCAATTCACCCCTCCACTTTGGGAAC	CASSSGVGSNSPLHF	1	7.4884490673136685E-6	45	TCRBV06-06	TCRBV06	TCRBV06-06				01,02	TCRBD02-01	TCRBD02	TCRBD02-01				01,02	TCRBJ01-06*01	TCRBJ01	TCRBJ01-06	01				4	0	8	2	8	7	36	-1	49	55	63	1	In	VDJ
GAGTCCGCCAGCACCAACCAGACATCTATGTACCTCTGTGCCAGCAGGGTCGGGGGGGGCAGAAATTCACCCCTCCACTTTGGGAAC	CASRVGGGRNSPLHF	1	7.4884490673136685E-6	45	TCRBV28-01*01	TCRBV28	TCRBV28-01	01				TCRBD02-01*01	TCRBD02	TCRBD02-01	01				TCRBJ01-06*01	TCRBJ01	TCRBJ01-06	01				6	3	8	0	5	7	36	47	50	58	63	1	In	VDJ
CAGCGCACACAGCAGGAGGACTCGGCCGTGTATCTCTGTGCCAGCAGCTTAGTGTGGGACTCAAATTCACCCCTCCACTTTGGGAAC	CASSLVWDSNSPLHF	1	7.4884490673136685E-6	45	TCRBV07-02*01	TCRBV07	TCRBV07-02	01				TCRBD02-01	TCRBD02	TCRBD02-01				01,02	TCRBJ01-06*01	TCRBJ01	TCRBJ01-06	01				1	3	0	10	2	7	36	52	55	61	63	1	In	VDJ
TCCTGTCCTCAGAACCGGGAGACACGGCACTGTATCTCTGCGCCAGCACAACCCAGGGGGCCGTAGTCACCCCTCCACTTTGGGAAC		1	7.4884490673136685E-6	43	TCRBV23-01*01	TCRBV23	TCRBV23-01	01				TCRBD01-01*01	TCRBD01	TCRBD01-01	01				TCRBJ01-06*01	TCRBJ01	TCRBJ01-06	01				7	5	4	0	5	10	38	48	53	61	66	1	Out	VDJ
CTGGAGTCGCCCAGCCCCAACCAGACCTCTCTGTACTTCTGTGCCAGCAACCCGGACAGGGCGGGCTCACCCCTCCACTTTGGGAAC	CASNPDRAGSPLHF	1	7.4884490673136685E-6	42	TCRBV27-01*01	TCRBV27	TCRBV27-01	01				TCRBD01-01*01	TCRBD01	TCRBD01-01	01				TCRBJ01-06*01	TCRBJ01	TCRBJ01-06	01				7	4	1	3	5	10	39	49	53	61	66	1	In	VDJ
AGGCTGGAGTCGGCTGCTCCCTCCCAGACATCTGTGTACTTCTGTGCCAGCAAGAGGACAGGGGAATCACCCCTCCACTTTGGGAAC	CASKRTGESPLHF	1	7.4884490673136685E-6	39	TCRBV06-01*01	TCRBV06	TCRBV06-01	01				TCRBD01-01*01	TCRBD01	TCRBD01-01	01				TCRBJ01-06*01	TCRBJ01	TCRBJ01-06	01				7	3	1	2	2	10	42	52	55	64	66	1	In	VDJ
CTGACGATCCAGCGCACACAGCAGGAGGACTCGGCCGTGTATCTCTGTGCCAGCAGCACGACCGAATCACCCCTCCACTTTGGGAAC	CASSTTESPLHF	1	7.4884490673136685E-6	36	TCRBV07-02*01	TCRBV07	TCRBV07-02	01								TCRBD01,TCRBD02	TCRBD01-01,TCRBD02-01		TCRBJ01-06*01	TCRBJ01	TCRBJ01-06	01				5	2	2	7	4	10	45	57	59	62	66	1	In	VDJ
AGGCTGCTGTCGGCTGCTCCCTCCCAGACATCTGTGTACTTCTGTGCCAGCAGTCGGGACATACAATCACCCCTCCACTTTGGGAAC	CASSRDIQSPLHF	1	7.4884490673136685E-6	39	TCRBV06-05*01	TCRBV06	TCRBV06-05	01				TCRBD01-01*01	TCRBD01	TCRBD01-01	01				TCRBJ01-06*01	TCRBJ01	TCRBJ01-06	01				5	1	0	6	5	10	42	54	55	61	66	1	In	VDJ
AAGATCCGGTCCACAAAGCTGGAGGACTCAGCCATGTACTTCTGTGCCAGCTGGGACGGACCGGGGGCACCCCTCCACTTTGGGAAC	CASWDGPGAPLHF	1	7.4884490673136685E-6	39	TCRBV02-01*01	TCRBV02	TCRBV02-01	01				TCRBD02-01*01	TCRBD02	TCRBD02-01	01				TCRBJ01-06*01	TCRBJ01	TCRBJ01-06	01				8	10	8	2	0	11	42	51	61	-1	67	1	In	VDJ
AAGATCCAGCCCTCAGAACCCAGGGACTCAGCTGTGTACTTCTGTGCCAGCAGTTTACGGGACAGAGCACCCCTCCACTTTGGGAAC	CASSLRDRAPLHF	1	7.4884490673136685E-6	39	TCRBV12	TCRBV12				TCRBV12-03,TCRBV12-04		TCRBD01-01*01	TCRBD01	TCRBD01-01	01				TCRBJ01-06*01	TCRBJ01	TCRBJ01-06	01				2	1	0	5	2	11	42	57	58	65	67	1	In	VDJ
ATTCTGGAGTCCGCCAGCACCAACCAGACATCTATGTACCTCTGTGCCAGCAGTCAGGGAGACCGTACACCCCTCCACTTTGGGAAC	CASSQGDRTPLHF	1	7.4884490673136685E-6	39	TCRBV28-01*01	TCRBV28	TCRBV28-01	01								TCRBD01,TCRBD02	TCRBD01-01,TCRBD02-01		TCRBJ01-06*01	TCRBJ01	TCRBJ01-06	01				5	0	4	3	8	11	42	-1	54	59	67	1	In	VDJ
CTACACGCCCTGCAGCCAGAAGACTCAGCCCTGTATCTCTGCGCCAGCAGCCAGGACAGGGGTTGGACACCCCTCCACTTTGGGAAC	CASSQDRGWTPLHF	1	7.4884490673136685E-6	42	TCRBV04-01*01	TCRBV04	TCRBV04-01	01				TCRBD01-01*01	TCRBD01	TCRBD01-01	01				TCRBJ01-06*01	TCRBJ01	TCRBJ01-06	01				3	0	1	2	5	11	39	-1	53	62	67	1	In	VDJ
CAGCAGGTAGTGCGAGGAGATTCGGCAGCTTATTTCTGTGCCAGCTCACCCCCCCAGGGAAGGACCCTAGGGCAGTTCTTCGGGCCA	CASSPPQGRTLGQFF	1	7.4884490673136685E-6	45	TCRBV18-01*01	TCRBV18	TCRBV18-01	01				TCRBD01-01*01	TCRBD01	TCRBD01-01	01				TCRBJ02-01*01	TCRBJ02	TCRBJ02-01	01				3	4	4	3	12	12	36	50	54	59	71	1	In	VDJ
CTGCTGTCGGCTGCTCCCTCCCAGACATCTGTGTACTTCTGTGCCAGCAGCTCACTAGCGGGGGGCCCCCGGCAGTTCTTCGGGCCA	CASSSLAGGPRQFF	1	7.4884490673136685E-6	42	TCRBV06-05*01	TCRBV06	TCRBV06-05	01				TCRBD02-01*01	TCRBD02	TCRBD02-01	01				TCRBJ02-01*01	TCRBJ02	TCRBJ02-01	01				6	3	3	1	6	12	39	50	53	65	71	1	In	VDJ
CTGAAGATCCAGCCCTCAGAACCCAGGGACTCAGCTGTGTACTTCTGTGCCAGCAGTTTATCTCAGATCAGGCAGTTCTTCGGGCCA	CASSLSQIRQFF	1	7.4884490673136685E-6	36	TCRBV12	TCRBV12				TCRBV12-03,TCRBV12-04		TCRBD01-01*01	TCRBD01	TCRBD01-01	01				TCRBJ02-01*01	TCRBJ02	TCRBJ02-01	01				2	3	4	5	5	12	45	60	63	66	71	1	In	VDJ
AAGGTGCAGCCTGCAGAACTGGAGGATTCTGGAGTTTATTTCTGTGCCAGCAGCCAAGAACGAGGGGTTGAGCAGTTCTTCGGGCCA	CASSQERGVEQFF	1	7.4884490673136685E-6	39	TCRBV14-01*01	TCRBV14	TCRBV14-01	01								TCRBD01,TCRBD02	TCRBD01-01,TCRBD02-01		TCRBJ02-01*01	TCRBJ02	TCRBJ02-01	01				0	3	5	2	1	9	42	59	62	67	68	1	In	VDJ
TTCACCTACACGCCCTGCAGCCAGAAGACTCAGCCCTGTATCTCTGCGCCAGCAGCCCACGGCCGGGTTGAGCAGTTCTTCGGGCCA		1	7.4884490673136685E-6	37	TCRBV04-01*01	TCRBV04	TCRBV04-01	01				TCRBD02-01	TCRBD02	TCRBD02-01				01,02	TCRBJ02-01*01	TCRBJ02	TCRBJ02-01	01				4	6	8	4	1	9	44	57	63	67	68	1	Out	VDJ
ATCCAGCCCTCAGAACCCAGGGACTCAGCTGTGTACTTCTGTGCCAGCAGTTTGCGGGGGGGAGACGTTGAGCAGTTCTTCGGGCCA	CASSLRGGDVEQFF	1	7.4884490673136685E-6	42	TCRBV12	TCRBV12				TCRBV12-03,TCRBV12-04		TCRBD02-01*01	TCRBD02	TCRBD02-01	01				TCRBJ02-01*01	TCRBJ02	TCRBJ02-01	01				3	0	7	0	6	9	39	-1	53	62	68	1	In	VDJ
CTTCACCTACACACCCTGCAGCCAGAAGACTCGGCCCTGTATCTCTGTGCCAGCAGCTTGATTCGTGGTGAGCAGTTCTTCGGGCCA	CASSLIRGEQFF	1	7.4884490673136685E-6	36	TCRBV04-02*01	TCRBV04	TCRBV04-02	01								TCRBD01,TCRBD02	TCRBD01-01,TCRBD02-01		TCRBJ02-01*01	TCRBJ02	TCRBJ02-01	01				5	9	0	10	0	9	45	57	66	-1	68	1	In	VDJ
GAGTCTGCCATCCCCAACCAGACAGCTCTTTACTTCTGTGCCACCAGTGAGGCCGGGACTACACGCAGTGAGCAGTTCTTCGGGCCA	CATSEAGTTRSEQFF	1	7.4884490673136685E-6	45	TCRBV24	TCRBV24				TCRBV24-01,TCRBV24-or09_02		TCRBD02-01	TCRBD02	TCRBD02-01				01,02	TCRBJ02-01*01	TCRBJ02	TCRBJ02-01	01				4	4	0	9	7	9	36	50	54	61	68	1	In	VDJ
ACCTTGGAGCTGGGGGACTCGGCCCTCTATCTTTGCGCCAGCAGCTTGGTAGGACAGGTTCAGATCACTGAGCAGTTCTTCGGGCCA	CASSLVGQVQITEQFF	1	7.4884490673136685E-6	48	TCRBV05-01*01	TCRBV05	TCRBV05-01	01				TCRBD01-01*01	TCRBD01	TCRBD01-01	01				TCRBJ02-01*01	TCRBJ02	TCRBJ02-01	01				0	2	1	4	10	9	33	49	51	58	68	1	In	VDJ
GTGACATCGGCCCAAAAGAACCCGACAGCTTTCTATCTCTGTGCCAGTAGTATCGGTCCGGGTTTGGATGAGCAGTTCTTCGGGCCA	CASSIGPGLDEQFF	1	7.4884490673136685E-6	42	TCRBV19-01	TCRBV19	TCRBV19-01				01,02	TCRBD02-01	TCRBD02	TCRBD02-01				01,02	TCRBJ02-01*01	TCRBJ02	TCRBJ02-01	01				3	5	8	4	5	8	39	53	58	62	67	1	In	VDJ
ACGATCCAGCGCACACAGCAGGAGGACTCGGCCGTGTATCTCTGTGCCAGCAGCATAATCCCTGGGGATGAGCAGTTCTTCGGGCCA	CASSIIPGDEQFF	1	7.4884490673136685E-6	39	TCRBV07-02*01	TCRBV07	TCRBV07-02	01								TCRBD01,TCRBD02	TCRBD01-01,TCRBD02-01		TCRBJ02-01*01	TCRBJ02	TCRBJ02-01	01				5	9	6	2	0	8	42	54	63	-1	67	1	In	VDJ
CTGGAGTCCGCTACCAGCTCCCAGACATCTGTGTACTTCTGTGCCATCAGCCGGGACAGCGTTCGGGATGAGCAGTTCTTCGGGCCA	CAISRDSVRDEQFF	1	7.4884490673136685E-6	42	TCRBV10-03*01	TCRBV10	TCRBV10-03	01				TCRBD01-01*01	TCRBD01	TCRBD01-01	01				TCRBJ02-01*01	TCRBJ02	TCRBJ02-01	01				6	2	0	5	8	8	39	50	52	59	67	1	In	VDJ
AGCCCTCAGAACCCAGGGACTCAGCTGTGTATTTTTGTGCTAGTGGTCCTAACAGGGCCCCCTCGGGATGAGCAGTTCTTCGGGCCA		1	7.4884490673136685E-6	46	TCRBV12-05*01	TCRBV12	TCRBV12-05	01				TCRBD01-01*01	TCRBD01	TCRBD01-01	01				TCRBJ02-01*01	TCRBJ02	TCRBJ02-01	01				5	4	3	3	10	8	35	47	51	57	67	1	Out	VDJ
GTGACATCGGCCCAAAAGAACCCGACAGCTTTCTATCTCTGTGCCAGTAAACGATGGGACAGGGTCGATGAGCAGTTCTTCGGGCCA	CASKRWDRVDEQFF	3	2.2465347201941005E-5	42	TCRBV19-01	TCRBV19	TCRBV19-01				01,02	TCRBD01-01*01	TCRBD01	TCRBD01-01	01				TCRBJ02-01*01	TCRBJ02	TCRBJ02-01	01				7	6	0	3	3	8	39	49	55	64	67	3	In	VDJ
GGAGCTTGGTGACTCTGCTGTGTATTTCTGTGCCAGCAGCCAGGCAGCGGGGGGGCCGTAGATTTTCATGAGCAGTTCTTCGGGCCA		2	1.4976898134627337E-5	53	TCRBV03	TCRBV03				TCRBV03-01,TCRBV03-02		TCRBD02-01*01	TCRBD02	TCRBD02-01	01				TCRBJ02-01*01	TCRBJ02	TCRBJ02-01	01				3	3	6	0	12	8	28	42	45	55	67	2	Out	VDJ
CACGCCCTGCAGCCAGAAGACTCAGCCCTGTATCTCTGCGCCAGCAGCCAAGAGGGTGGGACTAGTCATGAGCAGTTCTTCGGGCCA	CASSQEGGTSHEQFF	1	7.4884490673136685E-6	45	TCRBV04-01*01	TCRBV04	TCRBV04-01	01				TCRBD02-01	TCRBD02	TCRBD02-01				01,02	TCRBJ02-01*01	TCRBJ02	TCRBJ02-01	01				0	4	0	8	2	8	36	53	57	65	67	1	In	VDJ
CTGGAGTTGGCTGCTCCCTCCCAGACATCTGTGTACTTCTGTGCCAGCAGTTTAGCGGGGCCTGGCCATGAGCAGTTCTTCGGGCCA	CASSLAGPGHEQFF	1	7.4884490673136685E-6	42	TCRBV06-06	TCRBV06	TCRBV06-06				01,02	TCRBD02-01*01	TCRBD02	TCRBD02-01	01				TCRBJ02-01*01	TCRBJ02	TCRBJ02-01	01				4	0	5	3	7	8	39	-1	52	60	67	1	In	VDJ
CTCAGGCTGCTGTCGGCTGCTCCCTCCCAGACATCTGTGTACTTCTGTGCCAGCAGGTACAGGGGCCATGAGCAGTTCTTCGGGCCA	CASRYRGHEQFF	1	7.4884490673136685E-6	36	TCRBV06-05*01	TCRBV06	TCRBV06-05	01				TCRBD01-01*01	TCRBD01	TCRBD01-01	01				TCRBJ02-01*01	TCRBJ02	TCRBJ02-01	01				2	0	5	2	2	8	45	-1	60	65	67	1	In	VDJ
ATGAGCCCTGAAGACAGCAGCATATATCTCTGCAGCCCGCTGACAGCCTAGATGGCTAGCGGGAAACATGAGCAGTTCTTCGGGCCA	CSPLTA*MASGKHEQFF	1	7.4884490673136685E-6	51	TCRBV29-01*01	TCRBV29	TCRBV29-01	01				TCRBD02-01*02	TCRBD02	TCRBD02-01	02				TCRBJ02-01*01	TCRBJ02	TCRBJ02-01	01				8	19	4	3	3	8	30	36	55	64	67	1	Stop	VDJ
ATCCAGCGCACAGAGCAGGGGGACTCGGCCATGTATCTCTGTGCCAGCAGCTTCGACAGGGGTGGTAATGAGCAGTTCTTCGGGCCA	CASSFDRGGNEQFF	1	7.4884490673136685E-6	42	TCRBV07-09	TCRBV07	TCRBV07-09				01,03	TCRBD01-01*01	TCRBD01	TCRBD01-01	01				TCRBJ02-01*01	TCRBJ02	TCRBJ02-01	01				3	1	2	2	4	7	39	53	54	62	66	1	In	VDJ
ATCCAGCCTGCAGAGCTTGGGGACTCGGCCGTGTATCTCTGTGCCAGCAGCCTGTCGGGGCCGGGTAATGAGCAGTTCTTCGGGCCA	CASSLSGPGNEQFF	1	7.4884490673136685E-6	42	TCRBV11-03*01	TCRBV11	TCRBV11-03	01								TCRBD01,TCRBD02	TCRBD01-01,TCRBD02-01		TCRBJ02-01*01	TCRBJ02	TCRBJ02-01	01				5	5	7	0	5	7	39	51	56	61	66	1	In	VDJ
TTGGCTGCTCCCTCCCAGACATCTGTGTACTTCTGTGCCAGCAGTTACTCGATTGGGGGCGCGTCTAATGAGCAGTTCTTCGGGCCA	CASSYSIGGASNEQFF	1	7.4884490673136685E-6	48	TCRBV06-06	TCRBV06	TCRBV06-06				01,02	TCRBD01-01*01	TCRBD01	TCRBD01-01	01				TCRBJ02-01*01	TCRBJ02	TCRBJ02-01	01				0	4	6	0	6	7	33	50	54	60	66	1	In	VDJ
CATCCTGAAGACAGCAGCTTCTACATCTGCAGTGCTAGAGTCAGGCTAGCGGGGGGCGCGATTTATAATGAGCAGTTCTTCGGGCCA	CSARVRLAGGAIYNEQFF	1	7.4884490673136685E-6	54	TCRBV20	TCRBV20				TCRBV20-01,TCRBV20-or09_02		TCRBD02-01*01	TCRBD02	TCRBD02-01	01				TCRBJ02-01*01	TCRBJ02	TCRBJ02-01	01				1	5	4	1	10	7	27	40	45	56	66	1	In	VDJ
CAGCCAGAAGACTCAGCCCTGTATCTCTGCGCCAGCAGCCCTCTACCCTTGGGGGGCGTCGAGGATAATGAGCAGTTCTTCGGGCCA	CASSPLPLGGVEDNEQFF	1	7.4884490673136685E-6	54	TCRBV04-01*01	TCRBV04	TCRBV04-01	01								TCRBD01,TCRBD02	TCRBD01-01,TCRBD02-01		TCRBJ02-01*01	TCRBJ02	TCRBJ02-01	01				4	11	6	0	9	7	27	40	51	57	66	1	In	VDJ
TCAAGATCCAGCCTGCAGAGCTTGGGGACTCGGCCGTGTATCTCTGTGCCAGCAGCCACTTGCGATAATGAGCAGTTCTTCGGGCCA		1	7.4884490673136685E-6	37	TCRBV11-03*01	TCRBV11	TCRBV11-03	01				TCRBD02-01	TCRBD02	TCRBD02-01				01,02	TCRBJ02-01*01	TCRBJ02	TCRBJ02-01	01				5	1	3	10	6	7	44	56	57	60	66	1	Out	VDJ
AGGCTGCTGTCGGCTGCTCCCTCCCAGACATCTGTGTACTTCTGTGCCAGCAGTCCCCCGCTGGTGAATGAGCAGTTCTTCGGGCCA	CASSPPLVNEQFF	1	7.4884490673136685E-6	39	TCRBV06-05*01	TCRBV06	TCRBV06-05	01								TCRBD01,TCRBD02	TCRBD01-01,TCRBD02-01		TCRBJ02-01*01	TCRBJ02	TCRBJ02-01	01				5	8	0	10	2	7	42	54	62	64	66	1	In	VDJ
AACATGAGCTCCTTGGAGCTGGGGGACTCAGCCCTGTACTTCTGTGCCAGCAGCTGGGGGCAGGGGAATGAGCAGTTCTTCGGGCCA	CASSWGQGNEQFF	1	7.4884490673136685E-6	39	TCRBV13-01*01	TCRBV13	TCRBV13-01	01				TCRBD01-01*01	TCRBD01	TCRBD01-01	01				TCRBJ02-01*01	TCRBJ02	TCRBJ02-01	01				4	5	4	2	0	7	42	55	60	-1	66	1	In	VDJ
ATCCAGCAGGTAGTGCGAGGAGATTCGGCAGCTTATTTCTGTGCCAGCTCGACTTCCGGTAGCGGGAATGAGCAGTTCTTCGGGCCA	CASSTSGSGNEQFF	1	7.4884490673136685E-6	42	TCRBV18-01*01	TCRBV18	TCRBV18-01	01				TCRBD02-01	TCRBD02	TCRBD02-01				01,02	TCRBJ02-01*01	TCRBJ02	TCRBJ02-01	01				6	9	5	4	0	7	39	50	59	-1	66	1	In	VDJ
TTGGAGATCCAGCGCACAGAGCAGGGGGACTCGGCCATGTATCTCTGTGCCAGCAGCTTAGCAGGGAATGAGCAGTTCTTCGGGCCA	CASSLAGNEQFF	1	7.4884490673136685E-6	36	TCRBV07-09	TCRBV07	TCRBV07-09				01,03					TCRBD01,TCRBD02	TCRBD01-01,TCRBD02-01		TCRBJ02-01*01	TCRBJ02	TCRBJ02-01	01				0	0	5	3	0	7	45	-1	62	-1	66	1	In	VDJ
GTGACATCGGCCCAAAAGAACCCGACAGCTTTCTATCTCTGTGCCAGTAGTAGGGTAACCCAAGGGAATGAGCAGTTCTTCGGGCCA	CASSRVTQGNEQFF	1	7.4884490673136685E-6	42	TCRBV19-01	TCRBV19	TCRBV19-01				01,02					TCRBD01,TCRBD02	TCRBD01-01,TCRBD02-01		TCRBJ02-01*01	TCRBJ02	TCRBJ02-01	01				4	10	5	3	0	7	39	52	62	-1	66	1	In	VDJ
ATCAATTCCCTGGAGCTTGGTGACTCAGCTGTGTACTTCTGTGCCAGCAGTTTCGCGGGGGTGAGGAATGAGCAGTTCTTCGGGCCA	CASSFAGVRNEQFF	1	7.4884490673136685E-6	42	TCRBV03	TCRBV03				TCRBV03-01,TCRBV03-02		TCRBD02-01*01	TCRBD02	TCRBD02-01	01				TCRBJ02-01*01	TCRBJ02	TCRBJ02-01	01				6	4	7	2	5	7	39	50	54	61	66	1	In	VDJ
GCCTTGGAGCTGGACGACTCGGCCCTGTATCTCTGTGCCAGCAGCTTGGGTAGTCGAGTAATAAGGAATGAGCAGTTCTTCGGGCCA	CASSLGSRVIRNEQFF	1	7.4884490673136685E-6	48	TCRBV05-04*01	TCRBV05	TCRBV05-04	01								TCRBD01,TCRBD02	TCRBD01-01,TCRBD02-01		TCRBJ02-01*01	TCRBJ02	TCRBJ02-01	01				0	14	5	4	0	7	33	49	63	-1	66	1	In	VDJ
CAGCGCACAGAGCGGGGGGACTCAGCCGTGTATCTCTGTGCCAGCAGCTTCGGGACTAGCAGTTTCAATGAGCAGTTCTTCGGGCCA	CASSFGTSSFNEQFF	1	7.4884490673136685E-6	45	TCRBV07-03*01	TCRBV07	TCRBV07-03	01				TCRBD02-01	TCRBD02	TCRBD02-01				01,02	TCRBJ02-01*01	TCRBJ02	TCRBJ02-01	01				3	1	0	7	5	6	36	50	51	60	65	1	In	VDJ
ACTCTGTAGTCTGCTGCCTCCTCCCAGACATCTGTATATTTCTGCGCCAGCAAGGGACTAGCGGTCAATGAGCAGTTCTTCGGGCCA	CASKGLAVNEQFF	1	7.4884490673136685E-6	39	TCRBV10-01	TCRBV10	TCRBV10-01				01,02	TCRBD02-01	TCRBD02	TCRBD02-01				01,02	TCRBJ02-01*01	TCRBJ02	TCRBJ02-01	01				7	1	0	5	1	6	42	52	53	64	65	1	In	VDJ
CTGAAGATCCAGCCCTCAGAACCCAGGGACTCAGCTGTGTACTTCTGTGCCAGCAATGGCCGCCTCAATGAGCAGTTCTTCGGGCCA	CASNGRLNEQFF	1	7.4884490673136685E-6	36	TCRBV12	TCRBV12				TCRBV12-03,TCRBV12-04		TCRBD01-01*01	TCRBD01	TCRBD01-01	01				TCRBJ02-01*01	TCRBJ02	TCRBJ02-01	01				7	2	9	0	5	6	45	55	57	60	65	1	In	VDJ
CCTGCAAAGCTTGAGGACTCGGCCGTGTATCTCTGTGCCAGCAGACCACCGCGGGGGGGCCATGGCAATGAGCAGTTCTTCGGGCCA	CASRPPRGGHGNEQFF	1	7.4884490673136685E-6	48	TCRBV11-02*02	TCRBV11	TCRBV11-02	02				TCRBD02-01*01	TCRBD02	TCRBD02-01	01				TCRBJ02-01*01	TCRBJ02	TCRBJ02-01	01				6	6	7	0	6	6	33	44	50	59	65	1	In	VDJ
CAGCCCTCAGAACCCAGGGACTCAGCTGTGTACTTCTGTGCCAGCAGTTTAGGACTAGCGGGGGGCAATGAGCAGTTCTTCGGGCCA	CASSLGLAGGNEQFF	1	7.4884490673136685E-6	45	TCRBV12	TCRBV12				TCRBV12-03,TCRBV12-04		TCRBD02-01*01	TCRBD02	TCRBD02-01	01				TCRBJ02-01*01	TCRBJ02	TCRBJ02-01	01				1	0	2	1	0	6	36	-1	52	-1	65	1	In	VDJ
CAGCGCACACAGCAGGAGGACTCGGCCGTGTATCTCTGTGCCAGCAGCTTAGGCCCGCCGGGGGGCAATGAGCAGTTCTTCGGGCCA	CASSLGPPGGNEQFF	1	7.4884490673136685E-6	45	TCRBV07-02*01	TCRBV07	TCRBV07-02	01				TCRBD02-01*01	TCRBD02	TCRBD02-01	01				TCRBJ02-01*01	TCRBJ02	TCRBJ02-01	01				1	6	8	1	0	6	36	52	58	-1	65	1	In	VDJ
AACCTGAGCTCTCTGGAGCTGGGGGACTCAGCTTTGTATTTCTGTGCCAGCAGAGATAGCGGGGGCAATGAGCAGTTCTTCGGGCCA	CASRDSGGNEQFF	1	7.4884490673136685E-6	39	TCRBV09-01	TCRBV09	TCRBV09-01				01,02	TCRBD02-01*01	TCRBD02	TCRBD02-01	01				TCRBJ02-01*01	TCRBJ02	TCRBJ02-01	01				5	3	5	2	0	6	42	53	56	-1	65	1	In	VDJ
ATCAATTCCCTGGAGCTTGGTGACTCTGCTGTGTATTTCTGTGCCAGCAGCCAAAACAAGCGGGGCAATGAGCAGTTCTTCGGGCCA	CASSQNKRGNEQFF	1	7.4884490673136685E-6	42	TCRBV03	TCRBV03				TCRBV03-01,TCRBV03-02		TCRBD02-01*01	TCRBD02	TCRBD02-01	01				TCRBJ02-01*01	TCRBJ02	TCRBJ02-01	01				2	4	6	3	0	6	39	54	58	-1	65	1	In	VDJ
CTAGAGTCTGCCATCCCCAACCAGACAGCTCTTTACTTCTGTGCCACCAGCTATAGCGCTTCCGGCAATGAGCAGTTCTTCGGGCCA	CATSYSASGNEQFF	1	7.4884490673136685E-6	42	TCRBV24	TCRBV24				TCRBV24-01,TCRBV24-or09_02		TCRBD02-01	TCRBD02	TCRBD02-01				01,02	TCRBJ02-01*01	TCRBJ02	TCRBJ02-01	01				7	3	5	6	7	6	39	50	53	58	65	1	In	VDJ
CACATCAATTCCCTGGAGCTTGGTGACTCTGCTGTGTATTTCTGTGCCAGCAGCCGACCACTAGGCAATGAGCAGTTCTTCGGGCCA	CASSRPLGNEQFF	1	7.4884490673136685E-6	39	TCRBV03	TCRBV03				TCRBV03-01,TCRBV03-02		TCRBD02-01	TCRBD02	TCRBD02-01				01,02	TCRBJ02-01*01	TCRBJ02	TCRBJ02-01	01				4	4	3	8	1	6	42	55	59	64	65	1	In	VDJ
AAGATCCAGCCCTCAGAACCCAGGGACTCAGCTGTGTACTTCTGTGCCAGCCTCTTTGACGTTCGCAATGAGCAGTTCTTCGGGCCA	CASLFDVRNEQFF	1	7.4884490673136685E-6	39	TCRBV12	TCRBV12				TCRBV12-03,TCRBV12-04						TCRBD01,TCRBD02	TCRBD01-01,TCRBD02-01		TCRBJ02-01*01	TCRBJ02	TCRBJ02-01	01				8	6	2	7	5	6	42	51	57	60	65	1	In	VDJ
ACCAGTGCCCATCCTGAAGACAGCAGCTTCTACATCTGCAGTGCTAGAGATCTTGGGGGCGATAGCAATGAGCAGTTCTTCGGGCCA	CSARDLGGDSNEQFF	1	7.4884490673136685E-6	45	TCRBV20	TCRBV20				TCRBV20-01,TCRBV20-or09_02		TCRBD01-01*01	TCRBD01	TCRBD01-01	01				TCRBJ02-01*01	TCRBJ02	TCRBJ02-01	01				0	4	6	0	5	6	36	50	54	60	65	1	In	VDJ
GTGAGCACCTTGGAGCTGGGGGACTCGGCCCTTTATCTTTGCGCCAGCGCGACTAGCGGGGTCAGCAATGAGCAGTTCTTCGGGCCA	CASATSGVSNEQFF	2	1.4976898134627337E-5	42	TCRBV05-01*01	TCRBV05	TCRBV05-01	01				TCRBD02-01*01	TCRBD02	TCRBD02-01	01				TCRBJ02-01*01	TCRBJ02	TCRBJ02-01	01				7	2	2	3	4	6	39	48	50	61	65	2	In	VDJ
GCCTTGGAGCTGGACGACTCGGCCCTGTATCTCTGTGCCAGCAGCACCAGGGACAGGGGGATTTCCAATGAGCAGTTCTTCGGGCCA	CASSTRDRGISNEQFF	1	7.4884490673136685E-6	48	TCRBV05-04*01	TCRBV05	TCRBV05-04	01				TCRBD01-01*01	TCRBD01	TCRBD01-01	01				TCRBJ02-01*01	TCRBJ02	TCRBJ02-01	01				4	4	0	1	5	6	33	45	49	60	65	1	In	VDJ
CCTGGAGTCTGCCAGGCCCTCACATACCTCTCAGTACCTCTGTGCCAGCAGTGCCCGGCCGAGTCCAATGAGCAGTTCTTCGGGCCA		1	7.4884490673136685E-6	41	TCRBV25-01*01	TCRBV25	TCRBV25-01	01								TCRBD01,TCRBD02	TCRBD01-01,TCRBD02-01		TCRBJ02-01*01	TCRBJ02	TCRBJ02-01	01				4	3	9	0	6	6	40	53	56	59	65	1	Out	VDJ
GAGTCGCCCAGCCCCAACCAGACCTCTCTGTACTTCTGTGCCAGCAGTTTAGGAACTAGCGGGGCCAATGAGCAGTTCTTCGGGCCA	CASSLGTSGANEQFF	1	7.4884490673136685E-6	45	TCRBV27-01*01	TCRBV27	TCRBV27-01	01				TCRBD02-01*01	TCRBD02	TCRBD02-01	01				TCRBJ02-01*01	TCRBJ02	TCRBJ02-01	01				2	3	3	3	1	6	36	51	54	64	65	1	In	VDJ
CTGTCGGCTGCTCCCTCCCAGACATCTGTGTACTTCTGTGCCAGCAGCCTCTCACTAGCGGGACCCAATGAGCAGTTCTTCGGGCCA	CASSLSLAGPNEQFF	3	2.2465347201941005E-5	45	TCRBV06-05*01	TCRBV06	TCRBV06-05	01				TCRBD02-01*02	TCRBD02	TCRBD02-01	02				TCRBJ02-01*01	TCRBJ02	TCRBJ02-01	01				6	6	3	3	2	6	36	47	53	63	65	3	In	VDJ
GCCAGGCCCTCACATACCTCTCAGTACCTCTGTGCCAGCAGTGATGTAGAAGGGCAGGGGGGTTACAATGAGCAGTTCTTCGGGCCA	CASSDVEGQGGYNEQFF	1	7.4884490673136685E-6	51	TCRBV25-01*01	TCRBV25	TCRBV25-01	01				TCRBD01-01*01	TCRBD01	TCRBD01-01	01				TCRBJ02-01*01	TCRBJ02	TCRBJ02-01	01				3	10	4	1	2	4	30	44	54	61	63	1	In	VDJ
GAGTCCGCTACCAGCTCCCAGACATCTGTGTACTTCTGTGCCATCAGTGAGTCAGGGCAGGGTTACAATGAGCAGTTCTTCGGGCCA	CAISESGQGYNEQFF	1	7.4884490673136685E-6	45	TCRBV10-03*01	TCRBV10	TCRBV10-03	01				TCRBD01-01*01	TCRBD01	TCRBD01-01	01				TCRBJ02-01*01	TCRBJ02	TCRBJ02-01	01				0	4	4	3	1	4	36	53	57	62	63	1	In	VDJ
ACTCTGACTGTGAGCAACATGAGCCCTGAAGACAGCAGCATATATCTCTGCATGGGACACTATTACAATGAGCAGTTCTTCGGGCCA	CMGHYYNEQFF	1	7.4884490673136685E-6	33	TCRBV29-01*01	TCRBV29	TCRBV29-01	01				TCRBD01-01*01	TCRBD01	TCRBD01-01	01				TCRBJ02-01*01	TCRBJ02	TCRBJ02-01	01				10	1	0	6	4	4	48	52	53	59	63	1	In	VDJ
CAGGGGGACTCGGCCATGTATCTCTGTGCCAGCAACCAGCGTAAAGATCGGGACAGGTTCTTGTACAATGAGCAGTTCTTCGGGCCA	CASNQRKDRDRFLYNEQFF	1	7.4884490673136685E-6	57	TCRBV07-09	TCRBV07	TCRBV07-09				01,03	TCRBD01-01*01	TCRBD01	TCRBD01-01	01				TCRBJ02-01*01	TCRBJ02	TCRBJ02-01	01				7	15	0	4	6	4	24	34	49	57	63	1	In	VDJ
TCTCTGGAGCTGGGGGACTCAGCTTTGTATTTCTGTGCCAGCAGCCCAAAAACAGGGGTTGGGTACAATGAGCAGTTCTTCGGGCCA	CASSPKTGVGYNEQFF	1	7.4884490673136685E-6	48	TCRBV09-01	TCRBV09	TCRBV09-01				01,02	TCRBD01-01*01	TCRBD01	TCRBD01-01	01				TCRBJ02-01*01	TCRBJ02	TCRBJ02-01	01				4	6	3	2	5	4	33	45	51	58	63	1	In	VDJ
ATTCTGGAGTCCGCCAGCACCAACCAGACATCTATGTACCTCTGTGCCGGCTTGAAGGCGGGGTACAATGAGCAGTTCTTCGGGCCA	CAGLKAGYNEQFF	1	7.4884490673136685E-6	39	TCRBV28-01*01	TCRBV28	TCRBV28-01	01				TCRBD02-01*01	TCRBD02	TCRBD02-01	01				TCRBJ02-01*01	TCRBJ02	TCRBJ02-01	01				11	9	7	3	0	4	42	48	57	-1	63	1	In	VDJ
GCTACCCGCTCCCAGACATCTGTGTATTTCTGCGCCAGCACCCATCCCTGGACTAGCGGAGTCTACAATGAGCAGTTCTTCGGGCCA	CASTHPWTSGVYNEQFF	1	7.4884490673136685E-6	51	TCRBV10-02*01	TCRBV10	TCRBV10-02	01				TCRBD02-01	TCRBD02	TCRBD02-01				01,02	TCRBJ02-01*01	TCRBJ02	TCRBJ02-01	01				7	9	1	5	3	3	30	40	49	59	62	1	In	VDJ
AGCTCTCTGGAGCTGGGGGACTCAGCTTTGTATTTCTGTGCCAGCAGCTTAACTAGCGGGGGCTACAATGAGCAGTTCTTCGGGCCA	CASSLTSGGYNEQFF	1	7.4884490673136685E-6	45	TCRBV09-01	TCRBV09	TCRBV09-01				01,02	TCRBD02-01*01	TCRBD02	TCRBD02-01	01				TCRBJ02-01*01	TCRBJ02	TCRBJ02-01	01				4	3	3	2	0	3	36	48	51	-1	62	1	In	VDJ
GCCTTGTTGCTGGGGGACTCGGCCCTCTATCTCTGTGCCAGCAGCCGACCCTCCCTAGCTTCCTACAATGAGCAGTTCTTCGGGCCA	CASSRPSLASYNEQFF	1	7.4884490673136685E-6	48	TCRBV05-06*01	TCRBV05	TCRBV05-06	01				TCRBD02-01	TCRBD02	TCRBD02-01				01,02	TCRBJ02-01*01	TCRBJ02	TCRBJ02-01	01				4	9	4	7	1	1	33	45	54	59	60	1	In	VDJ
CCCTCAGAACCCAGGGACTCAGCTGTGTACTTCTGTGCCAGCATGTGGAGGGTAAGGGATTCCTACAATGAGCAGTTCTTCGGGCCA	CASMWRVRDSYNEQFF	1	7.4884490673136685E-6	48	TCRBV12	TCRBV12				TCRBV12-03,TCRBV12-04		TCRBD02-01*02	TCRBD02	TCRBD02-01	02				TCRBJ02-01*01	TCRBJ02	TCRBJ02-01	01				7	3	10	0	8	1	33	43	46	52	60	1	In	VDJ
TCCGCCAGCACCAACCAGACATCTATGTACCTCTGTGCCAGCAGGGCGGAGGGGATGGGGTCCTACAATGAGCAGTTCTTCGGGCCA	CASRAEGMGSYNEQFF	1	7.4884490673136685E-6	48	TCRBV28-01*01	TCRBV28	TCRBV28-01	01				TCRBD02-01*02	TCRBD02	TCRBD02-01	02				TCRBJ02-01*01	TCRBJ02	TCRBJ02-01	01				6	3	10	0	7	1	33	44	47	53	60	1	In	VDJ
GTGACCAGTGCCCATCCTGAAGACAGCAGCTTCTACATCTGCAGTGTCGAACCGGGGGGGTCCTACAATGAGCAGTTCTTCGGGCCA	CSVEPGGSYNEQFF	1	7.4884490673136685E-6	42	TCRBV20	TCRBV20				TCRBV20-01,TCRBV20-or09_02		TCRBD02-01*01	TCRBD02	TCRBD02-01	01				TCRBJ02-01*01	TCRBJ02	TCRBJ02-01	01				7	6	8	0	0	1	39	46	52	-1	60	1	In	VDJ
CTGGAGTCGGCTGCTCCCTCCCAGACATCTGTGTACTTCTGTGCCAGCAGTTTAGCGGGGTCCTACAATGAGCAGTTCTTCGGGCCA	CASSLAGSYNEQFF	1	7.4884490673136685E-6	42	TCRBV06-01*01	TCRBV06	TCRBV06-01	01				TCRBD02-01*01	TCRBD02	TCRBD02-01	01				TCRBJ02-01*01	TCRBJ02	TCRBJ02-01	01				5	1	5	3	0	1	39	51	52	-1	60	1	In	VDJ
ACAGTGACCAGTGCCCATCCTGAAGACAGCAGCTTCTACATCTGCAGTGCCCCACAGGGGTCCTACAATGAGCAGTTCTTCGGGCCA	CSAPQGSYNEQFF	1	7.4884490673136685E-6	39	TCRBV20	TCRBV20				TCRBV20-01,TCRBV20-or09_02		TCRBD01-01*01	TCRBD01	TCRBD01-01	01				TCRBJ02-01*01	TCRBJ02	TCRBJ02-01	01				6	3	3	2	0	1	42	50	53	-1	60	1	In	VDJ
ACATCGGCCCAAAAGAACCCGACAGCTTTCTATCTCTGTGCCAGTAGTATGACTAGCGGGTCCTACAATGAGCAGTTCTTCGGGCCA	CASSMTSGSYNEQFF	2	1.4976898134627337E-5	45	TCRBV19-01	TCRBV19	TCRBV19-01				01,02	TCRBD02-01	TCRBD02	TCRBD02-01				01,02	TCRBJ02-01*01	TCRBJ02	TCRBJ02-01	01				3	0	2	4	0	1	36	-1	50	-1	60	2	In	VDJ
CAGCAGGAGGACTCCGCCGTGTATCTCTGTGCCAGCAGCGGCCCGGGACAGGGGATGGGCTCCTACAATGAGCAGTTCTTCGGGCCA	CASSGPGQGMGSYNEQFF	1	7.4884490673136685E-6	54	TCRBV07-08*01	TCRBV07	TCRBV07-08	01				TCRBD01-01*01	TCRBD01	TCRBD01-01	01				TCRBJ02-01*01	TCRBJ02	TCRBJ02-01	01				5	5	0	2	5	0	27	39	44	54	59	1	In	VDJ
CGCCCAGCCCCAACCAGACCTCTCTGTACTTCTGTGCCAGCAGTTTATAGGCCGTGGGGCTCCTACAATGAGCAGTTCTTCGGGCCA		1	7.4884490673136685E-6	49	TCRBV27-01*01	TCRBV27	TCRBV27-01	01								TCRBD01,TCRBD02	TCRBD01-01,TCRBD02-01		TCRBJ02-01*01	TCRBJ02	TCRBJ02-01	01				1	7	6	2	0	0	32	48	55	-1	59	1	Out	VDJ
CACGCCCTGCAGCCAGAAGACTCAGCCCTGTATCTCTGCGCCAGCAGCCAGGGGGGGGGCTCCTACAATGAGCAGTTCTTCGGGCCA	CASSQGGGSYNEQFF	3	2.2465347201941005E-5	45	TCRBV04-01*01	TCRBV04	TCRBV04-01	01				TCRBD02-01*01	TCRBD02	TCRBD02-01	01				TCRBJ02-01*01	TCRBJ02	TCRBJ02-01	01				3	0	9	0	2	0	36	-1	50	57	59	3	In	VDJ
AGCACCTTGGAGCTGGGGGACTCGGCCCTTTATCTTTGCGCCAGCAGCCCGACGGGGGGCTCCTACAATGAGCAGTTCTTCGGGCCA	CASSPTGGSYNEQFF	1	7.4884490673136685E-6	45	TCRBV05-01*01	TCRBV05	TCRBV05-01	01				TCRBD02-01*01	TCRBD02	TCRBD02-01	01				TCRBJ02-01*01	TCRBJ02	TCRBJ02-01	01				4	4	8	1	0	0	36	48	52	-1	59	1	In	VDJ
GTCCACGGAGTCAGGGGACACAGCACTGTATTTCTGTGCCAGCAGCAACGGAAGCGGGGCTCCTACAATGAGCAGTTCTTCGGGCCA		3	2.2465347201941005E-5	47	TCRBV21-01*01	TCRBV21	TCRBV21-01	01				TCRBD02-01*01	TCRBD02	TCRBD02-01	01				TCRBJ02-01*01	TCRBJ02	TCRBJ02-01	01				3	4	6	3	0	0	34	48	52	-1	59	3	Out	VDJ
CAGCCCTCAGAACCCAGGGACTCAGCTGTGTACTTCTGTGCCAGCACCTTGACAGCCGGCTCCTACAATGAGCAGTTCTTCGGGCCA	CASTLTAGSYNEQFF	1	7.4884490673136685E-6	45	TCRBV12	TCRBV12				TCRBV12-03,TCRBV12-04		TCRBD01-01*01	TCRBD01	TCRBD01-01	01				TCRBJ02-01*01	TCRBJ02	TCRBJ02-01	01				7	4	2	5	4	0	36	46	50	55	59	1	In	VDJ
CTCCCAAACATCTGTGTACTTCTGTGCCAGCTTCTACCCCCGGGGCCTAACTACTATCGCTCCTACAATGAGCAGTTCTTCGGGCCA		1	7.4884490673136685E-6	59	TCRBV06	TCRBV06				TCRBV06-02,TCRBV06-03						TCRBD01,TCRBD02	TCRBD01-01,TCRBD02-01		TCRBJ02-01*01	TCRBJ02	TCRBJ02-01	01				8	10	7	0	13	0	22	31	41	46	59	1	Out	VDJ
GAGCTGGGGGACTCAGCTTTGTATTTCTGTGCCAGCAGCGTAGGACTAGCGGGGGGCCGCTCCTACAATGAGCAGTTCTTCGGGCCA	CASSVGLAGGRSYNEQFF	1	7.4884490673136685E-6	54	TCRBV09-01	TCRBV09	TCRBV09-01				01,02	TCRBD02-01*01	TCRBD02	TCRBD02-01	01				TCRBJ02-01*01	TCRBJ02	TCRBJ02-01	01				0	0	2	1	3	0	27	-1	43	56	59	1	In	VDJ
GCAGCCAGAAGACTCAGCCCTGTATCTCTGCGCCAGCAGCCAATTACCAGGTTTTCTAGCTCCTACAATGAGCAGTTCTTCGGGCCA		1	7.4884490673136685E-6	53	TCRBV04-01*01	TCRBV04	TCRBV04-01	01								TCRBD01,TCRBD02	TCRBD01-01,TCRBD02-01		TCRBJ02-01*01	TCRBJ02	TCRBJ02-01	01				2	4	4	4	8	0	28	43	47	51	59	1	Out	VDJ
GCCCATCCTGAAGACAGCAGCTTCTACATCTGCAGTGCTGTCTATTCCGGGACGGTGAGCTCCTACAATGAGCAGTTCTTCGGGCCA	CSAVYSGTVSSYNEQFF	1	7.4884490673136685E-6	51	TCRBV20	TCRBV20				TCRBV20-01,TCRBV20-or09_02						TCRBD01,TCRBD02	TCRBD01-01,TCRBD02-01		TCRBJ02-01*01	TCRBJ02	TCRBJ02-01	01				5	9	0	7	6	0	30	39	48	53	59	1	In	VDJ
CAGGTAGTGCGAGGAGATTCGGCAGCTTATTTCTGTGCCAGCTCCCAACAGGGGGCGAGCTCCTACAATGAGCAGTTCTTCGGGCCA	CASSQQGASSYNEQFF	1	7.4884490673136685E-6	48	TCRBV18-01*01	TCRBV18	TCRBV18-01	01				TCRBD01-01*01	TCRBD01	TCRBD01-01	01				TCRBJ02-01*01	TCRBJ02	TCRBJ02-01	01				6	3	3	0	3	0	33	44	47	56	59	1	In	VDJ
CCCAGCCCCAACCAGACCTCTCTGTACTTCTGTGCCAGCAGTTTAGGGGGTGGGGGGTCCTCCTACAATGAGCAGTTCTTCGGGCCA	CASSLGGGGSSYNEQFF	1	7.4884490673136685E-6	51	TCRBV27-01*01	TCRBV27	TCRBV27-01	01				TCRBD02-01*01	TCRBD02	TCRBD02-01	01				TCRBJ02-01*01	TCRBJ02	TCRBJ02-01	01				2	6	9	1	2	0	30	45	51	57	59	1	In	VDJ
GCAGAACTGGAGGATTCTGGAGTTTATTTCTGTGCCAGCAGCCAAGATCCTTGGTACGCCTCCTACAATGAGCAGTTCTTCGGGCCA	CASSQDPWYASYNEQFF	1	7.4884490673136685E-6	51	TCRBV14-01*01	TCRBV14	TCRBV14-01	01								TCRBD01,TCRBD02	TCRBD01-01,TCRBD02-01		TCRBJ02-01*01	TCRBJ02	TCRBJ02-01	01				0	5	0	10	5	0	30	47	52	54	59	1	In	VDJ
CTGATTCTGGAGTCCGCCAGCACCAACCAGACATCTATGTACCTCTGTGCCAGCAGTCCCTCCTACAATGAGCAGTTCTTCGGGCCA	CASSPSYNEQFF	1	7.4884490673136685E-6	36	TCRBV28-01*01	TCRBV28	TCRBV28-01	01											TCRBJ02-01*01	TCRBJ02	TCRBJ02-01	01				5	0	0	0	2	0	45	-1	-1	57	59	1	In	VJ
TCTCTGGAGCTGGGGGACTCAGCTTTGTATTTCTGTGCCAGCAGCGAGACAGGGGAAAACTCCTACAATGAGCAGTTCTTCGGGCCA	CASSETGENSYNEQFF	1	7.4884490673136685E-6	48	TCRBV09-01	TCRBV09	TCRBV09-01				01,02	TCRBD01-01*01	TCRBD01	TCRBD01-01	01				TCRBJ02-01*01	TCRBJ02	TCRBJ02-01	01				3	1	2	2	4	0	33	46	47	55	59	1	In	VDJ
TCTGCTGCCTCCTCCCAGACATCTGTATATTTCTGCGCCAGCGGGGACAGGGTGTATGGATCCTACAATGAGCAGTTCTTCGGGCCA	CASGDRVYGSYNEQFF	1	7.4884490673136685E-6	48	TCRBV10-01	TCRBV10	TCRBV10-01				01,02	TCRBD01-01*01	TCRBD01	TCRBD01-01	01				TCRBJ02-01*01	TCRBJ02	TCRBJ02-01	01				8	1	0	3	8	1	33	42	43	52	60	1	In	VDJ
CAGCCCTCAGAACCCAGGGACTCAGCTGTGTATTTTTGTGCTAGTGGTTTGGGACAGGGGGCCTACAATGAGCAGTTCTTCGGGCCA	CASGLGQGAYNEQFF	1	7.4884490673136685E-6	45	TCRBV12-05*01	TCRBV12	TCRBV12-05	01				TCRBD01-01*01	TCRBD01	TCRBD01-01	01				TCRBJ02-01*01	TCRBJ02	TCRBJ02-01	01				1	0	2	1	0	2	36	-1	52	-1	61	1	In	VDJ
GCTACCAGCTCCCAGACATCTGTGTACTTCTGTGCCAGCAGAACCAGGGGGGGAGGGGCGCCCTACAATGAGCAGTTCTTCGGGCCA	CASRTRGGGAPYNEQFF	1	7.4884490673136685E-6	51	TCRBV10-03*01	TCRBV10	TCRBV10-03	01								TCRBD01,TCRBD02	TCRBD01-01,TCRBD02-01		TCRBJ02-01*01	TCRBJ02	TCRBJ02-01	01				6	3	4	1	10	2	30	41	44	51	61	1	In	VDJ
TCTCTGGAGCTGGGGGACTCAGCTTTGTATTTCTGTGCCAGCAGCGTAGAGCCGGGTCTTACCTACAATGAGCAGTTCTTCGGGCCA	CASSVEPGLTYNEQFF	1	7.4884490673136685E-6	48	TCRBV09-01	TCRBV09	TCRBV09-01				01,02	TCRBD02-01	TCRBD02	TCRBD02-01				01,02	TCRBJ02-01*01	TCRBJ02	TCRBJ02-01	01				0	3	8	4	5	2	33	49	52	56	61	1	In	VDJ
TTGGCTGCTCCCTCCCAGACATCTGTGTACTTCTGTGCCAGCAACACAAGACGGACAGGGACCTACAATGAGCAGTTCTTCGGGCCA	CASNTRRTGTYNEQFF	1	7.4884490673136685E-6	48	TCRBV06-06	TCRBV06	TCRBV06-06				01,02	TCRBD01-01*01	TCRBD01	TCRBD01-01	01				TCRBJ02-01*01	TCRBJ02	TCRBJ02-01	01				7	9	1	3	1	2	33	43	52	60	61	1	In	VDJ
CTGGAGTCGCCCAGCCCCAACCAGACCTCTCTGTACTTCTGTGCCAGCAGTCCCCGGGACACCTACAATGAGCAGTTCTTCGGGCCA	CASSPRDTYNEQFF	4	2.9953796269254674E-5	42	TCRBV27-01*01	TCRBV27	TCRBV27-01	01				TCRBD01-01*01	TCRBD01	TCRBD01-01	01				TCRBJ02-01*01	TCRBJ02	TCRBJ02-01	01				5	4	0	6	0	2	39	51	55	-1	61	4	In	VDJ
AAGCTGGAGGACTCAGCCATGTACTTCTGTGCCAGCAGTGACGAAGGGAAATTCACAAACACCTACAATGAGCAGTTCTTCGGGCCA	CASSDEGKFTNTYNEQFF	1	7.4884490673136685E-6	54	TCRBV02-01*01	TCRBV02	TCRBV02-01	01								TCRBD01,TCRBD02	TCRBD01-01,TCRBD02-01		TCRBJ02-01*01	TCRBJ02	TCRBJ02-01	01				3	4	0	8	12	2	27	41	45	49	61	1	In	VDJ
AGTGCCCATCCTGAAGACAGCAGCTTCTACATCTGCAGTGCTAGCGCCTCGGGACTTTCAACCTACAATGAGCAGTTCTTCGGGCCA	CSASASGLSTYNEQFF	2	1.4976898134627337E-5	48	TCRBV20	TCRBV20				TCRBV20-01,TCRBV20-or09_02		TCRBD02-01	TCRBD02	TCRBD02-01				01,02	TCRBJ02-01*01	TCRBJ02	TCRBJ02-01	01				3	6	0	10	5	2	33	44	50	56	61	2	In	VDJ
AGGCTGCTGTCGGCTGCTCCCTCCCAGACATCTGTGTACTTCTGTGCCAGCAGTCCCCTGGACTACAATGAGCAGTTCTTCGGGCCA	CASSPLDYNEQFF	1	7.4884490673136685E-6	39	TCRBV06-05*01	TCRBV06	TCRBV06-05	01								TCRBD01,TCRBD02	TCRBD01-01,TCRBD02-01		TCRBJ02-01*01	TCRBJ02	TCRBJ02-01	01				5	5	1	8	0	3	42	54	59	-1	62	1	In	VDJ
GCGTCTGCTGTACCCTCTCAGACATCTGTGTACTTCTGTGCCAGCAGTTTATGGACACTCGACTACAATGAGCAGTTCTTCGGGCCA	CASSLWTLDYNEQFF	1	7.4884490673136685E-6	45	TCRBV06-04	TCRBV06	TCRBV06-04				01,02	TCRBD01-01*01	TCRBD01	TCRBD01-01	01				TCRBJ02-01*01	TCRBJ02	TCRBJ02-01	01				5	4	1	6	5	3	36	48	52	57	62	1	In	VDJ
GACATCGGCCCAAAAGAACCCGACAGCTTTCTATCTCTGTGCCAGTAGTGTACAGGGTACGACTACAATGAGCAGTTCTTCGGGCCA		1	7.4884490673136685E-6	44	TCRBV19-01	TCRBV19	TCRBV19-01				01,02	TCRBD01-01*01	TCRBD01	TCRBD01-01	01				TCRBJ02-01*01	TCRBJ02	TCRBJ02-01	01				5	2	3	3	5	3	37	49	51	57	62	1	Out	VDJ
CTGCTGTCGGCTGCTCCCTCCCAGACATCTGTGTACTTCTGTGCCAGCAGTTACGGGACAGACTACAATGAGCAGTTCTTCGGGCCA	CASSYGTDYNEQFF	1	7.4884490673136685E-6	42	TCRBV06-05*01	TCRBV06	TCRBV06-05	01				TCRBD01-01*01	TCRBD01	TCRBD01-01	01				TCRBJ02-01*01	TCRBJ02	TCRBJ02-01	01				2	0	0	5	1	3	39	-1	54	61	62	1	In	VDJ
CAGCCTGCAAAGCTTGAGGACTCGGCCGTGTATCTCTGTGCCAGCAGCTTAGGGGGGGTCAACTACAATGAGCAGTTCTTCGGGCCA	CASSLGGVNYNEQFF	1	7.4884490673136685E-6	45	TCRBV11-02*02	TCRBV11	TCRBV11-02	02				TCRBD02-01*01	TCRBD02	TCRBD02-01	01				TCRBJ02-01*01	TCRBJ02	TCRBJ02-01	01				1	0	9	1	4	3	36	-1	52	58	62	1	In	VDJ
GTGAGCAACATGAGCCCTGAAGACAGCAGCATATATCTCTGCAGCGTGGGGAGCCTCATCAACTACAATGAGCAGTTCTTCGGGCCA	CSVGSLINYNEQFF	1	7.4884490673136685E-6	42	TCRBV29-01*01	TCRBV29	TCRBV29-01	01				TCRBD02-01*02	TCRBD02	TCRBD02-01	02				TCRBJ02-01*01	TCRBJ02	TCRBJ02-01	01				6	1	9	2	9	3	39	47	48	53	62	1	In	VDJ
TAGTGCGAGGAGATTCGGCAGCTTATTTCTGTGCCAGCTCACCACCCTCGCGAGGCGAGATTATACAATGAGCAGTTCTTCGGGCCA		1	7.4884490673136685E-6	52	TCRBV18-01*01	TCRBV18	TCRBV18-01	01				TCRBD02-01*02	TCRBD02	TCRBD02-01	02				TCRBJ02-01*01	TCRBJ02	TCRBJ02-01	01				0	5	11	1	8	4	29	46	51	55	63	1	Out	VDJ
AGCACCAACCAGACATCTATGTACCTCTGTGCCAGCAGTTTATGGGGGCAAGGACAGGGGGTATACAATGAGCAGTTCTTCGGGCCA	CASSLWGQGQGVYNEQFF	1	7.4884490673136685E-6	54	TCRBV28-01*01	TCRBV28	TCRBV28-01	01				TCRBD01-01*01	TCRBD01	TCRBD01-01	01				TCRBJ02-01*01	TCRBJ02	TCRBJ02-01	01				0	7	1	1	2	4	27	44	51	61	63	1	In	VDJ
GGTGACTCTGCTGTGTATTTCTGTGCCAGCAGCCACACGGGGTGACTAGCGGGGGGCCGGGGATACAATGAGCAGTTCTTCGGGCCA	CASSHTG*LAGGRGYNEQFF	1	7.4884490673136685E-6	60	TCRBV03	TCRBV03				TCRBV03-01,TCRBV03-02		TCRBD02-01*01	TCRBD02	TCRBD02-01	01				TCRBJ02-01*01	TCRBJ02	TCRBJ02-01	01				3	8	2	1	7	4	21	35	43	56	63	1	Stop	VDJ
TCACCAGGCCTGGGGGACGCAGCCATGTACCTGTGTGCCACCAGCAGAGATCAGGGGGGCCCATACAATGAGCAGTTCTTCGGGCCA	CATSRDQGGPYNEQFF	1	7.4884490673136685E-6	48	TCRBV15-01*01	TCRBV15	TCRBV15-01	01				TCRBD01-01*01	TCRBD01	TCRBD01-01	01				TCRBJ02-01*01	TCRBJ02	TCRBJ02-01	01				0	1	4	1	5	4	33	50	51	58	63	1	In	VDJ
CAGCCCTCAGAACCCAGGGACTCAGCTTTGTATTTCTGTGCCAGCAGTTGGGGACAGGGGACATACAATGAGCAGTTCTTCGGGCCA	CASSWGQGTYNEQFF	1	7.4884490673136685E-6	45	TCRBV12	TCRBV12				TCRBV12-03,TCRBV12-04		TCRBD01-01*01	TCRBD01	TCRBD01-01	01				TCRBJ02-01*01	TCRBJ02	TCRBJ02-01	01				4	1	0	2	3	4	36	49	50	60	63	1	In	VDJ
GGCTGCTCCCTCCCAGACATCTGTGTACTTCTGTGCCAGCAGTGAAAAGGCCAAGGGAGGGAATACAATGAGCAGTTCTTCGGGCCA		1	7.4884490673136685E-6	50	TCRBV06-01*01	TCRBV06	TCRBV06-01	01				TCRBD02-01*02	TCRBD02	TCRBD02-01	02				TCRBJ02-01*01	TCRBJ02	TCRBJ02-01	01				2	8	9	0	2	4	31	46	54	61	63	1	Out	VDJ
AGCTCTCTGGAGCTGGGGGACTCAGCTTTGTATTTCTGTGCCAGCAGCGTAGATCAGAGGGAATACAATGAGCAGTTCTTCGGGCCA	CASSVDQREYNEQFF	1	7.4884490673136685E-6	45	TCRBV09-01	TCRBV09	TCRBV09-01				01,02	TCRBD02-01*02	TCRBD02	TCRBD02-01	02				TCRBJ02-01*01	TCRBJ02	TCRBJ02-01	01				0	4	11	0	2	4	36	52	56	61	63	1	In	VDJ
CCCTGGAGCTTGGTGACTCTGCTGTGTATTTCTGTGCCAGCAGCCAAGTGGGTTACAGGGAAATACAATGAGCAGTTCTTCGGGCCA		1	7.4884490673136685E-6	49	TCRBV03	TCRBV03				TCRBV03-01,TCRBV03-02		TCRBD01-01*01	TCRBD01	TCRBD01-01	01				TCRBJ02-01*01	TCRBJ02	TCRBJ02-01	01				1	6	3	3	3	4	32	48	54	60	63	1	Out	VDJ
CTGACGATCCAGCGCACACAGCAGGAGGACTCGGCCGTGTATCTCTGTGCCAGCAGCTTCAACGACAATGAGCAGTTCTTCGGGCCA	CASSFNDNEQFF	1	7.4884490673136685E-6	36	TCRBV07-02*01	TCRBV07	TCRBV07-02	01								TCRBD01,TCRBD02	TCRBD01-01,TCRBD02-01		TCRBJ02-01*01	TCRBJ02	TCRBJ02-01	01				3	2	3	7	1	5	45	59	61	63	64	1	In	VDJ
ACCAGTGCCCATCCTGAAGACAGCAGCTTCTACATCTGCAGTGCTAGCCACCCTAGCGGGACCCACAATGAGCAGTTCTTCGGGCCA	CSASHPSGTHNEQFF	1	7.4884490673136685E-6	45	TCRBV20	TCRBV20				TCRBV20-01,TCRBV20-or09_02		TCRBD02-01*02	TCRBD02	TCRBD02-01	02				TCRBJ02-01*01	TCRBJ02	TCRBJ02-01	01				3	5	4	3	3	5	36	47	52	61	64	1	In	VDJ
CCTGCAAAGCTTGAGGACTCGGCCGTGTATCTCTGTGCCAGCAGCCTGGGACTAGCGGGGGGTAACAATGAGCAGTTCTTCGGGCCA	CASSLGLAGGNNEQFF	1	7.4884490673136685E-6	48	TCRBV11-02*02	TCRBV11	TCRBV11-02	02				TCRBD02-01*01	TCRBD02	TCRBD02-01	01				TCRBJ02-01*01	TCRBJ02	TCRBJ02-01	01				5	2	0	1	2	5	33	45	47	62	64	1	In	VDJ
GAGCAGGGGGACTCAGCCGCGTATCTCCGTGCCAGCAGCTTCCCTCGACTAGCGGGGGGGTCGAACAATGAGCAGTTCTTCGGGCCA	RASSFPRLAGGSNNEQFF	1	7.4884490673136685E-6	54	TCRBV07-03*03	TCRBV07	TCRBV07-03	03				TCRBD02-01*01	TCRBD02	TCRBD02-01	01				TCRBJ02-01*01	TCRBJ02	TCRBJ02-01	01				3	5	2	0	4	5	27	41	46	60	64	1	In	VDJ
GTGAACGCCTTGTTGCTGGGGGACTCGGCCCTCTATCTCTGTGCCAGCAGCAAGGGGGGGGGCAACAATGAGCAGTTCTTCGGGCCA	CASSKGGGNNEQFF	1	7.4884490673136685E-6	42	TCRBV05-06*01	TCRBV05	TCRBV05-06	01				TCRBD02-01*01	TCRBD02	TCRBD02-01	01				TCRBJ02-01*01	TCRBJ02	TCRBJ02-01	01				4	2	9	0	4	5	39	51	53	60	64	1	In	VDJ
CTGAACATGAGCTCCTTGGAGCTGGGGGACTCAGCCCTGTACTTCTGTGCCAGCAGCTCGGCCAACAATGAGCAGTTCTTCGGGCCA	CASSSANNEQFF	1	7.4884490673136685E-6	36	TCRBV13-01*01	TCRBV13	TCRBV13-01	01								TCRBD01,TCRBD02	TCRBD01-01,TCRBD02-01		TCRBJ02-01*01	TCRBJ02	TCRBJ02-01	01				4	1	9	0	2	5	45	58	59	62	64	1	In	VDJ
ATGTGAGCACCTTGGAGCTGGGGGACTCGGCCCTTTATCTTTGCGCCAGCAGCTTAGGACACCAACAATGAGCAGTTCTTCGGGCCA		1	7.4884490673136685E-6	40	TCRBV05-01*01	TCRBV05	TCRBV05-01	01				TCRBD01-01*01	TCRBD01	TCRBD01-01	01				TCRBJ02-01*01	TCRBJ02	TCRBJ02-01	01				2	1	1	6	3	5	41	55	56	61	64	1	Out	VDJ
GCGTCTGCTGTACCCTCTCAGACATCTGTGTACTTCTGTGCCAGTAGGGGACAGGACGGTAGAAACAATGAGCAGTTCTTCGGGCCA	CASRGQDGRNNEQFF	1	7.4884490673136685E-6	45	TCRBV06-04	TCRBV06	TCRBV06-04				01,02	TCRBD01-01*01	TCRBD01	TCRBD01-01	01				TCRBJ02-01*01	TCRBJ02	TCRBJ02-01	01				9	3	0	4	9	5	36	44	47	55	64	1	In	VDJ
GATTCGGCAGCTTATTTCTGTGCCAGCTCACCCCGAACCCAGGGGGCGCGTTCTCGCACCCAAAACAATGAGCAGTTCTTCGGGCCA	CASSPRTQGARSRTQNNEQFF	1	7.4884490673136685E-6	63	TCRBV18-01*01	TCRBV18	TCRBV18-01	01				TCRBD01-01*01	TCRBD01	TCRBD01-01	01				TCRBJ02-01*01	TCRBJ02	TCRBJ02-01	01				3	7	4	0	17	5	18	32	39	47	64	1	In	VDJ
GCCCTGCAGCCAGAAGACTCAGCCCTGTATCTCTGCGCCAGCAGCCGGGGCCGCGACAGGGGGTTAAATGAGCAGTTCTTCGGGCCA	CASSRGRDRGLNEQFF	1	7.4884490673136685E-6	48	TCRBV04-01*01	TCRBV04	TCRBV04-01	01				TCRBD01-01*01	TCRBD01	TCRBD01-01	01				TCRBJ02-01*01	TCRBJ02	TCRBJ02-01	01				4	8	2	1	3	7	33	46	54	63	66	1	In	VDJ
TCTCTGGAGCTGGGGGACTCAGCTTTGTATTTCTGTGCCAGCAGCGGCCAACTAGCGGGGGGGCTAAATGAGCAGTTCTTCGGGCCA	CASSGQLAGGLNEQFF	1	7.4884490673136685E-6	48	TCRBV09-01	TCRBV09	TCRBV09-01				01,02	TCRBD02-01*01	TCRBD02	TCRBD02-01	01				TCRBJ02-01*01	TCRBJ02	TCRBJ02-01	01				3	4	3	0	3	7	33	46	50	63	66	1	In	VDJ
ACATCGGCCCAAAAGAACCCGACAGCTTTCTATCTCTGTGCCAGTTCCCTGAGGGGCAGGGGGCTAAATGAGCAGTTCTTCGGGCCA	CASSLRGRGLNEQFF	3	2.2465347201941005E-5	45	TCRBV19-01	TCRBV19	TCRBV19-01				01,02	TCRBD01-01*01	TCRBD01	TCRBD01-01	01				TCRBJ02-01*01	TCRBJ02	TCRBJ02-01	01				8	11	4	0	2	7	36	45	56	64	66	3	In	VDJ
CACGCCCTGCAGCCAGAAGACTCAGCCCTGTATCTCTGCGCCAGCAGCCCCGGCGGACTAGCGGAAAATGAGCAGTTCTTCGGGCCA	CASSPGGLAENEQFF	1	7.4884490673136685E-6	45	TCRBV04-01*01	TCRBV04	TCRBV04-01	01				TCRBD02-01	TCRBD02	TCRBD02-01				01,02	TCRBJ02-01*01	TCRBJ02	TCRBJ02-01	01				4	5	1	5	2	7	36	49	54	64	66	1	In	VDJ
CTGGAGTCGGCTGCTCCCTCCCAGACATCTGTGTACTTCTGTGCCAGCGTCCCAGGCACGGTCCCTTGGGAGCAGTTCTTCGGGCCA	CASVPGTVPWEQFF	1	7.4884490673136685E-6	42	TCRBV06-01*01	TCRBV06	TCRBV06-01	01				TCRBD01-01*01	TCRBD01	TCRBD01-01	01				TCRBJ02-01*01	TCRBJ02	TCRBJ02-01	01				8	4	4	4	13	10	39	48	52	56	69	1	In	VDJ
GCTGCTCCCTCCCAAACATCTGTGTACTTCTGTGCCAGCAGTTCCCTGCTGACTAGCGGGGGTGGGTGGGAGCAGTTCTTCGGGCCA	CASSSLLTSGGGWEQFF	1	7.4884490673136685E-6	51	TCRBV06	TCRBV06				TCRBV06-02,TCRBV06-03		TCRBD02-01*01	TCRBD02	TCRBD02-01	01				TCRBJ02-01*01	TCRBJ02	TCRBJ02-01	01				4	7	2	2	7	10	30	43	50	62	69	1	In	VDJ
TTCCTTCACCTACACACCCTGCAGCCAGAAGACTCGGCCCTGTATCTCTGTGCCAGCAGCCAAGGGAGGGAGCAGTTCTTCGGGCCA	CASSQGREQFF	1	7.4884490673136685E-6	33	TCRBV04-02*01	TCRBV04	TCRBV04-02	01				TCRBD02-01*02	TCRBD02	TCRBD02-01	02				TCRBJ02-01*01	TCRBJ02	TCRBJ02-01	01				1	0	10	1	0	10	48	-1	64	-1	69	1	In	VDJ
CCCCTCACTCTGGAGTCAGCTACCCGCTCCCAGACATCTGTGTATTTCTGCGCCACCGGACAGGTTCGCGAGCAGTTCTTCGGGCCA	CATGQVREQFF	1	7.4884490673136685E-6	33	TCRBV10-02*01	TCRBV10	TCRBV10-02	01				TCRBD01-01*01	TCRBD01	TCRBD01-01	01				TCRBJ02-01*01	TCRBJ02	TCRBJ02-01	01				10	2	1	4	5	10	48	55	57	64	69	1	In	VDJ
CTGCTGGGGTTGGAGTCGGCTGCTCCCTCCCAAACATCTGTGTACTTCTGTGCCAGCAGACTTGGCCCCGAGCAGTTCTTCGGGCCA	CASRLGPEQFF	1	7.4884490673136685E-6	33	TCRBV06	TCRBV06				TCRBV06-02,TCRBV06-03						TCRBD01,TCRBD02	TCRBD01-01,TCRBD02-01		TCRBJ02-01*01	TCRBJ02	TCRBJ02-01	01				6	4	9	0	3	10	48	59	63	66	69	1	In	VDJ
AGCTCCTTGGAGCTGGGGGACTCAGCCCTGTACTTCTGTGCCAGCAGCTTAGGCCTAGCGGGGGTAAAAGAGCAGTTCTTCGGGCCA	CASSLGLAGVKEQFF	1	7.4884490673136685E-6	45	TCRBV13-01*01	TCRBV13	TCRBV13-01	01				TCRBD02-01*01	TCRBD02	TCRBD02-01	01				TCRBJ02-01*01	TCRBJ02	TCRBJ02-01	01				0	1	4	2	5	10	36	53	54	64	69	1	In	VDJ
GCTGTACCCTCTCAGACATCTGTGTACTTCTGTGCCAGCAGTGACTCAGACTAGCGGGGGAGGATATGTCAGCAGTTCTTCGGGCCA	CASSDSD*RGRICQQFF	1	7.4884490673136685E-6	51	TCRBV06-04	TCRBV06	TCRBV06-04				01,02	TCRBD02-01*01	TCRBD02	TCRBD02-01	01				TCRBJ02-01*01	TCRBJ02	TCRBJ02-01	01				0	1	2	2	10	11	30	47	48	60	70	1	Stop	VDJ
CTCAAGATCCAGCCTGCAGAGCTTGGGGACTCGGCCGTGTATCTCTGTGCCAGCAGCTCTGGACAGAATAAGCAGTTCTTCGGGCCA	CASSSGQNKQFF	1	7.4884490673136685E-6	36	TCRBV11-03*01	TCRBV11	TCRBV11-03	01				TCRBD01-01*01	TCRBD01	TCRBD01-01	01				TCRBJ02-01*01	TCRBJ02	TCRBJ02-01	01				4	2	1	5	4	11	45	58	60	66	70	1	In	VDJ
TTGGAGCTGGGGGACTCGGCCCTTTATCTTTGCGCCAGCAGCTCGAGCTCCGTTGCGAAGGACCCAATGAAGCAGTTCTTCGGGCCA	CASSSSSVAKDPMKQFF	1	7.4884490673136685E-6	51	TCRBV05-01*01	TCRBV05	TCRBV05-01	01								TCRBD01,TCRBD02	TCRBD01-01,TCRBD02-01		TCRBJ02-01*01	TCRBJ02	TCRBJ02-01	01				3	16	1	7	7	11	30	43	59	63	70	1	In	VDJ
CTCACGTTGGCGTCTGCTGTACCCTCTCAGACATCTGTGTACTTCTGTGCCAGCAGAGCCCCCTCGGCCAAGCAGTTCTTCGGGCCA	CASRAPSAKQFF	2	1.4976898134627337E-5	36	TCRBV06-04	TCRBV06	TCRBV06-04				01,02					TCRBD01,TCRBD02	TCRBD01-01,TCRBD02-01		TCRBJ02-01*01	TCRBJ02	TCRBJ02-01	01				6	9	9	0	2	11	45	56	65	68	70	2	In	VDJ
AGATCCAGCCCTCAGAACCCAGGGACTCAGCTGTGTACTTCTGTGCCAGCCTCGACTAGCGGGGCACTTCGCCAGTTCTTCGGGCCA		1	7.4884490673136685E-6	40	TCRBV12	TCRBV12				TCRBV12-03,TCRBV12-04		TCRBD02-01*01	TCRBD02	TCRBD02-01	01				TCRBJ02-01*01	TCRBJ02	TCRBJ02-01	01				8	3	2	3	8	13	41	50	53	64	72	1	Out	VDJ
CTGGGGTTGGAGTCGGCTGCTCCCTCCCAAACATCTGTGTACTTCTGTGCCAGCAGTTGGGGACTAGCGGCCCAGTTCTTCGGGCCA	CASSWGLAAQFF	1	7.4884490673136685E-6	36	TCRBV06	TCRBV06				TCRBV06-02,TCRBV06-03		TCRBD02-01	TCRBD02	TCRBD02-01				01,02	TCRBJ02-01*01	TCRBJ02	TCRBJ02-01	01				4	1	0	5	2	13	45	58	59	70	72	1	In	VDJ
ATGAATGTGAGCACCTTGGAGCTGGGGGACTCGGCCCTTTATCTTTGCGCCAGCAGCACCGGACAGGCGCCCCAGTTCTTCGGGCCA	CASSTGQAPQFF	2	1.4976898134627337E-5	36	TCRBV05-01*01	TCRBV05	TCRBV05-01	01				TCRBD01-01*01	TCRBD01	TCRBD01-01	01				TCRBJ02-01*01	TCRBJ02	TCRBJ02-01	01				4	3	1	4	5	13	45	57	60	67	72	2	In	VDJ
ATCCAGCCTGCAGAGCTTGGGGACTCGGCCGTGTATCTCTGTGCCAGCAGCCCCAGGGGACAGGGGTACGAGCAGTACTTCGGGCCA	CASSPRGQGYEQYF	1	7.4884490673136685E-6	42	TCRBV11-03*01	TCRBV11	TCRBV11-03	01				TCRBD01-01*01	TCRBD01	TCRBD01-01	01				TCRBJ02-05*01	TCRBJ02	TCRBJ02-05	01				5	5	0	2	6	11	39	51	56	66	72	1	In	VDJ
AGCCCCAACCAGACCTCTCTGTACTTCTGTGCCAGCAGTTCGGGACTAGCGGGGGGGTCTAGCTCCTACGAGCAGTACTTCGGGCCA	CASSSGLAGGSSSYEQYF	1	7.4884490673136685E-6	54	TCRBV27-01*01	TCRBV27	TCRBV27-01	01				TCRBD02-01*01	TCRBD02	TCRBD02-01	01				TCRBJ02-05*01	TCRBJ02	TCRBJ02-05	01				4	1	0	0	15	11	27	40	41	57	72	1	In	VDJ
TCGGCCCAAAAGAACCCGACAGCTTTCTATCTCTGTGCCAGTAGCCGGGGGACAGTGACAACCTCCTACGAGCAGTACTTCGGGCCA	CASSRGTVTTSYEQYF	1	7.4884490673136685E-6	48	TCRBV19-01	TCRBV19	TCRBV19-01				01,02	TCRBD01-01*01	TCRBD01	TCRBD01-01	01				TCRBJ02-05*01	TCRBJ02	TCRBJ02-05	01				6	4	0	5	17	11	33	44	48	55	72	1	In	VDJ
GAGTCGCCCAGCCCCAACCAGACCTCTCTGTACTTCTGTGCCAGCAGTGAACAATCGACAGGAGCCTACGAGCAGTACTTCGGGCCA	CASSEQSTGAYEQYF	1	7.4884490673136685E-6	45	TCRBV27-01*01	TCRBV27	TCRBV27-01	01				TCRBD01-01*01	TCRBD01	TCRBD01-01	01				TCRBJ02-05*01	TCRBJ02	TCRBJ02-05	01				5	8	2	4	10	11	36	48	56	62	72	1	In	VDJ
GGAGTCGGCTGCTCCCTCCCAAACATCTGTGTACTTCTGTGCCAGCATTAGCGGGGGGAAGTTCCCTACGAGCAGTACTTCGGGCCA		1	7.4884490673136685E-6	44	TCRBV06	TCRBV06				TCRBV06-02,TCRBV06-03		TCRBD02-01*01	TCRBD02	TCRBD02-01	01				TCRBJ02-05*01	TCRBJ02	TCRBJ02-05	01				7	1	5	1	14	11	37	47	48	58	72	1	Out	VDJ
CCCTCAGAACCCAGGGACTCAGCTGTGTACTTCTGTGCCAGCAGTTAAGCCAGCAGGGGACCAACCTACGAGCAGTACTTCGGGCCA	CASS*ASRGPTYEQYF	1	7.4884490673136685E-6	48	TCRBV12	TCRBV12				TCRBV12-03,TCRBV12-04		TCRBD01-01*01	TCRBD01	TCRBD01-01	01				TCRBJ02-05*01	TCRBJ02	TCRBJ02-05	01				0	3	4	2	13	11	33	50	53	59	72	1	Stop	VDJ
GAAGATCCAGCGCACAGAGCGGGGGACTCAGCCGTGTATCTCTGTGCCAGCAGCTCCCACCAGGGATTGATCCAGTACTTCGGGCCA	CASSSHQGLIQYF	2	1.4976898134627337E-5	39	TCRBV07-03*01	TCRBV07	TCRBV07-03	01				TCRBD01-01*01	TCRBD01	TCRBD01-01	01				TCRBJ02-05*01	TCRBJ02	TCRBJ02-05	01				4	5	4	3	6	10	42	55	60	65	71	2	In	VDJ
GTGAACGCCTTGGAGCTGGACGACTCGGCCCTGTATCTCTGTGCCAGCAGCTTGGTGGCAGGAGCCGAATCCCAGTACTTCGGGCCA	CASSLVAGAESQYF	1	7.4884490673136685E-6	42	TCRBV05-04*01	TCRBV05	TCRBV05-04	01								TCRBD01,TCRBD02	TCRBD01-01,TCRBD02-01		TCRBJ02-05*01	TCRBJ02	TCRBJ02-05	01				0	3	4	4	8	9	39	55	58	62	70	1	In	VDJ
ATCCAGCCTGCAAAGCTTGAGGACTCGGCCGTGTATCTCTGTGCCAGCAGCCGACGCGATAGCGGGGGGGCCCAGTACTTCGGGCCA	CASSRRDSGGAQYF	1	7.4884490673136685E-6	42	TCRBV11-02*02	TCRBV11	TCRBV11-02	02				TCRBD02-01*01	TCRBD02	TCRBD02-01	01				TCRBJ02-05*01	TCRBJ02	TCRBJ02-05	01				5	8	5	0	0	9	39	51	59	-1	70	1	In	VDJ
GACGATCCAGCGCACAGAGCAGCGGGACTCGGCCATGTATCGCTGTGCCAGCAGCTTCACTAGCGGGGGGCCCAGTACTTCGGGCCA		1	7.4884490673136685E-6	38	TCRBV07-06*01	TCRBV07	TCRBV07-06	01				TCRBD02-01*01	TCRBD02	TCRBD02-01	01				TCRBJ02-05*01	TCRBJ02	TCRBJ02-05	01				3	1	3	1	0	9	43	57	58	-1	70	1	Out	VDJ
ATCCTGGAGTCGCCCAGCCCCAACCAGACCTCTCTGTACTTCTGTGCCAGCAGTAGATCGCAGGGAGGGGCCCAGTACTTCGGGCCA	CASSRSQGGAQYF	1	7.4884490673136685E-6	39	TCRBV27-01*01	TCRBV27	TCRBV27-01	01				TCRBD02-01*02	TCRBD02	TCRBD02-01	02				TCRBJ02-05*01	TCRBJ02	TCRBJ02-05	01				5	8	9	0	1	9	42	54	62	69	70	1	In	VDJ
CACGCCCTGCAGCCAGAAGACTCAGCCCTGTATCTCTGCGCCAGCAGCCAAGATTATGCTAGCGGGGTAGCCCAGTACTTCGGGCCA	CASSQDYASGVAQYF	2	1.4976898134627337E-5	45	TCRBV04-01*01	TCRBV04	TCRBV04-01	01				TCRBD02-01*01	TCRBD02	TCRBD02-01	01				TCRBJ02-05*01	TCRBJ02	TCRBJ02-05	01				0	5	4	3	3	9	36	53	58	67	70	2	In	VDJ
ACGATCCAGCGCACAGAGCAGCGGGACTCGGCCATGTATCGCTGTGCCAGCAGACTTTCTCCCGTGTGGACCCAGTACTTCGGGCCA	CASRLSPVWTQYF	1	7.4884490673136685E-6	39	TCRBV07-06*01	TCRBV07	TCRBV07-06	01				TCRBD02-01	TCRBD02	TCRBD02-01				01,02	TCRBJ02-05*01	TCRBJ02	TCRBJ02-05	01				6	0	3	10	12	7	42	-1	53	56	68	1	In	VDJ
ATCAATTCCCTGGAGCTTGGTGACTCTGCTGTGTATTTCTGTGCCAGCAGCCAAGTGGAAGGGCGGTGGACCCAGTACTTCGGGCCA	CASSQVEGRWTQYF	1	7.4884490673136685E-6	42	TCRBV03	TCRBV03				TCRBV03-01,TCRBV03-02						TCRBD01,TCRBD02	TCRBD01-01,TCRBD02-01		TCRBJ02-05*01	TCRBJ02	TCRBJ02-05	01				1	4	5	3	5	7	39	55	59	63	68	1	In	VDJ
ATTCAGCGCACAGAGCAGCGGGACTCAGCCATGTATCGCTGTGCTAGCAGCCCAGGGGGCCCATTGGGGACCCAGTACTTCGGGCCA	CASSPGGPLGTQYF	4	2.9953796269254674E-5	42	TCRBV07-07*01	TCRBV07	TCRBV07-07	01				TCRBD01-01*01	TCRBD01	TCRBD01-01	01				TCRBJ02-05*01	TCRBJ02	TCRBJ02-05	01				5	1	4	0	8	7	39	51	52	60	68	4	In	VDJ
GAGTCCGCCAGCACCAACCAGACATCTATGTACCTCTGTGCCAGCAGTTTATGGTTTCAAACCCAGGGGACCCAGTACTTCGGGCCA	CASSLWFQTQGTQYF	1	7.4884490673136685E-6	45	TCRBV28-01*01	TCRBV28	TCRBV28-01	01				TCRBD01-01*01	TCRBD01	TCRBD01-01	01				TCRBJ02-05*01	TCRBJ02	TCRBJ02-05	01				0	10	4	3	0	7	36	53	63	-1	68	1	In	VDJ
CAGCGCACAGAGCAGCGGGACTCGGCCATGTATCGCTGTGCCAGCAGCTCCCGGGACAGCCAACAAGGGACCCAGTACTTCGGGCCA	CASSSRDSQQGTQYF	1	7.4884490673136685E-6	45	TCRBV07-06*01	TCRBV07	TCRBV07-06	01				TCRBD01-01*01	TCRBD01	TCRBD01-01	01				TCRBJ02-05*01	TCRBJ02	TCRBJ02-05	01				4	3	0	5	9	7	36	49	52	59	68	1	In	VDJ
TCCCTGATTCTGGAGTCCGCCAGCACCAACCAGACATCTATGTACCTCTGTGCCAGCGCCTTTTTTGAGACCCAGTACTTCGGGCCA	CASAFFETQYF	1	7.4884490673136685E-6	33	TCRBV28-01*01	TCRBV28	TCRBV28-01	01								TCRBD01,TCRBD02	TCRBD01-01,TCRBD02-01		TCRBJ02-05*01	TCRBJ02	TCRBJ02-05	01				8	0	10	0	7	5	48	-1	57	59	66	1	In	VDJ
GCCAGCACCAACCAGACATCTATGTACCTCTGTGCCAGCAGTTCAACCCATTTGGGGACAGGGGTTGAGACCCAGTACTTCGGGCCA	CASSSTHLGTGVETQYF	1	7.4884490673136685E-6	51	TCRBV28-01*01	TCRBV28	TCRBV28-01	01				TCRBD01-01*01	TCRBD01	TCRBD01-01	01				TCRBJ02-05*01	TCRBJ02	TCRBJ02-05	01				4	11	0	2	2	5	30	43	54	64	66	1	In	VDJ
TTTCCCCTGACCCTGGAGTCTGCCAGGCCCTCACATACCTCTCAGTACCTCTGTGCCAGCGGGGGTGAGACCCAGTACTTCGGGCCA	CASGGETQYF	1	7.4884490673136685E-6	30	TCRBV25-01*01	TCRBV25	TCRBV25-01	01								TCRBD01,TCRBD02	TCRBD01-01,TCRBD02-01		TCRBJ02-05*01	TCRBJ02	TCRBJ02-05	01				8	0	6	1	1	5	51	-1	60	65	66	1	In	VDJ
ACATCGGCCCAAAAGAACCCGACAGCTTTCTATCTCTGTGCCAGTAGTACCGTAGGAGGGCGAGATGAGACCCAGTACTTCGGGCCA	CASSTVGGRDETQYF	1	7.4884490673136685E-6	45	TCRBV19-01	TCRBV19	TCRBV19-01				01,02	TCRBD02-01*02	TCRBD02	TCRBD02-01	02				TCRBJ02-05*01	TCRBJ02	TCRBJ02-05	01				4	5	10	0	6	5	36	49	54	60	66	1	In	VDJ
GCAGAACTGGAGGATTCTGGAGTTTATTTCTGTGCCAGCAGCCAAGAAACTCGCGGCAGCCTGTTGGAGACCCAGTACTTCGGGCCA	CASSQETRGSLLETQYF	1	7.4884490673136685E-6	51	TCRBV14-01*01	TCRBV14	TCRBV14-01	01				TCRBD02-01	TCRBD02	TCRBD02-01				01,02	TCRBJ02-05*01	TCRBJ02	TCRBJ02-05	01				0	5	7	5	10	5	30	47	52	56	66	1	In	VDJ
CCCAACCAGACAGCTCTTTACTTCTGTGCCACCAGTGATTTTTTTGGGATGAGTGGACAGGAGGTGGAGACCCAGTACTTCGGGCCA	CATSDFFGMSGQEVETQYF	1	7.4884490673136685E-6	57	TCRBV24	TCRBV24				TCRBV24-01,TCRBV24-or09_02		TCRBD01-01*01	TCRBD01	TCRBD01-01	01				TCRBJ02-05*01	TCRBJ02	TCRBJ02-05	01				1	13	1	4	5	5	24	41	54	61	66	1	In	VDJ
CATCCTGAAGACAGCAGCTTCTACATCTGCAGTGCTAGAGTTTTTTCGCTAGCGGGGGGGCGAGTGGAGACCCAGTACTTCGGGCCA	CSARVFSLAGGRVETQYF	1	7.4884490673136685E-6	54	TCRBV20	TCRBV20				TCRBV20-01,TCRBV20-or09_02		TCRBD02-01*01	TCRBD02	TCRBD02-01	01				TCRBJ02-05*01	TCRBJ02	TCRBJ02-05	01				1	8	4	0	6	5	27	40	48	60	66	1	In	VDJ
AAGATCCAGCCTGCAAAGCTTGAGGACTCGGCCGTGTATCTCTGTGCCAGCAGCTTCGGGACAGTGGAGACCCAGTACTTCGGGCCA	CASSFGTVETQYF	1	7.4884490673136685E-6	39	TCRBV11-02*02	TCRBV11	TCRBV11-02	02				TCRBD01-01*01	TCRBD01	TCRBD01-01	01				TCRBJ02-05*01	TCRBJ02	TCRBJ02-05	01				3	1	0	5	2	5	42	56	57	64	66	1	In	VDJ
CAGCGGGACTCGGCCATGTATCGCTGTGCCAGCAGCTTAAACCCGTCGACGGGGGGGATCACCCTGGAGACCCAGTACTTCGGGCCA	CASSLNPSTGGITLETQYF	1	7.4884490673136685E-6	57	TCRBV07-06*01	TCRBV07	TCRBV07-06	01				TCRBD02-01*01	TCRBD02	TCRBD02-01	01				TCRBJ02-05*01	TCRBJ02	TCRBJ02-05	01				2	10	8	0	9	5	24	39	49	57	66	1	In	VDJ
ACCTTGGAGCTGGGGGACTCGGCCCTTTATCTTTGCGCCAGCAGCTTAAGGGGACTAGCCGAGATGGAGACCCAGTACTTCGGGCCA	CASSLRGLAEMETQYF	1	7.4884490673136685E-6	48	TCRBV05-01*01	TCRBV05	TCRBV05-01	01				TCRBD02-01	TCRBD02	TCRBD02-01				01,02	TCRBJ02-05*01	TCRBJ02	TCRBJ02-05	01				2	3	0	7	7	5	33	47	50	59	66	1	In	VDJ
CGCACACAGCAGGAGGACTCGGCCGTGTATCTCTGTGCCAGCAGCGCCGAGTCTCTTGTAGCTTGGGAGACCCAGTACTTCGGGCCA	CASSAESLVAWETQYF	1	7.4884490673136685E-6	48	TCRBV07-02*01	TCRBV07	TCRBV07-02	01				TCRBD02-01	TCRBD02	TCRBD02-01				01,02	TCRBJ02-05*01	TCRBJ02	TCRBJ02-05	01				5	13	5	7	4	5	33	45	58	62	66	1	In	VDJ
TTGGCTGCTCCCTCCCAGACATCTGTGTACTTCTGTGCCAGCAGCCGGCGGGGAAACACAGATTGGGAGACCCAGTACTTCGGGCCA	CASSRRGNTDWETQYF	1	7.4884490673136685E-6	48	TCRBV06-06	TCRBV06	TCRBV06-06				01,02	TCRBD02-01*01	TCRBD02	TCRBD02-01	01				TCRBJ02-05*01	TCRBJ02	TCRBJ02-05	01				6	3	7	3	13	5	33	44	47	53	66	1	In	VDJ
CATCCTGAAGACAGCAGCTTCTACATCTGCAGTGCTAGAGCCCCCTTAAGTAGCGGGGGGGCATGGGAGACCCAGTACTTCGGGCCA	CSARAPLSSGGAWETQYF	1	7.4884490673136685E-6	54	TCRBV20	TCRBV20				TCRBV20-01,TCRBV20-or09_02		TCRBD02-01*01	TCRBD02	TCRBD02-01	01				TCRBJ02-05*01	TCRBJ02	TCRBJ02-05	01				1	10	5	0	5	5	27	40	50	61	66	1	In	VDJ
CTGGAGTCCGCCAGCACCAACCAGACATCTATGTACCTCTGTGCCAGCAATCAGCAGGGTTTTGGGGAGACCCAGTACTTCGGGCCA	CASNQQGFGETQYF	1	7.4884490673136685E-6	42	TCRBV28-01*01	TCRBV28	TCRBV28-01	01				TCRBD01-01*01	TCRBD01	TCRBD01-01	01				TCRBJ02-05*01	TCRBJ02	TCRBJ02-05	01				7	5	4	3	7	5	39	49	54	59	66	1	In	VDJ
CAGCGCACACAGCAGGAGGACTCGGCCGTGTATCTCTGTGCCAGCAGCCCAGCCCGCGGGCATGGGGAGACCCAGTACTTCGGGCCA	CASSPARGHGETQYF	1	7.4884490673136685E-6	45	TCRBV07-02*01	TCRBV07	TCRBV07-02	01				TCRBD02-01	TCRBD02	TCRBD02-01				01,02	TCRBJ02-05*01	TCRBJ02	TCRBJ02-05	01				5	7	7	4	6	5	36	48	55	60	66	1	In	VDJ
AGGCCTGGGGGACGCAGCCATGTACCTGTGTGCCACCAGCAGAGATAAAGGGTAGGTCTGTGGGGGGAGACCCAGTACTTCGGGCCA		1	7.4884490673136685E-6	53	TCRBV15-01*01	TCRBV15	TCRBV15-01	01								TCRBD01,TCRBD02	TCRBD01-01,TCRBD02-01		TCRBJ02-05*01	TCRBJ02	TCRBJ02-05	01				0	16	6	1	0	5	28	45	61	-1	66	1	Out	VDJ
AGCACCTTGGAGCTGGGGGACTCGGCCCTTTATCTTTGCGCCAGCAGCCCGGGAACTTCCCGCGGGGAGACCCAGTACTTCGGGCCA	CASSPGTSRGETQYF	1	7.4884490673136685E-6	45	TCRBV05-01*01	TCRBV05	TCRBV05-01	01				TCRBD02-01	TCRBD02	TCRBD02-01				01,02	TCRBJ02-05*01	TCRBJ02	TCRBJ02-05	01				4	13	7	4	0	5	36	48	61	-1	66	1	In	VDJ
AAGATCCAGCGCACAGAGCGGGGGGACTCAGCCGTGTATCTCTGTGCCAGCAGCTTAAGGGCCGGGGAGACCCAGTACTTCGGGCCA	CASSLRAGETQYF	1	7.4884490673136685E-6	39	TCRBV07-03*01	TCRBV07	TCRBV07-03	01								TCRBD01,TCRBD02	TCRBD01-01,TCRBD02-01		TCRBJ02-05*01	TCRBJ02	TCRBJ02-05	01				1	0	8	0	4	5	42	-1	58	62	66	1	In	VDJ
CGCCTTGGAGCTGGACGACTCGGCCCTGTATCTCTGTGCCAGCACCCACCCAGCGGGGGGACCGGGGAGACCCAGTACTTCGGGCCA		1	7.4884490673136685E-6	47	TCRBV05-04*01	TCRBV05	TCRBV05-04	01				TCRBD02-01*01	TCRBD02	TCRBD02-01	01				TCRBJ02-05*01	TCRBJ02	TCRBJ02-05	01				6	7	6	1	6	5	34	44	51	60	66	1	Out	VDJ
TTGGAGTCGGCTGCTCCCTCCCAAACATCTGTGTACTTCTGTGCCAGCAGTTACTCGCCCGGTCGGGAGACCCAGTACTTCGGGCCA	CASSYSPGRETQYF	1	7.4884490673136685E-6	42	TCRBV06	TCRBV06				TCRBV06-02,TCRBV06-03		TCRBD02-01	TCRBD02	TCRBD02-01				01,02	TCRBJ02-05*01	TCRBJ02	TCRBJ02-05	01				0	3	8	5	4	5	39	56	59	62	66	1	In	VDJ
GCTCCCTCCCAGACATCTGTGTACTTCTGTGCCAGCAGTTACTCGATAAGTGGTCGGGGGGGCCGGGAGACCCAGTACTTCGGGCCA	CASSYSISGRGGRETQYF	1	7.4884490673136685E-6	54	TCRBV06	TCRBV06				TCRBV06-05,TCRBV06-06		TCRBD02-01*01	TCRBD02	TCRBD02-01	01				TCRBJ02-05*01	TCRBJ02	TCRBJ02-05	01				0	10	8	0	4	5	27	44	54	62	66	1	In	VDJ
CCCCAACCAGACCTCTCTGTACTTCTGTGCCAGCAGTCCGGTGAGGGAATCGGGACAAAAAACCGGGAGACCCAGTACTTCGGGCCA		1	7.4884490673136685E-6	56	TCRBV27-01*01	TCRBV27	TCRBV27-01	01				TCRBD01-01*01	TCRBD01	TCRBD01-01	01				TCRBJ02-05*01	TCRBJ02	TCRBJ02-05	01				5	14	0	6	9	5	25	37	51	57	66	1	Out	VDJ
GTGAGCACCTTGGAGCTGGGGGACTCGGCCCTTTATCTTTGCGCCAGCAGCTTGGGACAGCCTAGGGAGACCCAGTACTTCGGGCCA	CASSLGQPRETQYF	1	7.4884490673136685E-6	42	TCRBV05-01*01	TCRBV05	TCRBV05-01	01				TCRBD01-01*01	TCRBD01	TCRBD01-01	01				TCRBJ02-05*01	TCRBJ02	TCRBJ02-05	01				0	0	2	5	6	5	39	-1	55	60	66	1	In	VDJ
GAGTCGGCTGCTCCCTCCCAAACATCTGTGTACTTCTGTGCCAGCAGTTACGATGCAGGGGGCAGGGAGACCCAGTACTTCGGGCCA	CASSYDAGGRETQYF	1	7.4884490673136685E-6	45	TCRBV06	TCRBV06				TCRBV06-02,TCRBV06-03		TCRBD01-01*01	TCRBD01	TCRBD01-01	01				TCRBJ02-05*01	TCRBJ02	TCRBJ02-05	01				2	4	4	0	3	5	36	51	55	63	66	1	In	VDJ
CAGCGCACAGAGCAGGGGGACTCGGCCATGTATCTCTGTGCCAGCAGCTTAACTAGCGGGGCCAGGGAGACCCAGTACTTCGGGCCA	CASSLTSGARETQYF	2	1.4976898134627337E-5	45	TCRBV07-09	TCRBV07	TCRBV07-09				01,03	TCRBD02-01*01	TCRBD02	TCRBD02-01	01				TCRBJ02-05*01	TCRBJ02	TCRBJ02-05	01				2	0	3	3	5	5	36	-1	51	61	66	2	In	VDJ
AAGATCCAGCGCACAGAGCGGGGGGACTCAGCCGTGTATCTCTGTGCCAGCAGCCCCGGGCGGGCGGAGACCCAGTACTTCGGGCCA	CASSPGRAETQYF	1	7.4884490673136685E-6	39	TCRBV07-03*01	TCRBV07	TCRBV07-03	01				TCRBD02-01	TCRBD02	TCRBD02-01				01,02	TCRBJ02-05*01	TCRBJ02	TCRBJ02-05	01				5	5	7	4	2	5	42	54	59	64	66	1	In	VDJ
TCGCCCAGCCCCAACCAGACCTCTCTGTACTTCTGTGCCAGCAGTCCTCCCGGGACAGCAAAGCCGGAGACCCAGTACTTCGGGCCA	CASSPPGTAKPETQYF	1	7.4884490673136685E-6	48	TCRBV27-01*01	TCRBV27	TCRBV27-01	01				TCRBD01-01*01	TCRBD01	TCRBD01-01	01				TCRBJ02-05*01	TCRBJ02	TCRBJ02-05	01				5	6	0	5	8	5	33	45	51	58	66	1	In	VDJ
CCTGCAAAGCTTGAGGACTCGGCCGTGTATCTCTGTGCCAGCAGCCCATACGGGCTAGCGGGGACGGAGACCCAGTACTTCGGGCCA	CASSPYGLAGTETQYF	2	1.4976898134627337E-5	48	TCRBV11-02*02	TCRBV11	TCRBV11-02	02				TCRBD02-01*01	TCRBD02	TCRBD02-01	01				TCRBJ02-05*01	TCRBJ02	TCRBJ02-05	01				5	9	4	3	3	5	33	45	54	63	66	2	In	VDJ
CACCTACACACCCTGCAGCCAGAAGACTCGGCCCTGTATCTCTGTGCCAGCAGCCGCGGGAACACGGAGACCCAGTACTTCGGGCCA	CASSRGNTETQYF	1	7.4884490673136685E-6	39	TCRBV04-02*01	TCRBV04	TCRBV04-02	01				TCRBD02-01*02	TCRBD02	TCRBD02-01	02				TCRBJ02-05*01	TCRBJ02	TCRBJ02-05	01				4	0	7	3	5	5	42	-1	55	61	66	1	In	VDJ
GTTGGCGTCTGCTGTACCCTCTCAGACATCTGTGTACTTCTGTGCCAGCAGCGGGGGGAGACTCAGGAGACCCAGTACTTCGGGCCA		1	7.4884490673136685E-6	41	TCRBV06-04	TCRBV06	TCRBV06-04				01,02	TCRBD02-01*01	TCRBD02	TCRBD02-01	01				TCRBJ02-05*01	TCRBJ02	TCRBJ02-05	01				6	0	8	1	8	5	40	-1	51	58	66	1	Out	VDJ
GTGACCAGTGCCCATCCTGAAGACAGCAGCTTCTACATCTGCAGTGCTAGAGGCGAGCGGGGGCGCGAGACCCAGTACTTCGGGCCA	CSARGERGRETQYF	1	7.4884490673136685E-6	42	TCRBV20	TCRBV20				TCRBV20-01,TCRBV20-or09_02		TCRBD02-01*01	TCRBD02	TCRBD02-01	01				TCRBJ02-05*01	TCRBJ02	TCRBJ02-05	01				1	3	6	2	3	5	39	52	55	63	66	1	In	VDJ
ATCCAGCAGGTAGTGCGAGGAGATTCGGCAGCTTATTTCTGTGCCAGCTCACCACGACAGGGTGCCGAGACCCAGTACTTCGGGCCA	CASSPRQGAETQYF	1	7.4884490673136685E-6	42	TCRBV18-01*01	TCRBV18	TCRBV18-01	01				TCRBD01-01*01	TCRBD01	TCRBD01-01	01				TCRBJ02-05*01	TCRBJ02	TCRBJ02-05	01				1	0	2	3	4	5	39	-1	55	62	66	1	In	VDJ
CTCAGGCTGCTGTCGGCTGCTCCCTCCCAGACATCTGTGTACTTCTGTGCCAGCAGAAGAGTGGACGAGACCCAGTACTTCGGGCCA	CASRRVDETQYF	1	7.4884490673136685E-6	36	TCRBV06-05*01	TCRBV06	TCRBV06-05	01								TCRBD01,TCRBD02	TCRBD01-01,TCRBD02-01		TCRBJ02-05*01	TCRBJ02	TCRBJ02-05	01				6	6	1	7	0	5	45	56	62	-1	66	1	In	VDJ
CAGCAGGTAGTGCGAGGAGATTCGGCAGCTTATTTCTGTGCCAGCTCGCCCGCAACGGGGTTCTTAGAGACCCAGTACTTCGGGCCA	CASSPATGFLETQYF	1	7.4884490673136685E-6	45	TCRBV18-01*01	TCRBV18	TCRBV18-01	01				TCRBD02-01*01	TCRBD02	TCRBD02-01	01				TCRBJ02-05*01	TCRBJ02	TCRBJ02-05	01				6	8	8	3	5	4	36	47	55	60	65	1	In	VDJ
AATGTGAACGCCTTGGAGCTGGAGGACTCGGCCCTGTATCTCTGTGCCAGCAGCCCTCGGGGGTGAGAGACCCAGTACTTCGGGCCA	CASSPRG*ETQYF	1	7.4884490673136685E-6	39	TCRBV05-08*01	TCRBV05	TCRBV05-08	01				TCRBD02-01*01	TCRBD02	TCRBD02-01	01				TCRBJ02-05*01	TCRBJ02	TCRBJ02-05	01				4	3	8	2	2	4	42	54	57	63	65	1	Stop	VDJ
AGCACCAACCAGACATCTATGTACCTCTGTGCCAGCAGCTTTCCGGGGACTAGCGGGGGGAGCTGAGAGACCCAGTACTTCGGGCCA	CASSFPGTSGGS*ETQYF	1	7.4884490673136685E-6	54	TCRBV28-01*01	TCRBV28	TCRBV28-01	01				TCRBD02-01*01	TCRBD02	TCRBD02-01	01				TCRBJ02-05*01	TCRBJ02	TCRBJ02-05	01				6	7	0	1	5	4	27	38	45	60	65	1	Stop	VDJ
CTGAAGATCCAGCCCTCAGAACCCAGGGACTCAGCTGTGTACTTCTGTGCCAGCAGTTTAGGTGGAGAGACCCAGTACTTCGGGCCA	CASSLGGETQYF	1	7.4884490673136685E-6	36	TCRBV12	TCRBV12				TCRBV12-03,TCRBV12-04						TCRBD01,TCRBD02	TCRBD01-01,TCRBD02-01		TCRBJ02-05*01	TCRBJ02	TCRBJ02-05	01				1	2	0	10	0	4	45	61	63	-1	65	1	In	VDJ
TCCACAAAGCTGGAGGACTCAGCCATGTACTTCTGTGCCAGCACTAAAGCCCGAACTAGCGGGGGAGAGACCCAGTACTTCGGGCCA	CASTKARTSGGETQYF	1	7.4884490673136685E-6	48	TCRBV02-01*01	TCRBV02	TCRBV02-01	01				TCRBD02-01*01	TCRBD02	TCRBD02-01	01				TCRBJ02-05*01	TCRBJ02	TCRBJ02-05	01				0	4	3	2	0	4	33	50	54	-1	65	1	In	VDJ
AACCTGAGCTCTCTGGAGCTGGGGGACTCAGCTTTGTATTTCTGTGCCAGCAGCACCCTAGGGGGAGAGACCCAGTACTTCGGGCCA	CASSTLGGETQYF	2	1.4976898134627337E-5	39	TCRBV09-01	TCRBV09	TCRBV09-01				01,02	TCRBD01-01*01	TCRBD01	TCRBD01-01	01				TCRBJ02-05*01	TCRBJ02	TCRBJ02-05	01				4	5	5	1	0	4	42	54	59	-1	65	2	In	VDJ
AAGATCCAGCCCTCAGAACCCAGGGACTCAGCTGTGTACTTCTGTGCCAGCAGTTTTTGGCGGGGAGAGACCCAGTACTTCGGGCCA	CASSFWRGETQYF	1	7.4884490673136685E-6	39	TCRBV12	TCRBV12				TCRBV12-03,TCRBV12-04		TCRBD02-01*01	TCRBD02	TCRBD02-01	01				TCRBJ02-05*01	TCRBJ02	TCRBJ02-05	01				3	3	7	3	0	4	42	56	59	-1	65	1	In	VDJ
GAGTCGCCCAGCCCCAACCAGACCTCTCTGTACTTCTGTGCCAGCAGTTTATATTGGGGGGCCGGAGAGACCCAGTACTTCGGGCCA	CASSLYWGAGETQYF	1	7.4884490673136685E-6	45	TCRBV27-01*01	TCRBV27	TCRBV27-01	01								TCRBD01,TCRBD02	TCRBD01-01,TCRBD02-01		TCRBJ02-05*01	TCRBJ02	TCRBJ02-05	01				1	4	6	0	3	4	36	52	56	62	65	1	In	VDJ
CTGATTCTGGAGTCCGCCAGCACCAACCAGACATCTATGTACCTCTGTGCCAGCAGCCCGGGAGGAGAGACCCAGTACTTCGGGCCA	CASSPGGETQYF	1	7.4884490673136685E-6	36	TCRBV28-01*01	TCRBV28	TCRBV28-01	01				TCRBD02-01*02	TCRBD02	TCRBD02-01	02				TCRBJ02-05*01	TCRBJ02	TCRBJ02-05	01				6	2	8	1	0	4	45	56	58	-1	65	1	In	VDJ
TTGGAGATCCAGCGCACAGAGCAGGGGGACTCGGCCATGTATCTCTGTGCCAGCAGCTTCAATCGAGAGACCCAGTACTTCGGGCCA	CASSFNRETQYF	1	7.4884490673136685E-6	36	TCRBV07-09	TCRBV07	TCRBV07-09				01,03					TCRBD01,TCRBD02	TCRBD01-01,TCRBD02-01		TCRBJ02-05*01	TCRBJ02	TCRBJ02-05	01				3	0	4	6	4	4	45	-1	59	61	65	1	In	VDJ
CCACGGAGTCAGGGGACACAGCACTGTATTTCTGTGCCAGCAGCAAAGACCGGACTGAGGGTGAGAGAGACCCAGTACTTCGGGCCA		1	7.4884490673136685E-6	49	TCRBV21-01*01	TCRBV21	TCRBV21-01	01				TCRBD02-01	TCRBD02	TCRBD02-01				01,02	TCRBJ02-05*01	TCRBJ02	TCRBJ02-05	01				1	3	1	10	9	4	32	48	51	56	65	1	Out	VDJ
CTGGAGTCAGCTGCTCCCTCTCAGACTTCTGTTTACTTCTGTGCCAGCAGTTACGCTAGCGCCAGAGAGACCCAGTACTTCGGGCCA	CASSYASARETQYF	1	7.4884490673136685E-6	42	TCRBV06-07*01	TCRBV06	TCRBV06-07	01				TCRBD02-01	TCRBD02	TCRBD02-01				01,02	TCRBJ02-05*01	TCRBJ02	TCRBJ02-05	01				2	1	4	6	4	4	39	54	55	61	65	1	In	VDJ
AAGCTTGAGGACTCGGCCGTGTATCTCTGTGCCAGCAGCCCTAGGACTAGCGGGGGGGCTGGAAGAGAGACCCAGTACTTCGGGCCA	CASSPRTSGGAGRETQYF	1	7.4884490673136685E-6	54	TCRBV11-02*02	TCRBV11	TCRBV11-02	02				TCRBD02-01*01	TCRBD02	TCRBD02-01	01				TCRBJ02-05*01	TCRBJ02	TCRBJ02-05	01				5	4	1	0	7	4	27	39	43	58	65	1	In	VDJ
GGCTGCTCCCTCCCAAACATCTGTGTACTTCTGTGCCAGCAGTTCACCGACGGACAGGGGGCAAGAGAGACCCAGTACTTCGGGCCA		1	7.4884490673136685E-6	50	TCRBV06	TCRBV06				TCRBV06-02,TCRBV06-03		TCRBD01-01*01	TCRBD01	TCRBD01-01	01				TCRBJ02-05*01	TCRBJ02	TCRBJ02-05	01				4	7	1	0	3	4	31	44	51	62	65	1	Out	VDJ
CTGACTGTGAGCAACATGAGCCCTGAAGACAGCAGCATATATCTCTGCAGCGTCGCGGTGGAGTCAGAGACCCAGTACTTCGGGCCA	CSVAVESETQYF	1	7.4884490673136685E-6	36	TCRBV29-01*01	TCRBV29	TCRBV29-01	01				TCRBD02-01	TCRBD02	TCRBD02-01				01,02	TCRBJ02-05*01	TCRBJ02	TCRBJ02-05	01				6	1	7	5	7	4	45	53	54	58	65	1	In	VDJ
GCCAGCACCAACCAGACATCTATGTACCTCTGTGCCAGCACTAGAAAGAGCGGGGGGAGATTGGAAGAGACCCAGTACTTCGGGCCA	CASTRKSGGRLEETQYF	1	7.4884490673136685E-6	51	TCRBV28-01*01	TCRBV28	TCRBV28-01	01				TCRBD02-01*01	TCRBD02	TCRBD02-01	01				TCRBJ02-05*01	TCRBJ02	TCRBJ02-05	01				7	8	6	1	7	3	30	40	48	57	64	1	In	VDJ
TCCGCCAGCACCAACCAGACATCTATGTACCTCTGTGCCAGCAGTATAGGGACTAGCGGGGGGGAAGAGACCCAGTACTTCGGGCCA	CASSIGTSGGEETQYF	1	7.4884490673136685E-6	48	TCRBV28-01*01	TCRBV28	TCRBV28-01	01				TCRBD02-01*01	TCRBD02	TCRBD02-01	01				TCRBJ02-05*01	TCRBJ02	TCRBJ02-05	01				5	3	0	0	0	3	33	45	48	-1	64	1	In	VDJ
GAGTCCGCCAGCACCAACCAGACATCTATGTACCTCTGTGCCAGCAGTCCGCCGGGACAGGGGGAAGAGACCCAGTACTTCGGGCCA	CASSPPGQGEETQYF	1	7.4884490673136685E-6	45	TCRBV28-01*01	TCRBV28	TCRBV28-01	01				TCRBD01-01*01	TCRBD01	TCRBD01-01	01				TCRBJ02-05*01	TCRBJ02	TCRBJ02-05	01				5	5	0	1	0	3	36	48	53	-1	64	1	In	VDJ
TCCGCCAGCACCAACCAGACATCTATGTACCTCTGTGCCAGCAGTTTCACCTATACATCCGGGGAAGAGACCCAGTACTTCGGGCCA	CASSFTYTSGEETQYF	1	7.4884490673136685E-6	48	TCRBV28-01*01	TCRBV28	TCRBV28-01	01				TCRBD02-01*01	TCRBD02	TCRBD02-01	01				TCRBJ02-05*01	TCRBJ02	TCRBJ02-05	01				3	12	8	3	0	3	33	47	59	-1	64	1	In	VDJ
AAGATCCAGCCCTCAGAACCCAGGGACTCAGCTGTGTACTTCTGTGCCAGCAGTTTTACAGGGGAAGAGACCCAGTACTTCGGGCCA	CASSFTGEETQYF	1	7.4884490673136685E-6	39	TCRBV12	TCRBV12				TCRBV12-03,TCRBV12-04		TCRBD01-01*01	TCRBD01	TCRBD01-01	01				TCRBJ02-05*01	TCRBJ02	TCRBJ02-05	01				3	1	3	2	0	3	42	56	57	-1	64	1	In	VDJ
ACGTTGGCGTCTGCTGTACCCTCTCAGACATCTGTGTACTTCTGTGCCAGCAGCCGGACAGGGGAAGAGACCCAGTACTTCGGGCCA	CASSRTGEETQYF	1	7.4884490673136685E-6	39	TCRBV06-04	TCRBV06	TCRBV06-04				01,02	TCRBD01-01*01	TCRBD01	TCRBD01-01	01				TCRBJ02-05*01	TCRBJ02	TCRBJ02-05	01				6	2	1	2	0	3	42	53	55	-1	64	1	In	VDJ
CTGAATGTGAACGCCTTGGAGCTGGACGACTCGGCCCTGTATCTCTGTGCCAGCAGCCCGGCGGAAGAGACCCAGTACTTCGGGCCA	CASSPAEETQYF	1	7.4884490673136685E-6	36	TCRBV05-04*01	TCRBV05	TCRBV05-04	01				TCRBD02-01	TCRBD02	TCRBD02-01				01,02	TCRBJ02-05*01	TCRBJ02	TCRBJ02-05	01				4	3	7	5	0	3	45	57	60	-1	64	1	In	VDJ
AGCAACATGAGCCCTGAAGACAGCAGCATATATCTCTGCAGCGTTGTAGCTGGTCGAGGGGGCGAAGAGACCCAGTACTTCGGGCCA	CSVVAGRGGEETQYF	1	7.4884490673136685E-6	45	TCRBV29-01*01	TCRBV29	TCRBV29-01	01				TCRBD01-01*01	TCRBD01	TCRBD01-01	01				TCRBJ02-05*01	TCRBJ02	TCRBJ02-05	01				4	10	5	0	1	3	36	46	56	63	64	1	In	VDJ
GTGAACGCCTTGTTGCTGGGGGACTCGGCCCTCTATCTCTGTGCCAGCAGCTTGTAGGGTCGAGAAGAGACCCAGTACTTCGGGCCA	CASSL*GREETQYF	1	7.4884490673136685E-6	42	TCRBV05-06*01	TCRBV05	TCRBV05-06	01								TCRBD01,TCRBD02	TCRBD01-01,TCRBD02-01		TCRBJ02-05*01	TCRBJ02	TCRBJ02-05	01				1	1	5	3	5	3	39	54	55	59	64	1	Stop	VDJ
GAAGATCCAGCGCACAGAGCAGGGGGACTCAGCCGCGTATCTCCGTGCCAGCAGCCTACGACAGAAGAGACCCAGTACTTCGGGCCA		1	7.4884490673136685E-6	38	TCRBV07-03*03	TCRBV07	TCRBV07-03	03				TCRBD01-01*01	TCRBD01	TCRBD01-01	01				TCRBJ02-05*01	TCRBJ02	TCRBJ02-05	01				5	4	2	5	0	3	43	55	59	-1	64	1	Out	VDJ
CGGTCCACAAAGCTGGAGGACTCAGCCATGTACTTCTGTGCCAGCGACTCTCTAGCGGGGGGTCAAGAGACCCAGTACTTCGGGCCA	CASDSLAGGQETQYF	1	7.4884490673136685E-6	45	TCRBV02-01*01	TCRBV02	TCRBV02-01	01				TCRBD02-01*01	TCRBD02	TCRBD02-01	01				TCRBJ02-05*01	TCRBJ02	TCRBJ02-05	01				8	6	4	1	1	2	36	45	51	62	63	1	In	VDJ
CTGTCGGCTGCTCCCTCCCAGACATCTGTGTACTTCTGTGCCAGCAGGCGAACAGGGGGAGGTCAAGAGACCCAGTACTTCGGGCCA	CASRRTGGGQETQYF	3	2.2465347201941005E-5	45	TCRBV06-05*01	TCRBV06	TCRBV06-05	01				TCRBD01-01*01	TCRBD01	TCRBD01-01	01				TCRBJ02-05*01	TCRBJ02	TCRBJ02-05	01				6	4	3	1	4	2	36	47	51	59	63	3	In	VDJ
TCCCTGGAGCTTGGTGACTCTGCTGTGTATTTCTGTGCCAGCAGCCCAGCCTGGACAGGGTGGCAAGAGACCCAGTACTTCGGGCCA	CASSPAWTGWQETQYF	1	7.4884490673136685E-6	48	TCRBV03	TCRBV03				TCRBV03-01,TCRBV03-02		TCRBD01-01*01	TCRBD01	TCRBD01-01	01				TCRBJ02-05*01	TCRBJ02	TCRBJ02-05	01				4	6	1	3	3	2	33	46	52	60	63	1	In	VDJ
TCTGCCATCCCCAACCAGACAGCTCTTTACTTCTGTGCCACCAGTGATTTCAGCGGGGGGCGGCAAGAGACCCAGTACTTCGGGCCA	CATSDFSGGRQETQYF	1	7.4884490673136685E-6	48	TCRBV24	TCRBV24				TCRBV24-01,TCRBV24-or09_02		TCRBD02-01*01	TCRBD02	TCRBD02-01	01				TCRBJ02-05*01	TCRBJ02	TCRBJ02-05	01				1	1	6	1	3	2	33	50	51	60	63	1	In	VDJ
AAGATCCGGTCCACAAAGCTGGAGGACTCAGCCATGTACTTCTGTGCCAGCGAGCCTCGGGAGCAAGAGACCCAGTACTTCGGGCCA	CASEPREQETQYF	1	7.4884490673136685E-6	39	TCRBV02-01*01	TCRBV02	TCRBV02-01	01				TCRBD02-01*02	TCRBD02	TCRBD02-01	02				TCRBJ02-05*01	TCRBJ02	TCRBJ02-05	01				8	6	8	2	0	2	42	51	57	-1	63	1	In	VDJ
ACATCGGCCCAAAAGAACCCGACAGCTTTCTATCTCTGTGCCAGTAGTATAGGCCGGGGGCAGCAAGAGACCCAGTACTTCGGGCCA	CASSIGRGQQETQYF	1	7.4884490673136685E-6	45	TCRBV19-01	TCRBV19	TCRBV19-01				01,02					TCRBD01,TCRBD02	TCRBD01-01,TCRBD02-01		TCRBJ02-05*01	TCRBJ02	TCRBJ02-05	01				1	3	6	0	2	2	36	52	55	61	63	1	In	VDJ
CGCACAGAGCAGGGGGACTCGGCCATGTATCTCTGTGCCAGCAGCTTAGCTGGGACAGTCGTCCAAGAGACCCAGTACTTCGGGCCA	CASSLAGTVVQETQYF	1	7.4884490673136685E-6	48	TCRBV07-09	TCRBV07	TCRBV07-09				01,03	TCRBD01-01*01	TCRBD01	TCRBD01-01	01				TCRBJ02-05*01	TCRBJ02	TCRBJ02-05	01				0	1	0	5	4	1	33	50	51	58	62	1	In	VDJ
AGTGCCCATCCTGAAGACAGCAGCTTCTACATCTGCAGTGCTAGTAAGCGACAGGGGCCCGTCCAAGAGACCCAGTACTTCGGGCCA	CSASKRQGPVQETQYF	1	7.4884490673136685E-6	48	TCRBV20	TCRBV20				TCRBV20-01,TCRBV20-or09_02		TCRBD01-01*01	TCRBD01	TCRBD01-01	01				TCRBJ02-05*01	TCRBJ02	TCRBJ02-05	01				3	5	2	2	5	1	33	44	49	57	62	1	In	VDJ
ACAGAGCAGCGGGACTCAGCCATGTATCGCTGTGCCAGCAGCTTAAGTTCAGGACCCGTCCTCCAAGAGACCCAGTACTTCGGGCCA	CASSLSSGPVLQETQYF	1	7.4884490673136685E-6	51	TCRBV07-07*01	TCRBV07	TCRBV07-07	01								TCRBD01,TCRBD02	TCRBD01-01,TCRBD02-01		TCRBJ02-05*01	TCRBJ02	TCRBJ02-05	01				2	6	1	7	7	1	30	45	51	55	62	1	In	VDJ
TGGAGCTGGGGGACTCGGCCCTTTATCTTTGCGCCAGCAGCCTCGCCCAGACCACAGATTATCCAAGAGACCCAGTACTTCGGGCCA		1	7.4884490673136685E-6	52	TCRBV05-01*01	TCRBV05	TCRBV05-01	01				TCRBD01-01*01	TCRBD01	TCRBD01-01	01				TCRBJ02-05*01	TCRBJ02	TCRBJ02-05	01				4	12	3	5	5	1	29	41	53	57	62	1	Out	VDJ
ACCTTGGAGCTGGGGGACTCGGCCCTTTATCTTTGCGCCAGCAGCTTGGTCGGGACAGGGGGCCAAGAGACCCAGTACTTCGGGCCA	CASSLVGTGGQETQYF	1	7.4884490673136685E-6	48	TCRBV05-01*01	TCRBV05	TCRBV05-01	01				TCRBD01-01*01	TCRBD01	TCRBD01-01	01				TCRBJ02-05*01	TCRBJ02	TCRBJ02-05	01				0	2	0	1	0	1	33	49	51	-1	62	1	In	VDJ
ACTCTGAAGATCCGGTCCACAAAGCTGGAGGACTCAGCCATGTACTTCTGTGCCAGCGGGAGCCAAGAGACCCAGTACTTCGGGCCA	CASGSQETQYF	4	2.9953796269254674E-5	33	TCRBV02-01*01	TCRBV02	TCRBV02-01	01				TCRBD02-01*02	TCRBD02	TCRBD02-01	02				TCRBJ02-05*01	TCRBJ02	TCRBJ02-05	01				8	0	9	2	0	1	48	-1	57	-1	62	4	In	VDJ
GTGAGCACCTTGGAGCTGGGGGACTCGGCCCTTTATCTTTGCGCCAGCAGCTTGGGACAGTCCCAAGAGACCCAGTACTTCGGGCCA	CASSLGQSQETQYF	1	7.4884490673136685E-6	42	TCRBV05-01*01	TCRBV05	TCRBV05-01	01				TCRBD01-01*01	TCRBD01	TCRBD01-01	01				TCRBJ02-05*01	TCRBJ02	TCRBJ02-05	01				0	0	2	5	2	1	39	-1	55	60	62	1	In	VDJ
CCTGCAGCCAGAAGACTCGGCCCTGTATCTCTGCGCCAGCAGCCGAGACGACGGACTCGAGCCCAAGAGACCCAGTACTTCGGGCCA		1	7.4884490673136685E-6	50	TCRBV04-03*01	TCRBV04	TCRBV04-03	01				TCRBD02-01	TCRBD02	TCRBD02-01				01,02	TCRBJ02-05*01	TCRBJ02	TCRBJ02-05	01				0	4	1	10	5	1	31	48	52	57	62	1	Out	VDJ
ACATCGGCCCAAAAGAACCCGACAGCTTTCTATCTCTGTGCCAGTAGAACAAGAACCGGGACCCAAGAGACCCAGTACTTCGGGCCA	CASRTRTGTQETQYF	1	7.4884490673136685E-6	45	TCRBV19-01	TCRBV19	TCRBV19-01				01,02					TCRBD01,TCRBD02	TCRBD01-01,TCRBD02-01		TCRBJ02-05*01	TCRBJ02	TCRBJ02-05	01				6	10	0	7	0	1	36	47	57	-1	62	1	In	VDJ
CTGGAGCTGGGGGACTCAGCTTTGTATTTCTGTGCCAGCAGCGTAGCGGGGGGCCCCTTTTACCAAGAGACCCAGTACTTCGGGCCA	CASSVAGGPFYQETQYF	1	7.4884490673136685E-6	51	TCRBV09-01	TCRBV09	TCRBV09-01				01,02	TCRBD02-01*01	TCRBD02	TCRBD02-01	01				TCRBJ02-05*01	TCRBJ02	TCRBJ02-05	01				0	0	8	1	8	0	30	-1	46	53	61	1	In	VDJ
GAGTCCGCCAGCACCAACCAGACATCTATGTACCTCTGTGCCAGCAGTACCCCGGACACGTACCAAGAGACCCAGTACTTCGGGCCA	CASSTPDTYQETQYF	1	7.4884490673136685E-6	45	TCRBV28-01*01	TCRBV28	TCRBV28-01	01				TCRBD01-01*01	TCRBD01	TCRBD01-01	01				TCRBJ02-05*01	TCRBJ02	TCRBJ02-05	01				5	5	1	6	3	0	36	48	53	58	61	1	In	VDJ
GAGTCGGCTGCTCCCTCCCAGACATCTGTGTACTTCTGTGCCAGCAGTGTCGGCATAACGTACCAAGAGACCCAGTACTTCGGGCCA	CASSVGITYQETQYF	1	7.4884490673136685E-6	45	TCRBV06-01*01	TCRBV06	TCRBV06-01	01								TCRBD01,TCRBD02	TCRBD01-01,TCRBD02-01		TCRBJ02-05*01	TCRBJ02	TCRBJ02-05	01				4	2	9	0	7	0	36	49	51	54	61	1	In	VDJ
TGAGATGAATGTGAGCACCTTGGAGCTGGGGGACTCGGCCCTTTATCTTTGCGCCACCTATACCAAGAGACCCAGTACTTCGGGCCA		1	7.4884490673136685E-6	32	TCRBV05-01*01	TCRBV05	TCRBV05-01	01				TCRBD02-01	TCRBD02	TCRBD02-01				01,02	TCRBJ02-05*01	TCRBJ02	TCRBJ02-05	01				9	1	4	9	1	0	49	56	57	60	61	1	Out	VDJ
ATCCAGCCTGCAAAGCTTGAGGACTCGGCCGTGTATCTCTGTGCCAGCAACAAAAAGGACCACCAAGAGACCCAGTACTTCGGGCCA	CASNKKDHQETQYF	1	7.4884490673136685E-6	42	TCRBV11-02*02	TCRBV11	TCRBV11-02	02								TCRBD01,TCRBD02	TCRBD01-01,TCRBD02-01		TCRBJ02-05*01	TCRBJ02	TCRBJ02-05	01				7	7	1	7	1	0	39	49	56	60	61	1	In	VDJ
TCAGCCCTGTATCTCTGCGCCAGCAGCCAAGCCCCCCTAGCGGGGGGACGAACGAGCACGAACCAAGAGACCCAGTACTTCGGGCCA	CASSQAPLAGGRTSTNQETQYF	1	7.4884490673136685E-6	66	TCRBV04-01*01	TCRBV04	TCRBV04-01	01				TCRBD02-01*01	TCRBD02	TCRBD02-01	01				TCRBJ02-05*01	TCRBJ02	TCRBJ02-05	01				1	5	4	1	14	0	15	31	36	47	61	1	In	VDJ
CACACAGCAGGAGGACTCGGCCGTGTATCTCTGTGCCAGCAGCCGGGGTGGGGAGCGGCGTTACAAGAGACCCAGTACTTCGGGCCA		1	7.4884490673136685E-6	50	TCRBV07-02*01	TCRBV07	TCRBV07-02	01				TCRBD02-01	TCRBD02	TCRBD02-01				01,02	TCRBJ02-05*01	TCRBJ02	TCRBJ02-05	01				5	10	6	5	5	2	31	43	53	58	63	1	Out	VDJ
GCCCTGCAGCCAGAAGACTCAGCCCTGTATCTCTGCGCCAGCAGCCTTGGATGGGGGGGTCTACAAGAGACCCAGTACTTCGGGCCA	CASSLGWGGLQETQYF	1	7.4884490673136685E-6	48	TCRBV04-01*01	TCRBV04	TCRBV04-01	01				TCRBD02-01*01	TCRBD02	TCRBD02-01	01				TCRBJ02-05*01	TCRBJ02	TCRBJ02-05	01				4	6	9	0	4	2	33	46	52	59	63	1	In	VDJ
TCTGGAGTCCGCTACCAGCTCCCAGACATCTGTGTACTTCTGTGCCATCGAATACAAGGGATACAAGAGACCCAGTACTTCGGGCCA		1	7.4884490673136685E-6	41	TCRBV10-03*01	TCRBV10	TCRBV10-03	01								TCRBD01,TCRBD02	TCRBD01-01,TCRBD02-01		TCRBJ02-05*01	TCRBJ02	TCRBJ02-05	01				8	8	0	8	2	2	40	49	57	61	63	1	Out	VDJ
CGGTCCACAAAGCTGGAGGACTCAGCCATGTACTTCTGTGCCAGCACTAGGGACGGGGGGCGACAAGAGACCCAGTACTTCGGGCCA	CASTRDGGRQETQYF	1	7.4884490673136685E-6	45	TCRBV02-01*01	TCRBV02	TCRBV02-01	01				TCRBD02-01*01	TCRBD02	TCRBD02-01	01				TCRBJ02-05*01	TCRBJ02	TCRBJ02-05	01				7	7	8	1	3	2	36	46	53	60	63	1	In	VDJ
CTGCTGGGGTTGGAGTCGGCTGCTCCCTCCCAAACATCTGTGTACTTCTGTGCCAGCAGTAGACAAGAGACCCAGTACTTCGGGCCA	CASSRQETQYF	1	7.4884490673136685E-6	33	TCRBV06	TCRBV06				TCRBV06-02,TCRBV06-03						TCRBD01,TCRBD02	TCRBD01-01,TCRBD02-01		TCRBJ02-05*01	TCRBJ02	TCRBJ02-05	01				5	1	2	8	0	2	48	60	61	-1	63	1	In	VDJ
TGAAGACAGCAGCTTCTACATCTGCAGTGCTAGAGATTGTAAGGGTCCACCAAAAACAGGAGACAAGAGACCCAGTACTTCGGGCCA		1	7.4884490673136685E-6	59	TCRBV20	TCRBV20				TCRBV20-01,TCRBV20-or09_02		TCRBD01-01*01	TCRBD01	TCRBD01-01	01				TCRBJ02-05*01	TCRBJ02	TCRBJ02-05	01				0	19	3	4	3	2	22	36	55	60	63	1	Out	VDJ
GCCTTGTTGCTGGGGGACTCGGCCCTCTATCTCTGTGCCAGCAGCTTGGCACTCCGGGACAGACAAGAGACCCAGTACTTCGGGCCA	CASSLALRDRQETQYF	1	7.4884490673136685E-6	48	TCRBV05-06*01	TCRBV05	TCRBV05-06	01				TCRBD01-01*01	TCRBD01	TCRBD01-01	01				TCRBJ02-05*01	TCRBJ02	TCRBJ02-05	01				0	6	0	5	1	2	33	49	55	62	63	1	In	VDJ
CCCTCAGAACCCAGGGACTCAGCTGTGTACTTCTGTGCCAGCAGTCTCCTTAGCGGGGCTCCGAAAGAGACCCAGTACTTCGGGCCA	CASSLLSGAPKETQYF	1	7.4884490673136685E-6	48	TCRBV12	TCRBV12				TCRBV12-03,TCRBV12-04		TCRBD02-01*01	TCRBD02	TCRBD02-01	01				TCRBJ02-05*01	TCRBJ02	TCRBJ02-05	01				5	5	5	3	6	3	33	45	50	58	64	1	In	VDJ
ACTCTGACGATCCAGCGCACAGAGCAGCGGGACTCGGCCATGTATCGCTGTGCCAGCAGCCCCAAAGAGACCCAGTACTTCGGGCCA	CASSPKETQYF	2	1.4976898134627337E-5	33	TCRBV07-06*01	TCRBV07	TCRBV07-06	01				TCRBD01-01*01	TCRBD01	TCRBD01-01	01				TCRBJ02-05*01	TCRBJ02	TCRBJ02-05	01				5	2	4	6	0	3	48	60	62	-1	64	2	In	VDJ
CAGCGCACAGAGCAGGGGGACTCGGCCATGTATCTCTGTGCCAGCAGCTTAGGGATAGGGGGCACTCAGACCCAGTACTTCGGGCCA	CASSLGIGGTQTQYF	1	7.4884490673136685E-6	45	TCRBV07-09	TCRBV07	TCRBV07-09				01,03	TCRBD01-01*01	TCRBD01	TCRBD01-01	01				TCRBJ02-05*01	TCRBJ02	TCRBJ02-05	01				1	4	5	0	4	6	36	52	56	63	67	1	In	VDJ
CTTCACATCAATTCCCTGGAGCTTGGTGACTCTGCTGTGTATTTCTGTGCCAGCAGCCAAGATCTCCAGACCCAGTACTTCGGGCCA	CASSQDLQTQYF	5	3.744224533656834E-5	36	TCRBV03	TCRBV03				TCRBV03-01,TCRBV03-02		TCRBD02-01	TCRBD02	TCRBD02-01				01,02	TCRBJ02-05*01	TCRBJ02	TCRBJ02-05	01				0	1	4	10	2	6	45	62	63	65	67	5	In	VDJ
GGAGATCCAGTCCACGGAGTCAGGGGACACAGCACTGTATTTCTGTGCCAGCAGCATACGGGTCTTAAGACCCAGTACTTCGGGCCA		1	7.4884490673136685E-6	38	TCRBV21-01*01	TCRBV21	TCRBV21-01	01				TCRBD02-01	TCRBD02	TCRBD02-01				01,02	TCRBJ02-05*01	TCRBJ02	TCRBJ02-05	01				4	2	8	4	5	6	43	56	58	62	67	1	Out	VDJ
ATCCAGCCCTCAGAACCCAGGGACTCAGCTGTGTACTTCTGTGCCAGCAGGCAGGGGGCTTCCCTCGTCACCCAGTACTTCGGGCCA	CASRQGASLVTQYF	1	7.4884490673136685E-6	42	TCRBV12	TCRBV12				TCRBV12-03,TCRBV12-04		TCRBD01-01*01	TCRBD01	TCRBD01-01	01				TCRBJ02-05*01	TCRBJ02	TCRBJ02-05	01				6	1	4	0	10	8	39	50	51	59	69	1	In	VDJ
ATCCAGCAGGTAGTGCGAGGAGATTCGGCAGCTTATTTCTGTGCCAGCTCACCAGAGGGCAGCCAGGGAACCCAGTACTTCGGGCCA	CASSPEGSQGTQYF	2	1.4976898134627337E-5	42	TCRBV18-01*01	TCRBV18	TCRBV18-01	01								TCRBD01,TCRBD02	TCRBD01-01,TCRBD02-01		TCRBJ02-05*01	TCRBJ02	TCRBJ02-05	01				2	9	4	3	1	8	39	54	63	68	69	2	In	VDJ
ACTCTGACTGTGAGCAACATGAGCCCTGAAGACAGCAGCATATATCTCTGCAGCGTTGAGGGGCTGAAAACCCAGTACTTCGGGCCA	CSVEGLKTQYF	2	1.4976898134627337E-5	33	TCRBV29-01*01	TCRBV29	TCRBV29-01	01				TCRBD01-01*01	TCRBD01	TCRBD01-01	01				TCRBJ02-05*01	TCRBJ02	TCRBJ02-05	01				3	0	7	0	5	8	48	-1	59	64	69	2	In	VDJ
GAGTCCGCCAGCACCAACCAGACATCTATGTACCTCTGTGCCAGCAGCCCCCCTTTGATAGCGGGTCGGTCGCAGTATTTTGGCCCA	CASSPPLIAGRSQYF	1	7.4884490673136685E-6	45	TCRBV28-01*01	TCRBV28	TCRBV28-01	01				TCRBD02-01	TCRBD02	TCRBD02-01				01,02	TCRBJ02-03*01	TCRBJ02	TCRBJ02-03	01				6	11	5	4	5	10	36	47	58	65	70	1	In	VDJ
GTGACCAGTGCCCATCCTGAAGACAGCAGCTTCTACATCTGCAGTGCTCCTTTAGCGGGGGGGCCTGATACGCAGTATTTTGGCCCA	CSAPLAGGPDTQYF	1	7.4884490673136685E-6	42	TCRBV20	TCRBV20				TCRBV20-01,TCRBV20-or09_02		TCRBD02-01*01	TCRBD02	TCRBD02-01	01				TCRBJ02-03*01	TCRBJ02	TCRBJ02-03	01				5	4	5	0	3	6	39	48	52	63	66	1	In	VDJ
CTACACGCCCTGCAGCCAGAAGACTCAGCCCTGTATCTCTGCGCCAGCAGCCAAGCCCCCGGCGTGGATACGCAGTATTTTGGCCCA	CASSQAPGVDTQYF	1	7.4884490673136685E-6	42	TCRBV04-01*01	TCRBV04	TCRBV04-01	01								TCRBD01,TCRBD02	TCRBD01-01,TCRBD02-01		TCRBJ02-03*01	TCRBJ02	TCRBJ02-03	01				1	5	9	0	3	6	39	55	60	63	66	1	In	VDJ
AGCTTGGTGACTCTGCTGTGTATTTCTGTGCCAGCAGCCAAGATCCCCCAGCGCGGGGGAGCCGGGGATACGCAGTATTTTGGCCCA		1	7.4884490673136685E-6	55	TCRBV03	TCRBV03				TCRBV03-01,TCRBV03-02		TCRBD02-01*01	TCRBD02	TCRBD02-01	01				TCRBJ02-03*01	TCRBJ02	TCRBJ02-03	01				0	9	7	2	7	6	26	43	52	59	66	1	Out	VDJ
ACTCTGAAGATCCAGCGCACACAGCAGGAGGACTCCGCCGTGTATCTCTGTGCCAGCAGCTTAGGGGATACGCAGTATTTTGGCCCA	CASSLGDTQYF	1	7.4884490673136685E-6	33	TCRBV07-08*01	TCRBV07	TCRBV07-08	01								TCRBD01,TCRBD02	TCRBD01-01,TCRBD02-01		TCRBJ02-03*01	TCRBJ02	TCRBJ02-03	01				1	0	0	10	0	6	48	-1	64	-1	66	1	In	VDJ
CAGCGCACAGAGCAGGGGGACTCGGCCATGTATCTCTGTGCCAGCAGCTTAGCCGAGGGGGGAACGGATACGCAGTATTTTGGCCCA	CASSLAEGGTDTQYF	1	7.4884490673136685E-6	45	TCRBV07-09	TCRBV07	TCRBV07-09				01,03					TCRBD01,TCRBD02	TCRBD01-01,TCRBD02-01		TCRBJ02-03*01	TCRBJ02	TCRBJ02-03	01				0	2	5	1	5	6	36	53	55	61	66	1	In	VDJ
AGGCTGCTGTCGGCTGCTCCCTCCCAGACATCTGTGTACTTCTGTGCCAGCAGTTCGGGGGGCTTAGATACGCAGTATTTTGGCCCA	CASSSGGLDTQYF	1	7.4884490673136685E-6	39	TCRBV06-05*01	TCRBV06	TCRBV06-05	01				TCRBD02-01*01	TCRBD02	TCRBD02-01	01				TCRBJ02-03*01	TCRBJ02	TCRBJ02-03	01				4	0	8	1	3	5	42	-1	55	62	65	1	In	VDJ
ATCCAGCGCACACAGCAGGAGGACTCCGCCGTGTATCTCTGTGCCAGCAGCTTAGCGCAGAGTCTAGATACGCAGTATTTTGGCCCA	CASSLAQSLDTQYF	1	7.4884490673136685E-6	42	TCRBV07-08*01	TCRBV07	TCRBV07-08	01								TCRBD01,TCRBD02	TCRBD01-01,TCRBD02-01		TCRBJ02-03*01	TCRBJ02	TCRBJ02-03	01				0	1	4	5	5	5	39	56	57	60	65	1	In	VDJ
CACGCCCTGCAGCCAGAAGACTCAGCCCTGTATCTCTGCGCCAGCAGCCAAGCAGCGGGGGGGCTAGATACGCAGTATTTTGGCCCA	CASSQAAGGLDTQYF	1	7.4884490673136685E-6	45	TCRBV04-01*01	TCRBV04	TCRBV04-01	01				TCRBD02-01*01	TCRBD02	TCRBD02-01	01				TCRBJ02-03*01	TCRBJ02	TCRBJ02-03	01				1	1	6	0	2	5	36	52	53	63	65	1	In	VDJ
CAGCAGGTAGTGCGAGGAGATTCGGCAGCTTATTTCTGTGCCAGTTCAACAGCGGGGGGGAGCCTAGATACGCAGTATTTTGGCCCA	CASSTAGGSLDTQYF	5	3.744224533656834E-5	45	TCRBV18-01*01	TCRBV18	TCRBV18-01	01				TCRBD02-01*01	TCRBD02	TCRBD02-01	01				TCRBJ02-03*01	TCRBJ02	TCRBJ02-03	01				5	2	6	0	5	5	36	48	50	60	65	5	In	VDJ
AACCTGAGCTCTCTGGAGCTGGGGGACTCAGCTTTGTATTTCTGTGCCAGCACAGGGGGGGGACTAGATACGCAGTATTTTGGCCCA	CASTGGGLDTQYF	1	7.4884490673136685E-6	39	TCRBV09-01	TCRBV09	TCRBV09-01				01,02					TCRBD01,TCRBD02	TCRBD01-01,TCRBD02-01		TCRBJ02-03*01	TCRBJ02	TCRBJ02-03	01				6	0	4	1	6	5	42	-1	52	59	65	1	In	VDJ
CAGCGCACAGAGCAGCGGGACTCAGCCATGTATCGCTGTGCCAGCAGCTCCCTACGACAGGGGATAGATACGCAGTATTTTGGCCCA	CASSSLRQGIDTQYF	1	7.4884490673136685E-6	45	TCRBV07-07*01	TCRBV07	TCRBV07-07	01				TCRBD01-01*01	TCRBD01	TCRBD01-01	01				TCRBJ02-03*01	TCRBJ02	TCRBJ02-03	01				4	6	2	2	2	5	36	49	55	63	65	1	In	VDJ
GTGAGCAACATGAGCCCTGAAGACAGCAGCATATATCTCTGCAGCGTTTTACTAGCGGGGGGAATAGATACGCAGTATTTTGGCCCA	CSVLLAGGIDTQYF	1	7.4884490673136685E-6	42	TCRBV29-01*01	TCRBV29	TCRBV29-01	01				TCRBD02-01*01	TCRBD02	TCRBD02-01	01				TCRBJ02-03*01	TCRBJ02	TCRBJ02-03	01				5	2	3	1	3	5	39	48	50	62	65	1	In	VDJ
ATCCAGCCCTCAGAACCCAGGGACTCAGCTGTGTACTTCTGTGCCAGCAGATTTGATGGCGGGGGAGATACGCAGTATTTTGGCCCA	CASRFDGGGDTQYF	1	7.4884490673136685E-6	42	TCRBV12	TCRBV12				TCRBV12-03,TCRBV12-04		TCRBD02-01*01	TCRBD02	TCRBD02-01	01				TCRBJ02-03*01	TCRBJ02	TCRBJ02-03	01				6	8	7	2	0	5	39	50	58	-1	65	1	In	VDJ
GAGTCAGCTACCCGCTCCCAGACATCTGTGTATTTCTGCGCCAGCAGTAGCGGCGGGGGGGTGAGAGATACGCAGTATTTTGGCCCA	CASSSGGGVRDTQYF	1	7.4884490673136685E-6	45	TCRBV10-02*01	TCRBV10	TCRBV10-02	01				TCRBD02-01*01	TCRBD02	TCRBD02-01	01				TCRBJ02-03*01	TCRBJ02	TCRBJ02-03	01				5	4	7	0	4	5	36	48	52	61	65	1	In	VDJ
CAGCGCACACAGCAGGAGGACTCGGCCGTGTATCTCTGTGCCAGCAGCCTTTTAGCGGGGAGGAGAGATACGCAGTATTTTGGCCCA	CASSLLAGRRDTQYF	2	1.4976898134627337E-5	45	TCRBV07-02*01	TCRBV07	TCRBV07-02	01				TCRBD02-01*01	TCRBD02	TCRBD02-01	01				TCRBJ02-03*01	TCRBJ02	TCRBJ02-03	01				5	4	5	3	5	5	36	48	52	60	65	2	In	VDJ
ATCCAGCCCTCAGAACCCAGGGACTCAGCTGTGTACTTCTGTGCCAGCAGCTCGGGACTAGTGTCAGATACGCAGTATTTTGGCCCA	CASSSGLVSDTQYF	1	7.4884490673136685E-6	42	TCRBV12	TCRBV12				TCRBV12-03,TCRBV12-04		TCRBD02-01	TCRBD02	TCRBD02-01				01,02	TCRBJ02-03*01	TCRBJ02	TCRBJ02-03	01				6	3	0	8	3	4	39	50	53	61	64	1	In	VDJ
GAAGATCCAGCGCACAGAGCAGGGGGACTCAGCCGCGTATCTCCGTGCCAGCACGCAGGTTGGTCAGATACGCAGTATTTTGGCCCA		1	7.4884490673136685E-6	38	TCRBV07-03*03	TCRBV07	TCRBV07-03	03				TCRBD01-01*01	TCRBD01	TCRBD01-01	01				TCRBJ02-03*01	TCRBJ02	TCRBJ02-03	01				7	2	4	4	5	4	43	53	55	59	64	1	Out	VDJ
GCCTTGGAGCTGGACGACTCGGCCCTGTATCTCTGTGCCAGCAGCTTGGTGGTAGCGGGGGGGTCAGATACGCAGTATTTTGGCCCA	CASSLVVAGGSDTQYF	1	7.4884490673136685E-6	48	TCRBV05-04*01	TCRBV05	TCRBV05-04	01				TCRBD02-01*01	TCRBD02	TCRBD02-01	01				TCRBJ02-03*01	TCRBJ02	TCRBJ02-03	01				0	3	5	0	1	4	33	49	52	63	64	1	In	VDJ
ACACAGCAGGAGGACTCCGCCGTGTATCTCTGTGCCAGCAGCGGGGGGGGTGATGGGACAGGGTCAGATACGCAGTATTTTGGCCCA	CASSGGGDGTGSDTQYF	1	7.4884490673136685E-6	51	TCRBV07-08*01	TCRBV07	TCRBV07-08	01				TCRBD01-01*01	TCRBD01	TCRBD01-01	01				TCRBJ02-03*01	TCRBJ02	TCRBJ02-03	01				5	12	0	3	1	4	30	42	54	63	64	1	In	VDJ
CAGCGCACACAGCAGGAGGACTCCGCCGTGTATCTCTGTGCCAGCAGCTCTAGCGGGGGGAAGTCAGATACGCAGTATTTTGGCCCA	CASSSSGGKSDTQYF	1	7.4884490673136685E-6	45	TCRBV07-08*01	TCRBV07	TCRBV07-08	01				TCRBD02-01*01	TCRBD02	TCRBD02-01	01				TCRBJ02-03*01	TCRBJ02	TCRBJ02-03	01				4	0	4	1	4	4	36	-1	49	60	64	1	In	VDJ
AGTCCACGGAGTCAGGGGACACAGCACTGTATTTCTGTGCCAGCAGCATACCAGGACAGGGGCTCAGATACGCAGTATTTTGGCCCA		1	7.4884490673136685E-6	46	TCRBV21-01*01	TCRBV21	TCRBV21-01	01				TCRBD01-01*01	TCRBD01	TCRBD01-01	01				TCRBJ02-03*01	TCRBJ02	TCRBJ02-03	01				4	5	1	2	2	4	35	48	53	62	64	1	Out	VDJ
CTGGAGTCCGCCAGCACCAACCAGACATCTATGTACCTCTGTGCCAGCAGTTTAGCAGGGTTATCAGATACGCAGTATTTTGGCCCA	CASSLAGLSDTQYF	1	7.4884490673136685E-6	42	TCRBV28-01*01	TCRBV28	TCRBV28-01	01				TCRBD01-01*01	TCRBD01	TCRBD01-01	01				TCRBJ02-03*01	TCRBJ02	TCRBJ02-03	01				2	1	4	3	4	4	39	54	55	60	64	1	In	VDJ
AACGCCTTGGAGCTGGACGACTCGGCCCTGTATCTCTGTGCCAGCAGCCTCGGGGGACTAGCGGCAGATACGCAGTATTTTGGCCCA	CASSLGGLAADTQYF	1	7.4884490673136685E-6	45	TCRBV05-04*01	TCRBV05	TCRBV05-04	01				TCRBD02-01	TCRBD02	TCRBD02-01				01,02	TCRBJ02-03*01	TCRBJ02	TCRBJ02-03	01				4	5	0	5	0	4	36	48	53	-1	64	1	In	VDJ
TGTGACATCGGCCCAAAAGAACCCGACAGCTTTCTATCTCTGTGCCAGTAGTAGAGTAGGGTCGCAGATACGCAGTATTTTGGCCCA		1	7.4884490673136685E-6	41	TCRBV19-01	TCRBV19	TCRBV19-01				01,02					TCRBD01,TCRBD02	TCRBD01-01,TCRBD02-01		TCRBJ02-03*01	TCRBJ02	TCRBJ02-03	01				4	4	5	3	3	4	40	53	57	61	64	1	Out	VDJ
GAGTCGCCCAGCCCCAACCAGACCTCTCTGTACTTCTGTGCCAGCAGTTTTAGACAGGGCGTCGCAGATACGCAGTATTTTGGCCCA	CASSFRQGVADTQYF	1	7.4884490673136685E-6	45	TCRBV27-01*01	TCRBV27	TCRBV27-01	01				TCRBD01-01*01	TCRBD01	TCRBD01-01	01				TCRBJ02-03*01	TCRBJ02	TCRBJ02-03	01				3	2	2	3	5	4	36	50	52	59	64	1	In	VDJ
CAGCGCACACAGCAGGAGGACTCGGCCGTGTATCTCTGTGCCAGCAGCCGACAAGGGGTAGCTCCAGATACGCAGTATTTTGGCCCA	CASSRQGVAPDTQYF	1	7.4884490673136685E-6	45	TCRBV07-02*01	TCRBV07	TCRBV07-02	01				TCRBD01-01*01	TCRBD01	TCRBD01-01	01				TCRBJ02-03*01	TCRBJ02	TCRBJ02-03	01				5	5	5	2	6	4	36	48	53	58	64	1	In	VDJ
ATCCAGCGCACAGAGCAGCGGGACTCGGCCATGTATCGCTGTGCCAGCAGCACGGGACTTGGCCCAGATACGCAGTATTTTGGCCCA	CASSTGLGPDTQYF	1	7.4884490673136685E-6	42	TCRBV07-06*01	TCRBV07	TCRBV07-06	01				TCRBD02-01	TCRBD02	TCRBD02-01				01,02	TCRBJ02-03*01	TCRBJ02	TCRBJ02-03	01				5	2	0	10	5	4	39	51	53	59	64	1	In	VDJ
GTCCACGGAGTCAGGGGACACAGCACTGTATTTCTGTGCCAGCAGCAAAGGGACTAGCGGGGCCCAGATACGCAGTATTTTGGCCCA		2	1.4976898134627337E-5	47	TCRBV21-01*01	TCRBV21	TCRBV21-01	01				TCRBD02-01*01	TCRBD02	TCRBD02-01	01				TCRBJ02-03*01	TCRBJ02	TCRBJ02-03	01				1	0	1	3	2	4	34	-1	50	62	64	2	Out	VDJ
GCCCTGCAGCCAGAAGACTCAGCCCTGTATCTCTGCGCCAGCAGCTCCACTAGCGGGGGGAGCCCAGATACGCAGTATTTTGGCCCA	CASSSTSGGSPDTQYF	1	7.4884490673136685E-6	48	TCRBV04-01*01	TCRBV04	TCRBV04-01	01				TCRBD02-01*01	TCRBD02	TCRBD02-01	01				TCRBJ02-03*01	TCRBJ02	TCRBJ02-03	01				5	3	3	1	4	4	33	45	48	60	64	1	In	VDJ
TCGGCTGCTCCCTCCCAGACATCTGTGTACTTCTGTGCCAGCAGTTACCCCGGGACAGGGAGCCCAGATACGCAGTATTTTGGCCCA	CASSYPGTGSPDTQYF	1	7.4884490673136685E-6	48	TCRBV06-05*01	TCRBV06	TCRBV06-05	01				TCRBD01-01*01	TCRBD01	TCRBD01-01	01				TCRBJ02-03*01	TCRBJ02	TCRBJ02-03	01				2	3	0	3	4	4	33	48	51	60	64	1	In	VDJ
CCTGCAGAACTGGAGGATTCTGGAGTTTATTTCTGTGCCAGCAGCCAATTTACAGTGATGAACCCAGATACGCAGTATTTTGGCCCA	CASSQFTVMNPDTQYF	1	7.4884490673136685E-6	48	TCRBV14-01*01	TCRBV14	TCRBV14-01	01				TCRBD01-01*01	TCRBD01	TCRBD01-01	01				TCRBJ02-03*01	TCRBJ02	TCRBJ02-03	01				2	3	3	5	9	4	33	48	51	55	64	1	In	VDJ
GGAGCTGGACGACTCGGCCCTGTATCTCTGTGCCAGCAGCTGGGACTAGCGGGGGGGCCCCTTACAGATACGCAGTATTTTGGCCCA		1	7.4884490673136685E-6	53	TCRBV05-04*01	TCRBV05	TCRBV05-04	01				TCRBD02-01*01	TCRBD02	TCRBD02-01	01				TCRBJ02-03*01	TCRBJ02	TCRBJ02-03	01				3	0	0	0	6	3	28	-1	41	57	63	1	Out	VDJ
GTGACCAGTGCCCATCCTGAAGACAGCAGCTTCTACATCTGCAGTGCTCTCGACAGGGGGCTGACAGATACGCAGTATTTTGGCCCA	CSALDRGLTDTQYF	1	7.4884490673136685E-6	42	TCRBV20	TCRBV20				TCRBV20-01,TCRBV20-or09_02		TCRBD01-01*01	TCRBD01	TCRBD01-01	01				TCRBJ02-03*01	TCRBJ02	TCRBJ02-03	01				5	3	2	0	2	3	39	48	51	61	63	1	In	VDJ
CGCACACAGCAGGAGGACTCGGCCGTGTATCTCTGTGCCAGCAGCTTAGTGGGGGGGGCCTGGACAGATACGCAGTATTTTGGCCCA	CASSLVGGAWTDTQYF	1	7.4884490673136685E-6	48	TCRBV07-02*01	TCRBV07	TCRBV07-02	01				TCRBD02-01*01	TCRBD02	TCRBD02-01	01				TCRBJ02-03*01	TCRBJ02	TCRBJ02-03	01				1	1	9	0	6	3	33	49	50	57	63	1	In	VDJ
TCGCCCAGCCCCAACCAGACCTCTCTGTACTTCTGTGCCAGCAGTTTACTCTTGGGTAGTGGGACAGATACGCAGTATTTTGGCCCA	CASSLLLGSGTDTQYF	1	7.4884490673136685E-6	48	TCRBV27-01*01	TCRBV27	TCRBV27-01	01								TCRBD01,TCRBD02	TCRBD01-01,TCRBD02-01		TCRBJ02-03*01	TCRBJ02	TCRBJ02-03	01				2	5	0	9	7	3	33	48	53	56	63	1	In	VDJ
AGCTCTCTGGAGCTGGGGGACTCAGCTTTGTATTTCTGTGCCAGCAGCGTAGGGGCTAGCGGGACAGATACGCAGTATTTTGGCCCA	CASSVGASGTDTQYF	1	7.4884490673136685E-6	45	TCRBV09-01	TCRBV09	TCRBV09-01				01,02	TCRBD02-01	TCRBD02	TCRBD02-01				01,02	TCRBJ02-03*01	TCRBJ02	TCRBJ02-03	01				0	3	4	4	0	3	36	52	55	-1	63	1	In	VDJ
AACGCCTTGGAGCTGGACGACTCGGCCCTGTATCTCTGTGCCAGCAGCTTACGGTCGACAGGGACAGATACGCAGTATTTTGGCCCA	CASSLRSTGTDTQYF	1	7.4884490673136685E-6	45	TCRBV05-04*01	TCRBV05	TCRBV05-04	01				TCRBD01-01*01	TCRBD01	TCRBD01-01	01				TCRBJ02-03*01	TCRBJ02	TCRBJ02-03	01				2	6	2	3	0	3	36	50	56	-1	63	1	In	VDJ
AATGTGAGCACCTTGGAGCTGGGGGACTCGGCCCTTTATCTTTGCGCCAGCAGCGACAGCCGGACAGATACGCAGTATTTTGGCCCA	CASSDSRTDTQYF	4	2.9953796269254674E-5	39	TCRBV05-01*01	TCRBV05	TCRBV05-01	01				TCRBD01-01*01	TCRBD01	TCRBD01-01	01				TCRBJ02-03*01	TCRBJ02	TCRBJ02-03	01				4	0	2	5	4	3	42	-1	54	59	63	4	In	VDJ
TCAACTCTGACTGTGAGCAACATGAGCCCTGAAGACAGCAGCATATATCTCTGCAGCGTTAGGACAGATACGCAGTATTTTGGCCCA	CSVRTDTQYF	1	7.4884490673136685E-6	30	TCRBV29-01*01	TCRBV29	TCRBV29-01	01								TCRBD01,TCRBD02	TCRBD01-01,TCRBD02-01		TCRBJ02-03*01	TCRBJ02	TCRBJ02-03	01				5	0	5	4	0	3	51	-1	60	-1	63	1	In	VDJ
CTACACGCCCTGCAGCCAGAAGACTCAGCCCTGTATCTCTGCGCCAGCAGCTCGTACTATTTCACAGATACGCAGTATTTTGGCCCA	CASSSYYFTDTQYF	1	7.4884490673136685E-6	42	TCRBV04-01*01	TCRBV04	TCRBV04-01	01				TCRBD02-01	TCRBD02	TCRBD02-01				01,02	TCRBJ02-03*01	TCRBJ02	TCRBJ02-03	01				5	4	3	9	3	2	39	51	55	59	62	1	In	VDJ
CACACCCTGCAGCCAGAAGACTCGGCCCTGTATCTCTGCGCCAGCAGCCCAGGACAGGGGTTCACAGATACGCAGTATTTTGGCCCA	CASSPGQGFTDTQYF	1	7.4884490673136685E-6	45	TCRBV04-03*01	TCRBV04	TCRBV04-03	01				TCRBD01-01*01	TCRBD01	TCRBD01-01	01				TCRBJ02-03*01	TCRBJ02	TCRBJ02-03	01				4	2	1	2	2	2	36	49	51	60	62	1	In	VDJ
GCTGCTCCCTCCCAAACATCTGTGTACTTCTGTGCCAGCAGTTATAACACAGGGAAGTGGGTCACAGATACGCAGTATTTTGGCCCA	CASSYNTGKWVTDTQYF	1	7.4884490673136685E-6	51	TCRBV06	TCRBV06				TCRBV06-02,TCRBV06-03		TCRBD01-01*01	TCRBD01	TCRBD01-01	01				TCRBJ02-03*01	TCRBJ02	TCRBJ02-03	01				3	4	3	3	8	2	30	44	48	54	62	1	In	VDJ
CAGCGCACAGAGCAGGGGGACTCGGCCATGTATCTCTGTGCCAGCAGCTTGAGAGCCCCGCTCACAGATACGCAGTATTTTGGCCCA	CASSLRAPLTDTQYF	1	7.4884490673136685E-6	45	TCRBV07-09	TCRBV07	TCRBV07-09				01,03	TCRBD02-01	TCRBD02	TCRBD02-01				01,02	TCRBJ02-03*01	TCRBJ02	TCRBJ02-03	01				3	3	6	7	6	2	36	50	53	56	62	1	In	VDJ
GAGCTTGGTGACTCTGCTGTGTATTTCTGTGCCAGCAGCCAAGCAGAGTGGGGGGTTCCCCTCACAGATACGCAGTATTTTGGCCCA	CASSQAEWGVPLTDTQYF	1	7.4884490673136685E-6	54	TCRBV03	TCRBV03				TCRBV03-01,TCRBV03-02		TCRBD02-01*01	TCRBD02	TCRBD02-01	01				TCRBJ02-03*01	TCRBJ02	TCRBJ02-03	01				1	6	9	1	7	2	27	43	49	55	62	1	In	VDJ
CGCTCCCAGACATCTGTGTATTTCTGCGCCAGCAGGTCCCTCTGGCTGGGGGGACAGGACATCACAGATACGCAGTATTTTGGCCCA	CASRSLWLGGQDITDTQYF	1	7.4884490673136685E-6	57	TCRBV10-02*01	TCRBV10	TCRBV10-02	01				TCRBD01-01*01	TCRBD01	TCRBD01-01	01				TCRBJ02-03*01	TCRBJ02	TCRBJ02-03	01				6	15	0	4	4	2	24	35	50	58	62	1	In	VDJ
CAGACATCTGTGTACTTCTGTGCCAGCACCAGCGGCTGGGGCTCGAAGGGGGGCGCCTTTGGCACAGATACGCAGTATTTTGGCCCA	CASTSGWGSKGGAFGTDTQYF	1	7.4884490673136685E-6	63	TCRBV06	TCRBV06				TCRBV06-01,TCRBV06-04,TCRBV06-05,TCRBV06-06						TCRBD01,TCRBD02	TCRBD01-01,TCRBD02-01		TCRBJ02-03*01	TCRBJ02	TCRBJ02-03	01				7	18	5	1	9	1	18	28	46	52	61	1	In	VDJ
CCTGAAGACAGCAGCTTCTACATCTGCAGTGGCACGAGTCCTAGCGGGGGGGGCCCCCTTGGCACAGATACGCAGTATTTTGGCCCA	CSGTSPSGGGPLGTDTQYF	1	7.4884490673136685E-6	57	TCRBV20	TCRBV20				TCRBV20-01,TCRBV20-or09_02		TCRBD02-01*01	TCRBD02	TCRBD02-01	01				TCRBJ02-03*01	TCRBJ02	TCRBJ02-03	01				7	9	4	0	9	1	24	31	40	52	61	1	In	VDJ
GTGAACGCCTTGGAGCTGGACGACTCGGCCCTGTATCTCTGTGCCAGCAGCTTGGGGTGGGGCACAGATACGCAGTATTTTGGCCCA	CASSLGWGTDTQYF	1	7.4884490673136685E-6	42	TCRBV05-04*01	TCRBV05	TCRBV05-04	01								TCRBD01,TCRBD02	TCRBD01-01,TCRBD02-01		TCRBJ02-03*01	TCRBJ02	TCRBJ02-03	01				0	3	0	9	0	1	39	55	58	-1	61	1	In	VDJ
AGCTCTCTGGAGCTGGGGGACTCAGCTTTGTATTTCTGTGCCAGCACCCCCAGAGGCGGGGGCACAGATACGCAGTATTTTGGCCCA	CASTPRGGGTDTQYF	1	7.4884490673136685E-6	45	TCRBV09-01	TCRBV09	TCRBV09-01				01,02	TCRBD02-01*01	TCRBD02	TCRBD02-01	01				TCRBJ02-03*01	TCRBJ02	TCRBJ02-03	01				6	9	7	3	0	1	36	46	55	-1	61	1	In	VDJ
CAGCCAGAAGACTCAGCCCTGTATCTCTGCGCCAGCAGCCAAGATACTCTAAGGAGCGGGGGCACAGATACGCAGTATTTTGGCCCA	CASSQDTLRSGGTDTQYF	1	7.4884490673136685E-6	54	TCRBV04-01*01	TCRBV04	TCRBV04-01	01				TCRBD02-01*01	TCRBD02	TCRBD02-01	01				TCRBJ02-03*01	TCRBJ02	TCRBJ02-03	01				0	10	6	3	0	1	27	44	54	-1	61	1	In	VDJ
TCCGCCAGCACCAACCAGACATCTATGTACCTCTGTGCCAGCAGTTCCACAGGGACTAGGGGCACAGATACGCAGTATTTTGGCCCA	CASSSTGTRGTDTQYF	1	7.4884490673136685E-6	48	TCRBV28-01*01	TCRBV28	TCRBV28-01	01				TCRBD02-01	TCRBD02	TCRBD02-01				01,02	TCRBJ02-03*01	TCRBJ02	TCRBJ02-03	01				4	5	0	8	2	1	33	46	51	59	61	1	In	VDJ
CTGGAGTTGGCTGCTCCCTCCCAGACATCTGTGTACTTCTGTGCCAGCAGTTACTCGCCGGGCACAGATACGCAGTATTTTGGCCCA	CASSYSPGTDTQYF	1	7.4884490673136685E-6	42	TCRBV06-06	TCRBV06	TCRBV06-06				01,02	TCRBD02-01	TCRBD02	TCRBD02-01				01,02	TCRBJ02-03*01	TCRBJ02	TCRBJ02-03	01				0	2	8	5	0	1	39	56	58	-1	61	1	In	VDJ
CTGAAGATCCGGTCCACAAAGCTGGAGGACTCAGCCATGTACTTCTGTGCCAGCATTTTCGGCACAGATACGCAGTATTTTGGCCCA	CASIFGTDTQYF	1	7.4884490673136685E-6	36	TCRBV02-01*01	TCRBV02	TCRBV02-01	01				TCRBD02-01	TCRBD02	TCRBD02-01				01,02	TCRBJ02-03*01	TCRBJ02	TCRBJ02-03	01				7	4	8	6	0	1	45	55	59	-1	61	1	In	VDJ
GCTACCCGCTCCCAGACATCTGTGTATTTCTGCGCCAGCAGTGATCCCGCCAGGGGTGTCGGCACAGATACGCAGTATTTTGGCCCA	CASSDPARGVGTDTQYF	1	7.4884490673136685E-6	51	TCRBV10-02*01	TCRBV10	TCRBV10-02	01				TCRBD01-01*01	TCRBD01	TCRBD01-01	01				TCRBJ02-03*01	TCRBJ02	TCRBJ02-03	01				3	6	4	2	5	1	30	44	50	56	61	1	In	VDJ
ACTCTGGAGTCCGCTACCAGCTCCCAGACATCTGTGTACTTCTGTGCCATAGGGACTAGCGGCACAGATACGCAGTATTTTGGCCCA	CAIGTSGTDTQYF	1	7.4884490673136685E-6	39	TCRBV10-03*01	TCRBV10	TCRBV10-03	01				TCRBD02-01	TCRBD02	TCRBD02-01				01,02	TCRBJ02-03*01	TCRBJ02	TCRBJ02-03	01				9	1	0	6	0	1	42	50	51	-1	61	1	In	VDJ
GTGAACGCCTTGGAGCTGGACGACTCGGCCCTGTATCTCTGTGCCAGCAGCTTGTTCGGAGGCACAGATACGCAGTATTTTGGCCCA	CASSLFGGTDTQYF	2	1.4976898134627337E-5	42	TCRBV05-04*01	TCRBV05	TCRBV05-04	01				TCRBD02-01*02	TCRBD02	TCRBD02-01	02				TCRBJ02-03*01	TCRBJ02	TCRBJ02-03	01				1	3	10	2	0	1	39	54	57	-1	61	2	In	VDJ
ATCCCCAACCAGACAGCTCTTTACTTCTGTGCCACCAGTGACATGAAACAGACTAGCGGCCGCACAGATACGCAGTATTTTGGCCCA	CATSDMKQTSGRTDTQYF	1	7.4884490673136685E-6	54	TCRBV24	TCRBV24				TCRBV24-01,TCRBV24-or09_02		TCRBD02-01	TCRBD02	TCRBD02-01				01,02	TCRBJ02-03*01	TCRBJ02	TCRBJ02-03	01				4	9	2	5	2	1	27	41	50	59	61	1	In	VDJ
ACCTTGGAGCTGGGGGACTCGGCCCTTTATCTTTGCGCCAGCAGCCCCCTAGCGGGGGCCCGCACAGATACGCAGTATTTTGGCCCA	CASSPLAGARTDTQYF	1	7.4884490673136685E-6	48	TCRBV05-01*01	TCRBV05	TCRBV05-01	01				TCRBD02-01*01	TCRBD02	TCRBD02-01	01				TCRBJ02-03*01	TCRBJ02	TCRBJ02-03	01				4	3	4	2	3	1	33	45	48	58	61	1	In	VDJ
ACCAACCAGACATCTATGTACCTCTGTGCCAGCAGTTTATGGGCCTTTGGGGGGGCCTCACGCACAGATACGCAGTATTTTGGCCCA	CASSLWAFGGASRTDTQYF	4	2.9953796269254674E-5	57	TCRBV28-01*01	TCRBV28	TCRBV28-01	01				TCRBD02-01*01	TCRBD02	TCRBD02-01	01				TCRBJ02-03*01	TCRBJ02	TCRBJ02-03	01				0	7	9	0	6	1	24	41	48	55	61	4	In	VDJ
CGCACAGAGCAGGGGGACTCGGCCATGTATCTCTGTGCCAGCAGCTTAGTTCACTGGATTAGCACAGATACGCAGTATTTTGGCCCA	CASSLVHWISTDTQYF	1	7.4884490673136685E-6	48	TCRBV07-09	TCRBV07	TCRBV07-09				01,03					TCRBD01,TCRBD02	TCRBD01-01,TCRBD02-01		TCRBJ02-03*01	TCRBJ02	TCRBJ02-03	01				1	6	1	8	2	0	33	49	55	58	60	1	In	VDJ
GCGCACAGAGCGGGGGGACTCAGCCGTGTATCTCTGTGCCAGCAGCTCGCGAAACGGTGTAGCACAGATACGCAGTATTTTGGCCCA		1	7.4884490673136685E-6	47	TCRBV07-03*01	TCRBV07	TCRBV07-03	01				TCRBD02-01	TCRBD02	TCRBD02-01				01,02	TCRBJ02-03*01	TCRBJ02	TCRBJ02-03	01				4	1	7	6	9	0	34	47	48	51	60	1	Out	VDJ
CAGCGCACACAGCAGGAGGACTCCGCCGTGTATCTCTGTGCCAGCAGCTTACTGGGGGGTAGCACAGATACGCAGTATTTTGGCCCA	CASSLLGGSTDTQYF	1	7.4884490673136685E-6	45	TCRBV07-08*01	TCRBV07	TCRBV07-08	01				TCRBD02-01*01	TCRBD02	TCRBD02-01	01				TCRBJ02-03*01	TCRBJ02	TCRBJ02-03	01				2	2	9	1	1	0	36	51	53	59	60	1	In	VDJ
CTGGAGGACTCAGCCATGTACTTCTGTGCCAGCAGTGAAGCGCTGAGGACAGGGGATAGTAGCACAGATACGCAGTATTTTGGCCCA	CASSEALRTGDSSTDTQYF	1	7.4884490673136685E-6	57	TCRBV02-01*01	TCRBV02	TCRBV02-01	01				TCRBD01-01*01	TCRBD01	TCRBD01-01	01				TCRBJ02-03*01	TCRBJ02	TCRBJ02-03	01				0	5	1	2	5	0	24	41	46	55	60	1	In	VDJ
CCCTCAGAACCCAGGGACTCAGCTGTGTACTTCTGTGCCAGCAGTTCGGAGATTACTTCTAGCACAGATACGCAGTATTTTGGCCCA	CASSSEITSSTDTQYF	2	1.4976898134627337E-5	48	TCRBV12	TCRBV12				TCRBV12-03,TCRBV12-04		TCRBD02-01*02	TCRBD02	TCRBD02-01	02				TCRBJ02-03*01	TCRBJ02	TCRBJ02-03	01				4	1	10	2	9	0	33	46	47	51	60	2	In	VDJ
AGCACCTTGGAGCTGGGGGACTCGGCCCTTTATCTTTGCGCCAGCAGCTTCGACAGCTCTAGCACAGATACGCAGTATTTTGGCCCA	CASSFDSSSTDTQYF	1	7.4884490673136685E-6	45	TCRBV05-01*01	TCRBV05	TCRBV05-01	01				TCRBD01-01*01	TCRBD01	TCRBD01-01	01				TCRBJ02-03*01	TCRBJ02	TCRBJ02-03	01				2	1	2	5	4	0	36	50	51	56	60	1	In	VDJ
GAGTCTGCTGCCTCCTCCCAGACATCTGTATATTTCTGCGCCAGCAGTGACGATGCGGCTAGCACAGATACGCAGTATTTTGGCCCA	CASSDDAASTDTQYF	1	7.4884490673136685E-6	45	TCRBV10-01	TCRBV10	TCRBV10-01				01,02	TCRBD02-01	TCRBD02	TCRBD02-01				01,02	TCRBJ02-03*01	TCRBJ02	TCRBJ02-03	01				3	4	7	5	2	0	36	50	54	58	60	1	In	VDJ
TGGAGTCTGCCAGGCCCTCACATACCTCTCAGTACCTCTGTGCCAGCCCTGGACGGCCCTAGCACAGATACGCAGTATTTTGGCCCA		1	7.4884490673136685E-6	43	TCRBV25-01*01	TCRBV25	TCRBV25-01	01								TCRBD01,TCRBD02	TCRBD01-01,TCRBD02-01		TCRBJ02-03*01	TCRBJ02	TCRBJ02-03	01				8	3	1	7	6	0	38	47	50	54	60	1	Out	VDJ
CTGCTGTCGGCTGCTCCCTCCCAGACATCTGTGTACTTCTGTGCCAGCAGTTACTCAACTAGCACAGATACGCAGTATTTTGGCCCA	CASSYSTSTDTQYF	1	7.4884490673136685E-6	42	TCRBV06-05*01	TCRBV06	TCRBV06-05	01				TCRBD02-01	TCRBD02	TCRBD02-01				01,02	TCRBJ02-03*01	TCRBJ02	TCRBJ02-03	01				0	1	3	10	0	0	39	56	57	-1	60	1	In	VDJ
ATCAATTCCCTGGAGCTTGGTGACTCTGCTGTGTATTTCTGTGCCAGCAGCGAAGGATGGAGCACAGATACGCAGTATTTTGGCCCA	CASSEGWSTDTQYF	1	7.4884490673136685E-6	42	TCRBV03	TCRBV03				TCRBV03-01,TCRBV03-02						TCRBD01,TCRBD02	TCRBD01-01,TCRBD02-01		TCRBJ02-03*01	TCRBJ02	TCRBJ02-03	01				1	3	0	10	0	0	39	55	58	-1	60	1	In	VDJ
TCTCTGGAGCTGGGGGACTCAGCTTTGTATTTCTGTGCCAGCAGCACTAGCGGGGGGCCGAGCACAGATACGCAGTATTTTGGCCCA	CASSTSGGPSTDTQYF	1	7.4884490673136685E-6	48	TCRBV09-01	TCRBV09	TCRBV09-01				01,02	TCRBD02-01*01	TCRBD02	TCRBD02-01	01				TCRBJ02-03*01	TCRBJ02	TCRBJ02-03	01				4	0	3	1	3	0	33	-1	45	57	60	1	In	VDJ
CTGTCGGCTGCTCCCTCCCAGACATCTGTGTACTTCTGTGCCAGCAGTACCCAGGGCCAGAGCACAGATACGCAGTATTTTGGCCCA	CASSTQGQSTDTQYF	1	7.4884490673136685E-6	45	TCRBV06-05*01	TCRBV06	TCRBV06-05	01				TCRBD01-01*01	TCRBD01	TCRBD01-01	01				TCRBJ02-03*01	TCRBJ02	TCRBJ02-03	01				5	3	4	3	4	0	36	48	51	56	60	1	In	VDJ
GCCTTGGAGCTGGACGACTCGGCCCTGTATCTCTGTGCCAGCAGCTTTGGTCACAGGAAGAGCACAGATACGCAGTATTTTGGCCCA	CASSFGHRKSTDTQYF	1	7.4884490673136685E-6	48	TCRBV05-04*01	TCRBV05	TCRBV05-04	01				TCRBD01-01*01	TCRBD01	TCRBD01-01	01				TCRBJ02-03*01	TCRBJ02	TCRBJ02-03	01				2	5	3	4	3	0	33	47	52	57	60	1	In	VDJ
CATCCTGAAGACAGCAGCTTCTACATCTGCAGTGCTCCTTCTAGCGGGGGGGCGCGAACAAGCACAGATACGCAGTATTTTGGCCCA	CSAPSSGGARTSTDTQYF	1	7.4884490673136685E-6	54	TCRBV20	TCRBV20				TCRBV20-01,TCRBV20-or09_02		TCRBD02-01*01	TCRBD02	TCRBD02-01	01				TCRBJ02-03*01	TCRBJ02	TCRBJ02-03	01				5	4	4	0	8	0	27	36	40	52	60	1	In	VDJ
AGTGCCCATCCTGAAGACAGCAGCTTCTACATCTGCAGCCTAGCCCCTTTAGCGGGAAGTTCCACAGATACGCAGTATTTTGGCCCA	CSLAPLAGSSTDTQYF	1	7.4884490673136685E-6	48	TCRBV20	TCRBV20				TCRBV20-01,TCRBV20-or09_02		TCRBD02-01*02	TCRBD02	TCRBD02-01	02				TCRBJ02-03*01	TCRBJ02	TCRBJ02-03	01				9	11	5	3	5	2	33	38	49	57	62	1	In	VDJ
GAGTCGGCTGCTCCCTCCCAGACATCTGTGTACTTCTGTGCCAGCAAAAAAGGACAGGGGGCCACAGATACGCAGTATTTTGGCCCA	CASKKGQGATDTQYF	1	7.4884490673136685E-6	45	TCRBV06-01*01	TCRBV06	TCRBV06-01	01				TCRBD01-01*01	TCRBD01	TCRBD01-01	01				TCRBJ02-03*01	TCRBJ02	TCRBJ02-03	01				7	5	1	0	0	2	36	46	51	-1	62	1	In	VDJ
TTGGCGTCTGCTGTACCCTCTCAGACATCTGTGTACTTCTGTGCCAGCAGTGAGGGCAGGGCCACAGATACGCAGTATTTTGGCCCA	CASSEGRATDTQYF	1	7.4884490673136685E-6	42	TCRBV06-04	TCRBV06	TCRBV06-04				01,02	TCRBD01-01*01	TCRBD01	TCRBD01-01	01				TCRBJ02-03*01	TCRBJ02	TCRBJ02-03	01				3	3	4	3	1	2	39	53	56	61	62	1	In	VDJ
CTCAGAACCCAGGGACTCAGCTGTGTATTTTTGTGCTAGTGGTTTGGGGATCAAGGACTAGCCACAGATACGCAGTATTTTGGCCCA		1	7.4884490673136685E-6	50	TCRBV12-05*01	TCRBV12	TCRBV12-05	01				TCRBD02-01	TCRBD02	TCRBD02-01				01,02	TCRBJ02-03*01	TCRBJ02	TCRBJ02-03	01				1	7	1	7	0	2	31	47	54	-1	62	1	Out	VDJ
CACGCCCTGCAGCCAGAAGACTCAGCCCTGTATCTCTGCGCCAGCAGCGGGGAAGGGGCTCCCACAGATACGCAGTATTTTGGCCCA	CASSGEGAPTDTQYF	1	7.4884490673136685E-6	45	TCRBV04-01*01	TCRBV04	TCRBV04-01	01				TCRBD01-01*01	TCRBD01	TCRBD01-01	01				TCRBJ02-03*01	TCRBJ02	TCRBJ02-03	01				5	5	5	2	4	2	36	48	53	58	62	1	In	VDJ
GAGTCTGCCATCCCCAACCAGACAGCTCTTTACTTCTGTGCCACCAGTCCGGGACAGGGGCCCACAGATACGCAGTATTTTGGCCCA	CATSPGQGPTDTQYF	1	7.4884490673136685E-6	45	TCRBV24	TCRBV24				TCRBV24-01,TCRBV24-or09_02		TCRBD01-01*01	TCRBD01	TCRBD01-01	01				TCRBJ02-03*01	TCRBJ02	TCRBJ02-03	01				6	2	0	2	2	2	36	48	50	60	62	1	In	VDJ
GTGACCAGTGCCCATCCTGAAGACAGCAGCTTCTACATCTGCAGTGCTAGAGACCCTGCGACCACAGATACGCAGTATTTTGGCCCA	CSARDPATTDTQYF	1	7.4884490673136685E-6	42	TCRBV20	TCRBV20				TCRBV20-01,TCRBV20-or09_02						TCRBD01,TCRBD02	TCRBD01-01,TCRBD02-01		TCRBJ02-03*01	TCRBJ02	TCRBJ02-03	01				0	6	2	7	0	2	39	53	59	-1	62	1	In	VDJ
GTGACATCGGCCCAAAAGAACCCGACAGCTTTCTATCTCTGTGCCAGTAGTATTAGGGCCACCACAGATACGCAGTATTTTGGCCCA	CASSIRATTDTQYF	1	7.4884490673136685E-6	42	TCRBV19-01	TCRBV19	TCRBV19-01				01,02					TCRBD01,TCRBD02	TCRBD01-01,TCRBD02-01		TCRBJ02-03*01	TCRBJ02	TCRBJ02-03	01				3	1	5	3	4	2	39	53	54	58	62	1	In	VDJ
CCTGCAAAGCTTGAGGACTCGGCCGTGTATCTCTGTGCCAGCAGCCCCTGGGGTGGGGGAACCACAGATACGCAGTATTTTGGCCCA	CASSPWGGGTTDTQYF	1	7.4884490673136685E-6	48	TCRBV11-02*02	TCRBV11	TCRBV11-02	02								TCRBD01,TCRBD02	TCRBD01-01,TCRBD02-01		TCRBJ02-03*01	TCRBJ02	TCRBJ02-03	01				5	9	6	1	3	2	33	45	54	59	62	1	In	VDJ
CCCTCAGAACCCAGGGACTCAGCTGTGTACTTCTGTGCCAGCACCCGGGACAGTTGGGGGTACACAGATACGCAGTATTTTGGCCCA	CASTRDSWGYTDTQYF	1	7.4884490673136685E-6	48	TCRBV12	TCRBV12				TCRBV12-03,TCRBV12-04		TCRBD01-01*01	TCRBD01	TCRBD01-01	01				TCRBJ02-03*01	TCRBJ02	TCRBJ02-03	01				7	3	0	5	9	2	33	43	46	53	62	1	In	VDJ
CTGGAGTCCGCCAGCACCAACCAGACATCTATGTACCTCTGTGCCAGCAGGGTGGGACTCTACACAGATACGCAGTATTTTGGCCCA	CASRVGLYTDTQYF	3	2.2465347201941005E-5	42	TCRBV28-01*01	TCRBV28	TCRBV28-01	01				TCRBD02-01	TCRBD02	TCRBD02-01				01,02	TCRBJ02-03*01	TCRBJ02	TCRBJ02-03	01				6	3	0	10	3	2	39	50	53	59	62	3	In	VDJ
CAGCGCACACAGCAGGAGGACTCCGCCGTGTATCTCTGTGCCAGCAGCCAAGGAGGTAGCTACACAGATACGCAGTATTTTGGCCCA	CASSQGGSYTDTQYF	1	7.4884490673136685E-6	45	TCRBV07-08*01	TCRBV07	TCRBV07-08	01				TCRBD02-01*02	TCRBD02	TCRBD02-01	02				TCRBJ02-03*01	TCRBJ02	TCRBJ02-03	01				5	3	10	1	6	2	36	48	51	56	62	1	In	VDJ
CTGGAGTCCGCTACCAGCTCCCAGACATCTGTGTACTTCTGTGCCATTTCCCGGGACAGGGACACAGATACGCAGTATTTTGGCCCA	CAISRDRDTDTQYF	1	7.4884490673136685E-6	42	TCRBV10-03*01	TCRBV10	TCRBV10-03	01				TCRBD01-01*01	TCRBD01	TCRBD01-01	01				TCRBJ02-03*01	TCRBJ02	TCRBJ02-03	01				9	5	0	3	1	2	39	47	52	61	62	1	In	VDJ
ATCAATTCCCTGGAGCTTGGTGACTCTGCTGTGTATTTCTGTGCCAGCAGCCAAGAGGCAGACACAGATACGCAGTATTTTGGCCCA	CASSQEADTDTQYF	1	7.4884490673136685E-6	42	TCRBV03	TCRBV03				TCRBV03-01,TCRBV03-02		TCRBD01-01*01	TCRBD01	TCRBD01-01	01				TCRBJ02-03*01	TCRBJ02	TCRBJ02-03	01				0	2	4	5	1	2	39	56	58	61	62	1	In	VDJ
ACACACCCTGCAGCCAGAAGACTCGGCCCTGTATCTCTGCGCCAGCGCCCGGGGGCCGGAAACACAGATACGCAGTATTTTGGCCCA		1	7.4884490673136685E-6	44	TCRBV04-03*01	TCRBV04	TCRBV04-03	01								TCRBD01,TCRBD02	TCRBD01-01,TCRBD02-01		TCRBJ02-03*01	TCRBJ02	TCRBJ02-03	01				8	4	6	0	6	2	37	46	50	56	62	1	Out	VDJ
AATTCCCTGGAGCTTGGTGACTCTGCTGTGTATTTCTGTGCCAGCAGCCAAACGGGACCGGGAACAGATACGCAGTATTTTGGCCCA	CASSQTGPGTDTQYF	2	1.4976898134627337E-5	45	TCRBV03	TCRBV03				TCRBV03-01,TCRBV03-02						TCRBD01,TCRBD02	TCRBD01-01,TCRBD02-01		TCRBJ02-03*01	TCRBJ02	TCRBJ02-03	01				2	2	0	7	5	3	36	51	53	58	63	2	In	VDJ
TCGCACTGCAGCAAGAAGACTCAGCTGCGTATCTCTGCACCAGCAGCCGGATGACTAGGAGGAACAGATACGCAGTATTTTGGCCCA		2	1.4976898134627337E-5	46	TCRBV01-01*01	TCRBV01	TCRBV01-01	01				TCRBD02-01	TCRBD02	TCRBD02-01				01,02	TCRBJ02-03*01	TCRBJ02	TCRBJ02-03	01				4	4	2	8	5	3	35	48	52	58	63	2	Out	VDJ
CACACAGCAGGAGGACTCGGCCGTGTATCTCTGTGCCAGCAGCTTATTTGGCCGGGAGGGTCAACAGATACGCAGTATTTTGGCCCA		1	7.4884490673136685E-6	50	TCRBV07-02*01	TCRBV07	TCRBV07-02	01				TCRBD02-01*02	TCRBD02	TCRBD02-01	02				TCRBJ02-03*01	TCRBJ02	TCRBJ02-03	01				2	6	8	0	3	3	31	46	52	60	63	1	Out	VDJ
CTGCAGCCAGAAGACTCGGCCCTGTATCTCTGCGCCAGCAGCCAGGACGCTTATGGGGGGGCAACAGATACGCAGTATTTTGGCCCA	CASSQDAYGGATDTQYF	2	1.4976898134627337E-5	51	TCRBV04-03*01	TCRBV04	TCRBV04-03	01				TCRBD02-01*01	TCRBD02	TCRBD02-01	01				TCRBJ02-03*01	TCRBJ02	TCRBJ02-03	01				3	10	9	0	2	3	30	44	54	61	63	2	In	VDJ
ATTCTGGAGTCCGCCAGCACCAACCAGACATCTATGTACCTCTGTGCCAGCACTTTCCTGACAACAGATACGCAGTATTTTGGCCCA	CASTFLTTDTQYF	1	7.4884490673136685E-6	39	TCRBV28-01*01	TCRBV28	TCRBV28-01	01				TCRBD01-01*01	TCRBD01	TCRBD01-01	01				TCRBJ02-03*01	TCRBJ02	TCRBJ02-03	01				3	3	2	6	0	3	42	56	59	-1	63	1	In	VDJ
CAGCAGGTAGTGCGAGGAGATTCGGCAGCTTATTTCTGTGCCAGCTCACTTACGACAGGGGAAACAGATACGCAGTATTTTGGCCCA	CASSLTTGETDTQYF	4	2.9953796269254674E-5	45	TCRBV18-01*01	TCRBV18	TCRBV18-01	01				TCRBD01-01*01	TCRBD01	TCRBD01-01	01				TCRBJ02-03*01	TCRBJ02	TCRBJ02-03	01				4	4	2	2	2	3	36	49	53	61	63	4	In	VDJ
TTCCTCTCACTGTGACATCGGCCCAAAAGAACCCGACAGCTTTCTATCTCTGTGCCAGTAAAAACAGATACGCAGTATTTTGGCCCA		1	7.4884490673136685E-6	31	TCRBV19-01	TCRBV19	TCRBV19-01				01,02								TCRBJ02-03*01	TCRBJ02	TCRBJ02-03	01				7	0	0	0	3	3	50	-1	-1	60	63	1	Out	VJ
CTGCAGCCAGAAGACTCGGCCCTGTATCTCTGTGCCAGCAGCCAACAACAGGGACGGAGGGAGGAAGATACGCAGTATTTTGGCCCA	CASSQQQGRREEDTQYF	1	7.4884490673136685E-6	51	TCRBV04-02*01	TCRBV04	TCRBV04-02	01								TCRBD01,TCRBD02	TCRBD01-01,TCRBD02-01		TCRBJ02-03*01	TCRBJ02	TCRBJ02-03	01				2	2	3	3	12	5	30	45	47	53	65	1	In	VDJ
CACATCAATTCCCTGGAGCTTGGTGACTCTGCTGTGTATTTCTGTGCCAGCAGCGGGACAGGGAAAGATACGCAGTATTTTGGCCCA	CASSGTGKDTQYF	1	7.4884490673136685E-6	39	TCRBV03	TCRBV03				TCRBV03-01,TCRBV03-02		TCRBD01-01*01	TCRBD01	TCRBD01-01	01				TCRBJ02-03*01	TCRBJ02	TCRBJ02-03	01				5	0	0	3	2	5	42	-1	54	63	65	1	In	VDJ
ACCAGTGCCCATCCTGAAGACAGCAGCTTCTACATCTGCAGTGCTAGAGGACGGACTAGCGGGAGTAATACGCAGTATTTTGGCCCA	CSARGRTSGSNTQYF	1	7.4884490673136685E-6	45	TCRBV20	TCRBV20				TCRBV20-01,TCRBV20-or09_02		TCRBD02-01*02	TCRBD02	TCRBD02-01	02				TCRBJ02-03*01	TCRBJ02	TCRBJ02-03	01				1	3	1	2	2	7	36	49	52	65	67	1	In	VDJ
CGCACAGAGCAGGGGGACTCGGCCATGTATCTCTGTGCCAGCAGCTCACAGGCAGGGGGCCCATGGAATACGCAGTATTTTGGCCCA	CASSSQAGGPWNTQYF	4	2.9953796269254674E-5	48	TCRBV07-09	TCRBV07	TCRBV07-09				01,03	TCRBD01-01*01	TCRBD01	TCRBD01-01	01				TCRBJ02-03*01	TCRBJ02	TCRBJ02-03	01				4	6	4	0	7	7	33	46	52	60	67	4	In	VDJ
GATGAATGTGAGCACCTTGGAGCTGGGGACTCGGCCCTTTATCTTTGCGCCAGCAGCTTGGTTGGGTTGACGCAGTATTTTGGCCCA	CASSLVGLTQYF	1	7.4884490673136685E-6	36	TCRBV05-01*01	TCRBV05	TCRBV05-01	01								TCRBD01,TCRBD02	TCRBD01-01,TCRBD02-01		TCRBJ02-03*01	TCRBJ02	TCRBJ02-03	01				0	2	0	9	3	9	45	61	63	66	69	1	In	VDJ
CTCAGGCTGCTGTCGGCTGCTCCCTCCCAGACATCTGTGTACTTCTGTGCCAGCAGCCCTTCCCGTGGGGGGCTGTTTTTTGGAGAA	CASSPSRGGLFF	1	7.4884490673136685E-6	36	TCRBV06-05*01	TCRBV06	TCRBV06-05	01								TCRBD01,TCRBD02	TCRBD01-01,TCRBD02-01		TCRBJ02-02*01	TCRBJ02	TCRBJ02-02	01				6	10	6	1	0	13	45	56	66	-1	71	1	In	VDJ
CTGGAGTCGGCTGCTCCCTCCCAGACATCTGTGTACTTCTGTGCCAGCAGTGAATCAACTTCCCACTGGGAGCTGTTTTTTGGAGAA	CASSESTSHWELFF	1	7.4884490673136685E-6	42	TCRBV06-01*01	TCRBV06	TCRBV06-01	01				TCRBD02-01	TCRBD02	TCRBD02-01				01,02	TCRBJ02-02*01	TCRBJ02	TCRBJ02-02	01				2	3	3	10	7	9	39	54	57	60	67	1	In	VDJ
TCTGCCAGGCCCTCACATACCTCTCAGTACCTCTGTGCCAGCACCTTCCGCGTCCCCCCGCGGGTTGGGGAGCTGTTTTTTGGAGAA	CASTFRVPPRVGELFF	1	7.4884490673136685E-6	48	TCRBV25-01*01	TCRBV25	TCRBV25-01	01				TCRBD02-01	TCRBD02	TCRBD02-01				01,02	TCRBJ02-02*01	TCRBJ02	TCRBJ02-02	01				7	16	7	4	2	8	33	43	59	64	66	1	In	VDJ
CCTGCAGAGCTTGGGGACTCGGCCGTGTATCTCTGTGCCAGCAGCTCGGGACTAGCGGGGGGCAGTGGGGAGCTGTTTTTTGGAGAA	CASSSGLAGGSGELFF	1	7.4884490673136685E-6	48	TCRBV11-03*01	TCRBV11	TCRBV11-03	01				TCRBD02-01*01	TCRBD02	TCRBD02-01	01				TCRBJ02-02*01	TCRBJ02	TCRBJ02-02	01				4	1	0	1	4	8	33	46	47	62	66	1	In	VDJ
CAGCGCACACAGCAGGAGGACTCGGCCGTGTATCTCTGTGCCAGCAGCTTAGGGGGCGCTTGGTATGGGGAGCTGTTTTTTGGAGAA	CASSLGGAWYGELFF	2	1.4976898134627337E-5	45	TCRBV07-02*01	TCRBV07	TCRBV07-02	01				TCRBD01-01*01	TCRBD01	TCRBD01-01	01				TCRBJ02-02*01	TCRBJ02	TCRBJ02-02	01				1	0	7	0	9	8	36	-1	52	57	66	2	In	VDJ
CTGGAGCTTGGTGACTCTGCTGTGTATTTCTGTGCCAGCAGCGCCCGGACTAGCGGGGGCCACGGGGGGGAGCTGTTTTTTGGAGAA	CASSARTSGGHGGELFF	1	7.4884490673136685E-6	51	TCRBV03	TCRBV03				TCRBV03-01,TCRBV03-02		TCRBD02-01*01	TCRBD02	TCRBD02-01	01				TCRBJ02-02*01	TCRBJ02	TCRBJ02-02	01				5	4	1	2	7	8	30	42	46	59	66	1	In	VDJ
CTGGAGTCTGCTGCCTCCTCCCAGACATCTGTATATTTCTGCGCCAGCAGTGATGGCAGGGAGGTCGGGGAGCTGTTTTTTGGAGAA	CASSDGREVGELFF	1	7.4884490673136685E-6	42	TCRBV10-01	TCRBV10	TCRBV10-01				01,02	TCRBD02-01*02	TCRBD02	TCRBD02-01	02				TCRBJ02-02*01	TCRBJ02	TCRBJ02-02	01				3	5	9	1	1	7	39	53	58	64	65	1	In	VDJ
CACGCCCTGCAGCCAGAAGACTCAGCCCTGTATCTCTGCGCCAGCAGAACACAGGGGGGGATCGGCGGGGAGCTGTTTTTTGGAGAA	CASRTQGGIGGELFF	1	7.4884490673136685E-6	45	TCRBV04-01*01	TCRBV04	TCRBV04-01	01				TCRBD01-01*01	TCRBD01	TCRBD01-01	01				TCRBJ02-02*01	TCRBJ02	TCRBJ02-02	01				6	3	3	1	7	7	36	47	50	58	65	1	In	VDJ
GACCAGTGCCCATCCTGAAGACAGCAGCTTCTACATCTGCAGTGCTAGACGGCCGCCTGTAGACGCGGGGAGCTGTTTTTTGGAGAA		1	7.4884490673136685E-6	44	TCRBV20	TCRBV20				TCRBV20-01,TCRBV20-or09_02						TCRBD01,TCRBD02	TCRBD01-01,TCRBD02-01		TCRBJ02-02*01	TCRBJ02	TCRBJ02-02	01				2	12	2	7	1	7	37	49	61	64	65	1	Out	VDJ
ATCCAGCGCACACAGCAGGAGGACTCGGCCGTGTATCTCTGTGCCACCACAGGGAGAGGGTTATCCGGGGAGCTGTTTTTTGGAGAA	CATTGRGLSGELFF	1	7.4884490673136685E-6	42	TCRBV07-02*01	TCRBV07	TCRBV07-02	01				TCRBD01-01*01	TCRBD01	TCRBD01-01	01				TCRBJ02-02*01	TCRBJ02	TCRBJ02-02	01				10	2	3	3	10	6	39	46	48	54	64	1	In	VDJ
TCCCTAGAGTCTGCCATCCCCAACCAGACAGCTCTTTACTTCTGTGCCACCCGACAGGGGGGTGCCGGGGAGCTGTTTTTTGGAGAA	CATRQGGAGELFF	1	7.4884490673136685E-6	39	TCRBV24	TCRBV24				TCRBV24-01,TCRBV24-or09_02		TCRBD01-01*01	TCRBD01	TCRBD01-01	01				TCRBJ02-02*01	TCRBJ02	TCRBJ02-02	01				9	1	2	1	3	6	42	51	52	61	64	1	In	VDJ
GAGTCGGCTGCTCCCTCCCAAACATCTGTGTACTTCTGTGCCAGCATGGTCGGACTAGCGGGGGCCGGGGAGCTGTTTTTTGGAGAA	CASMVGLAGAGELFF	1	7.4884490673136685E-6	45	TCRBV06	TCRBV06				TCRBV06-02,TCRBV06-03		TCRBD02-01*01	TCRBD02	TCRBD02-01	01				TCRBJ02-02*01	TCRBJ02	TCRBJ02-02	01				7	5	1	2	0	6	36	46	51	-1	64	1	In	VDJ
ATCAATTCCCTGGAGCTTGGTGACTCTGCTGTGTATTTCTGTGCCAGCAGCCAGCGGGCCGGGGCCGGGGAGCTGTTTTTTGGAGAA	CASSQRAGAGELFF	1	7.4884490673136685E-6	42	TCRBV03	TCRBV03				TCRBV03-01,TCRBV03-02		TCRBD02-01	TCRBD02	TCRBD02-01				01,02	TCRBJ02-02*01	TCRBJ02	TCRBJ02-02	01				3	0	7	4	6	6	39	-1	53	58	64	1	In	VDJ
TCCACCTTGGAGATCCAGCGCACAGAGCAGGGGGACTCGGCCATGTATCTCTGCACGGTCCGGGCCGGGGAGCTGTTTTTTGGAGAA	CTVRAGELFF	1	7.4884490673136685E-6	30	TCRBV07-09	TCRBV07	TCRBV07-09				01,03	TCRBD02-01	TCRBD02	TCRBD02-01				01,02	TCRBJ02-02*01	TCRBJ02	TCRBJ02-02	01				15	7	8	4	0	6	51	53	60	-1	64	1	In	VDJ
ATCCAGCCCTCAGAACCCAGGGACTCAGCTGTGTACTTCTGTGCCGGGCACGAACAGGGAAGGGCCGGGGAGCTGTTTTTTGGAGAA	CAGHEQGRAGELFF	1	7.4884490673136685E-6	42	TCRBV12	TCRBV12				TCRBV12-03,TCRBV12-04		TCRBD01-01*01	TCRBD01	TCRBD01-01	01				TCRBJ02-02*01	TCRBJ02	TCRBJ02-02	01				11	8	3	3	5	6	39	45	53	59	64	1	In	VDJ
ACCTTGGAGCTGGGGGACTCGGCCCTTTATCTTTGCGCCAGCAGCCCCGGATTAGCGGGGGAGGCCGGGGAGCTGTTTTTTGGAGAA	CASSPGLAGEAGELFF	1	7.4884490673136685E-6	48	TCRBV05-01*01	TCRBV05	TCRBV05-01	01				TCRBD02-01*01	TCRBD02	TCRBD02-01	01				TCRBJ02-02*01	TCRBJ02	TCRBJ02-02	01				4	7	5	2	3	6	33	45	52	61	64	1	In	VDJ
CGCACACAGCAGGAGGACTCGGCCGTGTATCTCTGTGCCAGCAGCTTGTACCCGGGACTAGCCGCCGGGGAGCTGTTTTTTGGAGAA	CASSLYPGLAAGELFF	1	7.4884490673136685E-6	48	TCRBV07-02*01	TCRBV07	TCRBV07-02	01				TCRBD02-01	TCRBD02	TCRBD02-01				01,02	TCRBJ02-02*01	TCRBJ02	TCRBJ02-02	01				3	6	0	7	2	6	33	47	53	62	64	1	In	VDJ
GTGAGCACCTTGGAGCTGGGGGACTCGGCCCTTTATCTTTGCGCCAGCAGCTTGGACAGCTACGCCGGGGAGCTGTTTTTTGGAGAA	CASSLDSYAGELFF	1	7.4884490673136685E-6	42	TCRBV05-01*01	TCRBV05	TCRBV05-01	01				TCRBD01-01*01	TCRBD01	TCRBD01-01	01				TCRBJ02-02*01	TCRBJ02	TCRBJ02-02	01				0	0	3	5	5	6	39	-1	55	59	64	1	In	VDJ
GAGTCCGCCAGCACCAACCAGACATCTATGTACCTCTGTGCCAGCAGTTTCCTACTTTCAAGGCCCGGGGAGCTGTTTTTTGGAGAA	CASSFLLSRPGELFF	1	7.4884490673136685E-6	45	TCRBV28-01*01	TCRBV28	TCRBV28-01	01								TCRBD01,TCRBD02	TCRBD01-01,TCRBD02-01		TCRBJ02-02*01	TCRBJ02	TCRBJ02-02	01				3	10	5	4	1	6	36	50	60	63	64	1	In	VDJ
CTGTCCCTAGAGTCTGCCATCCCCAACCAGACAGCTCTTTACTTCTGTGCCACCAGTGATTTCCCCGGGGAGCTGTTTTTTGGAGAA	CATSDFPGELFF	1	7.4884490673136685E-6	36	TCRBV24	TCRBV24				TCRBV24-01,TCRBV24-or09_02									TCRBJ02-02*01	TCRBJ02	TCRBJ02-02	01				1	0	0	0	2	6	45	-1	-1	62	64	1	In	VJ
GAGATGAATGTGAGCACCTTGGAGCTGGGGGACTCGGCCCTTTATCTTTGCGCCAGCAGCTTCCCCGGGGAGCTGTTTTTTGGAGAA	CASSFPGELFF	1	7.4884490673136685E-6	33	TCRBV05-01*01	TCRBV05	TCRBV05-01	01											TCRBJ02-02*01	TCRBJ02	TCRBJ02-02	01				2	0	0	0	2	6	48	-1	-1	62	64	1	In	VJ
GAGATCCAGCGCACAGAGCAGGGGGACTCGGCCATGTATCTCTGTGCCAGCAGCTTAGATGGCCCCGGGGAGCTGTTTTTTGGAGAA	CASSLDGPGELFF	1	7.4884490673136685E-6	39	TCRBV07-09	TCRBV07	TCRBV07-09				01,03	TCRBD01-01*01	TCRBD01	TCRBD01-01	01				TCRBJ02-02*01	TCRBJ02	TCRBJ02-02	01				1	2	9	0	1	6	42	58	60	63	64	1	In	VDJ
ATCCAGCGCACAGAGCAGGGGGACTCGGCCATGTATCTCTGTGCCAGCAGCTTAGGGACGGTTACCGGGGAGCTGTTTTTTGGAGAA	CASSLGTVTGELFF	1	7.4884490673136685E-6	42	TCRBV07-09	TCRBV07	TCRBV07-09				01,03					TCRBD01,TCRBD02	TCRBD01-01,TCRBD02-01		TCRBJ02-02*01	TCRBJ02	TCRBJ02-02	01				1	0	1	7	4	5	39	-1	55	59	63	1	In	VDJ
GTGAGCAACATGAGCCCTGAAGACAGCAGCATATATCTCTGCAGCGTTGTCCAGGGGGCAATTACCGGGGAGCTGTTTTTTGGAGAA	CSVVQGAITGELFF	1	7.4884490673136685E-6	42	TCRBV29-01*01	TCRBV29	TCRBV29-01	01				TCRBD01-01*01	TCRBD01	TCRBD01-01	01				TCRBJ02-02*01	TCRBJ02	TCRBJ02-02	01				4	2	4	0	4	5	39	49	51	59	63	1	In	VDJ
GGGGACTCAGCCGTGTATCTCTGTGCCAGCAGCTCACGGGACAGGGGGCGCGAGGCCTTGGGTACCGGGGAGCTGTTTTTTGGAGAA	CASSSRDRGREALGTGELFF	1	7.4884490673136685E-6	60	TCRBV07-03*01	TCRBV07	TCRBV07-03	01				TCRBD01-01*01	TCRBD01	TCRBD01-01	01				TCRBJ02-02*01	TCRBJ02	TCRBJ02-02	01				4	3	0	0	14	5	21	34	37	49	63	1	In	VDJ
CTGTCGGCTGCTCCCTCCCAGACATCTGTGTACTTCTGTGCCAGCAGCGCGGACAGGGGCGGTACCGGGGAGCTGTTTTTTGGAGAA	CASSADRGGTGELFF	1	7.4884490673136685E-6	45	TCRBV06-05*01	TCRBV06	TCRBV06-05	01				TCRBD01-01*01	TCRBD01	TCRBD01-01	01				TCRBJ02-02*01	TCRBJ02	TCRBJ02-02	01				6	3	1	2	4	5	36	47	50	59	63	1	In	VDJ
GCCCTGCAGCCAGAAGACTCAGCCCTGTATCTCTGCGCCAGCAGCCAAGATCGGCTAGCGAGTACCGGGGAGCTGTTTTTTGGAGAA	CASSQDRLASTGELFF	2	1.4976898134627337E-5	48	TCRBV04-01*01	TCRBV04	TCRBV04-01	01				TCRBD02-01	TCRBD02	TCRBD02-01				01,02	TCRBJ02-02*01	TCRBJ02	TCRBJ02-02	01				0	4	4	6	3	5	33	50	54	60	63	2	In	VDJ
CTGATCCTGGAGTCGCCCAGCCCCAACCAGACCTCTCTGTACTTCTGTGCCAGCACCGGTTATACCGGGGAGCTGTTTTTTGGAGAA	CASTGYTGELFF	1	7.4884490673136685E-6	36	TCRBV27-01*01	TCRBV27	TCRBV27-01	01				TCRBD02-01	TCRBD02	TCRBD02-01				01,02	TCRBJ02-02*01	TCRBJ02	TCRBJ02-02	01				7	1	8	5	4	5	45	55	56	59	63	1	In	VDJ
TCTCTGGAGCTGGGGGACTCAGCTTTGTATTTCTGTGCCAGCAGCGTAGCAGGACAGGGATATACCGGGGAGCTGTTTTTTGGAGAA	CASSVAGQGYTGELFF	1	7.4884490673136685E-6	48	TCRBV09-01	TCRBV09	TCRBV09-01				01,02	TCRBD01-01*01	TCRBD01	TCRBD01-01	01				TCRBJ02-02*01	TCRBJ02	TCRBJ02-02	01				0	2	1	3	4	5	33	49	51	59	63	1	In	VDJ
ACATCAATTCCCTGGAGCTTGGTGACTCTGCTGTGTATTTCTGTGCCAGCAGCAGGAGGCTTGACCGGGGAGCTGTTTTTTGGAGAA		1	7.4884490673136685E-6	40	TCRBV03	TCRBV03				TCRBV03-01,TCRBV03-02		TCRBD02-01*02	TCRBD02	TCRBD02-01	02				TCRBJ02-02*01	TCRBJ02	TCRBJ02-02	01				5	1	10	1	4	5	41	53	54	59	63	1	Out	VDJ
CTGGAGCTTGGTGACTCTGCTGTGTATTTCTGTGCCAGCAGCCCCGCCGACATTTCAGGCTTGACCGGGGAGCTGTTTTTTGGAGAA	CASSPADISGLTGELFF	1	7.4884490673136685E-6	51	TCRBV03	TCRBV03				TCRBV03-01,TCRBV03-02		TCRBD01-01*01	TCRBD01	TCRBD01-01	01				TCRBJ02-02*01	TCRBJ02	TCRBJ02-02	01				4	5	2	6	11	5	30	43	48	52	63	1	In	VDJ
GTGCCCATCCTGAAGACAGCAGCTTCTACATCTGCAGTGCCAAGTCACAGTTACCTTATTTGGACCGGGGAGCTGTTTTTTGGAGAA		1	7.4884490673136685E-6	49	TCRBV20	TCRBV20				TCRBV20-01,TCRBV20-or09_02		TCRBD01-01*01	TCRBD01	TCRBD01-01	01				TCRBJ02-02*01	TCRBJ02	TCRBJ02-02	01				6	6	3	5	13	5	32	40	46	50	63	1	Out	VDJ
CACATCAATTCCCTGGAGCTTGGTGACTCTGCTGTGTATTTCTGTGCCAGCACCGAGACAGGGACCGGGGAGCTGTTTTTTGGAGAA	CASTETGTGELFF	1	7.4884490673136685E-6	39	TCRBV03	TCRBV03				TCRBV03-01,TCRBV03-02		TCRBD01-01*01	TCRBD01	TCRBD01-01	01				TCRBJ02-02*01	TCRBJ02	TCRBJ02-02	01				7	4	2	3	0	5	42	52	56	-1	63	1	In	VDJ
AAGATCCAGCCTGCAAAGCTTGAGGACTCGGCCGTGTATCTCTGTGCCAGCAGCTTAGCGGCGACCGGGGAGCTGTTTTTTGGAGAA	CASSLAATGELFF	1	7.4884490673136685E-6	39	TCRBV11-02*02	TCRBV11	TCRBV11-02	02								TCRBD01,TCRBD02	TCRBD01-01,TCRBD02-01		TCRBJ02-02*01	TCRBJ02	TCRBJ02-02	01				1	1	9	0	1	5	42	58	59	62	63	1	In	VDJ
ACCCTGCAGCCAGAAGACTCGGCCCTGTATCTCTGTGCCAGCAGCCAAGGAGCAGGGAGGGAGACCGGGGAGCTGTTTTTTGGAGAA	CASSQGAGRETGELFF	1	7.4884490673136685E-6	48	TCRBV04-02*01	TCRBV04	TCRBV04-02	01				TCRBD02-01*02	TCRBD02	TCRBD02-01	02				TCRBJ02-02*01	TCRBJ02	TCRBJ02-02	01				1	5	9	0	2	5	33	49	54	61	63	1	In	VDJ
GCGCACAGAGCAAGGGCGACTCGGCTGTGTATCTCTGTGTCAGAAGCTTAAGATGTAGAACAGACCGGGGAGCTGTTTTTTGGAGAA		1	7.4884490673136685E-6	46	TCRBV07-05*02	TCRBV07	TCRBV07-05	02				TCRBD01-01*01	TCRBD01	TCRBD01-01	01				TCRBJ02-02*01	TCRBJ02	TCRBJ02-02	01				2	9	3	5	0	5	35	50	59	-1	63	1	Out	VDJ
CCTTGTTGCTGGGGGACTCGGCCCTGTATCTCTGTGCCAGCAGCCCGACCGGGACAGGGGTTCACCGGGGAGCTGTTTTTTGGAGAA		2	1.4976898134627337E-5	49	TCRBV05-05*01	TCRBV05	TCRBV05-05	01				TCRBD01-01*01	TCRBD01	TCRBD01-01	01				TCRBJ02-02*01	TCRBJ02	TCRBJ02-02	01				4	6	0	2	2	4	32	44	50	60	62	2	Out	VDJ
TCGGCCCAAAAGAACCCGACAGCTTTCTATCTCTGTGCCAGTAGTAGATCGACAGGGGGCTTCACCGGGGAGCTGTTTTTTGGAGAA	CASSRSTGGFTGELFF	1	7.4884490673136685E-6	48	TCRBV19-01	TCRBV19	TCRBV19-01				01,02	TCRBD01-01*01	TCRBD01	TCRBD01-01	01				TCRBJ02-02*01	TCRBJ02	TCRBJ02-02	01				4	4	2	0	2	4	33	46	50	60	62	1	In	VDJ
CTGCTGTCGGCTGCTCCCTCCCAGACATCTGTGTACTTCTGTGCCAGCCGTGGGGGGGGCCTCACCGGGGAGCTGTTTTTTGGAGAA	CASRGGGLTGELFF	4	2.9953796269254674E-5	42	TCRBV06-05*01	TCRBV06	TCRBV06-05	01				TCRBD02-01*01	TCRBD02	TCRBD02-01	01				TCRBJ02-02*01	TCRBJ02	TCRBJ02-02	01				8	3	9	0	4	4	39	48	51	58	62	4	In	VDJ
GAGTCTGCCAGGCCCTCACATACCTCTCAGTACCTCTGTGCCAGCAGTGAAGGGGACAGGATCACCGGGGAGCTGTTTTTTGGAGAA	CASSEGDRITGELFF	1	7.4884490673136685E-6	45	TCRBV25-01*01	TCRBV25	TCRBV25-01	01				TCRBD01-01*01	TCRBD01	TCRBD01-01	01				TCRBJ02-02*01	TCRBJ02	TCRBJ02-02	01				2	1	0	4	2	4	36	51	52	60	62	1	In	VDJ
AGCACCTTGGAGCTGGGGGACTCGGCCCTTTATCTTTGCGCCAGCACCTTAGACAGGTCGGGCACCGGGGAGCTGTTTTTTGGAGAA	CASTLDRSGTGELFF	1	7.4884490673136685E-6	45	TCRBV05-01*01	TCRBV05	TCRBV05-01	01				TCRBD01-01*01	TCRBD01	TCRBD01-01	01				TCRBJ02-02*01	TCRBJ02	TCRBJ02-02	01				2	1	2	4	5	4	36	50	51	57	62	1	In	VDJ
CTGGAGTCGGCTGCTCCCTCCCAGACATCTGTGTACTTCTGTGCCAGCGCAACCTTTAGCGGCACCGGGGAGCTGTTTTTTGGAGAA	CASATFSGTGELFF	1	7.4884490673136685E-6	42	TCRBV06-01*01	TCRBV06	TCRBV06-01	01				TCRBD02-01	TCRBD02	TCRBD02-01				01,02	TCRBJ02-02*01	TCRBJ02	TCRBJ02-02	01				8	8	5	5	0	4	39	48	56	-1	62	1	In	VDJ
CACACCCTGCAGCCAGAAGACTCGGCCCTGTATCTCTGCGCCAGCTCAACGGGGGGAAGCGGCACCGGGGAGCTGTTTTTTGGAGAA	CASSTGGSGTGELFF	1	7.4884490673136685E-6	45	TCRBV04-03*01	TCRBV04	TCRBV04-03	01				TCRBD02-01*01	TCRBD02	TCRBD02-01	01				TCRBJ02-02*01	TCRBJ02	TCRBJ02-02	01				8	4	8	1	6	4	36	45	49	56	62	1	In	VDJ
CAGCGCACAGAGCAGGGGGACTCGGCCATGTATCTCTGTGCCAGCAGCTCAACTAGTCCGAGCACCGGGGAGCTGTTTTTTGGAGAA	CASSSTSPSTGELFF	1	7.4884490673136685E-6	45	TCRBV07-09	TCRBV07	TCRBV07-09				01,03	TCRBD02-01	TCRBD02	TCRBD02-01				01,02	TCRBJ02-02*01	TCRBJ02	TCRBJ02-02	01				4	2	3	8	6	4	36	49	51	56	62	1	In	VDJ
CGGTCCACAAAGCTGGAGGACTCAGCCATGTACTTCTGTGCCAGCAGTGAAGTGAGACAAAGCACCGGGGAGCTGTTTTTTGGAGAA	CASSEVRQSTGELFF	3	2.2465347201941005E-5	45	TCRBV02-01*01	TCRBV02	TCRBV02-01	01				TCRBD01-01*01	TCRBD01	TCRBD01-01	01				TCRBJ02-02*01	TCRBJ02	TCRBJ02-02	01				1	3	2	6	3	4	36	52	55	59	62	3	In	VDJ
ATCCAGCGCACACAGCAGGAGGACTCCGCCGTGTATCTCTGTGCCAGCACCCAGCAGGGGGCCACCGGGGAGCTGTTTTTTGGAGAA	CASTQQGATGELFF	1	7.4884490673136685E-6	42	TCRBV07-08*01	TCRBV07	TCRBV07-08	01				TCRBD01-01*01	TCRBD01	TCRBD01-01	01				TCRBJ02-02*01	TCRBJ02	TCRBJ02-02	01				7	5	4	0	0	4	39	49	54	-1	62	1	In	VDJ
GAAGATCCAGCGCACAGAGCGGGGGGACTCAGCCGTGTATCTCTGTGCCAGCAGGTAGGCTACACCGGGGAGCTGTTTTTTGGAGAA		1	7.4884490673136685E-6	38	TCRBV07-03*01	TCRBV07	TCRBV07-03	01								TCRBD01,TCRBD02	TCRBD01-01,TCRBD02-01		TCRBJ02-02*01	TCRBJ02	TCRBJ02-02	01				6	2	5	4	2	3	43	54	56	59	61	1	Out	VDJ
GCAGCCAGAAGACTCAGCCCTGTATCTCTGCGCCAGCAGGCCCTACTAGCGGGGGGGCGCTACACCGGGGAGCTGTTTTTTGGAGAA		1	7.4884490673136685E-6	53	TCRBV04-01*01	TCRBV04	TCRBV04-01	01				TCRBD02-01*01	TCRBD02	TCRBD02-01	01				TCRBJ02-02*01	TCRBJ02	TCRBJ02-02	01				6	5	3	0	4	3	28	39	44	57	61	1	Out	VDJ
CGGTCCACAAAGCTGGAGGACTCAGCCATGTACTTCTGTGCCAGCAGAGCTACAGGGGCCTACACCGGGGAGCTGTTTTTTGGAGAA	CASRATGAYTGELFF	7	5.241914347119568E-5	45	TCRBV02-01*01	TCRBV02	TCRBV02-01	01				TCRBD01-01*01	TCRBD01	TCRBD01-01	01				TCRBJ02-02*01	TCRBJ02	TCRBJ02-02	01				6	4	3	2	3	3	36	47	51	58	61	7	In	VDJ
GAGCTGGGGGACTCGGCCCTTTATCTTTGCGCCAGCAGCTTGGATATTTGGGACCCGCTTGACACCGGGGAGCTGTTTTTTGGAGAA	CASSLDIWDPLDTGELFF	1	7.4884490673136685E-6	54	TCRBV05-01*01	TCRBV05	TCRBV05-01	01								TCRBD01,TCRBD02	TCRBD01-01,TCRBD02-01		TCRBJ02-02*01	TCRBJ02	TCRBJ02-02	01				0	6	0	7	7	3	27	43	49	54	61	1	In	VDJ
GTGACATCGGCCCAAAAGAACCCGACAGCTTTCTATCTCTGTGCCAGTAGCTTGGCATGGGACACCGGGGAGCTGTTTTTTGGAGAA	CASSLAWDTGELFF	1	7.4884490673136685E-6	42	TCRBV19-01	TCRBV19	TCRBV19-01				01,02					TCRBD01,TCRBD02	TCRBD01-01,TCRBD02-01		TCRBJ02-02*01	TCRBJ02	TCRBJ02-02	01				6	8	0	9	0	3	39	50	58	-1	61	1	In	VDJ
GAGTCGCCCAGCCCCAACCAGACCTCTCTGTACTTCTGTGCCAGCAGAATGGACAGGCGGGACACCGGGGAGCTGTTTTTTGGAGAA	CASRMDRRDTGELFF	1	7.4884490673136685E-6	45	TCRBV27-01*01	TCRBV27	TCRBV27-01	01				TCRBD01-01*01	TCRBD01	TCRBD01-01	01				TCRBJ02-02*01	TCRBJ02	TCRBJ02-02	01				6	3	1	4	4	3	36	47	50	57	61	1	In	VDJ
CACCTACACGCCCTGCAGCCAGAAGACTCAGCCCTGTATCTCTGCGCCAGCAGCCCGAAGGACACCGGGGAGCTGTTTTTTGGAGAA	CASSPKDTGELFF	3	2.2465347201941005E-5	39	TCRBV04-01*01	TCRBV04	TCRBV04-01	01								TCRBD01,TCRBD02	TCRBD01-01,TCRBD02-01		TCRBJ02-02*01	TCRBJ02	TCRBJ02-02	01				4	3	5	4	0	3	42	55	58	-1	61	3	In	VDJ
ACAGAGCAGGGGGACTCGGCCATGTATCTCTGTGCCAGCAGCCTCCCCCTGGGGGTGTTCGACACCGGGGAGCTGTTTTTTGGAGAA	CASSLPLGVFDTGELFF	1	7.4884490673136685E-6	51	TCRBV07-09	TCRBV07	TCRBV07-09				01,03					TCRBD01,TCRBD02	TCRBD01-01,TCRBD02-01		TCRBJ02-02*01	TCRBJ02	TCRBJ02-02	01				5	8	6	1	6	3	30	42	50	55	61	1	In	VDJ
CCTGATCCTGGAGTCGCCCAGCCCCAACCAGACCTCTCTGTACTTCTGTGCCAGCAGTTCGACACCGGGGAGCTGTTTTTTGGAGAA		1	7.4884490673136685E-6	35	TCRBV27-01*01	TCRBV27	TCRBV27-01	01				TCRBD02-01	TCRBD02	TCRBD02-01				01,02	TCRBJ02-02*01	TCRBJ02	TCRBJ02-02	01				4	0	8	6	0	3	46	-1	59	-1	61	1	Out	VDJ
AGCTCCTTGGAGCTGGGGGACTCAGCCCTGTACTTCTGTGCCAGCGCCAGTAGGACTATCCACACCGGGGAGCTGTTTTTTGGAGAA	CASASRTIHTGELFF	1	7.4884490673136685E-6	45	TCRBV13-01*01	TCRBV13	TCRBV13-01	01				TCRBD02-01	TCRBD02	TCRBD02-01				01,02	TCRBJ02-02*01	TCRBJ02	TCRBJ02-02	01				8	7	1	9	3	3	36	45	52	58	61	1	In	VDJ
AGCCCCAACCAGACCTCTCTGTACTTCTGTGCCAGCGGGCGCGGGACTAGCGGGGGGCCCCACACCGGGGAGCTGTTTTTTGGAGAA	CASGRGTSGGPHTGELFF	1	7.4884490673136685E-6	54	TCRBV27-01*01	TCRBV27	TCRBV27-01	01				TCRBD02-01*01	TCRBD02	TCRBD02-01	01				TCRBJ02-02*01	TCRBJ02	TCRBJ02-02	01				8	6	0	1	4	3	27	36	42	57	61	1	In	VDJ
CGCACAGAGCAGGGGGACTCGGCCATGTATCTCTGTGCCAGCAGCTCACAGCTGACAGTTAACACCGGGGAGCTGTTTTTTGGAGAA	CASSSQLTVNTGELFF	1	7.4884490673136685E-6	48	TCRBV07-09	TCRBV07	TCRBV07-09				01,03	TCRBD01-01*01	TCRBD01	TCRBD01-01	01				TCRBJ02-02*01	TCRBJ02	TCRBJ02-02	01				4	7	2	5	2	2	33	46	53	58	60	1	In	VDJ
GTGAACGCCTTGGAGCTGGACGACTCGGCCCTGTATCTCTGTGCCAGCAGCTTTCGTCGTAACACCGGGGAGCTGTTTTTTGGAGAA	CASSFRRNTGELFF	1	7.4884490673136685E-6	42	TCRBV05-04*01	TCRBV05	TCRBV05-04	01				TCRBD02-01	TCRBD02	TCRBD02-01				01,02	TCRBJ02-02*01	TCRBJ02	TCRBJ02-02	01				2	1	8	6	4	2	39	53	54	56	60	1	In	VDJ
CGGTCCACAAAGCTGGAGGACTCAGCCATGTACTTCTGTGCCAGCTCGAGAGAGGACAGTAACACCGGGGAGCTGTTTTTTGGAGAA	CASSREDSNTGELFF	1	7.4884490673136685E-6	45	TCRBV02-01*01	TCRBV02	TCRBV02-01	01				TCRBD01-01*01	TCRBD01	TCRBD01-01	01				TCRBJ02-02*01	TCRBJ02	TCRBJ02-02	01				8	8	1	5	1	2	36	45	53	59	60	1	In	VDJ
GAGTTGGCTGCTCCCTCCCAGACATCTGTGTACTTCTGTGCCAGCAGCAGTGTGGGGTCTAACACCGGGGAGCTGTTTTTTGGAGAA	CASSSVGSNTGELFF	1	7.4884490673136685E-6	45	TCRBV06-06	TCRBV06	TCRBV06-06				01,02					TCRBD01,TCRBD02	TCRBD01-01,TCRBD02-01		TCRBJ02-02*01	TCRBJ02	TCRBJ02-02	01				6	6	6	2	3	2	36	47	53	57	60	1	In	VDJ
CTGGGGGACTCGGCCCTCTATCTCTGTGCCAGCGGCAAACTTTATGTAGACACGGTGTTGAACACCGGGGAGCTGTTTTTTGGAGAA	CASGKLYVDTVLNTGELFF	1	7.4884490673136685E-6	57	TCRBV05-06*01	TCRBV05	TCRBV05-06	01				TCRBD01-01*01	TCRBD01	TCRBD01-01	01				TCRBJ02-02*01	TCRBJ02	TCRBJ02-02	01				7	15	2	6	7	1	24	33	48	52	59	1	In	VDJ
AAAGAACCCGACAGCTTTCTATCTCTGTGCCAGTAGTAAGGGACTAGCGGGGGCCGGCTGAACACCGGGGAGCTGTTTTTTGGAGAA		1	7.4884490673136685E-6	56	TCRBV19-01	TCRBV19	TCRBV19-01				01,02	TCRBD02-01*01	TCRBD02	TCRBD02-01	01				TCRBJ02-02*01	TCRBJ02	TCRBJ02-02	01				4	1	0	2	6	1	25	38	39	53	59	1	Out	VDJ
AACCTTCACCTACACGCCCTGCAGCCAGAAGACTCGGCCCTGTATCTCTGTGCCAGCCTGAACACCGGGGAGCTGTTTTTTGGAGAA	CASLNTGELFF	1	7.4884490673136685E-6	33	TCRBV04-02*01	TCRBV04	TCRBV04-02	01				TCRBD02-01	TCRBD02	TCRBD02-01				01,02	TCRBJ02-02*01	TCRBJ02	TCRBJ02-02	01				8	0	4	10	0	1	48	-1	57	-1	59	1	In	VDJ
CGCACAGAGCGGGGGGACTCAGCCGTGTATCTCTGTGCCAGCAGTCCCGGCGGACAGGGGAACACCGGGGAGCTGTTTTTTGGAGAA	CASSPGGQGNTGELFF	1	7.4884490673136685E-6	48	TCRBV07-03*01	TCRBV07	TCRBV07-03	01				TCRBD01-01*01	TCRBD01	TCRBD01-01	01				TCRBJ02-02*01	TCRBJ02	TCRBJ02-02	01				6	7	1	3	0	1	33	44	51	-1	59	1	In	VDJ
AAGATCCAGCCCTCAGAACCCAGGGACTCAGCTGTGTACTTCTGTGCCAGCAGCCCGCGGAACACCGGGGAGCTGTTTTTTGGAGAA	CASSPRNTGELFF	1	7.4884490673136685E-6	39	TCRBV12	TCRBV12				TCRBV12-03,TCRBV12-04		TCRBD02-01	TCRBD02	TCRBD02-01				01,02	TCRBJ02-02*01	TCRBJ02	TCRBJ02-02	01				6	3	7	6	0	1	42	53	56	-1	59	1	In	VDJ
GCCAGAAGACTCGGCCCTGTATCTCTGCGCCAGCAGCCAAGATAGGGACAGGGAACCAGGAACACCGGGGAGCTGTTTTTTGGAGAA		1	7.4884490673136685E-6	56	TCRBV04-03*01	TCRBV04	TCRBV04-03	01				TCRBD01-01*01	TCRBD01	TCRBD01-01	01				TCRBJ02-02*01	TCRBJ02	TCRBJ02-02	01				0	2	0	3	6	1	25	42	44	53	59	1	Out	VDJ
ATCCAGCGCACAGAGCAGGGGGACTCGGCCATGTATCTCTGTGCCAGCAGCGGGGACAGGAACACCGGGGAGCTGTTTTTTGGAGAA	CASSGDRNTGELFF	1	7.4884490673136685E-6	42	TCRBV07-09	TCRBV07	TCRBV07-09				01,03	TCRBD01-01*01	TCRBD01	TCRBD01-01	01				TCRBJ02-02*01	TCRBJ02	TCRBJ02-02	01				5	1	0	5	0	1	39	51	52	-1	59	1	In	VDJ
GGAGCTGGGGGACTCGGCCCTTTATCTTTGCGCCAGCAGAATCGACGTAGACAGGGAAGGAACACCGGGGAGCTGTTTTTTGGAGAA		1	7.4884490673136685E-6	53	TCRBV05-01*01	TCRBV05	TCRBV05-01	01				TCRBD01-01*01	TCRBD01	TCRBD01-01	01				TCRBJ02-02*01	TCRBJ02	TCRBJ02-02	01				5	10	2	3	3	1	28	39	49	56	59	1	Out	VDJ
CAGCCCTCAGAACCCAGGGACTCAGCTGTGTACTTCTGTGCCAGCAGTTTGGGGGGTTCGAACACCGGGGAGCTGTTTTTTGGAGAA	CASSLGGSNTGELFF	1	7.4884490673136685E-6	45	TCRBV12	TCRBV12				TCRBV12-03,TCRBV12-04		TCRBD02-01*01	TCRBD02	TCRBD02-01	01				TCRBJ02-02*01	TCRBJ02	TCRBJ02-02	01				3	0	9	1	2	0	36	-1	50	56	58	1	In	VDJ
GCCTTGGAGCTGGAGGACTCGGCCCTGTATCTCTGTGCCAGCAGCTTATTGACAGCTTCGAACACCGGGGAGCTGTTTTTTGGAGAA	CASSLLTASNTGELFF	1	7.4884490673136685E-6	48	TCRBV05-08*01	TCRBV05	TCRBV05-08	01				TCRBD01-01*01	TCRBD01	TCRBD01-01	01				TCRBJ02-02*01	TCRBJ02	TCRBJ02-02	01				2	3	2	5	3	0	33	47	50	55	58	1	In	VDJ
GCTGCTCCCTCCCAGACATCTGTGTACTTCTGTGCCAGCAGTCCCCCGGGCAGCACTTCGAACACCGGGGAGCTGTTTTTTGGAGAA	CASSPPGSTSNTGELFF	1	7.4884490673136685E-6	51	TCRBV06	TCRBV06				TCRBV06-01,TCRBV06-05,TCRBV06-06						TCRBD01,TCRBD02	TCRBD01-01,TCRBD02-01		TCRBJ02-02*01	TCRBJ02	TCRBJ02-02	01				5	5	8	0	7	0	30	42	47	51	58	1	In	VDJ
AAGATCCAGCCTGCAGAGCTTGGGGACTCGGCCGTGTATCTCTGTGCCAGCAGGGAATCGAACACCGGGGAGCTGTTTTTTGGAGAA	CASRESNTGELFF	1	7.4884490673136685E-6	39	TCRBV11-03*01	TCRBV11	TCRBV11-03	01								TCRBD01,TCRBD02	TCRBD01-01,TCRBD02-01		TCRBJ02-02*01	TCRBJ02	TCRBJ02-02	01				6	0	1	8	2	0	42	-1	53	56	58	1	In	VDJ
TCCTTGGAGCTGGGGGACTCAGCCCTGTACTTCTGTGCCAGCAGCTTAGTGGGACAGGCGAACACCGGGGAGCTGTTTTTTGGAGAA	CASSLVGQANTGELFF	1	7.4884490673136685E-6	48	TCRBV13-01*01	TCRBV13	TCRBV13-01	01				TCRBD01-01*01	TCRBD01	TCRBD01-01	01				TCRBJ02-02*01	TCRBJ02	TCRBJ02-02	01				1	1	0	4	0	0	33	49	50	-1	58	1	In	VDJ
TCGCCCAGCCCCAACCAGACCTCTCTGTACTTCTGTGCCAGCTCTTGGGGGGGACAGGCGAACACCGGGGAGCTGTTTTTTGGAGAA	CASSWGGQANTGELFF	1	7.4884490673136685E-6	48	TCRBV27-01*01	TCRBV27	TCRBV27-01	01				TCRBD01-01*01	TCRBD01	TCRBD01-01	01				TCRBJ02-02*01	TCRBJ02	TCRBJ02-02	01				8	8	0	4	0	0	33	42	50	-1	58	1	In	VDJ
CCCAACCAGACCTCTCTGTACTTCTGTGCCAGCAGACCATTTTCGCAAGCAGGAGGCGCGAACACCGGGGAGCTGTTTTTTGGAGAA	CASRPFSQAGGANTGELFF	1	7.4884490673136685E-6	57	TCRBV27-01*01	TCRBV27	TCRBV27-01	01				TCRBD02-01*02	TCRBD02	TCRBD02-01	02				TCRBJ02-02*01	TCRBJ02	TCRBJ02-02	01				6	16	10	1	2	0	24	35	51	56	58	1	In	VDJ
ACACAGCAGGAGGACTCGGCCGTGTATCTCTGTGCCAGCAGCTTACGGGACACACACCCGAACACCGGGGAGCTGTTTTTTGGAGAA	CASSLRDTHPNTGELFF	1	7.4884490673136685E-6	51	TCRBV07-02*01	TCRBV07	TCRBV07-02	01				TCRBD01-01*01	TCRBD01	TCRBD01-01	01				TCRBJ02-02*01	TCRBJ02	TCRBJ02-02	01				2	1	0	6	6	0	30	45	46	52	58	1	In	VDJ
ACCTTGGAGCTGGGGGACTCGGCCCTTTATCTTTGCGCCAGCAGCTTGAGCAGGTTTACGAACACCGGGGAGCTGTTTTTTGGAGAA	CASSLSRFTNTGELFF	1	7.4884490673136685E-6	48	TCRBV05-01*01	TCRBV05	TCRBV05-01	01				TCRBD01-01*01	TCRBD01	TCRBD01-01	01				TCRBJ02-02*01	TCRBJ02	TCRBJ02-02	01				1	2	4	4	4	0	33	48	50	54	58	1	In	VDJ
ACAGAGCAGCGGGACTCGGCCATGTATCGCTGTGCCAGCAGCCTTATCGTGGGGGGTACGAACACCGGGGAGCTGTTTTTTGGAGAA	CASSLIVGGTNTGELFF	1	7.4884490673136685E-6	51	TCRBV07-06*01	TCRBV07	TCRBV07-06	01				TCRBD02-01*01	TCRBD02	TCRBD02-01	01				TCRBJ02-02*01	TCRBJ02	TCRBJ02-02	01				5	8	9	1	2	0	30	42	50	56	58	1	In	VDJ
CTGAGGATCCAGCAGGTAGTGCGAGGAGATTCGGCAGCTTATTTCTGTGCCAGCTCTACGAACACCGGGGAGCTGTTTTTTGGAGAA	CASSTNTGELFF	2	1.4976898134627337E-5	36	TCRBV18-01*01	TCRBV18	TCRBV18-01	01				TCRBD02-01	TCRBD02	TCRBD02-01				01,02	TCRBJ02-02*01	TCRBJ02	TCRBJ02-02	01				6	0	5	9	0	0	45	-1	56	-1	58	2	In	VDJ
CACATCAATTCCCTGGAGCTTGGTGACTCTGCTGTGTATTTCTGTGCCAGCAGCCCCACGAACACCGGGGAGCTGTTTTTTGGAGAA	CASSPTNTGELFF	1	7.4884490673136685E-6	39	TCRBV03	TCRBV03				TCRBV03-01,TCRBV03-02		TCRBD01-01*01	TCRBD01	TCRBD01-01	01				TCRBJ02-02*01	TCRBJ02	TCRBJ02-02	01				4	1	4	6	0	0	42	55	56	-1	58	1	In	VDJ
GCTGCTCCCTCCCAGACATCTGTGTACTTCTGTGCCAGCAGCCTTGGACTAGCGGGAACGAACACCGGGGAGCTGTTTTTTGGAGAA	CASSLGLAGTNTGELFF	1	7.4884490673136685E-6	51	TCRBV06	TCRBV06				TCRBV06-01,TCRBV06-05,TCRBV06-06		TCRBD02-01*02	TCRBD02	TCRBD02-01	02				TCRBJ02-02*01	TCRBJ02	TCRBJ02-02	01				6	4	1	3	1	0	30	41	45	57	58	1	In	VDJ
AATGTGAGCACCTTGGAGCTGGGGGACTCGGCCCTTTATCTTTGCGCCAGCAGAGGGCCCAACACCGGGGAGCTGTTTTTTGGAGAA	CASRGPNTGELFF	1	7.4884490673136685E-6	39	TCRBV05-01*01	TCRBV05	TCRBV05-01	01								TCRBD01,TCRBD02	TCRBD01-01,TCRBD02-01		TCRBJ02-02*01	TCRBJ02	TCRBJ02-02	01				5	0	5	3	3	2	42	-1	53	57	60	1	In	VDJ
CACGGAGTCAGGGGACACAGCACTGTATTTCTGTGCCAGCAGCAACGAATCGTACAGGAAAACACCGGGGAGCTGTTTTTTGGAGAA		1	7.4884490673136685E-6	50	TCRBV21-01*01	TCRBV21	TCRBV21-01	01				TCRBD01-01*01	TCRBD01	TCRBD01-01	01				TCRBJ02-02*01	TCRBJ02	TCRBJ02-02	01				3	8	3	4	2	2	31	45	53	58	60	1	Out	VDJ
AAGGTGCAGCCTGCAGAACTGGAGGATTCTGGAGTTTATTTCTGTGCCAGCAGCCAAGGGAGAACCGGGGAGCTGTTTTTTGGAGAA	CASSQGRTGELFF	1	7.4884490673136685E-6	39	TCRBV14-01*01	TCRBV14	TCRBV14-01	01				TCRBD02-01*02	TCRBD02	TCRBD02-01	02				TCRBJ02-02*01	TCRBJ02	TCRBJ02-02	01				1	0	10	2	1	5	42	-1	58	62	63	1	In	VDJ
ACCAGTGCCCATCCTGAAGACAGCAGCTTCTACATCTGCAGTGCTAGAGACGGCGGACAGACAACCGGGGAGCTGTTTTTTGGAGAA	CSARDGGQTTGELFF	1	7.4884490673136685E-6	45	TCRBV20	TCRBV20				TCRBV20-01,TCRBV20-or09_02		TCRBD01-01*01	TCRBD01	TCRBD01-01	01				TCRBJ02-02*01	TCRBJ02	TCRBJ02-02	01				0	4	1	5	3	5	36	50	54	60	63	1	In	VDJ
AGCTCTCTGGAGCTGGGGGACTCAGCTTTGTATTTCTGTGCCAGCAGCGTAGAAGTAGCCTCCTACGGGGAGCTGTTTTTTGGAGAA	CASSVEVASYGELFF	1	7.4884490673136685E-6	45	TCRBV09-01	TCRBV09	TCRBV09-01				01,02	TCRBD02-01	TCRBD02	TCRBD02-01				01,02	TCRBJ02-02*01	TCRBJ02	TCRBJ02-02	01				0	3	5	7	6	7	36	52	55	59	65	1	In	VDJ
AATGTGAGCACCTTGGAGCTGGGGGACTCGGCCCTTTATCTTTGCGCCAGCAGCTTTTTGACGGACGGGGAGCTGTTTTTTGGAGAA	CASSFLTDGELFF	1	7.4884490673136685E-6	39	TCRBV05-01*01	TCRBV05	TCRBV05-01	01								TCRBD01,TCRBD02	TCRBD01-01,TCRBD02-01		TCRBJ02-02*01	TCRBJ02	TCRBJ02-02	01				2	6	1	8	0	7	42	56	62	-1	65	1	In	VDJ
CACCTACACACCCTGCAGCCAGAAGACTCGGCCCTGTATCTCTGCGCCAGCAGCCAAGATGCCGACGGGGAGCTGTTTTTTGGAGAA	CASSQDADGELFF	1	7.4884490673136685E-6	39	TCRBV04-03*01	TCRBV04	TCRBV04-03	01								TCRBD01,TCRBD02	TCRBD01-01,TCRBD02-01		TCRBJ02-02*01	TCRBJ02	TCRBJ02-02	01				0	4	2	8	0	7	42	59	63	-1	65	1	In	VDJ
GTGACATCGGCCCAAAAGAACCCGACAGCTTTCTATCTCTGTGCCAGTACCGGCGGGGGAGAACACGGGGAGCTGTTTTTTGGAGAA	CASTGGGEHGELFF	1	7.4884490673136685E-6	42	TCRBV19-01	TCRBV19	TCRBV19-01				01,02	TCRBD02-01*01	TCRBD02	TCRBD02-01	01				TCRBJ02-02*01	TCRBJ02	TCRBJ02-02	01				7	3	7	2	6	7	39	49	52	59	65	1	In	VDJ
CCTGGAGTCGCCCAGCCCCAACCAGACCTCTCTGTACTTCTGTGCCAGCAGTTTAACTTTCTGGGCCGGGGAGCTGTTTTTGGAGAA		1	7.4884490673136685E-6	41	TCRBV27-01*01	TCRBV27	TCRBV27-01	01				TCRBD02-01	TCRBD02	TCRBD02-01				01,02	TCRBJ02-02*01	TCRBJ02	TCRBJ02-02	01				2	11	8	3	5	18	40	55	66	71	76	1	Out	VDJ
TCCACGGAGTCAGGGGACACAGCACTGTATTTCTGTGCCAGCCCAAGGGGACAGGGGGAAAGACACCGGGGAGCTGTTTTTGGAGAA	CASPRGQGERHRGAVF	1	7.4884490673136685E-6	48	TCRBV21-01*01	TCRBV21	TCRBV21-01	01				TCRBD01-01*01	TCRBD01	TCRBD01-01	01				TCRBJ02-02*01	TCRBJ02	TCRBJ02-02	01				8	5	0	1	18	18	33	42	47	58	76	1	In	VDJ
AGCACCTTGGAGCTGGGGGACTCGGCCCTTTATCTTTGCGCCAGCAGCTTGGTAGGACTAGCGTCTGGGGAGCTGCTTTTTGGAGAA	CASSLVGLASGELLF	1	7.4884490673136685E-6	45	TCRBV05-01*01	TCRBV05	TCRBV05-01	01				TCRBD02-01	TCRBD02	TCRBD02-01				01,02	TCRBJ02-02*01	TCRBJ02	TCRBJ02-02	01				0	2	1	6	13	18	36	52	54	63	76	1	In	VDJ
TCGGCTGCTCCCTCCCAGACATCTGTGTACTTCTGTGCCAGCAGTTACTCGATCCGTGCGCAAGGCAGTGGAGCTTTCTTTGGACAA	CASSYSIRAQGSGAFF	1	7.4884490673136685E-6	48	TCRBV06-05*01	TCRBV06	TCRBV06-05	01								TCRBD01,TCRBD02	TCRBD01-01,TCRBD02-01		TCRBJ01-01*01	TCRBJ01	TCRBJ01-01	01				0	15	4	5	3	10	33	50	65	68	71	1	In	VDJ
AAGATCCGGTCCACAAAGCTGGAGGACTCAGCCATGTACTTCTGTGCCAGCAGAGGGAATACCGCAGTAGGAGCTTTCTTTGGACAA	CASRGNTAVGAFF	1	7.4884490673136685E-6	39	TCRBV02-01*01	TCRBV02	TCRBV02-01	01								TCRBD01,TCRBD02	TCRBD01-01,TCRBD02-01		TCRBJ01-01*01	TCRBJ01	TCRBJ01-01	01				6	1	0	8	13	10	42	53	54	58	71	1	In	VDJ
ACTGTGACATCGGCCCAAAAGAACCCGACAGCTTTCTATCTCTGTGCCAGTAGTTCCCCGAACATCCTTGAAGCTTTCTTTGGACAA	CASSSPNILEAFF	1	7.4884490673136685E-6	39	TCRBV19-01	TCRBV19	TCRBV19-01				01,02	TCRBD01-01*01	TCRBD01	TCRBD01-01	01				TCRBJ01-01*01	TCRBJ01	TCRBJ01-01	01				5	7	3	6	4	7	42	54	61	64	68	1	In	VDJ
ATCAATTCCCTGGAGCTTGGTGACTCTGCTGTGTATTTCTGTGCCAGCAGCCAAGAGCGCCGGGCCCTTGAAGCTTTCTTTGGACAA	CASSQERRALEAFF	1	7.4884490673136685E-6	42	TCRBV03	TCRBV03				TCRBV03-01,TCRBV03-02						TCRBD01,TCRBD02	TCRBD01-01,TCRBD02-01		TCRBJ01-01*01	TCRBJ01	TCRBJ01-01	01				0	5	8	0	3	7	39	56	61	65	68	1	In	VDJ
ATGAGCTCCTTGGAGCTGGGGGACTCAGCCCTGTACTTCTGTGCCAGCAGCTTAATGGGGGGGATGATTGAAGCTTTCTTTGGACAA	CASSLMGGMIEAFF	1	7.4884490673136685E-6	42	TCRBV13-01*01	TCRBV13	TCRBV13-01	01				TCRBD02-01*01	TCRBD02	TCRBD02-01	01				TCRBJ01-01*01	TCRBJ01	TCRBJ01-01	01				2	2	9	0	5	7	39	54	56	63	68	1	In	VDJ
GCAATCCTGTCCTCAGAACCGGGAGACACGGCACTGTATCTCTGCGCCAGCAGTTTACAGGGGCCCGGTGAAGCTTTCTTTGGACAA	CASSLQGPGEAFF	1	7.4884490673136685E-6	39	TCRBV23-01*01	TCRBV23	TCRBV23-01	01				TCRBD01-01*01	TCRBD01	TCRBD01-01	01				TCRBJ01-01*01	TCRBJ01	TCRBJ01-01	01				5	2	3	2	5	7	42	54	56	63	68	1	In	VDJ
CTGTCGGCTGCTCCCTCCCAGACATCTGTGTACTTCTGTGCCAGCAGTTACCAGGGGGCAGGGGCAGGTGAAGCTTTCTTTGGACAA	CASSYQGAGAGEAFF	1	7.4884490673136685E-6	45	TCRBV06-05*01	TCRBV06	TCRBV06-05	01				TCRBD01-01*01	TCRBD01	TCRBD01-01	01				TCRBJ01-01*01	TCRBJ01	TCRBJ01-01	01				2	0	4	0	9	7	36	-1	51	59	68	1	In	VDJ
CCCTCAGAACCCAGGGACTCAGCTGTGTACTTCTGTGCCAGCAGTCTCGGCTCGGGACAGGTAGGTAGTGAAGCTTTCTTTGGACAA	CASSLGSGQVGSEAFF	1	7.4884490673136685E-6	48	TCRBV12	TCRBV12				TCRBV12-03,TCRBV12-04		TCRBD01-01*01	TCRBD01	TCRBD01-01	01				TCRBJ01-01*01	TCRBJ01	TCRBJ01-01	01				5	8	0	4	7	7	33	45	53	61	68	1	In	VDJ
CTGCAGCCAGAAGACTCGGCCCTGTATCTCTGCGCCAGCAGCCAAGGTCAGATCTCGCAGGGTTATAGTGAAGCTTTCTTTGGACAA	CASSQGQISQGYSEAFF	1	7.4884490673136685E-6	51	TCRBV04-03*01	TCRBV04	TCRBV04-03	01				TCRBD01-01*01	TCRBD01	TCRBD01-01	01				TCRBJ01-01*01	TCRBJ01	TCRBJ01-01	01				1	11	4	3	6	7	30	46	57	62	68	1	In	VDJ
CTCAAGCTGGAGTCAGCTGCTCCCTCTCAGACTTCTGTTTACTTCTGTGCCAGCAGTTCTGACATATCTGAAGCTTTCTTTGGACAA	CASSSDISEAFF	1	7.4884490673136685E-6	36	TCRBV06-07*01	TCRBV06	TCRBV06-07	01				TCRBD01-01*01	TCRBD01	TCRBD01-01	01				TCRBJ01-01*01	TCRBJ01	TCRBJ01-01	01				4	2	2	6	3	6	45	58	60	64	67	1	In	VDJ
CTCACTCTGGAGTCCGCTACCAGCTCCCAGACATCTGTGTACTTCTGTGCCAGCAGTTCTGACATATCTGAAGCTTTCTTTGGACAA	CASSSDISEAFF	1	7.4884490673136685E-6	36	TCRBV10-03*01	TCRBV10	TCRBV10-03	01				TCRBD01-01*01	TCRBD01	TCRBD01-01	01				TCRBJ01-01*01	TCRBJ01	TCRBJ01-01	01				5	3	2	6	3	6	45	57	60	64	67	1	In	VDJ
AGAGCAGCGGGACTCAGCCATGTATCGCTGTGCCAGCAGTAAGAAGGGACAGGGGGCGAAGGGGCTGCTGAAGCTTTCTTTGGACAA		1	7.4884490673136685E-6	53	TCRBV07-07*01	TCRBV07	TCRBV07-07	01				TCRBD01-01*01	TCRBD01	TCRBD01-01	01				TCRBJ01-01*01	TCRBJ01	TCRBJ01-01	01				6	6	0	0	10	6	28	39	45	57	67	1	Out	VDJ
CTGATTCTGGAGTCCGCCAGCACCAACCAGACATCTATGTACCTCTGTGCCAGCAGTTTATTGGGGGCTGAAGCTTTCTTTGGACAA	CASSLLGAEAFF	1	7.4884490673136685E-6	36	TCRBV28-01*01	TCRBV28	TCRBV28-01	01								TCRBD01,TCRBD02	TCRBD01-01,TCRBD02-01		TCRBJ01-01*01	TCRBJ01	TCRBJ01-01	01				1	1	6	1	0	6	45	61	62	-1	67	1	In	VDJ
CTGACGATTCAGCGCACAGAGCAGCGGGACTCAGCCATGTATCGCTGTGCTAGCAGCTCCTACAGGGCTGAAGCTTTCTTTGGACAA	CASSSYRAEAFF	1	7.4884490673136685E-6	36	TCRBV07-07*01	TCRBV07	TCRBV07-07	01				TCRBD01-01*01	TCRBD01	TCRBD01-01	01				TCRBJ01-01*01	TCRBJ01	TCRBJ01-01	01				4	3	3	3	0	6	45	58	61	-1	67	1	In	VDJ
GTGAGCACCTTGGAGCTGGGGGACTCGGCCCTTTATCTTTGCGCCAGCAGCTTGGCCGTGGGGAAGGCTGAAGCTTTCTTTGGACAA	CASSLAVGKAEAFF	1	7.4884490673136685E-6	42	TCRBV05-01*01	TCRBV05	TCRBV05-01	01								TCRBD01,TCRBD02	TCRBD01-01,TCRBD02-01		TCRBJ01-01*01	TCRBJ01	TCRBJ01-01	01				0	5	0	8	3	6	39	55	60	64	67	1	In	VDJ
ATCCAACCTGCAAAGCTTGAGGACTCGGCCGTGTATCTCTGTGCCAGCAGCCCCCATGGGACAGGGCCTGAAGCTTTCTTTGGACAA	CASSPHGTGPEAFF	1	7.4884490673136685E-6	42	TCRBV11-02*02	TCRBV11	TCRBV11-02	02				TCRBD01-01*01	TCRBD01	TCRBD01-01	01				TCRBJ01-01*01	TCRBJ01	TCRBJ01-01	01				5	6	0	3	1	6	39	51	57	66	67	1	In	VDJ
CTGATTCTGGAGTCCGCCAGCACCAACCAGACATCTATGTACCTCTGTGCCAGCAGATCTTACCGCCCTGAAGCTTTCTTTGGACAA	CASRSYRPEAFF	6	4.493069440388201E-5	36	TCRBV28-01*01	TCRBV28	TCRBV28-01	01								TCRBD01,TCRBD02	TCRBD01-01,TCRBD02-01		TCRBJ01-01*01	TCRBJ01	TCRBJ01-01	01				6	5	3	7	4	6	45	56	61	63	67	6	In	VDJ
TGACCAGTGCCCATCCTGAAGACAGCAGCTTCTACATCTGCAGTGCTAGGGGAACAGGGCTTGGGACCTGAAGCTTTCTTTGGACAA		1	7.4884490673136685E-6	43	TCRBV20	TCRBV20				TCRBV20-01,TCRBV20-or09_02		TCRBD01-01*01	TCRBD01	TCRBD01-01	01				TCRBJ01-01*01	TCRBJ01	TCRBJ01-01	01				3	4	3	3	8	6	38	49	53	59	67	1	Out	VDJ
AGCACCTTGGAGCTGGGGGACTCGGCCCTTTATCTTTGCGCCAGCAGCCCGGACAGGGGGCTGTTTACTGAAGCTTTCTTTGGACAA	CASSPDRGLFTEAFF	1	7.4884490673136685E-6	45	TCRBV05-01*01	TCRBV05	TCRBV05-01	01				TCRBD01-01*01	TCRBD01	TCRBD01-01	01				TCRBJ01-01*01	TCRBJ01	TCRBJ01-01	01				4	2	1	0	5	5	36	48	50	61	66	1	In	VDJ
ACGCCTTGGAGCTGGACGACTCGGCCCTGTATCTCTGTGCCAGCAGTCAGGACGAAAAACAAGGGTACTGAAGCTTTCTTTGGACAA		1	7.4884490673136685E-6	46	TCRBV05-04*01	TCRBV05	TCRBV05-04	01								TCRBD01,TCRBD02	TCRBD01-01,TCRBD02-01		TCRBJ01-01*01	TCRBJ01	TCRBJ01-01	01				5	3	1	7	13	5	35	46	49	53	66	1	Out	VDJ
ACTGTGACATCGGCCCAAAAGAACCCGACAGCTTTCTATCTCTGTGCCAGTAAGGGACAGGGGTTGACTGAAGCTTTCTTTGGACAA	CASKGQGLTEAFF	2	1.4976898134627337E-5	39	TCRBV19-01	TCRBV19	TCRBV19-01				01,02	TCRBD01-01*01	TCRBD01	TCRBD01-01	01				TCRBJ01-01*01	TCRBJ01	TCRBJ01-01	01				7	1	0	2	3	5	42	52	53	63	66	2	In	VDJ
AGGCTGCTGTCGGCTGCTCCCTCCCAGACATCTGTGTACTTCTGTGCCAGCAGTCGGACAACAGGGACTGAAGCTTTCTTTGGACAA	CASSRTTGTEAFF	1	7.4884490673136685E-6	39	TCRBV06-05*01	TCRBV06	TCRBV06-05	01				TCRBD01-01*01	TCRBD01	TCRBD01-01	01				TCRBJ01-01*01	TCRBJ01	TCRBJ01-01	01				5	6	3	3	0	5	42	54	60	-1	66	1	In	VDJ
AGGATCCAGCAGGTAGTGCGAGGAGATTCGGCAGCTTATTTCTGTGCCAGCTCACCGAACAGGGCGACTGAAGCTTTCTTTGGACAA	CASSPNRATEAFF	1	7.4884490673136685E-6	39	TCRBV18-01*01	TCRBV18	TCRBV18-01	01				TCRBD01-01*01	TCRBD01	TCRBD01-01	01				TCRBJ01-01*01	TCRBJ01	TCRBJ01-01	01				3	2	3	3	2	5	42	56	58	64	66	1	In	VDJ
ACATCGGCCCAAAAGAACCCGACAGCTTTCTATCTCTGTGCCAGTAGTAGGGACCAAACTTGGAAGACTGAAGCTTTCTTTGGACAA	CASSRDQTWKTEAFF	1	7.4884490673136685E-6	45	TCRBV19-01	TCRBV19	TCRBV19-01				01,02					TCRBD01,TCRBD02	TCRBD01-01,TCRBD02-01		TCRBJ01-01*01	TCRBJ01	TCRBJ01-01	01				4	0	0	7	12	5	36	-1	49	54	66	1	In	VDJ
TGGAGTCGCCCAGCCCCAACCAGACCTCTCTGTACTTCTGTGCCAGCAGTTTAAGGCAACAGGTTCACTGAAGCTTTCTTTGGACAA		1	7.4884490673136685E-6	43	TCRBV27-01*01	TCRBV27	TCRBV27-01	01				TCRBD01-01*01	TCRBD01	TCRBD01-01	01				TCRBJ01-01*01	TCRBJ01	TCRBJ01-01	01				2	5	3	4	2	4	38	53	58	63	65	1	Out	VDJ
ATCCGGTCCACAAAGCTGGAGGACTCAGCCATGTACTTCTGTGCCAGCAGTGAAGGACAGGGGGTCACTGAAGCTTTCTTTGGACAA	CASSEGQGVTEAFF	1	7.4884490673136685E-6	42	TCRBV02-01*01	TCRBV02	TCRBV02-01	01				TCRBD01-01*01	TCRBD01	TCRBD01-01	01				TCRBJ01-01*01	TCRBJ01	TCRBJ01-01	01				1	0	2	1	1	4	39	-1	55	64	65	1	In	VDJ
GTGAGCACCTTGGAGCTGGGGGACTCGGCCCTTTATCTTTGCGCCAGCAGCGGGAGGACAGGGGTCACTGAAGCTTTCTTTGGACAA	CASSGRTGVTEAFF	1	7.4884490673136685E-6	42	TCRBV05-01*01	TCRBV05	TCRBV05-01	01				TCRBD01-01*01	TCRBD01	TCRBD01-01	01				TCRBJ01-01*01	TCRBJ01	TCRBJ01-01	01				4	4	1	2	1	4	39	51	55	64	65	1	In	VDJ
TTGGCTGCTCCCTCCCAGACATCTGTGTACTTCTGTGCCAGCAGTTCCGACGGACTGCGTGTAGTCACTGAAGCTTTCTTTGGACAA	CASSSDGLRVVTEAFF	1	7.4884490673136685E-6	48	TCRBV06-06	TCRBV06	TCRBV06-06				01,02	TCRBD02-01	TCRBD02	TCRBD02-01				01,02	TCRBJ01-01*01	TCRBJ01	TCRBJ01-01	01				4	5	1	10	9	4	33	46	51	56	65	1	In	VDJ
AATGTGAGCACCTTGGAGCTGGGGGACTCGGCCCTTTATCTTTGCGCCAGCAGGCCCGGGACACTCACTGAAGCTTTCTTTGGACAA	CASRPGTLTEAFF	1	7.4884490673136685E-6	39	TCRBV05-01*01	TCRBV05	TCRBV05-01	01				TCRBD01-01*01	TCRBD01	TCRBD01-01	01				TCRBJ01-01*01	TCRBJ01	TCRBJ01-01	01				5	4	0	6	2	4	42	53	57	63	65	1	In	VDJ
AAGATCCAGCCTGCAGAGCTTGGGGACTCGGCCATGTATCTCTGTGCCAGCAGCCCCCCAGGTGGCACTGAAGCTTTCTTTGGACAA	CASSPPGGTEAFF	1	7.4884490673136685E-6	39	TCRBV11-01*01	TCRBV11	TCRBV11-01	01				TCRBD01-01*01	TCRBD01	TCRBD01-01	01				TCRBJ01-01*01	TCRBJ01	TCRBJ01-01	01				5	4	4	4	3	4	42	54	58	62	65	1	In	VDJ
ACATCGGCCCAAAAGAACCCGACAGCTTTCTATCTCTGTGCCAGTAGTCCTGGGACAGGGGTGGGCACTGAAGCTTTCTTTGGACAA	CASSPGTGVGTEAFF	1	7.4884490673136685E-6	45	TCRBV19-01	TCRBV19	TCRBV19-01				01,02	TCRBD01-01*01	TCRBD01	TCRBD01-01	01				TCRBJ01-01*01	TCRBJ01	TCRBJ01-01	01				5	3	0	2	4	4	36	48	51	61	65	1	In	VDJ
GCAAAGCTTGAGGACTCGGCCGTGTATCTCTGTGCCAGCAGCTTAAGCTGAGTTTGAGGGTGGGGCACTGAAGCTTTCTTTGGACAA	CASSLS*V*GWGTEAFF	1	7.4884490673136685E-6	51	TCRBV11-02*02	TCRBV11	TCRBV11-02	02				TCRBD02-01*02	TCRBD02	TCRBD02-01	02				TCRBJ01-01*01	TCRBJ01	TCRBJ01-01	01				2	10	11	0	5	4	30	45	55	60	65	1	Stop	VDJ
GGGTTGGAGTCGGCTGCTCCCTCCCAAACATCTGTGTACTTCTGTGCCAGCAGTTACCGGGGGGGCACTGAAGCTTTCTTTGGACAA	CASSYRGGTEAFF	1	7.4884490673136685E-6	39	TCRBV06	TCRBV06				TCRBV06-02,TCRBV06-03		TCRBD02-01*01	TCRBD02	TCRBD02-01	01				TCRBJ01-01*01	TCRBJ01	TCRBJ01-01	01				2	0	8	0	0	4	42	-1	57	-1	65	1	In	VDJ
TTGGCTGCTCCCTCCCAGACATCTGTGTACTTCTGTGCCAGCACCTCAGGGCGGGGGGCCTCGGGCACTGAAGCTTTCTTTGGACAA	CASTSGRGASGTEAFF	1	7.4884490673136685E-6	48	TCRBV06-06	TCRBV06	TCRBV06-06				01,02	TCRBD02-01*01	TCRBD02	TCRBD02-01	01				TCRBJ01-01*01	TCRBJ01	TCRBJ01-01	01				7	7	7	1	7	4	33	43	50	58	65	1	In	VDJ
GTGACATCGGCCCAAAAGAACCCGACAGCTTTCTATCTCTGTGCCAGCCTAGAGGGCGGAACGGGCACTGAAGCTTTCTTTGGACAA	CASLEGGTGTEAFF	1	7.4884490673136685E-6	42	TCRBV19-01	TCRBV19	TCRBV19-01				01,02	TCRBD02-01*02	TCRBD02	TCRBD02-01	02				TCRBJ01-01*01	TCRBJ01	TCRBJ01-01	01				9	4	11	0	9	4	39	47	51	56	65	1	In	VDJ
GAGATCCAGCGCACAGAGCAGGGGGACTCGGCCATGTATCTCTGTGCCAGCAGCTCTGGACAGGGCACTGAAGCTTTCTTTGGACAA	CASSSGQGTEAFF	1	7.4884490673136685E-6	39	TCRBV07-09	TCRBV07	TCRBV07-09				01,03	TCRBD01-01*01	TCRBD01	TCRBD01-01	01				TCRBJ01-01*01	TCRBJ01	TCRBJ01-01	01				4	2	1	3	0	4	42	55	57	-1	65	1	In	VDJ
AAGATCCAGCCCTCAGAACCCAGGGACTCAGCTGTGTACTTCTGTGCCAGCACCCGGACATTCGGCACTGAAGCTTTCTTTGGACAA	CASTRTFGTEAFF	1	7.4884490673136685E-6	39	TCRBV12	TCRBV12				TCRBV12-03,TCRBV12-04		TCRBD01-01*01	TCRBD01	TCRBD01-01	01				TCRBJ01-01*01	TCRBJ01	TCRBJ01-01	01				7	3	1	6	5	4	42	52	55	60	65	1	In	VDJ
AATTCCCTGGAGCTTGGTGACTCTGCTGTGTATTTCTGTGCCAGCAGCCAAGATCTGGTTGGAGGCACTGAAGCTTTCTTTGGACAA	CASSQDLVGGTEAFF	1	7.4884490673136685E-6	45	TCRBV03	TCRBV03				TCRBV03-01,TCRBV03-02		TCRBD02-01*02	TCRBD02	TCRBD02-01	02				TCRBJ01-01*01	TCRBJ01	TCRBJ01-01	01				0	7	10	1	0	4	36	53	60	-1	65	1	In	VDJ
TTGGAGCTGGAGGACTCGGCCCTGTATCTCTGTGCCAGCCCGCTCAGGGCAGGGGCGTTATTGAGCACTGAAGCTTTCTTTGGACAA	CASPLRAGALLSTEAFF	1	7.4884490673136685E-6	51	TCRBV05-08*01	TCRBV05	TCRBV05-08	01				TCRBD01-01*01	TCRBD01	TCRBD01-01	01				TCRBJ01-01*01	TCRBJ01	TCRBJ01-01	01				7	10	4	2	10	4	30	39	49	55	65	1	In	VDJ
GAGTCGGCTGCTCCCTCCCAAACATCTGTGTACTTCTGTGCCAGCAGTTATTGGAGGGACCTGAGCACTGAAGCTTTCTTTGGACAA	CASSYWRDLSTEAFF	1	7.4884490673136685E-6	45	TCRBV06	TCRBV06				TCRBV06-02,TCRBV06-03		TCRBD02-01*02	TCRBD02	TCRBD02-01	02				TCRBJ01-01*01	TCRBJ01	TCRBJ01-01	01				3	2	10	0	7	4	36	50	52	58	65	1	In	VDJ
CTGGAGTCGGCTGCTCCCTCCCAGACATCTGTGTACTTCTGTGCCAGCAGTGAAGCGCCAGGGAGCACTGAAGCTTTCTTTGGACAA	CASSEAPGSTEAFF	1	7.4884490673136685E-6	42	TCRBV06-01*01	TCRBV06	TCRBV06-01	01								TCRBD01,TCRBD02	TCRBD01-01,TCRBD02-01		TCRBJ01-01*01	TCRBJ01	TCRBJ01-01	01				0	2	4	3	2	4	39	56	58	63	65	1	In	VDJ
CAGGCTGCTGTCGGCTGCTCCCTCCCAGACATCTGTGTACTTCTGTGCCACCCCCAGGGGGACAGCACTGAAGCTTTCTTTGGACAA		1	7.4884490673136685E-6	38	TCRBV06-05*01	TCRBV06	TCRBV06-05	01				TCRBD01-01*01	TCRBD01	TCRBD01-01	01				TCRBJ01-01*01	TCRBJ01	TCRBJ01-01	01				10	8	0	5	0	4	43	50	58	-1	65	1	Out	VDJ
ACGATCCAGCGCACAGAGCAGCGGGACTCGGCCATGTATCGCTGTGCCAGCAGCGTGGAAAGAAGCACTGAAGCTTTCTTTGGACAA	CASSVERSTEAFF	1	7.4884490673136685E-6	39	TCRBV07-06*01	TCRBV07	TCRBV07-06	01								TCRBD01,TCRBD02	TCRBD01-01,TCRBD02-01		TCRBJ01-01*01	TCRBJ01	TCRBJ01-01	01				5	2	1	8	6	4	42	54	56	59	65	1	In	VDJ
CTGAATGTGAACGCCTTGGAGCTGGACGACTCGGCCCTGTATCTCTGTGCCAGCAGCTTGGATTCCACTGAAGCTTTCTTTGGACAA	CASSLDSTEAFF	1	7.4884490673136685E-6	36	TCRBV05-04*01	TCRBV05	TCRBV05-04	01											TCRBJ01-01*01	TCRBJ01	TCRBJ01-01	01				0	0	0	0	4	4	45	-1	-1	61	65	1	In	VJ
CTGAATGTGAACGCCTTGGAGCTGGAGGACTCGGCCCTGTATCTCTGTGCCAGCAGCCAAAGGGCCACTGAAGCTTTCTTTGGACAA	CASSQRATEAFF	1	7.4884490673136685E-6	36	TCRBV05-08*01	TCRBV05	TCRBV05-08	01								TCRBD01,TCRBD02	TCRBD01-01,TCRBD02-01		TCRBJ01-01*01	TCRBJ01	TCRBJ01-01	01				4	3	5	3	1	4	45	57	60	64	65	1	In	VDJ
GAGTCCGCCAGCACCAACCAGACATCTATGTACCTCTGTGCCAGCAGTTTATCCGGGACAAGAACCACTGAAGCTTTCTTTGGACAA	CASSLSGTRTTEAFF	1	7.4884490673136685E-6	45	TCRBV28-01*01	TCRBV28	TCRBV28-01	01				TCRBD01-01*01	TCRBD01	TCRBD01-01	01				TCRBJ01-01*01	TCRBJ01	TCRBJ01-01	01				1	2	0	6	5	4	36	52	54	60	65	1	In	VDJ
GTGACCAGTGCCCATCCTGAAGACAGCAGCTTCTACATCTGCAGTGCTAAAACAGGCGGGTGGTACACTGAAGCTTTCTTTGGACAA	CSAKTGGWYTEAFF	1	7.4884490673136685E-6	42	TCRBV20	TCRBV20				TCRBV20-01,TCRBV20-or09_02						TCRBD01,TCRBD02	TCRBD01-01,TCRBD02-01		TCRBJ01-01*01	TCRBJ01	TCRBJ01-01	01				4	2	3	4	8	3	39	49	51	56	64	1	In	VDJ
AAGCTGGAGGACTCAGCCATGTACTTCTGTGCCAGCAGTGAAGGGTCAGGTTGGGGGGTTGGGTACACTGAAGCTTTCTTTGGACAA	CASSEGSGWGVGYTEAFF	1	7.4884490673136685E-6	54	TCRBV02-01*01	TCRBV02	TCRBV02-01	01				TCRBD02-01*01	TCRBD02	TCRBD02-01	01				TCRBJ01-01*01	TCRBJ01	TCRBJ01-01	01				1	9	9	1	6	3	27	43	52	58	64	1	In	VDJ
GTGAGCACCTTGGAGCTGGGGGACTCGGCCCTTTATCTTTGCGCCAGCAGCTTGGCCGGGGGGTACACTGAAGCTTTCTTTGGACAA	CASSLAGGYTEAFF	4	2.9953796269254674E-5	42	TCRBV05-01*01	TCRBV05	TCRBV05-01	01				TCRBD02-01*01	TCRBD02	TCRBD02-01	01				TCRBJ01-01*01	TCRBJ01	TCRBJ01-01	01				0	1	8	1	1	3	39	55	56	63	64	4	In	VDJ
TCACATCAATTCCCTGGAGCTTGGTGACTCTGCTGTGTATTTCTGTGCCAGCAGCCATATGACTACACTGAAGCTTTCTTTGGACAA		1	7.4884490673136685E-6	38	TCRBV03	TCRBV03				TCRBV03-01,TCRBV03-02		TCRBD02-01	TCRBD02	TCRBD02-01				01,02	TCRBJ01-01*01	TCRBJ01	TCRBJ01-01	01				3	3	2	10	0	3	43	57	60	-1	64	1	Out	VDJ
ATCCAGCCCTCAGAACCCAGGGACTCAGCTGTGTACTTCTGTGCCAGCAGTTTTTCTGGGGGTGACACTGAAGCTTTCTTTGGACAA	CASSFSGGDTEAFF	1	7.4884490673136685E-6	42	TCRBV12	TCRBV12				TCRBV12-03,TCRBV12-04						TCRBD01,TCRBD02	TCRBD01-01,TCRBD02-01		TCRBJ01-01*01	TCRBJ01	TCRBJ01-01	01				3	4	6	1	2	3	39	53	57	62	64	1	In	VDJ
CGGCTGCTCCCTCCCAGACATCTGTGTACTTCTGTGCCAGCAGTTACTAGTGGGGACAGGGGTGACACTGAAGCTTTCTTTGGACAA		1	7.4884490673136685E-6	49	TCRBV06-05*01	TCRBV06	TCRBV06-05	01				TCRBD01-01*01	TCRBD01	TCRBD01-01	01				TCRBJ01-01*01	TCRBJ01	TCRBJ01-01	01				1	4	0	2	2	3	32	48	52	62	64	1	Out	VDJ
GCTACCCGCTCCCAGACATCTGTGTATTTCTGCGCCAGCAACTCAGCCAGGGACAGGGGTTGGGACACTGAAGCTTTCTTTGGACAA	CASNSARDRGWDTEAFF	1	7.4884490673136685E-6	51	TCRBV10-02*01	TCRBV10	TCRBV10-02	01				TCRBD01-01*01	TCRBD01	TCRBD01-01	01				TCRBJ01-01*01	TCRBJ01	TCRBJ01-01	01				7	9	0	2	5	3	30	40	49	59	64	1	In	VDJ
CTGCTGTCGGCTGCTCCCTCCCAGACATCTGTGTACTTCTGTGCCAGCAGGTCCCCGCTTGGGGACACTGAAGCTTTCTTTGGACAA	CASRSPLGDTEAFF	1	7.4884490673136685E-6	42	TCRBV06-05*01	TCRBV06	TCRBV06-05	01								TCRBD01,TCRBD02	TCRBD01-01,TCRBD02-01		TCRBJ01-01*01	TCRBJ01	TCRBJ01-01	01				6	10	6	2	0	3	39	50	60	-1	64	1	In	VDJ
ATCCAGCGCACACAGCAGGAGGACTCCGCCGTGTATCTCTGTGCCAGCAGCTTAGACAGGGGGGACACTGAAGCTTTCTTTGGACAA	CASSLDRGDTEAFF	1	7.4884490673136685E-6	42	TCRBV07-08*01	TCRBV07	TCRBV07-08	01				TCRBD01-01*01	TCRBD01	TCRBD01-01	01				TCRBJ01-01*01	TCRBJ01	TCRBJ01-01	01				1	0	3	1	1	3	39	-1	55	63	64	1	In	VDJ
GAGCAGGGGGACTCGGCCGTGTATGTCTGTGCAAGTCGCTCCCCCGGGTCCCGACCAAGGGGGGACACTGAAGCTTTCTTTGGACAA	CASRSPGSRPRGDTEAFF	1	7.4884490673136685E-6	54	TCRBV12-02*01	TCRBV12	TCRBV12-02	01								TCRBD01,TCRBD02	TCRBD01-01,TCRBD02-01		TCRBJ01-01*01	TCRBJ01	TCRBJ01-01	01				4	17	5	1	1	3	27	40	57	63	64	1	In	VDJ
GTGACATCGGCCCAAAAGAACCCGACAGCTTTCTATCTCTGTGCCAGTAGTATACAGGGACGGGACACTGAAGCTTTCTTTGGACAA	CASSIQGRDTEAFF	1	7.4884490673136685E-6	42	TCRBV19-01	TCRBV19	TCRBV19-01				01,02					TCRBD01,TCRBD02	TCRBD01-01,TCRBD02-01		TCRBJ01-01*01	TCRBJ01	TCRBJ01-01	01				2	2	0	7	3	3	39	54	56	61	64	1	In	VDJ
TCCGCCAGCACCAACCAGACATCTATGTACCTCTGTGCCAGCAGTACCCCGACAGGGGTAGTCGACACTGAAGCTTTCTTTGGACAA	CASSTPTGVVDTEAFF	5	3.744224533656834E-5	48	TCRBV28-01*01	TCRBV28	TCRBV28-01	01				TCRBD01-01*01	TCRBD01	TCRBD01-01	01				TCRBJ01-01*01	TCRBJ01	TCRBJ01-01	01				5	5	2	2	6	3	33	45	50	58	64	5	In	VDJ
ATCCAGCCCTCAGAACCCAGGGACTCAGCTGTGTACTTCTGTGCCAGCAGTTTTTTAGAGCTAGACACTGAAGCTTTCTTTGGACAA	CASSFLELDTEAFF	1	7.4884490673136685E-6	42	TCRBV12	TCRBV12				TCRBV12-03,TCRBV12-04		TCRBD02-01	TCRBD02	TCRBD02-01				01,02	TCRBJ01-01*01	TCRBJ01	TCRBJ01-01	01				3	7	4	8	0	3	39	53	60	-1	64	1	In	VDJ
CTCAGGCTGGAGTCGGCTGCTCCCTCCCAGACAGCTGTGTACTTCTGTGCCAGCCGGGGGCAAGACACTGAAGCTTTCTTTGGACAA	CASRGQDTEAFF	1	7.4884490673136685E-6	36	TCRBV06-01*01	TCRBV06	TCRBV06-01	01								TCRBD01,TCRBD02	TCRBD01-01,TCRBD02-01		TCRBJ01-01*01	TCRBJ01	TCRBJ01-01	01				8	1	6	0	3	3	45	54	55	61	64	1	In	VDJ
CACGCCCTGCAGCCAGAAGACTCAGCCCTGTATCTCTGCGCCAGCAGCCCTACGGGGGGGGGCCACACTGAAGCTTTCTTTGGACAA	CASSPTGGGHTEAFF	1	7.4884490673136685E-6	45	TCRBV04-01*01	TCRBV04	TCRBV04-01	01				TCRBD02-01*01	TCRBD02	TCRBD02-01	01				TCRBJ01-01*01	TCRBJ01	TCRBJ01-01	01				4	3	8	0	4	3	36	49	52	60	64	1	In	VDJ
GCTGTCGGCTGCTCCCTCCCAGACATCTGTGTACTTCTGTGCCAGCAGCCGGGGACAGGGGACCACACTGAAGCTTTCTTTGGACAA		1	7.4884490673136685E-6	44	TCRBV06-05*01	TCRBV06	TCRBV06-05	01				TCRBD01-01*01	TCRBD01	TCRBD01-01	01				TCRBJ01-01*01	TCRBJ01	TCRBJ01-01	01				6	3	0	2	3	3	37	48	51	61	64	1	Out	VDJ
ATCCAGCCTGCAAAGCTTGAGGACTCGGCCGTGTATCTCTGTGCCAGCAGCTTAGAAACGTATAACACTGAAGCTTTCTTTGGACAA	CASSLETYNTEAFF	1	7.4884490673136685E-6	42	TCRBV11-02*02	TCRBV11	TCRBV11-02	02								TCRBD01,TCRBD02	TCRBD01-01,TCRBD02-01		TCRBJ01-01*01	TCRBJ01	TCRBJ01-01	01				0	1	3	7	4	2	39	56	57	59	63	1	In	VDJ
GTCCTCAGAACCGGGAGACACGGCACTGTATCTCTGCGCCAGCAGTCGTATATTCAAACTTTGAACACTGAAGCTTTCTTTGGACAA		1	7.4884490673136685E-6	47	TCRBV23-01*01	TCRBV23	TCRBV23-01	01				TCRBD02-01	TCRBD02	TCRBD02-01				01,02	TCRBJ01-01*01	TCRBJ01	TCRBJ01-01	01				4	10	3	10	1	0	34	47	57	60	61	1	Out	VDJ
CCCAGCCCCAACCAGACCTCTCTGTACTTCTGTGCCAGCAGTCGATATCCCGGGACAGAGTTGAACACTGAAGCTTTCTTTGGACAA	CASSRYPGTELNTEAFF	1	7.4884490673136685E-6	51	TCRBV27-01*01	TCRBV27	TCRBV27-01	01				TCRBD01-01*01	TCRBD01	TCRBD01-01	01				TCRBJ01-01*01	TCRBJ01	TCRBJ01-01	01				5	9	0	5	3	0	30	42	51	58	61	1	In	VDJ
CACCTTGGAGCTGGGGGACTCGGCCCTTTATCTTTGCGCCAGCAGCTTGAAGTGTGACCCTTGAACACTGAAGCTTTCTTTGGACAA		1	7.4884490673136685E-6	47	TCRBV05-01*01	TCRBV05	TCRBV05-01	01								TCRBD01,TCRBD02	TCRBD01-01,TCRBD02-01		TCRBJ01-01*01	TCRBJ01	TCRBJ01-01	01				1	6	2	7	3	0	34	49	55	58	61	1	Out	VDJ
AGGCTGGAGTTGGCTGCTCCCTCCCAGACATCTGTGTACTTCTGTGCCACCTTCGACAAATTGAACACTGAAGCTTTCTTTGGACAA	CATFDKLNTEAFF	1	7.4884490673136685E-6	39	TCRBV06-06	TCRBV06	TCRBV06-06				01,02	TCRBD01-01*01	TCRBD01	TCRBD01-01	01				TCRBJ01-01*01	TCRBJ01	TCRBJ01-01	01				10	5	2	6	3	0	42	49	54	58	61	1	In	VDJ
CTGGAGTCGCCCAGCCCCAACCAGACCTCTCTGTACTTCTGTGCCAGCAGTTTCCGGGGGGTGAACACTGAAGCTTTCTTTGGACAA	CASSFRGVNTEAFF	1	7.4884490673136685E-6	42	TCRBV27-01*01	TCRBV27	TCRBV27-01	01				TCRBD02-01*01	TCRBD02	TCRBD02-01	01				TCRBJ01-01*01	TCRBJ01	TCRBJ01-01	01				3	1	8	1	0	0	39	53	54	-1	61	1	In	VDJ
GTGAGCACCTTGGAGCTGGGGGACTCGGCCCTTTATCTTTGCGCCAGCAGCTTGGAGGGGGTGAACACTGAAGCTTTCTTTGGACAA	CASSLEGVNTEAFF	1	7.4884490673136685E-6	42	TCRBV05-01*01	TCRBV05	TCRBV05-01	01				TCRBD01-01*01	TCRBD01	TCRBD01-01	01				TCRBJ01-01*01	TCRBJ01	TCRBJ01-01	01				0	0	5	1	0	0	39	-1	55	-1	61	1	In	VDJ
TCAGAACCCAGGGACTCAGCTGTGTACTTCTGTGCCAGCAGTCCCAACCTAGGGGGGGGCGTGAACACTGAAGCTTTCTTTGGACAA	CASSPNLGGGVNTEAFF	2	1.4976898134627337E-5	51	TCRBV12	TCRBV12				TCRBV12-03,TCRBV12-04		TCRBD02-01*01	TCRBD02	TCRBD02-01	01				TCRBJ01-01*01	TCRBJ01	TCRBJ01-01	01				5	9	9	0	3	0	30	42	51	58	61	2	In	VDJ
GTGACATCGGCCCAAAAGAACCCGACAGCTTTCTATCTCTGTGCCAGTAGTGGACAGATTCTGAACACTGAAGCTTTCTTTGGACAA	CASSGQILNTEAFF	1	7.4884490673136685E-6	42	TCRBV19-01	TCRBV19	TCRBV19-01				01,02	TCRBD01-01*01	TCRBD01	TCRBD01-01	01				TCRBJ01-01*01	TCRBJ01	TCRBJ01-01	01				5	0	1	5	4	0	39	-1	51	57	61	1	In	VDJ
CGCACAGAGCAGCGGGACTCGGCCATGTATCGCTGTGCCAGCAGCTTAGCGGTGGAGGGTCTGAACACTGAAGCTTTCTTTGGACAA	CASSLAVEGLNTEAFF	1	7.4884490673136685E-6	48	TCRBV07-06*01	TCRBV07	TCRBV07-06	01				TCRBD02-01*02	TCRBD02	TCRBD02-01	02				TCRBJ01-01*01	TCRBJ01	TCRBJ01-01	01				0	3	10	0	2	0	33	50	53	59	61	1	In	VDJ
AGCGCACACAGCAGGAGGACTCGGCCGTGTATCTCTGTGCCAGCAGCTCCCAGGACGGATCTGAACACTGAAGCTTTCTTTGGACAA		1	7.4884490673136685E-6	46	TCRBV07-02*01	TCRBV07	TCRBV07-02	01								TCRBD01,TCRBD02	TCRBD01-01,TCRBD02-01		TCRBJ01-01*01	TCRBJ01	TCRBJ01-01	01				4	4	1	7	5	0	35	48	52	56	61	1	Out	VDJ
CTACACGCCCTGCAGCCAGAAGACTCAGCCCTGTATCTCTGCGCCAGCAGCCAAGTCGGGCTGAACACTGAAGCTTTCTTTGGACAA	CASSQVGLNTEAFF	1	7.4884490673136685E-6	42	TCRBV04-01*01	TCRBV04	TCRBV04-01	01								TCRBD01,TCRBD02	TCRBD01-01,TCRBD02-01		TCRBJ01-01*01	TCRBJ01	TCRBJ01-01	01				1	2	8	0	0	0	39	55	57	-1	61	1	In	VDJ
ACTCTGGAGTCTGCTGCCTCCTCCCAGACATCTGTATATTTCTGCGCCAGCAGTGAGTTCCTGAACACTGAAGCTTTCTTTGGACAA	CASSEFLNTEAFF	5	3.744224533656834E-5	39	TCRBV10-01	TCRBV10	TCRBV10-01				01,02								TCRBJ01-01*01	TCRBJ01	TCRBJ01-01	01				1	0	0	0	3	0	42	-1	-1	58	61	5	In	VJ
GGGTTGGAGTCGGCTGCTCCCTCCCAAACATCTGTGTACTTCTGTGCCAGCATGGACCCCCTGAACACTGAAGCTTTCTTTGGACAA	CASMDPLNTEAFF	1	7.4884490673136685E-6	39	TCRBV06	TCRBV06				TCRBV06-02,TCRBV06-03						TCRBD01,TCRBD02	TCRBD01-01,TCRBD02-01		TCRBJ01-01*01	TCRBJ01	TCRBJ01-01	01				7	1	1	7	4	0	42	52	53	57	61	1	In	VDJ
ACAGAGCAGGGGGACTCGGCCATGTATCTCTGTGCCAGCAGCTTTTTGGGACAGGGGCTGATGAACACTGAAGCTTTCTTTGGACAA	CASSFLGQGLMNTEAFF	1	7.4884490673136685E-6	51	TCRBV07-09	TCRBV07	TCRBV07-09				01,03	TCRBD01-01*01	TCRBD01	TCRBD01-01	01				TCRBJ01-01*01	TCRBJ01	TCRBJ01-01	01				3	3	0	2	4	0	30	44	47	57	61	1	In	VDJ
GAGTCGGCTGCTCCCTCCCAGACATCTGTGTACTTCTGTGCCAGCAGCTCACAGGGCATGATGAACACTGAAGCTTTCTTTGGACAA	CASSSQGMMNTEAFF	1	7.4884490673136685E-6	45	TCRBV06-01*01	TCRBV06	TCRBV06-01	01				TCRBD01-01*01	TCRBD01	TCRBD01-01	01				TCRBJ01-01*01	TCRBJ01	TCRBJ01-01	01				6	3	3	3	5	0	36	47	50	56	61	1	In	VDJ
CAGCGCACACAGCAGGAGGACTCCGCCGTGTATCTCTGTGCCAGCAGCTTAGTTACAGGGATGAACACTGAAGCTTTCTTTGGACAA	CASSLVTGMNTEAFF	1	7.4884490673136685E-6	45	TCRBV07-08*01	TCRBV07	TCRBV07-08	01				TCRBD01-01*01	TCRBD01	TCRBD01-01	01				TCRBJ01-01*01	TCRBJ01	TCRBJ01-01	01				1	2	3	3	1	0	36	52	54	60	61	1	In	VDJ
GAGCAGGGGGACTCGGCCGTGTATGTCTGTGCAAGTCGCTTAGGATGGGGACAGGGGGCGATGAACACTGAAGCTTTCTTTGGACAA	CASRLGWGQGAMNTEAFF	1	7.4884490673136685E-6	54	TCRBV12-02*01	TCRBV12	TCRBV12-02	01				TCRBD01-01*01	TCRBD01	TCRBD01-01	01				TCRBJ01-01*01	TCRBJ01	TCRBJ01-01	01				1	4	0	0	2	0	27	43	47	59	61	1	In	VDJ
AACGCCTTGTTGCTGGGGGACTCGGCCCTCTATCTCTGTGCCAGCAGCTTGGAGGCTCAGATGAACACTGAAGCTTTCTTTGGACAA	CASSLEAQMNTEAFF	1	7.4884490673136685E-6	45	TCRBV05-06*01	TCRBV05	TCRBV05-06	01								TCRBD01,TCRBD02	TCRBD01-01,TCRBD02-01		TCRBJ01-01*01	TCRBJ01	TCRBJ01-01	01				0	5	4	5	1	0	36	52	57	60	61	1	In	VDJ
ATTCTGGAGTCCGCCAGCACCAACCAGACATCTATGTACCTCTGTGCCAGCAGTCATATCATGAACACTGAAGCTTTCTTTGGACAA	CASSHIMNTEAFF	1	7.4884490673136685E-6	39	TCRBV28-01*01	TCRBV28	TCRBV28-01	01								TCRBD01,TCRBD02	TCRBD01-01,TCRBD02-01		TCRBJ01-01*01	TCRBJ01	TCRBJ01-01	01				5	0	4	6	5	0	42	-1	54	56	61	1	In	VDJ
CTGGAGTCCGCCAGCACCAACCAGACATCTATGTACCTCTGTGCCAGCAGTTTACTCGGCATGAACACTGAAGCTTTCTTTGGACAA	CASSLLGMNTEAFF	1	7.4884490673136685E-6	42	TCRBV28-01*01	TCRBV28	TCRBV28-01	01								TCRBD01,TCRBD02	TCRBD01-01,TCRBD02-01		TCRBJ01-01*01	TCRBJ01	TCRBJ01-01	01				2	3	9	0	1	0	39	54	57	60	61	1	In	VDJ
GAGTTGGCTGCTCCCTCCCAGACATCTGTGTACTTCTGTGCCAGCAGTTCCTCAGTAGGCATGAACACTGAAGCTTTCTTTGGACAA	CASSSSVGMNTEAFF	1	7.4884490673136685E-6	45	TCRBV06-06	TCRBV06	TCRBV06-06				01,02					TCRBD01,TCRBD02	TCRBD01-01,TCRBD02-01		TCRBJ01-01*01	TCRBJ01	TCRBJ01-01	01				0	3	5	4	2	0	36	53	56	59	61	1	In	VDJ
GTAGTGCGAGGAGATTCGGCAGCTTATTTCTGTGCCAGCTCACCAATTAAACAGACTACCATGAACACTGAAGCTTTCTTTGGACAA	CASSPIKQTTMNTEAFF	1	7.4884490673136685E-6	51	TCRBV18-01*01	TCRBV18	TCRBV18-01	01				TCRBD02-01	TCRBD02	TCRBD02-01				01,02	TCRBJ01-01*01	TCRBJ01	TCRBJ01-01	01				2	8	2	9	3	0	30	45	53	58	61	1	In	VDJ
TCGCCCAGCCCCAACCAGACCTCTCTGTACTTCTGTGCCAGCGGTCTCACAGCCTTCGACATGAACACTGAAGCTTTCTTTGGACAA	CASGLTAFDMNTEAFF	1	7.4884490673136685E-6	48	TCRBV27-01*01	TCRBV27	TCRBV27-01	01				TCRBD01-01*01	TCRBD01	TCRBD01-01	01				TCRBJ01-01*01	TCRBJ01	TCRBJ01-01	01				8	15	2	6	0	0	33	42	57	-1	61	1	In	VDJ
TTGGAGCTGGGGGACTCGGCCCTTTATCTTTGCGCCAGCAGCGGGGGACAGGGGGCAGGAATGAACACTGAAGCTTTCTTTGGACAA	CASSGGQGAGMNTEAFF	1	7.4884490673136685E-6	51	TCRBV05-01*01	TCRBV05	TCRBV05-01	01				TCRBD01-01*01	TCRBD01	TCRBD01-01	01				TCRBJ01-01*01	TCRBJ01	TCRBJ01-01	01				4	2	0	0	5	0	30	42	44	56	61	1	In	VDJ
GAGTCGCCCAGCCCCAACCAGACCTCTCTGTACTTCTGTGCCAGCAGTACGCCGGGACAAATGAACACTGAAGCTTTCTTTGGACAA	CASSTPGQMNTEAFF	1	7.4884490673136685E-6	45	TCRBV27-01*01	TCRBV27	TCRBV27-01	01				TCRBD01-01*01	TCRBD01	TCRBD01-01	01				TCRBJ01-01*01	TCRBJ01	TCRBJ01-01	01				5	5	0	6	2	0	36	48	53	59	61	1	In	VDJ
GAGATCCAGCGCACAGAGCAGGGGGACTCGGCCATGTATCTCTGTGCCAGCAGGTCACAAATGAACACTGAAGCTTTCTTTGGACAA	CASRSQMNTEAFF	1	7.4884490673136685E-6	39	TCRBV07-09	TCRBV07	TCRBV07-09				01,03	TCRBD01-01*01	TCRBD01	TCRBD01-01	01				TCRBJ01-01*01	TCRBJ01	TCRBJ01-01	01				6	3	3	6	2	0	42	53	56	59	61	1	In	VDJ
ACAGCAGGAGGACTCGGCCGTGTATCTCTGTGCCAGCAGCTTAACTCTTGGGGGTTCAAAATGAACACTGAAGCTTTCTTTGGACAA		1	7.4884490673136685E-6	53	TCRBV07-02*01	TCRBV07	TCRBV07-02	01								TCRBD01,TCRBD02	TCRBD01-01,TCRBD02-01		TCRBJ01-01*01	TCRBJ01	TCRBJ01-01	01				2	6	6	1	7	0	28	43	49	54	61	1	Out	VDJ
CCTCAGAACCCAGGGACTCAGCTGTGTATTTTTGTGCTAGACCCCTATTTCGCAGGGGAATGGAACACTGAAGCTTTCTTTGGACAA		1	7.4884490673136685E-6	49	TCRBV12-05*01	TCRBV12	TCRBV12-05	01				TCRBD01-01*01	TCRBD01	TCRBD01-01	01				TCRBJ01-01*01	TCRBJ01	TCRBJ01-01	01				9	12	4	2	4	1	32	40	52	58	62	1	Out	VDJ
CTGGAGTCGGCTGCTCCCTCCCAGACATCTGTGTACTTCTGTGCCAGCAGTGAAATTGGGGGGAACACTGAAGCTTTCTTTGGACAA	CASSEIGGNTEAFF	1	7.4884490673136685E-6	42	TCRBV06-01*01	TCRBV06	TCRBV06-01	01								TCRBD01,TCRBD02	TCRBD01-01,TCRBD02-01		TCRBJ01-01*01	TCRBJ01	TCRBJ01-01	01				2	3	6	1	0	1	39	54	57	-1	62	1	In	VDJ
CTGGAGTCCGCTACCAGCTCCCAGACATCTGTGTACTTCTGTGCCGCCGATGGGGGTGCGGGGAACACTGAAGCTTTCTTTGGACAA	CAADGGAGNTEAFF	1	7.4884490673136685E-6	42	TCRBV10-03*01	TCRBV10	TCRBV10-03	01								TCRBD01,TCRBD02	TCRBD01-01,TCRBD02-01		TCRBJ01-01*01	TCRBJ01	TCRBJ01-01	01				11	6	6	1	6	1	39	45	51	56	62	1	In	VDJ
AGGCTGCTGTCGGCTGCTCCCTCCCAGACATCTGTGTACTTCTGTGCCATCGCCCTGACGGGGAACACTGAAGCTTTCTTTGGACAA	CAIALTGNTEAFF	1	7.4884490673136685E-6	39	TCRBV06-05*01	TCRBV06	TCRBV06-05	01				TCRBD02-01	TCRBD02	TCRBD02-01				01,02	TCRBJ01-01*01	TCRBJ01	TCRBJ01-01	01				10	9	8	4	0	1	42	49	58	-1	62	1	In	VDJ
GAGTCGCCCAGCCCCAACCAGACCTCTCTGTACTTCTGTGCCAGCAGTTTATTTGGCACGGGGAACACTGAAGCTTTCTTTGGACAA	CASSLFGTGNTEAFF	1	7.4884490673136685E-6	45	TCRBV27-01*01	TCRBV27	TCRBV27-01	01				TCRBD02-01	TCRBD02	TCRBD02-01				01,02	TCRBJ01-01*01	TCRBJ01	TCRBJ01-01	01				1	6	8	4	0	1	36	52	58	-1	62	1	In	VDJ
CTGAAGATCCAGCGCACAGAGCGGGGGGACTCAGCCGTGTATCTCTGTGCCAGCAGGGAGGGGAACACTGAAGCTTTCTTTGGACAA	CASREGNTEAFF	1	7.4884490673136685E-6	36	TCRBV07-03*01	TCRBV07	TCRBV07-03	01				TCRBD02-01*02	TCRBD02	TCRBD02-01	02				TCRBJ01-01*01	TCRBJ01	TCRBJ01-01	01				6	0	10	0	0	1	45	-1	56	-1	62	1	In	VDJ
CTGTCGGCTGCTCCCTCCCAGACATCTGTGTACTTCTGTGCCAGCAAGATCGACAGTAAGGGGAACACTGAAGCTTTCTTTGGACAA	CASKIDSKGNTEAFF	1	7.4884490673136685E-6	45	TCRBV06-05*01	TCRBV06	TCRBV06-05	01				TCRBD01-01*01	TCRBD01	TCRBD01-01	01				TCRBJ01-01*01	TCRBJ01	TCRBJ01-01	01				7	5	2	5	6	1	36	46	51	56	62	1	In	VDJ
CAGGTAGTGCGAGGAGATTCGGCAGCTTATTTCTGTGCCAGCTCACCTACCGGACAGGGCGGGAACACTGAAGCTTTCTTTGGACAA	CASSPTGQGGNTEAFF	1	7.4884490673136685E-6	48	TCRBV18-01*01	TCRBV18	TCRBV18-01	01				TCRBD01-01*01	TCRBD01	TCRBD01-01	01				TCRBJ01-01*01	TCRBJ01	TCRBJ01-01	01				3	4	1	3	3	1	33	47	51	59	62	1	In	VDJ
AATGTGAGCACCTTGGAGCTGGGGGACTCGGCCCTTTATCTTTGCGCCAGCAGCCCCGACGGGAACACTGAAGCTTTCTTTGGACAA	CASSPDGNTEAFF	1	7.4884490673136685E-6	39	TCRBV05-01*01	TCRBV05	TCRBV05-01	01								TCRBD01,TCRBD02	TCRBD01-01,TCRBD02-01		TCRBJ01-01*01	TCRBJ01	TCRBJ01-01	01				4	3	2	7	2	1	42	54	57	60	62	1	In	VDJ
GAGTCGCCCAGCCCCAACCAGACCTCTCTGTACTTCTGTGCCAGCAATCCCCGAAAAGACGGGAACACTGAAGCTTTCTTTGGACAA	CASNPRKDGNTEAFF	1	7.4884490673136685E-6	45	TCRBV27-01*01	TCRBV27	TCRBV27-01	01								TCRBD01,TCRBD02	TCRBD01-01,TCRBD02-01		TCRBJ01-01*01	TCRBJ01	TCRBJ01-01	01				7	11	2	7	2	1	36	46	57	60	62	1	In	VDJ
CGCACAGAGCAGCGGGACTCGGCCATGTATCGCTGTGCCAGCAGCCCCACCCCCGGGGCAGGGAACACTGAAGCTTTCTTTGGACAA	CASSPTPGAGNTEAFF	1	7.4884490673136685E-6	48	TCRBV07-06*01	TCRBV07	TCRBV07-06	01								TCRBD01,TCRBD02	TCRBD01-01,TCRBD02-01		TCRBJ01-01*01	TCRBJ01	TCRBJ01-01	01				5	9	7	0	3	1	33	45	54	59	62	1	In	VDJ
CAGCTACCCGCTCCCAGACATCTGTGTATTTCTGCGCGTCCACATCCCGACAGGGTTGATAGGAACACTGAAGCTTTCTTTGGACAA		1	7.4884490673136685E-6	49	TCRBV10-02*01	TCRBV10	TCRBV10-02	01				TCRBD01-01*01	TCRBD01	TCRBD01-01	01				TCRBJ01-01*01	TCRBJ01	TCRBJ01-01	01				12	11	2	3	7	1	32	37	48	55	62	1	Out	VDJ
GAGTCCGCCAGCACCAACCAGACATCTATGTACCTCTGTGCCAGCAGTATCGCCCCCGTCTCGAACACTGAAGCTTTCTTTGGACAA	CASSIAPVSNTEAFF	1	7.4884490673136685E-6	45	TCRBV28-01*01	TCRBV28	TCRBV28-01	01								TCRBD01,TCRBD02	TCRBD01-01,TCRBD02-01		TCRBJ01-01*01	TCRBJ01	TCRBJ01-01	01				5	3	10	0	9	1	36	48	51	53	62	1	In	VDJ
ATCAATTCCCTGGAGCTTGGTGACTCTGCTGTGTATTTCTGTGCCAGCAGCCGGGACAGTGCGAACACTGAAGCTTTCTTTGGACAA	CASSRDSANTEAFF	1	7.4884490673136685E-6	42	TCRBV03	TCRBV03				TCRBV03-01,TCRBV03-02		TCRBD01-01*01	TCRBD01	TCRBD01-01	01				TCRBJ01-01*01	TCRBJ01	TCRBJ01-01	01				4	0	0	5	3	1	39	-1	52	59	62	1	In	VDJ
GAGTCGCCCAGCCCCAACCAGACCTCTCTGTACTTCTGTGCCAGCAGTTTTAGTACGAGGGCGAACACTGAAGCTTTCTTTGGACAA	CASSFSTRANTEAFF	7	5.241914347119568E-5	45	TCRBV27-01*01	TCRBV27	TCRBV27-01	01				TCRBD02-01*02	TCRBD02	TCRBD02-01	02				TCRBJ01-01*01	TCRBJ01	TCRBJ01-01	01				3	6	11	0	1	1	36	50	56	61	62	7	In	VDJ
AATGTGAACGCCTTGTTGCTGGGGGACTCGGCCCTCTATCTCTGTGCCAGCAGCTCGACAGCGAACACTGAAGCTTTCTTTGGACAA	CASSSTANTEAFF	1	7.4884490673136685E-6	39	TCRBV05-06*01	TCRBV05	TCRBV05-06	01				TCRBD01-01*01	TCRBD01	TCRBD01-01	01				TCRBJ01-01*01	TCRBJ01	TCRBJ01-01	01				3	1	2	5	1	1	42	55	56	61	62	1	In	VDJ
ATCCAGCCCTCAGAACCCAGGGACTCAGCTGTGTACTTCTGTGCCAGCAGCCATAAACAAGCGAACACTGAAGCTTTCTTTGGACAA	CASSHKQANTEAFF	6	4.493069440388201E-5	42	TCRBV12	TCRBV12				TCRBV12-03,TCRBV12-04						TCRBD01,TCRBD02	TCRBD01-01,TCRBD02-01		TCRBJ01-01*01	TCRBJ01	TCRBJ01-01	01				6	6	3	6	3	1	39	50	56	59	62	6	In	VDJ
AGCACCTTGGAGCTGGGGGACTCGGCCCTTTATCTTTGCGCCAGCAGCTTACGCCCGGGGCCGAACACTGAAGCTTTCTTTGGACAA	CASSLRPGPNTEAFF	1	7.4884490673136685E-6	45	TCRBV05-01*01	TCRBV05	TCRBV05-01	01								TCRBD01,TCRBD02	TCRBD01-01,TCRBD02-01		TCRBJ01-01*01	TCRBJ01	TCRBJ01-01	01				2	6	7	0	1	1	36	50	56	61	62	1	In	VDJ
GCCTGCAGAGCTTGGGGACTCGGCCATGTATCTCTGTGCCAGCAGCTACCTGGACAGGGGCCGAACACTGAAGCTTTCTTTGGACAA		1	7.4884490673136685E-6	47	TCRBV11-01*01	TCRBV11	TCRBV11-01	01				TCRBD01-01*01	TCRBD01	TCRBD01-01	01				TCRBJ01-01*01	TCRBJ01	TCRBJ01-01	01				4	4	1	2	2	1	34	47	51	60	62	1	Out	VDJ
AGCACCTTGGAGCTGGGGGACTCGGCCCTTTATCTTTGCGCCAGCAGCTTGACGGCAGAGCCGAACACTGAAGCTTTCTTTGGACAA	CASSLTAEPNTEAFF	1	7.4884490673136685E-6	45	TCRBV05-01*01	TCRBV05	TCRBV05-01	01								TCRBD01,TCRBD02	TCRBD01-01,TCRBD02-01		TCRBJ01-01*01	TCRBJ01	TCRBJ01-01	01				1	4	4	5	4	1	36	51	55	58	62	1	In	VDJ
AGCACCTTGGAGCTGGGGGACTCGGCCCTTTATCTTTGCGCCAGCAGCCCGGGACAGGGACCGAACACTGAAGCTTTCTTTGGACAA	CASSPGQGPNTEAFF	1	7.4884490673136685E-6	45	TCRBV05-01*01	TCRBV05	TCRBV05-01	01				TCRBD01-01*01	TCRBD01	TCRBD01-01	01				TCRBJ01-01*01	TCRBJ01	TCRBJ01-01	01				4	2	0	3	3	1	36	48	50	59	62	1	In	VDJ
TCTGCCAGGCCCTCACATACCTCTCAGTACCTCTGTGCCAGCAGTGATATCCAGGGGGAACCGAACACTGAAGCTTTCTTTGGACAA	CASSDIQGEPNTEAFF	1	7.4884490673136685E-6	48	TCRBV25-01*01	TCRBV25	TCRBV25-01	01				TCRBD01-01*01	TCRBD01	TCRBD01-01	01				TCRBJ01-01*01	TCRBJ01	TCRBJ01-01	01				3	4	4	1	4	1	33	47	51	58	62	1	In	VDJ
GAGCAGGGGGACTCGGCCATGTATCTCTGTGCCAGCAGCTTAGGGGATGGTTTTGGTGTTACGAACACTGAAGCTTTCTTTGGACAA	CASSLGDGFGVTNTEAFF	1	7.4884490673136685E-6	54	TCRBV07-09	TCRBV07	TCRBV07-09				01,03					TCRBD01,TCRBD02	TCRBD01-01,TCRBD02-01		TCRBJ01-01*01	TCRBJ01	TCRBJ01-01	01				1	0	0	8	15	1	27	-1	43	47	62	1	In	VDJ
CTGGAGTCGCCCAGCCCCAACCAGACCTCTCTGTACTTCTGTGCCAGCAGCCTTGGGGGGACGAACACTGAAGCTTTCTTTGGACAA	CASSLGGTNTEAFF	3	2.2465347201941005E-5	42	TCRBV27-01*01	TCRBV27	TCRBV27-01	01				TCRBD02-01*01	TCRBD02	TCRBD02-01	01				TCRBJ01-01*01	TCRBJ01	TCRBJ01-01	01				6	4	9	1	2	1	39	50	54	60	62	3	In	VDJ
TCGGCTGCTCCCTCCCAGACATCTGTGTACTTCTGTGCCAGCAGTACGTTGACAGGACGGACGAACACTGAAGCTTTCTTTGGACAA	CASSTLTGRTNTEAFF	1	7.4884490673136685E-6	48	TCRBV06	TCRBV06				TCRBV06-01,TCRBV06-05		TCRBD01-01*01	TCRBD01	TCRBD01-01	01				TCRBJ01-01*01	TCRBJ01	TCRBJ01-01	01				5	5	2	4	6	1	33	45	50	56	62	1	In	VDJ
AAGATCCAGCCCTCAGAACCCAGGGACTCAGCTGTGTACTTCTGTGCCAGCAGTGCGCAGGAGAACACTGAAGCTTTCTTTGGACAA	CASSAQENTEAFF	1	7.4884490673136685E-6	39	TCRBV12	TCRBV12				TCRBV12-03,TCRBV12-04		TCRBD01-01*01	TCRBD01	TCRBD01-01	01				TCRBJ01-01*01	TCRBJ01	TCRBJ01-01	01				5	3	4	4	1	1	42	54	57	61	62	1	In	VDJ
CTGGAGTCGCCCAGCCCCAACCAGACCTCTCTGTACTTCTGTGCCAGCAGTTGGGACAGCCAGAACACTGAAGCTTTCTTTGGACAA	CASSWDSQNTEAFF	4	2.9953796269254674E-5	42	TCRBV27-01*01	TCRBV27	TCRBV27-01	01				TCRBD01-01*01	TCRBD01	TCRBD01-01	01				TCRBJ01-01*01	TCRBJ01	TCRBJ01-01	01				4	0	0	5	3	1	39	-1	52	59	62	4	In	VDJ
GAGATCCAGCGCACAGAGCAGGGGGACTCGGCCATGTATCTCTGTGCCAGCAGCTTAGCCCAGAACACTGAAGCTTTCTTTGGACAA	CASSLAQNTEAFF	1	7.4884490673136685E-6	39	TCRBV07-09	TCRBV07	TCRBV07-09				01,03	TCRBD01-01*01	TCRBD01	TCRBD01-01	01				TCRBJ01-01*01	TCRBJ01	TCRBJ01-01	01				0	1	4	6	0	1	42	59	60	-1	62	1	In	VDJ
GAGTCGGCTGCTCCCTCCCAGACATCTGTGTACTTCTGTGCCAGCATACGGACAGGGGCGAAGAACACTGAAGCTTTCTTTGGACAA	CASIRTGAKNTEAFF	1	7.4884490673136685E-6	45	TCRBV06-01*01	TCRBV06	TCRBV06-01	01				TCRBD01-01*01	TCRBD01	TCRBD01-01	01				TCRBJ01-01*01	TCRBJ01	TCRBJ01-01	01				7	3	1	2	4	1	36	46	49	58	62	1	In	VDJ
AATTCCCTGGAGCTTGGTGACTCTGCTGTGTATTTCTGTGCCAGCAGCCAAGAAAGGGTCAAGAACACTGAAGCTTTCTTTGGACAA	CASSQERVKNTEAFF	1	7.4884490673136685E-6	45	TCRBV03	TCRBV03				TCRBV03-01,TCRBV03-02						TCRBD01,TCRBD02	TCRBD01-01,TCRBD02-01		TCRBJ01-01*01	TCRBJ01	TCRBJ01-01	01				0	1	5	3	4	1	36	53	54	58	62	1	In	VDJ
ATCCTGGAGTCGCCCAGCCCCAACCAGACCTCTCTGTACTTCTGTGCCAGCAGCTGGGACAGCAACACTGAAGCTTTCTTTGGACAA	CASSWDSNTEAFF	1	7.4884490673136685E-6	39	TCRBV27-01*01	TCRBV27	TCRBV27-01	01				TCRBD01-01*01	TCRBD01	TCRBD01-01	01				TCRBJ01-01*01	TCRBJ01	TCRBJ01-01	01				6	2	0	5	1	2	42	53	55	62	63	1	In	VDJ
GGAGTCAGCTGCTCCCTCTCAGACTTCTGTTTACTTCTGTGCCAGAAGTAAAAACAGGGGGCCAACACTGAAGCTTTCTTTGGACAA		1	7.4884490673136685E-6	44	TCRBV06-07*01	TCRBV06	TCRBV06-07	01				TCRBD01-01*01	TCRBD01	TCRBD01-01	01				TCRBJ01-01*01	TCRBJ01	TCRBJ01-01	01				5	4	3	0	1	2	37	49	53	62	63	1	Out	VDJ
AGCTCCTTGGAGCTGGGGGACTCAGCCCTGTACTTCTGTGCCAGCAGCCCAACCGGGACCGCCAACACTGAAGCTTTCTTTGGACAA	CASSPTGTANTEAFF	1	7.4884490673136685E-6	45	TCRBV13-01*01	TCRBV13	TCRBV13-01	01								TCRBD01,TCRBD02	TCRBD01-01,TCRBD02-01		TCRBJ01-01*01	TCRBJ01	TCRBJ01-01	01				5	6	0	7	4	2	36	48	54	59	63	1	In	VDJ
ATCCAGCCCTCAGAACCCAGGGACTCAGCTGTGTATTTTTGTGCTAGTGGCAATCAGGGATTAAACACTGAAGCTTTCTTTGGACAA	CASGNQGLNTEAFF	1	7.4884490673136685E-6	42	TCRBV12-05*01	TCRBV12	TCRBV12-05	01				TCRBD01-01*01	TCRBD01	TCRBD01-01	01				TCRBJ01-01*01	TCRBJ01	TCRBJ01-01	01				6	4	4	3	4	2	39	50	54	59	63	1	In	VDJ
CTGGAGTCCGCCAGCACCAACCAGACATCTATGTACCTCTGTGCCAGCAGTTTACTCGACAGAAACACTGAAGCTTTCTTTGGACAA	CASSLLDRNTEAFF	1	7.4884490673136685E-6	42	TCRBV28-01*01	TCRBV28	TCRBV28-01	01				TCRBD01-01*01	TCRBD01	TCRBD01-01	01				TCRBJ01-01*01	TCRBJ01	TCRBJ01-01	01				2	3	2	5	1	2	39	54	57	62	63	1	In	VDJ
AATGTGAGCACCTTGGAGCTGGGGGACTCGGCCCTTTATCTTTGCACCAGCAGTCAGGACTCAAACACTGAAGCTTTCTTTGGACAA	CTSSQDSNTEAFF	2	1.4976898134627337E-5	39	TCRBV05-01*01	TCRBV05	TCRBV05-01	01				TCRBD02-01	TCRBD02	TCRBD02-01				01,02	TCRBJ01-01*01	TCRBJ01	TCRBJ01-01	01				5	3	1	10	2	2	42	53	56	61	63	2	In	VDJ
CCAGCCTGCAAAGCTTGAGGACTCGGCCGTGTATCTCTGTGCCAGCAGCTTATCCCCCAGGGGCTAACTGAAGCTTTCTTTGGACAA		1	7.4884490673136685E-6	44	TCRBV11-02*02	TCRBV11	TCRBV11-02	02				TCRBD01-01*01	TCRBD01	TCRBD01-01	01				TCRBJ01-01*01	TCRBJ01	TCRBJ01-01	01				2	5	4	2	3	5	37	52	57	63	66	1	Out	VDJ
CAGCAGGTAGTGCGAGGAGATTCGGCAGCTTATTTCTGTGCCAGCTCACCAGATACAGGGGCTGGAACTGAAGCTTTCTTTGGACAA	CASSPDTGAGTEAFF	1	7.4884490673136685E-6	45	TCRBV18-01*01	TCRBV18	TCRBV18-01	01				TCRBD01-01*01	TCRBD01	TCRBD01-01	01				TCRBJ01-01*01	TCRBJ01	TCRBJ01-01	01				2	3	3	2	5	5	36	51	54	61	66	1	In	VDJ
AGCACCTTGGAGCTGGGGGACTCGGCCCTTTATCTTTGCGCCAGCAGCACCATTCCGGGACAGGAAACTGAAGCTTTCTTTGGACAA	CASSTIPGQETEAFF	1	7.4884490673136685E-6	45	TCRBV05-01*01	TCRBV05	TCRBV05-01	01				TCRBD01-01*01	TCRBD01	TCRBD01-01	01				TCRBJ01-01*01	TCRBJ01	TCRBJ01-01	01				4	8	0	4	2	5	36	48	56	64	66	1	In	VDJ
CTGGGGTTGGAGTCGGCTGCTCCCTCCCAAACATCTGTGTACTTCTGTGCCAGCAGGCGGGACCCTTATGAAGCTTTCTTTGGACAA	CASRRDPYEAFF	1	7.4884490673136685E-6	36	TCRBV06	TCRBV06				TCRBV06-02,TCRBV06-03		TCRBD02-01*02	TCRBD02	TCRBD02-01	02				TCRBJ01-01*01	TCRBJ01	TCRBJ01-01	01				6	0	7	3	6	7	45	-1	56	62	68	1	In	VDJ
CTCAGGCTGGAGTCGGCTGCTCCCTCCCAGACATCTGTGTACTTCTGTGCCAGCAGTGAGCTGTTTAGGGAAGCTTTCTTTGGACAA	CASSELFREAFF	1	7.4884490673136685E-6	36	TCRBV06-01*01	TCRBV06	TCRBV06-01	01								TCRBD01,TCRBD02	TCRBD01-01,TCRBD02-01		TCRBJ01-01*01	TCRBJ01	TCRBJ01-01	01				3	7	5	4	0	8	45	59	66	-1	69	1	In	VDJ
CTCAGGCTGGAGTTGGCTGCTCCCTCCCAGACATCTGTGTACTTCTGTGCCAGCAGTTACGTCGAGGGAGAAGCTTTCTTTGGACAA	CASSYVEGEAFF	1	7.4884490673136685E-6	36	TCRBV06-06	TCRBV06	TCRBV06-06				01,02	TCRBD02-01*02	TCRBD02	TCRBD02-01	02				TCRBJ01-01*01	TCRBJ01	TCRBJ01-01	01				2	3	11	0	1	8	45	60	63	68	69	1	In	VDJ
CTGAAGATCCGGTCCACAAAGCTGGAGGACTCAGCCATGTACTTCTGTGCCAGTAGCCGGCAAAGTCCAGAAGCTTTCTTTGGACAA	CASSRQSPEAFF	1	7.4884490673136685E-6	36	TCRBV02-01*01	TCRBV02	TCRBV02-01	01				TCRBD02-01	TCRBD02	TCRBD02-01				01,02	TCRBJ01-01*01	TCRBJ01	TCRBJ01-01	01				9	0	5	7	12	8	45	-1	53	57	69	1	In	VDJ
CACTCTGAAGATCCGGTCCACAAAGCTGGAGGACTCAGCCATGTACTTCTGTGCCAGCAGTTCCAGGGTATGGGTCTCTTTGGACAA		3	2.2465347201941005E-5	32	TCRBV02-01*01	TCRBV02	TCRBV02-01	01				TCRBD01-01*01	TCRBD01	TCRBD01-01	01				TCRBJ01-01*01	TCRBJ01	TCRBJ01-01	01				5	2	4	3	8	15	49	61	63	68	76	3	Out	VDJ
AATCTTCACATCAATTCCCTGGAGCTTGGTGACTCTGCTGTGTATTTCTGTGCCAGCAGTCTGACAGGGGGCATCATCTTTGGACAA	CASSLTGGIIF	1	7.4884490673136685E-6	33	TCRBV03	TCRBV03				TCRBV03-01,TCRBV03-02		TCRBD01-01*01	TCRBD01	TCRBD01-01	01				TCRBJ01-01*01	TCRBJ01	TCRBJ01-01	01				6	3	2	0	4	15	48	59	62	72	76	1	In	VDJ
CTGGAGGACTCAGCCATGTACTTCTGTGCCAGCAGCCATTTCGGTGGGACACAATAAAGGTGTGATGTCGGACTGTTTTTTGGCAGT	CASSHFGGTQ*RCDVGLFF	1	7.4884490673136685E-6	57	TCRBV02-01*01	TCRBV02	TCRBV02-01	01				TCRBD01-01*01	TCRBD01	TCRBD01-01	01				TCRBJ01-04*01	TCRBJ01	TCRBJ01-04	01				6	10	0	6	20	13	24	35	45	51	71	1	Stop	VDJ
AGGCTGCTGTCGGCTGCTCCCTCCCAGACATCTGTGTACTTCTGTGCCAGCAGTTACTTGGGGGACAAGGAACTGTTTTTTGGCAGT	CASSYLGDKELFF	1	7.4884490673136685E-6	39	TCRBV06-05*01	TCRBV06	TCRBV06-05	01				TCRBD01-01*01	TCRBD01	TCRBD01-01	01				TCRBJ01-04*01	TCRBJ01	TCRBJ01-04	01				1	3	0	6	3	12	42	58	61	67	70	1	In	VDJ
AGCTCTCTGGAGCTGGGGGACTCAGCTTTGTATTTCTGTGCCAGCAGCTCAGAGGAAGGGGCGCTTGGAAAACTGTTTTTTGGCAGT	CASSSEEGALGKLFF	1	7.4884490673136685E-6	45	TCRBV09-01	TCRBV09	TCRBV09-01				01,02	TCRBD01-01*01	TCRBD01	TCRBD01-01	01				TCRBJ01-04*01	TCRBJ01	TCRBJ01-04	01				4	8	5	2	7	10	36	48	56	61	68	1	In	VDJ
AGATCCAGCCCTCAGAACCCAGGGACTCAGCTGTGTACTTCTGTGCCAGCAGTTTTAAGGACAGGCGGAAAACTGTTTTTTGGCAGT		1	7.4884490673136685E-6	40	TCRBV12	TCRBV12				TCRBV12-03,TCRBV12-04		TCRBD01-01*01	TCRBD01	TCRBD01-01	01				TCRBJ01-04*01	TCRBJ01	TCRBJ01-04	01				3	3	1	4	3	10	41	55	58	65	68	1	Out	VDJ
AACGCCTTGTTGCTGGGGGACTCGGCCCTGTATCTCTGTGCCAGCACCTTTGGACAGAACGAGGGTGAAAAACTGTTTTTTGGCAGT	CASTFGQNEGEKLFF	1	7.4884490673136685E-6	45	TCRBV05-05*01	TCRBV05	TCRBV05-05	01				TCRBD01-01*01	TCRBD01	TCRBD01-01	01				TCRBJ01-04*01	TCRBJ01	TCRBJ01-04	01				2	1	1	5	8	7	36	50	51	57	65	1	In	VDJ
GAGTCCGCTACCAGCTCCCAGACATCTGTGTACTTCTGTGCCAGCAGTTACAGCGGGACAGGAGGTGAAAAACTGTTTTTTGGCAGT	CASSYSGTGGEKLFF	1	7.4884490673136685E-6	45	TCRBV10-03*01	TCRBV10	TCRBV10-03	01				TCRBD01-01*01	TCRBD01	TCRBD01-01	01				TCRBJ01-04*01	TCRBJ01	TCRBJ01-04	01				5	6	0	4	3	7	36	48	54	62	65	1	In	VDJ
TCCAGCCTGCAGAGCTTGGGGACTCGGCCGTGTATCTCTGTGCCAGCAGCTTAAGGTGGAAGGCGTGAAAAACTGTTTTTTGGCAGT		1	7.4884490673136685E-6	43	TCRBV11-03*01	TCRBV11	TCRBV11-03	01								TCRBD01,TCRBD02	TCRBD01-01,TCRBD02-01		TCRBJ01-04*01	TCRBJ01	TCRBJ01-04	01				2	4	1	8	5	7	38	53	57	60	65	1	Out	VDJ
GCAGCGGGACTCAGCCATGTATCGCTGTGCCAGCAGCTTAGCCATGGACAGGCTAATAAGATGAGTGAAAAACTGTTTTTTGGCAGT		1	7.4884490673136685E-6	56	TCRBV07-07*01	TCRBV07	TCRBV07-07	01				TCRBD01-01*01	TCRBD01	TCRBD01-01	01				TCRBJ01-04*01	TCRBJ01	TCRBJ01-04	01				0	3	1	4	13	7	25	42	45	52	65	1	Out	VDJ
TCCGCCAGCACCAACCAGACATCTATGTACCTCTGTGCCAGCATCAGAAATGGGGGGGGCTATTATGAAAAACTGTTTTTTGGCAGT	CASIRNGGGYYEKLFF	1	7.4884490673136685E-6	48	TCRBV28-01*01	TCRBV28	TCRBV28-01	01				TCRBD02-01*01	TCRBD02	TCRBD02-01	01				TCRBJ01-04*01	TCRBJ01	TCRBJ01-04	01				7	8	9	0	6	6	33	43	51	58	64	1	In	VDJ
GTGACATCGGCCCAAAAGAACCCGACAGCTTTCTATCTCTGTGCCAGTAGTCGGGTCTCTTTGTATGAAAAACTGTTTTTTGGCAGT	CASSRVSLYEKLFF	1	7.4884490673136685E-6	42	TCRBV19-01	TCRBV19	TCRBV19-01				01,02	TCRBD02-01	TCRBD02	TCRBD02-01				01,02	TCRBJ01-04*01	TCRBJ01	TCRBJ01-04	01				5	0	8	4	9	6	39	-1	51	55	64	1	In	VDJ
TCCCTGGAGCTTGGTGACTCTGCTGTGTATTTCTGTGCCAGCAGCCAATTTACGGGACAGGGCGATGAAAAACTGTTTTTTGGCAGT	CASSQFTGQGDEKLFF	1	7.4884490673136685E-6	48	TCRBV03	TCRBV03				TCRBV03-01,TCRBV03-02		TCRBD01-01*01	TCRBD01	TCRBD01-01	01				TCRBJ01-04*01	TCRBJ01	TCRBJ01-04	01				2	5	0	3	2	6	33	48	53	62	64	1	In	VDJ
ATCCAACCTGCAAAGCTTGAGGACTCGGCCGTGTATCTCTGTGCCAGCAGCCCCTTGCCGGGAGATGAAAAACTGTTTTTTGGCAGT	CASSPLPGDEKLFF	1	7.4884490673136685E-6	42	TCRBV11-02*02	TCRBV11	TCRBV11-02	02				TCRBD02-01*02	TCRBD02	TCRBD02-01	02				TCRBJ01-04*01	TCRBJ01	TCRBJ01-04	01				5	7	8	2	0	6	39	51	58	-1	64	1	In	VDJ
CGCACACAGCAGGAGGACTCGGCCGTGTATCTCTGTGCCAGCAGTCAAACCGGGGGAGGCCTTAATGAAAAACTGTTTTTTGGCAGT	CASSQTGGGLNEKLFF	1	7.4884490673136685E-6	48	TCRBV07-02*01	TCRBV07	TCRBV07-02	01				TCRBD02-01	TCRBD02	TCRBD02-01				01,02	TCRBJ01-04*01	TCRBJ01	TCRBJ01-04	01				6	6	8	2	6	4	33	44	50	56	62	1	In	VDJ
AATGTGAGCACCTTGGAGCTGGGGGACTCGGCCCTTTATCTTTGCGCCAGCGCACGGGACAGTAATGAAAAACTGTTTTTTGGCAGT	CASARDSNEKLFF	1	7.4884490673136685E-6	39	TCRBV05-01*01	TCRBV05	TCRBV05-01	01				TCRBD01-01*01	TCRBD01	TCRBD01-01	01				TCRBJ01-04*01	TCRBJ01	TCRBJ01-04	01				7	4	0	5	0	4	42	51	55	-1	62	1	In	VDJ
AGCTCTCTGGAGCTGGGGGACTCAGCTTTGTATTTCTGTGCCAGCAGCCACAGACAGGGGTCTAATGAAAAACTGTTTTTTGGCAGT	CASSHRQGSNEKLFF	1	7.4884490673136685E-6	45	TCRBV09-01	TCRBV09	TCRBV09-01				01,02	TCRBD01-01*01	TCRBD01	TCRBD01-01	01				TCRBJ01-04*01	TCRBJ01	TCRBJ01-04	01				4	4	2	2	1	3	36	48	52	60	61	1	In	VDJ
ATTCTGGAGTCCGCCAGCACCAACCAGACATCTATGTACCTCTGTGCCACCTCGGTCCCCGCTAATGAAAAACTGTTTTTTGGCAGT	CATSVPANEKLFF	1	7.4884490673136685E-6	39	TCRBV28-01*01	TCRBV28	TCRBV28-01	01				TCRBD02-01	TCRBD02	TCRBD02-01				01,02	TCRBJ01-04*01	TCRBJ01	TCRBJ01-04	01				10	3	8	5	6	3	42	49	52	55	61	1	In	VDJ
CGGCCCAAAAGAACCCGACAGCTTTCTATCTCTGTGCCAGTAGTGTCCCACCGGAAGGGTCCTAATGAAAAACTGTTTTTTGGCAGT		1	7.4884490673136685E-6	49	TCRBV19-01	TCRBV19	TCRBV19-01				01,02					TCRBD01,TCRBD02	TCRBD01-01,TCRBD02-01		TCRBJ01-04*01	TCRBJ01	TCRBJ01-04	01				5	11	5	3	2	3	32	44	55	59	61	1	Out	VDJ
ATCCCCAACCAGACAGCTCTTTACTTCTGTGCCACCAGTGATTCTCTCCCTGGGAAGGAGACTAATGAAAAACTGTTTTTTGGCAGT	CATSDSLPGKETNEKLFF	1	7.4884490673136685E-6	54	TCRBV24	TCRBV24				TCRBV24-01,TCRBV24-or09_02						TCRBD01,TCRBD02	TCRBD01-01,TCRBD02-01		TCRBJ01-04*01	TCRBJ01	TCRBJ01-04	01				2	8	0	8	5	2	27	43	51	55	60	1	In	VDJ
CTGGAGTCCGCCAGCACCAACCAGACATCTATGTACCTCTGTGCCAGCAGCCGGCGGTTCACTAATGAAAAACTGTTTTTTGGCAGT	CASSRRFTNEKLFF	1	7.4884490673136685E-6	42	TCRBV28-01*01	TCRBV28	TCRBV28-01	01				TCRBD02-01	TCRBD02	TCRBD02-01				01,02	TCRBJ01-04*01	TCRBJ01	TCRBJ01-04	01				6	3	7	5	3	2	39	50	53	57	60	1	In	VDJ
TCGGCCCAAAAGAACCCGACAGCTTTCTATCTCTGTGCCACCTATCCCAATCCAGGGGTCACTAATGAAAAACTGTTTTTTGGCAGT	CATYPNPGVTNEKLFF	1	7.4884490673136685E-6	48	TCRBV19-01	TCRBV19	TCRBV19-01				01,02	TCRBD01-01*01	TCRBD01	TCRBD01-01	01				TCRBJ01-04*01	TCRBJ01	TCRBJ01-04	01				10	12	4	2	2	2	33	40	52	58	60	1	In	VDJ
AACGCCTTGTTGCTGGGGGACTCGGCCCTCTATCTCTGTGCCAGCAGCCGCACTTTTGCAACTAATGAAAAACTGTTTTTTGGCAGT	CASSRTFATNEKLFF	1	7.4884490673136685E-6	45	TCRBV05-06*01	TCRBV05	TCRBV05-06	01				TCRBD02-01	TCRBD02	TCRBD02-01				01,02	TCRBJ01-04*01	TCRBJ01	TCRBJ01-04	01				4	3	3	10	4	0	36	48	51	54	58	1	In	VDJ
GCAGGGGGACTCGGCCATGTATCTCTGTGCCAGCAGCTTAGCCACAGCATGGTGCTTGCAACTAATGAAAAACTGTTTTTTGGCAGT		1	7.4884490673136685E-6	56	TCRBV07-09	TCRBV07	TCRBV07-09				01,03	TCRBD01-01*01	TCRBD01	TCRBD01-01	01				TCRBJ01-04*01	TCRBJ01	TCRBJ01-04	01				0	1	3	5	11	0	25	42	43	47	58	1	Out	VDJ
CAGCCCTCAGAACCCAGGGACTCAGCTGTGTACTTCTGTGCCAGCAGTTTAGCGCTTGCAACTAATGAAAAACTGTTTTTTGGCAGT	CASSLALATNEKLFF	1	7.4884490673136685E-6	45	TCRBV12	TCRBV12				TCRBV12-03,TCRBV12-04						TCRBD01,TCRBD02	TCRBD01-01,TCRBD02-01		TCRBJ01-04*01	TCRBJ01	TCRBJ01-04	01				0	0	10	0	3	0	36	-1	53	55	58	1	In	VDJ
TCAGACATCTGTGTACTTCTGTGCCAGCAGTGACTCCACCCAGGGACCGTGAAAATTGCAACTAATGAAAAACTGTTTTTTGGCAGT		1	7.4884490673136685E-6	62	TCRBV06-04	TCRBV06	TCRBV06-04				01,02					TCRBD01,TCRBD02	TCRBD01-01,TCRBD02-01		TCRBJ01-04*01	TCRBJ01	TCRBJ01-04	01				0	6	0	7	11	0	19	36	42	47	58	1	Out	VDJ
GAGTCGCCCAGCCCCAACCAGACCTCTCTGTACTTCTGTGCCAGCAGGGACGGACAGCCAACTAATGAAAAACTGTTTTTTGGCAGT	CASRDGQPTNEKLFF	1	7.4884490673136685E-6	45	TCRBV27-01*01	TCRBV27	TCRBV27-01	01				TCRBD01-01*01	TCRBD01	TCRBD01-01	01				TCRBJ01-04*01	TCRBJ01	TCRBJ01-04	01				6	4	1	5	1	0	36	47	51	57	58	1	In	VDJ
CTAGAGTCTGCCATCCCCAACCAGACAGCTCTTTACTTCTGTGCCACCTCCCGACAGACAACTAATGAAAAACTGTTTTTTGGCAGT	CATSRQTTNEKLFF	1	7.4884490673136685E-6	42	TCRBV24	TCRBV24				TCRBV24-01,TCRBV24-or09_02		TCRBD01-01*01	TCRBD01	TCRBD01-01	01				TCRBJ01-04*01	TCRBJ01	TCRBJ01-04	01				9	4	2	5	1	0	39	48	52	57	58	1	In	VDJ
CAGCCCTCAGAACCCAGGGACTCAGCTGTGTACTTCTGTGCCAGCAGAAGCGGACAGGTATATAATGAAAAACTGTTTTTTGGCAGT	CASRSGQVYNEKLFF	1	7.4884490673136685E-6	45	TCRBV12	TCRBV12				TCRBV12-03,TCRBV12-04		TCRBD01-01*01	TCRBD01	TCRBD01-01	01				TCRBJ01-04*01	TCRBJ01	TCRBJ01-04	01				6	4	1	4	4	4	36	47	51	58	62	1	In	VDJ
AACGCCTTGTTGCTGGGGGACTCGGCCCTCTATCTCTGTGCCAGCAGCTTGCTGCAGATAGATAATGAAAAACTGTTTTTTGGCAGT	CASSLLQIDNEKLFF	1	7.4884490673136685E-6	45	TCRBV05-06*01	TCRBV05	TCRBV05-06	01								TCRBD01,TCRBD02	TCRBD01-01,TCRBD02-01		TCRBJ01-04*01	TCRBJ01	TCRBJ01-04	01				1	3	4	5	5	4	36	51	54	57	62	1	In	VDJ
AATTCCCTGGAGCTTGGTGACTCTGCTGTGTATTTCTGTGCCAGCAGCCAAACTGGCAAGCATAATGAAAAACTGTTTTTTGGCAGT	CASSQTGKHNEKLFF	1	7.4884490673136685E-6	45	TCRBV03	TCRBV03				TCRBV03-01,TCRBV03-02						TCRBD01,TCRBD02	TCRBD01-01,TCRBD02-01		TCRBJ01-04*01	TCRBJ01	TCRBJ01-04	01				2	3	9	0	5	4	36	51	54	57	62	1	In	VDJ
CACGCCCTGCAGCCAGAAGACTCAGCCCTGTATCTCTGCGCCAGCAGCCAAGGGACAACGATGAATGAAAAACTGTTTTTTGGCAGT	CASSQGTTMNEKLFF	1	7.4884490673136685E-6	45	TCRBV04-01*01	TCRBV04	TCRBV04-01	01				TCRBD01-01*01	TCRBD01	TCRBD01-01	01				TCRBJ01-04*01	TCRBJ01	TCRBJ01-04	01				1	0	1	6	6	5	36	-1	52	57	63	1	In	VDJ
CTACACACCCTGCAGCCAGAAGACTCGGCCCTGTATCTCTGTGCCAGCAGCCCCCCTATGGCCAATGAAAAACTGTTTTTTGGCAGT	CASSPPMANEKLFF	1	7.4884490673136685E-6	42	TCRBV04-02*01	TCRBV04	TCRBV04-02	01								TCRBD01,TCRBD02	TCRBD01-01,TCRBD02-01		TCRBJ01-04*01	TCRBJ01	TCRBJ01-04	01				4	7	9	0	1	5	39	52	59	62	63	1	In	VDJ
TCCTTGGAGCTGGGGGACTCAGCCCTGTACTTCTGTGCCAGCACCCTTCATCCGGGACAGCTAAATGAAAAACTGTTTTTTGGCAGT	CASTLHPGQLNEKLFF	1	7.4884490673136685E-6	48	TCRBV13-01*01	TCRBV13	TCRBV13-01	01				TCRBD01-01*01	TCRBD01	TCRBD01-01	01				TCRBJ01-04*01	TCRBJ01	TCRBJ01-04	01				7	10	0	5	3	5	33	43	53	60	63	1	In	VDJ
AAGCTTGAGGACTCGGCCGTGTATCTCTGTGCCAGCAGCTTAGGGATGGCTCTGGACAGGGGAAATGAAAAACTGTTTTTTGGCAGT	CASSLGMALDRGNEKLFF	1	7.4884490673136685E-6	54	TCRBV11-02*02	TCRBV11	TCRBV11-02	02				TCRBD01-01*01	TCRBD01	TCRBD01-01	01				TCRBJ01-04*01	TCRBJ01	TCRBJ01-04	01				1	10	1	2	1	5	27	43	53	62	63	1	In	VDJ
AGGCTGCTGTCGGCTGCTCCCTCCCAGACATCTGTGTACTTCTGTGCCATCAGTGCACACGGAAATGAAAAACTGTTTTTTGGCAGT	CAISAHGNEKLFF	1	7.4884490673136685E-6	39	TCRBV06-05*01	TCRBV06	TCRBV06-05	01								TCRBD01,TCRBD02	TCRBD01-01,TCRBD02-01		TCRBJ01-04*01	TCRBJ01	TCRBJ01-04	01				5	6	1	8	0	5	42	54	60	-1	63	1	In	VDJ
CAGCAGGTAGTGCGAGGAGATTCGGCAGCTTATTTCTGTGCCAGCTCACCTTCCCCCCAGGAAAATGAAAAACTGTTTTTTGGCAGT	CASSPSPQENEKLFF	1	7.4884490673136685E-6	45	TCRBV18-01*01	TCRBV18	TCRBV18-01	01				TCRBD01-01*01	TCRBD01	TCRBD01-01	01				TCRBJ01-04*01	TCRBJ01	TCRBJ01-04	01				3	7	4	4	2	5	36	50	57	61	63	1	In	VDJ
GCTCTCTGGAGCTGGGGGACTCAGCTTTGTATTTCTGTGCCAGCAGCCCGCTAGTGGGGGCGGGGGGAAAAACTGTTTTTTGGCAGT		1	7.4884490673136685E-6	46	TCRBV09-01	TCRBV09	TCRBV09-01				01,02	TCRBD02-01*01	TCRBD02	TCRBD02-01	01				TCRBJ01-04*01	TCRBJ01	TCRBJ01-04	01				4	12	7	2	0	8	35	47	59	-1	66	1	Out	VDJ
CAGCCCTCAGAACCCAGGGACTCAGCTGTGTACTTCTGTGCCAGCAGTTTAACAGGAGCCAAAGGGGAAAAACTGTTTTTTGGCAGT	CASSLTGAKGEKLFF	2	1.4976898134627337E-5	45	TCRBV12	TCRBV12				TCRBV12-03,TCRBV12-04		TCRBD01-01*01	TCRBD01	TCRBD01-01	01				TCRBJ01-04*01	TCRBJ01	TCRBJ01-04	01				2	0	3	4	10	8	36	-1	51	56	66	2	In	VDJ
AGGCTGCTGTCGGCTGCTCCCTCCCAGACATCTGTGTACTTCTGTGCCAGCAGTTACTCGATGTCGGAAAAACTGTTTTTTGGCAGT	CASSYSMSEKLFF	1	7.4884490673136685E-6	39	TCRBV06-05*01	TCRBV06	TCRBV06-05	01								TCRBD01,TCRBD02	TCRBD01-01,TCRBD02-01		TCRBJ01-04*01	TCRBJ01	TCRBJ01-04	01				0	0	2	8	5	8	42	-1	59	61	66	1	In	VDJ
CCAGTCCACGGAGTCAGGGGACACAGCACTGTATTTCTGTGCCAGCAGCAAATTGAGGACAGGGTCGAAAAACTGTTTTTTGGCAGT		1	7.4884490673136685E-6	44	TCRBV21-01*01	TCRBV21	TCRBV21-01	01				TCRBD01-01*01	TCRBD01	TCRBD01-01	01				TCRBJ01-04*01	TCRBJ01	TCRBJ01-04	01				2	4	1	3	2	8	37	52	56	64	66	1	Out	VDJ
GACATCCGCTCACCAGGCCTGGGGGACGCAGCCATGTACCTGTGTGCCACCGTGGGGACGTCAGTCGAAAAACTGTTTTTTGGCAGT	CATVGTSVEKLFF	1	7.4884490673136685E-6	39	TCRBV15-01*01	TCRBV15	TCRBV15-01	01								TCRBD01,TCRBD02	TCRBD01-01,TCRBD02-01		TCRBJ01-04*01	TCRBJ01	TCRBJ01-04	01				8	3	0	7	7	8	42	51	54	59	66	1	In	VDJ
CAGCGCACAGAGCAGCGGGACTCGGCCATGTATCGCTGTGCCAGCAGCTTAGGACCCGACTCGGGCGAAAAACTGTTTTTTGGCAGT	CASSLGPDSGEKLFF	1	7.4884490673136685E-6	45	TCRBV07-06*01	TCRBV07	TCRBV07-06	01								TCRBD01,TCRBD02	TCRBD01-01,TCRBD02-01		TCRBJ01-04*01	TCRBJ01	TCRBJ01-04	01				1	10	8	0	0	8	36	52	62	-1	66	1	In	VDJ
GACATCGGCCCAAAAGAACCCGACAGCTTTCTATCTCTGTGCAGCGTCGCGAACAGGGGTACGCGCGAAAAACTGTTTTTTGGCAGT		1	7.4884490673136685E-6	44	TCRBV19-01	TCRBV19	TCRBV19-01				01,02	TCRBD01-01*01	TCRBD01	TCRBD01-01	01				TCRBJ01-04*01	TCRBJ01	TCRBJ01-04	01				12	10	3	2	7	8	37	42	52	59	66	1	Out	VDJ
ACCCAGGGACTCAGCTGTGTACTTCTGTGCCAGCAGCCATTTCGGTGGGACACAATAAAGGTGTGATGTCGGACTGTTTTTGGCAGT		1	7.4884490673136685E-6	56	TCRBV12	TCRBV12				TCRBV12-03,TCRBV12-04		TCRBD01-01*01	TCRBD01	TCRBD01-01	01				TCRBJ01-04*01	TCRBJ01	TCRBJ01-04	01				6	10	0	6	24	18	25	36	46	52	76	1	Out	VDJ
TGTGAGCAACATGAGCCCTGAAGACAGCAGCATATATCTCTGCAGCGTTGGACAGGGCGGGACTAATGAAAAACTGTTTTTGGCAGT		1	7.4884490673136685E-6	41	TCRBV29-01*01	TCRBV29	TCRBV29-01	01								TCRBD01,TCRBD02	TCRBD01-01,TCRBD02-01		TCRBJ01-04*01	TCRBJ01	TCRBJ01-04	01				4	0	2	3	19	18	40	-1	50	57	76	1	Out	VDJ
GGAGCTGGACGACTCGGCCCTGTATCTCTGTGCCAGCAGCTTAGGTCCAAAGGGGTCACCAACTAATGAAAAACTGTTTTTGGCAGT		2	1.4976898134627337E-5	53	TCRBV05-04*01	TCRBV05	TCRBV05-04	01				TCRBD01-01*01	TCRBD01	TCRBD01-01	01				TCRBJ01-04*01	TCRBJ01	TCRBJ01-04	01				2	8	5	2	21	18	28	42	50	55	76	2	Out	VDJ
CCGCTCAGGCTGGAGTTGGCTGCTCCCTCCCAGACATCTGTGTACTTCTGTGCCAGCAGACAGCTGGACAGTTCTCATTTTGGTGAT	CASRQLDSSHF	1	7.4884490673136685E-6	33	TCRBV06-06	TCRBV06	TCRBV06-06				01,02	TCRBD01-01*01	TCRBD01	TCRBD01-01	01				TCRBJ01-05*01	TCRBJ01	TCRBJ01-05	01				6	6	1	5	4	16	48	59	65	71	75	1	In	VDJ
GCCCAAAAGAACCCGACAGCTTTCTATCTCTGTGCCAGTACCTTGTATGACCGACCCGCGAGTCATCTGCCCCAGCATTTTGGTGAT	CASTLYDRPASHLPQHF	1	7.4884490673136685E-6	51	TCRBV19-01	TCRBV19	TCRBV19-01				01,02					TCRBD01,TCRBD02	TCRBD01-01,TCRBD02-01		TCRBJ01-05*01	TCRBJ01	TCRBJ01-05	01				7	8	2	7	17	9	30	40	48	51	68	1	In	VDJ
TCCGCCAGCACCAACCAGACATCTATGTACCTCTGTGCCAGCAGTTCCGCGGGGTCGGCAGGGGGCCTGCCCCAGCATTTTGGTGAT	CASSSAGSAGGLPQHF	1	7.4884490673136685E-6	48	TCRBV28-01*01	TCRBV28	TCRBV28-01	01				TCRBD01-01*01	TCRBD01	TCRBD01-01	01				TCRBJ01-05*01	TCRBJ01	TCRBJ01-05	01				4	12	4	0	2	9	33	46	58	66	68	1	In	VDJ
CAGCGCACAGAGCAGGGGGACTCGGCCATGTATCTCTGTGCCAGCAGCTTAGCCGGGGCCTCGGTTCAGCCCCAGCATTTTGGTGAT	CASSLAGASVQPQHF	1	7.4884490673136685E-6	45	TCRBV07-09	TCRBV07	TCRBV07-09				01,03					TCRBD01,TCRBD02	TCRBD01-01,TCRBD02-01		TCRBJ01-05*01	TCRBJ01	TCRBJ01-05	01				0	1	7	0	6	6	36	53	54	59	65	1	In	VDJ
CTGCTGTCGGCTGCTCCCTCCCAGACATCTGTGTACTTCTGTGCCAGCAGTTTAGCCTCACAGGTTCAGCCCCAGCATTTTGGTGAT	CASSLASQVQPQHF	1	7.4884490673136685E-6	42	TCRBV06-05*01	TCRBV06	TCRBV06-05	01				TCRBD01-01*01	TCRBD01	TCRBD01-01	01				TCRBJ01-05*01	TCRBJ01	TCRBJ01-05	01				4	7	3	4	1	6	39	52	59	64	65	1	In	VDJ
CTACACGCCCTGCAGCCAGAAGACTCAGCCCTGTATCTCTGCGCCAGCAGCCCATACACCGCCGTTCAGCCCCAGCATTTTGGTGAT	CASSPYTAVQPQHF	2	1.4976898134627337E-5	42	TCRBV04-01*01	TCRBV04	TCRBV04-01	01				TCRBD01-01*01	TCRBD01	TCRBD01-01	01				TCRBJ01-05*01	TCRBJ01	TCRBJ01-05	01				4	3	3	6	7	6	39	52	55	58	65	2	In	VDJ
CGCACAGAGCAGGGGGACTCGGCCATGTATCTCTGTGCCAGCAGCCCCAATACAGGGGGCTTGGGTCAGCCCCAGCATTTTGGTGAT	CASSPNTGGLGQPQHF	1	7.4884490673136685E-6	48	TCRBV07-09	TCRBV07	TCRBV07-09				01,03	TCRBD01-01*01	TCRBD01	TCRBD01-01	01				TCRBJ01-05*01	TCRBJ01	TCRBJ01-05	01				5	6	3	0	5	6	33	45	51	60	65	1	In	VDJ
ACCCTGCAGCCAGAAGACTCGGCCCTGTATCTCTGTGCCAGCAGGACCAATTTACAGGGATCGGGTCAGCCCCAGCATTTTGGTGAT	CASRTNLQGSGQPQHF	1	7.4884490673136685E-6	48	TCRBV04-02*01	TCRBV04	TCRBV04-02	01				TCRBD01-01*01	TCRBD01	TCRBD01-01	01				TCRBJ01-05*01	TCRBJ01	TCRBJ01-05	01				6	9	3	3	6	6	33	44	53	59	65	1	In	VDJ
AGTGCCCATCCTGAAGACAGCAGCTTCTACATCTGCAGTGCCCCCTCCCACGGGGCAGGGGCGGGTCAGCCCCAGCATTTTGGTGAT	CSAPSHGAGAGQPQHF	1	7.4884490673136685E-6	48	TCRBV20	TCRBV20				TCRBV20-01,TCRBV20-or09_02		TCRBD01-01*01	TCRBD01	TCRBD01-01	01				TCRBJ01-05*01	TCRBJ01	TCRBJ01-05	01				6	14	4	2	4	6	33	41	55	61	65	1	In	VDJ
GAGGATCCAGCCCATGGAACCCAGGGACTTGGGCCTATATTTCTGTGCCAGCACCAGGGGGCACGTCAGCCCCAGCATTTTGGTGAT		1	7.4884490673136685E-6	38	TCRBV12-01*01	TCRBV12	TCRBV12-01	01				TCRBD01-01*01	TCRBD01	TCRBD01-01	01				TCRBJ01-05*01	TCRBJ01	TCRBJ01-05	01				7	1	4	0	3	6	43	53	54	62	65	1	Out	VDJ
TCCCAGACATCTGTATATTTCTGCGCCAGCAGTGAGCGGGGACAGGGGAAAGAAAGGCCATGTAGTCAGCCCCAGCATTTTGGTGAT	CASSERGQGKERPCSQPQHF	1	7.4884490673136685E-6	60	TCRBV10-01	TCRBV10	TCRBV10-01				01,02	TCRBD01-01*01	TCRBD01	TCRBD01-01	01				TCRBJ01-05*01	TCRBJ01	TCRBJ01-05	01				2	2	0	2	17	6	21	36	38	48	65	1	In	VDJ
GGTAGTGCGAGGAGATTCGGCAGCTTATTTCTGTGCCAGCTCACCTAAAAATTAGACAGGGTAAGTCAGCCCCAGCATTTTGGTGAT		1	7.4884490673136685E-6	50	TCRBV18-01*01	TCRBV18	TCRBV18-01	01				TCRBD01-01*01	TCRBD01	TCRBD01-01	01				TCRBJ01-05*01	TCRBJ01	TCRBJ01-05	01				3	9	2	3	4	6	31	45	54	61	65	1	Out	VDJ
GAGTCAGCTACCCGCTCCCAGACATCTGTGTATTTCTGCGCCAGCAGTGAGTCCCGGACAGAGACTCAGCCCCAGCATTTTGGTGAT	CASSESRTETQPQHF	1	7.4884490673136685E-6	45	TCRBV10-02*01	TCRBV10	TCRBV10-02	01				TCRBD01-01*01	TCRBD01	TCRBD01-01	01				TCRBJ01-05*01	TCRBJ01	TCRBJ01-05	01				0	2	1	5	4	6	36	53	55	61	65	1	In	VDJ
CTGGAGTCCGCCAGCACCAACCAGACATCTATGTACCTCTGTGCCAGCAGCCAAGGGGGGGGTGATCAGCCCCAGCATTTTGGTGAT	CASSQGGGDQPQHF	1	7.4884490673136685E-6	42	TCRBV28-01*01	TCRBV28	TCRBV28-01	01				TCRBD02-01*01	TCRBD02	TCRBD02-01	01				TCRBJ01-05*01	TCRBJ01	TCRBJ01-05	01				6	4	9	0	3	5	39	50	54	61	64	1	In	VDJ
ATCCGGTCCACAAAGCTGGAGGACTCAGCCATGTACTTCTGTGCCAGCACTCGGGCGGGTTTGGATCAGCCCCAGCATTTTGGTGAT	CASTRAGLDQPQHF	1	7.4884490673136685E-6	42	TCRBV02-01*01	TCRBV02	TCRBV02-01	01				TCRBD02-01	TCRBD02	TCRBD02-01				01,02	TCRBJ01-05*01	TCRBJ01	TCRBJ01-05	01				7	5	7	4	5	5	39	49	54	59	64	1	In	VDJ
CTGGAGTCCGCTACCAGCTCCCAGACATCTGTGTACTTCTGTGCCATCAGTAACAGGGATCTGGATCAGCCCCAGCATTTTGGTGAT	CAISNRDLDQPQHF	1	7.4884490673136685E-6	42	TCRBV10-03*01	TCRBV10	TCRBV10-03	01				TCRBD01-01*01	TCRBD01	TCRBD01-01	01				TCRBJ01-05*01	TCRBJ01	TCRBJ01-05	01				5	1	3	3	6	5	39	51	52	58	64	1	In	VDJ
ACGATCCAGCGCACACAGCAGGAGGACTCGGCCGTGTATCTCTGTGCCAGCAGCTTTTCGGGGGATCAGCCCCAGCATTTTGGTGAT	CASSFSGDQPQHF	1	7.4884490673136685E-6	39	TCRBV07-02*01	TCRBV07	TCRBV07-02	01				TCRBD02-01*01	TCRBD02	TCRBD02-01	01				TCRBJ01-05*01	TCRBJ01	TCRBJ01-05	01				3	2	8	2	0	5	42	56	58	-1	64	1	In	VDJ
TCACATCAATTCCCTGGAGCTTGGTGACTCTGCTGTGTATTTCTGTGCCAGCATGTACGGGAGGATCAGCCCCAGCATTTTGGTGAT		1	7.4884490673136685E-6	38	TCRBV03	TCRBV03				TCRBV03-01,TCRBV03-02		TCRBD02-01*02	TCRBD02	TCRBD02-01	02				TCRBJ01-05*01	TCRBJ01	TCRBJ01-05	01				7	4	8	1	0	5	43	53	57	-1	64	1	Out	VDJ
GTTGCTGGGGGACTCGGCCCTCTATCTCTGTGCCAGCAGCTTGGGGGACAGGGTAACGGGTTCGATCAGCCCCAGCATTTTGGTGAT		1	7.4884490673136685E-6	53	TCRBV05-06*01	TCRBV05	TCRBV05-06	01				TCRBD01-01*01	TCRBD01	TCRBD01-01	01				TCRBJ01-05*01	TCRBJ01	TCRBJ01-05	01				0	0	0	3	11	5	28	-1	44	53	64	1	Out	VDJ
CCCTGATCCTGGAGTCGCCCAGCCCCAACCAGACCTCTCTGTACTTCTGTGCCAGCAGAATACGATCAGCCCCAGCATTTTGGTGAT		1	7.4884490673136685E-6	34	TCRBV27-01*01	TCRBV27	TCRBV27-01	01								TCRBD01,TCRBD02	TCRBD01-01,TCRBD02-01		TCRBJ01-05*01	TCRBJ01	TCRBJ01-05	01				6	3	3	7	1	5	47	58	61	63	64	1	Out	VDJ
CCACTCAGGCTGGTGTCGGCTGCTCCCTCCCAGACATCTGTGTACTTGTGTGCCAGCACAGTCCATCAGCCCCAGCATTTTGGTGAT	CASTVHQPQHF	1	7.4884490673136685E-6	33	TCRBV06-08*01	TCRBV06	TCRBV06-08	01				TCRBD01-01*01	TCRBD01	TCRBD01-01	01				TCRBJ01-05*01	TCRBJ01	TCRBJ01-05	01				7	0	4	5	3	5	48	-1	58	61	64	1	In	VDJ
AGGCTGGAGTCGGCTGCTCCCTCCCAGACATCTGTGTACTTCTGTGCCAGCAGTGGCAGGTTTAATCAGCCCCAGCATTTTGGTGAT	CASSGRFNQPQHF	1	7.4884490673136685E-6	39	TCRBV06-01*01	TCRBV06	TCRBV06-01	01				TCRBD01-01*01	TCRBD01	TCRBD01-01	01				TCRBJ01-05*01	TCRBJ01	TCRBJ01-05	01				4	1	4	4	3	4	42	55	56	60	63	1	In	VDJ
CTGGAGTTGGCTGCTCCCTCCCAGACATCTGTGTACTTCTGTGCCAGCACCGAAGTGGACATTAATCAGCCCCAGCATTTTGGTGAT	CASTEVDINQPQHF	1	7.4884490673136685E-6	42	TCRBV06-06	TCRBV06	TCRBV06-06				01,02	TCRBD01-01*01	TCRBD01	TCRBD01-01	01				TCRBJ01-05*01	TCRBJ01	TCRBJ01-05	01				7	7	1	6	2	4	39	49	56	61	63	1	In	VDJ
TCTGCTGTACCCTCTCAGACATCTGTGTACTTCTGTGCCAGCAGTTCAAACCTCAGGGGTTCTAATCAGCCCCAGCATTTTGGTGAT	CASSSNLRGSNQPQHF	1	7.4884490673136685E-6	48	TCRBV06-04	TCRBV06	TCRBV06-04				01,02	TCRBD01-01*01	TCRBD01	TCRBD01-01	01				TCRBJ01-05*01	TCRBJ01	TCRBJ01-05	01				5	8	4	2	4	4	33	45	53	59	63	1	In	VDJ
AGTCGCCCAGCCCCAACCAGACCTCTCTGTACTTCTGTGCCAGCAGAACGACAGCCTGGGGGGAATCAGCCCCAGCATTTTGGTGAT		1	7.4884490673136685E-6	46	TCRBV27-01*01	TCRBV27	TCRBV27-01	01				TCRBD02-01*01	TCRBD02	TCRBD02-01	01				TCRBJ01-05*01	TCRBJ01	TCRBJ01-05	01				6	11	9	1	0	4	35	46	57	-1	63	1	Out	VDJ
CTCACTCTGGAGTCCGCTACCAGCTCCCAGACATCTGTGTACTTCTGTGCCATCAGTGAGTCGAATCAGCCCCAGCATTTTGGTGAT	CAISESNQPQHF	5	3.744224533656834E-5	36	TCRBV10-03*01	TCRBV10	TCRBV10-03	01											TCRBJ01-05*01	TCRBJ01	TCRBJ01-05	01				0	0	0	0	1	4	45	-1	-1	62	63	5	In	VJ
TCGGCTGCTCCCTCCCAGACATCTGTGTACTTCTGTGCCAGCACCAAAGACGGACAGGGGGCGAATCAGCCCCAGCATTTTGGTGAT	CASTKDGQGANQPQHF	3	2.2465347201941005E-5	48	TCRBV06	TCRBV06				TCRBV06-01,TCRBV06-05		TCRBD01-01*01	TCRBD01	TCRBD01-01	01				TCRBJ01-05*01	TCRBJ01	TCRBJ01-05	01				7	8	1	0	1	4	33	43	51	62	63	3	In	VDJ
GCCCATCCTGAAGACAGCAGCTTCTACATCTGCAGTGCTAGAGATCTCCGTCTTTTTGGCTTCAATCAGCCCCAGCATTTTGGTGAT	CSARDLRLFGFNQPQHF	1	7.4884490673136685E-6	51	TCRBV20	TCRBV20				TCRBV20-01,TCRBV20-or09_02		TCRBD01-01*01	TCRBD01	TCRBD01-01	01				TCRBJ01-05*01	TCRBJ01	TCRBJ01-05	01				0	13	9	0	2	3	30	44	57	60	62	1	In	VDJ
GTGACATCGGCCCAAAAGAACCCGACAGCTTTCTATCTCTGTGCCAGTAGTATTTCCGGATTCAATCAGCCCCAGCATTTTGGTGAT	CASSISGFNQPQHF	1	7.4884490673136685E-6	42	TCRBV19-01	TCRBV19	TCRBV19-01				01,02					TCRBD01,TCRBD02	TCRBD01-01,TCRBD02-01		TCRBJ01-05*01	TCRBJ01	TCRBJ01-05	01				3	4	1	8	2	3	39	53	57	60	62	1	In	VDJ
GAGTCGGCTGCTCCCTCCCAGACATCTGTGTACTTCTGTGCCAGCAGTCTACGACAGGGGGTCAATCAGCCCCAGCATTTTGGTGAT	CASSLRQGVNQPQHF	1	7.4884490673136685E-6	45	TCRBV06-01*01	TCRBV06	TCRBV06-01	01				TCRBD01-01*01	TCRBD01	TCRBD01-01	01				TCRBJ01-05*01	TCRBJ01	TCRBJ01-05	01				5	4	2	1	1	3	36	48	52	61	62	1	In	VDJ
GAGTCGGCTGCTCCCTCCCAGACATCTGTGTACTTCTGTGCCAGCACCCAGAAAGGGGGAATCAATCAGCCCCAGCATTTTGGTGAT	CASTQKGGINQPQHF	1	7.4884490673136685E-6	45	TCRBV06-01*01	TCRBV06	TCRBV06-01	01				TCRBD01-01*01	TCRBD01	TCRBD01-01	01				TCRBJ01-05*01	TCRBJ01	TCRBJ01-05	01				7	7	5	1	3	3	36	46	53	59	62	1	In	VDJ
GCCAGCACCAACCAGACATCTATGTACCTCTGTGCCAGCAGTATCCCCATCGGGGACACAATCAATCAGCCCCAGCATTTTGGTGAT	CASSIPIGDTINQPQHF	1	7.4884490673136685E-6	51	TCRBV28-01*01	TCRBV28	TCRBV28-01	01				TCRBD01-01*01	TCRBD01	TCRBD01-01	01				TCRBJ01-05*01	TCRBJ01	TCRBJ01-05	01				5	10	0	6	4	3	30	42	52	58	62	1	In	VDJ
TGGGGGACTCGGCCCTTTATCTTTGCGCCAGCAGGATCAAACAGGGGGGTTCGGTGAATTTGCAATCAGCCCCAGCATTTTGGTGAT		1	7.4884490673136685E-6	58	TCRBV05-01*01	TCRBV05	TCRBV05-01	01				TCRBD01-01*01	TCRBD01	TCRBD01-01	01				TCRBJ01-05*01	TCRBJ01	TCRBJ01-05	01				5	6	3	1	13	2	23	34	40	48	61	1	Out	VDJ
AGCACCAACCAGACATCTATGTACCTCTGTGCCAGCAGCAAAATCAGTTGGGCAGTTTTGGGCAATCAGCCCCAGCATTTTGGTGAT	CASSKISWAVLGNQPQHF	1	7.4884490673136685E-6	54	TCRBV28-01*01	TCRBV28	TCRBV28-01	01				TCRBD01-01*01	TCRBD01	TCRBD01-01	01				TCRBJ01-05*01	TCRBJ01	TCRBJ01-05	01				6	11	8	0	8	2	27	38	49	53	61	1	In	VDJ
GAGCAGGGGGACTCGGCCCTCTATCTCTGTGCCAGCAGCTTTATTAATTTCGTAGGCAGGGGCAATCAGCCCCAGCATTTTGGTGAT	CASSFINFVGRGNQPQHF	1	7.4884490673136685E-6	54	TCRBV05-06*01	TCRBV05	TCRBV05-06	01				TCRBD01-01*01	TCRBD01	TCRBD01-01	01				TCRBJ01-05*01	TCRBJ01	TCRBJ01-05	01				2	15	4	3	0	2	27	41	56	-1	61	1	In	VDJ
TCCGCCAGCACCAACCAGACATCTATGTACCTCTGTGCCAGCCTACCCGGGAGGGGAAGGGGCAATCAGCCCCAGCATTTTGGTGAT	CASLPGRGRGNQPQHF	2	1.4976898134627337E-5	48	TCRBV28-01*01	TCRBV28	TCRBV28-01	01				TCRBD02-01*02	TCRBD02	TCRBD02-01	02				TCRBJ01-05*01	TCRBJ01	TCRBJ01-05	01				8	5	8	0	6	2	33	42	47	55	61	2	In	VDJ
ATCCAGCGCACAGAGCAGGGGGACTCGGCCATGTATCTCTGTGCCAGCAGCAGAGGACAGGGCAATCAGCCCCAGCATTTTGGTGAT	CASSRGQGNQPQHF	1	7.4884490673136685E-6	42	TCRBV07-09	TCRBV07	TCRBV07-09				01,03	TCRBD01-01*01	TCRBD01	TCRBD01-01	01				TCRBJ01-05*01	TCRBJ01	TCRBJ01-05	01				5	3	1	4	0	2	39	51	54	-1	61	1	In	VDJ
GTAGTGCGAGGAGATTCGGCAGCTTATTTCTGTGCCAGCTCACCCCCCCTGACAGGGAAGGGCAATCAGCCCCAGCATTTTGGTGAT	CASSPPLTGKGNQPQHF	1	7.4884490673136685E-6	51	TCRBV18-01*01	TCRBV18	TCRBV18-01	01				TCRBD01-01*01	TCRBD01	TCRBD01-01	01				TCRBJ01-05*01	TCRBJ01	TCRBJ01-05	01				3	6	2	3	4	2	30	44	50	57	61	1	In	VDJ
GAGTCCGCCAGCACCAACCAGACATCTATGTACCTCTGTGCCAGCAGTTGGGACAGGGGAGGCAATCAGCCCCAGCATTTTGGTGAT	CASSWDRGGNQPQHF	1	7.4884490673136685E-6	45	TCRBV28-01*01	TCRBV28	TCRBV28-01	01				TCRBD01-01*01	TCRBD01	TCRBD01-01	01				TCRBJ01-05*01	TCRBJ01	TCRBJ01-05	01				4	0	0	2	2	2	36	-1	49	59	61	1	In	VDJ
GAGTCGGCTGCTCCCTCCCAAACATCTGTGTACTTCTGTGCCAGCAGCCGGGGGCAGGGAGGCAATCAGCCCCAGCATTTTGGTGAT	CASSRGQGGNQPQHF	1	7.4884490673136685E-6	45	TCRBV06	TCRBV06				TCRBV06-02,TCRBV06-03						TCRBD01,TCRBD02	TCRBD01-01,TCRBD02-01		TCRBJ01-05*01	TCRBJ01	TCRBJ01-05	01				6	2	6	0	6	2	36	47	49	55	61	1	In	VDJ
AGCCAGAAGACTCGGCCCTGTATCTCTGTGCCAGCAGCCAAGGGGGCCCGGGTACAGGGGCGCAATCAGCCCCAGCATTTTGGTGAT		1	7.4884490673136685E-6	55	TCRBV04-02*01	TCRBV04	TCRBV04-02	01				TCRBD01-01*01	TCRBD01	TCRBD01-01	01				TCRBJ01-05*01	TCRBJ01	TCRBJ01-05	01				1	11	3	2	1	2	26	42	53	60	61	1	Out	VDJ
TGGGGGACTCGGCCCTGTATCTCTGTGCCAGAAGCTTGGAGACATTGGTGCAGGGAGTTTAGCAATCAGCCCCAGCATTTTGGTGAT		1	7.4884490673136685E-6	58	TCRBV05-03	TCRBV05	TCRBV05-03				01,02					TCRBD01,TCRBD02	TCRBD01-01,TCRBD02-01		TCRBJ01-05*01	TCRBJ01	TCRBJ01-05	01				0	11	4	3	4	0	23	39	50	55	59	1	Out	VDJ
ACAGAGCAGGGGGACTCGGCCATGTACTTCTGTGCCAGCAGTCCCACCCAAGGGGCATTTAGCAATCAGCCCCAGCATTTTGGTGAT	CASSPTQGAFSNQPQHF	1	7.4884490673136685E-6	51	TCRBV07-09	TCRBV07	TCRBV07-09				01,03	TCRBD01-01*01	TCRBD01	TCRBD01-01	01				TCRBJ01-05*01	TCRBJ01	TCRBJ01-05	01				6	9	5	2	4	0	30	41	50	55	59	1	In	VDJ
TACACACCCTGCAGCCAGAAGACTCGGCCCTGTATCTCTGTGCCAGCAGCCCATGGGATTAGCAATCAGCCCCAGCATTTTGGTGAT		1	7.4884490673136685E-6	43	TCRBV04-02*01	TCRBV04	TCRBV04-02	01								TCRBD01,TCRBD02	TCRBD01-01,TCRBD02-01		TCRBJ01-05*01	TCRBJ01	TCRBJ01-05	01				4	3	0	8	1	0	38	51	54	58	59	1	Out	VDJ
GCAAAGCTTGAGGACTCGGCCGTGTATCTCTGTGCCAGCAGCGTCTACGGGAGTCTGGGTAGCAATCAGCCCCAGCATTTTGGTGAT	CASSVYGSLGSNQPQHF	1	7.4884490673136685E-6	51	TCRBV11-02*02	TCRBV11	TCRBV11-02	02				TCRBD02-01*02	TCRBD02	TCRBD02-01	02				TCRBJ01-05*01	TCRBJ01	TCRBJ01-05	01				5	5	8	2	6	0	30	42	47	53	59	1	In	VDJ
CACACCCTGCAGCCAGAAGACTCGGCCCTCTATCTCTGTGCCAGCAGCTTGGTGGGGGGTAGCAATCAGCCCCAGCATTTTGGTGAT	CASSLVGGSNQPQHF	1	7.4884490673136685E-6	45	TCRBV04-02*01	TCRBV04	TCRBV04-02	01				TCRBD02-01*01	TCRBD02	TCRBD02-01	01				TCRBJ01-05*01	TCRBJ01	TCRBJ01-05	01				5	5	9	1	0	0	36	48	53	-1	59	1	In	VDJ
GCAGGAGGACTCCGCCGTGTATCTCTGTGCCAGCAGCTGTCCCGGGATTCCTTACCTTATAGCAATCAGCCCCAGCATTTTGGTGAT		1	7.4884490673136685E-6	56	TCRBV07-08*01	TCRBV07	TCRBV07-08	01				TCRBD02-01*02	TCRBD02	TCRBD02-01	02				TCRBJ01-05*01	TCRBJ01	TCRBJ01-05	01				4	4	8	3	12	0	25	38	42	47	59	1	Out	VDJ
GAGTCGCCCAGCCCCAACCAGACCTCTCTGTACTTCTGTGCCAGCAGTCCGACTGATTATAGCAATCAGCCCCAGCATTTTGGTGAT	CASSPTDYSNQPQHF	1	7.4884490673136685E-6	45	TCRBV27-01*01	TCRBV27	TCRBV27-01	01				TCRBD02-01	TCRBD02	TCRBD02-01				01,02	TCRBJ01-05*01	TCRBJ01	TCRBJ01-05	01				5	2	2	10	5	0	36	48	50	54	59	1	In	VDJ
GCGCACAGAGCAGGGGGACTCGGCCATGTATCTCTGTGCCAGCAGGGTACTGCGTTCTATAGCAATCAGCCCCAGCATTTTGGTGAT		1	7.4884490673136685E-6	47	TCRBV07-09	TCRBV07	TCRBV07-09				01,03	TCRBD02-01	TCRBD02	TCRBD02-01				01,02	TCRBJ01-05*01	TCRBJ01	TCRBJ01-05	01				6	3	3	10	8	0	34	45	48	51	59	1	Out	VDJ
TGGAGGATTCTGGAGTTTATTTCTGTGCCAGCAGCCAAGATCTACAGAATATAGGGGGATAGCAATCAGCCCCAGCATTTTGGTGAT		1	7.4884490673136685E-6	58	TCRBV14-01*01	TCRBV14	TCRBV14-01	01				TCRBD01-01*01	TCRBD01	TCRBD01-01	01				TCRBJ01-05*01	TCRBJ01	TCRBJ01-05	01				0	12	5	1	1	0	23	40	52	58	59	1	Out	VDJ
CACGCCCTGCAGCCAGAAGACTCAGCCCTGTATCTCTGCGCCAGCAGCCAAGTGACGGATAGCAATCAGCCCCAGCATTTTGGTGAT	CASSQVTDSNQPQHF	1	7.4884490673136685E-6	45	TCRBV04-01*01	TCRBV04	TCRBV04-01	01								TCRBD01,TCRBD02	TCRBD01-01,TCRBD02-01		TCRBJ01-05*01	TCRBJ01	TCRBJ01-05	01				1	4	1	8	0	0	36	52	56	-1	59	1	In	VDJ
GCGCACAGAGCGGGGGGACTCAGCCGTGTATCTCTGTGCCAGCAGCCGACAGGTACAGATAGCAATCAGCCCCAGCATTTTGGTGAT		1	7.4884490673136685E-6	47	TCRBV07-03*01	TCRBV07	TCRBV07-03	01				TCRBD01-01*01	TCRBD01	TCRBD01-01	01				TCRBJ01-05*01	TCRBJ01	TCRBJ01-05	01				5	1	2	4	6	0	34	46	47	53	59	1	Out	VDJ
GCTGCTCCCTCCCAGACATCTGTGTACTTCTGTGCCAGCAGTTAATAAGGGGACAGTAATAGCAATCAGCCCCAGCATTTTGGTGAT	CASS**GDSNSNQPQHF	1	7.4884490673136685E-6	51	TCRBV06	TCRBV06				TCRBV06-05,TCRBV06-06		TCRBD01-01*01	TCRBD01	TCRBD01-01	01				TCRBJ01-05*01	TCRBJ01	TCRBJ01-05	01				3	5	0	5	3	0	30	44	49	56	59	1	Stop	VDJ
GTAGTGCGAGGAGATTCGGCAGCTTATTTCTGTGCCAGCTCACCAGGGGCAGACGGAAATAGCAATCAGCCCCAGCATTTTGGTGAT	CASSPGADGNSNQPQHF	1	7.4884490673136685E-6	51	TCRBV18-01*01	TCRBV18	TCRBV18-01	01				TCRBD01-01*01	TCRBD01	TCRBD01-01	01				TCRBJ01-05*01	TCRBJ01	TCRBJ01-05	01				2	0	7	0	9	0	30	-1	45	50	59	1	In	VDJ
AGGCTGCTGTCGGCTGCTCCCTCCCAGACATCTGTGTACTTCTGTGCCAGCGGATATCTGAGCAATCAGCCCCAGCATTTTGGTGAT	CASGYLSNQPQHF	1	7.4884490673136685E-6	39	TCRBV06-05*01	TCRBV06	TCRBV06-05	01								TCRBD01,TCRBD02	TCRBD01-01,TCRBD02-01		TCRBJ01-05*01	TCRBJ01	TCRBJ01-05	01				8	0	1	8	6	1	42	-1	51	54	60	1	In	VDJ
CCCTCCCAGACATCTGTGTACTTCTGTGCCAGCAGTGTGGGGACGACGGGGGCGAGTGGGAGCAATCAGCCCCAGCATTTTGGTGAT	CASSVGTTGASGSNQPQHF	1	7.4884490673136685E-6	57	TCRBV06-01*01	TCRBV06	TCRBV06-01	01								TCRBD01,TCRBD02	TCRBD01-01,TCRBD02-01		TCRBJ01-05*01	TCRBJ01	TCRBJ01-05	01				4	10	6	0	7	1	24	37	47	53	60	1	In	VDJ
ACATCTATGTACCTCTGTGCCAGCAGTGACCCGACAGGCTCGTCATGGTGGGCGACTGGGAGCAATCAGCCCCAGCATTTTGGTGAT	CASSDPTGSSWWATGSNQPQHF	1	7.4884490673136685E-6	66	TCRBV28-01*01	TCRBV28	TCRBV28-01	01				TCRBD01-01*01	TCRBD01	TCRBD01-01	01				TCRBJ01-05*01	TCRBJ01	TCRBJ01-05	01				5	5	2	4	22	1	15	27	32	38	60	1	In	VDJ
AAAGAACCCGACAGCTTTCTATCTCTGTGCCAGTAGTATAGATTCGAATTCGGGGATGGGAGCAATCAGCCCCAGCATTTTGGTGAT		1	7.4884490673136685E-6	56	TCRBV19-01	TCRBV19	TCRBV19-01				01,02	TCRBD02-01*01	TCRBD02	TCRBD02-01	01				TCRBJ01-05*01	TCRBJ01	TCRBJ01-05	01				0	8	8	3	5	1	25	42	50	55	60	1	Out	VDJ
TCGGCTGCTCCCTCCCAGACATCTGTGTACTTCTGTGCCAGCAGTTACGGGGGGCTGGGGAGCAATCAGCCCCAGCATTTTGGTGAT	CASSYGGLGSNQPQHF	1	7.4884490673136685E-6	48	TCRBV06-05*01	TCRBV06	TCRBV06-05	01								TCRBD01,TCRBD02	TCRBD01-01,TCRBD02-01		TCRBJ01-05*01	TCRBJ01	TCRBJ01-05	01				2	1	6	0	5	1	33	48	49	55	60	1	In	VDJ
TCCGCCAGCACCAACCAGACATCTATGTACCTCTGTGCCAGCAAGGTACCGGGACAGGGGAGCAATCAGCCCCAGCATTTTGGTGAT	CASKVPGQGSNQPQHF	1	7.4884490673136685E-6	48	TCRBV28-01*01	TCRBV28	TCRBV28-01	01				TCRBD01-01*01	TCRBD01	TCRBD01-01	01				TCRBJ01-05*01	TCRBJ01	TCRBJ01-05	01				7	7	0	2	0	1	33	43	50	-1	60	1	In	VDJ
GCTCCCTCCCAGACATCTGTGTACTTCTGTGCCAGCAGTCGCGGGACAGGGGGCGTTCGGAGCAATCAGCCCCAGCATTTTGGTGAT	CASSRGTGGVRSNQPQHF	1	7.4884490673136685E-6	54	TCRBV06	TCRBV06				TCRBV06-01,TCRBV06-05,TCRBV06-06		TCRBD01-01*01	TCRBD01	TCRBD01-01	01				TCRBJ01-05*01	TCRBJ01	TCRBJ01-05	01				5	3	0	0	6	1	27	39	42	54	60	1	In	VDJ
TGGAGATCCAGTCCACGGAGTCAGGGGACACAGCACTGTATTTCTGTGCCAGCTCGTAGGAGCAATCAGCCCCAGCATTTTGGTGAT		1	7.4884490673136685E-6	37	TCRBV21-01*01	TCRBV21	TCRBV21-01	01								TCRBD01,TCRBD02	TCRBD01-01,TCRBD02-01		TCRBJ01-05*01	TCRBJ01	TCRBJ01-05	01				8	4	5	4	0	1	44	53	57	-1	60	1	Out	VDJ
GCCCAAAAGAACCCGACAGCTTTCTATCTCTGTGCCAGTAGTATAGATCTCTTGACCGAGAGCAATCAGCCCCAGCATTTTGGTGAT	CASSIDLLTESNQPQHF	1	7.4884490673136685E-6	51	TCRBV19-01	TCRBV19	TCRBV19-01				01,02					TCRBD01,TCRBD02	TCRBD01-01,TCRBD02-01		TCRBJ01-05*01	TCRBJ01	TCRBJ01-05	01				0	6	2	7	4	1	30	47	53	56	60	1	In	VDJ
AGCTCTCTGGAGCTGGGGGACTCAGCTTTGTATTTCTGTGCCAGCAGCCGGACAGGGTTCAGCAATCAGCCCCAGCATTTTGGTGAT	CASSRTGFSNQPQHF	1	7.4884490673136685E-6	45	TCRBV09-01	TCRBV09	TCRBV09-01				01,02	TCRBD01-01*01	TCRBD01	TCRBD01-01	01				TCRBJ01-05*01	TCRBJ01	TCRBJ01-05	01				4	1	1	3	3	1	36	48	49	57	60	1	In	VDJ
ACATCGGCCCAAAAGAACCCGACAGCTTTCTATCTCTGTGCCAGTAGTACGGGGGGTCTCAGCAATCAGCCCCAGCATTTTGGTGAT	CASSTGGLSNQPQHF	1	7.4884490673136685E-6	45	TCRBV19-01	TCRBV19	TCRBV19-01				01,02	TCRBD02-01*01	TCRBD02	TCRBD02-01	01				TCRBJ01-05*01	TCRBJ01	TCRBJ01-05	01				4	0	8	1	4	1	36	-1	49	56	60	1	In	VDJ
CGCACACAGCAGGAGGACTCGGCCCTGTATCTCTGCGCCAGCAGCCAGGGTGCCTTACCCAGCAATCAGCCCCAGCATTTTGGTGAT	CASSQGALPSNQPQHF	1	7.4884490673136685E-6	48	TCRBV07-02*01	TCRBV07	TCRBV07-02	01				TCRBD01-01*01	TCRBD01	TCRBD01-01	01				TCRBJ01-05*01	TCRBJ01	TCRBJ01-05	01				5	0	4	3	10	1	33	-1	45	50	60	1	In	VDJ
CGGTCCACAAAGCTGGAGGACTCAGCCATGTACTTCTGTGCCAGCAGCCAAGTGCTGGACAGCAATCAGCCCCAGCATTTTGGTGAT	CASSQVLDSNQPQHF	2	1.4976898134627337E-5	45	TCRBV02-01*01	TCRBV02	TCRBV02-01	01								TCRBD01,TCRBD02	TCRBD01-01,TCRBD02-01		TCRBJ01-05*01	TCRBJ01	TCRBJ01-05	01				6	9	1	7	0	1	36	47	56	-1	60	2	In	VDJ
TCAAACACGGAGCTAGGGGACTCAGCCCTGTATCTCTGTGCCAGCAGCCAAGTGCTGGACAGCAATCAGCCCCAGCATTTTGGTGAT	CASSQVLDSNQPQHF	1	7.4884490673136685E-6	45	TCRBV05-02*01	TCRBV05	TCRBV05-02	01								TCRBD01,TCRBD02	TCRBD01-01,TCRBD02-01		TCRBJ01-05*01	TCRBJ01	TCRBJ01-05	01				6	10	1	7	0	1	36	46	56	-1	60	1	In	VDJ
CACACCCTGCAGCCAGAAGACTCGGCCCTGTATCTCTGTGCCAGCAGACCTGGACACGTAAGCAATCAGCCCCAGCATTTTGGTGAT	CASRPGHVSNQPQHF	1	7.4884490673136685E-6	45	TCRBV04-02*01	TCRBV04	TCRBV04-02	01				TCRBD01-01*01	TCRBD01	TCRBD01-01	01				TCRBJ01-05*01	TCRBJ01	TCRBJ01-05	01				6	4	1	6	4	1	36	47	51	56	60	1	In	VDJ
CTGTCGGCTGCTCCCTCCCAGACATCTATGTACCTCTGTGCCAGCAGACCTGGACACGTAAGCAATCAGCCCCAGCATTTTGGTGAT	CASRPGHVSNQPQHF	1	7.4884490673136685E-6	45	TCRBV06-05*01	TCRBV06	TCRBV06-05	01				TCRBD01-01*01	TCRBD01	TCRBD01-01	01				TCRBJ01-05*01	TCRBJ01	TCRBJ01-05	01				6	4	1	6	4	1	36	47	51	56	60	1	In	VDJ
GAGTCGGCTGCTCCCTCCCAGACATCTGTGTACTTCTGTGCCAGCACCCGCGGGGGGGGAAGCAATCAGCCCCAGCATTTTGGTGAT	CASTRGGGSNQPQHF	1	7.4884490673136685E-6	45	TCRBV06-01*01	TCRBV06	TCRBV06-01	01				TCRBD02-01*01	TCRBD02	TCRBD02-01	01				TCRBJ01-05*01	TCRBJ01	TCRBJ01-05	01				7	3	7	0	2	1	36	46	49	58	60	1	In	VDJ
TCGGCCCAAAAGAACCCGACAGCTTTCTATCTCTGTGCCAGTAGTATAGAGGACAGGGGAAGCAATCAGCCCCAGCATTTTGGTGAT	CASSIEDRGSNQPQHF	1	7.4884490673136685E-6	48	TCRBV19-01	TCRBV19	TCRBV19-01				01,02	TCRBD01-01*01	TCRBD01	TCRBD01-01	01				TCRBJ01-05*01	TCRBJ01	TCRBJ01-05	01				0	0	1	2	1	1	33	-1	50	59	60	1	In	VDJ
TCCACAAAGCTGGAGGACTCAGCCATGTACTTCTGTGCCAGCAGCAGAGACTCGGGTAGAAGCAATCAGCCCCAGCATTTTGGTGAT	CASSRDSGRSNQPQHF	1	7.4884490673136685E-6	48	TCRBV02-01*01	TCRBV02	TCRBV02-01	01				TCRBD02-01	TCRBD02	TCRBD02-01				01,02	TCRBJ01-05*01	TCRBJ01	TCRBJ01-05	01				6	4	2	10	8	1	33	44	48	52	60	1	In	VDJ
GAGTCCGCTACCAGCTCCCAGACATCTGTGTACTTCTGTGCCAGCAGTCCGGGCTATGAAAGCAATCAGCCCCAGCATTTTGGTGAT	CASSPGYESNQPQHF	1	7.4884490673136685E-6	45	TCRBV10-03*01	TCRBV10	TCRBV10-03	01								TCRBD01,TCRBD02	TCRBD01-01,TCRBD02-01		TCRBJ01-05*01	TCRBJ01	TCRBJ01-05	01				5	2	8	0	6	1	36	48	50	54	60	1	In	VDJ
GAGTCAGCTGCTCCCTCTCAGACTTCTGTTTACTTCTGTGCCAGCAGTTTCACAGGGCAAAGCAATCAGCCCCAGCATTTTGGTGAT	CASSFTGQSNQPQHF	4	2.9953796269254674E-5	45	TCRBV06-07*01	TCRBV06	TCRBV06-07	01				TCRBD01-01*01	TCRBD01	TCRBD01-01	01				TCRBJ01-05*01	TCRBJ01	TCRBJ01-05	01				4	2	3	3	3	1	36	49	51	57	60	4	In	VDJ
GAGTCCGCTACCAGCTCCCAGACATCTGTGTACTTCTGTGCCAGCAGTTTCACAGGGCAAAGCAATCAGCCCCAGCATTTTGGTGAT	CASSFTGQSNQPQHF	3	2.2465347201941005E-5	45	TCRBV10-03*01	TCRBV10	TCRBV10-03	01				TCRBD01-01*01	TCRBD01	TCRBD01-01	01				TCRBJ01-05*01	TCRBJ01	TCRBJ01-05	01				5	3	3	3	3	1	36	48	51	57	60	3	In	VDJ
CACACCCTGCAGCCAGAAGACTCGGCCCTGTATCTCTGTGCCAGCAGTTTCACAGGGCAAAGCAATCAGCCCCAGCATTTTGGTGAT	CASSFTGQSNQPQHF	1	7.4884490673136685E-6	45	TCRBV04-02*01	TCRBV04	TCRBV04-02	01				TCRBD01-01*01	TCRBD01	TCRBD01-01	01				TCRBJ01-05*01	TCRBJ01	TCRBJ01-05	01				6	4	3	3	3	1	36	47	51	57	60	1	In	VDJ
TCCAGCGCACACAGCAGGAGGACTCGGCCGTGTATCTCTGTGCCAGCAGTCCAGGGGGTCGCCAATCAGCCCCAGCATTTTGGTGAT		1	7.4884490673136685E-6	43	TCRBV07-02*01	TCRBV07	TCRBV07-02	01				TCRBD01-01*01	TCRBD01	TCRBD01-01	01				TCRBJ01-05*01	TCRBJ01	TCRBJ01-05	01				6	2	4	1	4	3	38	49	51	58	62	1	Out	VDJ
AACGCCTTGTTGCTGGGGGACTCGGCCCTGTATCTCTGTGCCAGCAGCTTTGATGCCTCTCCCAATCAGCCCCAGCATTTTGGTGAT	CASSFDASPNQPQHF	1	7.4884490673136685E-6	45	TCRBV05-05*01	TCRBV05	TCRBV05-05	01								TCRBD01,TCRBD02	TCRBD01-01,TCRBD02-01		TCRBJ01-05*01	TCRBJ01	TCRBJ01-05	01				2	1	2	8	9	3	36	50	51	53	62	1	In	VDJ
AACGCCTTGGAGCTGGACGACTCGGCCCTGTATCTCTGTGCCAGCAGCTTTGATGCCTCTCCCAATCAGCCCCAGCATTTTGGTGAT	CASSFDASPNQPQHF	1	7.4884490673136685E-6	45	TCRBV05-04*01	TCRBV05	TCRBV05-04	01								TCRBD01,TCRBD02	TCRBD01-01,TCRBD02-01		TCRBJ01-05*01	TCRBJ01	TCRBJ01-05	01				2	1	2	8	9	3	36	50	51	53	62	1	In	VDJ
CAGCCCTCAGAACCCAGGGACTCAGCTGTGTACTTCTGTGCCAGCAGCGCAGGGACAGGACCCAATCAGCCCCAGCATTTTGGTGAT	CASSAGTGPNQPQHF	1	7.4884490673136685E-6	45	TCRBV12	TCRBV12				TCRBV12-03,TCRBV12-04		TCRBD01-01*01	TCRBD01	TCRBD01-01	01				TCRBJ01-05*01	TCRBJ01	TCRBJ01-05	01				6	4	0	4	3	3	36	47	51	59	62	1	In	VDJ
GAGTCGGCTGCTCCCTCCCAAACATCTGTGTACTTCTGTGCCAGCACCCAGGGACAGTCCTACAATCAGCCCCAGCATTTTGGTGAT	CASTQGQSYNQPQHF	1	7.4884490673136685E-6	45	TCRBV06	TCRBV06				TCRBV06-02,TCRBV06-03		TCRBD01-01*01	TCRBD01	TCRBD01-01	01				TCRBJ01-05*01	TCRBJ01	TCRBJ01-05	01				7	4	0	5	5	3	36	46	50	57	62	1	In	VDJ
TCCCTGGAGCTTGGTGACTCTGCTGTGTATTTCTGTGCCAGCAGTGAAAGGTTTAGGGTCGACAATCAGCCCCAGCATTTTGGTGAT	CASSERFRVDNQPQHF	1	7.4884490673136685E-6	48	TCRBV03	TCRBV03				TCRBV03-01,TCRBV03-02						TCRBD01,TCRBD02	TCRBD01-01,TCRBD02-01		TCRBJ01-05*01	TCRBJ01	TCRBJ01-05	01				6	10	5	3	4	3	33	44	54	58	62	1	In	VDJ
TCGGCTGCTCCCTCCCAGACATCTGTGTACTTCTGTGCCAGCAGTGAAGGACAGAGGGGCCACAATCAGCCCCAGCATTTTGGTGAT	CASSEGQRGHNQPQHF	1	7.4884490673136685E-6	48	TCRBV06-01*01	TCRBV06	TCRBV06-01	01								TCRBD01,TCRBD02	TCRBD01-01,TCRBD02-01		TCRBJ01-05*01	TCRBJ01	TCRBJ01-05	01				1	0	2	5	8	3	33	-1	49	54	62	1	In	VDJ
GAACCCAGGGACTCAGCTGTGTACTTCTGTGCCAGCAGTTTGGCCAGGGTATCTTTCAGGGGAAATCAGCCCCAGCATTTTGGTGAT	CASSLARVSFRGNQPQHF	1	7.4884490673136685E-6	54	TCRBV12	TCRBV12				TCRBV12-03,TCRBV12-04		TCRBD01-01*01	TCRBD01	TCRBD01-01	01				TCRBJ01-05*01	TCRBJ01	TCRBJ01-05	01				3	15	4	2	1	4	27	41	56	62	63	1	In	VDJ
GAGTCGCCCAGCCCCAACCAGACCTCTCTGTACTTCTGTGCCAGCAGTTTCACGGGGGGCGGAAATCAGCCCCAGCATTTTGGTGAT	CASSFTGGGNQPQHF	1	7.4884490673136685E-6	45	TCRBV27-01*01	TCRBV27	TCRBV27-01	01				TCRBD02-01*01	TCRBD02	TCRBD02-01	01				TCRBJ01-05*01	TCRBJ01	TCRBJ01-05	01				3	2	8	1	4	4	36	50	52	59	63	1	In	VDJ
CACACCCTGCAGCCAGAAGACTCGGCCCTGTATCTCTGCGCCAGCAGCCAAGAAGGGGGAAGAAATCAGCCCCAGCATTTTGGTGAT	CASSQEGGRNQPQHF	1	7.4884490673136685E-6	45	TCRBV04-03*01	TCRBV04	TCRBV04-03	01				TCRBD01-01*01	TCRBD01	TCRBD01-01	01				TCRBJ01-05*01	TCRBJ01	TCRBJ01-05	01				0	0	5	1	4	4	36	-1	53	59	63	1	In	VDJ
CTCTGTAGTCTGCTGCCTCCTCCCAGACATCTGTATATTTCTGCGCCAGCGCCCTAGGGGCCAAATCAGCCCCAGCATTTTGGTGAT		1	7.4884490673136685E-6	40	TCRBV10-01	TCRBV10	TCRBV10-01				01,02	TCRBD01-01*01	TCRBD01	TCRBD01-01	01				TCRBJ01-05*01	TCRBJ01	TCRBJ01-05	01				8	5	5	2	3	4	41	50	55	60	63	1	Out	VDJ
GAGTCGGCTGCTCCCTCCCAGACATCTGTGTACTTCTGTGCCAGCAGGAGAGGACCAGGGGAAAATCAGCCCCAGCATTTTGGTGAT	CASRRGPGENQPQHF	1	7.4884490673136685E-6	45	TCRBV06-01*01	TCRBV06	TCRBV06-01	01				TCRBD01-01*01	TCRBD01	TCRBD01-01	01				TCRBJ01-05*01	TCRBJ01	TCRBJ01-05	01				6	8	4	2	2	4	36	47	55	61	63	1	In	VDJ
AGCACCAACCAGACATCTATGTACCTCTGTGCCAGCGGTCCATTAGTGGGGGTTCGGGGAAAAAATCAGCCCCAGCATTTTGGTGAT	CASGPLVGVRGKNQPQHF	1	7.4884490673136685E-6	54	TCRBV28-01*01	TCRBV28	TCRBV28-01	01								TCRBD01,TCRBD02	TCRBD01-01,TCRBD02-01		TCRBJ01-05*01	TCRBJ01	TCRBJ01-05	01				8	11	6	1	11	4	27	36	47	52	63	1	In	VDJ
CAGCGCACAGAGCAGGGGGACTCGGCCATGTATCTCTGTGCCAGCAGCAAAACGGACAGGAGGGGCCAGCCCCAGCATTTTGGTGAT	CASSKTDRRGQPQHF	1	7.4884490673136685E-6	45	TCRBV07-09	TCRBV07	TCRBV07-09				01,03	TCRBD01-01*01	TCRBD01	TCRBD01-01	01				TCRBJ01-05*01	TCRBJ01	TCRBJ01-05	01				5	5	1	4	6	7	36	48	53	60	66	1	In	VDJ
GATCCGGTCCACAAAGCTGGAGGACTCAGCCATGTACTTCTGTGCCAGCAGTCTAATAGGTTGCCCCAGCCCCAGCATTTTGGTGAT		4	2.9953796269254674E-5	41	TCRBV02-01*01	TCRBV02	TCRBV02-01	01								TCRBD01,TCRBD02	TCRBD01-01,TCRBD02-01		TCRBJ01-05*01	TCRBJ01	TCRBJ01-05	01				5	5	5	4	6	7	40	52	57	60	66	4	Out	VDJ
GAGTCGGCTGCTCCCTCCCAGACATCTGTGTACTTCTGTGCCAGCAGCCCAGGACAGGGACCTACCCAGCCCCAGCATTTTGGTGAT	CASSPGQGPTQPQHF	1	7.4884490673136685E-6	45	TCRBV06-01*01	TCRBV06	TCRBV06-01	01				TCRBD01-01*01	TCRBD01	TCRBD01-01	01				TCRBJ01-05*01	TCRBJ01	TCRBJ01-05	01				6	4	1	3	7	7	36	47	51	59	66	1	In	VDJ
GTCTGCCATCCCCAACCAGACAGCTCTTTACTTCTGTGCCACCAGTGGTCCGGACAGGGTTCCGGACAGCCCCAGCATTTTGGTGAT		1	7.4884490673136685E-6	47	TCRBV24	TCRBV24				TCRBV24-01,TCRBV24-or09_02		TCRBD01-01*01	TCRBD01	TCRBD01-01	01				TCRBJ01-05*01	TCRBJ01	TCRBJ01-05	01				5	4	1	3	7	7	34	47	51	59	66	1	Out	VDJ
TTGGAGATCCAGCGCACAGAGCAGGGGGACTCGGCCATGTATCTCTGTGCCAGCAGCTTTAGCGAACAGCCCCAGCATTTTGGTGAT	CASSFSEQPQHF	1	7.4884490673136685E-6	36	TCRBV07-09	TCRBV07	TCRBV07-09				01,03	TCRBD02-01	TCRBD02	TCRBD02-01				01,02	TCRBJ01-05*01	TCRBJ01	TCRBJ01-05	01				3	0	5	6	2	7	45	-1	59	64	66	1	In	VDJ
CTGGAGTCGGCTGCTCCCTCCCAGACATCTGTGTACTTCTGTGCCAGCAGCCGGGACAGGGGATCTAAGCCCCAGCATTTTGGTGAT	CASSRDRGSKPQHF	1	7.4884490673136685E-6	42	TCRBV06-01*01	TCRBV06	TCRBV06-01	01				TCRBD01-01*01	TCRBD01	TCRBD01-01	01				TCRBJ01-05*01	TCRBJ01	TCRBJ01-05	01				6	2	0	2	5	8	39	50	52	62	67	1	In	VDJ
TGTGAGCAACATGAGCCCTGAAGACAGCAGCATATATCTCTGCAGCGTTACCCTCCAGGGGGGGGATCAGCCCCAGCATTTGGTGAT		1	7.4884490673136685E-6	41	TCRBV29-01*01	TCRBV29	TCRBV29-01	01								TCRBD01,TCRBD02	TCRBD01-01,TCRBD02-01		TCRBJ01-05*01	TCRBJ01	TCRBJ01-05	01				5	6	4	1	16	19	40	49	55	62	78	1	Out	VDJ
GAGTCGCCCAGCCCCAACCAGACCTCTCTGTACTTCTGTGCCAGCAGTTTGACCCCCGGACATTCTTTTGGCTACACCTTCGGTTCG	CASSLTPGHSFGYTF	1	7.4884490673136685E-6	45	TCRBV27-01*01	TCRBV27	TCRBV27-01	01				TCRBD01-01*01	TCRBD01	TCRBD01-01	01				TCRBJ01-02*01	TCRBJ01	TCRBJ01-02	01				3	7	1	6	6	7	36	50	57	62	68	1	In	VDJ
CTCCTCACTCTGGAGTCCGCTACCAGCTCCCAGACATCTGTGTACTTCTGTGCCAGCAGGACAGGGGTTGGCTACACCTTCGGTTCG	CASRTGVGYTF	1	7.4884490673136685E-6	33	TCRBV10-03*01	TCRBV10	TCRBV10-03	01				TCRBD01-01*01	TCRBD01	TCRBD01-01	01				TCRBJ01-02*01	TCRBJ01	TCRBJ01-02	01				6	0	2	2	1	7	48	-1	59	67	68	1	In	VDJ
ACATCAATTCCCTGGAGCTTGGTGACTCTGCTGTGTATTTCTGTGCCAGCAGCCAAGATTCGCTAGGGTGGCTACACCTTCGGTTCG		1	7.4884490673136685E-6	40	TCRBV03	TCRBV03				TCRBV03-01,TCRBV03-02						TCRBD01,TCRBD02	TCRBD01-01,TCRBD02-01		TCRBJ01-02*01	TCRBJ01	TCRBJ01-02	01				0	6	5	3	0	7	41	58	64	-1	68	1	Out	VDJ
AAGATCCAGCGCACAGAGCGGGGGGACTCAGCCGTGTATCTCTGTGCCAGCAGCTCCGGACAGGGAGGTGGCTACACCTTCGGTTCG	CASSSGQGGGYTF	1	7.4884490673136685E-6	39	TCRBV07-03*01	TCRBV07	TCRBV07-03	01				TCRBD01-01*01	TCRBD01	TCRBD01-01	01				TCRBJ01-02*01	TCRBJ01	TCRBJ01-02	01				4	2	1	3	3	7	42	55	57	65	68	1	In	VDJ
AAGATCCAGCGCACACAGCAGGAGGACTCCGCCGTGTATCTCTGTGCCACCACGGGAGGGGAAGGAGGTGGCTACACCTTCGGTTCG	CATTGGEGGGYTF	1	7.4884490673136685E-6	39	TCRBV07-08*01	TCRBV07	TCRBV07-08	01				TCRBD02-01*02	TCRBD02	TCRBD02-01	02				TCRBJ01-02*01	TCRBJ01	TCRBJ01-02	01				10	3	8	0	8	7	42	49	52	60	68	1	In	VDJ
CTGCTGTCGGCTGCTCCCTCCCAGACATCTGTGTACTTCTGTGCCAGCAGTTACGTTACAGGAGTTAGTGGCTACACCTTCGGTTCG	CASSYVTGVSGYTF	1	7.4884490673136685E-6	42	TCRBV06-05*01	TCRBV06	TCRBV06-05	01				TCRBD01-01*01	TCRBD01	TCRBD01-01	01				TCRBJ01-02*01	TCRBJ01	TCRBJ01-02	01				2	3	3	4	6	7	39	54	57	62	68	1	In	VDJ
CTGCAGCCAGAAGACTCAGCCCTGTATCTCTGCGCCAGCAGCCAAGACGTCCAGGGCCGGAGAAAATCTGGCTACACCTTCGGTTCG	CASSQDVQGRRKSGYTF	1	7.4884490673136685E-6	51	TCRBV04-01*01	TCRBV04	TCRBV04-01	01				TCRBD01-01*01	TCRBD01	TCRBD01-01	01				TCRBJ01-02*01	TCRBJ01	TCRBJ01-02	01				0	4	4	3	12	7	30	47	51	56	68	1	In	VDJ
CTCACTGTGACATCGGCCCAAAAGAACCCGACAGCTTTCTATCTCTGTGCCAGTAGTATTACAGGGCCTGGCTACACCTTCGGTTCG	CASSITGPGYTF	1	7.4884490673136685E-6	36	TCRBV19-01	TCRBV19	TCRBV19-01				01,02	TCRBD01-01*01	TCRBD01	TCRBD01-01	01				TCRBJ01-02*01	TCRBJ01	TCRBJ01-02	01				3	1	3	3	2	7	45	59	60	66	68	1	In	VDJ
GTAGTGCGAGGAGATTCGGCAGCTTATTTCTGTGCCAGCTCACCACCAGAACGGGGGATTGGGCTTTATGGCTACACCTTCGGTTCG	CASSPPERGIGLYGYTF	1	7.4884490673136685E-6	51	TCRBV18-01*01	TCRBV18	TCRBV18-01	01				TCRBD02-01*01	TCRBD02	TCRBD02-01	01				TCRBJ01-02*01	TCRBJ01	TCRBJ01-02	01				0	4	8	2	9	5	30	47	51	57	66	1	In	VDJ
ATCCTGTCCTCAGAACCGGGAGACACGGCACTGTATCTCTGCGCCAGCTCCTAAACCGGGGAGGGTTATGGCTACACCTTCGGTTCG	CASS*TGEGYGYTF	3	2.2465347201941005E-5	42	TCRBV23-01*01	TCRBV23	TCRBV23-01	01				TCRBD02-01*02	TCRBD02	TCRBD02-01	02				TCRBJ01-02*01	TCRBJ01	TCRBJ01-02	01				8	10	9	0	1	5	39	48	58	65	66	3	Stop	VDJ
CAGGGGGACTCGGCCATGTATCTCTGTGCCAGCAGCTTAGGTTATGGGATCGGGACAGGGAGTAGTTATGGCTACACCTTCGGTTCG	CASSLGYGIGTGSSYGYTF	1	7.4884490673136685E-6	57	TCRBV07-09	TCRBV07	TCRBV07-09				01,03	TCRBD01-01*01	TCRBD01	TCRBD01-01	01				TCRBJ01-02*01	TCRBJ01	TCRBJ01-02	01				1	11	0	3	6	5	24	40	51	60	66	1	In	VDJ
CTGGAGTCGCCCAGCCCCAACCAGACCTCTCTGTACTTCTGTGCCAGCAGCGAGACTCGACCGAGTTATGGCTACACCTTCGGTTCG	CASSETRPSYGYTF	1	7.4884490673136685E-6	42	TCRBV27-01*01	TCRBV27	TCRBV27-01	01				TCRBD02-01	TCRBD02	TCRBD02-01				01,02	TCRBJ01-02*01	TCRBJ01	TCRBJ01-02	01				6	3	2	10	9	5	39	50	53	57	66	1	In	VDJ
CTGGAGTCGGCTGCTCCCTCCCAGACATCTGTGTACTTCTGTGCCAGCAGTCCCACCGGGACCGCTTATGGCTACACCTTCGGTTCG	CASSPTGTAYGYTF	4	2.9953796269254674E-5	42	TCRBV06-01*01	TCRBV06	TCRBV06-01	01								TCRBD01,TCRBD02	TCRBD01-01,TCRBD02-01		TCRBJ01-02*01	TCRBJ01	TCRBJ01-02	01				5	6	0	7	4	5	39	51	57	62	66	4	In	VDJ
AGCCCATGGAACCCAGGGACTTGGGCCTATATTTCTGTGCCAGCAGCTTTGGGGGCCTTTTCCCCTTATGGCTACACCTTCGGTTCG		1	7.4884490673136685E-6	46	TCRBV12-01*01	TCRBV12	TCRBV12-01	01				TCRBD01-01*01	TCRBD01	TCRBD01-01	01				TCRBJ01-02*01	TCRBJ01	TCRBJ01-02	01				1	0	7	0	10	5	35	-1	51	56	66	1	Out	VDJ
TCCGCCAGCACCAACCAGACATCTATGTACCTCTGTGCCAGCAGAACCAACCCCATAGGGAGGGATTATGGCTACACCTTCGGTTCG	CASRTNPIGRDYGYTF	1	7.4884490673136685E-6	48	TCRBV28-01*01	TCRBV28	TCRBV28-01	01				TCRBD02-01*02	TCRBD02	TCRBD02-01	02				TCRBJ01-02*01	TCRBJ01	TCRBJ01-02	01				6	13	9	0	2	5	33	44	57	64	66	1	In	VDJ
GCCCAAAAGAACCCGACAGCTTTCTATCTCTGTGCCAGTAGTGAGGGTGCAGGGGCGCCCATTGGGTATGGCTACACCTTCGGTTCG	CASSEGAGAPIGYGYTF	1	7.4884490673136685E-6	51	TCRBV19-01	TCRBV19	TCRBV19-01				01,02	TCRBD01-01*01	TCRBD01	TCRBD01-01	01				TCRBJ01-02*01	TCRBJ01	TCRBJ01-02	01				5	7	4	2	11	5	30	42	49	55	66	1	In	VDJ
AGCTCTCTGGAGCTGGGGGACTCAGCTTTGTATTTCTGTGCCAGCAGCCCCGTCTTGGGACAGGGGTATGGCTACACCTTCGGTTCG	CASSPVLGQGYGYTF	1	7.4884490673136685E-6	45	TCRBV09-01	TCRBV09	TCRBV09-01				01,02	TCRBD01-01*01	TCRBD01	TCRBD01-01	01				TCRBJ01-02*01	TCRBJ01	TCRBJ01-02	01				4	8	0	2	0	5	36	48	56	-1	66	1	In	VDJ
AGGCTGCTGTCGGCTGCTCCCTCCCAGACATCTGTGTACTTCTGTGCCAGCAGAGAGACGATCCGGTATGGCTACACCTTCGGTTCG	CASRETIRYGYTF	1	7.4884490673136685E-6	39	TCRBV06-05*01	TCRBV06	TCRBV06-05	01								TCRBD01,TCRBD02	TCRBD01-01,TCRBD02-01		TCRBJ01-02*01	TCRBJ01	TCRBJ01-02	01				6	3	2	7	7	5	42	53	56	59	66	1	In	VDJ
TCCCTGGAGCTTGGTGACTCTGCTGTGTATTTCTGTGCCAGCAGCCCCAAGACGGTCCAGGGTTAGTATGGCTACACCTTCGGTTCG	CASSPKTVQG*YGYTF	1	7.4884490673136685E-6	48	TCRBV03	TCRBV03				TCRBV03-01,TCRBV03-02		TCRBD01-01*01	TCRBD01	TCRBD01-01	01				TCRBJ01-02*01	TCRBJ01	TCRBJ01-02	01				4	11	4	3	4	5	33	46	57	62	66	1	Stop	VDJ
GAGTCGGCTGCTCCCTCCCAAACATCTGTGTACTTCTGTGCCAGCAGTTACCTGTACAGGGTACAGTATGGCTACACCTTCGGTTCG	CASSYLYRVQYGYTF	1	7.4884490673136685E-6	45	TCRBV06	TCRBV06				TCRBV06-02,TCRBV06-03		TCRBD01-01*01	TCRBD01	TCRBD01-01	01				TCRBJ01-02*01	TCRBJ01	TCRBJ01-02	01				2	4	3	3	5	5	36	51	55	61	66	1	In	VDJ
TCCACAAAGCTGGAGGACTCAGCCATGTACTTCTGTGCCAGCAGTGTAGGGGGACAGGGGCAGAAGTATGGCTACACCTTCGGTTCG	CASSVGGQGQKYGYTF	1	7.4884490673136685E-6	48	TCRBV02-01*01	TCRBV02	TCRBV02-01	01				TCRBD01-01*01	TCRBD01	TCRBD01-01	01				TCRBJ01-02*01	TCRBJ01	TCRBJ01-02	01				4	4	0	2	6	5	33	46	50	60	66	1	In	VDJ
CTGTCGGCTGCTCCCTCCCAGACATCTGTGTACTTCTGTGCCAGCAGTTCGGGACAGAGCTTTTTCTATGGCTACACCTTCGGTTCG	CASSSGQSFFYGYTF	1	7.4884490673136685E-6	45	TCRBV06-05*01	TCRBV06	TCRBV06-05	01				TCRBD01-01*01	TCRBD01	TCRBD01-01	01				TCRBJ01-02*01	TCRBJ01	TCRBJ01-02	01				4	1	0	5	8	4	36	49	50	57	65	1	In	VDJ
GAGCAGGGGGACTCGGCCATGTATCTCTGTGCCAGCAGTTTCGTACTCACAAGGTCCCAGCAGGTCTATGGCTACACCTTCGGTTCG	CASSFVLTRSQQVYGYTF	1	7.4884490673136685E-6	54	TCRBV07-09	TCRBV07	TCRBV07-09				01,03	TCRBD01-01*01	TCRBD01	TCRBD01-01	01				TCRBJ01-02*01	TCRBJ01	TCRBJ01-02	01				6	22	4	4	1	4	27	38	60	64	65	1	In	VDJ
GTGAGCACCTTGGAGCTGGGGGACTCGGCCCTTTATCTTTGCGCCAGCATGGGGGACAGGAGTCTCTATGGCTACACCTTCGGTTCG	CASMGDRSLYGYTF	1	7.4884490673136685E-6	42	TCRBV05-01*01	TCRBV05	TCRBV05-01	01				TCRBD01-01*01	TCRBD01	TCRBD01-01	01				TCRBJ01-02*01	TCRBJ01	TCRBJ01-02	01				6	3	0	4	5	4	39	49	52	60	65	1	In	VDJ
ACTGTGACATCGGCCCAAAAGAACCCGACAGCTTTCTATCTCTGTGCCAGTAGCAAGGGGCCTCTCTATGGCTACACCTTCGGTTCG	CASSKGPLYGYTF	1	7.4884490673136685E-6	39	TCRBV19-01	TCRBV19	TCRBV19-01				01,02	TCRBD01-01*01	TCRBD01	TCRBD01-01	01				TCRBJ01-02*01	TCRBJ01	TCRBJ01-02	01				6	2	5	2	5	4	42	53	55	60	65	1	In	VDJ
GGTAGTGCGAGGAGATTCGGCAGCTTATTTCTGTGCCAGCTCACCACCTACAGGACAGGGGGCCTCTATGGCTACACCTTCGGTTCG		1	7.4884490673136685E-6	50	TCRBV18-01*01	TCRBV18	TCRBV18-01	01				TCRBD01-01*01	TCRBD01	TCRBD01-01	01				TCRBJ01-02*01	TCRBJ01	TCRBJ01-02	01				0	4	1	0	2	4	31	48	52	63	65	1	Out	VDJ
CTGTGACATCGGCCCAAAAGAACCCGACAGCTTTCTATCTCTGTGCCAGTAGTATAAGGGGCCCTCTATGGCTACACCTTCGGTTCG		1	7.4884490673136685E-6	40	TCRBV19-01	TCRBV19	TCRBV19-01				01,02	TCRBD01-01*01	TCRBD01	TCRBD01-01	01				TCRBJ01-02*01	TCRBJ01	TCRBJ01-02	01				2	0	5	2	4	4	41	-1	56	61	65	1	Out	VDJ
GAGTCGGCTGCTCCCTCCCAAACATCTGTGTACTTCTGTGCCAGCAGCCCACATGTGGGGACTATCTATGGCTACACCTTCGGTTCG	CASSPHVGTIYGYTF	1	7.4884490673136685E-6	45	TCRBV06	TCRBV06				TCRBV06-02,TCRBV06-03		TCRBD02-01	TCRBD02	TCRBD02-01				01,02	TCRBJ01-02*01	TCRBJ01	TCRBJ01-02	01				6	10	0	9	1	4	36	47	57	64	65	1	In	VDJ
GAGTCGCCCAGCCCCAACCAGACCTCTCTGTACTTCTGTGCCAGCAGTTTATCCGGAGGGAGGATCTATGGCTACACCTTCGGTTCG	CASSLSGGRIYGYTF	1	7.4884490673136685E-6	45	TCRBV27-01*01	TCRBV27	TCRBV27-01	01				TCRBD02-01*02	TCRBD02	TCRBD02-01	02				TCRBJ01-02*01	TCRBJ01	TCRBJ01-02	01				0	4	9	1	2	4	36	53	57	63	65	1	In	VDJ
GAACCCAGGGACTCAGCTGTGTATTTTTGTGCTAGTGGTTTGGGTTGACCTGACGGATTAGAGATCTATGGCTACACCTTCGGTTCG	CASGLG*PDGLEIYGYTF	1	7.4884490673136685E-6	54	TCRBV12-05*01	TCRBV12	TCRBV12-05	01								TCRBD01,TCRBD02	TCRBD01-01,TCRBD02-01		TCRBJ01-02*01	TCRBJ01	TCRBJ01-02	01				1	11	1	8	8	4	27	43	54	57	65	1	Stop	VDJ
TCCCTGATTCTGGAGTCCGCCAGCACCAACCAGACATCTATGTACCTCTGTGCCAGCAGTGAAATCTATGGCTACACCTTCGGTTCG	CASSEIYGYTF	1	7.4884490673136685E-6	33	TCRBV28-01*01	TCRBV28	TCRBV28-01	01								TCRBD01,TCRBD02	TCRBD01-01,TCRBD02-01		TCRBJ01-02*01	TCRBJ01	TCRBJ01-02	01				5	0	2	8	3	4	48	-1	60	62	65	1	In	VDJ
TCAGAACCCAGGGACTCAGCTGTGTACTTCTGTGCCAGCAGTCCGGAGGACAGGGGGTTGTTGGGCTATGGCTACACCTTCGGTTCG	CASSPEDRGLLGYGYTF	1	7.4884490673136685E-6	51	TCRBV12	TCRBV12				TCRBV12-03,TCRBV12-04		TCRBD01-01*01	TCRBD01	TCRBD01-01	01				TCRBJ01-02*01	TCRBJ01	TCRBJ01-02	01				5	5	1	1	8	4	30	42	47	57	65	1	In	VDJ
AATTCCCTGGAGCTTGGTGACTCTGCTGTGTATTTCTGTGCCAGCAGCCCCTCCGGCGGAAGGGGCTATGGCTACACCTTCGGTTCG	CASSPSGGRGYGYTF	1	7.4884490673136685E-6	45	TCRBV03	TCRBV03				TCRBV03-01,TCRBV03-02		TCRBD01-01*01	TCRBD01	TCRBD01-01	01				TCRBJ01-02*01	TCRBJ01	TCRBJ01-02	01				4	11	5	2	0	4	36	49	60	-1	65	1	In	VDJ
AATTCCCTGGAGCTTGGTGACTCTGCTGTGTATTTCTGTGCCAGCAGCCCGGCGGGGGTTGCGGGCTATGGCTACACCTTCGGTTCG	CASSPAGVAGYGYTF	1	7.4884490673136685E-6	45	TCRBV03	TCRBV03				TCRBV03-01,TCRBV03-02		TCRBD02-01*01	TCRBD02	TCRBD02-01	01				TCRBJ01-02*01	TCRBJ01	TCRBJ01-02	01				4	2	7	2	7	4	36	49	51	58	65	1	In	VDJ
CTTCACCTACACGCCCTGCAGCCAGAAGACTCAGCCCTGTATCTCTGCGCCAGCAGCCCACAGGGCTATGGCTACACCTTCGGTTCG	CASSPQGYGYTF	1	7.4884490673136685E-6	36	TCRBV04-01*01	TCRBV04	TCRBV04-01	01				TCRBD01-01*01	TCRBD01	TCRBD01-01	01				TCRBJ01-02*01	TCRBJ01	TCRBJ01-02	01				4	1	3	3	0	4	45	58	59	-1	65	1	In	VDJ
ACTCTGAAGATCCAGCCCTCAGAACCCAGGGACTCAGCTGTGTACTTCTGTGCCAGCAGTTTCAGCTATGGCTACACCTTCGGTTCG	CASSFSYGYTF	4	2.9953796269254674E-5	33	TCRBV12	TCRBV12				TCRBV12-03,TCRBV12-04		TCRBD01-01*01	TCRBD01	TCRBD01-01	01				TCRBJ01-02*01	TCRBJ01	TCRBJ01-02	01				3	0	4	5	0	4	48	-1	62	-1	65	4	In	VDJ
ACGATCCAGCGCACACAGCAGGAGGACTCGGCCGTGTATCTCTGTGCCAGCAGCTTAGCGATTTCCTATGGCTACACCTTCGGTTCG	CASSLAISYGYTF	1	7.4884490673136685E-6	39	TCRBV07-02*01	TCRBV07	TCRBV07-02	01								TCRBD01,TCRBD02	TCRBD01-01,TCRBD02-01		TCRBJ01-02*01	TCRBJ01	TCRBJ01-02	01				0	0	2	8	4	4	42	-1	59	61	65	1	In	VDJ
CTGGAGTTGGCTGCTCCCTCCCAGACATCTGTGTACTTCTGTGCCAGCAGTTCAACCGGACAGGCCTATGGCTACACCTTCGGTTCG	CASSSTGQAYGYTF	1	7.4884490673136685E-6	42	TCRBV06-06	TCRBV06	TCRBV06-06				01,02	TCRBD01-01*01	TCRBD01	TCRBD01-01	01				TCRBJ01-02*01	TCRBJ01	TCRBJ01-02	01				4	5	1	4	1	4	39	52	57	64	65	1	In	VDJ
CAGCCTGCAAAGCTTGAGGACTCGGCCGTGTATCTCTGTGCCAGCAGCTCCCGGACAGGGCTTACCTATGGCTACACCTTCGGTTCG	CASSSRTGLTYGYTF	1	7.4884490673136685E-6	45	TCRBV11-02*02	TCRBV11	TCRBV11-02	02				TCRBD01-01*01	TCRBD01	TCRBD01-01	01				TCRBJ01-02*01	TCRBJ01	TCRBJ01-02	01				4	3	1	3	5	4	36	49	52	60	65	1	In	VDJ
ACAGTGACCAGTGCCCATCCTGAAGACAGCAGCTTCTACATCTGCAGTGCTAGAGATAGAGGGACCTATGGCTACACCTTCGGTTCG	CSARDRGTYGYTF	1	7.4884490673136685E-6	39	TCRBV20	TCRBV20				TCRBV20-01,TCRBV20-or09_02						TCRBD01,TCRBD02	TCRBD01-01,TCRBD02-01		TCRBJ01-02*01	TCRBJ01	TCRBJ01-02	01				0	4	0	7	0	4	42	56	60	-1	65	1	In	VDJ
TCCGCCAGCACCAACCAGACATCTATGTACCTCTGTGCCAGCAGTTTACCTACAGGGGCCGGGTACTATGGCTACACCTTCGGTTCG	CASSLPTGAGYYGYTF	1	7.4884490673136685E-6	48	TCRBV28-01*01	TCRBV28	TCRBV28-01	01				TCRBD01-01*01	TCRBD01	TCRBD01-01	01				TCRBJ01-02*01	TCRBJ01	TCRBJ01-02	01				2	3	3	2	6	3	33	48	51	58	64	1	In	VDJ
GACCAGTGCCCATCCTGAAGACAGCAGCTTCTACATCTGCAGTGCCTCACGCAGGCAGGGGAGTACTATGGCTACACCTTCGGTTCG		1	7.4884490673136685E-6	44	TCRBV20	TCRBV20				TCRBV20-01,TCRBV20-or09_02		TCRBD01-01*01	TCRBD01	TCRBD01-01	01				TCRBJ01-02*01	TCRBJ01	TCRBJ01-02	01				6	10	4	2	3	3	37	45	55	61	64	1	Out	VDJ
AGCACCTTGGAGCTGGGGGACTCGGCCCTTTATCTTTGCGCCAGCAGCATTCTACAGGGGTCTGACTATGGCTACACCTTCGGTTCG	CASSILQGSDYGYTF	1	7.4884490673136685E-6	45	TCRBV05-01*01	TCRBV05	TCRBV05-01	01				TCRBD01-01*01	TCRBD01	TCRBD01-01	01				TCRBJ01-02*01	TCRBJ01	TCRBJ01-02	01				4	5	3	2	4	3	36	48	53	60	64	1	In	VDJ
CTGGAGTCCGCCAGCACCAACCAGACATCTATGTACCTCTGTGCCAGCAGTCCGGGGGACGGGGACTATGGCTACACCTTCGGTTCG	CASSPGDGDYGYTF	1	7.4884490673136685E-6	42	TCRBV28-01*01	TCRBV28	TCRBV28-01	01				TCRBD02-01*01	TCRBD02	TCRBD02-01	01				TCRBJ01-02*01	TCRBJ01	TCRBJ01-02	01				5	1	8	2	6	3	39	51	52	58	64	1	In	VDJ
TTGGAGTCGGCTGCTCCCTCCCAAACATCTGTGTACTTCTGTGCCAGCAGTTGGGGGACAGGGGACTATGGCTACACCTTCGGTTCG	CASSWGTGDYGYTF	1	7.4884490673136685E-6	42	TCRBV06	TCRBV06				TCRBV06-02,TCRBV06-03		TCRBD01-01*01	TCRBD01	TCRBD01-01	01				TCRBJ01-02*01	TCRBJ01	TCRBJ01-02	01				4	2	0	2	0	3	39	52	54	-1	64	1	In	VDJ
TGACAGTGACCAGTGCCCATCCTGAAGACAGCAGCTTCTACATCTGCAGTGCGCAGGCACAGGGACTATGGCTACACCTTCGGTTCG		2	1.4976898134627337E-5	37	TCRBV20	TCRBV20				TCRBV20-01,TCRBV20-or09_02		TCRBD01-01*01	TCRBD01	TCRBD01-01	01				TCRBJ01-02*01	TCRBJ01	TCRBJ01-02	01				6	6	3	3	0	3	44	52	58	-1	64	2	Out	VDJ
CTGGAGTCCGCCAGCACCAACCAGACATCTATGTACCTCTGTGCCAGCAGGGCAATGCCCTCGGACTATGGCTACACCTTCGGTTCG	CASRAMPSDYGYTF	1	7.4884490673136685E-6	42	TCRBV28-01*01	TCRBV28	TCRBV28-01	01								TCRBD01,TCRBD02	TCRBD01-01,TCRBD02-01		TCRBJ01-02*01	TCRBJ01	TCRBJ01-02	01				6	0	9	0	11	3	39	-1	50	53	64	1	In	VDJ
GAGTCGGCTGCTCCCTCCCAAACATCTGTGTACTTCTGTGCCAGCAGCCAGACAGGGGGCGCGGACTATGGCTACACCTTCGGTTCG	CASSQTGGADYGYTF	3	2.2465347201941005E-5	45	TCRBV06	TCRBV06				TCRBV06-02,TCRBV06-03		TCRBD01-01*01	TCRBD01	TCRBD01-01	01				TCRBJ01-02*01	TCRBJ01	TCRBJ01-02	01				6	3	2	0	4	3	36	47	50	60	64	3	In	VDJ
GAAGACTCGGCCCTGTATCTCTGCGCCAGCAGCCAATTCTTGACAGGGGCCCTCCCACCTACGGACTATGGCTACACCTTCGGTTCG	CASSQFLTGALPPTDYGYTF	1	7.4884490673136685E-6	60	TCRBV04-03*01	TCRBV04	TCRBV04-03	01				TCRBD01-01*01	TCRBD01	TCRBD01-01	01				TCRBJ01-02*01	TCRBJ01	TCRBJ01-02	01				2	5	2	2	15	3	21	36	41	49	64	1	In	VDJ
AGCCCATGGAACCCAGGGACTTGGGCCTATATTTCTGTGCCAGCAGCTTAAAAATGGGGGCAGGACTATGGCTACACCTTCGGTTCG		1	7.4884490673136685E-6	46	TCRBV12-01*01	TCRBV12	TCRBV12-01	01				TCRBD01-01*01	TCRBD01	TCRBD01-01	01				TCRBJ01-02*01	TCRBJ01	TCRBJ01-02	01				3	6	6	0	3	3	35	49	55	61	64	1	Out	VDJ
ACCCTGCAGCCAGAAGACTCGGCCCTGTATCTCTGTGCCAGCGTCGGCCAAGGGGACAGAACCGACTATGGCTACACCTTCGGTTCG	CASVGQGDRTDYGYTF	1	7.4884490673136685E-6	48	TCRBV04-02*01	TCRBV04	TCRBV04-02	01				TCRBD01-01*01	TCRBD01	TCRBD01-01	01				TCRBJ01-02*01	TCRBJ01	TCRBJ01-02	01				8	10	0	5	5	3	33	42	52	59	64	1	In	VDJ
TCCGGTCCACAAAGCTGGAGGACTCAGCCATGTACTTCTGTGCCAGCTCCCCGACAGGATATAGACTATGGCTACACCTTCGGTTCG		1	7.4884490673136685E-6	43	TCRBV02-01*01	TCRBV02	TCRBV02-01	01				TCRBD01-01*01	TCRBD01	TCRBD01-01	01				TCRBJ01-02*01	TCRBJ01	TCRBJ01-02	01				8	5	2	4	6	3	38	47	52	58	64	1	Out	VDJ
CTGAATGTGAACGCCTTGGAGCTGGAGGACTCGGCCCTGTATCTCTGTGCCAGCAGCTTGGGAGACTATGGCTACACCTTCGGTTCG	CASSLGDYGYTF	1	7.4884490673136685E-6	36	TCRBV05-08*01	TCRBV05	TCRBV05-08	01				TCRBD02-01*02	TCRBD02	TCRBD02-01	02				TCRBJ01-02*01	TCRBJ01	TCRBJ01-02	01				0	0	11	2	0	3	45	-1	61	-1	64	1	In	VDJ
ATTCTGGAGTCCGCCAGCACCAACCAGACATCTATGTACCTCTGTGCCAGCAGCTACGGGACAGACTATGGCTACACCTTCGGTTCG	CASSYGTDYGYTF	1	7.4884490673136685E-6	39	TCRBV28-01*01	TCRBV28	TCRBV28-01	01				TCRBD01-01*01	TCRBD01	TCRBD01-01	01				TCRBJ01-02*01	TCRBJ01	TCRBJ01-02	01				6	4	0	5	0	3	42	53	57	-1	64	1	In	VDJ
TTGGCGTCTGCTGTACCCTCTCAGACATCTGTGTACTTCTGTGCCAGCAGTTTATTCGAGGGGCACTATGGCTACACCTTCGGTTCG	CASSLFEGHYGYTF	1	7.4884490673136685E-6	42	TCRBV06-04	TCRBV06	TCRBV06-04				01,02					TCRBD01,TCRBD02	TCRBD01-01,TCRBD02-01		TCRBJ01-02*01	TCRBJ01	TCRBJ01-02	01				5	7	5	2	1	3	39	51	58	63	64	1	In	VDJ
AACGCCTTGGAGCTGGACGACTCGGCCCTGTATCTCTGTGCCAGCAGCTAGGTAGGACACCTTAACTATGGCTACACCTTCGGTTCG	CASS*VGHLNYGYTF	1	7.4884490673136685E-6	45	TCRBV05-04*01	TCRBV05	TCRBV05-04	01				TCRBD01-01*01	TCRBD01	TCRBD01-01	01				TCRBJ01-02*01	TCRBJ01	TCRBJ01-02	01				3	5	1	6	3	1	36	49	54	59	62	1	Stop	VDJ
CTGCTGTCGGCTGCTCCCTCCCAGACATCTGTGTACTTCTGTGCCAGCAGTCAGGGAATAGCTAACTATGGCTACACCTTCGGTTCG	CASSQGIANYGYTF	1	7.4884490673136685E-6	42	TCRBV06-05*01	TCRBV06	TCRBV06-05	01				TCRBD01-01*01	TCRBD01	TCRBD01-01	01				TCRBJ01-02*01	TCRBJ01	TCRBJ01-02	01				5	0	4	3	5	0	39	-1	51	56	61	1	In	VDJ
GTGACATCGGCCCAAAAGAACCCGACAGCTTTCTATCTCTGTGCCAGTAGTATGCAGGGAGCTAACTATGGCTACACCTTCGGTTCG	CASSMQGANYGYTF	1	7.4884490673136685E-6	42	TCRBV19-01	TCRBV19	TCRBV19-01				01,02					TCRBD01,TCRBD02	TCRBD01-01,TCRBD02-01		TCRBJ01-02*01	TCRBJ01	TCRBJ01-02	01				3	1	4	3	2	0	39	53	54	59	61	1	In	VDJ
CTCTGGAGCTGGGGGACTCAGCTTTGTATTTCTGTGCCAGCAGCGTAGACTGTGGGGAAAGCTAACTATGGCTACACCTTCGGTTCG		1	7.4884490673136685E-6	49	TCRBV09-01	TCRBV09	TCRBV09-01				01,02					TCRBD01,TCRBD02	TCRBD01-01,TCRBD02-01		TCRBJ01-02*01	TCRBJ01	TCRBJ01-02	01				0	6	0	8	3	0	32	48	54	58	61	1	Out	VDJ
CCTTTATCTTTGCGCCAGCAGCTCCCAAGCCAGGGGTATAGGCGGGGCGGACAGGGAAAAGCTAACTATGGCTACACCTTCGGTTCG		1	7.4884490673136685E-6	71	TCRBV05-01*01	TCRBV05	TCRBV05-01	01				TCRBD01-01*01	TCRBD01	TCRBD01-01	01				TCRBJ01-02*01	TCRBJ01	TCRBJ01-02	01				3	25	1	3	5	0	10	23	48	56	61	1	Out	VDJ
ACTGTGACATCGGCCCAAAAGAACCCGACAGCTTTCTATCTCTGTGCCAGTATTGGAGGTCCTAACTATGGCTACACCTTCGGTTCG	CASIGGPNYGYTF	1	7.4884490673136685E-6	39	TCRBV19-01	TCRBV19	TCRBV19-01				01,02	TCRBD02-01*02	TCRBD02	TCRBD02-01	02				TCRBJ01-02*01	TCRBJ01	TCRBJ01-02	01				7	2	10	1	2	0	42	52	54	59	61	1	In	VDJ
ACGATCCAGCGCACACAGCAGGAGGACTCGGCCGTGTATCTCTGTGCCAGCAGCTTAGAGCCTAACTATGGCTACACCTTCGGTTCG	CASSLEPNYGYTF	1	7.4884490673136685E-6	39	TCRBV07-02*01	TCRBV07	TCRBV07-02	01				TCRBD02-01	TCRBD02	TCRBD02-01				01,02	TCRBJ01-02*01	TCRBJ01	TCRBJ01-02	01				1	0	6	7	0	0	42	-1	58	-1	61	1	In	VDJ
CTGGAGTCCGCCAGCACCAACCAGACATCTATGTACCTCTGTGCCAGTGGAGGGGCGAGCCCTAACTATGGCTACACCTTCGGTTCG	CASGGASPNYGYTF	2	1.4976898134627337E-5	42	TCRBV28-01*01	TCRBV28	TCRBV28-01	01				TCRBD02-01*02	TCRBD02	TCRBD02-01	02				TCRBJ01-02*01	TCRBJ01	TCRBJ01-02	01				9	1	10	0	7	0	39	47	48	54	61	2	In	VDJ
GACGACTCGGCCCTGTATCTCTGTGCCAGCAGCTTGTTTGTCTGGCAGGGGGCCGCTACCCCTAACTATGGCTACACCTTCGGTTCG	CASSLFVWQGAATPNYGYTF	1	7.4884490673136685E-6	60	TCRBV05-04*01	TCRBV05	TCRBV05-04	01				TCRBD01-01*01	TCRBD01	TCRBD01-01	01				TCRBJ01-02*01	TCRBJ01	TCRBJ01-02	01				1	9	4	0	8	0	21	36	45	53	61	1	In	VDJ
CTGATTCTGGAGTCCGCCAGCACCAACCAGACATCTATGTACCTCTGTGCCAGCGCACCTACTAACTATGGCTACACCTTCGGTTCG	CASAPTNYGYTF	1	7.4884490673136685E-6	36	TCRBV28-01*01	TCRBV28	TCRBV28-01	01				TCRBD02-01	TCRBD02	TCRBD02-01				01,02	TCRBJ01-02*01	TCRBJ01	TCRBJ01-02	01				8	4	4	9	0	0	45	54	58	-1	61	1	In	VDJ
GCCATCCCCAACCAGACAGCTCTTTACTTCTGTGCCACCAGTGATAACAAAAGTGGCAATACTAACTATGGCTACACCTTCGGTTCG	CATSDNKSGNTNYGYTF	1	7.4884490673136685E-6	51	TCRBV24	TCRBV24				TCRBV24-01,TCRBV24-or09_02		TCRBD01-01*01	TCRBD01	TCRBD01-01	01				TCRBJ01-02*01	TCRBJ01	TCRBJ01-02	01				3	1	3	6	12	0	30	45	46	49	61	1	In	VDJ
GTGACATCGGCCCAAAAGAACCCGACAGCTTTCTATCTCTGTGCCAGTAGTATGGGGCCAACTAACTATGGCTACACCTTCGGTTCG	CASSMGPTNYGYTF	1	7.4884490673136685E-6	42	TCRBV19-01	TCRBV19	TCRBV19-01				01,02	TCRBD01-01*01	TCRBD01	TCRBD01-01	01				TCRBJ01-02*01	TCRBJ01	TCRBJ01-02	01				3	0	7	0	3	0	39	-1	53	58	61	1	In	VDJ
GGGTTGGAGTCGGCTGCTCCCTCCCAAACATCTGTGTACTTCTGTGCCAGCAGCATATCTGATAACTATGGCTACACCTTCGGTTCG	CASSISDNYGYTF	1	7.4884490673136685E-6	39	TCRBV06	TCRBV06				TCRBV06-02,TCRBV06-03						TCRBD01,TCRBD02	TCRBD01-01,TCRBD02-01		TCRBJ01-02*01	TCRBJ01	TCRBJ01-02	01				6	7	2	8	0	1	42	53	60	-1	62	1	In	VDJ
CCTGCAAAGCTTGAGGACTCGGCCGTGTATCTCTGTGCCAGCAGCTTAGAGGCTACAGGACTGAACTATGGCTACACCTTCGGTTCG	CASSLEATGLNYGYTF	1	7.4884490673136685E-6	48	TCRBV11-02*02	TCRBV11	TCRBV11-02	02								TCRBD01,TCRBD02	TCRBD01-01,TCRBD02-01		TCRBJ01-02*01	TCRBJ01	TCRBJ01-02	01				0	4	3	4	4	2	33	50	54	59	63	1	In	VDJ
GCTGCCTCCTCCCAGACATCTGTATATTTCTGCGCCAGCAGTGGGGGGGGGTGACAGGGTTGGAACTATGGCTACACCTTCGGTTCG	CASSGGG*QGWNYGYTF	1	7.4884490673136685E-6	51	TCRBV10-01	TCRBV10	TCRBV10-01				01,02					TCRBD01,TCRBD02	TCRBD01-01,TCRBD02-01		TCRBJ01-02*01	TCRBJ01	TCRBJ01-02	01				4	9	2	3	4	2	30	43	52	59	63	1	Stop	VDJ
TCCCTCCCAGACATCTGTGTACTTCTGTGCCAGCAGTTAGAACCATGAGAGACAGGGCTGGGGAACTATGGCTACACCTTCGGTTCG		1	7.4884490673136685E-6	56	TCRBV06	TCRBV06				TCRBV06-05,TCRBV06-06		TCRBD01-01*01	TCRBD01	TCRBD01-01	01				TCRBJ01-02*01	TCRBJ01	TCRBJ01-02	01				3	11	2	3	6	2	25	39	50	57	63	1	Out	VDJ
AACATGAGCTCCTTGGAGCTGGGGGACTCAGCCCTGTACTTCTGTGCCAGCAGCTCTAACGGGAACTATGGCTACACCTTCGGTTCG	CASSSNGNYGYTF	1	7.4884490673136685E-6	39	TCRBV13-01*01	TCRBV13	TCRBV13-01	01				TCRBD02-01	TCRBD02	TCRBD02-01				01,02	TCRBJ01-02*01	TCRBJ01	TCRBJ01-02	01				4	4	8	4	0	2	42	55	59	-1	63	1	In	VDJ
CCGCTCAGGCTGCTGTCGGCTGCTCCCTCCCAGACATCTGTGTACTTCTGTGCCAGCAGTCGCAACTATGGCTACACCTTCGGTTCG	CASSRNYGYTF	1	7.4884490673136685E-6	33	TCRBV06-05*01	TCRBV06	TCRBV06-05	01								TCRBD01,TCRBD02	TCRBD01-01,TCRBD02-01		TCRBJ01-02*01	TCRBJ01	TCRBJ01-02	01				5	1	10	0	0	2	48	60	61	-1	63	1	In	VDJ
ACAAAGCTGGAGGACTCAGCCATGTACTTCTGTGCCAGCAGTGGCCCCGATGACAGGGGGCGCAACTATGGCTACACCTTCGGTTCG	CASSGPDDRGRNYGYTF	1	7.4884490673136685E-6	51	TCRBV02-01*01	TCRBV02	TCRBV02-01	01				TCRBD01-01*01	TCRBD01	TCRBD01-01	01				TCRBJ01-02*01	TCRBJ01	TCRBJ01-02	01				4	8	2	0	2	2	30	43	51	61	63	1	In	VDJ
TACCCTCTCAGACATCTGTGTACTTCTGTGCCAGCAGTGAGCCAAATAAAAAAAACAGGGGTAAACTATGGCTACACCTTCGGTTCG		1	7.4884490673136685E-6	55	TCRBV06-04	TCRBV06	TCRBV06-04				01,02	TCRBD01-01*01	TCRBD01	TCRBD01-01	01				TCRBJ01-02*01	TCRBJ01	TCRBJ01-02	01				3	14	3	2	2	2	26	40	54	61	63	1	Out	VDJ
ACCTTGGAGCTGGGGGACTCGGCCCTTTATCTTTGCGCCAGCAGCTCCTCAGTTCCACAGGGAAACTATGGCTACACCTTCGGTTCG	CASSSSVPQGNYGYTF	1	7.4884490673136685E-6	48	TCRBV05-01*01	TCRBV05	TCRBV05-01	01				TCRBD01-01*01	TCRBD01	TCRBD01-01	01				TCRBJ01-02*01	TCRBJ01	TCRBJ01-02	01				3	10	3	3	1	2	33	46	56	62	63	1	In	VDJ
AATTCCCTGGAGCTTGGTGACTCTGCTGTGTATTTCTGTGCCAGCAGCCAAGATTGGGACGGAAACTATGGCTACACCTTCGGTTCG	CASSQDWDGNYGYTF	1	7.4884490673136685E-6	45	TCRBV03	TCRBV03				TCRBV03-01,TCRBV03-02						TCRBD01,TCRBD02	TCRBD01-01,TCRBD02-01		TCRBJ01-02*01	TCRBJ01	TCRBJ01-02	01				0	2	0	7	3	2	36	53	55	60	63	1	In	VDJ
GCGTCTGCTGTACCCTCTCAGACATCTGTGTACTTCTGTGCCAGCAGGCCCGCAGGCCCCAGAAACTATGGCTACACCTTCGGTTCG	CASRPAGPRNYGYTF	1	7.4884490673136685E-6	45	TCRBV06-04	TCRBV06	TCRBV06-04				01,02	TCRBD01-01*01	TCRBD01	TCRBD01-01	01				TCRBJ01-02*01	TCRBJ01	TCRBJ01-02	01				6	5	4	4	7	2	36	47	52	56	63	1	In	VDJ
GAGCTGGGGGACTCGGCCCTGTATCTCTGTGCCAGAAGCTTTTACGCGGACATGGCGGCCCCTAGATATGGCTACACCTTCGGTTCG	CARSFYADMAAPRYGYTF	1	7.4884490673136685E-6	54	TCRBV05-03	TCRBV05	TCRBV05-03				01,02	TCRBD01-01*01	TCRBD01	TCRBD01-01	01				TCRBJ01-02*01	TCRBJ01	TCRBJ01-02	01				2	6	1	6	14	5	27	41	47	52	66	1	In	VDJ
GAGTTGGCTGCTCCCTCCCAGACATCTGTGTACTTCTGTGCCAGCAGCTTTAGACAGGGAGTTTTGGATGGCTACACCTTCGGTTCG	CASSFRQGVLDGYTF	1	7.4884490673136685E-6	45	TCRBV06-06	TCRBV06	TCRBV06-06				01,02	TCRBD01-01*01	TCRBD01	TCRBD01-01	01				TCRBJ01-02*01	TCRBJ01	TCRBJ01-02	01				6	5	2	3	8	6	36	47	52	59	67	1	In	VDJ
TGAGCTCTCTGGAGCTGGGGGACTCAGCTTTGTATTTCTGTGCCAGCAGCTTACCCCGGACAGGACGATGGCTACACCTTCGGTTCG		1	7.4884490673136685E-6	43	TCRBV09-01	TCRBV09	TCRBV09-01				01,02	TCRBD01-01*01	TCRBD01	TCRBD01-01	01				TCRBJ01-02*01	TCRBJ01	TCRBJ01-02	01				4	7	1	4	3	6	38	50	57	64	67	1	Out	VDJ
CAGGTAGTGCGAGGAGATTCGGCAGCTTATTTCTGTGCCAGCCGACCCGCCCTCGGGCAGGGACCAGATGGCTACACCTTCGGTTCG	CASRPALGQGPDGYTF	1	7.4884490673136685E-6	48	TCRBV18-01*01	TCRBV18	TCRBV18-01	01								TCRBD01,TCRBD02	TCRBD01-01,TCRBD02-01		TCRBJ01-02*01	TCRBJ01	TCRBJ01-02	01				8	17	0	7	3	6	33	42	59	64	67	1	In	VDJ
GCCTGCAGAACTGGAGGATTCTGGAGTTTATTTCTGTGCCAGCAGCCGATTATCAACAGATGGGGTAATGGCTACACCTTCGGTTCG		1	7.4884490673136685E-6	47	TCRBV14-01*01	TCRBV14	TCRBV14-01	01								TCRBD01,TCRBD02	TCRBD01-01,TCRBD02-01		TCRBJ01-02*01	TCRBJ01	TCRBJ01-02	01				4	8	3	5	8	6	34	47	55	59	67	1	Out	VDJ
TCCGCCAGCACCAACCAGACATCTATGTACCTCTGTGCCAGCAGTTTACCTATCTTGACAGAAACTAATGGCTACACCTTCGGTTCG	CASSLPILTETNGYTF	1	7.4884490673136685E-6	48	TCRBV28-01*01	TCRBV28	TCRBV28-01	01				TCRBD01-01*01	TCRBD01	TCRBD01-01	01				TCRBJ01-02*01	TCRBJ01	TCRBJ01-02	01				2	8	2	5	6	6	33	48	56	61	67	1	In	VDJ
GCGCACACAGCAGGAGGACTCGGCCGTGTATCTCTGTGCCAGCAGCCAACCCGGACAGGAACCCTCGTGGGCTACACCTTCGGTTCG		1	7.4884490673136685E-6	47	TCRBV07-02*01	TCRBV07	TCRBV07-02	01				TCRBD01-01*01	TCRBD01	TCRBD01-01	01				TCRBJ01-02*01	TCRBJ01	TCRBJ01-02	01				5	6	1	4	10	8	34	46	52	59	69	1	Out	VDJ
TCTCTACTCTGAAGATCCAGCGCACAGAGCGGGGGGACTCAGCCGTGTATCTCTGTGCCAGTAGAGGGGGGCTACACCTTCGGTTCG		1	7.4884490673136685E-6	28	TCRBV07-03*01	TCRBV07	TCRBV07-03	01								TCRBD01,TCRBD02	TCRBD01-01,TCRBD02-01		TCRBJ01-02*01	TCRBJ01	TCRBJ01-02	01				9	3	5	2	0	8	53	61	64	-1	69	1	Out	VDJ
GCCCATCCTGAAGACAGCAGCTTCTACATCTGCAGTGCTAGGGGGCTAGGGACAGGCACAAAGAAAGGGGGCTACACCTTCGGTTCG	CSARGLGTGTKKGGYTF	1	7.4884490673136685E-6	51	TCRBV20	TCRBV20				TCRBV20-01,TCRBV20-or09_02		TCRBD01-01*01	TCRBD01	TCRBD01-01	01				TCRBJ01-02*01	TCRBJ01	TCRBJ01-02	01				3	7	0	4	13	8	30	41	48	56	69	1	In	VDJ
ATTCTGGAGTCCGCCAGCACCAACCAGACATCTATGTACCTCTGTGCCAGCCGCGACGGCGGGGTTAGGGGCTACACCTTCGGTTCG	CASRDGGVRGYTF	1	7.4884490673136685E-6	39	TCRBV28-01*01	TCRBV28	TCRBV28-01	01				TCRBD02-01*01	TCRBD02	TCRBD02-01	01				TCRBJ01-02*01	TCRBJ01	TCRBJ01-02	01				8	7	7	3	5	8	42	51	58	64	69	1	In	VDJ
CAACCTGCAAAGCTTGAGGACTCGGCCCTGTATCTCTGCGCCAGCAGCCGGTCCCCTCCCACGGAGGCGGGCTACACCTTCGGTTCG	CASSRSPPTEAGYTF	1	7.4884490673136685E-6	45	TCRBV11-02*02	TCRBV11	TCRBV11-02	02				TCRBD02-01*02	TCRBD02	TCRBD02-01	02				TCRBJ01-02*01	TCRBJ01	TCRBJ01-02	01				5	14	10	1	2	8	36	48	62	67	69	1	In	VDJ
GTGACATCGGCCCAAAAGAACCCGACAGCTTTCTATCTCTGTGCCAGTAGTCCCCACCTGACAGTTACGGGCTACACCTTCGGTTCG	CASSPHLTVTGYTF	1	7.4884490673136685E-6	42	TCRBV19-01	TCRBV19	TCRBV19-01				01,02	TCRBD01-01*01	TCRBD01	TCRBD01-01	01				TCRBJ01-02*01	TCRBJ01	TCRBJ01-02	01				5	8	2	5	5	8	39	51	59	64	69	1	In	VDJ
CTGGAGTCGCCCAGCCCCAACCAGACCTCTCTGTACTTCTGTGCCAGCAGTTTAATACAGGGAGAAAAGGGCTACACCTTCGGTTCG	CASSLIQGEKGYTF	1	7.4884490673136685E-6	42	TCRBV27-01*01	TCRBV27	TCRBV27-01	01				TCRBD01-01*01	TCRBD01	TCRBD01-01	01				TCRBJ01-02*01	TCRBJ01	TCRBJ01-02	01				2	2	3	3	7	8	39	54	56	62	69	1	In	VDJ
TCTGCTGTACCCTCTCAGACATCTGTGTACTTCTGTGCCAGCAGTGACCCGAGTGACAGGACTCTAGTCGGCTACACCTTCGGTTCG	CASSDPSDRTLVGYTF	1	7.4884490673136685E-6	48	TCRBV06-04	TCRBV06	TCRBV06-04				01,02	TCRBD01-01*01	TCRBD01	TCRBD01-01	01				TCRBJ01-02*01	TCRBJ01	TCRBJ01-02	01				2	6	2	4	9	8	33	48	54	60	69	1	In	VDJ
TTCCTGCTGGGGTTGGAGTCGGCTGCTCCCTCCCAAACATCTGTGTACTTCTGTGCCAGCGGAAGAGTCGGCTACACCTTCGGTTCG	CASGRVGYTF	1	7.4884490673136685E-6	30	TCRBV06	TCRBV06				TCRBV06-02,TCRBV06-03						TCRBD01,TCRBD02	TCRBD01-01,TCRBD02-01		TCRBJ01-02*01	TCRBJ01	TCRBJ01-02	01				8	0	1	8	6	8	51	-1	60	63	69	1	In	VDJ
CAGCCCTCAGAACCCAGGGACTCAGCTGTGTACTTCTGTGCCAGCAGTTTGGGGTCGAGGGGATCGGGCGGCTACACCTTCGGTTCG	CASSLGSRGSGGYTF	1	7.4884490673136685E-6	45	TCRBV12	TCRBV12				TCRBV12-03,TCRBV12-04						TCRBD01,TCRBD02	TCRBD01-01,TCRBD02-01		TCRBJ01-02*01	TCRBJ01	TCRBJ01-02	01				3	7	5	2	7	8	36	50	57	62	69	1	In	VDJ
GTGAACGCCTTGTTGCTGGGGGACTCGGCCCTGTATCTCTGTGCCAGCAGCTTGCAGGACAGGGTCGGCGGCTACACCTTCGGTTCG	CASSLQDRVGGYTF	1	7.4884490673136685E-6	42	TCRBV05-05*01	TCRBV05	TCRBV05-05	01				TCRBD01-01*01	TCRBD01	TCRBD01-01	01				TCRBJ01-02*01	TCRBJ01	TCRBJ01-02	01				1	2	1	3	5	8	39	54	56	64	69	1	In	VDJ
ATCCAGCCCTCAGAACCCAGGGACTCAGCTGTGTATTTCTGTGCCAGCAGCCTCGCGACAGGGTCAGGCGGCTACACCTTCGGTTCG	CASSLATGSGGYTF	1	7.4884490673136685E-6	42	TCRBV12	TCRBV12				TCRBV12-03,TCRBV12-04		TCRBD01-01*01	TCRBD01	TCRBD01-01	01				TCRBJ01-02*01	TCRBJ01	TCRBJ01-02	01				6	6	2	3	6	8	39	50	56	63	69	1	In	VDJ
CACGCCCTGCAGCCAGAAGACTCAGCCCTGTATCTCTGCGCCAGCAGCCAAGAGTTCCCCACTCCGAGCGGCTACACCTTCGGTTCG	CASSQEFPTPSGYTF	1	7.4884490673136685E-6	45	TCRBV04-01*01	TCRBV04	TCRBV04-01	01				TCRBD02-01	TCRBD02	TCRBD02-01				01,02	TCRBJ01-02*01	TCRBJ01	TCRBJ01-02	01				0	7	3	10	6	8	36	53	60	63	69	1	In	VDJ
TCGGCTGCTCCCTCCCAGACATCTGTGTACTTCTGTGCCAGCAGTGATATGGTAGGGCTCGCCGGGGGAGGCTACACCTTCGGTTCG	CASSDMVGLAGGGYTF	1	7.4884490673136685E-6	48	TCRBV06-01*01	TCRBV06	TCRBV06-01	01				TCRBD02-01*01	TCRBD02	TCRBD02-01	01				TCRBJ01-02*01	TCRBJ01	TCRBJ01-02	01				3	15	8	2	1	8	33	47	62	68	69	1	In	VDJ
ATCAATTCCCTGGAGCTTGGTGACTCTGCTGTGTACTTCTGTGCCAGCAGAAATGGAGGGGTCGTTGAAGGCTACACCTTCGGTTCG	CASRNGGVVEGYTF	1	7.4884490673136685E-6	42	TCRBV03	TCRBV03				TCRBV03-01,TCRBV03-02		TCRBD02-01*02	TCRBD02	TCRBD02-01	02				TCRBJ01-02*01	TCRBJ01	TCRBJ01-02	01				6	4	10	0	9	8	39	50	54	60	69	1	In	VDJ
CCCTCAGAACCCAGGGACTCAGCTGTGTACTTCTGTGCCATCAGTGGGGTAGGACAGGGGCCCATTGTCAGCTACACCTTCGGTTCG	CAISGVGQGPIVSYTF	1	7.4884490673136685E-6	48	TCRBV12	TCRBV12				TCRBV12-03,TCRBV12-04		TCRBD01-01*01	TCRBD01	TCRBD01-01	01				TCRBJ01-02*01	TCRBJ01	TCRBJ01-02	01				5	6	1	2	10	9	33	45	51	60	70	1	In	VDJ
CTCAGGCTGGAGTCGGCTGCTCCCTCCCAGACATCTGTGTACTTCTGTGCCAGCCTCGGGGACAGGTCGTACTACACCTTCGGTTCG	CASLGDRSYYTF	1	7.4884490673136685E-6	36	TCRBV06-01*01	TCRBV06	TCRBV06-01	01				TCRBD01-01*01	TCRBD01	TCRBD01-01	01				TCRBJ01-02*01	TCRBJ01	TCRBJ01-02	01				8	4	0	4	5	10	45	54	58	66	71	1	In	VDJ
TGAACTGAACATGAGCTCCTTGGAGCTGGGGACTCAGCCCTGTACTTCTGTGCCAGCTCCGGTACGACTCGGTTGTACTTCGGGCCG		1	7.4884490673136685E-6	32	TCRBV13-01*01	TCRBV13	TCRBV13-01	01				TCRBD02-01	TCRBD02	TCRBD02-01				01,02	TCRBJ02-07*01	TCRBJ02	TCRBJ02-07	01				35	34	2	10	5	12	49	31	65	69	74	1	Out	VDJ
ATGAATGTGAGTGCCTTGGAGCTGGGGGACTCGGCCCTGTATCTCTGTGCCAGAAGCATCACAGGGGAGGTGCAGTACTTCGGGCCG	CARSITGEVQYF	1	7.4884490673136685E-6	36	TCRBV05-03	TCRBV05	TCRBV05-03				01,02	TCRBD01-01*01	TCRBD01	TCRBD01-01	01				TCRBJ02-07*01	TCRBJ02	TCRBJ02-07	01				4	3	3	2	4	9	45	57	60	67	71	1	In	VDJ
TGAGATGAATGTGAGTGCCTTGGAGCTGGGGGACTCGGCCCTGTATCTCTGTGCCAGCAGCGAGCAGGGGGGCAGTACTTCGGGCCG		2	1.4976898134627337E-5	32	TCRBV05-03	TCRBV05	TCRBV05-03				01,02	TCRBD01-01*01	TCRBD01	TCRBD01-01	01				TCRBJ02-07*01	TCRBJ02	TCRBJ02-07	01				4	3	4	1	0	9	49	61	64	-1	71	2	Out	VDJ
CTGGAGTCGCCCAGCCCCAACCAGACCTCTCTGTACTTCTGTGCCAGCAGGGACGAGTCTACTTTGTGGGAGCAGTACTTCGGGCCG	CASRDESTLWEQYF	1	7.4884490673136685E-6	42	TCRBV27-01*01	TCRBV27	TCRBV27-01	01								TCRBD01,TCRBD02	TCRBD01-01,TCRBD02-01		TCRBJ02-07*01	TCRBJ02	TCRBJ02-07	01				6	0	1	7	15	7	39	-1	50	54	69	1	In	VDJ
AACGCCTTGTTGCTGGGGGACTCGGCCCTCTATCTCTGTGCCAGCAGCTTAAGATACAGGGGAGGGTGGGAGCAGTACTTCGGGCCG	CASSLRYRGGWEQYF	1	7.4884490673136685E-6	45	TCRBV05-06*01	TCRBV05	TCRBV05-06	01								TCRBD01,TCRBD02	TCRBD01-01,TCRBD02-01		TCRBJ02-07*01	TCRBJ02	TCRBJ02-07	01				2	5	3	2	7	7	36	50	55	62	69	1	In	VDJ
AAGATCCGGTCCACAAAGCTGGAGGACTCAGCCATGTACTTCTGTGCCAGCGGCCGGGACAGGGGACGGGAGCAGTACTTCGGGCCG	CASGRDRGREQYF	1	7.4884490673136685E-6	39	TCRBV02-01*01	TCRBV02	TCRBV02-01	01				TCRBD01-01*01	TCRBD01	TCRBD01-01	01				TCRBJ02-07*01	TCRBJ02	TCRBJ02-07	01				8	4	0	2	4	7	42	51	55	65	69	1	In	VDJ
ATCCAGCGCACAGAGCAGGGGGACTCGGCCATGTATCTCTGTGCCAGCAGCTTAGGACAGGCCCCAAGGGAGCAGTACTTCGGGCCG	CASSLGQAPREQYF	1	7.4884490673136685E-6	42	TCRBV07-09	TCRBV07	TCRBV07-09				01,03	TCRBD01-01*01	TCRBD01	TCRBD01-01	01				TCRBJ02-07*01	TCRBJ02	TCRBJ02-07	01				1	0	2	4	8	7	39	-1	55	61	69	1	In	VDJ
AGCTCTCTGGAGCTGGGGGACTCAGCTTTGTATTTCTGTGCCAGCAGCCCCCACACGGGACAGTCCGTCGAGCAGTACTTCGGGCCG	CASSPHTGQSVEQYF	1	7.4884490673136685E-6	45	TCRBV09-01	TCRBV09	TCRBV09-01				01,02	TCRBD01-01*01	TCRBD01	TCRBD01-01	01				TCRBJ02-07*01	TCRBJ02	TCRBJ02-07	01				4	8	0	5	5	6	36	48	56	63	68	1	In	VDJ
CCTGTCCTCAGAACCGGGAGACACGGCACTGTATCTCTGCGCCAGCAGTCCGGGGAGGACACCAATGGCGAGCAGTACTTCGGGCCG		1	7.4884490673136685E-6	44	TCRBV23-01*01	TCRBV23	TCRBV23-01	01				TCRBD02-01*02	TCRBD02	TCRBD02-01	02				TCRBJ02-07*01	TCRBJ02	TCRBJ02-07	01				4	2	9	1	10	6	37	50	52	58	68	1	Out	VDJ
AGGCTGCTGTCGGCTGCTCCCTCCCAGACATCTGTGTACTTCTGTGCCACGCAAACCGGGACAGGGGGCGAGCAGTACTTCGGGCCG	CATQTGTGGEQYF	1	7.4884490673136685E-6	39	TCRBV06-05*01	TCRBV06	TCRBV06-05	01				TCRBD01-01*01	TCRBD01	TCRBD01-01	01				TCRBJ02-07*01	TCRBJ02	TCRBJ02-07	01				10	8	0	1	0	6	42	49	57	-1	68	1	In	VDJ
TGGAGCTTGGTGACTCTGCTGTGTATTTCTGTGCCAGCAGCCAAGAGTAAAAGCGGGGGAGACTCGAGCGAGCAGTACTTCGGGCCG		3	2.2465347201941005E-5	52	TCRBV03	TCRBV03				TCRBV03-01,TCRBV03-02		TCRBD02-01*01	TCRBD02	TCRBD02-01	01				TCRBJ02-07*01	TCRBJ02	TCRBJ02-07	01				0	5	6	2	9	6	29	46	51	59	68	3	Out	VDJ
AACGCCTTGGAGCTGGACGACTCGGCCCTGTATCTCTGTGCCAGCAGTTACTCGGCCAGGGTGGTAAGCGAGCAGTACTTCGGGCCG	CASSYSARVVSEQYF	1	7.4884490673136685E-6	45	TCRBV05-04*01	TCRBV05	TCRBV05-04	01				TCRBD01-01*01	TCRBD01	TCRBD01-01	01				TCRBJ02-07*01	TCRBJ02	TCRBJ02-07	01				5	9	4	3	7	6	36	47	56	61	68	1	In	VDJ
GAGATGAATGTGAGCACCTTGGAGCTGGGGGACTCGGCCCTTTATCTTTGCGCCAGCAGCTTGGGGGCCGAGCAGTACTTCGGGCCG	CASSLGAEQYF	1	7.4884490673136685E-6	33	TCRBV05-01*01	TCRBV05	TCRBV05-01	01				TCRBD01-01*01	TCRBD01	TCRBD01-01	01				TCRBJ02-07*01	TCRBJ02	TCRBJ02-07	01				0	0	8	0	0	6	48	-1	64	-1	68	1	In	VDJ
AGCTGAATGTGAACGCCTTGTTGCTGGGGACTCGGCCCTCTATCTCTGTGCCAGCATCCAAGAGAGCCCGAGCAGTACTTCGGGCCG		1	7.4884490673136685E-6	35	TCRBV05	TCRBV05				TCRBV05-06,TCRBV05-07		TCRBD02-01	TCRBD02	TCRBD02-01				01,02	TCRBJ02-07*01	TCRBJ02	TCRBJ02-07	01				6	8	6	7	1	6	46	56	64	67	68	1	Out	VDJ
TCTAAGAAGCTCCTCCTCAGTGACTCTGGCTTCTATCTCTGTGCCTGGAGTTCTACAGGGAACGTCCCCGAGCAGTACTTCGGGCCG	CAWSSTGNVPEQYF	1	7.4884490673136685E-6	42	TCRBV30-01*02	TCRBV30	TCRBV30-01	02				TCRBD01-01*01	TCRBD01	TCRBD01-01	01				TCRBJ02-07*01	TCRBJ02	TCRBJ02-07	01				2	3	3	3	8	6	39	51	54	60	68	1	In	VDJ
CTGGAGTCCGCCAGCACCAACCAGACATCTATGTACCTCTGTGCCAGCAGCTCGGCCGGGTCAATCCCCGAGCAGTACTTCGGGCCG	CASSSAGSIPEQYF	1	7.4884490673136685E-6	42	TCRBV28-01*01	TCRBV28	TCRBV28-01	01				TCRBD02-01	TCRBD02	TCRBD02-01				01,02	TCRBJ02-07*01	TCRBJ02	TCRBJ02-07	01				6	6	8	4	8	6	39	50	56	60	68	1	In	VDJ
CCCCTCACTCTGGAGTCAGCTACCCGCTCCCAGACATCTGTGTATTTCTGCGCCAGCAGTGATATTTACGAGCAGTACTTCGGGCCG	CASSDIYEQYF	1	7.4884490673136685E-6	33	TCRBV10-02*01	TCRBV10	TCRBV10-02	01				TCRBD02-01	TCRBD02	TCRBD02-01				01,02	TCRBJ02-07*01	TCRBJ02	TCRBJ02-07	01				3	0	5	9	2	4	48	-1	62	64	66	1	In	VDJ
GCACAGAGCAGGGGGGACTCGGCCATGTATCTCTGTGCCAGCAGACAACCTCTCACGGGGTGAATTTACGAGCAGTACTTCGGGCCG	CASRQPLTG*IYEQYF	1	7.4884490673136685E-6	48	TCRBV07-09	TCRBV07	TCRBV07-09				01,03	TCRBD02-01*01	TCRBD02	TCRBD02-01	01				TCRBJ02-07*01	TCRBJ02	TCRBJ02-07	01				6	11	8	3	6	4	33	44	55	60	66	1	Stop	VDJ
CTGTCGGCTGCTCCCTCCCAGACATCTGTGTACTTCTGTGCCAGCAGTTATTCGACTAGCGGGGGTTACGAGCAGTACTTCGGGCCG	CASSYSTSGGYEQYF	1	7.4884490673136685E-6	45	TCRBV06-05*01	TCRBV06	TCRBV06-05	01				TCRBD02-01*01	TCRBD02	TCRBD02-01	01				TCRBJ02-07*01	TCRBJ02	TCRBJ02-07	01				3	3	2	2	1	4	36	50	53	65	66	1	In	VDJ
AGGCTGGAGTTGGCTGCTCCCTCCCAGACATCTGTGTACTTCTGTGCCAGCAGTTACGACAGGGGTTACGAGCAGTACTTCGGGCCG	CASSYDRGYEQYF	1	7.4884490673136685E-6	39	TCRBV06-06	TCRBV06	TCRBV06-06				01,02	TCRBD01-01*01	TCRBD01	TCRBD01-01	01				TCRBJ02-07*01	TCRBJ02	TCRBJ02-07	01				2	0	2	2	1	4	42	-1	57	65	66	1	In	VDJ
ATCCGCTCACCAGGCCTGGGGGACGCAGCCATGTACCTGTGTGCCACCAGCAGAACCCCCGGGAGTTACGAGCAGTACTTCGGGCCG	CATSRTPGSYEQYF	1	7.4884490673136685E-6	42	TCRBV15-01*01	TCRBV15	TCRBV15-01	01				TCRBD02-01*02	TCRBD02	TCRBD02-01	02				TCRBJ02-07*01	TCRBJ02	TCRBJ02-07	01				2	5	8	2	1	4	39	54	59	65	66	1	In	VDJ
ATCCAACCTGCAAAGCTTGAGGACTCGGCCGTGTATCTCTGTGCCAGCAGCTTATCCTTCGGGGCTTACGAGCAGTACTTCGGGCCG	CASSLSFGAYEQYF	4	2.9953796269254674E-5	42	TCRBV11-02*02	TCRBV11	TCRBV11-02	02								TCRBD01,TCRBD02	TCRBD01-01,TCRBD02-01		TCRBJ02-07*01	TCRBJ02	TCRBJ02-07	01				2	6	7	0	1	4	39	54	60	65	66	4	In	VDJ
TCCGCTACCAGCTCCCAGACATCTGTGTACTTCTGTGCCATCAGTGAGACACTAGCGGGGGGACCTTACGAGCAGTACTTCGGGCCG	CAISETLAGGPYEQYF	1	7.4884490673136685E-6	48	TCRBV10-03*01	TCRBV10	TCRBV10-03	01				TCRBD02-01*01	TCRBD02	TCRBD02-01	01				TCRBJ02-07*01	TCRBJ02	TCRBJ02-07	01				2	2	3	1	4	4	33	48	50	62	66	1	In	VDJ
ATCCTGGAGTCGCCCAGCCCCAACCAGACCTCTCTGTACTTCTGTGCCAGCAGGAAAATCAACTATTACGAGCAGTACTTCGGGCCG	CASRKINYYEQYF	1	7.4884490673136685E-6	39	TCRBV27-01*01	TCRBV27	TCRBV27-01	01				TCRBD02-01	TCRBD02	TCRBD02-01				01,02	TCRBJ02-07*01	TCRBJ02	TCRBJ02-07	01				6	8	3	9	1	4	42	53	61	65	66	1	In	VDJ
CTGGAGTCAGCTACCCGCTCCCAGACATCTGTGTATTTCTGCGCCAGCACCCAAGGGGGGGGTAATTACGAGCAGTACTTCGGGCCG	CASTQGGGNYEQYF	1	7.4884490673136685E-6	42	TCRBV10-02*01	TCRBV10	TCRBV10-02	01				TCRBD02-01*01	TCRBD02	TCRBD02-01	01				TCRBJ02-07*01	TCRBJ02	TCRBJ02-07	01				7	5	9	0	5	4	39	49	54	61	66	1	In	VDJ
GACATCCGCTCACCAGGCCTGGGGGACGCAGCCATGTACCTGTGTGCCACCAGCCAAAACACCAGGTACGAGCAGTACTTCGGGCCG	CATSQNTRYEQYF	1	7.4884490673136685E-6	39	TCRBV15-01*01	TCRBV15	TCRBV15-01	01				TCRBD01-01*01	TCRBD01	TCRBD01-01	01				TCRBJ02-07*01	TCRBJ02	TCRBJ02-07	01				5	8	4	4	0	4	42	54	62	-1	66	1	In	VDJ
ATCCGGTCCACAAAGCTGGAGGACTCAGCCATGTACTTCTGTGCCAGCAGTGCCCAACAGGGCTCGTACGAGCAGTACTTCGGGCCG	CASSAQQGSYEQYF	1	7.4884490673136685E-6	42	TCRBV02-01*01	TCRBV02	TCRBV02-01	01				TCRBD01-01*01	TCRBD01	TCRBD01-01	01				TCRBJ02-07*01	TCRBJ02	TCRBJ02-07	01				4	4	3	3	4	4	39	52	56	62	66	1	In	VDJ
ACAAAGCTGGAGGACTCAGCCATGTACTTCTGTGCCAGCAGTGAAAATCGGGGGCAGGGGATGCAGTACGAGCAGTACTTCGGGCCG	CASSENRGQGMQYEQYF	1	7.4884490673136685E-6	51	TCRBV02-01*01	TCRBV02	TCRBV02-01	01								TCRBD01,TCRBD02	TCRBD01-01,TCRBD02-01		TCRBJ02-07*01	TCRBJ02	TCRBJ02-07	01				2	9	4	2	6	4	30	45	54	60	66	1	In	VDJ
AACGCCTTGGAGCTGGACGACTCGGCCCTGTATCTCTGTGCCAGCAGCCAAACGACCCCCACAGTCTACGAGCAGTACTTCGGGCCG	CASSQTTPTVYEQYF	1	7.4884490673136685E-6	45	TCRBV05-04*01	TCRBV05	TCRBV05-04	01				TCRBD01-01*01	TCRBD01	TCRBD01-01	01				TCRBJ02-07*01	TCRBJ02	TCRBJ02-07	01				4	12	3	5	1	3	36	48	60	64	65	1	In	VDJ
GGGGACTCGGCCATGTATCTCTGTGCCAGCAGCTCTATCGATCGGGTTCCAACCCTCTCGCCGATCTACGAGCAGTACTTCGGGCCG	CASSSIDRVPTLSPIYEQYF	1	7.4884490673136685E-6	60					TCRBV07,TCRBV11	TCRBV07-09,TCRBV11-01		TCRBD02-01	TCRBD02	TCRBD02-01				01,02	TCRBJ02-07*01	TCRBJ02	TCRBJ02-07	01				4	8	8	4	19	3	21	34	42	46	65	1	In	VDJ
ATTCTGGAGTCCGCCAGCACCAACCAGACATCTATGTACCTCTGTGCCAGCAGTTTTGTCAACATCTACGAGCAGTACTTCGGGCCG	CASSFVNIYEQYF	1	7.4884490673136685E-6	39	TCRBV28-01*01	TCRBV28	TCRBV28-01	01				TCRBD01-01*01	TCRBD01	TCRBD01-01	01				TCRBJ02-07*01	TCRBJ02	TCRBJ02-07	01				3	5	3	6	1	3	42	56	61	64	65	1	In	VDJ
CCCCTGATCCTGGAGTCGCCCAGCCCCAACCAGACCTCTCTGTACTTCTGTGCCAGCAGTTTTGGCTACGAGCAGTACTTCGGGCCG	CASSFGYEQYF	1	7.4884490673136685E-6	33	TCRBV27-01*01	TCRBV27	TCRBV27-01	01								TCRBD01,TCRBD02	TCRBD01-01,TCRBD02-01		TCRBJ02-07*01	TCRBJ02	TCRBJ02-07	01				3	1	0	10	0	3	48	62	63	-1	65	1	In	VDJ
ACTCTGACGATCCAGCGCACACAGCAGGAGGACTCGGCCGTGTATCTCTGTGCCAGCAGCTTGGGCTACGAGCAGTACTTCGGGCCG	CASSLGYEQYF	1	7.4884490673136685E-6	33	TCRBV07-02*01	TCRBV07	TCRBV07-02	01								TCRBD01,TCRBD02	TCRBD01-01,TCRBD02-01		TCRBJ02-07*01	TCRBJ02	TCRBJ02-07	01				3	0	0	9	0	3	48	-1	62	-1	65	1	In	VDJ
GAGTCCGCCAGCACCAACCAGACATCTATGTACCTCTGTGCCAGCAGACCGGCAGGGGGAGGGGGCTACGAGCAGTACTTCGGGCCG	CASRPAGGGGYEQYF	1	7.4884490673136685E-6	45	TCRBV28-01*01	TCRBV28	TCRBV28-01	01								TCRBD01,TCRBD02	TCRBD01-01,TCRBD02-01		TCRBJ02-07*01	TCRBJ02	TCRBJ02-07	01				6	5	4	1	6	3	36	47	52	59	65	1	In	VDJ
CTGGAGTCCGCCAGCACCAACCAGACATCTATGTACCTCTGTGCCAGCAGTTTAGGGACTAGCGGCTACGAGCAGTACTTCGGGCCG	CASSLGTSGYEQYF	1	7.4884490673136685E-6	42	TCRBV28-01*01	TCRBV28	TCRBV28-01	01				TCRBD02-01	TCRBD02	TCRBD02-01				01,02	TCRBJ02-07*01	TCRBJ02	TCRBJ02-07	01				2	0	0	5	0	3	39	-1	54	-1	65	1	In	VDJ
ATCCAGCCTGCAAAGCTTGAGGACTCGGCCGTGTATCTCTGTGCCAGCAGCTGGAGCGGGGGAGGCTACGAGCAGTACTTCGGGCCG	CASSWSGGGYEQYF	1	7.4884490673136685E-6	42	TCRBV11-02*02	TCRBV11	TCRBV11-02	02				TCRBD02-01*01	TCRBD02	TCRBD02-01	01				TCRBJ02-07*01	TCRBJ02	TCRBJ02-07	01				4	2	6	2	3	3	39	52	54	62	65	1	In	VDJ
AACGCCTTGGAGCTGGACGACTCGGCCCTGTATCTCTGTGCCAGCAGCTTGGAAGCAGGGTTCAGCTACGAGCAGTACTTCGGGCCG	CASSLEAGFSYEQYF	1	7.4884490673136685E-6	45	TCRBV05-04*01	TCRBV05	TCRBV05-04	01				TCRBD01-01*01	TCRBD01	TCRBD01-01	01				TCRBJ02-07*01	TCRBJ02	TCRBJ02-07	01				0	3	4	3	5	3	36	52	55	60	65	1	In	VDJ
ATCCGGTCCACAAAGCTGGAGGACTCAGCCATGTACTTCTGTGCCAGCAGCCGTAGCGGGGTTTCCTACGAGCAGTACTTCGGGCCG	CASSRSGVSYEQYF	1	7.4884490673136685E-6	42	TCRBV02-01*01	TCRBV02	TCRBV02-01	01				TCRBD02-01*01	TCRBD02	TCRBD02-01	01				TCRBJ02-07*01	TCRBJ02	TCRBJ02-07	01				6	3	5	3	2	1	39	50	53	61	63	1	In	VDJ
ACCCTGCAGCCAGAAGACTCGGCCCTGTATCTCTGTGCCAGCAGCGGCGGTCAGGGGGCGCTTTCCTACGAGCAGTACTTCGGGCCG	CASSGGQGALSYEQYF	3	2.2465347201941005E-5	48	TCRBV04-02*01	TCRBV04	TCRBV04-02	01				TCRBD01-01*01	TCRBD01	TCRBD01-01	01				TCRBJ02-07*01	TCRBJ02	TCRBJ02-07	01				5	6	4	0	4	1	33	45	51	59	63	3	In	VDJ
GAGTCCGCCAGCACCAACCAGACATCTATGTACCTCTGTGCCAGCAGAGTGGGGGACGGATCTTCCTACGAGCAGTACTTCGGGCCG	CASRVGDGSSYEQYF	1	7.4884490673136685E-6	45	TCRBV28-01*01	TCRBV28	TCRBV28-01	01								TCRBD01,TCRBD02	TCRBD01-01,TCRBD02-01		TCRBJ02-07*01	TCRBJ02	TCRBJ02-07	01				6	5	0	7	6	1	36	47	52	57	63	1	In	VDJ
TCCGCCAGCACCAACCAGACATCTATGTACCTCTGTGCCAGCAGTTTAGATGGACAGGGGGCTTCCTACGAGCAGTACTTCGGGCCG	CASSLDGQGASYEQYF	1	7.4884490673136685E-6	48	TCRBV28-01*01	TCRBV28	TCRBV28-01	01				TCRBD01-01*01	TCRBD01	TCRBD01-01	01				TCRBJ02-07*01	TCRBJ02	TCRBJ02-07	01				2	3	1	0	1	1	33	48	51	62	63	1	In	VDJ
CACACCCTGCAGCCAGAAGACTCGGCCCTGTATCTCTGCGCCAGCAGCCAAGGGGCCCCGGGGTCCTACGAGCAGTACTTCGGGCCG	CASSQGAPGSYEQYF	1	7.4884490673136685E-6	45	TCRBV04-03*01	TCRBV04	TCRBV04-03	01				TCRBD02-01*01	TCRBD02	TCRBD02-01	01				TCRBJ02-07*01	TCRBJ02	TCRBJ02-07	01				1	6	8	3	0	1	36	52	58	-1	63	1	In	VDJ
ATCCAGCCCTCAGAACCCAGGGACTCAGCTGTGTACTTCTGTGCCAGCACCCGACAGGGAGGGTCCTACGAGCAGTACTTCGGGCCG	CASTRQGGSYEQYF	1	7.4884490673136685E-6	42	TCRBV12	TCRBV12				TCRBV12-03,TCRBV12-04						TCRBD01,TCRBD02	TCRBD01-01,TCRBD02-01		TCRBJ02-07*01	TCRBJ02	TCRBJ02-07	01				7	3	2	3	4	1	39	49	52	59	63	1	In	VDJ
AACGCCTTGGAGCTGGACGACTCGGCCGTGTATCTCTGTGCCAGCAGCTTAGGTACAGGGCGGTCCTACGAGCAGTACTTCGGGCCG	CASSLGTGRSYEQYF	1	7.4884490673136685E-6	45	TCRBV05-04*01	TCRBV05	TCRBV05-04	01				TCRBD01-01*01	TCRBD01	TCRBD01-01	01				TCRBJ02-07*01	TCRBJ02	TCRBJ02-07	01				2	4	3	3	3	1	36	50	54	60	63	1	In	VDJ
CTGGAGTCGGCTGCTCCCTCCCAGACATCTGTGTACTTCTGTGCCAGCAGTGAAGACAGAAGGTCCTACGAGCAGTACTTCGGGCCG	CASSEDRRSYEQYF	1	7.4884490673136685E-6	42	TCRBV06-01*01	TCRBV06	TCRBV06-01	01				TCRBD01-01*01	TCRBD01	TCRBD01-01	01				TCRBJ02-07*01	TCRBJ02	TCRBJ02-07	01				1	0	3	5	4	1	39	-1	55	59	63	1	In	VDJ
CAGCCAGAAGACTCGGCCCTGTATCTCTGCGCCAGCAGCCAAGAAGCCACAGTCGGGGGACCGTCCTACGAGCAGTACTTCGGGCCG	CASSQEATVGGPSYEQYF	1	7.4884490673136685E-6	54	TCRBV04-03*01	TCRBV04	TCRBV04-03	01				TCRBD02-01*01	TCRBD02	TCRBD02-01	01				TCRBJ02-07*01	TCRBJ02	TCRBJ02-07	01				0	9	8	2	4	1	27	44	53	59	63	1	In	VDJ
CAGAGCGGGGGGACTCAGCCGTGTATCTCTGTGCCAGCAGCTTAATTTGGCTAGCGGGGCTTCTCCTACGAGCAGTACTTCGGGCCG		1	7.4884490673136685E-6	52	TCRBV07-03*01	TCRBV07	TCRBV07-03	01				TCRBD02-01*01	TCRBD02	TCRBD02-01	01				TCRBJ02-07*01	TCRBJ02	TCRBJ02-07	01				1	5	4	3	3	0	29	45	50	59	62	1	Out	VDJ
TCGGCTGCTCCCTCCCAAACATCTGTGTACTTCTGTGCCAGCAGTTACACCCGCGGGGGCATCTCCTACGAGCAGTACTTCGGGCCG	CASSYTRGGISYEQYF	2	1.4976898134627337E-5	48	TCRBV06	TCRBV06				TCRBV06-02,TCRBV06-03		TCRBD02-01*01	TCRBD02	TCRBD02-01	01				TCRBJ02-07*01	TCRBJ02	TCRBJ02-07	01				2	4	7	2	3	0	33	48	52	59	62	2	In	VDJ
ACCTTGGAGCTGGGGGACTCGGCCCTTTATCTTTGCGCCAGCAGCTTGTTAACCGGACCCCGCTCCTACGAGCAGTACTTCGGGCCG	CASSLLTGPRSYEQYF	1	7.4884490673136685E-6	48	TCRBV05-01*01	TCRBV05	TCRBV05-01	01								TCRBD01,TCRBD02	TCRBD01-01,TCRBD02-01		TCRBJ02-07*01	TCRBJ02	TCRBJ02-07	01				1	6	1	7	4	0	33	48	54	58	62	1	In	VDJ
CAGAGCTTGGGGACTCGGCCGTGTATCTCTGTGCCAGCAGCTTGGCGGGACTAGCGGGGTAGCTCCTACGAGCAGTACTTCGGGCCG		1	7.4884490673136685E-6	52	TCRBV11-03*01	TCRBV11	TCRBV11-03	01				TCRBD02-01*01	TCRBD02	TCRBD02-01	01				TCRBJ02-07*01	TCRBJ02	TCRBJ02-07	01				3	3	0	3	3	0	29	43	46	59	62	1	Out	VDJ
CCAGCGCACAGAGCGGGGGGACTCAGCCGTGTATCTCTGTGCCTCTCGTGGGGGTCTCCGAGCTCCTACGAGCAGTACTTCGGGCCG		1	7.4884490673136685E-6	44	TCRBV07-03*01	TCRBV07	TCRBV07-03	01								TCRBD01,TCRBD02	TCRBD01-01,TCRBD02-01		TCRBJ02-07*01	TCRBJ02	TCRBJ02-07	01				11	6	6	1	8	0	37	43	49	54	62	1	Out	VDJ
CCTTGGAGCTGGGGGACTCGGCCCTTTATCTTTGCGCCAGCAGCCCGACAGGGGGCCCGGTCCTCCTACGAGCAGTACTTCGGGCCG		1	7.4884490673136685E-6	49	TCRBV05-01*01	TCRBV05	TCRBV05-01	01				TCRBD01-01*01	TCRBD01	TCRBD01-01	01				TCRBJ02-07*01	TCRBJ02	TCRBJ02-07	01				4	2	2	0	6	0	32	44	46	56	62	1	Out	VDJ
CAGCGCACAGAGCAGGGGGACTCGGCCATGTATCTCTGTGCCAGCGCTAAGGCGGGGTCCTACTCCTACGAGCAGTACTTCGGGCCG	CASAKAGSYSYEQYF	1	7.4884490673136685E-6	45	TCRBV07-09	TCRBV07	TCRBV07-09				01,03	TCRBD02-01*01	TCRBD02	TCRBD02-01	01				TCRBJ02-07*01	TCRBJ02	TCRBJ02-07	01				8	6	7	3	5	0	36	45	51	57	62	1	In	VDJ
CTGTCGGCTGCTCCCTCCCAGACATCTGTGTACTTCTGTGCCAGCAGCTGGACTAGCGGGGACTCCTACGAGCAGTACTTCGGGCCG	CASSWTSGDSYEQYF	1	7.4884490673136685E-6	45	TCRBV06-05*01	TCRBV06	TCRBV06-05	01				TCRBD02-01*01	TCRBD02	TCRBD02-01	01				TCRBJ02-07*01	TCRBJ02	TCRBJ02-07	01				6	2	1	3	1	0	36	47	49	61	62	1	In	VDJ
GAGCAGCGGGACTCGGCCATGTATCGCTGCGCCAGCAGCCAAGGATTCAGGGGGACAGGGAACTCCTACGAGCAGTACTTCGGGCCG	CASSQGFRGTGNSYEQYF	1	7.4884490673136685E-6	54	TCRBV07-06*01	TCRBV07	TCRBV07-06	01				TCRBD01-01*01	TCRBD01	TCRBD01-01	01				TCRBJ02-07*01	TCRBJ02	TCRBJ02-07	01				5	12	0	3	2	0	27	39	51	60	62	1	In	VDJ
AACGCCTTGTTGCTGGGGGACTCGGCCCTGTATCTCTGTGCCAGCAGCTTGGAGTTTGGGTTATCCTACGAGCAGTACTTCGGGCCG	CASSLEFGLSYEQYF	1	7.4884490673136685E-6	45	TCRBV05-05*01	TCRBV05	TCRBV05-05	01								TCRBD01,TCRBD02	TCRBD01-01,TCRBD02-01		TCRBJ02-07*01	TCRBJ02	TCRBJ02-07	01				0	5	0	9	3	1	36	52	57	60	63	1	In	VDJ
ACAGTGACCAGTGCCCATCCTGAAGACAGCAGCTTCTACATCTGCAGTGCTAGACTGGCAGCATCCTACGAGCAGTACTTCGGGCCG	CSARLAASYEQYF	1	7.4884490673136685E-6	39	TCRBV20	TCRBV20				TCRBV20-01,TCRBV20-or09_02						TCRBD01,TCRBD02	TCRBD01-01,TCRBD02-01		TCRBJ02-07*01	TCRBJ02	TCRBJ02-07	01				2	4	4	5	2	1	42	54	58	61	63	1	In	VDJ
CTGTCGGCTGCTCCCTCCCAGACATCTGTGTACTTCTGTGCCAGCAGCAATCGACAGGGGATGGCCTACGAGCAGTACTTCGGGCCG	CASSNRQGMAYEQYF	1	7.4884490673136685E-6	45	TCRBV06-05*01	TCRBV06	TCRBV06-05	01				TCRBD01-01*01	TCRBD01	TCRBD01-01	01				TCRBJ02-07*01	TCRBJ02	TCRBJ02-07	01				6	5	2	2	4	2	36	47	52	60	64	1	In	VDJ
GCCCTGCAGCCAGAAGACTCAGCCCTGTATCTCTGCGCCAGCAGCCAAGTCATAGCGGGGGGGGCCTACGAGCAGTACTTCGGGCCG	CASSQVIAGGAYEQYF	1	7.4884490673136685E-6	48	TCRBV04-01*01	TCRBV04	TCRBV04-01	01				TCRBD02-01*01	TCRBD02	TCRBD02-01	01				TCRBJ02-07*01	TCRBJ02	TCRBJ02-07	01				1	3	5	0	1	2	33	49	52	63	64	1	In	VDJ
ACTGTGACATCGGCCCAAAAGAACCCGACAGCTTTCTATCTCTGTGCCAGTAGTTTCCAGGGGGCCTACGAGCAGTACTTCGGGCCG	CASSFQGAYEQYF	1	7.4884490673136685E-6	39	TCRBV19-01	TCRBV19	TCRBV19-01				01,02	TCRBD01-01*01	TCRBD01	TCRBD01-01	01				TCRBJ02-07*01	TCRBJ02	TCRBJ02-07	01				5	3	4	1	0	2	42	54	57	-1	64	1	In	VDJ
AGCACCTTGGAGCTGGGGGACTCGGCCCTTTATCTTTGCGCCAGCAGCCTGGCCCTCCAGGGGGCCTACGAGCAGTACTTCGGGCCG	CASSLALQGAYEQYF	1	7.4884490673136685E-6	45	TCRBV05-01*01	TCRBV05	TCRBV05-01	01				TCRBD01-01*01	TCRBD01	TCRBD01-01	01				TCRBJ02-07*01	TCRBJ02	TCRBJ02-07	01				0	5	4	1	0	2	36	52	57	-1	64	1	In	VDJ
ATCCAGCGCACAGAGCGGGGGGACTCAGCCGTGTATCTCTGTGCCAGCAGCTTGGGACAGGGGGCCTACGAGCAGTACTTCGGGCCG	CASSLGQGAYEQYF	1	7.4884490673136685E-6	42	TCRBV07-03*01	TCRBV07	TCRBV07-03	01				TCRBD01-01*01	TCRBD01	TCRBD01-01	01				TCRBJ02-07*01	TCRBJ02	TCRBJ02-07	01				3	0	0	1	0	2	39	-1	53	-1	64	1	In	VDJ
GCCTGCAGAGCTTGGGGACTCGGCCGTGTATCTCTGTGCCAGCAGCTTAGAACCCGGGACAGGGCCTACGAGCAGTACTTCGGGCCG		1	7.4884490673136685E-6	47	TCRBV11-03*01	TCRBV11	TCRBV11-03	01				TCRBD01-01*01	TCRBD01	TCRBD01-01	01				TCRBJ02-07*01	TCRBJ02	TCRBJ02-07	01				0	4	0	3	0	2	34	51	55	-1	64	1	Out	VDJ
ATCCAGCGCACAGAGCAGGGGGACTCGGCCATGTATCTCTGTGCCAGCAGCTTCTTTGGTACCGCCTACGAGCAGTACTTCGGGCCG	CASSFFGTAYEQYF	1	7.4884490673136685E-6	42	TCRBV07-09	TCRBV07	TCRBV07-09				01,03					TCRBD01,TCRBD02	TCRBD01-01,TCRBD02-01		TCRBJ02-07*01	TCRBJ02	TCRBJ02-07	01				3	4	0	10	5	2	39	53	57	59	64	1	In	VDJ
CTGAGCTCTCTGGAGCTGGGGGACTCAGCTTTGTATTTCTGTGCCAGCAGCCCAGGACAGGGAGCCTACGAGCAGTACTTCGGGCCG	CASSPGQGAYEQYF	1	7.4884490673136685E-6	42	TCRBV09-01	TCRBV09	TCRBV09-01				01,02	TCRBD01-01*01	TCRBD01	TCRBD01-01	01				TCRBJ02-07*01	TCRBJ02	TCRBJ02-07	01				4	3	1	3	2	2	39	51	54	62	64	1	In	VDJ
GAGTCGCCCAGCCCCAACCAGACCTCTCTGTACTTCTGTGCCAGCAGTTTCACTAGCGGGGTTCCCTACGAGCAGTACTTCGGGCCG	CASSFTSGVPYEQYF	1	7.4884490673136685E-6	45	TCRBV27-01*01	TCRBV27	TCRBV27-01	01				TCRBD02-01*01	TCRBD02	TCRBD02-01	01				TCRBJ02-07*01	TCRBJ02	TCRBJ02-07	01				3	1	3	3	3	2	36	50	51	61	64	1	In	VDJ
TCGGCCCAAAAGAACCCGACAGCTTTCTATCTCTGTGCCAGTAGTTCTTCGGGACTAGCGGTTCCCTACGAGCAGTACTTCGGGCCG	CASSSSGLAVPYEQYF	1	7.4884490673136685E-6	48	TCRBV19-01	TCRBV19	TCRBV19-01				01,02	TCRBD02-01	TCRBD02	TCRBD02-01				01,02	TCRBJ02-07*01	TCRBJ02	TCRBJ02-07	01				5	5	0	5	3	2	33	45	50	61	64	1	In	VDJ
TCCGCCAGCACCAACCAGACATCTATGTACCTCTGTGCCAGCAGTACTCCGGCGACAGGGTCTCCCTACGAGCAGTACTTCGGGCCG	CASSTPATGSPYEQYF	1	7.4884490673136685E-6	48	TCRBV28-01*01	TCRBV28	TCRBV28-01	01				TCRBD01-01*01	TCRBD01	TCRBD01-01	01				TCRBJ02-07*01	TCRBJ02	TCRBJ02-07	01				5	8	2	3	4	2	33	45	53	60	64	1	In	VDJ
GCTCCCTCCCAAACATCTGTGTACTTCTGTGCCAGCAGTTACTCCCCGACGAGCGGTCAGGGGCCCTACGAGCAGTACTTCGGGCCG	CASSYSPTSGQGPYEQYF	1	7.4884490673136685E-6	54	TCRBV06	TCRBV06				TCRBV06-02,TCRBV06-03		TCRBD01-01*01	TCRBD01	TCRBD01-01	01				TCRBJ02-07*01	TCRBJ02	TCRBJ02-07	01				0	13	4	2	1	2	27	44	57	63	64	1	In	VDJ
GCAAAGCTTGAGGACTCGGCCGTGTATCTCTGTGCCAGCAGCTTTGCGGTCAAGACAGGCGGGCCCTACGAGCAGTACTTCGGGCCG	CASSFAVKTGGPYEQYF	1	7.4884490673136685E-6	51	TCRBV11-02*02	TCRBV11	TCRBV11-02	02				TCRBD01-01*01	TCRBD01	TCRBD01-01	01				TCRBJ02-07*01	TCRBJ02	TCRBJ02-07	01				3	9	2	4	5	2	30	44	53	59	64	1	In	VDJ
GCCCATCCTGAAGACAGCAGCTTCTACATCTGCAGTGCTAGACTAAATAGGAGGGACCTGATACCCTACGAGCAGTACTTCGGGCCG	CSARLNRRDLIPYEQYF	1	7.4884490673136685E-6	51	TCRBV20	TCRBV20				TCRBV20-01,TCRBV20-or09_02		TCRBD02-01*02	TCRBD02	TCRBD02-01	02				TCRBJ02-07*01	TCRBJ02	TCRBJ02-07	01				2	7	10	0	9	2	30	42	49	55	64	1	In	VDJ
GAGTCCGCCAGCACCAACCAGACATCTATGTACCTCTGTGCCAGCAGTTTCAGGACGCGGGGACCCTACGAGCAGTACTTCGGGCCG	CASSFRTRGPYEQYF	1	7.4884490673136685E-6	45	TCRBV28-01*01	TCRBV28	TCRBV28-01	01				TCRBD02-01*01	TCRBD02	TCRBD02-01	01				TCRBJ02-07*01	TCRBJ02	TCRBJ02-07	01				3	6	7	3	2	2	36	50	56	62	64	1	In	VDJ
CCGGGAGACACGGCACTGTATCTCTGCGCCAGCAGACGACCCCCCCGGACTAGCGGGGGGATTACCTACGAGCAGTACTTCGGGCCG	CASRRPPRTSGGITYEQYF	1	7.4884490673136685E-6	57	TCRBV23-01*01	TCRBV23	TCRBV23-01	01				TCRBD02-01*01	TCRBD02	TCRBD02-01	01				TCRBJ02-07*01	TCRBJ02	TCRBJ02-07	01				6	11	1	1	4	2	24	35	46	60	64	1	In	VDJ
CCCTCCCAGACATCTGTGTACTTCTGTGCCAGCAGGCACAGCCGGGACAGGGTATAGTGGGCTACCTACGAGCAGTACTTCGGGCCG	CASRHSRDRV*WATYEQYF	1	7.4884490673136685E-6	57	TCRBV06	TCRBV06				TCRBV06-01,TCRBV06-05,TCRBV06-06		TCRBD01-01*01	TCRBD01	TCRBD01-01	01				TCRBJ02-07*01	TCRBJ02	TCRBJ02-07	01				6	8	0	3	12	2	24	35	43	52	64	1	Stop	VDJ
GAGTCGGCTGCTCCCTCCCAGACATCTGTGTACTTCTGTGCCAGCAGTGAGGGAAGGACTGAGACCTACGAGCAGTACTTCGGGCCG	CASSEGRTETYEQYF	1	7.4884490673136685E-6	45	TCRBV06-01*01	TCRBV06	TCRBV06-01	01				TCRBD02-01	TCRBD02	TCRBD02-01				01,02	TCRBJ02-07*01	TCRBJ02	TCRBJ02-07	01				3	5	1	10	4	2	36	50	55	60	64	1	In	VDJ
ATGTGAGCACCTTGGAGCTGGGGGACTCGGCCCTTTATCTTTGCGCCAGCAGCTGTAAGGGACACCTACGAGCAGTACTTCGGGCCG		1	7.4884490673136685E-6	40	TCRBV05-01*01	TCRBV05	TCRBV05-01	01				TCRBD01-01*01	TCRBD01	TCRBD01-01	01				TCRBJ02-07*01	TCRBJ02	TCRBJ02-07	01				3	4	0	6	0	2	41	54	58	-1	64	1	Out	VDJ
TAGAGTCTGCCATCCCCAACCAGACAGCTCTTTACTTCTGTGCCACCAAGCGGGACGTACTTAACCTACGAGCAGTACTTCGGGCCG		1	7.4884490673136685E-6	43	TCRBV24	TCRBV24				TCRBV24-01,TCRBV24-or09_02		TCRBD02-01*02	TCRBD02	TCRBD02-01	02				TCRBJ02-07*01	TCRBJ02	TCRBJ02-07	01				8	0	6	3	9	2	38	-1	48	55	64	1	Out	VDJ
CTGGAGTCCGCCAGCACCAACCAGACATCTATGTACCTCTGTGCCAGCAGTTTTCGACACCTAACCTACGAGCAGTACTTCGGGCCG	CASSFRHLTYEQYF	1	7.4884490673136685E-6	42	TCRBV28-01*01	TCRBV28	TCRBV28-01	01				TCRBD01-01*01	TCRBD01	TCRBD01-01	01				TCRBJ02-07*01	TCRBJ02	TCRBJ02-07	01				3	2	2	6	5	2	39	53	55	59	64	1	In	VDJ
CTCCCAGACATCTGTGTACTTCTGTGCCATCAGTGAGCTTGGCACAGGGGGGCGACTGCCGCATACTACGAGCAGTACTTCGGGCCG		1	7.4884490673136685E-6	59	TCRBV10-03*01	TCRBV10	TCRBV10-03	01				TCRBD01-01*01	TCRBD01	TCRBD01-01	01				TCRBJ02-07*01	TCRBJ02	TCRBJ02-07	01				2	6	3	1	14	3	22	37	43	51	65	1	Out	VDJ
CACAGAGCGGGGGGACTCAGCCGTGTATCTCTGTGCCAGCAGCCTAACTAGGGGCAGGGAATGGACTACGAGCAGTACTTCGGGCCG		1	7.4884490673136685E-6	50	TCRBV07-03*01	TCRBV07	TCRBV07-03	01				TCRBD01-01*01	TCRBD01	TCRBD01-01	01				TCRBJ02-07*01	TCRBJ02	TCRBJ02-07	01				0	6	4	3	6	3	31	48	54	59	65	1	Out	VDJ
ACCTTGGAGCTGGGGGACTCGGCCCTTTATCTTTGCGCCAGCAGCTTGAGACAGGGGGCTTCGGACTACGAGCAGTACTTCGGGCCG	CASSLRQGASDYEQYF	1	7.4884490673136685E-6	48	TCRBV05-01*01	TCRBV05	TCRBV05-01	01				TCRBD01-01*01	TCRBD01	TCRBD01-01	01				TCRBJ02-07*01	TCRBJ02	TCRBJ02-07	01				1	1	2	0	6	3	33	48	49	59	65	1	In	VDJ
CAGCGCACAGAGCAGGGGGACTCGGCCATGTATCTCTGTGCCAGCAGCTTCGGACGGGGCGGCGACTACGAGCAGTACTTCGGGCCG	CASSFGRGGDYEQYF	1	7.4884490673136685E-6	45	TCRBV07-09	TCRBV07	TCRBV07-09				01,03					TCRBD01,TCRBD02	TCRBD01-01,TCRBD02-01		TCRBJ02-07*01	TCRBJ02	TCRBJ02-07	01				3	5	7	0	5	3	36	50	55	60	65	1	In	VDJ
CACACAGCAGGAGGACTCCGCCGTGTATCTCTGTGCCAGCAGCCTATGGGGAGGGGACAGAGAGACTACGAGCAGTACTTCGGGCCG		1	7.4884490673136685E-6	50	TCRBV07-08*01	TCRBV07	TCRBV07-08	01								TCRBD01,TCRBD02	TCRBD01-01,TCRBD02-01		TCRBJ02-07*01	TCRBJ02	TCRBJ02-07	01				5	10	0	5	5	3	31	43	53	60	65	1	Out	VDJ
CAGCGCACACAGCAGGAGGACTCGGCCGTGTATCTCTGTGCCAGCAGCTCCTCGGACAGGGGGCACTACGAGCAGTACTTCGGGCCG	CASSSSDRGHYEQYF	1	7.4884490673136685E-6	45	TCRBV07-02*01	TCRBV07	TCRBV07-02	01				TCRBD01-01*01	TCRBD01	TCRBD01-01	01				TCRBJ02-07*01	TCRBJ02	TCRBJ02-07	01				4	4	1	0	1	3	36	49	53	64	65	1	In	VDJ
GCAGCCAGAAGACTCGGCCCTGTATCTCTGCGCCAGCAGCCATCCGTGGGGAATGACAGGTATAACTACGAGCAGTACTTCGGGCCG		1	7.4884490673136685E-6	53	TCRBV04-03*01	TCRBV04	TCRBV04-03	01				TCRBD01-01*01	TCRBD01	TCRBD01-01	01				TCRBJ02-07*01	TCRBJ02	TCRBJ02-07	01				3	12	2	4	5	3	28	42	54	60	65	1	Out	VDJ
CGCACACAGCAGGAGGACTCAGCCATGTACTTCTGTGCCAGCAGCGGAGACCCGGGACAGGGGAACTACGAGCAGTACTTCGGGCCG	CASSGDPGQGNYEQYF	1	7.4884490673136685E-6	48	TCRBV02-01*01	TCRBV02	TCRBV02-01	01				TCRBD01-01*01	TCRBD01	TCRBD01-01	01				TCRBJ02-07*01	TCRBJ02	TCRBJ02-07	01				6	9	0	2	2	3	33	44	53	63	65	1	In	VDJ
GAGGATTCTGGAGTTTATTTCTGTGCCAGCAGCTCTCTTAGGGAGATTCCGTCTAGCGGGGGGTTATACGAGCAGTACTTCGGGCCG	CASSSLREIPSSGGLYEQYF	1	7.4884490673136685E-6	60	TCRBV14-01*01	TCRBV14	TCRBV14-01	01				TCRBD02-01*01	TCRBD02	TCRBD02-01	01				TCRBJ02-07*01	TCRBJ02	TCRBJ02-07	01				5	19	4	1	3	4	21	33	52	63	66	1	In	VDJ
GTGAGCACCTTGGAGCTGGGGGACTCGGCCCTTTATCTTTGCGCCAGCAGCTTGTCCCGGGACGTATACGAGCAGTACTTCGGGCCG	CASSLSRDVYEQYF	3	2.2465347201941005E-5	42	TCRBV05-01*01	TCRBV05	TCRBV05-01	01								TCRBD01,TCRBD02	TCRBD01-01,TCRBD02-01		TCRBJ02-07*01	TCRBJ02	TCRBJ02-07	01				1	4	0	7	3	4	39	54	58	63	66	3	In	VDJ
TCCCTGATTCTGGAGTCCGCCAGCACCAACCAGACATCTATGTACCTCTGTGCCAGCAGTTTCCTATACGAGCAGTACTTCGGGCCG	CASSFLYEQYF	1	7.4884490673136685E-6	33	TCRBV28-01*01	TCRBV28	TCRBV28-01	01				TCRBD02-01	TCRBD02	TCRBD02-01				01,02	TCRBJ02-07*01	TCRBJ02	TCRBJ02-07	01				3	1	4	9	0	4	48	62	63	-1	66	1	In	VDJ
CTGTCGGCTGCTCCCTCCCAGACATCTGTGTACTTCTGTGCCAGCAGTCCCGGGCGGGAGGGCCTATACGAGCAGTACTTCGGGCCG	CASSPGREGLYEQYF	1	7.4884490673136685E-6	45	TCRBV06-05*01	TCRBV06	TCRBV06-05	01				TCRBD02-01*02	TCRBD02	TCRBD02-01	02				TCRBJ02-07*01	TCRBJ02	TCRBJ02-07	01				5	5	7	0	4	4	36	48	53	62	66	1	In	VDJ
AGTCAGGGGACACAGCACTGTATTTCTGTGCCAGCAGCAAACCCAGCTGGGGGCTGCCTCTCGAGATACGAGCAGTACTTCGGGCCG		1	7.4884490673136685E-6	55	TCRBV21-01*01	TCRBV21	TCRBV21-01	01				TCRBD01-01*01	TCRBD01	TCRBD01-01	01				TCRBJ02-07*01	TCRBJ02	TCRBJ02-07	01				2	7	6	0	12	4	26	41	48	54	66	1	Out	VDJ
GTGACATCGGCCCAAAAGAACCCGACAGCTTTCTATCTCTGTGCCAGTAGTCCCCGGACAGGGGCATACGAGCAGTACTTCGGGCCG	CASSPRTGAYEQYF	3	2.2465347201941005E-5	42	TCRBV19-01	TCRBV19	TCRBV19-01				01,02	TCRBD01-01*01	TCRBD01	TCRBD01-01	01				TCRBJ02-07*01	TCRBJ02	TCRBJ02-07	01				5	4	1	2	2	4	39	51	55	64	66	3	In	VDJ
TCGGCCCTGTATCTCTGTGCCAGCAGCTTGCCCGGGACAGGGTATATTTCTTACTAGCTCCCATAATACGAGCAGTACTTCGGGCCG	CASSLPGTGYISY*LP*YEQYF	1	7.4884490673136685E-6	66	TCRBV05	TCRBV05				TCRBV05-04,TCRBV05-05,TCRBV05-08		TCRBD01-01*01	TCRBD01	TCRBD01-01	01				TCRBJ02-07*01	TCRBJ02	TCRBJ02-07	01				1	3	0	3	24	4	15	30	33	42	66	1	Stop	VDJ
ACACAGCAGGAGGACTCCGCCGTGTATCTCTGTGCCAGCAGCTTAAAGATGGTAGCGGGGGGAAAATACGAGCAGTACTTCGGGCCG	CASSLKMVAGGKYEQYF	1	7.4884490673136685E-6	51	TCRBV07-08*01	TCRBV07	TCRBV07-08	01				TCRBD02-01*01	TCRBD02	TCRBD02-01	01				TCRBJ02-07*01	TCRBJ02	TCRBJ02-07	01				2	7	5	1	4	4	30	45	52	62	66	1	In	VDJ
TCCCTGATTCTGGAGTCCGCCAGCACCAACCAGACATCTATGTACCTCTGTGCCAGCACCACAGCCGACGAGCAGTACTTCGGGCCG	CASTTADEQYF	3	2.2465347201941005E-5	33	TCRBV28-01*01	TCRBV28	TCRBV28-01	01				TCRBD01-01*01	TCRBD01	TCRBD01-01	01				TCRBJ02-07*01	TCRBJ02	TCRBJ02-07	01				7	2	3	5	3	5	48	58	60	64	67	3	In	VDJ
CGCCAGCACCAACCAGACATCTATGTACCTCTGTGCCAGCAGTTTATGCATGAGGGCAGGGGGAACGACGAGCAGTACTTCGGGCCG		1	7.4884490673136685E-6	50	TCRBV28-01*01	TCRBV28	TCRBV28-01	01				TCRBD01-01*01	TCRBD01	TCRBD01-01	01				TCRBJ02-07*01	TCRBJ02	TCRBJ02-07	01				0	8	4	1	4	5	31	48	56	63	67	1	Out	VDJ
TCCCTGGAGCTTGGTGACTCTGCTGTGTATTTCTGTGCCAGCAGCCTTCGGGGAAAGACGTCTATTCACGAGCAGTACTTCGGGCCG	CASSLRGKTSIHEQYF	1	7.4884490673136685E-6	48	TCRBV03	TCRBV03				TCRBV03-01,TCRBV03-02		TCRBD02-01*01	TCRBD02	TCRBD02-01	01				TCRBJ02-07*01	TCRBJ02	TCRBJ02-07	01				4	2	8	3	14	5	33	46	48	53	67	1	In	VDJ
TGGAGCTGGGGGACTCAGCCCTGTACTTCTGTGCCAGCCTACGGTGGTTGACTCCGGGACAGGGGCCACGAGCAGTACTTCGGGCCG		1	7.4884490673136685E-6	52	TCRBV13-01*01	TCRBV13	TCRBV13-01	01				TCRBD01-01*01	TCRBD01	TCRBD01-01	01				TCRBJ02-07*01	TCRBJ02	TCRBJ02-07	01				8	17	0	2	2	5	29	38	55	65	67	1	Out	VDJ
TGAGCACCTTGGAGCTGGGGGACTCGGCCCTGTATCTCTGTGCCAGCAGCTTGGTAAAGGGTCGGCCACGAGCAGTACTTCGGGCCG		1	7.4884490673136685E-6	43	TCRBV05	TCRBV05				TCRBV05-01,TCRBV05-03,TCRBV05-08						TCRBD01,TCRBD02	TCRBD01-01,TCRBD02-01		TCRBJ02-07*01	TCRBJ02	TCRBJ02-07	01				0	3	5	3	6	5	38	54	57	61	67	1	Out	VDJ
CAGCGCACAGAGCAGCGGGACTCGGCCATGTATCGCTGTGCCAGCAGCTCCTCCCCCAGACAGGGGAACGAGCAGTACTTCGGGCCG	CASSSSPRQGNEQYF	1	7.4884490673136685E-6	45	TCRBV07-06*01	TCRBV07	TCRBV07-06	01				TCRBD01-01*01	TCRBD01	TCRBD01-01	01				TCRBJ02-07*01	TCRBJ02	TCRBJ02-07	01				4	9	2	2	1	5	36	49	58	66	67	1	In	VDJ
GCCCAAAAGAACCCGACAGCTTTCTATCTCTGTGCCAGTACCCCGGGGGAAGGTCAGGGACTCGCGCGAGAGCAGTACTTCGGGCCG	CASTPGEGQGLAREQYF	1	7.4884490673136685E-6	51	TCRBV19-01	TCRBV19	TCRBV19-01				01,02	TCRBD02-01	TCRBD02	TCRBD02-01				01,02	TCRBJ02-07*01	TCRBJ02	TCRBJ02-07	01				7	16	0	10	7	7	30	40	56	62	69	1	In	VDJ
ACATCGGCCCAAAAGAACCCGACAGCTTTCTATCTCTGTGCCAGTAGTATGAGCGGAAGTACGATTAAAGAGCAGTACTTCGGGCCG	CASSMSGSTIKEQYF	1	7.4884490673136685E-6	45	TCRBV19-01	TCRBV19	TCRBV19-01				01,02	TCRBD02-01	TCRBD02	TCRBD02-01				01,02	TCRBJ02-07*01	TCRBJ02	TCRBJ02-07	01				3	1	6	5	13	7	36	50	51	56	69	1	In	VDJ
GAGTCGGCTGCTCCCTCCCAGACATCTGTGTACTTCTGTGCCAGCATCGGGGGACTAGCGCAATAAGAGACCCAGTACTTCGGGCCG	CASIGGLAQ*ETQYF	1	7.4884490673136685E-6	45	TCRBV06-01*01	TCRBV06	TCRBV06-01	01				TCRBD02-01	TCRBD02	TCRBD02-01				01,02	TCRBJ02-07*01	TCRBJ02	TCRBJ02-07	01				7	4	0	6	12	10	36	46	50	60	72	1	Stop	VDJ
GCACCAACCAGACATCTATGTACCTCTGTGCCATCCCTCTCGAGACGACAGGCGGAGGGCTTGGAAGGCACCATATATTTTGGAGAG		1	7.4884490673136685E-6	55	TCRBV28-01*01	TCRBV28	TCRBV28-01	01								TCRBD01,TCRBD02	TCRBD01-01,TCRBD02-01		TCRBJ01-03*01	TCRBJ01	TCRBJ01-03	01				10	13	2	4	16	9	26	33	46	52	68	1	Out	VDJ
TGCTGTCGGCTGCTCCCTCCCAGACATCTGTGTACTTCTGTGCCAGCAGTTAAGGCGACAGGGGGCGACACCATATATTTTGGAGAG		1	7.4884490673136685E-6	43	TCRBV06-05*01	TCRBV06	TCRBV06-05	01				TCRBD01-01*01	TCRBD01	TCRBD01-01	01				TCRBJ01-03*01	TCRBJ01	TCRBJ01-03	01				3	4	2	0	1	8	38	52	56	66	67	1	Out	VDJ
TCTGCCATCCCCAACCAGACAGCTCTTTACTTCTGTGCCACCGAGTAGTGGACAGGGGAGGAGGTTAACACCATATATTTTGGAGAG	CATE*WTGEEVNTIYF	1	7.4884490673136685E-6	48	TCRBV24	TCRBV24				TCRBV24-01,TCRBV24-or09_02		TCRBD01-01*01	TCRBD01	TCRBD01-01	01				TCRBJ01-03*01	TCRBJ01	TCRBJ01-03	01				9	7	1	2	8	7	33	42	49	58	66	1	Stop	VDJ
GTGACATCGGCCCAAAAGAACCCGACAGCTTTCTATCTCTGTGCCAGTAGTGACGGACCTGGGCGGAACACCATATATTTTGGAGAG	CASSDGPGRNTIYF	1	7.4884490673136685E-6	42	TCRBV19-01	TCRBV19	TCRBV19-01				01,02					TCRBD01,TCRBD02	TCRBD01-01,TCRBD02-01		TCRBJ01-03*01	TCRBJ01	TCRBJ01-03	01				5	3	1	7	8	7	39	51	54	58	66	1	In	VDJ
AGCTCCTTGGAGCTGGGGGACTCAGCCCTGTACTTCTGTGCCAGCAGCTTACAGGGACAGGGACGCAACACCATATATTTTGGAGAG	CASSLQGQGRNTIYF	1	7.4884490673136685E-6	45	TCRBV13-01*01	TCRBV13	TCRBV13-01	01				TCRBD01-01*01	TCRBD01	TCRBD01-01	01				TCRBJ01-03*01	TCRBJ01	TCRBJ01-03	01				2	2	0	3	4	7	36	51	53	62	66	1	In	VDJ
AACGCCTTGTTGCTGGGGGACTCGGCCCTCTATCTCTGTGCCAGCAGCTTCCTTAGAGGTTCTGGAAACACCATATATTTTGGAGAG	CASSFLRGSGNTIYF	1	7.4884490673136685E-6	45	TCRBV05-06*01	TCRBV05	TCRBV05-06	01				TCRBD02-01*02	TCRBD02	TCRBD02-01	02				TCRBJ01-03*01	TCRBJ01	TCRBJ01-03	01				2	5	11	1	1	1	36	50	55	59	60	1	In	VDJ
GAGTCCGCCAGCACCAACCAGACATCTATGTACCTCTGTGCCAGCAGCGGACGTACAGGGTCTGGAAACACCATATATTTTGGAGAG	CASSGRTGSGNTIYF	1	7.4884490673136685E-6	45	TCRBV28-01*01	TCRBV28	TCRBV28-01	01				TCRBD01-01*01	TCRBD01	TCRBD01-01	01				TCRBJ01-03*01	TCRBJ01	TCRBJ01-03	01				6	7	3	3	0	1	36	47	54	-1	60	1	In	VDJ
GAGTCGGCTGCTCCCTCCCAAACATCTGTGTACTTCTGTGCCAGCAGTCCGGTATGGCGGTCTGGAAACACCATATATTTTGGAGAG	CASSPVWRSGNTIYF	1	7.4884490673136685E-6	45	TCRBV06	TCRBV06				TCRBV06-02,TCRBV06-03		TCRBD02-01	TCRBD02	TCRBD02-01				01,02	TCRBJ01-03*01	TCRBJ01	TCRBJ01-03	01				5	8	7	5	0	1	36	48	56	-1	60	1	In	VDJ
ACTCTGGAGTCAGCTACCCGCTCCCAGACATCTGTGTATTTCTGCGCCAGCAGTGAGCGGTCTGGAAACACCATATATTTTGGAGAG	CASSERSGNTIYF	1	7.4884490673136685E-6	39	TCRBV10-02*01	TCRBV10	TCRBV10-02	01				TCRBD02-01	TCRBD02	TCRBD02-01				01,02	TCRBJ01-03*01	TCRBJ01	TCRBJ01-03	01				2	0	8	5	0	1	42	-1	57	-1	60	1	In	VDJ
TCCGCCAGCACCAACCAGACATCTATGTACCTCTGTGCCAGCACTCCGACGCTAGGGTTCTCTGGAAACACCATATATTTTGGAGAG	CASTPTLGFSGNTIYF	1	7.4884490673136685E-6	48	TCRBV28-01*01	TCRBV28	TCRBV28-01	01								TCRBD01,TCRBD02	TCRBD01-01,TCRBD02-01		TCRBJ01-03*01	TCRBJ01	TCRBJ01-03	01				7	10	5	3	2	0	33	43	53	57	59	1	In	VDJ
GAGCTTGGTGACTCTGCTGTGTATTTCTGTGCCAGCAGCCAAGCTTTTGGGCAGGGGCTCTCTGGAAACACCATATATTTTGGAGAG	CASSQAFGQGLSGNTIYF	1	7.4884490673136685E-6	54	TCRBV03	TCRBV03				TCRBV03-01,TCRBV03-02		TCRBD01-01*01	TCRBD01	TCRBD01-01	01				TCRBJ01-03*01	TCRBJ01	TCRBJ01-03	01				1	8	4	2	2	0	27	43	51	57	59	1	In	VDJ
TCGGCCCAAAAGAACCCGACAGCTTTCTATCTCTGTGCCAGTAGTATTGGCCCTCTCCTCTCTGGAAACACCATATATTTTGGAGAG	CASSIGPLLSGNTIYF	1	7.4884490673136685E-6	48	TCRBV19-01	TCRBV19	TCRBV19-01				01,02	TCRBD01-01*01	TCRBD01	TCRBD01-01	01				TCRBJ01-03*01	TCRBJ01	TCRBJ01-03	01				3	1	9	0	8	0	33	47	48	51	59	1	In	VDJ
CTGTCGGCTGCTCCCTCCCAGACATCTGTGTACTTCTGTGCCAGCAGTAAACAGCTCCTCTCTGGAAACACCATATATTTTGGAGAG	CASSKQLLSGNTIYF	1	7.4884490673136685E-6	45	TCRBV06-05*01	TCRBV06	TCRBV06-05	01				TCRBD01-01*01	TCRBD01	TCRBD01-01	01				TCRBJ01-03*01	TCRBJ01	TCRBJ01-03	01				5	2	3	5	5	0	36	48	50	54	59	1	In	VDJ
TCCCTGGAGCTTGGTGACTCTGCTGTGTATTTCTGTGCCAGCAGCCAATCAGGGTGAATCTCTGGAAACACCATATATTTTGGAGAG	CASSQSG*ISGNTIYF	1	7.4884490673136685E-6	48	TCRBV03	TCRBV03				TCRBV03-01,TCRBV03-02		TCRBD01-01*01	TCRBD01	TCRBD01-01	01				TCRBJ01-03*01	TCRBJ01	TCRBJ01-03	01				2	1	4	3	5	0	33	48	49	54	59	1	Stop	VDJ
GAAGATCCGGTCCACAAAGCTGGAGGACTCAGCCATGTACTTCTGTGCCAGCAGTGGGGCTCTGGAAACACCATATATTTTGGAGAG		1	7.4884490673136685E-6	38	TCRBV02-01*01	TCRBV02	TCRBV02-01	01								TCRBD01,TCRBD02	TCRBD01-01,TCRBD02-01		TCRBJ01-03*01	TCRBJ01	TCRBJ01-03	01				4	0	0	9	0	0	43	-1	56	-1	59	1	Out	VDJ
CTGGAGTCCGCCAGCACCAACCAGACATCTATGTACCTCTGTGCCAGCCAAACAGGGGGCTCTGGAAACACCATATATTTTGGAGAG	CASQTGGSGNTIYF	5	3.744224533656834E-5	42	TCRBV28-01*01	TCRBV28	TCRBV28-01	01				TCRBD01-01*01	TCRBD01	TCRBD01-01	01				TCRBJ01-03*01	TCRBJ01	TCRBJ01-03	01				8	3	3	1	0	0	39	48	51	-1	59	5	In	VDJ
CCTGCAAAGCTTGAGGACTCGGCCGTGTATCTCTGTGCCAGCAGCGCCCGCCTCAGAGGCTCTGGAAACACCATATATTTTGGAGAG	CASSARLRGSGNTIYF	1	7.4884490673136685E-6	48	TCRBV11-02*02	TCRBV11	TCRBV11-02	02				TCRBD02-01*02	TCRBD02	TCRBD02-01	02				TCRBJ01-03*01	TCRBJ01	TCRBJ01-03	01				5	10	11	1	0	0	33	45	55	-1	59	1	In	VDJ
TCAGAACCCAGGGACTCAGCTGTGTACTTCTGTGCCAGCAAGGGGTGGGGGACGAAAGGCTCTGGAAACACCATATATTTTGGAGAG	CASKGWGTKGSGNTIYF	1	7.4884490673136685E-6	51	TCRBV12	TCRBV12				TCRBV12-03,TCRBV12-04						TCRBD01,TCRBD02	TCRBD01-01,TCRBD02-01		TCRBJ01-03*01	TCRBJ01	TCRBJ01-03	01				7	8	0	7	6	0	30	40	48	53	59	1	In	VDJ
GAGTCGCCCAGCCCCAACCAGACCTCTCTGTACTTCTGTGCCAGCAGTTCCGCCGGTCGCTCTGGAAACACCATATATTTTGGAGAG	CASSSAGRSGNTIYF	1	7.4884490673136685E-6	45	TCRBV27-01*01	TCRBV27	TCRBV27-01	01				TCRBD02-01	TCRBD02	TCRBD02-01				01,02	TCRBJ01-03*01	TCRBJ01	TCRBJ01-03	01				4	4	8	5	3	0	36	49	53	56	59	1	In	VDJ
TCCGCCAGCACCAACCAGACATCTATGTACCTCTGTGCCAGCAGTTTCCGAACGAAGAGCTCTGGAAACACCATATATTTTGGAGAG	CASSFRTKSSGNTIYF	1	7.4884490673136685E-6	48	TCRBV28-01*01	TCRBV28	TCRBV28-01	01				TCRBD02-01*02	TCRBD02	TCRBD02-01	02				TCRBJ01-03*01	TCRBJ01	TCRBJ01-03	01				3	9	11	2	0	0	33	47	56	-1	59	1	In	VDJ
TCTCTGGAGCTGGGGGACTCAGCTTTGTATTTCTGTGCCAGCAGCGTAACAGTCCCATCCTCTGGAAACACCATATATTTTGGAGAG	CASSVTVPSSGNTIYF	1	7.4884490673136685E-6	48	TCRBV09-01	TCRBV09	TCRBV09-01				01,02	TCRBD01-01*01	TCRBD01	TCRBD01-01	01				TCRBJ01-03*01	TCRBJ01	TCRBJ01-03	01				1	0	3	5	7	0	33	-1	48	52	59	1	In	VDJ
CTCAGGCTGCTGTCGGCTGCTCCCTCCCAGACATCTGTGTACTTCTGTGCCAGCAGCGCCTCTGGAAACACCATATATTTTGGAGAG	CASSASGNTIYF	1	7.4884490673136685E-6	36	TCRBV06-05*01	TCRBV06	TCRBV06-05	01								TCRBD01,TCRBD02	TCRBD01-01,TCRBD02-01		TCRBJ01-03*01	TCRBJ01	TCRBJ01-03	01				6	1	10	0	0	0	45	56	57	-1	59	1	In	VDJ
ACCAACCAGACATCTATGTACCTCTGTGCCAGCAGTCGCAAAGGGGGCCCACAGGGGCCCTCTGGAAACACCATATATTTTGGAGAG	CASSRKGGPQGPSGNTIYF	1	7.4884490673136685E-6	57	TCRBV28-01*01	TCRBV28	TCRBV28-01	01				TCRBD01-01*01	TCRBD01	TCRBD01-01	01				TCRBJ01-03*01	TCRBJ01	TCRBJ01-03	01				5	14	3	2	2	0	24	36	50	57	59	1	In	VDJ
AGTCCGCTACCAGCTCCCAGACATCTGTGTACTTCTGTGCCATCTGTAAGGACAGGGCCCTCTGGAAACACCATATATTTTGGAGAG		1	7.4884490673136685E-6	46	TCRBV10-03*01	TCRBV10	TCRBV10-03	01				TCRBD01-01*01	TCRBD01	TCRBD01-01	01				TCRBJ01-03*01	TCRBJ01	TCRBJ01-03	01				8	5	1	3	2	0	35	44	49	57	59	1	Out	VDJ
GGAGCTTGGTGACTCTGCTGTGTACTTCTGTGCCAGCAGCCTCCTCTGAGACAGGCATACTCTGGAAACACCATATATTTTGGAGAG		1	7.4884490673136685E-6	53	TCRBV03	TCRBV03				TCRBV03-01,TCRBV03-02		TCRBD01-01*01	TCRBD01	TCRBD01-01	01				TCRBJ01-03*01	TCRBJ01	TCRBJ01-03	01				4	8	2	4	4	0	28	41	49	55	59	1	Out	VDJ
AGCTCTCTGGAGCTGGGGGACTCAGCTTTGTATTTCTGTGCCAGCAGCGTAGTTGGGGACTCTGGAAACACCATATATTTTGGAGAG	CASSVVGDSGNTIYF	1	7.4884490673136685E-6	45	TCRBV09-01	TCRBV09	TCRBV09-01				01,02					TCRBD01,TCRBD02	TCRBD01-01,TCRBD02-01		TCRBJ01-03*01	TCRBJ01	TCRBJ01-03	01				0	3	0	8	0	0	36	52	55	-1	59	1	In	VDJ
GATTCGGCAGCTTATTTCTGTGCCAGCTCAAGATCCCCACTGGACCCGACCGGGACAGACTCTGGAAACACCATATATTTTGGAGAG	CASSRSPLDPTGTDSGNTIYF	1	7.4884490673136685E-6	63	TCRBV18-01*01	TCRBV18	TCRBV18-01	01				TCRBD01-01*01	TCRBD01	TCRBD01-01	01				TCRBJ01-03*01	TCRBJ01	TCRBJ01-03	01				5	21	0	5	1	0	18	30	51	58	59	1	In	VDJ
CAGCAGGTAGTGCGAGGAGATTCGGCAGCTTATTTCTGTGCCAGCTCACTACGTATTAACTCTGGAAACACCATATATTTTGGAGAG	CASSLRINSGNTIYF	1	7.4884490673136685E-6	45	TCRBV18-01*01	TCRBV18	TCRBV18-01	01								TCRBD01,TCRBD02	TCRBD01-01,TCRBD02-01		TCRBJ01-03*01	TCRBJ01	TCRBJ01-03	01				4	1	3	7	7	0	36	49	50	52	59	1	In	VDJ
GTGACATCGGCCCAAAAGAACCCGACAGCTTTCTATCTCTGTGCCAGTAGTACCCAGAACTCTGGAAACACCATATATTTTGGAGAG	CASSTQNSGNTIYF	1	7.4884490673136685E-6	42	TCRBV19-01	TCRBV19	TCRBV19-01				01,02	TCRBD01-01*01	TCRBD01	TCRBD01-01	01				TCRBJ01-03*01	TCRBJ01	TCRBJ01-03	01				4	2	4	5	2	0	39	52	54	57	59	1	In	VDJ
CACCTTGGAGCTGGGGGACTCGGCCCTTTATCTTTGCGCCAGCAGCCCCCGGGACAGAACTCTGGAAACACCATATATTTTGGAGAG		1	7.4884490673136685E-6	47	TCRBV05-01*01	TCRBV05	TCRBV05-01	01				TCRBD01-01*01	TCRBD01	TCRBD01-01	01				TCRBJ01-03*01	TCRBJ01	TCRBJ01-03	01				4	4	0	5	2	0	34	46	50	57	59	1	Out	VDJ
CGGCTGCTCCCTCCCAGACATCTGTGTACTTCTGTGCCAGCAGTGAAGCGGCAGTTCAACTCTGGAAACACCATATATTTTGGAGAG		1	7.4884490673136685E-6	49	TCRBV06-01*01	TCRBV06	TCRBV06-01	01				TCRBD01-01*01	TCRBD01	TCRBD01-01	01				TCRBJ01-03*01	TCRBJ01	TCRBJ01-03	01				0	2	4	5	5	0	32	49	51	54	59	1	Out	VDJ
ACCCTGCAGCCAGAAGACTCGGCCCTGTATCTCTGCGCCAGCAGCCAAGGAGGCGGCAACTCTGGAAACACCATATATTTTGGAGAG	CASSQGGGNSGNTIYF	1	7.4884490673136685E-6	48	TCRBV04-03*01	TCRBV04	TCRBV04-03	01				TCRBD02-01	TCRBD02	TCRBD02-01				01,02	TCRBJ01-03*01	TCRBJ01	TCRBJ01-03	01				1	3	7	5	3	0	33	49	52	56	59	1	In	VDJ
CCCCAACCAGACCTCTCTGTACTTCTGTGCCAGCTCATCGAGAGAAGGCTGCCTCCCTTATCTGGAAACACCATATATTTTGGAGAG		1	7.4884490673136685E-6	56	TCRBV27-01*01	TCRBV27	TCRBV27-01	01								TCRBD01,TCRBD02	TCRBD01-01,TCRBD02-01		TCRBJ01-03*01	TCRBJ01	TCRBJ01-03	01				8	11	5	4	12	1	25	34	45	48	60	1	Out	VDJ
AAGATCCAGCCCTCAGAACCCAGGGACTCAGCTGTGTACTTCTGTGCCAGCGGGGCCGTCCCTGGAAACACCATATATTTTGGAGAG	CASGAVPGNTIYF	1	7.4884490673136685E-6	39	TCRBV12	TCRBV12				TCRBV12-03,TCRBV12-04		TCRBD01-01*01	TCRBD01	TCRBD01-01	01				TCRBJ01-03*01	TCRBJ01	TCRBJ01-03	01				8	0	7	0	5	2	42	-1	51	56	61	1	In	VDJ
TCCGCCAGCACCAACCAGACATCTATGTACCTCTGTGCCAGCCTCGTTGGGGGAGGATGGATGGGAAACACCATATATTTTGGAGAG	CASLVGGGWMGNTIYF	1	7.4884490673136685E-6	48	TCRBV28-01*01	TCRBV28	TCRBV28-01	01				TCRBD02-01*02	TCRBD02	TCRBD02-01	02				TCRBJ01-03*01	TCRBJ01	TCRBJ01-03	01				8	8	9	1	7	4	33	42	50	56	63	1	In	VDJ
CAGCCCTCAGAACCCAGGGACTCAGCTGTGTACTTCTGTGCCAGCAGTTTAGGTCCCCTGGGGGGAAACACCATATATTTTGGAGAG	CASSLGPLGGNTIYF	1	7.4884490673136685E-6	45	TCRBV12	TCRBV12				TCRBV12-03,TCRBV12-04						TCRBD01,TCRBD02	TCRBD01-01,TCRBD02-01		TCRBJ01-03*01	TCRBJ01	TCRBJ01-03	01				1	7	6	2	0	4	36	52	59	-1	63	1	In	VDJ
ACGATCCAGCGCACACAGCAGGAGGACTCGGCCGTGTATCTCTGTGCCAGCGTCGGGGGTAGGGGAAACACCATATATTTTGGAGAG	CASVGGRGNTIYF	1	7.4884490673136685E-6	39	TCRBV07-02*01	TCRBV07	TCRBV07-02	01				TCRBD02-01*01	TCRBD02	TCRBD02-01	01				TCRBJ01-03*01	TCRBJ01	TCRBJ01-03	01				8	2	8	2	4	4	42	51	53	59	63	1	In	VDJ
CTGCCATCCCCAACCAGACAGCTCTTTACTTCTGTGCCACCAGTGATGTGGCGTATTTGTGGCGGAAACACCATATATTTTGGAGAG		1	7.4884490673136685E-6	49	TCRBV24	TCRBV24				TCRBV24-01,TCRBV24-or09_02						TCRBD01,TCRBD02	TCRBD01-01,TCRBD02-01		TCRBJ01-03*01	TCRBJ01	TCRBJ01-03	01				3	2	9	0	11	4	32	47	49	52	63	1	Out	VDJ
CAGCGCACACAGCAGGAGGACTCCGCCGTGTATCTCTGTGCCAGCAGCCCCCGGACAGGGATAGGAAACACCATATATTTTGGAGAG	CASSPRTGIGNTIYF	1	7.4884490673136685E-6	45	TCRBV07-08*01	TCRBV07	TCRBV07-08	01				TCRBD01-01*01	TCRBD01	TCRBD01-01	01				TCRBJ01-03*01	TCRBJ01	TCRBJ01-03	01				5	4	1	3	3	4	36	48	52	60	63	1	In	VDJ
AGGCTGGAGTCGGCTGCTCCCTCCCAGACATCTGTGTACTTCTGTGCCAGCAGTGAAGCGCGAGGAAACACCATATATTTTGGAGAG	CASSEARGNTIYF	1	7.4884490673136685E-6	39	TCRBV06-01*01	TCRBV06	TCRBV06-01	01				TCRBD02-01	TCRBD02	TCRBD02-01				01,02	TCRBJ01-03*01	TCRBJ01	TCRBJ01-03	01				0	0	7	6	1	4	42	-1	59	62	63	1	In	VDJ
TCAAACACGGAGCTAGGGGACTCAGCCCTGTATCTCTGCGCCAGCAGCCAGGGCGGACAGTTACGAAACACCATATATTTTGGAGAG	CASSQGGQLRNTIYF	1	7.4884490673136685E-6	45	TCRBV05-02*01	TCRBV05	TCRBV05-02	01				TCRBD01-01*01	TCRBD01	TCRBD01-01	01				TCRBJ01-03*01	TCRBJ01	TCRBJ01-03	01				6	8	1	5	4	5	36	46	54	60	64	1	In	VDJ
GTGAGCACCTTGGAGCTGGGGGACTCGGCCCTTTATCTTTGCGCCAGCGGCCTTCAGGGTCTTAGAAACACCATATATTTTGGAGAG	CASGLQGLRNTIYF	1	7.4884490673136685E-6	42	TCRBV05-01*01	TCRBV05	TCRBV05-01	01				TCRBD01-01*01	TCRBD01	TCRBD01-01	01				TCRBJ01-03*01	TCRBJ01	TCRBJ01-03	01				7	6	4	3	5	5	39	48	54	59	64	1	In	VDJ
GCTCTGAGATGAATGTGAGTGCCTTGGAGCTGGGGGACTCGGCCCTGTATCTCTGTGCCAGCGTGGTTAACCATATATTTTGGAGAG		1	7.4884490673136685E-6	28	TCRBV05-03	TCRBV05	TCRBV05-03				01,02					TCRBD01,TCRBD02	TCRBD01-01,TCRBD02-01		TCRBJ01-03*01	TCRBJ01	TCRBJ01-03	01				8	3	0	10	3	10	53	61	64	66	69	1	Out	VDJ
CTCAGGCTGGAGTCGGCTGCTCCCTCCCAGACATCTGTGTACTTCTGTGCCAGCATTACCCAATTCGGCGTCCTGACTTTCGGGGCC	CASITQFGVLTF	1	7.4884490673136685E-6	36	TCRBV06-01*01	TCRBV06	TCRBV06-01	01				TCRBD02-01	TCRBD02	TCRBD02-01				01,02	TCRBJ02-06*01	TCRBJ02	TCRBJ02-06	01				7	10	8	5	0	12	45	55	65	-1	68	1	In	VDJ
AGAAGACTCAGCCCTGTATCTCTGCGCCAGCAGCCAAGCTGTCGCACGGGACAGCGTTCTGGGGCCAACGTCCTGACTTTCGGGGCC		1	7.4884490673136685E-6	59	TCRBV04-01*01	TCRBV04	TCRBV04-01	01				TCRBD01-01*01	TCRBD01	TCRBD01-01	01				TCRBJ02-06*01	TCRBJ02	TCRBJ02-06	01				1	9	0	5	3	1	22	38	47	54	57	1	Out	VDJ
CAGCCTGCAGAGCTTGGGGACTCGGCCGTGTATCTCTGTGCCAGCAGCTTTGCGGTGTCTGGGGCCAACGTCCTGACTTTCGGGGCC	CASSFAVSGANVLTF	1	7.4884490673136685E-6	45	TCRBV11-03*01	TCRBV11	TCRBV11-03	01				TCRBD02-01	TCRBD02	TCRBD02-01				01,02	TCRBJ02-06*01	TCRBJ02	TCRBJ02-06	01				3	1	7	5	2	1	36	50	51	55	57	1	In	VDJ
GAGTCCGCCAGCACCAACCAGACATCTATGTACCTCTGTGCCAGCAGCCGCACAGGGTCTGGGGCCAACGTCCTGACTTTCGGGGCC	CASSRTGSGANVLTF	1	7.4884490673136685E-6	45	TCRBV28-01*01	TCRBV28	TCRBV28-01	01				TCRBD01-01*01	TCRBD01	TCRBD01-01	01				TCRBJ02-06*01	TCRBJ02	TCRBJ02-06	01				6	4	3	3	0	1	36	47	51	-1	57	1	In	VDJ
CTGATCCTGGAGTCGCCCAGCCCCAACCAGACCTCTCTGTACTTCTGTGCCAGCAGGTCTGGGGCCAACGTCCTGACTTTCGGGGCC	CASRSGANVLTF	1	7.4884490673136685E-6	36	TCRBV27-01*01	TCRBV27	TCRBV27-01	01											TCRBJ02-06*01	TCRBJ02	TCRBJ02-06	01				6	0	0	0	1	1	45	-1	-1	56	57	1	In	VJ
TCACCAGGCCTGGGGGACGCAGCCATGTACCTGTGTGCCACCAGCAGAGCAGCGGGCTCTGGGGCCAACGTCCTGACTTTCGGGGCC	CATSRAAGSGANVLTF	1	7.4884490673136685E-6	48	TCRBV15-01*01	TCRBV15	TCRBV15-01	01				TCRBD02-01	TCRBD02	TCRBD02-01				01,02	TCRBJ02-06*01	TCRBJ02	TCRBJ02-06	01				1	1	6	4	0	0	33	49	50	-1	56	1	In	VDJ
GAGCTGGGGGACTCGGCCCTTTATCTTTGCGCCAGCAGCCCTAGGACAGGGGAATACTCTGGGGCCAACGTCCTGACTTTCGGGGCC	CASSPRTGEYSGANVLTF	1	7.4884490673136685E-6	54	TCRBV05-01*01	TCRBV05	TCRBV05-01	01				TCRBD01-01*01	TCRBD01	TCRBD01-01	01				TCRBJ02-06*01	TCRBJ02	TCRBJ02-06	01				4	4	1	2	4	0	27	39	43	52	56	1	In	VDJ
GCTTGAGGATTCAGCAGTGTATTTTTGTGCCAGCAGCCAAACCCGAAAACAGGCGACTCTGGGGCCAACGTCCTGACTTTCGGGGCC		1	7.4884490673136685E-6	56	TCRBV16-01	TCRBV16	TCRBV16-01				01,02	TCRBD01-01*01	TCRBD01	TCRBD01-01	01				TCRBJ02-06*01	TCRBJ02	TCRBJ02-06	01				2	8	3	4	3	0	25	40	48	53	56	1	Out	VDJ
GAGTCGCCCAGCCCCAACCAGACCTCTCTGTACTTCTGTGCCAGCAGTTTCGCTAACTCTGGGGCCAACGTCCTGACTTTCGGGGCC	CASSFANSGANVLTF	1	7.4884490673136685E-6	45	TCRBV27-01*01	TCRBV27	TCRBV27-01	01				TCRBD02-01	TCRBD02	TCRBD02-01				01,02	TCRBJ02-06*01	TCRBJ02	TCRBJ02-06	01				3	2	4	9	1	0	36	50	52	55	56	1	In	VDJ
TTGCTGGGGGACTCGGCCCTGTATCTCTGTGCCAGCAGCTTACCGGGACATACTATATCTGGGGCCAACGTCCTGACTTTCGGGGCC	CASSLPGHTISGANVLTF	1	7.4884490673136685E-6	54	TCRBV05-05*01	TCRBV05	TCRBV05-05	01				TCRBD01-01*01	TCRBD01	TCRBD01-01	01				TCRBJ02-06*01	TCRBJ02	TCRBJ02-06	01				2	3	0	6	7	1	27	41	44	50	57	1	In	VDJ
AATTCCCTGGAGCTTGGTGACTCTGCTGTGTATTTCTGTGCCAGCAGCCAACCTGGGGCTGGGGCCAACGTCCTGACTTTCGGGGCC	CASSQPGAGANVLTF	1	7.4884490673136685E-6	45	TCRBV03	TCRBV03				TCRBV03-01,TCRBV03-02						TCRBD01,TCRBD02	TCRBD01-01,TCRBD02-01		TCRBJ02-06*01	TCRBJ02	TCRBJ02-06	01				2	3	6	2	0	2	36	51	54	-1	58	1	In	VDJ
CCTGCAAAGCTTGAGGACTCGGCCGTGTATCTCTGTGCCAGCAGCAAGTCATACAGGGCTGGGGCCAACGTCCTGACTTTCGGGGCC	CASSKSYRAGANVLTF	1	7.4884490673136685E-6	48	TCRBV11-02*02	TCRBV11	TCRBV11-02	02				TCRBD01-01*01	TCRBD01	TCRBD01-01	01				TCRBJ02-06*01	TCRBJ02	TCRBJ02-06	01				5	7	3	3	0	2	33	45	52	-1	58	1	In	VDJ
ATCCGGTCCACAAAGCTGGAGGACTCAGCCATGTACTTCTGTGCCAGCAGCGGGGACCCTGGGGCCAACGTCCTGACTTTCGGGGCC	CASSGDPGANVLTF	7	5.241914347119568E-5	42	TCRBV02-01*01	TCRBV02	TCRBV02-01	01								TCRBD01,TCRBD02	TCRBD01-01,TCRBD02-01		TCRBJ02-06*01	TCRBJ02	TCRBJ02-06	01				6	2	0	7	1	2	39	50	52	57	58	7	In	VDJ
CCTGCAGAGCTTGGGGACTCGGCCATGTATCTCTGTGCCAGCAGCTTTGCGTTGGGGACTGGGGCCAACGTCCTGACTTTCGGGGCC	CASSFALGTGANVLTF	1	7.4884490673136685E-6	48	TCRBV11-01*01	TCRBV11	TCRBV11-01	01								TCRBD01,TCRBD02	TCRBD01-01,TCRBD02-01		TCRBJ02-06*01	TCRBJ02	TCRBJ02-06	01				3	7	0	8	0	2	33	47	54	-1	58	1	In	VDJ
CAGGAGGACTCGGCCGTGTATCTCTGTGCCAGCAGCCCCTCGCCCGGACAGGGGGCGACTGGGGCCAACGTCCTGACTTTCGGGGCC	CASSPSPGQGATGANVLTF	1	7.4884490673136685E-6	57	TCRBV07-02*01	TCRBV07	TCRBV07-02	01				TCRBD01-01*01	TCRBD01	TCRBD01-01	01				TCRBJ02-06*01	TCRBJ02	TCRBJ02-06	01				5	9	1	0	2	2	24	36	45	56	58	1	In	VDJ
GCTCCCTCCCAGACATCTGTGTACTTCTGTGCCAGCACCACTACTAGCGGGGGGGCCTCGGGGGCCAACGTCCTGACTTTCGGGGCC	CASTTTSGGASGANVLTF	1	7.4884490673136685E-6	54	TCRBV06	TCRBV06				TCRBV06-01,TCRBV06-05,TCRBV06-06		TCRBD02-01*01	TCRBD02	TCRBD02-01	01				TCRBJ02-06*01	TCRBJ02	TCRBJ02-06	01				7	5	3	0	5	4	27	37	42	55	60	1	In	VDJ
AGAAGACTCGGCCCTGTATCTCTGTGCCTTGGCGCCAAACCGGGACTAGCGGGGGCGACGGGGGCCAACGTCCTGACTTTCGGGGCC		1	7.4884490673136685E-6	59	TCRBV04-02*01	TCRBV04	TCRBV04-02	01				TCRBD02-01*01	TCRBD02	TCRBD02-01	01				TCRBJ02-06*01	TCRBJ02	TCRBJ02-06	01				11	13	0	2	5	4	22	28	41	55	60	1	Out	VDJ
GTCCTCAGAACCGGGAGACACGGCACTGTATCTCTGCGCCAGCACTAGATCGACAGGTCCGGGGCCAACGTCCTGACTTTCGGGGCC		1	7.4884490673136685E-6	47	TCRBV23-01*01	TCRBV23	TCRBV23-01	01				TCRBD01-01*01	TCRBD01	TCRBD01-01	01				TCRBJ02-06*01	TCRBJ02	TCRBJ02-06	01				7	7	2	4	3	4	34	44	51	57	60	1	Out	VDJ
GCCCAAAAGAACCCGACAGCTTTCTATCTCTGTGCCAGTAGTATAGACAAAGGGGCGGCAGGGGCCAACGTCCTGACTTTCGGGGCC	CASSIDKGAAGANVLTF	1	7.4884490673136685E-6	51	TCRBV19-01	TCRBV19	TCRBV19-01				01,02	TCRBD01-01*01	TCRBD01	TCRBD01-01	01				TCRBJ02-06*01	TCRBJ02	TCRBJ02-06	01				0	3	5	2	5	4	30	47	50	55	60	1	In	VDJ
CCAAAAGAACCCGACAGCTTTCTATCTCTGTGCCAGTAGTACCCGGACAGGGGGCAGGAAGGGGCCAACGTCCTGACTTTCGGGGCC		1	7.4884490673136685E-6	53	TCRBV19-01	TCRBV19	TCRBV19-01				01,02	TCRBD01-01*01	TCRBD01	TCRBD01-01	01				TCRBJ02-06*01	TCRBJ02	TCRBJ02-06	01				4	3	1	0	5	4	28	41	44	55	60	1	Out	VDJ
CACAGAGCAGGGGGACTCGGCCATGTATCTCTGTGCCAGCAGCTTTCGGTGTGACAAAGTCGGGCCAACGTCCTGACTTTCGGGGCC		1	7.4884490673136685E-6	50	TCRBV07-09	TCRBV07	TCRBV07-09				01,03	TCRBD01-01*01	TCRBD01	TCRBD01-01	01				TCRBJ02-06*01	TCRBJ02	TCRBJ02-06	01				3	7	2	6	5	5	31	45	52	56	61	1	Out	VDJ
ATCCTGGAGTCGCCCAGCCCCAACCAGACCTCTCTGTACTTCTGTGCCAGCAGCCCATCCCATCGGGGCATTCAGTACTTCGGCGCC	CASSPSHRGIQYF	1	7.4884490673136685E-6	39	TCRBV27-01*01	TCRBV27	TCRBV27-01	01				TCRBD02-01*01	TCRBD02	TCRBD02-01	01				TCRBJ02-04*01	TCRBJ02	TCRBJ02-04	01				6	10	8	3	0	9	42	53	63	-1	68	1	In	VDJ
TGTGACATCGGCCCAAAAGAACCCGACAGCTTTCTATCTCTGTGCCAGCCGCTCAGGGGACGAGAAAACATTCAGTACTTCGGCGCC		1	7.4884490673136685E-6	41	TCRBV19-01	TCRBV19	TCRBV19-01				01,02	TCRBD01-01*01	TCRBD01	TCRBD01-01	01				TCRBJ02-04*01	TCRBJ02	TCRBJ02-04	01				9	5	4	2	5	5	40	48	53	59	64	1	Out	VDJ
TCGGCTGCTCCCTCCCAGACATCTGTGTACTTCTGTGCCAGCAGTGAAGTAGGTTTAGTGGGGCAAAACATTCAGTACTTCGGCGCC	CASSEVGLVGQNIQYF	1	7.4884490673136685E-6	48	TCRBV06-01*01	TCRBV06	TCRBV06-01	01				TCRBD01-01*01	TCRBD01	TCRBD01-01	01				TCRBJ02-04*01	TCRBJ02	TCRBJ02-04	01				1	10	7	0	0	5	33	49	59	-1	64	1	In	VDJ
AAGCTTGAGGACTCGGCCGTGTATCTCTGTGCCAGCAGCTCTTACCCGGGACAGGGGGCGTCCAAAAACATTCAGTACTTCGGCGCC	CASSSYPGQGASKNIQYF	1	7.4884490673136685E-6	54	TCRBV11-02*02	TCRBV11	TCRBV11-02	02				TCRBD01-01*01	TCRBD01	TCRBD01-01	01				TCRBJ02-04*01	TCRBJ02	TCRBJ02-04	01				4	7	0	0	2	2	27	40	47	59	61	1	In	VDJ
ATCCAGCCCTCAGAACCCAGGGACTCAGCTGTGTACTTCTGTGCCAGCAGTCTCTCAGCTGCCAAAAACATTCAGTACTTCGGCGCC	CASSLSAAKNIQYF	1	7.4884490673136685E-6	42	TCRBV12	TCRBV12				TCRBV12-03,TCRBV12-04						TCRBD01,TCRBD02	TCRBD01-01,TCRBD02-01		TCRBJ02-04*01	TCRBJ02	TCRBJ02-04	01				5	4	4	5	2	1	39	51	55	58	60	1	In	VDJ
ACACAGCAGGAGGACTCGGCCGTGTATCTCTGTGCCAGCAGCTTGGCGATGGACTTGGTGGCCAAAAACATTCAGTACTTCGGCGCC	CASSLAMDLVAKNIQYF	1	7.4884490673136685E-6	51	TCRBV07-02*01	TCRBV07	TCRBV07-02	01				TCRBD02-01	TCRBD02	TCRBD02-01				01,02	TCRBJ02-04*01	TCRBJ02	TCRBJ02-04	01				3	6	1	10	5	1	30	44	50	55	60	1	In	VDJ
ACAGAGCAGGGGGACTCGGCCCTCTATCTCTGTGCCAGCAGCTTGGCGATGGACTTGGTGGCCAAAAACATTCAGTACTTCGGCGCC	CASSLAMDLVAKNIQYF	2	1.4976898134627337E-5	51					TCRBV05,TCRBV07	TCRBV05-06,TCRBV07-09		TCRBD02-01	TCRBD02	TCRBD02-01				01,02	TCRBJ02-04*01	TCRBJ02	TCRBJ02-04	01				0	4	1	10	5	1	30	46	50	55	60	2	In	VDJ
CTGTCGGCTGCTCCCTCCCAGACATCTGTGTACTTCTGTGCCAGCAGTTACACTGACAGGGCCAAAAACATTCAGTACTTCGGCGCC	CASSYTDRAKNIQYF	1	7.4884490673136685E-6	45	TCRBV06-05*01	TCRBV06	TCRBV06-05	01				TCRBD01-01*01	TCRBD01	TCRBD01-01	01				TCRBJ02-04*01	TCRBJ02	TCRBJ02-04	01				2	3	2	4	0	1	36	51	54	-1	60	1	In	VDJ
TGCTCCCTCCCAGACATCTGTGTACTTCTGTGCCAGCAGTTACTCGACGTAGCGGGGGAGGCCAAAAACATTCAGTACTTCGGCGCC		1	7.4884490673136685E-6	53	TCRBV06	TCRBV06				TCRBV06-05,TCRBV06-06		TCRBD02-01*01	TCRBD02	TCRBD02-01	01				TCRBJ02-04*01	TCRBJ02	TCRBJ02-04	01				0	4	5	2	2	1	28	45	49	58	60	1	Out	VDJ
GAGCTTGGTGACTCTGCTGTGTATTTCTGTGCCAGCAGCCAACCCTCCCTAGCGGGGGTAGCCAAAAACATTCAGTACTTCGGCGCC	CASSQPSLAGVAKNIQYF	1	7.4884490673136685E-6	54	TCRBV03	TCRBV03				TCRBV03-01,TCRBV03-02		TCRBD02-01*01	TCRBD02	TCRBD02-01	01				TCRBJ02-04*01	TCRBJ02	TCRBJ02-04	01				2	6	4	2	1	0	27	42	48	58	59	1	In	VDJ
ACAAAGCTGGAGGACTCAGCCATGTACTTCTGTGCCAGCAGTGCGGCTAGCGGGGGCGTAGCCAAAAACATTCAGTACTTCGGCGCC	CASSAASGGVAKNIQYF	1	7.4884490673136685E-6	51	TCRBV02-01*01	TCRBV02	TCRBV02-01	01				TCRBD02-01*01	TCRBD02	TCRBD02-01	01				TCRBJ02-04*01	TCRBJ02	TCRBJ02-04	01				4	3	4	2	3	0	30	43	46	56	59	1	In	VDJ
TCTGCCATCCCCAACCAGACAGCTCTTTACTTCTGTGCCACCAGTGATCGACTAGACGGAGCCAAAAACATTCAGTACTTCGGCGCC	CATSDRLDGAKNIQYF	1	7.4884490673136685E-6	48	TCRBV24	TCRBV24				TCRBV24-01,TCRBV24-or09_02		TCRBD02-01	TCRBD02	TCRBD02-01				01,02	TCRBJ02-04*01	TCRBJ02	TCRBJ02-04	01				3	1	2	8	4	0	33	48	49	55	59	1	In	VDJ
CAAAAGAACCCGACAGCTTTCTATCTCTGTGCCAGTAGTCCAGGACTAGCGGGGGGGATGGACAAAAACATTCAGTACTTCGGCGCC	CASSPGLAGGMDKNIQYF	3	2.2465347201941005E-5	54	TCRBV19-01	TCRBV19	TCRBV19-01				01,02	TCRBD02-01*01	TCRBD02	TCRBD02-01	01				TCRBJ02-04*01	TCRBJ02	TCRBJ02-04	01				5	3	1	0	5	3	27	39	42	57	62	3	In	VDJ
CTGAAGGTGCAGCCTGCAGAACTGGAGGATTCTGGAGTTTATTTCTGTGCCAGCAGCCATCCCTCACAGCCCCGATACTTCGGCGCC	CASSHPSQPRYF	4	2.9953796269254674E-5	36	TCRBV14-01*01	TCRBV14	TCRBV14-01	01				TCRBD01-01*01	TCRBD01	TCRBD01-01	01				TCRBJ02-04*01	TCRBJ02	TCRBJ02-04	01				3	6	3	5	6	16	45	59	65	69	75	4	In	VDJ
GCCTTGTTGCTGGGGGACTCGGCCCTCTATCTCTGTGCCAGCAGCTTGTCAGTAAACGGGGTCAATTCACCCTTCCACTTTGGGAAC	CASSLSVNGVNSPFHF	1	7.4884490673136685E-6	48	TCRBV05-06*01	TCRBV05	TCRBV05-06	01				TCRBD02-01*01	TCRBD02	TCRBD02-01	01				TCRBJ01-06*01	TCRBJ01	TCRBJ01-06	01				1	8	8	3	12	17	33	48	56	61	73	1	In	VDJ
GAGTCGGCTGCTCCCTCCCAGACATCTGTGTACTTCTGTGCCAGCAGTGAATACGGGGCTGGTGGTATGGCCCTCCACTTTGGGAAC	CASSEYGAGGMALHF	1	7.4884490673136685E-6	45	TCRBV06-01*01	TCRBV06	TCRBV06-01	01								TCRBD01,TCRBD02	TCRBD01-01,TCRBD02-01		TCRBJ01-06*01	TCRBJ01	TCRBJ01-06	01				2	3	7	0	11	14	36	51	54	59	70	1	In	VDJ
GCTGCTCCCTCCCAGACATCTGTGTACTTCTGTGCCAGCAGTTACTCAGGGCCAGGGCTAGAGTTATACCCCCTCCACTTTGGGAAC	CASSYSGPGLELYPLHF	1	7.4884490673136685E-6	51	TCRBV06	TCRBV06				TCRBV06-05,TCRBV06-06		TCRBD01-01*01	TCRBD01	TCRBD01-01	01				TCRBJ01-06*01	TCRBJ01	TCRBJ01-06	01				0	5	4	3	12	13	30	47	52	57	69	1	In	VDJ
ATCCAGTCCACGGAGTCAGGGGACACAGCACTGTATTTCTGTGCCAGCAGCTCCAGGAATCACGGAGGACCCCTCCACTTTGGGAAC	CASSSRNHGGPLHF	2	1.4976898134627337E-5	42	TCRBV21-01*01	TCRBV21	TCRBV21-01	01				TCRBD02-01*02	TCRBD02	TCRBD02-01	02				TCRBJ01-06*01	TCRBJ01	TCRBJ01-06	01				5	12	10	1	0	12	39	51	63	-1	68	2	In	VDJ
ATCCGGTCCACAAAGCTGGAGGACTCAGCCATGTACTTCTGTGCCAGCAGCTCCAGGAATCACGGAGGACCCCTCCACTTTGGGAAC	CASSSRNHGGPLHF	1	7.4884490673136685E-6	42	TCRBV02-01*01	TCRBV02	TCRBV02-01	01				TCRBD02-01*02	TCRBD02	TCRBD02-01	02				TCRBJ01-06*01	TCRBJ01	TCRBJ01-06	01				6	13	10	1	0	12	39	50	63	-1	68	1	In	VDJ
CTGGAGCTTGGTGACTCTGCTGTGTATTTCTGTGCCAGCAGCCAAGGAGTTATCGGGACAGGGCTTTCACCCCTCCACTTTGGGAAC	CASSQGVIGTGLSPLHF	1	7.4884490673136685E-6	51	TCRBV03	TCRBV03				TCRBV03-01,TCRBV03-02		TCRBD01-01*01	TCRBD01	TCRBD01-01	01				TCRBJ01-06*01	TCRBJ01	TCRBJ01-06	01				1	8	0	3	2	9	30	46	54	63	65	1	In	VDJ
CGCACACAGCAGGAGGACTCGGCCGTGTATCTCTGTGCCAGCAGCTTAATTCCGGCAGGGGGTGGTTCACCCCTCCACTTTGGGAAC	CASSLIPAGGGSPLHF	1	7.4884490673136685E-6	48	TCRBV07-02*01	TCRBV07	TCRBV07-02	01				TCRBD01-01*01	TCRBD01	TCRBD01-01	01				TCRBJ01-06*01	TCRBJ01	TCRBJ01-06	01				2	7	4	1	3	9	33	48	55	62	65	1	In	VDJ
CTGGAGTCGGCTGCTCCCTCCCAGACATCTGTGTACTTCTGTGCCAGCAGTGAAGCGTCTCGGGGTTCACCCCTCCACTTTGGGAAC	CASSEASRGSPLHF	1	7.4884490673136685E-6	42	TCRBV06-01*01	TCRBV06	TCRBV06-01	01				TCRBD02-01*01	TCRBD02	TCRBD02-01	01				TCRBJ01-06*01	TCRBJ01	TCRBJ01-06	01				0	4	8	3	0	9	39	56	60	-1	65	1	In	VDJ
AAGATCCAGCCTGCAGAGCTTGGGGACTCGGCCATGTATCTCTGTGCCAGCAGCTTACCCCCGGGTTCACCCCTCCACTTTGGGAAC	CASSLPPGSPLHF	1	7.4884490673136685E-6	39	TCRBV11-01*01	TCRBV11	TCRBV11-01	01				TCRBD02-01	TCRBD02	TCRBD02-01				01,02	TCRBJ01-06*01	TCRBJ01	TCRBJ01-06	01				2	4	8	4	0	9	42	57	61	-1	65	1	In	VDJ
AGGTAGTGCGAGGAGATTCGGCAGCTTATTTCTGTGCCAGCTCACCAGGTTAACAGCCTTCAGGGTTCACCCCTCCACTTTGGGAAC		1	7.4884490673136685E-6	49	TCRBV18-01*01	TCRBV18	TCRBV18-01	01				TCRBD01-01*01	TCRBD01	TCRBD01-01	01				TCRBJ01-06*01	TCRBJ01	TCRBJ01-06	01				2	13	4	3	0	9	32	47	60	-1	65	1	Out	VDJ
TTGGAGCTGGACGACTCGGCCCTGTATCTCTGTGCCAGCAGCTTGGGGGCTCGACAGGGACAGGGTTCACCCCTCCACTTTGGGAAC	CASSLGARQGQGSPLHF	1	7.4884490673136685E-6	51	TCRBV05-04*01	TCRBV05	TCRBV05-04	01				TCRBD01-01*01	TCRBD01	TCRBD01-01	01				TCRBJ01-06*01	TCRBJ01	TCRBJ01-06	01				0	10	0	3	0	9	30	46	56	-1	65	1	In	VDJ
ATCCGGTCCACAAAGCTGGAGGACTCAGCCATGTACTTCTGTGCCAGCAGTAGCAGGGGTCGGCGTTCACCCCTCCACTTTGGGAAC	CASSSRGRRSPLHF	1	7.4884490673136685E-6	42	TCRBV02-01*01	TCRBV02	TCRBV02-01	01				TCRBD01-01*01	TCRBD01	TCRBD01-01	01				TCRBJ01-06*01	TCRBJ01	TCRBJ01-06	01				5	2	4	2	6	9	39	51	53	59	65	1	In	VDJ
AAGATCCAGCCTGCAGAGCTTGGGGACTCGGCCGTGTATCTCTGTGCCAGCAGCTTATCTCTCAGTTCACCCCTCCACTTTGGGAAC	CASSLSLSSPLHF	5	3.744224533656834E-5	39	TCRBV11-03*01	TCRBV11	TCRBV11-03	01				TCRBD01-01*01	TCRBD01	TCRBD01-01	01				TCRBJ01-06*01	TCRBJ01	TCRBJ01-06	01				2	5	4	5	0	9	42	57	62	-1	65	5	In	VDJ
GCCTTGGAGCTGGAGGACTCGGCCCTGTATCTCTGCGCCAGCAGCCAAGACCGACGTAATCCGTCTTCACCCCTCCACTTTGGGAAC	CASSQDRRNPSSPLHF	1	7.4884490673136685E-6	48	TCRBV05-08*01	TCRBV05	TCRBV05-08	01								TCRBD01,TCRBD02	TCRBD01-01,TCRBD02-01		TCRBJ01-06*01	TCRBJ01	TCRBJ01-06	01				4	3	2	7	14	9	33	45	48	51	65	1	In	VDJ
GTCCACGGAGTCAGGGGACACAGCACTGTATTTCTGTGCCAGCAGCAAAGCACGGTGTGTTGTTATTCACCCCTCCACTTTGGGAAC		1	7.4884490673136685E-6	47	TCRBV21-01*01	TCRBV21	TCRBV21-01	01				TCRBD02-01	TCRBD02	TCRBD02-01				01,02	TCRBJ01-06*01	TCRBJ01	TCRBJ01-06	01				0	1	8	5	9	8	34	51	52	55	64	1	Out	VDJ
AAGATCCAGCCCTCAGAACCCAGGGACTCAGCTGTGTACTTCTGTGCCAGCAGCTTATATGGGGATTCACCCCTCCACTTTGGGAAC	CASSLYGDSPLHF	2	1.4976898134627337E-5	39	TCRBV12	TCRBV12				TCRBV12-03,TCRBV12-04						TCRBD01,TCRBD02	TCRBD01-01,TCRBD02-01		TCRBJ01-06*01	TCRBJ01	TCRBJ01-06	01				2	3	6	2	0	8	42	57	60	-1	64	2	In	VDJ
GACGATCCAGCGCACACAGCAGGGGACTCGGCCGTGTATCTCTGTGCCAGCAGCTTATATGGGGATTCACCCCTCCACTTTGGGAAC	CASSLYGDSPLHF	1	7.4884490673136685E-6	39	TCRBV11-03*01	TCRBV11	TCRBV11-03	01								TCRBD01,TCRBD02	TCRBD01-01,TCRBD02-01		TCRBJ01-06*01	TCRBJ01	TCRBJ01-06	01				2	3	6	2	0	8	42	57	60	-1	64	1	In	VDJ
AAGATCCAGCCCTCAGAACCCAGGGACTCAGCTGTGTACTTCTGTGCCAGCAGTTTCACCGCGGATTCACCCCTCCACTTTGGGAAC	CASSFTADSPLHF	1	7.4884490673136685E-6	39	TCRBV12	TCRBV12				TCRBV12-03,TCRBV12-04		TCRBD02-01	TCRBD02	TCRBD02-01				01,02	TCRBJ01-06*01	TCRBJ01	TCRBJ01-06	01				3	4	7	5	0	8	42	56	60	-1	64	1	In	VDJ
AGCTCTCTGGAGCTGGGGGACTCAGCTTTGTATTTCTGTGCCAGCAGCCCCACGGGGGGGCCGGATTCACCCCTCCACTTTGGGAAC	CASSPTGGPDSPLHF	1	7.4884490673136685E-6	45	TCRBV09-01	TCRBV09	TCRBV09-01				01,02	TCRBD02-01*01	TCRBD02	TCRBD02-01	01				TCRBJ01-06*01	TCRBJ01	TCRBJ01-06	01				4	4	8	0	4	8	36	48	52	60	64	1	In	VDJ
AGTTGGCTGCTCCCTCCCAGACATCTGTGTACTTCTGTGCCAGCAGCTAAGGGCCACAGCCCCGATTCACCCCTCCACTTTGGGAAC		1	7.4884490673136685E-6	46	TCRBV06-06	TCRBV06	TCRBV06-06				01,02					TCRBD01,TCRBD02	TCRBD01-01,TCRBD02-01		TCRBJ01-06*01	TCRBJ01	TCRBJ01-06	01				6	9	3	5	5	8	35	46	55	59	64	1	Out	VDJ
CCCAACCAGACCTCTCTGTACTTCTGTGCCAGCAGTTTACAACCGGGACACCCAATTGGCCCGCATTCACCCCTCCACTTTGGGAAC	CASSLQPGHPIGPHSPLHF	1	7.4884490673136685E-6	57	TCRBV27-01*01	TCRBV27	TCRBV27-01	01				TCRBD01-01*01	TCRBD01	TCRBD01-01	01				TCRBJ01-06*01	TCRBJ01	TCRBJ01-06	01				2	5	0	6	14	8	24	39	44	50	64	1	In	VDJ
CGCACAGAGCGGGGGGACTCAGCCGTGTATCTCTGTGCCAGCAGCTCAGGCCCACAGGGCCTTAATTCACCCCTCCACTTTGGGAAC	CASSSGPQGLNSPLHF	3	2.2465347201941005E-5	48	TCRBV07-03*01	TCRBV07	TCRBV07-03	01				TCRBD01-01*01	TCRBD01	TCRBD01-01	01				TCRBJ01-06*01	TCRBJ01	TCRBJ01-06	01				4	7	3	3	3	6	33	46	53	59	62	3	In	VDJ
GCCCAAAAGAACCCGACAGCTTTCTATCTCTGTGCCAGTAGTTCCGGGACAGGGGGATATTATAATTCACCCCTCCACTTTGGGAAC	CASSSGTGGYYNSPLHF	1	7.4884490673136685E-6	51	TCRBV19-01	TCRBV19	TCRBV19-01				01,02	TCRBD01-01*01	TCRBD01	TCRBD01-01	01				TCRBJ01-06*01	TCRBJ01	TCRBJ01-06	01				5	3	0	1	4	4	30	42	45	56	60	1	In	VDJ
CTGGAGTCCGCCAGCACCAACCAGACATCTATGTACCTCTGTGCCAGCAGTTTAACGGGCTATAATTCACCCCTCCACTTTGGGAAC	CASSLTGYNSPLHF	10	7.488449067313668E-5	42	TCRBV28-01*01	TCRBV28	TCRBV28-01	01				TCRBD02-01	TCRBD02	TCRBD02-01				01,02	TCRBJ01-06*01	TCRBJ01	TCRBJ01-06	01				2	1	8	4	0	3	39	54	55	-1	59	10	In	VDJ
CCCAACCAGACCTCTCTGTACTTCTGTGCCAGCAGTTTATTATCAGCGTTCGGGAACTCCTATAATTCACCCCTCCACTTTGGGAAC	CASSLLSAFGNSYNSPLHF	1	7.4884490673136685E-6	57	TCRBV27-01*01	TCRBV27	TCRBV27-01	01				TCRBD02-01*02	TCRBD02	TCRBD02-01	02				TCRBJ01-06*01	TCRBJ01	TCRBJ01-06	01				1	10	8	3	1	0	24	40	50	55	56	1	In	VDJ
CGGAGTCAGGGGACACAGCACTGTATTTCTGTGCCCGCGACCCACAGGGGGCTAAGGGCCTATAATTCACCCCTCCACTTTGGGAAC		1	7.4884490673136685E-6	52	TCRBV21-01*01	TCRBV21	TCRBV21-01	01				TCRBD01-01*01	TCRBD01	TCRBD01-01	01				TCRBJ01-06*01	TCRBJ01	TCRBJ01-06	01				11	8	3	0	6	2	29	35	43	52	58	1	Out	VDJ
GCTGCTCCCTCCCAGACATCTGTGTACTTCTGTGCCAGCAGTCCGCGGGGGACAGGAGCCTATAATTCACCCCTCCACTTTGGGAAC	CASSPRGTGAYNSPLHF	1	7.4884490673136685E-6	51	TCRBV06	TCRBV06				TCRBV06-01,TCRBV06-05,TCRBV06-06		TCRBD01-01*01	TCRBD01	TCRBD01-01	01				TCRBJ01-06*01	TCRBJ01	TCRBJ01-06	01				5	6	0	4	2	2	30	42	48	56	58	1	In	VDJ
CCTCCTCCCAGACATCTGTATATTTCTGCGCCAGCAGTGAGAGATGACAGGGGTTTAACCTATAATTCACCCCTCCACTTTGGGAAC		1	7.4884490673136685E-6	55	TCRBV10-01	TCRBV10	TCRBV10-01				01,02	TCRBD01-01*01	TCRBD01	TCRBD01-01	01				TCRBJ01-06*01	TCRBJ01	TCRBJ01-06	01				2	4	2	2	5	2	26	41	45	53	58	1	Out	VDJ
TCAGCTACCCGCTCCCAGACATCTGTGTATTTCTGCGCCAGCAGTGACAGGGCGCCATACTATAATTCACCCCTCCACTTTGGGAAC	CASSDRAPYYNSPLHF	1	7.4884490673136685E-6	48	TCRBV10-02*01	TCRBV10	TCRBV10-02	01				TCRBD01-01*01	TCRBD01	TCRBD01-01	01				TCRBJ01-06*01	TCRBJ01	TCRBJ01-06	01				3	0	4	3	7	3	33	-1	47	52	59	1	In	VDJ
GCTGCTCCCTCCCAAACATCTGTGTACTTCTGTGCCAGCAGTTTTACGCCTAGGGCAGGCGATAATTCACCCCTCCACTTTGGGAAC	CASSFTPRAGDNSPLHF	1	7.4884490673136685E-6	51	TCRBV06	TCRBV06				TCRBV06-02,TCRBV06-03						TCRBD01,TCRBD02	TCRBD01-01,TCRBD02-01		TCRBJ01-06*01	TCRBJ01	TCRBJ01-06	01				4	12	4	4	2	5	30	43	55	59	61	1	In	VDJ
GCTGTACCCTCTCAGACATCTGTGTACTTCTGTGCCAGCAGTCAAAAACCACCACAGCGTAATAATTCACCCCTCCACTTTGGGAAC	CASSQKPPQRNNSPLHF	1	7.4884490673136685E-6	51	TCRBV06-04	TCRBV06	TCRBV06-04				01,02					TCRBD01,TCRBD02	TCRBD01-01,TCRBD02-01		TCRBJ01-06*01	TCRBJ01	TCRBJ01-06	01				5	11	3	5	4	5	30	42	53	57	61	1	In	VDJ
CTGCAGAGCAGGGGGACTCGGCCGTGTATGTCTGTGCAAGTCGCTTAGCCAACGACAGGGAATAATTCACCCCTCCACTTTGGGAAC		1	7.4884490673136685E-6	49	TCRBV12-02*01	TCRBV12	TCRBV12-02	01				TCRBD01-01*01	TCRBD01	TCRBD01-01	01				TCRBJ01-06*01	TCRBJ01	TCRBJ01-06	01				0	4	2	3	1	5	32	49	53	60	61	1	Out	VDJ
GCTGCTCCCTCCCAGACATCTGTGTACTTCTGTGCCAGCAGCCAAAAACCGTCGAGTCGGAATAATTCACCCCTCCACTTTGGGAAC	CASSQKPSSRNNSPLHF	5	3.744224533656834E-5	51	TCRBV06	TCRBV06				TCRBV06-01,TCRBV06-05,TCRBV06-06						TCRBD01,TCRBD02	TCRBD01-01,TCRBD02-01		TCRBJ01-06*01	TCRBJ01	TCRBJ01-06	01				6	17	1	8	0	5	30	41	58	-1	61	5	In	VDJ
CTGTCGGCTGCTCCCTCCCAGACATCTGTGTACTTCTGTGCCAGCAGCCCCCATGGTGCGGGGAATTCACCCCTCCACTTTGGGAAC	CASSPHGAGNSPLHF	1	7.4884490673136685E-6	45	TCRBV06-05*01	TCRBV06	TCRBV06-05	01				TCRBD02-01*01	TCRBD02	TCRBD02-01	01				TCRBJ01-06*01	TCRBJ01	TCRBJ01-06	01				6	10	7	3	0	7	36	47	57	-1	63	1	In	VDJ
CTGGAGTCGCCCAGCCCCAACCAGACCTCTCTGTACTTCTGTGCCAGCAGTCAAACAGCCACGAATTCACCCCTCCACTTTGGGAAC	CASSQTATNSPLHF	1	7.4884490673136685E-6	42	TCRBV27-01*01	TCRBV27	TCRBV27-01	01				TCRBD01-01*01	TCRBD01	TCRBD01-01	01				TCRBJ01-06*01	TCRBJ01	TCRBJ01-06	01				5	3	3	5	5	7	39	51	54	58	63	1	In	VDJ
GCACAGAGCAGGGGGGACTCGGCCATGTATCTCTGTGCCAGCAGCTTGTCAGTAAACGGGGTCAATTCACCCCTCCACTTTGGGAAC	CASSLSVNGVNSPLHF	1	7.4884490673136685E-6	48	TCRBV07-09	TCRBV07	TCRBV07-09				01,03	TCRBD02-01*01	TCRBD02	TCRBD02-01	01				TCRBJ01-06*01	TCRBJ01	TCRBJ01-06	01				3	9	8	3	2	7	33	47	56	61	63	1	In	VDJ
CTGGAGTCGCCCAGCCCCAACCAGACCTCTCTGTACTTCTGTGCCACCCTACCTGGGTCGTACAATTCACCCCTCCACTTTGGGAAC	CATLPGSYNSPLHF	1	7.4884490673136685E-6	42	TCRBV27-01*01	TCRBV27	TCRBV27-01	01								TCRBD01,TCRBD02	TCRBD01-01,TCRBD02-01		TCRBJ01-06*01	TCRBJ01	TCRBJ01-06	01				10	8	0	9	6	7	39	46	54	57	63	1	In	VDJ
GAGTCCGCTACCAGCTCCCAGACATCTGTGTACTTCTGTGCCATCAGTGAGGCGTGGGGGGACAATTCACCCCTCCACTTTGGGAAC	CAISEAWGDNSPLHF	1	7.4884490673136685E-6	45	TCRBV10-03*01	TCRBV10	TCRBV10-03	01				TCRBD02-01*01	TCRBD02	TCRBD02-01	01				TCRBJ01-06*01	TCRBJ01	TCRBJ01-06	01				2	4	9	1	2	7	36	51	55	61	63	1	In	VDJ
TCCCTGGAGCTTGGTGACTCTGCTGTGTATTTCTGTGCCAGCAGCCATATCTCGGGACAGCTAAATTCACCCCTCCACTTTGGGAAC	CASSHISGQLNSPLHF	1	7.4884490673136685E-6	48	TCRBV03	TCRBV03				TCRBV03-01,TCRBV03-02		TCRBD01-01*01	TCRBD01	TCRBD01-01	01				TCRBJ01-06*01	TCRBJ01	TCRBJ01-06	01				3	6	0	5	3	7	33	47	53	60	63	1	In	VDJ
GAGTCCGCTACCAGCTCCCAGACATCTGTGTACTTCTGTGCCAGCAGTGATTCGGACAGGATAAATTCACCCCTCCACTTTGGGAAC	CASSDSDRINSPLHF	3	2.2465347201941005E-5	45	TCRBV10-03*01	TCRBV10	TCRBV10-03	01				TCRBD01-01*01	TCRBD01	TCRBD01-01	01				TCRBJ01-06*01	TCRBJ01	TCRBJ01-06	01				3	3	1	4	3	7	36	50	53	60	63	3	In	VDJ
GCCTTGGAGCTGGACGACTCGGCCCTGTATCTCTGCGCCAGCAGCCAATCCCCGGGACAGGGTTGGTCACCCCTCCACTTTGGGAAC	CASSQSPGQGWSPLHF	1	7.4884490673136685E-6	48	TCRBV05-04*01	TCRBV05	TCRBV05-04	01				TCRBD01-01*01	TCRBD01	TCRBD01-01	01				TCRBJ01-06*01	TCRBJ01	TCRBJ01-06	01				4	8	0	3	4	10	33	45	53	62	66	1	In	VDJ
CCTAGAGTCTGCCATCCCCAACCAGACAGCTCTTTACTTCTGTGCCACCAGTGATTTGAAGGGGAGTCACCCCTCCACTTTGGGAAC		1	7.4884490673136685E-6	41	TCRBV24	TCRBV24				TCRBV24-01,TCRBV24-or09_02						TCRBD01,TCRBD02	TCRBD01-01,TCRBD02-01		TCRBJ01-06*01	TCRBJ01	TCRBJ01-06	01				0	1	5	2	2	10	40	58	59	64	66	1	Out	VDJ
CCCTCAGAACCCAGGGACTCAGCTGTGTACTTCTGTGCCAGCAGGATTTTGGGGGAGGCCCTCCTTCCACCCCTCCACTTTGGGAAC	CASRILGEALLPPLHF	1	7.4884490673136685E-6	48	TCRBV12	TCRBV12				TCRBV12-03,TCRBV12-04		TCRBD02-01*02	TCRBD02	TCRBD02-01	02				TCRBJ01-06*01	TCRBJ01	TCRBJ01-06	01				6	8	9	1	9	11	33	44	52	58	67	1	In	VDJ
TTGGAGCTGGGGGACTCGGCCCTTTATCTTTGCGCCAGCAGCTTGGTAGAGGGGGCAGGGAATACCACACCCCTCCACTTTGGGAAC	CASSLVEGAGNTTPLHF	1	7.4884490673136685E-6	51	TCRBV05-01*01	TCRBV05	TCRBV05-01	01				TCRBD01-01*01	TCRBD01	TCRBD01-01	01				TCRBJ01-06*01	TCRBJ01	TCRBJ01-06	01				0	3	5	0	11	11	30	46	49	56	67	1	In	VDJ
ACGTTGGCGTCTGCTGTACCCTCTCAGACATCTGTGTACTTCTGTGCCAGCAGTCAGGACAGGGGCCAACCCCTCCACTTTGGGAAC	CASSQDRGQPLHF	1	7.4884490673136685E-6	39	TCRBV06-04	TCRBV06	TCRBV06-04				01,02	TCRBD01-01*01	TCRBD01	TCRBD01-01	01				TCRBJ01-06*01	TCRBJ01	TCRBJ01-06	01				5	2	1	2	3	12	42	54	56	65	68	1	In	VDJ
CTGGAGTCCGCCAGCACCAACCAGACATCTATGTACCTCTGTGCCACCTATTCTAGCGGGGGGGTCCGACTGACGTTCTTCGGGCCA	CATYSSGGVRLTFF	1	7.4884490673136685E-6	42	TCRBV28-01*01	TCRBV28	TCRBV28-01	01				TCRBD02-01*01	TCRBD02	TCRBD02-01	01				TCRBJ02-01*01	TCRBJ02	TCRBJ02-01	01				10	6	4	0	10	15	39	46	52	64	74	1	In	VDJ
ACTGTGACATCGGCCCAAAAGAACCCGACAGCTTTCTATCTCTGTGCCAGTAGTAACGGACAGGGACTTTGGCAGTTCTTCGGGCCA	CASSNGQGLWQFF	1	7.4884490673136685E-6	39	TCRBV19-01	TCRBV19	TCRBV19-01				01,02	TCRBD01-01*01	TCRBD01	TCRBD01-01	01				TCRBJ02-01*01	TCRBJ02	TCRBJ02-01	01				4	2	1	3	6	12	42	55	57	65	71	1	In	VDJ
CGGTCCACAAAGCTGGAGGACTCAGCCATGTACTTCTGTGCCAGCAGTGTAGGGACAGGGGGCGATTTTGGGCAGTTCTTCGGGCCA	CASSVGTGGDFGQFF	1	7.4884490673136685E-6	45	TCRBV02-01*01	TCRBV02	TCRBV02-01	01				TCRBD01-01*01	TCRBD01	TCRBD01-01	01				TCRBJ02-01*01	TCRBJ02	TCRBJ02-01	01				4	2	0	0	8	12	36	49	51	63	71	1	In	VDJ
CTGAAGATCCAGCGCACAGAGCGGGGGGACTCGGCCGTGTATCTCTGTGCCAGCAGCTTTACGAGTCTTGAGCAGTTCTTCGGGCCA	CASSFTSLEQFF	1	7.4884490673136685E-6	36	TCRBV07-03*01	TCRBV07	TCRBV07-03	01				TCRBD02-01*02	TCRBD02	TCRBD02-01	02				TCRBJ02-01*01	TCRBJ02	TCRBJ02-01	01				3	3	11	2	3	9	45	59	62	65	68	1	In	VDJ
GTGACATCGGCCCAAAAGAACCCGACAGCTTTCTATCTCTGTGCCAGTAGTATAGCTAGCGGGCAGCTTGAGCAGTTCTTCGGGCCA	CASSIASGQLEQFF	1	7.4884490673136685E-6	42	TCRBV19-01	TCRBV19	TCRBV19-01				01,02	TCRBD02-01	TCRBD02	TCRBD02-01				01,02	TCRBJ02-01*01	TCRBJ02	TCRBJ02-01	01				1	0	4	4	5	9	39	-1	55	63	68	1	In	VDJ
TGCAGAACTGGAGGATTCTGGAGTTTATTTCTGTGCCAGCAGCCAGCCGGGACTAGCGGGGGGGCCTGTGAGCAGTTCTTCGGGCCA		1	7.4884490673136685E-6	50	TCRBV14-01*01	TCRBV14	TCRBV14-01	01				TCRBD02-01*01	TCRBD02	TCRBD02-01	01				TCRBJ02-01*01	TCRBJ02	TCRBJ02-01	01				3	3	0	0	4	9	31	45	48	64	68	1	Out	VDJ
AATTCCCTGGAGCTTGGTGACTCTGCTGTGTATTTCTGTGCCAGCAGCCAAGTGGGCGGGGCCTGGGGTGAGCAGTTCTTCGGGCCA	CASSQVGGAWGEQFF	1	7.4884490673136685E-6	45	TCRBV03	TCRBV03				TCRBV03-01,TCRBV03-02		TCRBD02-01*01	TCRBD02	TCRBD02-01	01				TCRBJ02-01*01	TCRBJ02	TCRBJ02-01	01				1	3	7	3	7	9	36	52	55	61	68	1	In	VDJ
GTGACATCGGCCCAAAAGAACCCGACAGCTTTCTATCTCTGTGCCAGTAGTACGCTCTTACAGGGGGGTGAGCAGTTCTTCGGGCCA	CASSTLLQGGEQFF	1	7.4884490673136685E-6	42	TCRBV19-01	TCRBV19	TCRBV19-01				01,02	TCRBD01-01*01	TCRBD01	TCRBD01-01	01				TCRBJ02-01*01	TCRBJ02	TCRBJ02-01	01				4	7	3	1	1	9	39	52	59	67	68	1	In	VDJ
CTGTCGGCTGCTCCCTCCCAGACATCTGTGTACTTCTGTGCCAGCAGTGTGATGACCGGGACCCGGGGTGAGCAGTTCTTCGGGCCA	CASSVMTGTRGEQFF	1	7.4884490673136685E-6	45	TCRBV06-05*01	TCRBV06	TCRBV06-05	01								TCRBD01,TCRBD02	TCRBD01-01,TCRBD02-01		TCRBJ02-01*01	TCRBJ02	TCRBJ02-01	01				5	9	0	7	6	9	36	48	57	62	68	1	In	VDJ
ATCCAGCGCACACAGCAGGAGGACTCGGCCGTGTATCTCTGTGCCAGCAGCGAAAGAACAGGGACGGGTGAGCAGTTCTTCGGGCCA	CASSERTGTGEQFF	1	7.4884490673136685E-6	42	TCRBV07-02*01	TCRBV07	TCRBV07-02	01				TCRBD01-01*01	TCRBD01	TCRBD01-01	01				TCRBJ02-01*01	TCRBJ02	TCRBJ02-01	01				5	6	3	3	5	9	39	51	57	63	68	1	In	VDJ
GAGCTTGGTGACTCTGCTGTGTATTTCTGTGCCAGCAGCCAGACAGGTCCCCGAACCGCGGTTCGTAGTGAGCAGTTCTTCGGGCCA	CASSQTGPRTAVRSEQFF	1	7.4884490673136685E-6	54	TCRBV03	TCRBV03				TCRBV03-01,TCRBV03-02		TCRBD01-01*01	TCRBD01	TCRBD01-01	01				TCRBJ02-01*01	TCRBJ02	TCRBJ02-01	01				3	0	2	4	21	9	27	-1	41	47	68	1	In	VDJ
ACTGAACATGAGCTCCTTGGAGCTGGGGACTCAGCCCTGTACTTCTGTGCCAGCAGCGGCATTGTAAGTGAGCAGTTCTTCGGGCCA	CASSGIVSEQFF	1	7.4884490673136685E-6	36	TCRBV13-01*01	TCRBV13	TCRBV13-01	01				TCRBD01-01*01	TCRBD01	TCRBD01-01	01				TCRBJ02-01*01	TCRBJ02	TCRBJ02-01	01				5	0	9	0	8	9	45	-1	57	60	68	1	In	VDJ
CAAAGCTTGAGGACTCGGCCGTGTATCTCTGTGCCAGCAGCTGACAGGGGTTATTTCTTGTTTTTTTATGAGCAGTTCTTCGGGCCA		1	7.4884490673136685E-6	52	TCRBV11-02*02	TCRBV11	TCRBV11-02	02				TCRBD01-01*01	TCRBD01	TCRBD01-01	01				TCRBJ02-01*01	TCRBJ02	TCRBJ02-01	01				4	0	2	2	17	8	29	-1	42	50	67	1	Out	VDJ
GAACTGGAGGATTCTGGAGTTTATTTCTGTGCCAGCAGCCAAGAGGAGCACCCATTAATTTTCGGGTATGAGCAGTTCTTCGGGCCA	CASSQEEHPLIFGYEQFF	2	1.4976898134627337E-5	54	TCRBV14-01*01	TCRBV14	TCRBV14-01	01				TCRBD02-01	TCRBD02	TCRBD02-01				01,02	TCRBJ02-01*01	TCRBJ02	TCRBJ02-01	01				0	18	8	4	1	8	27	44	62	66	67	2	In	VDJ
ACCAGTGCCCATCCTGAAGACAGCAGCTTCTACATCTGCAGTGCGCCCAACGTAGCGGGGGGGCAGTATGAGCAGTTCTTCGGGCCA	CSAPNVAGGQYEQFF	1	7.4884490673136685E-6	45	TCRBV20	TCRBV20				TCRBV20-01,TCRBV20-or09_02		TCRBD02-01*01	TCRBD02	TCRBD02-01	01				TCRBJ02-01*01	TCRBJ02	TCRBJ02-01	01				6	8	5	0	4	8	36	44	52	63	67	1	In	VDJ
CAGCGCACAGAGCAGCGGGACTCGGCCATGTATCGCTGTGCCAGCAGCACGGGACTAGCGGGGGCATATGAGCAGTTCTTCGGGCCA	CASSTGLAGAYEQFF	1	7.4884490673136685E-6	45	TCRBV07-06*01	TCRBV07	TCRBV07-06	01				TCRBD02-01*01	TCRBD02	TCRBD02-01	01				TCRBJ02-01*01	TCRBJ02	TCRBJ02-01	01				5	2	0	2	3	8	36	48	50	64	67	1	In	VDJ
GCACAGAGCAGCGGGACTCAGCCATGTATCGCTGTGCCAGCAGCTCCCAGACTAGCGGGGGGGGTGGATGAGCAGTTCTTCGGGCCA		1	7.4884490673136685E-6	49	TCRBV07-07*01	TCRBV07	TCRBV07-07	01				TCRBD02-01*01	TCRBD02	TCRBD02-01	01				TCRBJ02-01*01	TCRBJ02	TCRBJ02-01	01				4	4	2	0	4	8	32	45	49	63	67	1	Out	VDJ
ACATCGGCCCAAAAGAACCCGACAGCTTTCTATCTCTGTGCCAGTAGTATAGGGGGACAGGACTGGGATGAGCAGTTCTTCGGGCCA	CASSIGGQDWDEQFF	1	7.4884490673136685E-6	45	TCRBV19-01	TCRBV19	TCRBV19-01				01,02	TCRBD01-01*01	TCRBD01	TCRBD01-01	01				TCRBJ02-01*01	TCRBJ02	TCRBJ02-01	01				1	1	0	4	6	8	36	52	53	61	67	1	In	VDJ
GAGTCCGCCAGCACCAACCAGACATCTATGTACCTCTGTGCCAGCAGTTCGCCTAGCGGGGGGAGGGATGAGCAGTTCTTCGGGCCA	CASSSPSGGRDEQFF	1	7.4884490673136685E-6	45	TCRBV28-01*01	TCRBV28	TCRBV28-01	01				TCRBD02-01*01	TCRBD02	TCRBD02-01	01				TCRBJ02-01*01	TCRBJ02	TCRBJ02-01	01				4	3	4	1	4	8	36	49	52	63	67	1	In	VDJ
TGTGAGCAACATGAGCCCTGAAGACAGCAGCATATATCTCTGCAGCGTTGAGTTGCCCCAAGAAGGGATGAGCAGTTCTTCGGGCCA		1	7.4884490673136685E-6	41	TCRBV29-01*01	TCRBV29	TCRBV29-01	01								TCRBD01,TCRBD02	TCRBD01-01,TCRBD02-01		TCRBJ02-01*01	TCRBJ02	TCRBJ02-01	01				3	12	5	3	0	8	40	51	63	-1	67	1	Out	VDJ
CTGCAGAACTGGAGGATTCTGGAGTTTATTTCTGTGCCAGCAGCCTAAGGTTGGTAGCGGGGGGTCGATGAGCAGTTCTTCGGGCCA		1	7.4884490673136685E-6	49	TCRBV14-01*01	TCRBV14	TCRBV14-01	01				TCRBD02-01*01	TCRBD02	TCRBD02-01	01				TCRBJ02-01*01	TCRBJ02	TCRBJ02-01	01				4	9	5	1	3	8	32	45	54	64	67	1	Out	VDJ
ATCCAGCCCTCAGAACCCAGGGACTCAGCTGTGTACTTCTGTGCCAGCAGTGCAAACTTGATGACCGATGAGCAGTTCTTCGGGCCA	CASSANLMTDEQFF	2	1.4976898134627337E-5	42	TCRBV12	TCRBV12				TCRBV12-03,TCRBV12-04						TCRBD01,TCRBD02	TCRBD01-01,TCRBD02-01		TCRBJ02-01*01	TCRBJ02	TCRBJ02-01	01				5	11	2	7	2	8	39	51	62	65	67	2	In	VDJ
ATCCAGCCCTCAGAACCCAGGGACTCAGCTGTGTACTTCTGTGCCAGCACCCCGGAGTCGGCTGGCCATGAGCAGTTCTTCGGGCCA	CASTPESAGHEQFF	1	7.4884490673136685E-6	42	TCRBV12	TCRBV12				TCRBV12-03,TCRBV12-04		TCRBD02-01*02	TCRBD02	TCRBD02-01	02				TCRBJ02-01*01	TCRBJ02	TCRBJ02-01	01				7	4	10	2	10	8	39	49	53	57	67	1	In	VDJ
CCCCCTCACGTTGGCGTCTGCTGTACCCTCTCAGACATCTGTGTACTTCTGTGCCAGCAGTGATCCCATGAGCAGTTCTTCGGGCCA		1	7.4884490673136685E-6	32	TCRBV06-04	TCRBV06	TCRBV06-04				01,02								TCRBJ02-01*01	TCRBJ02	TCRBJ02-01	01				3	0	0	0	4	8	49	-1	-1	63	67	1	Out	VJ
GAGTCGCCCAGCCCCAACCAGACCTCTCTGTACTTCTGTGCCAGCAGTTCGAATAGGGGGAGAGGTAATGAGCAGTTCTTCGGGCCA	CASSSNRGRGNEQFF	1	7.4884490673136685E-6	45	TCRBV27-01*01	TCRBV27	TCRBV27-01	01				TCRBD01-01*01	TCRBD01	TCRBD01-01	01				TCRBJ02-01*01	TCRBJ02	TCRBJ02-01	01				4	5	5	1	6	7	36	49	54	60	66	1	In	VDJ
GAGTCGGCTGCTCCCTCCCAGACATCTGTGTACTTCTGTGCCAGCAGCCAGAACAGGGGAGGTTCTAATGAGCAGTTCTTCGGGCCA	CASSQNRGGSNEQFF	1	7.4884490673136685E-6	45	TCRBV06-01*01	TCRBV06	TCRBV06-01	01				TCRBD01-01*01	TCRBD01	TCRBD01-01	01				TCRBJ02-01*01	TCRBJ02	TCRBJ02-01	01				6	5	3	2	7	7	36	47	52	59	66	1	In	VDJ
GCTGCTCCCTCCCAGACATCTGTGTACTTCTGTGCCAGCAGTGAAGCGCCCATCACAGGGATGAATAATGAGCAGTTCTTCGGGCCA	CASSEAPITGMNNEQFF	1	7.4884490673136685E-6	51	TCRBV06-01*01	TCRBV06	TCRBV06-01	01				TCRBD01-01*01	TCRBD01	TCRBD01-01	01				TCRBJ02-01*01	TCRBJ02	TCRBJ02-01	01				0	7	3	3	6	7	30	47	54	60	66	1	In	VDJ
GCTGCTCCCTCCCAAACATCTGTGTACTTCTGTGCCAGCAGTTCTGTACCGGGACTAGCGGGGAATAATGAGCAGTTCTTCGGGCCA	CASSSVPGLAGNNEQFF	1	7.4884490673136685E-6	51	TCRBV06	TCRBV06				TCRBV06-02,TCRBV06-03		TCRBD02-01*01	TCRBD02	TCRBD02-01	01				TCRBJ02-01*01	TCRBJ02	TCRBJ02-01	01				4	7	0	3	3	7	30	43	50	63	66	1	In	VDJ
TTGGCGTCTGCTGTACCCTCTCAGACATCTGTGTACTTCTGTGCCAGCAGTGACCTCCTCGGGGTGAATGAGCAGTTCTTCGGGCCA	CASSDLLGVNEQFF	1	7.4884490673136685E-6	42	TCRBV06-04	TCRBV06	TCRBV06-04				01,02	TCRBD02-01*01	TCRBD02	TCRBD02-01	01				TCRBJ02-01*01	TCRBJ02	TCRBJ02-01	01				2	5	8	3	2	7	39	54	59	64	66	1	In	VDJ
AGAGCGGGGGTACTCAGCCGTGTATCTCTGTGCCAGCAGCTGAAAACTAGCGGGAGGGCCTTGGGGAATGAGCAGTTCTTCGGGCCA		1	7.4884490673136685E-6	53	TCRBV07-03*01	TCRBV07	TCRBV07-03	01				TCRBD02-01*02	TCRBD02	TCRBD02-01	02				TCRBJ02-01*01	TCRBJ02	TCRBJ02-01	01				4	4	3	0	8	7	28	41	45	58	66	1	Out	VDJ
TGTCCTCAGAACCGGGAGACACGGCACTGTATCTCTGCGCCAGCAGTCAATGCACTAGCGGGGGGGAATGAGCAGTTCTTCGGGCCA		1	7.4884490673136685E-6	46	TCRBV23-01*01	TCRBV23	TCRBV23-01	01				TCRBD02-01*01	TCRBD02	TCRBD02-01	01				TCRBJ02-01*01	TCRBJ02	TCRBJ02-01	01				1	2	3	0	0	7	35	51	53	-1	66	1	Out	VDJ
CAGCGCACAGAGCAGCGGGACTCAGCCATGTATCGCTGTGCTAGCAGCTTAGCGGTAGGGGGGCGGAATGAGCAGTTCTTCGGGCCA	CASSLAVGGRNEQFF	1	7.4884490673136685E-6	45	TCRBV07-07*01	TCRBV07	TCRBV07-07	01								TCRBD01,TCRBD02	TCRBD01-01,TCRBD02-01		TCRBJ02-01*01	TCRBJ02	TCRBJ02-01	01				0	3	5	1	4	7	36	53	56	62	66	1	In	VDJ
TCGGCTGCTCCCTCCCAAACATCTGTGTACTTCTGTGCCAGCAGTAACTCTGGGACAGGGTCACGGAATGAGCAGTTCTTCGGGCCA	CASSNSGTGSRNEQFF	1	7.4884490673136685E-6	48	TCRBV06	TCRBV06				TCRBV06-02,TCRBV06-03		TCRBD01-01*01	TCRBD01	TCRBD01-01	01				TCRBJ02-01*01	TCRBJ02	TCRBJ02-01	01				0	1	0	3	6	7	33	50	51	60	66	1	In	VDJ
CTGGAGTCGCCCAGCCCCAACCAGACCTCTCTGTACTTCTGTGCCAGCAGTTTCGCGGGGGTGAGGAATGAGCAGTTCTTCGGGCCA	CASSFAGVRNEQFF	1	7.4884490673136685E-6	42	TCRBV27-01*01	TCRBV27	TCRBV27-01	01				TCRBD02-01*01	TCRBD02	TCRBD02-01	01				TCRBJ02-01*01	TCRBJ02	TCRBJ02-01	01				3	1	7	2	5	7	39	53	54	61	66	1	In	VDJ
ATCCGGTCCACAAAGCTGGAGGACTCAGCCATGTACTTCTGTGCCAGCAGTGGGGGGGACAGGCCGAATGAGCAGTTCTTCGGGCCA	CASSGGDRPNEQFF	1	7.4884490673136685E-6	42	TCRBV02-01*01	TCRBV02	TCRBV02-01	01				TCRBD01-01*01	TCRBD01	TCRBD01-01	01				TCRBJ02-01*01	TCRBJ02	TCRBJ02-01	01				4	3	0	4	3	7	39	52	55	63	66	1	In	VDJ
TTGGAGATCCAGCGCACAGAGCAGGGGGACTCGGCCATGTATCTCTGTGCCAGCAGCTTAGGGACGAATGAGCAGTTCTTCGGGCCA	CASSLGTNEQFF	1	7.4884490673136685E-6	36	TCRBV07-09	TCRBV07	TCRBV07-09				01,03					TCRBD01,TCRBD02	TCRBD01-01,TCRBD02-01		TCRBJ02-01*01	TCRBJ02	TCRBJ02-01	01				1	0	1	7	1	7	45	-1	61	65	66	1	In	VDJ
CAGCCTGCAAAGCTTGAGGACTCGGCCATGTATCTCTGTGCCAGCAGCTTCGGGACTAGCAGTTTCAATGAGCAGTTCTTCGGGCCA	CASSFGTSSFNEQFF	1	7.4884490673136685E-6	45	TCRBV11-02*02	TCRBV11	TCRBV11-02	02				TCRBD02-01	TCRBD02	TCRBD02-01				01,02	TCRBJ02-01*01	TCRBJ02	TCRBJ02-01	01				3	1	0	7	5	6	36	50	51	60	65	1	In	VDJ
GAGTCGGCTGCTCCCTCCCAGACATCTGTGTACTTCTGTGCCAGCAGTGAAGACGGGACAGGGGTCAATGAGCAGTTCTTCGGGCCA	CASSEDGTGVNEQFF	1	7.4884490673136685E-6	45	TCRBV06-01*01	TCRBV06	TCRBV06-01	01				TCRBD01-01*01	TCRBD01	TCRBD01-01	01				TCRBJ02-01*01	TCRBJ02	TCRBJ02-01	01				1	2	0	2	1	6	36	52	54	64	65	1	In	VDJ
ACTGCAGCAAGAAGACTCAGCTGCGTATCTCTGCACCAGCAGCCTGACCGTCGGCAAAAAATCCTCAATGAGCAGTTCTTCGGGCCA		1	7.4884490673136685E-6	50	TCRBV01-01*01	TCRBV01	TCRBV01-01	01								TCRBD01,TCRBD02	TCRBD01-01,TCRBD02-01		TCRBJ02-01*01	TCRBJ02	TCRBJ02-01	01				4	1	2	7	17	6	31	44	45	48	65	1	Out	VDJ
CTGACTGTGAGCAACATGAGCCCTGAAGACAGCAGCATATATCTCTGCAGCGTTGTCTGGGGCCTCAATGAGCAGTTCTTCGGGCCA	CSVVWGLNEQFF	1	7.4884490673136685E-6	36	TCRBV29-01*01	TCRBV29	TCRBV29-01	01				TCRBD01-01*01	TCRBD01	TCRBD01-01	01				TCRBJ02-01*01	TCRBJ02	TCRBJ02-01	01				4	3	7	0	2	6	45	55	58	63	65	1	In	VDJ
CAGCCCTCAGAACCCAGGGACTCAGCTGTGTACTTCTGTGCCAGCAGTTCCCGCGGGGGGGGCCTCAATGAGCAGTTCTTCGGGCCA	CASSSRGGGLNEQFF	1	7.4884490673136685E-6	45	TCRBV12	TCRBV12				TCRBV12-03,TCRBV12-04		TCRBD02-01*01	TCRBD02	TCRBD02-01	01				TCRBJ02-01*01	TCRBJ02	TCRBJ02-01	01				4	3	7	0	4	6	36	49	52	61	65	1	In	VDJ
AATGTGAGCACCTTGGAGCTGGGGGACTCGGCCCTTTATCTTTGCGCCAGCAGCCGGGGACCACTCAATGAGCAGTTCTTCGGGCCA	CASSRGPLNEQFF	1	7.4884490673136685E-6	39	TCRBV05-01*01	TCRBV05	TCRBV05-01	01								TCRBD01,TCRBD02	TCRBD01-01,TCRBD02-01		TCRBJ02-01*01	TCRBJ02	TCRBJ02-01	01				4	2	0	7	4	6	42	54	56	61	65	1	In	VDJ
GTGCAGCCTGCAGAACTGGAGGATTCTGGAGTTTATTTCTGTGCCAGCAGCCAAGAGTGGGGGGGCAATGAGCAGTTCTTCGGGCCA	CASSQEWGGNEQFF	1	7.4884490673136685E-6	42	TCRBV14-01*01	TCRBV14	TCRBV14-01	01				TCRBD02-01*01	TCRBD02	TCRBD02-01	01				TCRBJ02-01*01	TCRBJ02	TCRBJ02-01	01				0	2	9	0	0	6	39	56	58	-1	65	1	In	VDJ
CGGTCCACAAAGCTGGAGGACTCAGCCATGTACTTCTGTGCCAGCAGCCAAATGGCTAGCGGGGGCAATGAGCAGTTCTTCGGGCCA	CASSQMASGGNEQFF	1	7.4884490673136685E-6	45	TCRBV02-01*01	TCRBV02	TCRBV02-01	01				TCRBD02-01*01	TCRBD02	TCRBD02-01	01				TCRBJ02-01*01	TCRBJ02	TCRBJ02-01	01				6	8	4	2	0	6	36	47	55	-1	65	1	In	VDJ
CAGCGCACAGAGCAGGGGGACTCGGCCATGTATCTCTGTGCCAGCAGCCCAAGGGGGGGAGTCGGCAATGAGCAGTTCTTCGGGCCA	CASSPRGGVGNEQFF	1	7.4884490673136685E-6	45	TCRBV07-09	TCRBV07	TCRBV07-09				01,03	TCRBD02-01*01	TCRBD02	TCRBD02-01	01				TCRBJ02-01*01	TCRBJ02	TCRBJ02-01	01				5	4	9	0	6	6	36	48	52	59	65	1	In	VDJ
CACCTTGGAGCTGGGGGACTCGGCCCTTTATCTTTGCGCCAGCGACCGGGACAGGGGGCATACGGCAATGAGCAGTTCTTCGGGCCA		1	7.4884490673136685E-6	47	TCRBV05-01*01	TCRBV05	TCRBV05-01	01				TCRBD01-01*01	TCRBD01	TCRBD01-01	01				TCRBJ02-01*01	TCRBJ02	TCRBJ02-01	01				7	4	0	0	6	6	34	43	47	59	65	1	Out	VDJ
CTGGAGCTTGGTGACTCTGCTGTGTATTTCTGTGCCAGCAGCGAGGGACTAGCGGGGGGCCACGGCAATGAGCAGTTCTTCGGGCCA	CASSEGLAGGHGNEQFF	2	1.4976898134627337E-5	51	TCRBV03	TCRBV03				TCRBV03-01,TCRBV03-02		TCRBD02-01*01	TCRBD02	TCRBD02-01	01				TCRBJ02-01*01	TCRBJ02	TCRBJ02-01	01				5	2	0	1	6	6	30	42	44	59	65	2	In	VDJ
CAGCGCACACAGCAGGAGGACTCGGCCGTGTATCTCTGTGCCAGCAGCTTACGGCGGCCGGCAGGCAATGAGCAGTTCTTCGGGCCA	CASSLRRPAGNEQFF	1	7.4884490673136685E-6	45	TCRBV07-02*01	TCRBV07	TCRBV07-02	01								TCRBD01,TCRBD02	TCRBD01-01,TCRBD02-01		TCRBJ02-01*01	TCRBJ02	TCRBJ02-01	01				2	10	4	4	0	6	36	51	61	-1	65	1	In	VDJ
AATGTGAGCACCTTGGAGCTGGGGGACTCGGCCCTTTATCTTTGCGCCAGCAGCTTGCCCACAGGCAATGAGCAGTTCTTCGGGCCA	CASSLPTGNEQFF	4	2.9953796269254674E-5	39	TCRBV05-01*01	TCRBV05	TCRBV05-01	01				TCRBD01-01*01	TCRBD01	TCRBD01-01	01				TCRBJ02-01*01	TCRBJ02	TCRBJ02-01	01				1	3	3	4	0	6	42	57	60	-1	65	4	In	VDJ
TCGGCTGCTCCCTCCCAGACATCTGTGTACTTCTGTGCCAGCAGTTACTCGTGGGAAAGGAGACGCAATGAGCAGTTCTTCGGGCCA	CASSYSWERRRNEQFF	1	7.4884490673136685E-6	48	TCRBV06-05*01	TCRBV06	TCRBV06-05	01								TCRBD01,TCRBD02	TCRBD01-01,TCRBD02-01		TCRBJ02-01*01	TCRBJ02	TCRBJ02-01	01				0	2	0	8	9	6	33	50	52	56	65	1	In	VDJ
ACCTTGGAGCTGGGGGACTCGGCCCTTTATCTTTGCGCCAGCAGCCCCTCCGGGAACCAGGATAGCAATGAGCAGTTCTTCGGGCCA	CASSPSGNQDSNEQFF	1	7.4884490673136685E-6	48	TCRBV05-01*01	TCRBV05	TCRBV05-01	01				TCRBD02-01*02	TCRBD02	TCRBD02-01	02				TCRBJ02-01*01	TCRBJ02	TCRBJ02-01	01				4	5	8	3	10	6	33	45	50	55	65	1	In	VDJ
CAGCCTGCAGAACTGGAGGATTCTGGAGTTTATTTCTGTGCCAGCAGTAATCGGCGGGGGGGCAGCAATGAGCAGTTCTTCGGGCCA	CASSNRRGGSNEQFF	1	7.4884490673136685E-6	45	TCRBV14-01*01	TCRBV14	TCRBV14-01	01				TCRBD02-01*01	TCRBD02	TCRBD02-01	01				TCRBJ02-01*01	TCRBJ02	TCRBJ02-01	01				6	6	7	0	3	6	36	47	53	62	65	1	In	VDJ
CTGGAGTCGCCCAGCCCCAACCAGACCTCTCTGTACTTCTGTGCCAGCAGTTTGACTAGCGGGGCCAATGAGCAGTTCTTCGGGCCA	CASSLTSGANEQFF	1	7.4884490673136685E-6	42	TCRBV27-01*01	TCRBV27	TCRBV27-01	01				TCRBD02-01*01	TCRBD02	TCRBD02-01	01				TCRBJ02-01*01	TCRBJ02	TCRBJ02-01	01				3	0	2	3	1	6	39	-1	53	64	65	1	In	VDJ
CTGGAGTCGCCCAGCCCCAACCAGACCTCTCTGTACTTCTGTGCCAGCACTTTAGCGGGGGGGCCCAATGAGCAGTTCTTCGGGCCA	CASTLAGGPNEQFF	1	7.4884490673136685E-6	42	TCRBV27-01*01	TCRBV27	TCRBV27-01	01				TCRBD02-01*01	TCRBD02	TCRBD02-01	01				TCRBJ02-01*01	TCRBJ02	TCRBJ02-01	01				2	0	7	0	2	6	39	-1	54	63	65	1	In	VDJ
ACTGTGACATCGGCCCAAAAGAACCCGACAGCTTTCTATCTCTGTGCCAGTAGTATCTTGCCCCCCAATGAGCAGTTCTTCGGGCCA	CASSILPPNEQFF	1	7.4884490673136685E-6	39	TCRBV19-01	TCRBV19	TCRBV19-01				01,02					TCRBD01,TCRBD02	TCRBD01-01,TCRBD02-01		TCRBJ02-01*01	TCRBJ02	TCRBJ02-01	01				3	3	10	0	4	6	42	56	59	61	65	1	In	VDJ
CGCACACAGCAGGAGGACTCGGCCGTGTATCTCTGTGCCAGCAGCAACCGACTAGCGGGGCGTTACAATGAGCAGTTCTTCGGGCCA	CASSNRLAGRYNEQFF	1	7.4884490673136685E-6	48	TCRBV07-02*01	TCRBV07	TCRBV07-02	01				TCRBD02-01*01	TCRBD02	TCRBD02-01	01				TCRBJ02-01*01	TCRBJ02	TCRBJ02-01	01				5	4	2	3	3	4	33	45	49	60	63	1	In	VDJ
GAGATCCAGCGCACAGAGCAGGGGGACTCGGCCATGTATCTCTGTGCCAGCAGCTTAGTATCTTACAATGAGCAGTTCTTCGGGCCA	CASSLVSYNEQFF	1	7.4884490673136685E-6	39	TCRBV07-09	TCRBV07	TCRBV07-09				01,03	TCRBD02-01	TCRBD02	TCRBD02-01				01,02	TCRBJ02-01*01	TCRBJ02	TCRBJ02-01	01				1	3	4	10	0	4	42	58	61	-1	63	1	In	VDJ
AGCTCTCTGGAGCTGGGGGACTCAGCTTTGTATTTCTGTGCCAGCAGCGCAGGGACTAGTGCTTACAATGAGCAGTTCTTCGGGCCA	CASSAGTSAYNEQFF	1	7.4884490673136685E-6	45	TCRBV09-01	TCRBV09	TCRBV09-01				01,02	TCRBD02-01	TCRBD02	TCRBD02-01				01,02	TCRBJ02-01*01	TCRBJ02	TCRBJ02-01	01				3	2	0	8	4	4	36	49	51	59	63	1	In	VDJ
CCAGAAGACTCGGCCCTGTATCTCTGCGCCAGCAGCCAAGACCTGGGTTGGGAGGGAACACATTACAATGAGCAGTTCTTCGGGCCA	CASSQDLGWEGTHYNEQFF	1	7.4884490673136685E-6	57	TCRBV04-03*01	TCRBV04	TCRBV04-03	01				TCRBD02-01*02	TCRBD02	TCRBD02-01	02				TCRBJ02-01*01	TCRBJ02	TCRBJ02-01	01				0	8	9	0	7	4	24	41	49	56	63	1	In	VDJ
GAGTCCGCCAGCACCAACCAGACATCTATGTACCTCTGTGCCAGCAGTTTTTTGGCTGCGGTGTACAATGAGCAGTTCTTCGGGCCA	CASSFLAAVYNEQFF	1	7.4884490673136685E-6	45	TCRBV28-01*01	TCRBV28	TCRBV28-01	01				TCRBD02-01	TCRBD02	TCRBD02-01				01,02	TCRBJ02-01*01	TCRBJ02	TCRBJ02-01	01				3	7	7	5	2	4	36	50	57	61	63	1	In	VDJ
CTGGGGGACTCAGCTTTGTATTTCTGTGCCAGCAGCGTAGTTGGGGTTGGACAAAATCCCCTGTACAATGAGCAGTTCTTCGGGCCA	CASSVVGVGQNPLYNEQFF	1	7.4884490673136685E-6	57	TCRBV09-01	TCRBV09	TCRBV09-01				01,02	TCRBD01-01*01	TCRBD01	TCRBD01-01	01				TCRBJ02-01*01	TCRBJ02	TCRBJ02-01	01				0	8	1	6	10	4	24	40	48	53	63	1	In	VDJ
CACGCCCTGCAGCCAGAAGACTCAGCCCTGTATCTCTGCGCCAGCAGTCCGGGTCGCTCGATGTACAATGAGCAGTTCTTCGGGCCA	CASSPGRSMYNEQFF	2	1.4976898134627337E-5	45	TCRBV04-01*01	TCRBV04	TCRBV04-01	01				TCRBD02-01	TCRBD02	TCRBD02-01				01,02	TCRBJ02-01*01	TCRBJ02	TCRBJ02-01	01				6	2	8	4	10	4	36	47	49	53	63	2	In	VDJ
GTGACATCGGCCCAAAAGAACCCGACAGCTTTCTATCTCTGTGCCAGTAGTGTAGCGGGGGGGTACAATGAGCAGTTCTTCGGGCCA	CASSVAGGYNEQFF	1	7.4884490673136685E-6	42	TCRBV19-01	TCRBV19	TCRBV19-01				01,02	TCRBD02-01*01	TCRBD02	TCRBD02-01	01				TCRBJ02-01*01	TCRBJ02	TCRBJ02-01	01				1	0	8	0	0	4	39	-1	55	-1	63	1	In	VDJ
AAGATCCGGTCCACAAAGCTGGAGGACTCAGCCATGTACTTCTGTGCCAGCTCGCTAGCGGGGTACAATGAGCAGTTCTTCGGGCCA	CASSLAGYNEQFF	1	7.4884490673136685E-6	39	TCRBV02-01*01	TCRBV02	TCRBV02-01	01				TCRBD02-01*01	TCRBD02	TCRBD02-01	01				TCRBJ02-01*01	TCRBJ02	TCRBJ02-01	01				8	3	4	3	0	4	42	51	54	-1	63	1	In	VDJ
AACGCCTTGGAGCTGGACGACTCGGCCCTGTATCTCTGTGCCAGCAGCCAAGTCCAGGGGTCGTACAATGAGCAGTTCTTCGGGCCA	CASSQVQGSYNEQFF	1	7.4884490673136685E-6	45	TCRBV05-04*01	TCRBV05	TCRBV05-04	01				TCRBD01-01*01	TCRBD01	TCRBD01-01	01				TCRBJ02-01*01	TCRBJ02	TCRBJ02-01	01				4	6	4	2	3	4	36	48	54	60	63	1	In	VDJ
GAGCACCTTGGAGCTGGGGACTCGGCCCTTTATCTTTGCGCCAGCAGCTTGGTACTAGCGGAGTACAATGAGCAGTTCTTCGGGCCA	CASSLVLAEYNEQFF	1	7.4884490673136685E-6	45	TCRBV05-01*01	TCRBV05	TCRBV05-01	01				TCRBD02-01	TCRBD02	TCRBD02-01				01,02	TCRBJ02-01*01	TCRBJ02	TCRBJ02-01	01				0	1	3	5	2	4	36	52	53	61	63	1	In	VDJ
AACGCCTTGTTGCTGGGGGACTCGGCCCTTTATCTTTGCGCCAGCAGCTTGGTACTAGCGGAGTACAATGAGCAGTTCTTCGGGCCA	CASSLVLAEYNEQFF	1	7.4884490673136685E-6	45	TCRBV05	TCRBV05				TCRBV05-05,TCRBV05-06		TCRBD02-01	TCRBD02	TCRBD02-01				01,02	TCRBJ02-01*01	TCRBJ02	TCRBJ02-01	01				0	1	3	5	2	4	36	52	53	61	63	1	In	VDJ
TCTCTGGAGCTGGGGGACTCAGCTTTGTATTTCTGTGCCAGCAGCGTAGTTCCCAGCGGGGTCTACAATGAGCAGTTCTTCGGGCCA	CASSVVPSGVYNEQFF	1	7.4884490673136685E-6	48	TCRBV09-01	TCRBV09	TCRBV09-01				01,02	TCRBD02-01*01	TCRBD02	TCRBD02-01	01				TCRBJ02-01*01	TCRBJ02	TCRBJ02-01	01				0	5	6	3	1	3	33	49	54	61	62	1	In	VDJ
CTGACTGTGAGCAACATGAGCCCTGAAGACAGCAGCATATATCTCTGCAGCGTTGAAGGACTCTACAATGAGCAGTTCTTCGGGCCA	CSVEGLYNEQFF	1	7.4884490673136685E-6	36	TCRBV29-01*01	TCRBV29	TCRBV29-01	01				TCRBD02-01	TCRBD02	TCRBD02-01				01,02	TCRBJ02-01*01	TCRBJ02	TCRBJ02-01	01				1	0	2	10	0	3	45	-1	58	-1	62	1	In	VDJ
GAGTCGCCCAGCCCCAACCAGACCTCTCTGTACTTCTGTGCCAGCAGCCGAGACGGTAAACTCTACAATGAGCAGTTCTTCGGGCCA	CASSRDGKLYNEQFF	1	7.4884490673136685E-6	45	TCRBV27-01*01	TCRBV27	TCRBV27-01	01								TCRBD01,TCRBD02	TCRBD01-01,TCRBD02-01		TCRBJ02-01*01	TCRBJ02	TCRBJ02-01	01				6	4	2	7	8	3	36	47	51	54	62	1	In	VDJ
CAGGTAGTGCGAGGAGATTCGGCAGCTTATTTCTGTGCCAGCTCACTTCAGGGACAGGTGGGCTACAATGAGCAGTTCTTCGGGCCA	CASSLQGQVGYNEQFF	1	7.4884490673136685E-6	48	TCRBV18-01*01	TCRBV18	TCRBV18-01	01				TCRBD01-01*01	TCRBD01	TCRBD01-01	01				TCRBJ02-01*01	TCRBJ02	TCRBJ02-01	01				4	4	0	4	4	3	33	46	50	58	62	1	In	VDJ
CTATCGGCTGCTCCCTCCCAAACATCTGTGTACTTCTGTGCCAGCAACGAGGGGACCCTCGGCTACAATGAGCAGTTCTTCGGGCCA	CASNEGTLGYNEQFF	1	7.4884490673136685E-6	45	TCRBV06	TCRBV06				TCRBV06-02,TCRBV06-03						TCRBD01,TCRBD02	TCRBD01-01,TCRBD02-01		TCRBJ02-01*01	TCRBJ02	TCRBJ02-01	01				7	5	0	7	6	3	36	46	51	56	62	1	In	VDJ
CTGTCGGCTGCTCCCTCCCAGACATCTGTGTACTTCTGTGCCAGCAGTTGGTCAGGGCAAGGCTACAATGAGCAGTTCTTCGGGCCA	CASSWSGQGYNEQFF	1	7.4884490673136685E-6	45	TCRBV06-05*01	TCRBV06	TCRBV06-05	01				TCRBD01-01*01	TCRBD01	TCRBD01-01	01				TCRBJ02-01*01	TCRBJ02	TCRBJ02-01	01				4	3	4	3	5	3	36	49	52	57	62	1	In	VDJ
ACAGTGACCAGTGCCCATCCTGAAGACAGCAGCTTCTACATCTGCAGTGCCCTTGACACTAGCTACAATGAGCAGTTCTTCGGGCCA	CSALDTSYNEQFF	1	7.4884490673136685E-6	39	TCRBV20	TCRBV20				TCRBV20-01,TCRBV20-or09_02		TCRBD02-01	TCRBD02	TCRBD02-01				01,02	TCRBJ02-01*01	TCRBJ02	TCRBJ02-01	01				6	7	3	8	0	3	42	50	57	-1	62	1	In	VDJ
ACCCTGCAGCCAGAAGACTCGGCCCTGTATCTCTGTGCCAGCAGCTTGAGAGCTACAGTTTCCTACAATGAGCAGTTCTTCGGGCCA	CASSLRATVSYNEQFF	1	7.4884490673136685E-6	48	TCRBV04-02*01	TCRBV04	TCRBV04-02	01				TCRBD01-01*01	TCRBD01	TCRBD01-01	01				TCRBJ02-01*01	TCRBJ02	TCRBJ02-01	01				5	9	3	5	2	1	33	45	54	58	60	1	In	VDJ
CAGCCCTCAGAACCCAGGGACTCAGCTGTGTACTTCTGTGCCAGCAGAAGGGACAGGGGTTCCTACAATGAGCAGTTCTTCGGGCCA	CASRRDRGSYNEQFF	1	7.4884490673136685E-6	45	TCRBV12	TCRBV12				TCRBV12-03,TCRBV12-04		TCRBD01-01*01	TCRBD01	TCRBD01-01	01				TCRBJ02-01*01	TCRBJ02	TCRBJ02-01	01				6	2	0	2	1	1	36	47	49	59	60	1	In	VDJ
CCATCCCCAACCAGACAGCTCTTTACTTCTGTGCCACCAGTGAAACGACACAGGGGGAGTTCCTACAATGAGCAGTTCTTCGGGCCA		1	7.4884490673136685E-6	52	TCRBV24	TCRBV24				TCRBV24-01,TCRBV24-or09_02		TCRBD01-01*01	TCRBD01	TCRBD01-01	01				TCRBJ02-01*01	TCRBJ02	TCRBJ02-01	01				4	6	3	1	3	1	29	43	49	57	60	1	Out	VDJ
CCCTCCCAAACATCTGTGTACTTCTGTGCCAGCAGTTACTCGAAGCTGGGTAGCGGGACTTCCTACAATGAGCAGTTCTTCGGGCCA	CASSYSKLGSGTSYNEQFF	1	7.4884490673136685E-6	57	TCRBV06	TCRBV06				TCRBV06-02,TCRBV06-03		TCRBD02-01*02	TCRBD02	TCRBD02-01	02				TCRBJ02-01*01	TCRBJ02	TCRBJ02-01	01				0	9	5	3	2	1	24	41	50	58	60	1	In	VDJ
AGCGCACACAGCAGGAGGACTCCGCCGTGTATCTCTGTGCCAGCAGCGGAGGCGAGGCATTCCTACAATGAGCAGTTCTTCGGGCCA		1	7.4884490673136685E-6	46	TCRBV07-08*01	TCRBV07	TCRBV07-08	01				TCRBD02-01*02	TCRBD02	TCRBD02-01	02				TCRBJ02-01*01	TCRBJ02	TCRBJ02-01	01				5	0	10	1	8	1	35	-1	47	52	60	1	Out	VDJ
TCTCTGGAGCTGGGGGACTCAGCTTTGTATTTCTGTGCCAGCAGCGGGTCTAGCGGGGGGTCCTACAATGAGCAGTTCTTCGGGCCA	CASSGSSGGSYNEQFF	1	7.4884490673136685E-6	48	TCRBV09-01	TCRBV09	TCRBV09-01				01,02	TCRBD02-01*01	TCRBD02	TCRBD02-01	01				TCRBJ02-01*01	TCRBJ02	TCRBJ02-01	01				3	3	4	1	0	1	33	46	49	-1	60	1	In	VDJ
TCGGCTGCTCCCTCCCAGACATCTGTGTACTTCTGTGCCAGCACCCCCAGCAGCGGGGGGTCCTACAATGAGCAGTTCTTCGGGCCA	CASTPSSGGSYNEQFF	1	7.4884490673136685E-6	48	TCRBV06	TCRBV06				TCRBV06-01,TCRBV06-05		TCRBD02-01*01	TCRBD02	TCRBD02-01	01				TCRBJ02-01*01	TCRBJ02	TCRBJ02-01	01				7	8	6	1	0	1	33	43	51	-1	60	1	In	VDJ
CAGCGCACAGAGCAGGGGGACTCGGCCATGTATCTCTGTGCCAGCAGCTACGGGACAGGGTCCTACAATGAGCAGTTCTTCGGGCCA	CASSYGTGSYNEQFF	1	7.4884490673136685E-6	45	TCRBV07-09	TCRBV07	TCRBV07-09				01,03	TCRBD01-01*01	TCRBD01	TCRBD01-01	01				TCRBJ02-01*01	TCRBJ02	TCRBJ02-01	01				4	2	0	3	0	1	36	49	51	-1	60	1	In	VDJ
ATCCCCAACCAGACAGCTCTTTACTTCTGTGCCACCAGTGATGGTAGACTAGCGGGGAGGTCCTACAATGAGCAGTTCTTCGGGCCA	CATSDGRLAGRSYNEQFF	1	7.4884490673136685E-6	54	TCRBV24	TCRBV24				TCRBV24-01,TCRBV24-or09_02		TCRBD02-01*01	TCRBD02	TCRBD02-01	01				TCRBJ02-01*01	TCRBJ02	TCRBJ02-01	01				3	4	2	3	3	1	27	42	46	57	60	1	In	VDJ
CGCACAGAGCAGGGGGACTCGGCCATGTATCTCTGTGCCAGCAGCCTCCCGGCTGGGCCGTCCTACAATGAGCAGTTCTTCGGGCCA	CASSLPAGPSYNEQFF	1	7.4884490673136685E-6	48	TCRBV07-09	TCRBV07	TCRBV07-09				01,03	TCRBD01-01*01	TCRBD01	TCRBD01-01	01				TCRBJ02-01*01	TCRBJ02	TCRBJ02-01	01				5	9	8	0	2	1	33	45	54	58	60	1	In	VDJ
TCTCTGGAGCTGGGGGACTCAGCTTTGTATTTCTGTGCCAGCAGCGTAGGGGGACTACAGTCCTACAATGAGCAGTTCTTCGGGCCA	CASSVGGLQSYNEQFF	1	7.4884490673136685E-6	48	TCRBV09-01	TCRBV09	TCRBV09-01				01,02	TCRBD02-01	TCRBD02	TCRBD02-01				01,02	TCRBJ02-01*01	TCRBJ02	TCRBJ02-01	01				0	1	0	9	3	1	33	49	50	57	60	1	In	VDJ
CCCAGCCCCAACCAGACCTCTCTGTACTTCTGTGCCAGCAGTTTTAGATCGGGGGGCAAGTCCTACAATGAGCAGTTCTTCGGGCCA	CASSFRSGGKSYNEQFF	1	7.4884490673136685E-6	51	TCRBV27-01*01	TCRBV27	TCRBV27-01	01				TCRBD02-01*01	TCRBD02	TCRBD02-01	01				TCRBJ02-01*01	TCRBJ02	TCRBJ02-01	01				3	5	8	1	4	1	30	44	49	56	60	1	In	VDJ
TTGTTGCTGGGGGACTCGGCCCTCTATCTCTGTGCCAGCAGGCCCCGAGGGGGGCCCGTCTCCTACAATGAGCAGTTCTTCGGGCCA	CASRPRGGPVSYNEQFF	1	7.4884490673136685E-6	51	TCRBV05-06*01	TCRBV05	TCRBV05-06	01								TCRBD01,TCRBD02	TCRBD01-01,TCRBD02-01		TCRBJ02-01*01	TCRBJ02	TCRBJ02-01	01				5	6	5	1	6	0	30	41	47	53	59	1	In	VDJ
CCCAGCCCCAACCAGACCTCTCTGTACTTCTGTGCCAGCAGTTCCGCACTGGGACTACTCTCCTACAATGAGCAGTTCTTCGGGCCA	CASSSALGLLSYNEQFF	1	7.4884490673136685E-6	51	TCRBV27-01*01	TCRBV27	TCRBV27-01	01				TCRBD02-01	TCRBD02	TCRBD02-01				01,02	TCRBJ02-01*01	TCRBJ02	TCRBJ02-01	01				4	7	0	9	2	0	30	43	50	57	59	1	In	VDJ
GAGTCGGCTGCTCCCTCCCAAACATCTGTGTACTTCTGTGCCAGCAGTTTGGGCGGAATCTCCTACAATGAGCAGTTCTTCGGGCCA	CASSLGGISYNEQFF	1	7.4884490673136685E-6	45	TCRBV06	TCRBV06				TCRBV06-02,TCRBV06-03						TCRBD01,TCRBD02	TCRBD01-01,TCRBD02-01		TCRBJ02-01*01	TCRBJ02	TCRBJ02-01	01				4	1	8	0	5	0	36	49	50	54	59	1	In	VDJ
CCCTCAGAACCCAGGGACTCAGCTGTGTACTTCTGTGCCAGCAAGGATCAAGCGGGGGGCTCCTACAATGAGCAGTTCTTCGGGCCA	CASKDQAGGSYNEQFF	2	1.4976898134627337E-5	48	TCRBV12	TCRBV12				TCRBV12-03,TCRBV12-04		TCRBD02-01*01	TCRBD02	TCRBD02-01	01				TCRBJ02-01*01	TCRBJ02	TCRBJ02-01	01				7	7	6	1	0	0	33	43	50	-1	59	2	In	VDJ
ACCCTGCAGCCAGAAGACTCGGCCCTGTATCTCTGTGCCAGCAGCCAAGATCCGGGGGGCTCCTACAATGAGCAGTTCTTCGGGCCA	CASSQDPGGSYNEQFF	1	7.4884490673136685E-6	48	TCRBV04-02*01	TCRBV04	TCRBV04-02	01				TCRBD02-01*01	TCRBD02	TCRBD02-01	01				TCRBJ02-01*01	TCRBJ02	TCRBJ02-01	01				0	2	8	1	0	0	33	50	52	-1	59	1	In	VDJ
GCAAAGCTTGAGGACTCGGCCGTGTATCTCTGTGCCAGCAGCTTTAGGAGCCCAGGGGGCTCCTACAATGAGCAGTTCTTCGGGCCA	CASSFRSPGGSYNEQFF	1	7.4884490673136685E-6	51	TCRBV11-02*02	TCRBV11	TCRBV11-02	02				TCRBD01-01*01	TCRBD01	TCRBD01-01	01				TCRBJ02-01*01	TCRBJ02	TCRBJ02-01	01				3	8	4	1	0	0	30	44	52	-1	59	1	In	VDJ
CAGCGCACACAGCAGGAGGACTCCGCCGTGTATCTCTGTGCCAGCAGCTTAGAACTTAGCTCCTACAATGAGCAGTTCTTCGGGCCA	CASSLELSSYNEQFF	1	7.4884490673136685E-6	45	TCRBV07-08*01	TCRBV07	TCRBV07-08	01				TCRBD02-01	TCRBD02	TCRBD02-01				01,02	TCRBJ02-01*01	TCRBJ02	TCRBJ02-01	01				1	1	3	10	3	0	36	52	53	56	59	1	In	VDJ
CGCACAGAGCAGGGGGACTCGGCCATGTATCTCTGTGCCAGCAGCCCGAGACAGGCTAGCTCCTACAATGAGCAGTTCTTCGGGCCA	CASSPRQASSYNEQFF	1	7.4884490673136685E-6	48	TCRBV07-09	TCRBV07	TCRBV07-09				01,03	TCRBD01-01*01	TCRBD01	TCRBD01-01	01				TCRBJ02-01*01	TCRBJ02	TCRBJ02-01	01				5	4	2	4	4	0	33	45	49	55	59	1	In	VDJ
GAGTCGCCCAGCCCCAACCAGACCTCTCTGTACTTCTGTGCCAGCAGCCCCGGGACTAGCTCCTACAATGAGCAGTTCTTCGGGCCA	CASSPGTSSYNEQFF	1	7.4884490673136685E-6	45	TCRBV27-01*01	TCRBV27	TCRBV27-01	01				TCRBD02-01	TCRBD02	TCRBD02-01				01,02	TCRBJ02-01*01	TCRBJ02	TCRBJ02-01	01				6	4	0	8	0	0	36	47	51	-1	59	1	In	VDJ
CTGGGGGACTCGGCCCTTTATCTTTGCGCCAGCAGCTCCCCGAGCAGGGGGCAACTGAGCTCCTACAATGAGCAGTTCTTCGGGCCA	CASSSPSRGQLSSYNEQFF	1	7.4884490673136685E-6	57	TCRBV05-01*01	TCRBV05	TCRBV05-01	01				TCRBD01-01*01	TCRBD01	TCRBD01-01	01				TCRBJ02-01*01	TCRBJ02	TCRBJ02-01	01				3	7	4	0	7	0	24	37	44	52	59	1	In	VDJ
GCCCAGCCCCAACCAGACCTCTCTGTACTTCTGTGCCAGCACGGTTACGAGCGGGGGAGCTCCTACAATGAGCAGTTCTTCGGGCCA		1	7.4884490673136685E-6	50	TCRBV27-01*01	TCRBV27	TCRBV27-01	01				TCRBD02-01*01	TCRBD02	TCRBD02-01	01				TCRBJ02-01*01	TCRBJ02	TCRBJ02-01	01				7	8	6	2	2	0	31	41	49	57	59	1	Out	VDJ
CAGAAGACTCGGCCCTGTATCTCTGTGCCAGCAGCCAAGAACTGTGTAGCGGGGTAGAGCTCCTACAATGAGCAGTTCTTCGGGCCA		1	7.4884490673136685E-6	58	TCRBV04-02*01	TCRBV04	TCRBV04-02	01				TCRBD02-01*01	TCRBD02	TCRBD02-01	01				TCRBJ02-01*01	TCRBJ02	TCRBJ02-01	01				0	6	5	3	5	0	23	40	46	54	59	1	Out	VDJ
CAGGAGGACTCGGCCGTGTATCTCTGTGCCAGCAGCTTTAGGGCTAGCGGAGGGTACAGCTCCTACAATGAGCAGTTCTTCGGGCCA	CASSFRASGGYSSYNEQFF	1	7.4884490673136685E-6	57	TCRBV07-02*01	TCRBV07	TCRBV07-02	01				TCRBD02-01	TCRBD02	TCRBD02-01				01,02	TCRBJ02-01*01	TCRBJ02	TCRBJ02-01	01				3	5	4	5	9	0	24	38	43	50	59	1	In	VDJ
CCTGCAGAGCTTGGGGACTCGGCCATGTATCTCTGTGCCAGCAGAAACAGTCTAATAAGCTCCTACAATGAGCAGTTCTTCGGGCCA	CASRNSLISSYNEQFF	1	7.4884490673136685E-6	48	TCRBV11-01*01	TCRBV11	TCRBV11-01	01				TCRBD01-01*01	TCRBD01	TCRBD01-01	01				TCRBJ02-01*01	TCRBJ02	TCRBJ02-01	01				6	2	3	5	9	0	33	44	46	50	59	1	In	VDJ
CAGAACTGGAGGATTCTGGAGTTTATTTCTGTGCCAGCAGCCACGTCTAGCGGGGAAAGCTCCTACAATGAGCAGTTCTTCGGGCCA		1	7.4884490673136685E-6	52	TCRBV14-01*01	TCRBV14	TCRBV14-01	01				TCRBD02-01*01	TCRBD02	TCRBD02-01	01				TCRBJ02-01*01	TCRBJ02	TCRBJ02-01	01				3	3	4	3	4	0	29	43	46	55	59	1	Out	VDJ
ACCAGTGCCCATCCTGAAGACAGCAGCTTCTACATCTGCAGTGCTAGGGTCGGGGGCTCCTCCTACAATGAGCAGTTCTTCGGGCCA	CSARVGGSSYNEQFF	1	7.4884490673136685E-6	45	TCRBV20	TCRBV20				TCRBV20-01,TCRBV20-or09_02						TCRBD01,TCRBD02	TCRBD01-01,TCRBD02-01		TCRBJ02-01*01	TCRBJ02	TCRBJ02-01	01				3	4	6	0	2	0	36	47	51	57	59	1	In	VDJ
AGTGCCCATCCTGAAGACAGCAGCTTCTACATCTGCAGTGCCTATCCGACTAGCGGGCCCTCCTACAATGAGCAGTTCTTCGGGCCA	CSAYPTSGPSYNEQFF	1	7.4884490673136685E-6	48	TCRBV20	TCRBV20				TCRBV20-01,TCRBV20-or09_02		TCRBD02-01	TCRBD02	TCRBD02-01				01,02	TCRBJ02-01*01	TCRBJ02	TCRBJ02-01	01				6	6	2	4	2	0	33	41	47	57	59	1	In	VDJ
AACGCCTTGGAGCTGGACGACTCGGCCCTGTATCTCTGTGCCAGCAGCTTTGGTCCCCCCTCCTACAATGAGCAGTTCTTCGGGCCA	CASSFGPPSYNEQFF	1	7.4884490673136685E-6	45	TCRBV05-04*01	TCRBV05	TCRBV05-04	01								TCRBD01,TCRBD02	TCRBD01-01,TCRBD02-01		TCRBJ02-01*01	TCRBJ02	TCRBJ02-01	01				2	1	0	10	6	0	36	50	51	53	59	1	In	VDJ
AGCTCTCTGGAGCTGGGGGACTCAGCTTTGTATTTCTGTGCCAGCAGCGGCTACAAACCCTCCTACAATGAGCAGTTCTTCGGGCCA	CASSGYKPSYNEQFF	1	7.4884490673136685E-6	45	TCRBV09-01	TCRBV09	TCRBV09-01				01,02					TCRBD01,TCRBD02	TCRBD01-01,TCRBD02-01		TCRBJ02-01*01	TCRBJ02	TCRBJ02-01	01				3	3	3	6	4	0	36	49	52	55	59	1	In	VDJ
TCCGCCAGCACCAACCAGACATCTATGTACCTCTGTGCCAGCAGTTCGGGCAGCGGGTACTCCTACAATGAGCAGTTCTTCGGGCCA	CASSSGSGYSYNEQFF	1	7.4884490673136685E-6	48	TCRBV28-01*01	TCRBV28	TCRBV28-01	01				TCRBD02-01	TCRBD02	TCRBD02-01				01,02	TCRBJ02-01*01	TCRBJ02	TCRBJ02-01	01				4	5	6	4	2	0	33	46	51	57	59	1	In	VDJ
CGGCTGCTCCCTCCCAGACATCTGTGTACTTCTGTGCCAGCGGGAGTGATTAGGGAACACTCCTACAATGAGCAGTTCTTCGGGCCA		1	7.4884490673136685E-6	49	TCRBV06	TCRBV06				TCRBV06-01,TCRBV06-05		TCRBD02-01*02	TCRBD02	TCRBD02-01	02				TCRBJ02-01*01	TCRBJ02	TCRBJ02-01	01				8	0	9	2	13	0	32	-1	41	46	59	1	Out	VDJ
TTGGAGTCGGCTGCTCCCTCCCAAACATCTGTGTACTTCTGTGCCAGCGAAACCGGTGGATCCTACAATGAGCAGTTCTTCGGGCCA	CASETGGSYNEQFF	1	7.4884490673136685E-6	42	TCRBV06	TCRBV06				TCRBV06-02,TCRBV06-03						TCRBD01,TCRBD02	TCRBD01-01,TCRBD02-01		TCRBJ02-01*01	TCRBJ02	TCRBJ02-01	01				8	9	1	8	0	1	39	48	57	-1	60	1	In	VDJ
CTGGAGTCGCCCAGCCCCAACCAGACCTCTCTGTACTTCTGTGCCAGCAGGCTTAGCGGATCCTACAATGAGCAGTTCTTCGGGCCA	CASRLSGSYNEQFF	1	7.4884490673136685E-6	42	TCRBV27-01*01	TCRBV27	TCRBV27-01	01				TCRBD02-01	TCRBD02	TCRBD02-01				01,02	TCRBJ02-01*01	TCRBJ02	TCRBJ02-01	01				6	3	5	5	1	1	39	50	53	59	60	1	In	VDJ
CTAGAGTCTGCCATCCCCAACCAGACAGCTCTTTACTTCTGTGCCACCAGTGGGGGTTCATCCTACAATGAGCAGTTCTTCGGGCCA	CATSGGSSYNEQFF	1	7.4884490673136685E-6	42	TCRBV24	TCRBV24				TCRBV24-01,TCRBV24-or09_02						TCRBD01,TCRBD02	TCRBD01-01,TCRBD02-01		TCRBJ02-01*01	TCRBJ02	TCRBJ02-01	01				5	0	6	2	4	1	39	-1	52	56	60	1	In	VDJ
GAAGACTCAGCCCTGTATCTCTGCGCCAGCAGCCAGGAACAAGTAGCGGGGGGGCTCCAATCCTACAATGAGCAGTTCTTCGGGCCA	CASSQEQVAGGLQSYNEQFF	1	7.4884490673136685E-6	60	TCRBV04-01*01	TCRBV04	TCRBV04-01	01				TCRBD02-01*01	TCRBD02	TCRBD02-01	01				TCRBJ02-01*01	TCRBJ02	TCRBJ02-01	01				3	8	5	0	6	1	21	35	43	54	60	1	In	VDJ
GCCTTGTTGCTGGGGGACTCGGCCCTGTATCTCTGTGCCAGCAGCCCCGAGGCTCAGGGGGCCTACAATGAGCAGTTCTTCGGGCCA	CASSPEAQGAYNEQFF	1	7.4884490673136685E-6	48	TCRBV05-05*01	TCRBV05	TCRBV05-05	01				TCRBD01-01*01	TCRBD01	TCRBD01-01	01				TCRBJ02-01*01	TCRBJ02	TCRBJ02-01	01				4	9	4	1	0	2	33	45	54	-1	61	1	In	VDJ
TTGGAGCTGGAGGACTCGGCCCTGTATCTCTGTGCCAGCAGCACCTCCCTCGGCCCAGGGGCCTACAATGAGCAGTTCTTCGGGCCA	CASSTSLGPGAYNEQFF	1	7.4884490673136685E-6	51	TCRBV05-08*01	TCRBV05	TCRBV05-08	01				TCRBD01-01*01	TCRBD01	TCRBD01-01	01				TCRBJ02-01*01	TCRBJ02	TCRBJ02-01	01				4	13	4	2	0	2	30	42	55	-1	61	1	In	VDJ
GTGACATCGGCCCAAAAGAACCCGACAGCTTTCTATCTCTGTGCCAGTAGTACGGGACAGGCCTACAATGAGCAGTTCTTCGGGCCA	CASSTGQAYNEQFF	1	7.4884490673136685E-6	42	TCRBV19-01	TCRBV19	TCRBV19-01				01,02	TCRBD01-01*01	TCRBD01	TCRBD01-01	01				TCRBJ02-01*01	TCRBJ02	TCRBJ02-01	01				4	1	0	4	0	2	39	52	53	-1	61	1	In	VDJ
TCCGCTACCAGCTCCCAGACATCTGTGTACTTCTGTGCCAGCAGTTACTCGACAGCGGGACCCTACAATGAGCAGTTCTTCGGGCCA	CASSYSTAGPYNEQFF	1	7.4884490673136685E-6	48	TCRBV10-03*01	TCRBV10	TCRBV10-03	01				TCRBD02-01*02	TCRBD02	TCRBD02-01	02				TCRBJ02-01*01	TCRBJ02	TCRBJ02-01	01				5	8	6	3	1	2	33	45	53	60	61	1	In	VDJ
TCCGCCAGCACCAACCAGACATCTATGTACCTCTGTGCCAGCAGTCTCGCTAGCGGGGAACCCTACAATGAGCAGTTCTTCGGGCCA	CASSLASGEPYNEQFF	1	7.4884490673136685E-6	48	TCRBV28-01*01	TCRBV28	TCRBV28-01	01				TCRBD02-01*01	TCRBD02	TCRBD02-01	01				TCRBJ02-01*01	TCRBJ02	TCRBJ02-01	01				5	4	4	3	3	2	33	45	49	58	61	1	In	VDJ
GTGCGAGGAGATTCGGCAGCTTATTTCTGTGCCAGCTCACCAGACCCCGGGACAAAGTTTACCTACAATGAGCAGTTCTTCGGGCCA	CASSPDPGTKFTYNEQFF	1	7.4884490673136685E-6	54	TCRBV18-01*01	TCRBV18	TCRBV18-01	01				TCRBD01-01*01	TCRBD01	TCRBD01-01	01				TCRBJ02-01*01	TCRBJ02	TCRBJ02-01	01				2	6	0	6	7	2	27	42	48	54	61	1	In	VDJ
ATCCAGCGCACAGAGCGGGGGGACTCAGCCGTGTATCTCTGTGCCAGCAGCTTACAGTCTACCTACAATGAGCAGTTCTTCGGGCCA	CASSLQSTYNEQFF	1	7.4884490673136685E-6	42	TCRBV07-03*01	TCRBV07	TCRBV07-03	01								TCRBD01,TCRBD02	TCRBD01-01,TCRBD02-01		TCRBJ02-01*01	TCRBJ02	TCRBJ02-01	01				2	0	4	5	4	2	39	-1	54	57	61	1	In	VDJ
CCTGCAAAGCTTGAGGACTCGGCCGTGTATCTCTGTGCCAGCAGCTTACTAGCGGGGGTGACCTACAATGAGCAGTTCTTCGGGCCA	CASSLLAGVTYNEQFF	1	7.4884490673136685E-6	48	TCRBV11-02*02	TCRBV11	TCRBV11-02	02				TCRBD02-01*01	TCRBD02	TCRBD02-01	01				TCRBJ02-01*01	TCRBJ02	TCRBJ02-01	01				2	0	4	2	3	2	33	-1	48	58	61	1	In	VDJ
CCCAGCCCCAACCAGACCTCTCTGTACTTCTGTGCCAGCAGTTTATTACCCTAGCGGGGGACCTACAATGAGCAGTTCTTCGGGCCA	CASSLLP*RGTYNEQFF	1	7.4884490673136685E-6	51	TCRBV27-01*01	TCRBV27	TCRBV27-01	01				TCRBD02-01*01	TCRBD02	TCRBD02-01	01				TCRBJ02-01*01	TCRBJ02	TCRBJ02-01	01				1	4	4	2	1	2	30	46	50	60	61	1	Stop	VDJ
TAGAGTCTGCCATCCCCAACCAGACAGCTCTTTACTTCTGTGCCACCAGAGGAGAAATCGACCTACAATGAGCAGTTCTTCGGGCCA		1	7.4884490673136685E-6	43	TCRBV24	TCRBV24				TCRBV24-01,TCRBV24-or09_02		TCRBD02-01*02	TCRBD02	TCRBD02-01	02				TCRBJ02-01*01	TCRBJ02	TCRBJ02-01	01				7	1	10	2	7	2	38	49	50	54	61	1	Out	VDJ
CTGATCCTGGAGTCGCCCAGCCCCAACCAGACCTCTCTGTACTTCTGTGCCTCAGGGGGCACCTACAATGAGCAGTTCTTCGGGCCA	CASGGTYNEQFF	1	7.4884490673136685E-6	36	TCRBV27-01*01	TCRBV27	TCRBV27-01	01				TCRBD01-01*01	TCRBD01	TCRBD01-01	01				TCRBJ02-01*01	TCRBJ02	TCRBJ02-01	01				11	1	4	0	1	2	45	51	52	60	61	1	In	VDJ
CAGGTAGTGCGAGGAGATTCGGCAGCTTATTTCTGTGCCAGCTCACCACCGGACAGGGTCTACTACAATGAGCAGTTCTTCGGGCCA	CASSPPDRVYYNEQFF	1	7.4884490673136685E-6	48	TCRBV18-01*01	TCRBV18	TCRBV18-01	01				TCRBD01-01*01	TCRBD01	TCRBD01-01	01				TCRBJ02-01*01	TCRBJ02	TCRBJ02-01	01				0	0	1	3	4	3	33	-1	50	58	62	1	In	VDJ
AGCTCTCTGGAGCTGGGGGACTCAGCTTTGTATTTCTGTGCCAGCAGTTTATGGACACTCGACTACAATGAGCAGTTCTTCGGGCCA	CASSLWTLDYNEQFF	2	1.4976898134627337E-5	45	TCRBV09-01	TCRBV09	TCRBV09-01				01,02	TCRBD01-01*01	TCRBD01	TCRBD01-01	01				TCRBJ02-01*01	TCRBJ02	TCRBJ02-01	01				5	5	1	6	5	3	36	47	52	57	62	2	In	VDJ
GAGTCGCCCAGCCCCAACCAGACCTCTCTGTACTTCTGTGCCAGCAGTTTATGGACACTCGACTACAATGAGCAGTTCTTCGGGCCA	CASSLWTLDYNEQFF	3	2.2465347201941005E-5	45	TCRBV27-01*01	TCRBV27	TCRBV27-01	01				TCRBD01-01*01	TCRBD01	TCRBD01-01	01				TCRBJ02-01*01	TCRBJ02	TCRBJ02-01	01				1	0	1	6	5	3	36	-1	52	57	62	3	In	VDJ
AGCTGGGGGACTCAGCTTTGTATTTCTGTGCCAGCAGCGTAGTCCCCCTGAATGAGCAGCGACTACAATGAGCAGTTCTTCGGGCCA		1	7.4884490673136685E-6	55	TCRBV09-01	TCRBV09	TCRBV09-01				01,02	TCRBD02-01	TCRBD02	TCRBD02-01				01,02	TCRBJ02-01*01	TCRBJ02	TCRBJ02-01	01				0	15	6	6	1	3	26	42	57	61	62	1	Out	VDJ
CACGCCCTGCAGCCAGAAGACTCAGCCCTGTATCTCTGCGCCAGCAGCCTCGCGGCGTGGGTATACAATGAGCAGTTCTTCGGGCCA	CASSLAAWVYNEQFF	1	7.4884490673136685E-6	45	TCRBV04-01*01	TCRBV04	TCRBV04-01	01				TCRBD02-01	TCRBD02	TCRBD02-01				01,02	TCRBJ02-01*01	TCRBJ02	TCRBJ02-01	01				4	2	7	5	8	4	36	49	51	55	63	1	In	VDJ
GCCTTGTTGCTGGGGGACTCGGCCCTCTATCTCTGTGCCAGCAGCGCCAGTGGGACAGTACTATACAATGAGCAGTTCTTCGGGCCA	CASSASGTVLYNEQFF	1	7.4884490673136685E-6	48	TCRBV05-06*01	TCRBV05	TCRBV05-06	01				TCRBD01-01*01	TCRBD01	TCRBD01-01	01				TCRBJ02-01*01	TCRBJ02	TCRBJ02-01	01				4	6	0	5	5	4	33	45	51	58	63	1	In	VDJ
GTCCGCTACCAGCTCCCAGACATCTGTGTACTTCTGTGCCATCAGTGAGTCTAGCGGGGGTGATACAATGAGCAGTTCTTCGGGCCA		1	7.4884490673136685E-6	47	TCRBV10-03*01	TCRBV10	TCRBV10-03	01				TCRBD02-01*01	TCRBD02	TCRBD02-01	01				TCRBJ02-01*01	TCRBJ02	TCRBJ02-01	01				0	0	5	2	3	4	34	-1	51	60	63	1	Out	VDJ
GGCCCTCACATACCTCTCAGTACCTCTGTGCCAGCACCCCCTCCCGGACTAGCAGGAGCGGGATACAATGAGCAGTTCTTCGGGCCA		1	7.4884490673136685E-6	55	TCRBV25-01*01	TCRBV25	TCRBV25-01	01				TCRBD02-01	TCRBD02	TCRBD02-01				01,02	TCRBJ02-01*01	TCRBJ02	TCRBJ02-01	01				7	9	1	7	10	4	26	36	45	53	63	1	Out	VDJ
ATCCAGCGCACAGAGCAGGGGGACTCGGCCATGTATCTCTGTGCCGCCCCTGGGCAGCGCGGATACAATGAGCAGTTCTTCGGGCCA	CAAPGQRGYNEQFF	1	7.4884490673136685E-6	42	TCRBV07-09	TCRBV07	TCRBV07-09				01,03					TCRBD01,TCRBD02	TCRBD01-01,TCRBD02-01		TCRBJ02-01*01	TCRBJ02	TCRBJ02-01	01				11	6	8	0	8	4	39	45	51	55	63	1	In	VDJ
ATTCTGGAGTCCGCCAGCACCAACCAGACATCTATGTACCTCTGTGCCAGCAGTTCCAGAGGATACAATGAGCAGTTCTTCGGGCCA	CASSSRGYNEQFF	1	7.4884490673136685E-6	39	TCRBV28-01*01	TCRBV28	TCRBV28-01	01				TCRBD02-01*02	TCRBD02	TCRBD02-01	02				TCRBJ02-01*01	TCRBJ02	TCRBJ02-01	01				4	3	11	1	1	4	42	55	58	62	63	1	In	VDJ
GAGCTCTCTGGAGCTGGGGGACTCAGCTTTGTATTTCTGTGCCAGCAGTTGGGACAGGGGACATACAATGAGCAGTTCTTCGGGCCA		1	7.4884490673136685E-6	44	TCRBV09-01	TCRBV09	TCRBV09-01				01,02	TCRBD01-01*01	TCRBD01	TCRBD01-01	01				TCRBJ02-01*01	TCRBJ02	TCRBJ02-01	01				5	2	0	2	3	4	37	48	50	60	63	1	Out	VDJ
CTGCAGCCAGAAGACTCGGCCATGTATCTCTGTGCCAGCAGCTCTCACTAGCGGGGGGGTTAATACAATGAGCAGTTCTTCGGGCCA	CASSSH*RGG*YNEQFF	1	7.4884490673136685E-6	51	TCRBV04-02*01	TCRBV04	TCRBV04-02	01				TCRBD02-01*01	TCRBD02	TCRBD02-01	01				TCRBJ02-01*01	TCRBJ02	TCRBJ02-01	01				5	4	3	0	4	4	30	42	46	59	63	1	Stop	VDJ
CACAGAGCAGGGGGACTCGGCCATGTATCTCTGTGCCAGCAGCTCTCACTAGCGGGGGGTTAATACAATGAGCAGTTCTTCGGGCCA		1	7.4884490673136685E-6	50	TCRBV07-09	TCRBV07	TCRBV07-09				01,03	TCRBD02-01*01	TCRBD02	TCRBD02-01	01				TCRBJ02-01*01	TCRBJ02	TCRBJ02-01	01				4	3	3	1	4	4	31	44	47	59	63	1	Out	VDJ
CCAGACATCTGTGTACTTCTGTGCCAGCAGTGAAAGAAAAGGGGGAGCGGGGGAACTTACCAATACAATGAGCAGTTCTTCGGGCCA		2	1.4976898134627337E-5	62	TCRBV06-01*01	TCRBV06	TCRBV06-01	01				TCRBD02-01*01	TCRBD02	TCRBD02-01	01				TCRBJ02-01*01	TCRBJ02	TCRBJ02-01	01				2	11	6	2	10	4	19	34	45	53	63	2	Out	VDJ
GATCCAGTCCACGGAGTCAGGGGACACAGCACTGTATTTCTGTGCCAGCAGCAATGGAGGCTGGACAATGAGCAGTTCTTCGGGCCA		1	7.4884490673136685E-6	41	TCRBV21-01*01	TCRBV21	TCRBV21-01	01				TCRBD02-01*02	TCRBD02	TCRBD02-01	02				TCRBJ02-01*01	TCRBJ02	TCRBJ02-01	01				3	1	10	1	4	5	40	54	55	60	64	1	Out	VDJ
TCAATTCCCTGGAGCTTGGTGACTCTGCTGTGTATTTCTGTGCCAGCAGCCATCTGACAGGGGGACAATGAGCAGTTCTTCGGGCCA		1	7.4884490673136685E-6	43	TCRBV03	TCRBV03				TCRBV03-01,TCRBV03-02		TCRBD01-01*01	TCRBD01	TCRBD01-01	01				TCRBJ02-01*01	TCRBJ02	TCRBJ02-01	01				3	3	2	1	0	5	38	52	55	-1	64	1	Out	VDJ
AGCACCTTGGAGCTGGGGGACTCGGCCCTTTATCTTTGCGCCAGCAGCCCAAAGACTAGCGGGGACAATGAGCAGTTCTTCGGGCCA	CASSPKTSGDNEQFF	1	7.4884490673136685E-6	45	TCRBV05-01*01	TCRBV05	TCRBV05-01	01				TCRBD02-01*01	TCRBD02	TCRBD02-01	01				TCRBJ02-01*01	TCRBJ02	TCRBJ02-01	01				4	5	2	3	0	5	36	48	53	-1	64	1	In	VDJ
GTGAGCACCTTGGAGCTGGGGGACTCGGCCCTTTATCTTTGCGCCAGCAGCCCGGGACTACCGGACAATGAGCAGTTCTTCGGGCCA	CASSPGLPDNEQFF	1	7.4884490673136685E-6	42	TCRBV05-01*01	TCRBV05	TCRBV05-01	01				TCRBD02-01	TCRBD02	TCRBD02-01				01,02	TCRBJ02-01*01	TCRBJ02	TCRBJ02-01	01				4	2	0	9	4	5	39	51	53	60	64	1	In	VDJ
TTGGAGATCCAGCGCACACAGCAGGAGGACTCGGCCGTGTATCTCTGTGCCAGCAGCTTCAACGACAATGAGCAGTTCTTCGGGCCA	CASSFNDNEQFF	1	7.4884490673136685E-6	36	TCRBV07-02*01	TCRBV07	TCRBV07-02	01								TCRBD01,TCRBD02	TCRBD01-01,TCRBD02-01		TCRBJ02-01*01	TCRBJ02	TCRBJ02-01	01				3	2	3	7	1	5	45	59	61	63	64	1	In	VDJ
GTCCGCTACCAGCTCCCAGACATCTGTGTACTTCTGTGCCATCAGTGAGTCTCCCGGGGGTGAGACAATGAGCAGTTCTTCGGGCCA		1	7.4884490673136685E-6	47	TCRBV10-03*01	TCRBV10	TCRBV10-03	01				TCRBD02-01*01	TCRBD02	TCRBD02-01	01				TCRBJ02-01*01	TCRBJ02	TCRBJ02-01	01				0	3	8	2	4	5	34	51	54	60	64	1	Out	VDJ
ATCCAGCGCACACAGCAGGAGGACTCGGCCGTGTATCTCTGTGCCAGCAGCTTAGTGGGGAGTCACAATGAGCAGTTCTTCGGGCCA	CASSLVGSHNEQFF	1	7.4884490673136685E-6	42	TCRBV07-02*01	TCRBV07	TCRBV07-02	01				TCRBD02-01*02	TCRBD02	TCRBD02-01	02				TCRBJ02-01*01	TCRBJ02	TCRBJ02-01	01				1	2	9	2	2	5	39	55	57	62	64	1	In	VDJ
AGCACCTTGGAGCTGGGGGACTCGGCCCTTTATCTTTGCGCCAGCAGCTCCTCAGGGGGCGCCCACAATGAGCAGTTCTTCGGGCCA	CASSSSGGAHNEQFF	1	7.4884490673136685E-6	45	TCRBV05-01*01	TCRBV05	TCRBV05-01	01				TCRBD01-01*01	TCRBD01	TCRBD01-01	01				TCRBJ02-01*01	TCRBJ02	TCRBJ02-01	01				3	3	4	0	4	5	36	49	52	60	64	1	In	VDJ
CACGCCCTGCAGCCAGAAGACTCAGCCCTGTATCTCTGCGCCAGCAGCCAACGACAGGGTACCCACAATGAGCAGTTCTTCGGGCCA	CASSQRQGTHNEQFF	1	7.4884490673136685E-6	45	TCRBV04-01*01	TCRBV04	TCRBV04-01	01				TCRBD01-01*01	TCRBD01	TCRBD01-01	01				TCRBJ02-01*01	TCRBJ02	TCRBJ02-01	01				2	1	2	3	5	5	36	51	52	59	64	1	In	VDJ
GAGTTGGCTGCTCCCTCCCAGACATCTGTGTACTTCTGTGCCAGCAGTGACGCAGCGGACACTAACAATGAGCAGTTCTTCGGGCCA	CASSDAADTNNEQFF	1	7.4884490673136685E-6	45	TCRBV06-06	TCRBV06	TCRBV06-06				01,02					TCRBD01,TCRBD02	TCRBD01-01,TCRBD02-01		TCRBJ02-01*01	TCRBJ02	TCRBJ02-01	01				5	8	1	6	3	5	36	48	56	61	64	1	In	VDJ
ACAGAGCAGCGGGACTCAGCCATGTATCGCTGTGCCAGCAGCTTAGCCGGGGGACTAGCGGGGAACAATGAGCAGTTCTTCGGGCCA	CASSLAGGLAGNNEQFF	1	7.4884490673136685E-6	51	TCRBV07-07*01	TCRBV07	TCRBV07-07	01				TCRBD02-01*01	TCRBD02	TCRBD02-01	01				TCRBJ02-01*01	TCRBJ02	TCRBJ02-01	01				0	3	0	3	1	5	30	47	50	63	64	1	In	VDJ
AATGTGAGCACCTTGGAGCTGGGGGACTCGGCCCTTTATCTTTGCGCCAGCAGCCGAGACGGGAACAATGAGCAGTTCTTCGGGCCA	CASSRDGNNEQFF	1	7.4884490673136685E-6	39	TCRBV05-01*01	TCRBV05	TCRBV05-01	01				TCRBD02-01*02	TCRBD02	TCRBD02-01	02				TCRBJ02-01*01	TCRBJ02	TCRBJ02-01	01				4	5	8	3	0	5	42	54	59	-1	64	1	In	VDJ
CTACACACCCTGCAGCCAGAAGACTCGGCCCTGTATCTCTGCGCCAGCAGCCAAGATCCCCGGAACAATGAGCAGTTCTTCGGGCCA	CASSQDPRNNEQFF	1	7.4884490673136685E-6	42	TCRBV04-03*01	TCRBV04	TCRBV04-03	01								TCRBD01,TCRBD02	TCRBD01-01,TCRBD02-01		TCRBJ02-01*01	TCRBJ02	TCRBJ02-01	01				0	5	1	8	0	5	39	56	61	-1	64	1	In	VDJ
CCAGAAGACTCGGCCCTGTATCTCTGCGCCAGCAGCCCCTGGGTTGAGGGCGGGCATCAGGGAAACAATGAGCAGTTCTTCGGGCCA	CASSPWVEGGHQGNNEQFF	2	1.4976898134627337E-5	57	TCRBV04-03*01	TCRBV04	TCRBV04-03	01								TCRBD01,TCRBD02	TCRBD01-01,TCRBD02-01		TCRBJ02-01*01	TCRBJ02	TCRBJ02-01	01				4	20	4	3	2	5	24	37	57	62	64	2	In	VDJ
ACATCGGCCCAAAAGAACCCGACAGCTTTCTATCTCTGTGCCAGTAGTGGTCATAGCGGGGGTGGAAATGAGCAGTTCTTCGGGCCA	CASSGHSGGGNEQFF	1	7.4884490673136685E-6	45	TCRBV19-01	TCRBV19	TCRBV19-01				01,02	TCRBD02-01*01	TCRBD02	TCRBD02-01	01				TCRBJ02-01*01	TCRBJ02	TCRBJ02-01	01				5	5	5	2	4	7	36	48	53	62	66	1	In	VDJ
AACCAGACCTCTCTGTACTTCTGTGCCAGCAACCCCGCGGTTTGGATCCCGCTTACTAGCGGGGGAAATGAGCAGTTCTTCGGGCCA	CASNPAVWIPLTSGGNEQFF	1	7.4884490673136685E-6	60	TCRBV27-01*01	TCRBV27	TCRBV27-01	01				TCRBD02-01*01	TCRBD02	TCRBD02-01	01				TCRBJ02-01*01	TCRBJ02	TCRBJ02-01	01				7	23	3	2	1	7	21	31	54	65	66	1	In	VDJ
GCGCACACAGCAGGAGGACTCGGCCGTGTATCTCTGTGCCAGCAGCCCCCACTGGTGGGGGGCCGAAATGAGCAGTTCTTCGGGCCA		1	7.4884490673136685E-6	47	TCRBV07-02*01	TCRBV07	TCRBV07-02	01								TCRBD01,TCRBD02	TCRBD01-01,TCRBD02-01		TCRBJ02-01*01	TCRBJ02	TCRBJ02-01	01				5	11	6	0	3	7	34	46	57	63	66	1	Out	VDJ
ACCTTGGAGCTGGGGGACTCGGCCCTTTATCTTTGCGCCAGCAGCTTGCTGTGGACTAGCGGGCCAAATGAGCAGTTCTTCGGGCCA	CASSLLWTSGPNEQFF	1	7.4884490673136685E-6	48	TCRBV05-01*01	TCRBV05	TCRBV05-01	01				TCRBD02-01	TCRBD02	TCRBD02-01				01,02	TCRBJ02-01*01	TCRBJ02	TCRBJ02-01	01				1	4	1	4	3	7	33	48	52	63	66	1	In	VDJ
ATCCAGCCCTCAGAACCCAGGGACTCAGCTGTGTACTTCTGTGCCAGCACCTCTAGCGGGCGGGAACGGGAGCAGTTCTTCGGGCCA	CASTSSGREREQFF	1	7.4884490673136685E-6	42	TCRBV12	TCRBV12				TCRBV12-03,TCRBV12-04		TCRBD02-01	TCRBD02	TCRBD02-01				01,02	TCRBJ02-01*01	TCRBJ02	TCRBJ02-01	01				7	3	4	4	9	10	39	49	52	60	69	1	In	VDJ
ACTCTGACGATCCAGCGCACACAGCAGGAGGACTCGGCCGTGTATCTCTGTGCCAGCAGCCAAGGGAGGGAGCAGTTCTTCGGGCCA	CASSQGREQFF	1	7.4884490673136685E-6	33	TCRBV07-02*01	TCRBV07	TCRBV07-02	01				TCRBD02-01*02	TCRBD02	TCRBD02-01	02				TCRBJ02-01*01	TCRBJ02	TCRBJ02-01	01				5	3	9	1	0	10	48	60	63	-1	69	1	In	VDJ
GAGTCCGCCAGCACCAACCAGACATCTATGTACCTCTGTGCCAGCAGTTCGACCTACCGACAACCTCAGGAGCAGTTCTTCGGGCCA	CASSSTYRQPQEQFF	1	7.4884490673136685E-6	45	TCRBV28-01*01	TCRBV28	TCRBV28-01	01				TCRBD01-01*01	TCRBD01	TCRBD01-01	01				TCRBJ02-01*01	TCRBJ02	TCRBJ02-01	01				4	9	2	6	7	10	36	49	58	62	69	1	In	VDJ
CGCACAGAGCAGGGGGACTCGGCCCTGTATCTCTGTGCCAGCAGCGACGGACTAGCGGGGCTAGGATACGAGCAGTTCTTCGGGCCA	CASSDGLAGLGYEQFF	1	7.4884490673136685E-6	48	TCRBV07-09	TCRBV07	TCRBV07-09				01,03	TCRBD02-01*01	TCRBD02	TCRBD02-01	01				TCRBJ02-01*01	TCRBJ02	TCRBJ02-01	01				5	3	1	3	9	10	33	45	48	60	69	1	In	VDJ
CAGCAGGTAGTGCGAGGAGATTCGGCAGCTTATTTCTGTGCCAGCTCACCGGCAGCGGGGGGTCCTCTAGAGCAGTTCTTCGGGCCA	CASSPAAGGPLEQFF	1	7.4884490673136685E-6	45	TCRBV18-01*01	TCRBV18	TCRBV18-01	01				TCRBD02-01*01	TCRBD02	TCRBD02-01	01				TCRBJ02-01*01	TCRBJ02	TCRBJ02-01	01				3	3	6	1	7	10	36	50	53	62	69	1	In	VDJ
CCTCACGTTGGCGTCTGCTGTACCCTCTCAGACATCTGTGTACTTCTGTGCCAGCAGTCCCTAATAAGGCAGCAGTTCTTCGGGCCA		1	7.4884490673136685E-6	35	TCRBV06-04	TCRBV06	TCRBV06-04				01,02					TCRBD01,TCRBD02	TCRBD01-01,TCRBD02-01		TCRBJ02-01*01	TCRBJ02	TCRBJ02-01	01				5	8	5	4	1	11	46	58	66	69	70	1	Out	VDJ
AAGATCCAGCCCTCAGAACCCAGGGACTCAGCTGTGTACTTCTGTGCCAGCAGCCTACGTTACGGGGATAAGCAGTTCTTCGGGCCA	CASSLRYGDKQFF	1	7.4884490673136685E-6	39	TCRBV12	TCRBV12				TCRBV12-03,TCRBV12-04		TCRBD02-01*01	TCRBD02	TCRBD02-01	01				TCRBJ02-01*01	TCRBJ02	TCRBJ02-01	01				6	9	8	3	3	11	42	53	62	67	70	1	In	VDJ
CTGAAGATCCAGCCCTCAGAACCCAGGGACTCAGCTGTGTACTTCTGTGCCAGCAGAGCCCCCTCGGCCAAGCAGTTCTTCGGGCCA	CASRAPSAKQFF	2	1.4976898134627337E-5	36	TCRBV12	TCRBV12				TCRBV12-03,TCRBV12-04						TCRBD01,TCRBD02	TCRBD01-01,TCRBD02-01		TCRBJ02-01*01	TCRBJ02	TCRBJ02-01	01				6	9	9	0	2	11	45	56	65	68	70	2	In	VDJ
CCTCCCAGACATCTGTGTACTTCTGTGCCAGCAGTTACTCGATTCGTCCCACTAGCGGGGAAATAAGAGACCCGGTACTTCGGGCCA		1	7.4884490673136685E-6	58	TCRBV06	TCRBV06				TCRBV06-05,TCRBV06-06		TCRBD02-01*01	TCRBD02	TCRBD02-01	01				TCRBJ02-05*01	TCRBJ02	TCRBJ02-05	01				0	10	3	3	14	13	23	40	50	60	74	1	Out	VDJ
CTGCTGTCGGCTGCTCCCTCCCAGACATCTGTGTACTTCTGTGCCAGCAGTTTCGGGACAGAGACCTACGAGCAGTACTTCGGGCCA	CASSFGTETYEQYF	1	7.4884490673136685E-6	42	TCRBV06-05*01	TCRBV06	TCRBV06-05	01				TCRBD01-01*01	TCRBD01	TCRBD01-01	01				TCRBJ02-05*01	TCRBJ02	TCRBJ02-05	01				4	2	0	5	11	11	39	52	54	61	72	1	In	VDJ
AAGATCCAGCCTGCAGAGCTTGGGGACTCAGCCGTGTATCTCTGTGCCAGCAGCTCCCACCAGGGATTGATCCAGTACTTCGGGCCA	CASSSHQGLIQYF	1	7.4884490673136685E-6	39	TCRBV11-03*01	TCRBV11	TCRBV11-03	01				TCRBD01-01*01	TCRBD01	TCRBD01-01	01				TCRBJ02-05*01	TCRBJ02	TCRBJ02-05	01				4	5	4	3	6	10	42	55	60	65	71	1	In	VDJ
AGATCCAGCGCACAGAGCGGGGGGGACTCAGCCGTGTATCTCTGTGCCAGCAGCTCCCACCAGGGATTGATCCAGTACTTCGGGCCA	CASSSHQGLIQYF	1	7.4884490673136685E-6	39	TCRBV07-05*01	TCRBV07	TCRBV07-05	01				TCRBD01-01*01	TCRBD01	TCRBD01-01	01				TCRBJ02-05*01	TCRBJ02	TCRBJ02-05	01				3	5	4	3	6	10	42	55	60	65	71	1	In	VDJ
TCGCTCAGGCTGGAGTCGGCTGCTCCCTCCCAGACATCTGTGTACTTCTGTGCCAGCAGTGCAGGGGTGGCCCAGTACTTCGGGCCA	CASSAGVAQYF	1	7.4884490673136685E-6	33	TCRBV06-01*01	TCRBV06	TCRBV06-01	01				TCRBD01-01*01	TCRBD01	TCRBD01-01	01				TCRBJ02-05*01	TCRBJ02	TCRBJ02-05	01				4	0	4	2	3	9	48	-1	61	67	70	1	In	VDJ
CTGACGATCCAGCGCACACAGCAGGAGGACTCGGCCGTGTATCTCTGTGCCAGCAGCCTGGACAGGGTGACCCAGTACTTCGGGCCA	CASSLDRVTQYF	1	7.4884490673136685E-6	36	TCRBV07-02*01	TCRBV07	TCRBV07-02	01				TCRBD01-01*01	TCRBD01	TCRBD01-01	01				TCRBJ02-05*01	TCRBJ02	TCRBJ02-05	01				5	2	1	3	1	7	45	57	59	67	68	1	In	VDJ
CTGATCCTGGAGTCGCCCAGCCCCAACCAGACCTCTCTGTACTTCTGTGCCAGCAGACAGGGATCAATGACCCAGTACTTCGGGCCA	CASRQGSMTQYF	1	7.4884490673136685E-6	36	TCRBV27-01*01	TCRBV27	TCRBV27-01	01				TCRBD01-01*01	TCRBD01	TCRBD01-01	01				TCRBJ02-05*01	TCRBJ02	TCRBJ02-05	01				6	0	3	3	6	7	45	-1	56	62	68	1	In	VDJ
GAGCTTGGTGACTCTGCTGTGTATTTCTGTGCCAGCAGCCAAGAACCCCTAGCGGGCGGGGGACGGGGGACCCAGTACTTCGGGCCA	CASSQEPLAGGGRGTQYF	1	7.4884490673136685E-6	54	TCRBV03	TCRBV03				TCRBV03-01,TCRBV03-02		TCRBD02-01	TCRBD02	TCRBD02-01				01,02	TCRBJ02-05*01	TCRBJ02	TCRBJ02-05	01				0	4	4	4	12	7	27	44	48	56	68	1	In	VDJ
GAGTCCGCCAGCACCAACCAGACATCTATGTACCTCTGTGCCAGCAGTGAACTGACAGTATCCCCGGGGACCCAGTACTTCGGGCCA	CASSELTVSPGTQYF	1	7.4884490673136685E-6	45	TCRBV28-01*01	TCRBV28	TCRBV28-01	01				TCRBD01-01*01	TCRBD01	TCRBD01-01	01				TCRBJ02-05*01	TCRBJ02	TCRBJ02-05	01				5	5	2	5	10	7	36	48	53	58	68	1	In	VDJ
CAGCAGGTAGTGCGAGGAGATTCGGCAGCTTATTTCTGTGCCAGCTCACCACCCGGGACTAATATAGGGACCCAGTACTTCGGGCCA	CASSPPGTNIGTQYF	1	7.4884490673136685E-6	45	TCRBV18-01*01	TCRBV18	TCRBV18-01	01				TCRBD02-01	TCRBD02	TCRBD02-01				01,02	TCRBJ02-05*01	TCRBJ02	TCRBJ02-05	01				0	1	0	9	7	7	36	53	54	61	68	1	In	VDJ
GAGTCCGCCAGCACCAACCAGACATCTATGTACCTCTGTGCCAGCAGGCCCACTGGTTACGAGGGTGAGACCCAGTACTTCGGGCCA	CASRPTGYEGETQYF	3	2.2465347201941005E-5	45	TCRBV28-01*01	TCRBV28	TCRBV28-01	01				TCRBD02-01*02	TCRBD02	TCRBD02-01	02				TCRBJ02-05*01	TCRBJ02	TCRBJ02-05	01				6	13	11	0	1	5	36	47	60	65	66	3	In	VDJ
ACCAGTGCCCATCCTGAAGACAGCAGCTTCTACATCTGCAGTGCTAGACGGCGGGTTTCCGCTTTGGAGACCCAGTACTTCGGGCCA	CSARRRVSALETQYF	1	7.4884490673136685E-6	45	TCRBV20	TCRBV20				TCRBV20-01,TCRBV20-or09_02		TCRBD02-01	TCRBD02	TCRBD02-01				01,02	TCRBJ02-05*01	TCRBJ02	TCRBJ02-05	01				2	2	7	4	11	5	36	48	50	55	66	1	In	VDJ
AGTTGGCTGCTCCCTCCCAGACATCTGTGTACTTCTGTGCCAGCAGTTACGGTAGCGGGGGGGGTGGAGACCCAGTACTTCGGGCCA		1	7.4884490673136685E-6	46	TCRBV06-06	TCRBV06	TCRBV06-06				01,02	TCRBD02-01*01	TCRBD02	TCRBD02-01	01				TCRBJ02-05*01	TCRBJ02	TCRBJ02-05	01				2	2	5	0	3	5	35	50	52	63	66	1	Out	VDJ
AATGTGAGCACCTTGGAGCTGGGGGACTCGGCCCTTTATCTTTGCGCCAGCAGCGGACAGGGGCTGGAGACCCAGTACTTCGGGCCA	CASSGQGLETQYF	1	7.4884490673136685E-6	39	TCRBV05-01*01	TCRBV05	TCRBV05-01	01				TCRBD01-01*01	TCRBD01	TCRBD01-01	01				TCRBJ02-05*01	TCRBJ02	TCRBJ02-05	01				4	0	1	2	3	5	42	-1	54	63	66	1	In	VDJ
AATGTGAGCACCTTGGAGCTGGGGGACTCGGCCCTTTATCTTTGCGCCAGCAGAGCTCCAGGGTGGGAGACCCAGTACTTCGGGCCA	CASRAPGWETQYF	1	7.4884490673136685E-6	39	TCRBV05-01*01	TCRBV05	TCRBV05-01	01				TCRBD01-01*01	TCRBD01	TCRBD01-01	01				TCRBJ02-05*01	TCRBJ02	TCRBJ02-05	01				5	5	4	3	3	5	42	53	58	63	66	1	In	VDJ
GTGAACGCCTTGTTGCTGGGGGACTCGGCCCTCTATCTCTGTGCCAGCAGCCCTGCGGGGGTATGGGAGACCCAGTACTTCGGGCCA	CASSPAGVWETQYF	1	7.4884490673136685E-6	42	TCRBV05-06*01	TCRBV05	TCRBV05-06	01				TCRBD02-01*01	TCRBD02	TCRBD02-01	01				TCRBJ02-05*01	TCRBJ02	TCRBJ02-05	01				4	3	7	2	5	5	39	51	54	61	66	1	In	VDJ
TTCTCCCTGATTCTGGAGTCCGCCAGCACCAACCAGACATCTATGTACCTCTGTGCCAGCATGGGGGAGACCCAGTACTTCGGGCCA	CASMGETQYF	1	7.4884490673136685E-6	30	TCRBV28-01*01	TCRBV28	TCRBV28-01	01								TCRBD01,TCRBD02	TCRBD01-01,TCRBD02-01		TCRBJ02-05*01	TCRBJ02	TCRBJ02-05	01				7	1	6	2	0	5	51	61	62	-1	66	1	In	VDJ
GAGCTGGACGACTCGGCCCTGTATCTCTGCGCCAGCAGCCAAGCCCCAGGTGGGCTAGCGGGGGGGGAGACCCAGTACTTCGGGCCA	CASSQAPGGLAGGETQYF	1	7.4884490673136685E-6	54	TCRBV05-04*01	TCRBV05	TCRBV05-04	01				TCRBD02-01*01	TCRBD02	TCRBD02-01	01				TCRBJ02-05*01	TCRBJ02	TCRBJ02-05	01				4	15	4	0	0	5	27	39	54	-1	66	1	In	VDJ
GCAGCCAGAAGACTCGGCCCTGTATCTCTGCGCCAGCAGCCAAGCCCCAGGTGGGCTAGCGGGGGGGAGACCCAGTACTTCGGGCCA		1	7.4884490673136685E-6	53	TCRBV04-03*01	TCRBV04	TCRBV04-03	01				TCRBD02-01*01	TCRBD02	TCRBD02-01	01				TCRBJ02-05*01	TCRBJ02	TCRBJ02-05	01				1	11	4	1	0	5	28	44	55	-1	66	1	Out	VDJ
CTGATTCTGGAGTCCGCCAGCACCAACCAGACATCTATGTACCTCTGTGCCAGCAGTTGGTTAGGGGAGACCCAGTACTTCGGGCCA	CASSWLGETQYF	1	7.4884490673136685E-6	36	TCRBV28-01*01	TCRBV28	TCRBV28-01	01								TCRBD01,TCRBD02	TCRBD01-01,TCRBD02-01		TCRBJ02-05*01	TCRBJ02	TCRBJ02-05	01				4	4	5	3	0	5	45	58	62	-1	66	1	In	VDJ
CCCTCAGAACCCAGGGACTCAGCTGTGTACTTCTGTGCCAGCAGTATTCGAACAGGGGGCGGAGGGGAGACCCAGTACTTCGGGCCA	CASSIRTGGGGETQYF	1	7.4884490673136685E-6	48	TCRBV12	TCRBV12				TCRBV12-03,TCRBV12-04		TCRBD01-01*01	TCRBD01	TCRBD01-01	01				TCRBJ02-05*01	TCRBJ02	TCRBJ02-05	01				5	6	3	0	6	5	33	45	51	60	66	1	In	VDJ
ATCCAGCCCTCAGAACCCAGGGACTCAGCTGTGTACTTCTGTGCCAGCAGTCCAGGGACAGGGCGGGAGACCCAGTACTTCGGGCCA	CASSPGTGRETQYF	1	7.4884490673136685E-6	42	TCRBV12	TCRBV12				TCRBV12-03,TCRBV12-04		TCRBD01-01*01	TCRBD01	TCRBD01-01	01				TCRBJ02-05*01	TCRBJ02	TCRBJ02-05	01				5	3	0	3	3	5	39	51	54	63	66	1	In	VDJ
TCCCTAGAGTCTGCCATCCCCAACCAGACAGCTCTTTACTTCTGTGCCACCAGTGGGGGGGTCCGGGAGACCCAGTACTTCGGGCCA	CATSGGVRETQYF	1	7.4884490673136685E-6	39	TCRBV24	TCRBV24				TCRBV24-01,TCRBV24-or09_02		TCRBD02-01*01	TCRBD02	TCRBD02-01	01				TCRBJ02-05*01	TCRBJ02	TCRBJ02-05	01				5	0	9	1	5	5	42	-1	55	61	66	1	In	VDJ
CTACACACCCTGCAGCCAGAAGACTCGGCCCTGTATCTCTGTGCCAGCAGCCAAACGACTAGCCGGGAGACCCAGTACTTCGGGCCA	CASSQTTSRETQYF	1	7.4884490673136685E-6	42	TCRBV04-02*01	TCRBV04	TCRBV04-02	01				TCRBD02-01	TCRBD02	TCRBD02-01				01,02	TCRBJ02-05*01	TCRBJ02	TCRBJ02-05	01				2	2	2	7	3	5	39	54	56	63	66	1	In	VDJ
AATTCCCTGGAGCTTGGTGACTCTGCTGTGTATTTCTGTGCCAGCAGCCAAGAAAAGGGGGCCCGGGAGACCCAGTACTTCGGGCCA	CASSQEKGARETQYF	1	7.4884490673136685E-6	45	TCRBV03	TCRBV03				TCRBV03-01,TCRBV03-02		TCRBD01-01*01	TCRBD01	TCRBD01-01	01				TCRBJ02-05*01	TCRBJ02	TCRBJ02-05	01				0	2	5	0	4	5	36	53	55	62	66	1	In	VDJ
CACAGAGCAGGGGGACTCGGCCATGTATCTCTGTGCCAGCAGCTCCCCGGGACAGGGGGTTCCAGGGAGACCCAGTACTTCGGGCCA		1	7.4884490673136685E-6	50	TCRBV07-09	TCRBV07	TCRBV07-09				01,03	TCRBD01-01*01	TCRBD01	TCRBD01-01	01				TCRBJ02-05*01	TCRBJ02	TCRBJ02-05	01				4	4	0	1	7	5	31	44	48	59	66	1	Out	VDJ
GGTGACTCTGCTGTGTATTTCTGTGCCAGCAGCCAAGACATTACGGGGACTAGCGGGGGGCCCAGGGAGACCCAGTACTTCGGGCCA	CASSQDITGTSGGPRETQYF	1	7.4884490673136685E-6	60	TCRBV03	TCRBV03				TCRBV03-01,TCRBV03-02		TCRBD02-01*01	TCRBD02	TCRBD02-01	01				TCRBJ02-05*01	TCRBJ02	TCRBJ02-05	01				0	7	0	1	6	5	21	38	45	60	66	1	In	VDJ
GCGCACAGAGCAGGGGGACTCGGCCATGTATCTCTGTGCCAGCAGCGCCCTAGGGACCACTTAAGGGAGACCCAGTACTTCGGGCCA		1	7.4884490673136685E-6	47	TCRBV07-09	TCRBV07	TCRBV07-09				01,03					TCRBD01,TCRBD02	TCRBD01-01,TCRBD02-01		TCRBJ02-05*01	TCRBJ02	TCRBJ02-05	01				5	6	0	7	9	5	34	46	52	57	66	1	Out	VDJ
CTGGAGTCGCCCAGCCCCAACCAGACCTCTCTGTACTTCTGTGCCAGCAGCATGGGACAGGGGGCGGAGACCCAGTACTTCGGGCCA	CASSMGQGAETQYF	1	7.4884490673136685E-6	42	TCRBV27-01*01	TCRBV27	TCRBV27-01	01				TCRBD01-01*01	TCRBD01	TCRBD01-01	01				TCRBJ02-05*01	TCRBJ02	TCRBJ02-05	01				6	3	0	0	1	5	39	50	53	65	66	1	In	VDJ
CTGTCGGCTGCTCCCTCCCAGACATCTGTGTACTTCTGTGCCAGCAGCCGCGCCCCGGACAGGGCGGAGACCCAGTACTTCGGGCCA	CASSRAPDRAETQYF	1	7.4884490673136685E-6	45	TCRBV06-05*01	TCRBV06	TCRBV06-05	01				TCRBD01-01*01	TCRBD01	TCRBD01-01	01				TCRBJ02-05*01	TCRBJ02	TCRBJ02-05	01				6	9	1	3	2	5	36	47	56	64	66	1	In	VDJ
ACCTTGGAGCTGGGGGACTCGGCCCTTTATCTTTGCGCCAGCAGCCCCCAGGGGGCGGGGGGGCCGGAGACCCAGTACTTCGGGCCA	CASSPQGAGGPETQYF	1	7.4884490673136685E-6	48	TCRBV05-01*01	TCRBV05	TCRBV05-01	01				TCRBD02-01*01	TCRBD02	TCRBD02-01	01				TCRBJ02-05*01	TCRBJ02	TCRBJ02-05	01				4	9	7	0	3	5	33	45	54	63	66	1	In	VDJ
GAGCACCTTGGAGCTGGGGGACTCGGCCCTTTATCTTTGCGCCAGCAGCCCGGGGGGGAGGGCACGGAGACCCAGTACTTCGGGCCA		2	1.4976898134627337E-5	44	TCRBV05-01*01	TCRBV05	TCRBV05-01	01				TCRBD02-01*01	TCRBD02	TCRBD02-01	01				TCRBJ02-05*01	TCRBJ02	TCRBJ02-05	01				4	1	8	0	8	5	37	49	50	58	66	2	Out	VDJ
GAGTCGGCTGCTCCCTCCCAAACATCTGTGTACTTCTGTGCCAGCAGTTCAGCCGGGACAGGGAAGGAGACCCAGTACTTCGGGCCA	CASSSAGTGKETQYF	4	2.9953796269254674E-5	45	TCRBV06	TCRBV06				TCRBV06-02,TCRBV06-03		TCRBD01-01*01	TCRBD01	TCRBD01-01	01				TCRBJ02-05*01	TCRBJ02	TCRBJ02-05	01				4	5	0	3	3	5	36	49	54	63	66	4	In	VDJ
GCCCTGCAGCCAGAAGACTCAGCCCTGTATCTCTGCGCCAGCAGCCGTCCCGGGACAGGGGGCGGCGAGACCCAGTACTTCGGGCCA	CASSRPGTGGGETQYF	1	7.4884490673136685E-6	48	TCRBV04-01*01	TCRBV04	TCRBV04-01	01				TCRBD01-01*01	TCRBD01	TCRBD01-01	01				TCRBJ02-05*01	TCRBJ02	TCRBJ02-05	01				4	5	0	0	3	5	33	46	51	63	66	1	In	VDJ
AAGATCCGGTCCACAAAGCTGGAGGACTCAGCCATGTACTTCTGTGCCAGCTTTAGGGGTTTCCGCGAGACCCAGTACTTCGGGCCA	CASFRGFRETQYF	1	7.4884490673136685E-6	39	TCRBV02-01*01	TCRBV02	TCRBV02-01	01				TCRBD01-01*01	TCRBD01	TCRBD01-01	01				TCRBJ02-05*01	TCRBJ02	TCRBJ02-05	01				8	3	5	2	7	5	42	51	54	59	66	1	In	VDJ
ATTCTGGAGTCCGCCAGCACCAACCAGACATCTATGTACCTCTGTGCCAGCAGTCAGGTGCTTGGAGAGACCCAGTACTTCGGGCCA	CASSQVLGETQYF	1	7.4884490673136685E-6	39	TCRBV28-01*01	TCRBV28	TCRBV28-01	01				TCRBD01-01*01	TCRBD01	TCRBD01-01	01				TCRBJ02-05*01	TCRBJ02	TCRBJ02-05	01				5	0	4	4	7	4	42	-1	54	58	65	1	In	VDJ
