## Supplementary material for "T cell receptor sequencing specifies psoriasis as a systemic and atopic dermatitis as a skin-focused, allergen-driven disease": TCRSeq_1_PSO1CLA+.tsv

nucleotide	aminoAcid	count (templates/reads)	frequencyCount (%)	cdr3Length	vMaxResolved	vFamilyName	vGeneName	vGeneAllele	vFamilyTies	vGeneNameTies	vGeneAlleleTies	dMaxResolved	dFamilyName	dGeneName	dGeneAllele	dFamilyTies	dGeneNameTies	dGeneAlleleTies	jMaxResolved	jFamilyName	jGeneName	jGeneAllele	jFamilyTies	jGeneNameTies	jGeneAlleleTies	vDeletion	n1Insertion	d5Deletion	d3Deletion	n2Insertion	jDeletion	vIndex	n1Index	dIndex	n2Index	jIndex	estimatedNumberGenomes	sequenceStatus	cloneResolved	vOrphon	dOrphon	jOrphon	vFunction	dFunction	jFunction	fractionNucleated	vAlignLength	vAlignSubstitutionCount	vAlignSubstitutionIndexes	vAlignSubstitutionGeneThreePrimeIndexes	vSeqWithMutations
CTGCTGTCGGCTGCTCCCTCCCAGACATCTGTGTACTTCTGTGCCAGCAGCCGATCGGGCGGGAGTTACGAGCAGTACTTCGGGCCG	CASSRSGGSYEQYF	9	0.0036527766765961783	42	TCRBV06-05*01	TCRBV06	TCRBV06-05	01				TCRBD02-01*02	TCRBD02	TCRBD02-01	02				TCRBJ02-07*01	TCRBJ02	TCRBJ02-07	01				6	8	7	2	1	4	39	50	58	65	66	9	In	VDJ
GAGTCGGCTGCTCCCTCCCAGACATCTGTGTACTTCTGTGCCAGCAGTGGGGAACCGGGGGGAATCGACGAGCAGTACTTCGGGCCG	CASSGEPGGIDEQYF	9	0.0036187973586743537	45	TCRBV06-01*01	TCRBV06	TCRBV06-01	01				TCRBD02-01*01	TCRBD02	TCRBD02-01	01				TCRBJ02-07*01	TCRBJ02	TCRBJ02-07	01				4	6	8	1	5	5	36	49	55	62	67	9	In	VDJ
TCTCTGGAGCTGGGGGACTCAGCTTTGTATTTCTGTGCCAGCAGCCCAAGACCGGGACAGGAAAATTCACCCCTCCACTTTGGGAAC	CASSPRPGQENSPLHF	5	0.0020614119539240448	48	TCRBV09-01	TCRBV09	TCRBV09-01				01,02	TCRBD01-01*01	TCRBD01	TCRBD01-01	01				TCRBJ01-06*01	TCRBJ01	TCRBJ01-06	01				4	8	0	4	2	7	33	45	53	61	63	5	In	VDJ
GCCCTGCAGCCAGAAGACTCAGCCCTGTATCTCTGCGCCAGCAGCCGCAACCAGGGACAGAGCTCCTACGAGCAGTACTTCGGGCCG	CASSRNQGQSSYEQYF	9	0.0036980824338252783	48	TCRBV04-01*01	TCRBV04	TCRBV04-01	01				TCRBD01-01*01	TCRBD01	TCRBD01-01	01				TCRBJ02-07*01	TCRBJ02	TCRBJ02-07	01				4	7	0	5	2	0	33	46	53	60	62	9	In	VDJ
GCCCTGCAGCCAGAAGACTCAGCCCTGTATCTCTGCGCCAGCAGCCAAGTTTTCGGGGGGGTAAACTATGGCTACACCTTCGGTTCG	CASSQVFGGVNYGYTF	4	0.0017102923353985208	48	TCRBV04-01*01	TCRBV04	TCRBV04-01	01				TCRBD02-01*01	TCRBD02	TCRBD02-01	01				TCRBJ01-02*01	TCRBJ01	TCRBJ01-02	01				1	4	8	0	2	2	33	49	53	61	63	4	In	VDJ
TCTGCCAGGCCCTCACATACCTCTCAGTACCTCTGTGCCAGCAGTGACTAGCGACAGGGGTTTCCCTACGAGCAGTACTTCGGGCCG	CASSD*RQGFPYEQYF	4	0.001993453318080395	48	TCRBV25-01*01	TCRBV25	TCRBV25-01	01				TCRBD01-01*01	TCRBD01	TCRBD01-01	01				TCRBJ02-07*01	TCRBJ02	TCRBJ02-07	01				3	5	2	2	4	2	33	47	52	60	64	4	Stop	VDJ
TCGGCTGCTCCCTCCCAAACATCTGTGTACTTCTGTGCCAGCAGTTACTCTATGCAGGAGGGAGACTATGGCTACACCTTCGGTTCG	CASSYSMQEGDYGYTF	5	0.0020444222949631326	48	TCRBV06	TCRBV06	unresolved			TCRBV06-02,TCRBV06-03		TCRBD02-01*02	TCRBD02	TCRBD02-01	02				TCRBJ01-02*01	TCRBJ01	TCRBJ01-02	01				0	6	10	0	2	3	33	50	56	62	64	5	In	VDJ
CTCAGGCTGCTGTCGGCTGCTCCCTCCCAGACATCTGTGTACTTCTGTGCCAGCCCCGGAGTACGCTATGGCTACACCTTCGGTTCG	CASPGVRYGYTF	3	0.0014271313527166466	36	TCRBV06-05*01	TCRBV06	TCRBV06-05	01				TCRBD02-01*02	TCRBD02	TCRBD02-01	02				TCRBJ01-02*01	TCRBJ01	TCRBJ01-02	01				8	3	10	2	4	4	45	54	57	61	65	3	In	VDJ
CTGCCATCCCCAACCAGACAGCTCTTTACTTCTGTGCCACCAGTTGGGGGAGCCGGGACTAGCGGCTACGAGCAGTACTTCGGGCCG		4	0.0016479969192085085	49	TCRBV24	TCRBV24	unresolved			TCRBV24-01,TCRBV24-or09_02		TCRBD02-01	TCRBD02	TCRBD02-01				01,02	TCRBJ02-07*01	TCRBJ02	TCRBJ02-07	01				6	10	0	5	0	3	32	44	54	-1	65	4	Out	VDJ
GTGAGCACCTTGGAGCTGGGGGACTCGGCCCTTTATCTTTGCGCCAGCAGCCCCGGGGGGACAGGGAATGGCTACACCTTCGGTTCG	CASSPGGTGNGYTF	4	0.0016593233585157833	42	TCRBV05-01*01	TCRBV05	TCRBV05-01	01				TCRBD01-01*01	TCRBD01	TCRBD01-01	01				TCRBJ01-02*01	TCRBJ01	TCRBJ01-02	01				4	6	0	3	1	6	39	51	57	66	67	4	In	VDJ
AAGATCCGGTCCACAAAGCTGGAGGACTCAGCCATGTACTTCTGTGCCAGCAGTGAAACCAGGGCCAAGGAGGCTTTCTTTGGACAA	CASSETRAKEAFF	9	0.003709408873132553	39	TCRBV02-01*01	TCRBV02	TCRBV02-01	01				TCRBD01-01*01	TCRBD01	TCRBD01-01	01				TCRBJ01-01*01	TCRBJ01	TCRBJ01-01	01				2	2	4	3	8	11	42	57	59	64	72	9	In	VDJ
CCCTCCCAGACATCTGTGTACTTCTGTGCCAGCAGTGAAGCGACCGATGGCAGGGGTATCTATAATTCACCCCTCCACTTTGGGAAC	CASSEATDGRGIYNSPLHF	4	0.001653660138862146	57	TCRBV06-01*01	TCRBV06	TCRBV06-01	01				TCRBD01-01*01	TCRBD01	TCRBD01-01	01				TCRBJ01-06*01	TCRBJ01	TCRBJ01-06	01				0	9	4	2	3	3	24	41	50	56	59	4	In	VDJ
GTGACCAGTGCCCATCCTGAAGACAGCAGCTTCTACATCTGCAGTGCTAGAGATCTGGAACAGGCGCTAGGCTACACCTTCGGTTCG	CSARDLEQALGYTF	3	0.001257234763107522	42	TCRBV20	TCRBV20	unresolved			TCRBV20-01,TCRBV20-or09_02		TCRBD01-01*01	TCRBD01	TCRBD01-01	01				TCRBJ01-02*01	TCRBJ01	TCRBJ01-02	01				0	6	3	4	5	8	39	53	59	64	69	3	In	VDJ
ATCAATTCCCTGGAGCTTGGTGACTCTGCTGTGTATTTCTGTGCCAGCAGCCAAGGCAAATGGGGAGGCGAGCAGTACTTCGGGCCG	CASSQGKWGGEQYF	7	0.0029505374395451304	42	TCRBV03	TCRBV03	unresolved			TCRBV03-01,TCRBV03-02		TCRBD02-01*02	TCRBD02	TCRBD02-01	02				TCRBJ02-07*01	TCRBJ02	TCRBJ02-07	01				1	7	9	1	0	6	39	55	62	-1	68	7	In	VDJ
GCCCTGCAGCCAGAAGACTCAGCCCTGTATCTCTGCGCCAGCAGCCAAGTTTCTAGCGGGATCTCGGGCGAGCAGTACTTCGGGCCG	CASSQVSSGISGEQYF	5	0.001970800439465845	48	TCRBV04-01*01	TCRBV04	TCRBV04-01	01				TCRBD02-01*02	TCRBD02	TCRBD02-01	02				TCRBJ02-07*01	TCRBJ02	TCRBJ02-07	01				1	3	4	3	7	6	33	49	52	61	68	5	In	VDJ
AGTTCTAAGAAGCTCCTTCTCAGTGACTCTAGCTTCTATCTCTGTGCCTGGATCCCTCACGGGAACACTGAAGCTTTCTTTGGACAA	CAWIPHGNTEAFF	1	6.512702601683108E-4	39	TCRBV30-01*01	TCRBV30	TCRBV30-01	01				TCRBD02-01	TCRBD02	TCRBD02-01				01,02	TCRBJ01-01*01	TCRBJ01	TCRBJ01-01	01				4	7	8	5	0	1	42	52	59	-1	62	1	In	VDJ
CCCTCAAGCTGGAGTCAGCTGCTCCCTCTCAGACTTCTGTTTACTTCTGTGCCAGCAGTTACCAAAATAGAAGCTTTCTTTGGACAA		4	0.0021237073701140573	34	TCRBV06-07*01	TCRBV06	TCRBV06-07	01						unresolved		TCRBD01,TCRBD02	TCRBD01-01,TCRBD02-01		TCRBJ01-01*01	TCRBJ01	TCRBJ01-01	01				2	0	4	6	5	8	47	-1	62	64	69	4	Out	VDJ
ATGAATGTGAGCACCTTGGAGCTGGGGGACTCGGCCCTTTATCTTTGCGCCAGCAGCCAAACGGGGGTCGGCTACACCTTCGGTTCG	CASSQTGVGYTF	2	0.0011326439307274973	36	TCRBV05-01*01	TCRBV05	TCRBV05-01	01				TCRBD02-01*01	TCRBD02	TCRBD02-01	01				TCRBJ01-02*01	TCRBJ01	TCRBJ01-02	01				4	4	8	2	2	8	45	57	61	67	69	2	In	VDJ
CTGACTGTGAGCAACATGAGCCCTGAAGACAGCAGCATATATCTCTGCAGCGTTGAAAGGGGGAACTATGGCTACACCTTCGGTTCG	CSVERGNYGYTF	1	6.852495780901358E-4	36	TCRBV29-01*01	TCRBV29	TCRBV29-01	01				TCRBD01-01*01	TCRBD01	TCRBD01-01	01				TCRBJ01-02*01	TCRBJ01	TCRBJ01-02	01				2	0	5	1	0	2	45	-1	57	-1	63	1	In	VDJ
CTCAGGCTGCTGTCGGCTGCTCCCTCCCAGACATCTGTGTACTTCTGTGCCAGCCGGAGGGGGTTAGGCGAGCAGTACTTCGGGCCG	CASRRGLGEQYF	2	0.0011383071503811347	36	TCRBV06-05*01	TCRBV06	TCRBV06-05	01						unresolved		TCRBD01,TCRBD02	TCRBD01-01,TCRBD02-01		TCRBJ02-07*01	TCRBJ02	TCRBJ02-07	01				8	3	5	1	5	6	45	54	57	63	68	2	In	VDJ
CTGGAGTCGCCCAGCCCCAACCAGACCTCTCTGTACTTCTGTGCCAGCAGCTCCGGGACAGGGGGGTACGAGCAGTACTTCGGGCCG	CASSSGTGGYEQYF	4	0.0020330958556558573	42	TCRBV27-01*01	TCRBV27	TCRBV27-01	01				TCRBD01-01*01	TCRBD01	TCRBD01-01	01				TCRBJ02-07*01	TCRBJ02	TCRBJ02-07	01				6	4	0	1	1	4	39	50	54	65	66	4	In	VDJ
ACATCGGCCCAAAAGAACCCGACAGCTTTCTATCTCTGTGCCATCAGACCGTTGGGCTCCTGGGACACTGAAGCTTTCTTTGGACAA	CAIRPLGSWDTEAFF	7	0.00288257880370148	45	TCRBV19-01	TCRBV19	TCRBV19-01				01,02	TCRBD01-01*01	TCRBD01	TCRBD01-01	01				TCRBJ01-01*01	TCRBJ01	TCRBJ01-01	01				10	10	8	0	7	3	36	43	53	57	64	7	In	VDJ
GCCCTGCAGCCAGAAGACTCAGCCCTGTATCTCTGCGCCAGCAGCCAAGTCTTGAGGGGGATTGCCGGGGAGCTGTTTTTTGGAGAA	CASSQVLRGIAGELFF	6	0.0024521741100250313	48	TCRBV04-01*01	TCRBV04	TCRBV04-01	01				TCRBD01-01*01	TCRBD01	TCRBD01-01	01				TCRBJ02-02*01	TCRBJ02	TCRBJ02-02	01				1	5	5	1	4	6	33	49	54	60	64	6	In	VDJ
TCAGCTACCCGCTCCCAGACATCTGTGTATTTCTGCGCCAGCAGACCGGGACTAGCGGGATATGGAGAGACCCAGTACTTCGGGCCA	CASRPGLAGYGETQYF	3	0.0014724371099457464	48	TCRBV10-02*01	TCRBV10	TCRBV10-02	01				TCRBD02-01*02	TCRBD02	TCRBD02-01	02				TCRBJ02-05*01	TCRBJ02	TCRBJ02-05	01				6	3	0	3	5	4	33	44	47	60	65	3	In	VDJ
GTGAGCAACATGAGCCCTGAAGACAGCAGCATATATCTCTGCAGCGTTCTTTATATGGGTGATTACACTGAAGCTTTCTTTGGACAA	CSVLYMGDYTEAFF	2	9.400944625038227E-4	42	TCRBV29-01*01	TCRBV29	TCRBV29-01	01						unresolved		TCRBD01,TCRBD02	TCRBD01-01,TCRBD02-01		TCRBJ01-01*01	TCRBJ01	TCRBJ01-01	01				5	8	0	9	5	3	39	48	56	59	64	2	In	VDJ
AACATGAGCCCTGAAGACAGCAGCATATATCTCTGCAGCGTCCAAGGGGCGGAGGGAGTCATGAACACTGAAGCTTTCTTTGGACAA	CSVQGAEGVMNTEAFF	1	7.305553353192357E-4	48	TCRBV29-01*01	TCRBV29	TCRBV29-01	01				TCRBD02-01*02	TCRBD02	TCRBD02-01	02				TCRBJ01-01*01	TCRBJ01	TCRBJ01-01	01				6	9	10	0	5	0	33	41	50	56	61	1	In	VDJ
AGGCTGCTGTCGGCTGCTCCCTCCCAGACATCTGTGTACTTCTGTGCCAGCGGGCGGGGGGCCTACAATGAGCAGTTCTTCGGGCCA	CASGRGAYNEQFF	2	0.001200602566571147	39	TCRBV06-05*01	TCRBV06	TCRBV06-05	01				TCRBD02-01*01	TCRBD02	TCRBD02-01	01				TCRBJ02-01*01	TCRBJ02	TCRBJ02-01	01				8	2	7	1	0	2	42	51	53	-1	61	2	In	VDJ
TGACTGTGAGCAACATGAGCCCTGAAGACAGCAGCATATATCTCTGCAGCGCCGGTGGGGTGCAATCAGCCCCAGCATTTTGGTGAT		1	6.739231387828608E-4	37	TCRBV29-01*01	TCRBV29	TCRBV29-01	01						unresolved		TCRBD01,TCRBD02	TCRBD01-01,TCRBD02-01		TCRBJ01-05*01	TCRBJ01	TCRBJ01-05	01				7	5	6	2	1	2	44	51	56	60	61	1	Out	VDJ
GTGAACGCCTTGTTGCTGGGGGACTCGGCCCTCTATCTCTGTGCCAGCAGCTTGGTCAGGGAGAACACTGAAGCTTTCTTTGGACAA	CASSLVRENTEAFF	3	0.0013591727168729966	42	TCRBV05-06*01	TCRBV05	TCRBV05-06	01				TCRBD01-01*01	TCRBD01	TCRBD01-01	01				TCRBJ01-01*01	TCRBJ01	TCRBJ01-01	01				0	1	4	3	1	1	39	55	56	61	62	3	In	VDJ
AACATGAGCCCTGAAGACAGCAGCATATATCTCTGCAGCGCCGATACCAAAGCCGGGACAGAGGACTATGGCTACACCTTCGGTTCG	CSADTKAGTEDYGYTF	1	6.28617381553761E-4	48	TCRBV29-01*01	TCRBV29	TCRBV29-01	01				TCRBD01-01*01	TCRBD01	TCRBD01-01	01				TCRBJ01-02*01	TCRBJ01	TCRBJ01-02	01				7	14	0	5	3	3	33	40	54	61	64	1	In	VDJ
CTGAGTTCTAAGAAGCTCCTTCTCAGTGACTCTAGCTTCTATCTCTGTGCCTGGAGTATGACTGGGACTGAAGCTTTCTTTGGACAA	CAWSMTGTEAFF	2	9.004519249283603E-4	36	TCRBV30-01*01	TCRBV30	TCRBV30-01	01				TCRBD02-01	TCRBD02	TCRBD02-01				01,02	TCRBJ01-01*01	TCRBJ01	TCRBJ01-01	01				2	2	2	10	3	5	45	57	59	63	66	2	In	VDJ
CTGAGCTCTCTGGAGCTGGGGGACTCAGCTTTGTATTTCTGTGCCAGCAGGAGGAGGGAGTCCGGTGTCGTAGCTTTCTTTGGACAA	CASRRRESGVVAFF	2	0.0010760117341911224	42	TCRBV09-01	TCRBV09	TCRBV09-01				01,02	TCRBD02-01*02	TCRBD02	TCRBD02-01	02				TCRBJ01-01*01	TCRBJ01	TCRBJ01-01	01				5	2	10	0	13	10	39	50	52	58	71	2	In	VDJ
GGGTTGGAGTCGGCTGCTCCCTCCCAAACATCTGTGTACTTCTGTGCCAGCAGGGGTTATGGGGCCAACGTCCTGACTTTCGGGGCC	CASRGYGANVLTF	3	0.001444121011677559	39	TCRBV06	TCRBV06	unresolved			TCRBV06-02,TCRBV06-03				unresolved		TCRBD01,TCRBD02	TCRBD01-01,TCRBD02-01		TCRBJ02-06*01	TCRBJ02	TCRBJ02-06	01				6	0	0	9	3	3	42	-1	53	56	59	3	In	VDJ
CACGCCCTGCAGCCAGAAGACTCAGCCCTGTATCTCTGCGCCAGCAGCCAAGGAGCGGGCTTAGGATCACCCCTCCACTTTGGGAAC	CASSQGAGLGSPLHF	2	0.0010816749538447598	45	TCRBV04-01*01	TCRBV04	TCRBV04-01	01				TCRBD02-01	TCRBD02	TCRBD02-01				01,02	TCRBJ01-06*01	TCRBJ01	TCRBJ01-06	01				1	1	6	4	7	10	36	52	53	59	66	2	In	VDJ
CTGTCGGCTGCTCCCTCCCAGACATCTGTGTACTTCTGTGCCAGCACCCCAGCCCAGGGGTACAATTCACCCCTCCACTTTGGGAAC	CASTPAQGYNSPLHF	2	9.967266590401975E-4	45	TCRBV06-05*01	TCRBV06	TCRBV06-05	01				TCRBD01-01*01	TCRBD01	TCRBD01-01	01				TCRBJ01-06*01	TCRBJ01	TCRBJ01-06	01				7	8	4	2	3	7	36	46	54	60	63	2	In	VDJ
TCCCTAGAGTCTGCCATCCCCAACCAGACAGCTCTTTACTTCTGTGCCACCAGTTCGGGGGCGAGGCAGCCCCAGCATTTTGGTGAT	CATSSGARQPQHF	2	0.0011383071503811347	39	TCRBV24	TCRBV24	unresolved			TCRBV24-01,TCRBV24-or09_02				unresolved		TCRBD01,TCRBD02	TCRBD01-01,TCRBD02-01		TCRBJ01-05*01	TCRBJ01	TCRBJ01-05	01				6	2	6	0	4	7	42	54	56	62	66	2	In	VDJ
AATGTGAGCACCTTGGAGCTGGGGGACTCGGCCCTTTATCTTTGCGCCAGCAGCTTTGAGGGGCGCACTGAAGCTTTCTTTGGACAA	CASSFEGRTEAFF	3	0.0015857015030184961	39	TCRBV05-01*01	TCRBV05	TCRBV05-01	01						unresolved		TCRBD01,TCRBD02	TCRBD01-01,TCRBD02-01		TCRBJ01-01*01	TCRBJ01	TCRBJ01-01	01				2	2	5	2	2	4	42	56	58	63	65	3	In	VDJ
AGTTCTAAGAAGCTCCTTCTCAGTGACTCTAGCTTCTATCTCTGTGCCTGGATGAAGAGGCGACATCAGCCCCAGCATTTTGGTGAT	CAWMKRRHQPQHF	1	5.040265491737363E-4	39	TCRBV30-01*01	TCRBV30	TCRBV30-01	01				TCRBD02-01*02	TCRBD02	TCRBD02-01	02				TCRBJ01-05*01	TCRBJ01	TCRBJ01-05	01				4	4	11	1	4	5	42	52	56	60	64	1	In	VDJ
CACGCCCTGCAGCCAGAAGACTCAGCCCTGTATCTCTGCGCCAGCAGCTCCTGGAGGCAGCCCGACTATGGCTACACCTTCGGTTCG	CASSSWRQPDYGYTF	3	0.001279887641722072	45	TCRBV04-01*01	TCRBV04	TCRBV04-01	01				TCRBD02-01*02	TCRBD02	TCRBD02-01	02				TCRBJ01-02*01	TCRBJ01	TCRBJ01-02	01				5	4	10	1	7	3	36	48	52	57	64	3	In	VDJ
AAGATCCAGCCCTCAGAACCCAGGGACTCAGCTGTGTACTTCTGTGCCAGCAGTTTAGGCTACAGACAAGGCTACACCTTCGGTTCG	CASSLGYRQGYTF	2	0.0011666232486493221	39	TCRBV12	TCRBV12	unresolved			TCRBV12-03,TCRBV12-04		TCRBD01-01*01	TCRBD01	TCRBD01-01	01				TCRBJ01-02*01	TCRBJ01	TCRBJ01-02	01				1	6	2	6	1	8	42	58	64	68	69	2	In	VDJ
TGAGCCCTGAAGACAGCAGCATATATCTCTGCAGCGTCGCAAACCGCCCCGGGACAGGGGGAGAACACTGAAGCTTTCTTTGGACAA		1	6.229541619001234E-4	52	TCRBV29-01*01	TCRBV29	TCRBV29-01	01				TCRBD01-01*01	TCRBD01	TCRBD01-01	01				TCRBJ01-01*01	TCRBJ01	TCRBJ01-01	01				6	13	0	1	1	1	29	37	50	61	62	1	Out	VDJ
CTGCTGTCGGCTGCTCCCTCCCAGACATCTGTGTACTTCTGTGCCAGCAGTCTCAGGGACAGCGGCACTGAAGCTTTCTTTGGACAA	CASSLRDSGTEAFF	5	0.0022822775204159066	42	TCRBV06-05*01	TCRBV06	TCRBV06-05	01				TCRBD01-01*01	TCRBD01	TCRBD01-01	01				TCRBJ01-01*01	TCRBJ01	TCRBJ01-01	01				5	4	0	5	3	4	39	51	55	62	65	5	In	VDJ
TGTCGGCTGCTCCCTCCCAGACATCTGTGTACTTCTGTGCCAGCAGTTACCCGGACAGCCCTCGACTACGAGCAGTACTTCGGGCCG		2	9.231048035429102E-4	46	TCRBV06-05*01	TCRBV06	TCRBV06-05	01				TCRBD01-01*01	TCRBD01	TCRBD01-01	01				TCRBJ02-07*01	TCRBJ02	TCRBJ02-07	01				2	2	1	5	7	3	35	50	52	58	65	2	Out	VDJ
TGGAGATCCAGTCCACGGAGTCAGGGGACACAGCACTGTATTTCTGTGCCAGAGACAGGCAGGGGCGATGAAGCTTTCTTTGGACAA		5	0.0021237073701140573	37	TCRBV21-01*01	TCRBV21	TCRBV21-01	01				TCRBD01-01*01	TCRBD01	TCRBD01-01	01				TCRBJ01-01*01	TCRBJ01	TCRBJ01-01	01				9	1	2	4	9	7	44	52	53	59	68	5	Out	VDJ
ACTGTGAGCAACATGAGCCCTGAAGACAGCAGCATATATCTCTGCAGCGTATCGGGACAGCCAAACACTGAAGCTTTCTTTGGACAA	CSVSGQPNTEAFF	1	6.003012832855735E-4	39	TCRBV29-01*01	TCRBV29	TCRBV29-01	01				TCRBD01-01*01	TCRBD01	TCRBD01-01	01				TCRBJ01-01*01	TCRBJ01	TCRBJ01-01	01				6	3	0	5	3	2	42	50	53	60	63	1	In	VDJ
GCCCTGCAGCCAGAAGACTCAGCCCTGTATCTCTGCGCCAGCAGCCAAGTATACGGGGGGGTAGCCGGGGAGCTGTTTTTTGGAGAA	CASSQVYGGVAGELFF	3	0.0014158049134093715	48	TCRBV04-01*01	TCRBV04	TCRBV04-01	01				TCRBD02-01*01	TCRBD02	TCRBD02-01	01				TCRBJ02-02*01	TCRBJ02	TCRBJ02-02	01				1	4	8	0	3	6	33	49	53	61	64	3	In	VDJ
GTGACCAGTGCCCATCCTGAAGACAGCAGCTTCTACATCTGCAGTGCTAGACTCGCGGACAGGAACACTGAAGCTTTCTTTGGACAA	CSARLADRNTEAFF	2	0.0010080530983474726	42	TCRBV20	TCRBV20	unresolved			TCRBV20-01,TCRBV20-or09_02		TCRBD01-01*01	TCRBD01	TCRBD01-01	01				TCRBJ01-01*01	TCRBJ01	TCRBJ01-01	01				2	5	1	5	0	1	39	51	56	-1	62	2	In	VDJ
CACGCCCTGCAGCCAGAAGACTCAGCCCTGTATCTCTGCGCCAGCAGCCAAAACACAGATCCCTACACTGAAGCTTTCTTTGGACAA	CASSQNTDPYTEAFF	2	0.0010193795376547475	45	TCRBV04-01*01	TCRBV04	TCRBV04-01	01				TCRBD01-01*01	TCRBD01	TCRBD01-01	01				TCRBJ01-01*01	TCRBJ01	TCRBJ01-01	01				2	3	3	5	6	3	36	51	54	58	64	2	In	VDJ
CTGACTGTGAGCAACATGAGCCCTGAAGACAGCAGCATATATCTCTGCAGCGTTGTCATTGGGGAGACTGAAGCTTTCTTTGGACAA	CSVVIGETEAFF	1	5.889748439782985E-4	36	TCRBV29-01*01	TCRBV29	TCRBV29-01	01				TCRBD02-01*02	TCRBD02	TCRBD02-01	02				TCRBJ01-01*01	TCRBJ01	TCRBJ01-01	01				4	6	9	2	0	5	45	55	61	-1	66	1	In	VDJ
TCGGCTGCTCCCTCCCAGACATCTGTGTACTTCTGTGCCAGCAGTTACAAGGCTAGCGGAGAGAGCTACGAGCAGTACTTCGGGCCG	CASSYKASGESYEQYF	2	8.721358266601728E-4	48	TCRBV06-05*01	TCRBV06	TCRBV06-05	01				TCRBD02-01	TCRBD02	TCRBD02-01				01,02	TCRBJ02-07*01	TCRBJ02	TCRBJ02-07	01				2	4	4	5	6	3	33	48	52	59	65	2	In	VDJ
ATCCGGTCCACAAAGCTGGAGGACTCAGCCATGTACTTCTGTGCCAGCAGTGAAGTGGTATTGAACACTGAAGCTTTCTTTGGACAA	CASSEVVLNTEAFF	3	0.0012912140810293468	42	TCRBV02-01*01	TCRBV02	TCRBV02-01	01						unresolved		TCRBD01,TCRBD02	TCRBD01-01,TCRBD02-01		TCRBJ01-01*01	TCRBJ01	TCRBJ01-01	01				1	1	0	10	3	0	39	55	56	58	61	3	In	VDJ
AATGTGAACGCCTTGTTGCTGGGGGACTCGGCCCTCTATCTCTGTGCCAGCAGCCTGGGACAGCCCTACGAGCAGTACTTCGGGCCG	CASSLGQPYEQYF	2	0.001047695635922935	39	TCRBV05-06*01	TCRBV05	TCRBV05-06	01				TCRBD01-01*01	TCRBD01	TCRBD01-01	01				TCRBJ02-07*01	TCRBJ02	TCRBJ02-07	01				0	0	2	5	1	2	42	-1	58	63	64	2	In	VDJ
CTGACTGTGAGCAACATGAGCCCTGAAGACAGCAGCATATATCTCTGCAGCGTTGAACTGGGCCCAGACGAGCAGTACTTCGGGCCG	CSVELGPDEQYF	1	5.380058670955612E-4	36	TCRBV29-01*01	TCRBV29	TCRBV29-01	01				TCRBD01-01*01	TCRBD01	TCRBD01-01	01				TCRBJ02-07*01	TCRBJ02	TCRBJ02-07	01				2	2	8	0	4	5	45	57	59	63	67	1	In	VDJ
GAGCAGCGGGACTCGGCCATGTATCGCTGTGCCAGCAGCTCGCCGGGACTAGCGGGGGGGTACACCGGGGAGCTGTTTTTTGGAGAA	CASSSPGLAGGYTGELFF	4	0.0018915153643149203	54	TCRBV07-06*01	TCRBV07	TCRBV07-06	01				TCRBD02-01*01	TCRBD02	TCRBD02-01	01				TCRBJ02-02*01	TCRBJ02	TCRBJ02-02	01				4	4	0	0	1	3	27	40	44	60	61	4	In	VDJ
CTGCTGTCGGCTGCTCCCTCCCAGACATCTGTGTACTTCTGTGCCAGCAGTCTCGACAGCGCCGCATCACCCCTCCACTTTGGGAAC	CASSLDSAASPLHF	2	8.608093873528978E-4	42	TCRBV06-05*01	TCRBV06	TCRBV06-05	01				TCRBD01-01*01	TCRBD01	TCRBD01-01	01				TCRBJ01-06*01	TCRBJ01	TCRBJ01-06	01				5	3	2	5	7	10	39	51	54	59	66	2	In	VDJ
TTGCTAGGGGACTCGGCCCTCTATCTCTGTGCCAGCCTAATGGCTCTTTGCGTACAAAGTCGGGCCAACGTCCTGACTTTCGGGGCC	CASLMALCVQSRANVLTF	1	6.229541619001234E-4	54	TCRBV05-07*01	TCRBV05	TCRBV05-07	01						unresolved		TCRBD01,TCRBD02	TCRBD01-01,TCRBD02-01		TCRBJ02-06*01	TCRBJ02	TCRBJ02-06	01				7	17	3	6	5	5	27	36	53	56	61	1	In	VDJ
ATCCTGAGTTCTAAGAAGCTCCTTCTCAGTGACTCTAGCTTCTATCTCTGTGCCTGGAGTGGGACCGGGGAGCTGTTTTTTGGAGAA	CAWSGTGELFF	1	5.153529884810112E-4	33	TCRBV30-01*01	TCRBV30	TCRBV30-01	01						unresolved		TCRBD01,TCRBD02	TCRBD01-01,TCRBD02-01		TCRBJ02-02*01	TCRBJ02	TCRBJ02-02	01				1	0	0	10	0	5	48	-1	61	-1	63	1	In	VDJ
GAGTCTGCCAGGCCCTCACATACCTCTCAGTACCTCTGTGCCAGCAGTGATCGCCGGGACACCTCCTACGAGCAGTACTTCGGGCCG	CASSDRRDTSYEQYF	1	6.965760173974107E-4	45	TCRBV25-01*01	TCRBV25	TCRBV25-01	01				TCRBD01-01*01	TCRBD01	TCRBD01-01	01				TCRBJ02-07*01	TCRBJ02	TCRBJ02-07	01				3	5	0	6	1	0	36	50	55	61	62	1	In	VDJ
CTGTCGGCTGCTCCCTCCCAGACATCTGTGTACTTCTGTGCCAGCAGTTCGGGAGGACAGGGAATCTATGGCTACACCTTCGGTTCG	CASSSGGQGIYGYTF	2	0.0011156542717665847	45	TCRBV06-05*01	TCRBV06	TCRBV06-05	01				TCRBD01-01*01	TCRBD01	TCRBD01-01	01				TCRBJ01-02*01	TCRBJ01	TCRBJ01-02	01				4	5	1	3	3	4	36	49	54	62	65	2	In	VDJ
CTCAGGCTGCTGTCGGCTGCTCCCTCCCAGACATCTGTGTACTTCTGTGCCAGCAGCCCATTCGGTCAGCCCCAGCATTTTGGTGAT	CASSPFGQPQHF	2	8.324932890847104E-4	36	TCRBV06-05*01	TCRBV06	TCRBV06-05	01				TCRBD02-01	TCRBD02	TCRBD02-01				01,02	TCRBJ01-05*01	TCRBJ01	TCRBJ01-05	01				6	6	8	5	0	6	45	56	62	-1	65	2	In	VDJ
GCTGCTCCCTCCCAGACATCTGTGTACTTCTGTGCCAGCAGTCCCGGACAGGGACCCTCTCCCTCCTACGAGCAGTACTTCGGGCCG	CASSPGQGPSPSYEQYF	4	0.0017102923353985208	51	TCRBV06	TCRBV06	unresolved			TCRBV06-01,TCRBV06-05,TCRBV06-06		TCRBD01-01*01	TCRBD01	TCRBD01-01	01				TCRBJ02-07*01	TCRBJ02	TCRBJ02-07	01				5	3	1	3	9	0	30	42	45	53	62	4	In	VDJ
AACGCCTTGGAGCTGGACGACTCGGCCCTGTATCTCTGTGCCAGCAGCCCGATGGTGGGGGCTGTGTACGAGCAGTACTTCGGGCCG	CASSPMVGAVYEQYF	3	0.001364835936526634	45	TCRBV05-04*01	TCRBV05	TCRBV05-04	01				TCRBD01-01*01	TCRBD01	TCRBD01-01	01				TCRBJ02-07*01	TCRBJ02	TCRBJ02-07	01				4	8	6	0	4	4	36	48	56	62	66	3	In	VDJ
AGGCTGCTGTCGGCTGCTCCCTCCCAGACATCTGTGTACTTCTGTGCCAGCAGTTACTCGAGGCTGTACGAGCAGTACTTCGGGCCG	CASSYSRLYEQYF	1	8.098404104701605E-4	39	TCRBV06-05*01	TCRBV06	TCRBV06-05	01				TCRBD02-01*02	TCRBD02	TCRBD02-01	02				TCRBJ02-07*01	TCRBJ02	TCRBJ02-07	01				0	0	11	1	3	4	42	-1	59	63	66	1	In	VDJ
CTGCTGTCGGCTGCTCCCTCCCAGACATCTGTGTACTTCTGTGCCAGCAGTTATGGGCCGGATTTAGTTGGCTACACCTTCGGTTCG	CASSYGPDLVGYTF	1	7.758610925483356E-4	42	TCRBV06-05*01	TCRBV06	TCRBV06-05	01				TCRBD01-01*01	TCRBD01	TCRBD01-01	01				TCRBJ01-02*01	TCRBJ01	TCRBJ01-02	01				3	1	8	0	10	7	39	53	54	58	68	1	In	VDJ
TGTGAACGCCTTGTTGCTGGGGGACTCGGCCCTCTATCTCTGTGCCAGCAGCTTGGAGGCTCGAACACTGAAGCTTTCTTTGGACAA		2	0.0010307059769620224	41	TCRBV05-06*01	TCRBV05	TCRBV05-06	01						unresolved		TCRBD01,TCRBD02	TCRBD01-01,TCRBD02-01		TCRBJ01-01*01	TCRBJ01	TCRBJ01-01	01				0	0	5	4	3	1	40	-1	56	59	62	2	Out	VDJ
CCGCTCAGGCTGCTGTCGGCTGCTCCCTCCCAGACATCTGTGTACTTCTGTGCCAGCAGCGACGATGAAAAACTGTTTTTTGGCAGT	CASSDDEKLFF	3	0.0013251933989511717	33	TCRBV06-05*01	TCRBV06	TCRBV06-05	01						unresolved		TCRBD01,TCRBD02	TCRBD01-01,TCRBD02-01		TCRBJ01-04*01	TCRBJ01	TCRBJ01-04	01				6	1	2	7	1	6	48	59	60	63	64	3	In	VDJ
CTGCTGTCGGCTGCTCCCTCCCAGACATCTGTGTACTTCTGTGCCAGCAGTCCTGGACAGTCAAATCAGCCCCAGCATTTTGGTGAT	CASSPGQSNQPQHF	1	8.098404104701605E-4	42	TCRBV06-05*01	TCRBV06	TCRBV06-05	01				TCRBD01-01*01	TCRBD01	TCRBD01-01	01				TCRBJ01-05*01	TCRBJ01	TCRBJ01-05	01				5	3	1	5	3	4	39	51	54	60	63	1	In	VDJ
AAGCTCCTTCTCAGTGACTCTAGCTTCTATCTCTGTGCCTGGAGTAAAGTATCGGGTCGAACAGGGAACATTCAGTACTTCGGCGCC	CAWSKVSGRTGNIQYF	1	4.7004723125191136E-4	48	TCRBV30-01*01	TCRBV30	TCRBV30-01	01				TCRBD01-01*01	TCRBD01	TCRBD01-01	01				TCRBJ02-04*01	TCRBJ02	TCRBJ02-04	01				2	15	3	3	0	7	33	45	60	-1	66	1	In	VDJ
AAGAAGCTCCTTCTCAGTGACTCTAGCTTCTATCTCTGTGCCTGGAGTTCGATAGCGGGGGGGTACAATGAGCAGTTCTTCGGGCCA	CAWSSIAGGYNEQFF	1	4.7004723125191136E-4	45	TCRBV30-01*01	TCRBV30	TCRBV30-01	01				TCRBD02-01*01	TCRBD02	TCRBD02-01	01				TCRBJ02-01*01	TCRBJ02	TCRBJ02-01	01				2	4	5	0	0	4	36	48	52	-1	63	1	In	VDJ
GTGAGCACCTTGGAGCTGGGGGACTCGGCCCTTTATCTTTGCGCCAGCAGCTTGGTTCAGGACTCCTACGAGCAGTACTTCGGGCCG	CASSLVQDSYEQYF	1	8.041771908165231E-4	42	TCRBV05-01*01	TCRBV05	TCRBV05-01	01				TCRBD01-01*01	TCRBD01	TCRBD01-01	01				TCRBJ02-07*01	TCRBJ02	TCRBJ02-07	01				0	2	4	4	1	0	39	55	57	61	62	1	In	VDJ
GTGACCAGTGCCCATCCTGAAGACAGCAGCTTCTACATCTGCAGTGCTACAAAGCTGACAGCGAACACTGAAGCTTTCTTTGGACAA	CSATKLTANTEAFF	2	8.891254856210853E-4	42	TCRBV20	TCRBV20	unresolved			TCRBV20-01,TCRBV20-or09_02		TCRBD01-01*01	TCRBD01	TCRBD01-01	01				TCRBJ01-01*01	TCRBJ01	TCRBJ01-01	01				4	7	2	5	1	1	39	49	56	61	62	2	In	VDJ
GTGAACGCCTTGTTGCTGGGGGACTCGGCCCTCTATCTCTGTGCCAGCGGCCACAGGGGAGTGGCCGGGGAGCTGTTTTTTGGAGAA	CASGHRGVAGELFF	2	0.0010930013931520347	42	TCRBV05-06*01	TCRBV05	TCRBV05-06	01				TCRBD01-01*01	TCRBD01	TCRBD01-01	01				TCRBJ02-02*01	TCRBJ02	TCRBJ02-02	01				7	4	3	2	5	6	39	48	52	59	64	2	In	VDJ
CATCCTGAAGACAGCAGCTTCTACATCTGCAGTGCTACACCGGGACTAGCGGGAGTGAGTGAGACCGGGGAGCTGTTTTTTGGAGAA	CSATPGLAGVSETGELFF	2	9.627473411183726E-4	54	TCRBV20	TCRBV20	unresolved			TCRBV20-01,TCRBV20-or09_02		TCRBD02-01*02	TCRBD02	TCRBD02-01	02				TCRBJ02-02*01	TCRBJ02	TCRBJ02-02	01				4	4	0	2	8	5	27	37	41	55	63	2	In	VDJ
CTGTCGGCTGCTCCCTCCCAGACATCTGTGTACTTCTGTGCCAGCAGTTCCTTTGGAGGGGGCAATCAGCCCCAGCATTTTGGTGAT	CASSSFGGGNQPQHF	1	7.815243122019731E-4	45	TCRBV06-05*01	TCRBV06	TCRBV06-05	01				TCRBD02-01*02	TCRBD02	TCRBD02-01	02				TCRBJ01-05*01	TCRBJ01	TCRBJ01-05	01				4	5	10	0	1	2	36	49	54	60	61	1	In	VDJ
GTGAGCAACATGAGCCCTGAAGACAGCAGCATATATCTCTGCAGCCTCCGTCCGGGACTAGCGGGAGGTGAGCAGTTCTTCGGGCCA	CSLRPGLAGGEQFF	1	5.380058670955612E-4	42	TCRBV29-01*01	TCRBV29	TCRBV29-01	01				TCRBD02-01*02	TCRBD02	TCRBD02-01	02				TCRBJ02-01*01	TCRBJ02	TCRBJ02-01	01				8	8	0	1	0	9	39	45	53	-1	68	1	In	VDJ
CTGCTGTCGGCTGCTCCCTCCCAGACATCTGTGTACTTCTGTGCCAGCAGTTATTCCGGCTATAACTATGGCTACACCTTCGGTTCG	CASSYSGYNYGYTF	1	7.362185549728732E-4	42	TCRBV06-05*01	TCRBV06	TCRBV06-05	01						unresolved		TCRBD01,TCRBD02	TCRBD01-01,TCRBD02-01		TCRBJ01-02*01	TCRBJ01	TCRBJ01-02	01				3	4	9	0	2	1	39	53	57	60	62	1	In	VDJ
CTACACGCCCTGCAGCCAGAAGACTCAGCCCTGTATCTCTGCGCCAGCACCATGGAGCGGATGAACACTGAAGCTTTCTTTGGACAA	CASTMERMNTEAFF	3	9.627473411183726E-4	42	TCRBV04-01*01	TCRBV04	TCRBV04-01	01				TCRBD02-01	TCRBD02	TCRBD02-01				01,02	TCRBJ01-01*01	TCRBJ01	TCRBJ01-01	01				7	6	6	5	1	0	39	49	55	60	61	3	In	VDJ
TTGTTGCTGGGGGACTCGGCCCTGTATCTCTGTGCCAGCAGCTTTACAGGGGGCGCGGGTCCTAATTCACCCCTCCACTTTGGGAAC	CASSFTGGAGPNSPLHF	4	0.0016140176012866836	51	TCRBV05-05*01	TCRBV05	TCRBV05-05	01				TCRBD01-01*01	TCRBD01	TCRBD01-01	01				TCRBJ01-06*01	TCRBJ01	TCRBJ01-06	01				2	1	3	0	8	6	30	44	45	54	62	4	In	VDJ
CAGCCCTCAGAACCCAGGGACTCAGCTGTGTACTTCTGTGCCAGCAGCTACCCTTTCGCCGGGGGCACTGAAGCTTTCTTTGGACAA	CASSYPFAGGTEAFF	2	0.00103636919661566	45	TCRBV12	TCRBV12	unresolved			TCRBV12-03,TCRBV12-04		TCRBD02-01*01	TCRBD02	TCRBD02-01	01				TCRBJ01-01*01	TCRBJ01	TCRBJ01-01	01				6	12	8	2	0	4	36	47	59	-1	65	2	In	VDJ
TCTAAGAAGCTCCTTCTCAGTGACTCTAGCTTCTATCTCTGTGCCTGGAGTCGACCTACAGGGGGCGATCCAGCTTTCTTTGGACAA	CAWSRPTGGDPAFF	1	4.19078254369174E-4	42	TCRBV30-01*01	TCRBV30	TCRBV30-01	01				TCRBD01-01*01	TCRBD01	TCRBD01-01	01				TCRBJ01-01*01	TCRBJ01	TCRBJ01-01	01				2	6	3	0	5	10	39	51	57	66	71	1	In	VDJ
CTGTCGGCTGCTCCCTCCCAGACATCTGTGTACTTCTGTGCCAGCAGCAGGACAATTGATTCTGGAAACACCATATATTTTGGAGAG	CASSRTIDSGNTIYF	2	0.0010590220752302098	45	TCRBV06-05*01	TCRBV06	TCRBV06-05	01				TCRBD01-01*01	TCRBD01	TCRBD01-01	01				TCRBJ01-03*01	TCRBJ01	TCRBJ01-03	01				6	2	1	6	6	1	36	47	49	54	60	2	In	VDJ
CTGCAGCCAGAAGACTCGGCCCTGTATCTCTGTGCCAGCAGCCAAGAAACTACGGGAGTAGGGAACTATGGCTACACCTTCGGTTCG	CASSQETTGVGNYGYTF	3	0.0014950899885602963	51	TCRBV04-02*01	TCRBV04	TCRBV04-02	01				TCRBD02-01*02	TCRBD02	TCRBD02-01	02				TCRBJ01-02*01	TCRBJ01	TCRBJ01-02	01				0	5	8	2	5	2	30	47	52	58	63	3	In	VDJ
AGGCTGCTGTCGGCTGCTCCCTCCCAGACATCTGTGTACTTCTGTGCCAGCAGACGGGACAGCATGCAAGACTACACCTTCGGTTCG	CASRRDSMQDYTF	1	7.079024567046857E-4	39	TCRBV06-05*01	TCRBV06	TCRBV06-05	01				TCRBD01-01*01	TCRBD01	TCRBD01-01	01				TCRBJ01-02*01	TCRBJ01	TCRBJ01-02	01				6	2	0	5	9	10	42	53	55	62	71	1	In	VDJ
CTGACAGTGACCAGTGCCCATCCTGAAGACAGCAGCTTCTACATCTGCAGTGCTAGAAACGGGGACACTGAAGCTTTCTTTGGACAA	CSARNGDTEAFF	2	8.26830069431073E-4	36	TCRBV20	TCRBV20	unresolved			TCRBV20-01,TCRBV20-or09_02		TCRBD02-01*01	TCRBD02	TCRBD02-01	01				TCRBJ01-01*01	TCRBJ01	TCRBJ01-01	01				2	2	8	3	0	3	45	57	59	-1	64	2	In	VDJ
AACGCCTTGTTGCTGGGGGACTCGGCCCTCTATCTCTGTGCCAGCAGCTTGGGAGGGTTAGGTTCCTACGAGCAGTACTTCGGGCCG	CASSLGGLGSYEQYF	2	8.608093873528978E-4	45	TCRBV05-06*01	TCRBV05	TCRBV05-06	01				TCRBD02-01*02	TCRBD02	TCRBD02-01	02				TCRBJ02-07*01	TCRBJ02	TCRBJ02-07	01				0	0	11	0	6	1	36	-1	52	57	63	2	In	VDJ
CTGACTGTGAGCAACATGAGCCCTGAAGACAGCAGCATATATCTCTGCAGCGTTGAGAGGGTGGACACTGAAGCTTTCTTTGGACAA	CSVERVDTEAFF	1	4.813736705591863E-4	36	TCRBV29-01*01	TCRBV29	TCRBV29-01	01				TCRBD02-01*02	TCRBD02	TCRBD02-01	02				TCRBJ01-01*01	TCRBJ01	TCRBJ01-01	01				3	0	11	0	3	3	45	-1	56	61	64	1	In	VDJ
CTACACGCCCTGCAGCCAGAAGACTCAGCCCTGTATCTCTGCGCCAGCAGCCAAGACGTAGGCTCCTACGAGCAGTACTTCGGGCCG	CASSQDVGSYEQYF	1	7.701978728946981E-4	42	TCRBV04-01*01	TCRBV04	TCRBV04-01	01						unresolved		TCRBD01,TCRBD02	TCRBD01-01,TCRBD02-01		TCRBJ02-07*01	TCRBJ02	TCRBJ02-07	01				0	3	5	4	0	0	39	56	59	-1	62	1	In	VDJ
CTGCTGTCGGCTGCTCCCTCCCAGACATCTGTGTACTTCTGTGCCAGCAGGACGGGACAGGGGTTCCACGAGCAGTACTTCGGGCCG	CASRTGQGFHEQYF	1	7.192288960119607E-4	42	TCRBV06-05*01	TCRBV06	TCRBV06-05	01				TCRBD01-01*01	TCRBD01	TCRBD01-01	01				TCRBJ02-07*01	TCRBJ02	TCRBJ02-07	01				6	3	0	2	4	5	39	50	53	63	67	1	In	VDJ
CTGAAGATCCGGTCCACAAAGCTGGAGGACTCAGCCATGTACTTCTGTGCCAGCAGTGAAGAGGTCTATGGCTACACCTTCGGTTCG	CASSEEVYGYTF	2	9.514209018110976E-4	36	TCRBV02-01*01	TCRBV02	TCRBV02-01	01						unresolved		TCRBD01,TCRBD02	TCRBD01-01,TCRBD02-01		TCRBJ01-02*01	TCRBJ01	TCRBJ01-02	01				1	0	5	4	1	4	45	-1	61	64	65	2	In	VDJ
GATGAATGTGAGCACCTTGGAGCTGGGGGACTCGGCCCTTTATCTTTGCGCCAGCAGCTTTTTGGACGCGAGCAGTACTTCGGGCCG		1	7.192288960119607E-4	35	TCRBV05-01*01	TCRBV05	TCRBV05-01	01						unresolved		TCRBD01,TCRBD02	TCRBD01-01,TCRBD02-01		TCRBJ02-07*01	TCRBJ02	TCRBJ02-07	01				2	3	1	7	1	6	46	60	63	67	68	1	Out	VDJ
GCCCTGCAGCCAGAAGACTCAGCCCTGTATCTCTGCGCCAGCAGCCAAGGAAAGGGTGGGATGAACACTGAAGCTTTCTTTGGACAA	CASSQGKGGMNTEAFF	2	8.26830069431073E-4	48	TCRBV04-01*01	TCRBV04	TCRBV04-01	01						unresolved		TCRBD01,TCRBD02	TCRBD01-01,TCRBD02-01		TCRBJ01-01*01	TCRBJ01	TCRBJ01-01	01				1	8	0	8	0	0	33	49	57	-1	61	2	In	VDJ
GAGTCTGCCATCCCCAACCAGACAGCTCTTTACTTCTGTGCCACCAGTGATCCCGGGACAGGGCAAGAGACCCAGTACTTCGGGCCA	CATSDPGTGQETQYF	1	7.305553353192357E-4	45	TCRBV24	TCRBV24	unresolved			TCRBV24-01,TCRBV24-or09_02		TCRBD01-01*01	TCRBD01	TCRBD01-01	01				TCRBJ02-05*01	TCRBJ02	TCRBJ02-05	01				3	3	0	3	0	2	36	51	54	-1	63	1	In	VDJ
GTGACCAGTGCCCATCCTGAAGACAGCAGCTTCTACATCTGCAGTGCTAGAGAGGCGTCAGTTAATTCACCCCTCCACTTTGGGAAC	CSAREASVNSPLHF	2	9.004519249283603E-4	42	TCRBV20	TCRBV20	unresolved			TCRBV20-01,TCRBV20-or09_02				unresolved		TCRBD01,TCRBD02	TCRBD01-01,TCRBD02-01		TCRBJ01-06*01	TCRBJ01	TCRBJ01-06	01				0	5	4	5	1	6	39	53	58	61	62	2	In	VDJ
GTGACCAGTGCCCATCCTGAAGACAGCAGCTTCTACATCTGCAGTGCACCGACAGGGGGCGTGGGCTATGGCTACACCTTCGGTTCG	CSAPTGGVGYGYTF	1	7.192288960119607E-4	42	TCRBV20	TCRBV20	unresolved			TCRBV20-01,TCRBV20-or09_02		TCRBD01-01*01	TCRBD01	TCRBD01-01	01				TCRBJ01-02*01	TCRBJ01	TCRBJ01-02	01				6	3	2	0	5	4	39	47	50	60	65	1	In	VDJ
CACGCCCTGCAGCCAGAAGACTCAGCCCTGTATCTCTGCGCCAGCAGCCGCACGACAGGGGAGCGGCAGCCCCAGCATTTTGGTGAT	CASSRTTGERQPQHF	1	7.701978728946981E-4	45	TCRBV04-01*01	TCRBV04	TCRBV04-01	01				TCRBD01-01*01	TCRBD01	TCRBD01-01	01				TCRBJ01-05*01	TCRBJ01	TCRBJ01-05	01				4	4	2	2	5	7	36	49	53	61	66	1	In	VDJ
GTGAGCACCTTGGAGCTGGGGGACTCGGCCCTTTATCTTTGCGCCAGCAGTGGGGGACAGCGAAATTCACCCCTCCACTTTGGGAAC	CASSGGQRNSPLHF	1	7.135656763583233E-4	42	TCRBV05-01*01	TCRBV05	TCRBV05-01	01				TCRBD01-01*01	TCRBD01	TCRBD01-01	01				TCRBJ01-06*01	TCRBJ01	TCRBJ01-06	01				5	3	0	5	3	7	39	50	53	60	63	1	In	VDJ
ACTCTGACTGTGAGCAACATGAGCCCTGAAGACAGCAGCATATATCTCTGCAGCGCCCGGGCCTCAGATACGCAGTATTTTGGCCCA	CSARASDTQYF	1	4.7004723125191136E-4	33	TCRBV29-01*01	TCRBV29	TCRBV29-01	01						unresolved		TCRBD01,TCRBD02	TCRBD01-01,TCRBD02-01		TCRBJ02-03*01	TCRBJ02	TCRBJ02-03	01				7	3	8	0	2	4	48	55	58	62	64	1	In	VDJ
TCGGCTGCTCCCTCCCAGACATCTGTGTACTTCTGTGCCAGCAGAAGACAGTTCCCGGGGGAAGACTACGAGCAGTACTTCGGGCCG	CASRRQFPGEDYEQYF	1	7.815243122019731E-4	48	TCRBV06	TCRBV06	unresolved			TCRBV06-01,TCRBV06-05		TCRBD02-01*01	TCRBD02	TCRBD02-01	01				TCRBJ02-07*01	TCRBJ02	TCRBJ02-07	01				6	11	8	2	4	3	33	44	55	61	65	1	In	VDJ
TCGGCTGCTCCCTCCCAGACATCTGTGTACTTCTGTGCCAGCAGTTACACAACAGGGGGCGCAGGCTATGGCTACACCTTCGGTTCG	CASSYTTGGAGYGYTF	1	6.682599191292233E-4	48	TCRBV06-05*01	TCRBV06	TCRBV06-05	01				TCRBD01-01*01	TCRBD01	TCRBD01-01	01				TCRBJ01-02*01	TCRBJ01	TCRBJ01-02	01				2	3	3	0	5	4	33	48	51	60	65	1	In	VDJ
CTGTCGGCTGCTCCCTCCCAGACATCTGTGTACTTCTGTGCCAGCAGTAATGGGCCAGGGGGCAGGTACGAGCAGTACTTCGGGCCG	CASSNGPGGRYEQYF	2	0.0012685612024147968	45	TCRBV06-05*01	TCRBV06	TCRBV06-05	01				TCRBD01-01*01	TCRBD01	TCRBD01-01	01				TCRBJ02-07*01	TCRBJ02	TCRBJ02-07	01				5	7	4	0	3	4	36	48	55	63	66	2	In	VDJ
AGCACCTTGGAGCTGGGGGACTCGGCCCTTTATCTTTGCGCCAGCAGCATAAGGACAGGGAACACCGGGGAGCTGTTTTTTGGAGAA	CASSIRTGNTGELFF	2	8.15503630123798E-4	45	TCRBV05-01*01	TCRBV05	TCRBV05-01	01				TCRBD01-01*01	TCRBD01	TCRBD01-01	01				TCRBJ02-02*01	TCRBJ02	TCRBJ02-02	01				4	4	1	4	0	1	36	48	52	-1	59	2	In	VDJ
GAGTCGGCTGCTCCCTCCCAGACATCTGTGTACTTCTGTGCCAGCAGGGCGGGACAGGGGGCAGACTATGGCTACACCTTCGGTTCG	CASRAGQGADYGYTF	2	8.26830069431073E-4	45	TCRBV06-01*01	TCRBV06	TCRBV06-01	01				TCRBD01-01*01	TCRBD01	TCRBD01-01	01				TCRBJ01-02*01	TCRBJ01	TCRBJ01-02	01				6	3	0	0	2	3	36	47	50	62	64	2	In	VDJ
TCGGCCCAAAAGAACCCGACAGCTTTCTATCTCTGTGCCAGTAGTATACCAGGACAGCCTAACACCGGGGAGCTGTTTTTTGGAGAA	CASSIPGQPNTGELFF	4	0.0017782509712421706	48	TCRBV19-01	TCRBV19	TCRBV19-01				01,02	TCRBD01-01*01	TCRBD01	TCRBD01-01	01				TCRBJ02-02*01	TCRBJ02	TCRBJ02-02	01				2	3	1	5	3	2	33	48	51	57	60	4	In	VDJ
CTGTCGGCTGCTCCCTCCCAGACATCTGTGTACTTCTGTGCCAGCAGTTACTCGACTGGGAGCAATCAGCCCCAGCATTTTGGTGAT	CASSYSTGSNQPQHF	1	6.909127977437733E-4	45	TCRBV06-05*01	TCRBV06	TCRBV06-05	01				TCRBD02-01	TCRBD02	TCRBD02-01				01,02	TCRBJ01-05*01	TCRBJ01	TCRBJ01-05	01				0	0	2	10	3	1	36	-1	53	57	60	1	In	VDJ
CTGCTGTCGGCTGCTCCCTCCCAGACATCTGTGTACTTCTGTGCCAGCAGTTTCTCTAGTACACGCACTGAAGCTTTCTTTGGACAA	CASSFSSTRTEAFF	1	7.248921156655982E-4	42	TCRBV06-05*01	TCRBV06	TCRBV06-05	01						unresolved		TCRBD01,TCRBD02	TCRBD01-01,TCRBD02-01		TCRBJ01-01*01	TCRBJ01	TCRBJ01-01	01				0	4	3	6	2	4	39	56	60	63	65	1	In	VDJ
GCCCTGAAGACAGCAGCATATATCTCTGCAGCGCTGCTTCCGCCGGACGGCTTTTAGACGAGCTCCTACGAGCAGTACTTCGGGCCG		1	4.134150347155365E-4	55	TCRBV29-01*01	TCRBV29	TCRBV29-01	01						unresolved		TCRBD01,TCRBD02	TCRBD01-01,TCRBD02-01		TCRBJ02-07*01	TCRBJ02	TCRBJ02-07	01				7	11	1	7	14	0	26	33	44	48	62	1	Out	VDJ
CTGCTGTCGGCTGCTCCCTCCCAGACATCTGTGTACTTCTGTGCCAGCAGGAACGAAGGCAGCGGGGTTGAGCAGTTCTTCGGGCCA	CASRNEGSGVEQFF	1	7.475449942801482E-4	42	TCRBV06-05*01	TCRBV06	TCRBV06-05	01				TCRBD02-01*01	TCRBD02	TCRBD02-01	01				TCRBJ02-01*01	TCRBJ02	TCRBJ02-01	01				6	10	6	3	1	9	39	50	60	67	68	1	In	VDJ
GGCTGCTGTCGGCTGCTCCCTCCCAGACATCTGTGTACTTCTGTGCCAGCAGGCCCAGGGCTCAATCAGCCCCAGCATTTTGGTGAT		1	6.682599191292233E-4	40	TCRBV06-05*01	TCRBV06	TCRBV06-05	01				TCRBD01-01*01	TCRBD01	TCRBD01-01	01				TCRBJ01-05*01	TCRBJ01	TCRBJ01-05	01				6	3	4	3	2	3	41	52	55	60	62	1	Out	VDJ
CTGACAGTGACCAGTGCCCATCCTGAAGACAGCAGCTTCTACATCTGCAGTGCTGGGGACATCAACTATGGCTACACCTTCGGTTCG	CSAGDINYGYTF	1	6.682599191292233E-4	36	TCRBV20	TCRBV20	unresolved			TCRBV20-01,TCRBV20-or09_02		TCRBD01-01*01	TCRBD01	TCRBD01-01	01				TCRBJ01-02*01	TCRBJ01	TCRBJ01-02	01				5	1	0	6	2	2	45	54	55	61	63	1	In	VDJ
CTGCTGTCGGCTGCTCCCTCCCAGACATCTGTGTACTTCTGTGCCAGCAGTTACGAGGGGCTGAACACTGAAGCTTTCTTTGGACAA	CASSYEGLNTEAFF	1	6.965760173974107E-4	42	TCRBV06-05*01	TCRBV06	TCRBV06-05	01						unresolved		TCRBD01,TCRBD02	TCRBD01-01,TCRBD02-01		TCRBJ01-01*01	TCRBJ01	TCRBJ01-01	01				2	1	5	2	1	0	39	54	55	60	61	1	In	VDJ
ACCTTGGAGCTGGGGGACTCGGCCCTTTATCTTTGCGCCAGCAGCCTGATGCCGACTAGCGACTCCTACGAGCAGTACTTCGGGCCG	CASSLMPTSDSYEQYF	2	9.231048035429102E-4	48	TCRBV05-01*01	TCRBV05	TCRBV05-01	01				TCRBD02-01	TCRBD02	TCRBD02-01				01,02	TCRBJ02-07*01	TCRBJ02	TCRBJ02-07	01				4	8	2	6	1	0	33	45	53	61	62	2	In	VDJ
ATCAATTCCCTGGAGCTTGGTGACTCTGCTGTGTATTTCTGTGCCAGCAGCCGGAAGGGCTCCTTAAACATTCAGTACTTCGGCGCC	CASSRKGSLNIQYF	2	0.0011043278324593098	42	TCRBV03	TCRBV03	unresolved			TCRBV03-01,TCRBV03-02				unresolved		TCRBD01,TCRBD02	TCRBD01-01,TCRBD02-01		TCRBJ02-04*01	TCRBJ02	TCRBJ02-04	01				4	3	5	3	6	6	39	52	55	59	65	2	In	VDJ
AGGCTGGAGTCGGCTGCTCCCTCCCAGACATCTGTGTACTTCTGTGCCAGCAGTAGGGCCTTTAACTATGGCTACACCTTCGGTTCG	CASSRAFNYGYTF	1	7.871875318556105E-4	39	TCRBV06-01*01	TCRBV06	TCRBV06-01	01						unresolved		TCRBD01,TCRBD02	TCRBD01-01,TCRBD02-01		TCRBJ01-02*01	TCRBJ01	TCRBJ01-02	01				5	0	5	3	4	1	42	-1	54	58	62	1	In	VDJ
GTGAGCACCTTGGAGCTGGGGGACTCGGCCCTTTATCTTTGCGCCAGCAGCTTGTACACTACAATTTATGGCTACACCTTCGGTTCG	CASSLYTTIYGYTF	1	6.342806012073984E-4	42	TCRBV05-01*01	TCRBV05	TCRBV05-01	01				TCRBD02-01	TCRBD02	TCRBD02-01				01,02	TCRBJ01-02*01	TCRBJ01	TCRBJ01-02	01				1	3	3	9	5	5	39	54	57	61	66	1	In	VDJ
CTCAGGCTGGAGTTGGCTGCTCCCTCCCAGACATCTGTGTACTTCTGTGCCAGCAGTTACTCGAACCAGCCCCAGCATTTTGGTGAT	CASSYSNQPQHF	2	9.9106343938656E-4	36	TCRBV06-06	TCRBV06	TCRBV06-06				01,02			unresolved		TCRBD01,TCRBD02	TCRBD01-01,TCRBD02-01		TCRBJ01-05*01	TCRBJ01	TCRBJ01-05	01				0	0	2	8	2	7	45	-1	62	64	66	2	In	VDJ
TCCCTAGAGTCTGCCATCCCCAACCAGACAGCTCTTTACTTCTGTGCCACCAGTGATAGAGGGAACACTGAAGCTTTCTTTGGACAA	CATSDRGNTEAFF	1	7.871875318556105E-4	39	TCRBV24	TCRBV24	unresolved			TCRBV24-01,TCRBV24-or09_02		TCRBD02-01*02	TCRBD02	TCRBD02-01	02				TCRBJ01-01*01	TCRBJ01	TCRBJ01-01	01				3	1	11	1	0	1	42	57	58	-1	62	1	In	VDJ
CTGACTGTGAGCAACATGAGCCCTGAAGACAGCAGCATATATCTCTGCAGCGTCAGGGGTGTGAACACTGAAGCTTTCTTTGGACAA	CSVRGVNTEAFF	3	0.0012289186648393345	36	TCRBV29-01*01	TCRBV29	TCRBV29-01	01				TCRBD01-01*01	TCRBD01	TCRBD01-01	01				TCRBJ01-01*01	TCRBJ01	TCRBJ01-01	01				6	0	4	2	2	0	45	-1	53	59	61	3	In	VDJ
CTGGAGTCCGCCAGCACCAACCAGACATCTATGTACCTCTGTGCCAGCAGTTTACTCCACGGTCCTACTGGCTACACCTTCGGTTCG	CASSLLHGPTGYTF	2	9.797370000792852E-4	42	TCRBV28-01*01	TCRBV28	TCRBV28-01	01				TCRBD02-01	TCRBD02	TCRBD02-01				01,02	TCRBJ01-02*01	TCRBJ01	TCRBJ01-02	01				2	10	4	9	1	7	39	54	64	67	68	2	In	VDJ
CACACCCTGCAGCCAGAAGACTCGGCCCTGTATCTCTGTGCCAGCAGCCAAGGACCAGGGGGTTTGGCTGAAGCTTTCTTTGGACAA	CASSQGPGGLAEAFF	2	0.0011666232486493221	45	TCRBV04-02*01	TCRBV04	TCRBV04-02	01				TCRBD01-01*01	TCRBD01	TCRBD01-01	01				TCRBJ01-01*01	TCRBJ01	TCRBJ01-01	01				1	3	4	1	5	6	36	52	55	62	67	2	In	VDJ
AACCTGAGCTCTCTGGAGCTGGGGGACTCAGCTTTGTATTTCTGTGCCAGCAGCGGACAGGGGGCCTACGAGCAGTACTTCGGGCCG	CASSGQGAYEQYF	1	6.116277225928485E-4	39	TCRBV09-01	TCRBV09	TCRBV09-01				01,02	TCRBD01-01*01	TCRBD01	TCRBD01-01	01				TCRBJ02-07*01	TCRBJ02	TCRBJ02-07	01				3	0	2	1	0	2	42	-1	55	-1	64	1	In	VDJ
ACCAACCAGACATCTGTGTATCTCTATGCCAGCAGTCGTTTATTTTTCGGACGACAAAGTCGGGCCAACGTCCTGACTTTCGGGGCC	YASSRLFFGRQSRANVLTF	2	9.967266590401975E-4	57	TCRBV26-01*01	TCRBV26	TCRBV26-01	01						unresolved		TCRBD01,TCRBD02	TCRBD01-01,TCRBD02-01		TCRBJ02-06*01	TCRBJ02	TCRBJ02-06	01				5	12	1	7	9	5	24	36	48	52	61	2	In	VDJ
GTGAGCAACATGAGCCCTGAAGACAGCAGCATATATCTCTGCAGCGTCGAGGGACTAGCGGGAGCCTACGAGCAGTACTTCGGGCCG	CSVEGLAGAYEQYF	1	3.8509893644734903E-4	42	TCRBV29-01*01	TCRBV29	TCRBV29-01	01				TCRBD02-01*02	TCRBD02	TCRBD02-01	02				TCRBJ02-07*01	TCRBJ02	TCRBJ02-07	01				6	3	0	2	0	2	39	47	50	-1	64	1	In	VDJ
GAGTTGGCTGCTCCCTCCCAGACATCTGTGTACTTCTGTGCCAGCAGCTTTATCAGGGATAGCAATCAGCCCCAGCATTTTGGTGAT	CASSFIRDSNQPQHF	2	9.6841056077201E-4	45	TCRBV06-06	TCRBV06	TCRBV06-06				01,02	TCRBD01-01*01	TCRBD01	TCRBD01-01	01				TCRBJ01-05*01	TCRBJ01	TCRBJ01-05	01				6	6	4	3	1	0	36	47	53	58	59	2	In	VDJ
GTGAACGCCTTGGAGCTGGACGACTCGGCCCTGTATCTCTGTGCCAGCAGCTTGGAGACAGGGCTAGGGGGCTACACCTTCGGTTCG	CASSLETGLGGYTF	1	7.532082139337856E-4	42	TCRBV05-04*01	TCRBV05	TCRBV05-04	01				TCRBD01-01*01	TCRBD01	TCRBD01-01	01				TCRBJ01-02*01	TCRBJ01	TCRBJ01-02	01				0	1	2	3	6	8	39	55	56	63	69	1	In	VDJ
ACCCTGCAGCCAGAAGACTCGGCCCTGTATCTCTGTGCCAGCAGCCAAGATCTGGGGGTACCTTCCTACGAGCAGTACTTCGGGCCG	CASSQDLGVPSYEQYF	1	6.229541619001234E-4	48	TCRBV04-02*01	TCRBV04	TCRBV04-02	01						unresolved		TCRBD01,TCRBD02	TCRBD01-01,TCRBD02-01		TCRBJ02-07*01	TCRBJ02	TCRBJ02-07	01				0	3	6	1	5	1	33	50	53	58	63	1	In	VDJ
CCCTGGAGCTTGGTGACTCTGCTGTGTATTTCTGTGCCAGCAGCCCAGCGGGTCCCATTTCTTTCTGAGACCCAGTACTTCGGGCCA		2	8.494829480456229E-4	49	TCRBV03	TCRBV03	unresolved			TCRBV03-01,TCRBV03-02		TCRBD02-01	TCRBD02	TCRBD02-01				01,02	TCRBJ02-05*01	TCRBJ02	TCRBJ02-05	01				4	1	6	4	14	5	32	45	46	52	66	2	Out	VDJ
CCAGCCCTCAGAACCCAGGGACTCAGCTGTGTACTTCTGTGCCAGCACCCGGACAGGGGTCTCGAGTACGAGCAGTACTTCGGGCCG		2	0.0012459083238002468	44	TCRBV12	TCRBV12	unresolved			TCRBV12-03,TCRBV12-04		TCRBD01-01*01	TCRBD01	TCRBD01-01	01				TCRBJ02-07*01	TCRBJ02	TCRBJ02-07	01				7	3	1	2	7	4	37	47	50	59	66	2	Out	VDJ
AGCACCTTGGAGCTGGGGGACTCGGCCCTTTATCTTTGCGCCAGCAGCTTGGAAGTCCAGGGCACAGATACGCAGTATTTTGGCCCA	CASSLEVQGTDTQYF	1	6.852495780901358E-4	45	TCRBV05-01*01	TCRBV05	TCRBV05-01	01				TCRBD01-01*01	TCRBD01	TCRBD01-01	01				TCRBJ02-03*01	TCRBJ02	TCRBJ02-03	01				0	5	4	4	0	1	36	52	57	-1	61	1	In	VDJ
CTAGAGTCTGCCATCCCCAACCAGACAGCTCTTTACTTCTGTGCCACCAGTGATTTCCAGGCAGAGGAAGGCTACACCTTCGGTTCG	CATSDFQAEEGYTF	1	6.852495780901358E-4	42	TCRBV24	TCRBV24	unresolved			TCRBV24-01,TCRBV24-or09_02				unresolved		TCRBD01,TCRBD02	TCRBD01-01,TCRBD02-01		TCRBJ01-02*01	TCRBJ01	TCRBJ01-02	01				1	1	4	4	8	8	39	56	57	61	69	1	In	VDJ
CTAGAGTCTGCCATCCCCAACCAGACAGCTCTTTACTTCTGTGCCACCAGGGACCCCAGGAGCTCCTACGAGCAGTACTTCGGGCCG	CATRDPRSSYEQYF	1	7.079024567046857E-4	42	TCRBV24	TCRBV24	unresolved			TCRBV24-01,TCRBV24-or09_02				unresolved		TCRBD01,TCRBD02	TCRBD01-01,TCRBD02-01		TCRBJ02-07*01	TCRBJ02	TCRBJ02-07	01				7	0	1	7	8	0	39	-1	50	54	62	1	In	VDJ
GCACAGAGCAGGGGGACTCGGCCATGTATCTCTGTGCCAGCAGCTTAGGCTTGACAGGGTCGGCGAGAAAAACTGTTTTTTGGCAGT		3	0.0013931520347948215	49	TCRBV07-09	TCRBV07	TCRBV07-09				01,03	TCRBD01-01*01	TCRBD01	TCRBD01-01	01				TCRBJ01-04*01	TCRBJ01	TCRBJ01-04	01				1	4	2	3	7	8	32	48	52	59	66	3	Out	VDJ
AATGTGAACGCCTTGTTGCTGGGGGACTCGGCCCTCTATCTCTGTGCCAGCAGTCCCGGGCCGTTCAACGAGCAGTACTTCGGGCCG	CASSPGPFNEQYF	1	7.305553353192357E-4	39	TCRBV05-06*01	TCRBV05	TCRBV05-06	01						unresolved		TCRBD01,TCRBD02	TCRBD01-01,TCRBD02-01		TCRBJ02-07*01	TCRBJ02	TCRBJ02-07	01				5	4	8	0	6	5	42	53	57	61	67	1	In	VDJ
AATGTGAGCACCTTGGAGCTGGGGGACTCGGCCCTTTATCTTTGCGCCAGCAGCTTGGGGGGGGACACTGAAGCTTTCTTTGGACAA	CASSLGGDTEAFF	1	6.739231387828608E-4	39	TCRBV05-01*01	TCRBV05	TCRBV05-01	01				TCRBD02-01*01	TCRBD02	TCRBD02-01	01				TCRBJ01-01*01	TCRBJ01	TCRBJ01-01	01				0	0	9	1	0	3	42	-1	58	-1	64	1	In	VDJ
GAGTCTGCCAGGCCCTCACATACCTCTCAGTACCTCTGTGCCAGCAGTGAGGGACAGGCGGGCTACAATGAGCAGTTCTTCGGGCCA	CASSEGQAGYNEQFF	1	5.833116243246611E-4	45	TCRBV25-01*01	TCRBV25	TCRBV25-01	01				TCRBD01-01*01	TCRBD01	TCRBD01-01	01				TCRBJ02-01*01	TCRBJ02	TCRBJ02-01	01				3	0	0	4	4	3	36	-1	50	58	62	1	In	VDJ
GAAGATCCAGCCCTCAGAACCCAGGGACTCAGCTGTGTACTTCTGTGCCAGCAGTTTGGGGTGTCCTATGGCTACACCTTCGGTTCG		1	7.532082139337856E-4	38	TCRBV12	TCRBV12	unresolved			TCRBV12-03,TCRBV12-04				unresolved		TCRBD01,TCRBD02	TCRBD01-01,TCRBD02-01		TCRBJ01-02*01	TCRBJ01	TCRBJ01-02	01				3	0	6	2	4	4	43	-1	57	61	65	1	Out	VDJ
CAGCAGGTAGTGCGAGGAGATTCGGCAGCTTATTTCTGTGCCAGCTCACTTAATCCGGGACTAGGGAACGAGCAGTACTTCGGGCCG	CASSLNPGLGNEQYF	2	8.551461676992604E-4	45	TCRBV18-01*01	TCRBV18	TCRBV18-01	01				TCRBD02-01	TCRBD02	TCRBD02-01				01,02	TCRBJ02-07*01	TCRBJ02	TCRBJ02-07	01				4	7	0	8	3	5	36	49	56	64	67	2	In	VDJ
CTGTCCCTAGAGTCTGCCATCCCCAACCAGACAGCTCTTTACTTCTGTGCCACCAGTGACACAGATCATGAGCAGTTCTTCGGGCCA	CATSDTDHEQFF	1	7.815243122019731E-4	36	TCRBV24	TCRBV24	unresolved			TCRBV24-01,TCRBV24-or09_02		TCRBD01-01*01	TCRBD01	TCRBD01-01	01				TCRBJ02-01*01	TCRBJ02	TCRBJ02-01	01				4	1	3	5	3	8	45	59	60	64	67	1	In	VDJ
AACGCCTTGTTGCTGGGGGACTCGGCCCTCTATCTCTGTGCCAGCAGCTTTTGGACAGGGAACAACTATGGCTACACCTTCGGTTCG	CASSFWTGNNYGYTF	2	0.0012402451041466094	45	TCRBV05-06*01	TCRBV05	TCRBV05-06	01				TCRBD01-01*01	TCRBD01	TCRBD01-01	01				TCRBJ01-02*01	TCRBJ01	TCRBJ01-02	01				2	2	1	3	3	2	36	50	52	60	63	2	In	VDJ
CAGCCAGAAGACTCGGCCCTGTATCTCTGTGCCAGCAGCCAAGACGTCCGCGCGGGGGGCCACACCTACGAGCAGTACTTCGGGCCG	CASSQDVRAGGHTYEQYF	1	6.003012832855735E-4	54	TCRBV04-02*01	TCRBV04	TCRBV04-02	01				TCRBD02-01*01	TCRBD02	TCRBD02-01	01				TCRBJ02-07*01	TCRBJ02	TCRBJ02-07	01				0	7	7	1	5	2	27	44	51	59	64	1	In	VDJ
CAGCCCTCAGAACCCAGGGACTCAGCTGTGTACTTCTGTGCCAGCAGGTCCGGGACAGGGTATGTCGGGGAGCTGTTTTTTGGAGAA	CASRSGTGYVGELFF	3	9.6841056077201E-4	45	TCRBV12	TCRBV12	unresolved			TCRBV12-03,TCRBV12-04		TCRBD01-01*01	TCRBD01	TCRBD01-01	01				TCRBJ02-02*01	TCRBJ02	TCRBJ02-02	01				6	4	0	3	5	7	36	47	51	60	65	3	In	VDJ
AGTGCCCATCCTGAAGACAGCAGCTTCTACATCTGCAGTGCTAGAGTGCGGCTAGCGGGAGGGCCTAGCGAGCAGTACTTCGGGCCG	CSARVRLAGGPSEQYF	1	6.28617381553761E-4	48	TCRBV20	TCRBV20	unresolved			TCRBV20-01,TCRBV20-or09_02		TCRBD02-01*02	TCRBD02	TCRBD02-01	02				TCRBJ02-07*01	TCRBJ02	TCRBJ02-07	01				1	5	4	0	5	6	33	46	51	63	68	1	In	VDJ
TGCTGTCGGCTGCTCCCTCCCAGACATCTGTGTACTTCTGTGCCAGCAGTTAGCGGGACTAGCGGGAGGGAGCAGTTCTTCGGGCCA		1	6.795863584364983E-4	43	TCRBV06-05*01	TCRBV06	TCRBV06-05	01				TCRBD02-01*02	TCRBD02	TCRBD02-01	02				TCRBJ02-01*01	TCRBJ02	TCRBJ02-01	01				3	2	0	1	0	10	38	52	54	-1	69	1	Out	VDJ
CGGGAGACACGGCACTGTATCTCTGCGCCAGCAGTCACTCTATCCGGGACAGGGGCGCGGAGGACCTACGAGCAGTACTTCGGGCCG		2	8.777990463138103E-4	58	TCRBV23-01*01	TCRBV23	TCRBV23-01	01				TCRBD01-01*01	TCRBD01	TCRBD01-01	01				TCRBJ02-07*01	TCRBJ02	TCRBJ02-07	01				3	8	0	2	9	2	23	37	45	55	64	2	Out	VDJ
AGCACCTTGGAGCTGGGGGACTCGGCCCTTTATCTTTGCGCCAGCAGCTTGGAAACAGGGAGAAATTCACCCCTCCACTTTGGGAAC	CASSLETGRNSPLHF	1	6.116277225928485E-4	45	TCRBV05-01*01	TCRBV05	TCRBV05-01	01				TCRBD01-01*01	TCRBD01	TCRBD01-01	01				TCRBJ01-06*01	TCRBJ01	TCRBJ01-06	01				0	2	3	3	3	7	36	52	54	60	63	1	In	VDJ
CTGGAGTCGCCCAGCCCCAACCAGACCTCTCTGTACTTCTGTGCCAGCAGAGAGACAGGCCCTAGGGGCGAGCAGTACTTCGGGCCG	CASRETGPRGEQYF	2	8.438197283919854E-4	42	TCRBV27-01*01	TCRBV27	TCRBV27-01	01				TCRBD01-01*01	TCRBD01	TCRBD01-01	01				TCRBJ02-07*01	TCRBJ02	TCRBJ02-07	01				6	3	2	4	9	6	39	50	53	59	68	2	In	VDJ
CTTCACATCAATTCCCTGGAGCTTGGTGACTCTGCTGTGTATTTCTGTGCCAGCCGGCGGGGGGATCAGCCCCAGCATTTTGGTGAT	CASRRGDQPQHF	2	9.231048035429102E-4	36	TCRBV03	TCRBV03	unresolved			TCRBV03-01,TCRBV03-02		TCRBD02-01*01	TCRBD02	TCRBD02-01	01				TCRBJ01-05*01	TCRBJ01	TCRBJ01-05	01				8	2	7	1	0	5	45	54	56	-1	64	2	In	VDJ
AGGCTGCTGTCGGCTGCTCCCTCCCAGACATCTGTGTACTTCTGTGCCAGCAGCCTCGGGTCCAGCACTGAAGCTTTCTTTGGACAA	CASSLGSSTEAFF	1	6.39943820861036E-4	39	TCRBV06-05*01	TCRBV06	TCRBV06-05	01				TCRBD02-01	TCRBD02	TCRBD02-01				01,02	TCRBJ01-01*01	TCRBJ01	TCRBJ01-01	01				6	3	8	4	5	4	42	53	56	60	65	1	In	VDJ
CTGCTGTCGGCTGCTCCCTCCCAGACATCTGTGTACTTCTGTGCCAGCAGTTACGAGGGACGGGAAGAGACCCAGTACTTCGGGCCA	CASSYEGREETQYF	1	5.323426474419236E-4	42	TCRBV06-05*01	TCRBV06	TCRBV06-05	01						unresolved		TCRBD01,TCRBD02	TCRBD01-01,TCRBD02-01		TCRBJ02-05*01	TCRBJ02	TCRBJ02-05	01				2	2	0	7	3	3	39	54	56	61	64	1	In	VDJ
GACATCCGCTCACCAGGCCTGGGGGACGCAGCCATGTACCTGTGTGCCACCAGCAGAGGGGAGGGGGATGGCTACACCTTCGGTTCG	CATSRGEGDGYTF	1	6.342806012073984E-4	39	TCRBV15-01*01	TCRBV15	TCRBV15-01	01				TCRBD02-01*02	TCRBD02	TCRBD02-01	02				TCRBJ01-02*01	TCRBJ01	TCRBJ01-02	01				1	0	9	0	2	6	42	-1	58	65	67	1	In	VDJ
CTGAAGATCCGGTCCACAAAGCTGGAGGACTCAGCCATGTACTTCTGTGCCAGCAGACCCGGGGGTGATGGCTACACCTTCGGTTCG	CASRPGGDGYTF	1	7.815243122019731E-4	36	TCRBV02-01*01	TCRBV02	TCRBV02-01	01				TCRBD02-01*01	TCRBD02	TCRBD02-01	01				TCRBJ01-02*01	TCRBJ01	TCRBJ01-02	01				6	3	8	2	2	6	45	56	59	65	67	1	In	VDJ
CACGCCCTGCAGCCAGAAGACTCAGCCCTGTATCTCTGCGCCAGCAGCCAATCACCGGGACCTGGCTATGGCTACACCTTCGGTTCG	CASSQSPGPGYGYTF	1	6.17290942246486E-4	45	TCRBV04-01*01	TCRBV04	TCRBV04-01	01						unresolved		TCRBD01,TCRBD02	TCRBD01-01,TCRBD02-01		TCRBJ01-02*01	TCRBJ01	TCRBJ01-02	01				2	5	0	7	4	4	36	51	56	61	65	1	In	VDJ
GTCAGCTGCTCCCTCCCAGACATCTGTGTACTTCTGTGCCAGCACCCCCCCCTCAGCGGGAGTTCCTACGAGCAGTACTTCGGGCCG		1	6.569334798219484E-4	47	TCRBV06	TCRBV06	unresolved			TCRBV06-01,TCRBV06-05,TCRBV06-09		TCRBD02-01*02	TCRBD02	TCRBD02-01	02				TCRBJ02-07*01	TCRBJ02	TCRBJ02-07	01				7	10	6	2	1	1	34	44	54	62	63	1	Out	VDJ
CATACCTCTCAGTACCTCTGTGCCAGCAGTGAATATACCCGGGTAGCGGGAGGAGGATTGACATCCTACGAGCAGTACTTCGGGCCG	CASSEYTRVAGGGLTSYEQYF	1	6.342806012073984E-4	63	TCRBV25	TCRBV25	unresolved			TCRBV25-01,TCRBV25-or09_02		TCRBD02-01*02	TCRBD02	TCRBD02-01	02				TCRBJ02-07*01	TCRBJ02	TCRBJ02-07	01				0	8	5	1	10	1	18	35	43	53	63	1	In	VDJ
TGAATGTGAGCACCTTGGAGCTGGGGGACTCGGCCCTTTATCTTTGCGCCCGACCGGCACAGCTCCTACGAGCAGTACTTCGGGCCG		1	5.946380636319361E-4	37	TCRBV05-01*01	TCRBV05	TCRBV05-01	01				TCRBD01-01*01	TCRBD01	TCRBD01-01	01				TCRBJ02-07*01	TCRBJ02	TCRBJ02-07	01				10	8	3	5	0	0	44	50	58	-1	62	1	Out	VDJ
ACCCTGCAGCCAGAAGACTCGGCCCTGTATCTCTGTGCCAGCAGCCAAGCGGAGAGGGCAGGGGACAATGAGCAGTTCTTCGGGCCA	CASSQAERAGDNEQFF	1	6.682599191292233E-4	48	TCRBV04-02*01	TCRBV04	TCRBV04-02	01				TCRBD01-01*01	TCRBD01	TCRBD01-01	01				TCRBJ02-01*01	TCRBJ02	TCRBJ02-01	01				1	9	4	2	0	5	33	49	58	-1	64	1	In	VDJ
ACCCTGCAGCCAGAAGACTCGGCCCTGTATCTCTGTGCCAGCAGCCAGGGGTCCCTGACACGGAATGAAAAACTGTTTTTTGGCAGT	CASSQGSLTRNEKLFF	1	7.815243122019731E-4	48	TCRBV04-02*01	TCRBV04	TCRBV04-02	01						unresolved		TCRBD01,TCRBD02	TCRBD01-01,TCRBD02-01		TCRBJ01-04*01	TCRBJ01	TCRBJ01-04	01				3	9	2	6	3	5	33	47	56	60	63	1	In	VDJ
AAGATCCGGTCCACAAAGCTGGAGGACTCAGCCATGTACTTCTGTGCCGGACACTGGACTAGCCGAGAGGGGCTGTTTTTTGGAGAA	CAGHWTSREGLFF	2	9.457576821574602E-4	39	TCRBV02-01*01	TCRBV02	TCRBV02-01	01				TCRBD02-01	TCRBD02	TCRBD02-01				01,02	TCRBJ02-02*01	TCRBJ02	TCRBJ02-02	01				11	7	1	7	8	13	42	48	55	63	71	2	In	VDJ
CGCTCAGGCTGGAGTCGGCTGCTCCCTCCCAGACATCTGTGTACTTCTGTGTCTCGCAATTATGGAAACACCATATATTTTGGAGAG		2	0.0010590220752302098	34	TCRBV06-01*01	TCRBV06	TCRBV06-01	01						unresolved		TCRBD01,TCRBD02	TCRBD01-01,TCRBD02-01		TCRBJ01-03*01	TCRBJ01	TCRBJ01-03	01				13	5	4	6	4	3	47	51	56	58	62	2	Out	VDJ
GTGAGCACCTTGGAGCTGGGGGACTCGGCCCTTTATCTTTGCGCCAGCAGCCTGGGACAGTCAACCTACGAGCAGTACTTCGGGCCG	CASSLGQSTYEQYF	1	5.889748439782985E-4	42	TCRBV05-01*01	TCRBV05	TCRBV05-01	01				TCRBD01-01*01	TCRBD01	TCRBD01-01	01				TCRBJ02-07*01	TCRBJ02	TCRBJ02-07	01				0	0	2	5	4	2	39	-1	55	60	64	1	In	VDJ
CTTCACATCAATTCCCTGGAGCTTGGTGACTCTGCTGTGTATTTCTGTGCCAGCAGCCCAACTTACTATGGCTACACCTTCGGTTCG	CASSPTYYGYTF	2	8.494829480456229E-4	36	TCRBV03	TCRBV03	unresolved			TCRBV03-01,TCRBV03-02		TCRBD02-01	TCRBD02	TCRBD02-01				01,02	TCRBJ01-02*01	TCRBJ01	TCRBJ01-02	01				4	2	3	10	1	3	45	58	60	63	64	2	In	VDJ
AGGCTGCTGTCGGCTGCTCCCTCCCAGACATCTGTGTACTTCTGTGCCACCGGGGGACGCTCCTACAATGAGCAGTTCTTCGGGCCA	CATGGRSYNEQFF	1	6.569334798219484E-4	39	TCRBV06-05*01	TCRBV06	TCRBV06-05	01				TCRBD02-01*01	TCRBD02	TCRBD02-01	01				TCRBJ02-01*01	TCRBJ02	TCRBJ02-01	01				10	1	8	2	3	0	42	49	50	56	59	1	In	VDJ
AATGTGAGCACCTTGGAGCTGGGGGACTCGGCCCTTTATCTTTGCGCCAGCAGCTTCACCCAGGGCAATGAGCAGTTCTTCGGGCCA	CASSFTQGNEQFF	2	8.551461676992604E-4	39	TCRBV05-01*01	TCRBV05	TCRBV05-01	01				TCRBD01-01*01	TCRBD01	TCRBD01-01	01				TCRBJ02-01*01	TCRBJ02	TCRBJ02-01	01				2	4	4	3	0	6	42	56	60	-1	65	2	In	VDJ
TCTAAGAAGCTCCTTCTCAGTGACTCTAGCTTCTATCTCTGTGCCTGGAGTGCCGGGGGCCAGGGCTACGAGCAGTACTTCGGGCCG	CAWSAGGQGYEQYF	1	3.0015064164278676E-4	42	TCRBV30-01*01	TCRBV30	TCRBV30-01	01						unresolved		TCRBD01,TCRBD02	TCRBD01-01,TCRBD02-01		TCRBJ02-07*01	TCRBJ02	TCRBJ02-07	01				1	2	6	0	5	3	39	52	54	60	65	1	In	VDJ
CTTCACATCAATTCCCTGGAGCTTGGTGACTCTGCTGTGTATTTCTGTGCCAGCAGCCAAGATCGGAGTCAGGCTTTCTTTGGACAA	CASSQDRSQAFF	5	0.0019764636591194824	36	TCRBV03	TCRBV03	unresolved			TCRBV03-01,TCRBV03-02		TCRBD02-01*02	TCRBD02	TCRBD02-01	02				TCRBJ01-01*01	TCRBJ01	TCRBJ01-01	01				0	2	10	2	4	11	45	62	64	68	72	5	In	VDJ
ACTCTGAAGATCCGGTCCACAAAGCTGGAGGACTCAGCCATGTACTTCTGTGCCAGCACCGAAAATGAAAAACTGTTTTTTGGCAGT	CASTENEKLFF	2	0.00103636919661566	33	TCRBV02-01*01	TCRBV02	TCRBV02-01	01						unresolved		TCRBD01,TCRBD02	TCRBD01-01,TCRBD02-01		TCRBJ01-04*01	TCRBJ01	TCRBJ01-04	01				7	2	2	8	1	5	48	58	60	62	63	2	In	VDJ
GTGAGCACCTTGGAGCTGGGGGACTCGGCCCTTTATCTTTGCGCCAGCAGCCCCGGACAGAGAGATTCACCCCTCCACTTTGGGAAC	CASSPGQRDSPLHF	1	5.833116243246611E-4	42	TCRBV05-01*01	TCRBV05	TCRBV05-01	01				TCRBD01-01*01	TCRBD01	TCRBD01-01	01				TCRBJ01-06*01	TCRBJ01	TCRBJ01-06	01				4	3	1	5	4	8	39	51	54	60	64	1	In	VDJ
CAGCAGGTAGTGCGAGGAGATTCGGCAGCTTATTTCTGTGCCAGCTCACCAAGGACTGGAGTTAGGGATGAGCAGTTCTTCGGGCCA	CASSPRTGVRDEQFF	2	9.174415838892727E-4	45	TCRBV18-01*01	TCRBV18	TCRBV18-01	01				TCRBD02-01	TCRBD02	TCRBD02-01				01,02	TCRBJ02-01*01	TCRBJ02	TCRBJ02-01	01				2	1	1	10	10	8	36	51	52	57	67	2	In	VDJ
AACATGAGCCCTGAAGACAGCAGCATATATCTCTGCAGCGTTGTCGGACAGGGCCGCCACTCTGGAAACACCATATATTTTGGAGAG	CSVVGQGRHSGNTIYF	1	5.040265491737363E-4	48	TCRBV29-01*01	TCRBV29	TCRBV29-01	01				TCRBD01-01*01	TCRBD01	TCRBD01-01	01				TCRBJ01-03*01	TCRBJ01	TCRBJ01-03	01				4	2	1	3	6	0	33	43	45	53	59	1	In	VDJ
GTGAGCACCTTGGAGCTGGGGGACTCGGCCCTTTATCTTTGCGCCAGCAGCTTGGATTTTAGCTCCTACGAGCAGTACTTCGGGCCG	CASSLDFSSYEQYF	1	5.719851850173861E-4	42	TCRBV05-01*01	TCRBV05	TCRBV05-01	01				TCRBD02-01	TCRBD02	TCRBD02-01				01,02	TCRBJ02-07*01	TCRBJ02	TCRBJ02-07	01				0	4	5	8	0	0	39	55	59	-1	62	1	In	VDJ
CTGAAGATCCGGTCCACAAAGCTGGAGGACTCAGCCATGTACTTCTGTGCCAGCAGTGATATGGTCACTGAAGCTTTCTTTGGACAA	CASSDMVTEAFF	2	8.324932890847104E-4	36	TCRBV02-01*01	TCRBV02	TCRBV02-01	01						unresolved		TCRBD01,TCRBD02	TCRBD01-01,TCRBD02-01		TCRBJ01-01*01	TCRBJ01	TCRBJ01-01	01				3	3	0	10	1	4	45	59	62	64	65	2	In	VDJ
GCCAGGCCCTCACATACCTCTCAGTACCTCTGTGCCAGCAGTGAATATACTGAGACAGGGCTTATTGAGACCCAGTACTTCGGGCCA	CASSEYTETGLIETQYF	1	4.304046936764489E-4	51	TCRBV25-01*01	TCRBV25	TCRBV25-01	01				TCRBD01-01*01	TCRBD01	TCRBD01-01	01				TCRBJ02-05*01	TCRBJ02	TCRBJ02-05	01				0	6	2	3	6	5	30	47	53	60	66	1	In	VDJ
CAGCGCACAGAGCAGCGGGACTCAGCCATGTATCGCTGTGCCAGCAGCCAGAACCGGGACGGTCCCTACGAGCAGTACTTCGGGCCG	CASSQNRDGPYEQYF	1	7.418817746265106E-4	45	TCRBV07-07*01	TCRBV07	TCRBV07-07	01						unresolved		TCRBD01,TCRBD02	TCRBD01-01,TCRBD02-01		TCRBJ02-07*01	TCRBJ02	TCRBJ02-07	01				5	7	0	7	4	2	36	48	55	60	64	1	In	VDJ
ATCCGGTCCACAAAGCTGGAGGACTCAGCCATGTACTTCTGTGCCAGCAGTGATGAGGGGGCTTACGACGAGCAGTACTTCGGGCCG	CASSDEGAYDEQYF	1	7.645346532410606E-4	42	TCRBV02-01*01	TCRBV02	TCRBV02-01	01				TCRBD01-01*01	TCRBD01	TCRBD01-01	01				TCRBJ02-07*01	TCRBJ02	TCRBJ02-07	01				3	2	5	0	5	5	39	53	55	62	67	1	In	VDJ
CCCAGCCCCAACCAGACCTCTCTGTACTTCTGTGCCAGCAGTTTATTGGCGGGAGGCCCAATCCCCAATGAGCAGTTCTTCGGGCCA	CASSLLAGGPIPNEQFF	3	9.797370000792852E-4	51	TCRBV27-01*01	TCRBV27	TCRBV27-01	01				TCRBD02-01*02	TCRBD02	TCRBD02-01	02				TCRBJ02-01*01	TCRBJ02	TCRBJ02-01	01				1	2	7	1	9	6	30	46	48	56	65	3	In	VDJ
ATCCAGCCCTCAGAACCCAGGGACTCAGCTGTGTACTTCTGTGCCAGCAGTCCCCGACAGGGCCCAGGGGGCTACACCTTCGGTTCG	CASSPRQGPGGYTF	1	6.909127977437733E-4	42	TCRBV12	TCRBV12	unresolved			TCRBV12-03,TCRBV12-04		TCRBD01-01*01	TCRBD01	TCRBD01-01	01				TCRBJ01-02*01	TCRBJ01	TCRBJ01-02	01				5	4	2	3	7	8	39	51	55	62	69	1	In	VDJ
TGGAGCTTGGTGACTCTGCTGTGTATTTCTGTGCCAGCAGCTCATGCGGTCCCATTTTGGCATCATCAGCCCCAGCATTTTGGTGAT		2	8.608093873528978E-4	52	TCRBV03	TCRBV03	unresolved			TCRBV03-01,TCRBV03-02		TCRBD02-01	TCRBD02	TCRBD02-01				01,02	TCRBJ01-05*01	TCRBJ01	TCRBJ01-05	01				5	4	7	5	15	5	29	41	45	49	64	2	Out	VDJ
GTGAGCAACATGAGCCCTGAAGACAGCAGCATATATCTCTGCAGCGTTGTGAGGGCAGGGCCCGCGGAGACCCAGTACTTCGGGCCA	CSVVRAGPAETQYF	2	6.05964502939211E-4	42	TCRBV29-01*01	TCRBV29	TCRBV29-01	01						unresolved		TCRBD01,TCRBD02	TCRBD01-01,TCRBD02-01		TCRBJ02-05*01	TCRBJ02	TCRBJ02-05	01				4	6	4	3	6	5	39	49	55	60	66	2	In	VDJ
TTGGCTGCTCCCTCCCAGACATCTGTGTACTTCTGTGCCAGCAGTTACCCGGGGGGACAGGGATATCAGCCCCAGCATTTTGGTGAT	CASSYPGGQGYQPQHF	2	8.551461676992604E-4	48	TCRBV06-06	TCRBV06	TCRBV06-06				01,02	TCRBD01-01*01	TCRBD01	TCRBD01-01	01				TCRBJ01-05*01	TCRBJ01	TCRBJ01-05	01				2	5	0	3	2	5	33	48	53	62	64	2	In	VDJ
AATGTGAGCACCTTGGAGCTGGGGGACTCGGCCCTTTATCTTTGCGCCAGCAGCTTGGCGGGTTTGGAAAAACTGTTTTTTGGCAGT	CASSLAGLEKLFF	1	7.418817746265106E-4	39	TCRBV05-01*01	TCRBV05	TCRBV05-01	01				TCRBD02-01	TCRBD02	TCRBD02-01				01,02	TCRBJ01-04*01	TCRBJ01	TCRBJ01-04	01				0	0	8	4	4	8	42	-1	58	62	66	1	In	VDJ
AATGTGAACGCCTTGTTGCTGGGGGACTCGGCCCTCTATCTCTGTGCCAGCAGCTTGGTTAGCGGGGTTGAGCAGTTCTTCGGGCCA	CASSLVSGVEQFF	2	0.0013365198382584466	39	TCRBV05-06*01	TCRBV05	TCRBV05-06	01				TCRBD02-01*01	TCRBD02	TCRBD02-01	01				TCRBJ02-01*01	TCRBJ02	TCRBJ02-01	01				0	1	5	3	1	9	42	58	59	67	68	2	In	VDJ
ACTGTGACATCGGCCCAAAAGAACCCGACAGCTTTCTATCTCTGTGCCAGTAGTACCGGGCATAACTATGGCTACACCTTCGGTTCG	CASSTGHNYGYTF	2	9.6841056077201E-4	39	TCRBV19-01	TCRBV19	TCRBV19-01				01,02			unresolved		TCRBD01,TCRBD02	TCRBD01-01,TCRBD02-01		TCRBJ01-02*01	TCRBJ01	TCRBJ01-02	01				4	2	8	0	1	1	42	55	57	61	62	2	In	VDJ
ACTCTGACTGTGAGCAACATGAGCCCTGAAGACAGCAGCATATATCTCTGCAGCGTTCCCATCGGGTTCGGAGCTTTCTTTGGACAA	CSVPIGFGAFF	2	0.0010307059769620224	33	TCRBV29-01*01	TCRBV29	TCRBV29-01	01				TCRBD02-01	TCRBD02	TCRBD02-01				01,02	TCRBJ01-01*01	TCRBJ01	TCRBJ01-01	01				5	5	8	4	5	10	48	57	62	66	71	2	In	VDJ
AATGTGAGCACCTTGGAGCTGGGGGACTCGGCCCTTTATCTTTGCGCCAGCAGGCCCGCGAGTGCACTTGAAGCTTTCTTTGGACAA	CASRPASALEAFF	1	6.003012832855735E-4	39	TCRBV05-01*01	TCRBV05	TCRBV05-01	01				TCRBD02-01	TCRBD02	TCRBD02-01				01,02	TCRBJ01-01*01	TCRBJ01	TCRBJ01-01	01				5	12	3	10	0	7	42	53	65	-1	68	1	In	VDJ
GTGACCAGTGCCCATCCTGAAGACAGCAGCTTCTACATCTGCAGTGCTAGAGATAGCGGGGGCACCACTGAAGCTTTCTTTGGACAA	CSARDSGGTTEAFF	1	6.17290942246486E-4	42	TCRBV20	TCRBV20	unresolved			TCRBV20-01,TCRBV20-or09_02		TCRBD02-01*01	TCRBD02	TCRBD02-01	01				TCRBJ01-01*01	TCRBJ01	TCRBJ01-01	01				0	0	5	2	3	4	39	-1	53	62	65	1	In	VDJ
GCCCTGCAGCCAGAAGACTCAGCCCTGTATCTCTGCGCCAGCAGCCAAGAGTTTGCGTTTAGCTCCTACGAGCAGTACTTCGGGCCG	CASSQEFAFSSYEQYF	1	5.833116243246611E-4	48	TCRBV04-01*01	TCRBV04	TCRBV04-01	01				TCRBD02-01	TCRBD02	TCRBD02-01				01,02	TCRBJ02-07*01	TCRBJ02	TCRBJ02-07	01				0	9	5	8	0	0	33	50	59	-1	62	1	In	VDJ
GAGTCGGCTGCTCCCTCCCAAACATCTGTGTACTTCTGTGCCAGCACCGAGGGACAGGGGCCATACAATGAGCAGTTCTTCGGGCCA	CASTEGQGPYNEQFF	2	8.211668497774355E-4	45	TCRBV06	TCRBV06	unresolved			TCRBV06-02,TCRBV06-03		TCRBD01-01*01	TCRBD01	TCRBD01-01	01				TCRBJ02-01*01	TCRBJ02	TCRBJ02-01	01				7	4	0	2	3	4	36	46	50	60	63	2	In	VDJ
AACATGAGCCCTGAAGACAGCAGCATATATCTCTGCAGCGTTGAAGATCGCGGGAAATCAACTAATGAAAAACTGTTTTTTGGCAGT	CSVEDRGKSTNEKLFF	1	4.417311329837239E-4	48	TCRBV29-01*01	TCRBV29	TCRBV29-01	01				TCRBD02-01*02	TCRBD02	TCRBD02-01	02				TCRBJ01-04*01	TCRBJ01	TCRBJ01-04	01				0	2	7	3	3	0	33	47	49	55	58	1	In	VDJ
ACTCTGAAGATCCAGCCCTCAGAACCCAGGGACTCAGCTGTGTACTTCTGTGCCAGCACTCACAGCGGGACCCAGTACTTCGGGCCA	CASTHSGTQYF	1	6.17290942246486E-4	33	TCRBV12	TCRBV12	unresolved			TCRBV12-03,TCRBV12-04		TCRBD02-01	TCRBD02	TCRBD02-01				01,02	TCRBJ02-05*01	TCRBJ02	TCRBJ02-05	01				7	5	6	5	0	7	48	58	63	-1	68	1	In	VDJ
CAGCGCACAGAGCAGCGGGACTCGGCCATGTATCGCTGTGCCAGCAGCTTAGCCGGGACGCCGAACTATGGCTACACCTTCGGTTCG	CASSLAGTPNYGYTF	1	6.795863584364983E-4	45	TCRBV07-06*01	TCRBV07	TCRBV07-06	01						unresolved		TCRBD01,TCRBD02	TCRBD01-01,TCRBD02-01		TCRBJ01-02*01	TCRBJ01	TCRBJ01-02	01				0	1	0	7	4	2	36	53	54	59	63	1	In	VDJ
GAGTCGGCTGCTCCCTCCCAAACATCTGTGTACTTCTGTGCCAGCAGTTTGCAGGCCGACAGGTACAATGAGCAGTTCTTCGGGCCA	CASSLQADRYNEQFF	1	8.098404104701605E-4	45	TCRBV06	TCRBV06	unresolved			TCRBV06-02,TCRBV06-03		TCRBD01-01*01	TCRBD01	TCRBD01-01	01				TCRBJ02-01*01	TCRBJ02	TCRBJ02-01	01				4	8	2	4	0	4	36	49	57	-1	63	1	In	VDJ
CTTCACATCAATTCCCTGGAGCTTGGTGACTCTGCTGTGTATTTCTGTGCCAGCAGCGCGGACGTCGGGAAACTGTTTTTTGGCAGT	CASSADVGKLFF	2	0.0010590220752302098	36	TCRBV03	TCRBV03	unresolved			TCRBV03-01,TCRBV03-02				unresolved		TCRBD01,TCRBD02	TCRBD01-01,TCRBD02-01		TCRBJ01-04*01	TCRBJ01	TCRBJ01-04	01				5	2	1	7	6	11	45	57	59	63	69	2	In	VDJ
AGCTCTCTGGAGCTGGGGGACTCAGCTTTGTATTTCTGTGCCAGCAGCGTTGGGACAGGGGGCAATCAGCCCCAGCATTTTGGTGAT	CASSVGTGGNQPQHF	2	7.532082139337856E-4	45	TCRBV09-01	TCRBV09	TCRBV09-01				01,02	TCRBD01-01*01	TCRBD01	TCRBD01-01	01				TCRBJ01-05*01	TCRBJ01	TCRBJ01-05	01				2	1	0	2	0	2	36	50	51	-1	61	2	In	VDJ
GCTGCTCCCTCCCAGACATCTGTGTACTTCTGTGCCAGCAGTTACTCCTTCGGGACAGGCCCCTACAATGAGCAGTTCTTCGGGCCA	CASSYSFGTGPYNEQFF	1	7.475449942801482E-4	51	TCRBV06	TCRBV06	unresolved			TCRBV06-05,TCRBV06-06		TCRBD01-01*01	TCRBD01	TCRBD01-01	01				TCRBJ02-01*01	TCRBJ02	TCRBJ02-01	01				0	4	0	4	2	2	30	47	51	59	61	1	In	VDJ
CACACCCTGCAGCCAGAAGACTCGGCCCTGTATCTCTGTGCCAGCAGCCAAGTTGCGGGGGCCGACCGTACGCAGTATTTTGGCCCA	CASSQVAGADRTQYF	1	5.719851850173861E-4	45	TCRBV04-02*01	TCRBV04	TCRBV04-02	01				TCRBD02-01*01	TCRBD02	TCRBD02-01	01				TCRBJ02-03*01	TCRBJ02	TCRBJ02-03	01				1	2	7	2	7	8	36	52	54	61	68	1	In	VDJ
CTGGAGTCGCCCAGCCCCAACCAGACCTCTCTGTACTTCTGTGCCAGCAGAAGGGACAGGGTCACCTACGAGCAGTACTTCGGGCCG	CASRRDRVTYEQYF	1	7.362185549728732E-4	42	TCRBV27-01*01	TCRBV27	TCRBV27-01	01				TCRBD01-01*01	TCRBD01	TCRBD01-01	01				TCRBJ02-07*01	TCRBJ02	TCRBJ02-07	01				6	2	0	3	3	2	39	50	52	61	64	1	In	VDJ
CACCTACACGCCCTGCAGCCAGAAGACTCAGCCCTGTATCTCTGCGCCAGCAGCCAAGATTTGTCCTACGAGCAGTACTTCGGGCCG	CASSQDLSYEQYF	1	5.606587457101111E-4	39	TCRBV04-01*01	TCRBV04	TCRBV04-01	01						unresolved					TCRBJ02-07*01	TCRBJ02	TCRBJ02-07	01				0	0	0	0	4	1	42	-1	-1	59	63	1	In	VJ
GTGACATCGGCCCAAAAGAACCCGACAGCTTTCTATCTCTGTGCCAGTAGCTGGGCAGGGAAAATATCTGAAGCTTTCTTTGGACAA	CASSWAGKISEAFF	3	0.0015630486244039461	42	TCRBV19-01	TCRBV19	TCRBV19-01				01,02	TCRBD01-01*01	TCRBD01	TCRBD01-01	01				TCRBJ01-01*01	TCRBJ01	TCRBJ01-01	01				6	5	4	3	7	6	39	50	55	60	67	3	In	VDJ
AGGCTGGAGTCGGCTGCTCCCTCCCAGACATCTGTGTACTTCTGTGCCAGCAGTATCCTAGCTAGGGATGAGCAGTTCTTCGGGCCA	CASSILARDEQFF	1	7.475449942801482E-4	39	TCRBV06-01*01	TCRBV06	TCRBV06-01	01				TCRBD02-01	TCRBD02	TCRBD02-01				01,02	TCRBJ02-01*01	TCRBJ02	TCRBJ02-01	01				5	3	4	7	5	8	42	54	57	62	67	1	In	VDJ
GTGAGCACCTTGGAGCTGGGGGACTCGGCCCTTTATCTTTGCGCCAGCAGCTTGGAGGTAGCGGGAAAGACCCAGTACTTCGGGCCA	CASSLEVAGKTQYF	1	4.757104509055488E-4	42	TCRBV05-01*01	TCRBV05	TCRBV05-01	01				TCRBD02-01*02	TCRBD02	TCRBD02-01	02				TCRBJ02-05*01	TCRBJ02	TCRBJ02-05	01				0	3	5	3	1	6	39	55	58	66	67	1	In	VDJ
AAGATCCGGTCCACAAAGCTGGAGGACTCAGCCATGTACTTCTGTGCCAGCAGTCGGGGAGCTGGAAACACCATATATTTTGGAGAG	CASSRGAGNTIYF	2	0.00101371631800111	39	TCRBV02-01*01	TCRBV02	TCRBV02-01	01				TCRBD02-01	TCRBD02	TCRBD02-01				01,02	TCRBJ01-03*01	TCRBJ01	TCRBJ01-03	01				5	0	8	3	2	2	42	-1	54	59	61	2	In	VDJ
ATCCGGTCCACAAAGCTGGAGGACTCAGCCATGTACTTCTGTGCCAGCAGTGGGGTTACTTCCTCCTACGAGCAGTACTTCGGGCCG	CASSGVTSSYEQYF	1	7.022392370510483E-4	42	TCRBV02-01*01	TCRBV02	TCRBV02-01	01						unresolved		TCRBD01,TCRBD02	TCRBD01-01,TCRBD02-01		TCRBJ02-07*01	TCRBJ02	TCRBJ02-07	01				4	0	0	9	7	0	39	-1	52	55	62	1	In	VDJ
CAGCCCTCAGAACCCAGGGACTCAGCTGTGTACTTCTGTGCCAGCAGAGTGGGAGTTACGTGAAAGTACGAGCAGTACTTCGGGCCG	CASRVGVT*KYEQYF	1	6.569334798219484E-4	45	TCRBV12	TCRBV12	unresolved			TCRBV12-03,TCRBV12-04		TCRBD02-01*02	TCRBD02	TCRBD02-01	02				TCRBJ02-07*01	TCRBJ02	TCRBJ02-07	01				6	3	9	2	11	4	36	47	50	55	66	1	Stop	VDJ
CCAGCGCACAGAGCAGCGGGACTCGGCCATGTATCGCTGTGCCATCAATTAATCGCCCTGTGAGGCTCACCCCTCCACTTTGGGAAC		1	6.682599191292233E-4	44	TCRBV07-06*01	TCRBV07	TCRBV07-06	01				TCRBD02-01*02	TCRBD02	TCRBD02-01	02				TCRBJ01-06*01	TCRBJ01	TCRBJ01-06	01				10	17	11	1	1	10	37	44	61	65	66	1	Out	VDJ
AGCACCTTGGAGCTGGGGGACTCGGCCCTTTATCTTTGCGCCAGCAGCCCGGCGGCGACAGCTGCCTACGAGCAGTACTTCGGGCCG	CASSPAATAAYEQYF	1	5.153529884810112E-4	45	TCRBV05-01*01	TCRBV05	TCRBV05-01	01				TCRBD01-01*01	TCRBD01	TCRBD01-01	01				TCRBJ02-07*01	TCRBJ02	TCRBJ02-07	01				4	8	2	5	3	2	36	48	56	61	64	1	In	VDJ
GTGAGCAACATGAGCCCTGAAGACAGCAGCATATATCTCTGCAGCGTCCTCCAGGGGTTTTACGACAATGAGCAGTTCTTCGGGCCA	CSVLQGFYDNEQFF	1	3.5678283817916164E-4	42	TCRBV29-01*01	TCRBV29	TCRBV29-01	01				TCRBD01-01*01	TCRBD01	TCRBD01-01	01				TCRBJ02-01*01	TCRBJ02	TCRBJ02-01	01				6	4	4	2	7	5	39	47	51	57	64	1	In	VDJ
CTGCTGTCGGCTGCTCCCTCCCAGACATCTGTGTACTTCTGTGCCAGCACCGGACAGGGGTTGAACACTGAAGCTTTCTTTGGACAA	CASTGQGLNTEAFF	1	5.493323064028362E-4	42	TCRBV06-05*01	TCRBV06	TCRBV06-05	01				TCRBD01-01*01	TCRBD01	TCRBD01-01	01				TCRBJ01-01*01	TCRBJ01	TCRBJ01-01	01				7	2	1	2	1	0	39	49	51	60	61	1	In	VDJ
AGCTCTCTGGAGCTGGGGGACTCAGCTTTGTATTTCTGTGCCAGCAGCGTAGAGCAGGGGGGCACTTATGGCTACACCTTCGGTTCG	CASSVEQGGTYGYTF	1	4.813736705591863E-4	45	TCRBV09-01	TCRBV09	TCRBV09-01				01,02	TCRBD01-01*01	TCRBD01	TCRBD01-01	01				TCRBJ01-02*01	TCRBJ01	TCRBJ01-02	01				0	2	4	1	5	5	36	52	54	61	66	1	In	VDJ
GCCCTCACATACCTCTCAGTACCTCTGTGCCAGCAGTTTTGATTTATAACTGGACAAAGTCGGGCCAACGTCCTGACTTTCGGGGCC		1	4.5305757229099886E-4	56	TCRBV25-01*01	TCRBV25	TCRBV25-01	01				TCRBD01-01*01	TCRBD01	TCRBD01-01	01				TCRBJ02-06*01	TCRBJ02	TCRBJ02-06	01				5	14	1	6	5	5	25	37	51	56	61	1	Out	VDJ
GAGTCGGCTGCTCCCTCCCAGACATCTGTGTACTTCTGTGCCAGCAGTGAGTCCAGCGGGGGGTACAATGAGCAGTTCTTCGGGCCA	CASSESSGGYNEQFF	1	7.248921156655982E-4	45	TCRBV06-01*01	TCRBV06	TCRBV06-01	01				TCRBD02-01*01	TCRBD02	TCRBD02-01	01				TCRBJ02-01*01	TCRBJ02	TCRBJ02-01	01				3	4	6	1	0	4	36	50	54	-1	63	1	In	VDJ
TCGCTCAGGCTGGAGTCGGCTGCTCCCTCCCAGACATCTGTGTACTTCTGTGCCAGCATGGGTGCTCTAGGCTACACCTTCGGTTCG	CASMGALGYTF	1	6.17290942246486E-4	33	TCRBV06-01*01	TCRBV06	TCRBV06-01	01						unresolved		TCRBD01,TCRBD02	TCRBD01-01,TCRBD02-01		TCRBJ01-02*01	TCRBJ01	TCRBJ01-02	01				7	1	0	9	7	8	48	58	59	62	69	1	In	VDJ
AATTCCCTGGAGCTTGGTGACTCTGCTGTGTATTTCTGTGCCAGCAGCCAATTCTCTAGCGGGAGCTACGAGCAGTACTTCGGGCCG	CASSQFSSGSYEQYF	1	7.532082139337856E-4	45	TCRBV03	TCRBV03	unresolved			TCRBV03-01,TCRBV03-02		TCRBD02-01*02	TCRBD02	TCRBD02-01	02				TCRBJ02-07*01	TCRBJ02	TCRBJ02-07	01				2	4	4	2	0	3	36	51	55	-1	65	1	In	VDJ
GAAGACTCAGCCCTGTATCTCTGCGCCAGCAGATCGCTGTCGGGACTAGCGGACCCATTGAACCCCTACGAGCAGTACTTCGGGCCG	CASRSLSGLADPLNPYEQYF	1	5.380058670955612E-4	60	TCRBV04-01*01	TCRBV04	TCRBV04-01	01				TCRBD02-01	TCRBD02	TCRBD02-01				01,02	TCRBJ02-07*01	TCRBJ02	TCRBJ02-07	01				6	9	0	5	12	2	21	32	41	52	64	1	In	VDJ
ATCCAGCGCACACAGCAGGAGGACTCCGCCGTGTATCTCTGTGCCAGCAGCTTAGCTGGGACCAATCAGCCCCAGCATTTTGGTGAT	CASSLAGTNQPQHF	1	6.625966994755858E-4	42	TCRBV07-08*01	TCRBV07	TCRBV07-08	01						unresolved		TCRBD01,TCRBD02	TCRBD01-01,TCRBD02-01		TCRBJ01-05*01	TCRBJ01	TCRBJ01-05	01				0	1	0	7	0	3	39	56	57	-1	62	1	In	VDJ
AGGCTGGAGTCGGCTGCTCCCTCCCAGACATCTGTGTACTTCTGTGCCAGCAGGGACAGGGGAAGTGAAAAACTGTTTTTTGGCAGT	CASRDRGSEKLFF	3	0.001211929005878422	39	TCRBV06-01*01	TCRBV06	TCRBV06-01	01				TCRBD01-01*01	TCRBD01	TCRBD01-01	01				TCRBJ01-04*01	TCRBJ01	TCRBJ01-04	01				6	0	1	2	3	7	42	-1	53	62	65	3	In	VDJ
CGCACACAGCAGGAGGACTCGGCCGTGTATCTCTGTGCCAGCACCTATAAGCGAAACGGCTATAATTCACCCCTCCACTTTGGGAAC	CASTYKRNGYNSPLHF	1	7.815243122019731E-4	48	TCRBV07-02*01	TCRBV07	TCRBV07-02	01				TCRBD02-01	TCRBD02	TCRBD02-01				01,02	TCRBJ01-06*01	TCRBJ01	TCRBJ01-06	01				7	6	6	6	6	3	33	43	49	53	59	1	In	VDJ
AATGTGAACGCCTTGGAGCTGGACGACTCGGCCCTGTATCTCTGTGCCAGCAGCTTGTCCAGATTCACTGAAGCTTTCTTTGGACAA	CASSLSRFTEAFF	1	6.682599191292233E-4	39	TCRBV05-04*01	TCRBV05	TCRBV05-04	01				TCRBD01-01*01	TCRBD01	TCRBD01-01	01				TCRBJ01-01*01	TCRBJ01	TCRBJ01-01	01				1	2	4	5	3	4	42	57	59	62	65	1	In	VDJ
ACCTTGGAGCTGGGGGACTCGGCCCTTTATCTTTGCGCCAGCAGCCCGGGGGGACAGGGGTTTTCCTACGAGCAGTACTTCGGGCCG	CASSPGGQGFSYEQYF	1	5.040265491737363E-4	48	TCRBV05-01*01	TCRBV05	TCRBV05-01	01				TCRBD01-01*01	TCRBD01	TCRBD01-01	01				TCRBJ02-07*01	TCRBJ02	TCRBJ02-07	01				4	5	0	2	3	1	33	45	50	60	63	1	In	VDJ
CTGCTGTCGGCTGCTCCCTCCCAGACATCTGTGTACTTCTGTGCCAGCAGTTTACAGGGTGGGAACACTGAAGCTTTCTTTGGACAA	CASSLQGGNTEAFF	1	5.323426474419236E-4	42	TCRBV06-05*01	TCRBV06	TCRBV06-05	01				TCRBD01-01*01	TCRBD01	TCRBD01-01	01				TCRBJ01-01*01	TCRBJ01	TCRBJ01-01	01				4	1	3	3	3	1	39	52	53	59	62	1	In	VDJ
AGCTCTCTGGAGCTGGGGGACTCAGCTTTGTATTTCTGTGCCAGCAGCCCCCCAGGGGATCTAAACTATGGCTACACCTTCGGTTCG	CASSPPGDLNYGYTF	1	4.6438401159827386E-4	45	TCRBV09-01	TCRBV09	TCRBV09-01				01,02	TCRBD01-01*01	TCRBD01	TCRBD01-01	01				TCRBJ01-02*01	TCRBJ01	TCRBJ01-02	01				4	4	4	2	5	2	36	48	52	58	63	1	In	VDJ
CTGGAGTTGGCTGCTCCCTCCCAGACATCTGTGTACTTCTGTGCCAGCAGTTATATCAGGGGCCGAGATGGCTACACCTTCGGTTCG	CASSYIRGRDGYTF	1	7.248921156655982E-4	42	TCRBV06-06	TCRBV06	TCRBV06-06				01,02	TCRBD01-01*01	TCRBD01	TCRBD01-01	01				TCRBJ01-02*01	TCRBJ01	TCRBJ01-02	01				3	3	4	2	5	6	39	53	56	62	67	1	In	VDJ
CCCCAACCAGACAGCTCTTTACTTCTGTGCCACCAGTGATTTAAGGATCTCCGACTAGCGGGGCGCAATGAGCAGTTCTTCGGGCCA		1	6.39943820861036E-4	56	TCRBV24	TCRBV24	unresolved			TCRBV24-01,TCRBV24-or09_02		TCRBD02-01*01	TCRBD02	TCRBD02-01	01				TCRBJ02-01*01	TCRBJ02	TCRBJ02-01	01				1	10	2	3	2	6	25	42	52	63	65	1	Out	VDJ
AGGCTGGAGTCGGCTGCTCCCTCCCAGACATCTGTGTACTTCTGTGCCAGCGACCTGGGTGGGTCCTACGAGCAGTACTTCGGGCCG	CASDLGGSYEQYF	1	6.17290942246486E-4	39	TCRBV06-01*01	TCRBV06	TCRBV06-01	01						unresolved		TCRBD01,TCRBD02	TCRBD01-01,TCRBD02-01		TCRBJ02-07*01	TCRBJ02	TCRBJ02-07	01				8	5	0	9	4	1	42	51	56	59	63	1	In	VDJ
AGGCTGGAGTCGGCTGCTCCCTCCCAGACATCTGTGTACTTCTGTGCCAGCCTGGACAGGGTCGAGTCTGGCTACACCTTCGGTTCG	CASLDRVESGYTF	1	5.946380636319361E-4	39	TCRBV06-01*01	TCRBV06	TCRBV06-01	01				TCRBD01-01*01	TCRBD01	TCRBD01-01	01				TCRBJ01-02*01	TCRBJ01	TCRBJ01-02	01				8	2	1	3	7	7	42	51	53	61	68	1	In	VDJ
AGGCTGCTGTCGGCTGCTCCCTCCCAGACATCTGTGTACTTCTGTGCCAGCAGCGAGGGAGGGGGGACTGAAGCTTTCTTTGGACAA	CASSEGGGTEAFF	2	7.532082139337856E-4	39	TCRBV06-05*01	TCRBV06	TCRBV06-05	01				TCRBD02-01*02	TCRBD02	TCRBD02-01	02				TCRBJ01-01*01	TCRBJ01	TCRBJ01-01	01				6	3	9	0	3	5	42	53	56	63	66	2	In	VDJ
CTGTCGGCTGCTCCCTCCCAGACATCTGTGTACTTCTGTGCCAGCAGTTACAGGCTTGGGATGAACACTGAAGCTTTCTTTGGACAA	CASSYRLGMNTEAFF	1	5.266794277882862E-4	45	TCRBV06-05*01	TCRBV06	TCRBV06-05	01						unresolved		TCRBD01,TCRBD02	TCRBD01-01,TCRBD02-01		TCRBJ01-01*01	TCRBJ01	TCRBJ01-01	01				2	6	0	8	0	0	36	51	57	-1	61	1	In	VDJ
TTGGCTGCTCCCTCCCAGACATCTGTGTACTTCTGTGCCAGCAGTTACCCGGCAGGGGGCAAGGGTGAAAAACTGTTTTTTGGCAGT	CASSYPAGGKGEKLFF	2	9.854002197329226E-4	48	TCRBV06-06	TCRBV06	TCRBV06-06				01,02	TCRBD01-01*01	TCRBD01	TCRBD01-01	01				TCRBJ01-04*01	TCRBJ01	TCRBJ01-04	01				2	4	4	0	5	7	33	48	52	60	65	2	In	VDJ
TGGAGTCGGCTGCTCCCTCCCAAACATCTGTGTACTTCTGTGCCAGCAGTTAAAATGGCACTGTACACTGAAGCTTTCTTTGGACAA		3	0.0014554474509848338	43	TCRBV06	TCRBV06	unresolved			TCRBV06-02,TCRBV06-03				unresolved		TCRBD01,TCRBD02	TCRBD01-01,TCRBD02-01		TCRBJ01-01*01	TCRBJ01	TCRBJ01-01	01				3	4	9	0	5	3	38	52	56	59	64	3	Out	VDJ
AATGTGAGCACCTTGGAGCTGGGGGACTCGGCCCTTTATCTTTGCGCCAGCAGGGGGGACAGGGGGGAGACCCAGTACTTCGGGCCA	CASRGDRGETQYF	1	4.417311329837239E-4	39	TCRBV05-01*01	TCRBV05	TCRBV05-01	01				TCRBD01-01*01	TCRBD01	TCRBD01-01	01				TCRBJ02-05*01	TCRBJ02	TCRBJ02-05	01				5	2	0	1	0	5	42	53	55	-1	66	1	In	VDJ
AAGATCCGGTCCACAAAGCTGGAGGACTCAGCCATGTACTTCTGTGCCAGCAGAGCGAATGCTAACTATGGCTACACCTTCGGTTCG	CASRANANYGYTF	3	0.0013365198382584466	39	TCRBV02-01*01	TCRBV02	TCRBV02-01	01				TCRBD02-01	TCRBD02	TCRBD02-01				01,02	TCRBJ01-02*01	TCRBJ01	TCRBJ01-02	01				6	0	6	6	4	0	42	-1	53	57	61	3	In	VDJ
CTCGCTCAGGCTGGAGTCGGCTGCTCCCTCCCAGACATCTGTGTACTTCTGTGCCAGCAGTGTAGTTTCGGATACACCTTCGGTTCG		1	5.946380636319361E-4	32	TCRBV06-01*01	TCRBV06	TCRBV06-01	01						unresolved		TCRBD01,TCRBD02	TCRBD01-01,TCRBD02-01		TCRBJ01-02*01	TCRBJ01	TCRBJ01-02	01				4	7	1	8	0	11	49	62	69	-1	72	1	Out	VDJ
TCTCTGGAGCTGGGGGACTCAGCTTTGTATTTCTGTGCCAGCAGCGTACCGGCAGGGGGCGTGAGCACTGAAGCTTTCTTTGGACAA	CASSVPAGGVSTEAFF	2	8.38156508738348E-4	48	TCRBV09-01	TCRBV09	TCRBV09-01				01,02	TCRBD01-01*01	TCRBD01	TCRBD01-01	01				TCRBJ01-01*01	TCRBJ01	TCRBJ01-01	01				1	4	4	0	5	4	33	48	52	60	65	2	In	VDJ
CTGCTGTCGGCTGCTCCCTCCCAGACATCTGTGTACTTCTGTGCCAGCAGTTATGGGACAGGGGCATACGAGCAGTACTTCGGGCCG	CASSYGTGAYEQYF	1	4.813736705591863E-4	42	TCRBV06-05*01	TCRBV06	TCRBV06-05	01				TCRBD01-01*01	TCRBD01	TCRBD01-01	01				TCRBJ02-07*01	TCRBJ02	TCRBJ02-07	01				3	1	0	2	2	4	39	53	54	64	66	1	In	VDJ
CTGTCGGCTGCTCCCTCCCAGACATCTGTGTACTTCTGTGCCAGCAGTTACTCGACCCCGGACGCAGATACGCAGTATTTTGGCCCA	CASSYSTPDADTQYF	1	5.266794277882862E-4	45	TCRBV06-05*01	TCRBV06	TCRBV06-05	01						unresolved		TCRBD01,TCRBD02	TCRBD01-01,TCRBD02-01		TCRBJ02-03*01	TCRBJ02	TCRBJ02-03	01				0	6	1	7	1	4	36	53	59	63	64	1	In	VDJ
GTGACCAGTGCCCATCCTGAAGACAGCAGCTTCTACATCTGCAGTGCTAGTAGGACAGGGGACAATCAGCCCCAGCATTTTGGTGAT	CSASRTGDNQPQHF	2	8.098404104701605E-4	42	TCRBV20	TCRBV20	unresolved			TCRBV20-01,TCRBV20-or09_02		TCRBD01-01*01	TCRBD01	TCRBD01-01	01				TCRBJ01-05*01	TCRBJ01	TCRBJ01-05	01				3	2	1	2	1	3	39	50	52	61	62	2	In	VDJ
AAGATCCGGTCCACAAAGCTGGAGGACTCAGCCATGTACTTCTGTGCCAGCAGTGTTGGTACCAATCGGCCCCAGCATTTTGGTGAT	CASSVGTNRPQHF	1	6.625966994755858E-4	39	TCRBV02-01*01	TCRBV02	TCRBV02-01	01						unresolved		TCRBD01,TCRBD02	TCRBD01-01,TCRBD02-01		TCRBJ01-05*01	TCRBJ01	TCRBJ01-05	01				4	2	0	10	9	9	42	55	57	59	68	1	In	VDJ
ACAGTGACCAGTGCCCATCCTGAAGACAGCAGCTTCTACATCTGCAGTGCTAGAGATTCGGGTAATTCACCCCTCCACTTTGGGAAC	CSARDSGNSPLHF	1	5.040265491737363E-4	39	TCRBV20	TCRBV20	unresolved			TCRBV20-01,TCRBV20-or09_02		TCRBD02-01	TCRBD02	TCRBD02-01				01,02	TCRBJ01-06*01	TCRBJ01	TCRBJ01-06	01				0	2	8	4	0	6	42	56	58	-1	62	1	In	VDJ
GAGTCGCCCAGCCCCAACCAGACCTCTCTGTACTTCTGTGCCAGCAGTACCACAGGGGGTAACAATCAGCCCCAGCATTTTGGTGAT	CASSTTGGNNQPQHF	1	6.852495780901358E-4	45	TCRBV27-01*01	TCRBV27	TCRBV27-01	01				TCRBD01-01*01	TCRBD01	TCRBD01-01	01				TCRBJ01-05*01	TCRBJ01	TCRBJ01-05	01				5	3	3	1	3	3	36	48	51	59	62	1	In	VDJ
ATGAGCTCCTTGGAGCTGGGGGACTCAGCCCTGTACTTCTGTGCCAGCAGCTCAGGACAGGGGCCCTACGAGCAGTACTTCGGGCCG	CASSSGQGPYEQYF	1	6.17290942246486E-4	42	TCRBV13-01*01	TCRBV13	TCRBV13-01	01				TCRBD01-01*01	TCRBD01	TCRBD01-01	01				TCRBJ02-07*01	TCRBJ02	TCRBJ02-07	01				0	0	3	2	1	2	39	-1	56	63	64	1	In	VDJ
ACTCTGAAGATCCAGCCCTCAGAACCCAGGGACTCAGCTGTGTACTTCTGTGCCAGCAGAACAGGTGGAGGCTACACCTTCGGTTCG	CASRTGGGYTF	1	5.889748439782985E-4	33	TCRBV12	TCRBV12	unresolved			TCRBV12-03,TCRBV12-04		TCRBD01-01*01	TCRBD01	TCRBD01-01	01				TCRBJ01-02*01	TCRBJ01	TCRBJ01-02	01				6	1	3	4	4	8	48	59	60	65	69	1	In	VDJ
GCTCCCTCCCAGACATCTGTGTACTTCTGTGCCAGCAGTTATTACCCCCCAGGGCTGAGGGACACCGGGGAGCTGTTTTTTGGAGAA	CASSYYPPGLRDTGELFF	1	7.079024567046857E-4	54	TCRBV06	TCRBV06	unresolved			TCRBV06-05,TCRBV06-06				unresolved		TCRBD01,TCRBD02	TCRBD01-01,TCRBD02-01		TCRBJ02-02*01	TCRBJ02	TCRBJ02-02	01				3	8	4	3	7	3	27	41	49	54	61	1	In	VDJ
CTGGAGTCTGCCAGGCCCTCACATACCTCTCAGTACCTCTGTGCCAGCAGCGCAGGGGGCATCGATGAAAAACTGTTTTTTGGCAGT	CASSAGGIDEKLFF	1	5.323426474419236E-4	42	TCRBV25-01*01	TCRBV25	TCRBV25-01	01				TCRBD01-01*01	TCRBD01	TCRBD01-01	01				TCRBJ01-04*01	TCRBJ01	TCRBJ01-04	01				6	2	4	0	4	6	39	50	52	60	64	1	In	VDJ
GCCTTGGAGCTGGACGACTCGGCCCTGTATCTCTGTGCCAGCAGGGGACTTTCGCTCAACGGTAATTCACCCCTCCACTTTGGGAAC	CASRGLSLNGNSPLHF	3	0.001364835936526634	48	TCRBV05-04*01	TCRBV05	TCRBV05-04	01				TCRBD02-01	TCRBD02	TCRBD02-01				01,02	TCRBJ01-06*01	TCRBJ01	TCRBJ01-06	01				5	0	0	10	12	6	33	-1	44	50	62	3	In	VDJ
GTGAGCAACATGAGCCCTGAAGACAGCAGCATATATCTCTGCAGCGTCCGCGGCGGGGGGGCGATGAATGAGCAGTTCTTCGGGCCA	CSVRGGGAMNEQFF	1	3.3412995956461165E-4	42	TCRBV29-01*01	TCRBV29	TCRBV29-01	01				TCRBD02-01*01	TCRBD02	TCRBD02-01	01				TCRBJ02-01*01	TCRBJ02	TCRBJ02-01	01				6	5	7	0	5	7	39	47	52	61	66	1	In	VDJ
ACGCCTTGTTGCTGGGGGACTCGGCCCTCTATCTCTGTGCCAGCAGCCCTGAATGAGGACAGGGGCACTGAAGCTTTCTTTGGACAA		1	6.116277225928485E-4	46	TCRBV05-06*01	TCRBV05	TCRBV05-06	01				TCRBD01-01*01	TCRBD01	TCRBD01-01	01				TCRBJ01-01*01	TCRBJ01	TCRBJ01-01	01				4	9	1	2	0	4	35	47	56	-1	65	1	Out	VDJ
AAGATCCAGCCCTCAGAACCCAGGGACTCAGCTGTGTACTTCTGTGCCAGCAGTGGACGAGGGGGCGGCGAGCAGTACTTCGGGCCG	CASSGRGGGEQYF	1	5.946380636319361E-4	39	TCRBV12	TCRBV12	unresolved			TCRBV12-03,TCRBV12-04		TCRBD01-01*01	TCRBD01	TCRBD01-01	01				TCRBJ02-07*01	TCRBJ02	TCRBJ02-07	01				5	5	5	0	2	6	42	54	59	66	68	1	In	VDJ
CTGGAGTTGGCTGCTCCCTCCCAGACATCTGTGTACTTCTGTGCCGTTAACAGGGTAGGGAGGGTTGGCGAGCAGTACTTCGGGCCG	CAVNRVGRVGEQYF	1	7.135656763583233E-4	42	TCRBV06-06	TCRBV06	TCRBV06-06				01,02	TCRBD02-01*02	TCRBD02	TCRBD02-01	02				TCRBJ02-07*01	TCRBJ02	TCRBJ02-07	01				11	12	9	0	4	6	39	45	57	64	68	1	In	VDJ
AGCACCTTGGAGCTGGGGGACTCGGCCCTTTATCTTTGCGCCAGCAGCTACCAGGGGGTCACTAATGAAAAACTGTTTTTTGGCAGT	CASSYQGVTNEKLFF	1	6.28617381553761E-4	45	TCRBV05-01*01	TCRBV05	TCRBV05-01	01				TCRBD01-01*01	TCRBD01	TCRBD01-01	01				TCRBJ01-04*01	TCRBJ01	TCRBJ01-04	01				3	2	4	1	2	2	36	49	51	58	60	1	In	VDJ
GAGTCGGCTGCTCCCTCCCAGACATCTGTGTACTTCTGTGCCAGCAGTGGGGGACTGTGGGCGACCTACGAGCAGTACTTCGGGCCG	CASSGGLWATYEQYF	1	5.833116243246611E-4	45	TCRBV06-01*01	TCRBV06	TCRBV06-01	01				TCRBD02-01	TCRBD02	TCRBD02-01				01,02	TCRBJ02-07*01	TCRBJ02	TCRBJ02-07	01				4	1	0	10	8	2	36	49	50	56	64	1	In	VDJ
GTGAGCACCTTGGAGCTGGGGGACTCGGCCCTTTATCTTTGCGCCAGCAGCTTGGGCCAGGGGAATGAAAAACTGTTTTTTGGCAGT	CASSLGQGNEKLFF	1	6.28617381553761E-4	42	TCRBV05-01*01	TCRBV05	TCRBV05-01	01				TCRBD01-01*01	TCRBD01	TCRBD01-01	01				TCRBJ01-04*01	TCRBJ01	TCRBJ01-04	01				0	2	4	2	0	5	39	55	57	-1	63	1	In	VDJ
ACACACCCTGCAGCCAGAAGACTCGGCCCTGTATCTCTGTGCCAGCAGCCAGGAACTAGCCCCTACAATGAGCAGTTCTTCGGGCCA		1	5.266794277882862E-4	44	TCRBV04-02*01	TCRBV04	TCRBV04-02	01				TCRBD02-01	TCRBD02	TCRBD02-01				01,02	TCRBJ02-01*01	TCRBJ02	TCRBJ02-01	01				3	3	3	7	1	2	37	51	54	60	61	1	Out	VDJ
GCTGGGGGACTCGGCCCTTTATCTTTGCGCCAGCAGTCGGGGGGACTAGCGGGGGGGCCGAGCACAGATACGCAGTATTTTGGCCCA		1	5.153529884810112E-4	56	TCRBV05-01*01	TCRBV05	TCRBV05-01	01				TCRBD02-01*01	TCRBD02	TCRBD02-01	01				TCRBJ02-03*01	TCRBJ02	TCRBJ02-03	01				5	5	0	0	3	0	25	36	41	57	60	1	Out	VDJ
CACGCCCTGCAGCCAGAAGACTCAGCCCTGTATCTCTGCGCCAGCAGCCCCCGGGACCCGTCCTACAATGAGCAGTTCTTCGGGCCA	CASSPRDPSYNEQFF	2	8.494829480456229E-4	45	TCRBV04-01*01	TCRBV04	TCRBV04-01	01						unresolved		TCRBD01,TCRBD02	TCRBD01-01,TCRBD02-01		TCRBJ02-01*01	TCRBJ02	TCRBJ02-01	01				4	3	0	7	3	1	36	49	52	57	60	2	In	VDJ
CAGGTAGTGCGAGGAGATTCGGCAGCTTATTTCTGTGCCAGCTCACCAAGGCGGGACCACTCCTACAATGAGCAGTTCTTCGGGCCA	CASSPRRDHSYNEQFF	1	7.418817746265106E-4	48	TCRBV18-01*01	TCRBV18	TCRBV18-01	01				TCRBD02-01*02	TCRBD02	TCRBD02-01	02				TCRBJ02-01*01	TCRBJ02	TCRBJ02-01	01				2	2	7	3	3	0	33	48	50	56	59	1	In	VDJ
GTGACATCGGCCCAAAAGAACCCGACAGCTTTCTATCTCTGTGCCAGTAGTATGATACAGGGGACCTACGAGCAGTACTTCGGGCCG	CASSMIQGTYEQYF	3	0.0010760117341911224	42	TCRBV19-01	TCRBV19	TCRBV19-01				01,02	TCRBD01-01*01	TCRBD01	TCRBD01-01	01				TCRBJ02-07*01	TCRBJ02	TCRBJ02-07	01				3	3	3	2	1	2	39	53	56	63	64	3	In	VDJ
ATCAATTCCCTGGAGCTTGGTGACTCTGCTGTGTATTTCTGTGCCAGCAGTCATACAGGGTTGGATGTTGGCTACACCTTCGGTTCG	CASSHTGLDVGYTF	1	6.739231387828608E-4	42	TCRBV03	TCRBV03	unresolved			TCRBV03-01,TCRBV03-02		TCRBD01-01*01	TCRBD01	TCRBD01-01	01				TCRBJ01-02*01	TCRBJ01	TCRBJ01-02	01				6	4	3	3	8	7	39	50	54	60	68	1	In	VDJ
GCCTTGTTGCTGGGGGACTCGGCCCTCTATCTCTGTGCCAGCAGCGGGGGGAGATCGGGACTTCCAGACGAGCAGTACTTCGGGCCG	CASSGGRSGLPDEQYF	2	0.001177949687956597	48	TCRBV05-06*01	TCRBV05	TCRBV05-06	01				TCRBD02-01	TCRBD02	TCRBD02-01				01,02	TCRBJ02-07*01	TCRBJ02	TCRBJ02-07	01				4	11	0	10	5	5	33	45	56	62	67	2	In	VDJ
CTGAAGATCCAGCCCTCAGAACCCAGGGACTCAGCTGTGTACTTCTGTGCCAGCAGTACGTCTAGCGGACAGGGGTTCTTCGGGCCA	CASSTSSGQGFF	1	6.625966994755858E-4	36	TCRBV12	TCRBV12	unresolved			TCRBV12-03,TCRBV12-04		TCRBD01-01*01	TCRBD01	TCRBD01-01	01				TCRBJ02-01*01	TCRBJ02	TCRBJ02-01	01				5	9	1	3	0	15	45	57	66	-1	74	1	In	VDJ
ACGTTGGCGTCTGCTGTACCCTCTCAGACATCTGTGTACTTCTGTGCCAGCAGTGCAACAGGGAAGAGTGGCTACACCTTCGGTTCG	CASSATGKSGYTF	1	6.739231387828608E-4	39	TCRBV06-04	TCRBV06	TCRBV06-04				01,02	TCRBD01-01*01	TCRBD01	TCRBD01-01	01				TCRBJ01-02*01	TCRBJ01	TCRBJ01-02	01				4	2	3	3	5	7	42	55	57	63	68	1	In	VDJ
GCCCTGCAGCCAGAAGACTCAGCCCTGTATCTCTGCGCCAGCAGCCACCAGGACAGGGGGTCCAGCCAGCCCCAGCATTTTGGTGAT	CASSHQDRGSSQPQHF	1	4.983633295200987E-4	48	TCRBV04-01*01	TCRBV04	TCRBV04-01	01				TCRBD01-01*01	TCRBD01	TCRBD01-01	01				TCRBJ01-05*01	TCRBJ01	TCRBJ01-05	01				3	3	1	1	6	7	33	47	50	60	66	1	In	VDJ
ACTCTGAAGATCCGGTCCACAAAGCTGGAGGACTCAGCCATGTACTTCTGTGCCAGCAGTGAGGAGGGACTTCAGTTCTTCGGGCCA	CASSEEGLQFF	1	7.022392370510483E-4	33	TCRBV02-01*01	TCRBV02	TCRBV02-01	01				TCRBD02-01	TCRBD02	TCRBD02-01				01,02	TCRBJ02-01*01	TCRBJ02	TCRBJ02-01	01				3	3	0	10	1	13	48	62	65	71	72	1	In	VDJ
ATCCCCAACCAGACAGCTCTTTACTTCTGTGCCACCAGTGATACGGGGCAGGATAGTGCTGGGGCCAACGTCCTGACTTTCGGGGCC	CATSDTGQDSAGANVLTF	1	5.493323064028362E-4	54	TCRBV24	TCRBV24	unresolved			TCRBV24-01,TCRBV24-or09_02				unresolved		TCRBD01,TCRBD02	TCRBD01-01,TCRBD02-01		TCRBJ02-06*01	TCRBJ02	TCRBJ02-06	01				3	2	7	0	9	2	27	42	44	49	58	1	In	VDJ
ACAGTGACCAGTGCCCATCCTGAAGACAGCAGCTTCTACATCTGCAGTGCTAGAGATCAGGGTCATCAGCCCCAGCATTTTGGTGAT	CSARDQGHQPQHF	1	4.870368902128238E-4	39	TCRBV20	TCRBV20	unresolved			TCRBV20-01,TCRBV20-or09_02		TCRBD01-01*01	TCRBD01	TCRBD01-01	01				TCRBJ01-05*01	TCRBJ01	TCRBJ01-05	01				0	1	4	3	2	5	42	56	57	62	64	1	In	VDJ
GTGAGCACCTTGGAGCTGGGGGACTCGGCCCTTTATCTTTGCGCCAGCAGCTTAGGGGGGGTCCGAGATACGCAGTATTTTGGCCCA	CASSLGGVRDTQYF	9	0.003250688081187917	42	TCRBV05-01*01	TCRBV05	TCRBV05-01	01				TCRBD02-01*01	TCRBD02	TCRBD02-01	01				TCRBJ02-03*01	TCRBJ02	TCRBJ02-03	01				2	1	9	0	4	5	39	53	54	61	65	9	In	VDJ
GAGCTGGGGGACTCGGCCCTTTATCTTTGCGCCAGCAGCCCCTCGGGACAGGGGGCATATCGGAACACTGAAGCTTTCTTTGGACAA	CASSPSGQGAYRNTEAFF	1	4.983633295200987E-4	54	TCRBV05-01*01	TCRBV05	TCRBV05-01	01				TCRBD01-01*01	TCRBD01	TCRBD01-01	01				TCRBJ01-01*01	TCRBJ01	TCRBJ01-01	01				4	5	0	0	6	1	27	39	44	56	62	1	In	VDJ
GAGTCGGCTGCTCCCTCCCAGACATCTGTGTACTTCTGTGCCAGCAAGATTAGCGGGGGAGCCACAGATACGCAGTATTTTGGCCCA	CASKISGGATDTQYF	1	6.229541619001234E-4	45	TCRBV06-01*01	TCRBV06	TCRBV06-01	01				TCRBD02-01*01	TCRBD02	TCRBD02-01	01				TCRBJ02-03*01	TCRBJ02	TCRBJ02-03	01				7	4	5	2	3	2	36	46	50	59	62	1	In	VDJ
GAGTCGGCTGCTCCCTCCCAAACATCTGTGTACTTCTGTGCCAGCAGTCACAACAGGGGGCGAAATCAGCCCCAGCATTTTGGTGAT	CASSHNRGRNQPQHF	1	6.229541619001234E-4	45	TCRBV06	TCRBV06	unresolved			TCRBV06-02,TCRBV06-03		TCRBD01-01*01	TCRBD01	TCRBD01-01	01				TCRBJ01-05*01	TCRBJ01	TCRBJ01-05	01				5	4	3	0	2	4	36	48	52	61	63	1	In	VDJ
ACCAGTGCCCATCCTGAAGACAGCAGCTTCTACATCTGCAGTGCTAGAGATTCGGGACAGGGGAACACTGAAGCTTTCTTTGGACAA	CSARDSGQGNTEAFF	1	5.153529884810112E-4	45	TCRBV20	TCRBV20	unresolved			TCRBV20-01,TCRBV20-or09_02		TCRBD01-01*01	TCRBD01	TCRBD01-01	01				TCRBJ01-01*01	TCRBJ01	TCRBJ01-01	01				0	3	0	3	0	1	36	50	53	-1	62	1	In	VDJ
GTGAGCAACATGAGCCCTGAAGACAGCAGCATATATCTCTGCAGCGTGGCCGCGGGGGTCGTCACAGATACGCAGTATTTTGGCCCA	CSVAAGVVTDTQYF	1	3.0581386129642426E-4	42	TCRBV29-01*01	TCRBV29	TCRBV29-01	01				TCRBD02-01*01	TCRBD02	TCRBD02-01	01				TCRBJ02-03*01	TCRBJ02	TCRBJ02-03	01				6	4	7	2	4	2	39	47	51	58	62	1	In	VDJ
CCCTGGAGCTTGGTGACTCTGCTGTGTATTTCTGTGCCAGCAGCGGCAGGGGTCCCATTTGTGTTAGACGAGCAGTACTTCGGGCCG		1	6.852495780901358E-4	49	TCRBV03	TCRBV03	unresolved			TCRBV03-01,TCRBV03-02		TCRBD01-01*01	TCRBD01	TCRBD01-01	01				TCRBJ02-07*01	TCRBJ02	TCRBJ02-07	01				5	2	4	2	15	5	32	44	46	52	67	1	Out	VDJ
ATCAATTCCCTGGAGCTTGGTGACTCTGCTGTGTATTTCTGTGCCAGCAGCCAAACAGGGTTCTCCTACGAGCAGTACTTCGGGCCG	CASSQTGFSYEQYF	1	6.795863584364983E-4	42	TCRBV03	TCRBV03	unresolved			TCRBV03-01,TCRBV03-02		TCRBD01-01*01	TCRBD01	TCRBD01-01	01				TCRBJ02-07*01	TCRBJ02	TCRBJ02-07	01				2	0	3	3	2	0	39	-1	54	60	62	1	In	VDJ
CGGTCCACAAAGCTGGAGGACTCAGCCATGTACTTCTGTGCCAGCAGTTACGAAGGACGGAGCTCCTACGAGCAGTACTTCGGGCCG	CASSYEGRSSYEQYF	1	6.116277225928485E-4	45	TCRBV02-01*01	TCRBV02	TCRBV02-01	01						unresolved		TCRBD01,TCRBD02	TCRBD01-01,TCRBD02-01		TCRBJ02-07*01	TCRBJ02	TCRBJ02-07	01				5	6	1	7	4	0	36	48	54	58	62	1	In	VDJ
GTGACCAGTGCCCATCCTGAAGACAGCAGCTTCTACATCTGCAGTGCTAGAGGGACAGGGGTGAACACTGAAGCTTTCTTTGGACAA	CSARGTGVNTEAFF	1	5.096897688273737E-4	42	TCRBV20	TCRBV20	unresolved			TCRBV20-01,TCRBV20-or09_02		TCRBD01-01*01	TCRBD01	TCRBD01-01	01				TCRBJ01-01*01	TCRBJ01	TCRBJ01-01	01				1	0	1	2	0	0	39	-1	52	-1	61	1	In	VDJ
GTGACCAGTGCCCATCCTGAAGACAGCAGCTTCTACATCTGCAGTGCTAGAGATATCCAGGTAACAGATACGCAGTATTTTGGCCCA	CSARDIQVTDTQYF	2	0.0011836129076102345	42	TCRBV20	TCRBV20	unresolved			TCRBV20-01,TCRBV20-or09_02		TCRBD01-01*01	TCRBD01	TCRBD01-01	01				TCRBJ02-03*01	TCRBJ02	TCRBJ02-03	01				0	4	4	4	2	3	39	53	57	61	63	2	In	VDJ
GAGTCTGCCATCCCCAACCAGACAGCTCTTTACTTCTGTGCCACCAGTGCCGGAGGGACGGAAGAGTACGAGCAGTACTTCGGGCCG	CATSAGGTEEYEQYF	1	5.096897688273737E-4	45	TCRBV24	TCRBV24	unresolved			TCRBV24-01,TCRBV24-or09_02		TCRBD02-01*02	TCRBD02	TCRBD02-01	02				TCRBJ02-07*01	TCRBJ02	TCRBJ02-07	01				5	2	10	0	9	4	36	49	51	57	66	1	In	VDJ
TCGCTCAGGCTGGAGTCGGCTGCTCCCTCCCAGACATCTGTGTACTTCTGTGCCAGCAGCTCCTGGGACACCATATATTTTGGAGAG	CASSSWDTIYF	1	8.098404104701605E-4	33	TCRBV06-01*01	TCRBV06	TCRBV06-01	01						unresolved		TCRBD01,TCRBD02	TCRBD01-01,TCRBD02-01		TCRBJ01-03*01	TCRBJ01	TCRBJ01-03	01				6	5	0	9	0	8	48	59	64	-1	67	1	In	VDJ
ATCCGCTCACCAGGCCTGGGGGACGCAGCCATGTACCTGTGTGCCACCAGATCCGGGAGGCGGCGGGTGGGCTACACCTTCGGTTCG	CATRSGRRRVGYTF	1	4.813736705591863E-4	42	TCRBV15-01*01	TCRBV15	TCRBV15-01	01				TCRBD02-01*02	TCRBD02	TCRBD02-01	02				TCRBJ01-02*01	TCRBJ01	TCRBJ01-02	01				6	3	8	1	9	8	39	50	53	60	69	1	In	VDJ
GGGTTGGAGTCGGCTGCTCCCTCCCAAACATCTGTGTACTTCTGTGCCAGCAGTTACAGGGAGGATCAGCCCCAGCATTTTGGTGAT	CASSYREDQPQHF	3	0.0013025405203366217	39	TCRBV06	TCRBV06	unresolved			TCRBV06-02,TCRBV06-03		TCRBD02-01*02	TCRBD02	TCRBD02-01	02				TCRBJ01-05*01	TCRBJ01	TCRBJ01-05	01				2	1	9	1	0	5	42	57	58	-1	64	3	In	VDJ
CTCAGGCTGGAGTTGGCTGCTCCCTCCCAGACATCTGTGTACTTCTGTGCCAGCAGTTACGACAGCATCGGCTACACCTTCGGTTCG	CASSYDSIGYTF	1	6.569334798219484E-4	36	TCRBV06-06	TCRBV06	TCRBV06-06				01,02	TCRBD01-01*01	TCRBD01	TCRBD01-01	01				TCRBJ01-02*01	TCRBJ01	TCRBJ01-02	01				2	0	2	5	4	8	45	-1	60	65	69	1	In	VDJ
CAGCCCTCAGAACCCAGGGACTCAGCTGTGTACTTCTGTGCCAGCAGTCGGACAGGGGGCGGTAATTCACCCCTCCACTTTGGGAAC	CASSRTGGGNSPLHF	1	5.663219653637486E-4	45	TCRBV12	TCRBV12	unresolved			TCRBV12-03,TCRBV12-04		TCRBD01-01*01	TCRBD01	TCRBD01-01	01				TCRBJ01-06*01	TCRBJ01	TCRBJ01-06	01				5	1	1	0	2	6	36	48	49	60	62	1	In	VDJ
CACGCCCTGCAGCCAGAAGACTCAGCCCTGTATCTCTGCGCCAGCAGCCAACTGACAGGGGATCGATACGAGCAGTACTTCGGGCCG	CASSQLTGDRYEQYF	1	4.757104509055488E-4	45	TCRBV04-01*01	TCRBV04	TCRBV04-01	01				TCRBD01-01*01	TCRBD01	TCRBD01-01	01				TCRBJ02-07*01	TCRBJ02	TCRBJ02-07	01				2	2	2	2	5	4	36	51	53	61	66	1	In	VDJ
GAGTCCGCTACCAGCTCCCAGACATCTGTGTACTTCTGTGCCATCAGTGACGACAGGCATGGGGAAACTGAAGCTTTCTTTGGACAA	CAISDDRHGETEAFF	2	8.834622659674478E-4	45	TCRBV10-03*01	TCRBV10	TCRBV10-03	01				TCRBD01-01*01	TCRBD01	TCRBD01-01	01				TCRBJ01-01*01	TCRBJ01	TCRBJ01-01	01				3	1	2	4	9	5	36	50	51	57	66	2	In	VDJ
GCTGCTCCCTCCCAGACATCTGTGTACTTCTGTGCCAGCAGCTTAGGGGGCTCGGGTTTCAGCAATCAGCCCCAGCATTTTGGTGAT	CASSLGGSGFSNQPQHF	1	5.663219653637486E-4	51	TCRBV06	TCRBV06	unresolved			TCRBV06-01,TCRBV06-05,TCRBV06-06		TCRBD01-01*01	TCRBD01	TCRBD01-01	01				TCRBJ01-05*01	TCRBJ01	TCRBJ01-05	01				6	3	5	0	9	1	30	41	44	51	60	1	In	VDJ
CTGGAGTCGCCCAGCCCCAACCAGACCTCTCTGTACTTCTGTGCCAGCACACCGACGGGGAGTGAGGAAAAACTGTTTTTTGGCAGT	CASTPTGSEEKLFF	2	8.26830069431073E-4	42	TCRBV27-01*01	TCRBV27	TCRBV27-01	01				TCRBD02-01	TCRBD02	TCRBD02-01				01,02	TCRBJ01-04*01	TCRBJ01	TCRBJ01-04	01				7	6	8	3	6	8	39	49	55	60	66	2	In	VDJ
ATCCAGCCCTCAGAACCCAGGGACTCAGCTGTGTACTTCTGTGCCAGCAGTTTTGATACAGGCTCCTACGAGCAGTACTTCGGGCCG	CASSFDTGSYEQYF	1	5.606587457101111E-4	42	TCRBV12	TCRBV12	unresolved			TCRBV12-03,TCRBV12-04		TCRBD01-01*01	TCRBD01	TCRBD01-01	01				TCRBJ02-07*01	TCRBJ02	TCRBJ02-07	01				3	4	3	4	0	0	39	53	57	-1	62	1	In	VDJ
CGCTCACCAGGCCTGGGGGACGCAGCCATGTACCTGTGTGCCACCAGCAGAGATCTAGCACAACCGAGAGGCTACACCTTCGGTTCG	CATSRDLAQPRGYTF	1	4.757104509055488E-4	45	TCRBV15-01*01	TCRBV15	TCRBV15-01	01				TCRBD02-01	TCRBD02	TCRBD02-01				01,02	TCRBJ01-02*01	TCRBJ01	TCRBJ01-02	01				0	1	4	7	10	8	36	53	54	59	69	1	In	VDJ
ATCCAGCGCACACAGCAGGAGGACTCCGCCGTGTATCTCTGTGCCAGCGACCCGGGACTAACCTCCTACGAGCAGTACTTCGGGCCG	CASDPGLTSYEQYF	1	5.663219653637486E-4	42	TCRBV07-08*01	TCRBV07	TCRBV07-08	01				TCRBD02-01	TCRBD02	TCRBD02-01				01,02	TCRBJ02-07*01	TCRBJ02	TCRBJ02-07	01				8	5	0	9	2	0	39	48	53	60	62	1	In	VDJ
GTGAACGCCTTGTTGCTGGGGGACTCGGCCCTCTATCTCTGTGCCAGCAGCCCCTCAGTCTTAGACTATGGCTACACCTTCGGTTCG	CASSPSVLDYGYTF	1	5.096897688273737E-4	42	TCRBV05-06*01	TCRBV05	TCRBV05-06	01						unresolved		TCRBD01,TCRBD02	TCRBD01-01,TCRBD02-01		TCRBJ01-02*01	TCRBJ01	TCRBJ01-02	01				4	4	4	5	6	3	39	51	55	58	64	1	In	VDJ
CAGCGCACAGAGCGGGGGGACTCAGCCGTGTATCTCTGTGCCAGCAGCGAGCAAGGAGGAGGGAACACTGAAGCTTTCTTTGGACAA	CASSEQGGGNTEAFF	1	6.17290942246486E-4	45	TCRBV07-03*01	TCRBV07	TCRBV07-03	01				TCRBD02-01*02	TCRBD02	TCRBD02-01	02				TCRBJ01-01*01	TCRBJ01	TCRBJ01-01	01				5	6	10	1	3	1	36	48	54	59	62	1	In	VDJ
CTTCACATCAATTCCCTGGAGCTTGGTGACTCTGCTGTGTATTTCTGTGCCAGCAGTGACAGGGAAACTGAAGCTTTCTTTGGACAA	CASSDRETEAFF	1	7.135656763583233E-4	36	TCRBV03	TCRBV03	unresolved			TCRBV03-01,TCRBV03-02		TCRBD01-01*01	TCRBD01	TCRBD01-01	01				TCRBJ01-01*01	TCRBJ01	TCRBJ01-01	01				6	1	2	3	2	5	45	56	57	64	66	1	In	VDJ
TTGGAGCTGGGGGACTCGGCCCTTTATCTTTGCGCCAGCAGCTTGGCTCTAGCGGGGGGATACACAGATACGCAGTATTTTGGCCCA	CASSLALAGGYTDTQYF	1	4.813736705591863E-4	51	TCRBV05-01*01	TCRBV05	TCRBV05-01	01				TCRBD02-01*01	TCRBD02	TCRBD02-01	01				TCRBJ02-03*01	TCRBJ02	TCRBJ02-03	01				0	2	4	1	3	2	30	46	48	59	62	1	In	VDJ
ACCTTGGAGCTGGGGGACTCGGCCCTTTATCTTTGCGCCAGCAGCCCGGGGACAGGGAGTTCGAATCAGCCCCAGCATTTTGGTGAT	CASSPGTGSSNQPQHF	1	4.5305757229099886E-4	48	TCRBV05-01*01	TCRBV05	TCRBV05-01	01				TCRBD01-01*01	TCRBD01	TCRBD01-01	01				TCRBJ01-05*01	TCRBJ01	TCRBJ01-05	01				4	3	0	3	6	4	33	45	48	57	63	1	In	VDJ
CAGCCCTCAGAACCCAGGGACTCAGCTGTGTACTTCTGTGCCAGCAGTTTAGGTGCTGCCGGGGCCAACGTCCTGACTTTCGGGGCC	CASSLGAAGANVLTF	1	5.946380636319361E-4	45	TCRBV12	TCRBV12	unresolved			TCRBV12-03,TCRBV12-04				unresolved		TCRBD01,TCRBD02	TCRBD01-01,TCRBD02-01		TCRBJ02-06*01	TCRBJ02	TCRBJ02-06	01				1	2	10	0	4	4	36	52	54	56	60	1	In	VDJ
CCCTCAGAACCCAGGGACTCAGCTGTGTACTTCTGTGCCAGCAGTTTAGAATCGGGGGCGCTTAAGTACGAGCAGTACTTCGGGCCG	CASSLESGALKYEQYF	1	5.493323064028362E-4	48	TCRBV12	TCRBV12	unresolved			TCRBV12-03,TCRBV12-04				unresolved		TCRBD01,TCRBD02	TCRBD01-01,TCRBD02-01		TCRBJ02-07*01	TCRBJ02	TCRBJ02-07	01				1	4	6	0	7	4	33	49	53	59	66	1	In	VDJ
CAGCCAGAAGACTCAGCCCTGTATCTCTGCGCCAGCAGCCAGGCTCCGGGACAAATCTCTGGGGCCAACGTCCTGACTTTCGGGGCC	CASSQAPGQISGANVLTF	2	5.549955260564736E-4	54	TCRBV04-01*01	TCRBV04	TCRBV04-01	01				TCRBD01-01*01	TCRBD01	TCRBD01-01	01				TCRBJ02-06*01	TCRBJ02	TCRBJ02-06	01				3	6	0	6	3	0	27	41	47	53	56	2	In	VDJ
ACAGTGACCAGTGCCCATCCTGAAGACAGCAGCTTCTACATCTGCAGTGCCTCGAGGGACTCCCTCTACGAGCAGTACTTCGGGCCG	CSASRDSLYEQYF	1	4.5305757229099886E-4	39	TCRBV20	TCRBV20	unresolved			TCRBV20-01,TCRBV20-or09_02		TCRBD02-01	TCRBD02	TCRBD02-01				01,02	TCRBJ02-07*01	TCRBJ02	TCRBJ02-07	01				6	5	0	10	4	3	42	50	55	61	65	1	In	VDJ
CACGCCCTGCAGCCAGAAGACTCAGCCCTGTATCTCTGCGCCAGCAGCCATAAGATCGACAGGGCGGATGGCTACACCTTCGGTTCG	CASSHKIDRADGYTF	1	4.5305757229099886E-4	45	TCRBV04-01*01	TCRBV04	TCRBV04-01	01				TCRBD01-01*01	TCRBD01	TCRBD01-01	01				TCRBJ01-02*01	TCRBJ01	TCRBJ01-02	01				3	7	2	3	3	6	36	50	57	64	67	1	In	VDJ
GCCTTGTTGCTGGGGGACTCGGCCCTCTATCTCTGTGCCAGCAGCTTAGGGGGCTGGGCTGGGGCCAACGTCCTGACTTTCGGGGCC	CASSLGGWAGANVLTF	1	5.493323064028362E-4	48	TCRBV05-06*01	TCRBV05	TCRBV05-06	01				TCRBD01-01*01	TCRBD01	TCRBD01-01	01				TCRBJ02-06*01	TCRBJ02	TCRBJ02-06	01				2	0	5	0	4	2	33	-1	47	54	58	1	In	VDJ
CGGCCCAAAAGAACCCGACAGCTTTCTATCTCTGTGCCAGTAGGCCCTCTTCAACAGAGATTAAATTCACCCCTCCACTTTGGGAAC		1	7.871875318556105E-4	49	TCRBV19-01	TCRBV19	TCRBV19-01				01,02	TCRBD01-01*01	TCRBD01	TCRBD01-01	01				TCRBJ01-06*01	TCRBJ01	TCRBJ01-06	01				6	10	3	5	6	7	32	43	53	57	63	1	Out	VDJ
AACCTGAGCTCTCTGGAGCTGGGGGACTCAGCTTTGTATTTCTGTGCCAGCAGCGTAGTGTCTAACACTGAAGCTTTCTTTGGACAA	CASSVVSNTEAFF	2	7.079024567046857E-4	39	TCRBV09-01	TCRBV09	TCRBV09-01				01,02	TCRBD02-01	TCRBD02	TCRBD02-01				01,02	TCRBJ01-01*01	TCRBJ01	TCRBJ01-01	01				0	3	4	10	0	2	42	58	61	-1	63	2	In	VDJ
CACCTACACGCCCTGCAGCCAGAAGACTCAGCCCTGTATCTCTGCGCCAGCAGCCTGGGACAGCAAGAGACCCAGTACTTCGGGCCA	CASSLGQQETQYF	1	4.19078254369174E-4	39	TCRBV04-01*01	TCRBV04	TCRBV04-01	01				TCRBD01-01*01	TCRBD01	TCRBD01-01	01				TCRBJ02-05*01	TCRBJ02	TCRBJ02-05	01				4	1	0	5	0	2	42	55	56	-1	63	1	In	VDJ
CTCAGGCTGGAGTCGGCTGCTCCCTCCCAGACATCTGTGTACTTCTGTGCCGGCGGGACAGAGAACACTGAAGCTTTCTTTGGACAA	CAGGTENTEAFF	1	5.833116243246611E-4	36	TCRBV06-01*01	TCRBV06	TCRBV06-01	01				TCRBD01-01*01	TCRBD01	TCRBD01-01	01				TCRBJ01-01*01	TCRBJ01	TCRBJ01-01	01				11	3	0	5	1	1	45	51	54	61	62	1	In	VDJ
TCCCTGGAGCTTGGTGACTCTGCTGTGTATTTCTGTGCCAGCAGCCAAGAGGCAGGGGGACCAAACACTGAAGCTTTCTTTGGACAA	CASSQEAGGPNTEAFF	1	7.022392370510483E-4	48	TCRBV03	TCRBV03	unresolved			TCRBV03-01,TCRBV03-02		TCRBD01-01*01	TCRBD01	TCRBD01-01	01				TCRBJ01-01*01	TCRBJ01	TCRBJ01-01	01				0	2	4	1	4	2	33	50	52	59	63	1	In	VDJ
CTGATTCTGGAGTCCGCCAGCACCAACCAGACATCTATGTACCTCTGTGCCAGCAGCTGGGGAGGAGAGACCCAGTACTTCGGGCCA	CASSWGGETQYF	1	6.17290942246486E-4	36	TCRBV28-01*01	TCRBV28	TCRBV28-01	01				TCRBD02-01*02	TCRBD02	TCRBD02-01	02				TCRBJ02-05*01	TCRBJ02	TCRBJ02-05	01				6	3	9	1	0	4	45	56	59	-1	65	1	In	VDJ
ATTCAGCGCACAGAGCAGCGGGACTCAGCCATGTATCGCTGTGCCAGCAGCCAGACAGGGTGGAACCAGCCCCAGCATTTTGGTGAT	CASSQTGWNQPQHF	1	5.663219653637486E-4	42	TCRBV07-07*01	TCRBV07	TCRBV07-07	01				TCRBD01-01*01	TCRBD01	TCRBD01-01	01				TCRBJ01-05*01	TCRBJ01	TCRBJ01-05	01				5	2	2	3	6	7	39	51	53	60	66	1	In	VDJ
GAAGATCCAGCGCACAGAGCAGGGGGACTCAGCCGCGTATCTCCGTGCCAGCAGCCCGACAGGGTAGAGACCCAGTACTTCGGGCCA		1	4.983633295200987E-4	38	TCRBV07-03*03	TCRBV07	TCRBV07-03	03				TCRBD01-01*01	TCRBD01	TCRBD01-01	01				TCRBJ02-05*01	TCRBJ02	TCRBJ02-05	01				5	2	2	3	1	4	43	55	57	64	65	1	Out	VDJ
GCACCTTGGAGCTGGGGGACTCGGCCCTTTATCTTTGCGCCAGCAGCTTTTCCAATCCCCTCTGGAAACACCATATATTTTGGAGAG		1	6.17290942246486E-4	46	TCRBV05-01*01	TCRBV05	TCRBV05-01	01				TCRBD01-01*01	TCRBD01	TCRBD01-01	01				TCRBJ01-03*01	TCRBJ01	TCRBJ01-03	01				2	3	4	6	5	0	35	49	52	54	59	1	Out	VDJ
ACAGTGACCAGTGCCCATCCTGAAGACAGCAGCTTCTACATCTGCAGTGCTACAACTAGGTCCGTAAGCACCCAGTACTTCGGGCCA	CSATTRSVSTQYF	1	4.0208859540826153E-4	39	TCRBV20	TCRBV20	unresolved			TCRBV20-01,TCRBV20-or09_02		TCRBD02-01	TCRBD02	TCRBD02-01				01,02	TCRBJ02-05*01	TCRBJ02	TCRBJ02-05	01				4	2	3	8	10	8	42	52	54	59	69	1	In	VDJ
TCCGCCAGCACCAACCAGACATCTATGTACCTCTGTGCCAGCAGTTTATATCTTCCGGGGTCGAATTCACCCCTCCACTTTGGGAAC	CASSLYLPGSNSPLHF	1	6.739231387828608E-4	48	TCRBV28-01*01	TCRBV28	TCRBV28-01	01				TCRBD02-01*01	TCRBD02	TCRBD02-01	01				TCRBJ01-06*01	TCRBJ01	TCRBJ01-06	01				1	6	8	3	3	7	33	49	55	60	63	1	In	VDJ
GAGCTGGGGGACTCGGCCCTTTATCTTTGCGCCAGCAGCTTGGACCCCCGCGGTCAGGGCGGCGCGACTGAAGCTTTCTTTGGACAA	CASSLDPRGQGGATEAFF	1	4.5872079194463636E-4	54	TCRBV05-01*01	TCRBV05	TCRBV05-01	01				TCRBD01-01*01	TCRBD01	TCRBD01-01	01				TCRBJ01-01*01	TCRBJ01	TCRBJ01-01	01				0	11	4	3	7	5	27	43	54	59	66	1	In	VDJ
GTGAGCACCTTGGAGCTGGGGGACTCGGCCCTTTATCTTTGCGCCAGCAGCTTGTTGGAGGGGGCGAGGGAGCAGTACTTCGGGCCG	CASSLLEGAREQYF	1	4.2474147402281147E-4	42	TCRBV05-01*01	TCRBV05	TCRBV05-01	01				TCRBD01-01*01	TCRBD01	TCRBD01-01	01				TCRBJ02-07*01	TCRBJ02	TCRBJ02-07	01				1	4	5	0	4	7	39	54	58	65	69	1	In	VDJ
AGGCCCTCACATACCTCTCAGTACCTCTGTGCCAGCAGTGAATTCGGCCTAGCGGGAGCCCCGGGGCAGACCCAGTACTTCGGGCCA	CASSEFGLAGAPGQTQYF	2	5.493323064028362E-4	54	TCRBV25-01*01	TCRBV25	TCRBV25-01	01				TCRBD02-01*02	TCRBD02	TCRBD02-01	02				TCRBJ02-05*01	TCRBJ02	TCRBJ02-05	01				1	5	4	2	9	6	27	43	48	58	67	2	In	VDJ
CTGGAGTCCGCCAGCACCAACCAGACATCTATGTACCTCTGTGCCAGCAGTCCCTTTAACCCTAACTATGGCTACACCTTCGGTTCG	CASSPFNPNYGYTF	1	6.456070405146734E-4	42	TCRBV28-01*01	TCRBV28	TCRBV28-01	01						unresolved		TCRBD01,TCRBD02	TCRBD01-01,TCRBD02-01		TCRBJ01-02*01	TCRBJ01	TCRBJ01-02	01				5	7	3	7	1	0	39	51	58	60	61	1	In	VDJ
CCGCTCAGGCTGCTGTCGGCTGCTCCCTCCCAGACATCTGTGTACTTCTGTGCCAGCAGTCCCGGCACTGAAGCTTTCTTTGGACAA	CASSPGTEAFF	1	4.473943526373614E-4	33	TCRBV06-05*01	TCRBV06	TCRBV06-05	01				TCRBD02-01	TCRBD02	TCRBD02-01				01,02	TCRBJ01-01*01	TCRBJ01	TCRBJ01-01	01				5	2	8	5	0	4	48	60	62	-1	65	1	In	VDJ
CCCTCAGAACCCAGGGACTCAGCTGTGTACTTCTGTGCCAGCAGTTTATTTCTCCGGGGGGGCGACCAGCCCCAGCATTTTGGTGAT	CASSLFLRGGDQPQHF	1	5.380058670955612E-4	48	TCRBV12	TCRBV12	unresolved			TCRBV12-03,TCRBV12-04		TCRBD02-01*01	TCRBD02	TCRBD02-01	01				TCRBJ01-05*01	TCRBJ01	TCRBJ01-05	01				2	6	8	0	4	7	33	48	54	62	66	1	In	VDJ
CTACACGCCCTGCAGCCAGAAGACTCAGCCCTGTATCTCTGCGCCAGCAGCCAAGCTTCTCCGAACACTGAAGCTTTCTTTGGACAA	CASSQASPNTEAFF	1	4.813736705591863E-4	42	TCRBV04-01*01	TCRBV04	TCRBV04-01	01				TCRBD02-01	TCRBD02	TCRBD02-01				01,02	TCRBJ01-01*01	TCRBJ01	TCRBJ01-01	01				1	0	4	10	5	1	39	-1	55	57	62	1	In	VDJ
TCGGCTGCTCCCTCCCAGACATCTGTGTACTTCTGTGCCAGCAGTTACTCTAGCGGGATCCAAAGATACGAGCAGTACTTCGGGCCG	CASSYSSGIQRYEQYF	1	4.07751815061899E-4	48	TCRBV06-05*01	TCRBV06	TCRBV06-05	01				TCRBD02-01*02	TCRBD02	TCRBD02-01	02				TCRBJ02-07*01	TCRBJ02	TCRBJ02-07	01				0	0	5	3	8	4	33	-1	50	58	66	1	In	VDJ
AGCTCTCTGGAGCTGGGGGACTCAGCTTTGTATTTCTGTGCCAGCAGCGTCCGAGGGGACGGGTCCTACGAGCAGTACTTCGGGCCG	CASSVRGDGSYEQYF	1	3.9642537575462403E-4	45	TCRBV09-01	TCRBV09	TCRBV09-01				01,02			unresolved		TCRBD01,TCRBD02	TCRBD01-01,TCRBD02-01		TCRBJ02-07*01	TCRBJ02	TCRBJ02-07	01				2	5	0	7	3	1	36	50	55	60	63	1	In	VDJ
AATTCCCTGGAGCTTGGTGACTCTGCTGTGTATTTCTGTGCCAGCAGCCTTAAAGTGAGTCCTAACTATGGCTACACCTTCGGTTCG	CASSLKVSPNYGYTF	1	6.003012832855735E-4	45	TCRBV03	TCRBV03	unresolved			TCRBV03-01,TCRBV03-02		TCRBD02-01*02	TCRBD02	TCRBD02-01	02				TCRBJ01-02*01	TCRBJ01	TCRBJ01-02	01				4	7	11	2	2	0	36	49	56	59	61	1	In	VDJ
CTGGAGTCGCCCAGCCCCAACCAGACCTCTCTGTACTTCTGTGCCAGCAGCGGACAGGGAAATAACTATGGCTACACCTTCGGTTCG	CASSGQGNNYGYTF	1	5.606587457101111E-4	42	TCRBV27-01*01	TCRBV27	TCRBV27-01	01				TCRBD01-01*01	TCRBD01	TCRBD01-01	01				TCRBJ01-02*01	TCRBJ01	TCRBJ01-02	01				6	1	1	3	3	1	39	50	51	59	62	1	In	VDJ
ATCCAGCGCACAGAGCAGCGGGACTCGGCCATGTATCGCTGTGCCAGCAGCTTAAGTCCGACATCCTACGAGCAGTACTTCGGGCCG	CASSLSPTSYEQYF	1	5.380058670955612E-4	42	TCRBV07-06*01	TCRBV07	TCRBV07-06	01				TCRBD01-01*01	TCRBD01	TCRBD01-01	01				TCRBJ02-07*01	TCRBJ02	TCRBJ02-07	01				2	5	2	6	0	1	39	54	59	-1	63	1	In	VDJ
TGCTCCCTCCCAGACATCTGTGTACTTCTGTGCCAGCAACGGACAGGTCGTCTTGGGTGGTGGTCCTACGAGCAGTACTTCGGGCCG		1	5.153529884810112E-4	53	TCRBV06	TCRBV06	unresolved			TCRBV06-01,TCRBV06-05,TCRBV06-06		TCRBD01-01*01	TCRBD01	TCRBD01-01	01				TCRBJ02-07*01	TCRBJ02	TCRBJ02-07	01				7	2	1	4	16	1	28	38	40	47	63	1	Out	VDJ
CTGGAGCTTGGTGACTCTGCTGTGTATTTCTGTGCCAGCAGCAACGACAGTCCCATACTCAGCAATCAGCCCCAGCATTTTGGTGAT	CASSNDSPILSNQPQHF	3	0.0015857015030184961	51	TCRBV03	TCRBV03	unresolved			TCRBV03-01,TCRBV03-02		TCRBD01-01*01	TCRBD01	TCRBD01-01	01				TCRBJ01-05*01	TCRBJ01	TCRBJ01-05	01				5	3	2	5	10	1	30	42	45	50	60	3	In	VDJ
AAGATCCAGCCCTCAGAACCCAGGGACTCAGCTGTGTACTTCTGTGCCAGCAGCATAGGGTTACCCTATGGCTACACCTTCGGTTCG	CASSIGLPYGYTF	1	5.040265491737363E-4	39	TCRBV12	TCRBV12	unresolved			TCRBV12-03,TCRBV12-04				unresolved		TCRBD01,TCRBD02	TCRBD01-01,TCRBD02-01		TCRBJ01-02*01	TCRBJ01	TCRBJ01-02	01				6	3	5	3	5	4	42	53	56	60	65	1	In	VDJ
AAGATCCAGCGCACAGAGCGGGGGGACTCAGCCGTGTATCTCTGTGCCAGCAGCTTAGGGCAGAATCAGCCCCAGCATTTTGGTGAT	CASSLGQNQPQHF	1	5.380058670955612E-4	39	TCRBV07-03*01	TCRBV07	TCRBV07-03	01				TCRBD01-01*01	TCRBD01	TCRBD01-01	01				TCRBJ01-05*01	TCRBJ01	TCRBJ01-05	01				2	0	8	0	2	4	42	-1	57	61	63	1	In	VDJ
GTGACATCGGCCCAAAAGAACCCGACAGCTTTCTATCTCTGTGCCAGTAGTAGAGGGGACCGTGCCTACGAGCAGTACTTCGGGCCG	CASSRGDRAYEQYF	1	7.418817746265106E-4	42	TCRBV19-01	TCRBV19	TCRBV19-01				01,02			unresolved		TCRBD01,TCRBD02	TCRBD01-01,TCRBD02-01		TCRBJ02-07*01	TCRBJ02	TCRBJ02-07	01				4	3	0	7	4	2	39	52	55	60	64	1	In	VDJ
GTGACCAGTGCCCATCCTGAAGACAGCAGCTTCTACATCTGCAGTGCTAGAGATCCGAGGGGCGCGTATGGCTACACCTTCGGTTCG	CSARDPRGAYGYTF	1	4.134150347155365E-4	42	TCRBV20	TCRBV20	unresolved			TCRBV20-01,TCRBV20-or09_02				unresolved		TCRBD01,TCRBD02	TCRBD01-01,TCRBD02-01		TCRBJ01-02*01	TCRBJ01	TCRBJ01-02	01				0	4	5	2	4	5	39	53	57	62	66	1	In	VDJ
ACATCGGCCCAAAAGAACCCGACAGCTTTCTATCTCTGTGCCAGTAGTGTCGGACAGATTAGCAATCAGCCCCAGCATTTTGGTGAT	CASSVGQISNQPQHF	1	7.588714335874232E-4	45	TCRBV19-01	TCRBV19	TCRBV19-01				01,02	TCRBD01-01*01	TCRBD01	TCRBD01-01	01				TCRBJ01-05*01	TCRBJ01	TCRBJ01-05	01				5	3	1	5	2	0	36	48	51	57	59	1	In	VDJ
AGGCTGGAGTTGGCTGCTCCCTCCCAGACATCTGTGTACTTCTGTGCCAGCAGTTTGGGTGGCAATCAGCCCCAGCATTTTGGTGAT	CASSLGGNQPQHF	1	6.28617381553761E-4	39	TCRBV06-06	TCRBV06	TCRBV06-06				01,02			unresolved		TCRBD01,TCRBD02	TCRBD01-01,TCRBD02-01		TCRBJ01-05*01	TCRBJ01	TCRBJ01-05	01				4	1	0	9	2	2	42	55	56	59	61	1	In	VDJ
ACCTTGGAGCTGGGGGACTCGGCCCTTTATCTTTGCGCCAGCAGCTTGGGCTCGGGGGACAATAATTCACCCCTCCACTTTGGGAAC	CASSLGSGDNNSPLHF	2	8.891254856210853E-4	48	TCRBV05-01*01	TCRBV05	TCRBV05-01	01						unresolved		TCRBD01,TCRBD02	TCRBD01-01,TCRBD02-01		TCRBJ01-06*01	TCRBJ01	TCRBJ01-06	01				0	6	0	6	0	5	33	49	55	-1	61	2	In	VDJ
ACCCTGCAGCCAGAAGACTCGGCCCTGTATCTCTGTGCCAGCAGCCCCTCCGGGACATCCTCTGGAAACACCATATATTTTGGAGAG	CASSPSGTSSGNTIYF	1	5.833116243246611E-4	48	TCRBV04-02*01	TCRBV04	TCRBV04-02	01				TCRBD01-01*01	TCRBD01	TCRBD01-01	01				TCRBJ01-03*01	TCRBJ01	TCRBJ01-03	01				4	5	0	6	2	0	33	46	51	57	59	1	In	VDJ
GCCCTGCAGCCAGAAGACTCAGCCCTGTATCTCTGCGCCAGCAGCCAAGGGAATGCGGGAGATAACTATGGCTACACCTTCGGTTCG	CASSQGNAGDNYGYTF	2	0.0010930013931520347	48	TCRBV04-01*01	TCRBV04	TCRBV04-01	01				TCRBD02-01*02	TCRBD02	TCRBD02-01	02				TCRBJ01-02*01	TCRBJ01	TCRBJ01-02	01				1	5	7	2	1	1	33	49	54	61	62	2	In	VDJ
GCTGCTCCCTCCCAAACATCTGTGTACTTCTGTGCCAGCACTTACCCTGAGAATAACCTGGCCCAAGAGACCCAGTACTTCGGGCCA	CASTYPENNLAQETQYF	1	4.870368902128238E-4	51	TCRBV06	TCRBV06	unresolved			TCRBV06-02,TCRBV06-03				unresolved		TCRBD01,TCRBD02	TCRBD01-01,TCRBD02-01		TCRBJ02-05*01	TCRBJ02	TCRBJ02-05	01				2	14	9	0	0	1	30	45	59	-1	62	1	In	VDJ
CTGGAGTCGGCTGCTCCCTCCCAGACATCTGTGTACTTCTGTGCCAGCAGTGAATCCCCGGACAGGGCAACCCAGTACTTCGGGCCA	CASSESPDRATQYF	2	7.248921156655982E-4	42	TCRBV06-01*01	TCRBV06	TCRBV06-01	01				TCRBD01-01*01	TCRBD01	TCRBD01-01	01				TCRBJ02-05*01	TCRBJ02	TCRBJ02-05	01				2	5	1	3	2	8	39	54	59	67	69	2	In	VDJ
GCCCTGCAGCCAGAAGACTCAGCCCTGTATCTCTGCGCCAGCAGCCCCACTAGCGGGGGGTTCACCGGGGAGCTGTTTTTTGGAGAA	CASSPTSGGFTGELFF	1	5.096897688273737E-4	48	TCRBV04-01*01	TCRBV04	TCRBV04-01	01				TCRBD02-01*01	TCRBD02	TCRBD02-01	01				TCRBJ02-02*01	TCRBJ02	TCRBJ02-02	01				4	2	3	1	2	4	33	46	48	60	62	1	In	VDJ
GTGAACGCCTTGTTGCTGGGGGACTCGGCCCTGTATCTCTGTGCCAGCAGCTTCCCGATGGAAGGCGCCGAGCAGTACTTCGGGCCG	CASSFPMEGAEQYF	2	9.797370000792852E-4	42	TCRBV05-05*01	TCRBV05	TCRBV05-05	01						unresolved		TCRBD01,TCRBD02	TCRBD01-01,TCRBD02-01		TCRBJ02-07*01	TCRBJ02	TCRBJ02-07	01				2	6	1	8	6	6	39	53	59	62	68	2	In	VDJ
GAGTCGGCTGCTCCCTCCCAGACATCTGTGTACTTCTGTGCCAGCAGCCCACGGGACAGGGGAGACAATGAGCAGTTCTTCGGGCCA	CASSPRDRGDNEQFF	1	5.663219653637486E-4	45	TCRBV06-01*01	TCRBV06	TCRBV06-01	01				TCRBD01-01*01	TCRBD01	TCRBD01-01	01				TCRBJ02-01*01	TCRBJ02	TCRBJ02-01	01				6	5	0	2	2	5	36	47	52	62	64	1	In	VDJ
CACATCAATTCCCTGGAGCTTGGTGACTCTGCTGTGTATTTCTGTGCCAGCAGCCCCCGAAACTTGGAGACCCAGTACTTCGGGCCA	CASSPRNLETQYF	1	5.436690867491986E-4	39	TCRBV03	TCRBV03	unresolved			TCRBV03-01,TCRBV03-02		TCRBD02-01	TCRBD02	TCRBD02-01				01,02	TCRBJ02-05*01	TCRBJ02	TCRBJ02-05	01				4	6	3	10	2	5	42	55	61	64	66	1	In	VDJ
CGCACAGAGCAGCGGGACTCAGCCATGTATCGCTGTGCCAGCAGCTCGACGGACAGGGGAGCGGCGAATGGCTACACCTTCGGTTCG	CASSSTDRGAANGYTF	1	5.096897688273737E-4	48	TCRBV07-07*01	TCRBV07	TCRBV07-07	01				TCRBD01-01*01	TCRBD01	TCRBD01-01	01				TCRBJ01-02*01	TCRBJ01	TCRBJ01-02	01				4	4	1	2	8	6	33	46	50	59	67	1	In	VDJ
AGCTCTCTGGAGCTGGGGGACTCAGCTTTGTATTTCTGTGCCAGCAGCGTAGACGGTAACTCGAACACTGAAGCTTTCTTTGGACAA	CASSVDGNSNTEAFF	1	4.19078254369174E-4	45	TCRBV09-01	TCRBV09	TCRBV09-01				01,02	TCRBD02-01	TCRBD02	TCRBD02-01				01,02	TCRBJ01-01*01	TCRBJ01	TCRBJ01-01	01				0	6	3	10	1	1	36	52	58	61	62	1	In	VDJ
GAACGCCTTGGAGCTGGACGACTCGGCCCTGTATCTCTGTGCCAGCAGCTGGAAAGGCAGATGAACACTGAAGCTTTCTTTGGACAA		1	5.380058670955612E-4	44	TCRBV05-04*01	TCRBV05	TCRBV05-04	01						unresolved		TCRBD01,TCRBD02	TCRBD01-01,TCRBD02-01		TCRBJ01-01*01	TCRBJ01	TCRBJ01-01	01				3	0	1	8	8	0	37	-1	50	53	61	1	Out	VDJ
CTCTGTAGTCTGCTGCCTCCTCCCAGACATCTGTATATTTCTGCGCCAGCAGCTAAGACAGGGGACCACGAGCAGTACTTCGGGCCG		1	6.852495780901358E-4	40	TCRBV10-01	TCRBV10	TCRBV10-01				01,02	TCRBD01-01*01	TCRBD01	TCRBD01-01	01				TCRBJ02-07*01	TCRBJ02	TCRBJ02-07	01				6	4	2	2	3	5	41	52	56	64	67	1	Out	VDJ
CCGGTCCACAAAGCTGGAGGACTCAGCCATGTACTTCTGTGCCAGCAGTGGTCCAGGGGAGGAAGTCAGCCCCAGCATTTTGGTGAT		1	5.549955260564736E-4	44	TCRBV02-01*01	TCRBV02	TCRBV02-01	01						unresolved		TCRBD01,TCRBD02	TCRBD01-01,TCRBD02-01		TCRBJ01-05*01	TCRBJ01	TCRBJ01-05	01				4	3	4	2	6	6	37	50	53	59	65	1	Out	VDJ
GATGAATGTGAGCACCTTGGAGCTGGGGGACTCGGCCCTTTATCTTTGCGCCAGCCCAGGCCGAACAATGAGCAGTTCTTCGGGCCA		1	4.5305757229099886E-4	35	TCRBV05-01*01	TCRBV05	TCRBV05-01	01				TCRBD01-01*01	TCRBD01	TCRBD01-01	01				TCRBJ02-01*01	TCRBJ02	TCRBJ02-01	01				7	1	4	4	4	5	46	55	56	60	64	1	Out	VDJ
GCCCTGCAGCCAGAAGACTCAGCCCTGTATCTCTGCGCCAGCAGCCTAAGAGGGCCGGGAGGGACAGATACGCAGTATTTTGGCCCA	CASSLRGPGGTDTQYF	1	4.5872079194463636E-4	48	TCRBV04-01*01	TCRBV04	TCRBV04-01	01				TCRBD02-01*02	TCRBD02	TCRBD02-01	02				TCRBJ02-03*01	TCRBJ02	TCRBJ02-03	01				4	9	8	0	0	3	33	46	55	-1	63	1	In	VDJ
CTGAAGATCCAGCCCTCAGAACCCAGGGACTCAGCTGTGTACTTCTGTGCCAGCGGGGACGCAGGTTACGAGCAGTACTTCGGGCCG	CASGDAGYEQYF	2	0.001025042757308385	36	TCRBV12	TCRBV12	unresolved			TCRBV12-03,TCRBV12-04				unresolved		TCRBD01,TCRBD02	TCRBD01-01,TCRBD02-01		TCRBJ02-07*01	TCRBJ02	TCRBJ02-07	01				8	1	0	7	6	4	45	54	55	60	66	2	In	VDJ
AAGATCCGGTCCACAAAGCTGGAGGACTCAGCCATGTACTTCTGTGCCAGCATAGACAGGGGCTCCTACGAGCAGTACTTCGGGCCG	CASIDRGSYEQYF	1	5.380058670955612E-4	39	TCRBV02-01*01	TCRBV02	TCRBV02-01	01				TCRBD01-01*01	TCRBD01	TCRBD01-01	01				TCRBJ02-07*01	TCRBJ02	TCRBJ02-07	01				7	2	2	2	0	0	42	52	54	-1	62	1	In	VDJ
TGCTGTACCCTCTCAGACATCTGTGTACTTCTGTGCCAGCAGTGACTCGAATGGGGGACAGCGTACAATGAGCAGTTCTTCGGGCCA		2	0.0010307059769620224	50	TCRBV06-04	TCRBV06	TCRBV06-04				01,02	TCRBD01-01*01	TCRBD01	TCRBD01-01	01				TCRBJ02-01*01	TCRBJ02	TCRBJ02-01	01				0	6	0	5	2	4	31	48	54	61	63	2	Out	VDJ
AGGCTGGAGTTGGCTGCTCCCTCCCAGACATCTGTGTACTTCTGTGCCAGCGCCCAGGGGACTCTCTACGAGCAGTACTTCGGGCCG	CASAQGTLYEQYF	1	5.946380636319361E-4	39	TCRBV06-06	TCRBV06	TCRBV06-06				01,02			unresolved		TCRBD01,TCRBD02	TCRBD01-01,TCRBD02-01		TCRBJ02-07*01	TCRBJ02	TCRBJ02-07	01				8	3	4	2	5	3	42	51	54	60	65	1	In	VDJ
AGCACCTTGGAGCTGGGGGACTCGGCCCTTTATCTTTGCGCCAGCAGCTCCACAGGGGGCTCCTACAATGAGCAGTTCTTCGGGCCA	CASSSTGGSYNEQFF	1	4.473943526373614E-4	45	TCRBV05-01*01	TCRBV05	TCRBV05-01	01				TCRBD01-01*01	TCRBD01	TCRBD01-01	01				TCRBJ02-01*01	TCRBJ02	TCRBJ02-01	01				3	2	3	1	0	0	36	49	51	-1	59	1	In	VDJ
CACCTTGGAGCTGGGGGACTCGGCCCTTTATCTTTGCGCCAGCACCATTTCGACTAGCGGGAGGACTACGAGCAGTACTTCGGGCCG		1	3.9642537575462403E-4	47	TCRBV05-01*01	TCRBV05	TCRBV05-01	01				TCRBD02-01*02	TCRBD02	TCRBD02-01	02				TCRBJ02-07*01	TCRBJ02	TCRBJ02-07	01				6	7	2	1	1	3	34	44	51	64	65	1	Out	VDJ
ACCAGTGCCCATCCTGAAGACAGCAGCTTCTACATCTGCAGTGCTAGAGATGGGAGGGGCCGCAACTATGGCTACACCTTCGGTTCG	CSARDGRGRNYGYTF	1	3.9642537575462403E-4	45	TCRBV20	TCRBV20	unresolved			TCRBV20-01,TCRBV20-or09_02		TCRBD02-01*02	TCRBD02	TCRBD02-01	02				TCRBJ01-02*01	TCRBJ01	TCRBJ01-02	01				0	1	9	0	5	2	36	50	51	58	63	1	In	VDJ
CTGCTGTCGGCTGCTCCCTCCCAGACATCTGTGTACTTCTGTGCCAGCAAATCTAGACGGAACACCGGGGAGCTGTTTTTTGGAGAA	CASKSRRNTGELFF	2	0.00101371631800111	42	TCRBV06-05*01	TCRBV06	TCRBV06-05	01				TCRBD02-01	TCRBD02	TCRBD02-01				01,02	TCRBJ02-02*01	TCRBJ02	TCRBJ02-02	01				7	3	4	8	3	1	39	49	52	56	59	2	In	VDJ
TCCGCCAGCACCAACCAGACATCTATGTACCTCTGTGCCAGCAGTCCGGGACAGGGGGTGTATAATTCACCCCTCCACTTTGGGAAC	CASSPGQGVYNSPLHF	1	6.229541619001234E-4	48	TCRBV28-01*01	TCRBV28	TCRBV28-01	01				TCRBD01-01*01	TCRBD01	TCRBD01-01	01				TCRBJ01-06*01	TCRBJ01	TCRBJ01-06	01				5	2	0	1	2	4	33	45	47	58	60	1	In	VDJ
TCGGCTGCTCCCTCCCAGACATCTGTGTACTTCTGTGCCAGCAGTTACTCTAGCGGGGGGGCTAGCGGGGAGCTGTTTTTTGGAGAA	CASSYSSGGASGELFF	1	4.6438401159827386E-4	48	TCRBV06-05*01	TCRBV06	TCRBV06-05	01				TCRBD02-01*01	TCRBD02	TCRBD02-01	01				TCRBJ02-02*01	TCRBJ02	TCRBJ02-02	01				0	0	5	0	4	7	33	-1	50	61	65	1	In	VDJ
CTGGAGTCGGCTGCTCCCTCCCAGACATCTGTGTACTTCTGTGCCAGCATCTCCCGCGTGATCGGGGATGGCTACACCTTCGGTTCG	CASISRVIGDGYTF	1	4.757104509055488E-4	42	TCRBV06-01*01	TCRBV06	TCRBV06-01	01				TCRBD02-01*01	TCRBD02	TCRBD02-01	01				TCRBJ01-02*01	TCRBJ01	TCRBJ01-02	01				7	13	8	3	0	6	39	49	62	-1	67	1	In	VDJ
CTGTCGGCTGCTCCCTCCCAGACATCTGTGTACTTCTGTGCCAGCAGTCATAACCCGGGCCGGAACACTGAAGCTTTCTTTGGACAA	CASSHNPGRNTEAFF	1	4.134150347155365E-4	45	TCRBV06-05*01	TCRBV06	TCRBV06-05	01						unresolved		TCRBD01,TCRBD02	TCRBD01-01,TCRBD02-01		TCRBJ01-01*01	TCRBJ01	TCRBJ01-01	01				5	8	8	0	2	1	36	48	56	60	62	1	In	VDJ
CAGCCCTCAGAACCCAGGGACTCAGCTGTGTACTTCTGTGCCAGCAGTCTAGGGGTCACGGCCAGCTATGGCTACACCTTCGGTTCG	CASSLGVTASYGYTF	1	4.757104509055488E-4	45	TCRBV12	TCRBV12	unresolved			TCRBV12-03,TCRBV12-04				unresolved		TCRBD01,TCRBD02	TCRBD01-01,TCRBD02-01		TCRBJ01-02*01	TCRBJ01	TCRBJ01-02	01				1	0	0	9	10	4	36	-1	52	55	65	1	In	VDJ
GCCTTGTTGCTGGGGGACTCGGCCCTCTATCTCTGTGCCAGCAGCTTGGCTGGGGCTCTAACTCAAGAGACCCAGTACTTCGGGCCA	CASSLAGALTQETQYF	3	0.0013535094972193591	48	TCRBV05-06*01	TCRBV05	TCRBV05-06	01				TCRBD01-01*01	TCRBD01	TCRBD01-01	01				TCRBJ02-05*01	TCRBJ02	TCRBJ02-05	01				0	2	7	0	7	2	33	49	51	56	63	3	In	VDJ
AATGTGAGCACCTTGGAGCTGGGGGACTCGGCCCTTTATCTTTGCGCCAGCGGATATACACAGGGAACTGAAGCTTTCTTTGGACAA	CASGYTQGTEAFF	1	4.19078254369174E-4	39	TCRBV05-01*01	TCRBV05	TCRBV05-01	01				TCRBD01-01*01	TCRBD01	TCRBD01-01	01				TCRBJ01-01*01	TCRBJ01	TCRBJ01-01	01				7	8	3	3	1	5	42	51	59	65	66	1	In	VDJ
GTGAGCAACATGAGCCCTGAAGACAGCAGCATATATCTCTGCAGCGTTCTTGGGGATACTTACACAGATACGCAGTATTTTGGCCCA	CSVLGDTYTDTQYF	1	2.5484488441368687E-4	42	TCRBV29-01*01	TCRBV29	TCRBV29-01	01						unresolved		TCRBD01,TCRBD02	TCRBD01-01,TCRBD02-01		TCRBJ02-03*01	TCRBJ02	TCRBJ02-03	01				5	4	0	8	6	2	39	48	52	56	62	1	In	VDJ
CTTCACATCAATTCCCTGGAGCTTGGTGACTCTGCTGTGTATTTCTGTGCCAGCAGCCAAGAAGGCTACGAGCAGTACTTCGGGCCG	CASSQEGYEQYF	3	0.0013138669596438968	36	TCRBV03	TCRBV03	unresolved			TCRBV03-01,TCRBV03-02				unresolved		TCRBD01,TCRBD02	TCRBD01-01,TCRBD02-01		TCRBJ02-07*01	TCRBJ02	TCRBJ02-07	01				0	0	5	4	0	3	45	-1	62	-1	65	3	In	VDJ
AATTCCCTGGAGCTTGGTGACTCTGCTGTGTATTTCTGTGCCAGCAGCCAAGTGAGTGAGGTGGCCACTGAAGCTTTCTTTGGACAA	CASSQVSEVATEAFF	1	6.229541619001234E-4	45	TCRBV03	TCRBV03	unresolved			TCRBV03-01,TCRBV03-02		TCRBD02-01*02	TCRBD02	TCRBD02-01	02				TCRBJ01-01*01	TCRBJ01	TCRBJ01-01	01				1	5	11	1	4	4	36	52	57	61	65	1	In	VDJ
CTAGAGTCTGCCATCCCCAACCAGACAGCTCTTTACTTCTGTGCCACCAGTGACCCTGACAGGGGCGACATTCAGTACTTCGGCGCC	CATSDPDRGDIQYF	1	4.983633295200987E-4	42	TCRBV24	TCRBV24	unresolved			TCRBV24-01,TCRBV24-or09_02		TCRBD01-01*01	TCRBD01	TCRBD01-01	01				TCRBJ02-04*01	TCRBJ02	TCRBJ02-04	01				4	4	2	2	2	8	39	53	57	65	67	1	In	VDJ
CAGCGCACACAGCAGGAGGACTCCGCCGTGTATCTCTGTGCCAGCAGCAACCGGGACAGGGGGTCCTACGAGCAGTACTTCGGGCCG	CASSNRDRGSYEQYF	1	4.983633295200987E-4	45	TCRBV07-08*01	TCRBV07	TCRBV07-08	01				TCRBD01-01*01	TCRBD01	TCRBD01-01	01				TCRBJ02-07*01	TCRBJ02	TCRBJ02-07	01				5	4	0	1	0	1	36	48	52	-1	63	1	In	VDJ
CCCTCCCAGACATCTGTGTACTTCTGTGCCAGCACCCTAGACGGGACTAGCGGGATGGGAAAACCCGGGGAGCTGTTTTTTGGAGAA	CASTLDGTSGMGKPGELFF	1	5.663219653637486E-4	57	TCRBV06	TCRBV06	unresolved			TCRBV06-01,TCRBV06-05,TCRBV06-06		TCRBD02-01*02	TCRBD02	TCRBD02-01	02				TCRBJ02-02*01	TCRBJ02	TCRBJ02-02	01				7	8	0	3	9	6	24	34	42	55	64	1	In	VDJ
CTGACTGTGAGCAACATGAGCCCTGAAGACAGCAGCATATATCTCTGCAGCGTTGTGGGACAGATGGAGACCCAGTACTTCGGGCCA	CSVVGQMETQYF	2	5.946380636319361E-4	36	TCRBV29-01*01	TCRBV29	TCRBV29-01	01				TCRBD01-01*01	TCRBD01	TCRBD01-01	01				TCRBJ02-05*01	TCRBJ02	TCRBJ02-05	01				4	1	0	5	3	5	45	55	56	63	66	2	In	VDJ
AGCTCTCTGGAGCTGGGGGACTCAGCTTTGTATTTCTGTGCCAGCAGCGTTAGCGGGGGGGACTACAATGAGCAGTTCTTCGGGCCA	CASSVSGGDYNEQFF	1	4.19078254369174E-4	45	TCRBV09-01	TCRBV09	TCRBV09-01				01,02	TCRBD02-01*01	TCRBD02	TCRBD02-01	01				TCRBJ02-01*01	TCRBJ02	TCRBJ02-01	01				2	0	5	0	1	3	36	-1	50	61	62	1	In	VDJ
GCTGGGGGACTCGGCCCTTTATCTTTGCGCCAGCAGCTATGTTGCGCTAGCGGGAGTGGGAGCTCCTACGAGCAGTACTTCGGGCCG		1	3.794357167937116E-4	56	TCRBV05-01*01	TCRBV05	TCRBV05-01	01				TCRBD02-01*02	TCRBD02	TCRBD02-01	02				TCRBJ02-07*01	TCRBJ02	TCRBJ02-07	01				3	8	4	2	6	0	25	38	46	56	62	1	Out	VDJ
ACAGTGACCAGTGCCCATCCTGAAGACAGCAGCTTCTACATCTGCAGTGCTCAACAGGGGGCGGAGGAAAAACTGTTTTTTGGCAGT	CSAQQGAEEKLFF	1	5.266794277882862E-4	39	TCRBV20	TCRBV20	unresolved			TCRBV20-01,TCRBV20-or09_02		TCRBD01-01*01	TCRBD01	TCRBD01-01	01				TCRBJ01-04*01	TCRBJ01	TCRBJ01-04	01				5	2	3	0	4	8	42	51	53	62	66	1	In	VDJ
CGGTCCACAAAGCTGGAGGACTCAGCCATGTACTTCTGTGCCAGCAGCCCCCGAGCAGGAGCGAACACTGAAGCTTTCTTTGGACAA	CASSPRAGANTEAFF	1	5.493323064028362E-4	45	TCRBV02-01*01	TCRBV02	TCRBV02-01	01						unresolved		TCRBD01,TCRBD02	TCRBD01-01,TCRBD02-01		TCRBJ01-01*01	TCRBJ01	TCRBJ01-01	01				6	8	4	4	3	1	36	47	55	59	62	1	In	VDJ
ATCCAGCGCACAGAGCAGGGGGACTCGGCCATGTATCTCTGTGCCAGCACCCCCGGACAGAACACCGGGGAGCTGTTTTTTGGAGAA	CASTPGQNTGELFF	1	7.475449942801482E-4	42	TCRBV07-09	TCRBV07	TCRBV07-09				01,03	TCRBD01-01*01	TCRBD01	TCRBD01-01	01				TCRBJ02-02*01	TCRBJ02	TCRBJ02-02	01				7	5	1	6	0	1	39	49	54	-1	59	1	In	VDJ
AAGATCCAGCCTGCAAAGCTTGAGGACTCGGCCGTGTATCTCTGTGCCAGCAGCTTAGAAGGGGGTGAAAAACTGTTTTTTGGCAGT	CASSLEGGEKLFF	2	6.909127977437733E-4	39	TCRBV11-02*02	TCRBV11	TCRBV11-02	02				TCRBD01-01*01	TCRBD01	TCRBD01-01	01				TCRBJ01-04*01	TCRBJ01	TCRBJ01-04	01				0	0	5	1	0	7	42	-1	59	-1	65	2	In	VDJ
CTGCAGCCAGAAGACTCAGCCCTGTATCTCTGCGCCAGCAGCCAAGATGAGGATAGCGGGAGTCCATACGAGCAGTACTTCGGGCCG	CASSQDEDSGSPYEQYF	1	3.9642537575462403E-4	51	TCRBV04-01*01	TCRBV04	TCRBV04-01	01				TCRBD02-01*02	TCRBD02	TCRBD02-01	02				TCRBJ02-07*01	TCRBJ02	TCRBJ02-07	01				0	6	5	2	4	4	30	47	53	62	66	1	In	VDJ
GAGATCCAGCGCACAGAGCAGGGGGACTCGGCCATGTATCTCTGTGCCAGCAGCTTGGTGCACGCAGATACGCAGTATTTTGGCCCA	CASSLVHADTQYF	1	6.852495780901358E-4	39	TCRBV07-09	TCRBV07	TCRBV07-09				01,03			unresolved		TCRBD01,TCRBD02	TCRBD01-01,TCRBD02-01		TCRBJ02-03*01	TCRBJ02	TCRBJ02-03	01				3	0	0	10	6	4	42	-1	56	58	64	1	In	VDJ
GAGTCCGCCAGCACCAACCAGACATCTATGTACCTCTGTGCCAGCAGTTTGAGGGAGATTAGCCTGAGTGAGCAGTTCTTCGGGCCA	CASSLREISLSEQFF	1	6.682599191292233E-4	45	TCRBV28-01*01	TCRBV28	TCRBV28-01	01				TCRBD02-01*02	TCRBD02	TCRBD02-01	02				TCRBJ02-01*01	TCRBJ02	TCRBJ02-01	01				3	2	9	2	11	9	36	50	52	57	68	1	In	VDJ
CACATCAATTCCCTGGAGCTTGGTGACTCTGCTGTGTATTTCTGTGCCAGCAGCGGGGACAGGGAACATACGCAGTATTTTGGCCCA	CASSGDREHTQYF	1	6.116277225928485E-4	39	TCRBV03	TCRBV03	unresolved			TCRBV03-01,TCRBV03-02		TCRBD01-01*01	TCRBD01	TCRBD01-01	01				TCRBJ02-03*01	TCRBJ02	TCRBJ02-03	01				5	1	0	3	3	7	42	54	55	64	67	1	In	VDJ
CTGCTCCCTCCCAGACATCTGTGTACTTCTGTGCCAGCAGTGTCCCCTCAGGTGGGACAGGGGTCTTATGGCTACACCTTCGGTTCG		1	4.473943526373614E-4	52	TCRBV06-01*01	TCRBV06	TCRBV06-01	01				TCRBD01-01*01	TCRBD01	TCRBD01-01	01				TCRBJ01-02*01	TCRBJ01	TCRBJ01-02	01				4	11	0	2	3	5	29	42	53	63	66	1	Out	VDJ
CATCGGCCCAAAAGAACCCGACAGCTTTCTATCTCTGTGCCACCACGACGGGACAACTATAGCAATCAGCCCCAGCATTTTGGTGAT		1	6.852495780901358E-4	46	TCRBV19-01	TCRBV19	TCRBV19-01				01,02	TCRBD01-01*01	TCRBD01	TCRBD01-01	01				TCRBJ01-05*01	TCRBJ01	TCRBJ01-05	01				10	7	0	6	4	0	35	42	49	55	59	1	Out	VDJ
ATCCAGCCCTCAGAACCCAGGGACTCAGCTGTGTACTTCTGTGCCAGCAGTTTACCAGAGGCTGGAAACACCATATATTTTGGAGAG	CASSLPEAGNTIYF	1	6.739231387828608E-4	42	TCRBV12	TCRBV12	unresolved			TCRBV12-03,TCRBV12-04		TCRBD02-01*02	TCRBD02	TCRBD02-01	02				TCRBJ01-03*01	TCRBJ01	TCRBJ01-03	01				2	3	11	1	0	2	39	54	57	-1	61	1	In	VDJ
TTGGAGCTGGGGGACTCGGCCCTTTATCTTTGCGCCAGCAGCCTCCCGGCCGGGGGCACCACCTTCTACGAGCAGTACTTCGGGCCG	CASSLPAGGTTFYEQYF	1	3.737724971400741E-4	51	TCRBV05-01*01	TCRBV05	TCRBV05-01	01						unresolved		TCRBD01,TCRBD02	TCRBD01-01,TCRBD02-01		TCRBJ02-07*01	TCRBJ02	TCRBJ02-07	01				4	9	6	0	8	3	30	42	51	57	65	1	In	VDJ
ACAGAGCAGCGGGACTCGGCCATGTATCGCTGTGCCAGCAGCTTAAGGGCATGGAGGGAGCCCCCCCACGAGCAGTACTTCGGGCCG	CASSLRAWREPPHEQYF	1	4.757104509055488E-4	51	TCRBV07-06*01	TCRBV07	TCRBV07-06	01				TCRBD02-01*02	TCRBD02	TCRBD02-01	02				TCRBJ02-07*01	TCRBJ02	TCRBJ02-07	01				2	7	10	0	9	5	30	45	52	58	67	1	In	VDJ
CCTCACTCTGGAGTCTGCTGCCTCCTCCCAGACATCTGTATATTTCTGCGCGCACAAAGTCGGGCCAACGTCCTGACTTTCGGGGCC		1	6.682599191292233E-4	35	TCRBV10-01	TCRBV10	TCRBV10-01				01,02	TCRBD01-01*01	TCRBD01	TCRBD01-01	01				TCRBJ02-06*01	TCRBJ02	TCRBJ02-06	01				12	2	3	6	5	5	46	51	53	56	61	1	Out	VDJ
GTGACCAGTGCCCATCCTGAAGACAGCAGCTTCTACATCTGCAGTGCTATTAGCGGGAGGATCTGAGAGACCCAGTACTTCGGGCCA	CSAISGRI*ETQYF	2	3.624460578327991E-4	42	TCRBV20	TCRBV20	unresolved			TCRBV20-01,TCRBV20-or09_02		TCRBD02-01*02	TCRBD02	TCRBD02-01	02				TCRBJ02-05*01	TCRBJ02	TCRBJ02-05	01				4	1	5	1	5	4	39	49	50	60	65	2	Stop	VDJ
CTCCCTGTCCCTAGAGTCTGCCATCCCCAACCAGACAGCTCTTTACTTCTGTGCCACCAACGTGGCCATTGTCAGTATTTTGGCCCA		1	4.5305757229099886E-4	32	TCRBV24	TCRBV24	unresolved			TCRBV24-01,TCRBV24-or09_02		TCRBD01-01*01	TCRBD01	TCRBD01-01	01				TCRBJ02-03*01	TCRBJ02	TCRBJ02-03	01				8	4	9	0	6	12	49	59	63	66	72	1	Out	VDJ
GCCTTGGAGCTGGACGACTCGGCCCTGTATCTCTGTGCCAGCAGCGAAGGGGTTTCCGGTTTTACCGGGGAGCTGTTTTTTGGAGAA	CASSEGVSGFTGELFF	2	7.305553353192357E-4	48	TCRBV05-04*01	TCRBV05	TCRBV05-04	01				TCRBD01-01*01	TCRBD01	TCRBD01-01	01				TCRBJ02-02*01	TCRBJ02	TCRBJ02-02	01				4	2	5	2	11	5	33	45	47	52	63	2	In	VDJ
GACTCAGCCCTGTATCTCTGCGCCAGCAGCCAAGATCCCCTGAGACGGAAAGTATTAACAACTAATGAAAAACTGTTTTTTGGCAGT	CASSQDPLRRKVLTTNEKLFF	1	5.153529884810112E-4	63	TCRBV04-01*01	TCRBV04	TCRBV04-01	01						unresolved		TCRBD01,TCRBD02	TCRBD01-01,TCRBD02-01		TCRBJ01-04*01	TCRBJ01	TCRBJ01-04	01				0	11	1	8	9	0	18	35	46	49	58	1	In	VDJ
TTGGCTGCTCCCTCCCAGACATCTGTGTACTTCTGTGCCAGCAGCTCGGACAGGAAAGGTGGGGCCAACGTCCTGACTTTCGGGGCC	CASSSDRKGGANVLTF	1	5.833116243246611E-4	48	TCRBV06-06	TCRBV06	TCRBV06-06				01,02	TCRBD01-01*01	TCRBD01	TCRBD01-01	01				TCRBJ02-06*01	TCRBJ02	TCRBJ02-06	01				6	3	1	4	5	3	33	44	47	54	59	1	In	VDJ
CTGTCGGCTGCTCCCTCCCAGACATCTGTGTACTTCTGTGCCAGCAGTTACTCGATGGCTGGGGACAATGAGCAGTTCTTCGGGCCA	CASSYSMAGDNEQFF	1	4.134150347155365E-4	45	TCRBV06-05*01	TCRBV06	TCRBV06-05	01						unresolved		TCRBD01,TCRBD02	TCRBD01-01,TCRBD02-01		TCRBJ02-01*01	TCRBJ02	TCRBJ02-01	01				0	7	6	2	0	5	36	53	60	-1	64	1	In	VDJ
GCTCCCTCTCAGACTTCTGTTTACTTCTGTGCCAGCAGTTACTCTTAAGGGGGACCTTTCTCTGGAAACACCATATATTTTGGAGAG	CASSYS*GGPFSGNTIYF	1	6.512702601683108E-4	54	TCRBV06-07*01	TCRBV06	TCRBV06-07	01				TCRBD01-01*01	TCRBD01	TCRBD01-01	01				TCRBJ01-03*01	TCRBJ01	TCRBJ01-03	01				0	3	5	1	6	0	27	44	47	53	59	1	Stop	VDJ
TCCACAAAGCTGGAGGACTCAGCCATGTACTTCTGTGCCAGCAGTGAAGCGTCATGGTCAACGTCCTACGAGCAGTACTTCGGGCCG	CASSEASWSTSYEQYF	1	4.870368902128238E-4	48	TCRBV02-01*01	TCRBV02	TCRBV02-01	01						unresolved		TCRBD01,TCRBD02	TCRBD01-01,TCRBD02-01		TCRBJ02-07*01	TCRBJ02	TCRBJ02-07	01				0	5	0	10	6	1	33	50	55	57	63	1	In	VDJ
GAGTCGGCTGCTCCCTCCCAAACATCTGTGTACTTCTGTGCCAGCAGTGACACAGGGTCCGGGGCCAACGTCCTGACTTTCGGGGCC	CASSDTGSGANVLTF	1	5.153529884810112E-4	45	TCRBV06	TCRBV06	unresolved			TCRBV06-02,TCRBV06-03		TCRBD01-01*01	TCRBD01	TCRBD01-01	01				TCRBJ02-06*01	TCRBJ02	TCRBJ02-06	01				5	3	3	3	3	4	36	48	51	57	60	1	In	VDJ
TCGGCTGCTCCCTCCCAGACATCTGTGTACTTCTGTGCCAGCAGTGAAGGGTTCGGCGGAGGACAGGAGACCCAGTACTTCGGGCCA	CASSEGFGGGQETQYF	1	4.07751815061899E-4	48	TCRBV06-01*01	TCRBV06	TCRBV06-01	01				TCRBD01-01*01	TCRBD01	TCRBD01-01	01				TCRBJ02-05*01	TCRBJ02	TCRBJ02-05	01				1	11	1	5	0	5	33	49	60	-1	66	1	In	VDJ
CTGAGCTCTCTGGAGCTGGGGGACTCAGCTTTGTATTTCTGTGCCAGCAGCGCACAGGGTGGGGGCTATGGCTACACCTTCGGTTCG	CASSAQGGGYGYTF	1	3.3979317921824915E-4	42	TCRBV09-01	TCRBV09	TCRBV09-01				01,02	TCRBD01-01*01	TCRBD01	TCRBD01-01	01				TCRBJ01-02*01	TCRBJ01	TCRBJ01-02	01				3	1	3	3	6	4	39	52	53	59	65	1	In	VDJ
CAGCGCACAGAGCAGGGGGACTCGGCCATGTATCTCTGTGCCAGCAGCTTACATGTAGGGGTTAACTATGGCTACACCTTCGGTTCG	CASSLHVGVNYGYTF	1	5.833116243246611E-4	45	TCRBV07-09	TCRBV07	TCRBV07-09				01,03	TCRBD01-01*01	TCRBD01	TCRBD01-01	01				TCRBJ01-02*01	TCRBJ01	TCRBJ01-02	01				2	5	5	2	1	1	36	51	56	61	62	1	In	VDJ
ATCAATTCCCTGGAGCTTGGTGACTCTGCTGTGTATTTCTGTGCCAGCAGCCAAGGCCGATACAATCAGCCCCAGCATTTTGGTGAT	CASSQGRYNQPQHF	1	5.493323064028362E-4	42	TCRBV03	TCRBV03	unresolved			TCRBV03-01,TCRBV03-02				unresolved		TCRBD01,TCRBD02	TCRBD01-01,TCRBD02-01		TCRBJ01-05*01	TCRBJ01	TCRBJ01-05	01				1	3	2	8	2	3	39	55	58	60	62	1	In	VDJ
TCTGCTGTACCCTCTCAGACATCTGTGTACTTCTGTGCCAGCAGTGACTCAACAGGGGGCGCTTACAATGAGCAGTTCTTCGGGCCA	CASSDSTGGAYNEQFF	2	8.211668497774355E-4	48	TCRBV06-04	TCRBV06	TCRBV06-04				01,02	TCRBD01-01*01	TCRBD01	TCRBD01-01	01				TCRBJ02-01*01	TCRBJ02	TCRBJ02-01	01				0	1	3	0	3	4	33	50	51	60	63	2	In	VDJ
GTGAGCACCTTGGAGCTGGGGGACTCGGCCCTTTATCTTTGCGCCAGCAGCGAGGGACGCTCTAATGAAAAACTGTTTTTTGGCAGT	CASSEGRSNEKLFF	1	4.813736705591863E-4	42	TCRBV05-01*01	TCRBV05	TCRBV05-01	01						unresolved		TCRBD01,TCRBD02	TCRBD01-01,TCRBD02-01		TCRBJ01-04*01	TCRBJ01	TCRBJ01-04	01				4	2	0	7	3	3	39	51	53	58	61	1	In	VDJ
CGCTCACCAGGCCTGGGGGACGCAGCCATGTACCTGTGTGCCACCAGCAGAGATCAGAGGCAGGGTAAGGAGCAGTACTTCGGGCCG	CATSRDQRQGKEQYF	1	3.9076215610098653E-4	45	TCRBV15-01*01	TCRBV15	TCRBV15-01	01				TCRBD01-01*01	TCRBD01	TCRBD01-01	01				TCRBJ02-07*01	TCRBJ02	TCRBJ02-07	01				0	7	4	3	4	7	36	53	60	65	69	1	In	VDJ
GGCTGCTGTCGGCTGCTCCCTCCCAGACATCTGTGTACTTCTGTGCCAGCAGAGGACAGGCTTCACTATGGCTACACCTTCGGTTCG		1	3.4545639887188664E-4	40	TCRBV06-05*01	TCRBV06	TCRBV06-05	01				TCRBD01-01*01	TCRBD01	TCRBD01-01	01				TCRBJ01-02*01	TCRBJ01	TCRBJ01-02	01				6	1	1	4	4	3	41	52	53	60	64	1	Out	VDJ
GACATCCGCTCACCAGGCCTGGGGGACGCAGCCATGTACCTGTGTGCCACCAATAACTTGGGAGAAGACGAGCAGTACTTCGGGCCG	CATNNLGEDEQYF	1	3.9076215610098653E-4	39	TCRBV15-01*01	TCRBV15	TCRBV15-01	01				TCRBD02-01*02	TCRBD02	TCRBD02-01	02				TCRBJ02-07*01	TCRBJ02	TCRBJ02-07	01				7	7	9	2	3	5	42	52	59	64	67	1	In	VDJ
AGGCTGGAGTTGGCTGCTCCCTCCCAGACATCTGTGTACTTCTGTGCCAGCAGTTCCCGACTACGTTACGAGCAGTACTTCGGGCCG	CASSSRLRYEQYF	1	5.323426474419236E-4	39	TCRBV06-06	TCRBV06	TCRBV06-06				01,02	TCRBD02-01	TCRBD02	TCRBD02-01				01,02	TCRBJ02-07*01	TCRBJ02	TCRBJ02-07	01				4	3	2	9	3	4	42	55	58	63	66	1	In	VDJ
ATCCTGGAGTCGCCCAGCCCCAACCAGACCTCTCTGTACTTCTGTGCCAGCAGTTTTACGGGGGACACTGAAGCTTTCTTTGGACAA	CASSFTGDTEAFF	2	9.457576821574602E-4	39	TCRBV27-01*01	TCRBV27	TCRBV27-01	01				TCRBD02-01*01	TCRBD02	TCRBD02-01	01				TCRBJ01-01*01	TCRBJ01	TCRBJ01-01	01				3	2	8	2	0	3	42	56	58	-1	64	2	In	VDJ
GAGCTGGGGGACTCAGCTTTGTATTTCTGTGCCAGCAGCGTAGGCCCCGAGGCGGGGGACCGGGTGTACGAGCAGTACTTCGGGCCG	CASSVGPEAGDRVYEQYF	1	3.3979317921824915E-4	54	TCRBV09-01	TCRBV09	TCRBV09-01				01,02	TCRBD02-01*01	TCRBD02	TCRBD02-01	01				TCRBJ02-07*01	TCRBJ02	TCRBJ02-07	01				0	8	7	2	8	4	27	43	51	58	66	1	In	VDJ
CTGTCGGCTGCTCCCTCCCAGACATCTGTGTACTTCTGTGCCAGCAGTTACTCGGGGGCCTGGCAAGATACGCAGTATTTTGGCCCA	CASSYSGAWQDTQYF	1	3.794357167937116E-4	45	TCRBV06-05*01	TCRBV06	TCRBV06-05	01				TCRBD01-01*01	TCRBD01	TCRBD01-01	01				TCRBJ02-03*01	TCRBJ02	TCRBJ02-03	01				0	0	6	0	6	5	36	-1	53	59	65	1	In	VDJ
AGCTCTCTGGAGCTGGGGGACTCAGCTTTGTATTTCTGTGCCAGCAGCCCTTGGACTAGCGGGAGTAGTGAGCAGTTCTTCGGGCCA	CASSPWTSGSSEQFF	2	5.606587457101111E-4	45	TCRBV09-01	TCRBV09	TCRBV09-01				01,02	TCRBD02-01*02	TCRBD02	TCRBD02-01	02				TCRBJ02-01*01	TCRBJ02	TCRBJ02-01	01				4	4	1	2	3	9	36	48	52	65	68	2	In	VDJ
TTGGAGATCCAGCGCACAGAGCAGGGGGACTCGGCCATGTATCTCTGTGCCAGCAGCTTAGGAGGCTACGAGCAGTACTTCGGGCCG	CASSLGGYEQYF	1	5.946380636319361E-4	36	TCRBV07-09	TCRBV07	TCRBV07-09				01,03	TCRBD02-01*02	TCRBD02	TCRBD02-01	02				TCRBJ02-07*01	TCRBJ02	TCRBJ02-07	01				1	0	11	1	0	3	45	-1	61	-1	65	1	In	VDJ
GAGTCGCCCAGCCCCAACCAGACCTCTCTGTACTTCTGTGCCAGCAGTTTATCGCCCCGCGGAGTTCGGGGCTACACCTTCGGTTCG	CASSLSPRGVRGYTF	1	4.813736705591863E-4	45	TCRBV27-01*01	TCRBV27	TCRBV27-01	01				TCRBD02-01	TCRBD02	TCRBD02-01				01,02	TCRBJ01-02*01	TCRBJ01	TCRBJ01-02	01				0	5	7	5	7	8	36	53	58	62	69	1	In	VDJ
GGAGTCTGCTGCCTCCTCCCAGACATCTGTATATTTCTGCGCCAGCAGTGCCCCCCCAAGGATTCCTACGAGCAGTACTTCGGGCCG		1	6.003012832855735E-4	44	TCRBV10-01	TCRBV10	TCRBV10-01				01,02			unresolved		TCRBD01,TCRBD02	TCRBD01-01,TCRBD02-01		TCRBJ02-07*01	TCRBJ02	TCRBJ02-07	01				4	9	1	8	1	1	37	50	59	62	63	1	Out	VDJ
CTGGAGTCGGCTGCTCCCTCCCAGACATCTGTGTACTTCTGTGCCAGCAGTGAGCGCACAGGGAATGAAAAACTGTTTTTTGGCAGT	CASSERTGNEKLFF	1	5.833116243246611E-4	42	TCRBV06-01*01	TCRBV06	TCRBV06-01	01				TCRBD01-01*01	TCRBD01	TCRBD01-01	01				TCRBJ01-04*01	TCRBJ01	TCRBJ01-04	01				3	4	3	3	0	5	39	53	57	-1	63	1	In	VDJ
ACGATCCAGCGCACAGAGCAGCGGGACTCGGCCATGTATCGCTGTGCCAGCAGCTGGGGACAGGGGGAAAAACTGTTTTTTGGCAGT	CASSWGQGEKLFF	1	6.05964502939211E-4	39	TCRBV07-06*01	TCRBV07	TCRBV07-06	01				TCRBD01-01*01	TCRBD01	TCRBD01-01	01				TCRBJ01-04*01	TCRBJ01	TCRBJ01-04	01				4	1	0	2	0	8	42	55	56	-1	66	1	In	VDJ
ATCCAGCCCTCAGAACCCAGGGACTCAGCTGTGTACTTCTGTGCCAGCAGTTGGGGGGGGGCCCCCTACGAGCAGTACTTCGGGCCG	CASSWGGAPYEQYF	2	4.5305757229099886E-4	42	TCRBV12	TCRBV12	unresolved			TCRBV12-03,TCRBV12-04		TCRBD02-01*01	TCRBD02	TCRBD02-01	01				TCRBJ02-07*01	TCRBJ02	TCRBJ02-07	01				4	0	9	0	5	2	39	-1	52	59	64	2	In	VDJ
AAGATCCGGTCCACAAAGCTGGAGGACTCAGCCATGTACTTCTGTGCCAGAAGCGGGGGGAATGGTGAGACCCAGTACTTCGGGCCA	CARSGGNGETQYF	1	4.2474147402281147E-4	39	TCRBV02-01*01	TCRBV02	TCRBV02-01	01				TCRBD02-01*01	TCRBD02	TCRBD02-01	01				TCRBJ02-05*01	TCRBJ02	TCRBJ02-05	01				9	1	6	1	6	5	42	50	51	60	66	1	In	VDJ
GAGTCGCCCAGCCCCAACCAGACCTCTCTGTACTTCTGTGCCAGCAGTTTAATGGGACTGGGCCCCTTCGAGCAGTACTTCGGGCCG	CASSLMGLGPFEQYF	1	4.870368902128238E-4	45	TCRBV27-01*01	TCRBV27	TCRBV27-01	01				TCRBD02-01	TCRBD02	TCRBD02-01				01,02	TCRBJ02-07*01	TCRBJ02	TCRBJ02-07	01				2	2	0	10	9	6	36	51	53	59	68	1	In	VDJ
GAGTCTGCCATCCCCAACCAGACAGCTCTTTACTTCTGTGCCACCAGTGATTTTAGCGGGGGGGCTGTTGAGCAGTTCTTCGGGCCA	CATSDFSGGAVEQFF	1	4.5305757229099886E-4	45	TCRBV24	TCRBV24	unresolved			TCRBV24-01,TCRBV24-or09_02		TCRBD02-01*01	TCRBD02	TCRBD02-01	01				TCRBJ02-01*01	TCRBJ02	TCRBJ02-01	01				1	0	5	0	4	9	36	-1	53	64	68	1	In	VDJ
ATCCAGCAGGTAGTGCGAGGAGATTCGGCAGCTTATTTCTGTGCCAGCTCACTAGACAGGGAGGGGACTGAAGCTTTCTTTGGACAA	CASSLDREGTEAFF	1	5.323426474419236E-4	42	TCRBV18-01*01	TCRBV18	TCRBV18-01	01						unresolved		TCRBD01,TCRBD02	TCRBD01-01,TCRBD02-01		TCRBJ01-01*01	TCRBJ01	TCRBJ01-01	01				4	2	2	3	5	5	39	52	54	61	66	1	In	VDJ
CGGTCCACAAAGCTGGAGGACTCAGCCATGTACTTCTGTGCCAGCACCTTACGCGCAGCTTCCAATCAGCCCCAGCATTTTGGTGAT	CASTLRAASNQPQHF	1	4.813736705591863E-4	45	TCRBV02-01*01	TCRBV02	TCRBV02-01	01						unresolved		TCRBD01,TCRBD02	TCRBD01-01,TCRBD02-01		TCRBJ01-05*01	TCRBJ01	TCRBJ01-05	01				7	9	4	5	4	3	36	46	55	58	62	1	In	VDJ
AATGTGAGCACCTTGGAGCTGGGGGACTCGGCCCTTTATCTTTGCGCCAGCAGCTTGACGAGCGGGAGGGAGCAGTACTTCGGGCCG	CASSLTSGREQYF	1	3.5111961852552414E-4	39	TCRBV05-01*01	TCRBV05	TCRBV05-01	01				TCRBD02-01*02	TCRBD02	TCRBD02-01	02				TCRBJ02-07*01	TCRBJ02	TCRBJ02-07	01				1	3	6	1	0	7	42	57	60	-1	69	1	In	VDJ
CTGATCCTGGAGTCGCCCAGCCCCAACCAGACCTCTCTGTACTTCTGTGCCAGCAGAGGACTAGAGTACGAGCAGTACTTCGGGCCG	CASRGLEYEQYF	1	4.813736705591863E-4	36	TCRBV27-01*01	TCRBV27	TCRBV27-01	01				TCRBD02-01	TCRBD02	TCRBD02-01				01,02	TCRBJ02-07*01	TCRBJ02	TCRBJ02-07	01				6	1	1	8	2	4	45	56	57	64	66	1	In	VDJ
CCGGTCCACAAAGCTGGAGGACTCAGCCATGTACTTCTGTGCCAGCAGGGGACAGAGCGAATGAACACTGAAGCTTTCTTTGGACAA		1	5.040265491737363E-4	44	TCRBV02-01*01	TCRBV02	TCRBV02-01	01				TCRBD01-01*01	TCRBD01	TCRBD01-01	01				TCRBJ01-01*01	TCRBJ01	TCRBJ01-01	01				6	0	0	5	6	0	37	-1	48	55	61	1	Out	VDJ
TTGGCGTCTGCTGTACCCTCTCAGACATCTGTGTACTTCTGTGCCAGCAGTGACTCGAGTCAGGCAGGAGGCTACACCTTCGGTTCG	CASSDSSQAGGYTF	1	5.040265491737363E-4	42	TCRBV06-04	TCRBV06	TCRBV06-04				01,02	TCRBD01-01*01	TCRBD01	TCRBD01-01	01				TCRBJ01-02*01	TCRBJ01	TCRBJ01-02	01				0	4	4	4	5	8	39	56	60	64	69	1	In	VDJ
GCTCCCTCCCAGACATCTGTGTACTTCTGTGCCAGCAGTGACGAGGGCGGTACTAGCGGGGGTGGAGAGACCCAGTACTTCGGGCCA	CASSDEGGTSGGGETQYF	1	3.9076215610098653E-4	54	TCRBV06-01*01	TCRBV06	TCRBV06-01	01				TCRBD02-01*01	TCRBD02	TCRBD02-01	01				TCRBJ02-05*01	TCRBJ02	TCRBJ02-05	01				3	10	3	2	3	4	27	41	51	62	65	1	In	VDJ
CAGCGCACACAGCAGGAGGACTCGGCCGTGTATCTCTGTGCCAGCAGCCGGGGGCGGGGGGTCTCCTACGAGCAGTACTTCGGGCCG	CASSRGRGVSYEQYF	1	5.380058670955612E-4	45	TCRBV07-02*01	TCRBV07	TCRBV07-02	01				TCRBD02-01*01	TCRBD02	TCRBD02-01	01				TCRBJ02-07*01	TCRBJ02	TCRBJ02-07	01				5	5	7	1	1	0	36	48	53	61	62	1	In	VDJ
TCGGCTGCTCCCTCCCAGACATCTGTGTACTTCTGTGCCAGCAGCCAAGTCGGGACCTCTATCGGCTACGAGCAGTACTTCGGGCCG	CASSQVGTSIGYEQYF	1	3.8509893644734903E-4	48	TCRBV06	TCRBV06	unresolved			TCRBV06-01,TCRBV06-05				unresolved		TCRBD01,TCRBD02	TCRBD01-01,TCRBD02-01		TCRBJ02-07*01	TCRBJ02	TCRBJ02-07	01				6	7	0	7	9	3	33	44	51	56	65	1	In	VDJ
AAGATCCAGCCCTCAGAACCCAGGGACTCAGCTGTGTACTTCTGTGCCAGCAGTTTAGTCATTAACACTGAAGCTTTCTTTGGACAA	CASSLVINTEAFF	1	4.7004723125191136E-4	39	TCRBV12	TCRBV12	unresolved			TCRBV12-03,TCRBV12-04		TCRBD01-01*01	TCRBD01	TCRBD01-01	01				TCRBJ01-01*01	TCRBJ01	TCRBJ01-01	01				1	1	4	6	2	2	42	58	59	61	63	1	In	VDJ
CTCCCTCCCAGACATCTGTGTACTTCTGTGCCAGCAGTATACCAGGAAGTGGGAACAAAGTCGGGCCAACGTCCTGACTTCGGGGCC		1	4.5305757229099886E-4	55	TCRBV06	TCRBV06	unresolved			TCRBV06-01,TCRBV06-05,TCRBV06-06				unresolved		TCRBD01,TCRBD02	TCRBD01-01,TCRBD02-01		TCRBJ02-06*01	TCRBJ02	TCRBJ02-06	01				5	12	0	8	24	22	26	38	50	54	78	1	Out	VDJ
ACAGTGACCAGTGCCCATCCTGAAGACAGCAGCTTCTACATCTGCAGTGCTAGAGGAACATATAATTCACCCCTCCACTTTGGGAAC	CSARGTYNSPLHF	1	3.5678283817916164E-4	39	TCRBV20	TCRBV20	unresolved			TCRBV20-01,TCRBV20-or09_02		TCRBD01-01*01	TCRBD01	TCRBD01-01	01				TCRBJ01-06*01	TCRBJ01	TCRBJ01-06	01				1	2	3	6	0	4	42	55	57	-1	60	1	In	VDJ
GTGAGCACCTTGGAGCTGGGGGACTCGGCCCTTTATCTTTGCGCCAGCAGCTTGGAGACAACTGGAAACACCATATATTTTGGAGAG	CASSLETTGNTIYF	1	4.983633295200987E-4	42	TCRBV05-01*01	TCRBV05	TCRBV05-01	01				TCRBD01-01*01	TCRBD01	TCRBD01-01	01				TCRBJ01-03*01	TCRBJ01	TCRBJ01-03	01				0	1	2	6	1	2	39	55	56	60	61	1	In	VDJ
CGCTCACCAGGCCTGGGGGACGCAGCCATGTACCTGTGTGCCACCAGCTCCGAGGGACAGGGGCACAATGAGCAGTTCTTCGGGCCA	CATSSEGQGHNEQFF	1	4.2474147402281147E-4	45	TCRBV15-01*01	TCRBV15	TCRBV15-01	01				TCRBD01-01*01	TCRBD01	TCRBD01-01	01				TCRBJ02-01*01	TCRBJ02	TCRBJ02-01	01				5	5	0	2	1	5	36	48	53	63	64	1	In	VDJ
CGCACACAGCAGGAGGACTCGGCCGTGTATCTCTGTGCCAGCAGGATCCTTGGCGGGAGGAACTCCTACGAGCAGTACTTCGGGCCG	CASRILGGRNSYEQYF	1	5.323426474419236E-4	48	TCRBV07-02*01	TCRBV07	TCRBV07-02	01				TCRBD02-01*02	TCRBD02	TCRBD02-01	02				TCRBJ02-07*01	TCRBJ02	TCRBJ02-07	01				6	8	7	1	2	0	33	44	52	60	62	1	In	VDJ
AGTGCCCATCCTGAAGACAGCAGCTTCTACATCTGCAGTGCTAGAGATGGGCGGGGGAGGGTACAGGAGACCCAGTACTTCGGGCCA	CSARDGRGRVQETQYF	1	3.171403006036992E-4	48	TCRBV20	TCRBV20	unresolved			TCRBV20-01,TCRBV20-or09_02		TCRBD02-01	TCRBD02	TCRBD02-01				01,02	TCRBJ02-05*01	TCRBJ02	TCRBJ02-05	01				0	3	7	2	9	5	33	47	50	57	66	1	In	VDJ
CAGCAGGTAGTGCGAGGAGATTCGGCAGCTTATTTCTGTGCCAGCTCACGTCCGGACACGCGTGGGTACGAGCAGTACTTCGGGCCG	CASSRPDTRGYEQYF	1	4.757104509055488E-4	45	TCRBV18-01*01	TCRBV18	TCRBV18-01	01				TCRBD01-01*01	TCRBD01	TCRBD01-01	01				TCRBJ02-07*01	TCRBJ02	TCRBJ02-07	01				4	4	1	6	8	4	36	49	53	58	66	1	In	VDJ
TCCACAAAGCTGGAGGACTCAGCCATGTACTTCTGTGCCAGCAGTGACCCAAACAGGGGACTTAACTACGAGCAGTACTTCGGGCCG	CASSDPNRGLNYEQYF	1	4.5305757229099886E-4	48	TCRBV02-01*01	TCRBV02	TCRBV02-01	01				TCRBD01-01*01	TCRBD01	TCRBD01-01	01				TCRBJ02-07*01	TCRBJ02	TCRBJ02-07	01				3	5	3	2	6	3	33	47	52	59	65	1	In	VDJ
CTGTCGGCTGCTCCCTCCCAGACATCTGTGTACTTCTGTGCCAGCAGTCCAGCTTGGGGGATAACAGATACGCAGTATTTTGGCCCA	CASSPAWGITDTQYF	1	3.624460578327991E-4	45	TCRBV06-05*01	TCRBV06	TCRBV06-05	01						unresolved		TCRBD01,TCRBD02	TCRBD01-01,TCRBD02-01		TCRBJ02-03*01	TCRBJ02	TCRBJ02-03	01				5	7	6	1	3	3	36	48	55	60	63	1	In	VDJ
AATGTGAACGCCTTGGAGCTGGACGACTCGGCCCTGTATCTCTGTGCCAGCAGCTTGGCTGGGGGCCTGCAGCAGTTCTTCGGGCCA	CASSLAGGLQQFF	2	5.719851850173861E-4	39	TCRBV05-04*01	TCRBV05	TCRBV05-04	01				TCRBD01-01*01	TCRBD01	TCRBD01-01	01				TCRBJ02-01*01	TCRBJ02	TCRBJ02-01	01				0	2	6	0	4	11	42	58	60	66	70	2	In	VDJ
ACATCGGCCCAAAAGAACCCGACAGCTTTCTATCTCTGTGCCAGTAGTATCAGCGGTAACCTTGTGGAGACCCAGTACTTCGGGCCA	CASSISGNLVETQYF	1	5.549955260564736E-4	45	TCRBV19-01	TCRBV19	TCRBV19-01				01,02	TCRBD02-01	TCRBD02	TCRBD02-01				01,02	TCRBJ02-05*01	TCRBJ02	TCRBJ02-05	01				3	1	6	5	10	5	36	50	51	56	66	1	In	VDJ
CTGAGCTCTCTGGAGCTGGGGGACTCAGCTTTGTATTTCTGTGCCAGCAGCGTAGAAATCGCGAACACTGAAGCTTTCTTTGGACAA	CASSVEIANTEAFF	1	3.5111961852552414E-4	42	TCRBV09-01	TCRBV09	TCRBV09-01				01,02			unresolved		TCRBD01,TCRBD02	TCRBD01-01,TCRBD02-01		TCRBJ01-01*01	TCRBJ01	TCRBJ01-01	01				0	5	10	0	0	1	39	55	60	-1	62	1	In	VDJ
ACCAGTGCCCATCCTGAAGACAGCAGCTTCTACATCTGCAGTGCCCTCACAGGGGACAGGCCCGACTACGAGCAGTACTTCGGGCCG	CSALTGDRPDYEQYF	1	3.5111961852552414E-4	45	TCRBV20	TCRBV20	unresolved			TCRBV20-01,TCRBV20-or09_02		TCRBD01-01*01	TCRBD01	TCRBD01-01	01				TCRBJ02-07*01	TCRBJ02	TCRBJ02-07	01				6	8	0	4	5	3	36	44	52	60	65	1	In	VDJ
TGCTGTACCCTCTCAGACATCTGTGTACTTCTGTGCCAGCAGTCACGCCGGCTCACAGGAAAGACCTATGGCTACACCTTCGGTTCG		1	4.927001098664613E-4	50	TCRBV06-04	TCRBV06	TCRBV06-04				01,02	TCRBD01-01*01	TCRBD01	TCRBD01-01	01				TCRBJ01-02*01	TCRBJ01	TCRBJ01-02	01				5	11	3	4	6	4	31	43	54	59	65	1	Out	VDJ
GAGCAGCGGGACTCGGCCATGTATCGCTGTGCCAGCAGCGAACCGGGACTAGCGGGAGTTGTCACCGGGGAGCTGTTTTTTGGAGAA	CASSEPGLAGVVTGELFF	2	7.135656763583233E-4	54	TCRBV07-06*01	TCRBV07	TCRBV07-06	01				TCRBD02-01*02	TCRBD02	TCRBD02-01	02				TCRBJ02-02*01	TCRBJ02	TCRBJ02-02	01				5	5	0	2	4	4	27	39	44	58	62	2	In	VDJ
ACCTTGGAGCTGGGGGACTCGGCCCTTTATCTTTGCGCCAGCAGACTAGGGACGGGACCGAGACGCAATGAGCAGTTCTTCGGGCCA	CASRLGTGPRRNEQFF	1	3.794357167937116E-4	48	TCRBV05-01*01	TCRBV05	TCRBV05-01	01						unresolved		TCRBD01,TCRBD02	TCRBD01-01,TCRBD02-01		TCRBJ02-01*01	TCRBJ02	TCRBJ02-01	01				5	4	0	7	12	6	33	44	48	53	65	1	In	VDJ
GTGACCAGTGCCCATCCTGAAGACAGCAGCTTCTACATCTGCAGTGCTAGAGATGATTCGGTGTTCTACGAGCAGTACTTCGGGCCG	CSARDDSVFYEQYF	2	4.6438401159827386E-4	42	TCRBV20	TCRBV20	unresolved			TCRBV20-01,TCRBV20-or09_02		TCRBD02-01	TCRBD02	TCRBD02-01				01,02	TCRBJ02-07*01	TCRBJ02	TCRBJ02-07	01				0	5	8	5	4	3	39	53	58	61	65	2	In	VDJ
CTGTCGGCTGCTCCCTCCCAGACATCTGTGTACTTCTGTGCCAGCAGTCCACAGGGGGGTTCTTTCTACGAGCAGTACTTCGGGCCG	CASSPQGGSFYEQYF	1	3.284667399109742E-4	45	TCRBV06-05*01	TCRBV06	TCRBV06-05	01				TCRBD01-01*01	TCRBD01	TCRBD01-01	01				TCRBJ02-07*01	TCRBJ02	TCRBJ02-07	01				5	2	3	1	7	3	36	48	50	58	65	1	In	VDJ
TTGGCTGCTCCCTCCCAGACATCTGTGTACTTCTGTGCCAGCAGTTACTTCACGGGACAATCAGAGCATGGCTACACCTTCGGTTCG	CASSYFTGQSEHGYTF	1	4.870368902128238E-4	48	TCRBV06-06	TCRBV06	TCRBV06-06				01,02	TCRBD01-01*01	TCRBD01	TCRBD01-01	01				TCRBJ01-02*01	TCRBJ01	TCRBJ01-02	01				1	4	0	6	8	6	33	49	53	59	67	1	In	VDJ
GTGAGCACCTTGGAGCTGGGGGACTCGGCCCTTTATCTTTGCGCCAGCAGCCCCCAGACAGGGACATATGGCTACACCTTCGGTTCG	CASSPQTGTYGYTF	1	3.284667399109742E-4	42	TCRBV05-01*01	TCRBV05	TCRBV05-01	01				TCRBD01-01*01	TCRBD01	TCRBD01-01	01				TCRBJ01-02*01	TCRBJ01	TCRBJ01-02	01				4	5	2	3	3	5	39	51	56	63	66	1	In	VDJ
AACCTGAGCTCTCTGGAGCTGGGGGACTCAGCTTTGTATTTCTGTGCCAGCAGCAGCGGACAGGGAGAGACCCAGTACTTCGGGCCA	CASSSGQGETQYF	2	7.135656763583233E-4	39	TCRBV09-01	TCRBV09	TCRBV09-01				01,02	TCRBD01-01*01	TCRBD01	TCRBD01-01	01				TCRBJ02-05*01	TCRBJ02	TCRBJ02-05	01				4	3	1	3	0	4	42	54	57	-1	65	2	In	VDJ
GACATCCGCTCACCAGGCCTGGGGGACGCAGCCATGTACCTGTGTGCCACCAGCAGAGTTGGTCCTTACGAGCAGTACTTCGGGCCG	CATSRVGPYEQYF	1	3.681092774864366E-4	39	TCRBV15-01*01	TCRBV15	TCRBV15-01	01						unresolved		TCRBD01,TCRBD02	TCRBD01-01,TCRBD02-01		TCRBJ02-07*01	TCRBJ02	TCRBJ02-07	01				1	2	0	10	4	4	42	58	60	62	66	1	In	VDJ
AACGCCTTGGAGCTGGACGACTCGGCCCTGTATCTCTGTGCCAGCAGCTTGGACAGGGGGCGCGACACTGAAGCTTTCTTTGGACAA	CASSLDRGRDTEAFF	1	4.417311329837239E-4	45	TCRBV05-04*01	TCRBV05	TCRBV05-04	01				TCRBD01-01*01	TCRBD01	TCRBD01-01	01				TCRBJ01-01*01	TCRBJ01	TCRBJ01-01	01				0	0	3	0	3	3	36	-1	52	61	64	1	In	VDJ
CCCTCAGAACCCAGGGACTCAGCTGTGTACTTCTGTGCCAGCAGCTACAGACAGGGGTTTAGCACCGGGGAGCTGTTTTTTGGAGAA	CASSYRQGFSTGELFF	2	7.701978728946981E-4	48	TCRBV12	TCRBV12	unresolved			TCRBV12-03,TCRBV12-04		TCRBD01-01*01	TCRBD01	TCRBD01-01	01				TCRBJ02-02*01	TCRBJ02	TCRBJ02-02	01				6	5	2	2	5	4	33	44	49	57	62	2	In	VDJ
GAGCTGGACGACTCGGCCCTGTATCTCTGTGCCAGCAGCTTGGGAGGGACTAGCGGGAGGAGCACAGATACGCAGTATTTTGGCCCA	CASSLGGTSGRSTDTQYF	1	4.417311329837239E-4	54	TCRBV05-04*01	TCRBV05	TCRBV05-04	01				TCRBD02-01*02	TCRBD02	TCRBD02-01	02				TCRBJ02-03*01	TCRBJ02	TCRBJ02-03	01				0	2	0	1	0	0	27	43	45	-1	60	1	In	VDJ
CTGAGCTCTCTGGAGCTGGGGGACTCAGCTTTGTATTTCTGTGCCAGCAGCGTAGAGGCACACTCCTACGAGCAGTACTTCGGGCCG	CASSVEAHSYEQYF	1	3.114770809500617E-4	42	TCRBV09-01	TCRBV09	TCRBV09-01				01,02			unresolved		TCRBD01,TCRBD02	TCRBD01-01,TCRBD02-01		TCRBJ02-07*01	TCRBJ02	TCRBJ02-07	01				0	4	3	6	0	0	39	55	59	-1	62	1	In	VDJ
GCCCTGCAGCCAGAAGACTCAGCCCTGTATCTCTGCGCCAGCAGCCAAGATCCGGGGGGCGCTATCTATGGCTACACCTTCGGTTCG	CASSQDPGGAIYGYTF	1	3.3979317921824915E-4	48	TCRBV04-01*01	TCRBV04	TCRBV04-01	01				TCRBD02-01*01	TCRBD02	TCRBD02-01	01				TCRBJ01-02*01	TCRBJ01	TCRBJ01-02	01				0	2	8	1	6	4	33	50	52	59	65	1	In	VDJ
CCTTGGAGCTGGGGGACTCGGCCCTTTATCTTTGCGCCAGCAGCTTGGAGGGGGGGTGTGGACACCGGGGAGCTGTTTTTTGGAGAA		1	3.9076215610098653E-4	49	TCRBV05-01*01	TCRBV05	TCRBV05-01	01				TCRBD02-01*01	TCRBD02	TCRBD02-01	01				TCRBJ02-02*01	TCRBJ02	TCRBJ02-02	01				0	1	9	0	5	3	32	48	49	56	61	1	Out	VDJ
CTTGTTGCTGGGGGACTCGGCCCTCTATCTCTGTGCCAGCAGCTTGTAACAGGGGTGGGTTGGGATCAGCCCCAGCATTTTGGTGAT		1	3.9076215610098653E-4	50	TCRBV05-06*01	TCRBV05	TCRBV05-06	01				TCRBD01-01*01	TCRBD01	TCRBD01-01	01				TCRBJ01-05*01	TCRBJ01	TCRBJ01-05	01				1	2	3	2	9	5	31	46	48	55	64	1	Out	VDJ
AGCTGGGGGACTCAGCCCTGTACTTCTGTGCCAGCAGGCGAGTATCGCATGTCTGAGTGAAAGACCTATGGCTACACCTTCGGTTCG		1	4.0208859540826153E-4	55	TCRBV13-01*01	TCRBV13	TCRBV13-01	01						unresolved		TCRBD01,TCRBD02	TCRBD01-01,TCRBD02-01		TCRBJ01-02*01	TCRBJ01	TCRBJ01-02	01				6	25	2	7	0	4	26	37	62	-1	65	1	Out	VDJ
CAGCGCACAGAGCAGGGGGACTCGGCCATGTATCTCTGTGCCAGCAGCCCGCCCTTCGGCGGGATGGACGAGCAGTACTTCGGGCCG	CASSPPFGGMDEQYF	5	0.0021633499076895196	45	TCRBV07-09	TCRBV07	TCRBV07-09				01,03	TCRBD02-01*02	TCRBD02	TCRBD02-01	02				TCRBJ02-07*01	TCRBJ02	TCRBJ02-07	01				5	10	7	3	3	5	36	48	58	64	67	5	In	VDJ
GTGAGCACCTTGGAGCTGGGGGACTCGGCCCTTTATCTTTGCGCCAGCTTAGAGGGACCGAAGAACACTGAAGCTTTCTTTGGACAA	CASLEGPKNTEAFF	1	3.5111961852552414E-4	42	TCRBV05-01*01	TCRBV05	TCRBV05-01	01						unresolved		TCRBD01,TCRBD02	TCRBD01-01,TCRBD02-01		TCRBJ01-01*01	TCRBJ01	TCRBJ01-01	01				7	5	0	7	4	1	39	48	53	58	62	1	In	VDJ
AACCTGAGCTCTCTGGAGCTGGGGGACTCAGCTTTGTATTTCTGTGCCAGCAGCGTAGGCGACGGCTACGAGCAGTACTTCGGGCCG	CASSVGDGYEQYF	1	3.114770809500617E-4	39	TCRBV09-01	TCRBV09	TCRBV09-01				01,02			unresolved		TCRBD01,TCRBD02	TCRBD01-01,TCRBD02-01		TCRBJ02-07*01	TCRBJ02	TCRBJ02-07	01				0	2	2	7	2	3	42	58	60	63	65	1	In	VDJ
CTCTGAAGATCCAGCGCACAGAGCGGGGGGACTCAGCCGTGTATCTCTGTGCCAGCAGCTTAGGCCTATGGCTACACCTTCGGTTCG		1	4.0208859540826153E-4	34	TCRBV07-03*01	TCRBV07	TCRBV07-03	01				TCRBD01-01*01	TCRBD01	TCRBD01-01	01				TCRBJ01-02*01	TCRBJ01	TCRBJ01-02	01				2	0	9	0	0	4	47	-1	62	-1	65	1	Out	VDJ
AATGTGAGCACCTTGGAGCTGGGGGACTCGGCCCTTTATCTTTGCGCCAGCAGGTTAGGTGCCAATGAAAAACTGTTTTTTGGCAGT	CASRLGANEKLFF	1	4.304046936764489E-4	39	TCRBV05-01*01	TCRBV05	TCRBV05-01	01						unresolved		TCRBD01,TCRBD02	TCRBD01-01,TCRBD02-01		TCRBJ01-04*01	TCRBJ01	TCRBJ01-04	01				5	3	5	4	4	5	42	53	56	59	63	1	In	VDJ
AGCTCTCTGGAGCTGGGGGACTCAGCTTTGTATTTCTGTGCCAGCAGCTCGGGACTAGCGGGGATGGAGACCCAGTACTTCGGGCCA	CASSSGLAGMETQYF	1	2.774977630282368E-4	45	TCRBV09-01	TCRBV09	TCRBV09-01				01,02	TCRBD02-01*01	TCRBD02	TCRBD02-01	01				TCRBJ02-05*01	TCRBJ02	TCRBJ02-05	01				4	2	0	3	3	5	36	48	50	63	66	1	In	VDJ
ACTCTGACGATCCAGCGCACAGAGCAGCGGGACTCGGCCATGTATCGCTGTGCCAGCAGCTCTAGCTACGAGCAGTACTTCGGGCCG	CASSSSYEQYF	2	6.909127977437733E-4	33	TCRBV07-06*01	TCRBV07	TCRBV07-06	01				TCRBD02-01	TCRBD02	TCRBD02-01				01,02	TCRBJ02-07*01	TCRBJ02	TCRBJ02-07	01				4	0	4	8	0	3	48	-1	61	-1	65	2	In	VDJ
TCCAGCCCTCAGAACCCAGGGACTCAGCTGTGTACTTCTGTGCCAGCAGTTTAAGGGGACACAAATGAAAAACTGTTTTTTGGCAGT		1	5.323426474419236E-4	43	TCRBV12	TCRBV12	unresolved			TCRBV12-03,TCRBV12-04		TCRBD01-01*01	TCRBD01	TCRBD01-01	01				TCRBJ01-04*01	TCRBJ01	TCRBJ01-04	01				2	2	0	6	2	5	38	53	55	61	63	1	Out	VDJ
GCCCATCCTGAAGACAGCAGCTTCTACATCTGCAGTGCTAGAACGGGGATCCAGCGGGGCTCCTACAATGAGCAGTTCTTCGGGCCA	CSARTGIQRGSYNEQFF	2	5.323426474419236E-4	51	TCRBV20	TCRBV20	unresolved			TCRBV20-01,TCRBV20-or09_02		TCRBD02-01*01	TCRBD02	TCRBD02-01	01				TCRBJ02-01*01	TCRBJ02	TCRBJ02-01	01				2	10	6	3	0	0	30	42	52	-1	59	2	In	VDJ
GTGACCAGTGCCCATCCTGAAGACAGCAGCTTCTACATCTGCAGTGCTAGGGGAGCGGCAGGCAACTATGGCTACACCTTCGGTTCG	CSARGAAGNYGYTF	1	3.228035202573367E-4	42	TCRBV20	TCRBV20	unresolved			TCRBV20-01,TCRBV20-or09_02		TCRBD02-01	TCRBD02	TCRBD02-01				01,02	TCRBJ01-02*01	TCRBJ01	TCRBJ01-02	01				3	3	6	5	5	2	39	50	53	58	63	1	In	VDJ
CTGGAGTCGCCCAGCCCCAACCAGACCTCTCTGTACTTCTGTGCCAGTTCAGATTTCGGGGTGTACACTGAAGCTTTCTTTGGACAA	CASSDFGVYTEAFF	1	4.813736705591863E-4	42	TCRBV27-01*01	TCRBV27	TCRBV27-01	01				TCRBD02-01*01	TCRBD02	TCRBD02-01	01				TCRBJ01-01*01	TCRBJ01	TCRBJ01-01	01				9	9	8	3	3	3	39	47	56	61	64	1	In	VDJ
ATTCTGGAGTCCGCCAGCACCAACCAGACATCTATGTACCTCTGTGCCAGCAGCATATCGCAGGGGTATGGCTACACCTTCGGTTCG	CASSISQGYGYTF	1	4.870368902128238E-4	39	TCRBV28-01*01	TCRBV28	TCRBV28-01	01				TCRBD01-01*01	TCRBD01	TCRBD01-01	01				TCRBJ01-02*01	TCRBJ01	TCRBJ01-02	01				6	7	4	2	0	5	42	53	60	-1	66	1	In	VDJ
AGTGACCAGTGCCCATCCTGAAGACAGCAGCTTCTACATCTGCAGTGCCCCCTGTGACAGATCTACAATGAGCAGTTCTTCGGGCCA		1	3.794357167937116E-4	41	TCRBV20	TCRBV20	unresolved			TCRBV20-01,TCRBV20-or09_02		TCRBD01-01*01	TCRBD01	TCRBD01-01	01				TCRBJ02-01*01	TCRBJ02	TCRBJ02-01	01				6	7	2	5	2	3	40	48	55	60	62	1	Out	VDJ
GAGTCGGCTGCTCCCTCCCAGACATCTGTGTACTTCTGTGCCAGCAGTTGGGAGGGGGGTGGCAATCAGCCCCAGCATTTTGGTGAT	CASSWEGGGNQPQHF	1	4.07751815061899E-4	45	TCRBV06-01*01	TCRBV06	TCRBV06-01	01				TCRBD02-01*02	TCRBD02	TCRBD02-01	02				TCRBJ01-05*01	TCRBJ01	TCRBJ01-05	01				5	1	9	0	5	2	36	48	49	56	61	1	In	VDJ
CTGGAGTCCGCCAGCACCAACCAGACATCTATGTACCTCTGTGCCAGCAGTAATTCACAGGGGAGCTATGGCTACACCTTCGGTTCG	CASSNSQGSYGYTF	1	4.870368902128238E-4	42	TCRBV28-01*01	TCRBV28	TCRBV28-01	01				TCRBD01-01*01	TCRBD01	TCRBD01-01	01				TCRBJ01-02*01	TCRBJ01	TCRBJ01-02	01				5	5	3	2	2	4	39	51	56	63	65	1	In	VDJ
ATCCAGCAGGTAGTGCGAGGAGATTCGGCAGCTTATTTCTGTGCCAGCTCACCCCGGCCTGGAAGGGCTGAAGCTTTCTTTGGACAA	CASSPRPGRAEAFF	1	4.757104509055488E-4	42	TCRBV18-01*01	TCRBV18	TCRBV18-01	01						unresolved		TCRBD01,TCRBD02	TCRBD01-01,TCRBD02-01		TCRBJ01-01*01	TCRBJ01	TCRBJ01-01	01				3	10	5	3	0	6	39	53	63	-1	67	1	In	VDJ
ACAAAGCTGGAGGACTCAGCCATGTACTTCTGTGCCAGCAGTGAAGACCCCCCAGGGTATAAGGGCGGGGAGCTGTTTTTTGGAGAA	CASSEDPPGYKGGELFF	2	8.041771908165231E-4	51	TCRBV02-01*01	TCRBV02	TCRBV02-01	01				TCRBD01-01*01	TCRBD01	TCRBD01-01	01				TCRBJ02-02*01	TCRBJ02	TCRBJ02-02	01				1	6	4	3	8	7	30	46	52	57	65	2	In	VDJ
GTGACCAGTGCCCATCCTGAAGACAGCAGCTTCTACATCTGCAGTGCTATCGGACAGGGGGCATACGGGGAGCTGTTTTTTGGAGAA	CSAIGQGAYGELFF	1	3.9076215610098653E-4	42	TCRBV20	TCRBV20	unresolved			TCRBV20-01,TCRBV20-or09_02		TCRBD01-01*01	TCRBD01	TCRBD01-01	01				TCRBJ02-02*01	TCRBJ02	TCRBJ02-02	01				4	2	1	0	3	7	39	49	51	62	65	1	In	VDJ
AATTCCCTGGAGCTTGGTGACTCTGCTGTGTATTTCTGTGCCAGCAGCCTCTGGGACAGTAGCACAGATACGCAGTATTTTGGCCCA	CASSLWDSSTDTQYF	1	5.153529884810112E-4	45	TCRBV03	TCRBV03	unresolved			TCRBV03-01,TCRBV03-02		TCRBD01-01*01	TCRBD01	TCRBD01-01	01				TCRBJ02-03*01	TCRBJ02	TCRBJ02-03	01				4	3	0	5	1	0	36	49	52	59	60	1	In	VDJ
CAGCCTGCAAAGCTTGAGGACTCGGCCGTGTATCTCTGTGCCAGCATCTCCTCAGAAGCGGGACACAATGAGCAGTTCTTCGGGCCA	CASISSEAGHNEQFF	1	4.473943526373614E-4	45	TCRBV11-02*02	TCRBV11	TCRBV11-02	02				TCRBD02-01*02	TCRBD02	TCRBD02-01	02				TCRBJ02-01*01	TCRBJ02	TCRBJ02-01	01				7	10	6	3	1	5	36	46	56	63	64	1	In	VDJ
TCGCCCAGCCCCAACCAGACCTCTCTGTACTTCTGTGCCAGCAGGGGGGAGCGGGGGGGAAACACCGGGGAGCTGTTTTTTGGAGAA	CASRGERGGNTGELFF	1	5.210162081346487E-4	48	TCRBV27-01*01	TCRBV27	TCRBV27-01	01				TCRBD02-01*01	TCRBD02	TCRBD02-01	01				TCRBJ02-02*01	TCRBJ02	TCRBJ02-02	01				6	5	6	0	1	2	33	44	49	59	60	1	In	VDJ
ACCCTGCAGCCAGAAGACTCGGCCCTGTATCTCTGTGCCAGCAGCCAATCCCTGACCGGGACCATCTACGAGCAGTACTTCGGGCCG	CASSQSLTGTIYEQYF	1	3.0581386129642426E-4	48	TCRBV04-02*01	TCRBV04	TCRBV04-02	01						unresolved		TCRBD01,TCRBD02	TCRBD01-01,TCRBD02-01		TCRBJ02-07*01	TCRBJ02	TCRBJ02-07	01				2	9	0	7	3	3	33	48	57	62	65	1	In	VDJ
GCTCACCAGGCCTGGGGGACGCAGCCATGTACCTGTGTGCCACCAGCAGAGAAGCCAGGTGGGAACACTGAAGCTTTCTTTGGACAA		1	3.681092774864366E-4	46	TCRBV15-01*01	TCRBV15	TCRBV15-01	01				TCRBD01-01*01	TCRBD01	TCRBD01-01	01				TCRBJ01-01*01	TCRBJ01	TCRBJ01-01	01				0	3	4	4	3	1	35	52	55	59	62	1	Out	VDJ
CGCCTTGTTGCTGGGGGACTCGGCCCTCTATCTCTGTGCCAGCAGCTTGGGCAGGACAGGTGTTGGGATACGCAGTATTTTGGCCCA		1	4.0208859540826153E-4	47	TCRBV05-06*01	TCRBV05	TCRBV05-06	01				TCRBD01-01*01	TCRBD01	TCRBD01-01	01				TCRBJ02-03*01	TCRBJ02	TCRBJ02-03	01				0	3	1	4	6	6	34	50	53	60	66	1	Out	VDJ
TGTACCCTCTCAGACATCTGTGTACTTCTGTGCCAGCAGTGCCGTCCCCCGGGGCGCTTTTGGATTCAGCCCCAGCATTTTGGTGAT		1	4.757104509055488E-4	53	TCRBV06-04	TCRBV06	TCRBV06-04				01,02			unresolved		TCRBD01,TCRBD02	TCRBD01-01,TCRBD02-01		TCRBJ01-05*01	TCRBJ01	TCRBJ01-05	01				4	9	7	0	10	6	28	41	50	55	65	1	Out	VDJ
GTACCCTCTCAGACATCTGTGTACTTCTGTGCCAGCAGTGACCTTTTTGGGGGGGGAAGGCTGGTCCACGAGCAGTACTTCGGGCCG	CASSDLFGGGRLVHEQYF	1	4.7004723125191136E-4	54	TCRBV06-04	TCRBV06	TCRBV06-04				01,02	TCRBD02-01*01	TCRBD02	TCRBD02-01	01				TCRBJ02-07*01	TCRBJ02	TCRBJ02-07	01				2	6	9	0	12	5	27	42	48	55	67	1	In	VDJ
AGTGCCCATCCTGAAGACAGCAGCTTCTACATCTGCAGTTCTCGCGACCGAACGCAGGGGGGTGATAGGAAACTGTTTTTTGGCAGT	CSSRDRTQGGDRKLFF	2	6.909127977437733E-4	48	TCRBV20	TCRBV20	unresolved			TCRBV20-01,TCRBV20-or09_02		TCRBD01-01*01	TCRBD01	TCRBD01-01	01				TCRBJ01-04*01	TCRBJ01	TCRBJ01-04	01				8	15	4	1	8	11	33	39	54	61	69	2	In	VDJ
CTCACCAGGCCTGGGGGACGCAGCCATGTACCTGTGTGCCACCAGCAGGAAGGGTCAGTCATCCGGGAAAAACTGTTTTTTGGCAGT		1	4.473943526373614E-4	47	TCRBV15-01*01	TCRBV15	TCRBV15-01	01						unresolved		TCRBD01,TCRBD02	TCRBD01-01,TCRBD02-01		TCRBJ01-04*01	TCRBJ01	TCRBJ01-04	01				3	2	5	3	12	8	34	48	50	54	66	1	Out	VDJ
CTACACACCCTGCAGCCAGAAGACTCGGCCCTGTATCTCTGTGCCAGCAGCCAAGATCTTTCGCTCACTGAAGCTTTCTTTGGACAA	CASSQDLSLTEAFF	1	3.284667399109742E-4	42	TCRBV04-02*01	TCRBV04	TCRBV04-02	01						unresolved		TCRBD01,TCRBD02	TCRBD01-01,TCRBD02-01		TCRBJ01-01*01	TCRBJ01	TCRBJ01-01	01				0	6	10	0	1	4	39	56	62	64	65	1	In	VDJ
ACGCCCTGCAGCCAGAAGACTCAGCCCTGTATCTCTGCGCCAGCAGCCACCCGACAGGGTTTAGGGCAGCCCCAGCATTTTGGTGAT		1	3.3412995956461165E-4	46	TCRBV04-01*01	TCRBV04	TCRBV04-01	01				TCRBD01-01*01	TCRBD01	TCRBD01-01	01				TCRBJ01-05*01	TCRBJ01	TCRBJ01-05	01				3	3	2	3	7	7	35	49	52	59	66	1	Out	VDJ
ATCCAGCCCTCAGAACCCAGGGACTCAGCTGTGTACTTCTGTGCCAGCAGTTTAGCCAGGGTTAATCAGCCCCAGCATTTTGGTGAT	CASSLARVNQPQHF	1	3.9642537575462403E-4	42	TCRBV12	TCRBV12	unresolved			TCRBV12-03,TCRBV12-04		TCRBD01-01*01	TCRBD01	TCRBD01-01	01				TCRBJ01-05*01	TCRBJ01	TCRBJ01-05	01				0	0	4	3	2	4	39	-1	56	61	63	1	In	VDJ
ACGATCCAGCGCACAGAGCAGCGGGACTCGGCCATGTATCGCTGTGCCAGCAGCTTAGGGTCAAATCAGCCCCAGCATTTTGGTGAT	CASSLGSNQPQHF	1	4.07751815061899E-4	39	TCRBV07-06*01	TCRBV07	TCRBV07-06	01						unresolved		TCRBD01,TCRBD02	TCRBD01-01,TCRBD02-01		TCRBJ01-05*01	TCRBJ01	TCRBJ01-05	01				1	0	0	10	3	4	42	-1	58	60	63	1	In	VDJ
CAGCAGGAGGACTCGGCCGTGTATCTCTGTGCCAGCAGCTTAGCTTGGACAGGGAGGGGAGGGAACTATGGCTACACCTTCGGTTCG	CASSLAWTGRGGNYGYTF	1	4.6438401159827386E-4	54	TCRBV07-02*01	TCRBV07	TCRBV07-02	01				TCRBD01-01*01	TCRBD01	TCRBD01-01	01				TCRBJ01-02*01	TCRBJ01	TCRBJ01-02	01				0	2	1	3	9	2	27	44	46	54	63	1	In	VDJ
ATCAATTCCCTGGAGCTTGGTGACTCTGCTGTGTATTTCTGTGCCAGCAGCCAAGCCGTAGGCGGCTATGAGCAGTTCTTCGGGCCA	CASSQAVGGYEQFF	1	5.153529884810112E-4	42	TCRBV03	TCRBV03	unresolved			TCRBV03-01,TCRBV03-02		TCRBD02-01	TCRBD02	TCRBD02-01				01,02	TCRBJ02-01*01	TCRBJ02	TCRBJ02-01	01				1	6	7	5	2	8	39	55	61	65	67	1	In	VDJ
GCTGCTCCCTCCCAGACATCTGTGTACTTCTGTGCCAGCAGTGAACGACAGGGCTTCAAGGTGAACACTGAAGCTTTCTTTGGACAA	CASSERQGFKVNTEAFF	1	4.07751815061899E-4	51	TCRBV06-01*01	TCRBV06	TCRBV06-01	01				TCRBD01-01*01	TCRBD01	TCRBD01-01	01				TCRBJ01-01*01	TCRBJ01	TCRBJ01-01	01				2	1	2	3	8	0	30	45	46	53	61	1	In	VDJ
AGTGCCCATCCTGAAGACAGCAGCTTCTACATCTGCAGTGCTAGAGATCTTGGCGGGCAAAGCTCCTACGAGCAGTACTTCGGGCCG	CSARDLGGQSSYEQYF	1	3.171403006036992E-4	48	TCRBV20	TCRBV20	unresolved			TCRBV20-01,TCRBV20-or09_02		TCRBD02-01	TCRBD02	TCRBD02-01				01,02	TCRBJ02-07*01	TCRBJ02	TCRBJ02-07	01				0	5	7	4	5	0	33	47	52	57	62	1	In	VDJ
TCAGAACCCAGGGACTCAGCTGTGTACTTCTGTGCCAGCAGTCCGGAGCTCGGAGGGTATAGCAATCAGCCCCAGCATTTTGGTGAT	CASSPELGGYSNQPQHF	3	0.0011949393469175096	51	TCRBV12	TCRBV12	unresolved			TCRBV12-03,TCRBV12-04		TCRBD02-01*02	TCRBD02	TCRBD02-01	02				TCRBJ01-05*01	TCRBJ01	TCRBJ01-05	01				5	9	10	0	2	0	30	42	51	57	59	3	In	VDJ
CGCACAGAGCGGGGGGACTCAGCCGTGTATCTCTGTGCCAGCAGCCTTGGACTAGCGGGGGGCGGGAATGAGCAGTTCTTCGGGCCA	CASSLGLAGGGNEQFF	2	8.721358266601728E-4	48	TCRBV07-03*01	TCRBV07	TCRBV07-03	01				TCRBD02-01*01	TCRBD02	TCRBD02-01	01				TCRBJ02-01*01	TCRBJ02	TCRBJ02-01	01				5	3	1	1	4	7	33	45	48	62	66	2	In	VDJ
CTGATCCTGGAGTCGCCCAGCCCCAACCAGACCTCTCTGTACTTCTGTGCCAGCGGGGTTTGGTCCTACGAGCAGTACTTCGGGCCG	CASGVWSYEQYF	1	4.19078254369174E-4	36	TCRBV27-01*01	TCRBV27	TCRBV27-01	01						unresolved		TCRBD01,TCRBD02	TCRBD01-01,TCRBD02-01		TCRBJ02-07*01	TCRBJ02	TCRBJ02-07	01				8	0	6	2	5	1	45	-1	54	58	63	1	In	VDJ
ATCCAGCGCACACAGCAGGAGGACTCCGCCGTGTATCTCTGTGCCAGCAGCTTAGAGTCAGCTACCTACGAGCAGTACTTCGGGCCG	CASSLESATYEQYF	1	3.8509893644734903E-4	42	TCRBV07-08*01	TCRBV07	TCRBV07-08	01						unresolved		TCRBD01,TCRBD02	TCRBD01-01,TCRBD02-01		TCRBJ02-07*01	TCRBJ02	TCRBJ02-07	01				1	3	4	5	3	2	39	55	58	61	64	1	In	VDJ
GAGTCGGCTGCTCCCTCCCAAACATCTGTGTACTTCTGTGCCAGCAGTTACATACAGGGGGCGAGTTCACCCCTCCACTTTGGGAAC	CASSYIQGASSPLHF	1	4.0208859540826153E-4	45	TCRBV06	TCRBV06	unresolved			TCRBV06-02,TCRBV06-03		TCRBD01-01*01	TCRBD01	TCRBD01-01	01				TCRBJ01-06*01	TCRBJ01	TCRBJ01-06	01				2	2	3	0	3	9	36	51	53	62	65	1	In	VDJ
ATTCTGGAGTCCGCCAGCACCAACCAGACATCTATGTACCTCTGTGCCAGCAGACTTCGTCGGGAAGATACGCAGTATTTTGGCCCA	CASRLRREDTQYF	1	5.153529884810112E-4	39	TCRBV28-01*01	TCRBV28	TCRBV28-01	01				TCRBD02-01*02	TCRBD02	TCRBD02-01	02				TCRBJ02-03*01	TCRBJ02	TCRBJ02-03	01				6	7	8	3	0	5	42	53	60	-1	65	1	In	VDJ
TCCCTGGAGCTTGGTGACTCTGCTGTGTATTTCTGTGCCAGCAGCCAAGACCCTTCCCCCGGGGGCAATGAGCAGTTCTTCGGGCCA	CASSQDPSPGGNEQFF	1	5.096897688273737E-4	48	TCRBV03	TCRBV03	unresolved			TCRBV03-01,TCRBV03-02		TCRBD02-01*01	TCRBD02	TCRBD02-01	01				TCRBJ02-01*01	TCRBJ02	TCRBJ02-01	01				0	9	8	2	0	6	33	50	59	-1	65	1	In	VDJ
CCCTCCCAGACATCTGTGTACTTCTGTGCCAGCACCTCTCCGGACTAGCGGGAGAAATTCCGCACGGAGACCCAGTACTTCGGGCCA	CASTSPD*REKFRTETQYF	1	3.3412995956461165E-4	57	TCRBV06	TCRBV06	unresolved			TCRBV06-01,TCRBV06-05,TCRBV06-06		TCRBD02-01*02	TCRBD02	TCRBD02-01	02				TCRBJ02-05*01	TCRBJ02	TCRBJ02-05	01				7	7	1	2	12	5	24	34	41	54	66	1	Stop	VDJ
CTGGAGTCGCCCAGCCCCAACCAGACCTCTCTGTACTTCTGTGCCAGCAAGTTAGGGGGTCAATACACTGAAGCTTTCTTTGGACAA	CASKLGGQYTEAFF	1	4.5305757229099886E-4	42	TCRBV27-01*01	TCRBV27	TCRBV27-01	01				TCRBD01-01*01	TCRBD01	TCRBD01-01	01				TCRBJ01-01*01	TCRBJ01	TCRBJ01-01	01				7	4	5	1	5	3	39	49	53	59	64	1	In	VDJ
ATCCGGTCCACAAAGCTGGAGGACTCAGCCATGTACTTCTGTGCCAGCAAGCTAGGGGGGGGATCCACTGAAGCTTTCTTTGGACAA	CASKLGGGSTEAFF	1	4.304046936764489E-4	42	TCRBV02-01*01	TCRBV02	TCRBV02-01	01				TCRBD02-01*01	TCRBD02	TCRBD02-01	01				TCRBJ01-01*01	TCRBJ01	TCRBJ01-01	01				7	5	9	0	4	4	39	49	54	61	65	1	In	VDJ
CCTTGGAGCTGGACGACTCGGCCCTGTATCTCTGTGCCAGCAGCTTGGGGGGACAGGTCGGTGAAACCTGAAGCTTTCTTTGGACAA		1	3.9076215610098653E-4	49	TCRBV05-04*01	TCRBV05	TCRBV05-04	01				TCRBD01-01*01	TCRBD01	TCRBD01-01	01				TCRBJ01-01*01	TCRBJ01	TCRBJ01-01	01				0	1	0	4	10	6	32	48	49	57	67	1	Out	VDJ
ATCAATTCCCTGGAGCTTGGTGACTCTGCTGTGTATTTCTGTGCCAGCAGCCAAGATTTTTACGGGGAGACCCAGTACTTCGGGCCA	CASSQDFYGETQYF	1	4.0208859540826153E-4	42	TCRBV03	TCRBV03	unresolved			TCRBV03-01,TCRBV03-02		TCRBD02-01	TCRBD02	TCRBD02-01				01,02	TCRBJ02-05*01	TCRBJ02	TCRBJ02-05	01				0	6	8	4	0	5	39	56	62	-1	66	1	In	VDJ
TCGGCTGCTCCCTCCCAGACATCTGTGTACTTCTGTGCCAGCAGTGGTATTTGGAGGGGCGCGAACACTGAAGCTTTCTTTGGACAA	CASSGIWRGANTEAFF	1	3.9642537575462403E-4	48	TCRBV06-01*01	TCRBV06	TCRBV06-01	01				TCRBD02-01*02	TCRBD02	TCRBD02-01	02				TCRBJ01-01*01	TCRBJ01	TCRBJ01-01	01				4	6	10	0	4	1	33	46	52	58	62	1	In	VDJ
GAGTCGGCTGCTCCCTCCCAAACATCTGTGTACTTCTGTGCCAGCAGTTACTCGAGCGGGAGAGTATACGAGCAGTACTTCGGGCCG	CASSYSSGRVYEQYF	1	3.9076215610098653E-4	45	TCRBV06	TCRBV06	unresolved			TCRBV06-02,TCRBV06-03		TCRBD02-01*02	TCRBD02	TCRBD02-01	02				TCRBJ02-07*01	TCRBJ02	TCRBJ02-07	01				0	1	6	2	4	4	36	53	54	62	66	1	In	VDJ
AAGATCCAGCCCTCAGAACCCAGGGACTCAGCTGTGTACTTCTGTGCCAGCACTGGGACCACCTACAATGAGCAGTTCTTCGGGCCA	CASTGTTYNEQFF	1	4.2474147402281147E-4	39	TCRBV12	TCRBV12	unresolved			TCRBV12-03,TCRBV12-04				unresolved		TCRBD01,TCRBD02	TCRBD01-01,TCRBD02-01		TCRBJ02-01*01	TCRBJ02	TCRBJ02-01	01				7	2	0	7	2	2	42	52	54	59	61	1	In	VDJ
AGGCTGGAGTTGGCTGCTCCCTCCCAGACATCTGTGTACTTCTGTGCCAGCAGGCTAACCTTGGGGGAGACCCAGTACTTCGGGCCA	CASRLTLGETQYF	1	3.9642537575462403E-4	39	TCRBV06-06	TCRBV06	TCRBV06-06				01,02			unresolved		TCRBD01,TCRBD02	TCRBD01-01,TCRBD02-01		TCRBJ02-05*01	TCRBJ02	TCRBJ02-05	01				6	9	6	2	0	5	42	53	62	-1	66	1	In	VDJ
ACCAGTGCCCATCCTGAAGACAGCAGCTTCTACATCTGCAGTGCTAGTTTAGGGCCACTGAACACCGGGGAGCTGTTTTTTGGAGAA	CSASLGPLNTGELFF	1	3.624460578327991E-4	45	TCRBV20	TCRBV20	unresolved			TCRBV20-01,TCRBV20-or09_02				unresolved		TCRBD01,TCRBD02	TCRBD01-01,TCRBD02-01		TCRBJ02-02*01	TCRBJ02	TCRBJ02-02	01				3	3	5	3	5	1	36	47	50	54	59	1	In	VDJ
CTCACTGTGACATCGGCCCAAAAGAACCCGACAGCTTTCTATCTCTGTGCCAGTAGTTACAGCAACTATGGCTACACCTTCGGTTCG	CASSYSNYGYTF	1	5.096897688273737E-4	36	TCRBV19-01	TCRBV19	TCRBV19-01				01,02	TCRBD01-01*01	TCRBD01	TCRBD01-01	01				TCRBJ01-02*01	TCRBJ01	TCRBJ01-02	01				5	1	3	5	1	2	45	57	58	62	63	1	In	VDJ
ACCCTGCAGCCAGAAGACTCGGCCCTGTATCTCTGTGCCAGCAGCCAAGAGTTGGTCATCGGCACAGATACGCAGTATTTTGGCCCA	CASSQELVIGTDTQYF	2	4.473943526373614E-4	48	TCRBV04-02*01	TCRBV04	TCRBV04-02	01						unresolved		TCRBD01,TCRBD02	TCRBD01-01,TCRBD02-01		TCRBJ02-03*01	TCRBJ02	TCRBJ02-03	01				0	3	0	10	6	1	33	50	53	55	61	2	In	VDJ
CTGAGCTCTCTGGAGCTGGGGGACTCAGCTTTGTATTTCTGTGCCAGCAGCGCCAGTTTGGGCGGCACTGAAGCTTTCTTTGGACAA	CASSASLGGTEAFF	1	3.0015064164278676E-4	42	TCRBV09-01	TCRBV09	TCRBV09-01				01,02			unresolved		TCRBD01,TCRBD02	TCRBD01-01,TCRBD02-01		TCRBJ01-01*01	TCRBJ01	TCRBJ01-01	01				3	7	8	0	2	4	39	52	59	63	65	1	In	VDJ
GCAGGGGGACTCAGCCGCGTATCTCCGTGCCAGCAGCTTGACGGGAGGGTAGCGAGGAACGGCAATCAGCCCCAGCATTTTGGTGAT		1	3.8509893644734903E-4	56	TCRBV07-03*03	TCRBV07	TCRBV07-03	03				TCRBD02-01*02	TCRBD02	TCRBD02-01	02				TCRBJ01-05*01	TCRBJ01	TCRBJ01-05	01				3	2	8	0	12	2	25	39	41	49	61	1	Out	VDJ
GAGTCGCCCAGCCCCAACCAGACCTCTCTGTACTTCTGTGCCAGCAGTTCGCCGGGGGCGGGAAGGAATGAGCAGTTCTTCGGGCCA	CASSSPGAGRNEQFF	2	6.17290942246486E-4	45	TCRBV27-01*01	TCRBV27	TCRBV27-01	01						unresolved		TCRBD01,TCRBD02	TCRBD01-01,TCRBD02-01		TCRBJ02-01*01	TCRBJ02	TCRBJ02-01	01				4	4	6	0	7	7	36	49	53	59	66	2	In	VDJ
CTGCAGCCAGAAGACTCAGCCCTGTATCTCTGCGCCAGCAGCCAAACACCGGGACAGGGGATGGAAGATACGCAGTATTTTGGCCCA	CASSQTPGQGMEDTQYF	1	3.3979317921824915E-4	51	TCRBV04-01*01	TCRBV04	TCRBV04-01	01				TCRBD01-01*01	TCRBD01	TCRBD01-01	01				TCRBJ02-03*01	TCRBJ02	TCRBJ02-03	01				2	5	0	2	5	5	30	45	50	60	65	1	In	VDJ
ATCCAGCCCTCAGAACCCAGGGACTCAGCTGTGTACTTCTGTGCCAGCAGCCCCGGGAGTCCCGACTATGGCTACACCTTCGGTTCG	CASSPGSPDYGYTF	1	3.5678283817916164E-4	42	TCRBV12	TCRBV12	unresolved			TCRBV12-03,TCRBV12-04		TCRBD02-01*02	TCRBD02	TCRBD02-01	02				TCRBJ01-02*01	TCRBJ01	TCRBJ01-02	01				6	3	8	2	5	3	39	50	53	59	64	1	In	VDJ
GTGACCAGTGCCCATCCTGAAGACAGCAGCTTCTACATCTGCAGTGCTAGAGGGGAGTTTTTGAACACTGAAGCTTTCTTTGGACAA	CSARGEFLNTEAFF	2	7.758610925483356E-4	42	TCRBV20	TCRBV20	unresolved			TCRBV20-01,TCRBV20-or09_02		TCRBD02-01*02	TCRBD02	TCRBD02-01	02				TCRBJ01-01*01	TCRBJ01	TCRBJ01-01	01				1	0	9	2	4	0	39	-1	52	57	61	2	In	VDJ
TCGCCCAGCCCCAACCAGACCTCTCTGTACTTCTGTGCCAGCAGTAACGACTAGCGGGAGGTTGCAGATACGCAGTATTTTGGCCCA	CASSND*REVADTQYF	1	4.417311329837239E-4	48	TCRBV27-01*01	TCRBV27	TCRBV27-01	01				TCRBD02-01*02	TCRBD02	TCRBD02-01	02				TCRBJ02-03*01	TCRBJ02	TCRBJ02-03	01				5	3	2	1	3	4	33	45	48	61	64	1	Stop	VDJ
GTGAGCACCTTGGAGCTGGGGGACTCGGCCCTTTATCTTTGCGCCAGCAGCCTGGAAGGGGACGGATACGAGCAGTACTTCGGGCCG	CASSLEGDGYEQYF	1	2.9448742198914926E-4	42	TCRBV05-01*01	TCRBV05	TCRBV05-01	01						unresolved		TCRBD01,TCRBD02	TCRBD01-01,TCRBD02-01		TCRBJ02-07*01	TCRBJ02	TCRBJ02-07	01				0	3	0	7	3	4	39	55	58	63	66	1	In	VDJ
CAGCCCTCAGAACCCAGGGACTCAGCTGTGTATTTTTGTGCTAGTGGTTTGGGGTATAATAGGGGAAACACCATATATTTTGGAGAG	CASGLGYNRGNTIYF	1	6.28617381553761E-4	45	TCRBV12-05*01	TCRBV12	TCRBV12-05	01						unresolved		TCRBD01,TCRBD02	TCRBD01-01,TCRBD02-01		TCRBJ01-03*01	TCRBJ01	TCRBJ01-03	01				1	8	5	4	0	4	36	52	60	-1	63	1	In	VDJ
GCCTTGGAGCTGGAGGACTCGGCCCTGTATCTCTGTGCCAGCAGCTTGGCCGGGGCTTATAGCAATCAGCCCCAGCATTTTGGTGAT	CASSLAGAYSNQPQHF	1	5.096897688273737E-4	48	TCRBV05-08*01	TCRBV05	TCRBV05-08	01						unresolved		TCRBD01,TCRBD02	TCRBD01-01,TCRBD02-01		TCRBJ01-05*01	TCRBJ01	TCRBJ01-05	01				0	2	7	0	3	0	33	49	51	56	59	1	In	VDJ
ACGATCCAGCGCACAGAGCAGCGGGACTCGGCCATGTATCGCTGTGCCAGCAGCTTAGATTTGGGAACTGAAGCTTTCTTTGGACAA	CASSLDLGTEAFF	1	4.07751815061899E-4	39	TCRBV07-06*01	TCRBV07	TCRBV07-06	01						unresolved		TCRBD01,TCRBD02	TCRBD01-01,TCRBD02-01		TCRBJ01-01*01	TCRBJ01	TCRBJ01-01	01				1	4	0	8	0	5	42	58	62	-1	66	1	In	VDJ
TCTGCCATCCCCAACCAGACAGCTCTTTACTTCTGTGCCACCAGTCCATTAGCGGGGGACCCAAGGGATACGCAGTATTTTGGCCCA	CATSPLAGDPRDTQYF	1	3.5678283817916164E-4	48	TCRBV24	TCRBV24	unresolved			TCRBV24-01,TCRBV24-or09_02		TCRBD02-01*01	TCRBD02	TCRBD02-01	01				TCRBJ02-03*01	TCRBJ02	TCRBJ02-03	01				6	4	5	2	8	6	33	45	49	58	66	1	In	VDJ
TACCCTCTCAGACATCTGTGTACTTCTGTGCCAGCAGTGTCTTCCCTTTAGAGATGGAACTCCTGCTACGAGCAGTACTTCGGGCCG		1	4.360679133300864E-4	55	TCRBV06-04	TCRBV06	TCRBV06-04				01,02			unresolved		TCRBD01,TCRBD02	TCRBD01-01,TCRBD02-01		TCRBJ02-07*01	TCRBJ02	TCRBJ02-07	01				4	16	1	8	7	3	26	39	55	58	65	1	Out	VDJ
CCCTGGAGCTTGGTGACTCTGCTGTGTATTTCTGTGCCAGCAGCCAAGCTAACGGGACAGGGTAACTATGGCTACACCTTCGGTTCG		1	4.2474147402281147E-4	49	TCRBV03	TCRBV03	unresolved			TCRBV03-01,TCRBV03-02		TCRBD01-01*01	TCRBD01	TCRBD01-01	01				TCRBJ01-02*01	TCRBJ01	TCRBJ01-02	01				1	5	0	3	0	1	32	48	53	-1	62	1	Out	VDJ
CACGCCCTGCAGCCAGAAGACTCAGCCCTGTATCTCTGCGCCAGCAGTTTTAGCGGGGGGGCCACAGATACGCAGTATTTTGGCCCA	CASSFSGGATDTQYF	1	3.3412995956461165E-4	45	TCRBV04-01*01	TCRBV04	TCRBV04-01	01				TCRBD02-01*01	TCRBD02	TCRBD02-01	01				TCRBJ02-03*01	TCRBJ02	TCRBJ02-03	01				6	3	5	0	1	2	36	47	50	61	62	1	In	VDJ
CTGGAGTCGCCCAGCCCCAACCAGACCTCTCTGTACTTCTGTGCCAGCAGCCCGGGTTACTCTTGGGGTGGCTACACCTTCGGTTCG	CASSPGYSWGGYTF	1	3.9076215610098653E-4	42	TCRBV27-01*01	TCRBV27	TCRBV27-01	01						unresolved		TCRBD01,TCRBD02	TCRBD01-01,TCRBD02-01		TCRBJ01-02*01	TCRBJ01	TCRBJ01-02	01				6	14	6	2	0	7	39	50	64	-1	68	1	In	VDJ
GAGTTGGCTGCTCCCTCCCAGACATCTGTGTACTTCTGTGCCAGCAGTTACCCAACAGGGGGGGTTCAGCCCCAGCATTTTGGTGAT	CASSYPTGGVQPQHF	1	4.417311329837239E-4	45	TCRBV06-06	TCRBV06	TCRBV06-06				01,02	TCRBD01-01*01	TCRBD01	TCRBD01-01	01				TCRBJ01-05*01	TCRBJ01	TCRBJ01-05	01				2	3	3	1	3	6	36	51	54	62	65	1	In	VDJ
CACGCCCTGCAGCCAGAAGACTCAGCCCTGTATCTCTGCGCCAGCAGCCAAGATCAGGGAACCTACAATGAGCAGTTCTTCGGGCCA	CASSQDQGTYNEQFF	1	3.4545639887188664E-4	45	TCRBV04-01*01	TCRBV04	TCRBV04-01	01				TCRBD01-01*01	TCRBD01	TCRBD01-01	01				TCRBJ02-01*01	TCRBJ02	TCRBJ02-01	01				0	1	4	3	2	2	36	53	54	59	61	1	In	VDJ
TCGGCTGCTCCCTCCCAGACATCTGTGTACTTCTGTGCCAGCAGGCGACTAGCGTCATCGAACACCGGGGAGCTGTTTTTTGGAGAA	CASRRLASSNTGELFF	1	3.794357167937116E-4	48	TCRBV06	TCRBV06	unresolved			TCRBV06-01,TCRBV06-05		TCRBD02-01	TCRBD02	TCRBD02-01				01,02	TCRBJ02-02*01	TCRBJ02	TCRBJ02-02	01				6	2	2	6	4	0	33	44	46	54	58	1	In	VDJ
CTGCTGTCGGCTGCTCCCTCCCAGACATCTGTGTACTTCTGTGCCAGCAGTTACGACGCGGGGGTATATGGCTACACCTTCGGTTCG	CASSYDAGVYGYTF	2	9.174415838892727E-4	42	TCRBV06-05*01	TCRBV06	TCRBV06-05	01				TCRBD02-01*01	TCRBD02	TCRBD02-01	01				TCRBJ01-02*01	TCRBJ01	TCRBJ01-02	01				2	3	7	2	2	5	39	54	57	64	66	2	In	VDJ
AGCAGGGGGACTCGGCCATGTATCTCTGTGCCAGCAGCGTTCGATTATCCATGACAAAGTCGGGCCAACGTCCTGACTTTCGGGGCC		1	5.153529884810112E-4	55	TCRBV07-09	TCRBV07	TCRBV07-09				01,03	TCRBD01-01*01	TCRBD01	TCRBD01-01	01				TCRBJ02-06*01	TCRBJ02	TCRBJ02-06	01				5	14	2	6	5	5	26	38	52	56	61	1	Out	VDJ
GCCTCCTCCCAGACATCTGTATATTTCTGCGCCAGCAGTGAGTCGATCGCTAGCGGATCGAGCACAGATACGCAGTATTTTGGCCCA	CASSESIASGSSTDTQYF	1	5.380058670955612E-4	54	TCRBV10-01	TCRBV10	TCRBV10-01				01,02	TCRBD02-01	TCRBD02	TCRBD02-01				01,02	TCRBJ02-03*01	TCRBJ02	TCRBJ02-03	01				0	5	4	5	4	0	27	44	49	56	60	1	In	VDJ
CTACACACCCTGCAGCCAGAAGACTCGGCCCTGTATCTCTGTGCCAGCAGCCAAGAGGAAACATGGGAGACCCAGTACTTCGGGCCA	CASSQEETWETQYF	1	2.5484488441368687E-4	42	TCRBV04-02*01	TCRBV04	TCRBV04-02	01						unresolved		TCRBD01,TCRBD02	TCRBD01-01,TCRBD02-01		TCRBJ02-05*01	TCRBJ02	TCRBJ02-05	01				0	0	1	8	7	5	39	-1	56	59	66	1	In	VDJ
TCGGCTGCTCCCTCCCAGACATCTGTGTACTTCTGTGCCAGCATCCCTTCCGGGACTGGGAACACCGGGGAGCTGTTTTTTGGAGAA	CASIPSGTGNTGELFF	1	3.794357167937116E-4	48	TCRBV06	TCRBV06	unresolved			TCRBV06-01,TCRBV06-05		TCRBD02-01	TCRBD02	TCRBD02-01				01,02	TCRBJ02-02*01	TCRBJ02	TCRBJ02-02	01				7	8	0	10	2	1	33	43	51	57	59	1	In	VDJ
ATCCAGCGCACAGAGCAGCGGGACTCGGCCATGTATCGCTGTGCCAGCAGCTTAGCCCAGGGGGTGGACGAGCAGTACTTCGGGCCG	CASSLAQGVDEQYF	1	3.681092774864366E-4	42	TCRBV07-06*01	TCRBV07	TCRBV07-06	01				TCRBD01-01*01	TCRBD01	TCRBD01-01	01				TCRBJ02-07*01	TCRBJ02	TCRBJ02-07	01				0	1	4	1	3	5	39	56	57	64	67	1	In	VDJ
CAGTGCCCATCCTGAAGACAGCAGCTTCTACATCTGCAGTGCTAGAGATCCCGACAGGGGGGAACCTACGAGCAGTACTTCGGGCCG		1	2.9448742198914926E-4	47	TCRBV20	TCRBV20	unresolved			TCRBV20-01,TCRBV20-or09_02		TCRBD01-01*01	TCRBD01	TCRBD01-01	01				TCRBJ02-07*01	TCRBJ02	TCRBJ02-07	01				0	4	2	1	3	2	34	48	52	61	64	1	Out	VDJ
CAGCAGGTAGTGCGAGGAGATTCGGCAGCTTATTTCTGTGCCAGCTCAGGTCGGACAGGGGAGAACACTGAAGCTTTCTTTGGACAA	CASSGRTGENTEAFF	1	4.304046936764489E-4	45	TCRBV18-01*01	TCRBV18	TCRBV18-01	01				TCRBD01-01*01	TCRBD01	TCRBD01-01	01				TCRBJ01-01*01	TCRBJ01	TCRBJ01-01	01				5	4	1	2	1	1	36	48	52	61	62	1	In	VDJ
CAGCGCACAGAGCAGCGGGACTCGGCCATGTATCGCTGTGCCAGCAGCTTAGAATCCCGGGTTGGGGAGACCCAGTACTTCGGGCCA	CASSLESRVGETQYF	1	3.3412995956461165E-4	45	TCRBV07-06*01	TCRBV07	TCRBV07-06	01				TCRBD02-01	TCRBD02	TCRBD02-01				01,02	TCRBJ02-05*01	TCRBJ02	TCRBJ02-05	01				1	5	8	4	5	5	36	52	57	61	66	1	In	VDJ
CAGGTAGTGCGAGGAGATTCGGCAGCTTATTTCTGTGCCAGCTCACCAATGACCGGGACAGGGTACGACGAGCAGTACTTCGGGCCG	CASSPMTGTGYDEQYF	1	3.9642537575462403E-4	48	TCRBV18-01*01	TCRBV18	TCRBV18-01	01				TCRBD01-01*01	TCRBD01	TCRBD01-01	01				TCRBJ02-07*01	TCRBJ02	TCRBJ02-07	01				2	6	0	3	4	5	33	48	54	63	67	1	In	VDJ
ACCAGTGCCCATCCTGAAGACAGCAGCTTCTACATCTGCAGTGCTAGAGCTAGCGGGAGGCGCACAGATACGCAGTATTTTGGCCCA	CSARASGRRTDTQYF	1	3.228035202573367E-4	45	TCRBV20	TCRBV20	unresolved			TCRBV20-01,TCRBV20-or09_02		TCRBD02-01*02	TCRBD02	TCRBD02-01	02				TCRBJ02-03*01	TCRBJ02	TCRBJ02-03	01				1	0	4	1	1	1	36	-1	49	60	61	1	In	VDJ
AACGCCTTGTTGCTGGGGGACTCGGCCCTCTATCTCTGTGCCAGCAGCTTGGTTTATACAGGGTTAGATACGCAGTATTTTGGCCCA	CASSLVYTGLDTQYF	1	3.624460578327991E-4	45	TCRBV05-06*01	TCRBV05	TCRBV05-06	01				TCRBD01-01*01	TCRBD01	TCRBD01-01	01				TCRBJ02-03*01	TCRBJ02	TCRBJ02-03	01				0	5	3	3	2	5	36	52	57	63	65	1	In	VDJ
GTGAGCACCTTGGAGCTGGGGGACTCGGCCCTTTATCTTTGCGCCAGCAGCTTGGCCCCGGCTAGCGATGAGCAGTTCTTCGGGCCA	CASSLAPASDEQFF	2	4.304046936764489E-4	42	TCRBV05-01*01	TCRBV05	TCRBV05-01	01				TCRBD02-01	TCRBD02	TCRBD02-01				01,02	TCRBJ02-01*01	TCRBJ02	TCRBJ02-01	01				0	6	4	6	0	8	39	55	61	-1	67	2	In	VDJ
GAGTCGGCTGCTCCCTCCCAGACATCTGTGTACTTCTGTGCCACATTAATGAATTTGGCAACTAATGAAAAACTGTTTTTTGGCAGT	CATLMNLATNEKLFF	1	4.7004723125191136E-4	45	TCRBV06-01*01	TCRBV06	TCRBV06-01	01						unresolved		TCRBD01,TCRBD02	TCRBD01-01,TCRBD02-01		TCRBJ01-04*01	TCRBJ01	TCRBJ01-04	01				10	13	0	10	0	0	36	43	56	-1	58	1	In	VDJ
GAGATCCAGCGCACAGAGCAGGGGGACTCGGCCATGTATCTCTGTGCCAGCAGCCGGGCTCAGGCAAACACCATATATTTTGGAGAG	CASSRAQANTIYF	1	6.852495780901358E-4	39	TCRBV07-09	TCRBV07	TCRBV07-09				01,03			unresolved		TCRBD01,TCRBD02	TCRBD01-01,TCRBD02-01		TCRBJ01-03*01	TCRBJ01	TCRBJ01-03	01				5	6	4	4	1	6	42	54	60	64	65	1	In	VDJ
ACAGTGACCAGTGCCCATCCTGAAGACAGCAGCTTCTACATCTGCAGTGGTACGCCTAGGGAATACAATGAGCAGTTCTTCGGGCCA	CSGTPREYNEQFF	1	3.3412995956461165E-4	39	TCRBV20	TCRBV20	unresolved			TCRBV20-01,TCRBV20-or09_02				unresolved		TCRBD01,TCRBD02	TCRBD01-01,TCRBD02-01		TCRBJ02-01*01	TCRBJ02	TCRBJ02-01	01				7	9	0	8	1	4	42	49	58	62	63	1	In	VDJ
ACCAGTGCCCATCCTGAAGACAGCAGCTTCTACATCTGCAGTGCTAGAGGCGGACTAGCGGGAGTGGAGACCCAGTACTTCGGGCCA	CSARGGLAGVETQYF	1	2.6050810406732437E-4	45	TCRBV20	TCRBV20	unresolved			TCRBV20-01,TCRBV20-or09_02		TCRBD02-01*02	TCRBD02	TCRBD02-01	02				TCRBJ02-05*01	TCRBJ02	TCRBJ02-05	01				1	2	1	2	2	5	36	49	51	64	66	1	In	VDJ
GGCAATCCTGTCCTCAGAACCGGGAGACACGGCACTGTATCTCTGCGCCAGCAGTCAGCCGACTACCGGAGCTACACCTTCGGTTCG		1	3.9642537575462403E-4	38	TCRBV23-01*01	TCRBV23	TCRBV23-01	01				TCRBD02-01	TCRBD02	TCRBD02-01				01,02	TCRBJ01-02*01	TCRBJ01	TCRBJ01-02	01				3	3	2	9	5	9	43	57	60	65	70	1	Out	VDJ
TCGGCCCAAAAGAACCCGACAGCTTTCTATCTCTGTGCCAGTAAAAAGCAACAGGGATGGAGCAATCAGCCCCAGCATTTTGGTGAT	CASKKQQGWSNQPQHF	1	5.153529884810112E-4	48	TCRBV19-01	TCRBV19	TCRBV19-01				01,02	TCRBD01-01*01	TCRBD01	TCRBD01-01	01				TCRBJ01-05*01	TCRBJ01	TCRBJ01-05	01				7	7	3	3	4	1	33	43	50	56	60	1	In	VDJ
CAGCCCTCAGAACCCAGGGACTCAGCTGTGTACTTCTGTGCCAGCAGTTTAGAGGCGGTAGTACGGAATGAGCAGTTCTTCGGGCCA	CASSLEAVVRNEQFF	1	4.0208859540826153E-4	45	TCRBV12	TCRBV12	unresolved			TCRBV12-03,TCRBV12-04		TCRBD02-01	TCRBD02	TCRBD02-01				01,02	TCRBJ02-01*01	TCRBJ02	TCRBJ02-01	01				1	2	7	5	8	7	36	52	54	58	66	1	In	VDJ
TTGGAGCTGGGGGACTCGGCCCTTTATCTTTGCGCCAGCAGCTTCCTGACTAGCGGGACTATCCAAGAGACCCAGTACTTCGGGCCA	CASSFLTSGTIQETQYF	1	2.5484488441368687E-4	51	TCRBV05-01*01	TCRBV05	TCRBV05-01	01				TCRBD02-01*02	TCRBD02	TCRBD02-01	02				TCRBJ02-05*01	TCRBJ02	TCRBJ02-05	01				2	3	2	3	4	1	30	44	47	58	62	1	In	VDJ
AATTCCCTGGAGCTTGGTGACTCTGCTGTGTATTTCTGTGCCAGCAGCCAAGGCGGGGGAGCACGAAACGAGCAGTACTTCGGGCCG	CASSQGGGARNEQYF	1	4.19078254369174E-4	45	TCRBV03	TCRBV03	unresolved			TCRBV03-01,TCRBV03-02		TCRBD02-01*01	TCRBD02	TCRBD02-01	01				TCRBJ02-07*01	TCRBJ02	TCRBJ02-07	01				1	0	7	2	8	5	36	-1	52	59	67	1	In	VDJ
CTGGAGTCGGCTGCTCCCTCCCAGACATCTGTGTACTTCTGTGCCAGCAGTGATCGAGGAAAAGGCACTGAAGCTTTCTTTGGACAA	CASSDRGKGTEAFF	1	3.737724971400741E-4	42	TCRBV06-01*01	TCRBV06	TCRBV06-01	01				TCRBD02-01*02	TCRBD02	TCRBD02-01	02				TCRBJ01-01*01	TCRBJ01	TCRBJ01-01	01				3	2	11	1	6	4	39	53	55	59	65	1	In	VDJ
ACTCTCAAGATCCAGCCTGCAGAGCTTGGGGACTCGGCCATGTATCTCTGTGCCAGCAGCTTAGACTACGAGCAGTACTTCGGGCCG	CASSLDYEQYF	1	3.4545639887188664E-4	33	TCRBV11-01*01	TCRBV11	TCRBV11-01	01						unresolved					TCRBJ02-07*01	TCRBJ02	TCRBJ02-07	01				1	0	0	0	1	3	48	-1	-1	64	65	1	In	VJ
CTGGAGCTGGGGGACTCAGCTTTGTATTTCTGTGCCAGCAGCCCCCGAGCCGGGCGACGGAACACCGGGGAGCTGTTTTTTGGAGAA	CASSPRAGRRNTGELFF	1	3.171403006036992E-4	51	TCRBV09-01	TCRBV09	TCRBV09-01				01,02			unresolved		TCRBD01,TCRBD02	TCRBD01-01,TCRBD02-01		TCRBJ02-02*01	TCRBJ02	TCRBJ02-02	01				4	9	8	0	4	1	30	42	51	55	59	1	In	VDJ
CTCAAGATCCAGCCTGCAAAGCTTGAGGACTCGGCCGTGTATCTCTGTGCCAGCAGCTTAGTAGGGGTCGAGCAGTACTTCGGGCCG	CASSLVGVEQYF	2	5.266794277882862E-4	36	TCRBV11-02*02	TCRBV11	TCRBV11-02	02				TCRBD01-01*01	TCRBD01	TCRBD01-01	01				TCRBJ02-07*01	TCRBJ02	TCRBJ02-07	01				1	1	5	2	1	6	45	61	62	67	68	2	In	VDJ
GAGATCCAGCGCACAGAGCAGGGGGACTCGGCCATGTATCTCTGTGCCAGCACCCACTCGCCCTCCTACGAGCAGTACTTCGGGCCG	CASTHSPSYEQYF	1	4.7004723125191136E-4	39	TCRBV07-09	TCRBV07	TCRBV07-09				01,03	TCRBD02-01	TCRBD02	TCRBD02-01				01,02	TCRBJ02-07*01	TCRBJ02	TCRBJ02-07	01				7	3	3	10	4	0	42	52	55	58	62	1	In	VDJ
AGCTCTCTGGAGCTGGGGGACTCAGCTTTGTATTTCTGTGCCAGCAGCGTAGGTGGGGGGCACTACAATGAGCAGTTCTTCGGGCCA	CASSVGGGHYNEQFF	1	3.0581386129642426E-4	45	TCRBV09-01	TCRBV09	TCRBV09-01				01,02			unresolved		TCRBD01,TCRBD02	TCRBD01-01,TCRBD02-01		TCRBJ02-01*01	TCRBJ02	TCRBJ02-01	01				0	3	6	0	1	3	36	52	55	61	62	1	In	VDJ
GCCCTGCAGCCAGAAGACTCAGCCCTGTATCTCTGCGCCAGCAGCCAGGCACCCCAGGGGATCAGCTATGGCTACACCTTCGGTTCG	CASSQAPQGISYGYTF	3	0.0012628979827611594	48	TCRBV04-01*01	TCRBV04	TCRBV04-01	01				TCRBD01-01*01	TCRBD01	TCRBD01-01	01				TCRBJ01-02*01	TCRBJ01	TCRBJ01-02	01				3	7	4	2	5	4	33	47	54	60	65	3	In	VDJ
ATCCAGCCCTCAGAACCCAGGGACTCAGCTGTGTACTTCTGTGCCAGCAGTTCGACAGGGTTCAGCACTGAAGCTTTCTTTGGACAA	CASSSTGFSTEAFF	1	3.737724971400741E-4	42	TCRBV12	TCRBV12	unresolved			TCRBV12-03,TCRBV12-04		TCRBD01-01*01	TCRBD01	TCRBD01-01	01				TCRBJ01-01*01	TCRBJ01	TCRBJ01-01	01				4	1	2	3	5	4	39	52	53	60	65	1	In	VDJ
GACTCAGCTGTGTACTTCTGTGCCAGCAGTTTAAGGGGGAGGGGGATACTAGCGGAAAACTCCTACAATGAGCAGTTCTTCGGGCCA	CASSLRGRGILAENSYNEQFF	2	5.776484046710235E-4	63	TCRBV12	TCRBV12	unresolved			TCRBV12-03,TCRBV12-04		TCRBD02-01	TCRBD02	TCRBD02-01				01,02	TCRBJ02-01*01	TCRBJ02	TCRBJ02-01	01				2	14	3	5	4	0	18	33	47	55	59	2	In	VDJ
AGGCTGCTGTCGGCTGCTCCCTCCCAGACATCTGTGTACTTCTGTGCCAGCAGCCCGACAAGAGCCTACGAGCAGTACTTCGGGCCG	CASSPTRAYEQYF	1	2.718345433745993E-4	39	TCRBV06-05*01	TCRBV06	TCRBV06-05	01				TCRBD01-01*01	TCRBD01	TCRBD01-01	01				TCRBJ02-07*01	TCRBJ02	TCRBJ02-07	01				6	3	2	6	4	2	42	53	56	60	64	1	In	VDJ
AGCACCTTGGAGCTGGGGGACTCGGCCCTTTATCTTTGCGCCAGCAGCCCCTCGACAGGGGGCCAGTACGAGCAGTACTTCGGGCCG	CASSPSTGGQYEQYF	1	2.774977630282368E-4	45	TCRBV05-01*01	TCRBV05	TCRBV05-01	01				TCRBD01-01*01	TCRBD01	TCRBD01-01	01				TCRBJ02-07*01	TCRBJ02	TCRBJ02-07	01				4	5	2	0	3	4	36	48	53	63	66	1	In	VDJ
ATCCAGCGCACAGAGCAGGGGGACTCGGCCATGTATCTCTGTGCCAGCAGCCGGGACACTAAAGTTACTGAAGCTTTCTTTGGACAA	CASSRDTKVTEAFF	1	4.983633295200987E-4	42	TCRBV07-09	TCRBV07	TCRBV07-09				01,03	TCRBD01-01*01	TCRBD01	TCRBD01-01	01				TCRBJ01-01*01	TCRBJ01	TCRBJ01-01	01				5	1	0	6	8	5	39	51	52	58	66	1	In	VDJ
GAGTCGGCTGCTCCCTCCCAGACATCTGTGTACTTCTGTGCCAGCAGTGATCCCCAGGGGGCGCGGTATGGCTACACCTTCGGTTCG	CASSDPQGARYGYTF	1	3.3412995956461165E-4	45	TCRBV06-01*01	TCRBV06	TCRBV06-01	01				TCRBD01-01*01	TCRBD01	TCRBD01-01	01				TCRBJ01-02*01	TCRBJ01	TCRBJ01-02	01				3	4	4	0	4	5	36	50	54	62	66	1	In	VDJ
TCCCTAGAGTCTGCCATCCCCAACCAGACAGCTCTTTACTTCTGTGCCACCAGTGATTTGGAGGGGGCCGAAGCTTTCTTTGGACAA	CATSDLEGAEAFF	1	3.3979317921824915E-4	39	TCRBV24	TCRBV24	unresolved			TCRBV24-01,TCRBV24-or09_02		TCRBD01-01*01	TCRBD01	TCRBD01-01	01				TCRBJ01-01*01	TCRBJ01	TCRBJ01-01	01				0	1	5	0	1	8	42	60	61	68	69	1	In	VDJ
CTGAAGATCCAGCCCTCAGAACCCAGGGACTCAGCTGTGTACTTCTGTGCCAGCAGTTTTGGCCGGAACGAGCAGTACTTCGGGCCG	CASSFGRNEQYF	1	3.4545639887188664E-4	36	TCRBV12	TCRBV12	unresolved			TCRBV12-03,TCRBV12-04				unresolved		TCRBD01,TCRBD02	TCRBD01-01,TCRBD02-01		TCRBJ02-07*01	TCRBJ02	TCRBJ02-07	01				3	5	1	8	0	5	45	59	64	-1	67	1	In	VDJ
TCCTGGAGTCGCCCAGCCCCAACCAGACCTCTCTGTACTTCTGTGCCAGCAGTTCCCCCGTTTAACAATGAGCAGTTCTTCGGGCCA		1	4.360679133300864E-4	40	TCRBV27-01*01	TCRBV27	TCRBV27-01	01				TCRBD02-01	TCRBD02	TCRBD02-01				01,02	TCRBJ02-01*01	TCRBJ02	TCRBJ02-01	01				4	8	5	9	0	5	41	54	62	-1	64	1	Out	VDJ
GAGTCGCCCAGCCCCAACCAGACCTCTCTGTACTTCTGTGCCAGCAGTTTATCGCCGAAGGGCCGTACTGAAGCTTTCTTTGGACAA	CASSLSPKGRTEAFF	1	4.134150347155365E-4	45	TCRBV27-01*01	TCRBV27	TCRBV27-01	01						unresolved		TCRBD01,TCRBD02	TCRBD01-01,TCRBD02-01		TCRBJ01-01*01	TCRBJ01	TCRBJ01-01	01				0	5	5	3	4	5	36	53	58	62	66	1	In	VDJ
ATCCAGCCCTCAGAACCCAGGGACTCAGCTGTGTACTTCTGTGCCAGCACGAACCGGGACAGGGACTACGAGCAGTACTTCGGGCCG	CASTNRDRDYEQYF	1	3.4545639887188664E-4	42	TCRBV12	TCRBV12	unresolved			TCRBV12-03,TCRBV12-04		TCRBD01-01*01	TCRBD01	TCRBD01-01	01				TCRBJ02-07*01	TCRBJ02	TCRBJ02-07	01				7	6	0	3	1	3	39	49	55	64	65	1	In	VDJ
ACATCGGCCCAAAAGAACCCGACAGCTTTCTATCTCTGTGCCAGTAGTATCGCGGCTTTCTATAATTCACCCCTCCACTTTGGGAAC	CASSIAAFYNSPLHF	2	0.0011326439307274973	45	TCRBV19-01	TCRBV19	TCRBV19-01				01,02	TCRBD02-01	TCRBD02	TCRBD02-01				01,02	TCRBJ01-06*01	TCRBJ01	TCRBJ01-06	01				3	1	7	5	4	3	36	50	51	55	59	2	In	VDJ
AATTCCCTGGAGCTTGGTGACTCTGCTGTGTATTTCTGTGCCAGCAGCCAAGATGCAGGGTTGGACACTGAAGCTTTCTTTGGACAA	CASSQDAGLDTEAFF	1	4.417311329837239E-4	45	TCRBV03	TCRBV03	unresolved			TCRBV03-01,TCRBV03-02		TCRBD01-01*01	TCRBD01	TCRBD01-01	01				TCRBJ01-01*01	TCRBJ01	TCRBJ01-01	01				0	2	4	3	4	3	36	53	55	60	64	1	In	VDJ
CGCACAGAGCAGGGGGACTCGGCCATGTATCTCTGTGCCAGCAGCCAGAACAGGGAGGCTAAACCCTACGAGCAGTACTTCGGGCCG	CASSQNREAKPYEQYF	1	4.5305757229099886E-4	48	TCRBV07-09	TCRBV07	TCRBV07-09				01,03			unresolved		TCRBD01,TCRBD02	TCRBD01-01,TCRBD02-01		TCRBJ02-07*01	TCRBJ02	TCRBJ02-07	01				5	4	3	3	9	2	33	45	49	55	64	1	In	VDJ
ACACAGCAGGAGGACTCCGCCGTGTATCTCTGTGCCAGCAGCTCAGCTCCAGCGGGAGGCCTTAGCGGGGAGCTGTTTTTTGGAGAA	CASSSAPAGGLSGELFF	1	4.19078254369174E-4	51	TCRBV07-08*01	TCRBV07	TCRBV07-08	01				TCRBD02-01*02	TCRBD02	TCRBD02-01	02				TCRBJ02-02*01	TCRBJ02	TCRBJ02-02	01				0	3	6	1	6	7	30	47	50	59	65	1	In	VDJ
ATCCAGCCCTCAGAACCCAGGGACTCAGCTGTGTACTTCTGTGCCAGCAGTTCCCCGGTAGGGGGCACTGAAGCTTTCTTTGGACAA	CASSSPVGGTEAFF	1	3.681092774864366E-4	42	TCRBV12	TCRBV12	unresolved			TCRBV12-03,TCRBV12-04		TCRBD01-01*01	TCRBD01	TCRBD01-01	01				TCRBJ01-01*01	TCRBJ01	TCRBJ01-01	01				4	7	5	1	0	4	39	52	59	-1	65	1	In	VDJ
CGCTCACCAGGCCTGGGGGACGCAGCCATGTACCTGTGTGCCACCAGCCCTGGGACGGGTGGCCACACTGAAGCTTTCTTTGGACAA	CATSPGTGGHTEAFF	1	3.228035202573367E-4	45	TCRBV15-01*01	TCRBV15	TCRBV15-01	01						unresolved		TCRBD01,TCRBD02	TCRBD01-01,TCRBD02-01		TCRBJ01-01*01	TCRBJ01	TCRBJ01-01	01				5	3	0	7	8	3	36	48	51	56	64	1	In	VDJ
CAGGTAGTGCGAGGAGATTCGGCAGCTTATTTCTGTGCCAGCTCACAACGACAGGGTTCCCTCGGAAACACCATATATTTTGGAGAG	CASSQRQGSLGNTIYF	1	5.493323064028362E-4	48	TCRBV18-01*01	TCRBV18	TCRBV18-01	01				TCRBD01-01*01	TCRBD01	TCRBD01-01	01				TCRBJ01-03*01	TCRBJ01	TCRBJ01-03	01				4	3	2	3	7	4	33	46	49	56	63	1	In	VDJ
CTGTGACATCGGCCCAAAAGAACCCGACAGCTTTCTATCTCTGTGCCCCCTAGAAGCCAGCGGAGATACGAGCAGTACTTCGGGCCG		1	4.927001098664613E-4	40	TCRBV19-01	TCRBV19	TCRBV19-01				01,02	TCRBD02-01	TCRBD02	TCRBD02-01				01,02	TCRBJ02-07*01	TCRBJ02	TCRBJ02-07	01				11	11	6	5	3	4	41	47	58	63	66	1	Out	VDJ
GTTGGCGTCTGCTGTACCCTCTCAGACATCTGTGTACTTCTGTGCCAGACGACGGAGAATGACTCCTACGAGCAGTACTTCGGGCCG		1	4.07751815061899E-4	41	TCRBV06-04	TCRBV06	TCRBV06-04				01,02	TCRBD02-01*02	TCRBD02	TCRBD02-01	02				TCRBJ02-07*01	TCRBJ02	TCRBJ02-07	01				9	5	10	2	5	0	40	48	53	57	62	1	Out	VDJ
CACACCCTGCAGCCAGAAGACTCGGCCCTGTATCTCTGTGCCAGCAGCCAGGGGGCTAGCGGGACCTACGAGCAGTACTTCGGGCCG	CASSQGASGTYEQYF	1	2.661713237209618E-4	45	TCRBV04-02*01	TCRBV04	TCRBV04-02	01				TCRBD02-01*02	TCRBD02	TCRBD02-01	02				TCRBJ02-07*01	TCRBJ02	TCRBJ02-07	01				3	5	4	3	0	2	36	50	55	-1	64	1	In	VDJ
AATGTGAACGCCTTGTTGCTGGGGGACTCGGCCCTCTATCTCTGTGCCAGCACCCGGAACGGGGACAATGAGCAGTTCTTCGGGCCA	CASTRNGDNEQFF	1	3.624460578327991E-4	39	TCRBV05-06*01	TCRBV05	TCRBV05-06	01				TCRBD02-01*01	TCRBD02	TCRBD02-01	01				TCRBJ02-01*01	TCRBJ02	TCRBJ02-01	01				6	7	8	3	0	5	42	52	59	-1	64	1	In	VDJ
TACCCGCTCCCAGACATCTGTGTATTTCTGCGCCAGCAGTGAGTCGTCCCAAGGCTGGGTTCGAGCACTGAAGCTTTCTTTGGACAA		1	4.360679133300864E-4	53	TCRBV10-02*01	TCRBV10	TCRBV10-02	01						unresolved		TCRBD01,TCRBD02	TCRBD01-01,TCRBD02-01		TCRBJ01-01*01	TCRBJ01	TCRBJ01-01	01				0	11	0	9	6	4	28	45	56	59	65	1	Out	VDJ
AATTCCCTGGAGCTTGGTGACTCTGCTGTGTATTTCTGTGCCAGCAGCCAGAGGGAGACTGACACAGATACGCAGTATTTTGGCCCA	CASSQRETDTDTQYF	2	0.0011156542717665847	45	TCRBV03	TCRBV03	unresolved			TCRBV03-01,TCRBV03-02		TCRBD02-01*02	TCRBD02	TCRBD02-01	02				TCRBJ02-03*01	TCRBJ02	TCRBJ02-03	01				3	2	9	2	5	2	36	50	52	57	62	2	In	VDJ
CCAGCCCTCAGAACCCAGGGACTCAGCTGTGTACTTCTGTGCCAGCACCCTTCGGGGGCGGGGAATCAGCCCCAGCATTTTGGTGAT		2	6.909127977437733E-4	44	TCRBV12	TCRBV12	unresolved			TCRBV12-03,TCRBV12-04				unresolved		TCRBD01,TCRBD02	TCRBD01-01,TCRBD02-01		TCRBJ01-05*01	TCRBJ01	TCRBJ01-05	01				7	6	6	0	4	4	37	47	53	59	63	2	Out	VDJ
TCCGCTACCAGCTCCCAGACATCTGTGTACTTCTGTGCCATCAGTGAGTCGAAACAGTATAGCACAGATACGCAGTATTTTGGCCCA	CAISESKQYSTDTQYF	1	5.323426474419236E-4	48	TCRBV10-03*01	TCRBV10	TCRBV10-03	01				TCRBD01-01*01	TCRBD01	TCRBD01-01	01				TCRBJ02-03*01	TCRBJ02	TCRBJ02-03	01				0	3	3	5	3	0	33	50	53	57	60	1	In	VDJ
CTGGAGCTTGGTGACTCTGCTGTGTATTTCTGTGCCAGCAGCAGCATAAGTCCCATTTGTCAGCAAGATACGCAGTATTTTGGCCCA	CASSSISPICQQDTQYF	1	4.360679133300864E-4	51	TCRBV03	TCRBV03	unresolved			TCRBV03-01,TCRBV03-02				unresolved		TCRBD01,TCRBD02	TCRBD01-01,TCRBD02-01		TCRBJ02-03*01	TCRBJ02	TCRBJ02-03	01				5	18	4	5	2	5	30	42	60	63	65	1	In	VDJ
GAACTAAACCTGAGCTCTCTGGAGCTGGGGGACTCAGCTTTGTATTTCTGTGCCAGCAGTCGTAGTGACGAGCAGTACTTCGGGCCG	CASSRSDEQYF	1	2.5484488441368687E-4	33	TCRBV09-01	TCRBV09	TCRBV09-01				01,02	TCRBD02-01	TCRBD02	TCRBD02-01				01,02	TCRBJ02-07*01	TCRBJ02	TCRBJ02-07	01				5	3	5	8	2	5	48	59	62	65	67	1	In	VDJ
CTAGAGTCTGCCATCCCCAACCAGACAGCTCTTTACTTCTGTGCCACCTCTGCTGGGGGCGGGACTAATGAGCAGTTCTTCGGGCCA	CATSAGGGTNEQFF	1	3.4545639887188664E-4	42	TCRBV24	TCRBV24	unresolved			TCRBV24-01,TCRBV24-or09_02				unresolved		TCRBD01,TCRBD02	TCRBD01-01,TCRBD02-01		TCRBJ02-01*01	TCRBJ02	TCRBJ02-01	01				9	6	6	0	6	7	39	48	54	60	66	1	In	VDJ
AGCACCTTGGAGCTGGGGGACTCGGCCCTTTATCTTTGCGCCAGCAGCTCCCAGAGTAGCTCCTACAATGAGCAGTTCTTCGGGCCA	CASSSQSSSYNEQFF	1	3.0581386129642426E-4	45	TCRBV05-01*01	TCRBV05	TCRBV05-01	01						unresolved		TCRBD01,TCRBD02	TCRBD01-01,TCRBD02-01		TCRBJ02-01*01	TCRBJ02	TCRBJ02-01	01				3	2	4	5	5	0	36	49	51	54	59	1	In	VDJ
CTGGAGTCCGCTACCAGCTCCCAGACATCTGTGTACTTCTGTGCCATCAGTGGGACGGATGGGGGTACTGAAGCTTTCTTTGGACAA	CAISGTDGGTEAFF	1	5.323426474419236E-4	42	TCRBV10-03*01	TCRBV10	TCRBV10-03	01						unresolved		TCRBD01,TCRBD02	TCRBD01-01,TCRBD02-01		TCRBJ01-01*01	TCRBJ01	TCRBJ01-01	01				4	8	6	1	1	5	39	52	60	65	66	1	In	VDJ
AGCGCACACAGCAGGAGGACTCCGCCGTGTATCTCTGTGCCAGCAGCTTAACAAAAGGGACAGCCAGATGGCTACACCTTCGGTTCG		1	3.3412995956461165E-4	46	TCRBV07-08*01	TCRBV07	TCRBV07-08	01				TCRBD01-01*01	TCRBD01	TCRBD01-01	01				TCRBJ01-02*01	TCRBJ01	TCRBJ01-02	01				2	6	0	5	4	6	35	50	56	63	67	1	Out	VDJ
AACGCCTTGGAGCTGGAGGACTCGGCCCTGTATCTCTGTGCCAGCAGTTCGAGAGGAGCTGGGGCCAACGTCCTGACTTTCGGGGCC	CASSSRGAGANVLTF	1	4.870368902128238E-4	45	TCRBV05-08*01	TCRBV05	TCRBV05-08	01				TCRBD02-01*02	TCRBD02	TCRBD02-01	02				TCRBJ02-06*01	TCRBJ02	TCRBJ02-06	01				5	7	10	2	0	2	36	47	54	-1	58	1	In	VDJ
AGATCCGGTCCACAAAGCTGGAGGACTCAGCCATGTACTTCTGTGCCAGCAGTGACAGGGTGGAACACTGAAGCTTTCTTTGGACAA		1	3.9076215610098653E-4	40	TCRBV02-01*01	TCRBV02	TCRBV02-01	01				TCRBD01-01*01	TCRBD01	TCRBD01-01	01				TCRBJ01-01*01	TCRBJ01	TCRBJ01-01	01				3	0	4	3	2	1	41	-1	55	60	62	1	Out	VDJ
AAGATCCAGCGCACACAGCAGGAGGACTCCGCCGTGTATCTCTGTGCCAGCAGCTTGGACTTCACAGATACGCAGTATTTTGGCCCA	CASSLDFTDTQYF	1	3.737724971400741E-4	39	TCRBV07-08*01	TCRBV07	TCRBV07-08	01				TCRBD02-01	TCRBD02	TCRBD02-01				01,02	TCRBJ02-03*01	TCRBJ02	TCRBJ02-03	01				3	0	1	10	1	2	42	-1	56	61	62	1	In	VDJ
CCTGCAAAGCTTGAGGACTCGGCCGTGTATCTCTGTGCCAGCAGCTTCTCCGGGACTATCTCCTCCTACGAGCAGTACTTCGGGCCG	CASSFSGTISSYEQYF	1	3.3412995956461165E-4	48	TCRBV11-02*02	TCRBV11	TCRBV11-02	02				TCRBD02-01	TCRBD02	TCRBD02-01				01,02	TCRBJ02-07*01	TCRBJ02	TCRBJ02-07	01				3	4	0	9	4	0	33	47	51	58	62	1	In	VDJ
ACCAGTGCCCATCCTGAAGACAGCAGCTTCTACATCTGCAGTGCTAGAGATCTCGTAGGCGGGGCAGATACGCAGTATTTTGGCCCA	CSARDLVGGADTQYF	1	3.0581386129642426E-4	45	TCRBV20	TCRBV20	unresolved			TCRBV20-01,TCRBV20-or09_02		TCRBD02-01*01	TCRBD02	TCRBD02-01	01				TCRBJ02-03*01	TCRBJ02	TCRBJ02-03	01				0	8	7	3	0	4	36	50	58	-1	64	1	In	VDJ
AAGATCCAGCCCTCAGAACCCAGGGACTCAGCTGTGTACTTCTGTGCCAGCAGTTTCCAGGGGGCCACTGAAGCTTTCTTTGGACAA	CASSFQGATEAFF	1	3.624460578327991E-4	39	TCRBV12	TCRBV12	unresolved			TCRBV12-03,TCRBV12-04		TCRBD01-01*01	TCRBD01	TCRBD01-01	01				TCRBJ01-01*01	TCRBJ01	TCRBJ01-01	01				3	1	4	0	0	4	42	56	57	-1	65	1	In	VDJ
GTGACATCGGCCCAAAAGAACCCGACAGCTTTCTATCTCTGTGCCAGTAGTCAGGGCCCTGGGGCCAACGTCCTGACTTTCGGGGCC	CASSQGPGANVLTF	1	5.153529884810112E-4	42	TCRBV19-01	TCRBV19	TCRBV19-01				01,02	TCRBD01-01*01	TCRBD01	TCRBD01-01	01				TCRBJ02-06*01	TCRBJ02	TCRBJ02-06	01				5	0	4	3	2	2	39	-1	51	56	58	1	In	VDJ
AGTCGCCCAGCCCCAACCAGACCTCTCTGTACTTCTGTGCCAGCAGTTTAGCGGTGGGGGGCTCGGCACGAGCAGTACTTCGGGCCG		1	3.681092774864366E-4	46	TCRBV27-01*01	TCRBV27	TCRBV27-01	01						unresolved		TCRBD01,TCRBD02	TCRBD01-01,TCRBD02-01		TCRBJ02-07*01	TCRBJ02	TCRBJ02-07	01				2	6	6	0	5	5	35	50	56	62	67	1	Out	VDJ
CTCACTCTGGAGTCCGCTACCAGCTCCCAGACATCTGTGTACTTCTGTGCCATCAGTGAGTCTAGCTATGAGCAGTTCTTCGGGCCA	CAISESSYEQFF	1	5.493323064028362E-4	36	TCRBV10-03*01	TCRBV10	TCRBV10-03	01				TCRBD02-01	TCRBD02	TCRBD02-01				01,02	TCRBJ02-01*01	TCRBJ02	TCRBJ02-01	01				0	0	5	7	1	8	45	-1	62	66	67	1	In	VDJ
ATCCAGCAGGTAGTGCGAGGAGATTCGGCAGCTTATTTCTGTGCCAGCTCACCAAAGGTCGAGGGTCAGCCCCAGCATTTTGGTGAT	CASSPKVEGQPQHF	1	3.737724971400741E-4	42	TCRBV18-01*01	TCRBV18	TCRBV18-01	01				TCRBD02-01*02	TCRBD02	TCRBD02-01	02				TCRBJ01-05*01	TCRBJ01	TCRBJ01-05	01				2	6	11	0	0	6	39	54	60	-1	65	1	In	VDJ
GTGACCAGTGCCCATCCTGAAGACAGCAGCTTCTACATCTGCAGTGTTTTACAGGGGAAGGTGAACTATGGCTACACCTTCGGTTCG	CSVLQGKVNYGYTF	1	2.661713237209618E-4	42	TCRBV20	TCRBV20	unresolved			TCRBV20-01,TCRBV20-or09_02		TCRBD01-01*01	TCRBD01	TCRBD01-01	01				TCRBJ01-02*01	TCRBJ01	TCRBJ01-02	01				7	4	3	2	6	2	39	46	50	57	63	1	In	VDJ
CAGCAGGTAGTGCGAGGAGATTCGGCAGCTTATTTCTGTGCCAGCTCACCACGTGGGACTAGCACTCGCGAGCAGTACTTCGGGCCG	CASSPRGTSTREQYF	3	0.001387488815141184	45	TCRBV18-01*01	TCRBV18	TCRBV18-01	01				TCRBD02-01	TCRBD02	TCRBD02-01				01,02	TCRBJ02-07*01	TCRBJ02	TCRBJ02-07	01				1	2	0	7	5	6	36	52	54	63	68	3	In	VDJ
ACAGTGACCAGTGCCCATCCTGAAGACAGCAGCTTCTACATCTGCAGTGCATCGGACAGGGGGTCCTATGGCTACACCTTCGGTTCG	CSASDRGSYGYTF	1	2.661713237209618E-4	39	TCRBV20	TCRBV20	unresolved			TCRBV20-01,TCRBV20-or09_02		TCRBD01-01*01	TCRBD01	TCRBD01-01	01				TCRBJ01-02*01	TCRBJ01	TCRBJ01-02	01				6	3	1	1	2	4	42	50	53	63	65	1	In	VDJ
GTGAACGCCTTGTTGCTGGGGGACTCGGCCCTCTATCTCTGTGCCAGCAGCCCGACCCTTGATGGCAATGAGCAGTTCTTCGGGCCA	CASSPTLDGNEQFF	1	3.5111961852552414E-4	42	TCRBV05-06*01	TCRBV05	TCRBV05-06	01						unresolved		TCRBD01,TCRBD02	TCRBD01-01,TCRBD02-01		TCRBJ02-01*01	TCRBJ02	TCRBJ02-01	01				4	2	2	7	9	6	39	51	53	56	65	1	In	VDJ
GACCAGTGCCCATCCTGAAGACAGCAGCTTCTACATCTGCAGTGCTAGGTACCCGTACTCTCTGGAAACACCATATATTTTGGAGAG		1	3.9642537575462403E-4	44	TCRBV20	TCRBV20	unresolved			TCRBV20-01,TCRBV20-or09_02		TCRBD02-01	TCRBD02	TCRBD02-01				01,02	TCRBJ01-03*01	TCRBJ01	TCRBJ01-03	01				3	8	3	10	0	0	37	48	56	-1	59	1	Out	VDJ
GCCTTGGAGCTGGACGACTCGGCCCTGTATCTCTGTGCCAGCAGCTTGGGACAGGGGGCCACTAACTATGGCTACACCTTCGGTTCG	CASSLGQGATNYGYTF	1	3.171403006036992E-4	48	TCRBV05-04*01	TCRBV05	TCRBV05-04	01				TCRBD01-01*01	TCRBD01	TCRBD01-01	01				TCRBJ01-02*01	TCRBJ01	TCRBJ01-02	01				0	0	2	0	2	0	33	-1	49	59	61	1	In	VDJ
GAGTCCGCCAGCACCAACCAGACATCTATGTACCTCTGTGCCAGCAGTTTAGGGACAGGGTTCAATCAGCCCCAGCATTTTGGTGAT	CASSLGTGFNQPQHF	1	4.2474147402281147E-4	45	TCRBV28-01*01	TCRBV28	TCRBV28-01	01				TCRBD01-01*01	TCRBD01	TCRBD01-01	01				TCRBJ01-05*01	TCRBJ01	TCRBJ01-05	01				2	0	0	3	2	3	36	-1	51	60	62	1	In	VDJ
GCCAGCACCAACCAGACATCTATGTACCTCTGTGCCAGCAGTTTATTTGGATGGACAGGGGGGAATTCACCCCTCCACTTTGGGAAC	CASSLFGWTGGNSPLHF	1	4.07751815061899E-4	51	TCRBV28-01*01	TCRBV28	TCRBV28-01	01				TCRBD01-01*01	TCRBD01	TCRBD01-01	01				TCRBJ01-06*01	TCRBJ01	TCRBJ01-06	01				1	6	1	1	1	7	30	46	52	62	63	1	In	VDJ
TTGGAGCTGGGGGACTCGGCCCTTTATCTTTGCGCCAGCAGCTTGGTAGGTCGGCCCATCTCTGGAAACACCATATATTTTGGAGAG	CASSLVGRPISGNTIYF	1	3.794357167937116E-4	51	TCRBV05-01*01	TCRBV05	TCRBV05-01	01						unresolved		TCRBD01,TCRBD02	TCRBD01-01,TCRBD02-01		TCRBJ01-03*01	TCRBJ01	TCRBJ01-03	01				0	1	5	4	9	0	30	46	47	50	59	1	In	VDJ
CAGCGCACAGAGCGGGGGGACTCAGCCGTGTATCTCTGTGCCAGCAGCTCGGGACAGGGGGCTCACACTGAAGCTTTCTTTGGACAA	CASSSGQGAHTEAFF	1	3.624460578327991E-4	45	TCRBV07-03*01	TCRBV07	TCRBV07-03	01				TCRBD01-01*01	TCRBD01	TCRBD01-01	01				TCRBJ01-01*01	TCRBJ01	TCRBJ01-01	01				4	1	0	0	2	3	36	49	50	62	64	1	In	VDJ
AGCTCCCAGACATCTGTGTACTTCTGTGCCATCAGGCCGGGACAGGGGGCTGGTGGGGGTGTTCAAGAGACCCAGTACTTCGGGCCA	CAIRPGQGAGGGVQETQYF	1	4.304046936764489E-4	57	TCRBV10-03*01	TCRBV10	TCRBV10-03	01				TCRBD01-01*01	TCRBD01	TCRBD01-01	01				TCRBJ02-05*01	TCRBJ02	TCRBJ02-05	01				6	3	0	0	13	2	24	35	38	50	63	1	In	VDJ
CCGCTCAGGCTGGAGTTGGCTGCTCCCTCCCAGACATCTGTGTACTTCTGTGCCAGCAGTTACGTGGGAGAGCAGTACTTCGGGCCG	CASSYVGEQYF	1	3.9076215610098653E-4	33	TCRBV06-06	TCRBV06	TCRBV06-06				01,02			unresolved		TCRBD01,TCRBD02	TCRBD01-01,TCRBD02-01		TCRBJ02-07*01	TCRBJ02	TCRBJ02-07	01				2	2	0	8	0	7	48	63	65	-1	69	1	In	VDJ
CTGGAGTCGCCCAGCCCCAACCAGACCTCTCTGTACTTCTGTGCCAGCAGTCCCGGGGGTAGCAATCAGCCCCAGCATTTTGGTGAT	CASSPGGSNQPQHF	1	3.681092774864366E-4	42	TCRBV27-01*01	TCRBV27	TCRBV27-01	01				TCRBD02-01*01	TCRBD02	TCRBD02-01	01				TCRBJ01-05*01	TCRBJ01	TCRBJ01-05	01				5	2	8	2	0	0	39	51	53	-1	59	1	In	VDJ
AAGCTTGAGGACTCGGCCGTGTATCTCTGTGCCAGCAGCTTAGATCCTCGGAATTCGCGGGGGAAGGGCGGCTACACCTTCGGTTCG	CASSLDPRNSRGKGGYTF	1	3.171403006036992E-4	54	TCRBV11-02*02	TCRBV11	TCRBV11-02	02				TCRBD02-01*01	TCRBD02	TCRBD02-01	01				TCRBJ01-02*01	TCRBJ01	TCRBJ01-02	01				0	12	7	2	6	8	27	44	56	63	69	1	In	VDJ
AATGTGAACGCCTTGTTGCTGGGGGACTCGGCCCTCTATCTCTGTGCCAGCAGCTTATCAGGGGAGGAGCCCCAGCATTTTGGTGAT	CASSLSGEEPQHF	1	3.114770809500617E-4	39	TCRBV05-06*01	TCRBV05	TCRBV05-06	01						unresolved		TCRBD01,TCRBD02	TCRBD01-01,TCRBD02-01		TCRBJ01-05*01	TCRBJ01	TCRBJ01-05	01				2	2	4	2	3	8	42	56	58	64	67	1	In	VDJ
GCCCAAAAGAACCCGACAGCTTTCTATCTCTGTGCCAGTAGTATACCTGGGACAGGAGGGGGTTATTCTGGCTACACCTTCGGTTCG	CASSIPGTGGGYSGYTF	1	4.5872079194463636E-4	51	TCRBV19-01	TCRBV19	TCRBV19-01				01,02	TCRBD01-01*01	TCRBD01	TCRBD01-01	01				TCRBJ01-02*01	TCRBJ01	TCRBJ01-02	01				2	3	0	4	12	7	30	45	48	56	68	1	In	VDJ
ATCCAGCGCACAGAGCAGGGGGACTCGGCCATGTATCTCTGTGCCAGCAGCTCAGCGGCTGGGGACACTGAAGCTTTCTTTGGACAA	CASSSAAGDTEAFF	1	4.6438401159827386E-4	42	TCRBV07-09	TCRBV07	TCRBV07-09				01,03			unresolved		TCRBD01,TCRBD02	TCRBD01-01,TCRBD02-01		TCRBJ01-01*01	TCRBJ01	TCRBJ01-01	01				0	4	6	2	0	3	39	56	60	-1	64	1	In	VDJ
CCCTCAGAACCCAGGGACTCAGCTGTGTACTTCTGTGCCAGCAGTTCTTACAGGGACTCTGGGGCCAACGTCCTGACTTTCGGGGCC	CASSSYRDSGANVLTF	1	3.3979317921824915E-4	48	TCRBV12	TCRBV12	unresolved			TCRBV12-03,TCRBV12-04		TCRBD01-01*01	TCRBD01	TCRBD01-01	01				TCRBJ02-06*01	TCRBJ02	TCRBJ02-06	01				4	3	3	3	1	0	33	46	49	55	56	1	In	VDJ
CCCTCAGAACCCAGGGACTCAGCTGTGTACTTCTGTGCCAGCAGTTTAGTGGGGACAGGTGGGGGGGATGAGCAGTTCTTCGGGCCA	CASSLVGTGGGDEQFF	1	3.681092774864366E-4	48	TCRBV12	TCRBV12	unresolved			TCRBV12-03,TCRBV12-04		TCRBD01-01*01	TCRBD01	TCRBD01-01	01				TCRBJ02-01*01	TCRBJ02	TCRBJ02-01	01				1	2	0	4	8	8	33	49	51	59	67	1	In	VDJ
CACGCCCTGCAGCCAGAAGACTCAGCCCTGTATCTCTGCGCCAGCAGCCAAGATCTCGGGGTTTACAATGAGCAGTTCTTCGGGCCA	CASSQDLGVYNEQFF	1	3.0581386129642426E-4	45	TCRBV04-01*01	TCRBV04	TCRBV04-01	01				TCRBD02-01*01	TCRBD02	TCRBD02-01	01				TCRBJ02-01*01	TCRBJ02	TCRBJ02-01	01				0	3	8	3	2	4	36	53	56	61	63	1	In	VDJ
ATCCAGCCCTCAGAACCCAGGGACTCAGCTGTGTACTTCTGTGCCAGCACCCCCGGGACAGGGAACACTGAAGCTTTCTTTGGACAA	CASTPGTGNTEAFF	1	3.4545639887188664E-4	42	TCRBV12	TCRBV12	unresolved			TCRBV12-03,TCRBV12-04		TCRBD01-01*01	TCRBD01	TCRBD01-01	01				TCRBJ01-01*01	TCRBJ01	TCRBJ01-01	01				7	5	0	4	0	1	39	49	54	-1	62	1	In	VDJ
TCCCTGATTCTGGAGTCCGCCAGCACCAACCAGACATCTATGTACCTCTGTGCCAGCAGTCTTCACTACGAGCAGTACTTCGGGCCG	CASSLHYEQYF	1	4.0208859540826153E-4	33	TCRBV28-01*01	TCRBV28	TCRBV28-01	01						unresolved		TCRBD01,TCRBD02	TCRBD01-01,TCRBD02-01		TCRBJ02-07*01	TCRBJ02	TCRBJ02-07	01				5	3	4	6	0	3	48	60	63	-1	65	1	In	VDJ
CTCTGGAGCTGGGGGACTCAGCTTTGTATTTCTGTGCCAGCAGCGACCCCAGTAGCTGAGCATAATTCACCCCTCCACTTTGGGAAC		2	5.096897688273737E-4	49	TCRBV09-01	TCRBV09	TCRBV09-01				01,02	TCRBD02-01	TCRBD02	TCRBD02-01				01,02	TCRBJ01-06*01	TCRBJ01	TCRBJ01-06	01				3	7	5	7	5	5	32	45	52	56	61	2	Out	VDJ
TGAAGGTGCAGCCTGCAGAACTGGAGGATTCTGGAGTTTATTTCTGTGCCAGCAGCCAAGTCAAGGTGCGAGCAGTACTTCGGGCCG		1	4.134150347155365E-4	37	TCRBV14-01*01	TCRBV14	TCRBV14-01	01						unresolved		TCRBD01,TCRBD02	TCRBD01-01,TCRBD02-01		TCRBJ02-07*01	TCRBJ02	TCRBJ02-07	01				1	3	5	4	2	6	44	60	63	66	68	1	Out	VDJ
AATGTGAGCACCTTGGAGCTGGGGGACTCGGCCCTTTATCTTTGCGCCAGCAGCCCCAGCGTCACCGGGGAGCTGTTTTTTGGAGAA	CASSPSVTGELFF	1	3.0015064164278676E-4	39	TCRBV05-01*01	TCRBV05	TCRBV05-01	01				TCRBD02-01	TCRBD02	TCRBD02-01				01,02	TCRBJ02-02*01	TCRBJ02	TCRBJ02-02	01				4	3	6	6	1	4	42	54	57	61	62	1	In	VDJ
TCGGCTGCTCCCTCCCAGACATCTGTGTACTTCTGTGCCAGCAGTGTTTCTGCATGGACAGTTAGTTCACCCCTCCACTTTGGGAAC	CASSVSAWTVSSPLHF	1	3.114770809500617E-4	48	TCRBV06-01*01	TCRBV06	TCRBV06-01	01				TCRBD01-01*01	TCRBD01	TCRBD01-01	01				TCRBJ01-06*01	TCRBJ01	TCRBJ01-06	01				4	9	1	5	4	9	33	46	55	61	65	1	In	VDJ
CTGGAGCTTGGTGACTCTGCTGTGTATTTCTGTGCCAGCAGCCTAGGGTGGGCGGATTCGCTAATCTATGGCTACACCTTCGGTTCG	CASSLGWADSLIYGYTF	1	3.681092774864366E-4	51	TCRBV03	TCRBV03	unresolved			TCRBV03-01,TCRBV03-02				unresolved		TCRBD01,TCRBD02	TCRBD01-01,TCRBD02-01		TCRBJ01-02*01	TCRBJ01	TCRBJ01-02	01				4	1	5	3	17	4	30	43	44	48	65	1	In	VDJ
ACTCTGGAGTCAGCTACCCGCTCCCAGACATCTGTGTATTTCTGCGCCAGCAGTGAGACAGGGGTCTATGGCTACACCTTCGGTTCG	CASSETGVYGYTF	1	3.624460578327991E-4	39	TCRBV10-02*01	TCRBV10	TCRBV10-02	01				TCRBD01-01*01	TCRBD01	TCRBD01-01	01				TCRBJ01-02*01	TCRBJ01	TCRBJ01-02	01				2	0	3	2	1	4	42	-1	57	64	65	1	In	VDJ
ACTGTGACATCGGCCCAAAAGAACCCGACAGCTTTCTATCTCTGTGCCAGTAGTATAACAGGGGAATACGAGCAGTACTTCGGGCCG	CASSITGEYEQYF	2	7.362185549728732E-4	39	TCRBV19-01	TCRBV19	TCRBV19-01				01,02	TCRBD01-01*01	TCRBD01	TCRBD01-01	01				TCRBJ02-07*01	TCRBJ02	TCRBJ02-07	01				2	0	3	2	2	4	42	-1	57	64	66	2	In	VDJ
ACTGTGACATCGGCCCAAAAGAACCCGACAGCTTTCTATCTCTGTGCCAGTAGTTCTACAACTGGAAACACCATATATTTTGGAGAG	CASSSTTGNTIYF	1	6.569334798219484E-4	39	TCRBV19-01	TCRBV19	TCRBV19-01				01,02			unresolved		TCRBD01,TCRBD02	TCRBD01-01,TCRBD02-01		TCRBJ01-03*01	TCRBJ01	TCRBJ01-03	01				5	3	3	6	1	2	42	54	57	60	61	1	In	VDJ
GGCTCTGAAATCTGCAACTCCCTTTCAGATGTCCCTGTGTCCTTGTACCGTCAGAGGACAGGGGACTATGGCTACACCTTCGGTTCG		1	5.153529884810112E-4	44	TCRBVA-or09_02*01	TCRBVA	TCRBVA-or09_02	01				TCRBD01-01*01	TCRBD01	TCRBD01-01	01				TCRBJ01-02*01	TCRBJ01	TCRBJ01-02	01				3	2	1	2	0	3	37	53	55	-1	64	1	Out	VDJ
TTGGAGATCCAGCGCACAGAGCAGGGGGACTCGGCCATGTATCTCTGTGCCAGCAGCCCGGCGAGGCCTGAAGCTTTCTTTGGACAA	CASSPARPEAFF	1	4.5872079194463636E-4	36	TCRBV07-09	TCRBV07	TCRBV07-09				01,03	TCRBD02-01*02	TCRBD02	TCRBD02-01	02				TCRBJ01-01*01	TCRBJ01	TCRBJ01-01	01				5	5	11	1	1	6	45	57	62	66	67	1	In	VDJ
AGCAACATGAGCCCTGAAGACAGCAGCATATATCTCTGCAGCGTTCTCCTAGCGGGAGCCTACCGCTACGAGCAGTACTTCGGGCCG	CSVLLAGAYRYEQYF	1	1.5290693064821213E-4	45	TCRBV29-01*01	TCRBV29	TCRBV29-01	01				TCRBD02-01*02	TCRBD02	TCRBD02-01	02				TCRBJ02-07*01	TCRBJ02	TCRBJ02-07	01				5	3	4	2	7	3	36	45	48	58	65	1	In	VDJ
AGCACCTTGGAGCTGGGGGACTCGGCCCTTTATCTTTGCGCCAGCAGCTTGGTTGGAGCCCACACAGATACGCAGTATTTTGGCCCA	CASSLVGAHTDTQYF	1	2.774977630282368E-4	45	TCRBV05-01*01	TCRBV05	TCRBV05-01	01				TCRBD02-01*02	TCRBD02	TCRBD02-01	02				TCRBJ02-03*01	TCRBJ02	TCRBJ02-03	01				0	2	10	2	4	2	36	52	54	58	62	1	In	VDJ
GTGAGCACCTTGGAGCTGGGGGACTCGGCCCTTTATCTTTGCGCCAGCAGCACAGGGGCCTACACCGGGGAGCTGTTTTTTGGAGAA	CASSTGAYTGELFF	1	3.0015064164278676E-4	42	TCRBV05-01*01	TCRBV05	TCRBV05-01	01				TCRBD01-01*01	TCRBD01	TCRBD01-01	01				TCRBJ02-02*01	TCRBJ02	TCRBJ02-02	01				4	0	3	2	3	3	39	-1	51	58	61	1	In	VDJ
GTGAGCACCTTGGAGCTGGGGGACTCGGCCCTTTATCTTTGCGCCAGCAGCCAGACCGGGACAGGGAGTGGCTACACCTTCGGTTCG	CASSQTGTGSGYTF	1	2.435184451064119E-4	42	TCRBV05-01*01	TCRBV05	TCRBV05-01	01				TCRBD01-01*01	TCRBD01	TCRBD01-01	01				TCRBJ01-02*01	TCRBJ01	TCRBJ01-02	01				4	6	0	3	2	7	39	51	57	66	68	1	In	VDJ
AACGCCTTGGAGCTGGACGACTCGGCCCTGTATCTCTGTGCCAGCAGCTTAATGGGCCTGACCCACTACGAGCAGTACTTCGGGCCG	CASSLMGLTHYEQYF	1	3.114770809500617E-4	45	TCRBV05-04*01	TCRBV05	TCRBV05-04	01				TCRBD01-01*01	TCRBD01	TCRBD01-01	01				TCRBJ02-07*01	TCRBJ02	TCRBJ02-07	01				2	3	8	0	8	3	36	50	53	57	65	1	In	VDJ
GTGAACGCCTTGTTGCTGGGGGACTCGGCCCTCTATCTCTGTGCCAGCAGCTCCGGGACAGGGGCGAATACGCAGTATTTTGGCCCA	CASSSGTGANTQYF	1	3.228035202573367E-4	42	TCRBV05-06*01	TCRBV05	TCRBV05-06	01				TCRBD01-01*01	TCRBD01	TCRBD01-01	01				TCRBJ02-03*01	TCRBJ02	TCRBJ02-03	01				3	2	0	2	3	7	39	52	54	64	67	1	In	VDJ
CCACCAGCACCAGCCAGACCTATCTGTACCACTGTGGCATTAGAATCAGGATAAACAAAGTCGGGCAACGTCCTGACTTTCGGGGCC		1	4.417311329837239E-4	49	TCRBV08-02*01	TCRBV08	TCRBV08-02	01						unresolved		TCRBD01,TCRBD02	TCRBD01-01,TCRBD02-01		TCRBJ02-06*01	TCRBJ02	TCRBJ02-06	01				7	7	4	4	15	9	32	39	46	50	65	1	Out	VDJ
CAGCGCACAGAGCAGGGGGACTCGGCCATGTATCTCTGTGCCAGCACCACACACCGGGACAGAAGCTACGAGCAGTACTTCGGGCCG	CASTTHRDRSYEQYF	1	4.134150347155365E-4	45	TCRBV07-09	TCRBV07	TCRBV07-09				01,03	TCRBD01-01*01	TCRBD01	TCRBD01-01	01				TCRBJ02-07*01	TCRBJ02	TCRBJ02-07	01				7	9	0	5	3	3	36	46	55	62	65	1	In	VDJ
ACTCTGAAGATCCAGCCCTCAGAACCCAGGGACTCAGCTGTGTACTTCTGTGCCAGCAGTTTAGGGCACGAGCAGTACTTCGGGCCG	CASSLGHEQYF	2	5.889748439782985E-4	33	TCRBV12	TCRBV12	unresolved			TCRBV12-03,TCRBV12-04		TCRBD01-01*01	TCRBD01	TCRBD01-01	01				TCRBJ02-07*01	TCRBJ02	TCRBJ02-07	01				1	0	9	0	0	5	48	-1	64	-1	67	2	In	VDJ
CACACAGCAGGAGGACTCCGCCGTGTATCTCTGTGCCAGCAGCTTAGGCGGAGCGGAGGTTATGGAAACACCATATATTTTGGAGAG		1	4.5872079194463636E-4	50	TCRBV07-08*01	TCRBV07	TCRBV07-08	01				TCRBD02-01	TCRBD02	TCRBD02-01				01,02	TCRBJ01-03*01	TCRBJ01	TCRBJ01-03	01				1	4	6	5	6	3	31	47	51	56	62	1	Out	VDJ
TGATTCTGGAGTCCGCCAGCACCAACCAGACATCTATGTACCTCTGTGCCAGCAAGGGCAGGGTCGGGGGAGCAGTACTTCGGGCCG		1	3.9076215610098653E-4	37	TCRBV28-01*01	TCRBV28	TCRBV28-01	01						unresolved		TCRBD01,TCRBD02	TCRBD01-01,TCRBD02-01		TCRBJ02-07*01	TCRBJ02	TCRBJ02-07	01				7	4	4	3	6	7	44	54	58	63	69	1	Out	VDJ
GTGAGCAACATGAGCCCTGAAGACAGCAGCATATATCTCTGCAGCGTTACCGGGACAGGGTTGTCCTACGAGCAGTACTTCGGGCCG	CSVTGTGLSYEQYF	1	1.5290693064821213E-4	42	TCRBV29-01*01	TCRBV29	TCRBV29-01	01				TCRBD01-01*01	TCRBD01	TCRBD01-01	01				TCRBJ02-07*01	TCRBJ02	TCRBJ02-07	01				5	3	0	3	3	1	39	48	51	60	63	1	In	VDJ
ACCAGTGCCCATCCTGAAGACAGCAGCTTCTACATCTGCAGTGCTCCTCGTAGCGGGAACGCGGCAGATACGCAGTATTTTGGCCCA	CSAPRSGNAADTQYF	1	2.831609826818743E-4	45	TCRBV20	TCRBV20	unresolved			TCRBV20-01,TCRBV20-or09_02		TCRBD02-01*02	TCRBD02	TCRBD02-01	02				TCRBJ02-03*01	TCRBJ02	TCRBJ02-03	01				5	5	5	3	6	4	36	45	50	58	64	1	In	VDJ
CTGACTGTGAGCAACATGAGCCCTGAAGACAGCAGCATATATCTCTGCAGCGTACAAAAGGCCAAGATTCAACAGTATTTTGGCCCA	CSVQKAKIQQYF	1	1.642333699554871E-4	36	TCRBV29-01*01	TCRBV29	TCRBV29-01	01						unresolved		TCRBD01,TCRBD02	TCRBD01-01,TCRBD02-01		TCRBJ02-03*01	TCRBJ02	TCRBJ02-03	01				6	0	3	6	16	12	45	-1	53	56	72	1	In	VDJ
CGCTCACCAGGCCTGGGGGACGCAGCCATGTACCTGTGTGCCACCAGCGGCCGACTAGCGGGATCGAATGAGCAGTTCTTCGGGCCA	CATSGRLAGSNEQFF	1	3.0581386129642426E-4	45	TCRBV15-01*01	TCRBV15	TCRBV15-01	01				TCRBD02-01*02	TCRBD02	TCRBD02-01	02				TCRBJ02-01*01	TCRBJ02	TCRBJ02-01	01				5	4	2	3	3	7	36	48	52	63	66	1	In	VDJ
AACGCCTTGGAGCTGGACGACTCGGCCCTGTATCTCTGTGCCAGCAGCGATCCAAGAGAGGGGGCTTACGAGCAGTACTTCGGGCCG	CASSDPREGAYEQYF	1	3.0015064164278676E-4	45	TCRBV05-04*01	TCRBV05	TCRBV05-04	01				TCRBD01-01*01	TCRBD01	TCRBD01-01	01				TCRBJ02-07*01	TCRBJ02	TCRBJ02-07	01				4	10	5	0	1	4	36	48	58	65	66	1	In	VDJ
CTCCTCACTCTGGAGTCCGCTACCAGCTCCCAGACATCTGTGTACTTCTGTGCCATCAGCGACGGTCTTGAAGCTTTCTTTGGACAA	CAISDGLEAFF	1	4.813736705591863E-4	33	TCRBV10-03*01	TCRBV10	TCRBV10-03	01						unresolved		TCRBD01,TCRBD02	TCRBD01-01,TCRBD02-01		TCRBJ01-01*01	TCRBJ01	TCRBJ01-01	01				6	1	2	7	5	7	48	59	60	63	68	1	In	VDJ
TGAATGTGAACGCCTTGTTGCTGGGGGACTCGGCCCTGTATCTCTGTGCCAGCAGCTTTGGGGGTATGCGGCTACACCTTCGGTTCG		1	4.360679133300864E-4	37	TCRBV05-05*01	TCRBV05	TCRBV05-05	01						unresolved		TCRBD01,TCRBD02	TCRBD01-01,TCRBD02-01		TCRBJ01-02*01	TCRBJ01	TCRBJ01-02	01				2	1	6	1	5	8	44	58	59	64	69	1	Out	VDJ
CTTCACATCAATTCCCTGGAGCTTGGTGACTCTGCTGTGTATTTCTGTGCCAGCAGCACCCGCAGCGCCGAGCAGTACTTCGGGCCG	CASSTRSAEQYF	1	3.624460578327991E-4	36	TCRBV03	TCRBV03	unresolved			TCRBV03-01,TCRBV03-02		TCRBD02-01	TCRBD02	TCRBD02-01				01,02	TCRBJ02-07*01	TCRBJ02	TCRBJ02-07	01				5	6	6	6	1	6	45	57	63	67	68	1	In	VDJ
TCGGCTGCTCCCTCCCAGACATCTGTGTACTTCTGTGCCAGCAGTTACCCCGAGCGGGAGGGCCAAGAGACCCAGTACTTCGGGCCA	CASSYPEREGQETQYF	3	0.0010816749538447598	48	TCRBV06-05*01	TCRBV06	TCRBV06-05	01				TCRBD02-01*02	TCRBD02	TCRBD02-01	02				TCRBJ02-05*01	TCRBJ02	TCRBJ02-05	01				2	4	6	0	0	1	33	48	52	-1	62	3	In	VDJ
GCCAGCACCAACCAGACATCTATGTACCTCTGTGCCAGCAGTTAGACAGGGTCGGTTCCCTCGAAGGGAGAGCAGTACTTCGGGCCG	CASS*TGSVPSKGEQYF	1	3.8509893644734903E-4	51	TCRBV28-01*01	TCRBV28	TCRBV28-01	01				TCRBD01-01*01	TCRBD01	TCRBD01-01	01				TCRBJ02-07*01	TCRBJ02	TCRBJ02-07	01				4	1	2	3	18	7	30	43	44	51	69	1	Stop	VDJ
AAGATCCAGCGCACACAGCAGGAGGACTCCGCCGTGTATCTCTGTGCCAGCAGCTTCGACGGGGGAGGAAGAGCTTTCTTTGGACAA	CASSFDGGGRAFF	1	3.3979317921824915E-4	39	TCRBV07-08*01	TCRBV07	TCRBV07-08	01				TCRBD02-01	TCRBD02	TCRBD02-01				01,02	TCRBJ01-01*01	TCRBJ01	TCRBJ01-01	01				3	3	8	2	6	10	42	56	59	65	71	1	In	VDJ
CTCCTTCTCAGTGACTCTAGCTTCTATCTCTGTGCCTGCATTACCCCTATCAGGGGGCTGAGCAATCAGCCCCAGCATTTTGGTGAT	CACITPIRGLSNQPQHF	1	1.245908323800247E-4	51	TCRBV30-01*01	TCRBV30	TCRBV30-01	01				TCRBD01-01*01	TCRBD01	TCRBD01-01	01				TCRBJ01-05*01	TCRBJ01	TCRBJ01-05	01				6	12	4	0	2	1	30	38	50	58	60	1	In	VDJ
AGTCGGCTGCTCCCTCCCAGACATCTGTGTACTTCTGTGCCAGCAGTGAAGAGGCCTCCATTAAATCAGCCCCAGCATTTTGGTGAT		1	3.114770809500617E-4	46	TCRBV06-01*01	TCRBV06	TCRBV06-01	01						unresolved		TCRBD01,TCRBD02	TCRBD01-01,TCRBD02-01		TCRBJ01-05*01	TCRBJ01	TCRBJ01-05	01				1	0	5	4	9	4	35	-1	51	54	63	1	Out	VDJ
GTGAGCACCTTGGAGCTGGGGGACTCGGCCCTTTATCTTTGCGCCAGCAGCTTGACCTCCCGGGACTATGGCTACACCTTCGGTTCG	CASSLTSRDYGYTF	1	2.378552254527744E-4	42	TCRBV05-01*01	TCRBV05	TCRBV05-01	01				TCRBD02-01	TCRBD02	TCRBD02-01				01,02	TCRBJ01-02*01	TCRBJ01	TCRBJ01-02	01				1	6	8	4	0	3	39	54	60	-1	64	1	In	VDJ
CAGCCCCAACCAGACCTCTCTGTACTTCTGTGCCAGCAGTTTAGGGACGAGGAATAATATAGCAATCAGCCCCAGCATTTTGGTGAT		1	3.4545639887188664E-4	53	TCRBV27-01*01	TCRBV27	TCRBV27-01	01						unresolved		TCRBD01,TCRBD02	TCRBD01-01,TCRBD02-01		TCRBJ01-05*01	TCRBJ01	TCRBJ01-05	01				2	0	0	7	11	0	28	-1	43	48	59	1	Out	VDJ
AGATCCAGCGCACAGAGCAGGGGGACTCAGCTGTGTATCTCTGTGCCAGCAGCTTAGATCACAGTTAATCAACTGTTTTTTGGCAGT		1	4.927001098664613E-4	40	TCRBV07-04*01	TCRBV07	TCRBV07-04	01				TCRBD01-01*01	TCRBD01	TCRBD01-01	01				TCRBJ01-04*01	TCRBJ01	TCRBJ01-04	01				1	3	3	5	6	12	41	57	60	64	70	1	Out	VDJ
CGGTCCACAAAGCTGGAGGACTCAGCCATGTACTTCTGTGCCAGCAGCAAGCTGACGGACAATTACAATGAGCAGTTCTTCGGGCCA	CASSKLTDNYNEQFF	1	3.737724971400741E-4	45	TCRBV02-01*01	TCRBV02	TCRBV02-01	01				TCRBD01-01*01	TCRBD01	TCRBD01-01	01				TCRBJ02-01*01	TCRBJ02	TCRBJ02-01	01				6	9	1	6	2	4	36	47	56	61	63	1	In	VDJ
GAGTCGGCTGCTCCCTCCCAGACATCTGTGTACTTCTGTGCCAGCAGTGAAGCAGGACAGGGGGGAACTGAAGCTTTCTTTGGACAA	CASSEAGQGGTEAFF	1	3.284667399109742E-4	45	TCRBV06-01*01	TCRBV06	TCRBV06-01	01				TCRBD01-01*01	TCRBD01	TCRBD01-01	01				TCRBJ01-01*01	TCRBJ01	TCRBJ01-01	01				0	1	1	1	2	5	36	53	54	64	66	1	In	VDJ
GTGACATCGGCCCAAAAGAACCCGACAGCTTTCTATCTCTGTGCCACGTGCAGCTGGTTGGACCCAGATACGCAGTATTTTGGCCCA	CATCSWLDPDTQYF	2	6.569334798219484E-4	42	TCRBV19-01	TCRBV19	TCRBV19-01				01,02			unresolved		TCRBD01,TCRBD02	TCRBD01-01,TCRBD02-01		TCRBJ02-03*01	TCRBJ02	TCRBJ02-03	01				10	13	1	7	1	4	39	46	59	63	64	2	In	VDJ
TCACCAGGCCTGGGGGACGCAGCCATGTACCTGTGTGCCACCAGCAGAGAGGGGGTGACTGGGTCAGAGACCCAGTACTTCGGGCCA	CATSREGVTGSETQYF	1	2.378552254527744E-4	48	TCRBV15-01*01	TCRBV15	TCRBV15-01	01						unresolved		TCRBD01,TCRBD02	TCRBD01-01,TCRBD02-01		TCRBJ02-05*01	TCRBJ02	TCRBJ02-05	01				0	0	6	1	10	4	33	-1	50	55	65	1	In	VDJ
GGATTTCCTCCTCACTCTGGAGTCCGCTACCAGCTCCCAGACATCTGTGTACTTCTGTGCCAGAGTGTTGGCTACACCTTCGGTTCG		1	4.304046936764489E-4	26	TCRBV10-03*01	TCRBV10	TCRBV10-03	01				TCRBD02-01*02	TCRBD02	TCRBD02-01	02				TCRBJ01-02*01	TCRBJ01	TCRBJ01-02	01				10	0	11	2	3	7	55	-1	62	65	68	1	Out	VDJ
TCTGCCAGGCCCTCACATACCTCTCAGTACCTCTGTGCCAGCAGTGAATATTGGCCTAGTGGGGCAGAGACCCAGTACTTCGGGCCA	CASSEYWPSGAETQYF	1	1.8122302891639954E-4	48	TCRBV25-01*01	TCRBV25	TCRBV25-01	01				TCRBD01-01*01	TCRBD01	TCRBD01-01	01				TCRBJ02-05*01	TCRBJ02	TCRBJ02-05	01				0	10	7	0	0	4	33	50	60	-1	65	1	In	VDJ
AGCACCTTGGAGCTGGGGGACTCGGCCCTTTATCTTTGCGCCAGCAGCCTGGGGACAGCCGGTGGGCGCGAGCAGTACTTCGGGCCG	CASSLGTAGGREQYF	1	2.378552254527744E-4	45	TCRBV05-01*01	TCRBV05	TCRBV05-01	01				TCRBD01-01*01	TCRBD01	TCRBD01-01	01				TCRBJ02-07*01	TCRBJ02	TCRBJ02-07	01				0	0	1	5	10	6	36	-1	52	58	68	1	In	VDJ
AGCGCACACAGCAGGAGGACTCCGCCGTGTATCTCTGTGCCAGCAGCTTAGATTAATAGGTGCGATGAAAAACTGTTTTTTGGCAGT		1	4.134150347155365E-4	46	TCRBV07-08*01	TCRBV07	TCRBV07-08	01						unresolved		TCRBD01,TCRBD02	TCRBD01-01,TCRBD02-01		TCRBJ01-04*01	TCRBJ01	TCRBJ01-04	01				1	6	5	4	4	6	35	51	57	60	64	1	Out	VDJ
ATCCGGTCCACAAAGCTGGAGGACTCAGCCATGTACTTCTGTGCCAGCAGTTGGGACAGGGCCTACAATGAGCAGTTCTTCGGGCCA	CASSWDRAYNEQFF	1	3.681092774864366E-4	42	TCRBV02-01*01	TCRBV02	TCRBV02-01	01				TCRBD01-01*01	TCRBD01	TCRBD01-01	01				TCRBJ02-01*01	TCRBJ02	TCRBJ02-01	01				5	1	0	3	0	2	39	51	52	-1	61	1	In	VDJ
ATGAGCTCCTTGGAGCTGGGGGACTCAGCCCTGTACTTCTGTGCCAGCAGACCCGCTAGCGGGAGTCTCGAGCAGTACTTCGGGCCG	CASRPASGSLEQYF	1	3.0581386129642426E-4	42	TCRBV13-01*01	TCRBV13	TCRBV13-01	01				TCRBD02-01*02	TCRBD02	TCRBD02-01	02				TCRBJ02-07*01	TCRBJ02	TCRBJ02-07	01				6	5	4	2	3	6	39	50	55	65	68	1	In	VDJ
ACGATCCAGCGCACAGAGCAGCGGGACTCGGCCATGTATCGCTGTGCCAGCAGCTTAGGGGAGGGTAGCGGCTACACCTTCGGTTCG	CASSLGEGSGYTF	1	3.0015064164278676E-4	39	TCRBV07-06*01	TCRBV07	TCRBV07-06	01				TCRBD02-01*02	TCRBD02	TCRBD02-01	02				TCRBJ01-02*01	TCRBJ01	TCRBJ01-02	01				1	0	9	0	4	8	42	-1	58	65	69	1	In	VDJ
CAGCGCACACAGCAGGAGGACTCCGCCGTGTATCTCTGTGCCAGCAGCTCCAAGGTGTCGGGGGCGCGTGGCTACACCTTCGGTTCG	CASSSKVSGARGYTF	1	3.0015064164278676E-4	45	TCRBV07-08*01	TCRBV07	TCRBV07-08	01						unresolved		TCRBD01,TCRBD02	TCRBD01-01,TCRBD02-01		TCRBJ01-02*01	TCRBJ01	TCRBJ01-02	01				4	10	6	0	3	7	36	49	59	65	68	1	In	VDJ
GAGCTTGGGGACTCGGCCATGTATCTCTGTGCCAGCAGCGGTAATGGAGGCTGACAAAGTCGGGCCAACGTCCTGACTTTCGGGGCC	CASSGNGG*QSRANVLTF	1	3.114770809500617E-4	54	TCRBV11-01*01	TCRBV11	TCRBV11-01	01				TCRBD02-01*02	TCRBD02	TCRBD02-01	02				TCRBJ02-06*01	TCRBJ02	TCRBJ02-06	01				5	6	10	1	11	5	27	39	45	50	61	1	Stop	VDJ
TCGGCCCAAAAGAACCCGACAGCTTTCTATCTCTGTGCCAGTAATGGACAGGGGGCATTAAACACCGGGGAGCTGTTTTTTGGAGAA	CASNGQGALNTGELFF	1	5.096897688273737E-4	48	TCRBV19-01	TCRBV19	TCRBV19-01				01,02	TCRBD01-01*01	TCRBD01	TCRBD01-01	01				TCRBJ02-02*01	TCRBJ02	TCRBJ02-02	01				7	2	1	0	4	2	33	43	45	56	60	1	In	VDJ
GTCCACTCTGACAGTGACCAGTGCCCATCCTGAAGACAGCAGCTTCTACATCTGCAGTGCTTGAGACTACGGCGGTACTTCGGGCCA		1	1.642333699554871E-4	29	TCRBV20-01*01	TCRBV20	TCRBV20-01	01						unresolved		TCRBD01,TCRBD02	TCRBD01-01,TCRBD02-01		TCRBJ02-05*01	TCRBJ02	TCRBJ02-05	01				0	4	9	0	1	13	52	66	70	73	74	1	Out	VDJ
GTGAGCACCTTGGAGCTGGGGGACTCGGCCCTTTATCTTTGCGCCAGCAGCCCCGGGACGCTAAACTACGAGCAGTACTTCGGGCCG	CASSPGTLNYEQYF	1	2.378552254527744E-4	42	TCRBV05-01*01	TCRBV05	TCRBV05-01	01						unresolved		TCRBD01,TCRBD02	TCRBD01-01,TCRBD02-01		TCRBJ02-07*01	TCRBJ02	TCRBJ02-07	01				4	3	0	7	6	3	39	51	54	59	65	1	In	VDJ
AGTCCGCCAGCACCAACCAGACATCTATGTACCTCTGTGCCAGCAGTTTCCTCTTGCTATAATTGTGGGGGCTACACCTTCGGTTCG		1	3.624460578327991E-4	46	TCRBV28-01*01	TCRBV28	TCRBV28-01	01						unresolved		TCRBD01,TCRBD02	TCRBD01-01,TCRBD02-01		TCRBJ01-02*01	TCRBJ01	TCRBJ01-02	01				3	17	0	9	0	8	35	49	66	-1	69	1	Out	VDJ
CATGTATCTCTGTGCCAGCAGGACCTCAGGGACGGTCCTAGGATTCGGGCACGATAGGTTATTCGTAATGGCTACACCTTCGGTTCG		1	3.114770809500617E-4	71			unresolved		TCRBV07,TCRBV11	TCRBV07-09,TCRBV11-01				unresolved		TCRBD01,TCRBD02	TCRBD01-01,TCRBD02-01		TCRBJ01-02*01	TCRBJ01	TCRBJ01-02	01				6	7	0	7	34	6	10	21	28	33	67	1	Out	VDJ
ATCCAGCCTGCAGAGCTTGGGGACTCGGCCGTGTATCTCTGTGCCAGCAGCTTAGGCAGGACGGGAGAGACCCAGTACTTCGGGCCA	CASSLGRTGETQYF	1	2.661713237209618E-4	42	TCRBV11-03*01	TCRBV11	TCRBV11-03	01						unresolved		TCRBD01,TCRBD02	TCRBD01-01,TCRBD02-01		TCRBJ02-05*01	TCRBJ02	TCRBJ02-05	01				1	3	1	7	3	4	39	55	58	62	65	1	In	VDJ
TCGCCCAGCCCCAACCAGACCTCTCTGTACTTCTGTGCCAGCAGTTTCCGTCGGACAGGGGTTAACTATGGCTACACCTTCGGTTCG	CASSFRRTGVNYGYTF	1	3.171403006036992E-4	48	TCRBV27-01*01	TCRBV27	TCRBV27-01	01				TCRBD01-01*01	TCRBD01	TCRBD01-01	01				TCRBJ01-02*01	TCRBJ01	TCRBJ01-02	01				3	5	1	2	1	1	33	47	52	61	62	1	In	VDJ
CAGCAGGAGGACTCCGCCGTGTATCTCTGTGCCAGCAGACCACCGGGACAGGGGATTTCCTATAATTCACCCCTCCACTTTGGGAAC	CASRPPGQGISYNSPLHF	2	9.344312428501852E-4	54	TCRBV07-08*01	TCRBV07	TCRBV07-08	01				TCRBD01-01*01	TCRBD01	TCRBD01-01	01				TCRBJ01-06*01	TCRBJ01	TCRBJ01-06	01				6	6	0	2	3	1	27	38	44	54	57	2	In	VDJ
AGTGCCCATCCTGAAGACAGCAGCTTCTACATCTGCAGTGCTAGACCCGGACTAGCGGGAGGCACAGATACGCAGTATTTTGGCCCA	CSARPGLAGGTDTQYF	1	2.661713237209618E-4	48	TCRBV20	TCRBV20	unresolved			TCRBV20-01,TCRBV20-or09_02		TCRBD02-01*02	TCRBD02	TCRBD02-01	02				TCRBJ02-03*01	TCRBJ02	TCRBJ02-03	01				2	3	1	2	0	1	33	45	48	-1	61	1	In	VDJ
GTGACCAGTGCCCATCCTGAAGACAGCAGCTTCTACATCTGCAGTGCTCGGACTGAGAGCTCCTACAATGAGCAGTTCTTCGGGCCA	CSARTESSYNEQFF	1	2.718345433745993E-4	42	TCRBV20	TCRBV20	unresolved			TCRBV20-01,TCRBV20-or09_02		TCRBD02-01	TCRBD02	TCRBD02-01				01,02	TCRBJ02-01*01	TCRBJ02	TCRBJ02-01	01				5	1	1	10	5	0	39	48	49	54	59	1	In	VDJ
CTCCTTGGAGCTGGGGGACTCAGCCCTGTACTTCTGTGCCAGCAGCTGGAGGACAGGAGCTCCTACAATGAGCAGTTCTTCGGGCCA		1	3.3979317921824915E-4	47	TCRBV13-01*01	TCRBV13	TCRBV13-01	01				TCRBD01-01*01	TCRBD01	TCRBD01-01	01				TCRBJ02-01*01	TCRBJ02	TCRBJ02-01	01				4	3	1	4	2	0	34	47	50	57	59	1	Out	VDJ
ATCCTGGAGTCGCCCAGCCCCAACCAGACCTCTCTGTACTTCTGTGCCAGCAGTTATCCAGGGGCCTACGAGCAGTACTTCGGGCCG	CASSYPGAYEQYF	1	3.228035202573367E-4	39	TCRBV27-01*01	TCRBV27	TCRBV27-01	01				TCRBD01-01*01	TCRBD01	TCRBD01-01	01				TCRBJ02-07*01	TCRBJ02	TCRBJ02-07	01				4	3	4	2	0	2	42	55	58	-1	64	1	In	VDJ
CACAAAGCTGGAGGACTCAGCCATGTACTTCTGTGCCAGCAGTGATAGACGGAAGGCTTTAGTCGACACGAGCAGTACTTCGGGCCG		1	3.114770809500617E-4	50	TCRBV02-01*01	TCRBV02	TCRBV02-01	01						unresolved		TCRBD01,TCRBD02	TCRBD01-01,TCRBD02-01		TCRBJ02-07*01	TCRBJ02	TCRBJ02-07	01				3	5	1	8	14	5	31	45	50	53	67	1	Out	VDJ
GGTGCAGCCTGCAGAACTGGAGGATTCTGGAGTTTATTTCTGTGCCAGCAGCCAAGCGGGACATTATATGGCTACACCTTCGGTTCG		1	3.737724971400741E-4	41	TCRBV14-01*01	TCRBV14	TCRBV14-01	01				TCRBD01-01*01	TCRBD01	TCRBD01-01	01				TCRBJ01-02*01	TCRBJ01	TCRBJ01-02	01				1	1	0	6	3	5	40	56	57	63	66	1	Out	VDJ
CTTGGTGACTCTGCTGTGTATTTCTGTGCCAGCAGCAGTGCACGCTTGACTAGCGGGGGGGGTTACAATGAGCAGTTCTTCGGGCCA	CASSSARLTSGGGYNEQFF	1	3.9642537575462403E-4	57	TCRBV03	TCRBV03	unresolved			TCRBV03-01,TCRBV03-02		TCRBD02-01*01	TCRBD02	TCRBD02-01	01				TCRBJ02-01*01	TCRBJ02	TCRBJ02-01	01				5	11	2	0	2	4	24	36	47	61	63	1	In	VDJ
AATTCCCTGGAGCTTGGTGACTCTGCTGTGTATTTCTGTGCCAGCAGTCAGCGAGACAGGGGGCGTGAGGGCTACACCTTCGGTTCG	CASSQRDRGREGYTF	1	3.3979317921824915E-4	45	TCRBV03	TCRBV03	unresolved			TCRBV03-01,TCRBV03-02		TCRBD01-01*01	TCRBD01	TCRBD01-01	01				TCRBJ01-02*01	TCRBJ01	TCRBJ01-02	01				6	7	2	0	5	8	36	47	54	64	69	1	In	VDJ
TCACTGTGACATCGGCCCAAAAGAACCCGACAGCTTTCTATCTCTGTGCCAGTAGTCTCGGGACAGGGGTAAGCTTTCTTTGGACAA		1	4.5305757229099886E-4	37	TCRBV19-01	TCRBV19	TCRBV19-01				01,02	TCRBD01-01*01	TCRBD01	TCRBD01-01	01				TCRBJ01-01*01	TCRBJ01	TCRBJ01-01	01				5	3	0	2	1	9	44	56	59	69	70	1	Out	VDJ
GAATGTGAGTGCCTTGGAGCTGGGGGACTCGGCCCTGTATCTCTGTGCCAGAATTTTGGAGGGTCCGGGGAGCTGTTTTTTGGAGAA		1	3.9642537575462403E-4	38	TCRBV05-03	TCRBV05	TCRBV05-03				01,02	TCRBD02-01*02	TCRBD02	TCRBD02-01	02				TCRBJ02-02*01	TCRBJ02	TCRBJ02-02	01				6	4	10	0	1	6	43	53	57	63	64	1	Out	VDJ
CAGCGCACAGAGCAGCGGGACTCGGCCATGTATCGCTGTGCCAGCAGCTCCGGTACAGGGGGCATGACTGAAGCTTTCTTTGGACAA	CASSSGTGGMTEAFF	1	3.228035202573367E-4	45	TCRBV07-06*01	TCRBV07	TCRBV07-06	01				TCRBD01-01*01	TCRBD01	TCRBD01-01	01				TCRBJ01-01*01	TCRBJ01	TCRBJ01-01	01				4	5	3	0	3	5	36	49	54	63	66	1	In	VDJ
CCTGAAGACAGCAGCTTCTACATCTGCAGTGCTAGAGATTTTGGGACTAGCGGGAGGACAGTCTACAATGAGCAGTTCTTCGGGCCA	CSARDFGTSGRTVYNEQFF	1	2.718345433745993E-4	57	TCRBV20	TCRBV20	unresolved			TCRBV20-01,TCRBV20-or09_02		TCRBD02-01*02	TCRBD02	TCRBD02-01	02				TCRBJ02-01*01	TCRBJ02	TCRBJ02-01	01				0	4	0	1	5	3	24	38	42	57	62	1	In	VDJ
CACGCCCTGCAGCCAGAAGACTCAGCCCTGTATCTCTGCGCCAGCAGCCAGGGACAGGGAGTTTCCGGGGAGCTGTTTTTTGGAGAA	CASSQGQGVSGELFF	1	2.9448742198914926E-4	45	TCRBV04-01*01	TCRBV04	TCRBV04-01	01				TCRBD01-01*01	TCRBD01	TCRBD01-01	01				TCRBJ02-02*01	TCRBJ02	TCRBJ02-02	01				3	0	0	3	5	6	36	-1	50	59	64	1	In	VDJ
AGCTCTCTGGAGCTGGGGGACTCAGCTTTGTATTTCTGTGCCAGCAGCGAGGGCACAGGGTCCTACCACGAGCAGTACTTCGGGCCG	CASSEGTGSYHEQYF	1	2.2086556649186196E-4	45	TCRBV09-01	TCRBV09	TCRBV09-01				01,02	TCRBD01-01*01	TCRBD01	TCRBD01-01	01				TCRBJ02-07*01	TCRBJ02	TCRBJ02-07	01				3	5	3	3	7	5	36	49	54	60	67	1	In	VDJ
AAGATCCAGCCTGCAAAGCTTGAGGACTCGGCCGTGTATCTCTGTGCCAGCAGCCCGACAGGGCCCTACGAGCAGTACTTCGGGCCG	CASSPTGPYEQYF	1	2.831609826818743E-4	39	TCRBV11-02*02	TCRBV11	TCRBV11-02	02				TCRBD01-01*01	TCRBD01	TCRBD01-01	01				TCRBJ02-07*01	TCRBJ02	TCRBJ02-07	01				5	2	2	3	1	2	42	54	56	63	64	1	In	VDJ
CTGCTGCCTCCTCCCAGACATCTGTATATTTCTGCGCAGCAGTCCGGGCGCAAGATCCGAAAGACCTATGGCTACACCTTCGGTTCG		1	3.794357167937116E-4	49	TCRBV10-01	TCRBV10	TCRBV10-01				01,02			unresolved		TCRBD01,TCRBD02	TCRBD01-01,TCRBD02-01		TCRBJ01-02*01	TCRBJ01	TCRBJ01-02	01				12	8	8	0	16	4	32	37	45	49	65	1	Out	VDJ
CCAGCGCACAGAGCGGGGGGACTCAGCCGTGTATCTCTGTGCCAGCAGCTTAGGGGCAGGGGCCATCAGCCCCAGCATTTTGGTGAT		1	3.0015064164278676E-4	44	TCRBV07-03*01	TCRBV07	TCRBV07-03	01				TCRBD01-01*01	TCRBD01	TCRBD01-01	01				TCRBJ01-05*01	TCRBJ01	TCRBJ01-05	01				2	4	4	2	2	5	37	52	56	62	64	1	Out	VDJ
ACTGTGACATCGGCCCAAAAGAACCCGACAGCTTTCTATCTCTGTGCCAGTAGTATGGGCAGATACAATGAGCAGTTCTTCGGGCCA	CASSMGRYNEQFF	1	4.7004723125191136E-4	39	TCRBV19-01	TCRBV19	TCRBV19-01				01,02	TCRBD01-01*01	TCRBD01	TCRBD01-01	01				TCRBJ02-01*01	TCRBJ02	TCRBJ02-01	01				3	0	8	0	3	4	42	-1	56	60	63	1	In	VDJ
CTGATTCTGGAGTCCGCCAGCACCAACCAGACATCTATGTACCTCTGTGCCAGCAGTTGGAGCTTTTACGAGCAGTACTTCGGGCCG	CASSWSFYEQYF	1	3.5678283817916164E-4	36	TCRBV28-01*01	TCRBV28	TCRBV28-01	01				TCRBD02-01*02	TCRBD02	TCRBD02-01	02				TCRBJ02-07*01	TCRBJ02	TCRBJ02-07	01				4	0	10	2	4	4	45	-1	58	62	66	1	In	VDJ
CCCTCCCAGACATCTGTGTACTTCTGTGCCAGCAGGCCGCTAAGAAGGACTAGCGGGACGAACACCGGGGAGCTGTTTTTTGGAGAA	CASRPLRRTSGTNTGELFF	1	3.3979317921824915E-4	57	TCRBV06	TCRBV06	unresolved			TCRBV06-01,TCRBV06-05,TCRBV06-06		TCRBD02-01*02	TCRBD02	TCRBD02-01	02				TCRBJ02-02*01	TCRBJ02	TCRBJ02-02	01				6	11	1	3	0	0	24	35	46	-1	58	1	In	VDJ
TCGGCCCAAAAGAACCCGACAGCTTTCTATCTCTGTGCCAGTAGTCGTCCGGGGGCGGCTGGGGCCAACGTCCTGACTTTCGGGGCC	CASSRPGAAGANVLTF	2	4.5872079194463636E-4	48	TCRBV19-01	TCRBV19	TCRBV19-01				01,02			unresolved		TCRBD01,TCRBD02	TCRBD01-01,TCRBD02-01		TCRBJ02-06*01	TCRBJ02	TCRBJ02-06	01				5	5	6	0	2	2	33	45	50	56	58	2	In	VDJ
GTGAATGCCTTGGAGCTGGAGGACTCGGCCCTGTATCTCTGTGCCAGCTCCCTAGCGGGATTGACCTACGAGCAGTACTTCGGGCCG	CASSLAGLTYEQYF	1	3.9076215610098653E-4	42	TCRBV05-08*01	TCRBV05	TCRBV05-08	01				TCRBD02-01*02	TCRBD02	TCRBD02-01	02				TCRBJ02-07*01	TCRBJ02	TCRBJ02-07	01				7	3	4	3	4	2	39	48	51	60	64	1	In	VDJ
TTGTTGCTGGGGGACTCGGCCCTGTATCTCTGTGCCAGCAGCTTCACTGGCGGGACAGGAATCAATCAGCCCCAGCATTTTGGTGAT	CASSFTGGTGINQPQHF	3	0.001364835936526634	51	TCRBV05-05*01	TCRBV05	TCRBV05-05	01				TCRBD01-01*01	TCRBD01	TCRBD01-01	01				TCRBJ01-05*01	TCRBJ01	TCRBJ01-05	01				2	7	0	4	3	3	30	44	51	59	62	3	In	VDJ
CGCACAGAGCAGGGGGACTCGGCCATGTATCTCTGTGCCAGCAGCTTAGTGGGACAGTCCTCTGGAAACACCATATATTTTGGAGAG	CASSLVGQSSGNTIYF	1	5.549955260564736E-4	48	TCRBV07-09	TCRBV07	TCRBV07-09				01,03	TCRBD01-01*01	TCRBD01	TCRBD01-01	01				TCRBJ01-03*01	TCRBJ01	TCRBJ01-03	01				1	1	0	5	2	0	33	49	50	57	59	1	In	VDJ
CAGCCTGCAAAGCTTGAGGACTCGGCCGTGTATCTCTGTGCCAGCAGCTTCACCGGGACTAGCGGACTCCAGCAGTACTTCGGGCCG	CASSFTGTSGLQQYF	1	2.831609826818743E-4	45	TCRBV11-02*02	TCRBV11	TCRBV11-02	02				TCRBD02-01	TCRBD02	TCRBD02-01				01,02	TCRBJ02-07*01	TCRBJ02	TCRBJ02-07	01				3	4	0	5	5	8	36	50	54	65	70	1	In	VDJ
CTCAAGATCCAGCCTGCAGAGCTTGGGGACTCGGCCGTGTATCTCTGTGCCAGCAGCGAGGATTCCGGGGAGCTGTTTTTTGGAGAA	CASSEDSGELFF	1	3.3979317921824915E-4	36	TCRBV11-03*01	TCRBV11	TCRBV11-03	01				TCRBD02-01*02	TCRBD02	TCRBD02-01	02				TCRBJ02-02*01	TCRBJ02	TCRBJ02-02	01				5	0	11	1	3	6	45	-1	57	61	64	1	In	VDJ
GAGTTGGCTGCTCCCTCCCAGACATCTGTGTACTTCTGTGCCAGCAGTCGAGCAGGGGGGTCAGAAGAAAAACTGTTTTTTGGCAGT	CASSRAGGSEEKLFF	1	4.473943526373614E-4	45	TCRBV06-06	TCRBV06	TCRBV06-06				01,02	TCRBD01-01*01	TCRBD01	TCRBD01-01	01				TCRBJ01-04*01	TCRBJ01	TCRBJ01-04	01				5	4	4	1	7	8	36	48	52	59	66	1	In	VDJ
TCGGCTGCTCCCTCCCAGACATCTGTGTACTTCTGTGCCAGCAGTTCTCCGGGACAGGGAACTAATGAAAAACTGTTTTTTGGCAGT	CASSSPGQGTNEKLFF	1	2.9448742198914926E-4	48	TCRBV06-05*01	TCRBV06	TCRBV06-05	01				TCRBD01-01*01	TCRBD01	TCRBD01-01	01				TCRBJ01-04*01	TCRBJ01	TCRBJ01-04	01				4	4	0	3	0	1	33	46	50	-1	59	1	In	VDJ
ATCAATTCCCTGGAGCTTGGTGACTCTGCTGTGTATTTCTGTGCCAGCAGCCAAGCTTGGGGGGGGGAGACCCAGTACTTCGGGCCA	CASSQAWGGETQYF	1	3.0015064164278676E-4	42	TCRBV03	TCRBV03	unresolved			TCRBV03-01,TCRBV03-02		TCRBD02-01*01	TCRBD02	TCRBD02-01	01				TCRBJ02-05*01	TCRBJ02	TCRBJ02-05	01				1	3	9	0	1	5	39	55	58	65	66	1	In	VDJ
CAGCGCACAGAGCAGGGGGACTCGGCCATGTATCTCTGTGCCAGCAGCTTAAGGGGGCCTCTCTCCTACGAGCAGTACTTCGGGCCG	CASSLRGPLSYEQYF	1	3.737724971400741E-4	45	TCRBV07-09	TCRBV07	TCRBV07-09				01,03	TCRBD01-01*01	TCRBD01	TCRBD01-01	01				TCRBJ02-07*01	TCRBJ02	TCRBJ02-07	01				2	0	5	0	4	0	36	-1	51	58	62	1	In	VDJ
CTGCTGTCGGCTGCTCCCTCCCAGACATCTGTGTACTTCTGTGCCAGCAGTTACTCGAACAGGGTTACTGAAGCTTTCTTTGGACAA	CASSYSNRVTEAFF	1	2.378552254527744E-4	42	TCRBV06-05*01	TCRBV06	TCRBV06-05	01				TCRBD01-01*01	TCRBD01	TCRBD01-01	01				TCRBJ01-01*01	TCRBJ01	TCRBJ01-01	01				0	2	3	3	2	5	39	56	58	64	66	1	In	VDJ
CTGACGATCCAGCGCACACAGCAGGAGGACTCGGCCGTGTATCTCTGTGCCAGCAGCTGGGGAACAGGGGAGCTGTTTTTTGGAGAA	CASSWGTGELFF	1	4.134150347155365E-4	36	TCRBV07-02*01	TCRBV07	TCRBV07-02	01						unresolved		TCRBD01,TCRBD02	TCRBD01-01,TCRBD02-01		TCRBJ02-02*01	TCRBJ02	TCRBJ02-02	01				4	1	0	8	3	8	45	58	59	63	66	1	In	VDJ
TCCGCTACCAGCTCCCAGACATCTGTGTACTTCTGTGCCCCTTCATGTCGGGACTAGCCAAGTTACAATGAGCAGTTCTTCGGGCCA	CAPSCRD*PSYNEQFF	1	4.6438401159827386E-4	48	TCRBV10-03*01	TCRBV10	TCRBV10-03	01				TCRBD02-01	TCRBD02	TCRBD02-01				01,02	TCRBJ02-01*01	TCRBJ02	TCRBJ02-01	01				11	10	0	7	5	4	33	39	49	58	63	1	Stop	VDJ
ATGAATGTGAGCACCTTGGAGCTGGGGGACTCGGCCCTTTATCTTTGCGCCAGCAGCTTGGGTTACAATGAGCAGTTCTTCGGGCCA	CASSLGYNEQFF	1	2.5484488441368687E-4	36	TCRBV05-01*01	TCRBV05	TCRBV05-01	01						unresolved					TCRBJ02-01*01	TCRBJ02	TCRBJ02-01	01				0	0	0	0	2	4	45	-1	-1	61	63	1	In	VJ
CTGATCCTGGAGTCGCCCAGCCCCAACCAGACCTCTCTGTACTTCTGTGCCACCAAGGGCCTTAACTATGGCTACACCTTCGGTTCG	CATKGLNYGYTF	1	3.0581386129642426E-4	36	TCRBV27-01*01	TCRBV27	TCRBV27-01	01						unresolved		TCRBD01,TCRBD02	TCRBD01-01,TCRBD02-01		TCRBJ01-02*01	TCRBJ01	TCRBJ01-02	01				10	3	5	3	3	1	45	52	55	59	62	1	In	VDJ
GTGACCAGTGCCCATCCTGAAGACAGCAGCTTCTACATCTGCAGTGTATCCAGCGGGGGGTTCATCTACGAGCAGTACTTCGGGCCG	CSVSSGGFIYEQYF	1	2.3219200579913693E-4	42	TCRBV20	TCRBV20	unresolved			TCRBV20-01,TCRBV20-or09_02		TCRBD02-01*01	TCRBD02	TCRBD02-01	01				TCRBJ02-07*01	TCRBJ02	TCRBJ02-07	01				7	5	6	1	5	3	39	46	51	60	65	1	In	VDJ
GTGACATCGGCCCAAAAGAACCCGACAGCTTTCTATCTCTGTGCCAGTAGTATGGGCACGGTGAAATACGAGCAGTACTTCGGGCCG	CASSMGTVKYEQYF	1	4.0208859540826153E-4	42	TCRBV19-01	TCRBV19	TCRBV19-01				01,02	TCRBD01-01*01	TCRBD01	TCRBD01-01	01				TCRBJ02-07*01	TCRBJ02	TCRBJ02-07	01				3	0	8	0	9	4	39	-1	53	57	66	1	In	VDJ
GTGACCAGTGCCCATCCTGAAGACAGCAGCTTCTACATCTGCAGTGCTAGGACGGAAAGCTCCTACAATGAGCAGTTCTTCGGGCCA	CSARTESSYNEQFF	1	2.6050810406732437E-4	42	TCRBV20	TCRBV20	unresolved			TCRBV20-01,TCRBV20-or09_02				unresolved		TCRBD01,TCRBD02	TCRBD01-01,TCRBD02-01		TCRBJ02-01*01	TCRBJ02	TCRBJ02-01	01				3	3	1	8	3	0	39	50	53	56	59	1	In	VDJ
AACGCCTTGTTGCTGGGGGACTCGGCCCTCTATCTCTGTGCCAGCAGTAATTGGGGCTTGGGGACTTCACCCCTCCACTTTGGGAAC	CASSNWGLGTSPLHF	1	2.6050810406732437E-4	45	TCRBV05-06*01	TCRBV05	TCRBV05-06	01						unresolved		TCRBD01,TCRBD02	TCRBD01-01,TCRBD02-01		TCRBJ01-06*01	TCRBJ01	TCRBJ01-06	01				5	13	0	7	0	9	36	47	60	-1	65	1	In	VDJ
CTGCTGCCTCCTCCCAGACATCTGTATATTTCTGCGCCAGCAGTGAAGGGGTTGGAACTGGCTTCCTACGAGCAGTACTTCGGGCCG		1	3.737724971400741E-4	49	TCRBV10-01	TCRBV10	TCRBV10-01				01,02	TCRBD01-01*01	TCRBD01	TCRBD01-01	01				TCRBJ02-07*01	TCRBJ02	TCRBJ02-07	01				3	0	5	2	12	1	32	-1	46	51	63	1	Out	VDJ
CTGGAGTCCGCCAGCACCAACCAGACATCTATGTACCTCTGTGCCAGCAGTTCGGGACAGGGGACGGGGAAACTGTTTTTTGGCAGT	CASSSGQGTGKLFF	1	4.5872079194463636E-4	42	TCRBV28-01*01	TCRBV28	TCRBV28-01	01				TCRBD01-01*01	TCRBD01	TCRBD01-01	01				TCRBJ01-04*01	TCRBJ01	TCRBJ01-04	01				4	1	0	2	6	11	39	52	53	63	69	1	In	VDJ
ATCCAGCCCTCAGAACCCAGGGACTCAGCTGTGTACTTCTGTGCCAGCAGCCCAAGGGGCGGGGAACAGCCCCAGCATTTTGGTGAT	CASSPRGGEQPQHF	2	6.28617381553761E-4	42	TCRBV12	TCRBV12	unresolved			TCRBV12-03,TCRBV12-04		TCRBD02-01*01	TCRBD02	TCRBD02-01	01				TCRBJ01-05*01	TCRBJ01	TCRBJ01-05	01				6	8	7	3	2	7	39	50	58	64	66	2	In	VDJ
CTGGAGTCCGCTACCAGCTCCCAGACATCTGTGTACTTCTGTGCCATCAGTGACGGAAGTAACCTTTACGAGCAGTACTTCGGGCCG	CAISDGSNLYEQYF	1	4.0208859540826153E-4	42	TCRBV10-03*01	TCRBV10	TCRBV10-03	01						unresolved		TCRBD01,TCRBD02	TCRBD01-01,TCRBD02-01		TCRBJ02-07*01	TCRBJ02	TCRBJ02-07	01				3	1	1	8	9	4	39	53	54	57	66	1	In	VDJ
CTGGAGTCGCCCAGCCCCAACCAGACCTCTCTGTACTTCTGTGCCAGCAGTTTAGAGGGATTGAATCAGCCCCAGCATTTTGGTGAT	CASSLEGLNQPQHF	1	3.114770809500617E-4	42	TCRBV27-01*01	TCRBV27	TCRBV27-01	01				TCRBD02-01*02	TCRBD02	TCRBD02-01	02				TCRBJ01-05*01	TCRBJ01	TCRBJ01-05	01				2	0	11	0	4	4	39	-1	54	59	63	1	In	VDJ
AAGATCCAGCCCTCAGAACCCAGGGACTCAGCTGTGTACTTCTGTGCCAGCAGTTTAGTCGGGAACTACGAGCAGTACTTCGGGCCG	CASSLVGNYEQYF	1	2.774977630282368E-4	39	TCRBV12	TCRBV12	unresolved			TCRBV12-03,TCRBV12-04		TCRBD02-01*02	TCRBD02	TCRBD02-01	02				TCRBJ02-07*01	TCRBJ02	TCRBJ02-07	01				1	1	8	3	1	3	42	58	59	64	65	1	In	VDJ
CTGGAGTCCGCCAGCACCAACCAGACATCTATGTACCTCTGTGCCAGCAGGGTGGATAGCTCCTACAATGAGCAGTTCTTCGGGCCA	CASRVDSSYNEQFF	2	5.833116243246611E-4	42	TCRBV28-01*01	TCRBV28	TCRBV28-01	01						unresolved		TCRBD01,TCRBD02	TCRBD01-01,TCRBD02-01		TCRBJ02-01*01	TCRBJ02	TCRBJ02-01	01				6	3	1	8	3	0	39	50	53	56	59	2	In	VDJ
GAGATCCAGCGCACAGAGCAGGGGGACTCGGCCATGTATCTCTGTGCCAGCAGCTTATGGGCAAACACTGAAGCTTTCTTTGGACAA	CASSLWANTEAFF	1	3.9076215610098653E-4	39	TCRBV07-09	TCRBV07	TCRBV07-09				01,03	TCRBD01-01*01	TCRBD01	TCRBD01-01	01				TCRBJ01-01*01	TCRBJ01	TCRBJ01-01	01				2	1	8	0	1	2	42	57	58	62	63	1	In	VDJ
GAGTCCGCCAGCACCAACCAGACATCTATGTACCTCTGTGCCAGCAGTTTATTTCGGACTAGCGGGGAAGAGCAGTACTTCGGGCCG	CASSLFRTSGEEQYF	2	7.418817746265106E-4	45	TCRBV28-01*01	TCRBV28	TCRBV28-01	01				TCRBD02-01*01	TCRBD02	TCRBD02-01	01				TCRBJ02-07*01	TCRBJ02	TCRBJ02-07	01				1	3	1	3	2	7	36	52	55	67	69	2	In	VDJ
ACAGAGCAGCGGGACTCGGCCATGTATCGCTGTGCCAGCAGCTCTTCCCCATCAGGGGGCAAGCACACTGAAGCTTTCTTTGGACAA	CASSSSPSGGKHTEAFF	1	3.0015064164278676E-4	51	TCRBV07-06*01	TCRBV07	TCRBV07-06	01				TCRBD01-01*01	TCRBD01	TCRBD01-01	01				TCRBJ01-01*01	TCRBJ01	TCRBJ01-01	01				4	9	4	0	4	3	30	43	52	60	64	1	In	VDJ
CAGCGCACAGAGCAGCGGGACTCGGCCATGTATCGCTGTGCCAGCAGCTTACCACAGGGGACGAACACTGAAGCTTTCTTTGGACAA	CASSLPQGTNTEAFF	2	6.512702601683108E-4	45	TCRBV07-06*01	TCRBV07	TCRBV07-06	01				TCRBD01-01*01	TCRBD01	TCRBD01-01	01				TCRBJ01-01*01	TCRBJ01	TCRBJ01-01	01				2	2	3	2	2	1	36	51	53	60	62	2	In	VDJ
CGCACAGAGCAGGGGGACTCAGCCGCGTATCTCCGTGCCAGCAGCCTAACACGGGAGGGGAGTACAGATACGCAGTATTTTGGCCCA	RASSLTREGSTDTQYF	1	3.0581386129642426E-4	48	TCRBV07-03*03	TCRBV07	TCRBV07-03	03				TCRBD02-01*02	TCRBD02	TCRBD02-01	02				TCRBJ02-03*01	TCRBJ02	TCRBJ02-03	01				0	1	8	0	4	3	33	50	51	59	63	1	In	VDJ
CTGGAGTCCGCCAGCACCAACCAGACATCTATGTACCTCTGTGCCAGCAGTTTTCGGGAAGGCAGGCCAGAAGCTTTCTTTGGACAA	CASSFREGRPEAFF	1	3.681092774864366E-4	42	TCRBV28-01*01	TCRBV28	TCRBV28-01	01				TCRBD02-01*02	TCRBD02	TCRBD02-01	02				TCRBJ01-01*01	TCRBJ01	TCRBJ01-01	01				3	1	8	3	10	8	39	53	54	59	69	1	In	VDJ
CTGGAGCTTGGTGACTCTGCTGTGTATTTCTGTGCCAGCAGCCAAGATCTCGGGGGCGACCTCTACAATGAGCAGTTCTTCGGGCCA	CASSQDLGGDLYNEQFF	1	3.681092774864366E-4	51	TCRBV03	TCRBV03	unresolved			TCRBV03-01,TCRBV03-02				unresolved		TCRBD01,TCRBD02	TCRBD01-01,TCRBD02-01		TCRBJ02-01*01	TCRBJ02	TCRBJ02-01	01				0	4	6	0	5	3	30	47	51	57	62	1	In	VDJ
GTTGGCGTCTGCTGTACCCTCTCAGACATCTGTGTACTTCTGTGCCAGCCCTACCTGGACAGTACCTACGAGCAGTACTTCGGGCCG		1	3.228035202573367E-4	41	TCRBV06-04	TCRBV06	TCRBV06-04				01,02	TCRBD01-01*01	TCRBD01	TCRBD01-01	01				TCRBJ02-07*01	TCRBJ02	TCRBJ02-07	01				8	7	1	5	2	2	40	49	56	62	64	1	Out	VDJ
TCAGAACCCAGGGACTCAGCTGTGTACTTCTGTGCCAGCAGTTTACCCTGGGACTCAAGCCCCCAAAACATTCAGTACTTCGGCGCC	CASSLPWDSSPQNIQYF	1	3.114770809500617E-4	51	TCRBV12	TCRBV12	unresolved			TCRBV12-03,TCRBV12-04		TCRBD02-01	TCRBD02	TCRBD02-01				01,02	TCRBJ02-04*01	TCRBJ02	TCRBJ02-04	01				2	4	0	10	9	5	30	45	49	55	64	1	In	VDJ
GAGCGGGGGGACTCAGCCGTGTATCTCTGTGCCAGCAGCCGAGTCGCCGTCGGAACAGGGGACACAGATACGCAGTATTTTGGCCCA	CASSRVAVGTGDTDTQYF	1	3.0581386129642426E-4	54	TCRBV07-03*01	TCRBV07	TCRBV07-03	01				TCRBD01-01*01	TCRBD01	TCRBD01-01	01				TCRBJ02-03*01	TCRBJ02	TCRBJ02-03	01				5	15	3	2	1	2	27	39	54	61	62	1	In	VDJ
AAGATCCAGCCCTCAGAACCCAGGGACTCAGCTGTGTACTTCTGTGCCAGCACCCCGTCCGCGGCAGATACGCAGTATTTTGGCCCA	CASTPSAADTQYF	1	2.9448742198914926E-4	39	TCRBV12	TCRBV12	unresolved			TCRBV12-03,TCRBV12-04		TCRBD02-01	TCRBD02	TCRBD02-01				01,02	TCRBJ02-03*01	TCRBJ02	TCRBJ02-03	01				7	8	7	5	0	4	42	52	60	-1	64	1	In	VDJ
TTGGAGATCCAGTCCACGGAGTCAGGGGACACAGCACTGTATTTCTGTGCCAGCCCGGAGGACAGGAATGAAGCTTTCTTTGGACAA	CASPEDRNEAFF	1	5.040265491737363E-4	36	TCRBV21-01*01	TCRBV21	TCRBV21-01	01				TCRBD01-01*01	TCRBD01	TCRBD01-01	01				TCRBJ01-01*01	TCRBJ01	TCRBJ01-01	01				8	5	1	4	2	7	45	54	59	66	68	1	In	VDJ
GAGTCCGCCAGCACCAACCAGACATCTATGTACCTCTGTGCCAGCAGTTCCGGAACGGCGGCGGATCAGCCCCAGCATTTTGGTGAT	CASSSGTAADQPQHF	1	3.3979317921824915E-4	45	TCRBV28-01*01	TCRBV28	TCRBV28-01	01				TCRBD02-01	TCRBD02	TCRBD02-01				01,02	TCRBJ01-05*01	TCRBJ01	TCRBJ01-05	01				4	8	7	5	3	5	36	49	57	61	64	1	In	VDJ
TCCAGCAGGTAGTGCGAGGAGATTCGGCAGCTTATTTCTGTGCCAGCTCACGAACAGGGGGTCCCCTACGAGCAGTACTTCGGGCCG		1	2.9448742198914926E-4	43	TCRBV18-01*01	TCRBV18	TCRBV18-01	01				TCRBD01-01*01	TCRBD01	TCRBD01-01	01				TCRBJ02-07*01	TCRBJ02	TCRBJ02-07	01				4	2	3	1	3	2	38	51	53	61	64	1	Out	VDJ
CGCACAGAGCAGGGGGACTCGGCCATGTATCTCTGTGCCAGCAGCCGAGGTGACGGGACAGGCTTTTATGGCTACACCTTCGGTTCG	CASSRGDGTGFYGYTF	1	3.4545639887188664E-4	48	TCRBV07-09	TCRBV07	TCRBV07-09				01,03	TCRBD01-01*01	TCRBD01	TCRBD01-01	01				TCRBJ01-02*01	TCRBJ01	TCRBJ01-02	01				5	9	0	4	4	5	33	45	54	62	66	1	In	VDJ
GTGAGCACCTTGGAGCTGGGGGACTCGGCCCTTTATCTTTGCGCCAGCAGTCAGACTAGCGGGCAAGATACGCAGTATTTTGGCCCA	CASSQTSGQDTQYF	1	2.3219200579913693E-4	42	TCRBV05-01*01	TCRBV05	TCRBV05-01	01				TCRBD02-01	TCRBD02	TCRBD02-01				01,02	TCRBJ02-03*01	TCRBJ02	TCRBJ02-03	01				5	3	2	4	2	5	39	50	53	63	65	1	In	VDJ
CTGTCGGCTGCTCCCTCCCAGACATCTGTGTACTTCTGTGCCAGCAGTTACTCGGGGTTAGCTATAGATGAGCAGTTCTTCGGGCCA	CASSYSGLAIDEQFF	1	2.378552254527744E-4	45	TCRBV06-05*01	TCRBV06	TCRBV06-05	01						unresolved		TCRBD01,TCRBD02	TCRBD01-01,TCRBD02-01		TCRBJ02-01*01	TCRBJ02	TCRBJ02-01	01				0	0	6	2	10	8	36	-1	53	57	67	1	In	VDJ
AACGCCTTGGAGCTGGACGACTCGGCCCTGTATCTCTGTGCCAGCAGCTTGAATAGGGTGAACACCGGGGAGCTGTTTTTTGGAGAA	CASSLNRVNTGELFF	1	3.114770809500617E-4	45	TCRBV05-04*01	TCRBV05	TCRBV05-04	01						unresolved		TCRBD01,TCRBD02	TCRBD01-01,TCRBD02-01		TCRBJ02-02*01	TCRBJ02	TCRBJ02-02	01				1	3	5	3	1	1	36	51	54	58	59	1	In	VDJ
TCCAGCGCACAGAGCGGGGGGACTCAGCCGTGTATCTCTGTGCCAGCAGCCCAAGGGCTATTCTAAGAGACCCAGTACTTCGGGCCA		1	2.491816647600494E-4	43	TCRBV07-03*01	TCRBV07	TCRBV07-03	01						unresolved		TCRBD01,TCRBD02	TCRBD01-01,TCRBD02-01		TCRBJ02-05*01	TCRBJ02	TCRBJ02-05	01				5	3	5	3	7	3	38	50	53	57	64	1	Out	VDJ
AATTCCCTGGAGCTTGGTGACTCTGCTGTGTATTTCTGTGCCAGCAGCCAAGATTTGTACCTAAGAACGGTTCAGTACTTCGGCGCC	CASSQDLYLRTVQYF	1	3.624460578327991E-4	45	TCRBV03	TCRBV03	unresolved			TCRBV03-01,TCRBV03-02		TCRBD02-01	TCRBD02	TCRBD02-01				01,02	TCRBJ02-04*01	TCRBJ02	TCRBJ02-04	01				0	7	4	9	7	11	36	53	60	63	70	1	In	VDJ
TCTGCCATCCCCAACCAGACAGCTCTTTACTTCTGTGCCACCAGTGATAGTAGCGGGGGCTCCTACAATGAGCAGTTCTTCGGGCCA	CATSDSSGGSYNEQFF	1	2.718345433745993E-4	48	TCRBV24	TCRBV24	unresolved			TCRBV24-01,TCRBV24-or09_02		TCRBD02-01*01	TCRBD02	TCRBD02-01	01				TCRBJ02-01*01	TCRBJ02	TCRBJ02-01	01				3	2	5	2	0	0	33	48	50	-1	59	1	In	VDJ
CAGCAGGTAGTGCGAGGAGATTCGGCAGCTTATTTCTGTGCCAGCTCACGCCGGACAGGGATGGTCTATGGCTACACCTTCGGTTCG	CASSRRTGMVYGYTF	1	2.8882420233551176E-4	45	TCRBV18-01*01	TCRBV18	TCRBV18-01	01				TCRBD01-01*01	TCRBD01	TCRBD01-01	01				TCRBJ01-02*01	TCRBJ01	TCRBJ01-02	01				4	3	1	3	5	4	36	49	52	60	65	1	In	VDJ
GAGTCGCCCAGCCCCAACCAGACCTCTCTGTACTTCTGTGCCAGCAGTTCGCGGACGGTGAGCTCCTACGAGCAGTACTTCGGGCCG	CASSSRTVSSYEQYF	1	2.9448742198914926E-4	45	TCRBV27-01*01	TCRBV27	TCRBV27-01	01						unresolved		TCRBD01,TCRBD02	TCRBD01-01,TCRBD02-01		TCRBJ02-07*01	TCRBJ02	TCRBJ02-07	01				4	3	1	7	6	0	36	49	52	56	62	1	In	VDJ
GTGAACGCCTTGGAGCTGGACGACTCGGCCCTGTATCTCTGTGCCACCTTGCCAGAGACAGGGTACAATGAGCAGTTCTTCGGGCCA	CATLPETGYNEQFF	2	9.174415838892727E-4	42	TCRBV05-04*01	TCRBV05	TCRBV05-04	01				TCRBD01-01*01	TCRBD01	TCRBD01-01	01				TCRBJ02-01*01	TCRBJ02	TCRBJ02-01	01				9	10	2	3	0	4	39	46	56	-1	63	2	In	VDJ
CAGCCCTCAGAACCCAGGGACTCAGCTGTGTACTTCTGTGCCAGCAGTTTATCAGCGAATAGCAATCAGCCCCAGCATTTTGGTGAT	CASSLSANSNQPQHF	1	2.718345433745993E-4	45	TCRBV12	TCRBV12	unresolved			TCRBV12-03,TCRBV12-04		TCRBD02-01	TCRBD02	TCRBD02-01				01,02	TCRBJ01-05*01	TCRBJ01	TCRBJ01-05	01				2	2	6	6	2	0	36	51	53	57	59	1	In	VDJ
AATTCCCTGGAGCTTGGTGACTCTGCTGTGTATTTCTGTGCCAGCAGCCAAAATCTCGGGGGAACCGAGACCCAGTACTTCGGGCCA	CASSQNLGGTETQYF	2	7.418817746265106E-4	45	TCRBV03	TCRBV03	unresolved			TCRBV03-01,TCRBV03-02		TCRBD02-01*01	TCRBD02	TCRBD02-01	01				TCRBJ02-05*01	TCRBJ02	TCRBJ02-05	01				2	5	8	2	4	5	36	51	56	62	66	2	In	VDJ
GCCCTCACATACCTCTCAGTACCTCTGTGCCAGCAGTTCTGGACAGGGGCCCACCCCCCGAACACCGGGGAGCTGTTTTTTGGAGAA		1	2.09539127184587E-4	56	TCRBV25-01*01	TCRBV25	TCRBV25-01	01				TCRBD01-01*01	TCRBD01	TCRBD01-01	01				TCRBJ02-02*01	TCRBJ02	TCRBJ02-02	01				5	3	1	2	9	0	25	37	40	49	58	1	Out	VDJ
CTGACTGTGAGCAACATGAGCCCTGAAGACAGCAGCATATATCTCTGCAGCGCCGGTGGATTTAACACTGAAGCTTTCTTTGGACAA	CSAGGFNTEAFF	1	1.3591727168729966E-4	36	TCRBV29-01*01	TCRBV29	TCRBV29-01	01						unresolved		TCRBD01,TCRBD02	TCRBD01-01,TCRBD02-01		TCRBJ01-01*01	TCRBJ01	TCRBJ01-01	01				7	5	1	8	3	2	45	52	57	60	63	1	In	VDJ
CTAAACCTGAGCTCTCTGGAGCTGGGGGACTCAGCTTTGTATTTCTGTGCCAGCAGCGTAGCCTCGGATACGCAGTATTTTGGCCCA	CASSVASDTQYF	1	2.1520234683822446E-4	36	TCRBV09-01	TCRBV09	TCRBV09-01				01,02	TCRBD02-01	TCRBD02	TCRBD02-01				01,02	TCRBJ02-03*01	TCRBJ02	TCRBJ02-03	01				0	1	4	10	2	6	45	61	62	64	66	1	In	VDJ
CTGGAGTCAGCTACCCGCTCCCAGACATCTGTGTATTTCTGCGCCAGCTAGGGGACTCCTGCTGGGGAGACCCAGTACTTCGGGCCA	CAS*GTPAGETQYF	1	2.774977630282368E-4	42	TCRBV10-02*01	TCRBV10	TCRBV10-02	01				TCRBD02-01	TCRBD02	TCRBD02-01				01,02	TCRBJ02-05*01	TCRBJ02	TCRBJ02-05	01				8	3	0	10	9	5	39	48	51	57	66	1	Stop	VDJ
ATCGGCCCAAAAGAACCCGACAGCTTTCTATCTCTGTGCCAGTAGTATCCAAAAGGGATGTGCTCCTACGAGCAGTACTTCGGGCCG		1	3.737724971400741E-4	47	TCRBV19-01	TCRBV19	TCRBV19-01				01,02			unresolved		TCRBD01,TCRBD02	TCRBD01-01,TCRBD02-01		TCRBJ02-07*01	TCRBJ02	TCRBJ02-07	01				3	6	0	8	4	0	34	48	54	58	62	1	Out	VDJ
TCTCAACTCTGACTGTGAGCAACATGAGCCCTGAAGACAGCAGCATATATCTCTGCAGGCCCTACCCCTGAAGCTTTCTTTGGACAA		1	1.3591727168729966E-4	28	TCRBV29-01*01	TCRBV29	TCRBV29-01	01				TCRBD02-01	TCRBD02	TCRBD02-01				01,02	TCRBJ01-01*01	TCRBJ01	TCRBJ01-01	01				9	3	4	9	3	6	53	58	61	64	67	1	Out	VDJ
ACGATCCAGCGCACAGAGCAGCGGGACTCGGCCATGTATCGCTGTGCCAGCAGCTTAGGGCAAAGCTACGAGCAGTACTTCGGGCCG	CASSLGQSYEQYF	2	5.153529884810112E-4	39	TCRBV07-06*01	TCRBV07	TCRBV07-06	01				TCRBD01-01*01	TCRBD01	TCRBD01-01	01				TCRBJ02-07*01	TCRBJ02	TCRBJ02-07	01				1	0	9	0	4	3	42	-1	58	61	65	2	In	VDJ
GCCTTGGAGCTGGACGACTCGGCCCTGTATCTCTGTGCCAGCAGCTTGGTTGGGGGCCATAGCACAGATACGCAGTATTTTGGCCCA	CASSLVGGHSTDTQYF	1	2.774977630282368E-4	48	TCRBV05-04*01	TCRBV05	TCRBV05-04	01				TCRBD01-01*01	TCRBD01	TCRBD01-01	01				TCRBJ02-03*01	TCRBJ02	TCRBJ02-03	01				0	2	6	0	3	0	33	49	51	57	60	1	In	VDJ
AATCCTGTCCTCAGAACCGGGAGACACGGCACTGTATCTCTGCGCCAGCAGTCAATCGGGGATCCCTGGGAGCAGTACTTCGGGCCG		1	3.0015064164278676E-4	41	TCRBV23-01*01	TCRBV23	TCRBV23-01	01						unresolved		TCRBD01,TCRBD02	TCRBD01-01,TCRBD02-01		TCRBJ02-07*01	TCRBJ02	TCRBJ02-07	01				0	1	0	8	7	7	40	57	58	62	69	1	Out	VDJ
ATCCAGCCTGCAAAGCTTGAGGACTCGGCCGTGTATCTCTGTGCCAGCAGCTCTAGGGATTGGGCACCTGAAGCTTTCTTTGGACAA	CASSSRDWAPEAFF	1	2.831609826818743E-4	42	TCRBV11-02*02	TCRBV11	TCRBV11-02	02						unresolved		TCRBD01,TCRBD02	TCRBD01-01,TCRBD02-01		TCRBJ01-01*01	TCRBJ01	TCRBJ01-01	01				4	3	0	8	8	6	39	52	55	59	67	1	In	VDJ
CGCACAGAGCAGGGGGACTCAGCTGTGTATCTCTGTGCCAGCAGTCTCATTGGACTGTTAAAGTCAGATACGCAGTATTTTGGCCCA	CASSLIGLLKSDTQYF	1	3.4545639887188664E-4	48	TCRBV07-04*01	TCRBV07	TCRBV07-04	01				TCRBD02-01	TCRBD02	TCRBD02-01				01,02	TCRBJ02-03*01	TCRBJ02	TCRBJ02-03	01				6	7	1	10	8	4	33	44	51	56	64	1	In	VDJ
AGCAGGTAGTGCGAGGAGATTCGGCAGCTTATTTCTGTGCCAGCTCACCAGACAGGATACTCTGGAAACACCATATATTTTGGAGAG		2	6.229541619001234E-4	46	TCRBV18-01*01	TCRBV18	TCRBV18-01	01				TCRBD01-01*01	TCRBD01	TCRBD01-01	01				TCRBJ01-03*01	TCRBJ01	TCRBJ01-03	01				2	0	2	4	3	0	35	-1	50	56	59	2	Out	VDJ
CGGTCCACAAAGCTGGAGGACTCAGCCATGTACTTCTGTGCCACAAGACAGGGAGGCTCTGGGGCCAACGTCCTGACTTTCGGGGCC	CATRQGGSGANVLTF	1	2.9448742198914926E-4	45	TCRBV02-01*01	TCRBV02	TCRBV02-01	01				TCRBD01-01*01	TCRBD01	TCRBD01-01	01				TCRBJ02-06*01	TCRBJ02	TCRBJ02-06	01				10	3	2	3	3	0	36	43	46	53	56	1	In	VDJ
CAGCGCACAGAGCAGCGGGACTCGGCCATGTATCGCTGTGCCAGCAGCTTAAGGGCGGGGCCCACAGATACGCAGTATTTTGGCCCA	CASSLRAGPTDTQYF	1	2.8882420233551176E-4	45	TCRBV07-06*01	TCRBV07	TCRBV07-06	01				TCRBD02-01*01	TCRBD02	TCRBD02-01	01				TCRBJ02-03*01	TCRBJ02	TCRBJ02-03	01				2	3	7	3	2	2	36	51	54	60	62	1	In	VDJ
ACTGTGAGCAACATGAGCCCTGAAGACAGCAGCATATATCTCTGCAGCGTGGGACAGGGCCGCTACAATGAGCAGTTCTTCGGGCCA	CSVGQGRYNEQFF	1	1.4158049134093716E-4	39	TCRBV29-01*01	TCRBV29	TCRBV29-01	01				TCRBD01-01*01	TCRBD01	TCRBD01-01	01				TCRBJ02-01*01	TCRBJ02	TCRBJ02-01	01				6	0	0	3	3	3	42	-1	50	59	62	1	In	VDJ
CGCACACAGCAGGAGGACTCGGCCGTGTATCTCTGTGCCAGCAGCCGATCTTTGGGGGAGCGGAACACTGAAGCTTTCTTTGGACAA	CASSRSLGERNTEAFF	1	3.4545639887188664E-4	48	TCRBV07-02*01	TCRBV07	TCRBV07-02	01						unresolved		TCRBD01,TCRBD02	TCRBD01-01,TCRBD02-01		TCRBJ01-01*01	TCRBJ01	TCRBJ01-01	01				5	8	6	1	4	1	33	45	53	58	62	1	In	VDJ
AGCTACCCGCTCCCAGACATCTGTGTATTTCTGCGCCAGCAGTAATTAAGTCACTTCAGAAAGACCTATGGCTACACCTTCGGTTCG		1	2.9448742198914926E-4	50	TCRBV10-02*01	TCRBV10	TCRBV10-02	01						unresolved		TCRBD01,TCRBD02	TCRBD01-01,TCRBD02-01		TCRBJ01-02*01	TCRBJ01	TCRBJ01-02	01				5	19	2	7	0	4	31	43	62	-1	65	1	Out	VDJ
CTGGAGTCGCCCAGCCCCAACCAGACCTCTCTGTACTTCTGTGCCAGCAGTTTGGGGGGTCCCAATCAGCCCCAGCATTTTGGTGAT	CASSLGGPNQPQHF	1	2.8882420233551176E-4	42	TCRBV27-01*01	TCRBV27	TCRBV27-01	01				TCRBD02-01*01	TCRBD02	TCRBD02-01	01				TCRBJ01-05*01	TCRBJ01	TCRBJ01-05	01				3	0	9	1	3	3	39	-1	53	59	62	1	In	VDJ
GCACCTTGGAGCTGGGGGACTCGGCCCTTTATCTTTGCGCCAGCCAAGCAGGACTAGCGGGAGTTCTATGAGCAGTTCTTCGGGCCA		1	2.3219200579913693E-4	46	TCRBV05-01*01	TCRBV05	TCRBV05-01	01				TCRBD02-01*02	TCRBD02	TCRBD02-01	02				TCRBJ02-01*01	TCRBJ02	TCRBJ02-01	01				7	6	1	2	4	8	35	44	50	63	67	1	Out	VDJ
CTGGAGTCCGCCAGCACCAACCAGACATCTATGTACCTCTGTGCCAGCAGTCCCGGACAGGTGAATCAGCCCCAGCATTTTGGTGAT	CASSPGQVNQPQHF	1	3.284667399109742E-4	42	TCRBV28-01*01	TCRBV28	TCRBV28-01	01				TCRBD01-01*01	TCRBD01	TCRBD01-01	01				TCRBJ01-05*01	TCRBJ01	TCRBJ01-05	01				5	3	1	4	2	4	39	51	54	61	63	1	In	VDJ
ATCCAGCGCACAGAGCAGGGGGACTCGGCCATGTATCTCTGTGCCAGCAGCCCTGTGGTAACGGAGAATGGCTACACCTTCGGTTCG	CASSPVVTENGYTF	1	3.3412995956461165E-4	42	TCRBV07-09	TCRBV07	TCRBV07-09				01,03	TCRBD02-01*02	TCRBD02	TCRBD02-01	02				TCRBJ01-02*01	TCRBJ01	TCRBJ01-02	01				5	11	10	2	1	6	39	51	62	66	67	1	In	VDJ
AAGATCCGGTCCACAAAGCTGGAGGACTCAGCCATGTACTTCTGTGCCAGCAGAAGAAAAGACACAGATACGCAGTATTTTGGCCCA	CASRRKDTDTQYF	1	3.0015064164278676E-4	39	TCRBV02-01*01	TCRBV02	TCRBV02-01	01						unresolved		TCRBD01,TCRBD02	TCRBD01-01,TCRBD02-01		TCRBJ02-03*01	TCRBJ02	TCRBJ02-03	01				6	2	2	8	5	2	42	53	55	57	62	1	In	VDJ
ACAGTGACCAGTGCCCATCCTGAAGACAGCAGCTTCTACATCTGCAGTGCTAGAAGCGGGAGTGGCGAGACCCAGTACTTCGGGCCA	CSARSGSGETQYF	1	1.9254946822367452E-4	39	TCRBV20	TCRBV20	unresolved			TCRBV20-01,TCRBV20-or09_02		TCRBD02-01*02	TCRBD02	TCRBD02-01	02				TCRBJ02-05*01	TCRBJ02	TCRBJ02-05	01				2	0	6	2	4	5	42	-1	54	62	66	1	In	VDJ
ACTCTGACTGTGAGCAACATGAGCCCTGAAGACAGCAGCATATATCTCTGCAGCGTTGGGGCTAGAGGGACCCAGTACTTCGGGCCA	CSVGARGTQYF	1	1.1326439307274972E-4	33	TCRBV29-01*01	TCRBV29	TCRBV29-01	01						unresolved		TCRBD01,TCRBD02	TCRBD01-01,TCRBD02-01		TCRBJ02-05*01	TCRBJ02	TCRBJ02-05	01				4	0	8	0	6	7	48	-1	58	62	68	1	In	VDJ
CTGGGGGACTCAGCTTTGTATTTCTGTGCCAGCAGCCCCTCGGGACAGGGAATACTCTTTCCGCCCTACGAGCAGTACTTCGGGCCG	CASSPSGQGILFPPYEQYF	1	1.9254946822367452E-4	57	TCRBV09-01	TCRBV09	TCRBV09-01				01,02	TCRBD01-01*01	TCRBD01	TCRBD01-01	01				TCRBJ02-07*01	TCRBJ02	TCRBJ02-07	01				4	5	0	3	14	2	24	36	41	50	64	1	In	VDJ
TCGGCCCAAAAGAACCCGACAGCTTTCTATCTCTGTGCCAGTAGTCCAGGGCAGGCGATCTCTGGAAACACCATATATTTTGGAGAG	CASSPGQAISGNTIYF	1	5.323426474419236E-4	48	TCRBV19-01	TCRBV19	TCRBV19-01				01,02	TCRBD01-01*01	TCRBD01	TCRBD01-01	01				TCRBJ01-03*01	TCRBJ01	TCRBJ01-03	01				5	1	4	3	8	0	33	45	46	51	59	1	In	VDJ
ACTCTGAAGATCCGGTCCACAAAGCTGGAGGACTCAGCCATGTACTTCTGTGCCAGCAGGGATCTTACACCCCTCCACTTTGGGAAC	CASRDLTPLHF	1	2.774977630282368E-4	33	TCRBV02-01*01	TCRBV02	TCRBV02-01	01						unresolved		TCRBD01,TCRBD02	TCRBD01-01,TCRBD02-01		TCRBJ01-06*01	TCRBJ01	TCRBJ01-06	01				6	0	1	8	5	11	48	-1	59	62	67	1	In	VDJ
GTGACCAGTGCCCATCCTGAAGACAGCAGCTTCTACATCTGCAGTGCTGTAGCGGGGGGGTCCTCGTTTGAGCAGTACTTCGGGCCG	CSAVAGGSSFEQYF	1	2.09539127184587E-4	42	TCRBV20	TCRBV20	unresolved			TCRBV20-01,TCRBV20-or09_02		TCRBD02-01*01	TCRBD02	TCRBD02-01	01				TCRBJ02-07*01	TCRBJ02	TCRBJ02-07	01				5	1	5	0	9	7	39	48	49	60	69	1	In	VDJ
GTTGCTGGGGGACTCGGCCCTGTATCTCTGTGCCAGCTCGTATCTTATCTCGCACAAAGTCGGGCCAACGTCCTGACTTTCGGGGCC		1	3.9642537575462403E-4	53	TCRBV05-05*01	TCRBV05	TCRBV05-05	01				TCRBD01-01*01	TCRBD01	TCRBD01-01	01				TCRBJ02-06*01	TCRBJ02	TCRBJ02-06	01				7	16	3	6	5	5	28	37	53	56	61	1	Out	VDJ
TCGCCCAGCCCCAACCAGACCTCTCTGTACTTCTGTGCCAGCAGTTTATTCTCCAGGGCGCGACAAGAGACCCAGTACTTCGGGCCA	CASSLFSRARQETQYF	1	2.491816647600494E-4	48	TCRBV27-01*01	TCRBV27	TCRBV27-01	01				TCRBD01-01*01	TCRBD01	TCRBD01-01	01				TCRBJ02-05*01	TCRBJ02	TCRBJ02-05	01				1	4	4	3	5	2	33	49	53	58	63	1	In	VDJ
ATCCTGGAGTCGCCCAGCCCCAACCAGACCTCTCTGTACTTCTGTGCCAGCAGTTTTAAGAACACCGGGGAGCTGTTTTTTGGAGAA	CASSFKNTGELFF	1	3.3412995956461165E-4	39	TCRBV27-01*01	TCRBV27	TCRBV27-01	01				TCRBD02-01	TCRBD02	TCRBD02-01				01,02	TCRBJ02-02*01	TCRBJ02	TCRBJ02-02	01				3	0	5	9	1	1	42	-1	56	58	59	1	In	VDJ
CTGGAGTCCGCTACCAGCTCCCAGACATCTGTGTACTTCTGTGCCATTGGGGACAGGGCCTCTGGAAACACCATATATTTTGGAGAG	CAIGDRASGNTIYF	1	5.323426474419236E-4	42	TCRBV10-03*01	TCRBV10	TCRBV10-03	01				TCRBD01-01*01	TCRBD01	TCRBD01-01	01				TCRBJ01-03*01	TCRBJ01	TCRBJ01-03	01				9	2	0	3	1	0	39	47	49	58	59	1	In	VDJ
ATCCAGCGCACAGAGCAGCGGGACTCGGCCATGTATCGCTGTGCCAGCAGCCCCTCCACCCGGGAGAATGAGCAGTTCTTCGGGCCA	CASSPSTRENEQFF	2	3.681092774864366E-4	42	TCRBV07-06*01	TCRBV07	TCRBV07-06	01				TCRBD02-01*02	TCRBD02	TCRBD02-01	02				TCRBJ02-01*01	TCRBJ02	TCRBJ02-01	01				5	9	8	2	0	7	39	51	60	-1	66	2	In	VDJ
CCCAGGGACTCAGCTGTGTACTTCTGTGCCAGCAGTTTAGCGAACAGATTGCACGAGACAGTGAACACTGAAGCTTTCTTTGGACAA	CASSLANRLHETVNTEAFF	1	2.718345433745993E-4	57	TCRBV12	TCRBV12	unresolved			TCRBV12-03,TCRBV12-04		TCRBD01-01*01	TCRBD01	TCRBD01-01	01				TCRBJ01-01*01	TCRBJ01	TCRBJ01-01	01				0	15	2	5	0	0	24	41	56	-1	61	1	In	VDJ
ATCCAGCGCACACAGCAGGAGGACTCCGCCGTGTATCTCTGTGCCAGCAGCCCGAAGGTTAGCAATCAGCCCCAGCATTTTGGTGAT	CASSPKVSNQPQHF	1	2.6050810406732437E-4	42	TCRBV07-08*01	TCRBV07	TCRBV07-08	01						unresolved		TCRBD01,TCRBD02	TCRBD01-01,TCRBD02-01		TCRBJ01-05*01	TCRBJ01	TCRBJ01-05	01				5	4	5	4	1	0	39	51	55	58	59	1	In	VDJ
AATGTGAACGCCTTGGAGCTGGACGACTCGGCCCTGTATCTCTGTGCCAGCAGCTACGGGACATTTGCCGAGCAGTACTTCGGGCCG	CASSYGTFAEQYF	1	2.435184451064119E-4	39	TCRBV05-04*01	TCRBV05	TCRBV05-04	01				TCRBD01-01*01	TCRBD01	TCRBD01-01	01				TCRBJ02-07*01	TCRBJ02	TCRBJ02-07	01				3	2	0	6	5	6	42	55	57	63	68	1	In	VDJ
CCCTCAGAACCCAGGGACTCAGCTGTGTACTTCTGTGCCAGCAGGTTATACCGGACAGGGGGATTCGGGGAGCTGTTTTTTGGAGAA	CASRLYRTGGFGELFF	1	3.0015064164278676E-4	48	TCRBV12	TCRBV12	unresolved			TCRBV12-03,TCRBV12-04		TCRBD01-01*01	TCRBD01	TCRBD01-01	01				TCRBJ02-02*01	TCRBJ02	TCRBJ02-02	01				2	4	1	1	3	7	33	48	52	62	65	1	In	VDJ
CTGTCGGCTGCTCCCTCCCAGACATCTGTGTACTTCTGTGCCAGCAGTTACTCGATAGCGGACCAAGAGACCCAGTACTTCGGGCCA	CASSYSIADQETQYF	1	1.7555980926276207E-4	45	TCRBV06-05*01	TCRBV06	TCRBV06-05	01				TCRBD02-01	TCRBD02	TCRBD02-01				01,02	TCRBJ02-05*01	TCRBJ02	TCRBJ02-05	01				0	2	5	5	0	0	36	53	55	-1	61	1	In	VDJ
ATCCTGGAGTCGCCCAGCCCCAACCAGACCTCTCTGTACTTCTGTGCCAGCAGTTTGACAGGGTACACTGAAGCTTTCTTTGGACAA	CASSLTGYTEAFF	1	3.0015064164278676E-4	39	TCRBV27-01*01	TCRBV27	TCRBV27-01	01				TCRBD01-01*01	TCRBD01	TCRBD01-01	01				TCRBJ01-01*01	TCRBJ01	TCRBJ01-01	01				3	0	2	3	1	3	42	-1	56	63	64	1	In	VDJ
GAGATCCAGCGCACAGAGCAGGGGGACTCGGCCATGTATCTCTGTGCCAGCAGCTCCCGTAGGGGTCAGCCCCAGCATTTTGGTGAT	CASSSRRGQPQHF	1	3.4545639887188664E-4	39	TCRBV07-09	TCRBV07	TCRBV07-09				01,03	TCRBD01-01*01	TCRBD01	TCRBD01-01	01				TCRBJ01-05*01	TCRBJ01	TCRBJ01-05	01				4	5	5	2	0	6	42	55	60	-1	65	1	In	VDJ
GTGACATCGGCCCAAAAGAACCCGACAGCTTTCTATCTCTGTGCCAGTAGTATGGGTGAACCCACCGGGGAGCTGTTTTTTGGAGAA	CASSMGEPTGELFF	1	4.304046936764489E-4	42	TCRBV19-01	TCRBV19	TCRBV19-01				01,02			unresolved		TCRBD01,TCRBD02	TCRBD01-01,TCRBD02-01		TCRBJ02-02*01	TCRBJ02	TCRBJ02-02	01				3	0	0	9	6	4	39	-1	53	56	62	1	In	VDJ
ATCCAGCCCTCAGAACCCAGGGACTCAGCTGTGTACTTCTGTGCCAGCAGTCCCGGGACTACCTACAATGAGCAGTTCTTCGGGCCA	CASSPGTTYNEQFF	1	2.8882420233551176E-4	42	TCRBV12	TCRBV12	unresolved			TCRBV12-03,TCRBV12-04		TCRBD02-01	TCRBD02	TCRBD02-01				01,02	TCRBJ02-01*01	TCRBJ02	TCRBJ02-01	01				5	3	0	9	0	2	39	51	54	-1	61	1	In	VDJ
CAGCCCTCAGAACCCAGGGACTCAGCTGTGTACTTCTGTGCCAGCAGTTGGACAGGGGATTTGAAGGCTGAAGCTTTCTTTGGACAA	CASSWTGDLKAEAFF	1	2.661713237209618E-4	45	TCRBV12	TCRBV12	unresolved			TCRBV12-03,TCRBV12-04		TCRBD01-01*01	TCRBD01	TCRBD01-01	01				TCRBJ01-01*01	TCRBJ01	TCRBJ01-01	01				4	0	1	2	9	6	36	-1	49	58	67	1	In	VDJ
ATCCGGTCCACAAAGCTGGAGGACTCAGCCATGTACTTCTGTGCCAGCAGTGAAATGGCAGCCCAAGAGACCCAGTACTTCGGGCCA	CASSEMAAQETQYF	1	2.378552254527744E-4	42	TCRBV02-01*01	TCRBV02	TCRBV02-01	01						unresolved		TCRBD01,TCRBD02	TCRBD01-01,TCRBD02-01		TCRBJ02-05*01	TCRBJ02	TCRBJ02-05	01				2	4	4	5	1	1	39	54	58	61	62	1	In	VDJ
TGTAGTCTGCTGCCTCCTCCCAGACATCTGTATATTTCTGCGCCAGCAGTGAGGGGGTACAGCAATCAGCCCCAGCATTTTGGTGAT		1	3.4545639887188664E-4	43	TCRBV10-01	TCRBV10	TCRBV10-01				01,02			unresolved		TCRBD01,TCRBD02	TCRBD01-01,TCRBD02-01		TCRBJ01-05*01	TCRBJ01	TCRBJ01-05	01				2	0	6	2	3	1	38	-1	53	57	60	1	Out	VDJ
GGAGTCCGCCAGCACCAACCAGACATCTATGTACCTCTGTGCCAGCAGTTTAGGGACTTCCTCGGGGCTGGTGGGTACTTCGGGCCG		1	3.114770809500617E-4	44	TCRBV28-01*01	TCRBV28	TCRBV28-01	01				TCRBD02-01	TCRBD02	TCRBD02-01				01,02	TCRBJ02-07*01	TCRBJ02	TCRBJ02-07	01				2	0	0	10	16	12	37	-1	52	58	74	1	Out	VDJ
TTCAGCGCACAGAGCAGCGGGACTCAGCCATGTATCGCTGTGCCAGCAGCGACCACGATGGACAAAAACATTCAGTACTTCGGCGCC		1	2.8882420233551176E-4	43	TCRBV07-07*01	TCRBV07	TCRBV07-07	01						unresolved		TCRBD01,TCRBD02	TCRBD01-01,TCRBD02-01		TCRBJ02-04*01	TCRBJ02	TCRBJ02-04	01				5	9	1	8	0	3	38	50	59	-1	62	1	Out	VDJ
AGGCTGCTGTCGGCTGCTCCCTCCCAGACATCTGTGTACTTCTGTGCCAGCAGTTACCTTGGGAGGCACGAGCAGTTCTTCGGGCCA	CASSYLGRHEQFF	1	2.2086556649186196E-4	39	TCRBV06-05*01	TCRBV06	TCRBV06-05	01				TCRBD02-01*02	TCRBD02	TCRBD02-01	02				TCRBJ02-01*01	TCRBJ02	TCRBJ02-01	01				2	3	9	1	3	10	42	57	60	66	69	1	In	VDJ
ACGATTCAGCGCACAGAGCAGCGGGACTCAGCCATGTATCGCTGTGCCAGCGCGGCTAACATGAACACTGAAGCTTTCTTTGGACAA	CASAANMNTEAFF	1	2.774977630282368E-4	39	TCRBV07-07*01	TCRBV07	TCRBV07-07	01				TCRBD02-01	TCRBD02	TCRBD02-01				01,02	TCRBJ01-01*01	TCRBJ01	TCRBJ01-01	01				8	0	7	5	6	0	42	-1	51	55	61	1	In	VDJ
CAGCGCACAGAGCAGGGGGACTCGGCCATGTATCTCTGTGCCAGCAGCTTAGCGACAGGGGGAAATTCACCCCTCCACTTTGGGAAC	CASSLATGGNSPLHF	1	3.284667399109742E-4	45	TCRBV07-09	TCRBV07	TCRBV07-09				01,03	TCRBD01-01*01	TCRBD01	TCRBD01-01	01				TCRBJ01-06*01	TCRBJ01	TCRBJ01-06	01				0	0	2	1	1	7	36	-1	53	62	63	1	In	VDJ
ACTCTCAAGATCCAGCCTGCAAAGCTTGAGGACTCGGCCGTGTATCTCTGTGCCAGCAGCGACACAGATACGCAGTATTTTGGCCCA	CASSDTDTQYF	1	2.661713237209618E-4	33	TCRBV11-02*02	TCRBV11	TCRBV11-02	02						unresolved		TCRBD01,TCRBD02	TCRBD01-01,TCRBD02-01		TCRBJ02-03*01	TCRBJ02	TCRBJ02-03	01				5	0	2	8	0	2	48	-1	60	-1	62	1	In	VDJ
GTGACATCGGCCCAAAAGAACCCGACAGCTTTCTATCTCTGTGCCAGTAGTCCGACAGGGTATAATTCACCCCTCCACTTTGGGAAC	CASSPTGYNSPLHF	1	3.5678283817916164E-4	42	TCRBV19-01	TCRBV19	TCRBV19-01				01,02	TCRBD01-01*01	TCRBD01	TCRBD01-01	01				TCRBJ01-06*01	TCRBJ01	TCRBJ01-06	01				5	2	2	3	0	4	39	51	53	-1	60	1	In	VDJ
CAGCCCTCAGAACCCAGGGACTCAGCTGTGTACTTCTGTGCCAGCAGTAGACCCGGGACCCCGAGGGACGAGCAGTACTTCGGGCCG	CASSRPGTPRDEQYF	1	2.491816647600494E-4	45	TCRBV12	TCRBV12	unresolved			TCRBV12-03,TCRBV12-04				unresolved		TCRBD01,TCRBD02	TCRBD01-01,TCRBD02-01		TCRBJ02-07*01	TCRBJ02	TCRBJ02-07	01				5	6	0	7	8	5	36	48	54	59	67	1	In	VDJ
CTGATTCTGGAGTCCGCCAGCACCAACCAGACATCTATGTACCTCTGTGCCAGCAGTTTAATTGGCTACGAGCAGTACTTCGGGCCG	CASSLIGYEQYF	1	3.114770809500617E-4	36	TCRBV28-01*01	TCRBV28	TCRBV28-01	01						unresolved		TCRBD01,TCRBD02	TCRBD01-01,TCRBD02-01		TCRBJ02-07*01	TCRBJ02	TCRBJ02-07	01				2	3	0	10	0	3	45	60	63	-1	65	1	In	VDJ
AATGTGAATGCCTTGGAGCTGGAGGACTCGGCCCTGTATCTCTGTGCCAGCAGCTTTAATCTAGTGGGTGAAGCTTTCTTTGGACAA	CASSFNLVGEAFF	2	9.231048035429102E-4	39	TCRBV05-08*01	TCRBV05	TCRBV05-08	01				TCRBD02-01	TCRBD02	TCRBD02-01				01,02	TCRBJ01-01*01	TCRBJ01	TCRBJ01-01	01				2	4	4	8	4	7	42	56	60	64	68	2	In	VDJ
GCGTCTGCTGTACCCTCTCAGACATCTGTGTACTTCTGTGCCAGCAGCGAAGGGGGGACTAGTCGGGATACGCAGTATTTTGGCCCA	CASSEGGTSRDTQYF	1	3.228035202573367E-4	45	TCRBV06-04	TCRBV06	TCRBV06-04				01,02	TCRBD02-01	TCRBD02	TCRBD02-01				01,02	TCRBJ02-03*01	TCRBJ02	TCRBJ02-03	01				6	7	0	8	4	6	36	47	54	62	66	1	In	VDJ
ACTGTGACATCGGCCCAAAAGAACCCGACAGCTTTCTATCTCTGTGCCAGTAGTATTGGCGTCTACAATGAGCAGTTCTTCGGGCCA	CASSIGVYNEQFF	1	4.0208859540826153E-4	39	TCRBV19-01	TCRBV19	TCRBV19-01				01,02			unresolved		TCRBD01,TCRBD02	TCRBD01-01,TCRBD02-01		TCRBJ02-01*01	TCRBJ02	TCRBJ02-01	01				3	1	9	0	2	3	42	56	57	60	62	1	In	VDJ
TTCCTCTCACTGTGACATCGGCCCAAAAGAACCCGACAGCTTTCTATCTCTGTGCCAGTAGTATCACGGGCCAGGGCTTTCGGGCCA		1	3.624460578327991E-4	31	TCRBV19-01	TCRBV19	TCRBV19-01				01,02	TCRBD01-01*01	TCRBD01	TCRBD01-01	01				TCRBJ02	TCRBJ02	unresolved			TCRBJ02-01,TCRBJ02-05		3	7	4	3	2	19	50	64	71	76	78	1	Out	VDJ
GCTACCAGCTCCCAGACATCTGTGTACTTCTGTGCCATCAGTGGTCAGGGGGCAGGGTATAGCAATCAGCCCCAGCATTTTGGTGAT	CAISGQGAGYSNQPQHF	1	3.624460578327991E-4	51	TCRBV10-03*01	TCRBV10	TCRBV10-03	01				TCRBD01-01*01	TCRBD01	TCRBD01-01	01				TCRBJ01-05*01	TCRBJ01	TCRBJ01-05	01				4	2	4	0	6	0	30	43	45	53	59	1	In	VDJ
GCCAGCACCAACCAGACATCTATGTACCTCTGTGCCAGCAACTCCCCCCCCAGGGGGTTTAGCAATCAGCCCCAGCATTTTGGTGAT	CASNSPPRGFSNQPQHF	1	3.114770809500617E-4	51	TCRBV28-01*01	TCRBV28	TCRBV28-01	01				TCRBD01-01*01	TCRBD01	TCRBD01-01	01				TCRBJ01-05*01	TCRBJ01	TCRBJ01-05	01				7	10	4	1	2	0	30	40	50	57	59	1	In	VDJ
CTGCAGCCAGAAGACTCAGCCCTGTATCTCTGCGCCAGCAGCCAACAGGACAGGGGGCTTTGGAACACTGAAGCTTTCTTTGGACAA	CASSQQDRGLWNTEAFF	1	2.2086556649186196E-4	51	TCRBV04-01*01	TCRBV04	TCRBV04-01	01				TCRBD01-01*01	TCRBD01	TCRBD01-01	01				TCRBJ01-01*01	TCRBJ01	TCRBJ01-01	01				2	2	1	0	4	1	30	45	47	58	62	1	In	VDJ
GAGATCCAGCGCACAGAGCAGGGGGACTCGGCCATGTATCTCTGTGCCAGCAGCTTAGAGGGCGCAGGTGGCTACACCTTCGGTTCG	CASSLEGAGGYTF	1	3.114770809500617E-4	39	TCRBV07-09	TCRBV07	TCRBV07-09				01,03			unresolved		TCRBD01,TCRBD02	TCRBD01-01,TCRBD02-01		TCRBJ01-02*01	TCRBJ01	TCRBJ01-02	01				1	6	4	4	0	7	42	58	64	-1	68	1	In	VDJ
AAGATCCAGCGCACAGAGCGGGGGGACTCAGCCGTGTATCTCTGTGCCAGCAGCTTTGGGCAGAACAATGAGCAGTTCTTCGGGCCA	CASSFGQNNEQFF	2	5.549955260564736E-4	39	TCRBV07-03*01	TCRBV07	TCRBV07-03	01				TCRBD01-01*01	TCRBD01	TCRBD01-01	01				TCRBJ02-01*01	TCRBJ02	TCRBJ02-01	01				3	1	8	0	3	5	42	56	57	61	64	2	In	VDJ
AGGATCCAGCAGGTAGTGCGAGGAGATTCGGCAGCTTATTTCTGTGCCAGCTCAGAGACAGATATCTATGGCTACACCTTCGGTTCG	CASSETDIYGYTF	1	2.6050810406732437E-4	39	TCRBV18-01*01	TCRBV18	TCRBV18-01	01				TCRBD01-01*01	TCRBD01	TCRBD01-01	01				TCRBJ01-02*01	TCRBJ01	TCRBJ01-02	01				5	2	2	5	4	4	42	54	56	61	65	1	In	VDJ
CAGCGCACAGAGCAGGGGGACTCGGCCATGTATCTCTGTGCCAGCAGCTCTTTAGCCGGGCCAGGCACTGAAGCTTTCTTTGGACAA	CASSSLAGPGTEAFF	2	4.6438401159827386E-4	45	TCRBV07-09	TCRBV07	TCRBV07-09				01,03			unresolved		TCRBD01,TCRBD02	TCRBD01-01,TCRBD02-01		TCRBJ01-01*01	TCRBJ01	TCRBJ01-01	01				4	12	4	4	0	4	36	49	61	-1	65	2	In	VDJ
CAGCAGGTAGTGCGAGGAGATTCGGCAGCTTATTTCTGTGCCAGCTCACTTCGGACAGGGGACACAGATACGCAGTATTTTGGCCCA	CASSLRTGDTDTQYF	1	2.9448742198914926E-4	45	TCRBV18-01*01	TCRBV18	TCRBV18-01	01				TCRBD01-01*01	TCRBD01	TCRBD01-01	01				TCRBJ02-03*01	TCRBJ02	TCRBJ02-03	01				4	3	1	2	1	2	36	49	52	61	62	1	In	VDJ
GTGACCAGTGCCCATCCTGAAGACAGCAGCTTCTACATCTGCAGTGCCCTGCGGGGGGGCAGGGCCGGGGAGCTGTTTTTTGGAGAA	CSALRGGRAGELFF	1	2.378552254527744E-4	42	TCRBV20	TCRBV20	unresolved			TCRBV20-01,TCRBV20-or09_02		TCRBD02-01*01	TCRBD02	TCRBD02-01	01				TCRBJ02-02*01	TCRBJ02	TCRBJ02-02	01				6	3	7	0	5	6	39	47	50	59	64	1	In	VDJ
CAGCCTGCAGAGCTTGGGGACTCGGCCGTGTATCTCTGTGCCAGCAGCCATGGACAGGGGGCTCGGGATGAGCAGTTCTTCGGGCCA	CASSHGQGARDEQFF	1	2.718345433745993E-4	45	TCRBV11-03*01	TCRBV11	TCRBV11-03	01				TCRBD01-01*01	TCRBD01	TCRBD01-01	01				TCRBJ02-01*01	TCRBJ02	TCRBJ02-01	01				5	3	1	0	5	8	36	48	51	62	67	1	In	VDJ
TCGGCCCAAAAGAACCCGACAGCTTTCTATCTCTGTGCCAGTAGTATAATGAGGTTCTCCTATAATTCACCCCTCCACTTTGGGAAC	CASSIMRFSYNSPLHF	1	3.5111961852552414E-4	48	TCRBV19-01	TCRBV19	TCRBV19-01				01,02	TCRBD02-01*02	TCRBD02	TCRBD02-01	02				TCRBJ01-06*01	TCRBJ01	TCRBJ01-06	01				2	2	11	1	2	0	33	48	50	54	56	1	In	VDJ
TCGGCTGCTCCCTCCCAAACATCTGTGTACTTCTGTGCCAGCAGTTACTCTAGCAGGGGAAGCAATCAGCCCCAGCATTTTGGTGAT	CASSYSSRGSNQPQHF	1	2.6050810406732437E-4	48	TCRBV06	TCRBV06	unresolved			TCRBV06-02,TCRBV06-03		TCRBD01-01*01	TCRBD01	TCRBD01-01	01				TCRBJ01-05*01	TCRBJ01	TCRBJ01-05	01				0	3	4	2	1	1	33	50	53	59	60	1	In	VDJ
GCCAGCACCAACCAGACATCTATGTACCTCTGTGCCAGCATCCCAGGGGGCGGGGGGTATTTCTACAATGAGCAGTTCTTCGGGCCA	CASIPGGGGYFYNEQFF	1	3.4545639887188664E-4	51	TCRBV28-01*01	TCRBV28	TCRBV28-01	01						unresolved		TCRBD01,TCRBD02	TCRBD01-01,TCRBD02-01		TCRBJ02-01*01	TCRBJ02	TCRBJ02-01	01				7	3	4	0	11	3	30	40	43	51	62	1	In	VDJ
AGCACCTTGGAGCTGGGGGACTCGGCCCTTTATCTTTGCGCCAGTTAGACCCCAGCGGGATACCAAGAGACCCAGTACTTCGGGCCA	CAS*TPAGYQETQYF	1	1.7555980926276207E-4	45	TCRBV05-01*01	TCRBV05	TCRBV05-01	01				TCRBD02-01*02	TCRBD02	TCRBD02-01	02				TCRBJ02-05*01	TCRBJ02	TCRBJ02-05	01				8	9	6	3	1	0	36	44	53	60	61	1	Stop	VDJ
ACAGTGACCAGTGCCCATCCTGAAGACAGCAGCTTCTACATCTGCAGTGCTAGAGCCACAGGGGTTCATGAGCAGTTCTTCGGGCCA	CSARATGVHEQFF	1	2.2652878614549943E-4	39	TCRBV20	TCRBV20	unresolved			TCRBV20-01,TCRBV20-or09_02		TCRBD01-01*01	TCRBD01	TCRBD01-01	01				TCRBJ02-01*01	TCRBJ02	TCRBJ02-01	01				1	2	3	2	3	8	42	55	57	64	67	1	In	VDJ
ATCAATTCCCTGGAGCTTGGTGACTCTGCTGTGTATTTCTGTGCCAGCAGCCAAGGGAGATGGGGCGGTGAGCAGTTCTTCGGGCCA	CASSQGRWGGEQFF	1	3.284667399109742E-4	42	TCRBV03	TCRBV03	unresolved			TCRBV03-01,TCRBV03-02		TCRBD01-01*01	TCRBD01	TCRBD01-01	01				TCRBJ02-01*01	TCRBJ02	TCRBJ02-01	01				1	6	7	0	2	9	39	55	61	66	68	1	In	VDJ
GAGATCCAGCGCACAGAGCAGGGGGACTCGGCCATGTATCTCTGTGCCATAGAGAAGGGGGCAGGGTATGGCTACACCTTCGGTTCG	CAIEKGAGYGYTF	1	3.114770809500617E-4	39	TCRBV07-09	TCRBV07	TCRBV07-09				01,03	TCRBD01-01*01	TCRBD01	TCRBD01-01	01				TCRBJ01-02*01	TCRBJ01	TCRBJ01-02	01				10	6	5	0	4	5	42	49	55	62	66	1	In	VDJ
CAGCCCTCAGAACCCAGGGACTCAGCTGTGTACTTCTGTGCCAGCAGTTTTGGGGGGTTGCCCTTCGATGAGCAGTTCTTCGGGCCA	CASSFGGLPFDEQFF	1	2.718345433745993E-4	45	TCRBV12	TCRBV12	unresolved			TCRBV12-03,TCRBV12-04		TCRBD02-01*01	TCRBD02	TCRBD02-01	01				TCRBJ02-01*01	TCRBJ02	TCRBJ02-01	01				3	1	9	1	10	8	36	50	51	57	67	1	In	VDJ
ACAGTGACCAGTGCCCATCCTGAAGACAGCAGCTTCTACATCTGCAGTGCTAGAGTCGGGAACCAAGAGACCCAGTACTTCGGGCCA	CSARVGNQETQYF	1	1.7555980926276207E-4	39	TCRBV20	TCRBV20	unresolved			TCRBV20-01,TCRBV20-or09_02		TCRBD02-01*02	TCRBD02	TCRBD02-01	02				TCRBJ02-05*01	TCRBJ02	TCRBJ02-05	01				1	1	8	3	0	0	42	55	56	-1	61	1	In	VDJ
ACCTTGGAGCTGGGGGACTCGGCCCTTTATCTTTGCGCCAGCAGCCGAAGGACAGGGGAGAGCACCGGGGAGCTGTTTTTTGGAGAA	CASSRRTGESTGELFF	1	2.2652878614549943E-4	48	TCRBV05-01*01	TCRBV05	TCRBV05-01	01				TCRBD01-01*01	TCRBD01	TCRBD01-01	01				TCRBJ02-02*01	TCRBJ02	TCRBJ02-02	01				4	4	1	2	4	4	33	45	49	58	62	1	In	VDJ
AACGCCTTGGAGCTGGACGACTCGGCCCTGTATCTCTGTGCCAGCAGCTTGACAGGGGGCGACTACAATGAGCAGTTCTTCGGGCCA	CASSLTGGDYNEQFF	1	2.661713237209618E-4	45	TCRBV05-04*01	TCRBV05	TCRBV05-04	01				TCRBD01-01*01	TCRBD01	TCRBD01-01	01				TCRBJ02-01*01	TCRBJ02	TCRBJ02-01	01				1	0	3	0	2	3	36	-1	51	60	62	1	In	VDJ
GCTGAATGTGAACGCCTTGTTGCTGGGGGACTCGGCCCTCTATCTCTGTGCCAGCAGCAGGGGGGGGGTGAAGCTTTCTTTGGACAA		1	2.378552254527744E-4	35	TCRBV05-06*01	TCRBV05	TCRBV05-06	01				TCRBD02-01*01	TCRBD02	TCRBD02-01	01				TCRBJ01-01*01	TCRBJ01	TCRBJ01-01	01				4	1	9	0	2	7	46	58	59	66	68	1	Out	VDJ
TGGCCCACACCAGCCAAACAGCTTTGTACTTCTGTCCTGGGAGTAATAAGCGAAAGCGAGAAGACCTATGGCTACACCTTCGGTTCG		1	4.19078254369174E-4	49	TCRBV22-01*01	TCRBV22	TCRBV22-01	01				TCRBD02-01	TCRBD02	TCRBD02-01				01,02	TCRBJ01-02*01	TCRBJ01	TCRBJ01-02	01				5	5	6	6	13	4	32	43	48	52	65	1	Out	VDJ
CCGCTCAGGCTGCTGTCGGCTGCTCCCTCCCAGACATCTGTGTACTTCTGTGCCAAAGGACGGGCTGATACGCAGTATTTTGGCCCA	CAKGRADTQYF	2	3.5678283817916164E-4	33	TCRBV06-05*01	TCRBV06	TCRBV06-05	01						unresolved		TCRBD01,TCRBD02	TCRBD01-01,TCRBD02-01		TCRBJ02-03*01	TCRBJ02	TCRBJ02-03	01				10	2	1	7	5	6	48	55	57	61	66	2	In	VDJ
TTGGAGATCCAGCGCACAGAGCAGGGGGACTCGGCCATGTATCTCTGTGCCAGCAGCTTCAGTTGGAATGAGCAGTTCTTCGGGCCA	CASSFSWNEQFF	2	3.9076215610098653E-4	36	TCRBV07-09	TCRBV07	TCRBV07-09				01,03	TCRBD01-01*01	TCRBD01	TCRBD01-01	01				TCRBJ02-01*01	TCRBJ02	TCRBJ02-01	01				3	0	4	5	4	7	45	-1	59	62	66	2	In	VDJ
AAGATCCAGCGCACAGAGCGGGGGGACTCAGCCGTGTATCTCTGTGCCAGCAGCCCAGTCGGACAGGAGAGTCAGTTCTTCGGGCCA	CASSPVGQESQFF	1	2.774977630282368E-4	39	TCRBV07-03*01	TCRBV07	TCRBV07-03	01				TCRBD01-01*01	TCRBD01	TCRBD01-01	01				TCRBJ02-01*01	TCRBJ02	TCRBJ02-01	01				5	6	1	4	5	13	42	54	60	67	72	1	In	VDJ
ATCTTCACATCAATTCCCTGGAGCTTGGTGACTCTGCTGTGTATTTCTGTGCCAGCAGCTGTGTTAGACGAGCAGTACTTCGGGCCG		1	2.831609826818743E-4	34	TCRBV03	TCRBV03	unresolved			TCRBV03-01,TCRBV03-02		TCRBD02-01	TCRBD02	TCRBD02-01				01,02	TCRBJ02-07*01	TCRBJ02	TCRBJ02-07	01				5	5	5	8	0	5	47	59	64	-1	67	1	Out	VDJ
GAGATCCAGCGCACAGAGCAGGGGGACTCGGCCATGTATCTCTGTGCCAGCAGCCCTCCTTTCTTCTATGGCTACACCTTCGGTTCG	CASSPPFFYGYTF	1	3.0581386129642426E-4	39	TCRBV07-09	TCRBV07	TCRBV07-09				01,03	TCRBD02-01	TCRBD02	TCRBD02-01				01,02	TCRBJ01-02*01	TCRBJ01	TCRBJ01-02	01				5	1	4	10	8	4	42	54	55	57	65	1	In	VDJ
ACCAGTGCCCATCCTGAAGACAGCAGCTTCTACATCTGCAGTGCTGGCCCACGGGGGACCCTCCTCAATGAGCAGTTCTTCGGGCCA	CSAGPRGTLLNEQFF	1	2.1520234683822446E-4	45	TCRBV20	TCRBV20	unresolved			TCRBV20-01,TCRBV20-or09_02		TCRBD02-01*01	TCRBD02	TCRBD02-01	01				TCRBJ02-01*01	TCRBJ02	TCRBJ02-01	01				5	6	8	2	8	6	36	45	51	57	65	1	In	VDJ
CTACACACCCTGCAGCCAGAAGACTCGGCCCTGTATCTCTGTGCCAGCAGCCAATCGGCGAACACCGGGGAGCTGTTTTTTGGAGAA	CASSQSANTGELFF	1	2.1520234683822446E-4	42	TCRBV04-02*01	TCRBV04	TCRBV04-02	01				TCRBD02-01	TCRBD02	TCRBD02-01				01,02	TCRBJ02-02*01	TCRBJ02	TCRBJ02-02	01				2	1	8	5	0	0	39	54	55	-1	58	1	In	VDJ
CTGTCCTCAGAACCGGGAGACACGGCACTGTATCTCTGCGCCAGCAGTCAATCGCAGAGGATGAACACTGAAGCTTTCTTTGGACAA	CASSQSQRMNTEAFF	1	2.8882420233551176E-4	45	TCRBV23-01*01	TCRBV23	TCRBV23-01	01				TCRBD02-01*02	TCRBD02	TCRBD02-01	02				TCRBJ01-01*01	TCRBJ01	TCRBJ01-01	01				0	3	11	1	1	0	36	53	56	60	61	1	In	VDJ
GCTGCTCCCTCCCAGACATCTGTGTACTTCTGTGCCAGCAGTTTCAGCCGGGACGGACGGTACCAAGAGACCCAGTACTTCGGGCCA	CASSFSRDGRYQETQYF	1	2.09539127184587E-4	51	TCRBV06	TCRBV06	unresolved			TCRBV06-05,TCRBV06-06				unresolved		TCRBD01,TCRBD02	TCRBD01-01,TCRBD02-01		TCRBJ02-05*01	TCRBJ02	TCRBJ02-05	01				4	6	0	7	7	0	30	43	49	54	61	1	In	VDJ
GAGTCGCCCAGCCCCAACCAGACCTCTCTGTACTTCTGTGCCAGCAGTCCCCCTGGCGGGGGAGGCTACGAGCAGTACTTCGGGCCG	CASSPPGGGGYEQYF	1	2.5484488441368687E-4	45	TCRBV27-01*01	TCRBV27	TCRBV27-01	01				TCRBD02-01*01	TCRBD02	TCRBD02-01	01				TCRBJ02-07*01	TCRBJ02	TCRBJ02-07	01				5	7	7	2	3	3	36	48	55	62	65	1	In	VDJ
AACCAGACATCTATGTACCTCTGTGCCAGCAGTCCTACAAGGCCCGGGACAGCGCCGTCGGAAGATGAAAAACTGTTTTTTGGCAGT	CASSPTRPGTAPSEDEKLFF	1	3.8509893644734903E-4	60	TCRBV28-01*01	TCRBV28	TCRBV28-01	01				TCRBD01-01*01	TCRBD01	TCRBD01-01	01				TCRBJ01-04*01	TCRBJ01	TCRBJ01-04	01				5	12	0	5	12	6	21	33	45	52	64	1	In	VDJ
ACCTTGGAGCTGGGGGACTCGGCCCTTTATCTTTGCGCCAGCAGCAGGGGGGGCGGTCCTGCTAACTATGGCTACACCTTCGGTTCG	CASSRGGGPANYGYTF	1	1.8122302891639954E-4	48	TCRBV05-01*01	TCRBV05	TCRBV05-01	01				TCRBD02-01*01	TCRBD02	TCRBD02-01	01				TCRBJ01-02*01	TCRBJ01	TCRBJ01-02	01				4	1	9	0	8	0	33	45	46	53	61	1	In	VDJ
ACCAGTGCCCATCCTGAAGACAGCAGCTTCTACATCTGCAGTGCTAGTGCCTACGAGAAAAAGACGGACGAGCAGTACTTCGGGCCG	CSASAYEKKTDEQYF	2	4.19078254369174E-4	45	TCRBV20	TCRBV20	unresolved			TCRBV20-01,TCRBV20-or09_02				unresolved		TCRBD01,TCRBD02	TCRBD01-01,TCRBD02-01		TCRBJ02-07*01	TCRBJ02	TCRBJ02-07	01				3	15	2	7	2	5	36	47	62	65	67	2	In	VDJ
CACCAACCAGACATCTATGTACCTCTGTGCCAGCAGTTCCGGACAGGCCATTAGCCCCATAGCAATCAGCCCCAGCATTTTGGTGAT		1	2.9448742198914926E-4	56	TCRBV28-01*01	TCRBV28	TCRBV28-01	01				TCRBD01-01*01	TCRBD01	TCRBD01-01	01				TCRBJ01-05*01	TCRBJ01	TCRBJ01-05	01				4	2	1	4	12	0	25	38	40	47	59	1	Out	VDJ
GCCTTGTTGCTGGGGGACTCGGCCCTCTATCTCTGTGCCAGCAGCTTCTTGCGGGACTTGGACCACAATGAGCAGTTCTTCGGGCCA	CASSFLRDLDHNEQFF	1	2.491816647600494E-4	48	TCRBV05-06*01	TCRBV05	TCRBV05-06	01				TCRBD02-01	TCRBD02	TCRBD02-01				01,02	TCRBJ02-01*01	TCRBJ02	TCRBJ02-01	01				2	5	0	10	6	5	33	47	52	58	64	1	In	VDJ
GTGCAGCCTGCAGAACTGGAGGATTCTGGAGTTTATTTCTGTGCCAGCAGCGGGGGACGGTTGAACACTGAAGCTTTCTTTGGACAA	CASSGGRLNTEAFF	1	3.284667399109742E-4	42	TCRBV14-01*01	TCRBV14	TCRBV14-01	01						unresolved		TCRBD01,TCRBD02	TCRBD01-01,TCRBD02-01		TCRBJ01-01*01	TCRBJ01	TCRBJ01-01	01				5	2	0	7	3	0	39	51	53	58	61	1	In	VDJ
GCCATCCCCAACCAGACAGCTCTTTACTTCTGTGCCACCAGTGACGCGCGGGGTCCCTCTGGGGCCAACGTCCTGACTTTCGGGGCC	CATSDARGPSGANVLTF	1	2.1520234683822446E-4	51	TCRBV24	TCRBV24	unresolved			TCRBV24-01,TCRBV24-or09_02		TCRBD02-01*01	TCRBD02	TCRBD02-01	01				TCRBJ02-06*01	TCRBJ02	TCRBJ02-06	01				4	3	7	3	3	0	30	44	47	53	56	1	In	VDJ
GTGACCAGTGCCCATCCTGAAGACAGCAGCTTCTACATCTGCAGTGCTAGGGTAGCGAAAGTTTACAATGAGCAGTTCTTCGGGCCA	CSARVAKVYNEQFF	1	2.1520234683822446E-4	42	TCRBV20	TCRBV20	unresolved			TCRBV20-01,TCRBV20-or09_02		TCRBD02-01	TCRBD02	TCRBD02-01				01,02	TCRBJ02-01*01	TCRBJ02	TCRBJ02-01	01				3	2	5	6	6	4	39	50	52	57	63	1	In	VDJ
CTCAGGCTGGAGTCGGCTGCTCCCTCCCAGACATCTGTGTACTTCTGTGCCAGCAGCCGGGACACCTATGGCTACACCTTCGGTTCG	CASSRDTYGYTF	1	2.1520234683822446E-4	36	TCRBV06-01*01	TCRBV06	TCRBV06-01	01				TCRBD01-01*01	TCRBD01	TCRBD01-01	01				TCRBJ01-02*01	TCRBJ01	TCRBJ01-02	01				6	2	0	6	1	4	45	56	58	64	65	1	In	VDJ
CTGCAGCCAGAAGACTCGGCCCTGTATCTCTGTGCCAGCAGCCAAGAAACTACGGGAGTAGGGAACTATGGTTACACCTTCGGTTCG	CASSQETTGVGNYGYTF	1	1.7555980926276207E-4	51	TCRBV04-02*01	TCRBV04	TCRBV04-02	01				TCRBD02-01*02	TCRBD02	TCRBD02-01	02				TCRBJ01-02*01	TCRBJ01	TCRBJ01-02	01				0	5	8	2	14	11	30	47	52	58	72	1	In	VDJ
AGCACCTTGGAGCTGGGGGACTCGGCCCTTTATCTTTGCGCCAGCAGCCAAGCCGGGACACCTCAAGAGACCCAGTACTTCGGGCCA	CASSQAGTPQETQYF	1	1.642333699554871E-4	45	TCRBV05-01*01	TCRBV05	TCRBV05-01	01				TCRBD01-01*01	TCRBD01	TCRBD01-01	01				TCRBJ02-05*01	TCRBJ02	TCRBJ02-05	01				4	6	0	6	3	2	36	48	54	60	63	1	In	VDJ
GTGACATCGGCCCAAAAGAACCCGACAGCTTTCTATCTCTGTGCCAGTAGTCCCGGGACAGTCAACAATGAGCAGTTCTTCGGGCCA	CASSPGTVNNEQFF	1	3.681092774864366E-4	42	TCRBV19-01	TCRBV19	TCRBV19-01				01,02	TCRBD01-01*01	TCRBD01	TCRBD01-01	01				TCRBJ02-01*01	TCRBJ02	TCRBJ02-01	01				5	3	0	5	3	5	39	51	54	61	64	1	In	VDJ
ATCCAGCGCACAGAGCAGGGGGACTCGGCCATGTATCTCTGTGCCAGCAGCTTGGACGGGTACACCGGGGAGCTGTTTTTTGGAGAA	CASSLDGYTGELFF	1	3.624460578327991E-4	42	TCRBV07-09	TCRBV07	TCRBV07-09				01,03			unresolved		TCRBD01,TCRBD02	TCRBD01-01,TCRBD02-01		TCRBJ02-02*01	TCRBJ02	TCRBJ02-02	01				3	0	1	7	4	3	39	-1	53	57	61	1	In	VDJ
ACAAAGCTGGAGGACTCAGCCATGTACTTCTGTGCCAGCAGTGAAGGCAGGGTGAGCTCCTATAATTCACCCCTCCACTTTGGGAAC	CASSEGRVSSYNSPLHF	1	2.435184451064119E-4	51	TCRBV02-01*01	TCRBV02	TCRBV02-01	01				TCRBD01-01*01	TCRBD01	TCRBD01-01	01				TCRBJ01-06*01	TCRBJ01	TCRBJ01-06	01				1	1	4	3	4	0	30	46	47	52	56	1	In	VDJ
CTGGAGTCGCCCAGCCCCAACCAGACCTCTCTGTACTTCTGTGCCAGCAGTTTATCTCGAGGGCACTATGGCTACACCTTCGGTTCG	CASSLSRGHYGYTF	1	2.435184451064119E-4	42	TCRBV27-01*01	TCRBV27	TCRBV27-01	01				TCRBD02-01*02	TCRBD02	TCRBD02-01	02				TCRBJ01-02*01	TCRBJ01	TCRBJ01-02	01				0	2	11	0	1	3	39	56	58	63	64	1	In	VDJ
CGCACACAGCAGGAGGACTCGGCCGTGTATCTCTGTGCCAGCAGCCTGAGCACAGTTCGGAGCACAGATACGCAGTATTTTGGCCCA	CASSLSTVRSTDTQYF	1	3.0015064164278676E-4	48	TCRBV07-02*01	TCRBV07	TCRBV07-02	01				TCRBD01-01*01	TCRBD01	TCRBD01-01	01				TCRBJ02-03*01	TCRBJ02	TCRBJ02-03	01				5	6	3	5	5	0	33	45	51	55	60	1	In	VDJ
AAGATCCAGCCCTCAGAACCCAGGGACTCAGCTGTGTACTTCTGTGCCAGCACCCTTCGGACAGGGGGTGGCTACACCTTCGGTTCG	CASTLRTGGGYTF	1	2.1520234683822446E-4	39	TCRBV12	TCRBV12	unresolved			TCRBV12-03,TCRBV12-04		TCRBD01-01*01	TCRBD01	TCRBD01-01	01				TCRBJ01-02*01	TCRBJ01	TCRBJ01-02	01				7	6	1	1	0	7	42	52	58	-1	68	1	In	VDJ
ACTCTGGAGTCAGCTACCCGCTCCCAGACATCTGTGTATTTCTGCGCCAGCAGTGAGACCGGACTAGCGGGGCCGTACTTCGGGCCA	CASSETGLAGPYF	1	2.378552254527744E-4	39	TCRBV10-02*01	TCRBV10	TCRBV10-02	01				TCRBD02-01*01	TCRBD02	TCRBD02-01	01				TCRBJ02-05*01	TCRBJ02	TCRBJ02-05	01				2	3	1	3	2	13	42	57	60	72	74	1	In	VDJ
CTGAATGTGAACGCCTTGGAGCTGGACGACTCGGCCCTGTATCTCTGTGCCAGCAGCCGGGGGGGACAGACCCAGTACTTCGGGCCA	CASSRGGQTQYF	1	1.9821268787731202E-4	36	TCRBV05-04*01	TCRBV05	TCRBV05-04	01				TCRBD02-01*01	TCRBD02	TCRBD02-01	01				TCRBJ02-05*01	TCRBJ02	TCRBJ02-05	01				4	0	8	0	2	6	45	-1	57	65	67	1	In	VDJ
CGCACAGAGCAGGGGGACTCGGCCATGTATCTCTGTGCCAGCAGCTTAGGGGCTCAGGGGCGTTACACTGAAGCTTTCTTTGGACAA	CASSLGAQGRYTEAFF	1	3.228035202573367E-4	48	TCRBV07-09	TCRBV07	TCRBV07-09				01,03	TCRBD01-01*01	TCRBD01	TCRBD01-01	01				TCRBJ01-01*01	TCRBJ01	TCRBJ01-01	01				1	5	4	2	4	3	33	49	54	60	64	1	In	VDJ
ATCCAGCGCACAGAGCAGGGGGACTCGGCCATGTATCTCTGTGCCAGCAGGGGACAGGAGTCCAACTATGGCTACACCTTCGGTTCG	CASRGQESNYGYTF	1	2.8882420233551176E-4	42	TCRBV07-09	TCRBV07	TCRBV07-09				01,03	TCRBD01-01*01	TCRBD01	TCRBD01-01	01				TCRBJ01-02*01	TCRBJ01	TCRBJ01-02	01				6	0	0	4	5	2	39	-1	50	58	63	1	In	VDJ
CTGACTGTGAGCAACATGAGCCCTGAAGACAGCAGCATATATCTCTGCAGCGTTATCGGGAACTCAGATACGCAGTATTTTGGCCCA	CSVIGNSDTQYF	1	1.189276127263872E-4	36	TCRBV29-01*01	TCRBV29	TCRBV29-01	01				TCRBD02-01*02	TCRBD02	TCRBD02-01	02				TCRBJ02-03*01	TCRBJ02	TCRBJ02-03	01				5	2	8	3	3	4	45	54	56	61	64	1	In	VDJ
CAGCCCTCAGAACCCAGGGACTCAGCTGTGTACTTCTGTGCCAGCAGTTTATTTTTGGGGGACACCGGGGAGCTGTTTTTTGGAGAA	CASSLFLGDTGELFF	1	2.661713237209618E-4	45	TCRBV12	TCRBV12	unresolved			TCRBV12-03,TCRBV12-04				unresolved		TCRBD01,TCRBD02	TCRBD01-01,TCRBD02-01		TCRBJ02-02*01	TCRBJ02	TCRBJ02-02	01				2	5	6	1	0	3	36	51	56	-1	61	1	In	VDJ
CAGCGCACAGAGCAGGGGGACTCGGCCATGTATCTCTGTGCCAGCAGCTTCACCCCGGGGACACTCTCCGGCTACACCTTCGGTTCG	CASSFTPGTLSGYTF	1	2.8882420233551176E-4	45	TCRBV07-09	TCRBV07	TCRBV07-09				01,03	TCRBD01-01*01	TCRBD01	TCRBD01-01	01				TCRBJ01-02*01	TCRBJ01	TCRBJ01-02	01				3	7	0	6	6	8	36	50	57	63	69	1	In	VDJ
GCCAGCACCAACCAGACATCTATGTACCTCTGTGCCAGCAGTTTAAGATAAACGGTTAGGATGAACACTGAAGCTTTCTTTGGACAA	CASSLR*TVRMNTEAFF	1	3.0015064164278676E-4	51	TCRBV28-01*01	TCRBV28	TCRBV28-01	01						unresolved		TCRBD01,TCRBD02	TCRBD01-01,TCRBD02-01		TCRBJ01-01*01	TCRBJ01	TCRBJ01-01	01				2	13	1	8	0	0	30	45	58	-1	61	1	Stop	VDJ
TCGCCCAGCCCCAACCAGACCTCTCTGTACTTCTGTGCCAGCAGTCCCCTCCCGGGGGCGCAGAAAAACATTCAGTACTTCGGCGCC	CASSPLPGAQKNIQYF	1	2.774977630282368E-4	48	TCRBV27-01*01	TCRBV27	TCRBV27-01	01						unresolved		TCRBD01,TCRBD02	TCRBD01-01,TCRBD02-01		TCRBJ02-04*01	TCRBJ02	TCRBJ02-04	01				5	8	6	0	4	4	33	45	53	59	63	1	In	VDJ
CAGCAGGTAGTGCGAGGAGATTCGGCAGCTTATTTCTGTGCCAGCTCACGGCCGGGGGATCCCTACAATGAGCAGTTCTTCGGGCCA	CASSRPGDPYNEQFF	2	4.983633295200987E-4	45	TCRBV18-01*01	TCRBV18	TCRBV18-01	01				TCRBD02-01*01	TCRBD02	TCRBD02-01	01				TCRBJ02-01*01	TCRBJ02	TCRBJ02-01	01				4	3	8	2	3	2	36	49	52	58	61	2	In	VDJ
AAGATCCAGCCTGCAGAGCTTGGGGACTCGGCCGTGTATCTCTGTGCCAGCAGCCAGGAGAGTGCAGAGACCCAGTACTTCGGGCCA	CASSQESAETQYF	1	1.9821268787731202E-4	39	TCRBV11-03*01	TCRBV11	TCRBV11-03	01						unresolved		TCRBD01,TCRBD02	TCRBD01-01,TCRBD02-01		TCRBJ02-05*01	TCRBJ02	TCRBJ02-05	01				5	0	4	4	7	4	42	-1	54	58	65	1	In	VDJ
TCGGCCCAAAAGAACCCGACAGCTTTCTATCTCTGTGCCAGTAGTAAACCTCGACAGGGAATGAACACTGAAGCTTTCTTTGGACAA	CASSKPRQGMNTEAFF	1	3.4545639887188664E-4	48	TCRBV19-01	TCRBV19	TCRBV19-01				01,02	TCRBD01-01*01	TCRBD01	TCRBD01-01	01				TCRBJ01-01*01	TCRBJ01	TCRBJ01-01	01				4	6	2	3	2	0	33	46	52	59	61	1	In	VDJ
CTTGGTGACTCTGCTGTGTATTTCTGTGCCAGCAGCCCCTGGGGCCAATTATCTGGGACCGATAACAATGAGCAGTTCTTCGGGCCA	CASSPWGQLSGTDNNEQFF	1	3.0015064164278676E-4	57	TCRBV03	TCRBV03	unresolved			TCRBV03-01,TCRBV03-02				unresolved		TCRBD01,TCRBD02	TCRBD01-01,TCRBD02-01		TCRBJ02-01*01	TCRBJ02	TCRBJ02-01	01				4	17	0	7	5	5	24	37	54	59	64	1	In	VDJ
ACCTTGGAGCTGGGGGACTCGGCCCTTTATCTTTGCGCCAGCAGCTTGGTATCCGGGAGCTCCTACAATGAGCAGTTCTTCGGGCCA	CASSLVSGSSYNEQFF	1	1.9821268787731202E-4	48	TCRBV05-01*01	TCRBV05	TCRBV05-01	01				TCRBD02-01*02	TCRBD02	TCRBD02-01	02				TCRBJ02-01*01	TCRBJ02	TCRBJ02-01	01				0	4	8	2	0	0	33	49	53	-1	59	1	In	VDJ
ACAGAGCAGGGGGACTCGGCCATGTATCTCTGTGCCAGCAGCCCGGGACCTCTTTACAATGAGGCTCCCGAGCAGTTCTTCGGGCCA	CASSPGPLYNEAPEQFF	1	3.284667399109742E-4	51	TCRBV07-09	TCRBV07	TCRBV07-09				01,03			unresolved		TCRBD01,TCRBD02	TCRBD01-01,TCRBD02-01		TCRBJ02-01*01	TCRBJ02	TCRBJ02-01	01				5	2	0	7	20	10	30	42	44	49	69	1	In	VDJ
GAGTCGCCCAGCCCCAACCAGACCTCTCTGTACTTCTGTGCCAGCAGTTTGGCAGCGGCGGCCAAAAACATTCAGTACTTCGGCGCC	CASSLAAAAKNIQYF	1	2.718345433745993E-4	45	TCRBV27-01*01	TCRBV27	TCRBV27-01	01				TCRBD02-01	TCRBD02	TCRBD02-01				01,02	TCRBJ02-04*01	TCRBJ02	TCRBJ02-04	01				3	3	6	5	2	1	36	50	53	58	60	1	In	VDJ
TCGGCCCAAAAGAACCCGACAGCTTTCTATCTCTGTGCCAGTAGCGTGACTAGCGGGGTGAACACCGGGGAGCTGTTTTTTGGAGAA	CASSVTSGVNTGELFF	1	3.737724971400741E-4	48	TCRBV19-01	TCRBV19	TCRBV19-01				01,02	TCRBD02-01*01	TCRBD02	TCRBD02-01	01				TCRBJ02-02*01	TCRBJ02	TCRBJ02-02	01				6	3	2	3	1	1	33	44	47	58	59	1	In	VDJ
TTGGAGATCCAGCGCACAGAGCAGGGGGACTCGGCCATGTATCTCTGTGCCAGCAGGGGTGGGGGGCCTGAAGCTTTCTTTGGACAA	CASRGGGPEAFF	2	4.813736705591863E-4	36	TCRBV07-09	TCRBV07	TCRBV07-09				01,03			unresolved		TCRBD01,TCRBD02	TCRBD01-01,TCRBD02-01		TCRBJ01-01*01	TCRBJ01	TCRBJ01-01	01				6	5	6	0	0	6	45	56	61	-1	67	2	In	VDJ
ATCCGGTCCACAAAGCTGGAGGACTCAGCCATGTACTTCTGTGCCAGCATACCCTCCTGCGGCTAAACTGAAGCTTTCTTTGGACAA	CASIPSCG*TEAFF	2	3.8509893644734903E-4	42	TCRBV02-01*01	TCRBV02	TCRBV02-01	01				TCRBD02-01	TCRBD02	TCRBD02-01				01,02	TCRBJ01-01*01	TCRBJ01	TCRBJ01-01	01				7	9	7	5	4	5	39	49	58	62	66	2	Stop	VDJ
CAGCAGGTAGTGCGAGGAGATTCGGCAGCTTATTTCTGTGCCAGCTCACCCGTACGGGGGCGAGGCGATGAGCAGTTCTTCGGGCCA	CASSPVRGRGDEQFF	1	2.718345433745993E-4	45	TCRBV18-01*01	TCRBV18	TCRBV18-01	01						unresolved		TCRBD01,TCRBD02	TCRBD01-01,TCRBD02-01		TCRBJ02-01*01	TCRBJ02	TCRBJ02-01	01				3	5	6	0	6	8	36	50	55	61	67	1	In	VDJ
CCCTCACGTTGGCGTCTGCTGTACCCTCTCAGACATCTGTGTACTTCTGTGCCAGCCACCGCCGCCATCCCCCAGCATTTTGGTGAT		1	2.661713237209618E-4	34	TCRBV06-04	TCRBV06	TCRBV06-04				01,02			unresolved		TCRBD01,TCRBD02	TCRBD01-01,TCRBD02-01		TCRBJ01-05*01	TCRBJ01	TCRBJ01-05	01				8	1	3	7	10	10	47	56	57	59	69	1	Out	VDJ
TCCGCCAGCACCAACCAGACATCTATGTACCTCTGTGCCAGCAGTTTATCCCAGCCAAATAGCAATCAGCCCCAGCATTTTGGTGAT	CASSLSQPNSNQPQHF	2	6.456070405146734E-4	48	TCRBV28-01*01	TCRBV28	TCRBV28-01	01						unresolved		TCRBD01,TCRBD02	TCRBD01-01,TCRBD02-01		TCRBJ01-05*01	TCRBJ01	TCRBJ01-05	01				1	2	4	5	5	0	33	49	51	54	59	2	In	VDJ
GTCAGGGGACACAGCACTGTATTTCTGTGCCAGCAGCGGAGGAGAGGGGGCACAGGTTTAGGGAATCAGCCCCAGCATTTTGGTGAT		1	3.794357167937116E-4	56	TCRBV21-01*01	TCRBV21	TCRBV21-01	01				TCRBD01-01*01	TCRBD01	TCRBD01-01	01				TCRBJ01-05*01	TCRBJ01	TCRBJ01-05	01				5	7	5	0	12	4	25	37	44	51	63	1	Out	VDJ
ATCAATTCCCTGGAGCTTGGTGACTCTGCTGTGTATTTCTGTGCCAGCAGCCAATCGCAGGCCAGGGAAAAACTGTTTTTTGGCAGT	CASSQSQAREKLFF	1	3.4545639887188664E-4	42	TCRBV03	TCRBV03	unresolved			TCRBV03-01,TCRBV03-02		TCRBD01-01*01	TCRBD01	TCRBD01-01	01				TCRBJ01-04*01	TCRBJ01	TCRBJ01-04	01				2	3	4	4	5	8	39	54	57	61	66	1	In	VDJ
ATCCAGCCCTCAGAACCCAGGGACTCAGCTGTGTACTTCTGTGCCAGCAGTTTTTCAGCAGGGAACCAGCCCCAGCATTTTGGTGAT	CASSFSAGNQPQHF	1	2.2086556649186196E-4	42	TCRBV12	TCRBV12	unresolved			TCRBV12-03,TCRBV12-04		TCRBD01-01*01	TCRBD01	TCRBD01-01	01				TCRBJ01-05*01	TCRBJ01	TCRBJ01-05	01				3	5	4	3	3	7	39	53	58	63	66	1	In	VDJ
GAGTTGGCTGCTCCCTCCCAGACATCTGTGTACTTCTGTGCCAGCAGGAGAAAACAGGGTTCCTACAATGAGCAGTTCTTCGGGCCA	CASRRKQGSYNEQFF	1	2.9448742198914926E-4	45	TCRBV06-06	TCRBV06	TCRBV06-06				01,02	TCRBD01-01*01	TCRBD01	TCRBD01-01	01				TCRBJ02-01*01	TCRBJ02	TCRBJ02-01	01				6	6	3	3	1	1	36	47	53	59	60	1	In	VDJ
CGGAGTCAGGGGACACAGCACTGTATTTCTGTGCCAGCAGCAAAGAACCCGCTAGGTAGTTATGATGGAGGGCAGTTCTTCGGGCCA		1	4.19078254369174E-4	52	TCRBV21-01*01	TCRBV21	TCRBV21-01	01				TCRBD02-01*02	TCRBD02	TCRBD02-01	02				TCRBJ02-01*01	TCRBJ02	TCRBJ02-01	01				1	21	10	1	0	12	29	45	66	-1	71	1	Out	VDJ
GTGACATCGGCCCAAAAGAACCCGACAGCTTTCTATCTCTGTGCCAGTAGTCTGGCGGACTCCTACAATGAGCAGTTCTTCGGGCCA	CASSLADSYNEQFF	1	3.4545639887188664E-4	42	TCRBV19-01	TCRBV19	TCRBV19-01				01,02	TCRBD02-01	TCRBD02	TCRBD02-01				01,02	TCRBJ02-01*01	TCRBJ02	TCRBJ02-01	01				5	3	7	5	1	0	39	51	54	58	59	1	In	VDJ
GAGTCCGCCAGCACCAACCAGACATCTATGTACCTCTGTGCCAGCAGTTTCCCCGACTCAAGCACAGATACGCAGTATTTTGGCCCA	CASSFPDSSTDTQYF	1	2.8882420233551176E-4	45	TCRBV28-01*01	TCRBV28	TCRBV28-01	01				TCRBD02-01	TCRBD02	TCRBD02-01				01,02	TCRBJ02-03*01	TCRBJ02	TCRBJ02-03	01				3	4	2	10	2	0	36	50	54	58	60	1	In	VDJ
ACTGTGACATCGGCCCAAAAGAACCCGACAGCTTTCTATCTCTGTGCCAGTACCGACACGAACACCGGGGAGCTGTTTTTTGGAGAA	CASTDTNTGELFF	1	3.624460578327991E-4	39	TCRBV19-01	TCRBV19	TCRBV19-01				01,02	TCRBD01-01*01	TCRBD01	TCRBD01-01	01				TCRBJ02-02*01	TCRBJ02	TCRBJ02-02	01				7	2	2	6	0	0	42	52	54	-1	58	1	In	VDJ
ATTCTGGAGTCCGCCAGCACCAACCAGACATCTATGTACCTCTGTGCCAGCAGTCCCCCGGGAAGGGAGACCCAGTACTTCGGGCCA	CASSPPGRETQYF	1	2.378552254527744E-4	39	TCRBV28-01*01	TCRBV28	TCRBV28-01	01				TCRBD02-01*02	TCRBD02	TCRBD02-01	02				TCRBJ02-05*01	TCRBJ02	TCRBJ02-05	01				5	4	8	3	3	5	42	54	58	63	66	1	In	VDJ
ACCAGTGCCCATTCTGAAGACAGCAGCTTCTACATCTGCAGTGCTACAAATGACAGGGGACATAGTCAGCCCCAGCATTTTGGTGAT	CSATNDRGHSQPQHF	1	1.8122302891639954E-4	45	TCRBV20	TCRBV20	unresolved			TCRBV20-01,TCRBV20-or09_02		TCRBD01-01*01	TCRBD01	TCRBD01-01	01				TCRBJ01-05*01	TCRBJ01	TCRBJ01-05	01				4	5	2	2	6	6	36	46	51	59	65	1	In	VDJ
GAGTCTGCCAGGCCCTCACATACCTCTCAGTACCTCTGTGCCAGCAGTCGGGCAGGATCGGGGCAAGAGACCCAGTACTTCGGGCCA	CASSRAGSGQETQYF	1	1.245908323800247E-4	45	TCRBV25-01*01	TCRBV25	TCRBV25-01	01				TCRBD02-01*01	TCRBD02	TCRBD02-01	01				TCRBJ02-05*01	TCRBJ02	TCRBJ02-05	01				5	10	8	3	0	2	36	48	58	-1	63	1	In	VDJ
ACAGTGACCAGTGCCCATCCTGAAGACAGCAGCTTCTACATCTGCAGTGCGGCAGGGGACCCAGCCGGCGAGCAGTACTTCGGGCCG	CSAAGDPAGEQYF	1	1.7555980926276207E-4	39	TCRBV20	TCRBV20	unresolved			TCRBV20-01,TCRBV20-or09_02		TCRBD01-01*01	TCRBD01	TCRBD01-01	01				TCRBJ02-07*01	TCRBJ02	TCRBJ02-07	01				6	2	4	2	10	6	42	50	52	58	68	1	In	VDJ
ACATCGGCCCAAAAGAACCCGACAGCTTTCTATCTCTGTGCCAGTAGTATAGGCTACTCCTCCTACAATGAGCAGTTCTTCGGGCCA	CASSIGYSSYNEQFF	1	3.4545639887188664E-4	45	TCRBV19-01	TCRBV19	TCRBV19-01				01,02	TCRBD02-01	TCRBD02	TCRBD02-01				01,02	TCRBJ02-01*01	TCRBJ02	TCRBJ02-01	01				1	3	3	10	1	0	36	52	55	58	59	1	In	VDJ
CAAAAGAACCCGACAGCTTTCTATCTCTGTGCCAGTAGTATATTCCGGGGCAGTGTCCTTTTGAACACTGAAGCTTTCTTTGGACAA	CASSIFRGSVLLNTEAFF	1	3.284667399109742E-4	54	TCRBV19-01	TCRBV19	TCRBV19-01				01,02			unresolved		TCRBD01,TCRBD02	TCRBD01-01,TCRBD02-01		TCRBJ01-01*01	TCRBJ01	TCRBJ01-01	01				2	4	7	0	10	0	27	42	46	51	61	1	In	VDJ
CTGATTCTGGAGTCCGCCAGCACCAACCAGACATCTATGTACCTCTGTGCCAGCAGCCTAACCGCCTACGAGCAGTACTTCGGGCCG	CASSLTAYEQYF	1	2.661713237209618E-4	36	TCRBV28-01*01	TCRBV28	TCRBV28-01	01				TCRBD02-01	TCRBD02	TCRBD02-01				01,02	TCRBJ02-07*01	TCRBJ02	TCRBJ02-07	01				6	1	4	9	4	2	45	56	57	60	64	1	In	VDJ
CCACGGAGTCAGGGGACACAGCACTGTATTTCTGTGCCAGCAGCAAACTAGTGACAGCTTGGATACAATGAGCAGTTCTTCGGGCCA		1	4.134150347155365E-4	49	TCRBV21-01*01	TCRBV21	TCRBV21-01	01				TCRBD01-01*01	TCRBD01	TCRBD01-01	01				TCRBJ02-01*01	TCRBJ02	TCRBJ02-01	01				2	5	2	5	6	4	32	47	52	57	63	1	Out	VDJ
GTGACCAGTGCCCATCCTGAAGACAGCAGCTTCTACATCTGCAGTGCTGCTTCATCCGGGACTAGCGAGACCCAGTACTTCGGGCCA	CSAASSGTSETQYF	1	1.5290693064821213E-4	42	TCRBV20	TCRBV20	unresolved			TCRBV20-01,TCRBV20-or09_02		TCRBD02-01	TCRBD02	TCRBD02-01				01,02	TCRBJ02-05*01	TCRBJ02	TCRBJ02-05	01				5	9	0	7	0	5	39	48	57	-1	66	1	In	VDJ
CCTGCAGAGCTTGGGGACTCGGCCGTGTATCTCTGTGCCAGCAGCGGGGCCCCGGGACAGGGGGCCGACGAGCAGTACTTCGGGCCG	CASSGAPGQGADEQYF	2	3.624460578327991E-4	48	TCRBV11-03*01	TCRBV11	TCRBV11-03	01				TCRBD01-01*01	TCRBD01	TCRBD01-01	01				TCRBJ02-07*01	TCRBJ02	TCRBJ02-07	01				5	8	0	0	2	5	33	45	53	65	67	2	In	VDJ
GGAGTCCGCCAGCACCAACCAGACATCTATGTACCTCTGTGCCAGCAACTTCGAACCGCCGTGAACACTGAAGCTTTCTTTGGACAA		2	5.096897688273737E-4	44	TCRBV28-01*01	TCRBV28	TCRBV28-01	01				TCRBD02-01	TCRBD02	TCRBD02-01				01,02	TCRBJ01-01*01	TCRBJ01	TCRBJ01-01	01				7	0	3	10	11	0	37	-1	47	50	61	2	Out	VDJ
CAGCGCACAGAGCAGCGGGACTCGGCCATGTATCGCTGTGCCAGCAGCCCAAGGGACTTTAGCTCCTACGAGCAGTACTTCGGGCCG	CASSPRDFSSYEQYF	1	2.1520234683822446E-4	45	TCRBV07-06*01	TCRBV07	TCRBV07-06	01				TCRBD02-01	TCRBD02	TCRBD02-01				01,02	TCRBJ02-07*01	TCRBJ02	TCRBJ02-07	01				5	4	0	10	4	0	36	48	52	58	62	1	In	VDJ
CTGTCGGCTGCTCCCTCCCAGACATCTGTGTACTTCTGTGCCAGCAGTTACTCGTTGGGATCTTACAATGAGCAGTTCTTCGGGCCA	CASSYSLGSYNEQFF	1	1.8688624857003704E-4	45	TCRBV06-05*01	TCRBV06	TCRBV06-05	01						unresolved		TCRBD01,TCRBD02	TCRBD01-01,TCRBD02-01		TCRBJ02-01*01	TCRBJ02	TCRBJ02-01	01				0	3	0	8	3	4	36	53	56	60	63	1	In	VDJ
GTGAGCACCTTGGAGCTGGGGGACTCGGCCCTTTATCTTTGCGCCAGCAGATGGGCTAGTGGCCGTAGTGAGCAGTTCTTCGGGCCA	CASRWASGRSEQFF	1	1.8688624857003704E-4	42	TCRBV05-01*01	TCRBV05	TCRBV05-01	01						unresolved		TCRBD01,TCRBD02	TCRBD01-01,TCRBD02-01		TCRBJ02-01*01	TCRBJ02	TCRBJ02-01	01				5	2	8	0	12	9	39	50	52	56	68	1	In	VDJ
CAGCGCACACAGCAGGAGGACTCCGCCGTGTATCTCTGTGCCAGCAGCTTCCTAGCGGGACCCTACAATGAGCAGTTCTTCGGGCCA	CASSFLAGPYNEQFF	1	2.435184451064119E-4	45	TCRBV07-08*01	TCRBV07	TCRBV07-08	01				TCRBD02-01*02	TCRBD02	TCRBD02-01	02				TCRBJ02-01*01	TCRBJ02	TCRBJ02-01	01				3	1	4	3	1	2	36	50	51	60	61	1	In	VDJ
GTGAACGCCTTGGAGCTGGACGACTCGGCCCTGTATCTCTGTGCCAGCAGCCCGACAGAATACACAGATACGCAGTATTTTGGCCCA	CASSPTEYTDTQYF	1	2.2086556649186196E-4	42	TCRBV05-04*01	TCRBV05	TCRBV05-04	01				TCRBD01-01*01	TCRBD01	TCRBD01-01	01				TCRBJ02-03*01	TCRBJ02	TCRBJ02-03	01				4	2	2	5	4	2	39	51	53	58	62	1	In	VDJ
GTGAACGCCTTGTTGCTGGGGGACTCGGCCCTGTATCTCTGTGCCAGCAGCCATACCAATGGGCCCCCTGAAGCTTTCTTTGGACAA	CASSHTNGPPEAFF	1	3.284667399109742E-4	42	TCRBV05-05*01	TCRBV05	TCRBV05-05	01				TCRBD01-01*01	TCRBD01	TCRBD01-01	01				TCRBJ01-01*01	TCRBJ01	TCRBJ01-01	01				4	9	8	0	3	6	39	51	60	64	67	1	In	VDJ
GTGACCAGTGCCCATCCTGAAGACAGCAGCTTCTACATCTGCAGTGCTAGGGTCGAGAGCTCCTACAATGAGCAGTTCTTCGGGCCA	CSARVESSYNEQFF	1	1.9254946822367452E-4	42	TCRBV20	TCRBV20	unresolved			TCRBV20-01,TCRBV20-or09_02		TCRBD02-01*02	TCRBD02	TCRBD02-01	02				TCRBJ02-01*01	TCRBJ02	TCRBJ02-01	01				3	4	11	2	2	0	39	50	54	57	59	1	In	VDJ
ATCCAGCCCTCAGAACCCAGGGACTCAGCTGTGTACTTCTGTGCCAGCAGGCTAACAGGGTCGGTCGGGGAGCTGTTTTTTGGAGAA	CASRLTGSVGELFF	1	2.491816647600494E-4	42	TCRBV12	TCRBV12	unresolved			TCRBV12-03,TCRBV12-04		TCRBD01-01*01	TCRBD01	TCRBD01-01	01				TCRBJ02-02*01	TCRBJ02	TCRBJ02-02	01				6	4	3	3	5	7	39	50	54	60	65	1	In	VDJ
ATCCAGCGCACAGAGCAGGGGGACTCGGCCATGTATCTCTGTGCCAGCAGCCTACTTGGAGGGGACCCTGAAGCTTTCTTTGGACAA	CASSLLGGDPEAFF	1	3.0015064164278676E-4	42	TCRBV07-09	TCRBV07	TCRBV07-09				01,03	TCRBD02-01*02	TCRBD02	TCRBD02-01	02				TCRBJ01-01*01	TCRBJ01	TCRBJ01-01	01				5	6	10	0	4	6	39	51	57	63	67	1	In	VDJ
AATGTGAACGCCTTGTTGCTGGGGGACTCGGCCCTCTATCTCTGTGCCAGCAGCTTCCGGTTTCAAGAGACCCAGTACTTCGGGCCA	CASSFRFQETQYF	1	1.6989658960912457E-4	39	TCRBV05-06*01	TCRBV05	TCRBV05-06	01				TCRBD02-01	TCRBD02	TCRBD02-01				01,02	TCRBJ02-05*01	TCRBJ02	TCRBJ02-05	01				2	1	8	5	3	2	42	56	57	60	63	1	In	VDJ
GAGTCCGCCAGCACCAACCAGACATCTATGTACCTCTGTGCCAGCAATCTGGTAGGGGGGGCCGGTGAAAAACTGTTTTTTGGCAGT	CASNLVGGAGEKLFF	1	3.3412995956461165E-4	45	TCRBV28-01*01	TCRBV28	TCRBV28-01	01				TCRBD02-01*01	TCRBD02	TCRBD02-01	01				TCRBJ01-04*01	TCRBJ01	TCRBJ01-04	01				7	8	9	0	4	7	36	46	54	61	65	1	In	VDJ
CAGCGCACAGAGCAGGGGGACTCAGCCGCGTATCTCCGTGCCAGCAGCAAACTAGCGGGAGGAACAGATACGCAGTATTTTGGCCCA	RASSKLAGGTDTQYF	1	2.2652878614549943E-4	45	TCRBV07-03*03	TCRBV07	TCRBV07-03	03				TCRBD02-01*02	TCRBD02	TCRBD02-01	02				TCRBJ02-03*01	TCRBJ02	TCRBJ02-03	01				5	2	3	1	1	3	36	48	50	62	63	1	In	VDJ
CAGCGCACACAGCAGGAGGACTCGGCCGTGTATCTCTGTGCCAGCAGCTTAGACCGGGAGGGATGGAATGAGCAGTTCTTCGGGCCA	CASSLDREGWNEQFF	2	3.5111961852552414E-4	45	TCRBV07-02*01	TCRBV07	TCRBV07-02	01				TCRBD02-01*02	TCRBD02	TCRBD02-01	02				TCRBJ02-01*01	TCRBJ02	TCRBJ02-01	01				1	2	8	0	4	7	36	52	54	62	66	2	In	VDJ
GAGTCCGCCAGCACCAACCAGACATCTATGTACCTCTGTGCCAGCAGTTTAGACCCGGGCAGGGGCAACGAGCAGTACTTCGGGCCG	CASSLDPGRGNEQYF	1	2.5484488441368687E-4	45	TCRBV28-01*01	TCRBV28	TCRBV28-01	01				TCRBD01-01*01	TCRBD01	TCRBD01-01	01				TCRBJ02-07*01	TCRBJ02	TCRBJ02-07	01				2	8	4	2	2	5	36	51	59	65	67	1	In	VDJ
TCTGCTGTACCCTCTCAGACATCTGTGTACTTCTGTGCCAGCAGTTATTCTAGCGGGAGAGGTAATAATGAGCAGTTCTTCGGGCCA	CASSYSSGRGNNEQFF	1	2.718345433745993E-4	48	TCRBV06-04	TCRBV06	TCRBV06-04				01,02	TCRBD02-01*02	TCRBD02	TCRBD02-01	02				TCRBJ02-01*01	TCRBJ02	TCRBJ02-01	01				5	4	4	2	7	7	33	45	49	59	66	1	In	VDJ
ACTCTCAAGATCCAGCCTGCAAAGCTTGAGGACTCGGCCGTGTATCTCTGTGCCAGCAGCCCCATGACTGAAGCTTTCTTTGGACAA	CASSPMTEAFF	2	4.07751815061899E-4	33	TCRBV11-02*02	TCRBV11	TCRBV11-02	02				TCRBD01-01*01	TCRBD01	TCRBD01-01	01				TCRBJ01-01*01	TCRBJ01	TCRBJ01-01	01				5	2	4	6	2	5	48	60	62	64	66	2	In	VDJ
GAGTCCGCCAGCACCAACCAGACATCTATGTACCTCTGTGCCAGCAGTTTCTCCCCCAGGGAGGTAGAGACCCAGTACTTCGGGCCA	CASSFSPREVETQYF	1	2.2652878614549943E-4	45	TCRBV28-01*01	TCRBV28	TCRBV28-01	01				TCRBD02-01*02	TCRBD02	TCRBD02-01	02				TCRBJ02-05*01	TCRBJ02	TCRBJ02-05	01				3	8	9	1	1	4	36	50	58	64	65	1	In	VDJ
CAGCCCTCAGAACCCAGGGACTCAGCTGTGTACTTCTGTGCCAGCAGCGATTGGGGGGACTCCTACAATGAGCAGTTCTTCGGGCCA	CASSDWGDSYNEQFF	1	2.3219200579913693E-4	45	TCRBV12	TCRBV12	unresolved			TCRBV12-03,TCRBV12-04		TCRBD02-01*01	TCRBD02	TCRBD02-01	01				TCRBJ02-01*01	TCRBJ02	TCRBJ02-01	01				6	5	9	1	1	0	36	47	52	58	59	1	In	VDJ
CAGCGCACACAGCAGGAGGACTCGGCCGTGTATCTCTGTGCCAGCAGCCAAGAAGGATATAGCAATCAGCCCCAGCATTTTGGTGAT	CASSQEGYSNQPQHF	1	2.5484488441368687E-4	45	TCRBV07-02*01	TCRBV07	TCRBV07-02	01						unresolved		TCRBD01,TCRBD02	TCRBD01-01,TCRBD02-01		TCRBJ01-05*01	TCRBJ01	TCRBJ01-05	01				5	6	1	8	2	0	36	48	54	57	59	1	In	VDJ
GTGAGCAACATGAGCCCTGAAGACAGCAGCATATATCTCTGCAGCGTTGAATCAGGGGAAACCCAAGAGACCCAGTACTTCGGGCCA	CSVESGETQETQYF	1	8.494829480456229E-5	42	TCRBV29-01*01	TCRBV29	TCRBV29-01	01				TCRBD01-01*01	TCRBD01	TCRBD01-01	01				TCRBJ02-05*01	TCRBJ02	TCRBJ02-05	01				2	1	4	2	4	1	39	51	52	58	62	1	In	VDJ
TCGGCTGCTCCCTCCCAGACATCTGTGTACTTCTGTGCCAGCAGCGCTCTCCGGGGGGGGTTCGATCAGCCCCAGCATTTTGGTGAT	CASSALRGGFDQPQHF	1	1.8122302891639954E-4	48	TCRBV06	TCRBV06	unresolved			TCRBV06-01,TCRBV06-05		TCRBD02-01*01	TCRBD02	TCRBD02-01	01				TCRBJ01-05*01	TCRBJ01	TCRBJ01-05	01				6	7	8	0	5	5	33	44	51	59	64	1	In	VDJ
TTGGAGCTGGACGACTCGGCCCTGTATCTCTGTGCCAGCAGCTTGGGTCTGGGAGGGACCTCTGGAAACACCATATATTTTGGAGAG	CASSLGLGGTSGNTIYF	1	2.8882420233551176E-4	51	TCRBV05-04*01	TCRBV05	TCRBV05-04	01				TCRBD02-01*02	TCRBD02	TCRBD02-01	02				TCRBJ01-03*01	TCRBJ01	TCRBJ01-03	01				0	4	9	0	2	0	30	46	50	57	59	1	In	VDJ
CAGCGCACACAGCAGGAGGACTCGGCCGTGTATCTCTGTGCCAGCAGCAGTAGCGGGGGGGCCTACAATGAGCAGTTCTTCGGGCCA	CASSSSGGAYNEQFF	1	2.831609826818743E-4	45	TCRBV07-02*01	TCRBV07	TCRBV07-02	01				TCRBD02-01*01	TCRBD02	TCRBD02-01	01				TCRBJ02-01*01	TCRBJ02	TCRBJ02-01	01				5	2	5	0	0	2	36	48	50	-1	61	1	In	VDJ
TCTCTGGAGCTGGGGGACTCAGCTTTGTATTTCTGTGCCAGCAGCGCCACTAGCGGGTTTTCCTACAATGAGCAGTTCTTCGGGCCA	CASSATSGFSYNEQFF	1	1.6989658960912457E-4	48	TCRBV09-01	TCRBV09	TCRBV09-01				01,02	TCRBD02-01	TCRBD02	TCRBD02-01				01,02	TCRBJ02-01*01	TCRBJ02	TCRBJ02-01	01				3	2	3	4	3	1	33	46	48	57	60	1	In	VDJ
CCAGAAGACTCAGCCCTGTATCTCTGCGCCAGCAGCCAAGAGTCAGGCAGGGTAGCAGCTGGGGCCAACGTCCTGACTTTCGGGGCC	CASSQESGRVAAGANVLTF	1	1.7555980926276207E-4	57	TCRBV04-01*01	TCRBV04	TCRBV04-01	01				TCRBD01-01*01	TCRBD01	TCRBD01-01	01				TCRBJ02-06*01	TCRBJ02	TCRBJ02-06	01				0	6	4	3	6	2	24	41	47	52	58	1	In	VDJ
TCGGCTGCTCCCTCCCAGACATCTGTGTACTTCTGTGCCAGCAGTGACCTCAGCGGGCTGAGCACCGGGGAGCTGTTTTTTGGAGAA	CASSDLSGLSTGELFF	2	5.549955260564736E-4	48	TCRBV06-01*01	TCRBV06	TCRBV06-01	01				TCRBD02-01	TCRBD02	TCRBD02-01				01,02	TCRBJ02-02*01	TCRBJ02	TCRBJ02-02	01				3	4	6	4	5	4	33	47	51	57	62	2	In	VDJ
CCTGTCCTCAGAACCGGGAGACACGGCACTGTATCTCTGCGCCAGCAGTCCCCTGAGACAGGGTCGTCCGAGCAGTACTTCGGGCCG		1	2.2652878614549943E-4	44	TCRBV23-01*01	TCRBV23	TCRBV23-01	01				TCRBD01-01*01	TCRBD01	TCRBD01-01	01				TCRBJ02-07*01	TCRBJ02	TCRBJ02-07	01				4	6	2	3	5	6	37	50	56	63	68	1	Out	VDJ
TCGCCCAGCCCCAACCAGACCTCTCTGTACTTCTGTGCCAGCAGGGGACGCCGCACATCTGGGGCCAACGTCCTGACTTTCGGGGCC	CASRGRRTSGANVLTF	1	2.3219200579913693E-4	48	TCRBV27-01*01	TCRBV27	TCRBV27-01	01						unresolved		TCRBD01,TCRBD02	TCRBD01-01,TCRBD02-01		TCRBJ02-06*01	TCRBJ02	TCRBJ02-06	01				6	0	0	7	8	1	33	-1	44	49	57	1	In	VDJ
GACTCAGCCCTGTATCTCTGCGCCAGCAGCCGCTTAGGCTCTGGACTAGCGCTTTCCTCGAGCACAGATACGCAGTATTTTGGCCCA	CASSRLGSGLALSSSTDTQYF	1	1.8122302891639954E-4	63	TCRBV04-01*01	TCRBV04	TCRBV04-01	01				TCRBD02-01	TCRBD02	TCRBD02-01				01,02	TCRBJ02-03*01	TCRBJ02	TCRBJ02-03	01				4	11	1	6	9	0	18	31	42	51	60	1	In	VDJ
CAGCGCACAGAGCAGCGGGACTCAGCCATGTATCGCTGTGCCAGCAGCTCCTCTACGGGAGGTTTGAATGAGCAGTTCTTCGGGCCA	CASSSSTGGLNEQFF	1	2.3219200579913693E-4	45	TCRBV07-07*01	TCRBV07	TCRBV07-07	01				TCRBD02-01*02	TCRBD02	TCRBD02-01	02				TCRBJ02-01*01	TCRBJ02	TCRBJ02-01	01				4	6	8	1	4	7	36	49	55	62	66	1	In	VDJ
CTGAAGATCCAGCGCACAGAGCGGGGGGACTCAGCCGTGTATCTCTGTGCCAGCAGCTTATCAAGTCAGCCCCAGCATTTTGGTGAT	CASSLSSQPQHF	1	2.038759075309495E-4	36	TCRBV07-03*01	TCRBV07	TCRBV07-03	01						unresolved		TCRBD01,TCRBD02	TCRBD01-01,TCRBD02-01		TCRBJ01-05*01	TCRBJ01	TCRBJ01-05	01				2	1	4	6	2	6	45	60	61	63	65	1	In	VDJ
AACGCCTTGGAGCTGGAGGACTCGGCCCTGTATCTCTGTGCCAGCAGTAACAGACTAGCTATCTACAATGAGCAGTTCTTCGGGCCA	CASSNRLAIYNEQFF	1	3.0581386129642426E-4	45	TCRBV05-08*01	TCRBV05	TCRBV05-08	01				TCRBD02-01	TCRBD02	TCRBD02-01				01,02	TCRBJ02-01*01	TCRBJ02	TCRBJ02-01	01				5	5	2	7	3	3	36	47	52	59	62	1	In	VDJ
CAGGTAGTGCGAGGAGATTCGGCAGCTTATTTCTGTGCCAGCTCACCACGGACAGGGCAAAACACCGGGGAGCTGTTTTTTGGAGAA	CASSPRTGQNTGELFF	1	2.6050810406732437E-4	48	TCRBV18-01*01	TCRBV18	TCRBV18-01	01				TCRBD01-01*01	TCRBD01	TCRBD01-01	01				TCRBJ02-02*01	TCRBJ02	TCRBJ02-02	01				1	0	1	3	3	2	33	-1	49	57	60	1	In	VDJ
CAGCGCACAGAGCAGCGGGACTCGGCCATGTATCGCTGTGCCAGCAGCACCGGGGTGGGAGGAGACAATGAGCAGTTCTTCGGGCCA	CASSTGVGGDNEQFF	1	2.3219200579913693E-4	45	TCRBV07-06*01	TCRBV07	TCRBV07-06	01				TCRBD02-01*02	TCRBD02	TCRBD02-01	02				TCRBJ02-01*01	TCRBJ02	TCRBJ02-01	01				5	8	9	1	2	5	36	48	56	62	64	1	In	VDJ
ATCCGGTCCACAAAGCTGGAGGACTCAGCCATGTACTTCTGTGCCAGCAGTGACTGGGTCCGTGGAGGGGAGCAGTTCTTCGGGCCA	CASSDWVRGGEQFF	1	2.378552254527744E-4	42	TCRBV02-01*01	TCRBV02	TCRBV02-01	01				TCRBD02-01*02	TCRBD02	TCRBD02-01	02				TCRBJ02-01*01	TCRBJ02	TCRBJ02-01	01				3	10	10	0	0	10	39	53	63	-1	69	1	In	VDJ
CTCACTCTGGAGTCCGCTACCAGCTCCCAGACATCTGTGTACTTCTGTGCCATCAGTGAGTCGCACGGGCAAGCTTTCTTTGGACAA	CAISESHGQAFF	1	3.114770809500617E-4	36	TCRBV10-03*01	TCRBV10	TCRBV10-03	01						unresolved		TCRBD01,TCRBD02	TCRBD01-01,TCRBD02-01		TCRBJ01-01*01	TCRBJ01	TCRBJ01-01	01				0	4	8	0	0	9	45	62	66	-1	70	1	In	VDJ
GCCTTGTTGCTGGGGGACTCGGCCCTCTATCTCTGTGCCAGCAGCTTCTTCGGGACACATCGCACAGATACGCAGTATTTTGGCCCA	CASSFFGTHRTDTQYF	1	2.038759075309495E-4	48	TCRBV05-06*01	TCRBV05	TCRBV05-06	01				TCRBD01-01*01	TCRBD01	TCRBD01-01	01				TCRBJ02-03*01	TCRBJ02	TCRBJ02-03	01				2	4	0	6	4	1	33	47	51	57	61	1	In	VDJ
CTGAGCTCTCTGGAGCTGGGGGACTCAGCTTTGTATTTCTGTGCCAGCAGCGGCGGACAGGGAGAAGAAAAACTGTTTTTTGGCAGT	CASSGGQGEEKLFF	1	1.9821268787731202E-4	42	TCRBV09-01	TCRBV09	TCRBV09-01				01,02	TCRBD01-01*01	TCRBD01	TCRBD01-01	01				TCRBJ01-04*01	TCRBJ01	TCRBJ01-04	01				3	2	1	3	4	8	39	52	54	62	66	1	In	VDJ
GTGACATCGGCCCAAAAGAACCCGACAGCTTTCTATCTCTGTGCCAGTAGTATAGTTGCCTCGTCCTACGAGCAGTACTTCGGGCCG	CASSIVASSYEQYF	1	2.831609826818743E-4	42	TCRBV19-01	TCRBV19	TCRBV19-01				01,02			unresolved		TCRBD01,TCRBD02	TCRBD01-01,TCRBD02-01		TCRBJ02-07*01	TCRBJ02	TCRBJ02-07	01				1	2	10	0	4	1	39	55	57	59	63	1	In	VDJ
GTGACATCGGCCCAAAAGAACCCGACAGCTTTCTATCTCTGTGCCACCCTGCAGCGCGGGGACACAGATACGCAGTATTTTGGCCCA	CATLQRGDTDTQYF	1	3.0015064164278676E-4	42	TCRBV19-01	TCRBV19	TCRBV19-01				01,02	TCRBD02-01*01	TCRBD02	TCRBD02-01	01				TCRBJ02-03*01	TCRBJ02	TCRBJ02-03	01				10	9	7	3	1	2	39	46	55	61	62	1	In	VDJ
AGAGCAGGGGGACTCGGCCATGTATCTCTGTGCCAGCAGCTTTTGTGACAGGGGATAACGGGTAATCAGCCCCAGCATTTTGGTGAT		2	3.5678283817916164E-4	53	TCRBV07-09	TCRBV07	TCRBV07-09				01,03	TCRBD01-01*01	TCRBD01	TCRBD01-01	01				TCRBJ01-05*01	TCRBJ01	TCRBJ01-05	01				3	4	2	2	9	4	28	42	46	54	63	2	Out	VDJ
ATCCAGCGCACAGAGCAGGGGGACTCGGCCATGTATCTCTGTGCCAGCAGCTTCCCAGGGGGCCTGGAGGGCTACACCTTCGGTTCG	CASSFPGGLEGYTF	1	2.491816647600494E-4	42	TCRBV07-09	TCRBV07	TCRBV07-09				01,03	TCRBD01-01*01	TCRBD01	TCRBD01-01	01				TCRBJ01-02*01	TCRBJ01	TCRBJ01-02	01				3	2	4	0	6	8	39	53	55	63	69	1	In	VDJ
GGAGTCAGGGGACACAGCACTGTATTTCTGTGCCAGCTGCAAAGAGGGCAAGTGGGGGATAGCAATCAGCCCCAGCATTTTGGTGAT		1	3.3412995956461165E-4	53	TCRBV21-01*01	TCRBV21	TCRBV21-01	01						unresolved		TCRBD01,TCRBD02	TCRBD01-01,TCRBD02-01		TCRBJ01-05*01	TCRBJ01	TCRBJ01-05	01				1	9	6	1	1	0	28	44	53	58	59	1	Out	VDJ
CTGGAGTCTGCTGCCTCCTCCCAGACATCTGTATATTTCTGCGCCAGCAGTGAGTCGGGGGCCTACAATGAGCAGTTCTTCGGGCCA	CASSESGAYNEQFF	1	2.9448742198914926E-4	42	TCRBV10-01	TCRBV10	TCRBV10-01				01,02			unresolved		TCRBD01,TCRBD02	TCRBD01-01,TCRBD02-01		TCRBJ02-01*01	TCRBJ02	TCRBJ02-01	01				0	0	6	1	0	2	39	-1	56	-1	61	1	In	VDJ
CTGTCGGCTGCTCCCTCCCAGACATCTGTGTACTTCTGTGCCAGCAGCAGGACTAGCGGGGGGTCCTACGAGCAGTACTTCGGGCCG	CASSRTSGGSYEQYF	1	1.4724371099457463E-4	45	TCRBV06-05*01	TCRBV06	TCRBV06-05	01				TCRBD02-01*01	TCRBD02	TCRBD02-01	01				TCRBJ02-07*01	TCRBJ02	TCRBJ02-07	01				6	2	1	1	0	1	36	47	49	-1	63	1	In	VDJ
ACCAGTGCCCATCCTGAAGACAGCAGCTTCTACATCTGCAGTGCTAGAGGGCAGATAAGAACAGGGACTGAAGCTTTCTTTGGACAA	CSARGQIRTGTEAFF	1	1.6989658960912457E-4	45	TCRBV20	TCRBV20	unresolved			TCRBV20-01,TCRBV20-or09_02		TCRBD01-01*01	TCRBD01	TCRBD01-01	01				TCRBJ01-01*01	TCRBJ01	TCRBJ01-01	01				1	11	3	3	0	5	36	49	60	-1	66	1	In	VDJ
ATTCTGGAGTCCGCCAGCACCAACCAGACATCTATGTACCTCTGTGCCAGCGGGGGACAGACGGGTGAAAAACTGTTTTTTGGCAGT	CASGGQTGEKLFF	1	3.228035202573367E-4	39	TCRBV28-01*01	TCRBV28	TCRBV28-01	01				TCRBD01-01*01	TCRBD01	TCRBD01-01	01				TCRBJ01-04*01	TCRBJ01	TCRBJ01-04	01				8	2	0	5	5	7	42	51	53	60	65	1	In	VDJ
CCCTGGAGCTTGGTGACTCTGCTGTGTATTTCTGTGCCAGCAGCAGTAATCATCCCATTAAGAAAAAACATTCAGTACTTCGGCGCC		1	2.6050810406732437E-4	49	TCRBV03	TCRBV03	unresolved			TCRBV03-01,TCRBV03-02				unresolved		TCRBD01,TCRBD02	TCRBD01-01,TCRBD02-01		TCRBJ02-04*01	TCRBJ02	TCRBJ02-04	01				5	17	2	8	0	4	32	44	61	-1	63	1	Out	VDJ
AGAGCGGGGGGACTCAGCCGTGTATCTCTGTGCCAGCACCCCTAGGGTGGGGAACGACGGGGAAATCAGCCCCAGCATTTTGGTGAT		1	1.9821268787731202E-4	53	TCRBV07-03*01	TCRBV07	TCRBV07-03	01				TCRBD02-01*01	TCRBD02	TCRBD02-01	01				TCRBJ01-05*01	TCRBJ01	TCRBJ01-05	01				7	19	8	3	1	4	28	38	57	62	63	1	Out	VDJ
CGCACAGAGCGGGGGGACTCAGCCGTGTATCTCTGTGCCAGCAGCTTATGGAATAGCGGGGACACAGATACGCAGTATTTTGGCCCA	CASSLWNSGDTDTQYF	1	2.1520234683822446E-4	48	TCRBV07-03*01	TCRBV07	TCRBV07-03	01				TCRBD02-01*01	TCRBD02	TCRBD02-01	01				TCRBJ02-03*01	TCRBJ02	TCRBJ02-03	01				2	5	5	3	1	2	33	48	53	61	62	1	In	VDJ
ATGTGGTCGCACTGCAGCAAGAAGACTCAGCTGCGTATCTCTGCACCAGCAGCCTACTAGCTCGGCGGTGAGCAGTTCTTCGGGCCA		1	1.245908323800247E-4	40	TCRBV01-01*01	TCRBV01	TCRBV01-01	01				TCRBD02-01	TCRBD02	TCRBD02-01				01,02	TCRBJ02-01*01	TCRBJ02	TCRBJ02-01	01				4	1	3	7	7	9	41	54	55	61	68	1	Out	VDJ
GTGAGCACCTTGGAGCTGGGGGACTCGGCCCTTTATCTTTGCGCCAGCACCGAAGGGAGCGGGACCTACGAGCAGTACTTCGGGCCG	CASTEGSGTYEQYF	2	4.5872079194463636E-4	42	TCRBV05-01*01	TCRBV05	TCRBV05-01	01				TCRBD02-01*02	TCRBD02	TCRBD02-01	02				TCRBJ02-07*01	TCRBJ02	TCRBJ02-07	01				6	8	6	3	0	2	39	49	57	-1	64	2	In	VDJ
TGGAGTCCGCTACCAGCTCCCAGACATCTGTGTACTTCTGTGCCATCAGTAACCGGGACAGGGAGTCAGCCCCAGCATTTTGGTGAT		3	0.0012628979827611594	43	TCRBV10-03*01	TCRBV10	TCRBV10-03	01				TCRBD01-01*01	TCRBD01	TCRBD01-01	01				TCRBJ01-05*01	TCRBJ01	TCRBJ01-05	01				5	4	0	3	2	6	38	50	54	63	65	3	Out	VDJ
CTCAGGCTGGAGTCGGCTGCTCCCTCCCAGACATCTGTGTACTTCTGTGCCAGCAGTGAAATGAACACTGAAGCTTTCTTTGGACAA	CASSEMNTEAFF	1	1.9821268787731202E-4	36	TCRBV06-01*01	TCRBV06	TCRBV06-01	01						unresolved					TCRBJ01-01*01	TCRBJ01	TCRBJ01-01	01				2	0	0	0	1	0	45	-1	-1	60	61	1	In	VJ
CACGCCCTGCAGCCAGAAGACTCAGCCCTGTATCTCTGCGCCAGTAACTTACTAGCGGGAGGGCCAGATACGCAGTATTTTGGCCCA	CASNLLAGGPDTQYF	1	1.6989658960912457E-4	45	TCRBV04-01*01	TCRBV04	TCRBV04-01	01				TCRBD02-01*02	TCRBD02	TCRBD02-01	02				TCRBJ02-03*01	TCRBJ02	TCRBJ02-03	01				9	6	3	0	1	4	36	44	50	63	64	1	In	VDJ
AATGTGAACGCCTTGTTGCTGGGGGACTCGGCCCTGTATCTCTGTGCCAGCAGCCGGGACCGGGATCAGCCCCAGCATTTTGGTGAT	CASSRDRDQPQHF	1	2.831609826818743E-4	39	TCRBV05-05*01	TCRBV05	TCRBV05-05	01						unresolved		TCRBD01,TCRBD02	TCRBD01-01,TCRBD02-01		TCRBJ01-05*01	TCRBJ01	TCRBJ01-05	01				4	1	0	7	4	5	42	54	55	60	64	1	In	VDJ
CTGGAGTCCGCTACCAGCTCCCAGACATCTGTGTACTTCTGTGCCATCAGTGATCTAGCCGTTACCTACGAGCAGTACTTCGGGCCG	CAISDLAVTYEQYF	1	2.718345433745993E-4	42	TCRBV10-03*01	TCRBV10	TCRBV10-03	01				TCRBD02-01	TCRBD02	TCRBD02-01				01,02	TCRBJ02-07*01	TCRBJ02	TCRBJ02-07	01				3	1	4	7	5	2	39	53	54	59	64	1	In	VDJ
CTCTGGAGTCCGCTACCAGCTCCCAGACATCTGTGTACTTCTGTGCCATCTAGCGGGAGGTCCGCAGATACGCAGTATTTTGGCCCA		1	3.0015064164278676E-4	40	TCRBV10-03*01	TCRBV10	TCRBV10-03	01				TCRBD02-01*02	TCRBD02	TCRBD02-01	02				TCRBJ02-03*01	TCRBJ02	TCRBJ02-03	01				8	0	5	1	4	4	41	-1	50	60	64	1	Out	VDJ
GAACCCGACAGCTTTCTATCTCTGTGCCAGTGCGGGCGAAGGGACTAGCGGGGGACGAACGGGGACTACGAGCAGTACTTCGGGCCG		2	3.8509893644734903E-4	59	TCRBV19-01	TCRBV19	TCRBV19-01				01,02	TCRBD02-01*01	TCRBD02	TCRBD02-01	01				TCRBJ02-07*01	TCRBJ02	TCRBJ02-07	01				8	9	0	2	11	3	22	31	40	54	65	2	Out	VDJ
CTGGAGTCCGCCAGCACCAACCAGACATCTATGTACCTCTGTGCCAGCAGTCTACAGGGTGGCAGAGAAAAACTGTTTTTTGGCAGT	CASSLQGGREKLFF	1	3.114770809500617E-4	42	TCRBV28-01*01	TCRBV28	TCRBV28-01	01				TCRBD01-01*01	TCRBD01	TCRBD01-01	01				TCRBJ01-04*01	TCRBJ01	TCRBJ01-04	01				5	2	3	3	7	8	39	51	53	59	66	1	In	VDJ
TCCCTGGAGCTTGGTGACTCTGCTGTGTATTTCTGTGCCAGCAGCCGGGAGGGGGGTCTAGCCAAAAACATTCAGTACTTCGGCGCC	CASSREGGLAKNIQYF	1	2.5484488441368687E-4	48	TCRBV03	TCRBV03	unresolved			TCRBV03-01,TCRBV03-02		TCRBD02-01*02	TCRBD02	TCRBD02-01	02				TCRBJ02-04*01	TCRBJ02	TCRBJ02-04	01				4	0	9	0	6	0	33	-1	46	53	59	1	In	VDJ
ACTCTGGAGTCCGCTACCAGCTCCCAGACATCTGTGTACTTCTGTGCCATCAGGCAGGGGGACACCGGGGAGCTGTTTTTTGGAGAA	CAIRQGDTGELFF	1	3.228035202573367E-4	39	TCRBV10-03*01	TCRBV10	TCRBV10-03	01				TCRBD01-01*01	TCRBD01	TCRBD01-01	01				TCRBJ02-02*01	TCRBJ02	TCRBJ02-02	01				6	1	4	1	0	3	42	53	54	-1	61	1	In	VDJ
TCCCTGGAGCTTGGTGACTCTGCTGTGTATTTCTGTGCCAGCAGTCCTTCTAGCGGGAGGGCCCCAGATACGCAGTATTTTGGCCCA	CASSPSSGRAPDTQYF	1	2.435184451064119E-4	48	TCRBV03	TCRBV03	unresolved			TCRBV03-01,TCRBV03-02		TCRBD02-01*02	TCRBD02	TCRBD02-01	02				TCRBJ02-03*01	TCRBJ02	TCRBJ02-03	01				6	5	4	0	3	4	33	44	49	61	64	1	In	VDJ
AACGCCTTGGAGCTGGACGACTCGGCCCTGTATCTCTGTGCCAGCAGCGTGCTCCAGGGGTCCTACAATGAGCAGTTCTTCGGGCCA	CASSVLQGSYNEQFF	1	2.038759075309495E-4	45	TCRBV05-04*01	TCRBV05	TCRBV05-04	01				TCRBD01-01*01	TCRBD01	TCRBD01-01	01				TCRBJ02-01*01	TCRBJ02	TCRBJ02-01	01				4	6	4	2	0	1	36	48	54	-1	60	1	In	VDJ
AATGTGAACGCCTTGTTGCTGGGGGACTCGGCCCTGTATCTCTGTGCCAGCAGTCTCCGGTGGACCTACGAGCAGTACTTCGGGCCG	CASSLRWTYEQYF	1	2.774977630282368E-4	39	TCRBV05-05*01	TCRBV05	TCRBV05-05	01						unresolved		TCRBD01,TCRBD02	TCRBD01-01,TCRBD02-01		TCRBJ02-07*01	TCRBJ02	TCRBJ02-07	01				5	8	1	8	0	2	42	53	61	-1	64	1	In	VDJ
GAGTCGCCCAGCCCCAACCAGACCTCTCTGTACTTCTGTGCCAGCAGTCTCTCGGGGTCTGGGGCCAACGTCCTGACTTTCGGGGCC	CASSLSGSGANVLTF	1	2.2086556649186196E-4	45	TCRBV27-01*01	TCRBV27	TCRBV27-01	01				TCRBD02-01*01	TCRBD02	TCRBD02-01	01				TCRBJ02-06*01	TCRBJ02	TCRBJ02-06	01				5	4	8	3	0	1	36	48	52	-1	57	1	In	VDJ
CAGCAGGAGGACTCGGCCGTGTATCTCTGTGCCAGCAGCCTCTTCCCTCGGACTAGCGGGATGCAAGAGACCCAGTACTTCGGGCCA	CASSLFPRTSGMQETQYF	1	2.09539127184587E-4	54	TCRBV07-02*01	TCRBV07	TCRBV07-02	01				TCRBD02-01*02	TCRBD02	TCRBD02-01	02				TCRBJ02-05*01	TCRBJ02	TCRBJ02-05	01				5	10	1	3	2	2	27	39	49	61	63	1	In	VDJ
CTGATCCTGGAGTCGCCCAGCCCCAACCAGACCTCTCTGTACTTCTGTGCCAGCAGTTTTCCTGGGCATGAGCAGTTCTTCGGGCCA	CASSFPGHEQFF	1	2.378552254527744E-4	36	TCRBV27-01*01	TCRBV27	TCRBV27-01	01				TCRBD01-01*01	TCRBD01	TCRBD01-01	01				TCRBJ02-01*01	TCRBJ02	TCRBJ02-01	01				3	4	8	0	0	8	45	59	63	-1	67	1	In	VDJ
CAGCCCTCAGAACCCAGGGACTCAGCTGTGTACTTCTGTGCCAGCAGCACAGGGGCGATAATGAACACTGAAGCTTTCTTTGGACAA	CASSTGAIMNTEAFF	1	2.038759075309495E-4	45	TCRBV12	TCRBV12	unresolved			TCRBV12-03,TCRBV12-04		TCRBD01-01*01	TCRBD01	TCRBD01-01	01				TCRBJ01-01*01	TCRBJ01	TCRBJ01-01	01				6	1	3	2	6	0	36	47	48	55	61	1	In	VDJ
TCCAGCCTGCAAAGCTTGAGGACTCGGCCGTGTATCTCTGTGCCAGCAGTAGCCGGGACAGGGAACACTGAAGCTTTCTTTGGACAA		1	2.038759075309495E-4	43	TCRBV11-02*02	TCRBV11	TCRBV11-02	02				TCRBD01-01*01	TCRBD01	TCRBD01-01	01				TCRBJ01-01*01	TCRBJ01	TCRBJ01-01	01				6	5	0	4	0	1	38	49	54	-1	62	1	Out	VDJ
CTCAAGATCCAGCCTGCAAAGCTTGAGGACTCGGCCGTGTATCTCTGTGCCAGCAGCTTAGTTGTGTCCGAGCAGTACTTCGGGCCG	CASSLVVSEQYF	1	1.8688624857003704E-4	36	TCRBV11-02*02	TCRBV11	TCRBV11-02	02						unresolved					TCRBJ02-07*01	TCRBJ02	TCRBJ02-07	01				1	0	0	0	7	6	45	-1	-1	61	68	1	In	VJ
GTGACATCGGCCCAAAAGAACCCGACAGCTTTCTATCTCTGTGCCAGTAGTATCGGGACAGATTATTCACCCCTCCACTTTGGGAAC	CASSIGTDYSPLHF	1	2.718345433745993E-4	42	TCRBV19-01	TCRBV19	TCRBV19-01				01,02	TCRBD01-01*01	TCRBD01	TCRBD01-01	01				TCRBJ01-06*01	TCRBJ01	TCRBJ01-06	01				3	1	0	5	3	8	39	53	54	61	64	1	In	VDJ
ACTGTGACATCGGCCCAAAAGAACCCGACAGCTTTCTATCTCTGTGCCAGCCGGACAGGGAACAATCAGCCCCAGCATTTTGGTGAT	CASRTGNNQPQHF	1	2.718345433745993E-4	39	TCRBV19-01	TCRBV19	TCRBV19-01				01,02	TCRBD01-01*01	TCRBD01	TCRBD01-01	01				TCRBJ01-05*01	TCRBJ01	TCRBJ01-05	01				9	2	1	3	2	3	42	50	52	60	62	1	In	VDJ
CTGAACATGAGCTCCTTGGAGCTGGGGGACTCAGCCCTGTACTTCTGTGCCAGCAGCTTAAGGTTAGATACGCAGTATTTTGGCCCA	CASSLRLDTQYF	1	2.09539127184587E-4	36	TCRBV13-01*01	TCRBV13	TCRBV13-01	01						unresolved		TCRBD01,TCRBD02	TCRBD01-01,TCRBD02-01		TCRBJ02-03*01	TCRBJ02	TCRBJ02-03	01				2	0	5	4	2	5	45	-1	60	63	65	1	In	VDJ
ACATCGGCCCAAAAGAACCCGACAGCTTTCTATCTCTGTGCCAGTAGTATGAAAGGGATCCGAAATCAGCCCCAGCATTTTGGTGAT	CASSMKGIRNQPQHF	1	2.718345433745993E-4	45	TCRBV19-01	TCRBV19	TCRBV19-01				01,02			unresolved		TCRBD01,TCRBD02	TCRBD01-01,TCRBD02-01		TCRBJ01-05*01	TCRBJ01	TCRBJ01-05	01				3	4	0	8	5	4	36	50	54	58	63	1	In	VDJ
AGCACCTTGGAGCTGGGGGACTCGGCCCTTTATCTTTGCGCCAGCAGCGTAGATCTGAGCTCCTACAATGAGCAGTTCTTCGGGCCA	CASSVDLSSYNEQFF	1	1.6989658960912457E-4	45	TCRBV05-01*01	TCRBV05	TCRBV05-01	01				TCRBD02-01	TCRBD02	TCRBD02-01				01,02	TCRBJ02-01*01	TCRBJ02	TCRBJ02-01	01				4	1	5	8	7	0	36	48	49	52	59	1	In	VDJ
CAGCGCACACAGCAGGAGGACTCGGCCGTGTATCTCTGTGCCAGCAGCCCACAGGGGCTCTCTAACTATGGCTACACCTTCGGTTCG	CASSPQGLSNYGYTF	1	2.2652878614549943E-4	45	TCRBV07-02*01	TCRBV07	TCRBV07-02	01				TCRBD01-01*01	TCRBD01	TCRBD01-01	01				TCRBJ01-02*01	TCRBJ01	TCRBJ01-02	01				5	2	3	2	4	0	36	48	50	57	61	1	In	VDJ
CAGCGCACAGAGCAGGGGGACTCGGCCATGTATCTCTGTGCCAGCAGCGGCCTGGCCTTCACTAATGAAAAACTGTTTTTTGGCAGT	CASSGLAFTNEKLFF	2	7.475449942801482E-4	45	TCRBV07-09	TCRBV07	TCRBV07-09				01,03	TCRBD01-01*01	TCRBD01	TCRBD01-01	01				TCRBJ01-04*01	TCRBJ01	TCRBJ01-04	01				5	0	9	0	9	2	36	-1	48	51	60	2	In	VDJ
ATTCTGGAGTCCGCCAGCACCAACCAGACATCTATGTACCTCTGTGCCAGCTCCCTTCGACAGGGCCACGAGCAGTACTTCGGGCCG	CASSLRQGHEQYF	1	2.2652878614549943E-4	39	TCRBV28-01*01	TCRBV28	TCRBV28-01	01				TCRBD01-01*01	TCRBD01	TCRBD01-01	01				TCRBJ02-07*01	TCRBJ02	TCRBJ02-07	01				8	7	2	3	2	5	42	51	58	65	67	1	In	VDJ
TACTCTGAAGGTGCAGCCTGCAGAACTGGAGGATTCTGGAGTTTATTTCTGTGCCAGCAGCCCGCCTATGGCTACACCTTCGGTTCG		1	2.3219200579913693E-4	32	TCRBV14-01*01	TCRBV14	TCRBV14-01	01						unresolved		TCRBD01,TCRBD02	TCRBD01-01,TCRBD02-01		TCRBJ01-02*01	TCRBJ01	TCRBJ01-02	01				4	1	10	0	0	4	49	62	63	-1	65	1	Out	VDJ
CCGCTCAGGCTGCTGTCGGCTGCTCCCTCCCAGACATCTGTGTACTTCTGTGCCAGCAGTTACGGAGAGACCCAGTACTTCGGGCCA	CASSYGETQYF	1	1.3025405203366219E-4	33	TCRBV06-05*01	TCRBV06	TCRBV06-05	01						unresolved		TCRBD01,TCRBD02	TCRBD01-01,TCRBD02-01		TCRBJ02-05*01	TCRBJ02	TCRBJ02-05	01				2	0	0	10	0	4	48	-1	63	-1	65	1	In	VDJ
TCCCTGGAGCTTGGTGACTCTGCTGTGTATTTCTGTGCCAGCAGCCTGGCCGGACCGATCGGCCAAGAAAAACTGTTTTTTGGCAGT	CASSLAGPIGQEKLFF	1	2.8882420233551176E-4	48	TCRBV03	TCRBV03	unresolved			TCRBV03-01,TCRBV03-02				unresolved		TCRBD01,TCRBD02	TCRBD01-01,TCRBD02-01		TCRBJ01-04*01	TCRBJ01	TCRBJ01-04	01				4	5	1	7	11	8	33	46	51	55	66	1	In	VDJ
ACATCGGCCCAAAAGAACCCGACAGCTTTCTATCTCTGTGCCAGTAGTATATTAGGGGGCGCCTTCGACGAGCAGTACTTCGGGCCG	CASSILGGAFDEQYF	1	2.6050810406732437E-4	45	TCRBV19-01	TCRBV19	TCRBV19-01				01,02	TCRBD01-01*01	TCRBD01	TCRBD01-01	01				TCRBJ02-07*01	TCRBJ02	TCRBJ02-07	01				2	2	5	0	7	5	36	51	53	60	67	1	In	VDJ
CTGGAGCTGGGGGACTCAGCTTTGTATTTCTGTGCCAGCAGCGCAGTGCGGACCGGGAGGGGTTACGGGGAGCTGTTTTTTGGAGAA	CASSAVRTGRGYGELFF	1	1.642333699554871E-4	51	TCRBV09-01	TCRBV09	TCRBV09-01				01,02	TCRBD02-01*02	TCRBD02	TCRBD02-01	02				TCRBJ02-02*01	TCRBJ02	TCRBJ02-02	01				3	10	8	0	4	7	30	43	53	61	65	1	In	VDJ
GATCCAGCGCACAGAGCGGGGGGACTCAGCCGTGTATCTCTGTGCCAGCAGCTTGAAGTGGGGGACACTGAAGCTTTCTTTGGACAA		1	2.038759075309495E-4	41	TCRBV07-03*01	TCRBV07	TCRBV07-03	01						unresolved		TCRBD01,TCRBD02	TCRBD01-01,TCRBD02-01		TCRBJ01-01*01	TCRBJ01	TCRBJ01-01	01				3	5	6	1	0	3	40	54	59	-1	64	1	Out	VDJ
ACAGTGACCAGTGCCCATCCTGAAGACAGCAGCTTCTACATCTGCAGTGCTAGAGTGCGGGAGTCTCAGCCCCAGCATTTTGGTGAT	CSARVRESQPQHF	1	1.5290693064821213E-4	39	TCRBV20	TCRBV20	unresolved			TCRBV20-01,TCRBV20-or09_02		TCRBD02-01*02	TCRBD02	TCRBD02-01	02				TCRBJ01-05*01	TCRBJ01	TCRBJ01-05	01				1	1	7	2	2	6	42	55	56	63	65	1	In	VDJ
GCCCAAAAGAACCCGACAGCTTTCTATCTCTGTGCCAGTAGTATCGGGGTGGGACTGATCTCTGGAAACACCATATATTTTGGAGAG	CASSIGVGLISGNTIYF	1	3.794357167937116E-4	51	TCRBV19-01	TCRBV19	TCRBV19-01				01,02	TCRBD02-01	TCRBD02	TCRBD02-01				01,02	TCRBJ01-03*01	TCRBJ01	TCRBJ01-03	01				3	6	0	10	3	0	30	44	50	56	59	1	In	VDJ
CCCAGCCCCAACCAGACCTCTCTGTACTTCTGTGCCAGCAGCATCTGGACTAGCGGGAGTTTCACAGATACGCAGTATTTTGGCCCA	CASSIWTSGSFTDTQYF	1	2.2086556649186196E-4	51	TCRBV27-01*01	TCRBV27	TCRBV27-01	01				TCRBD02-01*02	TCRBD02	TCRBD02-01	02				TCRBJ02-03*01	TCRBJ02	TCRBJ02-03	01				6	5	1	2	3	2	30	41	46	59	62	1	In	VDJ
GAGTCCGCTACCAGCTCCCAGACATCTGTGTACTTCTGTGCCATCAGTGAGTCGACGGGAGGGCCACTTGAGCAGTTCTTCGGGCCA	CAISESTGGPLEQFF	1	3.0015064164278676E-4	45	TCRBV10-03*01	TCRBV10	TCRBV10-03	01				TCRBD02-01*02	TCRBD02	TCRBD02-01	02				TCRBJ02-01*01	TCRBJ02	TCRBJ02-01	01				0	2	8	0	5	9	36	53	55	63	68	1	In	VDJ
ATTCTGGAGTCCGCCAGCACCAACCAGACATCTATGTACCTCTGTGCCAGCACGACTCTAATGAACACTGAAGCTTTCTTTGGACAA	CASTTLMNTEAFF	1	2.491816647600494E-4	39	TCRBV28-01*01	TCRBV28	TCRBV28-01	01				TCRBD02-01	TCRBD02	TCRBD02-01				01,02	TCRBJ01-01*01	TCRBJ01	TCRBJ01-01	01				7	1	2	10	4	0	42	52	53	57	61	1	In	VDJ
CTGACGATTCAGCGCACAGAGCAGCGGGACTCAGCCATGTATCGCTGTGCCAGCAGCCCTGACACCGGGGAGCTGTTTTTTGGAGAA	CASSPDTGELFF	3	9.457576821574602E-4	36	TCRBV07-07*01	TCRBV07	TCRBV07-07	01				TCRBD02-01	TCRBD02	TCRBD02-01				01,02	TCRBJ02-02*01	TCRBJ02	TCRBJ02-02	01				5	1	4	10	1	3	45	57	58	60	61	3	In	VDJ
ACAGTGACCAGTGCCCATCCTGAAGACAGCAGCTTCTACATCTGCAGTGCTAGAGAAGGAAGCTTATGGGGCTACACCTTCGGTTCG	CSAREGSLWGYTF	1	1.4158049134093716E-4	39	TCRBV20	TCRBV20	unresolved			TCRBV20-01,TCRBV20-or09_02				unresolved		TCRBD01,TCRBD02	TCRBD01-01,TCRBD02-01		TCRBJ01-02*01	TCRBJ01	TCRBJ01-02	01				0	1	1	8	9	8	42	56	57	60	69	1	In	VDJ
ACGATCCAGCGCACACAGCAGGAGGACTCGGCCGTGTATCTCTGTGCCAGCAGCTTATCAAGGGGTCAGCCCCAGCATTTTGGTGAT	CASSLSRGQPQHF	1	2.2652878614549943E-4	39	TCRBV07-02*01	TCRBV07	TCRBV07-02	01				TCRBD01-01*01	TCRBD01	TCRBD01-01	01				TCRBJ01-05*01	TCRBJ01	TCRBJ01-05	01				2	3	5	2	0	6	42	57	60	-1	65	1	In	VDJ
AGTGACCAGTGCCCATCCTGAAGACAGCAGCTTCTACATCTGCAGTGCTAGAGATAATGACAGAAAGAGACCCAGTACTTCGGGCCA		1	1.3025405203366219E-4	41	TCRBV20	TCRBV20	unresolved			TCRBV20-01,TCRBV20-or09_02		TCRBD01-01*01	TCRBD01	TCRBD01-01	01				TCRBJ02-05*01	TCRBJ02	TCRBJ02-05	01				0	4	2	5	1	3	40	54	58	63	64	1	Out	VDJ
GTGAACGCCTTGGAGCTGGACGACTCGGCCCTGTATCTCTGTGCCAGCAGCTCCCCGACAGGGGACACTGAAGCTTTCTTTGGACAA	CASSSPTGDTEAFF	1	1.8688624857003704E-4	42	TCRBV05-04*01	TCRBV05	TCRBV05-04	01				TCRBD01-01*01	TCRBD01	TCRBD01-01	01				TCRBJ01-01*01	TCRBJ01	TCRBJ01-01	01				3	4	2	2	0	3	39	52	56	-1	64	1	In	VDJ
TCCCTCCCAAACATCTGTGTACTTCTGTGCCAGCAGTGGTCCACGGCGGTGCTACAAAGTCGGGCCAACGTCCTGACTTTCGGGGCC		1	1.9821268787731202E-4	56	TCRBV06	TCRBV06	unresolved			TCRBV06-02,TCRBV06-03		TCRBD02-01	TCRBD02	TCRBD02-01				01,02	TCRBJ02-06*01	TCRBJ02	TCRBJ02-06	01				5	8	7	5	12	5	25	37	45	49	61	1	Out	VDJ
ACAGTGACCAGTGCCCATCCTGAAGACAGCAGCTTCTACATCTGCAGTGCCTCCAGCAAGGGGGGCGGGGAGCTGTTTTTTGGAGAA	CSASSKGGGELFF	1	1.7555980926276207E-4	39	TCRBV20	TCRBV20	unresolved			TCRBV20-01,TCRBV20-or09_02				unresolved		TCRBD01,TCRBD02	TCRBD01-01,TCRBD02-01		TCRBJ02-02*01	TCRBJ02	TCRBJ02-02	01				6	8	5	1	1	7	42	50	58	64	65	1	In	VDJ
GAGCTTGGGGACTCGGCCGTGTATCTCTGTGCCAGCAGTCGGCCCAGGACAGGGTCGACGGGAAACTATGGCTACACCTTCGGTTCG	CASSRPRTGSTGNYGYTF	1	1.6989658960912457E-4	54	TCRBV11-03*01	TCRBV11	TCRBV11-03	01				TCRBD01-01*01	TCRBD01	TCRBD01-01	01				TCRBJ01-02*01	TCRBJ01	TCRBJ01-02	01				6	8	1	3	9	2	27	38	46	54	63	1	In	VDJ
ACCAGTGCCCATCCTGAAGACAGCAGCTTCTACATCTGCAGTGCTAGACCATGAACCGGGCCCAAGATAGAGCTGTTTTTTGGAGAA	CSARP*TGPKIELFF	2	3.0581386129642426E-4	45	TCRBV20	TCRBV20	unresolved			TCRBV20-01,TCRBV20-or09_02				unresolved		TCRBD01,TCRBD02	TCRBD01-01,TCRBD02-01		TCRBJ02-02*01	TCRBJ02	TCRBJ02-02	01				2	9	8	0	8	11	36	48	57	61	69	2	Stop	VDJ
CAGGTAGTGCGAGGAGATTCGGCAGCTTATTTCTGTGCCAGCTCACCGGGGCTGCTTCACTCTGGAAACACCATATATTTTGGAGAG	CASSPGLLHSGNTIYF	1	2.831609826818743E-4	48	TCRBV18-01*01	TCRBV18	TCRBV18-01	01				TCRBD01-01*01	TCRBD01	TCRBD01-01	01				TCRBJ01-03*01	TCRBJ01	TCRBJ01-03	01				3	0	7	0	7	0	33	-1	47	52	59	1	In	VDJ
GGAGGATTCTGGAGTTTATTTCTGTGCCAGCAGCCAAAAAGGGGGGGGAGGCCTCTGTGGGTCTACTACGAGCAGTACTTCGGGCCG		1	2.3219200579913693E-4	59	TCRBV14-01*01	TCRBV14	TCRBV14-01	01				TCRBD02-01*01	TCRBD02	TCRBD02-01	01				TCRBJ02-07*01	TCRBJ02	TCRBJ02-07	01				2	3	9	0	18	3	22	37	40	47	65	1	Out	VDJ
ATCCGGTCCACAAAGCTGGAGGACTCAGCCATGTACTTCTGTGCCAGCAGTACCGGACTAGGACCAGATACGCAGTATTTTGGCCCA	CASSTGLGPDTQYF	1	2.038759075309495E-4	42	TCRBV02-01*01	TCRBV02	TCRBV02-01	01				TCRBD02-01	TCRBD02	TCRBD02-01				01,02	TCRBJ02-03*01	TCRBJ02	TCRBJ02-03	01				5	3	1	8	3	4	39	51	54	61	64	1	In	VDJ
TCCGCCAGCACCAACCAGACATCTATGTACCTCTGTGCCAGCAGTTTAACACAGGGGCCGAACACCGGGGAGCTGTTTTTTGGAGAA	CASSLTQGPNTGELFF	1	2.661713237209618E-4	48	TCRBV28-01*01	TCRBV28	TCRBV28-01	01				TCRBD01-01*01	TCRBD01	TCRBD01-01	01				TCRBJ02-02*01	TCRBJ02	TCRBJ02-02	01				2	2	3	2	1	0	33	48	50	57	58	1	In	VDJ
GTGACATCGGCCCAAAAGAACCCGACAGCTTTCTATCTCTGTGCCAGTAGCGTTGACAATATAAAGAATGAGCAGTTCTTCGGGCCA	CASSVDNIKNEQFF	1	2.8882420233551176E-4	42	TCRBV19-01	TCRBV19	TCRBV19-01				01,02	TCRBD01-01*01	TCRBD01	TCRBD01-01	01				TCRBJ02-01*01	TCRBJ02	TCRBJ02-01	01				6	4	2	6	8	7	39	50	54	58	66	1	In	VDJ
CTCTGAAGATCCAGCGCACAGAGCGGGGGGACTCAGCCGTGTATCTCTGTGCCAGCAGTTTTTGATCAGAGGGATGGATCCGGGCCG		1	1.8122302891639954E-4	34	TCRBV07-03*01	TCRBV07	TCRBV07-03	01				TCRBD02-01*02	TCRBD02	TCRBD02-01	02				TCRBJ02-07*01	TCRBJ02	TCRBJ02-07	01				6	10	11	0	7	18	47	58	68	73	80	1	Out	VDJ
CACGCCCTGCAGCCAGAAGACTCAGCCCTGTATCTCTGCGCCAGCAGCCAAGAGAGGGTCGGCACAGATACGCAGTATTTTGGCCCA	CASSQERVGTDTQYF	2	6.17290942246486E-4	45	TCRBV04-01*01	TCRBV04	TCRBV04-01	01				TCRBD02-01*02	TCRBD02	TCRBD02-01	02				TCRBJ02-03*01	TCRBJ02	TCRBJ02-03	01				0	0	11	0	3	1	36	-1	53	58	61	2	In	VDJ
ACTGTGACATCGGCCCAAAAGAACCCGACAGCTTTCTATCTCTGTGCCAGTAGTACCCTCTCGTTGGCGCCCCAGCATTTTGGTGAT	CASSTLSLAPQHF	1	2.6050810406732437E-4	39	TCRBV19-01	TCRBV19	TCRBV19-01				01,02	TCRBD01-01*01	TCRBD01	TCRBD01-01	01				TCRBJ01-05*01	TCRBJ01	TCRBJ01-05	01				4	10	9	0	0	9	42	55	65	-1	68	1	In	VDJ
ATCCAGCAGGTAGTGCGAGGAGATTCGGCAGCTTATTTCTGTGCCAGCTCACGTTCAGGGACGGGGGAGACCCAGTACTTCGGGCCA	CASSRSGTGETQYF	1	1.7555980926276207E-4	42	TCRBV18-01*01	TCRBV18	TCRBV18-01	01						unresolved		TCRBD01,TCRBD02	TCRBD01-01,TCRBD02-01		TCRBJ02-05*01	TCRBJ02	TCRBJ02-05	01				4	5	0	7	4	5	39	52	57	62	66	1	In	VDJ
ATCCTGTCCTCAGAACCGGGAGACACGGCACTGTATCTCTGCGCCAGCAGTCGCCGCACGGCGGAGACTGAAGCTTTCTTTGGACAA	CASSRRTAETEAFF	1	2.2086556649186196E-4	42	TCRBV23-01*01	TCRBV23	TCRBV23-01	01				TCRBD02-01	TCRBD02	TCRBD02-01				01,02	TCRBJ01-01*01	TCRBJ01	TCRBJ01-01	01				4	8	7	5	2	5	39	52	60	64	66	1	In	VDJ
TTGGAGCTGGGGGACTCGGCCCTTTATCTTTGCGCCAGCAGCTTCCTGACTAGCGGAACTATCCAAGAGACCCAGTACTTCGGGCCA	CASSFLTSGTIQETQYF	1	1.245908323800247E-4	51	TCRBV05-01*01	TCRBV05	TCRBV05-01	01				TCRBD02-01	TCRBD02	TCRBD02-01				01,02	TCRBJ02-05*01	TCRBJ02	TCRBJ02-05	01				2	3	2	5	6	1	30	44	47	56	62	1	In	VDJ
GTGACATCGGCCCAAAAGAACCCGACAGCTTTCTATCTCTGTGCCAGTAGCCCTCGCGACAGGGACACTGAAGCTTTCTTTGGACAA	CASSPRDRDTEAFF	1	2.774977630282368E-4	42	TCRBV19-01	TCRBV19	TCRBV19-01				01,02	TCRBD01-01*01	TCRBD01	TCRBD01-01	01				TCRBJ01-01*01	TCRBJ01	TCRBJ01-01	01				6	7	2	3	0	3	39	50	57	-1	64	1	In	VDJ
AGCTCTCTGGAGCTGGGGGACTCAGCTTTGTATTTCTGTGCCAGCAGCGTAGGGTATAGACAGATCAATGAGCAGTTCTTCGGGCCA	CASSVGYRQINEQFF	2	3.5678283817916164E-4	45	TCRBV09-01	TCRBV09	TCRBV09-01				01,02	TCRBD01-01*01	TCRBD01	TCRBD01-01	01				TCRBJ02-01*01	TCRBJ02	TCRBJ02-01	01				0	6	2	5	2	6	36	52	58	63	65	2	In	VDJ
ATCCAGCCCTCAGAACCCAGGGACTCAGCTGTGTACTTCTGTGCCAGCAACTTAGGGGCGGAGGTCAATGAGCAGTTCTTCGGGCCA	CASNLGAEVNEQFF	1	2.038759075309495E-4	42	TCRBV12	TCRBV12	unresolved			TCRBV12-03,TCRBV12-04				unresolved		TCRBD01,TCRBD02	TCRBD01-01,TCRBD02-01		TCRBJ02-01*01	TCRBJ02	TCRBJ02-01	01				7	4	5	2	7	6	39	49	53	58	65	1	In	VDJ
ACATCGGCCCAAAAGAACCCGACAGCTTTCTATCTCTGTGCCAGTAGTATTGGGACAGGGGGGAACACTGAAGCTTTCTTTGGACAA	CASSIGTGGNTEAFF	1	2.774977630282368E-4	45	TCRBV19-01	TCRBV19	TCRBV19-01				01,02	TCRBD01-01*01	TCRBD01	TCRBD01-01	01				TCRBJ01-01*01	TCRBJ01	TCRBJ01-01	01				3	1	0	1	0	1	36	50	51	-1	62	1	In	VDJ
CACATCAATTCCCTGGAGCTTGGTGACTCTGCTGTGTATTTCTGTGCCAGCAGCCAATGGGTGGACAATGAGCAGTTCTTCGGGCCA	CASSQWVDNEQFF	1	2.3219200579913693E-4	39	TCRBV03	TCRBV03	unresolved			TCRBV03-01,TCRBV03-02				unresolved		TCRBD01,TCRBD02	TCRBD01-01,TCRBD02-01		TCRBJ02-01*01	TCRBJ02	TCRBJ02-01	01				2	1	0	9	3	5	42	57	58	61	64	1	In	VDJ
ATCCAGCGCACAGAGCAGGGGGACTCGGCCATGTATCTCTGTGCCAGCAGCTCCCCCCAGTCCAGCTACGAGCAGTACTTCGGGCCG	CASSSPQSSYEQYF	1	2.3219200579913693E-4	42	TCRBV07-09	TCRBV07	TCRBV07-09				01,03	TCRBD01-01*01	TCRBD01	TCRBD01-01	01				TCRBJ02-07*01	TCRBJ02	TCRBJ02-07	01				4	5	4	5	5	3	39	52	57	60	65	1	In	VDJ
ACTGTGACATCGGCCCAAAAGAACCCGACAGCTTTCTATCTCTGTGCCAGTAGTATTCTTACGAACACTGAAGCTTTCTTTGGACAA	CASSILTNTEAFF	1	2.661713237209618E-4	39	TCRBV19-01	TCRBV19	TCRBV19-01				01,02			unresolved		TCRBD01,TCRBD02	TCRBD01-01,TCRBD02-01		TCRBJ01-01*01	TCRBJ01	TCRBJ01-01	01				3	4	3	7	0	1	42	56	60	-1	62	1	In	VDJ
ATCAATTCCCTGGAGCTTGGTGACTCTGCTGTGTATTTCTGTGCCAGCAGCCACGGGTCGCGAGCCAACGTCCTGACTTTCGGGGCC	CASSHGSRANVLTF	1	2.1520234683822446E-4	42	TCRBV03	TCRBV03	unresolved			TCRBV03-01,TCRBV03-02		TCRBD02-01	TCRBD02	TCRBD02-01				01,02	TCRBJ02-06*01	TCRBJ02	TCRBJ02-06	01				3	0	8	4	6	7	39	-1	53	57	63	1	In	VDJ
GCTGCTCCCTCCCAAACATCTGTGTACTTCTGTGCCAGCAGTGAAACATCGCGGTGCTGAAAGACCTATGGCTACACCTTCGGTTCG	CASSETSRC*KTYGYTF	1	1.7555980926276207E-4	51	TCRBV06	TCRBV06	unresolved			TCRBV06-01,TCRBV06-02,TCRBV06-03		TCRBD02-01	TCRBD02	TCRBD02-01				01,02	TCRBJ01-02*01	TCRBJ01	TCRBJ01-02	01				2	5	7	5	11	4	30	45	50	54	65	1	Stop	VDJ
GAGTCGCCCAGCCCCAACCAGACCTCTCTGTACTTCTGTGCCAGCAGCCGTGACAGGGCCTCCTTACTACGCTACACCTTCGGTTCG	CASSRDRASLLRYTF	1	1.8688624857003704E-4	45	TCRBV27-01*01	TCRBV27	TCRBV27-01	01				TCRBD01-01*01	TCRBD01	TCRBD01-01	01				TCRBJ01-02*01	TCRBJ01	TCRBJ01-02	01				6	4	2	3	12	9	36	47	51	58	70	1	In	VDJ
CCGCCAGCACCAACCAGACATCTATGTACCTCTGTGCCAGCAGTTTATTAGGACAGGGGGCTAGTCCCTGAAGCTTTCTTTGGACAA		1	2.3219200579913693E-4	49	TCRBV28-01*01	TCRBV28	TCRBV28-01	01				TCRBD01-01*01	TCRBD01	TCRBD01-01	01				TCRBJ01-01*01	TCRBJ01	TCRBJ01-01	01				1	2	1	0	6	6	32	48	50	61	67	1	Out	VDJ
CTGGAGTCGGCTGCTCCCTCCCAGACATCTGTGTACTTCTGTGCCAGCAGTGGACAGGGGGCATGGAATGAGCAGTTCTTCGGGCCA	CASSGQGAWNEQFF	1	1.9254946822367452E-4	42	TCRBV06-01*01	TCRBV06	TCRBV06-01	01				TCRBD01-01*01	TCRBD01	TCRBD01-01	01				TCRBJ02-01*01	TCRBJ02	TCRBJ02-01	01				4	0	2	0	4	7	39	-1	52	62	66	1	In	VDJ
TCGCCCAGCCCCAACCAGACCTCTCTGTACTTCTGTGCCAGCAGTTTCGGCGGCGGGAGATCCTACAATGAGCAGTTCTTCGGGCCA	CASSFGGGRSYNEQFF	1	2.1520234683822446E-4	48	TCRBV27-01*01	TCRBV27	TCRBV27-01	01				TCRBD02-01*02	TCRBD02	TCRBD02-01	02				TCRBJ02-01*01	TCRBJ02	TCRBJ02-01	01				3	5	7	2	1	1	33	47	52	59	60	1	In	VDJ
CTGGAGTCCGCTACCAGCTCCCAGACATCTGTGTACTTCTGTGCCATAGGGGACAGGGGGCCTAATCAGCCCCAGCATTTTGGTGAT	CAIGDRGPNQPQHF	1	2.5484488441368687E-4	42	TCRBV10-03*01	TCRBV10	TCRBV10-03	01				TCRBD01-01*01	TCRBD01	TCRBD01-01	01				TCRBJ01-05*01	TCRBJ01	TCRBJ01-05	01				9	2	0	0	2	4	39	47	49	61	63	1	In	VDJ
GAGATCCAGCGCACAGAGCAGGGGGACTCGGCCATGTATCTCTGTGCCAGCAGCTTACGAGGGAACACTGAAGCTTTCTTTGGACAA	CASSLRGNTEAFF	2	5.776484046710235E-4	39	TCRBV07-09	TCRBV07	TCRBV07-09				01,03	TCRBD02-01*02	TCRBD02	TCRBD02-01	02				TCRBJ01-01*01	TCRBJ01	TCRBJ01-01	01				2	1	11	1	0	1	42	57	58	-1	62	2	In	VDJ
CATCCTGAAGACAGCAGCTTCTACATCTGCAGTGCTAGTTAGTGCTAGCGGGTTTGGTACTCCTACAATGAGCAGTTCTTCGGGCCA	CSAS*C*RVWYSYNEQFF	1	1.642333699554871E-4	54	TCRBV20	TCRBV20	unresolved			TCRBV20-01,TCRBV20-or09_02		TCRBD02-01	TCRBD02	TCRBD02-01				01,02	TCRBJ02-01*01	TCRBJ02	TCRBJ02-01	01				3	6	4	4	7	0	27	38	44	52	59	1	Stop	VDJ
GAGTCGCCCAGCCCCAACCAGACCTCTCTGTACTTCTGTGCCAGCAGTCGGTCCCTAGCGAACACAGATACGCAGTATTTTGGCCCA	CASSRSLANTDTQYF	1	2.09539127184587E-4	45	TCRBV27-01*01	TCRBV27	TCRBV27-01	01				TCRBD02-01	TCRBD02	TCRBD02-01				01,02	TCRBJ02-03*01	TCRBJ02	TCRBJ02-03	01				5	6	4	6	2	2	36	48	54	60	62	1	In	VDJ
GTGACATCGGCCCAAAAGAACCCGACAGCTTTCTATCTCTGTGCCAGTAGTGCCTGGGCGGTGGGCACTGAAGCTTTCTTTGGACAA	CASSAWAVGTEAFF	1	2.661713237209618E-4	42	TCRBV19-01	TCRBV19	TCRBV19-01				01,02			unresolved		TCRBD01,TCRBD02	TCRBD01-01,TCRBD02-01		TCRBJ01-01*01	TCRBJ01	TCRBJ01-01	01				5	4	8	0	6	4	39	51	55	59	65	1	In	VDJ
TCCCTGGAGCTTGGTGACTCTGCTGTGTATTTCTGTGCCAGCAGCCACGCGGGACAGGGTATCCAAGAGACCCAGTACTTCGGGCCA	CASSHAGQGIQETQYF	1	1.8688624857003704E-4	48	TCRBV03	TCRBV03	unresolved			TCRBV03-01,TCRBV03-02		TCRBD01-01*01	TCRBD01	TCRBD01-01	01				TCRBJ02-05*01	TCRBJ02	TCRBJ02-05	01				3	3	0	3	3	1	33	47	50	59	62	1	In	VDJ
ATCCAGCCTGCAAAGCTTGAGGACTCGGCCGTGTATCTCTGTGCCAGCAGCCGGACAGGGTTTGACACTGAAGCTTTCTTTGGACAA	CASSRTGFDTEAFF	1	1.8688624857003704E-4	42	TCRBV11-02*02	TCRBV11	TCRBV11-02	02				TCRBD01-01*01	TCRBD01	TCRBD01-01	01				TCRBJ01-01*01	TCRBJ01	TCRBJ01-01	01				5	1	1	3	4	3	39	51	52	60	64	1	In	VDJ
TCGGCCCAAAAGAACCCGACAGCTTTCTATCTCTGTGCCAGTAGTCCCGGCGGGGGGGCATCGTACAATGAGCAGTTCTTCGGGCCA	CASSPGGGASYNEQFF	2	4.983633295200987E-4	48	TCRBV19-01	TCRBV19	TCRBV19-01				01,02	TCRBD02-01*01	TCRBD02	TCRBD02-01	01				TCRBJ02-01*01	TCRBJ02	TCRBJ02-01	01				5	4	7	0	5	4	33	45	49	58	63	2	In	VDJ
CACATCAATTCCCTGGAGCTTGGTGACTCTGCTGTGTATTTCTGTGCCAGCAGCGAAAAGATCCTGGGTACGCAGTATTTTGGCCCA	CASSEKILGTQYF	1	2.1520234683822446E-4	39	TCRBV03	TCRBV03	unresolved			TCRBV03-01,TCRBV03-02				unresolved		TCRBD01,TCRBD02	TCRBD01-01,TCRBD02-01		TCRBJ02-03*01	TCRBJ02	TCRBJ02-03	01				5	11	0	9	0	8	42	54	65	-1	68	1	In	VDJ
CAGCCCTCAGAACCCAGGGACTCAGCTGTGTACTTCTGTGCCAGCAGCCAGGGACTATCCTCCTACAATGAGCAGTTCTTCGGGCCA	CASSQGLSSYNEQFF	1	1.9254946822367452E-4	45	TCRBV12	TCRBV12	unresolved			TCRBV12-03,TCRBV12-04		TCRBD02-01	TCRBD02	TCRBD02-01				01,02	TCRBJ02-01*01	TCRBJ02	TCRBJ02-01	01				6	3	0	9	2	0	36	47	50	57	59	1	In	VDJ
ACCTTGGAGATCCAGCGCACAGAGCAGGGGGACTCGGCCATGTATCTCTGTGCCACCAGGATCTATAATGAGCAGTTCTTCGGGCCA	CATRIYNEQFF	2	4.417311329837239E-4	33	TCRBV07-09	TCRBV07	TCRBV07-09				01,03	TCRBD02-01	TCRBD02	TCRBD02-01				01,02	TCRBJ02-01*01	TCRBJ02	TCRBJ02-01	01				6	3	4	9	1	7	48	59	62	65	66	2	In	VDJ
CGCACACAGCAGGAGGACTCGGCCGTGTATCTCTGTGCCAGCAGCTTAGGGGTCCAGCGGGTCTCCTACGAGCAGTACTTCGGGCCG	CASSLGVQRVSYEQYF	1	2.038759075309495E-4	48	TCRBV07-02*01	TCRBV07	TCRBV07-02	01				TCRBD02-01	TCRBD02	TCRBD02-01				01,02	TCRBJ02-07*01	TCRBJ02	TCRBJ02-07	01				1	6	6	4	1	0	33	49	55	61	62	1	In	VDJ
GAGATCCAGCGCACAGAGCAGGGGGACTCGGCCATGTATCTCTGTGCCAGCAGTGGGACGTCTTACTCACCCCTCCACTTTGGGAAC	CASSGTSYSPLHF	1	2.2652878614549943E-4	39	TCRBV07-09	TCRBV07	TCRBV07-09				01,03			unresolved		TCRBD01,TCRBD02	TCRBD01-01,TCRBD02-01		TCRBJ01-06*01	TCRBJ01	TCRBJ01-06	01				6	1	0	7	7	10	42	53	54	59	66	1	In	VDJ
GGAGTCTGCTGCCTCCTCCCAGACATCTGTATATTTCTGCGCCAGCAGTGAGACAGTCTGGGCACCGGGGAGCTGTTTTTTGGAGAA		1	2.718345433745993E-4	44	TCRBV10-01	TCRBV10	TCRBV10-01				01,02	TCRBD01-01*01	TCRBD01	TCRBD01-01	01				TCRBJ02-02*01	TCRBJ02	TCRBJ02-02	01				2	0	3	5	6	4	37	-1	52	56	62	1	Out	VDJ
CTGACGATCCAGCGCACACAGCAGGAGGACTCGGCCGTGTATCTCTGTGCCAGCAGTTTCTTGGGCCAGCCCCAGCATTTTGGTGAT	CASSFLGQPQHF	1	2.09539127184587E-4	36	TCRBV07-02*01	TCRBV07	TCRBV07-02	01				TCRBD01-01*01	TCRBD01	TCRBD01-01	01				TCRBJ01-05*01	TCRBJ01	TCRBJ01-05	01				6	6	8	0	0	7	45	56	62	-1	66	1	In	VDJ
ATCCGCTCACCAGGCCTGGGGGACGCAGCCATGTACCTGTGTGCCACCAGCAGAGATGGCCGGGGTTCACCCCTCCACTTTGGGAAC	CATSRDGRGSPLHF	1	1.4724371099457463E-4	42	TCRBV15-01*01	TCRBV15	TCRBV15-01	01				TCRBD02-01*01	TCRBD02	TCRBD02-01	01				TCRBJ01-06*01	TCRBJ01	TCRBJ01-06	01				0	4	8	3	0	9	39	56	60	-1	65	1	In	VDJ
GAGTCGCCCAGCCCCAACCAGACCTCTCTGTACTTCTGTGCCAGCAGTTCCGGCGGGGTTTACTACAATGAGCAGTTCTTCGGGCCA	CASSSGGVYYNEQFF	1	2.09539127184587E-4	45	TCRBV27-01*01	TCRBV27	TCRBV27-01	01				TCRBD02-01*01	TCRBD02	TCRBD02-01	01				TCRBJ02-01*01	TCRBJ02	TCRBJ02-01	01				4	3	7	3	4	3	36	49	52	58	62	1	In	VDJ
AACGCCTTGTTGCTGGGGGACTCGGCCCTCTATCTCTGTGCCAGCAGCTTGGCCGAGTTAGCGGGGTTTGAGCAGTTCTTCGGGCCA	CASSLAELAGFEQFF	1	1.7555980926276207E-4	45	TCRBV05-06*01	TCRBV05	TCRBV05-06	01				TCRBD02-01*01	TCRBD02	TCRBD02-01	01				TCRBJ02-01*01	TCRBJ02	TCRBJ02-01	01				0	6	5	3	2	9	36	52	58	66	68	1	In	VDJ
CCTGTCCTCAGAACCGGGAGACACGGCACTGTATCTCTGCGCCAGCAGTCTCGACGACCCAGGATTTACATTCAGTACTTCGGCGCC		1	2.2086556649186196E-4	44	TCRBV23-01*01	TCRBV23	TCRBV23-01	01				TCRBD01-01*01	TCRBD01	TCRBD01-01	01				TCRBJ02-04*01	TCRBJ02	TCRBJ02-04	01				4	9	4	4	4	8	37	50	59	63	67	1	Out	VDJ
AAGGTGCAGCCTGCAGAACTGGAGGATTCTGGAGTTTATTTCTGTGCCAGCAGCCCCTAAGTGCTCGGGCCCCAGCATTTTGGTGAT	CASSP*VLGPQHF	1	2.2652878614549943E-4	39	TCRBV14-01*01	TCRBV14	TCRBV14-01	01				TCRBD02-01	TCRBD02	TCRBD02-01				01,02	TCRBJ01-05*01	TCRBJ01	TCRBJ01-05	01				4	1	4	9	9	9	42	55	56	59	68	1	Stop	VDJ
CTGGAGTCGCCCAGCCCCAACCAGACCTCTCTGTACTTCTGTGCCAGCAGTTTACGTGAAGGGCTCGGCGAGCAGTACTTCGGGCCG	CASSLREGLGEQYF	2	3.284667399109742E-4	42	TCRBV27-01*01	TCRBV27	TCRBV27-01	01						unresolved		TCRBD01,TCRBD02	TCRBD01-01,TCRBD02-01		TCRBJ02-07*01	TCRBJ02	TCRBJ02-07	01				2	5	5	3	5	6	39	54	59	63	68	2	In	VDJ
TCTGCTGTACCCTCTCAGACATCTGTGTACTTCTGTGCCAGCAGTGTGTCCAGCGGGACTAGCACAGATACGCAGTATTTTGGCCCA	CASSVSSGTSTDTQYF	1	2.09539127184587E-4	48	TCRBV06-04	TCRBV06	TCRBV06-04				01,02	TCRBD02-01*02	TCRBD02	TCRBD02-01	02				TCRBJ02-03*01	TCRBJ02	TCRBJ02-03	01				4	5	6	3	2	0	33	46	51	58	60	1	In	VDJ
CTCAAGATCCAGCCTGCAAAGCTTGAGGACTCGGCCGTGTATCTCTGTGCCAGCAGTACTTCCACAGAGACCCAGTACTTCGGGCCA	CASSTSTETQYF	1	1.4724371099457463E-4	36	TCRBV11-02*02	TCRBV11	TCRBV11-02	02				TCRBD02-01	TCRBD02	TCRBD02-01				01,02	TCRBJ02-05*01	TCRBJ02	TCRBJ02-05	01				6	1	3	10	5	4	45	56	57	60	65	1	In	VDJ
CGCCCAGCCCCAACCAGACCTCTCTGTACTTCTGTGCCAGCAGCACCTCACAGGGTGGCTACCACAGATACGCAGTATTTTGGCCCA		1	1.9821268787731202E-4	49	TCRBV27-01*01	TCRBV27	TCRBV27-01	01				TCRBD01-01*01	TCRBD01	TCRBD01-01	01				TCRBJ02-03*01	TCRBJ02	TCRBJ02-03	01				6	6	3	3	7	2	32	43	49	55	62	1	Out	VDJ
CTGATTCTGGAGTCCGCCAGCACCAACCAGACATCTATGTACCTCTGTGCCAGCAGTTTACTGGAGAATGAGCAGTTCTTCGGGCCA	CASSLLENEQFF	1	2.3219200579913693E-4	36	TCRBV28-01*01	TCRBV28	TCRBV28-01	01				TCRBD02-01*02	TCRBD02	TCRBD02-01	02				TCRBJ02-01*01	TCRBJ02	TCRBJ02-01	01				2	2	10	2	0	7	45	60	62	-1	66	1	In	VDJ
AAGATCCAGCCTGCAGAGCTTGGGGACTCGGCCGTGTATCTCTGTGCCAGCAGCCCCTACGAGGGGGAGACCCAGTACTTCGGGCCA	CASSPYEGETQYF	1	1.4724371099457463E-4	39	TCRBV11-03*01	TCRBV11	TCRBV11-03	01						unresolved		TCRBD01,TCRBD02	TCRBD01-01,TCRBD02-01		TCRBJ02-05*01	TCRBJ02	TCRBJ02-05	01				5	7	5	2	0	5	42	54	61	-1	66	1	In	VDJ
ATCCAGCAGGTAGTGCGAGGAGATTCGGCAGCTTATTTCTGTGCCAGCTCACCGAGGGACAGGACAGATACGCAGTATTTTGGCCCA	CASSPRDRTDTQYF	2	4.07751815061899E-4	42	TCRBV18-01*01	TCRBV18	TCRBV18-01	01				TCRBD01-01*01	TCRBD01	TCRBD01-01	01				TCRBJ02-03*01	TCRBJ02	TCRBJ02-03	01				3	2	0	4	0	3	39	53	55	-1	63	2	In	VDJ
CAGCCCTCAGAACCCAGGGACTCAGCTGTGTACTTCTGTGCCAGCAGTTCAATTTAGCGGAGCTCCTACGAGCAGTACTTCGGGCCG	CASSSI*RSSYEQYF	2	4.757104509055488E-4	45	TCRBV12	TCRBV12	unresolved			TCRBV12-03,TCRBV12-04		TCRBD02-01	TCRBD02	TCRBD02-01				01,02	TCRBJ02-07*01	TCRBJ02	TCRBJ02-07	01				4	5	5	5	2	0	36	49	54	60	62	2	Stop	VDJ
ATTCTGGAGTCCGCCAGCACCAACCAGACATCTATGTACCTCTGTGCCAGCAGTCCGGACCGGCTAGGAAAACTGTTTTTTGGCAGT	CASSPDRLGKLFF	1	2.718345433745993E-4	39	TCRBV28-01*01	TCRBV28	TCRBV28-01	01						unresolved		TCRBD01,TCRBD02	TCRBD01-01,TCRBD02-01		TCRBJ01-04*01	TCRBJ01	TCRBJ01-04	01				5	2	1	7	8	10	42	54	56	60	68	1	In	VDJ
ACAGAGCAGGGGGACTCGGCCATGTATCTCTGTGCCAGCAGCTTCCCTATAAACCGGACACCATCTAATGGCTACACCTTCGGTTCG	CASSFPINRTPSNGYTF	1	2.09539127184587E-4	51	TCRBV07-09	TCRBV07	TCRBV07-09				01,03	TCRBD01-01*01	TCRBD01	TCRBD01-01	01				TCRBJ01-02*01	TCRBJ01	TCRBJ01-02	01				3	11	1	6	7	6	30	44	55	60	67	1	In	VDJ
TCAGAACCCAGGGACTCAGCTGTGTATTTTTGTGCTAGTGGTTTGGCCCTTCCGGGACAGGGCCTCTACGAGCAGTACTTCGGGCCG	CASGLALPGQGLYEQYF	1	1.9254946822367452E-4	51	TCRBV12-05*01	TCRBV12	TCRBV12-05	01				TCRBD01-01*01	TCRBD01	TCRBD01-01	01				TCRBJ02-07*01	TCRBJ02	TCRBJ02-07	01				1	7	0	3	3	3	30	46	53	62	65	1	In	VDJ
GAGATCCAGCGCACAGAGCAGGGGGACTCGGCCATGTATCTCTGTGCCAGCAGCGCGCCCAGTTTCCTTGGCTACACCTTCGGTTCG	CASSAPSFLGYTF	1	2.09539127184587E-4	39	TCRBV07-09	TCRBV07	TCRBV07-09				01,03			unresolved		TCRBD01,TCRBD02	TCRBD01-01,TCRBD02-01		TCRBJ01-02*01	TCRBJ01	TCRBJ01-02	01				5	5	4	5	6	7	42	54	59	62	68	1	In	VDJ
CTGACAGTGACCAGTGCCCATCCTGAAGACAGCAGCTTCTACATCTGCAGTCTATCGACGACGGGCTCAGGGCAGTTCTTCGGGCCA	CSLSTTGSGQFF	1	1.5290693064821213E-4	36	TCRBV20	TCRBV20	unresolved			TCRBV20-01,TCRBV20-or09_02				unresolved		TCRBD01,TCRBD02	TCRBD01-01,TCRBD02-01		TCRBJ02-01*01	TCRBJ02	TCRBJ02-01	01				8	16	4	4	0	12	45	51	67	-1	71	1	In	VDJ
GAGTCGCCCAGCCCCAACCAGACCTCTCTGTACTTCTGTGCCAGCAGTTTTCATATAGCGGGAGCTAGTGAGCAGTTCTTCGGGCCA	CASSFHIAGASEQFF	1	2.038759075309495E-4	45	TCRBV27-01*01	TCRBV27	TCRBV27-01	01				TCRBD02-01*02	TCRBD02	TCRBD02-01	02				TCRBJ02-01*01	TCRBJ02	TCRBJ02-01	01				3	5	5	2	4	9	36	50	55	64	68	1	In	VDJ
TCGGCCCAAAAGAACCCGACAGCTTTCTATCTCTGTGCCAGTACGCCTGACAGGGGGCCCCTTAACAATGAGCAGTTCTTCGGGCCA	CASTPDRGPLNNEQFF	1	2.661713237209618E-4	48	TCRBV19-01	TCRBV19	TCRBV19-01				01,02	TCRBD01-01*01	TCRBD01	TCRBD01-01	01				TCRBJ02-01*01	TCRBJ02	TCRBJ02-01	01				7	5	2	0	6	5	33	43	48	58	64	1	In	VDJ
AATCTTCACATCAATTCCCTGGAGCTTGGTGACTCTGCTGTGTATTTCTGTGCCAGCAGCCAAGCTTCCGGCTACACCTTCGGTTCG	CASSQASGYTF	1	1.8688624857003704E-4	33	TCRBV03	TCRBV03	unresolved			TCRBV03-01,TCRBV03-02		TCRBD02-01	TCRBD02	TCRBD02-01				01,02	TCRBJ01-02*01	TCRBJ01	TCRBJ01-02	01				1	0	4	10	3	8	48	-1	64	66	69	1	In	VDJ
CTGGAGTCCGCTACCAGCTCCCAGACATCTGTGTACTTCTGTGCCATCAGTGCCGGGCAGGGATTGGATACGCAGTATTTTGGCCCA	CAISAGQGLDTQYF	1	2.6050810406732437E-4	42	TCRBV10-03*01	TCRBV10	TCRBV10-03	01				TCRBD01-01*01	TCRBD01	TCRBD01-01	01				TCRBJ02-03*01	TCRBJ02	TCRBJ02-03	01				4	5	4	3	4	6	39	52	57	62	66	1	In	VDJ
CGCACAGAGCAGCGGGACTCAGCCATGTATCGCTGTGCCAGCAGCTCCCGGGCCTGGACGGGAGGGGAGACCCAGTACTTCGGGCCA	CASSSRAWTGGETQYF	1	1.5290693064821213E-4	48	TCRBV07-07*01	TCRBV07	TCRBV07-07	01				TCRBD02-01*02	TCRBD02	TCRBD02-01	02				TCRBJ02-05*01	TCRBJ02	TCRBJ02-05	01				4	12	8	0	0	5	33	46	58	-1	66	1	In	VDJ
GTGACCAGTGCCCATCCTGAAGACAGCAGCTTCTACATCTGCAGTGCTAGAGATGGGGGCGCGGCGAATGGCTACACCTTCGGTTCG	CSARDGGAANGYTF	1	1.3025405203366219E-4	42	TCRBV20	TCRBV20	unresolved			TCRBV20-01,TCRBV20-or09_02		TCRBD01-01*01	TCRBD01	TCRBD01-01	01				TCRBJ01-02*01	TCRBJ01	TCRBJ01-02	01				0	1	6	0	7	6	39	53	54	60	67	1	In	VDJ
GTGACATCGGCCCAAAAGAACCCGACAGCTTTCTATCTCTGTGCCAGTAGTATATCCGGGTTGGACACTGAAGCTTTCTTTGGACAA	CASSISGLDTEAFF	1	2.435184451064119E-4	42	TCRBV19-01	TCRBV19	TCRBV19-01				01,02	TCRBD02-01	TCRBD02	TCRBD02-01				01,02	TCRBJ01-01*01	TCRBJ01	TCRBJ01-01	01				2	2	8	4	4	3	39	54	56	60	64	1	In	VDJ
AGCACCTTGGAGCTGGGGGACTCGGCCCTTTATCTTTGCGCCAGCAGTCCGGGACAGGCCACTTACAATGAGCAGTTCTTCGGGCCA	CASSPGQATYNEQFF	1	1.4158049134093716E-4	45	TCRBV05-01*01	TCRBV05	TCRBV05-01	01				TCRBD01-01*01	TCRBD01	TCRBD01-01	01				TCRBJ02-01*01	TCRBJ02	TCRBJ02-01	01				5	3	0	4	5	4	36	47	50	58	63	1	In	VDJ
AGCACCTTGGAGCTGGGGGACTCGGCCCTTTATCTTTGCGCCAGCAGCCCGGAGGGGGGGCTTACAGATACGCAGTATTTTGGCCCA	CASSPEGGLTDTQYF	1	1.3591727168729966E-4	45	TCRBV05-01*01	TCRBV05	TCRBV05-01	01				TCRBD02-01*01	TCRBD02	TCRBD02-01	01				TCRBJ02-03*01	TCRBJ02	TCRBJ02-03	01				4	5	9	0	3	3	36	48	53	60	63	1	In	VDJ
ATCCAGCGCACACAGCAGGAGGACTCGGCCGTGTATCTCTGTGCCAGCAGCTTTACCCTGGGGTCATATGGCTACACCTTCGGTTCG	CASSFTLGSYGYTF	1	1.8688624857003704E-4	42	TCRBV07-02*01	TCRBV07	TCRBV07-02	01						unresolved		TCRBD01,TCRBD02	TCRBD01-01,TCRBD02-01		TCRBJ01-02*01	TCRBJ01	TCRBJ01-02	01				3	6	6	2	3	5	39	53	59	63	66	1	In	VDJ
GTGACCAGTGCCCATCCTGAAGACAGCAGCTTCTACATCTGCAGTGCGTCGTGGGGGACAGGGGAGCTTGAGCAGTTCTTCGGGCCA	CSASWGTGELEQFF	1	1.4724371099457463E-4	42	TCRBV20	TCRBV20	unresolved			TCRBV20-01,TCRBV20-or09_02		TCRBD01-01*01	TCRBD01	TCRBD01-01	01				TCRBJ02-01*01	TCRBJ02	TCRBJ02-01	01				6	7	0	2	4	9	39	47	54	64	68	1	In	VDJ
CGCACACAGCAGGAGGACTCCGCCGTGTATCTCTGTGCCAGCAGCTTAGAGTACAGGGAGTCCTACAATGAGCAGTTCTTCGGGCCA	CASSLEYRESYNEQFF	1	1.8122302891639954E-4	48	TCRBV07-08*01	TCRBV07	TCRBV07-08	01				TCRBD01-01*01	TCRBD01	TCRBD01-01	01				TCRBJ02-01*01	TCRBJ02	TCRBJ02-01	01				1	3	3	3	2	1	33	49	52	58	60	1	In	VDJ
TCCACAAAGCTGGAGGACTCAGCCATGTACTTCTGTGCCAGCAGGCCCCGCGGGGGGGACGGAAACAATGAGCAGTTCTTCGGGCCA	CASRPRGGDGNNEQFF	1	1.9254946822367452E-4	48	TCRBV02-01*01	TCRBV02	TCRBV02-01	01				TCRBD02-01*01	TCRBD02	TCRBD02-01	01				TCRBJ02-01*01	TCRBJ02	TCRBJ02-01	01				6	5	7	0	6	5	33	44	49	58	64	1	In	VDJ
CAGTCCACGGAGTCAGGGGACACAGCACTGTATTTCTGTGCCAGCAGCAAAGAGTCGGCAAAAGTCTATGGCTACACCTTCGGTTCG	CASSKESAKVYGYTF	1	2.6050810406732437E-4	45	TCRBV21-01*01	TCRBV21	TCRBV21-01	01						unresolved		TCRBD01,TCRBD02	TCRBD01-01,TCRBD02-01		TCRBJ01-02*01	TCRBJ01	TCRBJ01-02	01				1	4	9	0	6	4	36	52	56	59	65	1	In	VDJ
CAGCACTGTATTTCTGTGCCAGCAGCATAGAGTCCCGGGACAGGGGGGATTGCCGACGGCCATAATGAAAAACTGTTTTTTGGCAGT		2	4.870368902128238E-4	67	TCRBV21-01*01	TCRBV21	TCRBV21-01	01				TCRBD01-01*01	TCRBD01	TCRBD01-01	01				TCRBJ01-04*01	TCRBJ01	TCRBJ01-04	01				4	9	0	1	15	4	14	27	36	47	62	2	Out	VDJ
GAGCAGGGGGACTCGGCCATGTATCTCTGTGCCAGCAGCTTAGCCCTGGGACTAGCGGTGCACACAGATACGCAGTATTTTGGCCCA	CASSLALGLAVHTDTQYF	1	2.2652878614549943E-4	54	TCRBV07-09	TCRBV07	TCRBV07-09				01,03	TCRBD02-01	TCRBD02	TCRBD02-01				01,02	TCRBJ02-03*01	TCRBJ02	TCRBJ02-03	01				0	3	0	5	4	2	27	44	47	58	62	1	In	VDJ
CAGCGCACAGAGCAGGGGGACTCGGCCATGTATCTCTGTGCCAGCAGCGACGGGGACCTCTTGAACACTGAAGCTTTCTTTGGACAA	CASSDGDLLNTEAFF	1	2.2086556649186196E-4	45	TCRBV07-09	TCRBV07	TCRBV07-09				01,03			unresolved		TCRBD01,TCRBD02	TCRBD01-01,TCRBD02-01		TCRBJ01-01*01	TCRBJ01	TCRBJ01-01	01				5	4	0	7	4	0	36	48	52	57	61	1	In	VDJ
CAGCCTGCAAAGCTTGAGGACTCGGCCGTGTATCTCTGTGCCAGCAGCCTACTAGCGGGGGGCCAAGAGACCCAGTACTTCGGGCCA	CASSLLAGGQETQYF	1	1.3591727168729966E-4	45	TCRBV11-02*02	TCRBV11	TCRBV11-02	02				TCRBD02-01*01	TCRBD02	TCRBD02-01	01				TCRBJ02-05*01	TCRBJ02	TCRBJ02-05	01				5	2	3	1	0	1	36	48	50	-1	62	1	In	VDJ
TCCAGTCCACGGAGTCAGGGGACACAGCACTGTATTTCTGTGCCAGCAGAGGCTACAGTCATGCAAGATACGCAGTATTTTGGCCCA		1	2.831609826818743E-4	43	TCRBV21-01*01	TCRBV21	TCRBV21-01	01				TCRBD01-01*01	TCRBD01	TCRBD01-01	01				TCRBJ02-03*01	TCRBJ02	TCRBJ02-03	01				6	5	3	5	7	5	38	49	54	58	65	1	Out	VDJ
AAGATCCAGCCCTCAGAACCCAGGGACTCAGCTGTGTACTTCTGTGCCAGCAGTTTAGGGGGGATCACTGAAGCTTTCTTTGGACAA	CASSLGGITEAFF	1	1.642333699554871E-4	39	TCRBV12	TCRBV12	unresolved			TCRBV12-03,TCRBV12-04				unresolved		TCRBD01,TCRBD02	TCRBD01-01,TCRBD02-01		TCRBJ01-01*01	TCRBJ01	TCRBJ01-01	01				1	0	6	1	2	4	42	-1	58	63	65	1	In	VDJ
ACCAGTGCCCATCCTGAAGACAGCAGCTTCTACATCTGCAGTGCTAGAGACTTGCAGGGGTCTGCCTACGAGCAGTACTTCGGGCCG	CSARDLQGSAYEQYF	1	1.245908323800247E-4	45	TCRBV20	TCRBV20	unresolved			TCRBV20-01,TCRBV20-or09_02		TCRBD01-01*01	TCRBD01	TCRBD01-01	01				TCRBJ02-07*01	TCRBJ02	TCRBJ02-07	01				0	4	4	2	4	2	36	50	54	60	64	1	In	VDJ
CGGTCCACAAAGCTGGAGGACTCAGCCATGTACTTCTGTGCCAGCAGTGGGCTAGCGGGGGGACGGGAGACCCAGTACTTCGGGCCA	CASSGLAGGRETQYF	1	1.4724371099457463E-4	45	TCRBV02-01*01	TCRBV02	TCRBV02-01	01				TCRBD02-01*01	TCRBD02	TCRBD02-01	01				TCRBJ02-05*01	TCRBJ02	TCRBJ02-05	01				4	2	4	1	4	5	36	49	51	62	66	1	In	VDJ
AAGATCCGGTCCACAAAGCTGGAGGACTCAGCCATGTACTTCTGTGCCAGCAGTGGACAGGGAGGTTGGGAGCTGTTTTTTGGAGAA	CASSGQGGWELFF	1	1.9254946822367452E-4	39	TCRBV02-01*01	TCRBV02	TCRBV02-01	01				TCRBD01-01*01	TCRBD01	TCRBD01-01	01				TCRBJ02-02*01	TCRBJ02	TCRBJ02-02	01				4	0	2	3	5	9	42	-1	55	62	67	1	In	VDJ
GAGTCGCCCAGCCCCAACCAGACCTCTCTGTACTTCTGTGCCAGCAGTTTATCAGCAGCCTTCGAGGAGACCCAGTACTTCGGGCCA	CASSLSAAFEETQYF	2	1.9254946822367452E-4	45	TCRBV27-01*01	TCRBV27	TCRBV27-01	01						unresolved		TCRBD01,TCRBD02	TCRBD01-01,TCRBD02-01		TCRBJ02-05*01	TCRBJ02	TCRBJ02-05	01				0	2	4	5	8	5	36	53	55	58	66	2	In	VDJ
GCCTTGTTGCTGGGGGACTCGGCCCTCTATCTCTGTGCCAGCAGCCCATCGGGGAGGGGGCGACAAAAGACCCAGTACTTCGGGCCA	CASSPSGRGRQKTQYF	1	1.3025405203366219E-4	48	TCRBV05-06*01	TCRBV05	TCRBV05-06	01						unresolved		TCRBD01,TCRBD02	TCRBD01-01,TCRBD02-01		TCRBJ02-05*01	TCRBJ02	TCRBJ02-05	01				4	9	5	0	6	6	33	45	54	61	67	1	In	VDJ
CAGTCCACGGAGTCAGGGGACACAGCACTGTATTTCTGTGCCAGCAGGAAAGCGGGACAGGTTTGTTCACCCCTCCACTTTGGGAAC	CASRKAGQVCSPLHF	1	2.6050810406732437E-4	45	TCRBV21-01*01	TCRBV21	TCRBV21-01	01				TCRBD01-01*01	TCRBD01	TCRBD01-01	01				TCRBJ01-06*01	TCRBJ01	TCRBJ01-06	01				0	0	0	4	4	9	36	-1	53	61	65	1	In	VDJ
GTGACATCGGCCCAAAAGAACCCGACAGCTTTCTATCTCTGTGCCAGCCAACCATTGGGGGGATTAGAGACCCAGTACTTCGGGCCA	CASQPLGGLETQYF	1	1.9254946822367452E-4	42	TCRBV19-01	TCRBV19	TCRBV19-01				01,02	TCRBD02-01*01	TCRBD02	TCRBD02-01	01				TCRBJ02-05*01	TCRBJ02	TCRBJ02-05	01				9	9	9	1	3	4	39	47	56	62	65	1	In	VDJ
AGTGCCCATCCTGAAGACAGCAGCTTCTACATCTGCAGTGCTAGAGATTTAGCGGGAGTCAGAATAGATGAGCAGTTCTTCGGGCCA	CSARDLAGVRIDEQFF	1	1.3591727168729966E-4	48	TCRBV20	TCRBV20	unresolved			TCRBV20-01,TCRBV20-or09_02		TCRBD02-01*02	TCRBD02	TCRBD02-01	02				TCRBJ02-01*01	TCRBJ02	TCRBJ02-01	01				0	2	5	2	9	8	33	47	49	58	67	1	In	VDJ
ACCAGTGCCCATCCTGAAGACAGCAGCTTCTACATCTGCAGTGCTAGAATTCGGGGACAGGTCAAGAATGAGCAGTTCTTCGGGCCA	CSARIRGQVKNEQFF	1	1.3591727168729966E-4	45	TCRBV20	TCRBV20	unresolved			TCRBV20-01,TCRBV20-or09_02		TCRBD01-01*01	TCRBD01	TCRBD01-01	01				TCRBJ02-01*01	TCRBJ02	TCRBJ02-01	01				2	5	0	4	5	7	36	48	53	61	66	1	In	VDJ
CAGCCTGCAGAACTGGAGGATTCTGGAGTTTATTTCTGTGCCAGCAGCCAATTTACAGGGGTGATAGATACCCAGTACTTCGGGCCA	CASSQFTGVIDTQYF	1	1.7555980926276207E-4	45	TCRBV14-01*01	TCRBV14	TCRBV14-01	01				TCRBD01-01*01	TCRBD01	TCRBD01-01	01				TCRBJ02-05*01	TCRBJ02	TCRBJ02-05	01				2	3	3	2	8	8	36	51	54	61	69	1	In	VDJ
CAGCGCACACAGCAGGAGGACTCGGCCGTGTATCTCTGTGCCAGCAGCTTTTTGCGGACAGGGGAGGAGACCCAGTACTTCGGGCCA	CASSFLRTGEETQYF	1	1.642333699554871E-4	45	TCRBV07-02*01	TCRBV07	TCRBV07-02	01				TCRBD01-01*01	TCRBD01	TCRBD01-01	01				TCRBJ02-05*01	TCRBJ02	TCRBJ02-05	01				3	5	1	2	2	5	36	50	55	64	66	1	In	VDJ
GCCTTGGAGCTGGAGGACTCGGCCCTGTATCTCTGTGCCAGCAGCTGGGGGACAGGGGGCCTCGACACTGAAGCTTTCTTTGGACAA	CASSWGTGGLDTEAFF	1	2.1520234683822446E-4	48	TCRBV05-08*01	TCRBV05	TCRBV05-08	01				TCRBD01-01*01	TCRBD01	TCRBD01-01	01				TCRBJ01-01*01	TCRBJ01	TCRBJ01-01	01				3	2	0	0	4	3	33	46	48	60	64	1	In	VDJ
AGCACCAACCAGACATCTATGTACCTCTGTGCCAGCAGTTTGGGGACTAGCGGGACAAAGTACCAAGAGACCCAGTACTTCGGGCCA	CASSLGTSGTKYQETQYF	1	1.642333699554871E-4	54	TCRBV28-01*01	TCRBV28	TCRBV28-01	01				TCRBD02-01*02	TCRBD02	TCRBD02-01	02				TCRBJ02-05*01	TCRBJ02	TCRBJ02-05	01				3	1	0	3	6	0	27	41	42	55	61	1	In	VDJ
CGCACAGAGCAGGGGGACTCGGCCATGTATCTCTGTGCCAGCAGCTTATCGATACAGGGGTTATTAGAGGGCTACACCTTCGGTTCG	CASSLSIQGLLEGYTF	1	1.9254946822367452E-4	48	TCRBV07-09	TCRBV07	TCRBV07-09				01,03	TCRBD01-01*01	TCRBD01	TCRBD01-01	01				TCRBJ01-02*01	TCRBJ01	TCRBJ01-02	01				2	5	3	2	9	8	33	48	53	60	69	1	In	VDJ
CGCACACAGCAGGAGGACTCCGCCGTGTATCTCTGTGCCAGCAGATTCTCCCGGACAGACTCTGGAAACACCATATATTTTGGAGAG	CASRFSRTDSGNTIYF	1	2.09539127184587E-4	48	TCRBV07-08*01	TCRBV07	TCRBV07-08	01				TCRBD01-01*01	TCRBD01	TCRBD01-01	01				TCRBJ01-03*01	TCRBJ01	TCRBJ01-03	01				6	8	1	5	1	0	33	44	52	58	59	1	In	VDJ
GTGACATCGGCCCAAAAGAACCCGACAGCTTTCTATCTCTGTGCCAGTAGTAAGAACAGTTGGGGCAATGAGCAGTTCTTCGGGCCA	CASSKNSWGNEQFF	1	2.3219200579913693E-4	42	TCRBV19-01	TCRBV19	TCRBV19-01				01,02			unresolved		TCRBD01,TCRBD02	TCRBD01-01,TCRBD02-01		TCRBJ02-01*01	TCRBJ02	TCRBJ02-01	01				4	3	3	5	6	6	39	52	55	59	65	1	In	VDJ
CTGGAGTCGGCTGCTCCCTCCCAGACATCTGTGTACTTCTGTGCCAGCATAAGGGACAGGACGCATGAAAAACTGTTTTTTGGCAGT	CASIRDRTHEKLFF	1	1.8688624857003704E-4	42	TCRBV06-01*01	TCRBV06	TCRBV06-01	01				TCRBD01-01*01	TCRBD01	TCRBD01-01	01				TCRBJ01-04*01	TCRBJ01	TCRBJ01-04	01				7	3	0	4	4	6	39	49	52	60	64	1	In	VDJ
AGTCCACGGAGTCAGGGGACACAGCACTGTATTTCTGTGCCAGCAGCAAAGAGGGTGGGGTACCAAGAGACCCAGTACTTCGGGCCA		1	2.2086556649186196E-4	46	TCRBV21-01*01	TCRBV21	TCRBV21-01	01						unresolved		TCRBD01,TCRBD02	TCRBD01-01,TCRBD02-01		TCRBJ02-05*01	TCRBJ02	TCRBJ02-05	01				1	0	5	3	6	0	35	-1	51	55	61	1	Out	VDJ
TCGGCCCAAAAGAACCCGACAGCTTTCTATCTCTGTGCCAGTAGTATTGGACTAGCGGGGGCCGGGGAGACCCAGTACTTCGGGCCA	CASSIGLAGAGETQYF	1	1.8688624857003704E-4	48	TCRBV19-01	TCRBV19	TCRBV19-01				01,02	TCRBD02-01*01	TCRBD02	TCRBD02-01	01				TCRBJ02-05*01	TCRBJ02	TCRBJ02-05	01				3	1	1	2	5	5	33	47	48	61	66	1	In	VDJ
TGGGGACTCGGCCATGTATCTCTGTGCCAGCAGCTTAGCGTTTTACTAGCGGGGGGAAGCTCCTACAATGAGCAGTTCTTCGGGCCA		1	1.585701503018496E-4	59	TCRBV11-01*01	TCRBV11	TCRBV11-01	01				TCRBD02-01*01	TCRBD02	TCRBD02-01	01				TCRBJ02-01*01	TCRBJ02	TCRBJ02-01	01				0	5	3	1	3	0	22	39	44	56	59	1	Out	VDJ
GCCAGCACCAACCAGACATCTATGTACCTCTGTGCCAGCAGTGGGACAGGGGCCAGCTCTGGGGCCAACGTCCTGACTTTCGGGGCC	CASSGTGASSGANVLTF	1	1.8688624857003704E-4	51	TCRBV28-01*01	TCRBV28	TCRBV28-01	01				TCRBD01-01*01	TCRBD01	TCRBD01-01	01				TCRBJ02-06*01	TCRBJ02	TCRBJ02-06	01				5	0	0	2	4	0	30	-1	42	52	56	1	In	VDJ
GAGTCCGCTACCAGCTCCCAGACATCTGTGTACTTCTGTGCCATCAGTGGAGTCCAATCGTGGGGCTATGACTACACCTTCGGTTCG	CAISGVQSWGYDYTF	1	2.038759075309495E-4	45	TCRBV10-03*01	TCRBV10	TCRBV10-03	01				TCRBD01-01*01	TCRBD01	TCRBD01-01	01				TCRBJ01-02*01	TCRBJ01	TCRBJ01-02	01				4	12	7	0	5	10	36	49	61	66	71	1	In	VDJ
GAGTTGGCTGCTCCCTCCCAGACATCTGTGTACTTCTGTGCCAGCAGTTACCTGGGACAGGCCCATAATGAGCAGTTCTTCGGGCCA	CASSYLGQAHNEQFF	1	1.9254946822367452E-4	45	TCRBV06-06	TCRBV06	TCRBV06-06				01,02	TCRBD01-01*01	TCRBD01	TCRBD01-01	01				TCRBJ02-01*01	TCRBJ02	TCRBJ02-01	01				2	2	0	4	5	7	36	51	53	61	66	1	In	VDJ
CAGCGCACAGAGCAGGGGGACTCGGCCATGTATCTCTGTGCCAGCAGCTTAGTGGGTAGAGTCTACAATGAGCAGTTCTTCGGGCCA	CASSLVGRVYNEQFF	1	2.1520234683822446E-4	45	TCRBV07-09	TCRBV07	TCRBV07-09				01,03			unresolved		TCRBD01,TCRBD02	TCRBD01-01,TCRBD02-01		TCRBJ02-01*01	TCRBJ02	TCRBJ02-01	01				1	1	0	9	6	3	36	52	53	56	62	1	In	VDJ
TCCCTGGAGCTTGGTGACTCTGCTGTGTATTTCTGTGCCAGCAGCCAAGAATTAGGACTAGCAGCGAGTGAGCAGTTCTTCGGGCCA	CASSQELGLAASEQFF	1	1.9254946822367452E-4	48	TCRBV03	TCRBV03	unresolved			TCRBV03-01,TCRBV03-02		TCRBD02-01	TCRBD02	TCRBD02-01				01,02	TCRBJ02-01*01	TCRBJ02	TCRBJ02-01	01				0	4	1	7	6	9	33	50	54	62	68	1	In	VDJ
CCCAGGGACTCAGCTGTGTACTTCTGTGCCAGCAGTCCTCAGGGGGCGATAAAGAATGTGGGCATAGATGAGCAGTTCTTCGGGCCA	CASSPQGAIKNVGIDEQFF	1	1.642333699554871E-4	57	TCRBV12	TCRBV12	unresolved			TCRBV12-03,TCRBV12-04		TCRBD01-01*01	TCRBD01	TCRBD01-01	01				TCRBJ02-01*01	TCRBJ02	TCRBJ02-01	01				5	3	4	0	20	8	24	36	39	47	67	1	In	VDJ
ATCCAGCGCACACAGCAGGAGGACTCCGCCGTGTATCTCTGTGCCAGCAGCCCGCAGGGGGGGAACACTGAAGCTTTCTTTGGACAA	CASSPQGGNTEAFF	1	1.585701503018496E-4	42	TCRBV07-08*01	TCRBV07	TCRBV07-08	01				TCRBD01-01*01	TCRBD01	TCRBD01-01	01				TCRBJ01-01*01	TCRBJ01	TCRBJ01-01	01				5	3	4	1	1	1	39	51	54	61	62	1	In	VDJ
CCAGGCCTGGGGGACGCAGCCATGTACCTGTGTGCCACCAGCAGCTTCACTAGCGGGAGGTCAAGATATACGCAGTATTTTGGCCCA	CATSSFTSGRSRYTQYF	1	1.3591727168729966E-4	51	TCRBV15-01*01	TCRBV15	TCRBV15-01	01				TCRBD02-01*02	TCRBD02	TCRBD02-01	02				TCRBJ02-03*01	TCRBJ02	TCRBJ02-03	01				3	4	3	1	7	7	30	44	48	60	67	1	In	VDJ
TCCGCTACCAGCTCCCAGACATCTGTGTACTTCTGTGCCATCAGTGCTTCGGAAGCGGACCTCAACAATGAGCAGTTCTTCGGGCCA	CAISASEADLNNEQFF	1	2.378552254527744E-4	48	TCRBV10-03*01	TCRBV10	TCRBV10-03	01				TCRBD02-01	TCRBD02	TCRBD02-01				01,02	TCRBJ02-01*01	TCRBJ02	TCRBJ02-01	01				4	7	6	5	6	5	33	46	53	58	64	1	In	VDJ
GGGTTGGAGTCGGCTGCTCCCTCCCAAACATCTGTGTACTTCTGTGCCAGCAACTTACAGGGTAGCACTGAAGCTTTCTTTGGACAA	CASNLQGSTEAFF	1	1.642333699554871E-4	39	TCRBV06	TCRBV06	unresolved			TCRBV06-02,TCRBV06-03		TCRBD01-01*01	TCRBD01	TCRBD01-01	01				TCRBJ01-01*01	TCRBJ01	TCRBJ01-01	01				7	4	3	3	3	4	42	52	56	62	65	1	In	VDJ
CGCACACAGCAGGAGGACTCCGCCGTGTATCTCTGTGCCAGCAGCTCCCTGGGGACAGCAAAGGCCTACGAGCAGTACTTCGGGCCG	CASSSLGTAKAYEQYF	1	1.4724371099457463E-4	48	TCRBV07-08*01	TCRBV07	TCRBV07-08	01				TCRBD01-01*01	TCRBD01	TCRBD01-01	01				TCRBJ02-07*01	TCRBJ02	TCRBJ02-07	01				4	5	0	5	6	2	33	46	51	58	64	1	In	VDJ
TCTGCTGTACCCTCTCAGACATCTGTGTACTTCTGTGCCAGCAGTGAAGTGGGGTTACAGAGCACAGATACGCAGTATTTTGGCCCA	CASSEVGLQSTDTQYF	1	1.8688624857003704E-4	48	TCRBV06-04	TCRBV06	TCRBV06-04				01,02			unresolved		TCRBD01,TCRBD02	TCRBD01-01,TCRBD02-01		TCRBJ02-03*01	TCRBJ02	TCRBJ02-03	01				3	9	3	5	0	0	33	47	56	-1	60	1	In	VDJ
AGGGGGACTCGGCCATGTATCTCTGTGCCAGCAGTTACAAACCAAACGACAGCTATGACAACTAATGAAAAACTGTTTTTTGGCAGT		1	2.5484488441368687E-4	58	TCRBV07-09	TCRBV07	TCRBV07-09				01,03	TCRBD01-01*01	TCRBD01	TCRBD01-01	01				TCRBJ01-04*01	TCRBJ01	TCRBJ01-04	01				6	13	2	5	6	0	23	34	47	52	58	1	Out	VDJ
CAGCCCTCAGAACCCAGGGACTCAGCTGTGTACTTCTGTGCCAGCAGTTTAGTCCAGGGGTTCACAGATACGCAGTATTTTGGCCCA	CASSLVQGFTDTQYF	1	1.5290693064821213E-4	45	TCRBV12	TCRBV12	unresolved			TCRBV12-03,TCRBV12-04		TCRBD01-01*01	TCRBD01	TCRBD01-01	01				TCRBJ02-03*01	TCRBJ02	TCRBJ02-03	01				1	2	4	2	2	2	36	52	54	60	62	1	In	VDJ
GTGACATCGGCCCAAAAGAACCCGACAGCTTTCTATCTCTGTGCCAGTAGTATGGACAGGGGGGCGGATACGCAGTATTTTGGCCCA	CASSMDRGADTQYF	1	2.2086556649186196E-4	42	TCRBV19-01	TCRBV19	TCRBV19-01				01,02	TCRBD01-01*01	TCRBD01	TCRBD01-01	01				TCRBJ02-03*01	TCRBJ02	TCRBJ02-03	01				3	0	1	1	3	6	39	-1	53	63	66	1	In	VDJ
ACCCTGCAGCCAGAAGACTCGGCCCTGTATCTCTGTGCCAGCAGCCAAGCTTTCGGAGCGGTCCAAGAGACCCAGTACTTCGGGCCA	CASSQAFGAVQETQYF	1	1.0193795376547474E-4	48	TCRBV04-02*01	TCRBV04	TCRBV04-02	01				TCRBD02-01	TCRBD02	TCRBD02-01				01,02	TCRBJ02-05*01	TCRBJ02	TCRBJ02-05	01				1	7	6	5	1	1	33	49	56	61	62	1	In	VDJ
GTGACATCGGCCCAAAAGAACCCGACAGCTTTCTATCTCTGTGCCAGTAGTATAGAGAGTTATAATTCACCCCTCCACTTTGGGAAC	CASSIESYNSPLHF	1	2.038759075309495E-4	42	TCRBV19-01	TCRBV19	TCRBV19-01				01,02	TCRBD02-01*02	TCRBD02	TCRBD02-01	02				TCRBJ01-06*01	TCRBJ01	TCRBJ01-06	01				0	0	11	2	1	4	39	-1	56	59	60	1	In	VDJ
TCTCTGGAGCTGGGGGACTCAGCTTTGTATTTCTGTGCCAGCAGCGTAGATGTGGACAGGTCGGCCGGGGAGCTGTTTTTTGGAGAA	CASSVDVDRSAGELFF	1	1.3025405203366219E-4	48	TCRBV09-01	TCRBV09	TCRBV09-01				01,02	TCRBD01-01*01	TCRBD01	TCRBD01-01	01				TCRBJ02-02*01	TCRBJ02	TCRBJ02-02	01				0	4	1	4	4	6	33	49	53	60	64	1	In	VDJ
ATCCAGCGCACAGAGCAGCGGGACTCGGCCATGTATCGCTGTGCCAGCAGCCCTACAGAGAACACCGGGGAGCTGTTTTTTGGAGAA	CASSPTENTGELFF	1	1.7555980926276207E-4	42	TCRBV07-06*01	TCRBV07	TCRBV07-06	01				TCRBD01-01*01	TCRBD01	TCRBD01-01	01				TCRBJ02-02*01	TCRBJ02	TCRBJ02-02	01				5	3	3	5	1	1	39	51	54	58	59	1	In	VDJ
GAGATCCAGCGCACAGAGCAGGGGGACTCGGCCATGTATCTCTGTGCCAGCAGCTTAGCGGGAAAAGATACGCAGTATTTTGGCCCA	CASSLAGKDTQYF	1	2.09539127184587E-4	39	TCRBV07-09	TCRBV07	TCRBV07-09				01,03			unresolved		TCRBD01,TCRBD02	TCRBD01-01,TCRBD02-01		TCRBJ02-03*01	TCRBJ02	TCRBJ02-03	01				0	0	0	8	2	5	42	-1	59	63	65	1	In	VDJ
AACGCCTTGGAGCTAGACGACTCGGCCCTGTATCTCTGTGCCAGCAGCTTAAGGAGGACAGGCAACACTGAAGCTTTCTTTGGACAA	CASSLRRTGNTEAFF	1	1.4724371099457463E-4	45	TCRBV05-04*01	TCRBV05	TCRBV05-04	01				TCRBD01-01*01	TCRBD01	TCRBD01-01	01				TCRBJ01-01*01	TCRBJ01	TCRBJ01-01	01				2	5	1	4	1	2	36	50	55	62	63	1	In	VDJ
GAGTCCGCCAGCACCAACCAGACATCTATGTACCTCTGTGCCAGCAGTTTTCTTCCTATTTTGAACACTGAAGCTTTCTTTGGACAA	CASSFLPILNTEAFF	2	3.114770809500617E-4	45	TCRBV28-01*01	TCRBV28	TCRBV28-01	01				TCRBD02-01	TCRBD02	TCRBD02-01				01,02	TCRBJ01-01*01	TCRBJ01	TCRBJ01-01	01				3	5	4	9	3	0	36	50	55	58	61	2	In	VDJ
TTGGAGATCCAGCGCACAGAGCAGGGGGACTCGGCCATGTATCTCTGTGCCAGCAGCTTTAGCGGGGATGAGCAGTTCTTCGGGCCA	CASSFSGDEQFF	1	2.09539127184587E-4	36	TCRBV07-09	TCRBV07	TCRBV07-09				01,03	TCRBD02-01*01	TCRBD02	TCRBD02-01	01				TCRBJ02-01*01	TCRBJ02	TCRBJ02-01	01				3	0	5	3	0	8	45	-1	59	-1	67	1	In	VDJ
GAGATCCAGCGCACAGAGCAGGGGGACTCGGCCATGTATCTCTGTGCCAGTACCAAGACAAGGAACACTGAAGCTTTCTTTGGACAA	CASTKTRNTEAFF	1	1.9821268787731202E-4	39	TCRBV07-09	TCRBV07	TCRBV07-09				01,03	TCRBD01-01*01	TCRBD01	TCRBD01-01	01				TCRBJ01-01*01	TCRBJ01	TCRBJ01-01	01				9	6	2	6	2	1	42	50	56	60	62	1	In	VDJ
ACCTTGGAGATCCAGCGCACAGAGCAGGGGGACTCGGCCATGTATCTCTGTGCCAGCAGCTTAGGGACAGAAGCTTTCTTTGGACAA	CASSLGTEAFF	1	1.9821268787731202E-4	33	TCRBV07-09	TCRBV07	TCRBV07-09				01,03	TCRBD01-01*01	TCRBD01	TCRBD01-01	01				TCRBJ01-01*01	TCRBJ01	TCRBJ01-01	01				1	0	1	6	0	8	48	-1	64	-1	69	1	In	VDJ
AATCTGCAACTCCCTTTCAGGTGTCCCTGTGTCCTTGTACCCCCTTAGTGTAAGGTGAGAAAGACCTATGGCTACACCTTCGGTTCG		1	2.2652878614549943E-4	52	TCRBVA-or09_02*01	TCRBVA	TCRBVA-or09_02	01						unresolved		TCRBD01,TCRBD02	TCRBD01-01,TCRBD02-01		TCRBJ01-02*01	TCRBJ01	TCRBJ01-02	01				10	24	2	7	0	4	29	38	62	-1	65	1	Out	VDJ
TCTCTGGAGCTGGGGGACTCAGCTTTGTATTTCTGTGCCAGCAGCGTAGCAGCGGGAGGGTCCATCGGGGAGCTGTTTTTTGGAGAA	CASSVAAGGSIGELFF	1	1.245908323800247E-4	48	TCRBV09-01	TCRBV09	TCRBV09-01				01,02	TCRBD02-01*02	TCRBD02	TCRBD02-01	02				TCRBJ02-02*01	TCRBJ02	TCRBJ02-02	01				0	1	6	0	5	7	33	49	50	60	65	1	In	VDJ
ACAGTGACCAGTGCCCATCCTGAAGACAGCAGCTTCTACATCTGCAGTGCCCTCCGCGCAGATTACAATGAGCAGTTCTTCGGGCCA	CSALRADYNEQFF	1	1.3025405203366219E-4	39	TCRBV20	TCRBV20	unresolved			TCRBV20-01,TCRBV20-or09_02				unresolved		TCRBD01,TCRBD02	TCRBD01-01,TCRBD02-01		TCRBJ02-01*01	TCRBJ02	TCRBJ02-01	01				6	8	4	5	2	4	42	50	58	61	63	1	In	VDJ
ACATCGGCCCAAAAGAACCCGACAGCTTTCTATCTCTGTGCCAGTAGTAATCAGGACAGGGTAGACTTAGAGCTGTTTTTTGGAGAA	CASSNQDRVDLELFF	1	2.378552254527744E-4	45	TCRBV19-01	TCRBV19	TCRBV19-01				01,02	TCRBD01-01*01	TCRBD01	TCRBD01-01	01				TCRBJ02-02*01	TCRBJ02	TCRBJ02-02	01				4	4	1	3	8	11	36	49	53	61	69	1	In	VDJ
ATCCGCTCACCAGGCCTGGGGGACGCAGCCATGTACCTGTGTGCCACCAGCGATGGAAGCGGTTGGGAGACCCAGTACTTCGGGCCA	CATSDGSGWETQYF	1	1.0760117341911223E-4	42	TCRBV15-01*01	TCRBV15	TCRBV15-01	01				TCRBD02-01	TCRBD02	TCRBD02-01				01,02	TCRBJ02-05*01	TCRBJ02	TCRBJ02-05	01				5	6	6	5	4	5	39	51	57	62	66	1	In	VDJ
CCGCTACCAGCTCCCAGACATCTGTGTACTTCTGTGCCATCAGTGCCTCTAGCGGGAGAGTGGCCCGATGAGCAGTTCTTCGGGCCA		1	2.2652878614549943E-4	49	TCRBV10-03*01	TCRBV10	TCRBV10-03	01				TCRBD02-01*02	TCRBD02	TCRBD02-01	02				TCRBJ02-01*01	TCRBJ02	TCRBJ02-01	01				4	3	4	2	9	8	32	45	48	58	67	1	Out	VDJ
ATCCAGCGCACAGAGCAGGGGGACTCGGCCATGTATCTCTGTGCCAGCAGCCAAACAGGGTCCTCCTACGAGCAGTACTTCGGGCCG	CASSQTGSSYEQYF	1	1.7555980926276207E-4	42	TCRBV07-09	TCRBV07	TCRBV07-09				01,03	TCRBD01-01*01	TCRBD01	TCRBD01-01	01				TCRBJ02-07*01	TCRBJ02	TCRBJ02-07	01				5	3	3	3	2	0	39	51	54	60	62	1	In	VDJ
AACGCCTTGTTGCTGGGGGACTCGGCCCTGTATCTCTGTGCCAGCAAAGTATCAGGCACCGGGGCCAACGTCCTGACTTTCGGGGCC	CASKVSGTGANVLTF	2	7.985139711628855E-4	45	TCRBV05-05*01	TCRBV05	TCRBV05-05	01				TCRBD01-01*01	TCRBD01	TCRBD01-01	01				TCRBJ02-06*01	TCRBJ02	TCRBJ02-06	01				6	6	4	4	4	4	36	46	52	56	60	2	In	VDJ
GTGACATCGGCCCAAAAGAACCCGACAGCTTTCTATCTCTGTGCCAGTAGTATAGCTTGGGGGTATCAGCCCCAGCATTTTGGTGAT	CASSIAWGYQPQHF	1	1.9254946822367452E-4	42	TCRBV19-01	TCRBV19	TCRBV19-01				01,02			unresolved		TCRBD01,TCRBD02	TCRBD01-01,TCRBD02-01		TCRBJ01-05*01	TCRBJ01	TCRBJ01-05	01				1	3	6	1	1	5	39	55	58	63	64	1	In	VDJ
GTGAACGCCTTGGAGCTGGACGACTCGGCCCTGTATCTCTGTGCCAGCAGCTTAAGGACAGCGACTGAGACCCAGTACTTCGGGCCA	CASSLRTATETQYF	1	1.189276127263872E-4	42	TCRBV05-04*01	TCRBV05	TCRBV05-04	01				TCRBD01-01*01	TCRBD01	TCRBD01-01	01				TCRBJ02-05*01	TCRBJ02	TCRBJ02-05	01				2	2	1	5	5	5	39	53	55	61	66	1	In	VDJ
CCCATGGAACCCAGGGACTTGGGCCTATATTTCTGTGCCAGCAGCTCCTCCGGGACGTGGGTCAATCAGCCCCAGCATTTTGGTGAT	CASSSSGTWVNQPQHF	1	1.8688624857003704E-4	48	TCRBV12-01*01	TCRBV12	TCRBV12-01	01						unresolved		TCRBD01,TCRBD02	TCRBD01-01,TCRBD02-01		TCRBJ01-05*01	TCRBJ01	TCRBJ01-05	01				4	5	0	7	6	3	33	46	51	56	62	1	In	VDJ
CGCACACAGCAGGAGGACTCGGCCGTGTATCTCTGTGCCAGCAGCTTAGATGGAGCGGGGGGGGACAATGAGCAGTTCTTCGGGCCA	CASSLDGAGGDNEQFF	1	1.8688624857003704E-4	48	TCRBV07-02*01	TCRBV07	TCRBV07-02	01				TCRBD02-01*01	TCRBD02	TCRBD02-01	01				TCRBJ02-01*01	TCRBJ02	TCRBJ02-01	01				1	4	6	0	1	5	33	49	53	63	64	1	In	VDJ
GTGACATCGGCCCAAAAGAACCCGACAGCTTTCTATCTCTGTGCCAGTAGTGTTCAGGGGAGCAATCAGCCCCAGCATTTTGGTGAT	CASSVQGSNQPQHF	1	1.9254946822367452E-4	42	TCRBV19-01	TCRBV19	TCRBV19-01				01,02	TCRBD01-01*01	TCRBD01	TCRBD01-01	01				TCRBJ01-05*01	TCRBJ01	TCRBJ01-05	01				5	3	4	2	0	1	39	51	54	-1	60	1	In	VDJ
CAGCCTGCAGAGCTTGGGGACTCGGCCGTGTATCTCTGTGCCAGCAGCTTTGCGAGCGGGATCGGCAATGAGCAGTTCTTCGGGCCA	CASSFASGIGNEQFF	1	1.4724371099457463E-4	45	TCRBV11-03*01	TCRBV11	TCRBV11-03	01				TCRBD02-01*02	TCRBD02	TCRBD02-01	02				TCRBJ02-01*01	TCRBJ02	TCRBJ02-01	01				3	4	6	3	4	6	36	50	54	61	65	1	In	VDJ
ATCCAGCGCACAGAGCAGGGGGACTCGGCCATGTATCTCTGTGCCAGCAGCTTAGCGTTCCCAGGCAATGAGCAGTTCTTCGGGCCA	CASSLAFPGNEQFF	2	3.9642537575462403E-4	42	TCRBV07-09	TCRBV07	TCRBV07-09				01,03	TCRBD01-01*01	TCRBD01	TCRBD01-01	01				TCRBJ02-01*01	TCRBJ02	TCRBJ02-01	01				0	5	4	4	0	6	39	56	61	-1	65	2	In	VDJ
CAGGAGGACTCGGCCGTGTATCTCTGTGCCAGCAGCTTAGCGCGGGCAGGGGTAATCTCATCTGGAAACACCATATATTTTGGAGAG	CASSLARAGVISSGNTIYF	1	2.378552254527744E-4	57	TCRBV07-02*01	TCRBV07	TCRBV07-02	01				TCRBD01-01*01	TCRBD01	TCRBD01-01	01				TCRBJ01-03*01	TCRBJ01	TCRBJ01-03	01				0	5	4	2	8	1	24	41	46	52	60	1	In	VDJ
CAGCCTGCAGAGCTTGGGGACTCGGCCGTGTATCTCTGTGCCAGCAGCTTTGGACAGGGGAGCACCGGGGAGCTGTTTTTTGGAGAA	CASSFGQGSTGELFF	1	1.585701503018496E-4	45	TCRBV11-03*01	TCRBV11	TCRBV11-03	01				TCRBD01-01*01	TCRBD01	TCRBD01-01	01				TCRBJ02-02*01	TCRBJ02	TCRBJ02-02	01				3	1	1	2	2	4	36	50	51	60	62	1	In	VDJ
CTGTCGGCTGCTCCCTCCCAGACATCTGTGTACTTCTGTGCCAGCAGTTCCCAAGGCCTCTGGGGGACTGAAGCTTTCTTTGGACAA	CASSSQGLWGTEAFF	2	6.852495780901358E-4	45	TCRBV06-05*01	TCRBV06	TCRBV06-05	01						unresolved		TCRBD01,TCRBD02	TCRBD01-01,TCRBD02-01		TCRBJ01-01*01	TCRBJ01	TCRBJ01-01	01				4	12	6	1	0	5	36	49	61	-1	66	2	In	VDJ
GAGATCCAGCGCACAGAGCAGGGGGACTCGGCCATGTATCTCTGTGCCAGCAGCTTATCCAGGAACACTGAAGCTTTCTTTGGACAA	CASSLSRNTEAFF	1	1.8122302891639954E-4	39	TCRBV07-09	TCRBV07	TCRBV07-09				01,03	TCRBD01-01*01	TCRBD01	TCRBD01-01	01				TCRBJ01-01*01	TCRBJ01	TCRBJ01-01	01				2	2	4	5	0	1	42	57	59	-1	62	1	In	VDJ
ATCCAGCCCTCAGAACCCAGGGACTCAGCTGTGTACTTCTGTGCCAGCAGTCAGACAGTCACTGACAATGAGCAGTTCTTCGGGCCA	CASSQTVTDNEQFF	1	1.4724371099457463E-4	42	TCRBV12	TCRBV12	unresolved			TCRBV12-03,TCRBV12-04		TCRBD01-01*01	TCRBD01	TCRBD01-01	01				TCRBJ02-01*01	TCRBJ02	TCRBJ02-01	01				5	2	2	5	6	5	39	51	53	58	64	1	In	VDJ
CAGCGCACAGAGCGGGGGGACTCAGCCGTGTATCTCTGTGCCAGCAGCCCAAGACCCGTATTGGGCAATGAGCAGTTCTTCGGGCCA	CASSPRPVLGNEQFF	1	1.4724371099457463E-4	45	TCRBV07-03*01	TCRBV07	TCRBV07-03	01						unresolved		TCRBD01,TCRBD02	TCRBD01-01,TCRBD02-01		TCRBJ02-01*01	TCRBJ02	TCRBJ02-01	01				5	14	0	9	0	6	36	48	62	-1	65	1	In	VDJ
GACATCCGCTCACCAGGCCTGGGGGACGCAGCCATGTACCTGTGTGCCACCAGCAGAGATCTGAATCAGCCCCAGCATTTTGGTGAT	CATSRDLNQPQHF	1	1.1326439307274972E-4	39	TCRBV15-01*01	TCRBV15	TCRBV15-01	01				TCRBD02-01	TCRBD02	TCRBD02-01				01,02	TCRBJ01-05*01	TCRBJ01	TCRBJ01-05	01				0	1	4	10	1	4	42	59	60	62	63	1	In	VDJ
GTGACATCGGCCCAAAAGAACCCGACAGCTTTCTATCTCTGTGCCAGTAACGGACTAGATGAGTGGGAGACCCAGTACTTCGGGCCA	CASNGLDEWETQYF	1	1.642333699554871E-4	42	TCRBV19-01	TCRBV19	TCRBV19-01				01,02	TCRBD02-01	TCRBD02	TCRBD02-01				01,02	TCRBJ02-05*01	TCRBJ02	TCRBJ02-05	01				7	2	1	8	8	5	39	49	51	58	66	1	In	VDJ
CCAGCGCACAGAGCAGGGGGACTCAGCCGCGTATCTCCGTGCCAGCAGCCTAAACCGGGACAGAGCTACGAGCAGTACTTCGGGCCG		1	1.3025405203366219E-4	44	TCRBV07-03*03	TCRBV07	TCRBV07-03	03				TCRBD01-01*01	TCRBD01	TCRBD01-01	01				TCRBJ02-07*01	TCRBJ02	TCRBJ02-07	01				1	3	0	5	2	3	37	53	56	63	65	1	Out	VDJ
CAGCCTGCAGAGCTTGGGGACTCGGCCGTGTATCTCTGTGCCAGCAGCCTGGATGGGGGGGTACTTACTGAGCAGTTCTTCGGGCCA	CASSLDGGVLTEQFF	1	1.4158049134093716E-4	45	TCRBV11-03*01	TCRBV11	TCRBV11-03	01				TCRBD02-01*01	TCRBD02	TCRBD02-01	01				TCRBJ02-01*01	TCRBJ02	TCRBJ02-01	01				5	6	9	0	7	9	36	48	54	61	68	1	In	VDJ
TCGGCCCAAAAGAACCCGACAGCTTTCTATCTCTGTGCCAGTAGTCAGTTCCGGGGACCCAAAAGGTACGAGCAGTACTTCGGGCCG	CASSQFRGPKRYEQYF	1	1.8122302891639954E-4	48	TCRBV19-01	TCRBV19	TCRBV19-01				01,02			unresolved		TCRBD01,TCRBD02	TCRBD01-01,TCRBD02-01		TCRBJ02-07*01	TCRBJ02	TCRBJ02-07	01				5	8	0	7	8	4	33	45	53	58	66	1	In	VDJ
ACGATCCAGCGCACACAGCAGGAGGACTCGGCCGTGTATCTCTGTGCCAGCAGCTCCTACCTCGGAACTGAAGCTTTCTTTGGACAA	CASSSYLGTEAFF	1	1.6989658960912457E-4	39	TCRBV07-02*01	TCRBV07	TCRBV07-02	01						unresolved		TCRBD01,TCRBD02	TCRBD01-01,TCRBD02-01		TCRBJ01-01*01	TCRBJ01	TCRBJ01-01	01				4	8	1	8	0	5	42	55	63	-1	66	1	In	VDJ
TTGGAGCTGGACGACTCGGCCCTGTATCTCTGTGCCAGCAGCCGGATGACTAGCGGGGGTAATCAAGAGACCCAGTACTTCGGGCCA	CASSRMTSGGNQETQYF	1	1.1326439307274972E-4	51	TCRBV05-04*01	TCRBV05	TCRBV05-04	01				TCRBD02-01*01	TCRBD02	TCRBD02-01	01				TCRBJ02-05*01	TCRBJ02	TCRBJ02-05	01				4	5	2	2	4	2	30	42	47	59	63	1	In	VDJ
GCTCAGGCTGGAGTCAGCTGCTCCCTCCCAGACATCTGTATACTTCTGTGCCAGCGAGTGCAACGGGAGACCCAGTACTTCGGGCCA		1	1.0193795376547474E-4	35	TCRBV06-09*01	TCRBV06	TCRBV06-09	01				TCRBD02-01	TCRBD02	TCRBD02-01				01,02	TCRBJ02-05*01	TCRBJ02	TCRBJ02-05	01				8	8	8	5	0	5	46	55	63	-1	66	1	Out	VDJ
GTGAACGCCTTGGAGCTGGACGACTCGGCCCTGTATCTCTGTGCCAGCAGCTTGGATGGCTTTGGAGGCATTCAGTACTTCGGCGCC	CASSLDGFGGIQYF	2	3.4545639887188664E-4	42	TCRBV05-04*01	TCRBV05	TCRBV05-04	01				TCRBD02-01*02	TCRBD02	TCRBD02-01	02				TCRBJ02-04*01	TCRBJ02	TCRBJ02-04	01				0	8	10	1	0	9	39	55	63	-1	68	2	In	VDJ
CTCACTGTGACATCGGCCCAAAAGAACCCGACAGCTTTCTATCTCTGTGCCAGTAGTAGCGGGGGCGGGAGATTTTATTTTGGCCCA	CASSSGGGRFYF	2	4.5305757229099886E-4	36	TCRBV19-01	TCRBV19	TCRBV19-01				01,02	TCRBD02-01	TCRBD02	TCRBD02-01				01,02	TCRBJ02-03*01	TCRBJ02	TCRBJ02-03	01				4	0	7	2	10	15	45	-1	58	65	75	2	In	VDJ
GTGACATCGGCCCAAAAGAACCCGACAGCTTTCTATCTCTGTGCCACCTCACTTCAGGGGGCCTCCTATGGCTACACCTTCGGTTCG	CATSLQGASYGYTF	1	1.7555980926276207E-4	42	TCRBV19-01	TCRBV19	TCRBV19-01				01,02	TCRBD01-01*01	TCRBD01	TCRBD01-01	01				TCRBJ01-02*01	TCRBJ01	TCRBJ01-02	01				10	8	4	0	3	4	39	46	54	62	65	1	In	VDJ
AAGGTGCAGCCTGCAGAACTGGAGGATTCTGGAGTTTATTTCTGTGCCAGCAGCCATCAACTCCCGGAGACCCAGTACTTCGGGCCA	CASSHQLPETQYF	1	1.5290693064821213E-4	39	TCRBV14-01*01	TCRBV14	TCRBV14-01	01				TCRBD02-01	TCRBD02	TCRBD02-01				01,02	TCRBJ02-05*01	TCRBJ02	TCRBJ02-05	01				3	3	3	10	4	5	42	56	59	62	66	1	In	VDJ
GAGTCGGCTGCTCCCTCCCAAACATCTGTGTACTTCTGTGCCAGCAGAAAGGGGGGAGTGGTAAACACTGAAGCTTTCTTTGGACAA	CASRKGGVVNTEAFF	1	1.4158049134093716E-4	45	TCRBV06	TCRBV06	unresolved			TCRBV06-02,TCRBV06-03				unresolved		TCRBD01,TCRBD02	TCRBD01-01,TCRBD02-01		TCRBJ01-01*01	TCRBJ01	TCRBJ01-01	01				6	2	5	1	8	2	36	47	49	55	63	1	In	VDJ
ACATCGGCCCAAAAGAACCCGACAGCTTTCTATCTCTGTGCCAGTAGTATAGAAGCGGCCCGGGCAGATACGCAGTATTTTGGCCCA	CASSIEAARADTQYF	2	2.8882420233551176E-4	45	TCRBV19-01	TCRBV19	TCRBV19-01				01,02	TCRBD02-01	TCRBD02	TCRBD02-01				01,02	TCRBJ02-03*01	TCRBJ02	TCRBJ02-03	01				0	0	6	5	6	4	36	-1	53	58	64	2	In	VDJ
ATCCGGTCCACAAAGCTGGAGGACTCAGCCATGTACTTCTGTGCCTGCACAACGGCGGGCCGCACAGATACGCAGTATTTTGGCCCA	CACTTAGRTDTQYF	1	1.4158049134093716E-4	42	TCRBV02-01*01	TCRBV02	TCRBV02-01	01				TCRBD02-01	TCRBD02	TCRBD02-01				01,02	TCRBJ02-03*01	TCRBJ02	TCRBJ02-03	01				7	5	7	4	2	1	39	49	54	59	61	1	In	VDJ
TTGGAGCTGGAGGACTCGGCCCTGTATCTCTGTGCCAGTACGACAGGCCTTGATTCAAAGTCGGCCGGGGAGCTGTTTTTTGGAGAA	CASTTGLDSKSAGELFF	1	1.9821268787731202E-4	51	TCRBV05-08*01	TCRBV05	TCRBV05-08	01				TCRBD01-01*01	TCRBD01	TCRBD01-01	01				TCRBJ02-02*01	TCRBJ02	TCRBJ02-02	01				8	3	2	4	17	6	30	38	41	47	64	1	In	VDJ
CAGCAGGTAGTGCGAGGAGATTCGGCAGCTTATTTCTGTGCCAGCTCAAACCGACAGGGTGGGAACACTGAAGCTTTCTTTGGACAA	CASSNRQGGNTEAFF	1	1.4724371099457463E-4	45	TCRBV18-01*01	TCRBV18	TCRBV18-01	01				TCRBD01-01*01	TCRBD01	TCRBD01-01	01				TCRBJ01-01*01	TCRBJ01	TCRBJ01-01	01				5	4	2	3	3	1	36	48	52	59	62	1	In	VDJ
CCAGCCTGCAGAGCTTGGGGACTCGGCCGTGTATCTCTGTGCCAGCAGCCTTAAGACTTTGACACAGATACGCAGTATTTTGGCCCA		2	2.5484488441368687E-4	44	TCRBV11-03*01	TCRBV11	TCRBV11-03	01				TCRBD02-01	TCRBD02	TCRBD02-01				01,02	TCRBJ02-03*01	TCRBJ02	TCRBJ02-03	01				5	5	2	10	4	2	37	49	54	58	62	2	Out	VDJ
AGTCAGGGGACACAGCACTGTATTTCTGTGCCACCGATGTGCCGGTGGGACTAGCCGTTAATGGCTAGTGAGCAGTTCTTCGGGCCA		1	2.378552254527744E-4	55	TCRBV21-01*01	TCRBV21	TCRBV21-01	01				TCRBD02-01	TCRBD02	TCRBD02-01				01,02	TCRBJ02-01*01	TCRBJ02	TCRBJ02-01	01				10	13	0	7	13	9	26	33	46	55	68	1	Out	VDJ
AGCTCTCTGGAGCTGGGGGACTCAGCTTTGTATTTCTGTGCCAGCAGCGTAGTTGGGGCAAAAAATTCACCCCTCCACTTTGGGAAC	CASSVVGAKNSPLHF	1	9.061151445819977E-5	45	TCRBV09-01	TCRBV09	TCRBV09-01				01,02	TCRBD01-01*01	TCRBD01	TCRBD01-01	01				TCRBJ01-06*01	TCRBJ01	TCRBJ01-06	01				0	2	7	0	4	7	36	52	54	59	63	1	In	VDJ
AAGATCCAGCCTGCAAAGCTTGAGGACTCGGCCGTGTATCTCTGTGCCAGCAGCTTAGCCGGGACAGGGTCAGGATATTTTGGCCCA	CASSLAGTGSGYF	1	1.3025405203366219E-4	39	TCRBV11-02*02	TCRBV11	TCRBV11-02	02				TCRBD01-01*01	TCRBD01	TCRBD01-01	01				TCRBJ02-03*01	TCRBJ02	TCRBJ02-03	01				1	2	0	3	6	15	42	58	60	69	75	1	In	VDJ
ACTCTGGAGTCAGCTACCCGCTCCCAGACATCTGTGTATTTCTGCGCCAGCAGTGAAGGCGGAGACTATGGCTACACCTTCGGTTCG	CASSEGGDYGYTF	2	5.266794277882862E-4	39	TCRBV10-02*01	TCRBV10	TCRBV10-02	01				TCRBD02-01	TCRBD02	TCRBD02-01				01,02	TCRBJ01-02*01	TCRBJ01	TCRBJ01-02	01				3	2	7	5	2	3	42	56	58	62	64	2	In	VDJ
GTGAACGCCTTGTTGCTGGGGGACTCGGCCCTCTATCTCTGTGCCAGCAGCCCCTCAGTCTTAGACTATGGCCACACCTTCGGTTCG	CASSPSVLDYGHTF	1	1.1326439307274972E-4	42	TCRBV05-06*01	TCRBV05	TCRBV05-06	01				TCRBD02-01	TCRBD02	TCRBD02-01				01,02	TCRBJ01-02*01	TCRBJ01	TCRBJ01-02	01				4	12	2	9	5	12	39	51	63	68	73	1	In	VDJ
ACATCGGCCCAAAAGAACCCGACAGCTTTCTATCTCTGTGCCAGTACCGAGGGGGCGGGGTCCTACAATGAGCAGTTCTTCGGGCCA	CASTEGAGSYNEQFF	2	4.2474147402281147E-4	45	TCRBV19-01	TCRBV19	TCRBV19-01				01,02	TCRBD01-01*01	TCRBD01	TCRBD01-01	01				TCRBJ02-01*01	TCRBJ02	TCRBJ02-01	01				7	3	5	0	4	1	36	46	49	56	60	2	In	VDJ
ACGATTCAGCGCACAGAGCAGCGGGACTCAGCCATGTATCGCTGTGCCAGCAGCTTAGGAGTGGAAGAGACCCAGTACTTCGGGCCA	CASSLGVEETQYF	1	1.1326439307274972E-4	39	TCRBV07-07*01	TCRBV07	TCRBV07-07	01				TCRBD02-01*02	TCRBD02	TCRBD02-01	02				TCRBJ02-05*01	TCRBJ02	TCRBJ02-05	01				1	0	11	2	3	3	42	-1	58	61	64	1	In	VDJ
AGGATCCAGCAGGTAGTGCGAGGAGATTCGGCAGCTTATTTCTGTGCCAGCTCACAACAGGGTGCCGCTGAAGCTTTCTTTGGACAA	CASSQQGAAEAFF	1	1.4724371099457463E-4	39	TCRBV18-01*01	TCRBV18	TCRBV18-01	01				TCRBD01-01*01	TCRBD01	TCRBD01-01	01				TCRBJ01-01*01	TCRBJ01	TCRBJ01-01	01				4	1	3	3	5	6	42	55	56	62	67	1	In	VDJ
TTCTGGAGTCCGCCAGCACCAACCAGACATCTATGTACCTCTGTGCCAGCAGTTTGTAACAGGGACACTGAAGCTTTCTTTGGACAA		2	3.171403006036992E-4	40	TCRBV28-01*01	TCRBV28	TCRBV28-01	01				TCRBD01-01*01	TCRBD01	TCRBD01-01	01				TCRBJ01-01*01	TCRBJ01	TCRBJ01-01	01				3	3	3	3	0	3	41	55	58	-1	64	2	Out	VDJ
AACGCCTTGTTGCTGGGGGACTCGGCCCTCTATCTCTGTGCCAGCAGCTTGAGGGGGCGTTGGACAGATACGCAGTATTTTGGCCCA	CASSLRGRWTDTQYF	1	1.189276127263872E-4	45	TCRBV05-06*01	TCRBV05	TCRBV05-06	01				TCRBD01-01*01	TCRBD01	TCRBD01-01	01				TCRBJ02-03*01	TCRBJ02	TCRBJ02-03	01				1	0	5	0	5	3	36	-1	51	58	63	1	In	VDJ
TTGGAGATCCAGCGCACAGAGCAGGGGGACTCGGCCATGTATCTCTGTGCCAGCAGCACTTATAATGAAAAACTGTTTTTTGGCAGT	CASSTYNEKLFF	1	2.09539127184587E-4	36	TCRBV07-09	TCRBV07	TCRBV07-09				01,03	TCRBD02-01	TCRBD02	TCRBD02-01				01,02	TCRBJ01-04*01	TCRBJ01	TCRBJ01-04	01				5	0	3	10	2	4	45	-1	57	60	62	1	In	VDJ
CCTGCAGAACTGGAGGATTCTGGAGTTTATTTCTGTGCCAGCAGCCAAGGGGAGGGACGGGGCGTCCACGAGCAGTACTTCGGGCCG	CASSQGEGRGVHEQYF	1	1.5290693064821213E-4	48	TCRBV14-01*01	TCRBV14	TCRBV14-01	01				TCRBD02-01*02	TCRBD02	TCRBD02-01	02				TCRBJ02-07*01	TCRBJ02	TCRBJ02-07	01				1	0	9	0	11	5	33	-1	49	56	67	1	In	VDJ
ATCCAGCCTGCAAAGCTTGAGGACTCGGCCGTGTATCTCTGTGCCAGCAGAGACAGGGGCCTTTCCTACGAGCAGTACTTCGGGCCG	CASRDRGLSYEQYF	1	1.189276127263872E-4	42	TCRBV11-02*02	TCRBV11	TCRBV11-02	02				TCRBD01-01*01	TCRBD01	TCRBD01-01	01				TCRBJ02-07*01	TCRBJ02	TCRBJ02-07	01				6	1	2	2	4	1	39	50	51	59	63	1	In	VDJ
TCCGCCAGCACCAACCAGACATCTATGTACCTCTGTGCCAGCAGTCACCTAGGGGGCGCCCATCAAGAGACCCAGTACTTCGGGCCA	CASSHLGGAHQETQYF	1	1.3025405203366219E-4	48	TCRBV28-01*01	TCRBV28	TCRBV28-01	01				TCRBD01-01*01	TCRBD01	TCRBD01-01	01				TCRBJ02-05*01	TCRBJ02	TCRBJ02-05	01				5	5	5	0	6	2	33	45	50	57	63	1	In	VDJ
GAGTCGCCCAGCCCCAACCAGACCTCTCTGTACTTCTGTGCCAGCAGTTTAGGGGGTAGGCGCACAGATACGCAGTATTTTGGCCCA	CASSLGGRRTDTQYF	1	1.4158049134093716E-4	45	TCRBV27-01*01	TCRBV27	TCRBV27-01	01						unresolved		TCRBD01,TCRBD02	TCRBD01-01,TCRBD02-01		TCRBJ02-03*01	TCRBJ02	TCRBJ02-03	01				2	0	6	1	5	1	36	-1	51	56	61	1	In	VDJ
ACAAAGCTGGAGGACTCAGCCATGTACTTCTGTGCCAGCAGTGAAGGTGGCGGCCTAGCGGGATACAATGAGCAGTTCTTCGGGCCA	CASSEGGGLAGYNEQFF	1	1.4158049134093716E-4	51	TCRBV02-01*01	TCRBV02	TCRBV02-01	01				TCRBD02-01*02	TCRBD02	TCRBD02-01	02				TCRBJ02-01*01	TCRBJ02	TCRBJ02-01	01				1	8	4	3	0	4	30	46	54	-1	63	1	In	VDJ
TCCCTGGAGCTTGGTGACTCTGCTGTGTATTTCTGTGCCAGCAGCCAAATAGGACAGGCGATATCAGATACGCAGTATTTTGGCCCA	CASSQIGQAISDTQYF	1	1.5290693064821213E-4	48	TCRBV03	TCRBV03	unresolved			TCRBV03-01,TCRBV03-02		TCRBD01-01*01	TCRBD01	TCRBD01-01	01				TCRBJ02-03*01	TCRBJ02	TCRBJ02-03	01				2	3	1	4	6	4	33	48	51	58	64	1	In	VDJ
AGCTCTCTGGAGCTGGGGGACTCAGCTTTGTATTTCTGTGCCAGCAGCCCCACTAGCGGGGAGACAGAGACCCAGTACTTCGGGCCA	CASSPTSGETETQYF	2	2.378552254527744E-4	45	TCRBV09-01	TCRBV09	TCRBV09-01				01,02	TCRBD02-01*01	TCRBD02	TCRBD02-01	01				TCRBJ02-05*01	TCRBJ02	TCRBJ02-05	01				4	3	3	3	4	4	36	48	51	61	65	2	In	VDJ
GCCTTGGAGCTGGACGACTCGGCCCTGTATCTCTGTGCCAGCAGCGGGACTAGCGGGAATTACCACAATGAGCAGTTCTTCGGGCCA	CASSGTSGNYHNEQFF	1	1.3025405203366219E-4	48	TCRBV05-04*01	TCRBV05	TCRBV05-04	01				TCRBD02-01*02	TCRBD02	TCRBD02-01	02				TCRBJ02-01*01	TCRBJ02	TCRBJ02-01	01				4	0	0	3	6	5	33	-1	45	58	64	1	In	VDJ
TCCAGTCCACGGAGTCAGGGGACACAGCACTGTATTTCTGTGCCAGCAGCAAAGGGCACGGAGAACACTGAAGCTTTCTTTGGACAA		1	2.1520234683822446E-4	43	TCRBV21-01*01	TCRBV21	TCRBV21-01	01						unresolved		TCRBD01,TCRBD02	TCRBD01-01,TCRBD02-01		TCRBJ01-01*01	TCRBJ01	TCRBJ01-01	01				1	5	1	8	0	1	38	54	59	-1	62	1	Out	VDJ
AAGATCCAGCGCACACAGCAGGAGGACTCCGCCGTGTATCTCTGTGCCAGCAGCCGCAGCGGGGAGAACATTCAGTACTTCGGCGCC	CASSRSGENIQYF	1	1.3025405203366219E-4	39	TCRBV07-08*01	TCRBV07	TCRBV07-08	01				TCRBD02-01*01	TCRBD02	TCRBD02-01	01				TCRBJ02-04*01	TCRBJ02	TCRBJ02-04	01				5	3	6	3	2	7	42	54	57	64	66	1	In	VDJ
AGCCCCAACCAGACCTCTCTGTACTTCTGTGCCAGCAGTCCTGCAGGGGCCCCGACAGACTACCAAGAGACCCAGTACTTCGGGCCA	CASSPAGAPTDYQETQYF	1	1.1326439307274972E-4	54	TCRBV27-01*01	TCRBV27	TCRBV27-01	01				TCRBD01-01*01	TCRBD01	TCRBD01-01	01				TCRBJ02-05*01	TCRBJ02	TCRBJ02-05	01				5	4	4	2	12	0	27	39	43	49	61	1	In	VDJ
GTGCCCATCCTGAAGACAGCAGCTTCTACATCTGCAGTCCCCAAGGGTGCTAGCGGGGTATCTGCAGAGACCCAGTACTTCGGGCCA		2	2.038759075309495E-4	49	TCRBV20	TCRBV20	unresolved			TCRBV20-01,TCRBV20-or09_02		TCRBD02-01*01	TCRBD02	TCRBD02-01	01				TCRBJ02-05*01	TCRBJ02	TCRBJ02-05	01				8	11	4	3	7	4	32	38	49	58	65	2	Out	VDJ
GAGTCTGCCATCCCCAACCAGACAGCTCTTTACTTCTGTGCCACCAGTGATCCCGGGACAGGACAAGAGACCCAGTACTTCGGGCCA	CATSDPGTGQETQYF	1	9.061151445819977E-5	45	TCRBV24	TCRBV24	unresolved			TCRBV24-01,TCRBV24-or09_02		TCRBD01-01*01	TCRBD01	TCRBD01-01	01				TCRBJ02-05*01	TCRBJ02	TCRBJ02-05	01				3	3	0	4	1	2	36	51	54	62	63	1	In	VDJ
CTCAAGATCCAGCCTGCAAAGCTTGAGGACTCGGCCGTGTATCTCTGTGCCAGCAGGGGGGGTGGAAACATTCAGTACTTCGGCGCC	CASRGGGNIQYF	1	1.245908323800247E-4	36	TCRBV11-02*02	TCRBV11	TCRBV11-02	02				TCRBD02-01*01	TCRBD02	TCRBD02-01	01				TCRBJ02-04*01	TCRBJ02	TCRBJ02-04	01				6	0	9	1	3	6	45	-1	56	62	65	1	In	VDJ
ACATCGGCCCAAAAGAACCCGACAGCTTTCTATCTCTGTGCCAGTAGTTCACGGGCAGCCTCCAAAAACATTCAGTACTTCGGCGCC	CASSSRAASKNIQYF	1	1.8688624857003704E-4	45	TCRBV19-01	TCRBV19	TCRBV19-01				01,02			unresolved		TCRBD01,TCRBD02	TCRBD01-01,TCRBD02-01		TCRBJ02-04*01	TCRBJ02	TCRBJ02-04	01				5	4	8	0	5	2	36	48	52	56	61	1	In	VDJ
CGCACACAGCAGGAGGACTCGGCCGTGTATCTCTGTGCCAGCAGCTTAGTGGGCGGAACAAACACCGGGGAGCTGTTTTTTGGAGAA	CASSLVGGTNTGELFF	1	1.642333699554871E-4	48	TCRBV07-02*01	TCRBV07	TCRBV07-02	01						unresolved		TCRBD01,TCRBD02	TCRBD01-01,TCRBD02-01		TCRBJ02-02*01	TCRBJ02	TCRBJ02-02	01				1	1	8	0	6	2	33	49	50	54	60	1	In	VDJ
ATCCAGCGCACACAGCAGGAGGACTCCGCCGTGTATCTCTGTGCCAGCAGCATTAGCGGGGAGGCCTACGAGCAGTACTTCGGGCCG	CASSISGEAYEQYF	2	5.153529884810112E-4	42	TCRBV07-08*01	TCRBV07	TCRBV07-08	01				TCRBD02-01*01	TCRBD02	TCRBD02-01	01				TCRBJ02-07*01	TCRBJ02	TCRBJ02-07	01				5	2	5	3	3	2	39	51	53	61	64	2	In	VDJ
CCAGCGCACAGAGCAGGGGGACTCAGCCGCGTATCTCCGTGCCAGCAGGTCGGGTCATAAAGCTCCTACGAGCAGTACTTCGGGCCG		3	8.38156508738348E-4	44	TCRBV07-03*03	TCRBV07	TCRBV07-03	03				TCRBD02-01	TCRBD02	TCRBD02-01				01,02	TCRBJ02-07*01	TCRBJ02	TCRBJ02-07	01				6	2	8	4	8	0	37	48	50	54	62	3	Out	VDJ
GCCCTGCAGCCAGAAGACTCAGCCCTGTATCTCTGCGCCAGCAGCCAACTGGACATCCTCTCCTACAATGAGCAGTTCTTCGGGCCA	CASSQLDILSYNEQFF	1	1.0193795376547474E-4	48	TCRBV04-01*01	TCRBV04	TCRBV04-01	01				TCRBD01-01*01	TCRBD01	TCRBD01-01	01				TCRBJ02-01*01	TCRBJ02	TCRBJ02-01	01				2	2	1	6	4	0	33	48	50	55	59	1	In	VDJ
ATTCTGGAGTCCGCCAGCACCAACCAGACATCTATGTACCTCTGTGCCAGCCGACCCGGGACTGACTATGGCTACACCTTCGGTTCG	CASRPGTDYGYTF	1	1.3025405203366219E-4	39	TCRBV28-01*01	TCRBV28	TCRBV28-01	01				TCRBD02-01	TCRBD02	TCRBD02-01				01,02	TCRBJ01-02*01	TCRBJ01	TCRBJ01-02	01				8	6	0	10	1	3	42	51	57	63	64	1	In	VDJ
CAGCCTGCAGAGCTTGGGGACTCGGCCGTGTATCTCTGTGCCAGCAGCTTAGACGGGGAAGGCTACAATGAGCAGTTCTTCGGGCCA	CASSLDGEGYNEQFF	1	1.189276127263872E-4	45	TCRBV11-03*01	TCRBV11	TCRBV11-03	01				TCRBD02-01*01	TCRBD02	TCRBD02-01	01				TCRBJ02-01*01	TCRBJ02	TCRBJ02-01	01				0	0	8	3	4	3	36	-1	53	58	62	1	In	VDJ
AGGTGCAGCCTGCAGAACTGGAGGATTCTGGAGTTTATTTCTGTGCCAGCAGCGATACAGGGGACCGGGGAGCTGTTTTTTGGAGAA		1	1.6989658960912457E-4	40	TCRBV14-01*01	TCRBV14	TCRBV14-01	01				TCRBD01-01*01	TCRBD01	TCRBD01-01	01				TCRBJ02-02*01	TCRBJ02	TCRBJ02-02	01				5	3	3	2	0	5	41	53	56	-1	63	1	Out	VDJ
GAGATCCAGCGCACAGAGCAGGGGGACTCGGCCATGTATCTCTGTGCCAGCAGCCCTACCGGGCCCCATGGCTACACCTTCGGTTCG	CASSPTGPHGYTF	1	1.4158049134093716E-4	39	TCRBV07-09	TCRBV07	TCRBV07-09				01,03			unresolved		TCRBD01,TCRBD02	TCRBD01-01,TCRBD02-01		TCRBJ01-02*01	TCRBJ01	TCRBJ01-02	01				5	6	8	0	3	6	42	54	60	64	67	1	In	VDJ
TGGAGTCTGCTGCCTCCTCCCAGACATCTGTATATTTCTGCGCCGGGTTGGGTGGGGAATTAAACAGATACGCAGTATTTTGGCCCA		1	1.585701503018496E-4	43	TCRBV10-01	TCRBV10	TCRBV10-01				01,02			unresolved		TCRBD01,TCRBD02	TCRBD01-01,TCRBD02-01		TCRBJ02-03*01	TCRBJ02	TCRBJ02-03	01				11	10	0	8	5	3	38	44	54	58	63	1	Out	VDJ
GCCCCAACCAGACCTCTCTGTACTTCTGTGCCAGCGGTTTCCACCGGGACAGGGTAGCCTCGGACCTACGAGCAGTACTTCGGGCCG		2	1.8122302891639954E-4	55	TCRBV27-01*01	TCRBV27	TCRBV27-01	01				TCRBD01-01*01	TCRBD01	TCRBD01-01	01				TCRBJ02-07*01	TCRBJ02	TCRBJ02-07	01				3	5	0	3	10	2	26	40	45	54	64	2	Out	VDJ
TCCAGCCTGCAGAGCTTGGGGACTCGGCCGTGTATCTCTGTGCCAGCAGCCTCCGGGACAGGGGACTACGAGCAGTACTTCGGGCCG		1	1.0193795376547474E-4	43	TCRBV11-03*01	TCRBV11	TCRBV11-03	01				TCRBD01-01*01	TCRBD01	TCRBD01-01	01				TCRBJ02-07*01	TCRBJ02	TCRBJ02-07	01				5	4	0	2	1	3	38	50	54	64	65	1	Out	VDJ
CAGAACTGGAGGATTCTGGAGTTTATTTCTGTGCCAGCAGACCAGACTAGCGGGGGGGCCGAGAACAATGAGCAGTTCTTCGGGCCA		1	1.5290693064821213E-4	52	TCRBV14-01*01	TCRBV14	TCRBV14-01	01				TCRBD02-01*01	TCRBD02	TCRBD02-01	01				TCRBJ02-01*01	TCRBJ02	TCRBJ02-01	01				6	4	2	0	6	5	29	40	44	58	64	1	Out	VDJ
ACATCGGCCCAAAAGAACCCGACAGCTTTCTATCTCTGTGCCAGTAGTGACAGGGGGAAGGCTGGAAACACCATATATTTTGGAGAG	CASSDRGKAGNTIYF	1	2.1520234683822446E-4	45	TCRBV19-01	TCRBV19	TCRBV19-01				01,02	TCRBD01-01*01	TCRBD01	TCRBD01-01	01				TCRBJ01-03*01	TCRBJ01	TCRBJ01-03	01				5	0	2	1	4	2	36	-1	48	57	61	1	In	VDJ
GCCTTGGAGCTGGAGGACTCGGCCCTGTATCTCTGTGCCAGCAGCTTGCAAGGGAATATGAACACCGGGGAGCTGTTTTTTGGAGAA	CASSLQGNMNTGELFF	1	1.642333699554871E-4	48	TCRBV05-08*01	TCRBV05	TCRBV05-08	01						unresolved		TCRBD01,TCRBD02	TCRBD01-01,TCRBD02-01		TCRBJ02-02*01	TCRBJ02	TCRBJ02-02	01				1	3	0	8	4	1	33	48	51	55	59	1	In	VDJ
GTGACATCGGCCCAAAAGAACCCGACAGCTTTCTATCTCTGTGCCAGTAGTATACGGACTAGCAACGGGGAGCTGTTTTTTGGAGAA	CASSIRTSNGELFF	1	1.7555980926276207E-4	42	TCRBV19-01	TCRBV19	TCRBV19-01				01,02	TCRBD02-01	TCRBD02	TCRBD02-01				01,02	TCRBJ02-02*01	TCRBJ02	TCRBJ02-02	01				2	1	1	7	2	7	39	54	55	63	65	1	In	VDJ
CAGGTAGTGCGAGGAGATTCGGCAGCTTATTTCTGTGCCAGCTCACCACACACAGGACCGAACACCGGGGAGCTGTTTTTTGGAGAA	CASSPHTGPNTGELFF	1	1.3591727168729966E-4	48	TCRBV18-01*01	TCRBV18	TCRBV18-01	01				TCRBD01-01*01	TCRBD01	TCRBD01-01	01				TCRBJ02-02*01	TCRBJ02	TCRBJ02-02	01				1	2	3	4	2	0	33	49	51	56	58	1	In	VDJ
CAGCGCACAGAGCAGCGGGACTCAGCCATGTATCGCTGTGCCAGCAGCCAAACTAGCGGGAGCTACAATGAGCAGTTCTTCGGGCCA	CASSQTSGSYNEQFF	1	1.189276127263872E-4	45	TCRBV07-07*01	TCRBV07	TCRBV07-07	01				TCRBD02-01*02	TCRBD02	TCRBD02-01	02				TCRBJ02-01*01	TCRBJ02	TCRBJ02-01	01				5	3	3	2	0	3	36	48	51	-1	62	1	In	VDJ
CTGGAGCTGGGGGACTCAGCTTTGTATTTCTGTGCCAGCAGCGTCGCCGGGCGGCTTGGGATGGCCGGGGAGCTGTTTTTTGGAGAA	CASSVAGRLGMAGELFF	1	9.061151445819977E-5	51	TCRBV09-01	TCRBV09	TCRBV09-01				01,02			unresolved		TCRBD01,TCRBD02	TCRBD01-01,TCRBD02-01		TCRBJ02-02*01	TCRBJ02	TCRBJ02-02	01				2	13	0	8	3	6	30	44	57	61	64	1	In	VDJ
CAGCCTGCAGAACTGGAGGATTCTGGAGTTTATTTCTGTGCCAGCAGTCGGGTAGCGGGGACCCGTCAGACCCAGTACTTCGGGCCA	CASSRVAGTRQTQYF	1	1.189276127263872E-4	45	TCRBV14-01*01	TCRBV14	TCRBV14-01	01				TCRBD02-01*01	TCRBD02	TCRBD02-01	01				TCRBJ02-05*01	TCRBJ02	TCRBJ02-05	01				6	5	5	3	7	6	36	47	52	60	67	1	In	VDJ
AACTGGAGGATTCTGGAGTTTATTTCTGTGCCAGCAGCCAAGATAACAAGGAGGGGGGGGCCGGGAGAGACCCAGTACTTCGGGCCA		1	1.189276127263872E-4	55	TCRBV14-01*01	TCRBV14	TCRBV14-01	01				TCRBD02-01*01	TCRBD02	TCRBD02-01	01				TCRBJ02-05*01	TCRBJ02	TCRBJ02-05	01				0	9	9	0	6	4	26	43	52	59	65	1	Out	VDJ
ATCCAGCGCACACAGCAGGAGGACTCGGCCGTGTATCTCTGTGCCAGCAGCTTAACGGGACGGAACTCCGAGCAGTACTTCGGGCCG	CASSLTGRNSEQYF	1	1.245908323800247E-4	42	TCRBV07-02*01	TCRBV07	TCRBV07-02	01						unresolved		TCRBD01,TCRBD02	TCRBD01-01,TCRBD02-01		TCRBJ02-07*01	TCRBJ02	TCRBJ02-07	01				2	2	0	7	7	6	39	54	56	61	68	1	In	VDJ
CAGCGCACAGAGCAGGGGGACTCGGCCATGTATCTCTGTGCCAGCAGCACCCGACAGACGTCTAACTATGGCTACACCTTCGGTTCG	CASSTRQTSNYGYTF	1	1.245908323800247E-4	45	TCRBV07-09	TCRBV07	TCRBV07-09				01,03	TCRBD01-01*01	TCRBD01	TCRBD01-01	01				TCRBJ01-02*01	TCRBJ01	TCRBJ01-02	01				5	4	2	5	4	0	36	48	52	57	61	1	In	VDJ
CCTGAAGACAGCAGCTTCTACATCTGCAGTGCGGAGATTTTGTTGAGACAGGGGTCTGAAATGAACACTGAAGCTTTCTTTGGACAA	CSAEILLRQGSEMNTEAFF	2	3.9076215610098653E-4	57	TCRBV20	TCRBV20	unresolved			TCRBV20-01,TCRBV20-or09_02		TCRBD01-01*01	TCRBD01	TCRBD01-01	01				TCRBJ01-01*01	TCRBJ01	TCRBJ01-01	01				6	14	2	2	7	0	24	32	46	54	61	2	In	VDJ
CTGGAGTCGGCTGCTCCCTCCCAGACATCTGTGTACTTCTGTGCCAGCAGCGAGGGAGTCATGACCGGGGAGCTGTTTTTTGGAGAA	CASSEGVMTGELFF	1	1.1326439307274972E-4	42	TCRBV06-01*01	TCRBV06	TCRBV06-01	01				TCRBD02-01*02	TCRBD02	TCRBD02-01	02				TCRBJ02-02*01	TCRBJ02	TCRBJ02-02	01				6	3	9	2	5	5	39	50	53	58	63	1	In	VDJ
ACTCTGGAGTCCGCTACCAGCTCCCAGACATCTGTGTACTTCTGTGCCATCTCGGGGGGGTCTAATGAAAAACTGTTTTTTGGCAGT	CAISGGSNEKLFF	1	1.9254946822367452E-4	39	TCRBV10-03*01	TCRBV10	TCRBV10-03	01				TCRBD02-01*01	TCRBD02	TCRBD02-01	01				TCRBJ01-04*01	TCRBJ01	TCRBJ01-04	01				8	1	8	0	1	3	42	51	52	60	61	1	In	VDJ
ATGAGCCCTGAAGACAGCAGCATATATCTCTGCAGCGCGAGCTTAAGTGACAGGAATTGGTTTTCCGGGGAGCTGTTTTTTGGAGAA	CSASLSDRNWFSGELFF	1	5.663219653637486E-5	51	TCRBV29-01*01	TCRBV29	TCRBV29-01	01				TCRBD01-01*01	TCRBD01	TCRBD01-01	01				TCRBJ02-02*01	TCRBJ02	TCRBJ02-02	01				7	11	2	4	10	6	30	37	48	54	64	1	In	VDJ
GAGGATTCTGGAGTTTATTTCTGTGCCAGCAGCCAAGATCGCCTGATCCGGGGGGGCCGCGGAGACGGGGAGCTGTTTTTTGGAGAA	CASSQDRLIRGGRGDGELFF	1	1.5290693064821213E-4	60	TCRBV14-01*01	TCRBV14	TCRBV14-01	01				TCRBD02-01*01	TCRBD02	TCRBD02-01	01				TCRBJ02-02*01	TCRBJ02	TCRBJ02-02	01				0	10	8	0	9	7	21	38	48	56	65	1	In	VDJ
CCACGGAGTCAGGGGACACAGCACTGTATTTCTGTGCCAGCAGCAAAGTTTATGACAGGGGCATATCAGCCCCAGCATTTTGGTGAT		1	1.6989658960912457E-4	49	TCRBV21-01*01	TCRBV21	TCRBV21-01	01				TCRBD01-01*01	TCRBD01	TCRBD01-01	01				TCRBJ01-05*01	TCRBJ01	TCRBJ01-05	01				1	5	2	2	3	5	32	48	53	61	64	1	Out	VDJ
ATTCCCTGGAGCTTGGTGACTCTGCTGTGTATTTCTGTGCCAGCAGCCCCCGGGTAGCGGGGGGGAAGTACGCAGTATTTTGGCCCA		1	1.245908323800247E-4	46	TCRBV03	TCRBV03	unresolved			TCRBV03-01,TCRBV03-02		TCRBD02-01*01	TCRBD02	TCRBD02-01	01				TCRBJ02-03*01	TCRBJ02	TCRBJ02-03	01				4	6	5	0	3	8	35	48	54	65	68	1	Out	VDJ
CACGCCCTGCAGCCAGAAGACTCAGCCCCGTATCTCTGCGCCAGCAGCCAACTGACAGGGGATCGATACGAGCAGTACTTCGGGCCG	CASSQLTGDRYEQYF	1	7.92850751509248E-5	45	TCRBV04-01*01	TCRBV04	TCRBV04-01	01				TCRBD01-01*01	TCRBD01	TCRBD01-01	01				TCRBJ02-07*01	TCRBJ02	TCRBJ02-07	01				2	2	2	2	5	4	36	51	53	61	66	1	In	VDJ
CCCATCCTGAAGACAGCAGCTTCTACATCTGCAGTGACGCCACCCCCCGCGGGACGAACGGGTTACAATGAGCAGTTCTTCGGGCCA		1	9.061151445819977E-5	52	TCRBV20	TCRBV20	unresolved			TCRBV20-01,TCRBV20-or09_02		TCRBD02-01*02	TCRBD02	TCRBD02-01	02				TCRBJ02-01*01	TCRBJ02	TCRBJ02-01	01				7	12	7	3	9	4	29	36	48	54	63	1	Out	VDJ
AACGCCTTGGAGCTGGACGACTCGGCCCTGTATCTCTGTGCCAGCAGCTTGGAAAGGGACAGGGTTGAGACCCAGTACTTCGGGCCA	CASSLERDRVETQYF	1	8.494829480456229E-5	45	TCRBV05-04*01	TCRBV05	TCRBV05-04	01				TCRBD01-01*01	TCRBD01	TCRBD01-01	01				TCRBJ02-05*01	TCRBJ02	TCRBJ02-05	01				0	3	0	3	2	5	36	52	55	64	66	1	In	VDJ
CAGCGCACAGAGCAGGGGGACTCGGCCATGTATCTCTGTGCCAGCAGCTCCCCGGGACGGAACACCGGGGAGCTGTTTTTTGGAGAA	CASSSPGRNTGELFF	1	1.5290693064821213E-4	45	TCRBV07-09	TCRBV07	TCRBV07-09				01,03			unresolved		TCRBD01,TCRBD02	TCRBD01-01,TCRBD02-01		TCRBJ02-02*01	TCRBJ02	TCRBJ02-02	01				4	4	0	7	1	1	36	49	53	58	59	1	In	VDJ
GTGACATCGGCCCAAAAGAACCCGACAGCTTTCTATCTCTGTGCCAGTAGTATAGTGGACGTGGCAGATACGCAGTATTTTGGCCCA	CASSIVDVADTQYF	1	1.5290693064821213E-4	42	TCRBV19-01	TCRBV19	TCRBV19-01				01,02			unresolved		TCRBD01,TCRBD02	TCRBD01-01,TCRBD02-01		TCRBJ02-03*01	TCRBJ02	TCRBJ02-03	01				1	1	1	7	4	4	39	55	56	60	64	1	In	VDJ
AACGCCTTGGAGCTGGACGACTCGGCCCTGTATCTCTGTGCCAGCAGCTCCAGGACTAGCGGGAGCCGTGAGCAGTTCTTCGGGCCA	CASSSRTSGSREQFF	1	1.0760117341911223E-4	45	TCRBV05-04*01	TCRBV05	TCRBV05-04	01				TCRBD02-01*02	TCRBD02	TCRBD02-01	02				TCRBJ02-01*01	TCRBJ02	TCRBJ02-01	01				3	3	1	2	3	9	36	49	52	65	68	1	In	VDJ
GTGACATCGGCCCAAAAGAACCCGACAGCTTTCTATCTCTGTGCCAGTAGGACGACAGGGGAAGCCTACGAGCAGTACTTCGGGCCG	CASRTTGEAYEQYF	1	1.4158049134093716E-4	42	TCRBV19-01	TCRBV19	TCRBV19-01				01,02	TCRBD01-01*01	TCRBD01	TCRBD01-01	01				TCRBJ02-07*01	TCRBJ02	TCRBJ02-07	01				6	3	2	2	3	2	39	50	53	61	64	1	In	VDJ
ATCCAGCGCACACAGCAGGAGGACTCGGCCGTGTATCTCTGTGCCAGCAGCTTTTTAGGGGTAGGGGCTGAAGCTTTCTTTGGACAA	CASSFLGVGAEAFF	1	1.245908323800247E-4	42	TCRBV07-02*01	TCRBV07	TCRBV07-02	01				TCRBD01-01*01	TCRBD01	TCRBD01-01	01				TCRBJ01-01*01	TCRBJ01	TCRBJ01-01	01				3	3	5	2	6	6	39	53	56	61	67	1	In	VDJ
CCTCTCACTGTGACATCGGCCCAAAAGAACCCGACAGCTTTCTATCTCTGTGCCAGTAGTAGAGCAGAGACCCAGTACTTCGGGCCA	CASSRAETQYF	1	1.189276127263872E-4	33	TCRBV19-01	TCRBV19	TCRBV19-01				01,02	TCRBD02-01	TCRBD02	TCRBD02-01				01,02	TCRBJ02-05*01	TCRBJ02	TCRBJ02-05	01				4	1	6	7	0	4	48	61	62	-1	65	1	In	VDJ
GAGCTGGGGGACTCGGCCCTTTATCTTTGCGCCAGCAGCCCTCCTACTAGCGGGGGGCGGGGGACAGATACGCAGTATTTTGGCCCA	CASSPPTSGGRGTDTQYF	1	7.92850751509248E-5	54	TCRBV05-01*01	TCRBV05	TCRBV05-01	01				TCRBD02-01*01	TCRBD02	TCRBD02-01	01				TCRBJ02-03*01	TCRBJ02	TCRBJ02-03	01				4	6	3	1	6	3	27	39	45	57	63	1	In	VDJ
CTCTGGAGCTGGGGGACTCAGCTTTGTATTTCTGTGCCAGCAGCGTGGGGACAGGGCGCAACTAATGAAAAACTGTTTTTTGGCAGT		1	9.061151445819977E-5	49	TCRBV09-01	TCRBV09	TCRBV09-01				01,02	TCRBD01-01*01	TCRBD01	TCRBD01-01	01				TCRBJ01-04*01	TCRBJ01	TCRBJ01-04	01				2	1	0	3	2	0	32	46	47	56	58	1	Out	VDJ
CAGCCAGAAGACTCAGCCCTGTATCTCTGCGCCAGCAGCCTCCGGCTATCCGGGACCGCGAACACCGGGGAGCTGTTTTTTGGAGAA	CASSLRLSGTANTGELFF	1	9.061151445819977E-5	54	TCRBV04-01*01	TCRBV04	TCRBV04-01	01						unresolved		TCRBD01,TCRBD02	TCRBD01-01,TCRBD02-01		TCRBJ02-02*01	TCRBJ02	TCRBJ02-02	01				4	11	0	7	2	0	27	40	51	56	58	1	In	VDJ
GAGTCGCCCAGCCCCAACCAGACCTCTCTGTACTTCTGTGCCAGCAGTATCTTAGACAGGGTACTCTACGAGCAGTACTTCGGGCCG	CASSILDRVLYEQYF	1	1.0193795376547474E-4	45	TCRBV27-01*01	TCRBV27	TCRBV27-01	01				TCRBD01-01*01	TCRBD01	TCRBD01-01	01				TCRBJ02-07*01	TCRBJ02	TCRBJ02-07	01				5	6	2	3	4	3	36	48	54	61	65	1	In	VDJ
CAGCGCACAGAGCAGGGGGACTCGGCCATGTATCTCTGTGCCAGCAGCCAAGAGTACTCCGCCACCGGGGAGCTGTTTTTTGGAGAA	CASSQEYSATGELFF	1	1.4724371099457463E-4	45	TCRBV07-09	TCRBV07	TCRBV07-09				01,03	TCRBD02-01	TCRBD02	TCRBD02-01				01,02	TCRBJ02-02*01	TCRBJ02	TCRBJ02-02	01				5	7	3	10	4	4	36	48	55	58	62	1	In	VDJ
ACAGAGCAGGGGGACTCGGCCATGTATCTCTGTGCCAGCAGCTTTACAGGGGGCCGCTCTGGGGCCAACGTCCTGACTTTCGGGGCC	CASSFTGGRSGANVLTF	1	1.3025405203366219E-4	51	TCRBV07-09	TCRBV07	TCRBV07-09				01,03	TCRBD01-01*01	TCRBD01	TCRBD01-01	01				TCRBJ02-06*01	TCRBJ02	TCRBJ02-06	01				3	1	3	0	2	0	30	44	45	54	56	1	In	VDJ
CTGGAGTCGCCCGGCCCCAACCAGACCTCTCTGTACTTCTGTGCCAGCAGTCTCCAGCGGCTCACAGATACGCAGTATTTTGGCCCA	CASSLQRLTDTQYF	1	1.1326439307274972E-4	42	TCRBV27-01*01	TCRBV27	TCRBV27-01	01				TCRBD02-01	TCRBD02	TCRBD02-01				01,02	TCRBJ02-03*01	TCRBJ02	TCRBJ02-03	01				5	4	6	5	2	2	39	51	55	60	62	1	In	VDJ
ATCCAGCGCACACAGCAGGAGGACTCGGCCGTGTATCTCTGTGCCAGCAGCTCCCTCCAGGGCGGTGAGACCCAGTACTTCGGGCCA	CASSSLQGGETQYF	1	1.0193795376547474E-4	42	TCRBV07-02*01	TCRBV07	TCRBV07-02	01				TCRBD01-01*01	TCRBD01	TCRBD01-01	01				TCRBJ02-05*01	TCRBJ02	TCRBJ02-05	01				4	5	4	3	4	5	39	52	57	62	66	1	In	VDJ
CAGTCCACGGAGTCAGGGGACACAGCACTGTATTTCTGTGCCAGCAGCAAAGAGCGGGAATTCTGGGATGAGCAGTTCTTCGGGCCA	CASSKEREFWDEQFF	1	1.8122302891639954E-4	45	TCRBV21-01*01	TCRBV21	TCRBV21-01	01				TCRBD02-01*02	TCRBD02	TCRBD02-01	02				TCRBJ02-01*01	TCRBJ02	TCRBJ02-01	01				1	0	6	3	8	8	36	-1	52	59	67	1	In	VDJ
AGAACCGGGAGACACGGCACTGTATCTCTGCGCCAGCAGTCAACCCCCTTAATAGCGGGAGTGACAGATACGCAGTATTTTGGCCCA		1	1.189276127263872E-4	53	TCRBV23-01*01	TCRBV23	TCRBV23-01	01				TCRBD02-01*02	TCRBD02	TCRBD02-01	02				TCRBJ02-03*01	TCRBJ02	TCRBJ02-03	01				2	9	5	2	2	3	28	43	52	61	63	1	Out	VDJ
ACATCGGCCCAAAAGAACCCGACAGCTTTCTATCTCTGTGCCAGTAGTCCTATCGACAGGGAGAACACTGAAGCTTTCTTTGGACAA	CASSPIDRENTEAFF	1	1.4158049134093716E-4	45	TCRBV19-01	TCRBV19	TCRBV19-01				01,02	TCRBD01-01*01	TCRBD01	TCRBD01-01	01				TCRBJ01-01*01	TCRBJ01	TCRBJ01-01	01				5	6	2	3	1	1	36	48	54	61	62	1	In	VDJ
CCGCTCAGGCTGGAGTTGGCTGCTCCCTCCCAGACATCTGTGTACTTCTGTGCAGCCGGCTCCTACAATGAGCAGTTCTTCGGGCCA	CAAGSYNEQFF	1	1.245908323800247E-4	33	TCRBV06-06	TCRBV06	TCRBV06-06				01,02	TCRBD02-01	TCRBD02	TCRBD02-01				01,02	TCRBJ02-01*01	TCRBJ02	TCRBJ02-01	01				12	0	6	7	3	0	48	-1	53	56	59	1	In	VDJ
ATCCGGTCCACAAAGCTGGAGGACTCAGCCATGTACTTCTGTGCCATCAAGACTAGCCCCCGCACAGATACGCAGTATTTTGGCCCA	CAIKTSPRTDTQYF	1	1.0760117341911223E-4	42	TCRBV02-01*01	TCRBV02	TCRBV02-01	01				TCRBD02-01	TCRBD02	TCRBD02-01				01,02	TCRBJ02-03*01	TCRBJ02	TCRBJ02-03	01				10	4	2	7	4	1	39	46	50	57	61	1	In	VDJ
GTAGTGCGAGGAGATTCGGCAGCTTATTTCTGTGCCAGCTCACCGGGTGGGGCAGGGGGATTTTGGAATGAGCAGTTCTTCGGGCCA	CASSPGGAGGFWNEQFF	1	1.189276127263872E-4	51	TCRBV18-01*01	TCRBV18	TCRBV18-01	01				TCRBD01-01*01	TCRBD01	TCRBD01-01	01				TCRBJ02-01*01	TCRBJ02	TCRBJ02-01	01				3	8	4	1	7	7	30	44	52	59	66	1	In	VDJ
CGCACAGAGCAAGGGCGACTCGGCTGTGTATCTCTGTGTCAGAAGCTTAGGACCGGGACAGGGTTCGATGAGCAGTTCTTCGGGCCA		1	1.585701503018496E-4	47	TCRBV07-05*02	TCRBV07	TCRBV07-05	02				TCRBD01-01*01	TCRBD01	TCRBD01-01	01				TCRBJ02-01*01	TCRBJ02	TCRBJ02-01	01				1	4	0	3	4	8	34	50	54	63	67	1	Out	VDJ
GAGATCCAGCGCACAGAGCAGGGGGACTCGGCCATGTATCTCTGTGCCAGCAGCTTAGAGAGGGGCGGTGAGCAGTTCTTCGGGCCA	CASSLERGGEQFF	1	1.4158049134093716E-4	39	TCRBV07-09	TCRBV07	TCRBV07-09				01,03			unresolved		TCRBD01,TCRBD02	TCRBD01-01,TCRBD02-01		TCRBJ02-01*01	TCRBJ02	TCRBJ02-01	01				1	2	5	2	3	9	42	58	60	65	68	1	In	VDJ
TTGGAGATCCAGCGCACAGAGCAGGGGGACTCGGCCATGTATCTCTGTGCCAGCAGCTTCCAAAATTCACCCCTCCACTTTGGGAAC	CASSFQNSPLHF	1	1.245908323800247E-4	36	TCRBV07-09	TCRBV07	TCRBV07-09				01,03	TCRBD01-01*01	TCRBD01	TCRBD01-01	01				TCRBJ01-06*01	TCRBJ01	TCRBJ01-06	01				3	1	4	6	1	7	45	59	60	62	63	1	In	VDJ
CTGAGCTCTCTGGAGCTGGGGGACTCAGCTTTGTATTTCTGTGCCAGCAGCGTAGTACCAGGCGGCTACGAGCAGTACTTCGGGCCG	CASSVVPGGYEQYF	1	6.795863584364983E-5	42	TCRBV09-01	TCRBV09	TCRBV09-01				01,02			unresolved		TCRBD01,TCRBD02	TCRBD01-01,TCRBD02-01		TCRBJ02-07*01	TCRBJ02	TCRBJ02-07	01				0	3	4	4	3	3	39	55	58	62	65	1	In	VDJ
AAGATCCAGCCTGCAGAGCTTGGGGACTCGGCCATGTATCTCTGTGCCAGCAGCGACAGAAGCACAGATACGCAGTATTTTGGCCCA	CASSDRSTDTQYF	1	1.0193795376547474E-4	39	TCRBV11-01*01	TCRBV11	TCRBV11-01	01				TCRBD01-01*01	TCRBD01	TCRBD01-01	01				TCRBJ02-03*01	TCRBJ02	TCRBJ02-03	01				5	0	2	5	1	0	42	-1	54	59	60	1	In	VDJ
TCCGCTACCAGCTCCCAGACATCTGTGTACTTCTGTGCCATCAGCGAGGGACTAGCGGGAAGCTCCTACGAGCAGTACTTCGGGCCG	CAISEGLAGSSYEQYF	1	1.3025405203366219E-4	48	TCRBV10-03*01	TCRBV10	TCRBV10-03	01				TCRBD02-01*02	TCRBD02	TCRBD02-01	02				TCRBJ02-07*01	TCRBJ02	TCRBJ02-07	01				2	0	1	3	2	0	33	-1	48	60	62	1	In	VDJ
ACACAGCAGGAGGACTCGGCCGTGTATCTCTGTGCCAGCAGCCTAGACCGGACAGGATTTAACTCCTACGAGCAGTACTTCGGGCCG	CASSLDRTGFNSYEQYF	1	1.0760117341911223E-4	51	TCRBV07-02*01	TCRBV07	TCRBV07-02	01				TCRBD01-01*01	TCRBD01	TCRBD01-01	01				TCRBJ02-07*01	TCRBJ02	TCRBJ02-07	01				1	3	1	4	6	0	30	46	49	56	62	1	In	VDJ
CGCACACAGCAGGAGGACTCCGCCGTGTATCTCTGTGCCAGCAGCTTAAGGGACCCAACTAGCACAGATACGCAGTATTTTGGCCCA	CASSLRDPTSTDTQYF	1	9.627473411183726E-5	48	TCRBV07-08*01	TCRBV07	TCRBV07-08	01						unresolved		TCRBD01,TCRBD02	TCRBD01-01,TCRBD02-01		TCRBJ02-03*01	TCRBJ02	TCRBJ02-03	01				2	1	0	7	6	0	33	48	49	54	60	1	In	VDJ
TCCCTGGAGCTTGGTGACTCTGCTGTGTATTTCTGTGCCAGCAGCCAAGAGAACGGGCTGAACACCGGGGAGCTGTTTTTTGGAGAA	CASSQENGLNTGELFF	1	1.245908323800247E-4	48	TCRBV03	TCRBV03	unresolved			TCRBV03-01,TCRBV03-02				unresolved		TCRBD01,TCRBD02	TCRBD01-01,TCRBD02-01		TCRBJ02-02*01	TCRBJ02	TCRBJ02-02	01				0	4	8	0	1	1	33	50	54	58	59	1	In	VDJ
CAGGTAGTGCGAGGAGATTCGGCAGCTTATTTCTGTGCCAGCTCACCGACGGGGGGACAGCGTTACAATGAGCAGTTCTTCGGGCCA	CASSPTGGQRYNEQFF	1	1.1326439307274972E-4	48	TCRBV18-01*01	TCRBV18	TCRBV18-01	01						unresolved		TCRBD01,TCRBD02	TCRBD01-01,TCRBD02-01		TCRBJ02-01*01	TCRBJ02	TCRBJ02-01	01				3	6	0	5	3	4	33	47	53	60	63	1	In	VDJ
GAGTCCGCCAGCACCAACCAGACATCTATGTACCTCTGTGCCAGCAGTTTCTCGGGACAGCACACCGGGGAGCTGTTTTTTGGAGAA	CASSFSGQHTGELFF	1	1.3025405203366219E-4	45	TCRBV28-01*01	TCRBV28	TCRBV28-01	01				TCRBD01-01*01	TCRBD01	TCRBD01-01	01				TCRBJ02-02*01	TCRBJ02	TCRBJ02-02	01				3	3	0	5	1	3	36	50	53	60	61	1	In	VDJ
CCTGCAGAGCTTGGGGACTCGGCCATGTATCTCTGTGCCAGCAGCTTAGAGAGGTTTGGGGGGGCCAACGTCCTGACTTTCGGGGCC	CASSLERFGGANVLTF	1	9.061151445819977E-5	48	TCRBV11-01*01	TCRBV11	TCRBV11-01	01				TCRBD02-01*02	TCRBD02	TCRBD02-01	02				TCRBJ02-06*01	TCRBJ02	TCRBJ02-06	01				1	1	11	1	6	4	33	49	50	54	60	1	In	VDJ
TCGGCCCAAAAGAACCCGACAGCTTTCTATCTCTGTGCCAGTAGAACCCGACAGGGTGGTTAAGACTATGGCTACACCTTCGGTTCG	CASRTRQGG*DYGYTF	2	3.624460578327991E-4	48	TCRBV19-01	TCRBV19	TCRBV19-01				01,02	TCRBD01-01*01	TCRBD01	TCRBD01-01	01				TCRBJ01-02*01	TCRBJ01	TCRBJ01-02	01				6	5	2	3	8	3	33	44	49	56	64	2	Stop	VDJ
ATCCAGCCTGCAGAGCTTGGGGACTCGGCCGTGTATCTCTGTGCCAGCAGCGAACAGGGCGTCCTAGATACGCAGTATTTTGGCCCA	CASSEQGVLDTQYF	1	9.627473411183726E-5	42	TCRBV11-03*01	TCRBV11	TCRBV11-03	01				TCRBD01-01*01	TCRBD01	TCRBD01-01	01				TCRBJ02-03*01	TCRBJ02	TCRBJ02-03	01				5	2	3	3	6	5	39	51	53	59	65	1	In	VDJ
ACAGAGCAGCGGGACTCGGCCATGTATCGCTGTGCCAGCAGCCCCTCCCGACAGGGAGGTTACACAGATACGCAGTATTTTGGCCCA	CASSPSRQGGYTDTQYF	2	1.189276127263872E-4	51	TCRBV07-06*01	TCRBV07	TCRBV07-06	01				TCRBD01-01*01	TCRBD01	TCRBD01-01	01				TCRBJ02-03*01	TCRBJ02	TCRBJ02-03	01				5	7	2	3	6	2	30	42	49	56	62	2	In	VDJ
GAGCAGGGGGACTCGGCCATGTATCTCTGTGCCAGCAGCTCGGACAGGGCGCTCGTCAATCTAGGGGATGAGCAGTTCTTCGGGCCA	CASSSDRALVNLGDEQFF	1	1.3591727168729966E-4	54	TCRBV07-09	TCRBV07	TCRBV07-09				01,03	TCRBD01-01*01	TCRBD01	TCRBD01-01	01				TCRBJ02-01*01	TCRBJ02	TCRBJ02-01	01				4	1	1	3	18	8	27	40	41	49	67	1	In	VDJ
CTGGAGTCCGCCAGCACCAACCAGACATCTATGTACCTCTGTGCCAGCAGTTCCTGGACAGGGGGGGACATTCAGTACTTCGGCGCC	CASSSWTGGDIQYF	1	1.245908323800247E-4	42	TCRBV28-01*01	TCRBV28	TCRBV28-01	01				TCRBD01-01*01	TCRBD01	TCRBD01-01	01				TCRBJ02-04*01	TCRBJ02	TCRBJ02-04	01				4	3	1	1	2	8	39	52	55	65	67	1	In	VDJ
CCAACCAGACCTCTCTGTACTTCTGTGCCAGCAGTTTATTCCGGGACTAGCATTCCTTGCTCCTACAATGAGCAGTTCTTCGGGCCA		1	1.0760117341911223E-4	58	TCRBV27-01*01	TCRBV27	TCRBV27-01	01				TCRBD02-01	TCRBD02	TCRBD02-01				01,02	TCRBJ02-01*01	TCRBJ02	TCRBJ02-01	01				1	3	0	7	8	0	23	39	42	51	59	1	Out	VDJ
CAGCCTGCAGAACTGGAGGATTCTGGAGTTTATTTCTGTGCCAGCACCCCGCGGCAGTGGAACACCGGGGAGCTGTTTTTTGGAGAA	CASTPRQWNTGELFF	1	1.3025405203366219E-4	45	TCRBV14-01*01	TCRBV14	TCRBV14-01	01				TCRBD02-01	TCRBD02	TCRBD02-01				01,02	TCRBJ02-02*01	TCRBJ02	TCRBJ02-02	01				7	4	7	5	5	1	36	46	50	54	59	1	In	VDJ
CTCAGACATCTGTGTACTTCTGTGCCAGCAGTGACTGGGCTAGCGGAAGCCAGGGCGTCCAGCGGGAATGAGCAGTTCTTCGGGCCA		1	1.1326439307274972E-4	61	TCRBV06-04	TCRBV06	TCRBV06-04				01,02	TCRBD02-01	TCRBD02	TCRBD02-01				01,02	TCRBJ02-01*01	TCRBJ02	TCRBJ02-01	01				1	3	4	5	20	7	20	36	39	46	66	1	Out	VDJ
ACCAGTGCCCATCCTGAAGACAGCAGCTTCTACATCTGCAGTGCTAGTTCTGGACCATCGAGCACAGATACGCAGTATTTTGGCCCA	CSASSGPSSTDTQYF	1	7.362185549728731E-5	45	TCRBV20	TCRBV20	unresolved			TCRBV20-01,TCRBV20-or09_02				unresolved		TCRBD01,TCRBD02	TCRBD01-01,TCRBD02-01		TCRBJ02-03*01	TCRBJ02	TCRBJ02-03	01				3	4	1	7	5	0	36	47	51	55	60	1	In	VDJ
ATCCTGGAGTCGCCCAGCCCCAACCAGACCTCTCTGTACTTCTGTGCCAGCAGTCCGGTGGTTTACAATGAGCAGTTCTTCGGGCCA	CASSPVVYNEQFF	1	1.0193795376547474E-4	39	TCRBV27-01*01	TCRBV27	TCRBV27-01	01				TCRBD02-01	TCRBD02	TCRBD02-01				01,02	TCRBJ02-01*01	TCRBJ02	TCRBJ02-01	01				5	1	8	5	5	4	42	54	55	58	63	1	In	VDJ
GCAGAGCAGGGGGACTCGGCCGTGTATGTCTGTGCAAGTCGGGGGTAGGGTAGGTAGGGTCCGGGTGAGACCCAGTACTTCGGGCCA	CASRG*GR*GPGETQYF	1	9.061151445819977E-5	51	TCRBV12-02*01	TCRBV12	TCRBV12-02	01						unresolved		TCRBD01,TCRBD02	TCRBD01-01,TCRBD02-01		TCRBJ02-05*01	TCRBJ02	TCRBJ02-05	01				6	5	5	3	16	5	30	41	46	50	66	1	Stop	VDJ
ATCCAGTCCACGGAGTCAGGGGACACAGCACTGTATTTCTGTGCCAGCAGCGCCGGAGGCCGGTCGTGTGAGCAGTTCTTCGGGCCA	CASSAGGRSCEQFF	1	1.585701503018496E-4	42	TCRBV21-01*01	TCRBV21	TCRBV21-01	01				TCRBD02-01*02	TCRBD02	TCRBD02-01	02				TCRBJ02-01*01	TCRBJ02	TCRBJ02-01	01				5	3	10	1	9	9	39	51	54	59	68	1	In	VDJ
AATGTGAGCACCTTGGAGCTGGGGGACTCGGCCCTTTATCTTTGCGCCAGCAGCTTGGGGGGGGACACCGAAGCTTTCTTTGGACAA	CASSLGGDTEAFF	1	6.795863584364983E-5	39	TCRBV05-01*01	TCRBV05	TCRBV05-01	01						unresolved		TCRBD01,TCRBD02	TCRBD01-01,TCRBD02-01		TCRBJ01-01*01	TCRBJ01	TCRBJ01-01	01				0	3	0	6	2	8	42	58	61	67	69	1	In	VDJ
CTCAAGATCCAGCCTGCAGAGCTTGGGGACTCGGCCATGTATCTCTGTGCCAGCAGCCTCTCGAGCACTGAAGCTTTCTTTGGACAA	CASSLSSTEAFF	2	3.114770809500617E-4	36	TCRBV11-01*01	TCRBV11	TCRBV11-01	01				TCRBD02-01*02	TCRBD02	TCRBD02-01	02				TCRBJ01-01*01	TCRBJ01	TCRBJ01-01	01				5	5	11	2	0	4	45	57	62	-1	65	2	In	VDJ
AGGCTGGAGTCGGCTGCTCCCTCCCAGACATCTGTGTACTTCTGTGCCAGCACCCTAGTAAGGGTGACTGAAGCTTTCTTTGGACAA	CASTLVRVTEAFF	1	9.061151445819977E-5	39	TCRBV06-01*01	TCRBV06	TCRBV06-01	01						unresolved		TCRBD01,TCRBD02	TCRBD01-01,TCRBD02-01		TCRBJ01-01*01	TCRBJ01	TCRBJ01-01	01				7	8	5	3	2	5	42	52	60	64	66	1	In	VDJ
CGGTCCACAAAGCTGGAGGACTCAGCCATGTACTTCTGTGCCAGCAGGGGGACACGAGGAAGCAATCAGCCCCAGCATTTTGGTGAT	CASRGTRGSNQPQHF	1	9.061151445819977E-5	45	TCRBV02-01*01	TCRBV02	TCRBV02-01	01				TCRBD01-01*01	TCRBD01	TCRBD01-01	01				TCRBJ01-05*01	TCRBJ01	TCRBJ01-05	01				6	1	0	6	6	1	36	47	48	54	60	1	In	VDJ
AACCTGAGCTCTCTGGAGCTGGGGGACTCAGCTTTGTATTTCTGTGCCAGCAGCGTAGGGGGAATAGCTGAGCAGTTCTTCGGGCCA	CASSVGGIAEQFF	1	7.362185549728731E-5	39	TCRBV09-01	TCRBV09	TCRBV09-01				01,02			unresolved		TCRBD01,TCRBD02	TCRBD01-01,TCRBD02-01		TCRBJ02-01*01	TCRBJ02	TCRBJ02-01	01				0	1	0	8	5	9	42	58	59	63	68	1	In	VDJ
ATCCAGCGCACAGAGCAGCGGGACTCGGCCATGTATCGCTGTGCCAGCAGCTCCCGGGACACTGGAAACACCATATATTTTGGAGAG	CASSSRDTGNTIYF	1	1.245908323800247E-4	42	TCRBV07-06*01	TCRBV07	TCRBV07-06	01				TCRBD01-01*01	TCRBD01	TCRBD01-01	01				TCRBJ01-03*01	TCRBJ01	TCRBJ01-03	01				4	3	0	6	0	2	39	52	55	-1	61	1	In	VDJ
GTGAGCACCTTGGAGCTGGGGGACTCGGCCCTTTATCTTTGCGCCAGTCAACTAGCGGGGTACACCGGGGAGCTGTTTTTTGGAGAA	CASQLAGYTGELFF	2	3.4545639887188664E-4	42	TCRBV05-01*01	TCRBV05	TCRBV05-01	01				TCRBD02-01*01	TCRBD02	TCRBD02-01	01				TCRBJ02-02*01	TCRBJ02	TCRBJ02-02	01				8	3	3	3	1	3	39	47	50	60	61	2	In	VDJ
CTGGAGTCGCCCAGCCCCAACCAGACCTCTCTGTACTTCTGTGCCAGCAGTGTATGGGGGGTCGACAATGAGCAGTTCTTCGGGCCA	CASSVWGVDNEQFF	1	9.627473411183726E-5	42	TCRBV27-01*01	TCRBV27	TCRBV27-01	01				TCRBD02-01*01	TCRBD02	TCRBD02-01	01				TCRBJ02-01*01	TCRBJ02	TCRBJ02-01	01				1	0	9	1	3	5	39	-1	55	61	64	1	In	VDJ
CAGCCCTCAGAACCCAGGGACTCAGCTGTGTACTTCTGTGCCAGCAGTTTAGCGGGGGGGCGAGGCGGGGAGCTGTTTTTTGGAGAA	CASSLAGGRGGELFF	1	9.061151445819977E-5	45	TCRBV12	TCRBV12	unresolved			TCRBV12-03,TCRBV12-04		TCRBD02-01*01	TCRBD02	TCRBD02-01	01				TCRBJ02-02*01	TCRBJ02	TCRBJ02-02	01				0	0	9	0	5	7	36	-1	53	60	65	1	In	VDJ
CAGCCTGCAGAGCTTGGGGACTCGGCCGTGTATCTCTGTGCCAGCAGCCCCGGGACAGGTATCTACAATGAGCAGTTCTTCGGGCCA	CASSPGTGIYNEQFF	2	1.5290693064821213E-4	45	TCRBV11-03*01	TCRBV11	TCRBV11-03	01				TCRBD01-01*01	TCRBD01	TCRBD01-01	01				TCRBJ02-01*01	TCRBJ02	TCRBJ02-01	01				5	3	0	4	3	3	36	48	51	59	62	2	In	VDJ
ATTCTGGAGTCCGCCAGCACCAACCAGACATCTATGTACCTCTGTGCCAGCCAGGGGACGGAAAAAGGGGAGCAGTTCTTCGGGCCA	CASQGTEKGEQFF	1	1.1326439307274972E-4	39	TCRBV28-01*01	TCRBV28	TCRBV28-01	01				TCRBD01-01*01	TCRBD01	TCRBD01-01	01				TCRBJ02-01*01	TCRBJ02	TCRBJ02-01	01				8	0	4	2	12	10	42	-1	51	57	69	1	In	VDJ
CACGCCCTGCAGCCAGAAGACTCAGCCCTGTATCTCTGCGCCAGCAGCCAAGGACCCAGGAGCCAAGAGACCCAGTACTTCGGGCCA	CASSQGPRSQETQYF	1	5.663219653637486E-5	45	TCRBV04-01*01	TCRBV04	TCRBV04-01	01						unresolved		TCRBD01,TCRBD02	TCRBD01-01,TCRBD02-01		TCRBJ02-05*01	TCRBJ02	TCRBJ02-05	01				1	4	4	4	2	1	36	52	56	60	62	1	In	VDJ
CGCACAGAGCAGCGGGACTCAGCCATGTATCGCTGTGCCAGCAGCGCCCACTTGGCGGGAGACGCCAATGAGCAGTTCTTCGGGCCA	CASSAHLAGDANEQFF	1	9.061151445819977E-5	48	TCRBV07-07*01	TCRBV07	TCRBV07-07	01				TCRBD02-01*02	TCRBD02	TCRBD02-01	02				TCRBJ02-01*01	TCRBJ02	TCRBJ02-01	01				5	9	7	2	4	6	33	45	54	61	65	1	In	VDJ
ATCCAGCGCACAGAGCAGGGGGACTCGGCCATGTATCTCTGTGCCAGCAGCTTAGTGATAGGGGATGAAAAACTGTTTTTTGGCAGT	CASSLVIGDEKLFF	1	1.3591727168729966E-4	42	TCRBV07-09	TCRBV07	TCRBV07-09				01,03	TCRBD01-01*01	TCRBD01	TCRBD01-01	01				TCRBJ01-04*01	TCRBJ01	TCRBJ01-04	01				1	4	5	2	0	6	39	55	59	-1	64	1	In	VDJ
ATCCAGCCTGCAAAGCTTGAGGACTCGGCCGTGTATCTCTGTGCCAGCAGCTTAACAGGGAATAGTGAAAAACTGTTTTTTGGCAGT	CASSLTGNSEKLFF	1	1.0193795376547474E-4	42	TCRBV11-02*02	TCRBV11	TCRBV11-02	02				TCRBD01-01*01	TCRBD01	TCRBD01-01	01				TCRBJ01-04*01	TCRBJ01	TCRBJ01-04	01				2	0	3	3	5	7	39	-1	54	60	65	1	In	VDJ
ACGATCCAGCGCACACAGCAGGAGGACTCGGCCGTGTATCTCTGTGCCAGCAGCTTAGGGTATGGAAACATTCAGTACTTCGGCGCC	CASSLGYGNIQYF	1	1.0193795376547474E-4	39	TCRBV07-02*01	TCRBV07	TCRBV07-02	01						unresolved		TCRBD01,TCRBD02	TCRBD01-01,TCRBD02-01		TCRBJ02-04*01	TCRBJ02	TCRBJ02-04	01				1	0	0	10	5	6	42	-1	58	60	65	1	In	VDJ
CAGCGCACAGAGCAGGGGGACTCGGCCATGTATCTCTGTGCCAGCAGCTTAGGGGGGATCGAAGCCGGGGAGCTGTTTTTTGGAGAA	CASSLGGIEAGELFF	1	1.1326439307274972E-4	45	TCRBV07-09	TCRBV07	TCRBV07-09				01,03			unresolved		TCRBD01,TCRBD02	TCRBD01-01,TCRBD02-01		TCRBJ02-02*01	TCRBJ02	TCRBJ02-02	01				1	0	6	1	7	6	36	-1	52	57	64	1	In	VDJ
CGCACACAGCAGGAGGACTCGGCCGTGTATCTCTGTGCCAGCAGCCTATTTAAGGGCGGGGGGAAAGAGACCCAGTACTTCGGGCCA	CASSLFKGGGKETQYF	2	1.3025405203366219E-4	48	TCRBV07-02*01	TCRBV07	TCRBV07-02	01				TCRBD02-01*01	TCRBD02	TCRBD02-01	01				TCRBJ02-05*01	TCRBJ02	TCRBJ02-05	01				5	10	7	1	1	3	33	45	55	63	64	2	In	VDJ
TCGGCCCAAAAGAACCCGACAGCTTTCTATCTCTGTGCCAGTAGTCCTTGGGGGGGGACGGGGAATCAGCCCCAGCATTTTGGTGAT	CASSPWGGTGNQPQHF	2	4.6438401159827386E-4	48	TCRBV19-01	TCRBV19	TCRBV19-01				01,02	TCRBD02-01*01	TCRBD02	TCRBD02-01	01				TCRBJ01-05*01	TCRBJ01	TCRBJ01-05	01				5	4	9	0	7	4	33	45	49	56	63	2	In	VDJ
TCCACGGAGTCAGGGGACACAGCACTGTATTTCTGTGCCAGCAGCCCCTAGGGGGGACTCCTCTTGTATACGCAGTATTTTGGCCCA	CASSP*GGLLLYTQYF	1	1.3591727168729966E-4	48	TCRBV21-01*01	TCRBV21	TCRBV21-01	01						unresolved		TCRBD01,TCRBD02	TCRBD01-01,TCRBD02-01		TCRBJ02-03*01	TCRBJ02	TCRBJ02-03	01				5	4	5	1	12	7	33	45	49	55	67	1	Stop	VDJ
GAGCTTGGGGACTCGGCCATGTATCTCTGTGCCAGCAGCGGAGCACCAGGCTGACAAAGTCGGGCCAACGTCCTGACTTTCGGGGCC	CASSGAPG*QSRANVLTF	1	7.362185549728731E-5	54	TCRBV11-01*01	TCRBV11	TCRBV11-01	01						unresolved		TCRBD01,TCRBD02	TCRBD01-01,TCRBD02-01		TCRBJ02-06*01	TCRBJ02	TCRBJ02-06	01				5	13	2	6	5	5	27	39	52	56	61	1	Stop	VDJ
GAGTCCGCCAGCACCAACCAGACATCTATGTACCTCTGTGCCAGCAGTTTATGGACAGGGCGGAACACTGAAGCTTTCTTTGGACAA	CASSLWTGRNTEAFF	1	9.627473411183726E-5	45	TCRBV28-01*01	TCRBV28	TCRBV28-01	01				TCRBD01-01*01	TCRBD01	TCRBD01-01	01				TCRBJ01-01*01	TCRBJ01	TCRBJ01-01	01				0	0	2	3	2	1	36	-1	53	60	62	1	In	VDJ
GCCTTGTTGCTGGGGGACTCGGCCCTGTATCTCTGTGCCAGCAGCTTGGGGACAGGGACGGGGATCGAGACCCAGTACTTCGGGCCA	CASSLGTGTGIETQYF	1	9.627473411183726E-5	48	TCRBV05-05*01	TCRBV05	TCRBV05-05	01				TCRBD01-01*01	TCRBD01	TCRBD01-01	01				TCRBJ02-05*01	TCRBJ02	TCRBJ02-05	01				0	0	1	3	9	5	33	-1	49	57	66	1	In	VDJ
GTGAACGCCTTGGAGCTGGAGGACTCGGCCCTGTATCTCTGTGCCAGCAGTCTCGACAGGGGCACAGATACGCAGTATTTTGGCCCA	CASSLDRGTDTQYF	1	1.0760117341911223E-4	42	TCRBV05-08*01	TCRBV05	TCRBV05-08	01				TCRBD01-01*01	TCRBD01	TCRBD01-01	01				TCRBJ02-03*01	TCRBJ02	TCRBJ02-03	01				5	4	2	3	0	1	39	50	54	-1	61	1	In	VDJ
ATCCAGCAGGTAGTGCGAGGAGATTCGGCAGCTTATTTCTGTGCCAGCTCACCACGGACAGGGAAAGAGACCCAGTACTTCGGGCCA	CASSPRTGKETQYF	1	7.362185549728731E-5	42	TCRBV18-01*01	TCRBV18	TCRBV18-01	01				TCRBD01-01*01	TCRBD01	TCRBD01-01	01				TCRBJ02-05*01	TCRBJ02	TCRBJ02-05	01				1	0	1	3	1	3	39	-1	55	63	64	1	In	VDJ
GCCTTGTTGCTGGGGGACTCGGCCCTCTATCTCTGTGCCAGCAGCCCCTCCCCCCAGGGCACCACCGGATCAGCTTTCTTTGGACAA	CASSPSPQGTTGSAFF	2	6.003012832855735E-4	48	TCRBV05-06*01	TCRBV05	TCRBV05-06	01				TCRBD01-01*01	TCRBD01	TCRBD01-01	01				TCRBJ01-01*01	TCRBJ01	TCRBJ01-01	01				4	9	4	3	12	10	33	45	54	59	71	2	In	VDJ
GAGTCGGCTGCTCCCTCCCAGACATCTGTGTACTTCTGTGCCAGCAGTGACTACCAGGGTGCTAATGAAAAACTGTTTTTTGGCAGT	CASSDYQGANEKLFF	1	9.627473411183726E-5	45	TCRBV06-01*01	TCRBV06	TCRBV06-01	01				TCRBD01-01*01	TCRBD01	TCRBD01-01	01				TCRBJ01-04*01	TCRBJ01	TCRBJ01-04	01				3	4	4	3	2	3	36	50	54	59	61	1	In	VDJ
ACTGTGACATCGGCCCAAAAGAACCCGACAGCTTTCTATCTCTGTGCCAGTAGGGCAGGGGCGGGTACTGAAGCTTTCTTTGGACAA	CASRAGAGTEAFF	1	1.1326439307274972E-4	39	TCRBV19-01	TCRBV19	TCRBV19-01				01,02	TCRBD01-01*01	TCRBD01	TCRBD01-01	01				TCRBJ01-01*01	TCRBJ01	TCRBJ01-01	01				6	2	4	2	5	5	42	53	55	61	66	1	In	VDJ
ATCCAGCCTGCAAAGCTTGAGGACTCGGCCGTGTATCTCTGTGCCAGCAGCCCTAGACTCAACACAGATACGCAGTATTTTGGCCCA	CASSPRLNTDTQYF	2	2.038759075309495E-4	42	TCRBV11-02*02	TCRBV11	TCRBV11-02	02				TCRBD02-01	TCRBD02	TCRBD02-01				01,02	TCRBJ02-03*01	TCRBJ02	TCRBJ02-03	01				5	4	2	10	3	2	39	51	55	59	62	2	In	VDJ
CTGGAGTCGCCCAGCCCCAACCAGACCTCTCTGTACTTCTGTGCCAGCAGTCCTACCATGAACACCGGGGAGCTGTTTTTTGGAGAA	CASSPTMNTGELFF	1	9.627473411183726E-5	42	TCRBV27-01*01	TCRBV27	TCRBV27-01	01				TCRBD02-01	TCRBD02	TCRBD02-01				01,02	TCRBJ02-02*01	TCRBJ02	TCRBJ02-02	01				5	1	4	9	4	1	39	51	52	55	59	1	In	VDJ
CTGGAGTCCGCCAGCACCAACCAGACATCTATGTACCTCTGTGCCAGCAGTTCGAGGGCCCCGGACACTGAAGCTTTCTTTGGACAA	CASSSRAPDTEAFF	1	9.627473411183726E-5	42	TCRBV28-01*01	TCRBV28	TCRBV28-01	01				TCRBD02-01*02	TCRBD02	TCRBD02-01	02				TCRBJ01-01*01	TCRBJ01	TCRBJ01-01	01				4	1	11	0	6	3	39	52	53	58	64	1	In	VDJ
AGTGCCCATCCTGAAGACAGCAGCTTCTACATCTGCAGTGCTAGAGCCCCTAGCGGGGGGTCCAGAGGCGAGCAGTTCTTCGGGCCA	CSARAPSGGSRGEQFF	2	1.7555980926276207E-4	48	TCRBV20	TCRBV20	unresolved			TCRBV20-01,TCRBV20-or09_02		TCRBD02-01*01	TCRBD02	TCRBD02-01	01				TCRBJ02-01*01	TCRBJ02	TCRBJ02-01	01				1	3	4	1	9	10	33	46	49	60	69	2	In	VDJ
CGCCAGCACCAACCAGACATCTATGTACCTCTGTGCCAGCAGTCCTTCCGCGGACTAGCGGGGGGGAATGAGCAGTTCTTCGGGCCA		1	9.627473411183726E-5	50	TCRBV28-01*01	TCRBV28	TCRBV28-01	01				TCRBD02-01*01	TCRBD02	TCRBD02-01	01				TCRBJ02-01*01	TCRBJ02	TCRBJ02-01	01				5	8	1	0	0	7	31	43	51	-1	66	1	Out	VDJ
ATCCAGCAGGTAGTGCGAGGAGATTCGGCAGCTTATTTCTGTGCCAGCTCCCCCGTCTTAACTAATGAAAAACTGTTTTTTGGCAGT	CASSPVLTNEKLFF	1	1.0193795376547474E-4	42	TCRBV18-01*01	TCRBV18	TCRBV18-01	01				TCRBD02-01	TCRBD02	TCRBD02-01				01,02	TCRBJ01-04*01	TCRBJ01	TCRBJ01-04	01				6	6	4	10	1	1	39	50	56	58	59	1	In	VDJ
ACTGTGACATCGGCCCAAAAGAACCCGACAGCTTTCTATCTCTGTGCCAGTAGCACGACAGTTTACAATGAGCAGTTCTTCGGGCCA	CASSTTVYNEQFF	1	1.1326439307274972E-4	39	TCRBV19-01	TCRBV19	TCRBV19-01				01,02	TCRBD01-01*01	TCRBD01	TCRBD01-01	01				TCRBJ02-01*01	TCRBJ02	TCRBJ02-01	01				6	3	2	5	2	4	42	53	56	61	63	1	In	VDJ
CTTGAGGACTCGGCCGTGTATCTCTGTGCCAGCAGCTCTGCCGCAGGGCCTGCCGCAACGGTCCAAGAGACCCAGTACTTCGGGCCA	CASSSAAGPAATVQETQYF	1	6.229541619001234E-5	57	TCRBV11-02*02	TCRBV11	TCRBV11-02	02				TCRBD01-01*01	TCRBD01	TCRBD01-01	01				TCRBJ02-05*01	TCRBJ02	TCRBJ02-05	01				4	6	4	3	14	1	24	37	43	48	62	1	In	VDJ
CCAGCACCAACCAGACATCTATGTACCTCTGTGCCAGCAACTCCCCCCCCCAGGGGGTTTAGCAATCAGCCCCAGCATTTTGGTGAT		1	8.494829480456229E-5	52	TCRBV28-01*01	TCRBV28	TCRBV28-01	01				TCRBD01-01*01	TCRBD01	TCRBD01-01	01				TCRBJ01-05*01	TCRBJ01	TCRBJ01-05	01				7	11	4	1	2	0	29	39	50	57	59	1	Out	VDJ
CTGCAGCCAGAAGACTCAGCCCTGTATCTCTGCGCCAGCAGCCAAGATGAGGATAGCGGGAGTCCATACGAGCAGTACCTCGGGCCG	CASSQDEDSGSPYEQYL	1	5.663219653637486E-5	51	TCRBV04-01*01	TCRBV04	TCRBV04-01	01				TCRBD02-01*02	TCRBD02	TCRBD02-01	02				TCRBJ02-07*01	TCRBJ02	TCRBJ02-07	01				0	6	5	2	17	17	30	47	53	62	79	1	In	VDJ
CGCTCACCAGGCCTGGGGGACGCAGCCATGTACCTGTGTGCCACCAGCAGAGATCCCAACAGCGGGGCTGAGCAGTTCTTCGGGCCA	CATSRDPNSGAEQFF	1	6.795863584364983E-5	45	TCRBV15-01*01	TCRBV15	TCRBV15-01	01				TCRBD02-01*01	TCRBD02	TCRBD02-01	01				TCRBJ02-01*01	TCRBJ02	TCRBJ02-01	01				0	7	6	3	1	9	36	53	60	67	68	1	In	VDJ
CAGCGCACACAGCAGGAGGACTCGGCCGTGTATCTCTGTGCCAGCAGCTTAGGGTCGGAGAACACCGGGGAGCTGTTTTTTGGAGAA	CASSLGSENTGELFF	1	1.0193795376547474E-4	45	TCRBV07-02*01	TCRBV07	TCRBV07-02	01						unresolved		TCRBD01,TCRBD02	TCRBD01-01,TCRBD02-01		TCRBJ02-02*01	TCRBJ02	TCRBJ02-02	01				1	4	1	8	0	1	36	52	56	-1	59	1	In	VDJ
TCCTGAAGACAGCAGCTTCTACATCTGCAGTGCTAGAGGTCCAGCGGGAGTCTCGAAGGCGGCCTAGATACGCAGTATTTTGGCCCA		2	2.5484488441368687E-4	56	TCRBV20	TCRBV20	unresolved			TCRBV20-01,TCRBV20-or09_02		TCRBD02-01*02	TCRBD02	TCRBD02-01	02				TCRBJ02-03*01	TCRBJ02	TCRBJ02-03	01				1	4	6	2	15	5	25	38	42	50	65	2	Out	VDJ
CGCTCACCAGGCCTGGGGGACGCAGCCATGTACCTGTGTGCCACCAGCTTCCGGACAGGGTATAATTCACCCCTCCACTTTGGGAAC	CATSFRTGYNSPLHF	1	5.663219653637486E-5	45	TCRBV15-01*01	TCRBV15	TCRBV15-01	01				TCRBD01-01*01	TCRBD01	TCRBD01-01	01				TCRBJ01-06*01	TCRBJ01	TCRBJ01-06	01				5	4	1	3	0	4	36	48	52	-1	60	1	In	VDJ
CTCAAGATCCAGCCTGCAGAGCTTGGGGACTCGGCCGTGTATCTCTGTGCCAGCAGCTTAGATCGCGAGGAGCAGTTCTTCGGGCCA	CASSLDREEQFF	1	6.795863584364983E-5	36	TCRBV11-03*01	TCRBV11	TCRBV11-03	01				TCRBD02-01	TCRBD02	TCRBD02-01				01,02	TCRBJ02-01*01	TCRBJ02	TCRBJ02-01	01				0	2	7	6	2	10	45	62	64	67	69	1	In	VDJ
AATGTGAACGCCTTGGAGCTGGACGACTCGGCCCTGTATCTCTGTGCCAGCAGCTTCAGCGGCACAGATACGCAGTATTTTGGCCCA	CASSFSGTDTQYF	1	6.795863584364983E-5	39	TCRBV05-04*01	TCRBV05	TCRBV05-04	01				TCRBD02-01	TCRBD02	TCRBD02-01				01,02	TCRBJ02-03*01	TCRBJ02	TCRBJ02-03	01				2	1	6	6	0	1	42	56	57	-1	61	1	In	VDJ
ACATCGGCCCAAAAGAACCCGACAGCTTTCTATCTCTGTGCCAGTAGTTCACGACGGACAGGGAAAGGTGAAGCTTTCTTTGGACAA	CASSSRRTGKGEAFF	1	9.627473411183726E-5	45	TCRBV19-01	TCRBV19	TCRBV19-01				01,02	TCRBD01-01*01	TCRBD01	TCRBD01-01	01				TCRBJ01-01*01	TCRBJ01	TCRBJ01-01	01				5	7	1	3	5	7	36	48	55	63	68	1	In	VDJ
GAGTCCGCCAGCACCAACCAGACATCTATGTACCTCTGTGCCAGCAGTTTTCGACTAGCGGGGAAGAGCGAGCAGTACTTCGGGCCG	CASSFRLAGKSEQYF	1	7.92850751509248E-5	45	TCRBV28-01*01	TCRBV28	TCRBV28-01	01				TCRBD02-01*01	TCRBD02	TCRBD02-01	01				TCRBJ02-07*01	TCRBJ02	TCRBJ02-07	01				3	2	2	3	5	6	36	50	52	63	68	1	In	VDJ
TTGGCGTCTGCTGTACCCTCTCAGACATCTGTGTACTTCTGTGCCAGCAGTGAAACAGGGAAGAACACTGAAGCTTTCTTTGGACAA	CASSETGKNTEAFF	1	7.92850751509248E-5	42	TCRBV06-04	TCRBV06	TCRBV06-04				01,02	TCRBD01-01*01	TCRBD01	TCRBD01-01	01				TCRBJ01-01*01	TCRBJ01	TCRBJ01-01	01				3	1	3	3	2	1	39	53	54	60	62	1	In	VDJ
CATACCTCTCAGTACCTCTGTGCCAGCAGTGAATATACCCGGGTAGCGGGAGGAGGATTGACATCCTACGAGCAGTACTTCGGGCCA	CASSEYTRVAGGGLTSYEQYF	1	4.5305757229099886E-5	63	TCRBV25	TCRBV25	unresolved			TCRBV25-01,TCRBV25-or09_02		TCRBD02-01*02	TCRBD02	TCRBD02-01	02				TCRBJ02-05*01	TCRBJ02	TCRBJ02-05	01				0	8	5	1	19	11	18	35	43	53	72	1	In	VDJ
CAGCGCACAGAGCGGGGGGACTCAGCCGTGTATCTCTGTGCCAGCAGCTTAACGCCCCGACAGGGCGATGAGCAGTTCTTCGGGCCA	CASSLTPRQGDEQFF	1	7.362185549728731E-5	45	TCRBV07-03*01	TCRBV07	TCRBV07-03	01				TCRBD01-01*01	TCRBD01	TCRBD01-01	01				TCRBJ02-01*01	TCRBJ02	TCRBJ02-01	01				0	5	2	3	2	8	36	53	58	65	67	1	In	VDJ
GCCCAAAAGAACCCGACAGCTTTCTATCTCTGTGCCAGTAGTATCTGGGGCCCGACCTCTGGGGCCAACGTCCTGACTTTCGGGGCC	CASSIWGPTSGANVLTF	1	9.061151445819977E-5	51	TCRBV19-01	TCRBV19	TCRBV19-01				01,02	TCRBD01-01*01	TCRBD01	TCRBD01-01	01				TCRBJ02-06*01	TCRBJ02	TCRBJ02-06	01				3	2	7	0	5	0	30	44	46	51	56	1	In	VDJ
CTGATCCTGGAGTCGCCCAGCCCCAACCAGACCTCTCTGTACTTCTGTGCCAGCTCGGACAGGGGTACTGAAGCTTTCTTTGGACAA	CASSDRGTEAFF	1	6.795863584364983E-5	36	TCRBV27-01*01	TCRBV27	TCRBV27-01	01				TCRBD01-01*01	TCRBD01	TCRBD01-01	01				TCRBJ01-01*01	TCRBJ01	TCRBJ01-01	01				8	2	1	2	1	5	45	54	56	65	66	1	In	VDJ
CGCACAGAGCAGGGGGACTCGGCCATGTATCTCTGTGCCAGCAGCTTATTACTAGCGGGAGGGTACAATGAGCAGTTCTTCGGGCCA	CASSLLLAGGYNEQFF	1	9.061151445819977E-5	48	TCRBV07-09	TCRBV07	TCRBV07-09				01,03	TCRBD02-01*02	TCRBD02	TCRBD02-01	02				TCRBJ02-01*01	TCRBJ02	TCRBJ02-01	01				2	2	3	0	0	4	33	48	50	-1	63	1	In	VDJ
GACATCGGCCCAAAAGAACCCGACAGCTTTCTATCTCTGTGCCAGTAGTATCCGAGCGGGAGAAACGGTGAGCAGTTCTTCGGGCCA		1	9.627473411183726E-5	44	TCRBV19-01	TCRBV19	TCRBV19-01				01,02	TCRBD02-01*02	TCRBD02	TCRBD02-01	02				TCRBJ02-01*01	TCRBJ02	TCRBJ02-01	01				3	3	6	2	6	9	37	51	54	62	68	1	Out	VDJ
CTGATCCTGGAGTCGCCCAGCCCCAACCAGACCTCTCTGTACTTCTGTGCCAGCAGTCCGGGATACAATGAGCAGTTCTTCGGGCCA	CASSPGYNEQFF	1	7.362185549728731E-5	36	TCRBV27-01*01	TCRBV27	TCRBV27-01	01				TCRBD02-01*02	TCRBD02	TCRBD02-01	02				TCRBJ02-01*01	TCRBJ02	TCRBJ02-01	01				5	1	8	3	0	4	45	57	58	-1	63	1	In	VDJ
ATCCAGCGCACACAGCAGGAGGACTCGGCCGTGTATCTCTGTGCCAGCAGCCCGTATCTAGCCAAAAACATTCAGTACTTCGGCGCC	CASSPYLAKNIQYF	1	7.92850751509248E-5	42	TCRBV07-02*01	TCRBV07	TCRBV07-02	01				TCRBD02-01	TCRBD02	TCRBD02-01				01,02	TCRBJ02-04*01	TCRBJ02	TCRBJ02-04	01				5	6	4	10	0	0	39	51	57	-1	59	1	In	VDJ
ATCCAGCCTGCAAAGCTTGAGGACTCGGCCGTGTATCTCTGTGCCAGCAGTCCTGGGCGATTCCAAGAGACCCAGTACTTCGGGCCA	CASSPGRFQETQYF	2	3.8509893644734903E-4	42	TCRBV11-02*02	TCRBV11	TCRBV11-02	02				TCRBD01-01*01	TCRBD01	TCRBD01-01	01				TCRBJ02-05*01	TCRBJ02	TCRBJ02-05	01				6	4	8	0	4	1	39	50	54	58	62	2	In	VDJ
GAGTCCGCCAGCACCAACCGGACATCTATGTACCTCTGTGCCAGCAGTTTGAGGGAGATTAGCCTGAGTGAGCAGTTCTTCGGGCCA	CASSLREISLSEQFF	1	8.494829480456229E-5	45	TCRBV28-01*01	TCRBV28	TCRBV28-01	01				TCRBD02-01*02	TCRBD02	TCRBD02-01	02				TCRBJ02-01*01	TCRBJ02	TCRBJ02-01	01				3	2	9	2	11	9	36	50	52	57	68	1	In	VDJ
GCCTTGGAGCTGGAGGACTCGGCCCTGTATCTCTGTGCCAGCAGCTTGGAGCAGGGAGAAATCACAGATACGCAGTATTTTGGCCCA	CASSLEQGEITDTQYF	1	7.92850751509248E-5	48	TCRBV05-08*01	TCRBV05	TCRBV05-08	01						unresolved		TCRBD01,TCRBD02	TCRBD01-01,TCRBD02-01		TCRBJ02-03*01	TCRBJ02	TCRBJ02-03	01				0	2	4	3	6	2	33	49	51	56	62	1	In	VDJ
GCCAGCACCAACCAGACATCTATGTACCTCTGTGCCAGCACCCCCCCCCTACAGGGGAGGACTAATGAAAAACTGTTTTTTGGCAGT	CASTPPLQGRTNEKLFF	2	2.718345433745993E-4	51	TCRBV28-01*01	TCRBV28	TCRBV28-01	01				TCRBD01-01*01	TCRBD01	TCRBD01-01	01				TCRBJ01-04*01	TCRBJ01	TCRBJ01-04	01				7	10	3	2	3	2	30	40	50	57	60	2	In	VDJ
CAGCGCACAGAGCAGGGGGACTCGGCCATGTATCTCTGTGCCAGCAGCCTAGGAAGGGATGGGGCCAACGTCCTGACTTTCGGGGCC	CASSLGRDGANVLTF	1	7.362185549728731E-5	45	TCRBV07-09	TCRBV07	TCRBV07-09				01,03			unresolved		TCRBD01,TCRBD02	TCRBD01-01,TCRBD02-01		TCRBJ02-06*01	TCRBJ02	TCRBJ02-06	01				1	3	0	8	0	3	36	52	55	-1	59	1	In	VDJ
CCTGCAGAGCTTGGGGACTCGGCCATGTATCTCTGTGCCAGCAGCTCCCTAGGACATACGTCCTACAATGAGCAGTTCTTCGGGCCA	CASSSLGHTSYNEQFF	2	3.284667399109742E-4	48	TCRBV11-01*01	TCRBV11	TCRBV11-01	01				TCRBD01-01*01	TCRBD01	TCRBD01-01	01				TCRBJ02-01*01	TCRBJ02	TCRBJ02-01	01				4	5	1	6	4	1	33	46	51	56	60	2	In	VDJ
CGCACAGAGCAGGGGGACTCGGCCATGTATCTCTGTGCCAGCAGCCCACCGGCCGGGACAACTAATGAAAAACTGTTTTTTGGCAGT	CASSPPAGTTNEKLFF	1	9.627473411183726E-5	48	TCRBV07-09	TCRBV07	TCRBV07-09				01,03	TCRBD02-01*02	TCRBD02	TCRBD02-01	02				TCRBJ01-04*01	TCRBJ01	TCRBJ01-04	01				5	8	8	3	0	0	33	45	53	-1	58	1	In	VDJ
TCCGCCAGCACCAACCAGACATCTATGTACCTCTGTGCCAGCAGTTCTGCCGGGACAGGGGGCATCAATGAGCAGTTCTTCGGGCCA	CASSSAGTGGINEQFF	1	7.362185549728731E-5	48	TCRBV28-01*01	TCRBV28	TCRBV28-01	01				TCRBD01-01*01	TCRBD01	TCRBD01-01	01				TCRBJ02-01*01	TCRBJ02	TCRBJ02-01	01				4	5	0	0	2	6	33	46	51	63	65	1	In	VDJ
ACCAGTGCCCATCCTGAAGACAGCAGCTTCTACATCTGCAGTGCTACAAATGACAGGGGACATAGTCAGCCCCAGCATTTTGGTGAT	CSATNDRGHSQPQHF	1	4.5305757229099886E-5	45	TCRBV20	TCRBV20	unresolved			TCRBV20-01,TCRBV20-or09_02		TCRBD01-01*01	TCRBD01	TCRBD01-01	01				TCRBJ01-05*01	TCRBJ01	TCRBJ01-05	01				4	5	2	2	6	6	36	46	51	59	65	1	In	VDJ
CAGCGCACAGAGCAGGGGGACTCGGCCATGTATCTCTGTGCCAGCAGCCCGAAGGGGGGGCACCAAGAGACCCAGTACTTCGGGCCA	CASSPKGGHQETQYF	1	5.663219653637486E-5	45	TCRBV07-09	TCRBV07	TCRBV07-09				01,03	TCRBD02-01*01	TCRBD02	TCRBD02-01	01				TCRBJ02-05*01	TCRBJ02	TCRBJ02-05	01				5	5	9	0	1	0	36	48	53	60	61	1	In	VDJ
GAGCAGGGGGACTCGGCCATGTATCTCTGTGCCAGCAGCTCTAGACTAGCGGAGAAGAGCTCCTACAATGAGCAGTTCTTCGGGCCA	CASSSRLAEKSSYNEQFF	2	3.5678283817916164E-4	54	TCRBV07-09	TCRBV07	TCRBV07-09				01,03	TCRBD02-01	TCRBD02	TCRBD02-01				01,02	TCRBJ02-01*01	TCRBJ02	TCRBJ02-01	01				4	3	2	5	7	0	27	40	43	52	59	2	In	VDJ
GTGACCAGTGCCCATCCTGAAGACAGCAGCTTCTACATCTGCAGTGCTAGAGATCTCACAGCCTCAGATACGCAGTATTTTGGCCCA	CSARDLTASDTQYF	1	3.96425375754624E-5	42	TCRBV20	TCRBV20	unresolved			TCRBV20-01,TCRBV20-or09_02		TCRBD01-01*01	TCRBD01	TCRBD01-01	01				TCRBJ02-03*01	TCRBJ02	TCRBJ02-03	01				0	4	3	5	3	4	39	53	57	61	64	1	In	VDJ
ACAGAGCAGGGGGACTCGGCCATGTATCTCTGTGCCAGCAGCTCTACTAGCGGGGCCAGCTCCTACAATGAGCAGTTCTTCGGGCCA	CASSSTSGASSYNEQFF	1	6.795863584364983E-5	51	TCRBV07-09	TCRBV07	TCRBV07-09				01,03	TCRBD02-01*01	TCRBD02	TCRBD02-01	01				TCRBJ02-01*01	TCRBJ02	TCRBJ02-01	01				4	2	3	3	4	0	30	43	45	55	59	1	In	VDJ
TCCACGGAGTCAGGGGACACAGCACTGTATTTCTGTGCCAGCAGCCGACGCGACAGGGGGATCCCGGAGACCCAGTACTTCGGGCCA	CASSRRDRGIPETQYF	1	6.795863584364983E-5	48	TCRBV21-01*01	TCRBV21	TCRBV21-01	01				TCRBD01-01*01	TCRBD01	TCRBD01-01	01				TCRBJ02-05*01	TCRBJ02	TCRBJ02-05	01				5	6	2	1	6	5	33	45	51	60	66	1	In	VDJ
ATCCAGCCTGCAAAGCTTGAGGACTCGGCCGTGTATCTCTGTGCCAGCAGCTCCCAGGGGATTGCAGATACGCAGTATTTTGGCCCA	CASSSQGIADTQYF	1	4.5305757229099886E-5	42	TCRBV11-02*02	TCRBV11	TCRBV11-02	02				TCRBD01-01*01	TCRBD01	TCRBD01-01	01				TCRBJ02-03*01	TCRBJ02	TCRBJ02-03	01				4	2	4	2	4	4	39	52	54	60	64	1	In	VDJ
ACATCGGCCCAAAAGAACCCGACAGCTTTCTATCTCTGTGCCAGTAGTATTTTACAGGGGGTATATCAGCCCCAGCATTTTGGTGAT	CASSILQGVYQPQHF	1	6.229541619001234E-5	45	TCRBV19-01	TCRBV19	TCRBV19-01				01,02	TCRBD01-01*01	TCRBD01	TCRBD01-01	01				TCRBJ01-05*01	TCRBJ01	TCRBJ01-05	01				3	3	3	1	3	5	36	50	53	61	64	1	In	VDJ
CTGAGCTCTCCGGAGCTGGGGGACTCAGCTTTGTATTTCTGTGCCAGCAGCGCACAGGGTGGGGGCTATGGCTACACCTTCGGTTCG	CASSAQGGGYGYTF	1	2.831609826818743E-5	42	TCRBV09-01	TCRBV09	TCRBV09-01				01,02	TCRBD01-01*01	TCRBD01	TCRBD01-01	01				TCRBJ01-02*01	TCRBJ01	TCRBJ01-02	01				3	1	3	3	6	4	39	52	53	59	65	1	In	VDJ
AACGCCTTGGAGCTGGACGACTCGGCCCTGTATCTCTGTGCCAGCAGCTTACACAACAGGGGCCATGAAAAACTGTTTTTTGGCAGT	CASSLHNRGHEKLFF	1	5.663219653637486E-5	45	TCRBV05-04*01	TCRBV05	TCRBV05-04	01				TCRBD01-01*01	TCRBD01	TCRBD01-01	01				TCRBJ01-04*01	TCRBJ01	TCRBJ01-04	01				2	5	3	2	2	6	36	50	55	62	64	1	In	VDJ
TCAGGGGACACAGCACTGTATTTCTGTGCCAGCACCCTGTGGACTAGCGGGGGGCCTCGGGTCCAAGAGACCCAGTACTTCGGGCCA	CASTLWTSGGPRVQETQYF	1	6.795863584364983E-5	57	TCRBV21-01*01	TCRBV21	TCRBV21-01	01				TCRBD02-01*01	TCRBD02	TCRBD02-01	01				TCRBJ02-05*01	TCRBJ02	TCRBJ02-05	01				7	6	1	1	8	1	24	34	40	54	62	1	In	VDJ
TCGGCCCAAAAGAACCCGACAGCTTTCTATCTCTGTGCCAGTAGTGACCAAGCGGGGGGCGAAGCCGGGGAGCTGTTTTTTGGAGAA	CASSDQAGGEAGELFF	1	7.362185549728731E-5	48	TCRBV19-01	TCRBV19	TCRBV19-01				01,02	TCRBD02-01*01	TCRBD02	TCRBD02-01	01				TCRBJ02-02*01	TCRBJ02	TCRBJ02-02	01				5	5	6	1	5	6	33	45	50	59	64	1	In	VDJ
AAGATCCAGCGCACACAGCAGGAGGACTCCGCCGTGTATCTCTGTGCCAGCAGCTTACAGGGTCCCGGGGAGCTGTTTTTTGGAGAA	CASSLQGPGELFF	1	5.096897688273737E-5	39	TCRBV07-08*01	TCRBV07	TCRBV07-08	01				TCRBD01-01*01	TCRBD01	TCRBD01-01	01				TCRBJ02-02*01	TCRBJ02	TCRBJ02-02	01				2	0	4	3	2	6	42	-1	57	62	64	1	In	VDJ
AAGATCCAGCCCTCAGAACCCAGGGACTCAGCTGTGTACTTCTGTGCCAGCAGTTTAGGCGACTATGGGGCCCAGTACTTCGGGCCA	CASSLGDYGAQYF	1	3.96425375754624E-5	39	TCRBV12	TCRBV12	unresolved			TCRBV12-03,TCRBV12-04		TCRBD02-01	TCRBD02	TCRBD02-01				01,02	TCRBJ02-05*01	TCRBJ02	TCRBJ02-05	01				1	2	2	9	5	9	42	58	60	65	70	1	In	VDJ
CTCTGGAGCTGGGGGACTCAGCTTTGTATTTCTGTGCCAGCAGCGTAGCTCTGGGGGTCATCCTACAATGAGCAGTTCTTCGGGCCA		1	3.3979317921824915E-5	49	TCRBV09-01	TCRBV09	TCRBV09-01				01,02			unresolved		TCRBD01,TCRBD02	TCRBD01-01,TCRBD02-01		TCRBJ02-01*01	TCRBJ02	TCRBJ02-01	01				0	4	6	1	3	1	32	48	52	57	60	1	Out	VDJ
ACAGAGCAGGGGGACTCGGCCATGTATCTCTGTGCCAGCAGCTTACTTAGTGGACTAGCGGGAGTGAATGAGCAGTTCTTCGGGCCA	CASSLLSGLAGVNEQFF	1	5.663219653637486E-5	51	TCRBV07-09	TCRBV07	TCRBV07-09				01,03	TCRBD02-01*02	TCRBD02	TCRBD02-01	02				TCRBJ02-01*01	TCRBJ02	TCRBJ02-01	01				2	6	1	2	2	7	30	45	51	64	66	1	In	VDJ
ACCCTGCAGCCAGAAGACTCGGCCCTGTATCTCTGTGCCAGCAGCCAATCCCTGACCGGGACCATCTATGAGCAGTACTTCGGGCCG	CASSQSLTGTIYEQYF	1	2.831609826818743E-5	48	TCRBV04-02*01	TCRBV04	TCRBV04-02	01						unresolved		TCRBD01,TCRBD02	TCRBD01-01,TCRBD02-01		TCRBJ02-07*01	TCRBJ02	TCRBJ02-07	01				2	9	0	7	7	7	33	48	57	62	69	1	In	VDJ
GTGCCCATCCTGAAGACAGCAGCTTCTACATCTGCAGTGCTAGAGTGGGACTAGCGGAGTTTCCCCTACGAGCAGTACTTCGGGCCG		1	2.831609826818743E-5	49	TCRBV20	TCRBV20	unresolved			TCRBV20-01,TCRBV20-or09_02		TCRBD02-01	TCRBD02	TCRBD02-01				01,02	TCRBJ02-07*01	TCRBJ02	TCRBJ02-07	01				1	1	0	5	7	2	32	45	46	57	64	1	Out	VDJ
AGTCGCCCAGCCCCAACCAGACCTCTCTGTACTTCTGTGCCAGCAGTGCCGACTAGCGGGAGGGCCGATGAGCAGTTCTTCGGGCCA		1	4.5305757229099886E-5	46	TCRBV27-01*01	TCRBV27	TCRBV27-01	01				TCRBD02-01*02	TCRBD02	TCRBD02-01	02				TCRBJ02-01*01	TCRBJ02	TCRBJ02-01	01				5	3	2	0	3	8	35	47	50	64	67	1	Out	VDJ
ATCCAGCCTGCAGAGCTTGGGGACTCGGCCATGTATCTCTGTGCCAGCAGCTTGTTACAGGAACTGGAGACCCAGTACTTCGGGCCA	CASSLLQELETQYF	1	3.3979317921824915E-5	42	TCRBV11-01*01	TCRBV11	TCRBV11-01	01				TCRBD01-01*01	TCRBD01	TCRBD01-01	01				TCRBJ02-05*01	TCRBJ02	TCRBJ02-05	01				3	3	3	4	5	5	39	53	56	61	66	1	In	VDJ
CAAAGCTGGAGGACTCAGCCATGTACTTCTGTGCCAGCAGTCTAATTTCTTACCGATGAAAGAACCTATGGCTACACCTTCGGTTCG		1	3.96425375754624E-5	52	TCRBV02-01*01	TCRBV02	TCRBV02-01	01				TCRBD02-01	TCRBD02	TCRBD02-01				01,02	TCRBJ01-02*01	TCRBJ01	TCRBJ01-02	01				5	0	4	9	21	4	29	-1	41	44	65	1	Out	VDJ
CAGCAGGAGGACTCGGCCGTGTATCTCTGTGCCAGCAGCTTAGGGCCGCTCCGGGCGGGGGTAGGGGACATTCAGTACTTCGGCGCC	CASSLGPLRAGVGDIQYF	1	5.096897688273737E-5	54	TCRBV07-02*01	TCRBV07	TCRBV07-02	01				TCRBD02-01*01	TCRBD02	TCRBD02-01	01				TCRBJ02-04*01	TCRBJ02	TCRBJ02-04	01				1	11	7	2	6	8	27	43	54	61	67	1	In	VDJ
CGCACAGAGCAGGGGGACTCGGCCATGTATCTCTGTGCCAGCAGCCAGCGGACTAGCGGGAGTCTTGATGAGCAGTTCTTCGGGCCA	CASSQRTSGSLDEQFF	1	5.663219653637486E-5	48	TCRBV07-09	TCRBV07	TCRBV07-09				01,03	TCRBD02-01*02	TCRBD02	TCRBD02-01	02				TCRBJ02-01*01	TCRBJ02	TCRBJ02-01	01				5	4	1	2	5	8	33	45	49	62	67	1	In	VDJ
CAGCGCACAGAGCAGGGGGACTCGGCCATGTATCTCTGTGCCAGCAGCTCCAGGACAGGGGACCAAGAGACCCAGTACTTCGGGCCA	CASSSRTGDQETQYF	1	4.5305757229099886E-5	45	TCRBV07-09	TCRBV07	TCRBV07-09				01,03	TCRBD01-01*01	TCRBD01	TCRBD01-01	01				TCRBJ02-05*01	TCRBJ02	TCRBJ02-05	01				4	3	1	2	0	0	36	49	52	-1	61	1	In	VDJ
AGCATCATGAGCCCTGAAGACAGCAGCATATATCTCTGCAGCGTTCTCCTAGCGGGAGCCTACCGCTACGAGCAGTACTTCGGGCCG	CSVLLAGAYRYEQYF	1	1.6989658960912457E-5	45	TCRBV29-01*01	TCRBV29	TCRBV29-01	01				TCRBD02-01*02	TCRBD02	TCRBD02-01	02				TCRBJ02-07*01	TCRBJ02	TCRBJ02-07	01				5	3	4	2	7	3	36	45	48	58	65	1	In	VDJ
AACGCCTTGGAGCTGGACGACTCGGCCCTGTATCTCTGTGCCAGCACACGGACGGCGGAACCCCAAGAGACCCAGTACTTCGGGCCA	CASTRTAEPQETQYF	1	3.3979317921824915E-5	45	TCRBV05-04*01	TCRBV05	TCRBV05-04	01						unresolved		TCRBD01,TCRBD02	TCRBD01-01,TCRBD02-01		TCRBJ02-05*01	TCRBJ02	TCRBJ02-05	01				6	3	1	7	9	1	36	46	49	53	62	1	In	VDJ
AGAACCGGGAGACACGGCACTGTATCTCTGCGCCAGCAGTCAACCCCCTTAATGGCGGGAGTGACAGATACGCAGTATTTTGGCCCA		1	3.96425375754624E-5	53	TCRBV23-01*01	TCRBV23	TCRBV23-01	01				TCRBD02-01*02	TCRBD02	TCRBD02-01	02				TCRBJ02-03*01	TCRBJ02	TCRBJ02-03	01				2	11	7	2	2	3	28	43	54	61	63	1	Out	VDJ
CTGATCCTGGAGTCGCCCAGCCCCAACCAGACCTCTCTGTACTTCTGTGCCAGCAGACAGGAATACAATGAGCAGTTCTTCGGGCCA	CASRQEYNEQFF	1	3.96425375754624E-5	36	TCRBV27-01*01	TCRBV27	TCRBV27-01	01				TCRBD01-01*01	TCRBD01	TCRBD01-01	01				TCRBJ02-01*01	TCRBJ02	TCRBJ02-01	01				6	0	3	4	2	4	45	-1	56	61	63	1	In	VDJ
TTGGAGCTGGGGGACTCGGCCCTTTATCTTTGCGCCAGCAGCTTGGGGGCTAGCGGGAGCAGAGCGGAGACCCAGTACTTCGGGCCA	CASSLGASGSRAETQYF	1	2.2652878614549943E-5	51	TCRBV05-01*01	TCRBV05	TCRBV05-01	01				TCRBD02-01*02	TCRBD02	TCRBD02-01	02				TCRBJ02-05*01	TCRBJ02	TCRBJ02-05	01				0	3	4	2	7	5	30	46	49	59	66	1	In	VDJ
ATCCAGTCCACGGAGTCAGGGGACACAGCACTGTATTTCTGTGCCAGTTCCCTGGACTAGCGGGATGGCGAGCAGTACTTCGGGCCG	CASSLD*RDGEQYF	1	5.663219653637486E-5	42	TCRBV21-01*01	TCRBV21	TCRBV21-01	01				TCRBD02-01*02	TCRBD02	TCRBD02-01	02				TCRBJ02-07*01	TCRBJ02	TCRBJ02-07	01				9	6	1	3	3	6	39	47	53	65	68	1	Stop	VDJ
AGGGGACACAGCACTGTATTTCTGTGCCAGCAGCAAACGGTAGGTCTAGCGGGGTGAATCTCCTACAATGAGCAGTTCTTCGGGCCA		1	6.229541619001234E-5	59	TCRBV21-01*01	TCRBV21	TCRBV21-01	01				TCRBD02-01*01	TCRBD02	TCRBD02-01	01				TCRBJ02-01*01	TCRBJ02	TCRBJ02-01	01				2	8	4	3	5	0	22	37	45	54	59	1	Out	VDJ
AATTCCCTGGAGCTTGGTGACTCTGCTGTGTATTTCTGTGCCAGCAGCCAAGATTGGGGACTAGCGGTTGAGCAGTTCTTCGGGCCA	CASSQDWGLAVEQFF	1	4.5305757229099886E-5	45	TCRBV03	TCRBV03	unresolved			TCRBV03-01,TCRBV03-02		TCRBD02-01	TCRBD02	TCRBD02-01				01,02	TCRBJ02-01*01	TCRBJ02	TCRBJ02-01	01				0	3	0	5	1	9	36	53	56	67	68	1	In	VDJ
ACCAGTGCCCATCCTGAAGACAGCAGCTTCTACATCTGCAGTGCTAGAGATCTCAGACAAGCGGTCTACGAGCAGTACTTCGGGCCG	CSARDLRQAVYEQYF	1	2.831609826818743E-5	45	TCRBV20	TCRBV20	unresolved			TCRBV20-01,TCRBV20-or09_02		TCRBD02-01	TCRBD02	TCRBD02-01				01,02	TCRBJ02-07*01	TCRBJ02	TCRBJ02-07	01				0	9	6	5	1	3	36	50	59	64	65	1	In	VDJ
TCCCTGGAGCTTGGTGACTCTGCTGTGTATTTCTGTGCCAGCAGCCCCGCCGGGACTAGCGTACACAATGAGCAGTTCTTCGGGCCA	CASSPAGTSVHNEQFF	1	4.5305757229099886E-5	48	TCRBV03	TCRBV03	unresolved			TCRBV03-01,TCRBV03-02		TCRBD02-01	TCRBD02	TCRBD02-01				01,02	TCRBJ02-01*01	TCRBJ02	TCRBJ02-01	01				4	5	0	6	3	5	33	46	51	61	64	1	In	VDJ
GAAGATCCAGCGCACAGAGCAGGGGGACTCAGCTGTGTATCTCGGATCTAGGGGAGTCTACGGGTAGATACGCAGTATTTTGGCCCA		1	4.5305757229099886E-5	38	TCRBV07-04*01	TCRBV07	TCRBV07-04	01						unresolved		TCRBD01,TCRBD02	TCRBD01-01,TCRBD02-01		TCRBJ02-03*01	TCRBJ02	TCRBJ02-03	01				17	6	5	2	11	5	43	43	49	54	65	1	Out	VDJ
TCCCTGGAGCTTGGTGACTCTGCTGTGTATTTCTGTGCCAGCAGCCAACAACCACAGGAGAACCAAGAGACCCAGTACTTCGGGCCA	CASSQQPQENQETQYF	1	3.3979317921824915E-5	48	TCRBV03	TCRBV03	unresolved			TCRBV03-01,TCRBV03-02		TCRBD01-01*01	TCRBD01	TCRBD01-01	01				TCRBJ02-05*01	TCRBJ02	TCRBJ02-05	01				2	5	3	4	3	0	33	48	53	58	61	1	In	VDJ
CTGGAGTCCGCCAGCACCAACCAGACATCTATGTACCTCTGTGCCAGCAGTTTCTATCGGGAACAAGAGACCCAGTACTTCGGGCCA	CASSFYREQETQYF	1	3.3979317921824915E-5	42	TCRBV28-01*01	TCRBV28	TCRBV28-01	01				TCRBD02-01*02	TCRBD02	TCRBD02-01	02				TCRBJ02-05*01	TCRBJ02	TCRBJ02-05	01				3	4	8	3	1	2	39	53	57	62	63	1	In	VDJ
TGTCCTCAGAACCGGGAGACACGGCACTGTATCTCTGCGCCAGCAGTCGCCCACAGGGTGGGGATCAGCCCCAGCATTTTTGGTGAT		1	3.96425375754624E-5	46	TCRBV23-01*01	TCRBV23	TCRBV23-01	01				TCRBD01-01*01	TCRBD01	TCRBD01-01	01				TCRBJ01-05*01	TCRBJ01	TCRBJ01-05	01				4	4	3	3	19	18	35	48	52	58	77	1	Out	VDJ
CAGCAGGAGGACTCGGCCGTGTATCTCTGTGCCAGCAGCTTATCCTTCATCGCTCAGGTGGTCACAGATACGCAGTATTTTGGCCCA	CASSLSFIAQVVTDTQYF	1	3.96425375754624E-5	54	TCRBV07-02*01	TCRBV07	TCRBV07-02	01				TCRBD01-01*01	TCRBD01	TCRBD01-01	01				TCRBJ02-03*01	TCRBJ02	TCRBJ02-03	01				2	12	4	4	4	2	27	42	54	58	62	1	In	VDJ
ACAGAGCAGCGGGACTCAGCCATGTATCGCTGTGCCAGCAGCCTCAACGAGGCTAGCGGCCTCACAGATACGCAGTATTTTGGCCCA	CASSLNEASGLTDTQYF	1	2.831609826818743E-5	51	TCRBV07-07*01	TCRBV07	TCRBV07-07	01				TCRBD02-01	TCRBD02	TCRBD02-01				01,02	TCRBJ02-03*01	TCRBJ02	TCRBJ02-03	01				5	10	4	5	3	2	30	42	52	59	62	1	In	VDJ
GTTGGCGTCTGCTGTACCCTCTCAGACATCTGTGTACTTCTGTGCCGGCCCTACCTGGACAGTACCTACGAGCAGTACTTCGGGCCG		1	3.3979317921824915E-5	41	TCRBV06-04	TCRBV06	TCRBV06-04				01,02	TCRBD01-01*01	TCRBD01	TCRBD01-01	01				TCRBJ02-07*01	TCRBJ02	TCRBJ02-07	01				11	10	1	5	2	2	40	46	56	62	64	1	Out	VDJ
GAGCTGGAGGACTCGGCCCTGTATCTCTGTGCCAGCAGCTCGGGACTAGCGGGGGAAATTAGCACAGATACGCAGTATTTTGGCCCA	CASSSGLAGEISTDTQYF	1	3.96425375754624E-5	54	TCRBV05-08*01	TCRBV05	TCRBV05-08	01				TCRBD02-01*01	TCRBD02	TCRBD02-01	01				TCRBJ02-03*01	TCRBJ02	TCRBJ02-03	01				3	1	0	2	5	0	27	40	41	55	60	1	In	VDJ
AAGCTTGAGGACTCGGCCGCGTATCTCTGTGCCAGCAGCTTAGATCCTCGGAATTCGCGGGGGAAGGGCGGCTACACCTTCGGTTCG	CASSLDPRNSRGKGGYTF	1	2.831609826818743E-5	54	TCRBV11-02*02	TCRBV11	TCRBV11-02	02				TCRBD02-01*01	TCRBD02	TCRBD02-01	01				TCRBJ01-02*01	TCRBJ01	TCRBJ01-02	01				0	12	7	2	6	8	27	44	56	63	69	1	In	VDJ
CGCACAGAGCAGGGGGACTCGGCCATGTATCTCTGTGCCAGCAATTTGGAGGAACGGGGGGGCCCCGGGGAGCTGTTTTTTGGAGAA	CASNLEERGGPGELFF	1	3.3979317921824915E-5	48	TCRBV07-09	TCRBV07	TCRBV07-09				01,03	TCRBD02-01*01	TCRBD02	TCRBD02-01	01				TCRBJ02-02*01	TCRBJ02	TCRBJ02-02	01				7	11	8	0	2	6	33	43	54	62	64	1	In	VDJ
AGAGCAGCGGGACTCGGCCATGTATCGCTGTGCCAGCAGCTCGCCGGGACTAGCGGGGGGTACACCGGGGAGCTGTTTTTTGGAGAA		1	2.831609826818743E-5	53	TCRBV07-06*01	TCRBV07	TCRBV07-06	01				TCRBD02-01*01	TCRBD02	TCRBD02-01	01				TCRBJ02-02*01	TCRBJ02	TCRBJ02-02	01				4	4	0	1	1	3	28	41	45	60	61	1	Out	VDJ
AGATCCAGTCCACGGAGTCAGGGGACACAGCACTGTATTTCTGTGCCAGCAACGGCAGGGGCTGCAGATACGCAGTATTTTGGCCCA		1	4.5305757229099886E-5	40	TCRBV21-01*01	TCRBV21	TCRBV21-01	01				TCRBD01-01*01	TCRBD01	TCRBD01-01	01				TCRBJ02-03*01	TCRBJ02	TCRBJ02-03	01				7	4	4	2	3	4	41	51	55	61	64	1	Out	VDJ
ACTCTCAAGATCCAGCCTGCAGAGCTTGAGGACTCGGCCGTGTATCTCTGTGCCAGCAGCGACACAGATACGCAGTATTTTGGCCCA	CASSDTDTQYF	1	2.2652878614549943E-5	33	TCRBV11	TCRBV11	unresolved			TCRBV11-02,TCRBV11-03				unresolved		TCRBD01,TCRBD02	TCRBD01-01,TCRBD02-01		TCRBJ02-03*01	TCRBJ02	TCRBJ02-03	01				5	0	2	8	0	2	48	-1	60	-1	62	1	In	VDJ
TGAGCTCTCTGGAGCTGGGGGACTCAGCTTTGTATTTCTGTGCCAGCAGCGGGGGGGGGCCCTGGAAACACCATATATTTTGGAGAG		1	2.2652878614549943E-5	43	TCRBV09-01	TCRBV09	TCRBV09-01				01,02	TCRBD02-01*01	TCRBD02	TCRBD02-01	01				TCRBJ01-03*01	TCRBJ01	TCRBJ01-03	01				3	0	9	0	3	2	38	-1	51	58	61	1	Out	VDJ
GTGACATCGGCCCAAAAGAACCCGACAGCTTTCTATCTCTGTGCCAGTAGTTTCCCGGGACAGAGGAACATTCAGTACTTCGGCGCC	CASSFPGQRNIQYF	1	3.96425375754624E-5	42	TCRBV19-01	TCRBV19	TCRBV19-01				01,02	TCRBD01-01*01	TCRBD01	TCRBD01-01	01				TCRBJ02-04*01	TCRBJ02	TCRBJ02-04	01				5	5	0	5	3	7	39	51	56	63	66	1	In	VDJ
CCTGGAGCTTGGTGACTCTGCTGTGTATTTCTGTGCCAGCAGCCTTCAGTATCCCTCCATTCCGACAATGAGCAGTTCTTCGGGCCA		1	2.831609826818743E-5	50	TCRBV03	TCRBV03	unresolved			TCRBV03-01,TCRBV03-02		TCRBD01-01*01	TCRBD01	TCRBD01-01	01				TCRBJ02-01*01	TCRBJ02	TCRBJ02-01	01				4	2	4	5	15	5	31	44	46	49	64	1	Out	VDJ
CTGGAGTCGCCCAGCCCCAACCAGACCTCTCTGTACTTCTGTGCCAGCAGTCTCCAGCGGCTCACAGATACGCAGTATTTTGGCCCA	CASSLQRLTDTQYF	1	2.831609826818743E-5	42	TCRBV27-01*01	TCRBV27	TCRBV27-01	01				TCRBD02-01	TCRBD02	TCRBD02-01				01,02	TCRBJ02-03*01	TCRBJ02	TCRBJ02-03	01				5	4	6	5	2	2	39	51	55	60	62	1	In	VDJ
ACAGAGCAGCGGGACTCGGCCATGTATCGCTGTGCTAGCAGCTCTTCCCCATCAGGGGGCAAGCACACTGAAGCTTTCTTTGGACAA	CASSSSPSGGKHTEAFF	1	2.2652878614549943E-5	51	TCRBV07-06*01	TCRBV07	TCRBV07-06	01				TCRBD01-01*01	TCRBD01	TCRBD01-01	01				TCRBJ01-01*01	TCRBJ01	TCRBJ01-01	01				4	9	4	0	4	3	30	43	52	60	64	1	In	VDJ
TCGGCTGCTCCCTCCCAGACATCTGTGTACTTCTGTGCCAGCAGTGAAGCGTGGGGGGGTGGCACAGATACGCAGTATTTTGGCCCA	CASSEAWGGGTDTQYF	1	2.2652878614549943E-5	48	TCRBV06-01*01	TCRBV06	TCRBV06-01	01				TCRBD02-01*01	TCRBD02	TCRBD02-01	01				TCRBJ02-03*01	TCRBJ02	TCRBJ02-03	01				0	2	9	0	2	1	33	50	52	59	61	1	In	VDJ
GTGAACGCCTTGGAGCTGGGCGACTCGGCCCTGTATCTCTGTGCCAGCAGCTTAAGGACAGCGACTGAGACCCAGTACTTCGGGCCA	CASSLRTATETQYF	1	1.6989658960912457E-5	42	TCRBV05-04*01	TCRBV05	TCRBV05-04	01				TCRBD01-01*01	TCRBD01	TCRBD01-01	01				TCRBJ02-05*01	TCRBJ02	TCRBJ02-05	01				2	2	1	5	5	5	39	53	55	61	66	1	In	VDJ
ACAGAGCAGGGGGACTCGGCCATGTATCTCTGTGCCAGCAGCCAAGGACTAGCGGGGGTTCCCACAGATACGCAGTATTTTGGCCCA	CASSQGLAGVPTDTQYF	1	2.831609826818743E-5	51	TCRBV07-09	TCRBV07	TCRBV07-09				01,03	TCRBD02-01*01	TCRBD02	TCRBD02-01	01				TCRBJ02-03*01	TCRBJ02	TCRBJ02-03	01				5	3	1	2	4	2	30	42	45	58	62	1	In	VDJ
CGCCCTGCAGCCAGAAGACTCAGCCCTGTATCTCTGCGCCAGCAGCCAAGTATACGGGGGGTAGCCGGGGAGCTGTTTTTTGGAGAA		2	2.831609826818743E-5	47	TCRBV04-01*01	TCRBV04	TCRBV04-01	01				TCRBD02-01*01	TCRBD02	TCRBD02-01	01				TCRBJ02-02*01	TCRBJ02	TCRBJ02-02	01				1	4	8	1	3	6	34	50	54	61	64	2	Out	VDJ
CCACGGAGTCAGGGGACACAGCACTGTATTTCTGTGCCAGCAGCAAAGTTTATGGCAGGGGCATATCAGCCCCAGCATTTTGGTGAT		1	3.3979317921824915E-5	49	TCRBV21-01*01	TCRBV21	TCRBV21-01	01				TCRBD01-01*01	TCRBD01	TCRBD01-01	01				TCRBJ01-05*01	TCRBJ01	TCRBJ01-05	01				1	7	4	2	3	5	32	48	55	61	64	1	Out	VDJ
ACCAGTGCCCATCCTGAAGACAGCAGCTTCTACATCTGCAGTGCTAGAGGGGGGGACGGGGCCCCCGATACGCAGTATTTTGGCCCA	CSARGGDGAPDTQYF	1	1.6989658960912457E-5	45	TCRBV20	TCRBV20	unresolved			TCRBV20-01,TCRBV20-or09_02		TCRBD02-01*01	TCRBD02	TCRBD02-01	01				TCRBJ02-03*01	TCRBJ02	TCRBJ02-03	01				1	0	9	1	11	6	36	-1	49	55	66	1	In	VDJ
TCCAGCCTGCAGAGCTTGGGGACTCGGCCGTGTATCTCTGTGCCAGCAGCTTAGGGAGGCATAGCCACTGAAGCTTTCTTTGGACAA		1	1.6989658960912457E-5	43	TCRBV11-03*01	TCRBV11	TCRBV11-03	01				TCRBD02-01*02	TCRBD02	TCRBD02-01	02				TCRBJ01-01*01	TCRBJ01	TCRBJ01-01	01				1	0	10	1	6	4	38	-1	54	59	65	1	Out	VDJ
AACGCCTTGTTGCTGGGGGACTCGACCCTCTATCTCTGTGCCAGCAGCTTGGCCGAGTTAGCGGGGTTTGAGCAGTTCTTCGGGCCA	CASSLAELAGFEQFF	1	1.6989658960912457E-5	45	TCRBV05-06*01	TCRBV05	TCRBV05-06	01				TCRBD02-01*01	TCRBD02	TCRBD02-01	01				TCRBJ02-01*01	TCRBJ02	TCRBJ02-01	01				0	6	5	3	2	9	36	52	58	66	68	1	In	VDJ
AGTCAGGGGACACAGCACTGTATTTCTGTGCCAGCAGAGCTGTAATGGCTACACATACATCATAATTCACCCCTCCACTTTGGGAAC		1	3.3979317921824915E-5	55	TCRBV21-01*01	TCRBV21	TCRBV21-01	01						unresolved		TCRBD01,TCRBD02	TCRBD01-01,TCRBD02-01		TCRBJ01-06*01	TCRBJ01	TCRBJ01-06	01				6	13	3	6	8	5	26	37	50	53	61	1	Out	VDJ
AACCTGAGCTCTCTGGAGCTGGGGGACTCAGCTTTGTATTTCTGTGCCAGCAGCGCACAATTTGGAGATACGCAGTATTTTGGCCCA	CASSAQFGDTQYF	1	1.1326439307274972E-5	39	TCRBV09-01	TCRBV09	TCRBV09-01				01,02	TCRBD01-01*01	TCRBD01	TCRBD01-01	01				TCRBJ02-03*01	TCRBJ02	TCRBJ02-03	01				3	1	3	6	6	5	42	55	56	59	65	1	In	VDJ
CAGCGCACACAGCAGGAGGACTCCGCCGTGTATCTCTGTGCCAGCAGCTTAACGGACAGCGTGAACACTGAAGCTTTCTTTGGACAA	CASSLTDSVNTEAFF	1	1.6989658960912457E-5	45	TCRBV07-08*01	TCRBV07	TCRBV07-08	01				TCRBD01-01*01	TCRBD01	TCRBD01-01	01				TCRBJ01-01*01	TCRBJ01	TCRBJ01-01	01				2	2	1	5	2	0	36	51	53	59	61	1	In	VDJ
TGGAGGATTCTGGAGTTTATTTCTGTGCCAGCAGCCAAAAGGGGGGGGAGGCCTCTGTGGGTCTACTACGAGCAGTACTTCGGGCCG		1	1.6989658960912457E-5	58	TCRBV14-01*01	TCRBV14	TCRBV14-01	01				TCRBD02-01*01	TCRBD02	TCRBD02-01	01				TCRBJ02-07*01	TCRBJ02	TCRBJ02-07	01				2	2	9	0	18	3	23	38	40	47	65	1	Out	VDJ
AGCAGCGGGACTCGGCCATGTATCGCTGTGCCAGCAGCTCGCCGGGACTAGCGGGGGGGGTACACCGGGGAGCTGTTTTTTGGAGAA		1	1.6989658960912457E-5	55	TCRBV07-06*01	TCRBV07	TCRBV07-06	01				TCRBD02-01*01	TCRBD02	TCRBD02-01	01				TCRBJ02-02*01	TCRBJ02	TCRBJ02-02	01				4	4	0	0	2	3	26	39	43	59	61	1	Out	VDJ
ATCCTGAAGACAGCAGCTTCTACATCTGCAGTGCTACACCGGGACTAGCGGGAGTGAGTGAGACCGGGGAGCTGTTTTTTTGGAGAA		1	1.1326439307274972E-5	55	TCRBV20	TCRBV20	unresolved			TCRBV20-01,TCRBV20-or09_02		TCRBD02-01*02	TCRBD02	TCRBD02-01	02				TCRBJ02-02*01	TCRBJ02	TCRBJ02-02	01				4	4	0	2	21	17	26	36	40	54	75	1	Out	VDJ
AACGCCTTGTTGCTGGGGGACTCGGCCCTCTATCTCTGTGCCAGCAGCCTATACCGGGACAGGGGAGGAGGCTACACCTTCGGTTCG	CASSLYRDRGGGYTF	1	1.1326439307274972E-5	45	TCRBV05-06*01	TCRBV05	TCRBV05-06	01				TCRBD01-01*01	TCRBD01	TCRBD01-01	01				TCRBJ01-02*01	TCRBJ01	TCRBJ01-02	01				4	7	0	2	4	8	36	48	55	65	69	1	In	VDJ
CAGCCTGCAAAGCTTGAGGACTCGGCCGTGTATCTCTGTGCCAGCAGCTACCTGGCGGGAGCAAGCAATGAGCAGTTCTTCGGGCCA	CASSYLAGASNEQFF	1	1.1326439307274972E-5	45	TCRBV11-02*02	TCRBV11	TCRBV11-02	02				TCRBD02-01*02	TCRBD02	TCRBD02-01	02				TCRBJ02-01*01	TCRBJ02	TCRBJ02-01	01				4	5	7	2	4	6	36	49	54	61	65	1	In	VDJ
CCGCTACTAGCTCCCAGACATCTGTGTACTTCTGTGCCATCAGTGCCTCTAGCGGGAGAGTGGCCCGATGAGCAGTTCTTCGGGCCA		1	2.2652878614549943E-5	49	TCRBV10-03*01	TCRBV10	TCRBV10-03	01				TCRBD02-01*02	TCRBD02	TCRBD02-01	02				TCRBJ02-01*01	TCRBJ02	TCRBJ02-01	01				4	3	4	2	9	8	32	45	48	58	67	1	Out	VDJ
CCCATGGAGCCCAGGGACTTGGGCCTATATTTCTGTGCCAGCAGCTCCTCCGGGACGTGGGTCAATCAGCCCCAGCATTTTGGTGAT	CASSSSGTWVNQPQHF	1	1.6989658960912457E-5	48	TCRBV12-01*01	TCRBV12	TCRBV12-01	01						unresolved		TCRBD01,TCRBD02	TCRBD01-01,TCRBD02-01		TCRBJ01-05*01	TCRBJ01	TCRBJ01-05	01				4	5	0	7	6	3	33	46	51	56	62	1	In	VDJ
TCAGAACCCAGGGACTCAGCTGTGTATTTTTGTGCTAGCGGTTTGGCCCTTCCGGGACAGGGCCTCTACGAGCAGTACTTCGGGCCG	CASGLALPGQGLYEQYF	1	1.6989658960912457E-5	51	TCRBV12-05*01	TCRBV12	TCRBV12-05	01				TCRBD01-01*01	TCRBD01	TCRBD01-01	01				TCRBJ02-07*01	TCRBJ02	TCRBJ02-07	01				1	7	0	3	3	3	30	46	53	62	65	1	In	VDJ
TCGGCCCAAAAGAACCCGACAGCTTTCTATCTCTGTGCCAGTAGTATACGCGGCGGGCCTCCCTACAATGAGCAGTTCTTCGGGCCA	CASSIRGGPPYNEQFF	1	2.2652878614549943E-5	48	TCRBV19-01	TCRBV19	TCRBV19-01				01,02	TCRBD02-01	TCRBD02	TCRBD02-01				01,02	TCRBJ02-01*01	TCRBJ02	TCRBJ02-01	01				2	4	7	4	4	2	33	48	52	57	61	1	In	VDJ
AGTCAGCTGCTCCCTCCCAGACATCTGTGTACTTCTGTGCCAGCACCCCCCCTCAGCGGGAGTTCCTACGAGCAGTACTTCGGGCCG		1	1.1326439307274972E-5	46	TCRBV06	TCRBV06	unresolved			TCRBV06-01,TCRBV06-09		TCRBD02-01*02	TCRBD02	TCRBD02-01	02				TCRBJ02-07*01	TCRBJ02	TCRBJ02-07	01				7	9	6	2	1	1	35	45	54	62	63	1	Out	VDJ
ACTGTGACATCGGCCCAAAAGAACCCGACAGCTTTCTATCTCTGTGCCAGTAGTATAGCCCCGTACAATGAGCAGTTCTTCGGGCCA	CASSIAPYNEQFF	1	2.2652878614549943E-5	39	TCRBV19-01	TCRBV19	TCRBV19-01				01,02	TCRBD02-01	TCRBD02	TCRBD02-01				01,02	TCRBJ02-01*01	TCRBJ02	TCRBJ02-01	01				1	3	8	6	0	4	42	58	61	-1	63	1	In	VDJ
GTGACATCGGCCCAAAAGAACCCGACAGCTTTCTATCTCTGTGCCACCGGCCGGGGGGACCGCTCCTACGAGCAGTACTTCGGGCCG	CATGRGDRSYEQYF	1	1.6989658960912457E-5	42	TCRBV19-01	TCRBV19	TCRBV19-01				01,02	TCRBD02-01*01	TCRBD02	TCRBD02-01	01				TCRBJ02-07*01	TCRBJ02	TCRBJ02-07	01				10	5	8	1	4	0	39	46	51	58	62	1	In	VDJ
CGCCCTGCAGCCAGAAGACTCAGCCCTGTATCTCTGCGCCAGCAGCCAAGTTTTCGGGGGGTAAACTATGGCTACACCTTCGGTTCG		1	1.1326439307274972E-5	47	TCRBV04-01*01	TCRBV04	TCRBV04-01	01				TCRBD02-01*01	TCRBD02	TCRBD02-01	01				TCRBJ01-02*01	TCRBJ01	TCRBJ01-02	01				1	4	8	1	2	2	34	50	54	61	63	1	Out	VDJ
AGCTGGGGGACTCGGCCCTTTATCTTTGCGCCAGCAGTCGGGGGGACTAGCGGGGGGCCGAGCACAGATACGCAGTATTTTGGCCCA		1	1.1326439307274972E-5	55	TCRBV05-01*01	TCRBV05	TCRBV05-01	01				TCRBD02-01*01	TCRBD02	TCRBD02-01	01				TCRBJ02-03*01	TCRBJ02	TCRBJ02-03	01				5	5	0	1	3	0	26	37	42	57	60	1	Out	VDJ
GATCCAGCCCTCAGAACCCAGGGACTCAGCTGTGTACTTCTGTGCCAGCAGTTGGGGGGGGCCCCCTACGAGCAGTACTTCGGGCCG		2	2.2652878614549943E-5	41	TCRBV12	TCRBV12	unresolved			TCRBV12-03,TCRBV12-04		TCRBD02-01*01	TCRBD02	TCRBD02-01	01				TCRBJ02-07*01	TCRBJ02	TCRBJ02-07	01				4	0	9	0	4	2	40	-1	53	60	64	2	Out	VDJ
AGGCTGCTGTCGGCTGCTCCCTCCCAGACATCTGTGTACTTCTGTGCCAGCAGTTACGGACTAGCGGCTGAGCAGTTCTTCGGGCCA	CASSYGLAAEQFF	1	1.1326439307274972E-5	39	TCRBV06-05*01	TCRBV06	TCRBV06-05	01				TCRBD02-01	TCRBD02	TCRBD02-01				01,02	TCRBJ02-01*01	TCRBJ02	TCRBJ02-01	01				2	0	1	5	1	9	42	-1	57	67	68	1	In	VDJ
CGCCAGCACCAACCAGACATCTATGTACCTCTGTGCCAGCACCCCCCCCTACAGGGGAGGACTAATGAAAAACTGTTTTTTGGCAGT		2	4.5305757229099886E-5	50	TCRBV28-01*01	TCRBV28	TCRBV28-01	01				TCRBD01-01*01	TCRBD01	TCRBD01-01	01				TCRBJ01-04*01	TCRBJ01	TCRBJ01-04	01				7	9	3	2	3	2	31	41	50	57	60	2	Out	VDJ
TAAGAAGCTCCTTCTCAGTGACTCTAGCTTCTATCTCTGTGCCTGGAGTTCGATAGCGGGGGGTACAATGAGCAGTTCTTCGGGCCA		1	1.1326439307274972E-5	44	TCRBV30-01*01	TCRBV30	TCRBV30-01	01				TCRBD02-01*01	TCRBD02	TCRBD02-01	01				TCRBJ02-01*01	TCRBJ02	TCRBJ02-01	01				2	4	5	1	0	4	37	49	53	-1	63	1	Out	VDJ
CTGGAGTCGCCCAGCCGCAACCAGACCTCTCTGTACTTCTGTGCCAGCAGTGTATGGGGGGTCGACAATGAGCAGTTCTTCGGGCCA	CASSVWGVDNEQFF	1	1.1326439307274972E-5	42	TCRBV27-01*01	TCRBV27	TCRBV27-01	01				TCRBD02-01*01	TCRBD02	TCRBD02-01	01				TCRBJ02-01*01	TCRBJ02	TCRBJ02-01	01				1	0	9	1	3	5	39	-1	55	61	64	1	In	VDJ
GAGTCCGCTACCAGCTCCCAGGCATCTGTGTACTTCTGTGCCATCAGCGACGACAGGCATGGGGAAACTGAAGCTTTCTTTGGACAA	CAISDDRHGETEAFF	1	1.1326439307274972E-5	45	TCRBV10-03*01	TCRBV10	TCRBV10-03	01				TCRBD01-01*01	TCRBD01	TCRBD01-01	01				TCRBJ01-01*01	TCRBJ01	TCRBJ01-01	01				6	4	2	4	9	5	36	47	51	57	66	1	In	VDJ
CCCGCTCAGGCTGCTGTCGGCTGCTCCCTCCCAGACATCTGTGTACTTCTGTGCCAGCAGCGACGATGAAAAACTGTTTTTGGCAGT		1	1.1326439307274972E-5	32	TCRBV06-05*01	TCRBV06	TCRBV06-05	01						unresolved		TCRBD01,TCRBD02	TCRBD01-01,TCRBD02-01		TCRBJ01-04*01	TCRBJ01	TCRBJ01-04	01				6	1	2	7	12	18	49	60	61	64	76	1	Out	VDJ
ATCGGCCCAAAAGAACCCGACAGCTTTCTATCTCTGTGCCAGTAATGGACAGGGGGCATTAAACACCGGGGAGCTGTTTTTGGAGAA		1	1.6989658960912457E-5	47	TCRBV19-01	TCRBV19	TCRBV19-01				01,02	TCRBD01-01*01	TCRBD01	TCRBD01-01	01				TCRBJ02-02*01	TCRBJ02	TCRBJ02-02	01				7	2	1	0	19	18	34	44	46	57	76	1	Out	VDJ
CGGTCCACAAAGCTGGAGGACTCAGCCATGTACTTCTGTGCCAGCAGGGGGACACGAGGAGGCAATCAGCCCCAGCATTTTGGTGAT	CASRGTRGGNQPQHF	1	1.1326439307274972E-5	45	TCRBV02-01*01	TCRBV02	TCRBV02-01	01				TCRBD01-01*01	TCRBD01	TCRBD01-01	01				TCRBJ01-05*01	TCRBJ01	TCRBJ01-05	01				6	1	0	6	7	2	36	47	48	54	61	1	In	VDJ
CCCTCAGAACCCAGGGACTCAGCTGTGTACTTCTGTGCCAGCAGTTTAGCGAGGGCAGGGACCACAGATACGCAGTATTTTGGCCCA	CASSLARAGTTDTQYF	1	1.1326439307274972E-5	48	TCRBV12	TCRBV12	unresolved			TCRBV12-03,TCRBV12-04				unresolved		TCRBD01,TCRBD02	TCRBD01-01,TCRBD02-01		TCRBJ02-03*01	TCRBJ02	TCRBJ02-03	01				0	7	0	7	0	2	33	50	57	-1	62	1	In	VDJ
TCAGCTGCTCCCTCCCAGACATCTGTGTACTTCTGTGCCAGCACCCCCCCCCTCAGCGGGAGTTCCTACGAGCAGTACTTCGGGCCG	CASTPPLSGSSYEQYF	1	1.1326439307274972E-5	48	TCRBV06	TCRBV06	unresolved			TCRBV06-01,TCRBV06-05,TCRBV06-06,TCRBV06-09		TCRBD02-01*02	TCRBD02	TCRBD02-01	02				TCRBJ02-07*01	TCRBJ02	TCRBJ02-07	01				7	11	6	2	1	1	33	43	54	62	63	1	In	VDJ
GTCGGCTGCTCCCTCCCAGACATCTGTGTACTTCTGTGCCAGCAGCGCTCTCCGGGGGGGTTCGATCAGCCCCAGCATTTTGGTGAT		1	1.1326439307274972E-5	47	TCRBV06	TCRBV06	unresolved			TCRBV06-01,TCRBV06-05		TCRBD02-01*01	TCRBD02	TCRBD02-01	01				TCRBJ01-05*01	TCRBJ01	TCRBJ01-05	01				6	7	8	0	4	5	34	45	52	60	64	1	Out	VDJ
CTGGAGTCGGCTGCTCCCTCCCAGACATCTGTGTACTTCTGTGCCAGCGGTTTCTCTAGTACACGCACTGAAGCTTTCTTTGGACAA	CASGFSSTRTEAFF	1	1.1326439307274972E-5	42	TCRBV06-01*01	TCRBV06	TCRBV06-01	01				TCRBD02-01	TCRBD02	TCRBD02-01				01,02	TCRBJ01-01*01	TCRBJ01	TCRBJ01-01	01				8	7	4	8	6	4	39	48	55	59	65	1	In	VDJ
GAGGATTCTGGAGTTTATTTCTGTGCCAGCAGCCAAAAAGGGGGGGGGAGGCCTCTGTGGGTCTACTACGAGCAGTACTTCGGGCCG	CASSQKGGGRPLWVYYEQYF	1	1.1326439307274972E-5	60	TCRBV14-01*01	TCRBV14	TCRBV14-01	01				TCRBD02-01*01	TCRBD02	TCRBD02-01	01				TCRBJ02-07*01	TCRBJ02	TCRBJ02-07	01				2	3	9	0	19	3	21	36	39	46	65	1	In	VDJ
TGTGAGCACCTTGGAGCTGGGGGACTCGGCCCTTTATCTTTGCGCCAGCAGCTTAGGGGGGTCCGAGATACGCAGTATTTTGGCCCA		2	3.3979317921824915E-5	41	TCRBV05-01*01	TCRBV05	TCRBV05-01	01						unresolved		TCRBD01,TCRBD02	TCRBD01-01,TCRBD02-01		TCRBJ02-03*01	TCRBJ02	TCRBJ02-03	01				2	0	5	1	5	5	40	-1	54	60	65	2	Out	VDJ
CTCCCTCCCAGACATCTGTGTGCTTCTGTGCCAGCAGTATACCAGGAAGTGGGAACAAAGTCGGGCCAACGTCCTGACTTTGGGGCC		1	1.1326439307274972E-5	55	TCRBV06	TCRBV06	unresolved			TCRBV06-01,TCRBV06-05,TCRBV06-06				unresolved		TCRBD01,TCRBD02	TCRBD01-01,TCRBD02-01		TCRBJ02-06*01	TCRBJ02	TCRBJ02-06	01				5	12	0	8	27	25	26	38	50	54	81	1	Out	VDJ
TCCGCTACCAGCTCCCAGACATCTGTGTACTTCTGTGCCATCAGCGAGGGACTAGCGGGAAGCTCCTACGAGCAGTACTTCGGGCCA	CAISEGLAGSSYEQYF	1	1.1326439307274972E-5	48	TCRBV10-03*01	TCRBV10	TCRBV10-03	01				TCRBD02-01*02	TCRBD02	TCRBD02-01	02				TCRBJ02-05*01	TCRBJ02	TCRBJ02-05	01				2	0	1	3	12	11	33	-1	48	60	72	1	In	VDJ
AGGCTGCTGTCGGCTGCTCCCTCCCAGACATCTGTGTACTTCTGTGCCAGCAGTATCCTAGCTAGGGATGAGCAGTTCTTCGGGCCA	CASSILARDEQFF	1	1.1326439307274972E-5	39	TCRBV06-05*01	TCRBV06	TCRBV06-05	01				TCRBD02-01	TCRBD02	TCRBD02-01				01,02	TCRBJ02-01*01	TCRBJ02	TCRBJ02-01	01				5	3	4	7	5	8	42	54	57	62	67	1	In	VDJ
CAGCGCACAGAGCAGGGGGACTCGGCCATGTATCTCTGTGCCAGCAGCTTAAAGGGATGGGAGAACACTGAAGCTTTCTTTGGACAA	CASSLKGWENTEAFF	1	1.1326439307274972E-5	45	TCRBV07-09	TCRBV07	TCRBV07-09				01,03			unresolved		TCRBD01,TCRBD02	TCRBD01-01,TCRBD02-01		TCRBJ01-01*01	TCRBJ01	TCRBJ01-01	01				2	2	0	8	5	1	36	51	53	57	62	1	In	VDJ
CATCAATTCCCTGGAGCTTGGTGACTCTGCTGTGTATTTCTGTGCCAGCAGCCAAGCTTGGGGGGGGAGACCCAGTACTTCGGGCCA		1	1.1326439307274972E-5	41	TCRBV03	TCRBV03	unresolved			TCRBV03-01,TCRBV03-02		TCRBD02-01*01	TCRBD02	TCRBD02-01	01				TCRBJ02-05*01	TCRBJ02	TCRBJ02-05	01				1	3	9	0	0	5	40	56	59	-1	66	1	Out	VDJ
TTGGAGCTGGGCGACTCGGCCCTGTATCTCTGTGCCAGCAGCTTGATGGAGGGTAAGAGTCTTTGGTCACCCCTCCACTTTGGGAAC	CASSLMEGKSLWSPLHF	1	1.1326439307274972E-5	51	TCRBV05-04*01	TCRBV05	TCRBV05-04	01				TCRBD02-01*02	TCRBD02	TCRBD02-01	02				TCRBJ01-06*01	TCRBJ01	TCRBJ01-06	01				1	2	10	0	13	10	30	45	47	53	66	1	In	VDJ
TCCAACCTGCAGAGCTTGGGGACTCGGCCGTGTATCTCTGTGCCAGCAGCCTCCGGGACAGGGGACTACGAGCAGTACTTCGGGCCG		1	1.1326439307274972E-5	43	TCRBV11-03*01	TCRBV11	TCRBV11-03	01				TCRBD01-01*01	TCRBD01	TCRBD01-01	01				TCRBJ02-07*01	TCRBJ02	TCRBJ02-07	01				5	4	0	2	1	3	38	50	54	64	65	1	Out	VDJ
CCTGCAAAGCTTGGGGACTCGGCCGTGTATCTCTGTGCCAGCAGCTTCTCCGGGACTATCTCCCCCTACGAGCAGTACTTCGGGCCG	CASSFSGTISPYEQYF	1	1.1326439307274972E-5	48	TCRBV11	TCRBV11	unresolved			TCRBV11-02,TCRBV11-03		TCRBD02-01	TCRBD02	TCRBD02-01				01,02	TCRBJ02-07*01	TCRBJ02	TCRBJ02-07	01				3	4	0	9	6	2	33	47	51	58	64	1	In	VDJ
ATGTGAGCACCTTGGAGCTGGGGGACTCGGCCCTTTATCTTTGCGCCAGCAGCTTGGGGGGGGGACACTGAAGCTTTCTTTGGACAA		1	1.1326439307274972E-5	40	TCRBV05-01*01	TCRBV05	TCRBV05-01	01				TCRBD02-01*01	TCRBD02	TCRBD02-01	01				TCRBJ01-01*01	TCRBJ01	TCRBJ01-01	01				0	0	9	0	0	3	41	-1	57	-1	64	1	Out	VDJ
TGTGAGCACCTTGGAGCTGGGGACTCGGCCCTTTATCTTTGCGCCAGCAGCTTGGAGGTAGCGGGAAAGACCCAGTACTTCGGGCCA	CASSLEVAGKTQYF	1	1.1326439307274972E-5	42	TCRBV05-01*01	TCRBV05	TCRBV05-01	01				TCRBD02-01*02	TCRBD02	TCRBD02-01	02				TCRBJ02-05*01	TCRBJ02	TCRBJ02-05	01				0	3	5	3	1	6	39	55	58	66	67	1	In	VDJ
CTGAGGATCCAGCAGGTAGTGCGAGGAGATTCGGCAGCTTATTTCTGTGCCAGCTCACTTCGGGAGAGCATTCAGTACTTCGGCGCC	CASSLRESIQYF	2	7.92850751509248E-5	36	TCRBV18-01*01	TCRBV18	TCRBV18-01	01				TCRBD02-01*02	TCRBD02	TCRBD02-01	02				TCRBJ02-04*01	TCRBJ02	TCRBJ02-04	01				4	2	8	2	2	9	45	58	60	66	68	2	In	VDJ
CCCTGCAGCCAGAAGACTCAGCCCTGTATCTCTGCGCCAGCAGCCAAGTATACGGGGGGGGTAGCCGGGGAGCTGTTTTTTGGAGAA		1	1.1326439307274972E-5	49	TCRBV04-01*01	TCRBV04	TCRBV04-01	01				TCRBD02-01*01	TCRBD02	TCRBD02-01	01				TCRBJ02-02*01	TCRBJ02	TCRBJ02-02	01				1	4	8	0	4	6	32	48	52	60	64	1	Out	VDJ
CTGCTGTCGGCTGCTCCCTCCCAGACATCTGTGTACTTCTGTGCCAGCATCTCCCGCGTGATCGGGGATGGCTACACCTTCGGTTCG	CASISRVIGDGYTF	1	1.1326439307274972E-5	42	TCRBV06-05*01	TCRBV06	TCRBV06-05	01				TCRBD02-01*01	TCRBD02	TCRBD02-01	01				TCRBJ01-02*01	TCRBJ01	TCRBJ01-02	01				7	13	8	3	0	6	39	49	62	-1	67	1	In	VDJ
TCCGGTCCACAAAGCTGGAGGACTCAGCCATGTACTTCTGTGCCAGCAAGCTAGGGGGGGGGATCCACTGAAGCTTTCTTTGGACAA		1	1.1326439307274972E-5	43	TCRBV02-01*01	TCRBV02	TCRBV02-01	01				TCRBD02-01*01	TCRBD02	TCRBD02-01	01				TCRBJ01-01*01	TCRBJ01	TCRBJ01-01	01				7	5	9	0	5	4	38	48	53	60	65	1	Out	VDJ
GGAGTCGGCTGCTCCCTCCCAGACATCTGTGTACTTCTGTGCCAGCAGTGGGGAACCGGGGGAATCGACGAGCAGTACTTCGGGCCG		1	1.1326439307274972E-5	44	TCRBV06-01*01	TCRBV06	TCRBV06-01	01				TCRBD02-01*01	TCRBD02	TCRBD02-01	01				TCRBJ02-07*01	TCRBJ02	TCRBJ02-07	01				4	6	8	2	5	5	37	50	56	62	67	1	Out	VDJ
TGAGCACCTTGGAGCTGGGGGACTCGGCCCTTTATCTTTGCGCCAGCAGCTTAGGGGGGGGTCCGAGATACGCAGTATTTTGGCCCA		2	2.831609826818743E-5	43	TCRBV05-01*01	TCRBV05	TCRBV05-01	01				TCRBD02-01*01	TCRBD02	TCRBD02-01	01				TCRBJ02-03*01	TCRBJ02	TCRBJ02-03	01				2	1	9	0	5	5	38	52	53	60	65	2	Out	VDJ
CATCCTGAGTTCTAAGAAGCTCCTTCTCAGTGACTCTAGCTTCTATCTCTGTGCCTGGAGTGGGACCGGGGAGCTGTTTTTGGAGAA		1	1.1326439307274972E-5	32	TCRBV30-01*01	TCRBV30	TCRBV30-01	01				TCRBD02-01	TCRBD02	TCRBD02-01				01,02	TCRBJ02-02*01	TCRBJ02	TCRBJ02-02	01				1	4	8	3	5	18	49	62	66	71	76	1	Out	VDJ
TGAGCAACATGAGCCCTGAAGACAGCAGCATATATCTCTGCAGCGTCCGCGGCGGGGGGGGCGATGAATGAGCAGTTCTTCGGGCCA		1	1.1326439307274972E-5	43	TCRBV29-01*01	TCRBV29	TCRBV29-01	01				TCRBD02-01*01	TCRBD02	TCRBD02-01	01				TCRBJ02-01*01	TCRBJ02	TCRBJ02-01	01				6	5	7	0	6	7	38	46	51	60	66	1	Out	VDJ
CAGCGCACACAGCAGGAGGACTCGGCCGTGTATCTCTGTGCCAGCAGCTTCATGGCGGGACTCACAGATACGCAGTATTTTGGCCCA	CASSFMAGLTDTQYF	2	1.585701503018496E-4	45	TCRBV07-02*01	TCRBV07	TCRBV07-02	01				TCRBD02-01	TCRBD02	TCRBD02-01				01,02	TCRBJ02-03*01	TCRBJ02	TCRBJ02-03	01				3	6	0	10	0	2	36	50	56	-1	62	2	In	VDJ
CGGCCCAAAAGAACCCGACAGCTTTCTATCTCTGTGCCAGTAGTCCCGGCGGGGGGGGCATCGTACAATGAGCAGTTCTTCGGGCCA		2	2.2652878614549943E-5	49	TCRBV19-01	TCRBV19	TCRBV19-01				01,02	TCRBD02-01*01	TCRBD02	TCRBD02-01	01				TCRBJ02-01*01	TCRBJ02	TCRBJ02-01	01				5	4	7	0	6	4	32	44	48	57	63	2	Out	VDJ
AGTCAGCTGCTCCCTCCCAGACATCTGCGTACTTCTGTGCCAGCACCCCCCCTCAGCGGGAGTTCCTACGAGCAGTACTTCGGGCCG		1	1.1326439307274972E-5	46	TCRBV06	TCRBV06	unresolved			TCRBV06-01,TCRBV06-09		TCRBD02-01*02	TCRBD02	TCRBD02-01	02				TCRBJ02-07*01	TCRBJ02	TCRBJ02-07	01				7	9	6	2	1	1	35	45	54	62	63	1	Out	VDJ
CGCCCTGCAGCCAGAAGACTCAGCCCTGTATCTCTGCGCCAGCAGCCAAGTCTTGAGGGGGATTGCCGGGGAGCTGTTTTTGGAGAA		2	2.2652878614549943E-5	47	TCRBV04-01*01	TCRBV04	TCRBV04-01	01				TCRBD01-01*01	TCRBD01	TCRBD01-01	01				TCRBJ02-02*01	TCRBJ02	TCRBJ02-02	01				1	5	5	1	15	18	34	50	55	61	76	2	Out	VDJ
GAATGTGAACGCCTTGTTGCTGGGGGACTCGGCCCTGTATCTCTGTGCCAGCAGCTTTGGGGGGTATGCGGCTACACCTTCGGTTCG		1	1.1326439307274972E-5	38	TCRBV05-05*01	TCRBV05	TCRBV05-05	01				TCRBD02-01*01	TCRBD02	TCRBD02-01	01				TCRBJ01-02*01	TCRBJ01	TCRBJ01-02	01				2	1	9	1	5	8	43	57	58	64	69	1	Out	VDJ
GAATGTGAGCACCTTGGAGCTGGGGGACTCGGCCCTTTATCTTTGCGCCAGCAGCTTGGGGGGGACACTGAAGCTTTCTTTGGACAA		1	1.1326439307274972E-5	38	TCRBV05-01*01	TCRBV05	TCRBV05-01	01						unresolved		TCRBD01,TCRBD02	TCRBD01-01,TCRBD02-01		TCRBJ01-01*01	TCRBJ01	TCRBJ01-01	01				0	0	6	1	0	3	43	-1	59	-1	64	1	Out	VDJ
ATCGGCCCAAAAGAACCCGACAGCTTTCTATCTCTGTGCCAGTAGTATACCAGGACAGCCTAACACCGGGGAGCTGTTTTTGGAGAA		1	1.6989658960912457E-5	47	TCRBV19-01	TCRBV19	TCRBV19-01				01,02	TCRBD01-01*01	TCRBD01	TCRBD01-01	01				TCRBJ02-02*01	TCRBJ02	TCRBJ02-02	01				2	3	1	5	18	18	34	49	52	58	76	1	Out	VDJ
CGCCAGCACCAACCAGACATCTATGTACCTCTGTGCCAGCAACTCCCCCCCAGGGGGTTTAGCAATCAGCCCCAGCATTTTGGTGAT		1	1.1326439307274972E-5	50	TCRBV28-01*01	TCRBV28	TCRBV28-01	01				TCRBD01-01*01	TCRBD01	TCRBD01-01	01				TCRBJ01-05*01	TCRBJ01	TCRBJ01-05	01				7	9	4	1	2	0	31	41	50	57	59	1	Out	VDJ
GCCTTGGAGCTGGAGGACTCGGCCCTGTATCTCTGTGCCAGCGGCTTGCAAGGGAATATGAACACCGGGGAGCTGTTTTTTGGAGAA	CASGLQGNMNTGELFF	1	1.1326439307274972E-5	48	TCRBV05-08*01	TCRBV05	TCRBV05-08	01						unresolved		TCRBD01,TCRBD02	TCRBD01-01,TCRBD02-01		TCRBJ02-02*01	TCRBJ02	TCRBJ02-02	01				1	3	0	8	4	1	33	48	51	55	59	1	In	VDJ
GCTGCCTCCTCCCAGACATCTGTATATTTCTGCGCCAGCAGTGAATTCGGACGGGACCAAGGACGGGAAAAACTGTTTTTTGGCAGT	CASSEFGRDQGREKLFF	1	1.6989658960912457E-5	51	TCRBV10-01	TCRBV10	TCRBV10-01				01,02			unresolved		TCRBD01,TCRBD02	TCRBD01-01,TCRBD02-01		TCRBJ01-04*01	TCRBJ01	TCRBJ01-04	01				3	8	0	7	9	8	30	44	52	57	66	1	In	VDJ
CGCACAGAGCAAGGGCGACTCGGCTGTGTATCTCTGTGTCAGAAGCTTAGGACCGGGACAGGGTTCGATGAGCAGTTCTTCGGGCCG		1	1.1326439307274972E-5	47	TCRBV07-05*02	TCRBV07	TCRBV07-05	02				TCRBD01-01*01	TCRBD01	TCRBD01-01	01				TCRBJ02-07*01	TCRBJ02	TCRBJ02-07	01				1	4	0	3	14	15	34	50	54	63	77	1	Out	VDJ
ATCCAGCCTGCAGAGCTTGGGGACTCGGCCGTGTATCTCTGTGCCTGCAGCGAACAGGGCGTCCTAGATACGCAGTATTTTGGCCCA	CACSEQGVLDTQYF	1	1.1326439307274972E-5	42	TCRBV11-03*01	TCRBV11	TCRBV11-03	01				TCRBD01-01*01	TCRBD01	TCRBD01-01	01				TCRBJ02-03*01	TCRBJ02	TCRBJ02-03	01				5	2	3	3	6	5	39	51	53	59	65	1	In	VDJ
TTGGAGTCGGCTGCTCCCTCCCAGACATCTGTGTACTTCTGTGCCAGCAGTTTCTCTAGTACACGCACTGAAGCTTTCTTTGGACAA	CASSFSSTRTEAFF	1	1.1326439307274972E-5	42	TCRBV06	TCRBV06	unresolved			TCRBV06-01,TCRBV06-02,TCRBV06-03		TCRBD02-01	TCRBD02	TCRBD02-01				01,02	TCRBJ01-01*01	TCRBJ01	TCRBJ01-01	01				5	4	4	8	6	4	39	51	55	59	65	1	In	VDJ
AAGACCCAGCCCTCAGAACCCAGGGACTCAGCTGGGTACTTCTGTGCCAGCAGTTTAGTCATTAACACTGAAGCTTTCTTTGGACAA	CASSLVINTEAFF	1	1.1326439307274972E-5	39	TCRBV12	TCRBV12	unresolved			TCRBV12-03,TCRBV12-04		TCRBD01-01*01	TCRBD01	TCRBD01-01	01				TCRBJ01-01*01	TCRBJ01	TCRBJ01-01	01				1	1	4	6	2	2	42	58	59	61	63	1	In	VDJ
TTGGAGATTCAGCGCACAGAGCAGGGGGACTCGGCCATGTATCTCTGTGCCAGCAGCTTCCAAAATTCACCCCTCCACTTTGGGAAC	CASSFQNSPLHF	1	1.1326439307274972E-5	36	TCRBV07-09	TCRBV07	TCRBV07-09				01,03	TCRBD01-01*01	TCRBD01	TCRBD01-01	01				TCRBJ01-06*01	TCRBJ01	TCRBJ01-06	01				3	1	4	6	1	7	45	59	60	62	63	1	In	VDJ
TCTCTGGAGCTGGGGGACTCAGCTTTGTATTTCTGTGCCAGCAGTCCAAGATCGGGACAGGAAAATTCACCCCTCCACTTTGGGAAC	CASSPRSGQENSPLHF	1	1.1326439307274972E-5	48	TCRBV09-01	TCRBV09	TCRBV09-01				01,02	TCRBD01-01*01	TCRBD01	TCRBD01-01	01				TCRBJ01-06*01	TCRBJ01	TCRBJ01-06	01				5	9	0	4	2	7	33	44	53	61	63	1	In	VDJ
CAGGCTGGAGTCGGCTGCTCCCTCCCAGACATCTGTGTACTTCTGTGCCAGCAGGGACAGGGGAAGTGAAAAACTGTTTTTGGCAGT		2	2.2652878614549943E-5	38	TCRBV06-01*01	TCRBV06	TCRBV06-01	01				TCRBD01-01*01	TCRBD01	TCRBD01-01	01				TCRBJ01-04*01	TCRBJ01	TCRBJ01-04	01				6	0	1	2	13	18	43	-1	54	63	76	2	Out	VDJ
ACCCTGCAGCCAGAAGACTCGGCCCTGTATCTCTGCGCCAGCAGCCAAGGGAATGCGGGAGATAACTATGGCTACACCTTCGGTTCG	CASSQGNAGDNYGYTF	2	2.2652878614549943E-5	48	TCRBV04-03*01	TCRBV04	TCRBV04-03	01				TCRBD02-01*02	TCRBD02	TCRBD02-01	02				TCRBJ01-02*01	TCRBJ01	TCRBJ01-02	01				1	5	7	2	1	1	33	49	54	61	62	2	In	VDJ
TGAGCACCTTGGAGCTGGGGGACTCGGCCCTTTATCTTTGCGCCAGCAGCCCCGGGGGGGACAGGGAATGGCTACACCTTCGGTTCG		2	2.2652878614549943E-5	43	TCRBV05-01*01	TCRBV05	TCRBV05-01	01				TCRBD01-01*01	TCRBD01	TCRBD01-01	01				TCRBJ01-02*01	TCRBJ01	TCRBJ01-02	01				4	7	0	3	1	6	38	50	57	66	67	2	Out	VDJ
TTGGAGTCGGCTGCTCCCTCCCAAACATCTGTGTACTTCTGTGCCAGCAGTCTCAGGGACAGCGGCACTGAAGCTTTCTTTGGACAA	CASSLRDSGTEAFF	2	2.2652878614549943E-5	42	TCRBV06	TCRBV06	unresolved			TCRBV06-02,TCRBV06-03		TCRBD01-01*01	TCRBD01	TCRBD01-01	01				TCRBJ01-01*01	TCRBJ01	TCRBJ01-01	01				5	4	0	5	3	4	39	51	55	62	65	2	In	VDJ
CGCCCTGCAGCCAGAAGACTCAGCCCTGTATCTCTGCGCCAGCAGCCAAGTATACGGGGGGGTAGCCGGGGAGCTGTTTTTGGAGAA		2	2.2652878614549943E-5	47	TCRBV04-01*01	TCRBV04	TCRBV04-01	01				TCRBD02-01*01	TCRBD02	TCRBD02-01	01				TCRBJ02-02*01	TCRBJ02	TCRBJ02-02	01				1	4	8	0	14	18	34	50	54	62	76	2	Out	VDJ
TCTGTAGTCTGCTGCCTCCTCCCAGACATCTGTATATTTCTGCGCCAGGTGGGACAGGGCACCGAAGAGACCCAGTACTTCGGGCCA		2	9.627473411183726E-5	41	TCRBV10-01	TCRBV10	TCRBV10-01				01,02	TCRBD01-01*01	TCRBD01	TCRBD01-01	01				TCRBJ02-05*01	TCRBJ02	TCRBJ02-05	01				9	2	0	3	5	3	40	48	50	59	64	2	Out	VDJ
CTGGAGTCGGCTGCTCCCTCCCAGACATCTGTGTACTTCTGTGCCAGCAGTCTCAGGGACAGCGGCACTGAAGCTTTCTTTGGACAA	CASSLRDSGTEAFF	2	2.2652878614549943E-5	42	TCRBV06-01*01	TCRBV06	TCRBV06-01	01				TCRBD01-01*01	TCRBD01	TCRBD01-01	01				TCRBJ01-01*01	TCRBJ01	TCRBJ01-01	01				5	4	0	5	3	4	39	51	55	62	65	2	In	VDJ
CCTGGAGTCTGCCAGGCCCTCACATACCTCTCAGTACCTCTGTGCCAGCCCTAAGTAGGCAGCTCCTACGAGCAGTACTTCGGGCCG		6	0.002293603959723182	41	TCRBV25-01*01	TCRBV25	TCRBV25-01	01						unresolved		TCRBD01,TCRBD02	TCRBD01-01,TCRBD02-01		TCRBJ02-07*01	TCRBJ02	TCRBJ02-07	01				8	10	4	5	0	0	40	49	59	-1	62	6	Out	VDJ
GCTGCTCCCTCCCAGACATCTGTGTACTTCTGTGCCAGCAGCCCAGGGGGTTCCGGCTATAGCAATCAGCCCCAGCATTTTGGTGAT	CASSPGGSGYSNQPQHF	5	0.0017895774105494457	51	TCRBV06	TCRBV06	unresolved			TCRBV06-01,TCRBV06-05,TCRBV06-06		TCRBD01-01*01	TCRBD01	TCRBD01-01	01				TCRBJ01-05*01	TCRBJ01	TCRBJ01-05	01				6	2	4	1	9	0	30	41	43	50	59	5	In	VDJ
AGGCTGCTGTCGGCTGCTCCCTCCCAGACATCTGTGTACTTCTGTGCCAGCAGTGCATATAGCAATCAGCCCCAGCATTTTGGTGAT	CASSAYSNQPQHF	3	0.001257234763107522	39	TCRBV06-05*01	TCRBV06	TCRBV06-05	01						unresolved		TCRBD01,TCRBD02	TCRBD01-01,TCRBD02-01		TCRBJ01-05*01	TCRBJ01	TCRBJ01-05	01				5	1	4	6	2	0	42	54	55	57	59	3	In	VDJ
GTGAACGCCTTGTTGCTGGGGGACTCGGCCCTCTATCTCTGTGCCAGCAGCTTCCAGGGCAGGGGCTATGGCTACACCTTCGGTTCG	CASSFQGRGYGYTF	3	0.001364835936526634	42	TCRBV05-06*01	TCRBV05	TCRBV05-06	01				TCRBD01-01*01	TCRBD01	TCRBD01-01	01				TCRBJ01-02*01	TCRBJ01	TCRBJ01-02	01				2	6	4	2	0	4	39	53	59	-1	65	3	In	VDJ
CTGCAGCCAGAAGACTCAGCCCTGTATCTCTGCGCCAGCAGCCAAGGCTTAAGGACAGGGGGCGCTCCACCCCTCCACTTTGGGAAC	CASSQGLRTGGAPPLHF	3	0.0012459083238002468	51	TCRBV04-01*01	TCRBV04	TCRBV04-01	01				TCRBD01-01*01	TCRBD01	TCRBD01-01	01				TCRBJ01-06*01	TCRBJ01	TCRBJ01-06	01				1	6	1	0	4	11	30	46	52	63	67	3	In	VDJ
ACTCTGACTGTGAGCAACATGAGCCCTGAAGACAGCAGCATATATCTCTGCAGCGTCAGTCCCGGCACTGAAGCTTTCTTTGGACAA	CSVSPGTEAFF	2	6.965760173974107E-4	33	TCRBV29-01*01	TCRBV29	TCRBV29-01	01						unresolved		TCRBD01,TCRBD02	TCRBD01-01,TCRBD02-01		TCRBJ01-01*01	TCRBJ01	TCRBJ01-01	01				6	0	4	5	6	4	48	-1	56	59	65	2	In	VDJ
GTGAACGCCTTGTTGCTGGGGGACTCGGCCCTCTATCTCTGTGCCAGCAGCTTAAGACTAGCGGGGCATGAGCAGTTCTTCGGGCCA	CASSLRLAGHEQFF	3	0.0013365198382584466	42	TCRBV05-06*01	TCRBV05	TCRBV05-06	01				TCRBD02-01*01	TCRBD02	TCRBD02-01	01				TCRBJ02-01*01	TCRBJ02	TCRBJ02-01	01				2	2	2	3	1	8	39	53	55	66	67	3	In	VDJ
GGGTTGGAGTCGGCTGCTCCCTCCCAAACATCTGTGTACTTCTGTGCCAGCAGAAACAGGGGAACGGAGACCCAGTACTTCGGGCCA	CASRNRGTETQYF	3	0.0011156542717665847	39	TCRBV06	TCRBV06	unresolved			TCRBV06-02,TCRBV06-03		TCRBD01-01*01	TCRBD01	TCRBD01-01	01				TCRBJ02-05*01	TCRBJ02	TCRBJ02-05	01				6	2	3	2	4	5	42	53	55	62	66	3	In	VDJ
CTGACTGTGAGCAACATGAGCCCTGAAGACAGCAGCATATATCTCTGCAGCGTGGATCTACAGGGCGCTGAAGCTTTCTTTGGACAA	CSVDLQGAEAFF	1	6.116277225928485E-4	36	TCRBV29-01*01	TCRBV29	TCRBV29-01	01				TCRBD01-01*01	TCRBD01	TCRBD01-01	01				TCRBJ01-01*01	TCRBJ01	TCRBJ01-01	01				6	6	3	3	2	6	45	53	59	65	67	1	In	VDJ
CTGTCGGCTGCTCCCTCCCAGACATCTGTGTACTTCTGTGCCAGCAGTTACTCCGATCCTGGGGATTCACCCCTCCACTTTGGGAAC	CASSYSDPGDSPLHF	2	8.947887052747228E-4	45	TCRBV06-05*01	TCRBV06	TCRBV06-05	01						unresolved		TCRBD01,TCRBD02	TCRBD01-01,TCRBD02-01		TCRBJ01-06*01	TCRBJ01	TCRBJ01-06	01				0	7	6	2	0	8	36	53	60	-1	64	2	In	VDJ
GTGAGCAACATGAGCCCTGAAGACAGCAGCATATATCTCTGCAGCGCTTCGTTCTCGAATAGCAATCAGCCCCAGCATTTTGGTGAT	CSASFSNSNQPQHF	1	5.606587457101111E-4	42	TCRBV29-01*01	TCRBV29	TCRBV29-01	01						unresolved		TCRBD01,TCRBD02	TCRBD01-01,TCRBD02-01		TCRBJ01-05*01	TCRBJ01	TCRBJ01-05	01				7	10	2	8	1	0	39	46	56	58	59	1	In	VDJ
TTGGAGTCGGCTGCTCCCTCCCAAACATCTGTGTACTTCTGTGCCAGCAGTTACGAAGGGATATCCCACGAGCAGTACTTCGGGCCG	CASSYEGISHEQYF	3	0.0011892761272638721	42	TCRBV06	TCRBV06	unresolved			TCRBV06-02,TCRBV06-03				unresolved		TCRBD01,TCRBD02	TCRBD01-01,TCRBD02-01		TCRBJ02-07*01	TCRBJ02	TCRBJ02-07	01				2	3	0	8	6	5	39	54	57	61	67	3	In	VDJ
GTGAGCAACATGAGCCCTGAAGACAGCAGCATATATCTCTGCAGCGTCTCCTCCCAACCGCTGAACACTGAAGCTTTCTTTGGACAA	CSVSSQPLNTEAFF	1	5.889748439782985E-4	42	TCRBV29-01*01	TCRBV29	TCRBV29-01	01						unresolved		TCRBD01,TCRBD02	TCRBD01-01,TCRBD02-01		TCRBJ01-01*01	TCRBJ01	TCRBJ01-01	01				6	9	3	7	3	0	39	47	56	58	61	1	In	VDJ
TCCTTCTCAGTGACTCTAGCTTCTATCTCTGTGCCTGGAGTGTACGAAAGGAAGGGAGACGATTACTATGGCTACACCTTCGGTTCG		1	4.473943526373614E-4	52	TCRBV30-01*01	TCRBV30	TCRBV30-01	01				TCRBD02-01*02	TCRBD02	TCRBD02-01	02				TCRBJ01-02*01	TCRBJ01	TCRBJ01-02	01				0	10	9	2	6	3	29	43	53	58	64	1	Out	VDJ
AGCAACATGAGCCCTGAAGACAGCAGCATATATCTCTGCAGCGTTGATAGGGACCCACAGGACAACTATGGCTACACCTTCGGTTCG	CSVDRDPQDNYGYTF	1	5.266794277882862E-4	45	TCRBV29-01*01	TCRBV29	TCRBV29-01	01						unresolved		TCRBD01,TCRBD02	TCRBD01-01,TCRBD02-01		TCRBJ01-02*01	TCRBJ01	TCRBJ01-02	01				3	2	0	7	9	2	36	47	49	54	63	1	In	VDJ
TCGGCTGCTCCCTCCCAGACATCTGTGTACTTCTGTGCCAGCACCTTAACCTTGCGGGCCAAAAATTCACCCCTCCACTTTGGGAAC	CASTLTLRAKNSPLHF	2	9.570841214647352E-4	48	TCRBV06	TCRBV06	unresolved			TCRBV06-01,TCRBV06-05		TCRBD02-01	TCRBD02	TCRBD02-01				01,02	TCRBJ01-06*01	TCRBJ01	TCRBJ01-06	01				7	10	7	4	5	7	33	43	53	58	63	2	In	VDJ
ACTCTGACTGTGAGCAACATGAGCCCTGAAGACAGCAGCATATATCTCTGCAGCGCCGGGGGGACCACTGAAGCTTTCTTTGGACAA	CSAGGTTEAFF	1	5.549955260564736E-4	33	TCRBV29-01*01	TCRBV29	TCRBV29-01	01				TCRBD02-01*01	TCRBD02	TCRBD02-01	01				TCRBJ01-01*01	TCRBJ01	TCRBJ01-01	01				7	1	8	1	2	4	48	55	56	63	65	1	In	VDJ
CCCTGTCCCTAGAGTCTGCCATCCCCAACCAGACAGCTCTTTACTTCTGTGCCACCAGTGTCTCCCTACGAGCAGTACTTCGGGCCG		2	9.174415838892727E-4	34	TCRBV24	TCRBV24	unresolved			TCRBV24-01,TCRBV24-or09_02		TCRBD02-01	TCRBD02	TCRBD02-01				01,02	TCRBJ02-07*01	TCRBJ02	TCRBJ02-07	01				5	1	4	10	1	2	47	60	61	63	64	2	Out	VDJ
GTGAGCAACATGAGCCCTGAAGACAGCAGCATATATCTCTGCAGCGTTGACGGTTCAGGGGGCCGGACTGAAGCTTTCTTTGGACAA	CSVDGSGGRTEAFF	1	5.323426474419236E-4	42	TCRBV29-01*01	TCRBV29	TCRBV29-01	01				TCRBD01-01*01	TCRBD01	TCRBD01-01	01				TCRBJ01-01*01	TCRBJ01	TCRBJ01-01	01				3	5	4	0	3	5	39	50	55	63	66	1	In	VDJ
CAGCAAGAAGACTCAGCTGCGTATCTCTGCACCAGCAGTTCACGGCGTTTGTGCACAAATCGGGCCAACGTCCTGACTTTCGGGGCC	CTSSSRRLCTNRANVLTF	1	6.17290942246486E-4	54	TCRBV01-01*01	TCRBV01	TCRBV01-01	01						unresolved		TCRBD01,TCRBD02	TCRBD01-01,TCRBD02-01		TCRBJ02-06*01	TCRBJ02	TCRBJ02-06	01				6	16	3	6	4	5	27	38	54	57	61	1	In	VDJ
CTGCTGTCGGCTGCTCCCTCCCAGACATCTGTGTACTTCTGTGCCAGCAGTTACTATGGACAGGGCAACGAGCAGTACTTCGGGCCG	CASSYYGQGNEQYF	2	7.928507515092481E-4	42	TCRBV06-05*01	TCRBV06	TCRBV06-05	01				TCRBD01-01*01	TCRBD01	TCRBD01-01	01				TCRBJ02-07*01	TCRBJ02	TCRBJ02-07	01				1	2	1	3	2	5	39	55	57	65	67	2	In	VDJ
ACTCTGACAGTGACCAGTGCCCATCCTGAAGACAGCAGCTTCTACATCTGCAGTGCTAGGCGGGAGATCGAGCAGTACTTCGGGCCG	CSARREIEQYF	1	6.05964502939211E-4	33	TCRBV20-01*01	TCRBV20	TCRBV20-01	01				TCRBD02-01*02	TCRBD02	TCRBD02-01	02				TCRBJ02-07*01	TCRBJ02	TCRBJ02-07	01				3	0	7	2	2	6	48	-1	59	66	68	1	In	VDJ
GAGCAACATGAGCCCTGAAGACAGCAGCATATATCTCTGCAGCGTTGGCCCTAGCGGGCCCTCTCCTACGAGCAGTACTTCGGGCCG		1	4.813736705591863E-4	44	TCRBV29-01*01	TCRBV29	TCRBV29-01	01				TCRBD02-01	TCRBD02	TCRBD02-01				01,02	TCRBJ02-07*01	TCRBJ02	TCRBJ02-07	01				4	3	4	4	4	0	37	47	50	58	62	1	Out	VDJ
AGGCTGCTGTCGGCTGCTCCCTCCCAGACATCTGTGTACTTCTGTGCCAGCAGTAACCAGAGGAACTATGGCTACACCTTCGGTTCG	CASSNQRNYGYTF	2	7.532082139337856E-4	39	TCRBV06-05*01	TCRBV06	TCRBV06-05	01				TCRBD02-01*02	TCRBD02	TCRBD02-01	02				TCRBJ01-02*01	TCRBJ01	TCRBJ01-02	01				5	5	11	1	0	2	42	54	59	-1	63	2	In	VDJ
CTCCTTCTCAGTGACTCTAGCTTCTATCTCTGTGCCTGGAGCGGGACTAGCGGGAGCCCCCAATACAATGAGCAGTTCTTCGGGCCA	CAWSGTSGSPQYNEQFF	1	4.5872079194463636E-4	51	TCRBV30-01*01	TCRBV30	TCRBV30-01	01				TCRBD02-01*02	TCRBD02	TCRBD02-01	02				TCRBJ02-01*01	TCRBJ02	TCRBJ02-01	01				3	1	0	2	7	4	30	41	42	56	63	1	In	VDJ
GTGAGCAACATGAGCCCTGAAGACAGCAGCATATATCTCTGCAGCACTCAGGACGGTAGCGGGAGAAGTGAGCAGTACTTCGGGCCG	CSTQDGSGRSEQYF	1	4.757104509055488E-4	42	TCRBV29-01*01	TCRBV29	TCRBV29-01	01				TCRBD02-01*02	TCRBD02	TCRBD02-01	02				TCRBJ02-07*01	TCRBJ02	TCRBJ02-07	01				8	11	5	2	4	7	39	45	56	65	69	1	In	VDJ
TGCCAGGCCCTCACATACCTCTCAGTACCTCTGTGCCAGCAGTCGACGTTAAAACTGGGAAAGACCTATGGCTACACCTTCGGTTCG		1	6.28617381553761E-4	50	TCRBV25-01*01	TCRBV25	TCRBV25-01	01						unresolved		TCRBD01,TCRBD02	TCRBD01-01,TCRBD02-01		TCRBJ01-02*01	TCRBJ01	TCRBJ01-02	01				5	13	0	8	5	4	31	43	56	60	65	1	Out	VDJ
CTCAGGCTGCTGTCGGCTGCTCCCTCCCAGACATCTGTGTACTTCTGTGCCAGCAGTTCCCCGGGGTCTGAAGCTTTCTTTGGACAA	CASSSPGSEAFF	2	8.26830069431073E-4	36	TCRBV06-05*01	TCRBV06	TCRBV06-05	01				TCRBD02-01*01	TCRBD02	TCRBD02-01	01				TCRBJ01-01*01	TCRBJ01	TCRBJ01-01	01				4	3	8	3	1	6	45	58	61	66	67	2	In	VDJ
AACATGAGCCCTGAAGACAGCAGCATATATCTCTGCAGCGTTGATGGGGTTAGGGGGAGAGCCTACAATGAGCAGTTCTTCGGGCCA	CSVDGVRGRAYNEQFF	1	5.323426474419236E-4	48	TCRBV29-01*01	TCRBV29	TCRBV29-01	01				TCRBD01-01*01	TCRBD01	TCRBD01-01	01				TCRBJ02-01*01	TCRBJ02	TCRBJ02-01	01				3	7	5	1	4	2	33	44	51	57	61	1	In	VDJ
GGGTTGGAGTCGGCTGCTCCCTCCCAAACATCTGTGTACTTCTGTGCCAGCAATTTCCGGATGAACACTGAAGCTTTCTTTGGACAA	CASNFRMNTEAFF	3	0.0010986646128056724	39	TCRBV06	TCRBV06	unresolved			TCRBV06-02,TCRBV06-03				unresolved		TCRBD01,TCRBD02	TCRBD01-01,TCRBD02-01		TCRBJ01-01*01	TCRBJ01	TCRBJ01-01	01				7	6	1	8	0	0	42	52	58	-1	61	3	In	VDJ
TAGAGTCTGCCATCCCCAACCAGACAGCTCTTTACTTCTGTGCCGTCATTAGGAGGGGGCGCCTACTATGGCTACACCTTCGGTTCG		2	8.211668497774355E-4	43	TCRBV24	TCRBV24	unresolved			TCRBV24-01,TCRBV24-or09_02		TCRBD01-01*01	TCRBD01	TCRBD01-01	01				TCRBJ01-02*01	TCRBJ01	TCRBJ01-02	01				12	9	5	0	4	3	38	44	53	60	64	2	Out	VDJ
GTGAACGCCTTGTTGCTGGGGGACTCGGCCCTCTATCTCTGTGCCAGCAGCTGGGCGGGACAGTCCTACGAGCAGTACTTCGGGCCG	CASSWAGQSYEQYF	2	8.608093873528978E-4	42	TCRBV05-06*01	TCRBV05	TCRBV05-06	01				TCRBD01-01*01	TCRBD01	TCRBD01-01	01				TCRBJ02-07*01	TCRBJ02	TCRBJ02-07	01				3	4	0	5	0	1	39	52	56	-1	63	2	In	VDJ
AGCTGAATGTGAACGCCTTGTTGCTAGGGGACTCGGCCCTCTATCTCTGTGCCAGCAGGAACTTCTGGGAAAGCTTTCTTTGGACAA		1	5.436690867491986E-4	34	TCRBV05-07*01	TCRBV05	TCRBV05-07	01						unresolved		TCRBD01,TCRBD02	TCRBD01-01,TCRBD02-01		TCRBJ01-01*01	TCRBJ01	TCRBJ01-01	01				5	8	0	8	0	9	47	58	66	-1	70	1	Out	VDJ
AGCAACATGAGCCCTGAAGACAGCAGCATATATCTCTGCAGCGTTTTCCCCGTCGGGGGCAGGGAAGAGACCCAGTACTTCGGGCCA	CSVFPVGGREETQYF	1	4.0208859540826153E-4	45	TCRBV29-01*01	TCRBV29	TCRBV29-01	01						unresolved		TCRBD01,TCRBD02	TCRBD01-01,TCRBD02-01		TCRBJ02-05*01	TCRBJ02	TCRBJ02-05	01				5	9	6	0	4	3	36	45	54	60	64	1	In	VDJ
GTGAGCAACATGAGCCCTGAAGACAGCAGCATATATCTCTGCAGCGTTGTTAGCGGGAGGGTTTCCTACGAGCAGTACTTCGGGCCG	CSVVSGRVSYEQYF	1	4.417311329837239E-4	42	TCRBV29-01*01	TCRBV29	TCRBV29-01	01				TCRBD02-01*02	TCRBD02	TCRBD02-01	02				TCRBJ02-07*01	TCRBJ02	TCRBJ02-07	01				4	1	5	0	2	1	39	49	50	61	63	1	In	VDJ
AGCAACATGAGCCCTGAAGACAGCAGCATATATCTCTGCAGCGTTGAAGATAGGGGCAGATCTAACTATGGCTACACCTTCGGTTCG	CSVEDRGRSNYGYTF	1	4.2474147402281147E-4	45	TCRBV29-01*01	TCRBV29	TCRBV29-01	01				TCRBD01-01*01	TCRBD01	TCRBD01-01	01				TCRBJ01-02*01	TCRBJ01	TCRBJ01-02	01				0	1	5	2	5	0	36	50	51	56	61	1	In	VDJ
ACTGTGAGCAACATGAGCCCTGAAGACAGCAGCATATATCTCTGCAGCGTTGAAAGGCAGGGGAAGAGTGAAGCTTTCTTTGGACAA	CSVERQGKSEAFF	1	4.7004723125191136E-4	39	TCRBV29-01*01	TCRBV29	TCRBV29-01	01				TCRBD01-01*01	TCRBD01	TCRBD01-01	01				TCRBJ01-01*01	TCRBJ01	TCRBJ01-01	01				2	3	4	2	5	7	42	54	57	63	68	1	In	VDJ
GTGAGCAACATGAGCCCTGAAGACAGCAGCATATATCTCTGCAGCGTTGGGGGGGACAGGGGGAACACTGAAGCTTTCTTTGGACAA	CSVGGDRGNTEAFF	1	4.7004723125191136E-4	42	TCRBV29-01*01	TCRBV29	TCRBV29-01	01				TCRBD01-01*01	TCRBD01	TCRBD01-01	01				TCRBJ01-01*01	TCRBJ01	TCRBJ01-01	01				4	3	0	2	0	1	39	49	52	-1	62	1	In	VDJ
GTGAGCACCTTGGAGCTGGGGGACTCGGCCCTTTATCTTTGCGCCAGCAGCAAGGGATCAACTAATGAAAAACTGTTTTTTGGCAGT	CASSKGSTNEKLFF	2	9.344312428501852E-4	42	TCRBV05-01*01	TCRBV05	TCRBV05-01	01						unresolved		TCRBD01,TCRBD02	TCRBD01-01,TCRBD02-01		TCRBJ01-04*01	TCRBJ01	TCRBJ01-04	01				4	2	0	8	1	0	39	51	53	57	58	2	In	VDJ
GTGAGCACCTTGGAGCTGGGGGACTCGGCCCTTTATCTTTGCGCCAGCAGCTTGGCAAGGCAGGAGGATGGCTACACCTTCGGTTCG	CASSLARQEDGYTF	1	6.739231387828608E-4	42	TCRBV05-01*01	TCRBV05	TCRBV05-01	01				TCRBD02-01*02	TCRBD02	TCRBD02-01	02				TCRBJ01-02*01	TCRBJ01	TCRBJ01-02	01				0	7	10	1	0	6	39	55	62	-1	67	1	In	VDJ
AGGCTGCTGTCGGCTGCTCCCTCCCAGACATCTGTGTACTTCTGTGCCAGCAGTTACTCCGGGGAGGACGAGCAGTACTTCGGGCCG	CASSYSGEDEQYF	1	6.795863584364983E-4	39	TCRBV06-05*01	TCRBV06	TCRBV06-05	01				TCRBD02-01*02	TCRBD02	TCRBD02-01	02				TCRBJ02-07*01	TCRBJ02	TCRBJ02-07	01				0	2	9	1	0	5	42	59	61	-1	67	1	In	VDJ
GAGTCGGCTGCTCCCTCCCAAACATCTGTGTACTTCTGTGCCAGCAGTTCGACAGGGCTACCCCGGACTGAAGCTTTCTTTGGACAA	CASSSTGLPRTEAFF	2	9.9106343938656E-4	45	TCRBV06	TCRBV06	unresolved			TCRBV06-02,TCRBV06-03		TCRBD01-01*01	TCRBD01	TCRBD01-01	01				TCRBJ01-01*01	TCRBJ01	TCRBJ01-01	01				4	1	2	3	9	5	36	49	50	57	66	2	In	VDJ
TCCCCTGACCCTGGAGTCTGCCAGGCCCTCACATACCTCTCAGTACCTCTGTGCCAGCAGTGAATCCGCAAGCAGTACTTCGGGCCG		1	5.719851850173861E-4	32	TCRBV25-01*01	TCRBV25	TCRBV25-01	01						unresolved		TCRBD01,TCRBD02	TCRBD01-01,TCRBD02-01		TCRBJ02-07*01	TCRBJ02	TCRBJ02-07	01				1	3	4	6	0	8	49	65	68	-1	70	1	Out	VDJ
CTGACTGTGAGCAACATGAGCCCTGAAGACAGCAGCATATATCTCTGCAGCGTTGTGGCGACAGGGTACGAGCAGTACTTCGGGCCG	CSVVATGYEQYF	1	4.134150347155365E-4	36	TCRBV29-01*01	TCRBV29	TCRBV29-01	01				TCRBD01-01*01	TCRBD01	TCRBD01-01	01				TCRBJ02-07*01	TCRBJ02	TCRBJ02-07	01				4	4	2	3	0	4	45	55	59	-1	66	1	In	VDJ
CTGACAGTGACCAGTGCCCATCCTGAAGACAGCAGCTTCTACATCTGCAGTGCCCTCACTCAAACCTACGAGCAGTACTTCGGGCCG	CSALTQTYEQYF	2	7.022392370510483E-4	36	TCRBV20	TCRBV20	unresolved			TCRBV20-01,TCRBV20-or09_02		TCRBD02-01	TCRBD02	TCRBD02-01				01,02	TCRBJ02-07*01	TCRBJ02	TCRBJ02-07	01				6	4	3	10	4	2	45	53	57	60	64	2	In	VDJ
AGGCTGCTGTCGGCTGCTCCCTCCCAGACATCTGTGTACTTCTGTGCCAGCAGCATATACGGGGGGGCTGAAGCTTTCTTTGGACAA	CASSIYGGAEAFF	2	7.022392370510483E-4	39	TCRBV06-05*01	TCRBV06	TCRBV06-05	01				TCRBD02-01*01	TCRBD02	TCRBD02-01	01				TCRBJ01-01*01	TCRBJ01	TCRBJ01-01	01				6	6	8	0	0	6	42	53	59	-1	67	2	In	VDJ
CTGACTGTGAGCAACATGAGCCCTGAAGACAGCAGCATATATCTCTGCAGCGTTGTCAGGGAATTAAGTGAGCAGTTCTTCGGGCCA	CSVVRELSEQFF	1	4.5872079194463636E-4	36	TCRBV29-01*01	TCRBV29	TCRBV29-01	01				TCRBD01-01*01	TCRBD01	TCRBD01-01	01				TCRBJ02-01*01	TCRBJ02	TCRBJ02-01	01				4	1	4	3	7	9	45	55	56	61	68	1	In	VDJ
CTGTCGGCTGCTCCCTCCCAGACATCTGTGTACTTCTGTGCCAGCAGTTACTCCCTGGACAGAGACTATGGCTACACCTTCGGTTCG	CASSYSLDRDYGYTF	1	6.342806012073984E-4	45	TCRBV06-05*01	TCRBV06	TCRBV06-05	01				TCRBD01-01*01	TCRBD01	TCRBD01-01	01				TCRBJ01-02*01	TCRBJ01	TCRBJ01-02	01				0	3	1	5	2	3	36	53	56	62	64	1	In	VDJ
GAGTCAGCTACCCGCTCCCAGACATCTGTGTATTTCTGCGCCAGCAGTGAGTTGAGCACTACTAACTATGGCTACACCTTCGGTTCG	CASSELSTTNYGYTF	2	9.344312428501852E-4	45	TCRBV10-02*01	TCRBV10	TCRBV10-02	01				TCRBD02-01	TCRBD02	TCRBD02-01				01,02	TCRBJ01-02*01	TCRBJ01	TCRBJ01-02	01				1	5	3	9	0	0	36	52	57	-1	61	2	In	VDJ
CCCCTGACCCTGGAGTCTGCCAGGCCCTCACATACCTCTCAGTACCTCTGTGCCAGCAGTGACTTAGGAAAAGCTTTCTTTGGACAA	CASSDLGKAFF	1	5.833116243246611E-4	33	TCRBV25-01*01	TCRBV25	TCRBV25-01	01						unresolved		TCRBD01,TCRBD02	TCRBD01-01,TCRBD02-01		TCRBJ01-01*01	TCRBJ01	TCRBJ01-01	01				3	4	1	8	1	9	48	62	66	69	70	1	In	VDJ
GCCCTGCAGCCAGAAGACTCAGCCCTGTATCTCTGCGCCAGCAGCCAAGACCCTACACTAGCTAACTATGGCTACACCTTCGGTTCG	CASSQDPTLANYGYTF	1	6.682599191292233E-4	48	TCRBV04-01*01	TCRBV04	TCRBV04-01	01				TCRBD02-01	TCRBD02	TCRBD02-01				01,02	TCRBJ01-02*01	TCRBJ01	TCRBJ01-02	01				0	6	3	8	0	0	33	50	56	-1	61	1	In	VDJ
CTAAGAAGCTCCTTCTCAGTGACTCTAGCTTCTATCTCTGTGCCTGGAGTGTATCGGTAGGGGGCCTATGAGCAGTTCTTCGGGCCA		1	3.794357167937116E-4	43	TCRBV30-01*01	TCRBV30	TCRBV30-01	01				TCRBD01-01*01	TCRBD01	TCRBD01-01	01				TCRBJ02-01*01	TCRBJ02	TCRBJ02-01	01				0	6	5	0	2	8	38	52	58	65	67	1	Out	VDJ
GTGACCAGTGCCCATCCTGAAGACAGCAGCTTCTACATCTGCAGTGCTAGAGTCCCAGGGGCGCCATCACCCCTCCACTTTGGGAAC	CSARVPGAPSPLHF	1	6.739231387828608E-4	42	TCRBV20	TCRBV20	unresolved			TCRBV20-01,TCRBV20-or09_02		TCRBD01-01*01	TCRBD01	TCRBD01-01	01				TCRBJ01-06*01	TCRBJ01	TCRBJ01-06	01				1	3	4	2	5	10	39	52	55	61	66	1	In	VDJ
AGCACCTTGGAGCTGGGGGACTCGGCCCTTTATCTTTGCGCCAGCAGCTTGGAACAGGGAGATAATTCACCCCTCCACTTTGGGAAC	CASSLEQGDNSPLHF	1	6.456070405146734E-4	45	TCRBV05-01*01	TCRBV05	TCRBV05-01	01				TCRBD01-01*01	TCRBD01	TCRBD01-01	01				TCRBJ01-06*01	TCRBJ01	TCRBJ01-06	01				0	1	3	3	2	5	36	52	53	59	61	1	In	VDJ
AGCCAGAAGACTCAGCCCTGTATCTCTGCGCCAGCAGCTCGCTAAGCAGAACCACAAAGTCGGGCCAACGTCCTGACTTTCGGGGCC		2	7.248921156655982E-4	55	TCRBV04-01*01	TCRBV04	TCRBV04-01	01						unresolved		TCRBD01,TCRBD02	TCRBD01-01,TCRBD02-01		TCRBJ02-06*01	TCRBJ02	TCRBJ02-06	01				5	15	3	6	5	5	26	38	53	56	61	2	Out	VDJ
CACGCCCTGCAGCCAGAAGACTCAGCCCTGTATCTCTGCGCCAGCAGCCAAGGGAGCGGCAGAATTTACGAGCAGTACTTCGGGCCG	CASSQGSGRIYEQYF	1	6.739231387828608E-4	45	TCRBV04-01*01	TCRBV04	TCRBV04-01	01				TCRBD02-01	TCRBD02	TCRBD02-01				01,02	TCRBJ02-07*01	TCRBJ02	TCRBJ02-07	01				1	2	6	5	7	4	36	52	54	59	66	1	In	VDJ
TCTAAGAAGCTCCTTCTCAGTGACTCTAGCTTCTATCTCTGTGCCTGGAGTCCCTCGAGCTCCTACAATGAGCAGTTCTTCGGGCCA	CAWSPSSSYNEQFF	1	3.737724971400741E-4	42	TCRBV30-01*01	TCRBV30	TCRBV30-01	01				TCRBD02-01*02	TCRBD02	TCRBD02-01	02				TCRBJ02-01*01	TCRBJ02	TCRBJ02-01	01				2	5	11	2	0	0	39	51	56	-1	59	1	In	VDJ
ACTGTGAGCAACATGAGCCCTGAAGACAGCAGCATATATCTCTGCAGCGTTGCCACTGATGGGAATTCACCCCTCCACTTTGGGAAC	CSVATDGNSPLHF	1	3.9076215610098653E-4	39	TCRBV29-01*01	TCRBV29	TCRBV29-01	01						unresolved		TCRBD01,TCRBD02	TCRBD01-01,TCRBD02-01		TCRBJ01-06*01	TCRBJ01	TCRBJ01-06	01				4	8	0	9	0	7	42	52	60	-1	63	1	In	VDJ
CTGGAGCTTGGTGACTCTGCTGTGTATTTCTGTGCCAGCAGCCAAATACCGGAGGGGCTGGTGAACACTGAAGCTTTCTTTGGACAA	CASSQIPEGLVNTEAFF	2	0.0010193795376547475	51	TCRBV03	TCRBV03	unresolved			TCRBV03-01,TCRBV03-02		TCRBD02-01*02	TCRBD02	TCRBD02-01	02				TCRBJ01-01*01	TCRBJ01	TCRBJ01-01	01				2	5	10	0	5	0	30	45	50	56	61	2	In	VDJ
ATGAATGTGAGCACCTTGGAGCTGGGGGACTCGGCCCTTTATCTTTGCGCCAGCACTCATTCCCAAGAGACCCAGTACTTCGGGCCA	CASTHSQETQYF	1	5.719851850173861E-4	36	TCRBV05-01*01	TCRBV05	TCRBV05-01	01						unresolved		TCRBD01,TCRBD02	TCRBD01-01,TCRBD02-01		TCRBJ02-05*01	TCRBJ02	TCRBJ02-05	01				6	2	4	6	3	1	45	55	57	59	62	1	In	VDJ
CACGCCCTGCAGCCAGAAGACTCAGCCCTGTATCTCTGCGCCAGCAGTCCCTTATTGAACCCTTACTACGAGCAGTACTTCGGGCCG	CASSPLLNPYYEQYF	1	6.682599191292233E-4	45	TCRBV04-01*01	TCRBV04	TCRBV04-01	01						unresolved		TCRBD01,TCRBD02	TCRBD01-01,TCRBD02-01		TCRBJ02-07*01	TCRBJ02	TCRBJ02-07	01				6	9	2	8	7	3	36	47	56	58	65	1	In	VDJ
ACTCTGACTGTGAGCAACATGAGCCCTGAAGACAGCAGCATATATCTCTGCAGCGTTGATTGGAACACTGAAGCTTTCTTTGGACAA	CSVDWNTEAFF	1	4.07751815061899E-4	33	TCRBV29-01*01	TCRBV29	TCRBV29-01	01						unresolved					TCRBJ01-01*01	TCRBJ01	TCRBJ01-01	01				3	0	0	0	3	1	48	-1	-1	59	62	1	In	VJ
CCCTGACCCTGGAGTCTGCCAGGCCCTCACATACCTCTCAGTACCTCTGTGCCAGCAGTGACAGGGAACGAGCAGTACTTCGGGCCG		1	5.096897688273737E-4	34	TCRBV25-01*01	TCRBV25	TCRBV25-01	01				TCRBD01-01*01	TCRBD01	TCRBD01-01	01				TCRBJ02-07*01	TCRBJ02	TCRBJ02-07	01				3	0	4	3	1	5	47	-1	61	66	67	1	Out	VDJ
CTGGGGGACTCGGCCCTTTATCTTTGCGCCAGCAGCTTGCTCGGGCTGGGGACAGACTTTACTAACTATGGCTACACCTTCGGTTCG	CASSLLGLGTDFTNYGYTF	1	5.946380636319361E-4	57	TCRBV05-01*01	TCRBV05	TCRBV05-01	01				TCRBD01-01*01	TCRBD01	TCRBD01-01	01				TCRBJ01-02*01	TCRBJ01	TCRBJ01-02	01				1	9	0	5	6	0	24	39	48	55	61	1	In	VDJ
AAGATCCGGTCCACAAAGCTGGAGGACTCAGCCATGTACTTCTGTGCCAGCAGTGGCAGGGGGTGGATCGAGCAGTACTTCGGGCCG	CASSGRGWIEQYF	2	8.15503630123798E-4	39	TCRBV02-01*01	TCRBV02	TCRBV02-01	01				TCRBD01-01*01	TCRBD01	TCRBD01-01	01				TCRBJ02-07*01	TCRBJ02	TCRBJ02-07	01				4	1	4	1	5	6	42	55	56	63	68	2	In	VDJ
AGGCTGCTGTCGGCTGCTCCCTCCCAGACATCTGTGTACTTCTGTGCCAGCAGTTTATCCCTGGAAGCTGAAGCTTTCTTTGGACAA	CASSLSLEAEAFF	1	6.39943820861036E-4	39	TCRBV06-05*01	TCRBV06	TCRBV06-05	01						unresolved		TCRBD01,TCRBD02	TCRBD01-01,TCRBD02-01		TCRBJ01-01*01	TCRBJ01	TCRBJ01-01	01				4	7	1	8	2	6	42	55	62	65	67	1	In	VDJ
AGGCCCTCACATACCTCTCAGTACCTCTGTGCCAGCAGTGACTGGGACGGGTTTAGCTCTGGGGCCAACGTCCTGACTTTCGGGGCC	CASSDWDGFSSGANVLTF	1	5.323426474419236E-4	54	TCRBV25-01*01	TCRBV25	TCRBV25-01	01						unresolved		TCRBD01,TCRBD02	TCRBD01-01,TCRBD02-01		TCRBJ02-06*01	TCRBJ02	TCRBJ02-06	01				3	2	0	7	8	0	27	41	43	48	56	1	In	VDJ
GTGAGCACCTTGGAGCTGGGGGACTCGGCCCTTTATCTTTGCGCCAGCAGGTCCGGGACTACTAACTATGGCTACACCTTCGGTTCG	CASRSGTTNYGYTF	1	5.776484046710235E-4	42	TCRBV05-01*01	TCRBV05	TCRBV05-01	01				TCRBD02-01	TCRBD02	TCRBD02-01				01,02	TCRBJ01-02*01	TCRBJ01	TCRBJ01-02	01				5	4	0	9	0	0	39	50	54	-1	61	1	In	VDJ
GATGAATGTGAGCACCTTGGAGCTGGGGGACTCGGCCCTTTATCTTTGCGCCAGCAGCTTAGGGACCAGCCCCAGCATTTTGGTGAT		1	6.05964502939211E-4	35	TCRBV05-01*01	TCRBV05	TCRBV05-01	01						unresolved		TCRBD01,TCRBD02	TCRBD01-01,TCRBD02-01		TCRBJ01-05*01	TCRBJ01	TCRBJ01-05	01				2	1	0	7	0	7	46	60	61	-1	66	1	Out	VDJ
TCTGCCATCCCCAACCAGACAGCTCTTTACTTCTGTGCCACCAGTGAGGGAGGGGGGTTAAGCAATCAGCCCCAGCATTTTGGTGAT	CATSEGGGLSNQPQHF	2	6.852495780901358E-4	48	TCRBV24	TCRBV24	unresolved			TCRBV24-01,TCRBV24-or09_02		TCRBD02-01*02	TCRBD02	TCRBD02-01	02				TCRBJ01-05*01	TCRBJ01	TCRBJ01-05	01				4	0	9	0	6	1	33	-1	47	54	60	2	In	VDJ
AGTTCTAAGAAGCTCCTTCTCAGTGACTCTAGCTTCTATCTCTGTGCCTGGAGTTATACAGGGGGCACTGAAGCTTTCTTTGGACAA	CAWSYTGGTEAFF	1	3.284667399109742E-4	39	TCRBV30-01*01	TCRBV30	TCRBV30-01	01				TCRBD01-01*01	TCRBD01	TCRBD01-01	01				TCRBJ01-01*01	TCRBJ01	TCRBJ01-01	01				2	3	3	1	0	4	42	54	57	-1	65	1	In	VDJ
GCCCTGCAGCCAGAAGACTCAGCCCTGTATCTCTGCGCCAGCAGCCAGGGATACAGGAGCGTCACAGATACGCAGTATTTTGGCCCA	CASSQGYRSVTDTQYF	1	6.795863584364983E-4	48	TCRBV04-01*01	TCRBV04	TCRBV04-01	01				TCRBD01-01*01	TCRBD01	TCRBD01-01	01				TCRBJ02-03*01	TCRBJ02	TCRBJ02-03	01				3	5	3	4	5	2	33	47	52	57	62	1	In	VDJ
CTGTCGGCTGCTCCCTCCCAGACATCTGTGTACTTCTGTGCCAGCAGTCCCTGGGCAGGGAAGGACTATGGCTACACCTTCGGTTCG	CASSPWAGKDYGYTF	1	5.663219653637486E-4	45	TCRBV06-05*01	TCRBV06	TCRBV06-05	01				TCRBD01-01*01	TCRBD01	TCRBD01-01	01				TCRBJ01-02*01	TCRBJ01	TCRBJ01-02	01				5	7	4	3	4	3	36	48	55	60	64	1	In	VDJ
TCAGGCTGGAGTCAGCTGCTCCCTCCCAGACATCTGTATACTTCTGTGCCAGGAACCCCCTCGGGGAACGAGCAGTACTTCGGGCCG		1	6.39943820861036E-4	37	TCRBV06-09*01	TCRBV06	TCRBV06-09	01				TCRBD02-01*01	TCRBD02	TCRBD02-01	01				TCRBJ02-07*01	TCRBJ02	TCRBJ02-07	01				9	9	8	3	1	5	44	52	61	66	67	1	Out	VDJ
GTGAGCACCTTGGAGCTGGGGGACTCGGCCCTTTATCTTTGCGCCAGCAGCTTGGCTCATGGCTCTAATGGCTACACCTTCGGTTCG	CASSLAHGSNGYTF	1	5.719851850173861E-4	42	TCRBV05-01*01	TCRBV05	TCRBV05-01	01						unresolved		TCRBD01,TCRBD02	TCRBD01-01,TCRBD02-01		TCRBJ01-02*01	TCRBJ01	TCRBJ01-02	01				0	5	9	0	4	6	39	55	60	63	67	1	In	VDJ
AGTTCTAAGAAGCTCCTTCTCAGTGACTCTAGCTTCTATCTCTGTGCCTGGAGTCCAGGCCAGGGGTACGAGCAGTACTTCGGGCCG	CAWSPGQGYEQYF	1	3.0015064164278676E-4	39	TCRBV30-01*01	TCRBV30	TCRBV30-01	01				TCRBD01-01*01	TCRBD01	TCRBD01-01	01				TCRBJ02-07*01	TCRBJ02	TCRBJ02-07	01				2	6	4	2	0	4	42	54	60	-1	66	1	In	VDJ
TGCCATCCCCAACCAGACAGCTCTTTACTTCTGTGCCACCAGTGATTTGCCCTACGTCCAGTTTTCTACGAGCAGTACTTCGGGCCG		1	6.569334798219484E-4	50	TCRBV24	TCRBV24	unresolved			TCRBV24-01,TCRBV24-or09_02				unresolved		TCRBD01,TCRBD02	TCRBD01-01,TCRBD02-01		TCRBJ02-07*01	TCRBJ02	TCRBJ02-07	01				0	9	4	5	4	3	31	49	58	61	65	1	Out	VDJ
ACTGTGAGCAACATGAGCCCTGAAGACAGCAGCATATATCTCTGCAGCGTCCGAGAGGGGCCCAATCAGCCCCAGCATTTTGGTGAT	CSVREGPNQPQHF	1	3.624460578327991E-4	39	TCRBV29-01*01	TCRBV29	TCRBV29-01	01						unresolved		TCRBD01,TCRBD02	TCRBD01-01,TCRBD02-01		TCRBJ01-05*01	TCRBJ01	TCRBJ01-05	01				6	5	5	2	2	3	42	50	55	60	62	1	In	VDJ
ACTGTGAGCAACATGAGCCCTGAAGACAGCAGCATATATCTCTGCAGCGTTGGGGGAGGACAGGGTTATGGCTACACCTTCGGTTCG	CSVGGGQGYGYTF	1	3.4545639887188664E-4	39	TCRBV29-01*01	TCRBV29	TCRBV29-01	01				TCRBD01-01*01	TCRBD01	TCRBD01-01	01				TCRBJ01-02*01	TCRBJ01	TCRBJ01-02	01				4	5	1	3	1	5	42	52	57	65	66	1	In	VDJ
AGCACCTTGGAGCTGGGGGACTCGGCCCTTTATCTTTGCGCCAGCAGCTTGGAAGCAAGGTCGGAAACACCCCTCCACTTTGGGAAC	CASSLEARSETPLHF	1	5.833116243246611E-4	45	TCRBV05-01*01	TCRBV05	TCRBV05-01	01						unresolved		TCRBD01,TCRBD02	TCRBD01-01,TCRBD02-01		TCRBJ01-06*01	TCRBJ01	TCRBJ01-06	01				0	10	1	8	2	11	36	52	62	65	67	1	In	VDJ
AGCACCTTGGAGCTGGGGGACTCGGCCCTTTATCTTTGCGCCAGCAGCTTGGAACCAGTGCCATCCTACGAGCAGTACTTCGGGCCG	CASSLEPVPSYEQYF	1	5.719851850173861E-4	45	TCRBV05-01*01	TCRBV05	TCRBV05-01	01				TCRBD01-01*01	TCRBD01	TCRBD01-01	01				TCRBJ02-07*01	TCRBJ02	TCRBJ02-07	01				0	3	4	5	5	1	36	52	55	58	63	1	In	VDJ
GCCTTGTTGCTGGGGGACTCGGCCCTCTATCTCTGTGCCAGCACCCTACTCCCGGCCACCACCGCCTACGAGCAGTACTTCGGGCCG	CASTLLPATTAYEQYF	1	6.682599191292233E-4	48	TCRBV05-06*01	TCRBV05	TCRBV05-06	01						unresolved		TCRBD01,TCRBD02	TCRBD01-01,TCRBD02-01		TCRBJ02-07*01	TCRBJ02	TCRBJ02-07	01				6	10	9	0	8	2	33	43	53	56	64	1	In	VDJ
CCCAGACATCTGTGTACTTCTGTGCCAGCAGTTACTCGAAGTAGTTCGCCTTGAGAAGGGGGCAATCAGCCCCAGCATTTTGGTGAT		2	7.135656763583233E-4	61	TCRBV06	TCRBV06	unresolved			TCRBV06-05,TCRBV06-06		TCRBD01-01*01	TCRBD01	TCRBD01-01	01				TCRBJ01-05*01	TCRBJ01	TCRBJ01-05	01				0	19	5	2	0	2	20	37	56	-1	61	2	Out	VDJ
AGGCTGGAGTCGGCTGCTCCCTCCCAGACATCTGTGTACTTCTGTGCCAGCAGTGAGGACAGGGGTACTGAAGCTTTCTTTGGACAA	CASSEDRGTEAFF	2	7.475449942801482E-4	39	TCRBV06-01*01	TCRBV06	TCRBV06-01	01				TCRBD01-01*01	TCRBD01	TCRBD01-01	01				TCRBJ01-01*01	TCRBJ01	TCRBJ01-01	01				3	0	1	2	1	5	42	-1	56	65	66	2	In	VDJ
CTGCTGTCGGCTGCTCCCTCCCAGACATCTGTGTACTTCTGTGCCAGCAGTTACAGCTCCTATAATTCACCCCTCCACTTTGGGAAC	CASSYSSYNSPLHF	1	5.493323064028362E-4	42	TCRBV06-05*01	TCRBV06	TCRBV06-05	01						unresolved		TCRBD01,TCRBD02	TCRBD01-01,TCRBD02-01		TCRBJ01-06*01	TCRBJ01	TCRBJ01-06	01				2	0	5	5	0	0	39	-1	54	-1	56	1	In	VDJ
CCCAGGGACTCAGCTGTGTACTTCTGTGCCAGCAGTTTCTTCCCCGGGAGGGGGCAGGTTGGCAATCAGCCCCAGCATTTTGGTGAT	CASSFFPGRGQVGNQPQHF	2	7.135656763583233E-4	57	TCRBV12	TCRBV12	unresolved			TCRBV12-03,TCRBV12-04		TCRBD02-01*02	TCRBD02	TCRBD02-01	02				TCRBJ01-05*01	TCRBJ01	TCRBJ01-05	01				3	6	8	0	9	2	24	38	44	52	61	2	In	VDJ
GAGTCTGCCATCCCCAACCAGACAGCTCTTTACTTCTGTGCCACCAGTGAGGGGACAGATAGCAATCAGCCCCAGCATTTTGGTGAT	CATSEGTDSNQPQHF	1	6.39943820861036E-4	45	TCRBV24	TCRBV24	unresolved			TCRBV24-01,TCRBV24-or09_02		TCRBD01-01*01	TCRBD01	TCRBD01-01	01				TCRBJ01-05*01	TCRBJ01	TCRBJ01-05	01				4	1	0	5	1	0	36	50	51	58	59	1	In	VDJ
AACGCCTTGTTGCTGGGGGACTCGGCCCTCTATCTCTGTGCCAGCAGCTCTACCTTTAGCGGGCACCCTGGAGAGTACTTCGGGCCG	CASSSTFSGHPGEYF	1	6.512702601683108E-4	45	TCRBV05-06*01	TCRBV05	TCRBV05-06	01				TCRBD02-01	TCRBD02	TCRBD02-01				01,02	TCRBJ02-07*01	TCRBJ02	TCRBJ02-07	01				3	7	5	4	10	11	36	49	56	63	73	1	In	VDJ
GAGTCGGCTGCTCCCTCCCAGACATCTGTGTACTTCTGTGCCAGCAGCAGCGACAGGGCGGGAGAAAATGGCTACACCTTCGGTTCG	CASSSDRAGENGYTF	1	6.625966994755858E-4	45	TCRBV06-01*01	TCRBV06	TCRBV06-01	01						unresolved		TCRBD01,TCRBD02	TCRBD01-01,TCRBD02-01		TCRBJ01-02*01	TCRBJ01	TCRBJ01-02	01				6	4	2	3	9	6	36	47	51	58	67	1	In	VDJ
GAGATGAATGTGAGCACCTTGGAGCTGGGGGACTCGGCCCTTTATCTTTGCGCCAGCAGCTTGGGTCTGGAGGCCACCTTCGGTTCG	CASSLGLEATF	1	5.380058670955612E-4	33	TCRBV05-01*01	TCRBV05	TCRBV05-01	01				TCRBD02-01*02	TCRBD02	TCRBD02-01	02				TCRBJ01-02*01	TCRBJ01	TCRBJ01-02	01				0	4	10	1	1	13	48	64	68	73	74	1	In	VDJ
CTGGAGTCGGCTGCTCCCTCCCAGACATCTGTGTACTTCTGTGCCAGCAGTGAAGACAGGGGGGACACTGAAGCTTTCTTTGGACAA	CASSEDRGDTEAFF	2	7.305553353192357E-4	42	TCRBV06-01*01	TCRBV06	TCRBV06-01	01				TCRBD01-01*01	TCRBD01	TCRBD01-01	01				TCRBJ01-01*01	TCRBJ01	TCRBJ01-01	01				1	0	3	1	1	3	39	-1	55	63	64	2	In	VDJ
TGCCAGGCCCTCACATACCTCTCAGTACCTCTGTGCCAGCAGTATTAAGGTAGAATGGGAAAGACCTATGGCTACACCTTCGGTTCG		1	4.417311329837239E-4	50	TCRBV25-01*01	TCRBV25	TCRBV25-01	01						unresolved		TCRBD01,TCRBD02	TCRBD01-01,TCRBD02-01		TCRBJ01-02*01	TCRBJ01	TCRBJ01-02	01				5	13	0	8	5	4	31	43	56	60	65	1	Out	VDJ
GTGAGCACCTTGGAGCTGGGGGACTCGGCCCTTTATCTTTGCGCCAGCAGCCTCAGCAGAAGGGCCTACGAGCAGTACTTCGGGCCG	CASSLSRRAYEQYF	1	5.380058670955612E-4	42	TCRBV05-01*01	TCRBV05	TCRBV05-01	01						unresolved		TCRBD01,TCRBD02	TCRBD01-01,TCRBD02-01		TCRBJ02-07*01	TCRBJ02	TCRBJ02-07	01				4	9	5	3	0	2	39	51	60	-1	64	1	In	VDJ
AATGTGAACGCCTTGTTGCTGGGGGACTCGGCCCTCTATCTCTGTGCCAGCAGAACGGGGGGCAGCTACGAGCAGTACTTCGGGCCG	CASRTGGSYEQYF	1	6.342806012073984E-4	39	TCRBV05-06*01	TCRBV05	TCRBV05-06	01				TCRBD02-01*01	TCRBD02	TCRBD02-01	01				TCRBJ02-07*01	TCRBJ02	TCRBJ02-07	01				5	2	8	1	3	3	42	53	55	62	65	1	In	VDJ
CTGCAGCCAGAAGACTCAGCCCTGTATCTCTGCGCCAGCAGCCAAGATTACCTAGCGGGAGGATCCTACGAGCAGTACTTCGGGCCG	CASSQDYLAGGSYEQYF	1	5.719851850173861E-4	51	TCRBV04-01*01	TCRBV04	TCRBV04-01	01				TCRBD02-01*02	TCRBD02	TCRBD02-01	02				TCRBJ02-07*01	TCRBJ02	TCRBJ02-07	01				0	4	4	1	1	1	30	47	51	62	63	1	In	VDJ
AACGCCTTGTTGCTGGGGGACTCGGCCCTCTATCTCTGTGCCAGCAGCTTGGGGACCACGGGCTCCTACGAGCAGTACTTCGGGCCG	CASSLGTTGSYEQYF	1	6.342806012073984E-4	45	TCRBV05-06*01	TCRBV05	TCRBV05-06	01						unresolved		TCRBD01,TCRBD02	TCRBD01-01,TCRBD02-01		TCRBJ02-07*01	TCRBJ02	TCRBJ02-07	01				0	0	1	7	6	0	36	-1	52	56	62	1	In	VDJ
CTGGAGTCGGCTGCTCCCTCCCAGACATCTGTGTACTTCTGTGCCAGCAGGCCCGGGGACAGGAGATACGAGCAGTACTTCGGGCCG	CASRPGDRRYEQYF	1	6.625966994755858E-4	42	TCRBV06-01*01	TCRBV06	TCRBV06-01	01				TCRBD01-01*01	TCRBD01	TCRBD01-01	01				TCRBJ02-07*01	TCRBJ02	TCRBJ02-07	01				6	5	0	4	3	4	39	50	55	63	66	1	In	VDJ
AACGCCTTGTTGCTGGGGGACTCGGCCCTCTATCTCTGTGCCAGCAGCTTGCCAGGGGGGGGACAAGACGAGCAGTACTTCGGGCCG	CASSLPGGGQDEQYF	1	6.28617381553761E-4	45	TCRBV05-06*01	TCRBV05	TCRBV05-06	01						unresolved		TCRBD01,TCRBD02	TCRBD01-01,TCRBD02-01		TCRBJ02-07*01	TCRBJ02	TCRBJ02-07	01				1	1	4	1	8	5	36	51	52	59	67	1	In	VDJ
AGGCTGCTGTCGGCTGCTCCCTCCCAGACATCTGTGTACTTCTGTGCCAGCAGTCCGGACCAAAACTATGGCTACACCTTCGGTTCG	CASSPDQNYGYTF	1	5.096897688273737E-4	39	TCRBV06-05*01	TCRBV06	TCRBV06-05	01						unresolved		TCRBD01,TCRBD02	TCRBD01-01,TCRBD02-01		TCRBJ01-02*01	TCRBJ01	TCRBJ01-02	01				5	2	1	7	3	2	42	54	56	60	63	1	In	VDJ
GAGTTGGCTGCTCCCTCCCAGACATCTGTGTACTTCTGTGCCAGCAGTTACTCGGGACAGGGTAACTATGGCTACACCTTCGGTTCG	CASSYSGQGNYGYTF	2	7.758610925483356E-4	45	TCRBV06-06	TCRBV06	TCRBV06-06				01,02	TCRBD01-01*01	TCRBD01	TCRBD01-01	01				TCRBJ01-02*01	TCRBJ01	TCRBJ01-02	01				0	0	0	3	0	1	36	-1	53	-1	62	2	In	VDJ
TCGGCTGCTCCCTCCCAGACATCTGTGTACTTCTGTGCCAGCAGTTACTCGTTAAACGCGGCTAACTATGGCTACACCTTCGGTTCG	CASSYSLNAANYGYTF	1	5.096897688273737E-4	48	TCRBV06-05*01	TCRBV06	TCRBV06-05	01				TCRBD02-01	TCRBD02	TCRBD02-01				01,02	TCRBJ01-02*01	TCRBJ01	TCRBJ01-02	01				0	7	7	5	0	0	33	50	57	-1	61	1	In	VDJ
GTGAGCACCTTGGAGCTGGGGGACTCGGCCCTTTATCTTTGCGCCAGCAGCTTGGGACAGTTGAACACTGAAGCTTTCTTTGGACAA	CASSLGQLNTEAFF	1	5.719851850173861E-4	42	TCRBV05-01*01	TCRBV05	TCRBV05-01	01				TCRBD01-01*01	TCRBD01	TCRBD01-01	01				TCRBJ01-01*01	TCRBJ01	TCRBJ01-01	01				0	0	2	5	1	0	39	-1	55	60	61	1	In	VDJ
AGGCTGCTGTCGGCTGCTCCCTCCCAGACATCTGTGTACTTCTGTGCCAGTGGACAGGGAACCCAAGAGACCCAGTACTTCGGGCCA	CASGQGTQETQYF	1	4.7004723125191136E-4	39	TCRBV06-05*01	TCRBV06	TCRBV06-05	01				TCRBD01-01*01	TCRBD01	TCRBD01-01	01				TCRBJ02-05*01	TCRBJ02	TCRBJ02-05	01				9	1	1	3	3	1	42	50	51	59	62	1	In	VDJ
GTGAGCAACATGAGCCCTGAAGACAGCAGCATATATCTCTGCAGCGTTGAAGGTTGGGGCATCACAGGAGAGCAGTACTTCGGGCCG	CSVEGWGITGEQYF	1	3.171403006036992E-4	42	TCRBV29-01*01	TCRBV29	TCRBV29-01	01				TCRBD01-01*01	TCRBD01	TCRBD01-01	01				TCRBJ02-07*01	TCRBJ02	TCRBJ02-07	01				1	11	3	4	1	7	39	52	63	68	69	1	In	VDJ
ACCCTGGAGTCTGCCAGGCCCTCACATACCTCTCAGTACCTCTGTGCCAGCAGCAGGGGGCTCAGTGGTGAAGCTTTCTTTGGACAA	CASSRGLSGEAFF	1	4.6438401159827386E-4	39	TCRBV25-01*01	TCRBV25	TCRBV25-01	01				TCRBD01-01*01	TCRBD01	TCRBD01-01	01				TCRBJ01-01*01	TCRBJ01	TCRBJ01-01	01				6	0	4	0	7	7	42	-1	53	61	68	1	In	VDJ
CAGCCAGAAGACTCAGCCCTGTATCTCTGCGCCAGCAGCCAACGAGCCGGGGAGGGGTTCGGTAGCTACGAGCAGTACTTCGGGCCG	CASSQRAGEGFGSYEQYF	1	5.493323064028362E-4	54	TCRBV04-01*01	TCRBV04	TCRBV04-01	01				TCRBD02-01*02	TCRBD02	TCRBD02-01	02				TCRBJ02-07*01	TCRBJ02	TCRBJ02-07	01				2	7	9	0	9	3	27	42	49	56	65	1	In	VDJ
AAGATCCGGTCCACAAAGCTGGAGGACTCAGCCATGTACTTCTGTGCCAGCGGAAAACAGGGGGCGGGTGGCTACACCTTCGGTTCG	CASGKQGAGGYTF	1	6.795863584364983E-4	39	TCRBV02-01*01	TCRBV02	TCRBV02-01	01				TCRBD01-01*01	TCRBD01	TCRBD01-01	01				TCRBJ01-02*01	TCRBJ01	TCRBJ01-02	01				8	5	3	0	3	7	42	51	56	65	68	1	In	VDJ
GGCTGCTGTCGGCTGCTCCCTCCCAGACATCTGTGTACTTCTGTGCCAGCAGGACGGGACAAGTCCTACGAGCAGTACTTCGGGCCG		1	5.040265491737363E-4	40	TCRBV06-05*01	TCRBV06	TCRBV06-05	01				TCRBD01-01*01	TCRBD01	TCRBD01-01	01				TCRBJ02-07*01	TCRBJ02	TCRBJ02-07	01				6	3	0	6	2	1	41	52	55	61	63	1	Out	VDJ
AAGATCCGGTCCACAAAGCTGGAGGACTCAGCCATGTACTTCTGTGCCAGCGCTCAACAGGGGGCGGGTGGCTACACCTTCGGTTCG	CASAQQGAGGYTF	1	6.739231387828608E-4	39	TCRBV02-01*01	TCRBV02	TCRBV02-01	01				TCRBD01-01*01	TCRBD01	TCRBD01-01	01				TCRBJ01-02*01	TCRBJ01	TCRBJ01-02	01				8	5	3	0	3	7	42	51	56	65	68	1	In	VDJ
AGTTCTAAGAAGCTCCTTCTCAGTGACTCTAGCTTCTATCTCTGTGCCTGGAGTAATTCGGGGGCCCATGGCTACACCTTCGGTTCG	CAWSNSGAHGYTF	1	2.5484488441368687E-4	39	TCRBV30-01*01	TCRBV30	TCRBV30-01	01						unresolved		TCRBD01,TCRBD02	TCRBD01-01,TCRBD02-01		TCRBJ01-02*01	TCRBJ01	TCRBJ01-02	01				2	5	6	0	2	6	42	54	59	65	67	1	In	VDJ
ATCCGGTCCACAAAGCTGGAGGACTCAGCCATGTACTTCTGTGCCAGCACTAAGACCGGCCTTCCTTACGAGCAGTACTTCGGGCCG	CASTKTGLPYEQYF	2	6.852495780901358E-4	42	TCRBV02-01*01	TCRBV02	TCRBV02-01	01						unresolved		TCRBD01,TCRBD02	TCRBD01-01,TCRBD02-01		TCRBJ02-07*01	TCRBJ02	TCRBJ02-07	01				7	4	2	7	10	4	39	49	53	56	66	2	In	VDJ
AACATGAGCCCTGAAGACAGCAGCATATATCTCTGCAGCGTTGAAGAGCGGGGGCGCAGGAACACCGGGGAGCTGTTTTTTGGAGAA	CSVEERGRRNTGELFF	1	3.737724971400741E-4	48	TCRBV29-01*01	TCRBV29	TCRBV29-01	01				TCRBD02-01*01	TCRBD02	TCRBD02-01	01				TCRBJ02-02*01	TCRBJ02	TCRBJ02-02	01				0	0	7	2	5	1	33	-1	47	54	59	1	In	VDJ
CACGCCCTGCAGCCAGAAGACTCAGCCCTGTATCTCTGCGCCAGCAGCCAAGATTTGTCAGGGCCCCAGCCCCAGCATTTTGGTGAT	CASSQDLSGPQPQHF	1	5.493323064028362E-4	45	TCRBV04-01*01	TCRBV04	TCRBV04-01	01				TCRBD01-01*01	TCRBD01	TCRBD01-01	01				TCRBJ01-05*01	TCRBJ01	TCRBJ01-05	01				0	5	4	3	3	7	36	53	58	63	66	1	In	VDJ
TCCCTAGAGTCTGCCATCCCCAACCAGACAGCTCTTTACTTCTGTGCCACCAGTGATCGTATCAATCAGCCCCAGCATTTTGGTGAT	CATSDRINQPQHF	1	5.833116243246611E-4	39	TCRBV24	TCRBV24	unresolved			TCRBV24-01,TCRBV24-or09_02		TCRBD02-01	TCRBD02	TCRBD02-01				01,02	TCRBJ01-05*01	TCRBJ01	TCRBJ01-05	01				3	2	5	9	1	3	42	57	59	61	62	1	In	VDJ
CTGCTGTCGGCTGCTCCCTCCCAGACATCTGTGTACTTCTGTGCCAGCAGTTACGGGGGCGCCGGCTATGGCTACACCTTCGGTTCG	CASSYGGAGYGYTF	1	4.870368902128238E-4	42	TCRBV06-05*01	TCRBV06	TCRBV06-05	01				TCRBD01-01*01	TCRBD01	TCRBD01-01	01				TCRBJ01-02*01	TCRBJ01	TCRBJ01-02	01				2	0	6	0	5	4	39	-1	54	60	65	1	In	VDJ
GTGAGCAACATGAGCCCTGAAGACAGCAGCATATATCTCTGCAGCGTTGACGGGAGGAGCTGGCAAGAGACCCAGTACTTCGGGCCA	CSVDGRSWQETQYF	1	2.774977630282368E-4	42	TCRBV29-01*01	TCRBV29	TCRBV29-01	01				TCRBD02-01*02	TCRBD02	TCRBD02-01	02				TCRBJ02-05*01	TCRBJ02	TCRBJ02-05	01				3	0	8	1	6	2	39	-1	50	57	63	1	In	VDJ
GCTCCCTCCCAGACATCTGTGTACTTCTGTGCCAGCAGTGAAAGGTACCCCGGGACAGGAATCCCCTACGAGCAGTACTTCGGGCCG	CASSERYPGTGIPYEQYF	1	6.229541619001234E-4	54	TCRBV06-01*01	TCRBV06	TCRBV06-01	01				TCRBD01-01*01	TCRBD01	TCRBD01-01	01				TCRBJ02-07*01	TCRBJ02	TCRBJ02-07	01				2	9	0	4	5	2	27	42	51	59	64	1	In	VDJ
AGCACCTTGGAGCTGGGGGACTCGGCCCTTTATCTTTGCGCCAGCAGCGTCGAAGGGGGCGCGGAGCAGCCCCAGCATTTTGGTGAT	CASSVEGGAEQPQHF	1	5.153529884810112E-4	45	TCRBV05-01*01	TCRBV05	TCRBV05-01	01				TCRBD01-01*01	TCRBD01	TCRBD01-01	01				TCRBJ01-05*01	TCRBJ01	TCRBJ01-05	01				4	5	5	0	6	7	36	48	53	60	66	1	In	VDJ
GCTCCCTCCCAGACATCTGTGTACTTCTGTGCCAGCACCCGGGGGGGACAGGGGACTAGCGGGAGGCACGAGCAGTACTTCGGGCCG	CASTRGGQGTSGRHEQYF	1	6.229541619001234E-4	54	TCRBV06	TCRBV06	unresolved			TCRBV06-01,TCRBV06-05,TCRBV06-06		TCRBD02-01*02	TCRBD02	TCRBD02-01	02				TCRBJ02-07*01	TCRBJ02	TCRBJ02-07	01				7	14	0	1	1	5	27	37	51	66	67	1	In	VDJ
AGTGCCCATCCTGAAGACAGCAGCTTCTACATCTGCAGTGCTAGAGATAGGGCAGGGCGGTGGGATCAGCCCCAGCATTTTGGTGAT	CSARDRAGRWDQPQHF	1	5.266794277882862E-4	48	TCRBV20	TCRBV20	unresolved			TCRBV20-01,TCRBV20-or09_02		TCRBD01-01*01	TCRBD01	TCRBD01-01	01				TCRBJ01-05*01	TCRBJ01	TCRBJ01-05	01				0	5	4	3	7	5	33	47	52	57	64	1	In	VDJ
CTACACGCCCTGCAGCCAGAAGACTCAGCCCTGTATCTCTGCGCCAGCAGGTACAGGGTAATGGGCACTGAAGCTTTCTTTGGACAA	CASRYRVMGTEAFF	1	5.719851850173861E-4	42	TCRBV04-01*01	TCRBV04	TCRBV04-01	01				TCRBD01-01*01	TCRBD01	TCRBD01-01	01				TCRBJ01-01*01	TCRBJ01	TCRBJ01-01	01				6	2	3	3	7	4	39	50	52	58	65	1	In	VDJ
AGGCTGCTGTCGGCTGCTCCCTCCCAGACATCTGTGTACTTCTGTGCCACCGGGGACAGGGCGACCTACGAGCAGTACTTCGGGCCG	CATGDRATYEQYF	1	4.927001098664613E-4	39	TCRBV06-05*01	TCRBV06	TCRBV06-05	01				TCRBD01-01*01	TCRBD01	TCRBD01-01	01				TCRBJ02-07*01	TCRBJ02	TCRBJ02-07	01				10	3	0	3	3	2	42	49	52	61	64	1	In	VDJ
AATGTGAACGCCTTGTTGCTGGGGGACTCGGCCCTCTATCTCTGTGCCAGCAGCTTGTACAGGAACTACGAGCAGTACTTCGGGCCG	CASSLYRNYEQYF	1	5.833116243246611E-4	39	TCRBV05-06*01	TCRBV05	TCRBV05-06	01				TCRBD01-01*01	TCRBD01	TCRBD01-01	01				TCRBJ02-07*01	TCRBJ02	TCRBJ02-07	01				1	1	3	4	2	3	42	57	58	63	65	1	In	VDJ
CACACCCTGCAGCCAGAAGACTCGGCCCTGTATCTCTGTGCCAGCAGCCAAGCGGAGGGTACGATCGCTGAAGCTTTCTTTGGACAA	CASSQAEGTIAEAFF	1	5.266794277882862E-4	45	TCRBV04-02*01	TCRBV04	TCRBV04-02	01				TCRBD02-01*02	TCRBD02	TCRBD02-01	02				TCRBJ01-01*01	TCRBJ01	TCRBJ01-01	01				1	1	10	0	8	6	36	52	53	59	67	1	In	VDJ
GTGAACGCCTTGGAGCTGGACGACTCGGCCCTGTATCTCTGTGCCAGCAGCTACGGGACAGGACAACTAAAACTGTTTTTTGGCAGT	CASSYGTGQLKLFF	2	8.041771908165231E-4	42	TCRBV05-04*01	TCRBV05	TCRBV05-04	01				TCRBD01-01*01	TCRBD01	TCRBD01-01	01				TCRBJ01-04*01	TCRBJ01	TCRBJ01-04	01				3	2	0	4	6	10	39	52	54	62	68	2	In	VDJ
GATCCAGCGCACAGAGCAGGGGGACTCAGCTGTGTATCTCTGTGCCAGCGGGGGCTCTAGCGGGACTACGAGCAGTACTTCGGGCCG		2	7.362185549728732E-4	41	TCRBV07-04*01	TCRBV07	TCRBV07-04	01				TCRBD02-01*02	TCRBD02	TCRBD02-01	02				TCRBJ02-07*01	TCRBJ02	TCRBJ02-07	01				8	7	4	3	0	3	40	49	56	-1	65	2	Out	VDJ
GTGAGCAACATGAGCCCTGAAGACAGCAGCATATATCTCTGCAGCGTTGTACAGACCCTTGGCTACAATGAGCAGTTCTTCGGGCCA	CSVVQTLGYNEQFF	1	3.3412995956461165E-4	42	TCRBV29-01*01	TCRBV29	TCRBV29-01	01				TCRBD01-01*01	TCRBD01	TCRBD01-01	01				TCRBJ02-01*01	TCRBJ02	TCRBJ02-01	01				4	1	3	5	8	3	39	49	50	54	62	1	In	VDJ
TTCCCGCTCAGGCTGGAGTTGGCTGCTCCCTCCCAGACATCTGTGTACTTCTGTGCCTCTGGAAACTACGAGCAGTACTTCGGGCCG	CASGNYEQYF	2	7.248921156655982E-4	30	TCRBV06-06	TCRBV06	TCRBV06-06				01,02			unresolved		TCRBD01,TCRBD02	TCRBD01-01,TCRBD02-01		TCRBJ02-07*01	TCRBJ02	TCRBJ02-07	01				11	3	1	8	2	3	51	57	60	63	65	2	In	VDJ
GAGTTGGCTGCTCCCTCCCAGACATCTGTGTACTTCTGTGCCAGCAGTTACGACAGGGGCAGCAATCAGCCCCAGCATTTTGGTGAT	CASSYDRGSNQPQHF	2	7.418817746265106E-4	45	TCRBV06-06	TCRBV06	TCRBV06-06				01,02	TCRBD01-01*01	TCRBD01	TCRBD01-01	01				TCRBJ01-05*01	TCRBJ01	TCRBJ01-05	01				2	0	2	2	1	1	36	-1	51	59	60	2	In	VDJ
CTGGAGGACTCAGCCATGTACTTCTGTGCCAGCAGTGGCTCAGATTACCGGATACAAAGTCGGGCCAACGTCCTGACTTTCGGGGCC	CASSGSDYRIQSRANVLTF	2	6.909127977437733E-4	57	TCRBV02-01*01	TCRBV02	TCRBV02-01	01						unresolved		TCRBD01,TCRBD02	TCRBD01-01,TCRBD02-01		TCRBJ02-06*01	TCRBJ02	TCRBJ02-06	01				4	12	1	8	9	5	24	37	49	52	61	2	In	VDJ
AGCACCTTGGAGCTGGGGGACTCGGCCCTTTATCTTTGCGCCAGCAGCCCCCAGGCGGGAAGTTCCTACGAGCAGTACTTCGGGCCG	CASSPQAGSSYEQYF	1	4.813736705591863E-4	45	TCRBV05-01*01	TCRBV05	TCRBV05-01	01				TCRBD02-01*02	TCRBD02	TCRBD02-01	02				TCRBJ02-07*01	TCRBJ02	TCRBJ02-07	01				4	6	7	3	3	1	36	48	54	60	63	1	In	VDJ
CGGTCCACAAAGCTGGAGGACTCAGCCATGTACTTCTGTGCCAGCATGGGGGGAAACCCGAAAGGCTACGAGCAGTACTTCGGGCCG	CASMGGNPKGYEQYF	1	6.39943820861036E-4	45	TCRBV02-01*01	TCRBV02	TCRBV02-01	01				TCRBD02-01*01	TCRBD02	TCRBD02-01	01				TCRBJ02-07*01	TCRBJ02	TCRBJ02-07	01				7	1	9	1	12	3	36	46	47	53	65	1	In	VDJ
CTGTCGGCTGCTCCCTCCCAGACATCTGTGTACTTCTGTGCCAGCAGTTACTCGCCAGGGACAGGAAACACCATATATTTTGGAGAG	CASSYSPGTGNTIYF	1	6.795863584364983E-4	45	TCRBV06-05*01	TCRBV06	TCRBV06-05	01				TCRBD01-01*01	TCRBD01	TCRBD01-01	01				TCRBJ01-03*01	TCRBJ01	TCRBJ01-03	01				0	4	0	6	0	4	36	53	57	-1	63	1	In	VDJ
CACCTACACACCCTGCAGCCAGAAGACTCGGCCCTGTATCTCTGTGCCAGCAGCCCCTTGACAGGGGCGGTCGACACCTTCGGTTCG	CASSPLTGAVDTF	1	4.5872079194463636E-4	39	TCRBV04-02*01	TCRBV04	TCRBV04-02	01				TCRBD01-01*01	TCRBD01	TCRBD01-01	01				TCRBJ01-02*01	TCRBJ01	TCRBJ01-02	01				4	4	2	2	6	12	42	55	59	67	73	1	In	VDJ
GTGAACGCCTTGTTGCTGGGGGACTCGGCCCTCTATCTCTGTGCCAGCAGCTTCGGGACTAGGCCCTACGAGCAGTACTTCGGGCCG	CASSFGTRPYEQYF	1	5.606587457101111E-4	42	TCRBV05-06*01	TCRBV05	TCRBV05-06	01				TCRBD02-01	TCRBD02	TCRBD02-01				01,02	TCRBJ02-07*01	TCRBJ02	TCRBJ02-07	01				2	1	0	8	2	2	39	53	54	62	64	1	In	VDJ
GAGCTGGGGGACTCGGCCCTTTATCTTTGCGCCAGCAGCTTGTTGGGGCGGGGGGCCCCCAGCACAGATACGCAGTATTTTGGCCCA	CASSLLGRGAPSTDTQYF	1	5.210162081346487E-4	54	TCRBV05-01*01	TCRBV05	TCRBV05-01	01				TCRBD02-01*01	TCRBD02	TCRBD02-01	01				TCRBJ02-03*01	TCRBJ02	TCRBJ02-03	01				1	5	7	1	5	0	27	42	47	55	60	1	In	VDJ
GCTCCCTCCCAGACATCTGTGTACTTCTGTGCCAGCAGTTCCCGCGGGGCTAGCGGGGCCGCCGGAGGTGAGCAGTTCTTCGGGCCA	CASSSRGASGAAGGEQFF	1	6.682599191292233E-4	54	TCRBV06	TCRBV06	unresolved			TCRBV06-05,TCRBV06-06		TCRBD02-01*01	TCRBD02	TCRBD02-01	01				TCRBJ02-01*01	TCRBJ02	TCRBJ02-01	01				4	9	4	3	10	9	27	40	49	58	68	1	In	VDJ
ACATGAGCCCTGAAGACAGCAGCATATATCTCTGCAGCGTTGAAGAGGAAAGGCCCCTCCCTTAACTATGGCTACACCTTCGGTTCG		1	2.831609826818743E-4	49	TCRBV29-01*01	TCRBV29	TCRBV29-01	01						unresolved		TCRBD01,TCRBD02	TCRBD01-01,TCRBD02-01		TCRBJ01-02*01	TCRBJ01	TCRBJ01-02	01				0	0	1	8	13	1	32	-1	46	49	62	1	Out	VDJ
TGAGCACCTTGGAGCTGGGGGACTCGGCCCTTTATCTTTGCGCCAGCAGCTTCGGACAGGTGAGACTACGAGCAGTACTTCGGGCCG		1	4.757104509055488E-4	43	TCRBV05-01*01	TCRBV05	TCRBV05-01	01				TCRBD01-01*01	TCRBD01	TCRBD01-01	01				TCRBJ02-07*01	TCRBJ02	TCRBJ02-07	01				2	1	1	4	5	3	38	52	53	60	65	1	Out	VDJ
ACGCCTTGGAGCTGGACGACTCGGCCCTGTATCTCTGTGCCAGCAGCTGGGGACAGGCTGGACGCCTACGAGCAGTACTTCGGGCCG		1	5.776484046710235E-4	46	TCRBV05-04*01	TCRBV05	TCRBV05-04	01				TCRBD01-01*01	TCRBD01	TCRBD01-01	01				TCRBJ02-07*01	TCRBJ02	TCRBJ02-07	01				3	1	0	4	7	2	35	48	49	57	64	1	Out	VDJ
GAGTCGGCTGCTCCCTCCCAAACATCTGTGTACTTCTGTGCCAGCAGTCCAACCTTGGACCGACGGGAGCCCCAGCATTTTGGTGAT	CASSPTLDRREPQHF	1	6.39943820861036E-4	45	TCRBV06	TCRBV06	unresolved			TCRBV06-02,TCRBV06-03				unresolved		TCRBD01,TCRBD02	TCRBD01-01,TCRBD02-01		TCRBJ01-05*01	TCRBJ01	TCRBJ01-05	01				5	8	1	7	7	8	36	48	56	60	67	1	In	VDJ
CCCATCCTGAAGACAGCAGCTTCTACATCTGCAGTGCTAGAGCTAGGCCGCCCTTTGGCCCCTAACTATGGCTACACCTTCGGTTCG		1	4.757104509055488E-4	52	TCRBV20	TCRBV20	unresolved			TCRBV20-01,TCRBV20-or09_02		TCRBD02-01	TCRBD02	TCRBD02-01				01,02	TCRBJ01-02*01	TCRBJ01	TCRBJ01-02	01				1	0	4	8	15	0	29	-1	42	46	61	1	Out	VDJ
AGGCTAAATTCTCCCTGTCCCTAGAGTCTGCCATCCCCAACCAGACAGCTCTTTACTTCTGTGCCACGTCCCCACACCTTCGGTTCG		1	5.153529884810112E-4	22	TCRBV24	TCRBV24	unresolved			TCRBV24-01,TCRBV24-or09_02				unresolved					TCRBJ01-02*01	TCRBJ01	TCRBJ01-02	01				10	0	0	0	6	12	59	-1	-1	67	73	1	Out	VJ
CTCAGGCTGCTGTCGGCTGCTCCCTCCCAGACATCTGTGTACTTCTGTGCCAGCAGTTCCGGGGGCCCCGAGCAGTACTTCGGGCCG	CASSSGGPEQYF	1	4.6438401159827386E-4	36	TCRBV06-05*01	TCRBV06	TCRBV06-05	01						unresolved		TCRBD01,TCRBD02	TCRBD01-01,TCRBD02-01		TCRBJ02-07*01	TCRBJ02	TCRBJ02-07	01				4	2	6	0	2	6	45	58	60	66	68	1	In	VDJ
AGGCTGCTGTCGGCTGCTCCCTCCCAGACATCTGTGTACTTCTGTGCCATCCGACTAGCGGCGGGAGATACGCAGTATTTTGGCCCA	CAIRLAAGDTQYF	1	4.983633295200987E-4	39	TCRBV06-05*01	TCRBV06	TCRBV06-05	01				TCRBD02-01	TCRBD02	TCRBD02-01				01,02	TCRBJ02-03*01	TCRBJ02	TCRBJ02-03	01				10	3	2	5	4	5	42	49	52	61	65	1	In	VDJ
GAGTCTGCCATCCCCAACCAGACAGCTCTTTACTTCTGTGCCACCAGTGACCGGGACGCCGGGGCAGATACGCAGTATTTTGGCCCA	CATSDRDAGADTQYF	1	5.776484046710235E-4	45	TCRBV24	TCRBV24	unresolved			TCRBV24-01,TCRBV24-or09_02				unresolved		TCRBD01,TCRBD02	TCRBD01-01,TCRBD02-01		TCRBJ02-03*01	TCRBJ02	TCRBJ02-03	01				4	2	0	7	7	4	36	50	52	57	64	1	In	VDJ
AGCACCTTGGAGCTGGGGGACTCGGCCCTTTATCTTTGCGCCAGCAGCCCCGGGACGAGCTCCTACAATGAGCAGTTCTTCGGGCCA	CASSPGTSSYNEQFF	1	5.323426474419236E-4	45	TCRBV05-01*01	TCRBV05	TCRBV05-01	01						unresolved		TCRBD01,TCRBD02	TCRBD01-01,TCRBD02-01		TCRBJ02-01*01	TCRBJ02	TCRBJ02-01	01				4	3	0	7	3	0	36	48	51	56	59	1	In	VDJ
CTGCTGTCGGCTGCTCCCTCCCAGACATCTGTGTACTTCTGTGCCAGCAGCCCCGACAGCTCTGGAAACACCATATATTTTGGAGAG	CASSPDSSGNTIYF	1	6.625966994755858E-4	42	TCRBV06-05*01	TCRBV06	TCRBV06-05	01				TCRBD01-01*01	TCRBD01	TCRBD01-01	01				TCRBJ01-03*01	TCRBJ01	TCRBJ01-03	01				6	4	2	5	0	0	39	50	54	-1	59	1	In	VDJ
ATCCGGTCCACAAAGCTGGAGGACTCAGCCATGTACTTCTGTGCCAGCAGTGAAACCCCAAGGAACACTGAAGCTTTCTTTGGACAA	CASSETPRNTEAFF	1	6.795863584364983E-4	42	TCRBV02-01*01	TCRBV02	TCRBV02-01	01						unresolved		TCRBD01,TCRBD02	TCRBD01-01,TCRBD02-01		TCRBJ01-01*01	TCRBJ01	TCRBJ01-01	01				2	0	3	7	6	1	39	-1	54	56	62	1	In	VDJ
GAGTCGGCTGCTCCCTCCCAAACATCTGTGTACTTCTGTGCCAGCAGTTACTCCTTGACAGGGAATCAGCCCCAGCATTTTGGTGAT	CASSYSLTGNQPQHF	1	6.28617381553761E-4	45	TCRBV06	TCRBV06	unresolved			TCRBV06-02,TCRBV06-03		TCRBD01-01*01	TCRBD01	TCRBD01-01	01				TCRBJ01-05*01	TCRBJ01	TCRBJ01-05	01				0	3	2	3	0	4	36	53	56	-1	63	1	In	VDJ
CTCCCTCTCAGACTTCTGTTTACTTCTGTGCCAGCAGTTTTTATGTGCGTATTACAAAGTCGGGCCAACGTCCTGACTTTCGGGGCC		1	6.05964502939211E-4	55	TCRBV06-07*01	TCRBV06	TCRBV06-07	01						unresolved		TCRBD01,TCRBD02	TCRBD01-01,TCRBD02-01		TCRBJ02-06*01	TCRBJ02	TCRBJ02-06	01				4	14	3	6	5	5	26	39	53	56	61	1	Out	VDJ
CTGTCGGCTGCTCCCTCCCAGACATCTGTGTACTTCTGTGCCAGCAGTTACTCGGGGGGTGGCAATCAGCCCCAGCATTTTGGTGAT	CASSYSGGGNQPQHF	1	4.6438401159827386E-4	45	TCRBV06-05*01	TCRBV06	TCRBV06-05	01				TCRBD02-01*01	TCRBD02	TCRBD02-01	01				TCRBJ01-05*01	TCRBJ01	TCRBJ01-05	01				0	0	9	1	2	2	36	-1	53	59	61	1	In	VDJ
AGGCTGCTGTCGGCTGCTCCCTCCCAGACATCTGTGTACTTCTGTGCCAGCAGGGAACAGGGGAACACTGAAGCTTTCTTTGGACAA	CASREQGNTEAFF	1	4.927001098664613E-4	39	TCRBV06-05*01	TCRBV06	TCRBV06-05	01				TCRBD01-01*01	TCRBD01	TCRBD01-01	01				TCRBJ01-01*01	TCRBJ01	TCRBJ01-01	01				6	3	3	3	0	1	42	53	56	-1	62	1	In	VDJ
GAGTTGGCTGCTCCCTCCCAGACATCTGTGTACTTCTGTGCCAGCAGTCCCCTCGGGACCAGCAATCAGCCCCAGCATTTTGGTGAT	CASSPLGTSNQPQHF	2	7.079024567046857E-4	45	TCRBV06-06	TCRBV06	TCRBV06-06				01,02			unresolved		TCRBD01,TCRBD02	TCRBD01-01,TCRBD02-01		TCRBJ01-05*01	TCRBJ01	TCRBJ01-05	01				5	6	0	7	1	1	36	48	54	59	60	2	In	VDJ
AATGTGAACGCCTTGGAGCTGGACGACTCGGCCCTGTATCTCTGTGCCAGCAGCTTGGAGAGCGCCTACGAGCAGTACTTCGGGCCG	CASSLESAYEQYF	1	5.606587457101111E-4	39	TCRBV05-04*01	TCRBV05	TCRBV05-04	01				TCRBD02-01	TCRBD02	TCRBD02-01				01,02	TCRBJ02-07*01	TCRBJ02	TCRBJ02-07	01				0	2	6	6	0	2	42	58	60	-1	64	1	In	VDJ
ACAGTGACCAGTGCCCATCCTGAAGACAGCAGCTTCTACATCTGCAGTGCCTTAGGGACAGGGGCGGATGGCTACACCTTCGGTTCG	CSALGTGADGYTF	1	4.6438401159827386E-4	39	TCRBV20	TCRBV20	unresolved			TCRBV20-01,TCRBV20-or09_02		TCRBD01-01*01	TCRBD01	TCRBD01-01	01				TCRBJ01-02*01	TCRBJ01	TCRBJ01-02	01				6	4	0	2	3	6	42	50	54	64	67	1	In	VDJ
TGTGAACGCCTTGTTGCTGGGGGACTCGGCCCTCTATCTCTGTGCCAGCAGCTGGACAGGGGGAACCCTGAAGCTTTCTTTGGACAA		1	5.833116243246611E-4	41	TCRBV05-06*01	TCRBV05	TCRBV05-06	01				TCRBD01-01*01	TCRBD01	TCRBD01-01	01				TCRBJ01-01*01	TCRBJ01	TCRBJ01-01	01				3	0	1	1	4	6	40	-1	53	63	67	1	Out	VDJ
AATGTGAGCACCTTGGAGCTGGGGGACTCGGCCCTTTATCTTTGCGCCAGCAGCTTGGAGGCGGCTTATGGCTACACCTTCGGTTCG	CASSLEAAYGYTF	1	4.417311329837239E-4	39	TCRBV05-01*01	TCRBV05	TCRBV05-01	01				TCRBD02-01	TCRBD02	TCRBD02-01				01,02	TCRBJ01-02*01	TCRBJ01	TCRBJ01-02	01				0	2	7	5	2	5	42	58	60	64	66	1	In	VDJ
AGCTCTCTGGAGCTGGGGGACTCAGCTTTGTATTTCTGTGCCAGCAGCGGGATCGGGGGCTATAACTATGGCTACACCTTCGGTTCG	CASSGIGGYNYGYTF	1	4.19078254369174E-4	45	TCRBV09-01	TCRBV09	TCRBV09-01				01,02			unresolved		TCRBD01,TCRBD02	TCRBD01-01,TCRBD02-01		TCRBJ01-02*01	TCRBJ01	TCRBJ01-02	01				3	5	6	0	2	1	36	49	54	60	62	1	In	VDJ
GTGAGCACCTTGGAGCTGGGGGACTCGGCCCTTTATCTTTGCGCCAGCAGCTTGGTGGTCAGTCCCTACGAGCAGTACTTCGGGCCG	CASSLVVSPYEQYF	1	4.5305757229099886E-4	42	TCRBV05-01*01	TCRBV05	TCRBV05-01	01				TCRBD01-01*01	TCRBD01	TCRBD01-01	01				TCRBJ02-07*01	TCRBJ02	TCRBJ02-07	01				0	4	4	5	2	2	39	55	59	62	64	1	In	VDJ
CTCAGGCTGCTGTCGGCTGCTCCCTCCCAGACATCTGTGTACTTCTGTGCCAGCAGTTTAGCGGGAGAGACCCAGTACTTCGGGCCA	CASSLAGETQYF	1	4.0208859540826153E-4	36	TCRBV06-05*01	TCRBV06	TCRBV06-05	01				TCRBD02-01	TCRBD02	TCRBD02-01				01,02	TCRBJ02-05*01	TCRBJ02	TCRBJ02-05	01				4	0	5	4	0	4	45	-1	58	-1	65	1	In	VDJ
AACGCCTTGTTGCTGGGGGACTCGGCCCTCTATCTCTGTGCCAGCAGCACCCGGGACGGAGACAATCAGCCCCAGCATTTTGGTGAT	CASSTRDGDNQPQHF	1	5.380058670955612E-4	45	TCRBV05-06*01	TCRBV05	TCRBV05-06	01						unresolved		TCRBD01,TCRBD02	TCRBD01-01,TCRBD02-01		TCRBJ01-05*01	TCRBJ01	TCRBJ01-05	01				4	4	0	7	5	3	36	48	52	57	62	1	In	VDJ
GCCTTGGAGCTGGACGACTCGGCCCTGTATCTCTGTGCCAGCAGCTTAAGGACAGGGCTATACTCCTACGAGCAGTACTTCGGGCCG	CASSLRTGLYSYEQYF	1	5.493323064028362E-4	48	TCRBV05-04*01	TCRBV05	TCRBV05-04	01				TCRBD01-01*01	TCRBD01	TCRBD01-01	01				TCRBJ02-07*01	TCRBJ02	TCRBJ02-07	01				2	2	1	3	5	0	33	47	49	57	62	1	In	VDJ
CACGCCCTGCAGCCAGAAGACTCAGCCCTGTATCTCTGCGCCAGCAGCCTTCAGGACAGGGTCTCTTACGAGCAGTACTTCGGGCCG	CASSLQDRVSYEQYF	1	4.757104509055488E-4	45	TCRBV04-01*01	TCRBV04	TCRBV04-01	01				TCRBD01-01*01	TCRBD01	TCRBD01-01	01				TCRBJ02-07*01	TCRBJ02	TCRBJ02-07	01				4	4	1	3	5	4	36	49	53	61	66	1	In	VDJ
GAGTCGGCTGCTCCCTCCCAGACATCTGTGTACTTCTGTGCCAGCAGTTCGGGACAGGGGGCCGACAATGAGCAGTTCTTCGGGCCA	CASSSGQGADNEQFF	1	6.28617381553761E-4	45	TCRBV06-01*01	TCRBV06	TCRBV06-01	01				TCRBD01-01*01	TCRBD01	TCRBD01-01	01				TCRBJ02-01*01	TCRBJ02	TCRBJ02-01	01				5	2	0	0	2	5	36	48	50	62	64	1	In	VDJ
TCCCAGACATCTGTGTACTTCTGTGCCAGCAGCCGTTTCCCCCCCCGACAGGCCGGATATAGCAATCAGCCCCAGCATTTTGGTGAT	CASSRFPPRQAGYSNQPQHF	1	5.606587457101111E-4	60	TCRBV06	TCRBV06	unresolved			TCRBV06-01,TCRBV06-05,TCRBV06-06		TCRBD01-01*01	TCRBD01	TCRBD01-01	01				TCRBJ01-05*01	TCRBJ01	TCRBJ01-05	01				6	14	2	4	7	0	21	32	46	52	59	1	In	VDJ
ATCCGGTCCACAAAGCTGGAGGACTCAGCCATGTACTTCTGTGCCAGCAGGGACGGGACAGGCCAATATGGCTACACCTTCGGTTCG	CASRDGTGQYGYTF	1	5.776484046710235E-4	42	TCRBV02-01*01	TCRBV02	TCRBV02-01	01				TCRBD01-01*01	TCRBD01	TCRBD01-01	01				TCRBJ01-02*01	TCRBJ01	TCRBJ01-02	01				6	4	0	4	4	5	39	50	54	62	66	1	In	VDJ
CGCTCACCAGGCCTGGGGGACGCAGCCATGTACCTGTGTGCCACCAGTATAAGGGGGGGTGGCACAGATACGCAGTATTTTGGCCCA	CATSIRGGGTDTQYF	1	5.266794277882862E-4	45	TCRBV15-01*01	TCRBV15	TCRBV15-01	01				TCRBD02-01*01	TCRBD02	TCRBD02-01	01				TCRBJ02-03*01	TCRBJ02	TCRBJ02-03	01				6	5	9	0	2	1	36	47	52	59	61	1	In	VDJ
ACTCTGGAGTCAGCTACCCGCTCCCAGACATCTGTGTATTTCTGCGCCAGCAGGCAACAGGATAATGAAAAACTGTTTTTTGGCAGT	CASRQQDNEKLFF	2	8.608093873528978E-4	39	TCRBV10-02*01	TCRBV10	TCRBV10-02	01				TCRBD01-01*01	TCRBD01	TCRBD01-01	01				TCRBJ01-04*01	TCRBJ01	TCRBJ01-04	01				6	3	3	4	1	4	42	53	56	61	62	2	In	VDJ
GAGCTGGGGGACTCGGCCCTTTATCTTTGCGCCAGCAGCTATTATCGCGAAGGGAGGGCGAGGACAGATACGCAGTATTTTGGCCCA	CASSYYREGRARTDTQYF	1	4.813736705591863E-4	54	TCRBV05-01*01	TCRBV05	TCRBV05-01	01				TCRBD02-01*02	TCRBD02	TCRBD02-01	02				TCRBJ02-03*01	TCRBJ02	TCRBJ02-03	01				3	11	9	0	5	3	27	40	51	58	63	1	In	VDJ
ACCAGTGCCCATCCTGAAGACAGCAGCTTCTACATCTGCAGTGCTAGAGAGTCAGGGGGAAAGAACACTGAAGCTTTCTTTGGACAA	CSARESGGKNTEAFF	1	4.927001098664613E-4	45	TCRBV20	TCRBV20	unresolved			TCRBV20-01,TCRBV20-or09_02		TCRBD01-01*01	TCRBD01	TCRBD01-01	01				TCRBJ01-01*01	TCRBJ01	TCRBJ01-01	01				0	2	4	1	3	1	36	50	52	59	62	1	In	VDJ
ATGAATGTGAGCACCTTGGAGCTGGGGGACTCGGCCCTTTATCTTTGCGCCAGCAGCGACAGTTACAATGAGCAGTTCTTCGGGCCA	CASSDSYNEQFF	1	4.983633295200987E-4	36	TCRBV05-01*01	TCRBV05	TCRBV05-01	01				TCRBD01-01*01	TCRBD01	TCRBD01-01	01				TCRBJ02-01*01	TCRBJ02	TCRBJ02-01	01				4	0	2	5	1	4	45	-1	57	62	63	1	In	VDJ
CACGCCCTGCAGCCAGAAGACTCAGCCCTGTATCTCTGCGCCAGCAGCCAAGTAGTCAGGGGGTTCACTGAAGCTTTCTTTGGACAA	CASSQVVRGFTEAFF	1	5.040265491737363E-4	45	TCRBV04-01*01	TCRBV04	TCRBV04-01	01				TCRBD01-01*01	TCRBD01	TCRBD01-01	01				TCRBJ01-01*01	TCRBJ01	TCRBJ01-01	01				1	4	4	1	2	4	36	52	56	63	65	1	In	VDJ
ATGTGAGCACCTTGGAGCTGGGGGACTCGGCCCTTTATCTTTGCGCCAGCCATATCAGGGTCCTCCTACGAGCAGTACTTCGGGCCG		1	4.417311329837239E-4	40	TCRBV05-01*01	TCRBV05	TCRBV05-01	01				TCRBD01-01*01	TCRBD01	TCRBD01-01	01				TCRBJ02-07*01	TCRBJ02	TCRBJ02-07	01				7	5	4	3	2	0	41	50	55	60	62	1	Out	VDJ
ACAGTGACCAGTGCCCATCCTGAAGACAGCAGCTTCTACATCTGCAGTGCCGGTGGGGGGCTGGTTGATGGCTACACCTTCGGTTCG	CSAGGGLVDGYTF	1	4.417311329837239E-4	39	TCRBV20	TCRBV20	unresolved			TCRBV20-01,TCRBV20-or09_02				unresolved		TCRBD01,TCRBD02	TCRBD01-01,TCRBD02-01		TCRBJ01-02*01	TCRBJ01	TCRBJ01-02	01				6	5	6	0	6	6	42	50	55	61	67	1	In	VDJ
AGCACCTTGGAGCTGGGGGACTCGGCCCTTTATCTTTGCGCCAGCAGCCAAGTAGGAGAGGTAGAAAACACCATATATTTTGGAGAG	CASSQVGEVENTIYF	1	6.28617381553761E-4	45	TCRBV05-01*01	TCRBV05	TCRBV05-01	01				TCRBD02-01*02	TCRBD02	TCRBD02-01	02				TCRBJ01-03*01	TCRBJ01	TCRBJ01-03	01				4	6	10	2	7	6	36	48	54	58	65	1	In	VDJ
AATGTGAACGCCTTGTTGCTGGGGGACTCGGCCCTCTATCTCTGTGCCAGCAGCGGGGGGGTTGGGCTTGAAGCTTTCTTTGGACAA	CASSGGVGLEAFF	1	5.549955260564736E-4	39	TCRBV05-06*01	TCRBV05	TCRBV05-06	01				TCRBD02-01*01	TCRBD02	TCRBD02-01	01				TCRBJ01-01*01	TCRBJ01	TCRBJ01-01	01				4	0	9	0	7	7	42	-1	54	61	68	1	In	VDJ
GGACTCGGCCCTTTATCTTTGCGCCAGCAGCTTCTCGGACAGGGTCGTCTCCCGTACCGGGCGAGAAATGGACTGTTTTTTGGCAGT		1	5.719851850173861E-4	62	TCRBV05-01*01	TCRBV05	TCRBV05-01	01				TCRBD01-01*01	TCRBD01	TCRBD01-01	01				TCRBJ01-04*01	TCRBJ01	TCRBJ01-04	01				2	3	1	3	27	13	19	33	36	44	71	1	Out	VDJ
ACCTTGGAGCTGGGGGACTCGGCCCTTTATCTTTGCGCCAGCAGCCCCCAGGCGGACCCGGGTCTAAACACCATATATTTTGGAGAG	CASSPQADPGLNTIYF	1	6.229541619001234E-4	48	TCRBV05-01*01	TCRBV05	TCRBV05-01	01						unresolved		TCRBD01,TCRBD02	TCRBD01-01,TCRBD02-01		TCRBJ01-03*01	TCRBJ01	TCRBJ01-03	01				4	8	1	7	8	6	33	45	53	57	65	1	In	VDJ
GAGTCGGCTGCTCCCTCCCAGACATCTGTGTACTTCTGTGCCAGCAGTCTTATCGGTCTTGGGGATTCACCCCTCCACTTTGGGAAC	CASSLIGLGDSPLHF	1	5.323426474419236E-4	45	TCRBV06-01*01	TCRBV06	TCRBV06-01	01						unresolved		TCRBD01,TCRBD02	TCRBD01-01,TCRBD02-01		TCRBJ01-06*01	TCRBJ01	TCRBJ01-06	01				5	12	6	2	0	8	36	48	60	-1	64	1	In	VDJ
TCGGCTGCTCCCTCCCAGACATCTGTGTACTTCTGTGCCAGCAGTTACATTCCCAGGGGGGCCACCGGGGAGCTGTTTTTTGGAGAA	CASSYIPRGATGELFF	1	4.983633295200987E-4	48	TCRBV06-05*01	TCRBV06	TCRBV06-05	01				TCRBD01-01*01	TCRBD01	TCRBD01-01	01				TCRBJ02-02*01	TCRBJ02	TCRBJ02-02	01				2	5	4	1	2	4	33	48	53	60	62	1	In	VDJ
CTGCAGCCAGAAGACTCAGCCCTGTATCTCTGCGCCAGCAGCCAAGATTAACAAACCGCTATAAATCAGCCCCAGCATTTTGGTGAT	CASSQD*QTAINQPQHF	1	4.6438401159827386E-4	51	TCRBV04-01*01	TCRBV04	TCRBV04-01	01						unresolved		TCRBD01,TCRBD02	TCRBD01-01,TCRBD02-01		TCRBJ01-05*01	TCRBJ01	TCRBJ01-05	01				0	3	3	6	10	4	30	47	50	53	63	1	Stop	VDJ
GTGAGCACCTTGGAGCTGGGGGACTCGGCCCTTTATCTTTGCGCCAGCAGCCCTACAGGGGGCAGGCAGCCCCAGCATTTTGGTGAT	CASSPTGGRQPQHF	1	4.360679133300864E-4	42	TCRBV05-01*01	TCRBV05	TCRBV05-01	01				TCRBD01-01*01	TCRBD01	TCRBD01-01	01				TCRBJ01-05*01	TCRBJ01	TCRBJ01-05	01				4	3	3	0	3	7	39	51	54	63	66	1	In	VDJ
TCTGAGCTGAATGTGAACGCCTTGGAGCTGGACGACTCGGCCCTGTATCTCTGTGCCACCGACTAGGGCGAGCAGTACTTCGGGCCG	CATD*GEQYF	1	5.266794277882862E-4	30	TCRBV05-04*01	TCRBV05	TCRBV05-04	01				TCRBD02-01	TCRBD02	TCRBD02-01				01,02	TCRBJ02-07*01	TCRBJ02	TCRBJ02-07	01				9	2	2	8	2	6	51	58	60	66	68	1	Stop	VDJ
ACAGTGACCAGTGCCCATCCTGAAGACAGCAGCTTCTACATCTGCAGTGCGATATCAGGGGCTAACACTGAAGCTTTCTTTGGACAA	CSAISGANTEAFF	1	4.757104509055488E-4	39	TCRBV20	TCRBV20	unresolved			TCRBV20-01,TCRBV20-or09_02		TCRBD01-01*01	TCRBD01	TCRBD01-01	01				TCRBJ01-01*01	TCRBJ01	TCRBJ01-01	01				6	5	4	2	2	2	42	50	55	61	63	1	In	VDJ
ACAGTGACCAGTGCCCATCCTGAAGACAGCAGCTTCTACATCTGCAGTGCCACAGGTAGCAGCGCCGGCGAGCAGTACTTCGGGCCG	CSATGSSAGEQYF	1	4.417311329837239E-4	39	TCRBV20	TCRBV20	unresolved			TCRBV20-01,TCRBV20-or09_02		TCRBD01-01*01	TCRBD01	TCRBD01-01	01				TCRBJ02-07*01	TCRBJ02	TCRBJ02-07	01				6	1	3	4	12	6	42	50	51	56	68	1	In	VDJ
CAGCAGGTAGTGCGAGGAGATTCGGCAGCTTATTTCTGTGCCAGCTCACCAGGGACAGGGGCAAACTATGGCTACACCTTCGGTTCG	CASSPGTGANYGYTF	1	5.719851850173861E-4	45	TCRBV18-01*01	TCRBV18	TCRBV18-01	01				TCRBD01-01*01	TCRBD01	TCRBD01-01	01				TCRBJ01-02*01	TCRBJ01	TCRBJ01-02	01				2	0	0	2	2	2	36	-1	51	61	63	1	In	VDJ
GTGAGCACCTTGGAGCTGGGGGACTCGGCCCTTTATCTTTGCGCCAGCAGCTTGGCGGGGACCCACGCCGAGCAGTACTTCGGGCCG	CASSLAGTHAEQYF	1	4.2474147402281147E-4	42	TCRBV05-01*01	TCRBV05	TCRBV05-01	01						unresolved		TCRBD01,TCRBD02	TCRBD01-01,TCRBD02-01		TCRBJ02-07*01	TCRBJ02	TCRBJ02-07	01				0	2	0	7	6	6	39	55	57	62	68	1	In	VDJ
CTGAAGATCCGGTCCACAAAGCTGGAGGACTCAGCCATGTACTTCTGTGCCAGCGGGGGACAGACCTACGAGCAGTACTTCGGGCCG	CASGGQTYEQYF	1	5.663219653637486E-4	36	TCRBV02-01*01	TCRBV02	TCRBV02-01	01				TCRBD01-01*01	TCRBD01	TCRBD01-01	01				TCRBJ02-07*01	TCRBJ02	TCRBJ02-07	01				8	2	0	5	1	2	45	54	56	63	64	1	In	VDJ
CCCTCAGAACCCAGGGACTCAGCTGTGTACTTCTGTGCCAGCAGTGACGGGACTAGCGGGAGACTCCACGAGCAGTACTTCGGGCCG	CASSDGTSGRLHEQYF	1	5.266794277882862E-4	48	TCRBV12	TCRBV12	unresolved			TCRBV12-03,TCRBV12-04		TCRBD02-01*02	TCRBD02	TCRBD02-01	02				TCRBJ02-07*01	TCRBJ02	TCRBJ02-07	01				5	3	0	2	5	5	33	45	48	62	67	1	In	VDJ
CGGTCCACAAAGCTGGAGGACTCAGCCATGTACTTCTGTGCCAGCAGGGGGGACAGGGCCGATAATTCACCCCTCCACTTTGGGAAC	CASRGDRADNSPLHF	1	5.606587457101111E-4	45	TCRBV02-01*01	TCRBV02	TCRBV02-01	01				TCRBD01-01*01	TCRBD01	TCRBD01-01	01				TCRBJ01-06*01	TCRBJ01	TCRBJ01-06	01				6	2	0	3	3	5	36	47	49	58	61	1	In	VDJ
TCCGGTCCACAAAGCTGGAGGACTCAGCCATGTACTTCTGTGCCAGACTAAAGGGACCTTAGCAATCAGCCCCAGCATTTTGGTGAT		1	5.719851850173861E-4	43	TCRBV02-01*01	TCRBV02	TCRBV02-01	01						unresolved		TCRBD01,TCRBD02	TCRBD01-01,TCRBD02-01		TCRBJ01-05*01	TCRBJ01	TCRBJ01-05	01				9	6	0	7	2	0	38	46	52	57	59	1	Out	VDJ
CAGCGCACAGAGCAGCGGGACTCGGCCATGTATCGCTGTGCCAGCAGCTTAGATGCAGGCAGCAATCAGCCCCAGCATTTTGGTGAT	CASSLDAGSNQPQHF	1	5.493323064028362E-4	45	TCRBV07-06*01	TCRBV07	TCRBV07-06	01				TCRBD01-01*01	TCRBD01	TCRBD01-01	01				TCRBJ01-05*01	TCRBJ01	TCRBJ01-05	01				1	3	4	4	1	1	36	52	55	59	60	1	In	VDJ
AGCACCTTGGAGCTGGGGGACTCGGCCCTTTATCTTTGCGCCAGCAGCCCTTTGGGACAGGATAATTCACCCCTCCACTTTGGGAAC	CASSPLGQDNSPLHF	1	4.19078254369174E-4	45	TCRBV05-01*01	TCRBV05	TCRBV05-01	01				TCRBD01-01*01	TCRBD01	TCRBD01-01	01				TCRBJ01-06*01	TCRBJ01	TCRBJ01-06	01				4	5	0	4	0	5	36	48	53	-1	61	1	In	VDJ
GCTGCTCCCTCCCAGACATCTGTGTACTTCTGTGCCAGCATTATGGAGCTCAAAAACTATAGCAATCAGCCCCAGCATTTTGGTGAT	CASIMELKNYSNQPQHF	1	5.210162081346487E-4	51	TCRBV06	TCRBV06	unresolved			TCRBV06-01,TCRBV06-05,TCRBV06-06		TCRBD02-01	TCRBD02	TCRBD02-01				01,02	TCRBJ01-05*01	TCRBJ01	TCRBJ01-05	01				7	15	3	9	0	0	30	40	55	-1	59	1	In	VDJ
ATCCGGTCCACAAAGCTGGAGGACTCAGCCATGTACTTCTGTGCCAGCAGGGACAGGGTTGGCAATCAGCCCCAGCATTTTGGTGAT	CASRDRVGNQPQHF	1	5.663219653637486E-4	42	TCRBV02-01*01	TCRBV02	TCRBV02-01	01				TCRBD01-01*01	TCRBD01	TCRBD01-01	01				TCRBJ01-05*01	TCRBJ01	TCRBJ01-05	01				6	0	1	3	3	2	39	-1	50	58	61	1	In	VDJ
GTGAGCACCTTGGAGCTGGGGGACTCGGCCCTTTATCTTTGCGCCAGCAGCTTGGGGACGGGGAACACTGAAGCTTTCTTTGGACAA	CASSLGTGNTEAFF	1	4.473943526373614E-4	42	TCRBV05-01*01	TCRBV05	TCRBV05-01	01						unresolved		TCRBD01,TCRBD02	TCRBD01-01,TCRBD02-01		TCRBJ01-01*01	TCRBJ01	TCRBJ01-01	01				0	0	1	7	3	1	39	-1	55	59	62	1	In	VDJ
ATGTGAGCACCTTGGAGCTGGGGGACTCGGCCCTTTATCTTTGCGCCAGCAGCTTGGGGCGGGACGGCTGAAGCTTTCTTTGGACAA		1	4.360679133300864E-4	40	TCRBV05-01*01	TCRBV05	TCRBV05-01	01				TCRBD02-01*02	TCRBD02	TCRBD02-01	02				TCRBJ01-01*01	TCRBJ01	TCRBJ01-01	01				0	1	7	3	3	6	41	57	58	64	67	1	Out	VDJ
AGCACCTTGGAGCTGGGGGACTCGGCCCTTTATCTTTGCGCCAGCAGCTTGGGTGGAGGTACCCCTTACGAGCAGTACTTCGGGCCG	CASSLGGGTPYEQYF	1	4.0208859540826153E-4	45	TCRBV05-01*01	TCRBV05	TCRBV05-01	01				TCRBD02-01*02	TCRBD02	TCRBD02-01	02				TCRBJ02-07*01	TCRBJ02	TCRBJ02-07	01				0	2	10	1	7	4	36	52	54	59	66	1	In	VDJ
GTGAGCACCTTGGAGCTGGGGGACTCGGCCCTTTATCTTTGCGCCAGCAGCTTCATAGGGACAGCCTACGAGCAGTACTTCGGGCCG	CASSFIGTAYEQYF	1	4.0208859540826153E-4	42	TCRBV05-01*01	TCRBV05	TCRBV05-01	01				TCRBD01-01*01	TCRBD01	TCRBD01-01	01				TCRBJ02-07*01	TCRBJ02	TCRBJ02-07	01				2	4	0	5	0	2	39	53	57	-1	64	1	In	VDJ
AATTCCCTGGAGCTTGGTGACTCTGCTGTGTATTTCTGTGCCAGCAGCCAATACAACCGGGACAAATACGAGCAGTACTTCGGGCCG	CASSQYNRDKYEQYF	1	5.946380636319361E-4	45	TCRBV03	TCRBV03	unresolved			TCRBV03-01,TCRBV03-02		TCRBD01-01*01	TCRBD01	TCRBD01-01	01				TCRBJ02-07*01	TCRBJ02	TCRBJ02-07	01				2	7	0	6	2	4	36	51	58	64	66	1	In	VDJ
GTGAGCAACATGAGCCCTGAAGACAGCAGCATATATCTCTGCAGCGGTGCGACAGGGGAGGGTACTGAAAAACTGTTTTTTGGCAGT	CSGATGEGTEKLFF	1	3.228035202573367E-4	42	TCRBV29-01*01	TCRBV29	TCRBV29-01	01				TCRBD01-01*01	TCRBD01	TCRBD01-01	01				TCRBJ01-04*01	TCRBJ01	TCRBJ01-04	01				7	4	2	2	7	7	39	46	50	58	65	1	In	VDJ
ATCCAGCGCACAGAGCAGCGGGACTCGGCCATGTATCGCTGTGCCAGCAGCTTAGATACGGGCCCCTACGAGCAGTACTTCGGGCCG	CASSLDTGPYEQYF	1	5.153529884810112E-4	42	TCRBV07-06*01	TCRBV07	TCRBV07-06	01						unresolved		TCRBD01,TCRBD02	TCRBD01-01,TCRBD02-01		TCRBJ02-07*01	TCRBJ02	TCRBJ02-07	01				1	4	8	0	1	2	39	55	59	63	64	1	In	VDJ
AGGCTGCTGTCGGCTGCTCCCTCCCAGACATCTGTGTACTTCTGTGCCAGCTGTTACGATCCTCGCGAAAAACTGTTTTTTGGCAGT	CASCYDPREKLFF	1	5.210162081346487E-4	39	TCRBV06-05*01	TCRBV06	TCRBV06-05	01						unresolved		TCRBD01,TCRBD02	TCRBD01-01,TCRBD02-01		TCRBJ01-04*01	TCRBJ01	TCRBJ01-04	01				2	0	2	8	7	8	42	-1	57	59	66	1	In	VDJ
ACTGTGAGCAACATGAGCCCTGAAGACAGCAGCATATATCTCTGCAGCGTTTGGGAGACAGGCGTCAATGAGCAGTTCTTCGGGCCA	CSVWETGVNEQFF	1	2.774977630282368E-4	39	TCRBV29-01*01	TCRBV29	TCRBV29-01	01				TCRBD01-01*01	TCRBD01	TCRBD01-01	01				TCRBJ02-01*01	TCRBJ02	TCRBJ02-01	01				5	5	2	4	3	6	42	51	56	62	65	1	In	VDJ
GCCCATCCTGAAGACAGCAGCTTCTACATCTGCAGTGCCGAACCCGGCGACCTTAACTCCTATAATTCACCCCTCCACTTTGGGAAC	CSAEPGDLNSYNSPLHF	1	4.134150347155365E-4	51	TCRBV20	TCRBV20	unresolved			TCRBV20-01,TCRBV20-or09_02				unresolved		TCRBD01,TCRBD02	TCRBD01-01,TCRBD02-01		TCRBJ01-06*01	TCRBJ01	TCRBJ01-06	01				6	10	2	7	5	0	30	38	48	51	56	1	In	VDJ
CTGCTGTCGGCTGCTCCCTCCCAGACATCTGTGTACTTCTGTGCCAGCAGTTACGTTGGGGGAAACTATGGCTACACCTTCGGTTCG	CASSYVGGNYGYTF	1	3.794357167937116E-4	42	TCRBV06-05*01	TCRBV06	TCRBV06-05	01						unresolved		TCRBD01,TCRBD02	TCRBD01-01,TCRBD02-01		TCRBJ01-02*01	TCRBJ01	TCRBJ01-02	01				2	3	6	1	1	2	39	54	57	62	63	1	In	VDJ
GAGTCGGCTGCTCCCTCCCAGACATCTGTGTACTTCTGTGCCAGCAGTGAAAGAATTCTTAGCAATCAGCCCCAGCATTTTGGTGAT	CASSERILSNQPQHF	1	5.040265491737363E-4	45	TCRBV06-01*01	TCRBV06	TCRBV06-01	01						unresolved		TCRBD01,TCRBD02	TCRBD01-01,TCRBD02-01		TCRBJ01-05*01	TCRBJ01	TCRBJ01-05	01				2	1	2	8	5	0	36	51	52	54	59	1	In	VDJ
TCGGCTGCTCCCTCCCAGACATCTGTGTACTTCTGTGCCAGCAGTGAAGTTGGACAGGGGGTTCGGTCACCCCTCCACTTTGGGAAC	CASSEVGQGVRSPLHF	1	4.927001098664613E-4	48	TCRBV06-01*01	TCRBV06	TCRBV06-01	01				TCRBD01-01*01	TCRBD01	TCRBD01-01	01				TCRBJ01-06*01	TCRBJ01	TCRBJ01-06	01				1	2	1	1	5	10	33	49	51	61	66	1	In	VDJ
CTGGAGTTGGCTGCTCCCTCCCAGACATCTGTGTACTTCTGTGCCAGCACTAAGACCAACTCTGGAAACACCATATATTTTGGAGAG	CASTKTNSGNTIYF	2	8.551461676992604E-4	42	TCRBV06-06	TCRBV06	TCRBV06-06				01,02			unresolved		TCRBD01,TCRBD02	TCRBD01-01,TCRBD02-01		TCRBJ01-03*01	TCRBJ01	TCRBJ01-03	01				7	4	2	7	3	0	39	49	53	56	59	2	In	VDJ
GAGTCTGCCATCCCCAACCAGACAGCTCTTTACTTCTGTGCCACCAGTGATGGCGGGCACCAGGGTCAGCCCCAGCATTTTGGTGAT	CATSDGGHQGQPQHF	1	4.5305757229099886E-4	45	TCRBV24	TCRBV24	unresolved			TCRBV24-01,TCRBV24-or09_02				unresolved		TCRBD01,TCRBD02	TCRBD01-01,TCRBD02-01		TCRBJ01-05*01	TCRBJ01	TCRBJ01-05	01				3	9	4	3	0	6	36	51	60	-1	65	1	In	VDJ
GTGAGCAACATGAGCCCTGAAGACAGCAGCATATATCTCTGCAGCGTGCTGCTGGACAGGGGGAACACTGAAGCTTTCTTTGGACAA	CSVLLDRGNTEAFF	1	2.5484488441368687E-4	42	TCRBV29-01*01	TCRBV29	TCRBV29-01	01				TCRBD01-01*01	TCRBD01	TCRBD01-01	01				TCRBJ01-01*01	TCRBJ01	TCRBJ01-01	01				6	6	1	2	0	1	39	47	53	-1	62	1	In	VDJ
AACCTGAGCTCTCTGGAGCTGGGGGACTCAGCTTTGTATTTCTGTGCCAGCAGCATGCAGGGGTCAGAGACCCAGTACTTCGGGCCA	CASSMQGSETQYF	1	3.3412995956461165E-4	39	TCRBV09-01	TCRBV09	TCRBV09-01				01,02	TCRBD01-01*01	TCRBD01	TCRBD01-01	01				TCRBJ02-05*01	TCRBJ02	TCRBJ02-05	01				4	3	4	2	2	4	42	54	57	63	65	1	In	VDJ
GCTCCCTCCCAGACATCTGTGTACTTCTGTGCCAGCAGTGGAAGCGCGTCTAGCGGACCACCCGGATAAAAGCAGTACTTCGGGCCG	CASSGSASSGPPG*KQYF	1	4.813736705591863E-4	54	TCRBV06-01*01	TCRBV06	TCRBV06-01	01				TCRBD02-01	TCRBD02	TCRBD02-01				01,02	TCRBJ02-07*01	TCRBJ02	TCRBJ02-07	01				4	9	4	5	14	8	27	40	49	56	70	1	Stop	VDJ
CACATCAATTCCCTGGAGCTTGGTGACTCTGCTGTGTATTTCTGTGCCAGCAGCCAAGGGGCCAGCTACGAGCAGTACTTCGGGCCG	CASSQGASYEQYF	1	5.776484046710235E-4	39	TCRBV03	TCRBV03	unresolved			TCRBV03-01,TCRBV03-02		TCRBD01-01*01	TCRBD01	TCRBD01-01	01				TCRBJ02-07*01	TCRBJ02	TCRBJ02-07	01				1	0	8	0	3	3	42	-1	58	62	65	1	In	VDJ
CTGATCCTGGAGTCGCCCAGCCCCAACCAGACCTCTCTGTACTTCTGTGCCAGCAGTTTATCTGGTTCACCCCTCCACTTTGGGAAC	CASSLSGSPLHF	1	5.323426474419236E-4	36	TCRBV27-01*01	TCRBV27	TCRBV27-01	01						unresolved		TCRBD01,TCRBD02	TCRBD01-01,TCRBD02-01		TCRBJ01-06*01	TCRBJ01	TCRBJ01-06	01				0	1	0	10	0	9	45	62	63	-1	65	1	In	VDJ
CAGTGCCCATCCTGAAGACAGCAGCTTCTACATCTGCAGTGCTACCGCGGCCAGCGGGGGGAAGAAGAGACCCAGTACTTCGGGCCA		1	3.624460578327991E-4	47	TCRBV20	TCRBV20	unresolved			TCRBV20-01,TCRBV20-or09_02		TCRBD02-01*01	TCRBD02	TCRBD02-01	01				TCRBJ02-05*01	TCRBJ02	TCRBJ02-05	01				4	8	6	1	3	3	34	44	52	61	64	1	Out	VDJ
ACCCTGGAGTCTGCCAGGCCCTCACATACCTCTCAGTACCTCTGTGCCAGCAGTGAAGCTGGGTTAGAGACCCAGTACTTCGGGCCA	CASSEAGLETQYF	1	2.8882420233551176E-4	39	TCRBV25-01*01	TCRBV25	TCRBV25-01	01						unresolved		TCRBD01,TCRBD02	TCRBD01-01,TCRBD02-01		TCRBJ02-05*01	TCRBJ02	TCRBJ02-05	01				2	3	0	9	2	4	42	57	60	63	65	1	In	VDJ
GTGACCAGTGCCCATCCTGAAGACAGCAGCTTCTACATCTGCAGTGCTAGTCGGGGGGACGGATCCTACGAGCAGTACTTCGGGCCG	CSASRGDGSYEQYF	1	3.9642537575462403E-4	42	TCRBV20	TCRBV20	unresolved			TCRBV20-01,TCRBV20-or09_02		TCRBD02-01*01	TCRBD02	TCRBD02-01	01				TCRBJ02-07*01	TCRBJ02	TCRBJ02-07	01				3	1	8	1	5	1	39	50	51	58	63	1	In	VDJ
TCAGAACCCAGGGACTCAGCTGTGTACTTCTGTGCCAGCACCAGGACTAGCGGGCGGTTCGGGAAAGAGACCCAGTACTTCGGGCCA	CASTRTSGRFGKETQYF	1	4.360679133300864E-4	51	TCRBV12	TCRBV12	unresolved			TCRBV12-03,TCRBV12-04		TCRBD02-01	TCRBD02	TCRBD02-01				01,02	TCRBJ02-05*01	TCRBJ02	TCRBJ02-05	01				7	3	1	4	10	3	30	40	43	54	64	1	In	VDJ
AACGCCTTGTTGCTGGGGGACTCGGCCCTCTATCTCTGTGCCAGCAGCTGGGGGGGATTACCTGACCAGCCCCAGCATTTTGGTGAT	CASSWGGLPDQPQHF	1	4.5872079194463636E-4	45	TCRBV05-06*01	TCRBV05	TCRBV05-06	01				TCRBD02-01*01	TCRBD02	TCRBD02-01	01				TCRBJ01-05*01	TCRBJ01	TCRBJ01-05	01				3	0	9	0	10	7	36	-1	49	56	66	1	In	VDJ
ATGAATGTGAGCACCTTGGAGCTGGGGGACTCGGCCCTTTATCTTTGCGCCAGTCGGACAGGAGCCTACGAGCAGTACTTCGGGCCG	CASRTGAYEQYF	1	3.8509893644734903E-4	36	TCRBV05-01*01	TCRBV05	TCRBV05-01	01				TCRBD01-01*01	TCRBD01	TCRBD01-01	01				TCRBJ02-07*01	TCRBJ02	TCRBJ02-07	01				8	2	1	4	2	2	45	53	55	62	64	1	In	VDJ
CTAAACCTGAGCTCTCTGGAGCTGGGGGACTCAGCTTTGTATTTCTGTGCCAGCAGCCCGGGGGAAAACACCATATATTTTGGAGAG	CASSPGENTIYF	1	5.266794277882862E-4	36	TCRBV09-01	TCRBV09	TCRBV09-01				01,02	TCRBD02-01*01	TCRBD02	TCRBD02-01	01				TCRBJ01-03*01	TCRBJ01	TCRBJ01-03	01				4	1	8	2	1	6	45	57	58	64	65	1	In	VDJ
CAGCGCACAGAGCAGGGGGACTCGGCCATGTATCTCTGTGCCAGCACTCCGGAGGGCACCTATAATTCACCCCTCCACTTTGGGAAC	CASTPEGTYNSPLHF	1	6.39943820861036E-4	45	TCRBV07-09	TCRBV07	TCRBV07-09				01,03	TCRBD02-01*02	TCRBD02	TCRBD02-01	02				TCRBJ01-06*01	TCRBJ01	TCRBJ01-06	01				7	4	10	0	2	2	36	46	50	56	58	1	In	VDJ
ACTCTGACAGTGACCAGTGCCCATCCTGAAGACAGCAGCTTCTACATCTGCAGTGCCCCGGGACCTTACGAGCAGTACTTCGGGCCG	CSAPGPYEQYF	1	2.8882420233551176E-4	33	TCRBV20-01*01	TCRBV20	TCRBV20-01	01						unresolved		TCRBD01,TCRBD02	TCRBD01-01,TCRBD02-01		TCRBJ02-07*01	TCRBJ02	TCRBJ02-07	01				6	3	0	7	2	4	48	56	59	64	66	1	In	VDJ
GCTGCTCCCTCCCAGACATCTGTGTACTTCTGTGCCAGCAGTCCTCTTGGATGGACAGGGACTAACTATGGCTACACCTTCGGTTCG	CASSPLGWTGTNYGYTF	1	4.5305757229099886E-4	51	TCRBV06	TCRBV06	unresolved			TCRBV06-01,TCRBV06-05,TCRBV06-06		TCRBD01-01*01	TCRBD01	TCRBD01-01	01				TCRBJ01-02*01	TCRBJ01	TCRBJ01-02	01				5	10	1	3	1	0	30	42	52	60	61	1	In	VDJ
CTGGAGTCGCCCAGCCCCAACCAGACCTCTCTGTACTTCTGTGCCAGCAGTTTTCACCAAGGGAATTCACCCCTCCACTTTGGGAAC	CASSFHQGNSPLHF	1	5.210162081346487E-4	42	TCRBV27-01*01	TCRBV27	TCRBV27-01	01						unresolved		TCRBD01,TCRBD02	TCRBD01-01,TCRBD02-01		TCRBJ01-06*01	TCRBJ01	TCRBJ01-06	01				3	6	5	3	0	7	39	53	59	-1	63	1	In	VDJ
GTGAGCACCTTGGAGCTGGGGGACTCGGCCCTTTATCTTTGCGCCAGCAGCGAAGTCATGACAGGACTTGAAGCTTTCTTTGGACAA	CASSEVMTGLEAFF	1	4.07751815061899E-4	42	TCRBV05-01*01	TCRBV05	TCRBV05-01	01				TCRBD01-01*01	TCRBD01	TCRBD01-01	01				TCRBJ01-01*01	TCRBJ01	TCRBJ01-01	01				4	8	2	4	3	7	39	51	59	65	68	1	In	VDJ
CTGAAGATCCGGTCCACAAAGCTGGAGGACTCAGCCATGTACTTCTGTGCCAGCTCTTCCCAGTACAATGAGCAGTTCTTCGGGCCA	CASSSQYNEQFF	1	5.719851850173861E-4	36	TCRBV02-01*01	TCRBV02	TCRBV02-01	01				TCRBD01-01*01	TCRBD01	TCRBD01-01	01				TCRBJ02-01*01	TCRBJ02	TCRBJ02-01	01				8	6	4	5	0	4	45	54	60	-1	63	1	In	VDJ
ATCAATTCCCTGGAGCTTGGTGACTCTGCTGTGTATTTCTGTGCCAGCAGCGAAACAGGGGACCCCTACGAGCAGTACTTCGGGCCG	CASSETGDPYEQYF	1	5.606587457101111E-4	42	TCRBV03	TCRBV03	unresolved			TCRBV03-01,TCRBV03-02		TCRBD01-01*01	TCRBD01	TCRBD01-01	01				TCRBJ02-07*01	TCRBJ02	TCRBJ02-07	01				5	3	3	2	3	2	39	51	54	61	64	1	In	VDJ
TGGAGCTGGACGACTCGGCCCTGTATCTCTGTGCCAGCCTTAGTTTCGTACCAGAAAAGTCGGGCCAACGTCCTGACTTTCGGGGCC		1	4.927001098664613E-4	52	TCRBV05-04*01	TCRBV05	TCRBV05-04	01						unresolved		TCRBD01,TCRBD02	TCRBD01-01,TCRBD02-01		TCRBJ02-06*01	TCRBJ02	TCRBJ02-06	01				7	13	4	5	7	5	29	38	51	54	61	1	Out	VDJ
CACACCCTGCAGCCAGAAGACTCGGCCCTGTATCTCTGTGCCAGCAGCCAACCCCAGGGAGGTGGATATGGCTACACCTTCGGTTCG	CASSQPQGGGYGYTF	1	3.624460578327991E-4	45	TCRBV04-02*01	TCRBV04	TCRBV04-02	01				TCRBD02-01*02	TCRBD02	TCRBD02-01	02				TCRBJ01-02*01	TCRBJ01	TCRBJ01-02	01				2	5	9	1	4	5	36	51	56	62	66	1	In	VDJ
CTGACAGTGACCAGTGCCCATCCTGAAGACAGCAGCTTCTACATCTGCAGTGCTAAGGTCAGGGGCTCCGAGCAGTACTTCGGGCCG	CSAKVRGSEQYF	1	3.8509893644734903E-4	36	TCRBV20	TCRBV20	unresolved			TCRBV20-01,TCRBV20-or09_02		TCRBD01-01*01	TCRBD01	TCRBD01-01	01				TCRBJ02-07*01	TCRBJ02	TCRBJ02-07	01				4	4	4	2	3	6	45	55	59	65	68	1	In	VDJ
GAATGTGAACGCCTTGGAGCTGGAGGACTCGGCCCTGTATCTCTGTGCCAGCAGCTTGTCTGCAATCAGCCCCAGCATTTTGGTGAT		1	6.456070405146734E-4	38	TCRBV05-08*01	TCRBV05	TCRBV05-08	01				TCRBD02-01	TCRBD02	TCRBD02-01				01,02	TCRBJ01-05*01	TCRBJ01	TCRBJ01-05	01				1	1	4	10	0	2	43	58	59	-1	61	1	Out	VDJ
TGGAGTCGCCCAGCCCCAACCAGACCTCTCTGTACTTCTGTGCCAGCAGCCATAAAGAAGTTGAACTATGGCTACACCTTCGGTTCG		1	5.040265491737363E-4	43	TCRBV27-01*01	TCRBV27	TCRBV27-01	01						unresolved		TCRBD01,TCRBD02	TCRBD01-01,TCRBD02-01		TCRBJ01-02*01	TCRBJ01	TCRBJ01-02	01				6	7	2	8	5	2	38	49	56	58	63	1	Out	VDJ
AATGTGAGCACCTTGGAGCTGGGGGACTCGGCCCTTTATCTTTGCGCCAGCAGCTTGGCCGGACAGGACGAGCAGTACTTCGGGCCG	CASSLAGQDEQYF	1	3.681092774864366E-4	39	TCRBV05-01*01	TCRBV05	TCRBV05-01	01				TCRBD01-01*01	TCRBD01	TCRBD01-01	01				TCRBJ02-07*01	TCRBJ02	TCRBJ02-07	01				0	2	1	4	0	5	42	58	60	-1	67	1	In	VDJ
GGAGCTTGGTGACTCTGCTGTGTATTTCTGTGCCAGCAGCGTGAGACGTCCCATTTAGGCTTGACCGGGGAGCTGTTTTTTGGAGAA		1	6.512702601683108E-4	53	TCRBV03	TCRBV03	unresolved			TCRBV03-01,TCRBV03-02				unresolved		TCRBD01,TCRBD02	TCRBD01-01,TCRBD02-01		TCRBJ02-02*01	TCRBJ02	TCRBJ02-02	01				5	4	2	7	16	5	28	40	44	47	63	1	Out	VDJ
AAGATCCGGTCCACAAAGCTGGAGGACTCAGCCATGTACTTCTGTGCCAGCAGCGGACAGGCTAACTATGGCTACACCTTCGGTTCG	CASSGQANYGYTF	1	4.813736705591863E-4	39	TCRBV02-01*01	TCRBV02	TCRBV02-01	01				TCRBD01-01*01	TCRBD01	TCRBD01-01	01				TCRBJ01-02*01	TCRBJ01	TCRBJ01-02	01				6	1	1	4	0	0	42	53	54	-1	61	1	In	VDJ
GCCCTGCAGCCAGAAGACTCAGCCCTGTATCTCTGCGCCAGCAGCCAAGGAATTAGCGGGAGTGGGAATGAGCAGTTCTTCGGGCCA	CASSQGISGSGNEQFF	1	4.417311329837239E-4	48	TCRBV04-01*01	TCRBV04	TCRBV04-01	01				TCRBD02-01*02	TCRBD02	TCRBD02-01	02				TCRBJ02-01*01	TCRBJ02	TCRBJ02-01	01				1	4	5	2	4	7	33	49	53	62	66	1	In	VDJ
CTGGAGGACTCAGCCATGTACTTCTGTGCCAGCAGTGAAGCCGACCGACTTGCTGGACAGGGTGGGTATGGCTACACCTTCGGTTCG	CASSEADRLAGQGGYGYTF	1	4.813736705591863E-4	57	TCRBV02-01*01	TCRBV02	TCRBV02-01	01				TCRBD01-01*01	TCRBD01	TCRBD01-01	01				TCRBJ01-02*01	TCRBJ01	TCRBJ01-02	01				0	13	1	3	4	5	24	41	54	62	66	1	In	VDJ
CCTCAGAACCGGGAGACACGGCACTGTATCTCTGCGCCAGCAGTCAATTTAACCGGACAACCAATCTATGGCTACACCTTCGGTTCG		1	5.210162081346487E-4	49	TCRBV23-01*01	TCRBV23	TCRBV23-01	01				TCRBD01-01*01	TCRBD01	TCRBD01-01	01				TCRBJ01-02*01	TCRBJ01	TCRBJ01-02	01				1	6	1	6	6	4	32	48	54	59	65	1	Out	VDJ
CCTGGAGCTTGGTGACTCTGCTGTGTATTTCTGTGCCAGCAGCCCTAATTCCGGATTTATAGCAATCAGCCCCAGCATTTTGGTGAT		1	5.606587457101111E-4	50	TCRBV03	TCRBV03	unresolved			TCRBV03-01,TCRBV03-02				unresolved		TCRBD01,TCRBD02	TCRBD01-01,TCRBD02-01		TCRBJ01-05*01	TCRBJ01	TCRBJ01-05	01				4	8	1	8	4	0	31	44	52	55	59	1	Out	VDJ
AATTCCCTGGAGCTTGGTGACTCTGCTGTGTATTTCTGTGCCAGCAGCAACCGCCCGACAGGGGGCTATGGCTACACCTTCGGTTCG	CASSNRPTGGYGYTF	1	5.323426474419236E-4	45	TCRBV03	TCRBV03	unresolved			TCRBV03-01,TCRBV03-02		TCRBD01-01*01	TCRBD01	TCRBD01-01	01				TCRBJ01-02*01	TCRBJ01	TCRBJ01-02	01				5	8	2	1	0	4	36	48	56	-1	65	1	In	VDJ
TCCTTGGAGCTGGGGGACTCAGCCCTGTACTTCTGTGCCAGCAGCTTTGGCGAAAGCTCCTATAATTCACCCCTCCACTTTGGGAAC	CASSFGESSYNSPLHF	1	4.6438401159827386E-4	48	TCRBV13-01*01	TCRBV13	TCRBV13-01	01						unresolved		TCRBD01,TCRBD02	TCRBD01-01,TCRBD02-01		TCRBJ01-06*01	TCRBJ01	TCRBJ01-06	01				3	1	9	0	5	0	33	47	48	51	56	1	In	VDJ
GTGACCAGTGCCCATCCTGAAGACAGCAGCTTCTACATCTGCAGTGCTAGTGAGGAAACGGGCCTAGAGACCCAGTACTTCGGGCCA	CSASEETGLETQYF	1	3.3979317921824915E-4	42	TCRBV20	TCRBV20	unresolved			TCRBV20-01,TCRBV20-or09_02				unresolved		TCRBD01,TCRBD02	TCRBD01-01,TCRBD02-01		TCRBJ02-05*01	TCRBJ02	TCRBJ02-05	01				3	9	8	0	2	4	39	50	59	63	65	1	In	VDJ
CTCAGGCTGGAGTTGGCTGCTCCCTCCCAGACATCTGTGTACTTCTGTGCCACTACTAATGGGGAACAGCCCCAGCATTTTGGTGAT	CATTNGEQPQHF	1	5.549955260564736E-4	36	TCRBV06-06	TCRBV06	TCRBV06-06				01,02			unresolved		TCRBD01,TCRBD02	TCRBD01-01,TCRBD02-01		TCRBJ01-05*01	TCRBJ01	TCRBJ01-05	01				10	9	0	8	1	7	45	52	61	65	66	1	In	VDJ
GCCTTGTTGCTGGGGGACTCGGCCCTCTATCTCTGTGCCAGCAGCTTGTACTCGGGGGGGAAAAGCTATGGCTACACCTTCGGTTCG	CASSLYSGGKSYGYTF	1	4.134150347155365E-4	48	TCRBV05-06*01	TCRBV05	TCRBV05-06	01				TCRBD02-01*01	TCRBD02	TCRBD02-01	01				TCRBJ01-02*01	TCRBJ01	TCRBJ01-02	01				1	4	8	0	5	4	33	48	52	60	65	1	In	VDJ
GTGAACGCCTTGTTGCTGGGGGACTCGGCCCTCTATCTCTGTGCCAGCAGCTTGGCAGGAAGGAACACTGAAGCTTTCTTTGGACAA	CASSLAGRNTEAFF	1	4.6438401159827386E-4	42	TCRBV05-06*01	TCRBV05	TCRBV05-06	01				TCRBD01-01*01	TCRBD01	TCRBD01-01	01				TCRBJ01-01*01	TCRBJ01	TCRBJ01-01	01				0	0	4	4	3	1	39	-1	55	59	62	1	In	VDJ
AACGCCTTGTTGCTGGGGGACTCGGCCCTCTATCTCTGTGCCAGCAGCTTGCGGCGGGGGGACTCCTACGAGCAGTACTTCGGGCCG	CASSLRRGDSYEQYF	1	4.304046936764489E-4	45	TCRBV05-06*01	TCRBV05	TCRBV05-06	01				TCRBD02-01*01	TCRBD02	TCRBD02-01	01				TCRBJ02-07*01	TCRBJ02	TCRBJ02-07	01				1	2	7	1	1	0	36	51	53	61	62	1	In	VDJ
CTGGAGTCGGCTGCTCCCTCCCAGACATCTGTGTACTTCTGTGCCAGCAGTGACCTACGTTTGGCCAACGAGCAGTACTTCGGGCCG	CASSDLRLANEQYF	1	4.5305757229099886E-4	42	TCRBV06-01*01	TCRBV06	TCRBV06-01	01						unresolved		TCRBD01,TCRBD02	TCRBD01-01,TCRBD02-01		TCRBJ02-07*01	TCRBJ02	TCRBJ02-07	01				3	9	9	0	2	5	39	53	62	65	67	1	In	VDJ
CAGGTAGTGCGAGGAGATTCGGCAGCTTATTTCTGTGCCAGCTCACTCCGGACTAGCGGGGGCGAAGAGACCCAGTACTTCGGGCCA	CASSLRTSGGEETQYF	1	4.5872079194463636E-4	48	TCRBV18-01*01	TCRBV18	TCRBV18-01	01				TCRBD02-01*01	TCRBD02	TCRBD02-01	01				TCRBJ02-05*01	TCRBJ02	TCRBJ02-05	01				4	3	1	2	2	3	33	46	49	62	64	1	In	VDJ
CCCCCTGATCCTGGAGTCGCCCAGCCCCAACCAGACCTCTCTGTACTTCTGTGCCAGCAGGGCACCTACGAGCAGTACTTCGGGCCG		1	5.040265491737363E-4	32	TCRBV27-01*01	TCRBV27	TCRBV27-01	01				TCRBD01-01*01	TCRBD01	TCRBD01-01	01				TCRBJ02-07*01	TCRBJ02	TCRBJ02-07	01				6	0	9	0	1	2	49	-1	60	63	64	1	Out	VDJ
GAGTCCGCCAGCACCAACCAGACATCTATGTACCTCTGTGCCAGCGCCTCCCTCGCCGGGGCTCAAGAGACCCAGTACTTCGGGCCA	CASASLAGAQETQYF	1	5.096897688273737E-4	45	TCRBV28-01*01	TCRBV28	TCRBV28-01	01						unresolved		TCRBD01,TCRBD02	TCRBD01-01,TCRBD02-01		TCRBJ02-05*01	TCRBJ02	TCRBJ02-05	01				8	12	7	0	1	2	36	45	57	62	63	1	In	VDJ
GTGAACGCCTTGGAGCTGGACGACTCGGCCCTGTATCTCTGTGCCAGCAGCCTAGAGTTTGAAGGGGCTGAAGCTTTCTTTGGACAA	CASSLEFEGAEAFF	1	4.757104509055488E-4	42	TCRBV05-04*01	TCRBV05	TCRBV05-04	01				TCRBD01-01*01	TCRBD01	TCRBD01-01	01				TCRBJ01-01*01	TCRBJ01	TCRBJ01-01	01				4	11	5	2	0	6	39	51	62	-1	67	1	In	VDJ
ACTGTGAGCAACATGAGCCCTGAAGACAGCAGCATATATCTCTGCAGCGTTGCAAGCTCGAATTACAATGAGCAGTTCTTCGGGCCA	CSVASSNYNEQFF	1	2.491816647600494E-4	39	TCRBV29-01*01	TCRBV29	TCRBV29-01	01				TCRBD02-01	TCRBD02	TCRBD02-01				01,02	TCRBJ02-01*01	TCRBJ02	TCRBJ02-01	01				4	2	6	7	6	4	42	52	54	57	63	1	In	VDJ
ATCCAGCCCTCAGAACCCAGGGACTCAGCTGTGTACTTCTGTGCCAGCAGTCCTTACAGGGGGTGGGAAAAACTGTTTTTTGGCAGT	CASSPYRGWEKLFF	1	6.003012832855735E-4	42	TCRBV12	TCRBV12	unresolved			TCRBV12-03,TCRBV12-04		TCRBD01-01*01	TCRBD01	TCRBD01-01	01				TCRBJ01-04*01	TCRBJ01	TCRBJ01-04	01				5	4	3	1	3	8	39	51	55	63	66	1	In	VDJ
ATCCAGCCCTCAGAACCCAGGGACTCAGCTGTGTACTTCTGTGCCAGCAGTCCGGGTTCCAACTCCTACGAGCAGTACTTCGGGCCG	CASSPGSNSYEQYF	1	4.5305757229099886E-4	42	TCRBV12	TCRBV12	unresolved			TCRBV12-03,TCRBV12-04		TCRBD02-01	TCRBD02	TCRBD02-01				01,02	TCRBJ02-07*01	TCRBJ02	TCRBJ02-07	01				5	1	8	4	6	0	39	51	52	56	62	1	In	VDJ
GTGACCAGTGCCCATCCTGAAGACAGCAGCTTCTACATCTGCAGTGCTAGGGTACAGGGTTATAATTCACCCCTCCACTTTGGGAAC	CSARVQGYNSPLHF	1	3.681092774864366E-4	42	TCRBV20	TCRBV20	unresolved			TCRBV20-01,TCRBV20-or09_02		TCRBD01-01*01	TCRBD01	TCRBD01-01	01				TCRBJ01-06*01	TCRBJ01	TCRBJ01-06	01				3	3	3	3	1	4	39	50	53	59	60	1	In	VDJ
AGCTGGGGGACTCAGCCCAGTACTTCTGTGCCAGCAGGAGAAAGGGTAACGCCTGAGTGAAAGACCTATGGCTACACCTTCGGTTCG		1	4.417311329837239E-4	55	TCRBV13-01*01	TCRBV13	TCRBV13-01	01						unresolved		TCRBD01,TCRBD02	TCRBD01-01,TCRBD02-01		TCRBJ01-02*01	TCRBJ01	TCRBJ01-02	01				6	5	5	3	19	4	26	37	42	46	65	1	Out	VDJ
CAGCGCACACAGCAGGAGGACTCCGCCGTGTATCTCTGTGCCAGCAGCTTAAATAGAGACTTCGGAAACACCATATATTTTGGAGAG	CASSLNRDFGNTIYF	1	6.625966994755858E-4	45	TCRBV07-08*01	TCRBV07	TCRBV07-08	01				TCRBD02-01	TCRBD02	TCRBD02-01				01,02	TCRBJ01-03*01	TCRBJ01	TCRBJ01-03	01				2	6	2	10	2	4	36	51	57	61	63	1	In	VDJ
CTGGAGTCGGCTGCTCCCTCCCAGACATCTGTGTACTTCTGTGCCAGTGACTTAGCGGGCGCTTACAATGAGCAGTTCTTCGGGCCA	CASDLAGAYNEQFF	1	5.040265491737363E-4	42	TCRBV06-01*01	TCRBV06	TCRBV06-01	01				TCRBD02-01	TCRBD02	TCRBD02-01				01,02	TCRBJ02-01*01	TCRBJ02	TCRBJ02-01	01				9	5	5	4	4	4	39	47	52	59	63	1	In	VDJ
ATGAGCTCCTTGGAGCTGGGGGACTCAGCCCTGTACTTCTGTGCCAGCGGGGGCCATTCGAACACCGGGGAGCTGTTTTTTGGAGAA	CASGGHSNTGELFF	1	5.323426474419236E-4	42	TCRBV13-01*01	TCRBV13	TCRBV13-01	01				TCRBD01-01*01	TCRBD01	TCRBD01-01	01				TCRBJ02-02*01	TCRBJ02	TCRBJ02-02	01				8	0	6	0	4	0	39	-1	48	54	58	1	In	VDJ
CTCAGGCTGGAGTTGGCTGCTCCCTCCCAGACATCTGTGTACTTCTGTGCCACTGAAGACAGCTCCTACGAGCAGTACTTCGGGCCG	CATEDSSYEQYF	1	5.210162081346487E-4	36	TCRBV06-06	TCRBV06	TCRBV06-06				01,02	TCRBD01-01*01	TCRBD01	TCRBD01-01	01				TCRBJ02-07*01	TCRBJ02	TCRBJ02-07	01				10	5	2	5	0	0	45	52	57	-1	62	1	In	VDJ
AGCACCTTGGAGCTGGGGGACTCGGCCCTTTATCTTTGCGCCAGCAGCAATTCAGGGGGGAGTGACTATGGCTACACCTTCGGTTCG	CASSNSGGSDYGYTF	1	3.3979317921824915E-4	45	TCRBV05-01*01	TCRBV05	TCRBV05-01	01				TCRBD01-01*01	TCRBD01	TCRBD01-01	01				TCRBJ01-02*01	TCRBJ01	TCRBJ01-02	01				4	4	4	1	5	3	36	48	52	59	64	1	In	VDJ
AACGCCTTGGAGCTGGACGACTCGGCCCTGTATCTCTGTGCCAGCAGCTCGGTCGACAGGGCTCCCTACGAGCAGTACTTCGGGCCG	CASSSVDRAPYEQYF	1	4.2474147402281147E-4	45	TCRBV05-04*01	TCRBV05	TCRBV05-04	01				TCRBD01-01*01	TCRBD01	TCRBD01-01	01				TCRBJ02-07*01	TCRBJ02	TCRBJ02-07	01				3	5	2	3	3	2	36	49	54	61	64	1	In	VDJ
AGGCTGCTGTCGGCTGCTCCCTCCCAGACATCTGTGTACTTCTGTGCCAGCAGTGGAAGTGAGTCAGATACGCAGTATTTTGGCCCA	CASSGSESDTQYF	1	3.737724971400741E-4	39	TCRBV06-05*01	TCRBV06	TCRBV06-05	01						unresolved		TCRBD01,TCRBD02	TCRBD01-01,TCRBD02-01		TCRBJ02-03*01	TCRBJ02	TCRBJ02-03	01				5	0	1	8	7	4	42	-1	54	57	64	1	In	VDJ
ATCCAGCCCTCAGAACCCAGGGACTCAGCTGTGTACTTCTGTGCCAGCAGTTTAGAGGCTTTTCAGGATGAGCAGTTCTTCGGGCCA	CASSLEAFQDEQFF	1	4.983633295200987E-4	42	TCRBV12	TCRBV12	unresolved			TCRBV12-03,TCRBV12-04		TCRBD01-01*01	TCRBD01	TCRBD01-01	01				TCRBJ02-01*01	TCRBJ02	TCRBJ02-01	01				1	8	4	4	0	8	39	55	63	-1	67	1	In	VDJ
CTGGAGTCGCCCAGCCCCAACCAGACCTCTCTGTACTTCTGTGCCAGCAGCCCGGACGATTAGAACTATGGCTACACCTTCGGTTCG	CASSPDD*NYGYTF	1	4.7004723125191136E-4	42	TCRBV27-01*01	TCRBV27	TCRBV27-01	01						unresolved		TCRBD01,TCRBD02	TCRBD01-01,TCRBD02-01		TCRBJ01-02*01	TCRBJ01	TCRBJ01-02	01				6	3	1	7	6	2	39	50	53	57	63	1	Stop	VDJ
TCCGCTACCAGCTCCCAGACATCTGTGTACTTCTGTGCCATCAGTGAGGGCCTGTGGATCAATGGGGATGAGCAGTTCTTCGGGCCA	CAISEGLWINGDEQFF	2	7.248921156655982E-4	48	TCRBV10-03*01	TCRBV10	TCRBV10-03	01						unresolved		TCRBD01,TCRBD02	TCRBD01-01,TCRBD02-01		TCRBJ02-01*01	TCRBJ02	TCRBJ02-01	01				2	15	6	2	0	8	33	48	63	-1	67	2	In	VDJ
GAGTCGGCTGCTCCCTCCCAGACATCTGTGTACTTCTGTGCCAGCAGTGAAGGGGGGGCGTCTAACTATGGCTACACCTTCGGTTCG	CASSEGGASNYGYTF	1	4.134150347155365E-4	45	TCRBV06-01*01	TCRBV06	TCRBV06-01	01						unresolved		TCRBD01,TCRBD02	TCRBD01-01,TCRBD02-01		TCRBJ01-02*01	TCRBJ01	TCRBJ01-02	01				1	1	6	0	2	0	36	52	53	59	61	1	In	VDJ
GTGAACGCCTTGGAGCTGGACGACTCGGCCCTGTATCTCTGTGCCAGCAGCTTTTTCACAGGGGGCTACGAGCAGTACTTCGGGCCG	CASSFFTGGYEQYF	1	4.19078254369174E-4	42	TCRBV05-04*01	TCRBV05	TCRBV05-04	01				TCRBD01-01*01	TCRBD01	TCRBD01-01	01				TCRBJ02-07*01	TCRBJ02	TCRBJ02-07	01				2	4	3	1	0	3	39	53	57	-1	65	1	In	VDJ
GCCCATCCTGAAGACAGCAGCTTCTACATCTGCAGTGCCTGGGACAGGGGTTTTTTTCTAGCTAATGAAAAACTGTTTTTTGGCAGT	CSAWDRGFFLANEKLFF	1	4.757104509055488E-4	51	TCRBV20	TCRBV20	unresolved			TCRBV20-01,TCRBV20-or09_02		TCRBD01-01*01	TCRBD01	TCRBD01-01	01				TCRBJ01-04*01	TCRBJ01	TCRBJ01-04	01				6	2	0	2	11	3	30	38	40	50	61	1	In	VDJ
GTGAACGCCTTGGAGCTGGACGACTCGGCCCTGTATCTCTGTGCCAGCAGCTTAGCGGATATTTCCTACGAGCAGTACTTCGGGCCG	CASSLADISYEQYF	1	4.19078254369174E-4	42	TCRBV05-04*01	TCRBV05	TCRBV05-04	01				TCRBD02-01	TCRBD02	TCRBD02-01				01,02	TCRBJ02-07*01	TCRBJ02	TCRBJ02-07	01				2	0	6	5	5	1	39	-1	53	58	63	1	In	VDJ
CACCTACACGCCCTGCAGCCAGAAGACTCAGCCCTGTATCTCTGCGCCAGCAGCCAAGATAGGGCCGGCGATCCGTACTTCGGGCCG	CASSQDRAGDPYF	1	3.624460578327991E-4	39	TCRBV04-01*01	TCRBV04	TCRBV04-01	01						unresolved		TCRBD01,TCRBD02	TCRBD01-01,TCRBD02-01		TCRBJ02-07*01	TCRBJ02	TCRBJ02-07	01				0	1	5	3	10	12	42	59	60	64	74	1	In	VDJ
AGCCAGAAGACTCAGCCCTGTATCTCTGCGCCAGCAGCAATCATACCTGAACCACAAAGTCGGGCCAACGTCCTGACTTTCGGGGCC		1	3.8509893644734903E-4	55	TCRBV04-01*01	TCRBV04	TCRBV04-01	01				TCRBD01-01*01	TCRBD01	TCRBD01-01	01				TCRBJ02-06*01	TCRBJ02	TCRBJ02-06	01				5	15	3	6	5	5	26	38	53	56	61	1	Out	VDJ
GAGTTGGCTGCTCCCTCCCAGACATCTGTGTACTTCTGTGCCAGCAGTTGGGACCCTAGGGAGCAAGAGACCCAGTACTTCGGGCCA	CASSWDPREQETQYF	1	4.6438401159827386E-4	45	TCRBV06-06	TCRBV06	TCRBV06-06				01,02			unresolved		TCRBD01,TCRBD02	TCRBD01-01,TCRBD02-01		TCRBJ02-05*01	TCRBJ02	TCRBJ02-05	01				4	0	0	7	9	2	36	-1	49	54	63	1	In	VDJ
ATGAGCCCTGAAGACAGCAGCATATATCTCTGCTAATAATTGTCGGGGGGCCAATCTTATAGCAATCAGCCCCAGCATTTTGGTGAT	C**LSGGQSYSNQPQHF	1	2.09539127184587E-4	51	TCRBV29-01*01	TCRBV29	TCRBV29-01	01				TCRBD02-01*01	TCRBD02	TCRBD02-01	01				TCRBJ01-05*01	TCRBJ01	TCRBJ01-05	01				11	10	8	1	9	0	30	33	43	50	59	1	Stop	VDJ
CCCTCAGAACCCAGGGACTCAGCTGTGTACTTCTGTGCCAGCAGTGCCACTAGCGGGGGGGACACCGGGGAGCTGTTTTTTGGAGAA	CASSATSGGDTGELFF	1	5.096897688273737E-4	48	TCRBV12	TCRBV12	unresolved			TCRBV12-03,TCRBV12-04		TCRBD02-01*01	TCRBD02	TCRBD02-01	01				TCRBJ02-02*01	TCRBJ02	TCRBJ02-02	01				5	3	3	0	0	3	33	45	48	-1	61	1	In	VDJ
ACTCTGAAGATCCGGTCCACAAAGCTGGAGGACTCAGCCATGTACTTCTGTGCCAGCGGACAGGGGCAGCCCCAGCATTTTGGTGAT	CASGQGQPQHF	1	4.6438401159827386E-4	33	TCRBV02-01*01	TCRBV02	TCRBV02-01	01				TCRBD01-01*01	TCRBD01	TCRBD01-01	01				TCRBJ01-05*01	TCRBJ01	TCRBJ01-05	01				8	0	1	2	0	7	48	-1	57	-1	66	1	In	VDJ
AGCACCTTGGAGCTGGGGGACTCGGCCCTTTATCTTTGCGCCAGCAGCTTGGCGGCAGGGACACCCTACGAGCAGTACTTCGGGCCG	CASSLAAGTPYEQYF	1	3.3979317921824915E-4	45	TCRBV05-01*01	TCRBV05	TCRBV05-01	01				TCRBD01-01*01	TCRBD01	TCRBD01-01	01				TCRBJ02-07*01	TCRBJ02	TCRBJ02-07	01				0	5	0	6	1	2	36	52	57	63	64	1	In	VDJ
CTGGGGGACTCGGCCCTTTATCTTTGCGCCAGCAGCCACTACGGGACAGGGTATGAACCGAGCTCCTACGAGCAGTACTTCGGGCCG	CASSHYGTGYEPSSYEQYF	1	3.3979317921824915E-4	57	TCRBV05-01*01	TCRBV05	TCRBV05-01	01				TCRBD01-01*01	TCRBD01	TCRBD01-01	01				TCRBJ02-07*01	TCRBJ02	TCRBJ02-07	01				4	6	0	3	11	0	24	36	42	51	62	1	In	VDJ
AATGTGAGCACCTTGGAGCTGGGGGACTCGGCCCTTTATCTTTGCGCCAGCAGCTTGGATAGCTCCACTGAAGCTTTCTTTGGACAA	CASSLDSSTEAFF	1	3.681092774864366E-4	39	TCRBV05-01*01	TCRBV05	TCRBV05-01	01				TCRBD02-01	TCRBD02	TCRBD02-01				01,02	TCRBJ01-01*01	TCRBJ01	TCRBJ01-01	01				0	1	5	7	2	4	42	58	59	63	65	1	In	VDJ
ACAGTGACCAGTGCCCATCCTGAAGACAGCAGCTTCTACATCTGCAGTGCTAAGAAGAGCTCTGGAAACACCATATATTTTGGAGAG	CSAKKSSGNTIYF	1	5.040265491737363E-4	39	TCRBV20	TCRBV20	unresolved			TCRBV20-01,TCRBV20-or09_02		TCRBD02-01*02	TCRBD02	TCRBD02-01	02				TCRBJ01-03*01	TCRBJ01	TCRBJ01-03	01				4	4	11	2	0	0	42	52	56	-1	59	1	In	VDJ
CACGCCCTGCAGCCAGAAGACTCAGCCCTGTATCTCTGCGCCAGCAGCCAAGATGGGGGACGGGGACGGCCCCAGCATTTTGGTGAT	CASSQDGGRGRPQHF	1	3.624460578327991E-4	45	TCRBV04-01*01	TCRBV04	TCRBV04-01	01						unresolved		TCRBD01,TCRBD02	TCRBD01-01,TCRBD02-01		TCRBJ01-05*01	TCRBJ01	TCRBJ01-05	01				0	3	0	7	7	9	36	53	56	61	68	1	In	VDJ
CAGCGCACAGAGCAGCGGGACTCGGCCATGTATCGCTGTGCCAGCAGCCAATCTGCAGGAGCGGGTCAGCCCCAGCATTTTGGTGAT	CASSQSAGAGQPQHF	1	4.417311329837239E-4	45	TCRBV07-06*01	TCRBV07	TCRBV07-06	01				TCRBD02-01	TCRBD02	TCRBD02-01				01,02	TCRBJ01-05*01	TCRBJ01	TCRBJ01-05	01				5	11	6	4	0	6	36	48	59	-1	65	1	In	VDJ
AGGATCCAGCAGGTAGTGCGAGGAGATTCGGCAGCTTATTTCTGTGCCAGCTCTCGGGGGGGTTCCTACGAGCAGTACTTCGGGCCG	CASSRGGSYEQYF	1	4.6438401159827386E-4	39	TCRBV18-01*01	TCRBV18	TCRBV18-01	01				TCRBD02-01*01	TCRBD02	TCRBD02-01	01				TCRBJ02-07*01	TCRBJ02	TCRBJ02-07	01				6	1	8	0	1	1	42	53	54	62	63	1	In	VDJ
CGGTCCACAAAGCTGGAGGACTCAGCCATGTACTTCTGTGCCAGCAGCCCCAGGACTAGTATAGTCTACGAGCAGTACTTCGGGCCG	CASSPRTSIVYEQYF	1	4.473943526373614E-4	45	TCRBV02-01*01	TCRBV02	TCRBV02-01	01				TCRBD02-01	TCRBD02	TCRBD02-01				01,02	TCRBJ02-07*01	TCRBJ02	TCRBJ02-07	01				6	5	1	8	6	3	36	47	52	59	65	1	In	VDJ
CTGTCGGCTGCTCCCTCCCAGACATCTGTGTACTTCTGTGCCAGCAGTAAACAGGGGGCGCGTACCTATGGCTACACCTTCGGTTCG	CASSKQGARTYGYTF	1	3.171403006036992E-4	45	TCRBV06-05*01	TCRBV06	TCRBV06-05	01				TCRBD01-01*01	TCRBD01	TCRBD01-01	01				TCRBJ01-02*01	TCRBJ01	TCRBJ01-02	01				5	2	3	0	6	4	36	48	50	59	65	1	In	VDJ
ACCAACCAGACATCTATGTACCTCTGTGCCAGCAGTAACGAACCACGGGAAGAAAGGTCCTATAATTCACCCCTCCACTTTGGGAAC	CASSNEPREERSYNSPLHF	1	5.210162081346487E-4	57	TCRBV28-01*01	TCRBV28	TCRBV28-01	01				TCRBD02-01*02	TCRBD02	TCRBD02-01	02				TCRBJ01-06*01	TCRBJ01	TCRBJ01-06	01				5	9	8	3	7	1	24	36	45	50	57	1	In	VDJ
AACATGAGCTCCTTGGAGCTGGGGGACTCAGCCCTGTACTTCTGTGCCAGCAGCTTAGCGGGGGAGGCTGAAGCTTTCTTTGGACAA	CASSLAGEAEAFF	1	4.5872079194463636E-4	39	TCRBV13-01*01	TCRBV13	TCRBV13-01	01				TCRBD02-01	TCRBD02	TCRBD02-01				01,02	TCRBJ01-01*01	TCRBJ01	TCRBJ01-01	01				1	0	8	2	3	6	42	-1	58	64	67	1	In	VDJ
AGCACCTTGGAGCTGGGGGACTCGGCCCTTTATCTTTGCGCCAGCAGCGTCGGGACAGGGACAGGCTATGGCTACACCTTCGGTTCG	CASSVGTGTGYGYTF	1	3.228035202573367E-4	45	TCRBV05-01*01	TCRBV05	TCRBV05-01	01				TCRBD01-01*01	TCRBD01	TCRBD01-01	01				TCRBJ01-02*01	TCRBJ01	TCRBJ01-02	01				4	3	0	3	5	4	36	48	51	60	65	1	In	VDJ
GCAGCCTGCAGAACTGGAGGATTCTGGAGTTTATTTCTGTGCCAGCAGCCACGGCGCGGACAGGACTCCGAGCAGTACTTCGGGCCG		1	5.380058670955612E-4	44	TCRBV14-01*01	TCRBV14	TCRBV14-01	01				TCRBD01-01*01	TCRBD01	TCRBD01-01	01				TCRBJ02-07*01	TCRBJ02	TCRBJ02-07	01				3	6	1	4	4	6	37	51	57	64	68	1	Out	VDJ
CTACACGCCCTGCAGCCAGAAGACTCAGCCCTGTATCTCTGCGCCAGCAGACTCACCGGGCAAGGCGAAAAACTGTTTTTTGGCAGT	CASRLTGQGEKLFF	1	4.6438401159827386E-4	42	TCRBV04-01*01	TCRBV04	TCRBV04-01	01						unresolved		TCRBD01,TCRBD02	TCRBD01-01,TCRBD02-01		TCRBJ01-04*01	TCRBJ01	TCRBJ01-04	01				6	7	8	0	5	8	39	50	57	61	66	1	In	VDJ
AATGTGAGCACCTTGGAGCTGGGGGACTCGGCCCTTTATCTTTGCGCCAGCAGCTACGACGGGGACTATGGCTACACCTTCGGTTCG	CASSYDGDYGYTF	1	3.171403006036992E-4	39	TCRBV05-01*01	TCRBV05	TCRBV05-01	01				TCRBD02-01*01	TCRBD02	TCRBD02-01	01				TCRBJ01-02*01	TCRBJ01	TCRBJ01-02	01				3	4	8	3	0	3	42	55	59	-1	64	1	In	VDJ
CTAGAGTCTGCCATCCCCAACCAGACAGCTCTTTACTTCTGTGCCACCAGCGGAGGAAGGGGTTGGGATGAGCAGTTCTTCGGGCCA	CATSGGRGWDEQFF	1	4.134150347155365E-4	42	TCRBV24	TCRBV24	unresolved			TCRBV24-01,TCRBV24-or09_02				unresolved		TCRBD01,TCRBD02	TCRBD01-01,TCRBD02-01		TCRBJ02-01*01	TCRBJ02	TCRBJ02-01	01				7	7	5	2	5	8	39	50	57	62	67	1	In	VDJ
ACCTTGGAGCTGGGGGACTCGGCCCTTTATCTTTGCGCCAGCAGCTTTGGTGACAGGACTAGCTCCTACGAGCAGTACTTCGGGCCG	CASSFGDRTSSYEQYF	1	3.228035202573367E-4	48	TCRBV05-01*01	TCRBV05	TCRBV05-01	01				TCRBD02-01	TCRBD02	TCRBD02-01				01,02	TCRBJ02-07*01	TCRBJ02	TCRBJ02-07	01				2	8	1	8	0	0	33	47	55	-1	62	1	In	VDJ
AAGATCCAGCCCTCAGAACCCAGGGACTCAGCTGTGTACTTCTGTGCCAGCAGTTTTCAAGACGATCAGCCCCAGCATTTTGGTGAT	CASSFQDDQPQHF	1	4.134150347155365E-4	39	TCRBV12	TCRBV12	unresolved			TCRBV12-03,TCRBV12-04				unresolved		TCRBD01,TCRBD02	TCRBD01-01,TCRBD02-01		TCRBJ01-05*01	TCRBJ01	TCRBJ01-05	01				3	4	2	7	1	5	42	56	60	63	64	1	In	VDJ
GTGAATGCCTTGGAGCTGGAGGACTCGGCCCTGTATCTCTGTGCCAGCAGCCGGGGACAGGAGGGCTATGGCTACACCTTCGGTTCG	CASSRGQEGYGYTF	1	5.380058670955612E-4	42	TCRBV05-08*01	TCRBV05	TCRBV05-08	01				TCRBD01-01*01	TCRBD01	TCRBD01-01	01				TCRBJ01-02*01	TCRBJ01	TCRBJ01-02	01				4	2	0	4	4	4	39	51	53	61	65	1	In	VDJ
CTTCACATCAATTCCCTGGAGCTTGGTGACTCTGCTGTGTATTTCTGTGCCAGCAGTCTTAAGCCCTCACCCCTCCACTTTGGGAAC	CASSLKPSPLHF	1	4.870368902128238E-4	36	TCRBV03	TCRBV03	unresolved			TCRBV03-01,TCRBV03-02		TCRBD02-01	TCRBD02	TCRBD02-01				01,02	TCRBJ01-06*01	TCRBJ01	TCRBJ01-06	01				6	5	6	7	2	10	45	56	61	64	66	1	In	VDJ
ACCAGTGCCCATCCTGAAGACAGCAGCTTCTACATCTGCAGTGCTAGAGATATGGGGGGCGGAACAGATACGCAGTATTTTGGCCCA	CSARDMGGGTDTQYF	1	3.681092774864366E-4	45	TCRBV20	TCRBV20	unresolved			TCRBV20-01,TCRBV20-or09_02				unresolved		TCRBD01,TCRBD02	TCRBD01-01,TCRBD02-01		TCRBJ02-03*01	TCRBJ02	TCRBJ02-03	01				0	4	6	0	3	3	36	50	54	60	63	1	In	VDJ
GTGAGCACCTTGGAGCTGGGGGACTCGGCCCTTTATCTTTGCGCCAGCAGCTTGGCCGGGACAGCTGAAAAACTGTTTTTTGGCAGT	CASSLAGTAEKLFF	1	4.2474147402281147E-4	42	TCRBV05-01*01	TCRBV05	TCRBV05-01	01				TCRBD01-01*01	TCRBD01	TCRBD01-01	01				TCRBJ01-04*01	TCRBJ01	TCRBJ01-04	01				0	2	0	5	1	7	39	55	57	64	65	1	In	VDJ
ATCCAGCCTGCAAAGCTTGAGGACTCGGCCGTGTATCTCTGTGCCAGCAGCTTAGAAGCAGGGACCTACGAGCAGTACTTCGGGCCG	CASSLEAGTYEQYF	1	4.0208859540826153E-4	42	TCRBV11-02*02	TCRBV11	TCRBV11-02	02				TCRBD01-01*01	TCRBD01	TCRBD01-01	01				TCRBJ02-07*01	TCRBJ02	TCRBJ02-07	01				0	2	4	3	1	2	39	56	58	63	64	1	In	VDJ
ACCTTGGAGCTGGGGGACTCGGCCCTTTATCTTTGCGCCAGCAGCGCCGGACTAGCGGGGCGGCGGGGAGAGCAGTACTTCGGGCCG	CASSAGLAGRRGEQYF	1	3.171403006036992E-4	48	TCRBV05-01*01	TCRBV05	TCRBV05-01	01				TCRBD02-01*01	TCRBD02	TCRBD02-01	01				TCRBJ02-07*01	TCRBJ02	TCRBJ02-07	01				4	3	1	3	9	7	33	45	48	60	69	1	In	VDJ
CTGAGCTCTCTGGAGCTGGGGGACTCAGCTTTGTATTTCTGTGCCAGCAGCGTAGGGGACAGGTCATACGAGCAGTACTTCGGGCCG	CASSVGDRSYEQYF	1	3.0581386129642426E-4	42	TCRBV09-01	TCRBV09	TCRBV09-01				01,02	TCRBD01-01*01	TCRBD01	TCRBD01-01	01				TCRBJ02-07*01	TCRBJ02	TCRBJ02-07	01				0	0	0	4	3	4	39	-1	55	63	66	1	In	VDJ
AACGCCTTGTTGCTGGGGGACTCGGCCCTCTATCTCTGTGCCAGCAGCTTGTTTCGGCTTAACACCGGGGAGCTGTTTTTTGGAGAA	CASSLFRLNTGELFF	1	4.473943526373614E-4	45	TCRBV05-06*01	TCRBV05	TCRBV05-06	01						unresolved		TCRBD01,TCRBD02	TCRBD01-01,TCRBD02-01		TCRBJ02-02*01	TCRBJ02	TCRBJ02-02	01				1	4	9	0	2	2	36	51	55	58	60	1	In	VDJ
ATCCGGTCCACAAAGCTGGAGGACTCAGCCATGTACTTCTGTGCCAGCAGTGCAGGGGGCGGGAGCACTGAAGCTTTCTTTGGACAA	CASSAGGGSTEAFF	1	4.6438401159827386E-4	42	TCRBV02-01*01	TCRBV02	TCRBV02-01	01				TCRBD01-01*01	TCRBD01	TCRBD01-01	01				TCRBJ01-01*01	TCRBJ01	TCRBJ01-01	01				4	0	4	0	5	4	39	-1	52	60	65	1	In	VDJ
GTCCACAAAGCTGGAGGACTCAGCCATGTACTTCTGTGCCAGCAGCGCCGGGACACAAGCTCTGGAAACACCATATATTTTGGAGAG		1	6.116277225928485E-4	47	TCRBV02-01*01	TCRBV02	TCRBV02-01	01				TCRBD01-01*01	TCRBD01	TCRBD01-01	01				TCRBJ01-03*01	TCRBJ01	TCRBJ01-03	01				6	4	0	6	4	0	34	45	49	55	59	1	Out	VDJ
GCCATCCCCAACCAGACAGCTCTTTACTTCTGTGCCACCAGTGACTCCGGACTAGCGGGGAACACAGATACGCAGTATTTTGGCCCA	CATSDSGLAGNTDTQYF	1	3.9076215610098653E-4	51	TCRBV24	TCRBV24	unresolved			TCRBV24-01,TCRBV24-or09_02		TCRBD02-01*01	TCRBD02	TCRBD02-01	01				TCRBJ02-03*01	TCRBJ02	TCRBJ02-03	01				4	4	1	3	2	2	30	44	48	60	62	1	In	VDJ
ACCCTGGAGTCTGCCAGGCCCTCACATACCTCTCAGTACCTCTGTGCCAGCAGTGAAACTGGGTTAGAGACCCAGTACTTCGGGCCA	CASSETGLETQYF	1	2.378552254527744E-4	39	TCRBV25-01*01	TCRBV25	TCRBV25-01	01						unresolved		TCRBD01,TCRBD02	TCRBD01-01,TCRBD02-01		TCRBJ02-05*01	TCRBJ02	TCRBJ02-05	01				2	3	0	9	2	4	42	57	60	63	65	1	In	VDJ
ACCAGTGCCCATCCTGAAGACAGCAGCTTCTACATCTGCAGTGCTAGGAATCCCGGACAGGGGGGAATCGAGCAGTACTTCGGGCCG	CSARNPGQGGIEQYF	1	3.284667399109742E-4	45	TCRBV20	TCRBV20	unresolved			TCRBV20-01,TCRBV20-or09_02		TCRBD01-01*01	TCRBD01	TCRBD01-01	01				TCRBJ02-07*01	TCRBJ02	TCRBJ02-07	01				3	7	1	1	4	6	36	47	54	64	68	1	In	VDJ
CTGACAGTGACCAGTGCCCATCCTGAAGACAGCAGCTTCTACATCTGCAGTGCTAGAGTCCAGAGCTACGAGCAGTACTTCGGGCCG	CSARVQSYEQYF	1	3.284667399109742E-4	36	TCRBV20	TCRBV20	unresolved			TCRBV20-01,TCRBV20-or09_02				unresolved		TCRBD01,TCRBD02	TCRBD01-01,TCRBD02-01		TCRBJ02-07*01	TCRBJ02	TCRBJ02-07	01				1	2	4	5	2	3	45	58	60	63	65	1	In	VDJ
ACAGTGACCAGTGCCCATCCTGAAGACAGCAGCTTCTACATCTGCAGTGCTTCCGGGACAGGAACTTTTGAAGCTTTCTTTGGACAA	CSASGTGTFEAFF	1	3.5678283817916164E-4	39	TCRBV20	TCRBV20	unresolved			TCRBV20-01,TCRBV20-or09_02		TCRBD01-01*01	TCRBD01	TCRBD01-01	01				TCRBJ01-01*01	TCRBJ01	TCRBJ01-01	01				5	3	0	4	6	7	42	51	54	62	68	1	In	VDJ
TTGGCGTCTGCTGTACCCTCTCAGACATCTGTGTACTTCTGTGCCAGCATGGGGGGTTTGGGCAATCAGCCCCAGCATTTTGGTGAT	CASMGGLGNQPQHF	1	4.813736705591863E-4	42	TCRBV06-04	TCRBV06	TCRBV06-04				01,02	TCRBD02-01*01	TCRBD02	TCRBD02-01	01				TCRBJ01-05*01	TCRBJ01	TCRBJ01-05	01				7	1	9	1	5	2	39	49	50	56	61	1	In	VDJ
ATAGTGTCTCCAGAGCAAACACAGATGATTTCCCCCTCACGTTGGCGTCTGCGGGGCGGGCGGACCACTGAAGCTTTCTTTGGACAA		1	5.040265491737363E-4	1	TCRBV06-04	TCRBV06	TCRBV06-04				01,02			unresolved		TCRBD01,TCRBD02	TCRBD01-01,TCRBD02-01		TCRBJ01-01*01	TCRBJ01	TCRBJ01-01	01				45	0	7	0	8	4	80	-1	52	57	65	1	Out	VDJ
CGCTCACCAGGCCTGGGGGACGCAGCCATGTACCTGTGTGCCACCAGCAGGGCTAGCGGGGAGCTATACGAGCAGTACTTCGGGCCG	CATSRASGELYEQYF	1	3.3979317921824915E-4	45	TCRBV15-01*01	TCRBV15	TCRBV15-01	01				TCRBD02-01*01	TCRBD02	TCRBD02-01	01				TCRBJ02-07*01	TCRBJ02	TCRBJ02-07	01				3	2	4	3	5	4	36	50	52	61	66	1	In	VDJ
GCCCTGCAGCCAGAAGACTCAGCCCTGTATCTCTGCGCCAGCAGCCAAGATCTGAGGACTCTCTGGGACGAGCAGTACTTCGGGCCG	CASSQDLRTLWDEQYF	1	3.284667399109742E-4	48	TCRBV04-01*01	TCRBV04	TCRBV04-01	01				TCRBD02-01	TCRBD02	TCRBD02-01				01,02	TCRBJ02-07*01	TCRBJ02	TCRBJ02-07	01				0	5	1	10	7	5	33	50	55	60	67	1	In	VDJ
ATCCAGCCCTCAGAACCCAGGGACTCAGCTGTGTACTTCTGTGCCAGCAGTTTCGGTGGGACCCCCTACGAGCAGTACTTCGGGCCG	CASSFGGTPYEQYF	1	3.9076215610098653E-4	42	TCRBV12	TCRBV12	unresolved			TCRBV12-03,TCRBV12-04				unresolved		TCRBD01,TCRBD02	TCRBD01-01,TCRBD02-01		TCRBJ02-07*01	TCRBJ02	TCRBJ02-07	01				3	4	0	7	2	2	39	53	57	62	64	1	In	VDJ
CACGCCCTGCAGCCAGAAGACTCAGCCCTGTATCTCTGCGCCAGCAGCGGCGGGACTAGTGGTAGCTATGAGCAGTTCTTCGGGCCA	CASSGGTSGSYEQFF	1	3.737724971400741E-4	45	TCRBV04-01*01	TCRBV04	TCRBV04-01	01				TCRBD02-01	TCRBD02	TCRBD02-01				01,02	TCRBJ02-01*01	TCRBJ02	TCRBJ02-01	01				5	3	0	8	8	8	36	48	51	59	67	1	In	VDJ
ACTGTGACATCGGCCCAAAAGAACCCGACAGCTTTCTATCTCTGTGCCAGTAGTATGGATCCGCAGGGGAAAGCTTTCTTTGGACAA	CASSMDPQGKAFF	1	6.003012832855735E-4	39	TCRBV19-01	TCRBV19	TCRBV19-01				01,02	TCRBD01-01*01	TCRBD01	TCRBD01-01	01				TCRBJ01-01*01	TCRBJ01	TCRBJ01-01	01				3	7	4	2	1	9	42	56	63	69	70	1	In	VDJ
CTGGAGTTGGCTGCTCCCTCCCAGACATCTGTGTACTTCTGTGCCAGCAGTCTCGGGGGGCAGGGAAACACCATATATTTTGGAGAG	CASSLGGQGNTIYF	1	6.682599191292233E-4	42	TCRBV06-06	TCRBV06	TCRBV06-06				01,02	TCRBD02-01*01	TCRBD02	TCRBD02-01	01				TCRBJ01-03*01	TCRBJ01	TCRBJ01-03	01				5	2	8	1	3	4	39	51	53	60	63	1	In	VDJ
ACCAGTGCCCATCCTGAAGACAGCAGCTTCTACATCTGCAGTGCGACAGAAACAGGGGGCGCTGGCTATGGCTACACCTTCGGTTCG	CSATETGGAGYGYTF	1	3.114770809500617E-4	45	TCRBV20	TCRBV20	unresolved			TCRBV20-01,TCRBV20-or09_02		TCRBD01-01*01	TCRBD01	TCRBD01-01	01				TCRBJ01-02*01	TCRBJ01	TCRBJ01-02	01				6	7	3	0	5	4	36	44	51	60	65	1	In	VDJ
GCCTTGTTGCTGGGGGACTCGGCCCTCTATCTCTGTGCCAGCAGCTTGGGGTCGGGGAGCGCCTACTACGAGCAGTACTTCGGGCCG	CASSLGSGSAYYEQYF	1	3.624460578327991E-4	48	TCRBV05-06*01	TCRBV05	TCRBV05-06	01				TCRBD02-01	TCRBD02	TCRBD02-01				01,02	TCRBJ02-07*01	TCRBJ02	TCRBJ02-07	01				0	3	8	3	8	3	33	49	52	57	65	1	In	VDJ
CCTACACGCCCTGCAGCCAGAAGACTCAGCCCTGTATCTCTGCGCCAGCAGCCAAGATGGGGGTTGGGCGAGCAGTACTTCGGGCCG		1	3.284667399109742E-4	41	TCRBV04-01*01	TCRBV04	TCRBV04-01	01						unresolved		TCRBD01,TCRBD02	TCRBD01-01,TCRBD02-01		TCRBJ02-07*01	TCRBJ02	TCRBJ02-07	01				0	1	6	1	5	6	40	57	58	63	68	1	Out	VDJ
GCTGTACCCTCTCAGACATCTGTGTACTTCTGTGCCAGCAGTGACTCGATGGGTATACGGGGGCCCATTGAAGCTTTCTTTGGACAA	CASSDSMGIRGPIEAFF	1	4.983633295200987E-4	51	TCRBV06-04	TCRBV06	TCRBV06-04				01,02			unresolved		TCRBD01,TCRBD02	TCRBD01-01,TCRBD02-01		TCRBJ01-01*01	TCRBJ01	TCRBJ01-01	01				0	11	6	0	4	7	30	47	58	64	68	1	In	VDJ
ACCCTGCAGCCAGAAGACTCGGCCCTGTATCTCTGTGCCAGCAGCCAAGATCCGTACAGGGGTAGTGAAAAACTGTTTTTTGGCAGT	CASSQDPYRGSEKLFF	1	4.0208859540826153E-4	48	TCRBV04-02*01	TCRBV04	TCRBV04-02	01				TCRBD01-01*01	TCRBD01	TCRBD01-01	01				TCRBJ01-04*01	TCRBJ01	TCRBJ01-04	01				0	5	3	2	3	7	33	50	55	62	65	1	In	VDJ
GAGTCGGCTGCTCCCTCCCAGACATCTGTGTACTTCTGTGCCAGCAGTGAATTATCCGGGGCAAATCAGCCCCAGCATTTTGGTGAT	CASSELSGANQPQHF	1	3.9076215610098653E-4	45	TCRBV06-01*01	TCRBV06	TCRBV06-01	01						unresolved		TCRBD01,TCRBD02	TCRBD01-01,TCRBD02-01		TCRBJ01-05*01	TCRBJ01	TCRBJ01-05	01				2	6	7	0	1	4	36	51	57	62	63	1	In	VDJ
CTCACTGTGACATCGGCCCAAAAGAACCCGACAGCTTTCTATCTCTGTGCCAGTCGAAGGTCTCGGGAAAAACTGTTTTTTGGCAGT	CASRRSREKLFF	2	7.305553353192357E-4	36	TCRBV19-01	TCRBV19	TCRBV19-01				01,02			unresolved		TCRBD01,TCRBD02	TCRBD01-01,TCRBD02-01		TCRBJ01-04*01	TCRBJ01	TCRBJ01-04	01				8	3	5	4	6	8	45	54	57	60	66	2	In	VDJ
ATCCGGTCCACAAAGCTGGAGGACTCAGCCATGTACTTCTGTGCCAGCAGTGAACAGGGGCTAAATCAGCCCCAGCATTTTGGTGAT	CASSEQGLNQPQHF	1	4.19078254369174E-4	42	TCRBV02-01*01	TCRBV02	TCRBV02-01	01				TCRBD01-01*01	TCRBD01	TCRBD01-01	01				TCRBJ01-05*01	TCRBJ01	TCRBJ01-05	01				2	0	4	2	3	4	39	-1	54	60	63	1	In	VDJ
TGGAGCTTGGTGACTCTGCTGTGTATTTCTGTGCCAGCAGCTCGGGTGTTCCATTTTTGGCATCATCAGCCCCAGCATTTTGGTGAT		1	4.6438401159827386E-4	52	TCRBV03	TCRBV03	unresolved			TCRBV03-01,TCRBV03-02		TCRBD02-01	TCRBD02	TCRBD02-01				01,02	TCRBJ01-05*01	TCRBJ01	TCRBJ01-05	01				5	1	8	4	18	5	29	41	42	46	64	1	Out	VDJ
ACCAGTGCCCATCCTGAAGACAGCAGCTTCTACATCTGCAGTGCTGACCCCGCACTAGCGGATTACTACGAGCAGTACTTCGGGCCG	CSADPALADYYEQYF	1	3.171403006036992E-4	45	TCRBV20	TCRBV20	unresolved			TCRBV20-01,TCRBV20-or09_02		TCRBD02-01	TCRBD02	TCRBD02-01				01,02	TCRBJ02-07*01	TCRBJ02	TCRBJ02-07	01				5	8	3	5	4	3	36	45	53	61	65	1	In	VDJ
TGGAGTCGCCCAGCCCCAACCAGACCTCTCTGTACTTCTGTGCCAGCAGTCCGGGACAGGGATAACACTGAAGCTTTCTTTGGACAA		1	4.5872079194463636E-4	43	TCRBV27-01*01	TCRBV27	TCRBV27-01	01				TCRBD01-01*01	TCRBD01	TCRBD01-01	01				TCRBJ01-01*01	TCRBJ01	TCRBJ01-01	01				5	2	0	3	2	2	38	50	52	61	63	1	Out	VDJ
TTGGAGCTGGGGGACTCGGCCCTTTATCTTTGCGCCAGCAGCTTGATCTCGGTGGCGGACAGCCCCTACGAGCAGTACTTCGGGCCG	CASSLISVADSPYEQYF	1	3.0581386129642426E-4	51	TCRBV05-01*01	TCRBV05	TCRBV05-01	01				TCRBD01-01*01	TCRBD01	TCRBD01-01	01				TCRBJ02-07*01	TCRBJ02	TCRBJ02-07	01				1	11	1	5	2	2	30	45	56	62	64	1	In	VDJ
CTGAATGTGAACGCCTTGGAGCTGGACGACTCGGCCCTGTATCTCTGTGCCAGCAGCTGGGGGGTCGGGGAGCTGTTTTTTGGAGAA	CASSWGVGELFF	1	4.473943526373614E-4	36	TCRBV05-04*01	TCRBV05	TCRBV05-04	01				TCRBD02-01*01	TCRBD02	TCRBD02-01	01				TCRBJ02-02*01	TCRBJ02	TCRBJ02-02	01				3	0	9	1	1	7	45	-1	58	64	65	1	In	VDJ
TCTGCCATCCCCAACCAGACAGCTCTTTACTTCTGTGCCACCAGTGAGTGGGACAGGGAGAACCATCAGCCCCAGCATTTTGGTGAT	CATSEWDRENHQPQHF	1	3.5111961852552414E-4	48	TCRBV24	TCRBV24	unresolved			TCRBV24-01,TCRBV24-or09_02		TCRBD01-01*01	TCRBD01	TCRBD01-01	01				TCRBJ01-05*01	TCRBJ01	TCRBJ01-05	01				4	2	0	3	6	5	33	47	49	58	64	1	In	VDJ
GAGCTGGGGGACTCAGCCCTGTACTTCTGTGCCAGCAGACTTCTTCGCAAGTGTGAGTGAAAGACCTATGGCTACACCTTCGGTTCG	CASRLLRKCE*KTYGYTF	1	3.794357167937116E-4	54	TCRBV13-01*01	TCRBV13	TCRBV13-01	01						unresolved		TCRBD01,TCRBD02	TCRBD01-01,TCRBD02-01		TCRBJ01-02*01	TCRBJ01	TCRBJ01-02	01				6	24	2	7	0	4	27	38	62	-1	65	1	Stop	VDJ
TCCCTGGAGCTTGGTGACTCTGCTGTGTATTTCTGTGCCAGCAGCCTATCAGCTGGGACAGGGCTTCAGCCCCAGCATTTTGGTGAT	CASSLSAGTGLQPQHF	1	4.6438401159827386E-4	48	TCRBV03	TCRBV03	unresolved			TCRBV03-01,TCRBV03-02		TCRBD01-01*01	TCRBD01	TCRBD01-01	01				TCRBJ01-05*01	TCRBJ01	TCRBJ01-05	01				4	8	0	3	2	6	33	46	54	63	65	1	In	VDJ
GTGAGCACCTTGGAGCTGGGGGACTCGGCCCTTTATCTTTGCGCCAGCACCCTCGGGACAGGACCTACTGAAGCTTTCTTTGGACAA	CASTLGTGPTEAFF	1	3.284667399109742E-4	42	TCRBV05-01*01	TCRBV05	TCRBV05-01	01				TCRBD01-01*01	TCRBD01	TCRBD01-01	01				TCRBJ01-01*01	TCRBJ01	TCRBJ01-01	01				6	5	0	4	4	5	39	49	54	62	66	1	In	VDJ
GAGTCAGCTACCCGCTCCCAGACATCTGTGTATTTCTGCGCCAGCAGTGACTCGGTAGGAGCGGGGGATACGCAGTATTTTGGCCCA	CASSDSVGAGDTQYF	1	4.870368902128238E-4	45	TCRBV10-02*01	TCRBV10	TCRBV10-02	01				TCRBD02-01*01	TCRBD02	TCRBD02-01	01				TCRBJ02-03*01	TCRBJ02	TCRBJ02-03	01				3	9	6	3	0	6	36	50	59	-1	66	1	In	VDJ
AACCTGAGCTCTCTGGAGCTGGGGGACTCAGCTTTGTATTTCTGTGCCAGCAGCGTGGACGGGACCTATGGCTACACCTTCGGTTCG	CASSVDGTYGYTF	1	2.831609826818743E-4	39	TCRBV09-01	TCRBV09	TCRBV09-01				01,02			unresolved		TCRBD01,TCRBD02	TCRBD01-01,TCRBD02-01		TCRBJ01-02*01	TCRBJ01	TCRBJ01-02	01				2	4	0	7	0	4	42	56	60	-1	65	1	In	VDJ
ATGAGCTCCTTGGAGCTGGGGGACTCAGCCCTGTACTTCTGTGCCAGCAGCTTAGGAGAAATGAACACTGAAGCTTTCTTTGGACAA	CASSLGEMNTEAFF	1	4.19078254369174E-4	42	TCRBV13-01*01	TCRBV13	TCRBV13-01	01						unresolved		TCRBD01,TCRBD02	TCRBD01-01,TCRBD02-01		TCRBJ01-01*01	TCRBJ01	TCRBJ01-01	01				0	1	2	8	2	0	39	56	57	59	61	1	In	VDJ
CAGCGGGACTCAGCCATGTATCGCTGTGCCAGCAGCATATTGTCTAAGTGCCACAAAAGTCGGGCCAACGTCCTGACTTTCGGGGCC	CASSILSKCHKSRANVLTF	1	4.19078254369174E-4	57	TCRBV07-07*01	TCRBV07	TCRBV07-07	01						unresolved		TCRBD01,TCRBD02	TCRBD01-01,TCRBD02-01		TCRBJ02-06*01	TCRBJ02	TCRBJ02-06	01				5	16	3	6	6	5	24	36	52	55	61	1	In	VDJ
ATCCAGCCCTCAGAACCCAGGGACTCAGCTGTGTACTTCTGTGCCAGCAGTTTAATGGACAGGGCCAACGTCCTGACTTTCGGGGCC	CASSLMDRANVLTF	1	4.0208859540826153E-4	42	TCRBV12	TCRBV12	unresolved			TCRBV12-03,TCRBV12-04		TCRBD01-01*01	TCRBD01	TCRBD01-01	01				TCRBJ02-06*01	TCRBJ02	TCRBJ02-06	01				2	2	1	6	0	5	39	54	56	-1	61	1	In	VDJ
GTGAGCACCTTGGAGCTGGGGGACTCGGCCCTTTATCTTTGCGCCAGCAGCGTAGACAGGGGGCACACTGAAGCTTTCTTTGGACAA	CASSVDRGHTEAFF	1	3.228035202573367E-4	42	TCRBV05-01*01	TCRBV05	TCRBV05-01	01				TCRBD01-01*01	TCRBD01	TCRBD01-01	01				TCRBJ01-01*01	TCRBJ01	TCRBJ01-01	01				4	3	2	0	0	3	39	51	54	-1	64	1	In	VDJ
CTGAAGATCCAGCCCTCAGAACCCAGGGACTCAGCTGTGTACTTCTGTGCCAGTAGTACAGGGCTCACTGAAGCTTTCTTTGGACAA	CASSTGLTEAFF	1	4.07751815061899E-4	36	TCRBV12	TCRBV12	unresolved			TCRBV12-03,TCRBV12-04		TCRBD01-01*01	TCRBD01	TCRBD01-01	01				TCRBJ01-01*01	TCRBJ01	TCRBJ01-01	01				5	0	3	3	2	4	45	-1	57	63	65	1	In	VDJ
AGCTCTCTGGAGCTGGGGGACTCAGCTTTGTATTTCTGTGCCAGCAGCGATAGGCGACTCTCTGGAAACACCATATATTTTGGAGAG	CASSDRRLSGNTIYF	1	4.134150347155365E-4	45	TCRBV09-01	TCRBV09	TCRBV09-01				01,02	TCRBD02-01	TCRBD02	TCRBD02-01				01,02	TCRBJ01-03*01	TCRBJ01	TCRBJ01-03	01				3	6	2	10	0	0	36	49	55	-1	59	1	In	VDJ
CTGGAGTCGCCCAGCCCCAACCAGACCTCTCTGTACTTCTGTGCCAGCAGTTTAGTGGCTAGCGGTCGGGAGCAGTACTTCGGGCCG	CASSLVASGREQYF	1	4.19078254369174E-4	42	TCRBV27-01*01	TCRBV27	TCRBV27-01	01				TCRBD02-01	TCRBD02	TCRBD02-01				01,02	TCRBJ02-07*01	TCRBJ02	TCRBJ02-07	01				2	4	4	5	4	7	39	54	58	65	69	1	In	VDJ
GTGAGCAACATGAGCCCTGAAGACAGCAGCATATATCTCTGCAGCGTTGAGAGACAGGGGGGAACCGGGGAGCTGTTTTTTGGAGAA	CSVERQGGTGELFF	1	2.1520234683822446E-4	42	TCRBV29-01*01	TCRBV29	TCRBV29-01	01				TCRBD01-01*01	TCRBD01	TCRBD01-01	01				TCRBJ02-02*01	TCRBJ02	TCRBJ02-02	01				3	2	2	1	2	5	39	50	52	61	63	1	In	VDJ
CTCACTCTGGAGTCAGCTACCCGCTCCCAGACATCTGTGTATTTCTGCGCCAGCAGTCCGCCTTGGGGAAGGGCTTTCTTTGGACAA	CASSPPWGRAFF	1	4.757104509055488E-4	36	TCRBV10-02*01	TCRBV10	TCRBV10-02	01						unresolved		TCRBD01,TCRBD02	TCRBD01-01,TCRBD02-01		TCRBJ01-01*01	TCRBJ01	TCRBJ01-01	01				5	8	0	8	3	11	45	57	65	69	72	1	In	VDJ
GTGACCAGTGCCCATCCTGAAGACAGCAGCTTCTACATCTGCAGTGCTAGAGAAGAGAGCTCCTACAATGAGCAGTTCTTCGGGCCA	CSAREESSYNEQFF	1	3.5111961852552414E-4	42	TCRBV20	TCRBV20	unresolved			TCRBV20-01,TCRBV20-or09_02		TCRBD02-01*02	TCRBD02	TCRBD02-01	02				TCRBJ02-01*01	TCRBJ02	TCRBJ02-01	01				0	1	11	2	2	0	39	53	54	57	59	1	In	VDJ
GAGTCAGCTACCCGCTCCCAGACATCTGTGTATTTCTGCGCCAGCAGCCCATCAGGCCGAGGATCCTATGGCTACACCTTCGGTTCG	CASSPSGRGSYGYTF	1	4.2474147402281147E-4	45	TCRBV10-02*01	TCRBV10	TCRBV10-02	01						unresolved		TCRBD01,TCRBD02	TCRBD01-01,TCRBD02-01		TCRBJ01-02*01	TCRBJ01	TCRBJ01-02	01				6	5	4	4	9	4	36	47	52	56	65	1	In	VDJ
CCATGGAACCCAGGGACTTGGGCCTATATTTCTGTGCCAGCAGCCCCAAGGACTAGCGGGAGGGAGTACGAGCAGTACTTCGGGCCG		1	5.153529884810112E-4	49	TCRBV12-01*01	TCRBV12	TCRBV12-01	01				TCRBD02-01*02	TCRBD02	TCRBD02-01	02				TCRBJ02-07*01	TCRBJ02	TCRBJ02-07	01				5	5	1	0	2	4	32	44	49	64	66	1	Out	VDJ
CTGGAGTCGCCCAGCCCCAACCAGACCTCTCTGTACTTCTGTGCCAGCAGTAGGACAGGGCCCAACACTGAAGCTTTCTTTGGACAA	CASSRTGPNTEAFF	1	4.473943526373614E-4	42	TCRBV27-01*01	TCRBV27	TCRBV27-01	01				TCRBD01-01*01	TCRBD01	TCRBD01-01	01				TCRBJ01-01*01	TCRBJ01	TCRBJ01-01	01				5	1	1	3	3	2	39	51	52	60	63	1	In	VDJ
TCGCCCAGCCCCAACCAGACCTCTCTGTACTTCTGTGCCAGCAGTTTATTTTGGGACCATAGCAATCAGCCCCAGCATTTTGGTGAT	CASSLFWDHSNQPQHF	1	4.19078254369174E-4	48	TCRBV27-01*01	TCRBV27	TCRBV27-01	01						unresolved		TCRBD01,TCRBD02	TCRBD01-01,TCRBD02-01		TCRBJ01-05*01	TCRBJ01	TCRBJ01-05	01				1	3	0	7	2	0	33	49	52	57	59	1	In	VDJ
ATCAATTCCCTGGAGCTTGGTGACTCTGCTGTGTATTTCTGTGCCAGCAGCCCGACCACACAACTTGAAAAACTGTTTTTTGGCAGT	CASSPTTQLEKLFF	1	5.889748439782985E-4	42	TCRBV03	TCRBV03	unresolved			TCRBV03-01,TCRBV03-02				unresolved		TCRBD01,TCRBD02	TCRBD01-01,TCRBD02-01		TCRBJ01-04*01	TCRBJ01	TCRBJ01-04	01				4	1	2	7	9	7	39	52	53	56	65	1	In	VDJ
CTGGAGTCGCCCAGCCCCAACCAGACCTCTCTGTACTTCTGTGCCAGCAGTTACGGGGACAGCTTAACGGTCCAGCATTTTGGTGAT	CASSYGDSLTVQHF	1	4.19078254369174E-4	42	TCRBV27-01*01	TCRBV27	TCRBV27-01	01				TCRBD01-01*01	TCRBD01	TCRBD01-01	01				TCRBJ01-05*01	TCRBJ01	TCRBJ01-05	01				4	3	0	5	9	12	39	52	55	62	71	1	In	VDJ
TAGTCTGCTGCCTCCTCCCAGACATCTGTATATTTCTGCGCCAGCAGTGATAGCGGTCTTTTTCGCTACGAGCAGTACTTCGGGCCG	CASSDSGLFRYEQYF	1	5.040265491737363E-4	45	TCRBV10-01	TCRBV10	TCRBV10-01				01,02	TCRBD02-01	TCRBD02	TCRBD02-01				01,02	TCRBJ02-07*01	TCRBJ02	TCRBJ02-07	01				3	0	5	5	9	3	36	-1	50	56	65	1	In	VDJ
CTCCTCACTCTGGAGTCCGCTACCAGCTCCCAGACATCTGTGTACTTCTGTGCCATCAGTGGCTCCTACGAGCAGTACTTCGGGCCG	CAISGSYEQYF	1	5.323426474419236E-4	33	TCRBV10-03*01	TCRBV10	TCRBV10-03	01						unresolved					TCRBJ02-07*01	TCRBJ02	TCRBJ02-07	01				4	0	0	0	1	0	48	-1	-1	61	62	1	In	VJ
CACGCCCTGCAGCCAGAAGACTCAGCCCTGTATCTCTGCGCCAGCAGCCCCCTGGCGGGATCCTACAATGAGCAGTTCTTCGGGCCA	CASSPLAGSYNEQFF	1	3.5111961852552414E-4	45	TCRBV04-01*01	TCRBV04	TCRBV04-01	01				TCRBD02-01*02	TCRBD02	TCRBD02-01	02				TCRBJ02-01*01	TCRBJ02	TCRBJ02-01	01				4	5	7	3	0	1	36	49	54	-1	60	1	In	VDJ
TCTGCCATCCCCAACCAGACAGCTCTTTACTTCTGTGCCACCAGTGATTTCCGACAGGGAGACACAGATACGCAGTATTTTGGCCCA	CATSDFRQGDTDTQYF	1	3.5678283817916164E-4	48	TCRBV24	TCRBV24	unresolved			TCRBV24-01,TCRBV24-or09_02		TCRBD01-01*01	TCRBD01	TCRBD01-01	01				TCRBJ02-03*01	TCRBJ02	TCRBJ02-03	01				1	2	2	3	3	2	33	50	52	59	62	1	In	VDJ
GAGTTGGCTGCTCCCTCCCAGACATCTGTGTACTTCTGTGCCAGCACCGTGGGGGGATCCTATAATTCACCCCTCCACTTTGGGAAC	CASTVGGSYNSPLHF	1	4.417311329837239E-4	45	TCRBV06-06	TCRBV06	TCRBV06-06				01,02	TCRBD02-01*01	TCRBD02	TCRBD02-01	01				TCRBJ01-06*01	TCRBJ01	TCRBJ01-06	01				7	4	9	1	1	1	36	46	50	56	57	1	In	VDJ
GTGAGCACCTTGGAGCTGGGGGACTCGGCCCTTTATCTTTGCGCCAGCAGCAATGGTGAGGGTTCCAGTGAAGCTTTCTTTGGACAA	CASSNGEGSSEAFF	1	3.171403006036992E-4	42	TCRBV05-01*01	TCRBV05	TCRBV05-01	01				TCRBD02-01*02	TCRBD02	TCRBD02-01	02				TCRBJ01-01*01	TCRBJ01	TCRBJ01-01	01				4	6	11	0	6	7	39	51	57	62	68	1	In	VDJ
CTGGAGTCCGCCAGCACCAACCAGACATCTATGTACCTCTGTGCCAGTAAGGGGACAGGGGTGTACTATGGCTACACCTTCGGTTCG	CASKGTGVYYGYTF	1	4.473943526373614E-4	42	TCRBV28-01*01	TCRBV28	TCRBV28-01	01				TCRBD01-01*01	TCRBD01	TCRBD01-01	01				TCRBJ01-02*01	TCRBJ01	TCRBJ01-02	01				9	4	0	2	3	3	39	47	51	61	64	1	In	VDJ
GAGTCGCCCAGCCCCAACCAGACCTCTCTGTACTTCTGTGCCAGCAGTTTCGGGACTAGCGGTTCCTACGAGCAGTACTTCGGGCCG	CASSFGTSGSYEQYF	1	4.07751815061899E-4	45	TCRBV27-01*01	TCRBV27	TCRBV27-01	01				TCRBD02-01	TCRBD02	TCRBD02-01				01,02	TCRBJ02-07*01	TCRBJ02	TCRBJ02-07	01				3	1	0	5	1	1	36	50	51	62	63	1	In	VDJ
ACATCGGCCCAAAAGAACCCGACAGCTTTCTATCTCTGTGCCAGTAGTATCCGGGGGGCCCCTGAGTATGGCTACACCTTCGGTTCG	CASSIRGAPEYGYTF	1	5.096897688273737E-4	45	TCRBV19-01	TCRBV19	TCRBV19-01				01,02	TCRBD02-01*01	TCRBD02	TCRBD02-01	01				TCRBJ01-02*01	TCRBJ01	TCRBJ01-02	01				3	1	8	1	8	5	36	50	51	58	66	1	In	VDJ
GTGAGCAACATGAGCCCTGAAGACAGCAGCATATATCTCTGCAGCGTTGGAGTACTAGCGGGCGGAGAGACCCAGTACTTCGGGCCA	CSVGVLAGGETQYF	1	1.585701503018496E-4	42	TCRBV29-01*01	TCRBV29	TCRBV29-01	01				TCRBD02-01	TCRBD02	TCRBD02-01				01,02	TCRBJ02-05*01	TCRBJ02	TCRBJ02-05	01				4	4	3	4	3	4	39	49	53	62	65	1	In	VDJ
CATCCTGAAGACAGCAGCTTCTACATCTGCAGTGCTAGGGCGGGACAGGGAGTCCGTGACGCTAACTATGGCTACACCTTCGGTTCG	CSARAGQGVRDANYGYTF	1	2.8882420233551176E-4	54	TCRBV20	TCRBV20	unresolved			TCRBV20-01,TCRBV20-or09_02		TCRBD01-01*01	TCRBD01	TCRBD01-01	01				TCRBJ01-02*01	TCRBJ01	TCRBJ01-02	01				3	3	0	3	11	0	27	38	41	50	61	1	In	VDJ
TCTCTGGAGCTGGGGGACTCAGCTTTGTATTTCTGTGCCAGCAGCCCCAGTTGGGCGGGGCACTACAATGAGCAGTTCTTCGGGCCA	CASSPSWAGHYNEQFF	1	3.114770809500617E-4	48	TCRBV09-01	TCRBV09	TCRBV09-01				01,02	TCRBD02-01*01	TCRBD02	TCRBD02-01	01				TCRBJ02-01*01	TCRBJ02	TCRBJ02-01	01				4	9	7	3	2	3	33	45	54	60	62	1	In	VDJ
CTACACACCCTGCAGCCAGAAGACTCGGCCCTGTATCTCTGTGCCAGCAGCCAAGACACAGCTCTGACTGAAGCTTTCTTTGGACAA	CASSQDTALTEAFF	1	3.0581386129642426E-4	42	TCRBV04-02*01	TCRBV04	TCRBV04-02	01				TCRBD01-01*01	TCRBD01	TCRBD01-01	01				TCRBJ01-01*01	TCRBJ01	TCRBJ01-01	01				0	1	3	5	5	5	39	56	57	61	66	1	In	VDJ
CTGTCGGCTGCTCCCTCCCAGACATCTGTGTACTTCTGTGCCAGCAGTTACGACAGGGGTTTGGGGGAGGGCTACACCTTCGGTTCG	CASSYDRGLGEGYTF	1	2.774977630282368E-4	45	TCRBV06-05*01	TCRBV06	TCRBV06-05	01				TCRBD01-01*01	TCRBD01	TCRBD01-01	01				TCRBJ01-02*01	TCRBJ01	TCRBJ01-02	01				2	0	2	2	10	8	36	-1	51	59	69	1	In	VDJ
GGACTCGGCCCTTTATCTTTGCGCCAGCAACGACCCCAGCAGGGACAGGGTTTAATCGGCCCTGATTCACCCCTCCACTTTGGGAAC		1	2.8882420233551176E-4	62	TCRBV05-01*01	TCRBV05	TCRBV05-01	01				TCRBD01-01*01	TCRBD01	TCRBD01-01	01				TCRBJ01-06*01	TCRBJ01	TCRBJ01-06	01				6	12	0	3	14	8	19	29	41	50	64	1	Out	VDJ
CTGGAGTCCGCCAGCACCAACCAGACATCTATGTACCTCTGTGCCAGCACCGGGCTGGGGCTCAATCAGCCCCAGCATTTTGGTGAT	CASTGLGLNQPQHF	1	4.6438401159827386E-4	42	TCRBV28-01*01	TCRBV28	TCRBV28-01	01				TCRBD01-01*01	TCRBD01	TCRBD01-01	01				TCRBJ01-05*01	TCRBJ01	TCRBJ01-05	01				7	7	7	0	1	3	39	49	56	61	62	1	In	VDJ
CTGCTGTCGGCTGCTCCCTCCCAGACATCTGTGTACTTCTGTGCCAGCAGTTACTCGACAGGGACCTACGAGCAGTACTTCGGGCCG	CASSYSTGTYEQYF	1	2.831609826818743E-4	42	TCRBV06-05*01	TCRBV06	TCRBV06-05	01				TCRBD01-01*01	TCRBD01	TCRBD01-01	01				TCRBJ02-07*01	TCRBJ02	TCRBJ02-07	01				0	0	2	3	1	2	39	-1	56	63	64	1	In	VDJ
CACGCCCTGCAGCCAGAAGACTCAGCCCTGTATCTCTGCGCCAGCAGCCCTGCCGGGGCAGGAGTCACTGAAGCTTTCTTTGGACAA	CASSPAGAGVTEAFF	1	3.228035202573367E-4	45	TCRBV04-01*01	TCRBV04	TCRBV04-01	01						unresolved		TCRBD01,TCRBD02	TCRBD01-01,TCRBD02-01		TCRBJ01-01*01	TCRBJ01	TCRBJ01-01	01				4	5	7	0	6	4	36	49	54	59	65	1	In	VDJ
AATGTGAGCACCTTGGAGCTGGGGGACTCGGCCCTTTATCTTTGCGCCAGCAGCCTAAGGACAGACTATGGCTACACCTTCGGTTCG	CASSLRTDYGYTF	1	2.774977630282368E-4	39	TCRBV05-01*01	TCRBV05	TCRBV05-01	01				TCRBD01-01*01	TCRBD01	TCRBD01-01	01				TCRBJ01-02*01	TCRBJ01	TCRBJ01-02	01				4	4	1	5	0	3	42	54	58	-1	64	1	In	VDJ
GAGTCGGCTGCTCCCTCCCAAACATCTGTGTACTTCTGTGCCAGCAGTAAAGGACTAGCGGGAGTACTTGAGCAGTTCTTCGGGCCA	CASSKGLAGVLEQFF	1	4.304046936764489E-4	45	TCRBV06	TCRBV06	unresolved			TCRBV06-02,TCRBV06-03		TCRBD02-01*02	TCRBD02	TCRBD02-01	02				TCRBJ02-01*01	TCRBJ02	TCRBJ02-01	01				5	3	1	2	4	9	36	48	51	64	68	1	In	VDJ
GAGTCTGCCAGGCCCTCACATACCTCTCAGTACCTCTGTGCCAGCAGCGGGACAGGGTACGGCAATCAGCCCCAGCATTTTGGTGAT	CASSGTGYGNQPQHF	1	2.435184451064119E-4	45	TCRBV25-01*01	TCRBV25	TCRBV25-01	01				TCRBD01-01*01	TCRBD01	TCRBD01-01	01				TCRBJ01-05*01	TCRBJ01	TCRBJ01-05	01				6	1	0	3	4	2	36	47	48	57	61	1	In	VDJ
CCAGCCCTCAGAACCCAGGGACTCAGCTGTGTACTTCTGTGCCAGCAGTCCCCCGACGGGAGTACGAATGAGCAGTTCTTCGGGCCA		1	4.07751815061899E-4	44	TCRBV12	TCRBV12	unresolved			TCRBV12-03,TCRBV12-04		TCRBD02-01*02	TCRBD02	TCRBD02-01	02				TCRBJ02-01*01	TCRBJ02	TCRBJ02-01	01				5	7	8	2	4	7	37	49	56	62	66	1	Out	VDJ
ATGAGCTCCTTGGAGCTGGGGGACTCAGCCCTGTACTTCTGTGCCAGCAGCTTAACCGGGGGCGGCACTGAAGCTTTCTTTGGACAA	CASSLTGGGTEAFF	1	3.9076215610098653E-4	42	TCRBV13-01*01	TCRBV13	TCRBV13-01	01						unresolved		TCRBD01,TCRBD02	TCRBD01-01,TCRBD02-01		TCRBJ01-01*01	TCRBJ01	TCRBJ01-01	01				2	3	6	0	2	4	39	54	57	63	65	1	In	VDJ
CCCTGGAGCTTGGTGACTCTGCTGTGTATTTCTGTGCCAGCAGCGAAAGCCATCCCATTTCTGTTAGACGAGCAGTACTTCGGGCCG		1	4.2474147402281147E-4	49	TCRBV03	TCRBV03	unresolved			TCRBV03-01,TCRBV03-02		TCRBD02-01	TCRBD02	TCRBD02-01				01,02	TCRBJ02-07*01	TCRBJ02	TCRBJ02-07	01				5	20	5	8	0	5	32	44	64	-1	67	1	Out	VDJ
ACAGTGACCAGTGCCCATCCTGAAGACAGCAGCTTCTACATCTGCAGTGCTAGACGACTAGCGGAAGAGACCCAGTACTTCGGGCCA	CSARRLAEETQYF	1	2.6050810406732437E-4	39	TCRBV20	TCRBV20	unresolved			TCRBV20-01,TCRBV20-or09_02		TCRBD02-01	TCRBD02	TCRBD02-01				01,02	TCRBJ02-05*01	TCRBJ02	TCRBJ02-05	01				2	1	2	5	0	3	42	54	55	-1	64	1	In	VDJ
ATCCAGCCCTCAGAACCCAGGGACTCAGCTGTGTACTTCTGTGCCAGCAGCCCCGGGACAGCATACCGTGGCTACACCTTCGGTTCG	CASSPGTAYRGYTF	1	3.3979317921824915E-4	42	TCRBV12	TCRBV12	unresolved			TCRBV12-03,TCRBV12-04		TCRBD01-01*01	TCRBD01	TCRBD01-01	01				TCRBJ01-02*01	TCRBJ01	TCRBJ01-02	01				6	4	0	5	7	7	39	50	54	61	68	1	In	VDJ
CTGTCGGCTGCTCCCTCCCAGACATCTGTGTACTTCTGTGCCAGCAGTTACTCGGCAGGCCCCAATCAGCCCCAGCATTTTGGTGAT	CASSYSAGPNQPQHF	1	2.831609826818743E-4	45	TCRBV06-05*01	TCRBV06	TCRBV06-05	01				TCRBD01-01*01	TCRBD01	TCRBD01-01	01				TCRBJ01-05*01	TCRBJ01	TCRBJ01-05	01				0	2	4	4	3	3	36	53	55	59	62	1	In	VDJ
CAGCCAGAAGACTCAGCCCTGTATCTCTGCGCCAGCAGCTCCATCCAGGGTGGGGGGGGATTCGACGGGGAGCTGTTTTTTGGAGAA	CASSSIQGGGGFDGELFF	1	3.5111961852552414E-4	54	TCRBV04-01*01	TCRBV04	TCRBV04-01	01				TCRBD02-01*01	TCRBD02	TCRBD02-01	01				TCRBJ02-02*01	TCRBJ02	TCRBJ02-02	01				5	12	9	0	7	7	27	39	51	58	65	1	In	VDJ
TGTGAACGCCTTGTTGCTGGGGGACTCGGCCCTCTATCTCTGTGCCAGCAGCTTGGACGGAGCAATCAGCCCCAGCATTTTGGTGAT		1	3.3412995956461165E-4	41	TCRBV05-06*01	TCRBV05	TCRBV05-06	01				TCRBD02-01	TCRBD02	TCRBD02-01				01,02	TCRBJ01-05*01	TCRBJ01	TCRBJ01-05	01				0	1	8	5	0	1	40	56	57	-1	60	1	Out	VDJ
ACCAGTGCCCATCCTGAAGACAGCAGCTTCTACATCTGCAGTGTTGGGGGGACAGGGAGATTCGACTATGGCTACACCTTCGGTTCG	CSVGGTGRFDYGYTF	1	2.774977630282368E-4	45	TCRBV20	TCRBV20	unresolved			TCRBV20-01,TCRBV20-or09_02		TCRBD01-01*01	TCRBD01	TCRBD01-01	01				TCRBJ01-02*01	TCRBJ01	TCRBJ01-02	01				7	5	0	3	7	3	36	43	48	57	64	1	In	VDJ
GTGAGCACCTTGGAGCTGGGGGACTCGGCCCTTTATCTTTGCGCCAGCAGCTTCCAGGGGATCAGGGATACGCAGTATTTTGGCCCA	CASSFQGIRDTQYF	1	3.0015064164278676E-4	42	TCRBV05-01*01	TCRBV05	TCRBV05-01	01				TCRBD01-01*01	TCRBD01	TCRBD01-01	01				TCRBJ02-03*01	TCRBJ02	TCRBJ02-03	01				2	1	4	2	6	6	39	53	54	60	66	1	In	VDJ
ATCCAGCGCACAGAGCAGCGGGACTCGGCCATGTATCGCTGTGCCAGCAGCAGGGGACAGAGGAACACTGAAGCTTTCTTTGGACAA	CASSRGQRNTEAFF	1	3.8509893644734903E-4	42	TCRBV07-06*01	TCRBV07	TCRBV07-06	01				TCRBD01-01*01	TCRBD01	TCRBD01-01	01				TCRBJ01-01*01	TCRBJ01	TCRBJ01-01	01				5	2	0	5	2	1	39	51	53	60	62	1	In	VDJ
CTGGAGTCGCCCAGCCCCAACCAGACCTCTCTGTACTTCTGTGCCAGCAGTCCAGGACATGCTAACTATGGCTACACCTTCGGTTCG	CASSPGHANYGYTF	1	3.737724971400741E-4	42	TCRBV27-01*01	TCRBV27	TCRBV27-01	01				TCRBD01-01*01	TCRBD01	TCRBD01-01	01				TCRBJ01-02*01	TCRBJ01	TCRBJ01-02	01				5	3	1	6	2	0	39	51	54	59	61	1	In	VDJ
GCCCTGCAGCCAGAAGACTCAGCCCTGTATCTCTGCGCCAGCAGCCACTTCGGACACGCAACTAATGAAAAACTGTTTTTTGGCAGT	CASSHFGHATNEKLFF	1	3.9076215610098653E-4	48	TCRBV04-01*01	TCRBV04	TCRBV04-01	01				TCRBD01-01*01	TCRBD01	TCRBD01-01	01				TCRBJ01-04*01	TCRBJ01	TCRBJ01-04	01				3	4	1	6	2	0	33	47	51	56	58	1	In	VDJ
CCTGAAGACAGCAGCTTCTACATCTGCAGTGCTAGAGTTAAGGGGACTAGCGGGAGGAGGTACCAAGAGACCCAGTACTTCGGGCCA	CSARVKGTSGRRYQETQYF	1	2.6050810406732437E-4	57	TCRBV20	TCRBV20	unresolved			TCRBV20-01,TCRBV20-or09_02		TCRBD02-01*02	TCRBD02	TCRBD02-01	02				TCRBJ02-05*01	TCRBJ02	TCRBJ02-05	01				1	5	0	1	4	0	24	37	42	57	61	1	In	VDJ
GTGAGCAACATGAGCCCTGAAGACAGCAGCATATATCTCTGCAGCGTTGAGGGCAGGGAAACCACAGATACGCAGTATTTTGGCCCA	CSVEGRETTDTQYF	1	1.8122302891639954E-4	42	TCRBV29-01*01	TCRBV29	TCRBV29-01	01				TCRBD01-01*01	TCRBD01	TCRBD01-01	01				TCRBJ02-03*01	TCRBJ02	TCRBJ02-03	01				3	3	4	3	4	2	39	50	53	58	62	1	In	VDJ
ACATCGGCCCAAAAGAACCCGACAGCTTTCTATCTCTGTGCCAGTAGTATGACAGGGGGAGGTACCGGGGAGCTGTTTTTTGGAGAA	CASSMTGGGTGELFF	1	5.946380636319361E-4	45	TCRBV19-01	TCRBV19	TCRBV19-01				01,02	TCRBD01-01*01	TCRBD01	TCRBD01-01	01				TCRBJ02-02*01	TCRBJ02	TCRBJ02-02	01				3	0	2	1	4	5	36	-1	50	59	63	1	In	VDJ
CTGGAGTCGCCCAGCCCCAACCAGACCTCTCTGTACTTCTGTGCCAGCAGACGAACAGGGGGGACCTACGAGCAGTACTTCGGGCCG	CASRRTGGTYEQYF	1	3.8509893644734903E-4	42	TCRBV27-01*01	TCRBV27	TCRBV27-01	01				TCRBD01-01*01	TCRBD01	TCRBD01-01	01				TCRBJ02-07*01	TCRBJ02	TCRBJ02-07	01				6	4	3	1	2	2	39	50	54	62	64	1	In	VDJ
CTGCAGCCAGAAGACTCAGCCCTGTATCTCTGCGCCAGCAGCCTCTATATCCAGAACCGAAAGACCTATGGCTACACCTTCGGTTCG	CASSLYIQNRKTYGYTF	1	2.831609826818743E-4	51	TCRBV04-01*01	TCRBV04	TCRBV04-01	01						unresolved		TCRBD01,TCRBD02	TCRBD01-01,TCRBD02-01		TCRBJ01-02*01	TCRBJ01	TCRBJ01-02	01				4	19	2	7	0	4	30	43	62	-1	65	1	In	VDJ
AAGATCCGGTCCACAAAGCTGGAGGACTCAGCCATGTACTTCTGTGCCAGCAGTGAGGACAAGAACTATGGCTACACCTTCGGTTCG	CASSEDKNYGYTF	1	3.624460578327991E-4	39	TCRBV02-01*01	TCRBV02	TCRBV02-01	01				TCRBD01-01*01	TCRBD01	TCRBD01-01	01				TCRBJ01-02*01	TCRBJ01	TCRBJ01-02	01				3	0	1	6	2	2	42	-1	56	61	63	1	In	VDJ
CTGGAGCTTGGTGACTCTGCTGTGTATTTCTGTGCCAGCAGCCGCAGGACTAGCGGGGGGGCGGGAGATACGCAGTATTTTGGCCCA	CASSRRTSGGAGDTQYF	1	4.473943526373614E-4	51	TCRBV03	TCRBV03	unresolved			TCRBV03-01,TCRBV03-02		TCRBD02-01*01	TCRBD02	TCRBD02-01	01				TCRBJ02-03*01	TCRBJ02	TCRBJ02-03	01				4	3	1	0	4	5	30	43	46	61	65	1	In	VDJ
CTGATTCTGGAGTCCGCCAGCACCAACCAGACATCTATGTACCTCTGTGCCAGCAGTTCCCCCCTCTCTGAAGCTTTCTTTGGACAA	CASSSPLSEAFF	1	4.7004723125191136E-4	36	TCRBV28-01*01	TCRBV28	TCRBV28-01	01				TCRBD02-01	TCRBD02	TCRBD02-01				01,02	TCRBJ01-01*01	TCRBJ01	TCRBJ01-01	01				4	5	4	10	2	6	45	58	63	65	67	1	In	VDJ
ACCTTGGAGCTGGGGGACTCGGCCCTTTATCTTTGCGCCAGCAGCCCGGACGCTCAGGGAGGAAGCGAAAAACTGTTTTTTGGCAGT	CASSPDAQGGSEKLFF	1	3.624460578327991E-4	48	TCRBV05-01*01	TCRBV05	TCRBV05-01	01				TCRBD02-01*02	TCRBD02	TCRBD02-01	02				TCRBJ01-04*01	TCRBJ01	TCRBJ01-04	01				4	11	9	1	4	8	33	45	56	62	66	1	In	VDJ
GCACCTTGGAGCTGGGGGACTCGGCCCTTTATCTTTGCGCCAGCAGCTTGGGACAGGGAAAAGGGGAATGAGCAGTTCTTCGGGCCA		1	3.114770809500617E-4	46	TCRBV05-01*01	TCRBV05	TCRBV05-01	01				TCRBD01-01*01	TCRBD01	TCRBD01-01	01				TCRBJ02-01*01	TCRBJ02	TCRBJ02-01	01				0	0	2	3	8	7	35	-1	51	58	66	1	Out	VDJ
CAGCAGGTAGTGCGAGGAGATTCGGCAGCTTATTTCTGTGCCACCACTCAGGGGGAGGGATATGGCACTGAAGCTTTCTTTGGACAA	CATTQGEGYGTEAFF	1	4.07751815061899E-4	45	TCRBV18-01*01	TCRBV18	TCRBV18-01	01						unresolved		TCRBD01,TCRBD02	TCRBD01-01,TCRBD02-01		TCRBJ01-01*01	TCRBJ01	TCRBJ01-01	01				10	5	4	1	10	4	36	43	48	55	65	1	In	VDJ
GTGAACGCCTTGGAGCTGGACGACTCGGCCCTGTATCTCTGTGCCAGCCTAAATGGTCAGTCGAACACTGAAGCTTTCTTTGGACAA	CASLNGQSNTEAFF	1	3.624460578327991E-4	42	TCRBV05-04*01	TCRBV05	TCRBV05-04	01						unresolved		TCRBD01,TCRBD02	TCRBD01-01,TCRBD02-01		TCRBJ01-01*01	TCRBJ01	TCRBJ01-01	01				7	9	4	5	2	1	39	48	57	60	62	1	In	VDJ
CACATACCTCTCAGTACCTCTGTGCCAGCAGTGAACTCGGTAGGCAGATCAACGTACAACTCTGGAAACACCATATATTTTGGAGAG		1	4.19078254369174E-4	61	TCRBV25	TCRBV25	unresolved			TCRBV25-01,TCRBV25-or09_02				unresolved		TCRBD01,TCRBD02	TCRBD01-01,TCRBD02-01		TCRBJ01-03*01	TCRBJ01	TCRBJ01-03	01				2	20	3	6	1	0	20	35	55	58	59	1	Out	VDJ
CTGACGATCCAGCGCACACAGCAGGAGGACTCGGCCGTGTATCTCTGTGCCAGCAGCCCGCCTTCCTACGAGCAGTACTTCGGGCCG	CASSPPSYEQYF	1	4.2474147402281147E-4	36	TCRBV07-02*01	TCRBV07	TCRBV07-02	01						unresolved		TCRBD01,TCRBD02	TCRBD01-01,TCRBD02-01		TCRBJ02-07*01	TCRBJ02	TCRBJ02-07	01				5	2	10	0	2	1	45	57	59	61	63	1	In	VDJ
AGGCTGGAGTCGGCTGCTCCCTCCCAGACATCTGTGTACTTCTGTGCCAGCAGTGAAACCACCACCTACGAGCAGTACTTCGGGCCG	CASSETTTYEQYF	1	3.3979317921824915E-4	39	TCRBV06-01*01	TCRBV06	TCRBV06-01	01						unresolved		TCRBD01,TCRBD02	TCRBD01-01,TCRBD02-01		TCRBJ02-07*01	TCRBJ02	TCRBJ02-07	01				2	0	3	7	5	2	42	-1	57	59	64	1	In	VDJ
ACCAGTGCCCATCCTGAAGACAGCAGCTTCTACATCTGCAGTGCTAGACTAGCGGGGGGCGGCCGAGGTACGCAGTATTTTGGCCCA	CSARLAGGGRGTQYF	1	3.0581386129642426E-4	45	TCRBV20	TCRBV20	unresolved			TCRBV20-01,TCRBV20-or09_02		TCRBD02-01*01	TCRBD02	TCRBD02-01	01				TCRBJ02-03*01	TCRBJ02	TCRBJ02-03	01				2	0	4	1	9	8	36	-1	48	59	68	1	In	VDJ
TCGGCTGCTCCCTCCCAGACATCTGTGTACTTCTGTGCCAGCAGTTACTCAGCGACTAGCGGGACGCCCGGGGTGCACTTCGGGCCA	CASSYSATSGTPGVHF	1	2.435184451064119E-4	48	TCRBV06-05*01	TCRBV06	TCRBV06-05	01				TCRBD02-01*02	TCRBD02	TCRBD02-01	02				TCRBJ02-05*01	TCRBJ02	TCRBJ02-05	01				0	3	2	3	12	15	33	50	53	64	76	1	In	VDJ
AATTCCCTGGAGCTTGGTGACTCTGCTGTGTATTTCTGTGCCAGCAGCCTGCCGGGACAGGGGCACGACGAGCAGTACTTCGGGCCG	CASSLPGQGHDEQYF	1	4.0208859540826153E-4	45	TCRBV03	TCRBV03	unresolved			TCRBV03-01,TCRBV03-02		TCRBD01-01*01	TCRBD01	TCRBD01-01	01				TCRBJ02-07*01	TCRBJ02	TCRBJ02-07	01				4	4	0	2	4	5	36	49	53	63	67	1	In	VDJ
ATCCGGTCCACAAAGCTGGAGGACTCAGCCATGTACTTCTGTGCCAGCAGTGAATGGGCTAGATGGAGTGAGCAGTTCTTCGGGCCA	CASSEWARWSEQFF	1	4.07751815061899E-4	42	TCRBV02-01*01	TCRBV02	TCRBV02-01	01						unresolved		TCRBD01,TCRBD02	TCRBD01-01,TCRBD02-01		TCRBJ02-01*01	TCRBJ02	TCRBJ02-01	01				2	1	8	0	9	9	39	54	55	59	68	1	In	VDJ
TTGGCGTCTGCTGTACCCTCTCAGACATCTGTGTACTTCTGTGCCAGCAGTGAGACAGGGGCCTCCTAAGACGCTTTCTTTGGACAA	CASSETGAS*DAFF	1	4.360679133300864E-4	42	TCRBV06-04	TCRBV06	TCRBV06-04				01,02	TCRBD01-01*01	TCRBD01	TCRBD01-01	01				TCRBJ01-01*01	TCRBJ01	TCRBJ01-01	01				3	0	2	2	11	11	39	-1	53	61	72	1	Stop	VDJ
AGGCTGGAGTCGGCTGCTCCCTCCCAGACATCTGTGTACTTCTGTGCCAGCAGTCAGGGGCAAAACTATGGCTACACCTTCGGTTCG	CASSQGQNYGYTF	1	3.228035202573367E-4	39	TCRBV06-01*01	TCRBV06	TCRBV06-01	01				TCRBD01-01*01	TCRBD01	TCRBD01-01	01				TCRBJ01-02*01	TCRBJ01	TCRBJ01-02	01				5	0	4	2	3	2	42	-1	54	60	63	1	In	VDJ
CACACCCTGCAGCCAGAAGACTCGGCCCTGTATCTCTGTGCCAGCAGCCAAGATGGGGGAGCTAATGAAAAACTGTTTTTTGGCAGT	CASSQDGGANEKLFF	1	3.5111961852552414E-4	45	TCRBV04-02*01	TCRBV04	TCRBV04-02	01						unresolved		TCRBD01,TCRBD02	TCRBD01-01,TCRBD02-01		TCRBJ01-04*01	TCRBJ01	TCRBJ01-04	01				0	1	6	1	2	3	36	53	54	59	61	1	In	VDJ
CCAGTGCCCATCCTGAAGACAGCAGCTTCTACATCTGCAGTGCTAGAGCCCCGGACAGGGTACAATTCACCCCTCCACTTTGGGAAC		1	2.774977630282368E-4	46	TCRBV20	TCRBV20	unresolved			TCRBV20-01,TCRBV20-or09_02		TCRBD01-01*01	TCRBD01	TCRBD01-01	01				TCRBJ01-06*01	TCRBJ01	TCRBJ01-06	01				1	4	1	3	3	7	35	48	52	60	63	1	Out	VDJ
GAGCACCTTGGAGCTGGGGGACTCGGCCCTTTATCTTTGCGCCAGCAGCTTCCGACAGGGTGGGGAACTGAAGCTTTCTTTGGACAA		1	2.831609826818743E-4	44	TCRBV05-01*01	TCRBV05	TCRBV05-01	01				TCRBD01-01*01	TCRBD01	TCRBD01-01	01				TCRBJ01-01*01	TCRBJ01	TCRBJ01-01	01				2	2	2	3	6	5	37	51	53	60	66	1	Out	VDJ
CAGCCCTCAGAACCCAGGGACTCAGCTGTGTACTTCTGTGCCAGCAGTTTAATGGGGACTCACGGGGACGAGCAGTACTTCGGGCCG	CASSLMGTHGDEQYF	1	3.3412995956461165E-4	45	TCRBV12	TCRBV12	unresolved			TCRBV12-03,TCRBV12-04		TCRBD02-01	TCRBD02	TCRBD02-01				01,02	TCRBJ02-07*01	TCRBJ02	TCRBJ02-07	01				2	3	0	10	7	5	36	51	54	60	67	1	In	VDJ
CTGAGGATCCAGCAGGTAGTGCGAGGAGATTCGGCAGCTTATTTCTGTGCCAGCTCACTTTTGGAGAAACAGCAGTACTTCGGGCCG	CASSLLEKQQYF	1	3.681092774864366E-4	36	TCRBV18-01*01	TCRBV18	TCRBV18-01	01				TCRBD02-01*02	TCRBD02	TCRBD02-01	02				TCRBJ02-07*01	TCRBJ02	TCRBJ02-07	01				4	4	10	2	4	8	45	58	62	66	70	1	In	VDJ
GTGAACGCCTTGGAGCTGGACGACTCGGCCCTGTATCTCTGTGCCAGCAGCTTGGTCCAGGGGGCCGATGGCTACACCTTCGGTTCG	CASSLVQGADGYTF	1	3.171403006036992E-4	42	TCRBV05-04*01	TCRBV05	TCRBV05-04	01				TCRBD01-01*01	TCRBD01	TCRBD01-01	01				TCRBJ01-02*01	TCRBJ01	TCRBJ01-02	01				0	2	4	0	2	6	39	55	57	65	67	1	In	VDJ
CTGGAGCTTGGTGACTCTGCTGTGTATTTCTGTGCCAGCAGCCCAAAAGCGGGACTAGCGTGGGTGAGCGAGCAGTACTTCGGGCCG	CASSPKAGLAWVSEQYF	1	3.9642537575462403E-4	51	TCRBV03	TCRBV03	unresolved			TCRBV03-01,TCRBV03-02		TCRBD02-01	TCRBD02	TCRBD02-01				01,02	TCRBJ02-07*01	TCRBJ02	TCRBJ02-07	01				4	7	0	6	8	6	30	43	50	60	68	1	In	VDJ
GTGCGAGGAGATTCGGCAGCTTATTTCTGTGCCAGCTCACCCGGGACGGTTCGCGGGATAGGGGCAGATACGCAGTATTTTGGCCCA	CASSPGTVRGIGADTQYF	1	4.0208859540826153E-4	54	TCRBV18-01*01	TCRBV18	TCRBV18-01	01				TCRBD02-01*02	TCRBD02	TCRBD02-01	02				TCRBJ02-03*01	TCRBJ02	TCRBJ02-03	01				3	11	7	3	6	4	27	41	52	58	64	1	In	VDJ
GAGATGAATGTGAGCACCTTGGAGCTGGGGGACTCGGCCCTTTATCTTTGCGCCAGCAGCCGAAGCCATGAGCAGTTCTTCGGGCCA	CASSRSHEQFF	1	3.0015064164278676E-4	33	TCRBV05-01*01	TCRBV05	TCRBV05-01	01				TCRBD02-01	TCRBD02	TCRBD02-01				01,02	TCRBJ02-01*01	TCRBJ02	TCRBJ02-01	01				4	3	6	7	1	8	48	60	63	66	67	1	In	VDJ
CTGTCGGCTGCTCCCTCCCAGACATCTGTGTACTTCTGTGCCAGCAGTTACTCGAATCCAGCGGCCTACGAGCAGTACTTCGGGCCG	CASSYSNPAAYEQYF	1	2.5484488441368687E-4	45	TCRBV06-05*01	TCRBV06	TCRBV06-05	01				TCRBD02-01	TCRBD02	TCRBD02-01				01,02	TCRBJ02-07*01	TCRBJ02	TCRBJ02-07	01				0	6	6	5	0	2	36	53	59	-1	64	1	In	VDJ
AAGATCCAGCCTGCAGAGCTTGGGGACTCGGCCGTGTATCTCTGTGCCAGCAGCCTGGGGACTGCTAACGAGCAGTACTTCGGGCCG	CASSLGTANEQYF	1	3.228035202573367E-4	39	TCRBV11-03*01	TCRBV11	TCRBV11-03	01				TCRBD02-01	TCRBD02	TCRBD02-01				01,02	TCRBJ02-07*01	TCRBJ02	TCRBJ02-07	01				5	3	0	10	4	5	42	54	57	63	67	1	In	VDJ
CTGGAGCTGGGGGACTCAGCTTTGTATTTCTGTGCCAGCAGCGTAGTAGATTGCTAGCGGGGGGATCATACGCAGTATTTTGGCCCA	CASSVVDC*RGDHTQYF	1	2.718345433745993E-4	51	TCRBV09-01	TCRBV09	TCRBV09-01				01,02	TCRBD02-01*01	TCRBD02	TCRBD02-01	01				TCRBJ02-03*01	TCRBJ02	TCRBJ02-03	01				0	7	4	1	3	7	30	46	53	64	67	1	Stop	VDJ
CAGCGCACAGAGCAGCGGGACTCGGCCATGTATCGCTGTGCCAGCAGCTTAGCCCTAGCGGGGGACAATGAGCAGTTCTTCGGGCCA	CASSLALAGDNEQFF	1	3.8509893644734903E-4	45	TCRBV07-06*01	TCRBV07	TCRBV07-06	01				TCRBD02-01*01	TCRBD02	TCRBD02-01	01				TCRBJ02-01*01	TCRBJ02	TCRBJ02-01	01				0	1	4	2	0	5	36	53	54	-1	64	1	In	VDJ
CAGGTAGTGCGAGGAGATTCGGCAGCTTATTTCTGTGCCAGCTCACCACGGGCGGGACAGGGGGACAACATTCAGTACTTCGGCGCC	CASSPRAGQGDNIQYF	1	4.134150347155365E-4	48	TCRBV18-01*01	TCRBV18	TCRBV18-01	01				TCRBD01-01*01	TCRBD01	TCRBD01-01	01				TCRBJ02-04*01	TCRBJ02	TCRBJ02-04	01				1	4	0	1	2	7	33	49	53	64	66	1	In	VDJ
ATCCAGCGCACAGAGCAGGGGGACTCGGCCATGTATCTCTGTGCCAGCAGCCCCGGGACAGGGAACACTGAAGCTTTCTTTGGACAA	CASSPGTGNTEAFF	1	4.7004723125191136E-4	42	TCRBV07-09	TCRBV07	TCRBV07-09				01,03	TCRBD01-01*01	TCRBD01	TCRBD01-01	01				TCRBJ01-01*01	TCRBJ01	TCRBJ01-01	01				5	3	0	4	0	1	39	51	54	-1	62	1	In	VDJ
GTGACCAGTGCCCATCCTGAAGACAGCAGCTTCTACATCTGCAGTGCTAGAGGTCTAGCGGGAGGTAATGAGCAGTTCTTCGGGCCA	CSARGLAGGNEQFF	1	3.0581386129642426E-4	42	TCRBV20	TCRBV20	unresolved			TCRBV20-01,TCRBV20-or09_02		TCRBD02-01*02	TCRBD02	TCRBD02-01	02				TCRBJ02-01*01	TCRBJ02	TCRBJ02-01	01				1	2	4	1	1	7	39	52	54	65	66	1	In	VDJ
CTCACTGTGACATCGGCCCAAAAGAACCCGACAGCTTTCTATCTCTGTGCCAGTAGTATAGACAGCTATGGCTACACCTTCGGTTCG	CASSIDSYGYTF	1	4.473943526373614E-4	36	TCRBV19-01	TCRBV19	TCRBV19-01				01,02	TCRBD01-01*01	TCRBD01	TCRBD01-01	01				TCRBJ01-02*01	TCRBJ01	TCRBJ01-02	01				0	0	4	5	0	4	45	-1	62	-1	65	1	In	VDJ
CTGAGCTCTCTGGAGCTGGGGGACTCAGCTTTGTATTTCTGTGCCAGCAGCCCTCAAATGGCAACCGGGGAGCTGTTTTTTGGAGAA	CASSPQMATGELFF	1	2.9448742198914926E-4	42	TCRBV09-01	TCRBV09	TCRBV09-01				01,02	TCRBD01-01*01	TCRBD01	TCRBD01-01	01				TCRBJ02-02*01	TCRBJ02	TCRBJ02-02	01				4	8	9	0	1	5	39	51	59	62	63	1	In	VDJ
ACCTTGGAGCTGGGGGACTCGGCCCTTTATCTTTGCGCCAGCAGCTTGGCAGGGGGCTCTGGGGCCAACGTCCTGACTTTCGGGGCC	CASSLAGGSGANVLTF	1	2.718345433745993E-4	48	TCRBV05-01*01	TCRBV05	TCRBV05-01	01				TCRBD01-01*01	TCRBD01	TCRBD01-01	01				TCRBJ02-06*01	TCRBJ02	TCRBJ02-06	01				0	0	4	1	0	0	33	-1	49	-1	56	1	In	VDJ
CTGGAGTCCGCCAGCACCAACCAGACATCTATGTACCTCTGTGCCAGCAGACTGACAGGGGTGGGTCAGCCCCAGCATTTTGGTGAT	CASRLTGVGQPQHF	1	4.134150347155365E-4	42	TCRBV28-01*01	TCRBV28	TCRBV28-01	01				TCRBD01-01*01	TCRBD01	TCRBD01-01	01				TCRBJ01-05*01	TCRBJ01	TCRBJ01-05	01				6	3	2	2	4	6	39	50	53	61	65	1	In	VDJ
CTGGAGTCCGCCAGCACCAACCAGACATCTATGTACCTCTGTGCCAGCAGCCTCGGACAGGTTATTTCACCCCTCCACTTTGGGAAC	CASSLGQVISPLHF	1	4.0208859540826153E-4	42	TCRBV28-01*01	TCRBV28	TCRBV28-01	01				TCRBD01-01*01	TCRBD01	TCRBD01-01	01				TCRBJ01-06*01	TCRBJ01	TCRBJ01-06	01				6	4	1	4	4	9	39	50	54	61	65	1	In	VDJ
ATCCAGCGCACAGAGCAGGGGGACTCGGCCATGTATCTCTGTGCCAGCAGCTTGGGGGCAGGGTCCGAGACCCAGTACTTCGGGCCA	CASSLGAGSETQYF	1	3.9076215610098653E-4	42	TCRBV07-09	TCRBV07	TCRBV07-09				01,03	TCRBD01-01*01	TCRBD01	TCRBD01-01	01				TCRBJ02-05*01	TCRBJ02	TCRBJ02-05	01				3	0	6	0	7	5	39	-1	53	59	66	1	In	VDJ
ACCAGTGCCCATCCTGAAGACAGCAGCTTCTACATCTGCAGTGCTAGAGATACGGGCAGGGGGCTTGACGAGCAGTACTTCGGGCCG	CSARDTGRGLDEQYF	1	2.661713237209618E-4	45	TCRBV20	TCRBV20	unresolved			TCRBV20-01,TCRBV20-or09_02		TCRBD01-01*01	TCRBD01	TCRBD01-01	01				TCRBJ02-07*01	TCRBJ02	TCRBJ02-07	01				0	6	4	0	3	5	36	50	56	64	67	1	In	VDJ
CTCACTCTGGAGTCCGCTACCAGCTCCCAGACATCTGTGTACTTCTGTGCCGCCCGAACCCCCCCGAACGAGCAGTACTTCGGGCCG	CAARTPPNEQYF	1	4.7004723125191136E-4	36	TCRBV10-03*01	TCRBV10	TCRBV10-03	01						unresolved		TCRBD01,TCRBD02	TCRBD01-01,TCRBD02-01		TCRBJ02-07*01	TCRBJ02	TCRBJ02-07	01				11	4	2	8	10	5	45	51	55	57	67	1	In	VDJ
CAGAGCAGGGGGACTCAGCTGTGTATCTCTGTGCCAGCAGCCTTTCAGGACTCACCGGATAGCAATCAGCCCCAGCATTTTGGTGAT		1	3.9642537575462403E-4	52	TCRBV07-04*01	TCRBV07	TCRBV07-04	01				TCRBD02-01	TCRBD02	TCRBD02-01				01,02	TCRBJ01-05*01	TCRBJ01	TCRBJ01-05	01				5	6	1	10	7	0	29	41	47	52	59	1	Out	VDJ
CAGCAGGTAGTGCGAGGAGATTCGGCAGCTTATTTCTGTGCCAGCTCAGGCGACAGGGGGGCATGGAATGAGCAGTTCTTCGGGCCA	CASSGDRGAWNEQFF	1	4.07751815061899E-4	45	TCRBV18-01*01	TCRBV18	TCRBV18-01	01				TCRBD01-01*01	TCRBD01	TCRBD01-01	01				TCRBJ02-01*01	TCRBJ02	TCRBJ02-01	01				5	3	2	1	6	7	36	48	51	60	66	1	In	VDJ
AGGCTGCTGTCGGCTGCTCCCTCCCAGACATCTGTGTACTTCTGTGCCAGCAGTGACTACTCGGACGACGAGCAGTACTTCGGGCCG	CASSDYSDDEQYF	1	2.491816647600494E-4	39	TCRBV06-05*01	TCRBV06	TCRBV06-05	01						unresolved		TCRBD01,TCRBD02	TCRBD01-01,TCRBD02-01		TCRBJ02-07*01	TCRBJ02	TCRBJ02-07	01				1	4	1	7	1	5	42	58	62	66	67	1	In	VDJ
TCGGCTGCTCCCTCCCAAACATCTGTGTACTTCTGTGCCAGCAGTTACTCGTGGTCCCTTTCGGGCGATGAGCAGTTCTTCGGGCCA	CASSYSWSLSGDEQFF	1	3.8509893644734903E-4	48	TCRBV06	TCRBV06	unresolved			TCRBV06-02,TCRBV06-03				unresolved		TCRBD01,TCRBD02	TCRBD01-01,TCRBD02-01		TCRBJ02-01*01	TCRBJ02	TCRBJ02-01	01				0	12	8	0	1	8	33	50	62	66	67	1	In	VDJ
AGCTCTTTACTTCTGTGCCACCAGTGATTTGCACAGGGTTGGGCGTCCCCGCACCTTGTTGTGAACACTGAAGCTTTCTTTGGACAA		1	3.0581386129642426E-4	68	TCRBV24	TCRBV24	unresolved			TCRBV24-01,TCRBV24-or09_02		TCRBD01-01*01	TCRBD01	TCRBD01-01	01				TCRBJ01-01*01	TCRBJ01	TCRBJ01-01	01				0	1	3	3	23	0	13	31	32	38	61	1	Out	VDJ
ACTGTGACATCGGCCCAAAAGAACCCGACAGCTTTCTATCTCTGTGCCAGTAGTGTAGGGACGGGAAGCGAGCAGTACTTCGGGCCG	CASSVGTGSEQYF	1	4.5305757229099886E-4	39	TCRBV19-01	TCRBV19	TCRBV19-01				01,02	TCRBD02-01*02	TCRBD02	TCRBD02-01	02				TCRBJ02-07*01	TCRBJ02	TCRBJ02-07	01				1	3	8	3	2	6	42	58	61	66	68	1	In	VDJ
GTGAACGCCTTGGAGCTGGAGGACTCGGCCCTGTATCTCTGTGCCAGCAGCTGAACAGGGCACGACACTGAAGCTTTCTTTGGACAA	CASS*TGHDTEAFF	1	4.6438401159827386E-4	42	TCRBV05-08*01	TCRBV05	TCRBV05-08	01				TCRBD01-01*01	TCRBD01	TCRBD01-01	01				TCRBJ01-01*01	TCRBJ01	TCRBJ01-01	01				3	2	3	3	4	3	39	52	54	60	64	1	Stop	VDJ
CTGGAGTCGCCCAGCCCCAACCAGACCTCTCTGTACTTCTGTGCCAGCAGCTCCGGGACTCGCACCTACGAGCAGTACTTCGGGCCG	CASSSGTRTYEQYF	1	3.5111961852552414E-4	42	TCRBV27-01*01	TCRBV27	TCRBV27-01	01				TCRBD02-01	TCRBD02	TCRBD02-01				01,02	TCRBJ02-07*01	TCRBJ02	TCRBJ02-07	01				6	4	0	10	4	2	39	50	54	60	64	1	In	VDJ
TCGGCTGCTCCCTCCCAGACATCTGTGTACTTCTGTGCCAGCAGTTTTCGGCAGGACAGTTTAAGGGAGACCCAGTACTTCGGGCCA	CASSFRQDSLRETQYF	1	2.2652878614549943E-4	48	TCRBV06-05*01	TCRBV06	TCRBV06-05	01				TCRBD01-01*01	TCRBD01	TCRBD01-01	01				TCRBJ02-05*01	TCRBJ02	TCRBJ02-05	01				4	7	1	5	7	5	33	46	53	59	66	1	In	VDJ
AGGATCCAGCAGGTAGTGCGAGGAGATTCGGCAGCTTATTTCTGTGCCAGCTCCTCGGACAGGGCCTACGAGCAGTACTTCGGGCCG	CASSSDRAYEQYF	1	3.5111961852552414E-4	39	TCRBV18-01*01	TCRBV18	TCRBV18-01	01				TCRBD01-01*01	TCRBD01	TCRBD01-01	01				TCRBJ02-07*01	TCRBJ02	TCRBJ02-07	01				6	3	1	3	0	2	42	53	56	-1	64	1	In	VDJ
ATCCGGTCCACAAAGCTGGAGGACTCAGCCATGTACTTCTGTGCCAGCAGTCTCAGGGGTAACGGCTATGGCTACACCTTCGGTTCG	CASSLRGNGYGYTF	1	3.284667399109742E-4	42	TCRBV02-01*01	TCRBV02	TCRBV02-01	01				TCRBD01-01*01	TCRBD01	TCRBD01-01	01				TCRBJ01-02*01	TCRBJ01	TCRBJ01-02	01				5	2	4	2	6	4	39	51	53	59	65	1	In	VDJ
GGCTGCTCCCTCCCAAACATCTGTGTACTTCTGTGCCAGCAGTAAATCTTACTGCATCGGAAGACCTATGGCTACACCTTCGGTTCG		1	3.228035202573367E-4	50	TCRBV06	TCRBV06	unresolved			TCRBV06-02,TCRBV06-03				unresolved		TCRBD01,TCRBD02	TCRBD01-01,TCRBD02-01		TCRBJ01-02*01	TCRBJ01	TCRBJ01-02	01				5	15	1	8	4	4	31	43	58	61	65	1	Out	VDJ
CTGAATGTGAACGCCTTGTTGCTGGGGGACTCGGCCCTGTATCTCTGTGCCAGCAGCTTCCTGGCCAGCGAGCAGTACTTCGGGCCG	CASSFLASEQYF	1	4.6438401159827386E-4	36	TCRBV05-05*01	TCRBV05	TCRBV05-05	01				TCRBD01-01*01	TCRBD01	TCRBD01-01	01				TCRBJ02-07*01	TCRBJ02	TCRBJ02-07	01				2	6	4	5	0	6	45	59	65	-1	68	1	In	VDJ
AACGCCTTGGAGCTGGACGACTCGGCCCTGTATCTCTGTGCCAGCAGCTTGGAAGGCAGGGCTAATGAAAAACTGTTTTTTGGCAGT	CASSLEGRANEKLFF	1	4.134150347155365E-4	45	TCRBV05-04*01	TCRBV05	TCRBV05-04	01				TCRBD01-01*01	TCRBD01	TCRBD01-01	01				TCRBJ01-04*01	TCRBJ01	TCRBJ01-04	01				0	4	4	3	0	3	36	52	56	-1	61	1	In	VDJ
ATCCTGAGGATCCAGCAGGTAGTGCGAGGAGATTCGGCAGCTTATTTCTGTGCCAGCTCACTTGGGGGCGAGCAGTACTTCGGGCCG	CASSLGGEQYF	1	3.5111961852552414E-4	33	TCRBV18-01*01	TCRBV18	TCRBV18-01	01						unresolved		TCRBD01,TCRBD02	TCRBD01-01,TCRBD02-01		TCRBJ02-07*01	TCRBJ02	TCRBJ02-07	01				4	2	6	1	0	6	48	61	63	-1	68	1	In	VDJ
CTGGAGTCGCCCAGCCCCAACCAGACCTCTCTGTACTTCTGTGCCAGCAGCGTTGGGACAGGGGTGGAGACCCAGTACTTCGGGCCA	CASSVGTGVETQYF	1	3.171403006036992E-4	42	TCRBV27-01*01	TCRBV27	TCRBV27-01	01				TCRBD01-01*01	TCRBD01	TCRBD01-01	01				TCRBJ02-05*01	TCRBJ02	TCRBJ02-05	01				6	4	0	2	2	5	39	50	54	64	66	1	In	VDJ
TGGCGTCTGCTGTACCCTCTCAGACATCTGTGTACTTCTGTGCCAGCAGTGACGGGAGACTACACAGATACGCAGTATTTTGGCCCA		1	4.07751815061899E-4	43	TCRBV06-04	TCRBV06	TCRBV06-04				01,02	TCRBD02-01	TCRBD02	TCRBD02-01				01,02	TCRBJ02-03*01	TCRBJ02	TCRBJ02-03	01				2	4	2	9	0	2	38	53	57	-1	62	1	Out	VDJ
CGGTCCACAAAGCTGGAGGACTCAGCCATGTACTTCTGTGCCAGCAGTCGTGCACTGATTCGGGACACTGAAGCTTTCTTTGGACAA	CASSRALIRDTEAFF	1	3.624460578327991E-4	45	TCRBV02-01*01	TCRBV02	TCRBV02-01	01				TCRBD02-01	TCRBD02	TCRBD02-01				01,02	TCRBJ01-01*01	TCRBJ01	TCRBJ01-01	01				5	12	8	4	0	3	36	48	60	-1	64	1	In	VDJ
TCCACAAAGCTGGAGGACTCAGCCATGTACTTCTGTGCCAGCAAGGCCCCAAGACGGCCTACGGATGAAAAACTGTTTTTTGGCAGT	CASKAPRRPTDEKLFF	1	4.417311329837239E-4	48	TCRBV02-01*01	TCRBV02	TCRBV02-01	01						unresolved		TCRBD01,TCRBD02	TCRBD01-01,TCRBD02-01		TCRBJ01-04*01	TCRBJ01	TCRBJ01-04	01				7	9	2	7	9	6	33	43	52	55	64	1	In	VDJ
CGCACACAGCAGGAGGACTCCGCCGTGTATCTCTGTGCCAGCAGCTTAGGCCCGGGACAGGGTGGCAACACCATATATTTTGGAGAG	CASSLGPGQGGNTIYF	1	4.5872079194463636E-4	48	TCRBV07-08*01	TCRBV07	TCRBV07-08	01				TCRBD01-01*01	TCRBD01	TCRBD01-01	01				TCRBJ01-03*01	TCRBJ01	TCRBJ01-03	01				1	4	0	3	4	7	33	49	53	62	66	1	In	VDJ
AGCTCTCTGGAGCTGGGGGACTCAGCTTTGTATTTCTGTGCCAGCAGCGCGCTCACAGGGTCTGGAAACACCATATATTTTGGAGAG	CASSALTGSGNTIYF	1	3.4545639887188664E-4	45	TCRBV09-01	TCRBV09	TCRBV09-01				01,02	TCRBD01-01*01	TCRBD01	TCRBD01-01	01				TCRBJ01-03*01	TCRBJ01	TCRBJ01-03	01				3	5	3	3	0	1	36	49	54	-1	60	1	In	VDJ
CGCACAGAGCAGGGGGACTCGGCCATGTATCTCTGTGCCAGCAGCCCTCCTCTAGGGGGCGTTTTTGGAGGCTACACCTTCGGTTCG	CASSPPLGGVFGGYTF	1	4.0208859540826153E-4	48	TCRBV07-09	TCRBV07	TCRBV07-09				01,03	TCRBD01-01*01	TCRBD01	TCRBD01-01	01				TCRBJ01-02*01	TCRBJ01	TCRBJ01-02	01				5	8	5	0	9	8	33	45	53	60	69	1	In	VDJ
GTGAGCACCTTGGAGCTGGGGGACTCGGCCCTTTATCTTTGCGCCAGCAGCTTGGGTAAAGGGTATTCACCCCTCCACTTTGGGAAC	CASSLGKGYSPLHF	1	2.491816647600494E-4	42	TCRBV05-01*01	TCRBV05	TCRBV05-01	01						unresolved		TCRBD01,TCRBD02	TCRBD01-01,TCRBD02-01		TCRBJ01-06*01	TCRBJ01	TCRBJ01-06	01				0	4	5	3	1	8	39	55	59	63	64	1	In	VDJ
CTGGGGGACGCAGCCATGTACCTGTGTGCCACCAGCAGAAAATTTGTGAGGGGTGGGACAGGAAGAGATGGCTACACCTTCGGTTCG	CATSRKFVRGGTGRDGYTF	1	2.661713237209618E-4	57	TCRBV15-01*01	TCRBV15	TCRBV15-01	01				TCRBD01-01*01	TCRBD01	TCRBD01-01	01				TCRBJ01-02*01	TCRBJ01	TCRBJ01-02	01				2	15	0	4	5	6	24	39	54	62	67	1	In	VDJ
GCCCTCAGAACCCAGGGACTCAGCTGTGTACTTCTGTGCCAGCAGTCCCGGATGGTAATTAGCACAGATACGCAGTATTTTGGCCCA		1	3.3979317921824915E-4	47	TCRBV12	TCRBV12	unresolved			TCRBV12-03,TCRBV12-04				unresolved		TCRBD01,TCRBD02	TCRBD01-01,TCRBD02-01		TCRBJ02-03*01	TCRBJ02	TCRBJ02-03	01				5	3	1	8	8	0	34	46	49	52	60	1	Out	VDJ
ACTGTGAGCAACATGAGCCCTGAAGACAGCAGCATATATCTCTGCAGCGCCACCCCTGGGGTGGGTTATGGCTACACCTTCGGTTCG	CSATPGVGYGYTF	1	1.4724371099457463E-4	39	TCRBV29-01*01	TCRBV29	TCRBV29-01	01						unresolved		TCRBD01,TCRBD02	TCRBD01-01,TCRBD02-01		TCRBJ01-02*01	TCRBJ01	TCRBJ01-02	01				7	8	6	2	5	5	42	49	57	61	66	1	In	VDJ
GAACCCAGGGACTCAGCTGTGTACTTCTGTGCCAGCAGTCCAGGGACAGGCTACTACACCTCTGGAAACACCATATATTTTGGAGAG	CASSPGTGYYTSGNTIYF	1	4.5305757229099886E-4	54	TCRBV12	TCRBV12	unresolved			TCRBV12-03,TCRBV12-04		TCRBD01-01*01	TCRBD01	TCRBD01-01	01				TCRBJ01-03*01	TCRBJ01	TCRBJ01-03	01				5	3	0	4	9	0	27	39	42	50	59	1	In	VDJ
ATCCGGTCCACAAAGCTGGAGGACTCAGCCATGTACTTCTGTGCCAGCACCTCGGGACTAGCATTGAATGAGCAGTTCTTCGGGCCA	CASTSGLALNEQFF	1	3.794357167937116E-4	42	TCRBV02-01*01	TCRBV02	TCRBV02-01	01				TCRBD02-01	TCRBD02	TCRBD02-01				01,02	TCRBJ02-01*01	TCRBJ02	TCRBJ02-01	01				7	4	0	7	4	7	39	49	53	62	66	1	In	VDJ
TGATCCTGGAGTCGCCCAGCCCCAACCAGACCTCTCTGTACTTCTGTGCCAGCGGAAGGCGCTAACTATGGCTACACCTTCGGTTCG		1	3.3412995956461165E-4	37	TCRBV27-01*01	TCRBV27	TCRBV27-01	01						unresolved		TCRBD01,TCRBD02	TCRBD01-01,TCRBD02-01		TCRBJ01-02*01	TCRBJ01	TCRBJ01-02	01				8	0	1	8	5	0	44	-1	53	56	61	1	Out	VDJ
TCGGCTGCTCCCTCCCAGACATCTGTGTACTTCTGTGCCAGCAGACCTCCCACGGTAGAGGGAACTGGGGAGCTGTTTTTTGGAGAA	CASRPPTVEGTGELFF	1	3.284667399109742E-4	48	TCRBV06	TCRBV06	unresolved			TCRBV06-01,TCRBV06-05		TCRBD02-01*02	TCRBD02	TCRBD02-01	02				TCRBJ02-02*01	TCRBJ02	TCRBJ02-02	01				6	13	11	0	4	8	33	44	57	62	66	1	In	VDJ
GTCCTCAGAACCGGGAGACACGGCACTGTATCTCTGCGCCAGCAGTCAGAGGGGAGCTCCTATAATTCACCCCTCCACTTTGGGAAC		1	3.624460578327991E-4	47	TCRBV23-01*01	TCRBV23	TCRBV23-01	01						unresolved		TCRBD01,TCRBD02	TCRBD01-01,TCRBD02-01		TCRBJ01-06*01	TCRBJ01	TCRBJ01-06	01				3	1	5	2	2	0	34	48	49	54	56	1	Out	VDJ
AGGCTGGAGTTGGCTGCTCCCTCCCAGACATCTGTGTACTTCTGTGCCAGCAGTTGGCCGGGAGGGTATGAGCAGTTCTTCGGGCCA	CASSWPGGYEQFF	1	4.2474147402281147E-4	39	TCRBV06-06	TCRBV06	TCRBV06-06				01,02	TCRBD02-01*02	TCRBD02	TCRBD02-01	02				TCRBJ02-01*01	TCRBJ02	TCRBJ02-01	01				4	3	8	0	1	8	42	55	58	66	67	1	In	VDJ
CAGGTAGTGCGAGGAGATTCGGCAGCTTATTTCTGTGCCAGCTCACCGAAGACAGACCTCAGTAATCAGCCCCAGCATTTTGGTGAT	CASSPKTDLSNQPQHF	1	3.5111961852552414E-4	48	TCRBV18-01*01	TCRBV18	TCRBV18-01	01				TCRBD01-01*01	TCRBD01	TCRBD01-01	01				TCRBJ01-05*01	TCRBJ01	TCRBJ01-05	01				3	3	2	5	8	4	33	47	50	55	63	1	In	VDJ
AGGCTGCTGTCGGCTGCTCCCTCCCAGACATCTGTGTACTTCTGTGCCAGCAGTTTCGGGGTAACCTACGAGCAGTACTTCGGGCCG	CASSFGVTYEQYF	1	2.378552254527744E-4	39	TCRBV06-05*01	TCRBV06	TCRBV06-05	01				TCRBD02-01*01	TCRBD02	TCRBD02-01	01				TCRBJ02-07*01	TCRBJ02	TCRBJ02-07	01				4	1	8	3	3	2	42	55	56	61	64	1	In	VDJ
ACCTTGGAGCTGGGGGACTCGGCCCTTTATCTTTGCGCCAGCAGCTATAGACTAGCGAGGTCCATCGATACGCAGTATTTTGGCCCA	CASSYRLARSIDTQYF	1	2.661713237209618E-4	48	TCRBV05-01*01	TCRBV05	TCRBV05-01	01				TCRBD02-01	TCRBD02	TCRBD02-01				01,02	TCRBJ02-03*01	TCRBJ02	TCRBJ02-03	01				3	3	2	6	9	6	33	46	49	57	66	1	In	VDJ
GAGTCGGCTGCTCCCTCCCAAACATCTGTGTACTTCTGTGCCAGCAGTTACTGGGGCGCTGGGGCCAACGTCCTGACTTTCGGGGCC	CASSYWGAGANVLTF	1	3.4545639887188664E-4	45	TCRBV06	TCRBV06	unresolved			TCRBV06-02,TCRBV06-03		TCRBD01-01*01	TCRBD01	TCRBD01-01	01				TCRBJ02-06*01	TCRBJ02	TCRBJ02-06	01				1	0	7	0	1	2	36	-1	52	57	58	1	In	VDJ
AATGTGAGCACCTTGGAGCTGGGGGACTCGGCCCTTTATCTTTGCGCCAGCAGAATGGGGTTCTACAATGAGCAGTTCTTCGGGCCA	CASRMGFYNEQFF	1	2.774977630282368E-4	39	TCRBV05-01*01	TCRBV05	TCRBV05-01	01						unresolved		TCRBD01,TCRBD02	TCRBD01-01,TCRBD02-01		TCRBJ02-01*01	TCRBJ02	TCRBJ02-01	01				5	3	6	2	2	3	42	53	56	60	62	1	In	VDJ
CGCACAGAGCAGGGGGACTCGGCCATGTATCTCTGTGCCAGCAGCTTATTGGGCAGCGCGGGCACCGGGGAGCTGTTTTTTGGAGAA	CASSLLGSAGTGELFF	1	4.870368902128238E-4	48	TCRBV07-09	TCRBV07	TCRBV07-09				01,03	TCRBD02-01	TCRBD02	TCRBD02-01				01,02	TCRBJ02-02*01	TCRBJ02	TCRBJ02-02	01				2	9	7	4	0	4	33	48	57	-1	62	1	In	VDJ
TTGGCGTCTGCTGTACCCTCTCAGACATCTGTGTACTTCTGTGCCAGCAGCCCGACTAGCGGCACAGATACGCAGTATTTTGGCCCA	CASSPTSGTDTQYF	1	4.0208859540826153E-4	42	TCRBV06-04	TCRBV06	TCRBV06-04				01,02	TCRBD02-01	TCRBD02	TCRBD02-01				01,02	TCRBJ02-03*01	TCRBJ02	TCRBJ02-03	01				6	3	2	6	0	1	39	50	53	-1	61	1	In	VDJ
GAGTCTGCCATCCCCAACCAGACAGCTCTTTACTTCTGTGCCACCAGCAATCACGGGGAAAGTAGCAATGAGCAGTTCTTCGGGCCA	CATSNHGESSNEQFF	1	3.114770809500617E-4	45	TCRBV24	TCRBV24	unresolved			TCRBV24-01,TCRBV24-or09_02		TCRBD02-01*01	TCRBD02	TCRBD02-01	01				TCRBJ02-01*01	TCRBJ02	TCRBJ02-01	01				7	6	8	3	7	6	36	47	53	58	65	1	In	VDJ
GCCTTGGAGCTGGAGGACTCGGCCCTGTATCTCTGTGCCAGCAGCTTGGGACTAGCGGGAGTAGCGGAGACCCAGTACTTCGGGCCA	CASSLGLAGVAETQYF	1	3.794357167937116E-4	48	TCRBV05-08*01	TCRBV05	TCRBV05-08	01				TCRBD02-01*02	TCRBD02	TCRBD02-01	02				TCRBJ02-05*01	TCRBJ02	TCRBJ02-05	01				0	0	2	2	5	5	33	-1	49	61	66	1	In	VDJ
TCCCTGGAGCTTGGTGACTCTGCTGTGTATTTCTGTGCCAGCAGCCAGGTGGCAGGATCACTCTCCTACGAGCAGTACTTCGGGCCG	CASSQVAGSLSYEQYF	1	3.624460578327991E-4	48	TCRBV03	TCRBV03	unresolved			TCRBV03-01,TCRBV03-02		TCRBD01-01*01	TCRBD01	TCRBD01-01	01				TCRBJ02-07*01	TCRBJ02	TCRBJ02-07	01				3	5	4	4	6	0	33	47	52	56	62	1	In	VDJ
ATCCAGCCCTCAGAACCCAGGGACTCAGCTGTGTACTTCTGTGCCAGCAGTTTAGCCGTCGGGGCCAACGTCCTGACTTTCGGGGCC	CASSLAVGANVLTF	1	3.284667399109742E-4	42	TCRBV12	TCRBV12	unresolved			TCRBV12-03,TCRBV12-04		TCRBD02-01	TCRBD02	TCRBD02-01				01,02	TCRBJ02-06*01	TCRBJ02	TCRBJ02-06	01				0	0	8	6	2	4	39	-1	56	58	60	1	In	VDJ
AAGAACCCGACAGCTTTCTATCTCTGTGCCAGTAGTATTGGAGGAAAAGGGTTGGGAGTAGGCAATCAGCCCCAGCATTTTGGTGAT	CASSIGGKGLGVGNQPQHF	1	4.417311329837239E-4	57	TCRBV19-01	TCRBV19	TCRBV19-01				01,02	TCRBD02-01*02	TCRBD02	TCRBD02-01	02				TCRBJ01-05*01	TCRBJ01	TCRBJ01-05	01				3	15	9	2	3	2	24	38	53	58	61	1	In	VDJ
TGTACCCTCTCAGACATCTGTGTACTTCTGTGCCAGCCAGGTCGAGGACAGGGGGTTTGTAGCACAGATACGCAGTATTTTGGCCCA		1	3.9076215610098653E-4	53	TCRBV06-04	TCRBV06	TCRBV06-04				01,02	TCRBD01-01*01	TCRBD01	TCRBD01-01	01				TCRBJ02-03*01	TCRBJ02	TCRBJ02-03	01				8	8	1	1	5	0	28	37	45	55	60	1	Out	VDJ
GGGACTCAGCCGTGTATCTCTGTGCCAGCAGCTTAAAACCTTACTAGCGGGGGGCTAAGGGACACCGGGGAGCTGTTTTTTGGAGAA		1	3.681092774864366E-4	61	TCRBV07-03*01	TCRBV07	TCRBV07-03	01				TCRBD02-01*01	TCRBD02	TCRBD02-01	01				TCRBJ02-02*01	TCRBJ02	TCRBJ02-02	01				1	6	3	1	7	3	20	36	42	54	61	1	Out	VDJ
GGCTGGAGTCGGCTGCTCCCTCCCAGACATCTGTGTACTTCTGTGCCAGCAGTGAATATGTATAATCAGCCCCAGCATTTTGGTGAT		1	3.0581386129642426E-4	40	TCRBV06-01*01	TCRBV06	TCRBV06-01	01				TCRBD02-01	TCRBD02	TCRBD02-01				01,02	TCRBJ01-05*01	TCRBJ01	TCRBJ01-05	01				2	0	5	9	5	4	41	-1	56	58	63	1	Out	VDJ
CACGCCCTGCAGCCAGAAGACTCAGCCCTGTATCTCTGCGCCAGCAGCCAAGATTGGCGGGAGGGCAATGAGCAGTTCTTCGGGCCA	CASSQDWREGNEQFF	1	2.8882420233551176E-4	45	TCRBV04-01*01	TCRBV04	TCRBV04-01	01				TCRBD02-01*02	TCRBD02	TCRBD02-01	02				TCRBJ02-01*01	TCRBJ02	TCRBJ02-01	01				0	3	7	0	0	6	36	53	56	-1	65	1	In	VDJ
CCTAGAGTCTGCCATCCCCAACCAGACAGCTCTTTACTTCTGTGCCATCCTCCATGCGACGTCGGCAATGAGCAGTTCTTCGGGCCA		1	3.0581386129642426E-4	41	TCRBV24	TCRBV24	unresolved			TCRBV24-01,TCRBV24-or09_02				unresolved		TCRBD01,TCRBD02	TCRBD01-01,TCRBD02-01		TCRBJ02-01*01	TCRBJ02	TCRBJ02-01	01				11	10	2	7	5	6	40	47	57	60	65	1	Out	VDJ
TCACCAGGCCTGGGGGACGCAGCCATGTACCTGTGTGCCACCAGCACCCGGGACAGGGGAGAGGGCAATGAGCAGTTCTTCGGGCCA	CATSTRDRGEGNEQFF	1	2.9448742198914926E-4	48	TCRBV15-01*01	TCRBV15	TCRBV15-01	01				TCRBD01-01*01	TCRBD01	TCRBD01-01	01				TCRBJ02-01*01	TCRBJ02	TCRBJ02-01	01				4	3	0	2	6	6	33	46	49	59	65	1	In	VDJ
AAGATCCAGCGCACACAGCAGGAGGACTCCGCCGTGTATCTCTGTGCCAGCAGCCTGGACAGGAACACTGAAGCTTTCTTTGGACAA	CASSLDRNTEAFF	1	3.284667399109742E-4	39	TCRBV07-08*01	TCRBV07	TCRBV07-08	01				TCRBD01-01*01	TCRBD01	TCRBD01-01	01				TCRBJ01-01*01	TCRBJ01	TCRBJ01-01	01				5	2	1	5	0	1	42	54	56	-1	62	1	In	VDJ
AGCCCTCAGAACCCAGGGACTCAGCTGTGTACTTCTGTGCCAGCAGTTGGTGAGTCTAGGACAGACTACGAGCAGTACTTCGGGCCG		1	2.9448742198914926E-4	46	TCRBV12	TCRBV12	unresolved			TCRBV12-03,TCRBV12-04		TCRBD01-01*01	TCRBD01	TCRBD01-01	01				TCRBJ02-07*01	TCRBJ02	TCRBJ02-07	01				4	10	1	5	1	3	35	48	58	64	65	1	Out	VDJ
CTGGAGTCGCCCAGCCCCAACCAGACCTCTCTGTACTTCTGTGCCAGCAGTTGGGGGACAAGAACCTACGAGCAGTACTTCGGGCCG	CASSWGTRTYEQYF	1	3.284667399109742E-4	42	TCRBV27-01*01	TCRBV27	TCRBV27-01	01				TCRBD01-01*01	TCRBD01	TCRBD01-01	01				TCRBJ02-07*01	TCRBJ02	TCRBJ02-07	01				4	2	0	6	4	2	39	52	54	60	64	1	In	VDJ
ATCCTGGAGTCGCCCAGCCCCAACCAGACCTCTCTGTACTTCTGTGCCAGCAGTTGAAGGTATAACTATGGCTACACCTTCGGTTCG	CASS*RYNYGYTF	1	3.171403006036992E-4	39	TCRBV27-01*01	TCRBV27	TCRBV27-01	01						unresolved		TCRBD01,TCRBD02	TCRBD01-01,TCRBD02-01		TCRBJ01-02*01	TCRBJ01	TCRBJ01-02	01				4	2	5	4	2	1	42	55	57	60	62	1	Stop	VDJ
TGTCGGCTGCTCCCTCCCAGACATCTGTGTACTTCTGTGCCAGCAGTCCCCCCCCCAGTTAGGGCAACCGGCTACACCTTCGGTTCG		1	2.2652878614549943E-4	46	TCRBV06-05*01	TCRBV06	TCRBV06-05	01						unresolved		TCRBD01,TCRBD02	TCRBD01-01,TCRBD02-01		TCRBJ01-02*01	TCRBJ01	TCRBJ01-02	01				5	13	5	3	5	8	35	47	60	64	69	1	Out	VDJ
GTGACCAGTGCCCATCCTGAAGACAGCAGCTTCTACATCTGCAGTGCTAGAGGCGGCTACAGGGATCAGCCCCAGCATTTTGGTGAT	CSARGGYRDQPQHF	1	2.491816647600494E-4	42	TCRBV20	TCRBV20	unresolved			TCRBV20-01,TCRBV20-or09_02		TCRBD01-01*01	TCRBD01	TCRBD01-01	01				TCRBJ01-05*01	TCRBJ01	TCRBJ01-05	01				1	6	3	3	0	5	39	52	58	-1	64	1	In	VDJ
CCTCAGAACCCAGGGACTCAGCTGTGTACTTCTGTGCCAGCAGTAAAGGACAGGGAGGGAGTGAACACTGAAGCTTTCTTTGGACAA		1	3.171403006036992E-4	49	TCRBV12	TCRBV12	unresolved			TCRBV12-03,TCRBV12-04		TCRBD01-01*01	TCRBD01	TCRBD01-01	01				TCRBJ01-01*01	TCRBJ01	TCRBJ01-01	01				5	3	1	3	6	0	32	44	47	55	61	1	Out	VDJ
TGACCAGTGCCCATCCTGAAGACAGCAGCTTCTACATCTGCAGTGCTTTTATAGCGGGGGCCGTACAATGAGCAGTTCTTCGGGCCA		1	2.718345433745993E-4	43	TCRBV20	TCRBV20	unresolved			TCRBV20-01,TCRBV20-or09_02		TCRBD02-01*01	TCRBD02	TCRBD02-01	01				TCRBJ02-01*01	TCRBJ02	TCRBJ02-01	01				5	4	5	2	3	4	38	47	51	60	63	1	Out	VDJ
AGTCGGCTGCTCCCTCCCAGACATCTGTGTACTTCTGTGCCAGCAGTGAGTGGGGCCAGCACTGGAAACACCATATATTTTGGAGAG		1	4.19078254369174E-4	46	TCRBV06-01*01	TCRBV06	TCRBV06-01	01				TCRBD01-01*01	TCRBD01	TCRBD01-01	01				TCRBJ01-03*01	TCRBJ01	TCRBJ01-03	01				3	2	7	0	5	2	35	49	51	56	61	1	Out	VDJ
CTCACTGTGACATCGGCCCAAAAGAACCCGACAGCTTTCTATCTCTGTGCCAGTAGTCCCCTGAACACTGAAGCTTTCTTTGGACAA	CASSPLNTEAFF	1	4.5305757229099886E-4	36	TCRBV19-01	TCRBV19	TCRBV19-01				01,02			unresolved					TCRBJ01-01*01	TCRBJ01	TCRBJ01-01	01				5	0	0	0	4	0	45	-1	-1	57	61	1	In	VJ
CTGGAGTCCGCTACCAGCTCCCAGACATCTGTGTACTTCTGTGCCATCAGTCGGGGTGGGACAACAGAAGAGCAGTACTTCGGGCCG	CAISRGGTTEEQYF	1	4.2474147402281147E-4	42	TCRBV10-03*01	TCRBV10	TCRBV10-03	01				TCRBD01-01*01	TCRBD01	TCRBD01-01	01				TCRBJ02-07*01	TCRBJ02	TCRBJ02-07	01				5	6	0	6	6	7	39	51	57	63	69	1	In	VDJ
ACCTTGGAGCTGGGGGACTCGGCCCTTTATCTTTGCGCCAGCAGCTTGGTCCAGGGGGCGGGTAACTATGGCTACACCTTCGGTTCG	CASSLVQGAGNYGYTF	1	2.2652878614549943E-4	48	TCRBV05-01*01	TCRBV05	TCRBV05-01	01				TCRBD01-01*01	TCRBD01	TCRBD01-01	01				TCRBJ01-02*01	TCRBJ01	TCRBJ01-02	01				0	2	4	0	3	1	33	49	51	59	62	1	In	VDJ
GTGACCAGTGCCCATCCTGAAGACAGCAGCTTCTACATCTGCAGTGCTAGAGATCCTGCAACTAATGAAAAACTGTTTTTTGGCAGT	CSARDPATNEKLFF	1	3.228035202573367E-4	42	TCRBV20	TCRBV20	unresolved			TCRBV20-01,TCRBV20-or09_02		TCRBD02-01	TCRBD02	TCRBD02-01				01,02	TCRBJ01-04*01	TCRBJ01	TCRBJ01-04	01				0	2	4	10	1	0	39	53	55	57	58	1	In	VDJ
GGGGACTCGGCCCTTTATCTTTGCGCCAGCACCCTTCAGGATCCGGGACTAGCGGGAGGCTCCTACAATGAGCAGTTCTTCGGGCCA	CASTLQDPGLAGGSYNEQFF	1	2.661713237209618E-4	60	TCRBV05-01*01	TCRBV05	TCRBV05-01	01				TCRBD02-01*02	TCRBD02	TCRBD02-01	02				TCRBJ02-01*01	TCRBJ02	TCRBJ02-01	01				6	13	0	1	0	0	21	31	44	-1	59	1	In	VDJ
CCAACCAGACAGCTCTTTACTTCTGTGCCACCAGTGACTTACAGGGACGGGGTTTACCTCTCTGGAAACACCATATATTTTGGAGAG		1	3.794357167937116E-4	58	TCRBV24	TCRBV24	unresolved			TCRBV24-01,TCRBV24-or09_02		TCRBD01-01*01	TCRBD01	TCRBD01-01	01				TCRBJ01-03*01	TCRBJ01	TCRBJ01-03	01				4	3	3	3	13	0	23	37	40	46	59	1	Out	VDJ
TGCCCATCCTGAAGACAGCAGCTTCTACATCTGCAGTGCTAGAGAGCCCCATCCACGACGGCCTTGACTGAAGCTTTCTTTGGACAA		1	2.6050810406732437E-4	50	TCRBV20	TCRBV20	unresolved			TCRBV20-01,TCRBV20-or09_02				unresolved		TCRBD01,TCRBD02	TCRBD01-01,TCRBD02-01		TCRBJ01-01*01	TCRBJ01	TCRBJ01-01	01				0	11	2	7	7	5	31	45	56	59	66	1	Out	VDJ
GAGATCCAGGCTACGAAGCTTGAGGATTCAGCAGTGTATTTTTGTGCCAGCAGCCAATCGACAAATGAAAAACTGTTTTTTGGCAGT	CASSQSTNEKLFF	1	5.323426474419236E-4	39	TCRBV16-01	TCRBV16	TCRBV16-01				01,02	TCRBD01-01*01	TCRBD01	TCRBD01-01	01				TCRBJ01-04*01	TCRBJ01	TCRBJ01-04	01				0	0	2	6	0	5	42	-1	59	-1	63	1	In	VDJ
TCCCTGGAGCTTGGTGACTCTGCTGTGTATTTCTGTGCCAGCAGCCAAGGCGGTTGGGGGAGCACAGATACGCAGTATTTTGGCCCA	CASSQGGWGSTDTQYF	1	3.794357167937116E-4	48	TCRBV03	TCRBV03	unresolved			TCRBV03-01,TCRBV03-02				unresolved		TCRBD01,TCRBD02	TCRBD01-01,TCRBD02-01		TCRBJ02-03*01	TCRBJ02	TCRBJ02-03	01				1	6	6	1	0	0	33	49	55	-1	60	1	In	VDJ
AGGCTGCTGTCGGCTGCTCCCTCCCAGACATCTGTGTACTTCTGTGCCAGCAGTTACGGGGTAGGGAATGAGCAGTTCTTCGGGCCA	CASSYGVGNEQFF	1	2.5484488441368687E-4	39	TCRBV06-05*01	TCRBV06	TCRBV06-05	01						unresolved		TCRBD01,TCRBD02	TCRBD01-01,TCRBD02-01		TCRBJ02-01*01	TCRBJ02	TCRBJ02-01	01				2	5	5	3	0	7	42	57	62	-1	66	1	In	VDJ
TGAGCACCTTGGAGCTGGGGGACTCGGCCCTTTATCTTTGCGCCATTTTACCGAACAGGGGCATAATGAGGCTACACCTTCGGTTCG		1	2.2086556649186196E-4	43	TCRBV05-01*01	TCRBV05	TCRBV05-01	01				TCRBD01-01*01	TCRBD01	TCRBD01-01	01				TCRBJ01-02*01	TCRBJ01	TCRBJ01-02	01				9	9	3	2	8	8	38	45	54	61	69	1	Out	VDJ
CTAGAGTCTGCCATCCCCAACCAGACAGCTCTTTACTTCTGTGCCACCAGTGTGGGACAGGGACAAGAGACCCAGTACTTCGGGCCA	CATSVGQGQETQYF	1	2.3219200579913693E-4	42	TCRBV24	TCRBV24	unresolved			TCRBV24-01,TCRBV24-or09_02		TCRBD01-01*01	TCRBD01	TCRBD01-01	01				TCRBJ02-05*01	TCRBJ02	TCRBJ02-05	01				5	1	0	3	1	2	39	52	53	62	63	1	In	VDJ
TCCTGGAGTCGCCCAGCCCCAACCAGACCTCTCTGTACTTCTGTGCCAGCCACAAAGAACAGGGAGCAGCCCCAGCATTTTGGTGAT		1	3.228035202573367E-4	40	TCRBV27-01*01	TCRBV27	TCRBV27-01	01				TCRBD01-01*01	TCRBD01	TCRBD01-01	01				TCRBJ01-05*01	TCRBJ01	TCRBJ01-05	01				8	8	3	3	2	7	41	50	58	64	66	1	Out	VDJ
CTCACTGTGACATCGGCCCAAAAGAACCCGACAGCTTTCTATCTCTGTGCCAGTAGTGAAGTCGGAGGCGGCTACACCTTCGGTTCG	CASSEVGGGYTF	1	4.0208859540826153E-4	36	TCRBV19-01	TCRBV19	TCRBV19-01				01,02	TCRBD02-01*02	TCRBD02	TCRBD02-01	02				TCRBJ01-02*01	TCRBJ01	TCRBJ01-02	01				5	6	10	1	1	8	45	57	63	68	69	1	In	VDJ
CCCAGCCCCAACCAGACCTCTCTGTACTTCTGTGCCAGCAGTCCTTCCCCTGACTAGCTATCCTACAATGAGCAGTTCTTCGGGCCA	CASSPSPD*LSYNEQFF	1	3.624460578327991E-4	51	TCRBV27-01*01	TCRBV27	TCRBV27-01	01				TCRBD02-01	TCRBD02	TCRBD02-01				01,02	TCRBJ02-01*01	TCRBJ02	TCRBJ02-01	01				5	9	2	7	2	1	30	42	51	58	60	1	Stop	VDJ
CCCTCAGAACCCAGGGACTCAGCTGTGTATTTTTGTGCTAGTGGCCCCTTCGGGGCGGGAGGGCCAAGTGAGCAGTTCTTCGGGCCA	CASGPFGAGGPSEQFF	1	3.8509893644734903E-4	48	TCRBV12-05*01	TCRBV12	TCRBV12-05	01				TCRBD02-01*02	TCRBD02	TCRBD02-01	02				TCRBJ02-01*01	TCRBJ02	TCRBJ02-01	01				6	10	7	0	5	9	33	44	54	63	68	1	In	VDJ
CATCCTGAAGACAGCAGCTTCTACATCTGCAGTGCTCTTATTCCGGGACAGGGGGCTGATGGGGCCAACGTCCTGACTTTCGGGGCC	CSALIPGQGADGANVLTF	1	2.5484488441368687E-4	54	TCRBV20	TCRBV20	unresolved			TCRBV20-01,TCRBV20-or09_02		TCRBD01-01*01	TCRBD01	TCRBD01-01	01				TCRBJ02-06*01	TCRBJ02	TCRBJ02-06	01				5	8	0	0	3	3	27	36	44	56	59	1	In	VDJ
AGCACCTTGGAGCTGGGGGACTCGGCCCTTTATCTTTGCGCCAGCAGCTTGGATTCTAGCAGATACAATGAGCAGTTCTTCGGGCCA	CASSLDSSRYNEQFF	1	2.6050810406732437E-4	45	TCRBV05-01*01	TCRBV05	TCRBV05-01	01				TCRBD02-01	TCRBD02	TCRBD02-01				01,02	TCRBJ02-01*01	TCRBJ02	TCRBJ02-01	01				0	3	4	7	3	4	36	52	55	60	63	1	In	VDJ
AAGATCCAGCCCTCAGAACCCAGGGACTCAGCTGTGTACTTCTGTGCCAGCAGTTGGGGATCGGTGGTCGAGCAGTACTTCGGGCCG	CASSWGSVVEQYF	1	2.8882420233551176E-4	39	TCRBV12	TCRBV12	unresolved			TCRBV12-03,TCRBV12-04				unresolved		TCRBD01,TCRBD02	TCRBD01-01,TCRBD02-01		TCRBJ02-07*01	TCRBJ02	TCRBJ02-07	01				4	1	0	8	8	6	42	55	56	60	68	1	In	VDJ
GAGTCGGCTGCTCCCTCCCAGACATCTGTGTACTTCTGTGCCAGCAGTATAACAGTTGCAACTAATGAAAAACTGTTTTTTGGCAGT	CASSITVATNEKLFF	1	3.794357167937116E-4	45	TCRBV06-01*01	TCRBV06	TCRBV06-01	01				TCRBD01-01*01	TCRBD01	TCRBD01-01	01				TCRBJ01-04*01	TCRBJ01	TCRBJ01-04	01				5	3	3	5	3	0	36	48	51	55	58	1	In	VDJ
TTGGAGATCCAGCGCACAGAGCAGGGGGACTCGGCCATGTATCTCTGTGCCAGCAGCCCAGGGACCTACGAGCAGTACTTCGGGCCG	CASSPGTYEQYF	1	3.8509893644734903E-4	36	TCRBV07-09	TCRBV07	TCRBV07-09				01,03	TCRBD01-01*01	TCRBD01	TCRBD01-01	01				TCRBJ02-07*01	TCRBJ02	TCRBJ02-07	01				5	1	4	3	1	2	45	57	58	63	64	1	In	VDJ
ATCCAGCGCACAGAGCAGGGGGACTCGGCCATGTATCTCTGTGCCAGCAGCCCCTACTCTGGGGCCAACGTCCTGACTTTCGGGGCC	CASSPYSGANVLTF	1	4.07751815061899E-4	42	TCRBV07-09	TCRBV07	TCRBV07-09				01,03	TCRBD02-01	TCRBD02	TCRBD02-01				01,02	TCRBJ02-06*01	TCRBJ02	TCRBJ02-06	01				5	2	4	9	0	0	39	51	53	-1	56	1	In	VDJ
ATCCGGTCCACAAAGCTGGAGGACTCAGCCATGTACTTCTGTGCCAGCAGTGAAGCGCAGGGCTCCTATGGCTACACCTTCGGTTCG	CASSEAQGSYGYTF	1	2.9448742198914926E-4	42	TCRBV02-01*01	TCRBV02	TCRBV02-01	01				TCRBD01-01*01	TCRBD01	TCRBD01-01	01				TCRBJ01-02*01	TCRBJ01	TCRBJ01-02	01				0	1	4	3	3	4	39	56	57	62	65	1	In	VDJ
CGGTCCACAAAGCTGGAGGACTCAGCCATGTACTTCTGTGCCAGCAGCGGGACTAGCGGAAACTACAATGAGCAGTTCTTCGGGCCA	CASSGTSGNYNEQFF	1	3.4545639887188664E-4	45	TCRBV02-01*01	TCRBV02	TCRBV02-01	01				TCRBD02-01	TCRBD02	TCRBD02-01				01,02	TCRBJ02-01*01	TCRBJ02	TCRBJ02-01	01				6	1	0	5	3	3	36	47	48	59	62	1	In	VDJ
AATGTGAGCACCTTGGAGCTGGGGGACTCGGCCCTTTATCTTTGCGCCAGCAGCTGGGACACTTCCTACGAGCAGTACTTCGGGCCG	CASSWDTSYEQYF	1	2.2652878614549943E-4	39	TCRBV05-01*01	TCRBV05	TCRBV05-01	01				TCRBD01-01*01	TCRBD01	TCRBD01-01	01				TCRBJ02-07*01	TCRBJ02	TCRBJ02-07	01				3	0	0	6	2	1	42	-1	55	61	63	1	In	VDJ
CCAGCCCTCAGAACCCAGGGACTCAGCTGTGTACTTCTGTGCCAGCAGTAGCACAGGGGGCGAGTACATGGCTACACCTTCGGTTCG		1	2.718345433745993E-4	44	TCRBV12	TCRBV12	unresolved			TCRBV12-03,TCRBV12-04		TCRBD01-01*01	TCRBD01	TCRBD01-01	01				TCRBJ01-02*01	TCRBJ01	TCRBJ01-02	01				5	3	3	0	6	6	37	49	52	61	67	1	Out	VDJ
CAGCCTGCAGAGCTTGGGGACTCGGCCATGTATCTCTGTGCCAGCAGCCCATTCCCCAGGGGTGGCTATGGCTACACCTTCGGTTCG	CASSPFPRGGYGYTF	1	2.718345433745993E-4	45	TCRBV11-01*01	TCRBV11	TCRBV11-01	01				TCRBD01-01*01	TCRBD01	TCRBD01-01	01				TCRBJ01-02*01	TCRBJ01	TCRBJ01-02	01				5	8	4	2	3	4	36	48	56	62	65	1	In	VDJ
TGACAGTGACCAGTGCCCATCCTGAAGACAGCAGCTTCTACATCTGCAGTGCTCATCCGCACGACAGATACGCAGTATTTTGGCCCA		1	2.5484488441368687E-4	37	TCRBV20	TCRBV20	unresolved			TCRBV20-01,TCRBV20-or09_02				unresolved		TCRBD01,TCRBD02	TCRBD01-01,TCRBD02-01		TCRBJ02-03*01	TCRBJ02	TCRBJ02-03	01				5	7	3	7	1	3	44	53	60	62	63	1	Out	VDJ
TCGGCCCAAAAGAACCCGACAGCTTTCTATCTCTGTGCCAGTAGTTTTACCTCCGGGACAGTACATCAGCCCCAGCATTTTGGTGAT	CASSFTSGTVHQPQHF	1	4.134150347155365E-4	48	TCRBV19-01	TCRBV19	TCRBV19-01				01,02	TCRBD01-01*01	TCRBD01	TCRBD01-01	01				TCRBJ01-05*01	TCRBJ01	TCRBJ01-05	01				5	9	0	5	3	5	33	45	54	61	64	1	In	VDJ
GCTGCTCCCTCCCAGACATCTGTGTACTTCTGTGCCAGCAGTTACTCATTACAGGGTGGAAGCAATCAGCCCCAGCATTTTGGTGAT	CASSYSLQGGSNQPQHF	1	2.831609826818743E-4	51	TCRBV06	TCRBV06	unresolved			TCRBV06-05,TCRBV06-06		TCRBD01-01*01	TCRBD01	TCRBD01-01	01				TCRBJ01-05*01	TCRBJ01	TCRBJ01-05	01				0	3	3	3	4	1	30	47	50	56	60	1	In	VDJ
CTGGAGTCCGCTACCAGCTCCCAGACATCTGTGTACTTCTGTGCCATCAGTGAGTGGGGGGGCACCGGGGAGCTGTTTTTTGGAGAA	CAISEWGGTGELFF	1	4.870368902128238E-4	42	TCRBV10-03*01	TCRBV10	TCRBV10-03	01				TCRBD02-01*01	TCRBD02	TCRBD02-01	01				TCRBJ02-02*01	TCRBJ02	TCRBJ02-02	01				1	0	9	0	0	4	39	-1	55	-1	62	1	In	VDJ
GAGCTGGGGGACTCGGCCCTTTATCTTTGCGCCAGCAGCTTGGATCCGGTGGATAGCGCGGGCACAGATACGCAGTATTTTGGCCCA	CASSLDPVDSAGTDTQYF	1	2.435184451064119E-4	54	TCRBV05-01*01	TCRBV05	TCRBV05-01	01				TCRBD02-01	TCRBD02	TCRBD02-01				01,02	TCRBJ02-03*01	TCRBJ02	TCRBJ02-03	01				0	10	5	6	3	1	27	43	53	58	61	1	In	VDJ
CTGGAGTCCGCCAGCACCAACCAGACATCTATGTACCTCTGTGCCAGCAGTTTCGGACAGATGAACACTGAAGCTTTCTTTGGACAA	CASSFGQMNTEAFF	1	3.794357167937116E-4	42	TCRBV28-01*01	TCRBV28	TCRBV28-01	01				TCRBD01-01*01	TCRBD01	TCRBD01-01	01				TCRBJ01-01*01	TCRBJ01	TCRBJ01-01	01				3	1	1	5	1	0	39	53	54	60	61	1	In	VDJ
ACATCGGCCCAAAAGAACCCGACAGCTTTCTATCTCTGTGCCACCTCTGAGGGGGTTTATAGCAATCAGCCCCAGCATTTTGGTGAT	CATSEGVYSNQPQHF	1	4.134150347155365E-4	45	TCRBV19-01	TCRBV19	TCRBV19-01				01,02	TCRBD01-01*01	TCRBD01	TCRBD01-01	01				TCRBJ01-05*01	TCRBJ01	TCRBJ01-05	01				10	6	5	1	4	0	36	43	49	55	59	1	In	VDJ
CAGCCCTCAGAACCCAGGGACTCAGCTGTGTACTTCTGTGCCAGCAGTCTAACAGGGCGGTCTGGCGATGAGCAGTTCTTCGGGCCA	CASSLTGRSGDEQFF	1	3.171403006036992E-4	45	TCRBV12	TCRBV12	unresolved			TCRBV12-03,TCRBV12-04		TCRBD01-01*01	TCRBD01	TCRBD01-01	01				TCRBJ02-01*01	TCRBJ02	TCRBJ02-01	01				5	3	3	3	10	8	36	48	51	57	67	1	In	VDJ
AGCTCCTTGGAGCTGGGGGACTCAGCCCTGTACTTCTGTGCCAGCGAAATTCTGGGACAGGCCAAAAATGAGCAGTTCTTCGGGCCA	CASEILGQAKNEQFF	1	3.228035202573367E-4	45	TCRBV13-01*01	TCRBV13	TCRBV13-01	01				TCRBD01-01*01	TCRBD01	TCRBD01-01	01				TCRBJ02-01*01	TCRBJ02	TCRBJ02-01	01				8	8	0	4	5	7	36	45	53	61	66	1	In	VDJ
CGCTCACCAGGCCTGGGGGACGCAGCCATGTACCTGTGTGCCACCCAGGGTATCGGGGGGCTACACAATGAGCAGTTCTTCGGGCCA	CATQGIGGLHNEQFF	1	2.718345433745993E-4	45	TCRBV15-01*01	TCRBV15	TCRBV15-01	01				TCRBD02-01*01	TCRBD02	TCRBD02-01	01				TCRBJ02-01*01	TCRBJ02	TCRBJ02-01	01				8	8	8	1	4	5	36	45	53	60	64	1	In	VDJ
ATCCAGCCTGCAAAGCTTGAGGACTCGGCCGTGTATCTCTGTGCCAGCAGCTTAAGGGCAGATTCCTACGAGCAGTACTTCGGGCCG	CASSLRADSYEQYF	1	2.774977630282368E-4	42	TCRBV11-02*02	TCRBV11	TCRBV11-02	02						unresolved		TCRBD01,TCRBD02	TCRBD01-01,TCRBD02-01		TCRBJ02-07*01	TCRBJ02	TCRBJ02-07	01				2	0	5	3	5	1	39	-1	54	58	63	1	In	VDJ
CTCACTGTGACATCGGCCCAAAAGAACCCGACAGCTTTCTATCTCTGTGCCAGTAGTAGGACAGGGTTTGGCTACACCTTCGGTTCG	CASSRTGFGYTF	1	3.8509893644734903E-4	36	TCRBV19-01	TCRBV19	TCRBV19-01				01,02	TCRBD01-01*01	TCRBD01	TCRBD01-01	01				TCRBJ01-02*01	TCRBJ01	TCRBJ01-02	01				4	0	1	3	2	7	45	-1	58	66	68	1	In	VDJ
AGGCTGGAGTCGGCTGCTCCCTCCCAGACATCTGTGTACTTCTGTGCCAGCATCGCAGGGAGTAACTATGGCTACACCTTCGGTTCG	CASIAGSNYGYTF	1	2.661713237209618E-4	39	TCRBV06-01*01	TCRBV06	TCRBV06-01	01						unresolved		TCRBD01,TCRBD02	TCRBD01-01,TCRBD02-01		TCRBJ01-02*01	TCRBJ01	TCRBJ01-02	01				7	3	4	3	2	1	42	52	55	60	62	1	In	VDJ
CCGCCAGCACCAACCAGACATCTATGTACCTCTGTGCCAGCAGTTTATAGAAGCGGGGGGCCTTACAATGAGCAGTTCTTCGGGCCA		1	3.9642537575462403E-4	49	TCRBV28-01*01	TCRBV28	TCRBV28-01	01				TCRBD02-01*01	TCRBD02	TCRBD02-01	01				TCRBJ02-01*01	TCRBJ02	TCRBJ02-01	01				1	3	6	1	3	4	32	48	51	60	63	1	Out	VDJ
GCACAGAGCAGGGGGACTCAGCTGTGTATCTCTGTGCCAGCAGCTTGGTAGTATCAGGGCCCTTAGTACGAGCAGTACTTCGGGCCG		1	3.3412995956461165E-4	49	TCRBV07-04*01	TCRBV07	TCRBV07-04	01				TCRBD01-01*01	TCRBD01	TCRBD01-01	01				TCRBJ02-07*01	TCRBJ02	TCRBJ02-07	01				3	8	4	3	7	4	32	46	54	59	66	1	Out	VDJ
AGCTCTCTGGAGCTGGGGGACTCAGCTTTGTATTTCTGTGCCAGCAGCGTAGGGCCTAGGACTAATGAAAAACTGTTTTTTGGCAGT	CASSVGPRTNEKLFF	1	2.831609826818743E-4	45	TCRBV09-01	TCRBV09	TCRBV09-01				01,02	TCRBD02-01	TCRBD02	TCRBD02-01				01,02	TCRBJ01-04*01	TCRBJ01	TCRBJ01-04	01				0	3	4	8	1	2	36	52	55	59	60	1	In	VDJ
CTGGAGTCCGCCAGCACCAACCAGACATCTATGTACCTCTGTGCCAGCATCCTGTCGGGGGTGGCCTACGAGCAGTACTTCGGGCCG	CASILSGVAYEQYF	1	3.4545639887188664E-4	42	TCRBV28-01*01	TCRBV28	TCRBV28-01	01				TCRBD02-01*01	TCRBD02	TCRBD02-01	01				TCRBJ02-07*01	TCRBJ02	TCRBJ02-07	01				7	6	8	2	3	2	39	49	55	61	64	1	In	VDJ
AAGACTCAGCTGCGTATCTCTGCACCAGCAGCCAATTCCGTGGGACTAGCGGGGGGGTGGGAGGGAGATACGCAGTATTTTGGCCCA		1	1.7555980926276207E-4	61	TCRBV01-01*01	TCRBV01	TCRBV01-01	01				TCRBD02-01*01	TCRBD02	TCRBD02-01	01				TCRBJ02-03*01	TCRBJ02	TCRBJ02-03	01				2	6	0	0	8	5	20	35	41	57	65	1	Out	VDJ
ATTCTGGAGTCCGCCAGCACCAACCAGACATCTATGTACCTCTGTGCCAGCAGTTTCGCGCGTCTCGTTACGCAGTATTTTGGCCCA	CASSFARLVTQYF	1	3.794357167937116E-4	39	TCRBV28-01*01	TCRBV28	TCRBV28-01	01				TCRBD02-01	TCRBD02	TCRBD02-01				01,02	TCRBJ02-03*01	TCRBJ02	TCRBJ02-03	01				3	1	7	6	8	8	42	56	57	60	68	1	In	VDJ
ACGGAGTCAGGGGACACAGCACTGTATTTCTGTGCCAGCAGCAAAAGCCCACCGGGAACTAGCACAGATACGCAGTATTTTGGCCCA	CASSKSPPGTSTDTQYF	1	5.153529884810112E-4	51	TCRBV21-01*01	TCRBV21	TCRBV21-01	01				TCRBD02-01*02	TCRBD02	TCRBD02-01	02				TCRBJ02-03*01	TCRBJ02	TCRBJ02-03	01				2	7	8	3	3	0	30	45	52	57	60	1	In	VDJ
GCCCATCCTGAAGACAGCAGCTTCTACATCTGCAGTGCTAGAGGACACCGGGACAGGCTATCTCCCAGCGAGCAGTACTTCGGGCCG	CSARGHRDRLSPSEQYF	1	2.2652878614549943E-4	51	TCRBV20	TCRBV20	unresolved			TCRBV20-01,TCRBV20-or09_02		TCRBD01-01*01	TCRBD01	TCRBD01-01	01				TCRBJ02-07*01	TCRBJ02	TCRBJ02-07	01				1	6	0	4	11	6	30	43	49	57	68	1	In	VDJ
CTGGAGTCCGCCAGCACCAACCAGACATCTATGTACCTCTGTGCCAGCAGTTTACCCTCAACAGGTCTCGAGCAGTACTTCGGGCCG	CASSLPSTGLEQYF	1	3.3979317921824915E-4	42	TCRBV28-01*01	TCRBV28	TCRBV28-01	01				TCRBD01-01*01	TCRBD01	TCRBD01-01	01				TCRBJ02-07*01	TCRBJ02	TCRBJ02-07	01				2	6	3	4	3	6	39	54	60	65	68	1	In	VDJ
AACGCCTTGTTGCTGGGGGACTCGGCCCTCTATCTCTGTGCCAGCAGCTTGGGGTTTGGGCGTGAAGAGACCCAGTACTTCGGGCCA	CASSLGFGREETQYF	1	2.3219200579913693E-4	45	TCRBV05-06*01	TCRBV05	TCRBV05-06	01				TCRBD01-01*01	TCRBD01	TCRBD01-01	01				TCRBJ02-05*01	TCRBJ02	TCRBJ02-05	01				0	5	8	0	3	3	36	52	57	61	64	1	In	VDJ
ACAGTGACCAGTGCCCATCCTGAAGACAGCAGCTTCTACATCTGCAGTGCTAGTTGGGCGGGCACAGATACGCAGTATTTTGGCCCA	CSASWAGTDTQYF	1	2.435184451064119E-4	39	TCRBV20	TCRBV20	unresolved			TCRBV20-01,TCRBV20-or09_02				unresolved		TCRBD01,TCRBD02	TCRBD01-01,TCRBD02-01		TCRBJ02-03*01	TCRBJ02	TCRBJ02-03	01				3	2	8	0	2	1	42	53	55	59	61	1	In	VDJ
GTGACCAGTGCCCATCCTGAAGACAGCAGCTTCTACATCTGCAGTGCCCGCAGGGGAGCGGGAGAAAATGAGCAGTTCTTCGGGCCA	CSARRGAGENEQFF	1	2.5484488441368687E-4	42	TCRBV20	TCRBV20	unresolved			TCRBV20-01,TCRBV20-or09_02		TCRBD02-01*02	TCRBD02	TCRBD02-01	02				TCRBJ02-01*01	TCRBJ02	TCRBJ02-01	01				6	9	6	2	2	7	39	47	56	64	66	1	In	VDJ
ACTCTGGAGTCCGCTACCAGCTCCCAGACATCTGTGTACTTCTGTGCCATCAGGGACAGTTCTGGAAACACCATATATTTTGGAGAG	CAIRDSSGNTIYF	1	5.719851850173861E-4	39	TCRBV10-03*01	TCRBV10	TCRBV10-03	01				TCRBD01-01*01	TCRBD01	TCRBD01-01	01				TCRBJ01-03*01	TCRBJ01	TCRBJ01-03	01				6	0	1	5	1	1	42	-1	53	59	60	1	In	VDJ
CACCTACACGCCCTGCAGCCAGAAGACTCAGCCCTGTATCTCTGCGCCAGCAGCCACTCAGGGGGCTACGAGCAGTACTTCGGGCCG	CASSHSGGYEQYF	1	2.2652878614549943E-4	39	TCRBV04-01*01	TCRBV04	TCRBV04-01	01				TCRBD01-01*01	TCRBD01	TCRBD01-01	01				TCRBJ02-07*01	TCRBJ02	TCRBJ02-07	01				3	2	4	1	0	3	42	56	58	-1	65	1	In	VDJ
ATCAATTCCCTGGAGCTTGGTGACTCTGCTGTGTATTTCTGTGCCAGCAGCCAAACGGGTTTCTCCTACGAGCAGTACTTCGGGCCG	CASSQTGFSYEQYF	1	3.228035202573367E-4	42	TCRBV03	TCRBV03	unresolved			TCRBV03-01,TCRBV03-02		TCRBD02-01	TCRBD02	TCRBD02-01				01,02	TCRBJ02-07*01	TCRBJ02	TCRBJ02-07	01				2	1	8	4	3	0	39	54	55	59	62	1	In	VDJ
GTGAGCAACATGAGCCCTGAAGACAGCAGCATATATCTCTGCAGCGCCCTTACTAGCGGGGCCGGCAATGAGCAGTTCTTCGGGCCA	CSALTSGAGNEQFF	1	1.4724371099457463E-4	42	TCRBV29-01*01	TCRBV29	TCRBV29-01	01				TCRBD02-01*01	TCRBD02	TCRBD02-01	01				TCRBJ02-01*01	TCRBJ02	TCRBJ02-01	01				7	5	3	3	4	6	39	46	51	61	65	1	In	VDJ
GCCATCCCCAACCAGACAGCTCTTTACTTCTGTGCCACCAGTGATGAGGGACAGGGGGGTTCAGGAGATACGCAGTATTTTGGCCCA	CATSDEGQGGSGDTQYF	1	2.661713237209618E-4	51	TCRBV24	TCRBV24	unresolved			TCRBV24-01,TCRBV24-or09_02		TCRBD01-01*01	TCRBD01	TCRBD01-01	01				TCRBJ02-03*01	TCRBJ02	TCRBJ02-03	01				3	2	0	1	7	5	30	45	47	58	65	1	In	VDJ
CTACACGCCCTGCAGCCAGAAGACTCAGCCCTGTATCTCTGCGCCAGCAGCCAAGATCAAGGGATATGGGGCTACACCTTCGGTTCG	CASSQDQGIWGYTF	1	2.2086556649186196E-4	42	TCRBV04-01*01	TCRBV04	TCRBV04-01	01						unresolved		TCRBD01,TCRBD02	TCRBD01-01,TCRBD02-01		TCRBJ01-02*01	TCRBJ01	TCRBJ01-02	01				0	4	0	8	5	8	39	56	60	64	69	1	In	VDJ
TTGTTGCTGGGGGACTCGGCCCTGTATCTCTGTGCCAGCAGCGGAAACCTGGGACAAGTTAATAATTCACCCCTCCACTTTGGGAAC	CASSGNLGQVNNSPLHF	1	4.0208859540826153E-4	51	TCRBV05-05*01	TCRBV05	TCRBV05-05	01				TCRBD01-01*01	TCRBD01	TCRBD01-01	01				TCRBJ01-06*01	TCRBJ01	TCRBJ01-06	01				4	8	0	6	5	5	30	42	50	56	61	1	In	VDJ
AATTCCCTGGAGCTTGGTGACTCTGCTGTGTATTTCTGTGCCAGCAGCCCCCGAGCGGGCTCCTACAATGAGCAGTTCTTCGGGCCA	CASSPRAGSYNEQFF	1	3.681092774864366E-4	45	TCRBV03	TCRBV03	unresolved			TCRBV03-01,TCRBV03-02		TCRBD02-01	TCRBD02	TCRBD02-01				01,02	TCRBJ02-01*01	TCRBJ02	TCRBJ02-01	01				4	4	6	4	0	0	36	49	53	-1	59	1	In	VDJ
CTGGAGTCCGCCAGCACCAACCAGACATCTATGTACCTCTGTGCCAGCAGTTCCCCCGGGCTTTGGGAGCCCCAGCATTTTGGTGAT	CASSSPGLWEPQHF	1	3.4545639887188664E-4	42	TCRBV28-01*01	TCRBV28	TCRBV28-01	01						unresolved		TCRBD01,TCRBD02	TCRBD01-01,TCRBD02-01		TCRBJ01-05*01	TCRBJ01	TCRBJ01-05	01				4	5	8	0	6	8	39	52	57	61	67	1	In	VDJ
CAGTCCACGGAGTCAGGGGACACAGCACTGTATTTCTGTGCCAGCAGCGAAGTTCACAGGGGAGGAACTGAAGCTTTCTTTGGACAA	CASSEVHRGGTEAFF	1	5.040265491737363E-4	45	TCRBV21-01*01	TCRBV21	TCRBV21-01	01				TCRBD01-01*01	TCRBD01	TCRBD01-01	01				TCRBJ01-01*01	TCRBJ01	TCRBJ01-01	01				1	3	3	2	4	5	36	52	55	62	66	1	In	VDJ
CTACACGCCCTGCAGCCAGAAGACTCAGCCCTGTATCTCTGCGCCAGCACCCCGGGTGCTGGGGCCAACGTCCTGACTTTCGGGGCC	CASTPGAGANVLTF	1	2.435184451064119E-4	42	TCRBV04-01*01	TCRBV04	TCRBV04-01	01				TCRBD02-01	TCRBD02	TCRBD02-01				01,02	TCRBJ02-06*01	TCRBJ02	TCRBJ02-06	01				7	3	8	4	2	2	39	49	52	56	58	1	In	VDJ
GTGACCAGTGCCCATCCTGAAGACAGCAGCTTCTACATCTGCAGTGCAAAAGACACAGGGGGCTATCAGCCCCAGCATTTTGGTGAT	CSAKDTGGYQPQHF	1	2.3219200579913693E-4	42	TCRBV20	TCRBV20	unresolved			TCRBV20-01,TCRBV20-or09_02		TCRBD01-01*01	TCRBD01	TCRBD01-01	01				TCRBJ01-05*01	TCRBJ01	TCRBJ01-05	01				6	7	3	0	1	5	39	47	54	63	64	1	In	VDJ
CTAGAGTCTGCCATCCCCAACCAGACAGCTCTTTACTTCTGTGCCACCAGTGCCACAGGGTTACAAGAGACCCAGTACTTCGGGCCA	CATSATGLQETQYF	1	2.2086556649186196E-4	42	TCRBV24	TCRBV24	unresolved			TCRBV24-01,TCRBV24-or09_02		TCRBD01-01*01	TCRBD01	TCRBD01-01	01				TCRBJ02-05*01	TCRBJ02	TCRBJ02-05	01				5	2	3	3	3	2	39	52	54	60	63	1	In	VDJ
CACATCAATTCCCTGGAGCTTGGTGACTCTGCTGTGTATTTCTGTGCCAGCAGCCAAGGGGGACAAGAGACCCAGTACTTCGGGCCA	CASSQGGQETQYF	1	2.9448742198914926E-4	39	TCRBV03	TCRBV03	unresolved			TCRBV03-01,TCRBV03-02				unresolved		TCRBD01,TCRBD02	TCRBD01-01,TCRBD02-01		TCRBJ02-05*01	TCRBJ02	TCRBJ02-05	01				1	1	0	8	0	2	42	58	59	-1	63	1	In	VDJ
GCCCAAAAGAACCCGACAGCTTTCTATCTCTGTGCCAGTAGTCTTTATGACGGACGGTATAGCAATCAGCCCCAGCATTTTGGTGAT	CASSLYDGRYSNQPQHF	1	3.9642537575462403E-4	51	TCRBV19-01	TCRBV19	TCRBV19-01				01,02			unresolved		TCRBD01,TCRBD02	TCRBD01-01,TCRBD02-01		TCRBJ01-05*01	TCRBJ01	TCRBJ01-05	01				5	9	1	7	4	0	30	42	51	55	59	1	In	VDJ
AGCCCTCAGAACCCAGGGACTCAGCTGTGTACTTCTGTGCCAGCAGTTTACTGGGATCCGAGTTTCGATGAGCAGTTCTTCGGGCCA		1	3.0581386129642426E-4	46	TCRBV12	TCRBV12	unresolved			TCRBV12-03,TCRBV12-04				unresolved		TCRBD01,TCRBD02	TCRBD01-01,TCRBD02-01		TCRBJ02-01*01	TCRBJ02	TCRBJ02-01	01				2	2	0	8	11	8	35	50	52	56	67	1	Out	VDJ
TCGGCCCAAAAGAACCCGACAGCTTTCTATCTCTGTGCCAGTAGTATGGGGCCCCAGTCCCCCTACAATGAGCAGTTCTTCGGGCCA	CASSMGPQSPYNEQFF	1	4.360679133300864E-4	48	TCRBV19-01	TCRBV19	TCRBV19-01				01,02	TCRBD01-01*01	TCRBD01	TCRBD01-01	01				TCRBJ02-01*01	TCRBJ02	TCRBJ02-01	01				3	0	7	0	9	2	33	-1	47	52	61	1	In	VDJ
GAGTCGGCTGCTCCCTCCCAGACATCTGTGTACTTCTGTGCCAGCATGACCGGACTAGCGGGGAGCAATGAGCAGTTCTTCGGGCCA	CASMTGLAGSNEQFF	1	3.0015064164278676E-4	45	TCRBV06-01*01	TCRBV06	TCRBV06-01	01				TCRBD02-01*01	TCRBD02	TCRBD02-01	01				TCRBJ02-01*01	TCRBJ02	TCRBJ02-01	01				7	5	1	3	2	6	36	46	51	63	65	1	In	VDJ
ATGAGCTCCTTGGAGCTGGGGGACTCAGCCCTGTACTTCTGTGCCAGCAGTCTTCGGGCAGGGTCGGACGAGCAGTACTTCGGGCCG	CASSLRAGSDEQYF	1	2.718345433745993E-4	42	TCRBV13-01*01	TCRBV13	TCRBV13-01	01				TCRBD01-01*01	TCRBD01	TCRBD01-01	01				TCRBJ02-07*01	TCRBJ02	TCRBJ02-07	01				6	8	4	3	4	5	39	50	58	63	67	1	In	VDJ
AACGCCTTGTTGCTGGGGGACTCGGCCCTCTATCTCTGTGCCAGCAGCTCGGACAGAGCTCCGAGAGATACGCAGTATTTTGGCCCA	CASSSDRAPRDTQYF	1	2.718345433745993E-4	45	TCRBV05-06*01	TCRBV05	TCRBV05-06	01				TCRBD01-01*01	TCRBD01	TCRBD01-01	01				TCRBJ02-03*01	TCRBJ02	TCRBJ02-03	01				3	1	1	5	9	5	36	49	50	56	65	1	In	VDJ
GAGTCGCCCAGCCCCAACCAGACCTCTCTGTACTTCTGTGCCAGCAGTTTCTCGGGAACTGGTAACTATGGCTACACCTTCGGTTCG	CASSFSGTGNYGYTF	1	2.8882420233551176E-4	45	TCRBV27-01*01	TCRBV27	TCRBV27-01	01				TCRBD02-01*02	TCRBD02	TCRBD02-01	02				TCRBJ01-02*01	TCRBJ01	TCRBJ01-02	01				3	2	8	3	5	1	36	50	52	57	62	1	In	VDJ
GACATCCGCTCACCAGGCCTGGGGGACGCAGCCATGTACCTGTGTGCCACCAGCGGTCTAAGGAACACTGAAGCTTTCTTTGGACAA	CATSGLRNTEAFF	1	2.491816647600494E-4	39	TCRBV15-01*01	TCRBV15	TCRBV15-01	01				TCRBD02-01	TCRBD02	TCRBD02-01				01,02	TCRBJ01-01*01	TCRBJ01	TCRBJ01-01	01				5	3	4	9	2	1	42	54	57	60	62	1	In	VDJ
GAGTCGGCTGCTCCCTCCCAAACATCTGTGTACTTCTGTGCCAGCAGTTACGGCGGGGGGGAGGAAGAGACCCAGTACTTCGGGCCA	CASSYGGGEEETQYF	1	2.5484488441368687E-4	45	TCRBV06	TCRBV06	unresolved			TCRBV06-02,TCRBV06-03		TCRBD02-01*01	TCRBD02	TCRBD02-01	01				TCRBJ02-05*01	TCRBJ02	TCRBJ02-05	01				2	1	7	0	3	3	36	51	52	61	64	1	In	VDJ
AGTGCCCATCCTGAAGACAGCAGCTTCTACATCTGCAGTGCTAGAGATCCCGGACAGGGGGACTACAATGAGCAGTTCTTCGGGCCA	CSARDPGQGDYNEQFF	1	2.491816647600494E-4	48	TCRBV20	TCRBV20	unresolved			TCRBV20-01,TCRBV20-or09_02		TCRBD01-01*01	TCRBD01	TCRBD01-01	01				TCRBJ02-01*01	TCRBJ02	TCRBJ02-01	01				0	4	1	1	1	3	33	47	51	61	62	1	In	VDJ
CAGCAGGTAGTGCGAGGAGATTCGGCAGCTTATTTCTGTGCCAGCTCACTTGAAGGACAGAGCTCCTACGAGCAGTACTTCGGGCCG	CASSLEGQSSYEQYF	1	2.9448742198914926E-4	45	TCRBV18-01*01	TCRBV18	TCRBV18-01	01				TCRBD01-01*01	TCRBD01	TCRBD01-01	01				TCRBJ02-07*01	TCRBJ02	TCRBJ02-07	01				4	5	1	5	2	0	36	49	54	60	62	1	In	VDJ
ACCAGGCCTGGGGGACGCAGCCATGTACCTGTGTGCCACCAGCAGAGGGACTAGCGGGAGGGCACAGATACGCAGTATTTTGGCCCA		1	2.5484488441368687E-4	50	TCRBV15-01*01	TCRBV15	TCRBV15-01	01				TCRBD02-01*02	TCRBD02	TCRBD02-01	02				TCRBJ02-03*01	TCRBJ02	TCRBJ02-03	01				1	0	1	1	0	1	31	-1	47	-1	61	1	Out	VDJ
CAGCCTGCAGAACTGGAGGATTCTGGAGTTTATTTCTGTGCCAGCAGCCAAGCCGGGACACCGAACACTGAAGCTTTCTTTGGACAA	CASSQAGTPNTEAFF	1	3.794357167937116E-4	45	TCRBV14-01*01	TCRBV14	TCRBV14-01	01				TCRBD01-01*01	TCRBD01	TCRBD01-01	01				TCRBJ01-01*01	TCRBJ01	TCRBJ01-01	01				1	2	0	6	2	1	36	52	54	60	62	1	In	VDJ
CGCACAGAGCAGGGGGACTCGGCCATGTATCTCTGTGCCAGCAGCTTAAATCGCGGATCAACTAATGAAAAACTGTTTTTTGGCAGT	CASSLNRGSTNEKLFF	1	4.6438401159827386E-4	48	TCRBV07-09	TCRBV07	TCRBV07-09				01,03	TCRBD02-01	TCRBD02	TCRBD02-01				01,02	TCRBJ01-04*01	TCRBJ01	TCRBJ01-04	01				2	4	7	5	2	0	33	48	52	56	58	1	In	VDJ
AATTCCCTGGAGCTTGGTGACTCTGCTGTGTATTTCTGTGCCAGCAGCTTACTAGCGGGAGGCGGCGGGGAGCTGTTTTTTGGAGAA	CASSLLAGGGGELFF	1	3.737724971400741E-4	45	TCRBV03	TCRBV03	unresolved			TCRBV03-01,TCRBV03-02		TCRBD02-01*02	TCRBD02	TCRBD02-01	02				TCRBJ02-02*01	TCRBJ02	TCRBJ02-02	01				5	2	3	1	3	7	36	48	50	62	65	1	In	VDJ
CAGCCCTCAGAACCCAGGGACTCAGCTGTGTACTTCTGTGCCAGCAGTTTGACGCGGGGGATGGCCTACGAGCAGTACTTCGGGCCG	CASSLTRGMAYEQYF	1	2.6050810406732437E-4	45	TCRBV12	TCRBV12	unresolved			TCRBV12-03,TCRBV12-04		TCRBD02-01*01	TCRBD02	TCRBD02-01	01				TCRBJ02-07*01	TCRBJ02	TCRBJ02-07	01				3	3	7	2	4	2	36	50	53	60	64	1	In	VDJ
CTGGAGTCCGCCAGCACCAACCAGACATCTATGTACCTCTGTGCCAGCACCCTGGGACAGTGGAACACTGAAGCTTTCTTTGGACAA	CASTLGQWNTEAFF	1	3.5678283817916164E-4	42	TCRBV28-01*01	TCRBV28	TCRBV28-01	01				TCRBD01-01*01	TCRBD01	TCRBD01-01	01				TCRBJ01-01*01	TCRBJ01	TCRBJ01-01	01				7	4	0	5	2	1	39	49	53	60	62	1	In	VDJ
GGCTGCTCCCTCCCAGACATCTGTGTACTTCTGTGCCAGCACCCCCCTTGAGGCGGGGGGCAGGTCTACGAGCAGTACTTCGGGCCG		1	2.6050810406732437E-4	50	TCRBV06	TCRBV06	unresolved			TCRBV06-01,TCRBV06-05,TCRBV06-06		TCRBD02-01*01	TCRBD02	TCRBD02-01	01				TCRBJ02-07*01	TCRBJ02	TCRBJ02-07	01				7	11	7	1	5	3	31	41	52	60	65	1	Out	VDJ
AATTCCCTGGAGCTTGGTGACTCTGCTGTGTATTTCTGTGCCAGCAGCCAAGATTGGGGGACTAACGACGAGCAGTACTTCGGGCCG	CASSQDWGTNDEQYF	1	3.114770809500617E-4	45	TCRBV03	TCRBV03	unresolved			TCRBV03-01,TCRBV03-02		TCRBD02-01	TCRBD02	TCRBD02-01				01,02	TCRBJ02-07*01	TCRBJ02	TCRBJ02-07	01				0	4	0	9	3	5	36	53	57	64	67	1	In	VDJ
CTTGACATCCGCTCACCAGGCCTGGGGGACGCAGCCATGTACCTGTGTGCCACCAGTCAAGTTAACTATGGCTACACCTTCGGTTCG	CATSQVNYGYTF	1	2.2086556649186196E-4	36	TCRBV15-01*01	TCRBV15	TCRBV15-01	01						unresolved		TCRBD01,TCRBD02	TCRBD01-01,TCRBD02-01		TCRBJ01-02*01	TCRBJ01	TCRBJ01-02	01				6	1	4	6	3	1	45	56	57	59	62	1	In	VDJ
CTGGAGTTGGCTGCTCCCTCCCAGACATCTGTGTACTTCTGTGCCAGCAGTTACGAAGGGGAGAGATATGGCTACACCTTCGGTTCG	CASSYEGERYGYTF	1	3.0581386129642426E-4	42	TCRBV06-06	TCRBV06	TCRBV06-06				01,02			unresolved		TCRBD01,TCRBD02	TCRBD01-01,TCRBD02-01		TCRBJ01-02*01	TCRBJ01	TCRBJ01-02	01				2	2	5	2	5	5	39	54	56	61	66	1	In	VDJ
CCTCCTCCCAGACATCTGTATATTTCTGCGCCAGCAGTTAATAAGCAAGTCGCACAAAGTCGGGCCAACGTCCTGACTTTCGGGGCC		1	3.794357167937116E-4	55	TCRBV10-01	TCRBV10	TCRBV10-01				01,02			unresolved		TCRBD01,TCRBD02	TCRBD01-01,TCRBD02-01		TCRBJ02-06*01	TCRBJ02	TCRBJ02-06	01				5	15	3	6	5	5	26	38	53	56	61	1	Out	VDJ
GAGATCCAGCGCACAGAGCAGGGGGACTCGGCCATGTATCTCTGTGCCAGTTCGACTAGCTCATCCTACGAGCAGTACTTCGGGCCG	CASSTSSSYEQYF	1	3.5111961852552414E-4	39	TCRBV07-09	TCRBV07	TCRBV07-09				01,03	TCRBD02-01	TCRBD02	TCRBD02-01				01,02	TCRBJ02-07*01	TCRBJ02	TCRBJ02-07	01				9	3	2	7	3	1	42	50	53	60	63	1	In	VDJ
ACTCTGAAGATCCAGCCCTCAGAACCCAGGGACTCAGCTGTGTACTTCTGTGCCAGCGGGATAGGTCACGAGCAGTACTTCGGGCCG	CASGIGHEQYF	1	2.6050810406732437E-4	33	TCRBV12	TCRBV12	unresolved			TCRBV12-03,TCRBV12-04				unresolved		TCRBD01,TCRBD02	TCRBD01-01,TCRBD02-01		TCRBJ02-07*01	TCRBJ02	TCRBJ02-07	01				8	0	0	8	6	5	48	-1	57	61	67	1	In	VDJ
ACCTTGGAGCTGGGGGACTCGGCCCTTTATCTTTGCGCCAGCAGCTTACTAGCGGGAGTAGCGTACAATGAGCAGTTCTTCGGGCCA	CASSLLAGVAYNEQFF	1	2.378552254527744E-4	48	TCRBV05-01*01	TCRBV05	TCRBV05-01	01				TCRBD02-01*02	TCRBD02	TCRBD02-01	02				TCRBJ02-01*01	TCRBJ02	TCRBJ02-01	01				2	0	3	2	5	4	33	-1	47	58	63	1	In	VDJ
ACATCGGCCCAAAAGAACCCGACAGCTTTCTATCTCTGTGCCAGTAGTATAGTGGAGGGCCCGGCCCAACCCCAGCATTTTGGTGAT	CASSIVEGPAQPQHF	1	3.8509893644734903E-4	45	TCRBV19-01	TCRBV19	TCRBV19-01				01,02	TCRBD02-01*02	TCRBD02	TCRBD02-01	02				TCRBJ01-05*01	TCRBJ01	TCRBJ01-05	01				1	1	10	0	10	10	36	52	53	59	69	1	In	VDJ
CTCAGGCTGGAGTCGGCTGCTCCCTCCCAGACATCTGTGTACTTCTGTGCCAGCAGTGAGACCGGGACTAGCCCGAACTTCGGGCCA	CASSETGTSPNF	1	2.3219200579913693E-4	36	TCRBV06-01*01	TCRBV06	TCRBV06-01	01				TCRBD02-01	TCRBD02	TCRBD02-01				01,02	TCRBJ02-05*01	TCRBJ02	TCRBJ02-05	01				3	4	0	7	4	15	45	59	63	72	76	1	In	VDJ
ATCCAGCCTGCAAAGCTTGAGGACTCGGCCGTGTATCTCTGTGCCAGCAGCCCCAATACGGGAGTAGATGAGCAGTTCTTCGGGCCA	CASSPNTGVDEQFF	1	2.9448742198914926E-4	42	TCRBV11-02*02	TCRBV11	TCRBV11-02	02				TCRBD02-01*02	TCRBD02	TCRBD02-01	02				TCRBJ02-01*01	TCRBJ02	TCRBJ02-01	01				5	7	8	2	3	8	39	51	58	64	67	1	In	VDJ
AGGATCCAGCAGGTAGTGCGAGGAGATTCGGCAGCTTATTTCTGTGCCAGCTCACAGGCAGGGGATGAAAAACTGTTTTTTGGCAGT	CASSQAGDEKLFF	1	3.8509893644734903E-4	39	TCRBV18-01*01	TCRBV18	TCRBV18-01	01				TCRBD01-01*01	TCRBD01	TCRBD01-01	01				TCRBJ01-04*01	TCRBJ01	TCRBJ01-04	01				4	3	4	2	0	6	42	55	58	-1	64	1	In	VDJ
AGTGCCCATCCTGAAGACAGCAGCTTCTACATCTGCAGTGCTAGAGATACAGACAGGGGGTACCAAGAGACCCAGTACTTCGGGCCA	CSARDTDRGYQETQYF	1	1.9254946822367452E-4	48	TCRBV20	TCRBV20	unresolved			TCRBV20-01,TCRBV20-or09_02		TCRBD01-01*01	TCRBD01	TCRBD01-01	01				TCRBJ02-05*01	TCRBJ02	TCRBJ02-05	01				0	4	2	1	1	0	33	47	51	60	61	1	In	VDJ
ATCCAGCAGGTAGTGCGAGGAGATTCGGCAGCTTATTTCTGTGCCAGCTCACCCCCGGGACGGACCTATGGCTACACCTTCGGTTCG	CASSPPGRTYGYTF	1	2.831609826818743E-4	42	TCRBV18-01*01	TCRBV18	TCRBV18-01	01						unresolved		TCRBD01,TCRBD02	TCRBD01-01,TCRBD02-01		TCRBJ01-02*01	TCRBJ01	TCRBJ01-02	01				3	3	0	7	4	4	39	53	56	61	65	1	In	VDJ
TCCGCCAGCACCAACCAGACATCTATGTACCTCTGTGCCAGCAGTTCCACCCTAGAGGGGGTACACTATGGCTACACCTTCGGTTCG	CASSSTLEGVHYGYTF	1	3.171403006036992E-4	48	TCRBV28-01*01	TCRBV28	TCRBV28-01	01				TCRBD01-01*01	TCRBD01	TCRBD01-01	01				TCRBJ01-02*01	TCRBJ01	TCRBJ01-02	01				4	9	5	1	3	3	33	46	55	61	64	1	In	VDJ
CCAGTGCCCATCCTGAAGACAGCAGCTTCTACATCTGCAGTGCTTCCTGGGGAGGGAGGGGATTACAATGAGCAGTTCTTCGGGCCA		1	2.435184451064119E-4	46	TCRBV20	TCRBV20	unresolved			TCRBV20-01,TCRBV20-or09_02		TCRBD02-01*02	TCRBD02	TCRBD02-01	02				TCRBJ02-01*01	TCRBJ02	TCRBJ02-01	01				5	5	9	0	7	4	35	44	49	56	63	1	Out	VDJ
CAGGTAGTGCGAGGAGATTCGGCAGCTTATTTCTGTGCCAGCTCACCCTCTCGTTCTCGCGGGAGCTATGGCTACACCTTCGGTTCG	CASSPSRSRGSYGYTF	1	2.774977630282368E-4	48	TCRBV18-01*01	TCRBV18	TCRBV18-01	01				TCRBD02-01*02	TCRBD02	TCRBD02-01	02				TCRBJ01-02*01	TCRBJ01	TCRBJ01-02	01				3	11	7	2	0	4	33	47	58	-1	65	1	In	VDJ
AGCTCTCTGGAGCTGGGGGACTCAGCTTTGTATTTCTGTGCCAGCAGCGCGTTGCTAGCGGGACAAAGTGAGCAGTTCTTCGGGCCA	CASSALLAGQSEQFF	1	2.2086556649186196E-4	45	TCRBV09-01	TCRBV09	TCRBV09-01				01,02	TCRBD02-01*02	TCRBD02	TCRBD02-01	02				TCRBJ02-01*01	TCRBJ02	TCRBJ02-01	01				3	5	4	3	5	9	36	49	54	63	68	1	In	VDJ
TCGCTCAGGCTGGAGTCGGCTGCTCCCTCCCAGACATCTGTGTACTTCTGTGCCAGCAGCGGCACAGATACGCAGTATTTTGGCCCA	CASSGTDTQYF	1	2.774977630282368E-4	33	TCRBV06-01*01	TCRBV06	TCRBV06-01	01				TCRBD02-01	TCRBD02	TCRBD02-01				01,02	TCRBJ02-03*01	TCRBJ02	TCRBJ02-03	01				6	0	8	6	0	1	48	-1	59	-1	61	1	In	VDJ
CAGCAGGTAGTGCGAGGAGATTCGGCAGCTTATTTCTGTGCCAGCTCACCTTCCCGGGAAACTAATGAAAAACTGTTTTTTGGCAGT	CASSPSRETNEKLFF	1	3.794357167937116E-4	45	TCRBV18-01*01	TCRBV18	TCRBV18-01	01				TCRBD02-01*02	TCRBD02	TCRBD02-01	02				TCRBJ01-04*01	TCRBJ01	TCRBJ01-04	01				3	4	8	3	0	1	36	50	54	-1	59	1	In	VDJ
ATCCAGCGCACAGAGCAGCGGGACTCGGCCATGTATCGCTGTGCCAGCAATGGCAGGGGACAAACCGGGGAGCTGTTTTTTGGAGAA	CASNGRGQTGELFF	1	3.171403006036992E-4	42	TCRBV07-06*01	TCRBV07	TCRBV07-06	01				TCRBD01-01*01	TCRBD01	TCRBD01-01	01				TCRBJ02-02*01	TCRBJ02	TCRBJ02-02	01				7	7	0	6	1	5	39	49	56	62	63	1	In	VDJ
CAGCCTGCAGAGCTTGGGGACTCGGCCATGTATCTCTGTGCCAGCACCTTAGACAGGGGGCAGAACACTGAAGCTTTCTTTGGACAA	CASTLDRGQNTEAFF	1	2.774977630282368E-4	45	TCRBV11-01*01	TCRBV11	TCRBV11-01	01				TCRBD01-01*01	TCRBD01	TCRBD01-01	01				TCRBJ01-01*01	TCRBJ01	TCRBJ01-01	01				1	0	3	0	1	1	36	-1	52	61	62	1	In	VDJ
GAGTTGGCTGCTCCCTCCCAGACATCTGTGTACTTCTGTGCCAGCTCAAACCCAGGGGAGCGAGGAAACACCATATATTTTGGAGAG	CASSNPGERGNTIYF	1	4.417311329837239E-4	45	TCRBV06-06	TCRBV06	TCRBV06-06				01,02	TCRBD01-01*01	TCRBD01	TCRBD01-01	01				TCRBJ01-03*01	TCRBJ01	TCRBJ01-03	01				8	7	4	2	5	4	36	45	52	58	63	1	In	VDJ
CAGCCCTCAGAACCCAGGGACTCAGCTGTGTACTTCTGTGCCAGCAGGGCCGGGACAGGGTATACCGGGGAGCTGTTTTTTGGAGAA	CASRAGTGYTGELFF	1	3.0581386129642426E-4	45	TCRBV12	TCRBV12	unresolved			TCRBV12-03,TCRBV12-04		TCRBD01-01*01	TCRBD01	TCRBD01-01	01				TCRBJ02-02*01	TCRBJ02	TCRBJ02-02	01				6	4	0	3	3	5	36	47	51	60	63	1	In	VDJ
CTGGAGTCGCCCAGCCCCAACCAGACCTCTCTGTACTTCTGTGCCAGCAGTTGGCAGGGCAACAATCAGCCCCAGCATTTTGGTGAT	CASSWQGNNQPQHF	1	2.8882420233551176E-4	42	TCRBV27-01*01	TCRBV27	TCRBV27-01	01				TCRBD01-01*01	TCRBD01	TCRBD01-01	01				TCRBJ01-05*01	TCRBJ01	TCRBJ01-05	01				4	2	4	3	3	3	39	52	54	59	62	1	In	VDJ
TTGGCGTCTGCTGTACCCTCTCAGACATCTGTGTACTTCTGTGCCAGCAGTCGGGACCGAGCTAACTATGGCTACACCTTCGGTTCG	CASSRDRANYGYTF	1	3.0015064164278676E-4	42	TCRBV06-04	TCRBV06	TCRBV06-04				01,02			unresolved		TCRBD01,TCRBD02	TCRBD01-01,TCRBD02-01		TCRBJ01-02*01	TCRBJ01	TCRBJ01-02	01				5	1	0	7	4	0	39	51	52	57	61	1	In	VDJ
GGAGCTTGGTGACTCTGCTGTGTATTTCTGTGCCAGCAGCCAAGATCGGTAGGACAGGGGGTGAATCAGCCCCAGCATTTTGGTGAT		1	3.114770809500617E-4	53	TCRBV03	TCRBV03	unresolved			TCRBV03-01,TCRBV03-02		TCRBD01-01*01	TCRBD01	TCRBD01-01	01				TCRBJ01-05*01	TCRBJ01	TCRBJ01-05	01				0	6	1	1	2	4	28	45	51	61	63	1	Out	VDJ
GTGACCAGTGCCCATCCTGAAGACAGCAGCTTCTACATCTGCAGTGCTCCAAAGCGGACGGTCTCCTACGAGCAGTACTTCGGGCCG	CSAPKRTVSYEQYF	1	2.09539127184587E-4	42	TCRBV20	TCRBV20	unresolved			TCRBV20-01,TCRBV20-or09_02		TCRBD02-01	TCRBD02	TCRBD02-01				01,02	TCRBJ02-07*01	TCRBJ02	TCRBJ02-07	01				5	4	6	5	5	0	39	48	52	57	62	1	In	VDJ
AATGTGAGCACCTTGGAGCTGGGGGACTCGGCCCTTTATCTTTGCGCCAGCAGCTTGGCCACGTACAATGAGCAGTTCTTCGGGCCA	CASSLATYNEQFF	1	2.3219200579913693E-4	39	TCRBV05-01*01	TCRBV05	TCRBV05-01	01						unresolved		TCRBD01,TCRBD02	TCRBD01-01,TCRBD02-01		TCRBJ02-01*01	TCRBJ02	TCRBJ02-01	01				0	2	3	7	1	4	42	58	60	62	63	1	In	VDJ
TGCTGCCTCCTCCCAGACATCTGTATATTTCTGCGCCAGCAGTGAGTAGGGCGGTCTGGTCCCAAAAACATTCAGTACTTCGGCGCC		1	3.9642537575462403E-4	50	TCRBV10-01	TCRBV10	TCRBV10-01				01,02			unresolved		TCRBD01,TCRBD02	TCRBD01-01,TCRBD02-01		TCRBJ02-04*01	TCRBJ02	TCRBJ02-04	01				1	0	5	3	10	2	31	-1	47	51	61	1	Out	VDJ
CATCAATTCCCTGGAGCTTGGTGACTCTGCTGTGTATTTCTGTGCCAGCAGCGAATGTTATCCTCTGAGACCCAGTACTTCGGGCCA		1	2.774977630282368E-4	41	TCRBV03	TCRBV03	unresolved			TCRBV03-01,TCRBV03-02				unresolved		TCRBD01,TCRBD02	TCRBD01-01,TCRBD02-01		TCRBJ02-05*01	TCRBJ02	TCRBJ02-05	01				5	0	2	8	12	5	40	-1	52	54	66	1	Out	VDJ
GCTGCTCCCTCCCAGACATCTGTGTACTTCTGTGCCAGCAGTTACTGGGGACTAGCGGGAGTTGTAGATACGCAGTATTTTGGCCCA	CASSYWGLAGVVDTQYF	1	2.718345433745993E-4	51	TCRBV06	TCRBV06	unresolved			TCRBV06-05,TCRBV06-06		TCRBD02-01*02	TCRBD02	TCRBD02-01	02				TCRBJ02-03*01	TCRBJ02	TCRBJ02-03	01				1	1	0	2	4	5	30	46	47	61	65	1	In	VDJ
TCTGCTGTACCCTCTCAGACATCTGTGTACTTCTGTGCCAGCAGTGAAAGGTGGAGTTCCCGACTCTACGAGCAGTACTTCGGGCCG	CASSERWSSRLYEQYF	1	3.0015064164278676E-4	48	TCRBV06-04	TCRBV06	TCRBV06-04				01,02	TCRBD02-01	TCRBD02	TCRBD02-01				01,02	TCRBJ02-07*01	TCRBJ02	TCRBJ02-07	01				3	14	2	10	0	3	33	47	61	-1	65	1	In	VDJ
CTGGAGTCAGCTACCCGCTCCCAGACATCTGTGTATTTCTGCGCCAGCAGTGGTCAGGGCGTCTTCTATGGCTACACCTTCGGTTCG	CASSGQGVFYGYTF	1	2.8882420233551176E-4	42	TCRBV10-02*01	TCRBV10	TCRBV10-02	01				TCRBD01-01*01	TCRBD01	TCRBD01-01	01				TCRBJ01-02*01	TCRBJ01	TCRBJ01-02	01				4	2	4	3	6	4	39	52	54	59	65	1	In	VDJ
ATCCGGTCCACAAAGCTGGAGGACTCAGCCATGTACTTCTGTGCCACCACCCTTCTCGCAGCTTCCTACGAGCAGTACTTCGGGCCG	CATTLLAASYEQYF	1	2.718345433745993E-4	42	TCRBV02-01*01	TCRBV02	TCRBV02-01	01						unresolved		TCRBD01,TCRBD02	TCRBD01-01,TCRBD02-01		TCRBJ02-07*01	TCRBJ02	TCRBJ02-07	01				10	12	4	5	2	1	39	46	58	61	63	1	In	VDJ
CAGCCTGCAAAGCTTGAGGACTCGGCCGTGTATCTCTGTGCCAGCAGCTTAGAGTCTAGTTTTTACAATGAGCAGTTCTTCGGGCCA	CASSLESSFYNEQFF	1	2.831609826818743E-4	45	TCRBV11-02*02	TCRBV11	TCRBV11-02	02				TCRBD02-01	TCRBD02	TCRBD02-01				01,02	TCRBJ02-01*01	TCRBJ02	TCRBJ02-01	01				0	2	4	8	4	4	36	53	55	59	63	1	In	VDJ
ATTCTGGAGTCCGCCAGCACCAACCAGACATCTATGTACCTCTGTGCCAGCAGTTTGGGGGGTTACCAGCCCCAGCATTTTGGTGAT	CASSLGGYQPQHF	1	3.228035202573367E-4	39	TCRBV28-01*01	TCRBV28	TCRBV28-01	01				TCRBD02-01*01	TCRBD02	TCRBD02-01	01				TCRBJ01-05*01	TCRBJ01	TCRBJ01-05	01				3	0	9	1	4	7	42	-1	56	62	66	1	In	VDJ
ATCCAGCCCTCAGAACCCAGGGACTCAGCTGTGTATTTTTGTGCTAGTGGTTTACGGGACCGCGATGAAAAACTGTTTTTTGGCAGT	CASGLRDRDEKLFF	1	3.9642537575462403E-4	42	TCRBV12-05*01	TCRBV12	TCRBV12-05	01						unresolved		TCRBD01,TCRBD02	TCRBD01-01,TCRBD02-01		TCRBJ01-04*01	TCRBJ01	TCRBJ01-04	01				3	2	0	7	4	6	39	53	55	60	64	1	In	VDJ
AAGATCCAGCCCTCAGAACCCAGGGACTCAGCTGTGTACTTCTGTGCCAGCAGTTTAGCAAGGGGGACTGAGCAGTTCTTCGGGCCA	CASSLARGTEQFF	1	2.8882420233551176E-4	39	TCRBV12	TCRBV12	unresolved			TCRBV12-03,TCRBV12-04		TCRBD01-01*01	TCRBD01	TCRBD01-01	01				TCRBJ02-01*01	TCRBJ02	TCRBJ02-01	01				0	1	5	1	2	9	42	59	60	66	68	1	In	VDJ
GTCGCCCAGCCCCAACCAGACCTCTCTGTACTTCTGTGCCAGCAGTTTACGGCGGGGGGGCGGGGCGGGGAGCTGTTTTTTGGAGAA		1	3.3412995956461165E-4	47	TCRBV27-01*01	TCRBV27	TCRBV27-01	01				TCRBD02-01*01	TCRBD02	TCRBD02-01	01				TCRBJ02-02*01	TCRBJ02	TCRBJ02-02	01				2	2	7	0	5	7	34	49	51	60	65	1	Out	VDJ
AATGCCTTGGAGCTGGAGGACTCGGCCCTGTATCTCTGTGCCAGCAGCTTGTGGGACAGCTCCTACAATGAGCAGTTCTTCGGGCCA	CASSLWDSSYNEQFF	1	3.9076215610098653E-4	45	TCRBV05-08*01	TCRBV05	TCRBV05-08	01				TCRBD01-01*01	TCRBD01	TCRBD01-01	01				TCRBJ02-01*01	TCRBJ02	TCRBJ02-01	01				1	1	0	5	0	0	36	51	52	-1	59	1	In	VDJ
ATCCAGCGCACAGAGCGGGGGGACTCAGCCGTGTATCTCTGTGCCAGCAGCCTGGGACAGGGGAACACTGAAGCTTTCTTTGGACAA	CASSLGQGNTEAFF	1	2.774977630282368E-4	42	TCRBV07-03*01	TCRBV07	TCRBV07-03	01				TCRBD01-01*01	TCRBD01	TCRBD01-01	01				TCRBJ01-01*01	TCRBJ01	TCRBJ01-01	01				5	2	0	3	0	1	39	51	53	-1	62	1	In	VDJ
GAGATCCAGCGCACAGAGCAGGGGGACTCGGCCATGTATCTCTGTGCCAGCAGCTTGGGTGAAATGACTGAAGCTTTCTTTGGACAA	CASSLGEMTEAFF	1	3.624460578327991E-4	39	TCRBV07-09	TCRBV07	TCRBV07-09				01,03			unresolved		TCRBD01,TCRBD02	TCRBD01-01,TCRBD02-01		TCRBJ01-01*01	TCRBJ01	TCRBJ01-01	01				3	0	0	9	7	5	42	-1	56	59	66	1	In	VDJ
TCGGCCCAAAAGAACCCGACAGCTTTCTATCTCTGTGCCAGTAGTATGCTAGCGGGAGCATTTTACAATGAGCAGTTCTTCGGGCCA	CASSMLAGAFYNEQFF	1	4.134150347155365E-4	48	TCRBV19-01	TCRBV19	TCRBV19-01				01,02	TCRBD02-01*02	TCRBD02	TCRBD02-01	02				TCRBJ02-01*01	TCRBJ02	TCRBJ02-01	01				3	1	4	2	5	4	33	47	48	58	63	1	In	VDJ
TGGAACCCAGGGACTTGGGCCTATATTTCTGTGCCAGCAGCTTTGCCGGGCCCCGGGACTCGCCCGGTAAAACTGTTTTTTGGCAGT		1	4.7004723125191136E-4	52	TCRBV12-01*01	TCRBV12	TCRBV12-01	01				TCRBD02-01	TCRBD02	TCRBD02-01				01,02	TCRBJ01-04*01	TCRBJ01	TCRBJ01-04	01				0	8	0	10	8	10	29	46	54	60	68	1	Out	VDJ
CCCTCAGAACCCAGGGACTCAGCTGTGTACTTCTGTGCCAGCAGTCCCCTCCCCGCTAGACGAGAGGAAAAACTGTTTTTTGGCAGT	CASSPLPARREEKLFF	1	3.3412995956461165E-4	48	TCRBV12	TCRBV12	unresolved			TCRBV12-03,TCRBV12-04		TCRBD02-01	TCRBD02	TCRBD02-01				01,02	TCRBJ01-04*01	TCRBJ01	TCRBJ01-04	01				5	10	4	8	7	8	33	45	55	59	66	1	In	VDJ
GACATCGGCCCAAAAGAACCCGACAGCTTTCTATCTCTGTGCCAGTAGTAGTCGAGATTTAGGGGGTACGAGCAGTACTTCGGGCCG		1	3.5678283817916164E-4	44	TCRBV19-01	TCRBV19	TCRBV19-01				01,02	TCRBD01-01*01	TCRBD01	TCRBD01-01	01				TCRBJ02-07*01	TCRBJ02	TCRBJ02-07	01				4	10	5	1	0	4	37	50	60	-1	66	1	Out	VDJ
GAGTCGGCTGCTCCCTCCCAGACATCTGTGTACTTCTGTGCCAGCAGTGAAGCGGGGCGGATCAACTATGGCTACACCTTCGGTTCG	CASSEAGRINYGYTF	1	2.378552254527744E-4	45	TCRBV06-01*01	TCRBV06	TCRBV06-01	01				TCRBD01-01*01	TCRBD01	TCRBD01-01	01				TCRBJ01-02*01	TCRBJ01	TCRBJ01-02	01				0	0	7	0	5	2	36	-1	53	58	63	1	In	VDJ
AGCACCTTGGAGCTGGGGGACTCGGCCCTTTATCTTTGCGCCAGCAGCTTGGTCGGAAGGGAGTACAATGAGCAGTTCTTCGGGCCA	CASSLVGREYNEQFF	1	2.2086556649186196E-4	45	TCRBV05-01*01	TCRBV05	TCRBV05-01	01				TCRBD02-01*02	TCRBD02	TCRBD02-01	02				TCRBJ02-01*01	TCRBJ02	TCRBJ02-01	01				0	6	9	2	0	4	36	52	58	-1	63	1	In	VDJ
GTGACATCGGCCCAAAAGAACCCGACAGCTTTCTATCTCTGTGCCAGTGCGACTAGCGGCACCTACAATGAGCAGTTCTTCGGGCCA	CASATSGTYNEQFF	1	4.0208859540826153E-4	42	TCRBV19-01	TCRBV19	TCRBV19-01				01,02	TCRBD02-01	TCRBD02	TCRBD02-01				01,02	TCRBJ02-01*01	TCRBJ02	TCRBJ02-01	01				8	2	2	5	2	2	39	48	50	59	61	1	In	VDJ
CCCTGGAGCTTGGTGACTCTGCTGTGTATTTCTGTGCCAGCAGCGGCTTGATTCATTTCTTTCTCTGAGACCCAGTACTTCGGGCCA		1	2.661713237209618E-4	49	TCRBV03	TCRBV03	unresolved			TCRBV03-01,TCRBV03-02		TCRBD01-01*01	TCRBD01	TCRBD01-01	01				TCRBJ02-05*01	TCRBJ02	TCRBJ02-05	01				5	0	9	0	19	5	32	-1	44	47	66	1	Out	VDJ
CAGCCCTCAGAACCCAGGGACTCAGCTGTGTACTTCTGTGCCAGCAGTACGGACAGGGGAACCACCGGGGAGCTGTTTTTTGGAGAA	CASSTDRGTTGELFF	1	2.9448742198914926E-4	45	TCRBV12	TCRBV12	unresolved			TCRBV12-03,TCRBV12-04		TCRBD01-01*01	TCRBD01	TCRBD01-01	01				TCRBJ02-02*01	TCRBJ02	TCRBJ02-02	01				5	2	1	2	3	4	36	48	50	59	62	1	In	VDJ
CTGCAGCCAGAAGACTCGGCCCTGTATCTCTGTGCCAGCAGCCAGCCCCAGGGTTCTGCGACTAATGAAAAACTGTTTTTTGGCAGT	CASSQPQGSATNEKLFF	1	2.6050810406732437E-4	51	TCRBV04-02*01	TCRBV04	TCRBV04-02	01				TCRBD01-01*01	TCRBD01	TCRBD01-01	01				TCRBJ01-04*01	TCRBJ01	TCRBJ01-04	01				3	4	4	3	7	2	30	44	48	53	60	1	In	VDJ
AAGATCCAGCCCTCAGAACCCAGGGACTCAGCTGTGTACTTCTGTGCCAGCAGTGAACAGTGGGAGGTCGGCTACACCTTCGGTTCG	CASSEQWEVGYTF	1	2.378552254527744E-4	39	TCRBV12	TCRBV12	unresolved			TCRBV12-03,TCRBV12-04		TCRBD02-01*02	TCRBD02	TCRBD02-01	02				TCRBJ01-02*01	TCRBJ01	TCRBJ01-02	01				5	7	9	1	2	8	42	54	61	67	69	1	In	VDJ
AACCTGAGCTCTCTGGAGCTGGGGGACTCAGCTTTGTATTTCTGTGCCAGCAGCGTTAACAGGGGAACTGAAGCTTTCTTTGGACAA	CASSVNRGTEAFF	1	2.038759075309495E-4	39	TCRBV09-01	TCRBV09	TCRBV09-01				01,02	TCRBD01-01*01	TCRBD01	TCRBD01-01	01				TCRBJ01-01*01	TCRBJ01	TCRBJ01-01	01				2	2	3	2	1	5	42	56	58	65	66	1	In	VDJ
GTGACATCGGCCCAAAAGAACCCGACAGCTTTCTATCTCTGTGCCAGTAGTGAGACAGGGGGTTCCTACGAGCAGTACTTCGGGCCG	CASSETGGSYEQYF	1	3.5678283817916164E-4	42	TCRBV19-01	TCRBV19	TCRBV19-01				01,02	TCRBD01-01*01	TCRBD01	TCRBD01-01	01				TCRBJ02-07*01	TCRBJ02	TCRBJ02-07	01				5	2	2	1	1	1	39	51	53	62	63	1	In	VDJ
AAGATCCGGTCCACAAAGCTGGAGGACTCAGCCATGTACTTCTGTGCCAGCAGTGGGGACAGGGTAAATGAGCAGTTCTTCGGGCCA	CASSGDRVNEQFF	1	3.0015064164278676E-4	39	TCRBV02-01*01	TCRBV02	TCRBV02-01	01				TCRBD01-01*01	TCRBD01	TCRBD01-01	01				TCRBJ02-01*01	TCRBJ02	TCRBJ02-01	01				4	0	0	3	2	7	42	-1	55	64	66	1	In	VDJ
ACTGTGACATCGGCCCAAAAGAACCCGACAGCTTTCTATCTCTGTGCCAGTAGTCCCGGGACGCGAGTTGAAGCTTTCTTTGGACAA	CASSPGTRVEAFF	1	3.737724971400741E-4	39	TCRBV19-01	TCRBV19	TCRBV19-01				01,02			unresolved		TCRBD01,TCRBD02	TCRBD01-01,TCRBD02-01		TCRBJ01-01*01	TCRBJ01	TCRBJ01-01	01				5	3	0	7	6	7	42	54	57	62	68	1	In	VDJ
ACTCTGACAGTGACCAGTGCCCATCCTGAAGACAGCAGCTTCTACATCTGCAGTGCTGGAGAGCGGTACGAGCAGTACTTCGGGCCG	CSAGERYEQYF	1	1.4724371099457463E-4	33	TCRBV20-01*01	TCRBV20	TCRBV20-01	01				TCRBD02-01	TCRBD02	TCRBD02-01				01,02	TCRBJ02-07*01	TCRBJ02	TCRBJ02-07	01				0	0	7	5	0	4	48	-1	62	-1	66	1	In	VDJ
GAGTCCGCCAGCACCAACCAGACATCTATGTACCTCTGTGCCAGCAGTTTAGGTACGGTTAATTACTATGGCTACACCTTCGGTTCG	CASSLGTVNYYGYTF	1	2.9448742198914926E-4	45	TCRBV28-01*01	TCRBV28	TCRBV28-01	01				TCRBD02-01	TCRBD02	TCRBD02-01				01,02	TCRBJ01-02*01	TCRBJ01	TCRBJ01-02	01				2	4	8	5	6	3	36	51	55	58	64	1	In	VDJ
TGCGAGGAGATTCGGCAGCTTATTTCTGTGCCAGCTCACAGAACTTTTCGGTACGACAGGGGGCACTACGAGCAGTACTTCGGGCCG		1	2.661713237209618E-4	55	TCRBV18-01*01	TCRBV18	TCRBV18-01	01				TCRBD01-01*01	TCRBD01	TCRBD01-01	01				TCRBJ02-07*01	TCRBJ02	TCRBJ02-07	01				4	15	2	0	1	3	26	39	54	64	65	1	Out	VDJ
AGTGCCCATCCTGAAGACAGCAGCTTCTACATCTGCAGTGCTAGAGATCTGGGTAGGAGACGGATCTATGGCTACACCTTCGGTTCG	CSARDLGRRRIYGYTF	1	1.9254946822367452E-4	48	TCRBV20	TCRBV20	unresolved			TCRBV20-01,TCRBV20-or09_02		TCRBD02-01*02	TCRBD02	TCRBD02-01	02				TCRBJ01-02*01	TCRBJ01	TCRBJ01-02	01				0	8	10	2	6	4	33	47	55	59	65	1	In	VDJ
GCCTTGTTGCTGGGGGACTCGGCCCTGTATCTCTGTGCCAGCAGCTCTTCCGGGACGGCCGTCAATCAGCCCCAGCATTTTGGTGAT	CASSSSGTAVNQPQHF	1	3.624460578327991E-4	48	TCRBV05-05*01	TCRBV05	TCRBV05-05	01						unresolved		TCRBD01,TCRBD02	TCRBD01-01,TCRBD02-01		TCRBJ01-05*01	TCRBJ01	TCRBJ01-05	01				3	5	0	7	6	3	33	46	51	56	62	1	In	VDJ
ACAGAGCAGGGGGACTCGGCCATGTATCTCTGTGCCAGCAGCTTGAGGTCAGGGGCCAGGGGGCGATCTGAAGCTTTCTTTGGACAA	CASSLRSGARGRSEAFF	1	3.5111961852552414E-4	51	TCRBV07-09	TCRBV07	TCRBV07-09				01,03	TCRBD01-01*01	TCRBD01	TCRBD01-01	01				TCRBJ01-01*01	TCRBJ01	TCRBJ01-01	01				3	12	4	0	3	6	30	44	56	64	67	1	In	VDJ
CTGAAGATCCGGTCCACAAAGCTGGAGGACTCAGCCATGTACTTCTGTGCCACCCGACAGGGCGCCTACGAGCAGTACTTCGGGCCG	CATRQGAYEQYF	1	2.6050810406732437E-4	36	TCRBV02-01*01	TCRBV02	TCRBV02-01	01				TCRBD01-01*01	TCRBD01	TCRBD01-01	01				TCRBJ02-07*01	TCRBJ02	TCRBJ02-07	01				10	3	2	3	2	2	45	52	55	62	64	1	In	VDJ
GTGAACGCCTTGGAGCTGGACGACTCGGCCCTGTATCTCTGTGCCAGCAGCTTGGATGGGGCTTTGGGGGAGCTGTTTTTTGGAGAA	CASSLDGALGELFF	1	2.831609826818743E-4	42	TCRBV05-04*01	TCRBV05	TCRBV05-04	01				TCRBD01-01*01	TCRBD01	TCRBD01-01	01				TCRBJ02-02*01	TCRBJ02	TCRBJ02-02	01				0	2	7	0	4	8	39	55	57	62	66	1	In	VDJ
CGCACAGAGCAGCGGGACTCGGCCATGTATCGCTGTGCCAGCAGCTTAGCGCGGCCTAGCGGTACCTACGAGCAGTACTTCGGGCCG	CASSLARPSGTYEQYF	1	2.491816647600494E-4	48	TCRBV07-06*01	TCRBV07	TCRBV07-06	01				TCRBD02-01	TCRBD02	TCRBD02-01				01,02	TCRBJ02-07*01	TCRBJ02	TCRBJ02-07	01				0	5	4	5	2	2	33	50	55	62	64	1	In	VDJ
CAGCCCTCAGAACCCAGGGACTCAGCTGTGTACTTCTGTGCCAGCAGTTTCTCCCCGGGCGGGGTGCACGAGCAGTACTTCGGGCCG	CASSFSPGGVHEQYF	1	2.435184451064119E-4	45	TCRBV12	TCRBV12	unresolved			TCRBV12-03,TCRBV12-04		TCRBD02-01*01	TCRBD02	TCRBD02-01	01				TCRBJ02-07*01	TCRBJ02	TCRBJ02-07	01				3	8	7	3	3	5	36	50	58	64	67	1	In	VDJ
CCGTCTCTACTCTGAAGATCCAGCGCACAGAGCAGGGGGACTCAGCCGCGTATCTCCGTGCCAGACAGAGAAGCTTTCTTTGGACAA		1	2.661713237209618E-4	25	TCRBV07-03*03	TCRBV07	TCRBV07-03	03				TCRBD01-01*01	TCRBD01	TCRBD01-01	01				TCRBJ01-01*01	TCRBJ01	TCRBJ01-01	01				9	0	3	5	1	8	56	-1	64	68	69	1	Out	VDJ
ATCCGCTCACCAGGCCTGGGGGACGCAGCCATGTACCTGTGTGCCACCAGCGTTGTTCTAGAAGCAGATACGCAGTATTTTGGCCCA	CATSVVLEADTQYF	1	2.3219200579913693E-4	42	TCRBV15-01*01	TCRBV15	TCRBV15-01	01				TCRBD02-01	TCRBD02	TCRBD02-01				01,02	TCRBJ02-03*01	TCRBJ02	TCRBJ02-03	01				5	6	4	8	3	4	39	51	57	61	64	1	In	VDJ
ATCCAGCCTGCAGAGCTTGGGGACTCGGCCGTGTATCTCTGTGCCAGCAGCTCCGGGACAGGGTCCACTGAAGCTTTCTTTGGACAA	CASSSGTGSTEAFF	1	2.5484488441368687E-4	42	TCRBV11-03*01	TCRBV11	TCRBV11-03	01				TCRBD01-01*01	TCRBD01	TCRBD01-01	01				TCRBJ01-01*01	TCRBJ01	TCRBJ01-01	01				4	2	0	3	2	4	39	52	54	63	65	1	In	VDJ
ATCCTGGAGTCGCCCAGCCCCAACCAGACCTCTCTGTACTTCTGTGCCAGCAGTTTAGGGGGGGGTGGCATTCAGTACTTCGGCGCC	CASSLGGGGIQYF	1	3.0015064164278676E-4	39	TCRBV27-01*01	TCRBV27	TCRBV27-01	01				TCRBD02-01*01	TCRBD02	TCRBD02-01	01				TCRBJ02-04*01	TCRBJ02	TCRBJ02-04	01				2	0	9	0	4	9	42	-1	57	64	68	1	In	VDJ
TCCAGCCCATGGAACCCAGGGACTTGGGCCTATATTTCTGTGCCAGCAGCCCCCCGGGACGGTGAATACGAGCAGTACTTCGGGCCG		1	3.284667399109742E-4	43	TCRBV12-01*01	TCRBV12	TCRBV12-01	01						unresolved		TCRBD01,TCRBD02	TCRBD01-01,TCRBD02-01		TCRBJ02-07*01	TCRBJ02	TCRBJ02-07	01				5	5	0	7	6	4	38	50	55	60	66	1	Out	VDJ
TCCCTGGAGCTTGGTGACTCTGCTGTGTATTTCTGTGCCAGCAGCCAATCCGTGTGGGGCTCGGGTGAAAAACTGTTTTTTGGCAGT	CASSQSVWGSGEKLFF	1	3.737724971400741E-4	48	TCRBV03	TCRBV03	unresolved			TCRBV03-01,TCRBV03-02		TCRBD01-01*01	TCRBD01	TCRBD01-01	01				TCRBJ01-04*01	TCRBJ01	TCRBJ01-04	01				2	7	7	0	5	7	33	48	55	60	65	1	In	VDJ
ACCTTGGAGCTGGGGGACTCGGCCCTTTATCTTTGCGCCAGCAGCTTGCTTCTAGCGGGAAGCACAGATACGCAGTATTTTGGCCCA	CASSLLLAGSTDTQYF	1	2.038759075309495E-4	48	TCRBV05-01*01	TCRBV05	TCRBV05-01	01				TCRBD02-01*02	TCRBD02	TCRBD02-01	02				TCRBJ02-03*01	TCRBJ02	TCRBJ02-03	01				1	3	4	3	0	0	33	48	51	-1	60	1	In	VDJ
GACATCCGCTCACCAGGCCTGGGGGACGCAGCCATGTACCTGTGTGCCACCGCCCGCTCTGGGGCCAACGTCCTGACTTTCGGGGCC	CATARSGANVLTF	1	2.2086556649186196E-4	39	TCRBV15-01*01	TCRBV15	TCRBV15-01	01						unresolved		TCRBD01,TCRBD02	TCRBD01-01,TCRBD02-01		TCRBJ02-06*01	TCRBJ02	TCRBJ02-06	01				8	0	10	0	3	0	42	-1	51	53	56	1	In	VDJ
CGCACAGAGCAGGGGGACTCGGCCATGTATCTCTGTGCCAGCAGCTTAGCGACAGGGACTAGTTGGTACGAGCAGTACTTCGGGCCG	CASSLATGTSWYEQYF	1	3.171403006036992E-4	48	TCRBV07-09	TCRBV07	TCRBV07-09				01,03	TCRBD02-01	TCRBD02	TCRBD02-01				01,02	TCRBJ02-07*01	TCRBJ02	TCRBJ02-07	01				0	4	0	8	4	4	33	50	54	62	66	1	In	VDJ
CTGAGCTCTCTGGAGCTGGGGGACTCAGCTTTGTATTTCTGTGCCAGCAGCGTAGGACAGGGTGGCACTGAAGCTTTCTTTGGACAA	CASSVGQGGTEAFF	1	1.9254946822367452E-4	42	TCRBV09-01	TCRBV09	TCRBV09-01				01,02	TCRBD01-01*01	TCRBD01	TCRBD01-01	01				TCRBJ01-01*01	TCRBJ01	TCRBJ01-01	01				0	0	2	3	3	4	39	-1	55	62	65	1	In	VDJ
ATCCAGCGCACACAGCAGGAGGACTCGGCCGTGTATCTCTGTGCCAGCAGCTTCGGGACAGGGAAGGAAAAACTGTTTTTTGGCAGT	CASSFGTGKEKLFF	1	3.9076215610098653E-4	42	TCRBV07-02*01	TCRBV07	TCRBV07-02	01				TCRBD01-01*01	TCRBD01	TCRBD01-01	01				TCRBJ01-04*01	TCRBJ01	TCRBJ01-04	01				3	1	0	3	3	8	39	53	54	63	66	1	In	VDJ
AGCTCCTTGGAGCTGGGGGACTCAGCCCTGTACTTCTGTGCCAGCAGCTCCCCCTTACAGGGGAACACTGAAGCTTTCTTTGGACAA	CASSSPLQGNTEAFF	1	2.6050810406732437E-4	45	TCRBV13-01*01	TCRBV13	TCRBV13-01	01				TCRBD01-01*01	TCRBD01	TCRBD01-01	01				TCRBJ01-01*01	TCRBJ01	TCRBJ01-01	01				4	7	3	3	0	1	36	49	56	-1	62	1	In	VDJ
AAGCTTGAGGACTCGGCCGTGTATCTCTGTGCCAGCAGCTTTGGCGGTCGTGGGGCCTTACCGACCTACGAGCAGTACTTCGGGCCG	CASSFGGRGALPTYEQYF	1	2.378552254527744E-4	54	TCRBV11-02*02	TCRBV11	TCRBV11-02	02				TCRBD01-01*01	TCRBD01	TCRBD01-01	01				TCRBJ02-07*01	TCRBJ02	TCRBJ02-07	01				3	10	7	0	8	2	27	41	51	56	64	1	In	VDJ
CGCACAGAGCAGGGGGACTCGGCCATGTATCTCTGTGCCAGCAGCCCGCGCGCCGGGACAGGGAGGGTTGAGCAGTTCTTCGGGCCA	CASSPRAGTGRVEQFF	1	3.624460578327991E-4	48	TCRBV07-09	TCRBV07	TCRBV07-09				01,03	TCRBD01-01*01	TCRBD01	TCRBD01-01	01				TCRBJ02-01*01	TCRBJ02	TCRBJ02-01	01				5	9	0	3	5	9	33	45	54	63	68	1	In	VDJ
AGGCTGGAGTCGGCTGCTCCCTCCCAGACATCTGTGTATTTCTGTGCCAGCAGTCAGGGGCAAAACTATGGCTACACCTTCGGTTCG	CASSQGQNYGYTF	1	2.2652878614549943E-4	39	TCRBV06-01*01	TCRBV06	TCRBV06-01	01				TCRBD01-01*01	TCRBD01	TCRBD01-01	01				TCRBJ01-02*01	TCRBJ01	TCRBJ01-02	01				5	0	4	2	3	2	42	-1	54	60	63	1	In	VDJ
CACGCCCTGCAGCCAGAAGACTCAGCCCTGTATCTCTGCGCCAGCAGCCACCAGGACCGAAACACAGATACGCAGTATTTTGGCCCA	CASSHQDRNTDTQYF	1	2.1520234683822446E-4	45	TCRBV04-01*01	TCRBV04	TCRBV04-01	01						unresolved		TCRBD01,TCRBD02	TCRBD01-01,TCRBD02-01		TCRBJ02-03*01	TCRBJ02	TCRBJ02-03	01				3	3	1	7	5	2	36	50	53	57	62	1	In	VDJ
CTGGAGTCCGCCAGCACCAACCAGACATCTATGTACCTCTGTGCCAGCAGTTTTTTGGCTATGAACACTGAAGCTTTCTTTGGACAA	CASSFLAMNTEAFF	1	3.228035202573367E-4	42	TCRBV28-01*01	TCRBV28	TCRBV28-01	01						unresolved		TCRBD01,TCRBD02	TCRBD01-01,TCRBD02-01		TCRBJ01-01*01	TCRBJ01	TCRBJ01-01	01				3	3	9	0	2	0	39	53	56	59	61	1	In	VDJ
CAGCGCACAGAGCAGGGGGACTCGGCCATGTATCTCTGTGCCAGCAGCTTAGAGGGACATGGTGGCTACGAGCAGTACTTCGGGCCG	CASSLEGHGGYEQYF	1	3.114770809500617E-4	45	TCRBV07-09	TCRBV07	TCRBV07-09				01,03	TCRBD01-01*01	TCRBD01	TCRBD01-01	01				TCRBJ02-07*01	TCRBJ02	TCRBJ02-07	01				1	1	0	6	6	3	36	52	53	59	65	1	In	VDJ
GTCGCCCAGCCCCAACCAGACCTCTCTGTACTTCTGTGCCAGCAGTTTCGCGGCTGAAACTCTGGAAACACCATATATTTTGGAGAG		1	3.737724971400741E-4	47	TCRBV27-01*01	TCRBV27	TCRBV27-01	01				TCRBD02-01	TCRBD02	TCRBD02-01				01,02	TCRBJ01-03*01	TCRBJ01	TCRBJ01-03	01				3	1	7	5	6	0	34	48	49	53	59	1	Out	VDJ
ACTGTGACATCGGCCCAAAAGAACCCGACAGCTTTCTATCTCTGTGCCAGTAGTGTCACTAGCGGGAGCGAGCAGTACTTCGGGCCG	CASSVTSGSEQYF	1	3.3412995956461165E-4	39	TCRBV19-01	TCRBV19	TCRBV19-01				01,02	TCRBD02-01*02	TCRBD02	TCRBD02-01	02				TCRBJ02-07*01	TCRBJ02	TCRBJ02-07	01				5	3	3	2	0	6	42	54	57	-1	68	1	In	VDJ
TCGGCTGCTCCCTCCCAGACATCTGTGTACTTCTGTGCCAGCAGTCCCTTCTGGGAAGCAAATAATCAGCCCCAGCATTTTGGTGAT	CASSPFWEANNQPQHF	1	2.09539127184587E-4	48	TCRBV06	TCRBV06	unresolved			TCRBV06-01,TCRBV06-05				unresolved		TCRBD01,TCRBD02	TCRBD01-01,TCRBD02-01		TCRBJ01-05*01	TCRBJ01	TCRBJ01-05	01				5	7	0	8	7	4	33	45	52	56	63	1	In	VDJ
AGCAACATGAGCCCTGAAGACAGCAGCATATATCTCTGCAGCGCTCCGACTAGCGGGGCGTCCTACAATGAGCAGTTCTTCGGGCCA	CSAPTSGASYNEQFF	1	1.245908323800247E-4	45	TCRBV29-01*01	TCRBV29	TCRBV29-01	01				TCRBD02-01*01	TCRBD02	TCRBD02-01	01				TCRBJ02-01*01	TCRBJ02	TCRBJ02-01	01				7	4	2	3	2	1	36	43	47	58	60	1	In	VDJ
ATCCAGCCCTCAGAACCCAGGGACTCAGCTGTGTACTTCTGTGCCAGCAGTTTAAGTCCGGCGACCTATGGCTACACCTTCGGTTCG	CASSLSPATYGYTF	1	2.2652878614549943E-4	42	TCRBV12	TCRBV12	unresolved			TCRBV12-03,TCRBV12-04				unresolved		TCRBD01,TCRBD02	TCRBD01-01,TCRBD02-01		TCRBJ01-02*01	TCRBJ01	TCRBJ01-02	01				2	8	2	7	0	4	39	54	62	-1	65	1	In	VDJ
GCAGAACTGGAGGATTCTGGAGTTTATTTCTGTGCCAGCAGCGAACTAGCGGGTAGTAGCTCCTACAATGAGCAGTTCTTCGGGCCA	CASSELAGSSSYNEQFF	1	3.4545639887188664E-4	51	TCRBV14-01*01	TCRBV14	TCRBV14-01	01				TCRBD02-01	TCRBD02	TCRBD02-01				01,02	TCRBJ02-01*01	TCRBJ02	TCRBJ02-01	01				5	2	3	4	6	0	30	42	44	53	59	1	In	VDJ
GAGTCCGCTACCAGCTCCCAGACATCTGTGTACTTCTGTGCCATCAGTGAGCGGACAGGTCAGGTCAACGAGCAGTACTTCGGGCCG	CAISERTGQVNEQYF	1	3.3979317921824915E-4	45	TCRBV10-03*01	TCRBV10	TCRBV10-03	01				TCRBD01-01*01	TCRBD01	TCRBD01-01	01				TCRBJ02-07*01	TCRBJ02	TCRBJ02-07	01				2	1	1	4	8	5	36	51	52	59	67	1	In	VDJ
AGTGCCCATCCTGAAGACAGCAGCTTCTACATCTGCAGTGCTAGAGATCCGAGGGGGATCGGCAATCAGCCCCAGCATTTTGGTGAT	CSARDPRGIGNQPQHF	1	1.9821268787731202E-4	48	TCRBV20	TCRBV20	unresolved			TCRBV20-01,TCRBV20-or09_02		TCRBD01-01*01	TCRBD01	TCRBD01-01	01				TCRBJ01-05*01	TCRBJ01	TCRBJ01-05	01				0	4	5	1	4	2	33	47	51	57	61	1	In	VDJ
CAGTGACCAGTGCCCATCCTGAAGACAGCAGCTTCTACATCTGCAGTGCTAAGGGACAGGGGCGACAATGAGCAGTTCTTCGGGCCA		1	2.1520234683822446E-4	40	TCRBV20	TCRBV20	unresolved			TCRBV20-01,TCRBV20-or09_02		TCRBD01-01*01	TCRBD01	TCRBD01-01	01				TCRBJ02-01*01	TCRBJ02	TCRBJ02-01	01				4	1	0	2	2	5	41	51	52	62	64	1	Out	VDJ
CTCACTCTGGAGTCCGCTACCAGCTCCCAGACATCTGTGTACTTCTGTGCCATCAGTGCAAATACCGATGAGCAGTTCTTCGGGCCA	CAISANTDEQFF	1	3.8509893644734903E-4	36	TCRBV10-03*01	TCRBV10	TCRBV10-03	01						unresolved		TCRBD01,TCRBD02	TCRBD01-01,TCRBD02-01		TCRBJ02-01*01	TCRBJ02	TCRBJ02-01	01				4	5	3	7	2	8	45	58	63	65	67	1	In	VDJ
GATCCAGCCTGCAGAGCTTGGGGACTCGGCCGTGTATCTCTGTGCCAGCACCCCCCGGGACTAGCTCGCGAGCAGTACTTCGGGCCG		1	2.2652878614549943E-4	41	TCRBV11-03*01	TCRBV11	TCRBV11-03	01				TCRBD02-01	TCRBD02	TCRBD02-01				01,02	TCRBJ02-07*01	TCRBJ02	TCRBJ02-07	01				7	6	0	7	3	6	40	50	56	65	68	1	Out	VDJ
CAGCCTGCAAAGCTTGAGGACTCGGCCGTGTATCTCTGTGCCAGCAGCTTGGTGGAGGGGGGGCTCCGCGAGCAGTACTTCGGGCCG	CASSLVEGGLREQYF	1	2.2652878614549943E-4	45	TCRBV11-02*02	TCRBV11	TCRBV11-02	02				TCRBD02-01*01	TCRBD02	TCRBD02-01	01				TCRBJ02-07*01	TCRBJ02	TCRBJ02-07	01				3	6	9	0	5	6	36	50	56	63	68	1	In	VDJ
GTGAGCACCTTGGAGCTGGGGGACTCGGCCCTTTATCTTTGCGCCAGCAGTAGAGCAGGTGAATTTGGTACGCAGTATTTTGGCCCA	CASSRAGEFGTQYF	1	1.9821268787731202E-4	42	TCRBV05-01*01	TCRBV05	TCRBV05-01	01				TCRBD01-01*01	TCRBD01	TCRBD01-01	01				TCRBJ02-03*01	TCRBJ02	TCRBJ02-03	01				5	5	4	4	9	8	39	50	55	59	68	1	In	VDJ
GAGATCCAGCGCACAGAGCAGGGGGACTCGGCCATGTATCTCTGTGCCAGCAGTGGAACGACAGGGTACGAGCAGTACTTCGGGCCG	CASSGTTGYEQYF	1	3.0015064164278676E-4	39	TCRBV07-09	TCRBV07	TCRBV07-09				01,03	TCRBD01-01*01	TCRBD01	TCRBD01-01	01				TCRBJ02-07*01	TCRBJ02	TCRBJ02-07	01				6	6	2	3	0	4	42	53	59	-1	66	1	In	VDJ
CATCCTGAAGACAGCAGCTTCTACATCTGCAGTGTGAGGGTTACGACTAGCGGCAAAGGGCGGTACAATGAGCAGTTCTTCGGGCCA	CSVRVTTSGKGRYNEQFF	1	2.1520234683822446E-4	54	TCRBV20	TCRBV20	unresolved			TCRBV20-01,TCRBV20-or09_02		TCRBD02-01	TCRBD02	TCRBD02-01				01,02	TCRBJ02-01*01	TCRBJ02	TCRBJ02-01	01				7	10	2	5	10	4	27	34	44	53	63	1	In	VDJ
ATTCTGGAGTCCGCCAGCACCAACCAGACATCTATGTACCTCTGTGCCAGCAGTTCCTTCGGCGCAGGCGAGCAGTACTTCGGGCCG	CASSSFGAGEQYF	1	2.831609826818743E-4	39	TCRBV28-01*01	TCRBV28	TCRBV28-01	01				TCRBD01-01*01	TCRBD01	TCRBD01-01	01				TCRBJ02-07*01	TCRBJ02	TCRBJ02-07	01				4	9	4	4	0	6	42	55	64	-1	68	1	In	VDJ
CCCTGGAGCTTGGTGACTCTGCTGTGTATTTCTGTGCCAGCAGCTCCTGTAGTCCCATTCGTGTTAGACGAGCAGTACTTCGGGCCG		1	2.718345433745993E-4	49	TCRBV03	TCRBV03	unresolved			TCRBV03-01,TCRBV03-02		TCRBD02-01	TCRBD02	TCRBD02-01				01,02	TCRBJ02-07*01	TCRBJ02	TCRBJ02-07	01				5	5	5	8	15	5	32	44	49	52	67	1	Out	VDJ
ACCAGTGCCCATCCTGAAGACAGCAGCTTCTACATCTGCAGTGCTAGAGATTTAGGCGGAGGACTAAATGAGCAGTTCTTCGGGCCA	CSARDLGGGLNEQFF	1	2.1520234683822446E-4	45	TCRBV20	TCRBV20	unresolved			TCRBV20-01,TCRBV20-or09_02		TCRBD02-01	TCRBD02	TCRBD02-01				01,02	TCRBJ02-01*01	TCRBJ02	TCRBJ02-01	01				0	10	1	9	0	7	36	50	60	-1	66	1	In	VDJ
ACTGTGACATCGGCCCAAAAGAACCCGACAGCTTTCTATCTCTGTGCCAGTAGCATTACAGGGGCAGATACGCAGTATTTTGGCCCA	CASSITGADTQYF	1	3.5678283817916164E-4	39	TCRBV19-01	TCRBV19	TCRBV19-01				01,02	TCRBD01-01*01	TCRBD01	TCRBD01-01	01				TCRBJ02-03*01	TCRBJ02	TCRBJ02-03	01				6	4	3	2	0	4	42	53	57	-1	64	1	In	VDJ
ACTCTGACTGTGAGCAACATGAGCCCTGAAGACAGCAGCATATATCTCTGCAGCGTCCCCGACTACAATGAGCAGTTCTTCGGGCCA	CSVPDYNEQFF	1	1.245908323800247E-4	33	TCRBV29-01*01	TCRBV29	TCRBV29-01	01						unresolved		TCRBD01,TCRBD02	TCRBD01-01,TCRBD02-01		TCRBJ02-01*01	TCRBJ02	TCRBJ02-01	01				6	4	2	8	0	3	48	56	60	-1	62	1	In	VDJ
GTGAACGCCTTGTTGCTGGGGGACTCGGCCCTGTATCTCTGTGCCAGCAGCTTGAGCGGGGTGGGCTATGGCTACACCTTCGGTTCG	CASSLSGVGYGYTF	1	3.228035202573367E-4	42	TCRBV05-05*01	TCRBV05	TCRBV05-05	01				TCRBD02-01*01	TCRBD02	TCRBD02-01	01				TCRBJ01-02*01	TCRBJ01	TCRBJ01-02	01				1	0	6	3	4	4	39	-1	54	61	65	1	In	VDJ
AAGATCCAGCCTGCAAAGCTTGAGGACTCGGCCGTGTATCTCTGTGCCAGCAGCTTAGAACCCACAGATACGCAGTATTTTGGCCCA	CASSLEPTDTQYF	1	2.491816647600494E-4	39	TCRBV11-02*02	TCRBV11	TCRBV11-02	02						unresolved		TCRBD01,TCRBD02	TCRBD01-01,TCRBD02-01		TCRBJ02-03*01	TCRBJ02	TCRBJ02-03	01				0	0	3	7	1	2	42	-1	59	61	62	1	In	VDJ
ATCCAGCCTGCAAAGCTTGAGGACTCGGCCGTGTATCTCTGTGCCAGCAGCTTAAGCGCACTTAATGAAAAACTGTTTTTTGGCAGT	CASSLSALNEKLFF	1	3.0015064164278676E-4	42	TCRBV11-02*02	TCRBV11	TCRBV11-02	02				TCRBD02-01	TCRBD02	TCRBD02-01				01,02	TCRBJ01-04*01	TCRBJ01	TCRBJ01-04	01				2	0	6	6	4	4	39	-1	54	58	62	1	In	VDJ
CGCTCACCAGGCCTGGGGGACGCAGCCATGTACCTGTGTGCCACCAGCAGAGGGGTTCAGAACACCGGGGAGCTGTTTTTTGGAGAA	CATSRGVQNTGELFF	1	2.3219200579913693E-4	45	TCRBV15-01*01	TCRBV15	TCRBV15-01	01						unresolved		TCRBD01,TCRBD02	TCRBD01-01,TCRBD02-01		TCRBJ02-02*01	TCRBJ02	TCRBJ02-02	01				1	0	0	9	4	1	36	-1	52	55	59	1	In	VDJ
CACACCCTGCAGCCAGAAGACTCGGCCCTGTATCTCTGTGCCAGCAGCCAGTCGGCGGGAAGCACCGGGGAGCTGTTTTTTGGAGAA	CASSQSAGSTGELFF	1	2.09539127184587E-4	45	TCRBV04-02*01	TCRBV04	TCRBV04-02	01				TCRBD02-01*02	TCRBD02	TCRBD02-01	02				TCRBJ02-02*01	TCRBJ02	TCRBJ02-02	01				3	4	7	3	2	4	36	50	54	60	62	1	In	VDJ
CTGATTCTGGAGTCCGCCAGCACCAACCAGACATCTATGTACCTCTGTGCCAGCAGTTCGGGGGTTAATGAGCAGTTCTTCGGGCCA	CASSSGVNEQFF	1	3.171403006036992E-4	36	TCRBV28-01*01	TCRBV28	TCRBV28-01	01				TCRBD02-01*01	TCRBD02	TCRBD02-01	01				TCRBJ02-01*01	TCRBJ02	TCRBJ02-01	01				4	0	8	2	2	7	45	-1	58	64	66	1	In	VDJ
CTGGAGTTGGCTGCTCCCTCCCAGACATCTGTGTACTTCTGTGCCAGCAGTTACGACGGGGGGTCCTACGAGCAGTACTTCGGGCCG	CASSYDGGSYEQYF	1	2.661713237209618E-4	42	TCRBV06-06	TCRBV06	TCRBV06-06				01,02	TCRBD02-01*01	TCRBD02	TCRBD02-01	01				TCRBJ02-07*01	TCRBJ02	TCRBJ02-07	01				2	2	8	1	0	1	39	54	56	-1	63	1	In	VDJ
ACTGTGACATCGGCCCAAAAGAACCCGACAGCTTTCTATCTCTGTGCCAGTAGTATTAGCGGGGAAACTGAAGCTTTCTTTGGACAA	CASSISGETEAFF	1	3.4545639887188664E-4	39	TCRBV19-01	TCRBV19	TCRBV19-01				01,02	TCRBD02-01*01	TCRBD02	TCRBD02-01	01				TCRBJ01-01*01	TCRBJ01	TCRBJ01-01	01				3	0	5	3	2	5	42	-1	56	64	66	1	In	VDJ
ACCTTGGAGCTGGGGGACTCGGCCCTTTATCTTTGCGCCAGCAGCTCGGAAGCGGGGGCGAACACCGGGGAGCTGTTTTTTGGAGAA	CASSSEAGANTGELFF	1	2.09539127184587E-4	48	TCRBV05-01*01	TCRBV05	TCRBV05-01	01				TCRBD02-01*01	TCRBD02	TCRBD02-01	01				TCRBJ02-02*01	TCRBJ02	TCRBJ02-02	01				3	4	6	2	0	0	33	46	50	-1	58	1	In	VDJ
GCTTTGTATTTCTGTGCCAGCAGCGTAGGAGGGGATGTAGCGGGGGGGCCATTGGTCCCACACGCAGATACGCAGTATTTTGGCCCA	CASSVGGDVAGGPLVPHADTQYF	1	1.8688624857003704E-4	69	TCRBV09-01	TCRBV09	TCRBV09-01				01,02	TCRBD02-01*01	TCRBD02	TCRBD02-01	01				TCRBJ02-03*01	TCRBJ02	TCRBJ02-03	01				0	9	5	0	16	4	12	28	37	48	64	1	In	VDJ
CCTCAGAACCGGGAGACACGGCACTGTATCTCTGCGCCAGCAGTCAATCGGGAAGGGACTATGGATCAGCCCCAGCATTTTGGTGAT		1	2.6050810406732437E-4	49	TCRBV23-01*01	TCRBV23	TCRBV23-01	01				TCRBD02-01	TCRBD02	TCRBD02-01				01,02	TCRBJ01-05*01	TCRBJ01	TCRBJ01-05	01				0	5	0	9	3	5	32	49	54	61	64	1	Out	VDJ
TACGCCCTGCAGCCAGAAGACTCAGCCCTGTATCTCTGCGCCAGCAGCCCGGCCGAGGGTTTTGACTATGGCTACACCTTCGGTTCG	CASSPAEGFDYGYTF	1	1.8122302891639954E-4	45	TCRBV04-01*01	TCRBV04	TCRBV04-01	01				TCRBD02-01*02	TCRBD02	TCRBD02-01	02				TCRBJ01-02*01	TCRBJ01	TCRBJ01-02	01				4	5	11	0	5	3	36	49	54	59	64	1	In	VDJ
CACATCAATTCCCTGGAGCTTGGTGACTCTGCTGTGTATTTCTGTGCCAGCTCTGTCCAGAGGGGGGGTGGCTACACCTTCGGTTCG	CASSVQRGGGYTF	1	2.5484488441368687E-4	39	TCRBV03	TCRBV03	unresolved			TCRBV03-01,TCRBV03-02		TCRBD02-01*01	TCRBD02	TCRBD02-01	01				TCRBJ01-02*01	TCRBJ01	TCRBJ01-02	01				8	10	9	0	0	7	42	51	61	-1	68	1	In	VDJ
GTGACCAGTGCCCATCCTGAAGACAGCAGCTTCTACATCTGCAGTGCCGCCTCGATTGGGGGGAACACTGAAGCTTTCTTTGGACAA	CSAASIGGNTEAFF	1	1.9821268787731202E-4	42	TCRBV20	TCRBV20	unresolved			TCRBV20-01,TCRBV20-or09_02				unresolved		TCRBD01,TCRBD02	TCRBD01-01,TCRBD02-01		TCRBJ01-01*01	TCRBJ01	TCRBJ01-01	01				6	10	6	1	0	1	39	47	57	-1	62	1	In	VDJ
AGCACCTTGGAGCTGGGGGACTCGGCCCTTTATCTTTGCGCCAGCAGTCGGGACAGGGGGCACTCGGGGGAGCAGTACTTCGGGCCG	CASSRDRGHSGEQYF	1	1.7555980926276207E-4	45	TCRBV05-01*01	TCRBV05	TCRBV05-01	01				TCRBD01-01*01	TCRBD01	TCRBD01-01	01				TCRBJ02-07*01	TCRBJ02	TCRBJ02-07	01				5	2	0	0	8	7	36	47	49	61	69	1	In	VDJ
CAGGCTACGAAGCTTGAGGATTCAGCAGTGTATTTTTGTGCCAGCAGCCAATCCACCAGGTACTCCTACGAGCAGTACTTCGGGCCG	CASSQSTRYSYEQYF	1	3.0581386129642426E-4	45	TCRBV16-01	TCRBV16	TCRBV16-01				01,02	TCRBD01-01*01	TCRBD01	TCRBD01-01	01				TCRBJ02-07*01	TCRBJ02	TCRBJ02-07	01				0	3	4	4	2	0	36	53	56	60	62	1	In	VDJ
CCTCAGAACCCAGGGACTCAGCTGTGTATTTTTGTGCTAGTGGTTTGAGGGGTTCAGCGGGGGACCCATGGCTACACCTTCGGTTCG		1	2.5484488441368687E-4	49	TCRBV12-05*01	TCRBV12	TCRBV12-05	01				TCRBD02-01*01	TCRBD02	TCRBD02-01	01				TCRBJ01-02*01	TCRBJ01	TCRBJ01-02	01				2	8	6	2	4	6	32	47	55	63	67	1	Out	VDJ
ATCCGCTCACCAGGCCTGGGGGACGCAGCCATGTACCTGTGTGCCACCAGCTGGAGGGGTACGGCGGGGGGCTACACCTTCGGTTCG	CATSWRGTAGGYTF	1	1.8688624857003704E-4	42	TCRBV15-01*01	TCRBV15	TCRBV15-01	01				TCRBD02-01	TCRBD02	TCRBD02-01				01,02	TCRBJ01-02*01	TCRBJ01	TCRBJ01-02	01				5	12	7	3	0	8	39	51	63	-1	69	1	In	VDJ
GCTGTACCCTCTCAGACATCTGTGTACTTCTGTGCCAGCAGTGAGTGTAGCAGACACTATGTCGACACTGAAGCTTTCTTTGGACAA	CASSECSRHYVDTEAFF	1	2.8882420233551176E-4	51	TCRBV06-04	TCRBV06	TCRBV06-04				01,02			unresolved		TCRBD01,TCRBD02	TCRBD01-01,TCRBD02-01		TCRBJ01-01*01	TCRBJ01	TCRBJ01-01	01				3	8	2	6	8	3	30	44	52	56	64	1	In	VDJ
CGCTCAGGCTGCTGTCGGCTGCTCCCTCCCAGACATCTGTGTACTTCTGTGCCAGCAGCCAAACCGGCTGAGCAGTTCTTCGGGCCA		1	1.9821268787731202E-4	34	TCRBV06-05*01	TCRBV06	TCRBV06-05	01						unresolved		TCRBD01,TCRBD02	TCRBD01-01,TCRBD02-01		TCRBJ02-01*01	TCRBJ02	TCRBJ02-01	01				6	7	9	0	0	9	47	58	65	-1	68	1	Out	VDJ
ATTCTGGAGTCCGCCAGCACCAACCAGACATCTATGTACCTCTGTGCCACCCGGAAGGACTTGAATTCACCCCTCCACTTTGGGAAC	CATRKDLNSPLHF	1	2.774977630282368E-4	39	TCRBV28-01*01	TCRBV28	TCRBV28-01	01				TCRBD02-01	TCRBD02	TCRBD02-01				01,02	TCRBJ01-06*01	TCRBJ01	TCRBJ01-06	01				10	7	1	10	2	7	42	49	56	61	63	1	In	VDJ
ACTCTGAAGGTGCAGCCTGCAGAACTGGAGGATTCTGGAGTTTATTTCTGTGCCAGCAGCCAACGAGGGCCCCTCCACTTTGGGAAC	CASSQRGPLHF	1	2.9448742198914926E-4	33	TCRBV14-01*01	TCRBV14	TCRBV14-01	01				TCRBD02-01*02	TCRBD02	TCRBD02-01	02				TCRBJ01-06*01	TCRBJ01	TCRBJ01-06	01				2	1	11	0	0	13	48	63	64	-1	69	1	In	VDJ
AACCCAGGGACTTGGGCCTATATTTCTGTGCCAGCAGCAGAGAAGGTGTTAGGACAAAGTCGGGCCAACGTCCTGACTTTCGGGGCC		1	3.228035202573367E-4	55	TCRBV12-01*01	TCRBV12	TCRBV12-01	01				TCRBD01-01*01	TCRBD01	TCRBD01-01	01				TCRBJ02-06*01	TCRBJ02	TCRBJ02-06	01				5	13	1	6	5	5	26	38	51	56	61	1	Out	VDJ
TCCACAAAGCTGGAGGACTCAGCCATGTACTTCTGTGCCAGCAGTGAAGGAGGCCAATCAATTTACAATGAGCAGTTCTTCGGGCCA	CASSEGGQSIYNEQFF	1	2.661713237209618E-4	48	TCRBV02-01*01	TCRBV02	TCRBV02-01	01				TCRBD02-01*02	TCRBD02	TCRBD02-01	02				TCRBJ02-01*01	TCRBJ02	TCRBJ02-01	01				1	0	11	1	10	4	33	-1	49	53	63	1	In	VDJ
AATGTGAACGCCTTGTTGCTGGGGGACTCGGCCCTGTATCTCTGTGCCAGCAGCTTAGCTAATACTTACGAGCAGTACTTCGGGCCG	CASSLANTYEQYF	1	3.171403006036992E-4	39	TCRBV05-05*01	TCRBV05	TCRBV05-05	01				TCRBD02-01	TCRBD02	TCRBD02-01				01,02	TCRBJ02-07*01	TCRBJ02	TCRBJ02-07	01				2	7	3	10	0	4	42	56	63	-1	66	1	In	VDJ
ACACAGCAGGAGGACTCGGCCGTGTATCTCTGTGCCAGCAGCTTAGAGGGAGGTTCATGGATGAACACTGAAGCTTTCTTTGGACAA	CASSLEGGSWMNTEAFF	1	2.8882420233551176E-4	51	TCRBV07-02*01	TCRBV07	TCRBV07-02	01				TCRBD02-01*02	TCRBD02	TCRBD02-01	02				TCRBJ01-01*01	TCRBJ01	TCRBJ01-01	01				1	1	9	1	8	0	30	46	47	53	61	1	In	VDJ
ACATCGGCCCAAAAGAACCCGACAGCTTTCTATCTCTGTGCCAGTAGTATAATGAAGGGATTTGGAAACACCATATATTTTGGAGAG	CASSIMKGFGNTIYF	1	4.5305757229099886E-4	45	TCRBV19-01	TCRBV19	TCRBV19-01				01,02			unresolved		TCRBD01,TCRBD02	TCRBD01-01,TCRBD02-01		TCRBJ01-03*01	TCRBJ01	TCRBJ01-03	01				2	5	0	8	2	3	36	51	56	60	62	1	In	VDJ
ATCCAGCGCACAGAGCAGCGGGACTCGGCCATGTATCGCTGTGCCAGCAGCTTAGACACGGGCCCCTACGAGCAGTACTTCGGGCCG	CASSLDTGPYEQYF	1	2.2086556649186196E-4	42	TCRBV07-06*01	TCRBV07	TCRBV07-06	01						unresolved		TCRBD01,TCRBD02	TCRBD01-01,TCRBD02-01		TCRBJ02-07*01	TCRBJ02	TCRBJ02-07	01				1	4	8	0	1	2	39	55	59	63	64	1	In	VDJ
GCCCTGCAGCCAGAAGACTCAGCCCTGTATCTCTGCGCCAGCAGCCAGAGCCCACTAGCATCTCAGGACGAGCAGTACTTCGGGCCG	CASSQSPLASQDEQYF	1	1.8122302891639954E-4	48	TCRBV04-01*01	TCRBV04	TCRBV04-01	01				TCRBD02-01	TCRBD02	TCRBD02-01				01,02	TCRBJ02-07*01	TCRBJ02	TCRBJ02-07	01				3	6	3	7	8	5	33	47	53	59	67	1	In	VDJ
CAGCAGGTAGTGCGAGGAGATTCGGCAGCTTATTTCTGTGCCAGCTCAAGACAGGGGGAGAGTACCTACGAGCAGTACTTCGGGCCG	CASSRQGESTYEQYF	1	2.435184451064119E-4	45	TCRBV18-01*01	TCRBV18	TCRBV18-01	01				TCRBD01-01*01	TCRBD01	TCRBD01-01	01				TCRBJ02-07*01	TCRBJ02	TCRBJ02-07	01				5	1	2	1	6	2	36	48	49	58	64	1	In	VDJ
GTGACCAGTGCCCATCCTGAAGACAGCAGCTTCTACATCTGCAGTGCGGTACCGGGACTTAACACCGGGGAGCTGTTTTTTGGAGAA	CSAVPGLNTGELFF	1	2.1520234683822446E-4	42	TCRBV20	TCRBV20	unresolved			TCRBV20-01,TCRBV20-or09_02		TCRBD02-01	TCRBD02	TCRBD02-01				01,02	TCRBJ02-02*01	TCRBJ02	TCRBJ02-02	01				6	6	0	10	1	2	39	47	53	59	60	1	In	VDJ
CATCCTGAAGACAGCAGCTTCTACATCTGCAGTGCTAGCCTCCCCCCCTACAGCGATCTTTCCTACAATGAGCAGTTCTTCGGGCCA	CSASLPPYSDLSYNEQFF	1	2.038759075309495E-4	54	TCRBV20	TCRBV20	unresolved			TCRBV20-01,TCRBV20-or09_02				unresolved		TCRBD01,TCRBD02	TCRBD01-01,TCRBD02-01		TCRBJ02-01*01	TCRBJ02	TCRBJ02-01	01				3	11	3	5	7	1	27	38	49	53	60	1	In	VDJ
GGAGCTTGGTGACTCTGCTGTGTATTTCTGTGCCAGCAGCCTAAAGGGAGACCAGCGGGATTCTACAATGAGCAGTTCTTCGGGCCA		1	2.9448742198914926E-4	53	TCRBV03	TCRBV03	unresolved			TCRBV03-01,TCRBV03-02		TCRBD02-01*02	TCRBD02	TCRBD02-01	02				TCRBJ02-01*01	TCRBJ02	TCRBJ02-01	01				4	12	6	3	2	3	28	41	53	60	62	1	Out	VDJ
ACATCGGCCCAAAAGAACCCGACAGCTTTCTATCTCTGTGCCAGTAGTATACCGGGACAGGGGAGACAGCCCCAGCATTTTGGTGAT	CASSIPGQGRQPQHF	1	3.171403006036992E-4	45	TCRBV19-01	TCRBV19	TCRBV19-01				01,02	TCRBD01-01*01	TCRBD01	TCRBD01-01	01				TCRBJ01-05*01	TCRBJ01	TCRBJ01-05	01				2	2	0	2	3	7	36	51	53	63	66	1	In	VDJ
ACCAGTGCCCATCCTGAAGACAGCAGCTTCTACATCTGCAGTGCTAGAGGGGCACTAGCGGGGGACAATGAGCAGTTCTTCGGGCCA	CSARGALAGDNEQFF	1	2.038759075309495E-4	45	TCRBV20	TCRBV20	unresolved			TCRBV20-01,TCRBV20-or09_02		TCRBD02-01*01	TCRBD02	TCRBD02-01	01				TCRBJ02-01*01	TCRBJ02	TCRBJ02-01	01				1	4	3	2	0	5	36	49	53	-1	64	1	In	VDJ
GTGACATCGGCCCAAAAGAACCCGACAGCTTTCTATCTCTGTGCCAGTAGTGCCGGACAGGGGGCCTACGAGCAGTACTTCGGGCCG	CASSAGQGAYEQYF	1	3.0581386129642426E-4	42	TCRBV19-01	TCRBV19	TCRBV19-01				01,02	TCRBD01-01*01	TCRBD01	TCRBD01-01	01				TCRBJ02-07*01	TCRBJ02	TCRBJ02-07	01				5	3	1	1	0	2	39	51	54	-1	64	1	In	VDJ
ACTGTGACATCGGCCCAAAAGAACCCGACAGCTTTCTATCTCTGTGCCACCCGGACAGGGCACAATCAGCCCCAGCATTTTGGTGAT	CATRTGHNQPQHF	1	3.114770809500617E-4	39	TCRBV19-01	TCRBV19	TCRBV19-01				01,02	TCRBD01-01*01	TCRBD01	TCRBD01-01	01				TCRBJ01-05*01	TCRBJ01	TCRBJ01-05	01				10	3	1	3	2	3	42	49	52	60	62	1	In	VDJ
CTGGAGTCGGCTGCTCCCTCCCAGACATCTGTGTACTTCTGTGCCAGCAGTGTGGCGGCCCTGAACACTGAAGCTTTCTTTGGACAA	CASSVAALNTEAFF	1	2.2652878614549943E-4	42	TCRBV06-01*01	TCRBV06	TCRBV06-01	01				TCRBD02-01	TCRBD02	TCRBD02-01				01,02	TCRBJ01-01*01	TCRBJ01	TCRBJ01-01	01				4	2	7	5	3	0	39	52	54	58	61	1	In	VDJ
TCACCAGGCCTGGGGGACGCAGCCATGTACCTGTGTGCCACCAGCATCTCAGGGGGCCCCTCTGGAAACACCATATATTTTGGAGAG	CATSISGGPSGNTIYF	1	2.661713237209618E-4	48	TCRBV15-01*01	TCRBV15	TCRBV15-01	01				TCRBD01-01*01	TCRBD01	TCRBD01-01	01				TCRBJ01-03*01	TCRBJ01	TCRBJ01-03	01				4	3	4	0	2	0	33	46	49	57	59	1	In	VDJ
GCCCTGCAGCCAGAAGACTCAGCCCTGTATCTCTGCGCCAGCAGCCAACCTGCGGGGTGGAACACCGGGGAGCTGTTTTTTGGAGAA	CASSQPAGWNTGELFF	1	2.1520234683822446E-4	48	TCRBV04-01*01	TCRBV04	TCRBV04-01	01				TCRBD02-01*01	TCRBD02	TCRBD02-01	01				TCRBJ02-02*01	TCRBJ02	TCRBJ02-02	01				2	3	7	3	2	1	33	48	51	57	59	1	In	VDJ
GTGAGCACCTTGGAGCTGGGGGACTCGGCCCTTTATCTTTGCGCCAGCAGCGCGGTACAGGCCGTCGACGAGCAGTACTTCGGGCCG	CASSAVQAVDEQYF	1	1.6989658960912457E-4	42	TCRBV05-01*01	TCRBV05	TCRBV05-01	01				TCRBD01-01*01	TCRBD01	TCRBD01-01	01				TCRBJ02-07*01	TCRBJ02	TCRBJ02-07	01				4	5	3	4	6	5	39	51	56	61	67	1	In	VDJ
CCTGCAGAGCTTGGGGACTCGGCCATGTATCTCTGTGCCAGCAGCGCCCAAAGGGGAGTCGGGGGAGATACGCAGTATTTTGGCCCA	CASSAQRGVGGDTQYF	1	2.2652878614549943E-4	48	TCRBV11-01*01	TCRBV11	TCRBV11-01	01				TCRBD02-01*01	TCRBD02	TCRBD02-01	01				TCRBJ02-03*01	TCRBJ02	TCRBJ02-03	01				5	14	8	2	0	5	33	45	59	-1	65	1	In	VDJ
GAGTCGCCCAGCCCCAACCAGACCTCTCTGTACTTCTGTGCCAGCAGTTTGGGGGTCTTCTACCGCAATGAGCAGTTCTTCGGGCCA	CASSLGVFYRNEQFF	1	2.661713237209618E-4	45	TCRBV27-01*01	TCRBV27	TCRBV27-01	01						unresolved		TCRBD01,TCRBD02	TCRBD01-01,TCRBD02-01		TCRBJ02-01*01	TCRBJ02	TCRBJ02-01	01				3	0	6	1	10	6	36	-1	50	55	65	1	In	VDJ
ATCCAGTCCACGGAGTCAGGGGACACAGCACTGTATTTCTGTGCCAGCCCCTCAGGAGGGGAGGGGGAGACCCAGTACTTCGGGCCA	CASPSGGEGETQYF	1	3.284667399109742E-4	42	TCRBV21-01*01	TCRBV21	TCRBV21-01	01				TCRBD02-01*02	TCRBD02	TCRBD02-01	02				TCRBJ02-05*01	TCRBJ02	TCRBJ02-05	01				8	10	9	0	1	5	39	48	58	65	66	1	In	VDJ
CTGAGCTCTCTGGAGCTGGGGGACTCAGCTTTGTATTTCTGTGCCAGCAGCGTCGGACTGAACTCCTACGAGCAGTACTTCGGGCCG	CASSVGLNSYEQYF	1	1.585701503018496E-4	42	TCRBV09-01	TCRBV09	TCRBV09-01				01,02	TCRBD02-01	TCRBD02	TCRBD02-01				01,02	TCRBJ02-07*01	TCRBJ02	TCRBJ02-07	01				2	1	1	10	3	0	39	53	54	59	62	1	In	VDJ
TCCGCTACCAGCTCCCAGACATCTGTGTACTTCTGTGCCATCAGTGACCAACAGGGACAGGGCAATCAGCCCCAGCATTTTGGTGAT	CAISDQQGQGNQPQHF	1	3.171403006036992E-4	48	TCRBV10-03*01	TCRBV10	TCRBV10-03	01				TCRBD01-01*01	TCRBD01	TCRBD01-01	01				TCRBJ01-05*01	TCRBJ01	TCRBJ01-05	01				3	6	0	4	0	2	33	47	53	-1	61	1	In	VDJ
ACATCGGCCCAAAAGAACCCGACAGCTTTCTATCTCTGTGCCAGTATCCCGACAGGGTCTGGGGCCAACGTCCTGACTTTCGGGGCC	CASIPTGSGANVLTF	1	3.228035202573367E-4	45	TCRBV19-01	TCRBV19	TCRBV19-01				01,02	TCRBD01-01*01	TCRBD01	TCRBD01-01	01				TCRBJ02-06*01	TCRBJ02	TCRBJ02-06	01				7	4	2	3	0	1	36	46	50	-1	57	1	In	VDJ
CCCAGCCCCAACCAGACCTCTCTGTACTTCTGTGCCAGCAGTTTTAAGGGTCCCCCGTATAGCAATCAGCCCCAGCATTTTGGTGAT	CASSFKGPPYSNQPQHF	1	2.3219200579913693E-4	51	TCRBV27-01*01	TCRBV27	TCRBV27-01	01						unresolved		TCRBD01,TCRBD02	TCRBD01-01,TCRBD02-01		TCRBJ01-05*01	TCRBJ01	TCRBJ01-05	01				3	2	5	3	9	0	30	44	46	50	59	1	In	VDJ
AGCACCAACCAGACATCTATGTACCTCTGTGCCAGCAGCCGTTCGTTGGACAGGGGCGTACGCGGCGAGACCCAGTACTTCGGGCCA	CASSRSLDRGVRGETQYF	1	2.3219200579913693E-4	54	TCRBV28-01*01	TCRBV28	TCRBV28-01	01				TCRBD01-01*01	TCRBD01	TCRBD01-01	01				TCRBJ02-05*01	TCRBJ02	TCRBJ02-05	01				6	9	1	2	10	5	27	38	47	56	66	1	In	VDJ
CAGCGCACAGAGCGGGGGGACTCAGCCGTGTATCTCTGTGCCAGCAGCTTAACCGAGACTAGCTTCGGGGCCCAGTACTTCGGGCCA	CASSLTETSFGAQYF	1	1.9254946822367452E-4	45	TCRBV07-03*01	TCRBV07	TCRBV07-03	01				TCRBD02-01	TCRBD02	TCRBD02-01				01,02	TCRBJ02-05*01	TCRBJ02	TCRBJ02-05	01				0	3	2	7	7	9	36	53	56	63	70	1	In	VDJ
GTGACATCGGCCCAAAAGAACCCGACAGCTTTCTATCTCTGTGCCAGTACCAGCCCGGGGGTGTCTTATGGCTACACCTTCGGTTCG	CASTSPGVSYGYTF	1	2.8882420233551176E-4	42	TCRBV19-01	TCRBV19	TCRBV19-01				01,02	TCRBD02-01*01	TCRBD02	TCRBD02-01	01				TCRBJ01-02*01	TCRBJ01	TCRBJ01-02	01				7	6	8	2	5	5	39	49	55	61	66	1	In	VDJ
ATCCAGCCCTCAGAACCCAGGGACTCAGCTGTGTATTTTTGTGCTAGTGGTTTGGCGGACCGAGACACTGAAGCTTTCTTTGGACAA	CASGLADRDTEAFF	1	2.661713237209618E-4	42	TCRBV12-05*01	TCRBV12	TCRBV12-05	01						unresolved		TCRBD01,TCRBD02	TCRBD01-01,TCRBD02-01		TCRBJ01-01*01	TCRBJ01	TCRBJ01-01	01				1	1	1	7	4	3	39	55	56	60	64	1	In	VDJ
AAGATCCAGCCTGCAGAGCTTGGGGACTCGGCCGTGTATCTCTGTGCCAGCAGCGCCGGGCCGAACACTGAAGCTTTCTTTGGACAA	CASSAGPNTEAFF	1	2.2086556649186196E-4	39	TCRBV11-03*01	TCRBV11	TCRBV11-03	01						unresolved		TCRBD01,TCRBD02	TCRBD01-01,TCRBD02-01		TCRBJ01-01*01	TCRBJ01	TCRBJ01-01	01				5	3	8	0	1	1	42	54	57	61	62	1	In	VDJ
TCCCTGATTCTGGAGTCCGCCAGCACCAACCAGACATCTATGTACCTCTGTGCCAGCAGTCTCGCCTACGAGCAGTACTTCGGGCCG	CASSLAYEQYF	1	2.6050810406732437E-4	33	TCRBV28-01*01	TCRBV28	TCRBV28-01	01				TCRBD02-01	TCRBD02	TCRBD02-01				01,02	TCRBJ02-07*01	TCRBJ02	TCRBJ02-07	01				5	0	4	10	2	2	48	-1	60	62	64	1	In	VDJ
AGCCCTCAGAACCCAGGGACTCAGCTGTGTACTTCTGTGCCCACGGCTGGGCTAGCGGGAGCTTAAGAGACCCAGTACTTCGGGCCA		1	1.8688624857003704E-4	46	TCRBV12	TCRBV12	unresolved			TCRBV12-03,TCRBV12-04		TCRBD02-01*02	TCRBD02	TCRBD02-01	02				TCRBJ02-05*01	TCRBJ02	TCRBJ02-05	01				11	10	4	2	3	3	35	41	51	61	64	1	Out	VDJ
AGGCTGCTGTCGGCTGCTCCCTCCCAGACATCTGTGTACTTCTGTGCCAGCAGTCGCCACAGTTACACTGAAGCTTTCTTTGGACAA	CASSRHSYTEAFF	1	1.7555980926276207E-4	39	TCRBV06-05*01	TCRBV06	TCRBV06-05	01				TCRBD01-01*01	TCRBD01	TCRBD01-01	01				TCRBJ01-01*01	TCRBJ01	TCRBJ01-01	01				5	4	3	5	2	3	42	54	58	62	64	1	In	VDJ
CTGTGACATCGGCCCAAAAGAACCCGACAGCTTTCTATCTCTGTGCCAGTAGTATCCGGGGACCCCAGTAAGGCTTTCTTTGGACAA		1	3.228035202573367E-4	40	TCRBV19-01	TCRBV19	TCRBV19-01				01,02			unresolved		TCRBD01,TCRBD02	TCRBD01-01,TCRBD02-01		TCRBJ01-01*01	TCRBJ01	TCRBJ01-01	01				3	3	0	7	9	11	41	55	58	63	72	1	Out	VDJ
ATCCAGCCCTCAGAACCCAGGGACTCAGCTGTGTACTTCTGTGCCAGCACCGAACACTATGGGGACTATGGCTACACCTTCGGTTCG	CASTEHYGDYGYTF	1	1.9821268787731202E-4	42	TCRBV12	TCRBV12	unresolved			TCRBV12-03,TCRBV12-04				unresolved		TCRBD01,TCRBD02	TCRBD01-01,TCRBD02-01		TCRBJ01-02*01	TCRBJ01	TCRBJ01-02	01				7	11	6	2	0	3	39	49	60	-1	64	1	In	VDJ
AATGTGAACGCCTTGTTGCTGGGGGACTCGGCCCTGTATCTCTGTGCCAGCAGCTTGGCGGACAGGTACGAGCAGTACTTCGGGCCG	CASSLADRYEQYF	1	2.9448742198914926E-4	39	TCRBV05-05*01	TCRBV05	TCRBV05-05	01				TCRBD01-01*01	TCRBD01	TCRBD01-01	01				TCRBJ02-07*01	TCRBJ02	TCRBJ02-07	01				0	1	1	4	0	4	42	58	59	-1	66	1	In	VDJ
ACAGTGACCAGTGCCCATCCTGAAGACAGCAGCTTCTACATCTGCAGTGGATGGGAGGGGGCGGCCGGTGGCTACACCTTCGGTTCG	CSGWEGAAGGYTF	1	1.642333699554871E-4	39	TCRBV20	TCRBV20	unresolved			TCRBV20-01,TCRBV20-or09_02				unresolved		TCRBD01,TCRBD02	TCRBD01-01,TCRBD02-01		TCRBJ01-02*01	TCRBJ01	TCRBJ01-02	01				7	6	5	0	6	7	42	49	55	62	68	1	In	VDJ
GTGAGCACCTTGGAGCTGGGGGACTCGGCCCTTTATCTTTGCGCCAGCAGCAGTGGGCTAATTGGTGAGACCCAGTACTTCGGGCCA	CASSSGLIGETQYF	1	1.4724371099457463E-4	42	TCRBV05-01*01	TCRBV05	TCRBV05-01	01				TCRBD01-01*01	TCRBD01	TCRBD01-01	01				TCRBJ02-05*01	TCRBJ02	TCRBJ02-05	01				4	3	8	0	8	5	39	51	54	58	66	1	In	VDJ
ACTGTGACATCGGCCCAAAAGAACCCGACAGCTTTCTATCTCTGTGCCAGTAGTTTATCGGGAGACAATGAGCAGTTCTTCGGGCCA	CASSLSGDNEQFF	1	3.284667399109742E-4	39	TCRBV19-01	TCRBV19	TCRBV19-01				01,02	TCRBD02-01*02	TCRBD02	TCRBD02-01	02				TCRBJ02-01*01	TCRBJ02	TCRBJ02-01	01				5	4	8	2	0	5	42	54	58	-1	64	1	In	VDJ
GTAGTGCGAGGAGATTCGGCAGCTTATTTCTGTGCCAGCTCACCAGCGACTCCGGGACAGTATACCGGGGAGCTGTTTTTTGGAGAA	CASSPATPGQYTGELFF	1	2.661713237209618E-4	51	TCRBV18-01*01	TCRBV18	TCRBV18-01	01				TCRBD01-01*01	TCRBD01	TCRBD01-01	01				TCRBJ02-02*01	TCRBJ02	TCRBJ02-02	01				2	8	0	5	3	5	30	45	53	60	63	1	In	VDJ
CAGCAGGTAGTGCGAGGAGATTCGGCAGCTTATTTCTGTGCCAGCTCACCACACGGGGGGCTGAACACTGAAGCTTTCTTTGGACAA	CASSPHGGLNTEAFF	1	2.435184451064119E-4	45	TCRBV18-01*01	TCRBV18	TCRBV18-01	01				TCRBD02-01*01	TCRBD02	TCRBD02-01	01				TCRBJ01-01*01	TCRBJ01	TCRBJ01-01	01				1	1	8	1	1	0	36	52	53	60	61	1	In	VDJ
AGCACCTTGGAGCTGGGGGACTCGGCCCTTTATCTTTGCGCCAGCAGCTTTAGTGCAGGGGCGTCTGGCGAGCAGTACTTCGGGCCG	CASSFSAGASGEQYF	1	1.585701503018496E-4	45	TCRBV05-01*01	TCRBV05	TCRBV05-01	01				TCRBD01-01*01	TCRBD01	TCRBD01-01	01				TCRBJ02-07*01	TCRBJ02	TCRBJ02-07	01				2	5	4	2	7	6	36	50	55	61	68	1	In	VDJ
CCATGGAACCCAGGGACTTGGGCCTATATTTCTGTGCCAGCAGCTCCCGACAGGACCAAGAGCTCCTACGAGCAGTACTTCGGGCCG		1	2.831609826818743E-4	49	TCRBV12-01*01	TCRBV12	TCRBV12-01	01				TCRBD01-01*01	TCRBD01	TCRBD01-01	01				TCRBJ02-07*01	TCRBJ02	TCRBJ02-07	01				4	3	2	4	8	0	32	45	48	54	62	1	Out	VDJ
CAGCCCTCAGAACCCAGGGACTCAGCTGTGTACTTCTGTGCCAGCAGTTTAGCAGGGGCAAGATACAATGAGCAGTTCTTCGGGCCA	CASSLAGARYNEQFF	1	2.2652878614549943E-4	45	TCRBV12	TCRBV12	unresolved			TCRBV12-03,TCRBV12-04		TCRBD01-01*01	TCRBD01	TCRBD01-01	01				TCRBJ02-01*01	TCRBJ02	TCRBJ02-01	01				0	0	5	2	5	4	36	-1	53	58	63	1	In	VDJ
ATGAGCTCCTTGGAGCTGGGGGACTCAGCCCTGTACTTCTGTGCCAGCAGCTTCGGGACAGCTAATCAGCCCCAGCATTTTGGTGAT	CASSFGTANQPQHF	1	2.038759075309495E-4	42	TCRBV13-01*01	TCRBV13	TCRBV13-01	01				TCRBD01-01*01	TCRBD01	TCRBD01-01	01				TCRBJ01-05*01	TCRBJ01	TCRBJ01-05	01				3	1	0	5	2	4	39	53	54	61	63	1	In	VDJ
ATTCTGGAGTCCGCCAGCACCAACCAGACATCTATGTACCTCTGTGCCAGCAGTTCCCCTGGGGTCTATGGCTACACCTTCGGTTCG	CASSSPGVYGYTF	1	2.378552254527744E-4	39	TCRBV28-01*01	TCRBV28	TCRBV28-01	01						unresolved		TCRBD01,TCRBD02	TCRBD01-01,TCRBD02-01		TCRBJ01-02*01	TCRBJ01	TCRBJ01-02	01				4	5	6	2	1	4	42	55	60	64	65	1	In	VDJ
CGGTCCACAAAGCTGGAGGACTCAGCCATGTACTTCTGTGCCAGCAGGCATAGCGGGGGAACGATCGATACGCAGTATTTTGGCCCA	CASRHSGGTIDTQYF	1	2.3219200579913693E-4	45	TCRBV02-01*01	TCRBV02	TCRBV02-01	01				TCRBD02-01*01	TCRBD02	TCRBD02-01	01				TCRBJ02-03*01	TCRBJ02	TCRBJ02-03	01				6	3	5	2	7	6	36	47	50	59	66	1	In	VDJ
ATCCAGCGCACAGAGCAGGGGGACTCGGCCATGTATCTCTGTGCCAGCAGCTCCAGACAGGGGGCGAACGAGCAGTACTTCGGGCCG	CASSSRQGANEQYF	1	2.6050810406732437E-4	42	TCRBV07-09	TCRBV07	TCRBV07-09				01,03	TCRBD01-01*01	TCRBD01	TCRBD01-01	01				TCRBJ02-07*01	TCRBJ02	TCRBJ02-07	01				4	3	2	0	2	5	39	52	55	65	67	1	In	VDJ
CAGCCCTCAGAACCCAGGGACTCAGCTGTGTACTTCTGTGCCAGCAGTTCAAGGGGCGCCTACTACAATGAGCAGTTCTTCGGGCCA	CASSSRGAYYNEQFF	1	2.2652878614549943E-4	45	TCRBV12	TCRBV12	unresolved			TCRBV12-03,TCRBV12-04		TCRBD01-01*01	TCRBD01	TCRBD01-01	01				TCRBJ02-01*01	TCRBJ02	TCRBJ02-01	01				4	2	5	2	6	3	36	49	51	56	62	1	In	VDJ
GAGTCGCCCAGCCCCAACCAGACCTCTCTGTACTTCTGTGCCAGCAGTTCTTATGCACAAACGAACACTGAAGCTTTCTTTGGACAA	CASSSYAQTNTEAFF	1	2.378552254527744E-4	45	TCRBV27-01*01	TCRBV27	TCRBV27-01	01				TCRBD01-01*01	TCRBD01	TCRBD01-01	01				TCRBJ01-01*01	TCRBJ01	TCRBJ01-01	01				4	7	3	6	3	1	36	49	56	59	62	1	In	VDJ
ACAGTGACCAGTGCCCATCCTGAAGACAGCAGCTTCTACATCTGCAGTGCCCGAAGGACTAGCGAAGAGACCCAGTACTTCGGGCCA	CSARRTSEETQYF	1	1.4724371099457463E-4	39	TCRBV20	TCRBV20	unresolved			TCRBV20-01,TCRBV20-or09_02		TCRBD02-01	TCRBD02	TCRBD02-01				01,02	TCRBJ02-05*01	TCRBJ02	TCRBJ02-05	01				6	5	1	6	0	3	42	50	55	-1	64	1	In	VDJ
CTGATCCTGGAGTCGCCCAGCCCCAACCAGACCTCTCTGTACTTCTGTGCCAGCAGTTTACCGGACAGGGAGCAGTACTTCGGGCCG	CASSLPDREQYF	1	2.1520234683822446E-4	36	TCRBV27-01*01	TCRBV27	TCRBV27-01	01				TCRBD01-01*01	TCRBD01	TCRBD01-01	01				TCRBJ02-07*01	TCRBJ02	TCRBJ02-07	01				2	2	1	4	0	7	45	60	62	-1	69	1	In	VDJ
CTCTCTGGAGCTGGGGGACTCAGCTTTGTATTTCTGTGCCAGCAGCGTAGTGGTGGGAGAGGCGCCGGGGAGCTGTTTTTTGGAGAA		1	1.8122302891639954E-4	47	TCRBV09-01	TCRBV09	TCRBV09-01				01,02	TCRBD02-01*02	TCRBD02	TCRBD02-01	02				TCRBJ02-02*01	TCRBJ02	TCRBJ02-02	01				0	4	9	2	5	6	34	50	54	59	64	1	Out	VDJ
CTAGCACCAGCCAGACCTCTGTACCTCTGTGGCAGTCGCGAGCATGATTAGCCACAAAGTCGGGCCAACGTCCTGACTTTCGGGGCC		1	2.774977630282368E-4	52	TCRBV08-02*01	TCRBV08	TCRBV08-02	01				TCRBD02-01	TCRBD02	TCRBD02-01				01,02	TCRBJ02-06*01	TCRBJ02	TCRBJ02-06	01				25	30	5	7	9	5	29	18	48	52	61	1	Out	VDJ
ATCCAGCCTGCAAAGCTTGAGGACTCGGCCGTGTATCTCTGTGCCAGCAGCTCGGGGACAGGGGCTGAAAAACTGTTTTTTGGCAGT	CASSSGTGAEKLFF	1	2.6050810406732437E-4	42	TCRBV11-02*02	TCRBV11	TCRBV11-02	02				TCRBD01-01*01	TCRBD01	TCRBD01-01	01				TCRBJ01-04*01	TCRBJ01	TCRBJ01-04	01				4	2	0	2	1	7	39	52	54	64	65	1	In	VDJ
AAGATCCAGCCTGCAGAGCTTGGGGACTCGGCCGTGTATCTCTGTGCCAGCAGCTCGGGACCCAACAATGAGCAGTTCTTCGGGCCA	CASSSGPNNEQFF	1	2.2086556649186196E-4	39	TCRBV11-03*01	TCRBV11	TCRBV11-03	01						unresolved		TCRBD01,TCRBD02	TCRBD01-01,TCRBD02-01		TCRBJ02-01*01	TCRBJ02	TCRBJ02-01	01				4	1	0	7	3	5	42	55	56	61	64	1	In	VDJ
ACATCGGCCCAAAAGAACCCGACAGCTTTCTATCTCTGTGCCAGTAGTATAGGGGTGGGACAGGGCTACGAGCAGTACTTCGGGCCG	CASSIGVGQGYEQYF	1	2.831609826818743E-4	45	TCRBV19-01	TCRBV19	TCRBV19-01				01,02	TCRBD01-01*01	TCRBD01	TCRBD01-01	01				TCRBJ02-07*01	TCRBJ02	TCRBJ02-07	01				1	4	0	3	0	3	36	52	56	-1	65	1	In	VDJ
GATCCAGCGCACAGAGCAGGGGGACTCGGCCATGTATCTCTGTGCCAGCAGCTTATACAGGCGGGCAGGGAGCAGTTCTTCGGGCCA		1	3.0015064164278676E-4	41	TCRBV07-09	TCRBV07	TCRBV07-09				01,03			unresolved		TCRBD01,TCRBD02	TCRBD01-01,TCRBD02-01		TCRBJ02-01*01	TCRBJ02	TCRBJ02-01	01				2	1	3	4	8	10	40	55	56	61	69	1	Out	VDJ
CGCCTTGGAGCTGGACGACTCGGCCCTGTATCTCTGTGCCAGCAATCAGGTCGTACAGGAAAGACCTATGGCTACACCTTCGGTTCG		1	1.8688624857003704E-4	47	TCRBV05-04*01	TCRBV05	TCRBV05-04	01				TCRBD01-01*01	TCRBD01	TCRBD01-01	01				TCRBJ01-02*01	TCRBJ01	TCRBJ01-02	01				6	10	3	4	6	4	34	44	54	59	65	1	Out	VDJ
AAACACAGAGGACCTCCCCCTCACTCTGTAGTCTGCTGCCTCCTCCCAGACATCTGTATATTCCCTAAGTTAGCTTTCTTTGGACAA		1	2.8882420233551176E-4	17	TCRBV10-01	TCRBV10	TCRBV10-01				01,02	TCRBD02-01	TCRBD02	TCRBD02-01				01,02	TCRBJ01-01*01	TCRBJ01	TCRBJ01-01	01				19	2	4	9	4	10	64	62	64	67	71	1	Out	VDJ
AGTGCCCATCCTGAAGACAGCAGCTTCTACATCTGCAGTGCTAGAGATGGGAACAGGGGGAGCAATCAGCCCCAGCATTTTGGTGAT	CSARDGNRGSNQPQHF	1	1.642333699554871E-4	48	TCRBV20	TCRBV20	unresolved			TCRBV20-01,TCRBV20-or09_02		TCRBD01-01*01	TCRBD01	TCRBD01-01	01				TCRBJ01-05*01	TCRBJ01	TCRBJ01-05	01				0	5	3	1	0	1	33	47	52	-1	60	1	In	VDJ
ATCCGGTCCACAAAGCTGGAGGACTCAGCCATGTACTTCTGTGCCAGCAGCCCGGACAGGACCACCTACGAGCAGTACTTCGGGCCG	CASSPDRTTYEQYF	1	2.09539127184587E-4	42	TCRBV02-01*01	TCRBV02	TCRBV02-01	01				TCRBD01-01*01	TCRBD01	TCRBD01-01	01				TCRBJ02-07*01	TCRBJ02	TCRBJ02-07	01				6	3	1	4	4	2	39	50	53	60	64	1	In	VDJ
GGCCTGGGGGACGCAGCCATGTACCTGTGTGCCACCAGCAGAGATTCTGACGCCCTGAGTCCTATTCATGAGCAGTTCTTCGGGCCA	CATSRDSDALSPIHEQFF	1	1.9254946822367452E-4	54	TCRBV15-01*01	TCRBV15	TCRBV15-01	01						unresolved		TCRBD01,TCRBD02	TCRBD01-01,TCRBD02-01		TCRBJ02-01*01	TCRBJ02	TCRBJ02-01	01				0	4	2	7	16	8	27	44	48	51	67	1	In	VDJ
CCCTCAGAACCCAGGGACTCAGCTGTGTACTTCTGTGCCAGCACCATGAGCTGGGCGGGAGGGTCCAATGAGCAGTTCTTCGGGCCA	CASTMSWAGGSNEQFF	1	2.2086556649186196E-4	48	TCRBV12	TCRBV12	unresolved			TCRBV12-03,TCRBV12-04		TCRBD02-01*02	TCRBD02	TCRBD02-01	02				TCRBJ02-01*01	TCRBJ02	TCRBJ02-01	01				7	11	7	0	2	6	33	43	54	63	65	1	In	VDJ
GAGATCCAGCGCACAGAGCAGGGGGACTCGGCCATGTATCTCTGTGCCAGCAGGGACAGAATGAACACTGAAGCTTTCTTTGGACAA	CASRDRMNTEAFF	1	2.774977630282368E-4	39	TCRBV07-09	TCRBV07	TCRBV07-09				01,03	TCRBD01-01*01	TCRBD01	TCRBD01-01	01				TCRBJ01-01*01	TCRBJ01	TCRBJ01-01	01				6	0	1	5	2	0	42	-1	53	59	61	1	In	VDJ
CAGCGCACACAGCAGGAGGACTCCGCCGTGTATCTCTGTGCCAGCAGCTGGCGTGTGGGGGGCAACTACGAGCAGTACTTCGGGCCG	CASSWRVGGNYEQYF	1	1.9821268787731202E-4	45	TCRBV07-08*01	TCRBV07	TCRBV07-08	01						unresolved		TCRBD01,TCRBD02	TCRBD01-01,TCRBD02-01		TCRBJ02-07*01	TCRBJ02	TCRBJ02-07	01				4	8	6	0	2	3	36	49	57	63	65	1	In	VDJ
CTGGAGTCAGCTACCCGCTCCCAGACATCTGTGTATTTCTGCGCCAGTTCATTACGCCAGGATTACAATGAGCAGTTCTTCGGGCCA	CASSLRQDYNEQFF	1	2.5484488441368687E-4	42	TCRBV10-02*01	TCRBV10	TCRBV10-02	01				TCRBD01-01*01	TCRBD01	TCRBD01-01	01				TCRBJ02-01*01	TCRBJ02	TCRBJ02-01	01				9	10	4	4	2	4	39	47	57	61	63	1	In	VDJ
GAGTCGGCTGCTCCCTCCCAGACATCTGTGTACTTCTGTGCCAGCAGTATCCATAGGGGGACAGAGGAAAAACTGTTTTTTGGCAGT	CASSIHRGTEEKLFF	1	2.5484488441368687E-4	45	TCRBV06-01*01	TCRBV06	TCRBV06-01	01				TCRBD01-01*01	TCRBD01	TCRBD01-01	01				TCRBJ01-04*01	TCRBJ01	TCRBJ01-04	01				5	9	0	5	2	8	36	48	57	64	66	1	In	VDJ
CAGTGCCCATCCTGAAGACAGCAGCTTCTACATCTGCAGTGCTAATGAGTGGGGTCAAAAATGAACACTGAAGCTTTCTTTGGACAA		1	1.6989658960912457E-4	47	TCRBV20	TCRBV20	unresolved			TCRBV20-01,TCRBV20-or09_02				unresolved		TCRBD01,TCRBD02	TCRBD01-01,TCRBD02-01		TCRBJ01-01*01	TCRBJ01	TCRBJ01-01	01				4	6	6	2	7	0	34	44	50	54	61	1	Out	VDJ
ACCTTGGAGCTGGGGGACTCGGCCCTTTATCTTTGCGCCAGCGGCCGGACTAGCGGGAGGGCCGAAGATACGCAGTATTTTGGCCCA	CASGRTSGRAEDTQYF	1	1.642333699554871E-4	48	TCRBV05-01*01	TCRBV05	TCRBV05-01	01				TCRBD02-01*02	TCRBD02	TCRBD02-01	02				TCRBJ02-03*01	TCRBJ02	TCRBJ02-03	01				7	4	1	0	4	5	33	42	46	61	65	1	In	VDJ
AGGACTCGGCCGTGTATCTCTGTGCCAGCAGCACTCCGGTGTCCCGGGACAGGGATCGGGAGAGGCTACGAGCAGTACTTCGGGCCG		1	2.038759075309495E-4	61			unresolved		TCRBV07,TCRBV11	TCRBV07-02,TCRBV11-02		TCRBD01-01*01	TCRBD01	TCRBD01-01	01				TCRBJ02-07*01	TCRBJ02	TCRBJ02-07	01				5	13	0	3	11	3	20	32	45	54	65	1	Out	VDJ
ATCCGGTCCACAAAGCTGGAGGACTCAGCCATGTACTTCTGTGCCAGCAGTCCCCTAGCGGGCACAGATACGCAGTATTTTGGCCCA	CASSPLAGTDTQYF	1	2.2652878614549943E-4	42	TCRBV02-01*01	TCRBV02	TCRBV02-01	01				TCRBD02-01	TCRBD02	TCRBD02-01				01,02	TCRBJ02-03*01	TCRBJ02	TCRBJ02-03	01				5	3	4	5	0	1	39	51	54	-1	61	1	In	VDJ
CAGCGCACAGAGCAGGGGGACTCGGCCATGTATCTCTGTGCCAGCAACCTTGGGACTAGCTTTTCCTACGAGCAGTACTTCGGGCCG	CASNLGTSFSYEQYF	1	2.5484488441368687E-4	45	TCRBV07-09	TCRBV07	TCRBV07-09				01,03	TCRBD02-01	TCRBD02	TCRBD02-01				01,02	TCRBJ02-07*01	TCRBJ02	TCRBJ02-07	01				7	5	0	7	3	1	36	46	51	60	63	1	In	VDJ
CTGACAGTGACCAGTGCCCATCCTGAAGACAGCAGCTTCTACATCTGCAGTGCCTCAGACCCGCTCTATGGCTACACCTTCGGTTCG	CSASDPLYGYTF	1	1.5290693064821213E-4	36	TCRBV20	TCRBV20	unresolved			TCRBV20-01,TCRBV20-or09_02				unresolved		TCRBD01,TCRBD02	TCRBD01-01,TCRBD02-01		TCRBJ01-02*01	TCRBJ01	TCRBJ01-02	01				6	4	2	7	5	4	45	53	57	60	65	1	In	VDJ
CTGGAGCTTGGTGACTCTGCTGTGTATTTCTGTGCCAGCAGCTTTCTTGCTCCCATTTGTCATCAAGATACGCAGTATTTTGGCCCA	CASSFLAPICHQDTQYF	1	2.491816647600494E-4	51	TCRBV03	TCRBV03	unresolved			TCRBV03-01,TCRBV03-02				unresolved		TCRBD01,TCRBD02	TCRBD01-01,TCRBD02-01		TCRBJ02-03*01	TCRBJ02	TCRBJ02-03	01				5	11	4	6	10	5	30	42	53	55	65	1	In	VDJ
AGGCTGCTGTCGGCTGCTCCCTCCCAGACATCTGTGTACTTCTGTGCCAGCAGTAAAGGCATATTCACTGAAGCTTTCTTTGGACAA	CASSKGIFTEAFF	1	1.642333699554871E-4	39	TCRBV06-05*01	TCRBV06	TCRBV06-05	01						unresolved		TCRBD01,TCRBD02	TCRBD01-01,TCRBD02-01		TCRBJ01-01*01	TCRBJ01	TCRBJ01-01	01				5	2	5	4	6	4	42	54	56	59	65	1	In	VDJ
GAGCTGGGGGACTCAGCTTTGTATTTCTGTGCCAGCAGCGGAGGCGGGTTGCGTCGGGGGACCTACAATGAGCAGTTCTTCGGGCCA	CASSGGGLRRGTYNEQFF	1	1.642333699554871E-4	54	TCRBV09-01	TCRBV09	TCRBV09-01				01,02	TCRBD02-01*01	TCRBD02	TCRBD02-01	01				TCRBJ02-01*01	TCRBJ02	TCRBJ02-01	01				3	14	8	2	1	2	27	40	54	60	61	1	In	VDJ
CCTTGGAGCTGGGGGACTCAGCCCTGTACTTCTGTGCCAGCAGCTCACATAGCGGGGGGACTCAATCAGACCCAGTACTTCGGGCCA		1	1.7555980926276207E-4	49	TCRBV13-01*01	TCRBV13	TCRBV13-01	01				TCRBD02-01*01	TCRBD02	TCRBD02-01	01				TCRBJ02-05*01	TCRBJ02	TCRBJ02-05	01				4	4	5	1	8	6	32	45	49	59	67	1	Out	VDJ
GCCCAAAAGAACCCGACAGCTTTCTATCTCTGTGCCAGTAGTCCTTTCAGGGAAGCGACAACTAATGAAAAACTGTTTTTTGGCAGT	CASSPFREATTNEKLFF	1	3.5678283817916164E-4	51	TCRBV19-01	TCRBV19	TCRBV19-01				01,02	TCRBD01-01*01	TCRBD01	TCRBD01-01	01				TCRBJ01-04*01	TCRBJ01	TCRBJ01-04	01				5	5	4	3	6	0	30	42	47	52	58	1	In	VDJ
AGGCTGCTGTCGGCTGCTCCCTCCCAGACATCTGTGTACTTCTGTGCCAGCAGTTATGGAGCGGGGGATACGCAGTATTTTGGCCCA	CASSYGAGDTQYF	1	1.585701503018496E-4	39	TCRBV06-05*01	TCRBV06	TCRBV06-05	01				TCRBD02-01*01	TCRBD02	TCRBD02-01	01				TCRBJ02-03*01	TCRBJ02	TCRBJ02-03	01				3	3	6	3	0	6	42	56	59	-1	66	1	In	VDJ
ATCCAGCGCACACAGCAGGAGGACTCGGCCGTGTATCTCTGTGCCAGCAGCTTCGGGAGGCAGCTCACTGAAGCTTTCTTTGGACAA	CASSFGRQLTEAFF	1	2.491816647600494E-4	42	TCRBV07-02*01	TCRBV07	TCRBV07-02	01				TCRBD02-01*02	TCRBD02	TCRBD02-01	02				TCRBJ01-01*01	TCRBJ01	TCRBJ01-01	01				3	0	8	1	5	4	39	-1	53	60	65	1	In	VDJ
CACACCCTGCAGCCAGAAGACTCGGCCCTGTATCTCTGTGCCAGCAGACCAAGTGGTTCTACCGGCGGTGAGCAGTTCTTCGGGCCA	CASRPSGSTGGEQFF	1	1.642333699554871E-4	45	TCRBV04-02*01	TCRBV04	TCRBV04-02	01				TCRBD02-01	TCRBD02	TCRBD02-01				01,02	TCRBJ02-01*01	TCRBJ02	TCRBJ02-01	01				6	17	7	5	0	9	36	47	64	-1	68	1	In	VDJ
TCAGCTACCCGCTCCCAGACATCTGTGTATTTCTGCGCCAGCAGTGTTTCGACTAGCGGGGGCACAGATACGCAGTATTTTGGCCCA	CASSVSTSGGTDTQYF	1	2.378552254527744E-4	48	TCRBV10-02*01	TCRBV10	TCRBV10-02	01				TCRBD02-01*01	TCRBD02	TCRBD02-01	01				TCRBJ02-03*01	TCRBJ02	TCRBJ02-03	01				4	4	2	3	0	1	33	46	50	-1	61	1	In	VDJ
GCCCATCCTGAAGACAGCAGCTTCTACATCTGCAGTGCCCCCTACAGCTGGCTGAGCTCCTATAATTCACCCCTCCACTTTGGGAAC	CSAPYSWLSSYNSPLHF	1	1.5290693064821213E-4	51	TCRBV20	TCRBV20	unresolved			TCRBV20-01,TCRBV20-or09_02		TCRBD01-01*01	TCRBD01	TCRBD01-01	01				TCRBJ01-06*01	TCRBJ01	TCRBJ01-06	01				6	5	3	5	9	0	30	38	43	47	56	1	In	VDJ
CTGAGCTCTCTGGAGCTGGGGGACTCAGCTTTGTATTTCTGTGCCAGCAGCGTAGGCCGCCTTCAAGAGACCCAGTACTTCGGGCCA	CASSVGRLQETQYF	1	1.3025405203366219E-4	42	TCRBV09-01	TCRBV09	TCRBV09-01				01,02			unresolved		TCRBD01,TCRBD02	TCRBD01-01,TCRBD02-01		TCRBJ02-05*01	TCRBJ02	TCRBJ02-05	01				0	0	10	0	6	2	39	-1	55	57	63	1	In	VDJ
CAGCGCACAGAGCAGGGGGACTCGGCCATGTATCTCTGTGCCACCCAAGGGACAGGGCGAGAGTACACTGAAGCTTTCTTTGGACAA	CATQGTGREYTEAFF	1	2.718345433745993E-4	45	TCRBV07-09	TCRBV07	TCRBV07-09				01,03	TCRBD01-01*01	TCRBD01	TCRBD01-01	01				TCRBJ01-01*01	TCRBJ01	TCRBJ01-01	01				10	5	0	3	7	3	36	43	48	57	64	1	In	VDJ
CTGGAGTCGCCCAGCCCCAACCAGACCTCTCTGTACTTCTGTGCCAGCAGTATCAGGGGGTTTTCAGATACGCAGTATTTTGGCCCA	CASSIRGFSDTQYF	1	2.2652878614549943E-4	42	TCRBV27-01*01	TCRBV27	TCRBV27-01	01				TCRBD01-01*01	TCRBD01	TCRBD01-01	01				TCRBJ02-03*01	TCRBJ02	TCRBJ02-03	01				5	2	4	1	4	4	39	51	53	60	64	1	In	VDJ
ATCCAGCCCTCAGAACCCAGGGACTCAGCTGTGTACTTCTGTGCCAGCTCTACAGGGGTGGGCACAGATACGCAGTATTTTGGCCCA	CASSTGVGTDTQYF	1	2.038759075309495E-4	42	TCRBV12	TCRBV12	unresolved			TCRBV12-03,TCRBV12-04		TCRBD01-01*01	TCRBD01	TCRBD01-01	01				TCRBJ02-03*01	TCRBJ02	TCRBJ02-03	01				8	3	3	2	3	1	39	48	51	58	61	1	In	VDJ
ATCCAGCCCTCAGAACCCAGGGACTCAGCTGTGTACTTCTGTGCCAGCAGTAAACTAGTCCGCACAGATACGCAGTATTTTGGCCCA	CASSKLVRTDTQYF	1	2.038759075309495E-4	42	TCRBV12	TCRBV12	unresolved			TCRBV12-03,TCRBV12-04		TCRBD02-01	TCRBD02	TCRBD02-01				01,02	TCRBJ02-03*01	TCRBJ02	TCRBJ02-03	01				5	2	3	8	3	1	39	51	53	58	61	1	In	VDJ
CGGTCCACAAAGCTGGAGGACTCAGCCATGTACTTCTGTGCCAGCAGGGGGACAGGGATGGGCACAGATACGCAGTATTTTGGCCCA	CASRGTGMGTDTQYF	1	2.2086556649186196E-4	45	TCRBV02-01*01	TCRBV02	TCRBV02-01	01				TCRBD01-01*01	TCRBD01	TCRBD01-01	01				TCRBJ02-03*01	TCRBJ02	TCRBJ02-03	01				6	1	0	3	4	1	36	47	48	57	61	1	In	VDJ
ATTCAGCGCACAGAGCAGCGGGACTCAGCCATGTATCGCTGTGCCAGCAGCCCCCAGACAGGGCAAGAGACCCAGTACTTCGGGCCA	CASSPQTGQETQYF	1	1.7555980926276207E-4	42	TCRBV07-07*01	TCRBV07	TCRBV07-07	01				TCRBD01-01*01	TCRBD01	TCRBD01-01	01				TCRBJ02-05*01	TCRBJ02	TCRBJ02-05	01				5	5	2	3	0	2	39	51	56	-1	63	1	In	VDJ
ACATCGGCCCAAAAGAACCCGACAGCTTTCTATCTCTGTGCCAGTAGTACCGGACAGGGAATAAACACTGAAGCTTTCTTTGGACAA	CASSTGQGINTEAFF	1	2.8882420233551176E-4	45	TCRBV19-01	TCRBV19	TCRBV19-01				01,02	TCRBD01-01*01	TCRBD01	TCRBD01-01	01				TCRBJ01-01*01	TCRBJ01	TCRBJ01-01	01				4	2	1	3	4	2	36	49	51	59	63	1	In	VDJ
CAGCCCTCAGAACCCAGGGACTCAGCTGTGTACTTCTGTGCCAGCAGCCTCGGTGGCGCGTCTTGGGGCGGCTACACCTTCGGTTCG	CASSLGGASWGGYTF	1	1.7555980926276207E-4	45	TCRBV12	TCRBV12	unresolved			TCRBV12-03,TCRBV12-04		TCRBD01-01*01	TCRBD01	TCRBD01-01	01				TCRBJ01-02*01	TCRBJ01	TCRBJ01-02	01				6	17	7	0	0	8	36	47	64	-1	69	1	In	VDJ
CTGTCGGCTGCTCCCTCCCAGACATCTGTGTACTTCTGTGCCAGCAGTTACTCCAGGGGGCTCACAGATACGCAGTATTTTGGCCCA	CASSYSRGLTDTQYF	1	1.5290693064821213E-4	45	TCRBV06-05*01	TCRBV06	TCRBV06-05	01				TCRBD01-01*01	TCRBD01	TCRBD01-01	01				TCRBJ02-03*01	TCRBJ02	TCRBJ02-03	01				0	0	4	0	1	2	36	-1	53	61	62	1	In	VDJ
ACAGTGACCAGTGCCCATCCTGAAGACAGCAGCTTCTACATCTGCAGTGCTAGAGTGGGTGTAGGGGAGACCCAGTACTTCGGGCCA	CSARVGVGETQYF	1	1.3591727168729966E-4	39	TCRBV20	TCRBV20	unresolved			TCRBV20-01,TCRBV20-or09_02				unresolved		TCRBD01,TCRBD02	TCRBD01-01,TCRBD02-01		TCRBJ02-05*01	TCRBJ02	TCRBJ02-05	01				1	7	5	3	0	5	42	55	62	-1	66	1	In	VDJ
AACGCCTTGTTGCTGGGGGACTCGGCCCTCTATCTCTGTGCCAGCACCGCCGGGACTAGCGAAGGCGATACGCAGTATTTTGGCCCA	CASTAGTSEGDTQYF	1	1.8688624857003704E-4	45	TCRBV05-06*01	TCRBV05	TCRBV05-06	01				TCRBD02-01	TCRBD02	TCRBD02-01				01,02	TCRBJ02-03*01	TCRBJ02	TCRBJ02-03	01				6	5	0	6	5	6	36	46	51	61	66	1	In	VDJ
AACCCAGGGACTTGGGCCTATATTTCTGTGCCAGCAGCATGCCATGTGTATAGGACAAGTCGGGCCAACGTCCTGACTTTCGGGGCC		1	2.718345433745993E-4	55	TCRBV12-01*01	TCRBV12	TCRBV12-01	01				TCRBD01-01*01	TCRBD01	TCRBD01-01	01				TCRBJ02-06*01	TCRBJ02	TCRBJ02-06	01				5	14	1	6	4	5	26	38	52	57	61	1	Out	VDJ
AATGTGAACGCCTTGTTGCTGGGGGACTCGGCCCTGTATCTCTGTGCCAGCAGCCCCGGGACTGGTAATACGCAGTATTTTGGCCCA	CASSPGTGNTQYF	1	2.9448742198914926E-4	39	TCRBV05-05*01	TCRBV05	TCRBV05-05	01				TCRBD02-01	TCRBD02	TCRBD02-01				01,02	TCRBJ02-03*01	TCRBJ02	TCRBJ02-03	01				4	3	0	10	4	7	42	54	57	63	67	1	In	VDJ
CTTGGAGCTGGGGGACTCGGCCCTGTATCTCTGTGCCAGAAGCTTGTTTCGGGAGACGCGGAGAACACTGAAGCTTTCTTTGGACAA		1	2.2652878614549943E-4	50	TCRBV05-03	TCRBV05	TCRBV05-03				01,02	TCRBD02-01*02	TCRBD02	TCRBD02-01	02				TCRBJ01-01*01	TCRBJ01	TCRBJ01-01	01				1	3	8	2	7	1	31	46	49	55	62	1	Out	VDJ
GGAGCTGGGGGACTCAGCCCTGTACTTCTGTGCCAGCAGCGTATGCCACAGGGGGAGCGCACCTACAATGAGCAGTTCTTCGGGCCA		1	2.09539127184587E-4	53	TCRBV13-01*01	TCRBV13	TCRBV13-01	01				TCRBD01-01*01	TCRBD01	TCRBD01-01	01				TCRBJ02-01*01	TCRBJ02	TCRBJ02-01	01				5	7	3	1	6	2	28	40	47	55	61	1	Out	VDJ
CCCTCAGAACCCAGGGACTCAGCTGTGTACTTCTGTGCCAGCAGTTTTTTCCTCGGCCCCCGCTCCGGTGGCTACACCTTCGGTTCG	CASSFFLGPRSGGYTF	1	1.7555980926276207E-4	48	TCRBV12	TCRBV12	unresolved			TCRBV12-03,TCRBV12-04				unresolved		TCRBD01,TCRBD02	TCRBD01-01,TCRBD02-01		TCRBJ01-02*01	TCRBJ01	TCRBJ01-02	01				3	7	9	0	11	7	33	47	54	57	68	1	In	VDJ
ACCTTGGAGCTGGGGGACTCGGCCCTTTATCTTTGCGCCAGCAGCTCTGGGGGACTAGCGGGCGCAGATACGCAGTATTTTGGCCCA	CASSSGGLAGADTQYF	1	1.585701503018496E-4	48	TCRBV05-01*01	TCRBV05	TCRBV05-01	01				TCRBD02-01	TCRBD02	TCRBD02-01				01,02	TCRBJ02-03*01	TCRBJ02	TCRBJ02-03	01				3	4	0	4	2	4	33	46	50	62	64	1	In	VDJ
GTCGGCTGCTCCCTCCCAGACATCTGTGTACTTCTGTGCCAGCAGCCATGACAGGGAACGAACACCGGGGAGCTGTTTTTTGGAGAA		1	1.9254946822367452E-4	47	TCRBV06	TCRBV06	unresolved			TCRBV06-01,TCRBV06-05		TCRBD01-01*01	TCRBD01	TCRBD01-01	01				TCRBJ02-02*01	TCRBJ02	TCRBJ02-02	01				6	4	2	3	2	0	34	45	49	56	58	1	Out	VDJ
CTCCCTGATTCTGGAGTCCGCCAGCACCAACCAGACATCTATGTACCTCTGTGCCAGCAGTGGACGACAGGGCGGGACTTCGGCGCC		1	2.6050810406732437E-4	32	TCRBV28-01*01	TCRBV28	TCRBV28-01	01				TCRBD01-01*01	TCRBD01	TCRBD01-01	01				TCRBJ02-04*01	TCRBJ02	TCRBJ02-04	01				5	4	2	3	4	17	49	61	65	72	76	1	Out	VDJ
AGTGCCCATCCTGAAGACAGCAGCTTCTACATCTGCAGTGCTAGAGATAGCGCAGGGGGTACGATCGAGACCCAGTACTTCGGGCCA	CSARDSAGGTIETQYF	1	1.3591727168729966E-4	48	TCRBV20	TCRBV20	unresolved			TCRBV20-01,TCRBV20-or09_02		TCRBD01-01*01	TCRBD01	TCRBD01-01	01				TCRBJ02-05*01	TCRBJ02	TCRBJ02-05	01				0	5	4	1	7	5	33	47	52	59	66	1	In	VDJ
ATCCAGTCCACGGAGTCAGGGGACACAGCACTGTATTTCTGTGCCAGCAGCAAAGGACTAGCTGGCAATGAGCAGTTCTTCGGGCCA	CASSKGLAGNEQFF	1	3.5111961852552414E-4	42	TCRBV21-01*01	TCRBV21	TCRBV21-01	01				TCRBD02-01	TCRBD02	TCRBD02-01				01,02	TCRBJ02-01*01	TCRBJ02	TCRBJ02-01	01				1	0	2	7	3	6	39	-1	55	62	65	1	In	VDJ
TCGGCTGCTCCCTCCCAGACATCTGTGTACTTCTGTGCCAGCAGTCGGGACAGGGGGCTCAGGGACACTGAAGCTTTCTTTGGACAA	CASSRDRGLRDTEAFF	1	1.7555980926276207E-4	48	TCRBV06	TCRBV06	unresolved			TCRBV06-01,TCRBV06-05		TCRBD01-01*01	TCRBD01	TCRBD01-01	01				TCRBJ01-01*01	TCRBJ01	TCRBJ01-01	01				5	1	0	0	6	3	33	45	46	58	64	1	In	VDJ
CCTGCAGAGCTTGGGGACTCGGCCGTGTATCTCTGTGCCAGCAGCTTAGTAGGCAGCTGCCAGAGTCAGCCCCAGCATTTTGGTGAT	CASSLVGSCQSQPQHF	1	1.8688624857003704E-4	48	TCRBV11-03*01	TCRBV11	TCRBV11-03	01						unresolved		TCRBD01,TCRBD02	TCRBD01-01,TCRBD02-01		TCRBJ01-05*01	TCRBJ01	TCRBJ01-05	01				1	4	4	5	9	6	33	49	53	56	65	1	In	VDJ
TGGAGCTGGGGGACTCAGCTTTGTATTTCTGTGCCAGCAGCCCGACCGGTTTTGGGGGGCTCTGGAAACACCATATATTTTGGAGAG		1	1.9821268787731202E-4	52	TCRBV09-01	TCRBV09	TCRBV09-01				01,02	TCRBD02-01*01	TCRBD02	TCRBD02-01	01				TCRBJ01-03*01	TCRBJ01	TCRBJ01-03	01				4	12	9	1	0	0	29	41	53	-1	59	1	Out	VDJ
GGGGACTCAGCCGCGTATCTCCGTGCCAGCAGCTTACCGCCATGGACCCTGGGGCTAATGAACACCGGGGAGCTGTTTTTTGGAGAA	RASSLPPWTLGLMNTGELFF	1	2.2086556649186196E-4	60	TCRBV07-03*03	TCRBV07	TCRBV07-03	03				TCRBD01-01*01	TCRBD01	TCRBD01-01	01				TCRBJ02-02*01	TCRBJ02	TCRBJ02-02	01				2	14	7	0	4	1	21	36	50	55	59	1	In	VDJ
AGTGCCCATCCTGAAGACAGCAGCTTCTACATCTGCAGTGCTAGCCCCGCGGACAGGGGCTTCCATCAGCCCCAGCATTTTGGTGAT	CSASPADRGFHQPQHF	1	1.5290693064821213E-4	48	TCRBV20	TCRBV20	unresolved			TCRBV20-01,TCRBV20-or09_02		TCRBD01-01*01	TCRBD01	TCRBD01-01	01				TCRBJ01-05*01	TCRBJ01	TCRBJ01-05	01				3	6	1	2	5	5	33	44	50	59	64	1	In	VDJ
GAGTCTGCCATCCCCAACCAGACAGCTCTTTACTTCTGTGCCACCAGTGATCCCCGAGGAGCCGGGGAGACCCAGTACTTCGGGCCA	CATSDPRGAGETQYF	1	1.4724371099457463E-4	45	TCRBV24	TCRBV24	unresolved			TCRBV24-01,TCRBV24-or09_02		TCRBD02-01	TCRBD02	TCRBD02-01				01,02	TCRBJ02-05*01	TCRBJ02	TCRBJ02-05	01				3	11	8	4	0	5	36	51	62	-1	66	1	In	VDJ
GAGTCCGCCAGCACCAACCAGACATCTATGTACCTCTGTGCCAGCAGTGTAGGGACGGCCCGAGGGGAGACCCAGTACTTCGGGCCA	CASSVGTARGETQYF	1	2.038759075309495E-4	45	TCRBV28-01*01	TCRBV28	TCRBV28-01	01						unresolved		TCRBD01,TCRBD02	TCRBD01-01,TCRBD02-01		TCRBJ02-05*01	TCRBJ02	TCRBJ02-05	01				5	3	0	7	10	5	36	48	51	56	66	1	In	VDJ
ATTCTGGAGTCCGCCAGCACCAACCAGACATCTATGTACCTCTGTGCCAGCAGTTTATTTGGGGGACAGCCCCAGCATTTTGGTGAT	CASSLFGGQPQHF	1	2.3219200579913693E-4	39	TCRBV28-01*01	TCRBV28	TCRBV28-01	01						unresolved		TCRBD01,TCRBD02	TCRBD01-01,TCRBD02-01		TCRBJ01-05*01	TCRBJ01	TCRBJ01-05	01				1	2	6	1	1	7	42	58	60	65	66	1	In	VDJ
CAGGTAGTGCGAGGAGATTCGGCAGCTTATTTCTGTGCCAGCTCACCTTGAGTCCAGACAGGGACAGAAAAACTGTTTTTTGGCAGT	CASSP*VQTGTEKLFF	1	2.6050810406732437E-4	48	TCRBV18-01*01	TCRBV18	TCRBV18-01	01				TCRBD01-01*01	TCRBD01	TCRBD01-01	01				TCRBJ01-04*01	TCRBJ01	TCRBJ01-04	01				3	9	2	3	3	8	33	47	56	63	66	1	Stop	VDJ
ACAGTGACCAGTGCCCATCCTGAAGACAGCAGCTTCTACATCTGCAGTGCTTATTCTCCGGGACCCAATGAGCAGTTCTTCGGGCCA	CSAYSPGPNEQFF	1	1.642333699554871E-4	39	TCRBV20	TCRBV20	unresolved			TCRBV20-01,TCRBV20-or09_02				unresolved		TCRBD01,TCRBD02	TCRBD01-01,TCRBD02-01		TCRBJ02-01*01	TCRBJ02	TCRBJ02-01	01				5	8	0	7	1	6	42	51	59	64	65	1	In	VDJ
AAGATCCAGCCCTCAGAACCCAGGGACTCAGCTGTGTACTTCTGTGCCAGCAGCCGACAGGTTTACACTGAAGCTTTCTTTGGACAA	CASSRQVYTEAFF	1	1.9254946822367452E-4	39	TCRBV12	TCRBV12	unresolved			TCRBV12-03,TCRBV12-04		TCRBD01-01*01	TCRBD01	TCRBD01-01	01				TCRBJ01-01*01	TCRBJ01	TCRBJ01-01	01				6	2	2	4	3	3	42	53	55	61	64	1	In	VDJ
ATCCAGCGCACACAGCAGGAGGACTCGGCCGTGTATCTCTGTGCCAGCAGCTTTGTGGACAGGGGTTACGAGCAGTACTTCGGGCCG	CASSFVDRGYEQYF	1	2.2086556649186196E-4	42	TCRBV07-02*01	TCRBV07	TCRBV07-02	01				TCRBD01-01*01	TCRBD01	TCRBD01-01	01				TCRBJ02-07*01	TCRBJ02	TCRBJ02-07	01				3	3	1	2	1	4	39	53	56	65	66	1	In	VDJ
TCTCTGGAGCTGGGGGACTCAGCTTTGTATTTCTGTGCCAGCAGCGTAGCCCCGGACAGAGGGGTAAACATTCAGTACTTCGGCGCC	CASSVAPDRGVNIQYF	1	1.5290693064821213E-4	48	TCRBV09-01	TCRBV09	TCRBV09-01				01,02	TCRBD01-01*01	TCRBD01	TCRBD01-01	01				TCRBJ02-04*01	TCRBJ02	TCRBJ02-04	01				0	4	1	5	6	6	33	49	53	59	65	1	In	VDJ
ATCCAGCGCACACAGCAGGAGGACTCGGCCGTGTATCTCTGTGCCAGCAGCTTAGAGCGGACCTCCTATGGCTACACCTTCGGTTCG	CASSLERTSYGYTF	1	2.1520234683822446E-4	42	TCRBV07-02*01	TCRBV07	TCRBV07-02	01				TCRBD02-01	TCRBD02	TCRBD02-01				01,02	TCRBJ01-02*01	TCRBJ01	TCRBJ01-02	01				1	0	6	5	5	4	39	-1	55	60	65	1	In	VDJ
CTGACGATCCAGCGCACACAGCAGGAGGACTCGGCCGTGTATCTCTGTGCCAGCAGCAGACCCGGGCAGCCCCAGCATTTTGGTGAT	CASSRPGQPQHF	1	2.2652878614549943E-4	36	TCRBV07-02*01	TCRBV07	TCRBV07-02	01				TCRBD02-01	TCRBD02	TCRBD02-01				01,02	TCRBJ01-05*01	TCRBJ01	TCRBJ01-05	01				5	5	8	4	0	7	45	57	62	-1	66	1	In	VDJ
ATTCTGGAGTCCGCCAGCACCAACCAGATATCTATGTACCTCTGTGCCACCCGGAAGGACTTGAATTCACCCCTCCACTTTGGGAAC	CATRKDLNSPLHF	1	2.2086556649186196E-4	39	TCRBV28-01*01	TCRBV28	TCRBV28-01	01				TCRBD02-01	TCRBD02	TCRBD02-01				01,02	TCRBJ01-06*01	TCRBJ01	TCRBJ01-06	01				10	7	1	10	2	7	42	49	56	61	63	1	In	VDJ
TCGCCCAGCCCCAACCAGACCTCTCTGTACTTCTGTGCCAGCAGTTACCTTAGCGGGAGGGCCGGTGTTGAGCAGTTCTTCGGGCCA	CASSYLSGRAGVEQFF	1	2.2086556649186196E-4	48	TCRBV27-01*01	TCRBV27	TCRBV27-01	01				TCRBD02-01*02	TCRBD02	TCRBD02-01	02				TCRBJ02-01*01	TCRBJ02	TCRBJ02-01	01				4	4	5	0	7	9	33	46	50	61	68	1	In	VDJ
GCAAAGCTTGAGGACTCGGCCGTGTATCTCTGTGCCAGCAGCTTAGGGCCAAGATCTCACCTTAATTCACCCCTCCACTTTGGGAAC	CASSLGPRSHLNSPLHF	1	1.7555980926276207E-4	51	TCRBV11-02*02	TCRBV11	TCRBV11-02	02				TCRBD01-01*01	TCRBD01	TCRBD01-01	01				TCRBJ01-06*01	TCRBJ01	TCRBJ01-06	01				1	0	9	0	13	6	30	-1	46	49	62	1	In	VDJ
AGGATCCAGCAGGTAGTGCGAGGAGATTCGGCAGCTTATTTCTGTGCCAGCTCAACCGAGATGGCAGATACGCAGTATTTTGGCCCA	CASSTEMADTQYF	1	2.1520234683822446E-4	39	TCRBV18-01*01	TCRBV18	TCRBV18-01	01				TCRBD02-01*02	TCRBD02	TCRBD02-01	02				TCRBJ02-03*01	TCRBJ02	TCRBJ02-03	01				5	3	11	2	4	4	42	54	57	60	64	1	In	VDJ
GCCAGCACCAACCAGACATCTATGTACCTCTGTGCCAGCAGTCAACCCCTCCTAGCGGGGGGGCCCGAGGAGCTGTTTTTTGGAGAA	CASSQPLLAGGPEELFF	1	2.661713237209618E-4	51	TCRBV28-01*01	TCRBV28	TCRBV28-01	01				TCRBD02-01*01	TCRBD02	TCRBD02-01	01				TCRBJ02-02*01	TCRBJ02	TCRBJ02-02	01				5	9	4	0	5	10	30	42	51	63	68	1	In	VDJ
GGAGATTCGGCAGCTTATTTCTGTGCCAGCTCACCAAAGGTATCGGACAGGGTCAGCTCTGGGGCCAACGTCCTGACTTTCGGGGCC	CASSPKVSDRVSSGANVLTF	1	2.09539127184587E-4	60	TCRBV18-01*01	TCRBV18	TCRBV18-01	01				TCRBD01-01*01	TCRBD01	TCRBD01-01	01				TCRBJ02-06*01	TCRBJ02	TCRBJ02-06	01				2	8	1	3	4	0	21	36	44	52	56	1	In	VDJ
TTCACATCAATTCCCTGGAGCTTGGTGACTCTGCTGTGTATTTCTGTGCCAGCAGGGGATGGACAGGGCCGGAATCCTTTCGGGCCG		1	2.09539127184587E-4	37	TCRBV03	TCRBV03	unresolved			TCRBV03-01,TCRBV03-02		TCRBD01-01*01	TCRBD01	TCRBD01-01	01				TCRBJ02-07*01	TCRBJ02	TCRBJ02-07	01				6	5	1	3	10	16	44	55	60	68	78	1	Out	VDJ
TCCGCCAGCACCAACCAGACATCTATGTACCTCTGTGCCAGCAGTCCTAATAGGGGCTTCGGGGCCAACGTCCTGACTTTCGGGGCC	CASSPNRGFGANVLTF	1	2.378552254527744E-4	48	TCRBV28-01*01	TCRBV28	TCRBV28-01	01				TCRBD01-01*01	TCRBD01	TCRBD01-01	01				TCRBJ02-06*01	TCRBJ02	TCRBJ02-06	01				5	6	5	2	4	4	33	45	51	56	60	1	In	VDJ
CGGAGTCAGGGGACACAGCACTGTATTTCTGTGCCAGCAGGGTGGACTGGACTAGCGGGAGAAAGCTACGAGCAGTACTTCGGGCCG		1	2.9448742198914926E-4	52	TCRBV21-01*01	TCRBV21	TCRBV21-01	01				TCRBD02-01*02	TCRBD02	TCRBD02-01	02				TCRBJ02-07*01	TCRBJ02	TCRBJ02-07	01				6	8	1	2	4	3	29	40	48	61	65	1	Out	VDJ
GTGACATCGGCCCAAAAGAACCCGACAGCTTTCTATCTCTGTGCCAGTAGATACGGGGGCTCGAATCAGCCCCAGCATTTTGGTGAT	CASRYGGSNQPQHF	1	2.5484488441368687E-4	42	TCRBV19-01	TCRBV19	TCRBV19-01				01,02			unresolved		TCRBD01,TCRBD02	TCRBD01-01,TCRBD02-01		TCRBJ01-05*01	TCRBJ01	TCRBJ01-05	01				6	4	6	0	3	4	39	50	54	60	63	1	In	VDJ
ATTCTGGAGTCCGCCAGCACCAACCAGACATCTATGTACCTCTGTGCCAGCAAGCAAAGTGGCAATCAGCCCCAGCATTTTGGTGAT	CASKQSGNQPQHF	1	2.2086556649186196E-4	39	TCRBV28-01*01	TCRBV28	TCRBV28-01	01				TCRBD02-01	TCRBD02	TCRBD02-01				01,02	TCRBJ01-05*01	TCRBJ01	TCRBJ01-05	01				7	0	6	7	6	2	42	-1	52	55	61	1	In	VDJ
CACACCCTGCAGCCAGAAGACTCGGCCCTGTATCTCTGTGCCAGCAGCCAAGAGGACACCCAGGGAGATACGCAGTATTTTGGCCCA	CASSQEDTQGDTQYF	1	1.4724371099457463E-4	45	TCRBV04-02*01	TCRBV04	TCRBV04-02	01				TCRBD01-01*01	TCRBD01	TCRBD01-01	01				TCRBJ02-03*01	TCRBJ02	TCRBJ02-03	01				0	0	1	6	7	5	36	-1	53	58	65	1	In	VDJ
CTGAGCTCTCTGGAGCTGGGGGACTCAGCTTTGTATTTCTGTGCCAGCAGCGCAGAAGGGGGGGAAGAGACCCAGTACTTCGGGCCA	CASSAEGGEETQYF	1	1.189276127263872E-4	42	TCRBV09-01	TCRBV09	TCRBV09-01				01,02	TCRBD02-01*01	TCRBD02	TCRBD02-01	01				TCRBJ02-05*01	TCRBJ02	TCRBJ02-05	01				3	5	9	0	0	3	39	52	57	-1	64	1	In	VDJ
CCAGCGCACAGAGCAGGGGGACTCAGCCGCGTATCTCCGTGCCAGCAGGAACTAGCGGGACCCCAAGAGACCCAGTACTTCGGGCCA		1	1.585701503018496E-4	44	TCRBV07-03*03	TCRBV07	TCRBV07-03	03				TCRBD02-01*02	TCRBD02	TCRBD02-01	02				TCRBJ02-05*01	TCRBJ02	TCRBJ02-05	01				6	2	3	3	2	1	37	48	50	60	62	1	Out	VDJ
CGCTACCAGCTCCCAGACATCTGTGTACTTCTGTGCCATCAGTGACCCGTCTAATTTTACAGGGAGCATTAAGCTTTCTTTGGACAA		1	2.718345433745993E-4	50	TCRBV10-03*01	TCRBV10	TCRBV10-03	01				TCRBD01-01*01	TCRBD01	TCRBD01-01	01				TCRBJ01-01*01	TCRBJ01	TCRBJ01-01	01				3	13	3	3	6	9	31	45	58	64	70	1	Out	VDJ
CAGCGCACAGAGCAGGGGGACTCGGCCATGTATCTCTGTGCCAGCACCCTAGCAGGAAACCCCTACAATGAGCAGTTCTTCGGGCCA	CASTLAGNPYNEQFF	1	2.6050810406732437E-4	45	TCRBV07-09	TCRBV07	TCRBV07-09				01,03			unresolved		TCRBD01,TCRBD02	TCRBD01-01,TCRBD02-01		TCRBJ02-01*01	TCRBJ02	TCRBJ02-01	01				0	1	1	8	4	2	36	53	54	57	61	1	In	VDJ
GCCCATCCTGAAGACAGCAGCTTCTACATCTGCAGTGCTAGGGGACAGGGGGCCGGTTATAGCAATCAGCCCCAGCATTTTGGTGAT	CSARGQGAGYSNQPQHF	1	1.4724371099457463E-4	51	TCRBV20	TCRBV20	unresolved			TCRBV20-01,TCRBV20-or09_02		TCRBD01-01*01	TCRBD01	TCRBD01-01	01				TCRBJ01-05*01	TCRBJ01	TCRBJ01-05	01				3	0	0	0	6	0	30	-1	41	53	59	1	In	VDJ
CTGATTCTGGAGTCCGCCAGCACCAACCAGACATCTATGTACCTCTGTGCCAGCAGAGTACAGAACACTGAAGCTTTCTTTGGACAA	CASRVQNTEAFF	1	2.3219200579913693E-4	36	TCRBV28-01*01	TCRBV28	TCRBV28-01	01				TCRBD01-01*01	TCRBD01	TCRBD01-01	01				TCRBJ01-01*01	TCRBJ01	TCRBJ01-01	01				6	3	3	6	0	1	45	56	59	-1	62	1	In	VDJ
ACAGTGACCAGTGCCCATCCTGAAGACAGCAGCTTCTACATCTGCAGTGGGGAGCGGGGGGATACAGATACGCAGTATTTTGGCCCA	CSGERGDTDTQYF	1	1.5290693064821213E-4	39	TCRBV20	TCRBV20	unresolved			TCRBV20-01,TCRBV20-or09_02		TCRBD02-01*01	TCRBD02	TCRBD02-01	01				TCRBJ02-03*01	TCRBJ02	TCRBJ02-03	01				7	3	6	1	2	3	42	49	52	61	63	1	In	VDJ
CTCACTGTGACATCGGCCCAAAAGAACCCGACAGCTTTCTATCTCTGTGCCAGTAGTATGAGTCCGACTCCTCTCACCTTCGGTTCG	CASSMSPTPLTF	1	2.378552254527744E-4	36	TCRBV19-01	TCRBV19	TCRBV19-01				01,02	TCRBD02-01	TCRBD02	TCRBD02-01				01,02	TCRBJ01-02*01	TCRBJ01	TCRBJ01-02	01				3	6	2	10	5	13	45	59	65	69	74	1	In	VDJ
ATGAGCTCCTTGGAGCTGGGGGACTCAGCCCTGTACTTCTGTGCCAGCAGCACCAGAGCGGGGACAGATACGCAGTATTTTGGCCCA	CASSTRAGTDTQYF	1	1.9254946822367452E-4	42	TCRBV13-01*01	TCRBV13	TCRBV13-01	01				TCRBD02-01*01	TCRBD02	TCRBD02-01	01				TCRBJ02-03*01	TCRBJ02	TCRBJ02-03	01				5	5	6	3	0	3	39	51	56	-1	63	1	In	VDJ
CTGAATGTGAACGCCTTGTTGCTGGGGGACTCGGCCCTGTATCTCTGTGCCAGCAGCCCCTCTTCCGACGAGCAGTACTTCGGGCCG	CASSPSSDEQYF	1	2.5484488441368687E-4	36	TCRBV05-05*01	TCRBV05	TCRBV05-05	01				TCRBD02-01	TCRBD02	TCRBD02-01				01,02	TCRBJ02-07*01	TCRBJ02	TCRBJ02-07	01				4	2	4	10	6	5	45	57	59	61	67	1	In	VDJ
TCGGCCCAAAAGAACCCGACAGCTTTCTATCTCTGTGCCAGTAACGGTCGTACAGGTGACCCAACACTGCGAGCTTTCTTTGGACAA	CASNGRTGDPTLRAFF	1	2.661713237209618E-4	48	TCRBV19-01	TCRBV19	TCRBV19-01				01,02	TCRBD01-01*01	TCRBD01	TCRBD01-01	01				TCRBJ01-01*01	TCRBJ01	TCRBJ01-01	01				7	8	3	4	15	10	33	43	51	56	71	1	In	VDJ
GTAGTGCGAGGAGATTCGGCAGCTTATTTCTGTGCCAGCTCACCTTCCGGGACAGGGTTATCTGGAAACACCATATATTTTGGAGAG	CASSPSGTGLSGNTIYF	1	2.774977630282368E-4	51	TCRBV18-01*01	TCRBV18	TCRBV18-01	01				TCRBD01-01*01	TCRBD01	TCRBD01-01	01				TCRBJ01-03*01	TCRBJ01	TCRBJ01-03	01				3	4	0	3	3	1	30	44	48	57	60	1	In	VDJ
ACTGTGACATCGGCCCAAAAGAACCCGACAGCTTTCTATCTCTGTGCCAGTAGTATTTCCCCGTGGGCAGGGACCTACTTCGGGCCA	CASSISPWAGTYF	1	2.2086556649186196E-4	39	TCRBV19-01	TCRBV19	TCRBV19-01				01,02			unresolved		TCRBD01,TCRBD02	TCRBD01-01,TCRBD02-01		TCRBJ02-05*01	TCRBJ02	TCRBJ02-05	01				3	13	0	7	1	14	42	56	69	74	75	1	In	VDJ
GACATCCGCTCACCAGGCCTGGGGGACGCAGCCATGTACCTGTGTGCCACCAGCGGCGGGCTGAATCAGCCCCAGCATTTTGGTGAT	CATSGGLNQPQHF	1	1.5290693064821213E-4	39	TCRBV15-01*01	TCRBV15	TCRBV15-01	01				TCRBD02-01	TCRBD02	TCRBD02-01				01,02	TCRBJ01-05*01	TCRBJ01	TCRBJ01-05	01				5	1	7	4	3	4	42	54	55	60	63	1	In	VDJ
CTACACGCCCTGCAGCCAGAAGACTCAGCCCTGTATCTCTGCGCCAGCAGCCAAGAGACAGGGGTGAAACTAGCTTTCTTTGGACAA	CASSQETGVKLAFF	1	1.585701503018496E-4	42	TCRBV04-01*01	TCRBV04	TCRBV04-01	01				TCRBD01-01*01	TCRBD01	TCRBD01-01	01				TCRBJ01-01*01	TCRBJ01	TCRBJ01-01	01				0	0	2	2	7	10	39	-1	56	64	71	1	In	VDJ
CACGCCCTGCAGCCAGAAGACTCAGCCCTGTATCTCTGCGCCAGCAGCCAAGATAACAGAGTAAACTATGGCTACACCTTCGGTTCG	CASSQDNRVNYGYTF	1	1.4158049134093716E-4	45	TCRBV04-01*01	TCRBV04	TCRBV04-01	01				TCRBD01-01*01	TCRBD01	TCRBD01-01	01				TCRBJ01-02*01	TCRBJ01	TCRBJ01-02	01				0	2	3	5	4	2	36	53	55	59	63	1	In	VDJ
CAGCCTGCAAAGCTTGAGGACTCGGCCGTGTATCTCTGTGCCAGCAGCTTAGCCGGACTATCATCCTACGAGCAGTACTTCGGGCCG	CASSLAGLSSYEQYF	1	1.6989658960912457E-4	45	TCRBV11-02*02	TCRBV11	TCRBV11-02	02				TCRBD02-01	TCRBD02	TCRBD02-01				01,02	TCRBJ02-07*01	TCRBJ02	TCRBJ02-07	01				1	2	1	9	3	1	36	52	54	60	63	1	In	VDJ
ACCTTGGAGCTGGGGGACTCGGCCCTTTATCTTTGCGCCAGCAGCGGAGGGACTAGCGGGAGCGTGCGTGAGCAGTTCTTCGGGCCA	CASSGGTSGSVREQFF	1	1.5290693064821213E-4	48	TCRBV05-01*01	TCRBV05	TCRBV05-01	01				TCRBD02-01*02	TCRBD02	TCRBD02-01	02				TCRBJ02-01*01	TCRBJ02	TCRBJ02-01	01				4	3	0	2	6	9	33	45	48	62	68	1	In	VDJ
GACATCCGCTCACCAGGCCTGGGGGACGCAGCCATGTACCTGTGTGCCACCAGCAGAGATTCTCCCGGGGAGCTGTTTTTTGGAGAA	CATSRDSPGELFF	1	1.8122302891639954E-4	39	TCRBV15-01*01	TCRBV15	TCRBV15-01	01				TCRBD02-01	TCRBD02	TCRBD02-01				01,02	TCRBJ02-02*01	TCRBJ02	TCRBJ02-02	01				0	2	4	10	1	6	42	59	61	63	64	1	In	VDJ
ACATCGGCCCAAAAGAACCCGACAGCTTTCTATCTCTGTGCCAGTAGCTCACCTGGACAGGGGATGGGTGGCTACACCTTCGGTTCG	CASSSPGQGMGGYTF	1	2.3219200579913693E-4	45	TCRBV19-01	TCRBV19	TCRBV19-01				01,02	TCRBD01-01*01	TCRBD01	TCRBD01-01	01				TCRBJ01-02*01	TCRBJ01	TCRBJ01-02	01				6	7	1	2	5	7	36	47	54	63	68	1	In	VDJ
ACTCTGGAGTCAGCTACCCGCTCCCAGACATCTGTGTATTTCTGCGCCAGCAGAGACAGGGGGCGGCTTGAGCAGTTCTTCGGGCCA	CASRDRGRLEQFF	1	2.2086556649186196E-4	39	TCRBV10-02*01	TCRBV10	TCRBV10-02	01				TCRBD01-01*01	TCRBD01	TCRBD01-01	01				TCRBJ02-01*01	TCRBJ02	TCRBJ02-01	01				6	1	2	0	4	9	42	53	54	64	68	1	In	VDJ
ACATCGGCCCAAAAGAACCCGACAGCTTTCTATCTCTGTGCCAGTAGTATAGATTGGTCCGTAAATCAGCCCCAGCATTTTGGTGAT	CASSIDWSVNQPQHF	1	2.435184451064119E-4	45	TCRBV19-01	TCRBV19	TCRBV19-01				01,02			unresolved		TCRBD01,TCRBD02	TCRBD01-01,TCRBD02-01		TCRBJ01-05*01	TCRBJ01	TCRBJ01-05	01				0	2	0	10	6	4	36	53	55	57	63	1	In	VDJ
ATCCTGGAGTCGCCCAGCCCCAACCAGACCTCTCTGTACTTCTGTGCCAGCAGAAACTCTGGGGCCAACGTCCTGACTTTCGGGGCC	CASRNSGANVLTF	1	1.9821268787731202E-4	39	TCRBV27-01*01	TCRBV27	TCRBV27-01	01						unresolved					TCRBJ02-06*01	TCRBJ02	TCRBJ02-06	01				6	0	0	0	3	0	42	-1	-1	53	56	1	In	VJ
CTGGAGTCCGCCAGCACCAACCAGACATCTATGTACCTCTGTGCCAGCACCCTTGAGGGCGCCCACAATGAGCAGTTCTTCGGGCCA	CASTLEGAHNEQFF	1	2.378552254527744E-4	42	TCRBV28-01*01	TCRBV28	TCRBV28-01	01				TCRBD02-01*02	TCRBD02	TCRBD02-01	02				TCRBJ02-01*01	TCRBJ02	TCRBJ02-01	01				7	5	11	0	5	5	39	49	54	59	64	1	In	VDJ
ACTCTGACAGTGACCAGTGCCCATCCTGAAGACAGCAGCTTCTACATCTGCAGTGCTAGAGATGGTGAAAAACTGTTTTTTGGCAGT	CSARDGEKLFF	1	1.3591727168729966E-4	33	TCRBV20-01*01	TCRBV20	TCRBV20-01	01						unresolved		TCRBD01,TCRBD02	TCRBD01-01,TCRBD02-01		TCRBJ01-04*01	TCRBJ01	TCRBJ01-04	01				0	1	0	10	0	7	48	62	63	-1	65	1	In	VDJ
CTGAAGACAGCAGCTTCTACATCTGCAGTGCTAGAGCGACACCCAAAACTACCATAGCTTTACAATCAGCCCCAGCATTTTGGTGAT		1	1.4158049134093716E-4	58	TCRBV20	TCRBV20	unresolved			TCRBV20-01,TCRBV20-or09_02				unresolved		TCRBD01,TCRBD02	TCRBD01-01,TCRBD02-01		TCRBJ01-05*01	TCRBJ01	TCRBJ01-05	01				1	1	2	6	21	3	23	36	37	41	62	1	Out	VDJ
GACCAGTGCCCATCCTGAAGACAGCAGCTTCTACATCTGCAGTGCTAGTGATTGGGACAGGGGGCAGAGACCCAGTACTTCGGGCCA		1	1.245908323800247E-4	44	TCRBV20	TCRBV20	unresolved			TCRBV20-01,TCRBV20-or09_02		TCRBD01-01*01	TCRBD01	TCRBD01-01	01				TCRBJ02-05*01	TCRBJ02	TCRBJ02-05	01				3	5	0	0	0	4	37	48	53	-1	65	1	Out	VDJ
CAACCAGACCTCTCTGTACTTCTGTGCCAGCAGTTTATTAGGGACTAGCGGGTAGCATTCCACCCTTACGAGCAGTACTTCGGGCCG		1	1.8688624857003704E-4	59	TCRBV27-01*01	TCRBV27	TCRBV27-01	01				TCRBD02-01	TCRBD02	TCRBD02-01				01,02	TCRBJ02-07*01	TCRBJ02	TCRBJ02-07	01				1	2	0	4	14	4	22	38	40	52	66	1	Out	VDJ
CAGCCTGCAGAACTGGAGGATTCTGGAGTTTATTTCTGTGCCAGCAGCCAAGATAGGCGGCAGACCTACGAGCAGTACTTCGGGCCG	CASSQDRRQTYEQYF	1	2.2086556649186196E-4	45	TCRBV14-01*01	TCRBV14	TCRBV14-01	01				TCRBD02-01	TCRBD02	TCRBD02-01				01,02	TCRBJ02-07*01	TCRBJ02	TCRBJ02-07	01				0	3	7	5	4	2	36	53	56	60	64	1	In	VDJ
AGCTCTCTGGAGCTGGGGGACTCAGCTTTGTATTTCTGTGCCAGCAGCGCCGAGGACAGGGCAAAGGAGACCCAGTACTTCGGGCCA	CASSAEDRAKETQYF	1	1.1326439307274972E-4	45	TCRBV09-01	TCRBV09	TCRBV09-01				01,02	TCRBD01-01*01	TCRBD01	TCRBD01-01	01				TCRBJ02-05*01	TCRBJ02	TCRBJ02-05	01				3	4	1	3	5	5	36	49	53	61	66	1	In	VDJ
GCAGAGCTTGGGGACTCGGCCGTGTATCTCTGTGCCAGCAGCTTAAGGCGGTCAGGGGGATTGACCGGGGAGCTGTTTTTTGGAGAA	CASSLRRSGGLTGELFF	1	1.9821268787731202E-4	51	TCRBV11-03*01	TCRBV11	TCRBV11-03	01				TCRBD01-01*01	TCRBD01	TCRBD01-01	01				TCRBJ02-02*01	TCRBJ02	TCRBJ02-02	01				2	7	4	1	4	5	30	45	52	59	63	1	In	VDJ
CCAGGCCTGGGGGACGCAGCCATGTACCTGTGTGCCACCAGCAGAGATACTAGCGGGAGTTTCACAGATACGCAGTATTTTGGCCCA	CATSRDTSGSFTDTQYF	1	1.585701503018496E-4	51	TCRBV15-01*01	TCRBV15	TCRBV15-01	01				TCRBD02-01*02	TCRBD02	TCRBD02-01	02				TCRBJ02-03*01	TCRBJ02	TCRBJ02-03	01				0	1	3	2	3	2	30	47	48	59	62	1	In	VDJ
CACATCAATTCCCTGGAGCTTGGTGACTCTGCTGTGTATTTCTGTGCCAGCAGCCGTACACGGTCGGAGACCCAGTACTTCGGGCCA	CASSRTRSETQYF	1	1.8122302891639954E-4	39	TCRBV03	TCRBV03	unresolved			TCRBV03-01,TCRBV03-02				unresolved		TCRBD01,TCRBD02	TCRBD01-01,TCRBD02-01		TCRBJ02-05*01	TCRBJ02	TCRBJ02-05	01				4	2	3	6	6	5	42	55	57	60	66	1	In	VDJ
CGCACAGAGCAGGGGGACTCGGCCATGTATCTCTGTGCCAGCAGCTCTTTGGGGGACAGGGCGCCCTACGAGCAGTACTTCGGGCCG	CASSSLGDRAPYEQYF	1	2.2086556649186196E-4	48	TCRBV07-09	TCRBV07	TCRBV07-09				01,03	TCRBD01-01*01	TCRBD01	TCRBD01-01	01				TCRBJ02-07*01	TCRBJ02	TCRBJ02-07	01				4	6	0	3	3	2	33	46	52	61	64	1	In	VDJ
CTGGAGTCCGCCAGCACCAACCAGACATCTATGTACCTCTGTGCCAGCAGTCCGACCGAGTCTGGAAACACCATATATTTTGGAGAG	CASSPTESGNTIYF	1	2.9448742198914926E-4	42	TCRBV28-01*01	TCRBV28	TCRBV28-01	01						unresolved		TCRBD01,TCRBD02	TCRBD01-01,TCRBD02-01		TCRBJ01-03*01	TCRBJ01	TCRBJ01-03	01				5	2	2	7	4	1	39	51	53	56	60	1	In	VDJ
CCAGCGCACAGAGCGGGGGGACTCAGCCGTGTATCTCTGTGCCAGCAGCTTAATAGGGACTTGCCCTACGAGCAGTACTTCGGGCCG		1	1.642333699554871E-4	44	TCRBV07-03*01	TCRBV07	TCRBV07-03	01				TCRBD02-01	TCRBD02	TCRBD02-01				01,02	TCRBJ02-07*01	TCRBJ02	TCRBJ02-07	01				1	2	0	10	3	2	37	53	55	61	64	1	Out	VDJ
CACACCCTGCAGCCAGAAGACTCGGCCCTGTATCTCTGTGCCAGCAGCCATGAGGGTGGCCTTGGGGAGACCCAGTACTTCGGGCCA	CASSHEGGLGETQYF	1	1.1326439307274972E-4	45	TCRBV04-02*01	TCRBV04	TCRBV04-02	01				TCRBD02-01*02	TCRBD02	TCRBD02-01	02				TCRBJ02-05*01	TCRBJ02	TCRBJ02-05	01				3	1	11	0	10	5	36	50	51	56	66	1	In	VDJ
GTGAACGCCTTGGAGCTGGACGACTCGGCCCTGTATCTCTGTGCCAGCAGCTTGGTACCCCCGCGGAATGAGCAGTTCTTCGGGCCA	CASSLVPPRNEQFF	1	1.8122302891639954E-4	42	TCRBV05-04*01	TCRBV05	TCRBV05-04	01				TCRBD02-01	TCRBD02	TCRBD02-01				01,02	TCRBJ02-01*01	TCRBJ02	TCRBJ02-01	01				0	7	7	5	0	7	39	55	62	-1	66	1	In	VDJ
AGCTCTCTGGAGCTGGGGGACTCAGCTTTGTATTTCTGTGCCAGCAGCGCATGGACAGGGGTCGAAGATACGCAGTATTTTGGCCCA	CASSAWTGVEDTQYF	1	1.3591727168729966E-4	45	TCRBV09-01	TCRBV09	TCRBV09-01				01,02	TCRBD01-01*01	TCRBD01	TCRBD01-01	01				TCRBJ02-03*01	TCRBJ02	TCRBJ02-03	01				3	3	1	2	4	5	36	49	52	61	65	1	In	VDJ
GTGACATCGGCCCAAAAGAACCCGACAGCTTTCTATCTCTGTGCCAGTAGTATGGGACAGTCCTACAATGAGCAGTTCTTCGGGCCA	CASSMGQSYNEQFF	1	2.661713237209618E-4	42	TCRBV19-01	TCRBV19	TCRBV19-01				01,02	TCRBD01-01*01	TCRBD01	TCRBD01-01	01				TCRBJ02-01*01	TCRBJ02	TCRBJ02-01	01				3	0	0	5	0	1	39	-1	53	-1	60	1	In	VDJ
ATCCAGCGCACACAGCAGGAGGACTCGGCCGTGTATCTCTGTGCCAGCAGCTTAGAGTATTCCGGCTACGAGCAGTTCTTCGGGCCA	CASSLEYSGYEQFF	1	2.2652878614549943E-4	42	TCRBV07-02*01	TCRBV07	TCRBV07-02	01						unresolved		TCRBD01,TCRBD02	TCRBD01-01,TCRBD02-01		TCRBJ02-01*01	TCRBJ02	TCRBJ02-01	01				1	8	9	0	3	10	39	55	63	66	69	1	In	VDJ
CACGCCCTGCAGCCAGAAGACTCAGCCCTGTATCTCTGCGCCAGCAGAAGTTGGGGGGCGGACACCGGGGAGCTGTTTTTTGGAGAA	CASRSWGADTGELFF	1	1.642333699554871E-4	45	TCRBV04-01*01	TCRBV04	TCRBV04-01	01						unresolved		TCRBD01,TCRBD02	TCRBD01-01,TCRBD02-01		TCRBJ02-02*01	TCRBJ02	TCRBJ02-02	01				6	6	6	0	2	3	36	47	53	59	61	1	In	VDJ
AACCCAGGGACTCAGCTGTGTATTTTTGTGCTAGTGGTTTTTTCCTCCGAAGAACGCGAGGGCTCCTACGAGCAGTACTTCGGGCCG		1	1.9254946822367452E-4	55	TCRBV12-05*01	TCRBV12	TCRBV12-05	01				TCRBD02-01*02	TCRBD02	TCRBD02-01	02				TCRBJ02-07*01	TCRBJ02	TCRBJ02-07	01				3	17	11	0	0	0	26	40	57	-1	62	1	Out	VDJ
GTCCGCCAGCACCAACCAGACATCTATGTACCTCTGTGCCAGCAGCCCCTCCAGGGGGCGGGAGTCAATGAGCAGTTCTTCGGGCCA		1	2.3219200579913693E-4	47	TCRBV28-01*01	TCRBV28	TCRBV28-01	01				TCRBD01-01*01	TCRBD01	TCRBD01-01	01				TCRBJ02-01*01	TCRBJ02	TCRBJ02-01	01				6	6	4	0	6	6	34	45	51	59	65	1	Out	VDJ
ATCCGGTCCACAAAGCTGGAGGACTCAGCCATGTACTTCTGTGCCAGCAGTGAATACCAGGTCAATCAGCCCCAGCATTTTGGTGAT	CASSEYQVNQPQHF	1	1.7555980926276207E-4	42	TCRBV02-01*01	TCRBV02	TCRBV02-01	01				TCRBD01-01*01	TCRBD01	TCRBD01-01	01				TCRBJ01-05*01	TCRBJ01	TCRBJ01-05	01				2	3	4	4	1	3	39	54	57	61	62	1	In	VDJ
GAGCTTGGTGACTCTGCTGTGTATTTCTGTGCCAGCAGCTCCCCCCGAGGGGGCCCCTCAAGCACAGATACGCAGTATTTTGGCCCA	CASSSPRGGPSSTDTQYF	1	2.09539127184587E-4	54	TCRBV03	TCRBV03	unresolved			TCRBV03-01,TCRBV03-02		TCRBD01-01*01	TCRBD01	TCRBD01-01	01				TCRBJ02-03*01	TCRBJ02	TCRBJ02-03	01				5	8	5	0	6	0	27	39	47	54	60	1	In	VDJ
ACATCGGCCCAAAAGAACCCGACAGCTTTCTATCTCTGTGCCAGTAGTGACAGGCTACTTTACAATGAAGAGCAGTTCTTCGGGCCA	CASSDRLLYNEEQFF	1	2.661713237209618E-4	45	TCRBV19-01	TCRBV19	TCRBV19-01				01,02	TCRBD01-01*01	TCRBD01	TCRBD01-01	01				TCRBJ02-01*01	TCRBJ02	TCRBJ02-01	01				5	0	2	4	15	10	36	-1	48	54	69	1	In	VDJ
TCAGAACCCAGGGACTCAGCTGTGTACTTCTGTGCCAGCAGTTTCGCATCCCCAGCGTCCGTCTCCTACGAGCAGTACTTCGGGCCG	CASSFASPASVSYEQYF	1	1.642333699554871E-4	51	TCRBV12	TCRBV12	unresolved			TCRBV12-03,TCRBV12-04		TCRBD02-01	TCRBD02	TCRBD02-01				01,02	TCRBJ02-07*01	TCRBJ02	TCRBJ02-07	01				3	9	6	6	5	0	30	44	53	57	62	1	In	VDJ
CAGCGCACAGAGCAGGGGGACTCGGCCATGTATCTCTGTGCCAGCAGCTCGACAGGGCCAGCATTTAATGAGCAGTTCTTCGGGCCA	CASSSTGPAFNEQFF	1	2.378552254527744E-4	45	TCRBV07-09	TCRBV07	TCRBV07-09				01,03	TCRBD01-01*01	TCRBD01	TCRBD01-01	01				TCRBJ02-01*01	TCRBJ02	TCRBJ02-01	01				4	1	2	3	9	7	36	49	50	57	66	1	In	VDJ
TCGCCCAGCCCCAACCAGACCTCTCTGTACTTCTGTGCCAGCAGTCCCGGACTAGCCCAACCCGACAATGAGCAGTTCTTCGGGCCA	CASSPGLAQPDNEQFF	1	1.9821268787731202E-4	48	TCRBV27-01*01	TCRBV27	TCRBV27-01	01				TCRBD02-01	TCRBD02	TCRBD02-01				01,02	TCRBJ02-01*01	TCRBJ02	TCRBJ02-01	01				5	3	1	7	8	5	33	45	48	56	64	1	In	VDJ
CAGCGCACACAGCAGGAGGACTCGGCCGTGTATCTCTGTGCCAGCAGCTTAACCCCGGGGGTAGTAGAGACCCAGTACTTCGGGCCA	CASSLTPGVVETQYF	1	1.7555980926276207E-4	45	TCRBV07-02*01	TCRBV07	TCRBV07-02	01				TCRBD02-01*01	TCRBD02	TCRBD02-01	01				TCRBJ02-05*01	TCRBJ02	TCRBJ02-05	01				2	4	8	2	4	4	36	51	55	61	65	1	In	VDJ
GAGTTGGCTGCTCCCTCCCAGACATCTGTGTACTTCTGTGCCAGCAGTTACTCGGATAGCTCTGGAAACACCATATATTTTGGAGAG	CASSYSDSSGNTIYF	1	2.718345433745993E-4	45	TCRBV06-06	TCRBV06	TCRBV06-06				01,02			unresolved		TCRBD01,TCRBD02	TCRBD01-01,TCRBD02-01		TCRBJ01-03*01	TCRBJ01	TCRBJ01-03	01				0	0	1	8	3	0	36	-1	53	56	59	1	In	VDJ
TCCCTGGAGCTTGGTGACTCTGCTGTGTATTTCTGTGCCAGCAGCAGGGTCGGCGCGAGTGGGAACACTGAAGCTTTCTTTGGACAA	CASSRVGASGNTEAFF	1	2.038759075309495E-4	48	TCRBV03	TCRBV03	unresolved			TCRBV03-01,TCRBV03-02				unresolved		TCRBD01,TCRBD02	TCRBD01-01,TCRBD02-01		TCRBJ01-01*01	TCRBJ01	TCRBJ01-01	01				5	0	5	3	13	1	33	-1	45	49	62	1	In	VDJ
ATCCGGTCCACAAAGCTGGAGGACTCAGCCATGTACTTCTGTGCCAGCAGGCCTTGGACTAGCGGGGGCGAGCAGTTCTTCGGGCCA	CASRPWTSGGEQFF	1	1.9254946822367452E-4	42	TCRBV02-01*01	TCRBV02	TCRBV02-01	01				TCRBD02-01*01	TCRBD02	TCRBD02-01	01				TCRBJ02-01*01	TCRBJ02	TCRBJ02-01	01				6	5	1	2	1	10	39	50	55	68	69	1	In	VDJ
AATTCCCTGGAGCTTGGTGACTCTGCTGTGTATTTCTGTGCCAGCAGCCGCGAACAGGGAGCCGACTATGGCTACACCTTCGGTTCG	CASSREQGADYGYTF	1	1.8122302891639954E-4	45	TCRBV03	TCRBV03	unresolved			TCRBV03-01,TCRBV03-02		TCRBD01-01*01	TCRBD01	TCRBD01-01	01				TCRBJ01-02*01	TCRBJ01	TCRBJ01-02	01				4	4	3	3	5	3	36	49	53	59	64	1	In	VDJ
GTGACCAGTGCCCATCCTGAAGACAGCAGCTTCTACATCTGCAGTGCTTCCGACAGGGGTCACTACAATGAGCAGTTCTTCGGGCCA	CSASDRGHYNEQFF	1	1.4724371099457463E-4	42	TCRBV20	TCRBV20	unresolved			TCRBV20-01,TCRBV20-or09_02		TCRBD01-01*01	TCRBD01	TCRBD01-01	01				TCRBJ02-01*01	TCRBJ02	TCRBJ02-01	01				5	3	2	2	3	3	39	48	51	59	62	1	In	VDJ
CACGCCCTGCAGCCAGAAGACTCAGCCCTGTATCTCTGCGCCAGCAGCCCGGCCGAGGGTTTTGACTATGGCTACACCTTCGGTTCG	CASSPAEGFDYGYTF	1	1.3025405203366219E-4	45	TCRBV04-01*01	TCRBV04	TCRBV04-01	01				TCRBD02-01*02	TCRBD02	TCRBD02-01	02				TCRBJ01-02*01	TCRBJ01	TCRBJ01-02	01				4	5	11	0	5	3	36	49	54	59	64	1	In	VDJ
ATCCAGCGCACAGAGCGGGGGGACTCAGCCGTGTATCTCTGTGCCAGCAGCTTACTGGGGGTAAGCACTGAAGCTTTCTTTGGACAA	CASSLLGVSTEAFF	1	1.7555980926276207E-4	42	TCRBV07-03*01	TCRBV07	TCRBV07-03	01						unresolved		TCRBD01,TCRBD02	TCRBD01-01,TCRBD02-01		TCRBJ01-01*01	TCRBJ01	TCRBJ01-01	01				2	2	6	1	4	4	39	54	56	61	65	1	In	VDJ
CTGGAGCTTGGTGACTCTGCTGTGTATTTCTGTGCCAGCAGCCAAGGTTTCCAGCGGGGGGCCGGTAATGAGCAGTTCTTCGGGCCA	CASSQGFQRGAGNEQFF	1	2.1520234683822446E-4	51	TCRBV03	TCRBV03	unresolved			TCRBV03-01,TCRBV03-02		TCRBD02-01*01	TCRBD02	TCRBD02-01	01				TCRBJ02-01*01	TCRBJ02	TCRBJ02-01	01				1	6	6	1	5	7	30	46	52	61	66	1	In	VDJ
CGCACACAGCAGGAGGACTCCGCCGTGTATCTCTGTGCCAGCAGCTGGGGAGCGGGGGCTCCGGGTGAGACCCAGTACTTCGGGCCA	CASSWGAGAPGETQYF	1	1.4724371099457463E-4	48	TCRBV07-08*01	TCRBV07	TCRBV07-08	01				TCRBD02-01*01	TCRBD02	TCRBD02-01	01				TCRBJ02-05*01	TCRBJ02	TCRBJ02-05	01				4	4	6	2	8	5	33	46	50	58	66	1	In	VDJ
ACCAGTGCCCATCCTGAAGACAGCAGCTTCTACATCTGCAGTGCTACTTTTGTGGGGGGACTCCAAGAGACCCAGTACTTCGGGCCA	CSATFVGGLQETQYF	1	1.189276127263872E-4	45	TCRBV20	TCRBV20	unresolved			TCRBV20-01,TCRBV20-or09_02		TCRBD02-01	TCRBD02	TCRBD02-01				01,02	TCRBJ02-05*01	TCRBJ02	TCRBJ02-05	01				4	10	0	10	0	1	36	46	56	-1	62	1	In	VDJ
GTGACATCGGCCCAAAAGAACCCGACAGCTTTCTATCTCTGTGCCAGTAGTGTGGTCAGACCCCACTATGGCTACACCTTCGGTTCG	CASSVVRPHYGYTF	1	2.2086556649186196E-4	42	TCRBV19-01	TCRBV19	TCRBV19-01				01,02			unresolved		TCRBD01,TCRBD02	TCRBD01-01,TCRBD02-01		TCRBJ01-02*01	TCRBJ01	TCRBJ01-02	01				5	7	2	7	3	3	39	51	58	61	64	1	In	VDJ
AAGGTGCAGCCTGCAGAACTGGAGGATTCTGGAGTTTATTTCTGTGCCACGAGTCTTGGGGGCTCCTACGAGCAGTACTTCGGGCCG	CATSLGGSYEQYF	1	2.038759075309495E-4	39	TCRBV14-01*01	TCRBV14	TCRBV14-01	01						unresolved		TCRBD01,TCRBD02	TCRBD01-01,TCRBD02-01		TCRBJ02-07*01	TCRBJ02	TCRBJ02-07	01				10	8	6	1	0	0	42	49	57	-1	62	1	In	VDJ
TCGGCTGCTCCCTCCCAGACATCTGTGTACTTCTGTGCCAGCAGCAGCCGGGACAGGGCGACTTACGCGACCCAGTACTTCGGGCCA	CASSSRDRATYATQYF	1	1.189276127263872E-4	48	TCRBV06	TCRBV06	unresolved			TCRBV06-01,TCRBV06-05		TCRBD01-01*01	TCRBD01	TCRBD01-01	01				TCRBJ02-05*01	TCRBJ02	TCRBJ02-05	01				6	5	0	3	10	7	33	44	49	58	68	1	In	VDJ
TCGGCCCAAAAGAACCCGACAGCTTTCTATCTCTGTGCCAGTAGTATAGTAGGTCCAGCTGGGGACACTGAAGCTTTCTTTGGACAA	CASSIVGPAGDTEAFF	1	2.378552254527744E-4	48	TCRBV19-01	TCRBV19	TCRBV19-01				01,02			unresolved		TCRBD01,TCRBD02	TCRBD01-01,TCRBD02-01		TCRBJ01-01*01	TCRBJ01	TCRBJ01-01	01				1	11	6	2	0	3	33	49	60	-1	64	1	In	VDJ
ATCCAGTCCACGGAGTCAGGGGACACAGCACTGTATTTCTGTGCCAGCAGCAAAGTCGGCAGGCCCAGCGAGCAGTACTTCGGGCCG	CASSKVGRPSEQYF	1	2.6050810406732437E-4	42	TCRBV21-01*01	TCRBV21	TCRBV21-01	01				TCRBD01-01*01	TCRBD01	TCRBD01-01	01				TCRBJ02-07*01	TCRBJ02	TCRBJ02-07	01				1	4	4	4	5	6	39	55	59	63	68	1	In	VDJ
GGAGATCCAGTCCACGGAGTCAGGGGACACAGCACTGTATTTCTGTGCCAGCCCGGACAGACAAATCAGCCCCAGCATTTTGGTGAT		1	2.661713237209618E-4	38	TCRBV21-01*01	TCRBV21	TCRBV21-01	01				TCRBD01-01*01	TCRBD01	TCRBD01-01	01				TCRBJ01-05*01	TCRBJ01	TCRBJ01-05	01				8	2	1	5	3	4	43	52	54	60	63	1	Out	VDJ
GCTGCTCCCTCCCAGACATCTGTGTACTTCTGTGCCAGCAGTGCGACCGGGACAGGGACCACTAACTATGGCTACACCTTCGGTTCG	CASSATGTGTTNYGYTF	1	1.4724371099457463E-4	51	TCRBV06-01*01	TCRBV06	TCRBV06-01	01				TCRBD01-01*01	TCRBD01	TCRBD01-01	01				TCRBJ01-02*01	TCRBJ01	TCRBJ01-02	01				4	5	0	3	4	0	30	43	48	57	61	1	In	VDJ
CAGTGCCCATCCTGAAGACAGCAGCTTCTACATCTGCAGTGCCCAGCGTTCCGGGACAGGGGGCTAGAGACCCAGTACTTCGGGCCA		1	1.1326439307274972E-4	47	TCRBV20	TCRBV20	unresolved			TCRBV20-01,TCRBV20-or09_02		TCRBD01-01*01	TCRBD01	TCRBD01-01	01				TCRBJ02-05*01	TCRBJ02	TCRBJ02-05	01				6	10	0	0	1	4	34	42	52	64	65	1	Out	VDJ
ACTGTGACATCGGCCCAAAAGAACCCGACAGCTTTCTATCTCTGTGCCAGTAGTTTGACTAGCGACTACGAGCAGTACTTCGGGCCG	CASSLTSDYEQYF	1	2.2086556649186196E-4	39	TCRBV19-01	TCRBV19	TCRBV19-01				01,02	TCRBD02-01	TCRBD02	TCRBD02-01				01,02	TCRBJ02-07*01	TCRBJ02	TCRBJ02-07	01				5	2	2	6	1	3	42	54	56	64	65	1	In	VDJ
ATCAATTCCCTGGAGCTTGGTGACTCTGCTGTGTATTTCTGTGCCAGCAGCGAACTGGGCTCTGGAAACACCATATATTTTGGAGAG	CASSELGSGNTIYF	1	2.6050810406732437E-4	42	TCRBV03	TCRBV03	unresolved			TCRBV03-01,TCRBV03-02				unresolved		TCRBD01,TCRBD02	TCRBD01-01,TCRBD02-01		TCRBJ01-03*01	TCRBJ01	TCRBJ01-03	01				5	5	0	9	0	0	39	51	56	-1	59	1	In	VDJ
AACGCCTTGGAGCTGGACGACTCGGCCCTGTATCTCTGTGCCAGTTTTGGGACAGGGGGGTCGGGCACTGAAGCTTTCTTTGGACAA	CASFGTGGSGTEAFF	1	1.585701503018496E-4	45	TCRBV05-04*01	TCRBV05	TCRBV05-04	01				TCRBD01-01*01	TCRBD01	TCRBD01-01	01				TCRBJ01-01*01	TCRBJ01	TCRBJ01-01	01				8	4	0	1	6	4	36	44	48	59	65	1	In	VDJ
ATCCAGCGCACACAGCAGGAGGACTCGGCCGTGTATCTCTGTGCCAGCAGCTACGACAGCCGAGACTATGGCTACACCTTCGGTTCG	CASSYDSRDYGYTF	1	1.8122302891639954E-4	42	TCRBV07-02*01	TCRBV07	TCRBV07-02	01				TCRBD01-01*01	TCRBD01	TCRBD01-01	01				TCRBJ01-02*01	TCRBJ01	TCRBJ01-02	01				4	2	2	5	5	3	39	52	54	59	64	1	In	VDJ
CTGGAGTCCGCCAGCACCAACCAGACATCTATGTACCTCTGTGCCAGCAGTGTAGACAGGGAAGCATCTGGCTACACCTTCGGTTCG	CASSVDREASGYTF	1	1.8688624857003704E-4	42	TCRBV28-01*01	TCRBV28	TCRBV28-01	01				TCRBD01-01*01	TCRBD01	TCRBD01-01	01				TCRBJ01-02*01	TCRBJ01	TCRBJ01-02	01				5	3	2	3	7	7	39	51	54	61	68	1	In	VDJ
ATCCAGCGCACAGAGCAGGGGGACTCGGCCATGTATCTCTGTGCCAGCAGCATCGATAGAGCCCAAGAGACCCAGTACTTCGGGCCA	CASSIDRAQETQYF	1	1.8122302891639954E-4	42	TCRBV07-09	TCRBV07	TCRBV07-09				01,03	TCRBD02-01	TCRBD02	TCRBD02-01				01,02	TCRBJ02-05*01	TCRBJ02	TCRBJ02-05	01				5	5	5	8	3	1	39	51	56	59	62	1	In	VDJ
AAGATCCGGTCCACAAAGCTGGAGGACTCAGCCATGTACTTCTGTGCCAGCAGTCCCAATTGGAACACTGAAGCTTTCTTTGGACAA	CASSPNWNTEAFF	1	1.7555980926276207E-4	39	TCRBV02-01*01	TCRBV02	TCRBV02-01	01				TCRBD01-01*01	TCRBD01	TCRBD01-01	01				TCRBJ01-01*01	TCRBJ01	TCRBJ01-01	01				5	2	4	6	4	1	42	54	56	58	62	1	In	VDJ
ACATCGGCCCAAAAGAACCCGACAGCTTTCTATCTCTGTGCCAGTACCCCTGGGACTAGCGGGACGGGAGAGCAGTACTTCGGGCCG	CASTPGTSGTGEQYF	1	2.2086556649186196E-4	45	TCRBV19-01	TCRBV19	TCRBV19-01				01,02	TCRBD02-01*02	TCRBD02	TCRBD02-01	02				TCRBJ02-07*01	TCRBJ02	TCRBJ02-07	01				7	5	0	3	5	7	36	46	51	64	69	1	In	VDJ
TCACCAGGCCTGGGGGACGCAGCCATGTACCTGTGTGCCACCAGCAGAGATCGGGGACCCTTGCAAGAGACCCAGTACTTCGGGCCA	CATSRDRGPLQETQYF	1	1.1326439307274972E-4	48	TCRBV15-01*01	TCRBV15	TCRBV15-01	01						unresolved		TCRBD01,TCRBD02	TCRBD01-01,TCRBD02-01		TCRBJ02-05*01	TCRBJ02	TCRBJ02-05	01				0	3	0	7	5	2	33	50	53	58	63	1	In	VDJ
CCTGTCCTCAGAACCGGGAGACACGGCACTGTATCTTTGCGCCAGCAGTCAATCGAGCCGGTCACAGATACGCAGTATTTTGGCCCA		1	1.8688624857003704E-4	44	TCRBV23-01*01	TCRBV23	TCRBV23-01	01				TCRBD02-01	TCRBD02	TCRBD02-01				01,02	TCRBJ02-03*01	TCRBJ02	TCRBJ02-03	01				0	1	6	7	4	2	37	54	55	58	62	1	Out	VDJ
GAGTCGGCTGCTCCCTCCCAGACATCTGTGTACTTCTGTGCCAGCAGTTTTAACTTCGACAGTTACAATGAGCAGTTCTTCGGGCCA	CASSFNFDSYNEQFF	1	1.642333699554871E-4	45	TCRBV06-01*01	TCRBV06	TCRBV06-01	01				TCRBD01-01*01	TCRBD01	TCRBD01-01	01				TCRBJ02-01*01	TCRBJ02	TCRBJ02-01	01				5	9	2	5	1	4	36	48	57	62	63	1	In	VDJ
CTTCACCTACACGCCCTGCAGCCAGAAGACTCAGCCCTGTATCTCTGCGCCAGCAGCCCCGATTTGATAACGCAGTATTTTGGCCCA	CASSPDLITQYF	1	1.3591727168729966E-4	36	TCRBV04-01*01	TCRBV04	TCRBV04-01	01						unresolved		TCRBD01,TCRBD02	TCRBD01-01,TCRBD02-01		TCRBJ02-03*01	TCRBJ02	TCRBJ02-03	01				4	2	2	8	7	9	45	58	60	62	69	1	In	VDJ
TCCGCCAGCACCAACCAGACATCTATGTACCTCTGTGCCAGCAGTTTGCCTAGCGGGGGAGTCCAAGAGACCCAGTACTTCGGGCCA	CASSLPSGGVQETQYF	1	1.642333699554871E-4	48	TCRBV28-01*01	TCRBV28	TCRBV28-01	01				TCRBD02-01*01	TCRBD02	TCRBD02-01	01				TCRBJ02-05*01	TCRBJ02	TCRBJ02-05	01				3	2	4	2	3	1	33	47	49	59	62	1	In	VDJ
GTGAGCACCTTGGAGCTGGGGGACTCGGCCCTTTATCTTTGCGCCAGCAGCTTTGGGGACATCACCGGGGAGCTGTTTTTTGGAGAA	CASSFGDITGELFF	1	1.4158049134093716E-4	42	TCRBV05-01*01	TCRBV05	TCRBV05-01	01				TCRBD01-01*01	TCRBD01	TCRBD01-01	01				TCRBJ02-02*01	TCRBJ02	TCRBJ02-02	01				2	2	0	6	1	4	39	53	55	61	62	1	In	VDJ
ACTCTGAAGGTGCAGCCTGCAGAACTGGAGGATTCTGGAGTTTATTTCTGTGCCAGCAGCCCCGGATTGGAGCAGTACTTCGGGCCG	CASSPGLEQYF	1	1.9254946822367452E-4	33	TCRBV14-01*01	TCRBV14	TCRBV14-01	01						unresolved		TCRBD01,TCRBD02	TCRBD01-01,TCRBD02-01		TCRBJ02-07*01	TCRBJ02	TCRBJ02-07	01				4	2	1	8	3	7	48	61	63	66	69	1	In	VDJ
CAGCCTGCAGAGCTTGGGGACTCGGCCGTGTATCTCTGTGCCAGCAGCTTAGGCGTGACGGACACAGATACGCAGTATTTTGGCCCA	CASSLGVTDTDTQYF	1	1.585701503018496E-4	45	TCRBV11-03*01	TCRBV11	TCRBV11-03	01						unresolved		TCRBD01,TCRBD02	TCRBD01-01,TCRBD02-01		TCRBJ02-03*01	TCRBJ02	TCRBJ02-03	01				1	7	1	8	0	2	36	52	59	-1	62	1	In	VDJ
CAGCGCACACAGCAGGAGGACTCCGCCGTGTATCTCTGTGCCAGCAGCTCCTTTTTGGGGCAGGAAGAGACCCAGTACTTCGGGCCA	CASSSFLGQEETQYF	1	1.3591727168729966E-4	45	TCRBV07-08*01	TCRBV07	TCRBV07-08	01				TCRBD01-01*01	TCRBD01	TCRBD01-01	01				TCRBJ02-05*01	TCRBJ02	TCRBJ02-05	01				4	7	7	0	3	3	36	49	56	61	64	1	In	VDJ
ATCCAGCAGGTAGTGCGAGGAGATTCGGCAGCTTATTTCTGTGCCAGCTCACCGGGACAGGTGAACACTGAAGCTTTCTTTGGACAA	CASSPGQVNTEAFF	1	1.7555980926276207E-4	42	TCRBV18-01*01	TCRBV18	TCRBV18-01	01				TCRBD01-01*01	TCRBD01	TCRBD01-01	01				TCRBJ01-01*01	TCRBJ01	TCRBJ01-01	01				3	0	0	4	0	0	39	-1	53	-1	61	1	In	VDJ
GTGACCAGTGCCCATCCTGAAGACAGCAGCTTCTACATCTGCAGTGCTAGCCCTACGACAGACGCCACTGAAGCTTTCTTTGGACAA	CSASPTTDATEAFF	1	1.3025405203366219E-4	42	TCRBV20	TCRBV20	unresolved			TCRBV20-01,TCRBV20-or09_02		TCRBD01-01*01	TCRBD01	TCRBD01-01	01				TCRBJ01-01*01	TCRBJ01	TCRBJ01-01	01				3	6	2	5	4	4	39	50	56	61	65	1	In	VDJ
CACGGAGTCAGGGGACACAGCACTGTATTTCTGTGCCAGCAGCAAGAAGCAGCGGGGTCTAGCACAGATACGCAGTATTTTGGCCCA		1	2.718345433745993E-4	50	TCRBV21-01*01	TCRBV21	TCRBV21-01	01				TCRBD02-01*01	TCRBD02	TCRBD02-01	01				TCRBJ02-03*01	TCRBJ02	TCRBJ02-03	01				3	5	6	3	3	0	31	45	50	57	60	1	Out	VDJ
GCTGCTCCCTCCCAGACATCTGTGTACTTCTGTGCCAGCAGTGAAAGTTTCGGGACAGGGTACCAAGAGACCCAGTACTTCGGGCCA	CASSESFGTGYQETQYF	1	1.3025405203366219E-4	51	TCRBV06-01*01	TCRBV06	TCRBV06-01	01				TCRBD01-01*01	TCRBD01	TCRBD01-01	01				TCRBJ02-05*01	TCRBJ02	TCRBJ02-05	01				2	6	0	3	1	0	30	45	51	60	61	1	In	VDJ
CAGCGCACAGAGCGGGGGGACTCAGCCGTGTATCTCTGTGCCAGCAGCTCCTCGGATGAGAACACCGGGGAGCTGTTTTTTGGAGAA	CASSSSDENTGELFF	1	1.8122302891639954E-4	45	TCRBV07-03*01	TCRBV07	TCRBV07-03	01						unresolved		TCRBD01,TCRBD02	TCRBD01-01,TCRBD02-01		TCRBJ02-02*01	TCRBJ02	TCRBJ02-02	01				4	4	1	8	3	1	36	49	53	56	59	1	In	VDJ
CTGGAGTCGCCCAGCCCCAACCAGACCTCTCTGTACTTCTGTGCCAGCAGTTCGGGAGTTTCCTACAATGAGCAGTTCTTCGGGCCA	CASSSGVSYNEQFF	1	1.8688624857003704E-4	42	TCRBV27-01*01	TCRBV27	TCRBV27-01	01				TCRBD02-01*02	TCRBD02	TCRBD02-01	02				TCRBJ02-01*01	TCRBJ02	TCRBJ02-01	01				4	0	8	2	2	1	39	-1	52	58	60	1	In	VDJ
TCGGCCCAAAAGAACCCGACAGCTTTCTATCTCTGTGCCAGTACCTCCACCAGGGACAACGGGAATGAAAAACTGTTTTTTGGCAGT	CASTSTRDNGNEKLFF	1	2.831609826818743E-4	48	TCRBV19-01	TCRBV19	TCRBV19-01				01,02	TCRBD01-01*01	TCRBD01	TCRBD01-01	01				TCRBJ01-04*01	TCRBJ01	TCRBJ01-04	01				7	9	0	6	5	5	33	43	52	58	63	1	In	VDJ
CAAAAGAACCCGACAGCTTTCTATCTCTGTGCCAGTAGTGGAATTAGCGGGGGGACCATTGGGACCGGGGAGCTGTTTTTTGGAGAA	CASSGISGGTIGTGELFF	1	2.435184451064119E-4	54	TCRBV19-01	TCRBV19	TCRBV19-01				01,02	TCRBD02-01*01	TCRBD02	TCRBD02-01	01				TCRBJ02-02*01	TCRBJ02	TCRBJ02-02	01				5	5	5	1	9	5	27	39	44	54	63	1	In	VDJ
CACGCCCTGCAGCCAGAAGACTCAGCCCTGTATCTCTGCGCCAGCAGCCTAACCCGGGACAGACAAGAGACCCAGTACTTCGGGCCA	CASSLTRDRQETQYF	1	1.0760117341911223E-4	45	TCRBV04-01*01	TCRBV04	TCRBV04-01	01				TCRBD01-01*01	TCRBD01	TCRBD01-01	01				TCRBJ02-05*01	TCRBJ02	TCRBJ02-05	01				4	6	0	5	1	2	36	49	55	62	63	1	In	VDJ
AGGATCCAGCAGGTAGTGCGAGGAGATTCGGCAGCTTATTTCTGTGCCAGCTCACCACTGTCAGCTGAGACCCAGTACTTCGGGCCA	CASSPLSAETQYF	1	1.4158049134093716E-4	39	TCRBV18-01*01	TCRBV18	TCRBV18-01	01						unresolved		TCRBD01,TCRBD02	TCRBD01-01,TCRBD02-01		TCRBJ02-05*01	TCRBJ02	TCRBJ02-05	01				1	3	4	5	2	5	42	58	61	64	66	1	In	VDJ
AGATCCAGTCCACGGAGTCAGGGGACACAGCACTGTATTTCTGTGCCAGCAGCAAAGGGATGCACAGATACGCAGTATTTTGGCCCA		1	2.661713237209618E-4	40	TCRBV21-01*01	TCRBV21	TCRBV21-01	01						unresolved		TCRBD01,TCRBD02	TCRBD01-01,TCRBD02-01		TCRBJ02-03*01	TCRBJ02	TCRBJ02-03	01				1	0	1	8	1	1	41	-1	57	60	61	1	Out	VDJ
GAGCAGGGGGACTCGGCCATGTATCTCTGTGCCAGCAGCCCCTTCGGAGGGGGGGCTAGAGGCACCGGGGAGCTGTTTTTTGGAGAA	CASSPFGGGARGTGELFF	1	2.2652878614549943E-4	54	TCRBV07-09	TCRBV07	TCRBV07-09				01,03	TCRBD02-01*01	TCRBD02	TCRBD02-01	01				TCRBJ02-02*01	TCRBJ02	TCRBJ02-02	01				5	9	9	0	7	4	27	39	48	55	62	1	In	VDJ
AAGATCCAGCCTGCAAAGCTTGAGGACTCGGCCGTGTATCTCTGTGCCAGCAGCTTGGGGGACTCCTACGAGCAGTACTTCGGGCCG	CASSLGDSYEQYF	1	1.4158049134093716E-4	39	TCRBV11-02*02	TCRBV11	TCRBV11-02	02						unresolved		TCRBD01,TCRBD02	TCRBD01-01,TCRBD02-01		TCRBJ02-07*01	TCRBJ02	TCRBJ02-07	01				3	0	6	1	1	0	42	-1	56	61	62	1	In	VDJ
ATCAATTCCCTGGAGCTTGGTGACTCTGCTGTGTATTTCTGTGCCAGCAGCCAAAATATTGACACGACCGAGCAGTTCTTCGGGCCA	CASSQNIDTTEQFF	1	1.9254946822367452E-4	42	TCRBV03	TCRBV03	unresolved			TCRBV03-01,TCRBV03-02		TCRBD01-01*01	TCRBD01	TCRBD01-01	01				TCRBJ02-01*01	TCRBJ02	TCRBJ02-01	01				2	6	2	6	5	10	39	54	60	64	69	1	In	VDJ
ACGATCCAGCGCACAGAGCAGCGGGACTCGGCCATGTATCGCTGTGCCAGCAGCTCAGACATGAACACTGAAGCTTTCTTTGGACAA	CASSSDMNTEAFF	1	1.585701503018496E-4	39	TCRBV07-06*01	TCRBV07	TCRBV07-06	01				TCRBD01-01*01	TCRBD01	TCRBD01-01	01				TCRBJ01-01*01	TCRBJ01	TCRBJ01-01	01				4	2	2	6	0	0	42	55	57	-1	61	1	In	VDJ
GAGTCGGCTGCTCCCTCCCAGACATCTGTGTACTTCTGTGCCAGCAGTGCACTAGCGACTACCCAGGAGACCCAGTACTTCGGGCCA	CASSALATTQETQYF	1	1.245908323800247E-4	45	TCRBV06-01*01	TCRBV06	TCRBV06-01	01				TCRBD02-01	TCRBD02	TCRBD02-01				01,02	TCRBJ02-05*01	TCRBJ02	TCRBJ02-05	01				4	1	3	6	9	5	36	49	50	57	66	1	In	VDJ
CAGCGCACAGAGCGGGGGGACTCAGCCGTGTATCTCTGTGCCAGCAGCTTAACGGGGATACCTCAAGAGACCCAGTACTTCGGGCCA	CASSLTGIPQETQYF	1	1.3025405203366219E-4	45	TCRBV07-03*01	TCRBV07	TCRBV07-03	01						unresolved		TCRBD01,TCRBD02	TCRBD01-01,TCRBD02-01		TCRBJ02-05*01	TCRBJ02	TCRBJ02-05	01				0	1	0	8	5	2	36	53	54	58	63	1	In	VDJ
CAGCCTGCAAAGCTTGAGGACTCGGCCGTGTATCTCTGTGCCAGCAGCCCTCGTGGGGGGGCTTCCTACGAGCAGTACTTCGGGCCG	CASSPRGGASYEQYF	1	1.4158049134093716E-4	45	TCRBV11-02*02	TCRBV11	TCRBV11-02	02				TCRBD02-01*01	TCRBD02	TCRBD02-01	01				TCRBJ02-07*01	TCRBJ02	TCRBJ02-07	01				5	6	9	0	2	1	36	48	54	61	63	1	In	VDJ
GGAGCTTGGTGACTCTGCTGTGTATTTCTGTGCCAGCAGTGACAGCTCTTAAGTAATGGTCGACGAAACACCATATATTTTGGAGAG		1	2.435184451064119E-4	53	TCRBV03	TCRBV03	unresolved			TCRBV03-01,TCRBV03-02		TCRBD01-01*01	TCRBD01	TCRBD01-01	01				TCRBJ01-03*01	TCRBJ01	TCRBJ01-03	01				6	1	2	5	19	5	28	39	40	45	64	1	Out	VDJ
TGACAGTGACCAGTGCCCATCCTGAAGACAGCAGCTTCTACATCTGCAGTGCGCGACTAGCGGGTTGAGACCCAGTACTTCGGGCCA		1	1.0760117341911223E-4	37	TCRBV20	TCRBV20	unresolved			TCRBV20-01,TCRBV20-or09_02		TCRBD02-01	TCRBD02	TCRBD02-01				01,02	TCRBJ02-05*01	TCRBJ02	TCRBJ02-05	01				6	2	2	4	2	5	44	52	54	64	66	1	Out	VDJ
GTGAACGCCTTGGAGCTGGACGACTCGGCCCTGTATCTCTGTGCCAGCAGCTTGGGGGACAGTTCCTACGAGCAGTACTTCGGGCCG	CASSLGDSSYEQYF	1	1.3591727168729966E-4	42	TCRBV05-04*01	TCRBV05	TCRBV05-04	01				TCRBD01-01*01	TCRBD01	TCRBD01-01	01				TCRBJ02-07*01	TCRBJ02	TCRBJ02-07	01				0	0	0	5	1	1	39	-1	55	62	63	1	In	VDJ
TCGCCCAGCCCCAACCAGACCTCTCTGTACTTCTGTGCCAGCAGTTTTTGGACTAGCGGGGGGCTTGATACGCAGTATTTTGGCCCA	CASSFWTSGGLDTQYF	1	1.6989658960912457E-4	48	TCRBV27-01*01	TCRBV27	TCRBV27-01	01				TCRBD02-01*01	TCRBD02	TCRBD02-01	01				TCRBJ02-03*01	TCRBJ02	TCRBJ02-03	01				3	2	1	1	3	6	33	47	49	63	66	1	In	VDJ
ACAAAGCTGGAGGACTCAGCCATGTACTTCTGTGCCAGCAGTGACCCGCTTCAGGGAGGGAATACAGATACGCAGTATTTTGGCCCA	CASSDPLQGGNTDTQYF	1	1.642333699554871E-4	51	TCRBV02-01*01	TCRBV02	TCRBV02-01	01				TCRBD02-01*02	TCRBD02	TCRBD02-01	02				TCRBJ02-03*01	TCRBJ02	TCRBJ02-03	01				3	9	9	0	3	3	30	44	53	60	63	1	In	VDJ
CAGCGCACAGAGCGGGGGGACTCAGCCGTGTATCTCTGTGCCAGCAGCCTTTCCGGACCAGCTCGTCAGCCCCAGCATTTTGGTGAT	CASSLSGPARQPQHF	1	1.4724371099457463E-4	45	TCRBV07-03*01	TCRBV07	TCRBV07-03	01						unresolved		TCRBD01,TCRBD02	TCRBD01-01,TCRBD02-01		TCRBJ01-05*01	TCRBJ01	TCRBJ01-05	01				5	6	1	7	7	6	36	48	54	58	65	1	In	VDJ
ACATCGGCCCAAAAGAACCCGACAGCTTTCTATCTCTGTGCCAGTAGTATAGCGGGACAGGGACACTACGAGCAGTACTTCGGGCCG	CASSIAGQGHYEQYF	1	2.038759075309495E-4	45	TCRBV19-01	TCRBV19	TCRBV19-01				01,02	TCRBD01-01*01	TCRBD01	TCRBD01-01	01				TCRBJ02-07*01	TCRBJ02	TCRBJ02-07	01				1	1	0	3	3	3	36	52	53	62	65	1	In	VDJ
ACTGTGACATCGGCCCAAAAGAACCCGACAGCTTTCTATCTCTGTGCCAGTAGACCGACTTCTTTTTCACCCCTCCACTTTGGGAAC	CASRPTSFSPLHF	1	2.038759075309495E-4	39	TCRBV19-01	TCRBV19	TCRBV19-01				01,02	TCRBD02-01	TCRBD02	TCRBD02-01				01,02	TCRBJ01-06*01	TCRBJ01	TCRBJ01-06	01				6	3	2	10	5	9	42	53	56	60	65	1	In	VDJ
TCTGCTGCCTCCTCCCAGACATCTGTATATTTCTGCGCCAGCAGTGAGTCCGCACTAGGGAGCACAGATACGCAGTATTTTGGCCCA	CASSESALGSTDTQYF	1	2.038759075309495E-4	48	TCRBV10-01	TCRBV10	TCRBV10-01				01,02	TCRBD02-01	TCRBD02	TCRBD02-01				01,02	TCRBJ02-03*01	TCRBJ02	TCRBJ02-03	01				0	3	3	8	2	0	33	50	53	58	60	1	In	VDJ
ACCAGGCCTGGGGGACGCAGCCATGTACCTGTGTGCCACCAGCAGAAAGAGGGACTAGCGGGGGTCGGTGAGCAGTTCTTCGGGCCA		1	1.3591727168729966E-4	50	TCRBV15-01*01	TCRBV15	TCRBV15-01	01				TCRBD02-01*01	TCRBD02	TCRBD02-01	01				TCRBJ02-01*01	TCRBJ02	TCRBJ02-01	01				2	4	0	2	4	9	31	46	50	64	68	1	Out	VDJ
CAGCGCACACAGCAGGAGGACTCCGCCGTGTATCTCTGTGCCAGCAGCACCCGGACAGGGGGAAGCTTGGACCAGTACTTCGGGCCA	CASSTRTGGSLDQYF	1	1.245908323800247E-4	45	TCRBV07-08*01	TCRBV07	TCRBV07-08	01				TCRBD01-01*01	TCRBD01	TCRBD01-01	01				TCRBJ02-05*01	TCRBJ02	TCRBJ02-05	01				5	4	1	1	9	10	36	48	52	62	71	1	In	VDJ
CAGCCTGCAGAGCTTGGGGACTCGGCCGTGTATCTCTGTGCCAGCAGCTTTGGGCAGGGGGCTTACAATGAGCAGTTCTTCGGGCCA	CASSFGQGAYNEQFF	1	1.5290693064821213E-4	45	TCRBV11-03*01	TCRBV11	TCRBV11-03	01				TCRBD01-01*01	TCRBD01	TCRBD01-01	01				TCRBJ02-01*01	TCRBJ02	TCRBJ02-01	01				3	4	4	0	1	4	36	50	54	62	63	1	In	VDJ
AAGAACCCGACAGCTTTCTATCTCTGTGCCAGTAGTATAGTCAGCCGGACTAGCGGAGGGACCTACAATGAGCAGTTCTTCGGGCCA	CASSIVSRTSGGTYNEQFF	1	2.2652878614549943E-4	57	TCRBV19-01	TCRBV19	TCRBV19-01				01,02	TCRBD02-01	TCRBD02	TCRBD02-01				01,02	TCRBJ02-01*01	TCRBJ02	TCRBJ02-01	01				1	6	1	5	5	2	24	40	46	56	61	1	In	VDJ
CTAGAGTCTGCCATCCCCAACCAGACAGCTCTTTACTTCTGTGCCACCAGTGAAATGGACAGTTATGAGCCCCAGCATTTTGGTGAT	CATSEMDSYEPQHF	1	1.245908323800247E-4	42	TCRBV24	TCRBV24	unresolved			TCRBV24-01,TCRBV24-or09_02		TCRBD01-01*01	TCRBD01	TCRBD01-01	01				TCRBJ01-05*01	TCRBJ01	TCRBJ01-05	01				4	3	1	5	5	8	39	53	56	62	67	1	In	VDJ
ACGTTGGCGTCTGCTGTACCCTCTCAGACATCTGTGTACTTCTGTGCCAGCAGCCAGGGAATTGGTCAGCCCCAGCATTTTGGTGAT	CASSQGIGQPQHF	1	1.6989658960912457E-4	39	TCRBV06-04	TCRBV06	TCRBV06-04				01,02	TCRBD01-01*01	TCRBD01	TCRBD01-01	01				TCRBJ01-05*01	TCRBJ01	TCRBJ01-05	01				6	1	4	3	6	6	42	53	54	59	65	1	In	VDJ
GAGCTGGGGGACTCGGCCCTTTATCTTTGCGCCAGCAGCGAGGGACTAGCGGGACTTCTAGCCAAAAACATTCAGTACTTCGGCGCC	CASSEGLAGLLAKNIQYF	1	1.245908323800247E-4	54	TCRBV05-01*01	TCRBV05	TCRBV05-01	01				TCRBD02-01*02	TCRBD02	TCRBD02-01	02				TCRBJ02-04*01	TCRBJ02	TCRBJ02-04	01				4	2	0	3	5	0	27	39	41	54	59	1	In	VDJ
ACCTTGGAGCTGGGGGACTCGGCCCTTTATCTTTGCGCCAGCAGCCCGGAAGAGTCCTCTGGGGCCAACGTCCTGACTTTCGGGGCC	CASSPEESSGANVLTF	1	1.1326439307274972E-4	48	TCRBV05-01*01	TCRBV05	TCRBV05-01	01						unresolved		TCRBD01,TCRBD02	TCRBD01-01,TCRBD02-01		TCRBJ02-06*01	TCRBJ02	TCRBJ02-06	01				4	2	1	8	6	0	33	45	47	50	56	1	In	VDJ
ATCCAGCAGGTAGTGCGAGGAGATTCGGCAGCTTATTTCTGTGCCAGCTCACAACAGGGGCTGAACACTGAAGCTTTCTTTGGACAA	CASSQQGLNTEAFF	1	1.642333699554871E-4	42	TCRBV18-01*01	TCRBV18	TCRBV18-01	01				TCRBD01-01*01	TCRBD01	TCRBD01-01	01				TCRBJ01-01*01	TCRBJ01	TCRBJ01-01	01				4	1	3	2	1	0	39	52	53	60	61	1	In	VDJ
AGCGCACAGAGCAGCGGGACTCGGCCATGTATCGCTGTGCCAGCAGCTTAACCGGGACTACCTACTAAGGAGCAGTACTTCGGGCCG		1	1.4158049134093716E-4	46	TCRBV07-06*01	TCRBV07	TCRBV07-06	01				TCRBD02-01	TCRBD02	TCRBD02-01				01,02	TCRBJ02-07*01	TCRBJ02	TCRBJ02-07	01				2	3	0	9	9	7	35	50	53	60	69	1	Out	VDJ
AGGCTGCTGTCGGCTGCTCCCTCCCAGACATCTGTGTACTTCTGTGCCACCCGACAGGGGGTCAATCAGCCCCAGCATTTTGGTGAT	CATRQGVNQPQHF	1	1.0760117341911223E-4	39	TCRBV06-05*01	TCRBV06	TCRBV06-05	01				TCRBD01-01*01	TCRBD01	TCRBD01-01	01				TCRBJ01-05*01	TCRBJ01	TCRBJ01-05	01				10	3	2	1	1	3	42	49	52	61	62	1	In	VDJ
CTGAAGATCCAGCCCTCAGAACCCAGGGACTCAGCTGTGTATTTTTGTGCTAGTCAAAGGGCCGGGACAGGGCTTTTCTTCGGGCCA	CASQRAGTGLFF	1	1.8688624857003704E-4	36	TCRBV12-05*01	TCRBV12	TCRBV12-05	01				TCRBD01-01*01	TCRBD01	TCRBD01-01	01				TCRBJ02-01*01	TCRBJ02	TCRBJ02-01	01				8	9	0	3	3	16	45	54	63	72	75	1	In	VDJ
GTCCACGGAGTCAGGGGACACAGCACTGTATTTCTGTGCCAGCAGCATGAAACAGGGTTTAGCAATCAGCCCCAGCATTTTGGTGAT		1	2.378552254527744E-4	47	TCRBV21-01*01	TCRBV21	TCRBV21-01	01				TCRBD01-01*01	TCRBD01	TCRBD01-01	01				TCRBJ01-05*01	TCRBJ01	TCRBJ01-05	01				4	4	3	3	2	0	34	47	51	57	59	1	Out	VDJ
TCCGCCAGCACCAACCAGACATCTATGTACCTCTGTGCCAGCAGTTCCGGGTTGGGGCAGGGGGCAGGAGGCTACACCTTCGGTTCG	CASSSGLGQGAGGYTF	1	1.642333699554871E-4	48	TCRBV28-01*01	TCRBV28	TCRBV28-01	01				TCRBD01-01*01	TCRBD01	TCRBD01-01	01				TCRBJ01-02*01	TCRBJ01	TCRBJ01-02	01				4	11	4	0	4	8	33	46	57	65	69	1	In	VDJ
GAGCTTGGTGACTCTGCTGTGTATTTCTGTGCCAGCAGCTCAAACCTCCTTAGACGCAGTACCCTCACTGAAGCTTTCTTTGGACAA	CASSSNLLRRSTLTEAFF	1	1.6989658960912457E-4	54	TCRBV03	TCRBV03	unresolved			TCRBV03-01,TCRBV03-02				unresolved		TCRBD01,TCRBD02	TCRBD01-01,TCRBD02-01		TCRBJ01-01*01	TCRBJ01	TCRBJ01-01	01				5	13	2	7	10	4	27	39	52	55	65	1	In	VDJ
GTAGTGCGAGGAGATTCGGCAGCTTATTTCTGTGCCAGCTCACTACTGGATTCGGGGGTTAGCACAGATACGCAGTATTTTGGCCCA	CASSLLDSGVSTDTQYF	1	1.585701503018496E-4	51	TCRBV18-01*01	TCRBV18	TCRBV18-01	01				TCRBD02-01*01	TCRBD02	TCRBD02-01	01				TCRBJ02-03*01	TCRBJ02	TCRBJ02-03	01				4	9	8	2	2	0	30	43	52	58	60	1	In	VDJ
ATCCAGCAGGTAGTGCGAGGAGATTCGGCAGCTTATTTCTGTGCCAGCTCACCACAGGGAGGGAACACTGAAGCTTTCTTTGGACAA	CASSPQGGNTEAFF	1	1.585701503018496E-4	42	TCRBV18-01*01	TCRBV18	TCRBV18-01	01				TCRBD02-01*02	TCRBD02	TCRBD02-01	02				TCRBJ01-01*01	TCRBJ01	TCRBJ01-01	01				1	1	9	1	0	1	39	55	56	-1	62	1	In	VDJ
ACAGAGCAGGGGGACTCGGCCATGTATCTCTGTGCCAGCAGCCCGGGACTAGCGGGGGGTATCTACAATGAGCAGTTCTTCGGGCCA	CASSPGLAGGIYNEQFF	1	2.038759075309495E-4	51	TCRBV07-09	TCRBV07	TCRBV07-09				01,03	TCRBD02-01*01	TCRBD02	TCRBD02-01	01				TCRBJ02-01*01	TCRBJ02	TCRBJ02-01	01				5	2	0	1	3	3	30	42	44	59	62	1	In	VDJ
ACGATCTAGCGCACAGAGCAGCGGGACTCGGCCATGTATCGCTGTGCCAGCAGCTCAGACATGAACACTGAAGCTTTCTTTGGACAA	CASSSDMNTEAFF	1	1.4724371099457463E-4	39	TCRBV07-06*01	TCRBV07	TCRBV07-06	01				TCRBD01-01*01	TCRBD01	TCRBD01-01	01				TCRBJ01-01*01	TCRBJ01	TCRBJ01-01	01				4	2	2	6	0	0	42	55	57	-1	61	1	In	VDJ
AGCAGGAGGACTCCGCCGTGTATCTCTGTGCCAGCAGCTCGGGCGGGTTTACCCACAAGTCGGGCCAACGTCCTGACTTTCGGGGCC		1	1.4158049134093716E-4	55	TCRBV07-08*01	TCRBV07	TCRBV07-08	01				TCRBD02-01	TCRBD02	TCRBD02-01				01,02	TCRBJ02-06*01	TCRBJ02	TCRBJ02-06	01				4	3	7	4	14	5	26	39	42	47	61	1	Out	VDJ
ACTGTGACATCGGCCCAAAAGAACCCGACAGCTTTCTATCTCTGTGCCAGTAGTATGTCCTACCTCAATGAGCAGTTCTTCGGGCCA	CASSMSYLNEQFF	1	2.1520234683822446E-4	39	TCRBV19-01	TCRBV19	TCRBV19-01				01,02	TCRBD02-01	TCRBD02	TCRBD02-01				01,02	TCRBJ02-01*01	TCRBJ02	TCRBJ02-01	01				3	3	4	9	3	6	42	56	59	62	65	1	In	VDJ
ATGAATGTGAGCACCTTGGAGCTGGGGGACTCGGCCCTTTATCTTTGCGCCAGCAGAGCAGCCCAAGAGACCCAGTACTTCGGGCCA	CASRAAQETQYF	1	9.627473411183726E-5	36	TCRBV05-01*01	TCRBV05	TCRBV05-01	01						unresolved		TCRBD01,TCRBD02	TCRBD01-01,TCRBD02-01		TCRBJ02-05*01	TCRBJ02	TCRBJ02-05	01				5	2	4	5	1	1	45	56	58	61	62	1	In	VDJ
AGCTCTCTGGAGCTGGGGGACTCAGCTTTGTATTTCTGTGCCAGCAGCACGGACCGACAGGGTGGCGAAAAACTGTTTTTTGGCAGT	CASSTDRQGGEKLFF	1	1.3591727168729966E-4	45	TCRBV09-01	TCRBV09	TCRBV09-01				01,02	TCRBD01-01*01	TCRBD01	TCRBD01-01	01				TCRBJ01-04*01	TCRBJ01	TCRBJ01-04	01				4	7	2	3	4	8	36	48	55	62	66	1	In	VDJ
CAGCAGGTAGTGCGAGGAGATTCGGCAGCTTATTTCTGTGCCAGCTCACCTCGGACAGGGGTTGGGGATGAGCAGTTCTTCGGGCCA	CASSPRTGVGDEQFF	1	1.6989658960912457E-4	45	TCRBV18-01*01	TCRBV18	TCRBV18-01	01				TCRBD01-01*01	TCRBD01	TCRBD01-01	01				TCRBJ02-01*01	TCRBJ02	TCRBJ02-01	01				3	2	1	2	6	8	36	50	52	61	67	1	In	VDJ
CTGGAGTCGCCCAGCCCCAACCAGACCTCTCTGTACTTCTGTGCCAGCAGTTTAGGCCAGGGTTCCTACGAGCAGTACTTCGGGCCG	CASSLGQGSYEQYF	1	1.4724371099457463E-4	42	TCRBV27-01*01	TCRBV27	TCRBV27-01	01				TCRBD01-01*01	TCRBD01	TCRBD01-01	01				TCRBJ02-07*01	TCRBJ02	TCRBJ02-07	01				2	3	4	3	1	1	39	54	57	62	63	1	In	VDJ
GAATGTGAATGCCTTGGAGCTGGAGGACTCGGCCCTGTATCTCTGTGCCAGCAGCATTAGGACAGAAACATTCAGTACTTCGGCGCC		1	2.038759075309495E-4	38	TCRBV05-08*01	TCRBV05	TCRBV05-08	01				TCRBD01-01*01	TCRBD01	TCRBD01-01	01				TCRBJ02-04*01	TCRBJ02	TCRBJ02-04	01				4	4	1	5	0	6	43	55	59	-1	65	1	Out	VDJ
GTGACATCGGCCCAAAAGAACCCGACAGCTTTCTATCTCTGTGCCAGTAGTAGGACAGTGAGCTCCTACGAGCAGTACTTCGGGCCG	CASSRTVSSYEQYF	1	1.8122302891639954E-4	42	TCRBV19-01	TCRBV19	TCRBV19-01				01,02	TCRBD01-01*01	TCRBD01	TCRBD01-01	01				TCRBJ02-07*01	TCRBJ02	TCRBJ02-07	01				4	0	1	5	4	0	39	-1	52	58	62	1	In	VDJ
AAGGTGCAGCCTGCAGAACTGGAGGATTCTGGAGTTTATTTCTGTGCCAGCAGCCCGTCTAGCCACCACGAGCAGTACTTCGGGCCG	CASSPSSHHEQYF	1	1.642333699554871E-4	39	TCRBV14-01*01	TCRBV14	TCRBV14-01	01				TCRBD02-01	TCRBD02	TCRBD02-01				01,02	TCRBJ02-07*01	TCRBJ02	TCRBJ02-07	01				4	3	4	7	4	5	42	55	58	63	67	1	In	VDJ
GTGACCAGTGCCCATCCTGAAGACAGCAGCTTCTACATCTGCAGTGCCCAGGGACTAGAAGGACAAGAGACCCAGTACTTCGGGCCA	CSAQGLEGQETQYF	1	9.627473411183726E-5	42	TCRBV20	TCRBV20	unresolved			TCRBV20-01,TCRBV20-or09_02		TCRBD02-01	TCRBD02	TCRBD02-01				01,02	TCRBJ02-05*01	TCRBJ02	TCRBJ02-05	01				6	3	0	8	5	2	39	47	50	58	63	1	In	VDJ
ATCCAGCCTGCAGAGCAGGGGGACTCGGCCGTGTATGTCTGTGCAAGTCGCTTAGGGGACGGGAACTATGGCTACACCTTCGGTTCG	CASRLGDGNYGYTF	1	1.4724371099457463E-4	42	TCRBV12-02*01	TCRBV12	TCRBV12-02	01						unresolved		TCRBD01,TCRBD02	TCRBD01-01,TCRBD02-01		TCRBJ01-02*01	TCRBJ01	TCRBJ01-02	01				1	0	0	7	3	2	39	-1	55	60	63	1	In	VDJ
AGCAGGGGGACTCGGCCGTGTATGTCTGTGCAAGTCACCTATCAAGTATCGCGGGACAGGGGACCCTACGAGCAGTACTTCGGGCCG		1	1.5290693064821213E-4	55	TCRBV12-02*01	TCRBV12	TCRBV12-02	01				TCRBD01-01*01	TCRBD01	TCRBD01-01	01				TCRBJ02-07*01	TCRBJ02	TCRBJ02-07	01				7	16	0	2	2	2	26	36	52	62	64	1	Out	VDJ
CTGGAGTCCGCCAGCACCAACCAGACATCTATGTACCTCTGTGCCAGCAGCACTACCCCGGACACCGGGGAGCTGTTTTTTGGAGAA	CASSTTPDTGELFF	1	1.9254946822367452E-4	42	TCRBV28-01*01	TCRBV28	TCRBV28-01	01				TCRBD02-01	TCRBD02	TCRBD02-01				01,02	TCRBJ02-02*01	TCRBJ02	TCRBJ02-02	01				6	1	3	9	6	3	39	50	51	55	61	1	In	VDJ
ATCCAGCGCACACAGCAGGAGGACTCCGCCGTGTATCTCTGTGCCAGCAGCTTACTAGAGTACCAAGAGACCCAGTACTTCGGGCCA	CASSLLEYQETQYF	1	1.189276127263872E-4	42	TCRBV07-08*01	TCRBV07	TCRBV07-08	01				TCRBD02-01	TCRBD02	TCRBD02-01				01,02	TCRBJ02-05*01	TCRBJ02	TCRBJ02-05	01				2	0	4	8	3	0	39	-1	54	58	61	1	In	VDJ
CCAGCCTGCAGAGCAGGGGGACTCGGCCGTGTATGTCTGTGCAGAAAGAGCGGGGGAGACCGGAACACTGAAGCTTTCTTTGGACAA		1	1.642333699554871E-4	44	TCRBV12-02*01	TCRBV12	TCRBV12-02	01				TCRBD02-01*01	TCRBD02	TCRBD02-01	01				TCRBJ01-01*01	TCRBJ01	TCRBJ01-01	01				11	5	6	2	6	1	37	43	48	56	62	1	Out	VDJ
CTCAGGCTGGAGTTGGCTGCTCCCTCCCAGACATCTGTGTACTTCTGTGCCAGCAGTTTTTCACAAGATACGCAGTATTTTGGCCCA	CASSFSQDTQYF	1	1.642333699554871E-4	36	TCRBV06-06	TCRBV06	TCRBV06-06				01,02	TCRBD01-01*01	TCRBD01	TCRBD01-01	01				TCRBJ02-03*01	TCRBJ02	TCRBJ02-03	01				4	4	3	6	0	5	45	58	62	-1	65	1	In	VDJ
ACAGAGCAGGGGGACTCGGCCATGTATCTCTGTGCCAGCAGCCAGCCTAGGACCAGGGGGGGCCACAATGAGCAGTTCTTCGGGCCA	CASSQPRTRGGHNEQFF	1	1.9254946822367452E-4	51	TCRBV07-09	TCRBV07	TCRBV07-09				01,03			unresolved		TCRBD01,TCRBD02	TCRBD01-01,TCRBD02-01		TCRBJ02-01*01	TCRBJ02	TCRBJ02-01	01				5	11	4	1	4	5	30	42	53	60	64	1	In	VDJ
CTGGAGTCCGCCAGCACCAACCAGACATCTATGTACCTCTGTGCCAGCAGGCTGACAGGGAACTCCTACGAGCAGTACTTCGGGCCG	CASRLTGNSYEQYF	1	1.585701503018496E-4	42	TCRBV28-01*01	TCRBV28	TCRBV28-01	01				TCRBD01-01*01	TCRBD01	TCRBD01-01	01				TCRBJ02-07*01	TCRBJ02	TCRBJ02-07	01				6	3	2	3	2	0	39	50	53	60	62	1	In	VDJ
CTGGAGTCGCCCAGCCCCAACCAGACCTCTCTGTACTTCTGTGCCAGCAGTTTATTGGCAGCGAACACTGAAGCTTTCTTTGGACAA	CASSLLAANTEAFF	1	1.5290693064821213E-4	42	TCRBV27-01*01	TCRBV27	TCRBV27-01	01						unresolved		TCRBD01,TCRBD02	TCRBD01-01,TCRBD02-01		TCRBJ01-01*01	TCRBJ01	TCRBJ01-01	01				1	3	4	5	1	1	39	55	58	61	62	1	In	VDJ
CTGACAGTGACCAGTGCCCATCCTGAAGACAGCAGCTTCTACATCTGCAGTGCCGGGACAGGGGGTGAAAAACTGTTTTTTGGCAGT	CSAGTGGEKLFF	1	1.4158049134093716E-4	36	TCRBV20	TCRBV20	unresolved			TCRBV20-01,TCRBV20-or09_02		TCRBD01-01*01	TCRBD01	TCRBD01-01	01				TCRBJ01-04*01	TCRBJ01	TCRBJ01-04	01				6	1	0	1	0	7	45	53	54	-1	65	1	In	VDJ
CTGGAGTCCGCCAGCACCAACCAGACATCTATGTACCTCTGTGCCAGCAGGGGCACAGCTAGCAATCAGCCCCAGCATTTTGGTGAT	CASRGTASNQPQHF	1	1.642333699554871E-4	42	TCRBV28-01*01	TCRBV28	TCRBV28-01	01				TCRBD01-01*01	TCRBD01	TCRBD01-01	01				TCRBJ01-05*01	TCRBJ01	TCRBJ01-05	01				6	4	3	5	1	0	39	50	54	58	59	1	In	VDJ
TCCGCCAGCACCAACCAGACATCTATGTACCTCTGTGCCAGCAGTTTATTTCCAGTCAGCTCCTACAATGAGCAGTTCTTCGGGCCA	CASSLFPVSSYNEQFF	1	1.7555980926276207E-4	48	TCRBV28-01*01	TCRBV28	TCRBV28-01	01				TCRBD01-01*01	TCRBD01	TCRBD01-01	01				TCRBJ02-01*01	TCRBJ02	TCRBJ02-01	01				1	3	4	5	4	0	33	49	52	55	59	1	In	VDJ
TGCAGCCTGCAGAACTGGAGGATTCTGGAGTTTATTTCTGTGCCAGCAGCTGACGGTGGGTGCGAAGAAAAACTGTTTTTTGGCAGT		1	2.1520234683822446E-4	43	TCRBV14-01*01	TCRBV14	TCRBV14-01	01						unresolved		TCRBD01,TCRBD02	TCRBD01-01,TCRBD02-01		TCRBJ01-04*01	TCRBJ01	TCRBJ01-04	01				5	7	0	9	6	8	38	50	57	60	66	1	Out	VDJ
CAGCGCACAGAGCAGCGGGACTCAGCCATGTATCGCTGTGCCAGCAGCCTTGGGACGGGAGGCACCGGGGAGCTGTTTTTTGGAGAA	CASSLGTGGTGELFF	1	1.5290693064821213E-4	45	TCRBV07-07*01	TCRBV07	TCRBV07-07	01				TCRBD02-01*02	TCRBD02	TCRBD02-01	02				TCRBJ02-02*01	TCRBJ02	TCRBJ02-02	01				5	7	8	1	0	4	36	48	55	-1	62	1	In	VDJ
CCCAGCCCCAACCAGACCTCTCTGTACTTCTGTGCCAGCAGTCCCCCTTGGGGGCGTCAGCACACAGATACGCAGTATTTTGGCCCA	CASSPPWGRQHTDTQYF	1	1.4724371099457463E-4	51	TCRBV27-01*01	TCRBV27	TCRBV27-01	01				TCRBD01-01*01	TCRBD01	TCRBD01-01	01				TCRBJ02-03*01	TCRBJ02	TCRBJ02-03	01				5	7	6	0	7	2	30	42	49	55	62	1	In	VDJ
TCCGCCAGCACCAACCAGACATCTATGTACCTCTGTGCCAGCAGTTCCCCACCGGGACAGGGTTCCTACGAGCAGTACTTCGGGCCG	CASSSPPGQGSYEQYF	1	1.5290693064821213E-4	48	TCRBV28-01*01	TCRBV28	TCRBV28-01	01				TCRBD01-01*01	TCRBD01	TCRBD01-01	01				TCRBJ02-07*01	TCRBJ02	TCRBJ02-07	01				4	7	0	3	1	1	33	46	53	62	63	1	In	VDJ
CGCTCACCAGGCCTGGGGGACGCAGCCATGTACCTGTGTGCCACCAGCAGCACAGGGTACCGCACAGATACGCAGTATTTTGGCCCA	CATSSTGYRTDTQYF	1	1.1326439307274972E-4	45	TCRBV15-01*01	TCRBV15	TCRBV15-01	01				TCRBD01-01*01	TCRBD01	TCRBD01-01	01				TCRBJ02-03*01	TCRBJ02	TCRBJ02-03	01				3	1	3	3	4	1	36	50	51	57	61	1	In	VDJ
CTGCTCCCTCCCAGACATCTGTGTACTTCTGTGCCAGCAGTTACTTTGTCCGGGACAGGGTTTTTAAATGAGCAGTTCTTCGGGCCA		1	1.3591727168729966E-4	52	TCRBV06	TCRBV06	unresolved			TCRBV06-05,TCRBV06-06		TCRBD01-01*01	TCRBD01	TCRBD01-01	01				TCRBJ02-01*01	TCRBJ02	TCRBJ02-01	01				1	6	0	3	6	7	29	45	51	60	66	1	Out	VDJ
GTGAACGCCTTGGAGCTGGAGGACTCGGCCCTGTATCTCTGTGCCAGCAGCTTCACCGGGAGTTACAATGAGCAGTTCTTCGGGCCA	CASSFTGSYNEQFF	1	1.8688624857003704E-4	42	TCRBV05-08*01	TCRBV05	TCRBV05-08	01				TCRBD02-01*02	TCRBD02	TCRBD02-01	02				TCRBJ02-01*01	TCRBJ02	TCRBJ02-01	01				2	3	8	2	1	4	39	53	56	62	63	1	In	VDJ
CTGGAGTCCGCTACCAGCTCCCAGACATCTGTGTACTTCTGTGCCATCAAGGTAGGACAGGGGATCTACGAGCAGTACTTCGGGCCG	CAIKVGQGIYEQYF	1	1.8122302891639954E-4	42	TCRBV10-03*01	TCRBV10	TCRBV10-03	01				TCRBD01-01*01	TCRBD01	TCRBD01-01	01				TCRBJ02-07*01	TCRBJ02	TCRBJ02-07	01				7	5	1	2	2	3	39	49	54	63	65	1	In	VDJ
ACAGTGACCAGTGCCCATCCTGAAGACAGCAGCTTCTACATCTGCAGTGTCGGGACTAGCGGGAGATACGAGCAGTACTTCGGGCCG	CSVGTSGRYEQYF	1	1.0193795376547474E-4	39	TCRBV20	TCRBV20	unresolved			TCRBV20-01,TCRBV20-or09_02		TCRBD02-01*02	TCRBD02	TCRBD02-01	02				TCRBJ02-07*01	TCRBJ02	TCRBJ02-07	01				7	2	0	2	1	4	42	49	51	65	66	1	In	VDJ
CGCACAGAGCGGGGGGACTCAGCCGTGTATCTCTGTGCCAGCAGCTTCCAGGGTATGGCGGGCACCGGGGAGCTGTTTTTTGGAGAA	CASSFQGMAGTGELFF	1	1.4724371099457463E-4	48	TCRBV07-03*01	TCRBV07	TCRBV07-03	01						unresolved		TCRBD01,TCRBD02	TCRBD01-01,TCRBD02-01		TCRBJ02-02*01	TCRBJ02	TCRBJ02-02	01				3	1	4	3	9	4	33	47	48	53	62	1	In	VDJ
GTGAAATCGGCCCAAAAGAACCCGACAGCTTTCTATCTCTGTGCCAGTCGGAGTGGGGCTACGAACACTGAAGCTTTCTTTGGACAA	CASRSGATNTEAFF	1	1.9254946822367452E-4	42	TCRBV19-01	TCRBV19	TCRBV19-01				01,02	TCRBD01-01*01	TCRBD01	TCRBD01-01	01				TCRBJ01-01*01	TCRBJ01	TCRBJ01-01	01				8	6	7	0	3	1	39	48	54	59	62	1	In	VDJ
GAGTCGGCTGCTCCCTCCCAAACATCTGTGTACTTCTGTGCCAGCAGCATCCGGACTAGCAGAAGGGAGACCCAGTACTTCGGGCCA	CASSIRTSRRETQYF	1	1.189276127263872E-4	45	TCRBV06	TCRBV06	unresolved			TCRBV06-02,TCRBV06-03		TCRBD02-01	TCRBD02	TCRBD02-01				01,02	TCRBJ02-05*01	TCRBJ02	TCRBJ02-05	01				6	5	1	7	6	5	36	47	52	60	66	1	In	VDJ
CCTGCAAAGCTTGAGGACTCGGCCGTGTATCTCTGTGCCAGCAGCTTAGAATTTGGGAAGAGGGGCACTGAAGCTTTCTTTGGACAA	CASSLEFGKRGTEAFF	1	1.3025405203366219E-4	48	TCRBV11-02*02	TCRBV11	TCRBV11-02	02						unresolved		TCRBD01,TCRBD02	TCRBD01-01,TCRBD02-01		TCRBJ01-01*01	TCRBJ01	TCRBJ01-01	01				0	10	5	2	0	4	33	50	60	-1	65	1	In	VDJ
ACCAGTGCCCATCCTGAAGACAGCAGCTTCTACATCTGCAGTGCTAGAGATTGGGCTAGCGGATCCTACGAGCAGTACTTCGGGCCG	CSARDWASGSYEQYF	1	9.627473411183726E-5	45	TCRBV20	TCRBV20	unresolved			TCRBV20-01,TCRBV20-or09_02		TCRBD02-01	TCRBD02	TCRBD02-01				01,02	TCRBJ02-07*01	TCRBJ02	TCRBJ02-07	01				0	5	4	5	1	1	36	50	55	62	63	1	In	VDJ
TCACCAGGCCTGGGGGACGCAGCCATGTACCTGTGTGCCACCAGCGGTGACAGGGTCTCTGGGGCCAACGTCCTGACTTTCGGGGCC	CATSGDRVSGANVLTF	1	1.0760117341911223E-4	48	TCRBV15-01*01	TCRBV15	TCRBV15-01	01				TCRBD01-01*01	TCRBD01	TCRBD01-01	01				TCRBJ02-06*01	TCRBJ02	TCRBJ02-06	01				5	3	2	3	1	0	33	45	48	55	56	1	In	VDJ
CGCACAGAGCAGGGGGACTCGGCCATGTATCTCTGTGCCAGCAGCTTAGGGACAACAGAGTATGGCAATGAGCAGTTCTTCGGGCCA	CASSLGTTEYGNEQFF	1	1.8122302891639954E-4	48	TCRBV07-09	TCRBV07	TCRBV07-09				01,03	TCRBD01-01*01	TCRBD01	TCRBD01-01	01				TCRBJ02-01*01	TCRBJ02	TCRBJ02-01	01				1	0	1	6	11	6	33	-1	49	54	65	1	In	VDJ
GCAAAGCTTGAGGACTCGGCCGTGTATCTCTGTGCCAGCAGCCTGAGATCGGGGGTTGGAGTGGGAGAGACCCAGTACTTCGGGCCA	CASSLRSGVGVGETQYF	1	1.0760117341911223E-4	51	TCRBV11-02*02	TCRBV11	TCRBV11-02	02				TCRBD02-01*01	TCRBD02	TCRBD02-01	01				TCRBJ02-05*01	TCRBJ02	TCRBJ02-05	01				5	7	8	2	10	4	30	42	49	55	65	1	In	VDJ
CTGGAGCTTGGTGACTCTGCTGTGTATTTCTGTGCCAGCAGCTCCCGTGGGAGCGGGAGTTCCTACAATGAGCAGTTCTTCGGGCCA	CASSSRGSGSSYNEQFF	1	1.585701503018496E-4	51	TCRBV03	TCRBV03	unresolved			TCRBV03-01,TCRBV03-02		TCRBD02-01*02	TCRBD02	TCRBD02-01	02				TCRBJ02-01*01	TCRBJ02	TCRBJ02-01	01				5	9	6	2	1	1	30	42	51	59	60	1	In	VDJ
GCCCAAAAGAACCCGACAGCTTTCTATCTCTGTGCCAGTAGCCCTCCCCGCGGCAGGGGAACTGGAAACACCATATATTTTGGAGAG	CASSPPRGRGTGNTIYF	1	2.435184451064119E-4	51	TCRBV19-01	TCRBV19	TCRBV19-01				01,02	TCRBD01-01*01	TCRBD01	TCRBD01-01	01				TCRBJ01-03*01	TCRBJ01	TCRBJ01-03	01				6	12	4	2	2	2	30	41	53	59	61	1	In	VDJ
CTGCAGCCAGAAGACTCAGCCCTGTATCTCTGCGCCAGCAGCCAGACGGGAGTAGCGGTGGGGACAGATACGCAGTATTTTGGCCCA	CASSQTGVAVGTDTQYF	1	1.0760117341911223E-4	51	TCRBV04-01*01	TCRBV04	TCRBV04-01	01				TCRBD02-01	TCRBD02	TCRBD02-01				01,02	TCRBJ02-03*01	TCRBJ02	TCRBJ02-03	01				3	8	5	5	5	3	30	44	52	58	63	1	In	VDJ
CAGCGCACAGAGCAGGGGGACTCGGCCATGTATCTCTGTGCCAGCAGCTTATTAGGACCTCTCGAGGATACGCAGTATTTTGGCCCA	CASSLLGPLEDTQYF	1	1.6989658960912457E-4	45	TCRBV07-09	TCRBV07	TCRBV07-09				01,03			unresolved		TCRBD01,TCRBD02	TCRBD01-01,TCRBD02-01		TCRBJ02-03*01	TCRBJ02	TCRBJ02-03	01				2	3	1	7	8	6	36	51	54	58	66	1	In	VDJ
ATCCAGCAGGTAGTGCGAGGAGATTCGGCAGCTTATTTCTGTGCCAGCTCACCACGGGCGAAGACCTACGAGCAGTACTTCGGGCCG	CASSPRAKTYEQYF	1	1.3025405203366219E-4	42	TCRBV18-01*01	TCRBV18	TCRBV18-01	01				TCRBD01-01*01	TCRBD01	TCRBD01-01	01				TCRBJ02-07*01	TCRBJ02	TCRBJ02-07	01				1	0	8	0	5	2	39	-1	55	59	64	1	In	VDJ
AGCTCCTTGGAGCTGGGGGACTCAGCCCTGTACTTCTGTGCCAGCAGCTTTAATGGGGGGCTCATAAATGAGCAGTTCTTCGGGCCA	CASSFNGGLINEQFF	1	1.3591727168729966E-4	45	TCRBV13-01*01	TCRBV13	TCRBV13-01	01						unresolved		TCRBD01,TCRBD02	TCRBD01-01,TCRBD02-01		TCRBJ02-01*01	TCRBJ02	TCRBJ02-01	01				3	5	6	0	5	7	36	50	55	61	66	1	In	VDJ
AACGCCTTGTTGCTGGGGGACTCGGCCCTGTATCTCTGTGCCAGCAGCTTGGTCGGGGAGACCAACACTGAAGCTTTCTTTGGACAA	CASSLVGETNTEAFF	1	1.8688624857003704E-4	45	TCRBV05-05*01	TCRBV05	TCRBV05-05	01				TCRBD02-01	TCRBD02	TCRBD02-01				01,02	TCRBJ01-01*01	TCRBJ01	TCRBJ01-01	01				0	1	8	3	5	2	36	52	53	58	63	1	In	VDJ
GTGACATCGGCCCAAAAGAACCCGACAGCTTTCTATCTCTGTGCCAGCGCTGATACCGGGTCCTCCTACGAGCAGTACTTCGGGCCG	CASADTGSSYEQYF	1	1.6989658960912457E-4	42	TCRBV19-01	TCRBV19	TCRBV19-01				01,02	TCRBD02-01	TCRBD02	TCRBD02-01				01,02	TCRBJ02-07*01	TCRBJ02	TCRBJ02-07	01				9	9	8	4	2	0	39	47	56	60	62	1	In	VDJ
GAGCTTGGTGACTCTGCTGTGTATTTCTGTGCCAGCAGCCAAGATGTACTAGCGGGGGGGCTAGTTGATACGCAGTATTTTGGCCCA	CASSQDVLAGGLVDTQYF	1	1.5290693064821213E-4	54	TCRBV03	TCRBV03	unresolved			TCRBV03-01,TCRBV03-02		TCRBD02-01*01	TCRBD02	TCRBD02-01	01				TCRBJ02-03*01	TCRBJ02	TCRBJ02-03	01				0	3	3	0	6	6	27	44	47	60	66	1	In	VDJ
TCCGCCAGCACCAACCAGACATCTATGTACCTCTGTGCCAGCATCCCAGGAGGACAGGGTGTCGCAGATACGCAGTATTTTGGCCCA	CASIPGGQGVADTQYF	1	1.585701503018496E-4	48	TCRBV28-01*01	TCRBV28	TCRBV28-01	01				TCRBD01-01*01	TCRBD01	TCRBD01-01	01				TCRBJ02-03*01	TCRBJ02	TCRBJ02-03	01				7	8	1	3	5	4	33	43	51	59	64	1	In	VDJ
CGCACAGAGCAGGGGGACTCGGCCATGTATCTCTGTGCCGGACAGGAGCGACTAGCGGGAGTCTACAATGAGCAGTTCTTCGGGCCA	CAGQERLAGVYNEQFF	1	1.8122302891639954E-4	48	TCRBV07-09	TCRBV07	TCRBV07-09				01,03	TCRBD02-01*02	TCRBD02	TCRBD02-01	02				TCRBJ02-01*01	TCRBJ02	TCRBJ02-01	01				11	10	2	2	1	3	33	39	49	61	62	1	In	VDJ
TCCGCCAGCACCAACCAGACATCTATGTACCTCTGTGCCAGCAGTCCCGAGTTAGGGGGCCGATGGTCACCCCTCCACTTTGGGAAC	CASSPELGGRWSPLHF	1	1.4724371099457463E-4	48	TCRBV28-01*01	TCRBV28	TCRBV28-01	01				TCRBD01-01*01	TCRBD01	TCRBD01-01	01				TCRBJ01-06*01	TCRBJ01	TCRBJ01-06	01				5	8	5	0	6	10	33	45	53	60	66	1	In	VDJ
CTGAAGATCCGGTCCACAAAGCTGGAGGACTCAGCCATGTACTTCTGTGCCAACCAGGGAGGGGAAGGGGAGCAGTTCTTCGGGCCA	CANQGGEGEQFF	1	1.4158049134093716E-4	36	TCRBV02-01*01	TCRBV02	TCRBV02-01	01				TCRBD02-01*02	TCRBD02	TCRBD02-01	02				TCRBJ02-01*01	TCRBJ02	TCRBJ02-01	01				10	4	9	0	6	10	45	52	56	63	69	1	In	VDJ
GCCAGCACCAACCAGACATCTATGTACCTCTGTGCCAGCAGTTTATTGAAGGCGGGAGCCATGAACACTGAAGCTTTCTTTGGACAA	CASSLLKAGAMNTEAFF	1	1.585701503018496E-4	51	TCRBV28-01*01	TCRBV28	TCRBV28-01	01				TCRBD02-01*02	TCRBD02	TCRBD02-01	02				TCRBJ01-01*01	TCRBJ01	TCRBJ01-01	01				1	5	7	2	3	0	30	46	51	58	61	1	In	VDJ
CTGGAGCTTGGTGACTCTGCTGTGTATTTCTGTGCCAGCAGCCCCCCGGGACTAGCGGCGAACACCGGGGAGCTGTTTTTTGGAGAA	CASSPPGLAANTGELFF	1	1.585701503018496E-4	51	TCRBV03	TCRBV03	unresolved			TCRBV03-01,TCRBV03-02		TCRBD02-01	TCRBD02	TCRBD02-01				01,02	TCRBJ02-02*01	TCRBJ02	TCRBJ02-02	01				4	4	0	5	0	0	30	43	47	-1	58	1	In	VDJ
ATCCAGCAGGTAGTGCGAGGAGATTCGGCAGCTTATTTCTGTGCCAGCTCGCAGGGAAGTAACACCGGGGAGCTGTTTTTTGGAGAA	CASSQGSNTGELFF	1	1.4724371099457463E-4	42	TCRBV18-01*01	TCRBV18	TCRBV18-01	01				TCRBD01-01*01	TCRBD01	TCRBD01-01	01				TCRBJ02-02*01	TCRBJ02	TCRBJ02-02	01				6	1	4	3	4	2	39	50	51	56	60	1	In	VDJ
GCCTTGGAGCTGGAGGACTCGGCCCTGTATCTCTGTGCCAGCAGCCTGGGACTAGCGGGGGGTTACAATGAGCAGTTCTTCGGGCCA	CASSLGLAGGYNEQFF	1	1.7555980926276207E-4	48	TCRBV05-08*01	TCRBV05	TCRBV05-08	01				TCRBD02-01*01	TCRBD02	TCRBD02-01	01				TCRBJ02-01*01	TCRBJ02	TCRBJ02-01	01				0	0	2	1	1	4	33	-1	49	62	63	1	In	VDJ
GCGCACACAGCAGGAGGACTCGGCCGTGTATCTCTGTGCCAGCAGCTCGCCGACTAGCGGGGGGGGTACGAGCAGTACTTCGGGCCG		1	1.4158049134093716E-4	47	TCRBV07-02*01	TCRBV07	TCRBV07-02	01				TCRBD02-01*01	TCRBD02	TCRBD02-01	01				TCRBJ02-07*01	TCRBJ02	TCRBJ02-07	01				4	4	2	0	1	4	34	47	51	65	66	1	Out	VDJ
ATCCTGGAGTCGCCCAGCCCCAACCAGACCTCTCTGTACTTCTGTGCCAGCAGTTTCGACGAATCCAATGAGCAGTTCTTCGGGCCA	CASSFDESNEQFF	1	1.4158049134093716E-4	39	TCRBV27-01*01	TCRBV27	TCRBV27-01	01						unresolved		TCRBD01,TCRBD02	TCRBD01-01,TCRBD02-01		TCRBJ02-01*01	TCRBJ02	TCRBJ02-01	01				3	1	2	7	5	6	42	56	57	60	65	1	In	VDJ
CCGGTCCACAAAGCTGGAGGACTCAGCCATGTACTTCTGTGCCAGCAGTGACGCGGGACAGAAGGAGAGACCCAGTACTTCGGGCCA		1	1.0760117341911223E-4	44	TCRBV02-01*01	TCRBV02	TCRBV02-01	01				TCRBD01-01*01	TCRBD01	TCRBD01-01	01				TCRBJ02-05*01	TCRBJ02	TCRBJ02-05	01				3	3	0	5	4	4	37	51	54	61	65	1	Out	VDJ
ACAGTGACCAGTGCCCATCCTGAAGACAGCAGCTTCTACATCTGCAGTGCTGGGAGACTAGCGGACAATGAGCAGTTCTTCGGGCCA	CSAGRLADNEQFF	1	1.0760117341911223E-4	39	TCRBV20	TCRBV20	unresolved			TCRBV20-01,TCRBV20-or09_02		TCRBD02-01	TCRBD02	TCRBD02-01				01,02	TCRBJ02-01*01	TCRBJ02	TCRBJ02-01	01				5	4	2	5	0	5	42	51	55	-1	64	1	In	VDJ
TCGGCCCAAAAGAACCCGACAGCTTTCTATCTCTGTGCCAGTACCAAGGGACAGGGAAACTCCTACAATGAGCAGTTCTTCGGGCCA	CASTKGQGNSYNEQFF	1	1.8122302891639954E-4	48	TCRBV19-01	TCRBV19	TCRBV19-01				01,02	TCRBD01-01*01	TCRBD01	TCRBD01-01	01				TCRBJ02-01*01	TCRBJ02	TCRBJ02-01	01				7	4	0	3	3	0	33	43	47	56	59	1	In	VDJ
TCGGCTGCTCCCTCCCAGACATCTGTGTACTTCTGTGCCAGCAGCCTAACTGGGGGTTATTCAGCAGATACGCAGTATTTTGGCCCA	CASSLTGGYSADTQYF	1	1.0760117341911223E-4	48	TCRBV06	TCRBV06	unresolved			TCRBV06-01,TCRBV06-05				unresolved		TCRBD01,TCRBD02	TCRBD01-01,TCRBD02-01		TCRBJ02-03*01	TCRBJ02	TCRBJ02-03	01				6	7	6	1	8	4	33	44	51	56	64	1	In	VDJ
GCCAGCACCAACCAGACATCTATGTACCTCTGTGCCAGCACCACAAGGGGGCGTCTAGCCCTCACAGATACGCAGTATTTTGGCCCA	CASTTRGRLALTDTQYF	1	1.5290693064821213E-4	51	TCRBV28-01*01	TCRBV28	TCRBV28-01	01				TCRBD01-01*01	TCRBD01	TCRBD01-01	01				TCRBJ02-03*01	TCRBJ02	TCRBJ02-03	01				7	5	5	0	10	2	30	40	45	52	62	1	In	VDJ
CTGAGCTCTCTGGAGCTGGGGGACTCAGCTTTGTATTTCTGTGCCAGCAGCGTAGGCTCGTCAGCAGATACGCAGTATTTTGGCCCA	CASSVGSSADTQYF	1	9.061151445819977E-5	42	TCRBV09-01	TCRBV09	TCRBV09-01				01,02	TCRBD01-01*01	TCRBD01	TCRBD01-01	01				TCRBJ02-03*01	TCRBJ02	TCRBJ02-03	01				0	6	4	5	0	4	39	55	61	-1	64	1	In	VDJ
CAGGTAGTGCGAGGAGATTCGGCAGCTTATTTCTGTGCCAGCTCACCACCTAAACAGAGCTCCTACAATGAGCAGTTCTTCGGGCCA	CASSPPKQSSYNEQFF	1	1.4158049134093716E-4	48	TCRBV18-01*01	TCRBV18	TCRBV18-01	01				TCRBD01-01*01	TCRBD01	TCRBD01-01	01				TCRBJ02-01*01	TCRBJ02	TCRBJ02-01	01				0	3	3	5	2	0	33	50	53	57	59	1	In	VDJ
CAGCAGGTAGTGCGAGGAGATTCGGCAGCTTATTTCTGTGCCAGCTCACCGACTACCACAGGGAACTATGGCTACACCTTCGGTTCG	CASSPTTTGNYGYTF	1	1.189276127263872E-4	45	TCRBV18-01*01	TCRBV18	TCRBV18-01	01				TCRBD01-01*01	TCRBD01	TCRBD01-01	01				TCRBJ01-02*01	TCRBJ01	TCRBJ01-02	01				3	7	3	3	0	2	36	50	57	-1	63	1	In	VDJ
CGCACAGAGCAGGGGGACTCGGCCATGTATCTCTGTGCCAGCAGCTTAGGAGGCAGCGGCGCTAACTATGGCTACACCTTCGGTTCG	CASSLGGSGANYGYTF	1	1.4724371099457463E-4	48	TCRBV07-09	TCRBV07	TCRBV07-09				01,03	TCRBD02-01	TCRBD02	TCRBD02-01				01,02	TCRBJ01-02*01	TCRBJ01	TCRBJ01-02	01				1	5	6	5	2	0	33	49	54	59	61	1	In	VDJ
ATCAATTCCCTGGAGCTTGGTGACTCTGCTGTGTATTTCTGTGCCAGCAGCTACCTAGGGGGGCGGAATGAGCAGTTCTTCGGGCCA	CASSYLGGRNEQFF	1	1.4724371099457463E-4	42	TCRBV03	TCRBV03	unresolved			TCRBV03-01,TCRBV03-02				unresolved		TCRBD01,TCRBD02	TCRBD01-01,TCRBD02-01		TCRBJ02-01*01	TCRBJ02	TCRBJ02-01	01				5	5	5	1	4	7	39	51	56	62	66	1	In	VDJ
AAGATCCAGCCTGCAGAGCTTGGGGACTCGGCCGTGTATCTCTGTGCCAGCAGCCGACAGCGCACAGATACGCAGTATTTTGGCCCA	CASSRQRTDTQYF	1	1.189276127263872E-4	39	TCRBV11-03*01	TCRBV11	TCRBV11-03	01				TCRBD01-01*01	TCRBD01	TCRBD01-01	01				TCRBJ02-03*01	TCRBJ02	TCRBJ02-03	01				5	1	2	5	1	1	42	54	55	60	61	1	In	VDJ
CTCAGAACCGGGAGACACGGCACTGTATCTCTGCGCCAGCAGTCAAGTCCCCTAGCGGCGCGTTACAATGAGCAGTTCTTCGGGCCA		1	1.4158049134093716E-4	50	TCRBV23-01*01	TCRBV23	TCRBV23-01	01				TCRBD02-01	TCRBD02	TCRBD02-01				01,02	TCRBJ02-01*01	TCRBJ02	TCRBJ02-01	01				2	5	4	5	5	4	31	46	51	58	63	1	Out	VDJ
GCAGCGGGACTCAGCCATGTATCGCTGTGCCAGCAGCTTGCCCCGGGACGGCAAATGAGCTCCTACAATGAGCAGTTCTTCGGGCCA		1	1.245908323800247E-4	56	TCRBV07-07*01	TCRBV07	TCRBV07-07	01						unresolved		TCRBD01,TCRBD02	TCRBD01-01,TCRBD02-01		TCRBJ02-01*01	TCRBJ02	TCRBJ02-01	01				3	5	0	7	10	0	25	39	44	49	59	1	Out	VDJ
TCCTTGGAGCTGGGGGACTCAGCCCTGTACTTCTGTGCCAGCAGCTTAGAAGCTAGCGGACAGGGTGAGACCCAGTACTTCGGGCCA	CASSLEASGQGETQYF	1	9.627473411183726E-5	48	TCRBV13-01*01	TCRBV13	TCRBV13-01	01				TCRBD01-01*01	TCRBD01	TCRBD01-01	01				TCRBJ02-05*01	TCRBJ02	TCRBJ02-05	01				1	8	1	3	1	5	33	49	57	65	66	1	In	VDJ
GTGAACGCCTTGGAGCTGGACGACTCGGCCCTGTATCTCTGTGCCAGCAGCTGGGGTGGTGGTCCAGAGACCCAGTACTTCGGGCCA	CASSWGGGPETQYF	1	9.627473411183726E-5	42	TCRBV05-04*01	TCRBV05	TCRBV05-04	01						unresolved		TCRBD01,TCRBD02	TCRBD01-01,TCRBD02-01		TCRBJ02-05*01	TCRBJ02	TCRBJ02-05	01				3	0	6	2	9	4	39	-1	52	56	65	1	In	VDJ
CGCACAGAGCAGCGGGACTCGGCCATGTATCGCTGTGCCAGCAGCTTAGGGGACAGGGTCAGTACAGATACGCAGTATTTTGGCCCA	CASSLGDRVSTDTQYF	1	1.189276127263872E-4	48	TCRBV07-06*01	TCRBV07	TCRBV07-06	01				TCRBD01-01*01	TCRBD01	TCRBD01-01	01				TCRBJ02-03*01	TCRBJ02	TCRBJ02-03	01				1	0	0	3	5	3	33	-1	49	58	63	1	In	VDJ
GAGCTGGGGGACTCGGCCCTTTATCTTTGCGCCAGCAGCTTGGCCGGGACCGCTCAGGTGACCAAAAACATTCAGTACTTCGGCGCC	CASSLAGTAQVTKNIQYF	1	9.627473411183726E-5	54	TCRBV05-01*01	TCRBV05	TCRBV05-01	01						unresolved		TCRBD01,TCRBD02	TCRBD01-01,TCRBD02-01		TCRBJ02-04*01	TCRBJ02	TCRBJ02-04	01				0	2	0	7	11	2	27	43	45	50	61	1	In	VDJ
AGTGCCCATCCTGAAGACAGCAGCTTCTACATCTGCAGTGCTAGAGGGGGGCTAGCGGGCGGCGTGGATACGCAGTATTTTGGCCCA	CSARGGLAGGVDTQYF	1	9.627473411183726E-5	48	TCRBV20	TCRBV20	unresolved			TCRBV20-01,TCRBV20-or09_02		TCRBD02-01	TCRBD02	TCRBD02-01				01,02	TCRBJ02-03*01	TCRBJ02	TCRBJ02-03	01				1	5	4	4	7	6	33	46	51	59	66	1	In	VDJ
GAGATCCAGCGCACAGAGCAGGGGGACTCGGCCATGTATCTCTGTGCCAGCAGCTTACAGATCAACAATGAGCAGTTCTTCGGGCCA	CASSLQINNEQFF	1	1.642333699554871E-4	39	TCRBV07-09	TCRBV07	TCRBV07-09				01,03	TCRBD01-01*01	TCRBD01	TCRBD01-01	01				TCRBJ02-01*01	TCRBJ02	TCRBJ02-01	01				2	0	4	5	4	5	42	-1	57	60	64	1	In	VDJ
CACGCCCTGCAGCCAGAAGACTCAGCCCTGTATCTCTGCGCCAGCAGCCAACTAGCGGGGGGGCCTGGTGAGCAGTTCTTCGGGCCA	CASSQLAGGPGEQFF	1	1.0193795376547474E-4	45	TCRBV04-01*01	TCRBV04	TCRBV04-01	01				TCRBD02-01*01	TCRBD02	TCRBD02-01	01				TCRBJ02-01*01	TCRBJ02	TCRBJ02-01	01				2	0	4	0	5	9	36	-1	51	63	68	1	In	VDJ
GCCCAAAAGAACCCGACAGCTTTCTATCTCTGTGCCAGTAGTATAGGGGACCTTTACGGGTACACAGATACGCAGTATTTTGGCCCA	CASSIGDLYGYTDTQYF	1	1.6989658960912457E-4	51	TCRBV19-01	TCRBV19	TCRBV19-01				01,02			unresolved		TCRBD01,TCRBD02	TCRBD01-01,TCRBD02-01		TCRBJ02-03*01	TCRBJ02	TCRBJ02-03	01				1	0	0	7	11	2	30	-1	46	51	62	1	In	VDJ
CTGGAGTTGGCTGCTCCCTCCCAGACATCTGTGTACTTCTGTGCCAGCACGGGTAGCGGGGGTCCAGAGACCCAGTACTTCGGGCCA	CASTGSGGPETQYF	1	1.0760117341911223E-4	42	TCRBV06-06	TCRBV06	TCRBV06-06				01,02	TCRBD02-01*01	TCRBD02	TCRBD02-01	01				TCRBJ02-05*01	TCRBJ02	TCRBJ02-05	01				7	4	5	2	3	4	39	49	53	62	65	1	In	VDJ
CAGAACCGGGAGACACGGCACTGTATCTCTGCGCCAGCAAGACGGAGGGACTAGCGGGAGGGCAAAGAGACCCAGTACTTCGGGCCA		1	1.0760117341911223E-4	52	TCRBV23-01*01	TCRBV23	TCRBV23-01	01				TCRBD02-01*02	TCRBD02	TCRBD02-01	02				TCRBJ02-05*01	TCRBJ02	TCRBJ02-05	01				7	7	0	0	2	3	29	39	46	62	64	1	Out	VDJ
CGCACAGAGCAGGGGGACTCGGCCATGTATCTCTGTGCCAGCAGCGATACTCGTAGTGGACAGGGACGCGAGCAGTACTTCGGGCCG	CASSDTRSGQGREQYF	1	1.3591727168729966E-4	48	TCRBV07-09	TCRBV07	TCRBV07-09				01,03	TCRBD01-01*01	TCRBD01	TCRBD01-01	01				TCRBJ02-07*01	TCRBJ02	TCRBJ02-07	01				5	12	1	3	3	6	33	45	57	65	68	1	In	VDJ
TCACCAGGCCTGGGGGACGCAGCCATGTACCTGTGTGCCACCAGCAGATTGGGGGATGGAAGCAATCAGCCCCAGCATTTTGGTGAT	CATSRLGDGSNQPQHF	1	9.061151445819977E-5	48	TCRBV15-01*01	TCRBV15	TCRBV15-01	01						unresolved		TCRBD01,TCRBD02	TCRBD01-01,TCRBD02-01		TCRBJ01-05*01	TCRBJ01	TCRBJ01-05	01				2	2	6	1	5	1	33	48	50	55	60	1	In	VDJ
TCAGAACCCAGGGACTCAGCTGTGTATTTTTGTGCTAGCGCTCCCCGGGACTAGCGGCAGAGCACAGATACGCAGTATTTTGGCCCA	CASAPRD*RQSTDTQYF	1	1.3025405203366219E-4	51	TCRBV12-05*01	TCRBV12	TCRBV12-05	01				TCRBD02-01	TCRBD02	TCRBD02-01				01,02	TCRBJ02-03*01	TCRBJ02	TCRBJ02-03	01				9	8	0	5	3	0	30	38	46	57	60	1	Stop	VDJ
TCCGCCAGCACCAACCAGACATCTATGTACCTCTGTGCCAGCAGTTTCTCCCTGGGAGACGCCAAAAACATTCAGTACTTCGGCGCC	CASSFSLGDAKNIQYF	1	1.4724371099457463E-4	48	TCRBV28-01*01	TCRBV28	TCRBV28-01	01				TCRBD02-01*02	TCRBD02	TCRBD02-01	02				TCRBJ02-04*01	TCRBJ02	TCRBJ02-04	01				3	6	9	2	2	1	33	47	53	58	60	1	In	VDJ
AGTCAGGGGACACAGCACTGTATTTCTGTGCCAGCAGCGGATTGCGGACAGGGGGTAGGGGTTTGGTATGGCTACACCTTCGGTTCG		1	1.6989658960912457E-4	55	TCRBV21-01*01	TCRBV21	TCRBV21-01	01				TCRBD01-01*01	TCRBD01	TCRBD01-01	01				TCRBJ01-02*01	TCRBJ01	TCRBJ01-02	01				5	7	1	1	11	5	26	38	45	55	66	1	Out	VDJ
AAGATCCGGTCCACAAAGCTGGAGGACTCAGCCATGTACTTCTGTGCCAGCAGTGGAGACAGGGTAAATGAGCAGTTCTTCGGGCCA	CASSGDRVNEQFF	1	1.245908323800247E-4	39	TCRBV02-01*01	TCRBV02	TCRBV02-01	01				TCRBD01-01*01	TCRBD01	TCRBD01-01	01				TCRBJ02-01*01	TCRBJ02	TCRBJ02-01	01				4	2	2	3	2	7	42	55	57	64	66	1	In	VDJ
AGCTCTCTGGAGCTGGGGGACTCAGCTTTGTATTTCTGTGCCAGCAGCGTAGCCCGCAGGGTTGAAGAGACCCAGTACTTCGGGCCA	CASSVARRVEETQYF	1	6.795863584364983E-5	45	TCRBV09-01	TCRBV09	TCRBV09-01				01,02	TCRBD01-01*01	TCRBD01	TCRBD01-01	01				TCRBJ02-05*01	TCRBJ02	TCRBJ02-05	01				0	4	4	3	3	3	36	52	56	61	64	1	In	VDJ
GTGACATCGGCCCAAAAGAACCCGACAGCTTTCTATCTCTGTGCCAGTAGTTCGGGCCTTTCCCACAATGAGCAGTTCTTCGGGCCA	CASSSGLSHNEQFF	1	1.6989658960912457E-4	42	TCRBV19-01	TCRBV19	TCRBV19-01				01,02			unresolved		TCRBD01,TCRBD02	TCRBD01-01,TCRBD02-01		TCRBJ02-01*01	TCRBJ02	TCRBJ02-01	01				5	2	8	0	7	5	39	51	53	57	64	1	In	VDJ
AGGATCCAGCAGGTAGTGCGAGGAGATCCGGCAGCTTATTTCTGTGCCAGCTCACCACCGCCAGGGAACGAGCAGTACTTCGGGCCG	CASSPPPGNEQYF	1	1.1326439307274972E-4	39	TCRBV18-01*01	TCRBV18	TCRBV18-01	01				TCRBD01-01*01	TCRBD01	TCRBD01-01	01				TCRBJ02-07*01	TCRBJ02	TCRBJ02-07	01				0	2	4	3	1	5	42	59	61	66	67	1	In	VDJ
CGCACAGAGCAGGGGGACTCGGCCATGTATCTCTGTGCCAGCAGCTTACTAGCGGGTGGGGCGGCAGATACGCAGTATTTTGGCCCA	CASSLLAGGAADTQYF	1	1.4724371099457463E-4	48	TCRBV07-09	TCRBV07	TCRBV07-09				01,03	TCRBD02-01	TCRBD02	TCRBD02-01				01,02	TCRBJ02-03*01	TCRBJ02	TCRBJ02-03	01				2	0	4	4	8	4	33	-1	48	56	64	1	In	VDJ
ATCCAGCGCACAGAGCAGGGGGACTCGGCCATGTATCTCTGTGCCAGCAGCTTAGTTACAGGAGACTATGGCTACACCTTCGGTTCG	CASSLVTGDYGYTF	1	1.3025405203366219E-4	42	TCRBV07-09	TCRBV07	TCRBV07-09				01,03	TCRBD01-01*01	TCRBD01	TCRBD01-01	01				TCRBJ01-02*01	TCRBJ01	TCRBJ01-02	01				1	2	3	4	2	3	39	55	57	62	64	1	In	VDJ
GAGTCCGCCAGCACCAACCAGACATCTATGTACCTCTGTGCCAGCGCACTCCGGGACAGGGTTAGCTATGGCTACACCTTCGGTTCG	CASALRDRVSYGYTF	1	1.245908323800247E-4	45	TCRBV28-01*01	TCRBV28	TCRBV28-01	01				TCRBD01-01*01	TCRBD01	TCRBD01-01	01				TCRBJ01-02*01	TCRBJ01	TCRBJ01-02	01				8	7	0	3	4	4	36	45	52	61	65	1	In	VDJ
AGATCCAGTCCACGGAGTCAGGGGACACAGCACTGTATTTCTGTGCCGGCGGTGGGGAACACCAACGGGGAGCAGTTCTTCGGGCCA		1	1.9821268787731202E-4	40	TCRBV21-01*01	TCRBV21	TCRBV21-01	01						unresolved		TCRBD01,TCRBD02	TCRBD01-01,TCRBD02-01		TCRBJ02-01*01	TCRBJ02	TCRBJ02-01	01				11	7	0	8	11	10	41	47	54	58	69	1	Out	VDJ
CAGCAGGTAGTGCGAGGAGATTCGGCAGCTTATTTCTGTGCCAGCTCACCCTTAGCAGCTATGAACACTGAAGCTTTCTTTGGACAA	CASSPLAAMNTEAFF	1	1.245908323800247E-4	45	TCRBV18-01*01	TCRBV18	TCRBV18-01	01				TCRBD02-01	TCRBD02	TCRBD02-01				01,02	TCRBJ01-01*01	TCRBJ01	TCRBJ01-01	01				3	2	5	7	5	0	36	50	52	56	61	1	In	VDJ
GTGACATCGGCCCAAAAGAACCCGACAGCTTTCTATCTCTGTGCCAGCGCTGATAGGGGATATGGCGAAAAACTGTTTTTTGGCAGT	CASADRGYGEKLFF	1	1.8688624857003704E-4	42	TCRBV19-01	TCRBV19	TCRBV19-01				01,02	TCRBD01-01*01	TCRBD01	TCRBD01-01	01				TCRBJ01-04*01	TCRBJ01	TCRBJ01-04	01				9	7	5	2	7	8	39	47	54	59	66	1	In	VDJ
CCCAAACATCTGTGTACTTCTGTGCCAGCAGTTACTCGATTGAGGTGAACCGGGACTAGCGTTTGGGATGAGCAGTTCTTCGGGCCA		1	1.189276127263872E-4	61	TCRBV06	TCRBV06	unresolved			TCRBV06-02,TCRBV06-03		TCRBD02-01	TCRBD02	TCRBD02-01				01,02	TCRBJ02-01*01	TCRBJ02	TCRBJ02-01	01				0	14	0	6	6	8	20	37	51	61	67	1	Out	VDJ
CAGCCTGCAGAGCTTGGGGACTCGGCCGTGTATCTCTGTGCCAGCAGCTTCAGGACTGGGAGTAATACTGAAGCTTTCTTTGGACAA	CASSFRTGSNTEAFF	1	1.0193795376547474E-4	45	TCRBV11-03*01	TCRBV11	TCRBV11-03	01				TCRBD02-01	TCRBD02	TCRBD02-01				01,02	TCRBJ01-01*01	TCRBJ01	TCRBJ01-01	01				3	2	1	10	9	5	36	50	52	57	66	1	In	VDJ
CCAGGCCTGGGGGACGCAGCCATGTACCTGTGTGCCACCAGCAGAGATCTCCCGGGGCTTGTGAACACTGAAGCTTTCTTTGGACAA	CATSRDLPGLVNTEAFF	1	9.061151445819977E-5	51	TCRBV15-01*01	TCRBV15	TCRBV15-01	01						unresolved		TCRBD01,TCRBD02	TCRBD01-01,TCRBD02-01		TCRBJ01-01*01	TCRBJ01	TCRBJ01-01	01				0	6	7	0	3	0	30	47	53	58	61	1	In	VDJ
ACCCTGCAGCCAGAAGACTCGGCCCTGTATCTCTGTGCCAGCAGCCAAGATAGGCTAGCGGGTATAGCTTCCCAGTACTTCGGGCCA	CASSQDRLAGIASQYF	1	6.795863584364983E-5	48	TCRBV04-02*01	TCRBV04	TCRBV04-02	01				TCRBD02-01	TCRBD02	TCRBD02-01				01,02	TCRBJ02-05*01	TCRBJ02	TCRBJ02-05	01				0	4	4	4	8	9	33	50	54	62	70	1	In	VDJ
GTGAACGCCTTGTTGCTGGGGGACTCGGCCCTGTATCTCTGTGCCAGCAGCACCGGGACAGAAAACAATGAGCAGTTCTTCGGGCCA	CASSTGTENNEQFF	1	1.642333699554871E-4	42	TCRBV05-05*01	TCRBV05	TCRBV05-05	01				TCRBD01-01*01	TCRBD01	TCRBD01-01	01				TCRBJ02-01*01	TCRBJ02	TCRBJ02-01	01				4	3	0	5	3	5	39	51	54	61	64	1	In	VDJ
CTGACGATCCAGCGCACACAGCAGGAGGACTCGGCCGTGTATCTCTGTGCCAGCAGCTTGATCACCGGGGAGCTGTTTTTTGGAGAA	CASSLITGELFF	1	1.4158049134093716E-4	36	TCRBV07-02*01	TCRBV07	TCRBV07-02	01						unresolved		TCRBD01,TCRBD02	TCRBD01-01,TCRBD02-01		TCRBJ02-02*01	TCRBJ02	TCRBJ02-02	01				3	0	2	8	1	4	45	-1	59	61	62	1	In	VDJ
GTGACATCGGCCCAAAAGAACCCGACAGCTTTCTATCTCTGTGCCAGTAGTATGGGACCCTGGGCAGATACGCAGTATTTTGGCCCA	CASSMGPWADTQYF	1	1.5290693064821213E-4	42	TCRBV19-01	TCRBV19	TCRBV19-01				01,02			unresolved		TCRBD01,TCRBD02	TCRBD01-01,TCRBD02-01		TCRBJ02-03*01	TCRBJ02	TCRBJ02-03	01				3	0	0	7	6	4	39	-1	53	58	64	1	In	VDJ
CTGCAGAGCTTGGGGACTCGGCCGTGTATCTCTGTGCCAGCAGCTTAGAAGACAGGGAAGGGATCGACTGAAGCTTTCTTTGGACAA		1	1.0193795376547474E-4	49	TCRBV11-03*01	TCRBV11	TCRBV11-03	01				TCRBD01-01*01	TCRBD01	TCRBD01-01	01				TCRBJ01-01*01	TCRBJ01	TCRBJ01-01	01				0	1	2	3	9	5	32	49	50	57	66	1	Out	VDJ
GAGTGCCTTGGAGCTGGGGGACTCGGCCCTGTATCTCTGTGCCAGAAGCTTTGGTCTCAGAATAATTCACCCCTCCACTTTGGGAAC		1	1.1326439307274972E-4	44	TCRBV05-03	TCRBV05	TCRBV05-03				01,02	TCRBD01-01*01	TCRBD01	TCRBD01-01	01				TCRBJ01-06*01	TCRBJ01	TCRBJ01-06	01				2	6	4	5	1	5	37	51	57	60	61	1	Out	VDJ
ACATCGGCCCAAAAGAACCCGACAGCTTTCTATCTCTGTGCCAGTAGTATTATCGGGACAGCCCAAGAGACCCAGTACTTCGGGCCA	CASSIIGTAQETQYF	1	1.245908323800247E-4	45	TCRBV19-01	TCRBV19	TCRBV19-01				01,02	TCRBD01-01*01	TCRBD01	TCRBD01-01	01				TCRBJ02-05*01	TCRBJ02	TCRBJ02-05	01				3	4	0	5	1	1	36	50	54	61	62	1	In	VDJ
TCCACTCTGAAGATCCAGCCCTCAGAACCCAGGGACTCAGCTGTGTACTTCTGTGCCAGCAGTGGGGAAAAACTGTTTTTTGGCAGT	CASSGEKLFF	1	1.3025405203366219E-4	30	TCRBV12	TCRBV12	unresolved			TCRBV12-03,TCRBV12-04				unresolved		TCRBD01,TCRBD02	TCRBD01-01,TCRBD02-01		TCRBJ01-04*01	TCRBJ01	TCRBJ01-04	01				5	0	0	9	0	8	51	-1	63	-1	66	1	In	VDJ
ATCCTGGAGTCGCCCAGCCCCAACCAGACCTCTCTGTACTTCTGTGCCAGCAGTTTCGAAGGCCTCACTGAAGCTTTCTTTGGACAA	CASSFEGLTEAFF	1	1.189276127263872E-4	39	TCRBV27-01*01	TCRBV27	TCRBV27-01	01						unresolved		TCRBD01,TCRBD02	TCRBD01-01,TCRBD02-01		TCRBJ01-01*01	TCRBJ01	TCRBJ01-01	01				3	3	5	4	3	4	42	56	59	62	65	1	In	VDJ
GAGTCGCCCAGCCCCAACCAGACCTCTCTGTACTTCTGTGCCAGCAGCCAGGGGGACTACGCCTACAATGAGCAGTTCTTCGGGCCA	CASSQGDYAYNEQFF	1	1.245908323800247E-4	45	TCRBV27-01*01	TCRBV27	TCRBV27-01	01						unresolved		TCRBD01,TCRBD02	TCRBD01-01,TCRBD02-01		TCRBJ02-01*01	TCRBJ02	TCRBJ02-01	01				6	1	4	1	6	2	36	47	48	55	61	1	In	VDJ
CCCTCAGAACCCAGGGACTCAGCTGTGTACTTCTGTGCCAGCAGCCCGGGTGGAGGGGCGTCCACAGATACGCAGTATTTTGGCCCA	CASSPGGGASTDTQYF	1	1.0193795376547474E-4	48	TCRBV12	TCRBV12	unresolved			TCRBV12-03,TCRBV12-04		TCRBD02-01*02	TCRBD02	TCRBD02-01	02				TCRBJ02-03*01	TCRBJ02	TCRBJ02-03	01				6	7	10	0	5	2	33	44	51	57	62	1	In	VDJ
CAGCGCACAGAGCAGGGGGACTCGGCCATGTATCTCTGTGCCAGCAGCCAAACAGGGTCTGGCACCGGGGAGCTGTTTTTTGGAGAA	CASSQTGSGTGELFF	1	1.4724371099457463E-4	45	TCRBV07-09	TCRBV07	TCRBV07-09				01,03	TCRBD01-01*01	TCRBD01	TCRBD01-01	01				TCRBJ02-02*01	TCRBJ02	TCRBJ02-02	01				5	3	3	3	5	4	36	48	51	57	62	1	In	VDJ
GTGACATCGGCCCAAAAGAACCCGACAGCTTTCTATCTCTGTGCCAGTAGTTTGCAGGGGGGATACACTGAAGCTTTCTTTGGACAA	CASSLQGGYTEAFF	1	1.4158049134093716E-4	42	TCRBV19-01	TCRBV19	TCRBV19-01				01,02	TCRBD01-01*01	TCRBD01	TCRBD01-01	01				TCRBJ01-01*01	TCRBJ01	TCRBJ01-01	01				5	3	4	1	3	3	39	51	54	61	64	1	In	VDJ
GTGACCAGTGCCCATCCTGAAGACAGCAGCTTCTACATCTGCAGTGCTGCCCTAGGGGGGGCCACAGATACGCAGTATTTTGGCCCA	CSAALGGATDTQYF	1	8.494829480456229E-5	42	TCRBV20	TCRBV20	unresolved			TCRBV20-01,TCRBV20-or09_02		TCRBD02-01*01	TCRBD02	TCRBD02-01	01				TCRBJ02-03*01	TCRBJ02	TCRBJ02-03	01				5	6	9	0	1	2	39	48	54	61	62	1	In	VDJ
GTGACATCGGCCCAAAAGAACCCGACAGCTTTCTATCTCTGTGCCAGTAGTATTGGACAGGGAAATCAGCCCCAGCATTTTGGTGAT	CASSIGQGNQPQHF	1	1.3591727168729966E-4	42	TCRBV19-01	TCRBV19	TCRBV19-01				01,02	TCRBD01-01*01	TCRBD01	TCRBD01-01	01				TCRBJ01-05*01	TCRBJ01	TCRBJ01-05	01				3	1	1	3	1	4	39	53	54	62	63	1	In	VDJ
ACATCGGCCCAAAAGAACCCGACAGCTTTCTATCTCTGTGCCAGTAGTATAGCAACAGGGCCCAACTATGGCTACACCTTCGGTTCG	CASSIATGPNYGYTF	1	1.3025405203366219E-4	45	TCRBV19-01	TCRBV19	TCRBV19-01				01,02	TCRBD01-01*01	TCRBD01	TCRBD01-01	01				TCRBJ01-02*01	TCRBJ01	TCRBJ01-02	01				1	2	3	3	3	2	36	52	54	60	63	1	In	VDJ
CAATTCCCTGGAGCTTGGTGACTCTGCTGTGTATTTCTGTGCCAGCAGCCAAGTTAAGACCAGAGGGTTGGCTACACCTTCGGTTCG		1	1.0760117341911223E-4	44	TCRBV03	TCRBV03	unresolved			TCRBV03-01,TCRBV03-02		TCRBD02-01*02	TCRBD02	TCRBD02-01	02				TCRBJ01-02*01	TCRBJ01	TCRBJ01-02	01				1	9	11	0	1	7	37	53	62	67	68	1	Out	VDJ
ACTCTGAAGATCCAGCCCTCAGAACCCAGGGACTCAGCTGTGTACTTCTGTGCCAGCAGATCCTACAATGAGCAGTTCTTCGGGCCA	CASRSYNEQFF	1	1.0760117341911223E-4	33	TCRBV12	TCRBV12	unresolved			TCRBV12-03,TCRBV12-04				unresolved					TCRBJ02-01*01	TCRBJ02	TCRBJ02-01	01				6	0	0	0	1	1	48	-1	-1	59	60	1	In	VJ
GAGTCGCCCAGCCCCAACCAGACCTCTCTGTACTTCTGTGCCAGCAGTTTAGGGGAGCGGAGCACAGATACGCAGTATTTTGGCCCA	CASSLGERSTDTQYF	1	1.1326439307274972E-4	45	TCRBV27-01*01	TCRBV27	TCRBV27-01	01				TCRBD02-01	TCRBD02	TCRBD02-01				01,02	TCRBJ02-03*01	TCRBJ02	TCRBJ02-03	01				2	4	6	5	0	0	36	51	55	-1	60	1	In	VDJ
GTCAGGGGACACAGCACTGTATTTCTGTGCCAGCAGCAAAGGGACAGGGAACAGCAGAAACCTGGAAACACCATATATTTTGGAGAG		1	2.3219200579913693E-4	56	TCRBV21-01*01	TCRBV21	TCRBV21-01	01				TCRBD01-01*01	TCRBD01	TCRBD01-01	01				TCRBJ01-03*01	TCRBJ01	TCRBJ01-03	01				1	0	1	3	12	2	25	-1	41	49	61	1	Out	VDJ
CGGTCCACAAAGCTGGAGGACTCAGCCATGTACTTCTGTGCCAGCAGTGAACTAGGAGAAGCTGGAAACACCATATATTTTGGAGAG	CASSELGEAGNTIYF	1	1.4158049134093716E-4	45	TCRBV02-01*01	TCRBV02	TCRBV02-01	01				TCRBD02-01	TCRBD02	TCRBD02-01				01,02	TCRBJ01-03*01	TCRBJ01	TCRBJ01-03	01				2	0	4	8	6	2	36	-1	51	55	61	1	In	VDJ
GTGACATCGGCCCAAAAGAACCCGACAGCTTTCTATCTCTGTGCCAGTGGGTGGGGACAGGGGGCTTCTGAGCAGTTCTTCGGGCCA	CASGWGQGASEQFF	1	1.5290693064821213E-4	42	TCRBV19-01	TCRBV19	TCRBV19-01				01,02	TCRBD01-01*01	TCRBD01	TCRBD01-01	01				TCRBJ02-01*01	TCRBJ02	TCRBJ02-01	01				8	5	0	0	3	9	39	48	53	65	68	1	In	VDJ
GAGTCCGCCAGCACCAACCAGACATCTATGTACCTCTGTGCCAGCAGTTTAGCGGCAGGGAGCACAGATACGCAGTATTTTGGCCCA	CASSLAAGSTDTQYF	1	1.245908323800247E-4	45	TCRBV28-01*01	TCRBV28	TCRBV28-01	01				TCRBD01-01*01	TCRBD01	TCRBD01-01	01				TCRBJ02-03*01	TCRBJ02	TCRBJ02-03	01				2	4	4	3	0	0	36	51	55	-1	60	1	In	VDJ
GCCCTCAGAACCCAGGGACTCAGCTGTGTACTTCTGTGCCAGCAGTTTTTACTAGCGGGAGAAAGACGGGAGCAGTTCTTCGGGCCA		1	1.0760117341911223E-4	47	TCRBV12	TCRBV12	unresolved			TCRBV12-03,TCRBV12-04		TCRBD02-01*02	TCRBD02	TCRBD02-01	02				TCRBJ02-01*01	TCRBJ02	TCRBJ02-01	01				3	2	3	2	8	10	34	48	50	61	69	1	Out	VDJ
CTGAAGATCCAGCCCTCAGAACCCAGGGACTCAGCTGTGTACTTCTGTGCCAGCAGTCTCTTTGGCGGGAGTAGGCTCTTCGGGCCA	CASSLFGGSRLF	1	1.0193795376547474E-4	36	TCRBV12	TCRBV12	unresolved			TCRBV12-03,TCRBV12-04		TCRBD02-01*02	TCRBD02	TCRBD02-01	02				TCRBJ02-01*01	TCRBJ02	TCRBJ02-01	01				5	7	7	2	5	17	45	57	64	71	76	1	In	VDJ
TTGGCTGCTCCCTCCCAGACATCTGTGTACTTCTGTGCCAGCAGTGACCGAAGCGGGGGGACCGGCAATGAGCAGTTCTTCGGGCCA	CASSDRSGGTGNEQFF	1	1.0760117341911223E-4	48	TCRBV06	TCRBV06	unresolved			TCRBV06-01,TCRBV06-06		TCRBD02-01*01	TCRBD02	TCRBD02-01	01				TCRBJ02-01*01	TCRBJ02	TCRBJ02-01	01				3	4	6	1	5	6	33	47	51	60	65	1	In	VDJ
ATCCAGCGCACAGAGCAGGGGGACTCGGCCATGTATCTCTGTGCCAGCAGCCGAGGTCGGCTCGCAGATACGCAGTATTTTGGCCCA	CASSRGRLADTQYF	1	1.3025405203366219E-4	42	TCRBV07-09	TCRBV07	TCRBV07-09				01,03	TCRBD02-01*02	TCRBD02	TCRBD02-01	02				TCRBJ02-03*01	TCRBJ02	TCRBJ02-03	01				5	1	11	1	8	4	39	51	52	56	64	1	In	VDJ
TCGGCCCAAAAGAACCCGACAGCTTTCTATCTCTGTGCCAGTAGTATAGGGACAGGCTCTGGGGCCAACGTCCTGACTTTCGGGGCC	CASSIGTGSGANVLTF	1	1.3591727168729966E-4	48	TCRBV19-01	TCRBV19	TCRBV19-01				01,02	TCRBD01-01*01	TCRBD01	TCRBD01-01	01				TCRBJ02-06*01	TCRBJ02	TCRBJ02-06	01				1	0	1	4	0	0	33	-1	49	-1	56	1	In	VDJ
CAGGTAGTGCGAGGAGATTCGGCAGCTTATTTCTGTGCCAGCTCACTATCCCTAGCGGAGACTCAAGAGACCCAGTACTTCGGGCCA	CASSLSLAETQETQYF	1	8.494829480456229E-5	48	TCRBV18-01*01	TCRBV18	TCRBV18-01	01				TCRBD02-01	TCRBD02	TCRBD02-01				01,02	TCRBJ02-05*01	TCRBJ02	TCRBJ02-05	01				4	5	4	5	5	2	33	46	51	58	63	1	In	VDJ
ACATCGGCCCAAAAGAACCCGACAGCTTTCTATCTCTGTGCCAGTAGTATCTCGGCGGGCGACTACAATGAGCAGTTCTTCGGGCCA	CASSISAGDYNEQFF	1	1.4158049134093716E-4	45	TCRBV19-01	TCRBV19	TCRBV19-01				01,02	TCRBD02-01	TCRBD02	TCRBD02-01				01,02	TCRBJ02-01*01	TCRBJ02	TCRBJ02-01	01				3	4	7	4	3	3	36	50	54	59	62	1	In	VDJ
GGAGCTTGGTGACTCTGCTGTGTATTTCTGTGCCAGCAGCTTGCAATCTCCCATTTAGGCTTGACCGGGGAGCTGTTTTTTGGAGAA		1	1.245908323800247E-4	53	TCRBV03	TCRBV03	unresolved			TCRBV03-01,TCRBV03-02				unresolved		TCRBD01,TCRBD02	TCRBD01-01,TCRBD02-01		TCRBJ02-02*01	TCRBJ02	TCRBJ02-02	01				5	16	5	4	4	5	28	40	56	59	63	1	Out	VDJ
CTCAGTGACTCTAGCTTCTATCTCTGTGCCTGGGGGGGGCGGGACTAGCGGGATAAGCGGGGACGGAATACGCAGTATTTTGGCCCA	CAWGGRD*RDKRGRNTQYF	1	3.96425375754624E-5	57	TCRBV30-01	TCRBV30	TCRBV30-01				01,02	TCRBD02-01*02	TCRBD02	TCRBD02-01	02				TCRBJ02-03*01	TCRBJ02	TCRBJ02-03	01				5	7	0	3	14	7	24	33	40	53	67	1	Stop	VDJ
AACGCCTTGTTGCTGGGGGACTCGGCCCTGTATCTCTGTGCCAGCAGCTTGGGAGGGTTTACTAATGAAAAACTGTTTTTTGGCAGT	CASSLGGFTNEKLFF	1	1.6989658960912457E-4	45	TCRBV05-05*01	TCRBV05	TCRBV05-05	01				TCRBD02-01*02	TCRBD02	TCRBD02-01	02				TCRBJ01-04*01	TCRBJ01	TCRBJ01-04	01				0	0	11	0	3	2	36	-1	52	57	60	1	In	VDJ
GTGACATCGGCCCAAAAGAACCCGACAGCTTTCTATCTCTGTGCCAGTAGTCTCGGCGCGGGAGCCAATGAGCAGTTCTTCGGGCCA	CASSLGAGANEQFF	1	1.4158049134093716E-4	42	TCRBV19-01	TCRBV19	TCRBV19-01				01,02	TCRBD02-01*02	TCRBD02	TCRBD02-01	02				TCRBJ02-01*01	TCRBJ02	TCRBJ02-01	01				5	6	7	2	1	6	39	51	57	64	65	1	In	VDJ
ATCCAGCAGGTAGTGCGAGGAGATTCGGCAGCTTATTTCTGTGCCAGCTCACTTATTGACGCTAACTATGGCTACACCTTCGGTTCG	CASSLIDANYGYTF	1	9.627473411183726E-5	42	TCRBV18-01*01	TCRBV18	TCRBV18-01	01						unresolved		TCRBD01,TCRBD02	TCRBD01-01,TCRBD02-01		TCRBJ01-02*01	TCRBJ01	TCRBJ01-02	01				4	5	2	7	1	0	39	52	57	60	61	1	In	VDJ
CAGCGCACACAGCAGGAGGACTCCGCCGTGTATCTCTGTGCCAGCGGGTCAAACCACCAGCCAGACGGGGAGCTGTTTTTTGGAGAA	CASGSNHQPDGELFF	1	1.0760117341911223E-4	45	TCRBV07-08*01	TCRBV07	TCRBV07-08	01						unresolved		TCRBD01,TCRBD02	TCRBD01-01,TCRBD02-01		TCRBJ02-02*01	TCRBJ02	TCRBJ02-02	01				8	0	0	9	17	7	36	-1	45	48	65	1	In	VDJ
ATCCTGGAGTCGCCCAGCCCCAACCAGACCTCTCTGTACTTCTGTGCCAGCAGTTTTTTAGGGAGGGGGGAGCTGTTTTTTGGAGAA	CASSFLGRGELFF	1	1.0760117341911223E-4	39	TCRBV27-01*01	TCRBV27	TCRBV27-01	01				TCRBD02-01*02	TCRBD02	TCRBD02-01	02				TCRBJ02-02*01	TCRBJ02	TCRBJ02-02	01				3	4	9	1	0	8	42	56	60	-1	66	1	In	VDJ
CAGCCTGCAGAACTGGAGGATTCTGGAGTTTATTTCTGTGCCAGCAGCCAATAAGGGGGCGCGGATGAAAAACTGTTTTTTGGCAGT	CASSQ*GGADEKLFF	1	1.4724371099457463E-4	45	TCRBV14-01*01	TCRBV14	TCRBV14-01	01				TCRBD01-01*01	TCRBD01	TCRBD01-01	01				TCRBJ01-04*01	TCRBJ01	TCRBJ01-04	01				2	2	5	0	4	6	36	51	53	60	64	1	Stop	VDJ
AATGTGAACGCCTTGGAGCTGGACGACTCGGCCCTGTATCTCTGTGCCAGCAGGACGGGACTTTACAATGAGCAGTTCTTCGGGCCA	CASRTGLYNEQFF	1	9.061151445819977E-5	39	TCRBV05-04*01	TCRBV05	TCRBV05-04	01				TCRBD02-01	TCRBD02	TCRBD02-01				01,02	TCRBJ02-01*01	TCRBJ02	TCRBJ02-01	01				5	3	0	10	1	4	42	53	56	62	63	1	In	VDJ
GTGAACGCCTTGGAGCTGGACGACTCGGCCCTGTATCTCTGTGCCAGCAGCCTCGCCCCATCCGGGGAGACCCAGTACTTCGGGCCA	CASSLAPSGETQYF	1	7.362185549728731E-5	42	TCRBV05-04*01	TCRBV05	TCRBV05-04	01				TCRBD02-01	TCRBD02	TCRBD02-01				01,02	TCRBJ02-05*01	TCRBJ02	TCRBJ02-05	01				4	11	8	4	0	5	39	51	62	-1	66	1	In	VDJ
ACTGTGACATCGGCCCAAAAGAACCCGACAGCTTTCTATCTCTGTGCCAGTAGTATCGTTATACGGGGCGAGCAGTTCTTCGGGCCA	CASSIVIRGEQFF	1	1.3591727168729966E-4	39	TCRBV19-01	TCRBV19	TCRBV19-01				01,02			unresolved		TCRBD01,TCRBD02	TCRBD01-01,TCRBD02-01		TCRBJ02-01*01	TCRBJ02	TCRBJ02-01	01				3	8	7	0	0	10	42	56	64	-1	69	1	In	VDJ
CAGCCCTCAGAACCCAGGGACTCAGCTGTGTACTTCTGTGCCAGCAGTTTGTCCCGGGACGGAGCCTACGAGCAGTACTTCGGGCCG	CASSLSRDGAYEQYF	1	7.92850751509248E-5	45	TCRBV12	TCRBV12	unresolved			TCRBV12-03,TCRBV12-04				unresolved		TCRBD01,TCRBD02	TCRBD01-01,TCRBD02-01		TCRBJ02-07*01	TCRBJ02	TCRBJ02-07	01				3	5	0	7	4	2	36	50	55	60	64	1	In	VDJ
CTTGACATCCGCTCACCAGGCCTGGGGGACGCAGCCATGTACCTGTGTGCCACCAGCCCCCGGGAGGATACGCAGTATTTTGGCCCA	CATSPREDTQYF	1	7.92850751509248E-5	36	TCRBV15-01*01	TCRBV15	TCRBV15-01	01				TCRBD02-01*02	TCRBD02	TCRBD02-01	02				TCRBJ02-03*01	TCRBJ02	TCRBJ02-03	01				5	3	8	2	0	6	45	57	60	-1	66	1	In	VDJ
ACAGTGACCAGTGCCCATCCTGAAGACAGCAGCTTCTACATCTGCAGTGCTAGAGAAGACCGAAACTATGGCTACACCTTCGGTTCG	CSAREDRNYGYTF	1	6.795863584364983E-5	39	TCRBV20	TCRBV20	unresolved			TCRBV20-01,TCRBV20-or09_02				unresolved		TCRBD01,TCRBD02	TCRBD01-01,TCRBD02-01		TCRBJ01-02*01	TCRBJ01	TCRBJ01-02	01				0	1	2	7	3	2	42	56	57	60	63	1	In	VDJ
TCCCTGGAGCTTGGTGACTCTGCTGTGTATTTCTGTGCCAGCAGCCAAGGATATGGACCCCAGGGGGAGACCCAGTACTTCGGGCCA	CASSQGYGPQGETQYF	1	9.061151445819977E-5	48	TCRBV03	TCRBV03	unresolved			TCRBV03-01,TCRBV03-02		TCRBD01-01*01	TCRBD01	TCRBD01-01	01				TCRBJ02-05*01	TCRBJ02	TCRBJ02-05	01				1	11	4	2	0	5	33	49	60	-1	66	1	In	VDJ
CGCACACAGCAGGAGGACTCCGCCGTGTATCTCTGTGCCAGCAGCTTACTAGCGGGGGGGTTGGCAGATACGCAGTATTTTGGCCCA	CASSLLAGGLADTQYF	1	9.061151445819977E-5	48	TCRBV07-08*01	TCRBV07	TCRBV07-08	01				TCRBD02-01*01	TCRBD02	TCRBD02-01	01				TCRBJ02-03*01	TCRBJ02	TCRBJ02-03	01				2	0	4	0	4	4	33	-1	48	60	64	1	In	VDJ
AGGATCCAGCAGGTAGTGCGAGGAGATTCGGCAGCTTATTTCTGTGCCAGCTCAACCGGGACTATGAATGAGCAGTTCTTCGGGCCA	CASSTGTMNEQFF	1	1.0193795376547474E-4	39	TCRBV18-01*01	TCRBV18	TCRBV18-01	01				TCRBD02-01	TCRBD02	TCRBD02-01				01,02	TCRBJ02-01*01	TCRBJ02	TCRBJ02-01	01				5	3	0	9	2	7	42	54	57	64	66	1	In	VDJ
GTGACATCGGCCCAAAAGAACCCGACAGCTTTCTATCTCTGTGCCAGTAGGATGACAGGGGTGTACAATGAGCAGTTCTTCGGGCCA	CASRMTGVYNEQFF	1	1.3591727168729966E-4	42	TCRBV19-01	TCRBV19	TCRBV19-01				01,02	TCRBD01-01*01	TCRBD01	TCRBD01-01	01				TCRBJ02-01*01	TCRBJ02	TCRBJ02-01	01				6	3	2	2	2	4	39	50	53	61	63	1	In	VDJ
TCCCTAGAGTCTGCCATCCCTAACCAGACAGCTCTTTACTTCTGTGCCACCAGTGATCGTATCAATCAGCCCCAGCATTTTGGTGAT	CATSDRINQPQHF	1	7.362185549728731E-5	39	TCRBV24	TCRBV24	unresolved			TCRBV24-01,TCRBV24-or09_02		TCRBD02-01	TCRBD02	TCRBD02-01				01,02	TCRBJ01-05*01	TCRBJ01	TCRBJ01-05	01				3	2	5	9	1	3	42	57	59	61	62	1	In	VDJ
CACACAGCAGGAGGACTCGGCCGTGTATCTCTGTGCCAGCAGCCGTACCGGGGCGGAACAAGCACAGATACGCAGTATTTTGGCCCA		1	1.1326439307274972E-4	50	TCRBV07-02*01	TCRBV07	TCRBV07-02	01						unresolved		TCRBD01,TCRBD02	TCRBD01-01,TCRBD02-01		TCRBJ02-03*01	TCRBJ02	TCRBJ02-03	01				5	6	7	0	6	0	31	43	49	54	60	1	Out	VDJ
CCACGGAGTCAGGGGACACAGCACTGTATTTCTGTGCCAGCAGCGAGGAACTAGCTACACAATCGCACTGAAGCTTTCTTTGGACAA		1	1.5290693064821213E-4	49	TCRBV21-01*01	TCRBV21	TCRBV21-01	01				TCRBD02-01	TCRBD02	TCRBD02-01				01,02	TCRBJ01-01*01	TCRBJ01	TCRBJ01-01	01				5	5	3	7	10	4	32	44	49	55	65	1	Out	VDJ
AGGCTGCTGTCGGCTGCTCCCTCCCAGACATCTGTGTACCTCTGTGCCAGCAGTTATGGAGCGGGGGATACGCAGTATTTTGGCCCA	CASSYGAGDTQYF	1	6.795863584364983E-5	39	TCRBV06-05*01	TCRBV06	TCRBV06-05	01				TCRBD02-01*01	TCRBD02	TCRBD02-01	01				TCRBJ02-03*01	TCRBJ02	TCRBJ02-03	01				3	3	6	3	0	6	42	56	59	-1	66	1	In	VDJ
AACGCCTTGTTGCTGGGGGACTCGGCCCTGTATCTCTGTGCCAGCAGGGTGGACAGTGCAACTAATGAAAAACTGTTTTTTGGCAGT	CASRVDSATNEKLFF	1	1.5290693064821213E-4	45	TCRBV05-05*01	TCRBV05	TCRBV05-05	01				TCRBD01-01*01	TCRBD01	TCRBD01-01	01				TCRBJ01-04*01	TCRBJ01	TCRBJ01-04	01				5	3	1	5	2	0	36	47	50	56	58	1	In	VDJ
AATGTGAACGCCTTGGAGCTGGACGACTCGGCCCTGTATCTCTGTGCCAGCAGCCTGGAGAGCGCCTACGAGCAGTACTTCGGGCCG	CASSLESAYEQYF	1	7.362185549728731E-5	39	TCRBV05-04*01	TCRBV05	TCRBV05-04	01				TCRBD02-01	TCRBD02	TCRBD02-01				01,02	TCRBJ02-07*01	TCRBJ02	TCRBJ02-07	01				0	2	6	6	0	2	42	58	60	-1	64	1	In	VDJ
ACAAAGCTGGAGGACTCAGCCATGTACTTCTGTGCCAGCAGTGAGTCGTCTAGCGGGAGCCTTTACAATGAGCAGTTCTTCGGGCCA	CASSESSSGSLYNEQFF	1	9.627473411183726E-5	51	TCRBV02-01*01	TCRBV02	TCRBV02-01	01				TCRBD02-01*02	TCRBD02	TCRBD02-01	02				TCRBJ02-01*01	TCRBJ02	TCRBJ02-01	01				3	5	4	2	4	4	30	44	49	59	63	1	In	VDJ
GAGTCTGCTGCCTCCTCCCAGACATCTGTATATTTCTGCGCCAGCAGTGATGCCGGGACAGCAAACACTGAAGCTTTCTTTGGACAA	CASSDAGTANTEAFF	1	1.1326439307274972E-4	45	TCRBV10-01	TCRBV10	TCRBV10-01				01,02	TCRBD01-01*01	TCRBD01	TCRBD01-01	01				TCRBJ01-01*01	TCRBJ01	TCRBJ01-01	01				3	4	0	5	2	2	36	50	54	61	63	1	In	VDJ
GAGATCCAGCGCACAGAGCAGGGGGACTCGGCCATGTATCTCTGTGCCAGCAGCCCTCGAGGGAAAGAGACCCAGTACTTCGGGCCA	CASSPRGKETQYF	1	9.061151445819977E-5	39	TCRBV07-09	TCRBV07	TCRBV07-09				01,03	TCRBD02-01*02	TCRBD02	TCRBD02-01	02				TCRBJ02-05*01	TCRBJ02	TCRBJ02-05	01				5	4	11	0	1	3	42	54	58	63	64	1	In	VDJ
AATGTGAGCACCTTGGAGCTGGGGGACTCGGCCCTTTATCTTTGCGCCAGCAGGGGACTAGCGGGTGAGGTGCAGTTCTTCGGGCCA	CASRGLAGEVQFF	1	6.795863584364983E-5	39	TCRBV05-01*01	TCRBV05	TCRBV05-01	01				TCRBD02-01	TCRBD02	TCRBD02-01				01,02	TCRBJ02-01*01	TCRBJ02	TCRBJ02-01	01				5	0	0	4	6	12	42	-1	53	65	71	1	In	VDJ
TCCGCCAGCACCAACCAGACATCTATGTACCTCTGTGCCAGCAGTGGTCGGGACAGAGATTCTTGGGATACGCAGTATTTTGGCCCA	CASSGRDRDSWDTQYF	1	1.0760117341911223E-4	48	TCRBV28-01*01	TCRBV28	TCRBV28-01	01				TCRBD01-01*01	TCRBD01	TCRBD01-01	01				TCRBJ02-03*01	TCRBJ02	TCRBJ02-03	01				5	4	0	5	10	6	33	45	49	56	66	1	In	VDJ
AAGATCCAGCGCACAGAGCGGGGGGACTCAGCCGTGTATCTCTGTGCCAGCAGCTTAATGGTCGCCGGGGAGCTGTTTTTTGGAGAA	CASSLMVAGELFF	1	9.627473411183726E-5	39	TCRBV07-03*01	TCRBV07	TCRBV07-03	01						unresolved		TCRBD01,TCRBD02	TCRBD01-01,TCRBD02-01		TCRBJ02-02*01	TCRBJ02	TCRBJ02-02	01				1	1	0	10	3	6	42	58	59	61	64	1	In	VDJ
CTCACTGTGACATCGGCCCAAAAGAACCCGACAGCTTTCTATCTCTGTGCCACCAAAACAGGGGCCTACGAGCAGTACTTCGGGCCG	CATKTGAYEQYF	1	1.1326439307274972E-4	36	TCRBV19-01	TCRBV19	TCRBV19-01				01,02	TCRBD01-01*01	TCRBD01	TCRBD01-01	01				TCRBJ02-07*01	TCRBJ02	TCRBJ02-07	01				10	5	3	2	0	2	45	52	57	-1	64	1	In	VDJ
TGCAGCCAGAAGACTCAGCCCTGTATCTCTGCGCCAGCAGCCTCTACTGCCGGAAGGGGGCTTCAAGAGACCCAGTACTTCGGGCCA		1	5.663219653637486E-5	52	TCRBV04-01*01	TCRBV04	TCRBV04-01	01				TCRBD01-01*01	TCRBD01	TCRBD01-01	01				TCRBJ02-05*01	TCRBJ02	TCRBJ02-05	01				4	12	5	0	2	2	29	42	54	61	63	1	Out	VDJ
AGCCCTCAGAACCCAGGGACTCAGCTGTGTACTTCTGTGCCAGCAGTTCCTCGGGACAGGGCGTCCGATACGCAGTATTTTGGCCCA		1	8.494829480456229E-5	46	TCRBV12	TCRBV12	unresolved			TCRBV12-03,TCRBV12-04		TCRBD01-01*01	TCRBD01	TCRBD01-01	01				TCRBJ02-03*01	TCRBJ02	TCRBJ02-03	01				4	4	0	3	5	6	35	48	52	61	66	1	Out	VDJ
CGCACAGAGCAGGGGGACTCGGCCATGTATCTCTGTGCCAGCAGCCCAGGTATCCAGCGGGACCAAGAGACCCAGTACTTCGGGCCA	CASSPGIQRDQETQYF	1	8.494829480456229E-5	48	TCRBV07-09	TCRBV07	TCRBV07-09				01,03	TCRBD02-01	TCRBD02	TCRBD02-01				01,02	TCRBJ02-05*01	TCRBJ02	TCRBJ02-05	01				5	10	6	4	0	0	33	45	55	-1	61	1	In	VDJ
CAGCGCACAGAGCAGGGGGACTCGGCCATGTATCTCTGTGCCAGCAGCGCTCCAGCGACTGTGAACACTGAAGCTTTCTTTGGACAA	CASSAPATVNTEAFF	1	1.0760117341911223E-4	45	TCRBV07-09	TCRBV07	TCRBV07-09				01,03	TCRBD02-01	TCRBD02	TCRBD02-01				01,02	TCRBJ01-01*01	TCRBJ01	TCRBJ01-01	01				5	8	2	10	1	0	36	48	56	60	61	1	In	VDJ
ACTAAACCTGAGCTCTCTGGAGCTGGGGGACTCAGCTTTGTATTTCTGTGCCAGCAGCCCCGGGACGATGAGCAGTTCTTCGGGCCA		1	6.229541619001234E-5	35	TCRBV09-01	TCRBV09	TCRBV09-01				01,02			unresolved		TCRBD01,TCRBD02	TCRBD01-01,TCRBD02-01		TCRBJ02-01*01	TCRBJ02	TCRBJ02-01	01				4	3	0	7	1	8	46	58	61	66	67	1	Out	VDJ
CAGCCTGCAGAGCTTGGGGACTCGGCCATGTATCTCTGTGCCAGCAGCTTAGTTGACGCGAACACCGGGGAGCTGTTTTTTGGAGAA	CASSLVDANTGELFF	1	8.494829480456229E-5	45	TCRBV11-01*01	TCRBV11	TCRBV11-01	01						unresolved		TCRBD01,TCRBD02	TCRBD01-01,TCRBD02-01		TCRBJ02-02*01	TCRBJ02	TCRBJ02-02	01				1	2	2	7	1	0	36	52	54	57	58	1	In	VDJ
AGCACCTTGGAGCTGGGGGACTCGGCCCTTTATCTTTGCGCCAGCAGCTTGGGTGGAGGCACCCCTTACGAGCAGTACTTCGGGCCG	CASSLGGGTPYEQYF	1	5.663219653637486E-5	45	TCRBV05-01*01	TCRBV05	TCRBV05-01	01				TCRBD02-01*02	TCRBD02	TCRBD02-01	02				TCRBJ02-07*01	TCRBJ02	TCRBJ02-07	01				0	2	10	1	7	4	36	52	54	59	66	1	In	VDJ
CTGGAGCTTGGTGACTCTGCTGTGTATTTCTGTGCCAGCAGCAACGCGAGTCCCATTTGTCTGCAAGATACGCAGTATTTTGGCCCA	CASSNASPICLQDTQYF	1	9.627473411183726E-5	51	TCRBV03	TCRBV03	unresolved			TCRBV03-01,TCRBV03-02		TCRBD02-01	TCRBD02	TCRBD02-01				01,02	TCRBJ02-03*01	TCRBJ02	TCRBJ02-03	01				5	3	7	6	17	5	30	42	45	48	65	1	In	VDJ
TCCACAAAGCTGGAGGACTCAGCCATGTACTTCTGTGCCAGCAGTGAACAGGGTGGTTCTGGGGCCAACGTCCTGACTTTCGGGGCC	CASSEQGGSGANVLTF	1	8.494829480456229E-5	48	TCRBV02-01*01	TCRBV02	TCRBV02-01	01				TCRBD01-01*01	TCRBD01	TCRBD01-01	01				TCRBJ02-06*01	TCRBJ02	TCRBJ02-06	01				2	0	4	3	4	1	33	-1	48	53	57	1	In	VDJ
AGCGCACAGAGCAGGGGGACTCGGCCATGTATCTCTGTGCCAGCAGACCCACCACACTATACCTCCTACGAGCAGTACTTCGGGCCG		1	9.627473411183726E-5	46	TCRBV07-09	TCRBV07	TCRBV07-09				01,03	TCRBD02-01	TCRBD02	TCRBD02-01				01,02	TCRBJ02-07*01	TCRBJ02	TCRBJ02-07	01				6	9	3	9	3	0	35	46	55	59	62	1	Out	VDJ
CGCACAGAGCAGGGGGACTCGGCCATGTATCTCTGTGCCAGCAGCCAGGGACTAGCGGGGGGCACAGATACGCAGTATTTTGGCCCA	CASSQGLAGGTDTQYF	1	1.0760117341911223E-4	48	TCRBV07-09	TCRBV07	TCRBV07-09				01,03	TCRBD02-01*01	TCRBD02	TCRBD02-01	01				TCRBJ02-03*01	TCRBJ02	TCRBJ02-03	01				5	2	0	2	0	1	33	45	47	-1	61	1	In	VDJ
TCTGCCATCCCCAACCAGACAGCTCTTTACTTCTGTGCCACCAGTGGAACGGGGGGGCAAAGCACAGATACGCAGTATTTTGGCCCA	CATSGTGGQSTDTQYF	1	6.795863584364983E-5	48	TCRBV24	TCRBV24	unresolved			TCRBV24-01,TCRBV24-or09_02		TCRBD02-01*01	TCRBD02	TCRBD02-01	01				TCRBJ02-03*01	TCRBJ02	TCRBJ02-03	01				5	3	8	0	3	0	33	46	49	57	60	1	In	VDJ
CAGCGCACACAGCAGGAGGACTCCGCCGTGTATCTCTGTGCCAGCAGCTTAGAACTAACCCCTTACAATGAGCAGTTCTTCGGGCCA	CASSLELTPYNEQFF	1	8.494829480456229E-5	45	TCRBV07-08*01	TCRBV07	TCRBV07-08	01				TCRBD02-01	TCRBD02	TCRBD02-01				01,02	TCRBJ02-01*01	TCRBJ02	TCRBJ02-01	01				1	1	3	9	6	4	36	52	53	57	63	1	In	VDJ
ATCAATTCCCTGGAGCTTGGTGACTCTGCTGTGTATTTCTGTGCCAGCAGCCAAGTGAACAGCAAAAACATTCAGTACTTCGGCGCC	CASSQVNSKNIQYF	1	9.627473411183726E-5	42	TCRBV03	TCRBV03	unresolved			TCRBV03-01,TCRBV03-02		TCRBD01-01*01	TCRBD01	TCRBD01-01	01				TCRBJ02-04*01	TCRBJ02	TCRBJ02-04	01				1	3	3	5	0	3	39	55	58	-1	62	1	In	VDJ
CGCACAGAGCAGGGGGACTCGGCCATGTATCTCTGTGCCAGCAGCTTATCGGGACAGGGGGCTCGGAGTGAGCAGTTCTTCGGGCCA	CASSLSGQGARSEQFF	1	1.1326439307274972E-4	48	TCRBV07-09	TCRBV07	TCRBV07-09				01,03	TCRBD01-01*01	TCRBD01	TCRBD01-01	01				TCRBJ02-01*01	TCRBJ02	TCRBJ02-01	01				2	2	0	0	6	9	33	48	50	62	68	1	In	VDJ
CAGCCGCGTATCTCCGTGCCAGCAGCTCCGCCCCGATCCTGGGCCAGGGCCGGTGGATTGAGTGGCAATGAGCAGTTCTTCGGGCCA		1	8.494829480456229E-5	67	TCRBV07-03*03	TCRBV07	TCRBV07-03	03				TCRBD01-01*01	TCRBD01	TCRBD01-01	01				TCRBJ02-01*01	TCRBJ02	TCRBJ02-01	01				4	17	4	3	16	6	14	27	44	49	65	1	Out	VDJ
TTGGCTGCTCCCTCCCAGACATCTGTGTACTTCTGTGCCAGCAGTTACAATGCGGGTGGCCAATATCAGCCCCAGCATTTTGGTGAT	CASSYNAGGQYQPQHF	1	9.061151445819977E-5	48	TCRBV06-06	TCRBV06	TCRBV06-06				01,02	TCRBD02-01	TCRBD02	TCRBD02-01				01,02	TCRBJ01-05*01	TCRBJ01	TCRBJ01-05	01				2	3	7	4	8	5	33	48	51	56	64	1	In	VDJ
AATTCCCTGGAGCTTGGTGACTCTGCTGTGTATTTCTGTGCCAGCAGCCAAGACGCCCCAGTGTACAATGAGCAGTTCTTCGGGCCA	CASSQDAPVYNEQFF	1	9.627473411183726E-5	45	TCRBV03	TCRBV03	unresolved			TCRBV03-01,TCRBV03-02		TCRBD01-01*01	TCRBD01	TCRBD01-01	01				TCRBJ02-01*01	TCRBJ02	TCRBJ02-01	01				0	5	4	5	2	4	36	53	58	61	63	1	In	VDJ
CAGTCCACGGAGTCAGGGGACACAGCACTGTATTTCTGTGCCAGCAGCAAAGACAGGTCTACTGGAAACACCATATATTTTGGAGAG	CASSKDRSTGNTIYF	1	1.8122302891639954E-4	45	TCRBV21-01*01	TCRBV21	TCRBV21-01	01				TCRBD01-01*01	TCRBD01	TCRBD01-01	01				TCRBJ01-03*01	TCRBJ01	TCRBJ01-03	01				1	0	3	4	4	2	36	-1	52	57	61	1	In	VDJ
CTGGAGCTTGGTGACTCTGCTGTGTATTTCTGTGCCAGCAGCCAAGATCACCCCAGGAGGGGGACCGGGGAGCTGTTTTTTGGAGAA	CASSQDHPRRGTGELFF	1	1.0193795376547474E-4	51	TCRBV03	TCRBV03	unresolved			TCRBV03-01,TCRBV03-02				unresolved		TCRBD01,TCRBD02	TCRBD01-01,TCRBD02-01		TCRBJ02-02*01	TCRBJ02	TCRBJ02-02	01				0	10	5	1	0	5	30	47	57	-1	63	1	In	VDJ
ATTCAGCGCACAGAGCAGCGGGACTCAGCCATGTATCGCTGTGCCAGCAGTCGAGGACTCGGGACAGATACGCAGTATTTTGGCCCA	CASSRGLGTDTQYF	1	7.362185549728731E-5	42	TCRBV07-07*01	TCRBV07	TCRBV07-07	01				TCRBD02-01	TCRBD02	TCRBD02-01				01,02	TCRBJ02-03*01	TCRBJ02	TCRBJ02-03	01				6	4	1	10	4	3	39	50	54	59	63	1	In	VDJ
GAGCTGGGGGACTCAGCTTTGTATTTCTGTGCCAGCAGCGTAGACGAGACAGAAAGCTACTTGAACACTGAAGCTTTCTTTGGACAA	CASSVDETESYLNTEAFF	1	5.663219653637486E-5	54	TCRBV09-01	TCRBV09	TCRBV09-01				01,02	TCRBD01-01*01	TCRBD01	TCRBD01-01	01				TCRBJ01-01*01	TCRBJ01	TCRBJ01-01	01				0	4	2	5	9	0	27	43	47	52	61	1	In	VDJ
TTGGAGATCCAGCGCACAGAGCAGGGGGACTCGGCCATGTATCTCTGTGCCAGCAGCTTAACGCTGTATGAGCAGTTCTTCGGGCCA	CASSLTLYEQFF	1	1.0193795376547474E-4	36	TCRBV07-09	TCRBV07	TCRBV07-09				01,03			unresolved		TCRBD01,TCRBD02	TCRBD01-01,TCRBD02-01		TCRBJ02-01*01	TCRBJ02	TCRBJ02-01	01				2	0	3	7	5	8	45	-1	60	62	67	1	In	VDJ
CTGATTCTGGAGTCCGCCAGCACCAACCAGACATCTATGTACCTCTGTGCCAGCAGTTTCATTTACAATGAGCAGTTCTTCGGGCCA	CASSFIYNEQFF	1	9.627473411183726E-5	36	TCRBV28-01*01	TCRBV28	TCRBV28-01	01				TCRBD01-01*01	TCRBD01	TCRBD01-01	01				TCRBJ02-01*01	TCRBJ02	TCRBJ02-01	01				3	0	4	6	2	4	45	-1	59	61	63	1	In	VDJ
TCTCTGGAGCTGGGGGACTCAGCTTTGTATTTCTGTGCCAGCAGCGTATACCAGGGTGGATCCTACAATGAGCAGTTCTTCGGGCCA	CASSVYQGGSYNEQFF	1	5.663219653637486E-5	48	TCRBV09-01	TCRBV09	TCRBV09-01				01,02	TCRBD01-01*01	TCRBD01	TCRBD01-01	01				TCRBJ02-01*01	TCRBJ02	TCRBJ02-01	01				1	3	4	3	4	1	33	48	51	56	60	1	In	VDJ
ACTGTGACATCGGCCCAAAAGAACCCGACAGCTTTCTATCTCTGTGCCAGTAGTGGCCGGGGGGGCTATGAGCAGTTCTTCGGGCCA	CASSGRGGYEQFF	1	1.1326439307274972E-4	39	TCRBV19-01	TCRBV19	TCRBV19-01				01,02	TCRBD02-01*01	TCRBD02	TCRBD02-01	01				TCRBJ02-01*01	TCRBJ02	TCRBJ02-01	01				5	3	8	0	2	8	42	54	57	65	67	1	In	VDJ
CGCACAGAGCGGGGGGACTCAGCCGTGTATCTCTGTGCCAGCAGCTTAATTGGGACAGGGGGACTTTATGAGCAGTTCTTCGGGCCA	CASSLIGTGGLYEQFF	1	7.92850751509248E-5	48	TCRBV07-03*01	TCRBV07	TCRBV07-03	01				TCRBD01-01*01	TCRBD01	TCRBD01-01	01				TCRBJ02-01*01	TCRBJ02	TCRBJ02-01	01				1	2	0	1	5	8	33	49	51	62	67	1	In	VDJ
GCCAGCACCAACCAGACATCTATGTACCTCTGTGCCAGCAGTTTATTCCAGGGGGCTTCGGTATACAATGAGCAGTTCTTCGGGCCA	CASSLFQGASVYNEQFF	1	9.627473411183726E-5	51	TCRBV28-01*01	TCRBV28	TCRBV28-01	01				TCRBD01-01*01	TCRBD01	TCRBD01-01	01				TCRBJ02-01*01	TCRBJ02	TCRBJ02-01	01				1	2	4	0	7	4	30	46	48	56	63	1	In	VDJ
CCTGTCCTCAGAACCGGGAGACACGGCACTGTATCTCTGCGCCAGCAGTCAATCGAGCCGGTCACAGATACGCAGTATTTTGGCCCA		1	8.494829480456229E-5	44	TCRBV23-01*01	TCRBV23	TCRBV23-01	01				TCRBD02-01	TCRBD02	TCRBD02-01				01,02	TCRBJ02-03*01	TCRBJ02	TCRBJ02-03	01				0	1	6	7	4	2	37	54	55	58	62	1	Out	VDJ
ACTCTGAAGATCCGGTCCACAAAGCTGGAGGACTCAGCCATGTACTTCTGTGCCAGCAGGCGGGGGGATACGCAGTATTTTGGCCCA	CASRRGDTQYF	1	7.92850751509248E-5	33	TCRBV02-01*01	TCRBV02	TCRBV02-01	01				TCRBD02-01*01	TCRBD02	TCRBD02-01	01				TCRBJ02-03*01	TCRBJ02	TCRBJ02-03	01				6	0	7	2	0	6	48	-1	59	-1	66	1	In	VDJ
ACATCGGCCCAAAAGAACCCGACAGCTTTCTATCTCTGTGCCAGTAGTCTCGACCCCGGGAGGGTCAATGAGCAGTTCTTCGGGCCA	CASSLDPGRVNEQFF	1	1.1326439307274972E-4	45	TCRBV19-01	TCRBV19	TCRBV19-01				01,02	TCRBD02-01*02	TCRBD02	TCRBD02-01	02				TCRBJ02-01*01	TCRBJ02	TCRBJ02-01	01				5	8	8	0	1	6	36	48	56	64	65	1	In	VDJ
TCTCTGGAGCTGGGGGACTCAGCTTTGTATTTCTGTGCCAGCAGCGGGACTAGCGGGGGTAGCACAGATACGCAGTATTTTGGCCCA	CASSGTSGGSTDTQYF	1	5.663219653637486E-5	48	TCRBV09-01	TCRBV09	TCRBV09-01				01,02	TCRBD02-01*01	TCRBD02	TCRBD02-01	01				TCRBJ02-03*01	TCRBJ02	TCRBJ02-03	01				3	0	1	2	1	0	33	-1	46	59	60	1	In	VDJ
TCCGGTCCACAAAGCTGGAGGACTCAGCCATGTACTTCTGTGCCAGCAGTGAAAAACGTTAGCACAGATACGCAGTATTTTGGCCCA		1	7.92850751509248E-5	43	TCRBV02-01*01	TCRBV02	TCRBV02-01	01						unresolved		TCRBD01,TCRBD02	TCRBD01-01,TCRBD02-01		TCRBJ02-03*01	TCRBJ02	TCRBJ02-03	01				2	2	3	7	3	0	38	53	55	57	60	1	Out	VDJ
TTGGAGTCGGCTGCTCCCTCCCAAACATCTGTGTACTTCTGTGCCAGCAGTTACTGGGTAGGGAACACTGAAGCTTTCTTTGGACAA	CASSYWVGNTEAFF	1	7.362185549728731E-5	42	TCRBV06	TCRBV06	unresolved			TCRBV06-02,TCRBV06-03				unresolved		TCRBD01,TCRBD02	TCRBD01-01,TCRBD02-01		TCRBJ01-01*01	TCRBJ01	TCRBJ01-01	01				1	0	0	9	4	1	39	-1	55	58	62	1	In	VDJ
CGCACAGAGCAGCGGGACTCGGCCATGTATCGCTGTGCCAGCAGCTCCTCAGGGACCCACCACTATGATACGCAGTATTTTGGCCCA	CASSSSGTHHYDTQYF	1	6.795863584364983E-5	48	TCRBV07-06*01	TCRBV07	TCRBV07-06	01						unresolved		TCRBD01,TCRBD02	TCRBD01-01,TCRBD02-01		TCRBJ02-03*01	TCRBJ02	TCRBJ02-03	01				4	5	0	7	10	6	33	46	51	56	66	1	In	VDJ
CAGCCTGCAAAGCTTGAGGACTCGGCCGTGTATCTCTGTGCCAGCAGCTCCCAGGGAGGGGTATGGACTGAAGCTTTCTTTGGACAA	CASSSQGGVWTEAFF	1	6.795863584364983E-5	45	TCRBV11-02*02	TCRBV11	TCRBV11-02	02				TCRBD02-01*02	TCRBD02	TCRBD02-01	02				TCRBJ01-01*01	TCRBJ01	TCRBJ01-01	01				4	4	9	0	6	5	36	49	53	60	66	1	In	VDJ
ATCCAGCCTGCAAAGCTTGAGGACTCGGCCGTGTATCTCTGTGCCAGCAGTATTACAGGGGTAGTTGATACGCAGTATTTTGGCCCA	CASSITGVVDTQYF	1	6.795863584364983E-5	42	TCRBV11-02*02	TCRBV11	TCRBV11-02	02				TCRBD01-01*01	TCRBD01	TCRBD01-01	01				TCRBJ02-03*01	TCRBJ02	TCRBJ02-03	01				6	4	3	2	5	6	39	50	54	61	66	1	In	VDJ
GTGACATCGGCCCAAAAGAACCCGACAGCTTTCTATCTCTGTGCCAGTAGTATTTCAGGGTATCCCGGGGAGCTGTTTTTTGGAGAA	CASSISGYPGELFF	1	1.0760117341911223E-4	42	TCRBV19-01	TCRBV19	TCRBV19-01				01,02	TCRBD01-01*01	TCRBD01	TCRBD01-01	01				TCRBJ02-02*01	TCRBJ02	TCRBJ02-02	01				3	2	4	3	4	6	39	53	55	60	64	1	In	VDJ
CTCTCAAGATCCAGCCTGCAGAGCTTGGGGACTCGGCCGTGTATCTCTGTGCCAGTCCGGACTGGAAACACCATATATTTTGGAGAG		1	9.061151445819977E-5	34	TCRBV11-03*01	TCRBV11	TCRBV11-03	01						unresolved		TCRBD01,TCRBD02	TCRBD01-01,TCRBD02-01		TCRBJ01-03*01	TCRBJ01	TCRBJ01-03	01				9	3	1	8	0	2	47	55	58	-1	61	1	Out	VDJ
ATCCAGCCTGCAAAGCTTGAGGACTCGGCCGTGTATCTCTGTGCCAGCAGCTTAGGGGGCACAAGCTATGGCTACACCTTCGGTTCG	CASSLGGTSYGYTF	1	6.229541619001234E-5	42	TCRBV11-02*02	TCRBV11	TCRBV11-02	02				TCRBD01-01*01	TCRBD01	TCRBD01-01	01				TCRBJ01-02*01	TCRBJ01	TCRBJ01-02	01				1	0	7	0	5	4	39	-1	55	60	65	1	In	VDJ
GAGATCCAGCGCACAGAGCAGGGGGACTCGGCCATGTATCTCTGTGCCAGCAGCTGGGACAGGGGGCTCGAGCAGTACTTCGGGCCG	CASSWDRGLEQYF	1	8.494829480456229E-5	39	TCRBV07-09	TCRBV07	TCRBV07-09				01,03	TCRBD01-01*01	TCRBD01	TCRBD01-01	01				TCRBJ02-07*01	TCRBJ02	TCRBJ02-07	01				4	0	0	0	1	6	42	-1	55	67	68	1	In	VDJ
AGTTCTAAGAAGCTCCTTCTCAGTGACTCTAGCTTCTATCTCTGTGCCTGGAGTAATTCGGGGGCCCATGGCTACACCCTCGGTTCG	CAWSNSGAHGYTL	1	2.2652878614549943E-5	39	TCRBV30-01*01	TCRBV30	TCRBV30-01	01						unresolved		TCRBD01,TCRBD02	TCRBD01-01,TCRBD02-01		TCRBJ01-02*01	TCRBJ01	TCRBJ01-02	01				2	5	6	0	14	18	42	54	59	65	79	1	In	VDJ
CGCACAGAGCAGGGGGACTCGGCCATGTATCTCTGTGCCAGCAGCTTAGTGCGGGGCGGTTTTTAAAACATTCAGTACTTCGGCGCC	CASSLVRGGF*NIQYF	1	9.627473411183726E-5	48	TCRBV07-09	TCRBV07	TCRBV07-09				01,03	TCRBD02-01*01	TCRBD02	TCRBD02-01	01				TCRBJ02-04*01	TCRBJ02	TCRBJ02-04	01				1	1	7	3	8	5	33	49	50	56	64	1	Stop	VDJ
GTGCAGCCTGCAGAACTGGAGGATTCTGGAGTTTATTTCTGTGCCAGCAGCCCCAACTTGTCCACCGGGGAGCTGTTTTTTGGAGAA	CASSPNLSTGELFF	1	9.627473411183726E-5	42	TCRBV14-01*01	TCRBV14	TCRBV14-01	01				TCRBD02-01	TCRBD02	TCRBD02-01				01,02	TCRBJ02-02*01	TCRBJ02	TCRBJ02-02	01				4	3	3	10	4	4	39	52	55	58	62	1	In	VDJ
AAGCTTGAGGACTCGGCCGTGTATCTCTGTGCCAGCAGCTTCAACCCCCCCTCTTCCTTCATCACAGATACGCAGTATTTTGGCCCA	CASSFNPPSSFITDTQYF	1	6.795863584364983E-5	54	TCRBV11-02*02	TCRBV11	TCRBV11-02	02						unresolved		TCRBD01,TCRBD02	TCRBD01-01,TCRBD02-01		TCRBJ02-03*01	TCRBJ02	TCRBJ02-03	01				3	2	3	7	17	2	27	41	43	45	62	1	In	VDJ
CAGCCTGCAGAACTGGAGGATTCTGGAGTTTATTTCTGTGCCAGCAGCATCGCGCAAGGCGCTCAGAAGACCCAGTACTTCGGGCCA	CASSIAQGAQKTQYF	1	7.362185549728731E-5	45	TCRBV14-01*01	TCRBV14	TCRBV14-01	01						unresolved		TCRBD01,TCRBD02	TCRBD01-01,TCRBD02-01		TCRBJ02-05*01	TCRBJ02	TCRBJ02-05	01				5	15	4	5	1	6	36	48	63	66	67	1	In	VDJ
TTGGAGATCCAGCGCACAGAGCAGGGGGACTCGGCCATGTATCTCTGTGCCAGCAGCTTGTGGACCGGGGAGCTGTTTTTTGGAGAA	CASSLWTGELFF	1	1.0193795376547474E-4	36	TCRBV07-09	TCRBV07	TCRBV07-09				01,03			unresolved		TCRBD01,TCRBD02	TCRBD01-01,TCRBD02-01		TCRBJ02-02*01	TCRBJ02	TCRBJ02-02	01				3	2	0	10	0	5	45	59	61	-1	63	1	In	VDJ
CCCAGCCCCAACCAGACCTCTCTGTACTTCTGTGCCAGCAGACCCTCCAAATCAGGGAAAGCGTACACTGAAGCTTTCTTTGGACAA	CASRPSKSGKAYTEAFF	1	7.362185549728731E-5	51	TCRBV27-01*01	TCRBV27	TCRBV27-01	01				TCRBD01-01*01	TCRBD01	TCRBD01-01	01				TCRBJ01-01*01	TCRBJ01	TCRBJ01-01	01				6	11	4	3	7	3	30	41	52	57	64	1	In	VDJ
ACATCGGCCCAAAAGAACCCGACAGCTTTCTATCTCTGTGCCAGTAGTATTTCGAGCGGGGGGTTCGGGGAGCAGTTCTTCGGGCCA	CASSISSGGFGEQFF	1	9.627473411183726E-5	45	TCRBV19-01	TCRBV19	TCRBV19-01				01,02	TCRBD02-01*01	TCRBD02	TCRBD02-01	01				TCRBJ02-01*01	TCRBJ02	TCRBJ02-01	01				3	4	6	1	6	10	36	50	54	63	69	1	In	VDJ
AATGTGAACGCCTTGTTGCTGGGGGACTCGGCCCTGTATCTCTGTGCCAGCAGCGACCGGGCGGGGTATGGCTACACCTTCGGTTCG	CASSDRAGYGYTF	1	8.494829480456229E-5	39	TCRBV05-05*01	TCRBV05	TCRBV05-05	01				TCRBD02-01*01	TCRBD02	TCRBD02-01	01				TCRBJ01-02*01	TCRBJ01	TCRBJ01-02	01				4	6	7	3	0	5	42	54	60	-1	66	1	In	VDJ
CCAGAAGACTCAGCCCTGTATCTCTGCGCCAGCAGCCAACGGGGGTGGGAGGAAGCCCTAGCCAAAAACATTCAGTACTTCGGCGCC	CASSQRGWEEALAKNIQYF	1	5.663219653637486E-5	57	TCRBV04-01*01	TCRBV04	TCRBV04-01	01				TCRBD02-01	TCRBD02	TCRBD02-01				01,02	TCRBJ02-04*01	TCRBJ02	TCRBJ02-04	01				2	0	8	2	14	0	24	-1	39	45	59	1	In	VDJ
AGCACCAACCAGACATCTATGTACCTCTGTGCCAGCAGCCCCTCCCTCGGACTAGCGGAGAACACCGGGGAGCTGTTTTTTGGAGAA	CASSPSLGLAENTGELFF	1	8.494829480456229E-5	54	TCRBV28-01*01	TCRBV28	TCRBV28-01	01				TCRBD02-01	TCRBD02	TCRBD02-01				01,02	TCRBJ02-02*01	TCRBJ02	TCRBJ02-02	01				6	10	1	5	1	1	27	38	48	58	59	1	In	VDJ
ACCAGTGCCCATCCTGAAGACAGCAGCTTCTACATCTGCAGTGCTAGACCGGGCCAAATTGCAGAAGAGACCCAGTACTTCGGGCCA	CSARPGQIAEETQYF	1	3.96425375754624E-5	45	TCRBV20	TCRBV20	unresolved			TCRBV20-01,TCRBV20-or09_02				unresolved		TCRBD01,TCRBD02	TCRBD01-01,TCRBD02-01		TCRBJ02-05*01	TCRBJ02	TCRBJ02-05	01				2	2	8	0	10	3	36	48	50	54	64	1	In	VDJ
CCTGCAAAGCTTGAGGACTCGGCCGTGTATCTCTGTGCCAGCAGCTTAGATTTTCCTAGCGCCTCCTACGAGCAGTACTTCGGGCCG	CASSLDFPSASYEQYF	1	5.663219653637486E-5	48	TCRBV11-02*02	TCRBV11	TCRBV11-02	02				TCRBD02-01	TCRBD02	TCRBD02-01				01,02	TCRBJ02-07*01	TCRBJ02	TCRBJ02-07	01				0	5	4	6	1	0	33	50	55	61	62	1	In	VDJ
CTCACTGTGACATCGGCCCAAAAGAACCCGACAGCTTTCTATCTCTGTGCCAGTAGTACGGGGTCTAGGGAGCAGTTCTTCGGGCCA	CASSTGSREQFF	1	9.627473411183726E-5	36	TCRBV19-01	TCRBV19	TCRBV19-01				01,02	TCRBD02-01*01	TCRBD02	TCRBD02-01	01				TCRBJ02-01*01	TCRBJ02	TCRBJ02-01	01				4	0	8	3	6	10	45	-1	58	63	69	1	In	VDJ
GAGTCGCCCAGCCCCAACCAGACCTCTCTGTACTTCTGTGCCAGCAGTTTTTGGCAGGGGGCCCGAGAGACCCAGTACTTCGGGCCA	CASSFWQGARETQYF	1	5.663219653637486E-5	45	TCRBV27-01*01	TCRBV27	TCRBV27-01	01				TCRBD01-01*01	TCRBD01	TCRBD01-01	01				TCRBJ02-05*01	TCRBJ02	TCRBJ02-05	01				3	4	4	0	3	4	36	50	54	62	65	1	In	VDJ
CACGCCCTGCAGCCAGAAGACTCAGCCCTGTATCTCTGCGCCAGCAGCCAAGATACGGGGGGGGCAGAGACCCAGTACTTCGGGCCA	CASSQDTGGAETQYF	1	4.5305757229099886E-5	45	TCRBV04-01*01	TCRBV04	TCRBV04-01	01				TCRBD02-01*01	TCRBD02	TCRBD02-01	01				TCRBJ02-05*01	TCRBJ02	TCRBJ02-05	01				0	2	8	0	2	4	36	53	55	63	65	1	In	VDJ
TCAGAACCCAGGGACTCAGCTGTGTACTTCTGTGCCAGCAGCCCGGGACAAGCCCCGGCAACTTACAATGAGCAGTTCTTCGGGCCA	CASSPGQAPATYNEQFF	1	6.795863584364983E-5	51	TCRBV12	TCRBV12	unresolved			TCRBV12-03,TCRBV12-04		TCRBD01-01*01	TCRBD01	TCRBD01-01	01				TCRBJ02-01*01	TCRBJ02	TCRBJ02-01	01				6	3	0	6	13	4	30	41	44	50	63	1	In	VDJ
GAGCTTGGGGACTCGGCCATGTATCTCTGTGCCAGCACCAAGGACAGGGGGACCGGAGCAACTAATGAAAAACTGTTTTTTGGCAGT	CASTKDRGTGATNEKLFF	1	7.362185549728731E-5	54	TCRBV11-01*01	TCRBV11	TCRBV11-01	01				TCRBD01-01*01	TCRBD01	TCRBD01-01	01				TCRBJ01-04*01	TCRBJ01	TCRBJ01-04	01				7	4	1	1	7	0	27	37	41	51	58	1	In	VDJ
AAGATCCAGCGCACACAGCAGGAGGACTCCGCCGTGTATCTCTGTGCCAGCGCCGGGGACTATCAAGAGACCCAGTACTTCGGGCCA	CASAGDYQETQYF	1	4.5305757229099886E-5	39	TCRBV07-08*01	TCRBV07	TCRBV07-08	01				TCRBD02-01	TCRBD02	TCRBD02-01				01,02	TCRBJ02-05*01	TCRBJ02	TCRBJ02-05	01				8	4	0	9	1	2	42	51	55	62	63	1	In	VDJ
TCCGCTACCAGCTCCCAGACATCTGTGTACTTCTGTGCCATCAGTGGCCAACAGGGACAGGGCAATCAGCCCCAGCATTTTGGTGAT	CAISGQQGQGNQPQHF	1	7.92850751509248E-5	48	TCRBV10-03*01	TCRBV10	TCRBV10-03	01				TCRBD01-01*01	TCRBD01	TCRBD01-01	01				TCRBJ01-05*01	TCRBJ01	TCRBJ01-05	01				4	7	0	4	0	2	33	46	53	-1	61	1	In	VDJ
GCTGGAGGACTCAGCCATGTACTTCTGTGCCAGCAGTGAAGTGGCTGGCTAGCGGGAGGGTTATCGTATGAGCAGTTCTTCGGGCCA		1	6.229541619001234E-5	56	TCRBV02-01*01	TCRBV02	TCRBV02-01	01				TCRBD02-01*02	TCRBD02	TCRBD02-01	02				TCRBJ02-01*01	TCRBJ02	TCRBJ02-01	01				1	7	4	0	7	8	25	41	48	60	67	1	Out	VDJ
GAGATCCAGCGCACAGAGCAGGGGGACTCGGCCATGTATCTCTGTGCCAGCAGCTTGGACAGGGGTACTGAAGCTTTCTTTGGACAA	CASSLDRGTEAFF	1	7.362185549728731E-5	39	TCRBV07-09	TCRBV07	TCRBV07-09				01,03	TCRBD01-01*01	TCRBD01	TCRBD01-01	01				TCRBJ01-01*01	TCRBJ01	TCRBJ01-01	01				3	0	1	2	1	5	42	-1	56	65	66	1	In	VDJ
GAGCTGGGGGACTCGGCCCTTTATCTTTGCGCCAGCAGCCAACGACAGGGAGGACTAGCGGGAGCTAGGGAGCAGTTCTTCGGGCCA	CASSQRQGGLAGAREQFF	1	4.5305757229099886E-5	54	TCRBV05-01*01	TCRBV05	TCRBV05-01	01				TCRBD02-01*02	TCRBD02	TCRBD02-01	02				TCRBJ02-01*01	TCRBJ02	TCRBJ02-01	01				4	12	1	2	5	10	27	39	51	64	69	1	In	VDJ
GAGTCCGCCAGCACCAACCAGACATCTATGTACCTCTGTGCCAGCAGTCCCGGGACAGGGAGTAACTATGGCTACACCTTCGGTTCG	CASSPGTGSNYGYTF	1	6.229541619001234E-5	45	TCRBV28-01*01	TCRBV28	TCRBV28-01	01				TCRBD01-01*01	TCRBD01	TCRBD01-01	01				TCRBJ01-02*01	TCRBJ01	TCRBJ01-02	01				5	3	0	3	2	1	36	48	51	60	62	1	In	VDJ
GCCAGCACCAACCAGACATCTATGTACCTCTGTGCCAGCAGTTTAATAGCGCGGACTAGCGGCATAGATACGCAGTATTTTGGCCCA	CASSLIARTSGIDTQYF	1	6.229541619001234E-5	51	TCRBV28-01*01	TCRBV28	TCRBV28-01	01				TCRBD02-01	TCRBD02	TCRBD02-01				01,02	TCRBJ02-03*01	TCRBJ02	TCRBJ02-03	01				2	7	1	5	3	5	30	45	52	62	65	1	In	VDJ
GCCAGCACCAACCAGACATCTATGTACCTCTGTGCCAGCAGCCCCTTAATGCCGGACAAAGGCCCAGATACGCAGTATTTTGGCCCA	CASSPLMPDKGPDTQYF	1	6.229541619001234E-5	51	TCRBV28-01*01	TCRBV28	TCRBV28-01	01				TCRBD01-01*01	TCRBD01	TCRBD01-01	01				TCRBJ02-03*01	TCRBJ02	TCRBJ02-03	01				6	12	1	6	6	4	30	41	53	58	64	1	In	VDJ
TCCGCCAGCACCAACCAGACATCTATGTACCTCTGTGCCAGCAGTTTATGAAGGGGACGTCGCACCGGGGGCTACACCTTCGGTTCG	CASSL*RGRRTGGYTF	1	5.663219653637486E-5	48	TCRBV28-01*01	TCRBV28	TCRBV28-01	01						unresolved		TCRBD01,TCRBD02	TCRBD01-01,TCRBD02-01		TCRBJ01-02*01	TCRBJ01	TCRBJ01-02	01				0	3	0	7	11	8	33	50	53	58	69	1	Stop	VDJ
GAACCGGGAGACACGGCACTGTATCTCTGCGCCAGCAGTCAACCGCAAGTTAACCGGCGGAACACCGGGGAGCTGTTTTTTGGAGAA	CASSQPQVNRRNTGELFF	1	5.663219653637486E-5	54	TCRBV23-01*01	TCRBV23	TCRBV23-01	01						unresolved		TCRBD01,TCRBD02	TCRBD01-01,TCRBD02-01		TCRBJ02-02*01	TCRBJ02	TCRBJ02-02	01				2	13	9	0	1	1	27	42	55	58	59	1	In	VDJ
ATCAATTCCCTGGAGCTTGGTGACTCTGCTGTGTATTTCTGTGCCAGCAGCCATCTTTTCGGGGAGGAGACCCAGTACTTCGGGCCA	CASSHLFGEETQYF	1	4.5305757229099886E-5	42	TCRBV03	TCRBV03	unresolved			TCRBV03-01,TCRBV03-02		TCRBD02-01	TCRBD02	TCRBD02-01				01,02	TCRBJ02-05*01	TCRBJ02	TCRBJ02-05	01				3	6	8	3	2	5	39	53	59	64	66	1	In	VDJ
ACGCCTTGGAGCTGGACGACTCGGCCCTGTATCTCTGTGCCAGCAGCTTGACGGACAGGGGATAATTCACCCCTCCACTTTGGGAAC		1	3.96425375754624E-5	46	TCRBV05-04*01	TCRBV05	TCRBV05-04	01				TCRBD01-01*01	TCRBD01	TCRBD01-01	01				TCRBJ01-06*01	TCRBJ01	TCRBJ01-06	01				1	2	1	2	0	5	35	50	52	-1	61	1	Out	VDJ
CAGCCTGCAGAACTGGAGGATTCTGGAGTTTATTTCTGTGCCAGCAGCGCATACAGGGCCGGTAATGAAAAACTGTTTTTTGGCAGT	CASSAYRAGNEKLFF	1	7.362185549728731E-5	45	TCRBV14-01*01	TCRBV14	TCRBV14-01	01				TCRBD01-01*01	TCRBD01	TCRBD01-01	01				TCRBJ01-04*01	TCRBJ01	TCRBJ01-04	01				5	4	3	3	4	4	36	48	52	58	62	1	In	VDJ
CGCACAGAGCAGGGGGACTCGGCCATGTATCTCTGTGCCAGCAGCTTAGCGTCTAGCGGGAGTTACAATGAGCAGTTCTTCGGGCCA	CASSLASSGSYNEQFF	1	6.795863584364983E-5	48	TCRBV07-09	TCRBV07	TCRBV07-09				01,03	TCRBD02-01*02	TCRBD02	TCRBD02-01	02				TCRBJ02-01*01	TCRBJ02	TCRBJ02-01	01				0	2	4	2	1	4	33	50	52	62	63	1	In	VDJ
CAGCCCTCAGAACCCAGGGACTCAGCTGTGTACTTCTGTGCCAGCAGTCCTGACAGGGGCTTGGATCAGCCCCAGCATTTTGGTGAT	CASSPDRGLDQPQHF	1	4.5305757229099886E-5	45	TCRBV12	TCRBV12	unresolved			TCRBV12-03,TCRBV12-04		TCRBD01-01*01	TCRBD01	TCRBD01-01	01				TCRBJ01-05*01	TCRBJ01	TCRBJ01-05	01				5	3	2	2	5	5	36	48	51	59	64	1	In	VDJ
AGCTCTCTGGAGCTGGGGGACTCAGCTTTGTATTTCTGTGCCAGCAGCGTAGGGTATAGACAGATCAATGAGTAGTTCTTCGGGCCA	CASSVGYRQINE*FF	1	3.3979317921824915E-5	45	TCRBV09-01	TCRBV09	TCRBV09-01				01,02	TCRBD01-01*01	TCRBD01	TCRBD01-01	01				TCRBJ02-01*01	TCRBJ02	TCRBJ02-01	01				0	6	2	5	10	14	36	52	58	63	73	1	Stop	VDJ
CTCAAGATCCAGCCTGCAGAGCTTGGGGACTCGGCCATGTATCTCTGTGCCAGCAGCCGCCAATACAATGAGCAGTTCTTCGGGCCA	CASSRQYNEQFF	1	4.5305757229099886E-5	36	TCRBV11-01*01	TCRBV11	TCRBV11-01	01						unresolved		TCRBD01,TCRBD02	TCRBD01-01,TCRBD02-01		TCRBJ02-01*01	TCRBJ02	TCRBJ02-01	01				5	3	4	6	1	4	45	57	60	62	63	1	In	VDJ
AGGATCCAGCAGGTAGTGCGAGGAGATTCGGCAGCTTATTTCTGTGCCAGCTCACCACCGCCAGGGAACGAGCAGTACTTCGGGCCG	CASSPPPGNEQYF	1	4.5305757229099886E-5	39	TCRBV18-01*01	TCRBV18	TCRBV18-01	01				TCRBD01-01*01	TCRBD01	TCRBD01-01	01				TCRBJ02-07*01	TCRBJ02	TCRBJ02-07	01				0	2	4	3	1	5	42	59	61	66	67	1	In	VDJ
CAAAGCTGGAGGACTCAGCCATGTACTTCTGTGCCAGCAGTGAAGAGCGGGTACTAGAGCCCCTACAATGAGCAGTTCTTCGGGCCA		1	5.096897688273737E-5	52	TCRBV02-01*01	TCRBV02	TCRBV02-01	01				TCRBD02-01	TCRBD02	TCRBD02-01				01,02	TCRBJ02-01*01	TCRBJ02	TCRBJ02-01	01				1	0	6	4	10	2	29	-1	45	51	61	1	Out	VDJ
CAGCGCACACAGCAGGAGGACTCGGCCGTGTATCTCTGTGCCAGCAGCTTCTCGTTGGCAGGGCTAAGTGGCTACACCTTCGGTTCG	CASSFSLAGLSGYTF	1	5.096897688273737E-5	45	TCRBV07-02*01	TCRBV07	TCRBV07-02	01				TCRBD01-01*01	TCRBD01	TCRBD01-01	01				TCRBJ01-02*01	TCRBJ01	TCRBJ01-02	01				3	8	4	3	5	7	36	50	58	63	68	1	In	VDJ
CATCCTGAAGACAGCAGCTTCTACATCTGCAGTGCTAGAGGAAGGACTAGCGGACACTAACGTCTCTACGAGCAGTACTTCGGGCCG	CSARGRTSGH*RLYEQYF	1	3.3979317921824915E-5	54	TCRBV20	TCRBV20	unresolved			TCRBV20-01,TCRBV20-or09_02		TCRBD02-01	TCRBD02	TCRBD02-01				01,02	TCRBJ02-07*01	TCRBJ02	TCRBJ02-07	01				1	3	1	5	12	3	27	40	43	53	65	1	Stop	VDJ
CCAGGCCTGGGGGACGCAGCCATGTACCTGTGTGCCACCAGCAGACAATCCGGGACAGGGCCAGGAGATACGCAGTATTTTGGCCCA	CATSRQSGTGPGDTQYF	1	3.3979317921824915E-5	51	TCRBV15-01*01	TCRBV15	TCRBV15-01	01				TCRBD01-01*01	TCRBD01	TCRBD01-01	01				TCRBJ02-03*01	TCRBJ02	TCRBJ02-03	01				2	6	0	3	5	5	30	45	51	60	65	1	In	VDJ
GCTACCAGCTCCCAGACATCTGTGTACTTCTGTGCCATCAGTGAGTCAGGAGCGGGGGCCAGCACAGATACGCAGTATTTTGGCCCA	CAISESGAGASTDTQYF	1	6.229541619001234E-5	51	TCRBV10-03*01	TCRBV10	TCRBV10-03	01				TCRBD02-01*01	TCRBD02	TCRBD02-01	01				TCRBJ02-03*01	TCRBJ02	TCRBJ02-03	01				0	3	6	2	2	0	30	47	50	58	60	1	In	VDJ
GCACAGAGCAGGGGGACTCGGCCATGTATCTCTGTGCCAGCAGCTTATCTCGCGGGACAAACAGAACTTAGGCAGTATTTTGGCCCA		1	5.663219653637486E-5	49	TCRBV07-09	TCRBV07	TCRBV07-09				01,03			unresolved		TCRBD01,TCRBD02	TCRBD01-01,TCRBD02-01		TCRBJ02-03*01	TCRBJ02	TCRBJ02-03	01				2	6	0	6	12	11	32	47	53	59	71	1	Out	VDJ
AATTCCCTGGAGCTTGGTGACTCTGCTGTGTATTTCTGTGCCAGCAGCCCCGGGACAGTGACGGCAGATACGCAGTATTTTGGCCCA	CASSPGTVTADTQYF	1	5.096897688273737E-5	45	TCRBV03	TCRBV03	unresolved			TCRBV03-01,TCRBV03-02		TCRBD01-01*01	TCRBD01	TCRBD01-01	01				TCRBJ02-03*01	TCRBJ02	TCRBJ02-03	01				4	2	0	5	6	4	36	49	51	58	64	1	In	VDJ
AGCACCAACCAGACATCTATGTACCTCTGTGCCAGCAGGATTACCGGGACTAGCGGGGGGGAGGAAGATACGCAGTATTTTGGCCCA	CASRITGTSGGEEDTQYF	1	5.096897688273737E-5	54	TCRBV28-01*01	TCRBV28	TCRBV28-01	01				TCRBD02-01*01	TCRBD02	TCRBD02-01	01				TCRBJ02-03*01	TCRBJ02	TCRBJ02-03	01				6	7	0	0	4	5	27	38	45	61	65	1	In	VDJ
CGGCCTGCAGAACTGGAGGATTCTGGAGTTTATTTCTGTGCCAGCAGCCAAGCCGGGACACCGAACACTGAAGCTTTCTTTGGACAA	CASSQAGTPNTEAFF	1	5.096897688273737E-5	45	TCRBV14-01*01	TCRBV14	TCRBV14-01	01				TCRBD01-01*01	TCRBD01	TCRBD01-01	01				TCRBJ01-01*01	TCRBJ01	TCRBJ01-01	01				1	2	0	6	2	1	36	52	54	60	62	1	In	VDJ
ATCCAGCAGGTAGTGCGAGGAGATTCGGCAGCTTATTTCTGTGCCAGCCATTCTAGCTCCCCTTACAATGAGCAGTTCTTCGGGCCA	CASHSSSPYNEQFF	1	4.5305757229099886E-5	42	TCRBV18-01*01	TCRBV18	TCRBV18-01	01				TCRBD02-01	TCRBD02	TCRBD02-01				01,02	TCRBJ02-01*01	TCRBJ02	TCRBJ02-01	01				8	4	4	7	6	4	39	48	52	57	63	1	In	VDJ
GCCTTGTTGCTGGGGGACTCGGCCCTGTATCTCTGTGCCAGCAGCTCCCAGTACAGGGGAGGCATTGAAAAACTGTTTTTTGGCAGT	CASSSQYRGGIEKLFF	1	7.362185549728731E-5	48	TCRBV05-05*01	TCRBV05	TCRBV05-05	01				TCRBD01-01*01	TCRBD01	TCRBD01-01	01				TCRBJ01-04*01	TCRBJ01	TCRBJ01-04	01				3	6	3	2	6	7	33	46	52	59	65	1	In	VDJ
CATGGAACCCAGGGACTTGGGCCTATATTTCTGTGCCAGCAGCTTTAGGCTAGCGGGGTGCTCTACAATGAGCAGTTCTTCGGGCCA		1	6.229541619001234E-5	50	TCRBV12-01*01	TCRBV12	TCRBV12-01	01				TCRBD02-01*01	TCRBD02	TCRBD02-01	01				TCRBJ02-01*01	TCRBJ02	TCRBJ02-01	01				2	3	4	3	4	3	31	46	49	58	62	1	Out	VDJ
AGCAGGTAGTGCGAGGAGATTCGGCAGCTTATTTCTGTGCCAGCTCACCACGGCTAGCGGGACCACAATGAGCAGTTCTTCGGGCCA		1	4.5305757229099886E-5	46	TCRBV18-01*01	TCRBV18	TCRBV18-01	01				TCRBD02-01*02	TCRBD02	TCRBD02-01	02				TCRBJ02-01*01	TCRBJ02	TCRBJ02-01	01				1	2	4	3	2	5	35	51	53	62	64	1	Out	VDJ
CCAGCAGGTAGTGCGAGGAGATTCGGCAGCTTATTTCTGTGCCAGCTCAATCAGGGGACTGGGGCCAACGTCCTGACTTTCGGGGCC		1	4.5305757229099886E-5	44	TCRBV18-01*01	TCRBV18	TCRBV18-01	01				TCRBD01-01*01	TCRBD01	TCRBD01-01	01				TCRBJ02-06*01	TCRBJ02	TCRBJ02-06	01				5	2	4	2	1	2	37	49	51	57	58	1	Out	VDJ
CTGGAGCTTGGTGACTCTGCTGTGTATTTCTGTGCCAGCAGCCATTCGAGGCGGCCGATCTCTGGAAACACCATATATTTTGGAGAG	CASSHSRRPISGNTIYF	1	6.795863584364983E-5	51	TCRBV03	TCRBV03	unresolved			TCRBV03-01,TCRBV03-02		TCRBD02-01	TCRBD02	TCRBD02-01				01,02	TCRBJ01-03*01	TCRBJ01	TCRBJ01-03	01				3	6	7	5	5	0	30	44	50	54	59	1	In	VDJ
TCCCTGGAGCTTGGTGACTCTGCTGTGTATTTCTGTGCCAGCAGCCAAGGGGTGGTCCACACGAACAATGAGCAGTTCTTCGGGCCA	CASSQGVVHTNNEQFF	1	5.096897688273737E-5	48	TCRBV03	TCRBV03	unresolved			TCRBV03-01,TCRBV03-02				unresolved		TCRBD01,TCRBD02	TCRBD01-01,TCRBD02-01		TCRBJ02-01*01	TCRBJ02	TCRBJ02-01	01				1	0	0	9	12	5	33	-1	49	52	64	1	In	VDJ
TTGGCGTCTGCTGTACCCCCTCAGACATCTGTGTACTTCTGTGCCAGCAGTCGGGACCGAGCTAACTATGGCTACACCTTCGGTTCG	CASSRDRANYGYTF	1	4.5305757229099886E-5	42	TCRBV06-04	TCRBV06	TCRBV06-04				01,02			unresolved		TCRBD01,TCRBD02	TCRBD01-01,TCRBD02-01		TCRBJ01-02*01	TCRBJ01	TCRBJ01-02	01				5	1	0	7	4	0	39	51	52	57	61	1	In	VDJ
AACGCCTTGGAGCTGGACGACTCGGCCCTGTATCTCTGTGCCAGCAGTATCATGAACAGCCCAAATGAAAAACTGTTTTTTGGCAGT	CASSIMNSPNEKLFF	1	5.096897688273737E-5	45	TCRBV05-04*01	TCRBV05	TCRBV05-04	01				TCRBD01-01*01	TCRBD01	TCRBD01-01	01				TCRBJ01-04*01	TCRBJ01	TCRBJ01-04	01				5	8	3	5	4	5	36	47	55	59	63	1	In	VDJ
TCCGCTACCAGCTCCCAGACATCTGTGTACTTCTGTGCCATCAGTGGTAGCGGGGGGGGCTCCTACAATGAGCAGTTCTTCGGGCCA	CAISGSGGGSYNEQFF	1	6.229541619001234E-5	48	TCRBV10-03*01	TCRBV10	TCRBV10-03	01				TCRBD02-01*01	TCRBD02	TCRBD02-01	01				TCRBJ02-01*01	TCRBJ02	TCRBJ02-01	01				4	1	5	0	1	0	33	46	47	58	59	1	In	VDJ
ACTGTGACATCGGCCCAAAAGAACCCGACAGCTTTCTATCTCTGTGCCAGTAGTAGGGGATTTTACAATGAGCAGTTCTTCGGGCCA	CASSRGFYNEQFF	1	6.229541619001234E-5	39	TCRBV19-01	TCRBV19	TCRBV19-01				01,02			unresolved		TCRBD01,TCRBD02	TCRBD01-01,TCRBD02-01		TCRBJ02-01*01	TCRBJ02	TCRBJ02-01	01				4	1	0	8	3	4	42	55	56	60	63	1	In	VDJ
ACTCTGAAGATCCAGCCCTCAGAACCCAGGGACTCAGCTGTGTACTTCTGTGCCAGCAGTGTAGAAGAGACCCAGTACTTCGGGCCA	CASSVEETQYF	1	3.3979317921824915E-5	33	TCRBV12	TCRBV12	unresolved			TCRBV12-03,TCRBV12-04				unresolved					TCRBJ02-05*01	TCRBJ02	TCRBJ02-05	01				1	0	0	0	0	3	48	-1	-1	-1	64	1	In	VJ
GAGTCCGCCAGCACCAACCAGACATCTATGTACCTCTGTGCCAGCAGTTACCCCCCCGGACAAAAAGAGACCCAGTACTTCGGGCCA	CASSYPPGQKETQYF	1	3.96425375754624E-5	45	TCRBV28-01*01	TCRBV28	TCRBV28-01	01				TCRBD01-01*01	TCRBD01	TCRBD01-01	01				TCRBJ02-05*01	TCRBJ02	TCRBJ02-05	01				4	8	1	6	2	3	36	49	57	62	64	1	In	VDJ
CTGAATGTGAACGCCTTGTTGCTGGGGGACTCGGCCCTGTATCTCCGTGCCAGCAGCCCCTCTTCCGACGAGCAGTACTTCGGGCCG	RASSPSSDEQYF	1	5.096897688273737E-5	36	TCRBV05-05*01	TCRBV05	TCRBV05-05	01				TCRBD02-01	TCRBD02	TCRBD02-01				01,02	TCRBJ02-07*01	TCRBJ02	TCRBJ02-07	01				4	2	4	10	6	5	45	57	59	61	67	1	In	VDJ
TGCTCCCTCCCAGACATCTGTGTACTTCTGTGCCAGCAGTTGTTTTAGGAGGGAGAGAACCCCCGAGAGACCCAGTACTTCGGGCCA		1	2.831609826818743E-5	53	TCRBV06	TCRBV06	unresolved			TCRBV06-05,TCRBV06-06		TCRBD02-01*02	TCRBD02	TCRBD02-01	02				TCRBJ02-05*01	TCRBJ02	TCRBJ02-05	01				4	6	10	0	12	4	28	41	47	53	65	1	Out	VDJ
GCCAGCACCAACCAGACATCTATGTACCTCTGTGCCAGCAGTTTAATAGCGCGGACTAGCGGCACAGATACGCAGTATTTTGGCCCA	CASSLIARTSGTDTQYF	1	4.5305757229099886E-5	51	TCRBV28-01*01	TCRBV28	TCRBV28-01	01				TCRBD02-01	TCRBD02	TCRBD02-01				01,02	TCRBJ02-03*01	TCRBJ02	TCRBJ02-03	01				2	7	1	6	0	1	30	45	52	-1	61	1	In	VDJ
GTGACATCGGCCCAAAAGAACCCGACAGCTTTCTATCTCTGTGCCAGTCGGAGTGGGGCTACGAACACTGAAGCTTTCTTTGGACAA	CASRSGATNTEAFF	1	5.096897688273737E-5	42	TCRBV19-01	TCRBV19	TCRBV19-01				01,02	TCRBD01-01*01	TCRBD01	TCRBD01-01	01				TCRBJ01-01*01	TCRBJ01	TCRBJ01-01	01				8	6	7	0	3	1	39	48	54	59	62	1	In	VDJ
AAGATCCGGTCCACAAAGCTGGAGGACTCAGCCATGTACTTCTGTGCCAGCAACGGAGTCTTCACAGATACGCAGTATTTTGGCCCA	CASNGVFTDTQYF	1	3.96425375754624E-5	39	TCRBV02-01*01	TCRBV02	TCRBV02-01	01				TCRBD02-01*02	TCRBD02	TCRBD02-01	02				TCRBJ02-03*01	TCRBJ02	TCRBJ02-03	01				7	2	10	2	4	2	42	52	54	58	62	1	In	VDJ
CAAAAGAACCCGACAGCTTTCTATCTCTGTGCCAGTCTCGTAGAAACTAGCGGGCTAGCGAACACCGGGGAGCTGTTTTTTGGAGAA	CASLVETSGLANTGELFF	1	5.663219653637486E-5	54	TCRBV19-01	TCRBV19	TCRBV19-01				01,02	TCRBD02-01	TCRBD02	TCRBD02-01				01,02	TCRBJ02-02*01	TCRBJ02	TCRBJ02-02	01				8	9	3	4	4	0	27	36	45	54	58	1	In	VDJ
TCTGCTGTACCCTCTCAGACATCTGTGTACTTCTGTGCCAGCAGTGAAAGGTGGAGTTCCCGACTCTACGAGCAGTACTTCGGGCCA	CASSERWSSRLYEQYF	1	3.3979317921824915E-5	48	TCRBV06-04	TCRBV06	TCRBV06-04				01,02	TCRBD02-01	TCRBD02	TCRBD02-01				01,02	TCRBJ02-05*01	TCRBJ02	TCRBJ02-05	01				3	14	2	10	7	11	33	47	61	65	72	1	In	VDJ
ATTCAGCGCACAGAGCAGCGGGACTCAGCCATGTATCGCTGTGCCAGCAGCCCCCAGACAGGGCAAGAGACCCAGTACTTTGGGCCA	CASSPQTGQETQYF	1	3.3979317921824915E-5	42	TCRBV07-07*01	TCRBV07	TCRBV07-07	01				TCRBD01-01*01	TCRBD01	TCRBD01-01	01				TCRBJ02	TCRBJ02	unresolved			TCRBJ02-01,TCRBJ02-05		5	5	2	3	18	22	39	51	56	63	81	1	In	VDJ
GTGCGAGGAGATTCGGCAGCTTATTTCTGTGCCAGCTCACCAAGGGGACAGGGTATAACGAACACCGGGGAGCTGTTTTTTGGAGAA	CASSPRGQGITNTGELFF	1	4.5305757229099886E-5	54	TCRBV18-01*01	TCRBV18	TCRBV18-01	01				TCRBD01-01*01	TCRBD01	TCRBD01-01	01				TCRBJ02-02*01	TCRBJ02	TCRBJ02-02	01				2	2	0	3	5	0	27	42	44	53	58	1	In	VDJ
TGTGACATCGGCCCAAAAGAACCCGACAGCTTTCTATCTCTGTGCCAGTTCAGCAAGAGTAACACCGGGGAGCTGTTTTTTGGAGAA		1	5.663219653637486E-5	41	TCRBV19-01	TCRBV19	TCRBV19-01				01,02			unresolved		TCRBD01,TCRBD02	TCRBD01-01,TCRBD02-01		TCRBJ02-02*01	TCRBJ02	TCRBJ02-02	01				8	1	4	5	7	2	40	49	50	53	60	1	Out	VDJ
ATCCAGCCTGCAGAGCTTGGGGACTCGGCCGTGTATCTCTGTGCCAGCAGCATGGGACGGAACACCGGGGAGCTGTTTTTTGGAGAA	CASSMGRNTGELFF	1	3.3979317921824915E-5	42	TCRBV11-03*01	TCRBV11	TCRBV11-03	01						unresolved		TCRBD01,TCRBD02	TCRBD01-01,TCRBD02-01		TCRBJ02-02*01	TCRBJ02	TCRBJ02-02	01				5	2	0	7	1	1	39	51	53	58	59	1	In	VDJ
CCTGCAGAACTGGAGGATTCTGGAGTTTATTTCTGTGCCAGCAGCCAAGCGGGCCGCTCCTATAATTCACCCCTCCACTTTGGGAAC	CASSQAGRSYNSPLHF	1	3.3979317921824915E-5	48	TCRBV14-01*01	TCRBV14	TCRBV14-01	01						unresolved		TCRBD01,TCRBD02	TCRBD01-01,TCRBD02-01		TCRBJ01-06*01	TCRBJ01	TCRBJ01-06	01				1	1	8	0	2	0	33	49	50	54	56	1	In	VDJ
CAGCGCACAGAGCAGGGGGACTCGGCCATGTATCTCTGTGCCAGCAGCTTAGGATACGGGCCAGAAGAGACCCAGTACTTCGGGCCA	CASSLGYGPEETQYF	1	3.3979317921824915E-5	45	TCRBV07-09	TCRBV07	TCRBV07-09				01,03			unresolved		TCRBD01,TCRBD02	TCRBD01-01,TCRBD02-01		TCRBJ02-05*01	TCRBJ02	TCRBJ02-05	01				1	5	8	0	3	3	36	52	57	61	64	1	In	VDJ
CGCACAGAGCAGGGGGACTCGGCCATGTATCTCTGTGCCAGCAGCTTAAACTCGGGCTCCCAGAGGGACGAGCAGTACTTCGGGCCG	CASSLNSGSQRDEQYF	1	3.96425375754624E-5	48	TCRBV07-09	TCRBV07	TCRBV07-09				01,03	TCRBD02-01*02	TCRBD02	TCRBD02-01	02				TCRBJ02-07*01	TCRBJ02	TCRBJ02-07	01				2	14	11	0	0	5	33	48	62	-1	67	1	In	VDJ
CAGCAGGTAGTGTGAGGAGATTCGGCAGCTTATTTCTGTGCCAGCTCACCTCGGACAGGGGTTGGGGATGAGCAGTTCTTCGGGCCA	CASSPRTGVGDEQFF	1	3.3979317921824915E-5	45	TCRBV18-01*01	TCRBV18	TCRBV18-01	01				TCRBD01-01*01	TCRBD01	TCRBD01-01	01				TCRBJ02-01*01	TCRBJ02	TCRBJ02-01	01				3	2	1	2	6	8	36	50	52	61	67	1	In	VDJ
CCAGTCCACGGAGTCAGGGGACACAGCACTGTATTTCTGTGCCAGCAGCCCTATGAGGACTAGAGCAATGAGCAGTTCTTCGGGCCA		1	5.663219653637486E-5	44	TCRBV21-01*01	TCRBV21	TCRBV21-01	01				TCRBD02-01	TCRBD02	TCRBD02-01				01,02	TCRBJ02-01*01	TCRBJ02	TCRBJ02-01	01				5	7	1	8	2	6	37	49	56	63	65	1	Out	VDJ
CAGGTAGTGCGAGGAGATTCGGCAGCTTATTTCTGTGCCAGCTCACCCCGGACAGGGAACTCTGGAAACACCATATATTTTGGAGAG	CASSPRTGNSGNTIYF	1	4.5305757229099886E-5	48	TCRBV18-01*01	TCRBV18	TCRBV18-01	01				TCRBD01-01*01	TCRBD01	TCRBD01-01	01				TCRBJ01-03*01	TCRBJ01	TCRBJ01-03	01				3	2	1	3	2	0	33	47	49	57	59	1	In	VDJ
CTGCAGCCAGAAGACTCAGCCCTGTATCTCTGCGCCAGCAGCCAAGAACCCTGGGGGGGAAATACAGATACGCAGTATTTTGGCCCA	CASSQEPWGGNTDTQYF	1	2.2652878614549943E-5	51	TCRBV04-01*01	TCRBV04	TCRBV04-01	01				TCRBD02-01*01	TCRBD02	TCRBD02-01	01				TCRBJ02-03*01	TCRBJ02	TCRBJ02-03	01				0	5	9	0	4	3	30	47	52	59	63	1	In	VDJ
CCGCTACCAGCTCCCAGACATCTGTGTACTTCTGTGCCATCCCAAGGCCCCGACAGTTAGCCGGTGGATACGCAGTATTTTGGCCCA		1	4.5305757229099886E-5	49	TCRBV10-03*01	TCRBV10	TCRBV10-03	01				TCRBD01-01*01	TCRBD01	TCRBD01-01	01				TCRBJ02-03*01	TCRBJ02	TCRBJ02-03	01				8	10	2	5	10	6	32	41	51	56	66	1	Out	VDJ
CTGAAGGTGCAGCCTGCAGAACTGGAGGATTCTGGAGTTTATTTCTGTGCCAGCAGCCCCGACACCGGGGAGCTGTTTTTTGGAGAA	CASSPDTGELFF	1	4.5305757229099886E-5	36	TCRBV14-01*01	TCRBV14	TCRBV14-01	01				TCRBD02-01	TCRBD02	TCRBD02-01				01,02	TCRBJ02-02*01	TCRBJ02	TCRBJ02-02	01				4	1	8	6	0	3	45	58	59	-1	61	1	In	VDJ
AATGTGAGCACCTTGGAGCTGGGGGACTCGGCCCTTTATCTTTGCGCCAGCGGGGGACTAGCGGGTGAGGTGCAGTTCTTCGGGCCA	CASGGLAGEVQFF	1	2.2652878614549943E-5	39	TCRBV05-01*01	TCRBV05	TCRBV05-01	01				TCRBD02-01	TCRBD02	TCRBD02-01				01,02	TCRBJ02-01*01	TCRBJ02	TCRBJ02-01	01				7	2	0	4	6	12	42	51	53	65	71	1	In	VDJ
ATCCAGCCCTCAGAACCCAGGGACTCAGCTGTGTACTTCTGTGCCAGCAGTCCCGGACAGCTTAATTCACCCCTCCACTTTGGGAAC	CASSPGQLNSPLHF	1	2.831609826818743E-5	42	TCRBV12	TCRBV12	unresolved			TCRBV12-03,TCRBV12-04		TCRBD01-01*01	TCRBD01	TCRBD01-01	01				TCRBJ01-06*01	TCRBJ01	TCRBJ01-06	01				5	3	1	5	2	6	39	51	54	60	62	1	In	VDJ
GAGTCGCCCAGCCCCAACCAGACCTTTCTGTACTTCTGTGCCAGCAGTTCCGGATGGTTTAACACCGGGGAGCTGTTTTTTGGAGAA	CASSSGWFNTGELFF	1	3.3979317921824915E-5	45	TCRBV27-01*01	TCRBV27	TCRBV27-01	01						unresolved		TCRBD01,TCRBD02	TCRBD01-01,TCRBD02-01		TCRBJ02-02*01	TCRBJ02	TCRBJ02-02	01				4	2	1	8	6	2	36	49	51	54	60	1	In	VDJ
CTGCTGTCGGCTGCTCCCTCCCAGACATCTGTGTACTTCTGTGCCAGCAGTTACGGTGGAGGGACAGATACGCAGTATTTTGGCCCA	CASSYGGGTDTQYF	1	2.2652878614549943E-5	42	TCRBV06-05*01	TCRBV06	TCRBV06-05	01				TCRBD02-01*02	TCRBD02	TCRBD02-01	02				TCRBJ02-03*01	TCRBJ02	TCRBJ02-03	01				2	3	10	0	0	3	39	54	57	-1	63	1	In	VDJ
GCTACCCGCTCCCAGACATCTGTGTATTTCTGCGCCAGCAGTGAGTCGAATATGGGACTAGCGGCCAATGAGCAGTTCTTCGGGCCA	CASSESNMGLAANEQFF	1	3.96425375754624E-5	51	TCRBV10-02*01	TCRBV10	TCRBV10-02	01				TCRBD02-01	TCRBD02	TCRBD02-01				01,02	TCRBJ02-01*01	TCRBJ02	TCRBJ02-01	01				0	6	0	5	1	6	30	47	53	64	65	1	In	VDJ
ATCAATTCCCTGGAGCTTGGTGACTCTGCTGTGTATTTCTGTGCCAGCAGCCAAGTAGGGGGGGCGGATACGCAGTATTTTGGCCCA	CASSQVGGADTQYF	1	3.3979317921824915E-5	42	TCRBV03	TCRBV03	unresolved			TCRBV03-01,TCRBV03-02		TCRBD02-01*01	TCRBD02	TCRBD02-01	01				TCRBJ02-03*01	TCRBJ02	TCRBJ02-03	01				1	2	9	0	2	6	39	55	57	64	66	1	In	VDJ
GAGTCGCCCAGCCCCAACCAGACCTCTCTGTACTTCTGTGCCAGCAGTCTGGGGACAGGGGCTAATCAGCCCCAGCATTTTGGTGAT	CASSLGTGANQPQHF	1	2.831609826818743E-5	45	TCRBV27-01*01	TCRBV27	TCRBV27-01	01				TCRBD01-01*01	TCRBD01	TCRBD01-01	01				TCRBJ01-05*01	TCRBJ01	TCRBJ01-05	01				5	3	0	2	2	4	36	48	51	61	63	1	In	VDJ
ATCCAGCCTGCAAAGCTTGAGGACTCGGCCGTGTATCTCTGTGCCAGCAGCTAGACAGGGGGCCTAGAGACCCAGTACTTCGGGCCA	CASS*TGGLETQYF	1	2.2652878614549943E-5	42	TCRBV11-02*02	TCRBV11	TCRBV11-02	02				TCRBD01-01*01	TCRBD01	TCRBD01-01	01				TCRBJ02-05*01	TCRBJ02	TCRBJ02-05	01				4	1	2	0	2	4	39	52	53	63	65	1	Stop	VDJ
CTGGAGTCCGCCAGCACCAACCAGACATCTATGTACCTCTGTGCCGGCACCCTGGGACAGTGGAACACTGAAGCTTTCTTTGGACAA	CAGTLGQWNTEAFF	1	3.96425375754624E-5	42	TCRBV28-01*01	TCRBV28	TCRBV28-01	01				TCRBD01-01*01	TCRBD01	TCRBD01-01	01				TCRBJ01-01*01	TCRBJ01	TCRBJ01-01	01				7	4	0	5	2	1	39	49	53	60	62	1	In	VDJ
CGGTCCACAAAGCTGGAGGACTCAGCCATGTACTTCTGTGCCAGCAGTCTCGCCGGGACAGGCCAAGAGACCCAGTACTTCGGGCCA	CASSLAGTGQETQYF	1	2.2652878614549943E-5	45	TCRBV02-01*01	TCRBV02	TCRBV02-01	01				TCRBD01-01*01	TCRBD01	TCRBD01-01	01				TCRBJ02-05*01	TCRBJ02	TCRBJ02-05	01				5	6	0	4	0	1	36	48	54	-1	62	1	In	VDJ
TCCGCTACCAGCTCCCAGACATCTGTGTACTTCTGTGCCATCAGTGTGGGGCGGACAGGGGGCTCAGATACGCAGTATTTTGGCCCA	CAISVGRTGGSDTQYF	1	3.3979317921824915E-5	48	TCRBV10-03*01	TCRBV10	TCRBV10-03	01				TCRBD01-01*01	TCRBD01	TCRBD01-01	01				TCRBJ02-03*01	TCRBJ02	TCRBJ02-03	01				4	6	1	0	1	4	33	46	52	63	64	1	In	VDJ
CGGTCCACAAAGCTGGAGGACTCAGCCATGTACTTCTGTGCCAGCAGTGGAGGGCTATACCCTAGCAATGAGCAGTTCTTCGGGCCA	CASSGGLYPSNEQFF	1	2.831609826818743E-5	45	TCRBV02-01*01	TCRBV02	TCRBV02-01	01				TCRBD02-01*02	TCRBD02	TCRBD02-01	02				TCRBJ02-01*01	TCRBJ02	TCRBJ02-01	01				4	0	11	0	11	6	36	-1	49	54	65	1	In	VDJ
GAGTCCGCCAGCACCAACCAGACATCTATGTACCTCTGTGCCAGCAGTTGGGGATCCGAGGGCACAGATACGCAGTATTTTGGCCCA	CASSWGSEGTDTQYF	1	2.831609826818743E-5	45	TCRBV28-01*01	TCRBV28	TCRBV28-01	01						unresolved		TCRBD01,TCRBD02	TCRBD01-01,TCRBD02-01		TCRBJ02-03*01	TCRBJ02	TCRBJ02-03	01				4	1	0	8	7	1	36	49	50	54	61	1	In	VDJ
CCCAAAAGAACCCGACAGCTTTCTATCTCTGTGCCAGTAGTAAGCCTAGCGGGAAACAGTTTCTGAGAGACCCAGTACTTCGGGCCA		1	2.831609826818743E-5	52	TCRBV19-01	TCRBV19	TCRBV19-01				01,02	TCRBD02-01*02	TCRBD02	TCRBD02-01	02				TCRBJ02-05*01	TCRBJ02	TCRBJ02-05	01				4	3	4	3	11	4	29	42	45	54	65	1	Out	VDJ
CAGTGCCCATCCTGAAGACAGCAGCTTCTACATCTGCAGTGCTAATGAGTGGGGTCAAAAGTGAACACTGAAGCTTTCTTTGGACAA		1	1.6989658960912457E-5	47	TCRBV20	TCRBV20	unresolved			TCRBV20-01,TCRBV20-or09_02				unresolved		TCRBD01,TCRBD02	TCRBD01-01,TCRBD02-01		TCRBJ01-01*01	TCRBJ01	TCRBJ01-01	01				4	6	6	2	7	0	34	44	50	54	61	1	Out	VDJ
ATCCAGCGCACACAGCAGGAGGACTCCGCCGTGTATCTCTGTGCCAGCAGCTTAGCGGTGGGGTGGGATGAGCAGTTCTTCGGGCCA	CASSLAVGWDEQFF	1	2.831609826818743E-5	42	TCRBV07-08*01	TCRBV07	TCRBV07-08	01						unresolved		TCRBD01,TCRBD02	TCRBD01-01,TCRBD02-01		TCRBJ02-01*01	TCRBJ02	TCRBJ02-01	01				0	3	6	2	4	8	39	56	59	63	67	1	In	VDJ
CGCACAGAGCGGGGGGACTCAGCCGTGTATCTCTGTGCCAGCAGCACTAGCGGGGGGAAGAGGGCAGATACGCAGTATTTTGGCCCA	CASSTSGGKRADTQYF	1	2.2652878614549943E-5	48	TCRBV07-03*01	TCRBV07	TCRBV07-03	01				TCRBD02-01*01	TCRBD02	TCRBD02-01	01				TCRBJ02-03*01	TCRBJ02	TCRBJ02-03	01				5	0	3	1	7	4	33	-1	45	57	64	1	In	VDJ
GAGTCGGCTGCTCCCTCCTAGACATCTGTGTACTTCTGTGCCAGCAGTGAAGCGGGGCGGATCAACTATGGCTACACCTTCGGTTCG	CASSEAGRINYGYTF	1	2.2652878614549943E-5	45	TCRBV06-01*01	TCRBV06	TCRBV06-01	01				TCRBD01-01*01	TCRBD01	TCRBD01-01	01				TCRBJ01-02*01	TCRBJ01	TCRBJ01-02	01				0	0	7	0	5	2	36	-1	53	58	63	1	In	VDJ
AAGATCCAGCGCACAGAGCGGGGGGACTCAGCCGTGTATCTCTGTGCCAGCAGCTTAATTGGGACAGATACGCAGTATTTTGGCCCA	CASSLIGTDTQYF	1	2.2652878614549943E-5	39	TCRBV07-03*01	TCRBV07	TCRBV07-03	01						unresolved		TCRBD01,TCRBD02	TCRBD01-01,TCRBD02-01		TCRBJ02-03*01	TCRBJ02	TCRBJ02-03	01				1	2	0	9	0	3	42	58	60	-1	63	1	In	VDJ
AATTCCCTGGAGCTTGGTGACTCTGCTGTGTATTTCTGTGCCACCTCCCCCCGGACTAGCGGAGGGGGTGAGCAGTTCTTCGGGCCA	CATSPRTSGGGEQFF	1	2.831609826818743E-5	45	TCRBV03	TCRBV03	unresolved			TCRBV03-01,TCRBV03-02		TCRBD02-01	TCRBD02	TCRBD02-01				01,02	TCRBJ02-01*01	TCRBJ02	TCRBJ02-01	01				10	9	1	5	6	9	36	43	52	62	68	1	In	VDJ
GAGATCCAGCGCACAGAGCAGGGGGACTCGGCCATGTATCTCTGTGCCAGTTCGACTAGCTCATCCTACGAGCAGTACTTCGGGCCA	CASSTSSSYEQYF	1	2.831609826818743E-5	39	TCRBV07-09	TCRBV07	TCRBV07-09				01,03	TCRBD02-01	TCRBD02	TCRBD02-01				01,02	TCRBJ02-05*01	TCRBJ02	TCRBJ02-05	01				9	3	2	7	12	11	42	50	53	60	72	1	In	VDJ
AGCTCTCTGGAGCTGGGGGACTCAGCTTTGTATTTCTGTGCCAGCAGCGACCCCCAGGTCCGGGGAAACACCATATATTTTGGAGAG	CASSDPQVRGNTIYF	1	2.2652878614549943E-5	45	TCRBV09-01	TCRBV09	TCRBV09-01				01,02	TCRBD01-01*01	TCRBD01	TCRBD01-01	01				TCRBJ01-03*01	TCRBJ01	TCRBJ01-03	01				3	5	4	4	5	4	36	49	54	58	63	1	In	VDJ
CGCACACAGCAGGAGGACTCGGCCGTGTATCTCTGTGCCAGCAGGCCTACGGGGGGGACGCGGGGTTCACCCCTCCACTTTGGGAAC	CASRPTGGTRGSPLHF	1	2.831609826818743E-5	48	TCRBV07-02*01	TCRBV07	TCRBV07-02	01				TCRBD02-01*01	TCRBD02	TCRBD02-01	01				TCRBJ01-06*01	TCRBJ01	TCRBJ01-06	01				6	5	8	0	8	9	33	44	49	57	65	1	In	VDJ
TCACCAGGCCTGGGGGACGCAGCCATGTACCTGTGTGCCACCAGCACCCGGGACAGGGGAGAGGGCAATGAGCAGCTCTTCGGGCCA	CATSTRDRGEGNEQLF	1	2.2652878614549943E-5	48	TCRBV15-01*01	TCRBV15	TCRBV15-01	01				TCRBD01-01*01	TCRBD01	TCRBD01-01	01				TCRBJ02-01*01	TCRBJ02	TCRBJ02-01	01				4	3	0	2	17	17	33	46	49	59	76	1	In	VDJ
GCCTTGGAGCTGGAGGACTCGGCCCTGTATCTCTGTGCCAGCAGCTTGGGCGGACAGGGAGGTAGCAATGAGCAGTTCTTCGGGCCA	CASSLGGQGGSNEQFF	1	3.3979317921824915E-5	48	TCRBV05-08*01	TCRBV05	TCRBV05-08	01				TCRBD01-01*01	TCRBD01	TCRBD01-01	01				TCRBJ02-01*01	TCRBJ02	TCRBJ02-01	01				0	2	1	3	6	6	33	49	51	59	65	1	In	VDJ
GAGATCCAGCGCACAGAGCAGGGGGACTCGGCCATGTATCTCTGTGCCAGCAGTGGAACGACAGGGTACGAGCAGTACTTCGGGCCA	CASSGTTGYEQYF	1	2.831609826818743E-5	39	TCRBV07-09	TCRBV07	TCRBV07-09				01,03	TCRBD01-01*01	TCRBD01	TCRBD01-01	01				TCRBJ02-05*01	TCRBJ02	TCRBJ02-05	01				6	6	2	3	6	11	42	53	59	66	72	1	In	VDJ
GCCCATCCTGAAGACAGCAGCTTCTACATCTGCAGTGCTTTGACTAGCGGGCCGTCGAACTATTACAATGAGCAGTTCTTCGGGCCA	CSALTSGPSNYYNEQFF	1	2.2652878614549943E-5	51	TCRBV20	TCRBV20	unresolved			TCRBV20-01,TCRBV20-or09_02		TCRBD02-01	TCRBD02	TCRBD02-01				01,02	TCRBJ02-01*01	TCRBJ02	TCRBJ02-01	01				5	2	2	4	12	4	30	39	41	51	63	1	In	VDJ
TCCTTGGAGCTGGGGGACTCAGCCCTGTACTTCTGTGCCAGCAGCTTAGGTCGAGCGGGGGGGCCCAATGAGCAGTTCTTCGGGCCA	CASSLGRAGGPNEQFF	1	2.831609826818743E-5	48	TCRBV13-01*01	TCRBV13	TCRBV13-01	01				TCRBD02-01*01	TCRBD02	TCRBD02-01	01				TCRBJ02-01*01	TCRBJ02	TCRBJ02-01	01				0	3	6	0	2	6	33	50	53	63	65	1	In	VDJ
TCTCTGGAGCTGGGGGACTCAGCTTTGTATTTCTGTGCCAGCAGCTCCCCCACTACGGTCAGGACAGATACGCAGTATTTTGGCCCA	CASSSPTTVRTDTQYF	1	1.6989658960912457E-5	48	TCRBV09-01	TCRBV09	TCRBV09-01				01,02			unresolved		TCRBD01,TCRBD02	TCRBD01-01,TCRBD02-01		TCRBJ02-03*01	TCRBJ02	TCRBJ02-03	01				4	14	4	4	0	3	33	45	59	-1	63	1	In	VDJ
CGCCTTGTTGCTGGGGGACTCGGCCCTCTATCTCTGTGCCAGCAGCTTGTACTCGGGGGGAAAAGCTATGGCTACACCTTCGGTTCG		1	2.2652878614549943E-5	47	TCRBV05-06*01	TCRBV05	TCRBV05-06	01				TCRBD02-01*01	TCRBD02	TCRBD02-01	01				TCRBJ01-02*01	TCRBJ01	TCRBJ01-02	01				1	4	8	1	5	4	34	49	53	60	65	1	Out	VDJ
ATCCAGTGCACAGAGCGGGGGGACTCAGCCGTGTATCTCTGTGCCAGCAGCCTGGGACAGGGGAACACTGAAGCTTTCTTTGGACAA	CASSLGQGNTEAFF	1	2.2652878614549943E-5	42	TCRBV07-03*01	TCRBV07	TCRBV07-03	01				TCRBD01-01*01	TCRBD01	TCRBD01-01	01				TCRBJ01-01*01	TCRBJ01	TCRBJ01-01	01				5	2	0	3	0	1	39	51	53	-1	62	1	In	VDJ
ACAGAGCGGGGGGACTCAGCCGTGTATCTCTGTGCCAGCAGACCACTCCGGTCAGGGGCAGGAAACACTGAAGCTTTCTTTGGACAA	CASRPLRSGAGNTEAFF	1	2.2652878614549943E-5	51	TCRBV07-03*01	TCRBV07	TCRBV07-03	01				TCRBD01-01*01	TCRBD01	TCRBD01-01	01				TCRBJ01-01*01	TCRBJ01	TCRBJ01-01	01				6	11	4	2	5	2	30	41	52	58	63	1	In	VDJ
GAGTCGGCTGCTCCCTCCCAGACATCTGTGTACTTCTGTGCCAGCAGTGAAGGCTCTGGGGGGTTTTACGAGCAGTACTTCGGGCCG	CASSEGSGGFYEQYF	1	1.6989658960912457E-5	45	TCRBV06-01*01	TCRBV06	TCRBV06-01	01				TCRBD02-01*01	TCRBD02	TCRBD02-01	01				TCRBJ02-07*01	TCRBJ02	TCRBJ02-07	01				1	5	9	1	3	4	36	52	57	63	66	1	In	VDJ
ATCCAGCGCACAGAGCAGCGGGACTCGGCCATGTATCGCTGTGCCAGCAGCTCACCAGGGTCCGGAGAGACCCAGTACTTCGGGCCA	CASSSPGSGETQYF	1	1.6989658960912457E-5	42	TCRBV07-06*01	TCRBV07	TCRBV07-06	01				TCRBD01-01*01	TCRBD01	TCRBD01-01	01				TCRBJ02-05*01	TCRBJ02	TCRBJ02-05	01				4	3	4	3	5	4	39	52	55	60	65	1	In	VDJ
ATTCTGGAGTCCGCCAGCACCAACCAGACATCTATGTACCTCTGTGCCAGCAGAAGAGGGTTCACCGGGGAGCTGTTTTTTGGAGAA	CASRRGFTGELFF	1	2.831609826818743E-5	39	TCRBV28-01*01	TCRBV28	TCRBV28-01	01				TCRBD02-01*02	TCRBD02	TCRBD02-01	02				TCRBJ02-02*01	TCRBJ02	TCRBJ02-02	01				6	2	11	0	2	4	42	53	55	60	62	1	In	VDJ
GAGTCGGCTGCTCCCTCCCAGACATCTGTGTACTTCTGTGCCAGCAGTTCACGACAGGGCTTGGTGGAGACCCAGTACTTCGGGCCA	CASSSRQGLVETQYF	1	1.6989658960912457E-5	45	TCRBV06-01*01	TCRBV06	TCRBV06-01	01				TCRBD01-01*01	TCRBD01	TCRBD01-01	01				TCRBJ02-05*01	TCRBJ02	TCRBJ02-05	01				5	4	2	3	7	5	36	48	52	59	66	1	In	VDJ
ATCCAGCAGGTAGTGCGAGGAGATTCGGCAGCTTATTTCTGTGCCAGCTCACCACCGGCAGGGGCACGGACCCAGTACTTCGGGCCA	CASSPPAGARTQYF	1	1.6989658960912457E-5	42	TCRBV18-01*01	TCRBV18	TCRBV18-01	01				TCRBD01-01*01	TCRBD01	TCRBD01-01	01				TCRBJ02-05*01	TCRBJ02	TCRBJ02-05	01				0	2	4	2	4	7	39	56	58	64	68	1	In	VDJ
GCCCAAAAGAACCCGACAGCTTTCTATCTCTGTGCCAGTAGTTCCATCCAGGCAGGGGGCTCCTACAATGAGCAGTTCTTCGGGCCA	CASSSIQAGGSYNEQFF	1	2.831609826818743E-5	51	TCRBV19-01	TCRBV19	TCRBV19-01				01,02	TCRBD01-01*01	TCRBD01	TCRBD01-01	01				TCRBJ02-01*01	TCRBJ02	TCRBJ02-01	01				5	10	4	1	0	0	30	42	52	-1	59	1	In	VDJ
AGCAGGAGGACTCGGCCGTGTATCTCTGTGCCAGCACCACACCCTTCCAGCGGGGGGGAAAGCACAGATACGCAGTATTTTGGCCCA		1	2.2652878614549943E-5	55	TCRBV07-02*01	TCRBV07	TCRBV07-02	01				TCRBD02-01*01	TCRBD02	TCRBD02-01	01				TCRBJ02-03*01	TCRBJ02	TCRBJ02-03	01				7	12	6	0	2	0	26	36	48	58	60	1	Out	VDJ
CCAGGCCTGGGGGACGCAGCCATGTACCTGTGTGCCACCAGCAGGGCAACGGTCGGACAGGGGAGGGGGGTGCAGTTCTTCGGGCCA	CATSRATVGQGRGVQFF	1	1.6989658960912457E-5	51	TCRBV15-01*01	TCRBV15	TCRBV15-01	01				TCRBD01-01*01	TCRBD01	TCRBD01-01	01				TCRBJ02-01*01	TCRBJ02	TCRBJ02-01	01				3	10	1	2	8	12	30	44	54	63	71	1	In	VDJ
GTGACATCGGCCCAAAAGAACCCGACAGCTTTCTATCTCTGTGCCAGTAGCCGGACCACAGTAAATTCACCCCTCCACTTTGGGAAC	CASSRTTVNSPLHF	1	2.831609826818743E-5	42	TCRBV19-01	TCRBV19	TCRBV19-01				01,02			unresolved		TCRBD01,TCRBD02	TCRBD01-01,TCRBD02-01		TCRBJ01-06*01	TCRBJ01	TCRBJ01-06	01				6	2	1	7	7	7	39	50	52	56	63	1	In	VDJ
AGCTTGGGGACTCGGCCGTGTATCTCTGTGCCAGCAGCTTTTCCCTTCGGGACTACCAGCTCCTACAATGAGCAGTTCTTCGGGCCA		1	1.6989658960912457E-5	55	TCRBV11-03*01	TCRBV11	TCRBV11-03	01				TCRBD02-01	TCRBD02	TCRBD02-01				01,02	TCRBJ02-01*01	TCRBJ02	TCRBJ02-01	01				3	8	0	9	4	0	26	40	48	55	59	1	Out	VDJ
GCAGGGCTTGGGGACTCGGCCGTGTATCTCTGTGCCAGCAGCTTAAGGCGGTCAGGGGGATTGACCGGGGAGCTGTTTTTTGGAGAA	CASSLRRSGGLTGELFF	1	2.2652878614549943E-5	51	TCRBV11-03*01	TCRBV11	TCRBV11-03	01				TCRBD01-01*01	TCRBD01	TCRBD01-01	01				TCRBJ02-02*01	TCRBJ02	TCRBJ02-02	01				2	7	4	1	4	5	30	45	52	59	63	1	In	VDJ
CTGACAGTGACCAGTGCCCATCCTGAAGACAGCAGCTTCTACATCTGCAGTGCTAGGCCAGGCACAGATACGCAGTATTTTGGCCCA	CSARPGTDTQYF	1	1.6989658960912457E-5	36	TCRBV20	TCRBV20	unresolved			TCRBV20-01,TCRBV20-or09_02		TCRBD01-01*01	TCRBD01	TCRBD01-01	01				TCRBJ02-03*01	TCRBJ02	TCRBJ02-03	01				3	2	4	5	0	1	45	56	58	-1	61	1	In	VDJ
AGCCCTCAGAACCCAGGGACTCAGCTGTGTACTCCTGTGCCAGCAGTTCCTCGGGACAGGGCGTCCGATACGCAGTATTTTGGCCCA		1	1.1326439307274972E-5	46	TCRBV12	TCRBV12	unresolved			TCRBV12-03,TCRBV12-04		TCRBD01-01*01	TCRBD01	TCRBD01-01	01				TCRBJ02-03*01	TCRBJ02	TCRBJ02-03	01				4	4	0	3	5	6	35	48	52	61	66	1	Out	VDJ
CCGCTCACCAGGCCTGGGGGACGCAGCCATGTACCTGTGTGCCACCAGTATAAGGGGGGTGGCACAGATACGCAGTATTTTGGCCCA		1	1.1326439307274972E-5	44	TCRBV15-01*01	TCRBV15	TCRBV15-01	01						unresolved		TCRBD01,TCRBD02	TCRBD01-01,TCRBD02-01		TCRBJ02-03*01	TCRBJ02	TCRBJ02-03	01				6	4	5	1	3	1	37	48	52	58	61	1	Out	VDJ
GCCTTGTTGCTGGGGGACTCGGCCCTGTATCTCTGTGCCAGCAGCACCGGGTACCTAGAGGCAAATCAGCCCCAGCATTTTGGTGAT	CASSTGYLEANQPQHF	1	1.6989658960912457E-5	48	TCRBV05-05*01	TCRBV05	TCRBV05-05	01				TCRBD02-01	TCRBD02	TCRBD02-01				01,02	TCRBJ01-05*01	TCRBJ01	TCRBJ01-05	01				4	9	4	8	5	4	33	45	54	58	63	1	In	VDJ
TCCCTGGAGCTTGGTGACTCTGCTGTGTATTTCTGTGCCAGCAGCGAAGCCATCCCATTTCTGTTAGACGAGCAGTACTTCGGGCCG	CASSEAIPFLLDEQYF	1	1.6989658960912457E-5	48	TCRBV03	TCRBV03	unresolved			TCRBV03-01,TCRBV03-02		TCRBD02-01	TCRBD02	TCRBD02-01				01,02	TCRBJ02-07*01	TCRBJ02	TCRBJ02-07	01				1	15	5	8	0	5	33	49	64	-1	67	1	In	VDJ
AAGGTGCAGCCTGCAGAACTGGAGGATTCTGGAGTTTATTTCTGTGCCAGCAGCCCGTCTAGCCACCACGAGCAGTACTTCGGGCCA	CASSPSSHHEQYF	1	1.6989658960912457E-5	39	TCRBV14-01*01	TCRBV14	TCRBV14-01	01				TCRBD02-01	TCRBD02	TCRBD02-01				01,02	TCRBJ02-05*01	TCRBJ02	TCRBJ02-05	01				4	3	4	7	9	11	42	55	58	63	72	1	In	VDJ
CCCAGACATCTGTGTACTTCTGTGCCAGCAGCCGTTTCCCCCCCCCGACAGGCCGGATATAGCAATCAGCCCCAGCATTTTGGTGAT		1	1.1326439307274972E-5	61	TCRBV06	TCRBV06	unresolved			TCRBV06-01,TCRBV06-05,TCRBV06-06		TCRBD01-01*01	TCRBD01	TCRBD01-01	01				TCRBJ01-05*01	TCRBJ01	TCRBJ01-05	01				6	15	2	4	7	0	20	31	46	52	59	1	Out	VDJ
ATCCAGCAGGTAGTGCGAGGAGATTCGGCAGCTTATTTCTGTGCCAGCTCCCAGGGACAGGGGGCGTTTGAGCAGTTCTTCGGGCCA	CASSQGQGAFEQFF	1	1.6989658960912457E-5	42	TCRBV18-01*01	TCRBV18	TCRBV18-01	01				TCRBD01-01*01	TCRBD01	TCRBD01-01	01				TCRBJ02-01*01	TCRBJ02	TCRBJ02-01	01				6	3	0	0	3	9	39	50	53	65	68	1	In	VDJ
TTGGAGATCCAGCGCACAGAGCAGGGGGACTCGGCCATGTATCTCTGTGCCAGCCGACAGAACCAAGAGACCCAGTACTTCGGGCCA	CASRQNQETQYF	1	1.6989658960912457E-5	36	TCRBV07-09	TCRBV07	TCRBV07-09				01,03	TCRBD01-01*01	TCRBD01	TCRBD01-01	01				TCRBJ02-05*01	TCRBJ02	TCRBJ02-05	01				8	1	2	5	1	0	45	54	55	60	61	1	In	VDJ
CGGTCCACAAAGCTGGAGGACTCAGCCATGTACTTCTGTGCCAGCAGTCTCGCCGGGACAGGCCAAGAGACCCAGTACCTCGGGCCA	CASSLAGTGQETQYL	1	1.1326439307274972E-5	45	TCRBV02-01*01	TCRBV02	TCRBV02-01	01				TCRBD01-01*01	TCRBD01	TCRBD01-01	01				TCRBJ02	TCRBJ02	unresolved			TCRBJ02-01,TCRBJ02-05		5	6	0	4	17	20	36	48	54	62	79	1	In	VDJ
AGCAGGGGGACTCGGCCGTGTATGTCTGTGCAAGTCACCTATCAAGTATCGCGGGACAGGGGACCCTACGAGCAGTACTTCGGGCCA		1	1.1326439307274972E-5	55	TCRBV12-02*01	TCRBV12	TCRBV12-02	01				TCRBD01-01*01	TCRBD01	TCRBD01-01	01				TCRBJ02-05*01	TCRBJ02	TCRBJ02-05	01				7	16	0	2	10	11	26	36	52	62	72	1	Out	VDJ
CTGGAGTCGGCTGCTCCCTCCCAGACATCTGTGTACTTCTGTGCCAGCAGTTACGGGGGCGCCGGCTATGGCTACACCTTCGGTTCG	CASSYGGAGYGYTF	1	1.1326439307274972E-5	42	TCRBV06	TCRBV06	unresolved			TCRBV06-01,TCRBV06-06				unresolved		TCRBD01,TCRBD02	TCRBD01-01,TCRBD02-01		TCRBJ01-02*01	TCRBJ01	TCRBJ01-02	01				5	3	6	0	5	4	39	51	54	60	65	1	In	VDJ
CGCACACAGCAGGAGGACTCGGCCGTGTATCTCTGTGCCAGCAGCGAAAAATCCCCCCGGAACACCGGGGAGCTGTTTTTTGGAGAA	CASSEKSPRNTGELFF	1	1.6989658960912457E-5	48	TCRBV07-02*01	TCRBV07	TCRBV07-02	01						unresolved		TCRBD01,TCRBD02	TCRBD01-01,TCRBD02-01		TCRBJ02-02*01	TCRBJ02	TCRBJ02-02	01				5	0	2	8	12	1	33	-1	45	47	59	1	In	VDJ
GAAGATCCAGCCCTCAGAACCCAGGGACTCAGCTGTGTACTTCTGTGCCGTCGTTTGGGGAACACCGGGGAGCTGTTTTTTGGAGAA		1	1.6989658960912457E-5	38	TCRBV12	TCRBV12	unresolved			TCRBV12-03,TCRBV12-04				unresolved		TCRBD01,TCRBD02	TCRBD01-01,TCRBD02-01		TCRBJ02-02*01	TCRBJ02	TCRBJ02-02	01				11	7	0	9	0	1	43	49	56	-1	59	1	Out	VDJ
GTGACATCGGCCCAAAAGAACCCGACAGCTTTCTATCTCTGTGCCAGTAGTATAATCGCGAACACAGATACGCAGTATTTTGGCCCA	CASSIIANTDTQYF	1	2.2652878614549943E-5	42	TCRBV19-01	TCRBV19	TCRBV19-01				01,02	TCRBD02-01	TCRBD02	TCRBD02-01				01,02	TCRBJ02-03*01	TCRBJ02	TCRBJ02-03	01				2	3	7	6	2	2	39	54	57	60	62	1	In	VDJ
CGCACAGAGCAGGGGGACTCGGCCATGTATCTCTGTGCCAGCAGCTTAGAGAGGGGGCGTGGGGCCAACGTCCTGACTTTCGGGGCC	CASSLERGRGANVLTF	1	1.6989658960912457E-5	48	TCRBV07-09	TCRBV07	TCRBV07-09				01,03	TCRBD01-01*01	TCRBD01	TCRBD01-01	01				TCRBJ02-06*01	TCRBJ02	TCRBJ02-06	01				1	2	5	0	1	3	33	49	51	58	59	1	In	VDJ
TCCGCCAGCACCAACCAGACATCTATGTACCTCTGTGCCAGCAGTTTATGAAGGGAACGTCGCACCGGGGGCTACACCTTCGGTTCG	CASSL*RERRTGGYTF	1	1.6989658960912457E-5	48	TCRBV28-01*01	TCRBV28	TCRBV28-01	01						unresolved		TCRBD01,TCRBD02	TCRBD01-01,TCRBD02-01		TCRBJ01-02*01	TCRBJ01	TCRBJ01-02	01				0	2	0	8	13	8	33	50	52	56	69	1	Stop	VDJ
GCCTTGGAGCTGGAGGACTCGGCCCTGTATCTCTGTGCCAGCAACCTGGGACTAGCGGGGGGTTACAATGAGCAGTTCTTCGGGCCA	CASNLGLAGGYNEQFF	1	2.2652878614549943E-5	48	TCRBV05-08*01	TCRBV05	TCRBV05-08	01				TCRBD02-01*01	TCRBD02	TCRBD02-01	01				TCRBJ02-01*01	TCRBJ02	TCRBJ02-01	01				6	4	0	1	1	4	33	43	47	62	63	1	In	VDJ
CCCGCTCCCAGACATCTGTGTATTTCTGCGCCAGCAGTGTGAAGGCCACTCTAACAAAGTCGGGCCAACGTCCTGACTTTCGGGGCC		1	1.6989658960912457E-5	55	TCRBV10-02*01	TCRBV10	TCRBV10-02	01						unresolved		TCRBD01,TCRBD02	TCRBD01-01,TCRBD02-01		TCRBJ02-06*01	TCRBJ02	TCRBJ02-06	01				4	14	3	6	5	5	26	39	53	56	61	1	Out	VDJ
CTGTCGGCTGCTCCCTCCCAGACATCTGTGTACTTCTGTGCCAGCAGTTACTCGTTCCGACTCAACACTGAAGCTTTCTTTGGACAA	CASSYSFRLNTEAFF	1	1.1326439307274972E-5	45	TCRBV06-05*01	TCRBV06	TCRBV06-05	01				TCRBD02-01	TCRBD02	TCRBD02-01				01,02	TCRBJ01-01*01	TCRBJ01	TCRBJ01-01	01				0	5	2	10	1	2	36	53	58	62	63	1	In	VDJ
CGGTCCACAAAGCTGGAGGACTCAGCCATGTACTTCTGTGCCAGCACCTCCCTTGACAGCTTCAATCAGCCCCAGCATTTTGGTGAT	CASTSLDSFNQPQHF	1	1.1326439307274972E-5	45	TCRBV02-01*01	TCRBV02	TCRBV02-01	01				TCRBD01-01*01	TCRBD01	TCRBD01-01	01				TCRBJ01-05*01	TCRBJ01	TCRBJ01-05	01				7	8	2	5	3	3	36	46	54	59	62	1	In	VDJ
ATCCAGCGCACAGAGCAGCGGGACTCGGCCATGTATCGCTGTGCTAGCAGCTCACCAGGGTCCGGAGAGACCCAGTACTTCGGGCCA	CASSSPGSGETQYF	1	1.1326439307274972E-5	42	TCRBV07-06*01	TCRBV07	TCRBV07-06	01				TCRBD01-01*01	TCRBD01	TCRBD01-01	01				TCRBJ02-05*01	TCRBJ02	TCRBJ02-05	01				4	3	4	3	5	4	39	52	55	60	65	1	In	VDJ
GCTGTGAGCAACCTGAGCCCTGAAGACAGCAGCATATATCTCTGCAGCGTTGAAAGGCAGGGGAAGAGTGAAGCTTTCTTTGGACAA	CSVERQGKSEAFF	1	1.1326439307274972E-5	39	TCRBV29-01*01	TCRBV29	TCRBV29-01	01				TCRBD01-01*01	TCRBD01	TCRBD01-01	01				TCRBJ01-01*01	TCRBJ01	TCRBJ01-01	01				2	3	4	2	5	7	42	54	57	63	68	1	In	VDJ
ACTCTGACTGTGAGCAACATGAGCCCCGAAGACAGCGGCATATATCTCTGCAGCGTTCCCATCGGGTTCGGAGCTTTCTTTGGACAA	CSVPIGFGAFF	1	1.1326439307274972E-5	33	TCRBV29-01*01	TCRBV29	TCRBV29-01	01				TCRBD02-01	TCRBD02	TCRBD02-01				01,02	TCRBJ01-01*01	TCRBJ01	TCRBJ01-01	01				5	5	8	4	5	10	48	57	62	66	71	1	In	VDJ
AACGCCTTGTTGCTGGGGGACTCGGCCCTGTATCTCTGTGCCAGCAGCCGAGCGGGGGGGCTCGGAGAGACCCAGTACTTCGGGCCA	CASSRAGGLGETQYF	1	1.1326439307274972E-5	45	TCRBV05-05*01	TCRBV05	TCRBV05-05	01				TCRBD02-01*01	TCRBD02	TCRBD02-01	01				TCRBJ02-05*01	TCRBJ02	TCRBJ02-05	01				4	2	6	0	5	4	36	48	50	60	65	1	In	VDJ
GAGTCGGCTGCTCCCTCCCAGACATCTGTGTACTTCTGTGCCAGCACCGAAGGGCTAGCGGTGCCATACGAGCAGTACTTCGGGCCG	CASTEGLAVPYEQYF	1	1.1326439307274972E-5	45	TCRBV06-01*01	TCRBV06	TCRBV06-01	01				TCRBD02-01	TCRBD02	TCRBD02-01				01,02	TCRBJ02-07*01	TCRBJ02	TCRBJ02-07	01				7	8	4	5	5	4	36	46	54	61	66	1	In	VDJ
GCTCAGGCTGCTGTCGGCTGCTCCCTCCCAGACATCTGTGTACTTCTGTGCCAGCAGTTCCGGGGGCCCGAGCAGTACTTCGGGCCG		1	1.1326439307274972E-5	35	TCRBV06-05*01	TCRBV06	TCRBV06-05	01						unresolved		TCRBD01,TCRBD02	TCRBD01-01,TCRBD02-01		TCRBJ02-07*01	TCRBJ02	TCRBJ02-07	01				4	2	6	0	1	6	46	59	61	67	68	1	Out	VDJ
ATCCAGCGCACAGAGCAGGGGGACTCGGCCATGTATCTCTGTGCCAGCAGTCCATTTTCTGGGGCCAACGTCCTGACTTTCGGGGCC	CASSPFSGANVLTF	1	1.1326439307274972E-5	42	TCRBV07-09	TCRBV07	TCRBV07-09				01,03	TCRBD01-01*01	TCRBD01	TCRBD01-01	01				TCRBJ02-06*01	TCRBJ02	TCRBJ02-06	01				6	2	4	6	3	1	39	50	52	54	57	1	In	VDJ
ATCCTGGAGTCGCCCAGCCCCAACCAGACCTCTCTGTACTTCCGTGCCAGCAGTTTTTTAGGGAGGGGGGAGCTGTTTTTTGGAGAA	RASSFLGRGELFF	1	1.1326439307274972E-5	39	TCRBV27-01*01	TCRBV27	TCRBV27-01	01				TCRBD02-01*02	TCRBD02	TCRBD02-01	02				TCRBJ02-02*01	TCRBJ02	TCRBJ02-02	01				3	4	9	1	0	8	42	56	60	-1	66	1	In	VDJ
CTGAAGATCCAGCCCTCAGAGCCCAGGGACTCAGCTGTGTACTTCTGTGCCAGCAGTCTCTTTGGCGGGAGTAGGCTCTTCGGGCCA	CASSLFGGSRLF	1	1.1326439307274972E-5	36	TCRBV12	TCRBV12	unresolved			TCRBV12-03,TCRBV12-04		TCRBD02-01*02	TCRBD02	TCRBD02-01	02				TCRBJ02-01*01	TCRBJ02	TCRBJ02-01	01				5	7	7	2	5	17	45	57	64	71	76	1	In	VDJ
AGGCTGCTGTCGGCTGCTCCCTCCCAGACATCTGTGTACTTCTGTGCCAGCAGTGAGGACAGGGGTACTGAAGCTTTCTTTGGACAA	CASSEDRGTEAFF	1	1.1326439307274972E-5	39	TCRBV06-05*01	TCRBV06	TCRBV06-05	01				TCRBD01-01*01	TCRBD01	TCRBD01-01	01				TCRBJ01-01*01	TCRBJ01	TCRBJ01-01	01				5	2	1	2	1	5	42	54	56	65	66	1	In	VDJ
TCTGGAGTCCGCTACCAGCTCCCAGACATCTGTGTACTTCTGTGCCATCAGTGAGTGGGGGGGCACCGGGGAGCTGTTTTTGGAGAA		1	1.6989658960912457E-5	41	TCRBV10-03*01	TCRBV10	TCRBV10-03	01				TCRBD02-01*01	TCRBD02	TCRBD02-01	01				TCRBJ02-02*01	TCRBJ02	TCRBJ02-02	01				1	0	9	0	13	18	40	-1	56	63	76	1	Out	VDJ
GAGTCAGCTGCTCCCTCCCAGACATCTGTATACTTCTGTGCCAGCAGTAAACAGGGGGCGCGTACCTATGGCTACACCTTCGGTTCG	CASSKQGARTYGYTF	1	1.1326439307274972E-5	45	TCRBV06-09*01	TCRBV06	TCRBV06-09	01				TCRBD01-01*01	TCRBD01	TCRBD01-01	01				TCRBJ01-02*01	TCRBJ01	TCRBJ01-02	01				5	2	3	0	6	4	36	48	50	59	65	1	In	VDJ
CTCAGGCTGGAGTCAGCTGCTCCCTCCCAGACATCTGTATACTTCTGTGCCAGCAGTTCCCCGGGGTCTGAAGCTTTCTTTGGACAA	CASSSPGSEAFF	1	1.1326439307274972E-5	36	TCRBV06-09*01	TCRBV06	TCRBV06-09	01				TCRBD02-01*01	TCRBD02	TCRBD02-01	01				TCRBJ01-01*01	TCRBJ01	TCRBJ01-01	01				4	3	8	3	1	6	45	58	61	66	67	1	In	VDJ
GAGTCAGCTGCTCCCTCCCAGACATCTGTGTACTTCTGTGCCAGCAGTTACTCCCTGGACAGAGACTATGGCTACACCTTCGGTTCG	CASSYSLDRDYGYTF	1	1.1326439307274972E-5	45	TCRBV06-05*01	TCRBV06	TCRBV06-05	01				TCRBD01-01*01	TCRBD01	TCRBD01-01	01				TCRBJ01-02*01	TCRBJ01	TCRBJ01-02	01				0	3	1	5	2	3	36	53	56	62	64	1	In	VDJ
ACATCGGCCCAAAGGAACCCGACAGCTTTCTATCTCTGTGCCAGTAGTATCTCGGCGGGCGACTACAATGAGCAGTTCTTCGGGCCA	CASSISAGDYNEQFF	1	1.1326439307274972E-5	45	TCRBV19-01	TCRBV19	TCRBV19-01				01,02	TCRBD02-01	TCRBD02	TCRBD02-01				01,02	TCRBJ02-01*01	TCRBJ02	TCRBJ02-01	01				3	4	7	4	3	3	36	50	54	59	62	1	In	VDJ
CCTGTCCTCAGAACCGGGAGACACGGCACTGTATCTCTGCGCCAGCAGTCAATCGAGCCGGTCACGGATACGCAGTATTTTGGCCCA		1	1.1326439307274972E-5	44	TCRBV23-01*01	TCRBV23	TCRBV23-01	01				TCRBD02-01	TCRBD02	TCRBD02-01				01,02	TCRBJ02-03*01	TCRBJ02	TCRBJ02-03	01				0	1	6	7	8	6	37	54	55	58	66	1	Out	VDJ
TGGAGCTTGGTGACTCTGCTGTGTATTTCTGTGCCAGCAGCATCGATCGTCCCATTTTGGCATCATCAGCCCCAGCATTTTGGTGAT		1	1.1326439307274972E-5	52	TCRBV03	TCRBV03	unresolved			TCRBV03-01,TCRBV03-02		TCRBD01-01*01	TCRBD01	TCRBD01-01	01				TCRBJ01-05*01	TCRBJ01	TCRBJ01-05	01				5	17	9	0	3	5	29	41	58	61	64	1	Out	VDJ
AGCCAGAAGACTCAGCCCTGTATCTCTGCGCCAGCAGCTCCATCCAGGGTGGGGGGGGGATTCGACGGGGAGCTGTTTTTTGGAGAA		1	1.1326439307274972E-5	55	TCRBV04-01*01	TCRBV04	TCRBV04-01	01				TCRBD02-01*01	TCRBD02	TCRBD02-01	01				TCRBJ02-02*01	TCRBJ02	TCRBJ02-02	01				5	12	9	0	8	7	26	38	50	57	65	1	Out	VDJ
GCAGCCAGAAGACTCGGCCCTGTATCTCTGTGCCAGCAGCCAAGAAACGGCGGGGCGCATAGCAATCAGCCCCAGCATTTTGGTGAT		1	1.1326439307274972E-5	53	TCRBV04-02*01	TCRBV04	TCRBV04-02	01				TCRBD02-01*01	TCRBD02	TCRBD02-01	01				TCRBJ01-05*01	TCRBJ01	TCRBJ01-05	01				0	4	7	3	4	0	28	45	49	55	59	1	Out	VDJ
CAGCGCACACAGCAGGGGGACTTGGCTGTGTATCTCTGTGCCAGCAGCTTAAATAGAGACTTCGGAAACACCATATATTTTGGAGAG	CASSLNRDFGNTIYF	1	1.1326439307274972E-5	45	TCRBV07-01*01	TCRBV07	TCRBV07-01	01				TCRBD02-01	TCRBD02	TCRBD02-01				01,02	TCRBJ01-03*01	TCRBJ01	TCRBJ01-03	01				4	8	2	10	2	4	36	49	57	61	63	1	In	VDJ
CCCTCAGAACCCAGGGACTCAGCTGTGCACCTCTGTGCCAGCAGTGACGGGACTAGCGGGAGACTCCACGAGCAGTACTTCGGGCCG	CASSDGTSGRLHEQYF	1	1.1326439307274972E-5	48	TCRBV12	TCRBV12	unresolved			TCRBV12-03,TCRBV12-04		TCRBD02-01*02	TCRBD02	TCRBD02-01	02				TCRBJ02-07*01	TCRBJ02	TCRBJ02-07	01				5	3	0	2	5	5	33	45	48	62	67	1	In	VDJ
TGAGCAACATGAGCCCTGAAGACAGCAGCATATATCTCTGCAGCGTTGGGGGGGGACAGGGGGAACACTGAAGCTTTCTTTGGACAA		1	1.1326439307274972E-5	43	TCRBV29-01*01	TCRBV29	TCRBV29-01	01				TCRBD01-01*01	TCRBD01	TCRBD01-01	01				TCRBJ01-01*01	TCRBJ01	TCRBJ01-01	01				4	4	0	2	0	1	38	48	52	-1	62	1	Out	VDJ
ACTCTGAAGATCCAGCCCTCAGAACCCAGGGACTCAGCTGTGTACCTCTGTGCCAGCAGTTTAGGGCACGAGCAGTACTTCGGGCCA	CASSLGHEQYF	1	1.1326439307274972E-5	33	TCRBV12	TCRBV12	unresolved			TCRBV12-03,TCRBV12-04				unresolved		TCRBD01,TCRBD02	TCRBD01-01,TCRBD02-01		TCRBJ02-05*01	TCRBJ02	TCRBJ02-05	01				1	0	9	0	5	11	48	-1	64	67	72	1	In	VDJ
CAGCGCACACAGCAGGAGGACTCCGCCGTGTATCTCTGTGCCAGCGGGTCAAACCATCAGCCAGACGGGGAGCTGTTTTTTGGAGAA	CASGSNHQPDGELFF	1	1.1326439307274972E-5	45	TCRBV07-08*01	TCRBV07	TCRBV07-08	01						unresolved		TCRBD01,TCRBD02	TCRBD01-01,TCRBD02-01		TCRBJ02-02*01	TCRBJ02	TCRBJ02-02	01				8	0	0	9	17	7	36	-1	45	48	65	1	In	VDJ
AGGCTGGAGTCAGCTGCTCCCTCCCAGACATCTGTATACTTCTGTGCCAGCAGTGAAACCACCACCTACGAGCAGTACTTCGGGCCG	CASSETTTYEQYF	1	1.1326439307274972E-5	39	TCRBV06-09*01	TCRBV06	TCRBV06-09	01						unresolved		TCRBD01,TCRBD02	TCRBD01-01,TCRBD02-01		TCRBJ02-07*01	TCRBJ02	TCRBJ02-07	01				5	0	2	8	8	2	42	-1	54	56	64	1	In	VDJ
CGCACAGAGCAGGAGGACTCCGCCGTGTATCTCTGTGCCAGCAGCTTACTAGCGGGGGGGTTGGCAGATACGCAGTATTTTGGCCCA	CASSLLAGGLADTQYF	1	1.1326439307274972E-5	48	TCRBV07-08*01	TCRBV07	TCRBV07-08	01				TCRBD02-01*01	TCRBD02	TCRBD02-01	01				TCRBJ02-03*01	TCRBJ02	TCRBJ02-03	01				2	0	4	0	4	4	33	-1	48	60	64	1	In	VDJ
TTGGCTGCTCCCTCCCAGACATCTGTGTACTTCTGTGCCTGCAGTGACCGAAGCGGGGGGACCGGCAATGAGCAGTTCTTCGGGCCA	CACSDRSGGTGNEQFF	1	1.1326439307274972E-5	48	TCRBV06	TCRBV06	unresolved			TCRBV06-01,TCRBV06-06		TCRBD02-01*01	TCRBD02	TCRBD02-01	01				TCRBJ02-01*01	TCRBJ02	TCRBJ02-01	01				3	4	6	1	5	6	33	47	51	60	65	1	In	VDJ
GCAGGGGGACTCGGCCGTGTATGTCTGTGCAAGTCGCTCACGGGCGACTCCACGCAGAGTCGGGCCAACGTCCTGACTTTCGGGGCC		1	1.1326439307274972E-5	56	TCRBV12-02*01	TCRBV12	TCRBV12-02	01						unresolved		TCRBD01,TCRBD02	TCRBD01-01,TCRBD02-01		TCRBJ02-06*01	TCRBJ02	TCRBJ02-06	01				4	3	8	0	16	5	25	38	41	45	61	1	Out	VDJ
AGTGCCCATCCTGAAGACAGCAGCTTCTACATCTGCAGTGCTAGCGGGGAACTGTCGGTCTACCAAGAGACCCAGTACTTCGGGCCA	CSASGELSVYQETQYF	1	1.1326439307274972E-5	48	TCRBV20	TCRBV20	unresolved			TCRBV20-01,TCRBV20-or09_02		TCRBD02-01*01	TCRBD02	TCRBD02-01	01				TCRBJ02-05*01	TCRBJ02	TCRBJ02-05	01				3	0	8	3	12	0	33	-1	44	49	61	1	In	VDJ
AGGCTGGAGTCGGCTGCTCCCTCCCAGACATCTGTGTACTTCTGTGCCAGCAGTTACTCCGGGGAGGACGAGCAGTACTTCGGGCCG	CASSYSGEDEQYF	1	1.1326439307274972E-5	39	TCRBV06-06	TCRBV06	TCRBV06-06				01,02	TCRBD02-01*02	TCRBD02	TCRBD02-01	02				TCRBJ02-07*01	TCRBJ02	TCRBJ02-07	01				0	2	9	1	0	5	42	59	61	-1	67	1	In	VDJ
ACGCCTTGTTGCTGGGGGACTCGGCCCTCTATCTCTGTGCCAGCAGCTGGGGGGGGATTACCTGACCAGCCCCAGCATTTTGGTGAT		1	1.1326439307274972E-5	46	TCRBV05-06*01	TCRBV05	TCRBV05-06	01				TCRBD02-01*01	TCRBD02	TCRBD02-01	01				TCRBJ01-05*01	TCRBJ01	TCRBJ01-05	01				3	0	9	0	11	7	35	-1	48	55	66	1	Out	VDJ
AGCACCTTGGAGCTGGGGGACTCGGCCCTTTATCTTTGCGCCAGCAGCTTGGGTGGAGGCACCCCTTACGAGCAGTACTTCGGGCCA	CASSLGGGTPYEQYF	1	1.1326439307274972E-5	45	TCRBV05-01*01	TCRBV05	TCRBV05-01	01				TCRBD02-01*02	TCRBD02	TCRBD02-01	02				TCRBJ02-05*01	TCRBJ02	TCRBJ02-05	01				0	2	10	1	13	11	36	52	54	59	72	1	In	VDJ
CTACACGCCCTGCAGCCAGAAGACTCAGCCCTGTATCTCTGCGCCAGCAGACCCACCGGGCAGGGCGAAAAACTGTTTTTTGGCAGT	CASRPTGQGEKLFF	1	1.1326439307274972E-5	42	TCRBV04-01*01	TCRBV04	TCRBV04-01	01				TCRBD01-01*01	TCRBD01	TCRBD01-01	01				TCRBJ01-04*01	TCRBJ01	TCRBJ01-04	01				6	10	4	3	1	8	39	50	60	65	66	1	In	VDJ
AGGCTGGAGTCAGCTGCTCCCTCCCAGACATCTGTATACTTCTGTGCCAGCAGTCCGGACCAAAACTATGGCTACACCTTCGGTTCG	CASSPDQNYGYTF	1	1.1326439307274972E-5	39	TCRBV06-09*01	TCRBV06	TCRBV06-09	01						unresolved		TCRBD01,TCRBD02	TCRBD01-01,TCRBD02-01		TCRBJ01-02*01	TCRBJ01	TCRBJ01-02	01				5	2	1	7	3	2	42	54	56	60	63	1	In	VDJ
GCACAGAGCAGGGGGACTCAGCCGCGTATCTCCGTGCCAGCAGCCGGAGACTAGCGGGAGCTCTTGGAGACCCAGTACTTCGGGCCA		1	1.1326439307274972E-5	49	TCRBV07-03*03	TCRBV07	TCRBV07-03	03				TCRBD02-01*02	TCRBD02	TCRBD02-01	02				TCRBJ02-05*01	TCRBJ02	TCRBJ02-05	01				5	4	2	2	6	5	32	44	48	60	66	1	Out	VDJ
TGCTCCCTCCCAGACATCTGTGTACTTCTGTGCCAGCAGTTGTTTTAGGAGGGAGAGAGCCCCCGAGAGACCCAGTACTTCGGGCCA		1	1.1326439307274972E-5	53	TCRBV06	TCRBV06	unresolved			TCRBV06-05,TCRBV06-06		TCRBD02-01*02	TCRBD02	TCRBD02-01	02				TCRBJ02-05*01	TCRBJ02	TCRBJ02-05	01				4	6	10	0	12	4	28	41	47	53	65	1	Out	VDJ
GCAGCCAGAAGACTCGGCCCTGTATCTCTGTGCCAGCAGCCAAGAGACGGCGGGGCGCATAGCAATCAGCCCCAGCATTTTGGTGAT		1	1.1326439307274972E-5	53	TCRBV04-02*01	TCRBV04	TCRBV04-02	01				TCRBD02-01*01	TCRBD02	TCRBD02-01	01				TCRBJ01-05*01	TCRBJ01	TCRBJ01-05	01				0	4	7	3	4	0	28	45	49	55	59	1	Out	VDJ
GAACGCCTTGTTGCTGGGGGACTCGGCCCTCTATCTCTGTGCCAGCAGCTTGCCAGGGGGGGACAAGACGAGCAGTACTTCGGGCCG		1	1.1326439307274972E-5	44	TCRBV05-06*01	TCRBV05	TCRBV05-06	01						unresolved		TCRBD01,TCRBD02	TCRBD01-01,TCRBD02-01		TCRBJ02-07*01	TCRBJ02	TCRBJ02-07	01				1	1	4	1	7	5	37	52	53	60	67	1	Out	VDJ
CGGCCCAAAAGAACCCGACAGCTTTCTATCTCTGTGCCAGTAGTCCTTGGGGGGGGGACGGGGAATCAGCCCCAGCATTTTGGTGAT		1	1.1326439307274972E-5	49	TCRBV19-01	TCRBV19	TCRBV19-01				01,02	TCRBD02-01*01	TCRBD02	TCRBD02-01	01				TCRBJ01-05*01	TCRBJ01	TCRBJ01-05	01				5	4	9	0	8	4	32	44	48	55	63	1	Out	VDJ
CGCACACAGCAGGAAGACTCCGCCGTGTATCTCTGTGCCAGCAGCTTACTAGCGGGGGGGTTGGCAGATACGCAGTATTTTGGCCCA	CASSLLAGGLADTQYF	1	1.1326439307274972E-5	48	TCRBV07-08*01	TCRBV07	TCRBV07-08	01				TCRBD02-01*01	TCRBD02	TCRBD02-01	01				TCRBJ02-03*01	TCRBJ02	TCRBJ02-03	01				2	0	4	0	4	4	33	-1	48	60	64	1	In	VDJ
CGCACGGAGCAGCGGGACTCGGCCATGTATCGCTGTGCCAGCAGCTTAGGGGACAGGGTCAGTACAGATACGCAGTATTTTGGCCCA	CASSLGDRVSTDTQYF	1	1.1326439307274972E-5	48	TCRBV07-06*01	TCRBV07	TCRBV07-06	01				TCRBD01-01*01	TCRBD01	TCRBD01-01	01				TCRBJ02-03*01	TCRBJ02	TCRBJ02-03	01				1	0	0	3	5	3	33	-1	49	58	63	1	In	VDJ
GAACGCCTTGTTGCTGGGGACTCGGCCCTCTATCTCTGTGCCAGCAGCTCTACCTTTAGCGGGCACCCTGGAGAGTACTTCGGGCCG	CASSSTFSGHPGEYF	1	1.1326439307274972E-5	45	TCRBV05	TCRBV05	unresolved			TCRBV05-06,TCRBV05-07		TCRBD02-01	TCRBD02	TCRBD02-01				01,02	TCRBJ02-07*01	TCRBJ02	TCRBJ02-07	01				3	7	5	4	10	11	36	49	56	63	73	1	In	VDJ
