## Supplementary material for "T cell receptor sequencing specifies psoriasis as a systemic and atopic dermatitis as a skin-focused, allergen-driven disease": TCRSeq_1_PSO1CLA-.tsv (part 3 of 3)

nucleotide	aminoAcid	count (templates/reads)	frequencyCount (%)	cdr3Length	vMaxResolved	vFamilyName	vGeneName	vGeneAllele	vFamilyTies	vGeneNameTies	vGeneAlleleTies	dMaxResolved	dFamilyName	dGeneName	dGeneAllele	dFamilyTies	dGeneNameTies	dGeneAlleleTies	jMaxResolved	jFamilyName	jGeneName	jGeneAllele	jFamilyTies	jGeneNameTies	jGeneAlleleTies	vDeletion	n1Insertion	d5Deletion	d3Deletion	n2Insertion	jDeletion	vIndex	n1Index	dIndex	n2Index	jIndex	estimatedNumberGenomes	sequenceStatus	cloneResolved	vOrphon	dOrphon	jOrphon	vFunction	dFunction	jFunction	fractionNucleated	vAlignLength	vAlignSubstitutionCount	vAlignSubstitutionIndexes	vAlignSubstitutionGeneThreePrimeIndexes	vSeqWithMutations
GAGATCCAGCGCACAGAGCAGGGGGACTCGGCCATGTATCTCTGTGCCAGCAGCTTAGAGATGAACACTGAAGCTTTCTTTGGACAA	CASSLEMNTEAFF	1	3.3122802791348926E-5	39	TCRBV07-09	TCRBV07	TCRBV07-09				01,03			unresolved		TCRBD01,TCRBD02	TCRBD01-01,TCRBD02-01		TCRBJ01-01*01	TCRBJ01	TCRBJ01-01	01				1	1	2	8	0	0	42	58	59	-1	61	1	In	VDJ
CAGTGACCAGTGCCCATCCTGAAGACAGCAGCTTCTACATCTGCAGTGCTTCTTCTCCGGGGCGCAAGGACCCAGTACTTCGGGCCA		1	1.6561401395674463E-5	40	TCRBV20	TCRBV20	unresolved			TCRBV20-01,TCRBV20-or09_02				unresolved		TCRBD01,TCRBD02	TCRBD01-01,TCRBD02-01		TCRBJ02-05*01	TCRBJ02	TCRBJ02-05	01				5	8	7	0	5	7	41	50	58	63	68	1	Out	VDJ
ACACAGCAGGAGGACTCGGCCGTGTATCTCTGTGCCAGCAGCTTAGTAGCCAGGACTAGCGGTTCCTACGAGCAGTACTTCGGGCCG	CASSLVARTSGSYEQYF	1	2.860605695616498E-5	51	TCRBV07-02*01	TCRBV07	TCRBV07-02	01				TCRBD02-01	TCRBD02	TCRBD02-01				01,02	TCRBJ02-07*01	TCRBJ02	TCRBJ02-07	01				1	6	1	5	1	1	30	46	52	62	63	1	In	VDJ
ACACAGCAGGAGGACTCGGCCGTGTATCTCTGTGCCAGCAGCCAGAGGGTAGTAGCGGGAGGCCAAGAGACCCAGTACTTCGGGCCA	CASSQRVVAGGQETQYF	1	2.559489306604235E-5	51	TCRBV07-02*01	TCRBV07	TCRBV07-02	01				TCRBD02-01*02	TCRBD02	TCRBD02-01	02				TCRBJ02-05*01	TCRBJ02	TCRBJ02-05	01				5	10	5	1	0	1	30	42	52	-1	62	1	In	VDJ
CTCACTCTGGAGTCCGCTACCAGCTCCCAGACATCTGTGTACTTCTGTGCCATCAGTGAGTCGAGGAATGAGCAGTTCTTCGGGCCA	CAISESRNEQFF	1	3.9145130571594185E-5	36	TCRBV10-03*01	TCRBV10	TCRBV10-03	01				TCRBD02-01*02	TCRBD02	TCRBD02-01	02				TCRBJ02-01*01	TCRBJ02	TCRBJ02-01	01				0	0	11	1	0	7	45	-1	62	-1	66	1	In	VDJ
AAGATCCAGCGCACAGAGCGGGGGGACTCAGCCGTGTATCTCTGTGCCAGCAGCCCAAACGGGGGGCGGATTCAGTACTTCGGCGCC	CASSPNGGRIQYF	1	2.7100475011103668E-5	39	TCRBV07-03*01	TCRBV07	TCRBV07-03	01				TCRBD02-01*01	TCRBD02	TCRBD02-01	01				TCRBJ02-04*01	TCRBJ02	TCRBJ02-04	01				5	5	8	1	3	10	42	54	59	66	69	1	In	VDJ
TGTACCCTCTCAGACATCTGTGTACTTCTGTGCCAGCAGGACGTGCACTCCGGGGGGTTGTAGGACACTGAAGCTTTCTTTGGACAA		1	3.0111638901226297E-5	53	TCRBV06-04	TCRBV06	TCRBV06-04				01,02	TCRBD02-01*01	TCRBD02	TCRBD02-01	01				TCRBJ01-01*01	TCRBJ01	TCRBJ01-01	01				6	11	8	1	7	3	28	39	50	57	64	1	Out	VDJ
AACGCCTTGTTGCTGGGGGACTCGGCCCTCTATCTCTGTGCCAGCAGCTCACAACGACAGGGAAATGAAAAACTGTTTTTTGGCAGT	CASSSQRQGNEKLFF	1	2.860605695616498E-5	45	TCRBV05-06*01	TCRBV05	TCRBV05-06	01				TCRBD01-01*01	TCRBD01	TCRBD01-01	01				TCRBJ01-04*01	TCRBJ01	TCRBJ01-04	01				3	6	2	3	1	5	36	49	55	62	63	1	In	VDJ
CTGCTGTCGGCTGCTCCCTCCCAGACATCTGTGTACTTCTGTGCCAGCAGAAAAGGGCAGTTACTCGACGAGCAGTACTTCGGGCCG	CASRKGQLLDEQYF	1	1.806698334073578E-5	42	TCRBV06-05*01	TCRBV06	TCRBV06-05	01						unresolved		TCRBD01,TCRBD02	TCRBD01-01,TCRBD02-01		TCRBJ02-07*01	TCRBJ02	TCRBJ02-07	01				6	3	5	3	10	5	39	50	53	57	67	1	In	VDJ
ACAGAGTGGGGGGACTCAGCCGTGTATCTCTGTGCCAGCAGCCCCCACCCCCTAGCGGGGGGCTCCTACGAGCAGTACTTCGGGCCG	CASSPHPLAGGSYEQYF	1	2.4089311120981038E-5	51	TCRBV07-03*01	TCRBV07	TCRBV07-03	01				TCRBD02-01*01	TCRBD02	TCRBD02-01	01				TCRBJ02-07*01	TCRBJ02	TCRBJ02-07	01				5	9	4	1	0	0	30	42	51	-1	62	1	In	VDJ
TCCGCTACCAGCTCCCAGACATCTGTGTACTTCTGTGCCATCGGGCTTCAGGACGAGACAAGCACAGATACGCAGTATTTTGGCCCA	CAIGLQDETSTDTQYF	1	3.763954862653287E-5	48	TCRBV10-03*01	TCRBV10	TCRBV10-03	01						unresolved		TCRBD01,TCRBD02	TCRBD01-01,TCRBD02-01		TCRBJ02-03*01	TCRBJ02	TCRBJ02-03	01				8	8	1	7	6	0	33	42	50	54	60	1	In	VDJ
CTCCACTCTCAAGATCCAGCCTGCAAAGCTTGAGGACTCGGCCGTGTATCTCTGTGCCACGCGGATGAAAAACTGTTTTTTGGCAGT		1	3.0111638901226297E-5	29	TCRBV11-02*02	TCRBV11	TCRBV11-02	02				TCRBD02-01	TCRBD02	TCRBD02-01				01,02	TCRBJ01-04*01	TCRBJ01	TCRBJ01-04	01				10	1	7	5	0	6	52	59	60	-1	64	1	Out	VDJ
GGTAGTGCGAGGAGATTCGGCAGCTTATTTCTGTGCCAGCTCACCATGAACGGATTATAGCGAAACTACGAGCAGTACTTCGGGCCG		1	2.559489306604235E-5	50	TCRBV18-01*01	TCRBV18	TCRBV18-01	01				TCRBD02-01	TCRBD02	TCRBD02-01				01,02	TCRBJ02-07*01	TCRBJ02	TCRBJ02-07	01				2	11	5	6	3	3	31	46	57	62	65	1	Out	VDJ
CTGAGCTCTCTGGAGCTGGGGGACTCAGCTTTGTATTTCTGTGCCAGCAGCGTAAAAAGCAGTACAGATACGCAGTATTTTGGCCCA	CASSVKSSTDTQYF	1	1.9572565285797093E-5	42	TCRBV09-01	TCRBV09	TCRBV09-01				01,02			unresolved		TCRBD01,TCRBD02	TCRBD01-01,TCRBD02-01		TCRBJ02-03*01	TCRBJ02	TCRBJ02-03	01				1	5	4	5	1	3	39	54	59	62	63	1	In	VDJ
AGGATCCAGCAGGTAGTGCGAGGAGATTCGGCAGCTTATTTCTGTGCCAGCTCACCACCGGGGGGAAAAGCGCAGTTCTTCGGGCCA	CASSPPGGKAQFF	1	3.0111638901226297E-5	39	TCRBV18-01*01	TCRBV18	TCRBV18-01	01				TCRBD02-01*01	TCRBD02	TCRBD02-01	01				TCRBJ02-01*01	TCRBJ02	TCRBJ02-01	01				0	0	9	1	6	12	42	-1	59	65	71	1	In	VDJ
AAGATCCAGCCTGCAGAGCTTGGGGACTCGGCCGTGTATCTCTGTGCCAGCAGCTTTGGCAGGAACACTGAAGCTTTCTTTGGACAA	CASSFGRNTEAFF	1	2.559489306604235E-5	39	TCRBV11-03*01	TCRBV11	TCRBV11-03	01				TCRBD01-01*01	TCRBD01	TCRBD01-01	01				TCRBJ01-01*01	TCRBJ01	TCRBJ01-01	01				3	3	4	5	0	1	42	56	59	-1	62	1	In	VDJ
ATCCTGGAGTCGCCCAGCCCCAACCAGACCTCTCTGTACTTCTGTGCCAGCAGTTTGACAGGGTACACTGAAGCTTTCTTTGGACAA	CASSLTGYTEAFF	1	2.7100475011103668E-5	39	TCRBV27-01*01	TCRBV27	TCRBV27-01	01				TCRBD01-01*01	TCRBD01	TCRBD01-01	01				TCRBJ01-01*01	TCRBJ01	TCRBJ01-01	01				3	0	2	3	1	3	42	-1	56	63	64	1	In	VDJ
ACTGTGACATCGGCCCAAAAGAACCCGACAGCTTTCTATCTCTGTGCCAGTAGTACAAACGGGGATACTGAAGCTTTCTTTGGACAA	CASSTNGDTEAFF	1	3.613396668147156E-5	39	TCRBV19-01	TCRBV19	TCRBV19-01				01,02	TCRBD02-01*01	TCRBD02	TCRBD02-01	01				TCRBJ01-01*01	TCRBJ01	TCRBJ01-01	01				4	4	8	3	2	5	42	55	59	64	66	1	In	VDJ
CTGGGGGACTCGGCCCTTTATCTTTGCGCCAGCAGCTTGGGACTAGCGGGCGCCGGTCCCCTTGCGCCTACGCAGTATTTTGGCCCA	CASSLGLAGAGPLAPTQYF	1	1.9572565285797093E-5	57	TCRBV05-01*01	TCRBV05	TCRBV05-01	01				TCRBD02-01	TCRBD02	TCRBD02-01				01,02	TCRBJ02-03*01	TCRBJ02	TCRBJ02-03	01				0	0	2	4	18	8	24	-1	40	50	68	1	In	VDJ
CCTGCAGAGCTTGGGGACTCGGCCATGTATCTCTGTGCCAGCAGCTTAGGTTTCTCAGGGAGTACCTATGGCTACACCTTCGGTTCG	CASSLGFSGSTYGYTF	1	2.2583729175919722E-5	48	TCRBV11-01*01	TCRBV11	TCRBV11-01	01						unresolved		TCRBD01,TCRBD02	TCRBD01-01,TCRBD02-01		TCRBJ01-02*01	TCRBJ01	TCRBJ01-02	01				1	6	4	3	5	4	33	49	55	60	65	1	In	VDJ
GAGTCCGCCAGCACCAACCAGACATCTATGTACCTCTGTGCCAGCAGCCTAATCATCCCAAGATTCGATGGCTACACCTTCGGTTCG	CASSLIIPRFDGYTF	1	2.860605695616498E-5	45	TCRBV28-01*01	TCRBV28	TCRBV28-01	01				TCRBD02-01	TCRBD02	TCRBD02-01				01,02	TCRBJ01-02*01	TCRBJ01	TCRBJ01-02	01				6	1	4	9	16	6	36	47	48	51	67	1	In	VDJ
AGTGCCCATCCTGAAGACAGCAGCTTCTACATCTGCAGTGCTCGGCCGGGACTAGCGGGAGTCGGCAATGAGCAGTTCTTCGGGCCA	CSARPGLAGVGNEQFF	1	2.107814723085841E-5	48	TCRBV20	TCRBV20	unresolved			TCRBV20-01,TCRBV20-or09_02		TCRBD02-01*02	TCRBD02	TCRBD02-01	02				TCRBJ02-01*01	TCRBJ02	TCRBJ02-01	01				5	5	0	2	4	6	33	42	47	61	65	1	In	VDJ
TCGGCTGCTCCCTCCCAGACATCTGTGTACTTCTGTGCCAGCAGTGAAGGCGCGGGAGTTCGTTCCTATGAGCAGTTCTTCGGGCCA	CASSEGAGVRSYEQFF	1	2.559489306604235E-5	48	TCRBV06-01*01	TCRBV06	TCRBV06-01	01				TCRBD02-01*02	TCRBD02	TCRBD02-01	02				TCRBJ02-01*01	TCRBJ02	TCRBJ02-01	01				1	2	7	2	9	8	33	49	51	58	67	1	In	VDJ
CCTTGGAGCTGGGGGACTCGGCCCTTTATCTTTGCGCCAGCAGCTACTCCCGGGACAGGGCAGAGGAAGCCCCAGCATTTTGGTGAT		1	1.806698334073578E-5	49	TCRBV05-01*01	TCRBV05	TCRBV05-01	01				TCRBD01-01*01	TCRBD01	TCRBD01-01	01				TCRBJ01-05*01	TCRBJ01	TCRBJ01-05	01				3	6	0	3	7	8	32	45	51	60	67	1	Out	VDJ
CATCAATTCCCTGGAGCTTGGTGACTCTGCTGTGTATTTCTGTGCCAGCAGCCAAGGCGCCGGGAGCAGCCCCAGCATTTTGGTGAT		1	2.860605695616498E-5	41	TCRBV03	TCRBV03	unresolved			TCRBV03-01,TCRBV03-02		TCRBD02-01*02	TCRBD02	TCRBD02-01	02				TCRBJ01-05*01	TCRBJ01	TCRBJ01-05	01				1	4	8	2	0	7	40	56	60	-1	66	1	Out	VDJ
CCCTCAGAACCCAGGGACTCAGCTGTGTACTTCTGTGCCAGCAGTTTAGTCTTTTCCAGGGTTGGAAACACCATATATTTTGGAGAG	CASSLVFSRVGNTIYF	1	3.3122802791348926E-5	48	TCRBV12	TCRBV12	unresolved			TCRBV12-03,TCRBV12-04		TCRBD01-01*01	TCRBD01	TCRBD01-01	01				TCRBJ01-03*01	TCRBJ01	TCRBJ01-03	01				1	7	4	3	1	3	33	49	56	61	62	1	In	VDJ
ACTGTGACATCGGCCCAAAAGAACCCGACAGCTTTCTATCTCTGTGCCACCTTGAGGGGACAGTCTTCTGGCTACACCTTCGGTTCG	CATLRGQSSGYTF	1	3.3122802791348926E-5	39	TCRBV19-01	TCRBV19	TCRBV19-01				01,02	TCRBD01-01*01	TCRBD01	TCRBD01-01	01				TCRBJ01-02*01	TCRBJ01	TCRBJ01-02	01				10	7	0	5	5	7	42	49	56	63	68	1	In	VDJ
GGTGCAGCCTGCAGAACTGGAGGATTCTGGAGTTTATTTCTGTGCCAGCAGCCTAGGGTCCTAGTTTACGAGCAGTACTTCGGGCCG		1	3.0111638901226297E-5	41	TCRBV14-01*01	TCRBV14	TCRBV14-01	01						unresolved		TCRBD01,TCRBD02	TCRBD01-01,TCRBD02-01		TCRBJ02-07*01	TCRBJ02	TCRBJ02-07	01				4	1	5	3	8	4	40	53	54	58	66	1	Out	VDJ
TCTCTGGAGCTGGGGGACTCAGCTTTGTATTTCTGTGCCAGCAGCTCCGGCGGAGGGGTCATGAACACTGAAGCTTTCTTTGGACAA	CASSSGGGVMNTEAFF	1	1.9572565285797093E-5	48	TCRBV09-01	TCRBV09	TCRBV09-01				01,02	TCRBD02-01*02	TCRBD02	TCRBD02-01	02				TCRBJ01-01*01	TCRBJ01	TCRBJ01-01	01				4	6	10	0	4	0	33	45	51	57	61	1	In	VDJ
AGCACCTTGGAGCTGGGGGACTCGGCCCTTTATCTTTGCGCCAGCAATTTGGGGACAGGGTCTAATGAAAAACTGTTTTTTGGCAGT	CASNLGTGSNEKLFF	1	2.4089311120981038E-5	45	TCRBV05-01*01	TCRBV05	TCRBV05-01	01				TCRBD01-01*01	TCRBD01	TCRBD01-01	01				TCRBJ01-04*01	TCRBJ01	TCRBJ01-04	01				6	5	0	3	1	3	36	46	51	60	61	1	In	VDJ
CAGCCCTCAGAACCCAGGGACTCAGCTGTGTACTTCTGTGCCAGCAGTCCCTCGGATCTCGCCAATCAGCCCCAGCATTTTGGTGAT	CASSPSDLANQPQHF	1	2.4089311120981038E-5	45	TCRBV12	TCRBV12	unresolved			TCRBV12-03,TCRBV12-04				unresolved		TCRBD01,TCRBD02	TCRBD01-01,TCRBD02-01		TCRBJ01-05*01	TCRBJ01	TCRBJ01-05	01				5	5	1	8	6	3	36	48	53	56	62	1	In	VDJ
ACATCGGCCCAAAAGAACCCGACAGCTTTCTATCTCTGTGCCAGTAGGTTACTCAAAGGGGCAAATTCACCCCTCCACTTTGGGAAC	CASRLLKGANSPLHF	1	3.3122802791348926E-5	45	TCRBV19-01	TCRBV19	TCRBV19-01				01,02	TCRBD01-01*01	TCRBD01	TCRBD01-01	01				TCRBJ01-06*01	TCRBJ01	TCRBJ01-06	01				6	9	5	2	2	7	36	47	56	61	63	1	In	VDJ
CCAGTGCCCATCCTGAAGACAGCAGCTTCTACATCTGCAGTGCTGGTCCAGGGGGCCGAGGACACAGATACGCAGTATTTTGGCCCA		1	2.107814723085841E-5	46	TCRBV20	TCRBV20	unresolved			TCRBV20-01,TCRBV20-or09_02		TCRBD01-01*01	TCRBD01	TCRBD01-01	01				TCRBJ02-03*01	TCRBJ02	TCRBJ02-03	01				5	4	4	0	6	2	35	44	48	56	62	1	Out	VDJ
CAGCCCTCAGAACCCAGGGACTCAGCTGTGTACTTCTGTGCCAGCAGTTTGGGGCTAGCGGGACAAGAGACCCAGTACTTCGGGCCA	CASSLGLAGQETQYF	1	2.107814723085841E-5	45	TCRBV12	TCRBV12	unresolved			TCRBV12-03,TCRBV12-04		TCRBD02-01*02	TCRBD02	TCRBD02-01	02				TCRBJ02-05*01	TCRBJ02	TCRBJ02-05	01				3	4	4	3	0	2	36	50	54	-1	63	1	In	VDJ
CGGCTGCTCCCTCCCAGACATCTGTGTACTTCTGTGCCACCAAGAATAGGGGGCACCCTGTAGAACACTGAAGCTTTCTTTGGACAA		1	2.2583729175919722E-5	49	TCRBV06	TCRBV06	unresolved			TCRBV06-01,TCRBV06-05		TCRBD01-01*01	TCRBD01	TCRBD01-01	01				TCRBJ01-01*01	TCRBJ01	TCRBJ01-01	01				10	8	5	0	8	1	32	39	47	54	62	1	Out	VDJ
ACAGAGCAGCGGGACTCGGCCATGTATCGCTGTGCCAGCAGCTTAGGATTAGCCGGGTCTAGCACAGATACGCAGTATTTTGGCCCA	CASSLGLAGSSTDTQYF	1	2.559489306604235E-5	51	TCRBV07-06*01	TCRBV07	TCRBV07-06	01				TCRBD02-01	TCRBD02	TCRBD02-01				01,02	TCRBJ02-03*01	TCRBJ02	TCRBJ02-03	01				1	3	5	7	7	0	30	46	49	53	60	1	In	VDJ
CAGCCTGCAAAGCTTGAGGACTCGGCCGTGTATCTCTGTGCCAGCAGCTTAGTGGGCCTGGCTAATGAAAAACTGTTTTTTGGCAGT	CASSLVGLANEKLFF	1	3.0111638901226297E-5	45	TCRBV11-02*02	TCRBV11	TCRBV11-02	02				TCRBD01-01*01	TCRBD01	TCRBD01-01	01				TCRBJ01-04*01	TCRBJ01	TCRBJ01-04	01				1	1	8	0	4	3	36	52	53	57	61	1	In	VDJ
AGCTCTCTGGAGCTGGGGGACTCAGCTTTGTATTTCTGTGCCAGCAGCGTCTCTAGCGGGAACGGAGAGACCCAGTACTTCGGGCCA	CASSVSSGNGETQYF	1	1.5055819450613148E-5	45	TCRBV09-01	TCRBV09	TCRBV09-01				01,02	TCRBD02-01*02	TCRBD02	TCRBD02-01	02				TCRBJ02-05*01	TCRBJ02	TCRBJ02-05	01				2	2	4	3	4	4	36	50	52	61	65	1	In	VDJ
ATCCAGCGCACAGAGCAGGGGGACTCGGCCATGTATCTCTGTGCCAGCAGCTGGGGGGAGGGGCTCTATGGCTACACCTTCGGTTCG	CASSWGEGLYGYTF	1	3.0111638901226297E-5	42	TCRBV07-09	TCRBV07	TCRBV07-09				01,03	TCRBD02-01*02	TCRBD02	TCRBD02-01	02				TCRBJ01-02*01	TCRBJ01	TCRBJ01-02	01				4	3	9	0	3	4	39	52	55	62	65	1	In	VDJ
AAGATCCAGCCTGCAAAGCTTGAGGACTCGGCCGTGTATCTCTGTGCCAGCAGCTTACTGGGGCTCTACGAGCAGTACTTCGGGCCG	CASSLLGLYEQYF	2	4.5167458351839444E-5	39	TCRBV11-02*02	TCRBV11	TCRBV11-02	02				TCRBD01-01*01	TCRBD01	TCRBD01-01	01				TCRBJ02-07*01	TCRBJ02	TCRBJ02-07	01				2	2	7	0	1	3	42	57	59	64	65	2	In	VDJ
CTCAGGCTGCTGTCGGCTGCTCCCTCCCAGACATCTGTGTACTTCTGTGCGGTCGGCAGCAACTCCTACGAGCAGTACTTCGGGCCG	CAVGSNSYEQYF	1	1.806698334073578E-5	36	TCRBV06-05*01	TCRBV06	TCRBV06-05	01						unresolved		TCRBD01,TCRBD02	TCRBD01-01,TCRBD02-01		TCRBJ02-07*01	TCRBJ02	TCRBJ02-07	01				12	6	4	5	3	0	45	50	56	59	62	1	In	VDJ
ACCTTGGAGCTGGGGGACTCGGCCCTTTATCTTTGCGCCAGCAGCTTGACCCTAGCGGGGGGGCATGATACGCAGTATTTTGGCCCA	CASSLTLAGGHDTQYF	1	1.9572565285797093E-5	48	TCRBV05-01*01	TCRBV05	TCRBV05-01	01				TCRBD02-01*01	TCRBD02	TCRBD02-01	01				TCRBJ02-03*01	TCRBJ02	TCRBJ02-03	01				1	3	4	0	3	6	33	48	51	63	66	1	In	VDJ
TGCCCCCTCCCAAACATCTGTGTACTTCTGTGCCAGCAGTCCCGGGACTAGCGGGAGTTACTGTGTTACGAGCAGTACTTCGGGCCG		1	2.4089311120981038E-5	53	TCRBV06	TCRBV06	unresolved			TCRBV06-02,TCRBV06-03		TCRBD02-01*02	TCRBD02	TCRBD02-01	02				TCRBJ02-07*01	TCRBJ02	TCRBJ02-07	01				5	3	0	2	9	4	28	40	43	57	66	1	Out	VDJ
AGCTCTCTGGAGCTGGGGGACTCAGCTTTGTATTTCTGTGCCAGCAGCACCCGTCCGGGAGGGAATGAAAAACTGTTTTTTGGCAGT	CASSTRPGGNEKLFF	1	2.4089311120981038E-5	45	TCRBV09-01	TCRBV09	TCRBV09-01				01,02	TCRBD02-01*02	TCRBD02	TCRBD02-01	02				TCRBJ01-04*01	TCRBJ01	TCRBJ01-04	01				4	7	8	0	0	5	36	48	55	-1	63	1	In	VDJ
CAGCGCACACAGCAGGAGGACTCGGCCGTGTATCTCTGTGCCAGCAGCTTAGGGCCACTTCGTCAAGAGACCCAGTACTTCGGGCCA	CASSLGPLRQETQYF	1	2.559489306604235E-5	45	TCRBV07-02*01	TCRBV07	TCRBV07-02	01						unresolved		TCRBD01,TCRBD02	TCRBD01-01,TCRBD02-01		TCRBJ02-05*01	TCRBJ02	TCRBJ02-05	01				1	0	9	0	8	2	36	-1	52	55	63	1	In	VDJ
GAGTCCGCCAGCACCAACCAGACATCTATGTACCTCTGTGCCAGCAGTCCCCTCGGTAGCGGGGGAGGGGAGCTGTTTTTTGGAGAA	CASSPLGSGGGELFF	1	3.462838473641024E-5	45	TCRBV28-01*01	TCRBV28	TCRBV28-01	01				TCRBD02-01*01	TCRBD02	TCRBD02-01	01				TCRBJ02-02*01	TCRBJ02	TCRBJ02-02	01				5	8	5	2	1	8	36	48	56	65	66	1	In	VDJ
GTGACATCGGCCCAAAAGAACCCGACAGCTTTCTATCTCTGTGCCAGTAGTATCGGGCAGGGAAATCAGCCCCAGCATTTTGGTGAT	CASSIGQGNQPQHF	1	3.462838473641024E-5	42	TCRBV19-01	TCRBV19	TCRBV19-01				01,02	TCRBD01-01*01	TCRBD01	TCRBD01-01	01				TCRBJ01-05*01	TCRBJ01	TCRBJ01-05	01				3	4	4	3	1	4	39	53	57	62	63	1	In	VDJ
GCTCACCAGGCCTGGGGGACGCAGCCATGTACCTGTGTGCCACCAGCAGAGGGCGGGACAGGGGGCCACGAGCAGTACTTCGGGCCG		1	1.9572565285797093E-5	46	TCRBV15-01*01	TCRBV15	TCRBV15-01	01				TCRBD01-01*01	TCRBD01	TCRBD01-01	01				TCRBJ02-07*01	TCRBJ02	TCRBJ02-07	01				1	3	0	0	1	5	35	51	54	66	67	1	Out	VDJ
GCCTTGGAGCTGGAGGACTCGGCCCTGTATCTCTGTGCCAGCAGCTTGTCGGGAAGAGCGCGTAATGAAAAACTGTTTTTTGGCAGT	CASSLSGRARNEKLFF	1	4.215629446171682E-5	48	TCRBV05-08*01	TCRBV05	TCRBV05-08	01				TCRBD02-01*02	TCRBD02	TCRBD02-01	02				TCRBJ01-04*01	TCRBJ01	TCRBJ01-04	01				1	1	8	3	8	4	33	48	49	54	62	1	In	VDJ
GTGCGAGGAGATTCGGCAGCTTATTTCTGTGCCAGCTCACCACCGGACAGGGGGTTTTTTGGGGGAGATGGCTACACCTTCGGTTCG	CASSPPDRGFFGGDGYTF	1	2.559489306604235E-5	54	TCRBV18-01*01	TCRBV18	TCRBV18-01	01				TCRBD01-01*01	TCRBD01	TCRBD01-01	01				TCRBJ01-02*01	TCRBJ01	TCRBJ01-02	01				0	0	1	1	13	6	27	-1	44	54	67	1	In	VDJ
AGGATCCAGCAGGTAGTGCGAGGAGATTCGGCAGCTTATTTCTGTGCCAGCTCACCATCTCAAGTGGATGGCTACACCTTCGGTTCG	CASSPSQVDGYTF	1	2.559489306604235E-5	39	TCRBV18-01*01	TCRBV18	TCRBV18-01	01						unresolved		TCRBD01,TCRBD02	TCRBD01-01,TCRBD02-01		TCRBJ01-02*01	TCRBJ01	TCRBJ01-02	01				2	8	0	10	0	6	42	57	65	-1	67	1	In	VDJ
TGGGGGACTCGGCCCTTTATCTTTGCGCCAGCAGCTTGTCCCCTAGCGGGGGGGCCGAGGGGTCCATATGAGCAGTTCTTCGGGCCA		1	2.107814723085841E-5	58	TCRBV05-01*01	TCRBV05	TCRBV05-01	01				TCRBD02-01*01	TCRBD02	TCRBD02-01	01				TCRBJ02-01*01	TCRBJ02	TCRBJ02-01	01				1	4	4	0	13	8	23	38	42	54	67	1	Out	VDJ
GGGTTGGAGTCGGCTGCTCCCTCCCAAACATCTGTGTACTTCTGTGCCAGCATGAGGACAGGCACAGATACGCAGTATTTTGGCCCA	CASMRTGTDTQYF	1	2.7100475011103668E-5	39	TCRBV06	TCRBV06	unresolved			TCRBV06-02,TCRBV06-03		TCRBD01-01*01	TCRBD01	TCRBD01-01	01				TCRBJ02-03*01	TCRBJ02	TCRBJ02-03	01				7	3	1	5	0	1	42	52	55	-1	61	1	In	VDJ
CTGAGCTCTCTGGAGCTGGGGGACTCAGCTTTGTATTTCTGTGCCAGCAGCGTACAAGGGGAGTGGAATGAGCAGTTCTTCGGGCCA	CASSVQGEWNEQFF	1	1.9572565285797093E-5	42	TCRBV09-01	TCRBV09	TCRBV09-01				01,02			unresolved		TCRBD01,TCRBD02	TCRBD01-01,TCRBD02-01		TCRBJ02-01*01	TCRBJ02	TCRBJ02-01	01				1	2	5	2	5	7	39	54	56	61	66	1	In	VDJ
ACCTTGGAGCTGGGGGACTCGGCCCTTTATCTTTGCGCCAGCAGCTTTCTAGCGGGGGGGCGTTCGAATGAGCAGTTCTTCGGGCCA	CASSFLAGGRSNEQFF	1	2.107814723085841E-5	48	TCRBV05-01*01	TCRBV05	TCRBV05-01	01				TCRBD02-01*01	TCRBD02	TCRBD02-01	01				TCRBJ02-01*01	TCRBJ02	TCRBJ02-01	01				2	1	4	0	6	7	33	47	48	60	66	1	In	VDJ
CTGGAGTCCGCCAGCACCAACCAGACATCTATGTACCTCTGTGCCAGCGTCGGGCTATACCAATCCTACGAGCAGTACTTCGGGCCG	CASVGLYQSYEQYF	1	2.860605695616498E-5	42	TCRBV28-01*01	TCRBV28	TCRBV28-01	01						unresolved		TCRBD01,TCRBD02	TCRBD01-01,TCRBD02-01		TCRBJ02-07*01	TCRBJ02	TCRBJ02-07	01				8	3	8	0	8	1	39	48	51	55	63	1	In	VDJ
AGTCCACGGAGTCAGGGGACACAGCACTGTATTTCTGTGCCAGCAGCTGGAGAGGACAGGGGATTGCGCGAGCAGTACTTCGGGCCG		1	3.9145130571594185E-5	46	TCRBV21-01*01	TCRBV21	TCRBV21-01	01				TCRBD01-01*01	TCRBD01	TCRBD01-01	01				TCRBJ02-07*01	TCRBJ02	TCRBJ02-07	01				5	6	1	2	6	6	35	47	53	62	68	1	Out	VDJ
ATCCAGCCCTCAGAACCCAGGGACTCAGCTGTGTACTTCTGTGCCAGCAGCACGGGACTAGCGGACAATGAGCAGTTCTTCGGGCCA	CASSTGLADNEQFF	1	2.7100475011103668E-5	42	TCRBV12	TCRBV12	unresolved			TCRBV12-03,TCRBV12-04		TCRBD02-01	TCRBD02	TCRBD02-01				01,02	TCRBJ02-01*01	TCRBJ02	TCRBJ02-01	01				6	3	0	5	0	5	39	50	53	-1	64	1	In	VDJ
GTGACCAGTGCCCATCCTGAAGACAGCAGCTTCTACATCTGCAGTGCTAGAGATATCCAGGTAACAGATACGCAGTATTTTGGCCCA	CSARDIQVTDTQYF	1	2.107814723085841E-5	42	TCRBV20	TCRBV20	unresolved			TCRBV20-01,TCRBV20-or09_02		TCRBD01-01*01	TCRBD01	TCRBD01-01	01				TCRBJ02-03*01	TCRBJ02	TCRBJ02-03	01				0	4	4	4	2	3	39	53	57	61	63	1	In	VDJ
AGCTCTCTGGAGCTGGGGGACTCAGCTTTGTATTTCTGTGCCAGCAGCGTTAGGGACGGGAACACCGGGGAGCTGTTTTTTGGAGAA	CASSVRDGNTGELFF	1	2.107814723085841E-5	45	TCRBV09-01	TCRBV09	TCRBV09-01				01,02			unresolved		TCRBD01,TCRBD02	TCRBD01-01,TCRBD02-01		TCRBJ02-02*01	TCRBJ02	TCRBJ02-02	01				2	2	0	7	2	1	36	50	52	57	59	1	In	VDJ
GAGCAGGGGGACTCGGCCATGTATCTCTGTGCCAGCAGCTTAGCCCACTTACAGGGAGGGGGGGGTAACATTCAGTACTTCGGCGCC	CASSLAHLQGGGGNIQYF	1	3.613396668147156E-5	54	TCRBV07-09	TCRBV07	TCRBV07-09				01,03	TCRBD02-01	TCRBD02	TCRBD02-01				01,02	TCRBJ02-04*01	TCRBJ02	TCRBJ02-04	01				0	13	9	0	2	7	27	44	57	64	66	1	In	VDJ
CGCACACAGCAGGAGGACTCCGCCGTGTATCTCTGTGCCAGCAGCCTAAATCAGGGTGTAGTTAATCAGCCCCAGCATTTTGGTGAT	CASSLNQGVVNQPQHF	1	2.4089311120981038E-5	48	TCRBV07-08*01	TCRBV07	TCRBV07-08	01				TCRBD01-01*01	TCRBD01	TCRBD01-01	01				TCRBJ01-05*01	TCRBJ01	TCRBJ01-05	01				5	6	4	3	7	4	33	45	51	56	63	1	In	VDJ
GAGATGAATGTGAGCACCTTGGAGCTGGGGGACTCGGCCCTTTATCTTTGCGCCAGCAGCTTACAGAATGAGCAGTTCTTCGGGCCA	CASSLQNEQFF	1	2.107814723085841E-5	33	TCRBV05-01*01	TCRBV05	TCRBV05-01	01				TCRBD01-01*01	TCRBD01	TCRBD01-01	01				TCRBJ02-01*01	TCRBJ02	TCRBJ02-01	01				2	0	3	5	0	7	48	-1	62	-1	66	1	In	VDJ
TTGGAGTCGGCTGCTCCCTCCCAAACATCTGTGTACTTCTGTGCCAGCGGCCGGATTTCAACTAACTATGGCTACACCTTCGGTTCG	CASGRISTNYGYTF	1	2.4089311120981038E-5	42	TCRBV06	TCRBV06	unresolved			TCRBV06-02,TCRBV06-03				unresolved		TCRBD01,TCRBD02	TCRBD01-01,TCRBD02-01		TCRBJ01-02*01	TCRBJ01	TCRBJ01-02	01				8	4	1	8	6	0	39	48	52	55	61	1	In	VDJ
GGCCTGGGGGACGCAGCCATGTACCTGTGTGCCACCAGCAGAGATTCTGACGCCCTGAGTCCTATTCATGAGCAGTTCTTCGGGCCA	CATSRDSDALSPIHEQFF	1	2.2583729175919722E-5	54	TCRBV15-01*01	TCRBV15	TCRBV15-01	01						unresolved		TCRBD01,TCRBD02	TCRBD01-01,TCRBD02-01		TCRBJ02-01*01	TCRBJ02	TCRBJ02-01	01				0	4	2	7	16	8	27	44	48	51	67	1	In	VDJ
CAGCAGGTAGTGCGAGGAGATTTGGCAGCTTATTTCTGTGCCAGCTCCGCGGGCCGGTTAGGTGCCTACGAGCAGTACTTCGGGCCG	CASSAGRLGAYEQYF	1	2.559489306604235E-5	45	TCRBV18-01*01	TCRBV18	TCRBV18-01	01				TCRBD02-01	TCRBD02	TCRBD02-01				01,02	TCRBJ02-07*01	TCRBJ02	TCRBJ02-07	01				6	1	7	4	11	2	36	47	48	53	64	1	In	VDJ
AGCACCTTGGAGCTGGGGGACTCGGCCCTTTATCTTTGCGCCAGCAGCTTGGCGGGGCTAGAGGCGGAGACCCAGTACTTCGGGCCA	CASSLAGLEAETQYF	1	1.6561401395674463E-5	45	TCRBV05-01*01	TCRBV05	TCRBV05-01	01						unresolved		TCRBD01,TCRBD02	TCRBD01-01,TCRBD02-01		TCRBJ02-05*01	TCRBJ02	TCRBJ02-05	01				0	1	7	0	8	5	36	52	53	58	66	1	In	VDJ
ACTCTGACGATCCAGCGCACACAGCAGGAGGACTCGGCCGTGTATCTCTGTGCCAGCAGTCCCGGGGGGGGCTACACCTTCGGTTCG	CASSPGGGYTF	1	2.860605695616498E-5	33	TCRBV07-02*01	TCRBV07	TCRBV07-02	01				TCRBD02-01*01	TCRBD02	TCRBD02-01	01				TCRBJ01-02*01	TCRBJ01	TCRBJ01-02	01				6	3	8	1	0	8	48	59	62	-1	69	1	In	VDJ
GTGCGAGGAGATTCGGCAGCTTATTTCTGTGCCAGCGCACCATACACGGGAACCAAAGGTTCTAACTATGGCTACACCTTCGGTTCG	CASAPYTGTKGSNYGYTF	1	2.559489306604235E-5	54	TCRBV18-01*01	TCRBV18	TCRBV18-01	01				TCRBD02-01*02	TCRBD02	TCRBD02-01	02				TCRBJ01-02*01	TCRBJ01	TCRBJ01-02	01				2	4	8	3	10	0	27	42	46	51	61	1	In	VDJ
TGCTGCCTCCTCCCAGACATCTGTATATTTCTGCGCCAGCAGTGATGGTGACAGGGGCCTTTCAACACTGAAGCTTTCTTTGGACAA		1	3.462838473641024E-5	50	TCRBV10-01	TCRBV10	TCRBV10-01				01,02	TCRBD01-01*01	TCRBD01	TCRBD01-01	01				TCRBJ01-01*01	TCRBJ01	TCRBJ01-01	01				3	4	2	2	6	2	31	45	49	57	63	1	Out	VDJ
AGCACCAACCAGACATCTATGTACCTCTGTGCCAGCAGTTTGTCTAGTGGTTTGGGGGGGAGAAACACTGAAGCTTTCTTTGGACAA	CASSLSSGLGGRNTEAFF	1	3.161722084628761E-5	54	TCRBV28-01*01	TCRBV28	TCRBV28-01	01				TCRBD02-01*01	TCRBD02	TCRBD02-01	01				TCRBJ01-01*01	TCRBJ01	TCRBJ01-01	01				3	12	9	0	3	2	27	41	53	60	63	1	In	VDJ
CTGGAGTCGGCTGCTCCCTCCCAGACATCTGTGTACTTCTGTGCCAGCAGTGATCGGACAGGAAGCACTGAAGCTTTCTTTGGACAA	CASSDRTGSTEAFF	1	2.4089311120981038E-5	42	TCRBV06-01*01	TCRBV06	TCRBV06-01	01				TCRBD01-01*01	TCRBD01	TCRBD01-01	01				TCRBJ01-01*01	TCRBJ01	TCRBJ01-01	01				3	2	1	4	3	4	39	53	55	62	65	1	In	VDJ
GATCCAGCCTGCAGAGCTTGGGGACTCGGCCGTGTATCTCTGTGCCAGCAGCCCTTTCGGGGGCCACAGACCCAGTACTTCGGGCCA		2	3.3122802791348926E-5	41	TCRBV11-03*01	TCRBV11	TCRBV11-03	01						unresolved		TCRBD01,TCRBD02	TCRBD01-01,TCRBD02-01		TCRBJ02-05*01	TCRBJ02	TCRBJ02-05	01				5	6	6	0	3	6	40	52	58	64	67	2	Out	VDJ
ATCCAGCGCACAGAGCAGGGGGACTCGGCCATGTATCTCTGTGCCAGCAGCTTAGGAGGGGGCTCCTACGAGCAGTACTTCGGGCCG	CASSLGGGSYEQYF	1	3.161722084628761E-5	42	TCRBV07-09	TCRBV07	TCRBV07-09				01,03	TCRBD01-01*01	TCRBD01	TCRBD01-01	01				TCRBJ02-07*01	TCRBJ02	TCRBJ02-07	01				1	1	5	1	0	0	39	55	56	-1	62	1	In	VDJ
GCTGCTCCCTCCCAGACATCTGTGTACTTCTGTGCCAGCAGTTAAAACGTACGTAGCGGGAGACCCTACGAGCAGTACTTCGGGCCG	CASS*NVRSGRPYEQYF	1	2.2583729175919722E-5	51	TCRBV06	TCRBV06	unresolved			TCRBV06-05,TCRBV06-06		TCRBD02-01*02	TCRBD02	TCRBD02-01	02				TCRBJ02-07*01	TCRBJ02	TCRBJ02-07	01				3	9	5	2	2	2	30	44	53	62	64	1	Stop	VDJ
AAGATCCAGCGCACACAGCAGGAGGACTCCGCCGTGTATCTCTGTGCCAGCAGCTTCAGCCCGACCGGGGAGCTGTTTTTTGGAGAA	CASSFSPTGELFF	1	2.860605695616498E-5	39	TCRBV07-08*01	TCRBV07	TCRBV07-08	01						unresolved		TCRBD01,TCRBD02	TCRBD01-01,TCRBD02-01		TCRBJ02-02*01	TCRBJ02	TCRBJ02-02	01				3	0	4	5	4	5	42	-1	56	59	63	1	In	VDJ
ATCCAGCCTGCAAAGCTTGAGGACTCGGCCGTGTATCTCTGTGCCAGCAGCCTAATACAGGGTCCCTACGAGCAGTACTTCGGGCCG	CASSLIQGPYEQYF	1	2.2583729175919722E-5	42	TCRBV11-02*02	TCRBV11	TCRBV11-02	02				TCRBD01-01*01	TCRBD01	TCRBD01-01	01				TCRBJ02-07*01	TCRBJ02	TCRBJ02-07	01				5	5	3	3	2	2	39	51	56	62	64	1	In	VDJ
TTGGAGATCCAGCGCACAGAGCAGGGGGACTCGGCCATGTATCTCTGTGCCAGCAATCGGGTCAGTGATACGCAGTATTTTGGCCCA	CASNRVSDTQYF	1	3.462838473641024E-5	36	TCRBV07-09	TCRBV07	TCRBV07-09				01,03	TCRBD02-01	TCRBD02	TCRBD02-01				01,02	TCRBJ02-03*01	TCRBJ02	TCRBJ02-03	01				7	2	8	4	5	6	45	55	57	61	66	1	In	VDJ
CTGAAGATCCAGCCCTCAGAACCCAGGGACTCAGCTGTGTACTTCTGTGCCAGCAGTAACGGTTTCTACGAGCAGTACTTCGGGCCG	CASSNGFYEQYF	1	2.2583729175919722E-5	36	TCRBV12	TCRBV12	unresolved			TCRBV12-03,TCRBV12-04		TCRBD02-01	TCRBD02	TCRBD02-01				01,02	TCRBJ02-07*01	TCRBJ02	TCRBJ02-07	01				5	2	8	5	3	3	45	57	59	62	65	1	In	VDJ
CAGCGCACACAGCAGGAGGACTCCGCCGTGTATCTCTGTGCCAGCAGCTTAGAGGCACTGAGCAATCAGCCCCAGCATTTTGGTGAT	CASSLEALSNQPQHF	1	2.4089311120981038E-5	45	TCRBV07-08*01	TCRBV07	TCRBV07-08	01						unresolved		TCRBD01,TCRBD02	TCRBD01-01,TCRBD02-01		TCRBJ01-05*01	TCRBJ01	TCRBJ01-05	01				1	0	5	4	5	1	36	-1	52	55	60	1	In	VDJ
CCCCAACCAGACCTCTCTGTACTTCTGTGCCACCGACTACTCCCGACCGGACGGGAGGCAACTGGAAACACCATATATTTTGGAGAG		1	3.763954862653287E-5	56	TCRBV27-01*01	TCRBV27	TCRBV27-01	01				TCRBD02-01*02	TCRBD02	TCRBD02-01	02				TCRBJ01-03*01	TCRBJ01	TCRBJ01-03	01				10	19	8	1	3	2	25	32	51	58	61	1	Out	VDJ
CAGCGCACACAGCAGGAGGACTCCGCCGTGTATCTCTGTGCCAGCAGCTCGACTAGCGGGGATTACAATGAGCAGTTCTTCGGGCCA	CASSSTSGDYNEQFF	1	2.7100475011103668E-5	45	TCRBV07-08*01	TCRBV07	TCRBV07-08	01				TCRBD02-01*01	TCRBD02	TCRBD02-01	01				TCRBJ02-01*01	TCRBJ02	TCRBJ02-01	01				4	1	2	3	2	4	36	49	50	61	63	1	In	VDJ
GCCCAAAAGAACCCGACAGCTTTCTATCTCTGTGCCAGTAGTTTCCTCGGACAGTCAATCTCTGGAAACACCATATATTTTGGAGAG	CASSFLGQSISGNTIYF	1	4.8178622241962076E-5	51	TCRBV19-01	TCRBV19	TCRBV19-01				01,02	TCRBD01-01*01	TCRBD01	TCRBD01-01	01				TCRBJ01-03*01	TCRBJ01	TCRBJ01-03	01				5	6	1	5	5	0	30	42	48	54	59	1	In	VDJ
TCACCAGGCCTGGGGGACGCAGCCATGTACCTGTGTGCCACCAGCAGCCACCCGGGACAGGGTTTGCGTGAGCAGTTCTTCGGGCCA	CATSSHPGQGLREQFF	1	2.2583729175919722E-5	48	TCRBV15-01*01	TCRBV15	TCRBV15-01	01				TCRBD01-01*01	TCRBD01	TCRBD01-01	01				TCRBJ02-01*01	TCRBJ02	TCRBJ02-01	01				3	6	0	3	6	9	33	47	53	62	68	1	In	VDJ
AGCTCCTTGGAGCTGGGGGACTCAGCCCTGTACTTCTGTGCCAGCAGCTCCCGGGACAGAAGATTCTACGAGCAGTACTTCGGGCCG	CASSSRDRRFYEQYF	1	2.4089311120981038E-5	45	TCRBV13-01*01	TCRBV13	TCRBV13-01	01				TCRBD01-01*01	TCRBD01	TCRBD01-01	01				TCRBJ02-07*01	TCRBJ02	TCRBJ02-07	01				4	3	0	5	6	3	36	49	52	59	65	1	In	VDJ
CGGTCCACAAAGCTGGAGGACTCAGCCATGTACTTCTGTGCCAGCACCTTGACAGGGATGGGTAATCAGCCCCAGCATTTTGGTGAT	CASTLTGMGNQPQHF	1	2.559489306604235E-5	45	TCRBV02-01*01	TCRBV02	TCRBV02-01	01				TCRBD01-01*01	TCRBD01	TCRBD01-01	01				TCRBJ01-05*01	TCRBJ01	TCRBJ01-05	01				7	4	2	3	6	4	36	46	50	57	63	1	In	VDJ
CCTGCAGAACTGGAGGATTCTGGAGTTTATTTCTGTGCCAGCAGCCAAGACGCAGGGATACGCACAGATACGCAGTATTTTGGCCCA	CASSQDAGIRTDTQYF	1	3.3122802791348926E-5	48	TCRBV14-01*01	TCRBV14	TCRBV14-01	01				TCRBD01-01*01	TCRBD01	TCRBD01-01	01				TCRBJ02-03*01	TCRBJ02	TCRBJ02-03	01				0	2	4	3	4	1	33	50	52	57	61	1	In	VDJ
ACACAGCAGGAGGACTCCGCCGTGTATCTCTGTGCCAGCAGCCCCTACAAGATCGGGACGAACACCGGGGAGCTGTTTTTTGGAGAA	CASSPYKIGTNTGELFF	1	2.860605695616498E-5	51	TCRBV07-08*01	TCRBV07	TCRBV07-08	01				TCRBD02-01*02	TCRBD02	TCRBD02-01	02				TCRBJ02-02*01	TCRBJ02	TCRBJ02-02	01				5	11	8	3	0	0	30	42	53	-1	58	1	In	VDJ
ACAGTGACCAGTGCCCATCCTGAAGACAGCAGCTTCTACATCTGCAGTGCCAGGAGGTCAAGCTCCTACGAGCAGTACTTCGGGCCG	CSARRSSSYEQYF	1	1.9572565285797093E-5	39	TCRBV20	TCRBV20	unresolved			TCRBV20-01,TCRBV20-or09_02		TCRBD02-01*02	TCRBD02	TCRBD02-01	02				TCRBJ02-07*01	TCRBJ02	TCRBJ02-07	01				6	2	10	1	5	0	42	50	52	57	62	1	In	VDJ
ACATCGGCCCAAAAGAACCCGACAGCTTTCTATCTCTGTGCCAGTAGTTTGCCAGGGGGCATGGCAGATACGCAGTATTTTGGCCCA	CASSLPGGMADTQYF	1	3.613396668147156E-5	45	TCRBV19-01	TCRBV19	TCRBV19-01				01,02	TCRBD01-01*01	TCRBD01	TCRBD01-01	01				TCRBJ02-03*01	TCRBJ02	TCRBJ02-03	01				5	4	4	0	4	4	36	48	52	60	64	1	In	VDJ
GGGTTGGAGTCGGCTGCTCCCTCCCAAACATCTGTGTACTTCTGTGCCAGCAGCTCCACTAGCGGGAGAATGCAGTTCTTCGGGCCA	CASSSTSGRMQFF	1	2.860605695616498E-5	39	TCRBV06	TCRBV06	unresolved			TCRBV06-02,TCRBV06-03		TCRBD02-01*02	TCRBD02	TCRBD02-01	02				TCRBJ02-01*01	TCRBJ02	TCRBJ02-01	01				6	4	3	2	3	12	42	53	57	68	71	1	In	VDJ
GAGTCCGCTACCAGCTCCCAGACATCTGTGTACTTCTGTGCCATCAGTTCCCGGACAGGGGGTTCCTACGAGCAGTACTTCGGGCCG	CAISSRTGGSYEQYF	1	3.462838473641024E-5	45	TCRBV10-03*01	TCRBV10	TCRBV10-03	01				TCRBD01-01*01	TCRBD01	TCRBD01-01	01				TCRBJ02-07*01	TCRBJ02	TCRBJ02-07	01				5	4	1	1	1	1	36	48	52	62	63	1	In	VDJ
CAGCCCTCAGAACCCAGGGACTCAGCTGTGTACTTCTGTGCCAGCAGTTTAGGTGCTGCCGGGGCCAACGTCCTGACTTTCGGGGCC	CASSLGAAGANVLTF	1	2.4089311120981038E-5	45	TCRBV12	TCRBV12	unresolved			TCRBV12-03,TCRBV12-04				unresolved		TCRBD01,TCRBD02	TCRBD01-01,TCRBD02-01		TCRBJ02-06*01	TCRBJ02	TCRBJ02-06	01				1	2	10	0	4	4	36	52	54	56	60	1	In	VDJ
TCGGCTGCTCCCTCCCAAACATCTGTGTACTTCTGTGCCAGCAGGATTAGCGGGAGGGGGAACACCGGGGAGCTGTTTTTTGGAGAA	CASRISGRGNTGELFF	1	2.860605695616498E-5	48	TCRBV06	TCRBV06	unresolved			TCRBV06-02,TCRBV06-03		TCRBD02-01*02	TCRBD02	TCRBD02-01	02				TCRBJ02-02*01	TCRBJ02	TCRBJ02-02	01				6	3	5	0	1	1	33	44	47	58	59	1	In	VDJ
ACTGTGACATCGGCCCAAAAGAACCCGACAGCTTTCTATCTCTGTGCCAGTAGTATAAATGGCAAGTCGGGCTACACCTTCGGTTCG	CASSINGKSGYTF	1	3.3122802791348926E-5	39	TCRBV19-01	TCRBV19	TCRBV19-01				01,02	TCRBD01-01*01	TCRBD01	TCRBD01-01	01				TCRBJ01-02*01	TCRBJ01	TCRBJ01-02	01				2	3	9	0	6	8	42	57	60	63	69	1	In	VDJ
CAGGGACTCAGCTGTGTACTTCTGTGCCAGCAGTTTGCAGGGGGGGACTCGCGGATTCCTAGCACAGATACGCAGTATTTTGGCCCA		2	4.06507125166555E-5	59	TCRBV12	TCRBV12	unresolved			TCRBV12-03,TCRBV12-04				unresolved		TCRBD01,TCRBD02	TCRBD01-01,TCRBD02-01		TCRBJ02-03*01	TCRBJ02	TCRBJ02-03	01				3	1	4	1	16	0	22	36	37	44	60	2	Out	VDJ
ATTCTGGAGTCCGCCAGCACCAACCAGACATCTATGTACCTCTGTGCCAGCAACAGTCCCTCAGCCCAGCCCCAGCATTTTGGTGAT	CASNSPSAQPQHF	1	3.0111638901226297E-5	39	TCRBV28-01*01	TCRBV28	TCRBV28-01	01				TCRBD01-01*01	TCRBD01	TCRBD01-01	01				TCRBJ01-05*01	TCRBJ01	TCRBJ01-05	01				7	0	3	5	10	7	42	-1	52	56	66	1	In	VDJ
AATTCCCTGGAGCTTGGTGACTCTGCTGTGTATTTCTGTGCCAGCAGCGACAGAGGCAGGACTAAGGAAAAACTGTTTTTTGGCAGT	CASSDRGRTKEKLFF	1	3.763954862653287E-5	45	TCRBV03	TCRBV03	unresolved			TCRBV03-01,TCRBV03-02		TCRBD02-01	TCRBD02	TCRBD02-01				01,02	TCRBJ01-04*01	TCRBJ01	TCRBJ01-04	01				5	10	1	9	2	8	36	48	58	64	66	1	In	VDJ
ACTGTGACATCGGCCCAAAAGAACCCGACAGCTTTCTATCTCTGTGCCAGTAGTATCGACGGCTACTATGGCTACACCTTCGGTTCG	CASSIDGYYGYTF	1	3.3122802791348926E-5	39	TCRBV19-01	TCRBV19	TCRBV19-01				01,02			unresolved		TCRBD01,TCRBD02	TCRBD01-01,TCRBD02-01		TCRBJ01-02*01	TCRBJ01	TCRBJ01-02	01				3	1	2	7	4	3	42	56	57	60	64	1	In	VDJ
AACGCCTTGTTGCTGGGGGACTCGGCCCTGTATCTCTGTGCCAGCACCCTGACTAGCGGGATTTACAATGAGCAGTTCTTCGGGCCA	CASTLTSGIYNEQFF	1	3.9145130571594185E-5	45	TCRBV05-05*01	TCRBV05	TCRBV05-05	01				TCRBD02-01*02	TCRBD02	TCRBD02-01	02				TCRBJ02-01*01	TCRBJ02	TCRBJ02-01	01				6	4	2	3	2	4	36	46	50	61	63	1	In	VDJ
AGGCTGGAGTCGGCTGCTCCCTCCCAGACATCTGTGTACTTCTGTGCCAGCAGTGAAGGGCAGAGCTACGAGCAGTACTTCGGGCCG	CASSEGQSYEQYF	1	2.2583729175919722E-5	39	TCRBV06-01*01	TCRBV06	TCRBV06-01	01						unresolved		TCRBD01,TCRBD02	TCRBD01-01,TCRBD02-01		TCRBJ02-07*01	TCRBJ02	TCRBJ02-07	01				1	2	4	5	2	3	42	58	60	63	65	1	In	VDJ
CAGCGCACACAGCAGGAGGACTCGGCCGTGTATCTCTGTGCCAGCAGGGATCCTAGCGGGAGTCAGTACGAGCAGTACTTCGGGCCG	CASRDPSGSQYEQYF	1	2.860605695616498E-5	45	TCRBV07-02*01	TCRBV07	TCRBV07-02	01				TCRBD02-01*02	TCRBD02	TCRBD02-01	02				TCRBJ02-07*01	TCRBJ02	TCRBJ02-07	01				6	5	4	2	4	4	36	47	52	62	66	1	In	VDJ
CTGCTGTCGGCTGCTCCCTCCCAGACATCTGTGTACTTCTGTGCCAGCAGGAGGCTGGCAACTAATGAAAAACTGTTTTTTGGCAGT	CASRRLATNEKLFF	1	2.4089311120981038E-5	42	TCRBV06-05*01	TCRBV06	TCRBV06-05	01				TCRBD02-01*02	TCRBD02	TCRBD02-01	02				TCRBJ01-04*01	TCRBJ01	TCRBJ01-04	01				6	0	11	1	4	0	39	-1	50	54	58	1	In	VDJ
TTGGCTGCTCCCTCCCAGACATCTGTGTACTTCTGTGCCAGCAGTGCAACGGGACAAACCTCTGGAAACACCATATATTTTGGAGAG	CASSATGQTSGNTIYF	1	4.06507125166555E-5	48	TCRBV06-06	TCRBV06	TCRBV06-06				01,02	TCRBD01-01*01	TCRBD01	TCRBD01-01	01				TCRBJ01-03*01	TCRBJ01	TCRBJ01-03	01				5	5	0	6	3	0	33	45	50	56	59	1	In	VDJ
CTGCTGTACCCTCTCAGACATCTGTGTACTTCTGTGCCAGCAGTGACGCACCCGGGACAGGGAGGTGAAAAACTGTTTTTTGGCAGT		1	3.763954862653287E-5	49	TCRBV06-04	TCRBV06	TCRBV06-04				01,02	TCRBD01-01*01	TCRBD01	TCRBD01-01	01				TCRBJ01-04*01	TCRBJ01	TCRBJ01-04	01				2	6	0	3	3	7	32	47	53	62	65	1	Out	VDJ
ATCCAGCCCTCAGAACCCAGGGACTCAGCTGTGTACTTCTGTGCCAGCAGTTTGAGGGGGCGAGTCACTGAAGCTTTCTTTGGACAA	CASSLRGRVTEAFF	1	2.559489306604235E-5	42	TCRBV12	TCRBV12	unresolved			TCRBV12-03,TCRBV12-04		TCRBD01-01*01	TCRBD01	TCRBD01-01	01				TCRBJ01-01*01	TCRBJ01	TCRBJ01-01	01				3	1	5	0	4	4	39	53	54	61	65	1	In	VDJ
CACATCAATTCCCTGGAGCTTGGTGACTCTGCTGTGTATTTCTGTGCCAGCAGCCAAGAGACAGGGGATGGCTACACCTTCGGTTCG	CASSQETGDGYTF	1	2.7100475011103668E-5	39	TCRBV03	TCRBV03	unresolved			TCRBV03-01,TCRBV03-02		TCRBD01-01*01	TCRBD01	TCRBD01-01	01				TCRBJ01-02*01	TCRBJ01	TCRBJ01-02	01				0	0	2	2	0	6	42	-1	59	-1	67	1	In	VDJ
TCCCTGGAGCTTGGTGACTCTGCTGTGTATTTCTGTGCCAGCAGCCAAGATCGAGGGGCCTACCAAGAGACCCAGTACTTCGGGCCA	CASSQDRGAYQETQYF	1	2.559489306604235E-5	48	TCRBV03	TCRBV03	unresolved			TCRBV03-01,TCRBV03-02				unresolved		TCRBD01,TCRBD02	TCRBD01-01,TCRBD02-01		TCRBJ02-05*01	TCRBJ02	TCRBJ02-05	01				0	3	5	2	3	0	33	50	53	58	61	1	In	VDJ
ACAGTGACCAGTGCCCATCCTGAAGACAGCAGCTTCTACATCTGCAGTGCTAGGGTGCCTAGCGGAGAGACCCAGTACTTCGGGCCA	CSARVPSGETQYF	1	1.6561401395674463E-5	39	TCRBV20	TCRBV20	unresolved			TCRBV20-01,TCRBV20-or09_02		TCRBD02-01	TCRBD02	TCRBD02-01				01,02	TCRBJ02-05*01	TCRBJ02	TCRBJ02-05	01				3	5	4	5	0	4	42	53	58	-1	65	1	In	VDJ
TCCCTGGAGCTTGGTGACTCTGCTGTGTATTTCTGTGCCAGCAGCCCGATGGGACAGGCTATGAACACTGAAGCTTTCTTTGGACAA	CASSPMGQAMNTEAFF	1	3.0111638901226297E-5	48	TCRBV03	TCRBV03	unresolved			TCRBV03-01,TCRBV03-02		TCRBD01-01*01	TCRBD01	TCRBD01-01	01				TCRBJ01-01*01	TCRBJ01	TCRBJ01-01	01				4	4	0	4	3	0	33	46	50	58	61	1	In	VDJ
ACCAGTGCCCATCCTGAAGACAGCAGCTTCTACATCTGCAGTGCTCTGGTAGGGGGGAGGGCCAAAAACATTCAGTACTTCGGCGCC	CSALVGGRAKNIQYF	1	2.107814723085841E-5	45	TCRBV20	TCRBV20	unresolved			TCRBV20-01,TCRBV20-or09_02				unresolved		TCRBD01,TCRBD02	TCRBD01-01,TCRBD02-01		TCRBJ02-04*01	TCRBJ02	TCRBJ02-04	01				5	5	5	1	4	1	36	45	50	56	60	1	In	VDJ
GTGACCAGTGCCCATCCTGAAGACAGCAGCTTCTACATCTGCAGTGCGCCAGGACTAGCGGGAAGAGAGACCCAGTACTTCGGGCCA	CSAPGLAGRETQYF	1	1.6561401395674463E-5	42	TCRBV20	TCRBV20	unresolved			TCRBV20-01,TCRBV20-or09_02		TCRBD02-01*02	TCRBD02	TCRBD02-01	02				TCRBJ02-05*01	TCRBJ02	TCRBJ02-05	01				6	4	1	3	2	4	39	47	51	63	65	1	In	VDJ
GAATGTGAACGCCTTGTTGCTGGGGGACTCGGCCCTCTATCTCTGTGCCAGCAGCGGGGGGTTGGGCTTGAAGCTTTCTTTGGACAA		2	4.968420418702339E-5	38	TCRBV05-06*01	TCRBV05	TCRBV05-06	01				TCRBD02-01*01	TCRBD02	TCRBD02-01	01				TCRBJ01-01*01	TCRBJ01	TCRBJ01-01	01				4	0	9	1	7	7	43	-1	55	61	68	2	Out	VDJ
CTGGAGTCGCCCAGCCCCAACCAGACCTCTCTGTACTTCTGTGCCAGCAGTGGGCAGGGGCAGAACACTGAAGCTTTCTTTGGACAA	CASSGQGQNTEAFF	1	2.7100475011103668E-5	42	TCRBV27-01*01	TCRBV27	TCRBV27-01	01				TCRBD01-01*01	TCRBD01	TCRBD01-01	01				TCRBJ01-01*01	TCRBJ01	TCRBJ01-01	01				5	3	4	2	2	1	39	51	54	60	62	1	In	VDJ
GACTCGGCCCTTTATCTTTGCGCCAGCAGCTTGCCCCGCCGGACTAGCGGAGACAGCTCTGGGGCCAACGTCCTGACTTTCGGGGCC	CASSLPRRTSGDSSGANVLTF	1	1.9572565285797093E-5	63	TCRBV05-01*01	TCRBV05	TCRBV05-01	01				TCRBD02-01	TCRBD02	TCRBD02-01				01,02	TCRBJ02-06*01	TCRBJ02	TCRBJ02-06	01				1	7	1	5	6	0	18	33	40	50	56	1	In	VDJ
ACGATCCAGCGCACACAGCAGGAGGACTCGGCCGTGTATCTCTGTGCCAGCAGTCAGCTACTGAACACTGAAGCTTTCTTTGGACAA	CASSQLLNTEAFF	1	3.161722084628761E-5	39	TCRBV07-02*01	TCRBV07	TCRBV07-02	01						unresolved		TCRBD01,TCRBD02	TCRBD01-01,TCRBD02-01		TCRBJ01-01*01	TCRBJ01	TCRBJ01-01	01				6	1	4	5	4	0	42	53	54	57	61	1	In	VDJ
CAGTCCACGGAGTCAGGGGACACAGCACTGTATTTCTGTGCCAGCAGCAAATCTGAGGGTTCTAACTATGGCTACACCTTCGGTTCG	CASSKSEGSNYGYTF	1	3.9145130571594185E-5	45	TCRBV21-01*01	TCRBV21	TCRBV21-01	01				TCRBD02-01*02	TCRBD02	TCRBD02-01	02				TCRBJ01-02*01	TCRBJ01	TCRBJ01-02	01				2	3	11	0	2	0	36	51	54	59	61	1	In	VDJ
GCCAGCACCAACCAGACATCTATGTACCTCTGTGCCAGCAGCGTGACTAGCGGATATGCTAGCACAGATACGCAGTATTTTGGCCCA	CASSVTSGYASTDTQYF	1	3.161722084628761E-5	51	TCRBV28-01*01	TCRBV28	TCRBV28-01	01				TCRBD02-01	TCRBD02	TCRBD02-01				01,02	TCRBJ02-03*01	TCRBJ02	TCRBJ02-03	01				6	3	2	5	7	0	30	41	44	53	60	1	In	VDJ
AGGCTGGAGTCGGCTGCTCCCTCCCAGACATCTGTGTACTTCTGTGCCAGCAGTGAAGCTTTAATCTATGAGCAGTTCTTCGGGCCA	CASSEALIYEQFF	1	2.559489306604235E-5	39	TCRBV06-01*01	TCRBV06	TCRBV06-01	01				TCRBD02-01	TCRBD02	TCRBD02-01				01,02	TCRBJ02-01*01	TCRBJ02	TCRBJ02-01	01				0	6	4	10	0	8	42	59	65	-1	67	1	In	VDJ
AATTCCCTGGAGCTTGGTGACTCTGCTGTGTATTTCTGTGCCAGCAGCCAAGACCCCCGATCCAACTATGGCTACACCTTCGGTTCG	CASSQDPRSNYGYTF	1	2.7100475011103668E-5	45	TCRBV03	TCRBV03	unresolved			TCRBV03-01,TCRBV03-02				unresolved		TCRBD01,TCRBD02	TCRBD01-01,TCRBD02-01		TCRBJ01-02*01	TCRBJ01	TCRBJ01-02	01				0	5	2	8	3	2	36	53	58	60	63	1	In	VDJ
ATCCAGCGCACAGAGCAGGGGGACTCGGCCATGTATCTCTGTGCCAGCAGCTTAGTCGAGGGGAACACTGAAGCTTTCTTTGGACAA	CASSLVEGNTEAFF	1	3.3122802791348926E-5	42	TCRBV07-09	TCRBV07	TCRBV07-09				01,03	TCRBD02-01*02	TCRBD02	TCRBD02-01	02				TCRBJ01-01*01	TCRBJ01	TCRBJ01-01	01				1	2	11	0	0	1	39	55	57	-1	62	1	In	VDJ
CCTGCAGAACTGGAGGATTCTGGAGTTTATTTCTGTGCCAGCAGCCAAGGTCTCCTAGCGACCCAAGAGACCCAGTACTTCGGGCCA	CASSQGLLATQETQYF	1	2.7100475011103668E-5	48	TCRBV14-01*01	TCRBV14	TCRBV14-01	01				TCRBD02-01	TCRBD02	TCRBD02-01				01,02	TCRBJ02-05*01	TCRBJ02	TCRBJ02-05	01				1	5	4	6	2	1	33	49	54	60	62	1	In	VDJ
ATGTGAGTGCCTTGGAGCTGGGGGACTCGGCCCTGTATCTCTGTGCCAGAAGCCTACACGTCGGAGGATACGCAGTATTTTGGCCCA		1	2.860605695616498E-5	40	TCRBV05-03	TCRBV05	TCRBV05-03				01,02	TCRBD02-01*02	TCRBD02	TCRBD02-01	02				TCRBJ02-03*01	TCRBJ02	TCRBJ02-03	01				4	9	10	2	0	6	41	53	62	-1	66	1	Out	VDJ
AAGATCCAGCCCTCAGAACCCAGGGACTCAGCTGTGTACTTCTGTGCCAGCAGCCTGATTCCTTACAATGAGCAGTTCTTCGGGCCA	CASSLIPYNEQFF	1	2.7100475011103668E-5	39	TCRBV12	TCRBV12	unresolved			TCRBV12-03,TCRBV12-04				unresolved		TCRBD01,TCRBD02	TCRBD01-01,TCRBD02-01		TCRBJ02-01*01	TCRBJ02	TCRBJ02-01	01				6	3	2	8	5	4	42	53	56	58	63	1	In	VDJ
AAGATCCGGTCCACAAAGCTGGAGGACTCAGCCATGTACTTCTGTGCCAGCGCAGGACCCTCCTACAATGAGCAGTTCTTCGGGCCA	CASAGPSYNEQFF	1	2.860605695616498E-5	39	TCRBV02-01*01	TCRBV02	TCRBV02-01	01						unresolved		TCRBD01,TCRBD02	TCRBD01-01,TCRBD02-01		TCRBJ02-01*01	TCRBJ02	TCRBJ02-01	01				8	3	1	7	1	0	42	51	54	58	59	1	In	VDJ
CTGGAGTCGGCTGCTCCCTCCCAGACATCTGTGTACTTCTGTGCCAGCAGGACAGGGCCCGGCTGGGAGACCCAGTACTTCGGGCCA	CASRTGPGWETQYF	1	2.107814723085841E-5	42	TCRBV06-01*01	TCRBV06	TCRBV06-01	01				TCRBD01-01*01	TCRBD01	TCRBD01-01	01				TCRBJ02-05*01	TCRBJ02	TCRBJ02-05	01				6	0	2	3	9	5	39	-1	50	57	66	1	In	VDJ
AGATCCAGCCCTCAGAACCCAGGGACTCAGCTGTGTACTTCTGTGCCGGAGAGCGGGAGAAGGACAGATACGCAGTATTTTGGCCCA		1	2.559489306604235E-5	40	TCRBV12	TCRBV12	unresolved			TCRBV12-03,TCRBV12-04		TCRBD02-01*02	TCRBD02	TCRBD02-01	02				TCRBJ02-03*01	TCRBJ02	TCRBJ02-03	01				11	4	6	2	4	3	41	47	51	59	63	1	Out	VDJ
ATCCAGCGCACAGAGCGGGGGGACTCAGCCGTGTATCTCTGTGCCAGCAGCTACACCGGGACAGCTGGGGAGCTGTTTTTTGGAGAA	CASSYTGTAGELFF	1	2.860605695616498E-5	42	TCRBV07-03*01	TCRBV07	TCRBV07-03	01				TCRBD01-01*01	TCRBD01	TCRBD01-01	01				TCRBJ02-02*01	TCRBJ02	TCRBJ02-02	01				4	5	0	5	2	8	39	52	57	64	66	1	In	VDJ
ACATCGGCCCAAAAGAACCCGACAGCTTTCTATCTCTGTGCCAGTAGCGCCGGGACACGCTTCACCGGGGAGCTGTTTTTTGGAGAA	CASSAGTRFTGELFF	1	4.06507125166555E-5	45	TCRBV19-01	TCRBV19	TCRBV19-01				01,02	TCRBD01-01*01	TCRBD01	TCRBD01-01	01				TCRBJ02-02*01	TCRBJ02	TCRBJ02-02	01				6	4	0	6	5	4	36	47	51	57	62	1	In	VDJ
CAGCCCTCAGAACCCAGGGACTCAGCTGTGTACTTCTGTGCCAGCAGTTTTGGGGGCCAAAACGCAGATACGCAGTATTTTGGCCCA	CASSFGGQNADTQYF	1	2.559489306604235E-5	45	TCRBV12	TCRBV12	unresolved			TCRBV12-03,TCRBV12-04		TCRBD01-01*01	TCRBD01	TCRBD01-01	01				TCRBJ02-03*01	TCRBJ02	TCRBJ02-03	01				3	1	6	0	7	4	36	50	51	57	64	1	In	VDJ
GAGTCGCCCAGCCCCAACCAGACCTCTCTGTACTTCTGTGCCAGCAGCCTCGGGACAGGGGGGTACAATGAGCAGTTCTTCGGGCCA	CASSLGTGGYNEQFF	1	2.860605695616498E-5	45	TCRBV27-01*01	TCRBV27	TCRBV27-01	01				TCRBD01-01*01	TCRBD01	TCRBD01-01	01				TCRBJ02-01*01	TCRBJ02	TCRBJ02-01	01				6	4	0	1	1	4	36	47	51	62	63	1	In	VDJ
ATGAGCTCCTTGGAGCTGGGGGACTCAGCCCTGTACTTCTGTGCCAGCAGCTTAGGGCTAGAGAACAATGAGCAGTTCTTCGGGCCA	CASSLGLENNEQFF	1	2.7100475011103668E-5	42	TCRBV13-01*01	TCRBV13	TCRBV13-01	01				TCRBD02-01	TCRBD02	TCRBD02-01				01,02	TCRBJ02-01*01	TCRBJ02	TCRBJ02-01	01				0	1	4	8	3	5	39	56	57	61	64	1	In	VDJ
GCTGAATGTGAACGCCTTGTTGCTGGGGGACTCGGCCCTGTATCTCTGTGCCAGCACATCAAAAGGGATGGCTACACCTTCGGTTCG		1	3.3122802791348926E-5	35	TCRBV05-05*01	TCRBV05	TCRBV05-05	01						unresolved		TCRBD01,TCRBD02	TCRBD01-01,TCRBD02-01		TCRBJ01-02*01	TCRBJ01	TCRBJ01-02	01				6	7	5	3	0	6	46	56	63	-1	67	1	Out	VDJ
AAGATCCAGCCCTCAGAACCCAGGGACTCAGCTGTGTACTTCTGTGCCAGCAGTTCCGCGGCCCGGCTCGAGCAGTACTTCGGGCCG	CASSSAARLEQYF	1	2.2583729175919722E-5	39	TCRBV12	TCRBV12	unresolved			TCRBV12-03,TCRBV12-04		TCRBD02-01	TCRBD02	TCRBD02-01				01,02	TCRBJ02-07*01	TCRBJ02	TCRBJ02-07	01				4	2	7	5	7	6	42	55	57	61	68	1	In	VDJ
CGCACAGAGCAGGGGGACTCGGCCATGTATCTCTGTGCCAGCAGCTTAGGACTAGCGGGGACCCTCCATGAGCAGTTCTTCGGGCCA	CASSLGLAGTLHEQFF	1	3.613396668147156E-5	48	TCRBV07-09	TCRBV07	TCRBV07-09				01,03	TCRBD02-01*01	TCRBD02	TCRBD02-01	01				TCRBJ02-01*01	TCRBJ02	TCRBJ02-01	01				1	0	2	3	7	8	33	-1	49	60	67	1	In	VDJ
CCAGCGCACAGAGCAGGGGGACTCAGCCGCGTATCTCCGTGCCAGCAGCTTATCTACAGCTAATACAATGAGCAGTTCTTCGGGCCA		1	2.7100475011103668E-5	44	TCRBV07-03*03	TCRBV07	TCRBV07-03	03				TCRBD01-01*01	TCRBD01	TCRBD01-01	01				TCRBJ02-01*01	TCRBJ02	TCRBJ02-01	01				2	3	3	5	4	4	37	52	55	59	63	1	Out	VDJ
ATTCTGGAGTCCGCCAGCACCAACCAGACATCTATGTACCTCTGTGCCAGCAATGTCCCAGGGGATGAAAAACTGTTTTTTGGCAGT	CASNVPGDEKLFF	1	3.9145130571594185E-5	39	TCRBV28-01*01	TCRBV28	TCRBV28-01	01				TCRBD01-01*01	TCRBD01	TCRBD01-01	01				TCRBJ01-04*01	TCRBJ01	TCRBJ01-04	01				7	6	4	2	0	6	42	52	58	-1	64	1	In	VDJ
GATCCAGCGCACACAGCAGGAGGACTCGGCCGTGTATCTCTGTGCCAGCAGCTTAGAGTCCGGCACACTGAAGCTTTCTTTGGACAA		1	3.161722084628761E-5	41	TCRBV07-02*01	TCRBV07	TCRBV07-02	01						unresolved		TCRBD01,TCRBD02	TCRBD01-01,TCRBD02-01		TCRBJ01-01*01	TCRBJ01	TCRBJ01-01	01				1	5	9	0	0	3	40	56	61	-1	64	1	Out	VDJ
TCGCCCAGCCCCAACCAGACCTCTCTGTACTTCTGTGCCAGCAGTCCAACAGGGGGCCTTCTCACAGATACGCAGTATTTTGGCCCA	CASSPTGGLLTDTQYF	1	2.860605695616498E-5	48	TCRBV27-01*01	TCRBV27	TCRBV27-01	01				TCRBD01-01*01	TCRBD01	TCRBD01-01	01				TCRBJ02-03*01	TCRBJ02	TCRBJ02-03	01				5	3	3	0	5	2	33	45	48	57	62	1	In	VDJ
AGCACCTTGGAGCTGGGGGACTCGGCCCTTTATCTTTGCGCCAGCAGCTTCGCAGGGGGTGACACCGGGGAGCTGTTTTTTGGAGAA	CASSFAGGDTGELFF	1	2.2583729175919722E-5	45	TCRBV05-01*01	TCRBV05	TCRBV05-01	01				TCRBD01-01*01	TCRBD01	TCRBD01-01	01				TCRBJ02-02*01	TCRBJ02	TCRBJ02-02	01				2	2	4	1	2	3	36	50	52	59	61	1	In	VDJ
TGTGAGTGCCTTGGAGCTGGGGGACTCGGCCCTGTATCTCTGTGCCAGAACCCAGGGGGGGGTAACGGGGAGCTGTTTTTTGGAGAA		1	3.161722084628761E-5	41	TCRBV05-03	TCRBV05	TCRBV05-03				01,02			unresolved		TCRBD01,TCRBD02	TCRBD01-01,TCRBD02-01		TCRBJ02-02*01	TCRBJ02	TCRBJ02-02	01				6	2	4	1	6	7	40	50	52	59	65	1	Out	VDJ
CAGCCCTCAGAACCCAGGGACTCAGCTGTGTATTTTTGTGCTAGTGGTGGAACAGGTTATAGCAATCAGCCCCAGCATTTTGGTGAT	CASGGTGYSNQPQHF	1	2.860605695616498E-5	45	TCRBV12-05*01	TCRBV12	TCRBV12-05	01				TCRBD01-01*01	TCRBD01	TCRBD01-01	01				TCRBJ01-05*01	TCRBJ01	TCRBJ01-05	01				5	3	3	4	3	0	36	48	51	56	59	1	In	VDJ
AGCCTGCAGAGCAGGGGGACTCGGCCGTGTATGTCTGTGCAAGTCGTTAGCGTATGGGGAGAAAAGGTTGAGCAGTTCTTCGGGCCA		1	3.161722084628761E-5	46	TCRBV12-02*01	TCRBV12	TCRBV12-02	01				TCRBD02-01	TCRBD02	TCRBD02-01				01,02	TCRBJ02-01*01	TCRBJ02	TCRBJ02-01	01				6	1	5	6	16	9	35	46	47	52	68	1	Out	VDJ
GCCAGCACCAACCAGACATCTATGTACCTCTGTGCCAGCAGTTTAAACCCCTCCGCACAGCTCCGTCAGCCCCAGCATTTTGGTGAT	CASSLNPSAQLRQPQHF	1	3.0111638901226297E-5	51	TCRBV28-01*01	TCRBV28	TCRBV28-01	01				TCRBD01-01*01	TCRBD01	TCRBD01-01	01				TCRBJ01-05*01	TCRBJ01	TCRBJ01-05	01				2	11	3	5	5	6	30	45	56	60	65	1	In	VDJ
ACAGTGACCAGTGCCCATCCTGAAGACAGCAGCTTCTACATCTGCAGTGCTAGCCACGATGAAAGATACGAGCAGTACTTCGGGCCG	CSASHDERYEQYF	1	1.9572565285797093E-5	39	TCRBV20	TCRBV20	unresolved			TCRBV20-01,TCRBV20-or09_02				unresolved		TCRBD01,TCRBD02	TCRBD01-01,TCRBD02-01		TCRBJ02-07*01	TCRBJ02	TCRBJ02-07	01				3	4	2	8	7	4	42	53	57	59	66	1	In	VDJ
ACCTTGGAGATCCAGTCCACGGAGTCAGGGGACACAGCACTGTATTTCTGTGCCAACCGAGGGAGAAATGAGCAGTTCTTCGGGCCA	CANRGRNEQFF	1	4.5167458351839444E-5	33	TCRBV21-01*01	TCRBV21	TCRBV21-01	01				TCRBD02-01*02	TCRBD02	TCRBD02-01	02				TCRBJ02-01*01	TCRBJ02	TCRBJ02-01	01				10	5	9	2	1	7	48	55	60	65	66	1	In	VDJ
GTGACCAGTGCCCATCCTGAAGACAGCAGCTTCTACATCTGCAGTTCCGCCCCCGCAGGGACCTCTGAAAAACTGTTTTTTGGCAGT	CSSAPAGTSEKLFF	1	2.559489306604235E-5	42	TCRBV20	TCRBV20	unresolved			TCRBV20-01,TCRBV20-or09_02				unresolved		TCRBD01,TCRBD02	TCRBD01-01,TCRBD02-01		TCRBJ01-04*01	TCRBJ01	TCRBJ01-04	01				8	12	0	7	3	7	39	45	57	62	65	1	In	VDJ
CGGTCCACAAAGCTGGAGGACTCAGCCATGTACTTCTGTGCCAGCAGTGAAGACAGGGGGTTAGGAAACACCATATATTTTGGAGAG	CASSEDRGLGNTIYF	1	3.613396668147156E-5	45	TCRBV02-01*01	TCRBV02	TCRBV02-01	01				TCRBD01-01*01	TCRBD01	TCRBD01-01	01				TCRBJ01-03*01	TCRBJ01	TCRBJ01-03	01				1	0	3	1	3	4	36	-1	52	60	63	1	In	VDJ
GTGACCAGTGCCCATCCTGAAGACAGCAGCTTCTACATCTGCAGTGCTAGAAATGAGGGGGGCGGTGAGACCCAGTACTTCGGGCCA	CSARNEGGGETQYF	1	1.6561401395674463E-5	42	TCRBV20	TCRBV20	unresolved			TCRBV20-01,TCRBV20-or09_02				unresolved		TCRBD01,TCRBD02	TCRBD01-01,TCRBD02-01		TCRBJ02-05*01	TCRBJ02	TCRBJ02-05	01				2	4	5	1	5	5	39	51	55	61	66	1	In	VDJ
GAGTTGGCTGCTCCCTCCCAGACATCTGTGTACTTCTGTGCCAGCAGTTACGGAGGAGCACCAACCGGGGAGCTGTTTTTTGGAGAA	CASSYGGAPTGELFF	1	3.3122802791348926E-5	45	TCRBV06-06	TCRBV06	TCRBV06-06				01,02	TCRBD02-01*02	TCRBD02	TCRBD02-01	02				TCRBJ02-02*01	TCRBJ02	TCRBJ02-02	01				2	0	10	1	7	5	36	-1	51	56	63	1	In	VDJ
GTGAGCACCTTGGAGCTGGGGGACTCGGCCCTTTATCTTTGCGCCAGCATCCCCGGGACTAGCACCGGGGAGCTGTTTTTTGGAGAA	CASIPGTSTGELFF	1	2.2583729175919722E-5	42	TCRBV05-01*01	TCRBV05	TCRBV05-01	01				TCRBD02-01	TCRBD02	TCRBD02-01				01,02	TCRBJ02-02*01	TCRBJ02	TCRBJ02-02	01				6	5	0	8	0	4	39	49	54	-1	62	1	In	VDJ
ATTCTGGAGTCCGCCAGCACCAACCAGACATCTATGTACCTCTGTGCCAGCAGGGGCTATAGCAATCAGCCCCAGCATTTTGGTGAT	CASRGYSNQPQHF	1	3.0111638901226297E-5	39	TCRBV28-01*01	TCRBV28	TCRBV28-01	01				TCRBD01-01*01	TCRBD01	TCRBD01-01	01				TCRBJ01-05*01	TCRBJ01	TCRBJ01-05	01				6	0	8	0	2	0	42	-1	53	57	59	1	In	VDJ
GCCAGCACCAACCAGACATCTATGTACCTCTGTGCCAGCAGTTTGCGACGCCTCAGCCCAGCTAATGAAAAACTGTTTTTTGGCAGT	CASSLRRLSPANEKLFF	1	3.9145130571594185E-5	51	TCRBV28-01*01	TCRBV28	TCRBV28-01	01						unresolved		TCRBD01,TCRBD02	TCRBD01-01,TCRBD02-01		TCRBJ01-04*01	TCRBJ01	TCRBJ01-04	01				3	2	2	7	12	3	30	44	46	49	61	1	In	VDJ
TGACAGTGACCAGTGCCCATCCTGAAGACAGCAGCTTCTACATCTGCAGTGGGGTGATACGCCGAATTCGTGCAGTACTTCGGGCCG		2	4.667304029690076E-5	37	TCRBV20	TCRBV20	unresolved			TCRBV20-01,TCRBV20-or09_02				unresolved		TCRBD01,TCRBD02	TCRBD01-01,TCRBD02-01		TCRBJ02-07*01	TCRBJ02	TCRBJ02-07	01				7	0	0	9	17	9	44	-1	51	54	71	2	Out	VDJ
CACATCAATTCCCTGGAGCTTGGTGACTCTGCTGTGTATTTCTGTGCCAGCAGGTCGACAGGGTACACTGAAGCTTTCTTTGGACAA	CASRSTGYTEAFF	1	3.0111638901226297E-5	39	TCRBV03	TCRBV03	unresolved			TCRBV03-01,TCRBV03-02		TCRBD01-01*01	TCRBD01	TCRBD01-01	01				TCRBJ01-01*01	TCRBJ01	TCRBJ01-01	01				6	3	2	3	1	3	42	53	56	63	64	1	In	VDJ
TCGGCCCAAAAGAACCCGACAGCTTTCTATCTCTGTGCCAGTAGTATCGGTGGCCTCGGGAACACCGGGGAGCTGTTTTTTGGAGAA	CASSIGGLGNTGELFF	1	4.06507125166555E-5	48	TCRBV19-01	TCRBV19	TCRBV19-01				01,02			unresolved		TCRBD01,TCRBD02	TCRBD01-01,TCRBD02-01		TCRBJ02-02*01	TCRBJ02	TCRBJ02-02	01				3	4	9	0	5	1	33	47	51	54	59	1	In	VDJ
CAGCAGGTAGTGCGAGGAGATTCGGCAGCTTATTTCTGTGCCAGCTCTCTCAATGTTCCTAGCACAGATACGCAGTATTTTGGCCCA	CASSLNVPSTDTQYF	1	2.860605695616498E-5	45	TCRBV18-01*01	TCRBV18	TCRBV18-01	01						unresolved		TCRBD01,TCRBD02	TCRBD01-01,TCRBD02-01		TCRBJ02-03*01	TCRBJ02	TCRBJ02-03	01				6	3	4	6	8	0	36	47	50	52	60	1	In	VDJ
CGCTCAGGCTGGAGTCAGCTGCTCCCTCTCAGACTTCTGTTTACTTCTGTGCCAGCAGTTACCAAAATAGAAGCTTTCTTTGGACAA		2	3.161722084628761E-5	34	TCRBV06-07*01	TCRBV06	TCRBV06-07	01						unresolved		TCRBD01,TCRBD02	TCRBD01-01,TCRBD02-01		TCRBJ01-01*01	TCRBJ01	TCRBJ01-01	01				2	0	4	6	5	8	47	-1	62	64	69	2	Out	VDJ
TCGCCCAGCCCCAACCAGACCTCTCTGTACTTCTGTGCCAGCAGTTACGGACTAGCGGGGGGGACAGATACGCAGTATTTTGGCCCA	CASSYGLAGGTDTQYF	1	2.860605695616498E-5	48	TCRBV27-01*01	TCRBV27	TCRBV27-01	01				TCRBD02-01*01	TCRBD02	TCRBD02-01	01				TCRBJ02-03*01	TCRBJ02	TCRBJ02-03	01				4	2	1	0	0	3	33	46	48	-1	63	1	In	VDJ
ACTCTGAAGATCCAGCCCTCAGAACCCAGGGACTCAGCTGTGTACTTCTGTGCCAGTAGATACACAGCAGAGCAGTACTTCGGGCCG	CASRYTAEQYF	1	2.2583729175919722E-5	33	TCRBV12	TCRBV12	unresolved			TCRBV12-03,TCRBV12-04		TCRBD01-01*01	TCRBD01	TCRBD01-01	01				TCRBJ02-07*01	TCRBJ02	TCRBJ02-07	01				9	7	3	5	2	7	48	56	63	67	69	1	In	VDJ
CAGCGCACACAGCAGGAGGACTCGGCCGTGTATCTCTGTGCCAGCAGCCGGGGGGGGTTTGCCTACAATGAGCAGTTCTTCGGGCCA	CASSRGGFAYNEQFF	1	3.3122802791348926E-5	45	TCRBV07-02*01	TCRBV07	TCRBV07-02	01				TCRBD02-01*01	TCRBD02	TCRBD02-01	01				TCRBJ02-01*01	TCRBJ02	TCRBJ02-01	01				5	0	8	0	5	2	36	-1	48	56	61	1	In	VDJ
CAGCCCTCAGAACCCAGGGACTCAGCTGTGTACTTCTGTGCCAGCAGTTCATAGCGAGAAGTCACAGATACGCAGTATTTTGGCCCA	CASSS*REVTDTQYF	1	2.559489306604235E-5	45	TCRBV12	TCRBV12	unresolved			TCRBV12-03,TCRBV12-04		TCRBD02-01	TCRBD02	TCRBD02-01				01,02	TCRBJ02-03*01	TCRBJ02	TCRBJ02-03	01				4	2	5	6	6	2	36	49	51	56	62	1	Stop	VDJ
CAGGTAGTGCGAGGAGATTCGGCAGCTTATTTCTGTGCCAGCTCACCGGTCGGGGGAGGGGTCAATCAGCCCCAGCATTTTGGTGAT	CASSPVGGGVNQPQHF	1	2.559489306604235E-5	48	TCRBV18-01*01	TCRBV18	TCRBV18-01	01				TCRBD02-01*02	TCRBD02	TCRBD02-01	02				TCRBJ01-05*01	TCRBJ01	TCRBJ01-05	01				3	6	9	0	2	3	33	47	53	60	62	1	In	VDJ
ATCCAGCCCTCAGAACCCAGGGACTCAGCTGTGTACTTCTGTGCCAGCAGCATAAGGCACCATAATTCGCCCCTCCACTTTGGGAAC	CASSIRHHNSPLHF	1	2.2583729175919722E-5	42	TCRBV12	TCRBV12	unresolved			TCRBV12-03,TCRBV12-04				unresolved		TCRBD01,TCRBD02	TCRBD01-01,TCRBD02-01		TCRBJ01-06*01	TCRBJ01	TCRBJ01-06	01				6	4	5	4	12	13	39	50	54	57	69	1	In	VDJ
CCTGCAGAACTGGAGGATTCTGGAGTTTATTTCTGTGCCAGCAGCCAAAGCAATAGTCTTACCGGAATCGAGCAGTTCTTCGGGCCA	CASSQSNSLTGIEQFF	1	3.462838473641024E-5	48	TCRBV14-01*01	TCRBV14	TCRBV14-01	01						unresolved		TCRBD01,TCRBD02	TCRBD01-01,TCRBD02-01		TCRBJ02-01*01	TCRBJ02	TCRBJ02-01	01				2	15	1	8	3	10	33	48	63	66	69	1	In	VDJ
AGCCCTCAGAACCCAGGGACTCAGCTGTGTATTTTTGTGCTAGTGGTTTGGTGGAGGGGGCCCTACAATGAGCAGTTCTTCGGGCCA		1	3.161722084628761E-5	46	TCRBV12-05*01	TCRBV12	TCRBV12-05	01				TCRBD01-01*01	TCRBD01	TCRBD01-01	01				TCRBJ02-01*01	TCRBJ02	TCRBJ02-01	01				0	2	5	0	0	2	35	52	54	-1	61	1	Out	VDJ
CACCAGGCCTGGGGGACGCAGCCATGTACCTGTGTGCCACCAGCATTGGGGACAGGGGATTTTCATCAGCCCCAGCATTTTGGTGAT		1	2.107814723085841E-5	49	TCRBV15-01*01	TCRBV15	TCRBV15-01	01				TCRBD01-01*01	TCRBD01	TCRBD01-01	01				TCRBJ01-05*01	TCRBJ01	TCRBJ01-05	01				4	3	0	2	6	5	32	45	48	58	64	1	Out	VDJ
AGGATCCAGCAGGTAGTGCGAGGAGATTCGGCAGCTTATTTCTGTGCCAGCTCACTTGACAGTAATTCACCCCTCCACTTTGGGAAC	CASSLDSNSPLHF	1	2.559489306604235E-5	39	TCRBV18-01*01	TCRBV18	TCRBV18-01	01				TCRBD01-01*01	TCRBD01	TCRBD01-01	01				TCRBJ01-06*01	TCRBJ01	TCRBJ01-06	01				4	2	2	5	0	6	42	55	57	-1	62	1	In	VDJ
CAAAAGAACCCGACAGCTTTCTATCTCTGTGCCAGTAGTCTTGCCGCCTTCCGACAGGGCAGCTCCTACGAGCAGTACTTCGGGCCG	CASSLAAFRQGSSYEQYF	1	3.3122802791348926E-5	54	TCRBV19-01	TCRBV19	TCRBV19-01				01,02	TCRBD01-01*01	TCRBD01	TCRBD01-01	01				TCRBJ02-07*01	TCRBJ02	TCRBJ02-07	01				5	13	2	3	3	0	27	39	52	59	62	1	In	VDJ
CAGCCCTCAGAACCCAGGGACTCAGCTGTGTACTTCTGTGCCAGCAGTGCCGGCGGGAGGGCCGCGTATGAGCAGTTCTTCGGGCCA	CASSAGGRAAYEQFF	1	2.7100475011103668E-5	45	TCRBV12	TCRBV12	unresolved			TCRBV12-03,TCRBV12-04		TCRBD02-01*02	TCRBD02	TCRBD02-01	02				TCRBJ02-01*01	TCRBJ02	TCRBJ02-01	01				5	4	7	0	6	8	36	48	52	61	67	1	In	VDJ
ACTGTGACATCGGCCCAAAAGAACCCGACAGCTTTCTATCTCTGTGCCAGTAGTCCCCGGTTCCGTCATGAGCAGTTCTTCGGGCCA	CASSPRFRHEQFF	2	4.8178622241962076E-5	39	TCRBV19-01	TCRBV19	TCRBV19-01				01,02	TCRBD02-01	TCRBD02	TCRBD02-01				01,02	TCRBJ02-01*01	TCRBJ02	TCRBJ02-01	01				5	3	8	5	7	8	42	54	57	60	67	2	In	VDJ
AGCTCCTTGGAGCTGGGGGACTCAGCCCTGTACTTCTGTGCCAGCAGCTCAGGGGGCGGCTCTGGAAACACCATATATTTTGGAGAG	CASSSGGGSGNTIYF	1	3.462838473641024E-5	45	TCRBV13-01*01	TCRBV13	TCRBV13-01	01						unresolved		TCRBD01,TCRBD02	TCRBD01-01,TCRBD02-01		TCRBJ01-03*01	TCRBJ01	TCRBJ01-03	01				0	0	8	0	2	0	36	-1	53	57	59	1	In	VDJ
GAGTTGGCTGCTCCCTCCCAGACATCTGTGTACTTCTGTGCCAGCAGTTACTCACCGACCCCAGGGGACGGCTACACCTTCGGTTCG	CASSYSPTPGDGYTF	1	2.7100475011103668E-5	45	TCRBV06-06	TCRBV06	TCRBV06-06				01,02	TCRBD01-01*01	TCRBD01	TCRBD01-01	01				TCRBJ01-02*01	TCRBJ01	TCRBJ01-02	01				0	8	4	2	2	8	36	53	61	67	69	1	In	VDJ
AGCCTGCAGAACTGGAGGATTCTGGAGTTTATTTCTGTGCCAGCAGCTTCCCAGGGGATCCCTGGAAACACCATATATTTTGGAGAG		1	4.366187640677813E-5	46	TCRBV14-01*01	TCRBV14	TCRBV14-01	01				TCRBD01-01*01	TCRBD01	TCRBD01-01	01				TCRBJ01-03*01	TCRBJ01	TCRBJ01-03	01				5	4	4	2	4	2	35	47	51	57	61	1	Out	VDJ
CTGGAGTCCGCCAGCACCAACCAGACATCTATGTACCTCTGTGCCAGCAGAGCGACTCTCAGCACAGATACGCAGTATTTTGGCCCA	CASRATLSTDTQYF	1	3.161722084628761E-5	42	TCRBV28-01*01	TCRBV28	TCRBV28-01	01				TCRBD02-01	TCRBD02	TCRBD02-01				01,02	TCRBJ02-03*01	TCRBJ02	TCRBJ02-03	01				6	3	2	10	3	0	39	50	53	57	60	1	In	VDJ
TCCAGCCTGCAGAGCTTGGGGACTCGGCCGTGTATCTCTGTGCCAGCAGCTCAGCCCCGGGGCCGGACTGAAGCTTTCTTTGGACAA		1	2.559489306604235E-5	43	TCRBV11-03*01	TCRBV11	TCRBV11-03	01						unresolved		TCRBD01,TCRBD02	TCRBD01-01,TCRBD02-01		TCRBJ01-01*01	TCRBJ01	TCRBJ01-01	01				4	7	7	0	3	5	38	51	58	63	66	1	Out	VDJ
CTGAACATGAGCTCCTTGGAGCTGGGGGACTCAGCCCTGTACTTCTGTGCCAGCAGCTACCAGTTAGAGACCCAGTACTTCGGGCCA	CASSYQLETQYF	1	2.107814723085841E-5	36	TCRBV13-01*01	TCRBV13	TCRBV13-01	01				TCRBD01-01*01	TCRBD01	TCRBD01-01	01				TCRBJ02-05*01	TCRBJ02	TCRBJ02-05	01				4	2	4	5	2	4	45	58	60	63	65	1	In	VDJ
GTGAGCACCTTGGAGCTGGGGGACTCGGCCCTTTATCTTTGCGCCAGCAGCCCCCAGACGGGGAACACTGAAGCTTTCTTTGGACAA	CASSPQTGNTEAFF	1	1.9572565285797093E-5	42	TCRBV05-01*01	TCRBV05	TCRBV05-01	01				TCRBD02-01	TCRBD02	TCRBD02-01				01,02	TCRBJ01-01*01	TCRBJ01	TCRBJ01-01	01				4	7	8	4	0	1	39	51	58	-1	62	1	In	VDJ
CGGTCCACAAAGCTGGAGGACTCAGCCATGTACTTCTGTGCCAGCATAAGGGGCCGCCGGGACACAGATACGCAGTATTTTGGCCCA	CASIRGRRDTDTQYF	1	2.7100475011103668E-5	45	TCRBV02-01*01	TCRBV02	TCRBV02-01	01						unresolved		TCRBD01,TCRBD02	TCRBD01-01,TCRBD02-01		TCRBJ02-03*01	TCRBJ02	TCRBJ02-03	01				7	2	5	2	9	2	36	46	48	53	62	1	In	VDJ
GACGATCCAGCGCACAGAGCAGCGGGACTCGGCCATGTATCGCTGTGCCAGCAGCTTAGGACAAATGAAAAACTGTTTTTTGGCAGT		2	4.5167458351839444E-5	38	TCRBV07-06*01	TCRBV07	TCRBV07-06	01				TCRBD01-01*01	TCRBD01	TCRBD01-01	01				TCRBJ01-04*01	TCRBJ01	TCRBJ01-04	01				1	0	2	6	0	5	43	-1	59	-1	63	2	Out	VDJ
CTGATCCTGGAGTCGCCCAGCCCCAACCAGACCTCTCTGTACTTCTGTGCCAGCAGTGCACTTTCGGGGCCCCAGCATTTTGGTGAT	CASSALSGPQHF	1	2.559489306604235E-5	36	TCRBV27-01*01	TCRBV27	TCRBV27-01	01				TCRBD02-01	TCRBD02	TCRBD02-01				01,02	TCRBJ01-05*01	TCRBJ01	TCRBJ01-05	01				5	7	8	4	0	9	45	57	64	-1	68	1	In	VDJ
CTGGAGTCCGCCAGCACCAACCAGACATCTATGTACCTCTGTGCCAGCAGTCCAGACAGTAGCAATCAGCCCCAGCATTTTGGTGAT	CASSPDSSNQPQHF	1	3.0111638901226297E-5	42	TCRBV28-01*01	TCRBV28	TCRBV28-01	01				TCRBD01-01*01	TCRBD01	TCRBD01-01	01				TCRBJ01-05*01	TCRBJ01	TCRBJ01-05	01				5	3	2	5	0	0	39	51	54	-1	59	1	In	VDJ
ATCCAGCCTGCAGAGCTTGGGGACTCGGCCGTGTATCTCTGTGCCAGCGGACGGGGGGGCGACACAGATACGCAGTATTTTGGCCCA	CASGRGGDTDTQYF	1	2.559489306604235E-5	42	TCRBV11-03*01	TCRBV11	TCRBV11-03	01				TCRBD02-01*01	TCRBD02	TCRBD02-01	01				TCRBJ02-03*01	TCRBJ02	TCRBJ02-03	01				8	3	8	0	3	2	39	48	51	59	62	1	In	VDJ
AAGATCCGGTCCACAAAGCTGGAGGACTCAGCCATGTACTTCTGTGCCAGTGGGACGGAATCTGGAAACACCATATATTTTGGAGAG	CASGTESGNTIYF	1	3.613396668147156E-5	39	TCRBV02-01*01	TCRBV02	TCRBV02-01	01						unresolved		TCRBD01,TCRBD02	TCRBD01-01,TCRBD02-01		TCRBJ01-03*01	TCRBJ01	TCRBJ01-03	01				9	1	0	7	4	1	42	50	51	56	60	1	In	VDJ
TCCACAAAGCTGGAGGACTCAGCCATGTACTTCTGTGCCAGCAGGCCCGGGACTAGCGGGGGGTACAATGAGCAGTTCTTCGGGCCA	CASRPGTSGGYNEQFF	1	2.860605695616498E-5	48	TCRBV02-01*01	TCRBV02	TCRBV02-01	01				TCRBD02-01*01	TCRBD02	TCRBD02-01	01				TCRBJ02-01*01	TCRBJ02	TCRBJ02-01	01				6	4	0	1	0	4	33	44	48	-1	63	1	In	VDJ
AAGATCCGGTCCACAAAGCTGGAGGACTCAGCCATGTACTTCTGTGCCAGCAGTGAGGGACAGGACAATGAGCAGTTCTTCGGGCCA	CASSEGQDNEQFF	1	2.860605695616498E-5	39	TCRBV02-01*01	TCRBV02	TCRBV02-01	01				TCRBD01-01*01	TCRBD01	TCRBD01-01	01				TCRBJ02-01*01	TCRBJ02	TCRBJ02-01	01				3	0	0	4	0	5	42	-1	56	-1	64	1	In	VDJ
AGTGCCCATCCTGAAGACAGCAGCTTCTACATCTGCAGTGCTAGCCCCTTCGACCAACGAACGGGAAACACCATATATTTTGGAGAG	CSASPFDQRTGNTIYF	1	2.7100475011103668E-5	48	TCRBV20	TCRBV20	unresolved			TCRBV20-01,TCRBV20-or09_02				unresolved		TCRBD01,TCRBD02	TCRBD01-01,TCRBD02-01		TCRBJ01-03*01	TCRBJ01	TCRBJ01-03	01				3	7	2	7	9	4	33	44	51	54	63	1	In	VDJ
AGATCCAGCGCACAGAGCAGGGGGACTCGGCCATGTATCTCTGTGCCAGCAGTTACGACAGGGACTACTGAAGCTTTCTTTGGACAA		1	3.3122802791348926E-5	40	TCRBV07-09	TCRBV07	TCRBV07-09				01,03	TCRBD01-01*01	TCRBD01	TCRBD01-01	01				TCRBJ01-01*01	TCRBJ01	TCRBJ01-01	01				6	4	2	3	3	5	41	52	56	63	66	1	Out	VDJ
CTGGAGTCCGCTACCAGCTCCCAGACATCTGTGTACTTCTGTGCCATCAGTCCGGGACCCTCAGACGGAAAACTGTTTTTTGGCAGT	CAISPGPSDGKLFF	1	4.5167458351839444E-5	42	TCRBV10-03*01	TCRBV10	TCRBV10-03	01						unresolved		TCRBD01,TCRBD02	TCRBD01-01,TCRBD02-01		TCRBJ01-04*01	TCRBJ01	TCRBJ01-04	01				5	2	0	7	10	10	39	51	53	58	68	1	In	VDJ
CACATCAATTCCCTGGAGCTTGGTGACTCTGCTGTGTATTTCTGTGCCAGCAGCCCCCTGGGTTGGACTGAAGCTTTCTTTGGACAA	CASSPLGWTEAFF	1	3.0111638901226297E-5	39	TCRBV03	TCRBV03	unresolved			TCRBV03-01,TCRBV03-02				unresolved		TCRBD01,TCRBD02	TCRBD01-01,TCRBD02-01		TCRBJ01-01*01	TCRBJ01	TCRBJ01-01	01				4	4	0	9	4	5	42	55	59	62	66	1	In	VDJ
GGCGTCTGCTGTACCCTCTCAGACATCTGTGTACTTCTGTGCCAGCAGTGACGAGGAGGATGGGCCACTGAAGCTTTCTTTGGACAA		1	3.0111638901226297E-5	44	TCRBV06-04	TCRBV06	TCRBV06-04				01,02	TCRBD02-01*02	TCRBD02	TCRBD02-01	02				TCRBJ01-01*01	TCRBJ01	TCRBJ01-01	01				2	2	10	1	6	4	37	52	54	59	65	1	Out	VDJ
TTGGAGATCCAGCGCACAGAGCAGGGGGACTCGGCCATGTATCTCTGTGCCAGCAGCTTAGACGGATTTGAAGCTTTCTTTGGACAA	CASSLDGFEAFF	2	5.871769585739128E-5	36	TCRBV07-09	TCRBV07	TCRBV07-09				01,03			unresolved		TCRBD01,TCRBD02	TCRBD01-01,TCRBD02-01		TCRBJ01-01*01	TCRBJ01	TCRBJ01-01	01				1	2	1	8	2	7	45	61	63	66	68	2	In	VDJ
GCCTTGTTGCTGGGGGACTCGGCCCTCTATCTCTGTGCCAGCAGCTGGACAGGGGGAAGCTCTGGAAACACCATATATTTTGGAGAG	CASSWTGGSSGNTIYF	3	9.334608059380151E-5	48	TCRBV05-06*01	TCRBV05	TCRBV05-06	01				TCRBD01-01*01	TCRBD01	TCRBD01-01	01				TCRBJ01-03*01	TCRBJ01	TCRBJ01-03	01				3	0	1	1	3	0	33	-1	46	56	59	3	In	VDJ
TCCCTGATTCTGGAGTCCGCCAGCACCAACCAGACATCTATGTACCTCTGTGCCAGCAGTTCAAAGATGATCGAGTACTTCGGGCCG	CASSSKMIEYF	1	2.860605695616498E-5	33	TCRBV28-01*01	TCRBV28	TCRBV28-01	01						unresolved		TCRBD01,TCRBD02	TCRBD01-01,TCRBD02-01		TCRBJ02-07*01	TCRBJ02	TCRBJ02-07	01				4	4	2	8	6	11	48	61	65	67	73	1	In	VDJ
ACTGTGACATCGGCCCAAAAGAACCCGACAGCTTTCTATCTCTGTGCCAGTAGTATAGATCCCGCCTACGAGCAGTACTTCGGGCCG	CASSIDPAYEQYF	1	3.3122802791348926E-5	39	TCRBV19-01	TCRBV19	TCRBV19-01				01,02	TCRBD02-01	TCRBD02	TCRBD02-01				01,02	TCRBJ02-07*01	TCRBJ02	TCRBJ02-07	01				0	3	8	6	0	2	42	59	62	-1	64	1	In	VDJ
AAGATCCAGCCCTCAGAACCCAGGGACTCAGCTGTGTACTTCTGTGCCAGCAGTAGGCTAGCTCACTACGAGCAGTACTTCGGGCCG	CASSRLAHYEQYF	1	2.2583729175919722E-5	39	TCRBV12	TCRBV12	unresolved			TCRBV12-03,TCRBV12-04		TCRBD02-01	TCRBD02	TCRBD02-01				01,02	TCRBJ02-07*01	TCRBJ02	TCRBJ02-07	01				5	3	4	7	3	3	42	54	57	62	65	1	In	VDJ
TTGGAGCTGGGGGACTCGGCCCTTTATCTTTGCGCCAGCAGCTTGGTGACTAGCGGGAGAGGAACGGATACGCAGTATTTTGGCCCA	CASSLVTSGRGTDTQYF	1	1.9572565285797093E-5	51	TCRBV05-01*01	TCRBV05	TCRBV05-01	01				TCRBD02-01*02	TCRBD02	TCRBD02-01	02				TCRBJ02-03*01	TCRBJ02	TCRBJ02-03	01				0	1	2	2	7	6	30	46	47	59	66	1	In	VDJ
AAGATCCAGCCCTCAGAACCCAGGGACTCAGCTGTGTACTTCTGTGCCAGCAGTTTGGGGACAGTTACTGAAGCTTTCTTTGGACAA	CASSLGTVTEAFF	1	2.559489306604235E-5	39	TCRBV12	TCRBV12	unresolved			TCRBV12-03,TCRBV12-04		TCRBD01-01*01	TCRBD01	TCRBD01-01	01				TCRBJ01-01*01	TCRBJ01	TCRBJ01-01	01				3	1	0	5	2	5	42	56	57	64	66	1	In	VDJ
CAGCAGGTAGTGCGAGGAGATTCGGCAGCTTATTTCTGTGCCAGCGTAGAGGCAGGGCTGAATAACAATGAGCAGTTCTTCGGGCCA	CASVEAGLNNNEQFF	1	3.0111638901226297E-5	45	TCRBV18-01*01	TCRBV18	TCRBV18-01	01				TCRBD01-01*01	TCRBD01	TCRBD01-01	01				TCRBJ02-01*01	TCRBJ02	TCRBJ02-01	01				8	7	4	3	7	5	36	45	52	57	64	1	In	VDJ
CGGTCCACAAAGCTGGAGGACTCAGCCATGTACTTCTGTGCCAGCAGTGAAGTAGGTAACGGAGCAGATACGCAGTATTTTGGCCCA	CASSEVGNGADTQYF	2	4.8178622241962076E-5	45	TCRBV02-01*01	TCRBV02	TCRBV02-01	01				TCRBD02-01*02	TCRBD02	TCRBD02-01	02				TCRBJ02-03*01	TCRBJ02	TCRBJ02-03	01				1	8	10	2	0	4	36	52	60	-1	64	2	In	VDJ
CAGCGCACAGAGCGGGGGGACTCAGCCGTGTATCTCTGTGCCAGCAGCTTAAACAGCGAACCGAACACTGAAGCTTTCTTTGGACAA	CASSLNSEPNTEAFF	1	2.559489306604235E-5	45	TCRBV07-03*01	TCRBV07	TCRBV07-03	01						unresolved		TCRBD01,TCRBD02	TCRBD01-01,TCRBD02-01		TCRBJ01-01*01	TCRBJ01	TCRBJ01-01	01				1	0	3	5	6	1	36	-1	52	56	62	1	In	VDJ
ACAGTGACCAGTGCCCATCCTGAAGACAGCAGCTTCTACATCTGCAGTGCTAGCAAAAAAGCGCCCTATGGCTACACCTTCGGTTCG	CSASKKAPYGYTF	1	1.806698334073578E-5	39	TCRBV20	TCRBV20	unresolved			TCRBV20-01,TCRBV20-or09_02		TCRBD02-01	TCRBD02	TCRBD02-01				01,02	TCRBJ01-02*01	TCRBJ01	TCRBJ01-02	01				3	6	6	6	2	4	42	53	59	63	65	1	In	VDJ
CAGCGCACAGAGCAGGGGGACTCGGCCATGTATCTCTGTGCCAGCAGCTTAGTTAACAGGGCCTCCTACGAGCAGTACTTCGGGCCG	CASSLVNRASYEQYF	2	3.161722084628761E-5	45	TCRBV07-09	TCRBV07	TCRBV07-09				01,03	TCRBD01-01*01	TCRBD01	TCRBD01-01	01				TCRBJ02-07*01	TCRBJ02	TCRBJ02-07	01				1	3	3	3	1	0	36	52	55	61	62	2	In	VDJ
GAGTCGCCCAGCCCCAACCAGACCTCTCTGTACTTCTGTGCCAGCAGTTTGTACGGGGGGACAGGAGAGACCCAGTACTTCGGGCCA	CASSLYGGTGETQYF	1	2.107814723085841E-5	45	TCRBV27-01*01	TCRBV27	TCRBV27-01	01				TCRBD01-01*01	TCRBD01	TCRBD01-01	01				TCRBJ02-05*01	TCRBJ02	TCRBJ02-05	01				3	7	0	4	0	4	36	50	57	-1	65	1	In	VDJ
ACTCTGAAGATCCGGTCCACAAAGCTGGAGGACTCAGCCATGTACTTCTGTGCCAGCAGTCCGGCCTACGAGCAGTACTTCGGGCCG	CASSPAYEQYF	1	2.4089311120981038E-5	33	TCRBV02-01*01	TCRBV02	TCRBV02-01	01				TCRBD02-01	TCRBD02	TCRBD02-01				01,02	TCRBJ02-07*01	TCRBJ02	TCRBJ02-07	01				5	1	8	5	0	2	48	60	61	-1	64	1	In	VDJ
GAACCCAGGGACTCAGCTGTGTACTTCTGTGCCAGCAGTTTAGGGACATCACGGGCCCAGGTGGGTCAGCCCCAGCATTTTGGTGAT	CASSLGTSRAQVGQPQHF	1	2.2583729175919722E-5	54	TCRBV12	TCRBV12	unresolved			TCRBV12-03,TCRBV12-04		TCRBD01-01*01	TCRBD01	TCRBD01-01	01				TCRBJ01-05*01	TCRBJ01	TCRBJ01-05	01				1	0	1	6	17	6	27	-1	43	48	65	1	In	VDJ
CTTGTTGCTGGGGGACTCGGCCCTCTATCTCTGTGCCAGCAGCGTGGACACCTAATCGGGGGCTTCTATGGCTACACCTTCGGTTCG		1	1.9572565285797093E-5	50	TCRBV05-06*01	TCRBV05	TCRBV05-06	01						unresolved		TCRBD01,TCRBD02	TCRBD01-01,TCRBD02-01		TCRBJ01-02*01	TCRBJ01	TCRBJ01-02	01				0	10	6	0	2	4	31	47	57	63	65	1	Out	VDJ
CAGCGCACAGAGCGGGGGGACTCAGCCGTGTATCTCTGTGCCAGCAGCTTATACGGGGGCAACACAGATACGCAGTATTTTGGCCCA	CASSLYGGNTDTQYF	1	2.4089311120981038E-5	45	TCRBV07-03*01	TCRBV07	TCRBV07-03	01						unresolved		TCRBD01,TCRBD02	TCRBD01-01,TCRBD02-01		TCRBJ02-03*01	TCRBJ02	TCRBJ02-03	01				2	3	6	0	2	2	36	51	54	60	62	1	In	VDJ
CATCCTGAAGACAGCAGCTTCTACATCTGCAGTGCTAGAGATCGGGTAGCGGGAGGGATGGGCTCCTACGAGCAGTACTTCGGGCCG	CSARDRVAGGMGSYEQYF	1	1.806698334073578E-5	54	TCRBV20	TCRBV20	unresolved			TCRBV20-01,TCRBV20-or09_02		TCRBD02-01*02	TCRBD02	TCRBD02-01	02				TCRBJ02-07*01	TCRBJ02	TCRBJ02-07	01				0	5	5	0	5	0	27	41	46	57	62	1	In	VDJ
CTGGAGTCCGCCAGCACCAACCAGACATCTATGTACCTCTGTGCCAGCAGACCCCGCGTAGTCGGAGATACGCAGTATTTTGGCCCA	CASRPRVVGDTQYF	1	3.0111638901226297E-5	42	TCRBV28-01*01	TCRBV28	TCRBV28-01	01				TCRBD02-01	TCRBD02	TCRBD02-01				01,02	TCRBJ02-03*01	TCRBJ02	TCRBJ02-03	01				6	8	5	8	4	5	39	50	58	61	65	1	In	VDJ
TGTCGGCTGCTCCCTCCCAGACATCTGTGTACTTCTGTGCCACCTTAGGGGGAAGTCTCCTCTGGAAACACCATATATTTTGGAGAG		1	2.4089311120981038E-5	46	TCRBV06-05*01	TCRBV06	TCRBV06-05	01				TCRBD01-01*01	TCRBD01	TCRBD01-01	01				TCRBJ01-03*01	TCRBJ01	TCRBJ01-03	01				10	4	5	1	7	0	35	42	46	52	59	1	Out	VDJ
TGGAGCTGGGGGACTCAGCTTTGTATTTCTGTGCCAGCAGCACCCACTAAACAGGGAATCTCTTGAAACACCATATATTTTGGAGAG		1	2.4089311120981038E-5	52	TCRBV09-01	TCRBV09	TCRBV09-01				01,02	TCRBD01-01*01	TCRBD01	TCRBD01-01	01				TCRBJ01-03*01	TCRBJ01	TCRBJ01-03	01				4	9	3	3	8	5	29	41	50	56	64	1	Out	VDJ
GTGACATCGGCCCAAAAGAACCCGACAGCTTTCTATCTCTGTGCCAGTAGTATTGCTAGCGGTAACTACGAGCAGTACTTCGGGCCG	CASSIASGNYEQYF	1	3.161722084628761E-5	42	TCRBV19-01	TCRBV19	TCRBV19-01				01,02	TCRBD02-01	TCRBD02	TCRBD02-01				01,02	TCRBJ02-07*01	TCRBJ02	TCRBJ02-07	01				3	2	4	5	3	3	39	53	55	62	65	1	In	VDJ
TCCGCCAGCACCAACCAGACATCTATGTACCTCTGTGCCAGCAGTTTGACTAGCGGGGGGGCCCCAGGCATTCAGTACTTCGGCGCC	CASSLTSGGAPGIQYF	1	3.161722084628761E-5	48	TCRBV28-01*01	TCRBV28	TCRBV28-01	01				TCRBD02-01*01	TCRBD02	TCRBD02-01	01				TCRBJ02-04*01	TCRBJ02	TCRBJ02-04	01				3	0	2	0	7	9	33	-1	47	61	68	1	In	VDJ
ACATCGGCCCAAAAGAACCCGACAGCTTTCTATCTCTGTGCCAGTATCCTCTGGGGGACAGGGACAACTGAAGCTTTCTTTGGACAA	CASILWGTGTTEAFF	1	3.462838473641024E-5	45	TCRBV19-01	TCRBV19	TCRBV19-01				01,02	TCRBD01-01*01	TCRBD01	TCRBD01-01	01				TCRBJ01-01*01	TCRBJ01	TCRBJ01-01	01				7	8	0	3	3	5	36	46	54	63	66	1	In	VDJ
CAGCAGGTAGTGCGAGGAGATTCGGCAGCTTATTTCTGTGCCAGCTCACCGACCGGGACAGGGTTGGACGAGCAGTACTTCGGGCCG	CASSPTGTGLDEQYF	1	2.4089311120981038E-5	45	TCRBV18-01*01	TCRBV18	TCRBV18-01	01				TCRBD01-01*01	TCRBD01	TCRBD01-01	01				TCRBJ02-07*01	TCRBJ02	TCRBJ02-07	01				3	4	0	3	4	5	36	50	54	63	67	1	In	VDJ
CAGCCTGCAAAGCTTGAGGACTCGGCCGTGTATCTCTGTGCCAGCAGCTTAGGGCCCGACAGGAACACTGAAGCTTTCTTTGGACAA	CASSLGPDRNTEAFF	1	2.4089311120981038E-5	45	TCRBV11-02*02	TCRBV11	TCRBV11-02	02				TCRBD01-01*01	TCRBD01	TCRBD01-01	01				TCRBJ01-01*01	TCRBJ01	TCRBJ01-01	01				1	5	2	5	0	1	36	52	57	-1	62	1	In	VDJ
CTGGAGTCCGCTACCAGCTCCCAGACATCTGTGTACTTCTGTGCCATCAGTACCGGGACAGGGTTCTACGAGCAGTACTTCGGGCCG	CAISTGTGFYEQYF	1	3.161722084628761E-5	42	TCRBV10-03*01	TCRBV10	TCRBV10-03	01				TCRBD01-01*01	TCRBD01	TCRBD01-01	01				TCRBJ02-07*01	TCRBJ02	TCRBJ02-07	01				5	3	0	3	2	3	39	51	54	63	65	1	In	VDJ
CTGGAGTCGGCTGCTCCCTCCCAGACATCTGTGTACTTCTGTGCCAGCAGGGGGACAGCTACTTGGGAGGAGCAGTACTTCGGGCCG	CASRGTATWEEQYF	1	2.107814723085841E-5	42	TCRBV06-01*01	TCRBV06	TCRBV06-01	01				TCRBD01-01*01	TCRBD01	TCRBD01-01	01				TCRBJ02-07*01	TCRBJ02	TCRBJ02-07	01				6	1	0	5	11	7	39	50	51	58	69	1	In	VDJ
ATCAATTCCCTGGAGCTTGGTGACTCTGCTGTGTATTTCTGTGCCAGCAGCCAAGCCGTAGGCGGCTATGAGCAGTTCTTCGGGCCA	CASSQAVGGYEQFF	1	3.0111638901226297E-5	42	TCRBV03	TCRBV03	unresolved			TCRBV03-01,TCRBV03-02		TCRBD02-01	TCRBD02	TCRBD02-01				01,02	TCRBJ02-01*01	TCRBJ02	TCRBJ02-01	01				1	6	7	5	2	8	39	55	61	65	67	1	In	VDJ
TCCCTGGAGCTTGGTGACTCTGCTGTGTATTTCTGTGCCAGCCGTACCGGGACAGGGGCGGCTGGAAACACCATATATTTTGGAGAG	CASRTGTGAAGNTIYF	1	3.763954862653287E-5	48	TCRBV03	TCRBV03	unresolved			TCRBV03-01,TCRBV03-02		TCRBD01-01*01	TCRBD01	TCRBD01-01	01				TCRBJ01-03*01	TCRBJ01	TCRBJ01-03	01				8	6	0	2	3	2	33	42	48	58	61	1	In	VDJ
TCAGCCATGTACTTCTGTGCCAGCAGTGAAGTCTAAGGGGGTCTTGAGGGGGCCGAATCTGGGGCCAACGTCCTGACTTTCGGGGCC	CASSEV*GGLEGAESGANVLTF	1	2.559489306604235E-5	66	TCRBV02-01*01	TCRBV02	TCRBV02-01	01				TCRBD01-01*01	TCRBD01	TCRBD01-01	01				TCRBJ02-06*01	TCRBJ02	TCRBJ02-06	01				1	15	5	0	4	1	15	31	46	53	57	1	Stop	VDJ
CTCACTCTGGAGTCTGCTGCCTCCTCCCAGACATCTGTATATTTCTGCGCCAGCGATGGGGGGGATCAGCCCCAGCATTTTGGTGAT	CASDGGDQPQHF	1	3.0111638901226297E-5	36	TCRBV10-01	TCRBV10	TCRBV10-01				01,02	TCRBD02-01*01	TCRBD02	TCRBD02-01	01				TCRBJ01-05*01	TCRBJ01	TCRBJ01-05	01				8	3	9	0	0	5	45	54	57	-1	64	1	In	VDJ
AGGCTGGAGTTGGCTGCTCCCTCCCAGACATCTGTGTACTTCTGTGCCAGCAACTTACAGGGTAGCACTGAAGCTTTCTTTGGACAA	CASNLQGSTEAFF	2	4.8178622241962076E-5	39	TCRBV06-06	TCRBV06	TCRBV06-06				01,02	TCRBD01-01*01	TCRBD01	TCRBD01-01	01				TCRBJ01-01*01	TCRBJ01	TCRBJ01-01	01				7	4	3	3	3	4	42	52	56	62	65	2	In	VDJ
ATCCAGCAGGTAGTGCGAGGAGATTCGGCAGCTTATTTCTGTGCCAGCTCACCACCGGGACGGGGCTACGAGCAGTACTTCGGGCCG	CASSPPGRGYEQYF	1	2.4089311120981038E-5	42	TCRBV18-01*01	TCRBV18	TCRBV18-01	01						unresolved		TCRBD01,TCRBD02	TCRBD01-01,TCRBD02-01		TCRBJ02-07*01	TCRBJ02	TCRBJ02-07	01				0	0	0	7	4	3	39	-1	56	61	65	1	In	VDJ
TCGGCTGCTCCCTCCCAAACATCTGTGTACTTCTGTGCCAGCAGACACCCCTGAGCGGAGGATTACAATGAGCAGTTCTTCGGGCCA	CASRHP*AEDYNEQFF	1	2.559489306604235E-5	48	TCRBV06	TCRBV06	unresolved			TCRBV06-02,TCRBV06-03		TCRBD02-01	TCRBD02	TCRBD02-01				01,02	TCRBJ02-01*01	TCRBJ02	TCRBJ02-01	01				6	9	6	5	5	4	33	44	53	58	63	1	Stop	VDJ
GAGTCCGCCAGCACCAACCAGACATCTATGTACCTCTGTGCCAGCAGTTTGATAGGAAATAGCAATCAGCCCCAGCATTTTGGTGAT	CASSLIGNSNQPQHF	1	2.860605695616498E-5	45	TCRBV28-01*01	TCRBV28	TCRBV28-01	01						unresolved		TCRBD01,TCRBD02	TCRBD01-01,TCRBD02-01		TCRBJ01-05*01	TCRBJ01	TCRBJ01-05	01				3	4	1	8	2	0	36	50	54	57	59	1	In	VDJ
GCCTTGGAGCTGGAGGACTCGGCCCTGTATCTCTGTGCCAGCAGCTTGACCGGCGGGTTAAGGAACTATGGCTACACCTTCGGTTCG	CASSLTGGLRNYGYTF	1	2.860605695616498E-5	48	TCRBV05-08*01	TCRBV05	TCRBV05-08	01				TCRBD02-01	TCRBD02	TCRBD02-01				01,02	TCRBJ01-02*01	TCRBJ01	TCRBJ01-02	01				1	4	7	4	6	2	33	48	52	57	63	1	In	VDJ
AAGATCCAGCGCACAGAGCGGGGGGACTCAGCCGTGTATCTCTGTGCCAGCAGCCTTACAGGGTTTGATGAGCAGTTCTTCGGGCCA	CASSLTGFDEQFF	1	2.559489306604235E-5	39	TCRBV07-03*01	TCRBV07	TCRBV07-03	01				TCRBD01-01*01	TCRBD01	TCRBD01-01	01				TCRBJ02-01*01	TCRBJ02	TCRBJ02-01	01				5	3	3	3	4	8	42	54	57	63	67	1	In	VDJ
GAGTCCGCCAGCACCAACCAGACATCTATGTACCTCTGTGCCAGCAGTCCCGAGGGAAGCGGGACCCTTGAGCAGTTCTTCGGGCCA	CASSPEGSGTLEQFF	1	3.161722084628761E-5	45	TCRBV28-01*01	TCRBV28	TCRBV28-01	01				TCRBD02-01*02	TCRBD02	TCRBD02-01	02				TCRBJ02-01*01	TCRBJ02	TCRBJ02-01	01				5	9	6	3	4	9	36	48	57	64	68	1	In	VDJ
CGGTCCACAAAGCTGGAGGACTCAGCCATGTACTTCTGTGCCAGCAGTCTAGCGGGGGGGAGGATCAATGAGCAGTTCTTCGGGCCA	CASSLAGGRINEQFF	1	2.7100475011103668E-5	45	TCRBV02-01*01	TCRBV02	TCRBV02-01	01				TCRBD02-01*01	TCRBD02	TCRBD02-01	01				TCRBJ02-01*01	TCRBJ02	TCRBJ02-01	01				5	0	4	0	5	6	36	-1	48	60	65	1	In	VDJ
TCGGCTGCTCCCTCCCAGACATCTGTGTACTTCTGTGCCAGCAGTTGGACTAGCGGGAAGGGGGCCGGGGAGCTGTTTTTTGGAGAA	CASSWTSGKGAGELFF	1	2.107814723085841E-5	48	TCRBV06-05*01	TCRBV06	TCRBV06-05	01				TCRBD02-01*02	TCRBD02	TCRBD02-01	02				TCRBJ02-02*01	TCRBJ02	TCRBJ02-02	01				4	0	1	3	6	6	33	-1	46	58	64	1	In	VDJ
GAGTCCGCCAGCACCAACCAGACATCTATGTACCTCTGTGCCAGCAGTTTCACCGGGACAGGGGGAAACACCATATATTTTGGAGAG	CASSFTGTGGNTIYF	1	4.06507125166555E-5	45	TCRBV28-01*01	TCRBV28	TCRBV28-01	01				TCRBD01-01*01	TCRBD01	TCRBD01-01	01				TCRBJ01-03*01	TCRBJ01	TCRBJ01-03	01				3	4	0	3	0	4	36	50	54	-1	63	1	In	VDJ
TCCAGCCTGCAGAGCTTGGGGACTCGGCCGTGTATCTCTGTGCCAGCCCCGGCGGGGAGGGAGGGTCAGCCCCAGCATTTTGGTGAT		1	2.2583729175919722E-5	43	TCRBV11-03*01	TCRBV11	TCRBV11-03	01				TCRBD02-01*02	TCRBD02	TCRBD02-01	02				TCRBJ01-05*01	TCRBJ01	TCRBJ01-05	01				8	7	9	0	4	6	38	47	54	61	65	1	Out	VDJ
CAGCCTGCAAAGCTTGAGGACTCGGCCGTGTATCTCTGTGCCAGCAGCCTTAGCGGGGGGCCGCGAGATACGCAGTATTTTGGCCCA	CASSLSGGPRDTQYF	1	2.4089311120981038E-5	45	TCRBV11-02*02	TCRBV11	TCRBV11-02	02				TCRBD02-01*01	TCRBD02	TCRBD02-01	01				TCRBJ02-03*01	TCRBJ02	TCRBJ02-03	01				5	2	5	1	5	5	36	48	50	60	65	1	In	VDJ
ACGATCCAGCGCACACAGCAGGAGGACTCGGCCGTGTATCTCTGTGCCAGCAGCTTAAACAGGGGAGGTGGCTACACCTTCGGTTCG	CASSLNRGGGYTF	1	2.559489306604235E-5	39	TCRBV07-02*01	TCRBV07	TCRBV07-02	01				TCRBD01-01*01	TCRBD01	TCRBD01-01	01				TCRBJ01-02*01	TCRBJ01	TCRBJ01-02	01				2	1	3	2	3	7	42	57	58	65	68	1	In	VDJ
ACAAAGCTGGAGGACTCAGCCATGTACTTCTGTGCCAGCAGTGACCGGGACAGGGTAGCTGGGGCCAACGTCCTGACTTTCGGGGCC	CASSDRDRVAGANVLTF	1	2.559489306604235E-5	51	TCRBV02-01*01	TCRBV02	TCRBV02-01	01				TCRBD01-01*01	TCRBD01	TCRBD01-01	01				TCRBJ02-06*01	TCRBJ02	TCRBJ02-06	01				3	2	0	3	3	2	30	44	46	55	58	1	In	VDJ
CCTCTCAGACATCTGTGTACTTCTGTGCCAGCAGTGTTAGACTAGCGGGACGGCCGGTATTACTACAATGAGCAGTTCTTCGGGCCA		2	4.968420418702339E-5	58	TCRBV06-04	TCRBV06	TCRBV06-04				01,02	TCRBD02-01*02	TCRBD02	TCRBD02-01	02				TCRBJ02-01*01	TCRBJ02	TCRBJ02-01	01				4	3	2	3	12	3	23	36	39	50	62	2	Out	VDJ
GTGACATCGGCCCAAAAGAACCCGACAGCTTTCTATCTCTGTGCCAGCAAGAGCCCGACAGTTCAAGAGACCCAGTACTTCGGGCCA	CASKSPTVQETQYF	1	2.860605695616498E-5	42	TCRBV19-01	TCRBV19	TCRBV19-01				01,02	TCRBD01-01*01	TCRBD01	TCRBD01-01	01				TCRBJ02-05*01	TCRBJ02	TCRBJ02-05	01				9	9	2	5	2	2	39	47	56	61	63	1	In	VDJ
AGCTCTCTGGAGCTGGGGGACTCAGCTTTGTATTTCTGTGCCAGCAGTTGGGGACAGGTAAAAGGCGGGGAGCTGTTTTTTGGAGAA	CASSWGQVKGGELFF	1	1.9572565285797093E-5	45	TCRBV09-01	TCRBV09	TCRBV09-01				01,02	TCRBD01-01*01	TCRBD01	TCRBD01-01	01				TCRBJ02-02*01	TCRBJ02	TCRBJ02-02	01				5	3	0	4	7	7	36	47	50	58	65	1	In	VDJ
AAGATCCAGCGCACACAGCAGGAGGACTCCGCCGTGTATCTCTGTGCCAGCAGCTTGGGAGTGGGCAATGAGCAGTTCTTCGGGCCA	CASSLGVGNEQFF	1	2.559489306604235E-5	39	TCRBV07-08*01	TCRBV07	TCRBV07-08	01				TCRBD02-01*02	TCRBD02	TCRBD02-01	02				TCRBJ02-01*01	TCRBJ02	TCRBJ02-01	01				3	0	9	2	4	6	42	-1	56	61	65	1	In	VDJ
CTGAATGTGAACGCCTTGGAGCTGGACGACTCGGCCCTGTATCTCTGTGCCAGCAGCACTGACAGAAACATTCAGTACTTCGGCGCC	CASSTDRNIQYF	1	2.4089311120981038E-5	36	TCRBV05-04*01	TCRBV05	TCRBV05-04	01				TCRBD01-01*01	TCRBD01	TCRBD01-01	01				TCRBJ02-04*01	TCRBJ02	TCRBJ02-04	01				4	3	2	5	0	6	45	57	60	-1	65	1	In	VDJ
TTGCTGGGGGACTCGGCCCTGTATCTCTGTGCCAGCAGCTTCTACATGGGACAGGGTCGGGCTAACTATGGCTACACCTTCGGTTCG	CASSFYMGQGRANYGYTF	1	3.161722084628761E-5	54	TCRBV05-05*01	TCRBV05	TCRBV05-05	01				TCRBD01-01*01	TCRBD01	TCRBD01-01	01				TCRBJ01-02*01	TCRBJ01	TCRBJ01-02	01				2	6	0	3	5	0	27	41	47	56	61	1	In	VDJ
CCTGCAAAGCTTGAGGACTCGGCCGTGTATCTCTGTGCCAGCAGCTTAGAATTCAGGGTTAAGAACACTGAAGCTTTCTTTGGACAA	CASSLEFRVKNTEAFF	1	2.4089311120981038E-5	48	TCRBV11-02*02	TCRBV11	TCRBV11-02	02				TCRBD01-01*01	TCRBD01	TCRBD01-01	01				TCRBJ01-01*01	TCRBJ01	TCRBJ01-01	01				0	3	4	3	4	1	33	50	53	58	62	1	In	VDJ
GTGAACGCCTTGTTGCTGGGGGACTCGGCCCTGTATCTCTGTGCCAGCAGCTTGCCGGGAAACACCGGGGAGCTGTTTTTTGGAGAA	CASSLPGNTGELFF	1	3.9145130571594185E-5	42	TCRBV05-05*01	TCRBV05	TCRBV05-05	01				TCRBD02-01*02	TCRBD02	TCRBD02-01	02				TCRBJ02-02*01	TCRBJ02	TCRBJ02-02	01				1	1	8	3	0	2	39	54	55	-1	60	1	In	VDJ
CCCTCAGAACCCAGGGACTCAGCTGTGTACTTCTGTGCCAGCAGCAACGGGAAGGCAGGGAGCAATCAGCCCCAGCATTTTGGTGAT	CASSNGKAGSNQPQHF	1	2.2583729175919722E-5	48	TCRBV12	TCRBV12	unresolved			TCRBV12-03,TCRBV12-04				unresolved		TCRBD01,TCRBD02	TCRBD01-01,TCRBD02-01		TCRBJ01-05*01	TCRBJ01	TCRBJ01-05	01				6	11	4	3	0	1	33	44	55	-1	60	1	In	VDJ
GAACCCAGGGACTCAGCTGTGTACTTCTGTGCCAGCAGCCGAAGTCTCCTCGGGACAGGCTTCAATCAGCCCCAGCATTTTGGTGAT	CASSRSLLGTGFNQPQHF	1	2.2583729175919722E-5	54	TCRBV12	TCRBV12	unresolved			TCRBV12-03,TCRBV12-04		TCRBD01-01*01	TCRBD01	TCRBD01-01	01				TCRBJ01-05*01	TCRBJ01	TCRBJ01-05	01				6	13	0	4	3	3	27	38	51	59	62	1	In	VDJ
ACAGTGACCAGTGCCCATCCTGAAGACAGCAGCTTCTACATCTGCAGTGCTAGCCAGGGAGGTGGCAATGAGCAGTTCTTCGGGCCA	CSASQGGGNEQFF	1	2.107814723085841E-5	39	TCRBV20	TCRBV20	unresolved			TCRBV20-01,TCRBV20-or09_02		TCRBD02-01*02	TCRBD02	TCRBD02-01	02				TCRBJ02-01*01	TCRBJ02	TCRBJ02-01	01				3	3	9	1	3	6	42	53	56	62	65	1	In	VDJ
CTGAGCTCTCTGGAGCTGGGGGACTCAGCTTTGTATTTCTGTGCCAGCAGCGTCGGACAGGGGGGAGAGACCCAGTACTTCGGGCCA	CASSVGQGGETQYF	1	1.5055819450613148E-5	42	TCRBV09-01	TCRBV09	TCRBV09-01				01,02	TCRBD01-01*01	TCRBD01	TCRBD01-01	01				TCRBJ02-05*01	TCRBJ02	TCRBJ02-05	01				2	1	1	1	1	4	39	53	54	64	65	1	In	VDJ
GAGATCCAGTCCACGGAGTCAGGGGACACAGCACTGTATTTCTGTGCCAGCAGCAAAGGGGATAGCTACGAGCAGTACTTCGGGCCG	CASSKGDSYEQYF	1	3.763954862653287E-5	39	TCRBV21-01*01	TCRBV21	TCRBV21-01	01						unresolved		TCRBD01,TCRBD02	TCRBD01-01,TCRBD02-01		TCRBJ02-07*01	TCRBJ02	TCRBJ02-07	01				1	0	0	8	3	3	42	-1	58	62	65	1	In	VDJ
ACTGTGACATCGGCCCAAAAGAACCCGACAGCTTTCTATCTCTGTGCCAGTAGGGCGGGGGCCTCCTACGAGCAGTACTTCGGGCCG	CASRAGASYEQYF	1	3.161722084628761E-5	39	TCRBV19-01	TCRBV19	TCRBV19-01				01,02	TCRBD02-01*01	TCRBD02	TCRBD02-01	01				TCRBJ02-07*01	TCRBJ02	TCRBJ02-07	01				6	1	7	2	1	0	42	53	54	61	62	1	In	VDJ
CTGACAGTGACCAGTGCCCATCCTGAAGACAGCAGCTTCTACATCTGCAGTGCTAGGGCGGGGGGACTTGAGCAGTTCTTCGGGCCA	CSARAGGLEQFF	1	2.107814723085841E-5	36	TCRBV20	TCRBV20	unresolved			TCRBV20-01,TCRBV20-or09_02		TCRBD02-01*01	TCRBD02	TCRBD02-01	01				TCRBJ02-01*01	TCRBJ02	TCRBJ02-01	01				3	1	7	1	3	9	45	56	57	65	68	1	In	VDJ
TCTCCCTGATTCTGGAGTCCGCCAGCACCAACCAGACATCTATGTACCTCTGTGCCAGCAGTCAACTACGAGCAGTACTTCGGGCCG		1	2.7100475011103668E-5	31	TCRBV28-01*01	TCRBV28	TCRBV28-01	01				TCRBD01-01*01	TCRBD01	TCRBD01-01	01				TCRBJ02-07*01	TCRBJ02	TCRBJ02-07	01				5	0	4	6	1	3	50	-1	62	64	65	1	Out	VDJ
AATGTGAACGCCTTGGAGCTGGACGACTCGGCCCTGTATCTCTGTGCCAGCAGCTTGAGCAGGAACACTGAAGCTTTCTTTGGACAA	CASSLSRNTEAFF	1	2.2583729175919722E-5	39	TCRBV05-04*01	TCRBV05	TCRBV05-04	01						unresolved		TCRBD01,TCRBD02	TCRBD01-01,TCRBD02-01		TCRBJ01-01*01	TCRBJ01	TCRBJ01-01	01				1	2	4	5	0	1	42	57	59	-1	62	1	In	VDJ
ACCAGTGCCCATCCTGAAGACAGCAGCTTCTACATCTGCAGTGCTAGGTCCTCGGGGGGGTTAACCTACGAGCAGTACTTCGGGCCG	CSARSSGGLTYEQYF	1	1.806698334073578E-5	45	TCRBV20	TCRBV20	unresolved			TCRBV20-01,TCRBV20-or09_02		TCRBD02-01*01	TCRBD02	TCRBD02-01	01				TCRBJ02-07*01	TCRBJ02	TCRBJ02-07	01				3	5	8	0	4	2	36	47	52	60	64	1	In	VDJ
AGGCTGGAGTTGGCTGCTCCCTCCCAGACATCTGTGTACTTCTGTGCCAGCAGTTGGGACAGGGATCAGCCCCAGCATTTTGGTGAT	CASSWDRDQPQHF	1	2.7100475011103668E-5	39	TCRBV06-06	TCRBV06	TCRBV06-06				01,02	TCRBD01-01*01	TCRBD01	TCRBD01-01	01				TCRBJ01-05*01	TCRBJ01	TCRBJ01-05	01				4	0	0	3	0	5	42	-1	55	-1	64	1	In	VDJ
CGCACAGAGCGGGGGGACTCAGCCGTGTATCTCTGTGCCAGCAGCTTAGGAATTTCGAATCGGGACAATGAGCAGTTCTTCGGGCCA	CASSLGISNRDNEQFF	1	2.559489306604235E-5	48	TCRBV07-03*01	TCRBV07	TCRBV07-03	01				TCRBD02-01	TCRBD02	TCRBD02-01				01,02	TCRBJ02-01*01	TCRBJ02	TCRBJ02-01	01				2	12	8	4	0	5	33	48	60	-1	64	1	In	VDJ
AGCACCTTGGAGCTGGGGGACTCGGCCCTTTATCTTTGCGCCAGCAGCTACGTTCCCGGACAGCAAGAGACCCAGTACTTCGGGCCA	CASSYVPGQQETQYF	1	1.5055819450613148E-5	45	TCRBV05-01*01	TCRBV05	TCRBV05-01	01				TCRBD01-01*01	TCRBD01	TCRBD01-01	01				TCRBJ02-05*01	TCRBJ02	TCRBJ02-05	01				3	8	1	5	0	2	36	49	57	-1	63	1	In	VDJ
CAGCGCACACAGCAGGAGGACTCCGCCGTGTATCTCTGTGCCAGCAGCGCATACAGGGGGTCAGACACTGAAGCTTTCTTTGGACAA	CASSAYRGSDTEAFF	1	2.4089311120981038E-5	45	TCRBV07-08*01	TCRBV07	TCRBV07-08	01				TCRBD01-01*01	TCRBD01	TCRBD01-01	01				TCRBJ01-01*01	TCRBJ01	TCRBJ01-01	01				5	4	3	1	4	3	36	48	52	60	64	1	In	VDJ
GCCAGCACCAACCAGACATCTATGTACCTCTGTGCCAGCCCTGAGGGGGGGAAATATTGATAAGATTCACCCCTCCACTTTGGGAAC	CASPEGGKY**DSPLHF	1	2.7100475011103668E-5	51	TCRBV28-01*01	TCRBV28	TCRBV28-01	01				TCRBD02-01*01	TCRBD02	TCRBD02-01	01				TCRBJ01-06*01	TCRBJ01	TCRBJ01-06	01				8	5	9	0	13	8	30	39	44	51	64	1	Stop	VDJ
TTGGCTGCTCCCTCCCAGACATCTGTGTACTTCTGTGCCAGCAGTTACCCGGACGACTCCTCTGGAAACACCATATATTTTGGAGAG	CASSYPDDSSGNTIYF	1	3.763954862653287E-5	48	TCRBV06-06	TCRBV06	TCRBV06-06				01,02			unresolved		TCRBD01,TCRBD02	TCRBD01-01,TCRBD02-01		TCRBJ01-03*01	TCRBJ01	TCRBJ01-03	01				2	2	1	7	5	0	33	48	50	54	59	1	In	VDJ
GTGAGCACCTTGGAGTTGGGGGACTCGGCCCTTTATCTTTGCGCCAGCAGTGAACTAGCGGGAGAACACGAGCAGTACTTCGGGCCG	CASSELAGEHEQYF	1	1.6561401395674463E-5	42	TCRBV05-01*01	TCRBV05	TCRBV05-01	01				TCRBD02-01*02	TCRBD02	TCRBD02-01	02				TCRBJ02-07*01	TCRBJ02	TCRBJ02-07	01				5	3	3	2	3	5	39	50	53	64	67	1	In	VDJ
CACGCCCTGCAGCCAGAAGACTCAGCCCTGTATCTCTGCGCCAGCAGCCAACCGACAGGGGGGCGGGAGACCCAGTACTTCGGGCCA	CASSQPTGGRETQYF	1	1.6561401395674463E-5	45	TCRBV04-01*01	TCRBV04	TCRBV04-01	01				TCRBD01-01*01	TCRBD01	TCRBD01-01	01				TCRBJ02-05*01	TCRBJ02	TCRBJ02-05	01				2	2	2	1	4	5	36	51	53	62	66	1	In	VDJ
CTGGAGTCCGCCAGCACCAACCAGACATCTATGTACCTCTGTGCCAGCAGTTTGAGGCAGTATAACACTGAAGCTTTCTTTGGACAA	CASSLRQYNTEAFF	1	3.0111638901226297E-5	42	TCRBV28-01*01	TCRBV28	TCRBV28-01	01				TCRBD02-01*02	TCRBD02	TCRBD02-01	02				TCRBJ01-01*01	TCRBJ01	TCRBJ01-01	01				3	0	11	1	6	2	39	-1	53	57	63	1	In	VDJ
ATCCAGCGCACAGAGCGGGGGGACTCAGCCGTGTATCTCTGTGCCAGCGGGGTAGCGGGGGTGCTGAATGAGCAGTTCTTCGGGCCA	CASGVAGVLNEQFF	1	2.559489306604235E-5	42	TCRBV07-03*01	TCRBV07	TCRBV07-03	01				TCRBD02-01*01	TCRBD02	TCRBD02-01	01				TCRBJ02-01*01	TCRBJ02	TCRBJ02-01	01				8	4	5	2	5	7	39	48	52	61	66	1	In	VDJ
CTGGAGTCTGCCAGGCCCTCACATACCTCTCAGTACCTCTGTGCCAGCAGCGCAGGGGGCATCGATGAAAAACTGTTTTTTGGCAGT	CASSAGGIDEKLFF	1	1.9572565285797093E-5	42	TCRBV25-01*01	TCRBV25	TCRBV25-01	01				TCRBD01-01*01	TCRBD01	TCRBD01-01	01				TCRBJ01-04*01	TCRBJ01	TCRBJ01-04	01				6	2	4	0	4	6	39	50	52	60	64	1	In	VDJ
ACCTTGGAGCTGGGGGACTCGGCCCTTTATCTTTGCGCCAGCAGCCCGGGACACCATACCGGCACAGATACGCAGTATTTTGGCCCA	CASSPGHHTGTDTQYF	1	1.9572565285797093E-5	48	TCRBV05-01*01	TCRBV05	TCRBV05-01	01				TCRBD01-01*01	TCRBD01	TCRBD01-01	01				TCRBJ02-03*01	TCRBJ02	TCRBJ02-03	01				4	2	0	6	8	1	33	45	47	53	61	1	In	VDJ
ACCAGTGCCCATCCTGAAGACAGCAGCTTCTACATCTGCAGTGCTAGAGTCAGAGAGGGCGTCGACAATGAGCAGTTCTTCGGGCCA	CSARVREGVDNEQFF	2	3.0111638901226297E-5	45	TCRBV20	TCRBV20	unresolved			TCRBV20-01,TCRBV20-or09_02		TCRBD02-01*02	TCRBD02	TCRBD02-01	02				TCRBJ02-01*01	TCRBJ02	TCRBJ02-01	01				1	5	11	0	5	5	36	49	54	59	64	2	In	VDJ
CAGCGCACAGAGCAGGGGGACTCGGCCATGTATCTCTGTGCCAGCAGCTTCGGGACAGGGGGCCAAAATGAGCAGTTCTTCGGGCCA	CASSFGTGGQNEQFF	1	3.3122802791348926E-5	45	TCRBV07-09	TCRBV07	TCRBV07-09				01,03	TCRBD01-01*01	TCRBD01	TCRBD01-01	01				TCRBJ02-01*01	TCRBJ02	TCRBJ02-01	01				3	1	0	0	3	7	36	50	51	63	66	1	In	VDJ
GAACGCCTTGTTGCTGGGGGACTCGGCCCTCTATCTCTGTGCCAGCAGAAATAGCGGGGGGGCACAGATACGCAGTATTTTGGCCCA		2	3.161722084628761E-5	44	TCRBV05-06*01	TCRBV05	TCRBV05-06	01				TCRBD02-01*01	TCRBD02	TCRBD02-01	01				TCRBJ02-03*01	TCRBJ02	TCRBJ02-03	01				5	3	5	1	0	1	37	48	51	-1	61	2	Out	VDJ
ATCCGGTCCACAAAGCTGGAGGACTCAGCCATGTACTTCTGTGCCAGCAGTGCGGGGCCAGGGGGCAATGAGCAGTTCTTCGGGCCA	CASSAGPGGNEQFF	1	2.7100475011103668E-5	42	TCRBV02-01*01	TCRBV02	TCRBV02-01	01				TCRBD01-01*01	TCRBD01	TCRBD01-01	01				TCRBJ02-01*01	TCRBJ02	TCRBJ02-01	01				4	6	4	1	0	6	39	52	58	-1	65	1	In	VDJ
AGAACTGGAGGATTCTGGAGTTTATTTCTGTGCCAGCAGCCAGGCCGGGGTCCAGCGGAGTACGTTCCACGCTACACCTTCGGTTCG		1	2.860605695616498E-5	53	TCRBV14-01*01	TCRBV14	TCRBV14-01	01				TCRBD02-01	TCRBD02	TCRBD02-01				01,02	TCRBJ01-02*01	TCRBJ01	TCRBJ01-02	01				3	11	6	5	12	9	28	42	53	58	70	1	Out	VDJ
TTGGCGTCTGCTGTACCCTCTCAGACATCTGTGTACTTCTGTGCCAGCAGTGACTCGACTAGCGGGGGGGAGCTGTTTTTTGGAGAA	CASSDSTSGGELFF	1	3.161722084628761E-5	42	TCRBV06-04	TCRBV06	TCRBV06-04				01,02	TCRBD02-01	TCRBD02	TCRBD02-01				01,02	TCRBJ02-02*01	TCRBJ02	TCRBJ02-02	01				0	0	2	4	0	8	39	-1	56	-1	66	1	In	VDJ
ATCCAGCCTGCAGAGCTTGGGGACTCGGCCATGTATCTCTGTGCCAGCAGCTTAGAGGGGACAGGATTTGAAGCTTTCTTTGGACAA	CASSLEGTGFEAFF	2	4.215629446171682E-5	42	TCRBV11-01*01	TCRBV11	TCRBV11-01	01				TCRBD01-01*01	TCRBD01	TCRBD01-01	01				TCRBJ01-01*01	TCRBJ01	TCRBJ01-01	01				1	2	0	4	3	7	39	55	57	65	68	2	In	VDJ
TCTCTGGAGCTGGGGGACTCAGCTTTGTATTTCTGTGCCAGCAGCGTAGGTCCAGGGGGGGGTCGGAATGAGCAGTTCTTCGGGCCA	CASSVGPGGGRNEQFF	1	1.9572565285797093E-5	48	TCRBV09-01	TCRBV09	TCRBV09-01				01,02			unresolved		TCRBD01,TCRBD02	TCRBD01-01,TCRBD02-01		TCRBJ02-01*01	TCRBJ02	TCRBJ02-01	01				0	3	4	1	7	7	33	49	52	59	66	1	In	VDJ
ATCCAGCGCACACAGCAGGAGGACTCGGCCGTGTATCTCTGTGCCAGCAGCTTAAGCGGGAGGGGAGAGACCCAGTACTTCGGGCCA	CASSLSGRGETQYF	1	2.4089311120981038E-5	42	TCRBV07-02*01	TCRBV07	TCRBV07-02	01				TCRBD02-01*02	TCRBD02	TCRBD02-01	02				TCRBJ02-05*01	TCRBJ02	TCRBJ02-05	01				2	0	6	0	1	4	39	-1	54	64	65	1	In	VDJ
GAGCAGGGGGACTCGGCCATGTATCTCTGTGCCAGCAGCTTCCCCTTTGGATCAGGTCACATGAACACTGAAGCTTTCTTTGGACAA	CASSFPFGSGHMNTEAFF	1	3.161722084628761E-5	54	TCRBV07-09	TCRBV07	TCRBV07-09				01,03	TCRBD01-01*01	TCRBD01	TCRBD01-01	01				TCRBJ01-01*01	TCRBJ01	TCRBJ01-01	01				3	11	4	4	5	0	27	41	52	56	61	1	In	VDJ
CTAGAGTCTGCCATCCCCAACCAGACAGCTCTTTACTTCTGTGCCACCAGTGATCGGTACAGGGGGAATGAGCAGTTCTTCGGGCCA	CATSDRYRGNEQFF	1	2.2583729175919722E-5	42	TCRBV24	TCRBV24	unresolved			TCRBV24-01,TCRBV24-or09_02		TCRBD01-01*01	TCRBD01	TCRBD01-01	01				TCRBJ02-01*01	TCRBJ02	TCRBJ02-01	01				3	4	3	1	0	7	39	54	58	-1	66	1	In	VDJ
CCTGTCCTCAGAACCGGGAGACACGGCACTGTATCTCTGCGCCAGCAGTCAATTCGAGAGGGGCCCAGCGAGCAGTACTTCGGGCCG		1	2.559489306604235E-5	44	TCRBV23-01*01	TCRBV23	TCRBV23-01	01						unresolved		TCRBD01,TCRBD02	TCRBD01-01,TCRBD02-01		TCRBJ02-07*01	TCRBJ02	TCRBJ02-07	01				1	5	5	2	5	6	37	53	58	63	68	1	Out	VDJ
GGGACTCAGCCGCGTATCTCCGTGCCAGCAGTTCAGGGGCCGCTATTGGGACGGTACAGCTCTGGAAACACCATATATTTTGGAGAG		1	3.3122802791348926E-5	61	TCRBV07-03*03	TCRBV07	TCRBV07-03	03				TCRBD01-01*01	TCRBD01	TCRBD01-01	01				TCRBJ01-03*01	TCRBJ01	TCRBJ01-03	01				6	2	4	2	20	0	20	31	33	39	59	1	Out	VDJ
GTGCGAGGAGATTCGGCAGCTTATTTCTGTGCCAGCTCACCACCCGCAGCGACAAAGCTAGCTAACTATGGCTACACCTTCGGTTCG	CASSPPAATKLANYGYTF	1	2.4089311120981038E-5	54	TCRBV18-01*01	TCRBV18	TCRBV18-01	01						unresolved		TCRBD01,TCRBD02	TCRBD01-01,TCRBD02-01		TCRBJ01-02*01	TCRBJ01	TCRBJ01-02	01				0	6	2	6	7	0	27	44	50	54	61	1	In	VDJ
GACATCCGCTCACCAGGCCTGGGGGACGCAGCCATGTACCTGTGTGCCACCAGCAGAGCAGAAAACACTGAAGCTTTCTTTGGACAA	CATSRAENTEAFF	1	2.107814723085841E-5	39	TCRBV15-01*01	TCRBV15	TCRBV15-01	01				TCRBD01-01*01	TCRBD01	TCRBD01-01	01				TCRBJ01-01*01	TCRBJ01	TCRBJ01-01	01				1	0	4	5	2	2	42	-1	58	61	63	1	In	VDJ
AGCCTGCAGAGCTTGGGGACTCGGCCGTGTATCTCTGTGCCAGCAGCCTAAAGCGGGAGCCCCGGGGAGACCCAGTACTTCGGGCCA		1	1.9572565285797093E-5	46	TCRBV11-03*01	TCRBV11	TCRBV11-03	01				TCRBD02-01*02	TCRBD02	TCRBD02-01	02				TCRBJ02-05*01	TCRBJ02	TCRBJ02-05	01				5	4	6	2	7	5	35	47	51	59	66	1	Out	VDJ
GTGACATCGGCCCAAAAGAACCCGACAGCTTTCTATCTCTGTGCCAGTAGTAAGCGGACCAGCACAGATACGCAGTATTTTGGCCCA	CASSKRTSTDTQYF	1	3.462838473641024E-5	42	TCRBV19-01	TCRBV19	TCRBV19-01				01,02	TCRBD02-01	TCRBD02	TCRBD02-01				01,02	TCRBJ02-03*01	TCRBJ02	TCRBJ02-03	01				4	0	6	5	3	0	39	-1	52	57	60	1	In	VDJ
CAGAACCGGGAGACACGGCACTGTATCTCTGCGCCAGCAGTCCCTCCCAGGGCCGGACCCTACGCTTGTGAGCAGTTCTTCGGGCCA		1	2.860605695616498E-5	52	TCRBV23-01*01	TCRBV23	TCRBV23-01	01				TCRBD01-01*01	TCRBD01	TCRBD01-01	01				TCRBJ02-01*01	TCRBJ02	TCRBJ02-01	01				4	5	4	3	16	9	29	42	47	52	68	1	Out	VDJ
GTGAACGCCTTGGAGCTGGACGACTCGGCCCTGTATCTCTGTGCCAGCAGCTTATGGGGACCTACAGATACGCAGTATTTTGGCCCA	CASSLWGPTDTQYF	1	2.2583729175919722E-5	42	TCRBV05-04*01	TCRBV05	TCRBV05-04	01						unresolved		TCRBD01,TCRBD02	TCRBD01-01,TCRBD02-01		TCRBJ02-03*01	TCRBJ02	TCRBJ02-03	01				2	3	0	7	2	3	39	53	56	61	63	1	In	VDJ
ATCCAGCAGGTAGTGCGAGGAGATTCGGCAGCTTATTTCTGTGCCAGCTCAACCCCGGTCGGGAAAGAGACCCAGTACTTCGGGCCA	CASSTPVGKETQYF	2	3.3122802791348926E-5	42	TCRBV18-01*01	TCRBV18	TCRBV18-01	01				TCRBD02-01*02	TCRBD02	TCRBD02-01	02				TCRBJ02-05*01	TCRBJ02	TCRBJ02-05	01				5	8	8	3	0	3	39	51	59	-1	64	2	In	VDJ
TTGGAGATCCAGCGCACAGAGCAGGGGGACTCGGCCATGTATCTCTGTGCCAGCAGCTTAGGAGGCTACGAGCAGTACTTCGGGCCG	CASSLGGYEQYF	2	3.9145130571594185E-5	36	TCRBV07-09	TCRBV07	TCRBV07-09				01,03	TCRBD02-01*02	TCRBD02	TCRBD02-01	02				TCRBJ02-07*01	TCRBJ02	TCRBJ02-07	01				1	0	11	1	0	3	45	-1	61	-1	65	2	In	VDJ
GCCTTGGAGCTGGACGACTCGGCCCTGTATCTCTGTGCCAGCAGCTTGCAGGGCGGGGGGGCCTCCTACGAGCAGTACTTCGGGCCG	CASSLQGGGASYEQYF	1	2.107814723085841E-5	48	TCRBV05-04*01	TCRBV05	TCRBV05-04	01				TCRBD02-01*01	TCRBD02	TCRBD02-01	01				TCRBJ02-07*01	TCRBJ02	TCRBJ02-07	01				1	4	7	0	1	0	33	48	52	61	62	1	In	VDJ
TCCTGTCCTCAGAACCGGGAGACACGGCACTGTATCTCTGCGCCAGCAGAAATTACAGGGAGAGGGACTGAAGCTTTCTTTGGACAA		1	2.7100475011103668E-5	43	TCRBV23-01*01	TCRBV23	TCRBV23-01	01				TCRBD01-01*01	TCRBD01	TCRBD01-01	01				TCRBJ01-01*01	TCRBJ01	TCRBJ01-01	01				6	5	3	3	6	5	38	49	54	60	66	1	Out	VDJ
ATCCAGCAGGTAGTGCGAGGAGATTCGGCAGCTTATTTCTGTGCCAGCTCACCCCCAACCACACCCCGGCAGGCTTTCTTTGGACAA	CASSPPTTPRQAFF	1	2.559489306604235E-5	42	TCRBV18-01*01	TCRBV18	TCRBV18-01	01						unresolved		TCRBD01,TCRBD02	TCRBD01-01,TCRBD02-01		TCRBJ01-01*01	TCRBJ01	TCRBJ01-01	01				3	7	3	6	9	11	39	53	60	63	72	1	In	VDJ
AACGCCTTGTTGCTGGGGGACTCGGCCCTGTATCTCTGTGCCAGCAGCTCGGAGGGACGCCAGGACTACGAGCAGTACTTCGGGCCG	CASSSEGRQDYEQYF	1	3.161722084628761E-5	45	TCRBV05-05*01	TCRBV05	TCRBV05-05	01				TCRBD02-01*02	TCRBD02	TCRBD02-01	02				TCRBJ02-07*01	TCRBJ02	TCRBJ02-07	01				3	1	10	0	9	3	36	49	50	56	65	1	In	VDJ
CTGGAGCTGGGGGACTCAGCTTTGTATTTCTGTGCCAGCAGCGTAGGACCCCCTACTAGCGGTCAAGAGACCCAGTACTTCGGGCCA	CASSVGPPTSGQETQYF	1	1.5055819450613148E-5	51	TCRBV09-01	TCRBV09	TCRBV09-01				01,02	TCRBD02-01	TCRBD02	TCRBD02-01				01,02	TCRBJ02-05*01	TCRBJ02	TCRBJ02-05	01				0	8	3	5	1	2	30	46	54	62	63	1	In	VDJ
GTCGGCTGCTCCCTCCCAAACATCTGTGTACTTCTGTGCCAGCAGTCCCCATAGGGCCCGCTCCCAGATACGCAGTATTTTGGCCCA		1	2.559489306604235E-5	47	TCRBV06	TCRBV06	unresolved			TCRBV06-02,TCRBV06-03				unresolved		TCRBD01,TCRBD02	TCRBD01-01,TCRBD02-01		TCRBJ02-03*01	TCRBJ02	TCRBJ02-03	01				5	6	5	3	8	4	34	46	52	56	64	1	Out	VDJ
CTGAGCTCTCTGGAGCTGGGGGACTCAGCTTTGTATTTCTGTGCCAGCAGCGTAGCGCAGGCCACAGATACGCAGTATTTTGGCCCA	CASSVAQATDTQYF	1	1.806698334073578E-5	42	TCRBV09-01	TCRBV09	TCRBV09-01				01,02	TCRBD01-01*01	TCRBD01	TCRBD01-01	01				TCRBJ02-03*01	TCRBJ02	TCRBJ02-03	01				0	2	4	4	1	2	39	55	57	61	62	1	In	VDJ
CTGCAGCCAGAAGACTCAGCCCTGTATCTCTGCGCCAGCAGCCAAGATAGGTCAGCGGGGGGGCTCAGCATTCAGTACTTCGGCGCC	CASSQDRSAGGLSIQYF	1	2.107814723085841E-5	51	TCRBV04-01*01	TCRBV04	TCRBV04-01	01				TCRBD02-01*01	TCRBD02	TCRBD02-01	01				TCRBJ02-04*01	TCRBJ02	TCRBJ02-04	01				0	6	6	0	5	9	30	47	53	63	68	1	In	VDJ
GTGACCAGTGCCCATCCTGAAGACAGCAGCTTCTACATCTGCAGTGCGAGGACAGGGGGGAACACCGGGGAGCTGTTTTTTGGAGAA	CSARTGGNTGELFF	1	2.107814723085841E-5	42	TCRBV20	TCRBV20	unresolved			TCRBV20-01,TCRBV20-or09_02		TCRBD01-01*01	TCRBD01	TCRBD01-01	01				TCRBJ02-02*01	TCRBJ02	TCRBJ02-02	01				6	2	1	1	0	1	39	47	49	-1	59	1	In	VDJ
TCCCTGGAGCTTGGTGACTCTGCTGTGTATTTCTGTGCCAGCAGCGTTTTTATGCCGACTAGCACAGATACGCAGTATTTTGGCCCA	CASSVFMPTSTDTQYF	1	2.860605695616498E-5	48	TCRBV03	TCRBV03	unresolved			TCRBV03-01,TCRBV03-02		TCRBD02-01	TCRBD02	TCRBD02-01				01,02	TCRBJ02-03*01	TCRBJ02	TCRBJ02-03	01				5	11	2	10	0	0	33	45	56	-1	60	1	In	VDJ
AAGATCCAGCCTGCAGAGCTTGGGGACTCGGCCATGTATCTCTGTGCCAGCAGCCTCGGGGGCGGGGAGACCCAGTACTTCGGGCCA	CASSLGGGETQYF	1	1.9572565285797093E-5	39	TCRBV11-01*01	TCRBV11	TCRBV11-01	01						unresolved		TCRBD01,TCRBD02	TCRBD01-01,TCRBD02-01		TCRBJ02-05*01	TCRBJ02	TCRBJ02-05	01				5	3	6	0	3	5	42	54	57	63	66	1	In	VDJ
TCCCTGGAGCTTGGTGACTCTGCTGTGTATTTCTGTGCCAGCAGCCAAGGGGACAGGGGTCGCGCCGGGGAGCTGTTTTTTGGAGAA	CASSQGDRGRAGELFF	1	3.161722084628761E-5	48	TCRBV03	TCRBV03	unresolved			TCRBV03-01,TCRBV03-02		TCRBD01-01*01	TCRBD01	TCRBD01-01	01				TCRBJ02-02*01	TCRBJ02	TCRBJ02-02	01				1	0	0	2	5	6	33	-1	49	59	64	1	In	VDJ
CAGCAGGAGGACTCGGCCGTGTATCTCTGTGCCAGCAGCTCCCTTTCCCAGGGACTTGCAACTAATGAAAAACTGTTTTTTGGCAGT	CASSSLSQGLATNEKLFF	1	3.613396668147156E-5	54	TCRBV07-02*01	TCRBV07	TCRBV07-02	01				TCRBD02-01	TCRBD02	TCRBD02-01				01,02	TCRBJ01-04*01	TCRBJ01	TCRBJ01-04	01				4	10	0	10	2	0	27	40	50	56	58	1	In	VDJ
CCCAGCCCCAACCAGACCTCTCTGTACTTCTGTGCCAGCAGCAGACCTATAGCGGGGGGGCAGGGAGATACGCAGTATTTTGGCCCA	CASSRPIAGGQGDTQYF	1	2.7100475011103668E-5	51	TCRBV27-01*01	TCRBV27	TCRBV27-01	01				TCRBD02-01*01	TCRBD02	TCRBD02-01	01				TCRBJ02-03*01	TCRBJ02	TCRBJ02-03	01				6	8	5	0	5	5	30	41	49	60	65	1	In	VDJ
GTAGTGCGAGGAGATTCGGCAGCTTATTTCTGTGCCAGCTCACCTATCCCTTTCGGGGGAGATAGTTACGAGCAGTACTTCGGGCCG	CASSPIPFGGDSYEQYF	1	2.4089311120981038E-5	51	TCRBV18-01*01	TCRBV18	TCRBV18-01	01				TCRBD02-01*01	TCRBD02	TCRBD02-01	01				TCRBJ02-07*01	TCRBJ02	TCRBJ02-07	01				3	9	8	2	7	4	30	44	53	59	66	1	In	VDJ
AATGTGAACGCCTTGTTGCTGGGGGACTCGGCCCTGTATCTCTGTGCCAGCAACTTGGTTCTTAACTATGGCTACACCTTCGGTTCG	CASNLVLNYGYTF	1	3.161722084628761E-5	39	TCRBV05-05*01	TCRBV05	TCRBV05-05	01				TCRBD02-01	TCRBD02	TCRBD02-01				01,02	TCRBJ01-02*01	TCRBJ01	TCRBJ01-02	01				0	2	4	10	0	1	42	58	60	-1	62	1	In	VDJ
TGCTGTACCCTCTCAGACATCTGTGTACTTCTGTGCCAGCAGTGGGACTAGCGGGAGGGCCTATTTAATGAGCAGTTCTTCGGGCCA		1	3.0111638901226297E-5	50	TCRBV06-04	TCRBV06	TCRBV06-04				01,02	TCRBD02-01*02	TCRBD02	TCRBD02-01	02				TCRBJ02-01*01	TCRBJ02	TCRBJ02-01	01				4	0	1	0	7	7	31	-1	44	59	66	1	Out	VDJ
TCACCAGGCCTGGGGGACGCAGCCATGTACCTGTGTGCCACCAGCAGAAGCGGGACTAGCGAATACAATGAGCAGTTCTTCGGGCCA	CATSRSGTSEYNEQFF	1	2.107814723085841E-5	48	TCRBV15-01*01	TCRBV15	TCRBV15-01	01				TCRBD02-01	TCRBD02	TCRBD02-01				01,02	TCRBJ02-01*01	TCRBJ02	TCRBJ02-01	01				2	3	0	6	2	4	33	48	51	61	63	1	In	VDJ
ATCCAGCAGGTAGTGCGAGGAGATTCGGCAGCTTATTTCTGTGCCAGCGGAGAACGGGGTCGGGAGCAGCCCCAGCATTTTGGTGAT	CASGERGREQPQHF	1	2.4089311120981038E-5	42	TCRBV18-01*01	TCRBV18	TCRBV18-01	01				TCRBD02-01*02	TCRBD02	TCRBD02-01	02				TCRBJ01-05*01	TCRBJ01	TCRBJ01-05	01				8	12	8	2	0	7	39	48	60	-1	66	1	In	VDJ
GTGACCAGTGCCCATCCTGAAGACAGCAGCTTCTACATCTGCAGTGCTAGAGATCCGGCTACCACAGATACGCAGTATTTTGGCCCA	CSARDPATTDTQYF	1	1.9572565285797093E-5	42	TCRBV20	TCRBV20	unresolved			TCRBV20-01,TCRBV20-or09_02				unresolved		TCRBD01,TCRBD02	TCRBD01-01,TCRBD02-01		TCRBJ02-03*01	TCRBJ02	TCRBJ02-03	01				0	3	9	0	3	2	39	53	56	59	62	1	In	VDJ
CTGGGGGACTCAGCTTTGTATTTCTGTGCCAGCAGCGTAGCGACTAGCGGGGGACTCTCTGGGGCCAACGTCCTGACTTTCGGGGCC	CASSVATSGGLSGANVLTF	1	1.806698334073578E-5	57	TCRBV09-01	TCRBV09	TCRBV09-01				01,02	TCRBD02-01*01	TCRBD02	TCRBD02-01	01				TCRBJ02-06*01	TCRBJ02	TCRBJ02-06	01				0	1	2	2	3	0	24	40	41	53	56	1	In	VDJ
AGCACCTTGGAGCTGGGGGACTCGGCCCTTTATCTTTGCGCCAGCAGCCCAAGCGGGGGGGCCTGGGAGACCCAGTACTTCGGGCCA	CASSPSGGAWETQYF	2	2.2583729175919722E-5	45	TCRBV05-01*01	TCRBV05	TCRBV05-01	01				TCRBD02-01*01	TCRBD02	TCRBD02-01	01				TCRBJ02-05*01	TCRBJ02	TCRBJ02-05	01				4	3	6	0	5	5	36	48	51	61	66	2	In	VDJ
AACGCCTTGTTGCTGGGGGACTCGGCCCTGTATCTCTGTGCCAGCAGTTGGGACAGGGGGCCGCAACGGGAGCTGTTTTTTGGAGAA	CASSWDRGPQRELFF	2	4.8178622241962076E-5	45	TCRBV05-05*01	TCRBV05	TCRBV05-05	01				TCRBD01-01*01	TCRBD01	TCRBD01-01	01				TCRBJ02-02*01	TCRBJ02	TCRBJ02-02	01				5	2	0	0	6	9	36	47	49	61	67	2	In	VDJ
GCACAGAGCAGGGGGACTCGGCCATGTATCTCTGTGCCAGCCCCCACGGGACAACAATTAGCTAACTATGGCTACACCTTCGGTTCG		1	2.860605695616498E-5	49	TCRBV07-09	TCRBV07	TCRBV07-09				01,03	TCRBD01-01*01	TCRBD01	TCRBD01-01	01				TCRBJ01-02*01	TCRBJ01	TCRBJ01-02	01				8	6	0	6	8	0	32	41	47	53	61	1	Out	VDJ
CTGCTCCCTCCCAGACATCTGTGTACTTCTGTGCCGTATACCGGGACAGGGAAAAGAATAGGGAACAATGAGCAGTTCTTCGGGCCA		1	2.4089311120981038E-5	52	TCRBV06	TCRBV06	unresolved			TCRBV06-01,TCRBV06-05,TCRBV06-06		TCRBD01-01*01	TCRBD01	TCRBD01-01	01				TCRBJ02-01*01	TCRBJ02	TCRBJ02-01	01				11	7	0	3	13	5	29	35	42	51	64	1	Out	VDJ
CAGCAGGTAGTGCGAGGAGATTCGGCAGCTTATTTCTGTGCCAGCTCAGCGGGACGGACAGGGCCCTACGAGCAGTACTTCGGGCCG	CASSAGRTGPYEQYF	1	2.4089311120981038E-5	45	TCRBV18-01*01	TCRBV18	TCRBV18-01	01				TCRBD01-01*01	TCRBD01	TCRBD01-01	01				TCRBJ02-07*01	TCRBJ02	TCRBJ02-07	01				5	7	1	3	1	2	36	48	55	63	64	1	In	VDJ
CTGAATGTGAACGCCTTGTTGCTGGGGGACTCGGCCCTGTATCTCTGTGCCAGCAGCTACCGTGCGGAAAAACTGTTTTTTGGCAGT	CASSYRAEKLFF	1	4.366187640677813E-5	36	TCRBV05-05*01	TCRBV05	TCRBV05-05	01				TCRBD02-01	TCRBD02	TCRBD02-01				01,02	TCRBJ01-04*01	TCRBJ01	TCRBJ01-04	01				3	5	7	6	0	8	45	58	63	-1	66	1	In	VDJ
GTGAGCACCTTGGAGCTGGGGGACTCGGCCCTTTATCTTTGCGCCAGCAGCTCGCAGGGACGTATCACTGAAGCTTTCTTTGGACAA	CASSSQGRITEAFF	1	1.806698334073578E-5	42	TCRBV05-01*01	TCRBV05	TCRBV05-01	01						unresolved		TCRBD01,TCRBD02	TCRBD01-01,TCRBD02-01		TCRBJ01-01*01	TCRBJ01	TCRBJ01-01	01				3	4	0	7	4	4	39	52	56	61	65	1	In	VDJ
GCTCAGGCTGGAGTCGGCTGCTCCCTCCCAGACATCTGTGTACTTCTGTGCCAACAAGACAGGGAAAATACGCAGTATTTTGGCCCA		1	2.4089311120981038E-5	35	TCRBV06-01*01	TCRBV06	TCRBV06-01	01				TCRBD01-01*01	TCRBD01	TCRBD01-01	01				TCRBJ02-03*01	TCRBJ02	TCRBJ02-03	01				10	4	2	3	3	7	46	53	57	64	67	1	Out	VDJ
AAGGTGCAGCCTGCAGAACTGGAGGATTCTGGAGTTTATTTCTGTGCCAGCAGCCAAGGCCTGAACACTGAAGCTTTCTTTGGACAA	CASSQGLNTEAFF	1	3.161722084628761E-5	39	TCRBV14-01*01	TCRBV14	TCRBV14-01	01						unresolved		TCRBD01,TCRBD02	TCRBD01-01,TCRBD02-01		TCRBJ01-01*01	TCRBJ01	TCRBJ01-01	01				1	0	10	0	1	0	42	-1	58	60	61	1	In	VDJ
CTCACTCTGGAGTCCGCTACCAGCTCCCAGACATCTGTGTACTTCTGTGCCATCAGTGATCACGGGGCTGAAGCTTTCTTTGGACAA	CAISDHGAEAFF	1	3.462838473641024E-5	36	TCRBV10-03*01	TCRBV10	TCRBV10-03	01				TCRBD02-01*01	TCRBD02	TCRBD02-01	01				TCRBJ01-01*01	TCRBJ01	TCRBJ01-01	01				3	3	8	3	0	6	45	59	62	-1	67	1	In	VDJ
GCCAGCACCAACCAGACATCTATGTACCTCTGTGCCAGCAGCTCTATTTGGGACGGAAGTACTCAAGAGACCCAGTACTTCGGGCCA	CASSSIWDGSTQETQYF	1	2.4089311120981038E-5	51	TCRBV28-01*01	TCRBV28	TCRBV28-01	01						unresolved		TCRBD01,TCRBD02	TCRBD01-01,TCRBD02-01		TCRBJ02-05*01	TCRBJ02	TCRBJ02-05	01				6	8	0	7	9	2	30	41	49	54	63	1	In	VDJ
AGTGCCCATCCTGAAGACAGCAGCTTCTACATCTGCAGTGCTATCCGGCGGGAGACCAGCTCCTACAATGAGCAGTTCTTCGGGCCA	CSAIRRETSSYNEQFF	1	2.107814723085841E-5	48	TCRBV20	TCRBV20	unresolved			TCRBV20-01,TCRBV20-or09_02		TCRBD02-01*02	TCRBD02	TCRBD02-01	02				TCRBJ02-01*01	TCRBJ02	TCRBJ02-01	01				4	4	7	2	5	0	33	43	47	54	59	1	In	VDJ
ACCTTGGAGCTGGGGGACTCGGCCCTTTATCTTTGCGCCAGCATGGGACAGGGGGCCGTCTACCAAGAGACCCAGTACTTCGGGCCA	CASMGQGAVYQETQYF	1	1.5055819450613148E-5	48	TCRBV05-01*01	TCRBV05	TCRBV05-01	01				TCRBD01-01*01	TCRBD01	TCRBD01-01	01				TCRBJ02-05*01	TCRBJ02	TCRBJ02-05	01				6	1	0	0	5	0	33	43	44	56	61	1	In	VDJ
GAGCACCTTGGAGCTGGGGGACTCGGCCCTTTATCTTTGCGCCAGCGGACTAGCGGGAAAGCCGCAGATACGCAGTATTTTGGCCCA		1	1.9572565285797093E-5	44	TCRBV05-01*01	TCRBV05	TCRBV05-01	01				TCRBD02-01*02	TCRBD02	TCRBD02-01	02				TCRBJ02-03*01	TCRBJ02	TCRBJ02-03	01				7	0	1	3	6	4	37	-1	46	58	64	1	Out	VDJ
CGCACACAGCAGGAGGACTCGGCCGTGTATCTCTGTGCCAGCAGCTTAGTTTCTAGCGGGGTAAACAATGAGCAGTTCTTCGGGCCA	CASSLVSSGVNNEQFF	1	3.161722084628761E-5	48	TCRBV07-02*01	TCRBV07	TCRBV07-02	01				TCRBD02-01*01	TCRBD02	TCRBD02-01	01				TCRBJ02-01*01	TCRBJ02	TCRBJ02-01	01				1	3	4	3	3	5	33	49	52	61	64	1	In	VDJ
AACCTTCACCTACACGCCCTGCAGCCAGAAGACTCAGCCCTGTATCTCTGCGCCAGCAGCCACACAGGGGGCTACACCTTCGGTTCG	CASSHTGGYTF	1	1.806698334073578E-5	33	TCRBV04-01*01	TCRBV04	TCRBV04-01	01				TCRBD01-01*01	TCRBD01	TCRBD01-01	01				TCRBJ01-02*01	TCRBJ01	TCRBJ01-02	01				3	1	3	3	0	8	48	62	63	-1	69	1	In	VDJ
AGCTCTCTGGAGCTGGGGGACTCAGCTTTGTATTTCTGTGCCAGCAGCCCAGGGGGGGTAAGCACAGATACGCAGTATTTTGGCCCA	CASSPGGVSTDTQYF	1	1.806698334073578E-5	45	TCRBV09-01	TCRBV09	TCRBV09-01				01,02			unresolved		TCRBD01,TCRBD02	TCRBD01-01,TCRBD02-01		TCRBJ02-03*01	TCRBJ02	TCRBJ02-03	01				4	1	4	1	4	0	36	48	49	56	60	1	In	VDJ
AAGATCCAGCCTGCAAAGCTTGAGGACTCGGCCGTGTATCTCTGTGCCAGCAGCTTATACGGGAACACTGAAGCTTTCTTTGGACAA	CASSLYGNTEAFF	1	2.4089311120981038E-5	39	TCRBV11-02*02	TCRBV11	TCRBV11-02	02				TCRBD02-01	TCRBD02	TCRBD02-01				01,02	TCRBJ01-01*01	TCRBJ01	TCRBJ01-01	01				2	2	8	5	0	1	42	57	59	-1	62	1	In	VDJ
ACATCGGCCCAAAAGAACCCGACAGCTTTCTATCTCTGTGCCAGTAGTATAGAGAAACCTAGCTCCTACGAGCAGTACTTCGGGCCG	CASSIEKPSSYEQYF	1	3.161722084628761E-5	45	TCRBV19-01	TCRBV19	TCRBV19-01				01,02	TCRBD02-01	TCRBD02	TCRBD02-01				01,02	TCRBJ02-07*01	TCRBJ02	TCRBJ02-07	01				0	5	4	8	0	0	36	53	58	-1	62	1	In	VDJ
GGAGATCCAGCGCACAGAGCAGGGGGACTCGGCCATGTATCTCTGTGCCAGCAGCTCATACAGGGGGTGCCCCAGCATTTTGGTGAT		1	3.0111638901226297E-5	38	TCRBV07-09	TCRBV07	TCRBV07-09				01,03	TCRBD01-01*01	TCRBD01	TCRBD01-01	01				TCRBJ01-05*01	TCRBJ01	TCRBJ01-05	01				4	3	3	1	1	9	43	56	59	67	68	1	Out	VDJ
ACCTTGGAGCTGGGGGACTCGGCCCTTTATCTTTGCGCCAGCAGCTTGGCGGTGGCGGGAGGGCGGAATGAGCAGTTCTTCGGGCCA	CASSLAVAGGRNEQFF	1	1.9572565285797093E-5	48	TCRBV05-01*01	TCRBV05	TCRBV05-01	01				TCRBD02-01*02	TCRBD02	TCRBD02-01	02				TCRBJ02-01*01	TCRBJ02	TCRBJ02-01	01				0	5	7	0	3	7	33	49	54	63	66	1	In	VDJ
TCGGCCCAAAAGAACCCGACAGCTTTCTATCTCTGTGCCAGTTCGAGTAGAGGGCTCACCCTTGACAATGAGCAGTTCTTCGGGCCA	CASSSRGLTLDNEQFF	1	3.613396668147156E-5	48	TCRBV19-01	TCRBV19	TCRBV19-01				01,02	TCRBD02-01*02	TCRBD02	TCRBD02-01	02				TCRBJ02-01*01	TCRBJ02	TCRBJ02-01	01				8	7	11	0	10	5	33	42	49	54	64	1	In	VDJ
GTGACATCGGCCCAAAAGAACCCGACAGCTTTCTATCTCTGTGCCAGTAGTGCAGGGTGGAGCCTCGGCGAGCAGTACTTCGGGCCG	CASSAGWSLGEQYF	1	3.161722084628761E-5	42	TCRBV19-01	TCRBV19	TCRBV19-01				01,02	TCRBD01-01*01	TCRBD01	TCRBD01-01	01				TCRBJ02-07*01	TCRBJ02	TCRBJ02-07	01				5	1	4	3	11	6	39	51	52	57	68	1	In	VDJ
CTTGGTGACTCTGCTGTGTATTTCTGTGCCAGCAGCCAAGCCGTGACAGGGTTACCCTCTGGGGCCAACGTCCTGACTTTCGGGGCC	CASSQAVTGLPSGANVLTF	1	2.7100475011103668E-5	57	TCRBV03	TCRBV03	unresolved			TCRBV03-01,TCRBV03-02		TCRBD01-01*01	TCRBD01	TCRBD01-01	01				TCRBJ02-06*01	TCRBJ02	TCRBJ02-06	01				1	4	2	3	5	0	24	40	44	51	56	1	In	VDJ
AATGTGAGCACCTTGGAGCTGGGGGACTCGGCCCTTTATCTTTGCGCCAGCAGCTTGTCCGGGCAAGAGACCCAGTACTTCGGGCCA	CASSLSGQETQYF	1	1.5055819450613148E-5	39	TCRBV05-01*01	TCRBV05	TCRBV05-01	01				TCRBD02-01	TCRBD02	TCRBD02-01				01,02	TCRBJ02-05*01	TCRBJ02	TCRBJ02-05	01				1	2	8	4	0	2	42	57	59	-1	63	1	In	VDJ
CTACACGCCCTGCAGCCAGAAGACTCAGCCCTGTATCTCTGCGCCAGCAGCCAAGATATCGCAAACAGCAACCTGTTTTTTGGCAGT	CASSQDIANSNLFF	1	2.4089311120981038E-5	42	TCRBV04-01*01	TCRBV04	TCRBV04-01	01				TCRBD01-01*01	TCRBD01	TCRBD01-01	01				TCRBJ01-04*01	TCRBJ01	TCRBJ01-04	01				0	8	3	5	4	14	39	56	64	68	72	1	In	VDJ
ATCCGGTCCACAAAGCTGGAGGACTCAGCCATGTACTTCTGTGCCAGCAGTTCCTGGGACTCCTCCTACGAGCAGTACTTCGGGCCG	CASSSWDSSYEQYF	1	2.4089311120981038E-5	42	TCRBV02-01*01	TCRBV02	TCRBV02-01	01				TCRBD02-01	TCRBD02	TCRBD02-01				01,02	TCRBJ02-07*01	TCRBJ02	TCRBJ02-07	01				5	4	0	10	1	0	39	51	55	61	62	1	In	VDJ
AACGCCTTGGAGCTGGAGGACTCGGCCCTGTATCTCTGTGCCAGCAGCTCTTCTTGGTCGACCTACAATGAGCAGTTCTTCGGGCCA	CASSSSWSTYNEQFF	1	3.462838473641024E-5	45	TCRBV05-08*01	TCRBV05	TCRBV05-08	01						unresolved		TCRBD01,TCRBD02	TCRBD01-01,TCRBD02-01		TCRBJ02-01*01	TCRBJ02	TCRBJ02-01	01				3	6	0	10	4	2	36	49	55	57	61	1	In	VDJ
CCAGACCTCTCTGTACTTCTGTGCCAGCAGTCCTAGCCCGTCCGGGACAGGGATGGGGGGAGGAATGAAAAACTGTTTTTTGGCAGT		1	3.3122802791348926E-5	62	TCRBV27-01*01	TCRBV27	TCRBV27-01	01				TCRBD01-01*01	TCRBD01	TCRBD01-01	01				TCRBJ01-04*01	TCRBJ01	TCRBJ01-04	01				5	12	0	3	11	5	19	31	43	52	63	1	Out	VDJ
CCTGCAAAGCTTGAGGACTCGGCCGTGTATCTCTGTGCCAGCAGCCCAACGATGCTCGGCCTGAACACTGAAGCTTTCTTTGGACAA	CASSPTMLGLNTEAFF	1	2.4089311120981038E-5	48	TCRBV11-02*02	TCRBV11	TCRBV11-02	02						unresolved		TCRBD01,TCRBD02	TCRBD01-01,TCRBD02-01		TCRBJ01-01*01	TCRBJ01	TCRBJ01-01	01				5	12	9	0	1	0	33	45	57	60	61	1	In	VDJ
GCCTTGGAGCTGGAGGACTCGGCCCTGTATCTCTGTGCCAGCAGCTTGGACCATGGGCTGAACACCGGGGAGCTGTTTTTTGGAGAA	CASSLDHGLNTGELFF	1	3.613396668147156E-5	48	TCRBV05-08*01	TCRBV05	TCRBV05-08	01				TCRBD01-01*01	TCRBD01	TCRBD01-01	01				TCRBJ02-02*01	TCRBJ02	TCRBJ02-02	01				0	5	8	0	1	1	33	49	54	58	59	1	In	VDJ
AGTCAGGGGACACAGCACTGTATTTCTGTGCCAGCAGCATACTTCATAAACCGGGGACAGCGTAATTCACCCCTCCACTTTGGGAAC		1	3.763954862653287E-5	55	TCRBV21-01*01	TCRBV21	TCRBV21-01	01				TCRBD01-01*01	TCRBD01	TCRBD01-01	01				TCRBJ01-06*01	TCRBJ01	TCRBJ01-06	01				4	14	0	5	2	6	26	39	53	60	62	1	Out	VDJ
CAGGTAGTGCGAGGAGATTCGGCAGCTTATTTCTGTGCCAGCTCACAACGACAGGGTTCCCTCGGAAACACCATATATTTTGGAGAG	CASSQRQGSLGNTIYF	1	3.462838473641024E-5	48	TCRBV18-01*01	TCRBV18	TCRBV18-01	01				TCRBD01-01*01	TCRBD01	TCRBD01-01	01				TCRBJ01-03*01	TCRBJ01	TCRBJ01-03	01				4	3	2	3	7	4	33	46	49	56	63	1	In	VDJ
CTGGAGTCCGCTACCAGCTCCCAGACATCTGTGTACTTCTGTGCCATCAGTGAGTTGGGGGACAATCAGCCCCAGCATTTTGGTGAT	CAISELGDNQPQHF	1	3.3122802791348926E-5	42	TCRBV10-03*01	TCRBV10	TCRBV10-03	01						unresolved		TCRBD01,TCRBD02	TCRBD01-01,TCRBD02-01		TCRBJ01-05*01	TCRBJ01	TCRBJ01-05	01				1	1	6	1	1	3	39	55	56	61	62	1	In	VDJ
GTGACATCGGCCCAAAAGAACCCGACAGCTTTCTATCTCTGTGCCAGTAGGACAGGGGTAATGCAAAACACCATATATTTTGGAGAG	CASRTGVMQNTIYF	1	4.5167458351839444E-5	42	TCRBV19-01	TCRBV19	TCRBV19-01				01,02	TCRBD01-01*01	TCRBD01	TCRBD01-01	01				TCRBJ01-03*01	TCRBJ01	TCRBJ01-03	01				6	0	2	2	7	6	39	-1	50	58	65	1	In	VDJ
CCCTGCAGCCAGAAGACTCGGCCCTGTATCTCTGTGCCAGCAGCCATCAGACTAGCTTCCTGCCAAGAGACCCAGTACTTCGGGCCA		1	1.5055819450613148E-5	49	TCRBV04-02*01	TCRBV04	TCRBV04-02	01				TCRBD02-01	TCRBD02	TCRBD02-01				01,02	TCRBJ02-05*01	TCRBJ02	TCRBJ02-05	01				3	3	2	7	6	1	32	46	49	56	62	1	Out	VDJ
TCGCTCAGGCTGGAGTCGGCTGCTCCCTCCCAGACATCTGTGTACTTCTGTGCCAGCAACCGAAATGAAAAACTGTTTTTTGGCAGT	CASNRNEKLFF	1	2.860605695616498E-5	33	TCRBV06-01*01	TCRBV06	TCRBV06-01	01						unresolved		TCRBD01,TCRBD02	TCRBD01-01,TCRBD02-01		TCRBJ01-04*01	TCRBJ01	TCRBJ01-04	01				7	3	2	8	0	5	48	58	61	-1	63	1	In	VDJ
TCCGCCAGCACCAACCAGACATCTATGTACCTCTGTGCCAGCACCTCTCCACGGCCCGGTCGTAATCAGCCCCAGCATTTTGGTGAT	CASTSPRPGRNQPQHF	1	2.860605695616498E-5	48	TCRBV28-01*01	TCRBV28	TCRBV28-01	01						unresolved		TCRBD01,TCRBD02	TCRBD01-01,TCRBD02-01		TCRBJ01-05*01	TCRBJ01	TCRBJ01-05	01				7	9	9	0	8	4	33	43	52	55	63	1	In	VDJ
CCGCTCAGGCTGCTGTCGGCTGCTCCCTCCCAGACATCTGTGTACTTCTGTGCCAGCAGTTACGGCTACGAGCAGTACTTCGGGCCG	CASSYGYEQYF	2	4.215629446171682E-5	33	TCRBV06-05*01	TCRBV06	TCRBV06-05	01						unresolved		TCRBD01,TCRBD02	TCRBD01-01,TCRBD02-01		TCRBJ02-07*01	TCRBJ02	TCRBJ02-07	01				2	0	0	10	0	3	48	-1	63	-1	65	2	In	VDJ
AAGATCCGGTCCACAAAGCTGGAGGACTCAGCCATGTACTTCTGTGCCAGCAGTGCTTTGGAGAACACTGAAGCTTTCTTTGGACAA	CASSALENTEAFF	1	2.559489306604235E-5	39	TCRBV02-01*01	TCRBV02	TCRBV02-01	01						unresolved		TCRBD01,TCRBD02	TCRBD01-01,TCRBD02-01		TCRBJ01-01*01	TCRBJ01	TCRBJ01-01	01				4	4	1	8	0	1	42	55	59	-1	62	1	In	VDJ
ACAGTGACCAGTGCCCATCCTGAAGACAGCAGCTTCTACATCTGCAGTGCTAGTGACAGGGCCCTCTACGAGCAGTACTTCGGGCCG	CSASDRALYEQYF	1	1.806698334073578E-5	39	TCRBV20	TCRBV20	unresolved			TCRBV20-01,TCRBV20-or09_02		TCRBD01-01*01	TCRBD01	TCRBD01-01	01				TCRBJ02-07*01	TCRBJ02	TCRBJ02-07	01				3	1	2	3	4	3	42	53	54	61	65	1	In	VDJ
GAGTCCGCCAGCACCAACCAGACATCTATGTACCTCTGTGCCAGCAGTTCCCCGGGACAGGGCTCCTACGAGCAGTACTTCGGGCCG	CASSSPGQGSYEQYF	1	2.7100475011103668E-5	45	TCRBV28-01*01	TCRBV28	TCRBV28-01	01				TCRBD01-01*01	TCRBD01	TCRBD01-01	01				TCRBJ02-07*01	TCRBJ02	TCRBJ02-07	01				4	4	0	3	0	0	36	49	53	-1	62	1	In	VDJ
CCCTGGAGCTTGGTGACTCTGCTGTGTATTTCTGTGCCAGCAGCACCGAATGTCATTTCAATTCGCACTGAAGCTTTCTTTGGACAA		1	2.860605695616498E-5	49	TCRBV03	TCRBV03	unresolved			TCRBV03-01,TCRBV03-02				unresolved		TCRBD01,TCRBD02	TCRBD01-01,TCRBD02-01		TCRBJ01-01*01	TCRBJ01	TCRBJ01-01	01				5	3	2	8	16	4	32	44	47	49	65	1	Out	VDJ
TCCCTGGAGCTTGGTGACTCTGCTGTGTATTTCTGTGCCAGCAGCGGGACTAGCGGGGGGATCCAAGAGACCCAGTACTTCGGGCCA	CASSGTSGGIQETQYF	1	2.4089311120981038E-5	48	TCRBV03	TCRBV03	unresolved			TCRBV03-01,TCRBV03-02		TCRBD02-01*01	TCRBD02	TCRBD02-01	01				TCRBJ02-05*01	TCRBJ02	TCRBJ02-05	01				5	0	0	1	2	1	33	-1	45	60	62	1	In	VDJ
CTCACTCTGGAGTCCGCTACCAGCTCCCAGACATCTGTGTACTTCTGTGCCATCAGCGGGGAACGGAGGGAGCAGTACTTCGGGCCG	CAISGERREQYF	1	3.161722084628761E-5	36	TCRBV10-03*01	TCRBV10	TCRBV10-03	01				TCRBD02-01	TCRBD02	TCRBD02-01				01,02	TCRBJ02-07*01	TCRBJ02	TCRBJ02-07	01				6	0	8	3	8	7	45	-1	56	61	69	1	In	VDJ
GTGAGCAACATGAGCCCTGAAGACAGCAGCATATATCTCTGCAGCGTGGCCGCGGGGGTCGTCACAGATACGCAGTATTTTGGCCCA	CSVAAGVVTDTQYF	1	1.0539073615429204E-5	42	TCRBV29-01*01	TCRBV29	TCRBV29-01	01				TCRBD02-01*01	TCRBD02	TCRBD02-01	01				TCRBJ02-03*01	TCRBJ02	TCRBJ02-03	01				6	4	7	2	4	2	39	47	51	58	62	1	In	VDJ
GAGTCCGCTACCAGCTCCCAGACATCTGTGTACTTCTGTGCCATCAGTGAGTCATCTAGCGGTAACAATGAGCAGTTCTTCGGGCCA	CAISESSSGNNEQFF	1	3.613396668147156E-5	45	TCRBV10-03*01	TCRBV10	TCRBV10-03	01				TCRBD02-01	TCRBD02	TCRBD02-01				01,02	TCRBJ02-01*01	TCRBJ02	TCRBJ02-01	01				0	2	4	5	2	5	36	53	55	62	64	1	In	VDJ
ATCCGGTCCACAAAGCTGGAGGACTCAGCCATGTACTTCTGTGCCAGCAGTTCGCGCGGAGGGGACGGGGAGCTGTTTTTTGGAGAA	CASSSRGGDGELFF	1	2.860605695616498E-5	42	TCRBV02-01*01	TCRBV02	TCRBV02-01	01				TCRBD02-01*02	TCRBD02	TCRBD02-01	02				TCRBJ02-02*01	TCRBJ02	TCRBJ02-02	01				5	6	10	0	2	7	39	51	57	63	65	1	In	VDJ
GCCCAGCCCCAACCAGACCTCTCTGTACTTCTGTGCCAGCAGTCTGGGTGGGGGGGGAATAACACCGGGGAGCTGTTTTTTGGAGAA		2	5.570653196726865E-5	50	TCRBV27-01*01	TCRBV27	TCRBV27-01	01				TCRBD02-01*01	TCRBD02	TCRBD02-01	01				TCRBJ02-02*01	TCRBJ02	TCRBJ02-02	01				5	6	9	0	4	2	31	43	49	56	60	2	Out	VDJ
AACGCCTTGGAGCTGGACGACTCGGCCCTGTATCTCTGTGCCAGCAGCTCAGCACAGGGGGCCAAAAACATTCAGTACTTCGGCGCC	CASSSAQGAKNIQYF	1	2.4089311120981038E-5	45	TCRBV05-04*01	TCRBV05	TCRBV05-04	01				TCRBD01-01*01	TCRBD01	TCRBD01-01	01				TCRBJ02-04*01	TCRBJ02	TCRBJ02-04	01				3	4	3	2	0	1	36	49	53	-1	60	1	In	VDJ
GCCTTGGAGCTGGACGACTCGGCCCTGTATCTCTGTGCCAGCAGCATCTAGCGGGGGGAGACCCTTCATGAGCAGTTCTTCGGGCCA	CASSI*RGETLHEQFF	1	2.4089311120981038E-5	48	TCRBV05-04*01	TCRBV05	TCRBV05-04	01				TCRBD02-01*01	TCRBD02	TCRBD02-01	01				TCRBJ02-01*01	TCRBJ02	TCRBJ02-01	01				4	2	4	1	9	8	33	45	47	58	67	1	Stop	VDJ
AAGATCCAGCGCACACAGCAGGAGGACTCCGCCGTGTATCTCTGTGCCAGCAGCTTAGGGGGGGACTACGAGCAGTACTTCGGGCCG	CASSLGGDYEQYF	1	2.2583729175919722E-5	39	TCRBV07-08*01	TCRBV07	TCRBV07-08	01				TCRBD02-01*01	TCRBD02	TCRBD02-01	01				TCRBJ02-07*01	TCRBJ02	TCRBJ02-07	01				1	0	9	1	1	3	42	-1	58	64	65	1	In	VDJ
ATCCAGCGCACACAGCAGGAGGACTCCGCCGTGTATCTCTGTGCCAGCAGCTTAGCTGGGACCAATCAGCCCCAGCATTTTGGTGAT	CASSLAGTNQPQHF	1	2.2583729175919722E-5	42	TCRBV07-08*01	TCRBV07	TCRBV07-08	01						unresolved		TCRBD01,TCRBD02	TCRBD01-01,TCRBD02-01		TCRBJ01-05*01	TCRBJ01	TCRBJ01-05	01				0	1	0	7	0	3	39	56	57	-1	62	1	In	VDJ
GAAGATCCAGCGCACAGAGCAGGGGGACTCAGCCGCGTATCTCCGTGCCAGCAGGCCCAGGCCCTCGATGAGCAGTTCTTCGGGCCA		1	2.559489306604235E-5	38	TCRBV07-03*03	TCRBV07	TCRBV07-03	03				TCRBD01-01*01	TCRBD01	TCRBD01-01	01				TCRBJ02-01*01	TCRBJ02	TCRBJ02-01	01				6	3	4	4	6	8	43	54	57	61	67	1	Out	VDJ
CAGCGGGACTCGGCCATGTATCGCTGTGCCAGCAGCTTAGTTGGGACTAGCGGGAGAGCGAACACCGGGGAGCTGTTTTTTGGAGAA	CASSLVGTSGRANTGELFF	1	2.7100475011103668E-5	57	TCRBV07-06*01	TCRBV07	TCRBV07-06	01				TCRBD02-01*02	TCRBD02	TCRBD02-01	02				TCRBJ02-02*01	TCRBJ02	TCRBJ02-02	01				1	2	0	2	2	0	24	40	42	56	58	1	In	VDJ
TGGCGTCTGCTGTACCCTCTCAGACATCTGTGTACTTCTGTGCCAGCAGTGACGAGGGGGAGCAATCAGCCCCAGCATTTTGGTGAT		1	2.7100475011103668E-5	43	TCRBV06-04	TCRBV06	TCRBV06-04				01,02	TCRBD01-01*01	TCRBD01	TCRBD01-01	01				TCRBJ01-05*01	TCRBJ01	TCRBJ01-05	01				2	1	5	1	0	1	38	53	54	-1	60	1	Out	VDJ
CTGATTCTGGAGTCCGCCAGCACCAACCAGACATCTATGTACCTCTGTGCCAGCAGCTCAGCCAACTATGGCTACACCTTCGGTTCG	CASSSANYGYTF	1	2.7100475011103668E-5	36	TCRBV28-01*01	TCRBV28	TCRBV28-01	01						unresolved		TCRBD01,TCRBD02	TCRBD01-01,TCRBD02-01		TCRBJ01-02*01	TCRBJ01	TCRBJ01-02	01				6	2	4	5	2	2	45	56	58	61	63	1	In	VDJ
CCAGTCCACGGAGTCAGGGGACACAGCACTGTATTTCTGTGCCAGCTCAACTGCGGACAGTGCACAGATACGCAGTATTTTGGCCCA		1	4.06507125166555E-5	44	TCRBV21-01*01	TCRBV21	TCRBV21-01	01				TCRBD01-01*01	TCRBD01	TCRBD01-01	01				TCRBJ02-03*01	TCRBJ02	TCRBJ02-03	01				8	8	1	5	1	1	37	46	54	60	61	1	Out	VDJ
CAGCCCTCAGAACCCAGGGACTCAGCTGTGTATTTTTGTGCTAGTGGTACGGGACTAGGGAACACCGGGGAGCTGTTTTTTGGAGAA	CASGTGLGNTGELFF	2	3.763954862653287E-5	45	TCRBV12-05*01	TCRBV12	TCRBV12-05	01				TCRBD02-01	TCRBD02	TCRBD02-01				01,02	TCRBJ02-02*01	TCRBJ02	TCRBJ02-02	01				5	2	0	8	1	1	36	48	50	58	59	2	In	VDJ
GAGTCGCCCAGCCCCAACCAGACCTCTCTGTACTTCTGTGCCTCGAGGGGGACCGGGGGCGTCTACAATGAGCAGTTCTTCGGGCCA	CASRGTGGVYNEQFF	1	2.7100475011103668E-5	45	TCRBV27-01*01	TCRBV27	TCRBV27-01	01						unresolved		TCRBD01,TCRBD02	TCRBD01-01,TCRBD02-01		TCRBJ02-01*01	TCRBJ02	TCRBJ02-01	01				11	3	5	1	11	3	36	42	45	51	62	1	In	VDJ
CTGAAGATCCAGCGCACACAGCAGGAGGACTCCGCCGTGTATCTCTGTGCCAGCAGCTTCTCTAGCGACGAGCAGTACTTCGGGCCG	CASSFSSDEQYF	1	2.2583729175919722E-5	36	TCRBV07-08*01	TCRBV07	TCRBV07-08	01				TCRBD02-01	TCRBD02	TCRBD02-01				01,02	TCRBJ02-07*01	TCRBJ02	TCRBJ02-07	01				3	2	4	6	0	5	45	59	61	-1	67	1	In	VDJ
CACAAAGCTGGAGGACTCAGCCATGTACTTCTGTGCCAGCAGGAACTTGACTAGCGGGAGCCCGTAGGTGAGCAGTTCTTCGGGCCA		1	2.7100475011103668E-5	50	TCRBV02-01*01	TCRBV02	TCRBV02-01	01				TCRBD02-01*02	TCRBD02	TCRBD02-01	02				TCRBJ02-01*01	TCRBJ02	TCRBJ02-01	01				6	6	2	2	8	9	31	42	48	60	68	1	Out	VDJ
AGGATCCAGCAGGTAGTGCGAGGAGATTCGGCAGCTTATTTCTGTGCCAGCTCTGGCCAGGGGGCCCCTGAAGCTTTCTTTGGACAA	CASSGQGAPEAFF	1	2.559489306604235E-5	39	TCRBV18-01*01	TCRBV18	TCRBV18-01	01				TCRBD01-01*01	TCRBD01	TCRBD01-01	01				TCRBJ01-01*01	TCRBJ01	TCRBJ01-01	01				6	4	4	0	2	6	42	53	57	65	67	1	In	VDJ
CAGCGCACACAGCAGGAGGACTCGGCCGTGTATCTCTGTGCCAGCAGCTTAACGGGACCTTCCGCAGATACGCAGTATTTTGGCCCA	CASSLTGPSADTQYF	2	3.3122802791348926E-5	45	TCRBV07-02*01	TCRBV07	TCRBV07-02	01						unresolved		TCRBD01,TCRBD02	TCRBD01-01,TCRBD02-01		TCRBJ02-03*01	TCRBJ02	TCRBJ02-03	01				2	2	0	7	6	4	36	51	53	58	64	2	In	VDJ
CTCTCACTGTGACATCGGCCCAAAAGAACCCGACAGCTTTCTATCTCTGTGCCACCTTTGGGTACCTACGAGCAGTACTTCGGGCCG		1	3.161722084628761E-5	34	TCRBV19-01	TCRBV19	TCRBV19-01				01,02			unresolved		TCRBD01,TCRBD02	TCRBD01-01,TCRBD02-01		TCRBJ02-07*01	TCRBJ02	TCRBJ02-07	01				10	5	0	9	2	2	47	54	59	62	64	1	Out	VDJ
ATCCGCTCACCAGGCCTGGGGGACGCAGCCATGTACCTGTGTGCCACCAGCAGAGGTTGGGACTCCTACGAGCAGTACTTCGGGCCG	CATSRGWDSYEQYF	1	1.9572565285797093E-5	42	TCRBV15-01*01	TCRBV15	TCRBV15-01	01						unresolved		TCRBD01,TCRBD02	TCRBD01-01,TCRBD02-01		TCRBJ02-07*01	TCRBJ02	TCRBJ02-07	01				1	3	0	8	0	0	39	55	58	-1	62	1	In	VDJ
ACAGAGCAGGGGGACTCAGCTGTGTATCTCTGTGCCAGCAGCCACTCCCCCACAGGGGCGCCCGCCTACGAGCAGTACTTCGGGCCG	CASSHSPTGAPAYEQYF	1	2.7100475011103668E-5	51	TCRBV07-04*01	TCRBV07	TCRBV07-04	01				TCRBD01-01*01	TCRBD01	TCRBD01-01	01				TCRBJ02-07*01	TCRBJ02	TCRBJ02-07	01				5	9	3	2	6	2	30	42	51	58	64	1	In	VDJ
AGAGCAGGGGGACTCGGCCATGTATCTCTGTGCCAGCAGCTTAGCTAGTGATGGGGGGCGCCGGACACTGAAGCTTTCTTTGGACAA		1	3.161722084628761E-5	53	TCRBV07-09	TCRBV07	TCRBV07-09				01,03			unresolved		TCRBD01,TCRBD02	TCRBD01-01,TCRBD02-01		TCRBJ01-01*01	TCRBJ01	TCRBJ01-01	01				0	8	6	0	5	3	28	45	53	59	64	1	Out	VDJ
ATCCGGTCCACAAAGCTGGAGGACTCAGCCATGTACTTCTGTGCCAGCCTTCCCGGGTCCTTGAATGAAAAACTGTTTTTTGGCAGT	CASLPGSLNEKLFF	1	3.161722084628761E-5	42	TCRBV02-01*01	TCRBV02	TCRBV02-01	01				TCRBD02-01	TCRBD02	TCRBD02-01				01,02	TCRBJ01-04*01	TCRBJ01	TCRBJ01-04	01				8	5	8	4	6	5	39	48	53	57	63	1	In	VDJ
AAGATCCAGCCCTCAGAACCCAGGGACTCAGCTGTGTACTTCTGTGCCAGCAGTTGGGGATCGGTGGTCGAGCAGTACTTCGGGCCG	CASSWGSVVEQYF	1	2.107814723085841E-5	39	TCRBV12	TCRBV12	unresolved			TCRBV12-03,TCRBV12-04				unresolved		TCRBD01,TCRBD02	TCRBD01-01,TCRBD02-01		TCRBJ02-07*01	TCRBJ02	TCRBJ02-07	01				4	1	0	8	8	6	42	55	56	60	68	1	In	VDJ
CTGTCGGCTGCTCCCTCCCAGACATCTGTGTACTTCTGTGCCAGCAGCGAAGGGGGGACTAGTCGGGATACGCAGTATTTTGGCCCA	CASSEGGTSRDTQYF	2	2.860605695616498E-5	45	TCRBV06	TCRBV06	unresolved			TCRBV06-01,TCRBV06-05		TCRBD02-01	TCRBD02	TCRBD02-01				01,02	TCRBJ02-03*01	TCRBJ02	TCRBJ02-03	01				1	2	0	8	4	6	36	52	54	62	66	2	In	VDJ
CCTGGAGCTTGGTGACTCTGCTGTGTATTTCTGTGCCAGCAGCGGGCTAGCGGGGTTCCCTACAGCGGGGAGCTGTTTTTTGGAGAA		1	3.161722084628761E-5	50	TCRBV03	TCRBV03	unresolved			TCRBV03-01,TCRBV03-02		TCRBD02-01*01	TCRBD02	TCRBD02-01	01				TCRBJ02-02*01	TCRBJ02	TCRBJ02-02	01				5	3	4	3	10	7	31	43	46	55	65	1	Out	VDJ
ACATCGGCCCAAAAGAACCCGACAGCTTTCTATCTCTGTGCCACCCTTTACGGGGCTAGCGGGAACTACGAGCAGTACTTCGGGCCG	CATLYGASGNYEQYF	1	3.161722084628761E-5	45	TCRBV19-01	TCRBV19	TCRBV19-01				01,02	TCRBD02-01*02	TCRBD02	TCRBD02-01	02				TCRBJ02-07*01	TCRBJ02	TCRBJ02-07	01				10	12	4	3	1	3	36	43	55	64	65	1	In	VDJ
AATTCCCTGGAGCTTGGTGACTCTGCTGTGTATTTCTGTGCCAGCAGCCAAAAACAGCCTAAGAACACTGAAGCTTTCTTTGGACAA	CASSQKQPKNTEAFF	1	2.860605695616498E-5	45	TCRBV03	TCRBV03	unresolved			TCRBV03-01,TCRBV03-02		TCRBD01-01*01	TCRBD01	TCRBD01-01	01				TCRBJ01-01*01	TCRBJ01	TCRBJ01-01	01				2	2	3	5	5	1	36	51	53	57	62	1	In	VDJ
AACGCCTTGTTGCTGGGGGACTCGGCCCTCTATCTCTGTGCCAGCAGCCCCGGGGTAGCGGGGCCAGATACGCAGTATTTTGGCCCA	CASSPGVAGPDTQYF	1	2.2583729175919722E-5	45	TCRBV05-06*01	TCRBV05	TCRBV05-06	01				TCRBD02-01*01	TCRBD02	TCRBD02-01	01				TCRBJ02-03*01	TCRBJ02	TCRBJ02-03	01				4	7	5	3	1	4	36	48	55	63	64	1	In	VDJ
CGTTGGCGTCTGCTGTACCCTCTCAGACATCTGTGTACTTCTGTGCCAGCGGGGGGAATCCCTAACTATGGCTACACCTTCGGTTCG		1	2.559489306604235E-5	40	TCRBV06-04	TCRBV06	TCRBV06-04				01,02	TCRBD02-01*01	TCRBD02	TCRBD02-01	01				TCRBJ01-02*01	TCRBJ01	TCRBJ01-02	01				8	0	9	1	5	0	41	-1	50	56	61	1	Out	VDJ
TGGCGTCTGCTGTACCCTCTCAGACATCTGTGTACTTCTGTGCCAGCAGTGGGGGTTGTGGTCCCCGGGGAGCTGTTTTTTGGAGAA		1	3.161722084628761E-5	43	TCRBV06-04	TCRBV06	TCRBV06-04				01,02			unresolved		TCRBD01,TCRBD02	TCRBD01-01,TCRBD02-01		TCRBJ02-02*01	TCRBJ02	TCRBJ02-02	01				4	0	6	2	9	6	38	-1	51	55	64	1	Out	VDJ
ACATCGGCCCAAAAGAACCCGACAGCTTTCTATCTCTGTGCCAGTAAGGAGGGGGCCGGAGGAAATCAGCCCCAGCATTTTGGTGAT	CASKEGAGGNQPQHF	1	3.161722084628761E-5	45	TCRBV19-01	TCRBV19	TCRBV19-01				01,02	TCRBD01-01*01	TCRBD01	TCRBD01-01	01				TCRBJ01-05*01	TCRBJ01	TCRBJ01-05	01				7	3	5	0	7	4	36	46	49	56	63	1	In	VDJ
CAGCCTGCAAAGCTTGAGGACTCGGCCGTGTATCTCTGTGCCAGCAGCCTAGAGGGGACTCCGGTCTACGAGCAGTACTTCGGGCCG	CASSLEGTPVYEQYF	1	2.107814723085841E-5	45	TCRBV11-02*02	TCRBV11	TCRBV11-02	02				TCRBD02-01	TCRBD02	TCRBD02-01				01,02	TCRBJ02-07*01	TCRBJ02	TCRBJ02-07	01				0	1	0	10	5	3	36	53	54	60	65	1	In	VDJ
AAGATCCAGCCCTCAGAACCCAGGGACTCAGCTGTGTACTTCTGTGCCAGCAGTTTAGGACTAGCCGGGGAGCTGTTTTTTGGAGAA	CASSLGLAGELFF	1	2.559489306604235E-5	39	TCRBV12	TCRBV12	unresolved			TCRBV12-03,TCRBV12-04		TCRBD02-01	TCRBD02	TCRBD02-01				01,02	TCRBJ02-02*01	TCRBJ02	TCRBJ02-02	01				1	0	2	8	0	6	42	-1	58	-1	64	1	In	VDJ
ATCCAGCCTGCAAAGCTTGAGGACTCGGCCGTGTATCTCTGTGCCAGCAGCTTAGATATAGGGTTTGGCGGCTACACCTTCGGTTCG	CASSLDIGFGGYTF	1	2.107814723085841E-5	42	TCRBV11-02*02	TCRBV11	TCRBV11-02	02						unresolved		TCRBD01,TCRBD02	TCRBD01-01,TCRBD02-01		TCRBJ01-02*01	TCRBJ01	TCRBJ01-02	01				0	3	5	3	6	8	39	56	59	63	69	1	In	VDJ
AATGTGAACGCCTTGTTGCTGGGGGACTCGGCCCTCTATCTCTGTGCCAGCGGGCAGGGGCAAAGAAATGAGCAGTTCTTCGGGCCA	CASGQGQRNEQFF	1	2.2583729175919722E-5	39	TCRBV05-06*01	TCRBV05	TCRBV05-06	01				TCRBD01-01*01	TCRBD01	TCRBD01-01	01				TCRBJ02-01*01	TCRBJ02	TCRBJ02-01	01				7	3	4	2	6	7	42	51	54	60	66	1	In	VDJ
CAGCCTGCAAAGCTTGAGGACTCGGCCGTGTATCTCTGTGCCAGCAACCGTTTTAGGGAAGGAGGGGAGGAGCAGTACTTCGGGCCG	CASNRFREGGEEQYF	1	2.107814723085841E-5	45	TCRBV11-02*02	TCRBV11	TCRBV11-02	02				TCRBD02-01*02	TCRBD02	TCRBD02-01	02				TCRBJ02-07*01	TCRBJ02	TCRBJ02-07	01				7	14	10	0	3	7	36	46	60	66	69	1	In	VDJ
GAGTCCGCCAGCACCAACCAGACATCTATGTACCTCTGTGCCAGCAGTTTGTCGGGCGGGTATAAAGAGACCCAGTACTTCGGGCCA	CASSLSGGYKETQYF	1	2.4089311120981038E-5	45	TCRBV28-01*01	TCRBV28	TCRBV28-01	01				TCRBD02-01	TCRBD02	TCRBD02-01				01,02	TCRBJ02-05*01	TCRBJ02	TCRBJ02-05	01				3	5	7	4	4	3	36	50	55	60	64	1	In	VDJ
ATCCAGCCTGCAAAGCTTGAGGACTCGGCCGTGTATCTCTGTGCCAGCAGCTTAGAACCGGGGACCGGGGAGCTGTTTTTTGGAGAA	CASSLEPGTGELFF	1	2.559489306604235E-5	42	TCRBV11-02*02	TCRBV11	TCRBV11-02	02				TCRBD02-01*01	TCRBD02	TCRBD02-01	01				TCRBJ02-02*01	TCRBJ02	TCRBJ02-02	01				0	2	8	3	0	5	39	56	58	-1	63	1	In	VDJ
CCACAAAGCTGGAGGACTCAGCCATGTACTTCTGTGCCAGCCGGACGTCGCTTCAAGGGGCGACGGGAGACCCAGTACTTCGGGCCA		1	2.107814723085841E-5	49	TCRBV02-01*01	TCRBV02	TCRBV02-01	01				TCRBD01-01*01	TCRBD01	TCRBD01-01	01				TCRBJ02-05*01	TCRBJ02	TCRBJ02-05	01				8	14	5	2	6	5	32	41	55	60	66	1	Out	VDJ
GAGTCCGCTACCAGCTCCCAGACATCTGTGTACTTCTGTGCCATCAGTGAGTCCTCGGGACAAAACACTGAAGCTTTCTTTGGACAA	CAISESSGQNTEAFF	1	3.462838473641024E-5	45	TCRBV10-03*01	TCRBV10	TCRBV10-03	01				TCRBD01-01*01	TCRBD01	TCRBD01-01	01				TCRBJ01-01*01	TCRBJ01	TCRBJ01-01	01				0	3	0	6	1	2	36	53	56	62	63	1	In	VDJ
AGCTCCTTGGAGCTGGGGGACTCAGCCCTGTACTTCTGTGCCAGCAGCTTAGTTCCGGGGGGAGGAGAGACCCAGTACTTCGGGCCA	CASSLVPGGGETQYF	1	1.9572565285797093E-5	45	TCRBV13-01*01	TCRBV13	TCRBV13-01	01				TCRBD02-01*01	TCRBD02	TCRBD02-01	01				TCRBJ02-05*01	TCRBJ02	TCRBJ02-05	01				1	3	8	1	3	4	36	52	55	62	65	1	In	VDJ
GTGACCAGTGCCCATCCTGAAGACAGCAGCTTCTACATCTGCAGTGCTAGAGATCCGAGGGGCGCGTATGGCTACACCTTCGGTTCG	CSARDPRGAYGYTF	1	1.806698334073578E-5	42	TCRBV20	TCRBV20	unresolved			TCRBV20-01,TCRBV20-or09_02				unresolved		TCRBD01,TCRBD02	TCRBD01-01,TCRBD02-01		TCRBJ01-02*01	TCRBJ01	TCRBJ01-02	01				0	4	5	2	4	5	39	53	57	62	66	1	In	VDJ
ACTCTGAAGGTGCAGCCTGCAGAACTGGAGGATTCTGGAGTTTATTTCTGTGCCAGCAGCCATTACTACGAGCAGTACTTCGGGCCG	CASSHYYEQYF	1	2.860605695616498E-5	33	TCRBV14-01*01	TCRBV14	TCRBV14-01	01				TCRBD02-01	TCRBD02	TCRBD02-01				01,02	TCRBJ02-07*01	TCRBJ02	TCRBJ02-07	01				3	1	5	9	0	3	48	62	63	-1	65	1	In	VDJ
ATTCTGGAGTCCGCCAGCACCAACCAGACATCTATGTACCTCTGTGCCAGCGGATTAGCGGGGGGTGAGACCCAGTACTTCGGGCCA	CASGLAGGETQYF	1	2.4089311120981038E-5	39	TCRBV28-01*01	TCRBV28	TCRBV28-01	01				TCRBD02-01*01	TCRBD02	TCRBD02-01	01				TCRBJ02-05*01	TCRBJ02	TCRBJ02-05	01				8	4	5	1	1	5	42	51	55	65	66	1	In	VDJ
ATCCAGCGCACACAGCAGGAGGACTCGGCCGTGTATCTCTGTGCCAGCAGCTTGGGGACTAGCGTTTACGAGCAGTACTTCGGGCCG	CASSLGTSVYEQYF	1	2.7100475011103668E-5	42	TCRBV07-02*01	TCRBV07	TCRBV07-02	01				TCRBD02-01	TCRBD02	TCRBD02-01				01,02	TCRBJ02-07*01	TCRBJ02	TCRBJ02-07	01				3	1	0	6	2	4	39	53	54	64	66	1	In	VDJ
TCAGAACCCAGGGACTCAGCTGTGTACTTCTGTGCCAGCAGGCCAGCGACAGGGGCAGGATCCAACTATGGCTACACCTTCGGTTCG	CASRPATGAGSNYGYTF	1	2.107814723085841E-5	51	TCRBV12	TCRBV12	unresolved			TCRBV12-03,TCRBV12-04		TCRBD01-01*01	TCRBD01	TCRBD01-01	01				TCRBJ01-02*01	TCRBJ01	TCRBJ01-02	01				6	6	2	2	8	2	30	41	47	55	63	1	In	VDJ
CAGCGCACAGAGCAGGGGGACTCGGCCATGTATCTCTGTGCCAGCAGCTTAGGGGACAGTCGATCCGATGAGCAGTTCTTCGGGCCA	CASSLGDSRSDEQFF	1	3.3122802791348926E-5	45	TCRBV07-09	TCRBV07	TCRBV07-09				01,03	TCRBD01-01*01	TCRBD01	TCRBD01-01	01				TCRBJ02-01*01	TCRBJ02	TCRBJ02-01	01				1	0	0	5	8	8	36	-1	52	59	67	1	In	VDJ
ACATCGGCCCAAAAGAACCCGACAGCTTTCTATCTCTGTGCCAGTAACGATGGGGGGACGGCGGGTGAAAAACTGTTTTTTGGCAGT	CASNDGGTAGEKLFF	1	4.215629446171682E-5	45	TCRBV19-01	TCRBV19	TCRBV19-01				01,02	TCRBD02-01*01	TCRBD02	TCRBD02-01	01				TCRBJ01-04*01	TCRBJ01	TCRBJ01-04	01				7	5	9	1	8	7	36	46	51	57	65	1	In	VDJ
CTGACAGTGACCAGTGCCCATCCTGAAGACAGCAGCTTCTACATCTGCAGTGCTAGAACGACCACAGATACGCAGTATTTTGGCCCA	CSARTTTDTQYF	1	1.9572565285797093E-5	36	TCRBV20	TCRBV20	unresolved			TCRBV20-01,TCRBV20-or09_02				unresolved		TCRBD01,TCRBD02	TCRBD01-01,TCRBD02-01		TCRBJ02-03*01	TCRBJ02	TCRBJ02-03	01				2	2	2	7	0	2	45	57	59	-1	62	1	In	VDJ
CTGCTGTCGGCTGCTCCCTCCCAGACATCTGTGTACTTCTGTGCCAGCAGTCGGGACAGGGCGGCCTACGAGCAGTACTTCGGGCCG	CASSRDRAAYEQYF	2	3.763954862653287E-5	42	TCRBV06-05*01	TCRBV06	TCRBV06-05	01				TCRBD01-01*01	TCRBD01	TCRBD01-01	01				TCRBJ02-07*01	TCRBJ02	TCRBJ02-07	01				5	1	0	3	3	2	39	51	52	61	64	2	In	VDJ
AAGATCCAGCGCACAGAGCGGGGGGACTCAGCCGTGTATCTCTGTGCCAGCAGCTTATTAGGGGGCACTGAAGCTTTCTTTGGACAA	CASSLLGGTEAFF	1	2.4089311120981038E-5	39	TCRBV07-03*01	TCRBV07	TCRBV07-03	01				TCRBD01-01*01	TCRBD01	TCRBD01-01	01				TCRBJ01-01*01	TCRBJ01	TCRBJ01-01	01				2	2	5	1	0	4	42	57	59	-1	65	1	In	VDJ
TCGCCCAGCCCCAACCAGACCTCTCTGTACTTCTGTGCCAGCAGTTTATCGCTAGCGGGAGGAACAGATACGCAGTATTTTGGCCCA	CASSLSLAGGTDTQYF	1	2.7100475011103668E-5	48	TCRBV27-01*01	TCRBV27	TCRBV27-01	01				TCRBD02-01*02	TCRBD02	TCRBD02-01	02				TCRBJ02-03*01	TCRBJ02	TCRBJ02-03	01				0	1	4	1	1	3	33	50	51	62	63	1	In	VDJ
TGTAGTCTGCTGCCTCCTCCCAGACATCTGTATATTTCTGCGCCAGCAGCGGAGTCTCGAAGCACAGATACGCAGTATTTTGGCCCA		1	3.3122802791348926E-5	43	TCRBV10-01	TCRBV10	TCRBV10-01				01,02	TCRBD02-01*02	TCRBD02	TCRBD02-01	02				TCRBJ02-03*01	TCRBJ02	TCRBJ02-03	01				6	1	10	2	6	0	38	49	50	54	60	1	Out	VDJ
AATTCCCTGGAGCTTGGTGACTCTGCTGTGTATTTCTGTGCCAGCAGCCAATTACGACTGTACCAAGAGACCCAGTACTTCGGGCCA	CASSQLRLYQETQYF	1	2.4089311120981038E-5	45	TCRBV03	TCRBV03	unresolved			TCRBV03-01,TCRBV03-02		TCRBD02-01	TCRBD02	TCRBD02-01				01,02	TCRBJ02-05*01	TCRBJ02	TCRBJ02-05	01				2	4	2	10	2	0	36	51	55	59	61	1	In	VDJ
AGCTCCTTGGAGCTGGGGGACTCAGCCCTGTACTTCTGTGCCAGCAGTCCGTCCGGGACAGGGTTGGATACGCAGTATTTTGGCCCA	CASSPSGTGLDTQYF	1	2.4089311120981038E-5	45	TCRBV13-01*01	TCRBV13	TCRBV13-01	01				TCRBD01-01*01	TCRBD01	TCRBD01-01	01				TCRBJ02-03*01	TCRBJ02	TCRBJ02-03	01				6	7	0	3	3	6	36	47	54	63	66	1	In	VDJ
TTGGAGTCGGCTGCTCCCTCCCAGACATCTGTGTACTTCTGTGCCAGCAGTTACGACGCGGGGGTATATGGCTACACCTTCGGTTCG	CASSYDAGVYGYTF	2	2.7100475011103668E-5	42	TCRBV06	TCRBV06	unresolved			TCRBV06-02,TCRBV06-03		TCRBD02-01*01	TCRBD02	TCRBD02-01	01				TCRBJ01-02*01	TCRBJ01	TCRBJ01-02	01				2	3	7	2	2	5	39	54	57	64	66	2	In	VDJ
TCGGCCCAAAAGAACCCGACAGCTTTCTATCTCTGTGCCAGTACCTCCCTAATACCGGGCCAGCCTTATGGCTACACCTTCGGTTCG	CASTSLIPGQPYGYTF	1	3.0111638901226297E-5	48	TCRBV19-01	TCRBV19	TCRBV19-01				01,02			unresolved		TCRBD01,TCRBD02	TCRBD01-01,TCRBD02-01		TCRBJ01-02*01	TCRBJ01	TCRBJ01-02	01				7	13	8	0	6	5	33	43	56	60	66	1	In	VDJ
ATCCAGCGCACAGAGCGGGGGGACTCAGCCGTGTATCTCTGTGCCAGCAGCCCCGGGCCTTCGAACACTGAAGCTTTCTTTGGACAA	CASSPGPSNTEAFF	1	2.4089311120981038E-5	42	TCRBV07-03*01	TCRBV07	TCRBV07-03	01						unresolved		TCRBD01,TCRBD02	TCRBD01-01,TCRBD02-01		TCRBJ01-01*01	TCRBJ01	TCRBJ01-01	01				5	3	8	0	4	1	39	51	54	58	62	1	In	VDJ
AGCCCTCAGAACCCAGGGACTCAGCTGTGTACTTCTGTGCCAGCAGACAACATTTGGGGATGCGCGGAGACCCAGTACTTCGGGCCA		1	1.9572565285797093E-5	46	TCRBV12	TCRBV12	unresolved			TCRBV12-03,TCRBV12-04				unresolved		TCRBD01,TCRBD02	TCRBD01-01,TCRBD02-01		TCRBJ02-05*01	TCRBJ02	TCRBJ02-05	01				6	10	0	8	6	5	35	46	56	60	66	1	Out	VDJ
AGGCTGGAGTTGGCTGCTCCCTCCCAGACATCTGTGTACTTCTGTGCCAGCAGTTATGGGGACTTTAGGACCCAGTACTTCGGGCCA	CASSYGDFRTQYF	1	2.4089311120981038E-5	39	TCRBV06-06	TCRBV06	TCRBV06-06				01,02	TCRBD02-01	TCRBD02	TCRBD02-01				01,02	TCRBJ02-05*01	TCRBJ02	TCRBJ02-05	01				3	2	0	10	4	7	42	56	58	64	68	1	In	VDJ
GCCCAAAAGAACCCGACAGCTTTCTATCTCTGTGCCAGTAGTATGATCTGGACTAGCGGGAGGGGCTTGGCCCAGTACTTCGGGCCA	CASSMIWTSGRGLAQYF	1	2.860605695616498E-5	51	TCRBV19-01	TCRBV19	TCRBV19-01				01,02	TCRBD02-01*02	TCRBD02	TCRBD02-01	02				TCRBJ02-05*01	TCRBJ02	TCRBJ02-05	01				3	5	1	0	6	9	30	44	49	64	70	1	In	VDJ
ATCCAGCGCACAGAGCAGGGGGACTCGGCCATGTATCTCTGTGCCAGCAGCTCGTCGGGAAACACCGGGGAGCTGTTTTTTGGAGAA	CASSSSGNTGELFF	1	3.462838473641024E-5	42	TCRBV07-09	TCRBV07	TCRBV07-09				01,03	TCRBD02-01*02	TCRBD02	TCRBD02-01	02				TCRBJ02-02*01	TCRBJ02	TCRBJ02-02	01				4	3	8	3	0	2	39	52	55	-1	60	1	In	VDJ
TCCAGCCTGCAAAGCTTGAGGACTCGGCCGTGTATCTCTGTGCCAGCAGCTTATGCGGGAGGGAAAGATACGCAGTATTTTGGCCCA		2	3.3122802791348926E-5	43	TCRBV11-02*02	TCRBV11	TCRBV11-02	02				TCRBD02-01*02	TCRBD02	TCRBD02-01	02				TCRBJ02-03*01	TCRBJ02	TCRBJ02-03	01				2	1	7	0	2	5	38	53	54	63	65	2	Out	VDJ
CTGATTCTGGAGTCCGCCAGCACCAACCAGACATCTATGTACCTCTGTGCCAGCGGGACAAGCAATCAGCCCCAGCATTTTGGTGAT	CASGTSNQPQHF	1	2.559489306604235E-5	36	TCRBV28-01*01	TCRBV28	TCRBV28-01	01				TCRBD01-01*01	TCRBD01	TCRBD01-01	01				TCRBJ01-05*01	TCRBJ01	TCRBJ01-05	01				8	0	0	6	0	1	45	-1	54	-1	60	1	In	VDJ
ATCCAGCCTGCAAAGCTTGAGGACTCGGCCGTGTATCTCTGTGCCAGCAGCTCCCCCATGAGGAACACTGAAGCTTTCTTTGGACAA	CASSSPMRNTEAFF	2	3.462838473641024E-5	42	TCRBV11-02*02	TCRBV11	TCRBV11-02	02				TCRBD02-01*02	TCRBD02	TCRBD02-01	02				TCRBJ01-01*01	TCRBJ01	TCRBJ01-01	01				4	7	11	2	0	1	39	52	59	-1	62	2	In	VDJ
ATCCAGCGCACACAGCAGGAGGACTCGGCCGTGTATCTCTGTGCCAGCAGCTTGGGTATAAGCAATCAGCCCCAGCATTTTGGTGAT	CASSLGISNQPQHF	1	2.559489306604235E-5	42	TCRBV07-02*01	TCRBV07	TCRBV07-02	01						unresolved		TCRBD01,TCRBD02	TCRBD01-01,TCRBD02-01		TCRBJ01-05*01	TCRBJ01	TCRBJ01-05	01				3	0	0	9	4	1	39	-1	53	56	60	1	In	VDJ
CCTGCAAAGCTTGAGGACTCGGCCGTGTATCTCTGTGCCAGCAGCTTAGGGGCAGCAATAATCCAAGAGACCCAGTACTTCGGGCCA	CASSLGAAIIQETQYF	1	1.806698334073578E-5	48	TCRBV11-02*02	TCRBV11	TCRBV11-02	02				TCRBD01-01*01	TCRBD01	TCRBD01-01	01				TCRBJ02-05*01	TCRBJ02	TCRBJ02-05	01				1	0	8	0	9	1	33	-1	49	53	62	1	In	VDJ
CTGAAGATCCGGTCCACAAAGCTGGAGGACTCAGCCATGTACTTCTGTGCCAGCAGCCAGGGCGGCACTGAAGCTTTCTTTGGACAA	CASSQGGTEAFF	1	2.4089311120981038E-5	36	TCRBV02-01*01	TCRBV02	TCRBV02-01	01				TCRBD01-01*01	TCRBD01	TCRBD01-01	01				TCRBJ01-01*01	TCRBJ01	TCRBJ01-01	01				6	1	4	3	3	4	45	56	57	62	65	1	In	VDJ
ATCCAGCCCTCAGAACCCAGGGACTCAGCTGTGTACTTCTGTGCCAGCAGGGGAGGGCGACTCTACAATGAGCAGTTCTTCGGGCCA	CASRGGRLYNEQFF	1	2.4089311120981038E-5	42	TCRBV12	TCRBV12	unresolved			TCRBV12-03,TCRBV12-04		TCRBD02-01*02	TCRBD02	TCRBD02-01	02				TCRBJ02-01*01	TCRBJ02	TCRBJ02-01	01				6	0	9	0	5	3	39	-1	50	57	62	1	In	VDJ
ATCCAGCGCACAGAGCAGGGGGACTCGGCCATGTATCTCTGTGCCAGCAAGACTAGCGGAGGGGGGGATGAGCAGTTCTTCGGGCCA	CASKTSGGGDEQFF	1	3.161722084628761E-5	42	TCRBV07-09	TCRBV07	TCRBV07-09				01,03	TCRBD02-01	TCRBD02	TCRBD02-01				01,02	TCRBJ02-01*01	TCRBJ02	TCRBJ02-01	01				7	1	2	5	8	8	39	49	50	59	67	1	In	VDJ
TCGCCCAGCCCCAACCAGACCTCTCTGTACTTCTGTGCCAGCAGTCCCGTCGACAGGGTCTTTAATTCACCCCTCCACTTTGGGAAC	CASSPVDRVFNSPLHF	1	2.2583729175919722E-5	48	TCRBV27-01*01	TCRBV27	TCRBV27-01	01				TCRBD01-01*01	TCRBD01	TCRBD01-01	01				TCRBJ01-06*01	TCRBJ01	TCRBJ01-06	01				5	6	2	3	4	6	33	45	51	58	62	1	In	VDJ
GAGTCGCCCAGCCCCAACCAGACCTCTCTGTACTTCTGTGCCAGCAATTACGGAAGGGGGCCCCAAGAGACCCAGTACTTCGGGCCA	CASNYGRGPQETQYF	1	2.107814723085841E-5	45	TCRBV27-01*01	TCRBV27	TCRBV27-01	01				TCRBD01-01*01	TCRBD01	TCRBD01-01	01				TCRBJ02-05*01	TCRBJ02	TCRBJ02-05	01				7	8	5	0	1	1	36	46	54	61	62	1	In	VDJ
ACTGTGACATCGGCCCAAAAGAACCCGACAGCTTTCTATCTCTGTGCCAGTAGTATATACCGGGACAATGAGCAGTTCTTCGGGCCA	CASSIYRDNEQFF	1	3.3122802791348926E-5	39	TCRBV19-01	TCRBV19	TCRBV19-01				01,02	TCRBD02-01	TCRBD02	TCRBD02-01				01,02	TCRBJ02-01*01	TCRBJ02	TCRBJ02-01	01				2	3	8	4	0	5	42	57	60	-1	64	1	In	VDJ
AGCACCTTGGAGCTGGGGGACTCGGCCCTTTATCTTTGCGCCAGCAGCGGGACAGGGACCCTTCAAGAGACCCAGTACTTCGGGCCA	CASSGTGTLQETQYF	1	1.5055819450613148E-5	45	TCRBV05-01*01	TCRBV05	TCRBV05-01	01				TCRBD01-01*01	TCRBD01	TCRBD01-01	01				TCRBJ02-05*01	TCRBJ02	TCRBJ02-05	01				4	0	0	3	6	2	36	-1	48	57	63	1	In	VDJ
CAGCGCACAGAGCAGGGGGACTCGGCCATGTATCTCTGTGCCAGCACCCATTTCCGGGACTACCACTACGAGCAGTACTTCGGGCCG	CASTHFRDYHYEQYF	1	2.7100475011103668E-5	45	TCRBV07-09	TCRBV07	TCRBV07-09				01,03	TCRBD02-01	TCRBD02	TCRBD02-01				01,02	TCRBJ02-07*01	TCRBJ02	TCRBJ02-07	01				7	9	0	9	3	3	36	46	55	62	65	1	In	VDJ
CTGGAGCTTGGTGACTCTGCTGTGTATTTCTGTGCCAGCAGCCACGGCGGGGGGGCTAGGGGAACAGAGACCCAGTACTTCGGGCCA	CASSHGGGARGTETQYF	1	2.2583729175919722E-5	51	TCRBV03	TCRBV03	unresolved			TCRBV03-01,TCRBV03-02		TCRBD02-01*01	TCRBD02	TCRBD02-01	01				TCRBJ02-05*01	TCRBJ02	TCRBJ02-05	01				3	2	7	0	10	4	30	44	46	55	65	1	In	VDJ
GAACCGGGAGACACGGCACTGTATCTCTGCGCCAGCAGTCAATCGTTGGGGCCGCCCTATTTCACAGATACGCAGTATTTTGGCCCA	CASSQSLGPPYFTDTQYF	1	2.559489306604235E-5	54	TCRBV23-01*01	TCRBV23	TCRBV23-01	01				TCRBD01-01*01	TCRBD01	TCRBD01-01	01				TCRBJ02-03*01	TCRBJ02	TCRBJ02-03	01				0	3	7	0	10	2	27	44	47	52	62	1	In	VDJ
TCCGCTACCAGCTCCCAGACATCTGTGTACTTCTGTGCCATCAGTGATACGGGACAGGGTAACTCCTACGAGCAGTACTTCGGGCCG	CAISDTGQGNSYEQYF	1	3.0111638901226297E-5	48	TCRBV10-03*01	TCRBV10	TCRBV10-03	01				TCRBD01-01*01	TCRBD01	TCRBD01-01	01				TCRBJ02-07*01	TCRBJ02	TCRBJ02-07	01				3	3	0	3	3	0	33	47	50	59	62	1	In	VDJ
CTGGAGTCGCCCAGCCCCAACCAGACCTCTCTGTACTTCTGTGCCAGCAGGGAGGGATTGAGCACAGATACGCAGTATTTTGGCCCA	CASREGLSTDTQYF	1	2.559489306604235E-5	42	TCRBV27-01*01	TCRBV27	TCRBV27-01	01				TCRBD02-01*02	TCRBD02	TCRBD02-01	02				TCRBJ02-03*01	TCRBJ02	TCRBJ02-03	01				6	0	10	0	4	0	39	-1	50	56	60	1	In	VDJ
CTCCTCACTCTGGAGTCCGCTACCAGCTCCCAGACATCTGTGTACTTCTGTGCCATCAGTGGCTCCTACGAGCAGTACTTCGGGCCG	CAISGSYEQYF	2	4.215629446171682E-5	33	TCRBV10-03*01	TCRBV10	TCRBV10-03	01						unresolved					TCRBJ02-07*01	TCRBJ02	TCRBJ02-07	01				4	0	0	0	1	0	48	-1	-1	61	62	2	In	VJ
CAGCGCACAGAGCGGGGGGACTCAGCCGTGTATCTCTGTGCCAGCAGCTTGGGCAGGGGAGATACCGGGGAGCTGTTTTTTGGAGAA	CASSLGRGDTGELFF	1	2.559489306604235E-5	45	TCRBV07-03*01	TCRBV07	TCRBV07-03	01				TCRBD01-01*01	TCRBD01	TCRBD01-01	01				TCRBJ02-02*01	TCRBJ02	TCRBJ02-02	01				3	3	4	2	4	5	36	50	53	59	63	1	In	VDJ
ATCCAGCGCACACAGCAGGAGGACTCCGCCGTGTATCTCTGTGCCAGCAGCCCCAACCTTGTTCTACAGACCCAGTACTTCGGGCCA	CASSPNLVLQTQYF	1	1.9572565285797093E-5	42	TCRBV07-08*01	TCRBV07	TCRBV07-08	01				TCRBD02-01	TCRBD02	TCRBD02-01				01,02	TCRBJ02-05*01	TCRBJ02	TCRBJ02-05	01				5	12	4	9	1	6	39	51	63	66	67	1	In	VDJ
ATCCAGCGCACACAGCAGGAGGACTCCGCCGTGTATCTCTGTGCCAGCAGTTCGGAGAGCTTAAAAGAGACCCAGTACTTCGGGCCA	CASSSESLKETQYF	1	1.9572565285797093E-5	42	TCRBV07-08*01	TCRBV07	TCRBV07-08	01				TCRBD02-01*02	TCRBD02	TCRBD02-01	02				TCRBJ02-05*01	TCRBJ02	TCRBJ02-05	01				6	3	10	2	7	3	39	50	53	57	64	1	In	VDJ
GTGCAGCCTGCAGAACTGGAGGATTCTGGAGTTTATTTCTGTGCCAGCACCCCAGGGGGAACTGGAAACACCATATATTTTGGAGAG	CASTPGGTGNTIYF	1	3.9145130571594185E-5	42	TCRBV14-01*01	TCRBV14	TCRBV14-01	01				TCRBD01-01*01	TCRBD01	TCRBD01-01	01				TCRBJ01-03*01	TCRBJ01	TCRBJ01-03	01				7	3	4	1	2	2	39	49	52	59	61	1	In	VDJ
ACCTTGGAGCTGGGGGACTCGGCCCTTTATCTTTGCGCCAGCAGCTCCGTCCGACTAGCGGGAGTGAATGAGCAGTTCTTCGGGCCA	CASSSVRLAGVNEQFF	2	3.763954862653287E-5	48	TCRBV05-01*01	TCRBV05	TCRBV05-01	01				TCRBD02-01*02	TCRBD02	TCRBD02-01	02				TCRBJ02-01*01	TCRBJ02	TCRBJ02-01	01				3	6	2	2	2	7	33	46	52	64	66	2	In	VDJ
GAGCTGGGGGACTCAGCTTTGTATTTCTGTGCCAGCAGCGTTGAGACTAGCGCCTCCTCGTTCACAGATACGCAGTATTTTGGCCCA	CASSVETSASSFTDTQYF	1	1.6561401395674463E-5	54	TCRBV09-01	TCRBV09	TCRBV09-01				01,02	TCRBD02-01	TCRBD02	TCRBD02-01				01,02	TCRBJ02-03*01	TCRBJ02	TCRBJ02-03	01				2	3	2	6	10	2	27	41	44	52	62	1	In	VDJ
AACCTGAGCTCTCTGGAGCTGGGGGACTCAGCTTTGTATTTCTGTGCCAGCAGCTCAGGGGGCAGGGAGACCCAGTACTTCGGGCCA	CASSSGGRETQYF	1	1.3550237505551834E-5	39	TCRBV09-01	TCRBV09	TCRBV09-01				01,02	TCRBD01-01*01	TCRBD01	TCRBD01-01	01				TCRBJ02-05*01	TCRBJ02	TCRBJ02-05	01				4	1	4	0	3	5	42	54	55	63	66	1	In	VDJ
CCTGCAGAACTGGAGGATTCTGGAGTTTATTTCTGTGCCAGCAGCCAAGCAGGACAGGGACGCCAAGAGACCCAGTACTTCGGGCCA	CASSQAGQGRQETQYF	1	2.4089311120981038E-5	48	TCRBV14-01*01	TCRBV14	TCRBV14-01	01				TCRBD01-01*01	TCRBD01	TCRBD01-01	01				TCRBJ02-05*01	TCRBJ02	TCRBJ02-05	01				1	2	1	3	3	1	33	49	51	59	62	1	In	VDJ
GGGACTCGGCCGTGTATCTCTGTGCCAGCAGCTCCACTAGCCGGGTGGGTAGCGGGAGGCGGTGGCCACGAGCAGTACTTCGGGCCG		1	2.107814723085841E-5	61	TCRBV11-03*01	TCRBV11	TCRBV11-03	01				TCRBD02-01*02	TCRBD02	TCRBD02-01	02				TCRBJ02-07*01	TCRBJ02	TCRBJ02-07	01				4	16	5	1	8	5	20	33	49	59	67	1	Out	VDJ
AACGCCTTGGAGCTGGACGACTCGGCCCTGTATCTCTGTGCCAGCAGCTTGGCGCGGTCTGGGGCCAACGTCCTGACTTTCGGGGCC	CASSLARSGANVLTF	1	2.107814723085841E-5	45	TCRBV05-04*01	TCRBV05	TCRBV05-04	01				TCRBD02-01	TCRBD02	TCRBD02-01				01,02	TCRBJ02-06*01	TCRBJ02	TCRBJ02-06	01				0	1	7	5	0	1	36	52	53	-1	57	1	In	VDJ
GTGAGCACCTTGGAGCTGGGGGACTCGGCCCTTTATCTTTGCGCCAGCAGCTTGACCCCAGGGAACACTGAAGCTTTCTTTGGACAA	CASSLTPGNTEAFF	1	1.806698334073578E-5	42	TCRBV05-01*01	TCRBV05	TCRBV05-01	01				TCRBD01-01*01	TCRBD01	TCRBD01-01	01				TCRBJ01-01*01	TCRBJ01	TCRBJ01-01	01				1	4	4	4	0	1	39	54	58	-1	62	1	In	VDJ
CAGCCAGAAGACTCAGCCCTGTATCTCTGCGCCAGCAGCCTAAGAGAGGTTTCCGGATTCACACAAGAGACCCAGTACTTCGGGCCA	CASSLREVSGFTQETQYF	2	2.107814723085841E-5	54	TCRBV04-01*01	TCRBV04	TCRBV04-01	01				TCRBD02-01*02	TCRBD02	TCRBD02-01	02				TCRBJ02-05*01	TCRBJ02	TCRBJ02-05	01				4	5	11	1	14	2	27	40	45	49	63	2	In	VDJ
ACAGTGACCAGTGCCCATCCTGAAGACAGCAGCTTCTACATCTGCAGTGCTAGAGATCCCGGGACAGATACGCAGTATTTTGGCCCA	CSARDPGTDTQYF	1	1.806698334073578E-5	39	TCRBV20	TCRBV20	unresolved			TCRBV20-01,TCRBV20-or09_02		TCRBD02-01	TCRBD02	TCRBD02-01				01,02	TCRBJ02-03*01	TCRBJ02	TCRBJ02-03	01				0	3	8	4	0	3	42	56	59	-1	63	1	In	VDJ
CGCACACAGCAGGAGGACTCGGCCGTGTATCTCTGTGCCAGCAGCTTGGGGACCTCCCAAGGCCAAGAGACCCAGTACTTCGGGCCA	CASSLGTSQGQETQYF	1	2.2583729175919722E-5	48	TCRBV07-02*01	TCRBV07	TCRBV07-02	01						unresolved		TCRBD01,TCRBD02	TCRBD01-01,TCRBD02-01		TCRBJ02-05*01	TCRBJ02	TCRBJ02-05	01				3	1	0	7	9	1	33	47	48	53	62	1	In	VDJ
TCGGCTGCTCCCTCCCAGACATCTGTGTACTTCTGTGCCAGCAGACCAGGGACTAGCGGGATTCGTGAGACCCAGTACTTCGGGCCA	CASRPGTSGIRETQYF	2	4.06507125166555E-5	48	TCRBV06	TCRBV06	unresolved			TCRBV06-01,TCRBV06-05		TCRBD02-01*02	TCRBD02	TCRBD02-01	02				TCRBJ02-05*01	TCRBJ02	TCRBJ02-05	01				6	4	0	3	5	5	33	44	48	61	66	2	In	VDJ
CAGGTAGTGCGAGGAGATTCGGCAGCTTATTTCTGTGCCAGCTCACCAGCCGGGACAGGAAACCATGAAAAACTGTTTTTTGGCAGT	CASSPAGTGNHEKLFF	1	3.0111638901226297E-5	48	TCRBV18-01*01	TCRBV18	TCRBV18-01	01				TCRBD01-01*01	TCRBD01	TCRBD01-01	01				TCRBJ01-04*01	TCRBJ01	TCRBJ01-04	01				2	3	0	4	5	6	33	48	51	59	64	1	In	VDJ
GTGAGCACCTTGGAGCTGGGGGACTCGGCCCTTTATCTTTGCGCCAGCAGCCTCCGGACAGGTCAAGAGACCCAGTACTTCGGGCCA	CASSLRTGQETQYF	1	1.5055819450613148E-5	42	TCRBV05-01*01	TCRBV05	TCRBV05-01	01				TCRBD01-01*01	TCRBD01	TCRBD01-01	01				TCRBJ02-05*01	TCRBJ02	TCRBJ02-05	01				4	4	1	4	1	2	39	51	55	62	63	1	In	VDJ
GCCTTGGAGCTGGAGGACTCGGCCCTGTATCTCTGTGCCAGCAGTCCTAAACAAACGAGGCTCTCCTACGAGCAGTACTTCGGGCCG	CASSPKQTRLSYEQYF	1	2.860605695616498E-5	48	TCRBV05-08*01	TCRBV05	TCRBV05-08	01				TCRBD02-01*02	TCRBD02	TCRBD02-01	02				TCRBJ02-07*01	TCRBJ02	TCRBJ02-07	01				5	12	11	1	2	0	33	44	56	60	62	1	In	VDJ
ATTCAGCGCACAGAGCAGCGGGACTCAGCCATGTATCGCTGTGCCAGCAGCCCCCTACGGGTCACAGATACGCAGTATTTTGGCCCA	CASSPLRVTDTQYF	1	2.2583729175919722E-5	42	TCRBV07-07*01	TCRBV07	TCRBV07-07	01				TCRBD02-01	TCRBD02	TCRBD02-01				01,02	TCRBJ02-03*01	TCRBJ02	TCRBJ02-03	01				5	6	8	4	1	2	39	51	57	61	62	1	In	VDJ
TCCAGCGCACAGAGCAGCGGGACTCGGCCATGTATCGCTGTGCCAGCACCCACGACTGGTTCCTACAATGAGCAGTTCTTCGGGCCA		1	2.4089311120981038E-5	43	TCRBV07-06*01	TCRBV07	TCRBV07-06	01				TCRBD02-01	TCRBD02	TCRBD02-01				01,02	TCRBJ02-01*01	TCRBJ02	TCRBJ02-01	01				7	5	2	10	3	1	38	48	53	57	60	1	Out	VDJ
GTGAGCACCTTGGAGCTGGGGGACTCGGCCCTTTATCTTTGCGCCAGCAGCCCGCCACAGGGGACAGATACGCAGTATTTTGGCCCA	CASSPPQGTDTQYF	1	1.806698334073578E-5	42	TCRBV05-01*01	TCRBV05	TCRBV05-01	01				TCRBD01-01*01	TCRBD01	TCRBD01-01	01				TCRBJ02-03*01	TCRBJ02	TCRBJ02-03	01				4	5	3	2	0	3	39	51	56	-1	63	1	In	VDJ
AGTGCCCATCCTGAAGACAGCAGCTTCTACATCTGCAGTGCTAGAACGCCAGGGACAGGGGGAGATCAGCCCCAGCATTTTGGTGAT	CSARTPGTGGDQPQHF	1	1.6561401395674463E-5	48	TCRBV20	TCRBV20	unresolved			TCRBV20-01,TCRBV20-or09_02		TCRBD01-01*01	TCRBD01	TCRBD01-01	01				TCRBJ01-05*01	TCRBJ01	TCRBJ01-05	01				2	6	0	1	2	5	33	45	51	62	64	1	In	VDJ
CTGGAGCTGGGGGACTCAGCTTTGTATTTCTGTGCCAGCAGCGCCGGGGGGGGGAGGGTGTCCTACAATGAGCAGTTCTTCGGGCCA	CASSAGGGRVSYNEQFF	1	1.806698334073578E-5	51	TCRBV09-01	TCRBV09	TCRBV09-01				01,02	TCRBD02-01*01	TCRBD02	TCRBD02-01	01				TCRBJ02-01*01	TCRBJ02	TCRBJ02-01	01				3	1	8	0	8	1	30	43	44	52	60	1	In	VDJ
CCAGGCCTGGGGGACGCAGCCATGTACCTGTGTGCCACCAGCAGATCTGGGACTAGCGACCGCACAGATACGCAGTATTTTGGCCCA	CATSRSGTSDRTDTQYF	1	1.9572565285797093E-5	51	TCRBV15-01*01	TCRBV15	TCRBV15-01	01				TCRBD02-01	TCRBD02	TCRBD02-01				01,02	TCRBJ02-03*01	TCRBJ02	TCRBJ02-03	01				2	3	0	6	3	1	30	45	48	58	61	1	In	VDJ
CTGACGATCCAGCGCACAGAGCAGCGGGACTCGGCCATGTATCGCTGTGCCAGCAGCTTAGTCTACAATGAGCAGTTCTTCGGGCCA	CASSLVYNEQFF	1	2.4089311120981038E-5	36	TCRBV07-06*01	TCRBV07	TCRBV07-06	01						unresolved					TCRBJ02-01*01	TCRBJ02	TCRBJ02-01	01				1	0	0	0	1	3	45	-1	-1	61	62	1	In	VJ
GTGACATCGGCCCAAAAGAACCCGACAGCTTTCTATCTCTGTGCCAGTAGGCATACAGGGGGCGGCTATGGCTACACCTTCGGTTCG	CASRHTGGGYGYTF	1	2.860605695616498E-5	42	TCRBV19-01	TCRBV19	TCRBV19-01				01,02	TCRBD01-01*01	TCRBD01	TCRBD01-01	01				TCRBJ01-02*01	TCRBJ01	TCRBJ01-02	01				6	4	3	0	2	4	39	50	54	63	65	1	In	VDJ
CTTCACATCAATTCCCTGGAGCTTGGTGACTCTGCTGTGTATTTCTGTGCCAGCAGCCAAGAGAACACTGAAGCTTTCTTTGGACAA	CASSQENTEAFF	1	2.7100475011103668E-5	36	TCRBV03	TCRBV03	unresolved			TCRBV03-01,TCRBV03-02				unresolved					TCRBJ01-01*01	TCRBJ01	TCRBJ01-01	01				0	0	0	0	0	1	45	-1	-1	-1	62	1	In	VJ
ACAGAGCAGGGGGACTCGGCCATGTATCTCTGTGCCAGCAGCCCCCGGGGACAGGGTAACTCTGGAAACACCATATATTTTGGAGAG	CASSPRGQGNSGNTIYF	1	4.06507125166555E-5	51	TCRBV07-09	TCRBV07	TCRBV07-09				01,03	TCRBD01-01*01	TCRBD01	TCRBD01-01	01				TCRBJ01-03*01	TCRBJ01	TCRBJ01-03	01				5	5	0	3	3	0	30	42	47	56	59	1	In	VDJ
TCCTTGGAGCTGGGGGACTCAGCCCTGTACTTCTGTGCCAGCAGCTGGACTAGCGGGGTGAACACCGGGGAGCTGTTTTTTGGAGAA	CASSWTSGVNTGELFF	1	2.559489306604235E-5	48	TCRBV13-01*01	TCRBV13	TCRBV13-01	01				TCRBD02-01*01	TCRBD02	TCRBD02-01	01				TCRBJ02-02*01	TCRBJ02	TCRBJ02-02	01				4	0	1	3	1	1	33	-1	46	58	59	1	In	VDJ
AAGATCCAGCCTGCAAAGCTTGAGGACTCGGCCGTGTATCTCTGTGCCAGCAGCGGGGGACTTCAAGAGACCCAGTACTTCGGGCCA	CASSGGLQETQYF	1	1.806698334073578E-5	39	TCRBV11-02*02	TCRBV11	TCRBV11-02	02				TCRBD02-01	TCRBD02	TCRBD02-01				01,02	TCRBJ02-05*01	TCRBJ02	TCRBJ02-05	01				5	2	0	10	1	2	42	54	56	62	63	1	In	VDJ
CTGACAGTGACCAGTGCCCATCCTGAAGACAGCAGCTTCTACATCTGCAGTGCCAAGCGGGGCCAAGAGACCCAGTACTTCGGGCCA	CSAKRGQETQYF	1	1.5055819450613148E-5	36	TCRBV20	TCRBV20	unresolved			TCRBV20-01,TCRBV20-or09_02		TCRBD02-01*01	TCRBD02	TCRBD02-01	01				TCRBJ02-05*01	TCRBJ02	TCRBJ02-05	01				6	2	6	3	0	1	45	53	55	-1	62	1	In	VDJ
TTCACTCTGAAGATCCGGTCCACAAAGCTGGAGGACTCAGCCATGTACTTCTGTGCCAGCAGCCAAGAGACCCAGTACTTCGGGCCA	CASSQETQYF	1	1.9572565285797093E-5	30	TCRBV02-01*01	TCRBV02	TCRBV02-01	01						unresolved					TCRBJ02-05*01	TCRBJ02	TCRBJ02-05	01				6	0	0	0	0	1	51	-1	-1	-1	62	1	In	VJ
CTGGAGTCAGCTACCCGCTCCCAGACATCTGTGTATTTCTGCGCCAGCAATGACCCTGGTGGCACCGGGGAGCTGTTTTTTGGAGAA	CASNDPGGTGELFF	1	2.860605695616498E-5	42	TCRBV10-02*01	TCRBV10	TCRBV10-02	01						unresolved		TCRBD01,TCRBD02	TCRBD01-01,TCRBD02-01		TCRBJ02-02*01	TCRBJ02	TCRBJ02-02	01				3	4	0	10	3	4	39	53	57	59	62	1	In	VDJ
GGGACTCAGCCCTGTACTTCTGTGCCAGCAGCTTAGGCCGCGGCTAGCGGGAGGGTAAGTCGCACCGGGGAGCTGTTTTTTGGAGAA		1	2.559489306604235E-5	61	TCRBV13-01*01	TCRBV13	TCRBV13-01	01				TCRBD02-01*02	TCRBD02	TCRBD02-01	02				TCRBJ02-02*01	TCRBJ02	TCRBJ02-02	01				0	6	4	0	7	4	20	37	43	55	62	1	Out	VDJ
ATCCAGCGCACAGAGCAGGGGGACTCGGCCATGTATCTCTGTGCCAGCAGCACCGGGACAGGGGCTGAAAAACTGTTTTTTGGCAGT	CASSTGTGAEKLFF	1	3.613396668147156E-5	42	TCRBV07-09	TCRBV07	TCRBV07-09				01,03	TCRBD01-01*01	TCRBD01	TCRBD01-01	01				TCRBJ01-04*01	TCRBJ01	TCRBJ01-04	01				5	3	0	2	1	7	39	51	54	64	65	1	In	VDJ
AATGTGAACGCCTTGTTGCTGGGGGACTCGGCCCTGTATCTCTGTGCCAGCAGCTTCGGGACGAGAGAAAAACTGTTTTTTGGCAGT	CASSFGTREKLFF	2	4.8178622241962076E-5	39	TCRBV05-05*01	TCRBV05	TCRBV05-05	01						unresolved		TCRBD01,TCRBD02	TCRBD01-01,TCRBD02-01		TCRBJ01-04*01	TCRBJ01	TCRBJ01-04	01				2	1	0	7	4	8	42	56	57	62	66	2	In	VDJ
CCAGCGCACAGAGCAGGGGGACTCAGCCGCGTATCTCCGTGCCAGCAGCTTATGATCGTCTGGAGAAACACCATATATTTTGGAGAG		1	3.0111638901226297E-5	44	TCRBV07-03*03	TCRBV07	TCRBV07-03	03						unresolved		TCRBD01,TCRBD02	TCRBD01-01,TCRBD02-01		TCRBJ01-03*01	TCRBJ01	TCRBJ01-03	01				2	9	1	8	0	5	37	52	61	-1	64	1	Out	VDJ
CAGGGGACACAGCACTGTATTTCTGTGCCAGCAGCAATCCGAAACAGGCCACACGATTATAGCAATCAGCCCCAGCATTTTGGTGAT		1	3.613396668147156E-5	58	TCRBV21-01*01	TCRBV21	TCRBV21-01	01				TCRBD01-01*01	TCRBD01	TCRBD01-01	01				TCRBJ01-05*01	TCRBJ01	TCRBJ01-05	01				3	6	3	4	11	0	23	37	43	48	59	1	Out	VDJ
CCCTCACGTTGGCGTCTGCTGTACCCTCTCAGACATCTGTGTACTTCTGTGCCAGCAGTGACGTGGGAGACCCAGTACTTCGGGCCA		1	2.2583729175919722E-5	34	TCRBV06-04	TCRBV06	TCRBV06-04				01,02			unresolved		TCRBD01,TCRBD02	TCRBD01-01,TCRBD02-01		TCRBJ02-05*01	TCRBJ02	TCRBJ02-05	01				2	2	0	10	0	5	47	62	64	-1	66	1	Out	VDJ
AATGTGAGCACCTTGGAGCTGGGGGACTCGGCCCTTTATCTTTGCGCCAGCAGCGAGGGGTCGGAAAACACCATATATTTTGGAGAG	CASSEGSENTIYF	1	2.4089311120981038E-5	39	TCRBV05-01*01	TCRBV05	TCRBV05-01	01						unresolved		TCRBD01,TCRBD02	TCRBD01-01,TCRBD02-01		TCRBJ01-03*01	TCRBJ01	TCRBJ01-03	01				4	1	5	2	5	6	42	54	55	60	65	1	In	VDJ
TTCTCGCTCAGGCTGGAGTCGGCTGCTCCCTCCCAGACATCTGTGTACTTCTGTGCCAGCAGTACTTATGGAGCTTTCTTTGGACAA	CASSTYGAFF	1	2.2583729175919722E-5	30	TCRBV06-01*01	TCRBV06	TCRBV06-01	01				TCRBD02-01	TCRBD02	TCRBD02-01				01,02	TCRBJ01-01*01	TCRBJ01	TCRBJ01-01	01				5	0	3	10	5	10	51	-1	63	66	71	1	In	VDJ
CTGAAGATCCAGCCCTCAGAACCCAGGGACTCAGCTGTGTACTTCTGTGCCAGCAGCTCCACAGGGATCGAGCAGTACTTCGGGCCG	CASSSTGIEQYF	1	2.107814723085841E-5	36	TCRBV12	TCRBV12	unresolved			TCRBV12-03,TCRBV12-04		TCRBD01-01*01	TCRBD01	TCRBD01-01	01				TCRBJ02-07*01	TCRBJ02	TCRBJ02-07	01				6	4	3	3	2	6	45	56	60	66	68	1	In	VDJ
AGGATCCAGCAGGTAGTGCGAGGAGATTCGGCAGCTTATTTCTGTGCCAGCTCATGGGCCCAGGACGCTGAAGCTTTCTTTGGACAA	CASSWAQDAEAFF	1	2.4089311120981038E-5	39	TCRBV18-01*01	TCRBV18	TCRBV18-01	01						unresolved		TCRBD01,TCRBD02	TCRBD01-01,TCRBD02-01		TCRBJ01-01*01	TCRBJ01	TCRBJ01-01	01				5	8	1	7	1	6	42	54	62	66	67	1	In	VDJ
CGCACAGAGCAGGGGGACTCGGCCATGTATCTCTGTGCCAGCAGCTTAGGGACTAGCGGGGACACAGATACGCAGTATTTTGGCCCA	CASSLGTSGDTDTQYF	1	3.0111638901226297E-5	48	TCRBV07-09	TCRBV07	TCRBV07-09				01,03	TCRBD02-01*01	TCRBD02	TCRBD02-01	01				TCRBJ02-03*01	TCRBJ02	TCRBJ02-03	01				1	0	1	3	1	2	33	-1	49	61	62	1	In	VDJ
ACATCGGCCCAAAAGAACCCGACAGCTTTCTATCTCTGTGCCAGTAGTACCCGACAGGGGAGGACCTACGAGCAGTACTTCGGGCCG	CASSTRQGRTYEQYF	1	3.0111638901226297E-5	45	TCRBV19-01	TCRBV19	TCRBV19-01				01,02	TCRBD01-01*01	TCRBD01	TCRBD01-01	01				TCRBJ02-07*01	TCRBJ02	TCRBJ02-07	01				4	3	2	2	4	2	36	49	52	60	64	1	In	VDJ
CGCACAGAGCAGCGGGACTCGGCCATGTATCGCTGTGCCAGCAGCTTAGCTAGCGGAGATACCTACAATGAGCAGTTCTTCGGGCCA	CASSLASGDTYNEQFF	2	4.667304029690076E-5	48	TCRBV07-06*01	TCRBV07	TCRBV07-06	01				TCRBD02-01	TCRBD02	TCRBD02-01				01,02	TCRBJ02-01*01	TCRBJ02	TCRBJ02-01	01				0	0	5	5	5	2	33	-1	50	56	61	2	In	VDJ
CTGGAGTCCGCCAGCACCAACCAGACATCTATGTACCTCTGTGCCAGCAGGAGGGGGGTCCGGAATCAGCCCCAGCATTTTGGTGAT	CASRRGVRNQPQHF	1	2.559489306604235E-5	42	TCRBV28-01*01	TCRBV28	TCRBV28-01	01						unresolved		TCRBD01,TCRBD02	TCRBD01-01,TCRBD02-01		TCRBJ01-05*01	TCRBJ01	TCRBJ01-05	01				6	1	5	1	6	4	39	50	51	57	63	1	In	VDJ
TCAGCTGCTCCCTCTCAGACTTCTGTTTACTTCTGTGCCAGCAGTTACCCCGAGCGGGAGGGCCAAGAGACCCAGTACTTCGGGCCA	CASSYPEREGQETQYF	2	2.7100475011103668E-5	48	TCRBV06-07*01	TCRBV06	TCRBV06-07	01				TCRBD02-01*02	TCRBD02	TCRBD02-01	02				TCRBJ02-05*01	TCRBJ02	TCRBJ02-05	01				2	4	6	0	0	1	33	48	52	-1	62	2	In	VDJ
TCGGCCCAAAAGAACCCGACAGCTTTCTATCTCTGTGCCAGTAGCTTAGGACAGGGGTATGTCAATCAGCCCCAGCATTTTGGTGAT	CASSLGQGYVNQPQHF	1	3.0111638901226297E-5	48	TCRBV19-01	TCRBV19	TCRBV19-01				01,02	TCRBD01-01*01	TCRBD01	TCRBD01-01	01				TCRBJ01-05*01	TCRBJ01	TCRBJ01-05	01				6	4	1	2	5	3	33	44	48	57	62	1	In	VDJ
ACGATCCAGCGCACAGAGCAGCGGGACTCGGCCATGTATCGCTGTGCCAGCAGCGATCCGAGGGAAGATACGCAGTATTTTGGCCCA	CASSDPREDTQYF	1	2.2583729175919722E-5	39	TCRBV07-06*01	TCRBV07	TCRBV07-06	01				TCRBD02-01*02	TCRBD02	TCRBD02-01	02				TCRBJ02-03*01	TCRBJ02	TCRBJ02-03	01				5	5	11	0	1	5	42	54	59	64	65	1	In	VDJ
ATTCCCTGGAGCTTGGTGACTCTGCTGTGTATTTCTGTGCCAGCAGCCTCGCGATAGCGGGGCACAGATACGCAGTATTTTGGCCCA		1	2.7100475011103668E-5	46	TCRBV03	TCRBV03	unresolved			TCRBV03-01,TCRBV03-02		TCRBD02-01	TCRBD02	TCRBD02-01				01,02	TCRBJ02-03*01	TCRBJ02	TCRBJ02-03	01				4	6	5	4	0	1	35	48	54	-1	61	1	Out	VDJ
GCCTGCAGAACTGGAGGATTCTGGAGTTTATTTCTGTGCCAGCAGCCGCTACCTACACCGAGCTCCTACGAGCAGTACTTCGGGCCG		1	2.7100475011103668E-5	47	TCRBV14-01*01	TCRBV14	TCRBV14-01	01						unresolved		TCRBD01,TCRBD02	TCRBD01-01,TCRBD02-01		TCRBJ02-07*01	TCRBJ02	TCRBJ02-07	01				4	7	3	6	5	0	34	47	54	57	62	1	Out	VDJ
CTGACGATCCAGCGCACACAGCAGGAGGACTCGGCCGTGTATCTCTGTGCCAGCAGCTTAGATCTGGCACCCCTCCACTTTGGGAAC	CASSLDLAPLHF	1	2.559489306604235E-5	36	TCRBV07-02*01	TCRBV07	TCRBV07-02	01						unresolved		TCRBD01,TCRBD02	TCRBD01-01,TCRBD02-01		TCRBJ01-06*01	TCRBJ01	TCRBJ01-06	01				1	4	0	10	0	11	45	61	65	-1	67	1	In	VDJ
GAGTTGGCTGCTCCCTCCCAGACATCTGTGTACTTCTGTGCCAGCAGTTACGGAGCAGGAGGGGGTGAAAAACTGTTTTTTGGCAGT	CASSYGAGGGEKLFF	1	3.3122802791348926E-5	45	TCRBV06-06	TCRBV06	TCRBV06-06				01,02			unresolved		TCRBD01,TCRBD02	TCRBD01-01,TCRBD02-01		TCRBJ01-04*01	TCRBJ01	TCRBJ01-04	01				2	8	5	1	0	7	36	51	59	-1	65	1	In	VDJ
CAGCGCACAGAGCAGGGGGACTCGGCCATGTATCTCTGTGCCAGCAGCTTAGCTAGGGGGACTCCCACTGAAGCTTTCTTTGGACAA	CASSLARGTPTEAFF	1	3.0111638901226297E-5	45	TCRBV07-09	TCRBV07	TCRBV07-09				01,03			unresolved		TCRBD01,TCRBD02	TCRBD01-01,TCRBD02-01		TCRBJ01-01*01	TCRBJ01	TCRBJ01-01	01				0	1	5	1	5	4	36	53	54	60	65	1	In	VDJ
TCGGCCCAAAAGAACCCGACAGCTTTCTATCTCTGTGCCAGGCGGACAGGGTAATTTTATAGCAATCAGCCCCAGCATTTTGGTGAT	CARRTG*FYSNQPQHF	1	3.0111638901226297E-5	48	TCRBV19-01	TCRBV19	TCRBV19-01				01,02	TCRBD01-01*01	TCRBD01	TCRBD01-01	01				TCRBJ01-05*01	TCRBJ01	TCRBJ01-05	01				9	2	1	3	8	0	33	41	43	51	59	1	Stop	VDJ
GCCTTGTTGCTGGGGGACTCGGCCCTCTATCTCTGTGCCAGCAGCCTACAGTGGCTGAGCTCCTACAATGAGCAGTTCTTCGGGCCA	CASSLQWLSSYNEQFF	1	2.2583729175919722E-5	48	TCRBV05-06*01	TCRBV05	TCRBV05-06	01				TCRBD01-01*01	TCRBD01	TCRBD01-01	01				TCRBJ02-01*01	TCRBJ02	TCRBJ02-01	01				4	2	3	5	8	0	33	45	47	51	59	1	In	VDJ
CAGAACCCAGGGACTCAGCTGTGTACTTCTGTGCCATTTCGGGTGGGACAGGGACTCTCTGGGGCCAACGTCCTGACTTTCGGGGCC		1	2.2583729175919722E-5	52	TCRBV12	TCRBV12	unresolved			TCRBV12-03,TCRBV12-04		TCRBD01-01*01	TCRBD01	TCRBD01-01	01				TCRBJ02-06*01	TCRBJ02	TCRBJ02-06	01				10	8	0	3	3	0	29	36	44	53	56	1	Out	VDJ
ATCCGCTCACCAGGCCTGGGGGACGCAGCCATGTACCTGTGTGCCACCAGCCATCTGGGGGGATCAGATACGCAGTATTTTGGCCCA	CATSHLGGSDTQYF	1	1.9572565285797093E-5	42	TCRBV15-01*01	TCRBV15	TCRBV15-01	01				TCRBD02-01*01	TCRBD02	TCRBD02-01	01				TCRBJ02-03*01	TCRBJ02	TCRBJ02-03	01				5	5	9	1	2	4	39	51	56	62	64	1	In	VDJ
GCCCAAAAGAACCCGACAGCTTTCTATCTCTGTGCCAGTAGTACACCTCGCGACAGGCACAGCTCCTACGAGCAGTACTTCGGGCCG	CASSTPRDRHSSYEQYF	1	3.0111638901226297E-5	51	TCRBV19-01	TCRBV19	TCRBV19-01				01,02	TCRBD01-01*01	TCRBD01	TCRBD01-01	01				TCRBJ02-07*01	TCRBJ02	TCRBJ02-07	01				4	8	2	4	5	0	30	43	51	57	62	1	In	VDJ
CCCTGTCCCTAGAGTCTGCCATCCCCAACCAGACAGCTCTTTACTTCTGTGCCACCCCACGGGGGCAATGAGCAGTTCTTCGGGCCA		1	2.107814723085841E-5	34	TCRBV24	TCRBV24	unresolved			TCRBV24-01,TCRBV24-or09_02		TCRBD02-01*01	TCRBD02	TCRBD02-01	01				TCRBJ02-01*01	TCRBJ02	TCRBJ02-01	01				9	3	8	2	0	6	47	56	59	-1	65	1	Out	VDJ
CTCAAGATCCAGCCTGCAAAGCTTGAGGACTCGGCCGTGTATCTCTGTGCCAGCAGCCCAATTGCTGATGAGCAGTTCTTCGGGCCA	CASSPIADEQFF	1	2.2583729175919722E-5	36	TCRBV11-02*02	TCRBV11	TCRBV11-02	02						unresolved		TCRBD01,TCRBD02	TCRBD01-01,TCRBD02-01		TCRBJ02-01*01	TCRBJ02	TCRBJ02-01	01				5	1	4	6	7	8	45	57	58	60	67	1	In	VDJ
TTTCCTCTCACTGTGACATCGGCCCAAAAGAACCCGACAGCTTTCTATCTCTGTGCCAGTAGTGACTATGGCTACACCTTCGGTTCG	CASSDYGYTF	1	2.860605695616498E-5	30	TCRBV19-01	TCRBV19	TCRBV19-01				01,02			unresolved					TCRBJ01-02*01	TCRBJ01	TCRBJ01-02	01				5	0	0	0	1	3	51	-1	-1	63	64	1	In	VJ
AACGCCTTGTTGCTGGGGGACTCGGCCCTGTATCTCTGTGCCAGCAGCTTGGGGGGGCAGCAGGGCTATGGCTACACCTTCGGTTCG	CASSLGGQQGYGYTF	1	3.0111638901226297E-5	45	TCRBV05-05*01	TCRBV05	TCRBV05-05	01				TCRBD01-01*01	TCRBD01	TCRBD01-01	01				TCRBJ01-02*01	TCRBJ01	TCRBJ01-02	01				0	0	6	0	7	4	36	-1	52	58	65	1	In	VDJ
TTGGAGATCCAGCGCACAGAGCAGGGGGACTCGGCCATGTATCTCTGTGCCAGCAGCGGACAGGGGTATGGCTACACCTTCGGTTCG	CASSGQGYGYTF	1	2.7100475011103668E-5	36	TCRBV07-09	TCRBV07	TCRBV07-09				01,03	TCRBD01-01*01	TCRBD01	TCRBD01-01	01				TCRBJ01-02*01	TCRBJ01	TCRBJ01-02	01				5	0	1	2	0	5	45	-1	57	-1	66	1	In	VDJ
TCGGCCCAAAAGAACCCGACAGCTTTCTATCTCTGTGCCAGTAGTTCACGCGGGACTAGCGGGGGCAATGAGCAGTTCTTCGGGCCA	CASSSRGTSGGNEQFF	1	3.3122802791348926E-5	48	TCRBV19-01	TCRBV19	TCRBV19-01				01,02	TCRBD02-01*01	TCRBD02	TCRBD02-01	01				TCRBJ02-01*01	TCRBJ02	TCRBJ02-01	01				5	6	0	2	0	6	33	45	51	-1	65	1	In	VDJ
ATCCTGGAGTCGCCCAGCCCCAACCAGACCTCTCTGTACTTCTGTGCCAGCAGTTTGAACAGAAATTCACCCCTCCACTTTGGGAAC	CASSLNRNSPLHF	1	2.2583729175919722E-5	39	TCRBV27-01*01	TCRBV27	TCRBV27-01	01				TCRBD01-01*01	TCRBD01	TCRBD01-01	01				TCRBJ01-06*01	TCRBJ01	TCRBJ01-06	01				3	2	3	5	1	7	42	56	58	62	63	1	In	VDJ
GCTGCTCCCTCCCAGACATCTGTGTACTTCTGTGCCAGCAGTTACTTGGCAGGGACCCGGGGCAATGAAAAACTGTTTTTTGGCAGT	CASSYLAGTRGNEKLFF	1	2.7100475011103668E-5	51	TCRBV06	TCRBV06	unresolved			TCRBV06-05,TCRBV06-06				unresolved		TCRBD01,TCRBD02	TCRBD01-01,TCRBD02-01		TCRBJ01-04*01	TCRBJ01	TCRBJ01-04	01				1	5	0	7	7	5	30	46	51	56	63	1	In	VDJ
GTGAACGCCTTGGAGCTGGACGACTCGGCCCTGTATCTCTGTGCCAGCAGCCCGACAGGGGCCGGAAACACCATATATTTTGGAGAG	CASSPTGAGNTIYF	1	2.860605695616498E-5	42	TCRBV05-04*01	TCRBV05	TCRBV05-04	01				TCRBD01-01*01	TCRBD01	TCRBD01-01	01				TCRBJ01-03*01	TCRBJ01	TCRBJ01-03	01				4	2	2	2	2	4	39	51	53	61	63	1	In	VDJ
GTGACCAGTGCCCATCCTGAAGACAGCAGCTTCTACATCTGCAGTGCCCCGCGACAGGGTGGAGGTACTGAAGCTTTCTTTGGACAA	CSAPRQGGGTEAFF	1	1.806698334073578E-5	42	TCRBV20	TCRBV20	unresolved			TCRBV20-01,TCRBV20-or09_02		TCRBD01-01*01	TCRBD01	TCRBD01-01	01				TCRBJ01-01*01	TCRBJ01	TCRBJ01-01	01				6	5	2	3	7	5	39	47	52	59	66	1	In	VDJ
AAGATCCAGCCTGCAAAGCTTGAGGACTCGGCCGTGTATCTCTGTGCCAGCAGCCTTACGAACACCGGGGAGCTGTTTTTTGGAGAA	CASSLTNTGELFF	1	2.4089311120981038E-5	39	TCRBV11-02*02	TCRBV11	TCRBV11-02	02				TCRBD02-01	TCRBD02	TCRBD02-01				01,02	TCRBJ02-02*01	TCRBJ02	TCRBJ02-02	01				5	0	4	10	2	0	42	-1	54	56	58	1	In	VDJ
GAGTCCGCCAGCACCAACCAGACATCTATGTACCTCTGTGCCAGCAGTTTCCTTGACAGGGGAGGACAGCCCCAGCATTTTGGTGAT	CASSFLDRGGQPQHF	1	2.559489306604235E-5	45	TCRBV28-01*01	TCRBV28	TCRBV28-01	01				TCRBD01-01*01	TCRBD01	TCRBD01-01	01				TCRBJ01-05*01	TCRBJ01	TCRBJ01-05	01				3	4	2	2	4	7	36	50	54	62	66	1	In	VDJ
AAGATCCAGCCCTCAGAACCCAGGGACTCAGCTGTGTACTTCTGTGCCAGCAGGCTAGCGGGAGTTGAGACCCAGTACTTCGGGCCA	CASRLAGVETQYF	1	1.806698334073578E-5	39	TCRBV12	TCRBV12	unresolved			TCRBV12-03,TCRBV12-04		TCRBD02-01*02	TCRBD02	TCRBD02-01	02				TCRBJ02-05*01	TCRBJ02	TCRBJ02-05	01				6	1	4	2	2	5	42	53	54	64	66	1	In	VDJ
ACGATCCAGCGCACACAGCAGGAGGACTCGGCCGTGTATCTCTGTGCCTCTTCCCGGACTCTTCATAATGAGCAGTTCTTCGGGCCA	CASSRTLHNEQFF	1	2.860605695616498E-5	39	TCRBV07-02*01	TCRBV07	TCRBV07-02	01				TCRBD02-01	TCRBD02	TCRBD02-01				01,02	TCRBJ02-01*01	TCRBJ02	TCRBJ02-01	01				11	7	1	10	6	7	42	48	55	60	66	1	In	VDJ
ACAGTGACCAGTGCCCATCCTGAAGACAGCAGCTTCTACATCTGCAGTGCCCTCCGCGCAGATTACAATGAGCAGTTCTTCGGGCCA	CSALRADYNEQFF	1	1.9572565285797093E-5	39	TCRBV20	TCRBV20	unresolved			TCRBV20-01,TCRBV20-or09_02				unresolved		TCRBD01,TCRBD02	TCRBD01-01,TCRBD02-01		TCRBJ02-01*01	TCRBJ02	TCRBJ02-01	01				6	8	4	5	2	4	42	50	58	61	63	1	In	VDJ
TGATTCTGGAGTCCGCCAGCACCAACCAGACATCTATGTACCTCTGTGCCAGCAGATCCCCCCCCTCGCGAGCAGTACTTCGGGCCG		1	2.559489306604235E-5	37	TCRBV28-01*01	TCRBV28	TCRBV28-01	01				TCRBD02-01	TCRBD02	TCRBD02-01				01,02	TCRBJ02-07*01	TCRBJ02	TCRBJ02-07	01				6	9	4	10	2	6	44	55	64	66	68	1	Out	VDJ
ATCCAGCGCACACAGCAGGAGGACTCCGCCGTGTATCTCTGTGCCAGCAGCTTAGTCATGGAGTCCAATGAGCAGTTCTTCGGGCCA	CASSLVMESNEQFF	1	2.4089311120981038E-5	42	TCRBV07-08*01	TCRBV07	TCRBV07-08	01				TCRBD02-01*02	TCRBD02	TCRBD02-01	02				TCRBJ02-01*01	TCRBJ02	TCRBJ02-01	01				1	4	10	2	2	6	39	55	59	63	65	1	In	VDJ
TTGGAGATCCAGCGCACAGAGCAGGGGGACTCGGCCATGTATCTCTGTGCCAGCAGCTTAATCCAAGAGACCCAGTACTTCGGGCCA	CASSLIQETQYF	1	2.4089311120981038E-5	36	TCRBV07-09	TCRBV07	TCRBV07-09				01,03			unresolved					TCRBJ02-05*01	TCRBJ02	TCRBJ02-05	01				2	0	0	0	2	1	45	-1	-1	60	62	1	In	VJ
CGCACACAGCAGGAGGACTCGGCCGTGTATCTCTGTGCCAGCAGCCCCAGAAGCGGGGGGGCCGGCAATGAGCAGTTCTTCGGGCCA	CASSPRSGGAGNEQFF	1	2.860605695616498E-5	48	TCRBV07-02*01	TCRBV07	TCRBV07-02	01				TCRBD02-01*01	TCRBD02	TCRBD02-01	01				TCRBJ02-01*01	TCRBJ02	TCRBJ02-01	01				5	6	6	0	4	6	33	45	51	61	65	1	In	VDJ
GCGTCTGCTGTACCCTCTCAGACATCTGTGTACTTCTGTGCCAGCAGTCCACTAGCGGGAGGTGGGAATGAGCAGTTCTTCGGGCCA	CASSPLAGGGNEQFF	2	3.9145130571594185E-5	45	TCRBV06-04	TCRBV06	TCRBV06-04				01,02	TCRBD02-01*02	TCRBD02	TCRBD02-01	02				TCRBJ02-01*01	TCRBJ02	TCRBJ02-01	01				5	2	3	1	4	7	36	48	50	62	66	2	In	VDJ
TCGGCTGCTCCCTCCCAGACATCTGTGTACTTCTGTGCCAGCAGTGAGGATGGGGTTCCCTATAATTCACCCCTCCACTTTGGGAAC	CASSEDGVPYNSPLHF	2	3.9145130571594185E-5	48	TCRBV06-01*01	TCRBV06	TCRBV06-01	01						unresolved		TCRBD01,TCRBD02	TCRBD01-01,TCRBD02-01		TCRBJ01-06*01	TCRBJ01	TCRBJ01-06	01				3	4	6	2	3	2	33	47	51	55	58	2	In	VDJ
ATCAATTCCCTGGAGCTTGGTGACTCTGCTGTGTATTTCTGTGCCAGCAGCCAAGGCCCGACAGAAGATACGCAGTATTTTGGCCCA	CASSQGPTEDTQYF	1	2.7100475011103668E-5	42	TCRBV03	TCRBV03	unresolved			TCRBV03-01,TCRBV03-02		TCRBD01-01*01	TCRBD01	TCRBD01-01	01				TCRBJ02-03*01	TCRBJ02	TCRBJ02-03	01				1	4	2	5	1	5	39	55	59	64	65	1	In	VDJ
ACGATCCAGCGCACACAGCAGGAGGACTCGGCCGTGTATCTCTGTGCCAGCAGCGCGGACAGGGTTCGCGGCTACACCTTCGGTTCG	CASSADRVRGYTF	1	2.4089311120981038E-5	39	TCRBV07-02*01	TCRBV07	TCRBV07-02	01				TCRBD01-01*01	TCRBD01	TCRBD01-01	01				TCRBJ01-02*01	TCRBJ01	TCRBJ01-02	01				5	2	1	3	5	8	42	54	56	64	69	1	In	VDJ
CAAAAGAACCCGACAGCTTTCTATCTCTGTGCCAGTAGTATACCCGACCGAGGACAGGGGGCTGTTGAGACCCAGTACTTCGGGCCA	CASSIPDRGQGAVETQYF	1	2.7100475011103668E-5	54	TCRBV19-01	TCRBV19	TCRBV19-01				01,02	TCRBD01-01*01	TCRBD01	TCRBD01-01	01				TCRBJ02-05*01	TCRBJ02	TCRBJ02-05	01				2	9	1	0	4	5	27	42	51	62	66	1	In	VDJ
CTGGAGTCCGCCAGCACCAACCAGACATCTATGTACCTCTGTGCCAGTTACTCTAGCGGGAGTGGTGACATTCAGTACTTCGGCGCC	CASYSSGSGDIQYF	2	4.215629446171682E-5	42	TCRBV28-01*01	TCRBV28	TCRBV28-01	01				TCRBD02-01*02	TCRBD02	TCRBD02-01	02				TCRBJ02-04*01	TCRBJ02	TCRBJ02-04	01				9	5	4	2	5	8	39	47	52	62	67	2	In	VDJ
ACGATCCAGCGCACAGAGCAGCGGGACTCGGCCATGTATCGCTGTGCCAGCAGCGTAAACAGGTACTATGGCTACACCTTCGGTTCG	CASSVNRYYGYTF	1	2.107814723085841E-5	39	TCRBV07-06*01	TCRBV07	TCRBV07-06	01				TCRBD01-01*01	TCRBD01	TCRBD01-01	01				TCRBJ01-02*01	TCRBJ01	TCRBJ01-02	01				5	4	3	4	1	3	42	54	58	63	64	1	In	VDJ
CCGACAGCTTTCTATCTCTGTGCCAGTAGTATTACTCGCGACGGACAGGGGAACTCTGGTGGGGCCAACGTCCTGACTTTCGGGGCC	CASSITRDGQGNSGGANVLTF	1	3.161722084628761E-5	63	TCRBV19-01	TCRBV19	TCRBV19-01				01,02	TCRBD01-01*01	TCRBD01	TCRBD01-01	01				TCRBJ02-06*01	TCRBJ02	TCRBJ02-06	01				3	10	1	2	8	3	18	32	42	51	59	1	In	VDJ
GTGAGCACCTTGGAGCTGGGGGACTCGGCCCTTTATCTTTGCGCCAGCAGCCGGACAACCGGGGCCAACGTCCTGACTTTCGGGGCC	CASSRTTGANVLTF	1	1.6561401395674463E-5	42	TCRBV05-01*01	TCRBV05	TCRBV05-01	01				TCRBD01-01*01	TCRBD01	TCRBD01-01	01				TCRBJ02-06*01	TCRBJ02	TCRBJ02-06	01				4	1	1	6	3	4	39	51	52	57	60	1	In	VDJ
GTGAGCACCTTGGAGCTGGGGGACTCGGCCCTTTATCTTTGCGCCAGCAGCGAGGGGTATGTGAACACTGAAGCTTTCTTTGGACAA	CASSEGYVNTEAFF	1	1.806698334073578E-5	42	TCRBV05-01*01	TCRBV05	TCRBV05-01	01						unresolved		TCRBD01,TCRBD02	TCRBD01-01,TCRBD02-01		TCRBJ01-01*01	TCRBJ01	TCRBJ01-01	01				4	1	5	2	4	0	39	51	52	57	61	1	In	VDJ
TCGGCCCAAAAGAACCCGACAGCTTTCTATCTCTGTGCCAGTAGTATACGGACCCGAACAACTAATGAAAAACTGTTTTTTGGCAGT	CASSIRTRTTNEKLFF	1	3.9145130571594185E-5	48	TCRBV19-01	TCRBV19	TCRBV19-01				01,02			unresolved		TCRBD01,TCRBD02	TCRBD01-01,TCRBD02-01		TCRBJ01-04*01	TCRBJ01	TCRBJ01-04	01				2	1	1	7	5	0	33	48	49	53	58	1	In	VDJ
CAGTGACCAGTGCCCATCCTGAAGACAGCAGCTTCTACATCTGCAGTGCTAGAGACTAGCGGAAAAGAGACCCAGTACTTCGGGCCA		1	1.5055819450613148E-5	40	TCRBV20	TCRBV20	unresolved			TCRBV20-01,TCRBV20-or09_02		TCRBD02-01	TCRBD02	TCRBD02-01				01,02	TCRBJ02-05*01	TCRBJ02	TCRBJ02-05	01				0	0	4	5	2	3	41	-1	55	62	64	1	Out	VDJ
ACTCTGGAGTCAGCTACCCGCTCCCAGACATCTGTGTATTTCTGCGCCAGTCAACAGGGGTGGGCCACTGAAGCTTTCTTTGGACAA	CASQQGWATEAFF	1	2.559489306604235E-5	39	TCRBV10-02*01	TCRBV10	TCRBV10-02	01				TCRBD01-01*01	TCRBD01	TCRBD01-01	01				TCRBJ01-01*01	TCRBJ01	TCRBJ01-01	01				9	3	3	2	5	4	42	50	53	60	65	1	In	VDJ
AGCAACATGAGCCCTGAAGACAGCAGCATATATCTCTGCAGCGTTGCCCCCGATCCGGGGGGGGGCGATGAGCAGTTCTTCGGGCCA	CSVAPDPGGGDEQFF	1	1.0539073615429204E-5	45	TCRBV29-01*01	TCRBV29	TCRBV29-01	01				TCRBD02-01*01	TCRBD02	TCRBD02-01	01				TCRBJ02-01*01	TCRBJ02	TCRBJ02-01	01				4	9	8	0	4	8	36	46	55	63	67	1	In	VDJ
CTGGAGTCCGCCAGCACCAACCAGACATCTATGTACCTCTGTGCCAGCAGTTCGCTTCGGGGCCACACTGAAGCTTTCTTTGGACAA	CASSSLRGHTEAFF	1	2.860605695616498E-5	42	TCRBV28-01*01	TCRBV28	TCRBV28-01	01						unresolved		TCRBD01,TCRBD02	TCRBD01-01,TCRBD02-01		TCRBJ01-01*01	TCRBJ01	TCRBJ01-01	01				4	6	7	0	1	3	39	52	58	63	64	1	In	VDJ
AGCACCAACCAGACATCTATGTACCTCTGTGCCAGCAGTTTAGGGGGGTTTAGTTTGGGACAGGGTAGAGGCTACACCTTCGGTTCG	CASSLGGFSLGQGRGYTF	1	2.559489306604235E-5	54	TCRBV28-01*01	TCRBV28	TCRBV28-01	01				TCRBD01-01*01	TCRBD01	TCRBD01-01	01				TCRBJ01-02*01	TCRBJ01	TCRBJ01-02	01				2	14	0	3	4	8	27	42	56	65	69	1	In	VDJ
CTTCACCTACACACCCTGCAGCCAGAAGACTCGGCCCTGTATCTCTGTGCCAGCAGGGGGCCCTACAATGAGCAGTTCTTCGGGCCA	CASRGPYNEQFF	1	1.806698334073578E-5	36	TCRBV04-02*01	TCRBV04	TCRBV04-02	01				TCRBD01-01*01	TCRBD01	TCRBD01-01	01				TCRBJ02-01*01	TCRBJ02	TCRBJ02-01	01				6	0	7	0	0	2	45	-1	56	-1	61	1	In	VDJ
GCTGTACCCTCTCAGACATCTGTGTACTTCTGTGCCAGCCCTCCTCGGACTAGCGGGGGTTTTGTAGATACGCAGTATTTTGGCCCA	CASPPRTSGGFVDTQYF	1	2.7100475011103668E-5	51	TCRBV06-04	TCRBV06	TCRBV06-04				01,02	TCRBD02-01*01	TCRBD02	TCRBD02-01	01				TCRBJ02-03*01	TCRBJ02	TCRBJ02-03	01				8	7	1	2	6	5	30	39	46	59	65	1	In	VDJ
GTGACATCGGCCCAAAAGAACCCGACAGCTTTCTATCTCTGTGCCAGTAAGGATAGGGGTGCGACCTACGAGCAGTACTTCGGGCCG	CASKDRGATYEQYF	1	3.0111638901226297E-5	42	TCRBV19-01	TCRBV19	TCRBV19-01				01,02	TCRBD01-01*01	TCRBD01	TCRBD01-01	01				TCRBJ02-07*01	TCRBJ02	TCRBJ02-07	01				7	5	5	2	5	2	39	49	54	59	64	1	In	VDJ
ACAGTGACCAGTGCCCATCCTGAAGACAGCAGCTTCTACATCTGCAGTGCTAGCACCCTGTCTGTTCAGCCCCAGCATTTTGGTGAT	CSASTLSVQPQHF	1	1.6561401395674463E-5	39	TCRBV20	TCRBV20	unresolved			TCRBV20-01,TCRBV20-or09_02				unresolved		TCRBD01,TCRBD02	TCRBD01-01,TCRBD02-01		TCRBJ01-05*01	TCRBJ01	TCRBJ01-05	01				3	1	3	7	9	6	42	53	54	56	65	1	In	VDJ
CTGGAGTCCGCTACCAGCTCCCAGACATCTGTGTACTTCTGTGCCATCAGTTCAACAGGCTACTCCTACGAGCAGTACTTCGGGCCG	CAISSTGYSYEQYF	1	3.0111638901226297E-5	42	TCRBV10-03*01	TCRBV10	TCRBV10-03	01				TCRBD01-01*01	TCRBD01	TCRBD01-01	01				TCRBJ02-07*01	TCRBJ02	TCRBJ02-07	01				5	3	3	4	3	0	39	51	54	59	62	1	In	VDJ
CTGGAGTCGCCCAGCCCCAACCAGACCTCTCTGTACTTCTGTGCCACCTCTTCTATGGGGGCGCGCACTGAAGCTTTCTTTGGACAA	CATSSMGARTEAFF	1	2.4089311120981038E-5	42	TCRBV27-01*01	TCRBV27	TCRBV27-01	01				TCRBD01-01*01	TCRBD01	TCRBD01-01	01				TCRBJ01-01*01	TCRBJ01	TCRBJ01-01	01				10	10	6	0	3	4	39	46	56	62	65	1	In	VDJ
ACATCGGCCCAAAAGAACCCGACAGCTTTCTATCTCTGTGCCAGTAGTAAATCTCCGGGTTCCTACAATGAGCAGTTCTTCGGGCCA	CASSKSPGSYNEQFF	2	4.366187640677813E-5	45	TCRBV19-01	TCRBV19	TCRBV19-01				01,02	TCRBD02-01	TCRBD02	TCRBD02-01				01,02	TCRBJ02-01*01	TCRBJ02	TCRBJ02-01	01				4	6	8	4	1	1	36	49	55	59	60	2	In	VDJ
GGCAATCCTGTCCTCAGAACCGGGAGACACGGCACTGTATCTCTGCGCCAGCAGTCAACTAGCACAGATACGCAGTATTTTGGCCCA		1	2.559489306604235E-5	38	TCRBV23-01*01	TCRBV23	TCRBV23-01	01				TCRBD02-01	TCRBD02	TCRBD02-01				01,02	TCRBJ02-03*01	TCRBJ02	TCRBJ02-03	01				2	0	4	10	0	0	43	-1	58	-1	60	1	Out	VDJ
GTGCAGCCTGCAGAACTGGAGGATTCTGGAGTTTATTTCTGTGCCAGCAGCCAACGCGGGGGCACAGATACGCAGTATTTTGGCCCA	CASSQRGGTDTQYF	1	3.0111638901226297E-5	42	TCRBV14-01*01	TCRBV14	TCRBV14-01	01				TCRBD02-01*01	TCRBD02	TCRBD02-01	01				TCRBJ02-03*01	TCRBJ02	TCRBJ02-03	01				2	1	7	3	0	1	39	54	55	-1	61	1	In	VDJ
CAGCGCACAGAGCAGCGGGACTCGGCCATGTATCGCTGTGCCAGCAGCCACCAGCGGGAGGGCCCCTATGAGCAGTTCTTCGGGCCA	CASSHQREGPYEQFF	1	2.4089311120981038E-5	45	TCRBV07-06*01	TCRBV07	TCRBV07-06	01				TCRBD02-01*02	TCRBD02	TCRBD02-01	02				TCRBJ02-01*01	TCRBJ02	TCRBJ02-01	01				5	4	6	0	5	8	36	48	52	62	67	1	In	VDJ
ATCAATTCCCTGGAGCTTGGTGACTCTGCTGTGTATTTCTGTGCCAGTGATCCGACGGAGGACTCCTACGAGCAGTACTTCGGGCCG	CASDPTEDSYEQYF	1	2.4089311120981038E-5	42	TCRBV03	TCRBV03	unresolved			TCRBV03-01,TCRBV03-02		TCRBD02-01*02	TCRBD02	TCRBD02-01	02				TCRBJ02-07*01	TCRBJ02	TCRBJ02-07	01				9	9	10	1	1	0	39	47	56	61	62	1	In	VDJ
AAGATCCAGCCTGCAAAGCTTGAGGACTCGGCCGTGTATCTCTGTGCCAGCAGCTTAGAGCCAGCAGGCGAGCAGTACTTCGGGCCG	CASSLEPAGEQYF	1	2.107814723085841E-5	39	TCRBV11-02*02	TCRBV11	TCRBV11-02	02				TCRBD01-01*01	TCRBD01	TCRBD01-01	01				TCRBJ02-07*01	TCRBJ02	TCRBJ02-07	01				0	5	4	4	0	6	42	59	64	-1	68	1	In	VDJ
ACACAGCAGGAGGACTCCGCCGTGTATCTCTGTGCCAGCAGCTTACTTCCCCGGACGGACTCTGGAAACACCATATATTTTGGAGAG	CASSLLPRTDSGNTIYF	1	3.0111638901226297E-5	51	TCRBV07-08*01	TCRBV07	TCRBV07-08	01						unresolved		TCRBD01,TCRBD02	TCRBD01-01,TCRBD02-01		TCRBJ01-03*01	TCRBJ01	TCRBJ01-03	01				2	7	1	7	3	0	30	45	52	56	59	1	In	VDJ
ATCCAGCCTGCAAAGCTTGAGGACTCGGCCGTGTATCTCTGTGCCAGCAGCTTCAGGGGGCGCGACGGGGAGCTGTTTTTTGGAGAA	CASSFRGRDGELFF	1	2.4089311120981038E-5	42	TCRBV11-02*02	TCRBV11	TCRBV11-02	02				TCRBD01-01*01	TCRBD01	TCRBD01-01	01				TCRBJ02-02*01	TCRBJ02	TCRBJ02-02	01				3	0	4	0	4	7	39	-1	53	61	65	1	In	VDJ
GAGCTTGGTGACTCTGCTGTGTATTTCTGTGCCAGCAGCCAAGCATATTCCTGGACTAGCAAATACAATGAGCAGTTCTTCGGGCCA	CASSQAYSWTSKYNEQFF	1	2.860605695616498E-5	54	TCRBV03	TCRBV03	unresolved			TCRBV03-01,TCRBV03-02		TCRBD02-01	TCRBD02	TCRBD02-01				01,02	TCRBJ02-01*01	TCRBJ02	TCRBJ02-01	01				1	9	1	7	3	4	27	43	52	60	63	1	In	VDJ
AGTGCCCATCCTGAAGACAGCAGCTTCTACATCTGCAGTGCTAGAGCCCCTCGAGGGACAGGGGGCGAAAAACTGTTTTTTGGCAGT	CSARAPRGTGGEKLFF	1	2.2583729175919722E-5	48	TCRBV20	TCRBV20	unresolved			TCRBV20-01,TCRBV20-or09_02		TCRBD01-01*01	TCRBD01	TCRBD01-01	01				TCRBJ01-04*01	TCRBJ01	TCRBJ01-04	01				1	8	0	0	0	8	33	46	54	-1	66	1	In	VDJ
CCCAGACATCTGTGTACTTCTGTGCCAGCAGTTAGGAAGACTAGCGGAATAAAACGGCTAGCCAAAAACATTCAGTACTTCGGCGCC		1	2.2583729175919722E-5	61	TCRBV06	TCRBV06	unresolved			TCRBV06-05,TCRBV06-06		TCRBD02-01	TCRBD02	TCRBD02-01				01,02	TCRBJ02-04*01	TCRBJ02	TCRBJ02-04	01				3	4	2	5	12	0	20	34	38	47	59	1	Out	VDJ
GGACTCGGCCGTGTATCTCTGTGCCAGCAGCTTAGATACCCCCCTGATTTGACAGACTTTTTCACCTACGAGCAGTACTTCGGGCCG		1	2.107814723085841E-5	62	TCRBV11	TCRBV11	unresolved			TCRBV11-02,TCRBV11-03		TCRBD01-01*01	TCRBD01	TCRBD01-01	01				TCRBJ02-07*01	TCRBJ02	TCRBJ02-07	01				0	14	2	5	9	2	19	36	50	55	64	1	Out	VDJ
ATCAATTCCCTGGAGCTTGGTGACTCTGCTGTGTATTTCTGTGCCAGCAGCCAAGGGGGGACTAGCGGGGTAGGGGTCTTCGGGCCA	CASSQGGTSGVGVF	1	2.860605695616498E-5	42	TCRBV03	TCRBV03	unresolved			TCRBV03-01,TCRBV03-02		TCRBD02-01*01	TCRBD02	TCRBD02-01	01				TCRBJ02-01*01	TCRBJ02	TCRBJ02-01	01				1	2	0	3	6	17	39	55	57	70	76	1	In	VDJ
ATCCAGCAGGTAGTGCGAGGAGATTCGGCAGCTTATTTCTGTGCCAGCTCACCACCGATGAGGACAGATACGCAGTATTTTGGCCCA	CASSPPMRTDTQYF	1	2.559489306604235E-5	42	TCRBV18-01*01	TCRBV18	TCRBV18-01	01				TCRBD02-01*02	TCRBD02	TCRBD02-01	02				TCRBJ02-03*01	TCRBJ02	TCRBJ02-03	01				0	3	11	1	0	3	39	56	59	-1	63	1	In	VDJ
GTGCCCATCCTGAAGACAGCAGCTTCTACATCTGCAGTCCCCAAGGGTGCTAGCGGGGTATCTGCAGAGACCCAGTACTTCGGGCCA		1	1.5055819450613148E-5	49	TCRBV20	TCRBV20	unresolved			TCRBV20-01,TCRBV20-or09_02		TCRBD02-01*01	TCRBD02	TCRBD02-01	01				TCRBJ02-05*01	TCRBJ02	TCRBJ02-05	01				8	11	4	3	7	4	32	38	49	58	65	1	Out	VDJ
TCCACGGAGTCAGGGGACACAGCACTGTATTTCTGTGCCAGCAGCAAAGGTAGGGCGGGAGGTGGAAACACCATATATTTTGGAGAG	CASSKGRAGGGNTIYF	1	5.11897861320847E-5	48	TCRBV21-01*01	TCRBV21	TCRBV21-01	01				TCRBD02-01*02	TCRBD02	TCRBD02-01	02				TCRBJ01-03*01	TCRBJ01	TCRBJ01-03	01				1	5	7	1	0	3	33	49	54	-1	62	1	In	VDJ
GTGACATCGGCCCAAAAGAACCCGACAGCTTTCTATCTCTGTGCCAGTGCCCAAGACGCGGGACCCTACGAGCAGTACTTCGGGCCG	CASAQDAGPYEQYF	1	3.0111638901226297E-5	42	TCRBV19-01	TCRBV19	TCRBV19-01				01,02	TCRBD02-01*02	TCRBD02	TCRBD02-01	02				TCRBJ02-07*01	TCRBJ02	TCRBJ02-07	01				8	9	7	3	1	2	39	48	57	63	64	1	In	VDJ
GAGTCGGCTGCTCCCTCCCAAACATCTGTGTACTTCTGTGCCAGCACGGGGTCCAAGGGGGGGTACACTGAAGCTTTCTTTGGACAA	CASTGSKGGYTEAFF	1	2.4089311120981038E-5	45	TCRBV06	TCRBV06	unresolved			TCRBV06-02,TCRBV06-03		TCRBD02-01*01	TCRBD02	TCRBD02-01	01				TCRBJ01-01*01	TCRBJ01	TCRBJ01-01	01				7	10	9	0	1	3	36	46	56	63	64	1	In	VDJ
CTGGAGTCCGCCAGCACCAACCAGACATCTATGTACCTCTGTGCCAGCAGCGGGACAGGGTATAATTCACCCCTCCACTTTGGGAAC	CASSGTGYNSPLHF	1	2.559489306604235E-5	42	TCRBV28-01*01	TCRBV28	TCRBV28-01	01				TCRBD01-01*01	TCRBD01	TCRBD01-01	01				TCRBJ01-06*01	TCRBJ01	TCRBJ01-06	01				6	1	0	3	0	4	39	50	51	-1	60	1	In	VDJ
CTGACAGTGACCAGTGCCCATCCTGAAGACAGCAGCTTCTACATCTGCAGTGCTACCCCGACAGGGGAGAGGCTGTTTTTTGGAGAA	CSATPTGERLFF	1	1.9572565285797093E-5	36	TCRBV20	TCRBV20	unresolved			TCRBV20-01,TCRBV20-or09_02		TCRBD01-01*01	TCRBD01	TCRBD01-01	01				TCRBJ02-02*01	TCRBJ02	TCRBJ02-02	01				4	4	2	2	4	13	45	55	59	67	71	1	In	VDJ
GAGTCGGCTGCTCCCTCCCAGACATCTGTGTACTTCTGTGCCAGCAGTGAATGGTCTACTTTGGGGACTGAAGCTTTCTTTGGACAA	CASSEWSTLGTEAFF	1	2.2583729175919722E-5	45	TCRBV06-01*01	TCRBV06	TCRBV06-01	01						unresolved		TCRBD01,TCRBD02	TCRBD01-01,TCRBD02-01		TCRBJ01-01*01	TCRBJ01	TCRBJ01-01	01				2	11	6	2	0	5	36	51	62	-1	66	1	In	VDJ
GCCTGCAGAGCTTGGGGACTCGGCCGTGTATCTCTGTGCCAGCAGCTATGGGACAAAGCTAGCACAGATACGCAGTATTTTGGCCCA		1	2.2583729175919722E-5	47	TCRBV11-03*01	TCRBV11	TCRBV11-03	01				TCRBD01-01*01	TCRBD01	TCRBD01-01	01				TCRBJ02-03*01	TCRBJ02	TCRBJ02-03	01				4	2	0	6	5	0	34	47	49	55	60	1	Out	VDJ
ATCAATTCCCTGGAGCTTGGTGACTCTGCTGTGTATTTCTGTGCCAGCAGCCAAGGGGGCGGGGCCGATACGCAGTATTTTGGCCCA	CASSQGGGADTQYF	1	2.7100475011103668E-5	42	TCRBV03	TCRBV03	unresolved			TCRBV03-01,TCRBV03-02		TCRBD02-01*01	TCRBD02	TCRBD02-01	01				TCRBJ02-03*01	TCRBJ02	TCRBJ02-03	01				1	3	7	3	2	6	39	55	58	64	66	1	In	VDJ
CAGCGCACAGAGCAGGGGGACTCGGCCATGTATCTCTGTGCCAGCAGCTTAATAGGGTTTGAGCTCGAGACCCAGTACTTCGGGCCA	CASSLIGFELETQYF	1	2.4089311120981038E-5	45	TCRBV07-09	TCRBV07	TCRBV07-09				01,03			unresolved		TCRBD01,TCRBD02	TCRBD01-01,TCRBD02-01		TCRBJ02-05*01	TCRBJ02	TCRBJ02-05	01				2	2	5	3	9	5	36	51	53	57	66	1	In	VDJ
CTGGAGTCGCCCAGCCCCAACCAGACCTCTCTGTACTTCTGTGCCAGCAGTTTGAGGACTCCGTACAATGAGCAGTTCTTCGGGCCA	CASSLRTPYNEQFF	1	2.559489306604235E-5	42	TCRBV27-01*01	TCRBV27	TCRBV27-01	01				TCRBD02-01	TCRBD02	TCRBD02-01				01,02	TCRBJ02-01*01	TCRBJ02	TCRBJ02-01	01				3	2	1	10	3	4	39	53	55	60	63	1	In	VDJ
ATCCTGGAGTCGCCCAGCCCCAACCAGACCTCTCTGTACTTCTGTGCCAGCAGTTGGTCGAGGGGCAATGAGCAGTTCTTCGGGCCA	CASSWSRGNEQFF	1	2.559489306604235E-5	39	TCRBV27-01*01	TCRBV27	TCRBV27-01	01						unresolved		TCRBD01,TCRBD02	TCRBD01-01,TCRBD02-01		TCRBJ02-01*01	TCRBJ02	TCRBJ02-01	01				4	5	5	2	0	6	42	55	60	-1	65	1	In	VDJ
GTGACATCGGCCCAAAAGAACCCGACAGCTTTCTATCTCTGTGCCAGTAGTAATACCCCCGGCAACTATGGCTACACCTTCGGTTCG	CASSNTPGNYGYTF	1	2.860605695616498E-5	42	TCRBV19-01	TCRBV19	TCRBV19-01				01,02			unresolved		TCRBD01,TCRBD02	TCRBD01-01,TCRBD02-01		TCRBJ01-02*01	TCRBJ01	TCRBJ01-02	01				4	8	9	0	0	2	39	52	60	-1	63	1	In	VDJ
CAGCCCTCAGAACCCAGGGACTCAGCTGTGTACTTCTGTGCCAGCAGTTGGGTAGCGGGAGGGAGAGCTGAGCAGTTCTTCGGGCCA	CASSWVAGGRAEQFF	1	2.4089311120981038E-5	45	TCRBV12	TCRBV12	unresolved			TCRBV12-03,TCRBV12-04		TCRBD02-01*02	TCRBD02	TCRBD02-01	02				TCRBJ02-01*01	TCRBJ02	TCRBJ02-01	01				4	3	5	0	5	9	36	49	52	63	68	1	In	VDJ
CTGTCCTCAGAACCGGGAGACACGGCACTGTATCTCTGCGCCAGCAGTCAGGGTGGTCCCCGGAGGTACGAGCAGTACTTCGGGCCG	CASSQGGPRRYEQYF	1	2.4089311120981038E-5	45	TCRBV23-01*01	TCRBV23	TCRBV23-01	01				TCRBD02-01*02	TCRBD02	TCRBD02-01	02				TCRBJ02-07*01	TCRBJ02	TCRBJ02-07	01				3	11	10	1	0	4	36	50	61	-1	66	1	In	VDJ
CAGCCTGCAGAACTGGAGGATTCTGGAGTTTATTTCTGTGCCAGCAGCCTTTTTTCAACTAATTAGGGCCGGGCTTTCTTTGGACAA	CASSLFSTN*GRAFF	1	2.860605695616498E-5	45	TCRBV14-01*01	TCRBV14	TCRBV14-01	01						unresolved		TCRBD01,TCRBD02	TCRBD01-01,TCRBD02-01		TCRBJ01-01*01	TCRBJ01	TCRBJ01-01	01				4	15	5	3	4	11	36	49	64	68	72	1	Stop	VDJ
ATCCGGTCCACAAAGCTGGAGGACTCAGCCATGTACTTCTGTGCCAGCATACGGGAGCCTCACACCGGGGAGCTGTTTTTTGGAGAA	CASIREPHTGELFF	1	2.559489306604235E-5	42	TCRBV02-01*01	TCRBV02	TCRBV02-01	01				TCRBD02-01*02	TCRBD02	TCRBD02-01	02				TCRBJ02-02*01	TCRBJ02	TCRBJ02-02	01				7	2	8	2	4	3	39	49	51	57	61	1	In	VDJ
GAGTCCGCCAGCACCAACCAGACATCTATGTACCTCTGTGCCAGCAGTTCCGTCGCAGAGGCGGCAGATACGCAGTATTTTGGCCCA	CASSSVAEAADTQYF	1	2.860605695616498E-5	45	TCRBV28-01*01	TCRBV28	TCRBV28-01	01				TCRBD02-01	TCRBD02	TCRBD02-01				01,02	TCRBJ02-03*01	TCRBJ02	TCRBJ02-03	01				4	11	7	5	0	4	36	49	60	-1	64	1	In	VDJ
CAGCGCACACAGCAGGAGGACTCGGCCGTGTATCTCTGTGCCAGCAGCTTAGAACCGGGCAGGAACACTGAAGCTTTCTTTGGACAA	CASSLEPGRNTEAFF	1	2.7100475011103668E-5	45	TCRBV07-02*01	TCRBV07	TCRBV07-02	01						unresolved		TCRBD01,TCRBD02	TCRBD01-01,TCRBD02-01		TCRBJ01-01*01	TCRBJ01	TCRBJ01-01	01				1	4	8	0	2	1	36	52	56	60	62	1	In	VDJ
CAGCAGGAGGACTCGGCCGTGTATCTCTGTGCCAGCAGACCCAAGGGGCGGGGGGCCGTCGGCACAGATACGCAGTATTTTGGCCCA	CASRPKGRGAVGTDTQYF	2	3.3122802791348926E-5	54	TCRBV07-02*01	TCRBV07	TCRBV07-02	01				TCRBD02-01*01	TCRBD02	TCRBD02-01	01				TCRBJ02-03*01	TCRBJ02	TCRBJ02-03	01				6	9	7	1	6	1	27	38	47	55	61	2	In	VDJ
ACGATCCAGCGCACACAGCAGGAGGACTCGGCCGTGTATCTCTGTGCCAGCAGCCGCCCTCCCTCCTACGAGCAGTACTTCGGGCCG	CASSRPPSYEQYF	1	2.559489306604235E-5	39	TCRBV07-02*01	TCRBV07	TCRBV07-02	01						unresolved		TCRBD01,TCRBD02	TCRBD01-01,TCRBD02-01		TCRBJ02-07*01	TCRBJ02	TCRBJ02-07	01				5	1	10	0	5	0	42	54	55	57	62	1	In	VDJ
GGAGATCCAGTCCACGGAGTCAGGGGACACAGCACTGTATTTCTGTGCCAGCAGCAAAGAGGTGAAAACATTCAGTACTTCGGCGCC		1	4.06507125166555E-5	38	TCRBV21-01*01	TCRBV21	TCRBV21-01	01						unresolved		TCRBD01,TCRBD02	TCRBD01-01,TCRBD02-01		TCRBJ02-04*01	TCRBJ02	TCRBJ02-04	01				1	0	5	4	2	5	43	-1	59	62	64	1	Out	VDJ
TCCGCCAGCACCAACCAGACATCTATGTACCTCTGTGCCAGCAGTGGGGGACAGGGCCCGCGAAGAACTGAAGCTTTCTTTGGACAA	CASSGGQGPRRTEAFF	1	2.860605695616498E-5	48	TCRBV28-01*01	TCRBV28	TCRBV28-01	01				TCRBD01-01*01	TCRBD01	TCRBD01-01	01				TCRBJ01-01*01	TCRBJ01	TCRBJ01-01	01				5	2	0	3	10	5	33	45	47	56	66	1	In	VDJ
AGATCCAGCCTGCAAAGCTTGAGGACTCGGCCGTGTATCTCTGTGCCAGCAGCTCACTTTGAGAGCGCCGAGCAGTACTTCGGGCCG		1	2.107814723085841E-5	40	TCRBV11-02*02	TCRBV11	TCRBV11-02	02				TCRBD02-01	TCRBD02	TCRBD02-01				01,02	TCRBJ02-07*01	TCRBJ02	TCRBJ02-07	01				4	9	6	6	1	6	41	54	63	67	68	1	Out	VDJ
GCCCATCCTGAAGACAGCAGCTTCTACATCTGCAGTGCTAGGGGACAGGGGGCCGGTTATAGCAATCAGCCCCAGCATTTTGGTGAT	CSARGQGAGYSNQPQHF	1	1.6561401395674463E-5	51	TCRBV20	TCRBV20	unresolved			TCRBV20-01,TCRBV20-or09_02		TCRBD01-01*01	TCRBD01	TCRBD01-01	01				TCRBJ01-05*01	TCRBJ01	TCRBJ01-05	01				3	0	0	0	6	0	30	-1	41	53	59	1	In	VDJ
CTGGAGTCGGCTGCTCCCTCCCAGACATCTGTGTACTTCTGTGCCAGCATGAATATGGGGGGAGAAAACATTCAGTACTTCGGCGCC	CASMNMGGENIQYF	2	4.366187640677813E-5	42	TCRBV06-01*01	TCRBV06	TCRBV06-01	01				TCRBD02-01*01	TCRBD02	TCRBD02-01	01				TCRBJ02-04*01	TCRBJ02	TCRBJ02-04	01				7	7	9	1	2	5	39	49	56	62	64	2	In	VDJ
CAGCCCTCAGAACCCAGGGACTCAGCTGTGTACTTCTGTGCCAGCAGTTCAACAGGGGCGGGTAATTCACCCCTCCACTTTGGGAAC	CASSSTGAGNSPLHF	1	2.107814723085841E-5	45	TCRBV12	TCRBV12	unresolved			TCRBV12-03,TCRBV12-04		TCRBD01-01*01	TCRBD01	TCRBD01-01	01				TCRBJ01-06*01	TCRBJ01	TCRBJ01-06	01				4	2	3	2	4	6	36	49	51	58	62	1	In	VDJ
AATTCCCTGGAGCTTGGTGACTCTGCTGTGTATTTCTGTGCCAGCAGCCAACCCCAGGCGGGGTCAGAGACCCAGTACTTCGGGCCA	CASSQPQAGSETQYF	1	2.2583729175919722E-5	45	TCRBV03	TCRBV03	unresolved			TCRBV03-01,TCRBV03-02		TCRBD02-01*01	TCRBD02	TCRBD02-01	01				TCRBJ02-05*01	TCRBJ02	TCRBJ02-05	01				2	6	7	3	2	4	36	51	57	63	65	1	In	VDJ
ACATCGGCCCAAAAGAACCCGACAGCTTTCTATCTCTGTGCCAGTAGTATATCCCGCGGGGGTTTGGAGACCCAGTACTTCGGGCCA	CASSISRGGLETQYF	1	2.7100475011103668E-5	45	TCRBV19-01	TCRBV19	TCRBV19-01				01,02	TCRBD02-01*01	TCRBD02	TCRBD02-01	01				TCRBJ02-05*01	TCRBJ02	TCRBJ02-05	01				2	4	7	2	4	5	36	51	55	62	66	1	In	VDJ
GCCAGCACCAACCAGACATCTATGTACCTCTGTGCCAGCAGTTTCTTGGAGGGGGCCGGATCTGGAAACACCATATATTTTGGAGAG	CASSFLEGAGSGNTIYF	1	3.763954862653287E-5	51	TCRBV28-01*01	TCRBV28	TCRBV28-01	01				TCRBD01-01*01	TCRBD01	TCRBD01-01	01				TCRBJ01-03*01	TCRBJ01	TCRBJ01-03	01				3	5	5	0	4	1	30	44	49	56	60	1	In	VDJ
GTGAACGCCTTGGAGCTGGACGACTCGGCCCTGTATCTCTGTGCCAGCAGCTTGGACGGGGGGGCAGATACGCAGTATTTTGGCCCA	CASSLDGGADTQYF	1	2.2583729175919722E-5	42	TCRBV05-04*01	TCRBV05	TCRBV05-04	01				TCRBD02-01*01	TCRBD02	TCRBD02-01	01				TCRBJ02-03*01	TCRBJ02	TCRBJ02-03	01				0	1	8	0	0	4	39	55	56	-1	64	1	In	VDJ
TGTGACATCGGCCCAAAAGAACCCGACAGCTTTCTATCTCTGTGCCAGTAGTGAAGTGGTGGCGCCTACGAGCAGTACTTCGGGCCG		1	3.0111638901226297E-5	41	TCRBV19-01	TCRBV19	TCRBV19-01				01,02			unresolved		TCRBD01,TCRBD02	TCRBD01-01,TCRBD02-01		TCRBJ02-07*01	TCRBJ02	TCRBJ02-07	01				5	8	9	0	1	2	40	52	60	63	64	1	Out	VDJ
GTGAACGCCTTGGAGCTGGACGACTCGGCCCTGTATCTCTGTGCCAGCAGCTTTAATAGGGGCACAGATACGCAGTATTTTGGCCCA	CASSFNRGTDTQYF	1	2.2583729175919722E-5	42	TCRBV05-04*01	TCRBV05	TCRBV05-04	01						unresolved		TCRBD01,TCRBD02	TCRBD01-01,TCRBD02-01		TCRBJ02-03*01	TCRBJ02	TCRBJ02-03	01				2	4	5	3	0	1	39	53	57	-1	61	1	In	VDJ
GCCCAAAAGAACCCGACAGCTTTCTATCTCTGTGCCAGTAGTGCACTTAACAGGGGTCTTTCTGGAAACACCATATATTTTGGAGAG	CASSALNRGLSGNTIYF	1	4.366187640677813E-5	51	TCRBV19-01	TCRBV19	TCRBV19-01				01,02	TCRBD01-01*01	TCRBD01	TCRBD01-01	01				TCRBJ01-03*01	TCRBJ01	TCRBJ01-03	01				5	7	3	2	4	1	30	42	49	56	60	1	In	VDJ
TGAGCACCTTGGAGCTGGGGGACTCGGCCCTTTATCTTTGCGCCAGCAGCTTGAGACCCCCTTCAGGAGACCCAGTACTTCGGGCCA		1	1.5055819450613148E-5	43	TCRBV05-01*01	TCRBV05	TCRBV05-01	01						unresolved		TCRBD01,TCRBD02	TCRBD01-01,TCRBD02-01		TCRBJ02-05*01	TCRBJ02	TCRBJ02-05	01				1	1	2	7	9	5	38	53	54	57	66	1	Out	VDJ
CAGTCCACGGAGTCAGGGGACACAGCACTGTATTTCTGTGCCAGCAGCACTAGGGGGCGCGGCAATCAGCCCCAGCATTTTGGTGAT	CASSTRGRGNQPQHF	2	6.323444169257523E-5	45	TCRBV21-01*01	TCRBV21	TCRBV21-01	01				TCRBD01-01*01	TCRBD01	TCRBD01-01	01				TCRBJ01-05*01	TCRBJ01	TCRBJ01-05	01				4	2	5	0	3	2	36	49	51	58	61	2	In	VDJ
ACCAGTGCCCATCCTGAAGACAGCAGCTTCTACATCTGCAGTGCTAGTAATCCCTCGGGAGGGCCCGGGGAGCAGTACTTCGGGCCG	CSASNPSGGPGEQYF	1	1.6561401395674463E-5	45	TCRBV20	TCRBV20	unresolved			TCRBV20-01,TCRBV20-or09_02		TCRBD02-01*02	TCRBD02	TCRBD02-01	02				TCRBJ02-07*01	TCRBJ02	TCRBJ02-07	01				3	8	8	0	6	7	36	47	55	63	69	1	In	VDJ
GCAAAGCTTGAGGACTCGGCCGTGTATCTCTGTGCCAGCAGTCCCCTGGTTCGGGACAGAAAGAACTATGGCTACACCTTCGGTTCG	CASSPLVRDRKNYGYTF	1	1.9572565285797093E-5	51	TCRBV11-02*02	TCRBV11	TCRBV11-02	02				TCRBD01-01*01	TCRBD01	TCRBD01-01	01				TCRBJ01-02*01	TCRBJ01	TCRBJ01-02	01				6	11	0	5	4	2	30	41	52	59	63	1	In	VDJ
TCGGCTGCTCCCTCCCAGACATCTGTGTACTTCTGTGCCAGCAGCGATCCTACCACGGGGTCCGGAAACACCATATATTTTGGAGAG	CASSDPTTGSGNTIYF	1	2.7100475011103668E-5	48	TCRBV06	TCRBV06	unresolved			TCRBV06-01,TCRBV06-05		TCRBD02-01*01	TCRBD02	TCRBD02-01	01				TCRBJ01-03*01	TCRBJ01	TCRBJ01-03	01				6	11	8	3	3	4	33	44	55	60	63	1	In	VDJ
GTGAACGCCTTGGAGCTGGACGACTCGGCCCTGTATCTCTGTGCCAGCAGCTTGAATCAGGGAAATTCACCCCTCCACTTTGGGAAC	CASSLNQGNSPLHF	1	1.9572565285797093E-5	42	TCRBV05-04*01	TCRBV05	TCRBV05-04	01				TCRBD01-01*01	TCRBD01	TCRBD01-01	01				TCRBJ01-06*01	TCRBJ01	TCRBJ01-06	01				1	3	4	3	1	7	39	54	57	62	63	1	In	VDJ
GTGAACGCCTTGTTGCTGGGGGACTCGGCCCTGTATCTCTGTGCCAGCAGCTTGCCAGGGAACACCGGGGAGCTGTTTTTTGGAGAA	CASSLPGNTGELFF	1	3.613396668147156E-5	42	TCRBV05-05*01	TCRBV05	TCRBV05-05	01				TCRBD01-01*01	TCRBD01	TCRBD01-01	01				TCRBJ02-02*01	TCRBJ02	TCRBJ02-02	01				1	1	4	4	0	1	39	54	55	-1	59	1	In	VDJ
ACAGAGCGGGGGGACTCAGCCGTGTATCTCTGTGCCAGCTACCCACGGCTTCCAGGGGCAACTAATGAAAAACTGTTTTTTGGCAGT	CASYPRLPGATNEKLFF	1	2.860605695616498E-5	51	TCRBV07-03*01	TCRBV07	TCRBV07-03	01				TCRBD01-01*01	TCRBD01	TCRBD01-01	01				TCRBJ01-04*01	TCRBJ01	TCRBJ01-04	01				8	13	4	2	0	0	30	39	52	-1	58	1	In	VDJ
TCAGAACCCAGGGACTCAGCTGTGTACTTCTGTGCCAGCAGTTCCACGACGGATACCTTAGCCAAAAACATTCAGTACTTCGGCGCC	CASSSTTDTLAKNIQYF	1	2.4089311120981038E-5	51	TCRBV12	TCRBV12	unresolved			TCRBV12-03,TCRBV12-04				unresolved		TCRBD01,TCRBD02	TCRBD01-01,TCRBD02-01		TCRBJ02-04*01	TCRBJ02	TCRBJ02-04	01				4	7	1	8	6	0	30	43	50	53	59	1	In	VDJ
GAGTCTGCCATCCCCAACCAGACAGCTCTTTACTTCTGTGCCACCAGTGATTTCGGGCAGGGCCCAGATACGCAGTATTTTGGCCCA	CATSDFGQGPDTQYF	1	1.9572565285797093E-5	45	TCRBV24	TCRBV24	unresolved			TCRBV24-01,TCRBV24-or09_02		TCRBD01-01*01	TCRBD01	TCRBD01-01	01				TCRBJ02-03*01	TCRBJ02	TCRBJ02-03	01				1	4	4	3	2	4	36	53	57	62	64	1	In	VDJ
CCAGCCTGCAGAGCTTGGGGACTCGGCCGTGTATCTCTGTGCCAGCAGCTTTACGGGACTAGCGGCCACGAGCAGTACTTCGGGCCG		1	2.107814723085841E-5	44	TCRBV11-03*01	TCRBV11	TCRBV11-03	01				TCRBD02-01	TCRBD02	TCRBD02-01				01,02	TCRBJ02-07*01	TCRBJ02	TCRBJ02-07	01				3	3	0	5	2	5	37	51	54	65	67	1	Out	VDJ
CCTCAGAACCGGGAGACACGGCACTGTATCTCTGCGCCAGCAGACACAATCTGGGGGGATAGCACAGATACGCAGTATTTTGGCCCA		1	2.559489306604235E-5	49	TCRBV23-01*01	TCRBV23	TCRBV23-01	01				TCRBD02-01*01	TCRBD02	TCRBD02-01	01				TCRBJ02-03*01	TCRBJ02	TCRBJ02-03	01				6	9	9	1	2	0	32	43	52	58	60	1	Out	VDJ
GCCAGCACCAACCAGACATCTATGTACCTCTGTGCCACCGCCGGGACAGGGGGCTTTAGCTCCTACAATGAGCAGTTCTTCGGGCCA	CATAGTGGFSSYNEQFF	1	3.0111638901226297E-5	51	TCRBV28-01*01	TCRBV28	TCRBV28-01	01				TCRBD01-01*01	TCRBD01	TCRBD01-01	01				TCRBJ02-01*01	TCRBJ02	TCRBJ02-01	01				10	5	0	0	5	0	30	37	42	54	59	1	In	VDJ
GTGCAGCCTGCAGAACTGGAGGATTCTGGAGTTTATTTCTGTGCCAGCAGCCCGACCCGGAGGGGGAATGGCTACACCTTCGGTTCG	CASSPTRRGNGYTF	1	2.559489306604235E-5	42	TCRBV14-01*01	TCRBV14	TCRBV14-01	01						unresolved		TCRBD01,TCRBD02	TCRBD01-01,TCRBD02-01		TCRBJ01-02*01	TCRBJ01	TCRBJ01-02	01				4	8	5	1	1	6	39	52	60	66	67	1	In	VDJ
CACATCAATTCCCTGGAGCTTGGTGACTCTGCTGTGTATTTCTGTGCCAGCAGCGCAATGTCGAGCGGGCCGCAGTATTTTGGCCCA	CASSAMSSGPQYF	2	5.871769585739128E-5	39	TCRBV03	TCRBV03	unresolved			TCRBV03-01,TCRBV03-02		TCRBD02-01	TCRBD02	TCRBD02-01				01,02	TCRBJ02-03*01	TCRBJ02	TCRBJ02-03	01				5	9	6	4	1	10	42	54	63	69	70	2	In	VDJ
TCGGCCCAAAAGAACCCGACAGCTTTCTATCTCTGTGAATCGCGTAAGACTAGCCAGATTCTCACAGATACGCAGTATTTTGGCCCA	CESRKTSQILTDTQYF	1	3.3122802791348926E-5	48	TCRBV19-01	TCRBV19	TCRBV19-01				01,02	TCRBD02-01	TCRBD02	TCRBD02-01				01,02	TCRBJ02-03*01	TCRBJ02	TCRBJ02-03	01				13	10	2	7	8	2	33	37	47	54	62	1	In	VDJ
GACATCCGCTCACCAGGCCTGGGGGACGCAGCCATGTACCTGTGTGCCACCAGGTCGAGGGACACCGGGGAGCTGTTTTTTGGAGAA	CATRSRDTGELFF	1	2.107814723085841E-5	39	TCRBV15-01*01	TCRBV15	TCRBV15-01	01				TCRBD02-01*02	TCRBD02	TCRBD02-01	02				TCRBJ02-02*01	TCRBJ02	TCRBJ02-02	01				6	3	11	0	0	3	42	53	56	-1	61	1	In	VDJ
AAGATCCAGCCTGCAAAGCTTGAGGACTCGGCCGTGTATCTCTGTGCCAGCAGCTTAGAGCCGGGTCAGCCCCAGCATTTTGGTGAT	CASSLEPGQPQHF	1	2.107814723085841E-5	39	TCRBV11-02*02	TCRBV11	TCRBV11-02	02				TCRBD02-01	TCRBD02	TCRBD02-01				01,02	TCRBJ01-05*01	TCRBJ01	TCRBJ01-05	01				0	2	8	4	0	6	42	59	61	-1	65	1	In	VDJ
ACAGTGACCAGTGCCCATCCTGAAGACAGCAGCTTCTACATCTGCAGTGCTAGACGGGACAGTGGAACTGAAGCTTTCTTTGGACAA	CSARRDSGTEAFF	1	1.806698334073578E-5	39	TCRBV20	TCRBV20	unresolved			TCRBV20-01,TCRBV20-or09_02		TCRBD01-01*01	TCRBD01	TCRBD01-01	01				TCRBJ01-01*01	TCRBJ01	TCRBJ01-01	01				2	1	0	5	4	5	42	54	55	62	66	1	In	VDJ
AAGATCCGGTCCACAAAGCTGGAGGACTCAGCCATGTACTTCTGTGCCAGCAGGGACAGGAGGGCCAACGTCCTGACTTTCGGGGCC	CASRDRRANVLTF	1	2.4089311120981038E-5	39	TCRBV02-01*01	TCRBV02	TCRBV02-01	01				TCRBD01-01*01	TCRBD01	TCRBD01-01	01				TCRBJ02-06*01	TCRBJ02	TCRBJ02-06	01				6	0	1	4	1	5	42	-1	53	60	61	1	In	VDJ
TCGGCCCAAAAGAACCCGACAGCTTTCTATCTCTGTGCCAGTAGTACTCGCTCGCAAGGCCGAGGCACTGAAGCTTTCTTTGGACAA	CASSTRSQGRGTEAFF	2	3.763954862653287E-5	48	TCRBV19-01	TCRBV19	TCRBV19-01				01,02	TCRBD02-01*02	TCRBD02	TCRBD02-01	02				TCRBJ01-01*01	TCRBJ01	TCRBJ01-01	01				4	15	11	1	0	4	33	46	61	-1	65	2	In	VDJ
ACCTTGGAGCTGGGGGACTCGGCCCTTTATCTTTGCGCCAGCAGCTTGGGTGCTAGCGGAATTACCGGGGAGCTGTTTTTTGGAGAA	CASSLGASGITGELFF	1	1.9572565285797093E-5	48	TCRBV05-01*01	TCRBV05	TCRBV05-01	01				TCRBD02-01	TCRBD02	TCRBD02-01				01,02	TCRBJ02-02*01	TCRBJ02	TCRBJ02-02	01				0	3	4	5	4	5	33	49	52	59	63	1	In	VDJ
AACGCCTTGTTGCTGGGGGACTCGGCCCTGTATCTCTGTGCCAGCAGCCTGGAGGGGCTAGGTCCCTACGAGCAGTACTTCGGGCCG	CASSLEGLGPYEQYF	1	3.0111638901226297E-5	45	TCRBV05-05*01	TCRBV05	TCRBV05-05	01				TCRBD01-01*01	TCRBD01	TCRBD01-01	01				TCRBJ02-07*01	TCRBJ02	TCRBJ02-07	01				0	0	5	2	7	2	36	-1	52	57	64	1	In	VDJ
GTGACATCGGCCCAAAAGAACCCGACAGCTTTCTATCTCTGTGCCAGTAGGAGACAGGGACAGACCGGGGAGCTGTTTTTTGGAGAA	CASRRQGQTGELFF	1	3.613396668147156E-5	42	TCRBV19-01	TCRBV19	TCRBV19-01				01,02	TCRBD01-01*01	TCRBD01	TCRBD01-01	01				TCRBJ02-02*01	TCRBJ02	TCRBJ02-02	01				6	6	0	5	0	5	39	50	56	-1	63	1	In	VDJ
GAGTCCGCCAGCACCAACCAGACATCTATGTACCTCTGTGCCAGCAGTCTCTTTGGACATAGCAATCAGCCCCAGCATTTTGGTGAT	CASSLFGHSNQPQHF	1	2.559489306604235E-5	45	TCRBV28-01*01	TCRBV28	TCRBV28-01	01				TCRBD01-01*01	TCRBD01	TCRBD01-01	01				TCRBJ01-05*01	TCRBJ01	TCRBJ01-05	01				5	6	1	6	0	0	36	48	54	-1	59	1	In	VDJ
CTGACGATCCAGCGCACACAGCAGGAGGACTCGGCCGTGTATCTCTGTGCCAGCAGCCCTAGATTCAATGAGCAGTTCTTCGGGCCA	CASSPRFNEQFF	1	2.860605695616498E-5	36	TCRBV07-02*01	TCRBV07	TCRBV07-02	01				TCRBD02-01	TCRBD02	TCRBD02-01				01,02	TCRBJ02-01*01	TCRBJ02	TCRBJ02-01	01				5	1	4	8	3	6	45	57	58	62	65	1	In	VDJ
TCGCCCAGCCCCAACCAGACCTCTCTGTACTTCTGTGCCAGCAGTTTGTCCGCAGGGGATTCCTACAATGAGCAGTTCTTCGGGCCA	CASSLSAGDSYNEQFF	1	2.559489306604235E-5	48	TCRBV27-01*01	TCRBV27	TCRBV27-01	01				TCRBD01-01*01	TCRBD01	TCRBD01-01	01				TCRBJ02-01*01	TCRBJ02	TCRBJ02-01	01				3	5	4	2	2	1	33	47	52	58	60	1	In	VDJ
CCCTCAGAACCCAGGGACTCAGCTGTGTACTTCTGTGCCAGCAGTTTAATTTTTCGGTCTTCTGGAAACACCATATATTTTGGAGAG	CASSLIFRSSGNTIYF	1	3.0111638901226297E-5	48	TCRBV12	TCRBV12	unresolved			TCRBV12-03,TCRBV12-04		TCRBD02-01	TCRBD02	TCRBD02-01				01,02	TCRBJ01-03*01	TCRBJ01	TCRBJ01-03	01				2	6	8	5	3	1	33	48	54	57	60	1	In	VDJ
ACTGCAGCAAGAAGACTCAGCTGCGTATCTCTGCACCAAGCAGTTTCGGGGGTTTGTGCGAAAACCTATGGCTACACCTTCGGTTCG		1	1.0539073615429204E-5	50	TCRBV01-01*01	TCRBV01	TCRBV01-01	01				TCRBD02-01*01	TCRBD02	TCRBD02-01	01				TCRBJ01-02*01	TCRBJ01	TCRBJ01-02	01				10	8	8	2	13	4	31	38	46	52	65	1	Out	VDJ
AATGTGAACGCCTTGTTGCTGGGGGACTCGGCCCTCTATCTCTGTGCCAGCAACTCGCCTCCGTTCTACGAGCAGTACTTCGGGCCG	CASNSPPFYEQYF	1	1.9572565285797093E-5	39	TCRBV05-06*01	TCRBV05	TCRBV05-06	01				TCRBD02-01	TCRBD02	TCRBD02-01				01,02	TCRBJ02-07*01	TCRBJ02	TCRBJ02-07	01				6	0	3	10	10	3	42	-1	52	55	65	1	In	VDJ
TCCCTAGAGTCTGCCATCCCCAACCAGACAGCTCTTTACTTCTGTGCCTCCCAACGGGCCGAAACAGATACGCAGTATTTTGGCCCA	CASQRAETDTQYF	1	1.9572565285797093E-5	39	TCRBV24	TCRBV24	unresolved			TCRBV24-01,TCRBV24-or09_02				unresolved		TCRBD01,TCRBD02	TCRBD01-01,TCRBD02-01		TCRBJ02-03*01	TCRBJ02	TCRBJ02-03	01				12	7	8	0	4	3	42	48	55	59	63	1	In	VDJ
CTGAGCTCTCTGGAGCTGGGGGACTCAGCTTTGTATTTCTGTGCCAGCAGCTTTACGACCCGGGCCGGGGAGCTGTTTTTTGGAGAA	CASSFTTRAGELFF	1	1.806698334073578E-5	42	TCRBV09-01	TCRBV09	TCRBV09-01				01,02	TCRBD02-01	TCRBD02	TCRBD02-01				01,02	TCRBJ02-02*01	TCRBJ02	TCRBJ02-02	01				4	9	8	4	0	6	39	51	60	-1	64	1	In	VDJ
TCCGCCAGCACCAACCAGACATCTATGTACCTCTGTGCCAGCAGTTTCAGGGGGGATAGACTCACAGATACGCAGTATTTTGGCCCA	CASSFRGDRLTDTQYF	1	2.860605695616498E-5	48	TCRBV28-01*01	TCRBV28	TCRBV28-01	01				TCRBD01-01*01	TCRBD01	TCRBD01-01	01				TCRBJ02-03*01	TCRBJ02	TCRBJ02-03	01				3	0	4	1	8	2	33	-1	47	54	62	1	In	VDJ
CTGAAGATCCGGTCCACAAAGCTGGAGGACTCAGCCATGTACTTCTGTGCCAGCAGTGAAAGGTCCACCACGCAGTATTTTGGCCCA	CASSERSTTQYF	1	2.4089311120981038E-5	36	TCRBV02-01*01	TCRBV02	TCRBV02-01	01						unresolved		TCRBD01,TCRBD02	TCRBD01-01,TCRBD02-01		TCRBJ02-03*01	TCRBJ02	TCRBJ02-03	01				2	0	5	4	6	9	45	-1	60	63	69	1	In	VDJ
AGCAGGTAGTGCGAGGAGATTCGGCAGCTTATTTCTGTGCCAGCTCACCACCTGACCTATAGCAATCAGCCCCAGCATTTTGGTGAT		1	2.2583729175919722E-5	46	TCRBV18-01*01	TCRBV18	TCRBV18-01	01						unresolved		TCRBD01,TCRBD02	TCRBD01-01,TCRBD02-01		TCRBJ01-05*01	TCRBJ01	TCRBJ01-05	01				0	1	2	7	3	0	35	52	53	56	59	1	Out	VDJ
CACATCAATTCCCTGGAGCTTGGTGACTCTGCTGTGTATTTCTGTGCCAGCAGTAGCGGGAGGACAGATACGCAGTATTTTGGCCCA	CASSSGRTDTQYF	1	2.7100475011103668E-5	39	TCRBV03	TCRBV03	unresolved			TCRBV03-01,TCRBV03-02		TCRBD02-01*02	TCRBD02	TCRBD02-01	02				TCRBJ02-03*01	TCRBJ02	TCRBJ02-03	01				6	0	5	1	0	3	42	-1	53	-1	63	1	In	VDJ
ACTCTGGAGTCCGCTACCAGCTCCCAGACATCTGTGTACTTCTGTGCCGCGCGGGGGACTAGCACAGATACGCAGTATTTTGGCCCA	CAARGTSTDTQYF	1	3.3122802791348926E-5	39	TCRBV10-03*01	TCRBV10	TCRBV10-03	01				TCRBD02-01*01	TCRBD02	TCRBD02-01	01				TCRBJ02-03*01	TCRBJ02	TCRBJ02-03	01				11	2	7	2	3	0	42	48	50	57	60	1	In	VDJ
GTGAGCACCTTGGAGCTGGGGGACTCGGCCCTTTATCTTTGCGCCAGCAGCTTGGGAAAAGTGGTAGATACGCAGTATTTTGGCCCA	CASSLGKVVDTQYF	1	1.806698334073578E-5	42	TCRBV05-01*01	TCRBV05	TCRBV05-01	01						unresolved		TCRBD01,TCRBD02	TCRBD01-01,TCRBD02-01		TCRBJ02-03*01	TCRBJ02	TCRBJ02-03	01				0	7	0	10	1	5	39	55	62	64	65	1	In	VDJ
AAGATCCGGTCCACAAAGCTGGAGGACTCAGCCATGTACTTCTGTGCCAGCAATCGGGACCGTTACAATGAGCAGTTCTTCGGGCCA	CASNRDRYNEQFF	1	2.559489306604235E-5	39	TCRBV02-01*01	TCRBV02	TCRBV02-01	01						unresolved		TCRBD01,TCRBD02	TCRBD01-01,TCRBD02-01		TCRBJ02-01*01	TCRBJ02	TCRBJ02-01	01				7	3	0	7	3	4	42	52	55	60	63	1	In	VDJ
CGCACACAGCAGGAGGACTCGGCCGTGTATCTCTGTGCCAGCAGCCTGACCGGGACGACCTACACCGGGGAGCTGTTTTTTGGAGAA	CASSLTGTTYTGELFF	1	3.0111638901226297E-5	48	TCRBV07-02*01	TCRBV07	TCRBV07-02	01						unresolved		TCRBD01,TCRBD02	TCRBD01-01,TCRBD02-01		TCRBJ02-02*01	TCRBJ02	TCRBJ02-02	01				5	6	0	7	5	3	33	45	51	56	61	1	In	VDJ
CTGGAGTCGCCCAGCCCCAACCAGACCTCTCTGTACTTCTGTGCCAGCAGGGGACAGGGGGCGGGCAATGAGCAGTTCTTCGGGCCA	CASRGQGAGNEQFF	1	2.559489306604235E-5	42	TCRBV27-01*01	TCRBV27	TCRBV27-01	01				TCRBD01-01*01	TCRBD01	TCRBD01-01	01				TCRBJ02-01*01	TCRBJ02	TCRBJ02-01	01				6	0	0	0	3	6	39	-1	50	62	65	1	In	VDJ
CTGGAGTCCGCCAGCACCAACCAGACATCTATGTACCTCTGTGCCAGCAGTGACAGGGGGCGAGGCGGGGAGCTGTTTTTTGGAGAA	CASSDRGRGGELFF	1	3.0111638901226297E-5	42	TCRBV28-01*01	TCRBV28	TCRBV28-01	01				TCRBD01-01*01	TCRBD01	TCRBD01-01	01				TCRBJ02-02*01	TCRBJ02	TCRBJ02-02	01				5	0	2	0	4	7	39	-1	51	61	65	1	In	VDJ
TGCCTTGGAGCTGGAGGACTCGGCCCTGTATCTCTGTGCCAGCAGCTTGGTAGCGGTCTAGGGGGAGAGACCCAGTACTTCGGGCCA		1	2.559489306604235E-5	47	TCRBV05-08*01	TCRBV05	TCRBV05-08	01						unresolved		TCRBD01,TCRBD02	TCRBD01-01,TCRBD02-01		TCRBJ02-05*01	TCRBJ02	TCRBJ02-05	01				0	9	5	1	0	4	34	50	59	-1	65	1	Out	VDJ
AACGCCTTGTTGCTGGGGGACTCGGCCCTGTATCTCTGTGCCAGCAGCTTGGGGACAGAGATTGGCGGCACCATATATTTTGGAGAG	CASSLGTEIGGTIYF	1	4.366187640677813E-5	45	TCRBV05-05*01	TCRBV05	TCRBV05-05	01				TCRBD01-01*01	TCRBD01	TCRBD01-01	01				TCRBJ01-03*01	TCRBJ01	TCRBJ01-03	01				0	0	1	5	10	9	36	-1	52	58	68	1	In	VDJ
GCTGCTCCCTCCCAGACATCTGTGTACTTCTGTGCCAGCAGTTTCGCTAACCTTGTTCCCCCAACCAATGAGCAGTTCTTCGGGCCA	CASSFANLVPPTNEQFF	1	2.2583729175919722E-5	51	TCRBV06	TCRBV06	unresolved			TCRBV06-05,TCRBV06-06		TCRBD02-01	TCRBD02	TCRBD02-01				01,02	TCRBJ02-01*01	TCRBJ02	TCRBJ02-01	01				4	3	4	9	16	6	30	43	46	49	65	1	In	VDJ
ACGGAGTCAGGGGACACAGCACTGTATTTCTGTGCCAGCAGCACGCTGGATGTACAGGGAGAGGACACTGAAGCTTTCTTTGGACAA	CASSTLDVQGEDTEAFF	1	3.763954862653287E-5	51	TCRBV21-01*01	TCRBV21	TCRBV21-01	01				TCRBD01-01*01	TCRBD01	TCRBD01-01	01				TCRBJ01-01*01	TCRBJ01	TCRBJ01-01	01				4	10	3	3	5	3	30	43	53	59	64	1	In	VDJ
CTACACGCCCTGCAGCCAGAAGACTCAGCCCTGTATCTCTGCGCCAGCAGCCAAGGAAGGGACAGCACTGAAGCTTTCTTTGGACAA	CASSQGRDSTEAFF	1	1.806698334073578E-5	42	TCRBV04-01*01	TCRBV04	TCRBV04-01	01				TCRBD01-01*01	TCRBD01	TCRBD01-01	01				TCRBJ01-01*01	TCRBJ01	TCRBJ01-01	01				1	3	0	5	0	4	39	55	58	-1	65	1	In	VDJ
GCCATCCCCAACCAGACAGCTCTTTACTTCTGTGCCACCAGTGACTCTACTAGCGGAGCTTTCTACAATGAGCAGTTCTTCGGGCCA	CATSDSTSGAFYNEQFF	1	2.107814723085841E-5	51	TCRBV24	TCRBV24	unresolved			TCRBV24-01,TCRBV24-or09_02		TCRBD02-01	TCRBD02	TCRBD02-01				01,02	TCRBJ02-01*01	TCRBJ02	TCRBJ02-01	01				4	4	3	5	6	3	30	44	48	56	62	1	In	VDJ
AACGCCTTGGAGCTGGAGGACTCGGCCCTGTATCTCTGTGCCAGCAGCCCGATCCCGACAGCCTCCTACGAGCAGTACTTCGGGCCG	CASSPIPTASYEQYF	1	2.860605695616498E-5	45	TCRBV05-08*01	TCRBV05	TCRBV05-08	01				TCRBD01-01*01	TCRBD01	TCRBD01-01	01				TCRBJ02-07*01	TCRBJ02	TCRBJ02-07	01				4	8	2	5	1	0	36	48	56	61	62	1	In	VDJ
GCCTTGGAGCTGGACGACTCGGCCCTGTATCTCTGTGCCAGCAGCCCCCTAACAGGGTTGGGACACAATGAGCAGTTCTTCGGGCCA	CASSPLTGLGHNEQFF	1	2.2583729175919722E-5	48	TCRBV05-04*01	TCRBV05	TCRBV05-04	01				TCRBD01-01*01	TCRBD01	TCRBD01-01	01				TCRBJ02-01*01	TCRBJ02	TCRBJ02-01	01				4	6	3	3	7	5	33	45	51	57	64	1	In	VDJ
ACAGTGACCAGTGCCCATCCTGAAGACAGCAGCTTCTACATCTGCAGTGCTAGGGGGACAGGGAGGAATGAGCAGTTCTTCGGGCCA	CSARGTGRNEQFF	1	1.9572565285797093E-5	39	TCRBV20	TCRBV20	unresolved			TCRBV20-01,TCRBV20-or09_02		TCRBD01-01*01	TCRBD01	TCRBD01-01	01				TCRBJ02-01*01	TCRBJ02	TCRBJ02-01	01				3	1	0	3	3	7	42	53	54	63	66	1	In	VDJ
ACAGAGCAGGGGGACTCGGCCATGTATCTCTGTGCCAGCAGCTTAGCTTTGCAGGGGTATGCAGGCACTGAAGCTTTCTTTGGACAA	CASSLALQGYAGTEAFF	1	3.0111638901226297E-5	51	TCRBV07-09	TCRBV07	TCRBV07-09				01,03	TCRBD01-01*01	TCRBD01	TCRBD01-01	01				TCRBJ01-01*01	TCRBJ01	TCRBJ01-01	01				0	4	4	2	8	4	30	47	51	57	65	1	In	VDJ
CGTTGGCGTCTGCTGTACCCTCTCAGACATCTGTGTACTTCTGTGCCAGCCCCTAGCGGGAGCTCCTACGAGCAGTACTTCGGGCCG		1	2.4089311120981038E-5	40	TCRBV06-04	TCRBV06	TCRBV06-04				01,02	TCRBD02-01*02	TCRBD02	TCRBD02-01	02				TCRBJ02-07*01	TCRBJ02	TCRBJ02-07	01				8	2	4	2	0	0	41	50	52	-1	62	1	Out	VDJ
GTGAGCACCTTGGAGCTGGGGGACTCGGCCCTTTATCTTTGCGCCAGCAGGGTGGTGCCGGGAGCCTACGAGCAGTACTTCGGGCCG	CASRVVPGAYEQYF	1	1.6561401395674463E-5	42	TCRBV05-01*01	TCRBV05	TCRBV05-01	01				TCRBD02-01*02	TCRBD02	TCRBD02-01	02				TCRBJ02-07*01	TCRBJ02	TCRBJ02-07	01				5	8	8	2	0	2	39	50	58	-1	64	1	In	VDJ
ATCCAGCGCACACAGCAGGAGGACTCGGCCGTGTATCTCTGTGCCAGCAGCTTAGACAGGGGACGATGGGAGCTGTTTTTTGGAGAA	CASSLDRGRWELFF	1	3.0111638901226297E-5	42	TCRBV07-02*01	TCRBV07	TCRBV07-02	01				TCRBD01-01*01	TCRBD01	TCRBD01-01	01				TCRBJ02-02*01	TCRBJ02	TCRBJ02-02	01				1	0	3	2	5	9	39	-1	55	62	67	1	In	VDJ
AAGATCCGGTCCACAAAGCTGGAGGACTCAGCCATGTACTTCTGTGCCAGCAGTCAATCATCCCTCGATGAGCAGTTCTTCGGGCCA	CASSQSSLDEQFF	1	2.559489306604235E-5	39	TCRBV02-01*01	TCRBV02	TCRBV02-01	01						unresolved		TCRBD01,TCRBD02	TCRBD01-01,TCRBD02-01		TCRBJ02-01*01	TCRBJ02	TCRBJ02-01	01				5	0	4	6	11	8	42	-1	54	56	67	1	In	VDJ
ACTCTCAAGATCCAGCCTGCAAAGCTTGAGGACTCGGCCGTGTATCTCTGTGCCAGCGGCATCCTAGTCCCCCAGTTCTTCGGGCCA	CASGILVPQFF	1	2.2583729175919722E-5	33	TCRBV11-02*02	TCRBV11	TCRBV11-02	02				TCRBD02-01	TCRBD02	TCRBD02-01				01,02	TCRBJ02-01*01	TCRBJ02	TCRBJ02-01	01				8	6	4	8	5	13	48	57	63	67	72	1	In	VDJ
ACAGTGACCAGTGCCCATCCTGAAGACAGCAGCTTCTACATCTGCAGTGCTCACTACGCCACTCCTTATGGCTACACCTTCGGTTCG	CSAHYATPYGYTF	1	1.6561401395674463E-5	39	TCRBV20	TCRBV20	unresolved			TCRBV20-01,TCRBV20-or09_02		TCRBD02-01	TCRBD02	TCRBD02-01				01,02	TCRBJ01-02*01	TCRBJ01	TCRBJ01-02	01				5	1	3	9	10	5	42	51	52	56	66	1	In	VDJ
GCTGCTCCCTCCCAGACATCTGTGTACTTCTGTGCCAGCAGTTACTCGAGGTTCGAAGGAGGCAAAAACATTCAGTACTTCGGCGCC	CASSYSRFEGGKNIQYF	1	2.2583729175919722E-5	51	TCRBV06	TCRBV06	unresolved			TCRBV06-05,TCRBV06-06		TCRBD02-01*02	TCRBD02	TCRBD02-01	02				TCRBJ02-04*01	TCRBJ02	TCRBJ02-04	01				0	10	10	1	0	3	30	47	57	-1	62	1	In	VDJ
GCCCAAAAGAACCCGACAGCTTTCTATCTCTGTGCCAGTAGTTTGGTTAATATGGGGGGGGCACGACAGCCCCAGCATTTTGGTGAT	CASSLVNMGGARQPQHF	1	3.0111638901226297E-5	51	TCRBV19-01	TCRBV19	TCRBV19-01				01,02	TCRBD02-01*01	TCRBD02	TCRBD02-01	01				TCRBJ01-05*01	TCRBJ01	TCRBJ01-05	01				5	11	9	0	6	7	30	42	53	60	66	1	In	VDJ
CAGCGCACAGAGCAGGGGGACTCGGCCATGTATCTCTGTGCCAGCAGCTATAGCGGAGGGGGGAAGGAGACCCAGTACTTCGGGCCA	CASSYSGGGKETQYF	1	2.4089311120981038E-5	45	TCRBV07-09	TCRBV07	TCRBV07-09				01,03			unresolved		TCRBD01,TCRBD02	TCRBD01-01,TCRBD02-01		TCRBJ02-05*01	TCRBJ02	TCRBJ02-05	01				4	7	5	1	4	5	36	49	56	62	66	1	In	VDJ
TCCAGCAGGTAGTGCGAGGAGATTCGGCAGCTTATTTCTGTGCCAGCTCACCATAATAGGTATTCCTACGAGCAGTACTTCGGGCCG		1	2.2583729175919722E-5	43	TCRBV18-01*01	TCRBV18	TCRBV18-01	01						unresolved		TCRBD01,TCRBD02	TCRBD01-01,TCRBD02-01		TCRBJ02-07*01	TCRBJ02	TCRBJ02-07	01				2	4	5	4	3	1	38	53	57	60	63	1	Out	VDJ
ACATCGGCCCAAAAGAACCCGACAGCTTTCTATCTCTGTGCCAGTACCCCCTGGGAGGGAGGCTCAGATACGCAGTATTTTGGCCCA	CASTPWEGGSDTQYF	1	3.3122802791348926E-5	45	TCRBV19-01	TCRBV19	TCRBV19-01				01,02	TCRBD02-01*02	TCRBD02	TCRBD02-01	02				TCRBJ02-03*01	TCRBJ02	TCRBJ02-03	01				7	6	9	0	5	4	36	46	52	59	64	1	In	VDJ
TTGGAGATCCAGCGCACAGAGCAGGGGGACTCGGCCATGTATCTCTGTGCCAGCAGCTTTCGTACAGATACGCAGTATTTTGGCCCA	CASSFRTDTQYF	2	5.269536807714602E-5	36	TCRBV07-09	TCRBV07	TCRBV07-09				01,03	TCRBD02-01	TCRBD02	TCRBD02-01				01,02	TCRBJ02-03*01	TCRBJ02	TCRBJ02-03	01				3	1	8	6	1	3	45	59	60	62	63	2	In	VDJ
AGCACCTTGGAGCTGGGGGACTCGGCCCTTTATCTTTGCGCCAGCAGCTCGACAGGTAACTCCTACAATGAGCAGTTCTTCGGGCCA	CASSSTGNSYNEQFF	1	1.806698334073578E-5	45	TCRBV05-01*01	TCRBV05	TCRBV05-01	01				TCRBD01-01*01	TCRBD01	TCRBD01-01	01				TCRBJ02-01*01	TCRBJ02	TCRBJ02-01	01				3	1	2	4	3	0	36	49	50	56	59	1	In	VDJ
AGTGCCCATCCTGAAGACAGCAGCTTCTACATCTGCAGTGCTAGTAAAAGGGCTTCGACTAGCACAGATACGCAGTATTTTGGCCCA	CSASKRASTSTDTQYF	1	1.806698334073578E-5	48	TCRBV20	TCRBV20	unresolved			TCRBV20-01,TCRBV20-or09_02				unresolved		TCRBD01,TCRBD02	TCRBD01-01,TCRBD02-01		TCRBJ02-03*01	TCRBJ02	TCRBJ02-03	01				3	4	5	3	8	0	33	44	48	52	60	1	In	VDJ
CGGTCCACAAAGCTGGAGGACTCAGCCATGTACTTCTGTGCCAGCAGCGATGCTATAGCGGGAGAGGAGACCCAGTACTTCGGGCCA	CASSDAIAGEETQYF	1	1.9572565285797093E-5	45	TCRBV02-01*01	TCRBV02	TCRBV02-01	01				TCRBD02-01*02	TCRBD02	TCRBD02-01	02				TCRBJ02-05*01	TCRBJ02	TCRBJ02-05	01				6	8	5	2	2	5	36	47	55	64	66	1	In	VDJ
GAGCTTGGTGACTCTGCTGTGTATTTCTGTGCCAGCAGCCATGGGGACAGGGGGCGCGGGCCCCAAGAGACCCAGTACTTCGGGCCA	CASSHGDRGRGPQETQYF	1	2.2583729175919722E-5	54	TCRBV03	TCRBV03	unresolved			TCRBV03-01,TCRBV03-02		TCRBD01-01*01	TCRBD01	TCRBD01-01	01				TCRBJ02-05*01	TCRBJ02	TCRBJ02-05	01				3	2	0	0	7	1	27	41	43	55	62	1	In	VDJ
CGGTCCACAAAGCTGGAGGACTCAGCCATGTACTTCTGTGCCAGCAACCCGACAGGCGACAACTCCTACGAGCAGTACTTCGGGCCG	CASNPTGDNSYEQYF	1	2.2583729175919722E-5	45	TCRBV02-01*01	TCRBV02	TCRBV02-01	01				TCRBD01-01*01	TCRBD01	TCRBD01-01	01				TCRBJ02-07*01	TCRBJ02	TCRBJ02-07	01				7	4	2	4	6	0	36	46	50	56	62	1	In	VDJ
CAGCGCACAGAGCAGGAGGACTCGGCCATGTATCTCTGTGCCAGCAGCTTAGAACTTTTAGAGCGAGAGACCCAGTACTTCGGGCCA	CASSLELLERETQYF	1	2.4089311120981038E-5	45	TCRBV07-09	TCRBV07	TCRBV07-09				01,03	TCRBD02-01	TCRBD02	TCRBD02-01				01,02	TCRBJ02-05*01	TCRBJ02	TCRBJ02-05	01				1	9	6	6	0	4	36	52	61	-1	65	1	In	VDJ
GAGCTGGGGGACTCAGCTTTGTATTTCTGTGCCAGCAGCGTAGAACTAGCGGGAACCGTTAGCACAGATACGCAGTATTTTGGCCCA	CASSVELAGTVSTDTQYF	1	1.6561401395674463E-5	54	TCRBV09-01	TCRBV09	TCRBV09-01				01,02	TCRBD02-01*02	TCRBD02	TCRBD02-01	02				TCRBJ02-03*01	TCRBJ02	TCRBJ02-03	01				0	1	3	3	6	0	27	43	44	54	60	1	In	VDJ
GCCCAAAAGAACCCGACAGCTTTCTATCTCTGTGCCAGTAGACGGGACAGGGGAGGAATTAAGAACACTGAAGCTTTCTTTGGACAA	CASRRDRGGIKNTEAFF	1	3.161722084628761E-5	51	TCRBV19-01	TCRBV19	TCRBV19-01				01,02	TCRBD01-01*01	TCRBD01	TCRBD01-01	01				TCRBJ01-01*01	TCRBJ01	TCRBJ01-01	01				6	2	0	2	9	1	30	41	43	53	62	1	In	VDJ
GCAGAACTGGAGGATTCTGGAGTTTATTTCTGTGCCAGCAGCCAAAAACCGGGACTAGCATCCTACAATGAGCAGTTCTTCGGGCCA	CASSQKPGLASYNEQFF	1	3.0111638901226297E-5	51	TCRBV14-01*01	TCRBV14	TCRBV14-01	01				TCRBD02-01	TCRBD02	TCRBD02-01				01,02	TCRBJ02-01*01	TCRBJ02	TCRBJ02-01	01				2	5	0	7	1	1	30	45	50	59	60	1	In	VDJ
TTGGAGATCCAGCGCACAGAGCAGGGGGACTCGGCCATGTATCTCTGTGCCAGCAGCTCGGTCCGGGAGACCCAGTACTTCGGGCCA	CASSSVRETQYF	1	2.4089311120981038E-5	36	TCRBV07-09	TCRBV07	TCRBV07-09				01,03	TCRBD02-01	TCRBD02	TCRBD02-01				01,02	TCRBJ02-05*01	TCRBJ02	TCRBJ02-05	01				4	0	8	5	5	5	45	-1	58	61	66	1	In	VDJ
CTGGAGCTTGGTGACTCTGCTGTGTATTTCTGTGCCAGCAGCCCTACTAAGTGGAGCACACCAAACACTGAAGCTTTCTTTGGACAA	CASSPTKWSTPNTEAFF	1	2.7100475011103668E-5	51	TCRBV03	TCRBV03	unresolved			TCRBV03-01,TCRBV03-02		TCRBD02-01	TCRBD02	TCRBD02-01				01,02	TCRBJ01-01*01	TCRBJ01	TCRBJ01-01	01				4	2	3	9	14	2	30	43	45	49	63	1	In	VDJ
CAGCAGGTAGTGCGAGGAGATTCGGCAGCTTATTTCTGTGCCAGCTCACCACTGGGTCTTGCCACTGAGACCCAGTACTTCGGGCCA	CASSPLGLATETQYF	1	2.107814723085841E-5	45	TCRBV18-01*01	TCRBV18	TCRBV18-01	01						unresolved		TCRBD01,TCRBD02	TCRBD01-01,TCRBD02-01		TCRBJ02-05*01	TCRBJ02	TCRBJ02-05	01				1	1	0	9	10	5	36	52	53	56	66	1	In	VDJ
ATCCAGCGCACACAGCAGGAGGACTCGGCCGTGTATCTCTGTGCCAGCAGCGAGAGCTGGGGAGGTGGTGAGCAGTTCTTCGGGCCA	CASSESWGGGEQFF	1	2.7100475011103668E-5	42	TCRBV07-02*01	TCRBV07	TCRBV07-02	01				TCRBD02-01*02	TCRBD02	TCRBD02-01	02				TCRBJ02-01*01	TCRBJ02	TCRBJ02-01	01				5	8	9	1	3	9	39	51	59	65	68	1	In	VDJ
CTGATTCTGGAGTCCGCCAGCACCAACCAGACATCTATGTACCTCTGTGCCAGCATGTATAGCAATCAGCCCCAGCATTTTGGTGAT	CASMYSNQPQHF	1	2.4089311120981038E-5	36	TCRBV28-01*01	TCRBV28	TCRBV28-01	01				TCRBD02-01	TCRBD02	TCRBD02-01				01,02	TCRBJ01-05*01	TCRBJ01	TCRBJ01-05	01				7	2	5	9	0	0	45	55	57	-1	59	1	In	VDJ
CTGAGCTCTCTGGAGCTGGGGGACTCAGCTTTGTATTTCTGTGCCAGCAGCCCGGGCCCGGGGGACACTGAAGCTTTCTTTGGACAA	CASSPGPGDTEAFF	1	1.5055819450613148E-5	42	TCRBV09-01	TCRBV09	TCRBV09-01				01,02	TCRBD02-01*01	TCRBD02	TCRBD02-01	01				TCRBJ01-01*01	TCRBJ01	TCRBJ01-01	01				4	7	8	2	0	3	39	51	58	-1	64	1	In	VDJ
GGAGCTGGACGACTCGGCCCTGTATCTCTGTGCCAGCAGCTTGGACTAGCGGGGGGGCCTTACTACAATGAGCAGTTCTTCGGGCCA		1	2.107814723085841E-5	53	TCRBV05-04*01	TCRBV05	TCRBV05-04	01				TCRBD02-01*01	TCRBD02	TCRBD02-01	01				TCRBJ02-01*01	TCRBJ02	TCRBJ02-01	01				0	0	3	0	5	3	28	-1	44	57	62	1	Out	VDJ
TCGGCCCAAAAGAACCCGACAGCTTTCTATCTCTGTGCCAGTAGCCAAACAGGGAGCGTTTGGGACACTGAAGCTTTCTTTGGACAA	CASSQTGSVWDTEAFF	1	3.0111638901226297E-5	48	TCRBV19-01	TCRBV19	TCRBV19-01				01,02	TCRBD01-01*01	TCRBD01	TCRBD01-01	01				TCRBJ01-01*01	TCRBJ01	TCRBJ01-01	01				6	4	3	3	10	3	33	44	48	54	64	1	In	VDJ
ATCCTGGAGTCGCCCAGCCCCAACCAGACCTCTCTGTACTTCTGTGCCAGCAGAGGGGCAGCTTTCTACGAGCAGTACTTCGGGCCG	CASRGAAFYEQYF	1	2.107814723085841E-5	39	TCRBV27-01*01	TCRBV27	TCRBV27-01	01				TCRBD01-01*01	TCRBD01	TCRBD01-01	01				TCRBJ02-07*01	TCRBJ02	TCRBJ02-07	01				6	0	5	2	7	3	42	-1	53	58	65	1	In	VDJ
ACAGCTTTCTATCTCTGTGCCAGTAGTATTCCTCTTTGAGGGACTAGCGGGAGACTATTCCTATTGGGGGAGCAGTTCTTCGGGCCA	CASSIPL*GTSGRLFLLGEQFF	1	3.161722084628761E-5	66	TCRBV19-01	TCRBV19	TCRBV19-01				01,02	TCRBD02-01*02	TCRBD02	TCRBD02-01	02				TCRBJ02-01*01	TCRBJ02	TCRBJ02-01	01				3	10	0	2	16	10	15	29	39	53	69	1	Stop	VDJ
GAACCCGACAGCTTTCTATCTCTGTGCCAGTAGTATAGATTGTGGCCAGTTAAGCCCGATAGCAATCAGCCCCAGCATTTTGGTGAT		2	4.5167458351839444E-5	59	TCRBV19-01	TCRBV19	TCRBV19-01				01,02			unresolved		TCRBD01,TCRBD02	TCRBD01-01,TCRBD02-01		TCRBJ01-05*01	TCRBJ01	TCRBJ01-05	01				0	7	4	5	10	0	22	39	46	49	59	2	Out	VDJ
ACCTTGGAGCTGGGGGACTCGGCCCTTTATCTTTGCGCCAGCAGCTTAGGTCCGGGACAGGGGGCCTACGAGCAGTACTTCGGGCCG	CASSLGPGQGAYEQYF	1	1.5055819450613148E-5	48	TCRBV05-01*01	TCRBV05	TCRBV05-01	01				TCRBD01-01*01	TCRBD01	TCRBD01-01	01				TCRBJ02-07*01	TCRBJ02	TCRBJ02-07	01				2	6	0	1	0	2	33	47	53	-1	64	1	In	VDJ
CAGCGCACAGAGCAGGGGGACTCGGCCATGTATCTCTGTGCCAGCAGCTTATTTGGGCTCCCAAGAGATACGCAGTATTTTGGCCCA	CASSLFGLPRDTQYF	1	2.860605695616498E-5	45	TCRBV07-09	TCRBV07	TCRBV07-09				01,03	TCRBD01-01*01	TCRBD01	TCRBD01-01	01				TCRBJ02-03*01	TCRBJ02	TCRBJ02-03	01				2	3	8	0	7	5	36	51	54	58	65	1	In	VDJ
CTCTGGAGTCAGCTACCCGCTCCCAGACATCTGTGTATTTCTGCGCCAGCAGTGGAAAGCTTTAGCCCTGAAGCTTTCTTTGGACAA		1	2.4089311120981038E-5	40	TCRBV10-02*01	TCRBV10	TCRBV10-02	01				TCRBD02-01	TCRBD02	TCRBD02-01				01,02	TCRBJ01-01*01	TCRBJ01	TCRBJ01-01	01				4	8	5	7	1	6	41	54	62	66	67	1	Out	VDJ
AAGATCCAGCCTGCAAAGCTTGAGGACTCGGCCGTGTATCTCTGTGCCAGCAGCTTAGGACAGTCCTACGAGCAGTACTTCGGGCCG	CASSLGQSYEQYF	1	1.9572565285797093E-5	39	TCRBV11-02*02	TCRBV11	TCRBV11-02	02				TCRBD01-01*01	TCRBD01	TCRBD01-01	01				TCRBJ02-07*01	TCRBJ02	TCRBJ02-07	01				1	0	2	5	0	1	42	-1	58	-1	63	1	In	VDJ
CTGGAGTCTGCTGCCTCCTCCCAGACATCTGTATATTTCTGCGCCACCTCTGAGGGGGGGAGCACAGATACGCAGTATTTTGGCCCA	CATSEGGSTDTQYF	1	2.860605695616498E-5	42	TCRBV10-01	TCRBV10	TCRBV10-01				01,02	TCRBD02-01*01	TCRBD02	TCRBD02-01	01				TCRBJ02-03*01	TCRBJ02	TCRBJ02-03	01				10	7	9	0	0	0	39	46	53	-1	60	1	In	VDJ
GAGTCGGCTGCTCCCTCCCAGACATCTGTGTACTTCTGTGCCAGCCCCGCGAGGGGGAACTTCGGCGATGAGCAGTTCTTCGGGCCA	CASPARGNFGDEQFF	1	2.107814723085841E-5	45	TCRBV06-01*01	TCRBV06	TCRBV06-01	01				TCRBD01-01*01	TCRBD01	TCRBD01-01	01				TCRBJ02-01*01	TCRBJ02	TCRBJ02-01	01				8	6	5	1	10	8	36	45	51	57	67	1	In	VDJ
TCCGCCAGCACCAACCAGACATCTATGTACCTCTGTGCCAGCAGGAAAAGTCACAGGGGGGCGAACACTGAAGCTTTCTTTGGACAA	CASRKSHRGANTEAFF	1	2.559489306604235E-5	48	TCRBV28-01*01	TCRBV28	TCRBV28-01	01				TCRBD01-01*01	TCRBD01	TCRBD01-01	01				TCRBJ01-01*01	TCRBJ01	TCRBJ01-01	01				6	8	3	1	2	1	33	44	52	60	62	1	In	VDJ
ACGATCCAGCGCACACAGCAGGAGGACTCGGCCGTGTATCTCTGTGCCAGCAGCTCACAGGACAGGGCGGCCCAGCATTTTGGTGAT	CASSSQDRAAQHF	1	2.4089311120981038E-5	39	TCRBV07-02*01	TCRBV07	TCRBV07-02	01				TCRBD01-01*01	TCRBD01	TCRBD01-01	01				TCRBJ01-05*01	TCRBJ01	TCRBJ01-05	01				4	4	1	3	3	11	42	55	59	67	70	1	In	VDJ
CAGCCTGCAAAGCTTGAGGACTCGGCCGTGTATCTCTGTGCCAGCAGCTTAATGGCGGGAGGGACCAATGAGCAGTTCTTCGGGCCA	CASSLMAGGTNEQFF	1	2.107814723085841E-5	45	TCRBV11-02*02	TCRBV11	TCRBV11-02	02				TCRBD02-01*02	TCRBD02	TCRBD02-01	02				TCRBJ02-01*01	TCRBJ02	TCRBJ02-01	01				2	3	7	0	2	6	36	51	54	63	65	1	In	VDJ
CTGAATGTGAACGCCTTGGAGCTGGACGACTCGGCCCTGTATCTCTGTGCCAGCAGCTTTGACACCGGGGAGCTGTTTTTTGGAGAA	CASSFDTGELFF	1	2.2583729175919722E-5	36	TCRBV05-04*01	TCRBV05	TCRBV05-04	01						unresolved					TCRBJ02-02*01	TCRBJ02	TCRBJ02-02	01				2	0	0	0	2	3	45	-1	-1	59	61	1	In	VJ
CGGTCCACAAAGCTGGAGGACTCAGCCATGTACTTCTGTGCCAGCAGTGGTAGCGGGGGGGCCAGAGATACGCAGTATTTTGGCCCA	CASSGSGGARDTQYF	1	2.2583729175919722E-5	45	TCRBV02-01*01	TCRBV02	TCRBV02-01	01				TCRBD02-01*01	TCRBD02	TCRBD02-01	01				TCRBJ02-03*01	TCRBJ02	TCRBJ02-03	01				4	1	5	0	4	5	36	49	50	61	65	1	In	VDJ
ACACAGCAGGAGGACTCGGCCGTGTATCTCTGTGCCAGCAGTTTACAGCCATCGACAGGGGTTAATGAAAAACTGTTTTTTGGCAGT	CASSLQPSTGVNEKLFF	2	7.377351530800442E-5	51	TCRBV07-02*01	TCRBV07	TCRBV07-02	01				TCRBD01-01*01	TCRBD01	TCRBD01-01	01				TCRBJ01-04*01	TCRBJ01	TCRBJ01-04	01				2	8	2	2	1	4	30	45	53	61	62	2	In	VDJ
TCCGCTACCAGCTCCCAGACATCTGTGTACTTCTGTGCCATCAGTGGGGGCGGCCGTCAGGGGAACACTGAAGCTTTCTTTGGACAA	CAISGGGRQGNTEAFF	1	3.0111638901226297E-5	48	TCRBV10-03*01	TCRBV10	TCRBV10-03	01				TCRBD01-01*01	TCRBD01	TCRBD01-01	01				TCRBJ01-01*01	TCRBJ01	TCRBJ01-01	01				4	11	4	3	0	1	33	46	57	-1	62	1	In	VDJ
CAGGGGGACTCGGCCATGTATCTCTGTGCCAGCAGCATGCGTCGCCGCCCTAGCGGGGGGCCTCAAGAGACCCAGTACTTCGGGCCA	CASSMRRRPSGGPQETQYF	1	2.2583729175919722E-5	57	TCRBV07-09	TCRBV07	TCRBV07-09				01,03	TCRBD02-01*01	TCRBD02	TCRBD02-01	01				TCRBJ02-05*01	TCRBJ02	TCRBJ02-05	01				5	13	4	1	3	2	24	36	49	60	63	1	In	VDJ
TCCACGGAGTCAGGGGACACAGCACTGTATTTCTGTGCCAGCGCCCTTGCCCGAGGACGGCAGAACACTGAAGCTTTCTTTGGACAA	CASALARGRQNTEAFF	2	6.172885974751391E-5	48	TCRBV21-01*01	TCRBV21	TCRBV21-01	01						unresolved		TCRBD01,TCRBD02	TCRBD01-01,TCRBD02-01		TCRBJ01-01*01	TCRBJ01	TCRBJ01-01	01				8	12	1	7	4	1	33	42	54	58	62	2	In	VDJ
CTGAAGATCCGGTCCACAAAGCTGGAGGACTCAGCCATGTACTTCTGTGCCAGCTCCCCGAAGGGCGAGACCCAGTACTTCGGGCCA	CASSPKGETQYF	1	1.806698334073578E-5	36	TCRBV02-01*01	TCRBV02	TCRBV02-01	01						unresolved		TCRBD01,TCRBD02	TCRBD01-01,TCRBD02-01		TCRBJ02-05*01	TCRBJ02	TCRBJ02-05	01				8	7	5	3	1	5	45	54	61	65	66	1	In	VDJ
TCTCTGGAGCTGGGGGACTCAGCTTTGTATTTCTGTGCCAGCAGCGAGGGGGGTCGCAGTTACACCGGGGAGCTGTTTTTTGGAGAA	CASSEGGRSYTGELFF	1	1.806698334073578E-5	48	TCRBV09-01	TCRBV09	TCRBV09-01				01,02			unresolved		TCRBD01,TCRBD02	TCRBD01-01,TCRBD02-01		TCRBJ02-02*01	TCRBJ02	TCRBJ02-02	01				3	0	5	1	9	3	33	-1	46	52	61	1	In	VDJ
ATCCAGCCTGCAAAGCTTGAGGACTCGGCCGTGTATCTCTGTGCCAGCAGCTTAGCAGGGGTTGTAGATACGCAGTATTTTGGCCCA	CASSLAGVVDTQYF	1	2.107814723085841E-5	42	TCRBV11-02*02	TCRBV11	TCRBV11-02	02				TCRBD01-01*01	TCRBD01	TCRBD01-01	01				TCRBJ02-03*01	TCRBJ02	TCRBJ02-03	01				1	0	4	2	4	5	39	-1	55	61	65	1	In	VDJ
TCCGCCAGCACCAACCAGACATCTATGTACCTCTGTGCCAGCAGTTTCGCGGGACAGGGGTCCTACAATGAGCAGTTCTTCGGGCCA	CASSFAGQGSYNEQFF	1	2.7100475011103668E-5	48	TCRBV28-01*01	TCRBV28	TCRBV28-01	01				TCRBD01-01*01	TCRBD01	TCRBD01-01	01				TCRBJ02-01*01	TCRBJ02	TCRBJ02-01	01				3	3	0	2	0	1	33	47	50	-1	60	1	In	VDJ
AGTGACCAGTGCCCATCCTGAAGACAGCAGCTTCTACATCTGCAGTGCCTCTTCGGGACTGGAGACAATGAGCAGTTCTTCGGGCCA		2	3.161722084628761E-5	41	TCRBV20	TCRBV20	unresolved			TCRBV20-01,TCRBV20-or09_02		TCRBD02-01	TCRBD02	TCRBD02-01				01,02	TCRBJ02-01*01	TCRBJ02	TCRBJ02-01	01				6	6	0	10	4	5	40	48	54	60	64	2	Out	VDJ
GTGACATCGGCCCAAAAGAACCCGACAGCTTTCTATCTCTGTGCCAGTAGTAAGGGGTCCGAGGGAAACATTCAGTACTTCGGCGCC	CASSKGSEGNIQYF	1	3.161722084628761E-5	42	TCRBV19-01	TCRBV19	TCRBV19-01				01,02			unresolved		TCRBD01,TCRBD02	TCRBD01-01,TCRBD02-01		TCRBJ02-04*01	TCRBJ02	TCRBJ02-04	01				4	0	5	2	8	6	39	-1	52	57	65	1	In	VDJ
GCCCTGCAGCCAGAAGACTCAGCCCTGTATCTCTGCGCCAGCAGCCAAGAAGGGGCAGGGGGCAGAGAAAAACTGTTTTTTGGCAGT	CASSQEGAGGREKLFF	1	2.107814723085841E-5	48	TCRBV04-01*01	TCRBV04	TCRBV04-01	01				TCRBD01-01*01	TCRBD01	TCRBD01-01	01				TCRBJ01-04*01	TCRBJ01	TCRBJ01-04	01				0	5	4	0	3	8	33	50	55	63	66	1	In	VDJ
TTGGAGATCCAGCGCACAGAGCAGGGGGACTCGGCCATGTATCTCTGTGCCAGCAGCTTAGAAATGGGACTGGGGTTCTTCGGGCCA	CASSLEMGLGFF	1	3.0111638901226297E-5	36	TCRBV07-09	TCRBV07	TCRBV07-09				01,03	TCRBD02-01	TCRBD02	TCRBD02-01				01,02	TCRBJ02-01*01	TCRBJ02	TCRBJ02-01	01				1	4	0	10	3	15	45	61	65	71	74	1	In	VDJ
GTGACCAGTGCCCATCCTGAAGACAGCAGCTTCTACATCTGCAGTCCCTTAGGGCGGGGGGTCGCAGATACGCAGTATTTTGGCCCA	CSPLGRGVADTQYF	1	1.6561401395674463E-5	42	TCRBV20	TCRBV20	unresolved			TCRBV20-01,TCRBV20-or09_02		TCRBD02-01*01	TCRBD02	TCRBD02-01	01				TCRBJ02-03*01	TCRBJ02	TCRBJ02-03	01				8	8	7	1	3	4	39	45	53	61	64	1	In	VDJ
CAGCCCTCAGAACCCAGGGACTCAGCTGTGTACTTCTGTGCCAGCAGTTTAGTGGGGGGGCCCCTCAATGAGCAGTTCTTCGGGCCA	CASSLVGGPLNEQFF	1	2.2583729175919722E-5	45	TCRBV12	TCRBV12	unresolved			TCRBV12-03,TCRBV12-04		TCRBD02-01*01	TCRBD02	TCRBD02-01	01				TCRBJ02-01*01	TCRBJ02	TCRBJ02-01	01				1	1	9	0	5	6	36	52	53	60	65	1	In	VDJ
TCAGAACCCAGGGACTCAGCTGTGTACTTCTGTGCCACCTCAGTCCCGTCGACTAGCGGGAGGAAAAATGAGCAGTTCTTCGGGCCA	CATSVPSTSGRKNEQFF	1	2.2583729175919722E-5	51	TCRBV12	TCRBV12	unresolved			TCRBV12-03,TCRBV12-04		TCRBD02-01*02	TCRBD02	TCRBD02-01	02				TCRBJ02-01*01	TCRBJ02	TCRBJ02-01	01				10	13	2	1	3	7	30	37	50	63	66	1	In	VDJ
GAGATCCAGCGCACAGAGCAGGGGGACTCGGCCATGTATCTCTGTGCCAGCAGCTTAAAGGAAGTGGGTGAAGCTTTCTTTGGACAA	CASSLKEVGEAFF	1	2.860605695616498E-5	39	TCRBV07-09	TCRBV07	TCRBV07-09				01,03			unresolved		TCRBD01,TCRBD02	TCRBD01-01,TCRBD02-01		TCRBJ01-01*01	TCRBJ01	TCRBJ01-01	01				2	8	0	9	0	7	42	57	65	-1	68	1	In	VDJ
AGGATCCAGCAGGTAGTGCGAGGAGATTCGGCAGCTTATTTCTGTGCCAGCTCGCTACAGGGGAACTATGGCTACACCTTCGGTTCG	CASSLQGNYGYTF	2	3.462838473641024E-5	39	TCRBV18-01*01	TCRBV18	TCRBV18-01	01				TCRBD01-01*01	TCRBD01	TCRBD01-01	01				TCRBJ01-02*01	TCRBJ01	TCRBJ01-02	01				6	3	3	2	0	2	42	53	56	-1	63	2	In	VDJ
CGCACACAGCAGGAGGACTCGGCCGTGTATCTCTGTGCCAGCAGCAGGGCGGGGGTATTCTCTGGAAACACCATATATTTTGGAGAG	CASSRAGVFSGNTIYF	2	7.678467919812705E-5	48	TCRBV07-02*01	TCRBV07	TCRBV07-02	01				TCRBD02-01*01	TCRBD02	TCRBD02-01	01				TCRBJ01-03*01	TCRBJ01	TCRBJ01-03	01				5	3	7	2	4	0	33	45	48	55	59	2	In	VDJ
AGGCTGGAGTCGGCTGCTCCCTCCCAGACATCTGTGTACTTCTGTGCCAGCCGCCGGGACAGGGGCACTGAAGCTTTCTTTGGACAA	CASRRDRGTEAFF	1	2.107814723085841E-5	39	TCRBV06-01*01	TCRBV06	TCRBV06-01	01				TCRBD01-01*01	TCRBD01	TCRBD01-01	01				TCRBJ01-01*01	TCRBJ01	TCRBJ01-01	01				8	4	0	2	0	4	42	51	55	-1	65	1	In	VDJ
ACCAGTGCCCATCCTGAAGACAGCAGCTTCTACATCTGCAGTGCTTTGTCGGCAGGGGGCGGTAATGAAAAACTGTTTTTTGGCAGT	CSALSAGGGNEKLFF	1	2.107814723085841E-5	45	TCRBV20	TCRBV20	unresolved			TCRBV20-01,TCRBV20-or09_02		TCRBD01-01*01	TCRBD01	TCRBD01-01	01				TCRBJ01-04*01	TCRBJ01	TCRBJ01-04	01				5	7	4	0	2	4	36	45	52	60	62	1	In	VDJ
AATGTGAGCACCTTGGAGCTGGGGGACTCGGCCCTTTATCTTTGCGCCAGCGGACAGGGCAACACCGGGGAGCTGTTTTTTGGAGAA	CASGQGNTGELFF	1	1.806698334073578E-5	39	TCRBV05-01*01	TCRBV05	TCRBV05-01	01				TCRBD01-01*01	TCRBD01	TCRBD01-01	01				TCRBJ02-02*01	TCRBJ02	TCRBJ02-02	01				7	0	1	3	1	2	42	-1	51	59	60	1	In	VDJ
CAGCGCACAGAGCAGGGGGACTCGGCCATGTATCTCTGTGCCAGCAGCTGGACTAGCGGGGGGGACAATGAGCAGTTCTTCGGGCCA	CASSWTSGGDNEQFF	1	3.0111638901226297E-5	45	TCRBV07-09	TCRBV07	TCRBV07-09				01,03	TCRBD02-01*01	TCRBD02	TCRBD02-01	01				TCRBJ02-01*01	TCRBJ02	TCRBJ02-01	01				4	0	1	0	0	5	36	-1	49	-1	64	1	In	VDJ
TCCACAAAGCTGGAGGACTCAGCCATGTACTTCTGTGCCAGCACCAGAAACAGGGGCCGCTTCGGGGTAGTCCTGACTTTCGGGGCC	CASTRNRGRFGVVLTF	1	2.2583729175919722E-5	48	TCRBV02-01*01	TCRBV02	TCRBV02-01	01				TCRBD01-01*01	TCRBD01	TCRBD01-01	01				TCRBJ02-06*01	TCRBJ02	TCRBJ02-06	01				7	6	3	2	13	13	33	43	49	56	69	1	In	VDJ
ATCCAGCGCACACAGCAGGAGGACTCGGCCGTGTATCTCTGTGCCAGCAGCTTAGCGGGGTTAGCAGATACGCAGTATTTTGGCCCA	CASSLAGLADTQYF	1	2.559489306604235E-5	42	TCRBV07-02*01	TCRBV07	TCRBV07-02	01						unresolved		TCRBD01,TCRBD02	TCRBD01-01,TCRBD02-01		TCRBJ02-03*01	TCRBJ02	TCRBJ02-03	01				0	0	6	2	4	4	39	-1	56	60	64	1	In	VDJ
CAGCGCACAGAGCAGGGGGACTCGGCCATGTATCTCTGTGCCATCCATTCGGACAGGGTATCCTACAATGAGCAGTTCTTCGGGCCA	CAIHSDRVSYNEQFF	1	3.0111638901226297E-5	45	TCRBV07-09	TCRBV07	TCRBV07-09				01,03	TCRBD01-01*01	TCRBD01	TCRBD01-01	01				TCRBJ02-01*01	TCRBJ02	TCRBJ02-01	01				10	7	1	3	2	1	36	43	50	58	60	1	In	VDJ
TAGTCTGCTGCCTCCTCCCAGACATCTGTATATTTCTGCGCCAGCAGTGGGCTCGATAACCGGAACACTGAAGCTTTCTTTGGACAA	CASSGLDNRNTEAFF	1	2.860605695616498E-5	45	TCRBV10-01	TCRBV10	TCRBV10-01				01,02	TCRBD01-01*01	TCRBD01	TCRBD01-01	01				TCRBJ01-01*01	TCRBJ01	TCRBJ01-01	01				4	0	9	0	10	1	36	-1	49	52	62	1	In	VDJ
CGCACACAGCAGGAGGACTCGGCCGTGTATCTCTGTGCCAGCAGCCAAGGGCCTCAGGTGTTTGCAGATACGCAGTATTTTGGCCCA	CASSQGPQVFADTQYF	1	2.559489306604235E-5	48	TCRBV07-02*01	TCRBV07	TCRBV07-02	01						unresolved		TCRBD01,TCRBD02	TCRBD01-01,TCRBD02-01		TCRBJ02-03*01	TCRBJ02	TCRBJ02-03	01				5	9	4	4	6	4	33	45	54	58	64	1	In	VDJ
CAGCGCACAGAGCAGGGGGACTCGGCCATGTATCTCTGTGCCAGCAGCAACCTGAAGGGAACCTACAATGAGCAGTTCTTCGGGCCA	CASSNLKGTYNEQFF	1	3.0111638901226297E-5	45	TCRBV07-09	TCRBV07	TCRBV07-09				01,03			unresolved		TCRBD01,TCRBD02	TCRBD01-01,TCRBD02-01		TCRBJ02-01*01	TCRBJ02	TCRBJ02-01	01				5	8	0	8	1	2	36	48	56	60	61	1	In	VDJ
CAGCAGGTAGTGCGAGGAGATTCGGCAGCTTATTTCTGTGCCAGCTCACCACCGGGAGCGGGGGGTGCCGAGCAGTACTTCGGGCCG	CASSPPGAGGAEQYF	1	2.107814723085841E-5	45	TCRBV18-01*01	TCRBV18	TCRBV18-01	01				TCRBD02-01*01	TCRBD02	TCRBD02-01	01				TCRBJ02-07*01	TCRBJ02	TCRBJ02-07	01				0	3	6	1	3	6	36	53	56	65	68	1	In	VDJ
CAGCCTGCAGAGCTTGGGGACTCGGCCGTGTATCTCTGTGCCAGCAGTCCAGGTCGGAATACTAACAATGAGCAGTTCTTCGGGCCA	CASSPGRNTNNEQFF	1	2.107814723085841E-5	45	TCRBV11-03*01	TCRBV11	TCRBV11-03	01						unresolved		TCRBD01,TCRBD02	TCRBD01-01,TCRBD02-01		TCRBJ02-01*01	TCRBJ02	TCRBJ02-01	01				6	2	4	4	11	5	36	47	49	53	64	1	In	VDJ
CAGCGCACAGAGCAGGGGGACTCGGCCATGTATCTCTGTGCCAGCAGCACCTCCCGACAAGTTAATGAAAAACTGTTTTTTGGCAGT	CASSTSRQVNEKLFF	2	4.8178622241962076E-5	45	TCRBV07-09	TCRBV07	TCRBV07-09				01,03	TCRBD01-01*01	TCRBD01	TCRBD01-01	01				TCRBJ01-04*01	TCRBJ01	TCRBJ01-04	01				5	7	2	6	3	4	36	48	55	59	62	2	In	VDJ
GAGTCCGCCAGCACCAACCAGACATCTATGTACCTCTGTGCCAGCAGGCCGGGCGGAGGGGCGTCCTACGAGCAGTACTTCGGGCCG	CASRPGGGASYEQYF	2	4.8178622241962076E-5	45	TCRBV28-01*01	TCRBV28	TCRBV28-01	01				TCRBD02-01*02	TCRBD02	TCRBD02-01	02				TCRBJ02-07*01	TCRBJ02	TCRBJ02-07	01				6	7	10	0	3	1	36	47	54	60	63	2	In	VDJ
AGGGGACACAGCACTGTATTTCTGTGCCAGCAGCAAAGAAGGCGAGCCAGGGGGCGTAGTAAGACAGATACGCAGTATTTTGGCCCA		1	3.613396668147156E-5	59	TCRBV21-01*01	TCRBV21	TCRBV21-01	01				TCRBD01-01*01	TCRBD01	TCRBD01-01	01				TCRBJ02-03*01	TCRBJ02	TCRBJ02-03	01				1	9	4	0	8	3	22	38	47	55	63	1	Out	VDJ
GAGTCCGCCAGCACCAACCAGACATCTATGTACCTCTGTGCCAGCAGTTCTTCGGGACAGGGGACAGATACGCAGTATTTTGGCCCA	CASSSSGQGTDTQYF	1	2.559489306604235E-5	45	TCRBV28-01*01	TCRBV28	TCRBV28-01	01				TCRBD01-01*01	TCRBD01	TCRBD01-01	01				TCRBJ02-03*01	TCRBJ02	TCRBJ02-03	01				4	4	0	2	0	3	36	49	53	-1	63	1	In	VDJ
GAGCAGGGGGACTCGGCCATGTATCTCTGTGCCAGCAGCTTTTCCCCCGGACTAGCGGGAGGGGCAGATACGCAGTATTTTGGCCCA	CASSFSPGLAGGADTQYF	1	2.860605695616498E-5	54	TCRBV07-09	TCRBV07	TCRBV07-09				01,03	TCRBD02-01*02	TCRBD02	TCRBD02-01	02				TCRBJ02-03*01	TCRBJ02	TCRBJ02-03	01				3	7	1	0	1	4	27	41	48	63	64	1	In	VDJ
TGCTGCCTCCTCCCAGACATCTGTATATTTCTGCGCCAGCAGTGAGAGGACTCCAGGGGGCGCAATCAGCCCCAGCATTTTGGTGAT		1	2.7100475011103668E-5	50	TCRBV10-01	TCRBV10	TCRBV10-01				01,02	TCRBD01-01*01	TCRBD01	TCRBD01-01	01				TCRBJ01-05*01	TCRBJ01	TCRBJ01-05	01				2	7	4	0	0	2	31	46	53	-1	61	1	Out	VDJ
ATCCAGCAGGTAGTGCGAGGAGATTCGGCAGCTTATTTCTGTGCCAGCTCACCAGAAACCCCACGGAATGAGCAGTTCTTCGGGCCA	CASSPETPRNEQFF	1	2.4089311120981038E-5	42	TCRBV18-01*01	TCRBV18	TCRBV18-01	01				TCRBD02-01	TCRBD02	TCRBD02-01				01,02	TCRBJ02-01*01	TCRBJ02	TCRBJ02-01	01				2	9	8	5	0	7	39	54	63	-1	66	1	In	VDJ
ATCCGGTCCACAAAGCTGGAGGACTCAGCCATGTACTTCTGTGCCAGCAGTACTGACGCAATAGCCGGGGAGCTGTTTTTTGGAGAA	CASSTDAIAGELFF	1	2.4089311120981038E-5	42	TCRBV02-01*01	TCRBV02	TCRBV02-01	01						unresolved		TCRBD01,TCRBD02	TCRBD01-01,TCRBD02-01		TCRBJ02-02*01	TCRBJ02	TCRBJ02-02	01				5	3	2	7	7	6	39	51	54	57	64	1	In	VDJ
CAGCGCACAGAGCAGGGGGACTCGGCCATGTATCTCTGTGCCAGCAGCTTGGCTCTTAGCTCTGGAAACACCATATATTTTGGAGAG	CASSLALSSGNTIYF	1	3.763954862653287E-5	45	TCRBV07-09	TCRBV07	TCRBV07-09				01,03			unresolved		TCRBD01,TCRBD02	TCRBD01-01,TCRBD02-01		TCRBJ01-03*01	TCRBJ01	TCRBJ01-03	01				3	0	9	0	6	0	36	-1	50	53	59	1	In	VDJ
AGCACCTTGGAGCTGGGGGACTCGGCCCTTTATCTTTGCGCCAGCAGCCCGGAGGCAGGACGCCAAGAGACCCAGTACTTCGGGCCA	CASSPEAGRQETQYF	1	1.3550237505551834E-5	45	TCRBV05-01*01	TCRBV05	TCRBV05-01	01				TCRBD02-01*02	TCRBD02	TCRBD02-01	02				TCRBJ02-05*01	TCRBJ02	TCRBJ02-05	01				4	2	10	1	7	1	36	48	50	55	62	1	In	VDJ
AACGCCTTGTTGCTGGGGGACTCGGCCCTGTATCTCTGTGCCAGCAGCTTGGATTGGGGGCAAATCTATGGCTACACCTTCGGTTCG	CASSLDWGQIYGYTF	1	2.7100475011103668E-5	45	TCRBV05-05*01	TCRBV05	TCRBV05-05	01				TCRBD01-01*01	TCRBD01	TCRBD01-01	01				TCRBJ01-02*01	TCRBJ01	TCRBJ01-02	01				0	3	6	0	4	4	36	52	55	61	65	1	In	VDJ
GTAGTCTGCTGCCTCCTCCCAGACATCTGTATATTTCTGCGCCAGCAGTGGGGACAGGAGAGACTCGATGGCTACACCTTCGGTTCG		1	2.559489306604235E-5	44	TCRBV10-01	TCRBV10	TCRBV10-01				01,02	TCRBD01-01*01	TCRBD01	TCRBD01-01	01				TCRBJ01-02*01	TCRBJ01	TCRBJ01-02	01				4	0	0	4	9	6	37	-1	50	58	67	1	Out	VDJ
GTGACCAGTGCCCATCCTGAAGACAGCAGCTTCTACATCTGCAGTGCTAGTAAGGGATATTCCTACAATGAGCAGTTCTTCGGGCCA	CSASKGYSYNEQFF	1	1.806698334073578E-5	42	TCRBV20	TCRBV20	unresolved			TCRBV20-01,TCRBV20-or09_02				unresolved		TCRBD01,TCRBD02	TCRBD01-01,TCRBD02-01		TCRBJ02-01*01	TCRBJ02	TCRBJ02-01	01				3	3	0	8	3	1	39	50	53	57	60	1	In	VDJ
ACTCTGAAGATCCAGCCCTCAGAACCCAGGGACTCAGCTGTGTACTTCTGTGCCAGCAGTCGGGGACTAGCGGGGTTCTTCGGGCCA	CASSRGLAGFF	1	2.2583729175919722E-5	33	TCRBV12	TCRBV12	unresolved			TCRBV12-03,TCRBV12-04		TCRBD02-01	TCRBD02	TCRBD02-01				01,02	TCRBJ02-01*01	TCRBJ02	TCRBJ02-01	01				5	2	0	4	0	15	48	60	62	-1	74	1	In	VDJ
GCAACTCCCTTTCAGGTGTCCCTGTGTCCTTGTACCGCCTGCTCGTAGGTGAACAAAAGTCGGGCCAACGTCCTGACTTTCGGGGCC	CPCTACS*VNKSRANVLTF	1	3.462838473641024E-5	57	TCRBVA-or09_02*01	TCRBVA	TCRBVA-or09_02	01						unresolved		TCRBD01,TCRBD02	TCRBD01-01,TCRBD02-01		TCRBJ02-06*01	TCRBJ02	TCRBJ02-06	01				6	15	3	6	6	5	24	37	52	55	61	1	Stop	VDJ
ACCAGGCCTGGGGGACGCAGCCATGTACCTGTGTGCCACCAGCAGACCGGCTCCCGGTACTCACAAGAGACCCAGTACTTCGGGCCA		1	1.5055819450613148E-5	50	TCRBV15-01*01	TCRBV15	TCRBV15-01	01						unresolved		TCRBD01,TCRBD02	TCRBD01-01,TCRBD02-01		TCRBJ02-05*01	TCRBJ02	TCRBJ02-05	01				2	2	9	0	12	2	31	46	48	51	63	1	Out	VDJ
CTGATTCTGGAGTCCGCCAGCACCAACCAGACATCTATGTACCTCTGTGCCAGCAGGGGCGGAACCGGCACCATATATTTTGGAGAG	CASRGGTGTIYF	1	3.462838473641024E-5	36	TCRBV28-01*01	TCRBV28	TCRBV28-01	01						unresolved		TCRBD01,TCRBD02	TCRBD01-01,TCRBD02-01		TCRBJ01-03*01	TCRBJ01	TCRBJ01-03	01				6	0	8	0	8	9	45	-1	56	60	68	1	In	VDJ
GTGACCAGTGCCCATCCTGAAGACAGCAGCTTCTACATCTGCAGTGCAAGGGCAGGAACTAGCAATCAGCCCCAGCATTTTGGTGAT	CSARAGTSNQPQHF	1	1.6561401395674463E-5	42	TCRBV20	TCRBV20	unresolved			TCRBV20-01,TCRBV20-or09_02				unresolved		TCRBD01,TCRBD02	TCRBD01-01,TCRBD02-01		TCRBJ01-05*01	TCRBJ01	TCRBJ01-05	01				6	5	4	4	3	0	39	47	52	56	59	1	In	VDJ
CAGCGCACAGAGCAGGGGGACTCGGCCATGTATCTCTGTGCCAGCAGCTCAGTCGGAGGACTAGATGAAAAACTGTTTTTTGGCAGT	CASSSVGGLDEKLFF	1	3.462838473641024E-5	45	TCRBV07-09	TCRBV07	TCRBV07-09				01,03	TCRBD02-01	TCRBD02	TCRBD02-01				01,02	TCRBJ01-04*01	TCRBJ01	TCRBJ01-04	01				4	8	1	8	0	6	36	49	57	-1	64	1	In	VDJ
TCCAGTCCACGGAGTCAGGGGACACAGCACTGTATTTCTGTGCCAGCAGTATGGACAGGGACCACCGGGGAGCTGTTTTTTGGAGAA		1	3.9145130571594185E-5	43	TCRBV21-01*01	TCRBV21	TCRBV21-01	01				TCRBD01-01*01	TCRBD01	TCRBD01-01	01				TCRBJ02-02*01	TCRBJ02	TCRBJ02-02	01				6	3	1	3	2	4	38	49	52	60	62	1	Out	VDJ
CCTGCAAAGCTTGAGGACTCGGCCGTGTATCTCTGTGCCAGCAGTCCAAGACGGGGGGGGGCCGTTGAGACCCAGTACTTCGGGCCA	CASSPRRGGAVETQYF	1	1.6561401395674463E-5	48	TCRBV11-02*02	TCRBV11	TCRBV11-02	02				TCRBD02-01*01	TCRBD02	TCRBD02-01	01				TCRBJ02-05*01	TCRBJ02	TCRBJ02-05	01				6	7	8	0	7	5	33	44	51	59	66	1	In	VDJ
ATCCAGCCTGCAAAGCTTGAGGACTCGGCCGTGTATCTCTGTGCCAGCAGCTACACAGTCCGGTACAATGAGCAGTTCTTCGGGCCA	CASSYTVRYNEQFF	1	2.107814723085841E-5	42	TCRBV11-02*02	TCRBV11	TCRBV11-02	02				TCRBD01-01*01	TCRBD01	TCRBD01-01	01				TCRBJ02-01*01	TCRBJ02	TCRBJ02-01	01				4	2	3	5	5	4	39	52	54	58	63	1	In	VDJ
ACATCGGCCCAAAAGAACCCGACAGCTTTCTATCTCTGTGCCAGTAGCCCGAATACCGGGAGGAACACTGAAGCTTTCTTTGGACAA	CASSPNTGRNTEAFF	1	3.0111638901226297E-5	45	TCRBV19-01	TCRBV19	TCRBV19-01				01,02	TCRBD02-01*02	TCRBD02	TCRBD02-01	02				TCRBJ01-01*01	TCRBJ01	TCRBJ01-01	01				6	9	8	2	0	1	36	47	56	-1	62	1	In	VDJ
ATCCGGTCCACAAAGCTGGAGGACTCAGCCATGTACTTCTGTGCCAGCAGGAGGGGGGGGCCGCGAGAGACCCAGTACTTCGGGCCA	CASRRGGPRETQYF	1	1.806698334073578E-5	42	TCRBV02-01*01	TCRBV02	TCRBV02-01	01				TCRBD02-01*01	TCRBD02	TCRBD02-01	01				TCRBJ02-05*01	TCRBJ02	TCRBJ02-05	01				6	2	9	0	6	4	39	50	52	59	65	1	In	VDJ
CTGGAGTCCGCCAGCACCAACCAGACATCTATGTACCTCTGTGCCAGCAGTTTGTTTGGGGGCATCGGGGAGCTGTTTTTTGGAGAA	CASSLFGGIGELFF	1	2.860605695616498E-5	42	TCRBV28-01*01	TCRBV28	TCRBV28-01	01				TCRBD01-01*01	TCRBD01	TCRBD01-01	01				TCRBJ02-02*01	TCRBJ02	TCRBJ02-02	01				3	4	6	0	2	7	39	53	57	63	65	1	In	VDJ
CAGCGCACAGAGCAGGGGGACTCGGCCATGTATCTCTGTGCCAGCAGCTCAAACAGGGGTCGCCCCGGGGAGCTGTTTTTTGGAGAA	CASSSNRGRPGELFF	1	3.0111638901226297E-5	45	TCRBV07-09	TCRBV07	TCRBV07-09				01,03	TCRBD01-01*01	TCRBD01	TCRBD01-01	01				TCRBJ02-02*01	TCRBJ02	TCRBJ02-02	01				4	3	3	2	5	6	36	49	52	59	64	1	In	VDJ
CAGCCCCAACCAGACCTCTCTGTACTTCTGTGCCAGCAGTTTATGTTAACAGATAATTTAGCCAAAAACATTCAGTACTTCGGCGCC		1	2.4089311120981038E-5	53	TCRBV27-01*01	TCRBV27	TCRBV27-01	01				TCRBD01-01*01	TCRBD01	TCRBD01-01	01				TCRBJ02-04*01	TCRBJ02	TCRBJ02-04	01				1	4	3	5	7	0	28	44	48	52	59	1	Out	VDJ
CCAGCCCTCAGAACCCAGGGACTCAGCTGTGTACTTCTGTGCCAGCAGAAGACAGTAATTAGCTCCTACGAGCAGTACTTCGGGCCG		1	1.9572565285797093E-5	44	TCRBV12	TCRBV12	unresolved			TCRBV12-03,TCRBV12-04		TCRBD01-01*01	TCRBD01	TCRBD01-01	01				TCRBJ02-07*01	TCRBJ02	TCRBJ02-07	01				6	2	2	5	7	0	37	48	50	55	62	1	Out	VDJ
CCAGGCCTGGGGGACGCAGCCATGTACCTGTGTGCCACCAGCAGAGACCGAGCGGGGGTCGTCTACAATGAGCAGTTCTTCGGGCCA	CATSRDRAGVVYNEQFF	1	1.9572565285797093E-5	51	TCRBV15-01*01	TCRBV15	TCRBV15-01	01				TCRBD02-01*01	TCRBD02	TCRBD02-01	01				TCRBJ02-01*01	TCRBJ02	TCRBJ02-01	01				0	3	6	2	4	3	30	47	50	58	62	1	In	VDJ
AGGCTGGAGTTGGCTGCTCCCTCCCAGACATCTGTGTACTTCTGTGCCAGCACCCTCTGGGTGAGGACTGAAGCTTTCTTTGGACAA	CASTLWVRTEAFF	1	2.559489306604235E-5	39	TCRBV06-06	TCRBV06	TCRBV06-06				01,02	TCRBD02-01*02	TCRBD02	TCRBD02-01	02				TCRBJ01-01*01	TCRBJ01	TCRBJ01-01	01				7	10	11	1	0	5	42	52	62	-1	66	1	In	VDJ
TGCCATCCCCAACCAGACAGCTCTTTACTTCTGTGCCACCAGGTAGCGGGGTGGTTTGTGGGGGCCAACGTCCTGACTTTCGGGGCC		1	1.806698334073578E-5	50	TCRBV24	TCRBV24	unresolved			TCRBV24-01,TCRBV24-or09_02		TCRBD02-01*01	TCRBD02	TCRBD02-01	01				TCRBJ02-06*01	TCRBJ02	TCRBJ02-06	01				7	1	5	3	9	4	31	42	43	51	60	1	Out	VDJ
GCTGCTCCCTCCCAAACATCTGTGTACTTCTGTGCCACCACAGTTAGAGTACGTGGAACCACCTACAATGAGCAGTTCTTCGGGCCA	CATTVRVRGTTYNEQFF	1	2.2583729175919722E-5	51	TCRBV06	TCRBV06	unresolved			TCRBV06-02,TCRBV06-03		TCRBD01-01*01	TCRBD01	TCRBD01-01	01				TCRBJ02-01*01	TCRBJ02	TCRBJ02-01	01				10	2	3	5	18	2	30	37	39	43	61	1	In	VDJ
TCGGCTGCTCCCTCCCAGACATCTGTGTACTTCTGTGCCAGCAGTTACCGTGGTGGGGGCGCGGCAGATACGCAGTATTTTGGCCCA	CASSYRGGGAADTQYF	1	1.6561401395674463E-5	48	TCRBV06-05*01	TCRBV06	TCRBV06-05	01				TCRBD01-01*01	TCRBD01	TCRBD01-01	01				TCRBJ02-03*01	TCRBJ02	TCRBJ02-03	01				2	6	6	0	4	4	33	48	54	60	64	1	In	VDJ
GCAGCGGGACTCAGCCATGTATCGCTGTGCCAGCAGCGACTACAGCTTACCCCACCTTATAGCAATCAGCCCCAGCATTTTGGTGAT		1	1.9572565285797093E-5	56	TCRBV07-07*01	TCRBV07	TCRBV07-07	01				TCRBD02-01	TCRBD02	TCRBD02-01				01,02	TCRBJ01-05*01	TCRBJ01	TCRBJ01-05	01				5	0	2	9	17	0	25	-1	37	42	59	1	Out	VDJ
TTGGAGCTGGACGACTCGGCCCTGTATCTCTGTGCCAGCAGTGCCCCCGGACAGGGACCCAACACCGGGGAGCTGTTTTTTGGAGAA	CASSAPGQGPNTGELFF	1	2.2583729175919722E-5	51	TCRBV05-04*01	TCRBV05	TCRBV05-04	01				TCRBD01-01*01	TCRBD01	TCRBD01-01	01				TCRBJ02-02*01	TCRBJ02	TCRBJ02-02	01				5	7	1	3	4	2	30	41	48	56	60	1	In	VDJ
ACATCGGCCCAAAAGAACCCGACAGCTTTCTATCTCTGTGCCAGTAGTATAGCTGGACACGCTAACTATGGCTACACCTTCGGTTCG	CASSIAGHANYGYTF	1	2.7100475011103668E-5	45	TCRBV19-01	TCRBV19	TCRBV19-01				01,02	TCRBD01-01*01	TCRBD01	TCRBD01-01	01				TCRBJ01-02*01	TCRBJ01	TCRBJ01-02	01				1	2	1	6	2	0	36	52	54	59	61	1	In	VDJ
CTGGAGTCGGCTGCTCCCTCCCAGACATCTGTGTACTTCTGTGCCAGCAGTGACGATGTATCGAACACTGAAGCTTTCTTTGGACAA	CASSDDVSNTEAFF	1	2.107814723085841E-5	42	TCRBV06-01*01	TCRBV06	TCRBV06-01	01						unresolved		TCRBD01,TCRBD02	TCRBD01-01,TCRBD02-01		TCRBJ01-01*01	TCRBJ01	TCRBJ01-01	01				3	1	2	8	6	1	39	53	54	56	62	1	In	VDJ
TCCGCCAGCACCAACCAGACATCTATGTACCTCTGTGCCAGCAGCACCAGACAGGGGAGAAGTGGAAACACCATATATTTTGGAGAG	CASSTRQGRSGNTIYF	1	3.462838473641024E-5	48	TCRBV28-01*01	TCRBV28	TCRBV28-01	01				TCRBD01-01*01	TCRBD01	TCRBD01-01	01				TCRBJ01-03*01	TCRBJ01	TCRBJ01-03	01				6	5	2	2	5	3	33	44	49	57	62	1	In	VDJ
GACATCGGCCCAAAAGAACCCGACAGCTTTCTATCTCTGTGCCAGTAGAGGGAGGGACAGTTGAACACTGAAGCTTTCTTTGGACAA		1	3.0111638901226297E-5	44	TCRBV19-01	TCRBV19	TCRBV19-01				01,02			unresolved		TCRBD01,TCRBD02	TCRBD01-01,TCRBD02-01		TCRBJ01-01*01	TCRBJ01	TCRBJ01-01	01				6	5	0	5	1	0	37	48	53	60	61	1	Out	VDJ
GAGTCCGCCAGCACCAACCAGACATCTATGTACCTCTGTGCCAGTACCACTAGCGGGGGGCACACAGATACGCAGTATTTTGGCCCA	CASTTSGGHTDTQYF	1	2.559489306604235E-5	45	TCRBV28-01*01	TCRBV28	TCRBV28-01	01				TCRBD02-01*01	TCRBD02	TCRBD02-01	01				TCRBJ02-03*01	TCRBJ02	TCRBJ02-03	01				9	4	3	1	2	2	36	44	48	60	62	1	In	VDJ
CTGGAGCTTGGTGACTCTGCTGTGTATTTCTGTGCCAGCAGCCAACTCCCGGGACTAGCGGGGGGGAATGAGCAGTTCTTCGGGCCA	CASSQLPGLAGGNEQFF	1	2.559489306604235E-5	51	TCRBV03	TCRBV03	unresolved			TCRBV03-01,TCRBV03-02		TCRBD02-01*01	TCRBD02	TCRBD02-01	01				TCRBJ02-01*01	TCRBJ02	TCRBJ02-01	01				2	5	0	0	0	7	30	45	50	-1	66	1	In	VDJ
CCCATCCTGAAGACAGCAGCTTCTACATCTGCAGTGCTAGAGATAGGAGACCAAGGGTTTAGCAATCAGCCCCAGCATTTTGGTGAT		1	1.6561401395674463E-5	52	TCRBV20	TCRBV20	unresolved			TCRBV20-01,TCRBV20-or09_02				unresolved		TCRBD01,TCRBD02	TCRBD01-01,TCRBD02-01		TCRBJ01-05*01	TCRBJ01	TCRBJ01-05	01				0	10	5	3	2	0	29	43	53	57	59	1	Out	VDJ
CTGGAGTCCGCCAGCACCAACCAGACATCTATGTACCTCTGTGCCAGCAGTTCTTTCACAGAGAACTACGAGCAGTACTTCGGGCCG	CASSSFTENYEQYF	1	2.4089311120981038E-5	42	TCRBV28-01*01	TCRBV28	TCRBV28-01	01				TCRBD01-01*01	TCRBD01	TCRBD01-01	01				TCRBJ02-07*01	TCRBJ02	TCRBJ02-07	01				4	5	3	5	4	3	39	52	57	61	65	1	In	VDJ
CTGACAGTGACCAGTGCCCATCCTGAAGACAGCAGCTTCTACATCTGCAGTGCTTTGGCGGGGCTAGATACGCAGTATTTTGGCCCA	CSALAGLDTQYF	2	3.3122802791348926E-5	36	TCRBV20	TCRBV20	unresolved			TCRBV20-01,TCRBV20-or09_02		TCRBD02-01*01	TCRBD02	TCRBD02-01	01				TCRBJ02-03*01	TCRBJ02	TCRBJ02-03	01				5	3	7	3	2	5	45	54	57	63	65	2	In	VDJ
TTGGCTGCTCCCTCCCAGACATCTGTGTACTTCTGTGCCAGCAGTTACGCCGTGGACTTCGTTAAAAACATTCAGTACTTCGGCGCC	CASSYAVDFVKNIQYF	1	2.559489306604235E-5	48	TCRBV06-06	TCRBV06	TCRBV06-06				01,02	TCRBD02-01	TCRBD02	TCRBD02-01				01,02	TCRBJ02-04*01	TCRBJ02	TCRBJ02-04	01				2	5	1	10	5	4	33	48	53	58	63	1	In	VDJ
CCTCTCACTGTGACATCGGCCCAAAAGAACCCGACAGCTTTCTATCTCTGTGCCAGTAGTAGCCGCAATGAGCAGTTCTTCGGGCCA	CASSSRNEQFF	1	3.161722084628761E-5	33	TCRBV19-01	TCRBV19	TCRBV19-01				01,02			unresolved		TCRBD01,TCRBD02	TCRBD01-01,TCRBD02-01		TCRBJ02-01*01	TCRBJ02	TCRBJ02-01	01				4	0	10	0	2	6	48	-1	61	63	65	1	In	VDJ
ACTCTGACAGTGACCAGTGCCCATCCTGAAGACAGCAGCTTCTACATCTGCAGTGCTAGCTCGACCTATGGCTACACCTTCGGTTCG	CSASSTYGYTF	1	1.0539073615429204E-5	33	TCRBV20-01*01	TCRBV20	TCRBV20-01	01						unresolved		TCRBD01,TCRBD02	TCRBD01-01,TCRBD02-01		TCRBJ01-02*01	TCRBJ01	TCRBJ01-02	01				3	3	2	7	0	4	48	59	62	-1	65	1	In	VDJ
ATCCTGTCCTCAGAACCGGGAGACACGGCACTGTATCTCTGCGCCAGCAGTCAATCGGGAGGGGTCGAGACCCAGTACTTCGGGCCA	CASSQSGGVETQYF	1	1.9572565285797093E-5	42	TCRBV23-01*01	TCRBV23	TCRBV23-01	01				TCRBD02-01*02	TCRBD02	TCRBD02-01	02				TCRBJ02-05*01	TCRBJ02	TCRBJ02-05	01				0	0	9	0	3	5	39	-1	56	63	66	1	In	VDJ
ACATCGGCCCAAAAGAACCCGACAGCTTTCTATCTCTGTGCCAGTAGTTCGGACAGTAGCTCCTACAATGAGCAGTTCTTCGGGCCA	CASSSDSSSYNEQFF	1	3.161722084628761E-5	45	TCRBV19-01	TCRBV19	TCRBV19-01				01,02	TCRBD01-01*01	TCRBD01	TCRBD01-01	01				TCRBJ02-01*01	TCRBJ02	TCRBJ02-01	01				5	2	1	5	3	0	36	48	50	56	59	1	In	VDJ
AACCCAGGGACTCAGCTGTGTACTTCTGTGCCAGCAGTTTGGGGGGACACGATCTAGGGGGGGCACAATGAGCAGTTCTTCGGGCCA		1	2.2583729175919722E-5	55	TCRBV12	TCRBV12	unresolved			TCRBV12-03,TCRBV12-04		TCRBD02-01*01	TCRBD02	TCRBD02-01	01				TCRBJ02-01*01	TCRBJ02	TCRBJ02-01	01				3	16	9	0	1	5	26	40	56	63	64	1	Out	VDJ
GCCCATCCTGAAGACAGCAGCTTCTACATCTGCAGTGCTAGAGTTTTAGCGGGGGGGGAAAAGGGAAACACCATATATTTTGGAGAG	CSARVLAGGEKGNTIYF	1	2.2583729175919722E-5	51	TCRBV20	TCRBV20	unresolved			TCRBV20-01,TCRBV20-or09_02		TCRBD02-01*01	TCRBD02	TCRBD02-01	01				TCRBJ01-03*01	TCRBJ01	TCRBJ01-03	01				1	3	5	0	6	4	30	43	46	57	63	1	In	VDJ
GTGACATCGGCCCAAAAGAACCCGACAGCTTTCTATCTCTGTGCCAGTAGTGCTTCCGGGACATACAATGAGCAGTTCTTCGGGCCA	CASSASGTYNEQFF	1	3.161722084628761E-5	42	TCRBV19-01	TCRBV19	TCRBV19-01				01,02	TCRBD01-01*01	TCRBD01	TCRBD01-01	01				TCRBJ02-01*01	TCRBJ02	TCRBJ02-01	01				5	6	0	6	0	4	39	51	57	-1	63	1	In	VDJ
ACATCGGCCCAAAAGAACCCGACAGCTTTCTATCTCTGTGCCAGTAGAACCTGGACAGGGGATGCCGGGGAGCTGTTTTTTGGAGAA	CASRTWTGDAGELFF	1	3.3122802791348926E-5	45	TCRBV19-01	TCRBV19	TCRBV19-01				01,02	TCRBD01-01*01	TCRBD01	TCRBD01-01	01				TCRBJ02-02*01	TCRBJ02	TCRBJ02-02	01				6	5	1	2	3	6	36	47	52	61	64	1	In	VDJ
CTCAAGATCCAGCCTGCAAAGCTTGAGGACTCGGCCGTGTATCTCTGTGCCAGCAGCTTAGTTGTGTCCGAGCAGTACTTCGGGCCG	CASSLVVSEQYF	1	1.9572565285797093E-5	36	TCRBV11-02*02	TCRBV11	TCRBV11-02	02						unresolved					TCRBJ02-07*01	TCRBJ02	TCRBJ02-07	01				1	0	0	0	7	6	45	-1	-1	61	68	1	In	VJ
CTGGAGTCTGCTGCCTCCTCCCAGACATCTGTATATTTCTGCGCCAGCAGTGAGGGAGCGGGGGAAGAGACCCAGTACTTCGGGCCA	CASSEGAGEETQYF	1	2.4089311120981038E-5	42	TCRBV10-01	TCRBV10	TCRBV10-01				01,02	TCRBD02-01*01	TCRBD02	TCRBD02-01	01				TCRBJ02-05*01	TCRBJ02	TCRBJ02-05	01				2	2	6	2	0	3	39	54	56	-1	64	1	In	VDJ
CGCACACAGCAGGAGGACTCCGCCGTGTATCTCTGTGCCAGCATCCCCTCCGGACTAGCGGTTTACAATGAGCAGTTCTTCGGGCCA	CASIPSGLAVYNEQFF	1	2.2583729175919722E-5	48	TCRBV07-08*01	TCRBV07	TCRBV07-08	01				TCRBD02-01	TCRBD02	TCRBD02-01				01,02	TCRBJ02-01*01	TCRBJ02	TCRBJ02-01	01				7	8	1	5	2	4	33	43	51	61	63	1	In	VDJ
AGCACCTTGGAGCTGGGGGACTCGGCCCTTTATCTTTGCGCCAGCAGCCCCCGCCGCGTAGACACAGATACGCAGTATTTTGGCCCA	CASSPRRVDTDTQYF	2	2.4089311120981038E-5	45	TCRBV05-01*01	TCRBV05	TCRBV05-01	01				TCRBD02-01	TCRBD02	TCRBD02-01				01,02	TCRBJ02-03*01	TCRBJ02	TCRBJ02-03	01				4	10	5	8	1	2	36	48	58	61	62	2	In	VDJ
GAGTCGCCCAGCCCCAACCAGACCTCTCTGTACTTCTGTGCCAGCAGTTTTCCTGGCGGGGGGGTCACTGAGCAGTTCTTCGGGCCA	CASSFPGGGVTEQFF	1	2.4089311120981038E-5	45	TCRBV27-01*01	TCRBV27	TCRBV27-01	01				TCRBD02-01*01	TCRBD02	TCRBD02-01	01				TCRBJ02-01*01	TCRBJ02	TCRBJ02-01	01				3	5	7	0	4	9	36	50	55	64	68	1	In	VDJ
CAGCAGGTAGTGCGAGGAGATTCGGCAGCTTATTTCTGTGCCAGCTTCTCCACGAGAGGTCCAGCCTACGAGCAGTACTTCGGGCCG	CASFSTRGPAYEQYF	1	2.107814723085841E-5	45	TCRBV18-01*01	TCRBV18	TCRBV18-01	01				TCRBD02-01*02	TCRBD02	TCRBD02-01	02				TCRBJ02-07*01	TCRBJ02	TCRBJ02-07	01				7	9	11	1	5	2	36	46	55	59	64	1	In	VDJ
CTGCAGCCAGAAGACTCGGCCCTGTATCTCTGTGCCAGCAGCCAAGATCGGCGGGCGGGAGTTGGCAATGAGCAGTTCTTCGGGCCA	CASSQDRRAGVGNEQFF	1	1.6561401395674463E-5	51	TCRBV04-02*01	TCRBV04	TCRBV04-02	01				TCRBD02-01*02	TCRBD02	TCRBD02-01	02				TCRBJ02-01*01	TCRBJ02	TCRBJ02-01	01				0	7	7	2	4	6	30	47	54	61	65	1	In	VDJ
CGGTCCACAAAGCTGGAGGACTCAGCCATGTACTTCTGTGCCAGCAGTGAGGGACAGTATAGCAATCAGCCCCAGCATTTTGGTGAT	CASSEGQYSNQPQHF	1	2.107814723085841E-5	45	TCRBV02-01*01	TCRBV02	TCRBV02-01	01				TCRBD01-01*01	TCRBD01	TCRBD01-01	01				TCRBJ01-05*01	TCRBJ01	TCRBJ01-05	01				3	0	0	5	2	0	36	-1	50	57	59	1	In	VDJ
CAGCGCACAGAGCAGGGGGACTCGGCCATGTATCTCTGTGCCAGCAGCTCTAGCGGGACAAGGGCAGATACGCAGTATTTTGGCCCA	CASSSSGTRADTQYF	1	2.860605695616498E-5	45	TCRBV07-09	TCRBV07	TCRBV07-09				01,03	TCRBD02-01*02	TCRBD02	TCRBD02-01	02				TCRBJ02-03*01	TCRBJ02	TCRBJ02-03	01				4	0	4	3	6	4	36	-1	49	58	64	1	In	VDJ
CTGGAGTCGGCTGCTCCCTCCCAGACATCTGTGTACTTCTGTGCCAGCAGGATGGGACTAGCGTCTAATGAGCAGTTCTTCGGGCCA	CASRMGLASNEQFF	1	2.107814723085841E-5	42	TCRBV06-01*01	TCRBV06	TCRBV06-01	01				TCRBD02-01	TCRBD02	TCRBD02-01				01,02	TCRBJ02-01*01	TCRBJ02	TCRBJ02-01	01				6	3	0	6	3	7	39	50	53	63	66	1	In	VDJ
AGGCTGGAGTTGGCTGCTCCCTCCCAGACATCTGTGTACTTCTGTGCCAGCAGTTACCCGGGACTCGGTCGTTAGTACTTCGGGCCG	CASSYPGLGR*YF	1	2.2583729175919722E-5	39	TCRBV06-06	TCRBV06	TCRBV06-06				01,02	TCRBD02-01	TCRBD02	TCRBD02-01				01,02	TCRBJ02-07*01	TCRBJ02	TCRBJ02-07	01				2	2	0	10	8	11	42	57	59	65	73	1	Stop	VDJ
TCCACAAAGCTGGAGGACTCAGCCATGTACTTCTGTGCCAGCAGTGAAGTGAGTCAGGGGGCCTACAATGAGCAGTTCTTCGGGCCA	CASSEVSQGAYNEQFF	1	2.4089311120981038E-5	48	TCRBV02-01*01	TCRBV02	TCRBV02-01	01				TCRBD01-01*01	TCRBD01	TCRBD01-01	01				TCRBJ02-01*01	TCRBJ02	TCRBJ02-01	01				1	5	4	1	0	2	33	49	54	-1	61	1	In	VDJ
GTGACCAGTGCCCATCCTGAAGACAGCAGCTTCTACATCTGCAGTGCTAGAGGACAGGGGGTGTACAATGAGCAGTTCTTCGGGCCA	CSARGQGVYNEQFF	1	1.806698334073578E-5	42	TCRBV20	TCRBV20	unresolved			TCRBV20-01,TCRBV20-or09_02		TCRBD01-01*01	TCRBD01	TCRBD01-01	01				TCRBJ02-01*01	TCRBJ02	TCRBJ02-01	01				1	0	2	1	2	4	39	-1	52	61	63	1	In	VDJ
AACCAGACATCTATGTACCTCTGTGCCAGCAGTCCGGCCTTTGGGACAGGGGAAAGGTATAGCAATCAGCCCCAGCATTTTGGTGAT	CASSPAFGTGERYSNQPQHF	1	2.4089311120981038E-5	60	TCRBV28-01*01	TCRBV28	TCRBV28-01	01				TCRBD01-01*01	TCRBD01	TCRBD01-01	01				TCRBJ01-05*01	TCRBJ01	TCRBJ01-05	01				5	9	0	2	7	0	21	33	42	52	59	1	In	VDJ
GATCCGGTCCACAAAGCTGGAGGACTCAGCCATGTACTTCTGTGCCAGCAGTGAAAAACTAACCAAGAGACCCAGTACTTCGGGCCA		1	1.806698334073578E-5	41	TCRBV02-01*01	TCRBV02	TCRBV02-01	01				TCRBD02-01	TCRBD02	TCRBD02-01				01,02	TCRBJ02-05*01	TCRBJ02	TCRBJ02-05	01				2	2	3	9	0	0	40	55	57	-1	61	1	Out	VDJ
GTGACCAGTGCCCATCCTGAAGACAGCAGCTTCTACATCTGCAGTGCTAGAGATATAGCGGGAGGAGGGGAGCAGTTCTTCGGGCCA	CSARDIAGGGEQFF	2	2.107814723085841E-5	42	TCRBV20	TCRBV20	unresolved			TCRBV20-01,TCRBV20-or09_02		TCRBD02-01*02	TCRBD02	TCRBD02-01	02				TCRBJ02-01*01	TCRBJ02	TCRBJ02-01	01				0	2	5	1	4	10	39	53	55	65	69	2	In	VDJ
CTCACTGTGACATCGGCCCAAAAGAACCCGACAGCTTTCTATCTCTGTGCCAGTAGTCGCGACCAGGATACGCAGTATTTTGGCCCA	CASSRDQDTQYF	1	3.0111638901226297E-5	36	TCRBV19-01	TCRBV19	TCRBV19-01				01,02			unresolved		TCRBD01,TCRBD02	TCRBD01-01,TCRBD02-01		TCRBJ02-03*01	TCRBJ02	TCRBJ02-03	01				5	3	2	7	3	6	45	57	60	63	66	1	In	VDJ
CTGACGATCCAGCGCACACAGCAGGAGGACTCGGCCGTGTATCTCTGTGCCAGCAGCTTACAGAATTCACCCCTCCACTTTGGGAAC	CASSLQNSPLHF	1	2.4089311120981038E-5	36	TCRBV07-02*01	TCRBV07	TCRBV07-02	01				TCRBD01-01*01	TCRBD01	TCRBD01-01	01				TCRBJ01-06*01	TCRBJ01	TCRBJ01-06	01				2	0	4	5	0	7	45	-1	60	-1	63	1	In	VDJ
GTGACATCGGCCCAAAAGAACCCGACAGCTTTCTATCTCTGTGCCAGTAGCCCCACAGGGGGTCGAGAAAAACTGTTTTTTGGCAGT	CASSPTGGREKLFF	1	3.763954862653287E-5	42	TCRBV19-01	TCRBV19	TCRBV19-01				01,02	TCRBD01-01*01	TCRBD01	TCRBD01-01	01				TCRBJ01-04*01	TCRBJ01	TCRBJ01-04	01				6	4	3	1	4	8	39	50	54	62	66	1	In	VDJ
CTGTCGGCTGCTTCCTCCCAGACATCTGTGTACTTCTGTGCCAGCAGTTATGGGGTGTATGGAAACACTGAAGCTTTCTTTGGACAA	CASSYGVYGNTEAFF	1	1.6561401395674463E-5	45	TCRBV06-05*01	TCRBV06	TCRBV06-05	01						unresolved		TCRBD01,TCRBD02	TCRBD01-01,TCRBD02-01		TCRBJ01-01*01	TCRBJ01	TCRBJ01-01	01				3	1	6	2	8	2	36	50	51	55	63	1	In	VDJ
AATCTTCACATCAATTCCCTGGAGCTTGGTGACTCTGCTGTGTATTTCTGTGCCAGCAGCCTGTACAATGAGCAGTTCTTCGGGCCA	CASSLYNEQFF	1	2.559489306604235E-5	33	TCRBV03	TCRBV03	unresolved			TCRBV03-01,TCRBV03-02				unresolved					TCRBJ02-01*01	TCRBJ02	TCRBJ02-01	01				4	0	0	0	2	4	48	-1	-1	61	63	1	In	VJ
TCTCTGGAGCTGGGGGACTCAGCTTTGTATTTCTGTGCCAGCAGCGGCCTGCCGGGGCAAGGAGACACTGAAGCTTTCTTTGGACAA	CASSGLPGQGDTEAFF	1	1.5055819450613148E-5	48	TCRBV09-01	TCRBV09	TCRBV09-01				01,02			unresolved		TCRBD01,TCRBD02	TCRBD01-01,TCRBD02-01		TCRBJ01-01*01	TCRBJ01	TCRBJ01-01	01				3	7	7	0	6	3	33	46	53	58	64	1	In	VDJ
AAGATCCGGTCCACAAAGCTGGAGGACTCAGCCATGTACTTCTGTGCCAGCATCTTAAGCTCCTACAATGAGCAGTTCTTCGGGCCA	CASILSSYNEQFF	1	2.4089311120981038E-5	39	TCRBV02-01*01	TCRBV02	TCRBV02-01	01						unresolved		TCRBD01,TCRBD02	TCRBD01-01,TCRBD02-01		TCRBJ02-01*01	TCRBJ02	TCRBJ02-01	01				7	5	5	5	0	0	42	52	57	-1	59	1	In	VDJ
GGAGCTTGGTGACTCTGCTGTGTATTTCTGTGCCAGCAGCCAAAAGTCGGTAGCGCCCAACCTCGGGATGAGCAGTTCTTCGGGCCA		1	2.559489306604235E-5	53	TCRBV03	TCRBV03	unresolved			TCRBV03-01,TCRBV03-02		TCRBD02-01	TCRBD02	TCRBD02-01				01,02	TCRBJ02-01*01	TCRBJ02	TCRBJ02-01	01				2	7	5	6	12	8	28	43	50	55	67	1	Out	VDJ
AGCAGGGGGACTCAGCCGCGTATCTCCGTGCCAGCAGCCCCATGCCAGACAGGGCGAATCCAACGAAACATTCAGTACTTCGGCGCC		1	2.2583729175919722E-5	55	TCRBV07-03*03	TCRBV07	TCRBV07-03	03				TCRBD01-01*01	TCRBD01	TCRBD01-01	01				TCRBJ02-04*01	TCRBJ02	TCRBJ02-04	01				5	9	2	3	11	6	26	38	47	54	65	1	Out	VDJ
GTGACATCGGCCCAAAAGAACCCGACAGCTTTCTATCTCTGTGCCAGTAGTATCAACCCGCCGAACACTGAAGCTTTCTTTGGACAA	CASSINPPNTEAFF	1	3.0111638901226297E-5	42	TCRBV19-01	TCRBV19	TCRBV19-01				01,02			unresolved		TCRBD01,TCRBD02	TCRBD01-01,TCRBD02-01		TCRBJ01-01*01	TCRBJ01	TCRBJ01-01	01				3	2	3	7	5	1	39	53	55	57	62	1	In	VDJ
GAGTCCGCTACCAGCTCCCAGACATCTGTGTACTTCTGTGCCATCAGTCCTACAGGGGCCCCCAATCAGCCCCAGCATTTTGGTGAT	CAISPTGAPNQPQHF	1	2.860605695616498E-5	45	TCRBV10-03*01	TCRBV10	TCRBV10-03	01				TCRBD01-01*01	TCRBD01	TCRBD01-01	01				TCRBJ01-05*01	TCRBJ01	TCRBJ01-05	01				5	3	3	2	4	3	36	48	51	58	62	1	In	VDJ
CAGCGCACAGAGCAGCGGGACTCGGCCATGTATCGCTGTGCCAGCAGCTCCGGCGGGAGGGTTTCAGATACGCAGTATTTTGGCCCA	CASSSGGRVSDTQYF	2	2.4089311120981038E-5	45	TCRBV07-06*01	TCRBV07	TCRBV07-06	01				TCRBD02-01*02	TCRBD02	TCRBD02-01	02				TCRBJ02-03*01	TCRBJ02	TCRBJ02-03	01				4	3	7	0	3	4	36	49	52	61	64	2	In	VDJ
CTGGAGTCGCCCAGCCCCAACCAGACCTCTCTGTACTTCTGTGCCAGCAGTTTAGGGGGAGGAACAGATACGCAGTATTTTGGCCCA	CASSLGGGTDTQYF	1	2.2583729175919722E-5	42	TCRBV27-01*01	TCRBV27	TCRBV27-01	01				TCRBD02-01*02	TCRBD02	TCRBD02-01	02				TCRBJ02-03*01	TCRBJ02	TCRBJ02-03	01				2	2	9	1	1	3	39	54	56	62	63	1	In	VDJ
CTGGAGCTGGGGGACTCAGCTTTGTATTTCTGTGCCAGCAGCGTAGATGGCAGCGGGGGGGGCCTCGATACGCAGTATTTTGGCCCA	CASSVDGSGGGLDTQYF	1	1.6561401395674463E-5	51	TCRBV09-01	TCRBV09	TCRBV09-01				01,02	TCRBD02-01*01	TCRBD02	TCRBD02-01	01				TCRBJ02-03*01	TCRBJ02	TCRBJ02-03	01				0	5	6	0	5	6	30	46	51	61	66	1	In	VDJ
AGCGCACAGAGCAGGGGGACTCAGCCGCGTATCTCCGTGCCAGCAGCCACTCCGGGACTACACTACAATGAGCAGTTCTTCGGGCCA		1	2.2583729175919722E-5	46	TCRBV07-03*03	TCRBV07	TCRBV07-03	03				TCRBD02-01	TCRBD02	TCRBD02-01				01,02	TCRBJ02-01*01	TCRBJ02	TCRBJ02-01	01				5	6	0	9	2	3	35	47	53	60	62	1	Out	VDJ
ACTGTGACATCGGCCCAAAAGAACCCGACAGCTTTCTATCTCTGTGCCAGTAGTGCAGGGGGTCAAGAGACCCAGTACTTCGGGCCA	CASSAGGQETQYF	1	2.559489306604235E-5	39	TCRBV19-01	TCRBV19	TCRBV19-01				01,02	TCRBD01-01*01	TCRBD01	TCRBD01-01	01				TCRBJ02-05*01	TCRBJ02	TCRBJ02-05	01				5	1	4	1	1	2	42	54	55	62	63	1	In	VDJ
TCCCTCCCAGACATCTGTGTACTTCTGTGCCAGCAGTTACTCGACTTCGGCTAGCGGGGGGTACTCTACGAGCAGTACTTCGGGCCG		1	1.9572565285797093E-5	56	TCRBV06	TCRBV06	unresolved			TCRBV06-05,TCRBV06-06		TCRBD02-01*01	TCRBD02	TCRBD02-01	01				TCRBJ02-07*01	TCRBJ02	TCRBJ02-07	01				0	8	4	1	4	3	25	42	50	61	65	1	Out	VDJ
AGCCTGCAGAGCTTGGGGACTCGGCCGTGTATCTCTGTGCCAGCAGCTTAGTATAGTCCGAGTTCCTACGAGCAGTACTTCGGGCCG		1	1.9572565285797093E-5	46	TCRBV11-03*01	TCRBV11	TCRBV11-03	01				TCRBD02-01	TCRBD02	TCRBD02-01				01,02	TCRBJ02-07*01	TCRBJ02	TCRBJ02-07	01				1	2	5	8	7	1	35	51	53	56	63	1	Out	VDJ
ATCAATTCCCTGGAGCTTGGTGACTCTGCTGTGTATTTCTGTGCCAGCAGAGATCCGGGACTAGGGAATGAGCAGTTCTTCGGGCCA	CASRDPGLGNEQFF	1	2.559489306604235E-5	42	TCRBV03	TCRBV03	unresolved			TCRBV03-01,TCRBV03-02		TCRBD02-01	TCRBD02	TCRBD02-01				01,02	TCRBJ02-01*01	TCRBJ02	TCRBJ02-01	01				6	6	0	8	2	7	39	50	56	64	66	1	In	VDJ
GAGTCCGCTACCAGCTCCCAGACATCTGTGTACTTCTGTGCCATCAGTGCCGGGAGAGGTGGAGGAGAGACCCAGTACTTCGGGCCA	CAISAGRGGGETQYF	1	2.559489306604235E-5	45	TCRBV10-03*01	TCRBV10	TCRBV10-03	01				TCRBD02-01*02	TCRBD02	TCRBD02-01	02				TCRBJ02-05*01	TCRBJ02	TCRBJ02-05	01				4	1	8	2	9	4	36	49	50	56	65	1	In	VDJ
ACTGTGACATCGGCCCAAAAGAACCCGACAGCTTTCTATCTCTGTGCCAGTAGTGTCACAGGGGCCTATGGCTACACCTTCGGTTCG	CASSVTGAYGYTF	1	2.7100475011103668E-5	39	TCRBV19-01	TCRBV19	TCRBV19-01				01,02	TCRBD01-01*01	TCRBD01	TCRBD01-01	01				TCRBJ01-02*01	TCRBJ01	TCRBJ01-02	01				5	3	3	2	1	4	42	54	57	64	65	1	In	VDJ
ACCAGTGCCCATCCTGAAGACAGCAGCTTCTACATCTGCAGTGCTAGGGACACAGGGTCTCCTAACTATGGCTACACCTTCGGTTCG	CSARDTGSPNYGYTF	1	1.5055819450613148E-5	45	TCRBV20	TCRBV20	unresolved			TCRBV20-01,TCRBV20-or09_02		TCRBD01-01*01	TCRBD01	TCRBD01-01	01				TCRBJ01-02*01	TCRBJ01	TCRBJ01-02	01				3	4	3	3	4	0	36	47	51	57	61	1	In	VDJ
TCCGCCAGCACCAACCAGACATCTATGTACCTCTGTGCCAGCAGTTTAGCTTCGGGACAGTTTAGGAACGAGCAGTACTTCGGGCCG	CASSLASGQFRNEQYF	1	2.4089311120981038E-5	48	TCRBV28-01*01	TCRBV28	TCRBV28-01	01				TCRBD01-01*01	TCRBD01	TCRBD01-01	01				TCRBJ02-07*01	TCRBJ02	TCRBJ02-07	01				2	5	0	5	7	5	33	48	53	60	67	1	In	VDJ
CTGGAGTCGGCTGCTCCCTCCCAGACATCTGTGTACTTCTGTGCCAGCAGTCACCAGGGCGCGAACACTGAAGCTTTCTTTGGACAA	CASSHQGANTEAFF	2	4.06507125166555E-5	42	TCRBV06-01*01	TCRBV06	TCRBV06-01	01				TCRBD01-01*01	TCRBD01	TCRBD01-01	01				TCRBJ01-01*01	TCRBJ01	TCRBJ01-01	01				5	3	4	3	3	1	39	51	54	59	62	2	In	VDJ
GCGCACAGAGCAGCGGGACTCGGCCATGTATCGCTGTGCCAGCAGCTTCGGGTAGCGCAAGGGGCCAACGTCCTGACTTTCGGGGCC		1	2.107814723085841E-5	47	TCRBV07-06*01	TCRBV07	TCRBV07-06	01				TCRBD02-01	TCRBD02	TCRBD02-01				01,02	TCRBJ02-06*01	TCRBJ02	TCRBJ02-06	01				3	4	5	6	3	4	34	48	52	57	60	1	Out	VDJ
CAGCGCACACAGCAGGAGGACTCGGCCGTGTATCTCTGTGCCAGCAGCTCAGTGACAGGGCAGCATCAGCCCCAGCATTTTGGTGAT	CASSSVTGQHQPQHF	2	5.11897861320847E-5	45	TCRBV07-02*01	TCRBV07	TCRBV07-02	01				TCRBD01-01*01	TCRBD01	TCRBD01-01	01				TCRBJ01-05*01	TCRBJ01	TCRBJ01-05	01				4	4	2	3	4	5	36	49	53	60	64	2	In	VDJ
GCCTTGTTGCTGGGGGACTCGGCCCTGTATCTCTGTGCCAGCAGCTTGTCAACTAGCGGGATCTCCTACGAGCAGTACTTCGGGCCG	CASSLSTSGISYEQYF	1	2.860605695616498E-5	48	TCRBV05-05*01	TCRBV05	TCRBV05-05	01				TCRBD02-01*02	TCRBD02	TCRBD02-01	02				TCRBJ02-07*01	TCRBJ02	TCRBJ02-07	01				1	3	3	3	1	0	33	48	51	61	62	1	In	VDJ
ATCCGGTCCACAAAGCTGGAGGACTCAGCCATGTACTTCTGTGCCAGCAGTGAGCTAACGGGACAAGAGACCCAGTACTTCGGGCCA	CASSELTGQETQYF	2	4.667304029690076E-5	42	TCRBV02-01*01	TCRBV02	TCRBV02-01	01				TCRBD02-01*02	TCRBD02	TCRBD02-01	02				TCRBJ02-05*01	TCRBJ02	TCRBJ02-05	01				3	5	8	3	0	2	39	53	58	-1	63	2	In	VDJ
GTGACCAGTGCCCATCCTGAAGACAGCAGCTTCTACATCTGCAGTGCCAAGGAGGGACTAGCTTCAGAGACCCAGTACTTCGGGCCA	CSAKEGLASETQYF	1	1.3550237505551834E-5	42	TCRBV20	TCRBV20	unresolved			TCRBV20-01,TCRBV20-or09_02		TCRBD02-01	TCRBD02	TCRBD02-01				01,02	TCRBJ02-05*01	TCRBJ02	TCRBJ02-05	01				6	6	0	7	3	4	39	47	53	62	65	1	In	VDJ
TTGGAGCTGGGGGACTCAGCCCTGTACTTCTGTGCCAGCAGCTCTCAGTCGCTGGCTAGCTCCTACAATGAGCAGTTCTTCGGGCCA	CASSSQSLASSYNEQFF	1	2.2583729175919722E-5	51	TCRBV13-01*01	TCRBV13	TCRBV13-01	01				TCRBD02-01	TCRBD02	TCRBD02-01				01,02	TCRBJ02-01*01	TCRBJ02	TCRBJ02-01	01				4	12	4	8	0	0	30	43	55	-1	59	1	In	VDJ
ACCTTGGAGATCCAGCGCACAGAGCAGGGGGACTCGGCCATGTATCTCTGTGCCAGCAGCCCCGGGACAGGGGATTTCTTCGGGCCA	CASSPGTGDFF	1	3.0111638901226297E-5	33	TCRBV07-09	TCRBV07	TCRBV07-09				01,03	TCRBD01-01*01	TCRBD01	TCRBD01-01	01				TCRBJ02-01*01	TCRBJ02	TCRBJ02-01	01				5	3	0	2	2	16	48	60	63	73	75	1	In	VDJ
ATCCAGTCCACGGAGTCAGGGGACACAGCACTGTATTTCTGTGCCAGCAGCAAAGCAGGGAGAAACTACGAGCAGTACTTCGGGCCG	CASSKAGRNYEQYF	1	3.3122802791348926E-5	42	TCRBV21-01*01	TCRBV21	TCRBV21-01	01				TCRBD02-01*02	TCRBD02	TCRBD02-01	02				TCRBJ02-07*01	TCRBJ02	TCRBJ02-07	01				0	1	9	2	3	3	39	56	57	62	65	1	In	VDJ
ACACAGCAGGAGGACTCGGCCGTGTATCTCTGTGCCAGCAGCCGGGCATGGGGCACTAGCGGGAGCTACGAGCAGTACTTCGGGCCG	CASSRAWGTSGSYEQYF	1	2.4089311120981038E-5	51	TCRBV07-02*01	TCRBV07	TCRBV07-02	01				TCRBD02-01*02	TCRBD02	TCRBD02-01	02				TCRBJ02-07*01	TCRBJ02	TCRBJ02-07	01				5	12	3	2	0	3	30	42	54	-1	65	1	In	VDJ
CTGTCCTCAGAACCGGGAGACACGGCACTGTATCTCTGCGCCAGCATTCAGCCCGGGAGGGGCAATCAGCCCCAGCATTTTGGTGAT	CASIQPGRGNQPQHF	1	2.2583729175919722E-5	45	TCRBV23-01*01	TCRBV23	TCRBV23-01	01				TCRBD02-01*02	TCRBD02	TCRBD02-01	02				TCRBJ01-05*01	TCRBJ01	TCRBJ01-05	01				3	3	8	0	0	2	36	50	53	-1	61	1	In	VDJ
CAGCCTGCAAAGCTTGAGGACTCGGCCGTGTATCTCTGTGCCAGCAGCTTAGAACCAGGAATGAACACTGAAGCTTTCTTTGGACAA	CASSLEPGMNTEAFF	1	2.107814723085841E-5	45	TCRBV11-02*02	TCRBV11	TCRBV11-02	02				TCRBD01-01*01	TCRBD01	TCRBD01-01	01				TCRBJ01-01*01	TCRBJ01	TCRBJ01-01	01				0	2	4	4	2	0	36	53	55	59	61	1	In	VDJ
CTCACTGTGACATCGGCCCAAAAGAACCCGACAGCTTTCTATCTCTGTGCCAGTTCCCGGTCGGCCACTGAAGCTTTCTTTGGACAA	CASSRSATEAFF	1	3.0111638901226297E-5	36	TCRBV19-01	TCRBV19	TCRBV19-01				01,02			unresolved		TCRBD01,TCRBD02	TCRBD01-01,TCRBD02-01		TCRBJ01-01*01	TCRBJ01	TCRBJ01-01	01				8	8	9	0	0	4	45	54	62	-1	65	1	In	VDJ
CACATCAATTCCCTGGAGCTTGGTGACTCTGCTGTGTATTTCTGTGCCAGCGGAAACGCGGGGGGGTACGAGCAGTACTTCGGGCCG	CASGNAGGYEQYF	1	2.2583729175919722E-5	39	TCRBV03	TCRBV03	unresolved			TCRBV03-01,TCRBV03-02		TCRBD02-01*01	TCRBD02	TCRBD02-01	01				TCRBJ02-07*01	TCRBJ02	TCRBJ02-07	01				8	6	7	0	0	4	42	51	57	-1	66	1	In	VDJ
ATCCAGCCTGCAGAGCTTGGGGACTCGGCCGTGTATCTCTGTGCCAGCAGCTTAGGAGGGGGAACCTACGAGCAGTACTTCGGGCCG	CASSLGGGTYEQYF	1	1.9572565285797093E-5	42	TCRBV11-03*01	TCRBV11	TCRBV11-03	01				TCRBD01-01*01	TCRBD01	TCRBD01-01	01				TCRBJ02-07*01	TCRBJ02	TCRBJ02-07	01				1	1	5	1	2	2	39	55	56	62	64	1	In	VDJ
GAGTCGCCCAGCCCCAACCAGACCTCTCTGTACTTCTGTGCCAGCAGTCCGCGGACTAGCGGGAGGGATGAGCAGTTCTTCGGGCCA	CASSPRTSGRDEQFF	1	2.4089311120981038E-5	45	TCRBV27-01*01	TCRBV27	TCRBV27-01	01				TCRBD02-01*02	TCRBD02	TCRBD02-01	02				TCRBJ02-01*01	TCRBJ02	TCRBJ02-01	01				5	4	1	0	0	8	36	48	52	-1	67	1	In	VDJ
AAGATCCGGTCCACAAAGCTGGAGGACTCAGCCATGTACTTCTGTGCCAGCAGTGAAGATGTTGCCGGGGAGCTGTTTTTTGGAGAA	CASSEDVAGELFF	1	2.4089311120981038E-5	39	TCRBV02-01*01	TCRBV02	TCRBV02-01	01						unresolved					TCRBJ02-02*01	TCRBJ02	TCRBJ02-02	01				1	0	0	0	6	6	42	-1	-1	58	64	1	In	VJ
CCTGCAAAGCTTGAGGACTCGGCCGTGTATCTCTGTGCCAGCCGAGCCCCCCCGGGACAGGGGGCAGATGAGCAGTTCTTCGGGCCA	CASRAPPGQGADEQFF	1	2.107814723085841E-5	48	TCRBV11-02*02	TCRBV11	TCRBV11-02	02				TCRBD01-01*01	TCRBD01	TCRBD01-01	01				TCRBJ02-01*01	TCRBJ02	TCRBJ02-01	01				8	11	0	0	2	8	33	42	53	65	67	1	In	VDJ
CAGCGCACAGAGCGGGGGGACTCAGCCGTGTATCTCTGTGCCAGCAGCCTTCAGGGCCTGGGGGACACTGAAGCTTTCTTTGGACAA	CASSLQGLGDTEAFF	1	2.107814723085841E-5	45	TCRBV07-03*01	TCRBV07	TCRBV07-03	01						unresolved		TCRBD01,TCRBD02	TCRBD01-01,TCRBD02-01		TCRBJ01-01*01	TCRBJ01	TCRBJ01-01	01				5	3	4	3	8	3	36	48	51	56	64	1	In	VDJ
GTGAGCACCTTGGAGCTGGGGGACTCGGCCCTTTATCTTTGCGCCAGCACCCTGGACAGCTCCTACAATGAGCAGTTCTTCGGGCCA	CASTLDSSYNEQFF	1	1.6561401395674463E-5	42	TCRBV05-01*01	TCRBV05	TCRBV05-01	01				TCRBD01-01*01	TCRBD01	TCRBD01-01	01				TCRBJ02-01*01	TCRBJ02	TCRBJ02-01	01				6	4	1	5	0	0	39	49	53	-1	59	1	In	VDJ
AATTCCCTGGAGCTTGGTGACTCTGCTGTGTATTTCTGTGCCAGCAGCCAACGCGGGGGGATGAACACTGAAGCTTTCTTTGGACAA	CASSQRGGMNTEAFF	1	2.4089311120981038E-5	45	TCRBV03	TCRBV03	unresolved			TCRBV03-01,TCRBV03-02		TCRBD02-01*01	TCRBD02	TCRBD02-01	01				TCRBJ01-01*01	TCRBJ01	TCRBJ01-01	01				2	1	7	1	1	0	36	51	52	60	61	1	In	VDJ
CAGCGCACACAGCAGGAGGACTCCGCCGTGTATCTCTGTGCCAGCAGCTTAGCCGGGGCCGCCACTGGAAAACTGTTTTTTGGCAGT	CASSLAGAATGKLFF	1	2.559489306604235E-5	45	TCRBV07-08*01	TCRBV07	TCRBV07-08	01						unresolved		TCRBD01,TCRBD02	TCRBD01-01,TCRBD02-01		TCRBJ01-04*01	TCRBJ01	TCRBJ01-04	01				0	1	7	0	9	10	36	53	54	59	68	1	In	VDJ
ATCCTGGAGTCGCCCAGCCCCAACCAGACCTCTCTGTACTTCTGTGCCAGCAGTTGGCGACAGGGTTACGAGCAGTACTTCGGGCCG	CASSWRQGYEQYF	1	2.107814723085841E-5	39	TCRBV27-01*01	TCRBV27	TCRBV27-01	01				TCRBD01-01*01	TCRBD01	TCRBD01-01	01				TCRBJ02-07*01	TCRBJ02	TCRBJ02-07	01				4	3	2	3	1	4	42	55	58	65	66	1	In	VDJ
GTGAGCAACATGAGCCCTGAAGACAGCAGCATATATCTCTGCAGCGTTGAATTGGACAGGTCTCCCGACGAGCAGTACTTCGGGCCG	CSVELDRSPDEQYF	1	9.03349167036789E-6	42	TCRBV29-01*01	TCRBV29	TCRBV29-01	01				TCRBD01-01*01	TCRBD01	TCRBD01-01	01				TCRBJ02-07*01	TCRBJ02	TCRBJ02-07	01				2	2	1	4	7	5	39	51	53	60	67	1	In	VDJ
AAGATCCAGCGCACAGAGCGGGGGGACTCAGCCGTGTATCTCTGTGCCAACAGGGGTCCCGGGGCCAACGTCCTGACTTTCGGGGCC	CANRGPGANVLTF	1	2.107814723085841E-5	39	TCRBV07-03*01	TCRBV07	TCRBV07-03	01						unresolved		TCRBD01,TCRBD02	TCRBD01-01,TCRBD02-01		TCRBJ02-06*01	TCRBJ02	TCRBJ02-06	01				6	0	0	9	4	4	42	-1	53	56	60	1	In	VDJ
CTGGAGTCAGCTGCTCCCTCCCAGACATCTGTATACTTCTGTGCCAGCAGTTTTGACTTACTCTACAATGAGCAGTTCTTCGGGCCA	CASSFDLLYNEQFF	1	1.9572565285797093E-5	42	TCRBV06-09*01	TCRBV06	TCRBV06-09	01				TCRBD02-01	TCRBD02	TCRBD02-01				01,02	TCRBJ02-01*01	TCRBJ02	TCRBJ02-01	01				4	2	2	10	4	3	39	52	54	58	62	1	In	VDJ
CACATCAATTCCCTGGAGCTTGGTGACTCTGCTGTGTATTTCTGTGCCAGCAGCCAAGGCGGGAACACTGAAGCTTTCTTTGGACAA	CASSQGGNTEAFF	1	2.4089311120981038E-5	39	TCRBV03	TCRBV03	unresolved			TCRBV03-01,TCRBV03-02		TCRBD02-01	TCRBD02	TCRBD02-01				01,02	TCRBJ01-01*01	TCRBJ01	TCRBJ01-01	01				1	0	7	5	0	1	42	-1	58	-1	62	1	In	VDJ
AAGCTGGAGGACTCAGCCATGTACTTCTGTGCCAGCCGATACAGGTGGGCGGACAGGGCCCTTCCCTACGAGCAGTACTTCGGGCCG	CASRYRWADRALPYEQYF	1	2.107814723085841E-5	54	TCRBV02-01*01	TCRBV02	TCRBV02-01	01				TCRBD01-01*01	TCRBD01	TCRBD01-01	01				TCRBJ02-07*01	TCRBJ02	TCRBJ02-07	01				8	14	1	3	6	2	27	36	50	58	64	1	In	VDJ
CCTGCAGAACTGGAGGATTCTGGAGTTTATTTCTGTGCCAGCAGCCAAGGGAGAGGGGCCCCCCACAATGAGCAGTTCTTCGGGCCA	CASSQGRGAPHNEQFF	2	5.871769585739128E-5	48	TCRBV14-01*01	TCRBV14	TCRBV14-01	01						unresolved		TCRBD01,TCRBD02	TCRBD01-01,TCRBD02-01		TCRBJ02-01*01	TCRBJ02	TCRBJ02-01	01				1	4	5	2	6	5	33	49	53	58	64	2	In	VDJ
AGCACCTTGGAGCTGGGGGACTCGGCCCTTTATCTTTGCGCCAGCAGCTTGGTACTACAGAACACCGGGGAGCTGTTTTTTGGAGAA	CASSLVLQNTGELFF	1	1.806698334073578E-5	45	TCRBV05-01*01	TCRBV05	TCRBV05-01	01				TCRBD02-01	TCRBD02	TCRBD02-01				01,02	TCRBJ02-02*01	TCRBJ02	TCRBJ02-02	01				0	1	3	9	2	1	36	52	53	57	59	1	In	VDJ
CTGATTCTGGAGTCCGCCAGCACCAACCAGACATCTATGTACCTCTGTGCCAGCAGTTTACTAACGGGGACCCAGTACTTCGGGCCA	CASSLLTGTQYF	1	2.107814723085841E-5	36	TCRBV28-01*01	TCRBV28	TCRBV28-01	01				TCRBD02-01	TCRBD02	TCRBD02-01				01,02	TCRBJ02-05*01	TCRBJ02	TCRBJ02-05	01				2	4	8	4	0	7	45	60	64	-1	68	1	In	VDJ
GAGTCCGCCAGCACCAACCAGACATCTATGTACCTCTGTGCCAGCAGTGGGACAGAAGACCTCTCCTACGAGCAGTACTTCGGGCCG	CASSGTEDLSYEQYF	1	2.4089311120981038E-5	45	TCRBV28-01*01	TCRBV28	TCRBV28-01	01				TCRBD01-01*01	TCRBD01	TCRBD01-01	01				TCRBJ02-07*01	TCRBJ02	TCRBJ02-07	01				5	0	0	5	7	0	36	-1	48	55	62	1	In	VDJ
ACGATCCAGCGCACACAGCAGGAGGACTCGGCCGTGTATCTCTGTGCCAGCAGCTTACGACTAGCCAATGAGCAGTTCTTCGGGCCA	CASSLRLANEQFF	1	2.7100475011103668E-5	39	TCRBV07-02*01	TCRBV07	TCRBV07-02	01				TCRBD02-01	TCRBD02	TCRBD02-01				01,02	TCRBJ02-01*01	TCRBJ02	TCRBJ02-01	01				2	1	2	7	0	6	42	57	58	-1	65	1	In	VDJ
GCTGCTCCCTCCCAGACATCTGTGTACTTCTGTGCCAGCAGTTACCCCCGGGCGTTGAAGCCGAACACTGAAGCTTTCTTTGGACAA	CASSYPRALKPNTEAFF	1	2.107814723085841E-5	51	TCRBV06	TCRBV06	unresolved			TCRBV06-05,TCRBV06-06				unresolved		TCRBD01,TCRBD02	TCRBD01-01,TCRBD02-01		TCRBJ01-01*01	TCRBJ01	TCRBJ01-01	01				2	4	8	0	9	1	30	45	49	53	62	1	In	VDJ
CAGCAGGTAGTGCGAGGAGATTCGGCAGCTTATTTCTGTGCCAGCTCACCACCGACGGGGGCGCGTACTGAAGCTTTCTTTGGACAA	CASSPPTGARTEAFF	1	2.2583729175919722E-5	45	TCRBV18-01*01	TCRBV18	TCRBV18-01	01						unresolved		TCRBD01,TCRBD02	TCRBD01-01,TCRBD02-01		TCRBJ01-01*01	TCRBJ01	TCRBJ01-01	01				0	3	6	0	4	5	36	53	56	62	66	1	In	VDJ
ACCTTGGAGCTGGGGGACTCGGCCCTTTATCTTTGCGCCAGCAGCTCCGGACAGGGGAGCTCCTACAATGAGCAGTTCTTCGGGCCA	CASSSGQGSSYNEQFF	2	3.0111638901226297E-5	48	TCRBV05-01*01	TCRBV05	TCRBV05-01	01				TCRBD01-01*01	TCRBD01	TCRBD01-01	01				TCRBJ02-01*01	TCRBJ02	TCRBJ02-01	01				3	2	1	2	2	0	33	46	48	57	59	2	In	VDJ
TTGGCTGCTCCCTCCCAGACATCTGTGTACTTCTGTGCCAGCAGGCCTTACAGGGGGACTATGAACACTGAAGCTTTCTTTGGACAA	CASRPYRGTMNTEAFF	1	2.559489306604235E-5	48	TCRBV06-06	TCRBV06	TCRBV06-06				01,02	TCRBD01-01*01	TCRBD01	TCRBD01-01	01				TCRBJ01-01*01	TCRBJ01	TCRBJ01-01	01				6	5	3	1	4	0	33	44	49	57	61	1	In	VDJ
AGCTCTCTGGAGCTGGGGGACTCAGCTTTGTATTTCTGTGCCAGCAGCGTGGGGGGACAACTTAACACTGAAGCTTTCTTTGGACAA	CASSVGGQLNTEAFF	1	1.5055819450613148E-5	45	TCRBV09-01	TCRBV09	TCRBV09-01				01,02			unresolved		TCRBD01,TCRBD02	TCRBD01-01,TCRBD02-01		TCRBJ01-01*01	TCRBJ01	TCRBJ01-01	01				2	3	0	6	4	2	36	50	53	59	63	1	In	VDJ
CCACAAAGCTGGAGGACTCAGCCATGTACTTCTGTGCCAGCAGCGGACAGGGGTGAAGCAAAGGGTCAGCCCCAGCATTTTGGTGAT		1	2.107814723085841E-5	49	TCRBV02-01*01	TCRBV02	TCRBV02-01	01				TCRBD01-01*01	TCRBD01	TCRBD01-01	01				TCRBJ01-05*01	TCRBJ01	TCRBJ01-05	01				6	1	1	2	12	6	32	43	44	53	65	1	Out	VDJ
ACATCGGCCCAAAAGAACCCGACAGCTTTCTATCTCTGTGCCAGTAGTATAGTGGGCACAGGGGACACTGAAGCTTTCTTTGGACAA	CASSIVGTGDTEAFF	1	3.0111638901226297E-5	45	TCRBV19-01	TCRBV19	TCRBV19-01				01,02	TCRBD01-01*01	TCRBD01	TCRBD01-01	01				TCRBJ01-01*01	TCRBJ01	TCRBJ01-01	01				1	5	3	2	0	3	36	52	57	-1	64	1	In	VDJ
GCCTTGTTGCTGGGGGACTCGGCCCTCTATCTCTGTGCCAGCAGCTTGGGGGTGGGTGGAATTTCGGAGACCCAGTACTTCGGGCCA	CASSLGVGGISETQYF	3	7.829026114318837E-5	48	TCRBV05-06*01	TCRBV05	TCRBV05-06	01						unresolved		TCRBD01,TCRBD02	TCRBD01-01,TCRBD02-01		TCRBJ02-05*01	TCRBJ02	TCRBJ02-05	01				0	0	0	9	14	5	33	-1	49	52	66	3	In	VDJ
ACCTTGGAGCTGGGGGACTCGGCCCTTTATCTTTGCGCCAGCAGTTCCAGACAGGGGGCCCCTAAGACTGAAGCTTTCTTTGGACAA	CASSSRQGAPKTEAFF	1	1.6561401395674463E-5	48	TCRBV05-01*01	TCRBV05	TCRBV05-01	01				TCRBD01-01*01	TCRBD01	TCRBD01-01	01				TCRBJ01-01*01	TCRBJ01	TCRBJ01-01	01				5	5	2	0	7	5	33	44	49	59	66	1	In	VDJ
AGCGCACAGAGCAGGGGGACTCAGCCGCGTATCTCCGTGCCAGCAGTTTCAGGACTAGCGGGAGTTCGGGAGCAGTTCTTCGGGCCA		1	2.2583729175919722E-5	46	TCRBV07-03*03	TCRBV07	TCRBV07-03	03				TCRBD02-01*02	TCRBD02	TCRBD02-01	02				TCRBJ02-01*01	TCRBJ02	TCRBJ02-01	01				6	5	1	2	5	10	35	46	51	64	69	1	Out	VDJ
CAGGTAGTGCGAGGAGATTCGGCAGCTTATTTCTGTGCCAGCTCACCACGACAGGGAGGGCCCAAAGAGACCCAGTACTTCGGGCCA	CASSPRQGGPKETQYF	1	1.9572565285797093E-5	48	TCRBV18-01*01	TCRBV18	TCRBV18-01	01						unresolved		TCRBD01,TCRBD02	TCRBD01-01,TCRBD02-01		TCRBJ02-05*01	TCRBJ02	TCRBJ02-05	01				1	0	2	3	8	3	33	-1	49	56	64	1	In	VDJ
CCAGTCCACGGAGTCAGGGGACACAGCACTGTATTTCTGTGCCAGCATTATGAGGGACAGCATAATGAAAAACTGTTTTTTGGCAGT		1	4.366187640677813E-5	44	TCRBV21-01*01	TCRBV21	TCRBV21-01	01				TCRBD01-01*01	TCRBD01	TCRBD01-01	01				TCRBJ01-04*01	TCRBJ01	TCRBJ01-04	01				7	6	0	5	2	4	37	47	53	60	62	1	Out	VDJ
ACATCGGCCCAAAAGAACCCGACAGCTTTCTATCTCTGTGCCAGTAGTATAGGGGGGGCAGGCACAGATACGCAGTATTTTGGCCCA	CASSIGGAGTDTQYF	1	3.0111638901226297E-5	45	TCRBV19-01	TCRBV19	TCRBV19-01				01,02			unresolved		TCRBD01,TCRBD02	TCRBD01-01,TCRBD02-01		TCRBJ02-03*01	TCRBJ02	TCRBJ02-03	01				1	1	6	0	2	1	36	52	53	59	61	1	In	VDJ
ACAGTGACCAGTGCCCATCCTGAAGACAGCAGCTTCTACATCTGCAGTTTAGCGGGTCCAGGGGGCAATGAGCAGTTCTTCGGGCCA	CSLAGPGGNEQFF	1	1.806698334073578E-5	39	TCRBV20	TCRBV20	unresolved			TCRBV20-01,TCRBV20-or09_02				unresolved		TCRBD01,TCRBD02	TCRBD01-01,TCRBD02-01		TCRBJ02-01*01	TCRBJ02	TCRBJ02-01	01				8	10	4	1	0	6	42	48	58	-1	65	1	In	VDJ
GCTGCTCCCTCCCAGACATCTGTGTACTTCTGTGCCAGCAGTTACTCGAGCTTGACAGGGTACCAAGAGACCCAGTACTTCGGGCCA	CASSYSSLTGYQETQYF	1	1.6561401395674463E-5	51	TCRBV06	TCRBV06	unresolved			TCRBV06-05,TCRBV06-06		TCRBD01-01*01	TCRBD01	TCRBD01-01	01				TCRBJ02-05*01	TCRBJ02	TCRBJ02-05	01				0	6	2	3	1	0	30	47	53	60	61	1	In	VDJ
GCTACCCGCTCCCAGACATCTGTGTATTTCTGCGCCAGCACCCAGGGACAGCTTTTTTCGAACACCGGGGAGCTGTTTTTTGGAGAA	CASTQGQLFSNTGELFF	1	2.7100475011103668E-5	51	TCRBV10-02*01	TCRBV10	TCRBV10-02	01				TCRBD01-01*01	TCRBD01	TCRBD01-01	01				TCRBJ02-02*01	TCRBJ02	TCRBJ02-02	01				7	4	0	5	7	0	30	40	44	51	58	1	In	VDJ
CTGACAGTGACCAGTGCCCATCCTGAAGACAGCAGCTTCTACATCTGCAGTGCTATAGAGGGAGGCCAGCCCCAGCATTTTGGTGAT	CSAIEGGQPQHF	1	1.6561401395674463E-5	36	TCRBV20	TCRBV20	unresolved			TCRBV20-01,TCRBV20-or09_02		TCRBD02-01*02	TCRBD02	TCRBD02-01	02				TCRBJ01-05*01	TCRBJ01	TCRBJ01-05	01				0	0	9	1	1	7	45	-1	59	65	66	1	In	VDJ
AATCTTCACATCAATTCCCTGGAGCTTGGTGACTCTGCTGTGTATTTCTGTGCCAGCAGCCAAGCTTCCGGCTACACCTTCGGTTCG	CASSQASGYTF	1	2.2583729175919722E-5	33	TCRBV03	TCRBV03	unresolved			TCRBV03-01,TCRBV03-02		TCRBD02-01	TCRBD02	TCRBD02-01				01,02	TCRBJ01-02*01	TCRBJ01	TCRBJ01-02	01				1	0	4	10	3	8	48	-1	64	66	69	1	In	VDJ
GAGTCCGCCAGCACCAACCAGACATCTATGTACCTCTGTGCCAGCAGACCCCCCGGGGAATGGAATCAGCCCCAGCATTTTGGTGAT	CASRPPGEWNQPQHF	1	2.4089311120981038E-5	45	TCRBV28-01*01	TCRBV28	TCRBV28-01	01				TCRBD02-01*01	TCRBD02	TCRBD02-01	01				TCRBJ01-05*01	TCRBJ01	TCRBJ01-05	01				6	6	8	3	5	4	36	47	53	58	63	1	In	VDJ
GGCGTCTGCTGTACCCTCTCAGACATCTGTGTACTTCTGTGCCAGCAGCGAAGGGGGACTAGTCGGGATACGCAGTATTTTGGCCCA		2	3.763954862653287E-5	44	TCRBV06-04	TCRBV06	TCRBV06-04				01,02	TCRBD02-01	TCRBD02	TCRBD02-01				01,02	TCRBJ02-03*01	TCRBJ02	TCRBJ02-03	01				6	6	0	8	4	6	37	48	54	62	66	2	Out	VDJ
AGCAGGTAGTGCGAGGAGATTCGGCAGCTTATTTCTGTGCCAGCTCACCGAAACAGACAGGTAGACAATGAGCAGTTCTTCGGGCCA		1	2.4089311120981038E-5	46	TCRBV18-01*01	TCRBV18	TCRBV18-01	01				TCRBD01-01*01	TCRBD01	TCRBD01-01	01				TCRBJ02-01*01	TCRBJ02	TCRBJ02-01	01				3	6	2	4	3	5	35	49	55	61	64	1	Out	VDJ
ACTGTGACATCGGCCCAAAAGAACCCGACAGCTTTCTATCTCTGTGCCAGTAGTGGCCGGGGGGGCTATGAGCAGTTCTTCGGGCCA	CASSGRGGYEQFF	1	3.161722084628761E-5	39	TCRBV19-01	TCRBV19	TCRBV19-01				01,02	TCRBD02-01*01	TCRBD02	TCRBD02-01	01				TCRBJ02-01*01	TCRBJ02	TCRBJ02-01	01				5	3	8	0	2	8	42	54	57	65	67	1	In	VDJ
ACCAGTGCCCATCCTGAAGACAGCAGCTTCTACATCTGCAGTGCTAGAGACCCTACTAGCGGAAACAATGAGCAGTTCTTCGGGCCA	CSARDPTSGNNEQFF	1	1.806698334073578E-5	45	TCRBV20	TCRBV20	unresolved			TCRBV20-01,TCRBV20-or09_02		TCRBD02-01	TCRBD02	TCRBD02-01				01,02	TCRBJ02-01*01	TCRBJ02	TCRBJ02-01	01				0	4	3	5	2	5	36	50	54	62	64	1	In	VDJ
ACATCGGCCCAAAAGAACCCGACAGCTTTCTATCTCTGTGCCAGTAGTATAGGCTTTGGCACGTCGGAGGGCTACACCTTCGGTTCG	CASSIGFGTSEGYTF	1	2.7100475011103668E-5	45	TCRBV19-01	TCRBV19	TCRBV19-01				01,02	TCRBD02-01*02	TCRBD02	TCRBD02-01	02				TCRBJ01-02*01	TCRBJ01	TCRBJ01-02	01				1	13	10	2	0	8	36	52	65	-1	69	1	In	VDJ
CTGCAGAGCTTGGGGACTCGGCCGTGTATCTCTGTGCCAGCAGCTTAACCCACCCTTACAGGGGTTCACGAGCAGTACTTCGGGCCG		1	1.9572565285797093E-5	49	TCRBV11-03*01	TCRBV11	TCRBV11-03	01				TCRBD01-01*01	TCRBD01	TCRBD01-01	01				TCRBJ02-07*01	TCRBJ02	TCRBJ02-07	01				2	10	3	2	3	5	32	47	57	64	67	1	Out	VDJ
CAGCAGGTAGTGCGAGGAGATTCGGCAGCTTATTTCTGTGCCAGCTCGCCTCGACAAGGGCCTAATGAAAAACTGTTTTTTGGCAGT	CASSPRQGPNEKLFF	1	2.860605695616498E-5	45	TCRBV18-01*01	TCRBV18	TCRBV18-01	01						unresolved		TCRBD01,TCRBD02	TCRBD01-01,TCRBD02-01		TCRBJ01-04*01	TCRBJ01	TCRBJ01-04	01				6	5	2	6	5	3	36	47	52	56	61	1	In	VDJ
AGCACCAACCAGACATCTATGTACCTCTGTGCCAGCAGTTTCGGGACAGGGGAAAATAGTGCCACCGGGGAGCTGTTTTTTGGAGAA	CASSFGTGENSATGELFF	1	2.860605695616498E-5	54	TCRBV28-01*01	TCRBV28	TCRBV28-01	01				TCRBD01-01*01	TCRBD01	TCRBD01-01	01				TCRBJ02-02*01	TCRBJ02	TCRBJ02-02	01				3	1	0	2	10	4	27	41	42	52	62	1	In	VDJ
TCTCACTGTGACATCGGCCCAAAAGAACCCGACAGCTTTCTATCTCTGTGCCACAGGGGGTCTAACTATGGCTACACCTTCGGTTCG		1	2.7100475011103668E-5	35	TCRBV19-01	TCRBV19	TCRBV19-01				01,02	TCRBD01-01*01	TCRBD01	TCRBD01-01	01				TCRBJ01-02*01	TCRBJ01	TCRBJ01-02	01				10	0	4	1	1	0	46	-1	53	60	61	1	Out	VDJ
TCCGCCAGCACCAACCAGACATCTATGTACCTCTGTGCCAGCAGTTCACCAAGACAGGGGATAATATACGAGCAGTACTTCGGGCCG	CASSSPRQGIIYEQYF	1	2.4089311120981038E-5	48	TCRBV28-01*01	TCRBV28	TCRBV28-01	01				TCRBD01-01*01	TCRBD01	TCRBD01-01	01				TCRBJ02-07*01	TCRBJ02	TCRBJ02-07	01				4	6	2	2	6	4	33	46	52	60	66	1	In	VDJ
CAGTGCCCATCCTGAAGACAGCAGCTTCTACATCTGCAGTGCTACCGGACTAGCGGGGGGTACCAAGAGACCCAGTACTTCGGGCCA		1	1.3550237505551834E-5	47	TCRBV20	TCRBV20	unresolved			TCRBV20-01,TCRBV20-or09_02		TCRBD02-01*01	TCRBD02	TCRBD02-01	01				TCRBJ02-05*01	TCRBJ02	TCRBJ02-05	01				4	2	1	1	1	0	34	44	46	60	61	1	Out	VDJ
CAGCAGGTAGTGCGAGGAGATTCGGCAGCTTATTTCTGTGCCAGCTCACCTTCAGCGGGGAGGGGAGAAAAACTGTTTTTTGGCAGT	CASSPSAGRGEKLFF	1	2.860605695616498E-5	45	TCRBV18-01*01	TCRBV18	TCRBV18-01	01				TCRBD02-01	TCRBD02	TCRBD02-01				01,02	TCRBJ01-04*01	TCRBJ01	TCRBJ01-04	01				3	3	6	3	6	8	36	50	53	60	66	1	In	VDJ
GCCTTGTTGCTGGGGGACTCGGCCCTGTATCTCTGTGCCAGCAGCCCCCCGTTAGCGGGAGAATTGGACGAGCAGTACTTCGGGCCG	CASSPPLAGELDEQYF	1	2.860605695616498E-5	48	TCRBV05-05*01	TCRBV05	TCRBV05-05	01				TCRBD02-01*02	TCRBD02	TCRBD02-01	02				TCRBJ02-07*01	TCRBJ02	TCRBJ02-07	01				4	7	5	2	6	5	33	45	52	61	67	1	In	VDJ
ATTCTGGAGTCCGCCAGCACCAACCAGACATCTATGTACCTCTGTGCCAGCAGTTTGAATGGGGCCGGGGAGCTGTTTTTTGGAGAA	CASSLNGAGELFF	2	3.9145130571594185E-5	39	TCRBV28-01*01	TCRBV28	TCRBV28-01	01						unresolved		TCRBD01,TCRBD02	TCRBD01-01,TCRBD02-01		TCRBJ02-02*01	TCRBJ02	TCRBJ02-02	01				3	4	6	2	0	6	42	56	60	-1	64	2	In	VDJ
CAGCGCACACAGCAGGAGGACTCGGCCGTGTATCTCTGTGCCAGCAGCCGTACTATTACAGAAAACTATGGCTACACCTTCGGTTCG	CASSRTITENYGYTF	1	2.2583729175919722E-5	45	TCRBV07-02*01	TCRBV07	TCRBV07-02	01						unresolved		TCRBD01,TCRBD02	TCRBD01-01,TCRBD02-01		TCRBJ01-02*01	TCRBJ01	TCRBJ01-02	01				5	9	3	5	2	2	36	48	57	61	63	1	In	VDJ
AGCTTGAGGACTCGGCCGTGTATCTCTGTGCCAGCAGCCTCTAGCCTTTTCGGACAGGGGCGCACCTACGAGCAGTACTTCGGGCCG		1	1.9572565285797093E-5	55	TCRBV11-02*02	TCRBV11	TCRBV11-02	02				TCRBD01-01*01	TCRBD01	TCRBD01-01	01				TCRBJ02-07*01	TCRBJ02	TCRBJ02-07	01				5	13	1	2	4	2	26	38	51	60	64	1	Out	VDJ
ACATCGGCCCAAAAGAACCCGACAGCTTTCTATCTCTGTGCCACCTTGACCCGAAGGGGGGTGAACACTGAAGCTTTCTTTGGACAA	CATLTRRGVNTEAFF	1	3.0111638901226297E-5	45	TCRBV19-01	TCRBV19	TCRBV19-01				01,02			unresolved		TCRBD01,TCRBD02	TCRBD01-01,TCRBD02-01		TCRBJ01-01*01	TCRBJ01	TCRBJ01-01	01				10	11	5	1	1	0	36	43	54	60	61	1	In	VDJ
CCTGTCCTCAGAACCGGGAGACACGGCACTGTATCTCTGCGCCAGCATCACAGAGACGCCGGGGGAACCGAGCAGTACTTCGGGCCG		1	2.2583729175919722E-5	44	TCRBV23-01*01	TCRBV23	TCRBV23-01	01				TCRBD02-01*01	TCRBD02	TCRBD02-01	01				TCRBJ02-07*01	TCRBJ02	TCRBJ02-07	01				7	12	8	2	3	6	37	47	59	65	68	1	Out	VDJ
GTCCACGGAGTCAGGGGACACAGCACTGTATTTCTGTGCCAGCAGCACCTCTAAGCGGGGGGGCCTAATGAGCAGTTCTTCGGGCCA		1	3.763954862653287E-5	47	TCRBV21-01*01	TCRBV21	TCRBV21-01	01				TCRBD02-01*01	TCRBD02	TCRBD02-01	01				TCRBJ02-01*01	TCRBJ02	TCRBJ02-01	01				4	6	6	0	3	7	34	47	53	63	66	1	Out	VDJ
ACCAGTGCCCATCCTGAAGACAGCAGCTTCTACATCTGCAGTGCCAAAGTCATGGGACAGGGTAGCGATGAGCAGTTCTTCGGGCCA	CSAKVMGQGSDEQFF	1	1.806698334073578E-5	45	TCRBV20	TCRBV20	unresolved			TCRBV20-01,TCRBV20-or09_02		TCRBD01-01*01	TCRBD01	TCRBD01-01	01				TCRBJ02-01*01	TCRBJ02	TCRBJ02-01	01				6	9	0	3	5	8	36	44	53	62	67	1	In	VDJ
GGACTCAGCTGTGTACTTCTGTGCCAGCAGTTTCCTTTCTGACTAGCGGGAGGGCCTGCGGACACAGATACGCAGTATTTTGGCCCA		1	2.107814723085841E-5	62	TCRBV12	TCRBV12	unresolved			TCRBV12-03,TCRBV12-04		TCRBD02-01*02	TCRBD02	TCRBD02-01	02				TCRBJ02-03*01	TCRBJ02	TCRBJ02-03	01				3	7	2	0	8	2	19	33	40	54	62	1	Out	VDJ
ATCCAGCCTGCAAAGCTTGAGGACTCGGCCGTGTATCTCTGTGCCAGCAGCTTAGGCCACTTAGCCTATACGCAGTATTTTGGCCCA	CASSLGHLAYTQYF	2	4.366187640677813E-5	42	TCRBV11-02*02	TCRBV11	TCRBV11-02	02				TCRBD02-01	TCRBD02	TCRBD02-01				01,02	TCRBJ02-03*01	TCRBJ02	TCRBJ02-03	01				1	6	5	7	2	7	39	55	61	65	67	2	In	VDJ
TCCAGCCTGCAGAGCTTGGGGACTCGGCCGTGTATCTCTGTGCCAGCAGCTTCACAGACAGGGACCTATGGCTACACCTTCGGTTCG		1	1.806698334073578E-5	43	TCRBV11-03*01	TCRBV11	TCRBV11-03	01				TCRBD01-01*01	TCRBD01	TCRBD01-01	01				TCRBJ01-02*01	TCRBJ01	TCRBJ01-02	01				3	4	2	3	2	4	38	52	56	63	65	1	Out	VDJ
CGGGACTCGGCCATGTATCGCTGTGCCAGCAGCTTAACGGCACTCCCCCTGAGGGGCTCTGGGGCCAACGTCCTGACTTTCGGGGCC	CASSLTALPLRGSGANVLTF	1	2.107814723085841E-5	60	TCRBV07-06*01	TCRBV07	TCRBV07-06	01						unresolved		TCRBD01,TCRBD02	TCRBD01-01,TCRBD02-01		TCRBJ02-06*01	TCRBJ02	TCRBJ02-06	01				2	15	5	2	0	0	21	36	51	-1	56	1	In	VDJ
CTGACGATCCAGCGCACAGAGCAGCGGGACTCGGCCATGTATCGCTGTGCCAGCAGCTTAATTGGGACTGAAGCTTTCTTTGGACAA	CASSLIGTEAFF	1	2.107814723085841E-5	36	TCRBV07-06*01	TCRBV07	TCRBV07-06	01						unresolved		TCRBD01,TCRBD02	TCRBD01-01,TCRBD02-01		TCRBJ01-01*01	TCRBJ01	TCRBJ01-01	01				2	3	0	9	0	5	45	60	63	-1	66	1	In	VDJ
TGGAGTCCGCTACCAGCTCCCAGACATCTGTGTACTTCTGTGCCATCAGTCGGACAGGCCCACACAGATACGCAGTATTTTGGCCCA		1	3.0111638901226297E-5	43	TCRBV10-03*01	TCRBV10	TCRBV10-03	01				TCRBD01-01*01	TCRBD01	TCRBD01-01	01				TCRBJ02-03*01	TCRBJ02	TCRBJ02-03	01				5	1	1	4	4	2	38	50	51	58	62	1	Out	VDJ
ATCCAGCGCACAGAGCAGGGGGACTCGGCCATGTATCTCTGTGCCAGCAGCTTACAGGCAACTAATGAAAAACTGTTTTTTGGCAGT	CASSLQATNEKLFF	2	3.763954862653287E-5	42	TCRBV07-09	TCRBV07	TCRBV07-09				01,03	TCRBD01-01*01	TCRBD01	TCRBD01-01	01				TCRBJ01-04*01	TCRBJ01	TCRBJ01-04	01				2	0	4	4	0	0	39	-1	54	-1	58	2	In	VDJ
ACATCGGCCCAAAAGAACCCGACAGCTTTCTATCTCTGTGCCAGTAAAGGCGTACAGGCTTCCAATTCACCCCTCCACTTTGGGAAC	CASKGVQASNSPLHF	1	2.7100475011103668E-5	45	TCRBV19-01	TCRBV19	TCRBV19-01				01,02	TCRBD01-01*01	TCRBD01	TCRBD01-01	01				TCRBJ01-06*01	TCRBJ01	TCRBJ01-06	01				7	7	3	4	5	7	36	46	53	58	63	1	In	VDJ
ACATCGGCCCAAAAGAACCCGACAGCTTTCTATCTCTGTGCCAGTAGTGAAACTACAGGGTCTACCTACGAGCAGTACTTCGGGCCG	CASSETTGSTYEQYF	1	2.7100475011103668E-5	45	TCRBV19-01	TCRBV19	TCRBV19-01				01,02	TCRBD01-01*01	TCRBD01	TCRBD01-01	01				TCRBJ02-07*01	TCRBJ02	TCRBJ02-07	01				5	6	3	3	4	2	36	48	54	60	64	1	In	VDJ
ATCCTGGAGTCGCCCAGCCCCAACCAGACCTCTCTGTACTTCTGTGCCAGCAGTTGGGGTATGAACACTGAAGCTTTCTTTGGACAA	CASSWGMNTEAFF	1	2.2583729175919722E-5	39	TCRBV27-01*01	TCRBV27	TCRBV27-01	01						unresolved		TCRBD01,TCRBD02	TCRBD01-01,TCRBD02-01		TCRBJ01-01*01	TCRBJ01	TCRBJ01-01	01				4	0	6	2	2	0	42	-1	55	59	61	1	In	VDJ
TCTGCTGCCTCCTCCCAGACATCTGTATATTTCTGCGCCAGCAGTGAAAGACTAGCGGGGGGGTCCAATGAGCAGTTCTTCGGGCCA	CASSERLAGGSNEQFF	1	3.0111638901226297E-5	48	TCRBV10-01	TCRBV10	TCRBV10-01				01,02	TCRBD02-01*01	TCRBD02	TCRBD02-01	01				TCRBJ02-01*01	TCRBJ02	TCRBJ02-01	01				3	2	2	0	2	6	33	47	49	63	65	1	In	VDJ
CGCTCACCAGGCCTGGGGGACGCAGCCATGTACCTGTGTGCCACCAGCAGAGACCCCTCTGGGGCCAACGTCCTGACTTTCGGGGCC	CATSRDPSGANVLTF	1	1.806698334073578E-5	45	TCRBV15-01*01	TCRBV15	TCRBV15-01	01						unresolved					TCRBJ02-06*01	TCRBJ02	TCRBJ02-06	01				0	0	0	0	3	0	36	-1	-1	53	56	1	In	VJ
TCGGCTGCTCCCTCCCAGACATCTGTGTACTTCTGTGCCAGCCAAAGCTGGGGCGAAATCATGAACACTGAAGCTTTCTTTGGACAA	CASQSWGEIMNTEAFF	1	1.806698334073578E-5	48	TCRBV06	TCRBV06	unresolved			TCRBV06-01,TCRBV06-05		TCRBD01-01*01	TCRBD01	TCRBD01-01	01				TCRBJ01-01*01	TCRBJ01	TCRBJ01-01	01				8	7	7	0	7	0	33	42	49	54	61	1	In	VDJ
CGCACAGAGCAGGGGGACTCGGCCATGTATCTCTGTGCCAGCAGCCAGACTAGCGGGAGGGCCCCTTACGAGCAGTACTTCGGGCCG	CASSQTSGRAPYEQYF	1	2.559489306604235E-5	48	TCRBV07-09	TCRBV07	TCRBV07-09				01,03	TCRBD02-01*02	TCRBD02	TCRBD02-01	02				TCRBJ02-07*01	TCRBJ02	TCRBJ02-07	01				5	2	2	0	5	4	33	45	47	61	66	1	In	VDJ
GCAAAGCTTGAGGACTCGGCCGTGTATCTCTGTGCCAGCAGCTTAGATCCAAGACAGGGGATAAACTATGGCTACACCTTCGGTTCG	CASSLDPRQGINYGYTF	1	1.806698334073578E-5	51	TCRBV11-02*02	TCRBV11	TCRBV11-02	02				TCRBD01-01*01	TCRBD01	TCRBD01-01	01				TCRBJ01-02*01	TCRBJ01	TCRBJ01-02	01				0	5	2	2	3	2	30	47	52	60	63	1	In	VDJ
CGCACAGAGCAGCGGGACTCGGCCATGTATCGCTGTGCCAGCAGCTCCGAGATGGGACAGGGGCACTACGAGCAGTACTTCGGGCCG	CASSSEMGQGHYEQYF	1	1.9572565285797093E-5	48	TCRBV07-06*01	TCRBV07	TCRBV07-06	01				TCRBD01-01*01	TCRBD01	TCRBD01-01	01				TCRBJ02-07*01	TCRBJ02	TCRBJ02-07	01				4	7	0	2	2	3	33	46	53	63	65	1	In	VDJ
AACGCCTTGTTGCTGGGGGACTCGGCCCTGTATCTCTGTGCCAGCAGCCCGGGACCTACGCAGCAAGAGACCCAGTACTTCGGGCCA	CASSPGPTQQETQYF	2	2.860605695616498E-5	45	TCRBV05-05*01	TCRBV05	TCRBV05-05	01						unresolved		TCRBD01,TCRBD02	TCRBD01-01,TCRBD02-01		TCRBJ02-05*01	TCRBJ02	TCRBJ02-05	01				4	2	0	7	8	2	36	48	50	55	63	2	In	VDJ
GTGACCAGTGCCCATCCTGAAGACAGCAGCTTCTACATCTGCAGTGCTACAGTCGCCGGGCCGCAAGAGACCCAGTACTTCGGGCCA	CSATVAGPQETQYF	1	1.3550237505551834E-5	42	TCRBV20	TCRBV20	unresolved			TCRBV20-01,TCRBV20-or09_02				unresolved		TCRBD01,TCRBD02	TCRBD01-01,TCRBD02-01		TCRBJ02-05*01	TCRBJ02	TCRBJ02-05	01				4	8	8	0	2	2	39	49	57	61	63	1	In	VDJ
CAGCCTGCAGAACTGGAGGATTCTGGAGTTTATTTCTGTGCCAGCAGCCAAGAACTTCCGGGACAGGGAAAGCAGTACTTCGGGCCG	CASSQELPGQGKQYF	1	2.559489306604235E-5	45	TCRBV14-01*01	TCRBV14	TCRBV14-01	01				TCRBD01-01*01	TCRBD01	TCRBD01-01	01				TCRBJ02-07*01	TCRBJ02	TCRBJ02-07	01				0	6	0	3	2	8	36	53	59	68	70	1	In	VDJ
CAGCGCACACAGCAGGAGGACTCGGCCGTGTATCTCTGTGCCAGCAGCTCTGGGGACAGGGGGGCAGAGACCCAGTACTTCGGGCCA	CASSSGDRGAETQYF	1	2.107814723085841E-5	45	TCRBV07-02*01	TCRBV07	TCRBV07-02	01				TCRBD01-01*01	TCRBD01	TCRBD01-01	01				TCRBJ02-05*01	TCRBJ02	TCRBJ02-05	01				4	3	0	1	2	4	36	49	52	63	65	1	In	VDJ
AGCTCTCTGGAGCTGGGGGACTCAGCTTTGTATTTCTGTGCCAGCAGCGCGGGGGGGGGTTCATACACTGAAGCTTTCTTTGGACAA	CASSAGGGSYTEAFF	1	1.5055819450613148E-5	45	TCRBV09-01	TCRBV09	TCRBV09-01				01,02	TCRBD02-01*01	TCRBD02	TCRBD02-01	01				TCRBJ01-01*01	TCRBJ01	TCRBJ01-01	01				3	0	8	0	7	3	36	-1	49	57	64	1	In	VDJ
TCCCTGGAGCTTGGTGACTCTGCTGTGTATTTCTGTGCCAGCAGCCTCAGACTAGCGGGGCTCACAGATACGCAGTATTTTGGCCCA	CASSLRLAGLTDTQYF	1	2.559489306604235E-5	48	TCRBV03	TCRBV03	unresolved			TCRBV03-01,TCRBV03-02		TCRBD02-01*01	TCRBD02	TCRBD02-01	01				TCRBJ02-03*01	TCRBJ02	TCRBJ02-03	01				4	3	2	3	2	2	33	46	49	60	62	1	In	VDJ
CAGGCCTGGGGGACGCAGCCATGTACCTGTGTGCCACCAGCAGAGATCGGCTTGGGAATTGGGACCGGGGAGCTGTTTTTTGGAGAA		1	1.9572565285797093E-5	52	TCRBV15-01*01	TCRBV15	TCRBV15-01	01						unresolved		TCRBD01,TCRBD02	TCRBD01-01,TCRBD02-01		TCRBJ02-02*01	TCRBJ02	TCRBJ02-02	01				0	7	0	8	6	5	29	46	53	57	63	1	Out	VDJ
GAGCAGGGGGACTCGGCCATGTATCTCTGTGCCAGCAGCTTAGCGCTAGATTGGCGGACAGGGGCCTACGAGCAGTACTTCGGGCCG	CASSLALDWRTGAYEQYF	1	2.559489306604235E-5	54	TCRBV07-09	TCRBV07	TCRBV07-09				01,03	TCRBD01-01*01	TCRBD01	TCRBD01-01	01				TCRBJ02-07*01	TCRBJ02	TCRBJ02-07	01				0	11	1	2	0	2	27	44	55	-1	64	1	In	VDJ
ACCTTGGAGCTGGGGGACTCGGCCCTTTATCTTTGCGCCAGCAGCTTCGGGGGGGGCGCGGGCACAGATACGCAGTATTTTGGCCCA	CASSFGGGAGTDTQYF	1	1.6561401395674463E-5	48	TCRBV05-01*01	TCRBV05	TCRBV05-01	01				TCRBD02-01*01	TCRBD02	TCRBD02-01	01				TCRBJ02-03*01	TCRBJ02	TCRBJ02-03	01				2	0	8	0	6	1	33	-1	47	55	61	1	In	VDJ
GCTGCTCCCTCCCAGACATCTGTGTACTTCTGTGCCAGCAAAAGGACAGGGGACTCTTCGAACACCGGGGAGCTGTTTTTTGGAGAA	CASKRTGDSSNTGELFF	1	2.2583729175919722E-5	51	TCRBV06	TCRBV06	unresolved			TCRBV06-01,TCRBV06-05,TCRBV06-06		TCRBD01-01*01	TCRBD01	TCRBD01-01	01				TCRBJ02-02*01	TCRBJ02	TCRBJ02-02	01				7	3	1	2	6	0	30	40	43	52	58	1	In	VDJ
GTGACATCGGCCCAAAAGAACCCGACAGCTTTCTATCTCTGTGCCAGTAGCAAGACTAGCGGCCCCTACGAGCAGTACTTCGGGCCG	CASSKTSGPYEQYF	1	2.7100475011103668E-5	42	TCRBV19-01	TCRBV19	TCRBV19-01				01,02	TCRBD02-01	TCRBD02	TCRBD02-01				01,02	TCRBJ02-07*01	TCRBJ02	TCRBJ02-07	01				6	3	2	5	2	2	39	50	53	62	64	1	In	VDJ
AGAGCAGGGGGACTCAGCCGCGTATCTCCGTGCCAGCATCCGAACTAGCGGCAAAAGCTAGACACAGATACGCAGTATTTTGGCCCA		1	2.107814723085841E-5	53	TCRBV07-03*03	TCRBV07	TCRBV07-03	03				TCRBD02-01	TCRBD02	TCRBD02-01				01,02	TCRBJ02-03*01	TCRBJ02	TCRBJ02-03	01				7	5	3	5	11	2	28	38	43	51	62	1	Out	VDJ
CAGCCTGCAGAGCTTGGGGACTCGGCCGTGTATCTCTGTGCCAGCAGCAACCACCGGGAAAACACCGGGGAGCTGTTTTTTGGAGAA	CASSNHRENTGELFF	1	2.2583729175919722E-5	45	TCRBV11-03*01	TCRBV11	TCRBV11-03	01				TCRBD02-01*02	TCRBD02	TCRBD02-01	02				TCRBJ02-02*01	TCRBJ02	TCRBJ02-02	01				5	6	8	3	1	2	36	48	54	59	60	1	In	VDJ
CTGGAGTCGCCCAGCCCCAACCAGACCTCTCTGTACTTCTGTGCCAGCAGCCCAGGGGGAGAATACAATGAGCAGTTCTTCGGGCCA	CASSPGGEYNEQFF	2	3.462838473641024E-5	42	TCRBV27-01*01	TCRBV27	TCRBV27-01	01				TCRBD01-01*01	TCRBD01	TCRBD01-01	01				TCRBJ02-01*01	TCRBJ02	TCRBJ02-01	01				6	2	4	1	4	4	39	50	52	59	63	2	In	VDJ
ACATCGGCCCAAAAGAACCCGACAGCTTTCTATCTCTGTGCCAGTAGTTCGGTAGCGGGAGGTGGCGGGGAGCTGTTTTTTGGAGAA	CASSSVAGGGGELFF	1	3.3122802791348926E-5	45	TCRBV19-01	TCRBV19	TCRBV19-01				01,02	TCRBD02-01*02	TCRBD02	TCRBD02-01	02				TCRBJ02-02*01	TCRBJ02	TCRBJ02-02	01				5	4	5	1	3	7	36	48	52	62	65	1	In	VDJ
ATCCAGCCTGCAAAGCTTGAGGACTCGGCCGTGTATCTCTGTGCCAGCAGCTTAGAAGGGTCAGGGTATGGCTACACCTTCGGTTCG	CASSLEGSGYGYTF	2	2.559489306604235E-5	42	TCRBV11-02*02	TCRBV11	TCRBV11-02	02				TCRBD01-01*01	TCRBD01	TCRBD01-01	01				TCRBJ01-02*01	TCRBJ01	TCRBJ01-02	01				0	5	4	3	0	5	39	56	61	-1	66	2	In	VDJ
CAGCCCTCAGAACCCAGGGACTCAGCTGTGTACTTCTGTGCCAGCAGTGACACTAGCAGCCCCTACAATGAGCAGTTCTTCGGGCCA	CASSDTSSPYNEQFF	1	2.2583729175919722E-5	45	TCRBV12	TCRBV12	unresolved			TCRBV12-03,TCRBV12-04		TCRBD02-01	TCRBD02	TCRBD02-01				01,02	TCRBJ02-01*01	TCRBJ02	TCRBJ02-01	01				5	3	3	7	4	2	36	48	51	57	61	1	In	VDJ
GAGCTGGAGGACTCGGCCCTGTATCTCTGTGCCAGCAGCTCGGGACTAGCGGGGGAAATTAGCACAGATACGCAGTATTTTGGCCCA	CASSSGLAGEISTDTQYF	1	2.860605695616498E-5	54	TCRBV05-08*01	TCRBV05	TCRBV05-08	01				TCRBD02-01*01	TCRBD02	TCRBD02-01	01				TCRBJ02-03*01	TCRBJ02	TCRBJ02-03	01				3	1	0	2	5	0	27	40	41	55	60	1	In	VDJ
ACGATCCAGCGCACACAGCAGGAGGACTCGGCCGTGTATCTCTGTGCCAGCAGCTTTCCGGGACTCCCACGACAGTTCTTCGGGCCA	CASSFPGLPRQFF	1	2.7100475011103668E-5	39	TCRBV07-02*01	TCRBV07	TCRBV07-02	01				TCRBD02-01	TCRBD02	TCRBD02-01				01,02	TCRBJ02-01*01	TCRBJ02	TCRBJ02-01	01				3	3	0	10	7	13	42	56	59	65	72	1	In	VDJ
CAGCAGGTAGTGCGAGGAGATTCGGCAGCTTATTTCTGTGCCAGCTCACCAAGGACTGGAGTTAGGGATGAGCAGTTCTTCGGGCCA	CASSPRTGVRDEQFF	2	3.613396668147156E-5	45	TCRBV18-01*01	TCRBV18	TCRBV18-01	01				TCRBD02-01	TCRBD02	TCRBD02-01				01,02	TCRBJ02-01*01	TCRBJ02	TCRBJ02-01	01				2	1	1	10	10	8	36	51	52	57	67	2	In	VDJ
ATCCGGTCCACAAAGCTGGAGGACTCAGCCATGTACTTCTGTGCCAGCAGTGTATCACAGAGACTAGAGACCCAGTACTTCGGGCCA	CASSVSQRLETQYF	1	1.806698334073578E-5	42	TCRBV02-01*01	TCRBV02	TCRBV02-01	01						unresolved		TCRBD01,TCRBD02	TCRBD01-01,TCRBD02-01		TCRBJ02-05*01	TCRBJ02	TCRBJ02-05	01				4	4	3	5	5	4	39	52	56	60	65	1	In	VDJ
GAGATCCAGCGCACAGAGCAGGGGGACTCGGCCATGTATCTCTGTGCCAGCAGCTTGTCAGTCTCCTACGAGCAGTACTTCGGGCCG	CASSLSVSYEQYF	1	2.559489306604235E-5	39	TCRBV07-09	TCRBV07	TCRBV07-09				01,03	TCRBD01-01*01	TCRBD01	TCRBD01-01	01				TCRBJ02-07*01	TCRBJ02	TCRBJ02-07	01				3	2	4	5	1	0	42	56	58	61	62	1	In	VDJ
CACTCTGGAGTCTGCTGCCTCCTCCCAGACATCTGTATATTTCTGCGCCAGCAGGGGACGGGAATTGAGACCCAGTACTTCGGGCCA		1	2.4089311120981038E-5	38	TCRBV10-01	TCRBV10	TCRBV10-01				01,02			unresolved		TCRBD01,TCRBD02	TCRBD01-01,TCRBD02-01		TCRBJ02-05*01	TCRBJ02	TCRBJ02-05	01				6	0	0	7	7	5	43	-1	54	59	66	1	Out	VDJ
ATCCAGCGCACACAGCAGGAGGACTCCGCCGTGTATCTCTGTGCCAGCCGCGAAGGAGAGTTTTGGAATGAGCAGTTCTTCGGGCCA	CASREGEFWNEQFF	1	2.2583729175919722E-5	42	TCRBV07-08*01	TCRBV07	TCRBV07-08	01				TCRBD02-01*02	TCRBD02	TCRBD02-01	02				TCRBJ02-01*01	TCRBJ02	TCRBJ02-01	01				8	6	10	2	8	7	39	48	54	58	66	1	In	VDJ
TCCGCCAGCACCAACCAGACATCTATGTACCTCTGTGCCAGCAGTTTAGGGGGGGGATCGGTACACTATGGCTACACCTTCGGTTCG	CASSLGGGSVHYGYTF	1	2.107814723085841E-5	48	TCRBV28-01*01	TCRBV28	TCRBV28-01	01				TCRBD02-01*01	TCRBD02	TCRBD02-01	01				TCRBJ01-02*01	TCRBJ01	TCRBJ01-02	01				2	0	9	0	9	3	33	-1	48	55	64	1	In	VDJ
AAGATCCAGCCTGCAAAGCTTGAGGACTCGGCCGTGTATCTCTGTGCCAGCAGCGGGACGGTCGGAGAGACCCAGTACTTCGGGCCA	CASSGTVGETQYF	1	1.6561401395674463E-5	39	TCRBV11-02*02	TCRBV11	TCRBV11-02	02						unresolved		TCRBD01,TCRBD02	TCRBD01-01,TCRBD02-01		TCRBJ02-05*01	TCRBJ02	TCRBJ02-05	01				5	0	0	7	6	4	42	-1	54	59	65	1	In	VDJ
AGAACCCAGGGACTCAGCTGTGTATTTTTGTGCTAGTGGTTTGCTACGGGCCCCTACCCTGGGGCCAACGTCCTGACTTTCGGGGCC		1	2.2583729175919722E-5	53	TCRBV12-05*01	TCRBV12	TCRBV12-05	01						unresolved		TCRBD01,TCRBD02	TCRBD01-01,TCRBD02-01		TCRBJ02-06*01	TCRBJ02	TCRBJ02-06	01				2	4	8	0	7	2	28	43	47	51	58	1	Out	VDJ
CAGCGCACACAGCAGGAGGACTCCGCCGTGTATCTCTGTGCCAGCAGCTTCGGTGGGTCCCCTAACTATGGCTACACCTTCGGTTCG	CASSFGGSPNYGYTF	1	1.806698334073578E-5	45	TCRBV07-08*01	TCRBV07	TCRBV07-08	01						unresolved		TCRBD01,TCRBD02	TCRBD01-01,TCRBD02-01		TCRBJ01-02*01	TCRBJ01	TCRBJ01-02	01				3	4	0	9	4	0	36	50	54	57	61	1	In	VDJ
CTGGAGTCGGCTGCTCCCTCCCAGACATCTGTGTACTTCTGTGCCAGCAGTCCTCAGATATCCACAGATACGCAGTATTTTGGCCCA	CASSPQISTDTQYF	1	1.9572565285797093E-5	42	TCRBV06-01*01	TCRBV06	TCRBV06-01	01				TCRBD01-01*01	TCRBD01	TCRBD01-01	01				TCRBJ02-03*01	TCRBJ02	TCRBJ02-03	01				5	3	4	5	5	2	39	51	54	57	62	1	In	VDJ
CTAGAGTCTGCCATCCCCAACCAGACAGCTCTTTACTTCTGTGCCACCAGTGATTCGCAGGGGGCTTATACGCAGTATTTTGGCCCA	CATSDSQGAYTQYF	1	1.806698334073578E-5	42	TCRBV24	TCRBV24	unresolved			TCRBV24-01,TCRBV24-or09_02		TCRBD01-01*01	TCRBD01	TCRBD01-01	01				TCRBJ02-03*01	TCRBJ02	TCRBJ02-03	01				2	2	4	0	2	7	39	55	57	65	67	1	In	VDJ
CTGGAGTCGCCCAGCCCCAACCAGACCTCTCTGTACTTCTGTGCCAGCAGCCTGGGACAGGGGGTGGGTGGCTACACCTTCGGTTCG	CASSLGQGVGGYTF	1	1.9572565285797093E-5	42	TCRBV27-01*01	TCRBV27	TCRBV27-01	01				TCRBD01-01*01	TCRBD01	TCRBD01-01	01				TCRBJ01-02*01	TCRBJ01	TCRBJ01-02	01				6	3	0	1	4	7	39	50	53	64	68	1	In	VDJ
ACGATCCAGCGCACAGAGCAGCGGGACTCGGCCATGTATCGCTGTGCCAGCAGCTTAACAGCGAACACTGAAGCTTTCTTTGGACAA	CASSLTANTEAFF	1	1.9572565285797093E-5	39	TCRBV07-06*01	TCRBV07	TCRBV07-06	01				TCRBD01-01*01	TCRBD01	TCRBD01-01	01				TCRBJ01-01*01	TCRBJ01	TCRBJ01-01	01				2	0	3	5	1	1	42	-1	57	61	62	1	In	VDJ
CAGCTTTGTATTTCTGTGCCAGCAGCGTAGCTACAGGGTGGGAGCGAACCCCCTTATCTCCTACTCTATGGCTACACCTTCGGTTCG		1	1.3550237505551834E-5	67	TCRBV09-01	TCRBV09	TCRBV09-01				01,02	TCRBD01-01*01	TCRBD01	TCRBD01-01	01				TCRBJ01-02*01	TCRBJ01	TCRBJ01-02	01				0	2	3	3	27	4	14	30	32	38	65	1	Out	VDJ
GTGAACGCCTTGTTGCTGGGGGACTCGGCCCTCTATCTCTGTGCCAGCAGCTTCGACAGCCTCCTAGATACGCAGTATTTTGGCCCA	CASSFDSLLDTQYF	1	1.806698334073578E-5	42	TCRBV05-06*01	TCRBV05	TCRBV05-06	01				TCRBD01-01*01	TCRBD01	TCRBD01-01	01				TCRBJ02-03*01	TCRBJ02	TCRBJ02-03	01				2	1	2	5	6	5	39	53	54	59	65	1	In	VDJ
CAGCAGGTAGTGCGAGGAGATTCGGCAGCTTATTTCTGTGCCAGCTCACCGCTTGGGGGCGCCTACGGGGAGCTGTTTTTTGGAGAA	CASSPLGGAYGELFF	1	2.4089311120981038E-5	45	TCRBV18-01*01	TCRBV18	TCRBV18-01	01				TCRBD01-01*01	TCRBD01	TCRBD01-01	01				TCRBJ02-02*01	TCRBJ02	TCRBJ02-02	01				3	4	6	0	5	7	36	50	54	60	65	1	In	VDJ
ACGATCCAGCGCACACAGCAGGAGGACTCGGCCGTGTATCTCTGTGCCAGCCACGACTTCTACTCCTACGAGCAGTACTTCGGGCCG	CASHDFYSYEQYF	1	2.2583729175919722E-5	39	TCRBV07-02*01	TCRBV07	TCRBV07-02	01				TCRBD02-01	TCRBD02	TCRBD02-01				01,02	TCRBJ02-07*01	TCRBJ02	TCRBJ02-07	01				8	3	2	10	4	0	42	51	54	58	62	1	In	VDJ
AAGATCCAGCCCTCAGAACCCAGGGACTCAGCTGTGTACTTCTGTGCCAGCAGTTTAGCCCGGGCCGGGGAGCTGTTTTTTGGAGAA	CASSLARAGELFF	1	2.107814723085841E-5	39	TCRBV12	TCRBV12	unresolved			TCRBV12-03,TCRBV12-04		TCRBD02-01	TCRBD02	TCRBD02-01				01,02	TCRBJ02-02*01	TCRBJ02	TCRBJ02-02	01				0	1	8	4	0	6	42	59	60	-1	64	1	In	VDJ
AGGATCCAGCAGGTAGTGCGAGGAGATTCGGCAGCTTATTTCTGTGCCAGCTCACCAGGGAGTGACGAGACCCAGTACTTCGGGCCA	CASSPGSDETQYF	1	1.806698334073578E-5	39	TCRBV18-01*01	TCRBV18	TCRBV18-01	01				TCRBD02-01*02	TCRBD02	TCRBD02-01	02				TCRBJ02-05*01	TCRBJ02	TCRBJ02-05	01				2	0	9	2	4	5	42	-1	57	62	66	1	In	VDJ
CGCACAGAGCAGCGGGACTCGGCCATGTATCGCTGTGCCAGCAGCCCTTCATCCGGGACAGTTAAAAACATTCAGTACTTCGGCGCC	CASSPSSGTVKNIQYF	1	2.107814723085841E-5	48	TCRBV07-06*01	TCRBV07	TCRBV07-06	01				TCRBD01-01*01	TCRBD01	TCRBD01-01	01				TCRBJ02-04*01	TCRBJ02	TCRBJ02-04	01				5	9	0	5	2	4	33	45	54	61	63	1	In	VDJ
CTGTCGGCTGCTCCCTCCCAGACATCTGTGTACTTCTGTGCCACCAACCCCAGGGGCACTAGCACAGATACGCAGTATTTTGGCCCA	CATNPRGTSTDTQYF	1	1.5055819450613148E-5	45	TCRBV06-05*01	TCRBV06	TCRBV06-05	01				TCRBD01-01*01	TCRBD01	TCRBD01-01	01				TCRBJ02-03*01	TCRBJ02	TCRBJ02-03	01				10	7	4	2	4	0	36	43	50	56	60	1	In	VDJ
CTTCACATCAATTCCCTGGAGCTTGGTGACTCTGCTGTGTATTTCTGTGCCAGCAGCATGAACACCGGGGAGCTGTTTTTTGGAGAA	CASSMNTGELFF	1	2.559489306604235E-5	36	TCRBV03	TCRBV03	unresolved			TCRBV03-01,TCRBV03-02				unresolved					TCRBJ02-02*01	TCRBJ02	TCRBJ02-02	01				5	0	0	0	2	1	45	-1	-1	57	59	1	In	VJ
AATGTGAGCACCTTGGAGCTGGGGGACTCGGCCCTTTATCTTTGCGCCAGCAGAGGGGACGCCACAGATACGCAGTATTTTGGCCCA	CASRGDATDTQYF	1	1.5055819450613148E-5	39	TCRBV05-01*01	TCRBV05	TCRBV05-01	01						unresolved		TCRBD01,TCRBD02	TCRBD01-01,TCRBD02-01		TCRBJ02-03*01	TCRBJ02	TCRBJ02-03	01				5	2	0	7	2	2	42	53	55	60	62	1	In	VDJ
GAGTCCGCCAGCACCAACCAGACATCTATGTACCTCTGTGCCAGCAGTGAAAGCGGGGGGACAGCAGATACGCAGTATTTTGGCCCA	CASSESGGTADTQYF	1	2.4089311120981038E-5	45	TCRBV28-01*01	TCRBV28	TCRBV28-01	01				TCRBD02-01*01	TCRBD02	TCRBD02-01	01				TCRBJ02-03*01	TCRBJ02	TCRBJ02-03	01				5	3	6	1	4	4	36	48	51	60	64	1	In	VDJ
AATTCCCTGGAGCTTGGTGACTCTGCTGTGTATTTCTGTGCCAGCAGCCAAGATTTCGGGAGGGGAGGCGAGCAGTTCTTCGGGCCA	CASSQDFGRGGEQFF	1	2.4089311120981038E-5	45	TCRBV03	TCRBV03	unresolved			TCRBV03-01,TCRBV03-02		TCRBD02-01*02	TCRBD02	TCRBD02-01	02				TCRBJ02-01*01	TCRBJ02	TCRBJ02-01	01				0	3	8	0	5	10	36	53	56	64	69	1	In	VDJ
GGAGTCAGGGGACACAGCACTGTATTTCTGTGCCAGCAGCAAAGGCCAGGAGACGGACAGGGGGCCTACGAGCAGTACTTCGGGCCG		1	3.0111638901226297E-5	53	TCRBV21-01*01	TCRBV21	TCRBV21-01	01				TCRBD01-01*01	TCRBD01	TCRBD01-01	01				TCRBJ02-07*01	TCRBJ02	TCRBJ02-07	01				1	10	1	1	0	2	28	44	54	-1	64	1	Out	VDJ
ACATCGGCCCAAAAGAACCCGACAGCTTTCTATCTCTGTGCCAGTACCGCTGACGGAAGCTCCTACAATGAGCAGTTCTTCGGGCCA	CASTADGSSYNEQFF	1	3.0111638901226297E-5	45	TCRBV19-01	TCRBV19	TCRBV19-01				01,02			unresolved		TCRBD01,TCRBD02	TCRBD01-01,TCRBD02-01		TCRBJ02-01*01	TCRBJ02	TCRBJ02-01	01				7	8	1	8	2	0	36	46	54	57	59	1	In	VDJ
CAGCCTGCAAAGCTTGAGGACTCGGCCGTGTATCTCTGTGCCAGCAGCTGGGCAGGGGGGGGCTCCAACGTCCTGACTTTCGGGGCC	CASSWAGGGSNVLTF	1	1.9572565285797093E-5	45	TCRBV11-02*02	TCRBV11	TCRBV11-02	02						unresolved		TCRBD01,TCRBD02	TCRBD01-01,TCRBD02-01		TCRBJ02-06*01	TCRBJ02	TCRBJ02-06	01				4	3	4	1	5	8	36	49	52	59	64	1	In	VDJ
ATCCAGCAGGTAGTGCGAGGAGATTCGGCAGCTTATTTCTGTGCCAGCTCCCAATCGGGTCAAGGTCAGCCCCAGCATTTTGGTGAT	CASSQSGQGQPQHF	1	1.9572565285797093E-5	42	TCRBV18-01*01	TCRBV18	TCRBV18-01	01				TCRBD02-01	TCRBD02	TCRBD02-01				01,02	TCRBJ01-05*01	TCRBJ01	TCRBJ01-05	01				6	5	8	4	6	6	39	50	55	59	65	1	In	VDJ
AGTGCCCATCCTGAAGACAGCAGCTTCTACATCTGCAGTGCCGCGCCTAGCGGGAAAAACTCCTACAATGAGCAGTTCTTCGGGCCA	CSAAPSGKNSYNEQFF	1	1.6561401395674463E-5	48	TCRBV20	TCRBV20	unresolved			TCRBV20-01,TCRBV20-or09_02		TCRBD02-01*02	TCRBD02	TCRBD02-01	02				TCRBJ02-01*01	TCRBJ02	TCRBJ02-01	01				6	5	4	3	4	0	33	41	46	55	59	1	In	VDJ
CTGGAGTTGGCTGCTCCCTCCCAGACATCTGTGTACTTCTGTGCCAGCAGTTACACTAGCGGCGACAATGAGCAGTTCTTCGGGCCA	CASSYTSGDNEQFF	1	2.4089311120981038E-5	42	TCRBV06-06	TCRBV06	TCRBV06-06				01,02	TCRBD02-01	TCRBD02	TCRBD02-01				01,02	TCRBJ02-01*01	TCRBJ02	TCRBJ02-01	01				2	0	3	5	2	5	39	-1	54	62	64	1	In	VDJ
AGTGCCCATCCTGAAGACAGCAGCTTCTACATCTGCAGTGCTGACGGACAGGGGGCGGCAGGGGCCAACGTCCTGACTTTCGGGGCC	CSADGQGAAGANVLTF	1	1.5055819450613148E-5	48	TCRBV20	TCRBV20	unresolved			TCRBV20-01,TCRBV20-or09_02		TCRBD01-01*01	TCRBD01	TCRBD01-01	01				TCRBJ02-06*01	TCRBJ02	TCRBJ02-06	01				5	3	1	0	4	4	33	42	45	56	60	1	In	VDJ
CTGGAGTCCGCCAGCACCAACCAGACATCTATGTACCTCTGTGCCAGCAGTCCAGACAGGGGGGGTCAGCCCCAGCATTTTGGTGAT	CASSPDRGGQPQHF	1	2.2583729175919722E-5	42	TCRBV28-01*01	TCRBV28	TCRBV28-01	01				TCRBD01-01*01	TCRBD01	TCRBD01-01	01				TCRBJ01-05*01	TCRBJ01	TCRBJ01-05	01				5	3	2	1	2	6	39	51	54	63	65	1	In	VDJ
ATCCAGCGCACACAGCAGGAGGACTCGGCCGTGTATCTCTGTGCCAGCAGCTTTAGCGGGGTGCAAGAGACCCAGTACTTCGGGCCA	CASSFSGVQETQYF	1	1.9572565285797093E-5	42	TCRBV07-02*01	TCRBV07	TCRBV07-02	01				TCRBD02-01*01	TCRBD02	TCRBD02-01	01				TCRBJ02-05*01	TCRBJ02	TCRBJ02-05	01				3	0	5	3	2	2	39	-1	53	61	63	1	In	VDJ
TCCCTGGAGCTTGGTGACTCTGCTGTGTATTTCTGTGCCAGCAGCCAATCCGCCCTCCAGGGGGCGCATGGCTACACCTTCGGTTCG	CASSQSALQGAHGYTF	2	5.269536807714602E-5	48	TCRBV03	TCRBV03	unresolved			TCRBV03-01,TCRBV03-02		TCRBD01-01*01	TCRBD01	TCRBD01-01	01				TCRBJ01-02*01	TCRBJ01	TCRBJ01-02	01				2	9	4	0	2	6	33	48	57	65	67	2	In	VDJ
CTGCAGCCAGAAGACTCGGCCCTGTATCTCTGTGCCAGCAGCCCTACGCAGGGGGCAAATACCTACAATGAGCAGTTCTTCGGGCCA	CASSPTQGANTYNEQFF	1	1.6561401395674463E-5	51	TCRBV04-02*01	TCRBV04	TCRBV04-02	01				TCRBD01-01*01	TCRBD01	TCRBD01-01	01				TCRBJ02-01*01	TCRBJ02	TCRBJ02-01	01				4	5	4	0	5	2	30	43	48	56	61	1	In	VDJ
ACACAGCAGGAGGACTCGGCCGTGTATCTCTGTGCCAGCAGCAAACAGGGGAGGGGGGTTAACACCGGGGAGCTGTTTTTTGGAGAA	CASSKQGRGVNTGELFF	1	2.7100475011103668E-5	51	TCRBV07-02*01	TCRBV07	TCRBV07-02	01						unresolved		TCRBD01,TCRBD02	TCRBD01-01,TCRBD02-01		TCRBJ02-02*01	TCRBJ02	TCRBJ02-02	01				5	2	3	2	9	2	30	42	44	51	60	1	In	VDJ
CAACCAGACATCTATGTACCTCTGTGCCAGCAGTCCGCCCCCCGGGACAATCTAAGTCCTGGGAACACTGAAGCTTTCTTTGGACAA		1	2.4089311120981038E-5	59	TCRBV28-01*01	TCRBV28	TCRBV28-01	01				TCRBD01-01*01	TCRBD01	TCRBD01-01	01				TCRBJ01-01*01	TCRBJ01	TCRBJ01-01	01				5	9	0	6	13	1	22	34	43	49	62	1	Out	VDJ
CTGAGCTCTCTGGAGCTGGGGGACTCAGCTTTGTATTTCTGTGCCAGCAGTCCGGGACAGGGTACCGATACGCAGTATTTTGGCCCA	CASSPGQGTDTQYF	1	1.5055819450613148E-5	42	TCRBV09-01	TCRBV09	TCRBV09-01				01,02	TCRBD01-01*01	TCRBD01	TCRBD01-01	01				TCRBJ02-03*01	TCRBJ02	TCRBJ02-03	01				5	3	0	3	4	6	39	50	53	62	66	1	In	VDJ
GTGACCAGTGCCCATCCTGAAGACAGCAGCTTCTACATCTGCAGTGCTTTTAGCGGGAGGGAGGCAGATACGCAGTATTTTGGCCCA	CSAFSGREADTQYF	1	1.6561401395674463E-5	42	TCRBV20	TCRBV20	unresolved			TCRBV20-01,TCRBV20-or09_02		TCRBD02-01*02	TCRBD02	TCRBD02-01	02				TCRBJ02-03*01	TCRBJ02	TCRBJ02-03	01				5	2	5	0	3	4	39	48	50	61	64	1	In	VDJ
AGTGCCCATCCTGAAGACAGCAGCTTCTACATCTGCAGTGCTAGAGTAAAACTAGCGGGGGACCGAGAGACCCAGTACTTCGGGCCA	CSARVKLAGDRETQYF	1	1.3550237505551834E-5	48	TCRBV20	TCRBV20	unresolved			TCRBV20-01,TCRBV20-or09_02		TCRBD02-01*01	TCRBD02	TCRBD02-01	01				TCRBJ02-05*01	TCRBJ02	TCRBJ02-05	01				1	4	3	2	4	4	33	46	50	61	65	1	In	VDJ
CCTGCAAAGCTTGAGGACTCGGCCGTGTATCTCTGTGCCAGCAGCTTAGTCCTGGGACAGCGCTCCTACGAGCAGTACTTCGGGCCG	CASSLVLGQRSYEQYF	1	1.806698334073578E-5	48	TCRBV11-02*02	TCRBV11	TCRBV11-02	02				TCRBD01-01*01	TCRBD01	TCRBD01-01	01				TCRBJ02-07*01	TCRBJ02	TCRBJ02-07	01				1	4	0	5	2	0	33	49	53	60	62	1	In	VDJ
ATCCAGCGCACAGAGCAGGGGGACTCGGCCATGTATCTCTGTGCCAGCAGCTTTTGGGAATCATACACTGAAGCTTTCTTTGGACAA	CASSFWESYTEAFF	1	2.559489306604235E-5	42	TCRBV07-09	TCRBV07	TCRBV07-09				01,03			unresolved		TCRBD01,TCRBD02	TCRBD01-01,TCRBD02-01		TCRBJ01-01*01	TCRBJ01	TCRBJ01-01	01				3	2	0	8	5	3	39	53	55	59	64	1	In	VDJ
TTGGAGCTGGAGGACTCGGCCCTGTATCTCTGTGCCAGCAGCCCTACAGGGGATTGGGCCTTCGGTGAAAAACTGTTTTTTGGCAGT	CASSPTGDWAFGEKLFF	1	3.3122802791348926E-5	51	TCRBV05-08*01	TCRBV05	TCRBV05-08	01				TCRBD01-01*01	TCRBD01	TCRBD01-01	01				TCRBJ01-04*01	TCRBJ01	TCRBJ01-04	01				4	3	3	2	13	7	30	42	45	52	65	1	In	VDJ
CAGCCTGCAGAGCTTGGGGACTCGGCCGTGTATCTCTGTGCCAGCAGCCCCCCCGGACTAGGAAGCGATGAGCAGTTCTTCGGGCCA	CASSPPGLGSDEQFF	1	1.9572565285797093E-5	45	TCRBV11-03*01	TCRBV11	TCRBV11-03	01				TCRBD02-01	TCRBD02	TCRBD02-01				01,02	TCRBJ02-01*01	TCRBJ02	TCRBJ02-01	01				5	6	1	8	6	8	36	48	54	61	67	1	In	VDJ
AATGTGAGCACCTTGGAGCTGGGGGACTCGGCCCTTCATCTTTGCGCCAGCAGCTTGGGAGCGCCCACTGAAGCTTTCTTTGGACAA	CASSLGAPTEAFF	1	1.5055819450613148E-5	39	TCRBV05-01*01	TCRBV05	TCRBV05-01	01				TCRBD02-01	TCRBD02	TCRBD02-01				01,02	TCRBJ01-01*01	TCRBJ01	TCRBJ01-01	01				0	1	6	6	2	4	42	58	59	63	65	1	In	VDJ
CAGCTCCCAGACATCTGTGTACTTCTGTGCCATCAGAAAGGACTAGCGGGAGCCAATTACCGCACAGATACGCAGTATTTTGGCCCA		1	2.860605695616498E-5	56	TCRBV10-03*01	TCRBV10	TCRBV10-03	01				TCRBD02-01*02	TCRBD02	TCRBD02-01	02				TCRBJ02-03*01	TCRBJ02	TCRBJ02-03	01				6	3	1	2	9	1	25	36	39	52	61	1	Out	VDJ
GCCTTGTTGCTGGGGGACTCGGCCCTCTATCTCTGTGCCAGCAGCTTGATGGTAGCGGGAGGGACCGGGGAGCTGTTTTTTGGAGAA	CASSLMVAGGTGELFF	1	1.9572565285797093E-5	48	TCRBV05-06*01	TCRBV05	TCRBV05-06	01				TCRBD02-01*02	TCRBD02	TCRBD02-01	02				TCRBJ02-02*01	TCRBJ02	TCRBJ02-02	01				1	4	5	0	0	5	33	48	52	-1	63	1	In	VDJ
CTGAGGATCCAGCAGGTAGTGCGAGGAGATTCGGCAGCTTATTTCTGTGCCAGCTCATCCGGGAAAGAGACCCAGTACTTCGGGCCA	CASSSGKETQYF	1	1.806698334073578E-5	36	TCRBV18-01*01	TCRBV18	TCRBV18-01	01				TCRBD02-01*02	TCRBD02	TCRBD02-01	02				TCRBJ02-05*01	TCRBJ02	TCRBJ02-05	01				5	2	8	3	0	3	45	57	59	-1	64	1	In	VDJ
CCTCAGAACCGGGAGACACGGCACTGTATCTCTGCGCCAGCAGTCAAACGGACAGGGGATTGGGACACTGAAGCTTTCTTTGGACAA		1	2.2583729175919722E-5	49	TCRBV23-01*01	TCRBV23	TCRBV23-01	01				TCRBD01-01*01	TCRBD01	TCRBD01-01	01				TCRBJ01-01*01	TCRBJ01	TCRBJ01-01	01				2	2	1	2	6	3	32	47	49	58	64	1	Out	VDJ
AATGTGAGCACCTTGGAGCTGGGGGACTCGGCCCTTTATCTTTGCGCCAGCAGCTTGGGGGGGGAGGAGACCCAGTACTTCGGGCCA	CASSLGGEETQYF	1	1.2044655560490519E-5	39	TCRBV05-01*01	TCRBV05	TCRBV05-01	01				TCRBD02-01*01	TCRBD02	TCRBD02-01	01				TCRBJ02-05*01	TCRBJ02	TCRBJ02-05	01				0	0	9	1	2	5	42	-1	58	64	66	1	In	VDJ
GCAGGGGGACTCAGCCGCGTATCTCCGTGCCAGCAGCTTGACGGGAGGGTAGCGAGGAACGGCAATCAGCCCCAGCATTTTGGTGAT		1	1.806698334073578E-5	56	TCRBV07-03*03	TCRBV07	TCRBV07-03	03				TCRBD02-01*02	TCRBD02	TCRBD02-01	02				TCRBJ01-05*01	TCRBJ01	TCRBJ01-05	01				3	2	8	0	12	2	25	39	41	49	61	1	Out	VDJ
ACGATCCAGCGCACACAGCAGGAGGACTCGGCCGTGTATCTCTGTGCCAGCAGCTTAGGGACAGGGGATGGCTACACCTTCGGTTCG	CASSLGTGDGYTF	1	2.107814723085841E-5	39	TCRBV07-02*01	TCRBV07	TCRBV07-02	01				TCRBD01-01*01	TCRBD01	TCRBD01-01	01				TCRBJ01-02*01	TCRBJ01	TCRBJ01-02	01				1	0	1	2	0	6	42	-1	58	-1	67	1	In	VDJ
AGGATCCAGCAGGTAGTGCGAGGAGATTCGGCAGCTTATTTCTGTGCCAGCTCAGAGAGGCGTAACAATGAGCAGTTCTTCGGGCCA	CASSERRNNEQFF	1	2.2583729175919722E-5	39	TCRBV18-01*01	TCRBV18	TCRBV18-01	01				TCRBD02-01*02	TCRBD02	TCRBD02-01	02				TCRBJ02-01*01	TCRBJ02	TCRBJ02-01	01				5	2	11	1	4	5	42	54	56	60	64	1	In	VDJ
GCCCATCCTGAAGACAGCAGCTTCTACATCTGCAGTGCTAGCGAGCGGCGGGGGGGCTCTGGGGCCAACGTCCTGACTTTCGGGGCC	CSASERRGGSGANVLTF	1	1.5055819450613148E-5	51	TCRBV20	TCRBV20	unresolved			TCRBV20-01,TCRBV20-or09_02		TCRBD02-01*01	TCRBD02	TCRBD02-01	01				TCRBJ02-06*01	TCRBJ02	TCRBJ02-06	01				3	6	7	0	0	0	30	41	47	-1	56	1	In	VDJ
CATCGGCCCAAAAGAACCCGACAGCTTTCTATCTCTGTGCCAGTAGTATTCTCAAGCAGGGGGTAGCATGGCTACACCTTCGGTTCG		1	2.559489306604235E-5	46	TCRBV19-01	TCRBV19	TCRBV19-01				01,02	TCRBD01-01*01	TCRBD01	TCRBD01-01	01				TCRBJ01-02*01	TCRBJ01	TCRBJ01-02	01				3	7	4	1	4	6	35	49	56	63	67	1	Out	VDJ
CAGCGCACACAGCAGGAGGACTCGGCCGTGTATCTCTGTGCCAGCAGCCCGAGACAGGGGGCCTCCTACGAGCAGTACTTCGGGCCG	CASSPRQGASYEQYF	1	2.2583729175919722E-5	45	TCRBV07-02*01	TCRBV07	TCRBV07-02	01				TCRBD01-01*01	TCRBD01	TCRBD01-01	01				TCRBJ02-07*01	TCRBJ02	TCRBJ02-07	01				5	4	2	0	0	0	36	48	52	-1	62	1	In	VDJ
CTCAAGATCCAGCCTGCAGAGCTTGGGGACTCGGCCATGTATCTCTGTGCCAGCAGCACCGGAGGGTCCGGCTACACCTTCGGTTCG	CASSTGGSGYTF	1	1.6561401395674463E-5	36	TCRBV11-01*01	TCRBV11	TCRBV11-01	01				TCRBD02-01*02	TCRBD02	TCRBD02-01	02				TCRBJ01-02*01	TCRBJ01	TCRBJ01-02	01				5	3	10	0	3	8	45	57	60	66	69	1	In	VDJ
CTGAAGATCCAGCCCTCAGAACCCAGGGACTCAGCTGTGTACTTCTGTGCCAGCAGTAAAGGAACAGGGGAGGCTTTCTTTGGACAA	CASSKGTGEAFF	1	1.9572565285797093E-5	36	TCRBV12	TCRBV12	unresolved			TCRBV12-03,TCRBV12-04		TCRBD01-01*01	TCRBD01	TCRBD01-01	01				TCRBJ01-01*01	TCRBJ01	TCRBJ01-01	01				5	6	3	2	2	11	45	57	63	70	72	1	In	VDJ
CTGGAGTTGGCTGCTCCCTCCCAGACATCTGTGTACTTCTGTGCCAGCGAATTGAACAGGGTGCGGGAGACCCAGTACTTCGGGCCA	CASELNRVRETQYF	1	1.9572565285797093E-5	42	TCRBV06-06	TCRBV06	TCRBV06-06				01,02	TCRBD01-01*01	TCRBD01	TCRBD01-01	01				TCRBJ02-05*01	TCRBJ02	TCRBJ02-05	01				8	7	3	3	5	5	39	48	55	61	66	1	In	VDJ
GAGTCCGCCAGCACCAACCAGACATCTATGTACCTCTGTGCCAGCAGTTTAGGGACAGATTCTGGAAACACCATATATTTTGGAGAG	CASSLGTDSGNTIYF	1	3.3122802791348926E-5	45	TCRBV28-01*01	TCRBV28	TCRBV28-01	01				TCRBD01-01*01	TCRBD01	TCRBD01-01	01				TCRBJ01-03*01	TCRBJ01	TCRBJ01-03	01				2	0	0	5	2	1	36	-1	51	58	60	1	In	VDJ
TCTGCCAGGCCCTCACATACCTCTCAGTACCTCTGTGCCAGCAGTGTGAACCGGGACAGGGGCACAGATACGCAGTATTTTGGCCCA	CASSVNRDRGTDTQYF	1	1.2044655560490519E-5	48	TCRBV25-01*01	TCRBV25	TCRBV25-01	01				TCRBD01-01*01	TCRBD01	TCRBD01-01	01				TCRBJ02-03*01	TCRBJ02	TCRBJ02-03	01				4	6	0	3	0	1	33	46	52	-1	61	1	In	VDJ
ACTCTGGAGTCCGCTACCAGCTCCCAGACATCTGTGTACTTCTGTGCCATCAGTGAGGGACAGGGCAACACCATATATTTTGGAGAG	CAISEGQGNTIYF	1	3.763954862653287E-5	39	TCRBV10-03*01	TCRBV10	TCRBV10-03	01				TCRBD01-01*01	TCRBD01	TCRBD01-01	01				TCRBJ01-03*01	TCRBJ01	TCRBJ01-03	01				2	0	1	3	1	7	42	-1	57	65	66	1	In	VDJ
GGAGTCGCCCAGCCCCAACCAGACCTCTCTGTACTTCTGTGCCAGCACCCTTCGGCGGGAGTGCCCAATGAGCAGTTCTTCGGGCCA		1	2.2583729175919722E-5	44	TCRBV27-01*01	TCRBV27	TCRBV27-01	01				TCRBD02-01*02	TCRBD02	TCRBD02-01	02				TCRBJ02-01*01	TCRBJ02	TCRBJ02-01	01				7	7	7	2	4	6	37	47	54	61	65	1	Out	VDJ
CCCTGATCCTGGAGTCGCCCAGCCCCAACCAGACCTCTCTGTACTTCTGTGCCAGTCTTTAGAGGGGCTGAAGCTTTCTTTGGACAA		1	2.107814723085841E-5	34	TCRBV27-01*01	TCRBV27	TCRBV27-01	01						unresolved		TCRBD01,TCRBD02	TCRBD01-01,TCRBD02-01		TCRBJ01-01*01	TCRBJ01	TCRBJ01-01	01				9	7	5	2	0	6	47	55	62	-1	67	1	Out	VDJ
ACATCGGCCCAAAAGAACCCGACAGCTTTCTATCTCTGTGCCAGTACCGCGACTGGGCGGGGTGGCGGGGAGCTGTTTTTTGGAGAA	CASTATGRGGGELFF	1	3.161722084628761E-5	45	TCRBV19-01	TCRBV19	TCRBV19-01				01,02	TCRBD02-01*01	TCRBD02	TCRBD02-01	01				TCRBJ02-02*01	TCRBJ02	TCRBJ02-02	01				7	10	7	3	3	7	36	46	56	62	65	1	In	VDJ
AATGTGAGCACCTTGGAGCTGGGGGACTCGGCCCTTTATCTTTGCGCCAGCAGCTCCCAGTACACAGATACGCAGTATTTTGGCCCA	CASSSQYTDTQYF	1	1.5055819450613148E-5	39	TCRBV05-01*01	TCRBV05	TCRBV05-01	01				TCRBD01-01*01	TCRBD01	TCRBD01-01	01				TCRBJ02-03*01	TCRBJ02	TCRBJ02-03	01				3	2	4	5	2	2	42	55	57	60	62	1	In	VDJ
GACAGTGACCAGTGCCCATCCTGAAGACAGCAGCCTCTACATCTGCAGTGCTAATGGGACAGGGGGTATGGCTACACCTTCGGTTCG		1	1.3550237505551834E-5	38	TCRBV20	TCRBV20	unresolved			TCRBV20-01,TCRBV20-or09_02		TCRBD01-01*01	TCRBD01	TCRBD01-01	01				TCRBJ01-02*01	TCRBJ01	TCRBJ01-02	01				4	2	0	1	0	5	43	53	55	-1	66	1	Out	VDJ
AACGCCTTGGAGCTGGACGACTCGGCCCTGTATCTCTGTGCCAGCAGCTTGGCCGGGACTGCTCAAGAGACCCAGTACTTCGGGCCA	CASSLAGTAQETQYF	1	1.5055819450613148E-5	45	TCRBV05-04*01	TCRBV05	TCRBV05-04	01				TCRBD02-01	TCRBD02	TCRBD02-01				01,02	TCRBJ02-05*01	TCRBJ02	TCRBJ02-05	01				0	2	0	10	3	2	36	52	54	60	63	1	In	VDJ
ACACAGCAGGAGGACTCCGCCGTGTATCTCTGTGCCAGCAGCTATAGCGCCCGAGGTACACCCTACACTGAAGCTTTCTTTGGACAA	CASSYSARGTPYTEAFF	1	1.9572565285797093E-5	51	TCRBV07-08*01	TCRBV07	TCRBV07-08	01				TCRBD02-01	TCRBD02	TCRBD02-01				01,02	TCRBJ01-01*01	TCRBJ01	TCRBJ01-01	01				4	1	5	6	15	3	30	43	44	49	64	1	In	VDJ
CAGCCTGCAAAGCTTGAGGACTCGGCCGTGTATCTCTGTGCCAGCACCCGAACGTTCATGAGGAGCACTGAAGCTTTCTTTGGACAA	CASTRTFMRSTEAFF	1	1.9572565285797093E-5	45	TCRBV11-02*02	TCRBV11	TCRBV11-02	02				TCRBD02-01*02	TCRBD02	TCRBD02-01	02				TCRBJ01-01*01	TCRBJ01	TCRBJ01-01	01				7	15	10	2	0	4	36	46	61	-1	65	1	In	VDJ
AAGATCCGGTCCACAAAGCTGGAGGACTCAGCCATGTACTTCTGTGCCAGCACGACTAGCGGGAGTGGGGAGCTGTTTTTTGGAGAA	CASTTSGSGELFF	1	2.2583729175919722E-5	39	TCRBV02-01*01	TCRBV02	TCRBV02-01	01				TCRBD02-01*02	TCRBD02	TCRBD02-01	02				TCRBJ02-02*01	TCRBJ02	TCRBJ02-02	01				7	1	2	2	1	8	42	52	53	65	66	1	In	VDJ
AATTCCCTGGAGCTTGGTGACTCTGCTGTGTATTTCTGTGCCAGCAGCCGAGTGACAGGGGGAAATGAAAAACTGTTTTTTGGCAGT	CASSRVTGGNEKLFF	1	2.860605695616498E-5	45	TCRBV03	TCRBV03	unresolved			TCRBV03-01,TCRBV03-02		TCRBD01-01*01	TCRBD01	TCRBD01-01	01				TCRBJ01-04*01	TCRBJ01	TCRBJ01-04	01				4	4	2	1	1	5	36	49	53	62	63	1	In	VDJ
AATGTGAACGCCTTGGAGCTGGAGGACTCGGCCCTGTATCTCTGTGCCAGCAGTTCGGACAGTCGGTATGGCTACACCTTCGGTTCG	CASSSDSRYGYTF	2	4.06507125166555E-5	39	TCRBV05-08*01	TCRBV05	TCRBV05-08	01				TCRBD01-01*01	TCRBD01	TCRBD01-01	01				TCRBJ01-02*01	TCRBJ01	TCRBJ01-02	01				5	3	1	5	4	5	42	53	56	62	66	2	In	VDJ
CAATTCCCTGGAGCTTGGTGACTCTGCTGTGTATTTCTGTGCCAGCAGCCAAGATCTCGCCGGAACTACGAGCAGTACTTCGGGCCG		1	2.107814723085841E-5	44	TCRBV03	TCRBV03	unresolved			TCRBV03-01,TCRBV03-02				unresolved		TCRBD01,TCRBD02	TCRBD01-01,TCRBD02-01		TCRBJ02-07*01	TCRBJ02	TCRBJ02-07	01				0	7	1	8	1	3	37	54	61	64	65	1	Out	VDJ
ACTCTGACAGTGACCAGTGCCCATCCTGAAGACAGCAGCTTCTACATCTGCAGTGCTCCCTCAGGGGATGAGCAGTTCTTCGGGCCA	CSAPSGDEQFF	1	1.2044655560490519E-5	33	TCRBV20-01*01	TCRBV20	TCRBV20-01	01				TCRBD01-01*01	TCRBD01	TCRBD01-01	01				TCRBJ02-01*01	TCRBJ02	TCRBJ02-01	01				5	4	4	2	0	8	48	57	61	-1	67	1	In	VDJ
GCTACCAGCTCCCAGACATCTGTGTACTTCTGTGCCATCAGTGAGGCGAGCGGTAGTCTAGCCAAAAACATTCAGTACTTCGGCGCC	CAISEASGSLAKNIQYF	1	3.0111638901226297E-5	51	TCRBV10-03*01	TCRBV10	TCRBV10-03	01				TCRBD02-01	TCRBD02	TCRBD02-01				01,02	TCRBJ02-04*01	TCRBJ02	TCRBJ02-04	01				2	3	6	5	6	0	30	45	48	53	59	1	In	VDJ
ACGATCCAGCGCACACAGCAGGAGGACTCGGCCGTGTATCTCTGTGCCAGCAGCTTACTTGGAACAGATACGCAGTATTTTGGCCCA	CASSLLGTDTQYF	1	2.4089311120981038E-5	39	TCRBV07-02*01	TCRBV07	TCRBV07-02	01						unresolved		TCRBD01,TCRBD02	TCRBD01-01,TCRBD02-01		TCRBJ02-03*01	TCRBJ02	TCRBJ02-03	01				2	3	1	8	0	3	42	57	60	-1	63	1	In	VDJ
TCGGCCCAAAAGAACCCGACAGCTTTCTATCTCTGTGCCAGTAGTCCCCTGAATTCACCCCTCCAAGGATTCCTCCACTTTGGGAAC	CASSPLNSPLQGFLHF	1	2.559489306604235E-5	48	TCRBV19-01	TCRBV19	TCRBV19-01				01,02			unresolved		TCRBD01,TCRBD02	TCRBD01-01,TCRBD02-01		TCRBJ01-06*01	TCRBJ01	TCRBJ01-06	01				5	21	1	8	2	15	33	45	66	69	71	1	In	VDJ
ATCCAGCGCACACAGCAGGAGGACTCCGCCGTGTATCTCTGTGCCAGCAGCCAATCAGACGGACAAGAGACCCAGTACTTCGGGCCA	CASSQSDGQETQYF	1	1.6561401395674463E-5	42	TCRBV07-08*01	TCRBV07	TCRBV07-08	01						unresolved		TCRBD01,TCRBD02	TCRBD01-01,TCRBD02-01		TCRBJ02-05*01	TCRBJ02	TCRBJ02-05	01				5	9	1	8	0	2	39	51	60	-1	63	1	In	VDJ
CTGGAGTCTGCTGCCTCCTCCCAGACATCTGTATATTTCTGCGCCAGCAGTGAGTCGGCTGGACACACTGAAGCTTTCTTTGGACAA	CASSESAGHTEAFF	2	5.4200950022207335E-5	42	TCRBV10-01	TCRBV10	TCRBV10-01				01,02			unresolved		TCRBD01,TCRBD02	TCRBD01-01,TCRBD02-01		TCRBJ01-01*01	TCRBJ01	TCRBJ01-01	01				0	4	1	7	0	3	39	56	60	-1	64	2	In	VDJ
AATGTGAACGCCTTGTTGCTGGGGGACTCGGCCCTGTATCTCTGTGCCAGCAGCTTGGCTGGGACCCTTGAAGCTTTCTTTGGACAA	CASSLAGTLEAFF	1	2.860605695616498E-5	39	TCRBV05-05*01	TCRBV05	TCRBV05-05	01						unresolved		TCRBD01,TCRBD02	TCRBD01-01,TCRBD02-01		TCRBJ01-01*01	TCRBJ01	TCRBJ01-01	01				0	2	0	7	3	7	42	58	60	65	68	1	In	VDJ
ATCCGGTCCACAAAGCTGGAGGACTCAGCCATGTACTTCTGTGCCAGCAGTCCCCTAGCGGGCACAGATACGCAGTATTTTGGCCCA	CASSPLAGTDTQYF	1	2.107814723085841E-5	42	TCRBV02-01*01	TCRBV02	TCRBV02-01	01				TCRBD02-01	TCRBD02	TCRBD02-01				01,02	TCRBJ02-03*01	TCRBJ02	TCRBJ02-03	01				5	3	4	5	0	1	39	51	54	-1	61	1	In	VDJ
ATCCAGCGCACACAGCAGGAGGACTCGGCCGTGTATCTCTGTGCCAGCAGCTTGTGGCCTAGGACCGATACGCAGTATTTTGGCCCA	CASSLWPRTDTQYF	2	4.667304029690076E-5	42	TCRBV07-02*01	TCRBV07	TCRBV07-02	01						unresolved		TCRBD01,TCRBD02	TCRBD01-01,TCRBD02-01		TCRBJ02-03*01	TCRBJ02	TCRBJ02-03	01				3	8	1	7	1	6	39	53	61	65	66	2	In	VDJ
GTGAGCACCTTGGAGCTGGGGGACTCGGCCCTTTATCTTTGCGCCAGCGCGGGACAGGGGGAGGGGTATACGCAGTATTTTGGCCCA	CASAGQGEGYTQYF	1	1.5055819450613148E-5	42	TCRBV05-01*01	TCRBV05	TCRBV05-01	01				TCRBD01-01*01	TCRBD01	TCRBD01-01	01				TCRBJ02-03*01	TCRBJ02	TCRBJ02-03	01				7	2	0	1	6	7	39	48	50	61	67	1	In	VDJ
GGGGGACTCGGCCCTGTATCTCTGTGCCAGAAGGATAAGCCGACGGACTAGCGGGAGTGCGGCACCGGGGAGCTGTTTTTTGGAGAA		1	2.4089311120981038E-5	59	TCRBV05-03	TCRBV05	TCRBV05-03				01,02	TCRBD02-01*02	TCRBD02	TCRBD02-01	02				TCRBJ02-02*01	TCRBJ02	TCRBJ02-02	01				5	11	1	2	5	4	22	33	44	57	62	1	Out	VDJ
ACATCGGCCCAAAAGAACCCGACAGCTTTCTATCTCTGTGCCAGTAGTGGATCAGGGATCGGGAATGAAAAACTGTTTTTTGGCAGT	CASSGSGIGNEKLFF	2	7.377351530800442E-5	45	TCRBV19-01	TCRBV19	TCRBV19-01				01,02	TCRBD01-01*01	TCRBD01	TCRBD01-01	01				TCRBJ01-04*01	TCRBJ01	TCRBJ01-04	01				5	4	4	3	6	5	36	48	52	57	63	2	In	VDJ
CTGATTCTGGAGTCCGCCAGCACCAACCAGACATCTATGTACCTCTGTGCCAGTACTGGGGCGGGCACTGAAGCTTTCTTTGGACAA	CASTGAGTEAFF	1	2.4089311120981038E-5	36	TCRBV28-01*01	TCRBV28	TCRBV28-01	01						unresolved		TCRBD01,TCRBD02	TCRBD01-01,TCRBD02-01		TCRBJ01-01*01	TCRBJ01	TCRBJ01-01	01				9	4	7	0	3	4	45	53	57	62	65	1	In	VDJ
CTGACGATCCAGCGCACACAGCAGGAGGACTCGGCCGTGTATCTCTGTGCCAGCAGCCCGGGACTCCCTCAGCAGTTCTTCGGGCCA	CASSPGLPQQFF	1	2.559489306604235E-5	36	TCRBV07-02*01	TCRBV07	TCRBV07-02	01				TCRBD02-01	TCRBD02	TCRBD02-01				01,02	TCRBJ02-01*01	TCRBJ02	TCRBJ02-01	01				5	2	0	10	5	11	45	57	59	65	70	1	In	VDJ
ACATCGGCCCAAAAGAACCCGACAGCTTTCTATCTCTGTGCCAGTAGCCCCACCGGCGGTAGTTACAATGAGCAGTTCTTCGGGCCA	CASSPTGGSYNEQFF	1	3.0111638901226297E-5	45	TCRBV19-01	TCRBV19	TCRBV19-01				01,02	TCRBD02-01	TCRBD02	TCRBD02-01				01,02	TCRBJ02-01*01	TCRBJ02	TCRBJ02-01	01				6	8	7	5	4	4	36	47	55	59	63	1	In	VDJ
ACCAGTGCCCATCCTGAAGACAGCAGCTTCTACATCTGCAGTGCCCCGGGACTAGCGGGCTCGGGAGATACGCAGTATTTTGGCCCA	CSAPGLAGSGDTQYF	1	1.6561401395674463E-5	45	TCRBV20	TCRBV20	unresolved			TCRBV20-01,TCRBV20-or09_02		TCRBD02-01	TCRBD02	TCRBD02-01				01,02	TCRBJ02-03*01	TCRBJ02	TCRBJ02-03	01				6	3	0	4	6	5	36	44	47	59	65	1	In	VDJ
CTGGAGTCAGCTACCCGCTCCCAGACATCTGTGTATTTCTGCGCCAGCAGCCCCAGGGAAGGGAACACTGAAGCTTTCTTTGGACAA	CASSPREGNTEAFF	1	2.2583729175919722E-5	42	TCRBV10-02*01	TCRBV10	TCRBV10-02	01				TCRBD01-01*01	TCRBD01	TCRBD01-01	01				TCRBJ01-01*01	TCRBJ01	TCRBJ01-01	01				6	3	4	3	4	1	39	50	53	58	62	1	In	VDJ
CAATCCTGTCCTCAGAACCGGGAGACACGGCACTGTATCTCTGCGCCAGCATAGGGACAGCACAAAGAGACCCAGTACTTCGGGCCA		1	1.806698334073578E-5	40	TCRBV23-01*01	TCRBV23	TCRBV23-01	01				TCRBD01-01*01	TCRBD01	TCRBD01-01	01				TCRBJ02-05*01	TCRBJ02	TCRBJ02-05	01				7	2	0	5	4	3	41	51	53	60	64	1	Out	VDJ
CTGGAGTCGCCCAGCCCCAACCAGACCTCTCTGTACTTCTGTGCCAGCAGTTTATTCGGGGATTGGACTGAAGCTTTCTTTGGACAA	CASSLFGDWTEAFF	1	2.107814723085841E-5	42	TCRBV27-01*01	TCRBV27	TCRBV27-01	01				TCRBD02-01*01	TCRBD02	TCRBD02-01	01				TCRBJ01-01*01	TCRBJ01	TCRBJ01-01	01				1	1	8	3	5	5	39	55	56	61	66	1	In	VDJ
CTGAAGATCCAGCCCTCAGAACCCAGGGACTCAGCTGTGTACTTCTGTGCCAGCAGTCCCGGAGGGAATGAGCAGTTCTTCGGGCCA	CASSPGGNEQFF	1	2.107814723085841E-5	36	TCRBV12	TCRBV12	unresolved			TCRBV12-03,TCRBV12-04		TCRBD02-01*02	TCRBD02	TCRBD02-01	02				TCRBJ02-01*01	TCRBJ02	TCRBJ02-01	01				5	3	10	0	0	7	45	57	60	-1	66	1	In	VDJ
CACACCCTGCAGCCAGAAGACTCGGCCCTGTATCTCTGTGCCAGCAGCCGAGCCCAACAGGATGACACTGAAGCTTTCTTTGGACAA	CASSRAQQDDTEAFF	1	1.5055819450613148E-5	45	TCRBV04-02*01	TCRBV04	TCRBV04-02	01				TCRBD01-01*01	TCRBD01	TCRBD01-01	01				TCRBJ01-01*01	TCRBJ01	TCRBJ01-01	01				4	7	3	4	3	3	36	49	56	61	64	1	In	VDJ
AACGCCTTGTTGCTGGGGGACTCGGCCCTGTATCTCTGTGCCAGCAGCTTTGAGCAGTCCGAATCCTACGAGCAGTACTTCGGGCCG	CASSFEQSESYEQYF	1	2.7100475011103668E-5	45	TCRBV05-05*01	TCRBV05	TCRBV05-05	01						unresolved		TCRBD01,TCRBD02	TCRBD01-01,TCRBD02-01		TCRBJ02-07*01	TCRBJ02	TCRBJ02-07	01				2	4	4	5	6	1	36	50	54	57	63	1	In	VDJ
TCGGCTGCTCCCTCCCAGACATCTGTGTACTTCTGTGCCAGCAGTGCGCTAGCGGGGGTCTCCTACAATGAGCAGTTCTTCGGGCCA	CASSALAGVSYNEQFF	1	1.9572565285797093E-5	48	TCRBV06-01*01	TCRBV06	TCRBV06-01	01				TCRBD02-01*01	TCRBD02	TCRBD02-01	01				TCRBJ02-01*01	TCRBJ02	TCRBJ02-01	01				4	2	4	2	1	0	33	46	48	58	59	1	In	VDJ
CTGTCGGCTGCTCCCTCCCAGACATCTGTGTACTTCTGTGCCAGCAGTTACTCCGGGACGCCCTACAATGAGCAGTTCTTCGGGCCA	CASSYSGTPYNEQFF	1	1.6561401395674463E-5	45	TCRBV06-05*01	TCRBV06	TCRBV06-05	01						unresolved		TCRBD01,TCRBD02	TCRBD01-01,TCRBD02-01		TCRBJ02-01*01	TCRBJ02	TCRBJ02-01	01				0	1	0	7	2	2	36	53	54	59	61	1	In	VDJ
CTGGAGTTGGCTGCTCCCTCCCAGACATCTGTGTACTTCTGTGCCACCCGCCCCCTAGCGAGCACAGATACGCAGTATTTTGGCCCA	CATRPLASTDTQYF	1	2.4089311120981038E-5	42	TCRBV06-06	TCRBV06	TCRBV06-06				01,02	TCRBD02-01	TCRBD02	TCRBD02-01				01,02	TCRBJ02-03*01	TCRBJ02	TCRBJ02-03	01				10	8	4	6	0	0	39	46	54	-1	60	1	In	VDJ
TGCTCCCTCCCAGACATCTGTGTACTTCTGTGCCAGCAGTTAGAGAACCCGGGACTAGCGGGATGGAATGAGCAGTTCTTCGGGCCA		1	1.9572565285797093E-5	53	TCRBV06	TCRBV06	unresolved			TCRBV06-05,TCRBV06-06		TCRBD02-01*02	TCRBD02	TCRBD02-01	02				TCRBJ02-01*01	TCRBJ02	TCRBJ02-01	01				3	8	0	3	3	7	28	42	50	63	66	1	Out	VDJ
TCCAGTCCACGGAGTCAGGGGACACAGCACTGTATTTCTGTGCCAGCAGAGAACGACGCGGGGGGGGATGAGCAGTTCTTCGGGCCA		1	3.462838473641024E-5	43	TCRBV21-01*01	TCRBV21	TCRBV21-01	01				TCRBD02-01*01	TCRBD02	TCRBD02-01	01				TCRBJ02-01*01	TCRBJ02	TCRBJ02-01	01				6	8	7	0	1	8	38	49	57	66	67	1	Out	VDJ
CTGATCCTGGAGTCGCCCAGCCCCAACCAGACCTCTCTGTACTTCTGTGCCAGCAGTTTCGAAGGGCAGGATCAGTTCTTCGGGCCA	CASSFEGQDQFF	1	2.2583729175919722E-5	36	TCRBV27-01*01	TCRBV27	TCRBV27-01	01						unresolved		TCRBD01,TCRBD02	TCRBD01-01,TCRBD02-01		TCRBJ02-01*01	TCRBJ02	TCRBJ02-01	01				3	7	4	4	2	13	45	59	66	70	72	1	In	VDJ
GCTACCAGCTCCCAGACATCTGTGTACTTCTGTGCCATCAGTGAGTCCCTTTCGGGACAGACCAATCAGCCCCAGCATTTTGGTGAT	CAISESLSGQTNQPQHF	1	2.7100475011103668E-5	51	TCRBV10-03*01	TCRBV10	TCRBV10-03	01				TCRBD01-01*01	TCRBD01	TCRBD01-01	01				TCRBJ01-05*01	TCRBJ01	TCRBJ01-05	01				0	6	0	5	2	3	30	47	53	60	62	1	In	VDJ
TTCTAAGAAGCTCCTTCTCAGTGACTCTAGCTTCTATCTCTGTGCCTGATAAAGCGGATAGGGGGCTACGAGCAGTACTTCGGGCCG		1	7.527909725306574E-6	41	TCRBV30-01*01	TCRBV30	TCRBV30-01	01				TCRBD01-01*01	TCRBD01	TCRBD01-01	01				TCRBJ02-07*01	TCRBJ02	TCRBJ02-07	01				6	11	5	1	0	3	40	48	59	-1	65	1	Out	VDJ
TTCCCTGGAGCTTGGTGACTCTGCTGTGTATTTCTGTGCCAGCAGCCAACCGGGACTAGGGCACAAGAGACCCAGTACTTCGGGCCA		1	1.9572565285797093E-5	47	TCRBV03	TCRBV03	unresolved			TCRBV03-01,TCRBV03-02		TCRBD02-01	TCRBD02	TCRBD02-01				01,02	TCRBJ02-05*01	TCRBJ02	TCRBJ02-05	01				2	2	0	8	4	2	34	49	51	59	63	1	Out	VDJ
CAGCGCACACAGCAGGAGGACTCGGCCGTGTATCTCTGTGCCAGCAGTCAGGGTTTGAGAGGCAATCAGCCCCAGCATTTTGGTGAT	CASSQGLRGNQPQHF	1	2.2583729175919722E-5	45	TCRBV07-02*01	TCRBV07	TCRBV07-02	01				TCRBD01-01*01	TCRBD01	TCRBD01-01	01				TCRBJ01-05*01	TCRBJ01	TCRBJ01-05	01				6	1	4	3	8	2	36	47	48	53	61	1	In	VDJ
AAGATCCGGTCCACAAAGCTGGAGGACTCAGCCATGTACTTCTGTGCCAGCAGACGGACAGGGGATCGTGAGCAGTTCTTCGGGCCA	CASRRTGDREQFF	1	2.107814723085841E-5	39	TCRBV02-01*01	TCRBV02	TCRBV02-01	01				TCRBD01-01*01	TCRBD01	TCRBD01-01	01				TCRBJ02-01*01	TCRBJ02	TCRBJ02-01	01				6	2	1	2	4	9	42	53	55	64	68	1	In	VDJ
CAGCCCTCAGAACCCAGGGACTCAGCTGTGTACTTCTGTGCCAGCAGTTATACTGACAAGCCTAACACTGAAGCTTTCTTTGGACAA	CASSYTDKPNTEAFF	1	1.9572565285797093E-5	45	TCRBV12	TCRBV12	unresolved			TCRBV12-03,TCRBV12-04		TCRBD01-01*01	TCRBD01	TCRBD01-01	01				TCRBJ01-01*01	TCRBJ01	TCRBJ01-01	01				4	5	2	6	5	2	36	49	54	58	63	1	In	VDJ
CGCACAGAGCAGGGGGACTCGGCCATGTATCTCTGTGCCAGCAGCTTAGACCCCCGGACAGGGTCCGCCGAGCAGTACTTCGGGCCG	CASSLDPRTGSAEQYF	1	2.4089311120981038E-5	48	TCRBV07-09	TCRBV07	TCRBV07-09				01,03	TCRBD01-01*01	TCRBD01	TCRBD01-01	01				TCRBJ02-07*01	TCRBJ02	TCRBJ02-07	01				1	6	1	3	5	6	33	49	55	63	68	1	In	VDJ
CTGAAGATCCAGCCCTCAGAACCCAGGGACTCAGCTGTGTACTTCTGTGCCAGCAGTCCCGGGACCCAAATTCAGTACTTCGGCGCC	CASSPGTQIQYF	2	3.462838473641024E-5	36	TCRBV12	TCRBV12	unresolved			TCRBV12-03,TCRBV12-04				unresolved		TCRBD01,TCRBD02	TCRBD01-01,TCRBD02-01		TCRBJ02-04*01	TCRBJ02	TCRBJ02-04	01				5	3	0	7	4	10	45	57	60	65	69	2	In	VDJ
ATCCGGTCCACAAAGCTGGAGGACTCAGCCATGTACTTCTGTGCCAGCAGGAAGACCCGGGCGAGGGAGACCCAGTACTTCGGGCCA	CASRKTRARETQYF	1	1.6561401395674463E-5	42	TCRBV02-01*01	TCRBV02	TCRBV02-01	01						unresolved		TCRBD01,TCRBD02	TCRBD01-01,TCRBD02-01		TCRBJ02-05*01	TCRBJ02	TCRBJ02-05	01				6	8	8	0	4	5	39	50	58	62	66	1	In	VDJ
GACTCGGCCATGTATCTCTGTGCCAGCAGCTTAGTGCCCTCGGGACTAGCGGGAGGGCCGGGCACCGGGGAGCTGTTTTTTGGAGAA	CASSLVPSGLAGGPGTGELFF	1	2.2583729175919722E-5	63			unresolved		TCRBV07,TCRBV11	TCRBV07-09,TCRBV11-01		TCRBD02-01*02	TCRBD02	TCRBD02-01	02				TCRBJ02-02*01	TCRBJ02	TCRBJ02-02	01				1	7	0	0	5	4	18	34	41	57	62	1	In	VDJ
GCTGCTCCCTCCCAGACATCTGTGTACTTCTGTGCCAGCAGTTACTCGAGGGGGGCCACCTTCACCAGTGAGCAGTTCTTCGGGCCA	CASSYSRGATFTSEQFF	1	1.9572565285797093E-5	51	TCRBV06	TCRBV06	unresolved			TCRBV06-05,TCRBV06-06				unresolved		TCRBD01,TCRBD02	TCRBD01-01,TCRBD02-01		TCRBJ02-01*01	TCRBJ02	TCRBJ02-01	01				0	1	5	1	14	9	30	47	48	54	68	1	In	VDJ
GAGATCCAGCGCACAGAGCAGGGGGACTCGGCCATGTATCTCTGTGCCAGCAGCTTCAGCGGGAGTAATGAGCAGTTCTTCGGGCCA	CASSFSGSNEQFF	1	2.7100475011103668E-5	39	TCRBV07-09	TCRBV07	TCRBV07-09				01,03	TCRBD02-01*02	TCRBD02	TCRBD02-01	02				TCRBJ02-01*01	TCRBJ02	TCRBJ02-01	01				3	1	6	2	1	7	42	56	57	65	66	1	In	VDJ
ATCCAGCGCACACAGCAGGAGGACTCGGCCGTGTATCTCTGTGCCAGCAGCCCGAGGACTAGCGGGAGCGAGCAGTACTTCGGGCCG	CASSPRTSGSEQYF	1	2.2583729175919722E-5	42	TCRBV07-02*01	TCRBV07	TCRBV07-02	01				TCRBD02-01*02	TCRBD02	TCRBD02-01	02				TCRBJ02-07*01	TCRBJ02	TCRBJ02-07	01				5	4	1	2	0	6	39	51	55	-1	68	1	In	VDJ
ATCCAGCGCACAGAGCAGGGGGACTCGGCCATGTATCTCTGTGCCAGCAGCCCTCAGGGAGCTGGAAACACCATATATTTTGGAGAG	CASSPQGAGNTIYF	1	3.462838473641024E-5	42	TCRBV07-09	TCRBV07	TCRBV07-09				01,03			unresolved		TCRBD01,TCRBD02	TCRBD01-01,TCRBD02-01		TCRBJ01-03*01	TCRBJ01	TCRBJ01-03	01				5	3	4	3	2	2	39	51	54	59	61	1	In	VDJ
TCCAGTCCACGGAGTCAGGGGACACAGCACTGTATTTCTGTGCCAGCAGCAAAATTCCGGATTCCCTCCGAGCAGTACTTCGGGCCG		1	3.0111638901226297E-5	43	TCRBV21-01*01	TCRBV21	TCRBV21-01	01						unresolved		TCRBD01,TCRBD02	TCRBD01-01,TCRBD02-01		TCRBJ02-07*01	TCRBJ02	TCRBJ02-07	01				2	5	1	8	7	6	38	53	58	61	68	1	Out	VDJ
TTGGCTGCTCCCTCCCAGACATCTGTGTACTTCTGTGCCAGCAGTCCAAGCCCAGGGCCCGTCACAGATACGCAGTATTTTGGCCCA	CASSPSPGPVTDTQYF	1	2.4089311120981038E-5	48	TCRBV06-06	TCRBV06	TCRBV06-06				01,02	TCRBD01-01*01	TCRBD01	TCRBD01-01	01				TCRBJ02-03*01	TCRBJ02	TCRBJ02-03	01				5	7	4	3	5	2	33	45	52	57	62	1	In	VDJ
CGGTCCACAAAGCTGGAGGACTCAGCCATGTACTTCTGTGCCAGCAGCGAAGGGACACCTCCTCAGGATACGCAGTATTTTGGCCCA	CASSEGTPPQDTQYF	1	2.107814723085841E-5	45	TCRBV02-01*01	TCRBV02	TCRBV02-01	01				TCRBD01-01*01	TCRBD01	TCRBD01-01	01				TCRBJ02-03*01	TCRBJ02	TCRBJ02-03	01				1	0	1	6	9	6	36	-1	52	57	66	1	In	VDJ
AGGATCCAGCAGGTAGTGCGAGGAGATTCGGCAGCTTATTTCTGTGCCAGCTCAGCGACAGGGGACTCAAAAGCTTTCTTTGGACAA	CASSATGDSKAFF	1	2.107814723085841E-5	39	TCRBV18-01*01	TCRBV18	TCRBV18-01	01				TCRBD01-01*01	TCRBD01	TCRBD01-01	01				TCRBJ01-01*01	TCRBJ01	TCRBJ01-01	01				5	2	2	2	6	9	42	54	56	64	70	1	In	VDJ
ACTCTGGAGTCCGCTACCAGCTCCCAGACATCTGTGTACTTCTGTGCCATCAGGCAGGGGGACACCGGGGAGCTGTTTTTTGGAGAA	CAIRQGDTGELFF	1	3.161722084628761E-5	39	TCRBV10-03*01	TCRBV10	TCRBV10-03	01				TCRBD01-01*01	TCRBD01	TCRBD01-01	01				TCRBJ02-02*01	TCRBJ02	TCRBJ02-02	01				6	1	4	1	0	3	42	53	54	-1	61	1	In	VDJ
ACATCGGCCCAAAAGAACCCGACAGCTTTCTATCTCTGTGCCAGTAGTATAGATAGGGGAGCCACCGGGGAGCTGTTTTTTGGAGAA	CASSIDRGATGELFF	1	3.161722084628761E-5	45	TCRBV19-01	TCRBV19	TCRBV19-01				01,02			unresolved		TCRBD01,TCRBD02	TCRBD01-01,TCRBD02-01		TCRBJ02-02*01	TCRBJ02	TCRBJ02-02	01				0	1	5	2	3	4	36	53	54	59	62	1	In	VDJ
CGCACAGAGCAGGGGGACTCGGCCATGTATCTCTGTGCCAGCAGTAACAGGGGCTCCGCGGGGGGCACTGAAGCTTTCTTTGGACAA	CASSNRGSAGGTEAFF	1	2.559489306604235E-5	48	TCRBV07-09	TCRBV07	TCRBV07-09				01,03	TCRBD02-01*01	TCRBD02	TCRBD02-01	01				TCRBJ01-01*01	TCRBJ01	TCRBJ01-01	01				6	13	7	1	0	4	33	44	57	-1	65	1	In	VDJ
AAGATCCAGCCCTCAGAACCCAGGGACTCAGCTGTGTACTTCTGTGCCAGCAGCACTTCGGGAGGTGTAATTCAGTACTTCGGCGCC	CASSTSGGVIQYF	1	2.107814723085841E-5	39	TCRBV12	TCRBV12	unresolved			TCRBV12-03,TCRBV12-04		TCRBD02-01*02	TCRBD02	TCRBD02-01	02				TCRBJ02-04*01	TCRBJ02	TCRBJ02-04	01				6	5	8	1	4	10	42	53	58	65	69	1	In	VDJ
TCCACAAAGCTGGAGGACTCAGCCATGTACTTCTGTGCCAGCAGTGAATCGGTCTCCTCTGGGGCCAACGTCCTGACTTTCGGGGCC	CASSESVSSGANVLTF	1	2.107814723085841E-5	48	TCRBV02-01*01	TCRBV02	TCRBV02-01	01				TCRBD02-01	TCRBD02	TCRBD02-01				01,02	TCRBJ02-06*01	TCRBJ02	TCRBJ02-06	01				2	1	8	5	4	0	33	48	49	52	56	1	In	VDJ
AGTGCCCATCCTGAAGACAGCAGCTTCTACATCTGCAGTGCCTTTCCCCCCGGACTAGCGGGAGAAGATACGCAGTATTTTGGCCCA	CSAFPPGLAGEDTQYF	1	1.6561401395674463E-5	48	TCRBV20	TCRBV20	unresolved			TCRBV20-01,TCRBV20-or09_02		TCRBD02-01*02	TCRBD02	TCRBD02-01	02				TCRBJ02-03*01	TCRBJ02	TCRBJ02-03	01				6	10	1	2	1	5	33	41	51	64	65	1	In	VDJ
GGGTTGGAGTCGGCTGCTCCCTCCCAAACATCTGTGTACTTCTGTGCCAGCAGTACACTAGCTCTGGATACGCAGTATTTTGGCCCA	CASSTLALDTQYF	1	2.107814723085841E-5	39	TCRBV06	TCRBV06	unresolved			TCRBV06-02,TCRBV06-03		TCRBD02-01	TCRBD02	TCRBD02-01				01,02	TCRBJ02-03*01	TCRBJ02	TCRBJ02-03	01				5	2	3	7	4	6	42	54	56	62	66	1	In	VDJ
GCCTTGTTGCTGGGGGACTCGGCCCTGTATCTCTGTGCCAGCAGCCCTGGGACTCTAGCGGGACAAGAGACCCAGTACTTCGGGCCA	CASSPGTLAGQETQYF	1	2.4089311120981038E-5	48	TCRBV05-05*01	TCRBV05	TCRBV05-05	01				TCRBD02-01*02	TCRBD02	TCRBD02-01	02				TCRBJ02-05*01	TCRBJ02	TCRBJ02-05	01				4	9	4	3	0	2	33	45	54	-1	63	1	In	VDJ
GAGATGAATGTGAGCACCTTGGAGCTGGGGGACTCGGCCCTTTATCTTTGCGCCAGCAGCCAGATAGATACGCAGTATTTTGGCCCA	CASSQIDTQYF	1	1.5055819450613148E-5	33	TCRBV05-01*01	TCRBV05	TCRBV05-01	01				TCRBD01-01*01	TCRBD01	TCRBD01-01	01				TCRBJ02-03*01	TCRBJ02	TCRBJ02-03	01				4	0	4	5	2	5	48	-1	60	63	65	1	In	VDJ
ACATCGGCCCAAAAGAACCCGACAGCTTTCTATCTCTGTGCCAGTAGTCCGACAGGGATGAGAAATCAGCCCCAGCATTTTGGTGAT	CASSPTGMRNQPQHF	1	2.7100475011103668E-5	45	TCRBV19-01	TCRBV19	TCRBV19-01				01,02	TCRBD01-01*01	TCRBD01	TCRBD01-01	01				TCRBJ01-05*01	TCRBJ01	TCRBJ01-05	01				5	2	2	3	6	4	36	48	50	57	63	1	In	VDJ
TCCAGCCCTCAGAACCCAGGGACTCAGCTGTGTATTTTTGTGCTAGTGGTTTGCGGGGGGCCATCCTACGAGCAGTACTTCGGGCCG		1	2.107814723085841E-5	43	TCRBV12-05*01	TCRBV12	TCRBV12-05	01				TCRBD02-01*01	TCRBD02	TCRBD02-01	01				TCRBJ02-07*01	TCRBJ02	TCRBJ02-07	01				2	0	8	1	3	1	38	-1	53	60	63	1	Out	VDJ
GACATCCGCTCACCAGGCCTGGGGGACGCAGCCATGTACCTGTGTGCCACCAGCAGAGTAAAGGAGAGTGGCTACACCTTCGGTTCG	CATSRVKESGYTF	1	1.5055819450613148E-5	39	TCRBV15-01*01	TCRBV15	TCRBV15-01	01				TCRBD02-01*02	TCRBD02	TCRBD02-01	02				TCRBJ01-02*01	TCRBJ01	TCRBJ01-02	01				1	4	10	2	2	7	42	58	62	66	68	1	In	VDJ
CAGTCCACGGAGTCAGGGGACACAGCACTGTATTTCTGTGCCAGCAGCCCAGGAGACAGGTTAGTCTATGGCTACACCTTCGGTTCG	CASSPGDRLVYGYTF	1	3.0111638901226297E-5	45	TCRBV21-01*01	TCRBV21	TCRBV21-01	01				TCRBD01-01*01	TCRBD01	TCRBD01-01	01				TCRBJ01-02*01	TCRBJ01	TCRBJ01-02	01				5	6	2	4	5	4	36	48	54	60	65	1	In	VDJ
CCAGTCCACGGAGTCAGGGGACACAGCACTGTATTTCTGTGCCAGCAGCAAAGGGGCGAGAACACCGGGGAGCTGTTTTTTGGAGAA		1	3.613396668147156E-5	44	TCRBV21-01*01	TCRBV21	TCRBV21-01	01				TCRBD01-01*01	TCRBD01	TCRBD01-01	01				TCRBJ02-02*01	TCRBJ02	TCRBJ02-02	01				1	0	8	0	2	1	37	-1	53	57	59	1	Out	VDJ
AGGGGACACAGCACTGTATTTCTGTGCCAGCAGCAAAAAACCGTAAGGTTGGGACAGGGGAAGAGTCAGCCCCAGCATTTTGGTGAT		1	3.161722084628761E-5	59	TCRBV21-01*01	TCRBV21	TCRBV21-01	01				TCRBD01-01*01	TCRBD01	TCRBD01-01	01				TCRBJ01-05*01	TCRBJ01	TCRBJ01-05	01				2	13	0	2	5	6	22	37	50	60	65	1	Out	VDJ
GCCCAAAAGAACCCGACAGCTTTCTATCTCTGTGCCAGTAGCGAATATCGGAACAGGGCCGGGGCCAACGTCCTGACTTTCGGGGCC	CASSEYRNRAGANVLTF	1	2.7100475011103668E-5	51	TCRBV19-01	TCRBV19	TCRBV19-01				01,02	TCRBD01-01*01	TCRBD01	TCRBD01-01	01				TCRBJ02-06*01	TCRBJ02	TCRBJ02-06	01				6	11	3	3	2	4	30	41	52	58	60	1	In	VDJ
AAGATCCAGCCCTCAGAACCCAGGGACTCAGCTGTGTACTTCTGTGCCAGCAGTTTGGCTAGCAATCAGCCCCAGCATTTTGGTGAT	CASSLASNQPQHF	1	1.806698334073578E-5	39	TCRBV12	TCRBV12	unresolved			TCRBV12-03,TCRBV12-04		TCRBD01-01*01	TCRBD01	TCRBD01-01	01				TCRBJ01-05*01	TCRBJ01	TCRBJ01-05	01				3	0	9	0	0	0	42	-1	56	-1	59	1	In	VDJ
CGCACAGAGCAGGGGGACTCGGCCATGTATCTCTGTGCCAGCAGCTCAACTAGGAGGCGGGGGGGAGAGACCCAGTACTTCGGGCCA	CASSSTRRRGGETQYF	1	2.107814723085841E-5	48	TCRBV07-09	TCRBV07	TCRBV07-09				01,03	TCRBD02-01*01	TCRBD02	TCRBD02-01	01				TCRBJ02-05*01	TCRBJ02	TCRBJ02-05	01				4	10	7	0	0	4	33	46	56	-1	65	1	In	VDJ
ATTCTGGAGTCCGCCAGCACCAACCAGACATCTATGTACCTCTGTGCCAGCAGTCGTGGGGGGGCTAGAGAGCAGTACTTCGGGCCG	CASSRGGAREQYF	1	2.2583729175919722E-5	39	TCRBV28-01*01	TCRBV28	TCRBV28-01	01				TCRBD02-01*01	TCRBD02	TCRBD02-01	01				TCRBJ02-07*01	TCRBJ02	TCRBJ02-07	01				5	3	9	0	5	7	42	54	57	64	69	1	In	VDJ
GTGAGCACCTTGGAGCTGGGGGACTCGGCCCTTTATCTTTGCGCCAGCAGGGGGCCGGGGGTTGGAGATACGCAGTATTTTGGCCCA	CASRGPGVGDTQYF	1	1.5055819450613148E-5	42	TCRBV05-01*01	TCRBV05	TCRBV05-01	01				TCRBD02-01*01	TCRBD02	TCRBD02-01	01				TCRBJ02-03*01	TCRBJ02	TCRBJ02-03	01				5	5	8	2	4	5	39	50	55	61	65	1	In	VDJ
CTGGAGTCGGCTGCTCCCTCCCAGACATCTGTGTACTTCTGTGCCAGCAGTGAAAGTTGGGGTTCGACGCCGCAGTATTTTGGCCCA	CASSESWGSTPQYF	1	1.9572565285797093E-5	42	TCRBV06-01*01	TCRBV06	TCRBV06-01	01						unresolved		TCRBD01,TCRBD02	TCRBD01-01,TCRBD02-01		TCRBJ02-03*01	TCRBJ02	TCRBJ02-03	01				2	4	6	2	8	10	39	54	58	62	70	1	In	VDJ
AGAACTGGAGGATTCTGGAGTTTATTTCTGTGCCAGCAGCCAAGATCCTCCTCACCCGGAGGCAATCAGCCCCAGCATTTTGGTGAT		1	2.4089311120981038E-5	53	TCRBV14-01*01	TCRBV14	TCRBV14-01	01				TCRBD02-01*02	TCRBD02	TCRBD02-01	02				TCRBJ01-05*01	TCRBJ01	TCRBJ01-05	01				0	12	10	2	0	2	28	45	57	-1	61	1	Out	VDJ
CTGGAGTCCGCCAGCACCAACCAGACATCTATGTACCTCTGTGCCAGCAGGGTGGATAGCTCCTACAATGAGCAGTTCTTCGGGCCA	CASRVDSSYNEQFF	1	2.559489306604235E-5	42	TCRBV28-01*01	TCRBV28	TCRBV28-01	01						unresolved		TCRBD01,TCRBD02	TCRBD01-01,TCRBD02-01		TCRBJ02-01*01	TCRBJ02	TCRBJ02-01	01				6	3	1	8	3	0	39	50	53	56	59	1	In	VDJ
TCCGCCAGCACCAACCAGACATCTATGTACCTCTGTGCCAGCAGTCCACAGGGGGTAGCTCTCCAAGAGACCCAGTACTTCGGGCCA	CASSPQGVALQETQYF	1	1.9572565285797093E-5	48	TCRBV28-01*01	TCRBV28	TCRBV28-01	01				TCRBD01-01*01	TCRBD01	TCRBD01-01	01				TCRBJ02-05*01	TCRBJ02	TCRBJ02-05	01				5	2	3	1	7	1	33	45	47	55	62	1	In	VDJ
CCCAGCCCCAACCAGACCTCTCTGTACTTCTGTGCCAGCAGTTTAGAGGGGACAGGGGGCCCGAACACTGAAGCTTTCTTTGGACAA	CASSLEGTGGPNTEAFF	1	2.107814723085841E-5	51	TCRBV27-01*01	TCRBV27	TCRBV27-01	01				TCRBD01-01*01	TCRBD01	TCRBD01-01	01				TCRBJ01-01*01	TCRBJ01	TCRBJ01-01	01				2	3	0	0	2	1	30	45	48	60	62	1	In	VDJ
CAGCGCACACAGCAGGAGGACTCGGCCGTGTATCTCTGTGCCAGCAGCTTACCAAGCGGGGTAACAGATACGCAGTATTTTGGCCCA	CASSLPSGVTDTQYF	1	2.4089311120981038E-5	45	TCRBV07-02*01	TCRBV07	TCRBV07-02	01				TCRBD02-01*01	TCRBD02	TCRBD02-01	01				TCRBJ02-03*01	TCRBJ02	TCRBJ02-03	01				2	3	6	3	2	3	36	51	54	61	63	1	In	VDJ
TCAGCTACCCGCTCCCAGACATCTGTGTATTTCTGCGCCAGCAGTGATCCGCTAGCGGGGACAGGGAGTACGCAGTATTTTGGCCCA	CASSDPLAGTGSTQYF	1	2.2583729175919722E-5	48	TCRBV10-02*01	TCRBV10	TCRBV10-02	01						unresolved		TCRBD01,TCRBD02	TCRBD01-01,TCRBD02-01		TCRBJ02-03*01	TCRBJ02	TCRBJ02-03	01				3	10	0	3	2	8	33	47	57	66	68	1	In	VDJ
TCCACAAAGCTGGAGGACTCAGCCATGTACTTCTGTGCCAGCAGTGAAGAACTAGCGGGGGTCACAGATACGCAGTATTTTGGCCCA	CASSEELAGVTDTQYF	1	2.107814723085841E-5	48	TCRBV02-01*01	TCRBV02	TCRBV02-01	01				TCRBD02-01*01	TCRBD02	TCRBD02-01	01				TCRBJ02-03*01	TCRBJ02	TCRBJ02-03	01				1	1	3	2	1	2	33	49	50	61	62	1	In	VDJ
GGCAATCCTGTCCTCAGAACCGGGAGACACGGCACTGTATCTCTGCGCCAGCAGTCAGCCGACTACCGGAGCTACACCTTCGGTTCG		2	3.462838473641024E-5	38	TCRBV23-01*01	TCRBV23	TCRBV23-01	01				TCRBD02-01	TCRBD02	TCRBD02-01				01,02	TCRBJ01-02*01	TCRBJ01	TCRBJ01-02	01				3	3	2	9	5	9	43	57	60	65	70	2	Out	VDJ
CTGCAGCCAGAAGACTCAGCCCTGTATCTCTGCGCCAGCAGCCAAGATATAAAACTAGCGGGAGGGGATACGCAGTATTTTGGCCCA	CASSQDIKLAGGDTQYF	1	1.6561401395674463E-5	51	TCRBV04-01*01	TCRBV04	TCRBV04-01	01				TCRBD02-01*02	TCRBD02	TCRBD02-01	02				TCRBJ02-03*01	TCRBJ02	TCRBJ02-03	01				0	6	3	0	0	6	30	47	53	-1	66	1	In	VDJ
GAGTCCGCTACCAGCTCCCAGACATCTGTGTACTTCTGTGCCATCAGTGAGTCCCGGACAGGGGTCGACGAGCAGTACTTCGGGCCG	CAISESRTGVDEQYF	1	2.559489306604235E-5	45	TCRBV10-03*01	TCRBV10	TCRBV10-03	01				TCRBD01-01*01	TCRBD01	TCRBD01-01	01				TCRBJ02-07*01	TCRBJ02	TCRBJ02-07	01				0	2	1	2	3	5	36	53	55	64	67	1	In	VDJ
GCCTTGGAGCTGGAGGACTCGGCCCTGTATCTCTGTGCCAGCAGCTTGTCCCGACAGATTAACACCGGGGAGCTGTTTTTTGGAGAA	CASSLSRQINTGELFF	1	2.860605695616498E-5	48	TCRBV05-08*01	TCRBV05	TCRBV05-08	01				TCRBD01-01*01	TCRBD01	TCRBD01-01	01				TCRBJ02-02*01	TCRBJ02	TCRBJ02-02	01				1	4	2	5	3	2	33	48	52	57	60	1	In	VDJ
TCTAAGAAGCTCCTTCTCAGTGACTCTAGCTTCTATCTCTGTGCCTGGTCCAATCTAGCGGGTGGAGAGACCCAGTACTTCGGGCCA	CAWSNLAGGETQYF	1	6.0223277802452596E-6	42	TCRBV30-01*01	TCRBV30	TCRBV30-01	01				TCRBD02-01	TCRBD02	TCRBD02-01				01,02	TCRBJ02-05*01	TCRBJ02	TCRBJ02-05	01				5	6	4	4	3	4	39	48	54	62	65	1	In	VDJ
TCAGAACCCAGGGACTCAGCTGTGTACTTCTGTGCCAGCAGTCCTGGTACTAGCGGGGGGGCCCCAGATACGCAGTATTTTGGCCCA	CASSPGTSGGAPDTQYF	1	1.9572565285797093E-5	51	TCRBV12	TCRBV12	unresolved			TCRBV12-03,TCRBV12-04		TCRBD02-01*01	TCRBD02	TCRBD02-01	01				TCRBJ02-03*01	TCRBJ02	TCRBJ02-03	01				5	6	3	0	3	4	30	42	48	61	64	1	In	VDJ
CCTGCAGAGCTTGGGGACTCGGCCATGTATCTCTGTGCCAGCAGCTCCGGGACAGGGCCAGCTAACTATGGCTACACCTTCGGTTCG	CASSSGTGPANYGYTF	1	1.6561401395674463E-5	48	TCRBV11-01*01	TCRBV11	TCRBV11-01	01				TCRBD01-01*01	TCRBD01	TCRBD01-01	01				TCRBJ01-02*01	TCRBJ01	TCRBJ01-02	01				4	2	0	3	4	0	33	46	48	57	61	1	In	VDJ
ACTGTGACATCGGCCCAAAAGAACCCGACAGCTTTCTATCTCTGTGCCAGTACGGGGGCTCGGAACACTGAAGCTTTCTTTGGACAA	CASTGARNTEAFF	1	2.860605695616498E-5	39	TCRBV19-01	TCRBV19	TCRBV19-01				01,02			unresolved		TCRBD01,TCRBD02	TCRBD01-01,TCRBD02-01		TCRBJ01-01*01	TCRBJ01	TCRBJ01-01	01				7	1	6	0	3	1	42	52	53	59	62	1	In	VDJ
TCGGCTGCTCCCTCCCAGACATCTGTGTACTTCTGTGCCAGCAGTTACTCGGGTACAGGGAGCACAGATACGCAGTATTTTGGCCCA	CASSYSGTGSTDTQYF	1	1.5055819450613148E-5	48	TCRBV06-05*01	TCRBV06	TCRBV06-05	01				TCRBD01-01*01	TCRBD01	TCRBD01-01	01				TCRBJ02-03*01	TCRBJ02	TCRBJ02-03	01				0	4	3	3	0	0	33	50	54	-1	60	1	In	VDJ
TCACCAGGCCTGGGGGACGCAGCCATGTACCTGTGTGCCACCAGCAAAGCGGGGGGCCCGAGCACAGATACGCAGTATTTTGGCCCA	CATSKAGGPSTDTQYF	1	1.6561401395674463E-5	48	TCRBV15-01*01	TCRBV15	TCRBV15-01	01				TCRBD02-01*01	TCRBD02	TCRBD02-01	01				TCRBJ02-03*01	TCRBJ02	TCRBJ02-03	01				4	1	6	1	4	0	33	46	47	56	60	1	In	VDJ
GAGATCCAGCGCACAGAGCAGGGGGACTCGGCCATGTATCTCTGTGCCAGCCAAGCCGAGGGGCATGAAAAACTGTTTTTTGGCAGT	CASQAEGHEKLFF	1	3.161722084628761E-5	39	TCRBV07-09	TCRBV07	TCRBV07-09				01,03			unresolved		TCRBD01,TCRBD02	TCRBD01-01,TCRBD02-01		TCRBJ01-04*01	TCRBJ01	TCRBJ01-04	01				8	7	5	2	1	6	42	51	58	63	64	1	In	VDJ
CCTGAAGACAGCAGCTTCTACATCTGCAGTGCTAGAGATGAAAGGGTAGCGGGAGTGTGGTTGGCAGATACGCAGTATTTTGGCCCA	CSARDERVAGVWLADTQYF	1	1.6561401395674463E-5	57	TCRBV20	TCRBV20	unresolved			TCRBV20-01,TCRBV20-or09_02		TCRBD02-01*02	TCRBD02	TCRBD02-01	02				TCRBJ02-03*01	TCRBJ02	TCRBJ02-03	01				0	8	5	2	9	4	24	38	46	55	64	1	In	VDJ
ATTCTGGAGTCCGCCAGCACCAACCAGACATCTATGTACCTCTGTGCCAGCAAGGTGCCAGAACTGGGAAAACTGTTTTTTGGCAGT	CASKVPELGKLFF	1	3.0111638901226297E-5	39	TCRBV28-01*01	TCRBV28	TCRBV28-01	01						unresolved		TCRBD01,TCRBD02	TCRBD01-01,TCRBD02-01		TCRBJ01-04*01	TCRBJ01	TCRBJ01-04	01				7	13	0	9	0	10	42	52	65	-1	68	1	In	VDJ
GAGCAGGGGGACTCGGCCATGTATCTCTGTGCCAGCAGCTTAGTCCGGGGGCCAGGGCTTACGGGAAACACCATATATTTTGGAGAG	CASSLVRGPGLTGNTIYF	1	3.462838473641024E-5	54	TCRBV07-09	TCRBV07	TCRBV07-09				01,03			unresolved		TCRBD01,TCRBD02	TCRBD01-01,TCRBD02-01		TCRBJ01-03*01	TCRBJ01	TCRBJ01-03	01				1	3	6	0	11	4	27	43	46	52	63	1	In	VDJ
GTGACCAGTGCCCATCCTGAAGACAGCAGCTTCTACATCTGCAGTGCTAGGGTACAGGCTGGGGCCAACGTCCTGACTTTCGGGGCC	CSARVQAGANVLTF	1	1.5055819450613148E-5	42	TCRBV20	TCRBV20	unresolved			TCRBV20-01,TCRBV20-or09_02		TCRBD01-01*01	TCRBD01	TCRBD01-01	01				TCRBJ02-06*01	TCRBJ02	TCRBJ02-06	01				3	3	3	4	0	2	39	50	53	-1	58	1	In	VDJ
TGTGAGTGCCTTGGAGCTGGGGGACTCGGCCCTGTATCTCTGTGCCAGCCGAAACGGAGGGTTAATGAAAAACTGTTTTTTGGCAGT		1	2.7100475011103668E-5	41	TCRBV05-03	TCRBV05	TCRBV05-03				01,02	TCRBD02-01*02	TCRBD02	TCRBD02-01	02				TCRBJ01-04*01	TCRBJ01	TCRBJ01-04	01				8	7	10	0	1	4	40	48	55	61	62	1	Out	VDJ
GAGTCCGCCAGCACCAACCAGACATCTATGTACCTCTGTGCCAGCAGTACCGGACTATGGGGCACCGGGGAGCTGTTTTTTGGAGAA	CASSTGLWGTGELFF	1	2.7100475011103668E-5	45	TCRBV28-01*01	TCRBV28	TCRBV28-01	01				TCRBD02-01	TCRBD02	TCRBD02-01				01,02	TCRBJ02-02*01	TCRBJ02	TCRBJ02-02	01				5	3	1	9	5	4	36	48	51	57	62	1	In	VDJ
CTCACTGTGACATCGGCCCAAAAGAACCCGACAGCTTTCTATCTCTGTGCCAGTAGTATAGGGGGGCCTGAAGCTTTCTTTGGACAA	CASSIGGPEAFF	1	2.860605695616498E-5	36	TCRBV19-01	TCRBV19	TCRBV19-01				01,02	TCRBD01-01*01	TCRBD01	TCRBD01-01	01				TCRBJ01-01*01	TCRBJ01	TCRBJ01-01	01				1	0	6	0	0	6	45	-1	61	-1	67	1	In	VDJ
ATGAATGTGAGCACCTTGGAGCTGGGGGACTCGGCCCTTTATCTTTGCGCCAGCAGCTCCCTCAAATATACGCAGTATTTTGGCCCA	CASSSLKYTQYF	1	1.5055819450613148E-5	36	TCRBV05-01*01	TCRBV05	TCRBV05-01	01						unresolved		TCRBD01,TCRBD02	TCRBD01-01,TCRBD02-01		TCRBJ02-03*01	TCRBJ02	TCRBJ02-03	01				3	4	4	6	3	7	45	58	62	64	67	1	In	VDJ
GCTCTCTGGAGCTGGGGGACTCAGCTTTGTATTTCTGTGCCAGCAGCCCGCGGGGGGGTTAGCAATCAGCCCCAGCATTTTGGTGAT		1	1.3550237505551834E-5	46	TCRBV09-01	TCRBV09	TCRBV09-01				01,02	TCRBD02-01*01	TCRBD02	TCRBD02-01	01				TCRBJ01-05*01	TCRBJ01	TCRBJ01-05	01				4	2	7	0	1	0	35	47	49	58	59	1	Out	VDJ
ACTCTGGAGTCCGCTACCAGCTCCCAGACATCTGTGTACTTCTGTGCCATCAGTGAGTCCGGAGGGCCTGAAGCTTTCTTTGGACAA	CAISESGGPEAFF	1	2.860605695616498E-5	39	TCRBV10-03*01	TCRBV10	TCRBV10-03	01				TCRBD02-01*02	TCRBD02	TCRBD02-01	02				TCRBJ01-01*01	TCRBJ01	TCRBJ01-01	01				0	1	10	0	1	6	42	59	60	66	67	1	In	VDJ
GAGTCCGCTACCAGCTCCCAGACATCTGTGTACTTCTGTGCCATCAGTGAGCCGGGACTTTACACAGATACGCAGTATTTTGGCCCA	CAISEPGLYTDTQYF	1	2.860605695616498E-5	45	TCRBV10-03*01	TCRBV10	TCRBV10-03	01				TCRBD02-01	TCRBD02	TCRBD02-01				01,02	TCRBJ02-03*01	TCRBJ02	TCRBJ02-03	01				2	2	0	10	3	2	36	51	53	59	62	1	In	VDJ
CTTGAGGACTCGGCCGTGTATCTCTGTGCCAGCAGCTCCCCGACCTCTGGGGGGAAGGTGTTTTCCGGGGAGCTGTTTTTTGGAGAA	CASSSPTSGGKVFSGELFF	1	2.107814723085841E-5	57	TCRBV11-02*02	TCRBV11	TCRBV11-02	02				TCRBD02-01*01	TCRBD02	TCRBD02-01	01				TCRBJ02-02*01	TCRBJ02	TCRBJ02-02	01				4	11	9	1	10	6	24	37	48	54	64	1	In	VDJ
ATTCTGGAGTCCGCCAGCACCAACCAGACATCTATGTACCTCTGTGCCAGCAGAAGGACAGTACGCTACGAGCAGTACTTCGGGCCG	CASRRTVRYEQYF	1	2.2583729175919722E-5	39	TCRBV28-01*01	TCRBV28	TCRBV28-01	01				TCRBD01-01*01	TCRBD01	TCRBD01-01	01				TCRBJ02-07*01	TCRBJ02	TCRBJ02-07	01				6	2	1	5	4	3	42	53	55	61	65	1	In	VDJ
ACATCGGCCCAAAAGAACCCGACAGCTTTCTATCTCTGTGCCAGTAGTGAGGCCGGGACAGGGATCAATGGCTACACCTTCGGTTCG	CASSEAGTGINGYTF	1	2.559489306604235E-5	45	TCRBV19-01	TCRBV19	TCRBV19-01				01,02	TCRBD01-01*01	TCRBD01	TCRBD01-01	01				TCRBJ01-02*01	TCRBJ01	TCRBJ01-02	01				5	6	0	3	4	6	36	48	54	63	67	1	In	VDJ
ACCAGTGCCCATCCTGAAGACAGCAGCTTCTACATCTGCAGTGCTAGAGAACAGGAGAGCTCTGGAAACACCATATATTTTGGAGAG	CSAREQESSGNTIYF	1	2.107814723085841E-5	45	TCRBV20	TCRBV20	unresolved			TCRBV20-01,TCRBV20-or09_02		TCRBD01-01*01	TCRBD01	TCRBD01-01	01				TCRBJ01-03*01	TCRBJ01	TCRBJ01-03	01				0	0	3	4	4	0	36	-1	50	55	59	1	In	VDJ
CTGAGCTCTCTGGAGCTGGGGGACTCAGCTTTGTATTTCTGTGCCAGCAGCGGGGGGGGGCCCCAAGAGACCCAGTACTTCGGGCCA	CASSGGGPQETQYF	1	1.2044655560490519E-5	42	TCRBV09-01	TCRBV09	TCRBV09-01				01,02	TCRBD02-01*01	TCRBD02	TCRBD02-01	01				TCRBJ02-05*01	TCRBJ02	TCRBJ02-05	01				3	0	9	0	3	1	39	-1	52	59	62	1	In	VDJ
GCCCTGCAGCCAGAAGACTCAGCCCTGTATCTCTGCGCCAGCAGCCAAATGGACAGGGGGCACCAAAACATTCAGTACTTCGGCGCC	CASSQMDRGHQNIQYF	1	1.6561401395674463E-5	48	TCRBV04-01*01	TCRBV04	TCRBV04-01	01				TCRBD01-01*01	TCRBD01	TCRBD01-01	01				TCRBJ02-04*01	TCRBJ02	TCRBJ02-04	01				2	2	1	0	3	5	33	48	50	61	64	1	In	VDJ
CAGCGCACAGAGCAGGGGGACTCGGCCATGTATCTCTGTGCCAGCAGCTGGCAGGGGGCCTCTGGAAACACCATATATTTTGGAGAG	CASSWQGASGNTIYF	1	3.462838473641024E-5	45	TCRBV07-09	TCRBV07	TCRBV07-09				01,03	TCRBD01-01*01	TCRBD01	TCRBD01-01	01				TCRBJ01-03*01	TCRBJ01	TCRBJ01-03	01				4	2	4	0	0	0	36	49	51	-1	59	1	In	VDJ
CACGTTGGCGTCTGCTGTACCCTCTCAGACATCTGTGTACTTCTGTGCCAGCAGTGAGCGGAGGGGGAGACCCAGTACTTCGGGCCA		1	1.9572565285797093E-5	38	TCRBV06-04	TCRBV06	TCRBV06-04				01,02	TCRBD02-01*02	TCRBD02	TCRBD02-01	02				TCRBJ02-05*01	TCRBJ02	TCRBJ02-05	01				3	2	10	0	1	5	43	57	59	65	66	1	Out	VDJ
CTGGAGTCGCCCAGCCCCAACCAGACCTCTCTGTACTTCTGTGCCAGCAGTGGGACCGTCTCCTACAATGAGCAGTTCTTCGGGCCA	CASSGTVSYNEQFF	1	2.2583729175919722E-5	42	TCRBV27-01*01	TCRBV27	TCRBV27-01	01						unresolved		TCRBD01,TCRBD02	TCRBD01-01,TCRBD02-01		TCRBJ02-01*01	TCRBJ02	TCRBJ02-01	01				5	0	0	7	3	0	39	-1	51	56	59	1	In	VDJ
GAGTCCGCCAGCACCAACCAGACATCTATGTACCTCTGTGCCAGCAGTTCCTACTACAGGGTGAACACTGAAGCTTTCTTTGGACAA	CASSSYYRVNTEAFF	1	2.4089311120981038E-5	45	TCRBV28-01*01	TCRBV28	TCRBV28-01	01				TCRBD01-01*01	TCRBD01	TCRBD01-01	01				TCRBJ01-01*01	TCRBJ01	TCRBJ01-01	01				4	6	3	3	0	0	36	49	55	-1	61	1	In	VDJ
ATCCGGTCCACAAAGCTGGAGGACTCAGCCATGTACTTCTGTGCCAGCGGCCGGGACACTGGGGCCAACGTCCTGACTTTCGGGGCC	CASGRDTGANVLTF	1	2.107814723085841E-5	42	TCRBV02-01*01	TCRBV02	TCRBV02-01	01				TCRBD01-01*01	TCRBD01	TCRBD01-01	01				TCRBJ02-06*01	TCRBJ02	TCRBJ02-06	01				8	4	0	6	0	2	39	48	52	-1	58	1	In	VDJ
ACCTTGGAGCTGGGGGACTCGGCCCTTTATCTTTGCGCCAGCAGCTTAAGTGGGTCCTCACTCACAGATACGCAGTATTTTGGCCCA	CASSLSGSSLTDTQYF	1	1.5055819450613148E-5	48	TCRBV05-01*01	TCRBV05	TCRBV05-01	01						unresolved		TCRBD01,TCRBD02	TCRBD01-01,TCRBD02-01		TCRBJ02-03*01	TCRBJ02	TCRBJ02-03	01				2	4	0	9	8	2	33	47	51	54	62	1	In	VDJ
CTGCTGTACCCTCTCAGACATCTGTGTACTTCTGTGCCAGCAAAGTCGCAGACCCAGATCCTCCTTTACGAGCAGTACTTCGGGCCG		1	2.107814723085841E-5	49	TCRBV06-04	TCRBV06	TCRBV06-04				01,02			unresolved		TCRBD01,TCRBD02	TCRBD01-01,TCRBD02-01		TCRBJ02-07*01	TCRBJ02	TCRBJ02-07	01				7	8	2	7	13	4	32	42	50	53	66	1	Out	VDJ
TCCAGTCCACGGAGTCAGGGGACACAGCACTGTATTTCTGTGCCAGCAGCAAAGGTTCCGGAACCCTACGAGCAGTACTTCGGGCCG		1	3.0111638901226297E-5	43	TCRBV21-01*01	TCRBV21	TCRBV21-01	01						unresolved		TCRBD01,TCRBD02	TCRBD01-01,TCRBD02-01		TCRBJ02-07*01	TCRBJ02	TCRBJ02-07	01				1	5	1	8	2	2	38	54	59	62	64	1	Out	VDJ
CCTGCAAAGCTTGAGGACTCGGCCGTGTATCTCTGTGCCAGCAGCTTCCCCCCGGGGTTAGCTGGAAACACCATATATTTTGGAGAG	CASSFPPGLAGNTIYF	1	2.559489306604235E-5	48	TCRBV11-02*02	TCRBV11	TCRBV11-02	02				TCRBD02-01*01	TCRBD02	TCRBD02-01	01				TCRBJ01-03*01	TCRBJ01	TCRBJ01-03	01				3	5	8	3	4	2	33	47	52	57	61	1	In	VDJ
GAGATCCAGCGCACAGAGCAGGGGGACTCGGCCATGTATCTCTGTGCCAGCAGCTTAGGGAACACCGGGGAGCTGTTTTTTGGAGAA	CASSLGNTGELFF	1	2.860605695616498E-5	39	TCRBV07-09	TCRBV07	TCRBV07-09				01,03			unresolved					TCRBJ02-02*01	TCRBJ02	TCRBJ02-02	01				1	0	0	0	1	1	42	-1	-1	58	59	1	In	VJ
AACGCCTTGGAGCTGGACGACTCGGCCCTGTATCTCTGTGCCAGCAGCGAGGGACAGGGGGGGTACAATGAGCAGTTCTTCGGGCCA	CASSEGQGGYNEQFF	1	1.9572565285797093E-5	45	TCRBV05-04*01	TCRBV05	TCRBV05-04	01				TCRBD01-01*01	TCRBD01	TCRBD01-01	01				TCRBJ02-01*01	TCRBJ02	TCRBJ02-01	01				4	2	0	1	2	4	36	48	50	61	63	1	In	VDJ
ATCCAGCCCTCAGAACCCAGGGACTCAGCTGTGTACTTCTGTGCCAGCAAACTTCTAGCGGTGAACAATGAGCAGTTCTTCGGGCCA	CASKLLAVNNEQFF	1	2.107814723085841E-5	42	TCRBV12	TCRBV12	unresolved			TCRBV12-03,TCRBV12-04		TCRBD02-01	TCRBD02	TCRBD02-01				01,02	TCRBJ02-01*01	TCRBJ02	TCRBJ02-01	01				7	5	4	5	3	5	39	49	54	61	64	1	In	VDJ
CAGAACCGGGAGACACGGCACTGTATCTCTGCGCCAGCAGTCAAACAACCCGGGACAGGGGAGGCAGATACGCAGTATTTTGGCCCA		2	3.0111638901226297E-5	52	TCRBV23-01*01	TCRBV23	TCRBV23-01	01				TCRBD01-01*01	TCRBD01	TCRBD01-01	01				TCRBJ02-03*01	TCRBJ02	TCRBJ02-03	01				2	7	0	2	3	4	29	44	51	61	64	2	Out	VDJ
AGCTCTCTGGAGCTGGGGGACTCAGCTTTGTATTTCTGTGCCAGCAGCGTAGGGTCAGGCCTGTACAATGAGCAGTTCTTCGGGCCA	CASSVGSGLYNEQFF	1	1.5055819450613148E-5	45	TCRBV09-01	TCRBV09	TCRBV09-01				01,02	TCRBD01-01*01	TCRBD01	TCRBD01-01	01				TCRBJ02-01*01	TCRBJ02	TCRBJ02-01	01				0	3	4	4	4	4	36	52	55	59	63	1	In	VDJ
TCTGCTGTACCCTCTCAGACATCTGTGTACTTCTGTGCCAGCAGTGACTATGCCGATGGAGGCACAGATACGCAGTATTTTGGCCCA	CASSDYADGGTDTQYF	1	2.4089311120981038E-5	48	TCRBV06-04	TCRBV06	TCRBV06-04				01,02	TCRBD02-01*02	TCRBD02	TCRBD02-01	02				TCRBJ02-03*01	TCRBJ02	TCRBJ02-03	01				1	8	10	2	0	1	33	49	57	-1	61	1	In	VDJ
CTGGAGTCCGCCAGCACCAACCAGACATCTATGTACCTCTGTGCCAGCAGGGGGGGACAGAACTACAATGAGCAGTTCTTCGGGCCA	CASRGGQNYNEQFF	1	2.559489306604235E-5	42	TCRBV28-01*01	TCRBV28	TCRBV28-01	01				TCRBD01-01*01	TCRBD01	TCRBD01-01	01				TCRBJ02-01*01	TCRBJ02	TCRBJ02-01	01				6	3	0	5	2	3	39	50	53	60	62	1	In	VDJ
AACCCAGGGACTCAGCTGTGTATTTTTGTGCTAGTGGTTTGACGACAAGCCCTCGGTTCTAGCAATCAGCCCCAGCATTTTGGTGAT		1	2.107814723085841E-5	55	TCRBV12-05*01	TCRBV12	TCRBV12-05	01				TCRBD01-01*01	TCRBD01	TCRBD01-01	01				TCRBJ01-05*01	TCRBJ01	TCRBJ01-05	01				2	2	2	6	12	0	26	41	43	47	59	1	Out	VDJ
CTCTCAAGATCCAGCCTGCAGAGCTTGGGGACTCGGCCGTGTATCTCTGTGCCAGTCCGGACTGGAAACACCATATATTTTGGAGAG		3	7.829026114318837E-5	34	TCRBV11-03*01	TCRBV11	TCRBV11-03	01						unresolved		TCRBD01,TCRBD02	TCRBD01-01,TCRBD02-01		TCRBJ01-03*01	TCRBJ01	TCRBJ01-03	01				9	3	1	8	0	2	47	55	58	-1	61	3	Out	VDJ
ACAAAGCTGGAGGACTCAGCCATGTACTTCTGTGCCAGCAGTCCCCTCTTTGGGCCGGGACAGAAGGAGACCCAGTACTTCGGGCCA	CASSPLFGPGQKETQYF	1	1.6561401395674463E-5	51	TCRBV02-01*01	TCRBV02	TCRBV02-01	01				TCRBD01-01*01	TCRBD01	TCRBD01-01	01				TCRBJ02-05*01	TCRBJ02	TCRBJ02-05	01				5	14	0	5	3	5	30	42	56	63	66	1	In	VDJ
GAAGACAGCAGCTTCTACATCTGCAGTGCTAGAGATGCGGGCAAGCCCGAACTAACCCCCGGGGCCAACGTCCTGACTTTCGGGGCC	CSARDAGKPELTPGANVLTF	1	1.5055819450613148E-5	60	TCRBV20	TCRBV20	unresolved			TCRBV20-01,TCRBV20-or09_02		TCRBD02-01	TCRBD02	TCRBD02-01				01,02	TCRBJ02-06*01	TCRBJ02	TCRBJ02-06	01				0	1	7	4	19	4	21	35	36	41	60	1	In	VDJ
TCTCTGGAGCTGGGGGACTCAGCTTTGTATTTCTGTGCCAGCAGCCCTAGCGCCGGACAGGGGGCTTATGAGCAGTTCTTCGGGCCA	CASSPSAGQGAYEQFF	1	1.5055819450613148E-5	48	TCRBV09-01	TCRBV09	TCRBV09-01				01,02	TCRBD01-01*01	TCRBD01	TCRBD01-01	01				TCRBJ02-01*01	TCRBJ02	TCRBJ02-01	01				4	9	1	0	2	8	33	45	54	65	67	1	In	VDJ
CTGGAGTCCGCCAGCACCAACCAGACATCTATGTACCTCTGTGCCAGCAGTTTAACCCCACAGGACTATGGCTACACCTTCGGTTCG	CASSLTPQDYGYTF	1	2.107814723085841E-5	42	TCRBV28-01*01	TCRBV28	TCRBV28-01	01				TCRBD01-01*01	TCRBD01	TCRBD01-01	01				TCRBJ01-02*01	TCRBJ01	TCRBJ01-02	01				2	5	3	4	0	3	39	54	59	-1	64	1	In	VDJ
CCTGCAAAGCTTGAGGACTCGGCCGTGTATCTCTGTGCCAGCAGCTTAGACGGGACAGGTAGATTTGAAAAACTGTTTTTTGGCAGT	CASSLDGTGRFEKLFF	1	2.4089311120981038E-5	48	TCRBV11-02*02	TCRBV11	TCRBV11-02	02				TCRBD01-01*01	TCRBD01	TCRBD01-01	01				TCRBJ01-04*01	TCRBJ01	TCRBJ01-04	01				0	1	0	4	6	7	33	50	51	59	65	1	In	VDJ
CAGAGCAAGGGCGACTCGGCTGTGTATCTCTGTGTCAGAAGCTTATCATTAAGGACAACTTGAATCTTTGAAGCTTTCTTTGGACAA	CVRSLSLRTT*IFEAFF	1	3.0111638901226297E-5	51	TCRBV07-05*02	TCRBV07	TCRBV07-05	02				TCRBD01-01*01	TCRBD01	TCRBD01-01	01				TCRBJ01-01*01	TCRBJ01	TCRBJ01-01	01				2	7	1	6	11	7	30	45	52	57	68	1	Stop	VDJ
ATCCTGGAGTCGCCCAGCCCCAACCAGACCTCTCTGTACTTCTGTGCCAGTAGCCGACTCGTGAACACTGAAGCTTTCTTTGGACAA	CASSRLVNTEAFF	1	2.107814723085841E-5	39	TCRBV27-01*01	TCRBV27	TCRBV27-01	01				TCRBD02-01	TCRBD02	TCRBD02-01				01,02	TCRBJ01-01*01	TCRBJ01	TCRBJ01-01	01				9	5	2	10	2	0	42	50	55	59	61	1	In	VDJ
TCCTGTACCTTGGAGATCCAGTCCACGGAGTCAGGGGACACAGCACTGTATTTCTGTGCCAGCCTAAAAGGCTACACCTTCGGTTCG	CASLKGYTF	1	3.0111638901226297E-5	27	TCRBV21-01*01	TCRBV21	TCRBV21-01	01				TCRBD02-01	TCRBD02	TCRBD02-01				01,02	TCRBJ01-02*01	TCRBJ01	TCRBJ01-02	01				8	0	4	9	3	8	54	-1	63	66	69	1	In	VDJ
GTCGCCCAGCCCCAACCAGACCTCTCTGTACTTCTGTGCCAGCAGTTTACGGCGGGGGGGCGGGGCGGGGAGCTGTTTTTTGGAGAA		1	2.4089311120981038E-5	47	TCRBV27-01*01	TCRBV27	TCRBV27-01	01				TCRBD02-01*01	TCRBD02	TCRBD02-01	01				TCRBJ02-02*01	TCRBJ02	TCRBJ02-02	01				2	2	7	0	5	7	34	49	51	60	65	1	Out	VDJ
CTGTCGGCTGCTCCCTCCCAGACATCTGTGTACTTCTGTGCCAGCAGTTACGCCGGAATGCCTGGAAACACCATATATTTTGGAGAG	CASSYAGMPGNTIYF	1	1.9572565285797093E-5	45	TCRBV06-05*01	TCRBV06	TCRBV06-05	01						unresolved		TCRBD01,TCRBD02	TCRBD01-01,TCRBD02-01		TCRBJ01-03*01	TCRBJ01	TCRBJ01-03	01				2	3	1	8	4	2	36	51	54	57	61	1	In	VDJ
ATCCAGCGCACACAGCAGGAGGACTCCGCCGTGTATCTCTGTGCCAGCAGCTCCCGAGCGGGCCAAGAGACCCAGTACTTCGGGCCA	CASSSRAGQETQYF	1	1.6561401395674463E-5	42	TCRBV07-08*01	TCRBV07	TCRBV07-08	01				TCRBD02-01	TCRBD02	TCRBD02-01				01,02	TCRBJ02-05*01	TCRBJ02	TCRBJ02-05	01				4	4	6	4	0	1	39	52	56	-1	62	1	In	VDJ
CTGACAGTGACCAGTGCCCATCCTGAAGACAGCAGCTTCTACATCTGCAGTGCTAGAGGACTAAGGGATGAGCAGTTCTTCGGGCCA	CSARGLRDEQFF	1	1.6561401395674463E-5	36	TCRBV20	TCRBV20	unresolved			TCRBV20-01,TCRBV20-or09_02		TCRBD02-01	TCRBD02	TCRBD02-01				01,02	TCRBJ02-01*01	TCRBJ02	TCRBJ02-01	01				1	0	2	9	4	8	45	-1	58	63	67	1	In	VDJ
GCTGAATGTGAACGCCTTGTTGCTGGGGGACTCGGCCCTCTATCTCTGTGCCAGCAGCAGGGGGGGGGTGAAGCTTTCTTTGGACAA		2	3.9145130571594185E-5	35	TCRBV05-06*01	TCRBV05	TCRBV05-06	01				TCRBD02-01*01	TCRBD02	TCRBD02-01	01				TCRBJ01-01*01	TCRBJ01	TCRBJ01-01	01				4	1	9	0	2	7	46	58	59	66	68	2	Out	VDJ
GGAGCTGGGGGACTCGGCCCTGTATCTCTGTGCCAGAAGACGGCCTTCCCCGCCGGGTCACCGAATCAGCCCCAGCATTTTGGTGAT		1	2.107814723085841E-5	53	TCRBV05-03	TCRBV05	TCRBV05-03				01,02	TCRBD02-01	TCRBD02	TCRBD02-01				01,02	TCRBJ01-05*01	TCRBJ01	TCRBJ01-05	01				5	14	8	4	6	4	28	39	53	57	63	1	Out	VDJ
GTGACATCGGCCCAAAAGAACCCGACAGCTTTCTATCTCTGTGCCAGTAGTATAAACCCGCCGAACACTGAAGCTTTCTTTGGACAA	CASSINPPNTEAFF	1	2.860605695616498E-5	42	TCRBV19-01	TCRBV19	TCRBV19-01				01,02			unresolved		TCRBD01,TCRBD02	TCRBD01-01,TCRBD02-01		TCRBJ01-01*01	TCRBJ01	TCRBJ01-01	01				2	1	3	7	5	1	39	54	55	57	62	1	In	VDJ
TCCGCCAGCACCAACCAGACATCTATGTACCTCTGTGCCAGCAGGACTTTGAAGCGCGGCAGCACAGATACGCAGTATTTTGGCCCA	CASRTLKRGSTDTQYF	1	2.4089311120981038E-5	48	TCRBV28-01*01	TCRBV28	TCRBV28-01	01				TCRBD02-01	TCRBD02	TCRBD02-01				01,02	TCRBJ02-03*01	TCRBJ02	TCRBJ02-03	01				6	0	2	10	12	0	33	-1	44	48	60	1	In	VDJ
AACGCCTTGTTGCTGGGGGACTCGGCCCTGTATCTCTGTGCCAGCAGCCATAGCGGGAGCCCCTACAATGAGCAGTTCTTCGGGCCA	CASSHSGSPYNEQFF	1	3.0111638901226297E-5	45	TCRBV05-05*01	TCRBV05	TCRBV05-05	01				TCRBD02-01*02	TCRBD02	TCRBD02-01	02				TCRBJ02-01*01	TCRBJ02	TCRBJ02-01	01				4	2	5	2	2	2	36	48	50	59	61	1	In	VDJ
CTGACAGTGACCAGTGCCCATCCTGAAGACAGCAGCTTCTACATCTGCAGTGCGAGGACTAGCTACTACGAGCAGTACTTCGGGCCG	CSARTSYYEQYF	1	1.5055819450613148E-5	36	TCRBV20	TCRBV20	unresolved			TCRBV20-01,TCRBV20-or09_02		TCRBD02-01	TCRBD02	TCRBD02-01				01,02	TCRBJ02-07*01	TCRBJ02	TCRBJ02-07	01				6	2	1	7	2	3	45	53	55	63	65	1	In	VDJ
GAGTCCGCTACCAGCTCCCAGACATCTGTGTACTTCTGTGCGATCAGCCCGGGGGGTAGAATGGACACTGAAGCTTTCTTTGGACAA	CAISPGGRMDTEAFF	1	2.860605695616498E-5	45	TCRBV10-03*01	TCRBV10	TCRBV10-03	01				TCRBD02-01*01	TCRBD02	TCRBD02-01	01				TCRBJ01-01*01	TCRBJ01	TCRBJ01-01	01				6	2	8	1	8	3	36	47	49	56	64	1	In	VDJ
ACGATCCAGCGCACACAGCAGGAGGACTCGGCCGTGTATCTCTGTGCCAGCAGCTTAGACAGAAACACTGAAGCTTTCTTTGGACAA	CASSLDRNTEAFF	1	2.4089311120981038E-5	39	TCRBV07-02*01	TCRBV07	TCRBV07-02	01				TCRBD01-01*01	TCRBD01	TCRBD01-01	01				TCRBJ01-01*01	TCRBJ01	TCRBJ01-01	01				1	0	3	5	1	2	42	-1	58	62	63	1	In	VDJ
GTGACATCGGCCCAAAAGAACCCGACAGCTTTCTATCTCTGTGCCAGTAGTATACTAGCGGGATACAATGAGCAGTTCTTCGGGCCA	CASSILAGYNEQFF	1	3.0111638901226297E-5	42	TCRBV19-01	TCRBV19	TCRBV19-01				01,02	TCRBD02-01*02	TCRBD02	TCRBD02-01	02				TCRBJ02-01*01	TCRBJ02	TCRBJ02-01	01				2	0	4	3	0	4	39	-1	54	-1	63	1	In	VDJ
GAGTCCGCCAGCACCAACCAGACATCTATGTACCTCTGTGCCAGCAGTTTCCTGGGACGGACCACAGATACGCAGTATTTTGGCCCA	CASSFLGRTTDTQYF	1	2.4089311120981038E-5	45	TCRBV28-01*01	TCRBV28	TCRBV28-01	01						unresolved		TCRBD01,TCRBD02	TCRBD01-01,TCRBD02-01		TCRBJ02-03*01	TCRBJ02	TCRBJ02-03	01				3	3	0	7	4	2	36	50	53	58	62	1	In	VDJ
AAGATCCGGTCCACAAAGCTGGAGGACTCAGCCATGTACTTCTGTGCCAGCAGTTTAGGACTTCTGGGGACCCAGTACTTCGGGCCA	CASSLGLLGTQYF	1	1.6561401395674463E-5	39	TCRBV02-01*01	TCRBV02	TCRBV02-01	01				TCRBD02-01	TCRBD02	TCRBD02-01				01,02	TCRBJ02-05*01	TCRBJ02	TCRBJ02-05	01				5	3	1	10	6	7	42	54	57	62	68	1	In	VDJ
CAGGTAGTGCGAGGAGATTCGGCAGCTTATTTCTGTGCCAGCTCACCGAATAGCGGGTACACAAACGGTGAGCAGTTCTTCGGGCCA	CASSPNSGYTNGEQFF	1	2.2583729175919722E-5	48	TCRBV18-01*01	TCRBV18	TCRBV18-01	01				TCRBD02-01	TCRBD02	TCRBD02-01				01,02	TCRBJ02-01*01	TCRBJ02	TCRBJ02-01	01				3	3	5	4	11	9	33	47	50	57	68	1	In	VDJ
CAGCCTGCAAAGCTTGAGGACTCGGCCGTGTATCTCTGTGCCAGCAGCTTAGGTCTACAGGGAATGGAGACCCAGTACTTCGGGCCA	CASSLGLQGMETQYF	1	1.6561401395674463E-5	45	TCRBV11-02*02	TCRBV11	TCRBV11-02	02				TCRBD01-01*01	TCRBD01	TCRBD01-01	01				TCRBJ02-05*01	TCRBJ02	TCRBJ02-05	01				1	4	3	3	4	5	36	52	56	62	66	1	In	VDJ
TCGGCTGCTCCCTCCCAGACATCTGTGTACTTCTGTGCCAGCAGTTCTATTGGGGACTTTACCTACAATGAGCAGTTCTTCGGGCCA	CASSSIGDFTYNEQFF	1	1.6561401395674463E-5	48	TCRBV06-05*01	TCRBV06	TCRBV06-05	01				TCRBD02-01	TCRBD02	TCRBD02-01				01,02	TCRBJ02-01*01	TCRBJ02	TCRBJ02-01	01				4	6	0	10	3	2	33	46	52	58	61	1	In	VDJ
AGCACCTTGGAGCTGGGGGACTCGGCCCTTTATCTTTGCGCCAGCAGCCCGACGGTAGGGGGCCCCGAGACCCAGTACTTCGGGCCA	CASSPTVGGPETQYF	1	1.2044655560490519E-5	45	TCRBV05-01*01	TCRBV05	TCRBV05-01	01				TCRBD01-01*01	TCRBD01	TCRBD01-01	01				TCRBJ02-05*01	TCRBJ02	TCRBJ02-05	01				4	8	5	0	3	5	36	48	56	63	66	1	In	VDJ
CGCACAGAGCAGGGGGACTCGGCCATGTATCTCTGTGCCAGCAGCTCCATATGGGGACAGGGGTGGACTGAAGCTTTCTTTGGACAA	CASSSIWGQGWTEAFF	1	2.559489306604235E-5	48	TCRBV07-09	TCRBV07	TCRBV07-09				01,03	TCRBD01-01*01	TCRBD01	TCRBD01-01	01				TCRBJ01-01*01	TCRBJ01	TCRBJ01-01	01				4	7	0	2	3	5	33	46	53	63	66	1	In	VDJ
AGCACCAACCAGACATCTATGTACCTCTGTGCCAGCAGCTCATGGGCCGGGACTAGCATGAAACAAGAGACCCAGTACTTCGGGCCA	CASSSWAGTSMKQETQYF	1	1.9572565285797093E-5	54	TCRBV28-01*01	TCRBV28	TCRBV28-01	01				TCRBD02-01	TCRBD02	TCRBD02-01				01,02	TCRBJ02-05*01	TCRBJ02	TCRBJ02-05	01				6	10	0	7	6	2	27	38	48	57	63	1	In	VDJ
ATCAATTCCCTGGAGCTTGGTGACTCTGCTGTGTATTTCTGTGCCAGCAGCCAGGGGACCATGGCGGGTACGCAGTATTTTGGCCCA	CASSQGTMAGTQYF	2	3.3122802791348926E-5	42	TCRBV03	TCRBV03	unresolved			TCRBV03-01,TCRBV03-02				unresolved		TCRBD01,TCRBD02	TCRBD01-01,TCRBD02-01		TCRBJ02-03*01	TCRBJ02	TCRBJ02-03	01				3	1	0	7	9	8	39	53	54	59	68	2	In	VDJ
GCGTCTGCTGTACCCTCTCAGACATCTGTGTACTTCTGTGCCAGCAGTGAAGACAGGGGTCGCACAGATACGCAGTATTTTGGCCCA	CASSEDRGRTDTQYF	1	2.4089311120981038E-5	45	TCRBV06-04	TCRBV06	TCRBV06-04				01,02	TCRBD01-01*01	TCRBD01	TCRBD01-01	01				TCRBJ02-03*01	TCRBJ02	TCRBJ02-03	01				3	1	2	2	2	1	36	50	51	59	61	1	In	VDJ
ACCTTGGAGCTGGGGGACTCGGCCCTTTATCTTTGCGCCAGCAGCTTGGCTAGGACTAGGCTTAAGGAGACCCAGTACTTCGGGCCA	CASSLARTRLKETQYF	1	1.2044655560490519E-5	48	TCRBV05-01*01	TCRBV05	TCRBV05-01	01				TCRBD02-01	TCRBD02	TCRBD02-01				01,02	TCRBJ02-05*01	TCRBJ02	TCRBJ02-05	01				0	3	1	8	7	5	33	49	52	59	66	1	In	VDJ
AAGATCCGGTCCACAAAGCTGGAGGACTCAGCCATGTACTTCTGTGCCAGCGTTATAGCGGGGGGCCTTGAGCAGTTCTTCGGGCCA	CASVIAGGLEQFF	1	2.107814723085841E-5	39	TCRBV02-01*01	TCRBV02	TCRBV02-01	01				TCRBD02-01*01	TCRBD02	TCRBD02-01	01				TCRBJ02-01*01	TCRBJ02	TCRBJ02-01	01				8	4	5	1	3	9	42	51	55	65	68	1	In	VDJ
ATTCAGCGCACAGAGCAGCGGGACTCAGCCATGTATCGCTGTGCCAGCAGCCTTGGACAGGGGACCGGGGAGCTGTTTTTTGGAGAA	CASSLGQGTGELFF	1	2.2583729175919722E-5	42	TCRBV07-07*01	TCRBV07	TCRBV07-07	01				TCRBD01-01*01	TCRBD01	TCRBD01-01	01				TCRBJ02-02*01	TCRBJ02	TCRBJ02-02	01				5	3	1	2	0	5	39	51	54	-1	63	1	In	VDJ
GTGAGCACCTTGGAGCTGGGGGACTCGGCCCTTTATCTTTGCGCCAGCAGCCTTGACAGGGGATCTGGCGAGCAGTACTTCGGGCCG	CASSLDRGSGEQYF	1	1.3550237505551834E-5	42	TCRBV05-01*01	TCRBV05	TCRBV05-01	01				TCRBD01-01*01	TCRBD01	TCRBD01-01	01				TCRBJ02-07*01	TCRBJ02	TCRBJ02-07	01				4	3	2	2	6	6	39	51	54	62	68	1	In	VDJ
GTCCACTCTGACAGTGACCAGTGCCCATCCTGAAGACAGCAGCTTCTACATCTGCAGTGCCCGACCGGGGAGCTGTTTTTTGGAGAA		1	1.2044655560490519E-5	29	TCRBV20-01*01	TCRBV20	TCRBV20-01	01				TCRBD02-01	TCRBD02	TCRBD02-01				01,02	TCRBJ02-02*01	TCRBJ02	TCRBJ02-02	01				6	1	8	6	0	5	52	60	61	-1	63	1	Out	VDJ
CCCTCAGAACCCAGGGACTCAGCTGTGTACTTCTGTGCCAGCACCCAGGGGCCAGCGGGAGGGACAGATACGCAGTATTTTGGCCCA	CASTQGPAGGTDTQYF	2	5.269536807714602E-5	48	TCRBV12	TCRBV12	unresolved			TCRBV12-03,TCRBV12-04		TCRBD02-01*02	TCRBD02	TCRBD02-01	02				TCRBJ02-03*01	TCRBJ02	TCRBJ02-03	01				7	10	6	0	0	3	33	43	53	-1	63	2	In	VDJ
ATCCTGAGGATCCAGCAGGTAGTGCGAGGAGATTCGGCAGCTTATTTCTGTGCCAGCTCGACCACAGATACGCAGTATTTTGGCCCA	CASSTTDTQYF	1	2.107814723085841E-5	33	TCRBV18-01*01	TCRBV18	TCRBV18-01	01						unresolved		TCRBD01,TCRBD02	TCRBD01-01,TCRBD02-01		TCRBJ02-03*01	TCRBJ02	TCRBJ02-03	01				6	0	2	7	0	2	48	-1	59	-1	62	1	In	VDJ
GAGTCCGCCAGCACCAACCAGACATCTATGTACCTCTGTGCCAGCAGTTCCGGGACAGGGCTCAGGGGGGGCTACACCTTCGGTTCG	CASSSGTGLRGGYTF	1	2.107814723085841E-5	45	TCRBV28-01*01	TCRBV28	TCRBV28-01	01				TCRBD01-01*01	TCRBD01	TCRBD01-01	01				TCRBJ01-02*01	TCRBJ01	TCRBJ01-02	01				4	2	0	3	9	8	36	49	51	60	69	1	In	VDJ
CGCTCACCAGGCCTGGGGGACGCAGCCATGTACCTGTGTGCCACCAGCACTGGGACTAGCGGGGGAGGCGAGCAGTACTTCGGGCCG	CATSTGTSGGGEQYF	2	1.806698334073578E-5	45	TCRBV15-01*01	TCRBV15	TCRBV15-01	01				TCRBD02-01*01	TCRBD02	TCRBD02-01	01				TCRBJ02-07*01	TCRBJ02	TCRBJ02-07	01				4	2	0	2	3	6	36	49	51	65	68	2	In	VDJ
GTGACCAGTGCCCATCCTGAAGACAGCAGCTTCTACATCTGCAGTGCTACCCAAGCGGGAGGACTCTACGAGCAGTACTTCGGGCCG	CSATQAGGLYEQYF	1	1.5055819450613148E-5	42	TCRBV20	TCRBV20	unresolved			TCRBV20-01,TCRBV20-or09_02		TCRBD02-01*02	TCRBD02	TCRBD02-01	02				TCRBJ02-07*01	TCRBJ02	TCRBJ02-07	01				4	4	6	1	3	3	39	49	53	62	65	1	In	VDJ
CTGACGATCCAGCGCACACAGCAGGAGGACTCGGCCGTGTATCTCTGTGCCAGCAGCTTATTTAACTATGGCTACACCTTCGGTTCG	CASSLFNYGYTF	1	2.107814723085841E-5	36	TCRBV07-02*01	TCRBV07	TCRBV07-02	01						unresolved					TCRBJ01-02*01	TCRBJ01	TCRBJ01-02	01				2	0	0	0	2	1	45	-1	-1	60	62	1	In	VJ
GAGTCCGCCAGCACCAACCAGACATCTATGTACCTCTGTGCCAGCAGTTTCGGGACAGGGGTTTTGAGAGGCTACACCTTCGGTTCG	CASSFGTGVLRGYTF	1	2.107814723085841E-5	45	TCRBV28-01*01	TCRBV28	TCRBV28-01	01				TCRBD01-01*01	TCRBD01	TCRBD01-01	01				TCRBJ01-02*01	TCRBJ01	TCRBJ01-02	01				3	1	0	2	8	8	36	50	51	61	69	1	In	VDJ
ATCCAGCGCACACAGCAGGAGGACTCGGCCGTGTATCTCTGTGCCAGCAGCCCTACAGGTAGGAGCACTGAAGCTTTCTTTGGACAA	CASSPTGRSTEAFF	1	2.4089311120981038E-5	42	TCRBV07-02*01	TCRBV07	TCRBV07-02	01				TCRBD01-01*01	TCRBD01	TCRBD01-01	01				TCRBJ01-01*01	TCRBJ01	TCRBJ01-01	01				5	3	3	4	6	4	39	51	54	59	65	1	In	VDJ
GTGACCAGTGCCCATCCTGAAGACAGCAGCTTCTACATCTGCAGTGCTCCGTCGACTAGAAGGGAGGATGAGCAGTTCTTCGGGCCA	CSAPSTRREDEQFF	2	3.0111638901226297E-5	42	TCRBV20	TCRBV20	unresolved			TCRBV20-01,TCRBV20-or09_02		TCRBD02-01	TCRBD02	TCRBD02-01				01,02	TCRBJ02-01*01	TCRBJ02	TCRBJ02-01	01				5	5	2	8	8	8	39	48	53	59	67	2	In	VDJ
GAGTCGGCTGCTCCCTCCCAGACATCTGTGTACTTCTGTGCCAGCAGTGAGTCGCCCGTACCTTACAATGAGCAGTTCTTCGGGCCA	CASSESPVPYNEQFF	1	1.9572565285797093E-5	45	TCRBV06-01*01	TCRBV06	TCRBV06-01	01						unresolved		TCRBD01,TCRBD02	TCRBD01-01,TCRBD02-01		TCRBJ02-01*01	TCRBJ02	TCRBJ02-01	01				3	9	3	7	2	4	36	50	59	61	63	1	In	VDJ
TGCTCCCTCCCAGACATCTGTGTACTTCTGTGCCAGCAGTGAAATTGGACCCCCGATCTCCGCAACACTGAAGCTTTCTTTGGACAA		1	1.9572565285797093E-5	53	TCRBV06-01*01	TCRBV06	TCRBV06-01	01						unresolved		TCRBD01,TCRBD02	TCRBD01-01,TCRBD02-01		TCRBJ01-01*01	TCRBJ01	TCRBJ01-01	01				2	3	1	7	13	2	28	43	46	50	63	1	Out	VDJ
ACTGTGACATCGGCCCAAAAGAACCCGACAGCTTTCTATCTCTGTGCCGGAGAGGGACAGGGAGAGGCCGAGCAGTACTTCGGGCCG	CAGEGQGEAEQYF	1	2.559489306604235E-5	39	TCRBV19-01	TCRBV19	TCRBV19-01				01,02	TCRBD01-01*01	TCRBD01	TCRBD01-01	01				TCRBJ02-07*01	TCRBJ02	TCRBJ02-07	01				11	5	0	3	6	6	42	48	53	62	68	1	In	VDJ
CGGTCCACAAAGCTGGAGGACTCAGCCATGTACTTCTGTGCCAGCATAGGGACAGTGACAACTAATGAAAAACTGTTTTTTGGCAGT	CASIGTVTTNEKLFF	1	2.559489306604235E-5	45	TCRBV02-01*01	TCRBV02	TCRBV02-01	01				TCRBD01-01*01	TCRBD01	TCRBD01-01	01				TCRBJ01-04*01	TCRBJ01	TCRBJ01-04	01				7	2	0	5	3	0	36	46	48	55	58	1	In	VDJ
CCAGTGCCCATCCTGAAGACAGCAGCTTCTACATCTGCAGTGCTACCCCAAACGGGACAGGGAACAGATACGCAGTATTTTGGCCCA		1	1.5055819450613148E-5	46	TCRBV20	TCRBV20	unresolved			TCRBV20-01,TCRBV20-or09_02		TCRBD01-01*01	TCRBD01	TCRBD01-01	01				TCRBJ02-03*01	TCRBJ02	TCRBJ02-03	01				4	8	0	3	1	3	35	45	53	62	63	1	Out	VDJ
GTGAACGCCTTGGAGCTGGACGACTCGGCCCTGTATCTCTGTGCCAGCAGCTGGGGGACGGTCATATACGAGCAGTACTTCGGGCCG	CASSWGTVIYEQYF	1	1.6561401395674463E-5	42	TCRBV05-04*01	TCRBV05	TCRBV05-04	01						unresolved		TCRBD01,TCRBD02	TCRBD01-01,TCRBD02-01		TCRBJ02-07*01	TCRBJ02	TCRBJ02-07	01				3	2	0	7	7	4	39	52	54	59	66	1	In	VDJ
GTGACCAGTGCCCATCCTGAAGACAGCAGCTTCTACATCTGCAGTGCCAAAATGGGCGGGGGGCGCGAGACCCAGTACTTCGGGCCA	CSAKMGGGRETQYF	1	1.2044655560490519E-5	42	TCRBV20	TCRBV20	unresolved			TCRBV20-01,TCRBV20-or09_02		TCRBD02-01*01	TCRBD02	TCRBD02-01	01				TCRBJ02-05*01	TCRBJ02	TCRBJ02-05	01				6	8	7	1	3	5	39	47	55	63	66	1	In	VDJ
CAGCCTGCAAAGCTTGAGGACTCGGCCGTGTATCTCTGTGCCAGCAGCTTTACGGGGGGACTCAACAATGAGCAGTTCTTCGGGCCA	CASSFTGGLNNEQFF	1	1.806698334073578E-5	45	TCRBV11-02*02	TCRBV11	TCRBV11-02	02				TCRBD02-01*01	TCRBD02	TCRBD02-01	01				TCRBJ02-01*01	TCRBJ02	TCRBJ02-01	01				3	2	8	1	5	5	36	50	52	59	64	1	In	VDJ
AATGTGAATGCCTTGGAGCTGGAGGACTCGGCCCTGTATCTCTGTGCCAGCAGCCTGGGCGGGAACACTGAAGCTTTCTTTGGACAA	CASSLGGNTEAFF	1	2.4089311120981038E-5	39	TCRBV05-08*01	TCRBV05	TCRBV05-08	01				TCRBD02-01	TCRBD02	TCRBD02-01				01,02	TCRBJ01-01*01	TCRBJ01	TCRBJ01-01	01				0	0	7	5	0	1	42	-1	58	-1	62	1	In	VDJ
GAGATCCAGCGCACAGAGCAGGGGGACTCGGCCATGTATCTCTGTGCCAGCAGCTTAAGAAACACCGGGGAGCTGTTTTTTGGAGAA	CASSLRNTGELFF	1	2.7100475011103668E-5	39	TCRBV07-09	TCRBV07	TCRBV07-09				01,03			unresolved		TCRBD01,TCRBD02	TCRBD01-01,TCRBD02-01		TCRBJ02-02*01	TCRBJ02	TCRBJ02-02	01				2	1	2	8	0	2	42	57	58	-1	60	1	In	VDJ
AGCCTGCAAAGCTTGAGGACTCGGCCGTGTATCTCTGTGCCAGCAGCTTAGTCCCCGGTGGAGGGGGAGACCCAGTACTTCGGGCCA		1	1.5055819450613148E-5	46	TCRBV11-02*02	TCRBV11	TCRBV11-02	02				TCRBD02-01*02	TCRBD02	TCRBD02-01	02				TCRBJ02-05*01	TCRBJ02	TCRBJ02-05	01				1	8	10	0	1	5	35	51	59	65	66	1	Out	VDJ
AAGATCCAGCCTGCAGAGCTTGGGGACTCGGCCGTGTATCTCTGTGCCAGCAGTTTCGAGGGGAGTGGGGAGCTGTTTTTTGGAGAA	CASSFEGSGELFF	1	1.9572565285797093E-5	39	TCRBV11-03*01	TCRBV11	TCRBV11-03	01						unresolved		TCRBD01,TCRBD02	TCRBD01-01,TCRBD02-01		TCRBJ02-02*01	TCRBJ02	TCRBJ02-02	01				6	5	5	2	3	8	42	53	58	63	66	1	In	VDJ
GCCTTGGAGCTGGAGGACTCGGCCCTGTATCTCTGTGCCAGCAGCCTGGGACTAGCGGGGGGTTACAATGAGCAGTTCTTCGGGCCA	CASSLGLAGGYNEQFF	1	2.559489306604235E-5	48	TCRBV05-08*01	TCRBV05	TCRBV05-08	01				TCRBD02-01*01	TCRBD02	TCRBD02-01	01				TCRBJ02-01*01	TCRBJ02	TCRBJ02-01	01				0	0	2	1	1	4	33	-1	49	62	63	1	In	VDJ
ATCCTGTCCTCAGAACCGGGAGACACGGCACTGTATCTCTGCGCCAGCAGTCATCAGGGGTAGAACACTGAAGCTTTCTTTGGACAA	CASSHQG*NTEAFF	1	2.107814723085841E-5	42	TCRBV23-01*01	TCRBV23	TCRBV23-01	01				TCRBD01-01*01	TCRBD01	TCRBD01-01	01				TCRBJ01-01*01	TCRBJ01	TCRBJ01-01	01				3	1	4	2	2	1	39	53	54	60	62	1	Stop	VDJ
ACAAAGCTGGAGGACTCAGCCATGTACTTCTGTGCCAGCAGGGATATTTATCAGGGGGGAAACACAGATACGCAGTATTTTGGCCCA	CASRDIYQGGNTDTQYF	1	1.9572565285797093E-5	51	TCRBV02-01*01	TCRBV02	TCRBV02-01	01				TCRBD01-01*01	TCRBD01	TCRBD01-01	01				TCRBJ02-03*01	TCRBJ02	TCRBJ02-03	01				6	10	4	1	4	2	30	41	51	58	62	1	In	VDJ
CTGACGATCCAGCGCACAGAGCAGCGGGACTCGGCCATGTATCGCTGTGCCAGCAGCTCAAGAGGGGGCGAGCAGTACTTCGGGCCG	CASSSRGGEQYF	1	1.6561401395674463E-5	36	TCRBV07-06*01	TCRBV07	TCRBV07-06	01				TCRBD01-01*01	TCRBD01	TCRBD01-01	01				TCRBJ02-07*01	TCRBJ02	TCRBJ02-07	01				4	4	5	1	0	6	45	58	62	-1	68	1	In	VDJ
AGCACCTTGGAGCTGGGGGACTCGGCCCTTTATCTTTGCGCCAGCAGCTTGGTAGGGGCTTACACAGATACGCAGTATTTTGGCCCA	CASSLVGAYTDTQYF	1	1.3550237505551834E-5	45	TCRBV05-01*01	TCRBV05	TCRBV05-01	01				TCRBD01-01*01	TCRBD01	TCRBD01-01	01				TCRBJ02-03*01	TCRBJ02	TCRBJ02-03	01				0	1	5	2	4	2	36	52	53	58	62	1	In	VDJ
CTGCTCCCTCCCAGACATCTGTGTACTTCTGTGCCAGCAGTGAAATCGCCCGGGACTAGGCCCACTCATGAGCAGTTCTTCGGGCCA		1	1.806698334073578E-5	52	TCRBV06-01*01	TCRBV06	TCRBV06-01	01				TCRBD02-01	TCRBD02	TCRBD02-01				01,02	TCRBJ02-01*01	TCRBJ02	TCRBJ02-01	01				2	7	0	8	8	8	29	44	51	59	67	1	Out	VDJ
CTTGGAGCTGGAGGACTCGGCCCTGTATCTCTGTGCCAGCAGCTTGGAGAACGGGAACAGTACACAGATACGCAGTATTTTGGCCCA		1	2.4089311120981038E-5	50	TCRBV05-08*01	TCRBV05	TCRBV05-08	01				TCRBD02-01*02	TCRBD02	TCRBD02-01	02				TCRBJ02-03*01	TCRBJ02	TCRBJ02-03	01				0	4	8	3	6	2	31	47	51	56	62	1	Out	VDJ
CAGCGCACAGAGCAGCGGGACTCGGCCATGTATCGCTGTGCCAGCAGCTTAGAGGCGGGGGTATCAGATACGCAGTATTTTGGCCCA	CASSLEAGVSDTQYF	1	1.806698334073578E-5	45	TCRBV07-06*01	TCRBV07	TCRBV07-06	01				TCRBD02-01*01	TCRBD02	TCRBD02-01	01				TCRBJ02-03*01	TCRBJ02	TCRBJ02-03	01				1	2	7	2	3	4	36	52	54	61	64	1	In	VDJ
GAGTCCGCCAGCACCAACCAGACATCTATGTACCTCTGTGCCAGCAGGCAGAGCGGAGGTGGAGAGCACACCATATATTTTGGAGAG	CASRQSGGGEHTIYF	1	3.0111638901226297E-5	45	TCRBV28-01*01	TCRBV28	TCRBV28-01	01				TCRBD02-01	TCRBD02	TCRBD02-01				01,02	TCRBJ01-03*01	TCRBJ01	TCRBJ01-03	01				6	4	6	5	11	8	36	47	51	56	67	1	In	VDJ
ACCCTGCAGCCAGAAGACTCGGCCCTGTATCTCTGTGCCAGCAGCCTAGGACAGGGGGCGAACCAAGAGACCCAGTACTTCGGGCCA	CASSLGQGANQETQYF	1	1.2044655560490519E-5	48	TCRBV04-02*01	TCRBV04	TCRBV04-02	01				TCRBD01-01*01	TCRBD01	TCRBD01-01	01				TCRBJ02-05*01	TCRBJ02	TCRBJ02-05	01				4	2	1	0	2	0	33	46	48	59	61	1	In	VDJ
CTGGAGTCCGCTACCAGCTCCCAGACATCTGTGTACTTCTGTGCCATCAGCCGCGGGACCCCCCCCTACGAGCAGTACTTCGGGCCG	CAISRGTPPYEQYF	1	2.4089311120981038E-5	42	TCRBV10-03*01	TCRBV10	TCRBV10-03	01				TCRBD02-01*02	TCRBD02	TCRBD02-01	02				TCRBJ02-07*01	TCRBJ02	TCRBJ02-07	01				6	2	7	3	6	2	39	50	52	58	64	1	In	VDJ
ATCCGCTCACCAGGCCTGGGGGACGCAGCCATGTACCTGTGTGCCACCAGCAGTTATTCAGGGGATCAGCCCCAGCATTTTGGTGAT	CATSSYSGDQPQHF	1	1.5055819450613148E-5	42	TCRBV15-01*01	TCRBV15	TCRBV15-01	01				TCRBD01-01*01	TCRBD01	TCRBD01-01	01				TCRBJ01-05*01	TCRBJ01	TCRBJ01-05	01				3	5	4	2	0	5	39	53	58	-1	64	1	In	VDJ
GAGTCGGCTGCTCCCTCCCAAACATCTGTGTACTTCTGTGCCAGCACTTACCCCGGGAGTCTTCAAGAGACCCAGTACTTCGGGCCA	CASTYPGSLQETQYF	1	1.5055819450613148E-5	45	TCRBV06	TCRBV06	unresolved			TCRBV06-02,TCRBV06-03		TCRBD02-01*02	TCRBD02	TCRBD02-01	02				TCRBJ02-05*01	TCRBJ02	TCRBJ02-05	01				2	2	8	2	4	2	36	51	53	59	63	1	In	VDJ
GAGTCCGCCAGCACCAACCAGACATCTATGTACCTCTGTGCCAGCAGTTCCCCCGGACGGCAGAACACTGAAGCTTTCTTTGGACAA	CASSSPGRQNTEAFF	1	2.2583729175919722E-5	45	TCRBV28-01*01	TCRBV28	TCRBV28-01	01						unresolved		TCRBD01,TCRBD02	TCRBD01-01,TCRBD02-01		TCRBJ01-01*01	TCRBJ01	TCRBJ01-01	01				4	5	1	7	4	1	36	49	54	58	62	1	In	VDJ
CTGGAGTTGGCTGCTCCCTCCCAGACATCTGTGTACTTCTGTGCCAGCAGGGAGGACTAGCGGGGCGACGAGCAGTACTTCGGGCCG	CASRED*RGDEQYF	1	1.9572565285797093E-5	42	TCRBV06-06	TCRBV06	TCRBV06-06				01,02	TCRBD02-01*01	TCRBD02	TCRBD02-01	01				TCRBJ02-07*01	TCRBJ02	TCRBJ02-07	01				6	3	1	3	2	5	39	50	53	65	67	1	Stop	VDJ
TCGCCCAGCCCCAACCAGACCTCTCTGTACTTCTGTGCCAGCAGTTTATCGGGGTCGGGGGTATACAATGAGCAGTTCTTCGGGCCA	CASSLSGSGVYNEQFF	1	2.107814723085841E-5	48	TCRBV27-01*01	TCRBV27	TCRBV27-01	01				TCRBD02-01*01	TCRBD02	TCRBD02-01	01				TCRBJ02-01*01	TCRBJ02	TCRBJ02-01	01				0	5	8	2	2	4	33	50	55	61	63	1	In	VDJ
TCACCAGGCCTGGGGGACGCAGCCATGTACCTGTGTGCCACCAGCAGAGGCTCAGGGTGGCCGCCAGATACGCAGTATTTTGGCCCA	CATSRGSGWPPDTQYF	1	1.5055819450613148E-5	48	TCRBV15-01*01	TCRBV15	TCRBV15-01	01				TCRBD01-01*01	TCRBD01	TCRBD01-01	01				TCRBJ02-03*01	TCRBJ02	TCRBJ02-03	01				1	3	4	3	7	4	33	49	52	57	64	1	In	VDJ
TCTCTGGAGCTGGGGGACTCAGCTTTGTATTTCTGTGCCAGCAGCGTAGGGGTAGGGGGCCACCAAGAGACCCAGTACTTCGGGCCA	CASSVGVGGHQETQYF	1	1.0539073615429204E-5	48	TCRBV09-01	TCRBV09	TCRBV09-01				01,02	TCRBD01-01*01	TCRBD01	TCRBD01-01	01				TCRBJ02-05*01	TCRBJ02	TCRBJ02-05	01				0	4	5	0	1	0	33	49	53	60	61	1	In	VDJ
ACAGAGCAGGGGGACTCGGCCATGTATCTCTGTGCCAGCAGCTTAGCGCGGGCTAGCGGGGCTTCAGATACGCAGTATTTTGGCCCA	CASSLARASGASDTQYF	1	2.4089311120981038E-5	51	TCRBV07-09	TCRBV07	TCRBV07-09				01,03	TCRBD02-01*01	TCRBD02	TCRBD02-01	01				TCRBJ02-03*01	TCRBJ02	TCRBJ02-03	01				0	5	4	3	3	4	30	47	52	61	64	1	In	VDJ
GGCCTGGGGGACGCAGCCATGTACCTGTGTGCCACCAGCGGAACGCTCGAGGGGACCGTCTCTGGAAACACCATATATTTTGGAGAG	CATSGTLEGTVSGNTIYF	1	2.107814723085841E-5	54	TCRBV15-01*01	TCRBV15	TCRBV15-01	01						unresolved		TCRBD01,TCRBD02	TCRBD01-01,TCRBD02-01		TCRBJ01-03*01	TCRBJ01	TCRBJ01-03	01				5	12	0	7	3	0	27	39	51	56	59	1	In	VDJ
ATCCAGCCTGCAGAGCTTGGGGACTCGGCCGTGTATCTCTGTGCCAGCGGATTGCGGGATAAGGGCGATGAGCAGTTCTTCGGGCCA	CASGLRDKGDEQFF	1	1.806698334073578E-5	42	TCRBV11-03*01	TCRBV11	TCRBV11-03	01				TCRBD02-01*02	TCRBD02	TCRBD02-01	02				TCRBJ02-01*01	TCRBJ02	TCRBJ02-01	01				8	5	7	3	8	8	39	48	53	59	67	1	In	VDJ
ATCCAGTCCACGGAGTCAGGGGACACAGCACTGTATTTCTGTGCCAGCAGCAGACGGGACAGTCCCTACGAGCAGTACTTCGGGCCG	CASSRRDSPYEQYF	1	2.860605695616498E-5	42	TCRBV21-01*01	TCRBV21	TCRBV21-01	01				TCRBD01-01*01	TCRBD01	TCRBD01-01	01				TCRBJ02-07*01	TCRBJ02	TCRBJ02-07	01				4	3	0	5	2	2	39	52	55	62	64	1	In	VDJ
AGGATCCAGCAGGTAGTGCGAGGAGATTCGGCAGCTTATTTCTGTGCCAGCTCAATAAAGCAGGAGCTCGAGCAGTACTTCGGGCCG	CASSIKQELEQYF	1	1.806698334073578E-5	39	TCRBV18-01*01	TCRBV18	TCRBV18-01	01						unresolved		TCRBD01,TCRBD02	TCRBD01-01,TCRBD02-01		TCRBJ02-07*01	TCRBJ02	TCRBJ02-07	01				5	6	4	4	4	6	42	54	60	64	68	1	In	VDJ
AGCCCTCAGAACCCAGGGACTCAGCTGTGTACTTCTGTGCCAGCAGTTTAGGAGTTGGGGAACACCGGGGAGCTGTTTTTTGGAGAA		1	1.9572565285797093E-5	46	TCRBV12	TCRBV12	unresolved			TCRBV12-03,TCRBV12-04				unresolved		TCRBD01,TCRBD02	TCRBD01-01,TCRBD02-01		TCRBJ02-02*01	TCRBJ02	TCRBJ02-02	01				1	5	0	9	0	1	35	51	56	-1	59	1	Out	VDJ
CAAAAGAACCCGACAGCTTTCTATCTCTGTGCCAGTAGAGGGCTGGGACAGGACACCTATAGCAATCAGCCCCAGCATTTTGGTGAT	CASRGLGQDTYSNQPQHF	1	2.4089311120981038E-5	54	TCRBV19-01	TCRBV19	TCRBV19-01				01,02	TCRBD01-01*01	TCRBD01	TCRBD01-01	01				TCRBJ01-05*01	TCRBJ01	TCRBJ01-05	01				6	6	0	4	7	0	27	38	44	52	59	1	In	VDJ
CCAGAAGACTCAGCCCTGTATCTCTGCGCCAGCAGCCCGGGGGTGGCGGGGCGGCAGGCCACTGGTAATGAGCAGTTCTTCGGGCCA	CASSPGVAGRQATGNEQFF	1	1.5055819450613148E-5	57	TCRBV04-01*01	TCRBV04	TCRBV04-01	01				TCRBD02-01*01	TCRBD02	TCRBD02-01	01				TCRBJ02-01*01	TCRBJ02	TCRBJ02-01	01				4	8	7	3	15	7	24	37	45	51	66	1	In	VDJ
ATCCGGTCCACAAAGCTGGAGGACTCAGCCATGTACTTCTGTGCCAGCAGTGCACAGGGGTTTATCGATGAGCAGTTCTTCGGGCCA	CASSAQGFIDEQFF	1	1.9572565285797093E-5	42	TCRBV02-01*01	TCRBV02	TCRBV02-01	01				TCRBD01-01*01	TCRBD01	TCRBD01-01	01				TCRBJ02-01*01	TCRBJ02	TCRBJ02-01	01				4	1	3	2	7	8	39	52	53	60	67	1	In	VDJ
ACCAACCAGACATCTATGTACCTCTGTGCCAGCAGCATTCCGTATACAGGGCTAATCTCTGGGGCCAACGTCCTGACTTTCGGGGCC	CASSIPYTGLISGANVLTF	1	2.2583729175919722E-5	57	TCRBV28-01*01	TCRBV28	TCRBV28-01	01				TCRBD01-01*01	TCRBD01	TCRBD01-01	01				TCRBJ02-06*01	TCRBJ02	TCRBJ02-06	01				6	10	3	3	5	0	24	35	45	51	56	1	In	VDJ
ACGCCTTGTTGCTGGGGGACTCGGCCCTGTATCTCTGTGCCAGCAGCCTACCGGGACAAAAAGAACACTGAAGCTTTCTTTGGACAA		1	2.7100475011103668E-5	46	TCRBV05-05*01	TCRBV05	TCRBV05-05	01				TCRBD01-01*01	TCRBD01	TCRBD01-01	01				TCRBJ01-01*01	TCRBJ01	TCRBJ01-01	01				4	5	0	6	4	1	35	47	52	58	62	1	Out	VDJ
CTGGAGTTGGCTGCTCCCTCCCAGACATCTGTGTACTTCTGTGCCACCCAACAGGGGGCTCGTGGAAACACCATATATTTTGGAGAG	CATQQGARGNTIYF	1	2.860605695616498E-5	42	TCRBV06-06	TCRBV06	TCRBV06-06				01,02	TCRBD01-01*01	TCRBD01	TCRBD01-01	01				TCRBJ01-03*01	TCRBJ01	TCRBJ01-03	01				10	4	3	0	3	3	39	46	50	59	62	1	In	VDJ
GAGTCGGCTGCTCCCTCCCAGACATCTGTGTACTTCTGTGCCAGCAGTGAATGGGGGGCCTCCTACAATGAGCAGTTCTTCGGGCCA	CASSEWGASYNEQFF	1	1.806698334073578E-5	45	TCRBV06-01*01	TCRBV06	TCRBV06-01	01						unresolved		TCRBD01,TCRBD02	TCRBD01-01,TCRBD02-01		TCRBJ02-01*01	TCRBJ02	TCRBJ02-01	01				2	2	6	0	0	0	36	51	53	-1	59	1	In	VDJ
CTGGAGTCCGCCAGCACCAACCAGACATCTATGTACCTCTGTGCCAGCAGTTTCGGACTGGAGAACACTGAAGCTTTCTTTGGACAA	CASSFGLENTEAFF	1	2.2583729175919722E-5	42	TCRBV28-01*01	TCRBV28	TCRBV28-01	01				TCRBD02-01	TCRBD02	TCRBD02-01				01,02	TCRBJ01-01*01	TCRBJ01	TCRBJ01-01	01				3	1	1	10	3	1	39	53	54	59	62	1	In	VDJ
TCTGCTGCCTCCTCCCAGACATCTGTATATTTCTGCGCCAGCAGTGCCACAGGGAGCGGGCGCACAGATACGCAGTATTTTGGCCCA	CASSATGSGRTDTQYF	1	2.4089311120981038E-5	48	TCRBV10-01	TCRBV10	TCRBV10-01				01,02			unresolved		TCRBD01,TCRBD02	TCRBD01-01,TCRBD02-01		TCRBJ02-03*01	TCRBJ02	TCRBJ02-03	01				4	2	3	3	7	1	33	46	48	54	61	1	In	VDJ
CCGCTACCAGCTCCCAGACATCTGTGTACTTCTGTGCCATCAGTGACCCCGGGACTAGCGAACTACAATGAGCAGTTCTTCGGGCCA		1	2.7100475011103668E-5	49	TCRBV10-03*01	TCRBV10	TCRBV10-03	01				TCRBD02-01	TCRBD02	TCRBD02-01				01,02	TCRBJ02-01*01	TCRBJ02	TCRBJ02-01	01				3	4	0	6	2	3	32	46	50	60	62	1	Out	VDJ
AAGATCCGGTCCACAAAGCTGGAGGACTCAGCCATGTACTTCTGTGCCAGCAGTGCTCTCGGCACAGATACGCAGTATTTTGGCCCA	CASSALGTDTQYF	2	2.860605695616498E-5	39	TCRBV02-01*01	TCRBV02	TCRBV02-01	01				TCRBD02-01	TCRBD02	TCRBD02-01				01,02	TCRBJ02-03*01	TCRBJ02	TCRBJ02-03	01				4	0	4	10	4	1	42	-1	55	57	61	2	In	VDJ
CTGAGGATCCAGCAGGTAGTGCGAGGAGATTCGGCAGCTTATTTCTGTGCCAGCTCACCGGGCAATGAAAAACTGTTTTTTGGCAGT	CASSPGNEKLFF	1	2.4089311120981038E-5	36	TCRBV18-01*01	TCRBV18	TCRBV18-01	01				TCRBD01-01*01	TCRBD01	TCRBD01-01	01				TCRBJ01-04*01	TCRBJ01	TCRBJ01-04	01				3	0	8	0	0	5	45	-1	59	-1	63	1	In	VDJ
TTGTTGCTGGGGGACTCGGCCCTGTATCTCTGTGCCAGCAGCCTGAATTGGTTCCGGGACAGGGGAGAGACCCAGTACTTCGGGCCA	CASSLNWFRDRGETQYF	1	2.2583729175919722E-5	51	TCRBV05-05*01	TCRBV05	TCRBV05-05	01				TCRBD01-01*01	TCRBD01	TCRBD01-01	01				TCRBJ02-05*01	TCRBJ02	TCRBJ02-05	01				4	13	0	2	0	4	30	42	55	-1	65	1	In	VDJ
CAGCAGGTAGTGCGAGGAGATTCGGCAGCTTATTTCTGTGCCAGCTCACCATTTGGGCAATACGGCACTGAAGCTTTCTTTGGACAA	CASSPFGQYGTEAFF	1	1.9572565285797093E-5	45	TCRBV18-01*01	TCRBV18	TCRBV18-01	01				TCRBD01-01*01	TCRBD01	TCRBD01-01	01				TCRBJ01-01*01	TCRBJ01	TCRBJ01-01	01				2	3	8	0	7	4	36	51	54	58	65	1	In	VDJ
TTGGAGATCCAGCGCACAGAGCAGGGGGACTCGGCCATGTATCTCTGTGCCAGCAGCTTAGGGGGGACTGAAGCTTTCTTTGGACAA	CASSLGGTEAFF	1	2.4089311120981038E-5	36	TCRBV07-09	TCRBV07	TCRBV07-09				01,03			unresolved		TCRBD01,TCRBD02	TCRBD01-01,TCRBD02-01		TCRBJ01-01*01	TCRBJ01	TCRBJ01-01	01				1	0	6	1	0	5	45	-1	61	-1	66	1	In	VDJ
CTGGAGTCGCCCAGCCCCAACCAGACCTCTCTGTACTTCTGTGCCAGCAGTTTAATAAGGGGTTCCGGGGAGCTGTTTTTTGGAGAA	CASSLIRGSGELFF	1	2.2583729175919722E-5	42	TCRBV27-01*01	TCRBV27	TCRBV27-01	01				TCRBD01-01*01	TCRBD01	TCRBD01-01	01				TCRBJ02-02*01	TCRBJ02	TCRBJ02-02	01				2	3	5	2	2	6	39	54	57	62	64	1	In	VDJ
GAAGACAGCAGCTTCTACATCTGCAGTGCTCTACTTTCCGGGACTAGCGGGAGGGCCGGCTCCTACAATGAGCAGTTCTTCGGGCCA	CSALLSGTSGRAGSYNEQFF	1	1.5055819450613148E-5	60	TCRBV20	TCRBV20	unresolved			TCRBV20-01,TCRBV20-or09_02		TCRBD02-01*02	TCRBD02	TCRBD02-01	02				TCRBJ02-01*01	TCRBJ02	TCRBJ02-01	01				5	9	0	0	4	0	21	30	39	55	59	1	In	VDJ
CGCACAGAGCAGGGGGACTCGGCCATGTATCTCTGTGCCAGCAGAAAATTGGGGGGAGCTTCTGGAAACACCATATATTTTGGAGAG	CASRKLGGASGNTIYF	1	3.3122802791348926E-5	48	TCRBV07-09	TCRBV07	TCRBV07-09				01,03	TCRBD02-01*01	TCRBD02	TCRBD02-01	01				TCRBJ01-03*01	TCRBJ01	TCRBJ01-03	01				6	6	9	1	4	1	33	44	50	56	60	1	In	VDJ
GTAGTGCGAGGAGATTCGGCAGCTTATTTCTGTGCCAGCTCACCACTACCCCAGACAGGGATGAACACTGAAGCTTTCTTTGGACAA	CASSPLPQTGMNTEAFF	2	3.462838473641024E-5	51	TCRBV18-01*01	TCRBV18	TCRBV18-01	01				TCRBD01-01*01	TCRBD01	TCRBD01-01	01				TCRBJ01-01*01	TCRBJ01	TCRBJ01-01	01				1	7	2	3	1	0	30	46	53	60	61	2	In	VDJ
ACCTTGGAGCTGGGGGACTCGGCCCTTTATCTTTGCGCCAGCAGCTTCTCATCCGGGACTAGCACAGATACGCAGTATTTTGGCCCA	CASSFSSGTSTDTQYF	1	1.3550237505551834E-5	48	TCRBV05-01*01	TCRBV05	TCRBV05-01	01				TCRBD02-01	TCRBD02	TCRBD02-01				01,02	TCRBJ02-03*01	TCRBJ02	TCRBJ02-03	01				2	7	0	10	0	0	33	47	54	-1	60	1	In	VDJ
GCTCACCAGGCCTGGGGGACGCAGCCATGTACCTGTGTGCCACCAGTCGCTCGGCTTTGGGAAAAAGAGACCCAGTACTTCGGGCCA		1	1.3550237505551834E-5	46	TCRBV15-01*01	TCRBV15	TCRBV15-01	01						unresolved		TCRBD01,TCRBD02	TCRBD01-01,TCRBD02-01		TCRBJ02-05*01	TCRBJ02	TCRBJ02-05	01				6	12	0	8	2	3	35	46	58	62	64	1	Out	VDJ
CAGCCTGCAAAGCTTGAGGACTCGGCCGTGTATCTCTGTGCCAGCAGCTTAGATTTTAGCCCACAAGAGACCCAGTACTTCGGGCCA	CASSLDFSPQETQYF	1	1.5055819450613148E-5	45	TCRBV11-02*02	TCRBV11	TCRBV11-02	02				TCRBD02-01	TCRBD02	TCRBD02-01				01,02	TCRBJ02-05*01	TCRBJ02	TCRBJ02-05	01				0	3	5	7	3	2	36	53	56	60	63	1	In	VDJ
CCCAGCCCCAACCAGACCTCTCTGTACTTCTGTGCCAGCAGTCCCCGTGGGGCGGGGCAGCCGAACACTGAAGCTTTCTTTGGACAA	CASSPRGAGQPNTEAFF	1	1.9572565285797093E-5	51	TCRBV27-01*01	TCRBV27	TCRBV27-01	01				TCRBD02-01*01	TCRBD02	TCRBD02-01	01				TCRBJ01-01*01	TCRBJ01	TCRBJ01-01	01				5	9	7	3	5	1	30	42	51	57	62	1	In	VDJ
CTGGAGTCCGCTACCAGCTCCCAGACATCTGTGTACTTCTGTGCCATCAGACCGGGACAGGACTACACTGAAGCTTTCTTTGGACAA	CAIRPGQDYTEAFF	1	2.559489306604235E-5	42	TCRBV10-03*01	TCRBV10	TCRBV10-03	01				TCRBD01-01*01	TCRBD01	TCRBD01-01	01				TCRBJ01-01*01	TCRBJ01	TCRBJ01-01	01				6	3	0	4	3	3	39	50	53	61	64	1	In	VDJ
TCTCTGGAGCTGGGGGACTCAGCTTTGTATTTCTGTGCCAGCAGCGATGGTGCGGGCGCATCGGGTGAAAAACTGTTTTTTGGCAGT	CASSDGAGASGEKLFF	1	1.6561401395674463E-5	48	TCRBV09-01	TCRBV09	TCRBV09-01				01,02	TCRBD02-01	TCRBD02	TCRBD02-01				01,02	TCRBJ01-04*01	TCRBJ01	TCRBJ01-04	01				3	5	7	4	9	7	33	46	51	56	65	1	In	VDJ
AGAACCCAGGGACTCAGCTGTGTATTTTTGTGCTAGTGGTTTGGTAATTTTTGGGCGGGAGTTCGGGATACGCAGTATTTTGGCCCA		1	2.107814723085841E-5	53	TCRBV12-05*01	TCRBV12	TCRBV12-05	01				TCRBD02-01*02	TCRBD02	TCRBD02-01	02				TCRBJ02-03*01	TCRBJ02	TCRBJ02-03	01				0	9	7	2	5	6	28	45	54	61	66	1	Out	VDJ
CAGCGCACAGAGCAGCGGGACTCGGCCATGTATCGCTGTGCCAGCAGCAGAAACCCTCAGGGGGCGGAGACCCAGTACTTCGGGCCA	CASSRNPQGAETQYF	1	1.5055819450613148E-5	45	TCRBV07-06*01	TCRBV07	TCRBV07-06	01				TCRBD01-01*01	TCRBD01	TCRBD01-01	01				TCRBJ02-05*01	TCRBJ02	TCRBJ02-05	01				5	9	4	0	1	5	36	48	57	65	66	1	In	VDJ
ACCAGTGCCCATCCTGAAGACAGCAGCTTCTACATCTGCAGTGCCCCCTCCCCTGGGGGCGCGGGGAATGAGCAGTTCTTCGGGCCA	CSAPSPGGAGNEQFF	1	1.5055819450613148E-5	45	TCRBV20	TCRBV20	unresolved			TCRBV20-01,TCRBV20-or09_02				unresolved		TCRBD01,TCRBD02	TCRBD01-01,TCRBD02-01		TCRBJ02-01*01	TCRBJ02	TCRBJ02-01	01				6	10	6	0	6	7	36	44	54	60	66	1	In	VDJ
CTGGAGTTGGCTGCTCCCTCCCAGACATCTGTGTACTTCTGTGCCAGCAACAGACAGGGGGTCGGAAACACCATATATTTTGGAGAG	CASNRQGVGNTIYF	1	2.860605695616498E-5	42	TCRBV06-06	TCRBV06	TCRBV06-06				01,02	TCRBD01-01*01	TCRBD01	TCRBD01-01	01				TCRBJ01-03*01	TCRBJ01	TCRBJ01-03	01				7	3	2	1	2	4	39	49	52	61	63	1	In	VDJ
AACGCCTTGGAGCTGGACGACTCGGCCCTGTATCTCTGTGCCAGCAGCTTACCGGACTCTGGGGCCAACGTCCTGACTTTCGGGGCC	CASSLPDSGANVLTF	1	1.6561401395674463E-5	45	TCRBV05-04*01	TCRBV05	TCRBV05-04	01						unresolved		TCRBD01,TCRBD02	TCRBD01-01,TCRBD02-01		TCRBJ02-06*01	TCRBJ02	TCRBJ02-06	01				2	3	1	8	0	0	36	50	53	-1	56	1	In	VDJ
CTGAAGATCCAGCGCACACAGCAGGAGGACTCCGCCGTGTATCTCTGTGCCAGCAGCTTACCCGGTTACGAGCAGTACTTCGGGCCG	CASSLPGYEQYF	1	1.6561401395674463E-5	36	TCRBV07-08*01	TCRBV07	TCRBV07-08	01				TCRBD02-01	TCRBD02	TCRBD02-01				01,02	TCRBJ02-07*01	TCRBJ02	TCRBJ02-07	01				2	2	8	5	1	4	45	60	62	65	66	1	In	VDJ
AGTGCCTTGGAGCTGGGGGACTCGGCCCTGTATCTCTGTGCCAGAAGCTCCGGATCGGGACATCTAAATGAGCAGTTCTTCGGGCCA	CARSSGSGHLNEQFF	2	2.4089311120981038E-5	45	TCRBV05-03	TCRBV05	TCRBV05-03				01,02	TCRBD01-01*01	TCRBD01	TCRBD01-01	01				TCRBJ02-01*01	TCRBJ02	TCRBJ02-01	01				3	7	0	6	4	7	36	49	56	62	66	2	In	VDJ
CTGGAGTCCGCCAGCACCAACCAGACATCTATGTACCTCTGTGCCAGCAGTAAAGCAGGGGCCACCGGGGAGCTGTTTTTTGGAGAA	CASSKAGATGELFF	1	2.559489306604235E-5	42	TCRBV28-01*01	TCRBV28	TCRBV28-01	01				TCRBD01-01*01	TCRBD01	TCRBD01-01	01				TCRBJ02-02*01	TCRBJ02	TCRBJ02-02	01				5	4	4	2	1	4	39	51	55	61	62	1	In	VDJ
AGCGCACAGAGCAGGGGGACTCAGCTGTGTATCTCTGTGCCAGCAGCTTAGGTCCCAGACTGATACAATGAGCAGTTCTTCGGGCCA		1	2.2583729175919722E-5	46	TCRBV07-04*01	TCRBV07	TCRBV07-04	01				TCRBD02-01	TCRBD02	TCRBD02-01				01,02	TCRBJ02-01*01	TCRBJ02	TCRBJ02-01	01				1	6	2	10	2	4	35	51	57	61	63	1	Out	VDJ
CGCACAGAGCAGCGGGACTCGGCCATGTATCGCTGTGCCAGCAGCCAAGACAGTTTCTCTGGGGCCAACGTCCTGACTTTCGGGGCC	CASSQDSFSGANVLTF	1	1.806698334073578E-5	48	TCRBV07-06*01	TCRBV07	TCRBV07-06	01				TCRBD01-01*01	TCRBD01	TCRBD01-01	01				TCRBJ02-06*01	TCRBJ02	TCRBJ02-06	01				5	3	2	5	3	0	33	45	48	53	56	1	In	VDJ
GAGTCCGCCAGCACCAACCAGACATCTATGTACCTCTGTGCCAGCAGTTTATTTCGGGGGTTGAACAATGAGCAGTTCTTCGGGCCA	CASSLFRGLNNEQFF	1	2.4089311120981038E-5	45	TCRBV28-01*01	TCRBV28	TCRBV28-01	01				TCRBD02-01*01	TCRBD02	TCRBD02-01	01				TCRBJ02-01*01	TCRBJ02	TCRBJ02-01	01				1	2	8	2	4	5	36	52	54	60	64	1	In	VDJ
GTGACCAGTGCCCATCCTGAAGACAGCAGCTTCTACATCTGCAGTGCTCCGGGACTAGCCTCGAGATATACGCAGTATTTTGGCCCA	CSAPGLASRYTQYF	1	1.5055819450613148E-5	42	TCRBV20	TCRBV20	unresolved			TCRBV20-01,TCRBV20-or09_02		TCRBD02-01	TCRBD02	TCRBD02-01				01,02	TCRBJ02-03*01	TCRBJ02	TCRBJ02-03	01				5	2	0	7	8	7	39	48	50	59	67	1	In	VDJ
CTGGACGACTCGGCCCTGTATCTCTGTGCCAGCAGCTTGGCGCGGGGGGCAGGCGGTAGCTCCTACAATGAGCAGTTCTTCGGGCCA	CASSLARGAGGSSYNEQFF	1	1.806698334073578E-5	57	TCRBV05-04*01	TCRBV05	TCRBV05-04	01				TCRBD02-01*01	TCRBD02	TCRBD02-01	01				TCRBJ02-01*01	TCRBJ02	TCRBJ02-01	01				0	1	7	1	10	0	24	40	41	49	59	1	In	VDJ
AAGATCCAGCGCACACAGCAGGAGGACTCCGCCGTGTATCTCTGTGCCAGCAGCTTCCAGCCTCGGGAGTTGGCTTTCTTTGGACAA	CASSFQPRELAFF	1	1.806698334073578E-5	39	TCRBV07-08*01	TCRBV07	TCRBV07-08	01				TCRBD02-01*02	TCRBD02	TCRBD02-01	02				TCRBJ01-01*01	TCRBJ01	TCRBJ01-01	01				3	7	8	2	3	11	42	56	63	69	72	1	In	VDJ
GTGACATCGGCCCAAAAGAACCCGACAGCTTTCTATCTCTGTGCCAGTAGTATCAGGGCACCTGGAAACACCATATATTTTGGAGAG	CASSIRAPGNTIYF	1	3.462838473641024E-5	42	TCRBV19-01	TCRBV19	TCRBV19-01				01,02	TCRBD01-01*01	TCRBD01	TCRBD01-01	01				TCRBJ01-03*01	TCRBJ01	TCRBJ01-03	01				3	0	4	3	3	2	39	-1	53	58	61	1	In	VDJ
CGCACAGAGCAGGGGGACTCGGCCATGTATCTCTGTGCCAGCAGCTCCTTACTGGGACCACCAGCGGATACGCAGTATTTTGGCCCA	CASSSLLGPPADTQYF	1	2.4089311120981038E-5	48	TCRBV07-09	TCRBV07	TCRBV07-09				01,03			unresolved		TCRBD01,TCRBD02	TCRBD01-01,TCRBD02-01		TCRBJ02-03*01	TCRBJ02	TCRBJ02-03	01				4	7	0	7	8	6	33	46	53	58	66	1	In	VDJ
TCCCTGGAGCTTGGTGACTCTGCTGTGTATTTCTGTGCCAGCAGCCAAGATAGCGGGGGTTCCTACAATGAGCAGTTCTTCGGGCCA	CASSQDSGGSYNEQFF	1	2.2583729175919722E-5	48	TCRBV03	TCRBV03	unresolved			TCRBV03-01,TCRBV03-02		TCRBD02-01*01	TCRBD02	TCRBD02-01	01				TCRBJ02-01*01	TCRBJ02	TCRBJ02-01	01				0	0	5	2	1	1	33	-1	50	59	60	1	In	VDJ
TCCAGCAGGTAGTGCGAGGAGATTCGGCAGCTTATTTCTGTGCCAGCTCACCTTAAGGGACCCCCCTACGGCTACACCTTCGGTTCG		1	1.806698334073578E-5	43	TCRBV18-01*01	TCRBV18	TCRBV18-01	01						unresolved		TCRBD01,TCRBD02	TCRBD01-01,TCRBD02-01		TCRBJ01-02*01	TCRBJ01	TCRBJ01-02	01				3	4	0	7	8	8	38	52	56	61	69	1	Out	VDJ
GTGAACGCCTTGTTGCTGGGGGACTCGGCCCTCTATCTCTGTGCCAGCAGCTTCATGACGGGGAAAGATACGCAGTATTTTGGCCCA	CASSFMTGKDTQYF	1	1.6561401395674463E-5	42	TCRBV05-06*01	TCRBV05	TCRBV05-06	01				TCRBD02-01*01	TCRBD02	TCRBD02-01	01				TCRBJ02-03*01	TCRBJ02	TCRBJ02-03	01				2	5	8	3	2	5	39	53	58	63	65	1	In	VDJ
GAGCAGGGGGACTCGGCCATGTATCTCTGTGCCAGCAGCTTAGGAGGGACAGGGTTTTTGGGGAACACTGAAGCTTTCTTTGGACAA	CASSLGGTGFLGNTEAFF	1	2.4089311120981038E-5	54	TCRBV07-09	TCRBV07	TCRBV07-09				01,03	TCRBD01-01*01	TCRBD01	TCRBD01-01	01				TCRBJ01-01*01	TCRBJ01	TCRBJ01-01	01				1	2	0	3	8	1	27	43	45	54	62	1	In	VDJ
ATCCTGGAGTCGCCCAGCCCCAACCAGACCTCTCTGTACTTCTGTGCATAAAGGGGGGCCGCCGAAGAGACCCAGTACTTCGGGCCA	CA*RGAAEETQYF	1	1.6561401395674463E-5	39	TCRBV27-01*01	TCRBV27	TCRBV27-01	01						unresolved		TCRBD01,TCRBD02	TCRBD01-01,TCRBD02-01		TCRBJ02-05*01	TCRBJ02	TCRBJ02-05	01				12	4	5	1	7	3	42	47	51	57	64	1	Stop	VDJ
CTGAGCTCTCTGGAGCTGGGGGACTCAGCTTTGTATTTCTGTGCCAGCACCGGGACAACCTCTGGAAACACCATATATTTTGGAGAG	CASTGTTSGNTIYF	2	5.269536807714602E-5	42	TCRBV09-01	TCRBV09	TCRBV09-01				01,02	TCRBD01-01*01	TCRBD01	TCRBD01-01	01				TCRBJ01-03*01	TCRBJ01	TCRBJ01-03	01				6	2	0	6	2	0	39	49	51	57	59	2	In	VDJ
GCCTTGTTGCTGGGGGACTCGGCCCTGTATCTCTGTGCCAGCAGCCCTCTGGGAGGTGTGAGCAATCAGCCCCAGCATTTTGGTGAT	CASSPLGGVSNQPQHF	1	2.559489306604235E-5	48	TCRBV05-05*01	TCRBV05	TCRBV05-05	01				TCRBD02-01*02	TCRBD02	TCRBD02-01	02				TCRBJ01-05*01	TCRBJ01	TCRBJ01-05	01				4	5	9	1	4	1	33	45	50	56	60	1	In	VDJ
CAGCCTGCAAAGCTTGAGGACTCGGCCGTGTATCTCTGTGCCAGCAGCTTAGAGCCGGGACAGCCCTACGAGCAGTACTTCGGGCCG	CASSLEPGQPYEQYF	1	1.6561401395674463E-5	45	TCRBV11-02*02	TCRBV11	TCRBV11-02	02				TCRBD01-01*01	TCRBD01	TCRBD01-01	01				TCRBJ02-07*01	TCRBJ02	TCRBJ02-07	01				0	3	0	5	1	2	36	53	56	63	64	1	In	VDJ
CTGAAGGTGCAGCCTGCAGAACTGGAGGATTCTGGAGTTTATTTCTGTGCCAGCAGCCAATACGACTACGAGCAGTACTTCGGGCCG	CASSQYDYEQYF	1	2.107814723085841E-5	36	TCRBV14-01*01	TCRBV14	TCRBV14-01	01						unresolved		TCRBD01,TCRBD02	TCRBD01-01,TCRBD02-01		TCRBJ02-07*01	TCRBJ02	TCRBJ02-07	01				2	3	2	8	0	3	45	60	63	-1	65	1	In	VDJ
GCCTGCAGAGCTTGGGGACTCGGCCGTGTATCTCTGTGCCAGCAGCTTAGAGCGGCCTCGGGAGGAAACACCATATATTTTGGAGAG		1	2.4089311120981038E-5	47	TCRBV11-03*01	TCRBV11	TCRBV11-03	01				TCRBD02-01*02	TCRBD02	TCRBD02-01	02				TCRBJ01-03*01	TCRBJ01	TCRBJ01-03	01				0	7	8	3	0	4	34	51	58	-1	63	1	Out	VDJ
ATCCAGCCCTCAGAACCCAGGGACTCAGCTGTGTACTTCTGTGCCAGCAGCCCGGGTTGGCCTAATTCACCCCTCCACTTTGGGAAC	CASSPGWPNSPLHF	2	5.4200950022207335E-5	42	TCRBV12	TCRBV12	unresolved			TCRBV12-03,TCRBV12-04		TCRBD02-01	TCRBD02	TCRBD02-01				01,02	TCRBJ01-06*01	TCRBJ01	TCRBJ01-06	01				6	2	8	4	6	6	39	50	52	56	62	2	In	VDJ
GAGTCCGCCAGCACCAACCAGACATCTATGTACCTCTGTGCCAGCAGTCCCCCCGGACAGACCCAAGAGACCCAGTACTTCGGGCCA	CASSPPGQTQETQYF	1	1.806698334073578E-5	45	TCRBV28-01*01	TCRBV28	TCRBV28-01	01				TCRBD01-01*01	TCRBD01	TCRBD01-01	01				TCRBJ02-05*01	TCRBJ02	TCRBJ02-05	01				5	6	1	5	2	1	36	48	54	60	62	1	In	VDJ
GCTACGAAGCTTGAGGATTCAGCAGTGTATTTTTGTGCCAGCAGCCCCGGCGGGACAGGGGGGTTGAATGAGCAGTTCTTCGGGCCA	CASSPGGTGGLNEQFF	2	4.8178622241962076E-5	48	TCRBV16-01	TCRBV16	TCRBV16-01				01,02	TCRBD01-01*01	TCRBD01	TCRBD01-01	01				TCRBJ02-01*01	TCRBJ02	TCRBJ02-01	01				4	5	0	1	4	7	33	46	51	62	66	2	In	VDJ
CTGTCGGCTGCTCCCTCCCAGACATCTGTGTACTTCTGTGCCAGCAGAAGACTAGCGGGAGTTGGCAATGAGCAGTTCTTCGGGCCA	CASRRLAGVGNEQFF	1	1.5055819450613148E-5	45	TCRBV06-05*01	TCRBV06	TCRBV06-05	01				TCRBD02-01*02	TCRBD02	TCRBD02-01	02				TCRBJ02-01*01	TCRBJ02	TCRBJ02-01	01				6	2	2	2	4	6	36	47	49	61	65	1	In	VDJ
GTGACCAGTGCCCATCCTGAAGACAGCAGCTTCTACATCTGCAGTGCTAGCCAGGGGGCGGCTGGAAACACCATATATTTTGGAGAG	CSASQGAAGNTIYF	1	1.9572565285797093E-5	42	TCRBV20	TCRBV20	unresolved			TCRBV20-01,TCRBV20-or09_02		TCRBD01-01*01	TCRBD01	TCRBD01-01	01				TCRBJ01-03*01	TCRBJ01	TCRBJ01-03	01				3	1	4	0	2	2	39	50	51	59	61	1	In	VDJ
TCCGCCAGCACCAACCAGACATCTATGTACCTCTGTGCCAGCAGTTTACTAGCGGGGTCGGGCACCGGGGAGCTGTTTTTTGGAGAA	CASSLLAGSGTGELFF	1	2.559489306604235E-5	48	TCRBV28-01*01	TCRBV28	TCRBV28-01	01				TCRBD02-01*01	TCRBD02	TCRBD02-01	01				TCRBJ02-02*01	TCRBJ02	TCRBJ02-02	01				2	0	4	3	5	4	33	-1	48	57	62	1	In	VDJ
GCTGCTCCCTCCCAGACATCTGTGTACTTCTGTGCCAGCAGTAGTCACGAGTGGGGATCTGGGGCCAACGTCCTGACTTTCGGGGCC	CASSSHEWGSGANVLTF	1	1.806698334073578E-5	51	TCRBV06	TCRBV06	unresolved			TCRBV06-01,TCRBV06-05,TCRBV06-06				unresolved		TCRBD01,TCRBD02	TCRBD01-01,TCRBD02-01		TCRBJ02-06*01	TCRBJ02	TCRBJ02-06	01				5	11	0	8	0	1	30	42	53	-1	57	1	In	VDJ
CAGCCTGCAGAGCTTGGGGACTCGGCCATGTATCTCTGTGCCAGCCAGCAAGGACACTCAACTAATGAAAAACTGTTTTTTGGCAGT	CASQQGHSTNEKLFF	1	2.2583729175919722E-5	45	TCRBV11-01*01	TCRBV11	TCRBV11-01	01				TCRBD01-01*01	TCRBD01	TCRBD01-01	01				TCRBJ01-04*01	TCRBJ01	TCRBJ01-04	01				8	6	1	6	2	0	36	45	51	56	58	1	In	VDJ
GAGTCCGCCAGCACCAACCAGACATCTATGTACCTCTGTGCCAGCAGTTTAGGGGACACAGGTCTCGAGGAAGCTTTCTTTGGACAA	CASSLGDTGLEEAFF	1	2.2583729175919722E-5	45	TCRBV28-01*01	TCRBV28	TCRBV28-01	01				TCRBD01-01*01	TCRBD01	TCRBD01-01	01				TCRBJ01-01*01	TCRBJ01	TCRBJ01-01	01				2	1	0	6	11	8	36	51	52	58	69	1	In	VDJ
CATCGGCCCAAAAGAACCCGACAGCTTTCTATCTCTGTGCCAAACCGGGACTAGCGGAGGTCTGGTTGTGAGCAGTTCTTCGGGCCA		1	2.7100475011103668E-5	46	TCRBV19-01	TCRBV19	TCRBV19-01				01,02	TCRBD02-01	TCRBD02	TCRBD02-01				01,02	TCRBJ02-01*01	TCRBJ02	TCRBJ02-01	01				10	4	0	5	11	9	35	42	46	57	68	1	Out	VDJ
TCCAGTCCACGGAGTCAGGGGACACAGCACTGTATTTCTGTGCCAGCAGCGTACAGCGGGAGAGTATACGAGCAGTACTTCGGGCCG		1	2.860605695616498E-5	43	TCRBV21-01*01	TCRBV21	TCRBV21-01	01				TCRBD02-01*02	TCRBD02	TCRBD02-01	02				TCRBJ02-07*01	TCRBJ02	TCRBJ02-07	01				5	4	6	2	4	4	38	50	54	62	66	1	Out	VDJ
AAGATCCGGTCCACAAAGCTGGAGGACTCAGCCATGTACTTCTGTGCCAGCAGATGGACAGAGCAAGAGACCCAGTACTTCGGGCCA	CASRWTEQETQYF	1	1.6561401395674463E-5	39	TCRBV02-01*01	TCRBV02	TCRBV02-01	01				TCRBD01-01*01	TCRBD01	TCRBD01-01	01				TCRBJ02-05*01	TCRBJ02	TCRBJ02-05	01				6	2	1	5	2	2	42	53	55	61	63	1	In	VDJ
CGGTCCACAAAGCTGGAGGACTCAGCCATGTACTTCTGTGCCAGCAGTGAATAGGGGGGGCTAACCTACGAGCAGTACTTCGGGCCG	CASSE*GGLTYEQYF	1	1.806698334073578E-5	45	TCRBV02-01*01	TCRBV02	TCRBV02-01	01				TCRBD02-01*01	TCRBD02	TCRBD02-01	01				TCRBJ02-07*01	TCRBJ02	TCRBJ02-07	01				2	2	9	0	4	2	36	51	53	60	64	1	Stop	VDJ
ATCCAGCCCTCAGAACCCAGGGACTCAGCTGTGTACTTCTGTGCCAGCAGTCTGGGTGCAGAGGGCTATGGCTACACCTTCGGTTCG	CASSLGAEGYGYTF	1	1.6561401395674463E-5	42	TCRBV12	TCRBV12	unresolved			TCRBV12-03,TCRBV12-04		TCRBD02-01*02	TCRBD02	TCRBD02-01	02				TCRBJ01-02*01	TCRBJ01	TCRBJ01-02	01				5	9	11	0	0	4	39	51	60	-1	65	1	In	VDJ
CTGGAGTCGGCTGCTCCCTCCCAAACATCTGTGTACTTCTGTGCCAGCGGCCGGATTTCAACTAACTATGGCTACACCTTCGGTTCG	CASGRISTNYGYTF	1	1.6561401395674463E-5	42	TCRBV06	TCRBV06	unresolved			TCRBV06-02,TCRBV06-03				unresolved		TCRBD01,TCRBD02	TCRBD01-01,TCRBD02-01		TCRBJ01-02*01	TCRBJ01	TCRBJ01-02	01				8	4	1	8	6	0	39	48	52	55	61	1	In	VDJ
ATCCAGCCCTCAGAACCCAGGGACTCAGCTGTGTACTTCTGTGCCAGCAGTTTAGAACAGGGGGTTGGCATTCAGTACTTCGGCGCC	CASSLEQGVGIQYF	1	1.9572565285797093E-5	42	TCRBV12	TCRBV12	unresolved			TCRBV12-03,TCRBV12-04		TCRBD01-01*01	TCRBD01	TCRBD01-01	01				TCRBJ02-04*01	TCRBJ02	TCRBJ02-04	01				1	1	3	1	4	9	39	55	56	64	68	1	In	VDJ
AGCACCTTGGAGCTGGGGGACTCGGCCCTTTATCTTTGCGCCAGCTCGGCCGGGACAGGGGTTTTCAATGAGCAGTTCTTCGGGCCA	CASSAGTGVFNEQFF	1	1.5055819450613148E-5	45	TCRBV05-01*01	TCRBV05	TCRBV05-01	01				TCRBD01-01*01	TCRBD01	TCRBD01-01	01				TCRBJ02-01*01	TCRBJ02	TCRBJ02-01	01				7	6	0	2	4	6	36	45	51	61	65	1	In	VDJ
ATTCAGCGCACAGAGCAGCGGGACTCAGCCATGTATCGCTGTGCCAGCAGCTTCGGCGGGAGTGCAGATACGCAGTATTTTGGCCCA	CASSFGGSADTQYF	1	1.806698334073578E-5	42	TCRBV07-07*01	TCRBV07	TCRBV07-07	01				TCRBD02-01*02	TCRBD02	TCRBD02-01	02				TCRBJ02-03*01	TCRBJ02	TCRBJ02-03	01				3	2	7	2	2	4	39	53	55	62	64	1	In	VDJ
ACATCGGCCCAAAAGAACCCGACAGCTTTCTATCTCTGTGCCAGTAGTCTCGGTCCCAAAGGCAATCAGCCCCAGCATTTTGGTGAT	CASSLGPKGNQPQHF	1	2.4089311120981038E-5	45	TCRBV19-01	TCRBV19	TCRBV19-01				01,02	TCRBD02-01	TCRBD02	TCRBD02-01				01,02	TCRBJ01-05*01	TCRBJ01	TCRBJ01-05	01				5	2	8	5	8	2	36	48	50	53	61	1	In	VDJ
TCCCTAGAGTCTGCCATCCCCAACCAGACAGCTCTTTACTTCTGTGCCACCGGAGGGACTAGCGGGGCTGAGCAGTTCTTCGGGCCA	CATGGTSGAEQFF	1	1.6561401395674463E-5	39	TCRBV24	TCRBV24	unresolved			TCRBV24-01,TCRBV24-or09_02		TCRBD02-01*01	TCRBD02	TCRBD02-01	01				TCRBJ02-01*01	TCRBJ02	TCRBJ02-01	01				9	3	0	3	1	9	42	51	54	67	68	1	In	VDJ
CAGCCTGCAGAGCTTGGGGACTCGGCCGTGTATCTCTGTGCCAGCAGCCCAGGGGCAAAGAGAGGGGAGACCCAGTACTTCGGGCCA	CASSPGAKRGETQYF	1	1.5055819450613148E-5	45	TCRBV11-03*01	TCRBV11	TCRBV11-03	01				TCRBD01-01*01	TCRBD01	TCRBD01-01	01				TCRBJ02-05*01	TCRBJ02	TCRBJ02-05	01				5	1	4	2	11	5	36	48	49	55	66	1	In	VDJ
CTGAGGATCCAGCAGGTAGTGCGAGGAGATTCGGCAGCTTATTTCTGTGCCAGCTCACCACCAGGGGGGGGCTACACCTTCGGTTCG	CASSPPGGGYTF	1	1.806698334073578E-5	36	TCRBV18-01*01	TCRBV18	TCRBV18-01	01						unresolved		TCRBD01,TCRBD02	TCRBD01-01,TCRBD02-01		TCRBJ01-02*01	TCRBJ01	TCRBJ01-02	01				0	0	5	1	1	8	45	-1	62	68	69	1	In	VDJ
TCGGCTGCTCCCTCCCAAACATCTGTGTACTTCTGTGCCAGCAGTCGGATGGGACAGGCGAACACCGGGGAGCTGTTTTTTGGAGAA	CASSRMGQANTGELFF	1	2.107814723085841E-5	48	TCRBV06	TCRBV06	unresolved			TCRBV06-02,TCRBV06-03		TCRBD01-01*01	TCRBD01	TCRBD01-01	01				TCRBJ02-02*01	TCRBJ02	TCRBJ02-02	01				5	5	0	4	0	0	33	45	50	-1	58	1	In	VDJ
GAAGATCCAGCCCTCAGAACCCAGGGACTCAGCTGTGTACTTCTGTGCCAGCAGTTTAGACGGTCAGATACGCAGTATTTTGGCCCA		1	1.806698334073578E-5	38	TCRBV12	TCRBV12	unresolved			TCRBV12-03,TCRBV12-04		TCRBD02-01	TCRBD02	TCRBD02-01				01,02	TCRBJ02-03*01	TCRBJ02	TCRBJ02-03	01				1	1	8	5	1	4	43	59	60	63	64	1	Out	VDJ
AATTCCCTGGAGCTTGGTGACTCTGCTGTGTATTTCTGTGCCAGCAGCCCAGGGACAGGGGGCGGAAACACCATATATTTTGGAGAG	CASSPGTGGGNTIYF	1	2.860605695616498E-5	45	TCRBV03	TCRBV03	unresolved			TCRBV03-01,TCRBV03-02		TCRBD01-01*01	TCRBD01	TCRBD01-01	01				TCRBJ01-03*01	TCRBJ01	TCRBJ01-03	01				4	2	0	0	0	4	36	49	51	-1	63	1	In	VDJ
GATTCTGGAGTCCGCCAGCACCAACCAGACATCTATGTACCTCTGCCTTTGGGAGGGCCGCACACCGGGGAGCTGTTTTTTGGAGAA		1	2.559489306604235E-5	38	TCRBV28-01*01	TCRBV28	TCRBV28-01	01				TCRBD02-01*02	TCRBD02	TCRBD02-01	02				TCRBJ02-02*01	TCRBJ02	TCRBJ02-02	01				15	5	9	0	4	3	43	45	50	57	61	1	Out	VDJ
GAGTCGCCCAGCCCCAACCAGACCTCTCTGTACTTCTGTGCCAGCATGGGGTGGACAGGGGCTTCGTATGGCTACACCTTCGGTTCG	CASMGWTGASYGYTF	1	1.806698334073578E-5	45	TCRBV27-01*01	TCRBV27	TCRBV27-01	01				TCRBD01-01*01	TCRBD01	TCRBD01-01	01				TCRBJ01-02*01	TCRBJ01	TCRBJ01-02	01				7	6	1	2	5	5	36	46	52	61	66	1	In	VDJ
GTGACATCGGCCCAAAAGAACCCGACAGCTTTCTATCTCTGTGCCAGTAGACAACAGGGAGCTGGAAACACCATATATTTTGGAGAG	CASRQQGAGNTIYF	1	3.462838473641024E-5	42	TCRBV19-01	TCRBV19	TCRBV19-01				01,02	TCRBD01-01*01	TCRBD01	TCRBD01-01	01				TCRBJ01-03*01	TCRBJ01	TCRBJ01-03	01				6	3	3	3	2	2	39	50	53	59	61	1	In	VDJ
GTGACCAGTGCCCATCCTGAAGACAGCAGCTTCTACATCTGCAGTGCTGTGGGGCGCAGCGGCACAGATACGCAGTATTTTGGCCCA	CSAVGRSGTDTQYF	1	1.5055819450613148E-5	42	TCRBV20	TCRBV20	unresolved			TCRBV20-01,TCRBV20-or09_02		TCRBD01-01*01	TCRBD01	TCRBD01-01	01				TCRBJ02-03*01	TCRBJ02	TCRBJ02-03	01				5	2	7	0	6	1	39	48	50	55	61	1	In	VDJ
ACTGTGACATCGGCCCAAAAGAACCCGACAGCTTTCTATCTCTGTGCCAGTAGTATTACCAATAACTATGGCTACACCTTCGGTTCG	CASSITNNYGYTF	1	2.2583729175919722E-5	39	TCRBV19-01	TCRBV19	TCRBV19-01				01,02			unresolved		TCRBD01,TCRBD02	TCRBD01-01,TCRBD02-01		TCRBJ01-02*01	TCRBJ01	TCRBJ01-02	01				3	1	3	7	3	1	42	56	57	59	62	1	In	VDJ
ACTGTGACATCGGCCCAAAAGAACCCGACAGCTTTCTATCTCTGTGCCAGTAGGTCATTGGCCAACAATGAGCAGTTCTTCGGGCCA	CASRSLANNEQFF	1	2.7100475011103668E-5	39	TCRBV19-01	TCRBV19	TCRBV19-01				01,02	TCRBD01-01*01	TCRBD01	TCRBD01-01	01				TCRBJ02-01*01	TCRBJ02	TCRBJ02-01	01				6	6	9	0	2	5	42	53	59	62	64	1	In	VDJ
ACATCGGCCCAAAAGAACCCGACAGCTTTCTATCTCTGTGCCAGTAGTGCGGCAACAGGGTACACCGGGGAGCTGTTTTTTGGAGAA	CASSAATGYTGELFF	1	2.860605695616498E-5	45	TCRBV19-01	TCRBV19	TCRBV19-01				01,02	TCRBD01-01*01	TCRBD01	TCRBD01-01	01				TCRBJ02-02*01	TCRBJ02	TCRBJ02-02	01				5	6	3	3	1	3	36	48	54	60	61	1	In	VDJ
ATCCAGCCCTCAGAACCCAGGGACTCAGCTGTGTACTTCTGTGCCAGCAGCTTCAGCCAGAGCAATCAGCCCCAGCATTTTGGTGAT	CASSFSQSNQPQHF	1	1.6561401395674463E-5	42	TCRBV12	TCRBV12	unresolved			TCRBV12-03,TCRBV12-04				unresolved		TCRBD01,TCRBD02	TCRBD01-01,TCRBD02-01		TCRBJ01-05*01	TCRBJ01	TCRBJ01-05	01				6	3	4	5	4	1	39	50	53	56	60	1	In	VDJ
GTGACATCGGCCCAAAAGAACCCGACAGCTTTCTATCTCTGTGCCAGTAGTCGTTCTAGGTTAAATGAAAAACTGTTTTTTGGCAGT	CASSRSRLNEKLFF	1	3.161722084628761E-5	42	TCRBV19-01	TCRBV19	TCRBV19-01				01,02	TCRBD02-01	TCRBD02	TCRBD02-01				01,02	TCRBJ01-04*01	TCRBJ01	TCRBJ01-04	01				5	4	4	8	4	5	39	51	55	59	63	1	In	VDJ
GTGAGCACCTTGGAGCTGGGGGACTCGGCCCTTTATCTTTGCGCCAGCAGCTTGGGACAGAACCAAGAGACCCAGTACTTCGGGCCA	CASSLGQNQETQYF	1	1.2044655560490519E-5	42	TCRBV05-01*01	TCRBV05	TCRBV05-01	01				TCRBD01-01*01	TCRBD01	TCRBD01-01	01				TCRBJ02-05*01	TCRBJ02	TCRBJ02-05	01				0	0	2	5	1	0	39	-1	55	60	61	1	In	VDJ
GCCTTGGAGCTGGACGACTCGGCCCTGTATCTCTGTGCCAGCAGCTTGGTGGGGCAGGGGTTATTCGGTGAGCAGTTCTTCGGGCCA	CASSLVGQGLFGEQFF	1	1.806698334073578E-5	48	TCRBV05-04*01	TCRBV05	TCRBV05-04	01				TCRBD01-01*01	TCRBD01	TCRBD01-01	01				TCRBJ02-01*01	TCRBJ02	TCRBJ02-01	01				0	5	4	2	8	9	33	49	54	60	68	1	In	VDJ
TCCACGGAGTCAGGGGACACAGCACTGTATTTCTGTGCCAGCAGCCTAACATACCTGGGATGGCGGGAGACCCAGTACTTCGGGCCA	CASSLTYLGWRETQYF	1	2.559489306604235E-5	48	TCRBV21-01*01	TCRBV21	TCRBV21-01	01						unresolved		TCRBD01,TCRBD02	TCRBD01-01,TCRBD02-01		TCRBJ02-05*01	TCRBJ02	TCRBJ02-05	01				5	11	0	8	6	5	33	45	56	60	66	1	In	VDJ
GAGTGCCTTGGAGCTGGGGGACTCGGCCCTGTATCTCTGTGCCAGAAGCCCCTTTGAAAAAGGGGAATTGAAGCTTTCTTTGGACAA		1	2.107814723085841E-5	44	TCRBV05-03	TCRBV05	TCRBV05-03				01,02	TCRBD01-01*01	TCRBD01	TCRBD01-01	01				TCRBJ01-01*01	TCRBJ01	TCRBJ01-01	01				4	11	5	2	3	7	37	49	60	65	68	1	Out	VDJ
AGCTCTCTGGAGCTGGGGGACTCAGCTTTGTATTTCTGTGCCAGCAGCGTACGGGCAGGGGGCACCTATGGCTACACCTTCGGTTCG	CASSVRAGGTYGYTF	1	1.2044655560490519E-5	45	TCRBV09-01	TCRBV09	TCRBV09-01				01,02	TCRBD01-01*01	TCRBD01	TCRBD01-01	01				TCRBJ01-02*01	TCRBJ01	TCRBJ01-02	01				1	4	4	0	2	4	36	51	55	63	65	1	In	VDJ
GTGACATCGGCCCAAAAGAACCCGACAGCTTTCTATCTCTGTGCCAGTAAGGGGCAATATAGCAATCAGCCCCAGCATTTTGGTGAT	CASKGQYSNQPQHF	1	2.4089311120981038E-5	42	TCRBV19-01	TCRBV19	TCRBV19-01				01,02	TCRBD01-01*01	TCRBD01	TCRBD01-01	01				TCRBJ01-05*01	TCRBJ01	TCRBJ01-05	01				7	0	5	2	5	0	39	-1	49	54	59	1	In	VDJ
CGCACACAGCAGGAGGACTCGGCCGTGTATCTCTGTGCCAGCAGCTTGACAGGGGGCGCGGATGGAAACACCATATATTTTGGAGAG	CASSLTGGADGNTIYF	1	3.0111638901226297E-5	48	TCRBV07-02*01	TCRBV07	TCRBV07-02	01				TCRBD01-01*01	TCRBD01	TCRBD01-01	01				TCRBJ01-03*01	TCRBJ01	TCRBJ01-03	01				3	0	2	0	5	3	33	-1	47	57	62	1	In	VDJ
CGCACACAGCAGGAGGACTCCGCCGTGTATCTCTGTGCCAGCAGCTCCATTCTAGCGGTCTCCTACAATGAGCAGTTCTTCGGGCCA	CASSSILAVSYNEQFF	1	1.9572565285797093E-5	48	TCRBV07-08*01	TCRBV07	TCRBV07-08	01				TCRBD02-01	TCRBD02	TCRBD02-01				01,02	TCRBJ02-01*01	TCRBJ02	TCRBJ02-01	01				4	5	4	5	1	0	33	46	51	58	59	1	In	VDJ
CAGCCCTCAGAACCCAGGGACTCAGCTGTGTACTTCTGTGCCAGCAGTTTATGGGACAGTTCAGGAGAGACCCAGTACTTCGGGCCA	CASSLWDSSGETQYF	1	1.5055819450613148E-5	45	TCRBV12	TCRBV12	unresolved			TCRBV12-03,TCRBV12-04		TCRBD01-01*01	TCRBD01	TCRBD01-01	01				TCRBJ02-05*01	TCRBJ02	TCRBJ02-05	01				2	1	0	5	6	4	36	51	52	59	65	1	In	VDJ
GCAATCCTGTCCTCAGAACCGGGAGACACGGCACTGTATCTCTGCGCCAGCAGTCAATTCCGAATCTACGAGCAGTACTTCGGGCCG	CASSQFRIYEQYF	1	1.9572565285797093E-5	39	TCRBV23-01*01	TCRBV23	TCRBV23-01	01						unresolved		TCRBD01,TCRBD02	TCRBD01-01,TCRBD02-01		TCRBJ02-07*01	TCRBJ02	TCRBJ02-07	01				1	3	2	8	2	3	42	58	61	63	65	1	In	VDJ
GACTCGGCCGTGTATCTCTGTGCCAGCAGCCCGAAGGGGGTAATGGGAAAATGGGGGTCCTCCTACAATGAGCAGTTCTTCGGGCCA	CASSPKGVMGKWGSSYNEQFF	1	1.9572565285797093E-5	63			unresolved		TCRBV07,TCRBV11	TCRBV07-02,TCRBV11-02,TCRBV11-03		TCRBD01-01*01	TCRBD01	TCRBD01-01	01				TCRBJ02-01*01	TCRBJ02	TCRBJ02-01	01				5	4	5	1	19	0	18	30	34	40	59	1	In	VDJ
TTGGAGCTGGGGGACTCAGCCCTGTACTTCTGTGCCAGCAGCTTACTTCGGCAGGGAGAAGCCAAAAACATTCAGTACTTCGGCGCC	CASSLLRQGEAKNIQYF	1	1.9572565285797093E-5	51	TCRBV13-01*01	TCRBV13	TCRBV13-01	01						unresolved		TCRBD01,TCRBD02	TCRBD01-01,TCRBD02-01		TCRBJ02-04*01	TCRBJ02	TCRBJ02-04	01				2	6	4	3	3	0	30	45	51	56	59	1	In	VDJ
CACGCCCTGCAGCCAGAAGACTCAGCCCTGTATCTCTGCGCCAGCAGCCTTGCTGGGGGCATTCAAGAGACCCAGTACTTCGGGCCA	CASSLAGGIQETQYF	2	2.4089311120981038E-5	45	TCRBV04-01*01	TCRBV04	TCRBV04-01	01				TCRBD01-01*01	TCRBD01	TCRBD01-01	01				TCRBJ02-05*01	TCRBJ02	TCRBJ02-05	01				4	5	6	0	3	2	36	49	54	60	63	2	In	VDJ
TGACAGTGACCAGTGCCCATCCTGAAGACAGCAGCTTCTACATCTGCACTTCAGACACCGCCTAATGAAAAACTGTTTTTTGGCAGT		1	1.806698334073578E-5	37	TCRBV20	TCRBV20	unresolved			TCRBV20-01,TCRBV20-or09_02		TCRBD01-01*01	TCRBD01	TCRBD01-01	01				TCRBJ01-04*01	TCRBJ01	TCRBJ01-04	01				10	5	2	6	4	3	44	48	53	57	61	1	Out	VDJ
AACGCCTTGGAGCTGGACGACTCGGCCCTGTATCTCTGTGCCAGCAGGGGGGCGGGAGGGAGTAGGAATGAGCAGTTCTTCGGGCCA	CASRGAGGSRNEQFF	1	1.806698334073578E-5	45	TCRBV05-04*01	TCRBV05	TCRBV05-04	01				TCRBD02-01*02	TCRBD02	TCRBD02-01	02				TCRBJ02-01*01	TCRBJ02	TCRBJ02-01	01				5	4	7	0	6	7	36	47	51	60	66	1	In	VDJ
CTGGAGTCGCCCAGCCCCAACCAGACCTCTCTGTACTTCTGTGCCAGCAGTTTGAACCGAGGCGGTGAAAAACTGTTTTTTGGCAGT	CASSLNRGGEKLFF	1	2.4089311120981038E-5	42	TCRBV27-01*01	TCRBV27	TCRBV27-01	01				TCRBD02-01	TCRBD02	TCRBD02-01				01,02	TCRBJ01-04*01	TCRBJ01	TCRBJ01-04	01				3	8	7	5	0	7	39	53	61	-1	65	1	In	VDJ
AATGTGAGCACCTTGGAGCTGGGGGACTCGGCCCTTTATCTTTGCGCCAGCAGCTTGGCCCGCACAGATACGCAGTATTTTGGCCCA	CASSLARTDTQYF	1	1.3550237505551834E-5	39	TCRBV05-01*01	TCRBV05	TCRBV05-01	01						unresolved					TCRBJ02-03*01	TCRBJ02	TCRBJ02-03	01				0	0	0	0	3	1	42	-1	-1	58	61	1	In	VJ
GTGAGCACCTTGGGGCTGGGGGACTCGGCCCTTTATCTTTGCGCCAGCAGCGGGCGTAGTGGGAACACTGAAGCTTTCTTTGGACAA	CASSGRSGNTEAFF	1	1.3550237505551834E-5	42	TCRBV05-01*01	TCRBV05	TCRBV05-01	01				TCRBD01-01*01	TCRBD01	TCRBD01-01	01				TCRBJ01-01*01	TCRBJ01	TCRBJ01-01	01				4	0	8	0	7	1	39	-1	51	55	62	1	In	VDJ
CTGGAGTCCGCCAGCACCAACCAGACATCTATGTACCTCTGTGCCAGCAGGTCGGGACACCCTGTCAATGAGCAGTTCTTCGGGCCA	CASRSGHPVNEQFF	1	2.4089311120981038E-5	42	TCRBV28-01*01	TCRBV28	TCRBV28-01	01				TCRBD01-01*01	TCRBD01	TCRBD01-01	01				TCRBJ02-01*01	TCRBJ02	TCRBJ02-01	01				6	3	0	6	6	6	39	50	53	59	65	1	In	VDJ
TCGGCCCAAAAGAACCCGACAGCTTTCTATCTCTGTGCCAGTAGTATAATCGGTAGCGGGAGCTACAATGAGCAGTTCTTCGGGCCA	CASSIIGSGSYNEQFF	1	2.7100475011103668E-5	48	TCRBV19-01	TCRBV19	TCRBV19-01				01,02	TCRBD02-01*02	TCRBD02	TCRBD02-01	02				TCRBJ02-01*01	TCRBJ02	TCRBJ02-01	01				2	5	5	2	0	3	33	48	53	-1	62	1	In	VDJ
ACCTTGGAGCTGGGGGACTCGGCCCTTTATCTTTGCGCCAGCAGCGCTTCACAGCGGGAGGCCCCAGATACGCAGTATTTTGGCCCA	CASSASQREAPDTQYF	1	1.3550237505551834E-5	48	TCRBV05-01*01	TCRBV05	TCRBV05-01	01				TCRBD02-01*02	TCRBD02	TCRBD02-01	02				TCRBJ02-03*01	TCRBJ02	TCRBJ02-03	01				4	7	6	1	3	4	33	45	52	61	64	1	In	VDJ
GCTGCTCCCTCCCAGACATCTGTGTACTTCTGTGCCAGCAGTTCGGACTGGCAATCCTTAGCCAAAAACATTCAGTACTTCGGCGCC	CASSSDWQSLAKNIQYF	1	1.806698334073578E-5	51	TCRBV06	TCRBV06	unresolved			TCRBV06-05,TCRBV06-06		TCRBD02-01	TCRBD02	TCRBD02-01				01,02	TCRBJ02-04*01	TCRBJ02	TCRBJ02-04	01				4	1	1	10	10	0	30	43	44	49	59	1	In	VDJ
TTGTTGCTGGGGGACTCGGCCCTCTATCTCTGTGCCAGCAGTACCAGAGCGGGGGCCACCTACACAGATACGCAGTATTTTGGCCCA	CASSTRAGATYTDTQYF	1	1.6561401395674463E-5	51	TCRBV05-06*01	TCRBV05	TCRBV05-06	01				TCRBD02-01*01	TCRBD02	TCRBD02-01	01				TCRBJ02-03*01	TCRBJ02	TCRBJ02-03	01				5	6	6	2	7	2	30	41	47	55	62	1	In	VDJ
AAGGTGCAGCCTGCAGAACTGGAGGATTCTGGAGTTTATTTCTGTGCCAGCAGCCAAGCTGATCAACAGACCCAGTACTTCGGGCCA	CASSQADQQTQYF	1	1.9572565285797093E-5	39	TCRBV14-01*01	TCRBV14	TCRBV14-01	01						unresolved		TCRBD01,TCRBD02	TCRBD01-01,TCRBD02-01		TCRBJ02-05*01	TCRBJ02	TCRBJ02-05	01				1	2	2	8	5	6	42	58	60	62	67	1	In	VDJ
ATCCTGGAGTCGCCCAGCCCCAACCAGACCTCTCTGTACTTCTGTGCCAGCAGTTTCCAACTAGGCTACGAGCAGTACTTCGGGCCG	CASSFQLGYEQYF	1	1.806698334073578E-5	39	TCRBV27-01*01	TCRBV27	TCRBV27-01	01				TCRBD02-01	TCRBD02	TCRBD02-01				01,02	TCRBJ02-07*01	TCRBJ02	TCRBJ02-07	01				3	3	3	8	1	3	42	56	59	64	65	1	In	VDJ
CAGCGCACACAGCAGGAGGACTCGGCCGTGTATCTCTGTGCCAGCAGCCCCTGGCGGGTCGCCCAAGAGACCCAGTACTTCGGGCCA	CASSPWRVAQETQYF	1	1.806698334073578E-5	45	TCRBV07-02*01	TCRBV07	TCRBV07-02	01				TCRBD02-01	TCRBD02	TCRBD02-01				01,02	TCRBJ02-05*01	TCRBJ02	TCRBJ02-05	01				5	5	7	4	4	1	36	48	53	58	62	1	In	VDJ
CTCACTGTGACATCGGCCCAAAAGAACCCGACAGCTTTCTATCTCTGTGCCAGTAGTATCGGCGGAGAGACCCAGTACTTCGGGCCA	CASSIGGETQYF	1	2.107814723085841E-5	36	TCRBV19-01	TCRBV19	TCRBV19-01				01,02	TCRBD02-01	TCRBD02	TCRBD02-01				01,02	TCRBJ02-05*01	TCRBJ02	TCRBJ02-05	01				3	2	7	5	0	4	45	59	61	-1	65	1	In	VDJ
GAGCAGGGGGACTCGGCCATGTATCTCTGTGCCAGCAGCTTAGTGGCAGGCCCACTGGCCTCTGGAAACACCATATATTTTGGAGAG	CASSLVAGPLASGNTIYF	1	3.3122802791348926E-5	54	TCRBV07-09	TCRBV07	TCRBV07-09				01,03	TCRBD01-01*01	TCRBD01	TCRBD01-01	01				TCRBJ01-03*01	TCRBJ01	TCRBJ01-03	01				1	3	4	4	9	0	27	43	46	50	59	1	In	VDJ
GTGCAGCCTGCAGAACTGGAGGATTCTGGAGTTTATTTCTGTGCCAGCAGCCAAGCCGGCAATGTGGATACGCAGTATTTTGGCCCA	CASSQAGNVDTQYF	1	2.4089311120981038E-5	42	TCRBV14-01*01	TCRBV14	TCRBV14-01	01						unresolved		TCRBD01,TCRBD02	TCRBD01-01,TCRBD02-01		TCRBJ02-03*01	TCRBJ02	TCRBJ02-03	01				1	2	9	0	6	6	39	55	57	60	66	1	In	VDJ
TCCCTGGAGCTTGGTGACTCTGCTGTGTATTTCTGTGCCAGCAGCTTGCGGACTAGCGGGTGGAACAATGAGCAGTTCTTCGGGCCA	CASSLRTSGWNNEQFF	1	2.2583729175919722E-5	48	TCRBV03	TCRBV03	unresolved			TCRBV03-01,TCRBV03-02		TCRBD02-01	TCRBD02	TCRBD02-01				01,02	TCRBJ02-01*01	TCRBJ02	TCRBJ02-01	01				5	4	1	4	4	5	33	45	49	60	64	1	In	VDJ
GAGTCCGCCAGCACCAACCAGACATCTATGTACCTCTGTGCCAGCAGTTTTAGACGAAGGACCTACAATGAGCAGTTCTTCGGGCCA	CASSFRRRTYNEQFF	1	2.4089311120981038E-5	45	TCRBV28-01*01	TCRBV28	TCRBV28-01	01						unresolved		TCRBD01,TCRBD02	TCRBD01-01,TCRBD02-01		TCRBJ02-01*01	TCRBJ02	TCRBJ02-01	01				3	8	1	8	0	2	36	50	58	-1	61	1	In	VDJ
GAGCTGGGGGACTCAGCTTTGTATTTCTGTGCCAGCAGCGCCCGCGGGACATCCAGCTCTGGGGCCAACGTCCTGACTTTCGGGGCC	CASSARGTSSSGANVLTF	1	1.3550237505551834E-5	54	TCRBV09-01	TCRBV09	TCRBV09-01				01,02			unresolved		TCRBD01,TCRBD02	TCRBD01-01,TCRBD02-01		TCRBJ02-06*01	TCRBJ02	TCRBJ02-06	01				3	5	0	6	5	0	27	40	45	51	56	1	In	VDJ
ACTGTGACATCGGCCCAAAAGAACCCGACAGCTTTCTATCTCTGTGCCAGTAGTACCTGGACAGCTTATGGCTACACCTTCGGTTCG	CASSTWTAYGYTF	1	2.2583729175919722E-5	39	TCRBV19-01	TCRBV19	TCRBV19-01				01,02	TCRBD01-01*01	TCRBD01	TCRBD01-01	01				TCRBJ01-02*01	TCRBJ01	TCRBJ01-02	01				4	3	1	5	2	5	42	55	58	64	66	1	In	VDJ
GATCCAGTCCACGGAGTCAGGGGACACAGCACTGTATTTCTGTGCCAGCAGCTGTCCCGGTATAGAGAGACCCAGTACTTCGGGCCA		1	2.559489306604235E-5	41	TCRBV21-01*01	TCRBV21	TCRBV21-01	01				TCRBD02-01	TCRBD02	TCRBD02-01				01,02	TCRBJ02-05*01	TCRBJ02	TCRBJ02-05	01				5	10	5	8	0	4	40	52	62	-1	65	1	Out	VDJ
AGTGCCCATCCTGAAGACAGCAGCTTCTACATCTGCAGTGCCAACTCTCCAGGGGCGTCTTCCTACAATGAGCAGTTCTTCGGGCCA	CSANSPGASSYNEQFF	1	1.5055819450613148E-5	48	TCRBV20	TCRBV20	unresolved			TCRBV20-01,TCRBV20-or09_02		TCRBD01-01*01	TCRBD01	TCRBD01-01	01				TCRBJ02-01*01	TCRBJ02	TCRBJ02-01	01				6	8	4	2	5	1	33	41	49	55	60	1	In	VDJ
CTGACAGTGACCAGTGCCCATCCTGAAGACAGCAGCTTCTACATCTGCAGTGCTAGTGCGGGGACCGGGGAGCTGTTTTTTGGAGAA	CSASAGTGELFF	1	1.6561401395674463E-5	36	TCRBV20	TCRBV20	unresolved			TCRBV20-01,TCRBV20-or09_02		TCRBD02-01*01	TCRBD02	TCRBD02-01	01				TCRBJ02-02*01	TCRBJ02	TCRBJ02-02	01				3	1	7	3	0	5	45	56	57	-1	63	1	In	VDJ
ATCCAGCAGGTAGTGCGAGGAGATTCGGCAGCTTATTTCTGTGCCAGCTCTGAACGGTGGACTAATGAAAAACTGTTTTTTGGCAGT	CASSERWTNEKLFF	1	2.4089311120981038E-5	42	TCRBV18-01*01	TCRBV18	TCRBV18-01	01				TCRBD02-01	TCRBD02	TCRBD02-01				01,02	TCRBJ01-04*01	TCRBJ01	TCRBJ01-04	01				6	4	8	5	3	2	39	50	54	57	60	1	In	VDJ
CAGTCCACGGAGTCAGGGGACACAGCACTGTATTTCTGTGCCAGCAGCACAGGGGTGGTAAGCAATCAGCCCCAGCATTTTGGTGAT	CASSTGVVSNQPQHF	1	2.860605695616498E-5	45	TCRBV21-01*01	TCRBV21	TCRBV21-01	01				TCRBD01-01*01	TCRBD01	TCRBD01-01	01				TCRBJ01-05*01	TCRBJ01	TCRBJ01-05	01				4	0	4	2	5	1	36	-1	49	55	60	1	In	VDJ
CAGCGCACAGAGCAGCGGGACTCGGCCATGTATCGCTGTGCCAGCAGCCCCGGGACAGGGGGGTCCGGGGAGCTGTTTTTTGGAGAA	CASSPGTGGSGELFF	1	2.107814723085841E-5	45	TCRBV07-06*01	TCRBV07	TCRBV07-06	01				TCRBD01-01*01	TCRBD01	TCRBD01-01	01				TCRBJ02-02*01	TCRBJ02	TCRBJ02-02	01				5	3	0	1	2	6	36	48	51	62	64	1	In	VDJ
CAGCGCACAGAGCAGGGGGACTCGGCCATGTATCTCTGTGCCGTTCACCCGGGACTAGCGTCTGAACATGAGCAGTTCTTCGGGCCA	CAVHPGLASEHEQFF	1	2.559489306604235E-5	45	TCRBV07-09	TCRBV07	TCRBV07-09				01,03	TCRBD02-01	TCRBD02	TCRBD02-01				01,02	TCRBJ02-01*01	TCRBJ02	TCRBJ02-01	01				11	8	0	6	7	8	36	42	50	60	67	1	In	VDJ
GTGAGCACCTTGGAGCTGGGGGACTCGGCCCTTTATCTTTGCGCCAGCAGCTTGAGTGCGGGTGAGGCTACGCAGTATTTTGGCCCA	CASSLSAGEATQYF	1	1.3550237505551834E-5	42	TCRBV05-01*01	TCRBV05	TCRBV05-01	01				TCRBD02-01	TCRBD02	TCRBD02-01				01,02	TCRBJ02-03*01	TCRBJ02	TCRBJ02-03	01				1	3	7	4	6	8	39	54	57	62	68	1	In	VDJ
GAGTCCGCCAGCACCAACCAGACATCTATGTACCTCTGTGCCAGCAGTACAACAGGGGGGACTAATGAAAAACTGTTTTTTGGCAGT	CASSTTGGTNEKLFF	1	2.860605695616498E-5	45	TCRBV28-01*01	TCRBV28	TCRBV28-01	01				TCRBD01-01*01	TCRBD01	TCRBD01-01	01				TCRBJ01-04*01	TCRBJ01	TCRBJ01-04	01				5	3	3	1	1	2	36	48	51	59	60	1	In	VDJ
GAGCAGGGGGACTCAGCCGCGTATCTCCGTGCCAGCAGCCCTCGGACTAGCGGGAGATCCCCCTACAATGAGCAGTTCTTCGGGCCA	RASSPRTSGRSPYNEQFF	2	4.667304029690076E-5	54	TCRBV07-03*03	TCRBV07	TCRBV07-03	03				TCRBD02-01*02	TCRBD02	TCRBD02-01	02				TCRBJ02-01*01	TCRBJ02	TCRBJ02-01	01				5	4	1	2	5	2	27	39	43	56	61	2	In	VDJ
AACGCCTTGGAGCTGGAGGACTCGGCCCTGTATCTCTGTGCCAGCAGCTTGTGGCTAGCGGGGTCGGAGACCCAGTACTTCGGGCCA	CASSLWLAGSETQYF	1	2.107814723085841E-5	45	TCRBV05-08*01	TCRBV05	TCRBV05-08	01				TCRBD02-01*01	TCRBD02	TCRBD02-01	01				TCRBJ02-05*01	TCRBJ02	TCRBJ02-05	01				1	3	4	3	3	5	36	51	54	63	66	1	In	VDJ
GAGTCCGCCAGCACCAACCAGACATCTATGTACCTCTGTGCCAGCAGTATACTACAGGGCGAACACTATGGCTACACCTTCGGTTCG	CASSILQGEHYGYTF	1	1.9572565285797093E-5	45	TCRBV28-01*01	TCRBV28	TCRBV28-01	01				TCRBD01-01*01	TCRBD01	TCRBD01-01	01				TCRBJ01-02*01	TCRBJ01	TCRBJ01-02	01				5	5	3	3	5	3	36	48	53	59	64	1	In	VDJ
GTGAGCACCTTGGAGCTGGGGGACTCGGCCCTTTATCTTTGCGCCAGCAGCAAGGGATCAACTAATGAAAAACTGTTTTTTGGCAGT	CASSKGSTNEKLFF	1	1.806698334073578E-5	42	TCRBV05-01*01	TCRBV05	TCRBV05-01	01						unresolved		TCRBD01,TCRBD02	TCRBD01-01,TCRBD02-01		TCRBJ01-04*01	TCRBJ01	TCRBJ01-04	01				4	2	0	8	1	0	39	51	53	57	58	1	In	VDJ
ATCCTGGAGTCGCCCAGCCCCAACCAGACCTCTCTGTACTTCTGTGCCAGCAGCCCATCCCAGGGAGATGAGCAGTTCTTCGGGCCA	CASSPSQGDEQFF	1	2.107814723085841E-5	39	TCRBV27-01*01	TCRBV27	TCRBV27-01	01						unresolved		TCRBD01,TCRBD02	TCRBD01-01,TCRBD02-01		TCRBJ02-01*01	TCRBJ02	TCRBJ02-01	01				6	7	4	3	2	8	42	53	60	65	67	1	In	VDJ
CTCACTGTGACATCGGCCCAAAAGAACCCGACAGCTTTCTATCTCTGTGCCAGTAGTGGGGGGCTCAATGGCTACACCTTCGGTTCG	CASSGGLNGYTF	1	2.2583729175919722E-5	36	TCRBV19-01	TCRBV19	TCRBV19-01				01,02			unresolved		TCRBD01,TCRBD02	TCRBD01-01,TCRBD02-01		TCRBJ01-02*01	TCRBJ01	TCRBJ01-02	01				5	1	6	0	3	6	45	57	58	64	67	1	In	VDJ
ACTGTGACATCGGCCCAAAAGAACCCGACAGCTTTCTATCTCTGTGCCAGTACCGAGCTGTGGGGGCAGGAGCAGTTCTTCGGGCCA	CASTELWGQEQFF	1	2.7100475011103668E-5	39	TCRBV19-01	TCRBV19	TCRBV19-01				01,02	TCRBD01-01*01	TCRBD01	TCRBD01-01	01				TCRBJ02-01*01	TCRBJ02	TCRBJ02-01	01				7	9	6	0	2	10	42	52	61	67	69	1	In	VDJ
CACTCTGACAGTGACCAGTGCCCATCCTGAAGACAGCAGCTTCTACATCTGCAGTGCTGTTATTACAATGAGCAGTTCTTCGGGCCA		1	1.0539073615429204E-5	32	TCRBV20-01*01	TCRBV20	TCRBV20-01	01				TCRBD02-01	TCRBD02	TCRBD02-01				01,02	TCRBJ02-01*01	TCRBJ02	TCRBJ02-01	01				5	2	5	9	1	4	49	58	60	62	63	1	Out	VDJ
CACCCTGCAGCCAGAAGACTCGGCCCTGTATCTCTGTGCCAGCAGCCAAGAGGACCAATATCCTACAATGAGCAGTTCTTCGGGCCA		1	1.5055819450613148E-5	47	TCRBV04-02*01	TCRBV04	TCRBV04-02	01						unresolved		TCRBD01,TCRBD02	TCRBD01-01,TCRBD02-01		TCRBJ02-01*01	TCRBJ02	TCRBJ02-01	01				0	0	1	7	5	1	34	-1	51	55	60	1	Out	VDJ
ACATCGGCCCAAAAGAACCCGACAGCTTTCTATCTCTGTGCCAGTAGTATTCAGGGGGCTGGGGCCAACGTCCTGACTTTCGGGGCC	CASSIQGAGANVLTF	1	2.559489306604235E-5	45	TCRBV19-01	TCRBV19	TCRBV19-01				01,02	TCRBD01-01*01	TCRBD01	TCRBD01-01	01				TCRBJ02-06*01	TCRBJ02	TCRBJ02-06	01				3	1	4	1	0	2	36	50	51	-1	58	1	In	VDJ
ATCCAGCGCACACAGCAGGAGGACTCCGCCGTGTATCTCTGTGCCAGCAGCCAAGGACAGGGCATTCCTGAAGCTTTCTTTGGACAA	CASSQGQGIPEAFF	1	1.806698334073578E-5	42	TCRBV07-08*01	TCRBV07	TCRBV07-08	01				TCRBD01-01*01	TCRBD01	TCRBD01-01	01				TCRBJ01-01*01	TCRBJ01	TCRBJ01-01	01				5	3	1	3	5	6	39	51	54	62	67	1	In	VDJ
AAGATCCAGCGCACACAGCAGGAGGACTCCGCCGTGTATCTCTGTGCCAGCAGTTCACTAGCGGACGGGGAGCAGTACTTCGGGCCG	CASSSLADGEQYF	1	1.6561401395674463E-5	39	TCRBV07-08*01	TCRBV07	TCRBV07-08	01				TCRBD02-01	TCRBD02	TCRBD02-01				01,02	TCRBJ02-07*01	TCRBJ02	TCRBJ02-07	01				6	3	3	5	5	7	42	53	56	64	69	1	In	VDJ
ACAGTGACCAGTGCCCATCCTGAAGACAGCAGCTTCTACATCTGCAGTGCTATACGACAGGGGACAGATACGCAGTATTTTGGCCCA	CSAIRQGTDTQYF	1	1.5055819450613148E-5	39	TCRBV20	TCRBV20	unresolved			TCRBV20-01,TCRBV20-or09_02		TCRBD01-01*01	TCRBD01	TCRBD01-01	01				TCRBJ02-03*01	TCRBJ02	TCRBJ02-03	01				4	3	2	2	0	3	42	52	55	-1	63	1	In	VDJ
GAGTCCGCCAGCACCAACCAGACATCTATGTACCTCTGTGCCAGCAGTTTCGACAGGGTAGTTTCCTACGAGCAGTACTTCGGGCCG	CASSFDRVVSYEQYF	1	2.107814723085841E-5	45	TCRBV28-01*01	TCRBV28	TCRBV28-01	01				TCRBD01-01*01	TCRBD01	TCRBD01-01	01				TCRBJ02-07*01	TCRBJ02	TCRBJ02-07	01				3	1	2	3	5	1	36	50	51	58	63	1	In	VDJ
TCCCTGGAGCTTGGTGACTCTGCTGTGTATTTCTGTGCCAGCAGCCAAGTACAGCGGGGGGTGCAAGAGACCCAGTACTTCGGGCCA	CASSQVQRGVQETQYF	1	1.806698334073578E-5	48	TCRBV03	TCRBV03	unresolved			TCRBV03-01,TCRBV03-02		TCRBD02-01*01	TCRBD02	TCRBD02-01	01				TCRBJ02-05*01	TCRBJ02	TCRBJ02-05	01				1	3	6	1	2	2	33	49	52	61	63	1	In	VDJ
GATCCAGCGCACAGAGCAGGGGGACTCGGCCATGTATCTCTGTGCCAGCAGCTTATACAGGCGGGCAGGGAGCAGTTCTTCGGGCCA		1	2.559489306604235E-5	41	TCRBV07-09	TCRBV07	TCRBV07-09				01,03			unresolved		TCRBD01,TCRBD02	TCRBD01-01,TCRBD02-01		TCRBJ02-01*01	TCRBJ02	TCRBJ02-01	01				2	1	3	4	8	10	40	55	56	61	69	1	Out	VDJ
TTGGAGCTGGGGGACTCGGCCCTTTATCTTTGCGCCAGCAGCTTGGCGCCCGGGACTAGCGGGAACAATGAGCAGTTCTTCGGGCCA	CASSLAPGTSGNNEQFF	1	1.5055819450613148E-5	51	TCRBV05-01*01	TCRBV05	TCRBV05-01	01				TCRBD02-01*02	TCRBD02	TCRBD02-01	02				TCRBJ02-01*01	TCRBJ02	TCRBJ02-01	01				0	5	0	3	0	5	30	46	51	-1	64	1	In	VDJ
CCCTCAGAACCCAGGGACTCAGCTGTGTACTTCTGTGCCAGCAGTTTAGCGGCAGGGACCAGCACAGATACGCAGTATTTTGGCCCA	CASSLAAGTSTDTQYF	1	1.806698334073578E-5	48	TCRBV12	TCRBV12	unresolved			TCRBV12-03,TCRBV12-04				unresolved		TCRBD01,TCRBD02	TCRBD01-01,TCRBD02-01		TCRBJ02-03*01	TCRBJ02	TCRBJ02-03	01				0	4	0	7	1	0	33	50	54	59	60	1	In	VDJ
AACGCCTTGTTGCTGGGGGACTCGGCCCTGTATCTCTGTGCCAGCAGCCCATGGACAGTCAAGAACTATGGCTACACCTTCGGTTCG	CASSPWTVKNYGYTF	1	2.4089311120981038E-5	45	TCRBV05-05*01	TCRBV05	TCRBV05-05	01				TCRBD01-01*01	TCRBD01	TCRBD01-01	01				TCRBJ01-02*01	TCRBJ01	TCRBJ01-02	01				4	4	1	5	5	2	36	48	52	58	63	1	In	VDJ
CAGAGCAGGGGGACTCAGCCGCGTATCTCCGTGCCAGCAGCTTAAGTCACCATTACAGCAACTAATGAAAAACTGTTTTTTGGCAGT		1	2.2583729175919722E-5	52	TCRBV07-03*03	TCRBV07	TCRBV07-03	03				TCRBD01-01*01	TCRBD01	TCRBD01-01	01				TCRBJ01-04*01	TCRBJ01	TCRBJ01-04	01				1	9	3	5	0	0	29	45	54	-1	58	1	Out	VDJ
GTGCGAGGAGATTCGGCAGCTTATTTCTGTGCCAGCTCACCAGGTGGCCTAGCGGGAGGGTACTCCTACGAGCAGTACTTCGGGCCG	CASSPGGLAGGYSYEQYF	1	1.806698334073578E-5	54	TCRBV18-01*01	TCRBV18	TCRBV18-01	01				TCRBD02-01*02	TCRBD02	TCRBD02-01	02				TCRBJ02-07*01	TCRBJ02	TCRBJ02-07	01				2	6	4	0	2	0	27	42	48	60	62	1	In	VDJ
AGCACCTTGGAGCTGGGGGACTCGGCCCTTTATCTTTGCGCCAGCAGGGCCCTGACAGGCTCCTACAATGAGCAGTTCTTCGGGCCA	CASRALTGSYNEQFF	1	1.5055819450613148E-5	45	TCRBV05-01*01	TCRBV05	TCRBV05-01	01				TCRBD01-01*01	TCRBD01	TCRBD01-01	01				TCRBJ02-01*01	TCRBJ02	TCRBJ02-01	01				5	6	2	4	0	0	36	47	53	-1	59	1	In	VDJ
AGGATCCAGCAGGTAGTGCGAGGAGATTCGGCAGCTTATTTCTGTGCCAGCTCACCCTCCCAGAAAGAGACCCAGTACTTCGGGCCA	CASSPSQKETQYF	1	1.6561401395674463E-5	39	TCRBV18-01*01	TCRBV18	TCRBV18-01	01				TCRBD01-01*01	TCRBD01	TCRBD01-01	01				TCRBJ02-05*01	TCRBJ02	TCRBJ02-05	01				3	4	4	5	1	3	42	56	60	63	64	1	In	VDJ
CTCACTCTGGAGTCTGCTGCCTCCTCCCAGACATCTGTATATTTCTGCGCCAGCTCCCTGGAAAAAAGTCGAATCTACTTCGGGCCG	CASSLEKSRIYF	1	2.2583729175919722E-5	36	TCRBV10-01	TCRBV10	TCRBV10-01				01,02			unresolved		TCRBD01,TCRBD02	TCRBD01-01,TCRBD02-01		TCRBJ02-07*01	TCRBJ02	TCRBJ02-07	01				8	5	1	8	13	13	45	54	59	62	75	1	In	VDJ
ATCCAGCCCTCAGAACCCAGGGACTCAGCTGTGTACTTCTGTGCCAGCAGCCTTGACAGGGGAATTGAAAAACTGTTTTTTGGCAGT	CASSLDRGIEKLFF	1	2.2583729175919722E-5	42	TCRBV12	TCRBV12	unresolved			TCRBV12-03,TCRBV12-04		TCRBD01-01*01	TCRBD01	TCRBD01-01	01				TCRBJ01-04*01	TCRBJ01	TCRBJ01-04	01				6	4	2	2	3	7	39	50	54	62	65	1	In	VDJ
GCCTTGGAGCTGGACGACTCGGCCCTGTATCTCTGTGCCAGCAGCTTAAGATGGCGGGAGGGTAGGGATACGCAGTATTTTGGCCCA	CASSLRWREGRDTQYF	1	1.806698334073578E-5	48	TCRBV05-04*01	TCRBV05	TCRBV05-04	01				TCRBD02-01*02	TCRBD02	TCRBD02-01	02				TCRBJ02-03*01	TCRBJ02	TCRBJ02-03	01				2	6	7	0	4	6	33	47	53	62	66	1	In	VDJ
ATCCAGCGCACAGAGCGGGGGGACTCAGCCGTGTATCTCTGTGCCAGCAGCTTGGGGGGGCATAGCGGGGAGCTGTTTTTTGGAGAA	CASSLGGHSGELFF	1	1.9572565285797093E-5	42	TCRBV07-03*01	TCRBV07	TCRBV07-03	01				TCRBD02-01*01	TCRBD02	TCRBD02-01	01				TCRBJ02-02*01	TCRBJ02	TCRBJ02-02	01				3	0	9	0	5	7	39	-1	53	60	65	1	In	VDJ
AGGATCCAGCAGGTAGTGCGAGGAGATTCGGCAGCTTATTTCTGTGCCAGCTCTTCAGACGGGTACAATGAGCAGTTCTTCGGGCCA	CASSSDGYNEQFF	1	2.107814723085841E-5	39	TCRBV18-01*01	TCRBV18	TCRBV18-01	01				TCRBD02-01	TCRBD02	TCRBD02-01				01,02	TCRBJ02-01*01	TCRBJ02	TCRBJ02-01	01				6	6	8	4	0	4	42	53	59	-1	63	1	In	VDJ
CAGAGCTTGGGGACTCGGCCGTGTATCTCTGTGCCAGCAGCTTAGGAAGGACAGGGGGACGGGAACACTGAAGCTTTCTTTGGACAA		1	1.806698334073578E-5	52	TCRBV11-03*01	TCRBV11	TCRBV11-03	01				TCRBD01-01*01	TCRBD01	TCRBD01-01	01				TCRBJ01-01*01	TCRBJ01	TCRBJ01-01	01				1	3	1	1	4	1	29	45	48	58	62	1	Out	VDJ
GTGACATCGGCCCAAAAGAACCCGACAGCTTTCTATCTCTGTGCCAGTAGTCGCCCGACAACTAATGAAAAACTGTTTTTTGGCAGT	CASSRPTTNEKLFF	1	3.161722084628761E-5	42	TCRBV19-01	TCRBV19	TCRBV19-01				01,02			unresolved		TCRBD01,TCRBD02	TCRBD01-01,TCRBD02-01		TCRBJ01-04*01	TCRBJ01	TCRBJ01-04	01				5	5	2	8	0	0	39	51	56	-1	58	1	In	VDJ
TCGGCCCAAAAGAACCCGACAGCTTTCTATCTCTGTGCCAGTAGTCAACGACAGGGGGTATCGAACACTGAAGCTTTCTTTGGACAA	CASSQRQGVSNTEAFF	1	2.559489306604235E-5	48	TCRBV19-01	TCRBV19	TCRBV19-01				01,02	TCRBD01-01*01	TCRBD01	TCRBD01-01	01				TCRBJ01-01*01	TCRBJ01	TCRBJ01-01	01				5	4	2	1	4	1	33	45	49	58	62	1	In	VDJ
AGCTCTCTGGAGCTGGGGGACTCAGCTTTGTATTTCTGTGCCAGCAGCCCACAGGGACAGAGGAACACTGAAGCTTTCTTTGGACAA	CASSPQGQRNTEAFF	1	1.3550237505551834E-5	45	TCRBV09-01	TCRBV09	TCRBV09-01				01,02	TCRBD01-01*01	TCRBD01	TCRBD01-01	01				TCRBJ01-01*01	TCRBJ01	TCRBJ01-01	01				4	5	0	5	2	1	36	48	53	60	62	1	In	VDJ
GAGCTGGACGACTCGGCCCTGTATCTCTGTGCCAGCAGGCCGGTCCCCCCCTTCCAGGGCAGGGGCTATGGCTACACCTTCGGTTCG	CASRPVPPFQGRGYGYTF	1	1.5055819450613148E-5	54	TCRBV05-04*01	TCRBV05	TCRBV05-04	01				TCRBD01-01*01	TCRBD01	TCRBD01-01	01				TCRBJ01-02*01	TCRBJ01	TCRBJ01-02	01				5	21	4	2	0	4	27	38	59	-1	65	1	In	VDJ
TCGCCCAGCCCCAACCAGACCTCTCTGTACTTCTGTGCCAGCAGACCAGGGACTAGCGGGAGAACAGATACGCAGTATTTTGGCCCA	CASRPGTSGRTDTQYF	1	1.9572565285797093E-5	48	TCRBV27-01*01	TCRBV27	TCRBV27-01	01				TCRBD02-01*02	TCRBD02	TCRBD02-01	02				TCRBJ02-03*01	TCRBJ02	TCRBJ02-03	01				6	4	0	2	1	3	33	44	48	62	63	1	In	VDJ
GCCTTGGAGCTGGACGACTCGGCCCTGTATCTCTGTGCCAGCAGCTTGGGTGGGGGGGCGGCGCGGAACACCATATATTTTGGAGAG	CASSLGGGAARNTIYF	1	2.4089311120981038E-5	48	TCRBV05-04*01	TCRBV05	TCRBV05-04	01				TCRBD02-01*01	TCRBD02	TCRBD02-01	01				TCRBJ01-03*01	TCRBJ01	TCRBJ01-03	01				0	2	9	0	8	7	33	49	51	58	66	1	In	VDJ
ATCCGGTCCACAAAGCTGGAGGACTCAGCCATGTACTTCTGTGCCAGCAGAAGGACCGAAAGCTCCTACGAGCAGTACTTCGGGCCG	CASRRTESSYEQYF	1	1.806698334073578E-5	42	TCRBV02-01*01	TCRBV02	TCRBV02-01	01						unresolved		TCRBD01,TCRBD02	TCRBD01-01,TCRBD02-01		TCRBJ02-07*01	TCRBJ02	TCRBJ02-07	01				6	2	1	7	6	0	39	50	52	56	62	1	In	VDJ
AGCACCTTGGAGCTGGGGGACTCGGCCCTTTATCTTTGCGCCAGCAGCCTGGCGAGGGGAAGCACAGATACGCAGTATTTTGGCCCA	CASSLARGSTDTQYF	1	1.3550237505551834E-5	45	TCRBV05-01*01	TCRBV05	TCRBV05-01	01						unresolved		TCRBD01,TCRBD02	TCRBD01-01,TCRBD02-01		TCRBJ02-03*01	TCRBJ02	TCRBJ02-03	01				0	2	5	2	1	0	36	52	54	59	60	1	In	VDJ
GTGCGAGGAGATTCGGCAGCTTATTTCTGTGCCAGCTCAGACCAGGGGCGGACACGGCGGGTGAACACTGAAGCTTTCTTTGGACAA	CASSDQGRTRRVNTEAFF	1	1.9572565285797093E-5	54	TCRBV18-01*01	TCRBV18	TCRBV18-01	01				TCRBD01-01*01	TCRBD01	TCRBD01-01	01				TCRBJ01-01*01	TCRBJ01	TCRBJ01-01	01				5	3	4	2	13	0	27	39	42	48	61	1	In	VDJ
GAGTCCGCCAGCACCAACCAGACATCTATGTACCTCTGTGCCAGCAGTCCAAGCGGGTTTGGTTACGATGGCTACACCTTCGGTTCG	CASSPSGFGYDGYTF	1	1.9572565285797093E-5	45	TCRBV28-01*01	TCRBV28	TCRBV28-01	01				TCRBD02-01	TCRBD02	TCRBD02-01				01,02	TCRBJ01-02*01	TCRBJ01	TCRBJ01-02	01				5	3	6	4	10	6	36	48	51	57	67	1	In	VDJ
CCCTCAGAACCCAGGGACTCAGCTGTGTACTTCTGTGCCAGCAGTTCCCGCCGCGGGGGGCCCACAGATACGCAGTATTTTGGCCCA	CASSSRRGGPTDTQYF	1	1.806698334073578E-5	48	TCRBV12	TCRBV12	unresolved			TCRBV12-03,TCRBV12-04		TCRBD02-01*01	TCRBD02	TCRBD02-01	01				TCRBJ02-03*01	TCRBJ02	TCRBJ02-03	01				4	6	7	1	2	2	33	46	52	60	62	1	In	VDJ
CTGAAGATCCAGCCCTCAGAACCCAGGGACTCAGCTGTGTACTTCTGTGCCAGCAGTTTGAGGGGGAATGAGCAGTTCTTCGGGCCA	CASSLRGNEQFF	1	1.9572565285797093E-5	36	TCRBV12	TCRBV12	unresolved			TCRBV12-03,TCRBV12-04		TCRBD01-01*01	TCRBD01	TCRBD01-01	01				TCRBJ02-01*01	TCRBJ02	TCRBJ02-01	01				3	1	5	1	0	7	45	59	60	-1	66	1	In	VDJ
TCCCTGGAGCTTGGTGACTCTGCTGTGTATTTCTGTGCCAGCAGCCAAGGGTCTAGCGGGTTTCAAGAGACCCAGTACTTCGGGCCA	CASSQGSSGFQETQYF	1	1.806698334073578E-5	48	TCRBV03	TCRBV03	unresolved			TCRBV03-01,TCRBV03-02		TCRBD02-01	TCRBD02	TCRBD02-01				01,02	TCRBJ02-05*01	TCRBJ02	TCRBJ02-05	01				1	3	4	4	3	2	33	49	52	60	63	1	In	VDJ
CAGCCCTCAGAACCCAGGGACTCAGCTGTGTATTTTTGTGCTAGTGGTTTCCTTTAGGGGAGAGGGGGTGAGCAGTTCTTCGGGCCA	CASGFL*GRGGEQFF	1	2.2583729175919722E-5	45	TCRBV12-05*01	TCRBV12	TCRBV12-05	01				TCRBD01-01*01	TCRBD01	TCRBD01-01	01				TCRBJ02-01*01	TCRBJ02	TCRBJ02-01	01				3	12	5	1	0	9	36	50	62	-1	68	1	Stop	VDJ
CTGCTCCCTCTCAGACTTCTGTTTACTTCTGTGCCAGCAGTTACTCCCCGTTGATAGCGGGGGCCAGAGACCCAGTACTTCGGGCCA		1	1.5055819450613148E-5	52	TCRBV06-07*01	TCRBV06	TCRBV06-07	01				TCRBD02-01*01	TCRBD02	TCRBD02-01	01				TCRBJ02-05*01	TCRBJ02	TCRBJ02-05	01				0	8	5	2	2	4	29	46	54	63	65	1	Out	VDJ
GGACTCGGCCCTTTATCTTTGCGCCAGCAAGACAGACGATCCCGGGACTAGCGGGAGTGAAGCGCAGATACGCAGTATTTTGGCCCA		1	1.3550237505551834E-5	62	TCRBV05-01*01	TCRBV05	TCRBV05-01	01				TCRBD02-01*02	TCRBD02	TCRBD02-01	02				TCRBJ02-03*01	TCRBJ02	TCRBJ02-03	01				6	14	0	2	7	4	19	29	43	57	64	1	Out	VDJ
GCTGCCTCCTCCCAGACATCTGTATATTTCTGCGCCAGCAGTGAGGTTAGGTACTGGGAGAACACCGGGGAGCTGTTTTTTGGAGAA	CASSEVRYWENTGELFF	1	2.7100475011103668E-5	51	TCRBV10-01	TCRBV10	TCRBV10-01				01,02			unresolved		TCRBD01,TCRBD02	TCRBD01-01,TCRBD02-01		TCRBJ02-02*01	TCRBJ02	TCRBJ02-02	01				2	10	0	8	0	1	30	45	55	-1	59	1	In	VDJ
CAGCAGGAGGACTCGGCCGTGTATCTCTGTGCCAGCAGCTTAAATGTGGAGAGCGGGAGCTCCTACAATGAGCAGTTCTTCGGGCCA	CASSLNVESGSSYNEQFF	1	2.4089311120981038E-5	54	TCRBV07-02*01	TCRBV07	TCRBV07-02	01				TCRBD02-01*02	TCRBD02	TCRBD02-01	02				TCRBJ02-01*01	TCRBJ02	TCRBJ02-01	01				2	9	6	2	0	0	27	42	51	-1	59	1	In	VDJ
CACGCCCTGCAGCCAGAAGACTCAGCCCTGTATCTCTGCGCCAGCAGCCAAGGACTAGCGTCCTACAATGAGCAGTTCTTCGGGCCA	CASSQGLASYNEQFF	1	1.5055819450613148E-5	45	TCRBV04-01*01	TCRBV04	TCRBV04-01	01				TCRBD02-01	TCRBD02	TCRBD02-01				01,02	TCRBJ02-01*01	TCRBJ02	TCRBJ02-01	01				1	0	2	6	0	1	36	-1	52	-1	60	1	In	VDJ
CAGCCCTCAGAACCCAGGGACTCAGCTGTGTACTTCTGTGCCAGCAGTTTTGGGACTAGCGGCGAAGAGACCCAGTACTTCGGGCCA	CASSFGTSGEETQYF	1	1.5055819450613148E-5	45	TCRBV12	TCRBV12	unresolved			TCRBV12-03,TCRBV12-04		TCRBD02-01	TCRBD02	TCRBD02-01				01,02	TCRBJ02-05*01	TCRBJ02	TCRBJ02-05	01				3	1	0	5	2	3	36	50	51	62	64	1	In	VDJ
AGCACCTTGGAGCTGGGGGACTCGGCCCTTTATCTTTGCGCCAGCAGCTCAAGGGACAGGGGATTGCATGAGCAGTTCTTCGGGCCA	CASSSRDRGLHEQFF	1	1.5055819450613148E-5	45	TCRBV05-01*01	TCRBV05	TCRBV05-01	01				TCRBD01-01*01	TCRBD01	TCRBD01-01	01				TCRBJ02-01*01	TCRBJ02	TCRBJ02-01	01				3	3	0	2	5	8	36	49	52	62	67	1	In	VDJ
CTCAAGATCCAGCCTGCAAAGCTTGAGGACTCGGCCGTGTATCTCTGTGCCAGCAGCTTAGGGGGTTATGAAGCTTTCTTTGGACAA	CASSLGGYEAFF	1	1.806698334073578E-5	36	TCRBV11-02*02	TCRBV11	TCRBV11-02	02						unresolved		TCRBD01,TCRBD02	TCRBD01-01,TCRBD02-01		TCRBJ01-01*01	TCRBJ01	TCRBJ01-01	01				1	0	6	2	3	7	45	-1	61	65	68	1	In	VDJ
GCCCTGCAGCCAGAAGACTCAGCCCTGTATCTCTGCGCCAGCAGCCAAGTGAGAGGGGGGGCGCGAGGTGAGCAGTTCTTCGGGCCA	CASSQVRGGARGEQFF	1	1.5055819450613148E-5	48	TCRBV04-01*01	TCRBV04	TCRBV04-01	01				TCRBD02-01*01	TCRBD02	TCRBD02-01	01				TCRBJ02-01*01	TCRBJ02	TCRBJ02-01	01				1	5	9	0	7	9	33	49	54	61	68	1	In	VDJ
GTCCACGGAGTCAGGGGACACAGCACTGTATTTCTGTGCCAGCAGCAGAGGGACGGGGGAGGAAATCAGCCCCAGCATTTTGGTGAT		1	2.860605695616498E-5	47	TCRBV21-01*01	TCRBV21	TCRBV21-01	01				TCRBD02-01	TCRBD02	TCRBD02-01				01,02	TCRBJ01-05*01	TCRBJ01	TCRBJ01-05	01				4	6	8	2	4	4	34	47	53	59	63	1	Out	VDJ
TCCGCCAGCACCAACCAGACATCTATGTACCTCTGTGCCAGCAGTTTGGTCGGGACAGGGGGCCAGAACATTCAGTACTTCGGCGCC	CASSLVGTGGQNIQYF	1	2.4089311120981038E-5	48	TCRBV28-01*01	TCRBV28	TCRBV28-01	01				TCRBD01-01*01	TCRBD01	TCRBD01-01	01				TCRBJ02-04*01	TCRBJ02	TCRBJ02-04	01				3	4	0	0	3	7	33	47	51	63	66	1	In	VDJ
CTCACTCTGGAGTCCGCTACCAGCTCCCAGACATCTGTGTACTTCTGTGCCATCAGTGATAACACCGGGGAGCTGTTTTTTGGAGAA	CAISDNTGELFF	1	2.860605695616498E-5	36	TCRBV10-03*01	TCRBV10	TCRBV10-03	01						unresolved					TCRBJ02-02*01	TCRBJ02	TCRBJ02-02	01				3	0	0	0	1	2	45	-1	-1	59	60	1	In	VJ
CAGCAGGTAGTGCGAGGAGATTCGGCAGCTTATTTCTGTGCCAGCTCACCCGGGGTCTCAACTAATGAAAAACTGTTTTTTGGCAGT	CASSPGVSTNEKLFF	1	2.4089311120981038E-5	45	TCRBV18-01*01	TCRBV18	TCRBV18-01	01				TCRBD02-01*01	TCRBD02	TCRBD02-01	01				TCRBJ01-04*01	TCRBJ01	TCRBJ01-04	01				3	0	8	3	3	0	36	-1	50	55	58	1	In	VDJ
GCTGCTCCCTCCCAAACATCTGTGTACTTCTGTGCCAGCAGGTCGTCGGGGGCTATCTACTCTGGAAACACCATATATTTTGGAGAG	CASRSSGAIYSGNTIYF	1	2.559489306604235E-5	51	TCRBV06	TCRBV06	unresolved			TCRBV06-02,TCRBV06-03				unresolved		TCRBD01,TCRBD02	TCRBD01-01,TCRBD02-01		TCRBJ01-03*01	TCRBJ01	TCRBJ01-03	01				6	6	6	0	6	0	30	41	47	53	59	1	In	VDJ
ATCCAGCAGGTAGTGCGAGGAGATTCGGCAGCTTATTTCTGTGCCAGCTCACCAGGACTAGCGGGAAACATTCAGTACTTCGGCGCC	CASSPGLAGNIQYF	1	2.107814723085841E-5	42	TCRBV18-01*01	TCRBV18	TCRBV18-01	01				TCRBD02-01	TCRBD02	TCRBD02-01				01,02	TCRBJ02-04*01	TCRBJ02	TCRBJ02-04	01				2	0	1	4	0	6	39	-1	54	-1	65	1	In	VDJ
GTGACCAGTGCCCATCCTGAAGACAGCAGCTTCTACATCTGCAGTGCTGTAGCGGGAGTTAGTAGGAGTGAGCAGTTCTTCGGGCCA	CSAVAGVSRSEQFF	1	1.3550237505551834E-5	42	TCRBV20	TCRBV20	unresolved			TCRBV20-01,TCRBV20-or09_02		TCRBD02-01*02	TCRBD02	TCRBD02-01	02				TCRBJ02-01*01	TCRBJ02	TCRBJ02-01	01				5	1	5	2	10	9	39	48	49	58	68	1	In	VDJ
ATCCAGCGCACAGAGCGGGGGGACTCAGCCGTGTATCTCTGTGCCAGCAGCTTGACGGGGTCGTACACTGAAGCTTTCTTTGGACAA	CASSLTGSYTEAFF	1	1.6561401395674463E-5	42	TCRBV07-03*01	TCRBV07	TCRBV07-03	01				TCRBD02-01*01	TCRBD02	TCRBD02-01	01				TCRBJ01-01*01	TCRBJ01	TCRBJ01-01	01				3	2	8	3	4	3	39	53	55	60	64	1	In	VDJ
CAGCCCTCAGAACCCAGGGACTCAGCTGTGTACTTCTGTGCCAGCAGTCTGGGCCTAGCGGGCTACAATGAGCAGTTCTTCGGGCCA	CASSLGLAGYNEQFF	2	2.559489306604235E-5	45	TCRBV12	TCRBV12	unresolved			TCRBV12-03,TCRBV12-04		TCRBD02-01	TCRBD02	TCRBD02-01				01,02	TCRBJ02-01*01	TCRBJ02	TCRBJ02-01	01				5	6	4	4	0	3	36	48	54	-1	62	2	In	VDJ
AACGCCTTGGAGCTGGAGGACTCGGCCCTGTATCTCTGTGCCAGCAGCCTCCCTGGGGCGGGGCTGGCTGAAGCTTTCTTTGGACAA	CASSLPGAGLAEAFF	1	2.2583729175919722E-5	45	TCRBV05-08*01	TCRBV05	TCRBV05-08	01				TCRBD02-01*01	TCRBD02	TCRBD02-01	01				TCRBJ01-01*01	TCRBJ01	TCRBJ01-01	01				4	9	7	3	4	6	36	48	57	63	67	1	In	VDJ
TCCCTGATTCTGGAGTCCGCCAGCACCAACCAGACATCTATGTACCTCTGTGCCAGCAGTTTCGGTAACACCATATATTTTGGAGAG	CASSFGNTIYF	1	2.860605695616498E-5	33	TCRBV28-01*01	TCRBV28	TCRBV28-01	01				TCRBD02-01	TCRBD02	TCRBD02-01				01,02	TCRBJ01-03*01	TCRBJ01	TCRBJ01-03	01				3	0	8	5	1	7	48	-1	62	65	66	1	In	VDJ
ACGGAGTCAGGGGACACAGCACTGTATTTCTGTGCCAGCAGCACGAAGCCTCCGGGACGGCACACAGATACGCAGTATTTTGGCCCA	CASSTKPPGRHTDTQYF	1	2.860605695616498E-5	51	TCRBV21-01*01	TCRBV21	TCRBV21-01	01						unresolved		TCRBD01,TCRBD02	TCRBD01-01,TCRBD02-01		TCRBJ02-03*01	TCRBJ02	TCRBJ02-03	01				4	10	0	7	4	2	30	43	53	58	62	1	In	VDJ
ACATCGGCCCAAAAGAACCCGACAGCTTTCTATCTCTGTGCCAGTAGTATCCGGGGGGCCCCTGAGTATGGCTACACCTTCGGTTCG	CASSIRGAPEYGYTF	1	2.107814723085841E-5	45	TCRBV19-01	TCRBV19	TCRBV19-01				01,02	TCRBD02-01*01	TCRBD02	TCRBD02-01	01				TCRBJ01-02*01	TCRBJ01	TCRBJ01-02	01				3	1	8	1	8	5	36	50	51	58	66	1	In	VDJ
TCGGCCCAAAAGAACCCGACAGCTTTCTATCTCTGTGCCAGTAGTATAGGGGACACCTCTGGGGCCAACGTCCTGACTTTCGGGGCC	CASSIGDTSGANVLTF	1	2.4089311120981038E-5	48	TCRBV19-01	TCRBV19	TCRBV19-01				01,02	TCRBD01-01*01	TCRBD01	TCRBD01-01	01				TCRBJ02-06*01	TCRBJ02	TCRBJ02-06	01				1	0	0	6	1	0	33	-1	49	55	56	1	In	VDJ
TCCGCCAGCACCAACCAGACATCTATGTACCTCTGTGCCAGCAGCCCGCGGGACAGTTTCGGCCGTGAGACCCAGTACTTCGGGCCA	CASSPRDSFGRETQYF	1	1.6561401395674463E-5	48	TCRBV28-01*01	TCRBV28	TCRBV28-01	01				TCRBD01-01*01	TCRBD01	TCRBD01-01	01				TCRBJ02-05*01	TCRBJ02	TCRBJ02-05	01				6	5	0	5	10	5	33	44	49	56	66	1	In	VDJ
ACCAGTGCCCATCCTGAAGACAGCAGCTTCTACATCTGCAGTGCTAGAGATAGGGCAACGGCCAAAAACATTCAGTACTTCGGCGCC	CSARDRATAKNIQYF	1	1.3550237505551834E-5	45	TCRBV20	TCRBV20	unresolved			TCRBV20-01,TCRBV20-or09_02				unresolved		TCRBD01,TCRBD02	TCRBD01-01,TCRBD02-01		TCRBJ02-04*01	TCRBJ02	TCRBJ02-04	01				0	1	5	3	5	1	36	50	51	55	60	1	In	VDJ
ATCCAGCCCTCAGAACCCAGGGACTCAGCTGTGTACTTCTGTGCCAGCAGTTTAGCGCGGAACACAGATACGCAGTATTTTGGCCCA	CASSLARNTDTQYF	1	1.6561401395674463E-5	42	TCRBV12	TCRBV12	unresolved			TCRBV12-03,TCRBV12-04		TCRBD02-01	TCRBD02	TCRBD02-01				01,02	TCRBJ02-03*01	TCRBJ02	TCRBJ02-03	01				0	0	7	5	2	2	39	-1	56	60	62	1	In	VDJ
GAGCTGGGGGACTCAGCCCTGTACTTCTGTGCCAGCAGCTTAGGCCTAGCGGGGGGGCTTGACACCGGGGAGCTGTTTTTTGGAGAA	CASSLGLAGGLDTGELFF	1	1.806698334073578E-5	54	TCRBV13-01*01	TCRBV13	TCRBV13-01	01				TCRBD02-01*01	TCRBD02	TCRBD02-01	01				TCRBJ02-02*01	TCRBJ02	TCRBJ02-02	01				0	1	4	0	4	3	27	44	45	57	61	1	In	VDJ
CAGCCCCAACCAGACCTCTCTGTACTTCTGTGCCAGCAGTTTATGTTAACAGATAATTTAGCCAAGAACATTCAGTACTTCGGCGCC		1	1.9572565285797093E-5	53	TCRBV27-01*01	TCRBV27	TCRBV27-01	01						unresolved		TCRBD01,TCRBD02	TCRBD01-01,TCRBD02-01		TCRBJ02-04*01	TCRBJ02	TCRBJ02-04	01				1	4	3	5	14	7	28	44	48	52	66	1	Out	VDJ
ATCAATTCCCTGGAGCTTGGTGACTCTGCTGTGTATTTCTGTGCCAGCAGCCACCTCAGGGGGAACTATGGCTACACCTTCGGTTCG	CASSHLRGNYGYTF	1	1.806698334073578E-5	42	TCRBV03	TCRBV03	unresolved			TCRBV03-01,TCRBV03-02		TCRBD01-01*01	TCRBD01	TCRBD01-01	01				TCRBJ01-02*01	TCRBJ01	TCRBJ01-02	01				3	3	4	1	0	2	39	53	56	-1	63	1	In	VDJ
ATCCAGCGCACACAGCAGGAGGACTCGGCCGTGTATCTCTGTGCCAGCAGCCCCTCGGGACTAAACTACGAGCAGTACTTCGGGCCG	CASSPSGLNYEQYF	1	1.9572565285797093E-5	42	TCRBV07-02*01	TCRBV07	TCRBV07-02	01				TCRBD02-01	TCRBD02	TCRBD02-01				01,02	TCRBJ02-07*01	TCRBJ02	TCRBJ02-07	01				5	5	0	9	2	3	39	51	56	63	65	1	In	VDJ
GAGTCAGCTACCCGCTCCCAGACATCTGTGTATTTCTGCGCCAGCAGCAGTGAAGAGAGGAGCACAGATACGCAGTATTTTGGCCCA	CASSSEERSTDTQYF	1	1.9572565285797093E-5	45	TCRBV10-02*01	TCRBV10	TCRBV10-02	01				TCRBD02-01*02	TCRBD02	TCRBD02-01	02				TCRBJ02-03*01	TCRBJ02	TCRBJ02-03	01				6	9	11	1	0	0	36	47	56	-1	60	1	In	VDJ
ACATCGGCCCAAAAGAACCCGACAGCTTTCTATCTCTGTGCCAGTAGTATAGGAGAAAGGGACGACGAGACGCAGTATTTTGGCCCA	CASSIGERDDETQYF	1	2.4089311120981038E-5	45	TCRBV19-01	TCRBV19	TCRBV19-01				01,02			unresolved		TCRBD01,TCRBD02	TCRBD01-01,TCRBD02-01		TCRBJ02-03*01	TCRBJ02	TCRBJ02-03	01				1	6	0	7	6	9	36	52	58	63	69	1	In	VDJ
ACAGAGCAGGGGGACTCGGCCATGTATCTCTGTGCCAGCAGCCCCCACCGGGCAGGGGAAGGTTGGGACGAGCAGTACTTCGGGCCG	CASSPHRAGEGWDEQYF	1	2.107814723085841E-5	51	TCRBV07-09	TCRBV07	TCRBV07-09				01,03	TCRBD01-01*01	TCRBD01	TCRBD01-01	01				TCRBJ02-07*01	TCRBJ02	TCRBJ02-07	01				5	10	4	2	9	5	30	42	52	58	67	1	In	VDJ
TCCGCCAGCACCAACCAGACATCTATGTACCTCTGTGCCAGCAGTTTTTTCAGGGCTAGCATGAACACTGAAGCTTTCTTTGGACAA	CASSFFRASMNTEAFF	1	2.107814723085841E-5	48	TCRBV28-01*01	TCRBV28	TCRBV28-01	01						unresolved		TCRBD01,TCRBD02	TCRBD01-01,TCRBD02-01		TCRBJ01-01*01	TCRBJ01	TCRBJ01-01	01				3	3	4	3	6	0	33	47	50	55	61	1	In	VDJ
CAGCGCACACAGCAGGAGGACTCGGCCGTGTATCTCTGTGCCAGCACCCAGCGCAGTGCGAGCCCTTTTAGCTACACCTTCGGTTCG	CASTQRSASPFSYTF	1	1.806698334073578E-5	45	TCRBV07-02*01	TCRBV07	TCRBV07-02	01				TCRBD02-01	TCRBD02	TCRBD02-01				01,02	TCRBJ01-02*01	TCRBJ01	TCRBJ01-02	01				7	3	6	6	17	9	36	46	49	53	70	1	In	VDJ
GTGACATCGGCCCAAAAGAACCCGACAGCTTTCTATCTCTGTGCCAGTAGTATCGCGGCGGGTTACAATGAGCAGTTCTTCGGGCCA	CASSIAAGYNEQFF	1	2.559489306604235E-5	42	TCRBV19-01	TCRBV19	TCRBV19-01				01,02	TCRBD02-01	TCRBD02	TCRBD02-01				01,02	TCRBJ02-01*01	TCRBJ02	TCRBJ02-01	01				3	4	7	4	1	4	39	53	57	62	63	1	In	VDJ
GGCAATCCTGTCCTCAGAACCGGGAGACACGGCACTGTATCTCTGCGCCAGCAGCGGGGACTTCCAGATACGCAGTATTTTGGCCCA		1	1.9572565285797093E-5	38	TCRBV23-01*01	TCRBV23	TCRBV23-01	01				TCRBD02-01	TCRBD02	TCRBD02-01				01,02	TCRBJ02-03*01	TCRBJ02	TCRBJ02-03	01				6	2	0	10	2	4	43	54	56	62	64	1	Out	VDJ
AACCTGAGCTCTCTGGAGCTGGGGGACTCAGCTTTGTATTTCTGTGCCAGCAGCCTTAGCGGACAAGAGACCCAGTACTTCGGGCCA	CASSLSGQETQYF	1	1.0539073615429204E-5	39	TCRBV09-01	TCRBV09	TCRBV09-01				01,02	TCRBD02-01	TCRBD02	TCRBD02-01				01,02	TCRBJ02-05*01	TCRBJ02	TCRBJ02-05	01				4	2	5	5	1	2	42	54	56	62	63	1	In	VDJ
AGCCTGCAAAGCTTGAGGACTCGGCCGTGTATCTCTGTGCCAGCAGCTAGGGACAGGGGGTCTGGAAACACCATATATTTTGGAGAG		1	2.2583729175919722E-5	46	TCRBV11-02*02	TCRBV11	TCRBV11-02	02				TCRBD01-01*01	TCRBD01	TCRBD01-01	01				TCRBJ01-03*01	TCRBJ01	TCRBJ01-03	01				4	1	0	1	0	1	35	48	49	-1	60	1	Out	VDJ
GCTGCTCCCTCCCAGACATCTGTGTACTTCTGTGCCAGCAGTGAAGCGCTAGACTGGACGGCCAAAAACATTCAGTACTTCGGCGCC	CASSEALDWTAKNIQYF	1	1.6561401395674463E-5	51	TCRBV06-01*01	TCRBV06	TCRBV06-01	01						unresolved		TCRBD01,TCRBD02	TCRBD01-01,TCRBD02-01		TCRBJ02-04*01	TCRBJ02	TCRBJ02-04	01				0	8	1	7	1	1	30	47	55	59	60	1	In	VDJ
AATTCCCTGGAGCTTGGTGACTCTGCTGTGTATTTCTGTGCCAGCAGCCTCCCCCTTGTGGGCACCGGGGAGCTGTTTTTTGGAGAA	CASSLPLVGTGELFF	2	3.9145130571594185E-5	45	TCRBV03	TCRBV03	unresolved			TCRBV03-01,TCRBV03-02				unresolved		TCRBD01,TCRBD02	TCRBD01-01,TCRBD02-01		TCRBJ02-02*01	TCRBJ02	TCRBJ02-02	01				4	10	0	9	0	4	36	49	59	-1	62	2	In	VDJ
CCTGAAGACAGCAGCTTCTACATCTGCAGTGCTAGAGGTCTGGGGGCTAGCGGGAGGGTAATCTACAATGAGCAGTTCTTCGGGCCA	CSARGLGASGRVIYNEQFF	1	1.3550237505551834E-5	57	TCRBV20	TCRBV20	unresolved			TCRBV20-01,TCRBV20-or09_02		TCRBD02-01*02	TCRBD02	TCRBD02-01	02				TCRBJ02-01*01	TCRBJ02	TCRBJ02-01	01				1	9	4	0	4	3	24	37	46	58	62	1	In	VDJ
CTGACAGTGACCAGTGCCCATCCTGAAGACAGCAGCTTCTACATCTGCAGTGCTAAATACACAGCGGAGACCCAGTACTTCGGGCCA	CSAKYTAETQYF	1	1.0539073615429204E-5	36	TCRBV20	TCRBV20	unresolved			TCRBV20-01,TCRBV20-or09_02				unresolved		TCRBD01,TCRBD02	TCRBD01-01,TCRBD02-01		TCRBJ02-05*01	TCRBJ02	TCRBJ02-05	01				4	5	3	5	2	5	45	55	60	64	66	1	In	VDJ
AGATCCAGCGCACAGAGCAGGGGGACTCGGCCATGTATCTCTGTGCCAGCAGCTTAGCCAGTAGTCTATGGCTACACCTTCGGTTCG		1	1.9572565285797093E-5	40	TCRBV07-09	TCRBV07	TCRBV07-09				01,03			unresolved		TCRBD01,TCRBD02	TCRBD01-01,TCRBD02-01		TCRBJ01-02*01	TCRBJ01	TCRBJ01-02	01				0	0	4	5	4	4	41	-1	58	61	65	1	Out	VDJ
AAAAGAACCCGACAGCTTTCTATCTCTGTGCCAGTAGGTCCGGGACTAGCGGGAGGGGGCGGGACCGGGGAGCTGTTTTTTGGAGAA		1	2.7100475011103668E-5	55	TCRBV19-01	TCRBV19	TCRBV19-01				01,02	TCRBD02-01*02	TCRBD02	TCRBD02-01	02				TCRBJ02-02*01	TCRBJ02	TCRBJ02-02	01				6	4	0	0	6	5	26	37	41	57	63	1	Out	VDJ
CAGCCCTCAGAACCCAGGGACTCAGCTGTGTACTTCTGTGCCAGCAGCCCCCCGGGGGGCGCGATTCAGCCCCAGCATTTTGGTGAT	CASSPPGGAIQPQHF	1	1.5055819450613148E-5	45	TCRBV12	TCRBV12	unresolved			TCRBV12-03,TCRBV12-04		TCRBD02-01*01	TCRBD02	TCRBD02-01	01				TCRBJ01-05*01	TCRBJ01	TCRBJ01-05	01				6	5	8	1	6	6	36	47	52	59	65	1	In	VDJ
TCTGGAGTCTGCTGCCTCCTCCCAGACATCTGTATATTTCTGCGCCACCAAACTACACCCCACACCGGGGAGCTGTTTTTTGGAGAA		1	2.559489306604235E-5	41	TCRBV10-01	TCRBV10	TCRBV10-01				01,02	TCRBD02-01	TCRBD02	TCRBD02-01				01,02	TCRBJ02-02*01	TCRBJ02	TCRBJ02-02	01				10	4	3	9	6	3	40	47	51	55	61	1	Out	VDJ
ATCCAGCGCACACAGCAGGAGGACTCCGCCGTGTATCTCTGTGCCAGCAGCTCGACAGCTACTAATGAAAAACTGTTTTTTGGCAGT	CASSSTATNEKLFF	1	2.107814723085841E-5	42	TCRBV07-08*01	TCRBV07	TCRBV07-08	01				TCRBD01-01*01	TCRBD01	TCRBD01-01	01				TCRBJ01-04*01	TCRBJ01	TCRBJ01-04	01				4	1	2	5	2	2	39	52	53	58	60	1	In	VDJ
GATCCAGCCCTCAGAACCCAGGGACTCAGCTGTGTACTTCTGTGCCAGCAGTTTAAGGGGTTCACCGGGGAGCTGTTTTTTGGAGAA		1	1.806698334073578E-5	41	TCRBV12	TCRBV12	unresolved			TCRBV12-03,TCRBV12-04		TCRBD01-01*01	TCRBD01	TCRBD01-01	01				TCRBJ02-02*01	TCRBJ02	TCRBJ02-02	01				2	0	5	2	2	4	40	-1	55	60	62	1	Out	VDJ
TCCAGCAGGTAGTGCGAGGAGATTCGGCAGCTTATTTCTGTGCCAGCTCACCAACCTAGCGGTTCCTACGAGCAGTACTTCGGGCCG		2	4.968420418702339E-5	43	TCRBV18-01*01	TCRBV18	TCRBV18-01	01				TCRBD02-01	TCRBD02	TCRBD02-01				01,02	TCRBJ02-07*01	TCRBJ02	TCRBJ02-07	01				2	2	4	5	1	1	38	53	55	62	63	2	Out	VDJ
CAGCCTGCAGAACTGGAGGATTCTGGAGTTTATTTCTGTGCCAGCAGCCAAGAAAGGGGTTTCTCCGGGGAGCTGTTTTTTGGAGAA	CASSQERGFSGELFF	1	2.4089311120981038E-5	45	TCRBV14-01*01	TCRBV14	TCRBV14-01	01				TCRBD01-01*01	TCRBD01	TCRBD01-01	01				TCRBJ02-02*01	TCRBJ02	TCRBJ02-02	01				0	1	5	2	5	6	36	53	54	59	64	1	In	VDJ
CGGCCCAAAAGAACCCGACAGCTTTCTATCTCTGTGCCAGTAGGGAAAAATGGCGGGAGGTACACCGGGGAGCTGTTTTTTGGAGAA		1	2.7100475011103668E-5	49	TCRBV19-01	TCRBV19	TCRBV19-01				01,02	TCRBD02-01*02	TCRBD02	TCRBD02-01	02				TCRBJ02-02*01	TCRBJ02	TCRBJ02-02	01				6	9	7	1	1	3	32	43	52	60	61	1	Out	VDJ
CTGACGATCCAGCGCACACAGCAGGAGGACTCGGCCGTGTATCTCTGTGCCACTTCCGGGGACACCGGGGAGCTGTTTTTTGGAGAA	CATSGDTGELFF	1	2.2583729175919722E-5	36	TCRBV07-02*01	TCRBV07	TCRBV07-02	01				TCRBD02-01*01	TCRBD02	TCRBD02-01	01				TCRBJ02-02*01	TCRBJ02	TCRBJ02-02	01				10	4	8	3	0	3	45	52	56	-1	61	1	In	VDJ
ATCCTGGAGTCGCCCAGCCCCAACCAGACCTCTCTGTACTTCTGTGCCAGCAGTTTGGAGAACACCGGGGAGCTGTTTTTTGGAGAA	CASSLENTGELFF	1	1.9572565285797093E-5	39	TCRBV27-01*01	TCRBV27	TCRBV27-01	01						unresolved		TCRBD01,TCRBD02	TCRBD01-01,TCRBD02-01		TCRBJ02-02*01	TCRBJ02	TCRBJ02-02	01				3	0	1	8	0	1	42	-1	56	-1	59	1	In	VDJ
ACGATCCAGCGCACAGAGCAGCGGGACTCGGCCATGTATCGCTGTGCCAGCAGCCCCCGGGAGGTAGAGACCCAGTACTTCGGGCCA	CASSPREVETQYF	1	1.3550237505551834E-5	39	TCRBV07-06*01	TCRBV07	TCRBV07-06	01				TCRBD02-01*02	TCRBD02	TCRBD02-01	02				TCRBJ02-05*01	TCRBJ02	TCRBJ02-05	01				5	3	8	1	1	4	42	54	57	64	65	1	In	VDJ
ATCCAGCCCTCAGAACCCAGGGACTCAGCTGTGTACTTCTGTGCCAGCGGGAACTTTCCAACTAATGAAAAACTGTTTTTTGGCAGT	CASGNFPTNEKLFF	1	2.107814723085841E-5	42	TCRBV12	TCRBV12	unresolved			TCRBV12-03,TCRBV12-04				unresolved		TCRBD01,TCRBD02	TCRBD01-01,TCRBD02-01		TCRBJ01-04*01	TCRBJ01	TCRBJ01-04	01				8	0	0	8	6	0	39	-1	48	52	58	1	In	VDJ
TGGAGATCCAGTCCACGGAGTCAGGGGACACAGCACTGTATTTCTGTGCCAGCAGCAGAGGGAGATGAAAAACTGTTTTTTGGCAGT		1	3.462838473641024E-5	37	TCRBV21-01*01	TCRBV21	TCRBV21-01	01				TCRBD02-01*02	TCRBD02	TCRBD02-01	02				TCRBJ01-04*01	TCRBJ01	TCRBJ01-04	01				4	2	9	2	0	6	44	57	59	-1	64	1	Out	VDJ
ACGTTGGCGTCTGCTGTACCCTCTCAGACATCTGTGTACTTCTGTGCCAGCGGGCGGGGGGCCTACAATGAGCAGTTCTTCGGGCCA	CASGRGAYNEQFF	2	2.4089311120981038E-5	39	TCRBV06-04	TCRBV06	TCRBV06-04				01,02	TCRBD02-01*01	TCRBD02	TCRBD02-01	01				TCRBJ02-01*01	TCRBJ02	TCRBJ02-01	01				8	2	7	1	0	2	42	51	53	-1	61	2	In	VDJ
TCCACGGAGTCAGGGGACACAGCACTGTATTTCTGTGCCAGCAGCATCCCCGGAGACCTCGGAACCTACGAGCAGTACTTCGGGCCG	CASSIPGDLGTYEQYF	1	2.559489306604235E-5	48	TCRBV21-01*01	TCRBV21	TCRBV21-01	01				TCRBD02-01*02	TCRBD02	TCRBD02-01	02				TCRBJ02-07*01	TCRBJ02	TCRBJ02-07	01				4	5	10	2	9	2	33	46	51	55	64	1	In	VDJ
CAGCGCACAGAGCAGGGGGACTCGGCCATGTATCTCTGTGCCAGCAGCTTAGCCCGGGGTGGTCAGGCTGAAGCTTTCTTTGGACAA	CASSLARGGQAEAFF	1	2.2583729175919722E-5	45	TCRBV07-09	TCRBV07	TCRBV07-09				01,03	TCRBD02-01*01	TCRBD02	TCRBD02-01	01				TCRBJ01-01*01	TCRBJ01	TCRBJ01-01	01				0	1	8	3	8	6	36	53	54	59	67	1	In	VDJ
ATCCAGCGCACACAGCAGGAGGACTCGGCCGTGTATCTCTGTGCCAGCAGCTTAGCGGGGGAAAATCAGCCCCAGCATTTTGGTGAT	CASSLAGENQPQHF	1	1.9572565285797093E-5	42	TCRBV07-02*01	TCRBV07	TCRBV07-02	01						unresolved		TCRBD01,TCRBD02	TCRBD01-01,TCRBD02-01		TCRBJ01-05*01	TCRBJ01	TCRBJ01-05	01				0	0	6	1	2	4	39	-1	56	61	63	1	In	VDJ
CAGCCCTCAGAACCCAGGGACTCAGCTGTGTACTTCTGTGCCAGCAGTTTAGCGGTGGGCAGGGGGTCTGGCTACACCTTCGGTTCG	CASSLAVGRGSGYTF	1	1.5055819450613148E-5	45	TCRBV12	TCRBV12	unresolved			TCRBV12-03,TCRBV12-04		TCRBD01-01*01	TCRBD01	TCRBD01-01	01				TCRBJ01-02*01	TCRBJ01	TCRBJ01-02	01				0	6	4	1	2	7	36	53	59	66	68	1	In	VDJ
ACATCGGCCCAAAAGAACCCGACAGCTTTCTATCTCTGTGCCAGTAGTATCAACGCCCCCGGCTTCTATGGCTACACCTTCGGTTCG	CASSINAPGFYGYTF	1	2.107814723085841E-5	45	TCRBV19-01	TCRBV19	TCRBV19-01				01,02			unresolved		TCRBD01,TCRBD02	TCRBD01-01,TCRBD02-01		TCRBJ01-02*01	TCRBJ01	TCRBJ01-02	01				3	10	9	0	2	4	36	50	60	63	65	1	In	VDJ
CTGAAGGTGCAGCCTGCAGAACTGGAGGATTCTGGAGTTTATTTCTGTGCCAGCAGCCTACTGGAGGGGAGACTGTTTTTTGGAGAA	CASSLLEGRLFF	1	2.4089311120981038E-5	36	TCRBV14-01*01	TCRBV14	TCRBV14-01	01				TCRBD02-01*02	TCRBD02	TCRBD02-01	02				TCRBJ02-02*01	TCRBJ02	TCRBJ02-02	01				4	4	10	0	4	14	45	58	62	68	72	1	In	VDJ
TCGGCTGCTCCCTCCCAGACATCTGTGTACTTCTGTGCCAGCAGGGAAGAGACAGGGGGCGCGTCTTTAATAGCTTTCTTTGGACAA	CASREETGGASLIAFF	2	2.559489306604235E-5	48	TCRBV06-01*01	TCRBV06	TCRBV06-01	01				TCRBD01-01*01	TCRBD01	TCRBD01-01	01				TCRBJ01-01*01	TCRBJ01	TCRBJ01-01	01				1	1	2	0	11	10	33	49	50	60	71	2	In	VDJ
ATTCTGGAGTCCGCCAGCACCAACCAGACATCTATGTACCTCTGTGCCGGGGGGCGAGCGGCCCAAGAGACCCAGTACTTCGGGCCA	CAGGRAAQETQYF	1	1.6561401395674463E-5	39	TCRBV28-01*01	TCRBV28	TCRBV28-01	01						unresolved		TCRBD01,TCRBD02	TCRBD01-01,TCRBD02-01		TCRBJ02-05*01	TCRBJ02	TCRBJ02-05	01				11	1	6	0	7	1	42	48	49	55	62	1	In	VDJ
GAGTCGGCTGCTCCCTCCCAGACATCTGTGTACTTCTGTGCCAGCAGTTTCTACCGACAGGCTAATGAAAAACTGTTTTTTGGCAGT	CASSFYRQANEKLFF	1	1.9572565285797093E-5	45	TCRBV06-01*01	TCRBV06	TCRBV06-01	01				TCRBD01-01*01	TCRBD01	TCRBD01-01	01				TCRBJ01-04*01	TCRBJ01	TCRBJ01-04	01				5	7	2	4	0	3	36	48	55	-1	61	1	In	VDJ
TTGGAGATCCAGCGCACAGAGCAGGGGGACTCGGCCATGTATCTCTGTGCCAGCAGCTGGCAGGGAACTGAAGCTTTCTTTGGACAA	CASSWQGTEAFF	1	2.2583729175919722E-5	36	TCRBV07-09	TCRBV07	TCRBV07-09				01,03	TCRBD01-01*01	TCRBD01	TCRBD01-01	01				TCRBJ01-01*01	TCRBJ01	TCRBJ01-01	01				4	2	4	3	1	5	45	58	60	65	66	1	In	VDJ
CAGCGCACAGAGCGGGGGGACTCAGCCGTGTATCTCTGTGCCAGCAGCTTAATGGGACACGACTACAATGAGCAGTTCTTCGGGCCA	CASSLMGHDYNEQFF	1	1.806698334073578E-5	45	TCRBV07-03*01	TCRBV07	TCRBV07-03	01				TCRBD01-01*01	TCRBD01	TCRBD01-01	01				TCRBJ02-01*01	TCRBJ02	TCRBJ02-01	01				1	1	0	6	3	3	36	52	53	59	62	1	In	VDJ
AGCCTGCAAAGCTTGAGGACTCGGCCGTGTATCTCTGTGCCAGCAGGAGCGGGGGGGCCATACACAGATACGCAGTATTTTGGCCCA		1	1.6561401395674463E-5	46	TCRBV11-02*02	TCRBV11	TCRBV11-02	02				TCRBD02-01*01	TCRBD02	TCRBD02-01	01				TCRBJ02-03*01	TCRBJ02	TCRBJ02-03	01				6	1	6	0	5	2	35	46	47	57	62	1	Out	VDJ
AGGGGACACAGCACTGTATTTCTGTGCCAGCATTGCTACGGGACTTGGTTAGGGGTCTATAGCAATCAGCCCCAGCATTTTGGTGAT		1	2.7100475011103668E-5	59	TCRBV21-01*01	TCRBV21	TCRBV21-01	01				TCRBD02-01	TCRBD02	TCRBD02-01				01,02	TCRBJ01-05*01	TCRBJ01	TCRBJ01-05	01				7	7	0	10	14	0	22	32	39	45	59	1	Out	VDJ
CCCAACCAGACCTCTCTGTACTTCTGTGCCAGCAGACTGCTGAAGCCGGGACTAGCGGGTCTGTCCGGGGAGCTGTTTTTTGGAGAA	CASRLLKPGLAGLSGELFF	1	1.9572565285797093E-5	57	TCRBV27-01*01	TCRBV27	TCRBV27-01	01				TCRBD02-01	TCRBD02	TCRBD02-01				01,02	TCRBJ02-02*01	TCRBJ02	TCRBJ02-02	01				6	12	0	4	5	6	24	35	47	59	64	1	In	VDJ
TCCGCCAGCACCAACCAGACATCTATGTACCTCTGTGCCAGCAGTGGAGAGAGTCGGACAGCCCAAGAGACCCAGTACTTCGGGCCA	CASSGESRTAQETQYF	1	1.6561401395674463E-5	48	TCRBV28-01*01	TCRBV28	TCRBV28-01	01				TCRBD01-01*01	TCRBD01	TCRBD01-01	01				TCRBJ02-05*01	TCRBJ02	TCRBJ02-05	01				5	10	1	5	1	1	33	45	55	61	62	1	In	VDJ
TCAGACATCTGTGTACTTCTGTGCCAGCAGTGACTTGTGGACTAGCGGAAATATCTTGATAACCACAATGAGCAGTTCTTCGGGCCA		1	2.107814723085841E-5	62	TCRBV06-04	TCRBV06	TCRBV06-04				01,02	TCRBD02-01	TCRBD02	TCRBD02-01				01,02	TCRBJ02-01*01	TCRBJ02	TCRBJ02-01	01				1	3	1	5	16	5	19	35	38	48	64	1	Out	VDJ
CGAGGAGATTCGGCAGCTTATTTCTGTGCCAGCTCACCTCGATGGAATCGACAGTTAAGCTCTGGAAACACCATATATTTTGGAGAG	CASSPRWNRQLSSGNTIYF	1	2.4089311120981038E-5	57	TCRBV18-01*01	TCRBV18	TCRBV18-01	01				TCRBD01-01*01	TCRBD01	TCRBD01-01	01				TCRBJ01-03*01	TCRBJ01	TCRBJ01-03	01				3	11	2	5	5	0	24	38	49	54	59	1	In	VDJ
GTGACATCGGCCCAAAAGAACCCGACAGCTTTCTATCTCTGTGCCAGTAGTATGGCAGTGACATCCTACGAGCAGTACTTCGGGCCG	CASSMAVTSYEQYF	1	2.2583729175919722E-5	42	TCRBV19-01	TCRBV19	TCRBV19-01				01,02	TCRBD01-01*01	TCRBD01	TCRBD01-01	01				TCRBJ02-07*01	TCRBJ02	TCRBJ02-07	01				3	6	2	6	0	1	39	53	59	-1	63	1	In	VDJ
AGGATCCAGCAGGTAGTGCGAGGAGATTCGGCAGCTTATTTCTGTGCCAGCTCAAGGACAGGGGAAGAGACCCAGTACTTCGGGCCA	CASSRTGEETQYF	1	1.5055819450613148E-5	39	TCRBV18-01*01	TCRBV18	TCRBV18-01	01				TCRBD01-01*01	TCRBD01	TCRBD01-01	01				TCRBJ02-05*01	TCRBJ02	TCRBJ02-05	01				5	1	1	2	0	3	42	54	55	-1	64	1	In	VDJ
ATCCAGCAGGTAGTGCGAGGAGATTCGGCAGCTTATTTCTGTGCCAGCTCACCACCCATCTCTGGAAACACCATATATTTTGGAGAG	CASSPPISGNTIYF	1	2.4089311120981038E-5	42	TCRBV18-01*01	TCRBV18	TCRBV18-01	01				TCRBD01-01*01	TCRBD01	TCRBD01-01	01				TCRBJ01-03*01	TCRBJ01	TCRBJ01-03	01				0	0	4	6	1	0	39	-1	56	58	59	1	In	VDJ
GTGAACGCCTTGGAGCTGGAGGACTCGGCCCTGTATCTCTGTGCCAGCAGCGGGACATTACGATCTCAGCCCCAGCATTTTGGTGAT	CASSGTLRSQPQHF	1	2.107814723085841E-5	42	TCRBV05-08*01	TCRBV05	TCRBV05-08	01				TCRBD01-01*01	TCRBD01	TCRBD01-01	01				TCRBJ01-05*01	TCRBJ01	TCRBJ01-05	01				4	0	0	6	8	6	39	-1	51	57	65	1	In	VDJ
ATCCAGCGCACACAGCAGGAGGACTCCGCCGTGTATCTCTGTGCCAGCAGCTTACTAGAGTACCAAGAGACCCAGTACTTCGGGCCA	CASSLLEYQETQYF	1	1.3550237505551834E-5	42	TCRBV07-08*01	TCRBV07	TCRBV07-08	01				TCRBD02-01	TCRBD02	TCRBD02-01				01,02	TCRBJ02-05*01	TCRBJ02	TCRBJ02-05	01				2	0	4	8	3	0	39	-1	54	58	61	1	In	VDJ
AGTGCCCATCCTGAAGACAGCAGCTTCTACATCTGCAGTGCTAGAGTTCCTACGGGACAGAAAAATGAAAAACTGTTTTTTGGCAGT	CSARVPTGQKNEKLFF	1	1.6561401395674463E-5	48	TCRBV20	TCRBV20	unresolved			TCRBV20-01,TCRBV20-or09_02		TCRBD01-01*01	TCRBD01	TCRBD01-01	01				TCRBJ01-04*01	TCRBJ01	TCRBJ01-04	01				1	7	0	5	3	5	33	46	53	60	63	1	In	VDJ
AGGATCCAGCAGGTAGTGCGAGGAGATTCGGCAGCTTATTTCTGTGCCAGCTCAACGCACTCCTACAATGAGCAGTTCTTCGGGCCA	CASSTHSYNEQFF	1	1.9572565285797093E-5	39	TCRBV18-01*01	TCRBV18	TCRBV18-01	01						unresolved		TCRBD01,TCRBD02	TCRBD01-01,TCRBD02-01		TCRBJ02-01*01	TCRBJ02	TCRBJ02-01	01				5	0	3	7	3	0	42	-1	54	56	59	1	In	VDJ
TGTCGGCTGCTCCCTCCCAGACATCTGTGTACTTCTGTGCCAGCAGTTAGTGGGCGGGGGGGCCTAGAGACCCAGTACTTCGGGCCA		1	1.0539073615429204E-5	46	TCRBV06-05*01	TCRBV06	TCRBV06-05	01				TCRBD02-01*01	TCRBD02	TCRBD02-01	01				TCRBJ02-05*01	TCRBJ02	TCRBJ02-05	01				3	4	7	0	3	4	35	49	53	62	65	1	Out	VDJ
AACGCCTTGGAGCTGGACGACTCGGCCCTGTATCTCTGTGCCAGCAGCTTAAGCAGGGAGAGCAATCAGCCCCAGCATTTTGGTGAT	CASSLSRESNQPQHF	1	1.5055819450613148E-5	45	TCRBV05-04*01	TCRBV05	TCRBV05-04	01						unresolved		TCRBD01,TCRBD02	TCRBD01-01,TCRBD02-01		TCRBJ01-05*01	TCRBJ01	TCRBJ01-05	01				2	3	4	3	2	1	36	50	53	58	60	1	In	VDJ
GTAGTGCGAGGAGATTCGGCAGCTTATTTCTGTGCCAGCTCACCACCGGGTGGGGTTGCGGGCTACAATGAGCAGTTCTTCGGGCCA	CASSPPGGVAGYNEQFF	1	1.9572565285797093E-5	51	TCRBV18-01*01	TCRBV18	TCRBV18-01	01				TCRBD02-01	TCRBD02	TCRBD02-01				01,02	TCRBJ02-01*01	TCRBJ02	TCRBJ02-01	01				0	10	7	4	0	3	30	47	57	-1	62	1	In	VDJ
GTGACCAGTGCCCATCCTGAAGACAGCAGCTTCTACATCTGCAGTGCTACCCCGGACAGGGGAAAGAGAAAACTGTTTTTTGGCAGT	CSATPDRGKRKLFF	1	1.6561401395674463E-5	42	TCRBV20	TCRBV20	unresolved			TCRBV20-01,TCRBV20-or09_02		TCRBD01-01*01	TCRBD01	TCRBD01-01	01				TCRBJ01-04*01	TCRBJ01	TCRBJ01-04	01				4	4	1	2	6	10	39	49	53	62	68	1	In	VDJ
GTGACATCGGCCCAAAAGAACCCGACAGCTTTCTATCTCTGTGCCAGTAGTATAGGTCCAGGCGGGGGTGAGCAGTTCTTCGGGCCA	CASSIGPGGGEQFF	1	2.559489306604235E-5	42	TCRBV19-01	TCRBV19	TCRBV19-01				01,02	TCRBD02-01*01	TCRBD02	TCRBD02-01	01				TCRBJ02-01*01	TCRBJ02	TCRBJ02-01	01				1	6	7	2	0	9	39	55	61	-1	68	1	In	VDJ
AGCTCTCTGGAGCTGGGGGACTCAGCTTTGTATTTCTGTGCCAGCAAAGCACTCGCGACTAGCACAGATACGCAGTATTTTGGCCCA	CASKALATSTDTQYF	1	1.2044655560490519E-5	45	TCRBV09-01	TCRBV09	TCRBV09-01				01,02	TCRBD02-01	TCRBD02	TCRBD02-01				01,02	TCRBJ02-03*01	TCRBJ02	TCRBJ02-03	01				6	10	2	10	0	0	36	46	56	-1	60	1	In	VDJ
CTGCTGTCGGCTGCTCCCTCCCAGACATCTGTGTACTTCTGTGCCAGCAAAGGGATAGCGGCTTTCAATGAGCAGTTCTTCGGGCCA	CASKGIAAFNEQFF	1	1.3550237505551834E-5	42	TCRBV06-05*01	TCRBV06	TCRBV06-05	01				TCRBD02-01	TCRBD02	TCRBD02-01				01,02	TCRBJ02-01*01	TCRBJ02	TCRBJ02-01	01				7	6	5	5	4	6	39	49	55	61	65	1	In	VDJ
GAGTCGGCTGCTCCCTCCCAAACATCTGTGTACTTCTGTGCCAGCAGGCACCCCAGCCCAGGCACAGATACGCAGTATTTTGGCCCA	CASRHPSPGTDTQYF	1	1.806698334073578E-5	45	TCRBV06	TCRBV06	unresolved			TCRBV06-02,TCRBV06-03				unresolved		TCRBD01,TCRBD02	TCRBD01-01,TCRBD02-01		TCRBJ02-03*01	TCRBJ02	TCRBJ02-03	01				6	6	4	5	5	1	36	47	53	56	61	1	In	VDJ
AGCCTGCAAAGCTTGAGGACTCGGCCGTGTATCTCTGTGCCAGCAGCCCACCAGACAGGTGTCGCAGATACGCAGTATTTTGGCCCA		1	1.6561401395674463E-5	46	TCRBV11-02*02	TCRBV11	TCRBV11-02	02				TCRBD01-01*01	TCRBD01	TCRBD01-01	01				TCRBJ02-03*01	TCRBJ02	TCRBJ02-03	01				5	6	2	4	5	4	35	47	53	59	64	1	Out	VDJ
CTACACGCCCTGCAGCCAGAAGACTCAGCCCTGTATCTCTGCGCCAGCACCCGCACAGCGGATTCCAATGAGCAGTTCTTCGGGCCA	CASTRTADSNEQFF	2	2.860605695616498E-5	42	TCRBV04-01*01	TCRBV04	TCRBV04-01	01				TCRBD02-01	TCRBD02	TCRBD02-01				01,02	TCRBJ02-01*01	TCRBJ02	TCRBJ02-01	01				7	7	6	5	4	6	39	49	56	61	65	2	In	VDJ
AGTGACCAGTGCCCATCCTGAAGACAGCAGCTTCTACATCTGCAGTGCTAGAGTGAGAAAGAGAACACTGAAGCTTTCTTTGGACAA		1	1.3550237505551834E-5	41	TCRBV20	TCRBV20	unresolved			TCRBV20-01,TCRBV20-or09_02		TCRBD02-01*02	TCRBD02	TCRBD02-01	02				TCRBJ01-01*01	TCRBJ01	TCRBJ01-01	01				1	1	11	2	5	1	40	53	54	57	62	1	Out	VDJ
TCCAGCGCACACAGCAGGAGGACTCCGCCGTGTATCTCTGTGCCAGCAGCTATACGAAAGGGCCAAAAGACCCAGTACTTCGGGCCA		1	1.3550237505551834E-5	43	TCRBV07-08*01	TCRBV07	TCRBV07-08	01						unresolved		TCRBD01,TCRBD02	TCRBD01-01,TCRBD02-01		TCRBJ02-05*01	TCRBJ02	TCRBJ02-05	01				4	7	5	3	5	6	38	51	58	62	67	1	Out	VDJ
GGCCCAAAAGAACCCGACAGCTTTCTATCTCTGTGCCAGTAGTATCGTAGGAGGGGCAAGAACACCGGGGAGCTGTTTTTTGGAGAA		2	4.5167458351839444E-5	50	TCRBV19-01	TCRBV19	TCRBV19-01				01,02	TCRBD02-01*02	TCRBD02	TCRBD02-01	02				TCRBJ02-02*01	TCRBJ02	TCRBJ02-02	01				3	4	10	0	4	1	31	45	49	55	59	2	Out	VDJ
ATCCAGCCCTCAGAACCCAGGGACTCAGCTGTGTACTTCTGTGCCAGCAGATAAACCGGGACTAGCAATGAGCAGTTCTTCGGGCCA	CASR*TGTSNEQFF	1	1.806698334073578E-5	42	TCRBV12	TCRBV12	unresolved			TCRBV12-03,TCRBV12-04		TCRBD02-01	TCRBD02	TCRBD02-01				01,02	TCRBJ02-01*01	TCRBJ02	TCRBJ02-01	01				6	7	0	8	0	6	39	50	57	-1	65	1	Stop	VDJ
AGTGCCCATCCTGAAGACAGCAGCTTCTACATCTGCAGTGCTAGAGCTGGGACTAGCGTTCGTGCAGATACGCAGTATTTTGGCCCA	CSARAGTSVRADTQYF	1	1.3550237505551834E-5	48	TCRBV20	TCRBV20	unresolved			TCRBV20-01,TCRBV20-or09_02		TCRBD02-01	TCRBD02	TCRBD02-01				01,02	TCRBJ02-03*01	TCRBJ02	TCRBJ02-03	01				1	2	0	6	6	4	33	46	48	58	64	1	In	VDJ
CTGATTCTGGAGTCCGCCAGCACCAACCAGACATCTATGTACCTCTGTGCCAGCAGTTCCCCGGTTGGGGAGCTGTTTTTTGGAGAA	CASSSPVGELFF	1	2.2583729175919722E-5	36	TCRBV28-01*01	TCRBV28	TCRBV28-01	01				TCRBD02-01	TCRBD02	TCRBD02-01				01,02	TCRBJ02-02*01	TCRBJ02	TCRBJ02-02	01				4	3	8	5	2	8	45	58	61	64	66	1	In	VDJ
CTGACAATGACCAGTGCCCATCCTGAAGACAGCAGCTTCTACATCTGCAGTGCCGCCCTGAGCGGGTATGGCTACACCTTCGGTTCG	CSAALSGYGYTF	1	1.2044655560490519E-5	36	TCRBV20	TCRBV20	unresolved			TCRBV20-01,TCRBV20-or09_02		TCRBD02-01	TCRBD02	TCRBD02-01				01,02	TCRBJ01-02*01	TCRBJ01	TCRBJ01-02	01				6	7	6	4	0	5	45	53	60	-1	66	1	In	VDJ
CTGGAGTCGGCTGCTCCCTCCCAGACATCTGTGTACTTCTGTGCCAGCAGTGAAGTTTATGGACAGGGGCCGGCTTTCTTTGGACAA	CASSEVYGQGPAFF	1	1.6561401395674463E-5	42	TCRBV06-01*01	TCRBV06	TCRBV06-01	01				TCRBD01-01*01	TCRBD01	TCRBD01-01	01				TCRBJ01-01*01	TCRBJ01	TCRBJ01-01	01				1	5	1	2	3	11	39	55	60	69	72	1	In	VDJ
GAGATCCAGCGCACAGAGCAGGGGGACTCGGCCATGTATCTCTGTGCCAGCAGCTTAGGAGTGAACACTGAAGCTTTCTTTGGACAA	CASSLGVNTEAFF	2	3.763954862653287E-5	39	TCRBV07-09	TCRBV07	TCRBV07-09				01,03	TCRBD02-01*02	TCRBD02	TCRBD02-01	02				TCRBJ01-01*01	TCRBJ01	TCRBJ01-01	01				1	0	11	2	0	0	42	-1	58	-1	61	2	In	VDJ
CTGGAGTCTGCTGCCTCCTCCCAGACATCTGTATATTTCTGCGCCAGCATCCCCCCGACAAGGATCTACGAGCAGTACTTCGGGCCG	CASIPPTRIYEQYF	1	2.107814723085841E-5	42	TCRBV10-01	TCRBV10	TCRBV10-01				01,02	TCRBD01-01*01	TCRBD01	TCRBD01-01	01				TCRBJ02-07*01	TCRBJ02	TCRBJ02-07	01				7	7	2	6	5	3	39	49	56	60	65	1	In	VDJ
CAGCGCACAGAGCAGGGGGACTCGGCCATGTATCTCTGTGCCAGCAGCTTAAGCGGACAGAGTAATGAAAAACTGTTTTTTGGCAGT	CASSLSGQSNEKLFF	1	2.7100475011103668E-5	45	TCRBV07-09	TCRBV07	TCRBV07-09				01,03	TCRBD01-01*01	TCRBD01	TCRBD01-01	01				TCRBJ01-04*01	TCRBJ01	TCRBJ01-04	01				2	3	1	5	2	4	36	51	54	60	62	1	In	VDJ
CCCAGGGACTCAGCTGTGTACTTCTGTGCCAGCAGTGAGGGACTAGCGGAGCCCGCGGGTGGACGCAATGAGCAGTTCTTCGGGCCA	CASSEGLAEPAGGRNEQFF	1	1.806698334073578E-5	57	TCRBV12	TCRBV12	unresolved			TCRBV12-03,TCRBV12-04		TCRBD02-01	TCRBD02	TCRBD02-01				01,02	TCRBJ02-01*01	TCRBJ02	TCRBJ02-01	01				5	2	0	5	16	6	24	36	38	49	65	1	In	VDJ
ATTCTGGAGTCCGCCAGCACCAACCAGACATCTATGTACCTCTGTGCCAGCAGCCGCCCACATGCAGATACGCAGTATTTTGGCCCA	CASSRPHADTQYF	1	2.107814723085841E-5	39	TCRBV28-01*01	TCRBV28	TCRBV28-01	01				TCRBD01-01*01	TCRBD01	TCRBD01-01	01				TCRBJ02-03*01	TCRBJ02	TCRBJ02-03	01				6	6	3	6	2	4	42	53	59	62	64	1	In	VDJ
ATCCTGGAGTCGCCCAGCCCCAACCAGACCTCTCTGTACTTCTGTGCCAGCACTAACAGCTATAACACTGAAGCTTTCTTTGGACAA	CASTNSYNTEAFF	1	1.806698334073578E-5	39	TCRBV27-01*01	TCRBV27	TCRBV27-01	01				TCRBD01-01*01	TCRBD01	TCRBD01-01	01				TCRBJ01-01*01	TCRBJ01	TCRBJ01-01	01				7	3	3	5	4	2	42	52	55	59	63	1	In	VDJ
AACGCCTTGGAGCTGGACGACTCGGCCCTGTATCTCTGTGCCAGCAGCTTGAGGCAGGGTTTATCAGAGACCCAGTACTTCGGGCCA	CASSLRQGLSETQYF	2	1.6561401395674463E-5	45	TCRBV05-04*01	TCRBV05	TCRBV05-04	01				TCRBD01-01*01	TCRBD01	TCRBD01-01	01				TCRBJ02-05*01	TCRBJ02	TCRBJ02-05	01				1	3	4	3	6	4	36	51	54	59	65	2	In	VDJ
AGGAGGACTCGGCCGTGTATCTCTGTGCCAGCAGCTTAGGTTAAGGGACAGGGCCCTAGCTCCTACAATGAGCAGTTCTTCGGGCCA		1	2.107814723085841E-5	58	TCRBV07-02*01	TCRBV07	TCRBV07-02	01				TCRBD01-01*01	TCRBD01	TCRBD01-01	01				TCRBJ02-01*01	TCRBJ02	TCRBJ02-01	01				1	5	0	3	6	0	23	39	44	53	59	1	Out	VDJ
GTAGTCTGCTGCCTCCTCCCAGACATCTGTATATTTCTGCGCCAGCAGCAATAGACTGGCTCCTACAATGAGCAGTTCTTCGGGCCA		1	2.4089311120981038E-5	44	TCRBV10-01	TCRBV10	TCRBV10-01				01,02	TCRBD02-01	TCRBD02	TCRBD02-01				01,02	TCRBJ02-01*01	TCRBJ02	TCRBJ02-01	01				6	5	2	10	2	0	37	48	53	57	59	1	Out	VDJ
TCCCTGGAGCTTGGTGACTCTGCTGTGTATTTCTGTGCCAGCAGCCAGCACGGGACTAGCGGGCGGGAGACCCAGTACTTCGGGCCA	CASSQHGTSGRETQYF	1	1.6561401395674463E-5	48	TCRBV03	TCRBV03	unresolved			TCRBV03-01,TCRBV03-02		TCRBD02-01	TCRBD02	TCRBD02-01				01,02	TCRBJ02-05*01	TCRBJ02	TCRBJ02-05	01				3	4	0	4	3	5	33	47	51	63	66	1	In	VDJ
CTCACTGTGACATCGGCCCAAAAGAACCCGACAGCTTTCTATCTCTGTGCCAGTAGTATATATCAGGGGGCCCCGTTTTTTGGCAGT	CASSIYQGAPFF	1	3.0111638901226297E-5	36	TCRBV19-01	TCRBV19	TCRBV19-01				01,02	TCRBD01-01*01	TCRBD01	TCRBD01-01	01				TCRBJ01-04*01	TCRBJ01	TCRBJ01-04	01				2	3	4	0	3	16	45	60	63	71	74	1	In	VDJ
ATCCAGCCTGCAGAGCTTGGGGACTCGGCCGTGTATCTCTGTGCCAGCAGCCATGAGGGGCCGAACACTGAAGCTTTCTTTGGACAA	CASSHEGPNTEAFF	1	1.6561401395674463E-5	42	TCRBV11-03*01	TCRBV11	TCRBV11-03	01						unresolved		TCRBD01,TCRBD02	TCRBD01-01,TCRBD02-01		TCRBJ01-01*01	TCRBJ01	TCRBJ01-01	01				5	4	5	2	2	1	39	51	55	60	62	1	In	VDJ
GTGAACGCCTTGTTGCTGGGGGACTCGGCCCTGTATCTCTGTGCCAGCAGCTTAGCGGGCCGCCGGCCCGAGCAGTACTTCGGGCCG	CASSLAGRRPEQYF	1	2.2583729175919722E-5	42	TCRBV05-05*01	TCRBV05	TCRBV05-05	01				TCRBD02-01	TCRBD02	TCRBD02-01				01,02	TCRBJ02-07*01	TCRBJ02	TCRBJ02-07	01				2	0	6	4	9	6	39	-1	53	59	68	1	In	VDJ
GAACTGGAGGATTCTGGAGTTTATTTCTGTGCCAGCAGCCAAGATATACCGGGGGGGCGGAGCACAGATACGCAGTATTTTGGCCCA	CASSQDIPGGRSTDTQYF	1	2.2583729175919722E-5	54	TCRBV14-01*01	TCRBV14	TCRBV14-01	01				TCRBD02-01*01	TCRBD02	TCRBD02-01	01				TCRBJ02-03*01	TCRBJ02	TCRBJ02-03	01				0	5	8	0	3	0	27	44	49	57	60	1	In	VDJ
CGGTCCACAAAGCTGGAGGACTCAGCCATGTACTTCTGTGCCAGCAGCCCCACTAGCGGGAGTATGGATACGCAGTATTTTGGCCCA	CASSPTSGSMDTQYF	1	1.806698334073578E-5	45	TCRBV02-01*01	TCRBV02	TCRBV02-01	01				TCRBD02-01*02	TCRBD02	TCRBD02-01	02				TCRBJ02-03*01	TCRBJ02	TCRBJ02-03	01				6	4	3	2	4	6	36	47	51	62	66	1	In	VDJ
GTGAACGCCTTGGAGCTGGACGACTCGGCCCTGTATCTCTGTGCCAGCAGCTTGAATCAGGGGAATTCACCCCTCCACTTTGGGAAC	CASSLNQGNSPLHF	1	1.5055819450613148E-5	42	TCRBV05-04*01	TCRBV05	TCRBV05-04	01				TCRBD01-01*01	TCRBD01	TCRBD01-01	01				TCRBJ01-06*01	TCRBJ01	TCRBJ01-06	01				1	3	4	2	0	7	39	54	57	-1	63	1	In	VDJ
CAGCGCACACAGCAGGAGGACTCGGCCGTGTATCTCTGTGCCAGCAGCCGCCCGAAACCTCACTTAGAGACCCAGTACTTCGGGCCA	CASSRPKPHLETQYF	1	1.6561401395674463E-5	45	TCRBV07-02*01	TCRBV07	TCRBV07-02	01				TCRBD02-01	TCRBD02	TCRBD02-01				01,02	TCRBJ02-05*01	TCRBJ02	TCRBJ02-05	01				5	13	3	10	1	4	36	48	61	64	65	1	In	VDJ
ATCCAGCGCACACAGCAGGAGGACTCGGCCGTGTATCTCTGTGCCAGCAGCTTAGCCGGACCAGGGGAGACCCAGTACTTCGGGCCA	CASSLAGPGETQYF	1	1.6561401395674463E-5	42	TCRBV07-02*01	TCRBV07	TCRBV07-02	01				TCRBD01-01*01	TCRBD01	TCRBD01-01	01				TCRBJ02-05*01	TCRBJ02	TCRBJ02-05	01				0	5	4	3	0	5	39	56	61	-1	66	1	In	VDJ
GAGTCGCCCAGCCCCAACCAGACCTCTCTGTACTTCTGTGCCAGCAGTTTAACCGGGAGAGGTTCCTACGAGCAGTACTTCGGGCCG	CASSLTGRGSYEQYF	1	1.6561401395674463E-5	45	TCRBV27-01*01	TCRBV27	TCRBV27-01	01				TCRBD02-01*02	TCRBD02	TCRBD02-01	02				TCRBJ02-07*01	TCRBJ02	TCRBJ02-07	01				2	2	8	2	4	1	36	51	53	59	63	1	In	VDJ
GTGAACGCCTTGTTGCTGGGGGACTCGGCCCTGTATCTCTGTGCCAGCAGCTTTGGTAGCGGGACAGATACGCAGTATTTTGGCCCA	CASSFGSGTDTQYF	1	2.4089311120981038E-5	42	TCRBV05-05*01	TCRBV05	TCRBV05-05	01				TCRBD02-01	TCRBD02	TCRBD02-01				01,02	TCRBJ02-03*01	TCRBJ02	TCRBJ02-03	01				2	3	5	4	0	3	39	53	56	-1	63	1	In	VDJ
CGCCCAGCCCCAACCAGACCTCTCTGTACTTCTGTGCCAGCAGCCCCCTCGATACAGGGCACAGAAGAGACCCAGTACTTCGGGCCA		1	1.5055819450613148E-5	49	TCRBV27-01*01	TCRBV27	TCRBV27-01	01				TCRBD01-01*01	TCRBD01	TCRBD01-01	01				TCRBJ02-05*01	TCRBJ02	TCRBJ02-05	01				6	10	3	3	5	3	32	43	53	59	64	1	Out	VDJ
GTCCACGGAGTCAGGTGACACAGCACTGTATTTCTGTGCCAGCAGTGGCGGGTAGCTACACTGTTAGACGAGCAGTACTTCGGGCCG		1	2.559489306604235E-5	47	TCRBV21-01*01	TCRBV21	TCRBV21-01	01				TCRBD02-01	TCRBD02	TCRBD02-01				01,02	TCRBJ02-07*01	TCRBJ02	TCRBJ02-07	01				6	2	7	4	15	5	34	45	47	52	67	1	Out	VDJ
TCCGCTCACCAGGCCTGGGGGACGCAGCCATGTACCTGTGTGCCACCAGCAACTACAGGAAAGAACACTGAAGCTTTCTTTGGACAA		1	1.3550237505551834E-5	43	TCRBV15-01*01	TCRBV15	TCRBV15-01	01				TCRBD01-01*01	TCRBD01	TCRBD01-01	01				TCRBJ01-01*01	TCRBJ01	TCRBJ01-01	01				4	3	3	4	3	1	38	51	54	59	62	1	Out	VDJ
CCAGCCTGCAGAGCTTGGGGACTCGGCCGTGTATCTCTGTGCCAGCAGCTTAGATCGGGCCCCGCCGACATTCAGTACTTCGGCGCC		1	1.806698334073578E-5	44	TCRBV11-03*01	TCRBV11	TCRBV11-03	01						unresolved		TCRBD01,TCRBD02	TCRBD01-01,TCRBD02-01		TCRBJ02-04*01	TCRBJ02	TCRBJ02-04	01				0	2	8	0	7	8	37	54	56	60	67	1	Out	VDJ
ACGTTGGCGTCTGCTGTACCCTCTCAGACATCTGTGTACTTCTGTGCCAGCAGTGAAGGCAGGAACACTGAAGCTTTCTTTGGACAA	CASSEGRNTEAFF	1	1.9572565285797093E-5	39	TCRBV06-04	TCRBV06	TCRBV06-04				01,02			unresolved		TCRBD01,TCRBD02	TCRBD01-01,TCRBD02-01		TCRBJ01-01*01	TCRBJ01	TCRBJ01-01	01				3	3	4	5	0	1	42	56	59	-1	62	1	In	VDJ
AGCACCTTGGAGCTGGGGGACTCGGCCCTTTATCTTTGCGCCAGCAGCACAGCCCCCGGGACAGAAAACATTCAGTACTTCGGCGCC	CASSTAPGTENIQYF	2	2.860605695616498E-5	45	TCRBV05-01*01	TCRBV05	TCRBV05-01	01				TCRBD01-01*01	TCRBD01	TCRBD01-01	01				TCRBJ02-04*01	TCRBJ02	TCRBJ02-04	01				4	9	0	5	0	5	36	48	57	-1	64	2	In	VDJ
ATCCAGCAGGTAGTGCGAGGAGATTCGGCAGCTTATTTCTGTGCCAGCTCACCACCGTCGGAAAAAAAGACCCAGTACTTCGGGCCA	CASSPPSEKKTQYF	1	1.5055819450613148E-5	42	TCRBV18-01*01	TCRBV18	TCRBV18-01	01						unresolved		TCRBD01,TCRBD02	TCRBD01-01,TCRBD02-01		TCRBJ02-05*01	TCRBJ02	TCRBJ02-05	01				0	3	1	8	5	6	39	56	59	62	67	1	In	VDJ
CCTGCAAAGCTTGAGGACTCGGCCGTGTATCTCTGTGCCAGCAGCTCTAGGACAGGTTTTAGCAATCAGCCCCAGCATTTTGGTGAT	CASSSRTGFSNQPQHF	1	1.5055819450613148E-5	48	TCRBV11-02*02	TCRBV11	TCRBV11-02	02				TCRBD01-01*01	TCRBD01	TCRBD01-01	01				TCRBJ01-05*01	TCRBJ01	TCRBJ01-05	01				4	3	1	4	3	0	33	46	49	56	59	1	In	VDJ
CCAGCCTGCAGAGCTTGGGGACTCGGCCGTGTATCTCTGTGCCAGCAGCTCGGACACCACTCTGGAAACACCATATATTTTGGAGAG		1	2.2583729175919722E-5	44	TCRBV11-03*01	TCRBV11	TCRBV11-03	01				TCRBD01-01*01	TCRBD01	TCRBD01-01	01				TCRBJ01-03*01	TCRBJ01	TCRBJ01-03	01				4	1	1	6	3	0	37	50	51	56	59	1	Out	VDJ
AGTTCTAAGAAGCTCCTTCTCAGTGACTCTAGCTTCTATCTCTGTGCCTGGAGTCCGGGGGGGAATTCACCCCTCCACTTTGGGAAC	CAWSPGGNSPLHF	1	6.0223277802452596E-6	39	TCRBV30-01*01	TCRBV30	TCRBV30-01	01				TCRBD02-01*01	TCRBD02	TCRBD02-01	01				TCRBJ01-06*01	TCRBJ01	TCRBJ01-06	01				2	1	8	0	0	7	42	54	55	-1	63	1	In	VDJ
GCCAGCACCAACCAGACATCTATGTACCTCTGTGCCAGCAGTATCTCAGGACTAGCGGGGAACACCGGGGAGCTGTTTTTTGGAGAA	CASSISGLAGNTGELFF	1	2.2583729175919722E-5	51	TCRBV28-01*01	TCRBV28	TCRBV28-01	01				TCRBD02-01	TCRBD02	TCRBD02-01				01,02	TCRBJ02-02*01	TCRBJ02	TCRBJ02-02	01				5	6	1	4	0	1	30	42	48	-1	59	1	In	VDJ
CTGCAGAGCTTGGGGACTCGGCCGTGTATCTCTGTGCCAGCAGCTTAGCCCGTGGCAGGTTGGAACACTGAAGCTTTCTTTGGACAA		2	2.7100475011103668E-5	49	TCRBV11-03*01	TCRBV11	TCRBV11-03	01				TCRBD01-01*01	TCRBD01	TCRBD01-01	01				TCRBJ01-01*01	TCRBJ01	TCRBJ01-01	01				1	7	4	4	3	1	32	48	55	59	62	2	Out	VDJ
CTGGAGTCGGCTGCTCCCTCCCAGACATCTGTGTACTTCTGTGCCAGCAGGGACAGGGCAGCGAACACTGAAGCTTTCTTTGGACAA	CASRDRAANTEAFF	1	1.6561401395674463E-5	42	TCRBV06-01*01	TCRBV06	TCRBV06-01	01				TCRBD01-01*01	TCRBD01	TCRBD01-01	01				TCRBJ01-01*01	TCRBJ01	TCRBJ01-01	01				6	0	1	3	4	1	39	-1	50	58	62	1	In	VDJ
GTGACATCGGCCCAAAAGAACCCGACAGCTTTCTATCTCTGTGCCAGTAGTCAGGCATCTAGCACAGATACGCAGTATTTTGGCCCA	CASSQASSTDTQYF	1	2.4089311120981038E-5	42	TCRBV19-01	TCRBV19	TCRBV19-01				01,02	TCRBD01-01*01	TCRBD01	TCRBD01-01	01				TCRBJ02-03*01	TCRBJ02	TCRBJ02-03	01				5	0	4	4	5	0	39	-1	51	55	60	1	In	VDJ
CGCACAGAGCAGGGGGACTCGGCCATGTATCTCTGTGCCAGCAGCTTAGATCAGGGTCGGACTGGAAACACCATATATTTTGGAGAG	CASSLDQGRTGNTIYF	1	3.0111638901226297E-5	48	TCRBV07-09	TCRBV07	TCRBV07-09				01,03	TCRBD01-01*01	TCRBD01	TCRBD01-01	01				TCRBJ01-03*01	TCRBJ01	TCRBJ01-03	01				1	2	4	3	5	2	33	49	51	56	61	1	In	VDJ
GCTGCTCCCTCCCAGACATCTGTGTACTTCTGTGCCAGCAGTTACCCGAATGTGGGCTCCAGATCCGAAAAACTGTTTTTTGGCAGT	CASSYPNVGSRSEKLFF	1	1.9572565285797093E-5	51	TCRBV06	TCRBV06	unresolved			TCRBV06-05,TCRBV06-06		TCRBD01-01*01	TCRBD01	TCRBD01-01	01				TCRBJ01-04*01	TCRBJ01	TCRBJ01-04	01				2	8	8	0	9	8	30	45	53	57	66	1	In	VDJ
GTGACATCGGCCCAAAAGAACCCGACAGCTTTCTATCTCTGTGCCAGTAGAGGGGGATCTGGGGCCAACGTCCTGACTTTCGGGGCC	CASRGGSGANVLTF	1	2.4089311120981038E-5	42	TCRBV19-01	TCRBV19	TCRBV19-01				01,02	TCRBD01-01*01	TCRBD01	TCRBD01-01	01				TCRBJ02-06*01	TCRBJ02	TCRBJ02-06	01				6	0	5	1	1	1	39	-1	50	56	57	1	In	VDJ
GAACCCAGGGACTCAGCTGTGTACTTCTGTGCCAGCAGTGTGACACCAGGGGGCCGGTGGAGCACCGGGGAGCTGTTTTTTGGAGAA	CASSVTPGGRWSTGELFF	2	3.613396668147156E-5	54	TCRBV12	TCRBV12	unresolved			TCRBV12-03,TCRBV12-04		TCRBD01-01*01	TCRBD01	TCRBD01-01	01				TCRBJ02-02*01	TCRBJ02	TCRBJ02-02	01				5	7	4	0	8	4	27	39	46	54	62	2	In	VDJ
ACTCTGGAGTCCGCTACCAGCTCCCAGACATCTGTGTACTTCTGTGCCATCAGTGAAAGACCGATTGAGACCCAGTACTTCGGGCCA	CAISERPIETQYF	1	1.9572565285797093E-5	39	TCRBV10-03*01	TCRBV10	TCRBV10-03	01						unresolved		TCRBD01,TCRBD02	TCRBD01-01,TCRBD02-01		TCRBJ02-05*01	TCRBJ02	TCRBJ02-05	01				3	2	2	7	5	5	42	56	58	61	66	1	In	VDJ
CAGGTAGTGCGAGGAGATTCGGCAGCTTATTTCTGTGCCAGCTCACCTCCGGGCCCTCTCTCTGGAAACACCATATATTTTGGAGAG	CASSPPGPLSGNTIYF	1	2.4089311120981038E-5	48	TCRBV18-01*01	TCRBV18	TCRBV18-01	01						unresolved		TCRBD01,TCRBD02	TCRBD01-01,TCRBD02-01		TCRBJ01-03*01	TCRBJ01	TCRBJ01-03	01				3	3	8	0	5	0	33	47	50	54	59	1	In	VDJ
AGTCGGCTGCTCCCTCCCAGACATCTGTGTACTTCTGTGCCAGCAGTCAGACATGGGACGGCGAACACTGAAGCTTTCTTTGGACAA		1	1.6561401395674463E-5	46	TCRBV06-01*01	TCRBV06	TCRBV06-01	01						unresolved		TCRBD01,TCRBD02	TCRBD01-01,TCRBD02-01		TCRBJ01-01*01	TCRBJ01	TCRBJ01-01	01				5	7	0	7	3	1	35	47	54	59	62	1	Out	VDJ
AGGCTGCTGTCGGCTGCTCCCTCCCAGACATCTGTGTACTTCTGTGCCAGCAGCCAAGATCTAAATCAGCCCCAGCATTTTGGTGAT	CASSQDLNQPQHF	2	3.0111638901226297E-5	39	TCRBV06-05*01	TCRBV06	TCRBV06-05	01				TCRBD02-01	TCRBD02	TCRBD02-01				01,02	TCRBJ01-05*01	TCRBJ01	TCRBJ01-05	01				6	7	4	9	0	4	42	53	60	-1	63	2	In	VDJ
ACCAGTGCCCATCCTGAAGACAGCAGCTTCTACATCTGCAGTGCCCCCAGTCCCAGGGAGTACACAGATACGCAGTATTTTGGCCCA	CSAPSPREYTDTQYF	1	1.3550237505551834E-5	45	TCRBV20	TCRBV20	unresolved			TCRBV20-01,TCRBV20-or09_02				unresolved		TCRBD01,TCRBD02	TCRBD01-01,TCRBD02-01		TCRBJ02-03*01	TCRBJ02	TCRBJ02-03	01				6	9	4	3	4	2	36	44	53	58	62	1	In	VDJ
ACATACCTCTCAGTACCTCTGTGCCAGCAGTGAATTGGTTGGGGCTAGCGGGACCCACCGGGCACAGATACGCAGTATTTTGGCCCA		1	1.3550237505551834E-5	62	TCRBV25	TCRBV25	unresolved			TCRBV25-01,TCRBV25-or09_02		TCRBD02-01*02	TCRBD02	TCRBD02-01	02				TCRBJ02-03*01	TCRBJ02	TCRBJ02-03	01				1	9	4	3	8	1	19	35	44	53	61	1	Out	VDJ
CAGGTAGTGCGAGGAGATTCGGCAGCTTATTTCTGTGCCAGCTCACCACCGGACAGCGTGAGCAATCAGCCCCAGCATTTTGGTGAT	CASSPPDSVSNQPQHF	1	1.6561401395674463E-5	48	TCRBV18-01*01	TCRBV18	TCRBV18-01	01				TCRBD01-01*01	TCRBD01	TCRBD01-01	01				TCRBJ01-05*01	TCRBJ01	TCRBJ01-05	01				0	0	1	5	4	1	33	-1	50	56	60	1	In	VDJ
ACCAACCAGACATCTATGTACCTCTGTGCCAGCAGTACTCAGACTAGCGGGGGGGCGGTAAGCACAGATACGCAGTATTTTGGCCCA	CASSTQTSGGAVSTDTQYF	1	2.107814723085841E-5	57	TCRBV28-01*01	TCRBV28	TCRBV28-01	01				TCRBD02-01*01	TCRBD02	TCRBD02-01	01				TCRBJ02-03*01	TCRBJ02	TCRBJ02-03	01				5	5	2	0	5	0	24	36	41	55	60	1	In	VDJ
CCGCTCAGGCTGGAGTTGGCTGCTCCCTCCCAGACATCTGTGTACTTCTGTGCCAGCAGTTACGGTGAGACCCAGTACTTCGGGCCA	CASSYGETQYF	1	1.6561401395674463E-5	33	TCRBV06-06	TCRBV06	TCRBV06-06				01,02			unresolved		TCRBD01,TCRBD02	TCRBD01-01,TCRBD02-01		TCRBJ02-05*01	TCRBJ02	TCRBJ02-05	01				2	0	0	10	1	5	48	-1	63	65	66	1	In	VDJ
CGGTCCACAAAGCTGGAGGACTCAGCCATGTACTTCTGTGCCAGCAGTGAATCCCGACAGAAAAATCAGCCCCAGCATTTTGGTGAT	CASSESRQKNQPQHF	1	1.6561401395674463E-5	45	TCRBV02-01*01	TCRBV02	TCRBV02-01	01				TCRBD01-01*01	TCRBD01	TCRBD01-01	01				TCRBJ01-05*01	TCRBJ01	TCRBJ01-05	01				2	4	2	5	3	4	36	51	55	60	63	1	In	VDJ
GAGATCCAGCGCACAGAGCAGGGGGACTCGGCCATGTATCTCTGTGCCAGTCTTCTCAAGAACACCGGGGAGCTGTTTTTTGGAGAA	CASLLKNTGELFF	1	2.4089311120981038E-5	39	TCRBV07-09	TCRBV07	TCRBV07-09				01,03			unresolved		TCRBD01,TCRBD02	TCRBD01-01,TCRBD02-01		TCRBJ02-02*01	TCRBJ02	TCRBJ02-02	01				9	6	4	6	1	1	42	50	56	58	59	1	In	VDJ
CCTCTCACTGTGACATCGGCCCAAAAGAACCCGACAGCTTTCTATCTCTGTGCCAGCGGGACTAGCTACGAGCAGTACTTCGGGCCG	CASGTSYEQYF	1	2.2583729175919722E-5	33	TCRBV19-01	TCRBV19	TCRBV19-01				01,02	TCRBD02-01	TCRBD02	TCRBD02-01				01,02	TCRBJ02-07*01	TCRBJ02	TCRBJ02-07	01				9	1	0	8	0	3	48	56	57	-1	65	1	In	VDJ
ACATCGGCCCAAAAGAACCCGACAGCTTTCTATCTCTGTGCCAGTAGTATGGCAGGGTATAGCAATCAGCCCCAGCATTTTGGTGAT	CASSMAGYSNQPQHF	1	2.2583729175919722E-5	45	TCRBV19-01	TCRBV19	TCRBV19-01				01,02	TCRBD01-01*01	TCRBD01	TCRBD01-01	01				TCRBJ01-05*01	TCRBJ01	TCRBJ01-05	01				3	2	4	3	2	0	36	50	52	57	59	1	In	VDJ
CAGCCTGCAGAACTGGAGGATTCTGGAGTTTATTTCTGTGCCAGCAGCCAAGTGGGCCGAGCTAACTATGGCTACACCTTCGGTTCG	CASSQVGRANYGYTF	1	1.9572565285797093E-5	45	TCRBV14-01*01	TCRBV14	TCRBV14-01	01				TCRBD01-01*01	TCRBD01	TCRBD01-01	01				TCRBJ01-02*01	TCRBJ01	TCRBJ01-02	01				1	1	8	0	4	0	36	52	53	57	61	1	In	VDJ
ATCCGGTCCACAAAGCTGGAGGACTCAGCCATGTACTTCTGTGCCAGCAGTGCGGCAGTGTTGACAGATACGCAGTATTTTGGCCCA	CASSAAVLTDTQYF	1	1.806698334073578E-5	42	TCRBV02-01*01	TCRBV02	TCRBV02-01	01						unresolved		TCRBD01,TCRBD02	TCRBD01-01,TCRBD02-01		TCRBJ02-03*01	TCRBJ02	TCRBJ02-03	01				4	3	4	5	5	3	39	52	55	58	63	1	In	VDJ
ACCAGTGCCCATCCTGAAGACAGCAGCTTCTACATCTGCAGTGCGCCGAATTCGGGACAAAGCACAGATACGCAGTATTTTGGCCCA	CSAPNSGQSTDTQYF	1	1.3550237505551834E-5	45	TCRBV20	TCRBV20	unresolved			TCRBV20-01,TCRBV20-or09_02		TCRBD01-01*01	TCRBD01	TCRBD01-01	01				TCRBJ02-03*01	TCRBJ02	TCRBJ02-03	01				6	9	0	6	1	0	36	44	53	59	60	1	In	VDJ
CTGCTGTCGGCTGCTCCCTCCCAGACATCTGTGTACTTCTGTGCCAGCAGCAAGGGACAGAGTAATGAAAAACTGTTTTTTGGCAGT	CASSKGQSNEKLFF	1	1.6561401395674463E-5	42	TCRBV06-05*01	TCRBV06	TCRBV06-05	01				TCRBD01-01*01	TCRBD01	TCRBD01-01	01				TCRBJ01-04*01	TCRBJ01	TCRBJ01-04	01				6	3	0	5	2	4	39	50	53	60	62	1	In	VDJ
CTGAAGATCCAGCCCTCAGAACCCAGGGACTCAGCTGTGTACTTCTGTGCCAGCAGTTCCGACACAGATACGCAGTATTTTGGCCCA	CASSSDTDTQYF	1	1.6561401395674463E-5	36	TCRBV12	TCRBV12	unresolved			TCRBV12-03,TCRBV12-04				unresolved		TCRBD01,TCRBD02	TCRBD01-01,TCRBD02-01		TCRBJ02-03*01	TCRBJ02	TCRBJ02-03	01				4	2	2	8	0	2	45	58	60	-1	62	1	In	VDJ
CAGCGCACAGAGCAGGGGGACTCGGCCATGTATCTCTGTGCCAGCAGCTTAGACCGGGAGGGATGGAATGAGCAGTTCTTCGGGCCA	CASSLDREGWNEQFF	2	3.613396668147156E-5	45	TCRBV07-09	TCRBV07	TCRBV07-09				01,03	TCRBD02-01*02	TCRBD02	TCRBD02-01	02				TCRBJ02-01*01	TCRBJ02	TCRBJ02-01	01				1	2	8	0	4	7	36	52	54	62	66	2	In	VDJ
GCCCATCCTGAAGACAGCAGCTTCTACATCTGCAGTGCTAGATCAGTTTGGGGGAGCGGGGGGGCGGATGAGCAGTTCTTCGGGCCA	CSARSVWGSGGADEQFF	1	1.3550237505551834E-5	51	TCRBV20	TCRBV20	unresolved			TCRBV20-01,TCRBV20-or09_02		TCRBD02-01*01	TCRBD02	TCRBD02-01	01				TCRBJ02-01*01	TCRBJ02	TCRBJ02-01	01				2	12	6	0	3	8	30	42	54	64	67	1	In	VDJ
ACGATCCAGCGCACACAGCAGGAGGACTCGGCCGTGTATCTCTGTGCCAGCAGCGGACGGGTGAACACTGAAGCTTTCTTTGGACAA	CASSGRVNTEAFF	1	2.107814723085841E-5	39	TCRBV07-02*01	TCRBV07	TCRBV07-02	01						unresolved		TCRBD01,TCRBD02	TCRBD01-01,TCRBD02-01		TCRBJ01-01*01	TCRBJ01	TCRBJ01-01	01				5	0	1	7	3	0	42	-1	54	58	61	1	In	VDJ
CCCAGCCCCAACCAGACCTCTCTGTACTTCTGTGCCAGCGGCCGGTACGGGACAGGCGGAACTAATGAAAAACTGTTTTTTGGCAGT	CASGRYGTGGTNEKLFF	2	4.366187640677813E-5	51	TCRBV27-01*01	TCRBV27	TCRBV27-01	01				TCRBD01-01*01	TCRBD01	TCRBD01-01	01				TCRBJ01-04*01	TCRBJ01	TCRBJ01-04	01				8	9	0	4	3	1	30	39	48	56	59	2	In	VDJ
AATGTGAACGCCTTGGAGCTGGACGACTCGGCCCTGTATCTCTGTGCCAGCAGCGGGGGACAGCAAGAGACCCAGTACTTCGGGCCA	CASSGGQQETQYF	1	1.3550237505551834E-5	39	TCRBV05-04*01	TCRBV05	TCRBV05-04	01				TCRBD01-01*01	TCRBD01	TCRBD01-01	01				TCRBJ02-05*01	TCRBJ02	TCRBJ02-05	01				4	2	0	5	0	2	42	54	56	-1	63	1	In	VDJ
ATCCAGCGCACACAGCAGGAGGACTCGGCCGTGTATCTCTGTGCCAGCAGCCTGCAGCTTCTGAACACTGAAGCTTTCTTTGGACAA	CASSLQLLNTEAFF	1	2.107814723085841E-5	42	TCRBV07-02*01	TCRBV07	TCRBV07-02	01						unresolved		TCRBD01,TCRBD02	TCRBD01-01,TCRBD02-01		TCRBJ01-01*01	TCRBJ01	TCRBJ01-01	01				5	3	4	5	4	0	39	51	54	57	61	1	In	VDJ
CAGCCTGCAGAGCTTGGGGACTCGGCCGTGTATCTCTGTGCCAGCAGCTTAATCTCAGGGGCCCGAAATGAGCAGTTCTTCGGGCCA	CASSLISGARNEQFF	1	1.6561401395674463E-5	45	TCRBV11-03*01	TCRBV11	TCRBV11-03	01				TCRBD01-01*01	TCRBD01	TCRBD01-01	01				TCRBJ02-01*01	TCRBJ02	TCRBJ02-01	01				2	4	4	2	5	7	36	51	55	61	66	1	In	VDJ
ACAGAGCAGCGGGACTCAGCCATGTATCGCTGTGCCAGCAGCTTCAAACCACCCGGGACAGGGGCCGGGGAGCTGTTTTTTGGAGAA	CASSFKPPGTGAGELFF	1	1.9572565285797093E-5	51	TCRBV07-07*01	TCRBV07	TCRBV07-07	01				TCRBD01-01*01	TCRBD01	TCRBD01-01	01				TCRBJ02-02*01	TCRBJ02	TCRBJ02-02	01				3	10	0	2	0	6	30	44	54	-1	64	1	In	VDJ
ATCCAGCGCACACAGCAGGAGGACTCCGCCGTGTATCTCTGTGCCAGCAGCTTAGGGCAGCTCTACAATGAGCAGTTCTTCGGGCCA	CASSLGQLYNEQFF	1	1.806698334073578E-5	42	TCRBV07-08*01	TCRBV07	TCRBV07-08	01						unresolved		TCRBD01,TCRBD02	TCRBD01-01,TCRBD02-01		TCRBJ02-01*01	TCRBJ02	TCRBJ02-01	01				1	2	4	5	2	3	39	55	57	60	62	1	In	VDJ
ACATCGGCCCAAAAGAACCCGACAGCTTTCTATCTCTGTGCCAGTAGTATTAGGGCAGGGGGGAACACTGAAGCTTTCTTTGGACAA	CASSIRAGGNTEAFF	1	2.4089311120981038E-5	45	TCRBV19-01	TCRBV19	TCRBV19-01				01,02	TCRBD01-01*01	TCRBD01	TCRBD01-01	01				TCRBJ01-01*01	TCRBJ01	TCRBJ01-01	01				3	5	4	1	0	1	36	50	55	-1	62	1	In	VDJ
CTGGACGACTCGGCCCTGTATCTCTGTGCCAGCAGCTTGGATTTTAGTGTTGCGGGATCTAGCACAGATACGCAGTATTTTGGCCCA	CASSLDFSVAGSSTDTQYF	1	1.6561401395674463E-5	57	TCRBV05-04*01	TCRBV05	TCRBV05-04	01				TCRBD02-01*02	TCRBD02	TCRBD02-01	02				TCRBJ02-03*01	TCRBJ02	TCRBJ02-03	01				0	11	7	3	3	0	24	40	51	57	60	1	In	VDJ
ACAGTGACCAGTGCCCATCCTGAAGACAGCAGCTTCTACATCTGCAGTGGAACTAGCGGGAGTTACAATGAGCAGTTCTTCGGGCCA	CSGTSGSYNEQFF	1	1.3550237505551834E-5	39	TCRBV20	TCRBV20	unresolved			TCRBV20-01,TCRBV20-or09_02		TCRBD02-01*02	TCRBD02	TCRBD02-01	02				TCRBJ02-01*01	TCRBJ02	TCRBJ02-01	01				7	2	3	2	1	4	42	49	51	62	63	1	In	VDJ
TTGGAGATCCAGCGCACAGAGCAGGGGGACTCGGCCATGTATCTCTGTGCCAGCAGCTTAAATTCGGGTGAGCAGTTCTTCGGGCCA	CASSLNSGEQFF	1	2.4089311120981038E-5	36	TCRBV07-09	TCRBV07	TCRBV07-09				01,03	TCRBD02-01	TCRBD02	TCRBD02-01				01,02	TCRBJ02-01*01	TCRBJ02	TCRBJ02-01	01				2	4	8	4	0	9	45	60	64	-1	68	1	In	VDJ
CGGAGTCAGGGGACACAGCACTGTATTTCTGTGCCAGCAGCAGAAGCTAGAGGAGGAGATCGCACAGATACGCAGTATTTTGGCCCA		1	2.860605695616498E-5	52	TCRBV21-01*01	TCRBV21	TCRBV21-01	01				TCRBD02-01*02	TCRBD02	TCRBD02-01	02				TCRBJ02-03*01	TCRBJ02	TCRBJ02-03	01				4	9	10	1	5	1	29	42	51	56	61	1	Out	VDJ
ATCCAGCCCTCAGAACCCAGGGACTCAGCTGTGTACTTCTGTGCCAGCAGTTCTATGGCCCCACCAAATACGCAGTATTTTGGCCCA	CASSSMAPPNTQYF	1	1.6561401395674463E-5	42	TCRBV12	TCRBV12	unresolved			TCRBV12-03,TCRBV12-04				unresolved		TCRBD01,TCRBD02	TCRBD01-01,TCRBD02-01		TCRBJ02-03*01	TCRBJ02	TCRBJ02-03	01				4	4	9	0	8	7	39	52	56	59	67	1	In	VDJ
CAGCGCACAGAGCAGGGGGACTCGGCCATGTATCTCTGTGCCAGCAGCTGGCCGGGACGGATATCCGAGACCCAGTACTTCGGGCCA	CASSWPGRISETQYF	1	1.806698334073578E-5	45	TCRBV07-09	TCRBV07	TCRBV07-09				01,03			unresolved		TCRBD01,TCRBD02	TCRBD01-01,TCRBD02-01		TCRBJ02-05*01	TCRBJ02	TCRBJ02-05	01				4	4	0	7	8	5	36	49	53	58	66	1	In	VDJ
ATCCGGTCCACAAAGCTGGAGGACTCAGCCATGTACTTCTGTGCCAGCAGTGGTACGGGGGGCAATCAGCCCCAGCATTTTGGTGAT	CASSGTGGNQPQHF	1	1.6561401395674463E-5	42	TCRBV02-01*01	TCRBV02	TCRBV02-01	01				TCRBD02-01*01	TCRBD02	TCRBD02-01	01				TCRBJ01-05*01	TCRBJ01	TCRBJ01-05	01				4	3	8	2	0	2	39	52	55	-1	61	1	In	VDJ
GTGACCAGTGCCCATCCTGAAGACAGCAGCTTCTACATCTGCAGTGCCGAAGACTTACGCTCCTACAATGAGCAGTTCTTCGGGCCA	CSAEDLRSYNEQFF	1	1.3550237505551834E-5	42	TCRBV20	TCRBV20	unresolved			TCRBV20-01,TCRBV20-or09_02		TCRBD02-01	TCRBD02	TCRBD02-01				01,02	TCRBJ02-01*01	TCRBJ02	TCRBJ02-01	01				6	4	2	10	4	0	39	47	51	55	59	1	In	VDJ
ACTGTGACATCGGCCCAAAAGAACCCGACAGCTTTCTATCTCTGTGCCAGTAGTATCTCGACTAGTAACGAGCAGTACTTCGGGCCG	CASSISTSNEQYF	2	2.559489306604235E-5	39	TCRBV19-01	TCRBV19	TCRBV19-01				01,02	TCRBD02-01	TCRBD02	TCRBD02-01				01,02	TCRBJ02-07*01	TCRBJ02	TCRBJ02-07	01				3	3	2	8	2	5	42	56	59	65	67	2	In	VDJ
CTAAACCTGAGCTCTCTGGAGCTGGGGGACTCAGCTTTGTATTTCTGTGCCAGCAGCGGATACACCGGGGAGCTGTTTTTTGGAGAA	CASSGYTGELFF	1	1.3550237505551834E-5	36	TCRBV09-01	TCRBV09	TCRBV09-01				01,02			unresolved		TCRBD01,TCRBD02	TCRBD01-01,TCRBD02-01		TCRBJ02-02*01	TCRBJ02	TCRBJ02-02	01				3	0	2	8	1	3	45	-1	58	60	61	1	In	VDJ
CCTGCAGAGCTTGGGGACTCGGCCATGTATCTCTGTGCCAGCAGCCAACGGACAGGGACAGTTGCAGATACGCAGTATTTTGGCCCA	CASSQRTGTVADTQYF	1	1.6561401395674463E-5	48	TCRBV11-01*01	TCRBV11	TCRBV11-01	01				TCRBD01-01*01	TCRBD01	TCRBD01-01	01				TCRBJ02-03*01	TCRBJ02	TCRBJ02-03	01				5	4	1	3	7	4	33	45	49	57	64	1	In	VDJ
AGAGCGGGGGGACTCAGCCGTGTATCTCTGTGCCAGCAGCCTCTCAGACTAGCGGGGGACAATCAAGAGACCCAGTACTTCGGGCCA		1	1.3550237505551834E-5	53	TCRBV07-03*01	TCRBV07	TCRBV07-03	01				TCRBD02-01*01	TCRBD02	TCRBD02-01	01				TCRBJ02-05*01	TCRBJ02	TCRBJ02-05	01				5	6	2	2	5	2	28	40	46	58	63	1	Out	VDJ
ATCCAGCCTGCAGAGCTTGGGGACTCGGCCGTGTATCTCTGTGCCAGCAGCCCATATGGGACGGCCGGGGAGCTGTTTTTTGGAGAA	CASSPYGTAGELFF	1	1.806698334073578E-5	42	TCRBV11-03*01	TCRBV11	TCRBV11-03	01						unresolved		TCRBD01,TCRBD02	TCRBD01-01,TCRBD02-01		TCRBJ02-02*01	TCRBJ02	TCRBJ02-02	01				5	6	0	7	2	6	39	51	57	62	64	1	In	VDJ
GCCAGCACCAACCAGACATCTATGTACCTCTGTGCCAGCAGTTTCCCCGGGACAGGCCCAGCTAATGAAAAACTGTTTTTTGGCAGT	CASSFPGTGPANEKLFF	1	2.559489306604235E-5	51	TCRBV28-01*01	TCRBV28	TCRBV28-01	01				TCRBD01-01*01	TCRBD01	TCRBD01-01	01				TCRBJ01-04*01	TCRBJ01	TCRBJ01-04	01				3	4	0	4	5	3	30	44	48	56	61	1	In	VDJ
GAGTCTGCCATCCCCAACCAGACAGCTCTTTACTTCTGTGCCACCAGTGATACACGGCGGAACACAGATACGCAGTATTTTGGCCCA	CATSDTRRNTDTQYF	1	1.5055819450613148E-5	45	TCRBV24	TCRBV24	unresolved			TCRBV24-01,TCRBV24-or09_02		TCRBD02-01	TCRBD02	TCRBD02-01				01,02	TCRBJ02-03*01	TCRBJ02	TCRBJ02-03	01				3	5	7	5	2	2	36	51	56	60	62	1	In	VDJ
CGCACACAGCAGGAGGACTCGGCCGTGTATCTCTGTGCCAGCAGCTTAGGTGCGGGACTACTGGCGCCTGAGCAGTTCTTCGGGCCA	CASSLGAGLLAPEQFF	1	2.107814723085841E-5	48	TCRBV07-02*01	TCRBV07	TCRBV07-02	01				TCRBD02-01	TCRBD02	TCRBD02-01				01,02	TCRBJ02-01*01	TCRBJ02	TCRBJ02-01	01				1	4	0	9	8	9	33	49	53	60	68	1	In	VDJ
CGTCTGCTGTACCCTCTCAGACATCTGTGTACTTCTGTGCCAGCAGTGTAGGGGCGGGAGTATTACAATGAGCAGTTCTTCGGGCCA		1	2.107814723085841E-5	46	TCRBV06-04	TCRBV06	TCRBV06-04				01,02	TCRBD02-01*02	TCRBD02	TCRBD02-01	02				TCRBJ02-01*01	TCRBJ02	TCRBJ02-01	01				4	5	7	2	3	4	35	48	53	60	63	1	Out	VDJ
CACCCTGCAGCCAGAAGACTCGGCCCTGTATCTCTGTGCCAGCAGCCCCCGACAGGGGTTAGGCAAGAGACCCAGTACTTCGGGCCA		1	1.0539073615429204E-5	47	TCRBV04-02*01	TCRBV04	TCRBV04-02	01				TCRBD01-01*01	TCRBD01	TCRBD01-01	01				TCRBJ02-05*01	TCRBJ02	TCRBJ02-05	01				4	3	2	2	5	2	34	47	50	58	63	1	Out	VDJ
GCCCTGCAGCCAGAAGACTCAGCCCTGTATCTCTGCGCCAGCAGCCAAGGCGGGCCAGATAGCAATCAGCCCCAGCATTTTGGTGAT	CASSQGGPDSNQPQHF	1	1.3550237505551834E-5	48	TCRBV04-01*01	TCRBV04	TCRBV04-01	01				TCRBD02-01	TCRBD02	TCRBD02-01				01,02	TCRBJ01-05*01	TCRBJ01	TCRBJ01-05	01				1	0	7	4	5	0	33	-1	49	54	59	1	In	VDJ
CCAGTCCACGGAGTCAGGGGACACAGCACTGTATTTCTGTGCCAGCAGCAGACTAGCGGGGAGGAAGAGACCCAGTACTTCGGGCCA		1	2.4089311120981038E-5	44	TCRBV21-01*01	TCRBV21	TCRBV21-01	01				TCRBD02-01*01	TCRBD02	TCRBD02-01	01				TCRBJ02-05*01	TCRBJ02	TCRBJ02-05	01				4	0	2	3	3	3	37	-1	50	61	64	1	Out	VDJ
ATCCAGCCTGCAGAGCTTGGGGACTCGGCCGTGTATCTCTGTGCCAGCAGCTTGAACTCCCTCACCGGGGAGCTGTTTTTTGGAGAA	CASSLNSLTGELFF	2	3.161722084628761E-5	42	TCRBV11-03*01	TCRBV11	TCRBV11-03	01				TCRBD02-01	TCRBD02	TCRBD02-01				01,02	TCRBJ02-02*01	TCRBJ02	TCRBJ02-02	01				3	2	3	10	4	4	39	53	55	58	62	2	In	VDJ
AGCACCTTGGAGCTGGGGGACTCGGCCCTTTATCTTTGCGCCAGCAGCCCTCTAGCGGGGGGGGGTAATGAGCAGTTCTTCGGGCCA	CASSPLAGGGNEQFF	1	1.3550237505551834E-5	45	TCRBV05-01*01	TCRBV05	TCRBV05-01	01				TCRBD02-01*01	TCRBD02	TCRBD02-01	01				TCRBJ02-01*01	TCRBJ02	TCRBJ02-01	01				4	3	4	0	3	7	36	48	51	63	66	1	In	VDJ
CCAGCCTGCAGAGCAGGGGGACTCGGCCGTGTATGTCTGTGCAAGTCGCTTTCTGGGGAAGAGACCGGGGAGCTGTTTTTTGGAGAA		1	2.107814723085841E-5	44	TCRBV12-02*01	TCRBV12	TCRBV12-02	01						unresolved		TCRBD01,TCRBD02	TCRBD01-01,TCRBD02-01		TCRBJ02-02*01	TCRBJ02	TCRBJ02-02	01				3	4	0	8	4	5	37	51	55	59	63	1	Out	VDJ
TTGGCTGCTCCCTCCCAGACATCTGTGTACTTCTGTGCCAGCAGTTTTTCTATCACGGGGGCGCTTGACACCATATATTTTGGAGAG	CASSFSITGALDTIYF	1	2.7100475011103668E-5	48	TCRBV06-06	TCRBV06	TCRBV06-06				01,02			unresolved		TCRBD01,TCRBD02	TCRBD01-01,TCRBD02-01		TCRBJ01-03*01	TCRBJ01	TCRBJ01-03	01				4	10	6	0	5	8	33	46	56	62	67	1	In	VDJ
CTGGAGCTTGGTGACTCTGCTGTGTATTTCTGTGCCAGCAGCCACCAAATTCGGACTAGCGGGAGTAACGAGCAGTACTTCGGGCCG	CASSHQIRTSGSNEQYF	1	1.806698334073578E-5	51	TCRBV03	TCRBV03	unresolved			TCRBV03-01,TCRBV03-02		TCRBD02-01*02	TCRBD02	TCRBD02-01	02				TCRBJ02-07*01	TCRBJ02	TCRBJ02-07	01				3	8	1	2	2	5	30	44	52	65	67	1	In	VDJ
GAGTTGGCTGCTCCCTCCCAGACATCTGTGTACTTCTGTGCCAGCAGTCCCCCTGGGGCCTCCTACAATGAGCAGTTCTTCGGGCCA	CASSPPGASYNEQFF	1	2.107814723085841E-5	45	TCRBV06-06	TCRBV06	TCRBV06-06				01,02	TCRBD01-01*01	TCRBD01	TCRBD01-01	01				TCRBJ02-01*01	TCRBJ02	TCRBJ02-01	01				5	6	7	0	0	0	36	48	54	-1	59	1	In	VDJ
GAGTCCGCCAGCACCAACCAGACATCTATGTACCTCTGTGCCAGCAGTTTATTGGCAGGAAGCAATGAAAAACTGTTTTTTGGCAGT	CASSLLAGSNEKLFF	1	2.559489306604235E-5	45	TCRBV28-01*01	TCRBV28	TCRBV28-01	01				TCRBD01-01*01	TCRBD01	TCRBD01-01	01				TCRBJ01-04*01	TCRBJ01	TCRBJ01-04	01				1	3	4	4	4	5	36	52	55	59	63	1	In	VDJ
ACAGAGCAGCGGGACTCGGCCATGTATCGCTGTGCCAGCAGCCATCGTCCCGGGACAGGGACGGGAGAGACCCAGTACTTCGGGCCA	CASSHRPGTGTGETQYF	1	1.3550237505551834E-5	51	TCRBV07-06*01	TCRBV07	TCRBV07-06	01				TCRBD01-01*01	TCRBD01	TCRBD01-01	01				TCRBJ02-05*01	TCRBJ02	TCRBJ02-05	01				5	9	0	3	5	4	30	42	51	60	65	1	In	VDJ
CAGCCTGCAGAACTGGAGGATTCTGGAGTTTATTTCTGTGCCAGCAGCGCGCATAAGAGCTCCTACAATGAGCAGTTCTTCGGGCCA	CASSAHKSSYNEQFF	1	2.2583729175919722E-5	45	TCRBV14-01*01	TCRBV14	TCRBV14-01	01				TCRBD02-01	TCRBD02	TCRBD02-01				01,02	TCRBJ02-01*01	TCRBJ02	TCRBJ02-01	01				5	0	7	6	8	0	36	-1	48	51	59	1	In	VDJ
ATCCGGTCCACAAAGCTGGAGGACTCAGCCATGTACTTCTGTGCCAGCGTCTGGGCTCGGGACACCGGGGAGCTGTTTTTTGGAGAA	CASVWARDTGELFF	1	1.9572565285797093E-5	42	TCRBV02-01*01	TCRBV02	TCRBV02-01	01						unresolved		TCRBD01,TCRBD02	TCRBD01-01,TCRBD02-01		TCRBJ02-02*01	TCRBJ02	TCRBJ02-02	01				8	4	8	0	5	3	39	48	52	56	61	1	In	VDJ
TCCGCCAGCACCAACCAGACATCTATGTACCTCTGTGCCAGCAAATTCGCCGACAGGGGCTCAGGAAATGGCTACACCTTCGGTTCG	CASKFADRGSGNGYTF	1	1.806698334073578E-5	48	TCRBV28-01*01	TCRBV28	TCRBV28-01	01				TCRBD01-01*01	TCRBD01	TCRBD01-01	01				TCRBJ01-02*01	TCRBJ01	TCRBJ01-02	01				7	8	2	2	8	6	33	43	51	59	67	1	In	VDJ
CTGGAGTCCGCTACCAGCTCCCAGACATCTGTGTACTTCTGTGCCACCGAACGGGGACAGATGAACACTGAAGCTTTCTTTGGACAA	CATERGQMNTEAFF	1	2.4089311120981038E-5	42	TCRBV10-03*01	TCRBV10	TCRBV10-03	01				TCRBD01-01*01	TCRBD01	TCRBD01-01	01				TCRBJ01-01*01	TCRBJ01	TCRBJ01-01	01				10	7	0	5	1	0	39	46	53	60	61	1	In	VDJ
AAGATCCAGCGCACACAGCAGGAGGACTCCGCCGTGTATCTCTGTGCCAGCAGCTTTAACAGAGACACTGAAGCTTTCTTTGGACAA	CASSFNRDTEAFF	1	1.6561401395674463E-5	39	TCRBV07-08*01	TCRBV07	TCRBV07-08	01				TCRBD01-01*01	TCRBD01	TCRBD01-01	01				TCRBJ01-01*01	TCRBJ01	TCRBJ01-01	01				3	2	3	5	2	3	42	56	58	62	64	1	In	VDJ
CAGCAGGAGGACTCGGCCGTGTATCTCTGTGCCAGCAGCGATCGACAGGGGGCGAGTCTTTATGGGGAGACCCAGTACTTCGGGCCA	CASSDRQGASLYGETQYF	1	1.6561401395674463E-5	54	TCRBV07-02*01	TCRBV07	TCRBV07-02	01				TCRBD01-01*01	TCRBD01	TCRBD01-01	01				TCRBJ02-05*01	TCRBJ02	TCRBJ02-05	01				5	4	2	0	13	5	27	39	43	53	66	1	In	VDJ
GCTGGAGGACTCAGCCATGTACTTCTGTGCCAGCAGTATCGAGACAGGGCGACGCGGGGAAACACCGGGGAGCTGTTTTTTGGAGAA		1	1.9572565285797093E-5	56	TCRBV02-01*01	TCRBV02	TCRBV02-01	01				TCRBD01-01*01	TCRBD01	TCRBD01-01	01				TCRBJ02-02*01	TCRBJ02	TCRBJ02-02	01				5	5	2	3	11	2	25	37	42	49	60	1	Out	VDJ
GTGAGCACCTTGGAGCTGGGGGACTCGGCCCTTTATCTTTGCGCCAGCAGGGGACCAGGAAGCACAGATACGCAGTATTTTGGCCCA	CASRGPGSTDTQYF	1	1.3550237505551834E-5	42	TCRBV05-01*01	TCRBV05	TCRBV05-01	01						unresolved		TCRBD01,TCRBD02	TCRBD01-01,TCRBD02-01		TCRBJ02-03*01	TCRBJ02	TCRBJ02-03	01				5	0	0	7	5	0	39	-1	50	55	60	1	In	VDJ
TGCAGCAAGAAGACTCAGCTGCGTATCTCTGCACCAGCAGCCAAACCTGCCCCCGGGGGGGCTTGAGATACGCAGTATTTTGGCCCA		1	9.03349167036789E-6	52	TCRBV01-01*01	TCRBV01	TCRBV01-01	01				TCRBD02-01*01	TCRBD02	TCRBD02-01	01				TCRBJ02-03*01	TCRBJ02	TCRBJ02-03	01				2	9	8	0	4	5	29	44	53	61	65	1	Out	VDJ
ACCCTGCAGCCAGAAGACTCGGCCCTGTATCTCTGTGCCAGCAGCCCCTCTTCTAGCGGAGGCACAGATACGCAGTATTTTGGCCCA	CASSPSSSGGTDTQYF	1	1.3550237505551834E-5	48	TCRBV04-02*01	TCRBV04	TCRBV04-02	01				TCRBD02-01	TCRBD02	TCRBD02-01				01,02	TCRBJ02-03*01	TCRBJ02	TCRBJ02-03	01				4	6	4	5	2	1	33	46	52	59	61	1	In	VDJ
AATTCCCTGGAGCTTGGTGACTCTGCTGTGTATTTCTGTGCCAGCAGCCCCGCGGGGGTCTTGAACACTGAAGCTTTCTTTGGACAA	CASSPAGVLNTEAFF	1	1.9572565285797093E-5	45	TCRBV03	TCRBV03	unresolved			TCRBV03-01,TCRBV03-02		TCRBD02-01*01	TCRBD02	TCRBD02-01	01				TCRBJ01-01*01	TCRBJ01	TCRBJ01-01	01				4	2	7	2	3	0	36	49	51	58	61	1	In	VDJ
GATCCAGTCCACGGAGTCAGGGGACACAGCACTGTATTTCTGTGCCAGCAGTCAGAGGACAGGGACTACGAGCAGTACTTCGGGCCG		1	2.559489306604235E-5	41	TCRBV21-01*01	TCRBV21	TCRBV21-01	01				TCRBD01-01*01	TCRBD01	TCRBD01-01	01				TCRBJ02-07*01	TCRBJ02	TCRBJ02-07	01				6	5	1	3	1	3	40	51	56	64	65	1	Out	VDJ
ACTCTGAAGATCCAGCCCTCAGAACCCAGGGACTCAGCTGTGTACTTCTGTGCCAGCAGTTTTAATAGTGAGCAGTTCTTCGGGCCA	CASSFNSEQFF	1	1.806698334073578E-5	33	TCRBV12	TCRBV12	unresolved			TCRBV12-03,TCRBV12-04		TCRBD02-01	TCRBD02	TCRBD02-01				01,02	TCRBJ02-01*01	TCRBJ02	TCRBJ02-01	01				3	3	5	8	0	9	48	62	65	-1	68	1	In	VDJ
TCCCTGGAGCTTGGTGACTCTGCTGTGTATTTCTGTGCCAGCAGCCAAAGGGCTAGCGGGAGTGGAGAGACCCAGTACTTCGGGCCA	CASSQRASGSGETQYF	1	1.6561401395674463E-5	48	TCRBV03	TCRBV03	unresolved			TCRBV03-01,TCRBV03-02		TCRBD02-01*02	TCRBD02	TCRBD02-01	02				TCRBJ02-05*01	TCRBJ02	TCRBJ02-05	01				2	4	4	2	3	4	33	48	52	62	65	1	In	VDJ
CCTGAGCTCTCTGGAGCTGGGGGACTCAGCTTTGTATTTCTGTGCCAGCAGCGTAAAGTCCCCGGGGGTACGCAGTATTTTGGCCCA		1	1.2044655560490519E-5	41	TCRBV09-01	TCRBV09	TCRBV09-01				01,02	TCRBD02-01*01	TCRBD02	TCRBD02-01	01				TCRBJ02-03*01	TCRBJ02	TCRBJ02-03	01				1	7	8	2	0	8	40	55	62	-1	68	1	Out	VDJ
ACATCGGCCCAAAAGAACCCGACAGCTTTCTATCTCTGTGCCAGTAGCAAACAGGGACCTGAGGGAAAGACCCAGTACTTCGGGCCA	CASSKQGPEGKTQYF	1	1.9572565285797093E-5	45	TCRBV19-01	TCRBV19	TCRBV19-01				01,02	TCRBD01-01*01	TCRBD01	TCRBD01-01	01				TCRBJ02-05*01	TCRBJ02	TCRBJ02-05	01				6	3	3	3	11	6	36	47	50	56	67	1	In	VDJ
TCTCAGACTTCTGTTTACTTCTGTGCCAGCAGTTACACCGGGACAGGGGACCCTCCGGCGAACACCGGGGAGCTGTTTTTTGGAGAA	CASSYTGTGDPPANTGELFF	1	1.806698334073578E-5	60	TCRBV06-07*01	TCRBV06	TCRBV06-07	01				TCRBD01-01*01	TCRBD01	TCRBD01-01	01				TCRBJ02-02*01	TCRBJ02	TCRBJ02-02	01				2	3	0	2	9	0	21	36	39	49	58	1	In	VDJ
CCTGCAAAGCTTGAGGACTCGGCCGTGTATCTCTGTGCCAGCAGCTCGACACGCCGGGCCGGCAACTATGGCTACACCTTCGGTTCG	CASSSTRRAGNYGYTF	1	1.5055819450613148E-5	48	TCRBV11-02*02	TCRBV11	TCRBV11-02	02						unresolved		TCRBD01,TCRBD02	TCRBD01-01,TCRBD02-01		TCRBJ01-02*01	TCRBJ01	TCRBJ01-02	01				4	1	2	6	12	2	33	46	47	51	63	1	In	VDJ
CGCACAGAGCAGCGGGACTCGGCCATGTATCGCTGTGCCAGCAGCTCGCAAACTAGCGGGAGGAGGAATGAGCAGTTCTTCGGGCCA	CASSSQTSGRRNEQFF	1	1.806698334073578E-5	48	TCRBV07-06*01	TCRBV07	TCRBV07-06	01				TCRBD02-01*02	TCRBD02	TCRBD02-01	02				TCRBJ02-01*01	TCRBJ02	TCRBJ02-01	01				4	5	3	1	3	7	33	46	51	63	66	1	In	VDJ
GAGTCTGCCATCCCCAACCAGACAGCTCTTTACTTCTGTGCCACCAGCCCGGACAGGGGAAGAACCGGGGAGCTGTTTTTTGGAGAA	CATSPDRGRTGELFF	1	1.6561401395674463E-5	45	TCRBV24	TCRBV24	unresolved			TCRBV24-01,TCRBV24-or09_02		TCRBD01-01*01	TCRBD01	TCRBD01-01	01				TCRBJ02-02*01	TCRBJ02	TCRBJ02-02	01				7	3	1	2	4	5	36	47	50	59	63	1	In	VDJ
GTAGTGCGAGGAGATTCGGCAGCTTATTTCTGTGCCAGCTCAAGAAACCGGGACTCGTTAGTGAACACTGAAGCTTTCTTTGGACAA	CASSRNRDSLVNTEAFF	1	1.806698334073578E-5	51	TCRBV18-01*01	TCRBV18	TCRBV18-01	01				TCRBD02-01	TCRBD02	TCRBD02-01				01,02	TCRBJ01-01*01	TCRBJ01	TCRBJ01-01	01				5	7	0	10	6	0	30	42	49	55	61	1	In	VDJ
GAGTCGCCCAGCCCCAACCAGACCTCTCTGTACTTCTGTGCCAGCAGTTTATTAGGGGGCCCTAAAGAGACCCAGTACTTCGGGCCA	CASSLLGGPKETQYF	1	1.5055819450613148E-5	45	TCRBV27-01*01	TCRBV27	TCRBV27-01	01				TCRBD01-01*01	TCRBD01	TCRBD01-01	01				TCRBJ02-05*01	TCRBJ02	TCRBJ02-05	01				1	1	5	0	4	3	36	52	53	60	64	1	In	VDJ
CTGGAGTCGCCCAGCCCCAACCAGACCTCTCTGTACTTCTGTGCCAGCAGCCGTGGACGGACGAACACTGAAGCTTTCTTTGGACAA	CASSRGRTNTEAFF	1	1.806698334073578E-5	42	TCRBV27-01*01	TCRBV27	TCRBV27-01	01						unresolved		TCRBD01,TCRBD02	TCRBD01-01,TCRBD02-01		TCRBJ01-01*01	TCRBJ01	TCRBJ01-01	01				6	4	1	7	4	1	39	50	54	58	62	1	In	VDJ
GCGTCTGCTGTACCCTCTCAGACATCTGTGTACTTCTGTGCCAGCAGTGACGGACCGGCAAACACCGGGGAGCTGTTTTTTGGAGAA	CASSDGPANTGELFF	1	2.2583729175919722E-5	45	TCRBV06-04	TCRBV06	TCRBV06-04				01,02			unresolved		TCRBD01,TCRBD02	TCRBD01-01,TCRBD02-01		TCRBJ02-02*01	TCRBJ02	TCRBJ02-02	01				2	0	1	7	5	2	36	-1	51	55	60	1	In	VDJ
CTTGGTGACTCTGCTGTGTATTTCTGTGCCAGCAGCCAAGGTCGGTTAGCGGGGGGCCTGTACCAAGAGACCCAGTACTTCGGGCCA	CASSQGRLAGGLYQETQYF	1	1.6561401395674463E-5	57	TCRBV03	TCRBV03	unresolved			TCRBV03-01,TCRBV03-02		TCRBD02-01*01	TCRBD02	TCRBD02-01	01				TCRBJ02-05*01	TCRBJ02	TCRBJ02-05	01				1	6	5	1	5	0	24	40	46	56	61	1	In	VDJ
GATTCTGGAGTCCGCCAGCACCAACCAGACATCTATGTACCTCTGTGCCAGCAGTGAAACGACGCCGGGGAGCTGTTTTTTGGAGAA		1	2.2583729175919722E-5	38	TCRBV28-01*01	TCRBV28	TCRBV28-01	01						unresolved		TCRBD01,TCRBD02	TCRBD01-01,TCRBD02-01		TCRBJ02-02*01	TCRBJ02	TCRBJ02-02	01				5	5	2	7	1	6	43	55	60	63	64	1	Out	VDJ
TGGAGTCGCCCAGCCCCAACCAGACCTCTCTGTACTTCTGTGCCAGCACGCCGGGACTAGAGAAACAATGAGCAGTTCTTCGGGCCA		2	3.0111638901226297E-5	43	TCRBV27-01*01	TCRBV27	TCRBV27-01	01				TCRBD02-01	TCRBD02	TCRBD02-01				01,02	TCRBJ02-01*01	TCRBJ02	TCRBJ02-01	01				7	4	0	8	4	5	38	48	52	60	64	2	Out	VDJ
ACTGTGACATCGGCCCAAAAGAACCCGACAGCTTTCTATCTCTGTGCCAGTAGCCCGTGGAACACCGGGGAGCTGTTTTTTGGAGAA	CASSPWNTGELFF	1	2.7100475011103668E-5	39	TCRBV19-01	TCRBV19	TCRBV19-01				01,02	TCRBD02-01	TCRBD02	TCRBD02-01				01,02	TCRBJ02-02*01	TCRBJ02	TCRBJ02-02	01				6	2	8	6	2	1	42	53	55	57	59	1	In	VDJ
ATTCTGGAGTCCGCCAGCACCAACCAGACATCTATGTACCTCTGTGCCAGCAGTCCAGGGGGAGGAAACATTCAGTACTTCGGCGCC	CASSPGGGNIQYF	1	2.2583729175919722E-5	39	TCRBV28-01*01	TCRBV28	TCRBV28-01	01				TCRBD01-01*01	TCRBD01	TCRBD01-01	01				TCRBJ02-04*01	TCRBJ02	TCRBJ02-04	01				5	1	4	1	3	6	42	54	55	62	65	1	In	VDJ
ACGATCCAGCGCACACAGCAGGAGGACTCGGCCGTGTATCTCTGTGCCAGCAGCTCTTACGGGCCCGCTGAAGCTTTCTTTGGACAA	CASSSYGPAEAFF	1	2.107814723085841E-5	39	TCRBV07-02*01	TCRBV07	TCRBV07-02	01						unresolved		TCRBD01,TCRBD02	TCRBD01-01,TCRBD02-01		TCRBJ01-01*01	TCRBJ01	TCRBJ01-01	01				4	5	8	0	3	6	42	55	60	64	67	1	In	VDJ
CTGCTGTCGGCTGCTCCCTCCCAGACATCTGTGTACTTCTGTGCCAGCACCCGGGGAGGGGGTAACACTGAAGCTTTCTTTGGACAA	CASTRGGGNTEAFF	1	1.2044655560490519E-5	42	TCRBV06-05*01	TCRBV06	TCRBV06-05	01				TCRBD02-01*02	TCRBD02	TCRBD02-01	02				TCRBJ01-01*01	TCRBJ01	TCRBJ01-01	01				7	4	9	0	3	2	39	49	53	60	63	1	In	VDJ
CTGGAGTCGCCCAGCCCCAACCAGACCTCTCTGTACTTCTGTGCCAGCAGGGGACTGGGAGCAGCCGAGACCCAGTACTTCGGGCCA	CASRGLGAAETQYF	1	1.3550237505551834E-5	42	TCRBV27-01*01	TCRBV27	TCRBV27-01	01				TCRBD02-01	TCRBD02	TCRBD02-01				01,02	TCRBJ02-05*01	TCRBJ02	TCRBJ02-05	01				6	0	0	10	10	5	39	-1	50	56	66	1	In	VDJ
CGCTCACCAGGCCTGGGGGACGCAGCCATGTACCTGTGTGCCACCAGCAACTACGAGACTGGACAAGAGACCCAGTACTTCGGGCCA	CATSNYETGQETQYF	1	1.0539073615429204E-5	45	TCRBV15-01*01	TCRBV15	TCRBV15-01	01				TCRBD02-01	TCRBD02	TCRBD02-01				01,02	TCRBJ02-05*01	TCRBJ02	TCRBJ02-05	01				4	7	2	10	3	2	36	49	56	60	63	1	In	VDJ
TCAGGGGACACAGCACTGTATTTCTGTGCCAGCAGCAAATCCCGCAAGCAGGGGGCGCGGTGGGACTACGAGCAGTACTTCGGGCCG	CASSKSRKQGARWDYEQYF	2	4.06507125166555E-5	57	TCRBV21-01*01	TCRBV21	TCRBV21-01	01				TCRBD01-01*01	TCRBD01	TCRBD01-01	01				TCRBJ02-07*01	TCRBJ02	TCRBJ02-07	01				2	9	4	0	9	3	24	39	48	56	65	2	In	VDJ
CGGTCCACAAAGCTGGAGGACTCAGCCATGTACTTCTGTGCCAGCAGATTTATAGAGATGTTCCCCGAGACCCAGTACTTCGGGCCA	CASRFIEMFPETQYF	1	1.3550237505551834E-5	45	TCRBV02-01*01	TCRBV02	TCRBV02-01	01				TCRBD02-01	TCRBD02	TCRBD02-01				01,02	TCRBJ02-05*01	TCRBJ02	TCRBJ02-05	01				6	5	5	8	11	5	36	47	52	55	66	1	In	VDJ
GTGAACGCCTTGTTGCTGGGGGACTCGGCCCTCTATCTCTGTGCCAGCAGCTTGTACAGCAGCACAGATACGCAGTATTTTGGCCCA	CASSLYSSTDTQYF	1	1.3550237505551834E-5	42	TCRBV05-06*01	TCRBV05	TCRBV05-06	01				TCRBD01-01*01	TCRBD01	TCRBD01-01	01				TCRBJ02-03*01	TCRBJ02	TCRBJ02-03	01				1	1	3	5	1	0	39	54	55	59	60	1	In	VDJ
GCCTGCAGAACTGGAGGATTCTGGAGTTTATTTCTGTGCCAGCAGCCAAGGGGGGGAATCTCTGGAAACACCATATATTTTGGAGAG		1	2.7100475011103668E-5	47	TCRBV14-01*01	TCRBV14	TCRBV14-01	01				TCRBD02-01*01	TCRBD02	TCRBD02-01	01				TCRBJ01-03*01	TCRBJ01	TCRBJ01-03	01				1	0	9	1	3	0	34	-1	50	56	59	1	Out	VDJ
TCTGCCATCCCCAACCAGACAGCTCTTTACTTCTGTGCCACCAGTGATTTTGGGGCTAGCGGGGGGGAGACCCAGTACTTCGGGCCA	CATSDFGASGGETQYF	1	1.0539073615429204E-5	48	TCRBV24	TCRBV24	unresolved			TCRBV24-01,TCRBV24-or09_02		TCRBD02-01*01	TCRBD02	TCRBD02-01	01				TCRBJ02-05*01	TCRBJ02	TCRBJ02-05	01				1	5	4	1	0	5	33	50	55	-1	66	1	In	VDJ
CACACCCTGCAGCCAGAAGACTCGGCCCTGTATCTCTGTGCCAGCAGCCGCCGAGGGAGCGGAGAAGAGACCCAGTACTTCGGGCCA	CASSRRGSGEETQYF	2	2.107814723085841E-5	45	TCRBV04-02*01	TCRBV04	TCRBV04-02	01				TCRBD02-01	TCRBD02	TCRBD02-01				01,02	TCRBJ02-05*01	TCRBJ02	TCRBJ02-05	01				4	8	6	5	2	3	36	49	57	62	64	2	In	VDJ
CTGGAGTCCGCCAGCACCAACCAGACATCTATGTACCTCTGTGCCAGCGCTAGTACCCCGAGCACAGATACGCAGTATTTTGGCCCA	CASASTPSTDTQYF	1	1.9572565285797093E-5	42	TCRBV28-01*01	TCRBV28	TCRBV28-01	01				TCRBD02-01	TCRBD02	TCRBD02-01				01,02	TCRBJ02-03*01	TCRBJ02	TCRBJ02-03	01				8	1	4	8	7	0	39	48	49	53	60	1	In	VDJ
ACTCTGGAGTCAGCTACCCGCTCCCAGACATCTGTGTATTTCTGCGCCACCGGGCTGTCAACTAATGAAAAACTGTTTTTTGGCAGT	CATGLSTNEKLFF	1	2.2583729175919722E-5	39	TCRBV10-02*01	TCRBV10	TCRBV10-02	01						unresolved		TCRBD01,TCRBD02	TCRBD01-01,TCRBD02-01		TCRBJ01-04*01	TCRBJ01	TCRBJ01-04	01				10	2	8	0	3	0	42	49	51	55	58	1	In	VDJ
ACTCTCAAGATCCAGCCTGCAAAGCTTGAGGACTCGGCCGTGTATCTCTGTGCCAGCAGCTTAGGGGAGACCCAGTACTTCGGGCCA	CASSLGETQYF	1	1.2044655560490519E-5	33	TCRBV11-02*02	TCRBV11	TCRBV11-02	02						unresolved		TCRBD01,TCRBD02	TCRBD01-01,TCRBD02-01		TCRBJ02-05*01	TCRBJ02	TCRBJ02-05	01				1	0	0	10	0	5	48	-1	64	-1	66	1	In	VDJ
GAGTCGCCCAGCCCCAACCAGACCTCTCTGTACTTCTGTGCCAGCAGTCCCCAGGGAGGAGACTACAATGAGCAGTTCTTCGGGCCA	CASSPQGGDYNEQFF	1	1.806698334073578E-5	45	TCRBV27-01*01	TCRBV27	TCRBV27-01	01				TCRBD02-01*02	TCRBD02	TCRBD02-01	02				TCRBJ02-01*01	TCRBJ02	TCRBJ02-01	01				5	5	9	1	3	3	36	48	53	59	62	1	In	VDJ
GTGACATCGGCCCAAAAGAACCCGACAGCTTTCTATCTCTGTGCCAGTACTATGGGGCTGTTCACAGATACGCAGTATTTTGGCCCA	CASTMGLFTDTQYF	1	2.2583729175919722E-5	42	TCRBV19-01	TCRBV19	TCRBV19-01				01,02	TCRBD01-01*01	TCRBD01	TCRBD01-01	01				TCRBJ02-03*01	TCRBJ02	TCRBJ02-03	01				3	0	7	0	4	2	39	-1	53	58	62	1	In	VDJ
AGTGACCAGTGCCCATCCTGAAGACAGCAGCTTCTACATCTGCAGTGCTCACCCTAGCGGGAGCCCGGGGAGCTGTTTTTTGGAGAA		1	1.3550237505551834E-5	41	TCRBV20	TCRBV20	unresolved			TCRBV20-01,TCRBV20-or09_02		TCRBD02-01*02	TCRBD02	TCRBD02-01	02				TCRBJ02-02*01	TCRBJ02	TCRBJ02-02	01				5	4	4	2	1	6	40	49	53	63	64	1	Out	VDJ
CTGGAGTCGGCTGCTCCCTCCCAGACATCTGTGTACTTCTGTGCCAGCAGCCAAGGGGACAGAATCACTGAAGCTTTCTTTGGACAA	CASSQGDRITEAFF	1	1.5055819450613148E-5	42	TCRBV06-01*01	TCRBV06	TCRBV06-01	01				TCRBD01-01*01	TCRBD01	TCRBD01-01	01				TCRBJ01-01*01	TCRBJ01	TCRBJ01-01	01				6	5	0	5	3	4	39	50	55	62	65	1	In	VDJ
ACTGTGACATCGGCCCAAAAGAACCCGACAGCTTTCTATCTCTGTGCCAGTAGTACGGGGTGGAGCACTGAAGCTTTCTTTGGACAA	CASSTGWSTEAFF	1	2.2583729175919722E-5	39	TCRBV19-01	TCRBV19	TCRBV19-01				01,02	TCRBD02-01*01	TCRBD02	TCRBD02-01	01				TCRBJ01-01*01	TCRBJ01	TCRBJ01-01	01				4	0	8	3	5	4	42	-1	55	60	65	1	In	VDJ
ACAGAGCAGCGGGACTCGGCCATGTATCGCTGTGCCAGCAGTAAATCCTGGACACACGCGAACACCGGGGAGCTGTTTTTTGGAGAA	CASSKSWTHANTGELFF	1	1.6561401395674463E-5	51	TCRBV07-06*01	TCRBV07	TCRBV07-06	01				TCRBD01-01*01	TCRBD01	TCRBD01-01	01				TCRBJ02-02*01	TCRBJ02	TCRBJ02-02	01				6	8	1	6	4	0	30	41	49	54	58	1	In	VDJ
TCGCCCAGCCCCAACCAGACCTCTCTGTACTTCTGTGCCAGCAGTCCCCGGTTAGGGGGGGCCGGCAATGAGCAGTTCTTCGGGCCA	CASSPRLGGAGNEQFF	1	1.806698334073578E-5	48	TCRBV27-01*01	TCRBV27	TCRBV27-01	01				TCRBD02-01*01	TCRBD02	TCRBD02-01	01				TCRBJ02-01*01	TCRBJ02	TCRBJ02-01	01				5	9	9	0	4	6	33	45	54	61	65	1	In	VDJ
GAGTCCGCCAGCACCAACCAGACATCTATGTACCTCTGTGCCAGCAGTCCCCACAGGGGGCTTGCCGGGGAGCTGTTTTTTGGAGAA	CASSPHRGLAGELFF	1	2.107814723085841E-5	45	TCRBV28-01*01	TCRBV28	TCRBV28-01	01				TCRBD01-01*01	TCRBD01	TCRBD01-01	01				TCRBJ02-02*01	TCRBJ02	TCRBJ02-02	01				5	4	3	0	3	6	36	48	52	61	64	1	In	VDJ
ACACAGCAGGAGGACTCCGCCGTGTATCTCTGTGCCAGCAGCTTAGTGGCGGGGGGCCCTGCGAGATATACGCAGTATTTTGGCCCA	CASSLVAGGPARYTQYF	1	1.5055819450613148E-5	51	TCRBV07-08*01	TCRBV07	TCRBV07-08	01				TCRBD02-01*01	TCRBD02	TCRBD02-01	01				TCRBJ02-03*01	TCRBJ02	TCRBJ02-03	01				1	2	7	1	11	7	30	46	48	56	67	1	In	VDJ
CAGCCCTCAGAACCCAGGGACTCAGCTGTGTACTTCTGTGCCAGCAGTTTATGGATACCGGGGGCGGATGGCTACACCTTCGGTTCG	CASSLWIPGADGYTF	1	1.3550237505551834E-5	45	TCRBV12	TCRBV12	unresolved			TCRBV12-03,TCRBV12-04				unresolved		TCRBD01,TCRBD02	TCRBD01-01,TCRBD02-01		TCRBJ01-02*01	TCRBJ01	TCRBJ01-02	01				2	8	6	0	2	6	36	51	59	65	67	1	In	VDJ
CAGCCTGCAAAGCTTGAGGACTCGGCCGTGTATCTCTGTGCCAGCAGCTCGGGCCTAAACAACCAAGAGACCCAGTACTTCGGGCCA	CASSSGLNNQETQYF	1	1.2044655560490519E-5	45	TCRBV11-02*02	TCRBV11	TCRBV11-02	02						unresolved		TCRBD01,TCRBD02	TCRBD01-01,TCRBD02-01		TCRBJ02-05*01	TCRBJ02	TCRBJ02-05	01				4	1	8	0	7	0	36	49	50	54	61	1	In	VDJ
TTGGAGCTGGGGGACTCGGCCCTTTATCTTTGCGCCAGCAGCTTGACCCCTAGGGGAAAGGGATCCGGGGAGCTGTTTTTTGGAGAA	CASSLTPRGKGSGELFF	2	5.269536807714602E-5	51	TCRBV05-01*01	TCRBV05	TCRBV05-01	01				TCRBD01-01*01	TCRBD01	TCRBD01-01	01				TCRBJ02-02*01	TCRBJ02	TCRBJ02-02	01				1	6	5	2	8	6	30	45	51	56	64	2	In	VDJ
CAGCGCACAGAGCAGGGGGACTCGGCCATGTATCTCTGTGCCAGCAGCGGGGCGGGACAGGGATCCGGGGAGCTGTTTTTTGGAGAA	CASSGAGQGSGELFF	1	2.2583729175919722E-5	45	TCRBV07-09	TCRBV07	TCRBV07-09				01,03	TCRBD01-01*01	TCRBD01	TCRBD01-01	01				TCRBJ02-02*01	TCRBJ02	TCRBJ02-02	01				5	5	0	3	2	6	36	48	53	62	64	1	In	VDJ
ACAGAGCAGGGGGACTCGGCCATGTATCTCTGTGCCAGCGAGGGGCTAGCGGCAAGGAGCTCCTACAATGAGCAGTTCTTCGGGCCA	CASEGLAARSSYNEQFF	1	2.107814723085841E-5	51	TCRBV07-09	TCRBV07	TCRBV07-09				01,03	TCRBD02-01	TCRBD02	TCRBD02-01				01,02	TCRBJ02-01*01	TCRBJ02	TCRBJ02-01	01				8	6	4	5	7	0	30	39	45	52	59	1	In	VDJ
CTCAGGCTGGAGTTGGCTGCTCCCTCCCAGACATCTGTGTACTTCTGTGCCAGCAGTCCCCGCCCCGGGGAGCTGTTTTTTGGAGAA	CASSPRPGELFF	1	1.9572565285797093E-5	36	TCRBV06-06	TCRBV06	TCRBV06-06				01,02			unresolved		TCRBD01,TCRBD02	TCRBD01-01,TCRBD02-01		TCRBJ02-02*01	TCRBJ02	TCRBJ02-02	01				5	4	10	0	1	6	45	57	61	63	64	1	In	VDJ
CTGAGCTCTCTGGAGCTGGGGGACTCAGCTTTGTATTTCTGTGCCAGCAGCCCCCGACTAGTCATGCATGAGCAGTTCTTCGGGCCA	CASSPRLVMHEQFF	1	1.2044655560490519E-5	42	TCRBV09-01	TCRBV09	TCRBV09-01				01,02	TCRBD02-01	TCRBD02	TCRBD02-01				01,02	TCRBJ02-01*01	TCRBJ02	TCRBJ02-01	01				4	4	2	8	6	8	39	51	55	61	67	1	In	VDJ
CAGCCTGCAAAGCTTGAGGACTCGGCCGTGTATCTCTGTGCCAGCAGGGTTGGGGACCAACGGGGCGGGGAGCTGTTTTTTGGAGAA	CASRVGDQRGGELFF	1	1.6561401395674463E-5	45	TCRBV11-02*02	TCRBV11	TCRBV11-02	02						unresolved		TCRBD01,TCRBD02	TCRBD01-01,TCRBD02-01		TCRBJ02-02*01	TCRBJ02	TCRBJ02-02	01				6	5	0	7	8	7	36	47	52	57	65	1	In	VDJ
GCCCTCAGAACCCAGGGACTCAGCTGTGTACTTCTGTGCCAGCAGTTTAGTCAGTTCTCCTAAAATGAAAAACTGTTTTTTGGCAGT		1	1.806698334073578E-5	47	TCRBV12	TCRBV12	unresolved			TCRBV12-03,TCRBV12-04				unresolved		TCRBD01,TCRBD02	TCRBD01-01,TCRBD02-01		TCRBJ01-04*01	TCRBJ01	TCRBJ01-04	01				1	1	4	5	9	5	34	50	51	54	63	1	Out	VDJ
GAGTCGGCTGCTCCCTCCCAGACATCTGTGTACTTCTGTGCCAGCAGTGACGGGCTAGCGGGATACAATGAGCAGTTCTTCGGGCCA	CASSDGLAGYNEQFF	1	1.5055819450613148E-5	45	TCRBV06-01*01	TCRBV06	TCRBV06-01	01				TCRBD02-01*02	TCRBD02	TCRBD02-01	02				TCRBJ02-01*01	TCRBJ02	TCRBJ02-01	01				3	4	4	3	0	4	36	50	54	-1	63	1	In	VDJ
GTGACATCGGCCCAAAAGAACCCGACAGCTTTCTATCTCTGTGCCAGTACTACAGGGGGCCAAGGCACTGAAGCTTTCTTTGGACAA	CASTTGGQGTEAFF	1	2.2583729175919722E-5	42	TCRBV19-01	TCRBV19	TCRBV19-01				01,02	TCRBD01-01*01	TCRBD01	TCRBD01-01	01				TCRBJ01-01*01	TCRBJ01	TCRBJ01-01	01				7	2	3	0	5	4	39	49	51	60	65	1	In	VDJ
ACCAGTGCCCATCCTGAAGACAGCAGCTTCTACATCTGCAGTGCTAGAGATACTAGCGGGGCGACCGGGGAGCTGTTTTTTGGAGAA	CSARDTSGATGELFF	1	1.3550237505551834E-5	45	TCRBV20	TCRBV20	unresolved			TCRBV20-01,TCRBV20-or09_02		TCRBD02-01*01	TCRBD02	TCRBD02-01	01				TCRBJ02-02*01	TCRBJ02	TCRBJ02-02	01				0	1	3	3	2	5	36	50	51	61	63	1	In	VDJ
GGCCTGGGGGACGCAGCCATGTACCTGTGTGCCACCAGCAGGGCCTTCGGGGGGCGCGGGTCTAACTATGGCTACACCTTCGGTTCG	CATSRAFGGRGSNYGYTF	2	3.3122802791348926E-5	54	TCRBV15-01*01	TCRBV15	TCRBV15-01	01				TCRBD02-01*01	TCRBD02	TCRBD02-01	01				TCRBJ01-02*01	TCRBJ01	TCRBJ01-02	01				3	6	8	1	7	0	27	41	47	54	61	2	In	VDJ
ACATCTATGTACCTCTGTGCCAGCACCCCTTCAGCATGGAGGGGGTCTCTACCGCCTTATAGCAATCAGCCCCAGCATTTTGGTGAT	CASTPSAWRGSLPPYSNQPQHF	1	1.806698334073578E-5	66	TCRBV28-01*01	TCRBV28	TCRBV28-01	01						unresolved		TCRBD01,TCRBD02	TCRBD01-01,TCRBD02-01		TCRBJ01-05*01	TCRBJ01	TCRBJ01-05	01				7	14	5	1	14	0	15	25	39	45	59	1	In	VDJ
CCAGTCCACGGAGTCAGGGGACACAGCACTGTATTTCTGTGCCAGCAGCAAATACGGGACAGGGGCTACGAGCAGTACTTCGGGCCG		1	2.4089311120981038E-5	44	TCRBV21-01*01	TCRBV21	TCRBV21-01	01				TCRBD01-01*01	TCRBD01	TCRBD01-01	01				TCRBJ02-07*01	TCRBJ02	TCRBJ02-07	01				2	3	0	2	0	3	37	52	55	-1	65	1	Out	VDJ
ATTCTGGAGTCCGCCAGCACCAACCAGACATCTATGTACCTCTGTGCCAGCAGAGGACAGGGTTACACTGAAGCTTTCTTTGGACAA	CASRGQGYTEAFF	1	1.9572565285797093E-5	39	TCRBV28-01*01	TCRBV28	TCRBV28-01	01				TCRBD01-01*01	TCRBD01	TCRBD01-01	01				TCRBJ01-01*01	TCRBJ01	TCRBJ01-01	01				6	1	1	3	2	3	42	53	54	62	64	1	In	VDJ
CAGCAGGTAGTGCGAGGAGATTCGGCAGCTTATTTCTGTGCCAGCTCACCACCCGGGACGACATTGACTGAAGCTTTCTTTGGACAA	CASSPPGTTLTEAFF	1	1.6561401395674463E-5	45	TCRBV18-01*01	TCRBV18	TCRBV18-01	01						unresolved		TCRBD01,TCRBD02	TCRBD01-01,TCRBD02-01		TCRBJ01-01*01	TCRBJ01	TCRBJ01-01	01				0	1	0	7	7	5	36	53	54	59	66	1	In	VDJ
GTGAACGCCTTGTTGCTGGGGGACTCGGCCCTCTATCTCTGTGCCAGCAGCTTCGCCAGGGGGGCCTACGAGCAGTACTTCGGGCCG	CASSFARGAYEQYF	1	1.3550237505551834E-5	42	TCRBV05-06*01	TCRBV05	TCRBV05-06	01				TCRBD01-01*01	TCRBD01	TCRBD01-01	01				TCRBJ02-07*01	TCRBJ02	TCRBJ02-07	01				2	3	4	1	1	2	39	53	56	63	64	1	In	VDJ
TCTGCTGTACCCTCTCAGACATCTGTGTACTTCTGTGCCAGCAGTGACTCAACGGGGGGTGGCACAGATACGCAGTATTTTGGCCCA	CASSDSTGGGTDTQYF	1	1.806698334073578E-5	48	TCRBV06-04	TCRBV06	TCRBV06-04				01,02	TCRBD02-01*01	TCRBD02	TCRBD02-01	01				TCRBJ02-03*01	TCRBJ02	TCRBJ02-03	01				0	2	8	1	2	1	33	50	52	59	61	1	In	VDJ
ACCAGTGCCCATCCTGAAGACAGCAGCTTCTACATCTGCAGTTCCCTAGCGGGAGGGCCTAAATACAATGAGCAGTTCTTCGGGCCA	CSSLAGGPKYNEQFF	1	1.3550237505551834E-5	45	TCRBV20	TCRBV20	unresolved			TCRBV20-01,TCRBV20-or09_02		TCRBD02-01*02	TCRBD02	TCRBD02-01	02				TCRBJ02-01*01	TCRBJ02	TCRBJ02-01	01				8	3	4	0	6	4	36	42	45	57	63	1	In	VDJ
ATCCAGCGCACAGAGCGGGGGGACTCAGCCGTGTATCTCTGTGCCAGCAGCGCAGGGGGCCGGAACACTGAAGCTTTCTTTGGACAA	CASSAGGRNTEAFF	2	1.9572565285797093E-5	42	TCRBV07-03*01	TCRBV07	TCRBV07-03	01				TCRBD01-01*01	TCRBD01	TCRBD01-01	01				TCRBJ01-01*01	TCRBJ01	TCRBJ01-01	01				5	1	4	0	2	1	39	51	52	60	62	2	In	VDJ
TCCGCCAGCACCAACCAGACATCTATGTACCTCTGTGCCAGCAGTCACTTTGGGGCTGGGGACACCGGGGAGCTGTTTTTTGGAGAA	CASSHFGAGDTGELFF	1	2.107814723085841E-5	48	TCRBV28-01*01	TCRBV28	TCRBV28-01	01				TCRBD01-01*01	TCRBD01	TCRBD01-01	01				TCRBJ02-02*01	TCRBJ02	TCRBJ02-02	01				5	6	7	0	5	3	33	45	51	56	61	1	In	VDJ
ATCCTGGAGTCGCCCAGCCCCAACCAGACCTCTCTGTACTTCTGTGCCAGCAGTTTAGCGACAGGCGAGACCCAGTACTTCGGGCCA	CASSLATGETQYF	2	3.763954862653287E-5	39	TCRBV27-01*01	TCRBV27	TCRBV27-01	01				TCRBD01-01*01	TCRBD01	TCRBD01-01	01				TCRBJ02-05*01	TCRBJ02	TCRBJ02-05	01				2	2	2	4	1	5	42	57	59	65	66	2	In	VDJ
TCGCCCAGCCCCAACCAGACCTCTCTGTACTTCTGTGCCAGCAGTTTATGGCGGAACTCTGGGGCCAACGTCCTGACTTTCGGGGCC	CASSLWRNSGANVLTF	1	1.6561401395674463E-5	48	TCRBV27-01*01	TCRBV27	TCRBV27-01	01				TCRBD02-01	TCRBD02	TCRBD02-01				01,02	TCRBJ02-06*01	TCRBJ02	TCRBJ02-06	01				1	1	7	5	2	0	33	49	50	54	56	1	In	VDJ
ATGTGAGCACCTTGGAGCTGGGGGACTCGGCCCTTTATCTTTGCGCCAGCAGCTTGGGGGGGGGACACTGAAGCTTTCTTTGGACAA		1	1.2044655560490519E-5	40	TCRBV05-01*01	TCRBV05	TCRBV05-01	01				TCRBD02-01*01	TCRBD02	TCRBD02-01	01				TCRBJ01-01*01	TCRBJ01	TCRBJ01-01	01				0	0	9	0	0	3	41	-1	57	-1	64	1	Out	VDJ
CTGGAGTCCGCCAGCACCAACCAGACATCTATGTACCTCTGTGCCAGCAGTCTCGCTAGCGGGGGGGATGAGCAGTTCTTCGGGCCA	CASSLASGGDEQFF	2	3.161722084628761E-5	42	TCRBV28-01*01	TCRBV28	TCRBV28-01	01				TCRBD02-01*01	TCRBD02	TCRBD02-01	01				TCRBJ02-01*01	TCRBJ02	TCRBJ02-01	01				5	4	4	0	0	8	39	51	55	-1	67	2	In	VDJ
TTGGAGATCCAGCGCACAGAGCAGGGGGACTCGGCCATGTATCTCTGTGCCGGCTCGGCCAGCCACACTGAAGCTTTCTTTGGACAA	CAGSASHTEAFF	1	1.9572565285797093E-5	36	TCRBV07-09	TCRBV07	TCRBV07-09				01,03			unresolved		TCRBD01,TCRBD02	TCRBD01-01,TCRBD02-01		TCRBJ01-01*01	TCRBJ01	TCRBJ01-01	01				11	8	4	5	2	3	45	51	59	62	64	1	In	VDJ
TCCCTGGAGCTTGGTGACTCTGCTGTGTATTTCTGTGCCAGCAGCCGACTTGTCGGGGGAAGCACAGATACGCAGTATTTTGGCCCA	CASSRLVGGSTDTQYF	1	1.806698334073578E-5	48	TCRBV03	TCRBV03	unresolved			TCRBV03-01,TCRBV03-02		TCRBD02-01*01	TCRBD02	TCRBD02-01	01				TCRBJ02-03*01	TCRBJ02	TCRBJ02-03	01				4	7	8	2	1	0	33	46	53	59	60	1	In	VDJ
CTGGAGTCCGCCAGCACCAACCAGACATCTATGTACCTCTGTGCCAGCAGTAAAACAGGGATACCTCAGCCCCAGCATTTTGGTGAT	CASSKTGIPQPQHF	1	1.806698334073578E-5	42	TCRBV28-01*01	TCRBV28	TCRBV28-01	01				TCRBD01-01*01	TCRBD01	TCRBD01-01	01				TCRBJ01-05*01	TCRBJ01	TCRBJ01-05	01				5	3	3	3	5	6	39	51	54	60	65	1	In	VDJ
CACGGAGTCAGGGGACACAGCACTGTATTTCTGTGCCAGCAGCAAAAGGTCGAGCAGGGATCTACCGGGGAGCTGTTTTTTGGAGAA		2	3.9145130571594185E-5	50	TCRBV21-01*01	TCRBV21	TCRBV21-01	01				TCRBD01-01*01	TCRBD01	TCRBD01-01	01				TCRBJ02-02*01	TCRBJ02	TCRBJ02-02	01				2	8	4	3	4	5	31	46	54	59	63	2	Out	VDJ
CTGACGATCCAGCGCACACAGCAGGAGGACTCGGCCGTGTATCTCTGTGCCAGCAGCTTAGCGTGGAATGAGCAGTTCTTCGGGCCA	CASSLAWNEQFF	1	1.9572565285797093E-5	36	TCRBV07-02*01	TCRBV07	TCRBV07-02	01						unresolved		TCRBD01,TCRBD02	TCRBD01-01,TCRBD02-01		TCRBJ02-01*01	TCRBJ02	TCRBJ02-01	01				0	2	0	10	0	7	45	62	64	-1	66	1	In	VDJ
CTGAAGATCCGGTCCACAAAGCTGGAGGACTCAGCCATGTACTTCTGTGCCACCGGGGGACACGACAATGAGCAGTTCTTCGGGCCA	CATGGHDNEQFF	1	1.6561401395674463E-5	36	TCRBV02-01*01	TCRBV02	TCRBV02-01	01						unresolved		TCRBD01,TCRBD02	TCRBD01-01,TCRBD02-01		TCRBJ02-01*01	TCRBJ02	TCRBJ02-01	01				10	4	0	6	2	5	45	52	56	62	64	1	In	VDJ
ACTGTGACATCGGCCCAAAAGAACCCGACAGCTTTCTATCTCTGTGCCAGTAGACGAGCCCTAGAGGCTACGCAGTATTTTGGCCCA	CASRRALEATQYF	1	2.2583729175919722E-5	39	TCRBV19-01	TCRBV19	TCRBV19-01				01,02	TCRBD02-01	TCRBD02	TCRBD02-01				01,02	TCRBJ02-03*01	TCRBJ02	TCRBJ02-03	01				6	7	4	8	4	8	42	53	60	64	68	1	In	VDJ
CGCACAGAGCAGGGGGACTCGGCCATGTATCTCTGTGCCAGCAGCCGAGCTTTGGGGACAGGGGGCCACGAGCAGTACTTCGGGCCG	CASSRALGTGGHEQYF	1	1.806698334073578E-5	48	TCRBV07-09	TCRBV07	TCRBV07-09				01,03	TCRBD01-01*01	TCRBD01	TCRBD01-01	01				TCRBJ02-07*01	TCRBJ02	TCRBJ02-07	01				5	9	0	0	1	5	33	45	54	66	67	1	In	VDJ
TCCGCCAGCACCAACCAGACATCTATGTACCTCTGTGCCAGCAGTCCCCGACAGGGGGGGCTGAACACTGAAGCTTTCTTTGGACAA	CASSPRQGGLNTEAFF	1	1.9572565285797093E-5	48	TCRBV28-01*01	TCRBV28	TCRBV28-01	01				TCRBD01-01*01	TCRBD01	TCRBD01-01	01				TCRBJ01-01*01	TCRBJ01	TCRBJ01-01	01				5	4	2	1	3	0	33	45	49	58	61	1	In	VDJ
GCTCCCTCCCAGACATCTGTGTACTTCTGTGCCAGCAGCTCCCTAGCGGGGGCCACCCCTAGCACAGATACGCAGTATTTTGGCCCA	CASSSLAGATPSTDTQYF	1	1.5055819450613148E-5	54	TCRBV06	TCRBV06	unresolved			TCRBV06-01,TCRBV06-05,TCRBV06-06		TCRBD02-01*01	TCRBD02	TCRBD02-01	01				TCRBJ02-03*01	TCRBJ02	TCRBJ02-03	01				6	4	4	2	8	0	27	38	42	52	60	1	In	VDJ
TCCGCCAGCACCAACCAGACATCTATGTACCTCTGTGCCAGCAGTTCCCCTCGCGGACCAACTAATGAAAAACTGTTTTTTGGCAGT	CASSSPRGPTNEKLFF	2	2.7100475011103668E-5	48	TCRBV28-01*01	TCRBV28	TCRBV28-01	01						unresolved		TCRBD01,TCRBD02	TCRBD01-01,TCRBD02-01		TCRBJ01-04*01	TCRBJ01	TCRBJ01-04	01				4	8	1	7	0	0	33	46	54	-1	58	2	In	VDJ
CAGCGCACAGAGCAGGGGGACTCGGCCATGTATCTCTGTGCCAGCAGCTTAGCGGCAGCCGGCGGGACTGAAGCTTTCTTTGGACAA	CASSLAAAGGTEAFF	1	1.9572565285797093E-5	45	TCRBV07-09	TCRBV07	TCRBV07-09				01,03	TCRBD02-01	TCRBD02	TCRBD02-01				01,02	TCRBJ01-01*01	TCRBJ01	TCRBJ01-01	01				0	8	7	4	0	5	36	53	61	-1	66	1	In	VDJ
ATCAATTCCCTGGAGCTTGGTGACTCTGCTGTGTATTTCTGTGCCAGCAGCCAGAGTAGCGGGGGCTATGAGCAGTTCTTCGGGCCA	CASSQSSGGYEQFF	2	2.2583729175919722E-5	42	TCRBV03	TCRBV03	unresolved			TCRBV03-01,TCRBV03-02		TCRBD02-01*01	TCRBD02	TCRBD02-01	01				TCRBJ02-01*01	TCRBJ02	TCRBJ02-01	01				3	3	5	2	2	8	39	53	56	65	67	2	In	VDJ
CTGGAGTCCGCTACCAGCTCCCAGACATCTGTGTACTTCTGTGCCACCGCTAGCACGGACTCCTACAATGAGCAGTTCTTCGGGCCA	CATASTDSYNEQFF	1	2.4089311120981038E-5	42	TCRBV10-03*01	TCRBV10	TCRBV10-03	01				TCRBD02-01	TCRBD02	TCRBD02-01				01,02	TCRBJ02-01*01	TCRBJ02	TCRBJ02-01	01				10	3	4	7	5	0	39	46	49	54	59	1	In	VDJ
AGAACCGGGAGACACGGCACTGTATCTCTGCGCCAGCCCCACGGGGGGACAGAATAGGTTCCAGAGGAAAAACTGTTTTTTGGCAGT		1	2.107814723085841E-5	53	TCRBV23-01*01	TCRBV23	TCRBV23-01	01						unresolved		TCRBD01,TCRBD02	TCRBD01-01,TCRBD02-01		TCRBJ01-04*01	TCRBJ01	TCRBJ01-04	01				8	8	0	5	14	8	28	37	45	52	66	1	Out	VDJ
TCCGCCAGCACCAACCAGACATCTATGTACCTCTGTGCCAGCAGTTTGGGGCAGGGGAGGAACAATCAGCCCCAGCATTTTGGTGAT	CASSLGQGRNNQPQHF	1	1.806698334073578E-5	48	TCRBV28-01*01	TCRBV28	TCRBV28-01	01						unresolved		TCRBD01,TCRBD02	TCRBD01-01,TCRBD02-01		TCRBJ01-05*01	TCRBJ01	TCRBJ01-05	01				3	4	4	2	5	3	33	47	51	57	62	1	In	VDJ
ATCCAGCGCACAGAGCAGGGGGACTCGGCCATGTATCTCTGTGCCAGCAGCCCACAGGGTAGCAATCAGCCCCAGCATTTTGGTGAT	CASSPQGSNQPQHF	1	1.9572565285797093E-5	42	TCRBV07-09	TCRBV07	TCRBV07-09				01,03	TCRBD01-01*01	TCRBD01	TCRBD01-01	01				TCRBJ01-05*01	TCRBJ01	TCRBJ01-05	01				5	2	3	3	0	0	39	51	53	-1	59	1	In	VDJ
ACATCGGCCCAAAAGAACCCGACAGCTTTCTATCTCTGTGCCAGTAGTACCCAGGGCAACTCTGGAAACACCATATATTTTGGAGAG	CASSTQGNSGNTIYF	1	3.0111638901226297E-5	45	TCRBV19-01	TCRBV19	TCRBV19-01				01,02	TCRBD01-01*01	TCRBD01	TCRBD01-01	01				TCRBJ01-03*01	TCRBJ01	TCRBJ01-03	01				4	2	4	3	3	0	36	49	51	56	59	1	In	VDJ
TGACCAGTGCCCATCCTGAAGACAGCAGCTTCTACATCTGCAGTGCTAGGCGGTTGGAAGTCCAATCAGCCCCAGCATTTTGGTGAT		1	1.2044655560490519E-5	43	TCRBV20	TCRBV20	unresolved			TCRBV20-01,TCRBV20-or09_02		TCRBD02-01	TCRBD02	TCRBD02-01				01,02	TCRBJ01-05*01	TCRBJ01	TCRBJ01-05	01				3	0	7	5	9	3	38	-1	49	53	62	1	Out	VDJ
GCCCCAACCAGACCTCTCTGTACTTCTGTGCCAGCAGTTTATAGTACAGGGAACCCTTATAGCAATCAGCCCCAGCATTTTGGTGAT		2	3.3122802791348926E-5	55	TCRBV27-01*01	TCRBV27	TCRBV27-01	01				TCRBD01-01*01	TCRBD01	TCRBD01-01	01				TCRBJ01-05*01	TCRBJ01	TCRBJ01-05	01				1	3	3	3	8	0	26	42	45	51	59	2	Out	VDJ
GAGTCAGCTACCCGCTCCCAGACATCTGTGTATTTCTGCGCCAGCAGTCAAGTGAAGGGGAGCCGAGAGGAGCAGTTCTTCGGGCCA	CASSQVKGSREEQFF	1	1.806698334073578E-5	45	TCRBV10-02*01	TCRBV10	TCRBV10-02	01						unresolved		TCRBD01,TCRBD02	TCRBD01-01,TCRBD02-01		TCRBJ02-01*01	TCRBJ02	TCRBJ02-01	01				5	7	5	2	9	10	36	48	55	60	69	1	In	VDJ
GCCAGCACCAACCAGACATCTATGTACCTCTGTGCCAGCATAGGTACAGGCGTTACCCCTAATAATTCACCCCTCCACTTTGGGAAC	CASIGTGVTPNNSPLHF	1	1.806698334073578E-5	51	TCRBV28-01*01	TCRBV28	TCRBV28-01	01				TCRBD01-01*01	TCRBD01	TCRBD01-01	01				TCRBJ01-06*01	TCRBJ01	TCRBJ01-06	01				7	5	3	4	11	5	30	40	45	50	61	1	In	VDJ
CGCACACAGCAGGAGGACTCCGCCGTGTATCTCTGTGCCAGCAGCTTAAATACCGGGACTGTTAATGAAAAACTGTTTTTTGGCAGT	CASSLNTGTVNEKLFF	1	1.9572565285797093E-5	48	TCRBV07-08*01	TCRBV07	TCRBV07-08	01				TCRBD02-01	TCRBD02	TCRBD02-01				01,02	TCRBJ01-04*01	TCRBJ01	TCRBJ01-04	01				2	6	0	10	2	4	33	48	54	60	62	1	In	VDJ
TCGCCCAGCCCCAACCAGACCTCTCTGTACTTCTGTGCCAGCAGTTTACGGGGGGCGCCCTCTGGAAACACCATATATTTTGGAGAG	CASSLRGAPSGNTIYF	1	2.2583729175919722E-5	48	TCRBV27-01*01	TCRBV27	TCRBV27-01	01				TCRBD02-01*01	TCRBD02	TCRBD02-01	01				TCRBJ01-03*01	TCRBJ01	TCRBJ01-03	01				2	0	8	1	4	0	33	-1	48	55	59	1	In	VDJ
CTGGAGCTGGGGGACTCAGCTTTGTATTTCTGTGCCAGCAGCGTAGAGGGGGTAGCGGGACCCTACAATGAGCAGTTCTTCGGGCCA	CASSVEGVAGPYNEQFF	1	1.2044655560490519E-5	51	TCRBV09-01	TCRBV09	TCRBV09-01				01,02	TCRBD02-01*02	TCRBD02	TCRBD02-01	02				TCRBJ02-01*01	TCRBJ02	TCRBJ02-01	01				0	6	5	3	1	2	30	46	52	60	61	1	In	VDJ
CACGCCCTGCAGCCAGAAGACTCAGCCCTGTATCTCTGCGCCAGCAGCATTGACAGGCCAACCTACAATGAGCAGTTCTTCGGGCCA	CASSIDRPTYNEQFF	1	1.3550237505551834E-5	45	TCRBV04-01*01	TCRBV04	TCRBV04-01	01				TCRBD01-01*01	TCRBD01	TCRBD01-01	01				TCRBJ02-01*01	TCRBJ02	TCRBJ02-01	01				5	3	2	4	4	2	36	48	51	57	61	1	In	VDJ
ATTCTGGAGTCCGCCAGCACCAACCAGACATCTATGTACCTCTGTGCCAGCAGTTTAAGAACTAGCGTTGAGCAGTTCTTCGGGCCA	CASSLRTSVEQFF	1	1.9572565285797093E-5	39	TCRBV28-01*01	TCRBV28	TCRBV28-01	01				TCRBD02-01	TCRBD02	TCRBD02-01				01,02	TCRBJ02-01*01	TCRBJ02	TCRBJ02-01	01				2	3	3	6	1	9	42	57	60	67	68	1	In	VDJ
GAGTCCGCTACCAGCTCCCAGACATCTGTGTACTTCTGTGCCATCAGTAACTGGGCAGCGAACACCGGGGAGCTGTTTTTTGGAGAA	CAISNWAANTGELFF	1	2.4089311120981038E-5	45	TCRBV10-03*01	TCRBV10	TCRBV10-03	01				TCRBD01-01*01	TCRBD01	TCRBD01-01	01				TCRBJ02-02*01	TCRBJ02	TCRBJ02-02	01				5	4	8	0	2	0	36	48	52	56	58	1	In	VDJ
AGCTCCTTGGAGCTGGGGGACTCAGCCCTGTACTTCTGTGCCAGCAGCTTAGGGGCCCAGTACCAAGAGACCCAGTACTTCGGGCCA	CASSLGAQYQETQYF	1	1.2044655560490519E-5	45	TCRBV13-01*01	TCRBV13	TCRBV13-01	01				TCRBD01-01*01	TCRBD01	TCRBD01-01	01				TCRBJ02-05*01	TCRBJ02	TCRBJ02-05	01				0	4	4	5	1	0	36	53	57	60	61	1	In	VDJ
AATTCCCTGGAGCTTGGTGACTCTGCTGTGTATTTCTGTGCCAGCAGCCAGGGACTAGCGGGAACCTACGAGCAGTACTTCGGGCCG	CASSQGLAGTYEQYF	1	1.6561401395674463E-5	45	TCRBV03	TCRBV03	unresolved			TCRBV03-01,TCRBV03-02		TCRBD02-01*02	TCRBD02	TCRBD02-01	02				TCRBJ02-07*01	TCRBJ02	TCRBJ02-07	01				3	0	0	3	1	2	36	-1	50	63	64	1	In	VDJ
AATGTGAACGCCTTGGAGCTGGACGACTCGGCCCTGTATCTCTGTGCCAGCAGTAGGGGGTTGAACACTGAAGCTTTCTTTGGACAA	CASSRGLNTEAFF	1	1.5055819450613148E-5	39	TCRBV05-04*01	TCRBV05	TCRBV05-04	01				TCRBD01-01*01	TCRBD01	TCRBD01-01	01				TCRBJ01-01*01	TCRBJ01	TCRBJ01-01	01				5	1	5	1	1	0	42	53	54	60	61	1	In	VDJ
CCAGCGCACAGAGCGGGGGGACTCAGCCGTGTATCTCTGTGCCAGCAAAATACAGGGGGATGGACCGGGGAGCTGTTTTTTGGAGAA		1	1.6561401395674463E-5	44	TCRBV07-03*01	TCRBV07	TCRBV07-03	01				TCRBD01-01*01	TCRBD01	TCRBD01-01	01				TCRBJ02-02*01	TCRBJ02	TCRBJ02-02	01				7	4	3	1	4	5	37	47	51	59	63	1	Out	VDJ
GCCCAAAAGAACCCGACAGCTTTCTATCTCTGTGCCAGTAGTCTAGACGGGGTCGGTGCGAACACCGGGGAGCTGTTTTTTGGAGAA	CASSLDGVGANTGELFF	2	3.763954862653287E-5	51	TCRBV19-01	TCRBV19	TCRBV19-01				01,02	TCRBD02-01*01	TCRBD02	TCRBD02-01	01				TCRBJ02-02*01	TCRBJ02	TCRBJ02-02	01				0	0	8	3	6	0	30	-1	47	52	58	2	In	VDJ
AGGGCGACTCGGCTGTGTATCTCTGTGTCAGAAGCTCGCCCGACAGGGTGGGGGGATGATGGCAATCAGCCCCAGCATTTTGGTGAT		1	2.2583729175919722E-5	58	TCRBV07-05*02	TCRBV07	TCRBV07-05	02				TCRBD01-01*01	TCRBD01	TCRBD01-01	01				TCRBJ01-05*01	TCRBJ01	TCRBJ01-05	01				4	5	2	3	13	2	23	36	41	48	61	1	Out	VDJ
CCTTGTTGCTGGGGGACTCGGCCCTGTATCTCTGTGCCAGCAGCTTGAGGAGGGCGCAGCTCCTACAATGAGCAGTTCTTCGGGCCA		1	2.4089311120981038E-5	49	TCRBV05-05*01	TCRBV05	TCRBV05-05	01				TCRBD02-01*02	TCRBD02	TCRBD02-01	02				TCRBJ02-01*01	TCRBJ02	TCRBJ02-01	01				1	1	10	0	5	0	32	47	48	54	59	1	Out	VDJ
ATCCAGCGCACACAGCAGGAGGACTCGGCCGTGTATCTCTGTGCCAGCAGCTCCTAGCTGAACTCCTACGAGCAGTACTTCGGGCCG	CASSS*LNSYEQYF	1	1.6561401395674463E-5	42	TCRBV07-02*01	TCRBV07	TCRBV07-02	01				TCRBD02-01	TCRBD02	TCRBD02-01				01,02	TCRBJ02-07*01	TCRBJ02	TCRBJ02-07	01				4	1	4	7	4	0	39	52	53	58	62	1	Stop	VDJ
GAGTCCGCCAGCACCAACCAGACATCTATGTACCTCTGTGCCAGCAGTTTAGAGGGGGCCTCCTACAATGAGCAGTTCTTCGGGCCA	CASSLEGASYNEQFF	1	1.9572565285797093E-5	45	TCRBV28-01*01	TCRBV28	TCRBV28-01	01				TCRBD01-01*01	TCRBD01	TCRBD01-01	01				TCRBJ02-01*01	TCRBJ02	TCRBJ02-01	01				2	1	5	0	0	0	36	51	52	-1	59	1	In	VDJ
CAGCGCACAGAGCAGGGGGACTCGGCCATGTATCTCTGTGCCAGCAGCTTAGCTCGGACAGTGAACACTGAAGCTTTCTTTGGACAA	CASSLARTVNTEAFF	1	1.9572565285797093E-5	45	TCRBV07-09	TCRBV07	TCRBV07-09				01,03	TCRBD01-01*01	TCRBD01	TCRBD01-01	01				TCRBJ01-01*01	TCRBJ01	TCRBJ01-01	01				0	2	1	5	0	0	36	53	55	-1	61	1	In	VDJ
CGCACACAGCAGGAGGACTCGGCCGTGTATCTCTGTGCCAGCAGCTTAGAAACGGGAGGGAGCACAGATACGCAGTATTTTGGCCCA	CASSLETGGSTDTQYF	1	1.9572565285797093E-5	48	TCRBV07-02*01	TCRBV07	TCRBV07-02	01				TCRBD02-01*02	TCRBD02	TCRBD02-01	02				TCRBJ02-03*01	TCRBJ02	TCRBJ02-03	01				1	3	8	0	0	0	33	49	52	-1	60	1	In	VDJ
CAGCCCTCAGAACCCAGGGACTCAGCTGTGTACTTCTGTGCCAGCAGTTTAGCGGGGAGCGGCACAGATACGCAGTATTTTGGCCCA	CASSLAGSGTDTQYF	1	1.5055819450613148E-5	45	TCRBV12	TCRBV12	unresolved			TCRBV12-03,TCRBV12-04		TCRBD02-01*02	TCRBD02	TCRBD02-01	02				TCRBJ02-03*01	TCRBJ02	TCRBJ02-03	01				0	1	9	2	2	1	36	53	54	59	61	1	In	VDJ
CGGAGTCAGGGGACACAGCACTGTATTTCTGTGCCAGCAGCAAATCCCCAGACTAGCGGGAGACACAATGAGCAGTTCTTCGGGCCA		1	2.7100475011103668E-5	52	TCRBV21-01*01	TCRBV21	TCRBV21-01	01				TCRBD02-01*02	TCRBD02	TCRBD02-01	02				TCRBJ02-01*01	TCRBJ02	TCRBJ02-01	01				2	6	2	2	2	5	29	44	50	62	64	1	Out	VDJ
TCTCTGGAGCTGGGGGACTCAGCTTTGTATTTCTGTGCCAGCAGCGTAGGGGTAGCGGATTCCACAGATACGCAGTATTTTGGCCCA	CASSVGVADSTDTQYF	1	1.2044655560490519E-5	48	TCRBV09-01	TCRBV09	TCRBV09-01				01,02	TCRBD02-01	TCRBD02	TCRBD02-01				01,02	TCRBJ02-03*01	TCRBJ02	TCRBJ02-03	01				0	3	5	5	4	2	33	49	52	58	62	1	In	VDJ
CACGTTGGCGTCTGCTGTACCCTCTCAGACATCTGTGTACTTCTGTGCCAGCACTAGGGGTTTAATGAAAAACTGTTTTTTGGCAGT		1	2.2583729175919722E-5	38	TCRBV06-04	TCRBV06	TCRBV06-04				01,02	TCRBD01-01*01	TCRBD01	TCRBD01-01	01				TCRBJ01-04*01	TCRBJ01	TCRBJ01-04	01				7	2	5	2	2	4	43	53	55	60	62	1	Out	VDJ
CAGCGCACAGAGCAGGGGGACTCGGCCATGTATCTCTGTGCCAGCAGCTTACCCCTCAGGAATCAAGAGACCCAGTACTTCGGGCCA	CASSLPLRNQETQYF	1	1.6561401395674463E-5	45	TCRBV07-09	TCRBV07	TCRBV07-09				01,03	TCRBD01-01*01	TCRBD01	TCRBD01-01	01				TCRBJ02-05*01	TCRBJ02	TCRBJ02-05	01				2	5	4	4	3	2	36	51	56	60	63	1	In	VDJ
CCCAAAAGAACCCGACAGCTTTCTATCTCTGTGCCAGTAGGGGACAGGGGACTAGCGGGGGTAACCGGGGAGCTGTTTTTTGGAGAA		1	2.4089311120981038E-5	52	TCRBV19-01	TCRBV19	TCRBV19-01				01,02	TCRBD02-01*01	TCRBD02	TCRBD02-01	01				TCRBJ02-02*01	TCRBJ02	TCRBJ02-02	01				6	7	0	2	2	5	29	40	47	61	63	1	Out	VDJ
TTGGCTGCTCCCTCCCAGACATCTGTGTACTTCTGTGCCAGCAGGCCGCTACTAGCGGGGGGGGGCAATGAGCAGTTCTTCGGGCCA	CASRPLLAGGGNEQFF	1	1.9572565285797093E-5	48	TCRBV06-06	TCRBV06	TCRBV06-06				01,02	TCRBD02-01*01	TCRBD02	TCRBD02-01	01				TCRBJ02-01*01	TCRBJ02	TCRBJ02-01	01				6	6	3	0	2	6	33	44	50	63	65	1	In	VDJ
GAGTTGGCTGCTCCCTCCCAGACATCTGTGTACTTCTGTGCCAGCGTCAGGGGGCCTGATGAGGGTTCACCCCTCCACTTTGGGAAC	CASVRGPDEGSPLHF	6	1.3700795700057964E-4	45	TCRBV06-06	TCRBV06	TCRBV06-06				01,02	TCRBD01-01*01	TCRBD01	TCRBD01-01	01				TCRBJ01-06*01	TCRBJ01	TCRBJ01-06	01				8	2	4	0	10	9	36	45	47	55	65	6	In	VDJ
TCGGCCCAAAAGAACCCGACAGCTTTCTATCTCTGTGCCAGTAGTATAGGGACAGGCTCTGGGGCCAACGTCCTGACTTTCGGGGCC	CASSIGTGSGANVLTF	1	2.107814723085841E-5	48	TCRBV19-01	TCRBV19	TCRBV19-01				01,02	TCRBD01-01*01	TCRBD01	TCRBD01-01	01				TCRBJ02-06*01	TCRBJ02	TCRBJ02-06	01				1	0	1	4	0	0	33	-1	49	-1	56	1	In	VDJ
TGGCAATCCTGTCCTCAGAACCGGGAGACACGGCACTGTATCTCTGCGCCAGGCGACAGAAACACCGGGGAGCTGTTTTTTGGAGAA		1	1.9572565285797093E-5	37	TCRBV23-01*01	TCRBV23	TCRBV23-01	01				TCRBD01-01*01	TCRBD01	TCRBD01-01	01				TCRBJ02-02*01	TCRBJ02	TCRBJ02-02	01				9	2	2	5	1	2	44	52	54	59	60	1	Out	VDJ
CTGACGATCCAGCGCACACAGCAGGAGGACTCGGCCGTGTATCTCTGTGCCAGCAGCTTAAACCCCCCTGAACAGTACTTCGGGCCG	CASSLNPPEQYF	1	1.6561401395674463E-5	36	TCRBV07-02*01	TCRBV07	TCRBV07-02	01						unresolved		TCRBD01,TCRBD02	TCRBD01-01,TCRBD02-01		TCRBJ02-07*01	TCRBJ02	TCRBJ02-07	01				2	9	2	8	1	10	45	60	69	71	72	1	In	VDJ
GTAGTGCGAGGAGATTCGGCAGCTTATTTCTGTGCCAGCTCGCCAACTGTCAGCGGTACATGGACAGATACGCAGTATTTTGGCCCA	CASSPTVSGTWTDTQYF	1	1.6561401395674463E-5	51	TCRBV18-01*01	TCRBV18	TCRBV18-01	01				TCRBD02-01	TCRBD02	TCRBD02-01				01,02	TCRBJ02-03*01	TCRBJ02	TCRBJ02-03	01				2	6	6	5	7	3	30	45	51	56	63	1	In	VDJ
CCCTCAGAACCCAGGGACTCAGCTGTGTACTTCTGTGCCAGCAGTGAATCTAGCGGGAGATTAGCAGATACGCAGTATTTTGGCCCA	CASSESSGRLADTQYF	2	3.3122802791348926E-5	48	TCRBV12	TCRBV12	unresolved			TCRBV12-03,TCRBV12-04		TCRBD02-01*02	TCRBD02	TCRBD02-01	02				TCRBJ02-03*01	TCRBJ02	TCRBJ02-03	01				5	4	4	2	5	4	33	45	49	59	64	2	In	VDJ
GTGACATCGGCCCAAAAGAACCCGACAGCTTTCTATCTCTGTGCCAGTACTCCGAGCTCTGGGGCCAACGTCCTGACTTTCGGGGCC	CASTPSSGANVLTF	1	2.107814723085841E-5	42	TCRBV19-01	TCRBV19	TCRBV19-01				01,02	TCRBD02-01*02	TCRBD02	TCRBD02-01	02				TCRBJ02-06*01	TCRBJ02	TCRBJ02-06	01				7	4	11	2	0	0	39	49	53	-1	56	1	In	VDJ
GCCTTGTTGCTGGGGGACTCGGCCCTGTATCTCTGTGCCAGCAGCTTGTGGGGGTCGGTACGGGGAGATACGCAGTATTTTGGCCCA	CASSLWGSVRGDTQYF	1	2.2583729175919722E-5	48	TCRBV05-05*01	TCRBV05	TCRBV05-05	01						unresolved		TCRBD01,TCRBD02	TCRBD01-01,TCRBD02-01		TCRBJ02-03*01	TCRBJ02	TCRBJ02-03	01				1	1	6	1	11	5	33	48	49	54	65	1	In	VDJ
ACATCGGCCCAAAAGAACCCGACAGCTTTCTATCTCTGTGCCAGTAGCCCCCCCCCGGGCCCGAACACTGAAGCTTTCTTTGGACAA	CASSPPPGPNTEAFF	1	2.2583729175919722E-5	45	TCRBV19-01	TCRBV19	TCRBV19-01				01,02			unresolved		TCRBD01,TCRBD02	TCRBD01-01,TCRBD02-01		TCRBJ01-01*01	TCRBJ01	TCRBJ01-01	01				6	9	8	0	2	1	36	47	56	60	62	1	In	VDJ
CTCAAGATCCAGCCTGCAAAGCTTGAGGACTCGGCCGTGTATCTCTGTGCCAGCAGGCACTCATACAATGAGCAGTTCTTCGGGCCA	CASRHSYNEQFF	1	1.5055819450613148E-5	36	TCRBV11-02*02	TCRBV11	TCRBV11-02	02				TCRBD02-01	TCRBD02	TCRBD02-01				01,02	TCRBJ02-01*01	TCRBJ02	TCRBJ02-01	01				6	2	3	10	2	4	45	56	58	61	63	1	In	VDJ
GAGCAGGGGGACTCGGCCATGTATCTCTGTGCCAGCAGCTTCGGGCGGGGGGCCTTCTTTAGCACAGATACGCAGTATTTTGGCCCA	CASSFGRGAFFSTDTQYF	1	2.107814723085841E-5	54	TCRBV07-09	TCRBV07	TCRBV07-09				01,03	TCRBD02-01*01	TCRBD02	TCRBD02-01	01				TCRBJ02-03*01	TCRBJ02	TCRBJ02-03	01				3	3	7	1	8	0	27	41	44	52	60	1	In	VDJ
CTGCAGAACTGGAGGATTCTGGAGTTTATTTCTGTGCCAGCAGCCAAGATTGAAGAGACAGGGGACGCTGAAGCTTTCTTTGGACAA		2	3.9145130571594185E-5	49	TCRBV14-01*01	TCRBV14	TCRBV14-01	01				TCRBD01-01*01	TCRBD01	TCRBD01-01	01				TCRBJ01-01*01	TCRBJ01	TCRBJ01-01	01				0	7	2	2	3	6	32	49	56	64	67	2	Out	VDJ
GAGTCCGCCAGCACCAACCAGACATCTATGTACCTCTGTGCCAGCAGTTTCCCGTATGAGGGAGACGGTACGCAGTATTTTGGCCCA	CASSFPYEGDGTQYF	1	1.9572565285797093E-5	45	TCRBV28-01*01	TCRBV28	TCRBV28-01	01				TCRBD02-01*02	TCRBD02	TCRBD02-01	02				TCRBJ02-03*01	TCRBJ02	TCRBJ02-03	01				3	9	9	2	4	8	36	50	59	64	68	1	In	VDJ
CTGGGGTTGGAGTCGGCTGCTCCCTCCCAAACATCTGTGTACTTCTGTGCCAGCAGGACAGGTTCCCCTGGGCAGTACTTCGGGCCG	CASRTGSPGQYF	1	1.5055819450613148E-5	36	TCRBV06	TCRBV06	unresolved			TCRBV06-02,TCRBV06-03		TCRBD01-01*01	TCRBD01	TCRBD01-01	01				TCRBJ02-07*01	TCRBJ02	TCRBJ02-07	01				6	0	2	4	9	9	45	-1	56	62	71	1	In	VDJ
GAGTCGCCCAGCCCCAACCAGACCTCTCTGTACTTCTGTGCCAGCAGCAACCCGGGACTAGCGGGAGTCGAGCAGTACTTCGGGCCG	CASSNPGLAGVEQYF	1	1.5055819450613148E-5	45	TCRBV27-01*01	TCRBV27	TCRBV27-01	01				TCRBD02-01*02	TCRBD02	TCRBD02-01	02				TCRBJ02-07*01	TCRBJ02	TCRBJ02-07	01				6	6	0	2	1	6	36	47	53	67	68	1	In	VDJ
GCCTTGGAGCTGGAGGACTCGGCCCTGTATCTCTGTGCCAGCAGCTTGGGCTTCAGGACTAGGAACACTGAAGCTTTCTTTGGACAA	CASSLGFRTRNTEAFF	1	2.107814723085841E-5	48	TCRBV05-08*01	TCRBV05	TCRBV05-08	01				TCRBD02-01	TCRBD02	TCRBD02-01				01,02	TCRBJ01-01*01	TCRBJ01	TCRBJ01-01	01				0	6	1	8	0	1	33	49	55	-1	62	1	In	VDJ
GCCCATCCTGAAGACAGCAGCTTCTACATCTGCAGTGCTAGGGGGACTAGCGGATAAAGCTCCTACAATGAGCAGTTCTTCGGGCCA	CSARGTSG*SSYNEQFF	1	1.3550237505551834E-5	51	TCRBV20	TCRBV20	unresolved			TCRBV20-01,TCRBV20-or09_02		TCRBD02-01	TCRBD02	TCRBD02-01				01,02	TCRBJ02-01*01	TCRBJ02	TCRBJ02-01	01				3	1	0	5	6	0	30	41	42	53	59	1	Stop	VDJ
CGCACACAGCAGGAGGACTCGGCCGTGTATCTCTGTGCCAGCACCCTTACCCCGGGACTCGCTACCGGGGAGCTGTTTTTTGGAGAA	CASTLTPGLATGELFF	1	2.107814723085841E-5	48	TCRBV07-02*01	TCRBV07	TCRBV07-02	01				TCRBD02-01	TCRBD02	TCRBD02-01				01,02	TCRBJ02-02*01	TCRBJ02	TCRBJ02-02	01				7	10	0	10	4	5	33	43	53	59	63	1	In	VDJ
ACACAGCAGGAGGACTCCGCCGTGTATCTCTGTGCCAGCAGCTTAGGATCGGACAGGGGATCTGGAAACACCATATATTTTGGAGAG	CASSLGSDRGSGNTIYF	1	2.107814723085841E-5	51	TCRBV07-08*01	TCRBV07	TCRBV07-08	01				TCRBD01-01*01	TCRBD01	TCRBD01-01	01				TCRBJ01-03*01	TCRBJ01	TCRBJ01-03	01				1	4	1	2	1	1	30	46	50	59	60	1	In	VDJ
GCAGAGCTTGGGGACTCGGCCATGTATCTCTGTGCCAGCAGCTTAGCCCTGGCGGGACAGGGTTTCAATGAGCAGTTCTTCGGGCCA	CASSLALAGQGFNEQFF	1	1.5055819450613148E-5	51	TCRBV11-01*01	TCRBV11	TCRBV11-01	01				TCRBD01-01*01	TCRBD01	TCRBD01-01	01				TCRBJ02-01*01	TCRBJ02	TCRBJ02-01	01				0	6	0	3	3	6	30	47	53	62	65	1	In	VDJ
ACCTTGGAGCTGGGGGACTCGGCCCTTTATCTTTGCGCCAGCACCCCCCGACAGCGGGGGGGCACAGATACGCAGTATTTTGGCCCA	CASTPRQRGGTDTQYF	1	1.2044655560490519E-5	48	TCRBV05-01*01	TCRBV05	TCRBV05-01	01				TCRBD02-01*01	TCRBD02	TCRBD02-01	01				TCRBJ02-03*01	TCRBJ02	TCRBJ02-03	01				6	9	6	1	0	1	33	43	52	-1	61	1	In	VDJ
ATCCAGCAGGTAGTGCGAGGAGATTCGGCAGCTTATTTCTGTGCCAGCTCACCATCTACAGGGTCCTACGAGCAGTACTTCGGGCCG	CASSPSTGSYEQYF	1	1.5055819450613148E-5	42	TCRBV18-01*01	TCRBV18	TCRBV18-01	01				TCRBD01-01*01	TCRBD01	TCRBD01-01	01				TCRBJ02-07*01	TCRBJ02	TCRBJ02-07	01				2	3	3	3	0	1	39	54	57	-1	63	1	In	VDJ
AATTCCCTGGAGCTTGGTGACTCTGCTGTGTATTTCTGTGCCAGCATCGGACTAGCGGGAGGTCCCGGGGAGCTGTTTTTTGGAGAA	CASIGLAGGPGELFF	1	1.9572565285797093E-5	45	TCRBV03	TCRBV03	unresolved			TCRBV03-01,TCRBV03-02		TCRBD02-01*02	TCRBD02	TCRBD02-01	02				TCRBJ02-02*01	TCRBJ02	TCRBJ02-02	01				7	2	1	1	2	6	36	46	48	62	64	1	In	VDJ
AAGATCCGGTCCACAAAGCTGGAGGACTCAGCCATGTACTTCTGTGCCAGCAGTGCATGGGGTGGAGAGACCCAGTACTTCGGGCCA	CASSAWGGETQYF	1	1.3550237505551834E-5	39	TCRBV02-01*01	TCRBV02	TCRBV02-01	01						unresolved		TCRBD01,TCRBD02	TCRBD01-01,TCRBD02-01		TCRBJ02-05*01	TCRBJ02	TCRBJ02-05	01				4	3	6	2	3	4	42	55	58	62	65	1	In	VDJ
ATCCAGCGCACACAGCAGGAGGACTCCGCCGTGTATCTCTGTGCCAGCAGCACATCGGACAGGAAAGAGACCCAGTACTTCGGGCCA	CASSTSDRKETQYF	1	1.2044655560490519E-5	42	TCRBV07-08*01	TCRBV07	TCRBV07-08	01				TCRBD01-01*01	TCRBD01	TCRBD01-01	01				TCRBJ02-05*01	TCRBJ02	TCRBJ02-05	01				5	5	1	4	1	3	39	51	56	63	64	1	In	VDJ
AAACCTGAGCTCTCTGGAGCTGGGGACTCAGCTTTGTATTTCTGTGCCAGCAGCGTGGAGGGTGAGGATGGCTACACCTTCGGTTCG	CASSVEGEDGYTF	2	1.3550237505551834E-5	39	TCRBV09-01	TCRBV09	TCRBV09-01				01,02	TCRBD02-01*02	TCRBD02	TCRBD02-01	02				TCRBJ01-02*01	TCRBJ01	TCRBJ01-02	01				2	0	10	0	5	6	42	-1	56	62	67	2	In	VDJ
CAGCGCACACAGCAGGAGGACTCGGCCGTGTATCTCTGTGCCAGCAACCGAGACAGCTATAGCAATCAGCCCCAGCATTTTGGTGAT	CASNRDSYSNQPQHF	2	6.323444169257523E-5	45	TCRBV07-02*01	TCRBV07	TCRBV07-02	01				TCRBD01-01*01	TCRBD01	TCRBD01-01	01				TCRBJ01-05*01	TCRBJ01	TCRBJ01-05	01				7	5	2	5	3	0	36	46	51	56	59	2	In	VDJ
CCTGCAAAGCTTGAGGACTCGGCCGTGTATCTCTGTGCCAGCAGCTTATTAGTAGCCGCAACTAATGAAAAACTGTTTTTTGGCAGT	CASSLLVAATNEKLFF	1	1.806698334073578E-5	48	TCRBV11-02*02	TCRBV11	TCRBV11-02	02				TCRBD02-01	TCRBD02	TCRBD02-01				01,02	TCRBJ01-04*01	TCRBJ01	TCRBJ01-04	01				2	4	5	7	2	0	33	48	52	56	58	1	In	VDJ
ATCCAGCAGGTAGTGCGAGGAGATTCGGCAGCTTATTTCTGTGCCAGCTCCCCCGCGGGCGAACAAGAGACCCAGTACTTCGGGCCA	CASSPAGEQETQYF	1	1.3550237505551834E-5	42	TCRBV18-01*01	TCRBV18	TCRBV18-01	01				TCRBD02-01	TCRBD02	TCRBD02-01				01,02	TCRBJ02-05*01	TCRBJ02	TCRBJ02-05	01				6	4	7	4	4	2	39	50	54	59	63	1	In	VDJ
AAGATCCAGCCCTCAGAACCCAGGGACTCAGCTGTGTACTTCTGTGCCAGTCAGGGGAACTCTGGAAACACCATATATTTTGGAGAG	CASQGNSGNTIYF	1	2.107814723085841E-5	39	TCRBV12	TCRBV12	unresolved			TCRBV12-03,TCRBV12-04		TCRBD01-01*01	TCRBD01	TCRBD01-01	01				TCRBJ01-03*01	TCRBJ01	TCRBJ01-03	01				9	1	4	2	2	0	42	50	51	57	59	1	In	VDJ
TTTCCTCTCACTGTGACATCGGCCCAAAAGAACCCGACAGCTTTCTATCTCTGTGCCAGTAAAGGCCGGGCGATTATCTTTGGACAA	CASKGRAIIF	1	2.2583729175919722E-5	30	TCRBV19-01	TCRBV19	TCRBV19-01				01,02			unresolved		TCRBD01,TCRBD02	TCRBD01-01,TCRBD02-01		TCRBJ01-01*01	TCRBJ01	TCRBJ01-01	01				7	6	8	0	5	15	51	61	67	71	76	1	In	VDJ
GTGACATCGGCCCAAAAGAACCCGACAGCTTTCTATCTCTGTGCCAGTACATCGACAGGGCTGAACACTGAAGCTTTCTTTGGACAA	CASTSTGLNTEAFF	1	2.2583729175919722E-5	42	TCRBV19-01	TCRBV19	TCRBV19-01				01,02	TCRBD01-01*01	TCRBD01	TCRBD01-01	01				TCRBJ01-01*01	TCRBJ01	TCRBJ01-01	01				7	4	2	3	1	0	39	49	53	60	61	1	In	VDJ
CGCACAGAGCAGCGGGACTCGGCCATGTATCGCTGTGCCAGCAGCCCCGCGGGGCTAACTGGGGCCAACGTCCTGACTTTCGGGGCC	CASSPAGLTGANVLTF	2	2.860605695616498E-5	48	TCRBV07-06*01	TCRBV07	TCRBV07-06	01				TCRBD02-01*01	TCRBD02	TCRBD02-01	01				TCRBJ02-06*01	TCRBJ02	TCRBJ02-06	01				5	3	7	3	4	2	33	45	48	54	58	2	In	VDJ
GTGACCAGTGCCCATCCTGAAGACAGCAGCTTCTACATCTGCAGTGCTAGAGTTGGGGACTTGAACACTGAAGCTTTCTTTGGACAA	CSARVGDLNTEAFF	10	2.4089311120981038E-4	42	TCRBV20	TCRBV20	unresolved			TCRBV20-01,TCRBV20-or09_02		TCRBD02-01	TCRBD02	TCRBD02-01				01,02	TCRBJ01-01*01	TCRBJ01	TCRBJ01-01	01				1	3	0	10	0	0	39	52	55	-1	61	10	In	VDJ
ACTGTGAGCAACATGAGCCCTGAAGACAGCAGCATATATCTCTGCAGCGTTGTGGCGGGGAGCACAGATACGCAGTATTTTGGCCCA	CSVVAGSTDTQYF	1	7.527909725306574E-6	39	TCRBV29-01*01	TCRBV29	TCRBV29-01	01				TCRBD02-01*01	TCRBD02	TCRBD02-01	01				TCRBJ02-03*01	TCRBJ02	TCRBJ02-03	01				4	2	7	3	0	0	42	52	54	-1	60	1	In	VDJ
CACGGAGTCAGGGGACACAGCACTGTATTTCTGTGCCAGCAGCGATACCCCGGGGACAGGGGTTAAACTGAAGCTTTCTTTGGACAA		1	2.559489306604235E-5	50	TCRBV21-01*01	TCRBV21	TCRBV21-01	01				TCRBD01-01*01	TCRBD01	TCRBD01-01	01				TCRBJ01-01*01	TCRBJ01	TCRBJ01-01	01				5	9	0	2	4	5	31	43	52	62	66	1	Out	VDJ
TCAGCCCTGTATCTCTGCGCCAGCAGCCAAGACGGCCAGGGGATTGCGACTAGCGGGACCCCCAAGGGGGAGCTGTTTTTTGGAGAA	CASSQDGQGIATSGTPKGELFF	1	1.3550237505551834E-5	66	TCRBV04-01*01	TCRBV04	TCRBV04-01	01				TCRBD02-01*02	TCRBD02	TCRBD02-01	02				TCRBJ02-02*01	TCRBJ02	TCRBJ02-02	01				0	15	2	3	8	8	15	32	47	58	66	1	In	VDJ
CCCTCAGAACCCAGGGACTCAGCTGTGTACTTCTGTGCCAGCAGTTTACGGGGACAGGGGGCTTACAATGAGCAGTTCTTCGGGCCA	CASSLRGQGAYNEQFF	1	1.6561401395674463E-5	48	TCRBV12	TCRBV12	unresolved			TCRBV12-03,TCRBV12-04		TCRBD01-01*01	TCRBD01	TCRBD01-01	01				TCRBJ02-01*01	TCRBJ02	TCRBJ02-01	01				2	2	0	0	1	4	33	48	50	62	63	1	In	VDJ
ACATCGGCCCAAAAGAACCCGACAGCTTTCTATCTCTGTGCCAGTAGTATCTGGGGAGCCTCCTACAATGAGCAGTTCTTCGGGCCA	CASSIWGASYNEQFF	1	2.2583729175919722E-5	45	TCRBV19-01	TCRBV19	TCRBV19-01				01,02	TCRBD02-01*02	TCRBD02	TCRBD02-01	02				TCRBJ02-01*01	TCRBJ02	TCRBJ02-01	01				3	3	9	2	1	0	36	50	53	58	59	1	In	VDJ
GCAGGTAGTGCGAGGAGATTCGGCAGCTTATTTCTGTGCCAGCTCACCACCGGGACAGGTCATACCACTGAAGCTTTCTTTGGACAA		3	6.775118752775917E-5	47	TCRBV18-01*01	TCRBV18	TCRBV18-01	01				TCRBD01-01*01	TCRBD01	TCRBD01-01	01				TCRBJ01-01*01	TCRBJ01	TCRBJ01-01	01				0	0	0	4	6	4	34	-1	51	59	65	3	Out	VDJ
TCTGTAGTCTGCTGCCTCCTCCCAGACATCTGTATATTTCTGCGCCAGGTGGGACAGGGCACCGAAGAGACCCAGTACTTCGGGCCA		1	1.6561401395674463E-5	41	TCRBV10-01	TCRBV10	TCRBV10-01				01,02	TCRBD01-01*01	TCRBD01	TCRBD01-01	01				TCRBJ02-05*01	TCRBJ02	TCRBJ02-05	01				9	2	0	3	5	3	40	48	50	59	64	1	Out	VDJ
TCCCTGGAGCTTGGTGACTCTGCTGTGTATTTCTGTGCCAGCAGCCAAGATTCTACAGGGGGAAAAGAGACCCAGTACTTCGGGCCA	CASSQDSTGGKETQYF	2	2.2583729175919722E-5	48	TCRBV03	TCRBV03	unresolved			TCRBV03-01,TCRBV03-02		TCRBD01-01*01	TCRBD01	TCRBD01-01	01				TCRBJ02-05*01	TCRBJ02	TCRBJ02-05	01				0	4	3	1	2	3	33	50	54	62	64	2	In	VDJ
CCTGATCCTGGAGTCGCCCAGCCCCAACCAGACCTCTCTGTACTTCTGTGTCTCCAGGGGTCAAACTATGGCTACACCTTCGGTTCG		1	1.5055819450613148E-5	35	TCRBV27-01*01	TCRBV27	TCRBV27-01	01				TCRBD01-01*01	TCRBD01	TCRBD01-01	01				TCRBJ01-02*01	TCRBJ01	TCRBJ01-02	01				13	4	4	2	3	2	46	50	54	60	63	1	Out	VDJ
GCCTGCAAAGCTTGAGGACTCGGCCGTGTATCTCTGTGCCAGCAGCCCGCGGACGCTGGGGTAGGAACTGAAGCTTTCTTTGGACAA		1	1.5055819450613148E-5	47	TCRBV11-02*02	TCRBV11	TCRBV11-02	02						unresolved		TCRBD01,TCRBD02	TCRBD01-01,TCRBD02-01		TCRBJ01-01*01	TCRBJ01	TCRBJ01-01	01				5	4	1	7	12	5	34	46	50	54	66	1	Out	VDJ
CCCCTCACTCTGGAGTCTGCTGCCTCCTCCCAGACATCTGTATATTTCTGCGCCAGCAGTGCACTCAATGAGCAGTTCTTCGGGCCA	CASSALNEQFF	1	2.107814723085841E-5	33	TCRBV10-01	TCRBV10	TCRBV10-01				01,02	TCRBD02-01	TCRBD02	TCRBD02-01				01,02	TCRBJ02-01*01	TCRBJ02	TCRBJ02-01	01				4	1	3	10	0	6	48	61	62	-1	65	1	In	VDJ
CTGATTCTGGAGTCCGCCAGCACCAACCAGACATCTATGTACCTCTGTGCGTCCGAGGGGCGGACCGGGGAGCTGTTTTTTGGAGAA	CASEGRTGELFF	1	2.107814723085841E-5	36	TCRBV28-01*01	TCRBV28	TCRBV28-01	01						unresolved		TCRBD01,TCRBD02	TCRBD01-01,TCRBD02-01		TCRBJ02-02*01	TCRBJ02	TCRBJ02-02	01				12	5	5	2	3	5	45	50	55	60	63	1	In	VDJ
TCAGAACCGGGAGACACGGCACTGTATCTCTGCGCCAGCAGTCAATCGGGTCCAGGGGGCAGCACCGGGGAGCTGTTTTTTGGAGAA	CASSQSGPGGSTGELFF	1	1.9572565285797093E-5	51	TCRBV23-01*01	TCRBV23	TCRBV23-01	01				TCRBD01-01*01	TCRBD01	TCRBD01-01	01				TCRBJ02-02*01	TCRBJ02	TCRBJ02-02	01				0	5	4	0	2	4	30	47	52	60	62	1	In	VDJ
TGCAGCCTGCAGAACTGGAGGATTCTGGAGTTTATTTCTGTGCCAGCAGCCAAGGCCGGGACAGGGCACGAAGCTTTCTTTGGACAA		1	1.9572565285797093E-5	43	TCRBV14-01*01	TCRBV14	TCRBV14-01	01				TCRBD01-01*01	TCRBD01	TCRBD01-01	01				TCRBJ01-01*01	TCRBJ01	TCRBJ01-01	01				1	3	0	3	3	8	38	54	57	66	69	1	Out	VDJ
CAGCGCACAGAGCAGCGGGACTCGGCCATGTATCGCTGTGCCAGCAGCTTACAGGGGTTGGGGGATTCACCCCTCCACTTTGGGAAC	CASSLQGLGDSPLHF	1	1.5055819450613148E-5	45	TCRBV07-06*01	TCRBV07	TCRBV07-06	01				TCRBD01-01*01	TCRBD01	TCRBD01-01	01				TCRBJ01-06*01	TCRBJ01	TCRBJ01-06	01				2	0	4	2	7	8	36	-1	51	57	64	1	In	VDJ
CAGCGCACAGAGCAGGGGGACTCGGCCATGTATCTCTGTGCCAGCAGCTTAGCTGTAAGTTCGATCTACGAGCAGTACTTCGGGCCG	CASSLAVSSIYEQYF	2	3.3122802791348926E-5	45	TCRBV07-09	TCRBV07	TCRBV07-09				01,03			unresolved		TCRBD01,TCRBD02	TCRBD01-01,TCRBD02-01		TCRBJ02-07*01	TCRBJ02	TCRBJ02-07	01				0	9	2	8	1	3	36	53	62	64	65	2	In	VDJ
CGCACACAGCAGGAGGACTCGGCCGTGTATCTCTGTGCCAGCAGCTTAGGATGGACAGGTGGTAACACTGAAGCTTTCTTTGGACAA	CASSLGWTGGNTEAFF	2	4.06507125166555E-5	48	TCRBV07-02*01	TCRBV07	TCRBV07-02	01				TCRBD01-01*01	TCRBD01	TCRBD01-01	01				TCRBJ01-01*01	TCRBJ01	TCRBJ01-01	01				1	3	1	4	4	2	33	49	52	59	63	2	In	VDJ
CAGCCCTCAGAACCCAGGGACTCAGCTGTGTACTTCTGTGCCAGCAGCTTAGGAGGGGCTGGGGCCAACGTCCTGACTTTCGGGGCC	CASSLGGAGANVLTF	1	1.5055819450613148E-5	45	TCRBV12	TCRBV12	unresolved			TCRBV12-03,TCRBV12-04				unresolved		TCRBD01,TCRBD02	TCRBD01-01,TCRBD02-01		TCRBJ02-06*01	TCRBJ02	TCRBJ02-06	01				1	1	5	2	0	2	36	52	53	-1	58	1	In	VDJ
GAGTCCGCCAGCACCAACCAGACATCTATGTACCTCTGTGCCAGCAGTTTGGGTAGTATTTCCTACAATGAGCAGTTCTTCGGGCCA	CASSLGSISYNEQFF	1	1.9572565285797093E-5	45	TCRBV28-01*01	TCRBV28	TCRBV28-01	01						unresolved		TCRBD01,TCRBD02	TCRBD01-01,TCRBD02-01		TCRBJ02-01*01	TCRBJ02	TCRBJ02-01	01				3	0	0	9	7	1	36	-1	50	53	60	1	In	VDJ
AGCAGGGGGACTCAGCTGTGTATCTCTGTGCCAGCAGCTCGAACGAGAACTAGCGGGGGGGGAAGGGAGACCCAGTACTTCGGGCCA		2	1.806698334073578E-5	55	TCRBV07-04*01	TCRBV07	TCRBV07-04	01				TCRBD02-01*01	TCRBD02	TCRBD02-01	01				TCRBJ02-05*01	TCRBJ02	TCRBJ02-05	01				4	9	3	0	5	5	26	39	48	61	66	2	Out	VDJ
AAGATCCGGTCCACAAAGCTGGAGGACTCAGCCATGTACTTCTGTGCCAGCTCAGGGCAGAATAATCAGCCCCAGCATTTTGGTGAT	CASSGQNNQPQHF	1	1.5055819450613148E-5	39	TCRBV02-01*01	TCRBV02	TCRBV02-01	01				TCRBD01-01*01	TCRBD01	TCRBD01-01	01				TCRBJ01-05*01	TCRBJ01	TCRBJ01-05	01				8	1	4	3	6	4	42	51	52	57	63	1	In	VDJ
GTGACATCGGCCCAAAAGAACCCGACAGCTTTCTATCTCTGTGCCAGTAGTATAGCAGGCGGGGATCAGCCCCAGCATTTTGGTGAT	CASSIAGGDQPQHF	1	2.107814723085841E-5	42	TCRBV19-01	TCRBV19	TCRBV19-01				01,02	TCRBD02-01*01	TCRBD02	TCRBD02-01	01				TCRBJ01-05*01	TCRBJ01	TCRBJ01-05	01				1	3	7	3	0	5	39	55	58	-1	64	1	In	VDJ
CTGGAGTCGCCCAGCCCCAACCAGACCTCTCTGTACTTCTGTGCCAGCAGTTTATATGGAATCAATCAGCCCCAGCATTTTGGTGAT	CASSLYGINQPQHF	1	1.5055819450613148E-5	42	TCRBV27-01*01	TCRBV27	TCRBV27-01	01						unresolved		TCRBD01,TCRBD02	TCRBD01-01,TCRBD02-01		TCRBJ01-05*01	TCRBJ01	TCRBJ01-05	01				1	2	1	8	2	3	39	55	57	60	62	1	In	VDJ
ATTCTGGAGTCCGCCAGCACCAACCAGACATCTATGTACCTCTGTGCCAGCAGTCTCAGGCAGACCTACGAGCAGTACTTCGGGCCG	CASSLRQTYEQYF	1	1.806698334073578E-5	39	TCRBV28-01*01	TCRBV28	TCRBV28-01	01				TCRBD01-01*01	TCRBD01	TCRBD01-01	01				TCRBJ02-07*01	TCRBJ02	TCRBJ02-07	01				5	2	4	4	4	2	42	54	56	60	64	1	In	VDJ
CTGGAGTCCGCCAGCACCAACCAGACATCTATGTACCTCTGTGCCAGCAGCTCGACAGGGGAGGGCAATGAGCAGTTCTTCGGGCCA	CASSSTGEGNEQFF	1	1.9572565285797093E-5	42	TCRBV28-01*01	TCRBV28	TCRBV28-01	01				TCRBD01-01*01	TCRBD01	TCRBD01-01	01				TCRBJ02-01*01	TCRBJ02	TCRBJ02-01	01				6	3	2	2	4	6	39	50	53	61	65	1	In	VDJ
CTGGAGCTTGGTGACTCTGCTGTGTATTTCTGTGCCAGCAGCCTCACGCCAGGGACTAGCGGGAGCGGGGAGCAGTTCTTCGGGCCA	CASSLTPGTSGSGEQFF	1	1.9572565285797093E-5	51	TCRBV03	TCRBV03	unresolved			TCRBV03-01,TCRBV03-02		TCRBD02-01*02	TCRBD02	TCRBD02-01	02				TCRBJ02-01*01	TCRBJ02	TCRBJ02-01	01				4	8	0	2	4	10	30	43	51	65	69	1	In	VDJ
ACATCGGCCCAAAAGAACCCGACAGCTTTCTATCTCTGTGCCAGTAGTATTAAGGAATCTGGATACAATGAGCAGTTCTTCGGGCCA	CASSIKESGYNEQFF	1	2.2583729175919722E-5	45	TCRBV19-01	TCRBV19	TCRBV19-01				01,02			unresolved		TCRBD01,TCRBD02	TCRBD01-01,TCRBD02-01		TCRBJ02-01*01	TCRBJ02	TCRBJ02-01	01				3	3	1	8	7	4	36	50	53	56	63	1	In	VDJ
CGGTCCACAAAGCTGGAGGACTCAGCCATGTACTTCTGTGCCAGCAGTGAAGAGGGGGGGTCCACAGATACGCAGTATTTTGGCCCA	CASSEEGGSTDTQYF	1	1.6561401395674463E-5	45	TCRBV02-01*01	TCRBV02	TCRBV02-01	01				TCRBD02-01*01	TCRBD02	TCRBD02-01	01				TCRBJ02-03*01	TCRBJ02	TCRBJ02-03	01				1	1	9	0	2	2	36	52	53	60	62	1	In	VDJ
CAGCACCAACCAGACATCTATGTACCTCTGTGCCAGCAGCGATGGGACTAGCGGGGGAGTGAGGGCGATACGCAGTATTTTGGCCCA		1	1.9572565285797093E-5	53	TCRBV28-01*01	TCRBV28	TCRBV28-01	01				TCRBD02-01*01	TCRBD02	TCRBD02-01	01				TCRBJ02-03*01	TCRBJ02	TCRBJ02-03	01				6	4	0	2	9	6	28	39	43	57	66	1	Out	VDJ
CAGCGCACACAGCAGGAGGACTCCGCCGTGTATCTCTGTGCCAGCAGCTTACTCACGATCTACCAAGAGACCCAGTACTTCGGGCCA	CASSLLTIYQETQYF	1	1.2044655560490519E-5	45	TCRBV07-08*01	TCRBV07	TCRBV07-08	01						unresolved		TCRBD01,TCRBD02	TCRBD01-01,TCRBD02-01		TCRBJ02-05*01	TCRBJ02	TCRBJ02-05	01				2	5	2	8	3	0	36	51	56	58	61	1	In	VDJ
ATTCTGGAGTCCGCCAGCACCAACCAGACATCTATGTACCTCTGTGCCAGCAGTTGGACACCGCCGTACGAGCAGTACTTCGGGCCG	CASSWTPPYEQYF	1	1.806698334073578E-5	39	TCRBV28-01*01	TCRBV28	TCRBV28-01	01				TCRBD01-01*01	TCRBD01	TCRBD01-01	01				TCRBJ02-07*01	TCRBJ02	TCRBJ02-07	01				4	0	1	6	6	4	42	-1	55	60	66	1	In	VDJ
CGCACACAGCAGGAGGACTCGGCCGTGTATCTCTGTGCCAGCAGCTTAGGCGCCCCTCCAGGACCCTATGGCTACACCTTCGGTTCG	CASSLGAPPGPYGYTF	1	1.6561401395674463E-5	48	TCRBV07-02*01	TCRBV07	TCRBV07-02	01						unresolved		TCRBD01,TCRBD02	TCRBD01-01,TCRBD02-01		TCRBJ01-02*01	TCRBJ01	TCRBJ01-02	01				1	11	1	7	1	4	33	49	60	64	65	1	In	VDJ
AGCGCACACAGCAGGAGGACTCGGCCGTGTATCTCTGTGCCAGCAGCTTCGTGGCACAGAAGCTCCTACGAGCAGTACTTCGGGCCG		2	2.860605695616498E-5	46	TCRBV07-02*01	TCRBV07	TCRBV07-02	01				TCRBD01-01*01	TCRBD01	TCRBD01-01	01				TCRBJ02-07*01	TCRBJ02	TCRBJ02-07	01				3	6	3	5	3	0	35	49	55	59	62	2	Out	VDJ
ACAGAGCAGGGGGACTCGGCCATGTATCTCTGTGCCAGCAGCGCCCGAAGACTAGCGGGAGGTCTCAATGAGCAGTTCTTCGGGCCA	CASSARRLAGGLNEQFF	1	2.107814723085841E-5	51	TCRBV07-09	TCRBV07	TCRBV07-09				01,03	TCRBD02-01*02	TCRBD02	TCRBD02-01	02				TCRBJ02-01*01	TCRBJ02	TCRBJ02-01	01				5	7	2	1	3	6	30	42	49	62	65	1	In	VDJ
GTGAACGCCTTGGAGCTGGAGGACTCGGCCCTGTATCTCTGTGCCAGCAGCTTCCCGGGACGGGAGGAAAAACTGTTTTTTGGCAGT	CASSFPGREEKLFF	1	2.559489306604235E-5	42	TCRBV05-08*01	TCRBV05	TCRBV05-08	01				TCRBD02-01*02	TCRBD02	TCRBD02-01	02				TCRBJ01-04*01	TCRBJ01	TCRBJ01-04	01				2	7	8	2	0	8	39	53	60	-1	66	1	In	VDJ
CTTGGAGCTGGGGGACTCGGCCCTTTATCTTTGCGCCAGCAGCCATAAGACACCGCTCTAGCCAAAAACATTCAGTACTTCGGCGCC		1	1.2044655560490519E-5	50	TCRBV05-01*01	TCRBV05	TCRBV05-01	01				TCRBD01-01*01	TCRBD01	TCRBD01-01	01				TCRBJ02-04*01	TCRBJ02	TCRBJ02-04	01				4	5	2	6	7	0	31	43	48	52	59	1	Out	VDJ
ACTCTGACAGTGACCAGTGCCCATCCTGAAGACAGCAGCTTCTACATCTGCAGTGCTAGAGTCGGGGATACGCAGTATTTTGGCCCA	CSARVGDTQYF	1	7.527909725306574E-6	33	TCRBV20-01*01	TCRBV20	TCRBV20-01	01				TCRBD02-01	TCRBD02	TCRBD02-01				01,02	TCRBJ02-03*01	TCRBJ02	TCRBJ02-03	01				1	1	8	4	0	6	48	61	62	-1	66	1	In	VDJ
CCAGCACCAACCAGACATCTATGTACCTCTGTGCCAGCAGTTTATTCAGGGGGCCACCATAGCAATCAGCCCCAGCATTTTGGTGAT		1	1.6561401395674463E-5	52	TCRBV28-01*01	TCRBV28	TCRBV28-01	01				TCRBD01-01*01	TCRBD01	TCRBD01-01	01				TCRBJ01-05*01	TCRBJ01	TCRBJ01-05	01				1	1	4	0	5	0	29	45	46	54	59	1	Out	VDJ
CCAGCCCTCAGAACCCAGGGACTCAGCTGTGTACTTCTGTGCCAGCAGCACACTCTAGGCGCCTAAGAGACCCAGTACTTCGGGCCA		1	1.0539073615429204E-5	44	TCRBV12	TCRBV12	unresolved			TCRBV12-03,TCRBV12-04		TCRBD02-01	TCRBD02	TCRBD02-01				01,02	TCRBJ02-05*01	TCRBJ02	TCRBJ02-05	01				6	6	4	8	6	3	37	48	54	58	64	1	Out	VDJ
CTGGAGTCCGCCAGCACCAACCAGACATCTATGTACCTCTGTGCCAGCAGTTTAGGGCAGGGGGTCGATGGCTACACCTTCGGTTCG	CASSLGQGVDGYTF	1	1.5055819450613148E-5	42	TCRBV28-01*01	TCRBV28	TCRBV28-01	01				TCRBD01-01*01	TCRBD01	TCRBD01-01	01				TCRBJ01-02*01	TCRBJ01	TCRBJ01-02	01				2	3	4	1	3	6	39	54	57	64	67	1	In	VDJ
TCTGCTGCCTCCTCCCAGACATCTGTATATTTCTGCGCCAGCAGTGAGTCCGCACTAGGGAGCACAGATACGCAGTATTTTGGCCCA	CASSESALGSTDTQYF	1	1.9572565285797093E-5	48	TCRBV10-01	TCRBV10	TCRBV10-01				01,02	TCRBD02-01	TCRBD02	TCRBD02-01				01,02	TCRBJ02-03*01	TCRBJ02	TCRBJ02-03	01				0	3	3	8	2	0	33	50	53	58	60	1	In	VDJ
CTGAATGTGAACGCCTTGTTGCTGGGGGACTCGGCCCTGTATCTCTGTGCCAGCAGCTTGCAGGGAGAGACCCAGTACTTCGGGCCA	CASSLQGETQYF	1	1.6561401395674463E-5	36	TCRBV05-05*01	TCRBV05	TCRBV05-05	01				TCRBD01-01*01	TCRBD01	TCRBD01-01	01				TCRBJ02-05*01	TCRBJ02	TCRBJ02-05	01				1	0	4	3	0	4	45	-1	60	-1	65	1	In	VDJ
ACGATCCAGCGCACACAGCAGGAGGACTCGGCCGTGTATCTCTGTGCCAGCAGCTTAGATAAGAACTCGCAAGCTTTCTTTGGACAA	CASSLDKNSQAFF	1	1.6561401395674463E-5	39	TCRBV07-02*01	TCRBV07	TCRBV07-02	01				TCRBD02-01	TCRBD02	TCRBD02-01				01,02	TCRBJ01-01*01	TCRBJ01	TCRBJ01-01	01				1	6	3	10	3	9	42	58	64	67	70	1	In	VDJ
GAGTGCCTTGGAGCTGGGGGACTCGGCCCTGTATCTCTGTGCCAGAAGGTGGGCCGGGATCTGACCGGGGAGCTGTTTTTTGGAGAA		2	5.871769585739128E-5	44	TCRBV05-03	TCRBV05	TCRBV05-03				01,02	TCRBD02-01*02	TCRBD02	TCRBD02-01	02				TCRBJ02-02*01	TCRBJ02	TCRBJ02-02	01				5	6	8	3	4	5	37	48	54	59	63	2	Out	VDJ
CAGCCTGCAGAACTGGAGGATTCTGGAGTTTATTTCTGTGCCAGCAGCCAAGAAGCGGGACTCGACTACGAGCAGTACTTCGGGCCG	CASSQEAGLDYEQYF	1	1.6561401395674463E-5	45	TCRBV14-01*01	TCRBV14	TCRBV14-01	01				TCRBD02-01*02	TCRBD02	TCRBD02-01	02				TCRBJ02-07*01	TCRBJ02	TCRBJ02-07	01				0	0	6	3	5	3	36	-1	53	60	65	1	In	VDJ
TCCACAAAGCTGGAGGACTCAGCCATGTACTTCTGTGCCAGCAAGGCCCCAAGACGGCCTACGGATGAAAAACTGTTTTTTGGCAGT	CASKAPRRPTDEKLFF	1	1.806698334073578E-5	48	TCRBV02-01*01	TCRBV02	TCRBV02-01	01						unresolved		TCRBD01,TCRBD02	TCRBD01-01,TCRBD02-01		TCRBJ01-04*01	TCRBJ01	TCRBJ01-04	01				7	9	2	7	9	6	33	43	52	55	64	1	In	VDJ
GAGTCGCCCAGCCCCAACCAGACCTCTCTGTACTTCTGTGCCAGCAGAACAGGGGGCCTAACTAATGAAAAACTGTTTTTTGGCAGT	CASRTGGLTNEKLFF	1	1.806698334073578E-5	45	TCRBV27-01*01	TCRBV27	TCRBV27-01	01				TCRBD01-01*01	TCRBD01	TCRBD01-01	01				TCRBJ01-04*01	TCRBJ01	TCRBJ01-04	01				6	1	3	0	2	1	36	47	48	57	59	1	In	VDJ
AGAACCCAGGGACTCAGCTGTGTACTTCTGTGCCAGCAGTTCGTTGCTCGGGGCTCCCAACTCACAGATACGCAGTATTTTGGCCCA		1	1.3550237505551834E-5	53	TCRBV12	TCRBV12	unresolved			TCRBV12-03,TCRBV12-04				unresolved		TCRBD01,TCRBD02	TCRBD01-01,TCRBD02-01		TCRBJ02-03*01	TCRBJ02	TCRBJ02-03	01				4	8	7	0	8	2	28	41	49	54	62	1	Out	VDJ
AATTCCCTGGAGCTTGGTGACTCTGCTGTGTATTTCTGTGCCAGCAGCCCCCAATCAGGGGTCACCGGGGAGCTGTTTTTTGGAGAA	CASSPQSGVTGELFF	1	1.806698334073578E-5	45	TCRBV03	TCRBV03	unresolved			TCRBV03-01,TCRBV03-02		TCRBD01-01*01	TCRBD01	TCRBD01-01	01				TCRBJ02-02*01	TCRBJ02	TCRBJ02-02	01				4	6	4	2	1	4	36	49	55	61	62	1	In	VDJ
CGCACACAGCAGGAGGACTCGGCCGTGTATCTCTGTGCCAGCAGCTTAGGACAGGCGTTCCCCTACAATGAGCAGTTCTTCGGGCCA	CASSLGQAFPYNEQFF	1	1.806698334073578E-5	48	TCRBV07-02*01	TCRBV07	TCRBV07-02	01				TCRBD01-01*01	TCRBD01	TCRBD01-01	01				TCRBJ02-01*01	TCRBJ02	TCRBJ02-01	01				1	0	2	4	6	2	33	-1	49	55	61	1	In	VDJ
TCTCTGGAGCTGGGGGACTCAGCTTTGTATTTCTGTGCCAGCTCACCCTTGGGGCAGGGGGTGACAGATACGCAGTATTTTGGCCCA	CASSPLGQGVTDTQYF	1	1.0539073615429204E-5	48	TCRBV09-01	TCRBV09	TCRBV09-01				01,02	TCRBD01-01*01	TCRBD01	TCRBD01-01	01				TCRBJ02-03*01	TCRBJ02	TCRBJ02-03	01				7	12	4	1	2	3	33	42	54	61	63	1	In	VDJ
TCCTCCTCACTCTGGAGTCCGCTACCAGCTCCCAGACATCTGTGTACTTCTGTGCCATCAGCATCTTATGGCTACACCTTCGGTTCG		2	6.0223277802452594E-5	31	TCRBV10-03*01	TCRBV10	TCRBV10-03	01						unresolved		TCRBD01,TCRBD02	TCRBD01-01,TCRBD02-01		TCRBJ01-02*01	TCRBJ01	TCRBJ01-02	01				6	0	4	6	3	5	50	-1	61	63	66	2	Out	VDJ
AAGATCCAGCCCTCAGAACCCAGGGACTCAGCTGTGTACTTCTGTGCCAGCAGTTTAGGGGGGATCACTGAAGCTTTCTTTGGACAA	CASSLGGITEAFF	2	4.366187640677813E-5	39	TCRBV12	TCRBV12	unresolved			TCRBV12-03,TCRBV12-04				unresolved		TCRBD01,TCRBD02	TCRBD01-01,TCRBD02-01		TCRBJ01-01*01	TCRBJ01	TCRBJ01-01	01				1	0	6	1	2	4	42	-1	58	63	65	2	In	VDJ
ACCCTGCAGCCAGAAGACTCGGCCCTGTATCTCTGTGTCAGCAGCCCAACCCCGAGCGGGGGGTCCGAGACCCAGTACTTCGGGCCA	CVSSPTPSGGSETQYF	1	9.03349167036789E-6	48	TCRBV04-02*01	TCRBV04	TCRBV04-02	01				TCRBD02-01*01	TCRBD02	TCRBD02-01	01				TCRBJ02-05*01	TCRBJ02	TCRBJ02-05	01				4	8	6	1	3	5	33	46	54	63	66	1	In	VDJ
TCAGCTACCCGCTCCCAGACATCTGTGTATTTCTGCGCCAGCAGTGAGTCGGACAGGGGAGCTGATTACGAGCAGTACTTCGGGCCG	CASSESDRGADYEQYF	1	1.5055819450613148E-5	48	TCRBV10-02*01	TCRBV10	TCRBV10-02	01				TCRBD01-01*01	TCRBD01	TCRBD01-01	01				TCRBJ02-07*01	TCRBJ02	TCRBJ02-07	01				0	0	1	2	7	4	33	-1	50	59	66	1	In	VDJ
ATCCTGGAGTCGCCCAGCCCCAACCAGACCTCTCTGTACTTCTGTGCCAGCAGATCCCAGGGAAGGGAAAAACTGTTTTTTGGCAGT	CASRSQGREKLFF	1	1.806698334073578E-5	39	TCRBV27-01*01	TCRBV27	TCRBV27-01	01				TCRBD01-01*01	TCRBD01	TCRBD01-01	01				TCRBJ01-04*01	TCRBJ01	TCRBJ01-04	01				6	4	4	3	4	8	42	53	57	62	66	1	In	VDJ
ACATCGGCCCAAAAGAACCCGACAGCTTTCTATCTCTGTGCCAGTACTTCTCGGGGTTCAGGCTACAATGAGCAGTTCTTCGGGCCA	CASTSRGSGYNEQFF	1	2.107814723085841E-5	45	TCRBV19-01	TCRBV19	TCRBV19-01				01,02	TCRBD02-01*01	TCRBD02	TCRBD02-01	01				TCRBJ02-01*01	TCRBJ02	TCRBJ02-01	01				7	5	8	3	6	3	36	46	51	56	62	1	In	VDJ
GCCCAAAAGAACCCGACAGCTTTCTATCTCTGTGCCAGTAGTATAGATTGGGCAGGGACCATGAACACTGAAGCTTTCTTTGGACAA	CASSIDWAGTMNTEAFF	1	1.9572565285797093E-5	51	TCRBV19-01	TCRBV19	TCRBV19-01				01,02			unresolved		TCRBD01,TCRBD02	TCRBD01-01,TCRBD02-01		TCRBJ01-01*01	TCRBJ01	TCRBJ01-01	01				0	7	0	7	2	0	30	47	54	59	61	1	In	VDJ
CTGGAGTCGGCTGCTCCCTCCCAGACATCTGTGTACTTCTGTGCCAGCAGTGAAGACAGGGGCGACACTGAAGCTTTCTTTGGACAA	CASSEDRGDTEAFF	1	1.3550237505551834E-5	42	TCRBV06-01*01	TCRBV06	TCRBV06-01	01				TCRBD01-01*01	TCRBD01	TCRBD01-01	01				TCRBJ01-01*01	TCRBJ01	TCRBJ01-01	01				1	0	3	2	2	3	39	-1	55	62	64	1	In	VDJ
CGCACACAGCAGGAGGACTCGGCCGTGTATCTCTGTGCCAGCAGCTTAGGGGTGAGGGCAGGGCATTTTGGCTACACCTTCGGTTCG	CASSLGVRAGHFGYTF	1	1.5055819450613148E-5	48	TCRBV07-02*01	TCRBV07	TCRBV07-02	01						unresolved		TCRBD01,TCRBD02	TCRBD01-01,TCRBD02-01		TCRBJ01-02*01	TCRBJ01	TCRBJ01-02	01				1	9	4	3	5	7	33	49	58	63	68	1	In	VDJ
CTGGAGTCGGCTGCTCCCTCCCAGACATCTGTGTACTTCTGTGCCAGCAGTGAAGTAGCCGGGGCCAACGTCCTGACTTTCGGGGCC	CASSEVAGANVLTF	1	1.3550237505551834E-5	42	TCRBV06-01*01	TCRBV06	TCRBV06-01	01				TCRBD02-01	TCRBD02	TCRBD02-01				01,02	TCRBJ02-06*01	TCRBJ02	TCRBJ02-06	01				1	0	5	7	1	4	39	-1	55	59	60	1	In	VDJ
GAGTCGGCTGCTCCCTCCCAGACATCTGTGTACTTCTGTGCCAGCAGCCGACAGGGTCACGGGGCTGCTGAAGCTTTCTTTGGACAA	CASSRQGHGAAEAFF	1	1.3550237505551834E-5	45	TCRBV06-01*01	TCRBV06	TCRBV06-01	01				TCRBD01-01*01	TCRBD01	TCRBD01-01	01				TCRBJ01-01*01	TCRBJ01	TCRBJ01-01	01				6	2	2	3	11	6	36	47	49	56	67	1	In	VDJ
CAGCCCTCAGAACCCAGGGACTCAGCTGTGTACTTCTGTGCCAGCAGTCCCGGGGCCACGAACACCGGGGAGCTGTTTTTTGGAGAA	CASSPGATNTGELFF	2	5.269536807714602E-5	45	TCRBV12	TCRBV12	unresolved			TCRBV12-03,TCRBV12-04				unresolved		TCRBD01,TCRBD02	TCRBD01-01,TCRBD02-01		TCRBJ02-02*01	TCRBJ02	TCRBJ02-02	01				5	3	7	0	2	0	36	48	51	56	58	2	In	VDJ
GCTGTACCCTCTCAGACATCTGTGTACTTCTGTGCCAGCGGGTAGGGTCTAGCGGGGGGGTTGACCGGGGAGCTGTTTTTTGGAGAA	CASG*GLAGGLTGELFF	1	1.806698334073578E-5	51	TCRBV06-04	TCRBV06	TCRBV06-04				01,02	TCRBD02-01*01	TCRBD02	TCRBD02-01	01				TCRBJ02-02*01	TCRBJ02	TCRBJ02-02	01				8	9	4	0	3	5	30	39	48	60	63	1	Stop	VDJ
GAGATCCAGCGCACAGAGCAGGGGGACTCGGCCATGTATCTCTGTGCCAGCAGCTTAGATATGAACACTGAAGCTTTCTTTGGACAA	CASSLDMNTEAFF	1	1.806698334073578E-5	39	TCRBV07-09	TCRBV07	TCRBV07-09				01,03	TCRBD02-01	TCRBD02	TCRBD02-01				01,02	TCRBJ01-01*01	TCRBJ01	TCRBJ01-01	01				1	1	5	9	0	0	42	58	59	-1	61	1	In	VDJ
CAGCAGGTAGTGCGAGGAGATTCGGCAGCTTATTTCTGTGCCAGCTCACAACTGGGGACAGGTGACAATGAGCAGTTCTTCGGGCCA	CASSQLGTGDNEQFF	1	1.6561401395674463E-5	45	TCRBV18-01*01	TCRBV18	TCRBV18-01	01				TCRBD01-01*01	TCRBD01	TCRBD01-01	01				TCRBJ02-01*01	TCRBJ02	TCRBJ02-01	01				4	5	0	4	2	5	36	49	54	62	64	1	In	VDJ
CCAGTCCACGGAGTCAGGGGACACAGCACTGTATTTCTGTGCCAGCAGAAAGTCCGGGATTCTAATGAAAAACTGTTTTTTGGCAGT		1	2.860605695616498E-5	44	TCRBV21-01*01	TCRBV21	TCRBV21-01	01				TCRBD02-01*02	TCRBD02	TCRBD02-01	02				TCRBJ01-04*01	TCRBJ01	TCRBJ01-04	01				6	6	8	3	2	3	37	48	54	59	61	1	Out	VDJ
ACATCGGCCCAAAAGAACCCGACAGCTTTCTATCTCTGTGCCAGTAGCCTGGGGAAGAGGAGCACAGATACGCAGTATTTTGGCCCA	CASSLGKRSTDTQYF	1	1.9572565285797093E-5	45	TCRBV19-01	TCRBV19	TCRBV19-01				01,02			unresolved		TCRBD01,TCRBD02	TCRBD01-01,TCRBD02-01		TCRBJ02-03*01	TCRBJ02	TCRBJ02-03	01				6	4	0	8	5	0	36	47	51	55	60	1	In	VDJ
AATGTGAACGCCTTGTTGCTGGGGGACTCGGCCCTGTATCTCTGTGCCAGCAGCTTGGGGGACGGAACTGAAGCTTTCTTTGGACAA	CASSLGDGTEAFF	1	1.9572565285797093E-5	39	TCRBV05-05*01	TCRBV05	TCRBV05-05	01						unresolved		TCRBD01,TCRBD02	TCRBD01-01,TCRBD02-01		TCRBJ01-01*01	TCRBJ01	TCRBJ01-01	01				0	0	0	7	3	5	42	-1	58	63	66	1	In	VDJ
GGCGTCTGCTGTACCCTCTCAGACATCTGTGTACTTCTGTGCCAGCAGTGACGTAGCGGGAGGACAGATACGCAGTATTTTGGCCCA		1	1.6561401395674463E-5	44	TCRBV06-04	TCRBV06	TCRBV06-04				01,02	TCRBD02-01*02	TCRBD02	TCRBD02-01	02				TCRBJ02-03*01	TCRBJ02	TCRBJ02-03	01				2	1	5	1	0	3	37	52	53	-1	63	1	Out	VDJ
TCCGCCAGCACCAACCAGACATCTATGTACCTCTGTGCCAGCAGTCCCGTCCAGGGGCTGAGGAACACTGAAGCTTTCTTTGGACAA	CASSPVQGLRNTEAFF	1	1.6561401395674463E-5	48	TCRBV28-01*01	TCRBV28	TCRBV28-01	01				TCRBD01-01*01	TCRBD01	TCRBD01-01	01				TCRBJ01-01*01	TCRBJ01	TCRBJ01-01	01				5	6	4	2	5	1	33	45	51	57	62	1	In	VDJ
CAGCCCTCAGAACCCAGGGACTCAGCTGTGTACTTCTGTGCCAGCACCTGGGGCAAACATAGGGTCAATGAGCAGTTCTTCGGGCCA	CASTWGKHRVNEQFF	1	1.5055819450613148E-5	45	TCRBV12	TCRBV12	unresolved			TCRBV12-03,TCRBV12-04		TCRBD01-01*01	TCRBD01	TCRBD01-01	01				TCRBJ02-01*01	TCRBJ02	TCRBJ02-01	01				7	3	7	0	11	6	36	46	49	54	65	1	In	VDJ
CCAGTCCACGGAGTCAGGGGACACAGCACTGTATTTCTGTGCCAGCGACGAAAGGGGGGCGGGACCTACGAGCAGTACTTCGGGCCG		2	2.860605695616498E-5	44	TCRBV21-01*01	TCRBV21	TCRBV21-01	01						unresolved		TCRBD01,TCRBD02	TCRBD01-01,TCRBD02-01		TCRBJ02-07*01	TCRBJ02	TCRBJ02-07	01				8	6	5	1	6	2	37	46	52	58	64	2	Out	VDJ
ATCCAGCCCTCAGAACCCAGGGACTCAGCTGTGTACTTCTGTGCCAGCAGTCCCCTAGAGTACACAGATACGCAGTATTTTGGCCCA	CASSPLEYTDTQYF	2	5.11897861320847E-5	42	TCRBV12	TCRBV12	unresolved			TCRBV12-03,TCRBV12-04		TCRBD02-01	TCRBD02	TCRBD02-01				01,02	TCRBJ02-03*01	TCRBJ02	TCRBJ02-03	01				5	3	4	8	4	2	39	51	54	58	62	2	In	VDJ
GCCAGCACCAACCAGACATCTATGTACCTCTGTGCCAGCAGTCATATGCGGGACCAGGGCAGGCAAGAGACCCAGTACTTCGGGCCA	CASSHMRDQGRQETQYF	1	1.3550237505551834E-5	51	TCRBV28-01*01	TCRBV28	TCRBV28-01	01				TCRBD02-01*02	TCRBD02	TCRBD02-01	02				TCRBJ02-05*01	TCRBJ02	TCRBJ02-05	01				5	5	7	3	10	2	30	42	47	53	63	1	In	VDJ
CAGCGCACAGAGCAGGGGGACTCGGCCATGTATCTCTGTGCCAGCAGCTTGAGACAGGAGGGCACCGGGGAGCTGTTTTTTGGAGAA	CASSLRQEGTGELFF	1	1.9572565285797093E-5	45	TCRBV07-09	TCRBV07	TCRBV07-09				01,03			unresolved		TCRBD01,TCRBD02	TCRBD01-01,TCRBD02-01		TCRBJ02-02*01	TCRBJ02	TCRBJ02-02	01				3	2	2	4	4	4	36	50	52	58	62	1	In	VDJ
TTGGAGCTGGGGGACTCGGCCCTTTATCTTTGCGCCAGCAGCTTGAGTAGCGGGAGTATTCTGAACAATGAGCAGTTCTTCGGGCCA	CASSLSSGSILNNEQFF	2	3.3122802791348926E-5	51	TCRBV05-01*01	TCRBV05	TCRBV05-01	01				TCRBD02-01*02	TCRBD02	TCRBD02-01	02				TCRBJ02-01*01	TCRBJ02	TCRBJ02-01	01				1	2	5	2	8	5	30	45	47	56	64	2	In	VDJ
GTGACCAGTGCCCATCCTGAAGACAGCAGCTTCTACATCTGCAGTGCTCCTCCCCCAGCGGGGGGGGATGAGCAGTTCTTCGGGCCA	CSAPPPAGGDEQFF	1	1.2044655560490519E-5	42	TCRBV20	TCRBV20	unresolved			TCRBV20-01,TCRBV20-or09_02		TCRBD02-01*01	TCRBD02	TCRBD02-01	01				TCRBJ02-01*01	TCRBJ02	TCRBJ02-01	01				5	8	6	0	1	8	39	48	56	66	67	1	In	VDJ
CAGCAGGAGGACTCGGCCGTGTATCTCTGTGCCAGCAGCTCGTAGCAGGGGGCAAAGGTAACTAATGAAAAACTGTTTTTTGGCAGT	CASSS*QGAKVTNEKLFF	1	2.107814723085841E-5	54	TCRBV07-02*01	TCRBV07	TCRBV07-02	01				TCRBD01-01*01	TCRBD01	TCRBD01-01	01				TCRBJ01-04*01	TCRBJ01	TCRBJ01-04	01				4	5	4	0	6	1	27	40	45	53	59	1	Stop	VDJ
ACATCGGCCCAAAAGAACCCGACAGCTTTCTATCTCTGTGCCAGTACTGTAGATGGACGGAGCACAGATACGCAGTATTTTGGCCCA	CASTVDGRSTDTQYF	1	1.9572565285797093E-5	45	TCRBV19-01	TCRBV19	TCRBV19-01				01,02			unresolved		TCRBD01,TCRBD02	TCRBD01-01,TCRBD02-01		TCRBJ02-03*01	TCRBJ02	TCRBJ02-03	01				0	1	1	7	2	0	36	53	54	58	60	1	In	VDJ
GTGAACGCCTTGTTGCTGGGGGACTCGGCCCTGTATCTCTGTGCCAGCAGCCACGGGGCCGGAAACACTGAAGCTTTCTTTGGACAA	CASSHGAGNTEAFF	1	1.9572565285797093E-5	42	TCRBV05-05*01	TCRBV05	TCRBV05-05	01						unresolved		TCRBD01,TCRBD02	TCRBD01-01,TCRBD02-01		TCRBJ01-01*01	TCRBJ01	TCRBJ01-01	01				4	3	7	0	4	2	39	51	54	59	63	1	In	VDJ
GTGAGCACCTTGGAGCTGGGGGACTCGGCCCTTTATCTTTGCGCCAGCCGATTTCAAAGCGCCCAAGAGACCCAGTACTTCGGGCCA	CASRFQSAQETQYF	1	9.03349167036789E-6	42	TCRBV05-01*01	TCRBV05	TCRBV05-01	01				TCRBD02-01	TCRBD02	TCRBD02-01				01,02	TCRBJ02-05*01	TCRBJ02	TCRBJ02-05	01				7	9	6	6	1	1	39	48	57	61	62	1	In	VDJ
GAGATCCAGCGCACAGAGCAGGGGGACTCGGCCATGTATCTCTGTGCCAGCAGCTTGGGGAATACCTACGAGCAGTACTTCGGGCCG	CASSLGNTYEQYF	2	2.860605695616498E-5	39	TCRBV07-09	TCRBV07	TCRBV07-09				01,03			unresolved		TCRBD01,TCRBD02	TCRBD01-01,TCRBD02-01		TCRBJ02-07*01	TCRBJ02	TCRBJ02-07	01				3	1	0	8	3	2	42	56	57	61	64	2	In	VDJ
GTGCAGCCTGCAGAACTGGAGGATTCTGGAGTTTATTTCTGTGCCAGCAGCCCGATAGATGTCTCCTACGAGCAGTACTTCGGGCCG	CASSPIDVSYEQYF	1	1.6561401395674463E-5	42	TCRBV14-01*01	TCRBV14	TCRBV14-01	01				TCRBD02-01	TCRBD02	TCRBD02-01				01,02	TCRBJ02-07*01	TCRBJ02	TCRBJ02-07	01				4	3	5	8	4	0	39	52	55	58	62	1	In	VDJ
ATCCTGGAGTCGCCCAGCCCCAACCAGACCTCTCTGTACTTCTGTGCCAGCAGCCTCAGACAGAACACTGAAGCTTTCTTTGGACAA	CASSLRQNTEAFF	1	1.5055819450613148E-5	39	TCRBV27-01*01	TCRBV27	TCRBV27-01	01				TCRBD01-01*01	TCRBD01	TCRBD01-01	01				TCRBJ01-01*01	TCRBJ01	TCRBJ01-01	01				6	5	2	6	0	1	42	53	58	-1	62	1	In	VDJ
ACATCGGCCCAAAAGAACCCGACAGCTTTCTATCTCTGTGCCAGCCGACCCGGGACAGGGGAGCCCTACGAGCAGTACTTCGGGCCG	CASRPGTGEPYEQYF	1	1.806698334073578E-5	45	TCRBV19-01	TCRBV19	TCRBV19-01				01,02	TCRBD01-01*01	TCRBD01	TCRBD01-01	01				TCRBJ02-07*01	TCRBJ02	TCRBJ02-07	01				9	7	0	2	3	2	36	44	51	61	64	1	In	VDJ
TTGGAGATCCAGCGCACAGAGCAGGGGGACTCGGCCATGTATCTCTGTGCCAGCAGCTTAGAGGGGCCGGGGATGTTTTTTGGCAGT	CASSLEGPGMFF	2	5.871769585739128E-5	36	TCRBV07-09	TCRBV07	TCRBV07-09				01,03			unresolved		TCRBD01,TCRBD02	TCRBD01-01,TCRBD02-01		TCRBJ01-04*01	TCRBJ01	TCRBJ01-04	01				1	0	5	2	7	15	45	-1	61	66	73	2	In	VDJ
CCTCAGAACCCAGGGACTCAGCTGTGTATTTTTGTGCTAGTGGTTGAATATTCGGGACACGGATACAATGAGCAGTTCTTCGGGCCA		1	1.6561401395674463E-5	49	TCRBV12-05*01	TCRBV12	TCRBV12-05	01				TCRBD01-01*01	TCRBD01	TCRBD01-01	01				TCRBJ02-01*01	TCRBJ02	TCRBJ02-01	01				4	8	0	6	4	4	32	45	53	59	63	1	Out	VDJ
TCGGCCCAAAAGAACCCGACAGCTTTCTATCTCTGTGCCAGTAGTATAGGTCGCGGGAGCTCCTCCTACGAGCAGTACTTCGGGCCG	CASSIGRGSSSYEQYF	2	4.5167458351839444E-5	48	TCRBV19-01	TCRBV19	TCRBV19-01				01,02	TCRBD02-01*02	TCRBD02	TCRBD02-01	02				TCRBJ02-07*01	TCRBJ02	TCRBJ02-07	01				1	3	7	2	3	0	33	49	52	59	62	2	In	VDJ
CTGGAGTCCGCCAGCACCAACCAGACATCTATGTACCTCTGTGCCAGCAGGCTGACAGGGAACTCCTACGAGCAGTACTTCGGGCCG	CASRLTGNSYEQYF	2	2.7100475011103668E-5	42	TCRBV28-01*01	TCRBV28	TCRBV28-01	01				TCRBD01-01*01	TCRBD01	TCRBD01-01	01				TCRBJ02-07*01	TCRBJ02	TCRBJ02-07	01				6	3	2	3	2	0	39	50	53	60	62	2	In	VDJ
CTGGAGTCCGCCAGCACCAACCAGACATCTATGTACCTCTGTGCCAGCAGTTTAGTTGGCCGGAACACTGAAGCTTTCTTTGGACAA	CASSLVGRNTEAFF	1	1.6561401395674463E-5	42	TCRBV28-01*01	TCRBV28	TCRBV28-01	01				TCRBD01-01*01	TCRBD01	TCRBD01-01	01				TCRBJ01-01*01	TCRBJ01	TCRBJ01-01	01				2	3	9	0	2	1	39	54	57	60	62	1	In	VDJ
CAGCGCACAGAGCAGCGGGACTCAGCCATGTATCGCTGTGCCAGCAGCTCCTCTACGGGAGGTTTGAATGAGCAGTTCTTCGGGCCA	CASSSSTGGLNEQFF	1	1.5055819450613148E-5	45	TCRBV07-07*01	TCRBV07	TCRBV07-07	01				TCRBD02-01*02	TCRBD02	TCRBD02-01	02				TCRBJ02-01*01	TCRBJ02	TCRBJ02-01	01				4	6	8	1	4	7	36	49	55	62	66	1	In	VDJ
GAGATCCAGCGCACAGAGCAGGGGGACTCGGCCATGTATCTCTGTGCCAGCAGCGGGACGTTGGGAGAGACCCAGTACTTCGGGCCA	CASSGTLGETQYF	1	1.5055819450613148E-5	39	TCRBV07-09	TCRBV07	TCRBV07-09				01,03			unresolved		TCRBD01,TCRBD02	TCRBD01-01,TCRBD02-01		TCRBJ02-05*01	TCRBJ02	TCRBJ02-05	01				5	0	0	7	6	4	42	-1	54	59	65	1	In	VDJ
ACTCTGACAGTGACCAGTGCCCATCCTGAAGACAGCAGCTCCTACATCTGCAGTGCAAGACTAGTCGGGGAGCAGTACTTCGGGCCG	CSARLVGEQYF	1	7.527909725306574E-6	33	TCRBV20-01*01	TCRBV20	TCRBV20-01	01				TCRBD02-01	TCRBD02	TCRBD02-01				01,02	TCRBJ02-07*01	TCRBJ02	TCRBJ02-07	01				2	0	4	8	5	7	48	-1	60	64	69	1	In	VDJ
AGTCCACGGAGTCAGGGGACACAGCACTGTATTTCTGTGCCAGCAGCGCGTCGGACAGGGTACTCAGAGACCCAGTACTTCGGGCCA		1	1.9572565285797093E-5	46	TCRBV21-01*01	TCRBV21	TCRBV21-01	01				TCRBD01-01*01	TCRBD01	TCRBD01-01	01				TCRBJ02-05*01	TCRBJ02	TCRBJ02-05	01				5	5	1	3	5	4	35	47	52	60	65	1	Out	VDJ
ATCCAGCAGGTAGTGCGAGGAGATTCGGCAGCTTATTTCTGTGCCAGCTCACAGGGACTAGCGGGAACGTATGAGTACTTCGGGCCA	CASSQGLAGTYEYF	1	1.2044655560490519E-5	42	TCRBV18-01*01	TCRBV18	TCRBV18-01	01				TCRBD02-01*02	TCRBD02	TCRBD02-01	02				TCRBJ02-05*01	TCRBJ02	TCRBJ02-05	01				4	1	0	3	7	12	39	52	53	66	73	1	In	VDJ
CTGGGGGACTCGGCCCTTTATCTTTGCGCCAGCAGCTTGATCGAGGGCCGGCCGGGACAGGGCCGGTATGAGCAGTTCTTCGGGCCA	CASSLIEGRPGQGRYEQFF	1	1.0539073615429204E-5	57	TCRBV05-01*01	TCRBV05	TCRBV05-01	01				TCRBD01-01*01	TCRBD01	TCRBD01-01	01				TCRBJ02-01*01	TCRBJ02	TCRBJ02-01	01				1	14	0	3	5	8	24	39	53	62	67	1	In	VDJ
ATCCAGCGCACACAGCAGGAGGACTCGGCCGTGTATCTCTGTGCCAGCAGCCCACAGGGCCAGAACACTGAAGCTTTCTTTGGACAA	CASSPQGQNTEAFF	1	1.6561401395674463E-5	42	TCRBV07-02*01	TCRBV07	TCRBV07-02	01				TCRBD01-01*01	TCRBD01	TCRBD01-01	01				TCRBJ01-01*01	TCRBJ01	TCRBJ01-01	01				5	2	3	3	3	1	39	51	53	59	62	1	In	VDJ
ATCCAGCGCACACAGCAGGAGGACTCGGCCGTGTATCTCTGTGCCAGCAGCTTAGGGCGGGGTCAAAACATTCAGTACTTCGGCGCC	CASSLGRGQNIQYF	2	2.107814723085841E-5	42	TCRBV07-02*01	TCRBV07	TCRBV07-02	01				TCRBD02-01*01	TCRBD02	TCRBD02-01	01				TCRBJ02-04*01	TCRBJ02	TCRBJ02-04	01				1	1	7	3	2	5	39	55	56	62	64	2	In	VDJ
GTGCGAGGAGATTCGGCAGCTTATTTCTGTGCCAGCTCACCACTGACAGGGTCGTTATCTGGGGCCAACGTCCTGACTTTCGGGGCC	CASSPLTGSLSGANVLTF	1	1.5055819450613148E-5	54	TCRBV18-01*01	TCRBV18	TCRBV18-01	01				TCRBD01-01*01	TCRBD01	TCRBD01-01	01				TCRBJ02-06*01	TCRBJ02	TCRBJ02-06	01				1	1	2	3	6	1	27	43	44	51	57	1	In	VDJ
ACTCTGAAGATCCAGCCCTCAGAACCCAGGGACTCAGCTGTGTACTTCTGTGCCAGCAGTTTCACAGATACGCAGTATTTTGGCCCA	CASSFTDTQYF	2	3.161722084628761E-5	33	TCRBV12	TCRBV12	unresolved			TCRBV12-03,TCRBV12-04				unresolved					TCRBJ02-03*01	TCRBJ02	TCRBJ02-03	01				3	0	0	0	0	2	48	-1	-1	-1	62	2	In	VJ
GCTGCTGTCGGCTGCTCCCTCCCAGACATCTGTGTACTTCTGTGCCAGCAGTTACGACGCGGGGTATATGGCTACACCTTCGGTTCG		1	9.03349167036789E-6	41	TCRBV06-05*01	TCRBV06	TCRBV06-05	01				TCRBD02-01*01	TCRBD02	TCRBD02-01	01				TCRBJ01-02*01	TCRBJ01	TCRBJ01-02	01				2	3	7	3	2	5	40	55	58	64	66	1	Out	VDJ
CACACAGCAGGAGGACTCGGCCGTGTATCTCTGTGCCAGCAGCTCCTTCCTTGGACTAGCGGATCCTACGAGCAGTACTTCGGGCCG		1	1.5055819450613148E-5	50	TCRBV07-02*01	TCRBV07	TCRBV07-02	01				TCRBD02-01	TCRBD02	TCRBD02-01				01,02	TCRBJ02-07*01	TCRBJ02	TCRBJ02-07	01				4	8	1	5	1	1	31	44	52	62	63	1	Out	VDJ
CCTGATTCTGGAGTCCGCCAGCACCAACCAGACATCTATGTACCTCTGTGCCAGCCTTGGACAGGGTCCGAGCAGTACTTCGGGCCG		2	3.613396668147156E-5	35	TCRBV28-01*01	TCRBV28	TCRBV28-01	01				TCRBD01-01*01	TCRBD01	TCRBD01-01	01				TCRBJ02-07*01	TCRBJ02	TCRBJ02-07	01				8	3	1	3	2	6	46	55	58	66	68	2	Out	VDJ
ACTCTGGAGTCCGCTACCAGCTCCCAGACATCTGTGTACTTCTGTGCCATCAGGGAAGGAGGGGCCGGGGAGCTGTTTTTTGGAGAA	CAIREGGAGELFF	1	2.2583729175919722E-5	39	TCRBV10-03*01	TCRBV10	TCRBV10-03	01				TCRBD02-01*02	TCRBD02	TCRBD02-01	02				TCRBJ02-02*01	TCRBJ02	TCRBJ02-02	01				6	4	10	0	1	6	42	53	57	63	64	1	In	VDJ
GTGCGAGGAGATTCGGCAGCTTATTTCTGTGCCAGCTCACCCTTGGCCACCAGGACAGGGACTTTTGCTGAAGCTTTCTTTGGACAA	CASSPLATRTGTFAEAFF	1	1.5055819450613148E-5	54	TCRBV18-01*01	TCRBV18	TCRBV18-01	01				TCRBD01-01*01	TCRBD01	TCRBD01-01	01				TCRBJ01-01*01	TCRBJ01	TCRBJ01-01	01				3	11	1	3	7	6	27	41	52	60	67	1	In	VDJ
ACCAGTGCCCATCCTGAAGACAGCAGCTTCTACATCTGCAGTGCTCCGCTAGCGGGGGGCTGAACAGATACGCAGTATTTTGGCCCA	CSAPLAGG*TDTQYF	1	1.0539073615429204E-5	45	TCRBV20	TCRBV20	unresolved			TCRBV20-01,TCRBV20-or09_02		TCRBD02-01*01	TCRBD02	TCRBD02-01	01				TCRBJ02-03*01	TCRBJ02	TCRBJ02-03	01				5	3	4	1	4	3	36	45	48	59	63	1	Stop	VDJ
AGCACCAACCAGACATCTATGTACCTCTGTGCCAGCAGTTTGGCCCTGGACAGGGGGCGAGGGTTGACTGAAGCTTTCTTTGGACAA	CASSLALDRGRGLTEAFF	1	1.6561401395674463E-5	54	TCRBV28-01*01	TCRBV28	TCRBV28-01	01				TCRBD01-01*01	TCRBD01	TCRBD01-01	01				TCRBJ01-01*01	TCRBJ01	TCRBJ01-01	01				3	6	1	0	8	5	27	41	47	58	66	1	In	VDJ
CGCCTTGTTGCTGGGGGACTCGGCCCTGTATCTCTGTGCCAGCAGCCCGACAGGGGGCGAACGAACACTGAAGCTTTCTTTGGACAA		1	1.9572565285797093E-5	47	TCRBV05-05*01	TCRBV05	TCRBV05-05	01				TCRBD01-01*01	TCRBD01	TCRBD01-01	01				TCRBJ01-01*01	TCRBJ01	TCRBJ01-01	01				4	2	2	0	4	1	34	46	48	58	62	1	Out	VDJ
AAGATCCAGCCTGCAAAGCTTGAGGACTCGGCCGTGTATCTCTGTGCCAGCAGCTTGGAGGAGGCAGATACGCAGTATTTTGGCCCA	CASSLEEADTQYF	1	1.3550237505551834E-5	39	TCRBV11-02*02	TCRBV11	TCRBV11-02	02				TCRBD02-01*02	TCRBD02	TCRBD02-01	02				TCRBJ02-03*01	TCRBJ02	TCRBJ02-03	01				3	0	10	1	3	4	42	-1	56	61	64	1	In	VDJ
ATCCAGCCCTCAGAACCCAGGGACTCAGCTGTGTACTTCTGTGCCAGCAGCTCTGGACTTTACACAGATACGCAGTATTTTGGCCCA	CASSSGLYTDTQYF	2	3.462838473641024E-5	42	TCRBV12	TCRBV12	unresolved			TCRBV12-03,TCRBV12-04		TCRBD02-01	TCRBD02	TCRBD02-01				01,02	TCRBJ02-03*01	TCRBJ02	TCRBJ02-03	01				6	4	1	10	3	2	39	50	54	59	62	2	In	VDJ
GAGCTGGGGGACTCAGCTTTGTATTTCTGTGCCAGCAGCGTAGGGTGGACGCCGGGACTAGGGAAAGAGACCCAGTACTTCGGGCCA	CASSVGWTPGLGKETQYF	1	9.03349167036789E-6	54	TCRBV09-01	TCRBV09	TCRBV09-01				01,02	TCRBD02-01	TCRBD02	TCRBD02-01				01,02	TCRBJ02-05*01	TCRBJ02	TCRBJ02-05	01				0	10	0	8	3	3	27	43	53	61	64	1	In	VDJ
AGCACCTTGGAGCTGGGGGACTCGGCCCTTTATCTTTGCGCCAGCAGCTTTACAGGGGGCGCGGGAGAGACCCAGTACTTCGGGCCA	CASSFTGGAGETQYF	1	9.03349167036789E-6	45	TCRBV05-01*01	TCRBV05	TCRBV05-01	01				TCRBD01-01*01	TCRBD01	TCRBD01-01	01				TCRBJ02-05*01	TCRBJ02	TCRBJ02-05	01				2	1	3	0	5	4	36	50	51	60	65	1	In	VDJ
TCCGCCAGCACCAACCAGACATCTATGTACCTCTGTGCCAGCAGCCAGGAAGGACAGGGGGCTGAGGGTGAGCAGTTCTTCGGGCCA	CASSQEGQGAEGEQFF	2	3.613396668147156E-5	48	TCRBV28-01*01	TCRBV28	TCRBV28-01	01				TCRBD01-01*01	TCRBD01	TCRBD01-01	01				TCRBJ02-01*01	TCRBJ02	TCRBJ02-01	01				6	7	1	0	6	9	33	44	51	62	68	2	In	VDJ
CAGCCTGCAAAGCTTGAGGACTCGGCCGTGTATCTCTGTGCCAGCAGCTTAGGGTTTAGTGGGTACAATGAGCAGTTCTTCGGGCCA	CASSLGFSGYNEQFF	1	1.3550237505551834E-5	45	TCRBV11-02*02	TCRBV11	TCRBV11-02	02						unresolved		TCRBD01,TCRBD02	TCRBD01-01,TCRBD02-01		TCRBJ02-01*01	TCRBJ02	TCRBJ02-01	01				1	8	0	9	0	4	36	52	60	-1	63	1	In	VDJ
CGTCTGCTGTACCCTCTCAGACATCTGTGTACTTCTGTGCCAGCAGCGAAGGGGGGGACTAGTCGGGATACGCAGTATTTTGGCCCA		2	2.4089311120981038E-5	46	TCRBV06-04	TCRBV06	TCRBV06-04				01,02	TCRBD02-01	TCRBD02	TCRBD02-01				01,02	TCRBJ02-03*01	TCRBJ02	TCRBJ02-03	01				6	8	0	8	4	6	35	46	54	62	66	2	Out	VDJ
GAGTCCGCCAGCACCAACCAGACATCTATGTACCTCTGTGCCAGCAGTTTATCACAGGGAAAATACACTGAAGCTTTCTTTGGACAA	CASSLSQGKYTEAFF	1	1.6561401395674463E-5	45	TCRBV28-01*01	TCRBV28	TCRBV28-01	01				TCRBD01-01*01	TCRBD01	TCRBD01-01	01				TCRBJ01-01*01	TCRBJ01	TCRBJ01-01	01				1	1	3	3	5	3	36	52	53	59	64	1	In	VDJ
GGAGTCAGGGGACACAGCACTGTATTTCTGTGCCAGCAGCAAAAGCAAGTCGCTAGCGGGATAGTAGCTGAGCAGTTCTTCGGGCCA		1	2.2583729175919722E-5	53	TCRBV21-01*01	TCRBV21	TCRBV21-01	01				TCRBD02-01*02	TCRBD02	TCRBD02-01	02				TCRBJ02-01*01	TCRBJ02	TCRBJ02-01	01				2	9	4	3	7	9	28	43	52	61	68	1	Out	VDJ
CTGCTCCCTCTCAGACTTCTGTTTACTTCTGTGCCAGCAGTTACAAGAGTCATTGTGGAGGGGTTAGAGACCCAGTACTTCGGGCCA		1	1.0539073615429204E-5	52	TCRBV06-07*01	TCRBV06	TCRBV06-07	01				TCRBD02-01*02	TCRBD02	TCRBD02-01	02				TCRBJ02-05*01	TCRBJ02	TCRBJ02-05	01				2	12	10	0	3	4	29	44	56	62	65	1	Out	VDJ
GTGACATCGGCCCAAAAGAACCCGACAGCTTTCTATCTCTGTGCCAGTAGTATCGGGCTAGCGGGAGTGGAGCAGTACTTCGGGCCG	CASSIGLAGVEQYF	1	1.6561401395674463E-5	42	TCRBV19-01	TCRBV19	TCRBV19-01				01,02	TCRBD02-01*02	TCRBD02	TCRBD02-01	02				TCRBJ02-07*01	TCRBJ02	TCRBJ02-07	01				3	4	4	2	2	7	39	53	57	67	69	1	In	VDJ
TCAATTCCCTGGAGCTTGGTGACTCTGCTGTGTATTTCTGTGCCAGCCCCGAGTAAAGACATCCAAGAGACCCAGTACTTCGGGCCA		1	1.2044655560490519E-5	43	TCRBV03	TCRBV03	unresolved			TCRBV03-01,TCRBV03-02		TCRBD01-01*01	TCRBD01	TCRBD01-01	01				TCRBJ02-05*01	TCRBJ02	TCRBJ02-05	01				8	10	2	6	1	1	38	47	57	61	62	1	Out	VDJ
TCTCTGGAGCTGGGGGACTCAGCTTTGTATTTCTGTGCCAGCAGCGTAGGGCAGCGGGGGGCAGCAGAGACCCAGTACTTCGGGCCA	CASSVGQRGAAETQYF	1	7.527909725306574E-6	48	TCRBV09-01	TCRBV09	TCRBV09-01				01,02	TCRBD02-01*01	TCRBD02	TCRBD02-01	01				TCRBJ02-05*01	TCRBJ02	TCRBJ02-05	01				0	3	6	1	4	4	33	49	52	61	65	1	In	VDJ
CCACGGAGTCAGGGGACACAGCACTGTATTTCTGTGCCAGCAGCAAAGTTGCCAGGGGGCGCCACAGATACGCAGTATTTTGGCCCA		1	2.107814723085841E-5	49	TCRBV21-01*01	TCRBV21	TCRBV21-01	01				TCRBD01-01*01	TCRBD01	TCRBD01-01	01				TCRBJ02-03*01	TCRBJ02	TCRBJ02-03	01				1	4	4	0	2	2	32	48	52	60	62	1	Out	VDJ
ACCAGTGCCCATCCTGAAGACAGCAGCTTCTACATCTGCAGTGCTAGTGGGCTACAGGGGCCCCGCACTGAAGCTTTCTTTGGACAA	CSASGLQGPRTEAFF	1	1.0539073615429204E-5	45	TCRBV20	TCRBV20	unresolved			TCRBV20-01,TCRBV20-or09_02		TCRBD01-01*01	TCRBD01	TCRBD01-01	01				TCRBJ01-01*01	TCRBJ01	TCRBJ01-01	01				3	6	3	2	5	4	36	47	53	60	65	1	In	VDJ
TCGGCCCAAAAGAACCCGACAGCTTTCTATCTCTGTGCCAGTAGTCTCCCTGGGGACGCCACGGGAACTGAAGCTTTCTTTGGACAA	CASSLPGDATGTEAFF	1	1.806698334073578E-5	48	TCRBV19-01	TCRBV19	TCRBV19-01				01,02			unresolved		TCRBD01,TCRBD02	TCRBD01-01,TCRBD02-01		TCRBJ01-01*01	TCRBJ01	TCRBJ01-01	01				5	7	0	7	9	5	33	45	52	57	66	1	In	VDJ
CCAGTCCACGGAGTCAGGGGACACAGCACTGTATTTCTGTGCCAGTAAGGGGGAGGAGACTTTTACAATGAGCAGTTCTTCGGGCCA		1	2.2583729175919722E-5	44	TCRBV21-01*01	TCRBV21	TCRBV21-01	01						unresolved		TCRBD01,TCRBD02	TCRBD01-01,TCRBD02-01		TCRBJ02-01*01	TCRBJ02	TCRBJ02-01	01				9	2	5	1	10	4	37	45	47	53	63	1	Out	VDJ
ATCCGGTCCACAAAGCTGGAGGACTCAGCCATGTACTTCTGTGCCAGCACCGGAACCCGGGGGATAGAGACCCAGTACTTCGGGCCA	CASTGTRGIETQYF	1	1.0539073615429204E-5	42	TCRBV02-01*01	TCRBV02	TCRBV02-01	01				TCRBD02-01*01	TCRBD02	TCRBD02-01	01				TCRBJ02-05*01	TCRBJ02	TCRBJ02-05	01				7	8	8	2	2	4	39	49	57	63	65	1	In	VDJ
CGCTACCAGCTCCCAGACATCTGTGTACTTCTGTGCCATCAGTGAATCATCCGTAGATTAAAGACCTATGGCTACACCTTCGGTTCG		1	1.6561401395674463E-5	50	TCRBV10-03*01	TCRBV10	TCRBV10-03	01						unresolved		TCRBD01,TCRBD02	TCRBD01-01,TCRBD02-01		TCRBJ01-02*01	TCRBJ01	TCRBJ01-02	01				3	17	2	7	0	4	31	45	62	-1	65	1	Out	VDJ
ACTCTGACTGTGAGCAACATGAGCCCTGAAGACAGCAGCATATATCTCTGCAGCGTTGGCTCTGGAAACACCATATATTTTGGAGAG	CSVGSGNTIYF	1	3.763954862653287E-5	33	TCRBV29-01*01	TCRBV29	TCRBV29-01	01						unresolved					TCRBJ01-03*01	TCRBJ01	TCRBJ01-03	01				4	0	0	0	1	0	48	-1	-1	58	59	1	In	VJ
GAGCTTGGTGACTCTGCTGTGTATTTCTGTGCCAGCAGCAAGGGTCCCCCCGGGACTAGCGTCTACAATGAGCAGTTCTTCGGGCCA	CASSKGPPGTSVYNEQFF	1	1.5055819450613148E-5	54	TCRBV03	TCRBV03	unresolved			TCRBV03-01,TCRBV03-02		TCRBD02-01	TCRBD02	TCRBD02-01				01,02	TCRBJ02-01*01	TCRBJ02	TCRBJ02-01	01				5	12	0	6	1	3	27	39	51	61	62	1	In	VDJ
ATCCAGCGCACAGAGCAGCGGGACTCGGCCATGTATCGCTGTGCCAGCAGCCGAGGGACCGAAGGTAGTGAGCAGTACTTCGGGCCG	CASSRGTEGSEQYF	1	1.2044655560490519E-5	42	TCRBV07-06*01	TCRBV07	TCRBV07-06	01						unresolved		TCRBD01,TCRBD02	TCRBD01-01,TCRBD02-01		TCRBJ02-07*01	TCRBJ02	TCRBJ02-07	01				5	3	0	7	10	7	39	51	54	59	69	1	In	VDJ
ATGTGAACGCCTTGTTGCTGGGGGACTCGGCCCTCTATCTCTGTGCCAGCAGCGGGGGGGGTTGGGCTTGAAGCTTTCTTTGGACAA		2	3.0111638901226297E-5	40	TCRBV05-06*01	TCRBV05	TCRBV05-06	01				TCRBD02-01*01	TCRBD02	TCRBD02-01	01				TCRBJ01-01*01	TCRBJ01	TCRBJ01-01	01				4	0	9	0	8	7	41	-1	53	60	68	2	Out	VDJ
ATCCAGCCCATGGAACCCAGGGACTTGGGCCTATATTTCTGTGCCAGCAGCCAACAGGGGATGGACACTGAAGCTTTCTTTGGACAA	CASSQQGMDTEAFF	1	1.6561401395674463E-5	42	TCRBV12-01*01	TCRBV12	TCRBV12-01	01				TCRBD01-01*01	TCRBD01	TCRBD01-01	01				TCRBJ01-01*01	TCRBJ01	TCRBJ01-01	01				5	2	3	2	4	3	39	51	53	60	64	1	In	VDJ
ATCCAGCGCACACAGCAGGAGGACTCCGCCGTGTATCTCTGTGCCAGCAGCCTAACCAGGTTCGGCTATGGCTACACCTTCGGTTCG	CASSLTRFGYGYTF	1	1.0539073615429204E-5	42	TCRBV07-08*01	TCRBV07	TCRBV07-08	01				TCRBD01-01*01	TCRBD01	TCRBD01-01	01				TCRBJ01-02*01	TCRBJ01	TCRBJ01-02	01				5	5	4	4	5	4	39	51	56	60	65	1	In	VDJ
CAGCGCACAGAGCAGGGGGACTCGGCCATGTATCTCTGTGCCAGCAGGGGTCCGGGACGGAGGTCTTACGAGCAGTACTTCGGGCCG	CASRGPGRRSYEQYF	1	1.5055819450613148E-5	45	TCRBV07-09	TCRBV07	TCRBV07-09				01,03			unresolved		TCRBD01,TCRBD02	TCRBD01-01,TCRBD02-01		TCRBJ02-07*01	TCRBJ02	TCRBJ02-07	01				6	6	0	7	8	4	36	47	53	58	66	1	In	VDJ
TCCAGCCCTCAGAACCCAGGGACTCAGCTGTGTACTTCTGTGCCAGCACCTGCCGGGACAATAAATCAGCCCCAGCATTTTGGTGAT		1	1.2044655560490519E-5	43	TCRBV12	TCRBV12	unresolved			TCRBV12-03,TCRBV12-04		TCRBD01-01*01	TCRBD01	TCRBD01-01	01				TCRBJ01-05*01	TCRBJ01	TCRBJ01-05	01				7	6	0	6	3	4	38	48	54	60	63	1	Out	VDJ
CTCAGGCTGGAGTTGGCTGCTCCCTCCCAGACATCTGTGTACTTCTGTGCCAGCAGTTCACAGCCAGATACGCAGTATTTTGGCCCA	CASSSQPDTQYF	1	1.5055819450613148E-5	36	TCRBV06-06	TCRBV06	TCRBV06-06				01,02	TCRBD01-01*01	TCRBD01	TCRBD01-01	01				TCRBJ02-03*01	TCRBJ02	TCRBJ02-03	01				4	1	3	5	1	4	45	58	59	63	64	1	In	VDJ
TCACTGTGACATCGGCCCAAAAGAACTCGACAGCTTTCTATCTCTGTGCCAGTAGTACCCGACATCTACGAGCAGTACTTCGGGCCG		1	1.6561401395674463E-5	37	TCRBV19-01	TCRBV19	TCRBV19-01				01,02	TCRBD01-01*01	TCRBD01	TCRBD01-01	01				TCRBJ02-07*01	TCRBJ02	TCRBJ02-07	01				4	3	2	6	1	3	44	57	60	64	65	1	Out	VDJ
TTGTTGCTGGGGGACTCGGCCCTGTATCTCTGTGCCAGCAGCTTTACAGGGGGCGCGGGTCCTAATTCACCCCTCCACTTTGGGAAC	CASSFTGGAGPNSPLHF	1	1.6561401395674463E-5	51	TCRBV05-05*01	TCRBV05	TCRBV05-05	01				TCRBD01-01*01	TCRBD01	TCRBD01-01	01				TCRBJ01-06*01	TCRBJ01	TCRBJ01-06	01				2	1	3	0	8	6	30	44	45	54	62	1	In	VDJ
CCCCTCACTCTGGAGTCTGCTGCCTCCTCCCAGACATCTGTATATTTCTGCGCCAGCAGTCACACCGGGGAGCTGTTTTTTGGAGAA	CASSHTGELFF	1	1.806698334073578E-5	33	TCRBV10-01	TCRBV10	TCRBV10-01				01,02			unresolved					TCRBJ02-02*01	TCRBJ02	TCRBJ02-02	01				5	0	0	0	1	3	48	-1	-1	60	61	1	In	VJ
GTGAACGCCTTGTTGCTGGGGGACTCGGCCCTGTATCTCTGTGCCAGCACTCGGCAGCCCCCCGGAAACGAGCAGTACTTCGGGCCG	CASTRQPPGNEQYF	1	1.6561401395674463E-5	42	TCRBV05-05*01	TCRBV05	TCRBV05-05	01						unresolved		TCRBD01,TCRBD02	TCRBD01-01,TCRBD02-01		TCRBJ02-07*01	TCRBJ02	TCRBJ02-07	01				6	14	1	8	1	5	39	49	63	66	67	1	In	VDJ
GAGATCCAGCGCACAGAGCAGGGGGACTCGGCCATGTATCTCTGTGCCAGCAGCTTTTCAGGGCCGACTGAAGCTTTCTTTGGACAA	CASSFSGPTEAFF	1	1.6561401395674463E-5	39	TCRBV07-09	TCRBV07	TCRBV07-09				01,03	TCRBD01-01*01	TCRBD01	TCRBD01-01	01				TCRBJ01-01*01	TCRBJ01	TCRBJ01-01	01				3	2	4	3	3	5	42	56	58	63	66	1	In	VDJ
CAGCCTGCAAAGCTTGAGGACTCGGCCGTGTATCTCTGTGCCAGCAGCTTAGGGGCAGGGGGCGACTATGGCTACACCTTCGGTTCG	CASSLGAGGDYGYTF	1	1.0539073615429204E-5	45	TCRBV11-02*02	TCRBV11	TCRBV11-02	02				TCRBD01-01*01	TCRBD01	TCRBD01-01	01				TCRBJ01-02*01	TCRBJ01	TCRBJ01-02	01				1	3	4	0	1	3	36	52	55	63	64	1	In	VDJ
CTGAACATGAGCTCCTTGGAGCTGGGGGACTCAGCCCTGTACTTCTGTGCCAGTAGCTACCAGTTAGAGACCCAGTACTTCGGGCCA	CASSYQLETQYF	1	1.0539073615429204E-5	36	TCRBV13-01*01	TCRBV13	TCRBV13-01	01				TCRBD01-01*01	TCRBD01	TCRBD01-01	01				TCRBJ02-05*01	TCRBJ02	TCRBJ02-05	01				4	2	4	5	2	4	45	58	60	63	65	1	In	VDJ
CCTCAGAACCCAGGGACTCAGCTGTGTATTTTTGTGCTAGTGCTAATTCAGGGGGGTGGGAGAGTCACTGAAGCTTTCTTTGGACAA		1	1.5055819450613148E-5	49	TCRBV12-05*01	TCRBV12	TCRBV12-05	01				TCRBD01-01*01	TCRBD01	TCRBD01-01	01				TCRBJ01-01*01	TCRBJ01	TCRBJ01-01	01				7	6	4	1	10	4	32	42	48	55	65	1	Out	VDJ
GAGTCCGCCAGCACCAACCAGACATCTATGTACCTCTGTGCCAGCAGTTTTGGCGGGGGGAGCTCCTACGAGCAGTACTTCGGGCCG	CASSFGGGSSYEQYF	1	1.3550237505551834E-5	45	TCRBV28-01*01	TCRBV28	TCRBV28-01	01				TCRBD02-01*01	TCRBD02	TCRBD02-01	01				TCRBJ02-07*01	TCRBJ02	TCRBJ02-07	01				3	2	7	1	2	0	36	50	52	60	62	1	In	VDJ
GCTACCAGCTCCCAGACATCTGTGTACTTCTGTGCCATCAGTGAGTCGGCTAGCGGGGGGAGAACAGATACGCAGTATTTTGGCCCA	CAISESASGGRTDTQYF	1	1.806698334073578E-5	51	TCRBV10-03*01	TCRBV10	TCRBV10-03	01				TCRBD02-01*01	TCRBD02	TCRBD02-01	01				TCRBJ02-03*01	TCRBJ02	TCRBJ02-03	01				0	2	4	1	3	3	30	47	49	60	63	1	In	VDJ
GTGACATCGGCCCAAAAGAACCCGACAGCTTTCTATCTCTGTGCCAGTACCCGGGACAGGGCATCCTATGGCTACACCTTCGGTTCG	CASTRDRASYGYTF	1	1.6561401395674463E-5	42	TCRBV19-01	TCRBV19	TCRBV19-01				01,02	TCRBD01-01*01	TCRBD01	TCRBD01-01	01				TCRBJ01-02*01	TCRBJ01	TCRBJ01-02	01				7	3	0	3	4	4	39	49	52	61	65	1	In	VDJ
CCCCTGATCCTGGAGTCGCCCAGCCCCAACCAGACCTCTCTGTACTTCTGTGCCAGCAGTTTATCCGATACGCAGTATTTTGGCCCA	CASSLSDTQYF	1	1.3550237505551834E-5	33	TCRBV27-01*01	TCRBV27	TCRBV27-01	01						unresolved					TCRBJ02-03*01	TCRBJ02	TCRBJ02-03	01				0	0	0	0	1	6	48	-1	-1	65	66	1	In	VJ
AGCTCTCTGGAGCTGGGGGACTCAGCTTTGTATTTCTGTGCCAGCAGCGTAGGGGTGGGATCTAATGAAAAACTGTTTTTTGGCAGT	CASSVGVGSNEKLFF	2	2.559489306604235E-5	45	TCRBV09-01	TCRBV09	TCRBV09-01				01,02			unresolved		TCRBD01,TCRBD02	TCRBD01-01,TCRBD02-01		TCRBJ01-04*01	TCRBJ01	TCRBJ01-04	01				0	4	0	8	1	3	36	52	56	60	61	2	In	VDJ
TCTCTGGAGCTGGGGGACTCAGCTTTGTATTTCTGTGCCAGCAGCGTAGTTGCAGGGGGCGTCACCGGGGAGCTGTTTTTTGGAGAA	CASSVVAGGVTGELFF	1	1.0539073615429204E-5	48	TCRBV09-01	TCRBV09	TCRBV09-01				01,02	TCRBD01-01*01	TCRBD01	TCRBD01-01	01				TCRBJ02-02*01	TCRBJ02	TCRBJ02-02	01				0	3	4	0	2	4	33	49	52	60	62	1	In	VDJ
AGAGGACCTCCCCCTCACTCTGGAGTCTGCTGCCTCCTCCCAGACATCTGTATATTTCTGCGCCAGCCGGAGCTGTTTTTTGGAGAA		1	7.527909725306574E-6	23	TCRBV10-01	TCRBV10	TCRBV10-01				01,02			unresolved					TCRBJ02-02*01	TCRBJ02	TCRBJ02-02	01				8	0	0	0	1	10	58	-1	-1	67	68	1	Out	VJ
GTGACCAGTGCCCATCCTGAAGACAGCAGCTTCTACATCTGCAGTGCTAGAGGACAGGGACCAACCAATGAGCAGTTCTTCGGGCCA	CSARGQGPTNEQFF	1	1.0539073615429204E-5	42	TCRBV20	TCRBV20	unresolved			TCRBV20-01,TCRBV20-or09_02		TCRBD01-01*01	TCRBD01	TCRBD01-01	01				TCRBJ02-01*01	TCRBJ02	TCRBJ02-01	01				1	0	2	3	6	6	39	-1	52	59	65	1	In	VDJ
TCTCAAGATCCAGCCTGCAGAGCTTGGGGACTCGGCCGTGTATCTCTGTGCCAGCAGCGGGACAACACTGAAGCTTTCTTTGGACAA		1	1.2044655560490519E-5	35	TCRBV11-03*01	TCRBV11	TCRBV11-03	01						unresolved		TCRBD01,TCRBD02	TCRBD01-01,TCRBD02-01		TCRBJ01-01*01	TCRBJ01	TCRBJ01-01	01				5	0	0	7	0	2	46	-1	58	-1	63	1	Out	VDJ
TCTGCTGCCTCCTCCCAGACATCTGTATATTTCTGCGCCAGCAGTCTCCCCGGGACAGTCTCCTACAATGAGCAGTTCTTCGGGCCA	CASSLPGTVSYNEQFF	2	2.7100475011103668E-5	48	TCRBV10-01	TCRBV10	TCRBV10-01				01,02	TCRBD01-01*01	TCRBD01	TCRBD01-01	01				TCRBJ02-01*01	TCRBJ02	TCRBJ02-01	01				5	6	0	5	1	0	33	45	51	58	59	2	In	VDJ
CTGGAGTCGGCTGCTCCCTCCCAGACATCTGTGTACTTCTGTGCCACCTGTCCCGGGACACTGAACACTGAAGCTTTCTTTGGACAA	CATCPGTLNTEAFF	1	1.2044655560490519E-5	42	TCRBV06-01*01	TCRBV06	TCRBV06-01	01				TCRBD01-01*01	TCRBD01	TCRBD01-01	01				TCRBJ01-01*01	TCRBJ01	TCRBJ01-01	01				10	8	0	6	1	0	39	46	54	60	61	1	In	VDJ
ACTGTGACATCGGCCCAAAAGAACCCGACAGCTTTCTATCTCTGTGCCAGTGGCCGCGACAGGGGGATTGAAGCTTTCTTTGGACAA	CASGRDRGIEAFF	1	1.806698334073578E-5	39	TCRBV19-01	TCRBV19	TCRBV19-01				01,02	TCRBD01-01*01	TCRBD01	TCRBD01-01	01				TCRBJ01-01*01	TCRBJ01	TCRBJ01-01	01				8	6	2	1	2	7	42	51	57	66	68	1	In	VDJ
CGGTCCACAAAGCTGGAGGACTCAGCCATGTACTTCTGTGCCAGCAGTGTTTCGGAGGCCCCTGTGCATGAGCAGTTCTTCGGGCCA	CASSVSEAPVHEQFF	1	1.3550237505551834E-5	45	TCRBV02-01*01	TCRBV02	TCRBV02-01	01				TCRBD02-01*02	TCRBD02	TCRBD02-01	02				TCRBJ02-01*01	TCRBJ02	TCRBJ02-01	01				4	4	10	1	9	8	36	49	53	58	67	1	In	VDJ
GCGGGACTCGGCCATGTATCGCTGTGCCAGCAGCTTAGCGCACATTCCCGGGACCGAGTAGGTGCAGATACGCAGTATTTTGGCCCA		1	1.2044655560490519E-5	59	TCRBV07-06*01	TCRBV07	TCRBV07-06	01						unresolved		TCRBD01,TCRBD02	TCRBD01-01,TCRBD02-01		TCRBJ02-03*01	TCRBJ02	TCRBJ02-03	01				0	10	0	7	10	4	22	39	49	54	64	1	Out	VDJ
ACGATCCAGCGCACACAGCAGGAGGACTCGGCCGTGTATCTCTGTGCCAGCAGCTTAGGAGGGGGGACTCAGCAGTTCTTCGGGCCA	CASSLGGGTQQFF	1	1.6561401395674463E-5	39	TCRBV07-02*01	TCRBV07	TCRBV07-02	01						unresolved		TCRBD01,TCRBD02	TCRBD01-01,TCRBD02-01		TCRBJ02-01*01	TCRBJ02	TCRBJ02-01	01				1	1	5	1	5	11	42	58	59	65	70	1	In	VDJ
ACCTTGGAGCTGGGGGACTCGGCCCTTTATCTTTGCGCCAGCAGCACCCAGACAGGGGGCGAAACAGATACGCAGTATTTTGGCCCA	CASSTQTGGETDTQYF	1	9.03349167036789E-6	48	TCRBV05-01*01	TCRBV05	TCRBV05-01	01				TCRBD01-01*01	TCRBD01	TCRBD01-01	01				TCRBJ02-03*01	TCRBJ02	TCRBJ02-03	01				4	5	2	0	3	3	33	45	50	60	63	1	In	VDJ
CTGTCGGCTGCTCCCTCCCAGACATCTGTGTACTTCTGTGCCAGCAGTGGGTCTAGCGGTAGCACAGATACGCAGTATTTTGGCCCA	CASSGSSGSTDTQYF	1	9.03349167036789E-6	45	TCRBV06-05*01	TCRBV06	TCRBV06-05	01				TCRBD02-01	TCRBD02	TCRBD02-01				01,02	TCRBJ02-03*01	TCRBJ02	TCRBJ02-03	01				5	4	4	5	1	0	36	48	52	59	60	1	In	VDJ
CTCCCCCTCACTCTGTAGTCTGCTGCCTCCTCCCAGACATCTGTATATTTCTGCGCCAGCAGCCCGGATGAGCAGTTCTTCGGGCCA	CASSPDEQFF	1	1.806698334073578E-5	30	TCRBV10-01	TCRBV10	TCRBV10-01				01,02	TCRBD02-01	TCRBD02	TCRBD02-01				01,02	TCRBJ02-01*01	TCRBJ02	TCRBJ02-01	01				6	2	8	5	0	8	51	62	64	-1	67	1	In	VDJ
CAGCCTGCAAAGCTTGAGGACTCGGCCGTGTATCTCTGTGCCAGCAGCTTGAGGACAGGGGTCTACAATGAGCAGTTCTTCGGGCCA	CASSLRTGVYNEQFF	1	1.2044655560490519E-5	45	TCRBV11-02*02	TCRBV11	TCRBV11-02	02				TCRBD01-01*01	TCRBD01	TCRBD01-01	01				TCRBJ02-01*01	TCRBJ02	TCRBJ02-01	01				3	2	1	2	1	3	36	50	52	61	62	1	In	VDJ
ACATCGGCCCAAAAGAACCCGACAGCTTTCTATCTCTGTGCCACCAGTTCGGGGAGGGCCTACCTCGGGGAGCTGTTTTTTGGAGAA	CATSSGRAYLGELFF	1	1.9572565285797093E-5	45	TCRBV19-01	TCRBV19	TCRBV19-01				01,02	TCRBD02-01*02	TCRBD02	TCRBD02-01	02				TCRBJ02-02*01	TCRBJ02	TCRBJ02-02	01				10	8	9	0	7	7	36	43	51	58	65	1	In	VDJ
GCCTTGGAGCTGGACGACTCGGCCCTGTATCTCTGTGCCAGCAGCCCAGGGACAGGAGCTAGCACAGATACGCAGTATTTTGGCCCA	CASSPGTGASTDTQYF	1	1.2044655560490519E-5	48	TCRBV05-04*01	TCRBV05	TCRBV05-04	01				TCRBD01-01*01	TCRBD01	TCRBD01-01	01				TCRBJ02-03*01	TCRBJ02	TCRBJ02-03	01				4	3	0	4	4	0	33	45	48	56	60	1	In	VDJ
CAGCAGGTAGTGCGAGGAGATTCGGCAGCTTATTTCTGTGCCAGCTCACCACAACTAGATAGCAATCAGCCCCAGCATTTTGGTGAT	CASSPQLDSNQPQHF	1	1.2044655560490519E-5	45	TCRBV18-01*01	TCRBV18	TCRBV18-01	01				TCRBD02-01	TCRBD02	TCRBD02-01				01,02	TCRBJ01-05*01	TCRBJ01	TCRBJ01-05	01				1	1	3	8	1	0	36	52	53	58	59	1	In	VDJ
GATCCAGCAGGTAGTGCGAGGAGATTCGGCAGCTTATTTCTGTGCCAGCTCACCACAGGATTTAACACTGAAGCTTTCTTTGGACAA		1	1.3550237505551834E-5	41	TCRBV18-01*01	TCRBV18	TCRBV18-01	01						unresolved		TCRBD01,TCRBD02	TCRBD01-01,TCRBD02-01		TCRBJ01-01*01	TCRBJ01	TCRBJ01-01	01				1	1	1	8	3	2	40	56	57	60	63	1	Out	VDJ
AACCTGAGCTCTCTGGAGCTGGGGGACTCAGCTTTGTATTTCTGTGCCAGCAGCGCCGGGGGGCAAGAGACCCAGTACTTCGGGCCA	CASSAGGQETQYF	1	7.527909725306574E-6	39	TCRBV09-01	TCRBV09	TCRBV09-01				01,02	TCRBD02-01*01	TCRBD02	TCRBD02-01	01				TCRBJ02-05*01	TCRBJ02	TCRBJ02-05	01				3	1	8	1	0	2	42	55	56	-1	63	1	In	VDJ
GAGCTGGGGGACTCAGCCCTGTACTTCTGTGCCAGCAGCTTAGGCCCTAGCGGGGGATCCCGAAAAGAGACCCAGTACTTCGGGCCA	CASSLGPSGGSRKETQYF	1	1.0539073615429204E-5	54	TCRBV13-01*01	TCRBV13	TCRBV13-01	01				TCRBD02-01*01	TCRBD02	TCRBD02-01	01				TCRBJ02-05*01	TCRBJ02	TCRBJ02-05	01				0	2	4	2	8	3	27	44	46	56	64	1	In	VDJ
CAGTCCACGGAGTCAGGGGACACAGCACTGTATTTCTGTGCCAGCAGCAACTCTTGGTTCTACCAAGAGACCCAGTACTTCGGGCCA	CASSNSWFYQETQYF	1	1.806698334073578E-5	45	TCRBV21-01*01	TCRBV21	TCRBV21-01	01						unresolved		TCRBD01,TCRBD02	TCRBD01-01,TCRBD02-01		TCRBJ02-05*01	TCRBJ02	TCRBJ02-05	01				3	5	0	10	4	0	36	50	55	57	61	1	In	VDJ
TTTCCCCCTGATCCTGGAGTCGCCCAGCCCCAACCAGACCTCTCTGTACTTCTGTGCCAGCAGTCCCGGGAGCAGTTCTTCGGGCCA		1	1.3550237505551834E-5	29	TCRBV27-01*01	TCRBV27	TCRBV27-01	01				TCRBD02-01	TCRBD02	TCRBD02-01				01,02	TCRBJ02-01*01	TCRBJ02	TCRBJ02-01	01				5	2	8	5	0	10	52	64	66	-1	69	1	Out	VDJ
CAGCCTGCAAAGCTTGAGGACTCGGCCGTGTATCTCTGTGCCAGCAGCTCTCAAAATAGCCGGGGCAATGAGCAGTTCTTCGGGCCA	CASSSQNSRGNEQFF	1	1.2044655560490519E-5	45	TCRBV11-02*02	TCRBV11	TCRBV11-02	02				TCRBD02-01*01	TCRBD02	TCRBD02-01	01				TCRBJ02-01*01	TCRBJ02	TCRBJ02-01	01				4	11	8	3	0	6	36	49	60	-1	65	1	In	VDJ
AGCTCTCTGGAGCTGGGGGACTCAGCTTTGTATTTCTGTGCCAGCAGCCGTACAGGGGACTCTGGAAACACCATATATTTTGGAGAG	CASSRTGDSGNTIYF	1	1.2044655560490519E-5	45	TCRBV09-01	TCRBV09	TCRBV09-01				01,02	TCRBD01-01*01	TCRBD01	TCRBD01-01	01				TCRBJ01-03*01	TCRBJ01	TCRBJ01-03	01				4	3	3	2	1	0	36	48	51	58	59	1	In	VDJ
CGAGGAGATTCGGCAGCTTATTTCTGTGCCAGCTCCCTTAACTCAAACCTAATGAAGGCCCAACGTGAAAAACTGTTTTTTGGCAGT	CASSLNSNLMKAQREKLFF	1	1.6561401395674463E-5	57	TCRBV18-01*01	TCRBV18	TCRBV18-01	01						unresolved		TCRBD01,TCRBD02	TCRBD01-01,TCRBD02-01		TCRBJ01-04*01	TCRBJ01	TCRBJ01-04	01				6	20	5	4	7	7	24	35	55	58	65	1	In	VDJ
TGGGGGACTCGGCCCTGTATCTCTGTGCCAGCAGCTTGGTTCTGTGATGTTGGCTAGCGGGAGTACTACGAGCAGTACTTCGGGCCG		1	1.6561401395674463E-5	58	TCRBV05-05*01	TCRBV05	TCRBV05-05	01				TCRBD02-01*02	TCRBD02	TCRBD02-01	02				TCRBJ02-07*01	TCRBJ02	TCRBJ02-07	01				0	14	4	2	2	3	23	39	53	63	65	1	Out	VDJ
AGCACCTTGGAGCTGGGGGACTCGGCCCTTTATCTTTGCGCCAGCAGCTTCCTAGCGGGGATCACAGATACGCAGTATTTTGGCCCA	CASSFLAGITDTQYF	2	5.4200950022207335E-5	45	TCRBV05-01*01	TCRBV05	TCRBV05-01	01				TCRBD02-01*01	TCRBD02	TCRBD02-01	01				TCRBJ02-03*01	TCRBJ02	TCRBJ02-03	01				2	1	4	3	2	2	36	50	51	60	62	2	In	VDJ
AACGCCTTGTTGCTGGGGGACTCGGCCCTCTATCTCTGTGCCAGCAGCTTAGGGGGGGGCCCCTACAATGAGCAGTTCTTCGGGCCA	CASSLGGGPYNEQFF	1	1.2044655560490519E-5	45	TCRBV05-06*01	TCRBV05	TCRBV05-06	01				TCRBD02-01*01	TCRBD02	TCRBD02-01	01				TCRBJ02-01*01	TCRBJ02	TCRBJ02-01	01				2	1	9	0	3	2	36	50	51	58	61	1	In	VDJ
CTGGAGTCGCCCAGCCCCAACCAGACCTCTCTGTACTTCTGTGCCAGCAGGAAAGACAGGGATAATTCACCCCTCCACTTTGGGAAC	CASRKDRDNSPLHF	1	1.2044655560490519E-5	42	TCRBV27-01*01	TCRBV27	TCRBV27-01	01				TCRBD01-01*01	TCRBD01	TCRBD01-01	01				TCRBJ01-06*01	TCRBJ01	TCRBJ01-06	01				6	4	2	3	0	5	39	50	54	-1	61	1	In	VDJ
CTGGAGTCCGCCAGCACCAACCAGACATCTATGTACCTCTGTGCCAGCAGCGATAACCGGGACTATACCGAGCAGTTCTTCGGGCCA	CASSDNRDYTEQFF	1	1.6561401395674463E-5	42	TCRBV28-01*01	TCRBV28	TCRBV28-01	01				TCRBD02-01	TCRBD02	TCRBD02-01				01,02	TCRBJ02-01*01	TCRBJ02	TCRBJ02-01	01				6	8	0	9	4	10	39	50	58	65	69	1	In	VDJ
TGGGGGACTCGGCCCTGTATCTCTGTGCCAGCAGCTCCCTCCAGGGACTAGCGGGAGGAATACCTCTACGAGCAGTACTTCGGGCCG		1	1.6561401395674463E-5	58	TCRBV05-05*01	TCRBV05	TCRBV05-05	01				TCRBD02-01*02	TCRBD02	TCRBD02-01	02				TCRBJ02-07*01	TCRBJ02	TCRBJ02-07	01				3	7	0	1	7	3	23	36	43	58	65	1	Out	VDJ
TTGGCTGCTCCCTCCCAGACATCTGTGTACTTCTGTGCCAGCAGTGCAGCGGGACAAACCTCTGGAAACACCATATATTTTGGAGAG	CASSAAGQTSGNTIYF	1	1.806698334073578E-5	48	TCRBV06	TCRBV06	unresolved			TCRBV06-01,TCRBV06-06		TCRBD01-01*01	TCRBD01	TCRBD01-01	01				TCRBJ01-03*01	TCRBJ01	TCRBJ01-03	01				0	0	0	6	3	0	33	-1	50	56	59	1	In	VDJ
ATCCAGCAGGTAGTGCGAGGAGATTCGGCAGCTTATTTCTGTGCCAGCTCACCAGATCGACAGGGTAACATTCAGTACTTCGGCGCC	CASSPDRQGNIQYF	1	1.5055819450613148E-5	42	TCRBV18-01*01	TCRBV18	TCRBV18-01	01				TCRBD01-01*01	TCRBD01	TCRBD01-01	01				TCRBJ02-04*01	TCRBJ02	TCRBJ02-04	01				2	4	2	3	1	7	39	54	58	65	66	1	In	VDJ
AACGCCTTGGAGCTGGACGACTCGGCCCTGTATCTCTGTGCCAGCAGCTTGTCTGGAGGGAGCACAGATACGCAGTATTTTGGCCCA	CASSLSGGSTDTQYF	1	1.2044655560490519E-5	45	TCRBV05-04*01	TCRBV05	TCRBV05-04	01				TCRBD02-01*02	TCRBD02	TCRBD02-01	02				TCRBJ02-03*01	TCRBJ02	TCRBJ02-03	01				1	3	10	0	0	0	36	51	54	-1	60	1	In	VDJ
ATCCAGCGCACAGAGCAGGGGGACTCGGCCATGTATCTCTGTGCCAGCAGCTTAGCACAGAGCACAGATACGCAGTATTTTGGCCCA	CASSLAQSTDTQYF	1	1.6561401395674463E-5	42	TCRBV07-09	TCRBV07	TCRBV07-09				01,03	TCRBD01-01*01	TCRBD01	TCRBD01-01	01				TCRBJ02-03*01	TCRBJ02	TCRBJ02-03	01				0	0	3	5	0	0	39	-1	56	-1	60	1	In	VDJ
TCCTTGGAGCTGGGGGACTCAGCCCTGTACTTCTGTGCCAGCAGCCTAACGGGGACGGTTTTCACAGATACGCAGTATTTTGGCCCA	CASSLTGTVFTDTQYF	1	1.2044655560490519E-5	48	TCRBV13-01*01	TCRBV13	TCRBV13-01	01						unresolved		TCRBD01,TCRBD02	TCRBD01-01,TCRBD02-01		TCRBJ02-03*01	TCRBJ02	TCRBJ02-03	01				5	6	0	7	6	2	33	45	51	56	62	1	In	VDJ
GCTCCCTCCCAAACATCTGTGTACTTCTGTGCCAGCACGATAGCTGGACTAGCGGGGAAGTACCAAGAGACCCAGTACTTCGGGCCA	CASTIAGLAGKYQETQYF	2	1.806698334073578E-5	54	TCRBV06	TCRBV06	unresolved			TCRBV06-02,TCRBV06-03		TCRBD02-01*01	TCRBD02	TCRBD02-01	01				TCRBJ02-05*01	TCRBJ02	TCRBJ02-05	01				7	8	1	3	4	0	27	37	45	57	61	2	In	VDJ
GCTGCCTCCTCCCAGACATCTGTATATTTCTGCGCCAGCAGTTGTACTTGAAGATCGCGAAAGATCTATGGCTACACCTTCGGTTCG	CASSCT*RSRKIYGYTF	1	1.5055819450613148E-5	51	TCRBV10-01	TCRBV10	TCRBV10-01				01,02	TCRBD02-01	TCRBD02	TCRBD02-01				01,02	TCRBJ01-02*01	TCRBJ01	TCRBJ01-02	01				5	3	3	10	17	4	30	42	45	48	65	1	Stop	VDJ
TCACGTTGGCGTCTGCTGTACCCTCTCAGACATCTGTGTACTTCTGTGCCAGACTGGGACAGGCGGGAAAAACTGTTTTTTGGCAGT		1	1.806698334073578E-5	37	TCRBV06-04	TCRBV06	TCRBV06-04				01,02	TCRBD01-01*01	TCRBD01	TCRBD01-01	01				TCRBJ01-04*01	TCRBJ01	TCRBJ01-04	01				9	3	0	4	3	8	44	52	55	63	66	1	Out	VDJ
CCCTCAGAACCCAGGGACTCAGCTGTGTACTTCTGTGCCAGCACCCCTCGACGTAGCGGGAATCTAAATGAGCAGTTCTTCGGGCCA	CASTPRRSGNLNEQFF	1	1.3550237505551834E-5	48	TCRBV12	TCRBV12	unresolved			TCRBV12-03,TCRBV12-04		TCRBD02-01*02	TCRBD02	TCRBD02-01	02				TCRBJ02-01*01	TCRBJ02	TCRBJ02-01	01				7	10	5	3	5	7	33	43	53	61	66	1	In	VDJ
ACTGTGACATCGGCCCAAAAGAACCCGACAGCTTTCTATCTCTGTGCCAGTAGTTTAGGACCGAACACTGAAGCTTTCTTTGGACAA	CASSLGPNTEAFF	1	1.806698334073578E-5	39	TCRBV19-01	TCRBV19	TCRBV19-01				01,02			unresolved		TCRBD01,TCRBD02	TCRBD01-01,TCRBD02-01		TCRBJ01-01*01	TCRBJ01	TCRBJ01-01	01				1	0	2	7	1	1	42	-1	58	61	62	1	In	VDJ
CTGTCGGCTGCTCCCTCCCAGACATCTGTGTACTTCTGTGCCAGCAGCGAACGGGACAGGGTTAATCAGCCCCAGCATTTTGGTGAT	CASSERDRVNQPQHF	1	9.03349167036789E-6	45	TCRBV06-05*01	TCRBV06	TCRBV06-05	01				TCRBD01-01*01	TCRBD01	TCRBD01-01	01				TCRBJ01-05*01	TCRBJ01	TCRBJ01-05	01				6	5	0	3	2	4	36	47	52	61	63	1	In	VDJ
TCGGCCCAAAAGAACCCGACAGCTTTCTATCTCTGTGCCAGTAATTTACCTTCAACAGGGACTCCGGAAAAACTGTTTTTTGGCAGT	CASNLPSTGTPEKLFF	1	2.2583729175919722E-5	48	TCRBV19-01	TCRBV19	TCRBV19-01				01,02			unresolved		TCRBD01,TCRBD02	TCRBD01-01,TCRBD02-01		TCRBJ01-04*01	TCRBJ01	TCRBJ01-04	01				7	11	3	3	6	8	33	43	54	60	66	1	In	VDJ
AGGCTGGAGTTGGCTGCTCCCTCCCAGACATCTGTGTACTTCTGTGCCAGCAGCTCCGCGGGCGGTCAGCCCCAGCATTTTGGTGAT	CASSSAGGQPQHF	1	1.3550237505551834E-5	39	TCRBV06-06	TCRBV06	TCRBV06-06				01,02	TCRBD02-01	TCRBD02	TCRBD02-01				01,02	TCRBJ01-05*01	TCRBJ01	TCRBJ01-05	01				6	4	7	4	3	6	42	53	57	62	65	1	In	VDJ
CAGCCTGCAAAGCTTGAGGACTCGGCCGTGTATCTCTGTGCCAGCAGCTTAGATCTAGCGGGCACAGATACGCAGTATTTTGGCCCA	CASSLDLAGTDTQYF	1	1.2044655560490519E-5	45	TCRBV11-02*02	TCRBV11	TCRBV11-02	02				TCRBD02-01	TCRBD02	TCRBD02-01				01,02	TCRBJ02-03*01	TCRBJ02	TCRBJ02-03	01				0	1	4	5	0	1	36	53	54	-1	61	1	In	VDJ
ACTGGAGGATTCTGGAGTTTATTTCTGTGCCAGCAGGCACTACCAATCGTCTATGATGAATGGGGCCAGCCCCAGCATTTTGGTGAT		1	1.5055819450613148E-5	56	TCRBV14-01*01	TCRBV14	TCRBV14-01	01				TCRBD01-01*01	TCRBD01	TCRBD01-01	01				TCRBJ01-05*01	TCRBJ01	TCRBJ01-05	01				6	25	7	0	0	7	25	36	61	-1	66	1	Out	VDJ
CAGCAGGTAGTGCGAGGAGATTCGGCAGCTTATTTCTGTGCCAGCTCACCGGGAAGCATTAGCACAGATACGCAGTATTTTGGCCCA	CASSPGSISTDTQYF	1	1.3550237505551834E-5	45	TCRBV18-01*01	TCRBV18	TCRBV18-01	01						unresolved		TCRBD01,TCRBD02	TCRBD01-01,TCRBD02-01		TCRBJ02-03*01	TCRBJ02	TCRBJ02-03	01				3	0	0	8	6	0	36	-1	50	54	60	1	In	VDJ
GCCTTGGAGCTGGACGACTCGGCCCTGTATCTCTGTGCCAGCAGCTTTGCAGCGGGAGGGCCCCAAGAGACCCAGTACTTCGGGCCA	CASSFAAGGPQETQYF	1	1.0539073615429204E-5	48	TCRBV05-04*01	TCRBV05	TCRBV05-04	01				TCRBD02-01*02	TCRBD02	TCRBD02-01	02				TCRBJ02-05*01	TCRBJ02	TCRBJ02-05	01				2	3	6	0	2	1	33	47	50	60	62	1	In	VDJ
CAAAAGAACCCGACAGCTTTCTATCTCTGTGCCAGTAGTCTACGGCTAGCGGGAGGGCCGCGGATGCAGACCCAGTACTTCGGGCCA	CASSLRLAGGPRMQTQYF	1	1.5055819450613148E-5	54	TCRBV19-01	TCRBV19	TCRBV19-01				01,02	TCRBD02-01*02	TCRBD02	TCRBD02-01	02				TCRBJ02-05*01	TCRBJ02	TCRBJ02-05	01				5	6	4	0	10	6	27	39	45	57	67	1	In	VDJ
GAGATCCAGCGCACAGAGCAGGGGGACTCGGCCATGTATCTCTGTGCCAGCAGCTTTTCGGTGAACACTGAAGCTTTCTTTGGACAA	CASSFSVNTEAFF	1	1.6561401395674463E-5	39	TCRBV07-09	TCRBV07	TCRBV07-09				01,03	TCRBD02-01	TCRBD02	TCRBD02-01				01,02	TCRBJ01-01*01	TCRBJ01	TCRBJ01-01	01				3	2	8	5	0	0	42	56	58	-1	61	1	In	VDJ
GAGTCCGCCAGCACCAACCAGACATCTATGTACCTCTGTGCCAGCAGTCTTGCGGGGGGGTCGCGGGATGAGCAGTTCTTCGGGCCA	CASSLAGGSRDEQFF	2	2.7100475011103668E-5	45	TCRBV28-01*01	TCRBV28	TCRBV28-01	01				TCRBD02-01*01	TCRBD02	TCRBD02-01	01				TCRBJ02-01*01	TCRBJ02	TCRBJ02-01	01				5	3	7	0	7	8	36	48	51	60	67	2	In	VDJ
GAGTCCGCCAGCACCAACCAGACATCTATGTACCTCTGTGCCAGCAGTCGGACAGGGGGCGATTGGGAAAAACTGTTTTTTGGCAGT	CASSRTGGDWEKLFF	1	1.9572565285797093E-5	45	TCRBV28-01*01	TCRBV28	TCRBV28-01	01				TCRBD01-01*01	TCRBD01	TCRBD01-01	01				TCRBJ01-04*01	TCRBJ01	TCRBJ01-04	01				5	1	1	0	6	8	36	48	49	60	66	1	In	VDJ
AATGTGAACGCCTTGGAGCTGGAGGACTCGGCCCTGTATCTCTGTGCCAGCAGCTCATACAGGGCTCCTGAAGCTTTCTTTGGACAA	CASSSYRAPEAFF	1	1.6561401395674463E-5	39	TCRBV05-08*01	TCRBV05	TCRBV05-08	01				TCRBD01-01*01	TCRBD01	TCRBD01-01	01				TCRBJ01-01*01	TCRBJ01	TCRBJ01-01	01				3	3	3	3	3	6	42	55	58	64	67	1	In	VDJ
TGGAGCTGGGGGACTCGGCCCTTTATCTTTGCGCCAGCAACGCTCATCCGGGATGGGGACTAGTTCTACGAGCAGTACTTCGGGCCG		2	5.11897861320847E-5	52	TCRBV05-01*01	TCRBV05	TCRBV05-01	01				TCRBD02-01	TCRBD02	TCRBD02-01				01,02	TCRBJ02-07*01	TCRBJ02	TCRBJ02-07	01				6	16	0	8	2	3	29	39	55	63	65	2	Out	VDJ
AATGTGAGCACCTTGGAGCTGGGGGACTCGGCCCTTTATCTTTGCGCCAGCAGCCCCGGTGGGGGGGAGACCCAGTACTTCGGGCCA	CASSPGGGETQYF	1	7.527909725306574E-6	39	TCRBV05-01*01	TCRBV05	TCRBV05-01	01				TCRBD02-01*01	TCRBD02	TCRBD02-01	01				TCRBJ02-05*01	TCRBJ02	TCRBJ02-05	01				4	6	9	1	0	5	42	54	60	-1	66	1	In	VDJ
ATTCTGGAGTCCGCCAGCACCAACCAGACATCTATGTACCTCTGTGCCAGCAGTGGGGGACAGGGTGGAGGCTACACCTTCGGTTCG	CASSGGQGGGYTF	1	1.3550237505551834E-5	39	TCRBV28-01*01	TCRBV28	TCRBV28-01	01				TCRBD01-01*01	TCRBD01	TCRBD01-01	01				TCRBJ01-02*01	TCRBJ01	TCRBJ01-02	01				5	2	0	3	4	8	42	54	56	65	69	1	In	VDJ
CTGAAGATCCAGCGCACAGAGCGGGGGGACTCAGCCGTGTATCTCTGTGCCAGCAGCTCCTTGGAGGGTGAAGCTTTCTTTGGACAA	CASSSLEGEAFF	1	1.2044655560490519E-5	36	TCRBV07-03*01	TCRBV07	TCRBV07-03	01				TCRBD02-01*02	TCRBD02	TCRBD02-01	02				TCRBJ01-01*01	TCRBJ01	TCRBJ01-01	01				4	4	10	0	0	7	45	58	62	-1	68	1	In	VDJ
CAGCCCTCAGAACCCAGGGACTCAGCTGTGTATTTTTGTGCTAGTGGTTTGGGTAGCGGGGGACAAGAGACCCAGTACTTCGGGCCA	CASGLGSGGQETQYF	1	1.2044655560490519E-5	45	TCRBV12-05*01	TCRBV12	TCRBV12-05	01				TCRBD02-01*01	TCRBD02	TCRBD02-01	01				TCRBJ02-05*01	TCRBJ02	TCRBJ02-05	01				1	1	5	2	1	2	36	52	53	62	63	1	In	VDJ
AACATGAGCCCTGAAGACAGCAGCATATATCTCTGCAGCGTTGACGACAGGGGAAGAGGGGGCACAGATACGCAGTATTTTGGCCCA	CSVDDRGRGGTDTQYF	1	6.0223277802452596E-6	48	TCRBV29-01*01	TCRBV29	TCRBV29-01	01				TCRBD01-01*01	TCRBD01	TCRBD01-01	01				TCRBJ02-03*01	TCRBJ02	TCRBJ02-03	01				3	1	2	2	8	1	33	44	45	53	61	1	In	VDJ
CGATCCAGCGCACACAGCAGGAGGACTCGGCCGTGTATCTCTGTGCCCGACCGAGGACTAGCGGGGGGTGGTCCGTACTTCGGGCCG		1	1.3550237505551834E-5	40	TCRBV07-02*01	TCRBV07	TCRBV07-02	01				TCRBD02-01*01	TCRBD02	TCRBD02-01	01				TCRBJ02-07*01	TCRBJ02	TCRBJ02-07	01				11	7	1	1	6	12	41	47	54	68	74	1	Out	VDJ
ACACAGCAGGAGGACTCGGCCGTGTATCTCTGTGCCAGCAGCACCCTGGGACTAGCGGGAGGAGGCGGGGAGCTGTTTTTTGGAGAA	CASSTLGLAGGGGELFF	1	1.6561401395674463E-5	51	TCRBV07-02*01	TCRBV07	TCRBV07-02	01				TCRBD02-01*02	TCRBD02	TCRBD02-01	02				TCRBJ02-02*01	TCRBJ02	TCRBJ02-02	01				5	5	0	1	3	7	30	42	47	62	65	1	In	VDJ
GTGAGCACCTTGGAGCTGGGGGACTCGGCCCTTTATCTTTGCGCCAGCAGCCCTGCACAGGTGGGGACTGAAGCTTTCTTTGGACAA	CASSPAQVGTEAFF	1	9.03349167036789E-6	42	TCRBV05-01*01	TCRBV05	TCRBV05-01	01				TCRBD01-01*01	TCRBD01	TCRBD01-01	01				TCRBJ01-01*01	TCRBJ01	TCRBJ01-01	01				4	5	3	4	5	5	39	51	56	61	66	1	In	VDJ
GTGACCAGTGCCCATCCTGAAGACAGCAGCTTCTACATCTGCAGTGCCCTTAGTAGCGGGGTTAAAGAGACCCAGTACTTCGGGCCA	CSALSSGVKETQYF	1	7.527909725306574E-6	42	TCRBV20	TCRBV20	unresolved			TCRBV20-01,TCRBV20-or09_02		TCRBD02-01*01	TCRBD02	TCRBD02-01	01				TCRBJ02-05*01	TCRBJ02	TCRBJ02-05	01				6	6	5	3	3	3	39	47	53	61	64	1	In	VDJ
CGGAGTCAGGGGACACAGCACTGTATTTCTGTGCCAGCAGCCCTGGGCCAACAGGCTACTAGCACAGATACGCAGTATTTTGGCCCA		2	4.667304029690076E-5	52	TCRBV21-01*01	TCRBV21	TCRBV21-01	01				TCRBD01-01*01	TCRBD01	TCRBD01-01	01				TCRBJ02-03*01	TCRBJ02	TCRBJ02-03	01				5	9	3	4	5	0	29	41	50	55	60	2	Out	VDJ
GTGACCAGTGCCCATCCTGAAGACAGCAGCTTCTACATCTGCAGTGCTTCACCTAGCGTTCTAAACAATGAGCAGTTCTTCGGGCCA	CSASPSVLNNEQFF	1	1.0539073615429204E-5	42	TCRBV20	TCRBV20	unresolved			TCRBV20-01,TCRBV20-or09_02		TCRBD02-01	TCRBD02	TCRBD02-01				01,02	TCRBJ02-01*01	TCRBJ02	TCRBJ02-01	01				5	4	4	6	6	5	39	48	52	58	64	1	In	VDJ
GAGGATTCTGGAGTTTATTTCTGTGCCAGCAGCCCCCTCCCCACGGACAGACTCTATAGGAGGAACACTGAAGCTTTCTTTGGACAA	CASSPLPTDRLYRRNTEAFF	1	1.6561401395674463E-5	60	TCRBV14-01*01	TCRBV14	TCRBV14-01	01				TCRBD01-01*01	TCRBD01	TCRBD01-01	01				TCRBJ01-01*01	TCRBJ01	TCRBJ01-01	01				4	10	1	5	12	1	21	34	44	50	62	1	In	VDJ
ACCTTGGAGCTGGGGGACTCGGCCCTTTATCTTTGCGCCAGCAGCTTGGAAGCAGGGTGGGGCACAGATACGCAGTATTTTGGCCCA	CASSLEAGWGTDTQYF	1	9.03349167036789E-6	48	TCRBV05-01*01	TCRBV05	TCRBV05-01	01				TCRBD01-01*01	TCRBD01	TCRBD01-01	01				TCRBJ02-03*01	TCRBJ02	TCRBJ02-03	01				0	3	4	3	4	1	33	49	52	57	61	1	In	VDJ
CTGACAGTGACCAGTGCCCATCCTGAAGACAGCAGCTTCTACATCTGCAGTGCTACCCGGGACAGGGAGACCTACACCTTCGGTTCG	CSATRDRETYTF	1	9.03349167036789E-6	36	TCRBV20	TCRBV20	unresolved			TCRBV20-01,TCRBV20-or09_02		TCRBD01-01*01	TCRBD01	TCRBD01-01	01				TCRBJ01-02*01	TCRBJ01	TCRBJ01-02	01				4	3	0	3	4	10	45	55	58	67	71	1	In	VDJ
CAGCGCACACAGCAGGAGGACTCGGCCGTGTATCTCTGTGCCAGCAGCCCAAGCGGGCTGGGCACAGATACGCAGTATTTTGGCCCA	CASSPSGLGTDTQYF	1	1.5055819450613148E-5	45	TCRBV07-02*01	TCRBV07	TCRBV07-02	01				TCRBD02-01	TCRBD02	TCRBD02-01				01,02	TCRBJ02-03*01	TCRBJ02	TCRBJ02-03	01				5	3	6	4	4	1	36	48	51	57	61	1	In	VDJ
AATTCCCTGGAGCTTGGTGACTCTGCTGTGTATTTCTGTGCCAGCAGCCGAGAAGACAGGGCTTACTATGGCTACACCTTCGGTTCG	CASSREDRAYYGYTF	1	1.3550237505551834E-5	45	TCRBV03	TCRBV03	unresolved			TCRBV03-01,TCRBV03-02		TCRBD01-01*01	TCRBD01	TCRBD01-01	01				TCRBJ01-02*01	TCRBJ01	TCRBJ01-02	01				0	1	2	3	3	3	36	53	54	61	64	1	In	VDJ
TCCCTGGAGCTTGGTGACTCTGCTGTGTATTTCTGTGCCAGCAGCCAAAGGATGAGCGGGAGGGCTGATGAGCAGTTCTTCGGGCCA	CASSQRMSGRADEQFF	1	1.5055819450613148E-5	48	TCRBV03	TCRBV03	unresolved			TCRBV03-01,TCRBV03-02		TCRBD02-01*02	TCRBD02	TCRBD02-01	02				TCRBJ02-01*01	TCRBJ02	TCRBJ02-01	01				2	6	6	0	3	8	33	48	54	64	67	1	In	VDJ
ACTCTGACAGTGACCAGTGCCCATCCTGAAGACAGCAGCTTCTACATCTGCAGTGCCCCGGGACCTTACGAGCAGTACTTCGGGCCG	CSAPGPYEQYF	1	6.0223277802452596E-6	33	TCRBV20-01*01	TCRBV20	TCRBV20-01	01						unresolved		TCRBD01,TCRBD02	TCRBD01-01,TCRBD02-01		TCRBJ02-07*01	TCRBJ02	TCRBJ02-07	01				6	3	0	7	2	4	48	56	59	64	66	1	In	VDJ
TCTCTGGAGCTGGGGGACTCAGCTTTGTATTTCTGTGCCAGCAGCTTCGGGACAGGGTCGAACACCGGGGAGCTGTTTTTTGGAGAA	CASSFGTGSNTGELFF	1	1.0539073615429204E-5	48	TCRBV09-01	TCRBV09	TCRBV09-01				01,02	TCRBD01-01*01	TCRBD01	TCRBD01-01	01				TCRBJ02-02*01	TCRBJ02	TCRBJ02-02	01				4	3	0	3	1	0	33	45	48	57	58	1	In	VDJ
GTTGGCTGCTCCCTCCCAGACATCTGTGTACTTCTGTGCCAGCAGCTACGAGACTAGCGGGGGACCAATGAGCAGTTCTTCGGGCCA		1	1.5055819450613148E-5	47	TCRBV06-06	TCRBV06	TCRBV06-06				01,02	TCRBD02-01*01	TCRBD02	TCRBD02-01	01				TCRBJ02-01*01	TCRBJ02	TCRBJ02-01	01				2	2	2	2	2	6	34	49	51	63	65	1	Out	VDJ
AGGCTGCTGTCGGCTGCTCCCTCCCAGACATCTGTGTACTTCTGTGCCAGCAGTTACTCGGAGGTCAGTGAAGCTTTCTTTGGACAA	CASSYSEVSEAFF	1	9.03349167036789E-6	39	TCRBV06-05*01	TCRBV06	TCRBV06-05	01				TCRBD02-01*02	TCRBD02	TCRBD02-01	02				TCRBJ01-01*01	TCRBJ01	TCRBJ01-01	01				0	0	10	1	4	7	42	-1	59	64	68	1	In	VDJ
ACGATCCAGCGCACAGAGCAGCGGGACTCGGCCATGTATCGCTGTGCCAGCAGGGGGGGCCACACCGGGGAGCTGTTTTTTGGAGAA	CASRGGHTGELFF	1	1.3550237505551834E-5	39	TCRBV07-06*01	TCRBV07	TCRBV07-06	01						unresolved		TCRBD01,TCRBD02	TCRBD01-01,TCRBD02-01		TCRBJ02-02*01	TCRBJ02	TCRBJ02-02	01				6	1	6	0	1	3	42	53	54	60	61	1	In	VDJ
CGGTCCACAAAGCTGGAGAACTCAGCCATGTACTTCTGTGCCAGCAGTGAACTAGCGGGAGCCCACAATGAGCAGTTCTTCGGGCCA	CASSELAGAHNEQFF	1	1.3550237505551834E-5	45	TCRBV02-01*01	TCRBV02	TCRBV02-01	01				TCRBD02-01*02	TCRBD02	TCRBD02-01	02				TCRBJ02-01*01	TCRBJ02	TCRBJ02-01	01				2	0	4	2	3	5	36	-1	51	61	64	1	In	VDJ
CTGGAGGATTCTGGAGTTTATTTCTGTGCCAGCAGCCAAGATTTCCGGACCGTGGGCACTGGGGCCAACGTCCTGACTTTCGGGGCC	CASSQDFRTVGTGANVLTF	1	1.6561401395674463E-5	57	TCRBV14-01*01	TCRBV14	TCRBV14-01	01						unresolved		TCRBD01,TCRBD02	TCRBD01-01,TCRBD02-01		TCRBJ02-06*01	TCRBJ02	TCRBJ02-06	01				0	5	1	7	8	2	24	41	46	50	58	1	In	VDJ
ACTGTGACATCGGCCCAAAAGAACCCGACAGCTTTCTATCTCTGTGCCAGTAGTATTTTAGTCTCGTCTGAAGCTTTCTTTGGACAA	CASSILVSSEAFF	1	1.806698334073578E-5	39	TCRBV19-01	TCRBV19	TCRBV19-01				01,02	TCRBD02-01	TCRBD02	TCRBD02-01				01,02	TCRBJ01-01*01	TCRBJ01	TCRBJ01-01	01				3	2	5	8	6	6	42	56	58	61	67	1	In	VDJ
ACTCTGAAGATCCAGCCCTCAGAACCCAGGGACTCAGCTGTGTACTTCTGTGCCAGCACTCACAGCGGGGCCCAGTACTTCGGGCCA	CASTHSGAQYF	1	1.0539073615429204E-5	33	TCRBV12	TCRBV12	unresolved			TCRBV12-03,TCRBV12-04		TCRBD02-01*01	TCRBD02	TCRBD02-01	01				TCRBJ02-05*01	TCRBJ02	TCRBJ02-05	01				7	5	6	3	0	9	48	58	63	-1	70	1	In	VDJ
CGGTCCACAAAGCTGGAGGACTCAGCCATGTACTTCTGTGCCAGCAGGGGGACAGGGACTAACACCGGGGAGCTGTTTTTTGGAGAA	CASRGTGTNTGELFF	1	1.5055819450613148E-5	45	TCRBV02-01*01	TCRBV02	TCRBV02-01	01				TCRBD01-01*01	TCRBD01	TCRBD01-01	01				TCRBJ02-02*01	TCRBJ02	TCRBJ02-02	01				6	1	0	3	3	2	36	47	48	57	60	1	In	VDJ
GAGTCCGCCAGCACCAACCAGACATCTATGTACCTCTGTGCCAGCAGTTTACGGGACGAAGAGTACTATGGCTACACCTTCGGTTCG	CASSLRDEEYYGYTF	1	1.3550237505551834E-5	45	TCRBV28-01*01	TCRBV28	TCRBV28-01	01						unresolved		TCRBD01,TCRBD02	TCRBD01-01,TCRBD02-01		TCRBJ01-02*01	TCRBJ01	TCRBJ01-02	01				2	1	0	7	7	3	36	51	52	57	64	1	In	VDJ
CAGCGCACACAGCAGGAGGACTCCGCCGTGTATATCTGTGCCAGCAGCTTAACGTGGGGGGTTGTTACTGAAGCTTTCTTTGGACAA	CASSLTWGVVTEAFF	1	1.2044655560490519E-5	45	TCRBV07-08*01	TCRBV07	TCRBV07-08	01				TCRBD02-01*01	TCRBD02	TCRBD02-01	01				TCRBJ01-01*01	TCRBJ01	TCRBJ01-01	01				2	4	9	1	5	5	36	51	55	61	66	1	In	VDJ
GTCGCCCAGCCCCAACCAGACCTCTCTGTACTTCTGTGCCAGCAGTGTCCCGGGGTTAAGCTTTACAATGAGCAGTTCTTCGGGCCA		1	1.3550237505551834E-5	47	TCRBV27-01*01	TCRBV27	TCRBV27-01	01				TCRBD02-01*01	TCRBD02	TCRBD02-01	01				TCRBJ02-01*01	TCRBJ02	TCRBJ02-01	01				5	4	8	3	8	4	34	46	50	55	63	1	Out	VDJ
AGTCCACGGAGTCAGGGGACACAGCACTGTATTTCTGTGCCAGCAGGAAATACGGGCAGGGAGCCCTACGAGCAGTACTTCGGGCCG		1	1.9572565285797093E-5	46	TCRBV21-01*01	TCRBV21	TCRBV21-01	01						unresolved		TCRBD01,TCRBD02	TCRBD01-01,TCRBD02-01		TCRBJ02-07*01	TCRBJ02	TCRBJ02-07	01				2	6	4	3	3	2	35	50	56	61	64	1	Out	VDJ
GATCCAGCCCTCAGAACCCAGGGACTCAGCTGTGTATTTTTGTGCTAGTTAAACGGGTCCTCTGGAAACACCATATATTTTGGAGAG		1	1.9572565285797093E-5	41	TCRBV12-05*01	TCRBV12	TCRBV12-05	01				TCRBD02-01	TCRBD02	TCRBD02-01				01,02	TCRBJ01-03*01	TCRBJ01	TCRBJ01-03	01				8	4	8	4	2	0	40	49	53	57	59	1	Out	VDJ
AGCACCTTGGAGCTGGGGGACTCGGCCCTTTATCTTTGCGCCAGCAGCTTGGAGGGCGGGGGCCCAGATACGCAGTATTTTGGCCCA	CASSLEGGGPDTQYF	1	9.03349167036789E-6	45	TCRBV05-01*01	TCRBV05	TCRBV05-01	01				TCRBD02-01*01	TCRBD02	TCRBD02-01	01				TCRBJ02-03*01	TCRBJ02	TCRBJ02-03	01				0	3	7	2	2	4	36	52	55	62	64	1	In	VDJ
TTGTTGCTGGGGGACTCGGCCCTCTATCTCTGTGCCAGCACGAAACCACCAGGGGCTTTCTCCTACAATGAGCAGTTCTTCGGGCCA	CASTKPPGAFSYNEQFF	1	1.2044655560490519E-5	51	TCRBV05-06*01	TCRBV05	TCRBV05-06	01				TCRBD01-01*01	TCRBD01	TCRBD01-01	01				TCRBJ02-01*01	TCRBJ02	TCRBJ02-01	01				6	9	4	2	4	0	30	40	49	55	59	1	In	VDJ
AAGATCCAGCCTGCAGAGCTTGGGGACTCGGCCGTGTATCTCTGTGCCAGCAGCTCACGACAGGGCTACGAGCAGTACTTCGGGCCG	CASSSRQGYEQYF	1	1.0539073615429204E-5	39	TCRBV11-03*01	TCRBV11	TCRBV11-03	01				TCRBD01-01*01	TCRBD01	TCRBD01-01	01				TCRBJ02-07*01	TCRBJ02	TCRBJ02-07	01				4	3	2	3	0	3	42	55	58	-1	65	1	In	VDJ
CAGCCCTCAGAACCCAGGGACTCAGCTGTGTACTTCTGTGCCAGCAGCCCCGGGACAGGGGGAGTGGAGACCCAGTACTTCGGGCCA	CASSPGTGGVETQYF	1	1.0539073615429204E-5	45	TCRBV12	TCRBV12	unresolved			TCRBV12-03,TCRBV12-04		TCRBD01-01*01	TCRBD01	TCRBD01-01	01				TCRBJ02-05*01	TCRBJ02	TCRBJ02-05	01				6	4	0	1	4	5	36	47	51	62	66	1	In	VDJ
AAGATCCAGCCCTCAGAACCCAGGGACTCAGCTGTGTACTTCTGTGCCAGCAGGGGGGACAGCCCAGATACGCAGTATTTTGGCCCA	CASRGDSPDTQYF	1	1.2044655560490519E-5	39	TCRBV12	TCRBV12	unresolved			TCRBV12-03,TCRBV12-04		TCRBD01-01*01	TCRBD01	TCRBD01-01	01				TCRBJ02-03*01	TCRBJ02	TCRBJ02-03	01				6	2	0	5	2	4	42	53	55	62	64	1	In	VDJ
GCCAGCACCAACCAGACATCTATGTACCTCTGTGCCAGCAGATCGCCCTATAGCGGTACTAGCACAGATACGCAGTATTTTGGCCCA	CASRSPYSGTSTDTQYF	1	1.5055819450613148E-5	51	TCRBV28-01*01	TCRBV28	TCRBV28-01	01				TCRBD02-01	TCRBD02	TCRBD02-01				01,02	TCRBJ02-03*01	TCRBJ02	TCRBJ02-03	01				6	9	5	5	4	0	30	41	50	56	60	1	In	VDJ
CTGGAGTCGCCCAGCCCCAACCAGACCTCTCTGTACTTCTGTGCCAGCAGTTCACAGGGGGCGGTCACTGAAGCTTTCTTTGGACAA	CASSSQGAVTEAFF	1	1.3550237505551834E-5	42	TCRBV27-01*01	TCRBV27	TCRBV27-01	01				TCRBD01-01*01	TCRBD01	TCRBD01-01	01				TCRBJ01-01*01	TCRBJ01	TCRBJ01-01	01				4	1	3	0	3	4	39	52	53	62	65	1	In	VDJ
AGCTCTCTGGAGCTGGGGGACTCAGCTTTGTATTTCTGTGCCAGCAGCGTAGGGTGGGGCGCCCAGAGTACGCAGTATTTTGGCCCA	CASSVGWGAQSTQYF	1	9.03349167036789E-6	45	TCRBV09-01	TCRBV09	TCRBV09-01				01,02	TCRBD01-01*01	TCRBD01	TCRBD01-01	01				TCRBJ02-03*01	TCRBJ02	TCRBJ02-03	01				0	3	7	0	8	8	36	52	55	60	68	1	In	VDJ
TCACCAGGCCTGGGGGACGCAGCCATGTACCTGTGTGCCACCAGCAGAGATCGGGGACAGGGGAGGGCTGAAGCTTTCTTTGGACAA	CATSRDRGQGRAEAFF	1	1.0539073615429204E-5	48	TCRBV15-01*01	TCRBV15	TCRBV15-01	01				TCRBD01-01*01	TCRBD01	TCRBD01-01	01				TCRBJ01-01*01	TCRBJ01	TCRBJ01-01	01				0	3	0	2	4	6	33	50	53	63	67	1	In	VDJ
CGCACAGAGCAGGGGGACTCGGCCATGTATCTCTGTGCCAGCAGCCCGGGGGAGGGATCAACTAATGAAAAACTGTTTTTTGGCAGT	CASSPGEGSTNEKLFF	1	2.107814723085841E-5	48	TCRBV07-09	TCRBV07	TCRBV07-09				01,03	TCRBD02-01*02	TCRBD02	TCRBD02-01	02				TCRBJ01-04*01	TCRBJ01	TCRBJ01-04	01				5	4	9	0	2	0	33	45	49	56	58	1	In	VDJ
CAGCGCACAGAGCGGGGGGACTCAGCCGTGTATCTCTGTGCCAGCAGCTCGATAGCGGGGGGGATAGAGACCCAGTACTTCGGGCCA	CASSSIAGGIETQYF	1	1.0539073615429204E-5	45	TCRBV07-03*01	TCRBV07	TCRBV07-03	01				TCRBD02-01*01	TCRBD02	TCRBD02-01	01				TCRBJ02-05*01	TCRBJ02	TCRBJ02-05	01				4	3	5	0	2	4	36	49	52	63	65	1	In	VDJ
GCTGCCTCCTCCCAGACATCTGTATATTTCTGCGCCAGCAGTGAGGGACTAGCGGGGGGTAGGCAAGAGACCCAGTACTTCGGGCCA	CASSEGLAGGRQETQYF	1	1.3550237505551834E-5	51	TCRBV10-01	TCRBV10	TCRBV10-01				01,02	TCRBD02-01*01	TCRBD02	TCRBD02-01	01				TCRBJ02-05*01	TCRBJ02	TCRBJ02-05	01				2	0	1	1	4	2	30	-1	45	59	63	1	In	VDJ
CAGCCTGCAGAGCTTGGGGACTCGGCCGTGTATCTCTGTGCCAGCAGCTTAGACCGGGAGGGATGGAATGAGCAGTTCTTCGGGCCA	CASSLDREGWNEQFF	2	1.806698334073578E-5	45	TCRBV11-03*01	TCRBV11	TCRBV11-03	01				TCRBD02-01*02	TCRBD02	TCRBD02-01	02				TCRBJ02-01*01	TCRBJ02	TCRBJ02-01	01				0	1	8	0	4	7	36	53	54	62	66	2	In	VDJ
CGGCTGCTCCCTCCCAGACATCTGTGTACTTCTGTGCCAGCAGACAATTCTTAGCGGGAGCTCACAGATACGCAGTATTTTGGCCCA		1	1.0539073615429204E-5	49	TCRBV06	TCRBV06	unresolved			TCRBV06-01,TCRBV06-05		TCRBD02-01*02	TCRBD02	TCRBD02-01	02				TCRBJ02-03*01	TCRBJ02	TCRBJ02-03	01				6	8	5	2	2	2	32	43	51	60	62	1	Out	VDJ
ATCCAGTCCACGGAGTCAGGGGACACAGCACTGTATTTCTGTGCCAGCAGCAGGGGGGCGCACACCGGGGAGCTGTTTTTTGGAGAA	CASSRGAHTGELFF	1	2.4089311120981038E-5	42	TCRBV21-01*01	TCRBV21	TCRBV21-01	01						unresolved		TCRBD01,TCRBD02	TCRBD01-01,TCRBD02-01		TCRBJ02-02*01	TCRBJ02	TCRBJ02-02	01				4	1	6	0	2	3	39	52	53	59	61	1	In	VDJ
TCAGCTGCTCCCTCCCAGACATCTGTATACTTCTGTGCCAGCAGTTACCCCGAGCGGGAGGGCCAAGAGACCCAGTACTTCGGGCCA	CASSYPEREGQETQYF	2	1.3550237505551834E-5	48	TCRBV06-09*01	TCRBV06	TCRBV06-09	01				TCRBD02-01*02	TCRBD02	TCRBD02-01	02				TCRBJ02-05*01	TCRBJ02	TCRBJ02-05	01				3	5	6	0	0	1	33	47	52	-1	62	2	In	VDJ
TTGCTGGGGGACTCGGCCCTCTATCTCTGTGCCAGCAGCTTGCTTGGACAGGGAAGAGAGGGCAAAAACATTCAGTACTTCGGCGCC	CASSLLGQGREGKNIQYF	1	1.2044655560490519E-5	54	TCRBV05-06*01	TCRBV05	TCRBV05-06	01				TCRBD01-01*01	TCRBD01	TCRBD01-01	01				TCRBJ02-04*01	TCRBJ02	TCRBJ02-04	01				1	3	1	3	9	3	27	42	45	53	62	1	In	VDJ
CTCAGGCTGGAGTCGGCTGCTCCCTCCCAGACATCTGTGTACTTCTGTGCCAGCGTCCGGCGGCAAGAGACCCAGTACTTCGGGCCA	CASVRRQETQYF	1	1.0539073615429204E-5	36	TCRBV06-01*01	TCRBV06	TCRBV06-01	01				TCRBD02-01	TCRBD02	TCRBD02-01				01,02	TCRBJ02-05*01	TCRBJ02	TCRBJ02-05	01				8	5	7	5	0	2	45	54	59	-1	63	1	In	VDJ
ATTCTGGAGTCCGCCAGCACCAACCAGACATCTATGTACCTCTGTGCCAGCAGGCGACAGGGGTACTATGGCTACACCTTCGGTTCG	CASRRQGYYGYTF	1	1.3550237505551834E-5	39	TCRBV28-01*01	TCRBV28	TCRBV28-01	01				TCRBD01-01*01	TCRBD01	TCRBD01-01	01				TCRBJ01-02*01	TCRBJ01	TCRBJ01-02	01				6	2	2	2	1	3	42	53	55	63	64	1	In	VDJ
GAGTCGCCCAGCCCCAACCAGACCTCTCTGTACTTCTGTGCCAGCAGTCTATACAGGGGCTCCTACAATGAGCAGTTCTTCGGGCCA	CASSLYRGSYNEQFF	1	1.3550237505551834E-5	45	TCRBV27-01*01	TCRBV27	TCRBV27-01	01				TCRBD01-01*01	TCRBD01	TCRBD01-01	01				TCRBJ02-01*01	TCRBJ02	TCRBJ02-01	01				1	0	3	2	0	0	36	-1	52	-1	59	1	In	VDJ
TTGGCTGCTCCCTCCCAGACATCTGTGTACTTCTGTGCCAGCAGCTTACTAGCGGGGGGCGGGGGAGATACGCAGTATTTTGGCCCA	CASSLLAGGGGDTQYF	1	1.5055819450613148E-5	48	TCRBV06-06	TCRBV06	TCRBV06-06				01,02	TCRBD02-01*01	TCRBD02	TCRBD02-01	01				TCRBJ02-03*01	TCRBJ02	TCRBJ02-03	01				6	3	3	1	6	5	33	44	47	59	65	1	In	VDJ
CGCACAGAGCGGGGGGACTCAGCCGTGTATCTCTGTGCCAGCAGCTTAACTGGAGGGGGGTTCACAGATACGCAGTATTTTGGCCCA	CASSLTGGGFTDTQYF	1	1.2044655560490519E-5	48	TCRBV07-03*01	TCRBV07	TCRBV07-03	01						unresolved		TCRBD01,TCRBD02	TCRBD01-01,TCRBD02-01		TCRBJ02-03*01	TCRBJ02	TCRBJ02-03	01				0	3	5	1	3	2	33	50	53	59	62	1	In	VDJ
ACATCGGCCCAAAAGAACCCGACAGCTTTCTATCTCTGTGCCAGTAGCATAGAACTGACGGCCAAAAACATTCAGTACTTCGGCGCC	CASSIELTAKNIQYF	1	1.806698334073578E-5	45	TCRBV19-01	TCRBV19	TCRBV19-01				01,02			unresolved		TCRBD01,TCRBD02	TCRBD01-01,TCRBD02-01		TCRBJ02-04*01	TCRBJ02	TCRBJ02-04	01				0	3	2	7	1	1	36	53	56	59	60	1	In	VDJ
CTGGAGTCGCCCAGCCCCAACCAGACCTCTCTGTACTTCTGTGCCAGCAGTTTACGGGGCATCACAGATACGCAGTATTTTGGCCCA	CASSLRGITDTQYF	1	1.3550237505551834E-5	42	TCRBV27-01*01	TCRBV27	TCRBV27-01	01						unresolved		TCRBD01,TCRBD02	TCRBD01-01,TCRBD02-01		TCRBJ02-03*01	TCRBJ02	TCRBJ02-03	01				2	1	7	0	2	2	39	54	55	60	62	1	In	VDJ
CAGCCTGCAGAGCTTGGGGACTCGGCCATGTATCTCTGTGCCAGCAGCTTAGTCACGACAGACCAAGAGACCCAGTACTTCGGGCCA	CASSLVTTDQETQYF	1	1.0539073615429204E-5	45	TCRBV11-01*01	TCRBV11	TCRBV11-01	01				TCRBD01-01*01	TCRBD01	TCRBD01-01	01				TCRBJ02-05*01	TCRBJ02	TCRBJ02-05	01				1	4	2	5	0	0	36	52	56	-1	61	1	In	VDJ
TGGAGTCGCCCAGCCCCAACCAGACCTCTCTGTACTTCTGTGCCTCTACGGGGGTTTCGAGCCAAAAACATTCAGTACTTCGGCGCC		1	1.3550237505551834E-5	43	TCRBV27-01*01	TCRBV27	TCRBV27-01	01				TCRBD02-01*01	TCRBD02	TCRBD02-01	01				TCRBJ02-04*01	TCRBJ02	TCRBJ02-04	01				11	4	8	2	5	0	38	44	48	54	59	1	Out	VDJ
ACCTGAGCTCTCTGGAGCTGGGGGACTCAGCTTTGTATTTCTGTGCAGACCAGGGGGCGGCCGGCAGATACGCAGTATTTTGGCCCA		1	9.03349167036789E-6	40	TCRBV09-01	TCRBV09	TCRBV09-01				01,02	TCRBD01-01*01	TCRBD01	TCRBD01-01	01				TCRBJ02-03*01	TCRBJ02	TCRBJ02-03	01				11	4	4	0	6	4	41	46	50	58	64	1	Out	VDJ
ATCCAGCAGGTAGTGCGAGGAGATTCGGCAGCTTATTTCTGTGCCAGCTCACCCCAGGGGGGTGACACTGAAGCTTTCTTTGGACAA	CASSPQGGDTEAFF	1	1.3550237505551834E-5	42	TCRBV18-01*01	TCRBV18	TCRBV18-01	01				TCRBD01-01*01	TCRBD01	TCRBD01-01	01				TCRBJ01-01*01	TCRBJ01	TCRBJ01-01	01				3	1	4	1	3	3	39	53	54	61	64	1	In	VDJ
AAGATCCAGCCCTCAGAACCCAGGGACTCAGCTGTGTACTTCTGTGCCAGCAGCCCCCGAGTCACCGGGGAGCTGTTTTTTGGAGAA	CASSPRVTGELFF	1	1.3550237505551834E-5	39	TCRBV12	TCRBV12	unresolved			TCRBV12-03,TCRBV12-04		TCRBD02-01*02	TCRBD02	TCRBD02-01	02				TCRBJ02-02*01	TCRBJ02	TCRBJ02-02	01				6	5	11	2	1	4	42	53	58	61	62	1	In	VDJ
GCCCAAAAGAACCCGACAGCTTTCTATCTCTGTGCCAGTAGTGCTTCCGGGACTAGCGGGATAGCAGATACGCAGTATTTTGGCCCA	CASSASGTSGIADTQYF	1	1.806698334073578E-5	51	TCRBV19-01	TCRBV19	TCRBV19-01				01,02	TCRBD02-01*02	TCRBD02	TCRBD02-01	02				TCRBJ02-03*01	TCRBJ02	TCRBJ02-03	01				5	6	0	3	3	4	30	42	48	61	64	1	In	VDJ
GTGAACGCCTTGGAGCTGGACGACTCGGCCCTGTATCTCTGTGCCAGCAGCCAAGGACGGGGGGCAGAGACCCAGTACTTCGGGCCA	CASSQGRGAETQYF	2	1.806698334073578E-5	42	TCRBV05-04*01	TCRBV05	TCRBV05-04	01				TCRBD02-01*01	TCRBD02	TCRBD02-01	01				TCRBJ02-05*01	TCRBJ02	TCRBJ02-05	01				4	6	8	1	1	4	39	51	57	64	65	2	In	VDJ
TCTGAAGATCCAGCGCACAGAGCGGGGGGACTCAGCCGTGTATCTCTGTGCCAGGGACGGCCGGCAGATACGCAGTATTTTGGCCCA		1	1.2044655560490519E-5	35	TCRBV07-03*01	TCRBV07	TCRBV07-03	01						unresolved		TCRBD01,TCRBD02	TCRBD01-01,TCRBD02-01		TCRBJ02-03*01	TCRBJ02	TCRBJ02-03	01				9	0	1	7	6	4	46	-1	54	58	64	1	Out	VDJ
CAGCGCACACAGCAGGAGGACTCGGCCGTGTATCTCTGTGCCAGCAGCTTAGGGGTGACAGGGAGCGGGGAGCTGTTTTTTGGAGAA	CASSLGVTGSGELFF	1	1.6561401395674463E-5	45	TCRBV07-02*01	TCRBV07	TCRBV07-02	01				TCRBD01-01*01	TCRBD01	TCRBD01-01	01				TCRBJ02-02*01	TCRBJ02	TCRBJ02-02	01				1	4	2	3	2	7	36	52	56	63	65	1	In	VDJ
ACCAGTGCCCATCCTGAAGACAGCAGCTTCTACATCTGCAGTGCTAGAGTTCCAGCGGGAGCTTACAATGAGCAGTTCTTCGGGCCA	CSARVPAGAYNEQFF	1	1.0539073615429204E-5	45	TCRBV20	TCRBV20	unresolved			TCRBV20-01,TCRBV20-or09_02		TCRBD02-01*02	TCRBD02	TCRBD02-01	02				TCRBJ02-01*01	TCRBJ02	TCRBJ02-01	01				1	4	6	2	2	4	36	49	53	61	63	1	In	VDJ
ACCTTGGAGCTGGGGGACTCGGCCCTTTATCTTTGCGCCAGCAGCTTGAACCCGGGACTAGCGAAAGATACGCAGTATTTTGGCCCA	CASSLNPGLAKDTQYF	1	9.03349167036789E-6	48	TCRBV05-01*01	TCRBV05	TCRBV05-01	01				TCRBD02-01	TCRBD02	TCRBD02-01				01,02	TCRBJ02-03*01	TCRBJ02	TCRBJ02-03	01				1	5	0	6	2	5	33	48	53	63	65	1	In	VDJ
CCAGCGCACAGAGCAGCGGGACTCGGCCATGTATCGCTGTGCCAGCAGCCCCGGGACAGGGTAGCCGATGAGCAGTTCTTCGGGCCA		1	1.3550237505551834E-5	44	TCRBV07-06*01	TCRBV07	TCRBV07-06	01				TCRBD01-01*01	TCRBD01	TCRBD01-01	01				TCRBJ02-01*01	TCRBJ02	TCRBJ02-01	01				5	3	0	3	6	8	37	49	52	61	67	1	Out	VDJ
CCAGTCCACGGAGTCAGGGGACACAGCACTGTATTTCTGTGCCAGCAGCTGCCGACAGGCTCTGGAAACACCATATATTTTGGAGAG		1	2.860605695616498E-5	44	TCRBV21-01*01	TCRBV21	TCRBV21-01	01				TCRBD01-01*01	TCRBD01	TCRBD01-01	01				TCRBJ01-03*01	TCRBJ01	TCRBJ01-03	01				5	4	2	4	0	0	37	49	53	-1	59	1	Out	VDJ
CCTGCAAAGCTTGAGGACTCGGCCGTGTATCTCTGTGCCAGCAGCTTAGATGTAGCGGGGAACACCGGGGAGCTGTTTTTTGGAGAA	CASSLDVAGNTGELFF	1	1.3550237505551834E-5	48	TCRBV11-02*02	TCRBV11	TCRBV11-02	02				TCRBD02-01	TCRBD02	TCRBD02-01				01,02	TCRBJ02-02*01	TCRBJ02	TCRBJ02-02	01				0	2	5	4	0	1	33	50	52	-1	59	1	In	VDJ
ACATCGGCCCAAAAGAACCCGACAGCTTTCTATCTCTGTGCCAGTAGTATCCTCGGGGAGGGACACAATGAGCAGTTCTTCGGGCCA	CASSILGEGHNEQFF	1	1.806698334073578E-5	45	TCRBV19-01	TCRBV19	TCRBV19-01				01,02	TCRBD02-01*02	TCRBD02	TCRBD02-01	02				TCRBJ02-01*01	TCRBJ02	TCRBJ02-01	01				3	5	9	0	2	5	36	50	55	62	64	1	In	VDJ
GCTGGACGACTCGGCCCTGTATCTCTGTGCCAGCAGCATCCGGACTAGCGGACTAGGAGCTCCTACAATGAGCAGTTCTTCGGGCCA		1	1.2044655560490519E-5	56	TCRBV05-04*01	TCRBV05	TCRBV05-04	01				TCRBD02-01	TCRBD02	TCRBD02-01				01,02	TCRBJ02-01*01	TCRBJ02	TCRBJ02-01	01				4	4	1	5	8	0	25	37	41	51	59	1	Out	VDJ
CTCACTGTGACATCGGCCCAAAAGAACCCGACAGCTTTCTATCTCTGTGCCACCTCGACAGGGGTTCAGCCCCAGCATTTTGGTGAT	CATSTGVQPQHF	1	1.6561401395674463E-5	36	TCRBV19-01	TCRBV19	TCRBV19-01				01,02	TCRBD01-01*01	TCRBD01	TCRBD01-01	01				TCRBJ01-05*01	TCRBJ01	TCRBJ01-05	01				10	4	2	2	1	6	45	52	56	64	65	1	In	VDJ
CGCACAGAGCAGGGGGACTCGGCCATGTATCTCTGTGCCAGCAGCGTTACTAGCGGGACAAACACCGGGGAGCTGTTTTTTGGAGAA	CASSVTSGTNTGELFF	1	1.806698334073578E-5	48	TCRBV07-09	TCRBV07	TCRBV07-09				01,03	TCRBD02-01*02	TCRBD02	TCRBD02-01	02				TCRBJ02-02*01	TCRBJ02	TCRBJ02-02	01				5	3	3	3	2	2	33	45	48	58	60	1	In	VDJ
GAGATCCAGCGCACAGAGCAGGGGGACTCGGCCATGTATCTCTGTGCCAGCAGCCTCGACCACGTCGAGACCCAGTACTTCGGGCCA	CASSLDHVETQYF	1	1.3550237505551834E-5	39	TCRBV07-09	TCRBV07	TCRBV07-09				01,03			unresolved		TCRBD01,TCRBD02	TCRBD01-01,TCRBD02-01		TCRBJ02-05*01	TCRBJ02	TCRBJ02-05	01				5	3	2	7	6	5	42	54	57	60	66	1	In	VDJ
GTGACATCGGCCCAAAAGAACCCGACAGCTTTCTATCTCTGTGCCAGTAGTATCGGAGGGCCCCAAGATACGCAGTATTTTGGCCCA	CASSIGGPQDTQYF	1	1.806698334073578E-5	42	TCRBV19-01	TCRBV19	TCRBV19-01				01,02	TCRBD02-01*02	TCRBD02	TCRBD02-01	02				TCRBJ02-03*01	TCRBJ02	TCRBJ02-03	01				3	1	10	0	5	5	39	53	54	60	65	1	In	VDJ
TCTCTGGAGCTGGGGGACTCAGCTTTGTATTTCTGTGCCAGCAGCGTAGGGTAGCGGGCATCCACAGATACGCAGTATTTTGGCCCA	CASSVG*RASTDTQYF	1	9.03349167036789E-6	48	TCRBV09-01	TCRBV09	TCRBV09-01				01,02	TCRBD02-01	TCRBD02	TCRBD02-01				01,02	TCRBJ02-03*01	TCRBJ02	TCRBJ02-03	01				0	2	5	4	4	2	33	49	51	58	62	1	Stop	VDJ
ATCCAGCGCACACAGCAGGAGGACTCGGCCGTGTATCTCTGTGCCAGCAGCCTACAACAGGGGAACACTGAAGCTTTCTTTGGACAA	CASSLQQGNTEAFF	1	1.5055819450613148E-5	42	TCRBV07-02*01	TCRBV07	TCRBV07-02	01				TCRBD01-01*01	TCRBD01	TCRBD01-01	01				TCRBJ01-01*01	TCRBJ01	TCRBJ01-01	01				5	5	3	3	0	1	39	51	56	-1	62	1	In	VDJ
AAGATCCAGCCTGCAAAGCTTGAGGACTCGGCCGTGTATCTCTGTGCCAGCAGCCCACATATCAGAGAGACCCAGTACTTCGGGCCA	CASSPHIRETQYF	1	1.0539073615429204E-5	39	TCRBV11-02*02	TCRBV11	TCRBV11-02	02				TCRBD01-01*01	TCRBD01	TCRBD01-01	01				TCRBJ02-05*01	TCRBJ02	TCRBJ02-05	01				5	2	3	6	6	4	42	54	56	59	65	1	In	VDJ
CAGCGCACAGAGCAGGGGGACTCGGCCATGTATCTCTGTGCCAGCAGCGCCCTAGGGACTAGCACAGATACGCAGTATTTTGGCCCA	CASSALGTSTDTQYF	1	1.6561401395674463E-5	45	TCRBV07-09	TCRBV07	TCRBV07-09				01,03	TCRBD02-01	TCRBD02	TCRBD02-01				01,02	TCRBJ02-03*01	TCRBJ02	TCRBJ02-03	01				5	6	0	10	0	0	36	48	54	-1	60	1	In	VDJ
ATGAGCCCTGAAGACAGCGGCATATATTACCCTGCTTACTTCCCTGACAGCTCCAGGCCACTCTCCTACGAGCAGTACTTCGGGCCG	PAYFPDSSRPLSYEQYF	1	4.516745835183945E-6	51	TCRBV29-01*01	TCRBV29	TCRBV29-01	01				TCRBD01-01*01	TCRBD01	TCRBD01-01	01				TCRBJ02-07*01	TCRBJ02	TCRBJ02-07	01				17	18	2	5	12	0	30	27	45	50	62	1	In	VDJ
CTGTCGGCTGCTCCCTCCCAGACATCTGTGTACTTCTGTGCCAGCAGTCCCAGGGGGAGGGGCACAGATACGCAGTATTTTGGCCCA	CASSPRGRGTDTQYF	1	9.03349167036789E-6	45	TCRBV06-05*01	TCRBV06	TCRBV06-05	01						unresolved		TCRBD01,TCRBD02	TCRBD01-01,TCRBD02-01		TCRBJ02-03*01	TCRBJ02	TCRBJ02-03	01				5	2	4	1	4	1	36	48	50	57	61	1	In	VDJ
GAGCTGGGGGACTCAGCTTTGTATTTCTGTGCCAGCAGCGTAGCTCCAGCCGGCCGGCGGGGGGAAGAGACCCAGTACTTCGGGCCA	CASSVAPAGRRGEETQYF	2	2.860605695616498E-5	54	TCRBV09-01	TCRBV09	TCRBV09-01				01,02	TCRBD02-01*01	TCRBD02	TCRBD02-01	01				TCRBJ02-05*01	TCRBJ02	TCRBJ02-05	01				0	13	7	1	0	3	27	43	56	-1	64	2	In	VDJ
CCCTCTCAGACATCTGTGTACTTCTGTGCCAGCAGTGCCACGGCCGGGTTTGTAAACCGCCTAGGAAATGAGCAGTTCTTCGGGCCA	CASSATAGFVNRLGNEQFF	2	1.806698334073578E-5	57	TCRBV06-04	TCRBV06	TCRBV06-04				01,02	TCRBD02-01	TCRBD02	TCRBD02-01				01,02	TCRBJ02-01*01	TCRBJ02	TCRBJ02-01	01				4	23	4	8	2	7	24	37	60	64	66	2	In	VDJ
ATCCAGCGCACAGAGCGGGGGGACTCAGCCGTGTATCTCTGTGCCAGCAGCTCCCAACTGAGCACCGGGGAGCTGTTTTTTGGAGAA	CASSSQLSTGELFF	1	1.3550237505551834E-5	42	TCRBV07-03*01	TCRBV07	TCRBV07-03	01				TCRBD02-01	TCRBD02	TCRBD02-01				01,02	TCRBJ02-02*01	TCRBJ02	TCRBJ02-02	01				4	4	3	10	3	4	39	52	56	59	62	1	In	VDJ
CGCACACAGCAGGAGGACTCCGCCGTGTATCTCTGTGCCAGCAGCTTAGATTTGGGACTAATTAAAGAGACCCAGTACTTCGGGCCA	CASSLDLGLIKETQYF	1	1.0539073615429204E-5	48	TCRBV07-08*01	TCRBV07	TCRBV07-08	01				TCRBD02-01	TCRBD02	TCRBD02-01				01,02	TCRBJ02-05*01	TCRBJ02	TCRBJ02-05	01				1	4	0	9	4	3	33	49	53	60	64	1	In	VDJ
TCCGCCAGCACCAACCAGACATCTATGTACCTCTGTGCCAGCAGTTTTGCCGGGGTCAGCTCCTACAATGAGCAGTTCTTCGGGCCA	CASSFAGVSSYNEQFF	1	1.6561401395674463E-5	48	TCRBV28-01*01	TCRBV28	TCRBV28-01	01				TCRBD02-01*01	TCRBD02	TCRBD02-01	01				TCRBJ02-01*01	TCRBJ02	TCRBJ02-01	01				3	3	8	3	4	0	33	47	50	55	59	1	In	VDJ
GTGACATCGGCCCAAAAGAACCCGACAGCTTTCTATCTCTGTGCCAGTAGTATAGGAGCGGAGTACAATGAGCAGTTCTTCGGGCCA	CASSIGAEYNEQFF	1	1.806698334073578E-5	42	TCRBV19-01	TCRBV19	TCRBV19-01				01,02	TCRBD02-01	TCRBD02	TCRBD02-01				01,02	TCRBJ02-01*01	TCRBJ02	TCRBJ02-01	01				1	1	6	5	2	4	39	55	56	61	63	1	In	VDJ
CTGCTGTCGGCTGCTCCCTCCCAGACATCTGTGTACTTCTGTGCCAGCATCAAAACAGGGGGAAAAGGTGAAGCTTTCTTTGGACAA	CASIKTGGKGEAFF	1	9.03349167036789E-6	42	TCRBV06-05*01	TCRBV06	TCRBV06-05	01				TCRBD01-01*01	TCRBD01	TCRBD01-01	01				TCRBJ01-01*01	TCRBJ01	TCRBJ01-01	01				7	5	3	1	6	7	39	49	54	62	68	1	In	VDJ
GGCTACGAAGCTTGAGGATTCAGCAGTGTATTTTTGTGCCAGCAGTCCCGGGTGGGGAGGAGTAATGAAAAACTGTTTTTTGGCAGT		1	2.107814723085841E-5	47	TCRBV16-01	TCRBV16	TCRBV16-01				01,02	TCRBD02-01*02	TCRBD02	TCRBD02-01	02				TCRBJ01-04*01	TCRBJ01	TCRBJ01-04	01				6	9	9	1	2	4	34	45	54	60	62	1	Out	VDJ
GTGACCAGTGCCCATCCTGAAGACAGCAGCTTCTACATCTGCAGTGCTAGAGCCGGCGGAATCACAGATACGCAGTATTTTGGCCCA	CSARAGGITDTQYF	1	1.0539073615429204E-5	42	TCRBV20	TCRBV20	unresolved			TCRBV20-01,TCRBV20-or09_02		TCRBD02-01	TCRBD02	TCRBD02-01				01,02	TCRBJ02-03*01	TCRBJ02	TCRBJ02-03	01				1	3	7	5	3	2	39	52	55	59	62	1	In	VDJ
GCCCATCCTGAAGACAGCAGCTTCTACATCTGCAGTGCTAGAGGACTCCGGGACAGGGTGGCGGGTGAAAAACTGTTTTTTGGCAGT	CSARGLRDRVAGEKLFF	1	1.2044655560490519E-5	51	TCRBV20	TCRBV20	unresolved			TCRBV20-01,TCRBV20-or09_02		TCRBD01-01*01	TCRBD01	TCRBD01-01	01				TCRBJ01-04*01	TCRBJ01	TCRBJ01-04	01				1	6	0	3	7	7	30	43	49	58	65	1	In	VDJ
ACAGTGACCAGTGCCCATCCTGAAGACAGCAGCTTCTACATCTGCAGTGCTAGAGGCCTCTTCCAAGAGACCCAGTACTTCGGGCCA	CSARGLFQETQYF	1	7.527909725306574E-6	39	TCRBV20	TCRBV20	unresolved			TCRBV20-01,TCRBV20-or09_02				unresolved		TCRBD01,TCRBD02	TCRBD01-01,TCRBD02-01		TCRBJ02-05*01	TCRBJ02	TCRBJ02-05	01				1	0	10	0	5	1	42	-1	55	57	62	1	In	VDJ
TCCACAAAGCTGGAGGACTCAGCCATGTACTTCTGTGCCAGCAGTGAAAACGGACTAGCGGGACCAGATACGCAGTATTTTGGCCCA	CASSENGLAGPDTQYF	1	1.3550237505551834E-5	48	TCRBV02-01*01	TCRBV02	TCRBV02-01	01				TCRBD02-01*02	TCRBD02	TCRBD02-01	02				TCRBJ02-03*01	TCRBJ02	TCRBJ02-03	01				2	3	1	3	1	4	33	48	51	63	64	1	In	VDJ
TTGTTGCTGGGGGACTCGGCCCTGTATCTCTGTGCCAGCAGCTTAAACCTTATTGGTTTCTCTGGAAACACCATATATTTTGGAGAG	CASSLNLIGFSGNTIYF	1	2.4089311120981038E-5	51	TCRBV05-05*01	TCRBV05	TCRBV05-05	01						unresolved		TCRBD01,TCRBD02	TCRBD01-01,TCRBD02-01		TCRBJ01-03*01	TCRBJ01	TCRBJ01-03	01				2	10	0	10	3	0	30	44	54	56	59	1	In	VDJ
CAGCGCACACAGCAGGAGGACTCCGCCGTGTATCTCTGTGCCAGCAGCGGAACCGGGACAGTCCAAGAGACCCAGTACTTCGGGCCA	CASSGTGTVQETQYF	1	1.0539073615429204E-5	45	TCRBV07-08*01	TCRBV07	TCRBV07-08	01				TCRBD01-01*01	TCRBD01	TCRBD01-01	01				TCRBJ02-05*01	TCRBJ02	TCRBJ02-05	01				5	6	0	5	1	1	36	48	54	61	62	1	In	VDJ
CAGGAGGACTCGGCCGTGTATCTCTGTGCCAGCCTGATTCCCGGGGGGGGAGGTCCGGACCGCGCGGGTGAGCAGTTCTTCGGGCCA	CASLIPGGGGPDRAGEQFF	1	1.6561401395674463E-5	57	TCRBV07-02*01	TCRBV07	TCRBV07-02	01				TCRBD02-01*01	TCRBD02	TCRBD02-01	01				TCRBJ02-01*01	TCRBJ02	TCRBJ02-01	01				8	8	8	0	19	9	24	33	41	49	68	1	In	VDJ
AGGCTGCTGTCGGCTGCTCCCTCCCAGACATCTGTGTACTTCTGTGCCAGCAGTTCACAGGGTGTCACTGAAGCTTTCTTTGGACAA	CASSSQGVTEAFF	1	9.03349167036789E-6	39	TCRBV06-05*01	TCRBV06	TCRBV06-05	01				TCRBD01-01*01	TCRBD01	TCRBD01-01	01				TCRBJ01-01*01	TCRBJ01	TCRBJ01-01	01				4	1	3	3	3	4	42	55	56	62	65	1	In	VDJ
TTGGAGCTGGGGGACTCGGCCCTTTATCTTTGCGCCAGCAGCGCGCACTCTCCGGGACAGGGTTATGAGACCCAGTACTTCGGGCCA	CASSAHSPGQGYETQYF	1	7.527909725306574E-6	51	TCRBV05-01*01	TCRBV05	TCRBV05-01	01				TCRBD01-01*01	TCRBD01	TCRBD01-01	01				TCRBJ02-05*01	TCRBJ02	TCRBJ02-05	01				4	11	0	3	4	5	30	42	53	62	66	1	In	VDJ
ACACAGCAGGAGGACTCGGCCGTGTATCTCTGTGCCAGCAGCCGAGTGGGCGGCAGGGGGACCTACAATGAGCAGTTCTTCGGGCCA	CASSRVGGRGTYNEQFF	1	1.6561401395674463E-5	51	TCRBV07-02*01	TCRBV07	TCRBV07-02	01				TCRBD01-01*01	TCRBD01	TCRBD01-01	01				TCRBJ02-01*01	TCRBJ02	TCRBJ02-01	01				5	11	4	1	1	2	30	42	53	60	61	1	In	VDJ
ACAGAGCGGGGGGACTCAGCCGTGTATCTCTGTGCCAGCAGCATTTCTAGCGGGGGGCCCCCCTACAATGAGCAGTTCTTCGGGCCA	CASSISSGGPPYNEQFF	1	1.3550237505551834E-5	51	TCRBV07-03*01	TCRBV07	TCRBV07-03	01				TCRBD02-01*01	TCRBD02	TCRBD02-01	01				TCRBJ02-01*01	TCRBJ02	TCRBJ02-01	01				5	4	4	1	4	2	30	42	46	57	61	1	In	VDJ
ACCAACCAGACATCTATGTACCTCTGTGCCAGCAGTTTATCTCAGGGTTTAGGAAATCTTTGGGGATCACCCCTCCACTTTGGGAAC	CASSLSQGLGNLWGSPLHF	2	1.806698334073578E-5	57	TCRBV28-01*01	TCRBV28	TCRBV28-01	01				TCRBD01-01*01	TCRBD01	TCRBD01-01	01				TCRBJ01-06*01	TCRBJ01	TCRBJ01-06	01				1	2	4	3	19	10	24	40	42	47	66	2	In	VDJ
ACCCTGCAGCCAGAAGACTCGGCCCTGTATCTCTGTGCCAGCAGCCAAGAAGCAGGGGGAAACAATTCACCCCTCCACTTTGGGAAC	CASSQEAGGNNSPLHF	1	9.03349167036789E-6	48	TCRBV04-02*01	TCRBV04	TCRBV04-02	01				TCRBD01-01*01	TCRBD01	TCRBD01-01	01				TCRBJ01-06*01	TCRBJ01	TCRBJ01-06	01				0	2	4	1	4	7	33	50	52	59	63	1	In	VDJ
CGCTCAGGCTGCTGTCGGCTGCTCCCTCCCAGACTTCTGTTTACTTCTGTGCCAGCAGTTACCAAAATAGAAGCTTTCTTTGGACAA		2	1.2044655560490519E-5	34	TCRBV06-05*01	TCRBV06	TCRBV06-05	01						unresolved		TCRBD01,TCRBD02	TCRBD01-01,TCRBD02-01		TCRBJ01-01*01	TCRBJ01	TCRBJ01-01	01				2	0	4	6	5	8	47	-1	62	64	69	2	Out	VDJ
CAGCCCTCAGAACCCAGGGACTCAGCTGTGTACTTCTGTGCCAGCAGTTTAGTCCCGGGACTTGGCACTGAAGCTTTCTTTGGACAA	CASSLVPGLGTEAFF	1	1.2044655560490519E-5	45	TCRBV12	TCRBV12	unresolved			TCRBV12-03,TCRBV12-04		TCRBD02-01	TCRBD02	TCRBD02-01				01,02	TCRBJ01-01*01	TCRBJ01	TCRBJ01-01	01				1	4	0	10	3	4	36	52	56	62	65	1	In	VDJ
CCCAGCCCCAACCAGACCTCTCTGTACTTCTGTGCCAGCAGGATAGTAAAAGCGGGGGCCAGGAATTCACCCCTCCACTTTGGGAAC	CASRIVKAGARNSPLHF	1	1.2044655560490519E-5	51	TCRBV27-01*01	TCRBV27	TCRBV27-01	01				TCRBD02-01*01	TCRBD02	TCRBD02-01	01				TCRBJ01-06*01	TCRBJ01	TCRBJ01-06	01				6	9	6	2	5	7	30	41	50	58	63	1	In	VDJ
ACATCGGCCCAAAAGAACCCGACAGCTTTCTATCTCTGTGCCAGTAGTACAGGGGTTACTAGCACAGATACGCAGTATTTTGGCCCA	CASSTGVTSTDTQYF	1	1.806698334073578E-5	45	TCRBV19-01	TCRBV19	TCRBV19-01				01,02	TCRBD01-01*01	TCRBD01	TCRBD01-01	01				TCRBJ02-03*01	TCRBJ02	TCRBJ02-03	01				4	0	4	2	5	0	36	-1	49	55	60	1	In	VDJ
AACGCCTTGTTGCTGGGGGACTCGGCCCTCTATCTCTGTGCCAGCAGCTTGGGACAGGGTATGAGAAACATTCAGTACTTCGGCGCC	CASSLGQGMRNIQYF	1	1.2044655560490519E-5	45	TCRBV05-06*01	TCRBV05	TCRBV05-06	01				TCRBD01-01*01	TCRBD01	TCRBD01-01	01				TCRBJ02-04*01	TCRBJ02	TCRBJ02-04	01				0	0	2	3	6	6	36	-1	52	59	65	1	In	VDJ
CTGGAGTCCGCCAGCACCAACCAGACATCTATGTACCTCTGTGCCAGCACTGGAGGGGGCAATAACTATGGCTACACCTTCGGTTCG	CASTGGGNNYGYTF	1	1.3550237505551834E-5	42	TCRBV28-01*01	TCRBV28	TCRBV28-01	01				TCRBD01-01*01	TCRBD01	TCRBD01-01	01				TCRBJ01-02*01	TCRBJ01	TCRBJ01-02	01				7	4	5	0	2	1	39	49	53	60	62	1	In	VDJ
CTCAAGATCCAGCCTGCAAAGCTTGAGGACTCGGCCGTGTATCTCTGTGCCAGCAGCTTCGGGAGGGGCGAGCAGTTCTTCGGGCCA	CASSFGRGEQFF	1	1.2044655560490519E-5	36	TCRBV11-02*02	TCRBV11	TCRBV11-02	02				TCRBD02-01*02	TCRBD02	TCRBD02-01	02				TCRBJ02-01*01	TCRBJ02	TCRBJ02-01	01				3	0	8	0	2	10	45	-1	59	67	69	1	In	VDJ
GTGAGCACCTTGGAGCTGGGGGACTCGGCCCTTTATCTTTGCGCCAGCAGCTTGAATCGCGGGAGCAATGAGCAGTTCTTCGGGCCA	CASSLNRGSNEQFF	1	1.0539073615429204E-5	42	TCRBV05-01*01	TCRBV05	TCRBV05-01	01				TCRBD02-01*02	TCRBD02	TCRBD02-01	02				TCRBJ02-01*01	TCRBJ02	TCRBJ02-01	01				1	4	7	2	0	6	39	54	58	-1	65	1	In	VDJ
ACATCGGCCCAAAAGAACCCGACAGCTTTCTATCTCTGTGCCAGTAGTATACAGCTTTATAGCAATCAGCCCCAGCATTTTGGTGAT	CASSIQLYSNQPQHF	1	1.6561401395674463E-5	45	TCRBV19-01	TCRBV19	TCRBV19-01				01,02			unresolved		TCRBD01,TCRBD02	TCRBD01-01,TCRBD02-01		TCRBJ01-05*01	TCRBJ01	TCRBJ01-05	01				2	0	4	5	5	0	36	-1	51	54	59	1	In	VDJ
TCCCTGGAGCTTGATGACTCTGCTGTGTATTTCTGTGCCAGCAGCCATGGAAGCGTGGCAGCCAAAAACATTCAGTACTTCGGCGCC	CASSHGSVAAKNIQYF	1	1.5055819450613148E-5	48	TCRBV03	TCRBV03	unresolved			TCRBV03-01,TCRBV03-02		TCRBD02-01	TCRBD02	TCRBD02-01				01,02	TCRBJ02-04*01	TCRBJ02	TCRBJ02-04	01				3	4	6	6	4	0	33	47	51	55	59	1	In	VDJ
AGCTCTCTGGAGCTGGGGGACTCAGCTTTGTATTTCTGTGCCAGCAGCGAAGGAAGTGGGACGGGGGAGACCCAGTACTTCGGGCCA	CASSEGSGTGETQYF	1	7.527909725306574E-6	45	TCRBV09-01	TCRBV09	TCRBV09-01				01,02			unresolved		TCRBD01,TCRBD02	TCRBD01-01,TCRBD02-01		TCRBJ02-05*01	TCRBJ02	TCRBJ02-05	01				3	8	0	7	4	5	36	49	57	62	66	1	In	VDJ
TTGGCGTCTGCTGTACCCTCTCAGACATCTGTGTACTTCTGTGCCAGCAGTGATCAAGATGGCACAGATACGCAGTATTTTGGCCCA	CASSDQDGTDTQYF	1	1.5055819450613148E-5	42	TCRBV06-04	TCRBV06	TCRBV06-04				01,02			unresolved		TCRBD01,TCRBD02	TCRBD01-01,TCRBD02-01		TCRBJ02-03*01	TCRBJ02	TCRBJ02-03	01				3	4	2	8	2	1	39	53	57	59	61	1	In	VDJ
GAGATCCAGCGCACAGAGCAGGGGGACTCGGCCATGTATCTCTGTGCCAGCAGCCCCCCGGGCAGTCTGGGCGCTTTCTTTGGACAA	CASSPPGSLGAFF	2	2.107814723085841E-5	39	TCRBV07-09	TCRBV07	TCRBV07-09				01,03			unresolved		TCRBD01,TCRBD02	TCRBD01-01,TCRBD02-01		TCRBJ01-01*01	TCRBJ01	TCRBJ01-01	01				5	5	8	0	9	11	42	54	59	63	72	2	In	VDJ
CGCCCAGCCCCAACCAGACCTCTCTGTACTTCTGTGCCAGCAGTCCACAAACAGGGGGATTCTAACTATGGCTACACCTTCGGTTCG		1	1.2044655560490519E-5	49	TCRBV27-01*01	TCRBV27	TCRBV27-01	01				TCRBD01-01*01	TCRBD01	TCRBD01-01	01				TCRBJ01-02*01	TCRBJ01	TCRBJ01-02	01				5	6	3	1	3	0	32	44	50	58	61	1	Out	VDJ
GTGAACGCCTTGTTGCTGGGGGACTCGGCCCTGTATCTCTGTGCCAGCAGCTTGGCACGGGTGGACTATGGCTACACCTTCGGTTCG	CASSLARVDYGYTF	1	1.6561401395674463E-5	42	TCRBV05-05*01	TCRBV05	TCRBV05-05	01				TCRBD02-01	TCRBD02	TCRBD02-01				01,02	TCRBJ01-02*01	TCRBJ01	TCRBJ01-02	01				0	2	8	4	3	3	39	55	57	61	64	1	In	VDJ
CAGCGCACAGAGCAGGGGGACTCGGCCATGTATCTCTGTGCCAGCAGCCTCACTAGGCGGGAGGGGTATGAGCAGTTCTTCGGGCCA	CASSLTRREGYEQFF	1	1.806698334073578E-5	45	TCRBV07-09	TCRBV07	TCRBV07-09				01,03	TCRBD02-01*02	TCRBD02	TCRBD02-01	02				TCRBJ02-01*01	TCRBJ02	TCRBJ02-01	01				5	8	7	0	2	8	36	48	56	65	67	1	In	VDJ
GTCCGCCAGCACCAACCAGACATCTATGTACCTCTGTGCCAGCAGCCCCTCCAGGGGGCGGGAGTCAATGAGCAGTTCTTCGGGCCA		1	1.6561401395674463E-5	47	TCRBV28-01*01	TCRBV28	TCRBV28-01	01				TCRBD01-01*01	TCRBD01	TCRBD01-01	01				TCRBJ02-01*01	TCRBJ02	TCRBJ02-01	01				6	6	4	0	6	6	34	45	51	59	65	1	Out	VDJ
CGGTCCACAAAGCTGGAGGACTCAGCCATGTACTTCTGTGCCAGCAGCCCTAGCGGGGCCTTAGACGGGGAGCTGTTTTTTGGAGAA	CASSPSGALDGELFF	1	1.5055819450613148E-5	45	TCRBV02-01*01	TCRBV02	TCRBV02-01	01				TCRBD02-01*01	TCRBD02	TCRBD02-01	01				TCRBJ02-02*01	TCRBJ02	TCRBJ02-02	01				6	2	4	3	7	7	36	47	49	58	65	1	In	VDJ
GATCCAGCGCACAGAGCGGGGGGACTCAGCCGTGTATCTCTGTGCCAGCAGCTTGCGGGGGGGGATGAAAAACTGTTTTTTGGCAGT		1	1.5055819450613148E-5	41	TCRBV07-03*01	TCRBV07	TCRBV07-03	01				TCRBD02-01*01	TCRBD02	TCRBD02-01	01				TCRBJ01-04*01	TCRBJ01	TCRBJ01-04	01				3	0	7	0	1	6	40	-1	54	63	64	1	Out	VDJ
TCCGCCAGCACCAACCAGACATCTATGTACCTCTGTGCCAGCAGTCCCAGGGGGGGCGGCTCTGGAAACACCATATATTTTGGAGAG	CASSPRGGGSGNTIYF	1	2.107814723085841E-5	48	TCRBV28-01*01	TCRBV28	TCRBV28-01	01						unresolved		TCRBD01,TCRBD02	TCRBD01-01,TCRBD02-01		TCRBJ01-03*01	TCRBJ01	TCRBJ01-03	01				5	2	4	1	5	0	33	45	47	54	59	1	In	VDJ
GCAGAGCTTGGGGACTCGGCCATGTATCTCTGTGCCAGCAGCTTTAGGTTAGGACAGCTTTACACCGGGGAGCTGTTTTTTGGAGAA	CASSFRLGQLYTGELFF	1	1.3550237505551834E-5	51	TCRBV11-01*01	TCRBV11	TCRBV11-01	01				TCRBD01-01*01	TCRBD01	TCRBD01-01	01				TCRBJ02-02*01	TCRBJ02	TCRBJ02-02	01				3	7	1	5	4	3	30	44	51	57	61	1	In	VDJ
ATCCAGCGCACAGAGCAGGGGGACTCGGCCATGTATCTCTGTGCCAGCAGCGGGGACACGAACACCGGGGAGCTGTTTTTTGGAGAA	CASSGDTNTGELFF	1	1.806698334073578E-5	42	TCRBV07-09	TCRBV07	TCRBV07-09				01,03	TCRBD01-01*01	TCRBD01	TCRBD01-01	01				TCRBJ02-02*01	TCRBJ02	TCRBJ02-02	01				5	1	0	6	0	0	39	51	52	-1	58	1	In	VDJ
AAGGTGCAGCCTGCAGAACTGGAGGATTCTGGAGTTTATTTCTGTGCCAGCAGCCACACAAAGTTACAAGTGCAGTACTTCGGGCCG	CASSHTKLQVQYF	1	1.5055819450613148E-5	39	TCRBV14-01*01	TCRBV14	TCRBV14-01	01				TCRBD01-01*01	TCRBD01	TCRBD01-01	01				TCRBJ02-07*01	TCRBJ02	TCRBJ02-07	01				3	1	3	6	11	9	42	56	57	60	71	1	In	VDJ
TCGGCTGCTCCCTCCCAGACATCTGTGTACTTCTGTGCCAGCAGTTTATCACAGGGTACAGCCAAAAACATTCAGTACTTCGGCGCC	CASSLSQGTAKNIQYF	1	1.0539073615429204E-5	48	TCRBV06-05*01	TCRBV06	TCRBV06-05	01				TCRBD01-01*01	TCRBD01	TCRBD01-01	01				TCRBJ02-04*01	TCRBJ02	TCRBJ02-04	01				4	4	3	3	3	0	33	46	50	56	59	1	In	VDJ
AATTCCCTGGAGCTTGGTGACTCTGCTGTGTATTTCTGTGCCAGCAGCCAAGATGAGACAGGCACAGATACGCAGTATTTTGGCCCA	CASSQDETGTDTQYF	1	1.5055819450613148E-5	45	TCRBV03	TCRBV03	unresolved			TCRBV03-01,TCRBV03-02		TCRBD01-01*01	TCRBD01	TCRBD01-01	01				TCRBJ02-03*01	TCRBJ02	TCRBJ02-03	01				0	3	2	5	0	1	36	53	56	-1	61	1	In	VDJ
ACCAGTGCCCATCCTGAAGACAGCAGCTTCTACATCTGCAGTGCTGGAGCGGAGGGGGCGTTACAAGAGACCCAGTACTTCGGGCCA	CSAGAEGALQETQYF	1	7.527909725306574E-6	45	TCRBV20	TCRBV20	unresolved			TCRBV20-01,TCRBV20-or09_02		TCRBD01-01*01	TCRBD01	TCRBD01-01	01				TCRBJ02-05*01	TCRBJ02	TCRBJ02-05	01				1	3	5	0	4	2	36	49	52	59	63	1	In	VDJ
ACACAGCAGGAGGACTCGGCCGTGTATCTCTGTGCCAGCAGCTTAGGGGCTAGCGGGAGCTTCTACAATGAGCAGTTCTTCGGGCCA	CASSLGASGSFYNEQFF	1	1.6561401395674463E-5	51	TCRBV07-02*01	TCRBV07	TCRBV07-02	01				TCRBD02-01*02	TCRBD02	TCRBD02-01	02				TCRBJ02-01*01	TCRBJ02	TCRBJ02-01	01				1	3	4	2	3	3	30	46	49	59	62	1	In	VDJ
CTGGAGTCGGCTGCTCCCTCCCAGACATCTGTGTACTTCTGTGCCAGAGTAGCGGGTACCCACACAGATACGCAGTATTTTGGCCCA	CARVAGTHTDTQYF	1	1.2044655560490519E-5	42	TCRBV06-01*01	TCRBV06	TCRBV06-01	01				TCRBD02-01	TCRBD02	TCRBD02-01				01,02	TCRBJ02-03*01	TCRBJ02	TCRBJ02-03	01				9	2	5	4	6	2	39	47	49	56	62	1	In	VDJ
TGCCCATCCTGAAGACAGCAGCTTCTACATCTGCAGTGCTAGTCGGAAAGGGGTCCTGGGCCCACAGATACGCAGTATTTTGGCCCA		1	1.0539073615429204E-5	50	TCRBV20	TCRBV20	unresolved			TCRBV20-01,TCRBV20-or09_02		TCRBD01-01*01	TCRBD01	TCRBD01-01	01				TCRBJ02-03*01	TCRBJ02	TCRBJ02-03	01				3	6	5	2	9	2	31	42	48	53	62	1	Out	VDJ
AACGCCTTGTTGCTGGGGGGCTCGGCCCTCTATCTCTGTGCCAGCAGCTTCACAGGAGTGTCAAACACTGAAGCTTTCTTTGGACAA	CASSFTGVSNTEAFF	1	1.2044655560490519E-5	45	TCRBV05-06*01	TCRBV05	TCRBV05-06	01				TCRBD01-01*01	TCRBD01	TCRBD01-01	01				TCRBJ01-01*01	TCRBJ01	TCRBJ01-01	01				2	1	3	4	7	2	36	50	51	56	63	1	In	VDJ
GCTACCAGCTCCCAGACATCTGTGTACTTCTGTGCCATCAGTGGACCGACGGGGCGGGAGATAAGCAATGAGCAGTTCTTCGGGCCA	CAISGPTGREISNEQFF	1	1.9572565285797093E-5	51	TCRBV10-03*01	TCRBV10	TCRBV10-03	01				TCRBD02-01*02	TCRBD02	TCRBD02-01	02				TCRBJ02-01*01	TCRBJ02	TCRBJ02-01	01				4	10	7	2	5	6	30	43	53	60	65	1	In	VDJ
ACCAGTGCCCATCCTGAAGACAGCAGCTTCTACATCTGCAGTGCTAGAGTGACAGGGGCTTCTGGCGGGGAGCTGTTTTTTGGAGAA	CSARVTGASGGELFF	1	1.0539073615429204E-5	45	TCRBV20	TCRBV20	unresolved			TCRBV20-01,TCRBV20-or09_02		TCRBD01-01*01	TCRBD01	TCRBD01-01	01				TCRBJ02-02*01	TCRBJ02	TCRBJ02-02	01				1	1	2	2	7	7	36	49	50	58	65	1	In	VDJ
AGCGCACACAGCAGGAGGACTCGGCCGTGTATCTCTGTGCCAGCAGCTTAGGTACTAGGGGTATTAGAGACCCAGTACTTCGGGCCA		1	1.2044655560490519E-5	46	TCRBV07-02*01	TCRBV07	TCRBV07-02	01						unresolved		TCRBD01,TCRBD02	TCRBD01-01,TCRBD02-01		TCRBJ02-05*01	TCRBJ02	TCRBJ02-05	01				1	5	5	2	4	4	35	51	56	61	65	1	Out	VDJ
GCCCAAAAGAACCCGACAGCTTTCTATCTCTGTGCCAGTAGTATGAGGGTTGGCGGGGTCGGGAGCAATGAGCAGTTCTTCGGGCCA	CASSMRVGGVGSNEQFF	2	3.3122802791348926E-5	51	TCRBV19-01	TCRBV19	TCRBV19-01				01,02	TCRBD02-01	TCRBD02	TCRBD02-01				01,02	TCRBJ02-01*01	TCRBJ02	TCRBJ02-01	01				3	8	7	3	7	6	30	44	52	58	65	2	In	VDJ
CTGTCGGCTGCTCCCTCCCAGACATCTGTGTACTTCTGTGCCAGCAGTTACTCGGGGGCCTGGCAAGATACGCAGTATTTTGGCCCA	CASSYSGAWQDTQYF	1	9.03349167036789E-6	45	TCRBV06-05*01	TCRBV06	TCRBV06-05	01				TCRBD01-01*01	TCRBD01	TCRBD01-01	01				TCRBJ02-03*01	TCRBJ02	TCRBJ02-03	01				0	0	6	0	6	5	36	-1	53	59	65	1	In	VDJ
ATCCAGCGCACAGAGCAGGGGGACTCGGCCATGTATCTCTGTGCCAGCAGCCCCCGGACAGGGGTTGGGGAGCTGTTTTTTGGAGAA	CASSPRTGVGELFF	1	1.806698334073578E-5	42	TCRBV07-09	TCRBV07	TCRBV07-09				01,03	TCRBD01-01*01	TCRBD01	TCRBD01-01	01				TCRBJ02-02*01	TCRBJ02	TCRBJ02-02	01				5	4	1	2	2	8	39	51	55	64	66	1	In	VDJ
ATCCAGCGCACACAGCAGGAGGACTCGGCCGTGTATCTCTGTGCCAGCAGATCCGGGACTAGCGGGAACGAGCAGTACTTCGGGCCG	CASRSGTSGNEQYF	1	1.3550237505551834E-5	42	TCRBV07-02*01	TCRBV07	TCRBV07-02	01				TCRBD02-01*02	TCRBD02	TCRBD02-01	02				TCRBJ02-07*01	TCRBJ02	TCRBJ02-07	01				6	4	0	3	0	5	39	50	54	-1	67	1	In	VDJ
ACTGTGACATCGGCCCAAAAGAACCCGACAGCTTTCTATCTCTGTGCCAGTAGTATTACAGGTAACACTGAAGCTTTCTTTGGACAA	CASSITGNTEAFF	1	1.806698334073578E-5	39	TCRBV19-01	TCRBV19	TCRBV19-01				01,02	TCRBD01-01*01	TCRBD01	TCRBD01-01	01				TCRBJ01-01*01	TCRBJ01	TCRBJ01-01	01				3	1	3	4	1	2	42	56	57	62	63	1	In	VDJ
CTGGAGTCGGCTGCTCCCTCCCAGACATCTGTGTACTTCTGTGCCAGCAGTGAACTGACAGTGGGCACTGAGGCTTTCTTTGGACAA	CASSELTVGTEAFF	1	1.2044655560490519E-5	42	TCRBV06-01*01	TCRBV06	TCRBV06-01	01				TCRBD01-01*01	TCRBD01	TCRBD01-01	01				TCRBJ01-01*01	TCRBJ01	TCRBJ01-01	01				2	2	2	5	11	11	39	54	56	61	72	1	In	VDJ
CTGAAGATCCGGTCCACAAAGCTGGAGGACTCAGCCATGTACTTCTGTGCCAGCAGGGGGCCTAACACTGAAGCTTTCTTTGGACAA	CASRGPNTEAFF	1	1.3550237505551834E-5	36	TCRBV02-01*01	TCRBV02	TCRBV02-01	01				TCRBD01-01*01	TCRBD01	TCRBD01-01	01				TCRBJ01-01*01	TCRBJ01	TCRBJ01-01	01				6	0	7	0	2	2	45	-1	56	61	63	1	In	VDJ
GTAGTGCGAGGAGATTCGGCAGCTTATTTCTGTGCCAGCTCACCTCAAACCCCGGGGGACTCTAACTATGGCTACACCTTCGGTTCG	CASSPQTPGDSNYGYTF	1	1.2044655560490519E-5	51	TCRBV18-01*01	TCRBV18	TCRBV18-01	01				TCRBD02-01	TCRBD02	TCRBD02-01				01,02	TCRBJ01-02*01	TCRBJ01	TCRBJ01-02	01				3	11	0	10	0	0	30	44	55	-1	61	1	In	VDJ
GCCTTGGAGCTGGACGACTCGGCCCTGTATCTCTGTGCCAGCAGCTTGGACTAGCGGGGGGGCTAAGAGACCCAGTACTTCGGGCCA	CASSLD*RGG*ETQYF	1	1.0539073615429204E-5	48	TCRBV05-04*01	TCRBV05	TCRBV05-04	01				TCRBD02-01*01	TCRBD02	TCRBD02-01	01				TCRBJ02-05*01	TCRBJ02	TCRBJ02-05	01				0	0	3	0	2	3	33	-1	49	62	64	1	Stop	VDJ
ATCCAGCGCACACAGCAGGAGGACTCCGCCGTGTATCTCTGTGCCAGCAGCTTGCTCACAGACCAAGAGACCCAGTACTTCGGGCCA	CASSLLTDQETQYF	1	1.0539073615429204E-5	42	TCRBV07-08*01	TCRBV07	TCRBV07-08	01				TCRBD01-01*01	TCRBD01	TCRBD01-01	01				TCRBJ02-05*01	TCRBJ02	TCRBJ02-05	01				3	4	3	5	0	0	39	53	57	-1	61	1	In	VDJ
GTGCCCATCCTGAAGACAGCAGCTTCTACATCTGCAGTGCTGCCAGGACTAGCGGGATCTCCATACAATGAGCAGTTCTTCGGGCCA		1	1.0539073615429204E-5	49	TCRBV20	TCRBV20	unresolved			TCRBV20-01,TCRBV20-or09_02		TCRBD02-01*02	TCRBD02	TCRBD02-01	02				TCRBJ02-01*01	TCRBJ02	TCRBJ02-01	01				5	4	1	3	6	4	32	41	45	57	63	1	Out	VDJ
GTCCACGGAGTCAGGGGACACAGCACTGTATTTCTGTGCCAGCAGCAGACAACGGGGTTTGGATCCTACGAGCAGTACTTCGGGCCG		1	1.9572565285797093E-5	47	TCRBV21-01*01	TCRBV21	TCRBV21-01	01				TCRBD02-01*01	TCRBD02	TCRBD02-01	01				TCRBJ02-07*01	TCRBJ02	TCRBJ02-07	01				4	5	8	3	6	1	34	47	52	57	63	1	Out	VDJ
ATCCAGCGCACAGAGCAGGGGGACTCGGCCATGTATCTCTGTGCCAGCAGCATGGGACTAGCCACCGGGGAGCTGTTTTTTGGAGAA	CASSMGLATGELFF	1	1.806698334073578E-5	42	TCRBV07-09	TCRBV07	TCRBV07-09				01,03	TCRBD02-01	TCRBD02	TCRBD02-01				01,02	TCRBJ02-02*01	TCRBJ02	TCRBJ02-02	01				5	2	0	7	0	4	39	51	53	-1	62	1	In	VDJ
GTGAGCACCTTGGAGCTGGGGGACTCGGCCCTTTATCTTTGCGCCAGCAGCTTGACTAGCGCAAGGTATGAGCAGTTCTTCGGGCCA	CASSLTSARYEQFF	1	1.0539073615429204E-5	42	TCRBV05-01*01	TCRBV05	TCRBV05-01	01				TCRBD02-01	TCRBD02	TCRBD02-01				01,02	TCRBJ02-01*01	TCRBJ02	TCRBJ02-01	01				1	0	3	6	6	8	39	-1	54	61	67	1	In	VDJ
CAGGGGGACTCGGCCATGTATCTCTGTGCCAGCAGCTTAGGTATGGGCAGAGCGAGCTCCTATAATTCACCCCTCCACTTTGGGAAC	CASSLGMGRASSYNSPLHF	1	1.5055819450613148E-5	57	TCRBV07-09	TCRBV07	TCRBV07-09				01,03			unresolved		TCRBD01,TCRBD02	TCRBD01-01,TCRBD02-01		TCRBJ01-06*01	TCRBJ01	TCRBJ01-06	01				1	4	8	0	8	0	24	40	44	48	56	1	In	VDJ
CAGCAGGTAGTGCGAGGAGATTCGGCAGCTTATTTCTGTGCCAGCTCACCACCCATTGCCGACACAGATACGCAGTATTTTGGCCCA	CASSPPIADTDTQYF	1	1.3550237505551834E-5	45	TCRBV18-01*01	TCRBV18	TCRBV18-01	01						unresolved		TCRBD01,TCRBD02	TCRBD01-01,TCRBD02-01		TCRBJ02-03*01	TCRBJ02	TCRBJ02-03	01				0	7	2	8	0	2	36	53	60	-1	62	1	In	VDJ
AGGCTGGAGTCGGCTGCTCCCTCCCAGACATCTGTGTACTTCTGTGCCATCGCCACCGACAGGGCAGATACGCAGTATTTTGGCCCA	CAIATDRADTQYF	1	1.2044655560490519E-5	39	TCRBV06-01*01	TCRBV06	TCRBV06-01	01				TCRBD01-01*01	TCRBD01	TCRBD01-01	01				TCRBJ02-03*01	TCRBJ02	TCRBJ02-03	01				10	8	2	3	0	4	42	49	57	-1	64	1	In	VDJ
GCTGCTCCCTCCCAGACATCTGTGTACTTCTGTGCCAGCAGTGAGAGTGGCGGGGGAGCTTGGGGCACTGAAGCTTTCTTTGGACAA	CASSESGGGAWGTEAFF	1	1.2044655560490519E-5	51	TCRBV06-01*01	TCRBV06	TCRBV06-01	01				TCRBD02-01*01	TCRBD02	TCRBD02-01	01				TCRBJ01-01*01	TCRBJ01	TCRBJ01-01	01				3	5	7	2	9	4	30	44	49	56	65	1	In	VDJ
TGCTGGGGTTGGAGTCGGCTGCTCCCTCCCAAACATCTGTGTACTTCTGTGCCAGCAGTTACCAAAATAGAAGCTTTCTTTGGACAA		2	2.107814723085841E-5	34	TCRBV06	TCRBV06	unresolved			TCRBV06-02,TCRBV06-03				unresolved		TCRBD01,TCRBD02	TCRBD01-01,TCRBD02-01		TCRBJ01-01*01	TCRBJ01	TCRBJ01-01	01				2	0	4	6	5	8	47	-1	62	64	69	2	Out	VDJ
AGGATCCAGCAGGTAGTGCGAGGAGATTCGGCAGCTTATTTCTGTGCCAGCTCACCAGGGCAGAACACTGAAGCTTTCTTTGGACAA	CASSPGQNTEAFF	1	1.3550237505551834E-5	39	TCRBV18-01*01	TCRBV18	TCRBV18-01	01				TCRBD01-01*01	TCRBD01	TCRBD01-01	01				TCRBJ01-01*01	TCRBJ01	TCRBJ01-01	01				2	0	8	0	1	1	42	-1	57	61	62	1	In	VDJ
ATCCAGCCTGCAAAGCTTGAGGACTCGGCCGTGTATCTCTGTGCCAGCAGCATAGACAGGGCGGCAGAGACCCAGTACTTCGGGCCA	CASSIDRAAETQYF	1	1.0539073615429204E-5	42	TCRBV11-02*02	TCRBV11	TCRBV11-02	02				TCRBD01-01*01	TCRBD01	TCRBD01-01	01				TCRBJ02-05*01	TCRBJ02	TCRBJ02-05	01				0	0	4	3	4	4	39	-1	56	61	65	1	In	VDJ
ATTCTGGAGTCCGCCAGCACCAACCAGACATCTATGTACCTCTGTGCCAGCACTCCCGGAATCAGGAATGAGCAGTTCTTCGGGCCA	CASTPGIRNEQFF	1	1.6561401395674463E-5	39	TCRBV28-01*01	TCRBV28	TCRBV28-01	01				TCRBD01-01*01	TCRBD01	TCRBD01-01	01				TCRBJ02-01*01	TCRBJ02	TCRBJ02-01	01				7	10	4	4	0	7	42	52	62	-1	66	1	In	VDJ
GTGAGCAACATGAGCCCTGAAGACAGCAGCATATATCTCTGCAGCGTTGGTTCCGGGACAGGGGTTAATGAGCAGTTCTTCGGGCCA	CSVGSGTGVNEQFF	1	6.0223277802452596E-6	42	TCRBV29-01*01	TCRBV29	TCRBV29-01	01				TCRBD01-01*01	TCRBD01	TCRBD01-01	01				TCRBJ02-01*01	TCRBJ02	TCRBJ02-01	01				4	5	0	2	2	7	39	49	54	64	66	1	In	VDJ
CAGCAGGTAGTGCGAGGAGATTCGGCAGCTTATTTCTGTGCCAGCTCACGAGGCAGGGAGGGAAGCAAGCCCCAGCATTTTGGTGAT	CASSRGREGSKPQHF	1	1.2044655560490519E-5	45	TCRBV18-01*01	TCRBV18	TCRBV18-01	01				TCRBD02-01*02	TCRBD02	TCRBD02-01	02				TCRBJ01-05*01	TCRBJ01	TCRBJ01-05	01				4	6	9	0	5	8	36	49	55	62	67	1	In	VDJ
ACCAGTGCCCATCCTGAAGACAGCAGCTTCTACATCTGCAGTGCTAGCGAAAGGGAGAGCTCTGGAAACACCATATATTTTGGAGAG	CSASERESSGNTIYF	1	1.3550237505551834E-5	45	TCRBV20	TCRBV20	unresolved			TCRBV20-01,TCRBV20-or09_02		TCRBD02-01*02	TCRBD02	TCRBD02-01	02				TCRBJ01-03*01	TCRBJ01	TCRBJ01-03	01				3	5	9	2	2	0	36	47	52	57	59	1	In	VDJ
TCAGGCTGGAGTTGGCTGCTCCCTCCCAGACATCTGTGTACTTCTGTGCCAGCAGTAACCCCCCAAGAGACCCAGTACTTCGGGCCA		1	1.2044655560490519E-5	37	TCRBV06-06	TCRBV06	TCRBV06-06				01,02			unresolved		TCRBD01,TCRBD02	TCRBD01-01,TCRBD02-01		TCRBJ02-05*01	TCRBJ02	TCRBJ02-05	01				5	1	3	7	3	1	44	56	57	59	62	1	Out	VDJ
ACGATCCAGCGCACACAGCAGGAGGACTCGGCCGTGTATCTCTGTGCCAGCAGTTATTGGGGGGGCACTGAAGCTTTCTTTGGACAA	CASSYWGGTEAFF	1	1.5055819450613148E-5	39	TCRBV07-02*01	TCRBV07	TCRBV07-02	01				TCRBD02-01*01	TCRBD02	TCRBD02-01	01				TCRBJ01-01*01	TCRBJ01	TCRBJ01-01	01				6	5	9	0	0	4	42	53	58	-1	65	1	In	VDJ
TCACCAGGCCTGGGGGACGCAGCCATGTACCTGTGTGCCACCAGTCACCCTGGGCCGGGTGAAGGGGAGACCCAGTACTTCGGGCCA	CATSHPGPGEGETQYF	1	9.03349167036789E-6	48	TCRBV15-01*01	TCRBV15	TCRBV15-01	01						unresolved		TCRBD01,TCRBD02	TCRBD01-01,TCRBD02-01		TCRBJ02-05*01	TCRBJ02	TCRBJ02-05	01				6	18	5	3	0	5	33	44	62	-1	66	1	In	VDJ
ATCCGGTCCACAAAGCTGGAGGACTCAGCCATGTACTTCTGTGCCAGCACTGGACTAGCGGGGGACAATGAGCAGTTCTTCGGGCCA	CASTGLAGDNEQFF	1	1.3550237505551834E-5	42	TCRBV02-01*01	TCRBV02	TCRBV02-01	01				TCRBD02-01*01	TCRBD02	TCRBD02-01	01				TCRBJ02-01*01	TCRBJ02	TCRBJ02-01	01				7	2	1	2	0	5	39	49	51	-1	64	1	In	VDJ
CCGCTCACCAGGCCTGGGGGACGCAGCCATGTACCTGTGTGCCACCAGCAGAGATCATTGGGGGCCAACGTCCTGACTTTCGGGGCC		1	1.0539073615429204E-5	44	TCRBV15-01*01	TCRBV15	TCRBV15-01	01				TCRBD01-01*01	TCRBD01	TCRBD01-01	01				TCRBJ02-06*01	TCRBJ02	TCRBJ02-06	01				0	1	4	6	3	4	37	54	55	57	60	1	Out	VDJ
CACTGTGACATCGGCCCAAAAGAACCCGACAGCTTTCTATCTCTGTGCCAGTAGTATAGAGACTAGCGGCCGGGTAGGTTCGGGCCA		1	1.6561401395674463E-5	38	TCRBV19-01	TCRBV19	TCRBV19-01				01,02	TCRBD02-01	TCRBD02	TCRBD02-01				01,02	TCRBJ02	TCRBJ02	unresolved			TCRBJ02-01,TCRBJ02-05		0	0	2	5	9	19	43	-1	60	69	78	1	Out	VDJ
CGCACACAGCAGGAGGACTCGGCCGTGTATCTCTGTGCCAGCAGCCGCACCGGGACAGACTCTGGAAACACCATATATTTTGGAGAG	CASSRTGTDSGNTIYF	1	2.107814723085841E-5	48	TCRBV07-02*01	TCRBV07	TCRBV07-02	01				TCRBD01-01*01	TCRBD01	TCRBD01-01	01				TCRBJ01-03*01	TCRBJ01	TCRBJ01-03	01				5	6	0	5	1	0	33	45	51	58	59	1	In	VDJ
GTAGTGCGAGGAGATTCGGCAGCTTATTTCTGTGCCAGCTCACCGGGGGGGGTTTCCTCTGGGGCCAACGTCCTGACTTTCGGGGCC	CASSPGGVSSGANVLTF	2	2.7100475011103668E-5	51	TCRBV18-01*01	TCRBV18	TCRBV18-01	01				TCRBD02-01*01	TCRBD02	TCRBD02-01	01				TCRBJ02-06*01	TCRBJ02	TCRBJ02-06	01				3	0	9	0	5	0	30	-1	44	51	56	2	In	VDJ
CTGGAGTCCGCCAGCACCAACCAGACATCTATGTACCTCTGTGCCAGCAGTTCCTCAGGAGGCCGGGAGACCCAGTACTTCGGGCCA	CASSSSGGRETQYF	1	1.2044655560490519E-5	42	TCRBV28-01*01	TCRBV28	TCRBV28-01	01				TCRBD02-01*02	TCRBD02	TCRBD02-01	02				TCRBJ02-05*01	TCRBJ02	TCRBJ02-05	01				4	5	10	1	4	5	39	52	57	62	66	1	In	VDJ
CTGAGCTCTCTGGAGCTGGGGGACTCAGCTTTGTATTTCTGTGCCAGCAGCGTAGGGGGCGGAACCTACGAGCAGTACTTCGGGCCG	CASSVGGGTYEQYF	1	9.03349167036789E-6	42	TCRBV09-01	TCRBV09	TCRBV09-01				01,02	TCRBD01-01*01	TCRBD01	TCRBD01-01	01				TCRBJ02-07*01	TCRBJ02	TCRBJ02-07	01				0	0	7	0	4	2	39	-1	55	60	64	1	In	VDJ
CTGGAGTTGGCTGCTCCCTCCCAGACATCTGTGTACTTCTGTGCCAGCAGTTTTTTCCCCGACACCGGGGAGCTGTTTTTTGGAGAA	CASSFFPDTGELFF	2	4.06507125166555E-5	42	TCRBV06-06	TCRBV06	TCRBV06-06				01,02	TCRBD02-01	TCRBD02	TCRBD02-01				01,02	TCRBJ02-02*01	TCRBJ02	TCRBJ02-02	01				4	7	8	6	0	3	39	52	59	-1	61	2	In	VDJ
AGGATCCAGCAGGTAGTGCGAGGAGATTCGGCAGCTTATTTCTGTGCCAGCTCACCCGGGGGGGCCAATGAGCAGTTCTTCGGGCCA	CASSPGGANEQFF	1	1.5055819450613148E-5	39	TCRBV18-01*01	TCRBV18	TCRBV18-01	01				TCRBD02-01*01	TCRBD02	TCRBD02-01	01				TCRBJ02-01*01	TCRBJ02	TCRBJ02-01	01				3	0	8	0	1	6	42	-1	56	64	65	1	In	VDJ
AAGATCCAGCCTGCAAAGCTTGAGGACTCGGCCGTGTATCTCTGTGCCAGCAGCTCGGGGGTCACAGATACGCAGTATTTTGGCCCA	CASSSGVTDTQYF	1	1.2044655560490519E-5	39	TCRBV11-02*02	TCRBV11	TCRBV11-02	02				TCRBD02-01*01	TCRBD02	TCRBD02-01	01				TCRBJ02-03*01	TCRBJ02	TCRBJ02-03	01				4	0	8	2	1	2	42	-1	55	61	62	1	In	VDJ
ACCAGTGCCCATCCTGAAGACAGCAGCTTCTACATCTGCAGTGCTAGACCCTACCGCGCAACTAATGAAAAACTGTTTTTTGGCAGT	CSARPYRATNEKLFF	1	1.0539073615429204E-5	45	TCRBV20	TCRBV20	unresolved			TCRBV20-01,TCRBV20-or09_02		TCRBD02-01	TCRBD02	TCRBD02-01				01,02	TCRBJ01-04*01	TCRBJ01	TCRBJ01-04	01				2	2	4	9	5	0	36	48	50	53	58	1	In	VDJ
GAGTCCGCCAGCACCAACCAGACATCTATGTACCTCTGTGCCAGCAGGTCTTGGGGGGGGCCAATAGATACGCAGTATTTTGGCCCA	CASRSWGGPIDTQYF	1	1.3550237505551834E-5	45	TCRBV28-01*01	TCRBV28	TCRBV28-01	01				TCRBD02-01*01	TCRBD02	TCRBD02-01	01				TCRBJ02-03*01	TCRBJ02	TCRBJ02-03	01				6	5	9	0	6	5	36	47	52	59	65	1	In	VDJ
CGCACACAGCAGGAGGACTCCGCCGTGTATCTCTGTGCCAGCAGCGGAAGCGCCGGGACAAGCACAGATACGCAGTATTTTGGCCCA	CASSGSAGTSTDTQYF	1	1.0539073615429204E-5	48	TCRBV07-08*01	TCRBV07	TCRBV07-08	01				TCRBD01-01*01	TCRBD01	TCRBD01-01	01				TCRBJ02-03*01	TCRBJ02	TCRBJ02-03	01				5	9	0	6	0	0	33	45	54	-1	60	1	In	VDJ
GAGTCGCCCAGCCCCAACCAGACCTCTCTGTACTTCTGTGCCAGCAGTTTGGGGGCCGGGGCTCCCGGGGAGCTGTTTTTTGGAGAA	CASSLGAGAPGELFF	1	1.3550237505551834E-5	45	TCRBV27-01*01	TCRBV27	TCRBV27-01	01				TCRBD01-01*01	TCRBD01	TCRBD01-01	01				TCRBJ02-02*01	TCRBJ02	TCRBJ02-02	01				3	0	6	0	8	6	36	-1	50	56	64	1	In	VDJ
GTGACATCGGCCCAAAAGAACCCGACAGCTTTCTATCTCTGTGCCAGTAGTTGGGGACGGAGCTCCTACGAGCAGTACTTCGGGCCG	CASSWGRSSYEQYF	1	1.5055819450613148E-5	42	TCRBV19-01	TCRBV19	TCRBV19-01				01,02			unresolved		TCRBD01,TCRBD02	TCRBD01-01,TCRBD02-01		TCRBJ02-07*01	TCRBJ02	TCRBJ02-07	01				5	2	0	7	4	0	39	51	53	58	62	1	In	VDJ
CAGCCTGCAAAGCTTGAGGACTCGGCCGTGTATCTCTGTGCCAGCAGCCTCTACCAGGGCCTTGGAAACACCATATATTTTGGAGAG	CASSLYQGLGNTIYF	1	1.5055819450613148E-5	45	TCRBV11-02*02	TCRBV11	TCRBV11-02	02				TCRBD01-01*01	TCRBD01	TCRBD01-01	01				TCRBJ01-03*01	TCRBJ01	TCRBJ01-03	01				5	6	4	3	3	3	36	48	54	59	62	1	In	VDJ
AGCGCACAGAGCAGGGGGACTCGGCCATGTATCTCTGTGCCAGCAGCTTGAACCGAAAATAGCAATCAGCCCCAGCATTTTGGTGAT		1	1.3550237505551834E-5	46	TCRBV07-09	TCRBV07	TCRBV07-09				01,03			unresolved		TCRBD01,TCRBD02	TCRBD01-01,TCRBD02-01		TCRBJ01-05*01	TCRBJ01	TCRBJ01-05	01				3	0	2	8	8	0	35	-1	49	51	59	1	Out	VDJ
AGATCCAGCGCACAGAGCAGGGGGACTCGGCCATGTATCTCTGTGCCAGCCGGGCAGGGGGCTTCCGGGGAGCTGTTTTTTGGAGAA		1	1.6561401395674463E-5	40	TCRBV07-09	TCRBV07	TCRBV07-09				01,03	TCRBD01-01*01	TCRBD01	TCRBD01-01	01				TCRBJ02-02*01	TCRBJ02	TCRBJ02-02	01				8	4	4	0	2	6	41	50	54	62	64	1	Out	VDJ
ACTGTGACATCGGCCCAAAAGAACCCGACAGCTTTCTATCTCTGTGCCAGTAGCGGGAGGGTTTTCAATGAGCAGTTCTTCGGGCCA	CASSGRVFNEQFF	1	1.6561401395674463E-5	39	TCRBV19-01	TCRBV19	TCRBV19-01				01,02	TCRBD02-01*02	TCRBD02	TCRBD02-01	02				TCRBJ02-01*01	TCRBJ02	TCRBJ02-01	01				6	0	8	0	4	6	42	-1	53	61	65	1	In	VDJ
AGCTCTCTGGAGCTGGGGGACTCAGCTTTGTATTTCTGTGCCAGCAGCGCGTTGCTAGCGGGACAAAGTGAGCAGTTCTTCGGGCCA	CASSALLAGQSEQFF	1	9.03349167036789E-6	45	TCRBV09-01	TCRBV09	TCRBV09-01				01,02	TCRBD02-01*02	TCRBD02	TCRBD02-01	02				TCRBJ02-01*01	TCRBJ02	TCRBJ02-01	01				3	5	4	3	5	9	36	49	54	63	68	1	In	VDJ
CACGCCCTGCAGCCAGAAGACTCAGCCCTGTATCTCTGCGCCAGCAGCCTTTCTGGCGGGGGGCAATACGAGCAGTACTTCGGGCCG	CASSLSGGGQYEQYF	1	7.527909725306574E-6	45	TCRBV04-01*01	TCRBV04	TCRBV04-01	01				TCRBD02-01*01	TCRBD02	TCRBD02-01	01				TCRBJ02-07*01	TCRBJ02	TCRBJ02-07	01				4	6	7	1	3	4	36	49	55	63	66	1	In	VDJ
GAGTCCGCCAGCACCAACCAGACATCTATGTACCTCTGTGCCAGCAGTTCAAACAGGGGGCGTCGGGAAAAACTGTTTTTTGGCAGT	CASSSNRGRREKLFF	1	1.6561401395674463E-5	45	TCRBV28-01*01	TCRBV28	TCRBV28-01	01				TCRBD01-01*01	TCRBD01	TCRBD01-01	01				TCRBJ01-04*01	TCRBJ01	TCRBJ01-04	01				4	3	3	0	5	8	36	49	52	61	66	1	In	VDJ
CCTGCAAAGCTTGAGGACTCGGCCGTGTATCTCTGTGCCAGCAGCCTCCCAGCCGTGAAAGCCAAAAACATTCAGTACTTCGGCGCC	CASSLPAVKAKNIQYF	1	1.0539073615429204E-5	48	TCRBV11-02*02	TCRBV11	TCRBV11-02	02						unresolved		TCRBD01,TCRBD02	TCRBD01-01,TCRBD02-01		TCRBJ02-04*01	TCRBJ02	TCRBJ02-04	01				5	4	4	5	7	0	33	45	49	52	59	1	In	VDJ
ATCCAGCAGGTAGTGCGAGGAGATTCGGCAGCTTATTTCTGTGCCAGCTCACCGACAGGGAATGAGTATGGCTACACCTTCGGTTCG	CASSPTGNEYGYTF	1	1.0539073615429204E-5	42	TCRBV18-01*01	TCRBV18	TCRBV18-01	01				TCRBD01-01*01	TCRBD01	TCRBD01-01	01				TCRBJ01-02*01	TCRBJ01	TCRBJ01-02	01				3	0	2	3	6	5	39	-1	53	60	66	1	In	VDJ
TCCCTGATTCTGGAGTCCGCCAGCACCAACCAGACATCTATGTACCTCTGTGCCAGCAGCGGACAGTCAAAAGCTTTCTTTGGACAA	CASSGQSKAFF	1	1.3550237505551834E-5	33	TCRBV28-01*01	TCRBV28	TCRBV28-01	01				TCRBD01-01*01	TCRBD01	TCRBD01-01	01				TCRBJ01-01*01	TCRBJ01	TCRBJ01-01	01				6	1	1	5	4	9	48	59	60	66	70	1	In	VDJ
CAGCAGGTAGTGCGAGGAGATTCGGCAGCTTATTTCTGTGCCAGCTCACCACCCGGGACTCTCTTCGATGAGCAGTTCTTCGGGCCA	CASSPPGTLFDEQFF	1	1.2044655560490519E-5	45	TCRBV18-01*01	TCRBV18	TCRBV18-01	01				TCRBD02-01	TCRBD02	TCRBD02-01				01,02	TCRBJ02-01*01	TCRBJ02	TCRBJ02-01	01				0	1	0	10	7	8	36	53	54	60	67	1	In	VDJ
ACATCGGCCCAAAAGAACCCGACAGCTTTCTATCTCTGTGCCAGTAGCCTAGGGGGAGGAACTAACAATGAGCAGTTCTTCGGGCCA	CASSLGGGTNNEQFF	1	1.6561401395674463E-5	45	TCRBV19-01	TCRBV19	TCRBV19-01				01,02			unresolved		TCRBD01,TCRBD02	TCRBD01-01,TCRBD02-01		TCRBJ02-01*01	TCRBJ02	TCRBJ02-01	01				6	3	5	1	8	5	36	47	50	56	64	1	In	VDJ
CAGGTAGTGCGAGGAGATTCGGCAGCTTATTTCTGTGCCAGCTCACCCCCCCAGGGAGGGGGCACCGGGGAGCTGTTTTTTGGAGAA	CASSPPQGGGTGELFF	1	1.3550237505551834E-5	48	TCRBV18-01*01	TCRBV18	TCRBV18-01	01				TCRBD02-01*02	TCRBD02	TCRBD02-01	02				TCRBJ02-02*01	TCRBJ02	TCRBJ02-02	01				3	6	9	0	2	4	33	47	53	60	62	1	In	VDJ
AACCGGGAGACACGGCACTGTATCTCTGCGCCAGCAGTCCTCCGGGCCAAAGGGCCCACTACCAAAAACATTCAGTACTTCGGCGCC		1	1.3550237505551834E-5	55	TCRBV23-01*01	TCRBV23	TCRBV23-01	01						unresolved		TCRBD01,TCRBD02	TCRBD01-01,TCRBD02-01		TCRBJ02-04*01	TCRBJ02	TCRBJ02-04	01				4	11	5	3	7	2	26	39	50	54	61	1	Out	VDJ
GTGACCAGTGCCCATCCTGAAGACAGCAGCTTCTACATCTGCAGTGCTAGAGTGGGGACAGGCGAGCAGCCCCAGCATTTTGGTGAT	CSARVGTGEQPQHF	1	7.527909725306574E-6	42	TCRBV20	TCRBV20	unresolved			TCRBV20-01,TCRBV20-or09_02		TCRBD01-01*01	TCRBD01	TCRBD01-01	01				TCRBJ01-05*01	TCRBJ01	TCRBJ01-05	01				1	2	0	4	4	7	39	52	54	62	66	1	In	VDJ
CGGTCCACAAAGCTGGAGGACTCAGCCATGTACTTCTGTGCCAGCAGTAGGACTAGCGGTCGCACAGATACGCAGTATTTTGGCCCA	CASSRTSGRTDTQYF	1	1.2044655560490519E-5	45	TCRBV02-01*01	TCRBV02	TCRBV02-01	01				TCRBD02-01	TCRBD02	TCRBD02-01				01,02	TCRBJ02-03*01	TCRBJ02	TCRBJ02-03	01				5	1	1	5	2	1	36	48	49	59	61	1	In	VDJ
GATCCAGCCTGCAGAGCTTGGGGACTCGGCCGTGTATCTCTGTGCCAGCAGCTTAGATGACAGGCAGATACGCAGTATTTTGGCCCA		1	1.0539073615429204E-5	41	TCRBV11-03*01	TCRBV11	TCRBV11-03	01				TCRBD01-01*01	TCRBD01	TCRBD01-01	01				TCRBJ02-03*01	TCRBJ02	TCRBJ02-03	01				0	1	2	4	0	4	40	57	58	-1	64	1	Out	VDJ
AATTCCCTGGAGCTTGGTGACTCTGCTGTGTATTTCTGTGCCAGCAGCCAAGAAGCGGGGAGCACAGATACGCAGTATTTTGGCCCA	CASSQEAGSTDTQYF	1	1.3550237505551834E-5	45	TCRBV03	TCRBV03	unresolved			TCRBV03-01,TCRBV03-02		TCRBD02-01*01	TCRBD02	TCRBD02-01	01				TCRBJ02-03*01	TCRBJ02	TCRBJ02-03	01				0	0	6	3	0	0	36	-1	53	-1	60	1	In	VDJ
ATTCTGGAGTCCGCCAGCACCAACCAGACATCTATGTACCTCTGTGCCAGCCGACCCGGGACTGACTATGGCTACACCTTCGGTTCG	CASRPGTDYGYTF	1	1.2044655560490519E-5	39	TCRBV28-01*01	TCRBV28	TCRBV28-01	01				TCRBD02-01	TCRBD02	TCRBD02-01				01,02	TCRBJ01-02*01	TCRBJ01	TCRBJ01-02	01				8	6	0	10	1	3	42	51	57	63	64	1	In	VDJ
GTGAACGCCCTGTTGCTGGGGGACTCGGCCCTCTATCTCTGTGCCAGCACCCTTTCTTGGGGGGTCCACGAGCAGTACTTCGGGCCG	CASTLSWGVHEQYF	1	9.03349167036789E-6	42	TCRBV05-06*01	TCRBV05	TCRBV05-06	01				TCRBD02-01*01	TCRBD02	TCRBD02-01	01				TCRBJ02-07*01	TCRBJ02	TCRBJ02-07	01				6	9	9	1	3	5	39	49	58	64	67	1	In	VDJ
GAGCTGGGGGACTCGGCCCTTTATCTTTGCGCCAGCAGCCTCGGAGGGCCTAGCGGGAGTTTTGGAAACATTCAGTACTTCGGCGCC	CASSLGGPSGSFGNIQYF	1	9.03349167036789E-6	54	TCRBV05-01*01	TCRBV05	TCRBV05-01	01				TCRBD02-01*02	TCRBD02	TCRBD02-01	02				TCRBJ02-04*01	TCRBJ02	TCRBJ02-04	01				4	10	4	2	6	6	27	39	49	59	65	1	In	VDJ
CCTCAGAACCGGGAGACACGGCACTGTATCTCTGCGCCAGCAGTCAATCGAGGGCAGGGGGCTAATTTCTAGCAGTTCTTCGGGCCA		1	1.3550237505551834E-5	49	TCRBV23-01*01	TCRBV23	TCRBV23-01	01				TCRBD01-01*01	TCRBD01	TCRBD01-01	01				TCRBJ02-01*01	TCRBJ02	TCRBJ02-01	01				0	5	4	0	8	11	32	49	54	62	70	1	Out	VDJ
CAGCCAGAAGACTCAGCCCTGTATCTCTGCGCCAGCAGCGCCGGACTAGCGGGGGTAAGCTCCTACAATGAGCAGTTCTTCGGGCCA	CASSAGLAGVSSYNEQFF	1	9.03349167036789E-6	54	TCRBV04-01*01	TCRBV04	TCRBV04-01	01				TCRBD02-01*01	TCRBD02	TCRBD02-01	01				TCRBJ02-01*01	TCRBJ02	TCRBJ02-01	01				5	3	1	2	4	0	27	39	42	55	59	1	In	VDJ
TGTGAGCAACATGAGCCCTGAAGACAGCAGCATATATCTCTGCAGCGTCCAGGGGGGGGTGGCAATCAGCCCCAGCATTTTGGTGAT		1	4.516745835183945E-6	41	TCRBV29-01*01	TCRBV29	TCRBV29-01	01						unresolved		TCRBD01,TCRBD02	TCRBD01-01,TCRBD02-01		TCRBJ01-05*01	TCRBJ01	TCRBJ01-05	01				6	1	4	1	5	2	40	48	49	56	61	1	Out	VDJ
AACGCCTTGTTGCTGGGGGACTCGGCCCTGTATCTCTGTGCCAGCAGCTTGGCGCAGGGTAGGGTAGAGACCCAGTACTTCGGGCCA	CASSLAQGRVETQYF	1	1.3550237505551834E-5	45	TCRBV05-05*01	TCRBV05	TCRBV05-05	01				TCRBD01-01*01	TCRBD01	TCRBD01-01	01				TCRBJ02-05*01	TCRBJ02	TCRBJ02-05	01				0	2	4	3	6	4	36	52	54	59	65	1	In	VDJ
GCTGCTCCCTCCCAGACATCTGTGTACTTCTGTGCCAGCAGTGAAGCGCCCTTTGCTGGGGTAGGAAACACCATATATTTTGGAGAG	CASSEAPFAGVGNTIYF	1	1.5055819450613148E-5	51	TCRBV06-01*01	TCRBV06	TCRBV06-01	01						unresolved		TCRBD01,TCRBD02	TCRBD01-01,TCRBD02-01		TCRBJ01-03*01	TCRBJ01	TCRBJ01-03	01				0	10	6	2	2	4	30	47	57	61	63	1	In	VDJ
AATTCCCTGGAGCTTGGTGACTCTGCTGTGTATTTCTGTGCCAGCAGCCAAAAGACTATCTGGCCAGATACGCAGTATTTTGGCCCA	CASSQKTIWPDTQYF	1	1.3550237505551834E-5	45	TCRBV03	TCRBV03	unresolved			TCRBV03-01,TCRBV03-02		TCRBD02-01	TCRBD02	TCRBD02-01				01,02	TCRBJ02-03*01	TCRBJ02	TCRBJ02-03	01				2	2	2	9	6	4	36	51	53	58	64	1	In	VDJ
TTGGAGCTGGGGGACTCGGCCCTTTATCTTTGCGCCAGCAGCTTGGCGTACAGCGGGGGGGGTGAAGATACGCAGTATTTTGGCCCA	CASSLAYSGGGEDTQYF	1	9.03349167036789E-6	51	TCRBV05-01*01	TCRBV05	TCRBV05-01	01				TCRBD02-01*01	TCRBD02	TCRBD02-01	01				TCRBJ02-03*01	TCRBJ02	TCRBJ02-03	01				0	5	6	0	4	5	30	46	51	61	65	1	In	VDJ
CGCACACAGCAGGAGGACTCGGCCGTGTATCTCTGTGCCAGCAGCTTAGTTGCGACTAGCGGGTACAATGAGCAGTTCTTCGGGCCA	CASSLVATSGYNEQFF	1	1.3550237505551834E-5	48	TCRBV07-02*01	TCRBV07	TCRBV07-02	01				TCRBD02-01	TCRBD02	TCRBD02-01				01,02	TCRBJ02-01*01	TCRBJ02	TCRBJ02-01	01				1	4	2	4	0	4	33	49	53	-1	63	1	In	VDJ
TCCACGGAGTCAGGGGACACAGCACTGTATTTCTGTGCCAGCAGCCCCTAGGGGGGACTCCTCTTGTATACGCAGTATTTTGGCCCA	CASSP*GGLLLYTQYF	1	1.9572565285797093E-5	48	TCRBV21-01*01	TCRBV21	TCRBV21-01	01						unresolved		TCRBD01,TCRBD02	TCRBD01-01,TCRBD02-01		TCRBJ02-03*01	TCRBJ02	TCRBJ02-03	01				5	4	5	1	12	7	33	45	49	55	67	1	Stop	VDJ
AATGTGAGCACCTTGGAGCTGGGGGACTCGGCCCTTTATCTTTGCGCCAGCACCCAGGGGGCTTACAATGAGCAGTTCTTCGGGCCA	CASTQGAYNEQFF	1	9.03349167036789E-6	39	TCRBV05-01*01	TCRBV05	TCRBV05-01	01				TCRBD01-01*01	TCRBD01	TCRBD01-01	01				TCRBJ02-01*01	TCRBJ02	TCRBJ02-01	01				6	2	4	0	1	4	42	52	54	62	63	1	In	VDJ
ATCCAGCCCTCAGAACCCAGGGACTCAGCTGTGTACCTCTGTGCCAGCAGTTTATGGGGACCGCCCTACGAGCAGTACTTCGGGCCG	CASSLWGPPYEQYF	1	1.0539073615429204E-5	42	TCRBV12	TCRBV12	unresolved			TCRBV12-03,TCRBV12-04				unresolved		TCRBD01,TCRBD02	TCRBD01-01,TCRBD02-01		TCRBJ02-07*01	TCRBJ02	TCRBJ02-07	01				2	2	0	7	3	2	39	54	56	61	64	1	In	VDJ
CAGTCCACGGAGTCAGGGGACACAGCACTGTATTTCTGTGCCAGCGGTACCGGGACAGGGTAAAAAGATACGCAGTATTTTGGCCCA	CASGTGTG*KDTQYF	1	1.9572565285797093E-5	45	TCRBV21-01*01	TCRBV21	TCRBV21-01	01				TCRBD01-01*01	TCRBD01	TCRBD01-01	01				TCRBJ02-03*01	TCRBJ02	TCRBJ02-03	01				8	6	0	3	5	5	36	45	51	60	65	1	Stop	VDJ
GTGCAGCCTGCAGAACTGGAGGATTCTGGAGTTTATTTCTGTGCCAGCAGCCAAGATACCTGGGCCGGACGGCGGTATTTTGGCCCA	CASSQDTWAGRRYF	1	1.5055819450613148E-5	42	TCRBV14-01*01	TCRBV14	TCRBV14-01	01						unresolved		TCRBD01,TCRBD02	TCRBD01-01,TCRBD02-01		TCRBJ02-03*01	TCRBJ02	TCRBJ02-03	01				0	10	1	7	4	14	39	56	66	70	74	1	In	VDJ
ACACAGCAGGAGGACTCGGCCGTGTATCTCTGTGCCAGCAGCTTAGTCGTGGGCAGGGGAGAGGGGTACGAGCAGTACTTCGGGCCG	CASSLVVGRGEGYEQYF	1	1.2044655560490519E-5	51	TCRBV07-02*01	TCRBV07	TCRBV07-02	01				TCRBD01-01*01	TCRBD01	TCRBD01-01	01				TCRBJ02-07*01	TCRBJ02	TCRBJ02-07	01				1	7	4	2	7	4	30	46	53	59	66	1	In	VDJ
AAGATCCAGCGCACACAGCAGGAGGACTCCGCCGTGTATCTCTGTGCCAGCAGCTTAGTCAGTAATGAAAAACTGTTTTTTGGCAGT	CASSLVSNEKLFF	1	1.3550237505551834E-5	39	TCRBV07-08*01	TCRBV07	TCRBV07-08	01				TCRBD01-01*01	TCRBD01	TCRBD01-01	01				TCRBJ01-04*01	TCRBJ01	TCRBJ01-04	01				1	1	4	5	0	4	42	58	59	-1	62	1	In	VDJ
GCCTTGTTGCTGGGGGACTCGGCCCTCTATCTCTGTGCCAGCGTGTCGTGGGTGAGCTCTGGGGCCAACGTCCTGACTTTCGGGGCC	CASVSWVSSGANVLTF	1	1.0539073615429204E-5	48	TCRBV05-06*01	TCRBV05	TCRBV05-06	01						unresolved		TCRBD01,TCRBD02	TCRBD01-01,TCRBD02-01		TCRBJ02-06*01	TCRBJ02	TCRBJ02-06	01				7	7	0	9	4	0	33	42	49	52	56	1	In	VDJ
ACAGTGACCAGTGCCCATCCTGAAGACAGCAGCTTCTACATCTGCAGTGCTAGTAACCCCCCAGGCGAGACCCAGTACTTCGGGCCA	CSASNPPGETQYF	1	7.527909725306574E-6	39	TCRBV20	TCRBV20	unresolved			TCRBV20-01,TCRBV20-or09_02		TCRBD01-01*01	TCRBD01	TCRBD01-01	01				TCRBJ02-05*01	TCRBJ02	TCRBJ02-05	01				3	8	4	4	1	5	42	53	61	65	66	1	In	VDJ
CTGGAGTTGGCTGCTCCCTCCCAGACATCTGTGTACTTCTGTGCCAGCAGTCCCAGGGGGCCACAAGAGACCCAGTACTTCGGGCCA	CASSPRGPQETQYF	1	1.0539073615429204E-5	42	TCRBV06-06	TCRBV06	TCRBV06-06				01,02	TCRBD01-01*01	TCRBD01	TCRBD01-01	01				TCRBJ02-05*01	TCRBJ02	TCRBJ02-05	01				5	2	4	0	2	2	39	51	53	61	63	1	In	VDJ
GCAAAGCTTGAGGACTCGGCCGTGTATCTCTGTGCCAGCAGCCCCTCCCGGACTAGCGGGAGCACAGATACGCAGTATTTTGGCCCA	CASSPSRTSGSTDTQYF	1	1.0539073615429204E-5	51	TCRBV11-02*02	TCRBV11	TCRBV11-02	02				TCRBD02-01	TCRBD02	TCRBD02-01				01,02	TCRBJ02-03*01	TCRBJ02	TCRBJ02-03	01				5	7	1	4	0	0	30	42	49	-1	60	1	In	VDJ
CTGAATGTGAACGCCTTGTTGCTGGGGGACTCGGCCCTGTATCTCTGTGCCAGCAGCCCTGACAGGGGAGGCGCTTTCTTTGGACAA	CASSPDRGGAFF	1	1.6561401395674463E-5	36	TCRBV05-05*01	TCRBV05	TCRBV05-05	01				TCRBD01-01*01	TCRBD01	TCRBD01-01	01				TCRBJ01-01*01	TCRBJ01	TCRBJ01-01	01				4	3	2	2	4	11	45	57	60	68	72	1	In	VDJ
ACATCGGCCCAAAAGAACCCGACAGCTTTCTATCTCTGTGCCAGTAGTATAAGGACAGCGAACAATCAGCCCCAGCATTTTGGTGAT	CASSIRTANNQPQHF	2	1.806698334073578E-5	45	TCRBV19-01	TCRBV19	TCRBV19-01				01,02	TCRBD01-01*01	TCRBD01	TCRBD01-01	01				TCRBJ01-05*01	TCRBJ01	TCRBJ01-05	01				2	1	1	5	4	3	36	51	52	58	62	2	In	VDJ
CAGCCTGCAAAGCTTGAGGACTCGGCCGTGTATCTCTGTGCCAGCAGCTTAGGGGAGGACAGCACAGATACGCAGTATTTTGGCCCA	CASSLGEDSTDTQYF	1	1.0539073615429204E-5	45	TCRBV11-02*02	TCRBV11	TCRBV11-02	02				TCRBD02-01*02	TCRBD02	TCRBD02-01	02				TCRBJ02-03*01	TCRBJ02	TCRBJ02-03	01				1	0	9	1	2	0	36	-1	52	58	60	1	In	VDJ
TCCCTGGAGCTTGGTGACTCTGCTGTGTATTTCTGTGCCAGCAGCCAAGGTGGCGGGGCCCCCACAAAGGGGCAGTTCTTCGGGCCA	CASSQGGGAPTKGQFF	1	1.3550237505551834E-5	48	TCRBV03	TCRBV03	unresolved			TCRBV03-01,TCRBV03-02		TCRBD02-01*01	TCRBD02	TCRBD02-01	01				TCRBJ02-01*01	TCRBJ02	TCRBJ02-01	01				1	3	7	3	13	12	33	49	52	58	71	1	In	VDJ
CTTGACATCCGCTCACCAGGCCTGGGGGACGCAGCCATGTACCTGTGTGCCACCAGCAGAGCCGAAGATACGCAGTATTTTGGCCCA	CATSRAEDTQYF	2	2.107814723085841E-5	36	TCRBV15-01*01	TCRBV15	TCRBV15-01	01						unresolved		TCRBD01,TCRBD02	TCRBD01-01,TCRBD02-01		TCRBJ02-03*01	TCRBJ02	TCRBJ02-03	01				1	2	2	8	0	5	45	61	63	-1	65	2	In	VDJ
GAGTCCGCCAGCACCAACCAGACATCTATGTACCTCTGTGCCAGCAGTTCGCCCGGGACAGGGGAAGAGACCCAGTACTTCGGGCCA	CASSSPGTGEETQYF	1	1.0539073615429204E-5	45	TCRBV28-01*01	TCRBV28	TCRBV28-01	01				TCRBD01-01*01	TCRBD01	TCRBD01-01	01				TCRBJ02-05*01	TCRBJ02	TCRBJ02-05	01				4	5	0	2	0	3	36	49	54	-1	64	1	In	VDJ
CCAGCCTGCAGAGCTTGGGGACTCGGCCGTGTATCTCTGTGCCAGCAGCCTTAAGACTTTGACACAGATACGCAGTATTTTGGCCCA		1	1.0539073615429204E-5	44	TCRBV11-03*01	TCRBV11	TCRBV11-03	01				TCRBD02-01	TCRBD02	TCRBD02-01				01,02	TCRBJ02-03*01	TCRBJ02	TCRBJ02-03	01				5	5	2	10	4	2	37	49	54	58	62	1	Out	VDJ
TCGCCCAGCCCCAACCAGACCTCTCTGTACTTCTGTGCCAGCAGTCCCCAGGTAGCGGAATTCTACAATGAGCAGTTCTTCGGGCCA	CASSPQVAEFYNEQFF	1	1.2044655560490519E-5	48	TCRBV27-01*01	TCRBV27	TCRBV27-01	01				TCRBD02-01	TCRBD02	TCRBD02-01				01,02	TCRBJ02-01*01	TCRBJ02	TCRBJ02-01	01				5	7	5	5	4	3	33	45	52	58	62	1	In	VDJ
TCGGCTGCTCCCTCCCAGACATCTGTGTACTTCTGTGCCAGCATGAAAAGCCCTGGACCCGCCGGAAACATTCAGTACTTCGGCGCC	CASMKSPGPAGNIQYF	1	1.0539073615429204E-5	48	TCRBV06	TCRBV06	unresolved			TCRBV06-01,TCRBV06-05				unresolved		TCRBD01,TCRBD02	TCRBD01-01,TCRBD02-01		TCRBJ02-04*01	TCRBJ02	TCRBJ02-04	01				7	11	1	7	7	6	33	43	54	58	65	1	In	VDJ
GTGAACGCCTTGGAGCTGGAGGACTCGGCCCTGTATCTCTGTGCCAGCCCCCCCGGGCCCGCGACAGATACGCAGTATTTTGGCCCA	CASPPGPATDTQYF	1	1.5055819450613148E-5	42	TCRBV05-08*01	TCRBV05	TCRBV05-08	01						unresolved		TCRBD01,TCRBD02	TCRBD01-01,TCRBD02-01		TCRBJ02-03*01	TCRBJ02	TCRBJ02-03	01				7	6	8	0	5	3	39	48	54	58	63	1	In	VDJ
CAGCCCTCAGAACCCAGGGACTCAGCTGTGTACTTCTGTGCCAGCACCTATGGCGCGGCTAGCACAGATACGCAGTATTTTGGCCCA	CASTYGAASTDTQYF	1	1.0539073615429204E-5	45	TCRBV12	TCRBV12	unresolved			TCRBV12-03,TCRBV12-04		TCRBD02-01	TCRBD02	TCRBD02-01				01,02	TCRBJ02-03*01	TCRBJ02	TCRBJ02-03	01				7	8	7	5	2	0	36	46	54	58	60	1	In	VDJ
CTGGAGTCCGCCAGCACCAACCAGACATCTATGTACCTCTGTGCCAGCAGTTTTTCGAGGGCCCGCTATGGCTACACCTTCGGTTCG	CASSFSRARYGYTF	1	1.2044655560490519E-5	42	TCRBV28-01*01	TCRBV28	TCRBV28-01	01				TCRBD02-01*02	TCRBD02	TCRBD02-01	02				TCRBJ01-02*01	TCRBJ01	TCRBJ01-02	01				3	3	11	0	4	4	39	53	56	61	65	1	In	VDJ
CACAGCAGGAGGACTCGGCCGTGTATCTCTGTGCCAGCAGCTTATATGACTAGCGGGCAGCTCTCCTACGAGCAGTACTTCGGGCCG		1	1.2044655560490519E-5	52	TCRBV07-02*01	TCRBV07	TCRBV07-02	01				TCRBD02-01	TCRBD02	TCRBD02-01				01,02	TCRBJ02-07*01	TCRBJ02	TCRBJ02-07	01				2	3	2	4	5	0	29	44	47	57	62	1	Out	VDJ
TTGGAGCTGGGGGACTCGGCCCTTTATCTTTGCGCCAGCAGCCGCCGGCTAGCGGGGGTGAACACCGGGGAGCTGTTTTTTGGAGAA	CASSRRLAGVNTGELFF	1	9.03349167036789E-6	51	TCRBV05-01*01	TCRBV05	TCRBV05-01	01				TCRBD02-01*01	TCRBD02	TCRBD02-01	01				TCRBJ02-02*01	TCRBJ02	TCRBJ02-02	01				4	6	4	2	1	1	30	42	48	58	59	1	In	VDJ
AGGCTGGAGTCGGCTGCTCCCCCCCAGACATCTGTGTACTTCTGTGCCAGCAATATACTAACGAATCAGCCCCAGCATTTTGGTGAT	CASNILTNQPQHF	1	1.0539073615429204E-5	39	TCRBV06-01*01	TCRBV06	TCRBV06-01	01				TCRBD02-01	TCRBD02	TCRBD02-01				01,02	TCRBJ01-05*01	TCRBJ01	TCRBJ01-05	01				7	4	3	9	3	4	42	52	56	60	63	1	In	VDJ
GCCCAAAAGAACCCGACAGCTTTCTATCTCTGTGCCAGTAGTAACACAGGGCGCGGAGCGTTAAATCAGCCCCAGCATTTTGGTGAT	CASSNTGRGALNQPQHF	1	1.5055819450613148E-5	51	TCRBV19-01	TCRBV19	TCRBV19-01				01,02	TCRBD01-01*01	TCRBD01	TCRBD01-01	01				TCRBJ01-05*01	TCRBJ01	TCRBJ01-05	01				4	2	3	3	12	4	30	43	45	51	63	1	In	VDJ
CAAAAGAACCCGACAGCTTTCTATCTCTGTGCCAGTAGTGCGATCGTCGGGACAGGGACTGGGGCCAACGTCCTGACTTTCGGGGCC	CASSAIVGTGTGANVLTF	1	1.5055819450613148E-5	54	TCRBV19-01	TCRBV19	TCRBV19-01				01,02	TCRBD01-01*01	TCRBD01	TCRBD01-01	01				TCRBJ02-06*01	TCRBJ02	TCRBJ02-06	01				5	9	0	3	1	2	27	39	48	57	58	1	In	VDJ
CACCTTGGAGCTGGGGGACTCGGCCCTTTATCTTTGCGCCAGCAGCTTGGGGGCAGGGCAGCCACAGATACGCAGTATTTTGGCCCA		1	9.03349167036789E-6	47	TCRBV05-01*01	TCRBV05	TCRBV05-01	01				TCRBD01-01*01	TCRBD01	TCRBD01-01	01				TCRBJ02-03*01	TCRBJ02	TCRBJ02-03	01				0	3	4	3	4	2	34	50	53	58	62	1	Out	VDJ
CACACCCTGCAGCCAGAAGACTCGGCCCTGTATCTCTGTGCCAGCAGCCAAGAGTGGGGGGGTAATTCACCCCTCCACTTTGGGAAC	CASSQEWGGNSPLHF	1	7.527909725306574E-6	45	TCRBV04-02*01	TCRBV04	TCRBV04-02	01				TCRBD02-01*01	TCRBD02	TCRBD02-01	01				TCRBJ01-06*01	TCRBJ01	TCRBJ01-06	01				0	2	9	0	0	6	36	53	55	-1	62	1	In	VDJ
CCTGCAAAGCTTGAGGACTCGGCCGTGTATCTCTGTGCCAGCAGGCCGCTGGGGGCGGGGCAAACAGATACGCAGTATTTTGGCCCA	CASRPLGAGQTDTQYF	1	1.0539073615429204E-5	48	TCRBV11-02*02	TCRBV11	TCRBV11-02	02						unresolved		TCRBD01,TCRBD02	TCRBD01-01,TCRBD02-01		TCRBJ02-03*01	TCRBJ02	TCRBJ02-03	01				6	6	6	0	7	3	33	44	50	56	63	1	In	VDJ
AAGATCCAGCCTGCAGAGCAGGGGGACTCGGCCGTGTATGTCTGTGCAAGTCGCTTTACAGACGCAGAAAAACTGTTTTTTGGCAGT	CASRFTDAEKLFF	1	1.6561401395674463E-5	39	TCRBV12-02*01	TCRBV12	TCRBV12-02	01				TCRBD01-01*01	TCRBD01	TCRBD01-01	01				TCRBJ01-04*01	TCRBJ01	TCRBJ01-04	01				3	1	3	5	5	8	42	56	57	61	66	1	In	VDJ
GAGATCCAGCGCACAGAGCAGGGGGACTCGGCCATGTATCTCTGTGCCAGCAGCTTAAACAGGGAAGAGACCCAGTACTTCGGGCCA	CASSLNREETQYF	1	1.2044655560490519E-5	39	TCRBV07-09	TCRBV07	TCRBV07-09				01,03	TCRBD01-01*01	TCRBD01	TCRBD01-01	01				TCRBJ02-05*01	TCRBJ02	TCRBJ02-05	01				2	1	3	3	0	3	42	57	58	-1	64	1	In	VDJ
ACAAAGCTGGAGGACTCAGCCATGTACTTCTGTGCCAGCAGTGAATGGGGACTAGCGGGGGTTTACGAGACCCAGTACTTCGGGCCA	CASSEWGLAGVYETQYF	1	9.03349167036789E-6	51	TCRBV02-01*01	TCRBV02	TCRBV02-01	01				TCRBD02-01*01	TCRBD02	TCRBD02-01	01				TCRBJ02-05*01	TCRBJ02	TCRBJ02-05	01				2	2	0	2	5	5	30	45	47	61	66	1	In	VDJ
CTGGAGTCGCCCAGCCCCAACCAGACCTCTCTGTACTTCTGTGCCAGCAGACTCCGGGACAGGGGGCTCCAGCAGTACTTCGGGCCA	CASRLRDRGLQQYF	1	1.0539073615429204E-5	42	TCRBV27-01*01	TCRBV27	TCRBV27-01	01				TCRBD01-01*01	TCRBD01	TCRBD01-01	01				TCRBJ02-05*01	TCRBJ02	TCRBJ02-05	01				6	5	0	0	5	11	39	50	55	67	72	1	In	VDJ
TCGGCCCAAAAGAACCCGACAGCTTTCTATCTCTGTGCCAGTAGTATAGGGAGCCGACCGCTGAACACTGAAGCTTTCTTTGGACAA	CASSIGSRPLNTEAFF	1	1.5055819450613148E-5	48	TCRBV19-01	TCRBV19	TCRBV19-01				01,02	TCRBD02-01*02	TCRBD02	TCRBD02-01	02				TCRBJ01-01*01	TCRBJ01	TCRBJ01-01	01				1	0	10	2	8	0	33	-1	49	53	61	1	In	VDJ
CTGCAGAACTGGAGGATTCTGGAGTTTATTTCTGTGCCAGCAGCCGGGATAGCGGGAACGAACACAGATACGCAGTATTTTGGCCCA		1	1.5055819450613148E-5	49	TCRBV14-01*01	TCRBV14	TCRBV14-01	01				TCRBD02-01*02	TCRBD02	TCRBD02-01	02				TCRBJ02-03*01	TCRBJ02	TCRBJ02-03	01				4	4	5	3	5	2	32	45	49	57	62	1	Out	VDJ
AGGATCCAGCAGGTAGTGCGAGGAGATTCGGCAGCTTATTTCTGTGCCAGCTCACCACGTCTCGCTAATGAGCAGTTCTTCGGGCCA	CASSPRLANEQFF	3	6.172885974751391E-5	39	TCRBV18-01*01	TCRBV18	TCRBV18-01	01						unresolved		TCRBD01,TCRBD02	TCRBD01-01,TCRBD02-01		TCRBJ02-01*01	TCRBJ02	TCRBJ02-01	01				1	5	10	0	1	7	42	58	63	65	66	3	In	VDJ
ATCCGCTCACCAGGCCTGGGGGACGCAGCCATGTACCTGTGTGCCACCAGCAGAGATACAGGCCGTCAGCCCCAGCATTTTGGTGAT	CATSRDTGRQPQHF	1	9.03349167036789E-6	42	TCRBV15-01*01	TCRBV15	TCRBV15-01	01				TCRBD01-01*01	TCRBD01	TCRBD01-01	01				TCRBJ01-05*01	TCRBJ01	TCRBJ01-05	01				0	1	3	4	3	6	39	56	57	62	65	1	In	VDJ
GTGAACGCCTTGTTGCTGGGGGACTCGGCCCTGTATCTCTGTGCCAGCAGCTCTGGGGGCTACAATGAAAAACTGTTTTTTGGCAGT	CASSSGGYNEKLFF	1	1.9572565285797093E-5	42	TCRBV05-05*01	TCRBV05	TCRBV05-05	01				TCRBD01-01*01	TCRBD01	TCRBD01-01	01				TCRBJ01-04*01	TCRBJ01	TCRBJ01-04	01				3	2	6	0	3	5	39	52	54	60	63	1	In	VDJ
CGGAGTCAGGGGACACAGCACTGTATTTCTGTGCCAGCAGCAAAGAGGGCAAAATGAGGATGGAATTCACCCCTCCACTTTGGGAAC		1	1.806698334073578E-5	52	TCRBV21-01*01	TCRBV21	TCRBV21-01	01						unresolved		TCRBD01,TCRBD02	TCRBD01-01,TCRBD02-01		TCRBJ01-06*01	TCRBJ01	TCRBJ01-06	01				1	0	5	3	14	7	29	-1	45	49	63	1	Out	VDJ
CACGGAGTCAGGGGACACAGCACTGTATTTCTGTGCCAGCAGCAAAGAAAGGAGCGAGACGGTGGAAACACCATATATTTTGGAGAG		1	2.559489306604235E-5	50	TCRBV21-01*01	TCRBV21	TCRBV21-01	01				TCRBD02-01	TCRBD02	TCRBD02-01				01,02	TCRBJ01-03*01	TCRBJ01	TCRBJ01-03	01				1	5	6	6	6	3	31	47	52	56	62	1	Out	VDJ
AGGATCCAGCAGGTAGTGCGAGGAGATTCGGCAGCTTATTTCTGTGCCAGCTCACCCGACAGGAACACTGAAGCTTTCTTTGGACAA	CASSPDRNTEAFF	2	1.9572565285797093E-5	39	TCRBV18-01*01	TCRBV18	TCRBV18-01	01				TCRBD01-01*01	TCRBD01	TCRBD01-01	01				TCRBJ01-01*01	TCRBJ01	TCRBJ01-01	01				3	1	2	5	0	1	42	56	57	-1	62	2	In	VDJ
CCTGGAGTCGCCCAGCCCCAACCAGACCTCTCTGTACTTCTGTGCCAGCAGTAACGACAGGGGGGGGTGACCCAGTACTTCGGGCCA		1	1.0539073615429204E-5	41	TCRBV27-01*01	TCRBV27	TCRBV27-01	01				TCRBD01-01*01	TCRBD01	TCRBD01-01	01				TCRBJ02-05*01	TCRBJ02	TCRBJ02-05	01				5	3	2	1	4	7	40	52	55	64	68	1	Out	VDJ
GTGAGCACCTTGGAGCTGGGGGACTCGGCCCTTTATCTTTGCGCCAGCAGTTATTCTCATTTTGAGAATGGCTACACCTTCGGTTCG	CASSYSHFENGYTF	1	7.527909725306574E-6	42	TCRBV05-01*01	TCRBV05	TCRBV05-01	01				TCRBD02-01*02	TCRBD02	TCRBD02-01	02				TCRBJ01-02*01	TCRBJ01	TCRBJ01-02	01				5	13	11	2	1	6	39	50	63	66	67	1	In	VDJ
CGCACAGAGCAGGGGGACTCGGCCATGTATCTCTGTGCCAGCAGCTTATCTCCGGGACAGGGGGGTACTGAAGCTTTCTTTGGACAA	CASSLSPGQGGTEAFF	1	1.5055819450613148E-5	48	TCRBV07-09	TCRBV07	TCRBV07-09				01,03	TCRBD01-01*01	TCRBD01	TCRBD01-01	01				TCRBJ01-01*01	TCRBJ01	TCRBJ01-01	01				2	5	0	1	2	5	33	48	53	64	66	1	In	VDJ
GAGCTGGGGGACTCAGCTTTGTATTTCTGTGCCAGCAGCGTAGAAGGGTCTAGCGGGGGGAGCACAGATACGCAGTATTTTGGCCCA	CASSVEGSSGGSTDTQYF	1	7.527909725306574E-6	54	TCRBV09-01	TCRBV09	TCRBV09-01				01,02	TCRBD02-01*01	TCRBD02	TCRBD02-01	01				TCRBJ02-03*01	TCRBJ02	TCRBJ02-03	01				0	6	4	1	0	0	27	43	49	-1	60	1	In	VDJ
GTCCACGGAGTCAGGGGACACAGCACTGTATTTCTGTGCCAGCAGCAAAGAAGGGCCTAGGGGTGGAATGAGCAGTTCTTCGGGCCA		1	1.9572565285797093E-5	47	TCRBV21-01*01	TCRBV21	TCRBV21-01	01				TCRBD01-01*01	TCRBD01	TCRBD01-01	01				TCRBJ02-01*01	TCRBJ02	TCRBJ02-01	01				1	8	5	2	3	7	34	50	58	63	66	1	Out	VDJ
CCGGTCCACAAAGCTGGAGGACTCAGCCATGTACTTCTGTGCCAGCAGTGGAGGACTAGCGGGAGTAATGAGCAGTTCTTCGGGCCA		1	1.2044655560490519E-5	44	TCRBV02-01*01	TCRBV02	TCRBV02-01	01				TCRBD02-01*02	TCRBD02	TCRBD02-01	02				TCRBJ02-01*01	TCRBJ02	TCRBJ02-01	01				4	2	1	2	1	7	37	50	52	65	66	1	Out	VDJ
GCCCTGCAGCCAGAAGACTCAGCCCTGTATCTCTGCGCCAGCAGCCAAGCGGTTTTAACATTGAACACTGAAGCTTTCTTTGGACAA	CASSQAVLTLNTEAFF	1	9.03349167036789E-6	48	TCRBV04-01*01	TCRBV04	TCRBV04-01	01						unresolved		TCRBD01,TCRBD02	TCRBD01-01,TCRBD02-01		TCRBJ01-01*01	TCRBJ01	TCRBJ01-01	01				1	8	3	6	1	0	33	49	57	60	61	1	In	VDJ
CGCTCACCAGGCCTGGGGGACGCAGCCATGTACCTGTGTGCCACCAGCAGAGAAGGGTACTTACTCAATGAGCAGTTCTTCGGGCCA	CATSREGYLLNEQFF	1	9.03349167036789E-6	45	TCRBV15-01*01	TCRBV15	TCRBV15-01	01						unresolved		TCRBD01,TCRBD02	TCRBD01-01,TCRBD02-01		TCRBJ02-01*01	TCRBJ02	TCRBJ02-01	01				0	0	5	3	8	6	36	-1	53	57	65	1	In	VDJ
CTGAGGATCCAGCAGGTAGTGCGAGGAGATTCGGCAGCTTATTTCTGTGCCAGCTCACCACGAAACGATGAGCAGTTCTTCGGGCCA	CASSPRNDEQFF	1	1.2044655560490519E-5	36	TCRBV18-01*01	TCRBV18	TCRBV18-01	01						unresolved		TCRBD01,TCRBD02	TCRBD01-01,TCRBD02-01		TCRBJ02-01*01	TCRBJ02	TCRBJ02-01	01				1	0	2	8	4	8	45	-1	61	63	67	1	In	VDJ
AATTCCCTGGAGCTTGGTGACTCTGCTGTGTATTTCTGTGCCAGCAACCAATGGACAGGGAACACCGGGGAGCTGTTTTTTGGAGAA	CASNQWTGNTGELFF	1	1.3550237505551834E-5	45	TCRBV03	TCRBV03	unresolved			TCRBV03-01,TCRBV03-02		TCRBD01-01*01	TCRBD01	TCRBD01-01	01				TCRBJ02-02*01	TCRBJ02	TCRBJ02-02	01				2	1	1	4	0	1	36	51	52	-1	59	1	In	VDJ
GAGTCCGCCAGCACCAACCAGACATCTATGTACCTCTGTGCCAGCAGTATCTGGACGGCTACCAATCAGCCCCAGCATTTTGGTGAT	CASSIWTATNQPQHF	1	1.2044655560490519E-5	45	TCRBV28-01*01	TCRBV28	TCRBV28-01	01						unresolved		TCRBD01,TCRBD02	TCRBD01-01,TCRBD02-01		TCRBJ01-05*01	TCRBJ01	TCRBJ01-05	01				5	4	1	7	6	3	36	48	52	56	62	1	In	VDJ
GCCAGCACCAACCAGACATCTATGTACCTCTGTGCCAGCAGCCCCTCGGTGGGGGGCAGGGGAGAAGAGACCCAGTACTTCGGGCCA	CASSPSVGGRGEETQYF	1	1.0539073615429204E-5	51	TCRBV28-01*01	TCRBV28	TCRBV28-01	01						unresolved		TCRBD01,TCRBD02	TCRBD01-01,TCRBD02-01		TCRBJ02-05*01	TCRBJ02	TCRBJ02-05	01				6	15	4	2	2	3	30	41	56	62	64	1	In	VDJ
CTGGAGTCCGCCAGCACCAACCAGACATCTATGTACCTCTGTGCCAGCAGTCCCCCAAGAACCACAAACATTCAGTACTTCGGCGCC	CASSPPRTTNIQYF	1	1.5055819450613148E-5	42	TCRBV28-01*01	TCRBV28	TCRBV28-01	01						unresolved		TCRBD01,TCRBD02	TCRBD01-01,TCRBD02-01		TCRBJ02-04*01	TCRBJ02	TCRBJ02-04	01				5	7	2	8	5	6	39	51	58	60	65	1	In	VDJ
AGCCCCAACCAGACCTCTCTGTACTTCTGTGCCAGCAGTTTGCCAGGTGCCGGGACAGGGTACCAAGAGACCCAGTACTTCGGGCCA	CASSLPGAGTGYQETQYF	1	1.0539073615429204E-5	54	TCRBV27-01*01	TCRBV27	TCRBV27-01	01				TCRBD01-01*01	TCRBD01	TCRBD01-01	01				TCRBJ02-05*01	TCRBJ02	TCRBJ02-05	01				3	10	0	3	1	0	27	41	51	60	61	1	In	VDJ
ACACAGCAGGAGGACTCCGCCGTGTATCTCTGTGCCAGCAGCTACCTAGAAACTAGCGGGAACCAAGAGACCCAGTACTTCGGGCCA	CASSYLETSGNQETQYF	2	1.5055819450613148E-5	51	TCRBV07-08*01	TCRBV07	TCRBV07-08	01				TCRBD02-01*02	TCRBD02	TCRBD02-01	02				TCRBJ02-05*01	TCRBJ02	TCRBJ02-05	01				4	8	3	3	0	0	30	43	51	-1	61	2	In	VDJ
GAGTCCGCCAGCACCAACCAGACATCTATGTACCTCTGTGCCAGCAGTTTCCCGCAGGGGCAATACAATGAGCAGTTCTTCGGGCCA	CASSFPQGQYNEQFF	1	1.5055819450613148E-5	45	TCRBV28-01*01	TCRBV28	TCRBV28-01	01				TCRBD01-01*01	TCRBD01	TCRBD01-01	01				TCRBJ02-01*01	TCRBJ02	TCRBJ02-01	01				3	4	4	2	3	4	36	50	54	60	63	1	In	VDJ
TCGGCTGCTCCCTCCCAGACATCTGTGTACTTCTGTGCCAGCCGATCCGGATGGGACAGGGACTCCTACGAGCAGTACTTCGGGCCG	CASRSGWDRDSYEQYF	1	9.03349167036789E-6	48	TCRBV06	TCRBV06	unresolved			TCRBV06-01,TCRBV06-05		TCRBD01-01*01	TCRBD01	TCRBD01-01	01				TCRBJ02-07*01	TCRBJ02	TCRBJ02-07	01				8	10	0	3	1	0	33	42	52	61	62	1	In	VDJ
GCAGAGCTTGGGGACTCGGCCATGTATCTCTGTGCCAGCAGCTTAGAGGCCGGGACAGGGTCGAGCTACGAGCAGTACTTCGGGCCG	CASSLEAGTGSSYEQYF	1	9.03349167036789E-6	51	TCRBV11-01*01	TCRBV11	TCRBV11-01	01				TCRBD01-01*01	TCRBD01	TCRBD01-01	01				TCRBJ02-07*01	TCRBJ02	TCRBJ02-07	01				1	5	0	3	5	3	30	46	51	60	65	1	In	VDJ
AGCCCCAACCAGACCTCTCTGTACTTCTGTGCCAGCGCGACCCTGACTAGCGGGAGAACCGAGGGGTATGAGCAGTTCTTCGGGCCA	CASATLTSGRTEGYEQFF	1	1.2044655560490519E-5	54	TCRBV27-01*01	TCRBV27	TCRBV27-01	01				TCRBD02-01*02	TCRBD02	TCRBD02-01	02				TCRBJ02-01*01	TCRBJ02	TCRBJ02-01	01				8	8	2	2	11	8	27	36	44	56	67	1	In	VDJ
CTGCTGTCGGCTGCTCCCTCCCAGACATCTGTGTACTTCTGTGCCAGCAGACGGGGACCGCGGATAGGTGAGCAGTTCTTCGGGCCA	CASRRGPRIGEQFF	1	9.03349167036789E-6	42	TCRBV06-05*01	TCRBV06	TCRBV06-05	01						unresolved		TCRBD01,TCRBD02	TCRBD01-01,TCRBD02-01		TCRBJ02-01*01	TCRBJ02	TCRBJ02-01	01				6	3	0	7	10	9	39	50	53	58	68	1	In	VDJ
TCCACAAAGCTGGAGGACTCAGCCATGTACTTCTGTGCCAGCAGTGATACCCCAGGGCACATGAACACTGAAGCTTTCTTTGGACAA	CASSDTPGHMNTEAFF	1	1.2044655560490519E-5	48	TCRBV02-01*01	TCRBV02	TCRBV02-01	01				TCRBD01-01*01	TCRBD01	TCRBD01-01	01				TCRBJ01-01*01	TCRBJ01	TCRBJ01-01	01				3	5	4	3	4	0	33	47	52	57	61	1	In	VDJ
GTGAACGCCTTGGAGCTGGACGACTCGGCCCTGTATCTCTGTGCCAGCAGCTGGGACAGGGGTGACGAAAAACTGTTTTTTGGCAGT	CASSWDRGDEKLFF	1	1.3550237505551834E-5	42	TCRBV05-04*01	TCRBV05	TCRBV05-04	01				TCRBD01-01*01	TCRBD01	TCRBD01-01	01				TCRBJ01-04*01	TCRBJ01	TCRBJ01-04	01				3	0	0	2	4	8	39	-1	52	62	66	1	In	VDJ
AGTCGCCCAGCCCCAACCAGACCTCTCTGTACTTCTGTGCCAGCAGTTTATTGCGGGAGGAACTACAATGAGCAGTTCTTCGGGCCA		2	2.4089311120981038E-5	46	TCRBV27-01*01	TCRBV27	TCRBV27-01	01				TCRBD02-01*02	TCRBD02	TCRBD02-01	02				TCRBJ02-01*01	TCRBJ02	TCRBJ02-01	01				1	1	7	1	2	3	35	51	52	60	62	2	Out	VDJ
GACTCGGCCCTGTATCTCTGTGCCAGAAGCACACTTTCCGGGACAGGGGGCGCGACGTCTGGGGCCAACGTCCTGACTTTCGGGGCC	CARSTLSGTGGATSGANVLTF	2	1.5055819450613148E-5	63	TCRBV05-03	TCRBV05	TCRBV05-03				01,02	TCRBD01-01*01	TCRBD01	TCRBD01-01	01				TCRBJ02-06*01	TCRBJ02	TCRBJ02-06	01				4	9	0	0	6	1	18	30	39	51	57	2	In	VDJ
ATCCAGCGCACACAGCAGGAGGACTCCGCCGTGTATCTCTGTGCCAGCAGCTTAGAGGCCGGGGGGGGATTGCAGTATTTTGGCCCA	CASSLEAGGGLQYF	1	1.0539073615429204E-5	42	TCRBV07-08*01	TCRBV07	TCRBV07-08	01				TCRBD02-01*01	TCRBD02	TCRBD02-01	01				TCRBJ02-03*01	TCRBJ02	TCRBJ02-03	01				1	4	8	0	4	11	39	55	59	67	71	1	In	VDJ
TTGGCTGCTCCCTCCCAGACATCTGTGTACTTCTGTGCCAGCAACTCGCCCGACAGGGGGCGCGGAGAGACCCAGTACTTCGGGCCA	CASNSPDRGRGETQYF	2	3.0111638901226297E-5	48	TCRBV06-06	TCRBV06	TCRBV06-06				01,02	TCRBD01-01*01	TCRBD01	TCRBD01-01	01				TCRBJ02-05*01	TCRBJ02	TCRBJ02-05	01				7	8	2	0	4	4	33	43	51	61	65	2	In	VDJ
CTGGAGTCCGCCAGCACCAACCAGACATCTATGTACCTCTGTGCCAGCAGTTCCCCCACCAGCACAGATACGCAGTATTTTGGCCCA	CASSSPTSTDTQYF	1	1.3550237505551834E-5	42	TCRBV28-01*01	TCRBV28	TCRBV28-01	01						unresolved		TCRBD01,TCRBD02	TCRBD01-01,TCRBD02-01		TCRBJ02-03*01	TCRBJ02	TCRBJ02-03	01				4	5	3	7	1	0	39	52	57	59	60	1	In	VDJ
GTGAGCAACATGAGCCCTGAAGACAGCAGCATATATCCCTGCAGCGTTGACGAGGGGGCGTACAACTATGGCTACACCTTCGGTTCG	CSVDEGAYNYGYTF	1	4.516745835183945E-6	42	TCRBV29-01*01	TCRBV29	TCRBV29-01	01				TCRBD01-01*01	TCRBD01	TCRBD01-01	01				TCRBJ01-02*01	TCRBJ01	TCRBJ01-02	01				3	2	5	0	4	2	39	50	52	59	63	1	In	VDJ
CAGGTAGTGCGAGGAGATTCGGCAGCTTATTTCTGTGCCAGCTCACCAAAGTCTGCAGGACGGGACAATGAGCAGTTCTTCGGGCCA	CASSPKSAGRDNEQFF	1	1.2044655560490519E-5	48	TCRBV18-01*01	TCRBV18	TCRBV18-01	01						unresolved		TCRBD01,TCRBD02	TCRBD01-01,TCRBD02-01		TCRBJ02-01*01	TCRBJ02	TCRBJ02-01	01				2	9	1	7	3	5	33	48	57	61	64	1	In	VDJ
CCAGCGCACAGAGCAGGGGGACTCGGCCATGTATCTCTGTGCCAGCAGTTATGCGGACATCAGGGAAAGCCCCAGCATTTTGGTGAT		1	1.3550237505551834E-5	44	TCRBV07-09	TCRBV07	TCRBV07-09				01,03	TCRBD01-01*01	TCRBD01	TCRBD01-01	01				TCRBJ01-05*01	TCRBJ01	TCRBJ01-05	01				6	6	1	6	8	8	37	48	54	59	67	1	Out	VDJ
TCGGCCCAAAAGAACCCGACAGCTTTCTATCTCTGTGCCAGTAGTATCGGTGTGGTGAGCTCCTACAATGAGCAGTTCTTCGGGCCA	CASSIGVVSSYNEQFF	1	1.6561401395674463E-5	48	TCRBV19-01	TCRBV19	TCRBV19-01				01,02	TCRBD02-01	TCRBD02	TCRBD02-01				01,02	TCRBJ02-01*01	TCRBJ02	TCRBJ02-01	01				3	0	8	5	9	0	33	-1	47	50	59	1	In	VDJ
ACTCTGAAGATCCAGCCCTCAGAACCCAGGGACTCAGCTGTGTACTTCTGTGCCAGCAGTTTGGGGGAGACCCAGTACTTCGGGCCA	CASSLGETQYF	1	9.03349167036789E-6	33	TCRBV12	TCRBV12	unresolved			TCRBV12-03,TCRBV12-04				unresolved		TCRBD01,TCRBD02	TCRBD01-01,TCRBD02-01		TCRBJ02-05*01	TCRBJ02	TCRBJ02-05	01				3	0	6	2	0	5	48	-1	62	-1	66	1	In	VDJ
TCAGCTTTGTATTTCTGTGCCAGCAGCCCATCTAGCGGGGGGGCTTTGCGTTTCGGCTCTGGGGCCAACGTCCTGACTTTCGGGGCC	CASSPSSGGALRFGSGANVLTF	1	7.527909725306574E-6	66	TCRBV09-01	TCRBV09	TCRBV09-01				01,02	TCRBD02-01*01	TCRBD02	TCRBD02-01	01				TCRBJ02-06*01	TCRBJ02	TCRBJ02-06	01				4	4	4	0	13	0	15	27	31	43	56	1	In	VDJ
CAGCGCACAGAGCAGGGGGACTCGGCCATGTATCTCTGTGCCAGCAGCTTAGCGGGACTAGCGTTCGATGAGCAGTTCTTCGGGCCA	CASSLAGLAFDEQFF	1	1.5055819450613148E-5	45	TCRBV07-09	TCRBV07	TCRBV07-09				01,03	TCRBD02-01	TCRBD02	TCRBD02-01				01,02	TCRBJ02-01*01	TCRBJ02	TCRBJ02-01	01				0	0	0	6	4	8	36	-1	53	63	67	1	In	VDJ
ACCCTCTCAGACATCTGTGTACTTCTGTGCCAGCAGTGACCCAGGGATCTAGCGGGAGGGATTCCAGATACGCAGTATTTTGGCCCA		1	1.3550237505551834E-5	56	TCRBV06-04	TCRBV06	TCRBV06-04				01,02	TCRBD02-01*02	TCRBD02	TCRBD02-01	02				TCRBJ02-03*01	TCRBJ02	TCRBJ02-03	01				2	8	4	0	4	4	25	40	48	60	64	1	Out	VDJ
ACTGTGACATCGGCCCAAAAGAACCCGACAGCTTTCTATCTCTGTGCCAGTAGTCCCGTTAGGCCGCTTGAAGCTTTCTTTGGACAA	CASSPVRPLEAFF	1	1.5055819450613148E-5	39	TCRBV19-01	TCRBV19	TCRBV19-01				01,02			unresolved		TCRBD01,TCRBD02	TCRBD01-01,TCRBD02-01		TCRBJ01-01*01	TCRBJ01	TCRBJ01-01	01				5	6	5	4	5	7	42	54	60	63	68	1	In	VDJ
AGCTCTCTGGAGCTGGGGGACTCAGCTTTGTATTTCTGTGCCAGCAGCCTACCCGGGACAGGGGTCAATGAGCAGTTCTTCGGGCCA	CASSLPGTGVNEQFF	1	9.03349167036789E-6	45	TCRBV09-01	TCRBV09	TCRBV09-01				01,02	TCRBD01-01*01	TCRBD01	TCRBD01-01	01				TCRBJ02-01*01	TCRBJ02	TCRBJ02-01	01				4	6	0	2	1	6	36	48	54	64	65	1	In	VDJ
ACAAAGCTGGAGGACTCAGCCATGTACTTCTGTGCCAGCAGTGGAGCCGAGGGCGGGTGGAGCAATCAGCCCCAGCATTTTGGTGAT	CASSGAEGGWSNQPQHF	1	1.0539073615429204E-5	51	TCRBV02-01*01	TCRBV02	TCRBV02-01	01				TCRBD02-01	TCRBD02	TCRBD02-01				01,02	TCRBJ01-05*01	TCRBJ01	TCRBJ01-05	01				0	5	7	4	3	1	30	47	52	57	60	1	In	VDJ
ACATCGGCCCAAAAGAACCCGACAGCTTTCTATCTCTGTGCCAGTAGTATGGGGGGCGGGAATTCAGATGAGCAGTTCTTCGGGCCA	CASSMGGGNSDEQFF	1	1.6561401395674463E-5	45	TCRBV19-01	TCRBV19	TCRBV19-01				01,02			unresolved		TCRBD01,TCRBD02	TCRBD01-01,TCRBD02-01		TCRBJ02-01*01	TCRBJ02	TCRBJ02-01	01				3	1	6	0	10	8	36	50	51	57	67	1	In	VDJ
ACATCGGCCCAAAAGAACCCGACAGCTTTCTATCTCTGTGCCAGTAGTATTTCTAGCGGGGTGTACAATGAGCAGTTCTTCGGGCCA	CASSISSGVYNEQFF	1	1.6561401395674463E-5	45	TCRBV19-01	TCRBV19	TCRBV19-01				01,02	TCRBD02-01*01	TCRBD02	TCRBD02-01	01				TCRBJ02-01*01	TCRBJ02	TCRBJ02-01	01				3	2	4	3	2	4	36	50	52	61	63	1	In	VDJ
GAGTCTGCCATCCCCAACCAGACAGCTCTTTACTTCTGTGCCACCAGTGATCCGACTAGCGGGGACAATGAGCAGTTCTTCGGGCCA	CATSDPTSGDNEQFF	1	1.0539073615429204E-5	45	TCRBV24	TCRBV24	unresolved			TCRBV24-01,TCRBV24-or09_02		TCRBD02-01*01	TCRBD02	TCRBD02-01	01				TCRBJ02-01*01	TCRBJ02	TCRBJ02-01	01				3	2	2	3	0	5	36	51	53	-1	64	1	In	VDJ
GTGAACGCCTTGGAGCTGGACGACTCGGCCCTGTATCTCTGTGCCAGCAGCTTGGTTGGTGCGGAGTATGGCTACACCTTCGGTTCG	CASSLVGAEYGYTF	1	9.03349167036789E-6	42	TCRBV05-04*01	TCRBV05	TCRBV05-04	01				TCRBD02-01	TCRBD02	TCRBD02-01				01,02	TCRBJ01-02*01	TCRBJ01	TCRBJ01-02	01				0	5	7	5	2	5	39	55	60	64	66	1	In	VDJ
CGGTCCACAAAGCTGGAGGACTCAGCCATGTACTTCTGTGCCAGCACTCGGGACAGCCTGGTACGTTATGGCTACACCTTCGGTTCG	CASTRDSLVRYGYTF	1	1.0539073615429204E-5	45	TCRBV02-01*01	TCRBV02	TCRBV02-01	01				TCRBD01-01*01	TCRBD01	TCRBD01-01	01				TCRBJ01-02*01	TCRBJ01	TCRBJ01-02	01				7	3	0	5	10	5	36	46	49	56	66	1	In	VDJ
CGCACAGAGCAGGGGGACTCGGCCATGTATCTCTGTGCCAGCAGCTTAGGGACCGGGGGCATCTACAATGAGCAGTTCTTCGGGCCA	CASSLGTGGIYNEQFF	1	1.5055819450613148E-5	48	TCRBV07-09	TCRBV07	TCRBV07-09				01,03			unresolved		TCRBD01,TCRBD02	TCRBD01-01,TCRBD02-01		TCRBJ02-01*01	TCRBJ02	TCRBJ02-01	01				1	5	6	0	2	3	33	49	54	60	62	1	In	VDJ
GGAGTCTGCTGCCTCCTCCCAGACATCTGTATATTTCTGCGCCAGCAGAGAATAGACAGGGGGCGAGGTGAGCAGTTCTTCGGGCCA		1	1.5055819450613148E-5	44	TCRBV10-01	TCRBV10	TCRBV10-01				01,02	TCRBD01-01*01	TCRBD01	TCRBD01-01	01				TCRBJ02-01*01	TCRBJ02	TCRBJ02-01	01				6	6	2	0	4	9	37	48	54	64	68	1	Out	VDJ
CTGGAGTCGCCCAGCCCCAACCAGACCTCTCTGTACTTCTGTGCCAGCAGTCCCCCCCTCCTCAGGGATACGCAGTATTTTGGCCCA	CASSPPLLRDTQYF	1	1.2044655560490519E-5	42	TCRBV27-01*01	TCRBV27	TCRBV27-01	01				TCRBD01-01*01	TCRBD01	TCRBD01-01	01				TCRBJ02-03*01	TCRBJ02	TCRBJ02-03	01				5	11	4	4	0	6	39	51	62	-1	66	1	In	VDJ
ACAGAGCAGGGGGACTCGGCCATGTATCTCTGTGCCAGCAGCTTAGTGGGGGGGGGACGGCTGAACACTGAAGCTTTCTTTGGACAA	CASSLVGGGRLNTEAFF	1	1.5055819450613148E-5	51	TCRBV07-09	TCRBV07	TCRBV07-09				01,03	TCRBD02-01*01	TCRBD02	TCRBD02-01	01				TCRBJ01-01*01	TCRBJ01	TCRBJ01-01	01				1	1	9	0	7	0	30	46	47	54	61	1	In	VDJ
CTCTCAGACATCTGTGTACTTCTGTGCCAGCAGTGACGCCAAGAAAGTTCCGGGACAGGGGGCAGGAAGCCCCAGCATTTTGGTGAT		1	1.2044655560490519E-5	59	TCRBV06-04	TCRBV06	TCRBV06-04				01,02	TCRBD01-01*01	TCRBD01	TCRBD01-01	01				TCRBJ01-05*01	TCRBJ01	TCRBJ01-05	01				2	14	0	0	4	8	22	37	51	63	67	1	Out	VDJ
GTGACATCGGCCCAAAAGAACCCGACAGCTTTCTATCTCTGTGCCAGTAGTATCTCCGGGACCTCCTACGAGCAGTACTTCGGGCCG	CASSISGTSYEQYF	1	1.5055819450613148E-5	42	TCRBV19-01	TCRBV19	TCRBV19-01				01,02			unresolved		TCRBD01,TCRBD02	TCRBD01-01,TCRBD02-01		TCRBJ02-07*01	TCRBJ02	TCRBJ02-07	01				3	4	0	7	0	0	39	53	57	-1	62	1	In	VDJ
CAGCGCACACAGCAGGAGGACTCGGCCGTGTATCTCTGTGCCAGCAGCTTAGGCGGGCAAACTGGAAACACCATATATTTTGGAGAG	CASSLGGQTGNTIYF	1	1.806698334073578E-5	45	TCRBV07-02*01	TCRBV07	TCRBV07-02	01				TCRBD02-01	TCRBD02	TCRBD02-01				01,02	TCRBJ01-03*01	TCRBJ01	TCRBJ01-03	01				1	0	7	4	4	2	36	-1	52	57	61	1	In	VDJ
ACTGTGACATCGGCCCAAAAGAACCCGACAGCTTTCTATCTCTGTGCCAGTAATCCAGGGTTGGGGGAAAAACTGTTTTTTGGCAGT	CASNPGLGEKLFF	1	1.9572565285797093E-5	39	TCRBV19-01	TCRBV19	TCRBV19-01				01,02	TCRBD01-01*01	TCRBD01	TCRBD01-01	01				TCRBJ01-04*01	TCRBJ01	TCRBJ01-04	01				7	3	4	3	6	8	42	52	55	60	66	1	In	VDJ
ATCCAGCGCACACAGCAGGAGGACTCGGCCGTGTATCTCTGTGCCAGCAGCTTTGTGGACAGGGGTTACGAGCAGTACTTCGGGCCG	CASSFVDRGYEQYF	1	1.2044655560490519E-5	42	TCRBV07-02*01	TCRBV07	TCRBV07-02	01				TCRBD01-01*01	TCRBD01	TCRBD01-01	01				TCRBJ02-07*01	TCRBJ02	TCRBJ02-07	01				3	3	1	2	1	4	39	53	56	65	66	1	In	VDJ
ATCCAGCGCACAGAGCAGGGGGACTCGGCCATGTATCTCTGTGCCAGCAGCCTTGGACAAGCGACAGATACGCAGTATTTTGGCCCA	CASSLGQATDTQYF	1	1.5055819450613148E-5	42	TCRBV07-09	TCRBV07	TCRBV07-09				01,03	TCRBD01-01*01	TCRBD01	TCRBD01-01	01				TCRBJ02-03*01	TCRBJ02	TCRBJ02-03	01				5	3	1	6	4	3	39	51	54	59	63	1	In	VDJ
GTGAACGCCTTGTTGCTGGGGGACTCGGCCCTGTATCTCTGTGCCAGCAGTACGGATGCAACTAATGAAAAACTGTTTTTTGGCAGT	CASSTDATNEKLFF	1	1.9572565285797093E-5	42	TCRBV05-05*01	TCRBV05	TCRBV05-05	01						unresolved		TCRBD01,TCRBD02	TCRBD01-01,TCRBD02-01		TCRBJ01-04*01	TCRBJ01	TCRBJ01-04	01				5	3	1	8	2	0	39	50	53	56	58	1	In	VDJ
ATCCAGCCTGCAAAGCTTGAGGACTCGGCCGTGTATCTCTGTGCCAGCAGCTTTGGGCGGGAGAGGAATGAGCAGTTCTTCGGGCCA	CASSFGRERNEQFF	1	1.0539073615429204E-5	42	TCRBV11-02*02	TCRBV11	TCRBV11-02	02				TCRBD02-01*02	TCRBD02	TCRBD02-01	02				TCRBJ02-01*01	TCRBJ02	TCRBJ02-01	01				3	3	7	2	3	7	39	53	56	63	66	1	In	VDJ
CAGGTAGTGCGAGGAGATTCGGCAGCTTATTTCTGTGCCAGCTCACCGAAAGGGAACAGGGTTAACTATGGCTACACCTTCGGTTCG	CASSPKGNRVNYGYTF	1	1.0539073615429204E-5	48	TCRBV18-01*01	TCRBV18	TCRBV18-01	01				TCRBD01-01*01	TCRBD01	TCRBD01-01	01				TCRBJ01-02*01	TCRBJ01	TCRBJ01-02	01				3	8	3	3	1	1	33	47	55	61	62	1	In	VDJ
TTCCTTCACCCACACACCCTGCAGCCAGAAGACTCGGCCCTGTATCTCTGTGCCAGCTCGACCGGAAATGGCTACACCTTCGGTTCG	CASSTGNGYTF	1	7.527909725306574E-6	33	TCRBV04-02*01	TCRBV04	TCRBV04-02	01						unresolved		TCRBD01,TCRBD02	TCRBD01-01,TCRBD02-01		TCRBJ01-02*01	TCRBJ01	TCRBJ01-02	01				8	6	1	8	1	6	48	57	63	66	67	1	In	VDJ
GAGCAGGGGGACTCGGCCATGTATCTCTGTGCCAGCAGCCCAAACCCCCGGACAGGGGGGCGCACAGATACGCAGTATTTTGGCCCA	CASSPNPRTGGRTDTQYF	1	1.5055819450613148E-5	54	TCRBV07-09	TCRBV07	TCRBV07-09				01,03	TCRBD01-01*01	TCRBD01	TCRBD01-01	01				TCRBJ02-03*01	TCRBJ02	TCRBJ02-03	01				5	10	1	1	2	1	27	39	49	59	61	1	In	VDJ
GATCCTGGAGTCGCCCAGCCCCAACCAGACCTCTCTGTACTTCTGTGCCAGCTCCGGGAAGGCCCCAATGAGCAGTTCTTCGGGCCA		1	1.2044655560490519E-5	38	TCRBV27-01*01	TCRBV27	TCRBV27-01	01				TCRBD02-01*02	TCRBD02	TCRBD02-01	02				TCRBJ02-01*01	TCRBJ02	TCRBJ02-01	01				8	2	8	3	6	6	43	52	54	59	65	1	Out	VDJ
CCTGCAAAGCTTGAGGACTCGGCCGTGTATCTCTGTGCCAGCAGCCCCCGGAGAGAGGGAGGGACCGGGGAGCTGTTTTTTGGAGAA	CASSPRREGGTGELFF	1	1.2044655560490519E-5	48	TCRBV11-02*02	TCRBV11	TCRBV11-02	02				TCRBD02-01*02	TCRBD02	TCRBD02-01	02				TCRBJ02-02*01	TCRBJ02	TCRBJ02-02	01				5	11	9	0	0	5	33	45	56	-1	63	1	In	VDJ
ATCCAGCCCTCAGAACCCAGGGACTCAGCTGTGTACTTCTGTGCCAGCAGTTTATGGGGGCTAGTAAATGAGCAGTTCTTCGGGCCA	CASSLWGLVNEQFF	1	1.2044655560490519E-5	42	TCRBV12	TCRBV12	unresolved			TCRBV12-03,TCRBV12-04		TCRBD01-01*01	TCRBD01	TCRBD01-01	01				TCRBJ02-01*01	TCRBJ02	TCRBJ02-01	01				2	1	6	0	5	7	39	54	55	61	66	1	In	VDJ
CAGCCTGCAAAGCTTGAGGACTCGGCCGTGTATCTCTGTGCCAGCAGCTTAGAGAGGGGGTCCACCGGGGAGCTGTTTTTTGGAGAA	CASSLERGSTGELFF	2	2.559489306604235E-5	45	TCRBV11-02*02	TCRBV11	TCRBV11-02	02				TCRBD01-01*01	TCRBD01	TCRBD01-01	01				TCRBJ02-02*01	TCRBJ02	TCRBJ02-02	01				0	1	5	1	2	4	36	53	54	60	62	2	In	VDJ
ATCCTGGAGTCGCCCAGCCCCAACCAGACCTCTCTGTACTTCTGTGCCAGCAGTTTACAGTTCCAAGAGACCCAGTACTTCGGGCCA	CASSLQFQETQYF	1	1.0539073615429204E-5	39	TCRBV27-01*01	TCRBV27	TCRBV27-01	01				TCRBD01-01*01	TCRBD01	TCRBD01-01	01				TCRBJ02-05*01	TCRBJ02	TCRBJ02-05	01				2	0	4	5	2	1	42	-1	57	60	62	1	In	VDJ
CTGTGACATCGGCCCAAAAGAACCCGACAGCTTTCTATCTCTGTGCCAGTAGTCTGCGACAGGGAGGCGACCCAGTACTTCGGGCCA		1	1.3550237505551834E-5	40	TCRBV19-01	TCRBV19	TCRBV19-01				01,02	TCRBD01-01*01	TCRBD01	TCRBD01-01	01				TCRBJ02-05*01	TCRBJ02	TCRBJ02-05	01				5	4	2	3	4	7	41	53	57	64	68	1	Out	VDJ
GCACAGAGCAGGGGGACTCGGCCATGTATCTCTGTGCCAGCACCCCAGACCGGGACAGGGGATACTCAGCCCCAGCATTTTGGTGAT		1	1.3550237505551834E-5	49	TCRBV07-09	TCRBV07	TCRBV07-09				01,03	TCRBD01-01*01	TCRBD01	TCRBD01-01	01				TCRBJ01-05*01	TCRBJ01	TCRBJ01-05	01				7	9	0	2	4	6	32	42	51	61	65	1	Out	VDJ
GCTGCTCCCTCCCAGACATCTGTGTACTTCTGTGCCAGCAGTTACCCCCTTCAGGGACTAGCGGGGAATGAGCAGTTCTTCGGGCCA	CASSYPLQGLAGNEQFF	1	1.0539073615429204E-5	51	TCRBV06	TCRBV06	unresolved			TCRBV06-05,TCRBV06-06		TCRBD02-01*01	TCRBD02	TCRBD02-01	01				TCRBJ02-01*01	TCRBJ02	TCRBJ02-01	01				2	8	0	3	0	7	30	45	53	-1	66	1	In	VDJ
TCACCTACACGCCCTGCAGCCAGAAGACTCAGCCCTGTATCTCTGCGCCAGCAGCCGAGTTACACCGGGGAGCTGTTTTTTGGAGAA		1	1.0539073615429204E-5	38	TCRBV04-01*01	TCRBV04	TCRBV04-01	01				TCRBD02-01*02	TCRBD02	TCRBD02-01	02				TCRBJ02-02*01	TCRBJ02	TCRBJ02-02	01				4	0	11	2	2	3	43	-1	56	59	61	1	Out	VDJ
ATCCAGCCTGCAAAGCTTGAGGACTCGGCCGTGTATCTCTGTGCCAGCAGCCGTTCCGGGGCTCAAGAGACCCAGTACTTCGGGCCA	CASSRSGAQETQYF	1	9.03349167036789E-6	42	TCRBV11-02*02	TCRBV11	TCRBV11-02	02						unresolved		TCRBD01,TCRBD02	TCRBD01-01,TCRBD02-01		TCRBJ02-05*01	TCRBJ02	TCRBJ02-05	01				5	6	7	0	1	2	39	51	57	62	63	1	In	VDJ
TGCCAGGCCCTCACATACCTCTCAGTACCTCTGTGCCAGCAGTGAATGTAGGGTCAGGGACTTAATTCACCCCTCCACTTTGGGAAC		1	6.0223277802452596E-6	50	TCRBV25-01*01	TCRBV25	TCRBV25-01	01				TCRBD02-01	TCRBD02	TCRBD02-01				01,02	TCRBJ01-06*01	TCRBJ01	TCRBJ01-06	01				1	9	0	10	0	6	31	47	56	-1	62	1	Out	VDJ
CCTGCAAAGCTTGAGGACTCGGCCGTGTATCTCTGTGCCAGCAGCTGGTTCCAACGACCAGGCACAGATACGCAGTATTTTGGCCCA	CASSWFQRPGTDTQYF	1	1.0539073615429204E-5	48	TCRBV11-02*02	TCRBV11	TCRBV11-02	02						unresolved		TCRBD01,TCRBD02	TCRBD01-01,TCRBD02-01		TCRBJ02-03*01	TCRBJ02	TCRBJ02-03	01				4	9	2	7	3	1	33	46	55	58	61	1	In	VDJ
GTGAGCAACATGAGCCCTGAAGACAGCAGCATATATCTCTGCAGCGTTGAAGCTCTGTCCTCCTACAATGAGCAGTTCTTCGGGCCA	CSVEALSSYNEQFF	1	4.516745835183945E-6	42	TCRBV29-01*01	TCRBV29	TCRBV29-01	01				TCRBD02-01	TCRBD02	TCRBD02-01				01,02	TCRBJ02-01*01	TCRBJ02	TCRBJ02-01	01				1	0	4	10	5	0	39	-1	52	54	59	1	In	VDJ
AGGATCCAGCAGGTAGTGCGAGGAGATTCGGCAGCTTATTTCTGTGCCAGCTCACCACCAACCCTTGAGACCCAGTACTTCGGGCCA	CASSPPTLETQYF	1	1.0539073615429204E-5	39	TCRBV18-01*01	TCRBV18	TCRBV18-01	01						unresolved		TCRBD01,TCRBD02	TCRBD01-01,TCRBD02-01		TCRBJ02-05*01	TCRBJ02	TCRBJ02-05	01				0	1	3	7	4	5	42	59	60	62	66	1	In	VDJ
CGGAGTCAGGGGACACAGCACTGTATTTCTGTGCCAGCAGTTCTAGACAGGGGCCTTCCAACAATCGGGGAGCTGTTTTTTGGAGAA		1	2.107814723085841E-5	52	TCRBV21-01*01	TCRBV21	TCRBV21-01	01				TCRBD01-01*01	TCRBD01	TCRBD01-01	01				TCRBJ02-02*01	TCRBJ02	TCRBJ02-02	01				6	5	2	2	12	7	29	40	45	53	65	1	Out	VDJ
GTGACATCGGCCCAAAAGAACCCGACAGCTTTCTATCTCTGTGCCAGTAAGATGACTAGCGGGAGAGATACGCAGTATTTTGGCCCA	CASKMTSGRDTQYF	1	1.6561401395674463E-5	42	TCRBV19-01	TCRBV19	TCRBV19-01				01,02	TCRBD02-01*02	TCRBD02	TCRBD02-01	02				TCRBJ02-03*01	TCRBJ02	TCRBJ02-03	01				7	4	2	2	0	5	39	49	53	-1	65	1	In	VDJ
AACCTGAGCTCTCTGGAGCTGGGGGACTCAGCTTTGTATTTCTGTGCCAGCAGCGGGACGCAGGGCGGGGAGCTGTTTTTTGGAGAA	CASSGTQGGELFF	1	9.03349167036789E-6	39	TCRBV09-01	TCRBV09	TCRBV09-01				01,02	TCRBD01-01*01	TCRBD01	TCRBD01-01	01				TCRBJ02-02*01	TCRBJ02	TCRBJ02-02	01				3	5	4	3	0	7	42	55	60	-1	65	1	In	VDJ
CAGGGCAGGGGGACTCAGCCGCGTATCTCCGTGCCAGCAGCTTAAGTCACCATTACAGCAACTAATGAAAAACTGTTTTTTGGCAGT		1	1.3550237505551834E-5	52	TCRBV07-03*03	TCRBV07	TCRBV07-03	03				TCRBD01-01*01	TCRBD01	TCRBD01-01	01				TCRBJ01-04*01	TCRBJ01	TCRBJ01-04	01				1	9	3	5	0	0	29	45	54	-1	58	1	Out	VDJ
GTGACCAGTGCCCATCCTGAAGACAGCAGCTTCTACATCTGCAGTGCTGAGAGCGGGAGGGCCTTAGAGACCCAGTACTTCGGGCCA	CSAESGRALETQYF	1	7.527909725306574E-6	42	TCRBV20	TCRBV20	unresolved			TCRBV20-01,TCRBV20-or09_02		TCRBD02-01*02	TCRBD02	TCRBD02-01	02				TCRBJ02-05*01	TCRBJ02	TCRBJ02-05	01				5	3	6	0	4	4	39	48	51	61	65	1	In	VDJ
GTGAGCACCTTGGAGCTGGGGGACTCGGCCCTTTATCTTTGCGCCAGCAGCTCGGGTACAGGGGCCAACGTCCTGACTTTCGGGGCC	CASSSGTGANVLTF	1	7.527909725306574E-6	42	TCRBV05-01*01	TCRBV05	TCRBV05-01	01				TCRBD02-01	TCRBD02	TCRBD02-01				01,02	TCRBJ02-06*01	TCRBJ02	TCRBJ02-06	01				3	0	8	4	4	4	39	-1	52	56	60	1	In	VDJ
ACAGAGCAGCGGGACTCGGCCATGTATCGCTGTGCCAGCAGCTTAGCGGGGACTAGCGGGGTTTACAATGAGCAGTTCTTCGGGCCA	CASSLAGTSGVYNEQFF	1	1.2044655560490519E-5	51	TCRBV07-06*01	TCRBV07	TCRBV07-06	01				TCRBD02-01*01	TCRBD02	TCRBD02-01	01				TCRBJ02-01*01	TCRBJ02	TCRBJ02-01	01				0	1	0	3	2	4	30	47	48	61	63	1	In	VDJ
AGGATCCAGCAGGTAGTGCGAGGAGATTCGGCAGCTTATTTCTGTGCCAGCTCACCAATGGGCCAAGAGACCCAGTACTTCGGGCCA	CASSPMGQETQYF	1	1.0539073615429204E-5	39	TCRBV18-01*01	TCRBV18	TCRBV18-01	01						unresolved		TCRBD01,TCRBD02	TCRBD01-01,TCRBD02-01		TCRBJ02-05*01	TCRBJ02	TCRBJ02-05	01				2	2	0	9	0	1	42	57	59	-1	62	1	In	VDJ
ACAGCTCTTTACTTCTGTGCCACCAGTGACCAAAACCAAGGAGTCTAGCGGGAGATTTGCTCCTACAATGAGCAGTTCTTCGGGCCA	CATSDQNQGV*REICSYNEQFF	1	1.0539073615429204E-5	66	TCRBV24	TCRBV24	unresolved			TCRBV24-01,TCRBV24-or09_02		TCRBD02-01*02	TCRBD02	TCRBD02-01	02				TCRBJ02-01*01	TCRBJ02	TCRBJ02-01	01				4	15	4	2	5	0	15	29	44	54	59	1	Stop	VDJ
AAGATCCAGCGCACAGAGCGGGGGGACTCAGCCGTGTATCTCTGTGCCAGCAGCGGGACCCTCACAGATACGCAGTATTTTGGCCCA	CASSGTLTDTQYF	1	1.0539073615429204E-5	39	TCRBV07-03*01	TCRBV07	TCRBV07-03	01						unresolved		TCRBD01,TCRBD02	TCRBD01-01,TCRBD02-01		TCRBJ02-03*01	TCRBJ02	TCRBJ02-03	01				5	0	0	7	3	2	42	-1	54	59	62	1	In	VDJ
CAGCCTGCAGAGCTTGGGGACTCGGCCGTGTATCTCTGTGCCAGCAGCTTAGTTAGTCGGGGAAACTATGGCTACACCTTCGGTTCG	CASSLVSRGNYGYTF	1	9.03349167036789E-6	45	TCRBV11-03*01	TCRBV11	TCRBV11-03	01				TCRBD02-01*01	TCRBD02	TCRBD02-01	01				TCRBJ01-02*01	TCRBJ01	TCRBJ01-02	01				1	5	8	3	1	2	36	52	57	62	63	1	In	VDJ
GAGCAGGGGGACTCGGCCATGTATCTCTGTGCCAGCAGCCCGAGGACTAGCGGGGGTGGCTCCTACAATGAGCAGTTCTTCGGGCCA	CASSPRTSGGGSYNEQFF	1	1.5055819450613148E-5	54	TCRBV07-09	TCRBV07	TCRBV07-09				01,03	TCRBD02-01*01	TCRBD02	TCRBD02-01	01				TCRBJ02-01*01	TCRBJ02	TCRBJ02-01	01				5	4	1	2	3	0	27	39	43	56	59	1	In	VDJ
CTGCTGTACCCTCTCAGACATCTGTGTACTTCTGTGCCAGCAAGGGGTCCCCACTGGAACACCACAGATACGCAGTATTTTGGCCCA		1	1.3550237505551834E-5	49	TCRBV06-04	TCRBV06	TCRBV06-04				01,02	TCRBD01-01*01	TCRBD01	TCRBD01-01	01				TCRBJ02-03*01	TCRBJ02	TCRBJ02-03	01				7	0	5	2	15	2	32	-1	42	47	62	1	Out	VDJ
TCCAGTCCACGGAGTCAGGGGACACAGCACTGTATTTCTGTGCCAGCAGGTTGAGCGGGAGGTCGGCAGACCCAGTACTTCGGGCCA		1	1.5055819450613148E-5	43	TCRBV21-01*01	TCRBV21	TCRBV21-01	01				TCRBD02-01*02	TCRBD02	TCRBD02-01	02				TCRBJ02-05*01	TCRBJ02	TCRBJ02-05	01				6	4	6	1	5	6	38	49	53	62	67	1	Out	VDJ
GAGTCGCCCAGCCCCAACCAGACCTCTCTGTACTTCTGTGCCAGCAGTCGGGGGGGGGCCTATAATCAGCCCCAGCATTTTGGTGAT	CASSRGGAYNQPQHF	1	1.0539073615429204E-5	45	TCRBV27-01*01	TCRBV27	TCRBV27-01	01				TCRBD02-01*01	TCRBD02	TCRBD02-01	01				TCRBJ01-05*01	TCRBJ01	TCRBJ01-05	01				5	0	8	0	7	4	36	-1	48	56	63	1	In	VDJ
TCTGCTGCCTCCTCCCAGACATCTGTATATTTCTGCGCCAGCAGCCCCTATAGAGGTTTAATATCCAATGAGCAGTTCTTCGGGCCA	CASSPYRGLISNEQFF	1	1.5055819450613148E-5	48	TCRBV10-01	TCRBV10	TCRBV10-01				01,02	TCRBD02-01*02	TCRBD02	TCRBD02-01	02				TCRBJ02-01*01	TCRBJ02	TCRBJ02-01	01				6	8	11	1	9	6	33	44	52	56	65	1	In	VDJ
CCCAGCCCCAACCAGACCTCTCTGTACTTCTGTGCCAGCAGTCCATCCGGGCACCGAATCTCTGGAAACACCATATATTTTGGAGAG	CASSPSGHRISGNTIYF	1	1.6561401395674463E-5	51	TCRBV27-01*01	TCRBV27	TCRBV27-01	01						unresolved		TCRBD01,TCRBD02	TCRBD01-01,TCRBD02-01		TCRBJ01-03*01	TCRBJ01	TCRBJ01-03	01				5	6	8	0	7	0	30	42	48	52	59	1	In	VDJ
GTGCGAGGAGATTCGGCAGCTTATTTCTGTGCCAGCTCACCAAGGACTAGCGGGACGTCTAGCACAGATACGCAGTATTTTGGCCCA	CASSPRTSGTSSTDTQYF	1	1.2044655560490519E-5	54	TCRBV18-01*01	TCRBV18	TCRBV18-01	01				TCRBD02-01*02	TCRBD02	TCRBD02-01	02				TCRBJ02-03*01	TCRBJ02	TCRBJ02-03	01				2	1	1	3	5	0	27	42	43	55	60	1	In	VDJ
GTAGTGCGAGGAGATTCGGCAGCTTATTTCTGTGCCAGCTCATCCTGGACTGGCGGGGTAGGACCAGATACGCAGTATTTTGGCCCA	CASSSWTGGVGPDTQYF	1	1.2044655560490519E-5	51	TCRBV18-01*01	TCRBV18	TCRBV18-01	01				TCRBD02-01*01	TCRBD02	TCRBD02-01	01				TCRBJ02-03*01	TCRBJ02	TCRBJ02-03	01				5	10	7	3	6	4	30	42	52	58	64	1	In	VDJ
CAGCCCTCAGAACCCAGGGACTCAGCTGTGTACTTCTGTGCCAGCAGTCCCCTCAGGACCTCCTACAATGAGCAGTTCTTCGGGCCA	CASSPLRTSYNEQFF	1	1.2044655560490519E-5	45	TCRBV12	TCRBV12	unresolved			TCRBV12-03,TCRBV12-04				unresolved		TCRBD01,TCRBD02	TCRBD01-01,TCRBD02-01		TCRBJ02-01*01	TCRBJ02	TCRBJ02-01	01				5	7	1	7	0	0	36	48	55	-1	59	1	In	VDJ
TCGCCCAGCCCCAACCAGACCTCTCTGTACTTCTGTGCCAGCAGTTTATTGGGACAGGGGGCTTGGGAGGAGCTGTTTTTTGGAGAA	CASSLLGQGAWEELFF	1	1.3550237505551834E-5	48	TCRBV27-01*01	TCRBV27	TCRBV27-01	01				TCRBD01-01*01	TCRBD01	TCRBD01-01	01				TCRBJ02-02*01	TCRBJ02	TCRBJ02-02	01				1	1	0	0	6	10	33	49	50	62	68	1	In	VDJ
CCTGCAAAGCTTGAGGACTCGGCCGTGTATCTCTGTGCCAGCAGCTTAGGACTGACTAGCGAAGTGGAGACCCAGTACTTCGGGCCA	CASSLGLTSEVETQYF	1	9.03349167036789E-6	48	TCRBV11-02*02	TCRBV11	TCRBV11-02	02				TCRBD02-01	TCRBD02	TCRBD02-01				01,02	TCRBJ02-05*01	TCRBJ02	TCRBJ02-05	01				1	4	2	6	5	5	33	49	53	61	66	1	In	VDJ
CAGCCTGCAGAACTGGAGGATTCTGGAGTTTATTTCTGTGCCAGCAGCCCATCATCGACAGGGAGGACTGAAGCTTTCTTTGGACAA	CASSPSSTGRTEAFF	1	1.3550237505551834E-5	45	TCRBV14-01*01	TCRBV14	TCRBV14-01	01				TCRBD01-01*01	TCRBD01	TCRBD01-01	01				TCRBJ01-01*01	TCRBJ01	TCRBJ01-01	01				4	7	2	3	3	5	36	49	56	63	66	1	In	VDJ
CAGCGCACAGAGCAGGGGGACTCGGCCATGTATCTCTGTGCCAGCAGCTTGACTGACGAAAACCAAGAGACCCAGTACTTCGGGCCA	CASSLTDENQETQYF	1	1.2044655560490519E-5	45	TCRBV07-09	TCRBV07	TCRBV07-09				01,03	TCRBD02-01	TCRBD02	TCRBD02-01				01,02	TCRBJ02-05*01	TCRBJ02	TCRBJ02-05	01				3	0	2	10	7	0	36	-1	50	54	61	1	In	VDJ
CGCACAGAGCGGGGGGACTCAGCCGTGTATCTCTGTGCCAGCAGCCCACAAGGGACAGGGCCATCAGATACGCAGTATTTTGGCCCA	CASSPQGTGPSDTQYF	1	1.0539073615429204E-5	48	TCRBV07-03*01	TCRBV07	TCRBV07-03	01				TCRBD01-01*01	TCRBD01	TCRBD01-01	01				TCRBJ02-03*01	TCRBJ02	TCRBJ02-03	01				5	6	0	3	4	4	33	45	51	60	64	1	In	VDJ
GAGTTGGCTGCTCCCTCCCAGACATCTGTGTACTTCTGTGCCAGCAGTTACTCCGGAAGCTCTGGAAGCACCATATATTTTGGAGAG	CASSYSGSSGSTIYF	1	1.806698334073578E-5	45	TCRBV06-06	TCRBV06	TCRBV06-06				01,02			unresolved		TCRBD01,TCRBD02	TCRBD01-01,TCRBD02-01		TCRBJ01-03*01	TCRBJ01	TCRBJ01-03	01				0	1	1	8	11	9	36	53	54	57	68	1	In	VDJ
CAGCGCACACAGCAGGAGGACTCCGCCGTGTATCTCTGTGCCAGCAGCATAACTAGCGGGAGTTACAATGAGCAGTTCTTCGGGCCA	CASSITSGSYNEQFF	1	1.2044655560490519E-5	45	TCRBV07-08*01	TCRBV07	TCRBV07-08	01				TCRBD02-01*02	TCRBD02	TCRBD02-01	02				TCRBJ02-01*01	TCRBJ02	TCRBJ02-01	01				5	3	3	2	1	4	36	48	51	62	63	1	In	VDJ
CAGCGCACAGAGCAGGGGGACTCGGCCATGTATCTCTGTGCCAGCAGCTGGGGGCTGAAGGGCACAGATACGCAGTATTTTGGCCCA	CASSWGLKGTDTQYF	1	1.5055819450613148E-5	45	TCRBV07-09	TCRBV07	TCRBV07-09				01,03	TCRBD01-01*01	TCRBD01	TCRBD01-01	01				TCRBJ02-03*01	TCRBJ02	TCRBJ02-03	01				4	0	6	0	6	1	36	-1	49	55	61	1	In	VDJ
AGCAGGGGGACTCGGCCATGTATCTCTGTGCCAGCAGCTTATACCCCCCTGGGGGACAGGGGTTTGAGTACCCAGTACTTCGGGCCA		2	1.6561401395674463E-5	55	TCRBV07-09	TCRBV07	TCRBV07-09				01,03	TCRBD01-01*01	TCRBD01	TCRBD01-01	01				TCRBJ02-05*01	TCRBJ02	TCRBJ02-05	01				2	11	0	2	7	8	26	41	52	62	69	2	Out	VDJ
GTAGTGCGAGGAGATTCGGCAGCTTATTTCTGTGCCAGCTCACCCCTTAAGCCCGGACAGCCGAACACTGAAGCTTTCTTTGGACAA	CASSPLKPGQPNTEAFF	1	1.2044655560490519E-5	51	TCRBV18-01*01	TCRBV18	TCRBV18-01	01				TCRBD01-01*01	TCRBD01	TCRBD01-01	01				TCRBJ01-01*01	TCRBJ01	TCRBJ01-01	01				3	10	1	5	2	1	30	44	54	60	62	1	In	VDJ
ATCCAGCGCACAGAGCAGGGGGACTCGGCCATGTATCTCTGTGCCAGCAGCGGGGATCTGGGCCAAGAGACCCAGTACTTCGGGCCA	CASSGDLGQETQYF	1	1.2044655560490519E-5	42	TCRBV07-09	TCRBV07	TCRBV07-09				01,03			unresolved		TCRBD01,TCRBD02	TCRBD01-01,TCRBD02-01		TCRBJ02-05*01	TCRBJ02	TCRBJ02-05	01				5	1	0	8	6	1	39	51	52	56	62	1	In	VDJ
TCGGCTGCTCCCTCCCAGACATCTGTGTACCTCTGTGCCAGCAGTGATCCCCAGGGCTGGGGGAACACTGAAGCTTTCTTTGGACAA	CASSDPQGWGNTEAFF	1	1.0539073615429204E-5	48	TCRBV06-01*01	TCRBV06	TCRBV06-01	01				TCRBD01-01*01	TCRBD01	TCRBD01-01	01				TCRBJ01-01*01	TCRBJ01	TCRBJ01-01	01				3	4	4	3	6	1	33	47	51	56	62	1	In	VDJ
CACATCAATTCCCTGGAGCTTGGTGACTCTGCTGTGTATTTCTGTGCCAGCAGCCAGTCCCCGGGCACTGAAGCTTTCTTTGGACAA	CASSQSPGTEAFF	1	1.3550237505551834E-5	39	TCRBV03	TCRBV03	unresolved			TCRBV03-01,TCRBV03-02		TCRBD02-01	TCRBD02	TCRBD02-01				01,02	TCRBJ01-01*01	TCRBJ01	TCRBJ01-01	01				3	5	8	4	0	4	42	56	61	-1	65	1	In	VDJ
AGTGCCCATCCTGAAGACAGCAGCTTCTACATCTGCAGTGCGCCGACCCCCCAGGTGACTTTCTACAATGAGCAGTTCTTCGGGCCA	CSAPTPQVTFYNEQFF	1	9.03349167036789E-6	48	TCRBV20	TCRBV20	unresolved			TCRBV20-01,TCRBV20-or09_02				unresolved		TCRBD01,TCRBD02	TCRBD01-01,TCRBD02-01		TCRBJ02-01*01	TCRBJ02	TCRBJ02-01	01				6	10	4	4	7	3	33	41	51	55	62	1	In	VDJ
GTGACATCGGCCCAAAAGAACCCGACAGCTTTCTATCTCTGTGCCACGACCGGCGGGACGACCCGGGATACGCAGTATTTTGGCCCA	CATTGGTTRDTQYF	1	1.6561401395674463E-5	42	TCRBV19-01	TCRBV19	TCRBV19-01				01,02	TCRBD02-01*02	TCRBD02	TCRBD02-01	02				TCRBJ02-03*01	TCRBJ02	TCRBJ02-03	01				10	6	7	3	8	6	39	46	52	58	66	1	In	VDJ
GAGTCCGCCAGCACCAACCAGACATCTATGTACCTCTGTGCCAGCAGTCCTCCGCGGGGGGGGGTCTATGAGCAGTTCTTCGGGCCA	CASSPPRGGVYEQFF	1	1.5055819450613148E-5	45	TCRBV28-01*01	TCRBV28	TCRBV28-01	01				TCRBD02-01*01	TCRBD02	TCRBD02-01	01				TCRBJ02-01*01	TCRBJ02	TCRBJ02-01	01				5	5	7	0	5	8	36	48	53	62	67	1	In	VDJ
CTACACACCCTGCAGCCAGAAGACTCGGCCCTGTATCTCTGTGCCAGCAGCCAACCAAGTGGGATGGAGACCCAGTACTTCGGGCCA	CASSQPSGMETQYF	1	7.527909725306574E-6	42	TCRBV04-02*01	TCRBV04	TCRBV04-02	01						unresolved		TCRBD01,TCRBD02	TCRBD01-01,TCRBD02-01		TCRBJ02-05*01	TCRBJ02	TCRBJ02-05	01				2	6	0	8	2	5	39	54	60	64	66	1	In	VDJ
CGCACAGAGCGGGGGGACTCAGCCGTGTATCTCTGTGCCAGCAGCTTAACTGGAGGGGGGTTCACAGATACGCAATATTTTGGCCCA	CASSLTGGGFTDTQYF	1	1.0539073615429204E-5	48	TCRBV07-03*01	TCRBV07	TCRBV07-03	01						unresolved		TCRBD01,TCRBD02	TCRBD01-01,TCRBD02-01		TCRBJ02-03*01	TCRBJ02	TCRBJ02-03	01				0	3	5	1	16	15	33	50	53	59	75	1	In	VDJ
CTGAGGATCCAGCAGGTAGTGCGAGGAGATTCGGCAGCTTATTTCTGTGCCAGCTCAACGCTAGGAGATACGCAGTATTTTGGCCCA	CASSTLGDTQYF	1	1.2044655560490519E-5	36	TCRBV18-01*01	TCRBV18	TCRBV18-01	01				TCRBD02-01	TCRBD02	TCRBD02-01				01,02	TCRBJ02-03*01	TCRBJ02	TCRBJ02-03	01				5	3	4	8	1	5	45	57	60	64	65	1	In	VDJ
AAGATCCAGCCCTCAGAACCCAGGGACTCAGCTGTGTACTTCTGTGCCAGCAGTTCTCAGCAGAGGGAGACCCAGTACTTCGGGCCA	CASSSQQRETQYF	1	9.03349167036789E-6	39	TCRBV12	TCRBV12	unresolved			TCRBV12-03,TCRBV12-04		TCRBD02-01*02	TCRBD02	TCRBD02-01	02				TCRBJ02-05*01	TCRBJ02	TCRBJ02-05	01				4	7	11	1	0	5	42	55	62	-1	66	1	In	VDJ
ATCCGGTCCACAAAGCTGGAGGACTCAGCCATGTACTTCTGTGCCAGCAGTGAATGGGCTAGATGGAGTGAGCAGTTCTTCGGGCCA	CASSEWARWSEQFF	1	1.2044655560490519E-5	42	TCRBV02-01*01	TCRBV02	TCRBV02-01	01						unresolved		TCRBD01,TCRBD02	TCRBD01-01,TCRBD02-01		TCRBJ02-01*01	TCRBJ02	TCRBJ02-01	01				2	1	8	0	9	9	39	54	55	59	68	1	In	VDJ
AAGATCCAGCCTGCAAAGCTTGAGGACTCGGCCGTGTATCTCTGTGCCAGCAGCAAGTGGGGGAGGACTGAAGCTTTCTTTGGACAA	CASSKWGRTEAFF	1	1.0539073615429204E-5	39	TCRBV11-02*02	TCRBV11	TCRBV11-02	02				TCRBD02-01*02	TCRBD02	TCRBD02-01	02				TCRBJ01-01*01	TCRBJ01	TCRBJ01-01	01				5	6	9	1	0	5	42	54	60	-1	66	1	In	VDJ
ACCTTGGAGCTGGGGGACTCGGCCCTTTATCTTTGCGCCAGCAGCTTGGTTGCGGGGACTGGGGCCAACGTCCTGACTTTCGGGGCC	CASSLVAGTGANVLTF	1	7.527909725306574E-6	48	TCRBV05-01*01	TCRBV05	TCRBV05-01	01				TCRBD02-01*01	TCRBD02	TCRBD02-01	01				TCRBJ02-06*01	TCRBJ02	TCRBJ02-06	01				0	2	7	3	1	2	33	49	51	57	58	1	In	VDJ
CGCACAGAGCAGCGGGACTCGGCCATGTATCGCTGTGCCAGCAGCTTAGAAGGACTAGCGGGACAAGAGACCCAGTACTTCGGGCCA	CASSLEGLAGQETQYF	1	9.03349167036789E-6	48	TCRBV07-06*01	TCRBV07	TCRBV07-06	01				TCRBD02-01*02	TCRBD02	TCRBD02-01	02				TCRBJ02-05*01	TCRBJ02	TCRBJ02-05	01				1	2	1	3	0	2	33	49	51	-1	63	1	In	VDJ
TCTCTGGAGCTGGGGGACTCAGCTTTGTATTTCTGTGCCAGCAGCGTAGCATCGGGGGCTCAGCAAGAGACCCAGTACTTCGGGCCA	CASSVASGAQQETQYF	1	6.0223277802452596E-6	48	TCRBV09-01	TCRBV09	TCRBV09-01				01,02			unresolved		TCRBD01,TCRBD02	TCRBD01-01,TCRBD02-01		TCRBJ02-05*01	TCRBJ02	TCRBJ02-05	01				0	4	6	0	4	2	33	49	53	59	63	1	In	VDJ
CCTGGAGCTTGGTGACTCTGCTGTGTATTTCTGTGCCAGCAGCCAAGACGGTCAGGGCAGACCTACAATGAGCAGTTCTTCGGGCCA		1	1.3550237505551834E-5	50	TCRBV03	TCRBV03	unresolved			TCRBV03-01,TCRBV03-02		TCRBD01-01*01	TCRBD01	TCRBD01-01	01				TCRBJ02-01*01	TCRBJ02	TCRBJ02-01	01				0	4	4	3	4	2	31	48	52	57	61	1	Out	VDJ
AAGATCCAGCCTGCAAAGCTTGAGGACTCGGCCGTGTATCTCTGTGCCAGCAGCCACCTCCAGGGGACTGAGCAGTTCTTCGGGCCA	CASSHLQGTEQFF	1	1.0539073615429204E-5	39	TCRBV11-02*02	TCRBV11	TCRBV11-02	02				TCRBD01-01*01	TCRBD01	TCRBD01-01	01				TCRBJ02-01*01	TCRBJ02	TCRBJ02-01	01				5	6	4	2	2	9	42	54	60	66	68	1	In	VDJ
AGTCAGGGGACACAGCACTGTATTTCTGTGCCAGCAGCAAAGAGGGGAGGGGGAGGCTCGCGGGACAATGAGCAGTTCTTCGGGCCA		1	1.9572565285797093E-5	55	TCRBV21-01*01	TCRBV21	TCRBV21-01	01				TCRBD02-01*02	TCRBD02	TCRBD02-01	02				TCRBJ02-01*01	TCRBJ02	TCRBJ02-01	01				1	2	9	0	13	5	26	42	44	51	64	1	Out	VDJ
CAGGTAGTGCGAGGAGATTCGGCAGCTTATTTCTGTGCCACCCCGGTATCCGGGCGAAGCTCTGGAAACACCATATATTTTGGAGAG	CATPVSGRSSGNTIYF	1	1.6561401395674463E-5	48	TCRBV18-01*01	TCRBV18	TCRBV18-01	01						unresolved		TCRBD01,TCRBD02	TCRBD01-01,TCRBD02-01		TCRBJ01-03*01	TCRBJ01	TCRBJ01-03	01				10	11	8	0	4	0	33	40	51	55	59	1	In	VDJ
GCTCCCTCCCAGACATCTGTGTACTTCTGTGCCAGCAGTTACTCACCATTCCAGACAATCGACACCGGGGAGCTGTTTTTTGGAGAA	CASSYSPFQTIDTGELFF	1	1.2044655560490519E-5	54	TCRBV06	TCRBV06	unresolved			TCRBV06-05,TCRBV06-06		TCRBD01-01*01	TCRBD01	TCRBD01-01	01				TCRBJ02-02*01	TCRBJ02	TCRBJ02-02	01				0	9	2	6	4	3	27	44	53	57	61	1	In	VDJ
TCGCCCAGCCCCAACCAGACCTCTCTGTACTTCTGTGCCAGCAGTACCCGAGTGGAGGGCAGAAGGTACGAGCAGTACTTCGGGCCG	CASSTRVEGRRYEQYF	1	1.0539073615429204E-5	48	TCRBV27-01*01	TCRBV27	TCRBV27-01	01				TCRBD02-01*02	TCRBD02	TCRBD02-01	02				TCRBJ02-07*01	TCRBJ02	TCRBJ02-07	01				5	8	10	0	7	4	33	45	53	59	66	1	In	VDJ
CTGGAGTCCGCCAGCACCAACCAGACATCTATGTACCTCTGTGCCAGCAGAGAAGGTTCCAGGGGCCGCACCATATATTTTGGAGAG	CASREGSRGRTIYF	1	1.806698334073578E-5	42	TCRBV28-01*01	TCRBV28	TCRBV28-01	01				TCRBD01-01*01	TCRBD01	TCRBD01-01	01				TCRBJ01-03*01	TCRBJ01	TCRBJ01-03	01				6	9	4	2	3	9	39	50	59	65	68	1	In	VDJ
TTGGAGCTGGGGGACTCGGCCCTGTATCTCTGTGCCAGAAGCTTTAGTAAGCACAGGGGGTGCACAGATACGCAGTATTTTGGCCCA	CARSFSKHRGCTDTQYF	1	1.2044655560490519E-5	51	TCRBV05-03	TCRBV05	TCRBV05-03				01,02	TCRBD01-01*01	TCRBD01	TCRBD01-01	01				TCRBJ02-03*01	TCRBJ02	TCRBJ02-03	01				2	8	3	1	1	1	30	44	52	60	61	1	In	VDJ
CACGGAGTCAGGGGACACAGCACTGTATTTCTGTGCCAGCAGCATTAGTGGCCAGCAGCAACGTCCTACGAGCAGTACTTCGGGCCG		1	1.6561401395674463E-5	50	TCRBV21-01*01	TCRBV21	TCRBV21-01	01						unresolved		TCRBD01,TCRBD02	TCRBD01-01,TCRBD02-01		TCRBJ02-07*01	TCRBJ02	TCRBJ02-07	01				4	8	4	5	8	1	31	44	52	55	63	1	Out	VDJ
CCCAGGGACTCAGCTGTGTATTTTTGTGCTAGTGGTTTGGTAACATACGGCCTTGACCGCCCCTCCTACGAGCAGTACTTCGGGCCG	CASGLVTYGLDRPSYEQYF	1	1.2044655560490519E-5	57	TCRBV12-05*01	TCRBV12	TCRBV12-05	01						unresolved		TCRBD01,TCRBD02	TCRBD01-01,TCRBD02-01		TCRBJ02-07*01	TCRBJ02	TCRBJ02-07	01				0	13	2	7	5	0	24	41	54	57	62	1	In	VDJ
CTGGAGTCCGCCAGCACCAACCAGACATCTATGTACCTCTGTGCCAGCAGACTATCATCAACTAATGAAAAACTGTTTTTTGGCAGT	CASRLSSTNEKLFF	1	1.6561401395674463E-5	42	TCRBV28-01*01	TCRBV28	TCRBV28-01	01				TCRBD02-01	TCRBD02	TCRBD02-01				01,02	TCRBJ01-04*01	TCRBJ01	TCRBJ01-04	01				6	0	3	9	4	0	39	-1	50	54	58	1	In	VDJ
GCTGCTCCCTCCCAGACATCTGTGTACTTCTGTGCCAGCAGTGAAAGGCAGGTCTTTGCTGGGGCCAACGTCCTGACTTTCGGGGCC	CASSERQVFAGANVLTF	2	3.9145130571594185E-5	51	TCRBV06-01*01	TCRBV06	TCRBV06-01	01				TCRBD01-01*01	TCRBD01	TCRBD01-01	01				TCRBJ02-06*01	TCRBJ02	TCRBJ02-06	01				2	3	4	4	6	2	30	45	48	52	58	2	In	VDJ
TCCACAAAGCTGGAGGACTCAGCCATGTACTTCTGTGCCAGCAGTGAAGCGCCTCGGTTAGGGATCGAGACCCAGTACTTCGGGCCA	CASSEAPRLGIETQYF	1	9.03349167036789E-6	48	TCRBV02-01*01	TCRBV02	TCRBV02-01	01						unresolved		TCRBD01,TCRBD02	TCRBD01-01,TCRBD02-01		TCRBJ02-05*01	TCRBJ02	TCRBJ02-05	01				0	10	0	8	2	5	33	50	60	64	66	1	In	VDJ
CCAGTCCACGGAGTCAGGGGACACAGCACTGTATTTCTGTGCCAGCAGCAAAGTGATGACCGGGACTATGGCTACACCTTCGGTTCG		1	1.6561401395674463E-5	44	TCRBV21-01*01	TCRBV21	TCRBV21-01	01				TCRBD02-01	TCRBD02	TCRBD02-01				01,02	TCRBJ01-02*01	TCRBJ01	TCRBJ01-02	01				1	7	8	4	0	3	37	53	60	-1	64	1	Out	VDJ
GCTGCTGTCGGCTGCTCCCTCCCAGACATCTGTGTACTTCTGTGCCAGCACACCTAGCGGGAGCGGAATGAGCAGTTCTTCGGGCCA		1	9.03349167036789E-6	41	TCRBV06-05*01	TCRBV06	TCRBV06-05	01				TCRBD02-01*02	TCRBD02	TCRBD02-01	02				TCRBJ02-01*01	TCRBJ02	TCRBJ02-01	01				7	3	4	2	3	7	40	50	53	63	66	1	Out	VDJ
CTGGAGGATTCTGGAGTTTATTTCTGTGCCAGCAGCCAAGGTCAGTTAGCGGGAGGCCTCTCCTACAATGAGCAGTTCTTCGGGCCA	CASSQGQLAGGLSYNEQFF	1	1.5055819450613148E-5	57	TCRBV14-01*01	TCRBV14	TCRBV14-01	01				TCRBD02-01*02	TCRBD02	TCRBD02-01	02				TCRBJ02-01*01	TCRBJ02	TCRBJ02-01	01				1	6	5	1	3	0	24	40	46	56	59	1	In	VDJ
CCTGCAGAACTGGAGGATTCTGGAGTTTATTTCTGTGCCAGCAGCCAGAGGTACAGGGGGCGAGACACTGAAGCTTTCTTTGGACAA	CASSQRYRGRDTEAFF	1	1.3550237505551834E-5	48	TCRBV14-01*01	TCRBV14	TCRBV14-01	01				TCRBD01-01*01	TCRBD01	TCRBD01-01	01				TCRBJ01-01*01	TCRBJ01	TCRBJ01-01	01				3	5	3	0	3	3	33	47	52	61	64	1	In	VDJ
CTGGAGTCGCCCAGCCCCAACCAGACCTCTCTGTACTTCTGTGCCAGCAGTTTCTGGGAGGGCACAGATACGCAGTATTTTGGCCCA	CASSFWEGTDTQYF	1	1.2044655560490519E-5	42	TCRBV27-01*01	TCRBV27	TCRBV27-01	01				TCRBD02-01*02	TCRBD02	TCRBD02-01	02				TCRBJ02-03*01	TCRBJ02	TCRBJ02-03	01				3	2	9	1	0	1	39	53	55	-1	61	1	In	VDJ
TCTCTGGAGCTGGGGGACTCAGCTTTGTATTTCTGTGCCAGCAGCGTAGGGGCTAGCCTTAGCACAGATACGCAGTATTTTGGCCCA	CASSVGASLSTDTQYF	1	7.527909725306574E-6	48	TCRBV09-01	TCRBV09	TCRBV09-01				01,02	TCRBD02-01	TCRBD02	TCRBD02-01				01,02	TCRBJ02-03*01	TCRBJ02	TCRBJ02-03	01				0	3	4	7	3	0	33	49	52	57	60	1	In	VDJ
TCCGCCAGCACCAACCAGACATCTATGTACCTCTGTGCCAGCAGTTTATTCGGCAAGAGTAACACCGGGGAGCTGTTTTTTGGAGAA	CASSLFGKSNTGELFF	1	1.5055819450613148E-5	48	TCRBV28-01*01	TCRBV28	TCRBV28-01	01						unresolved		TCRBD01,TCRBD02	TCRBD01-01,TCRBD02-01		TCRBJ02-02*01	TCRBJ02	TCRBJ02-02	01				1	2	9	0	6	2	33	49	51	54	60	1	In	VDJ
ACTGTGACATCGGCCCAAAAGAACCCGACAGCTTTCTATCTCTGTGCCAGTAGTACAGCGGGAGACTACGAGCAGTACTTCGGGCCG	CASSTAGDYEQYF	1	1.5055819450613148E-5	39	TCRBV19-01	TCRBV19	TCRBV19-01				01,02	TCRBD02-01*02	TCRBD02	TCRBD02-01	02				TCRBJ02-07*01	TCRBJ02	TCRBJ02-07	01				4	1	6	2	1	3	42	55	56	64	65	1	In	VDJ
GCCCTGCAGCCAGAAGACTCAGCCCTGTATCTCTGCGCCAGCAGCCAAGCGTTACTAGCGAAGTACAATGAGCAGTTCTTCGGGCCA	CASSQALLAKYNEQFF	1	9.03349167036789E-6	48	TCRBV04-01*01	TCRBV04	TCRBV04-01	01				TCRBD02-01	TCRBD02	TCRBD02-01				01,02	TCRBJ02-01*01	TCRBJ02	TCRBJ02-01	01				1	4	3	6	3	4	33	49	53	60	63	1	In	VDJ
TCCGCCAGCACCAACCAGACATCTATGTACCTCTGTGCCAGCAGTTTAGCCCGCCGGCTGAGCAATCAGCCCCAGCATTTTGGTGAT	CASSLARRLSNQPQHF	1	1.2044655560490519E-5	48	TCRBV28-01*01	TCRBV28	TCRBV28-01	01						unresolved		TCRBD01,TCRBD02	TCRBD01-01,TCRBD02-01		TCRBJ01-05*01	TCRBJ01	TCRBJ01-05	01				2	7	9	0	2	1	33	48	55	58	60	1	In	VDJ
ATCCAGCCCTCAGAACCCAGGGACTCAGCTGTGTACTTCTGTGCCAGCAGTTTATAGGGCGGTGGACAGCCCCAGCATTTTGGTGAT	CASSL*GGGQPQHF	1	1.0539073615429204E-5	42	TCRBV12	TCRBV12	unresolved			TCRBV12-03,TCRBV12-04				unresolved		TCRBD01,TCRBD02	TCRBD01-01,TCRBD02-01		TCRBJ01-05*01	TCRBJ01	TCRBJ01-05	01				2	1	5	3	7	7	39	54	55	59	66	1	Stop	VDJ
CTGGAGTCGGCTGCTCCCTCCCAGACATCTGTGTACTTCTGTGCCAGCAGTGTTGGACAGTCTAACTATGGCTACACCTTCGGTTCG	CASSVGQSNYGYTF	1	9.03349167036789E-6	42	TCRBV06-01*01	TCRBV06	TCRBV06-01	01				TCRBD01-01*01	TCRBD01	TCRBD01-01	01				TCRBJ01-02*01	TCRBJ01	TCRBJ01-02	01				4	2	1	5	1	0	39	52	54	60	61	1	In	VDJ
AAGCTTGAGGACTCGGCCGTGTATCTCTGTGCCAGCAGCTTAGATATAGCGGGAGGCCCCTGGGCCAACGTCCTGACTTTCGGGGCC	CASSLDIAGGPWANVLTF	1	1.0539073615429204E-5	54	TCRBV11-02*02	TCRBV11	TCRBV11-02	02				TCRBD02-01*02	TCRBD02	TCRBD02-01	02				TCRBJ02-06*01	TCRBJ02	TCRBJ02-06	01				0	2	5	1	5	5	27	44	46	56	61	1	In	VDJ
ATCCAGCGCACACAGCAGGAGGACTCGGCCGTGTATCTCTGTGCCAGCAGCCGTGGGGGTCGAGGAAACGAGCAGTACTTCGGGCCG	CASSRGGRGNEQYF	1	1.2044655560490519E-5	42	TCRBV07-02*01	TCRBV07	TCRBV07-02	01						unresolved		TCRBD01,TCRBD02	TCRBD01-01,TCRBD02-01		TCRBJ02-07*01	TCRBJ02	TCRBJ02-07	01				5	3	6	1	8	5	39	51	54	59	67	1	In	VDJ
CTGGAGTCGCCCAGCCCCAACCAGACCTCTCTGTACTTCTGTGCCAGCACGTACCGTGTGGGCACAGATACGCAGTATTTTGGCCCA	CASTYRVGTDTQYF	1	1.2044655560490519E-5	42	TCRBV27-01*01	TCRBV27	TCRBV27-01	01						unresolved		TCRBD01,TCRBD02	TCRBD01-01,TCRBD02-01		TCRBJ02-03*01	TCRBJ02	TCRBJ02-03	01				7	10	0	10	0	1	39	49	59	-1	61	1	In	VDJ
CGGAGTCAGGGGACACAGCACTGTATTTCTGTGCCAGCAGCAAAGAGCGGGGAAGGGAACTCCTACAATGAGCAGTTCTTCGGGCCA		1	1.9572565285797093E-5	52	TCRBV21-01*01	TCRBV21	TCRBV21-01	01				TCRBD02-01*01	TCRBD02	TCRBD02-01	01				TCRBJ02-01*01	TCRBJ02	TCRBJ02-01	01				1	0	6	3	7	0	29	-1	45	52	59	1	Out	VDJ
ACTGTGAGCAACATGGGCCCTGAAGACAGCAGCATATATCTCTGCAGCGTTGTGGCGGGGAGCACAGATACGCAGTATTTTGGCCCA	CSVVAGSTDTQYF	1	4.516745835183945E-6	39	TCRBV29-01*01	TCRBV29	TCRBV29-01	01				TCRBD02-01*01	TCRBD02	TCRBD02-01	01				TCRBJ02-03*01	TCRBJ02	TCRBJ02-03	01				4	2	7	3	0	0	42	52	54	-1	60	1	In	VDJ
GCCTTGGAGCTGGAGGACTCGGCCCTGTATCTCTGTGCCAGCACCCATCGGACAGGACTTCTTATCGGGGAGCTGTTTTTTGGAGAA	CASTHRTGLLIGELFF	1	1.6561401395674463E-5	48	TCRBV05-08*01	TCRBV05	TCRBV05-08	01				TCRBD01-01*01	TCRBD01	TCRBD01-01	01				TCRBJ02-02*01	TCRBJ02	TCRBJ02-02	01				6	6	1	4	9	7	33	43	49	56	65	1	In	VDJ
CTTCACATCAATTCCCTGGAGCTTGGTGACTCTGCTGTGTATTTCTGTGCCAGCAGCCTCCACCGGCAGCAAGCTTTCTTTGGACAA	CASSLHRQQAFF	1	1.3550237505551834E-5	36	TCRBV03	TCRBV03	unresolved			TCRBV03-01,TCRBV03-02				unresolved		TCRBD01,TCRBD02	TCRBD01-01,TCRBD02-01		TCRBJ01-01*01	TCRBJ01	TCRBJ01-01	01				4	8	4	5	1	9	45	58	66	69	70	1	In	VDJ
AGCTCTCTGGAGCTGGGGGACTCAGCTTTGTATTTCTGTGCCAGCAGCGTAGGAGCGGGGGGCACAGATACGCAGTATTTTGGCCCA	CASSVGAGGTDTQYF	1	7.527909725306574E-6	45	TCRBV09-01	TCRBV09	TCRBV09-01				01,02	TCRBD02-01*01	TCRBD02	TCRBD02-01	01				TCRBJ02-03*01	TCRBJ02	TCRBJ02-03	01				0	1	6	2	0	1	36	52	53	-1	61	1	In	VDJ
ACCAGTGCCCATCCTGAAGACAGCAGCTTCTACATCTGCAGTGCTACGCTCGGGACTAGCAGATACAATGAGCAGTTCTTCGGGCCA	CSATLGTSRYNEQFF	1	7.527909725306574E-6	45	TCRBV20	TCRBV20	unresolved			TCRBV20-01,TCRBV20-or09_02		TCRBD02-01	TCRBD02	TCRBD02-01				01,02	TCRBJ02-01*01	TCRBJ02	TCRBJ02-01	01				4	5	0	7	3	4	36	46	51	60	63	1	In	VDJ
TGCAAAGCTTGAGGACTCGGCCGTGTATCTCTGTGCCAGCAGCTTACCCCCGGGCGGGAGGGCCCAGATACGCAGTATTTTGGCCCA		1	9.03349167036789E-6	50	TCRBV11-02*02	TCRBV11	TCRBV11-02	02				TCRBD02-01*02	TCRBD02	TCRBD02-01	02				TCRBJ02-03*01	TCRBJ02	TCRBJ02-03	01				2	7	7	0	2	4	31	46	53	62	64	1	Out	VDJ
TCCCTGGAGCTTGGTGACTCTGCTGTGTATTTCTGTGCCAGCAGCCCCCAAGGGGGGGTAGTGACAGATACGCAGTATTTTGGCCCA	CASSPQGGVVTDTQYF	1	1.0539073615429204E-5	48	TCRBV03	TCRBV03	unresolved			TCRBV03-01,TCRBV03-02		TCRBD02-01*01	TCRBD02	TCRBD02-01	01				TCRBJ02-03*01	TCRBJ02	TCRBJ02-03	01				4	5	9	0	5	3	33	46	51	58	63	1	In	VDJ
AGCTCCCAGACATCTGTGTACTTCTGTGCCATCAGCTTAACCCGGGACAGGGGGCTCCAAAGCACAGATACGCAGTATTTTGGCCCA	CAISLTRDRGLQSTDTQYF	1	1.3550237505551834E-5	57	TCRBV10-03*01	TCRBV10	TCRBV10-03	01				TCRBD01-01*01	TCRBD01	TCRBD01-01	01				TCRBJ02-03*01	TCRBJ02	TCRBJ02-03	01				6	8	0	0	5	0	24	35	43	55	60	1	In	VDJ
TCGGCCCAAAAGAACCCGACAGCTTTCTATCTCTGTGCCAGTAGTCCTGAGACTTACTCTAGCACAGATACGCAGTATTTTGGCCCA	CASSPETYSSTDTQYF	2	2.559489306604235E-5	48	TCRBV19-01	TCRBV19	TCRBV19-01				01,02	TCRBD02-01	TCRBD02	TCRBD02-01				01,02	TCRBJ02-03*01	TCRBJ02	TCRBJ02-03	01				5	5	2	10	6	0	33	45	50	54	60	2	In	VDJ
GTGACATCGGCCCAAAAGAACCCGACAGCTTTCTATCTCTGTGCCACCGCTGGACAGGGATCCGACTATGGCTACACCTTCGGTTCG	CATAGQGSDYGYTF	1	1.2044655560490519E-5	42	TCRBV19-01	TCRBV19	TCRBV19-01				01,02	TCRBD01-01*01	TCRBD01	TCRBD01-01	01				TCRBJ01-02*01	TCRBJ01	TCRBJ01-02	01				10	5	1	3	5	3	39	46	51	59	64	1	In	VDJ
AACGCCTTGTTGCTGGGGGACTCGGCCCTGTATCTCTGTGCCAGCAGCCGCTCAGGATCTGGGGCCAACGTCCTGACTTTCGGGGCC	CASSRSGSGANVLTF	1	1.3550237505551834E-5	45	TCRBV05-05*01	TCRBV05	TCRBV05-05	01				TCRBD01-01*01	TCRBD01	TCRBD01-01	01				TCRBJ02-06*01	TCRBJ02	TCRBJ02-06	01				4	4	4	4	1	1	36	48	52	56	57	1	In	VDJ
AGGCTGCTGTCGGCTGCTCCCTCCCAGACATCTGTGTACTTCTGTGCCAGCACCGGGGTTTTCAATGACGAGCAGTACTTCGGGCCG	CASTGVFNDEQYF	2	1.0539073615429204E-5	39	TCRBV06-05*01	TCRBV06	TCRBV06-05	01				TCRBD02-01*01	TCRBD02	TCRBD02-01	01				TCRBJ02-07*01	TCRBJ02	TCRBJ02-07	01				7	1	8	3	9	5	42	52	53	58	67	2	In	VDJ
GTGACATCGGCCCAAAAGAACCCGACAGCTTTCTATCTCTGTGCCAGTAGTAGCCCTAGCGGGCCTAATGAGCAGTTCTTCGGGCCA	CASSSPSGPNEQFF	1	1.5055819450613148E-5	42	TCRBV19-01	TCRBV19	TCRBV19-01				01,02	TCRBD02-01	TCRBD02	TCRBD02-01				01,02	TCRBJ02-01*01	TCRBJ02	TCRBJ02-01	01				4	3	4	4	3	7	39	52	55	63	66	1	In	VDJ
TCCGCTACCAGCTCCCAGACATCTGTGTACTTCTGTGCCATCAGTGCCCTTCAGTCTTCAACTAATGAAAAACTGTTTTTTGGCAGT	CAISALQSSTNEKLFF	1	1.6561401395674463E-5	48	TCRBV10-03*01	TCRBV10	TCRBV10-03	01				TCRBD01-01*01	TCRBD01	TCRBD01-01	01				TCRBJ01-04*01	TCRBJ01	TCRBJ01-04	01				4	5	4	5	4	0	33	46	51	54	58	1	In	VDJ
CCCTCAGAACCCAGGGACTCAGCTGTGTACTTCTGTGCCAGCAGTCCCCGACTAGCGGGGGGGCTTGGTGAGCAGTTCTTCGGGCCA	CASSPRLAGGLGEQFF	1	1.0539073615429204E-5	48	TCRBV12	TCRBV12	unresolved			TCRBV12-03,TCRBV12-04		TCRBD02-01*01	TCRBD02	TCRBD02-01	01				TCRBJ02-01*01	TCRBJ02	TCRBJ02-01	01				5	4	2	0	5	9	33	45	49	63	68	1	In	VDJ
CCTGCAAAGCTTGAGGACTCGGCCGTGTATCTCTGTGCCAGCAGCTCCGGACTAGCGGGAGCCAAAAACATTCAGTACTTCGGCGCC	CASSSGLAGAKNIQYF	1	9.03349167036789E-6	48	TCRBV11-02*02	TCRBV11	TCRBV11-02	02				TCRBD02-01	TCRBD02	TCRBD02-01				01,02	TCRBJ02-04*01	TCRBJ02	TCRBJ02-04	01				4	2	1	4	0	0	33	46	48	-1	59	1	In	VDJ
CTGACAGTGACCAGTGCCCACCCTGAAGACAGCAGCTTCTACATCTGCAGTGCTAGAGAAGGGAATCAGCCCCAGCATTTTGGTGAT	CSAREGNQPQHF	1	7.527909725306574E-6	36	TCRBV20	TCRBV20	unresolved			TCRBV20-01,TCRBV20-or09_02				unresolved		TCRBD01,TCRBD02	TCRBD01-01,TCRBD02-01		TCRBJ01-05*01	TCRBJ01	TCRBJ01-05	01				0	0	5	3	0	4	45	-1	59	-1	63	1	In	VDJ
CTGAGGATCCAGCAGGTAGTGCGAGGAGATTCGGCAGCTTATTTCTGTGCCAGCTCAGATATTGGAAACACCATATATTTTGGAGAG	CASSDIGNTIYF	1	1.3550237505551834E-5	36	TCRBV18-01*01	TCRBV18	TCRBV18-01	01						unresolved		TCRBD01,TCRBD02	TCRBD01-01,TCRBD02-01		TCRBJ01-03*01	TCRBJ01	TCRBJ01-03	01				5	0	2	8	3	3	45	-1	57	59	62	1	In	VDJ
GCCCATCCTGAAGACAGCAGCTTCTACATCTGCAGTGCGGCCGGGACTAGCGGGGGGGGTTCCTACAATGAGCAGTTCTTCGGGCCA	CSAAGTSGGGSYNEQFF	1	7.527909725306574E-6	51	TCRBV20	TCRBV20	unresolved			TCRBV20-01,TCRBV20-or09_02		TCRBD02-01*01	TCRBD02	TCRBD02-01	01				TCRBJ02-01*01	TCRBJ02	TCRBJ02-01	01				6	4	0	0	2	1	30	38	42	58	60	1	In	VDJ
GCCTTGTTGCTGGGGGACTCGGCCCTCTATCTCTGTGCCAGCAGCTTGGATAGCGGGTCCTTTTACAATGAGCAGTTCTTCGGGCCA	CASSLDSGSFYNEQFF	1	9.03349167036789E-6	48	TCRBV05-06*01	TCRBV05	TCRBV05-06	01				TCRBD02-01	TCRBD02	TCRBD02-01				01,02	TCRBJ02-01*01	TCRBJ02	TCRBJ02-01	01				0	1	5	4	6	4	33	49	50	57	63	1	In	VDJ
TTGGAGCTGGGGGACTCGGCCCTTTATCTTTGCGCCAGCAGCTTGGAGGGCTCGCTCTCTGGGGCCAACGTCCTGACTTTCGGGGCC	CASSLEGSLSGANVLTF	1	7.527909725306574E-6	51	TCRBV05-01*01	TCRBV05	TCRBV05-01	01						unresolved		TCRBD01,TCRBD02	TCRBD01-01,TCRBD02-01		TCRBJ02-06*01	TCRBJ02	TCRBJ02-06	01				0	0	5	3	6	0	30	-1	46	50	56	1	In	VDJ
TCCGCTACCAGCTCCCAGACATCTGTGTACTTCTGTGCCATCAGTTACCCAGCGGGGGGCCCTTACAATGAGCAGTTCTTCGGGCCA	CAISYPAGGPYNEQFF	1	1.5055819450613148E-5	48	TCRBV10-03*01	TCRBV10	TCRBV10-03	01				TCRBD02-01*01	TCRBD02	TCRBD02-01	01				TCRBJ02-01*01	TCRBJ02	TCRBJ02-01	01				5	5	6	1	4	4	33	45	50	59	63	1	In	VDJ
GTGAACGCCTTGTTGCTGGGGGACTCGGCCCTGTATCTCTGTGCCAGCAGCTTCCCGATGGAAGGCGCCGAGCAGTACTTCGGGCCG	CASSFPMEGAEQYF	2	2.2583729175919722E-5	42	TCRBV05-05*01	TCRBV05	TCRBV05-05	01						unresolved		TCRBD01,TCRBD02	TCRBD01-01,TCRBD02-01		TCRBJ02-07*01	TCRBJ02	TCRBJ02-07	01				2	6	1	8	6	6	39	53	59	62	68	2	In	VDJ
GCCAGCACCAACCAGACATCTATGTACCTCTGTGCCAGCAGTGGGACAGGGGCCAGCTCTGGGGCCAACGTCCTGACTTTCGGGGCC	CASSGTGASSGANVLTF	1	1.2044655560490519E-5	51	TCRBV28-01*01	TCRBV28	TCRBV28-01	01				TCRBD01-01*01	TCRBD01	TCRBD01-01	01				TCRBJ02-06*01	TCRBJ02	TCRBJ02-06	01				5	0	0	2	4	0	30	-1	42	52	56	1	In	VDJ
ATCCAGCGCACACAGCAGGAGGACTCCGCCGTGTATCTCTGTGCCAGCAGCTTCGGGGAGTATAATTCACCCCTCCACTTTGGGAAC	CASSFGEYNSPLHF	1	9.03349167036789E-6	42	TCRBV07-08*01	TCRBV07	TCRBV07-08	01				TCRBD02-01	TCRBD02	TCRBD02-01				01,02	TCRBJ01-06*01	TCRBJ01	TCRBJ01-06	01				3	0	8	3	2	4	39	-1	53	58	60	1	In	VDJ
ACTGTGACATCGGCCCAAAAGAACCCGACAGCTTTCTATCTCTGTGCCAGTAGTATACGGCAGCAAGAGACCCAGTACTTCGGGCCA	CASSIRQQETQYF	1	1.0539073615429204E-5	39	TCRBV19-01	TCRBV19	TCRBV19-01				01,02			unresolved		TCRBD01,TCRBD02	TCRBD01-01,TCRBD02-01		TCRBJ02-05*01	TCRBJ02	TCRBJ02-05	01				2	3	4	5	0	2	42	57	60	-1	63	1	In	VDJ
GCCAGCACCAACCAGACATCTATGTACCTCTGTGCCAGCAGTTTTATAGCCCGGGAGGGATTTAACTATGGCTACACCTTCGGTTCG	CASSFIAREGFNYGYTF	1	1.0539073615429204E-5	51	TCRBV28-01*01	TCRBV28	TCRBV28-01	01				TCRBD02-01*02	TCRBD02	TCRBD02-01	02				TCRBJ01-02*01	TCRBJ01	TCRBJ01-02	01				3	7	8	0	3	1	30	44	51	59	62	1	In	VDJ
ATCCTGTACCTTGGAGATCCAGTCCACGGAGTCAGGGGACACAGCACTGTGGGTAACCAGAGTGACAATGAGCAGTTCTTCGGGCCA		1	1.6561401395674463E-5	26	TCRBV21-01*01	TCRBV21	TCRBV21-01	01						unresolved		TCRBD01,TCRBD02	TCRBD01-01,TCRBD02-01		TCRBJ02-01*01	TCRBJ02	TCRBJ02-01	01				22	0	0	9	11	5	55	-1	50	53	64	1	Out	VDJ
ACCTTGGAGCTGGGGGACTCGGCCCTTTATCTTTGCGCCAGCAGCGCCGAGTGGCGGGGGGGCACAGATACGCAGTATTTTGGCCCA	CASSAEWRGGTDTQYF	1	7.527909725306574E-6	48	TCRBV05-01*01	TCRBV05	TCRBV05-01	01				TCRBD02-01*01	TCRBD02	TCRBD02-01	01				TCRBJ02-03*01	TCRBJ02	TCRBJ02-03	01				4	8	7	1	0	1	33	45	53	-1	61	1	In	VDJ
CTGGGGTCGCCCAGCCCCAACCAGACCTCTCTGTACTTCTGTGCCAGCAGAGAAGGGCCACGCACAGATACGCAGTATTTTGGCCCA	CASREGPRTDTQYF	1	1.0539073615429204E-5	42	TCRBV27-01*01	TCRBV27	TCRBV27-01	01						unresolved		TCRBD01,TCRBD02	TCRBD01-01,TCRBD02-01		TCRBJ02-03*01	TCRBJ02	TCRBJ02-03	01				6	3	5	3	4	1	39	50	53	57	61	1	In	VDJ
CCAGGGACTCAGCTGTGTATTTTTGTGCTAGTGGTTTGGAGTCAAAAATAGGGGGCGACAGGGGCCAACGTCCTGACTTTCGGGGCC		1	1.0539073615429204E-5	58	TCRBV12-05*01	TCRBV12	TCRBV12-05	01				TCRBD01-01*01	TCRBD01	TCRBD01-01	01				TCRBJ02-06*01	TCRBJ02	TCRBJ02-06	01				1	10	5	0	4	4	23	39	49	56	60	1	Out	VDJ
TCCCAGACATCTGTGTACTTCTGTGCCATCAGTGAGGGAACCATCGGGGCGGGAGGGAGCTCCTACAATGAGCAGTTCTTCGGGCCA	CAISEGTIGAGGSSYNEQFF	1	1.5055819450613148E-5	60	TCRBV10-03*01	TCRBV10	TCRBV10-03	01				TCRBD02-01*02	TCRBD02	TCRBD02-01	02				TCRBJ02-01*01	TCRBJ02	TCRBJ02-01	01				2	12	7	0	2	0	21	36	48	57	59	1	In	VDJ
CAGCGCACAGAGCAGCGGGACTCGGCCATGTATCGCTGTGCCAGCAGCTTGAGTAGCGGGGGGGCTAGGGAGCAGTTCTTCGGGCCA	CASSLSSGGAREQFF	1	1.0539073615429204E-5	45	TCRBV07-06*01	TCRBV07	TCRBV07-06	01				TCRBD02-01*01	TCRBD02	TCRBD02-01	01				TCRBJ02-01*01	TCRBJ02	TCRBJ02-01	01				3	3	5	0	5	10	36	50	53	64	69	1	In	VDJ
CACACCCTGCAGCCAGAAGACTCGGCCCTGTATCTCTGTGCCAGCAGCTCGGGACTAGCGGGAGAAGAGACCCAGTACTTCGGGCCA	CASSSGLAGEETQYF	1	6.0223277802452596E-6	45	TCRBV04-02*01	TCRBV04	TCRBV04-02	01				TCRBD02-01*02	TCRBD02	TCRBD02-01	02				TCRBJ02-05*01	TCRBJ02	TCRBJ02-05	01				5	2	0	2	0	3	36	48	50	-1	64	1	In	VDJ
CTGTACCTTGGAGATCCAGTCCACGGAGTCAGGGGACACAGCACTGTATTTCTGTGCGGGGGGTACACTGAAGCTTTCTTTGGACAA		1	1.6561401395674463E-5	29	TCRBV21-01*01	TCRBV21	TCRBV21-01	01				TCRBD02-01*01	TCRBD02	TCRBD02-01	01				TCRBJ01-01*01	TCRBJ01	TCRBJ01-01	01				12	0	9	1	1	3	52	-1	57	63	64	1	Out	VDJ
CCCAACCAGACCTCTCTGTACTTCTGTGCCAGCAGATAAAAAACGGGACAGGGGGCTACTGGGGCCAACGTCCTGACTTTCGGGGCC	CASR*KTGQGATGANVLTF	1	1.0539073615429204E-5	57	TCRBV27-01*01	TCRBV27	TCRBV27-01	01				TCRBD01-01*01	TCRBD01	TCRBD01-01	01				TCRBJ02-06*01	TCRBJ02	TCRBJ02-06	01				6	9	0	0	2	2	24	35	44	56	58	1	Stop	VDJ
CACGCCCTGCAGCCAGAAGACTCAGCCCTGTATCTCTGCGCCAGCAGCCAAGATGGGGGGCTAACCGGGGAGCTGTTTTTTGGAGAA	CASSQDGGLTGELFF	1	9.03349167036789E-6	45	TCRBV04-01*01	TCRBV04	TCRBV04-01	01						unresolved		TCRBD01,TCRBD02	TCRBD01-01,TCRBD02-01		TCRBJ02-02*01	TCRBJ02	TCRBJ02-02	01				0	2	6	0	2	5	36	53	55	61	63	1	In	VDJ
ATAGTGTCTCCAGAGCAAACACAGATGATTTCCCCCTCACGTTGGCGTCTGCGGGGCGGGCGGACCACTGAAGCTTTCTTTGGACAA		1	1.0539073615429204E-5	1	TCRBV06-04	TCRBV06	TCRBV06-04				01,02			unresolved		TCRBD01,TCRBD02	TCRBD01-01,TCRBD02-01		TCRBJ01-01*01	TCRBJ01	TCRBJ01-01	01				45	0	7	0	8	4	80	-1	52	57	65	1	Out	VDJ
CTGGAGTCCGCCAGCACCAACCAGACATCTATGTACCTCTGTGCCAGTCTACAGGGGGGTAGCACAGATACGCAGTATTTTGGCCCA	CASLQGGSTDTQYF	1	1.2044655560490519E-5	42	TCRBV28-01*01	TCRBV28	TCRBV28-01	01				TCRBD01-01*01	TCRBD01	TCRBD01-01	01				TCRBJ02-03*01	TCRBJ02	TCRBJ02-03	01				9	3	3	1	2	0	39	47	50	58	60	1	In	VDJ
GCAATCCTGTCCTCAGAACCGGGAGACACGGCACTGTATCTCTGCGCCAGCAGTCAACCTACTCCCTACGAGCAGTACTTCGGGCCG	CASSQPTPYEQYF	1	1.0539073615429204E-5	39	TCRBV23-01*01	TCRBV23	TCRBV23-01	01				TCRBD02-01	TCRBD02	TCRBD02-01				01,02	TCRBJ02-07*01	TCRBJ02	TCRBJ02-07	01				2	3	3	10	1	2	42	57	60	63	64	1	In	VDJ
CTGATTCTGGAGTCCGCCAGCACCAACCAGACATCTATGTACCTCTGTGCCAGCAGATCCGGGACTCTGGAGCTGTTTTTTGGAGAA	CASRSGTLELFF	1	1.3550237505551834E-5	36	TCRBV28-01*01	TCRBV28	TCRBV28-01	01				TCRBD02-01	TCRBD02	TCRBD02-01				01,02	TCRBJ02-02*01	TCRBJ02	TCRBJ02-02	01				6	4	0	10	2	10	45	56	60	66	68	1	In	VDJ
GGCCTGGGGGACGCAGCCATGTACCTGTGTGCCACCAGCCTTCTCTTTGGACAGGGGGGCCGACAAGAGACCCAGTACTTCGGGCCA	CATSLLFGQGGRQETQYF	1	6.0223277802452596E-6	54	TCRBV15-01*01	TCRBV15	TCRBV15-01	01				TCRBD01-01*01	TCRBD01	TCRBD01-01	01				TCRBJ02-05*01	TCRBJ02	TCRBJ02-05	01				5	9	1	1	5	2	27	39	48	58	63	1	In	VDJ
CTGACGATCCAGCGCACACAGCAGGAGGACTCGGCCGTGTATCTCTGTGCCAGCAGCCCCAGAACAGAGACCCAGTACTTCGGGCCA	CASSPRTETQYF	1	9.03349167036789E-6	36	TCRBV07-02*01	TCRBV07	TCRBV07-02	01				TCRBD01-01*01	TCRBD01	TCRBD01-01	01				TCRBJ02-05*01	TCRBJ02	TCRBJ02-05	01				5	2	4	5	3	4	45	57	59	62	65	1	In	VDJ
CTGGAGTCCGCCAGCACCAACCAGACATCTATGTACCTCTGTGCCAGCAGTTTAAGGACAGGGGTGGAAAAACTGTTTTTTGGCAGT	CASSLRTGVEKLFF	1	1.5055819450613148E-5	42	TCRBV28-01*01	TCRBV28	TCRBV28-01	01				TCRBD01-01*01	TCRBD01	TCRBD01-01	01				TCRBJ01-04*01	TCRBJ01	TCRBJ01-04	01				2	1	1	2	2	8	39	54	55	64	66	1	In	VDJ
CTGACGATCCAGCGCACACAGCAGGAGGACTCGGCCGTGTATCTCTGTGCCAGCAGCCCCCGAGGGTGGGAGCAGTACTTCGGGCCG	CASSPRGWEQYF	1	1.0539073615429204E-5	36	TCRBV07-02*01	TCRBV07	TCRBV07-02	01				TCRBD02-01*02	TCRBD02	TCRBD02-01	02				TCRBJ02-07*01	TCRBJ02	TCRBJ02-07	01				5	4	11	0	3	7	45	57	61	66	69	1	In	VDJ
GTGACCAGTGCCCATCCTGAAGACAGCAGCTTCTACATCTGCAGTGCGTCGGGTCTAGCGGGACGAAATGAGCAGTTCTTCGGGCCA	CSASGLAGRNEQFF	1	7.527909725306574E-6	42	TCRBV20	TCRBV20	unresolved			TCRBV20-01,TCRBV20-or09_02		TCRBD02-01*02	TCRBD02	TCRBD02-01	02				TCRBJ02-01*01	TCRBJ02	TCRBJ02-01	01				6	7	4	3	3	7	39	47	54	63	66	1	In	VDJ
AGAACTGGAGGATTCTGGAGTTTATTTCTGTGCCAGCAGCCAAGAAAAGAGGACATAAACAAGAACACTGAAGCTTTCTTTGGACAA		1	1.2044655560490519E-5	53	TCRBV14-01*01	TCRBV14	TCRBV14-01	01				TCRBD01-01*01	TCRBD01	TCRBD01-01	01				TCRBJ01-01*01	TCRBJ01	TCRBJ01-01	01				0	5	1	6	7	1	28	45	50	55	62	1	Out	VDJ
CGCACAGAGCAGGGGGACTCGGCCATGTATCTCTGTGCCAGCAGTCGAAGGGGGAGTCGTCTCGCCGGGGAGCTGTTTTTTGGAGAA	CASSRRGSRLAGELFF	2	4.8178622241962076E-5	48	TCRBV07-09	TCRBV07	TCRBV07-09				01,03	TCRBD01-01*01	TCRBD01	TCRBD01-01	01				TCRBJ02-02*01	TCRBJ02	TCRBJ02-02	01				6	4	5	1	10	6	33	44	48	54	64	2	In	VDJ
GCCCAAAAGAACCCGACAGCTTTCTATCTCTGTGCCAGTAGTATAGGCAGCGTATTTGCAACTAATGAAAAACTGTTTTTTGGCAGT	CASSIGSVFATNEKLFF	1	1.6561401395674463E-5	51	TCRBV19-01	TCRBV19	TCRBV19-01				01,02	TCRBD02-01	TCRBD02	TCRBD02-01				01,02	TCRBJ01-04*01	TCRBJ01	TCRBJ01-04	01				1	2	6	6	6	0	30	46	48	52	58	1	In	VDJ
CCAGTCCACGGAGTCAGGGGACACAGCACTGTATTTCTGTGCCAGCACCTTAGACAGGGGGGACGGGAGACCCAGTACTTCGGGCCA		1	1.3550237505551834E-5	44	TCRBV21-01*01	TCRBV21	TCRBV21-01	01				TCRBD01-01*01	TCRBD01	TCRBD01-01	01				TCRBJ02-05*01	TCRBJ02	TCRBJ02-05	01				7	5	2	1	5	5	37	47	52	61	66	1	Out	VDJ
CGGCTGCTCCCTCCCAAACATCTGTGTACTTCTGTGCCAGCAGTTACGGGCAGGGGGCAAGTTTCAGATACGCAGTATTTTGGCCCA		1	1.0539073615429204E-5	49	TCRBV06	TCRBV06	unresolved			TCRBV06-02,TCRBV06-03		TCRBD01-01*01	TCRBD01	TCRBD01-01	01				TCRBJ02-03*01	TCRBJ02	TCRBJ02-03	01				2	3	4	0	6	4	32	47	50	58	64	1	Out	VDJ
GCTTGGTGACTCTGCTGTGTATTTCTGTGCCAGCAGCCAAGGCCAGAAGGAGGTTTACCTAGCACAGATACGCAGTATTTTGGCCCA		1	1.0539073615429204E-5	56	TCRBV03	TCRBV03	unresolved			TCRBV03-01,TCRBV03-02		TCRBD02-01*02	TCRBD02	TCRBD02-01	02				TCRBJ02-03*01	TCRBJ02	TCRBJ02-03	01				1	7	10	1	7	0	25	41	48	53	60	1	Out	VDJ
CAGCCTGCAGAACTGGAGGATTCTGGAGTTTATTTCTGTGCCAGCAGCCAAGATGGGGCGGGACAAGAGACCCAGTACTTCGGGCCA	CASSQDGAGQETQYF	1	1.0539073615429204E-5	45	TCRBV14-01*01	TCRBV14	TCRBV14-01	01				TCRBD02-01*02	TCRBD02	TCRBD02-01	02				TCRBJ02-05*01	TCRBJ02	TCRBJ02-05	01				0	4	7	3	0	2	36	53	57	-1	63	1	In	VDJ
AACATGAGCCCTGAAGACAGCAGCATATATCTCTGCAGCGCTCAACAAATACAGGGGGTCGGGGCAGATACGCAGTATTTTGGCCCA	CSAQQIQGVGADTQYF	1	4.516745835183945E-6	48	TCRBV29-01*01	TCRBV29	TCRBV29-01	01				TCRBD01-01*01	TCRBD01	TCRBD01-01	01				TCRBJ02-03*01	TCRBJ02	TCRBJ02-03	01				7	10	3	1	6	4	33	40	50	58	64	1	In	VDJ
CGATTCAGCGCACAGAGCAGCGGGACTCAGCCATGTATCGCTGTGCCAGCAGCTTATGGACCTTGGACACCCCTCCACTTTGGGAAC		1	9.03349167036789E-6	40	TCRBV07-07*01	TCRBV07	TCRBV07-07	01						unresolved		TCRBD01,TCRBD02	TCRBD01-01,TCRBD02-01		TCRBJ01-06*01	TCRBJ01	TCRBJ01-06	01				2	1	1	7	6	11	41	56	57	61	67	1	Out	VDJ
GATCCAGTCCACGGAGTCAGGGGACACAGCACTGTATTTCTGTGCCAGCAGCAAAGATGGGTGGGCAATGAGCAGTTCTTCGGGCCA		1	1.6561401395674463E-5	41	TCRBV21-01*01	TCRBV21	TCRBV21-01	01						unresolved		TCRBD01,TCRBD02	TCRBD01-01,TCRBD02-01		TCRBJ02-01*01	TCRBJ02	TCRBJ02-01	01				1	2	0	9	4	6	40	56	58	61	65	1	Out	VDJ
CTGGGGTTGGAGTCGGCTGCTCCCTCCCAAACATCTGTGTACTTCTGTGCCAGCAGCCTTTTGGGGGATGAGCAGTTCTTCGGGCCA	CASSLLGDEQFF	1	1.0539073615429204E-5	36	TCRBV06	TCRBV06	unresolved			TCRBV06-02,TCRBV06-03				unresolved		TCRBD01,TCRBD02	TCRBD01-01,TCRBD02-01		TCRBJ02-01*01	TCRBJ02	TCRBJ02-01	01				6	6	6	1	0	8	45	56	62	-1	67	1	In	VDJ
CTGGAGTCCGCTACCAGCTCCCAGACATCTGTGTACTTCTGTGCCATCAGTGAGGGACAGTTTCAAGAGACCCAGTACTTCGGGCCA	CAISEGQFQETQYF	1	1.2044655560490519E-5	42	TCRBV10-03*01	TCRBV10	TCRBV10-03	01				TCRBD01-01*01	TCRBD01	TCRBD01-01	01				TCRBJ02-05*01	TCRBJ02	TCRBJ02-05	01				2	0	1	5	3	2	39	-1	54	60	63	1	In	VDJ
GCTGCTCCCTCCCAGACATCTGTGTACTTCTGTGCCAGCACCTCGCGGGGTAGGAACTCCCCTGGAAACACCATATATTTTGGAGAG	CASTSRGRNSPGNTIYF	1	1.2044655560490519E-5	51	TCRBV06	TCRBV06	unresolved			TCRBV06-01,TCRBV06-05,TCRBV06-06		TCRBD02-01*01	TCRBD02	TCRBD02-01	01				TCRBJ01-03*01	TCRBJ01	TCRBJ01-03	01				7	4	7	3	11	2	30	40	44	50	61	1	In	VDJ
CTGGAGTCCGCCAGCACCAACCAGACATCTATGTACCTCTGTGCCAGCAGATCGGACAGGGTGGGCGGGGAGCTGTTTTTTGGAGAA	CASRSDRVGGELFF	1	1.3550237505551834E-5	42	TCRBV28-01*01	TCRBV28	TCRBV28-01	01				TCRBD01-01*01	TCRBD01	TCRBD01-01	01				TCRBJ02-02*01	TCRBJ02	TCRBJ02-02	01				6	3	1	3	4	7	39	50	53	61	65	1	In	VDJ
CTGACAGTGACCAGTGCCCATCCTGAAGACAGCAGCTTCTACATCTGCAGTGCTAGACAAAATAATTCACCCCTCCACTTTGGGAAC	CSARQNNSPLHF	1	7.527909725306574E-6	36	TCRBV20	TCRBV20	unresolved			TCRBV20-01,TCRBV20-or09_02		TCRBD01-01*01	TCRBD01	TCRBD01-01	01				TCRBJ01-06*01	TCRBJ01	TCRBJ01-06	01				2	0	4	6	2	5	45	-1	57	59	61	1	In	VDJ
CTCTGGAGCTGGGGGACTCAGCTTTGTATTTCTGTGCCAGCAGCCCGTGCAGGGGTAACATATGTGCGCGAGCAGTACTTCGGGCCG		1	6.0223277802452596E-6	49	TCRBV09-01	TCRBV09	TCRBV09-01				01,02	TCRBD01-01*01	TCRBD01	TCRBD01-01	01				TCRBJ02-07*01	TCRBJ02	TCRBJ02-07	01				4	5	4	2	13	6	32	44	49	55	68	1	Out	VDJ
ATCCTGGAGTCGCCCAGCCCCAACCAGACCTCTCTGTACTTCTGTGCCAGCAGTTTATTTAGGGGGGGGGAGCTGTTTTTTGGAGAA	CASSLFRGGELFF	1	1.2044655560490519E-5	39	TCRBV27-01*01	TCRBV27	TCRBV27-01	01				TCRBD01-01*01	TCRBD01	TCRBD01-01	01				TCRBJ02-02*01	TCRBJ02	TCRBJ02-02	01				1	2	5	1	0	8	42	58	60	-1	66	1	In	VDJ
AGCACCAACCAGACATCTATGTACCTCTGTGCCAGCAGTGTCCACGTGAGAGCGGGGGGGGGCACAGATACGCAGTATTTTGGCCCA	CASSVHVRAGGGTDTQYF	1	1.2044655560490519E-5	54	TCRBV28-01*01	TCRBV28	TCRBV28-01	01				TCRBD02-01*01	TCRBD02	TCRBD02-01	01				TCRBJ02-03*01	TCRBJ02	TCRBJ02-03	01				5	11	6	0	1	1	27	39	50	60	61	1	In	VDJ
GCCTTGGAGCTGGACGACTCGGCCCTGTATCTCTGTGCCAGTGCCGGGGGCCCAAGCCCCAGGACAGATACGCAGTATTTTGGCCCA	CASAGGPSPRTDTQYF	1	9.03349167036789E-6	48	TCRBV05-04*01	TCRBV05	TCRBV05-04	01						unresolved		TCRBD01,TCRBD02	TCRBD01-01,TCRBD02-01		TCRBJ02-03*01	TCRBJ02	TCRBJ02-03	01				8	4	6	0	12	3	33	41	45	51	63	1	In	VDJ
GTGAGCACCTTGGAGCTGGGGGACTCGGCCCTTTATCTTTGCGCCAGCAGCGGGACAGGGGGCAGGGAGACCCAGTACTTCGGGCCA	CASSGTGGRETQYF	2	1.2044655560490519E-5	42	TCRBV05-01*01	TCRBV05	TCRBV05-01	01				TCRBD01-01*01	TCRBD01	TCRBD01-01	01				TCRBJ02-05*01	TCRBJ02	TCRBJ02-05	01				4	0	0	0	3	5	39	-1	51	63	66	2	In	VDJ
TCTGTGTACTTCTGTGCCAGCAGTTACTCGAAAATCGTGACTAGCGGGATCCTTGGGGGGAGCACAGATACGCAGTATTTTGGCCCA	CASSYSKIVTSGILGGSTDTQYF	1	9.03349167036789E-6	69	TCRBV06	TCRBV06	unresolved			TCRBV06-02,TCRBV06-03,TCRBV06-05,TCRBV06-06		TCRBD02-01*02	TCRBD02	TCRBD02-01	02				TCRBJ02-03*01	TCRBJ02	TCRBJ02-03	01				0	9	2	3	11	0	12	29	38	49	60	1	In	VDJ
CAGCGCACAGAGCAGGGGGACTCGGCCATGTATCTCTGTGCCAGCAGCGGTACCGGGACAGTAGACGCTGAAGCTTTCTTTGGACAA	CASSGTGTVDAEAFF	1	1.2044655560490519E-5	45	TCRBV07-09	TCRBV07	TCRBV07-09				01,03	TCRBD01-01*01	TCRBD01	TCRBD01-01	01				TCRBJ01-01*01	TCRBJ01	TCRBJ01-01	01				5	6	0	5	6	6	36	48	54	61	67	1	In	VDJ
ACACAGCAGGAGGACTCGGCCGTGTATCTCTGTGCCACCCTGGAAAATCTCCCGGGACTCGACTTATACGAGCAGTACTTCGGGCCG	CATLENLPGLDLYEQYF	1	1.0539073615429204E-5	51	TCRBV07-02*01	TCRBV07	TCRBV07-02	01				TCRBD02-01	TCRBD02	TCRBD02-01				01,02	TCRBJ02-07*01	TCRBJ02	TCRBJ02-07	01				10	16	0	10	7	4	30	37	53	59	66	1	In	VDJ
GTGAGCACCTTGGAGCTGGGGGACTCGGCCCTTTATCTTTGCGCCAGCAGCCGCGATCTATTCACAGATACGCAGTATTTTGGCCCA	CASSRDLFTDTQYF	1	7.527909725306574E-6	42	TCRBV05-01*01	TCRBV05	TCRBV05-01	01				TCRBD02-01	TCRBD02	TCRBD02-01				01,02	TCRBJ02-03*01	TCRBJ02	TCRBJ02-03	01				4	6	4	9	2	2	39	51	57	60	62	1	In	VDJ
CGCTCAGGCTGGAGTCGGCTGCTCCCTCCCAGACATCTGTGTACTTCTGTGCCAGCAGTTACCAAAATAGAAGCTTTCTTTGGACAA		2	1.3550237505551834E-5	34	TCRBV06	TCRBV06	unresolved			TCRBV06-01,TCRBV06-06				unresolved		TCRBD01,TCRBD02	TCRBD01-01,TCRBD02-01		TCRBJ01-01*01	TCRBJ01	TCRBJ01-01	01				5	1	3	7	7	8	47	59	60	62	69	2	Out	VDJ
ACTGTGACATCGGCCCAAAAGAACCCGACAGCTTTCTATCTCTGTGCCAGTAGTATCTTTGGGGTCGAAAAACTGTTTTTTGGCAGT	CASSIFGVEKLFF	1	1.6561401395674463E-5	39	TCRBV19-01	TCRBV19	TCRBV19-01				01,02			unresolved		TCRBD01,TCRBD02	TCRBD01-01,TCRBD02-01		TCRBJ01-04*01	TCRBJ01	TCRBJ01-04	01				3	4	6	2	2	8	42	56	60	64	66	1	In	VDJ
CAGCGCACACAGCAGGAGGACTCGGCCGTGTATCTCTGTGCCAGCAGCTTAATATCAGATCAACAAGAGACCCAGTACTTCGGGCCA	CASSLISDQQETQYF	1	9.03349167036789E-6	45	TCRBV07-02*01	TCRBV07	TCRBV07-02	01				TCRBD01-01*01	TCRBD01	TCRBD01-01	01				TCRBJ02-05*01	TCRBJ02	TCRBJ02-05	01				2	4	4	5	5	2	36	51	55	58	63	1	In	VDJ
CGCACACAGCAGGAGGACTCGGCCGTGTATCTCTGTGCCAGCAGCCGATCTTTGGGGGAGCGGAACACTGAAGCTTTCTTTGGACAA	CASSRSLGERNTEAFF	2	1.5055819450613148E-5	48	TCRBV07-02*01	TCRBV07	TCRBV07-02	01						unresolved		TCRBD01,TCRBD02	TCRBD01-01,TCRBD02-01		TCRBJ01-01*01	TCRBJ01	TCRBJ01-01	01				5	8	6	1	4	1	33	45	53	58	62	2	In	VDJ
AGTGCGAGGAGATTCGGCAGCTTATTTCTGTGCCAGCTCACTCGTCCCCGGTTTTACTAGGGAGTCAATGAGCAGTTCTTCGGGCCA		1	1.0539073615429204E-5	53	TCRBV18-01*01	TCRBV18	TCRBV18-01	01				TCRBD02-01	TCRBD02	TCRBD02-01				01,02	TCRBJ02-01*01	TCRBJ02	TCRBJ02-01	01				4	14	3	8	5	6	28	41	55	60	65	1	Out	VDJ
AATTCCCTGGAGCTTGGTGACTCTGCTGTGTATTTCTGTGCCAGCCAACCTCTAGCGGGGGGCACAGATACGCAGTATTTTGGCCCA	CASQPLAGGTDTQYF	1	1.0539073615429204E-5	45	TCRBV03	TCRBV03	unresolved			TCRBV03-01,TCRBV03-02		TCRBD02-01*01	TCRBD02	TCRBD02-01	01				TCRBJ02-03*01	TCRBJ02	TCRBJ02-03	01				8	6	4	2	0	1	36	45	51	-1	61	1	In	VDJ
CGGAGTCAGGGGACACAGCACTGTATTTCTGTGCCAGCAGCGAAGGGGGCAGGGGGGGAGGCGAACACTGAAGCTTTCTTTGGACAA		1	1.6561401395674463E-5	52	TCRBV21-01*01	TCRBV21	TCRBV21-01	01						unresolved		TCRBD01,TCRBD02	TCRBD01-01,TCRBD02-01		TCRBJ01-01*01	TCRBJ01	TCRBJ01-01	01				1	4	4	1	6	1	29	45	49	56	62	1	Out	VDJ
GGAGTCAGGGGACACAGCACTGTATTTCTGTGCCAGCAGCAAAAAATGTTGCGGGGTCCCGGCAATTGGCCCCAGCATTTTGGTGAT		1	1.5055819450613148E-5	53	TCRBV21-01*01	TCRBV21	TCRBV21-01	01				TCRBD02-01*01	TCRBD02	TCRBD02-01	01				TCRBJ01-05*01	TCRBJ01	TCRBJ01-05	01				2	7	7	3	12	9	28	43	50	56	68	1	Out	VDJ
GTGACATCGGCCCAAAAGAACCCGACAGCTTTCTATCTCTGTGCCAGTAGGCAACAAGCTCCTTATGAAAAACTGTTTTTTGGCAGT	CASRQQAPYEKLFF	1	1.6561401395674463E-5	42	TCRBV19-01	TCRBV19	TCRBV19-01				01,02			unresolved		TCRBD01,TCRBD02	TCRBD01-01,TCRBD02-01		TCRBJ01-04*01	TCRBJ01	TCRBJ01-04	01				6	3	3	6	8	6	39	50	53	56	64	1	In	VDJ
ACAGAGCGGGGGGACTCAGCCGTGTATCTCTGTGCCAGCAGCTCATCCACAGGGGGCCTAAGCACAGATACGCAGTATTTTGGCCCA	CASSSSTGGLSTDTQYF	1	9.03349167036789E-6	51	TCRBV07-03*01	TCRBV07	TCRBV07-03	01				TCRBD01-01*01	TCRBD01	TCRBD01-01	01				TCRBJ02-03*01	TCRBJ02	TCRBJ02-03	01				4	5	3	0	3	0	30	43	48	57	60	1	In	VDJ
GTGACATCGGCCCAAAAGAACCCGACAGCTTTCTATCTCTGTGCCAGTAGTATAACCCGGAACACCGGGGAGCTGTTTTTTGGAGAA	CASSITRNTGELFF	1	1.5055819450613148E-5	42	TCRBV19-01	TCRBV19	TCRBV19-01				01,02			unresolved		TCRBD01,TCRBD02	TCRBD01-01,TCRBD02-01		TCRBJ02-02*01	TCRBJ02	TCRBJ02-02	01				2	0	3	7	3	1	39	-1	54	56	59	1	In	VDJ
ATCCAGCCTGCAAAGCTTGAGGACTCGGCCGTGTATCTCTGTGCCAGCAGCCCGAGTCTAGCCAAAAACATTCAGTACTTCGGCGCC	CASSPSLAKNIQYF	1	9.03349167036789E-6	42	TCRBV11-02*02	TCRBV11	TCRBV11-02	02				TCRBD02-01*02	TCRBD02	TCRBD02-01	02				TCRBJ02-04*01	TCRBJ02	TCRBJ02-04	01				5	2	11	2	3	0	39	51	53	56	59	1	In	VDJ
CTGGAGTCCGCCAGCACCAACCAGACATCTATGTACCTCTGTGCCAGCAGTCGGGGGGGGCCGACAGATACGCAGTATTTTGGCCCA	CASSRGGPTDTQYF	1	1.2044655560490519E-5	42	TCRBV28-01*01	TCRBV28	TCRBV28-01	01				TCRBD02-01*01	TCRBD02	TCRBD02-01	01				TCRBJ02-03*01	TCRBJ02	TCRBJ02-03	01				5	0	8	0	4	3	39	-1	51	59	63	1	In	VDJ
TGCAACTCCCTTTCAGGTGTCCCTGTGTCCTTGTACCATGACAATGAAGGTGAACAAAGTCGGGCCAACGTCCTGACTTTCGGGGCC		1	1.5055819450613148E-5	56	TCRBVA-or09_02*01	TCRBVA	TCRBVA-or09_02	01				TCRBD01-01*01	TCRBD01	TCRBD01-01	01				TCRBJ02-06*01	TCRBJ02	TCRBJ02-06	01				10	5	2	6	18	5	25	34	39	43	61	1	Out	VDJ
CAGCCCTCAGAACCCAGGGACTCAGCTGTGTACTTCTGTGCCAGCAGTGGCGGGGGGGCCACCTACAATGAGCAGTTCTTCGGGCCA	CASSGGGATYNEQFF	2	3.613396668147156E-5	45	TCRBV12	TCRBV12	unresolved			TCRBV12-03,TCRBV12-04		TCRBD02-01*01	TCRBD02	TCRBD02-01	01				TCRBJ02-01*01	TCRBJ02	TCRBJ02-01	01				5	1	7	0	3	2	36	48	49	58	61	2	In	VDJ
ACATCGGCCCAAAAGAACCCGACAGCTTTCTATCTCTGTGCCAGTAGTCATCCTTGGGAGGGGACGGATACGCAGTATTTTGGCCCA	CASSHPWEGTDTQYF	1	1.3550237505551834E-5	45	TCRBV19-01	TCRBV19	TCRBV19-01				01,02	TCRBD02-01*02	TCRBD02	TCRBD02-01	02				TCRBJ02-03*01	TCRBJ02	TCRBJ02-03	01				5	7	9	0	4	6	36	48	55	62	66	1	In	VDJ
ACAGTGACCAGTGCCCATCCTGAAGACAGCAGCTTCTACATCTGCAGTGCTTCTAGCGTGGCCACCGGGGAGCTGTTTTTTGGAGAA	CSASSVATGELFF	1	9.03349167036789E-6	39	TCRBV20	TCRBV20	unresolved			TCRBV20-01,TCRBV20-or09_02		TCRBD02-01	TCRBD02	TCRBD02-01				01,02	TCRBJ02-02*01	TCRBJ02	TCRBJ02-02	01				5	1	4	6	4	4	42	51	52	58	62	1	In	VDJ
GATCCAGCGCACAGAGCAGGGGGACTCAGCCGCGTATCTCCGTGCCAGCAGCCGTAGCGGGAGGGATATGAGCAGTTCTTCGGGCCA		1	1.0539073615429204E-5	41	TCRBV07-03*03	TCRBV07	TCRBV07-03	03				TCRBD02-01*02	TCRBD02	TCRBD02-01	02				TCRBJ02-01*01	TCRBJ02	TCRBJ02-01	01				5	2	5	0	2	8	40	52	54	65	67	1	Out	VDJ
CGCACAGAGCAGGGGGACTCGGCCATGTATCTCTGTGCCAGCAGCTTGGTCCAGGGGGCAACTAATGAAAAACTGTTTTTTGGCAGT	CASSLVQGATNEKLFF	1	1.5055819450613148E-5	48	TCRBV07-09	TCRBV07	TCRBV07-09				01,03	TCRBD01-01*01	TCRBD01	TCRBD01-01	01				TCRBJ01-04*01	TCRBJ01	TCRBJ01-04	01				3	4	4	1	0	0	33	47	51	-1	58	1	In	VDJ
ACCTTGGGGCTGGGGGACTCGGCCCTTTATCTTTGCGCCAGCAGCGGTCGGGAGCGGGGGCGCACCTACGAGCAGTACTTCGGGCCG	CASSGRERGRTYEQYF	1	6.0223277802452596E-6	48	TCRBV05-01*01	TCRBV05	TCRBV05-01	01				TCRBD02-01*01	TCRBD02	TCRBD02-01	01				TCRBJ02-07*01	TCRBJ02	TCRBJ02-07	01				4	7	6	2	4	2	33	45	52	60	64	1	In	VDJ
TTTCTTGACATCCGCTCACCAGGCCTGGGGGACGCAGCCATGTACCTGTGTGCCACCAGCAGAGAAAACATTCAGTACTTCGGCGCC	CATSRENIQYF	2	1.2044655560490519E-5	33	TCRBV15-01*01	TCRBV15	TCRBV15-01	01						unresolved					TCRBJ02-04*01	TCRBJ02	TCRBJ02-04	01				1	0	0	0	0	5	48	-1	-1	-1	64	2	In	VJ
CAGCAGGAGGACTCGGCCGTGTATCTCTGTGCCAGCAGCTTAACCCCCCCGGGCACGGGCAGCAATCAGCCCCAGCATTTTGGTGAT	CASSLTPPGTGSNQPQHF	1	1.0539073615429204E-5	54	TCRBV07-02*01	TCRBV07	TCRBV07-02	01						unresolved		TCRBD01,TCRBD02	TCRBD01-01,TCRBD02-01		TCRBJ01-05*01	TCRBJ01	TCRBJ01-05	01				2	8	8	0	6	1	27	42	50	54	60	1	In	VDJ
GAGTCCGCCAGCACCAACCAGACATCTATGTACCTCTGTGCCAGCTCCTCAGGTGGGGAGACTAATGAAAAACTGTTTTTTGGCAGT	CASSSGGETNEKLFF	1	1.5055819450613148E-5	45	TCRBV28-01*01	TCRBV28	TCRBV28-01	01				TCRBD02-01*02	TCRBD02	TCRBD02-01	02				TCRBJ01-04*01	TCRBJ01	TCRBJ01-04	01				8	10	9	2	0	2	36	45	55	-1	60	1	In	VDJ
CTGAAGATCCAGCCCTCAGAACCCAGGGACTCAGCTGTGTACTTCTGTGCCAGCGGGGACGCAGGTTACGAGCAGTACTTCGGGCCA	CASGDAGYEQYF	1	7.527909725306574E-6	36	TCRBV12	TCRBV12	unresolved			TCRBV12-03,TCRBV12-04				unresolved		TCRBD01,TCRBD02	TCRBD01-01,TCRBD02-01		TCRBJ02-05*01	TCRBJ02	TCRBJ02-05	01				8	1	0	7	12	11	45	54	55	60	72	1	In	VDJ
ATCCAGCGCACAGAGCAGGGGGACTCGGCCATGTATCTCTGTGCCAGCAGCCACGCGGCGGCCCCGGACGAGCAGTACTTCGGGCCA	CASSHAAAPDEQYF	2	1.3550237505551834E-5	42	TCRBV07-09	TCRBV07	TCRBV07-09				01,03			unresolved		TCRBD01,TCRBD02	TCRBD01-01,TCRBD02-01		TCRBJ02-05*01	TCRBJ02	TCRBJ02-05	01				5	14	1	7	3	11	39	51	65	69	72	2	In	VDJ
GAGTCCGCCAGCACCAACCAGACATCTATGTACCTCTGTGCCAGCAGTTTCACGGGACAGGGGAACTATGGCTACACCTTCGGTTCG	CASSFTGQGNYGYTF	2	1.806698334073578E-5	45	TCRBV28-01*01	TCRBV28	TCRBV28-01	01				TCRBD01-01*01	TCRBD01	TCRBD01-01	01				TCRBJ01-02*01	TCRBJ01	TCRBJ01-02	01				3	3	0	2	0	2	36	50	53	-1	63	2	In	VDJ
GCTGCTCCCTCCCAGACATCTGTGTACTTCTGTGCCAGCAGTTCCCTTTTGCGGGAGAGTCGGGAAGATACGCAGTATTTTGGCCCA	CASSSLLRESREDTQYF	1	9.03349167036789E-6	51	TCRBV06	TCRBV06	unresolved			TCRBV06-05,TCRBV06-06		TCRBD02-01*02	TCRBD02	TCRBD02-01	02				TCRBJ02-03*01	TCRBJ02	TCRBJ02-03	01				4	7	7	2	8	5	30	43	50	57	65	1	In	VDJ
ACTCTCAAGATCCAGCCTGCAAAGCTTGAGGACTCGGCCGTGTATCTCTGTGCCAGCAACAGAGACAATGAGCAGTTCTTCGGGCCA	CASNRDNEQFF	1	9.03349167036789E-6	33	TCRBV11-02*02	TCRBV11	TCRBV11-02	02				TCRBD01-01*01	TCRBD01	TCRBD01-01	01				TCRBJ02-01*01	TCRBJ02	TCRBJ02-01	01				7	0	3	5	2	5	48	-1	58	62	64	1	In	VDJ
CTGACGATCCAGCGCACACAGCAGGAGGACTCGGCCGTGTATCTCTGTGCCAGCAGCCCGTGGGACAGTGAAGCTTTCTTTGGACAA	CASSPWDSEAFF	1	1.2044655560490519E-5	36	TCRBV07-02*01	TCRBV07	TCRBV07-02	01				TCRBD01-01*01	TCRBD01	TCRBD01-01	01				TCRBJ01-01*01	TCRBJ01	TCRBJ01-01	01				5	4	0	5	0	7	45	57	61	-1	68	1	In	VDJ
GATCCAGTCCACGGAGTCAGGGGACACAGCACTGTATTTCTGTGCCAGCTTCGCGGCTAGAAGGACACTGAAGCTTTCTTTGGACAA		1	1.6561401395674463E-5	41	TCRBV21-01*01	TCRBV21	TCRBV21-01	01				TCRBD02-01	TCRBD02	TCRBD02-01				01,02	TCRBJ01-01*01	TCRBJ01	TCRBJ01-01	01				8	7	4	8	4	3	40	49	56	60	64	1	Out	VDJ
ATCCAGCGCACAGAGCAGGGGGACTCGGCCATGTATCTCTGTGCCAGCAGCTTACTGGTTAACACCGGGGAGCTGTTTTTTGGAGAA	CASSLLVNTGELFF	1	1.3550237505551834E-5	42	TCRBV07-09	TCRBV07	TCRBV07-09				01,03			unresolved		TCRBD01,TCRBD02	TCRBD01-01,TCRBD02-01		TCRBJ02-02*01	TCRBJ02	TCRBJ02-02	01				2	2	0	10	2	2	39	54	56	58	60	1	In	VDJ
CTGGAGTCGCCCAGCCCCAACCAGACCTCTCTGTACTTCTGTGCCAGCAGTTCGGGAGTTTCCTACAATGAGCAGTTCTTCGGGCCA	CASSSGVSYNEQFF	1	1.0539073615429204E-5	42	TCRBV27-01*01	TCRBV27	TCRBV27-01	01				TCRBD02-01*02	TCRBD02	TCRBD02-01	02				TCRBJ02-01*01	TCRBJ02	TCRBJ02-01	01				4	0	8	2	2	1	39	-1	52	58	60	1	In	VDJ
ACTGTGACATCGGCCCAAAAGAACCCGACAGCTTTCTATCTCTGTGCCAGTACCCTGGACGGCTTCTATGGCTACACCTTCGGTTCG	CASTLDGFYGYTF	1	1.2044655560490519E-5	39	TCRBV19-01	TCRBV19	TCRBV19-01				01,02			unresolved		TCRBD01,TCRBD02	TCRBD01-01,TCRBD02-01		TCRBJ01-02*01	TCRBJ01	TCRBJ01-02	01				7	4	1	7	5	4	42	52	56	60	65	1	In	VDJ
GTGAGCACCTTGGAGCTGGGGGACTCGGCCCTTTATCTTTGCGCCAGCAGCCCCGGGACCCTAACCTACGAGCAGTACTTCGGGCCA	CASSPGTLTYEQYF	1	6.0223277802452596E-6	42	TCRBV05-01*01	TCRBV05	TCRBV05-01	01						unresolved		TCRBD01,TCRBD02	TCRBD01-01,TCRBD02-01		TCRBJ02-05*01	TCRBJ02	TCRBJ02-05	01				4	3	0	7	13	11	39	51	54	59	72	1	In	VDJ
AATTCCCTGGAGCTTGGTGACTCTGCTGTGTATTTCTGTGCCAGCAGCCAAAACCACAGGGGGGGCGATACGCAGTATTTTGGCCCA	CASSQNHRGGDTQYF	1	1.0539073615429204E-5	45	TCRBV03	TCRBV03	unresolved			TCRBV03-01,TCRBV03-02		TCRBD01-01*01	TCRBD01	TCRBD01-01	01				TCRBJ02-03*01	TCRBJ02	TCRBJ02-03	01				2	4	3	1	3	6	36	51	55	63	66	1	In	VDJ
GCGCACAGAGCAGGGGGACTCGGCCATGTATCTCTGTGCCAGCAGCCCCAAGGCCGACAGCACCCCTATGGCTACACCTTCGGTTCG		1	1.0539073615429204E-5	47	TCRBV07-09	TCRBV07	TCRBV07-09				01,03	TCRBD01-01*01	TCRBD01	TCRBD01-01	01				TCRBJ01-02*01	TCRBJ01	TCRBJ01-02	01				5	9	2	5	5	4	34	46	55	60	65	1	Out	VDJ
TCCGCCAGCACCAACCAGACATCTATGTACCTCTGTGCCAGCAGTTTTGTGTTTGGGGACAGATCCTACGAGCAGTACTTCGGGCCG	CASSFVFGDRSYEQYF	1	1.0539073615429204E-5	48	TCRBV28-01*01	TCRBV28	TCRBV28-01	01				TCRBD01-01*01	TCRBD01	TCRBD01-01	01				TCRBJ02-07*01	TCRBJ02	TCRBJ02-07	01				3	8	0	5	1	1	33	47	55	62	63	1	In	VDJ
GCAGAGCTTGGGGACTCGGCCATGTATCTCTGTGCCAGCAGCCCCCGGGACTAGCGGGAGAACACCGGGGAGCTGTTTTTTGGAGAA	CASSPRD*RENTGELFF	1	1.0539073615429204E-5	51	TCRBV11-01*01	TCRBV11	TCRBV11-01	01				TCRBD02-01*02	TCRBD02	TCRBD02-01	02				TCRBJ02-02*01	TCRBJ02	TCRBJ02-02	01				5	4	0	3	0	1	30	42	46	-1	59	1	Stop	VDJ
TGACATCGGCCCAAAAGAACCCGACAGCTTTCTATCTCTTAGGGTAGCAGGGGGACGGCAACTAATGAAAAACTGTTTTTTGGCAGT		1	1.6561401395674463E-5	43	TCRBV19-01	TCRBV19	TCRBV19-01				01,02	TCRBD01-01*01	TCRBD01	TCRBD01-01	01				TCRBJ01-04*01	TCRBJ01	TCRBJ01-04	01				16	8	4	1	4	0	38	39	47	54	58	1	Out	VDJ
ATCCAGCAGGTAGTGCGAGGAGATTCGGCAGCTTATTTCTGTGCCAGCTCACCACCGACTAGAACAGATACGCAGTATTTTGGCCCA	CASSPPTRTDTQYF	1	1.0539073615429204E-5	42	TCRBV18-01*01	TCRBV18	TCRBV18-01	01				TCRBD02-01	TCRBD02	TCRBD02-01				01,02	TCRBJ02-03*01	TCRBJ02	TCRBJ02-03	01				0	0	2	8	1	3	39	-1	56	62	63	1	In	VDJ
TGAGCTCTCTGGAGCTGGGGGACTCAGCTTTGTATTTCTGTGCCAGCAGCGTAGGGGGGGGAGGGTGAAAAACTGTTTTTTGGCAGT		1	9.03349167036789E-6	43	TCRBV09-01	TCRBV09	TCRBV09-01				01,02	TCRBD02-01	TCRBD02	TCRBD02-01				01,02	TCRBJ01-04*01	TCRBJ01	TCRBJ01-04	01				0	0	9	0	4	7	38	-1	54	61	65	1	Out	VDJ
ACATCGGCCCAAAAGAACCCGACAGCTTTCTATCTCTGTGCCAGTACCATGGGACAAACCGACACCGGGGAGCTGTTTTTTGGAGAA	CASTMGQTDTGELFF	1	1.5055819450613148E-5	45	TCRBV19-01	TCRBV19	TCRBV19-01				01,02	TCRBD01-01*01	TCRBD01	TCRBD01-01	01				TCRBJ02-02*01	TCRBJ02	TCRBJ02-02	01				7	4	0	6	5	3	36	46	50	56	61	1	In	VDJ
ACTGTGACATCGGCCCAAAAGAACCCGACAGCTTTCTATCTCTGTGCCAGCGCCGGGAACGGTCGCACTGAAGCTTTCTTTGGACAA	CASAGNGRTEAFF	1	1.3550237505551834E-5	39	TCRBV19-01	TCRBV19	TCRBV19-01				01,02	TCRBD02-01*02	TCRBD02	TCRBD02-01	02				TCRBJ01-01*01	TCRBJ01	TCRBJ01-01	01				9	3	8	3	7	4	42	50	53	58	65	1	In	VDJ
TCGGCCCAAAAGAACCCGACAGCTTTCTATCTCTGTGCCAGTAGTAAGAGCGGGGGGGCCAGAGGCGGGGAGCTGTTTTTTGGAGAA	CASSKSGGARGGELFF	1	1.5055819450613148E-5	48	TCRBV19-01	TCRBV19	TCRBV19-01				01,02	TCRBD02-01*01	TCRBD02	TCRBD02-01	01				TCRBJ02-02*01	TCRBJ02	TCRBJ02-02	01				4	2	6	0	7	7	33	46	48	58	65	1	In	VDJ
CAGCGCACAGAGCAGGGGGACTCGGCCATGTATCTCTGTGCCAGCAGCACCCCACAGGGGGCGAATGAGACCCAGTACTTCGGGCCA	CASSTPQGANETQYF	1	1.0539073615429204E-5	45	TCRBV07-09	TCRBV07	TCRBV07-09				01,03	TCRBD01-01*01	TCRBD01	TCRBD01-01	01				TCRBJ02-05*01	TCRBJ02	TCRBJ02-05	01				5	5	3	0	4	5	36	48	53	62	66	1	In	VDJ
ACAGAGCAGGGGGACTCGGCCATGTATCTCTGTGCCAGCAGCTTTGGGACTAGCGGGATCTCCTACAATGAGCAGTTCTTCGGGCCA	CASSFGTSGISYNEQFF	1	1.3550237505551834E-5	51	TCRBV07-09	TCRBV07	TCRBV07-09				01,03	TCRBD02-01*02	TCRBD02	TCRBD02-01	02				TCRBJ02-01*01	TCRBJ02	TCRBJ02-01	01				3	1	0	3	1	0	30	44	45	58	59	1	In	VDJ
TCGGCCCAAAAGAACCCGACAGCTTTCTATCTCTGTGCCAGTAGTATTACCTACGGATATAGCAATCAGCCCCAGCATTTTGGTGAT	CASSITYGYSNQPQHF	1	1.3550237505551834E-5	48	TCRBV19-01	TCRBV19	TCRBV19-01				01,02			unresolved		TCRBD01,TCRBD02	TCRBD01-01,TCRBD02-01		TCRBJ01-05*01	TCRBJ01	TCRBJ01-05	01				3	7	1	8	2	0	33	47	54	57	59	1	In	VDJ
GAGATCCAGCGCACAGAGCAGGGGGACTCGGCCATGTATCTCTGTGCCGTCAGCGCAGGAGGCTCCTACGAGCAGTACTTCGGGCCG	CAVSAGGSYEQYF	1	1.2044655560490519E-5	39	TCRBV07-09	TCRBV07	TCRBV07-09				01,03	TCRBD02-01*02	TCRBD02	TCRBD02-01	02				TCRBJ02-07*01	TCRBJ02	TCRBJ02-07	01				11	9	10	1	0	0	42	48	57	-1	62	1	In	VDJ
TTGGAGCTGGGGGACTCAGCCCTGTACTTCTGTGCCAGCAGCTTAGAAACTAGCGGGAACTCCTACAATGAGCAGTTCTTCGGGCCA	CASSLETSGNSYNEQFF	1	1.0539073615429204E-5	51	TCRBV13-01*01	TCRBV13	TCRBV13-01	01				TCRBD02-01*02	TCRBD02	TCRBD02-01	02				TCRBJ02-01*01	TCRBJ02	TCRBJ02-01	01				1	2	3	3	1	0	30	46	48	58	59	1	In	VDJ
AATGTGAGCACCTTGGAGCTGGGGAACTCGGCCCTTTATCTTTGCGCCAGCAGCTTGGCCAAAGCGGAAAAACTGTTTTTTGGCAGT	CASSLAKAEKLFF	1	9.03349167036789E-6	39	TCRBV05-01*01	TCRBV05	TCRBV05-01	01				TCRBD02-01	TCRBD02	TCRBD02-01				01,02	TCRBJ01-04*01	TCRBJ01	TCRBJ01-04	01				0	4	6	6	0	8	42	58	62	-1	66	1	In	VDJ
GAGTCGCCCAGCCCCAACCAGACCTCTCTGTACTTCTGTGCCAGCAGTAGGTCACAGGGGAGAGGAAACACCATATATTTTGGAGAG	CASSRSQGRGNTIYF	1	1.3550237505551834E-5	45	TCRBV27-01*01	TCRBV27	TCRBV27-01	01				TCRBD01-01*01	TCRBD01	TCRBD01-01	01				TCRBJ01-03*01	TCRBJ01	TCRBJ01-03	01				5	5	3	2	3	4	36	48	53	60	63	1	In	VDJ
GAGTCGCCCAGCCCCAACCAGACCTCTCTGTACTTCTGTGCCAGCAGTTTAGGTACGGGCGGAGGAGAGACCCAGTACTTCGGGCCA	CASSLGTGGGETQYF	1	9.03349167036789E-6	45	TCRBV27-01*01	TCRBV27	TCRBV27-01	01				TCRBD02-01*02	TCRBD02	TCRBD02-01	02				TCRBJ02-05*01	TCRBJ02	TCRBJ02-05	01				2	9	10	1	0	4	36	51	60	-1	65	1	In	VDJ
CAGGGGACACAGCACTGTATTTCTGTGCCAGCAGCCAGTCTCGTCGTGAGTCAGACCCCCTTTGGGTATGGCTACACCTTCGGTTCG		2	1.806698334073578E-5	58	TCRBV21-01*01	TCRBV21	TCRBV21-01	01						unresolved		TCRBD01,TCRBD02	TCRBD01-01,TCRBD02-01		TCRBJ01-02*01	TCRBJ01	TCRBJ01-02	01				5	28	0	9	0	5	23	35	63	-1	66	2	Out	VDJ
AAGATCCGGTCCACAAAGCTGGAGGACTCAGCCATGTACTTCTGTGCCAGCAGCAGACAGGGGGCCGGGGAGCTGTTTTTTGGAGAA	CASSRQGAGELFF	1	1.0539073615429204E-5	39	TCRBV02-01*01	TCRBV02	TCRBV02-01	01				TCRBD01-01*01	TCRBD01	TCRBD01-01	01				TCRBJ02-02*01	TCRBJ02	TCRBJ02-02	01				6	2	2	1	0	6	42	53	55	-1	64	1	In	VDJ
GCAAAGCTTGAGGACTCGGCCGTGTATCTCTGTGCCAGCAGCCCCTTAGGGTGGGCAGGGGGGAACACTGAAGCTTTCTTTGGACAA	CASSPLGWAGGNTEAFF	1	9.03349167036789E-6	51	TCRBV11-02*02	TCRBV11	TCRBV11-02	02				TCRBD01-01*01	TCRBD01	TCRBD01-01	01				TCRBJ01-01*01	TCRBJ01	TCRBJ01-01	01				5	13	4	1	0	1	30	42	55	-1	62	1	In	VDJ
GAGCAGGGGGACTCGGCCATGTATCTCTGTGCCAGCAGCTTAGGACAGATCCTCCCCTCTGGGGCCAACGTCCTGACTTTCGGGGCC	CASSLGQILPSGANVLTF	1	1.2044655560490519E-5	54	TCRBV07-09	TCRBV07	TCRBV07-09				01,03	TCRBD01-01*01	TCRBD01	TCRBD01-01	01				TCRBJ02-06*01	TCRBJ02	TCRBJ02-06	01				1	0	2	5	8	0	27	-1	43	48	56	1	In	VDJ
CTGTCGGCTGCTCCCTCCCAGACATCTGTGTACTTCTGTGCCAGCAGTTTTGGGACAGGGGAAGCTTCACCCCTCCACTTTGGGAAC	CASSFGTGEASPLHF	1	6.0223277802452596E-6	45	TCRBV06-05*01	TCRBV06	TCRBV06-05	01				TCRBD01-01*01	TCRBD01	TCRBD01-01	01				TCRBJ01-06*01	TCRBJ01	TCRBJ01-06	01				4	2	0	2	4	9	36	49	51	61	65	1	In	VDJ
GATCCAGCCCTCAGAACCCAGGGACTCAGCTGTGTACTTCTGTGCCAGCAGTTTAGGCGGACCTACAATGAGCAGTTCTTCGGGCCA		1	1.0539073615429204E-5	41	TCRBV12	TCRBV12	unresolved			TCRBV12-03,TCRBV12-04		TCRBD02-01	TCRBD02	TCRBD02-01				01,02	TCRBJ02-01*01	TCRBJ02	TCRBJ02-01	01				1	0	7	5	1	2	40	-1	56	60	61	1	Out	VDJ
GCCCTGCAGCCAGAAGACTCAGCCCTGTATCTCTGCGCCAGCAGCCAAGATCCCTACTAGCGGGGGGGCCCCCAGTACTTCGGGCCA	CASSQDPY*RGGPQYF	1	6.0223277802452596E-6	48	TCRBV04-01*01	TCRBV04	TCRBV04-01	01				TCRBD02-01*01	TCRBD02	TCRBD02-01	01				TCRBJ02-05*01	TCRBJ02	TCRBJ02-05	01				0	5	3	0	2	9	33	50	55	68	70	1	Stop	VDJ
AGTGCCCATCCTGAAGACAGCAGCTTCTACATCTGCAGTGCTATCCGGCGGGAGACCAGCTCCTACGATGAGCAGTTCTTCGGGCCA	CSAIRRETSSYDEQFF	1	7.527909725306574E-6	48	TCRBV20	TCRBV20	unresolved			TCRBV20-01,TCRBV20-or09_02		TCRBD02-01*02	TCRBD02	TCRBD02-01	02				TCRBJ02-01*01	TCRBJ02	TCRBJ02-01	01				4	4	7	2	13	8	33	43	47	54	67	1	In	VDJ
AACGCCTTGTTGCTGGGGGACTCGGCCCTGTATCTCTGTGCCAGCAGCTTCTCCGGGAACAAATTCTACGAGCAGTACTTCGGGCCG	CASSFSGNKFYEQYF	1	1.3550237505551834E-5	45	TCRBV05-05*01	TCRBV05	TCRBV05-05	01				TCRBD02-01*02	TCRBD02	TCRBD02-01	02				TCRBJ02-07*01	TCRBJ02	TCRBJ02-07	01				2	3	8	3	7	3	36	50	53	58	65	1	In	VDJ
AGCACCTTGGAGCTGGGGGACTCGGCCCTTTATCTTTGCGCCAGCAGGTACCGGGACAGTGGCACAGATACGCAGTATTTTGGCCCA	CASRYRDSGTDTQYF	1	7.527909725306574E-6	45	TCRBV05-01*01	TCRBV05	TCRBV05-01	01				TCRBD01-01*01	TCRBD01	TCRBD01-01	01				TCRBJ02-03*01	TCRBJ02	TCRBJ02-03	01				5	5	0	5	2	1	36	47	52	59	61	1	In	VDJ
CCAACCAGACAGCTCTTTACTTCTGTGCCACCAGTGATTTCAACTAGCGGGGGGGTCCTTTAATACAATGAGCAGTTCTTCGGGCCA		1	9.03349167036789E-6	58	TCRBV24	TCRBV24	unresolved			TCRBV24-01,TCRBV24-or09_02		TCRBD02-01*01	TCRBD02	TCRBD02-01	01				TCRBJ02-01*01	TCRBJ02	TCRBJ02-01	01				1	2	3	0	8	4	23	40	42	55	63	1	Out	VDJ
CCTGAAGACAGCAGCTTCTACATCTGCAGTGCTAGAGATTTAACTGGACCGACGAGCTCTGGGGCCAACGTCCTGACTTTCGGGGCC	CSARDLTGPTSSGANVLTF	1	7.527909725306574E-6	57	TCRBV20	TCRBV20	unresolved			TCRBV20-01,TCRBV20-or09_02				unresolved		TCRBD01,TCRBD02	TCRBD01-01,TCRBD02-01		TCRBJ02-06*01	TCRBJ02	TCRBJ02-06	01				0	7	1	7	7	0	24	38	45	49	56	1	In	VDJ
ATTCTGGAGTCCGCCAGCACCAACCAGACATCTATGTACCTCTGTGCCAGCAGTTTATAAGGGAGGGAGACCCAGTACTTCGGGCCA	CASSL*GRETQYF	1	9.03349167036789E-6	39	TCRBV28-01*01	TCRBV28	TCRBV28-01	01				TCRBD02-01*02	TCRBD02	TCRBD02-01	02				TCRBJ02-05*01	TCRBJ02	TCRBJ02-05	01				1	2	9	1	0	5	42	58	60	-1	66	1	Stop	VDJ
ACAGAGCAGGGGGACTCGGCCATGTATCTCTGTGCCAGCAGCTTAGAGCGACAGGGGGCTGCGTCGGAGACCCAGTACTTCGGGCCA	CASSLERQGAASETQYF	1	1.0539073615429204E-5	51	TCRBV07-09	TCRBV07	TCRBV07-09				01,03	TCRBD01-01*01	TCRBD01	TCRBD01-01	01				TCRBJ02-05*01	TCRBJ02	TCRBJ02-05	01				1	3	2	0	7	5	30	46	49	59	66	1	In	VDJ
AATGTGAGCACCTTGGAGCTGGGGGACTCGGCCCTTTATCTTTGCGCCAGCAGCGGGGGGGCTGGGACTGAAGCTTTCTTTGGACAA	CASSGGAGTEAFF	1	7.527909725306574E-6	39	TCRBV05-01*01	TCRBV05	TCRBV05-01	01				TCRBD02-01*01	TCRBD02	TCRBD02-01	01				TCRBJ01-01*01	TCRBJ01	TCRBJ01-01	01				4	0	9	0	5	5	42	-1	54	61	66	1	In	VDJ
CTGGAGTCCGCCAGCACCAACCAGACATCTATGTACCTCTGTGCCGGTTGCCGGGCCGGGGGGGGAGATACGCAGTATTTTGGCCCA	CAGCRAGGGDTQYF	1	1.2044655560490519E-5	42	TCRBV28-01*01	TCRBV28	TCRBV28-01	01				TCRBD02-01*01	TCRBD02	TCRBD02-01	01				TCRBJ02-03*01	TCRBJ02	TCRBJ02-03	01				11	11	8	0	1	5	39	45	56	64	65	1	In	VDJ
AGCCTGCAGAACTGGAGGATTCTGGAGTTTATTTCTGTGCCAGCAGCCAAGAAGTGGTTACAGGGAGAGACCCAGTACTTCGGGCCA		1	1.0539073615429204E-5	46	TCRBV14-01*01	TCRBV14	TCRBV14-01	01				TCRBD01-01*01	TCRBD01	TCRBD01-01	01				TCRBJ02-05*01	TCRBJ02	TCRBJ02-05	01				0	7	3	3	0	4	35	52	59	-1	65	1	Out	VDJ
GTGAACGCCTTGTTGCTGGGGGACTCGGCCCTGTATCTCTGTGCCAGCAGCTTATCGGGGAGCACAGATACGCAGTATTTTGGCCCA	CASSLSGSTDTQYF	1	1.3550237505551834E-5	42	TCRBV05-05*01	TCRBV05	TCRBV05-05	01				TCRBD02-01*01	TCRBD02	TCRBD02-01	01				TCRBJ02-03*01	TCRBJ02	TCRBJ02-03	01				2	2	8	3	0	0	39	53	55	-1	60	1	In	VDJ
GTGAACGCCTTGGAGCTGGACGACTCGGCCCTGTATCTCTGTGCCAGCCGGGACCAGCGGGGGGGCCAGCATTGGGTCTTCGGGCCA	CASRDQRGGQHWVF	1	9.03349167036789E-6	42	TCRBV05-04*01	TCRBV05	TCRBV05-04	01				TCRBD02-01*01	TCRBD02	TCRBD02-01	01				TCRBJ02-01*01	TCRBJ02	TCRBJ02-01	01				7	7	6	0	11	17	39	48	55	65	76	1	In	VDJ
GCTGCTCCCTCCCAGACATCTGTGTACTTCTGTGCCAGCAGCTCGCCCCTGGACAGAGGCACCTACAATGAGCAGTTCTTCGGGCCA	CASSSPLDRGTYNEQFF	1	9.03349167036789E-6	51	TCRBV06	TCRBV06	unresolved			TCRBV06-01,TCRBV06-05,TCRBV06-06		TCRBD01-01*01	TCRBD01	TCRBD01-01	01				TCRBJ02-01*01	TCRBJ02	TCRBJ02-01	01				6	9	1	5	5	2	30	41	50	56	61	1	In	VDJ
AGCACCTTGGAGCTGGGGGACTCGGCCCTTTATCTTTGCGCCAGCAGCTACGCGGGGCAGCACCAAGAGACCCAGTACTTCGGGCCA	CASSYAGQHQETQYF	1	6.0223277802452596E-6	45	TCRBV05-01*01	TCRBV05	TCRBV05-01	01				TCRBD02-01*01	TCRBD02	TCRBD02-01	01				TCRBJ02-05*01	TCRBJ02	TCRBJ02-05	01				3	2	7	3	4	0	36	49	51	57	61	1	In	VDJ
TCACTGTGACATCGGCCCAAAAGAACCCGACAGCTTTCTATCTCTGTGCCAGTTTGGACCGCTAATGAAAAACTGTTTTTTGGCAGT		1	1.6561401395674463E-5	37	TCRBV19-01	TCRBV19	TCRBV19-01				01,02			unresolved		TCRBD01,TCRBD02	TCRBD01-01,TCRBD02-01		TCRBJ01-04*01	TCRBJ01	TCRBJ01-04	01				8	2	1	7	2	3	44	53	55	59	61	1	Out	VDJ
TTGGAGCTGGAGGACTCGGCCCTGTATCTCTGTGCCAGCTATCGACTAGCGGGAGGCCTGGCCAAAAACATTCAGTACTTCGGCGCC	CASYRLAGGLAKNIQYF	1	1.3550237505551834E-5	51	TCRBV05-08*01	TCRBV05	TCRBV05-08	01				TCRBD02-01*02	TCRBD02	TCRBD02-01	02				TCRBJ02-04*01	TCRBJ02	TCRBJ02-04	01				7	4	2	1	4	1	30	39	43	56	60	1	In	VDJ
TCAGAACCCAGGGACTCAGCTGTGTATTTTTGTGCTAGTGGTTTGATCCTAGCGGGAGGCCTCCAAGAGACCCAGTACTTCGGGCCA	CASGLILAGGLQETQYF	1	9.03349167036789E-6	51	TCRBV12-05*01	TCRBV12	TCRBV12-05	01				TCRBD02-01*02	TCRBD02	TCRBD02-01	02				TCRBJ02-05*01	TCRBJ02	TCRBJ02-05	01				2	3	4	1	3	1	30	45	48	59	62	1	In	VDJ
CTGGAGTCCGCCAGCACCAACCAGACATCTATGTACCTCTGTGCCAGCAGTTTAATTGGGGATAATTCACCCCTCCACTTTGGGAAC	CASSLIGDNSPLHF	1	1.0539073615429204E-5	42	TCRBV28-01*01	TCRBV28	TCRBV28-01	01						unresolved		TCRBD01,TCRBD02	TCRBD01-01,TCRBD02-01		TCRBJ01-06*01	TCRBJ01	TCRBJ01-06	01				2	3	6	2	0	5	39	54	57	-1	61	1	In	VDJ
AATGTGAACGCCTTGGAGCTGGAGGACTCGGCCCTGTATCTCTGTGCCAGCAGCCTAGGCCTTAATGAAAAACTGTTTTTTGGCAGT	CASSLGLNEKLFF	1	1.6561401395674463E-5	39	TCRBV05-08*01	TCRBV05	TCRBV05-08	01				TCRBD02-01	TCRBD02	TCRBD02-01				01,02	TCRBJ01-04*01	TCRBJ01	TCRBJ01-04	01				4	0	4	8	4	4	42	-1	54	58	62	1	In	VDJ
AGCTCTCTGGAGCTGGGGGACTCAGCTTTGTATTTCTGTGCCAGCAGCACCTCGGGGGGTAGCACAGATACGCAGTATTTTGGCCCA	CASSTSGGSTDTQYF	1	7.527909725306574E-6	45	TCRBV09-01	TCRBV09	TCRBV09-01				01,02	TCRBD02-01*01	TCRBD02	TCRBD02-01	01				TCRBJ02-03*01	TCRBJ02	TCRBJ02-03	01				4	4	8	1	1	0	36	48	52	59	60	1	In	VDJ
ATCCAGCGCACACAGCAGGAGGACTCCGCCGTGTATCTCTGTGCCAGCAGTAGACAGGGTGTTTCAGATACGCAGTATTTTGGCCCA	CASSRQGVSDTQYF	1	9.03349167036789E-6	42	TCRBV07-08*01	TCRBV07	TCRBV07-08	01				TCRBD01-01*01	TCRBD01	TCRBD01-01	01				TCRBJ02-03*01	TCRBJ02	TCRBJ02-03	01				6	2	2	3	5	4	39	50	52	59	64	1	In	VDJ
CCTTGGAGCTGGGGGACTCGGCCCTTTATCTTTGCGCCAGCAGCGACCGGACTAGCGGAGACTCAAGAGACCCAGTACTTCGGGCCA		1	6.0223277802452596E-6	49	TCRBV05-01*01	TCRBV05	TCRBV05-01	01				TCRBD02-01	TCRBD02	TCRBD02-01				01,02	TCRBJ02-05*01	TCRBJ02	TCRBJ02-05	01				4	4	1	5	5	2	32	44	48	58	63	1	Out	VDJ
TGTGTGCCACCAGCAGAGATCGGGGATTATAGAACCTAGCGGGGCCCGTGGGGGTGACGGACAACAGATACGCAGTATTTTGGCCCA		1	7.527909725306574E-6	79	TCRBV15-01*01	TCRBV15	TCRBV15-01	01				TCRBD02-01*01	TCRBD02	TCRBD02-01	01				TCRBJ02-03*01	TCRBJ02	TCRBJ02-03	01				0	16	4	3	19	3	2	19	35	44	63	1	Out	VDJ
TGCTGGGGTTGGAGTCAGCTGCTCCCTCTCAGACTTCTGTTTACTTCTGTGCCAGCAGTTACCAAAATAGAAGCTTTCTTTGGACAA		2	1.2044655560490519E-5	34	TCRBV06-07*01	TCRBV06	TCRBV06-07	01						unresolved		TCRBD01,TCRBD02	TCRBD01-01,TCRBD02-01		TCRBJ01-01*01	TCRBJ01	TCRBJ01-01	01				2	0	4	6	5	8	47	-1	62	64	69	2	Out	VDJ
CTCAGGCTGGGGTTGGCTGCTCCCTCCCAGACATCTGTGTACTTCTGTGCCAGCAGTCCCCGCCCCGGGGAGCTGTTTTTTGGAGAA	CASSPRPGELFF	1	1.2044655560490519E-5	36	TCRBV06-06	TCRBV06	TCRBV06-06				01,02			unresolved		TCRBD01,TCRBD02	TCRBD01-01,TCRBD02-01		TCRBJ02-02*01	TCRBJ02	TCRBJ02-02	01				5	4	10	0	1	6	45	57	61	63	64	1	In	VDJ
ACAAAGCTGGAGGACTCAGCCATGTACTTCTGTGCCAGCAGTCCAAGCCGGTCCAGCGGGGGGGCCGGGGAGCTGTTTTTTGGAGAA	CASSPSRSSGGAGELFF	1	1.0539073615429204E-5	51	TCRBV02-01*01	TCRBV02	TCRBV02-01	01				TCRBD02-01*01	TCRBD02	TCRBD02-01	01				TCRBJ02-02*01	TCRBJ02	TCRBJ02-02	01				5	12	6	0	0	6	30	42	54	-1	64	1	In	VDJ
ATCCAGCCTGCAAAGCTTGAGGACTCGGCCGTGTATCTCTGTGCCAGCAGCACCTGGACAGGGGGGGAGACCCAGTACTTCGGGCCA	CASSTWTGGETQYF	1	7.527909725306574E-6	42	TCRBV11-02*02	TCRBV11	TCRBV11-02	02				TCRBD01-01*01	TCRBD01	TCRBD01-01	01				TCRBJ02-05*01	TCRBJ02	TCRBJ02-05	01				5	4	1	1	1	5	39	51	55	65	66	1	In	VDJ
ACCAGTGCCCATCCTGAAGACAGCAGCTTCTACATCTGCAGTGCATCCCGGGAGCGGGGGCCCCCCTCCCAGCAGTTCTTCGGGCCA	CSASRERGPPSQQFF	1	7.527909725306574E-6	45	TCRBV20	TCRBV20	unresolved			TCRBV20-01,TCRBV20-or09_02		TCRBD02-01*01	TCRBD02	TCRBD02-01	01				TCRBJ02-01*01	TCRBJ02	TCRBJ02-01	01				6	8	6	2	10	11	36	44	52	60	70	1	In	VDJ
AGGATCCAGCAGGTAGTGCGAGGAGATTCGGCAGCTTATTTCTGTGCCAGCCTGGGCCGGACCACAGATACGCAGTATTTTGGCCCA	CASLGRTTDTQYF	2	1.3550237505551834E-5	39	TCRBV18-01*01	TCRBV18	TCRBV18-01	01						unresolved		TCRBD01,TCRBD02	TCRBD01-01,TCRBD02-01		TCRBJ02-03*01	TCRBJ02	TCRBJ02-03	01				8	7	1	7	0	2	42	51	58	-1	62	2	In	VDJ
AGGCTGCTGTCGGCTGCTCCCTCCCAGACATCTGTGTACTTCTGTGCCAGCAGTTGCTCGAGGACTAATGAGCAGTTCTTCGGGCCA	CASSCSRTNEQFF	1	7.527909725306574E-6	39	TCRBV06-05*01	TCRBV06	TCRBV06-05	01				TCRBD02-01	TCRBD02	TCRBD02-01				01,02	TCRBJ02-01*01	TCRBJ02	TCRBJ02-01	01				0	2	1	10	0	7	42	59	61	-1	66	1	In	VDJ
GAGTTGGCTGCTCCCTCCCAGACATCTGTGTACTTCTGTGCCAGCAGCGGGACTAGCGGGTTTGGAGATACGCAGTATTTTGGCCCA	CASSGTSGFGDTQYF	1	1.2044655560490519E-5	45	TCRBV06-06	TCRBV06	TCRBV06-06				01,02	TCRBD02-01	TCRBD02	TCRBD02-01				01,02	TCRBJ02-03*01	TCRBJ02	TCRBJ02-03	01				6	1	0	4	5	5	36	47	48	60	65	1	In	VDJ
CTGGAGTCGCCCAGCCCCAACCAGACCTCTCTGTACTTCTGTGCCAGCAGTCCAAGTCCTTTGTTTGACACCATATATTTTGGAGAG	CASSPSPLFDTIYF	1	1.3550237505551834E-5	42	TCRBV27-01*01	TCRBV27	TCRBV27-01	01						unresolved		TCRBD01,TCRBD02	TCRBD01-01,TCRBD02-01		TCRBJ01-03*01	TCRBJ01	TCRBJ01-03	01				5	1	4	6	13	8	39	51	52	54	67	1	In	VDJ
ATCCAGCGCACAGAGCAGGGGGACTCGGCCATGTATCTCTGTGCCAGCAGCCTCGAGAGCCGCCAAGAGACCCAGTACTTCGGGCCA	CASSLESRQETQYF	3	6.0223277802452594E-5	42	TCRBV07-09	TCRBV07	TCRBV07-09				01,03	TCRBD02-01	TCRBD02	TCRBD02-01				01,02	TCRBJ02-05*01	TCRBJ02	TCRBJ02-05	01				5	6	6	7	2	1	39	51	57	60	62	3	In	VDJ
CCTGCAAAGCTTGAGGACTCGGCCGTGTATCTCTGTGCCAGCAGCTACGGGGGGGGCACGAACACCGGGGAGCTGTTTTTTGGAGAA	CASSYGGGTNTGELFF	1	1.0539073615429204E-5	48	TCRBV11-02*02	TCRBV11	TCRBV11-02	02				TCRBD02-01*01	TCRBD02	TCRBD02-01	01				TCRBJ02-02*01	TCRBJ02	TCRBJ02-02	01				4	1	8	0	3	0	33	46	47	55	58	1	In	VDJ
TCTGCTGTACCCTCTCAGACATCTGTGTACTTCTGTGCCAGCAGTTACCCCGAGCGGGAGGGCCAAGAGACCCAGTACTTCGGGCCA	CASSYPEREGQETQYF	2	1.6561401395674463E-5	48	TCRBV06-04	TCRBV06	TCRBV06-04				01,02	TCRBD02-01*02	TCRBD02	TCRBD02-01	02				TCRBJ02-05*01	TCRBJ02	TCRBJ02-05	01				5	7	6	0	0	1	33	45	52	-1	62	2	In	VDJ
TCGGCCCAAAAGAACCCGACAGCTTTCTATCTCTGTGCCAGTAGTATATGGGGGGCTGGAAGCAATCAGCCCCAGCATTTTGGTGAT	CASSIWGAGSNQPQHF	1	1.3550237505551834E-5	48	TCRBV19-01	TCRBV19	TCRBV19-01				01,02			unresolved		TCRBD01,TCRBD02	TCRBD01-01,TCRBD02-01		TCRBJ01-05*01	TCRBJ01	TCRBJ01-05	01				2	2	6	0	4	1	33	48	50	56	60	1	In	VDJ
AGCCTGCAGAACTGGAGGATTCTGGAGTTTATTTCTGTGCCAGCAGCCAGTACCCGGGAGAGTAGGCCGCCCCAGCATTTTGGTGAT		1	1.2044655560490519E-5	46	TCRBV14-01*01	TCRBV14	TCRBV14-01	01				TCRBD02-01*02	TCRBD02	TCRBD02-01	02				TCRBJ01-05*01	TCRBJ01	TCRBJ01-05	01				3	5	8	2	8	9	35	49	54	60	68	1	Out	VDJ
GTCGGCTGCTCCCTCCCAGACATCTGTGTACTTCTGTGCCAGCAGTTACCCGAGCGGGAGGGCCAAGAGACCCAGTACTTCGGGCCA		2	9.03349167036789E-6	47	TCRBV06-05*01	TCRBV06	TCRBV06-05	01				TCRBD02-01*02	TCRBD02	TCRBD02-01	02				TCRBJ02-05*01	TCRBJ02	TCRBJ02-05	01				2	3	6	0	0	1	34	49	52	-1	62	2	Out	VDJ
CAGCCCTCAGAACCCAGGGACTCAGCTGTGTACTTCTGTGCCAGCAGTTCCGGCGGATTGTACACCGGGGAGCTGTTTTTTGGAGAA	CASSSGGLYTGELFF	1	1.0539073615429204E-5	45	TCRBV12	TCRBV12	unresolved			TCRBV12-03,TCRBV12-04		TCRBD02-01	TCRBD02	TCRBD02-01				01,02	TCRBJ02-02*01	TCRBJ02	TCRBJ02-02	01				4	3	7	5	5	3	36	49	52	56	61	1	In	VDJ
CAGCAGGTAGTGCGAGGAGATTCGGCAGCTTATTTCTGTGCCAGCTCACCACCGGTTGATAGCGGAAACATTCAGTACTTCGGCGCC	CASSPPVDSGNIQYF	1	1.0539073615429204E-5	45	TCRBV18-01*01	TCRBV18	TCRBV18-01	01				TCRBD02-01	TCRBD02	TCRBD02-01				01,02	TCRBJ02-04*01	TCRBJ02	TCRBJ02-04	01				0	6	5	5	0	6	36	53	59	-1	65	1	In	VDJ
AAGATCCAGCCCTCAGAACCCAGGGACTCAGCTGTGTACTTCTGTGCCAGCAGTTTCAACCGGGACTCCAAGCCGTTCTTCGGGCCA	CASSFNRDSKPFF	1	1.0539073615429204E-5	39	TCRBV12	TCRBV12	unresolved			TCRBV12-03,TCRBV12-04		TCRBD02-01	TCRBD02	TCRBD02-01				01,02	TCRBJ02-01*01	TCRBJ02	TCRBJ02-01	01				3	5	0	10	7	15	42	56	61	67	74	1	In	VDJ
TCGGCTGCTCCCTCCCAGACATCTGTGTACTTCTGTGCCAGCAGCCGGACAGGGGGCGTCTTTAGCACTGAAGCTTTCTTTGGACAA	CASSRTGGVFSTEAFF	1	7.527909725306574E-6	48	TCRBV06	TCRBV06	unresolved			TCRBV06-01,TCRBV06-05		TCRBD01-01*01	TCRBD01	TCRBD01-01	01				TCRBJ01-01*01	TCRBJ01	TCRBJ01-01	01				6	2	1	0	8	4	33	44	46	57	65	1	In	VDJ
CCAAAAGAACCCGACAGCTTTCTATCTCTGTGCCAGTAGTATGGCCCCAGGGGGACGGGAACTAATGAAAAACTGTTTTTTGGCAGT		1	1.6561401395674463E-5	53	TCRBV19-01	TCRBV19	TCRBV19-01				01,02	TCRBD01-01*01	TCRBD01	TCRBD01-01	01				TCRBJ01-04*01	TCRBJ01	TCRBJ01-04	01				3	5	4	1	5	1	28	42	47	54	59	1	Out	VDJ
AGGATCCAGCAGGTAGTGCGAGGAGATTCGGCAGCTTATTTCTGTGCCAGCTCACCCGGCCCCAACACTGAAGCTTTCTTTGGACAA	CASSPGPNTEAFF	1	1.0539073615429204E-5	39	TCRBV18-01*01	TCRBV18	TCRBV18-01	01						unresolved		TCRBD01,TCRBD02	TCRBD01-01,TCRBD02-01		TCRBJ01-01*01	TCRBJ01	TCRBJ01-01	01				3	1	9	0	3	2	42	56	57	60	63	1	In	VDJ
GTCCACGGAGTCAGGGGACACAGCACTGTATTTCTGTGCCAGCATTACGGGTGTAGGGGTTACTCCGGGGAGCTGTTTTTTGGAGAA		1	1.806698334073578E-5	47	TCRBV21-01*01	TCRBV21	TCRBV21-01	01				TCRBD01-01*01	TCRBD01	TCRBD01-01	01				TCRBJ02-02*01	TCRBJ02	TCRBJ02-02	01				7	10	5	2	5	6	34	44	54	59	64	1	Out	VDJ
ACAGTGACCAGTGCCCATCCTGAAGACAGCAGCTTCTACATCTGCAGTGCCACGACAGGGGGGGATTCACCCCTCCACTTTGGGAAC	CSATTGGDSPLHF	1	7.527909725306574E-6	39	TCRBV20	TCRBV20	unresolved			TCRBV20-01,TCRBV20-or09_02		TCRBD01-01*01	TCRBD01	TCRBD01-01	01				TCRBJ01-06*01	TCRBJ01	TCRBJ01-06	01				6	3	2	1	2	8	42	50	53	62	64	1	In	VDJ
TAGTGCGAGGAGATTCGGCAGCTTATTTCTGTGCCAGCTCACCACTTATTACGAGAGCCCTCTGGAAACACCATATATTTTGGAGAG		1	1.3550237505551834E-5	52	TCRBV18-01*01	TCRBV18	TCRBV18-01	01				TCRBD02-01	TCRBD02	TCRBD02-01				01,02	TCRBJ01-03*01	TCRBJ01	TCRBJ01-03	01				1	10	6	7	1	0	29	45	55	58	59	1	Out	VDJ
AAGATCCAGCCCTCAGAACCCAGGGACTCAGCTGTGTACTTCTGTGCCAGCAATACAGGGTCGGGAAACACCATATATTTTGGAGAG	CASNTGSGNTIYF	1	1.2044655560490519E-5	39	TCRBV12	TCRBV12	unresolved			TCRBV12-03,TCRBV12-04		TCRBD01-01*01	TCRBD01	TCRBD01-01	01				TCRBJ01-03*01	TCRBJ01	TCRBJ01-03	01				7	2	3	3	3	4	42	52	54	60	63	1	In	VDJ
CGCACAGAGCAGGGGGACTCGGCCATGTATCTCTGTGCCAGCAGCTTACCCGAAATGCCCCACTACAATGAGCAGTTCTTCGGGCCA	CASSLPEMPHYNEQFF	2	3.763954862653287E-5	48	TCRBV07-09	TCRBV07	TCRBV07-09				01,03			unresolved		TCRBD01,TCRBD02	TCRBD01-01,TCRBD02-01		TCRBJ02-01*01	TCRBJ02	TCRBJ02-01	01				2	3	2	8	9	3	33	48	51	53	62	2	In	VDJ
CTTGGAGCTGGGGGACTCGGCCCTGTATCTCTGTGCCAGAAGCTTGTTTCGGGAGACGCGGAGAACACTGAAGCTTTCTTTGGACAA		1	1.0539073615429204E-5	50	TCRBV05-03	TCRBV05	TCRBV05-03				01,02	TCRBD02-01*02	TCRBD02	TCRBD02-01	02				TCRBJ01-01*01	TCRBJ01	TCRBJ01-01	01				1	3	8	2	7	1	31	46	49	55	62	1	Out	VDJ
TCCGCCAGCACCAACCAGACATCTATGTACCTCTGTGCCACCCGGGGACTAGCGGGGGCCTCCAAAAACATTCAGTACTTCGGCGCC	CATRGLAGASKNIQYF	1	1.2044655560490519E-5	48	TCRBV28-01*01	TCRBV28	TCRBV28-01	01				TCRBD02-01*01	TCRBD02	TCRBD02-01	01				TCRBJ02-04*01	TCRBJ02	TCRBJ02-04	01				10	4	0	2	3	2	33	40	44	58	61	1	In	VDJ
ATCCAGCAGGTAGTGCGAGGAGATTCGGCAGCTTATTTCTGTGCCAGCTCACCCCTTGGGACGCCTGAAAAACTGTTTTTTGGCAGT	CASSPLGTPEKLFF	1	1.3550237505551834E-5	42	TCRBV18-01*01	TCRBV18	TCRBV18-01	01						unresolved		TCRBD01,TCRBD02	TCRBD01-01,TCRBD02-01		TCRBJ01-04*01	TCRBJ01	TCRBJ01-04	01				3	4	0	7	3	7	39	53	57	62	65	1	In	VDJ
GCCTTGTTGCTGGGGGACTCGGCCCTGTATCTCTGTGCCAGCAGCTTGGGTTCGGCCTCCTCAACGGAGACCCAGTACTTCGGGCCA	CASSLGSASSTETQYF	1	1.2044655560490519E-5	48	TCRBV05-05*01	TCRBV05	TCRBV05-05	01						unresolved		TCRBD01,TCRBD02	TCRBD01-01,TCRBD02-01		TCRBJ02-05*01	TCRBJ02	TCRBJ02-05	01				0	4	9	0	10	5	33	49	53	56	66	1	In	VDJ
AGCAGCGGGACTCGGCCATGTATCGCTGTGCCAGCAGCTTAGCGTGTGAGGCGGCCGGGGGCCCAAGAGACCCAGTACTTCGGGCCA		1	7.527909725306574E-6	55	TCRBV07-06*01	TCRBV07	TCRBV07-06	01						unresolved		TCRBD01,TCRBD02	TCRBD01-01,TCRBD02-01		TCRBJ02-05*01	TCRBJ02	TCRBJ02-05	01				0	13	6	0	0	1	26	43	56	-1	62	1	Out	VDJ
TCCGCCAGCACCAACCAGACATCTATGTACCTCTGTGCCAGCAGTCTACGGACAGGTTTTATGAACACTGAAGCTTTCTTTGGACAA	CASSLRTGFMNTEAFF	1	1.2044655560490519E-5	48	TCRBV28-01*01	TCRBV28	TCRBV28-01	01				TCRBD01-01*01	TCRBD01	TCRBD01-01	01				TCRBJ01-01*01	TCRBJ01	TCRBJ01-01	01				5	4	1	4	5	0	33	45	49	56	61	1	In	VDJ
ATCCAGCAGGTAGTGCGAGGAGATTCGGCAGCTTATTTCTGTGCCAGCTCACCCGGGGGGCGCGATCAGCCCCAGCATTTTGGTGAT	CASSPGGRDQPQHF	1	9.03349167036789E-6	42	TCRBV18-01*01	TCRBV18	TCRBV18-01	01				TCRBD02-01*01	TCRBD02	TCRBD02-01	01				TCRBJ01-05*01	TCRBJ01	TCRBJ01-05	01				3	0	8	1	4	5	39	-1	53	60	64	1	In	VDJ
CGCACACAGCAGGAGGACTCCGCCGTGTATCTCTGTGCCAGCAGCCGAGGGCCTAGCGGGGGAACAGATACGCAGTATTTTGGCCCA	CASSRGPSGGTDTQYF	1	9.03349167036789E-6	48	TCRBV07-08*01	TCRBV07	TCRBV07-08	01				TCRBD02-01*01	TCRBD02	TCRBD02-01	01				TCRBJ02-03*01	TCRBJ02	TCRBJ02-03	01				5	7	4	2	1	3	33	45	52	62	63	1	In	VDJ
AAGATCCAGCCCTCAGAACCCAGGGACTCAGCTGTGTACTTCTGTGCCAGCAGTTTCGAGGGCGGAAACACCATATATTTTGGAGAG	CASSFEGGNTIYF	1	1.2044655560490519E-5	39	TCRBV12	TCRBV12	unresolved			TCRBV12-03,TCRBV12-04		TCRBD02-01*02	TCRBD02	TCRBD02-01	02				TCRBJ01-03*01	TCRBJ01	TCRBJ01-03	01				3	1	11	0	1	4	42	56	57	62	63	1	In	VDJ
TCCGCTACCAGCTCCCAGACATCTGTGTACTTCTGTGCCACCTCCGATCGGGACAGTTTCATGAACACTGAAGCTTTCTTTGGACAA	CATSDRDSFMNTEAFF	1	1.3550237505551834E-5	48	TCRBV10-03*01	TCRBV10	TCRBV10-03	01				TCRBD01-01*01	TCRBD01	TCRBD01-01	01				TCRBJ01-01*01	TCRBJ01	TCRBJ01-01	01				10	9	0	5	5	0	33	40	49	56	61	1	In	VDJ
ATTCTGGAGTCCGCCAGCACCAACCAGACATCTATGTACCTCTGTGCCACCTGGGGGGGGACGGGCGAAAAACTGTTTTTTGGCAGT	CATWGGTGEKLFF	1	1.5055819450613148E-5	39	TCRBV28-01*01	TCRBV28	TCRBV28-01	01				TCRBD02-01*01	TCRBD02	TCRBD02-01	01				TCRBJ01-04*01	TCRBJ01	TCRBJ01-04	01				10	3	9	0	7	8	42	49	52	59	66	1	In	VDJ
CAGCGCACAGAGCGGGGGGACTCAGCCGTGTATCTCTGTGCCAGCAGCGCCGGACAGGTATTCACAGATACGCAGTATTTTGGCCCA	CASSAGQVFTDTQYF	1	9.03349167036789E-6	45	TCRBV07-03*01	TCRBV07	TCRBV07-03	01				TCRBD01-01*01	TCRBD01	TCRBD01-01	01				TCRBJ02-03*01	TCRBJ02	TCRBJ02-03	01				5	3	1	4	4	2	36	48	51	58	62	1	In	VDJ
CATCCTGAAGACAGCAGCTTCTACATCTGCAGTGCTAGAGATAGGGCTAGCGGGGGGACCTCCTACAATGAGCAGTTCTTCGGGCCA	CSARDRASGGTSYNEQFF	1	7.527909725306574E-6	54	TCRBV20	TCRBV20	unresolved			TCRBV20-01,TCRBV20-or09_02		TCRBD02-01*01	TCRBD02	TCRBD02-01	01				TCRBJ02-01*01	TCRBJ02	TCRBJ02-01	01				0	5	4	1	2	0	27	41	46	57	59	1	In	VDJ
AATTCCCTGGAGCTTGGTGACTCTGCTGTGTATTTCTGTGCCAGCAGCCAAGGACTAGCGGGGGTCTACGAGCAGTACTTCGGGCCG	CASSQGLAGVYEQYF	1	1.0539073615429204E-5	45	TCRBV03	TCRBV03	unresolved			TCRBV03-01,TCRBV03-02		TCRBD02-01*01	TCRBD02	TCRBD02-01	01				TCRBJ02-07*01	TCRBJ02	TCRBJ02-07	01				1	0	2	2	1	3	36	-1	52	64	65	1	In	VDJ
GACTCGGCCGTGTATCTCTGTGCCAGCAGCTTAGGGCGGAGAAGACTAGCGGGAGGAGGATCCTACAATGAGCAGTTCTTCGGGCCA	CASSLGRRRLAGGGSYNEQFF	1	1.0539073615429204E-5	63			unresolved		TCRBV07,TCRBV11	TCRBV07-02,TCRBV11-02,TCRBV11-03		TCRBD02-01*02	TCRBD02	TCRBD02-01	02				TCRBJ02-01*01	TCRBJ02	TCRBJ02-01	01				1	9	2	1	4	1	18	34	43	56	60	1	In	VDJ
GAGCAGCGGGACTCGGCCATGTATCGCTGTGCCAGCAGCCCCCGACAGCCGAGGGAGTCCGGGGCCAACGTCCTGACTTTCGGGGCC	CASSPRQPRESGANVLTF	1	9.03349167036789E-6	54	TCRBV07-06*01	TCRBV07	TCRBV07-06	01						unresolved		TCRBD01,TCRBD02	TCRBD01-01,TCRBD02-01		TCRBJ02-06*01	TCRBJ02	TCRBJ02-06	01				5	4	2	5	12	4	27	39	43	48	60	1	In	VDJ
CTGAAGATCCGGTCCACAAAGCTGGAGGACTCAGCCATGTACTTCTGTGCCAGCATGTCAGGGGCTAGCGGCTACACCTTCGGTTCG	CASMSGASGYTF	1	9.03349167036789E-6	36	TCRBV02-01*01	TCRBV02	TCRBV02-01	01				TCRBD01-01*01	TCRBD01	TCRBD01-01	01				TCRBJ01-02*01	TCRBJ01	TCRBJ01-02	01				7	3	4	2	5	8	45	55	58	64	69	1	In	VDJ
CCTGCAGAGCTTGGGGACTCGGCCGTGTATCTCTGTGCCAGCAGCTTAGCTTGGCAGGGTGGAACCGGGGAGCTGTTTTTTGGAGAA	CASSLAWQGGTGELFF	1	1.0539073615429204E-5	48	TCRBV11-03*01	TCRBV11	TCRBV11-03	01				TCRBD01-01*01	TCRBD01	TCRBD01-01	01				TCRBJ02-02*01	TCRBJ02	TCRBJ02-02	01				1	5	4	3	4	5	33	49	54	59	63	1	In	VDJ
ATCCAGCGCACACAGCAGGAGGACTCGGCCGTGTATCTCTGTGCCAGCAGCGGGTGGTACCAATACAATGAGCAGTTCTTCGGGCCA	CASSGWYQYNEQFF	1	1.2044655560490519E-5	42	TCRBV07-02*01	TCRBV07	TCRBV07-02	01						unresolved		TCRBD01,TCRBD02	TCRBD01-01,TCRBD02-01		TCRBJ02-01*01	TCRBJ02	TCRBJ02-01	01				5	0	0	9	9	4	39	-1	51	54	63	1	In	VDJ
CTGAATGTGAACGCCTTGTTGCTGGGGGACTCGGCCCTGTATCTCTGTGCCAGCAGCTTGCTCGGGTCGAGAGCTTTCTTTGGACAA	CASSLLGSRAFF	1	1.3550237505551834E-5	36	TCRBV05-05*01	TCRBV05	TCRBV05-05	01				TCRBD02-01	TCRBD02	TCRBD02-01				01,02	TCRBJ01-01*01	TCRBJ01	TCRBJ01-01	01				1	2	8	4	5	10	45	60	62	66	71	1	In	VDJ
CAGCCTGCAAAGCTTGAGGACTCGGCCGTGTATCTCTGTGCCAGCAGTCAGGACAGGGGGCGCGCAGAGACCCAGTACTTCGGGCCA	CASSQDRGRAETQYF	1	7.527909725306574E-6	45	TCRBV11-02*02	TCRBV11	TCRBV11-02	02				TCRBD01-01*01	TCRBD01	TCRBD01-01	01				TCRBJ02-05*01	TCRBJ02	TCRBJ02-05	01				6	3	1	0	4	4	36	47	50	61	65	1	In	VDJ
GCCTTGTTGCTGGGGGACTCGGCCCTGTATCTCTGTGCCAGCAGCTTGGCCGGGACAGGGGGAGGTGAAAAACTGTTTTTTGGCAGT	CASSLAGTGGGEKLFF	1	1.806698334073578E-5	48	TCRBV05-05*01	TCRBV05	TCRBV05-05	01				TCRBD01-01*01	TCRBD01	TCRBD01-01	01				TCRBJ01-04*01	TCRBJ01	TCRBJ01-04	01				0	2	0	1	3	7	33	49	51	62	65	1	In	VDJ
CAGGCTGGAGTTGGCTGCTCCCTCCCAGACATCTGTGTACTTCTGTGCCAGCAGTTCCAGGGGGCGCATGAAGCTTTCTTTGGACAA		1	1.0539073615429204E-5	38	TCRBV06-06	TCRBV06	TCRBV06-06				01,02	TCRBD01-01*01	TCRBD01	TCRBD01-01	01				TCRBJ01-01*01	TCRBJ01	TCRBJ01-01	01				4	1	4	0	3	7	43	56	57	65	68	1	Out	VDJ
CAGAGCTTGGGGACTCGGCCATGTATCTCTGTGCCAGCAGGCCACAGCGGGGCCCTGGCCCTGTCAGAGACCCAGTACTTCGGGCCA		1	7.527909725306574E-6	52	TCRBV11-01*01	TCRBV11	TCRBV11-01	01				TCRBD02-01*01	TCRBD02	TCRBD02-01	01				TCRBJ02-05*01	TCRBJ02	TCRBJ02-05	01				6	5	6	3	13	4	29	40	45	52	65	1	Out	VDJ
CCCCTGATCCTGGAGTCGCCCAGCCCCAACCAGACCTCTCTGTACTTCTGTGCCAGCAGTTTATGTGACCGGCGGGACTTCGGGCCA	CASSLCDRRDF	1	9.03349167036789E-6	33	TCRBV27-01*01	TCRBV27	TCRBV27-01	01				TCRBD02-01	TCRBD02	TCRBD02-01				01,02	TCRBJ02-05*01	TCRBJ02	TCRBJ02-05	01				1	7	7	4	0	15	48	64	71	-1	76	1	In	VDJ
ACATCGGCCCAAAAGAACCCGACAGCTTTCTATCTCTGTGCCAGTCGGGGACAGGGGGGACCGAACACTGAAGCTTTCTTTGGACAA	CASRGQGGPNTEAFF	1	1.3550237505551834E-5	45	TCRBV19-01	TCRBV19	TCRBV19-01				01,02	TCRBD01-01*01	TCRBD01	TCRBD01-01	01				TCRBJ01-01*01	TCRBJ01	TCRBJ01-01	01				8	2	0	1	4	1	36	45	47	58	62	1	In	VDJ
CAGCCTGCAAAGCTTGAGGACTCGGCCGTGTATCTCTGTGCCAGCAGCTTTGAGCCTAGTGGGGTCCAGAGCTATTTCTTCGGGCCA	CASSFEPSGVQSYFF	1	9.03349167036789E-6	45	TCRBV11-02*02	TCRBV11	TCRBV11-02	02						unresolved		TCRBD01,TCRBD02	TCRBD01-01,TCRBD02-01		TCRBJ02-01*01	TCRBJ02	TCRBJ02-01	01				3	10	6	2	11	16	36	50	60	64	75	1	In	VDJ
CCTGAAGACAGCAGCTTCTACATCTGCAGTGCTAGAGATCAGTTTTCCCAGCGCCGGGACTCTAAAGAGACCCAGTACTTCGGGCCA	CSARDQFSQRRDSKETQYF	1	6.0223277802452596E-6	57	TCRBV20	TCRBV20	unresolved			TCRBV20-01,TCRBV20-or09_02		TCRBD02-01	TCRBD02	TCRBD02-01				01,02	TCRBJ02-05*01	TCRBJ02	TCRBJ02-05	01				0	17	0	10	3	3	24	38	55	61	64	1	In	VDJ
ATCCAGCGCACACAGCAGGAGGACTCGGCCGTGTATCTCTGTGCCAGCAGCTTAGGACTAGGCGGGAGAATTCAGTATTTTGGCCCA	CASSLGLGGRIQYF	1	1.2044655560490519E-5	42	TCRBV07-02*01	TCRBV07	TCRBV07-02	01				TCRBD02-01*02	TCRBD02	TCRBD02-01	02				TCRBJ02-03*01	TCRBJ02	TCRBJ02-03	01				1	6	7	2	4	12	39	55	61	68	72	1	In	VDJ
GCGCACACAGCAGGAGGACTCCGCCGTGTATCTCTGTGCCAGCAGCAACCTAGCGGGGGGGGCTACAATGAGCAGTTCTTCGGGCCA		1	1.0539073615429204E-5	47	TCRBV07-08*01	TCRBV07	TCRBV07-08	01				TCRBD02-01*01	TCRBD02	TCRBD02-01	01				TCRBJ02-01*01	TCRBJ02	TCRBJ02-01	01				5	3	4	0	1	3	34	46	49	61	62	1	Out	VDJ
CAGCGCACAGAGCAGGGGGACTCGGCCATGTATCTCTGTGCCAGCAGCTCCGTCCGTGCCCTAGTCAATGAGCAGTTCTTCGGGCCA	CASSSVRALVNEQFF	1	1.3550237505551834E-5	45	TCRBV07-09	TCRBV07	TCRBV07-09				01,03	TCRBD02-01	TCRBD02	TCRBD02-01				01,02	TCRBJ02-01*01	TCRBJ02	TCRBJ02-01	01				4	11	4	8	1	6	36	49	60	64	65	1	In	VDJ
GTGACCAGTGCCCATCCTGAAGACAGCAGCTTCTACATCTGCAGTGCTAGAGATAACCAGGGCAGAGAGGCCCAGTACTTCGGGCCA	CSARDNQGREAQYF	1	6.0223277802452596E-6	42	TCRBV20	TCRBV20	unresolved			TCRBV20-01,TCRBV20-or09_02		TCRBD01-01*01	TCRBD01	TCRBD01-01	01				TCRBJ02-05*01	TCRBJ02	TCRBJ02-05	01				0	4	4	3	8	9	39	53	57	62	70	1	In	VDJ
ACAGTGACCAGTGCCCATCCTGAAGACAGCAGCTTCTACATCTGCAGCGCGGATAGCGGAACCTACAATGAGCAGTTCTTCGGGCCA	CSADSGTYNEQFF	1	7.527909725306574E-6	39	TCRBV20	TCRBV20	unresolved			TCRBV20-01,TCRBV20-or09_02		TCRBD02-01	TCRBD02	TCRBD02-01				01,02	TCRBJ02-01*01	TCRBJ02	TCRBJ02-01	01				9	6	5	5	2	2	42	47	53	59	61	1	In	VDJ
TCCGCCAGCACCAACCAGACATCTATGTACCTCTGTGCCAGCAGTTTATGGGGCAGGGCTTCGAACACTGAAGCTTTCTTTGGACAA	CASSLWGRASNTEAFF	1	1.2044655560490519E-5	48	TCRBV28-01*01	TCRBV28	TCRBV28-01	01				TCRBD01-01*01	TCRBD01	TCRBD01-01	01				TCRBJ01-01*01	TCRBJ01	TCRBJ01-01	01				0	3	4	3	4	1	33	50	53	58	62	1	In	VDJ
ATCCAGCGCACAGAGCAGGGGGACTCGGCCATGTATCTCTGTGCCAGCAGCCCCGGGTCGATCGACACTGAAGCTTTCTTTGGACAA	CASSPGSIDTEAFF	1	1.2044655560490519E-5	42	TCRBV07-09	TCRBV07	TCRBV07-09				01,03	TCRBD02-01	TCRBD02	TCRBD02-01				01,02	TCRBJ01-01*01	TCRBJ01	TCRBJ01-01	01				5	2	8	4	7	3	39	51	53	57	64	1	In	VDJ
GTGACCAGTGCCCATCCTGAAGACAGCAGCTTCTACATCTGCAGTGCTAGATCCTGGGACAGGGGGGGCGAGCAGTTCTTCGGGCCA	CSARSWDRGGEQFF	1	7.527909725306574E-6	42	TCRBV20	TCRBV20	unresolved			TCRBV20-01,TCRBV20-or09_02		TCRBD01-01*01	TCRBD01	TCRBD01-01	01				TCRBJ02-01*01	TCRBJ02	TCRBJ02-01	01				2	4	0	1	3	10	39	51	55	66	69	1	In	VDJ
TCTCTGGAGCTGGGGGACTCAGCTTTGTATTTCTGTGCCAGCAGCGATTTCATCGGGACAGTTAACACTGAAGCTTTCTTTGGACAA	CASSDFIGTVNTEAFF	1	7.527909725306574E-6	48	TCRBV09-01	TCRBV09	TCRBV09-01				01,02	TCRBD01-01*01	TCRBD01	TCRBD01-01	01				TCRBJ01-01*01	TCRBJ01	TCRBJ01-01	01				3	8	0	5	2	2	33	46	54	61	63	1	In	VDJ
GTGACATCGGCCCAAAAGAACCCGACAGCTTTCTATCTCTGTGCCACCCTTCCTCATAAGAGCACCGGGGAGCTGTTTTTTGGAGAA	CATLPHKSTGELFF	1	1.5055819450613148E-5	42	TCRBV19-01	TCRBV19	TCRBV19-01				01,02	TCRBD02-01*02	TCRBD02	TCRBD02-01	02				TCRBJ02-02*01	TCRBJ02	TCRBJ02-02	01				10	13	11	2	0	4	39	46	59	-1	62	1	In	VDJ
CAGCGCACACAGCAGGAGGACTCGGCCGTGTATCTCTGTGCCAGCAGCTTTGCCGAGACACTGAACACTGAAGCTTTCTTTGGACAA	CASSFAETLNTEAFF	1	1.2044655560490519E-5	45	TCRBV07-02*01	TCRBV07	TCRBV07-02	01				TCRBD01-01*01	TCRBD01	TCRBD01-01	01				TCRBJ01-01*01	TCRBJ01	TCRBJ01-01	01				3	6	2	6	1	0	36	50	56	60	61	1	In	VDJ
GAGTCGGCTGCTCCCTCCCAGACATTTGTGTACTTCTGTGCCAGCAGTGTAGTTCAGGGGGAAAACTATGGCTACACCTTCGGTTCG	CASSVVQGENYGYTF	1	7.527909725306574E-6	45	TCRBV06-01*01	TCRBV06	TCRBV06-01	01				TCRBD01-01*01	TCRBD01	TCRBD01-01	01				TCRBJ01-02*01	TCRBJ01	TCRBJ01-02	01				4	5	4	1	2	2	36	49	54	61	63	1	In	VDJ
CCAGCCTGCAGAGCTTGGGGACTCGGCCGTGTATCTCTGTGCCAGCAGCTTATAGGGGTTGAGGGCACTGAAGCTTTCTTTGGACAA		1	9.03349167036789E-6	44	TCRBV11-03*01	TCRBV11	TCRBV11-03	01						unresolved		TCRBD01,TCRBD02	TCRBD01-01,TCRBD02-01		TCRBJ01-01*01	TCRBJ01	TCRBJ01-01	01				2	1	5	2	7	4	37	52	53	58	65	1	Out	VDJ
ACAGTGACCAGTGCCCATCCTGAAGACAGCAGCTTCTACATCTGCAGTGCCCTCAGGGGAAACAATTCACCCCTCCACTTTGGGAAC	CSALRGNNSPLHF	1	7.527909725306574E-6	39	TCRBV20	TCRBV20	unresolved			TCRBV20-01,TCRBV20-or09_02		TCRBD01-01*01	TCRBD01	TCRBD01-01	01				TCRBJ01-06*01	TCRBJ01	TCRBJ01-06	01				6	3	4	2	4	7	42	50	53	59	63	1	In	VDJ
ATCCAGCAGGTAGTGCGAGGAGATTCGGCAGCTTATTTCTGTGCCAGCTCGCGAGACAGGTCCCAAGAGACCCAGTACTTCGGGCCA	CASSRDRSQETQYF	1	9.03349167036789E-6	42	TCRBV18-01*01	TCRBV18	TCRBV18-01	01				TCRBD01-01*01	TCRBD01	TCRBD01-01	01				TCRBJ02-05*01	TCRBJ02	TCRBJ02-05	01				6	4	2	4	2	1	39	50	54	60	62	1	In	VDJ
CAGCAGGTAGTGCGAGGAGATTCGGCAGCTTATTTCTGTGCCAGCTCACCGCCCAGGGAGGGCACCGGGGAGCTGTTTTTTGGAGAA	CASSPPREGTGELFF	1	1.2044655560490519E-5	45	TCRBV18-01*01	TCRBV18	TCRBV18-01	01				TCRBD02-01*02	TCRBD02	TCRBD02-01	02				TCRBJ02-02*01	TCRBJ02	TCRBJ02-02	01				3	5	9	0	0	4	36	50	55	-1	62	1	In	VDJ
CGCACAGAGCGGGGGGACTCAGCCGTGTATCTCTGTGCCAGCAGCTCAGGGGTGGGACTTTCCACAGATACGCAGTATTTTGGCCCA	CASSSGVGLSTDTQYF	1	9.03349167036789E-6	48	TCRBV07-03*01	TCRBV07	TCRBV07-03	01						unresolved		TCRBD01,TCRBD02	TCRBD01-01,TCRBD02-01		TCRBJ02-03*01	TCRBJ02	TCRBJ02-03	01				4	0	4	2	10	2	33	-1	46	52	62	1	In	VDJ
AAGATCCAGCCTGCAAAGCTTGAGGACTCGGCCGTGTATCTCTGTGCCAGCAGCTCACAGGGGGTAACTGAAGCTTTCTTTGGACAA	CASSSQGVTEAFF	1	9.03349167036789E-6	39	TCRBV11-02*02	TCRBV11	TCRBV11-02	02				TCRBD01-01*01	TCRBD01	TCRBD01-01	01				TCRBJ01-01*01	TCRBJ01	TCRBJ01-01	01				4	1	3	1	2	5	42	55	56	64	66	1	In	VDJ
TTGGAGCTGGACGACTCGGCCCTGTATCTCTGTGCCAGCAGCTTGATGGAGGGTAAGAGTCTTTGGTCACCCCTCCACTTTGGGAAC	CASSLMEGKSLWSPLHF	2	1.2044655560490519E-5	51	TCRBV05-04*01	TCRBV05	TCRBV05-04	01				TCRBD02-01*02	TCRBD02	TCRBD02-01	02				TCRBJ01-06*01	TCRBJ01	TCRBJ01-06	01				1	2	10	0	13	10	30	45	47	53	66	2	In	VDJ
TCGCCCAGCCCCAACCAGACCTCTCTGTACTTCTGTGCCAGCAGTTTATGGACGGGACAGTCGAGAGATGAGCAGTTCTTCGGGCCA	CASSLWTGQSRDEQFF	1	1.0539073615429204E-5	48	TCRBV27-01*01	TCRBV27	TCRBV27-01	01				TCRBD01-01*01	TCRBD01	TCRBD01-01	01				TCRBJ02-01*01	TCRBJ02	TCRBJ02-01	01				1	4	0	5	7	8	33	49	53	60	67	1	In	VDJ
CTGGAGTCGCCCAGCCCCAACCAGACCTCTCTGTACTTCTGTGCCAGCAGTCTAGCGGGAGGCTACAATGAGCAGTTCTTCGGGCCA	CASSLAGGYNEQFF	1	1.0539073615429204E-5	42	TCRBV27-01*01	TCRBV27	TCRBV27-01	01				TCRBD02-01*02	TCRBD02	TCRBD02-01	02				TCRBJ02-01*01	TCRBJ02	TCRBJ02-01	01				5	0	4	1	0	3	39	-1	51	-1	62	1	In	VDJ
GTGACATCGGCCCAAAAGAACCCGACAGCTTTCTATCTCTGTGCCAGTAGTGGAGGAGGGGAATTGGAGACCCAGTACTTCGGGCCA	CASSGGGELETQYF	1	1.0539073615429204E-5	42	TCRBV19-01	TCRBV19	TCRBV19-01				01,02	TCRBD02-01*02	TCRBD02	TCRBD02-01	02				TCRBJ02-05*01	TCRBJ02	TCRBJ02-05	01				5	3	10	0	6	5	39	51	54	60	66	1	In	VDJ
GAACTGGAGGATTCTGGAGTTTATTTCTGTGCCAGCAGGGCCCGCCCCGGGACTAGCGGGGCTTACAATGAGCAGTTCTTCGGGCCA	CASRARPGTSGAYNEQFF	1	1.3550237505551834E-5	54	TCRBV14-01*01	TCRBV14	TCRBV14-01	01				TCRBD02-01*01	TCRBD02	TCRBD02-01	01				TCRBJ02-01*01	TCRBJ02	TCRBJ02-01	01				6	10	0	3	2	4	27	38	48	61	63	1	In	VDJ
CGCCTTGGAGCTGGACGACTCGGCCCTGTATCTCTGTGCCAGCAGCTTGGGGGGGGGCCGGTCTCGTACGAGCAGTACTTCGGGCCG		1	9.03349167036789E-6	47	TCRBV05-04*01	TCRBV05	TCRBV05-04	01				TCRBD02-01*01	TCRBD02	TCRBD02-01	01				TCRBJ02-07*01	TCRBJ02	TCRBJ02-07	01				0	0	9	0	9	4	34	-1	50	57	66	1	Out	VDJ
GAGTCCGCCAGCACCAACCAGACATCTATGTACCTCTGTGCCAGCAGCAGATCACAGGGGGCTACAGAGACCCAGTACTTCGGGCCA	CASSRSQGATETQYF	1	9.03349167036789E-6	45	TCRBV28-01*01	TCRBV28	TCRBV28-01	01				TCRBD01-01*01	TCRBD01	TCRBD01-01	01				TCRBJ02-05*01	TCRBJ02	TCRBJ02-05	01				6	6	3	0	3	4	36	47	53	62	65	1	In	VDJ
ACAGAGCAGCGGGACTCGGCCATGTATCGCTGTGCCAGCAGACTTCTAGCGGGGAGTCGAGGGGGGGAGACCCAGTACTTCGGGCCA	CASRLLAGSRGGETQYF	1	7.527909725306574E-6	51	TCRBV07-06*01	TCRBV07	TCRBV07-06	01				TCRBD02-01*01	TCRBD02	TCRBD02-01	01				TCRBJ02-05*01	TCRBJ02	TCRBJ02-05	01				6	4	4	3	12	5	30	41	45	54	66	1	In	VDJ
GACTCAGCCCTGTATCTCTGCGCCAGCAGCCGCTTAGGCTCTGGACTAGCGCTTTCCTCGAGCACAGATACGCAGTATTTTGGCCCA	CASSRLGSGLALSSSTDTQYF	1	7.527909725306574E-6	63	TCRBV04-01*01	TCRBV04	TCRBV04-01	01				TCRBD02-01	TCRBD02	TCRBD02-01				01,02	TCRBJ02-03*01	TCRBJ02	TCRBJ02-03	01				4	11	1	6	9	0	18	31	42	51	60	1	In	VDJ
GTCTGCTGTACCCTCTCAGACATCTGTGTACTTCTGTGCCGGAGACTAATCAGGGGAAGGAGGAGAGGATAAGCTTTCTTTGGACAA		1	1.0539073615429204E-5	47	TCRBV06-04	TCRBV06	TCRBV06-04				01,02	TCRBD01-01*01	TCRBD01	TCRBD01-01	01				TCRBJ01-01*01	TCRBJ01	TCRBJ01-01	01				11	10	4	2	14	9	34	40	50	56	70	1	Out	VDJ
TCCAGCGCACAGAGCAGGGGGACTCGGCCATGTATCTCTGTGCCAGCAGCTTAGGGGGCGAGGGGACAGACCCAGTACTTCGGGCCA		1	1.0539073615429204E-5	43	TCRBV07-09	TCRBV07	TCRBV07-09				01,03			unresolved		TCRBD01,TCRBD02	TCRBD01-01,TCRBD02-01		TCRBJ02-05*01	TCRBJ02	TCRBJ02-05	01				1	8	0	7	0	6	38	54	62	-1	67	1	Out	VDJ
ACATCGGCCCAAAAGAACCCGACAGCTTTCTATCTCTGTGCCAGTATGAGTCGGGGGACGATGAACACTGAAGCTTTCTTTGGACAA	CASMSRGTMNTEAFF	1	1.3550237505551834E-5	45	TCRBV19-01	TCRBV19	TCRBV19-01				01,02	TCRBD02-01*01	TCRBD02	TCRBD02-01	01				TCRBJ01-01*01	TCRBJ01	TCRBJ01-01	01				7	5	8	2	4	0	36	46	51	57	61	1	In	VDJ
AAGACTCAGCTGCGTATCTCTGCACCAGCAGCCAATTCCGTGGGACTAGCGGGGGGGTGGGAGGGAGATACGCAGTATTTTGGCCCA		1	4.516745835183945E-6	61	TCRBV01-01*01	TCRBV01	TCRBV01-01	01				TCRBD02-01*01	TCRBD02	TCRBD02-01	01				TCRBJ02-03*01	TCRBJ02	TCRBJ02-03	01				2	6	0	0	8	5	20	35	41	57	65	1	Out	VDJ
TTGGAGTCGGCTGCTCCCTCCCAAACATCTGTGTACTTCTGTGCCAGCAGTGGACTAGCGGGGGCAGATACGCAGTATTTTGGCCCA	CASSGLAGADTQYF	1	1.0539073615429204E-5	42	TCRBV06	TCRBV06	unresolved			TCRBV06-02,TCRBV06-03		TCRBD02-01*01	TCRBD02	TCRBD02-01	01				TCRBJ02-03*01	TCRBJ02	TCRBJ02-03	01				5	0	1	2	0	4	39	-1	51	-1	64	1	In	VDJ
GCTGCTCCCTCCCAGACATCTGTGTACTTCTGTGCCAGCAGTTACGCGCTAGCGGGAGAGGACACAGATACGCAGTATTTTGGCCCA	CASSYALAGEDTDTQYF	1	9.03349167036789E-6	51	TCRBV06	TCRBV06	unresolved			TCRBV06-05,TCRBV06-06		TCRBD02-01*02	TCRBD02	TCRBD02-01	02				TCRBJ02-03*01	TCRBJ02	TCRBJ02-03	01				2	3	4	2	4	2	30	45	48	58	62	1	In	VDJ
GCGCACACAGCAGGAGGACTCGGCCGTGTATCTCTGTGCCAGCAGCGCCTAAGGACAGGGTCTGGAAACACCATATATTTTGGAGAG		1	1.5055819450613148E-5	47	TCRBV07-02*01	TCRBV07	TCRBV07-02	01				TCRBD01-01*01	TCRBD01	TCRBD01-01	01				TCRBJ01-03*01	TCRBJ01	TCRBJ01-03	01				5	6	1	3	0	1	34	46	52	-1	60	1	Out	VDJ
ATCCAGCGCACACAGCAGGAGGACTCCGCCGTGTATCTCTGTGCCAGCAGCTTATATGTAGGCACAGATACGCAGTATTTTGGCCCA	CASSLYVGTDTQYF	1	9.03349167036789E-6	42	TCRBV07-08*01	TCRBV07	TCRBV07-08	01				TCRBD02-01	TCRBD02	TCRBD02-01				01,02	TCRBJ02-03*01	TCRBJ02	TCRBJ02-03	01				2	4	5	8	0	1	39	54	58	-1	61	1	In	VDJ
CACACCCTGCAGCCAGAAGACTCGGCCCTGTATCTCTGTGCCAGCAGCCAGCAAGAGGAATTCAACTATGGCTACACCTTCGGTTCG	CASSQQEEFNYGYTF	1	6.0223277802452596E-6	45	TCRBV04-02*01	TCRBV04	TCRBV04-02	01				TCRBD02-01*02	TCRBD02	TCRBD02-01	02				TCRBJ01-02*01	TCRBJ01	TCRBJ01-02	01				3	4	11	1	5	2	36	50	54	58	63	1	In	VDJ
CGCACAGAGCAGGGGGACTCGGCCATGTATCTCTGTGCCAGCAGCTCACCCCTGGACAGCTCTGGAAACACCATATATTTTGGAGAG	CASSSPLDSSGNTIYF	1	1.6561401395674463E-5	48	TCRBV07-09	TCRBV07	TCRBV07-09				01,03	TCRBD01-01*01	TCRBD01	TCRBD01-01	01				TCRBJ01-03*01	TCRBJ01	TCRBJ01-03	01				4	7	1	5	0	0	33	46	53	-1	59	1	In	VDJ
ACAGTGACCAGTGCCCATCCTGAAGACAGCAGCTTCTACATCTGCAGTGCCCGGCCGGGTCCCTCCTACGAGCAGTACTTCGGGCCG	CSARPGPSYEQYF	1	7.527909725306574E-6	39	TCRBV20	TCRBV20	unresolved			TCRBV20-01,TCRBV20-or09_02		TCRBD02-01	TCRBD02	TCRBD02-01				01,02	TCRBJ02-07*01	TCRBJ02	TCRBJ02-07	01				6	5	8	4	3	0	42	50	55	59	62	1	In	VDJ
ATCCAGCAGGTAGTGCGAGGAGATTCGGCAGCTTATTTCTGTGCCAGCTCACCGAACCCGGGAAACACTGAAGCTTTCTTTGGACAA	CASSPNPGNTEAFF	1	1.0539073615429204E-5	42	TCRBV18-01*01	TCRBV18	TCRBV18-01	01				TCRBD02-01*02	TCRBD02	TCRBD02-01	02				TCRBJ01-01*01	TCRBJ01	TCRBJ01-01	01				3	5	8	3	0	2	39	53	58	-1	63	1	In	VDJ
ATTCTGGAGTCCGCCAGCACCAACCAGACATCTATGTACCTCTGTGCCAGCAGGGGGCCCGTGGGGGCTGAAGCTTTCTTTGGACAA	CASRGPVGAEAFF	1	1.2044655560490519E-5	39	TCRBV28-01*01	TCRBV28	TCRBV28-01	01						unresolved		TCRBD01,TCRBD02	TCRBD01-01,TCRBD02-01		TCRBJ01-01*01	TCRBJ01	TCRBJ01-01	01				6	9	6	1	0	6	42	53	62	-1	67	1	In	VDJ
TTGGAGTCGGCTGCTCCCTCCCAAACATCTGTGTACTTCTGTGCCAGCAGTCCAAATCGGGAGAGCTCACCCCTCCACTTTGGGAAC	CASSPNRESSPLHF	1	9.03349167036789E-6	42	TCRBV06	TCRBV06	unresolved			TCRBV06-02,TCRBV06-03		TCRBD02-01*02	TCRBD02	TCRBD02-01	02				TCRBJ01-06*01	TCRBJ01	TCRBJ01-06	01				5	6	8	2	3	10	39	51	57	63	66	1	In	VDJ
ACGTCGGCGTCTGCTGTACCCTCTCAGACATCTGTGTACTTCTGTGCCAGCAGTGAAGGGCTGGACACTGAAGCTTTCTTTGGACAA	CASSEGLDTEAFF	1	1.0539073615429204E-5	39	TCRBV06-04	TCRBV06	TCRBV06-04				01,02			unresolved		TCRBD01,TCRBD02	TCRBD01-01,TCRBD02-01		TCRBJ01-01*01	TCRBJ01	TCRBJ01-01	01				3	0	5	3	4	3	42	-1	56	60	64	1	In	VDJ
CTGGAGTCCGCTACCAGCTCCCAGACATCTGTGTACTTCTGTGCCATTTCTCCGGGACAGGGAGACTATGGCTACACCTTCGGTTCG	CAISPGQGDYGYTF	1	1.2044655560490519E-5	42	TCRBV10-03*01	TCRBV10	TCRBV10-03	01				TCRBD01-01*01	TCRBD01	TCRBD01-01	01				TCRBJ01-02*01	TCRBJ01	TCRBJ01-02	01				9	6	0	3	2	3	39	47	53	62	64	1	In	VDJ
CTCCTCACTCTGGAGTCCGCTACCAGCTCCCAGACATCTGTGTACTTCTGTGCCATCACTGGCGAGGCTGAGCAGTTCTTCGGGCCA	CAITGEAEQFF	1	1.5055819450613148E-5	33	TCRBV10-03*01	TCRBV10	TCRBV10-03	01				TCRBD02-01*02	TCRBD02	TCRBD02-01	02				TCRBJ02-01*01	TCRBJ02	TCRBJ02-01	01				7	5	11	1	1	9	48	58	63	67	68	1	In	VDJ
ATCCAGCGCACACAGCAGGAGGACTCCGCCGTGTATCTCTGTGCCAGCAGCCTAATGGGGGAGGGGGAAAAACTGTTTTTTGGCAGT	CASSLMGEGEKLFF	1	1.2044655560490519E-5	42	TCRBV07-08*01	TCRBV07	TCRBV07-08	01				TCRBD02-01*02	TCRBD02	TCRBD02-01	02				TCRBJ01-04*01	TCRBJ01	TCRBJ01-04	01				5	7	9	0	1	8	39	51	58	65	66	1	In	VDJ
ACATCGGCCCAAAAGAACCCGACAGCTTTCTATCTCTGTGCCAGTAGGGTGGGGCAGGGGGTCACCGGGGAGCTGTTTTTTGGAGAA	CASRVGQGVTGELFF	1	1.5055819450613148E-5	45	TCRBV19-01	TCRBV19	TCRBV19-01				01,02	TCRBD01-01*01	TCRBD01	TCRBD01-01	01				TCRBJ02-02*01	TCRBJ02	TCRBJ02-02	01				6	7	4	1	1	4	36	47	54	61	62	1	In	VDJ
CTTGAGGACTCGGCCGTGTATCTCTGTGCCAGCAGCTTAGCGGCTAGCGGGAGTCGAGTTGGCACAGATACGCAGTATTTTGGCCCA	CASSLAASGSRVGTDTQYF	1	9.03349167036789E-6	57	TCRBV11-02*02	TCRBV11	TCRBV11-02	02				TCRBD02-01*02	TCRBD02	TCRBD02-01	02				TCRBJ02-03*01	TCRBJ02	TCRBJ02-03	01				1	3	4	2	8	1	24	40	43	53	61	1	In	VDJ
TCGGCTGCTCCCTCCCAGACATCTGTGTACTTCTGTGCCAGCATACCCGGAGGGGGGGCGAGGGGTTCACCCCTCCACTTTGGGAAC	CASIPGGGARGSPLHF	1	7.527909725306574E-6	48	TCRBV06	TCRBV06	unresolved			TCRBV06-01,TCRBV06-05		TCRBD02-01*01	TCRBD02	TCRBD02-01	01				TCRBJ01-06*01	TCRBJ01	TCRBJ01-06	01				7	8	9	0	7	9	33	43	51	58	65	1	In	VDJ
CAGCGCACACAGCAGGAGGACTCCGCCGTGTATCTCTGTGCCAGCAGCCCCGACAGGGGGCGAGGCAATGAGCAGTTCTTCGGGCCA	CASSPDRGRGNEQFF	1	1.0539073615429204E-5	45	TCRBV07-08*01	TCRBV07	TCRBV07-08	01				TCRBD01-01*01	TCRBD01	TCRBD01-01	01				TCRBJ02-01*01	TCRBJ02	TCRBJ02-01	01				5	3	2	0	4	6	36	48	51	61	65	1	In	VDJ
GTGAGCACCTTGGAGCTGGGGGACTCGGCCCTTTATCTTTGCGCCAGCAGCTTGCTACAGGAAAATTCACCCCTCCACTTTGGGAAC	CASSLLQENSPLHF	1	6.0223277802452596E-6	42	TCRBV05-01*01	TCRBV05	TCRBV05-01	01				TCRBD01-01*01	TCRBD01	TCRBD01-01	01				TCRBJ01-06*01	TCRBJ01	TCRBJ01-06	01				1	2	3	4	2	7	39	54	56	61	63	1	In	VDJ
GGAGTTGGCTGCTCCCTCCCAGACATCTGTGTACTTCTGTGCCAGCAGTGGGCGGAGGGGTCTACCTACGAGCAGTACTTCGGGCCA		1	9.03349167036789E-6	44	TCRBV06-06	TCRBV06	TCRBV06-06				01,02	TCRBD02-01*02	TCRBD02	TCRBD02-01	02				TCRBJ02-05*01	TCRBJ02	TCRBJ02-05	01				5	4	10	0	13	11	37	49	53	59	72	1	Out	VDJ
CCACGGAGTCAGGGGACACAGCACTGTATTTCTGTGCCAGCAGCAAGGATTGGGAGGGGGCGCTTCCACGAGCAGTACTTCGGGCCG		1	1.5055819450613148E-5	49	TCRBV21-01*01	TCRBV21	TCRBV21-01	01						unresolved		TCRBD01,TCRBD02	TCRBD01-01,TCRBD02-01		TCRBJ02-07*01	TCRBJ02	TCRBJ02-07	01				3	8	5	0	6	5	32	46	54	61	67	1	Out	VDJ
CAGCGCACAGAGCAGCGGGACTCGGCCATGTATCGCTGTGCCAGCAGCTTAGGGATAGCGGGAGCCTACGAGCAGTACTTCGGGCCG	CASSLGIAGAYEQYF	1	9.03349167036789E-6	45	TCRBV07-06*01	TCRBV07	TCRBV07-06	01				TCRBD02-01*02	TCRBD02	TCRBD02-01	02				TCRBJ02-07*01	TCRBJ02	TCRBJ02-07	01				1	3	5	2	0	2	36	52	55	-1	64	1	In	VDJ
ACGATCCAGCGCACACAGCAGGAGGACTCGGCCGTGTATCTCTGTGCCAGCAGCTTTAACAGGGAGACTACCATATATTTTGGAGAG	CASSFNRETTIYF	1	1.5055819450613148E-5	39	TCRBV07-02*01	TCRBV07	TCRBV07-02	01				TCRBD01-01*01	TCRBD01	TCRBD01-01	01				TCRBJ01-03*01	TCRBJ01	TCRBJ01-03	01				3	2	3	3	5	10	42	56	58	64	69	1	In	VDJ
AGCTTGGGGACTCGGCCGTGTATCTCTGTGCCAGCAGCTTAGATCAGGACAGGGGGGGTAGTAGAGGAAAAACTGTTTTTTGGCAGT		1	1.2044655560490519E-5	55	TCRBV11-03*01	TCRBV11	TCRBV11-03	01				TCRBD01-01*01	TCRBD01	TCRBD01-01	01				TCRBJ01-04*01	TCRBJ01	TCRBJ01-04	01				0	3	1	1	10	8	26	43	46	56	66	1	Out	VDJ
TCCCTGATTCTGGAGTCCGCCAGCACCAACCAGACATCTATGTACCTCTGTGCCAGCAGTTTAGGGAGGACGCAGTACTTCGGGCCG	CASSLGRTQYF	1	1.0539073615429204E-5	33	TCRBV28-01*01	TCRBV28	TCRBV28-01	01				TCRBD02-01*02	TCRBD02	TCRBD02-01	02				TCRBJ02-07*01	TCRBJ02	TCRBJ02-07	01				2	0	9	1	2	9	48	-1	63	69	71	1	In	VDJ
GCCTTGTTGCTGGGGGACTCGGCCCTGTATCTCTGTGCCAGCAGCTTGTACGGGGTCACAGGGGCGGAGACCCAGTACTTCGGGCCA	CASSLYGVTGAETQYF	1	1.2044655560490519E-5	48	TCRBV05-05*01	TCRBV05	TCRBV05-05	01				TCRBD01-01*01	TCRBD01	TCRBD01-01	01				TCRBJ02-05*01	TCRBJ02	TCRBJ02-05	01				1	9	3	2	2	5	33	48	57	64	66	1	In	VDJ
CGCACAGAGCAGGGGGACTCGGCCATGTATCTCTGTGCCAGCAGCCCCCTACCGGGGACAGGGTACAATGAGCAGTTCTTCGGGCCA	CASSPLPGTGYNEQFF	1	1.3550237505551834E-5	48	TCRBV07-09	TCRBV07	TCRBV07-09				01,03	TCRBD01-01*01	TCRBD01	TCRBD01-01	01				TCRBJ02-01*01	TCRBJ02	TCRBJ02-01	01				5	9	0	3	0	4	33	45	54	-1	63	1	In	VDJ
CAGCCTGCAAAGCTTGAGGACTCGGCCGTGTATCTCTGTGCCAGCAGCACGGGACAGGGGCCCAACAATGAGCAGTTCTTCGGGCCA	CASSTGQGPNNEQFF	1	9.03349167036789E-6	45	TCRBV11-02*02	TCRBV11	TCRBV11-02	02				TCRBD01-01*01	TCRBD01	TCRBD01-01	01				TCRBJ02-01*01	TCRBJ02	TCRBJ02-01	01				5	2	0	2	4	5	36	48	50	60	64	1	In	VDJ
CAGCGCACACAGCAGGAGGACTCCGCCGTGTATCTCTGTGCCAGCACGAAGCGGGCCGAGTCCTACAATGAGCAGTTCTTCGGGCCA	CASTKRAESYNEQFF	1	1.0539073615429204E-5	45	TCRBV07-08*01	TCRBV07	TCRBV07-08	01				TCRBD02-01	TCRBD02	TCRBD02-01				01,02	TCRBJ02-01*01	TCRBJ02	TCRBJ02-01	01				7	3	6	4	5	1	36	46	49	55	60	1	In	VDJ
CTCTGGAGTCCGCTACCAGCTCCCAGACATCTGTGTACTTCTGTGCCAAGAGACTAGCGGGATCAAGAGACCCAGTACTTCGGGCCA		1	9.03349167036789E-6	40	TCRBV10-03*01	TCRBV10	TCRBV10-03	01				TCRBD02-01*02	TCRBD02	TCRBD02-01	02				TCRBJ02-05*01	TCRBJ02	TCRBJ02-05	01				10	3	2	3	1	2	41	48	51	62	63	1	Out	VDJ
AAGATCCAGCCTGCAAAGCTTGAGGACTCGGCCGTGTATCTCTGTGCCAGCAGCCTGGAGGTGGGGAATGAGCAGTTCTTCGGGCCA	CASSLEVGNEQFF	1	7.527909725306574E-6	39	TCRBV11-02*02	TCRBV11	TCRBV11-02	02				TCRBD02-01*02	TCRBD02	TCRBD02-01	02				TCRBJ02-01*01	TCRBJ02	TCRBJ02-01	01				5	2	10	1	5	7	42	54	56	61	66	1	In	VDJ
AGGCTGCTGTCGGCTGCTCCCTCCCAGACATCTGTGTACTTCTGTGCCAGCAGTTCACTAGGGGGAGGGACCCAGTACTTCGGGCCA	CASSSLGGGTQYF	1	4.516745835183945E-6	39	TCRBV06-05*01	TCRBV06	TCRBV06-05	01						unresolved		TCRBD01,TCRBD02	TCRBD01-01,TCRBD02-01		TCRBJ02-05*01	TCRBJ02	TCRBJ02-05	01				4	4	5	1	3	7	42	55	59	65	68	1	In	VDJ
TCAGCTGTGTACTTCTGTGCCAGCAGTTTAGCGCTAATCGCGACACTAAGGGGCTCTTCCGACTACAATGAGCAGTTCTTCGGGCCA	CASSLALIATLRGSSDYNEQFF	2	3.3122802791348926E-5	66	TCRBV12	TCRBV12	unresolved			TCRBV12-03,TCRBV12-04		TCRBD01-01*01	TCRBD01	TCRBD01-01	01				TCRBJ02-01*01	TCRBJ02	TCRBJ02-01	01				0	16	5	2	9	3	15	32	48	53	62	2	In	VDJ
TCCACAAAGCTGGAGGACTCAGCCATGTACTTCTGTGCCAGCAGTGGCCCGGGGGGCTCTGGGGCCAACGTCCTGACTTTCGGGGCC	CASSGPGGSGANVLTF	1	9.03349167036789E-6	48	TCRBV02-01*01	TCRBV02	TCRBV02-01	01				TCRBD02-01*01	TCRBD02	TCRBD02-01	01				TCRBJ02-06*01	TCRBJ02	TCRBJ02-06	01				4	3	8	1	0	0	33	46	49	-1	56	1	In	VDJ
GTGACCAGTGCCCATCCTGAAGACAGCAGCTTCTACATCTGCAGCGCTCCGTCGACTAGAAGGGAGGATGAGCAGTTCTTCGGGCCA	CSAPSTRREDEQFF	1	6.0223277802452596E-6	42	TCRBV20	TCRBV20	unresolved			TCRBV20-01,TCRBV20-or09_02		TCRBD02-01	TCRBD02	TCRBD02-01				01,02	TCRBJ02-01*01	TCRBJ02	TCRBJ02-01	01				5	5	2	8	8	8	39	48	53	59	67	1	In	VDJ
ACCAGTGCCCATCCTGAAGACAGCAGCTTCTACATCTGCAGTGCTAGAGATCCACAGGGGGTCGCGGAGACCCAGTACTTCGGGCCA	CSARDPQGVAETQYF	1	4.516745835183945E-6	45	TCRBV20	TCRBV20	unresolved			TCRBV20-01,TCRBV20-or09_02		TCRBD01-01*01	TCRBD01	TCRBD01-01	01				TCRBJ02-05*01	TCRBJ02	TCRBJ02-05	01				0	3	3	1	5	5	36	50	53	61	66	1	In	VDJ
ATCAATTCCCTGGAGCTTGGTGACTCTGCTGTGTATTTCTGCAACTAATGGGGGGAGGGAGACACCGGGGAGCTGTTTTTTGGAGAA	CN*WGEGDTGELFF	1	1.0539073615429204E-5	42	TCRBV03	TCRBV03	unresolved			TCRBV03-01,TCRBV03-02		TCRBD02-01*02	TCRBD02	TCRBD02-01	02				TCRBJ02-02*01	TCRBJ02	TCRBJ02-02	01				15	11	9	0	2	3	39	41	52	59	61	1	Stop	VDJ
ACAGAGCGGGGGGACTCAGCCGTGTATCTCTGTGCCAGCAGCCCCCACCCCCTAGCGGGGGGCTCCTACGAGCAGTACTTCGGGCCG	CASSPHPLAGGSYEQYF	1	7.527909725306574E-6	51	TCRBV07-03*01	TCRBV07	TCRBV07-03	01				TCRBD02-01*01	TCRBD02	TCRBD02-01	01				TCRBJ02-07*01	TCRBJ02	TCRBJ02-07	01				5	9	4	1	0	0	30	42	51	-1	62	1	In	VDJ
GAGTCTGCCATCCCCAACCAGACAGCTCTTTACTTCTGTGCCACCGCCTTTTCGCGGGCGTTCACAGATACGCAGTATTTTGGCCCA	CATAFSRAFTDTQYF	1	7.527909725306574E-6	45	TCRBV24	TCRBV24	unresolved			TCRBV24-01,TCRBV24-or09_02		TCRBD02-01	TCRBD02	TCRBD02-01				01,02	TCRBJ02-03*01	TCRBJ02	TCRBJ02-03	01				9	8	7	4	4	2	36	45	53	58	62	1	In	VDJ
GCTGGGGTTGGAGTCGGCTGCTCCCTCCCAAACATCTGTGTACTTCTGTACCACAGGGGGGGGGCGAATACGCAGTATTTTGGCCCA		1	9.03349167036789E-6	35	TCRBV06	TCRBV06	unresolved			TCRBV06-02,TCRBV06-03				unresolved		TCRBD01,TCRBD02	TCRBD01-01,TCRBD02-01		TCRBJ02-03*01	TCRBJ02	TCRBJ02-03	01				10	0	4	1	7	7	46	-1	53	60	67	1	Out	VDJ
GGGGGACTCAGCCGCGTATCTCCGTGCCAGCAGCGGTGGGACTAGCGGGAACCTACTCTAGCCAAAAACATTCAGTACTTCGGCGCC		2	3.161722084628761E-5	59	TCRBV07-03*03	TCRBV07	TCRBV07-03	03				TCRBD02-01*02	TCRBD02	TCRBD02-01	02				TCRBJ02-04*01	TCRBJ02	TCRBJ02-04	01				5	3	0	3	9	0	22	34	37	50	59	2	Out	VDJ
ACCTTGGAGCTGGGGGACTCGGCCCTTTATCTTTGCGCCAGCAGCGCGGGAGGGAGATTCTCCTACAATGAGCAGTTCTTCGGGCCA	CASSAGGRFSYNEQFF	2	9.03349167036789E-6	48	TCRBV05-01*01	TCRBV05	TCRBV05-01	01				TCRBD02-01*02	TCRBD02	TCRBD02-01	02				TCRBJ02-01*01	TCRBJ02	TCRBJ02-01	01				4	0	7	0	5	0	33	-1	45	54	59	2	In	VDJ
ATCCAGCGCACACAGCAGGAGGACTCGGCCGTGTATCTCTGTGCCAGCAGCTCCCAATTGATGAACACTGAAGCTTTCTTTGGACAA	CASSSQLMNTEAFF	1	1.0539073615429204E-5	42	TCRBV07-02*01	TCRBV07	TCRBV07-02	01						unresolved		TCRBD01,TCRBD02	TCRBD01-01,TCRBD02-01		TCRBJ01-01*01	TCRBJ01	TCRBJ01-01	01				4	7	2	8	0	0	39	52	59	-1	61	1	In	VDJ
CAACCAGACCTCTCTGTACTTCTGTGCCAGCAGATCAAGGGGGCCGACAGGGGTCTTTTAACTAATGAAAAACTGTTTTTTGGCAGT		1	1.0539073615429204E-5	59	TCRBV27-01*01	TCRBV27	TCRBV27-01	01				TCRBD01-01*01	TCRBD01	TCRBD01-01	01				TCRBJ01-04*01	TCRBJ01	TCRBJ01-04	01				6	12	2	2	6	1	22	33	45	53	59	1	Out	VDJ
TCCTCAGAACCGGGAGACACGGCACTGTATCTCTGCGCCAGCAGTCACTTCCGGGACTAGGGCTACAATGAGCAGTTCTTCGGGCCA	CASSHFRD*GYNEQFF	1	9.03349167036789E-6	48	TCRBV23-01*01	TCRBV23	TCRBV23-01	01				TCRBD02-01	TCRBD02	TCRBD02-01				01,02	TCRBJ02-01*01	TCRBJ02	TCRBJ02-01	01				3	5	0	8	2	3	33	47	52	60	62	1	Stop	VDJ
CGCACACAGCAGGAGGACTCCGCCGTGTATCTCTGTGCCAGCAGCTTAGAACTGTTACACTCTGGAAACACCATATATTTTGGAGAG	CASSLELLHSGNTIYF	1	1.0539073615429204E-5	48	TCRBV07-08*01	TCRBV07	TCRBV07-08	01						unresolved		TCRBD01,TCRBD02	TCRBD01-01,TCRBD02-01		TCRBJ01-03*01	TCRBJ01	TCRBJ01-03	01				1	7	3	6	0	0	33	49	56	-1	59	1	In	VDJ
CAGCCTGCAAAGCTTGAGGACTCGGCCGTGTATCTCTGTGCCAGCACCCCGGGACAAACCTTCTACAATGAGCAGTTCTTCGGGCCA	CASTPGQTFYNEQFF	1	7.527909725306574E-6	45	TCRBV11-02*02	TCRBV11	TCRBV11-02	02				TCRBD01-01*01	TCRBD01	TCRBD01-01	01				TCRBJ02-01*01	TCRBJ02	TCRBJ02-01	01				7	4	0	6	6	3	36	46	50	56	62	1	In	VDJ
AATGTGAGCACCTTGGAGCTGGGGGACTCGGCCCTTTATCTTTGCGCCAGCAGGGTGGGACAGGGGGACGAGCAGTACTTCGGGCCG	CASRVGQGDEQYF	1	6.0223277802452596E-6	39	TCRBV05-01*01	TCRBV05	TCRBV05-01	01				TCRBD01-01*01	TCRBD01	TCRBD01-01	01				TCRBJ02-07*01	TCRBJ02	TCRBJ02-07	01				5	3	0	1	0	5	42	53	56	-1	67	1	In	VDJ
CTGTCCTCAGAACCGGGAGACACGGCACTGTATCTCTGCGCCAGCAGTCAATCGTGGGACAGGGCTGAGACCCAGTACTTCGGGCCA	CASSQSWDRAETQYF	1	7.527909725306574E-6	45	TCRBV23-01*01	TCRBV23	TCRBV23-01	01				TCRBD01-01*01	TCRBD01	TCRBD01-01	01				TCRBJ02-05*01	TCRBJ02	TCRBJ02-05	01				0	2	0	3	2	5	36	53	55	64	66	1	In	VDJ
ATCCGGTCCACAAAGCTGGAGGACTCAGCCATGTACTTCTGTGCCAGCCAGAGGACGGAGAGCAATCAGCCCCAGCATTTTGGTGAT	CASQRTESNQPQHF	1	7.527909725306574E-6	42	TCRBV02-01*01	TCRBV02	TCRBV02-01	01						unresolved		TCRBD01,TCRBD02	TCRBD01-01,TCRBD02-01		TCRBJ01-05*01	TCRBJ01	TCRBJ01-05	01				8	4	1	7	4	1	39	48	52	56	60	1	In	VDJ
ACATCGGCCCAAAAGAACCCGACAGCTTTCTATCTCTGTGCCAGTAGTATATACCTTTTCAGTAATCAGCCCCAGCATTTTGGTGAT	CASSIYLFSNQPQHF	2	1.5055819450613148E-5	45	TCRBV19-01	TCRBV19	TCRBV19-01				01,02	TCRBD01-01*01	TCRBD01	TCRBD01-01	01				TCRBJ01-05*01	TCRBJ01	TCRBJ01-05	01				2	8	4	5	1	4	36	51	59	62	63	2	In	VDJ
AGTCCACGGAGTCAGGGGACACAGCACTGTATTTCTGTGCCAGCAGCCCCTGACGGGAGCTCCTACAATGAGCAGTTCTTCGGGCCA		1	1.5055819450613148E-5	46	TCRBV21-01*01	TCRBV21	TCRBV21-01	01				TCRBD02-01*02	TCRBD02	TCRBD02-01	02				TCRBJ02-01*01	TCRBJ02	TCRBJ02-01	01				5	6	8	2	0	0	35	47	53	-1	59	1	Out	VDJ
ATCCAGCGCACACAGCAGGAGGACTCCGCCGTGTATCTCTGTGCCAGCAGCTTAGGCTCAGGGATGAGTGAGCAGTTCTTCGGGCCA	CASSLGSGMSEQFF	1	9.03349167036789E-6	42	TCRBV07-08*01	TCRBV07	TCRBV07-08	01				TCRBD01-01*01	TCRBD01	TCRBD01-01	01				TCRBJ02-01*01	TCRBJ02	TCRBJ02-01	01				1	3	4	3	5	9	39	55	58	63	68	1	In	VDJ
TCGCCCAGCCCCAACCAGACCTCTCTGTACTTCTGTGCCAGCAGACCCGGGGGTGGCACTGGGGCCAACGTCCTGACTTTCGGGGCC	CASRPGGGTGANVLTF	1	9.03349167036789E-6	48	TCRBV27-01*01	TCRBV27	TCRBV27-01	01				TCRBD02-01*01	TCRBD02	TCRBD02-01	01				TCRBJ02-06*01	TCRBJ02	TCRBJ02-06	01				6	3	8	2	5	2	33	44	47	53	58	1	In	VDJ
TCCCTGATTCTGGAGTCCGCCAGCACCAACCAGACATCTATGTACCTCTGTGCCAGCAGTGGAAACTATGGCTACACCTTCGGTTCG	CASSGNYGYTF	1	9.03349167036789E-6	33	TCRBV28-01*01	TCRBV28	TCRBV28-01	01						unresolved		TCRBD01,TCRBD02	TCRBD01-01,TCRBD02-01		TCRBJ01-02*01	TCRBJ01	TCRBJ01-02	01				5	0	1	8	0	2	48	-1	60	-1	63	1	In	VDJ
TCGCCCAGCCCCAACCAGACCTCTCTGTACTTCTGTGCCAGCAGTTTTACCCCGGGACTCACGAACACTGAAGCTTTCTTTGGACAA	CASSFTPGLTNTEAFF	1	9.03349167036789E-6	48	TCRBV27-01*01	TCRBV27	TCRBV27-01	01				TCRBD02-01	TCRBD02	TCRBD02-01				01,02	TCRBJ01-01*01	TCRBJ01	TCRBJ01-01	01				3	6	0	10	3	1	33	47	53	59	62	1	In	VDJ
ATTCAGCGCACAGAGCAGCGGGACTCAGCCATGTATCGCTGTGCCAGCAGCTTAACAAGGGGAACGGAGACCCAGTACTTCGGGCCA	CASSLTRGTETQYF	1	6.0223277802452596E-6	42	TCRBV07-07*01	TCRBV07	TCRBV07-07	01				TCRBD01-01*01	TCRBD01	TCRBD01-01	01				TCRBJ02-05*01	TCRBJ02	TCRBJ02-05	01				2	3	5	2	4	5	39	54	57	62	66	1	In	VDJ
ACCAGTGCCCATCCTGAAGACAGCAGCCTCTACATCTGCAGTGCTGACCTGACAGGCACTAGCAATCAGCCCCAGCATTTTGGTGAT	CSADLTGTSNQPQHF	1	6.0223277802452596E-6	45	TCRBV20	TCRBV20	unresolved			TCRBV20-01,TCRBV20-or09_02		TCRBD01-01*01	TCRBD01	TCRBD01-01	01				TCRBJ01-05*01	TCRBJ01	TCRBJ01-05	01				5	5	2	4	3	0	36	45	50	56	59	1	In	VDJ
ATCCAGCCTGCAAAGCTTGAGGACTCGGCCGTGTATCTCTGTGCCAGCAGCTTAGAACCCAAATACAATGAGCAGTTCTTCGGGCCA	CASSLEPKYNEQFF	1	7.527909725306574E-6	42	TCRBV11-02*02	TCRBV11	TCRBV11-02	02						unresolved		TCRBD01,TCRBD02	TCRBD01-01,TCRBD02-01		TCRBJ02-01*01	TCRBJ02	TCRBJ02-01	01				0	0	3	7	5	4	39	-1	56	58	63	1	In	VDJ
ATCCGCTCACCAGGCCTGGGGGACGCAGCCATGTACCTGTGTGCCACCAGCAGGGACAGCGGCCAAAACATTCAGTACTTCGGCGCC	CATSRDSGQNIQYF	2	3.3122802791348926E-5	42	TCRBV15-01*01	TCRBV15	TCRBV15-01	01				TCRBD01-01*01	TCRBD01	TCRBD01-01	01				TCRBJ02-04*01	TCRBJ02	TCRBJ02-04	01				3	0	1	5	5	5	39	-1	53	59	64	2	In	VDJ
GTGACATCGGCCCAAAAGAACCCGACAGCTTTCTATCTCTGTGCCGGCGGAGGGACAGGGGACCCAGATACGCAGTATTTTGGCCCA	CAGGGTGDPDTQYF	1	1.2044655560490519E-5	42	TCRBV19-01	TCRBV19	TCRBV19-01				01,02	TCRBD01-01*01	TCRBD01	TCRBD01-01	01				TCRBJ02-03*01	TCRBJ02	TCRBJ02-03	01				11	6	0	2	3	4	39	45	51	61	64	1	In	VDJ
TCCCTGATTCTGGAGTCCGCCAGCACCAACCAGACATCTATGTACCTCTGTGCCAGCAGCACAAACAATGAGCAGTTCTTCGGGCCA	CASSTNNEQFF	1	1.0539073615429204E-5	33	TCRBV28-01*01	TCRBV28	TCRBV28-01	01				TCRBD01-01*01	TCRBD01	TCRBD01-01	01				TCRBJ02-01*01	TCRBJ02	TCRBJ02-01	01				6	1	3	6	1	5	48	59	60	63	64	1	In	VDJ
GTCAGGGGACACAGCACTGTATTTCTGTGCCAGCAGCATCTAGGTTAGGACAGGGGCCCTTGAGGGGGTGGCTACACCTTCGGTTCG		1	1.2044655560490519E-5	56	TCRBV21-01*01	TCRBV21	TCRBV21-01	01				TCRBD01-01*01	TCRBD01	TCRBD01-01	01				TCRBJ01-02*01	TCRBJ01	TCRBJ01-02	01				4	9	1	2	12	7	25	38	47	56	68	1	Out	VDJ
GAGCTGGAGGACTCGGCCCTGTATCTCTGTGCCAGCAGCCCCCAACCGACTAGCGGGGGGGCCCACGGGGAGCTGTTTTTTGGAGAA	CASSPQPTSGGAHGELFF	1	1.2044655560490519E-5	54	TCRBV05-08*01	TCRBV05	TCRBV05-08	01				TCRBD02-01*01	TCRBD02	TCRBD02-01	01				TCRBJ02-02*01	TCRBJ02	TCRBJ02-02	01				4	8	2	0	4	7	27	39	47	61	65	1	In	VDJ
GTGCAGCCTGCAGAACTGGAGGATTCTGGAGTTTATTTCTGTGCCAGCAGCCAATGGCCCCGGGCCAATGAGCAGTTCTTCGGGCCA	CASSQWPRANEQFF	1	1.0539073615429204E-5	42	TCRBV14-01*01	TCRBV14	TCRBV14-01	01						unresolved		TCRBD01,TCRBD02	TCRBD01-01,TCRBD02-01		TCRBJ02-01*01	TCRBJ02	TCRBJ02-01	01				2	7	8	0	0	6	39	54	61	-1	65	1	In	VDJ
ACTGTGACATCGGCCCAAAAGAACCCGACAGCTTTCTATCTCTGTGCCAGTAGTCGGCCGAGCCAGGAGCCCCAGCATTTTGGTGAT	CASSRPSQEPQHF	1	1.0539073615429204E-5	39	TCRBV19-01	TCRBV19	TCRBV19-01				01,02	TCRBD01-01*01	TCRBD01	TCRBD01-01	01				TCRBJ01-05*01	TCRBJ01	TCRBJ01-05	01				5	9	4	4	0	8	42	54	63	-1	67	1	In	VDJ
GCGCACACAGCAGGAGGACTCGGCCGTGTATCTCTGTGCCAGCAGCTTAGCGCGGACAGGGGGTCCTACGAGCAGTACTTCGGGCCG		1	9.03349167036789E-6	47	TCRBV07-02*01	TCRBV07	TCRBV07-02	01				TCRBD01-01*01	TCRBD01	TCRBD01-01	01				TCRBJ02-07*01	TCRBJ02	TCRBJ02-07	01				0	2	1	1	0	1	34	51	53	-1	63	1	Out	VDJ
CTGGAGTCCGCCAGCACCAACCAGACATCTATGTACCTCTGTGCCAGCAGTTATCAGGGGAAGGGCTACGAGCAGTACTTCGGGCCG	CASSYQGKGYEQYF	1	9.03349167036789E-6	42	TCRBV28-01*01	TCRBV28	TCRBV28-01	01				TCRBD01-01*01	TCRBD01	TCRBD01-01	01				TCRBJ02-07*01	TCRBJ02	TCRBJ02-07	01				4	2	4	2	5	3	39	52	54	60	65	1	In	VDJ
GGGTTGGAGTCGGCTGCTCCCTCCCAAACATCTGTGTACTTCTGTGCCAGCAGTGAGGACGGAAGCTACGAGCAGTACTTCGGGCCG	CASSEDGSYEQYF	1	7.527909725306574E-6	39	TCRBV06	TCRBV06	unresolved			TCRBV06-02,TCRBV06-03				unresolved		TCRBD01,TCRBD02	TCRBD01-01,TCRBD02-01		TCRBJ02-07*01	TCRBJ02	TCRBJ02-07	01				5	2	1	7	5	3	42	54	56	60	65	1	In	VDJ
GAGTCGGCTACTCCCTCCCAGACATCTGTGTACTTCTGTGCCAGCAGTGAGGAAAGCGGGGGTCCCTACGAGCAGTACTTCGGGCCG	CASSEESGGPYEQYF	1	7.527909725306574E-6	45	TCRBV06-01*01	TCRBV06	TCRBV06-01	01				TCRBD02-01*01	TCRBD02	TCRBD02-01	01				TCRBJ02-07*01	TCRBJ02	TCRBJ02-07	01				3	4	6	2	2	2	36	50	54	62	64	1	In	VDJ
AACGCCTTGTTGCTGGGGGACTCGGCCCTCTATCTCTGTGCCAGCAGCTCGGGACAGGGTAAACACAATGAGCAGTTCTTCGGGCCA	CASSSGQGKHNEQFF	1	7.527909725306574E-6	45	TCRBV05-06*01	TCRBV05	TCRBV05-06	01				TCRBD01-01*01	TCRBD01	TCRBD01-01	01				TCRBJ02-01*01	TCRBJ02	TCRBJ02-01	01				3	1	0	3	5	5	36	49	50	59	64	1	In	VDJ
AAGATCCGGTCCACAAAGCTGGAGGACTCAGCCATGTACTTCTGTGCCAGCAGTGATACACCAAATTCACCCCTCCACTTTGGGAAC	CASSDTPNSPLHF	1	7.527909725306574E-6	39	TCRBV02-01*01	TCRBV02	TCRBV02-01	01				TCRBD01-01*01	TCRBD01	TCRBD01-01	01				TCRBJ01-06*01	TCRBJ01	TCRBJ01-06	01				3	1	3	6	3	7	42	56	57	60	63	1	In	VDJ
GCTCTGCAGCCAGAAGACTCAGCCCTGTATCTCTGCGCCAGCAGCCAAGCGGAACTGACAGGGGCAAAGGAAGCTTTCTTTGGACAA	CASSQAELTGAKEAFF	1	6.0223277802452596E-6	48	TCRBV04-01*01	TCRBV04	TCRBV04-01	01				TCRBD01-01*01	TCRBD01	TCRBD01-01	01				TCRBJ01-01*01	TCRBJ01	TCRBJ01-01	01				1	7	2	2	5	8	33	49	56	64	69	1	In	VDJ
CAGCCTGCAAAGCTTGAGGACTCGGCCGTGTATCTCTGTGCCAGCAGTTCCGGGACAGCTAGCACAGATACGCAGTATTTTGGCCCA	CASSSGTASTDTQYF	1	7.527909725306574E-6	45	TCRBV11-02*02	TCRBV11	TCRBV11-02	02				TCRBD01-01*01	TCRBD01	TCRBD01-01	01				TCRBJ02-03*01	TCRBJ02	TCRBJ02-03	01				6	4	0	5	2	0	36	47	51	58	60	1	In	VDJ
GAGCTGGGGGACTCGGCCCTTTATCTTTGCGCCAGCAGCTTGGTACCCGGGGGGCTTACCATGAACACTGAAGCTTTCTTTGGACAA	CASSLVPGGLTMNTEAFF	1	6.0223277802452596E-6	54	TCRBV05-01*01	TCRBV05	TCRBV05-01	01				TCRBD02-01*01	TCRBD02	TCRBD02-01	01				TCRBJ01-01*01	TCRBJ01	TCRBJ01-01	01				0	4	8	1	7	0	27	43	47	54	61	1	In	VDJ
GTGAACGCCTTGGAGCTGGACGACTCGGCCCTGTATCTCTGTGCCAGCAGCTCTAGCGGGAGGCCCAATGAGCAGTTCTTCGGGCCA	CASSSSGRPNEQFF	1	7.527909725306574E-6	42	TCRBV05-04*01	TCRBV05	TCRBV05-04	01				TCRBD02-01*02	TCRBD02	TCRBD02-01	02				TCRBJ02-01*01	TCRBJ02	TCRBJ02-01	01				3	0	4	1	2	6	39	-1	52	63	65	1	In	VDJ
TTGGAGATCCAGTCCACGGAGTCAGGGGACACAGCACTGTATTTCTGTGCCAGCAGCAACCTCCGGGACTAGCGCACGGGCGGGCCA	CASSNLRD*RTG	1	1.3550237505551834E-5	36	TCRBV21-01*01	TCRBV21	TCRBV21-01	01				TCRBD02-01	TCRBD02	TCRBD02-01				01,02	TCRBJ02	TCRBJ02	unresolved			TCRBJ02-01,TCRBJ02-05		3	5	0	6	6	21	45	59	64	74	80	1	Stop	VDJ
AGCACCAACCAGACATCTATGTACCTCTGTGCCGGCAGTCCGGGATCCAGGCTCCACGCGGGGGAAGAGACCCAGTACTTCGGGCCA	CAGSPGSRLHAGEETQYF	1	7.527909725306574E-6	54	TCRBV28-01*01	TCRBV28	TCRBV28-01	01				TCRBD02-01*01	TCRBD02	TCRBD02-01	01				TCRBJ02-05*01	TCRBJ02	TCRBJ02-05	01				5	18	7	2	0	3	27	39	57	-1	64	1	In	VDJ
TCCACGGAGTCAGGGGACACAGCACTGTATTTCTGTGCCAGCAGCATATCCTGGTGGGGCTTGAGTCAGCCCCAGCATTTTGGTGAT	CASSISWWGLSQPQHF	2	4.06507125166555E-5	48	TCRBV21-01*01	TCRBV21	TCRBV21-01	01				TCRBD01-01*01	TCRBD01	TCRBD01-01	01				TCRBJ01-05*01	TCRBJ01	TCRBJ01-05	01				4	9	7	0	5	6	33	46	55	60	65	2	In	VDJ
AGCTCTCTGGAGCTGGGGGACTCAGCTTTGTATTTCTGTGCCAGCAGCGTAGGTGATAGCGGGAGTGGGGGGCAGTTCTTCGGGCCA	CASSVGDSGSGGQFF	1	6.0223277802452596E-6	45	TCRBV09-01	TCRBV09	TCRBV09-01				01,02	TCRBD02-01*02	TCRBD02	TCRBD02-01	02				TCRBJ02-01*01	TCRBJ02	TCRBJ02-01	01				0	4	5	2	6	12	36	52	56	65	71	1	In	VDJ
AGTGCCCATCCTGAAGACAGCAGCTTCTACATCTGCAGTGCGCCGGGAGCTAGCGGGAGGTTTGGCAATGAGCAGTTCTTCGGGCCA	CSAPGASGRFGNEQFF	1	6.0223277802452596E-6	48	TCRBV20	TCRBV20	unresolved			TCRBV20-01,TCRBV20-or09_02		TCRBD02-01*02	TCRBD02	TCRBD02-01	02				TCRBJ02-01*01	TCRBJ02	TCRBJ02-01	01				6	8	4	1	5	6	33	41	49	60	65	1	In	VDJ
GTGAGCAACATGAGCCCTGAAGACAGCAGCATATATCTCTGCAGCGCCCCGGTCACGGGAGGGTACAATGAGCAGTTCTTCGGGCCA	CSAPVTGGYNEQFF	1	3.0111638901226298E-6	42	TCRBV29-01*01	TCRBV29	TCRBV29-01	01				TCRBD02-01*02	TCRBD02	TCRBD02-01	02				TCRBJ02-01*01	TCRBJ02	TCRBJ02-01	01				7	9	8	0	0	4	39	46	55	-1	63	1	In	VDJ
ACTCTGGAGTCCGCTACCAGCTCCCAGACATCTGTGTACTTCTGTGCCATCGGACCCTCTGGGGCCAACGTCCTGACTTTCGGGGCC	CAIGPSGANVLTF	1	1.2044655560490519E-5	39	TCRBV10-03*01	TCRBV10	TCRBV10-03	01						unresolved		TCRBD01,TCRBD02	TCRBD01-01,TCRBD02-01		TCRBJ02-06*01	TCRBJ02	TCRBJ02-06	01				8	0	1	7	1	0	42	-1	51	55	56	1	In	VDJ
ACTGTGACATCGGCCCAAAAGAACCCGACAGCTTTCTATCTCTGTGCCAGCGGAGCGGGAGGGGGCGAGACCCAGTACTTCGGGCCA	CASGAGGGETQYF	1	9.03349167036789E-6	39	TCRBV19-01	TCRBV19	TCRBV19-01				01,02	TCRBD02-01*02	TCRBD02	TCRBD02-01	02				TCRBJ02-05*01	TCRBJ02	TCRBJ02-05	01				9	3	6	0	3	5	42	50	53	63	66	1	In	VDJ
TCCGCCAGCACCAACCAGACATCTATGTACCTCTGTGCCAGCGGTGTGTCCCCCGGGCCGAGGAACACTGAAGCTTTCTTTGGACAA	CASGVSPGPRNTEAFF	1	1.0539073615429204E-5	48	TCRBV28-01*01	TCRBV28	TCRBV28-01	01						unresolved		TCRBD01,TCRBD02	TCRBD01-01,TCRBD02-01		TCRBJ01-01*01	TCRBJ01	TCRBJ01-01	01				8	12	8	0	4	1	33	42	54	58	62	1	In	VDJ
CGAGGAGATTCGGCAGCTTATTTCTGTGCCAGCTCACCACCCCTACTAGCGGGGTCGGTGAACACCGGGGAGCTGTTTTTTGGAGAA	CASSPPLLAGSVNTGELFF	1	9.03349167036789E-6	57	TCRBV18-01*01	TCRBV18	TCRBV18-01	01				TCRBD02-01*01	TCRBD02	TCRBD02-01	01				TCRBJ02-02*01	TCRBJ02	TCRBJ02-02	01				0	3	3	3	5	1	24	41	44	54	59	1	In	VDJ
GTGAGCACCTTGGAGCTGGGGGACTCGACCCTTTATCTTTGCGCCAGCAGCTTGGCTGGGGGGGGGCAAAGAGCTTTCTTTGGACAA	CASSLAGGGQRAFF	1	6.0223277802452596E-6	42	TCRBV05-01*01	TCRBV05	TCRBV05-01	01				TCRBD02-01*01	TCRBD02	TCRBD02-01	01				TCRBJ01-01*01	TCRBJ01	TCRBJ01-01	01				0	2	9	0	7	10	39	55	57	64	71	1	In	VDJ
GCCTTGTTGCTGGGGGACTCGGCCCTGTATCTCTGTGCCAGCAGCTTGGGGGTCGACAGGGAAAGGACTGAAGCTTTCTTTGGACAA	CASSLGVDRERTEAFF	1	1.2044655560490519E-5	48	TCRBV05-05*01	TCRBV05	TCRBV05-05	01				TCRBD01-01*01	TCRBD01	TCRBD01-01	01				TCRBJ01-01*01	TCRBJ01	TCRBJ01-01	01				0	5	2	3	5	5	33	49	54	61	66	1	In	VDJ
CTGAGCTCTCTGGAGCTGGGGGACTCAGCTTTGTATTTCTGTGCCAGCAGCGTAGCGCAGGGGAGGGTTCCCCTCCACTTTGGGAAC	CASSVAQGRVPLHF	1	6.0223277802452596E-6	42	TCRBV09-01	TCRBV09	TCRBV09-01				01,02	TCRBD02-01*02	TCRBD02	TCRBD02-01	02				TCRBJ01-06*01	TCRBJ01	TCRBJ01-06	01				0	5	9	0	2	13	39	55	60	67	69	1	In	VDJ
CATCGGCCCAAAAGAACCCGACAGCTTTCTATCTCTGTGCCAGTAGTTTACTAGCGGGGAAGCACAGATACGCAGTATTTTGGCCCA		1	1.2044655560490519E-5	46	TCRBV19-01	TCRBV19	TCRBV19-01				01,02	TCRBD02-01*01	TCRBD02	TCRBD02-01	01				TCRBJ02-03*01	TCRBJ02	TCRBJ02-03	01				5	2	3	3	1	0	35	47	49	59	60	1	Out	VDJ
ATCCAGCGCACACAGCAGGAGGACTCGGCCGTGTATCTCTGTGCCAGCAGCTTAGGGGACAACTACAATGAGCAGTTCTTCGGGCCA	CASSLGDNYNEQFF	1	1.0539073615429204E-5	42	TCRBV07-02*01	TCRBV07	TCRBV07-02	01				TCRBD01-01*01	TCRBD01	TCRBD01-01	01				TCRBJ02-01*01	TCRBJ02	TCRBJ02-01	01				1	0	0	6	1	3	39	-1	55	61	62	1	In	VDJ
ATCCAGCCCTCAGAACCCAGGGACTCAGCTGTGTACTTCTGTGCCAGCAGGCTAACCTACGGCGACTATGGCTACACCTTCGGTTCG	CASRLTYGDYGYTF	1	7.527909725306574E-6	42	TCRBV12	TCRBV12	unresolved			TCRBV12-03,TCRBV12-04				unresolved		TCRBD01,TCRBD02	TCRBD01-01,TCRBD02-01		TCRBJ01-02*01	TCRBJ01	TCRBJ01-02	01				6	10	9	0	1	3	39	50	60	63	64	1	In	VDJ
CGCACAGAGCAGGGGGACTCGGCCATGTATCTCTGTGCCAGCAGCCCCTACAGTTTCACGAACACCGGGGAGCTGTTTTTTGGAGAA	CASSPYSFTNTGELFF	1	1.2044655560490519E-5	48	TCRBV07-09	TCRBV07	TCRBV07-09				01,03	TCRBD01-01*01	TCRBD01	TCRBD01-01	01				TCRBJ02-02*01	TCRBJ02	TCRBJ02-02	01				5	4	3	5	5	0	33	45	49	53	58	1	In	VDJ
ATCCGGTCCACAAAGCTGGAGGACTCAGCCATGTACTTCTGTGCCAGCAGTTGGGACAGGGCCTACAATGAGCAGTTCTTCGGGCCA	CASSWDRAYNEQFF	2	2.7100475011103668E-5	42	TCRBV02-01*01	TCRBV02	TCRBV02-01	01				TCRBD01-01*01	TCRBD01	TCRBD01-01	01				TCRBJ02-01*01	TCRBJ02	TCRBJ02-01	01				5	1	0	3	0	2	39	51	52	-1	61	2	In	VDJ
ACTCTGGAGTCTGCTGCCTCCTCCCAGACATCTGTATATTTCTGCGCCAGCAGTGATGGAGTCGCCGGGGAGCTGTTTTTTGGAGAA	CASSDGVAGELFF	1	1.2044655560490519E-5	39	TCRBV10-01	TCRBV10	TCRBV10-01				01,02	TCRBD02-01*02	TCRBD02	TCRBD02-01	02				TCRBJ02-02*01	TCRBJ02	TCRBJ02-02	01				3	1	10	2	3	6	42	56	57	61	64	1	In	VDJ
ATCCAGCGCACACAGCAGGAGGACTCGGCCGTGTATCTCTGTGCCAGCAGCTTTTCGCAGGGTTCCTACGAGCAGTACTTCGGGCCG	CASSFSQGSYEQYF	1	9.03349167036789E-6	42	TCRBV07-02*01	TCRBV07	TCRBV07-02	01				TCRBD01-01*01	TCRBD01	TCRBD01-01	01				TCRBJ02-07*01	TCRBJ02	TCRBJ02-07	01				3	4	4	3	1	1	39	53	57	62	63	1	In	VDJ
ATCCAGCGCACAGAGCAGCGGGACTCGGCCATGTATCGCTGTGCCAGCAGCTTAGGAGGAGTAGAGGGGGAGCTGTTTTTTGGAGAA	CASSLGGVEGELFF	1	9.03349167036789E-6	42	TCRBV07-06*01	TCRBV07	TCRBV07-06	01				TCRBD02-01*02	TCRBD02	TCRBD02-01	02				TCRBJ02-02*01	TCRBJ02	TCRBJ02-02	01				1	2	10	2	5	8	39	55	57	61	66	1	In	VDJ
TCCACTCTCAAGATCCAGCCTGCAGAGCTTGGGGACTCGGCCGTGTATCTCTGTGCCAGCAGTCCCCGGGACTCCCATTCCGGGCCA	CASSPRDSHS	1	7.527909725306574E-6	30	TCRBV11-03*01	TCRBV11	TCRBV11-03	01				TCRBD02-01	TCRBD02	TCRBD02-01				01,02	TCRBJ02	TCRBJ02	unresolved			TCRBJ02-01,TCRBJ02-05		6	5	0	10	7	21	51	62	67	73	80	1	In	VDJ
AAGATCCAGCGCACACAGCAGGAGGACTCCGCCGTGTATCTCTGTGCCAGCAGCTCCCCGTCTGGAAACACCATATATTTTGGAGAG	CASSSPSGNTIYF	1	1.0539073615429204E-5	39	TCRBV07-08*01	TCRBV07	TCRBV07-08	01				TCRBD02-01	TCRBD02	TCRBD02-01				01,02	TCRBJ01-03*01	TCRBJ01	TCRBJ01-03	01				4	3	8	6	0	1	42	55	58	-1	60	1	In	VDJ
CAGCCTGCAGAGCTTGGGGACTCGGCCGTGTATCTCTGTGCCAGCAGCTCCGGGACAGGGGTGGCCGGGGAGCTGTTTTTTGGAGAA	CASSSGTGVAGELFF	1	9.03349167036789E-6	45	TCRBV11-03*01	TCRBV11	TCRBV11-03	01				TCRBD01-01*01	TCRBD01	TCRBD01-01	01				TCRBJ02-02*01	TCRBJ02	TCRBJ02-02	01				4	2	0	2	3	6	36	49	51	61	64	1	In	VDJ
TTGGAGCTGGGGGACTCAGCCCTGTACTTCTGTGCCAGCAGCTTAGGGCATTGGACAGGGGGGAGAGAGACCCAGTACTTCGGGCCA	CASSLGHWTGGRETQYF	1	6.0223277802452596E-6	51	TCRBV13-01*01	TCRBV13	TCRBV13-01	01				TCRBD01-01*01	TCRBD01	TCRBD01-01	01				TCRBJ02-05*01	TCRBJ02	TCRBJ02-05	01				0	5	1	1	3	4	30	47	52	62	65	1	In	VDJ
ATCCTGAGGATCCAGCAGGTAGTGCGAGGAGATTCGGCAGCTTATTTCTGTGCCAGCTCACAGGGGGGGGAGCAGTTCTTCGGGCCA	CASSQGGEQFF	1	9.03349167036789E-6	33	TCRBV18-01*01	TCRBV18	TCRBV18-01	01				TCRBD02-01*01	TCRBD02	TCRBD02-01	01				TCRBJ02-01*01	TCRBJ02	TCRBJ02-01	01				4	1	9	0	0	10	48	61	62	-1	69	1	In	VDJ
CACAGAGCAGGGGGACTCGGCCATGTATCTCTGTGCCAGCACACATAATCAGACCGGGCCAAAAATCAGCCCCAGCATTTTGGTGAT		1	1.0539073615429204E-5	50	TCRBV07-09	TCRBV07	TCRBV07-09				01,03			unresolved		TCRBD01,TCRBD02	TCRBD01-01,TCRBD02-01		TCRBJ01-05*01	TCRBJ01	TCRBJ01-05	01				7	14	8	0	4	4	31	41	55	59	63	1	Out	VDJ
CTGGAGTTGGCTGCTCCCTCCCAGACATCTGTGTACTTCTGTGCCAGCAGATCCTACCAGACAGGAGGTGAGCAGTTCTTCGGGCCA	CASRSYQTGGEQFF	1	1.0539073615429204E-5	42	TCRBV06-06	TCRBV06	TCRBV06-06				01,02	TCRBD01-01*01	TCRBD01	TCRBD01-01	01				TCRBJ02-01*01	TCRBJ02	TCRBJ02-01	01				6	9	2	4	3	9	39	50	59	65	68	1	In	VDJ
TCGCCCAGCCCCAACCAGACCTCTCTGTACTTCTGTGCCAGCAGTTTAACCGGCTACCCGAACACCGGGGAGCTGTTTTTTGGAGAA	CASSLTGYPNTGELFF	1	9.03349167036789E-6	48	TCRBV27-01*01	TCRBV27	TCRBV27-01	01						unresolved		TCRBD01,TCRBD02	TCRBD01-01,TCRBD02-01		TCRBJ02-02*01	TCRBJ02	TCRBJ02-02	01				2	3	9	0	4	0	33	48	51	54	58	1	In	VDJ
ACCAGTGCCCATCCTGAAGACAGCAGCTTCTACATCTGCAGTGCTAGAGATTCGGGGTTGCTCGGGGATACGCAGTATTTTGGCCCA	CSARDSGLLGDTQYF	1	6.0223277802452596E-6	45	TCRBV20	TCRBV20	unresolved			TCRBV20-01,TCRBV20-or09_02		TCRBD02-01*01	TCRBD02	TCRBD02-01	01				TCRBJ02-03*01	TCRBJ02	TCRBJ02-03	01				0	2	8	3	9	6	36	50	52	57	66	1	In	VDJ
ATTCTGGAGTCCGCCAGCACCAACCAGACATCTATGTACCTCTGTGCCAGCAATACTAGGGACGTCACTGAAGCTTTCTTTGGACAA	CASNTRDVTEAFF	1	1.0539073615429204E-5	39	TCRBV28-01*01	TCRBV28	TCRBV28-01	01						unresolved		TCRBD01,TCRBD02	TCRBD01-01,TCRBD02-01		TCRBJ01-01*01	TCRBJ01	TCRBJ01-01	01				7	6	0	7	2	4	42	52	58	63	65	1	In	VDJ
AGGTGCAGCCTGCAGAACTGGAGGATTCTGGAGTTTATTTCTGTGCCAGCAGCCCCGGACACTAACTATGGCTACACCTTCGGTTCG		1	9.03349167036789E-6	40	TCRBV14-01*01	TCRBV14	TCRBV14-01	01				TCRBD01-01*01	TCRBD01	TCRBD01-01	01				TCRBJ01-02*01	TCRBJ01	TCRBJ01-02	01				4	2	1	6	0	0	41	54	56	-1	61	1	Out	VDJ
GTGACATCGGCCCAAAAGAACCCGACAGCTTTCTATCTCTGTGCCAGTAGTCCCGGACAGTACGGTCAGCCCCAGCATTTTGGTGAT	CASSPGQYGQPQHF	1	1.0539073615429204E-5	42	TCRBV19-01	TCRBV19	TCRBV19-01				01,02	TCRBD01-01*01	TCRBD01	TCRBD01-01	01				TCRBJ01-05*01	TCRBJ01	TCRBJ01-05	01				5	3	1	5	5	6	39	51	54	60	65	1	In	VDJ
TCCGCTACCAGCTCCCAGACATCTGTGTACTTCTGTGCCATCAGTGATCCGGGACAGGGGTCCTACAATGAGCAGTTCTTCGGGCCA	CAISDPGQGSYNEQFF	1	1.2044655560490519E-5	48	TCRBV10-03*01	TCRBV10	TCRBV10-03	01				TCRBD01-01*01	TCRBD01	TCRBD01-01	01				TCRBJ02-01*01	TCRBJ02	TCRBJ02-01	01				3	3	0	2	0	1	33	47	50	-1	60	1	In	VDJ
GAGTCCGCCAGCACCAACCAGACATCTATGTACCTCTGTGCCAGCAGCTCCCTCAGGGGTAGCAATCAGCCCCAGCATTTTGGTGAT	CASSSLRGSNQPQHF	1	9.03349167036789E-6	45	TCRBV28-01*01	TCRBV28	TCRBV28-01	01				TCRBD01-01*01	TCRBD01	TCRBD01-01	01				TCRBJ01-05*01	TCRBJ01	TCRBJ01-05	01				6	6	4	2	0	0	36	47	53	-1	59	1	In	VDJ
CAGCGCACAGAGCAGGGGGACTCGGCCATGTATCTCTGTGCCAGCAGCTGGGGACAGCCAGGGACAGATACGCAGTATTTTGGCCCA	CASSWGQPGTDTQYF	1	1.0539073615429204E-5	45	TCRBV07-09	TCRBV07	TCRBV07-09				01,03	TCRBD01-01*01	TCRBD01	TCRBD01-01	01				TCRBJ02-03*01	TCRBJ02	TCRBJ02-03	01				4	1	0	5	6	3	36	49	50	57	63	1	In	VDJ
TCCGCCAGCACCAACCAGACATCTATGTACCTCTGTGCCAGCACCGGTCCTCACGGCGCAGGGCCCTATGGCTACACCTTCGGTTCG	CASTGPHGAGPYGYTF	1	9.03349167036789E-6	48	TCRBV28-01*01	TCRBV28	TCRBV28-01	01				TCRBD01-01*01	TCRBD01	TCRBD01-01	01				TCRBJ01-02*01	TCRBJ01	TCRBJ01-02	01				7	15	4	3	2	4	33	43	58	63	65	1	In	VDJ
CAGCCTGCAAAGCTTGAGGACTCGGCCGTGTATCTCTGTGCCAGCAGCCCAGCCCGGGGATTCTACTACGAGCAGTACTTCGGGCCG	CASSPARGFYYEQYF	1	7.527909725306574E-6	45	TCRBV11-02*02	TCRBV11	TCRBV11-02	02				TCRBD02-01*01	TCRBD02	TCRBD02-01	01				TCRBJ02-07*01	TCRBJ02	TCRBJ02-07	01				5	6	8	3	6	3	36	48	54	59	65	1	In	VDJ
AGCTCTCTGGAGCTGGGGGACTCAGCTTTGTATTTCTGTGCCAGCAGCGTTCTTGGCTCCTATAATTCACCCCTCCACTTTGGGAAC	CASSVLGSYNSPLHF	1	6.0223277802452596E-6	45	TCRBV09-01	TCRBV09	TCRBV09-01				01,02			unresolved		TCRBD01,TCRBD02	TCRBD01-01,TCRBD02-01		TCRBJ01-06*01	TCRBJ01	TCRBJ01-06	01				2	4	0	10	0	0	36	50	54	-1	56	1	In	VDJ
TCTGGCTTCTATCTCTGTGCCTGGAGTACCAACAGGGGCAGGCCCGGGAGGTTCCCCTGCTCTGGAAACACCATATATTTTGGAGAG	CAWSTNRGRPGRFPCSGNTIYF	1	4.516745835183945E-6	66	TCRBV30-01	TCRBV30	TCRBV30-01				01,02			unresolved		TCRBD01,TCRBD02	TCRBD01-01,TCRBD02-01		TCRBJ01-03*01	TCRBJ01	TCRBJ01-03	01				2	4	3	2	21	0	15	27	31	38	59	1	In	VDJ
CCCAGCCCCAACCAGACCTCTCTGTACTTCTGTGCCAGCAGTTGGACAGGGGAACTCCCTGGGGCCAACGTCCTGACTTTCGGGGCC	CASSWTGELPGANVLTF	1	9.03349167036789E-6	51	TCRBV27-01*01	TCRBV27	TCRBV27-01	01				TCRBD01-01*01	TCRBD01	TCRBD01-01	01				TCRBJ02-06*01	TCRBJ02	TCRBJ02-06	01				4	0	1	2	6	2	30	-1	43	52	58	1	In	VDJ
CTGGAGTCCGCCAGCACCAACCAGACATCTATGTACCTCTGTGCCAGCAGTTCCTTGGAATCCTACAATGAGCAGTTCTTCGGGCCA	CASSSLESYNEQFF	4	8.581817086849494E-5	42	TCRBV28-01*01	TCRBV28	TCRBV28-01	01						unresolved		TCRBD01,TCRBD02	TCRBD01-01,TCRBD02-01		TCRBJ02-01*01	TCRBJ02	TCRBJ02-01	01				4	4	1	8	1	1	39	52	56	59	60	4	In	VDJ
ATCAATTCCCTGGAGCTTGGTGACTCTGCTGTGTATTTCTGTGCCAGCAGCCACCAGGGTCCTAACAATGAGCAGTTCTTCGGGCCA	CASSHQGPNNEQFF	1	1.0539073615429204E-5	42	TCRBV03	TCRBV03	unresolved			TCRBV03-01,TCRBV03-02		TCRBD01-01*01	TCRBD01	TCRBD01-01	01				TCRBJ02-01*01	TCRBJ02	TCRBJ02-01	01				3	1	4	3	5	5	39	53	54	59	64	1	In	VDJ
CGTTGGCGTCTGCTGTACCCTCTCAGACATCTGTGTACTTCTGTGCCAGCAGCGGCCAGGGGTGGAAACACCATATATTTTGGAGAG		1	1.3550237505551834E-5	40	TCRBV06-04	TCRBV06	TCRBV06-04				01,02	TCRBD01-01*01	TCRBD01	TCRBD01-01	01				TCRBJ01-03*01	TCRBJ01	TCRBJ01-03	01				6	4	4	2	0	3	41	52	56	-1	62	1	Out	VDJ
ATCCAGCGCACAGAGCAGGGGGACTCGGCCATGTATCTCTGTGCCAGCAGCTCAATTCCAGGGCCCTACGAGCAGTACTTCGGGCCG	CASSSIPGPYEQYF	1	1.0539073615429204E-5	42	TCRBV07-09	TCRBV07	TCRBV07-09				01,03	TCRBD01-01*01	TCRBD01	TCRBD01-01	01				TCRBJ02-07*01	TCRBJ02	TCRBJ02-07	01				4	6	4	3	1	2	39	52	58	63	64	1	In	VDJ
TCGGCCCAAAAGAACCCGACAGCTTTCTATCTCTGTGCCAGTAGTGTGGGACAGGCTGTTGGGGCCAACGTCCTGACTTTCGGGGCC	CASSVGQAVGANVLTF	1	1.2044655560490519E-5	48	TCRBV19-01	TCRBV19	TCRBV19-01				01,02	TCRBD01-01*01	TCRBD01	TCRBD01-01	01				TCRBJ02-06*01	TCRBJ02	TCRBJ02-06	01				5	2	0	4	4	3	33	45	47	55	59	1	In	VDJ
AGGCTGGAGTCGGCTGCTCCCTCCCAGACATCTGTGTACTTCTGTGCCAGCAGTGAATTTGGGTCCACTGAAGCTTTCTTTGGACAA	CASSEFGSTEAFF	1	7.527909725306574E-6	39	TCRBV06-01*01	TCRBV06	TCRBV06-01	01						unresolved		TCRBD01,TCRBD02	TCRBD01-01,TCRBD02-01		TCRBJ01-01*01	TCRBJ01	TCRBJ01-01	01				2	3	0	9	2	4	42	57	60	63	65	1	In	VDJ
GTCGGCTGCTCCCTCCCAGACATCTGTGTACTTCTGTGCCAGCAGCCTACAGGGGGGGGGTCGAACGAAAAACTGTTTTTTGGCAGT		1	9.03349167036789E-6	47	TCRBV06	TCRBV06	unresolved			TCRBV06-01,TCRBV06-05		TCRBD01-01*01	TCRBD01	TCRBD01-01	01				TCRBJ01-04*01	TCRBJ01	TCRBJ01-04	01				6	3	3	1	10	8	34	45	48	56	66	1	Out	VDJ
ACCTTGGAGCTGGGGGACTCGGCCCTTTATCTTTGCGCCAGCAGCCTGACTAGCGGGGGGTTGACAGATACGCAGTATTTTGGCCCA	CASSLTSGGLTDTQYF	2	1.9572565285797093E-5	48	TCRBV05-01*01	TCRBV05	TCRBV05-01	01				TCRBD02-01*01	TCRBD02	TCRBD02-01	01				TCRBJ02-03*01	TCRBJ02	TCRBJ02-03	01				4	2	2	1	3	3	33	45	47	60	63	2	In	VDJ
TTGGAGCTGGGGGACTCGGCCCTTTATCTTTGCGCCAGCAGCAGTTACCCGGGACAGGGGGCAAGGACTGAAGCTTTCTTTGGACAA	CASSSYPGQGARTEAFF	1	6.0223277802452596E-6	51	TCRBV05-01*01	TCRBV05	TCRBV05-01	01				TCRBD01-01*01	TCRBD01	TCRBD01-01	01				TCRBJ01-01*01	TCRBJ01	TCRBJ01-01	01				4	8	0	0	4	5	30	42	50	62	66	1	In	VDJ
CAGCGCACAGAGCAGGGGGACTCGGCCATGTATCTCTGTGCCAGCAGCTTTTCCGACCCTAGCACAGATACGCAGTATTTTGGCCCA	CASSFSDPSTDTQYF	1	1.0539073615429204E-5	45	TCRBV07-09	TCRBV07	TCRBV07-09				01,03			unresolved		TCRBD01,TCRBD02	TCRBD01-01,TCRBD02-01		TCRBJ02-03*01	TCRBJ02	TCRBJ02-03	01				3	4	2	7	3	0	36	50	54	57	60	1	In	VDJ
CCTGCAAAGCTTGAGGACTCGGCCGTGTATCTCTGTGCCAGCAGCCCCCCCGGGCCATACTCCTACAATGAGCAGTTCTTCGGGCCA	CASSPPGPYSYNEQFF	1	7.527909725306574E-6	48	TCRBV11-02*02	TCRBV11	TCRBV11-02	02						unresolved		TCRBD01,TCRBD02	TCRBD01-01,TCRBD02-01		TCRBJ02-01*01	TCRBJ02	TCRBJ02-01	01				5	6	8	0	4	0	33	45	51	55	59	1	In	VDJ
AGGATCCAGCAGGTAGTGCGAGGAGATTCGGCAGCTTATTTCTGTGCCAGCCTCAGCGACCTTAATTCACCCCTCCACTTTGGGAAC	CASLSDLNSPLHF	1	7.527909725306574E-6	39	TCRBV18-01*01	TCRBV18	TCRBV18-01	01				TCRBD02-01	TCRBD02	TCRBD02-01				01,02	TCRBJ01-06*01	TCRBJ01	TCRBJ01-06	01				8	3	6	6	4	6	42	51	54	58	62	1	In	VDJ
ACAGCAGGAGGACTCCGCCGTGTATCTCTGTGCCAGCAGCTTAGGACTAGCGGGGGGGGGTTCACAGATACGCAGTATTTTGGCCCA		1	7.527909725306574E-6	53	TCRBV07-08*01	TCRBV07	TCRBV07-08	01				TCRBD02-01*01	TCRBD02	TCRBD02-01	01				TCRBJ02-03*01	TCRBJ02	TCRBJ02-03	01				1	0	2	0	4	2	28	-1	44	58	62	1	Out	VDJ
GACCAGTGCCCATCCTGAAGACAGCAGCTTCTACATCTGCAGTGCCACGAGGGGGGGGACCCGGGGTAGACCCAGTACTTCGGGCCA		1	4.516745835183945E-6	44	TCRBV20	TCRBV20	unresolved			TCRBV20-01,TCRBV20-or09_02		TCRBD02-01*01	TCRBD02	TCRBD02-01	01				TCRBJ02-05*01	TCRBJ02	TCRBJ02-05	01				6	5	9	0	10	6	37	45	50	57	67	1	Out	VDJ
AGTGACCAGTGCCCATCCTGAAGACAGCAGCTTCTACATCTGCAGACCCGACCGGGACAGGGCTCAGATACGCAGTATTTTGGCCCA		1	6.0223277802452596E-6	41	TCRBV20	TCRBV20	unresolved			TCRBV20-01,TCRBV20-or09_02		TCRBD01-01*01	TCRBD01	TCRBD01-01	01				TCRBJ02-03*01	TCRBJ02	TCRBJ02-03	01				9	8	0	3	2	4	40	45	53	62	64	1	Out	VDJ
GCTGCTCCCTCCCAGACATCTGTGTACTTCTGTGCCAGCAGAGAAGGACAGTCCCTTAGCTCCTACAATGAGCAGTTCTTCGGGCCA	CASREGQSLSSYNEQFF	1	7.527909725306574E-6	51	TCRBV06-01*01	TCRBV06	TCRBV06-01	01				TCRBD01-01*01	TCRBD01	TCRBD01-01	01				TCRBJ02-01*01	TCRBJ02	TCRBJ02-01	01				1	0	2	5	8	0	30	-1	46	51	59	1	In	VDJ
CTGCTGTCGGCTGCTCCCTCCCAGACATCTGTGTACTTCTGTGCCAGCAGTTCCCCCGATAGCAATCAGCCCCAGCATTTTGGTGAT	CASSSPDSNQPQHF	1	6.0223277802452596E-6	42	TCRBV06-05*01	TCRBV06	TCRBV06-05	01						unresolved		TCRBD01,TCRBD02	TCRBD01-01,TCRBD02-01		TCRBJ01-05*01	TCRBJ01	TCRBJ01-05	01				4	5	2	8	0	0	39	52	57	-1	59	1	In	VDJ
GAGTCCGCCAGCACCAACCAGACATCTATGTACCTCTGTGCCAGCAGTCCCTTTGGACATAGCAATCAGCCCCAGCATTTTGGTGAT	CASSPFGHSNQPQHF	1	9.03349167036789E-6	45	TCRBV28-01*01	TCRBV28	TCRBV28-01	01				TCRBD01-01*01	TCRBD01	TCRBD01-01	01				TCRBJ01-05*01	TCRBJ01	TCRBJ01-05	01				5	6	1	6	0	0	36	48	54	-1	59	1	In	VDJ
CAGCGCACAGAGCGGGGGGACTCAGCCGTGTATCTCTGTGCCAGCAGCTTGGGGGACAGGGACGACACTGAAGCTTTCTTTGGACAA	CASSLGDRDDTEAFF	1	7.527909725306574E-6	45	TCRBV07-03*01	TCRBV07	TCRBV07-03	01				TCRBD01-01*01	TCRBD01	TCRBD01-01	01				TCRBJ01-01*01	TCRBJ01	TCRBJ01-01	01				3	2	0	3	3	3	36	50	52	61	64	1	In	VDJ
AGAGCAGGGGGACTCGGCCGTGTATGTCTGTGCAAGTCGCCTGTGGGACTTAACCGGGACAACTCCTACGAGCAGTACTTCGGGCCG		1	9.03349167036789E-6	53	TCRBV12-02*01	TCRBV12	TCRBV12-02	01						unresolved		TCRBD01,TCRBD02	TCRBD01-01,TCRBD02-01		TCRBJ02-07*01	TCRBJ02	TCRBJ02-07	01				5	15	0	6	1	0	28	40	55	61	62	1	Out	VDJ
ACAGTGACCAGTGCCCATCCTGAAGACAGCAGCTTCTACATCTGCAGTGCGAGGGACGGGGACACCGGGGAGCTGTTTTTTGGAGAA	CSARDGDTGELFF	1	7.527909725306574E-6	39	TCRBV20	TCRBV20	unresolved			TCRBV20-01,TCRBV20-or09_02				unresolved		TCRBD01,TCRBD02	TCRBD01-01,TCRBD02-01		TCRBJ02-02*01	TCRBJ02	TCRBJ02-02	01				6	2	0	7	4	3	42	50	52	57	61	1	In	VDJ
CTCACTGTGACATCGGCCCAAAAGAACCCGACAGCTTTCTATCTCTGTGCCACTAGACAGGCGGGGGAGACCCAGTACTTCGGGCCA	CATRQAGETQYF	2	1.9572565285797093E-5	36	TCRBV19-01	TCRBV19	TCRBV19-01				01,02	TCRBD02-01*01	TCRBD02	TCRBD02-01	01				TCRBJ02-05*01	TCRBJ02	TCRBJ02-05	01				6	4	7	3	0	5	45	56	60	-1	66	2	In	VDJ
TTGCTGGGGGACTCGGCCCTCTATCTCTGTGCCAGCAGCCCACTAGCGGGGGGCCAAAAAGGGCTATACGAGCAGTACTTCGGGCCA	CASSPLAGGQKGLYEQYF	1	6.0223277802452596E-6	54	TCRBV05-06*01	TCRBV05	TCRBV05-06	01				TCRBD02-01*01	TCRBD02	TCRBD02-01	01				TCRBJ02-05*01	TCRBJ02	TCRBJ02-05	01				4	2	3	1	19	11	27	39	41	53	72	1	In	VDJ
CAGCGCACACAGCAGGAGGACTCCGCCGTGTATCTCTGTGCCAGCGGGTCAAACCACCAGCCAGACGGGGAGCTGTTTTTTGGAGAA	CASGSNHQPDGELFF	1	9.03349167036789E-6	45	TCRBV07-08*01	TCRBV07	TCRBV07-08	01						unresolved		TCRBD01,TCRBD02	TCRBD01-01,TCRBD02-01		TCRBJ02-02*01	TCRBJ02	TCRBJ02-02	01				8	0	0	9	17	7	36	-1	45	48	65	1	In	VDJ
AGGGGACACAGCACTGTATTTCTGTGCCAGCAGCAAAGAGAAAGGACAGCCTCCGCTCATGGGGCCAACGTCCTGACTTTCGGGGCC		1	1.3550237505551834E-5	59	TCRBV21-01*01	TCRBV21	TCRBV21-01	01				TCRBD01-01*01	TCRBD01	TCRBD01-01	01				TCRBJ02-06*01	TCRBJ02	TCRBJ02-06	01				1	5	1	5	10	3	22	38	43	49	59	1	Out	VDJ
AGCACCTTGGAGCTGGGGGACTCGGCCCTTTATCTTTGCGCCAGCAGCTTGGTCTCAGCGGCCCAAGAGACCCAGTACTTCGGGCCA	CASSLVSAAQETQYF	1	4.516745835183945E-6	45	TCRBV05-01*01	TCRBV05	TCRBV05-01	01				TCRBD02-01	TCRBD02	TCRBD02-01				01,02	TCRBJ02-05*01	TCRBJ02	TCRBJ02-05	01				0	4	6	5	1	1	36	52	56	61	62	1	In	VDJ
TCAGAACCCAGGGACTCAGCTGTGTACTTCTGTGCCAGCAGCCCTGGACTAGCGGGAGTGTTTAATTTGGAGCAGTTCTTCGGGCCA	CASSPGLAGVFNLEQFF	1	9.03349167036789E-6	51	TCRBV12	TCRBV12	unresolved			TCRBV12-03,TCRBV12-04		TCRBD02-01*02	TCRBD02	TCRBD02-01	02				TCRBJ02-01*01	TCRBJ02	TCRBJ02-01	01				6	4	1	2	11	10	30	41	45	58	69	1	In	VDJ
ATCCAGCCCTCAGAACCCAGGGACTCAGCTGTGTATTTTTGTGCTAGTGGTTTGTGGGGGGCAGGTCAGCCCCAGCATTTTGGTGAT	CASGLWGAGQPQHF	1	9.03349167036789E-6	42	TCRBV12-05*01	TCRBV12	TCRBV12-05	01						unresolved		TCRBD01,TCRBD02	TCRBD01-01,TCRBD02-01		TCRBJ01-05*01	TCRBJ01	TCRBJ01-05	01				2	2	6	0	3	6	39	54	56	62	65	1	In	VDJ
CAGCCTGCAAAGCTTGAGGACTCGGCCGTGTATCTCTGTGCCAGCAGCTTAGATGAGCAGGACAACAATGAGCAGTTCTTCGGGCCA	CASSLDEQDNNEQFF	2	1.0539073615429204E-5	45	TCRBV11-02*02	TCRBV11	TCRBV11-02	02				TCRBD01-01*01	TCRBD01	TCRBD01-01	01				TCRBJ02-01*01	TCRBJ02	TCRBJ02-01	01				0	6	1	6	0	5	36	53	59	-1	64	2	In	VDJ
ATCCGGTCCACAAAGCTGGAGGACTCAGCCATGTACTTCTGTGCCAGCATTCCGGGACTAGCGGGTAATGAGCAGTTCTTCGGGCCA	CASIPGLAGNEQFF	1	9.03349167036789E-6	42	TCRBV02-01*01	TCRBV02	TCRBV02-01	01				TCRBD02-01	TCRBD02	TCRBD02-01				01,02	TCRBJ02-01*01	TCRBJ02	TCRBJ02-01	01				7	4	0	4	1	7	39	49	53	65	66	1	In	VDJ
CAGGTAGTGCGAGGAGATTCGGCAGCTTATTTCTGTGCCAGCTCACCGGACAGGGATCAGTCCTACAATGAGCAGTTCTTCGGGCCA	CASSPDRDQSYNEQFF	1	9.03349167036789E-6	48	TCRBV18-01*01	TCRBV18	TCRBV18-01	01				TCRBD01-01*01	TCRBD01	TCRBD01-01	01				TCRBJ02-01*01	TCRBJ02	TCRBJ02-01	01				3	0	1	3	5	1	33	-1	47	55	60	1	In	VDJ
ATCCAGCAGGTAGTGCGAGGAGATTCGGCAGCTTATTTCTGTGCCAGCTCACCATTTTTCGGCGGCGGGGAGCTGTTTTTTGGAGAA	CASSPFFGGGELFF	1	9.03349167036789E-6	42	TCRBV18-01*01	TCRBV18	TCRBV18-01	01				TCRBD02-01	TCRBD02	TCRBD02-01				01,02	TCRBJ02-02*01	TCRBJ02	TCRBJ02-02	01				2	7	7	5	0	7	39	54	61	-1	65	1	In	VDJ
TCCACGGAGTCAGGGGACACAGCACTGTATTTCTGTGCCAGCAGCAAGCGATCTGGTTCAGCTAATGAAAAACTGTTTTTTGGCAGT	CASSKRSGSANEKLFF	2	2.107814723085841E-5	48	TCRBV21-01*01	TCRBV21	TCRBV21-01	01						unresolved		TCRBD01,TCRBD02	TCRBD01-01,TCRBD02-01		TCRBJ01-04*01	TCRBJ01	TCRBJ01-04	01				3	11	4	5	0	3	33	47	58	-1	61	2	In	VDJ
TCGGCCCAAAAGAACCCGACAGCTTTCTATCTCTGTGCCAGTATTAATAGGGGCGGGGGGCATCCCGGGGAGCTGTTTTTTGGAGAA	CASINRGGGHPGELFF	2	1.9572565285797093E-5	48	TCRBV19-01	TCRBV19	TCRBV19-01				01,02	TCRBD02-01*01	TCRBD02	TCRBD02-01	01				TCRBJ02-02*01	TCRBJ02	TCRBJ02-02	01				7	9	7	1	4	6	33	43	52	60	64	2	In	VDJ
ACGATCCAGCGCACACAGCAGGAGGACTCGGCCGTGTATCTCTGTGCCAGCAGCTCGGGCCCTAACAATGAGCAGTTCTTCGGGCCA	CASSSGPNNEQFF	1	1.0539073615429204E-5	39	TCRBV07-02*01	TCRBV07	TCRBV07-02	01						unresolved		TCRBD01,TCRBD02	TCRBD01-01,TCRBD02-01		TCRBJ02-01*01	TCRBJ02	TCRBJ02-01	01				4	1	8	0	4	5	42	55	56	60	64	1	In	VDJ
GCCTTGGAGCTGGACGACTCGGCCCTGTATCTCTGTGCCAGCAGCTTGGATCTTTTAAACAGCCAAGAGACCCAGTACTTCGGGCCA	CASSLDLLNSQETQYF	1	6.0223277802452596E-6	48	TCRBV05-04*01	TCRBV05	TCRBV05-04	01				TCRBD01-01*01	TCRBD01	TCRBD01-01	01				TCRBJ02-05*01	TCRBJ02	TCRBJ02-05	01				0	9	3	5	0	1	33	49	58	-1	62	1	In	VDJ
CCACACCAGCCAAACAGCTTTGTACTTCTGTCCTGGGAGGTCAGCGGAAACGAACAAAGTCGGGCCAACGTCCTGACTTTCGGGGCC		1	1.5055819450613148E-5	53	TCRBV22-01*01	TCRBV22	TCRBV22-01	01				TCRBD02-01	TCRBD02	TCRBD02-01				01,02	TCRBJ02-06*01	TCRBJ02	TCRBJ02-06	01				5	3	6	5	14	5	28	39	42	47	61	1	Out	VDJ
AACGCCTTGTTGCTGGGGGACTCGGCCCTGTATCTCTGTGCCAGCACCCGAAGTCCGCCGGGGGGAAACATTCAGTACTTCGGCGCC	CASTRSPPGGNIQYF	1	1.2044655560490519E-5	45	TCRBV05-05*01	TCRBV05	TCRBV05-05	01				TCRBD02-01*01	TCRBD02	TCRBD02-01	01				TCRBJ02-04*01	TCRBJ02	TCRBJ02-04	01				6	12	8	1	0	6	36	46	58	-1	65	1	In	VDJ
AGGCTGCTGTCGGCTGCTCCCTCCCAGACATCTGTGTACTTCTGTGCCAGCAGGACACTCCCGACGGATGAGCAGTTCTTCGGGCCA	CASRTLPTDEQFF	1	6.0223277802452596E-6	39	TCRBV06-05*01	TCRBV06	TCRBV06-05	01				TCRBD01-01*01	TCRBD01	TCRBD01-01	01				TCRBJ02-01*01	TCRBJ02	TCRBJ02-01	01				6	0	2	6	10	8	42	-1	53	57	67	1	In	VDJ
TCGGCCCAAAAGAACCCGACAGCTTTCTATCTCTGTGCCAGCACCCCTCCCGGGACTCTAAGCACAGATACGCAGTATTTTGGCCCA	CASTPPGTLSTDTQYF	1	1.2044655560490519E-5	48	TCRBV19-01	TCRBV19	TCRBV19-01				01,02	TCRBD02-01	TCRBD02	TCRBD02-01				01,02	TCRBJ02-03*01	TCRBJ02	TCRBJ02-03	01				9	10	0	10	3	0	33	41	51	57	60	1	In	VDJ
GAGATCCAGCGCACAGAGCAGGGGGACTCGGCCATGTATCTCTGTGCCAGCAGCATCCTGGGACTCAATGAGCAGTTCTTCGGGCCA	CASSILGLNEQFF	2	3.9145130571594185E-5	39	TCRBV07-09	TCRBV07	TCRBV07-09				01,03	TCRBD02-01	TCRBD02	TCRBD02-01				01,02	TCRBJ02-01*01	TCRBJ02	TCRBJ02-01	01				5	5	0	10	0	6	42	54	59	-1	65	2	In	VDJ
ACGGAGTCAGGGGACACAGCACTGTATTTCTGTGCCAGCAGCAAAGACCGGACTAGCGGGGGGTCCCGAGAGCAGTACTTCGGGCCG	CASSKDRTSGGSREQYF	1	1.2044655560490519E-5	51	TCRBV21-01*01	TCRBV21	TCRBV21-01	01				TCRBD02-01*01	TCRBD02	TCRBD02-01	01				TCRBJ02-07*01	TCRBJ02	TCRBJ02-07	01				1	3	1	1	6	7	30	46	49	63	69	1	In	VDJ
CAGGTAGTGCGAGGAGATTCGGCAGCTTATTTCTGTGCCAGCTCAGCGAGCGGGAGGGGCGACACCGGGGAGCTGTTTTTTGGAGAA	CASSASGRGDTGELFF	1	9.03349167036789E-6	48	TCRBV18-01*01	TCRBV18	TCRBV18-01	01				TCRBD02-01*02	TCRBD02	TCRBD02-01	02				TCRBJ02-02*01	TCRBJ02	TCRBJ02-02	01				5	3	6	0	3	3	33	45	48	58	61	1	In	VDJ
ACAGAGCAGCGGGACTCGGCCATGTATCGCTGTGCCAGCAGCACTCGAGCCGAGCGGGGGGGAAGCTACGAGCAGTACTTCGGGCCG	CASSTRAERGGSYEQYF	1	7.527909725306574E-6	51	TCRBV07-06*01	TCRBV07	TCRBV07-06	01				TCRBD02-01*01	TCRBD02	TCRBD02-01	01				TCRBJ02-07*01	TCRBJ02	TCRBJ02-07	01				5	10	6	0	3	3	30	42	52	62	65	1	In	VDJ
CTGGAGTCCGCTACCAGCTCCCAGACATCTGTGTACTTCTGTGCCATCAGTGATTCGGGCAGCGGTGAGACCCAGTACTTCGGGCCA	CAISDSGSGETQYF	1	9.03349167036789E-6	42	TCRBV10-03*01	TCRBV10	TCRBV10-03	01				TCRBD02-01	TCRBD02	TCRBD02-01				01,02	TCRBJ02-05*01	TCRBJ02	TCRBJ02-05	01				3	7	6	5	1	5	39	53	60	65	66	1	In	VDJ
GCCAGCACCAACCAGACATCTATGTACCTCTGTGCCAGCAGCCAAAGACAGGTTTTATCCGTCTACACTGAAGCTTTCTTTGGACAA	CASSQRQVLSVYTEAFF	1	1.0539073615429204E-5	51	TCRBV28-01*01	TCRBV28	TCRBV28-01	01				TCRBD01-01*01	TCRBD01	TCRBD01-01	01				TCRBJ01-01*01	TCRBJ01	TCRBJ01-01	01				6	5	2	4	12	3	30	41	46	52	64	1	In	VDJ
GAGCTGGGGGACTCGGCCCTTTATCTTTGCGCCAGCAGCTTGGGGGGGGTCTCAGGGGAATTGAGAGAGACCCAGTACTTCGGGCCA	CASSLGGVSGELRETQYF	1	4.516745835183945E-6	54	TCRBV05-01*01	TCRBV05	TCRBV05-01	01						unresolved		TCRBD01,TCRBD02	TCRBD01-01,TCRBD02-01		TCRBJ02-05*01	TCRBJ02	TCRBJ02-05	01				0	9	4	2	7	4	27	43	52	58	65	1	In	VDJ
AAGATCCGGTCCACAAAGCTGGAGGACTCAGCCATGTACTTCTGTGCCAGCAGGGGACAGCCGAACACTGAAGCTTTCTTTGGACAA	CASRGQPNTEAFF	1	9.03349167036789E-6	39	TCRBV02-01*01	TCRBV02	TCRBV02-01	01				TCRBD01-01*01	TCRBD01	TCRBD01-01	01				TCRBJ01-01*01	TCRBJ01	TCRBJ01-01	01				6	0	0	5	2	1	42	-1	53	60	62	1	In	VDJ
ACCAGACATCTATGTACCTCTGTGCCAGCAGATTGTCGTCCCGGGTCAGGGGGCCAGTGAGGCAATCAGCCCCAGCATTTTGGTGAT		2	2.107814723085841E-5	61	TCRBV28-01*01	TCRBV28	TCRBV28-01	01				TCRBD01-01*01	TCRBD01	TCRBD01-01	01				TCRBJ01-05*01	TCRBJ01	TCRBJ01-05	01				6	15	4	0	7	2	20	31	46	54	61	2	Out	VDJ
ACCTTGGAGCTGGGGGACTCGGCCCTTTATCTTTGCGCCAGCAGCCTACCGACAGATTCGAACACCGGGGAGCTGTTTTTTGGAGAA	CASSLPTDSNTGELFF	1	7.527909725306574E-6	48	TCRBV05-01*01	TCRBV05	TCRBV05-01	01				TCRBD01-01*01	TCRBD01	TCRBD01-01	01				TCRBJ02-02*01	TCRBJ02	TCRBJ02-02	01				4	5	2	5	3	0	33	45	50	55	58	1	In	VDJ
AAGATCCAGCCTGCAGAGCTTGGGGACTCGGCCATGTATCTCTGTGCCAGCAGTTCGGTTTACACCGGGGAGCTGTTTTTTGGAGAA	CASSSVYTGELFF	1	9.03349167036789E-6	39	TCRBV11-01*01	TCRBV11	TCRBV11-01	01				TCRBD02-01	TCRBD02	TCRBD02-01				01,02	TCRBJ02-02*01	TCRBJ02	TCRBJ02-02	01				6	2	8	5	3	3	42	53	55	58	61	1	In	VDJ
GTGACATCGGCCCAAAAGAACCCGACAGCTTTCTATCTCTGTGCCAGCCAGTTAGCGGGGGGGCTGACTGAGCAGTTCTTCGGGCCA	CASQLAGGLTEQFF	1	1.2044655560490519E-5	42	TCRBV19-01	TCRBV19	TCRBV19-01				01,02	TCRBD02-01*01	TCRBD02	TCRBD02-01	01				TCRBJ02-01*01	TCRBJ02	TCRBJ02-01	01				9	5	5	0	5	9	39	47	52	63	68	1	In	VDJ
AGGATCCAGCAGGTAGTGCGAGGAGATTCGGCAGCTTATTTCTGTGCCAGCTCCTCGGACAGGGCCTACGAGCAGTACTTCGGGCCA	CASSSDRAYEQYF	2	1.0539073615429204E-5	39	TCRBV18-01*01	TCRBV18	TCRBV18-01	01				TCRBD01-01*01	TCRBD01	TCRBD01-01	01				TCRBJ02-05*01	TCRBJ02	TCRBJ02-05	01				6	3	1	3	8	11	42	53	56	64	72	2	In	VDJ
CAGCCCCAACCAGACCTCTCTGTACTTCTGTGCCAGCTGCTAAACCACAGGGGGAACTCGACTAATGAAAAACTGTTTTTTGGCAGT		1	1.0539073615429204E-5	53	TCRBV27-01*01	TCRBV27	TCRBV27-01	01				TCRBD01-01*01	TCRBD01	TCRBD01-01	01				TCRBJ01-04*01	TCRBJ01	TCRBJ01-04	01				8	9	3	1	6	2	28	37	46	54	60	1	Out	VDJ
CAGCGCACAGAGCAGGGGGACTCGGCCATGTATCTCTGTGCCAGCAGGCGAGGCGGGGGATCCTACAATGAGCAGTTCTTCGGGCCA	CASRRGGGSYNEQFF	1	1.2044655560490519E-5	45	TCRBV07-09	TCRBV07	TCRBV07-09				01,03	TCRBD02-01*01	TCRBD02	TCRBD02-01	01				TCRBJ02-01*01	TCRBJ02	TCRBJ02-01	01				6	5	7	2	1	1	36	47	52	59	60	1	In	VDJ
CGGGACTCGGCCATGTATCGCTGTGCCAGCAGCGCTGGGGGGGGCCGGGGACGATCTGTCTTAGGCACTGAAGCTTTCTTTGGACAA	CASSAGGGRGRSVLGTEAFF	1	7.527909725306574E-6	60	TCRBV07-06*01	TCRBV07	TCRBV07-06	01				TCRBD02-01*01	TCRBD02	TCRBD02-01	01				TCRBJ01-01*01	TCRBJ01	TCRBJ01-01	01				5	3	9	0	22	4	21	33	36	43	65	1	In	VDJ
GCTGCTCCCTCCCAGACATCTGTGTACTTCTGTGCCAGCAGTTACTCGGGGGCTAGCGGGGGGGCCTTCGAGCAGTACTTCGGGCCA	CASSYSGASGGAFEQYF	1	6.0223277802452596E-6	51	TCRBV06	TCRBV06	unresolved			TCRBV06-05,TCRBV06-06		TCRBD02-01*01	TCRBD02	TCRBD02-01	01				TCRBJ02-05*01	TCRBJ02	TCRBJ02-05	01				0	5	4	0	8	11	30	47	52	64	72	1	In	VDJ
ATCCAGTCCACGGAGTCAGGGGACACAGCACTGTATTTCTGTGCCAGCAGCAAAGCATCAGGGGAAGAGACCCAGTACTTCGGGCCA	CASSKASGEETQYF	1	1.2044655560490519E-5	42	TCRBV21-01*01	TCRBV21	TCRBV21-01	01				TCRBD01-01*01	TCRBD01	TCRBD01-01	01				TCRBJ02-05*01	TCRBJ02	TCRBJ02-05	01				0	2	4	2	0	3	39	56	58	-1	64	1	In	VDJ
GCTGCTCCCTCCCAGACATCTGTGTACTTCTGTGCCAGCAGTTACTCTGGACGGAGCTCCTATAATTCACCCCTCCACTTTGGGAAC	CASSYSGRSSYNSPLHF	1	7.527909725306574E-6	51	TCRBV06	TCRBV06	unresolved			TCRBV06-05,TCRBV06-06				unresolved		TCRBD01,TCRBD02	TCRBD01-01,TCRBD02-01		TCRBJ01-06*01	TCRBJ01	TCRBJ01-06	01				0	1	1	7	4	0	30	47	48	52	56	1	In	VDJ
ACTGTGACATCGGCCCAAAAGAACCCGACAGCTTTCTATCTCTGTGCCAGTAGTATGAGCTGGACAGATACGCAGTATTTTGGCCCA	CASSMSWTDTQYF	1	1.2044655560490519E-5	39	TCRBV19-01	TCRBV19	TCRBV19-01				01,02	TCRBD02-01	TCRBD02	TCRBD02-01				01,02	TCRBJ02-03*01	TCRBJ02	TCRBJ02-03	01				3	1	6	7	3	3	42	56	57	60	63	1	In	VDJ
ACTCTGGAGTCTGCTGCCTCCTCCCAGACATCTGTATATTTCTGCGCCAGAACCGGACTAGCGGGGTGCGAGCAGTACTTCGGGCCA	CARTGLAGCEQYF	1	9.03349167036789E-6	39	TCRBV10-01	TCRBV10	TCRBV10-01				01,02	TCRBD02-01*01	TCRBD02	TCRBD02-01	01				TCRBJ02-05*01	TCRBJ02	TCRBJ02-05	01				9	4	1	3	6	11	42	50	54	66	72	1	In	VDJ
AGCACCTTGGAGCTGGGGGACTCGGCCCTTTATCTTTGCGCCAGCAGCTTGGAATCGGGACAAACCTACGAGCAGTACTTCGGGCCG	CASSLESGQTYEQYF	1	6.0223277802452596E-6	45	TCRBV05-01*01	TCRBV05	TCRBV05-01	01				TCRBD01-01*01	TCRBD01	TCRBD01-01	01				TCRBJ02-07*01	TCRBJ02	TCRBJ02-07	01				0	4	0	6	2	2	36	52	56	62	64	1	In	VDJ
CAGCGCACAGAGCAGGGGGACTCGGCCATGTATCTCTGTGCCAGCACCCTAGCAGGAAACCCCTACAATGAGCAGTTCTTCGGGCCA	CASTLAGNPYNEQFF	1	1.2044655560490519E-5	45	TCRBV07-09	TCRBV07	TCRBV07-09				01,03			unresolved		TCRBD01,TCRBD02	TCRBD01-01,TCRBD02-01		TCRBJ02-01*01	TCRBJ02	TCRBJ02-01	01				0	1	1	8	4	2	36	53	54	57	61	1	In	VDJ
AGTGCCCATCCTGAAGACGGCAGCTTCTACATCTGCAGTGCTCAAGACAGGGTCCGGGGTTTCAACAATGAGCAGTTCTTCGGGCCA	CSAQDRVRGFNNEQFF	1	6.0223277802452596E-6	48	TCRBV20	TCRBV20	unresolved			TCRBV20-01,TCRBV20-or09_02		TCRBD01-01*01	TCRBD01	TCRBD01-01	01				TCRBJ02-01*01	TCRBJ02	TCRBJ02-01	01				5	3	2	3	12	5	33	42	45	52	64	1	In	VDJ
GCCAGGCCCTCACATACCTCTCAGTACCTCTGTGCCAGCAGTGCTTCTAGCGGGAGGGCGAGTTACAATGAGCAGTTCTTCGGGCCA	CASSASSGRASYNEQFF	1	4.516745835183945E-6	51	TCRBV25-01*01	TCRBV25	TCRBV25-01	01				TCRBD02-01*02	TCRBD02	TCRBD02-01	02				TCRBJ02-01*01	TCRBJ02	TCRBJ02-01	01				4	3	4	0	5	4	30	43	46	58	63	1	In	VDJ
CTGGAGTCGCCCAGCCCCAACCAGACCTCTCTGTACTTCTGTGCCAGCAGAGAAGGGCCACGCACAGATACGCAGTATTTTGGCCCA	CASREGPRTDTQYF	1	9.03349167036789E-6	42	TCRBV27-01*01	TCRBV27	TCRBV27-01	01						unresolved		TCRBD01,TCRBD02	TCRBD01-01,TCRBD02-01		TCRBJ02-03*01	TCRBJ02	TCRBJ02-03	01				6	3	5	3	4	1	39	50	53	57	61	1	In	VDJ
CAGAACCGGGAGACACGGCACTGTATCTCTGCGCCAGCAGTCAATCGGAGGGGGACAGGGGGCCCGAATGAGCAGTTCTTCGGGCCA		1	9.03349167036789E-6	52	TCRBV23-01*01	TCRBV23	TCRBV23-01	01				TCRBD01-01*01	TCRBD01	TCRBD01-01	01				TCRBJ02-01*01	TCRBJ02	TCRBJ02-01	01				0	5	0	0	3	7	29	46	51	63	66	1	Out	VDJ
TCCGCCAGCACCAACCAGACATCTATGTACCTCTGTGCCAGCAGTTTTCTGGGGGCTAGGGCTGGAAACACCATATATTTTGGAGAG	CASSFLGARAGNTIYF	1	1.3550237505551834E-5	48	TCRBV28-01*01	TCRBV28	TCRBV28-01	01				TCRBD01-01*01	TCRBD01	TCRBD01-01	01				TCRBJ01-03*01	TCRBJ01	TCRBJ01-03	01				3	3	6	0	5	2	33	47	50	56	61	1	In	VDJ
AGCACCTTGGAGCTGGGGGACTCGGCCCTTTATCTTTGCGCCAGCAGCTTGGGGGACAGAGGCCACAATGAGCAGTTCTTCGGGCCA	CASSLGDRGHNEQFF	1	6.0223277802452596E-6	45	TCRBV05-01*01	TCRBV05	TCRBV05-01	01				TCRBD01-01*01	TCRBD01	TCRBD01-01	01				TCRBJ02-01*01	TCRBJ02	TCRBJ02-01	01				0	0	0	5	5	5	36	-1	52	59	64	1	In	VDJ
ACATCGGCCCAAAAGAACCCGACAGCTTTCTATCTCTGTGCCAGTAGTATTGGGCAGGGTAGCAATCAGCCCCAGCATTTTGGTGAT	CASSIGQGSNQPQHF	1	1.0539073615429204E-5	45	TCRBV19-01	TCRBV19	TCRBV19-01				01,02	TCRBD01-01*01	TCRBD01	TCRBD01-01	01				TCRBJ01-05*01	TCRBJ01	TCRBJ01-05	01				3	4	4	3	0	0	36	50	54	-1	59	1	In	VDJ
CAGCCTGCAGAACTGGAGGATTCTGGAGTTTATTTCTGTGCCAGCAGCTCCCTGGGGGGTAGCGGGAGAACCCAGTACTTCGGGCCA	CASSSLGGSGRTQYF	1	9.03349167036789E-6	45	TCRBV14-01*01	TCRBV14	TCRBV14-01	01				TCRBD02-01*02	TCRBD02	TCRBD02-01	02				TCRBJ02-05*01	TCRBJ02	TCRBJ02-05	01				5	11	5	2	1	8	36	48	59	68	69	1	In	VDJ
CGCACAGAGCAGGGGGACTCGGCCATGTATCTCTGTGCCAGCAGCTCACTAGCGGGAGGACTCCCAGATACGCAGTATTTTGGCCCA	CASSSLAGGLPDTQYF	1	1.0539073615429204E-5	48	TCRBV07-09	TCRBV07	TCRBV07-09				01,03	TCRBD02-01*02	TCRBD02	TCRBD02-01	02				TCRBJ02-03*01	TCRBJ02	TCRBJ02-03	01				4	1	3	1	5	4	33	46	47	59	64	1	In	VDJ
CTGCAGCCAGAAGACTCAGCCCTGTATCTCTGCGCCAGCAGCCAACTAGCGGGGGCCGGGTTTTGGGAGACCCAGTACTTCGGGCCA	CASSQLAGAGFWETQYF	2	2.860605695616498E-5	51	TCRBV04-01*01	TCRBV04	TCRBV04-01	01				TCRBD02-01*01	TCRBD02	TCRBD02-01	01				TCRBJ02-05*01	TCRBJ02	TCRBJ02-05	01				2	0	4	2	11	5	30	-1	45	55	66	2	In	VDJ
ATCCAGCCCTCAGAACCCAGGGACTCAGCTGTGTACTTCTGTGCCAGCAGGTTGACTAGCGGTTACAATGAGCAGTTCTTCGGGCCA	CASRLTSGYNEQFF	1	9.03349167036789E-6	42	TCRBV12	TCRBV12	unresolved			TCRBV12-03,TCRBV12-04		TCRBD02-01	TCRBD02	TCRBD02-01				01,02	TCRBJ02-01*01	TCRBJ02	TCRBJ02-01	01				6	3	2	5	1	4	39	50	53	62	63	1	In	VDJ
TTGGCTGCTCCCTCCCAGACATCTGTGTACTTCTGTGCCAGCAAATACTGGTCAAACAGGGGCCGGGGTGAGCAGTTCTTCGGGCCA	CASKYWSNRGRGEQFF	1	1.0539073615429204E-5	48	TCRBV06-06	TCRBV06	TCRBV06-06				01,02	TCRBD01-01*01	TCRBD01	TCRBD01-01	01				TCRBJ02-01*01	TCRBJ02	TCRBJ02-01	01				7	12	3	2	6	9	33	43	55	62	68	1	In	VDJ
CTGGAGTCGCCCAGCCCCAACCAGACCTCTCTGTACTTCCGTGCCAGCAGTCGGAGACAGGGGGGTTATGGCTACACCTTCGGTTCG	RASSRRQGGYGYTF	1	7.527909725306574E-6	42	TCRBV27-01*01	TCRBV27	TCRBV27-01	01				TCRBD01-01*01	TCRBD01	TCRBD01-01	01				TCRBJ01-02*01	TCRBJ01	TCRBJ01-02	01				5	4	2	1	2	5	39	51	55	64	66	1	In	VDJ
AGGGGACACAGCACTGTATTTCTGTGCCAGCAGCACTATGCGGGACAGGGTTTTTCATCTGGGGCCAACGTCCTGACTTTCGGGGCC		1	1.3550237505551834E-5	59	TCRBV21-01*01	TCRBV21	TCRBV21-01	01				TCRBD01-01*01	TCRBD01	TCRBD01-01	01				TCRBJ02-06*01	TCRBJ02	TCRBJ02-06	01				4	6	0	3	7	1	22	35	41	50	57	1	Out	VDJ
CAGTCCACGGAGTCAGGGGACACAGCACTGTATTTCTGTGCCAGACATCAGGCCCGAGCGAGCACAGATACGCAGTATTTTGGCCCA	CARHQARASTDTQYF	1	1.3550237505551834E-5	45	TCRBV21-01*01	TCRBV21	TCRBV21-01	01						unresolved		TCRBD01,TCRBD02	TCRBD01-01,TCRBD02-01		TCRBJ02-03*01	TCRBJ02	TCRBJ02-03	01				9	4	4	4	8	0	36	44	48	52	60	1	In	VDJ
CAGGTAGTGCGAGGAGATTCGGCAGCTTATTTCTGTGCCAGCTCACCAACCTCCCCCAGCTCGTTTAACATTCAGTACTTCGGCGCC	CASSPTSPSSFNIQYF	1	9.03349167036789E-6	48	TCRBV18-01*01	TCRBV18	TCRBV18-01	01						unresolved		TCRBD01,TCRBD02	TCRBD01-01,TCRBD02-01		TCRBJ02-04*01	TCRBJ02	TCRBJ02-04	01				2	8	4	5	7	7	33	48	56	59	66	1	In	VDJ
GTGACATCGGCCCAAAAGAACCCGACAGCTTTCTATCTCTGTGCCAGTAGTAACCGGGCCTCGCAAGGTGAAGCTTTCTTTGGACAA	CASSNRASQGEAFF	1	1.2044655560490519E-5	42	TCRBV19-01	TCRBV19	TCRBV19-01				01,02			unresolved		TCRBD01,TCRBD02	TCRBD01-01,TCRBD02-01		TCRBJ01-01*01	TCRBJ01	TCRBJ01-01	01				4	3	8	0	9	7	39	52	55	59	68	1	In	VDJ
CCTGCAAAGCTTGAGGACTCGGCCGTGTATCTCTGTGCCAGCAGCCCGGTCTCTAGAGGGAACACCGGGGAGCTGTTTTTTGGAGAA	CASSPVSRGNTGELFF	1	9.03349167036789E-6	48	TCRBV11-02*02	TCRBV11	TCRBV11-02	02				TCRBD02-01	TCRBD02	TCRBD02-01				01,02	TCRBJ02-02*01	TCRBJ02	TCRBJ02-02	01				5	7	4	8	3	1	33	45	52	56	59	1	In	VDJ
ACAGCAGGAGGACTCGGCCGTGTATCTCTGTGCCAGCAGCCCCAGCCAGGGGGCGGTCCTTATGCAGATACGCAGTATTTTGGCCCA		1	1.0539073615429204E-5	53	TCRBV07-02*01	TCRBV07	TCRBV07-02	01				TCRBD01-01*01	TCRBD01	TCRBD01-01	01				TCRBJ02-03*01	TCRBJ02	TCRBJ02-03	01				5	6	4	0	10	4	28	40	46	54	64	1	Out	VDJ
GCAAAGCTTGAGGACTCGGCCGTGTATCTCTGTGCCAGCAGCAAACGGGAGGGCCTAAGCTCCTACAATGAGCAGTTCTTCGGGCCA	CASSKREGLSSYNEQFF	1	7.527909725306574E-6	51	TCRBV11-02*02	TCRBV11	TCRBV11-02	02				TCRBD02-01*02	TCRBD02	TCRBD02-01	02				TCRBJ02-01*01	TCRBJ02	TCRBJ02-01	01				5	3	8	0	6	0	30	42	45	53	59	1	In	VDJ
GCCAGCACCAACCAGACATCTATGTACCTCTGTGCCAGCAGCCGGATAGCGGGGGCCGGGGGGACCGGGGAGCTGTTTTTTGGAGAA	CASSRIAGAGGTGELFF	1	1.0539073615429204E-5	51	TCRBV28-01*01	TCRBV28	TCRBV28-01	01				TCRBD02-01*01	TCRBD02	TCRBD02-01	01				TCRBJ02-02*01	TCRBJ02	TCRBJ02-02	01				6	5	5	2	8	5	30	41	46	55	63	1	In	VDJ
CTGAAGATCCGGTCCACAAAGCTGGAGGACTCAGCCATGTACTTCTGTGCCAGCGGGACTAGAAGGGAGACCCAGTACTTCGGGCCA	CASGTRRETQYF	1	7.527909725306574E-6	36	TCRBV02-01*01	TCRBV02	TCRBV02-01	01				TCRBD02-01	TCRBD02	TCRBD02-01				01,02	TCRBJ02-05*01	TCRBJ02	TCRBJ02-05	01				8	0	0	8	4	5	45	-1	54	62	66	1	In	VDJ
GCCTTGTTGCTGGGGGACTCGGCCCTCTATCTCTGTGCCAGCAGCTCTTATAGCGGGGCCGCCCGGGATGAGCAGTTCTTCGGGCCA	CASSSYSGAARDEQFF	1	7.527909725306574E-6	48	TCRBV05-06*01	TCRBV05	TCRBV05-06	01				TCRBD02-01*01	TCRBD02	TCRBD02-01	01				TCRBJ02-01*01	TCRBJ02	TCRBJ02-01	01				3	4	5	3	9	8	33	46	50	58	67	1	In	VDJ
CTGGAGTTGGCTGCTCCCTCCCAGACATCTGTGTACTTCTGTGCCAGCAGTTACTCGGACCTGAACACTGAAGCTTTCTTTGGACAA	CASSYSDLNTEAFF	1	9.03349167036789E-6	42	TCRBV06-06	TCRBV06	TCRBV06-06				01,02			unresolved		TCRBD01,TCRBD02	TCRBD01-01,TCRBD02-01		TCRBJ01-01*01	TCRBJ01	TCRBJ01-01	01				0	0	1	7	1	0	39	-1	56	60	61	1	In	VDJ
AACGCCTTGTTGCTGGGGGACTCGGCCCTCTATCTCTGTGCCAGCAGCTTGGCTACCAGGGTCACCGGGGAGCTGTTTTTTGGAGAA	CASSLATRVTGELFF	1	7.527909725306574E-6	45	TCRBV05-06*01	TCRBV05	TCRBV05-06	01				TCRBD01-01*01	TCRBD01	TCRBD01-01	01				TCRBJ02-02*01	TCRBJ02	TCRBJ02-02	01				0	4	4	3	1	4	36	52	56	61	62	1	In	VDJ
ACCTTGGAGCTGGGGGACTCGGCCCTTTATCTTTGCGCCAGCAGCGGTCGGGAGCGGGGGCGCACCTACGAGCAGTACTTCGGGCCA	CASSGRERGRTYEQYF	1	4.516745835183945E-6	48	TCRBV05-01*01	TCRBV05	TCRBV05-01	01				TCRBD02-01*01	TCRBD02	TCRBD02-01	01				TCRBJ02-05*01	TCRBJ02	TCRBJ02-05	01				4	7	6	2	12	11	33	45	52	60	72	1	In	VDJ
GTGACATCGGCCCAAAAGAACCCGACAGCTTTCTATCTCTGTGCCAGTAGACCCGACCCGACAGGCTACGAGCAGTACTTCGGGCCG	CASRPDPTGYEQYF	2	3.763954862653287E-5	42	TCRBV19-01	TCRBV19	TCRBV19-01				01,02	TCRBD01-01*01	TCRBD01	TCRBD01-01	01				TCRBJ02-07*01	TCRBJ02	TCRBJ02-07	01				6	9	2	4	0	3	39	50	59	-1	65	2	In	VDJ
TCTGAACTAAACCTGAGCTCTCTGGAGCTGGGGGGCTCAGCTTTGTATTTCTGTGCCAGCAGCGGGAGGCCGGAATCCTTCGGTTCG	CASSGRPESF	1	4.516745835183945E-6	30	TCRBV09-01	TCRBV09	TCRBV09-01				01,02	TCRBD02-01*02	TCRBD02	TCRBD02-01	02				TCRBJ01-02*01	TCRBJ01	TCRBJ01-02	01				3	0	10	1	7	15	51	-1	64	69	76	1	In	VDJ
TTGGAGATCCAGCGCACAGAGCAGGGGGACTCGGCCATGTATCTCTGTGCCAGCAGACCCTACTACAATGAGCAGTTCTTCGGGCCA	CASRPYYNEQFF	1	1.2044655560490519E-5	36	TCRBV07-09	TCRBV07	TCRBV07-09				01,03	TCRBD02-01	TCRBD02	TCRBD02-01				01,02	TCRBJ02-01*01	TCRBJ02	TCRBJ02-01	01				6	3	4	9	0	3	45	56	59	-1	62	1	In	VDJ
GCCTTGTTGCTGGGGGACTCGGCCCTGTATCTCTGTGCCAGCAGCCGTACTCGGAGTGCAACTAATGAAAAACTGTTTTTTGGCAGT	CASSRTRSATNEKLFF	1	1.5055819450613148E-5	48	TCRBV05-05*01	TCRBV05	TCRBV05-05	01				TCRBD02-01*02	TCRBD02	TCRBD02-01	02				TCRBJ01-04*01	TCRBJ01	TCRBJ01-04	01				4	7	10	2	2	0	33	45	52	56	58	1	In	VDJ
GCCCATCCTGAAGACAGCAGCTTCTACATCTGCAGTGCTAGAGACTTTAGCGGGAGGGCCAACACAGATACGCAGTATTTTGGCCCA	CSARDFSGRANTDTQYF	1	6.0223277802452596E-6	51	TCRBV20	TCRBV20	unresolved			TCRBV20-01,TCRBV20-or09_02		TCRBD02-01*02	TCRBD02	TCRBD02-01	02				TCRBJ02-03*01	TCRBJ02	TCRBJ02-03	01				0	3	5	0	4	2	30	44	47	58	62	1	In	VDJ
CAGCCCTCAGAACCCAGGGACTCAGCTGTGTACTTCTGTGCCAGCAGCTCCTTCGGGGGACAGCACAATGAGCAGTTCTTCGGGCCA	CASSSFGGQHNEQFF	1	9.03349167036789E-6	45	TCRBV12	TCRBV12	unresolved			TCRBV12-03,TCRBV12-04		TCRBD01-01*01	TCRBD01	TCRBD01-01	01				TCRBJ02-01*01	TCRBJ02	TCRBJ02-01	01				6	9	0	5	1	5	36	47	56	63	64	1	In	VDJ
CAGCCCTCAGAACCCAGGGACTCAGCTGTGTATTTTTGTGCTAGTGGAGATCGCCCGGGACAGCCTACTGAAGCTTTCTTTGGACAA	CASGDRPGQPTEAFF	1	9.03349167036789E-6	45	TCRBV12-05*01	TCRBV12	TCRBV12-05	01				TCRBD01-01*01	TCRBD01	TCRBD01-01	01				TCRBJ01-01*01	TCRBJ01	TCRBJ01-01	01				6	9	0	5	3	5	36	47	56	63	66	1	In	VDJ
GTGAGCACCTTGGAGCTGGGGGACTCGGCCCTTTATCTTTGCGCCAGCAGCCGGGACAGGTCCCAAGAGACCCAGTACTTCGGGCCA	CASSRDRSQETQYF	1	4.516745835183945E-6	42	TCRBV05-01*01	TCRBV05	TCRBV05-01	01				TCRBD01-01*01	TCRBD01	TCRBD01-01	01				TCRBJ02-05*01	TCRBJ02	TCRBJ02-05	01				4	1	0	4	2	1	39	51	52	60	62	1	In	VDJ
ACTGTGAGCAACATGAGCCCTGAAGACAGCAGCATATATCTCTGCAGCGTCCATCAGGGTCGGCGGGAGACCCAGTACTTCGGGCCA	CSVHQGRRETQYF	1	3.0111638901226298E-6	39	TCRBV29-01*01	TCRBV29	TCRBV29-01	01				TCRBD01-01*01	TCRBD01	TCRBD01-01	01				TCRBJ02-05*01	TCRBJ02	TCRBJ02-05	01				6	4	4	3	7	5	42	50	54	59	66	1	In	VDJ
CAGACATCTGTGTACTTCTGTGCCAGCAGGGATCCCCCCCTTATATGAAGCGGGGGCCGTAGCACAGATACGCAGTATTTTGGCCCA	CASRDPPLI*SGGRSTDTQYF	1	7.527909725306574E-6	63	TCRBV06	TCRBV06	unresolved			TCRBV06-01,TCRBV06-04,TCRBV06-05,TCRBV06-06		TCRBD02-01*01	TCRBD02	TCRBD02-01	01				TCRBJ02-03*01	TCRBJ02	TCRBJ02-03	01				6	19	6	2	4	0	18	29	48	56	60	1	Stop	VDJ
CGTTGGCGTCTGCTGTACCCTCTCAGACATCTGTGTACTTCTGTGCCAGCAGTGTTTCCGGGGGGCACTGAAGCTTTCTTTGGACAA		1	9.03349167036789E-6	40	TCRBV06-04	TCRBV06	TCRBV06-04				01,02	TCRBD02-01*01	TCRBD02	TCRBD02-01	01				TCRBJ01-01*01	TCRBJ01	TCRBJ01-01	01				4	4	8	1	0	4	41	54	58	-1	65	1	Out	VDJ
CTGGAGTCTGCCAGGCCCTCACATACCTCTCAGTACCTCTGTGCCAGCAGTGAACTTGGGTCTGGAAACACCATATATTTTGGAGAG	CASSELGSGNTIYF	1	7.527909725306574E-6	42	TCRBV25-01*01	TCRBV25	TCRBV25-01	01						unresolved		TCRBD01,TCRBD02	TCRBD01-01,TCRBD02-01		TCRBJ01-03*01	TCRBJ01	TCRBJ01-03	01				2	3	0	9	0	1	39	54	57	-1	60	1	In	VDJ
GCCCTGCAGCCAGAAGACTCAGCCCTGTATCTCTGCGCCAGCAGCCAAGCCGGACAGGGGGGCGGCGCTGAAGCTTTCTTTGGACAA	CASSQAGQGGGAEAFF	1	6.0223277802452596E-6	48	TCRBV04-01*01	TCRBV04	TCRBV04-01	01				TCRBD01-01*01	TCRBD01	TCRBD01-01	01				TCRBJ01-01*01	TCRBJ01	TCRBJ01-01	01				1	2	1	1	6	6	33	49	51	61	67	1	In	VDJ
CAGCGCACAGAGCAGCGGGACTCAGCCATGTATCGCTGTGCCAGCAGCCCCGGACAGGGAACTGTCGATGAGCAGTTCTTCGGGCCA	CASSPGQGTVDEQFF	1	9.03349167036789E-6	45	TCRBV07-07*01	TCRBV07	TCRBV07-07	01				TCRBD01-01*01	TCRBD01	TCRBD01-01	01				TCRBJ02-01*01	TCRBJ02	TCRBJ02-01	01				5	3	1	3	8	8	36	48	51	59	67	1	In	VDJ
TCCCTGGAGCTTGGTGACTCTGCTGTGTATTTCTGTGCCAGCAGCCAAGATCTTGCGGGACCCCACAATGAGCAGTTCTTCGGGCCA	CASSQDLAGPHNEQFF	1	1.0539073615429204E-5	48	TCRBV03	TCRBV03	unresolved			TCRBV03-01,TCRBV03-02		TCRBD02-01*02	TCRBD02	TCRBD02-01	02				TCRBJ02-01*01	TCRBJ02	TCRBJ02-01	01				0	4	7	3	4	5	33	50	54	60	64	1	In	VDJ
ATCCAGCAGGTAGTGCGAGGAGATTCGGCAGCTTATTTCTGTGCCAGCTCACAGGGGTATAGCAATCAGCCCCAGCATTTTGGTGAT	CASSQGYSNQPQHF	1	7.527909725306574E-6	42	TCRBV18-01*01	TCRBV18	TCRBV18-01	01				TCRBD01-01*01	TCRBD01	TCRBD01-01	01				TCRBJ01-05*01	TCRBJ01	TCRBJ01-05	01				4	0	5	2	2	0	39	-1	52	57	59	1	In	VDJ
GTGACCAGTGCCCATCCTGAAGACAGCAGCTTCTACATCTGCAGTGCTGGCCGGACAGGGGGCCCCTACGAGCAGTACTTCGGGCCG	CSAGRTGGPYEQYF	1	6.0223277802452596E-6	42	TCRBV20	TCRBV20	unresolved			TCRBV20-01,TCRBV20-or09_02		TCRBD01-01*01	TCRBD01	TCRBD01-01	01				TCRBJ02-07*01	TCRBJ02	TCRBJ02-07	01				5	4	1	0	1	2	39	48	52	63	64	1	In	VDJ
GAGTCCGCCAGCACCAACCAGACATCTATGTACCTCTGTGCCAGCAGTTTATCAGGAGCGAACACCGGGGAGCTGTTTTTTGGAGAA	CASSLSGANTGELFF	1	1.0539073615429204E-5	45	TCRBV28-01*01	TCRBV28	TCRBV28-01	01						unresolved		TCRBD01,TCRBD02	TCRBD01-01,TCRBD02-01		TCRBJ02-02*01	TCRBJ02	TCRBJ02-02	01				1	0	4	4	2	0	36	-1	52	56	58	1	In	VDJ
CAGCGCACAGAGCAGGGGGACTCGGCCATGTATCTCTGTGCCAGCAGCCCGATGACAGGGGGCGTGAATGGCTACACCTTCGGTTCG	CASSPMTGGVNGYTF	1	9.03349167036789E-6	45	TCRBV07-09	TCRBV07	TCRBV07-09				01,03	TCRBD01-01*01	TCRBD01	TCRBD01-01	01				TCRBJ01-02*01	TCRBJ01	TCRBJ01-02	01				5	5	2	0	4	6	36	48	53	63	67	1	In	VDJ
AGCTCCTTGGAGCTGGGGGACTCAGCCCTGTACTTCTGTGCCAGCAGCTTAGCGGGACAGGGGGACAATGAGCAGTTCTTCGGGCCA	CASSLAGQGDNEQFF	1	9.03349167036789E-6	45	TCRBV13-01*01	TCRBV13	TCRBV13-01	01				TCRBD01-01*01	TCRBD01	TCRBD01-01	01				TCRBJ02-01*01	TCRBJ02	TCRBJ02-01	01				1	1	0	1	0	5	36	52	53	-1	64	1	In	VDJ
CAGCGCACACAGCAGGAGGACTCGGCCGTGTATCTCTGTGCCAGCAGCTTAGACGGGGGACAGGGGGCCACCCAGTACTTCGGGCCA	CASSLDGGQGATQYF	1	7.527909725306574E-6	45	TCRBV07-02*01	TCRBV07	TCRBV07-02	01				TCRBD01-01*01	TCRBD01	TCRBD01-01	01				TCRBJ02-05*01	TCRBJ02	TCRBJ02-05	01				1	4	0	0	1	8	36	52	56	68	69	1	In	VDJ
AACCAGACATCTATGTACCTCTGTGCCAGCAGTTTACTACAACCCTCTTTTAGCGGGGGAATCCAAGAGACCCAGTACTTCGGGCCA	CASSLLQPSFSGGIQETQYF	1	7.527909725306574E-6	60	TCRBV28-01*01	TCRBV28	TCRBV28-01	01				TCRBD02-01*01	TCRBD02	TCRBD02-01	01				TCRBJ02-05*01	TCRBJ02	TCRBJ02-05	01				2	14	5	2	3	1	21	36	50	59	62	1	In	VDJ
GCGTCTGCTGTACCCTCTCAGACATCTGTGTACTTCTGTGCCAGCACTCGGTCGTCGGGGACATTCACTGAAGCTTTCTTTGGACAA	CASTRSSGTFTEAFF	1	9.03349167036789E-6	45	TCRBV06-04	TCRBV06	TCRBV06-04				01,02	TCRBD01-01*01	TCRBD01	TCRBD01-01	01				TCRBJ01-01*01	TCRBJ01	TCRBJ01-01	01				7	11	0	6	2	4	36	46	57	63	65	1	In	VDJ
CCTGCAAAGCTTGAGGACTCGGCCGTGTATCTCTGTGCCAGCAGCCTGTATACTAGCGGGGGCGACAATGAGCAGTTCTTCGGGCCA	CASSLYTSGGDNEQFF	1	7.527909725306574E-6	48	TCRBV11-02*02	TCRBV11	TCRBV11-02	02				TCRBD02-01*01	TCRBD02	TCRBD02-01	01				TCRBJ02-01*01	TCRBJ02	TCRBJ02-01	01				5	6	3	2	2	5	33	45	51	62	64	1	In	VDJ
GTGACATCGGCCCAAAAGAACCCGACAGCTTTCTATCTCTGTGCCAGTAGTGAGGGGGGGAGGGATCAGCCCCAGCATTTTGGTGAT	CASSEGGRDQPQHF	1	1.0539073615429204E-5	42	TCRBV19-01	TCRBV19	TCRBV19-01				01,02	TCRBD02-01	TCRBD02	TCRBD02-01				01,02	TCRBJ01-05*01	TCRBJ01	TCRBJ01-05	01				5	2	9	0	4	5	39	51	53	60	64	1	In	VDJ
CCCTCAGAACCCAGGGACTCAGCTGTGTACTTCTGTGCCAGCAGTTCCCCCGGGACAGGGATTGGCAATGAGCAGTTCTTCGGGCCA	CASSSPGTGIGNEQFF	2	2.860605695616498E-5	48	TCRBV12	TCRBV12	unresolved			TCRBV12-03,TCRBV12-04		TCRBD01-01*01	TCRBD01	TCRBD01-01	01				TCRBJ02-01*01	TCRBJ02	TCRBJ02-01	01				4	5	0	3	5	6	33	46	51	60	65	2	In	VDJ
ACATCGGCCCAAAAGAACCCGACAGCTTTCTATCTCTGTGCCAGTAGTATAGGCGAGACTAGCCGGGAGACCCAGTACTTCGGGCCA	CASSIGETSRETQYF	1	9.03349167036789E-6	45	TCRBV19-01	TCRBV19	TCRBV19-01				01,02	TCRBD02-01	TCRBD02	TCRBD02-01				01,02	TCRBJ02-05*01	TCRBJ02	TCRBJ02-05	01				1	4	2	7	3	5	36	52	56	63	66	1	In	VDJ
AATGTGAGCACCTTGGAGCTGGGGGACTCGGCCCTTTATCTTTGCGCCAGCAGCTTGCCGGGTTCTGAGACCCAGTACTTCGGGCCA	CASSLPGSETQYF	1	4.516745835183945E-6	39	TCRBV05-01*01	TCRBV05	TCRBV05-01	01				TCRBD02-01	TCRBD02	TCRBD02-01				01,02	TCRBJ02-05*01	TCRBJ02	TCRBJ02-05	01				1	1	8	4	4	5	42	57	58	62	66	1	In	VDJ
TGACGATTCAGCGCACAGAGCAGCGGGACTCAGCCATGTATCGCTGTGCCATACTGGGACAAGTACAATGAGCAGTTCTTCGGGCCA		1	9.03349167036789E-6	37	TCRBV07-07*01	TCRBV07	TCRBV07-07	01				TCRBD01-01*01	TCRBD01	TCRBD01-01	01				TCRBJ02-01*01	TCRBJ02	TCRBJ02-01	01				10	4	0	6	2	4	44	51	55	61	63	1	Out	VDJ
TCGGCCCAAAAGAACCCGACAGCTTTCTATCTCTGTGCCAGTAGAGATCCGACAGGGGGCGCATCCTATGAAGCTTTCTTTGGACAA	CASRDPTGGASYEAFF	1	1.2044655560490519E-5	48	TCRBV19-01	TCRBV19	TCRBV19-01				01,02	TCRBD01-01*01	TCRBD01	TCRBD01-01	01				TCRBJ01-01*01	TCRBJ01	TCRBJ01-01	01				6	6	2	0	8	7	33	44	50	60	68	1	In	VDJ
GAGTCGGCTGCTCCCTCCCAGACATCTGTGTACTTCTGTGCCAGCAGTTACTCCCTAAACAATCCCTACGAGCAGTACTTCGGGCCG	CASSYSLNNPYEQYF	1	6.0223277802452596E-6	45	TCRBV06-05*01	TCRBV06	TCRBV06-05	01						unresolved		TCRBD01,TCRBD02	TCRBD01-01,TCRBD02-01		TCRBJ02-07*01	TCRBJ02	TCRBJ02-07	01				0	5	3	6	3	2	36	53	58	61	64	1	In	VDJ
CGGGAGACACGGCACTGTATCTCTGCGCCAGCAGGTCGAAGTGGAGGAGGGGGACAGGGCTCTGGAAACACCATATATTTTGGAGAG		1	1.2044655560490519E-5	58	TCRBV23-01*01	TCRBV23	TCRBV23-01	01				TCRBD01-01*01	TCRBD01	TCRBD01-01	01				TCRBJ01-03*01	TCRBJ01	TCRBJ01-03	01				6	16	0	3	0	0	23	34	50	-1	59	1	Out	VDJ
ATCCAGCGCACACAGCAGGAGGACTCGGCCGTGTATCTCTGTGCCAGCAGCTTTGATCCTTCCCAAGAGACCCAGTACTTCGGGCCA	CASSFDPSQETQYF	1	7.527909725306574E-6	42	TCRBV07-02*01	TCRBV07	TCRBV07-02	01						unresolved		TCRBD01,TCRBD02	TCRBD01-01,TCRBD02-01		TCRBJ02-05*01	TCRBJ02	TCRBJ02-05	01				3	1	2	8	6	1	39	53	54	56	62	1	In	VDJ
AGCACCTTGGAGCTGGGGGACTCGGCCCTTTATCTTTGCGCCAGCAGCTTGGGGGCAGAACGAATTTCACCCCTCCACTTTGGGAAC	CASSLGAERISPLHF	1	6.0223277802452596E-6	45	TCRBV05-01*01	TCRBV05	TCRBV05-01	01				TCRBD01-01*01	TCRBD01	TCRBD01-01	01				TCRBJ01-06*01	TCRBJ01	TCRBJ01-06	01				0	0	8	0	9	9	36	-1	52	56	65	1	In	VDJ
CAGGTAGTGCGAGGAGATTCGGCAGCTTATTTCTGTGCCAGCTCACTGGGGACATCCCATAGCACAGATACGCAGTATTTTGGCCCA	CASSLGTSHSTDTQYF	1	9.03349167036789E-6	48	TCRBV18-01*01	TCRBV18	TCRBV18-01	01				TCRBD01-01*01	TCRBD01	TCRBD01-01	01				TCRBJ02-03*01	TCRBJ02	TCRBJ02-03	01				4	2	0	6	6	0	33	46	48	54	60	1	In	VDJ
GCCCAAAAGAACCCGACAGCTTTCTACCTCTGTGCCAGTAGTATGGGACAGGGGATCACTGGGGCCAACGTCCTGACTTTCGGGGCC	CASSMGQGITGANVLTF	1	1.2044655560490519E-5	51	TCRBV19-01	TCRBV19	TCRBV19-01				01,02	TCRBD01-01*01	TCRBD01	TCRBD01-01	01				TCRBJ02-06*01	TCRBJ02	TCRBJ02-06	01				3	0	0	2	4	2	30	-1	44	54	58	1	In	VDJ
GCCCTCAGAACCCAGGGACTCAGCTGTGTATTTTTGTGCTAGTGCGGAAGCGGGGCTCCTAAGGACAATGAGCAGTTCTTCGGGCCA		1	1.0539073615429204E-5	47	TCRBV12-05*01	TCRBV12	TCRBV12-05	01				TCRBD02-01*01	TCRBD02	TCRBD02-01	01				TCRBJ02-01*01	TCRBJ02	TCRBJ02-01	01				7	4	6	3	9	5	34	44	48	55	64	1	Out	VDJ
ACTGGAGGATTCTGGAGTTTATTTCTGTGCCAGCAGTACAAACAGTAAAAAGGACAGGGGATAACCTACGAGCAGTACTTCGGGCCG		1	9.03349167036789E-6	56	TCRBV14-01*01	TCRBV14	TCRBV14-01	01				TCRBD01-01*01	TCRBD01	TCRBD01-01	01				TCRBJ02-07*01	TCRBJ02	TCRBJ02-07	01				6	15	1	2	4	2	25	36	51	60	64	1	Out	VDJ
GTGCAGCCTGCAGAACTGGAGGATTCTGGAGTTTATTTCTGTGCCAGCAGCCAAGATGGGGGGCTGGGTACGCAGTATTTTGGCCCA	CASSQDGGLGTQYF	1	1.0539073615429204E-5	42	TCRBV14-01*01	TCRBV14	TCRBV14-01	01						unresolved		TCRBD01,TCRBD02	TCRBD01-01,TCRBD02-01		TCRBJ02-03*01	TCRBJ02	TCRBJ02-03	01				0	2	6	0	4	8	39	56	58	64	68	1	In	VDJ
TCTCTGGAGCTGGGGGACTCAGCTTTGTATTTCTGTGCCAGCAGCCCCTCGGGGCAGGGGAATACCAATGAGCAGTTCTTCGGGCCA	CASSPSGQGNTNEQFF	1	6.0223277802452596E-6	48	TCRBV09-01	TCRBV09	TCRBV09-01				01,02	TCRBD01-01*01	TCRBD01	TCRBD01-01	01				TCRBJ02-01*01	TCRBJ02	TCRBJ02-01	01				4	9	4	2	5	6	33	45	54	60	65	1	In	VDJ
GTGAACGCCTTGTTGCTGGGGGACTCGGCCCTCTATCTCTGTGCCAGCAGCGTTTCGACCATCCAAGAGACCCAGTACTTCGGGCCA	CASSVSTIQETQYF	1	6.0223277802452596E-6	42	TCRBV05-06*01	TCRBV05	TCRBV05-06	01						unresolved		TCRBD01,TCRBD02	TCRBD01-01,TCRBD02-01		TCRBJ02-05*01	TCRBJ02	TCRBJ02-05	01				4	5	2	7	3	1	39	51	56	59	62	1	In	VDJ
ACAGTGACCAGTGCCCATCCTGAAGACAGCAGCTTCTACATCTGCAGTGCTAGAGATGTTAAAGGGTCCGAGCAGTACTTCGGGCCA	CSARDVKGSEQYF	1	4.516745835183945E-6	39	TCRBV20	TCRBV20	unresolved			TCRBV20-01,TCRBV20-or09_02				unresolved		TCRBD01,TCRBD02	TCRBD01-01,TCRBD02-01		TCRBJ02-05*01	TCRBJ02	TCRBJ02-05	01				0	6	5	3	6	11	42	56	62	66	72	1	In	VDJ
GCCCAAAAGAACCCGACAGCTTTCTATCTCTGTGCCAGTAGTCCAGGGACTAGCGGGATGTCCTACAATGAGCAGTTCTTCGGGCCA	CASSPGTSGMSYNEQFF	1	1.2044655560490519E-5	51	TCRBV19-01	TCRBV19	TCRBV19-01				01,02	TCRBD02-01*02	TCRBD02	TCRBD02-01	02				TCRBJ02-01*01	TCRBJ02	TCRBJ02-01	01				5	3	0	3	2	1	30	42	45	58	60	1	In	VDJ
GAGTCGGCTGCTCCCTCCCAGACATCTGTGTACTTCTGTGCCAGCAGTTTCGGGACAGACTCTGGAAACACCATATATTTTGGAGAG	CASSFGTDSGNTIYF	1	1.0539073615429204E-5	45	TCRBV06-01*01	TCRBV06	TCRBV06-01	01				TCRBD01-01*01	TCRBD01	TCRBD01-01	01				TCRBJ01-03*01	TCRBJ01	TCRBJ01-03	01				5	3	0	5	1	0	36	48	51	58	59	1	In	VDJ
CGAGGAGATTCGGCAGCTTATTTCTGTGCCAGCTCCCAGAACCCCGAAACCACCTTCAGGGTGAACACTGAAGCTTTCTTTGGACAA	CASSQNPETTFRVNTEAFF	1	9.03349167036789E-6	57	TCRBV18-01*01	TCRBV18	TCRBV18-01	01				TCRBD01-01*01	TCRBD01	TCRBD01-01	01				TCRBJ01-01*01	TCRBJ01	TCRBJ01-01	01				6	21	4	3	0	0	24	35	56	-1	61	1	In	VDJ
GAGCTTGGTGACTCTGCTGTGTATTTCTGTGCCAGCAGCCCCGAACCGGACAGCTTGGCGGGGGCCAACGTCCTGACTTTCGGGGCC	CASSPEPDSLAGANVLTF	1	9.03349167036789E-6	54	TCRBV03	TCRBV03	unresolved			TCRBV03-01,TCRBV03-02		TCRBD01-01*01	TCRBD01	TCRBD01-01	01				TCRBJ02-06*01	TCRBJ02	TCRBJ02-06	01				4	7	1	5	7	4	27	40	47	53	60	1	In	VDJ
ATCCAGCGCACAGAGCAGGGGGACTCGGCCATGTATCTCTGTGCCAGCAGCTTCCCGGGCTCGGGGCAGACCCAGTACTTCGGGCCA	CASSFPGSGQTQYF	1	9.03349167036789E-6	42	TCRBV07-09	TCRBV07	TCRBV07-09				01,03			unresolved		TCRBD01,TCRBD02	TCRBD01-01,TCRBD02-01		TCRBJ02-05*01	TCRBJ02	TCRBJ02-05	01				3	9	7	0	0	6	39	53	62	-1	67	1	In	VDJ
GAGTCAGGGGACACAGCACTGTATTTCTGTGCCAGCAGCAACCGACAGGTACGGGGCGGCTACACAGATACGCAGTATTTTGGCCCA	CASSNRQVRGGYTDTQYF	1	1.3550237505551834E-5	54	TCRBV21-01*01	TCRBV21	TCRBV21-01	01				TCRBD01-01*01	TCRBD01	TCRBD01-01	01				TCRBJ02-03*01	TCRBJ02	TCRBJ02-03	01				3	2	2	4	13	2	27	41	43	49	62	1	In	VDJ
TTTCCTCTCACTGTGACATCGGCCCAAAAGAACCCGACAGCTTTCTATCTCTGTGCCAGTAGTGCAGATACGCAGTATTTTGGCCCA	CASSADTQYF	1	1.2044655560490519E-5	30	TCRBV19-01	TCRBV19	TCRBV19-01				01,02			unresolved					TCRBJ02-03*01	TCRBJ02	TCRBJ02-03	01				5	0	0	0	1	4	51	-1	-1	63	64	1	In	VJ
ATCCGGTCCACAAAGCTGGAGGACTCAGCCATGTACTTCTGTGCCAGCAGTGAAGGGCAGGGGGCAGATACGCAGTATTTTGGCCCA	CASSEGQGADTQYF	1	9.03349167036789E-6	42	TCRBV02-01*01	TCRBV02	TCRBV02-01	01				TCRBD01-01*01	TCRBD01	TCRBD01-01	01				TCRBJ02-03*01	TCRBJ02	TCRBJ02-03	01				1	2	4	1	0	4	39	55	57	-1	64	1	In	VDJ
CCCAGGGACTCAGCTGTGTACTTCTGTGCCAGCAGTGCGGGACAGGGGGCCCCCGAGAGCTCCTACAATGAGCAGTTCTTCGGGCCA	CASSAGQGAPESSYNEQFF	1	9.03349167036789E-6	57	TCRBV12	TCRBV12	unresolved			TCRBV12-03,TCRBV12-04		TCRBD01-01*01	TCRBD01	TCRBD01-01	01				TCRBJ02-01*01	TCRBJ02	TCRBJ02-01	01				5	2	0	0	9	0	24	36	38	50	59	1	In	VDJ
ACTGTGACATCGGCCCAAAAGAACCCGACAGCTTTCTATCTCTGTGCCAGTAGCCTAACACCCTACAATGAGCAGTTCTTCGGGCCA	CASSLTPYNEQFF	1	1.2044655560490519E-5	39	TCRBV19-01	TCRBV19	TCRBV19-01				01,02			unresolved		TCRBD01,TCRBD02	TCRBD01-01,TCRBD02-01		TCRBJ02-01*01	TCRBJ02	TCRBJ02-01	01				6	4	3	6	1	2	42	53	57	60	61	1	In	VDJ
AGCCCCAACCAGACCTCTCTGTACTTCTGTGCCAGCAGCGCCCGCCGGGCGCACACTCGAAACTCCTACGAGCAGTACTTCGGGCCA	CASSARRAHTRNSYEQYF	1	7.527909725306574E-6	54	TCRBV27-01*01	TCRBV27	TCRBV27-01	01						unresolved		TCRBD01,TCRBD02	TCRBD01-01,TCRBD02-01		TCRBJ02-05*01	TCRBJ02	TCRBJ02-05	01				6	8	8	0	22	11	27	38	46	50	72	1	In	VDJ
GTGACATCGGCCCAAAAGAACCCGACAGCTTTCTATCTCTGTGCCAGTAGTAGCCAGGGGGTAGGGACTGAAGCTTTCTTTGGACAA	CASSSQGVGTEAFF	1	1.2044655560490519E-5	42	TCRBV19-01	TCRBV19	TCRBV19-01				01,02	TCRBD01-01*01	TCRBD01	TCRBD01-01	01				TCRBJ01-01*01	TCRBJ01	TCRBJ01-01	01				4	2	4	1	5	5	39	52	54	61	66	1	In	VDJ
GGAGTCAGGGGACACAGCACTGTATTTCTGTGCCAGCAGCAAAGTGTTACCGACAGGGAGTATGCCTACGAGCAGTACTTCGGGCCG		2	2.860605695616498E-5	53	TCRBV21-01*01	TCRBV21	TCRBV21-01	01				TCRBD01-01*01	TCRBD01	TCRBD01-01	01				TCRBJ02-07*01	TCRBJ02	TCRBJ02-07	01				1	7	2	3	6	2	28	44	51	58	64	2	Out	VDJ
AGAGCAAGGGCGACTCGGCTGTGTATCTCTGTGCCAGAAGCTCCACCCGGGACTAGCGGGGGGGACGTCGAGCAGTACTTCGGGCCG		1	1.2044655560490519E-5	52	TCRBV07-05*01	TCRBV07	TCRBV07-05	01				TCRBD02-01*01	TCRBD02	TCRBD02-01	01				TCRBJ02-07*01	TCRBJ02	TCRBJ02-07	01				3	6	0	0	4	6	29	42	48	64	68	1	Out	VDJ
TGCCTTGGAGCTGGGGGACTCGGCCCTGTATCTCTGTGCCAGAAGCTTGGGTTGAGCGGGGGCTCCTACGAGCAGTACTTCGGGCCA		1	7.527909725306574E-6	47	TCRBV05-03	TCRBV05	TCRBV05-03				01,02	TCRBD02-01*01	TCRBD02	TCRBD02-01	01				TCRBJ02-05*01	TCRBJ02	TCRBJ02-05	01				0	4	6	2	10	11	34	50	54	62	72	1	Out	VDJ
ACATCGGCCCAAAAGAACCCGACAGCTTTCTATCTCTGTGCCAGTAGTGTCCGAGGACAGGGAGGACACGAGCAGTACTTCGGGCCG	CASSVRGQGGHEQYF	1	1.0539073615429204E-5	45	TCRBV19-01	TCRBV19	TCRBV19-01				01,02	TCRBD01-01*01	TCRBD01	TCRBD01-01	01				TCRBJ02-07*01	TCRBJ02	TCRBJ02-07	01				5	6	1	3	5	5	36	48	54	62	67	1	In	VDJ
AATTCCCTGGAGCTTGGTGACTCTGCCGTGTATTTCTGTGCCAGCAGCCAAACTACTAGCGGGAGCCTAAACGAGTACTTCGGGCCA	CASSQTTSGSLNEYF	1	7.527909725306574E-6	45	TCRBV03	TCRBV03	unresolved			TCRBV03-01,TCRBV03-02		TCRBD02-01*02	TCRBD02	TCRBD02-01	02				TCRBJ02-05*01	TCRBJ02	TCRBJ02-05	01				2	3	3	2	8	12	36	51	54	65	73	1	In	VDJ
TCGGCCCAAAAGAACCCGACAGCTTTCTATCTCTGTGCCAGTAGTATAGGAACCGGGGGCCGAAGAGAGACCCAGTACTTCGGGCCA	CASSIGTGGRRETQYF	1	9.03349167036789E-6	48	TCRBV19-01	TCRBV19	TCRBV19-01				01,02			unresolved		TCRBD01,TCRBD02	TCRBD01-01,TCRBD02-01		TCRBJ02-05*01	TCRBJ02	TCRBJ02-05	01				1	5	6	0	5	4	33	49	54	60	65	1	In	VDJ
CTGGAGTCGGCTGCTCCCTCCCAGACATCTGTGTACTTCTGTGCCAGCAGACCGGGACAGTTCCAAGAGACCCAGTACTTCGGGCCA	CASRPGQFQETQYF	1	6.0223277802452596E-6	42	TCRBV06-01*01	TCRBV06	TCRBV06-01	01				TCRBD01-01*01	TCRBD01	TCRBD01-01	01				TCRBJ02-05*01	TCRBJ02	TCRBJ02-05	01				6	3	0	5	2	1	39	50	53	60	62	1	In	VDJ
CTGGAGCTGGGGGACTCAGCTTTGTATTTCTGTGCCAGCAGCGTAGGCCGTGGCGGGGGGGCATTCGCCGAGCAGTTCTTCGGGCCA	CASSVGRGGGAFAEQFF	1	6.0223277802452596E-6	51	TCRBV09-01	TCRBV09	TCRBV09-01				01,02	TCRBD02-01*01	TCRBD02	TCRBD02-01	01				TCRBJ02-01*01	TCRBJ02	TCRBJ02-01	01				0	6	7	0	8	10	30	46	52	61	69	1	In	VDJ
CTGGAGTCCGCCAGCACCAACCAGACATCTATGTACCTCTGTGCCAGCAGCGTACAGGGCGGTTACACTGAAGCTTTCTTTGGACAA	CASSVQGGYTEAFF	1	1.0539073615429204E-5	42	TCRBV28-01*01	TCRBV28	TCRBV28-01	01				TCRBD01-01*01	TCRBD01	TCRBD01-01	01				TCRBJ01-01*01	TCRBJ01	TCRBJ01-01	01				6	3	3	3	5	3	39	50	53	59	64	1	In	VDJ
TCACCAGGCCTGGGGGACGCAGCCATGTACCTGTGTGCCACCAGCAGAGGAATACAGGGAATGAACACTGAAGCTTTCTTTGGACAA	CATSRGIQGMNTEAFF	1	6.0223277802452596E-6	48	TCRBV15-01*01	TCRBV15	TCRBV15-01	01				TCRBD01-01*01	TCRBD01	TCRBD01-01	01				TCRBJ01-01*01	TCRBJ01	TCRBJ01-01	01				1	4	3	3	2	0	33	49	53	59	61	1	In	VDJ
AGCTCTCTGGAGCTGGGGGACTCAGCTTTGTATTTCTGTGCCAGCAGCATCGGGACAGGAGGTACCGGGGAGCTGTTTTTTGGAGAA	CASSIGTGGTGELFF	1	6.0223277802452596E-6	45	TCRBV09-01	TCRBV09	TCRBV09-01				01,02	TCRBD01-01*01	TCRBD01	TCRBD01-01	01				TCRBJ02-02*01	TCRBJ02	TCRBJ02-02	01				4	3	0	4	4	5	36	48	51	59	63	1	In	VDJ
TCCAGCCCATGGAACCCAGGGACTTGGGCCTATATTTCTGTGCCAGCAGCTTCTTACTATAGCAATCAGCCCCAGCATTTTGGTGAT		1	1.0539073615429204E-5	43	TCRBV12-01*01	TCRBV12	TCRBV12-01	01				TCRBD02-01	TCRBD02	TCRBD02-01				01,02	TCRBJ01-05*01	TCRBJ01	TCRBJ01-05	01				3	3	3	9	0	0	38	52	55	-1	59	1	Out	VDJ
AGGCTGGAGTTGGCTGCTCCCTCCCAGACATCTGTGTACTTCTGTGCCGGCAGCCAGGGTGCGGATCAGCCCCAGCATTTTGGTGAT	CAGSQGADQPQHF	1	9.03349167036789E-6	39	TCRBV06-06	TCRBV06	TCRBV06-06				01,02	TCRBD01-01*01	TCRBD01	TCRBD01-01	01				TCRBJ01-05*01	TCRBJ01	TCRBJ01-05	01				6	1	4	3	5	5	42	53	54	59	64	1	In	VDJ
CGCACACAGCAGGAGGACTCGGCCGTGTATCTCTGTGCCAGCAGTCTCACTGGCGGGGTTGTTATGTACGAGCAGTACTTCGGGCCG	CASSLTGGVVMYEQYF	2	3.0111638901226297E-5	48	TCRBV07-02*01	TCRBV07	TCRBV07-02	01				TCRBD02-01*01	TCRBD02	TCRBD02-01	01				TCRBJ02-07*01	TCRBJ02	TCRBJ02-07	01				6	8	7	3	8	4	33	44	52	58	66	2	In	VDJ
AAGATCCAGCGCACAGAGCGGGGGGACTCAGCCGTGTATCTCTGTGCCAGCAGCTCAACTCCTCGAGATACGCAGTATTTTGGCCCA	CASSSTPRDTQYF	1	7.527909725306574E-6	39	TCRBV07-03*01	TCRBV07	TCRBV07-03	01				TCRBD02-01	TCRBD02	TCRBD02-01				01,02	TCRBJ02-03*01	TCRBJ02	TCRBJ02-03	01				0	2	4	10	2	5	42	59	61	63	65	1	In	VDJ
AGCTCTCTGGAGCTGGGGGACTCAGCTTTGTATTTCTGTGCCAGCAGCGCTCACAGGGGCGGGAACACTGAAGCTTTCTTTGGACAA	CASSAHRGGNTEAFF	1	6.0223277802452596E-6	45	TCRBV09-01	TCRBV09	TCRBV09-01				01,02	TCRBD01-01*01	TCRBD01	TCRBD01-01	01				TCRBJ01-01*01	TCRBJ01	TCRBJ01-01	01				3	3	3	2	3	1	36	49	52	59	62	1	In	VDJ
ATCCAGCGCACACAGCAGGAGGACTCCGCCGTGTATCTCTGTGCCAGCAGCTTAGGTGGGCCGTCCTACGAGCAGTACTTCGGGCCG	CASSLGGPSYEQYF	1	7.527909725306574E-6	42	TCRBV07-08*01	TCRBV07	TCRBV07-08	01				TCRBD01-01*01	TCRBD01	TCRBD01-01	01				TCRBJ02-07*01	TCRBJ02	TCRBJ02-07	01				1	2	8	0	2	1	39	55	57	61	63	1	In	VDJ
AACGCCTTGTTGCTGGGGGACTCGGCCCTGTATCTCTGTGCCAGCTTTAATTGGGGAAACGGACACAATGAGCAGTTCTTCGGGCCA	CASFNWGNGHNEQFF	1	1.0539073615429204E-5	45	TCRBV05-05*01	TCRBV05	TCRBV05-05	01						unresolved		TCRBD01,TCRBD02	TCRBD01-01,TCRBD02-01		TCRBJ02-01*01	TCRBJ02	TCRBJ02-01	01				7	8	0	8	7	5	36	45	53	57	64	1	In	VDJ
CAGCCTGCAGAGCTTGGGGACTCGGCCATGTATCTCTGTGCCAGCAGCTTTAGCGGGGGGGTCGTCAATGAGCAGTTCTTCGGGCCA	CASSFSGGVVNEQFF	1	6.0223277802452596E-6	45	TCRBV11-01*01	TCRBV11	TCRBV11-01	01				TCRBD02-01*01	TCRBD02	TCRBD02-01	01				TCRBJ02-01*01	TCRBJ02	TCRBJ02-01	01				3	0	5	0	4	6	36	-1	50	61	65	1	In	VDJ
CGCACAGAGCGGGGGGACTCAGCCGTGTATCTCTGTGCCAGCAGCTTCCAGCGGGGGGGCCCGGCAGATACGCAGTATTTTGGCCCA	CASSFQRGGPADTQYF	1	6.0223277802452596E-6	48	TCRBV07-03*01	TCRBV07	TCRBV07-03	01				TCRBD02-01*01	TCRBD02	TCRBD02-01	01				TCRBJ02-03*01	TCRBJ02	TCRBJ02-03	01				3	2	6	0	5	4	33	47	49	59	64	1	In	VDJ
CCGCTCAGGCTGCTGTCGGCTGCTCCCTCCCAGACATCTGTGTACTTCTGTGCCAGCAGGGCGGGAAACGAGCAGTACTTCGGGCCG	CASRAGNEQYF	1	4.516745835183945E-6	33	TCRBV06-05*01	TCRBV06	TCRBV06-05	01				TCRBD02-01*02	TCRBD02	TCRBD02-01	02				TCRBJ02-07*01	TCRBJ02	TCRBJ02-07	01				6	1	7	3	1	5	48	59	60	66	67	1	In	VDJ
CAGCGCACACAGCAGGAGGACTCGGCCGTGTATCTCTGTGCCAGCAGCCGAACGGGACAGGGGACTGAAAAACTGTTTTTTGGCAGT	CASSRTGQGTEKLFF	1	1.0539073615429204E-5	45	TCRBV07-02*01	TCRBV07	TCRBV07-02	01				TCRBD01-01*01	TCRBD01	TCRBD01-01	01				TCRBJ01-04*01	TCRBJ01	TCRBJ01-04	01				5	5	0	2	2	7	36	48	53	63	65	1	In	VDJ
CAGCAGGTAGTGCGAGGAGATTCGGCAGCTTATTTCTGTGCCAGCTCACCTAGCGGGAGTACGGGTAATGAGCAGTTCTTCGGGCCA	CASSPSGSTGNEQFF	1	7.527909725306574E-6	45	TCRBV18-01*01	TCRBV18	TCRBV18-01	01				TCRBD02-01*02	TCRBD02	TCRBD02-01	02				TCRBJ02-01*01	TCRBJ02	TCRBJ02-01	01				3	0	5	2	7	7	36	-1	50	59	66	1	In	VDJ
AACGCCTTGTTGCTGGGGGACTCGGCCCTCTATCTCTGTGCCAGCAGCTCCCAGGACTTGCTCCACAATGAGCAGTTCTTCGGGCCA	CASSSQDLLHNEQFF	1	6.0223277802452596E-6	45	TCRBV05-06*01	TCRBV05	TCRBV05-06	01				TCRBD02-01	TCRBD02	TCRBD02-01				01,02	TCRBJ02-01*01	TCRBJ02	TCRBJ02-01	01				3	4	1	10	6	5	36	49	53	58	64	1	In	VDJ
AGCCCATGGAACCCAGGGACTTGGGCCTATATTTCTGTGCCAGCAGCACCGGGACACCTGCCGCAAGAGACCCAGTACTTCGGGCCA		1	7.527909725306574E-6	46	TCRBV12-01*01	TCRBV12	TCRBV12-01	01				TCRBD01-01*01	TCRBD01	TCRBD01-01	01				TCRBJ02-05*01	TCRBJ02	TCRBJ02-05	01				5	3	0	6	7	2	35	47	50	56	63	1	Out	VDJ
CCCAACCAGACAGCTCTTTACTTCTGTGCCACCAGTGATTTGCCCCCCCCTAGCGGGAGGCCTCCAAATGAGCAGTTCTTCGGGCCA	CATSDLPPPSGRPPNEQFF	1	6.0223277802452596E-6	57	TCRBV24	TCRBV24	unresolved			TCRBV24-01,TCRBV24-or09_02		TCRBD02-01*02	TCRBD02	TCRBD02-01	02				TCRBJ02-01*01	TCRBJ02	TCRBJ02-01	01				0	7	4	1	6	7	24	42	49	60	66	1	In	VDJ
CTGCTCCCTCCCAGACATCTGTGTACTTCTGTGCCAGCAGTTACTCGATAGGGCGAAAGGTTTGGCTACGAGCAGTACTTCGGGCCG		1	6.0223277802452596E-6	52	TCRBV06	TCRBV06	unresolved			TCRBV06-05,TCRBV06-06				unresolved		TCRBD01,TCRBD02	TCRBD01-01,TCRBD02-01		TCRBJ02-07*01	TCRBJ02	TCRBJ02-07	01				0	3	5	3	12	3	29	46	49	53	65	1	Out	VDJ
CAGAGCAGCGGGACTCAGCCATGTATCGCTGTGCCAGCAGCTTACCGCCTAATAGACAGGGACCCCTATCGCTACACCTTCGGTTCG		1	6.0223277802452596E-6	52	TCRBV07-07*01	TCRBV07	TCRBV07-07	01				TCRBD01-01*01	TCRBD01	TCRBD01-01	01				TCRBJ01-02*01	TCRBJ01	TCRBJ01-02	01				2	10	2	3	9	9	29	44	54	61	70	1	Out	VDJ
TCGCTCTGAGATGAATGTGAGCACCTTGGAGCTGGGGGACTCGGCCCTTAGCTTGCGCGGCCGAGAGAGACCCAGTACTTCGGGCCA		1	4.516745835183945E-6	26	TCRBV05-01*01	TCRBV05	TCRBV05-01	01				TCRBD02-01	TCRBD02	TCRBD02-01				01,02	TCRBJ02-05*01	TCRBJ02	TCRBJ02-05	01				22	7	7	5	5	4	55	49	56	60	65	1	Out	VDJ
AGGCTGCTGTCGGCTGCTCCCTCCCAGACATCTGTGTACTTCTGTGCCAGCACCGTGGTGGGCAGTGAAAAACTGTTTTTTGGCAGT	CASTVVGSEKLFF	2	9.03349167036789E-6	39	TCRBV06-05*01	TCRBV06	TCRBV06-05	01				TCRBD01-01*01	TCRBD01	TCRBD01-01	01				TCRBJ01-04*01	TCRBJ01	TCRBJ01-04	01				7	7	8	0	2	7	42	52	59	63	65	2	In	VDJ
AAGCTGGAGTCAGCTGCTCCCTCTCAGACATCTGTGTACTTCTGTGCCAGCGGGCGGGGGGCCTACAATGAGCAGTTCTTCGGGCCA	CASGRGAYNEQFF	2	9.03349167036789E-6	39	TCRBV06-07*01	TCRBV06	TCRBV06-07	01				TCRBD02-01*01	TCRBD02	TCRBD02-01	01				TCRBJ02-01*01	TCRBJ02	TCRBJ02-01	01				8	2	7	1	0	2	42	51	53	-1	61	2	In	VDJ
CTGCTCCCTCCCAGACATCTGTGTACTTCTGTGCCAGCAGTTACCGATCAGGGGAAGTTGGGCACCGGGGAGCTGTTTTTTGGAGAA		1	7.527909725306574E-6	52	TCRBV06	TCRBV06	unresolved			TCRBV06-05,TCRBV06-06		TCRBD01-01*01	TCRBD01	TCRBD01-01	01				TCRBJ02-02*01	TCRBJ02	TCRBJ02-02	01				2	4	4	2	8	4	29	44	48	54	62	1	Out	VDJ
TCGCCCAGCCCCAACCAGACCTCTCTGTACTTCTGTGCCAGCAGCTTGGGAGGAGCGGGAAAATATGGTACGCAGTATTTTGGCCCA	CASSLGGAGKYGTQYF	1	7.527909725306574E-6	48	TCRBV27-01*01	TCRBV27	TCRBV27-01	01				TCRBD02-01*02	TCRBD02	TCRBD02-01	02				TCRBJ02-03*01	TCRBJ02	TCRBJ02-03	01				6	9	6	3	8	8	33	44	53	60	68	1	In	VDJ
GAAGATCCAGCCCTCAGAACCCAGGGACTCAGCTGTGTATTTTTGTGCTAGGGACTAGCGGGACAAGAGACCCAGTACTTCGGGCCA		1	6.0223277802452596E-6	38	TCRBV12-05*01	TCRBV12	TCRBV12-05	01				TCRBD02-01*02	TCRBD02	TCRBD02-01	02				TCRBJ02-05*01	TCRBJ02	TCRBJ02-05	01				9	0	1	3	0	2	43	-1	51	-1	63	1	Out	VDJ
CTACACGCCCTGCAGCCAGAAGACTCAGCCCTGTATCTCTGCGCCAGCAGCCAACTAGCGGGAGAGGGGACCCAGTACTTCGGGCCA	CASSQLAGEGTQYF	1	4.516745835183945E-6	42	TCRBV04-01*01	TCRBV04	TCRBV04-01	01				TCRBD02-01*02	TCRBD02	TCRBD02-01	02				TCRBJ02-05*01	TCRBJ02	TCRBJ02-05	01				2	0	4	2	4	7	39	-1	54	64	68	1	In	VDJ
CTGGAGCTTGGTGACTCTGCTGTGTATTTCTGTGCCAGCAGCCAAGATAAACGAGCGGGAGGATACAATGAGCAGTTCTTCGGGCCA	CASSQDKRAGGYNEQFF	1	7.527909725306574E-6	51	TCRBV03	TCRBV03	unresolved			TCRBV03-01,TCRBV03-02		TCRBD02-01*02	TCRBD02	TCRBD02-01	02				TCRBJ02-01*01	TCRBJ02	TCRBJ02-01	01				0	6	6	1	1	4	30	47	53	62	63	1	In	VDJ
TCCTTGGAGCTGGGGGACTCAGCCCTGTACTTCTGTGCCAGCAGCTTAGGGGCTAGCGGGACCTACAATGAGCAGTTCTTCGGGCCA	CASSLGASGTYNEQFF	1	7.527909725306574E-6	48	TCRBV13-01*01	TCRBV13	TCRBV13-01	01				TCRBD02-01*02	TCRBD02	TCRBD02-01	02				TCRBJ02-01*01	TCRBJ02	TCRBJ02-01	01				0	2	4	3	0	2	33	50	52	-1	61	1	In	VDJ
CAGCGCACAGAGCGGGGGGACTCAGCCGTGTATCTCTGTGCCAGCAGCCTCACGAGCGGGGGGGGCGGGGAGCTGTTTTTTGGAGAA	CASSLTSGGGGELFF	1	7.527909725306574E-6	45	TCRBV07-03*01	TCRBV07	TCRBV07-03	01				TCRBD02-01*01	TCRBD02	TCRBD02-01	01				TCRBJ02-02*01	TCRBJ02	TCRBJ02-02	01				5	6	6	0	1	7	36	48	54	64	65	1	In	VDJ
GAGTCCGCCAGCACCAACCAGACATCTATGTACCTCTGTGCCAGCAGCGCGAGGCGGCGTCGGAATACTGAAGCTTTCTTTGGACAA	CASSARRRRNTEAFF	1	7.527909725306574E-6	45	TCRBV28-01*01	TCRBV28	TCRBV28-01	01				TCRBD02-01	TCRBD02	TCRBD02-01				01,02	TCRBJ01-01*01	TCRBJ01	TCRBJ01-01	01				6	6	7	5	9	5	36	47	53	57	66	1	In	VDJ
TTGGCGTCTGCTGTACCCTCTCAGACATCTGTGTACTTCTGTGCCAGCAGTGAACAACAGGGGACCGGGGAGCTGTTTTTTGGAGAA	CASSEQQGTGELFF	1	9.03349167036789E-6	42	TCRBV06-04	TCRBV06	TCRBV06-04				01,02	TCRBD01-01*01	TCRBD01	TCRBD01-01	01				TCRBJ02-02*01	TCRBJ02	TCRBJ02-02	01				3	3	3	2	0	5	39	53	56	-1	63	1	In	VDJ
GCAGAACTGGAGGATTCTGGAGTTTATTTCTGTGCCAGCAGCCGCCGGGGGCCCGACGCCCACACCGGGGAGCTGTTTTTTGGAGAA	CASSRRGPDAHTGELFF	1	9.03349167036789E-6	51	TCRBV14-01*01	TCRBV14	TCRBV14-01	01						unresolved		TCRBD01,TCRBD02	TCRBD01-01,TCRBD02-01		TCRBJ02-02*01	TCRBJ02	TCRBJ02-02	01				4	3	6	0	9	3	30	43	46	52	61	1	In	VDJ
CGCACAGAGCAGGGGGACTCGGCCATGTATCTCTGTGCCAGCAGCTTAGCGCGCGGGGTGAAATCCTACGAGCAGTACTTCGGGCCG	CASSLARGVKSYEQYF	1	7.527909725306574E-6	48	TCRBV07-09	TCRBV07	TCRBV07-09				01,03	TCRBD02-01*01	TCRBD02	TCRBD02-01	01				TCRBJ02-07*01	TCRBJ02	TCRBJ02-07	01				0	2	7	3	5	1	33	50	52	58	63	1	In	VDJ
AATGTGAGCGCCTTGTTGCTGGGGGACTCGGCCCTCTATCTCTGTGCCAGCAGCTTCGGTAGCACAGATACGCAGTATTTTGGCCCA	CASSFGSTDTQYF	1	6.0223277802452596E-6	39	TCRBV05-06*01	TCRBV05	TCRBV05-06	01				TCRBD02-01	TCRBD02	TCRBD02-01				01,02	TCRBJ02-03*01	TCRBJ02	TCRBJ02-03	01				2	0	8	5	1	0	42	-1	56	59	60	1	In	VDJ
GCAGAGCTTGGGGACTCGGCCATGTATCTCTGTGCCAGCAGCTTCTTCTCGGGAGCGGGGGACACAGATACGCAGTATTTTGGCCCA	CASSFFSGAGDTDTQYF	1	6.0223277802452596E-6	51	TCRBV11-01*01	TCRBV11	TCRBV11-01	01				TCRBD02-01*01	TCRBD02	TCRBD02-01	01				TCRBJ02-03*01	TCRBJ02	TCRBJ02-03	01				3	9	6	2	1	2	30	44	53	61	62	1	In	VDJ
CAGCGCACAGAGCAGGGGGACTCGGCCATGTATCTCTGTGCCAGCAGCTTAAGGCGTAGGGGGGGAGAGACCCAGTACTTCGGGCCA	CASSLRRRGGETQYF	1	7.527909725306574E-6	45	TCRBV07-09	TCRBV07	TCRBV07-09				01,03	TCRBD02-01*01	TCRBD02	TCRBD02-01	01				TCRBJ02-05*01	TCRBJ02	TCRBJ02-05	01				2	7	9	0	0	4	36	51	58	-1	65	1	In	VDJ
GCTCCCTCCCAGACATCTGTGTACTTCTGTGCCAGCACCAACACCTTCCCGGGACAGCGGCCGAGCGGGGAGCTGTTTTTTGGAGAA	CASTNTFPGQRPSGELFF	1	7.527909725306574E-6	54	TCRBV06	TCRBV06	unresolved			TCRBV06-01,TCRBV06-05,TCRBV06-06		TCRBD01-01*01	TCRBD01	TCRBD01-01	01				TCRBJ02-02*01	TCRBJ02	TCRBJ02-02	01				7	13	0	5	8	7	27	37	50	57	65	1	In	VDJ
ATCCAGCGCACAGAGCAGGGGGACTCGGCCATGTATCTCTGTGCCAGCAGTCGAGCGGGGGTCACAGATACGCAGTATTTTGGCCCA	CASSRAGVTDTQYF	1	9.03349167036789E-6	42	TCRBV07-09	TCRBV07	TCRBV07-09				01,03	TCRBD02-01*01	TCRBD02	TCRBD02-01	01				TCRBJ02-03*01	TCRBJ02	TCRBJ02-03	01				6	3	6	2	1	2	39	50	53	61	62	1	In	VDJ
CAGAACTGGAGGATTCTGGAGTTTATTTCTGTGCCAGCAGCCAAGTAAGGGCAGGGCCTAAACACCGGGGAGCTGTTTTTTGGAGAA		1	9.03349167036789E-6	52	TCRBV14-01*01	TCRBV14	TCRBV14-01	01				TCRBD01-01*01	TCRBD01	TCRBD01-01	01				TCRBJ02-02*01	TCRBJ02	TCRBJ02-02	01				1	6	4	3	4	2	29	45	51	56	60	1	Out	VDJ
ATCCAGTCCACGGAGTCAGGGGACACAGCACTGTATTTCTGTGCCAGCAGCCCTCGGACAGGGGTATGAGGCTACACCTTCGGTTCG	CASSPRTGV*GYTF	1	1.0539073615429204E-5	42	TCRBV21-01*01	TCRBV21	TCRBV21-01	01				TCRBD01-01*01	TCRBD01	TCRBD01-01	01				TCRBJ01-02*01	TCRBJ01	TCRBJ01-02	01				5	4	1	2	5	8	39	51	55	64	69	1	Stop	VDJ
CCAGTCCACGGAGTCAGGGGACACAGCACTGTATTTCTGTGCCAGCAGCTTATCGGACAGGGAGGCCACGAGCAGTACTTCGGGCCG		1	1.0539073615429204E-5	44	TCRBV21-01*01	TCRBV21	TCRBV21-01	01				TCRBD01-01*01	TCRBD01	TCRBD01-01	01				TCRBJ02-07*01	TCRBJ02	TCRBJ02-07	01				5	5	1	3	5	5	37	49	54	62	67	1	Out	VDJ
GACATCCGCTCACCAGGCCTGGGGGACGCAGCCATGTACCTGTGTGCCACCTCCGCGGGGGGGCGAGAGACCCAGTACTTCGGGCCA	CATSAGGRETQYF	1	4.516745835183945E-6	39	TCRBV15-01*01	TCRBV15	TCRBV15-01	01				TCRBD02-01*01	TCRBD02	TCRBD02-01	01				TCRBJ02-05*01	TCRBJ02	TCRBJ02-05	01				8	3	7	0	2	4	42	51	54	63	65	1	In	VDJ
GAGTCCGCCAGCACCAACCAGACATCTATGTACCTCTGTGCCAGCAGTTTCGGTGGGCGGCTGGATCAGCCCCAGCATTTTGGTGAT	CASSFGGRLDQPQHF	1	7.527909725306574E-6	45	TCRBV28-01*01	TCRBV28	TCRBV28-01	01						unresolved		TCRBD01,TCRBD02	TCRBD01-01,TCRBD02-01		TCRBJ01-05*01	TCRBJ01	TCRBJ01-05	01				3	4	8	0	6	5	36	50	54	58	64	1	In	VDJ
CGCACACAGCAGGAGGACTCCGCCGTGTATCTCTGTGCCAGCAGCTTAGGGCCTAGCGGGAGGTCAGATACGCAGTATTTTGGCCCA	CASSLGPSGRSDTQYF	1	6.0223277802452596E-6	48	TCRBV07-08*01	TCRBV07	TCRBV07-08	01				TCRBD02-01*02	TCRBD02	TCRBD02-01	02				TCRBJ02-03*01	TCRBJ02	TCRBJ02-03	01				1	3	4	1	1	4	33	49	52	63	64	1	In	VDJ
ACCAGTGCCCATCCTGAAGACAGCAGCTTCTACATCTGCAGCGGGAGGGGACCCGCGGGAGGGGGGAATGAGCAGTTCTTCGGGCCA	CSGRGPAGGGNEQFF	1	6.0223277802452596E-6	45	TCRBV20	TCRBV20	unresolved			TCRBV20-01,TCRBV20-or09_02		TCRBD02-01*02	TCRBD02	TCRBD02-01	02				TCRBJ02-01*01	TCRBJ02	TCRBJ02-01	01				9	13	7	0	3	7	36	41	54	63	66	1	In	VDJ
ACCAACCAGACATCTATGTACCTCTGTGCCAGCAGTTTGGGACTAGCGGAGCCCACGCCGAACACCGGGGAGCTGTTTTTTGGAGAA	CASSLGLAEPTPNTGELFF	1	9.03349167036789E-6	57	TCRBV28-01*01	TCRBV28	TCRBV28-01	01				TCRBD02-01	TCRBD02	TCRBD02-01				01,02	TCRBJ02-02*01	TCRBJ02	TCRBJ02-02	01				3	0	0	5	9	0	24	-1	38	49	58	1	In	VDJ
ACCAGTGCCCATCCTGAAGACAGCAGCTTCTACATCTGCAGTGCTAGAGCCGCAGGGGGAAGCAATCAGCCCCAGCATTTTGGTGAT	CSARAAGGSNQPQHF	1	4.516745835183945E-6	45	TCRBV20	TCRBV20	unresolved			TCRBV20-01,TCRBV20-or09_02		TCRBD01-01*01	TCRBD01	TCRBD01-01	01				TCRBJ01-05*01	TCRBJ01	TCRBJ01-05	01				1	3	4	1	1	1	36	49	52	59	60	1	In	VDJ
CTGGAGTCCGCCAGCACCAACCAGACATCTATGTACCTCTGTGCCAGCAGGCCACAGGGATCCACCGGGGAGCTGTTTTTTGGAGAA	CASRPQGSTGELFF	1	9.03349167036789E-6	42	TCRBV28-01*01	TCRBV28	TCRBV28-01	01				TCRBD01-01*01	TCRBD01	TCRBD01-01	01				TCRBJ02-02*01	TCRBJ02	TCRBJ02-02	01				6	3	3	3	3	4	39	50	53	59	62	1	In	VDJ
ATCCAGCGCACACAGCAGGAGGACTCCGCCGTGTATCTCTGTGCCAGCAGCCTCCAATCGGTATCCTACGAGCAGTACTTCGGGCCG	CASSLQSVSYEQYF	1	6.0223277802452596E-6	42	TCRBV07-08*01	TCRBV07	TCRBV07-08	01				TCRBD02-01	TCRBD02	TCRBD02-01				01,02	TCRBJ02-07*01	TCRBJ02	TCRBJ02-07	01				5	7	8	5	2	1	39	51	58	61	63	1	In	VDJ
GCTTGAGGACTCGGCCGTGTATCTCTGTGCCAGCAGCTTAAATAGAACGGGAGGGCCCAGGCCTACAATGAGCAGTTCTTCGGGCCA		1	6.0223277802452596E-6	56	TCRBV11-02*02	TCRBV11	TCRBV11-02	02				TCRBD02-01*02	TCRBD02	TCRBD02-01	02				TCRBJ02-01*01	TCRBJ02	TCRBJ02-01	01				2	7	8	0	6	2	25	40	47	55	61	1	Out	VDJ
CTGGGGGACTCAGCCCTGTACTTCTGTGCCAGCAGCTCCCTTGGTAGGCAGGGTAGTTTATTCACAGATACGCAGTATTTTGGCCCA	CASSSLGRQGSLFTDTQYF	1	6.0223277802452596E-6	57	TCRBV13-01*01	TCRBV13	TCRBV13-01	01				TCRBD01-01*01	TCRBD01	TCRBD01-01	01				TCRBJ02-03*01	TCRBJ02	TCRBJ02-03	01				4	11	4	3	9	2	24	37	48	53	62	1	In	VDJ
ATCCAGCGCACAGAGCGGGGGGACTCAGCCGTGTATCTCTGTGCCAGCAGCTGGACAGGGGGGACCGGGGAGCTGTTTTTTGGAGAA	CASSWTGGTGELFF	1	7.527909725306574E-6	42	TCRBV07-03*01	TCRBV07	TCRBV07-03	01				TCRBD01-01*01	TCRBD01	TCRBD01-01	01				TCRBJ02-02*01	TCRBJ02	TCRBJ02-02	01				4	0	1	1	1	5	39	-1	52	62	63	1	In	VDJ
AACGCCTTGTTGCTGGGGGACTCGGCCCTCTATCTCTGTGCCAGCAGCTTGGCCTCGGGGGCCAATTCACCCCTCCACTTTGGGAAC	CASSLASGANSPLHF	1	6.0223277802452596E-6	45	TCRBV05-06*01	TCRBV05	TCRBV05-06	01						unresolved		TCRBD01,TCRBD02	TCRBD01-01,TCRBD02-01		TCRBJ01-06*01	TCRBJ01	TCRBJ01-06	01				0	4	6	0	1	7	36	52	56	62	63	1	In	VDJ
TCCAGCGCACAGAGCAGGGGGACTCAGCTGTGTATCTCTGTGCCAGCAGCTTAGGCACATCTGAACACTGAAGCTTTCTTTGGACAA		1	7.527909725306574E-6	43	TCRBV07-04*01	TCRBV07	TCRBV07-04	01				TCRBD01-01*01	TCRBD01	TCRBD01-01	01				TCRBJ01-01*01	TCRBJ01	TCRBJ01-01	01				1	2	3	6	2	0	38	54	56	59	61	1	Out	VDJ
CTGGAGTCGGCTGCTCCCTCCCAGACATCTGTGTACTTCTGTGCCAGCAGACAACTCCTTACCCTCACTGAAGCTTTCTTTGGACAA	CASRQLLTLTEAFF	2	1.6561401395674463E-5	42	TCRBV06-01*01	TCRBV06	TCRBV06-01	01						unresolved		TCRBD01,TCRBD02	TCRBD01-01,TCRBD02-01		TCRBJ01-01*01	TCRBJ01	TCRBJ01-01	01				6	0	3	6	12	4	39	-1	50	53	65	2	In	VDJ
GAGCTGGGGGACTCGGCCCTTTATCTTTGCGCCAGCAGCCGGGCCGCAGGGGCGCTTTCGGTCGGCACTGAAGCTTTCTTTGGACAA	CASSRAAGALSVGTEAFF	1	4.516745835183945E-6	54	TCRBV05-01*01	TCRBV05	TCRBV05-01	01				TCRBD01-01*01	TCRBD01	TCRBD01-01	01				TCRBJ01-01*01	TCRBJ01	TCRBJ01-01	01				4	7	4	2	13	4	27	39	46	52	65	1	In	VDJ
ATCCAGCGCACAGAGCAGGGGGACTCGGCCATGTATCTCTGTGCCAGCAGCTTTACAACAGGGGCAGAGACCCAGTACTTCGGGCCA	CASSFTTGAETQYF	1	7.527909725306574E-6	42	TCRBV07-09	TCRBV07	TCRBV07-09				01,03	TCRBD01-01*01	TCRBD01	TCRBD01-01	01				TCRBJ02-05*01	TCRBJ02	TCRBJ02-05	01				3	4	3	2	1	4	39	53	57	64	65	1	In	VDJ
GAGTCGCCCAGCCCCAACCAGACCTCTCTGTACTTCTGTGCCAGCAGAATTAGCGGGGGGATCGTCGGGGAGCTGTTTTTTGGAGAA	CASRISGGIVGELFF	1	7.527909725306574E-6	45	TCRBV27-01*01	TCRBV27	TCRBV27-01	01				TCRBD02-01*01	TCRBD02	TCRBD02-01	01				TCRBJ02-02*01	TCRBJ02	TCRBJ02-02	01				6	3	5	1	5	7	36	47	50	60	65	1	In	VDJ
CCGCTCAGGCTGCTGTCGGCTGCTCCCTCCCAGACATCTGTGTACTTCTGTGCCAGCAGCTTCAGCCACGAGCAGTACTTCGGGCCA	CASSFSHEQYF	1	4.516745835183945E-6	33	TCRBV06-05*01	TCRBV06	TCRBV06-05	01						unresolved		TCRBD01,TCRBD02	TCRBD01-01,TCRBD02-01		TCRBJ02-05*01	TCRBJ02	TCRBJ02-05	01				6	3	4	5	7	11	48	59	62	65	72	1	In	VDJ
ATCCAGCGCACAGAGCAGCGGGACTCGGCCATGTATCGCTGTGCCAGCAGCTTAGGGACAGGGGGCACTGAAGCTTTCTTTGGACAA	CASSLGTGGTEAFF	1	6.0223277802452596E-6	42	TCRBV07-06*01	TCRBV07	TCRBV07-06	01				TCRBD01-01*01	TCRBD01	TCRBD01-01	01				TCRBJ01-01*01	TCRBJ01	TCRBJ01-01	01				1	0	1	1	0	4	39	-1	55	-1	65	1	In	VDJ
AAGATCCAGCGCACAGAGCAAGGGCGACTCGGCTGTGTATCTCTGTGTCAGAAGCCGGCTAACTACAATGAGCAGTTCTTCGGGCCA		1	1.0539073615429204E-5	38	TCRBV07-05*02	TCRBV07	TCRBV07-05	02						unresolved		TCRBD01,TCRBD02	TCRBD01-01,TCRBD02-01		TCRBJ02-01*01	TCRBJ02	TCRBJ02-01	01				5	1	9	0	3	3	43	55	56	59	62	1	Out	VDJ
CTGTCGGCTGCTCCCTCCCAGACATCTGTGTACTTCTGTGCCAGCAGTGAAGGGGGGGCGTCTAACTATGGCTACACCTTCGGTTCG	CASSEGGASNYGYTF	2	1.0539073615429204E-5	45	TCRBV06-01*01	TCRBV06	TCRBV06-01	01						unresolved		TCRBD01,TCRBD02	TCRBD01-01,TCRBD02-01		TCRBJ01-02*01	TCRBJ01	TCRBJ01-02	01				1	1	6	0	2	0	36	52	53	59	61	2	In	VDJ
ACATCGGCCCAAAAGGACCCGACAGCTTTCTATCTCTGTGCCACCAAACCCTGGGCAGATTCTAACTATGGCTACACCTTCGGTTCG	CATKPWADSNYGYTF	1	9.03349167036789E-6	45	TCRBV19-01	TCRBV19	TCRBV19-01				01,02	TCRBD01-01*01	TCRBD01	TCRBD01-01	01				TCRBJ01-02*01	TCRBJ01	TCRBJ01-02	01				10	9	8	0	5	0	36	43	52	56	61	1	In	VDJ
TCACCAGGCCTGGGGGACGCAGCCATGTACCTGTGTGCCACCAGCAGATCCAGGGGGTCTGTCACAGATACGCAGTATTTTGGCCCA	CATSRSRGSVTDTQYF	1	6.0223277802452596E-6	48	TCRBV15-01*01	TCRBV15	TCRBV15-01	01				TCRBD01-01*01	TCRBD01	TCRBD01-01	01				TCRBJ02-03*01	TCRBJ02	TCRBJ02-03	01				2	2	4	1	5	2	33	48	50	57	62	1	In	VDJ
ATCTAGCGCACAGAGCAGGGGGACTCGGCCATGTATCTCTGTGCCAGCAGCCCTCAGGGAGCTGGAAACACCATATATTTTGGAGAG	CASSPQGAGNTIYF	1	1.2044655560490519E-5	42	TCRBV07-09	TCRBV07	TCRBV07-09				01,03			unresolved		TCRBD01,TCRBD02	TCRBD01-01,TCRBD02-01		TCRBJ01-03*01	TCRBJ01	TCRBJ01-03	01				5	3	4	3	2	2	39	51	54	59	61	1	In	VDJ
CTGGAGTTGGCTGCTCCCTCCCAGACATCTGTGTACTTCTGTGCCAGCAGTCTGGACAGGGATAATTCACCCCTCCACTTTGGGAAC	CASSLDRDNSPLHF	1	7.527909725306574E-6	42	TCRBV06-06	TCRBV06	TCRBV06-06				01,02	TCRBD01-01*01	TCRBD01	TCRBD01-01	01				TCRBJ01-06*01	TCRBJ01	TCRBJ01-06	01				5	2	1	3	0	5	39	51	53	-1	61	1	In	VDJ
CTGAAGATCCAGCGCACACAGCAGGAGGACTCCGCCGTGTATCTCTGTGCCAGCAGCTTGTGGACAGGGGGAGCTTTCTTTGGACAA	CASSLWTGGAFF	1	6.0223277802452596E-6	36	TCRBV07-08*01	TCRBV07	TCRBV07-08	01				TCRBD01-01*01	TCRBD01	TCRBD01-01	01				TCRBJ01-01*01	TCRBJ01	TCRBJ01-01	01				3	2	1	1	0	10	45	59	61	-1	71	1	In	VDJ
GCCTTGTTGCTGGGGGACTCGGCCCTCTATCTCTGTGCCAGCAGCGGGCGACAGTTTTCGTCCTACAATGAGCAGTTCTTCGGGCCA	CASSGRQFSSYNEQFF	1	6.0223277802452596E-6	48	TCRBV05-06*01	TCRBV05	TCRBV05-06	01				TCRBD01-01*01	TCRBD01	TCRBD01-01	01				TCRBJ02-01*01	TCRBJ02	TCRBJ02-01	01				4	4	2	5	6	1	33	45	49	54	60	1	In	VDJ
CAGCAGGTAGTGCGAGGAGATTCGGCAGCTTATTTCTGTGCCAGCTCACCACCCCCAAGACCCCAAGAGACCCAGTACTTCGGGCCA	CASSPPPRPQETQYF	1	6.0223277802452596E-6	45	TCRBV18-01*01	TCRBV18	TCRBV18-01	01						unresolved		TCRBD01,TCRBD02	TCRBD01-01,TCRBD02-01		TCRBJ02-05*01	TCRBJ02	TCRBJ02-05	01				0	5	2	7	1	1	36	53	58	61	62	1	In	VDJ
GAGTTGGCTGCTCCCTCCCAGACATCTGTGTACTTCTGTGCCAGCAGTTACGGGCAGGGGGCGCCCAATGAGCAGTTCTTCGGGCCA	CASSYGQGAPNEQFF	1	7.527909725306574E-6	45	TCRBV06-06	TCRBV06	TCRBV06-06				01,02	TCRBD01-01*01	TCRBD01	TCRBD01-01	01				TCRBJ02-01*01	TCRBJ02	TCRBJ02-01	01				2	3	4	0	3	6	36	51	54	62	65	1	In	VDJ
CGGTCCACAAAGCTGGAGGACTCAGCCATGTACTTCTGTGCCAGCAGGGACCAGGCGGGGACCTCCTACGAGCAGTACTTCGGGCCA	CASRDQAGTSYEQYF	1	6.0223277802452596E-6	45	TCRBV02-01*01	TCRBV02	TCRBV02-01	01				TCRBD02-01*01	TCRBD02	TCRBD02-01	01				TCRBJ02-05*01	TCRBJ02	TCRBJ02-05	01				6	7	7	3	12	11	36	47	54	60	72	1	In	VDJ
ACGATCCAGCGCACACAGCAGGAGGACTCGGCCGTGTATCTCTGTGCCGGCAGTCGGGACAGGAACTATGGCTACACCTTCGGTTCG	CAGSRDRNYGYTF	1	7.527909725306574E-6	39	TCRBV07-02*01	TCRBV07	TCRBV07-02	01				TCRBD01-01*01	TCRBD01	TCRBD01-01	01				TCRBJ01-02*01	TCRBJ01	TCRBJ01-02	01				6	2	0	4	0	2	42	53	55	-1	63	1	In	VDJ
CAGCCTGCAAAGCTTGAGGACTCGGCCGTGTATCTCTGTGCCAGCAGCTTTACCAGGAGCGCCATGGATACGCAGTATTTTGGCCCA	CASSFTRSAMDTQYF	1	6.0223277802452596E-6	45	TCRBV11-02*02	TCRBV11	TCRBV11-02	02						unresolved		TCRBD01,TCRBD02	TCRBD01-01,TCRBD02-01		TCRBJ02-03*01	TCRBJ02	TCRBJ02-03	01				3	3	4	4	9	6	36	50	53	57	66	1	In	VDJ
CAGCAGGTAGTGCGAGGAGATTCGGCAGCTTATTTCTGTGCCAGCTCAGAGATGACAGGGAAGTATGAAAAACTGTTTTTTGGCAGT	CASSEMTGKYEKLFF	1	9.03349167036789E-6	45	TCRBV18-01*01	TCRBV18	TCRBV18-01	01				TCRBD01-01*01	TCRBD01	TCRBD01-01	01				TCRBJ01-04*01	TCRBJ01	TCRBJ01-04	01				5	5	2	3	4	6	36	48	53	60	64	1	In	VDJ
CAGCCCTCAGAACCCAGGGACTCAGCTGTGTACTTCTGTGCCAGCAGATACCAGGGGCACTCTGGAAACACCATATATTTTGGAGAG	CASRYQGHSGNTIYF	1	9.03349167036789E-6	45	TCRBV12	TCRBV12	unresolved			TCRBV12-03,TCRBV12-04		TCRBD01-01*01	TCRBD01	TCRBD01-01	01				TCRBJ01-03*01	TCRBJ01	TCRBJ01-03	01				6	4	4	2	2	0	36	47	51	57	59	1	In	VDJ
TGACTGTGAGCAACATGAGCCCTGAAGACAGCAGCATATATCTCTGCAGCGCCCGAGGGGGGGAACACTGAAGCTTTCTTTGGACAA		1	3.0111638901226298E-6	37	TCRBV29-01*01	TCRBV29	TCRBV29-01	01						unresolved		TCRBD01,TCRBD02	TCRBD01-01,TCRBD02-01		TCRBJ01-01*01	TCRBJ01	TCRBJ01-01	01				7	4	5	1	1	1	44	51	55	61	62	1	Out	VDJ
ATTCTGGAGTCCGCCAGCACCAACCAGACATCTATGTACCTCTGTGCCAGCACTTTTCAGAGCACAGATACGCAGTATTTTGGCCCA	CASTFQSTDTQYF	1	7.527909725306574E-6	39	TCRBV28-01*01	TCRBV28	TCRBV28-01	01				TCRBD01-01*01	TCRBD01	TCRBD01-01	01				TCRBJ02-03*01	TCRBJ02	TCRBJ02-03	01				3	1	4	5	0	0	42	56	57	-1	60	1	In	VDJ
CACATCAATTCCCTGGAGCTTGGTGACTCTGCTGTGTATTTCTGTGCCAGCAGCCAAGCACTCCGCGGCGAGCAGTACTTCGGGCCA	CASSQALRGEQYF	1	6.0223277802452596E-6	39	TCRBV03	TCRBV03	unresolved			TCRBV03-01,TCRBV03-02		TCRBD02-01	TCRBD02	TCRBD02-01				01,02	TCRBJ02-05*01	TCRBJ02	TCRBJ02-05	01				1	6	7	5	4	11	42	58	64	68	72	1	In	VDJ
CTCAGGCCGCTGTCGGCTGCTCCCTCCCAGACATCTGTGTACTTCTGTGCCAGCAGTTCTTCCTACAATGAGCAGTTCTTCGGGCCA	CASSSSYNEQFF	1	4.516745835183945E-6	36	TCRBV06-05*01	TCRBV06	TCRBV06-05	01				TCRBD02-01	TCRBD02	TCRBD02-01				01,02	TCRBJ02-01*01	TCRBJ02	TCRBJ02-01	01				4	0	4	10	0	1	45	-1	58	-1	60	1	In	VDJ
CCCCAACCAGACCTCTCTGTACTTCTGTGCCAGCAGTTTATGGTGACAGGAGCCCCTAGTTCCTACAATGAGCAGTTCTTCGGGCCA		1	7.527909725306574E-6	56	TCRBV27-01*01	TCRBV27	TCRBV27-01	01				TCRBD01-01*01	TCRBD01	TCRBD01-01	01				TCRBJ02-01*01	TCRBJ02	TCRBJ02-01	01				1	3	2	4	10	1	25	41	44	50	60	1	Out	VDJ
GGAGTCAGGGGACACAGCACTGTATTTCTGTGCCAGCACCGATACTTATTCAGGGTGTATAGCAATCAGCCCCAGCATTTTGGTGAT		1	1.0539073615429204E-5	53	TCRBV21-01*01	TCRBV21	TCRBV21-01	01				TCRBD01-01*01	TCRBD01	TCRBD01-01	01				TCRBJ01-05*01	TCRBJ01	TCRBJ01-05	01				7	12	4	3	4	0	28	38	50	55	59	1	Out	VDJ
CAGCCTGCAGAACTGGAGGATTCTGGAGTTTATTTCTGTGCCAGCAGACCTCCGGGGGGGGTCACAGATACGCAGTATTTTGGCCCA	CASRPPGGVTDTQYF	1	9.03349167036789E-6	45	TCRBV14-01*01	TCRBV14	TCRBV14-01	01				TCRBD02-01*01	TCRBD02	TCRBD02-01	01				TCRBJ02-03*01	TCRBJ02	TCRBJ02-03	01				6	5	8	0	2	2	36	47	52	60	62	1	In	VDJ
ATCCAGCGCACAGAGCAGGGGGACTCGGCCATGTATCTCTGTGCCAGCAGCCCTTATGGCAGCCAAGAGACCCAGTACTTCGGGCCA	CASSPYGSQETQYF	1	7.527909725306574E-6	42	TCRBV07-09	TCRBV07	TCRBV07-09				01,03	TCRBD01-01*01	TCRBD01	TCRBD01-01	01				TCRBJ02-05*01	TCRBJ02	TCRBJ02-05	01				5	8	4	5	0	1	39	51	59	-1	62	1	In	VDJ
CGCACAGAGCAGGGGGACTCGGCCATGTATCTCTGTGCCAGCAGCTCCTAGTGGGGGCGCTATAACTATGGCTACACCTTCGGTTCG	CASSS*WGRYNYGYTF	1	7.527909725306574E-6	48	TCRBV07-09	TCRBV07	TCRBV07-09				01,03	TCRBD01-01*01	TCRBD01	TCRBD01-01	01				TCRBJ01-02*01	TCRBJ01	TCRBJ01-02	01				4	6	6	0	4	1	33	46	52	58	62	1	Stop	VDJ
GTGAACGCCTTGTTGCTGGGGGACTCGGCCCTGTATCTCTGTGCCAGCAGCTTGAACCCCCGGGGCACTGAAGCTTTCTTTGGACAA	CASSLNPRGTEAFF	1	9.03349167036789E-6	42	TCRBV05-05*01	TCRBV05	TCRBV05-05	01				TCRBD02-01*01	TCRBD02	TCRBD02-01	01				TCRBJ01-01*01	TCRBJ01	TCRBJ01-01	01				1	6	8	3	0	4	39	54	60	-1	65	1	In	VDJ
ACCCTGCAGCCAGAAGACTCGGCCCTGTATCTCTGTGCCAGCAGCACCCCCGGGGCGGGACGCAACAATGAGCAGTTCTTCGGGCCA	CASSTPGAGRNNEQFF	1	4.516745835183945E-6	48	TCRBV04-02*01	TCRBV04	TCRBV04-02	01				TCRBD02-01*02	TCRBD02	TCRBD02-01	02				TCRBJ02-01*01	TCRBJ02	TCRBJ02-01	01				5	9	7	3	4	5	33	45	54	60	64	1	In	VDJ
ACAAAGCTGGAGGACTCAGCCATGTACTTCTGTGCCAGCAGTGAAGGCGTTGGGGGGGCGGCTAATGAAAAACTGTTTTTTGGCAGT	CASSEGVGGAANEKLFF	1	9.03349167036789E-6	51	TCRBV02-01*01	TCRBV02	TCRBV02-01	01				TCRBD02-01*01	TCRBD02	TCRBD02-01	01				TCRBJ01-04*01	TCRBJ01	TCRBJ01-04	01				1	5	9	0	3	3	30	46	51	58	61	1	In	VDJ
AATTCCCTGGAGCTTGGTGACTCTGCTGTGTATTTCTGTGCCAGCAGCCTCGAGGGTCTGGGCTCCTACGAGCAGTACTTCGGGCCA	CASSLEGLGSYEQYF	1	6.0223277802452596E-6	45	TCRBV03	TCRBV03	unresolved			TCRBV03-01,TCRBV03-02		TCRBD02-01*02	TCRBD02	TCRBD02-01	02				TCRBJ02-05*01	TCRBJ02	TCRBJ02-05	01				4	2	11	0	16	11	36	49	51	56	72	1	In	VDJ
ACTGTGACATCGGCCCAAAAGAACCCGACAGCTTTCTATCTCTGTGCCAGTAGTATAGCTAGCAGGAATGAGCAGTTCTTCGGGCCA	CASSIASRNEQFF	2	2.2583729175919722E-5	39	TCRBV19-01	TCRBV19	TCRBV19-01				01,02	TCRBD02-01	TCRBD02	TCRBD02-01				01,02	TCRBJ02-01*01	TCRBJ02	TCRBJ02-01	01				1	0	4	7	3	7	42	-1	58	63	66	2	In	VDJ
AAGATCCAGCCTGCAAAGCTTGAGGACTCGGCCGTGTATCTCTGTGCCAGCAGCTTGGTCTCGGCCAATGAGCAGTTCTTCGGGCCA	CASSLVSANEQFF	1	6.0223277802452596E-6	39	TCRBV11-02*02	TCRBV11	TCRBV11-02	02						unresolved		TCRBD01,TCRBD02	TCRBD01-01,TCRBD02-01		TCRBJ02-01*01	TCRBJ02	TCRBJ02-01	01				3	6	9	0	0	6	42	56	62	-1	65	1	In	VDJ
GAGTCCGCCAGCACCAACCAGACATCTATGTACCTCTGTGCCAGCAGTTTGGGGGGCAGGGGGATAGATACGCAGTATTTTGGCCCA	CASSLGGRGIDTQYF	1	7.527909725306574E-6	45	TCRBV28-01*01	TCRBV28	TCRBV28-01	01				TCRBD01-01*01	TCRBD01	TCRBD01-01	01				TCRBJ02-03*01	TCRBJ02	TCRBJ02-03	01				3	6	4	1	2	5	36	50	56	63	65	1	In	VDJ
CAGCCTGCAGAGCTTGGGGACTCGGCCGTGTATCTCTGTGCCAGCAGCTTAGACCCCTCTGGGCCAGATACGCAGTATTTTGGCCCA	CASSLDPSGPDTQYF	1	6.0223277802452596E-6	45	TCRBV11-03*01	TCRBV11	TCRBV11-03	01				TCRBD01-01*01	TCRBD01	TCRBD01-01	01				TCRBJ02-03*01	TCRBJ02	TCRBJ02-03	01				0	7	8	0	0	4	36	53	60	-1	64	1	In	VDJ
AATTCCCTGGAGCTTGGTGACTCTGCTGTGTATTTCTGTGCCAGCAGCCAGAGCGGGGGGGGTTACAATGAGCAGTTCTTCGGGCCA	CASSQSGGGYNEQFF	1	7.527909725306574E-6	45	TCRBV03	TCRBV03	unresolved			TCRBV03-01,TCRBV03-02		TCRBD02-01*01	TCRBD02	TCRBD02-01	01				TCRBJ02-01*01	TCRBJ02	TCRBJ02-01	01				3	1	6	0	2	4	36	50	51	61	63	1	In	VDJ
GAACTGGAGGATTCTGGAGTTTATTTCTGTGCCAGCAGCAGACCCCCAGGACCCGGGGGGCCTGGAAACACCATATATTTTGGAGAG	CASSRPPGPGGPGNTIYF	1	1.2044655560490519E-5	54	TCRBV14-01*01	TCRBV14	TCRBV14-01	01				TCRBD02-01*01	TCRBD02	TCRBD02-01	01				TCRBJ01-03*01	TCRBJ01	TCRBJ01-03	01				5	14	8	1	1	2	27	39	53	60	61	1	In	VDJ
CTGGAGTCGCCCAGCCCCAACCAGACCTCTCTGTACTTCTGTGCCAGCAAAAAGACTATCGGACAAGAGACCCAGTACTTCGGGCCA	CASKKTIGQETQYF	1	6.0223277802452596E-6	42	TCRBV27-01*01	TCRBV27	TCRBV27-01	01				TCRBD02-01	TCRBD02	TCRBD02-01				01,02	TCRBJ02-05*01	TCRBJ02	TCRBJ02-05	01				7	4	2	9	5	2	39	49	53	58	63	1	In	VDJ
CGCTCAGGCTGGAGTCAGCTGCTCCCTCCCAGACATCTGTATACTTCTGTGCCAGCAGTTACCAAAATAGAAGCTTTCTTTGGACAA		2	1.0539073615429204E-5	34	TCRBV06-09*01	TCRBV06	TCRBV06-09	01						unresolved		TCRBD01,TCRBD02	TCRBD01-01,TCRBD02-01		TCRBJ01-01*01	TCRBJ01	TCRBJ01-01	01				3	1	4	6	5	8	47	61	62	64	69	2	Out	VDJ
AGGCTGCTGTCGGCTGCTCCCTCCCAGACATCTGTGTACTTCTGTGCCAGCAGGGAGGACATTAATTCACCCCTCCACTTTGGGAAC	CASREDINSPLHF	1	4.516745835183945E-6	39	TCRBV06-05*01	TCRBV06	TCRBV06-05	01						unresolved		TCRBD01,TCRBD02	TCRBD01-01,TCRBD02-01		TCRBJ01-06*01	TCRBJ01	TCRBJ01-06	01				6	3	1	6	1	6	42	53	56	61	62	1	In	VDJ
CTCAGGCTGGAGTTGGCTGCTCCCTCCCAGACATCTGTGTACTTCTGTGCCACTTGGGGACGGGACAGGGGGGCTTTCTTTGGACAA	CATWGRDRGAFF	1	7.527909725306574E-6	36	TCRBV06-06	TCRBV06	TCRBV06-06				01,02	TCRBD01-01*01	TCRBD01	TCRBD01-01	01				TCRBJ01-01*01	TCRBJ01	TCRBJ01-01	01				10	9	0	1	0	11	45	52	61	-1	72	1	In	VDJ
AGGCTGCTGTCGGCTGCTCCCTCCCAGACATCTGTGTACTTCTGTGCCAGCAGTGAACCAACAGGGGTGGGCTACACCTTCGGTTCG	CASSEPTGVGYTF	1	4.516745835183945E-6	39	TCRBV06-05*01	TCRBV06	TCRBV06-05	01				TCRBD01-01*01	TCRBD01	TCRBD01-01	01				TCRBJ01-02*01	TCRBJ01	TCRBJ01-02	01				5	6	3	2	2	8	42	54	60	67	69	1	In	VDJ
GCCCAAAAGAACCCGACAGCTTTCTATCTCTGTGCCAGTATCGCAGGGGGCATGAGTCTCAGCACCGGGGAGCTGTTTTTTGGAGAA	CASIAGGMSLSTGELFF	1	1.0539073615429204E-5	51	TCRBV19-01	TCRBV19	TCRBV19-01				01,02	TCRBD01-01*01	TCRBD01	TCRBD01-01	01				TCRBJ02-02*01	TCRBJ02	TCRBJ02-02	01				7	3	4	0	11	4	30	40	43	51	62	1	In	VDJ
AGTGCCCATCCTGAAGACAGCAGCTTCTACATCTGCAGTGCTGACCTGACTAGCGGGGCTACCTACAATGAGCAGTTCTTCGGGCCA	CSADLTSGATYNEQFF	1	6.0223277802452596E-6	48	TCRBV20	TCRBV20	unresolved			TCRBV20-01,TCRBV20-or09_02		TCRBD02-01*01	TCRBD02	TCRBD02-01	01				TCRBJ02-01*01	TCRBJ02	TCRBJ02-01	01				5	5	2	3	3	2	33	42	47	58	61	1	In	VDJ
AGGCTGCTGTCGGCTGCCCCCTCCCAGACATCTGTGTACTTCTGTGCCAGCAGGCGACAGGGTAAATACGAGCAGTACTTCGGGCCG	CASRRQGKYEQYF	1	4.516745835183945E-6	39	TCRBV06-05*01	TCRBV06	TCRBV06-05	01				TCRBD01-01*01	TCRBD01	TCRBD01-01	01				TCRBJ02-07*01	TCRBJ02	TCRBJ02-07	01				6	2	2	3	4	4	42	53	55	62	66	1	In	VDJ
GAGATCCAGCGCACAGAGCAGGGGGACTCGGCCATGTATCTCTGTGCCAGCAGCCCTATCCTAGTCAATGAGCAGTTCTTCGGGCCA	CASSPILVNEQFF	1	9.03349167036789E-6	39	TCRBV07-09	TCRBV07	TCRBV07-09				01,03	TCRBD02-01	TCRBD02	TCRBD02-01				01,02	TCRBJ02-01*01	TCRBJ02	TCRBJ02-01	01				5	6	4	8	1	6	42	54	60	64	65	1	In	VDJ
CTCCCAGACATCTGTGTACTTCTGTGCCAGCAGTGGATGACTAGGGTTTCATCGATTAGCACAGATAGGACGCAGTATTTTGGCCCA		1	6.0223277802452596E-6	59	TCRBV06-01*01	TCRBV06	TCRBV06-01	01				TCRBD02-01	TCRBD02	TCRBD02-01				01,02	TCRBJ02-03*01	TCRBJ02	TCRBJ02-03	01				4	3	2	8	25	9	22	35	38	44	69	1	Out	VDJ
ATCCTGGAGTCGCCCAGCCCCAACCAGACCTCTCTGTACTTCTGTGCCAGCAGCAGAACAGGGGACGGGGAGCTGTTTTTTGGAGAA	CASSRTGDGELFF	1	7.527909725306574E-6	39	TCRBV27-01*01	TCRBV27	TCRBV27-01	01				TCRBD01-01*01	TCRBD01	TCRBD01-01	01				TCRBJ02-02*01	TCRBJ02	TCRBJ02-02	01				6	4	3	2	1	7	42	53	57	64	65	1	In	VDJ
ATCCAGCGCACACAGCAGGAGGACTCCGCCGTGTATCTCTGTGCCAGCAGCTTAGGTCCGGGGTTAGATGAGCAGTTCTTCGGGCCA	CASSLGPGLDEQFF	1	7.527909725306574E-6	42	TCRBV07-08*01	TCRBV07	TCRBV07-08	01				TCRBD02-01*01	TCRBD02	TCRBD02-01	01				TCRBJ02-01*01	TCRBJ02	TCRBJ02-01	01				1	3	8	3	4	8	39	55	58	63	67	1	In	VDJ
GAGATCCAGCGCACAGAGCAGGGGGACTCGGCCATGTATCTCTGTGCCAGCAGCTTAGACATCACCGGGGAGCTGTTTTTTGGAGAA	CASSLDITGELFF	1	9.03349167036789E-6	39	TCRBV07-09	TCRBV07	TCRBV07-09				01,03	TCRBD01-01*01	TCRBD01	TCRBD01-01	01				TCRBJ02-02*01	TCRBJ02	TCRBJ02-02	01				1	0	3	6	1	4	42	-1	58	61	62	1	In	VDJ
TCAGAACCCAGGGACTCAGCTGTGTACTTCTGTGCCAGCGGCCCGGGACTAGCGGGAGGGCCTCACAATGAGCAGTTCTTCGGGCCA	CASGPGLAGGPHNEQFF	1	7.527909725306574E-6	51	TCRBV12	TCRBV12	unresolved			TCRBV12-03,TCRBV12-04		TCRBD02-01*02	TCRBD02	TCRBD02-01	02				TCRBJ02-01*01	TCRBJ02	TCRBJ02-01	01				8	5	0	0	4	5	30	39	44	60	64	1	In	VDJ
CACGCCCTGCAGCCAGAAGACTCAGCCCTGTATCTCTGCGCCAGCAGCTTTCCGCGGGGGGCGACAGATACGCAGTATTTTGGCCCA	CASSFPRGATDTQYF	2	3.462838473641024E-5	45	TCRBV04-01*01	TCRBV04	TCRBV04-01	01				TCRBD02-01*01	TCRBD02	TCRBD02-01	01				TCRBJ02-03*01	TCRBJ02	TCRBJ02-03	01				5	5	7	1	2	3	36	48	53	61	63	2	In	VDJ
TCTCTGGAGCTGGGGGACTCAGCTTTGTATTTCTGTGCCAGCAGCGTAGGGCGGTCAGGGATACAAGAGACCCAGTACTTCGGGCCA	CASSVGRSGIQETQYF	1	4.516745835183945E-6	48	TCRBV09-01	TCRBV09	TCRBV09-01				01,02	TCRBD01-01*01	TCRBD01	TCRBD01-01	01				TCRBJ02-05*01	TCRBJ02	TCRBJ02-05	01				0	6	4	3	3	2	33	49	55	60	63	1	In	VDJ
AGCTCTCTGGAGCTGGGGGACTCAGCTTTGTATTTCTGTGCCAGCAGCGTAGTAGCGGGGGTCTACAATGAGCAGTTCTTCGGGCCA	CASSVVAGVYNEQFF	1	4.516745835183945E-6	45	TCRBV09-01	TCRBV09	TCRBV09-01				01,02	TCRBD02-01*01	TCRBD02	TCRBD02-01	01				TCRBJ02-01*01	TCRBJ02	TCRBJ02-01	01				0	0	5	2	1	3	36	-1	52	61	62	1	In	VDJ
CCTGCAGAACTGGAGGATTCTGGAGTTTATTTCTGTGCCAGCAGCCAAGATATGCTAGCGGCGGCAGATACGCAGTATTTTGGCCCA	CASSQDMLAAADTQYF	1	9.03349167036789E-6	48	TCRBV14-01*01	TCRBV14	TCRBV14-01	01				TCRBD02-01	TCRBD02	TCRBD02-01				01,02	TCRBJ02-03*01	TCRBJ02	TCRBJ02-03	01				0	4	4	5	3	4	33	50	54	61	64	1	In	VDJ
ACAGTGACCAGTGCCCATCCTGAAGACAGCAGCTTCTACATCTGCAGCGCCCCGGCTCTCGCTAGAAAGACCCAGTACTTCGGGCCA	CSAPALARKTQYF	1	4.516745835183945E-6	39	TCRBV20	TCRBV20	unresolved			TCRBV20-01,TCRBV20-or09_02		TCRBD02-01	TCRBD02	TCRBD02-01				01,02	TCRBJ02-05*01	TCRBJ02	TCRBJ02-05	01				9	14	4	8	2	6	42	47	61	65	67	1	In	VDJ
AGGATCCAGCAGGTAGTGCGAGGAGATTCGGCAGCTTATTTCTGTGCCAGCGCGGGAGATTGGACAGATACGCAGTATTTTGGCCCA	CASAGDWTDTQYF	1	7.527909725306574E-6	39	TCRBV18-01*01	TCRBV18	TCRBV18-01	01				TCRBD02-01*02	TCRBD02	TCRBD02-01	02				TCRBJ02-03*01	TCRBJ02	TCRBJ02-03	01				8	0	7	2	5	3	42	-1	51	58	63	1	In	VDJ
TCCCTGGAGCTTGGTGACTCTGCTGTGTATTTCTGTGCCAGCAGCCCTCGGACTAGCGGGGCCACAGATACGCAGTATTTTGGCCCA	CASSPRTSGATDTQYF	1	7.527909725306574E-6	48	TCRBV03	TCRBV03	unresolved			TCRBV03-01,TCRBV03-02		TCRBD02-01*01	TCRBD02	TCRBD02-01	01				TCRBJ02-03*01	TCRBJ02	TCRBJ02-03	01				4	3	1	3	1	2	33	46	49	61	62	1	In	VDJ
CTCAAGATCCAGCCTGCAAAGCTTGAGGACTCGGCCGTGTATCTCTGTGCCAGCAGCACCGGACTAGCGGCGCAGTATTTTGGCCCA	CASSTGLAAQYF	1	6.0223277802452596E-6	36	TCRBV11-02*02	TCRBV11	TCRBV11-02	02				TCRBD02-01	TCRBD02	TCRBD02-01				01,02	TCRBJ02-03*01	TCRBJ02	TCRBJ02-03	01				5	3	1	5	0	10	45	57	60	-1	70	1	In	VDJ
CAGCCCTCAGAACCCAGGGACTCAGCTGTGTACTTCTGTGCCAGCAGTAAAACCGGGACTACGGGGGATGAGCAGTTCTTCGGGCCA	CASSKTGTTGDEQFF	1	7.527909725306574E-6	45	TCRBV12	TCRBV12	unresolved			TCRBV12-03,TCRBV12-04		TCRBD02-01	TCRBD02	TCRBD02-01				01,02	TCRBJ02-01*01	TCRBJ02	TCRBJ02-01	01				5	6	0	9	6	8	36	48	54	61	67	1	In	VDJ
GCGCACACAGCAGGAGGACTCCGCCGTGTATCTCTGTGCCAGCAGCTTATCGGTCAAAGAGTCAACCACGAGCAGTACTTCGGGCCA		1	6.0223277802452596E-6	47	TCRBV07-08*01	TCRBV07	TCRBV07-08	01				TCRBD02-01	TCRBD02	TCRBD02-01				01,02	TCRBJ02-05*01	TCRBJ02	TCRBJ02-05	01				2	1	8	5	19	11	34	49	50	53	72	1	Out	VDJ
ATCCAGCAGGTAGTGCGAGGAGATTCGGCAGCTTATTTCTGTGCCAGCTCACCCAACTATCAGGGCGGGACCCAGTACTTCGGGCCA	CASSPNYQGGTQYF	1	6.0223277802452596E-6	42	TCRBV18-01*01	TCRBV18	TCRBV18-01	01				TCRBD01-01*01	TCRBD01	TCRBD01-01	01				TCRBJ02-05*01	TCRBJ02	TCRBJ02-05	01				3	7	4	3	3	7	39	53	60	65	68	1	In	VDJ
CGCACACAGCAGGAGGACTCGGCCGTGTATCTCTGTGCCAGCAGCTTGGGGGGGGGACTAGCGGGAAATGAGCAGTTCTTCGGGCCA	CASSLGGGLAGNEQFF	1	9.03349167036789E-6	48	TCRBV07-02*01	TCRBV07	TCRBV07-02	01				TCRBD02-01*02	TCRBD02	TCRBD02-01	02				TCRBJ02-01*01	TCRBJ02	TCRBJ02-01	01				3	6	0	3	0	7	33	47	53	-1	66	1	In	VDJ
ACTCTGGAGTCCGCTACCAGCTCCCAGACATCTGTGTACTTCTGTGCCATCAGACCGAGTTGGGGTGATGAAGCTTTCTTTGGACAA	CAIRPSWGDEAFF	1	9.03349167036789E-6	39	TCRBV10-03*01	TCRBV10	TCRBV10-03	01						unresolved		TCRBD01,TCRBD02	TCRBD01-01,TCRBD02-01		TCRBJ01-01*01	TCRBJ01	TCRBJ01-01	01				6	8	6	2	3	7	42	53	61	65	68	1	In	VDJ
GAGTCGGCTGCCCCCTCCCAGACATCTGTGTACTTCTGTGCCAGCAGTGGGAACGACAGGGGGGCCTACGAGCAGTACTTCGGGCCG	CASSGNDRGAYEQYF	1	6.0223277802452596E-6	45	TCRBV06-01*01	TCRBV06	TCRBV06-01	01				TCRBD01-01*01	TCRBD01	TCRBD01-01	01				TCRBJ02-07*01	TCRBJ02	TCRBJ02-07	01				4	5	2	1	1	2	36	49	54	63	64	1	In	VDJ
CTGGAGTCCGCCAGCACCAACCAGACATCTATGTACCTCTGTGCCAGCAGTTTCTATCGGGAACAAGAGACCCAGTACTTCGGGCCA	CASSFYREQETQYF	1	6.0223277802452596E-6	42	TCRBV28-01*01	TCRBV28	TCRBV28-01	01				TCRBD02-01*02	TCRBD02	TCRBD02-01	02				TCRBJ02-05*01	TCRBJ02	TCRBJ02-05	01				3	4	8	3	1	2	39	53	57	62	63	1	In	VDJ
CTGCTGTACCCTCTCAGACATCTGTGTACTTCTGTGCCAGCAGTGTTAATGGCGGCGGGGGGCACAGATACGCAGTATTTTGGCCCA		1	7.527909725306574E-6	49	TCRBV06-04	TCRBV06	TCRBV06-04				01,02	TCRBD02-01*01	TCRBD02	TCRBD02-01	01				TCRBJ02-03*01	TCRBJ02	TCRBJ02-03	01				4	9	7	2	0	1	32	45	54	-1	61	1	Out	VDJ
CTGGAGTCCGCTACCAGCTCCCAGACATCTGTGTACTTCTGTGCCATCAGTGATTTCGACAGGTTTACTGAAGCTTTCTTTGGACAA	CAISDFDRFTEAFF	1	9.03349167036789E-6	42	TCRBV10-03*01	TCRBV10	TCRBV10-03	01				TCRBD01-01*01	TCRBD01	TCRBD01-01	01				TCRBJ01-01*01	TCRBJ01	TCRBJ01-01	01				3	4	2	4	3	5	39	53	57	63	66	1	In	VDJ
GTGACATCGGCCCAAAAGAACCCGACAGCTTTCTATCTCTGTGCCACCACATGGGCGGGAGGGATCAATGAGCAGTTCTTCGGGCCA	CATTWAGGINEQFF	2	3.613396668147156E-5	42	TCRBV19-01	TCRBV19	TCRBV19-01				01,02	TCRBD02-01*02	TCRBD02	TCRBD02-01	02				TCRBJ02-01*01	TCRBJ02	TCRBJ02-01	01				10	8	7	0	2	6	39	46	54	63	65	2	In	VDJ
CTGCCATCCCCAACCAGACAGCTCTTTACTTCTGTGCCACCAGTGGAAATAACGGGGGTCTTTCGGTCACCCCTCCACTTTGGGAAC		1	4.516745835183945E-6	49	TCRBV24	TCRBV24	unresolved			TCRBV24-01,TCRBV24-or09_02		TCRBD02-01*01	TCRBD02	TCRBD02-01	01				TCRBJ01-06*01	TCRBJ01	TCRBJ01-06	01				5	7	8	2	8	10	32	45	52	58	66	1	Out	VDJ
GAGTCGGCTGCTCCCTCCCAAACATCTGTGTACTTCTGTGCCAGCAGTTATGGGGAACCTTACCCAAATACGCAGTATTTTGGCCCA	CASSYGEPYPNTQYF	1	7.527909725306574E-6	45	TCRBV06	TCRBV06	unresolved			TCRBV06-02,TCRBV06-03				unresolved		TCRBD01,TCRBD02	TCRBD01-01,TCRBD02-01		TCRBJ02-03*01	TCRBJ02	TCRBJ02-03	01				3	2	0	8	11	7	36	50	52	56	67	1	In	VDJ
GAGTCGCCCAGCCCCAACCAGACCTCTCTGTACTTCTGTGCCAGCAGTTTCTTCGCCGGGAGCAAGTACGAGCAGTACTTCGGGCCG	CASSFFAGSKYEQYF	1	6.0223277802452596E-6	45	TCRBV27-01*01	TCRBV27	TCRBV27-01	01				TCRBD02-01*02	TCRBD02	TCRBD02-01	02				TCRBJ02-07*01	TCRBJ02	TCRBJ02-07	01				3	6	8	2	4	4	36	50	56	62	66	1	In	VDJ
ACTGTGACATCGGCCCAAAAGAACCCGACAGCTTTCTATCTCTGTGCCAGTAGTATCGGGGGGCGCACTGAAGCTTTCTTTGGACAA	CASSIGGRTEAFF	1	9.03349167036789E-6	39	TCRBV19-01	TCRBV19	TCRBV19-01				01,02	TCRBD02-01*01	TCRBD02	TCRBD02-01	01				TCRBJ01-01*01	TCRBJ01	TCRBJ01-01	01				3	0	8	1	2	4	42	-1	56	63	65	1	In	VDJ
CTGGAGGACTCAGCCATGTACTTCTGTGCCAGCAGAGCCCCGGGACAGGGGCGCCCAGGCCCACGGGAGACCCAGTACTTCGGGCCA	CASRAPGQGRPGPRETQYF	1	6.0223277802452596E-6	57	TCRBV02-01*01	TCRBV02	TCRBV02-01	01				TCRBD01-01*01	TCRBD01	TCRBD01-01	01				TCRBJ02-05*01	TCRBJ02	TCRBJ02-05	01				6	6	0	2	15	5	24	35	41	51	66	1	In	VDJ
ACATCGGCCCAAAAGAACCCGACAGCTTTCTATCTCTGTGCCAGTACCCCCTCAGGGGGTATGAACACTGAAGCTTTCTTTGGACAA	CASTPSGGMNTEAFF	1	9.03349167036789E-6	45	TCRBV19-01	TCRBV19	TCRBV19-01				01,02	TCRBD01-01*01	TCRBD01	TCRBD01-01	01				TCRBJ01-01*01	TCRBJ01	TCRBJ01-01	01				7	6	4	1	2	0	36	46	52	59	61	1	In	VDJ
AAGATCCAGCCCTCAGAACCCAGGGACTCAGCTGTGTACTTCTGTGCCAGCGGGCGGGGGGCCTACAATGAGCAGTTCTTCGGGCCA	CASGRGAYNEQFF	2	1.0539073615429204E-5	39	TCRBV12	TCRBV12	unresolved			TCRBV12-03,TCRBV12-04		TCRBD02-01*01	TCRBD02	TCRBD02-01	01				TCRBJ02-01*01	TCRBJ02	TCRBJ02-01	01				8	2	7	1	0	2	42	51	53	-1	61	2	In	VDJ
TTGGCGTCTGCTGTACCCTCTCAGACATCTGTGTACTTCTGTGCCAGCAGCTCCGGACAGGGGGCTGATGAGCAGTTCTTCGGGCCA	CASSSGQGADEQFF	1	7.527909725306574E-6	42	TCRBV06-04	TCRBV06	TCRBV06-04				01,02	TCRBD01-01*01	TCRBD01	TCRBD01-01	01				TCRBJ02-01*01	TCRBJ02	TCRBJ02-01	01				6	4	1	0	2	8	39	50	54	65	67	1	In	VDJ
CTGAGCTCTCTGGAGCTGGGGGACTCAGCTTTGTATTTCTGTGCCAGCAGCGCCCCCTCGAACACCGGGGAGCTGTTTTTTGGAGAA	CASSAPSNTGELFF	1	6.0223277802452596E-6	42	TCRBV09-01	TCRBV09	TCRBV09-01				01,02	TCRBD02-01	TCRBD02	TCRBD02-01				01,02	TCRBJ02-02*01	TCRBJ02	TCRBJ02-02	01				3	4	4	10	0	0	39	52	56	-1	58	1	In	VDJ
CAGCGCACAGAGCAGGGGGACTCGGCCATGTATCTCTGTGCCAGCAGCTTAGTGCTCCTAGGGATCAATGAGCAGTTCTTCGGGCCA	CASSLVLLGINEQFF	1	9.03349167036789E-6	45	TCRBV07-09	TCRBV07	TCRBV07-09				01,03			unresolved		TCRBD01,TCRBD02	TCRBD01-01,TCRBD02-01		TCRBJ02-01*01	TCRBJ02	TCRBJ02-01	01				1	8	0	8	1	6	36	52	60	64	65	1	In	VDJ
CCCTCAGAACCCAGGGACTCAGCTGTGTACTTCTGTGCCAGCAGTTCGGGACTAGCGGGGCTTAACAATGAGCAGTTCTTCGGGCCA	CASSSGLAGLNNEQFF	1	7.527909725306574E-6	48	TCRBV12	TCRBV12	unresolved			TCRBV12-03,TCRBV12-04		TCRBD02-01*01	TCRBD02	TCRBD02-01	01				TCRBJ02-01*01	TCRBJ02	TCRBJ02-01	01				4	1	0	3	4	5	33	46	47	60	64	1	In	VDJ
GTGACATCGGCCCAAAAGAACCCGACAGCTTTCTATCTCTGTGCCAGTAGTATATCGGGGGGGAATCAGCCCCAGCATTTTGGTGAT	CASSISGGNQPQHF	1	9.03349167036789E-6	42	TCRBV19-01	TCRBV19	TCRBV19-01				01,02	TCRBD02-01*01	TCRBD02	TCRBD02-01	01				TCRBJ01-05*01	TCRBJ01	TCRBJ01-05	01				2	1	8	0	0	4	39	54	55	-1	63	1	In	VDJ
GAGATCCAGCGCACAGAGCAGGGGGACTCGGCCATGTATCTCTGTGCCAGCAGCTTAAATAATTACAATGAGCAGTTCTTCGGGCCA	CASSLNNYNEQFF	1	9.03349167036789E-6	39	TCRBV07-09	TCRBV07	TCRBV07-09				01,03	TCRBD02-01	TCRBD02	TCRBD02-01				01,02	TCRBJ02-01*01	TCRBJ02	TCRBJ02-01	01				2	2	5	9	2	4	42	57	59	61	63	1	In	VDJ
TCCAGTCCACGGAGTCAGGGGACACAGCACTGTATTTCTGTGCCAGCAGCACCCGGACAGGTCCATCAGCCCCAGCATTTTGGTGAT		1	1.0539073615429204E-5	43	TCRBV21-01*01	TCRBV21	TCRBV21-01	01				TCRBD01-01*01	TCRBD01	TCRBD01-01	01				TCRBJ01-05*01	TCRBJ01	TCRBJ01-05	01				4	3	1	4	3	5	38	51	54	61	64	1	Out	VDJ
ATCCAGCGCACACAGCAGGAGGACTCGGCCGTGTATCTCTGTGCCAGCAGCTTAGACCGGTTGGGGCACATTCAGTACTTCGGCGCC	CASSLDRLGHIQYF	1	9.03349167036789E-6	42	TCRBV07-02*01	TCRBV07	TCRBV07-02	01				TCRBD01-01*01	TCRBD01	TCRBD01-01	01				TCRBJ02-04*01	TCRBJ02	TCRBJ02-04	01				1	7	7	0	0	8	39	55	62	-1	67	1	In	VDJ
TTGGAGCTGGGGGACTCGGCCCTTTATCTTTGCGCCAGCAGCTTGGCCACGAGGATCTCTGGGGCCAACGTCCTGACTTTCGGGGCC	CASSLATRISGANVLTF	1	4.516745835183945E-6	51	TCRBV05-01*01	TCRBV05	TCRBV05-01	01				TCRBD02-01*02	TCRBD02	TCRBD02-01	02				TCRBJ02-06*01	TCRBJ02	TCRBJ02-06	01				0	4	11	1	2	0	30	46	50	54	56	1	In	VDJ
GTGAGCACCTTGGAGCTGGGGGACTCGGCCCTTTATCTTTGCGCCAGCAGTGAACTAGCGGGAGAACACGAGCAGTACTTCGGGCCA	CASSELAGEHEQYF	1	4.516745835183945E-6	42	TCRBV05-01*01	TCRBV05	TCRBV05-01	01				TCRBD02-01*02	TCRBD02	TCRBD02-01	02				TCRBJ02-05*01	TCRBJ02	TCRBJ02-05	01				5	3	3	2	8	11	39	50	53	64	72	1	In	VDJ
CTGACGATCCAGCGCACAGAGCAGCGGGACTCGGCCATGTATCGCTGTGCCAGCAGCGGACAGTATTCACCCCTCCACTTTGGGAAC	CASSGQYSPLHF	1	6.0223277802452596E-6	36	TCRBV07-06*01	TCRBV07	TCRBV07-06	01				TCRBD01-01*01	TCRBD01	TCRBD01-01	01				TCRBJ01-06*01	TCRBJ01	TCRBJ01-06	01				5	0	1	5	1	8	45	-1	57	63	64	1	In	VDJ
TCTGCTGCCTCCTCCCAGACATCTGTATATTTCTGCGCCAGCAGTTTTGGAAGGGGGGCTTGGAACACTGAAGCTTTCTTTGGACAA	CASSFGRGAWNTEAFF	2	1.2044655560490519E-5	48	TCRBV10-01	TCRBV10	TCRBV10-01				01,02			unresolved		TCRBD01,TCRBD02	TCRBD01-01,TCRBD02-01		TCRBJ01-01*01	TCRBJ01	TCRBJ01-01	01				5	6	5	1	5	1	33	45	51	57	62	2	In	VDJ
GCCTTGGAGCTGGACGACTCGGCCCTGTATCTCTGTGCCAGCAGCTTGCCCTCCCATCAGGGCACCGGGGAGCTGTTTTTTGGAGAA	CASSLPSHQGTGELFF	1	7.527909725306574E-6	48	TCRBV05-04*01	TCRBV05	TCRBV05-04	01				TCRBD01-01*01	TCRBD01	TCRBD01-01	01				TCRBJ02-02*01	TCRBJ02	TCRBJ02-02	01				1	9	4	3	0	4	33	48	57	-1	62	1	In	VDJ
CTCACTCTGGAGTCTGCTGCCTCCTCCCAGACATCTGTATATTTCTGCGCCAGCAGTTTAGACGGGGGGACCCAGTACTTCGGGCCA	CASSLDGGTQYF	1	7.527909725306574E-6	36	TCRBV10-01	TCRBV10	TCRBV10-01				01,02	TCRBD02-01*01	TCRBD02	TCRBD02-01	01				TCRBJ02-05*01	TCRBJ02	TCRBJ02-05	01				5	5	8	2	0	7	45	57	62	-1	68	1	In	VDJ
GCACCTTGGAGCTGGGGGACTCGGCCCTTTATCTTTGCGCCAGCAGCGTCAGCGGGTGAGGACTCCTACGAGCAGTACTTCGGGCCA		1	4.516745835183945E-6	46	TCRBV05-01*01	TCRBV05	TCRBV05-01	01				TCRBD02-01	TCRBD02	TCRBD02-01				01,02	TCRBJ02-05*01	TCRBJ02	TCRBJ02-05	01				4	3	6	4	16	11	35	47	50	56	72	1	Out	VDJ
CGGTCCACAAAGCTGGAGGACTCAGCCATGTACTTCTGTGCCAGCAGGTCCGGGACAGGGGGGAGCTACGAGCAGTACTTCGGGCCA	CASRSGTGGSYEQYF	1	6.0223277802452596E-6	45	TCRBV02-01*01	TCRBV02	TCRBV02-01	01				TCRBD01-01*01	TCRBD01	TCRBD01-01	01				TCRBJ02-05*01	TCRBJ02	TCRBJ02-05	01				6	4	0	1	10	11	36	47	51	62	72	1	In	VDJ
GTGAACGCCTTGTTGCTGGGGGACTCGGCCCTCTATCTCTGTGCCAGCAGCCCTTCGGCGAGCTCCTACGGGCAGTACTTCGGGCCG	CASSPSASSYGQYF	1	6.0223277802452596E-6	42	TCRBV05-06*01	TCRBV05	TCRBV05-06	01						unresolved		TCRBD01,TCRBD02	TCRBD01-01,TCRBD02-01		TCRBJ02-07*01	TCRBJ02	TCRBJ02-07	01				4	5	9	0	12	9	39	51	56	59	71	1	In	VDJ
ACTGTGACATCGGCCCAAAAGAACCCGACAGCTTTCTATCTCTGTGCCGTGTCGGAAGTCCCTAACTATGGCTACACCTTCGGTTCG	CAVSEVPNYGYTF	1	9.03349167036789E-6	39	TCRBV19-01	TCRBV19	TCRBV19-01				01,02			unresolved		TCRBD01,TCRBD02	TCRBD01-01,TCRBD02-01		TCRBJ01-02*01	TCRBJ01	TCRBJ01-02	01				11	5	1	8	5	0	42	48	53	56	61	1	In	VDJ
AGGCTGGTGTCGGCTGCTCCCTCCCAGACATCTGTGTACTTGTGTGCCAGCGGGCGGGGGGCCTACAATGAGCAGTTCTTCGGGCCA	CASGRGAYNEQFF	1	6.0223277802452596E-6	39	TCRBV06-08*01	TCRBV06	TCRBV06-08	01				TCRBD02-01*01	TCRBD02	TCRBD02-01	01				TCRBJ02-01*01	TCRBJ02	TCRBJ02-01	01				8	2	7	1	0	2	42	51	53	-1	61	1	In	VDJ
GTGACATCGGCCCAAAAGAACCCGACAGCTTTCTATCTCTGTGCCAGTAGTGACGGGAGCTCCTACAATGAGCAGTTCTTCGGGCCA	CASSDGSSYNEQFF	1	1.0539073615429204E-5	42	TCRBV19-01	TCRBV19	TCRBV19-01				01,02	TCRBD02-01*02	TCRBD02	TCRBD02-01	02				TCRBJ02-01*01	TCRBJ02	TCRBJ02-01	01				5	2	8	2	0	0	39	51	53	-1	59	1	In	VDJ
GCGCACAGAGCAGGGGGACTCAGCCGCGTATCTCCGTGCCAGCAGCTTTTTAGCGGGAGTGCGTAGAATGAGCAGTTCTTCGGGCCA		1	7.527909725306574E-6	47	TCRBV07-03*03	TCRBV07	TCRBV07-03	03				TCRBD02-01*02	TCRBD02	TCRBD02-01	02				TCRBJ02-01*01	TCRBJ02	TCRBJ02-01	01				3	2	5	2	7	7	34	48	50	59	66	1	Out	VDJ
CCCCTCAAGCTGGAGTCAGCTGCTCCCTCTCAGACTTCTGTTTACTTCTGTGCCAGCAGTTACCAAATAGAAGCTTTCTTTGGACAA	CASSYQIEAFF	2	9.03349167036789E-6	33	TCRBV06-07*01	TCRBV06	TCRBV06-07	01						unresolved		TCRBD01,TCRBD02	TCRBD01-01,TCRBD02-01		TCRBJ01-01*01	TCRBJ01	TCRBJ01-01	01				2	0	4	6	4	8	48	-1	63	65	69	2	In	VDJ
ACACAGCAGGAGGACTCCGCCGTGTATCTCTGTGCCAGCAGCGGAGAGGGTTCGGCGGGGCGGGGGGAGACCCAGTACTTCGGGCCA	CASSGEGSAGRGETQYF	1	6.0223277802452596E-6	51	TCRBV07-08*01	TCRBV07	TCRBV07-08	01				TCRBD02-01*01	TCRBD02	TCRBD02-01	01				TCRBJ02-05*01	TCRBJ02	TCRBJ02-05	01				5	17	7	2	0	5	30	42	59	-1	66	1	In	VDJ
CTGCTGTCGGCTGCTCCCTCCCAGACATCTGTGTACTTCTGTGCCAGCAGTGAACGGGACATTAACTATGGCTACACCTTCGGTTCG	CASSERDINYGYTF	1	4.516745835183945E-6	42	TCRBV06-05*01	TCRBV06	TCRBV06-05	01				TCRBD01-01*01	TCRBD01	TCRBD01-01	01				TCRBJ01-02*01	TCRBJ01	TCRBJ01-02	01				5	4	0	6	1	1	39	51	55	61	62	1	In	VDJ
TCTCTGGAGCTGGGGGACTCAGCTTTGTATTTCTGTGCCAGCAGCCCACACGGGGGCGTATTCACAGATACGCAGTATTTTGGCCCA	CASSPHGGVFTDTQYF	1	4.516745835183945E-6	48	TCRBV09-01	TCRBV09	TCRBV09-01				01,02			unresolved		TCRBD01,TCRBD02	TCRBD01-01,TCRBD02-01		TCRBJ02-03*01	TCRBJ02	TCRBJ02-03	01				4	6	6	0	5	2	33	45	51	57	62	1	In	VDJ
CTGGTGCCGGCTGCTCCCTCCCAGACATCTGTGTACTTGTGTGCCAGCAGTTACCCCGACGGGAACACTGAAGCTTTCTTTGGACAA	CASSYPDGNTEAFF	1	6.0223277802452596E-6	42	TCRBV06-08*01	TCRBV06	TCRBV06-08	01						unresolved		TCRBD01,TCRBD02	TCRBD01-01,TCRBD02-01		TCRBJ01-01*01	TCRBJ01	TCRBJ01-01	01				2	3	2	7	2	1	39	54	57	60	62	1	In	VDJ
AGGCTGGAGTCAGCTGCTCCCTCCCAGACATCTGTATACTTCTGTGCCAGCGGGCGGGGGGCCTACAATGAGCAGTTCTTCGGGCCA	CASGRGAYNEQFF	2	9.03349167036789E-6	39	TCRBV06-09*01	TCRBV06	TCRBV06-09	01				TCRBD02-01*01	TCRBD02	TCRBD02-01	01				TCRBJ02-01*01	TCRBJ02	TCRBJ02-01	01				8	2	7	1	0	2	42	51	53	-1	61	2	In	VDJ
CAGCAGGAGGACTCGGCCGTGTATCTCTGTGCCAGCAGCTTAGACTGGGGAGGCGGGAGCAGGGGGGGTGAGCAGTTCTTCGGGCCA	CASSLDWGGGSRGGEQFF	1	9.03349167036789E-6	54	TCRBV07-02*01	TCRBV07	TCRBV07-02	01						unresolved		TCRBD01,TCRBD02	TCRBD01-01,TCRBD02-01		TCRBJ02-01*01	TCRBJ02	TCRBJ02-01	01				1	16	4	1	2	9	27	43	59	66	68	1	In	VDJ
GTGAACGCCTTGTTGCTGGGGGACTCGGCCCTCTATCTCTGTGCCAGCAGCTTCGAACCTGGGGCCAACGTCCTGACTTTCGGGGCC	CASSFEPGANVLTF	1	6.0223277802452596E-6	42	TCRBV05-06*01	TCRBV05	TCRBV05-06	01						unresolved		TCRBD01,TCRBD02	TCRBD01-01,TCRBD02-01		TCRBJ02-06*01	TCRBJ02	TCRBJ02-06	01				2	1	2	8	2	2	39	53	54	56	58	1	In	VDJ
TCCGCCAGCACCAACCAGACATCTATGTACCTCTGTGCCAGCAGAGAGAGGGACAGGGGTAACCCCGGGGAGCTGTTTTTTGGAGAA	CASRERDRGNPGELFF	1	9.03349167036789E-6	48	TCRBV28-01*01	TCRBV28	TCRBV28-01	01				TCRBD01-01*01	TCRBD01	TCRBD01-01	01				TCRBJ02-02*01	TCRBJ02	TCRBJ02-02	01				6	5	0	2	5	6	33	44	49	59	64	1	In	VDJ
ATCCAGCGCACACAGCAGGAGGACTCGGCCGTGTATCTCTGTGCCAGCAGCTTGGCGGGGGCGGAGGAGACCCAGTACTTCGGGCCA	CASSLAGAEETQYF	1	6.0223277802452596E-6	42	TCRBV07-02*01	TCRBV07	TCRBV07-02	01				TCRBD02-01*01	TCRBD02	TCRBD02-01	01				TCRBJ02-05*01	TCRBJ02	TCRBJ02-05	01				3	1	7	2	5	5	39	53	54	61	66	1	In	VDJ
TCCTCCTCACTCTGGAGTCCGCTACCAGCTCCCAGACATCTGTGTACTTCTGTGCCATCGAGGACAGATACGCAGTATTTTGGCCCA		1	9.03349167036789E-6	31	TCRBV10-03*01	TCRBV10	TCRBV10-03	01				TCRBD02-01*02	TCRBD02	TCRBD02-01	02				TCRBJ02-03*01	TCRBJ02	TCRBJ02-03	01				8	0	11	1	0	3	50	-1	59	-1	63	1	Out	VDJ
CAGAACCCAGGGACTCAGCTGTGTACTTCTGTGCCAGCTAGACCCTTCGGGACAGGGTTGTGCCAAGAGACCCAGTACTTCGGGCCA		1	4.516745835183945E-6	52	TCRBV12	TCRBV12	unresolved			TCRBV12-03,TCRBV12-04		TCRBD01-01*01	TCRBD01	TCRBD01-01	01				TCRBJ02-05*01	TCRBJ02	TCRBJ02-05	01				8	10	0	3	5	1	29	38	48	57	62	1	Out	VDJ
GCAGAGCTTGGGGACTCGGCCATGTATCTCTGTGCCAGCAGCTTAGCGATAAGAAGACTAGCGGGGGATACGCAGTATTTTGGCCCA	CASSLAIRRLAGDTQYF	1	6.0223277802452596E-6	51	TCRBV11-01*01	TCRBV11	TCRBV11-01	01				TCRBD02-01*01	TCRBD02	TCRBD02-01	01				TCRBJ02-03*01	TCRBJ02	TCRBJ02-03	01				0	8	2	3	0	6	30	47	55	-1	66	1	In	VDJ
TGCAGAACTGGAGGATTCTGGAGTTTATTTCTGTGCCAGCAGCCAAGGGACTAGCGGGAGTTGATAGATACGCAGTATTTTGGCCCA		1	9.03349167036789E-6	50	TCRBV14-01*01	TCRBV14	TCRBV14-01	01				TCRBD02-01*02	TCRBD02	TCRBD02-01	02				TCRBJ02-03*01	TCRBJ02	TCRBJ02-03	01				1	0	1	2	5	5	31	-1	47	60	65	1	Out	VDJ
GCTGCTCCCTCCCAAACATCTGTGTACTTCTGTGCCAGCAGTTCTCCATTCCGGGACAGCGGGTCCTACGAGCAGTACTTCGGGCCA	CASSSPFRDSGSYEQYF	1	6.0223277802452596E-6	51	TCRBV06	TCRBV06	unresolved			TCRBV06-02,TCRBV06-03		TCRBD01-01*01	TCRBD01	TCRBD01-01	01				TCRBJ02-05*01	TCRBJ02	TCRBJ02-05	01				4	9	0	5	13	11	30	43	52	59	72	1	In	VDJ
GTGAGCACCTTGGAGCTGGGGGACTCGGCCCTTTATCTTTGCGCCAGCAGCTTAGGGGGCTGGTCGGATGAGCAGTTCTTCGGGCCA	CASSLGGWSDEQFF	1	4.516745835183945E-6	42	TCRBV05-01*01	TCRBV05	TCRBV05-01	01				TCRBD01-01*01	TCRBD01	TCRBD01-01	01				TCRBJ02-01*01	TCRBJ02	TCRBJ02-01	01				2	0	5	0	7	8	39	-1	53	60	67	1	In	VDJ
TGCCCATCCTGAAGACAGCAGCTTCTACATCTGCAGTGCTAGAGATAATCGGGACTGGAGGGGCGGCGTAAGCAGTTCTTCGGGCCA		1	6.0223277802452596E-6	50	TCRBV20	TCRBV20	unresolved			TCRBV20-01,TCRBV20-or09_02		TCRBD02-01	TCRBD02	TCRBD02-01				01,02	TCRBJ02-01*01	TCRBJ02	TCRBJ02-01	01				0	5	0	10	14	11	31	45	50	56	70	1	Out	VDJ
ACGCCTTGGAGCTGGACGACTCGGCCCTGTATCTCTGTGCCAGCAGCTTGACGGACAGGGGATAATTCACCCCTCCACTTTGGGAAC		1	6.0223277802452596E-6	46	TCRBV05-04*01	TCRBV05	TCRBV05-04	01				TCRBD01-01*01	TCRBD01	TCRBD01-01	01				TCRBJ01-06*01	TCRBJ01	TCRBJ01-06	01				1	2	1	2	0	5	35	50	52	-1	61	1	Out	VDJ
ATCCAGCCCTCAGAACCCAGGGACTCAGCTGTGTATTTTTGTGCTAGTGTTATGGACAGTCCGAACACTGAAGCTTTCTTTGGACAA	CASVMDSPNTEAFF	1	7.527909725306574E-6	42	TCRBV12-05*01	TCRBV12	TCRBV12-05	01				TCRBD01-01*01	TCRBD01	TCRBD01-01	01				TCRBJ01-01*01	TCRBJ01	TCRBJ01-01	01				7	4	1	5	3	1	39	49	53	59	62	1	In	VDJ
AGGATCCAGCAGGTAGTGCGAGGAGATTCGGCAGCTTATTTCTGTGCCAGCTCAGAGGGGGCCCAAGAGACCCAGTACTTCGGGCCA	CASSEGAQETQYF	1	6.0223277802452596E-6	39	TCRBV18-01*01	TCRBV18	TCRBV18-01	01				TCRBD01-01*01	TCRBD01	TCRBD01-01	01				TCRBJ02-05*01	TCRBJ02	TCRBJ02-05	01				5	1	5	0	0	1	42	54	55	-1	62	1	In	VDJ
AATGTGAACGCCTTGGAGCTGGACGACTCGGCCCTGTATCTCTGTGCCAGCAGCGGGGGGGTTGGGCTTGAAGCTTTCTTTGGACAA	CASSGGVGLEAFF	2	1.5055819450613148E-5	39	TCRBV05-04*01	TCRBV05	TCRBV05-04	01				TCRBD02-01*01	TCRBD02	TCRBD02-01	01				TCRBJ01-01*01	TCRBJ01	TCRBJ01-01	01				4	0	9	0	7	7	42	-1	54	61	68	2	In	VDJ
ACGCCCTGCAGCCAGAAGACTCAGCCCTGTATCTCTGCGCCAGCAGCCAGTAACGGCTGCATGGGGGAGACCCAGTACTTCGGGCCA		1	4.516745835183945E-6	46	TCRBV04-01*01	TCRBV04	TCRBV04-01	01						unresolved		TCRBD01,TCRBD02	TCRBD01-01,TCRBD02-01		TCRBJ02-05*01	TCRBJ02	TCRBJ02-05	01				3	13	6	2	0	5	35	49	62	-1	66	1	Out	VDJ
CATCGGCCCAAAAGAACCCGACAGCTTTCTATCTCTGTGCCAGTAGTGCCCCGGGACAGGGATACCTACGAGCAGTACTTCGGGCCG		1	9.03349167036789E-6	46	TCRBV19-01	TCRBV19	TCRBV19-01				01,02	TCRBD01-01*01	TCRBD01	TCRBD01-01	01				TCRBJ02-07*01	TCRBJ02	TCRBJ02-07	01				5	5	0	3	3	2	35	47	52	61	64	1	Out	VDJ
CGCACAGAGCAGGGGGACTCGGCCATGTATCTCTGTGCCAGCAGCTCTATGGTAGGACAGGGTATTGAAAAACTGTTTTTTGGCAGT	CASSSMVGQGIEKLFF	1	1.0539073615429204E-5	48	TCRBV07-09	TCRBV07	TCRBV07-09				01,03	TCRBD01-01*01	TCRBD01	TCRBD01-01	01				TCRBJ01-04*01	TCRBJ01	TCRBJ01-04	01				4	8	1	3	3	7	33	46	54	62	65	1	In	VDJ
AACGCCTTGGAGCTGGACGACTCGGCCCTGTATCTCTGTGCCAGCAGCTTTCGACAGGGTTCCTACAATGAGCAGTTCTTCGGGCCA	CASSFRQGSYNEQFF	1	6.0223277802452596E-6	45	TCRBV05-04*01	TCRBV05	TCRBV05-04	01				TCRBD01-01*01	TCRBD01	TCRBD01-01	01				TCRBJ02-01*01	TCRBJ02	TCRBJ02-01	01				2	2	2	3	1	1	36	50	52	59	60	1	In	VDJ
CTGGAGTCCGCTACCAGCTCCCAGACATCTGTGTACTTCTGTGCCATCGCGAAGGGGGCCGACTACAATGAGCAGTTCTTCGGGCCA	CAIAKGADYNEQFF	1	1.0539073615429204E-5	42	TCRBV10-03*01	TCRBV10	TCRBV10-03	01				TCRBD01-01*01	TCRBD01	TCRBD01-01	01				TCRBJ02-01*01	TCRBJ02	TCRBJ02-01	01				8	4	5	0	3	3	39	48	52	59	62	1	In	VDJ
CCTCTCACTGTGACATCGGCCCAAAAGAACCCGACAGCTTCCTATCTCTGTGCCAGTAGTATGTCACTAGAAGCTTTCTTTGGACAA	CASSMSLEAFF	1	9.03349167036789E-6	33	TCRBV19-01	TCRBV19	TCRBV19-01				01,02	TCRBD02-01	TCRBD02	TCRBD02-01				01,02	TCRBJ01-01*01	TCRBJ01	TCRBJ01-01	01				3	3	3	9	0	8	48	62	65	-1	69	1	In	VDJ
ACATCGGCCCAAAAGAACCCGACAGCTTTCTATCTCTGTGCCAGTAGTAGAGGGGGGACGGGCAAAAACATTCAGTACTTCGGCGCC	CASSRGGTGKNIQYF	1	1.0539073615429204E-5	45	TCRBV19-01	TCRBV19	TCRBV19-01				01,02			unresolved		TCRBD01,TCRBD02	TCRBD01-01,TCRBD02-01		TCRBJ02-04*01	TCRBJ02	TCRBJ02-04	01				4	1	5	1	6	3	36	49	50	56	62	1	In	VDJ
ACATCGGCCCAAAAGAACCCGACAGCTTTCTATCTCTGTGCCAGTAGTATAGAAACTTCCTCTGGAAACACCATATATTTTGGAGAG	CASSIETSSGNTIYF	1	1.3550237505551834E-5	45	TCRBV19-01	TCRBV19	TCRBV19-01				01,02	TCRBD02-01	TCRBD02	TCRBD02-01				01,02	TCRBJ01-03*01	TCRBJ01	TCRBJ01-03	01				0	1	3	10	2	0	36	53	54	57	59	1	In	VDJ
CGCTCAGGCTGGAGTTGGCTGCTCCCTCCCAGACATCTGTGTACTTCTGTGCCAGCAGTTACCAAAATAGAAGCTTTCTTTGGACAA		2	1.3550237505551834E-5	34	TCRBV06-06	TCRBV06	TCRBV06-06				01,02			unresolved		TCRBD01,TCRBD02	TCRBD01-01,TCRBD02-01		TCRBJ01-01*01	TCRBJ01	TCRBJ01-01	01				2	0	4	6	5	8	47	-1	62	64	69	2	Out	VDJ
CTGTCGGCTGCTCCCTCCCAGACATCTGTGTACTTCTGTGCCAGCAGTCGCGAGGGTATAAGCAATCAGCCCCAGCATTTTGGTGAT	CASSREGISNQPQHF	1	4.516745835183945E-6	45	TCRBV06-05*01	TCRBV06	TCRBV06-05	01				TCRBD02-01*02	TCRBD02	TCRBD02-01	02				TCRBJ01-05*01	TCRBJ01	TCRBJ01-05	01				5	3	11	0	4	1	36	48	51	56	60	1	In	VDJ
ACTGTGACATCGGCCCAAAAGAACCCGACAGCTTTCTATCTCTGTGCCAGTAGTATACAGCTCTTTGGTGAGCTGTTTTTTGGAGAA	CASSIQLFGELFF	1	1.0539073615429204E-5	39	TCRBV19-01	TCRBV19	TCRBV19-01				01,02			unresolved		TCRBD01,TCRBD02	TCRBD01-01,TCRBD02-01		TCRBJ02-02*01	TCRBJ02	TCRBJ02-02	01				2	0	4	5	9	11	42	-1	57	60	69	1	In	VDJ
TCCGCCAGCACCAACCAGACATCTATGTACCTCTGTGCCAGCAGTTTGTACAGGGACCGATCCTACAATGAGCAGTTCTTCGGGCCA	CASSLYRDRSYNEQFF	1	9.03349167036789E-6	48	TCRBV28-01*01	TCRBV28	TCRBV28-01	01				TCRBD01-01*01	TCRBD01	TCRBD01-01	01				TCRBJ02-01*01	TCRBJ02	TCRBJ02-01	01				3	2	3	3	5	1	33	47	49	55	60	1	In	VDJ
CTGGAGTCGCCCAGCCCCAACCAGACCTCTCTGTACTTCTGTGCCAGCAGTTTACTGAGCTCCTACAATGAGCAGTTCTTCGGGCCA	CASSLLSSYNEQFF	1	7.527909725306574E-6	42	TCRBV27-01*01	TCRBV27	TCRBV27-01	01				TCRBD02-01*02	TCRBD02	TCRBD02-01	02				TCRBJ02-01*01	TCRBJ02	TCRBJ02-01	01				2	2	11	2	0	0	39	54	56	-1	59	1	In	VDJ
ACATCGGCCCAAAAGAACCCGACAGCTTTCTATCTCTGTGCCAGTAGCCATCTAGCGGGAGGGCCAAATGAGCAGTTCTTCGGGCCA	CASSHLAGGPNEQFF	1	1.0539073615429204E-5	45	TCRBV19-01	TCRBV19	TCRBV19-01				01,02	TCRBD02-01*02	TCRBD02	TCRBD02-01	02				TCRBJ02-01*01	TCRBJ02	TCRBJ02-01	01				6	4	4	0	3	7	36	47	51	63	66	1	In	VDJ
ATGAGCTCCTTGGAGCTGGGGGACTCAGCCCTGTACTTCTGTGCCAGCAGCCAAAACAGGGGGAACACTGAAGTTTTCTTTGGACAA	CASSQNRGNTEVFF	1	6.0223277802452596E-6	42	TCRBV13-01*01	TCRBV13	TCRBV13-01	01				TCRBD01-01*01	TCRBD01	TCRBD01-01	01				TCRBJ01-01*01	TCRBJ01	TCRBJ01-01	01				5	4	3	1	11	13	39	51	55	63	74	1	In	VDJ
CCTCCCAAACATCTGTGTACTTCTGTGCCAGCAGTACTCGGTGAAGCGTGTAGGCCCCCTCCCAAAAACATTCAGTACTTCGGCGCC		1	7.527909725306574E-6	58	TCRBV06	TCRBV06	unresolved			TCRBV06-02,TCRBV06-03		TCRBD02-01	TCRBD02	TCRBD02-01				01,02	TCRBJ02-04*01	TCRBJ02	TCRBJ02-04	01				5	9	6	6	13	2	23	35	44	48	61	1	Out	VDJ
TTGGCGTCTGCTGTACCCTCTCAGACATCTGTGTACTTCTGTGCCAGCAGTGACTCCGGGGGGGCAGATACGCAGTATTTTGGCCCA	CASSDSGGADTQYF	1	7.527909725306574E-6	42	TCRBV06-04	TCRBV06	TCRBV06-04				01,02	TCRBD02-01*01	TCRBD02	TCRBD02-01	01				TCRBJ02-03*01	TCRBJ02	TCRBJ02-03	01				0	0	8	0	0	4	39	-1	56	-1	64	1	In	VDJ
TTGGCGTCTGCTGTACTCTCTCAGACATCTGTGTACTTCTGTGCCAGCAGTGACTCGATGGAATCCACTGAAGCTTTCTTTGGACAA	CASSDSMESTEAFF	1	7.527909725306574E-6	42	TCRBV06-04	TCRBV06	TCRBV06-04				01,02			unresolved		TCRBD01,TCRBD02	TCRBD01-01,TCRBD02-01		TCRBJ01-01*01	TCRBJ01	TCRBJ01-01	01				0	3	1	8	3	4	39	56	59	62	65	1	In	VDJ
ACGATCCAGCGCACACAGCAGGAGGACTCGGCCGTGTATCTCTGTGCCAGCAGACCGGACGGCACGGATACGCAGTATTTTGGCCCA	CASRPDGTDTQYF	1	7.527909725306574E-6	39	TCRBV07-02*01	TCRBV07	TCRBV07-02	01						unresolved		TCRBD01,TCRBD02	TCRBD01-01,TCRBD02-01		TCRBJ02-03*01	TCRBJ02	TCRBJ02-03	01				6	3	1	7	6	6	42	53	56	60	66	1	In	VDJ
CAGCGCACAGAGCAGGGGGACTCGGCCATGTATCTCTGTGCCAGCAGCTCCGAGGGGCGCGGCACAGATACGCAGTATTTTGGCCCA	CASSSEGRGTDTQYF	1	9.03349167036789E-6	45	TCRBV07-09	TCRBV07	TCRBV07-09				01,03			unresolved		TCRBD01,TCRBD02	TCRBD01-01,TCRBD02-01		TCRBJ02-03*01	TCRBJ02	TCRBJ02-03	01				4	3	5	2	4	1	36	49	52	57	61	1	In	VDJ
CGCTCAGGCTGGAGTTGGCTGCTCCCTCTCAGACTTCTGTTTACTTCTGTGCCAGCAGTTACCAAAATAGAAGCTTTCTTTGGACAA		2	1.0539073615429204E-5	34	TCRBV06-06	TCRBV06	TCRBV06-06				01,02			unresolved		TCRBD01,TCRBD02	TCRBD01-01,TCRBD02-01		TCRBJ01-01*01	TCRBJ01	TCRBJ01-01	01				2	0	4	6	5	8	47	-1	62	64	69	2	Out	VDJ
ATCCAGCGCACAGAGCAGGGGGACTCGGCCATGTATCTCTGTGCCAGCAGCCCTGGGGGGGCCTGGGAGACCCAGTACTTCGGGCCA	CASSPGGAWETQYF	1	7.527909725306574E-6	42	TCRBV07-09	TCRBV07	TCRBV07-09				01,03	TCRBD02-01*01	TCRBD02	TCRBD02-01	01				TCRBJ02-05*01	TCRBJ02	TCRBJ02-05	01				5	3	9	0	5	5	39	51	54	61	66	1	In	VDJ
CAAAAGAACCCGACAGCTTTCTATCTCTGTGCCAGTACCGATAGAGGACTAGCGGGAGGGTCTAGCGATGAGCAGTTCTTCGGGCCA	CASTDRGLAGGSSDEQFF	1	1.0539073615429204E-5	54	TCRBV19-01	TCRBV19	TCRBV19-01				01,02	TCRBD02-01*02	TCRBD02	TCRBD02-01	02				TCRBJ02-01*01	TCRBJ02	TCRBJ02-01	01				7	8	1	0	7	8	27	37	45	60	67	1	In	VDJ
CCCAACCAGACCTCTCTGTACTTCTGTGCCAGCAGTCCCGTCCCGAGACTAGCGGGGGTCCTCTACAATGAGCAGTTCTTCGGGCCA	CASSPVPRLAGVLYNEQFF	1	7.527909725306574E-6	57	TCRBV27-01*01	TCRBV27	TCRBV27-01	01				TCRBD02-01*01	TCRBD02	TCRBD02-01	01				TCRBJ02-01*01	TCRBJ02	TCRBJ02-01	01				5	10	2	2	4	3	24	36	46	58	62	1	In	VDJ
CTGAGGATCCAGCAGGTAGTGCGAGGAGATTCGGCAGCTTATTTCTGTGCCAGCTCACCCGATGTTAAGACGCAGTATTTTGGCCCA	CASSPDVKTQYF	1	7.527909725306574E-6	36	TCRBV18-01*01	TCRBV18	TCRBV18-01	01						unresolved		TCRBD01,TCRBD02	TCRBD01-01,TCRBD02-01		TCRBJ02-03*01	TCRBJ02	TCRBJ02-03	01				3	1	2	8	7	9	45	59	60	62	69	1	In	VDJ
TCTCTGGAGCTGGGGGACTCAGCTTTGTATTTCTGTGCCAGCAGCGCCACCGGGACTAGCGCGCCAGATACGCAGTATTTTGGCCCA	CASSATGTSAPDTQYF	1	4.516745835183945E-6	48	TCRBV09-01	TCRBV09	TCRBV09-01				01,02	TCRBD02-01	TCRBD02	TCRBD02-01				01,02	TCRBJ02-03*01	TCRBJ02	TCRBJ02-03	01				3	5	0	6	3	4	33	46	51	61	64	1	In	VDJ
TCCGCCAGCACCAACCAGACATCTATGTACCTCTGTGCCAGCAAGGGCGGAAGGGGCCCGTACCAAGAGACCCAGTACTTCGGGCCA	CASKGGRGPYQETQYF	1	6.0223277802452596E-6	48	TCRBV28-01*01	TCRBV28	TCRBV28-01	01				TCRBD01-01*01	TCRBD01	TCRBD01-01	01				TCRBJ02-05*01	TCRBJ02	TCRBJ02-05	01				7	8	5	2	5	0	33	43	51	56	61	1	In	VDJ
GAGTCTGCCAGGCCCTCACATACCTCTCAGTACCTCTGTGCCAGCAGTGATAGCCCTAACCCAGGCTACGAGCAGTACTTCGGGCCA	CASSDSPNPGYEQYF	1	3.0111638901226298E-6	45	TCRBV25-01*01	TCRBV25	TCRBV25-01	01						unresolved		TCRBD01,TCRBD02	TCRBD01-01,TCRBD02-01		TCRBJ02-05*01	TCRBJ02	TCRBJ02-05	01				3	11	4	4	7	11	36	50	61	65	72	1	In	VDJ
ATCCAGCGCACACAGCAGGAGGACTCGGCCGTGTATCTCTGTGCCAGCAGCTCCATGGCGGGCCAAGAGACCCAGTACTTCGGGCCA	CASSSMAGQETQYF	1	6.0223277802452596E-6	42	TCRBV07-02*01	TCRBV07	TCRBV07-02	01				TCRBD02-01	TCRBD02	TCRBD02-01				01,02	TCRBJ02-05*01	TCRBJ02	TCRBJ02-05	01				4	5	7	4	0	1	39	52	57	-1	62	1	In	VDJ
TCCGCTACCAGCTCCCAGACATCTGTGTACTTCTGTGCCATCAGTGTGGGGTCAGGGTCCCGGCAAGAGACCCAGTACTTCGGGCCA	CAISVGSGSRQETQYF	1	7.527909725306574E-6	48	TCRBV10-03*01	TCRBV10	TCRBV10-03	01				TCRBD01-01*01	TCRBD01	TCRBD01-01	01				TCRBJ02-05*01	TCRBJ02	TCRBJ02-05	01				4	6	4	3	6	2	33	46	52	57	63	1	In	VDJ
ACATCGGCCCAAAAGAGCCCGACAGCTTTCTATCTCTGTGCCAGTAGTGTCCGAGGACAGGGAGGACACGAGCAGTACTTCGGGCCG	CASSVRGQGGHEQYF	1	9.03349167036789E-6	45	TCRBV19-01	TCRBV19	TCRBV19-01				01,02	TCRBD01-01*01	TCRBD01	TCRBD01-01	01				TCRBJ02-07*01	TCRBJ02	TCRBJ02-07	01				5	6	1	3	5	5	36	48	54	62	67	1	In	VDJ
CCTGCAGAGCTTGGGGACTCGGCCATGTATCTCTGTGCCAGCAGCTTAGAGTACGGCCAGGAGACAGATACGCAGTATTTTGGCCCA	CASSLEYGQETDTQYF	1	6.0223277802452596E-6	48	TCRBV11-01*01	TCRBV11	TCRBV11-01	01						unresolved		TCRBD01,TCRBD02	TCRBD01-01,TCRBD02-01		TCRBJ02-03*01	TCRBJ02	TCRBJ02-03	01				1	8	4	4	2	3	33	49	57	61	63	1	In	VDJ
CTGCCTCCTCCCAGACATCTGTATATTTCTGCGCCAGCAGTGAGCGGTAGCGGGGGGGCCATAAACAATGAGCAGTTCTTCGGGCCA		2	1.5055819450613148E-5	52	TCRBV10-01	TCRBV10	TCRBV10-01				01,02	TCRBD02-01*01	TCRBD02	TCRBD02-01	01				TCRBJ02-01*01	TCRBJ02	TCRBJ02-01	01				2	3	5	0	6	5	29	44	47	58	64	2	Out	VDJ
CTGGAGTTGGCTGCTCCCTCCCAGACATCTGTGTACTTCTGTGCCAGCAATCAGGGGGCGAACACCGGGGAGCTGTTTTTTGGAGAA	CASNQGANTGELFF	1	9.03349167036789E-6	42	TCRBV06-06	TCRBV06	TCRBV06-06				01,02	TCRBD01-01*01	TCRBD01	TCRBD01-01	01				TCRBJ02-02*01	TCRBJ02	TCRBJ02-02	01				7	2	4	1	0	0	39	49	51	-1	58	1	In	VDJ
ACTGTGAGCAACATGAGCCCTGAAGACAGCAGCATATATCTCTGCAGCGTCCAGAAGGGGGGGTACGAAAAACTGTTTTTTGGCAGT	CSVQKGGYEKLFF	1	3.0111638901226298E-6	39	TCRBV29-01*01	TCRBV29	TCRBV29-01	01				TCRBD02-01*01	TCRBD02	TCRBD02-01	01				TCRBJ01-04*01	TCRBJ01	TCRBJ01-04	01				6	6	9	0	3	8	42	50	56	63	66	1	In	VDJ
TGAGCTCTCTGGAGCTGGGGGACTCAGCTTTGTATTTCTGTGCCAGTGACTCGAAGGGGGAGAACAGATACGCAGTATTTTGGCCCA		1	4.516745835183945E-6	43	TCRBV09-01	TCRBV09	TCRBV09-01				01,02	TCRBD01-01*01	TCRBD01	TCRBD01-01	01				TCRBJ02-03*01	TCRBJ02	TCRBJ02-03	01				8	8	5	1	3	3	38	46	54	60	63	1	Out	VDJ
AGTCAGGGGACACAGCACTGTATTTCTGTGCCAGCAGCAAAATCAAGACTAGCGGGGGGGAGCACAGATACGCAGTATTTTGGCCCA		1	1.2044655560490519E-5	55	TCRBV21-01*01	TCRBV21	TCRBV21-01	01				TCRBD02-01*01	TCRBD02	TCRBD02-01	01				TCRBJ02-03*01	TCRBJ02	TCRBJ02-03	01				2	5	2	0	0	0	26	41	46	-1	60	1	Out	VDJ
TCTCTGGAGCTGGGGGACTCAGCTTTGTATTTCTGTGCCAGCAGCGTATCCGCCGGGTTACGCCAAGAGACCCAGTACTTCGGGCCA	CASSVSAGLRQETQYF	1	4.516745835183945E-6	48	TCRBV09-01	TCRBV09	TCRBV09-01				01,02	TCRBD02-01	TCRBD02	TCRBD02-01				01,02	TCRBJ02-05*01	TCRBJ02	TCRBJ02-05	01				1	5	8	4	5	1	33	48	53	57	62	1	In	VDJ
GTGACATCGGCCCAAAAGAACCCGACAGCTTTCTATCTCTGTGCCAGTAGTAGGAGGGGGGGCACAGATACGCAGTATTTTGGCCCA	CASSRRGGTDTQYF	1	9.03349167036789E-6	42	TCRBV19-01	TCRBV19	TCRBV19-01				01,02			unresolved		TCRBD01,TCRBD02	TCRBD01-01,TCRBD02-01		TCRBJ02-03*01	TCRBJ02	TCRBJ02-03	01				4	2	5	1	1	1	39	52	54	60	61	1	In	VDJ
TGGAGATCCAGTCCACGGAGTCAGGGGACACAGCACTGTATTTCTGTGCCAGCAGCGCCCTGCCCGGGCCCGCAGTTCTTCGGGCCA		1	1.2044655560490519E-5	37	TCRBV21-01*01	TCRBV21	TCRBV21-01	01						unresolved		TCRBD01,TCRBD02	TCRBD01-01,TCRBD02-01		TCRBJ02-01*01	TCRBJ02	TCRBJ02-01	01				5	9	8	0	2	12	44	56	65	69	71	1	Out	VDJ
CAGCCCTCAGAACCCAGGGACTCAGCTGTGTACTTCTGTGCCAGCAGTTTTCCGACAGGGGGCCCCGGGGAGCTGTTTTTTGGAGAA	CASSFPTGGPGELFF	1	7.527909725306574E-6	45	TCRBV12	TCRBV12	unresolved			TCRBV12-03,TCRBV12-04		TCRBD01-01*01	TCRBD01	TCRBD01-01	01				TCRBJ02-02*01	TCRBJ02	TCRBJ02-02	01				3	3	2	0	1	6	36	50	53	63	64	1	In	VDJ
GTCAGGGGACACAGCACTGTATTTCTGTGCCAGCTCTCGGGGACAGGGGGCACGGAGTGGGACACCGGGGAGCTGTTTTTTGGAGAA		1	1.2044655560490519E-5	56	TCRBV21-01*01	TCRBV21	TCRBV21-01	01				TCRBD01-01*01	TCRBD01	TCRBD01-01	01				TCRBJ02-02*01	TCRBJ02	TCRBJ02-02	01				8	5	0	0	10	3	25	34	39	51	61	1	Out	VDJ
AAGATCCAGCCTGCAAAGCTTGAGGACTCGGCCGTGTATCTCTGTGCCAGCAGCTCAGGGTACACAGATACGCAGTATTTTGGCCCA	CASSSGYTDTQYF	1	6.0223277802452596E-6	39	TCRBV11-02*02	TCRBV11	TCRBV11-02	02				TCRBD01-01*01	TCRBD01	TCRBD01-01	01				TCRBJ02-03*01	TCRBJ02	TCRBJ02-03	01				4	0	4	3	2	2	42	-1	55	60	62	1	In	VDJ
CCTGGAGCTTGGTGACTCTGCTGTGTATTTCTGTGCCAGCAGTCACCGCAAAAGGGGACAGGGGCCCACGAGCAGTACTTCGGGCCA		1	6.0223277802452596E-6	50	TCRBV03	TCRBV03	unresolved			TCRBV03-01,TCRBV03-02		TCRBD01-01*01	TCRBD01	TCRBD01-01	01				TCRBJ02-05*01	TCRBJ02	TCRBJ02-05	01				6	12	0	2	8	11	31	42	54	64	72	1	Out	VDJ
CAGCGCACAGAGCAGCGGGACTCGGCCATGTATCGCTGTGCCAGCAGCTCTGTACTAGCGACTTACAATGAGCAGTTCTTCGGGCCA	CASSSVLATYNEQFF	2	2.7100475011103668E-5	45	TCRBV07-06*01	TCRBV07	TCRBV07-06	01				TCRBD02-01	TCRBD02	TCRBD02-01				01,02	TCRBJ02-01*01	TCRBJ02	TCRBJ02-01	01				4	4	3	6	3	4	36	49	53	60	63	2	In	VDJ
AGGATCCAGCAGGTAGTGCGAGGAGATTCGGCAGCTTATTTCTGTACCAGCTCACCACCGGGGGGAAAAGCGCAGTTCTTCGGGCCA	CTSSPPGGKAQFF	1	7.527909725306574E-6	39	TCRBV18-01*01	TCRBV18	TCRBV18-01	01				TCRBD02-01*01	TCRBD02	TCRBD02-01	01				TCRBJ02-01*01	TCRBJ02	TCRBJ02-01	01				0	0	9	1	6	12	42	-1	59	65	71	1	In	VDJ
CTGACGATCCAGCGCACACAGCAGGAGGACTCGGCCGTGTATCTCTGTGCCAGCAGTCGACTGGACAATGAGCAGTTCTTCGGGCCA	CASSRLDNEQFF	1	9.03349167036789E-6	36	TCRBV07-02*01	TCRBV07	TCRBV07-02	01				TCRBD02-01	TCRBD02	TCRBD02-01				01,02	TCRBJ02-01*01	TCRBJ02	TCRBJ02-01	01				6	2	2	10	2	5	45	56	58	62	64	1	In	VDJ
GTAGTGCGAGGAGATTCGGCAGCTTATTTCTGTGCCAGCTCACCACCCAGTTCTGGCGGGGCTAACAATGAGCAGTTCTTCGGGCCA	CASSPPSSGGANNEQFF	1	7.527909725306574E-6	51	TCRBV18-01*01	TCRBV18	TCRBV18-01	01				TCRBD02-01*01	TCRBD02	TCRBD02-01	01				TCRBJ02-01*01	TCRBJ02	TCRBJ02-01	01				0	8	7	3	3	5	30	47	55	61	64	1	In	VDJ
ACATCGGCCCAAAAGAACCCGACAGCTTTCTATCTCTGTGCCAGTAGTATTAGCGGTGGCTCCTACAATGAGCAGTTCTTCGGGCCA	CASSISGGSYNEQFF	1	1.0539073615429204E-5	45	TCRBV19-01	TCRBV19	TCRBV19-01				01,02	TCRBD02-01	TCRBD02	TCRBD02-01				01,02	TCRBJ02-01*01	TCRBJ02	TCRBJ02-01	01				3	0	5	5	3	0	36	-1	50	56	59	1	In	VDJ
AGAAGACTCAGCCCTGTATCTCTGCGCCAGCAGCCAAGCGCCCAGGAGCGGGATATTCCCCCCCCCAATGAGCAGTTCTTCGGGCCA		1	6.0223277802452596E-6	59	TCRBV04-01*01	TCRBV04	TCRBV04-01	01				TCRBD02-01*02	TCRBD02	TCRBD02-01	02				TCRBJ02-01*01	TCRBJ02	TCRBJ02-01	01				1	8	6	3	12	6	22	38	46	53	65	1	Out	VDJ
CATCGGCCCAAAAGAACCCGACAGCTTTCTATCTCTGTGCCAGTAGTATAGAGCCGGGAGGTGAACACTGAAGCTTTCTTTGGACAA		1	9.03349167036789E-6	46	TCRBV19-01	TCRBV19	TCRBV19-01				01,02	TCRBD02-01*02	TCRBD02	TCRBD02-01	02				TCRBJ01-01*01	TCRBJ01	TCRBJ01-01	01				0	2	8	1	0	0	35	52	54	-1	61	1	Out	VDJ
GAGTCCGCCAGCACCAACCAGACATCTATGTACCTCTGTGCCAGCAGTTACGGGGGCACCATGAACACTGAAGCTTTCTTTGGACAA	CASSYGGTMNTEAFF	1	7.527909725306574E-6	45	TCRBV28-01*01	TCRBV28	TCRBV28-01	01						unresolved		TCRBD01,TCRBD02	TCRBD01-01,TCRBD02-01		TCRBJ01-01*01	TCRBJ01	TCRBJ01-01	01				4	2	6	0	4	0	36	49	51	57	61	1	In	VDJ
ATCCAGCGCACACAGCAGGAGGACTCGGCCGTGTATCTCTGTGCCAGCAGCTTACTAGGGGACAGGGCGATCGCTTTCTTTGGACAA	CASSLLGDRAIAFF	1	7.527909725306574E-6	42	TCRBV07-02*01	TCRBV07	TCRBV07-02	01				TCRBD01-01*01	TCRBD01	TCRBD01-01	01				TCRBJ01-01*01	TCRBJ01	TCRBJ01-01	01				2	4	0	3	5	11	39	54	58	67	72	1	In	VDJ
AACGCCTTGTTGCTGGGGGACTCGGCCCTGTATCTCTGTGCCAGCAGCCGGTCGGGGGAGGCCTACAATGAGCAGTTCTTCGGGCCA	CASSRSGEAYNEQFF	1	1.0539073615429204E-5	45	TCRBV05-05*01	TCRBV05	TCRBV05-05	01				TCRBD02-01	TCRBD02	TCRBD02-01				01,02	TCRBJ02-01*01	TCRBJ02	TCRBJ02-01	01				4	4	8	2	3	2	36	48	52	58	61	1	In	VDJ
GCTGCTCCCTCCCAAACATCTGTGTACTTCTGTGCCAGCAGTTCCGCTCTTGAAGCGTCAGCCTACAATGAGCAGTTCTTCGGGCCA	CASSSALEASAYNEQFF	1	7.527909725306574E-6	51	TCRBV06	TCRBV06	unresolved			TCRBV06-02,TCRBV06-03		TCRBD02-01	TCRBD02	TCRBD02-01				01,02	TCRBJ02-01*01	TCRBJ02	TCRBJ02-01	01				4	10	6	6	4	2	30	43	53	57	61	1	In	VDJ
ATCCAGCGCACACAGCAGGAGGACTCGGCCGTGTATCTCTGTGCCAGCAGCAAACTAGCGGGAGCCCAGACCCAGTACTTCGGGCCA	CASSKLAGAQTQYF	1	6.0223277802452596E-6	42	TCRBV07-02*01	TCRBV07	TCRBV07-02	01				TCRBD02-01*02	TCRBD02	TCRBD02-01	02				TCRBJ02-05*01	TCRBJ02	TCRBJ02-05	01				5	2	3	2	3	6	39	51	53	64	67	1	In	VDJ
ATCCAGCGCACACAGCAGGAGGACTCGGCCGTGTATCTCTGTGCCAGCAGCTTGGACAGGTCAGGAGAGACCCAGTACTTCGGGCCA	CASSLDRSGETQYF	1	6.0223277802452596E-6	42	TCRBV07-02*01	TCRBV07	TCRBV07-02	01				TCRBD01-01*01	TCRBD01	TCRBD01-01	01				TCRBJ02-05*01	TCRBJ02	TCRBJ02-05	01				3	0	1	4	5	4	39	-1	53	60	65	1	In	VDJ
ACATCGGCCCAAAAGAACCCGACAGCTTTCTATCTCTGTGCCAGTAGTCCCCGGGACGCGGGCACAGATACGCAGTATTTTGGCCCA	CASSPRDAGTDTQYF	1	9.03349167036789E-6	45	TCRBV19-01	TCRBV19	TCRBV19-01				01,02			unresolved		TCRBD01,TCRBD02	TCRBD01-01,TCRBD02-01		TCRBJ02-03*01	TCRBJ02	TCRBJ02-03	01				5	4	0	7	4	1	36	48	52	57	61	1	In	VDJ
AAGATCCAGCCTGCAAAGCTTGAGGACTCGGCCGTGTATCTCTGTGCCAGCAGCTTAGCAGAGTACACTGAAGCTTTCTTTGGACAA	CASSLAEYTEAFF	1	6.0223277802452596E-6	39	TCRBV11-02*02	TCRBV11	TCRBV11-02	02						unresolved		TCRBD01,TCRBD02	TCRBD01-01,TCRBD02-01		TCRBJ01-01*01	TCRBJ01	TCRBJ01-01	01				1	0	4	5	3	3	42	-1	58	61	64	1	In	VDJ
CCTGCAAAGCTTGAGGACTCGGCCGTGTATCTCTGTGCCAGCAGCTTAGTGACAGGGTTATCCTACAATGAGCAGTTCTTCGGGCCA	CASSLVTGLSYNEQFF	1	6.0223277802452596E-6	48	TCRBV11-02*02	TCRBV11	TCRBV11-02	02				TCRBD01-01*01	TCRBD01	TCRBD01-01	01				TCRBJ02-01*01	TCRBJ02	TCRBJ02-01	01				1	1	2	3	3	1	33	49	50	57	60	1	In	VDJ
ACAGAGCAGGGGGACTCGGCCATGTATCTCTGTGCCAGCAGCTCCGATAGACCGGCGACAGGTCATCAGCCCCAGCATTTTGGTGAT	CASSSDRPATGHQPQHF	1	7.527909725306574E-6	51	TCRBV07-09	TCRBV07	TCRBV07-09				01,03	TCRBD01-01*01	TCRBD01	TCRBD01-01	01				TCRBJ01-05*01	TCRBJ01	TCRBJ01-05	01				4	13	2	4	2	5	30	43	56	62	64	1	In	VDJ
AATGTGAACGCCTTGTTGCTGGGGGACTCGGCCCTGTATCTCTGTGCCAGCAGCTTCGACGGCTACAATGAGCAGTTCTTCGGGCCA	CASSFDGYNEQFF	2	3.0111638901226297E-5	39	TCRBV05-05*01	TCRBV05	TCRBV05-05	01						unresolved		TCRBD01,TCRBD02	TCRBD01-01,TCRBD02-01		TCRBJ02-01*01	TCRBJ02	TCRBJ02-01	01				2	1	2	7	2	3	42	56	57	60	62	2	In	VDJ
CAGCCTGCAGAACTGGAGGATTCTGGAGTTTATTTCTGTGCCAGCAGCCCGGGGACTAAGGGTTTGGATACGCAGTATTTTGGCCCA	CASSPGTKGLDTQYF	1	9.03349167036789E-6	45	TCRBV14-01*01	TCRBV14	TCRBV14-01	01				TCRBD02-01	TCRBD02	TCRBD02-01				01,02	TCRBJ02-03*01	TCRBJ02	TCRBJ02-03	01				4	2	0	9	8	6	36	49	51	58	66	1	In	VDJ
TTCCCTGGAGCTTGGTGACTCTGCTGTGTATTTCTGTGCCAGCAGCCAAGATTGATAGCGGGAGTTCAAGAGCAGTACTTCGGGCCA		1	6.0223277802452596E-6	47	TCRBV03	TCRBV03	unresolved			TCRBV03-01,TCRBV03-02		TCRBD02-01*02	TCRBD02	TCRBD02-01	02				TCRBJ02-05*01	TCRBJ02	TCRBJ02-05	01				0	4	5	2	8	11	34	51	55	64	72	1	Out	VDJ
GTCCGCCAGCACCAACCAGACATCTATGTACCTCTGTGCCAGCAGTTTTCTCCCCGGCGATCGAACACTGAAGCTTTCTTTGGACAA		1	7.527909725306574E-6	47	TCRBV28-01*01	TCRBV28	TCRBV28-01	01						unresolved		TCRBD01,TCRBD02	TCRBD01-01,TCRBD02-01		TCRBJ01-01*01	TCRBJ01	TCRBJ01-01	01				3	7	9	0	4	1	34	48	55	58	62	1	Out	VDJ
GCCCAAAAGAACCCGACAGCTTTCTATCTCTGTGCCAGTAGTAAGACTAGCGGATCCCAGGGGGCAGATACGCAGTATTTTGGCCCA	CASSKTSGSQGADTQYF	1	9.03349167036789E-6	51	TCRBV19-01	TCRBV19	TCRBV19-01				01,02	TCRBD02-01	TCRBD02	TCRBD02-01				01,02	TCRBJ02-03*01	TCRBJ02	TCRBJ02-03	01				4	1	2	5	11	4	30	43	44	53	64	1	In	VDJ
GAACCGGGAGACACGGCACTGTATCTCTGCGCCAGCAGTCAATCGAATGGGGGGATGAGAGGCACCGGGGAGCTGTTTTTTGGAGAA	CASSQSNGGMRGTGELFF	1	9.03349167036789E-6	54	TCRBV23-01*01	TCRBV23	TCRBV23-01	01				TCRBD02-01*01	TCRBD02	TCRBD02-01	01				TCRBJ02-02*01	TCRBJ02	TCRBJ02-02	01				0	4	9	1	8	4	27	44	48	54	62	1	In	VDJ
AGTGCCCATCCTGAAGACAGCAGCTTCTACATCTGCAGTGCTCGAATAGCGGGAGTACGTAGCACAGATACGCAGTATTTTGGCCCA	CSARIAGVRSTDTQYF	1	4.516745835183945E-6	48	TCRBV20	TCRBV20	unresolved			TCRBV20-01,TCRBV20-or09_02		TCRBD02-01*02	TCRBD02	TCRBD02-01	02				TCRBJ02-03*01	TCRBJ02	TCRBJ02-03	01				5	4	5	2	5	0	33	42	46	55	60	1	In	VDJ
AGCTCTCTGGAGCTGGGGGACTCAGCTTTGTATTTCTGTGCCAGCAGCGGACCGGGGGGGCGGGACACTGAAGCTTTCTTTGGACAA	CASSGPGGRDTEAFF	1	4.516745835183945E-6	45	TCRBV09-01	TCRBV09	TCRBV09-01				01,02	TCRBD02-01*01	TCRBD02	TCRBD02-01	01				TCRBJ01-01*01	TCRBJ01	TCRBJ01-01	01				3	3	8	0	4	3	36	49	52	60	64	1	In	VDJ
GTGCAGCCTGCAGAACTGGAGGATTCTGGAGTTTATTTCTGTGCCAGCAGTGCAGGTCTACGGGGTGAAAAACTGTTTTTTGGCAGT	CASSAGLRGEKLFF	1	1.0539073615429204E-5	42	TCRBV14-01*01	TCRBV14	TCRBV14-01	01				TCRBD02-01*01	TCRBD02	TCRBD02-01	01				TCRBJ01-04*01	TCRBJ01	TCRBJ01-04	01				6	10	8	3	0	7	39	50	60	-1	65	1	In	VDJ
GTGAACGCCTTGTTGCTGGGGGACTCGGCCCTCTATCTCTGTGCCAGCAGCCCCGGGACGGGGACTTACGAGCAGTACTTCGGGCCG	CASSPGTGTYEQYF	1	6.0223277802452596E-6	42	TCRBV05-06*01	TCRBV05	TCRBV05-06	01				TCRBD02-01	TCRBD02	TCRBD02-01				01,02	TCRBJ02-07*01	TCRBJ02	TCRBJ02-07	01				4	9	0	10	0	4	39	51	60	-1	66	1	In	VDJ
AGCGCACAGAGCAGGGGGACTCGGCCATGTATCTCTGTGCCAGCAGCCAGAGAGACTAGCGGCACAGATACGCAGTATTTTGGCCCA		3	6.775118752775917E-5	46	TCRBV07-09	TCRBV07	TCRBV07-09				01,03	TCRBD02-01	TCRBD02	TCRBD02-01				01,02	TCRBJ02-03*01	TCRBJ02	TCRBJ02-03	01				5	6	2	6	0	1	35	47	53	-1	61	3	Out	VDJ
TCTAAGAAGCTCCTTCTCAGTGACTCTAGCTTCTATCTCTGTGCCTGGAGTCTTGGACTCGAAACGGATACGCAGTATTTTGGCCCA	CAWSLGLETDTQYF	1	3.0111638901226298E-6	42	TCRBV30-01*01	TCRBV30	TCRBV30-01	01				TCRBD02-01	TCRBD02	TCRBD02-01				01,02	TCRBJ02-03*01	TCRBJ02	TCRBJ02-03	01				2	3	1	10	7	6	39	51	54	59	66	1	In	VDJ
CTCAAGATCCAGCCTGCAGAGCTTGGGGACTCGGCCGTGTATCTCTGTGCCAGCAGCTGTCGGGATCTCGGGTGGTACTTCGGGCCA	CASSCRDLGWYF	1	4.516745835183945E-6	36	TCRBV11-03*01	TCRBV11	TCRBV11-03	01				TCRBD02-01*02	TCRBD02	TCRBD02-01	02				TCRBJ02-05*01	TCRBJ02	TCRBJ02-05	01				4	2	8	3	9	13	45	58	60	65	74	1	In	VDJ
GAGATCCAGCGCACAGAGCAGGGGGACTCGGCCATGTATCTCTGTGCCAGCAGCTTGGGGGAGTTCGATACGCAGTATTTTGGCCCA	CASSLGEFDTQYF	1	9.03349167036789E-6	39	TCRBV07-09	TCRBV07	TCRBV07-09				01,03			unresolved		TCRBD01,TCRBD02	TCRBD01-01,TCRBD02-01		TCRBJ02-03*01	TCRBJ02	TCRBJ02-03	01				3	0	6	1	5	6	42	-1	56	61	66	1	In	VDJ
GCCTGCAGAGCAGGGGGACTCGGCCGTGTATGTCTGTGCAAGTCGCTTAGATTGGCAGACTATTACTACGAGCAGTACTTCGGGCCA		1	6.0223277802452596E-6	47	TCRBV12-02*01	TCRBV12	TCRBV12-02	01				TCRBD02-01	TCRBD02	TCRBD02-01				01,02	TCRBJ02-05*01	TCRBJ02	TCRBJ02-05	01				1	7	2	9	10	11	34	50	57	62	72	1	Out	VDJ
CCTGCAAAGCTTGAGGACTCGGCCGTGTATCTCTGTGCCAGCAGCTTAGAGGGCCAAAGCTTTGGCAATGAGCAGTTCTTCGGGCCA	CASSLEGQSFGNEQFF	1	6.0223277802452596E-6	48	TCRBV11-02*02	TCRBV11	TCRBV11-02	02				TCRBD01-01*01	TCRBD01	TCRBD01-01	01				TCRBJ02-01*01	TCRBJ02	TCRBJ02-01	01				0	0	8	0	11	6	33	-1	50	54	65	1	In	VDJ
TCTCTGGAGCTGGGGGACTCAGCTTTGTATTTCTGTGCCAGCAGCACTCTTAGCGGGGGTCTTTACAATGAGCAGTTCTTCGGGCCA	CASSTLSGGLYNEQFF	1	4.516745835183945E-6	48	TCRBV09-01	TCRBV09	TCRBV09-01				01,02	TCRBD02-01*01	TCRBD02	TCRBD02-01	01				TCRBJ02-01*01	TCRBJ02	TCRBJ02-01	01				4	5	5	2	4	4	33	45	50	59	63	1	In	VDJ
AGTCCACGGAGTCAGGGGACACAGCACTGTATTTCTGTGCCAGCAGCAAAAAAACCGGGACAGGGGGCTGAAGCTTTCTTTGGACAA		1	1.2044655560490519E-5	46	TCRBV21-01*01	TCRBV21	TCRBV21-01	01				TCRBD01-01*01	TCRBD01	TCRBD01-01	01				TCRBJ01-01*01	TCRBJ01	TCRBJ01-01	01				2	6	0	1	0	6	35	50	56	-1	67	1	Out	VDJ
GTAGTGCGAGGAGATTCGGCAGCTTATTTCTGTGCCAGCTCACCGGGACAGGCAAGCTCTGGGGCCAACGTCCTGACTTTCGGGGCC	CASSPGQASSGANVLTF	1	7.527909725306574E-6	51	TCRBV18-01*01	TCRBV18	TCRBV18-01	01				TCRBD01-01*01	TCRBD01	TCRBD01-01	01				TCRBJ02-06*01	TCRBJ02	TCRBJ02-06	01				3	0	0	4	4	0	30	-1	44	52	56	1	In	VDJ
CTGCAGCCAGAAGACTCGACCCTGTATCTCTGTGCCAGCAGCCAAGATCGGCGGGCGGGAGTTGGCAATGAGCAGTTCTTCGGGCCA	CASSQDRRAGVGNEQFF	1	4.516745835183945E-6	51	TCRBV04-02*01	TCRBV04	TCRBV04-02	01				TCRBD02-01*02	TCRBD02	TCRBD02-01	02				TCRBJ02-01*01	TCRBJ02	TCRBJ02-01	01				0	7	7	2	4	6	30	47	54	61	65	1	In	VDJ
TCCGCTACCAGCTCCCAGACATCTGTGTACTTCTGTGCCAGCAGTTACCCCGAGCGGGAGGGCCAAGAGACCCAGTACTTCGGGCCA	CASSYPEREGQETQYF	2	1.0539073615429204E-5	48	TCRBV10-03*01	TCRBV10	TCRBV10-03	01				TCRBD02-01*02	TCRBD02	TCRBD02-01	02				TCRBJ02-05*01	TCRBJ02	TCRBJ02-05	01				5	7	6	0	0	1	33	45	52	-1	62	2	In	VDJ
AAGATCCAGCCCTCAGAACCCAGGGACTCAGCTGTGTACTTCTGTGCCAGCAGTTTGCGGGGGCAATATGAGCAGTACTTCGGGCCA	CASSLRGQYEQYF	1	4.516745835183945E-6	39	TCRBV12	TCRBV12	unresolved			TCRBV12-03,TCRBV12-04		TCRBD02-01*01	TCRBD02	TCRBD02-01	01				TCRBJ02-05*01	TCRBJ02	TCRBJ02-05	01				3	0	7	2	9	11	42	-1	56	63	72	1	In	VDJ
CCTGCAGAGCTTGGGGACTCGGCCATGTATCTCTGTGCCAGCAGACCCTCGACTAGCGGGTTAGTCGGGGAGCTGTTTTTTGGAGAA	CASRPSTSGLVGELFF	1	6.0223277802452596E-6	48	TCRBV11-01*01	TCRBV11	TCRBV11-01	01				TCRBD02-01	TCRBD02	TCRBD02-01				01,02	TCRBJ02-02*01	TCRBJ02	TCRBJ02-02	01				6	6	2	4	5	7	33	44	50	60	65	1	In	VDJ
CACCTACACACCCTGCAGCCAGAAGACTCGGCCCTGCATCTCTGTGCCAGCAGCCAAGTGGGGGCTGCTGAGCAGTTCTTCGGGCCA	CASSQVGAAEQFF	1	4.516745835183945E-6	39	TCRBV04-02*01	TCRBV04	TCRBV04-02	01				TCRBD01-01*01	TCRBD01	TCRBD01-01	01				TCRBJ02-01*01	TCRBJ02	TCRBJ02-01	01				1	1	6	0	3	9	42	58	59	65	68	1	In	VDJ
GAGCAGGGGGACTCGGCCATGTATCTCTGTGCCAGCAGCTCTAGACTAGCGGAGAAGAGCTCCTACAATGAGCAGTTCTTCGGGCCA	CASSSRLAEKSSYNEQFF	1	7.527909725306574E-6	54	TCRBV07-09	TCRBV07	TCRBV07-09				01,03	TCRBD02-01	TCRBD02	TCRBD02-01				01,02	TCRBJ02-01*01	TCRBJ02	TCRBJ02-01	01				4	3	2	5	7	0	27	40	43	52	59	1	In	VDJ
ATCCAGCGCACAGAGCAGGGGGACTCGGCCATGTATCTCTGTGCCAGCAGCTGAGGGGCAGTGAACACTGAAGCTTTCTTTGGACAA	CASS*GAVNTEAFF	1	7.527909725306574E-6	42	TCRBV07-09	TCRBV07	TCRBV07-09				01,03			unresolved		TCRBD01,TCRBD02	TCRBD01-01,TCRBD02-01		TCRBJ01-01*01	TCRBJ01	TCRBJ01-01	01				4	1	5	2	3	0	39	52	53	58	61	1	Stop	VDJ
CACACCCTGCAGCCAGAAGACTCGGCCCTGTATCTCTGTGCCAGCAGCCCCGGGACAGGGGGCGAGGAGACCCAGTACTTCGGGCCA	CASSPGTGGEETQYF	2	6.0223277802452596E-6	45	TCRBV04-02*01	TCRBV04	TCRBV04-02	01				TCRBD01-01*01	TCRBD01	TCRBD01-01	01				TCRBJ02-05*01	TCRBJ02	TCRBJ02-05	01				4	2	0	0	3	5	36	49	51	63	66	2	In	VDJ
ATTCAGCGCACAGAGCAGCGGGACTCAGCCATGTATCGCTGTGCCAGCAGCTTTCTACAGAGGGGTCAGCCCCAGCATTTTGGTGAT	CASSFLQRGQPQHF	1	4.516745835183945E-6	42	TCRBV07-07*01	TCRBV07	TCRBV07-07	01						unresolved		TCRBD01,TCRBD02	TCRBD01-01,TCRBD02-01		TCRBJ01-05*01	TCRBJ01	TCRBJ01-05	01				3	7	5	2	0	6	39	53	60	-1	65	1	In	VDJ
TTGGAGATCCAGCGCACAGAGCAGGGGGACTCGGCCATGTATCTCTGTGCCAGCAGCCCGGACAGCACTGAAGCTTTCTTTGGACAA	CASSPDSTEAFF	1	7.527909725306574E-6	36	TCRBV07-09	TCRBV07	TCRBV07-09				01,03	TCRBD01-01*01	TCRBD01	TCRBD01-01	01				TCRBJ01-01*01	TCRBJ01	TCRBJ01-01	01				5	2	1	5	0	4	45	57	59	-1	65	1	In	VDJ
AGGCTGCTGTCGGCTGCTCCCTCCCAGACATCTGTGTACTTCTGTGCCAGCACGCTAGCGGGGCCAGAGACCCAGTACTTCGGGCCA	CASTLAGPETQYF	1	3.0111638901226298E-6	39	TCRBV06-05*01	TCRBV06	TCRBV06-05	01				TCRBD02-01*01	TCRBD02	TCRBD02-01	01				TCRBJ02-05*01	TCRBJ02	TCRBJ02-05	01				7	2	4	3	2	4	42	52	54	63	65	1	In	VDJ
GGAGTCGCCCAGCCCCAACCAGACCTCTCTGTACTTCTGTGCCAGCAGGGGGGGGATTTGGACACCGGGGAGCTGTTTTTTGGAGAA		1	6.0223277802452596E-6	44	TCRBV27-01*01	TCRBV27	TCRBV27-01	01				TCRBD02-01*01	TCRBD02	TCRBD02-01	01				TCRBJ02-02*01	TCRBJ02	TCRBJ02-02	01				6	0	9	0	6	3	37	-1	48	55	61	1	Out	VDJ
GTGAACGCCTTGGAGCTGGACGACTCGGCCCTGTATCTCTGTGCCAGCAGCTCCCGGGACGCGGAGCGGGCCCAGTACTTCGGGCCA	CASSSRDAERAQYF	1	4.516745835183945E-6	42	TCRBV05-04*01	TCRBV05	TCRBV05-04	01				TCRBD02-01	TCRBD02	TCRBD02-01				01,02	TCRBJ02-05*01	TCRBJ02	TCRBJ02-05	01				3	12	6	4	0	9	39	52	64	-1	70	1	In	VDJ
AGTGCCCATCCTGAAGACAGCGGCTTCTACATCTGCAGTGCGGAAGACAGGGGGCGAGGCCTTTCGGATGGCTACACCTTCGGTTCG	CSAEDRGRGLSDGYTF	1	3.0111638901226298E-6	48	TCRBV20	TCRBV20	unresolved			TCRBV20-01,TCRBV20-or09_02		TCRBD01-01*01	TCRBD01	TCRBD01-01	01				TCRBJ01-02*01	TCRBJ01	TCRBJ01-02	01				6	4	2	0	12	6	33	41	45	55	67	1	In	VDJ
CCAGCGCACACAGCAGGAGGACTCCGCCGTGTATCTCTGTGCCAGCAGCCAACTAGCGGGAGTACGAATGAGCAGTTCTTCGGGCCA		1	6.0223277802452596E-6	44	TCRBV07-08*01	TCRBV07	TCRBV07-08	01				TCRBD02-01*02	TCRBD02	TCRBD02-01	02				TCRBJ02-01*01	TCRBJ02	TCRBJ02-01	01				5	2	3	2	4	7	37	49	51	62	66	1	Out	VDJ
CCAGCGCACAGAGCAGGGGGACTCGGCCATGTATCTCTGTGCCAGCAGCCCCCTTTTCGGCCCTTAGGTGAGCAGTTCTTCGGGCCA		1	7.527909725306574E-6	44	TCRBV07-09	TCRBV07	TCRBV07-09				01,03			unresolved		TCRBD01,TCRBD02	TCRBD01-01,TCRBD02-01		TCRBJ02-01*01	TCRBJ02	TCRBJ02-01	01				5	16	5	4	0	9	37	49	65	-1	68	1	Out	VDJ
AAGCTTGAGGACTCGGCCGTGTATCTCTGTGCCAGCAGCCCCCGCCCCCTATATGGCGCGAGCACAGATACGCAGTATTTTGGCCCA	CASSPRPLYGASTDTQYF	1	4.516745835183945E-6	54	TCRBV11-02*02	TCRBV11	TCRBV11-02	02						unresolved		TCRBD01,TCRBD02	TCRBD01-01,TCRBD02-01		TCRBJ02-03*01	TCRBJ02	TCRBJ02-03	01				5	15	9	0	3	0	27	39	54	57	60	1	In	VDJ
CTGCTGTCGGCTGCTCCCTCCCAGACATCTGTGTACTTCTGTGCCAGCAGGGAGACTTTTGGCCCGTCTGGGCAGTTCTTCGGGCCA	CASRETFGPSGQFF	1	4.516745835183945E-6	42	TCRBV06-05*01	TCRBV06	TCRBV06-05	01				TCRBD02-01	TCRBD02	TCRBD02-01				01,02	TCRBJ02-01*01	TCRBJ02	TCRBJ02-01	01				6	3	2	10	14	12	39	50	53	57	71	1	In	VDJ
TGCAGAGCTTGGGGACTCGGCCGTGTATCTCTGTGCCAGCGCCCGATCCCGGGACAGGGAAACCAAGAGACCCAGTACTTCGGGCCA		1	4.516745835183945E-6	50	TCRBV11-03*01	TCRBV11	TCRBV11-03	01				TCRBD01-01*01	TCRBD01	TCRBD01-01	01				TCRBJ02-05*01	TCRBJ02	TCRBJ02-05	01				8	10	0	3	2	0	31	40	50	59	61	1	Out	VDJ
AGCACCAACCAGACATCTATGTACCTCTGTGCCAGCAGTCCGGGATCCAGGCTCCACGCGGGGGAAGAGACCCAGTACTTCGGGCCA	CASSPGSRLHAGEETQYF	1	4.516745835183945E-6	54	TCRBV28-01*01	TCRBV28	TCRBV28-01	01				TCRBD02-01*01	TCRBD02	TCRBD02-01	01				TCRBJ02-05*01	TCRBJ02	TCRBJ02-05	01				5	18	7	2	0	3	27	39	57	-1	64	1	In	VDJ
CTCACTGTGACATCGGCCCAAAAGAACCCGACAGCTTTCTATCTCTGTGCCAGTAGTATTGGGCCTCATAGGCAGTATTTTGGCCCA	CASSIGPHRQYF	1	7.527909725306574E-6	36	TCRBV19-01	TCRBV19	TCRBV19-01				01,02	TCRBD01-01*01	TCRBD01	TCRBD01-01	01				TCRBJ02-03*01	TCRBJ02	TCRBJ02-03	01				3	1	8	0	7	11	45	59	60	64	71	1	In	VDJ
CTGCTGTCGGCTGCTCCCTCCCAGACATCTGTGTACTTCTGTGCCAGCAGTCCGACAGCTCAACCCCATGGCTACACCTTCGGTTCG	CASSPTAQPHGYTF	1	3.0111638901226298E-6	42	TCRBV06-05*01	TCRBV06	TCRBV06-05	01				TCRBD01-01*01	TCRBD01	TCRBD01-01	01				TCRBJ01-02*01	TCRBJ01	TCRBJ01-02	01				5	2	2	5	9	6	39	51	53	58	67	1	In	VDJ
GCCAGGCCCTCACATACCTCTCAGTACCTCTGTGCCAGCAGTGAATTTGAAGGCGGGGGGGCCCTGGAGACCCAGTACTTCGGGCCA	CASSEFEGGGALETQYF	1	3.0111638901226298E-6	51	TCRBV25-01*01	TCRBV25	TCRBV25-01	01				TCRBD02-01*01	TCRBD02	TCRBD02-01	01				TCRBJ02-05*01	TCRBJ02	TCRBJ02-05	01				1	6	7	0	5	5	30	46	52	61	66	1	In	VDJ
CTCAGGCTGCTGTCGGCTGTTCCCTCCCAGACATCTGTGTACTTCTGTGCCAGCAGTTCTTCCTACAATGAGCAGTTCTTCGGGCCA	CASSSSYNEQFF	1	4.516745835183945E-6	36	TCRBV06-05*01	TCRBV06	TCRBV06-05	01				TCRBD02-01	TCRBD02	TCRBD02-01				01,02	TCRBJ02-01*01	TCRBJ02	TCRBJ02-01	01				4	0	4	10	0	1	45	-1	58	-1	60	1	In	VDJ
CCACGGAGTCAGGGGACACAGCACTGTATTTCTGTGCCAGCAGCAAAGCTGGAGGGGGGGATCCAAGAGACCCAGTACTTCGGGCCA		1	7.527909725306574E-6	49	TCRBV21-01*01	TCRBV21	TCRBV21-01	01				TCRBD02-01*01	TCRBD02	TCRBD02-01	01				TCRBJ02-05*01	TCRBJ02	TCRBJ02-05	01				0	4	9	0	2	1	32	49	53	60	62	1	Out	VDJ
AACCTGAGCTCTCTGGAGCTGGGGGACTCAGCTTTGTATTTCTGTGCCAGCAGCACCGGGACTCCTTATGGCTACACCTTCGGTTCG	CASSTGTPYGYTF	1	3.0111638901226298E-6	39	TCRBV09-01	TCRBV09	TCRBV09-01				01,02	TCRBD02-01	TCRBD02	TCRBD02-01				01,02	TCRBJ01-02*01	TCRBJ01	TCRBJ01-02	01				4	3	0	10	3	5	42	54	57	63	66	1	In	VDJ
AAGATCCAGCCTGCAAAGCTTGAGGACTCGGCCGTGTATCTCTGTGCCAGCAGCTTAGAGTCGGGGGGCGGGGAGTTCTTCGGGCCA	CASSLESGGGEFF	1	4.516745835183945E-6	39	TCRBV11-02*02	TCRBV11	TCRBV11-02	02				TCRBD02-01*01	TCRBD02	TCRBD02-01	01				TCRBJ02-01*01	TCRBJ02	TCRBJ02-01	01				0	2	8	1	5	14	42	59	61	68	73	1	In	VDJ
GTGACATCGGCCCAAAAGAACCCGACAGCTTTCTATCTCTGTGCCAGTAGTCCAGGGTCGGTCCCCTACGAGCAGTACTTCGGGCCA	CASSPGSVPYEQYF	1	6.0223277802452596E-6	42	TCRBV19-01	TCRBV19	TCRBV19-01				01,02	TCRBD01-01*01	TCRBD01	TCRBD01-01	01				TCRBJ02-05*01	TCRBJ02	TCRBJ02-05	01				5	1	4	3	15	11	39	51	52	57	72	1	In	VDJ
CAGCGCACAGAGCAGGGGGACTCGGCCATGTATCTCTGTGCCAGCAGCTTACATGGACAGGGGAGCACTGAAGCTTTCTTTGGACAA	CASSLHGQGSTEAFF	1	7.527909725306574E-6	45	TCRBV07-09	TCRBV07	TCRBV07-09				01,03	TCRBD01-01*01	TCRBD01	TCRBD01-01	01				TCRBJ01-01*01	TCRBJ01	TCRBJ01-01	01				2	3	1	2	2	4	36	51	54	63	65	1	In	VDJ
CAGCAGGAGGACTCGGCCGTGTATCTCTGTGCCAGCAGCTTAGTCCGCCTAGCGGGGGGGTCGGGAAGTGAGCAGTTCTTCGGGCCA	CASSLVRLAGGSGSEQFF	1	6.0223277802452596E-6	54	TCRBV07-02*01	TCRBV07	TCRBV07-02	01				TCRBD02-01*01	TCRBD02	TCRBD02-01	01				TCRBJ02-01*01	TCRBJ02	TCRBJ02-01	01				1	5	4	0	8	9	27	43	48	60	68	1	In	VDJ
AATCTTCACATCAATTCCCTGGAGCTTGGTGACTCTGCTGTGTATTTCTGTGCCAGCAGCCAAGGTGGGGGGGAGTTCTTCGGGCCA	CASSQGGGEFF	1	6.0223277802452596E-6	33	TCRBV03	TCRBV03	unresolved			TCRBV03-01,TCRBV03-02		TCRBD02-01*01	TCRBD02	TCRBD02-01	01				TCRBJ02-01*01	TCRBJ02	TCRBJ02-01	01				1	2	9	0	0	14	48	64	66	-1	73	1	In	VDJ
ACATCGGCCCAAAAGAACCCGACAGCTTTCTATCTCTGTGCCAGTAGTGCCAAATTCCGGGAGGCCTACGAGCAGTACTTCGGGCCG	CASSAKFREAYEQYF	1	7.527909725306574E-6	45	TCRBV19-01	TCRBV19	TCRBV19-01				01,02	TCRBD02-01*02	TCRBD02	TCRBD02-01	02				TCRBJ02-07*01	TCRBJ02	TCRBJ02-07	01				5	9	8	1	0	2	36	48	57	-1	64	1	In	VDJ
CTCATCCTGTACCTTGGAGATCCAGTCCGCGGAGTCAGGGGACACAGCACTGTATTTCTGTGCCAGGTTCCCTGACATTTTGGTGAT		1	9.03349167036789E-6	23	TCRBV21-01*01	TCRBV21	TCRBV21-01	01						unresolved		TCRBD01,TCRBD02	TCRBD01-01,TCRBD02-01		TCRBJ01-05*01	TCRBJ01	TCRBJ01-05	01				9	7	2	8	0	16	58	66	73	-1	75	1	Out	VDJ
CAGCAGGTAGTGCGAGGAGATTCGGCAGCTTATTTCTGTGCCAGCTCACCTGCCAGCGGGAGTACGGAGACCCAGTACTTCGGGCCA	CASSPASGSTETQYF	1	4.516745835183945E-6	45	TCRBV18-01*01	TCRBV18	TCRBV18-01	01				TCRBD02-01*02	TCRBD02	TCRBD02-01	02				TCRBJ02-05*01	TCRBJ02	TCRBJ02-05	01				3	4	6	2	4	5	36	50	54	62	66	1	In	VDJ
CCCCTCAAGCTGGAGTCAGCTGCTCCCTCTCAGACTTCTGTTACTTCTGTGCCAGCAGTTACCAAAATAGAAGCTTTCTTTGGACAA	VPAVTKIEAFF	1	4.516745835183945E-6	33	TCRBV06-07*01	TCRBV06	TCRBV06-07	01						unresolved		TCRBD01,TCRBD02	TCRBD01-01,TCRBD02-01		TCRBJ01-01*01	TCRBJ01	TCRBJ01-01	01				23	10	4	5	14	8	48	42	52	55	69	1	In	VDJ
GCCCTGCAGCCAGAAGACTCAGCCCTGTATCTCTGCGCCAGCAGCCAAGAGGGGGCAGGGGGCAGAGAAAAACTGTTTTTTGGCAGT	CASSQEGAGGREKLFF	1	4.516745835183945E-6	48	TCRBV04-01*01	TCRBV04	TCRBV04-01	01				TCRBD01-01*01	TCRBD01	TCRBD01-01	01				TCRBJ01-04*01	TCRBJ01	TCRBJ01-04	01				0	5	4	0	3	8	33	50	55	63	66	1	In	VDJ
CTGGAGTTGGCTGCTCCCTCCCAGACATCTGTGTACTTCTGTGCCAGCAGTTACTCCCCATCTGAGCCTGAGCAGTTCTTCGGGCCA	CASSYSPSEPEQFF	1	6.0223277802452596E-6	42	TCRBV06-06	TCRBV06	TCRBV06-06				01,02	TCRBD02-01	TCRBD02	TCRBD02-01				01,02	TCRBJ02-01*01	TCRBJ02	TCRBJ02-01	01				0	8	6	7	1	9	39	56	64	67	68	1	In	VDJ
CCAGGCCTGGGGGACGCAGCCATGTACCTGTGTGCCACCAGCAGAGATCACCTAGCGGGAGCAACCTACGAGCAGTACTTCGGGCCG	CATSRDHLAGATYEQYF	1	4.516745835183945E-6	51	TCRBV15-01*01	TCRBV15	TCRBV15-01	01				TCRBD02-01*02	TCRBD02	TCRBD02-01	02				TCRBJ02-07*01	TCRBJ02	TCRBJ02-07	01				0	4	4	2	3	2	30	47	51	61	64	1	In	VDJ
ATCAATTCCCTGGAGCTTGGTGACTCTGCTGTGTATTTCTGTGCCAGCAGCCAAGGCAAATGGGGAGGCGAGCAGTACTTCGGGCCA	CASSQGKWGGEQYF	1	4.516745835183945E-6	42	TCRBV03	TCRBV03	unresolved			TCRBV03-01,TCRBV03-02		TCRBD02-01*02	TCRBD02	TCRBD02-01	02				TCRBJ02-05*01	TCRBJ02	TCRBJ02-05	01				1	7	9	1	4	11	39	55	62	68	72	1	In	VDJ
GTCCCTAGAGTCTGCCATCCCCAACCAGACAGCTCTTTACTTCTGTGCCACCAAGTCTGGGGGCTGCCACCCCTCCACTTTGGGAAC		1	4.516745835183945E-6	38	TCRBV24	TCRBV24	unresolved			TCRBV24-01,TCRBV24-or09_02		TCRBD01-01*01	TCRBD01	TCRBD01-01	01				TCRBJ01-06*01	TCRBJ01	TCRBJ01-06	01				8	5	6	0	3	11	43	53	58	64	67	1	Out	VDJ
AATTCCCTGGAGCTTGGTGACTCTGCTGTGTATTTCTGTGCCAGCAGCCCTTGGGCGGGAGTCACAGATACGCAGTATTTTGGCCCA	CASSPWAGVTDTQYF	1	6.0223277802452596E-6	45	TCRBV03	TCRBV03	unresolved			TCRBV03-01,TCRBV03-02		TCRBD02-01*02	TCRBD02	TCRBD02-01	02				TCRBJ02-03*01	TCRBJ02	TCRBJ02-03	01				4	5	7	2	1	2	36	49	54	61	62	1	In	VDJ
ACCTTGGAGCTGGGGGACTCGGCCCTTTATCTTTGCGCCAGCAGCTTCGACAGCTCGGCTTACCAAGAGACCCAGTACTTCGGGCCA	CASSFDSSAYQETQYF	2	1.3550237505551834E-5	48	TCRBV05-01*01	TCRBV05	TCRBV05-01	01				TCRBD01-01*01	TCRBD01	TCRBD01-01	01				TCRBJ02-05*01	TCRBJ02	TCRBJ02-05	01				2	1	2	5	8	0	33	47	48	53	61	2	In	VDJ
GTAGTGCGAGGAGATTCGGCAGCTTATTTCTGTGCCAGCTCACCTACGGGACTAGCGGGGGGAACAGATACGCAGTATTTTGGCCCA	CASSPTGLAGGTDTQYF	1	6.0223277802452596E-6	51	TCRBV18-01*01	TCRBV18	TCRBV18-01	01				TCRBD02-01*01	TCRBD02	TCRBD02-01	01				TCRBJ02-03*01	TCRBJ02	TCRBJ02-03	01				3	3	0	1	1	3	30	44	47	62	63	1	In	VDJ
CTGCAGAGCTTGGGGACTCGGCCGTGTATCTCTGTGCCAGCAGCTTAGATAGGTCCGGGTAGAGGTGATGAGCAGTTCTTCGGGCCA		1	4.516745835183945E-6	49	TCRBV11-03*01	TCRBV11	TCRBV11-03	01				TCRBD02-01	TCRBD02	TCRBD02-01				01,02	TCRBJ02-01*01	TCRBJ02	TCRBJ02-01	01				0	6	8	4	8	8	32	49	55	59	67	1	Out	VDJ
GTGACATCGGCCCAAAAGAACCCGACAGCTTTCTATCTCTGTGCCAGTATGAAGCAGGGCAAGAACTATGGCTACACCTTCGGTTCG	CASMKQGKNYGYTF	1	6.0223277802452596E-6	42	TCRBV19-01	TCRBV19	TCRBV19-01				01,02	TCRBD01-01*01	TCRBD01	TCRBD01-01	01				TCRBJ01-02*01	TCRBJ01	TCRBJ01-02	01				7	5	4	3	4	2	39	49	54	59	63	1	In	VDJ
CAGCGCACACAGCAGGAGGACTCGGCCGTGTATCTCTGTGCCAGCAGCTTAGTGGGCTCTGGGGCCAACGTCCTGACTTTCGGGGCC	CASSLVGSGANVLTF	1	6.0223277802452596E-6	45	TCRBV07-02*01	TCRBV07	TCRBV07-02	01						unresolved		TCRBD01,TCRBD02	TCRBD01-01,TCRBD02-01		TCRBJ02-06*01	TCRBJ02	TCRBJ02-06	01				1	1	0	9	0	0	36	52	53	-1	56	1	In	VDJ
CAGCGCACACAGCAGGAGGACTCGGCCGTGTATCTCTGTGCCAGCAGCCGGAACAGGGGCGGGGGGGAGACCCAGTACTTCGGGCCA	CASSRNRGGGETQYF	1	4.516745835183945E-6	45	TCRBV07-02*01	TCRBV07	TCRBV07-02	01				TCRBD02-01*01	TCRBD02	TCRBD02-01	01				TCRBJ02-05*01	TCRBJ02	TCRBJ02-05	01				5	10	7	1	0	5	36	48	58	-1	66	1	In	VDJ
GCTGCTCCCTCCCAGACATCTGTGTACTTCTGTGCCAGCAGTTACTCGGGAGCGGGGACGACACATCTCGAGCAGTACTTCGGGCCA	CASSYSGAGTTHLEQYF	1	4.516745835183945E-6	51	TCRBV06	TCRBV06	unresolved			TCRBV06-05,TCRBV06-06		TCRBD02-01*01	TCRBD02	TCRBD02-01	01				TCRBJ02-05*01	TCRBJ02	TCRBJ02-05	01				0	3	6	3	15	11	30	47	50	57	72	1	In	VDJ
GCCCTGCAGCCAGAAGACTCAGCCCTGTATCCCTGCGCCAGCAGCCAAGATGGCGGGGGGGACTACAACGAGCAGTACTTCGGGCCG	CASSQDGGGDYNEQYF	1	3.0111638901226298E-6	48	TCRBV04-01*01	TCRBV04	TCRBV04-01	01				TCRBD02-01*01	TCRBD02	TCRBD02-01	01				TCRBJ02-07*01	TCRBJ02	TCRBJ02-07	01				0	2	7	0	6	5	33	50	52	61	67	1	In	VDJ
TTGGAGCTGGACGACTCGGCCCTGTATCTCTGTGCCAGCAGCCCGGGACAGGGAAGCTCTGGGGCCAACGTCCTGACTTTCGGGGCC	CASSPGQGSSGANVLTF	2	4.667304029690076E-5	51	TCRBV05-04*01	TCRBV05	TCRBV05-04	01				TCRBD01-01*01	TCRBD01	TCRBD01-01	01				TCRBJ02-06*01	TCRBJ02	TCRBJ02-06	01				4	2	0	3	3	0	30	42	44	53	56	2	In	VDJ
ATCCAGCCCTCAGAGCCCAGGGACTCAGCTGTGTACTTCTGTGCCAGCAGTTTAGGAGCGTACACAGATACGCAGTATTTTGGCCCA	CASSLGAYTDTQYF	1	4.516745835183945E-6	42	TCRBV12	TCRBV12	unresolved			TCRBV12-03,TCRBV12-04		TCRBD02-01	TCRBD02	TCRBD02-01				01,02	TCRBJ02-03*01	TCRBJ02	TCRBJ02-03	01				1	1	6	6	2	2	39	55	56	60	62	1	In	VDJ
ACTGTGACATCGGCCCAAAAGAACCCGACAGCTTTCTATCTCTGTGCCACCTCATTCCTGAACACCGGGGAGCTGTTTTTTGGAGAA	CATSFLNTGELFF	1	9.03349167036789E-6	39	TCRBV19-01	TCRBV19	TCRBV19-01				01,02			unresolved		TCRBD01,TCRBD02	TCRBD01-01,TCRBD02-01		TCRBJ02-02*01	TCRBJ02	TCRBJ02-02	01				10	3	4	6	5	1	42	49	52	54	59	1	In	VDJ
AACGCCTTGTTGCTGGGGGACTCGGCCCTGTATCTCTGTGCCAGCAGCTTGGCCCAAACAGGGGCCACTGAAGCTTTCTTTGGACAA	CASSLAQTGATEAFF	1	7.527909725306574E-6	45	TCRBV05-05*01	TCRBV05	TCRBV05-05	01				TCRBD01-01*01	TCRBD01	TCRBD01-01	01				TCRBJ01-01*01	TCRBJ01	TCRBJ01-01	01				0	5	3	2	1	4	36	52	57	64	65	1	In	VDJ
TGCCCATCCTGAAGACAGCAGCTTCTACATCTGCAGTGCTAGAGAAGGTATAGGAGCGGGAGCCAAGAGACCCAGTACTTCGGGCCA		1	3.0111638901226298E-6	50	TCRBV20	TCRBV20	unresolved			TCRBV20-01,TCRBV20-or09_02		TCRBD02-01*02	TCRBD02	TCRBD02-01	02				TCRBJ02-05*01	TCRBJ02	TCRBJ02-05	01				0	9	6	2	0	1	31	45	54	-1	62	1	Out	VDJ
GTGACCAGTGCCCATCCTGAAGACAGCAGCTTCTACATCTGCAGTGTAGGGGACTAGCGGGGGGGCAGGGAGCAGTTCTTCGGGCCA	CSVGD*RGGREQFF	1	4.516745835183945E-6	42	TCRBV20	TCRBV20	unresolved			TCRBV20-01,TCRBV20-or09_02		TCRBD02-01*01	TCRBD02	TCRBD02-01	01				TCRBJ02-01*01	TCRBJ02	TCRBJ02-01	01				7	3	0	0	4	10	39	46	49	65	69	1	Stop	VDJ
ATCCTGAGGATCCAGCAGGTAGTGCGAGGAGATTCGGCAGCTTATTTCTGTGCCAGCTCTCTGACTGATGAGCAGTTCTTCGGGCCA	CASSLTDEQFF	1	6.0223277802452596E-6	33	TCRBV18-01*01	TCRBV18	TCRBV18-01	01				TCRBD02-01	TCRBD02	TCRBD02-01				01,02	TCRBJ02-01*01	TCRBJ02	TCRBJ02-01	01				6	3	2	10	1	8	48	59	62	66	67	1	In	VDJ
GCACACAGCAGGAGGACTCGGCCGTGTATCTCTGTGCCAGCAGCCCGAACGTCACTAGCGGGAGGCAATGAGCAGTTCTTCGGGCCA		1	6.0223277802452596E-6	49	TCRBV07-02*01	TCRBV07	TCRBV07-02	01				TCRBD02-01*02	TCRBD02	TCRBD02-01	02				TCRBJ02-01*01	TCRBJ02	TCRBJ02-01	01				5	9	3	1	0	6	32	44	53	-1	65	1	Out	VDJ
AATGTGAACGCCTTGTTGCTGGGGGACTCGGCCCTGTATCTCTGTGCCAGCAGCACTGGAACCGGGGAGACCCAGTACTTCGGGCCA	CASSTGTGETQYF	1	6.0223277802452596E-6	39	TCRBV05-05*01	TCRBV05	TCRBV05-05	01				TCRBD02-01	TCRBD02	TCRBD02-01				01,02	TCRBJ02-05*01	TCRBJ02	TCRBJ02-05	01				4	8	8	4	0	5	42	54	62	-1	66	1	In	VDJ
ACAGTGACCAGTGCCCATCCTGAAGACAGCAGCTTCTACATCTGCAGTGCTCGACAGGACCATAATTCACCCCTCCACTTTGGGAAC	CSARQDHNSPLHF	1	3.0111638901226298E-6	39	TCRBV20	TCRBV20	unresolved			TCRBV20-01,TCRBV20-or09_02		TCRBD01-01*01	TCRBD01	TCRBD01-01	01				TCRBJ01-06*01	TCRBJ01	TCRBJ01-06	01				5	1	2	4	3	5	42	51	52	58	61	1	In	VDJ
TCAGAACCCAGGGACTCAGCTGTGTACTTCTGTGCCAGCAGTTTAGGGGGGGGGACAGGGCTCCCAGATACGCAGTATTTTGGCCCA	CASSLGGGTGLPDTQYF	1	4.516745835183945E-6	51	TCRBV12	TCRBV12	unresolved			TCRBV12-03,TCRBV12-04		TCRBD01-01*01	TCRBD01	TCRBD01-01	01				TCRBJ02-03*01	TCRBJ02	TCRBJ02-03	01				1	5	0	3	4	4	30	46	51	60	64	1	In	VDJ
ATCAATTCCCTGGAGCTTGGTGACTCTGCTGTGTATTTCTGTGCCAGCAGCCTCAGGGTAGCTGACAATGAGCAGTTCTTCGGGCCA	CASSLRVADNEQFF	1	6.0223277802452596E-6	42	TCRBV03	TCRBV03	unresolved			TCRBV03-01,TCRBV03-02		TCRBD01-01*01	TCRBD01	TCRBD01-01	01				TCRBJ02-01*01	TCRBJ02	TCRBJ02-01	01				4	1	4	3	6	5	39	52	53	58	64	1	In	VDJ
CACGCCCTGCAGCCAGAAGACTCAGCCCTGTACCTCTGCGCCAGCAGCCACGACAGGGTTAGTACCGGGGAGCTGTTTTTTGGAGAA	CASSHDRVSTGELFF	1	4.516745835183945E-6	45	TCRBV04-01*01	TCRBV04	TCRBV04-01	01				TCRBD01-01*01	TCRBD01	TCRBD01-01	01				TCRBJ02-02*01	TCRBJ02	TCRBJ02-02	01				3	1	2	3	5	5	36	50	51	58	63	1	In	VDJ
ACTGTGACATCGGCCCAAAAGAACCCGACAGCTTTCTATCTCTGTGCCAGTAGTATGCTGGGGGCCGGAGAGCAGTACTTCGGGCCA	CASSMLGAGEQYF	1	6.0223277802452596E-6	39	TCRBV19-01	TCRBV19	TCRBV19-01				01,02	TCRBD01-01*01	TCRBD01	TCRBD01-01	01				TCRBJ02-05*01	TCRBJ02	TCRBJ02-05	01				3	3	6	0	7	11	42	56	59	65	72	1	In	VDJ
ATCCAGCGCACAGAGCAGGGGGACTCGGCCATGTATCTCTGTGCCAGCAGCTTAACCGGGTCTACCTACGAGCAGTACTTCGGGCCA	CASSLTGSTYEQYF	1	6.0223277802452596E-6	42	TCRBV07-09	TCRBV07	TCRBV07-09				01,03	TCRBD02-01	TCRBD02	TCRBD02-01				01,02	TCRBJ02-05*01	TCRBJ02	TCRBJ02-05	01				2	2	8	4	12	11	39	54	56	60	72	1	In	VDJ
ACGATCCAGCGCACACAGCAGGAGGACTCGGCCGTGTATCTCTGTGCCAGCAGCCCCTCAAGGAACACTGAAGCTTTCTTTGGACAA	CASSPSRNTEAFF	1	6.0223277802452596E-6	39	TCRBV07-02*01	TCRBV07	TCRBV07-02	01						unresolved		TCRBD01,TCRBD02	TCRBD01-01,TCRBD02-01		TCRBJ01-01*01	TCRBJ01	TCRBJ01-01	01				5	4	4	6	2	1	42	54	58	60	62	1	In	VDJ
CAGCCCTCAGAACCCAGGGACTCAGCTGTGTACTTCTGTGCCACCCCCCGGGGGGGAGTAAGGACCGGGGAGCTGTTTTTTGGAGAA	CATPRGGVRTGELFF	1	6.0223277802452596E-6	45	TCRBV12	TCRBV12	unresolved			TCRBV12-03,TCRBV12-04		TCRBD02-01*01	TCRBD02	TCRBD02-01	01				TCRBJ02-02*01	TCRBJ02	TCRBJ02-02	01				10	5	8	0	7	5	36	43	48	56	63	1	In	VDJ
CTCCCTCCCAGACATCTGTGTACTTCTGTGCCAGCAGTGAACGGTGGAGTTACTAGCGGGGAACCCTACGAGCAGTACTTCGGGCCA		1	4.516745835183945E-6	55	TCRBV06-01*01	TCRBV06	TCRBV06-01	01				TCRBD02-01*01	TCRBD02	TCRBD02-01	01				TCRBJ02-05*01	TCRBJ02	TCRBJ02-05	01				2	10	3	3	11	11	26	41	51	61	72	1	Out	VDJ
CCCTCAGAACCCAGGGACTCAGCTGTGTATTTTTGTGCTAGTGGTTTGGTAACGGCAGCTTTCTACAATGAGCAGTTCTTCGGGCCA	CASGLVTAAFYNEQFF	1	6.0223277802452596E-6	48	TCRBV12-05*01	TCRBV12	TCRBV12-05	01						unresolved		TCRBD01,TCRBD02	TCRBD01-01,TCRBD02-01		TCRBJ02-01*01	TCRBJ02	TCRBJ02-01	01				0	5	4	5	4	3	33	50	55	58	62	1	In	VDJ
ACACAGCAGGAGGACTCCGCCGTGTATCTCTGTGCCAGCAGCACAATCCCTTCTAGTTACTCAGCCAATGAGCAGTTCTTCGGGCCA	CASSTIPSSYSANEQFF	1	6.0223277802452596E-6	51	TCRBV07-08*01	TCRBV07	TCRBV07-08	01				TCRBD02-01	TCRBD02	TCRBD02-01				01,02	TCRBJ02-01*01	TCRBJ02	TCRBJ02-01	01				5	10	4	8	9	6	30	42	52	56	65	1	In	VDJ
GTGACCAGTGCCCATCCTGAAGACAGCAGCCTCTACATCTGCAGTGCCTCCAGCACAGGCGGAAACTATGGCTACACCTTCGGTTCG	CSASSTGGNYGYTF	1	3.0111638901226298E-6	42	TCRBV20	TCRBV20	unresolved			TCRBV20-01,TCRBV20-or09_02		TCRBD01-01*01	TCRBD01	TCRBD01-01	01				TCRBJ01-02*01	TCRBJ01	TCRBJ01-02	01				6	7	3	4	4	2	39	47	54	59	63	1	In	VDJ
CCCCAACCAGACAGCTCTTTACTTCTGTGCCACCAGTGATTTGCCCCCCCTAGCGGGAGGCCTCCAAATGAGCAGTTCTTCGGGCCA		1	4.516745835183945E-6	56	TCRBV24	TCRBV24	unresolved			TCRBV24-01,TCRBV24-or09_02		TCRBD02-01*02	TCRBD02	TCRBD02-01	02				TCRBJ02-01*01	TCRBJ02	TCRBJ02-01	01				0	6	4	1	6	7	25	43	49	60	66	1	Out	VDJ
GCGCACAGAGCAAGGGCGACTCGGCTGTGTATCTCTGTGCCAGAAGCCTACAGGGGAGAGGTCAATCAGCCCCAGCATTTTGGTGAT		1	7.527909725306574E-6	46	TCRBV07-05*01	TCRBV07	TCRBV07-05	01				TCRBD01-01*01	TCRBD01	TCRBD01-01	01				TCRBJ01-05*01	TCRBJ01	TCRBJ01-05	01				4	2	3	2	6	3	35	47	49	56	62	1	Out	VDJ
AGGATCCAGCAGGTAGTGCGAGGAGATTCGGCAGCTTATTTCTGTACCAGCTCACAAGAGATCTACAATGAGCAGTTCTTCGGGCCA	CTSSQEIYNEQFF	1	6.0223277802452596E-6	39	TCRBV18-01*01	TCRBV18	TCRBV18-01	01				TCRBD02-01*02	TCRBD02	TCRBD02-01	02				TCRBJ02-01*01	TCRBJ02	TCRBJ02-01	01				4	2	11	2	2	3	42	55	57	60	62	1	In	VDJ
CAGAACCGGGAGACACGGCACTGTATCTCTGCGCCAGCAGTCAGCGGAGGTGGACAGGGGAGCACAGATACGCAGTATTTTGGCCCA		1	6.0223277802452596E-6	52	TCRBV23-01*01	TCRBV23	TCRBV23-01	01				TCRBD01-01*01	TCRBD01	TCRBD01-01	01				TCRBJ02-03*01	TCRBJ02	TCRBJ02-03	01				3	8	1	2	0	0	29	43	51	-1	60	1	Out	VDJ
ATCCTGGAGTCGCCCAGCCCCAACCAGACCTCTCTGTACTTCTGTGCCAGCCTGGGGCGGGATCGGGAAAAACTGTTTTTTGGCAGT	CASLGRDREKLFF	1	7.527909725306574E-6	39	TCRBV27-01*01	TCRBV27	TCRBV27-01	01				TCRBD02-01*02	TCRBD02	TCRBD02-01	02				TCRBJ01-04*01	TCRBJ01	TCRBJ01-04	01				8	5	7	3	4	8	42	51	56	62	66	1	In	VDJ
CAGTCCACGGAGTCAGGGGACACAGCACTGTATTTCTGTGCCAGCAGCAAAGAGGGACAGGATCCTTACGAGCAGTACTTCGGGCCG	CASSKEGQDPYEQYF	1	7.527909725306574E-6	45	TCRBV21-01*01	TCRBV21	TCRBV21-01	01				TCRBD01-01*01	TCRBD01	TCRBD01-01	01				TCRBJ02-07*01	TCRBJ02	TCRBJ02-07	01				1	1	0	4	5	4	36	52	53	61	66	1	In	VDJ
GTGACCAGTGCCCATCCTGAAGACAGCAGCTTCTACATCTGCAGTGCCCAAGGACAGTTAGGCACCGGGGAGCTGTTTTTTGGAGAA	CSAQGQLGTGELFF	1	4.516745835183945E-6	42	TCRBV20	TCRBV20	unresolved			TCRBV20-01,TCRBV20-or09_02		TCRBD01-01*01	TCRBD01	TCRBD01-01	01				TCRBJ02-02*01	TCRBJ02	TCRBJ02-02	01				6	4	1	5	5	4	39	47	51	57	62	1	In	VDJ
GAGTCGGCTGCTCCCTCCCAGACATCTGTGTACTTCTGTGCCAGCAGAGGACTAGCGGGGGTTTCGAATGAGCAGTTCTTCGGGCCA	CASRGLAGVSNEQFF	1	4.516745835183945E-6	45	TCRBV06-01*01	TCRBV06	TCRBV06-01	01				TCRBD02-01*01	TCRBD02	TCRBD02-01	01				TCRBJ02-01*01	TCRBJ02	TCRBJ02-01	01				6	1	1	2	5	7	36	47	48	61	66	1	In	VDJ
TCAACAAAGCTGGAGGACTCAGCCATGTACTTCTGTGCCAGCACCAGACAGGGGCGAAATAGCAATCAGCCCCAGCATTTTGGTGAT	CASTRQGRNSNQPQHF	1	4.516745835183945E-6	48	TCRBV02-01*01	TCRBV02	TCRBV02-01	01				TCRBD01-01*01	TCRBD01	TCRBD01-01	01				TCRBJ01-05*01	TCRBJ01	TCRBJ01-05	01				7	3	2	2	5	0	33	43	46	54	59	1	In	VDJ
TCCACTCTGAGGATCCAGCCCATGGAACCCAGGGACTTGGGCCTATATTTCTTCGGGGGGACCAAAAACATTCAGTACTTCGGCGCC	FGGTKNIQYF	2	1.0539073615429204E-5	30	TCRBV12-01*01	TCRBV12	TCRBV12-01	01				TCRBD02-01*01	TCRBD02	TCRBD02-01	01				TCRBJ02-04*01	TCRBJ02	TCRBJ02-04	01				16	1	8	1	1	2	51	52	53	60	61	2	In	VDJ
CTGTCGGCTGCTCCCTCCCAGACATCTGTGTACTTCTGTGCCAGCAGTGCTCGCCTAGAGACCAAAAACATTCAGTACTTCGGCGCC	CASSARLETKNIQYF	1	4.516745835183945E-6	45	TCRBV06-05*01	TCRBV06	TCRBV06-05	01				TCRBD02-01	TCRBD02	TCRBD02-01				01,02	TCRBJ02-04*01	TCRBJ02	TCRBJ02-04	01				5	6	4	8	3	2	36	48	54	58	61	1	In	VDJ
TTCTCGCTCAGGCTGGAGTCGGCTGCTCCCTCCCAGACATCTGTGTACTTCTGTGCCAGCAGGGAAGAGACCCAGTACTTCGGGCCA	CASREETQYF	1	4.516745835183945E-6	30	TCRBV06-01*01	TCRBV06	TCRBV06-01	01						unresolved		TCRBD01,TCRBD02	TCRBD01-01,TCRBD02-01		TCRBJ02-05*01	TCRBJ02	TCRBJ02-05	01				6	0	0	10	0	3	51	-1	62	-1	64	1	In	VDJ
CCAGTCCACGGAGTCAGGGGACACAGCACTGTATTTCTGTGCCAGCTCAACCGCGGACAGTGCACAGATACGCAGTATTTTGGCCCA		1	9.03349167036789E-6	44	TCRBV21-01*01	TCRBV21	TCRBV21-01	01				TCRBD01-01*01	TCRBD01	TCRBD01-01	01				TCRBJ02-03*01	TCRBJ02	TCRBJ02-03	01				8	8	1	5	1	1	37	46	54	60	61	1	Out	VDJ
CCCGACAGCTTTCTATCTCTGTGCCAGTAGTCGCCAGGTCCCGGGACTAGCGGGGGCGAGGTCACAGATACGCAGTATTTTGGCCCA		1	7.527909725306574E-6	62	TCRBV19-01	TCRBV19	TCRBV19-01				01,02	TCRBD02-01*01	TCRBD02	TCRBD02-01	01				TCRBJ02-03*01	TCRBJ02	TCRBJ02-03	01				5	11	0	2	6	2	19	31	42	56	62	1	Out	VDJ
GTGCAGCCTGCAGAACTGGAGGATTCTGGAGTTTATTTCTGTGCCAGCAGCCTTGGGACAGGGAACTACGAGCAGTACTTCGGGCCA	CASSLGTGNYEQYF	1	6.0223277802452596E-6	42	TCRBV14-01*01	TCRBV14	TCRBV14-01	01				TCRBD01-01*01	TCRBD01	TCRBD01-01	01				TCRBJ02-05*01	TCRBJ02	TCRBJ02-05	01				4	2	0	3	9	11	39	52	54	63	72	1	In	VDJ
ACGTTGGCGTCTGCTGTACCCTCTCAGACATCTGTGTACTTCTGTGCCAGCAGTGACAGACCGAACACTGAAGCTTTCTTTGGACAA	CASSDRPNTEAFF	1	6.0223277802452596E-6	39	TCRBV06-04	TCRBV06	TCRBV06-04				01,02			unresolved		TCRBD01,TCRBD02	TCRBD01-01,TCRBD02-01		TCRBJ01-01*01	TCRBJ01	TCRBJ01-01	01				2	1	2	7	1	1	42	57	58	61	62	1	In	VDJ
ACATCGGCCCAAAAGAACCCGACAGCTTTCTATCTCTGTGCCAGTAGTGACACCGGGACAGAGAATGAAAAACTGTTTTTTGGCAGT	CASSDTGTENEKLFF	1	9.03349167036789E-6	45	TCRBV19-01	TCRBV19	TCRBV19-01				01,02	TCRBD01-01*01	TCRBD01	TCRBD01-01	01				TCRBJ01-04*01	TCRBJ01	TCRBJ01-04	01				5	6	0	5	2	5	36	48	54	61	63	1	In	VDJ
GCGTCTGCTGTACCCTCTCAGACATCTGTGTACTTCTGTGCCAGCAGAGACCTAAACGGGAGGGGGACTGAAGCTTTCTTTGGACAA	CASRDLNGRGTEAFF	1	6.0223277802452596E-6	45	TCRBV06-04	TCRBV06	TCRBV06-04				01,02	TCRBD02-01*02	TCRBD02	TCRBD02-01	02				TCRBJ01-01*01	TCRBJ01	TCRBJ01-01	01				2	5	8	0	2	5	36	51	56	64	66	1	In	VDJ
GCTGCTCCCTCCCAGACATCTGTGTACTTCTGTGCCAGCAGTTACTCGATCCCAGGGGGGGGGCAAGATGAGCAGTTCTTCGGGCCA	CASSYSIPGGGQDEQFF	1	4.516745835183945E-6	51	TCRBV06	TCRBV06	unresolved			TCRBV06-05,TCRBV06-06				unresolved		TCRBD01,TCRBD02	TCRBD01-01,TCRBD02-01		TCRBJ02-01*01	TCRBJ02	TCRBJ02-01	01				0	5	4	1	8	8	30	47	52	59	67	1	In	VDJ
ACCCGACAGCTTTCTATCTCTGTGCCAGTAGTACCCGCCCGGGGGGGAACTAGGGACTAGCGGGCCTACGAGCAGTACTTCGGGCCG		1	7.527909725306574E-6	61	TCRBV19-01	TCRBV19	TCRBV19-01				01,02	TCRBD02-01	TCRBD02	TCRBD02-01				01,02	TCRBJ02-07*01	TCRBJ02	TCRBJ02-07	01				4	19	0	4	0	2	20	33	52	-1	64	1	Out	VDJ
TTGGAGTCGGCTGCTCCCTCCCAAACATCTGTGTACTTCTGTGCCAGCAGTTACGCGGCGGTGAACACTGAAGCTTTCTTTGGACAA	CASSYAAVNTEAFF	1	6.0223277802452596E-6	42	TCRBV06	TCRBV06	unresolved			TCRBV06-02,TCRBV06-03		TCRBD02-01	TCRBD02	TCRBD02-01				01,02	TCRBJ01-01*01	TCRBJ01	TCRBJ01-01	01				2	0	7	5	3	0	39	-1	54	58	61	1	In	VDJ
ATCCAGCGCACAGAGCAGCGGGACTCGGCCATGTATCGCTGTGCCAGCTCCCGGACGCGGAGCTCCTACGAGCAGTACTTCGGGCCG	CASSRTRSSYEQYF	1	4.516745835183945E-6	42	TCRBV07-06*01	TCRBV07	TCRBV07-06	01						unresolved		TCRBD01,TCRBD02	TCRBD01-01,TCRBD02-01		TCRBJ02-07*01	TCRBJ02	TCRBJ02-07	01				8	4	1	7	6	0	39	48	52	56	62	1	In	VDJ
ACCAGTGCCCATCCTGAAGACAGCAGCTTCTACATCTGCAGTGCCATGGGCTCGGGGGGCCGGGCCTACGAGCAGTACTTCGGGCCA	CSAMGSGGRAYEQYF	2	6.0223277802452596E-6	45	TCRBV20	TCRBV20	unresolved			TCRBV20-01,TCRBV20-or09_02		TCRBD02-01*01	TCRBD02	TCRBD02-01	01				TCRBJ02-05*01	TCRBJ02	TCRBJ02-05	01				6	8	8	1	13	11	36	44	52	59	72	2	In	VDJ
GAGTCCGCCAGCACCAACCAGACATCTATGTACCTCTGTGCCAGCAGTTTATGGACGGGAAAGAACACTGAAGCTTTCTTTGGACAA	CASSLWTGKNTEAFF	1	6.0223277802452596E-6	45	TCRBV28-01*01	TCRBV28	TCRBV28-01	01				TCRBD02-01*02	TCRBD02	TCRBD02-01	02				TCRBJ01-01*01	TCRBJ01	TCRBJ01-01	01				0	2	8	3	2	1	36	53	55	60	62	1	In	VDJ
AAGCTGGAGTCAGCTGCTCCCTCTCAGACTTCTGTTTACTTCTGTGCCAGCAACTTACAGGGTAGCACTGAAGCTTTCTTTGGACAA	CASNLQGSTEAFF	2	9.03349167036789E-6	39	TCRBV06-07*01	TCRBV06	TCRBV06-07	01				TCRBD01-01*01	TCRBD01	TCRBD01-01	01				TCRBJ01-01*01	TCRBJ01	TCRBJ01-01	01				7	4	3	3	3	4	42	52	56	62	65	2	In	VDJ
GCCAGCACCAACCAGACATCTATGTACCTCTGTGCCAGCAGTTTATCCTTGGGAGCCGACTCTGGAAACACCATATATTTTGGAGAG	CASSLSLGADSGNTIYF	1	9.03349167036789E-6	51	TCRBV28-01*01	TCRBV28	TCRBV28-01	01				TCRBD02-01*02	TCRBD02	TCRBD02-01	02				TCRBJ01-03*01	TCRBJ01	TCRBJ01-03	01				1	4	9	2	4	0	30	46	50	55	59	1	In	VDJ
TCCAGCCTGCAAAGCTTGAGGACTCGGCCGTGTATCTCTGTGCCAGCAGCTTAGACTCCCGGGCAGGGAGAGCAGTTCTTCGGGCCA		1	4.516745835183945E-6	43	TCRBV11-02*02	TCRBV11	TCRBV11-02	02				TCRBD01-01*01	TCRBD01	TCRBD01-01	01				TCRBJ02-01*01	TCRBJ02	TCRBJ02-01	01				0	8	4	3	1	10	38	55	63	68	69	1	Out	VDJ
ATTCTGGAGTCCGCCAGCACCAACCAGACATCTATGTACCTCTGTGCCAGCAGTACTTCCCCAGGGGTTGGCTACACCTTCGGTTCG	CASSTSPGVGYTF	1	6.0223277802452596E-6	39	TCRBV28-01*01	TCRBV28	TCRBV28-01	01				TCRBD01-01*01	TCRBD01	TCRBD01-01	01				TCRBJ01-02*01	TCRBJ01	TCRBJ01-02	01				5	7	4	2	1	7	42	54	61	67	68	1	In	VDJ
GCTGCTCCCTCCCAGACATCTGTGTACTTCTGTGCCAGCAGGGACTCCGGGACAGGGGTTTTGTACACTGAAGCTTTCTTTGGACAA	CASRDSGTGVLYTEAFF	1	4.516745835183945E-6	51	TCRBV06	TCRBV06	unresolved			TCRBV06-01,TCRBV06-05,TCRBV06-06		TCRBD01-01*01	TCRBD01	TCRBD01-01	01				TCRBJ01-01*01	TCRBJ01	TCRBJ01-01	01				6	7	0	2	6	3	30	41	48	58	64	1	In	VDJ
ACAGTGACCAGTGCCCATCCTGAAGACAGCAGCTTCTACATCTGCAGTGGCTCGGGCGGGGGGGCCGGGGAGCTGTTTTTTGGAGAA	CSGSGGGAGELFF	1	4.516745835183945E-6	39	TCRBV20	TCRBV20	unresolved			TCRBV20-01,TCRBV20-or09_02		TCRBD02-01*01	TCRBD02	TCRBD02-01	01				TCRBJ02-02*01	TCRBJ02	TCRBJ02-02	01				7	6	7	0	0	6	42	49	55	-1	64	1	In	VDJ
CCCTCAGAACCCAGGGACTCAGCTGTGTACTTCTGTGCCAGCAGTTACCCCGAGCGGGAGGGCCAAGAGACCCAGTACTTCGGGCCA	CASSYPEREGQETQYF	2	9.03349167036789E-6	48	TCRBV12	TCRBV12	unresolved			TCRBV12-03,TCRBV12-04		TCRBD02-01*02	TCRBD02	TCRBD02-01	02				TCRBJ02-05*01	TCRBJ02	TCRBJ02-05	01				4	6	6	0	0	1	33	46	52	-1	62	2	In	VDJ
CGCACAGAGCAGGGGGACTCGGCCATGTATCTCTGTGCCAGCAGCTTATATGTTAGCGGGGGGGCGGGTGAGCAGTTCTTCGGGCCA	CASSLYVSGGAGEQFF	1	7.527909725306574E-6	48	TCRBV07-09	TCRBV07	TCRBV07-09				01,03	TCRBD02-01*01	TCRBD02	TCRBD02-01	01				TCRBJ02-01*01	TCRBJ02	TCRBJ02-01	01				2	5	5	0	4	9	33	48	53	64	68	1	In	VDJ
ACGGAGTCAGGGGACACAGCACTGTATTTCTGTGCCAGCAGCAAAACGGGGGGCAGGTCCCCCTACAATGAGCAGTTCTTCGGGCCA	CASSKTGGRSPYNEQFF	1	9.03349167036789E-6	51	TCRBV21-01*01	TCRBV21	TCRBV21-01	01				TCRBD02-01*01	TCRBD02	TCRBD02-01	01				TCRBJ02-01*01	TCRBJ02	TCRBJ02-01	01				2	1	8	1	8	2	30	45	46	53	61	1	In	VDJ
AAGATCCAGCCCTCAGAACCCAGGGACTCAGCTGTGTACTTCTGTGCCAGCAACTTACAGGGTAGCACTGAAGCTTTCTTTGGACAA	CASNLQGSTEAFF	2	7.527909725306574E-6	39	TCRBV12	TCRBV12	unresolved			TCRBV12-03,TCRBV12-04		TCRBD01-01*01	TCRBD01	TCRBD01-01	01				TCRBJ01-01*01	TCRBJ01	TCRBJ01-01	01				7	4	3	3	3	4	42	52	56	62	65	2	In	VDJ
CTGGAGTCGGCTGCTCCCTCCCAGACATCTGTGTACTTCTGTGCCAGCAGTGAAAGCTTCTTGGGTCAGCCCTAGCATTTTGGTGAT	CASSESFLGQP*HF	1	4.516745835183945E-6	42	TCRBV06-01*01	TCRBV06	TCRBV06-01	01						unresolved		TCRBD01,TCRBD02	TCRBD01-01,TCRBD02-01		TCRBJ01-05*01	TCRBJ01	TCRBJ01-05	01				2	8	0	9	8	14	39	54	62	65	73	1	Stop	VDJ
ATCCAGCGCACAGAGCAGGGGGACTCGGCCATGTATCTCTGTGCCAGCAGCTTCATAGGGCGGACAGATACGCAGTATTTTGGCCCA	CASSFIGRTDTQYF	1	7.527909725306574E-6	42	TCRBV07-09	TCRBV07	TCRBV07-09				01,03			unresolved		TCRBD01,TCRBD02	TCRBD01-01,TCRBD02-01		TCRBJ02-03*01	TCRBJ02	TCRBJ02-03	01				3	3	5	3	3	3	39	53	56	60	63	1	In	VDJ
CTGGAGTCGCCCAGCCCCAACCAGACCTCTCTGTACTTCTGTGCCAGCAGTCCGCGGGACAATTACAATGAGCAGTTCTTCGGGCCA	CASSPRDNYNEQFF	1	6.0223277802452596E-6	42	TCRBV27-01*01	TCRBV27	TCRBV27-01	01						unresolved		TCRBD01,TCRBD02	TCRBD01-01,TCRBD02-01		TCRBJ02-01*01	TCRBJ02	TCRBJ02-01	01				5	4	0	6	2	4	39	51	55	61	63	1	In	VDJ
ACGATCCAGCGCACACAGCAGGAGGACTCGGCCGTGTATCTCTGTGCCAGCAGCTGGCAGGGTTACACTGAAGCTTTCTTTGGACAA	CASSWQGYTEAFF	1	6.0223277802452596E-6	39	TCRBV07-02*01	TCRBV07	TCRBV07-02	01				TCRBD01-01*01	TCRBD01	TCRBD01-01	01				TCRBJ01-01*01	TCRBJ01	TCRBJ01-01	01				4	2	4	3	2	3	42	55	57	62	64	1	In	VDJ
GCCAGCACCAACCAGACATCTATGTACCTCTGTGCCAGCAGTTCAACCGGACAGGCAGACTCTGGAAACACCATATATTTTGGAGAG	CASSSTGQADSGNTIYF	2	1.806698334073578E-5	51	TCRBV28-01*01	TCRBV28	TCRBV28-01	01				TCRBD01-01*01	TCRBD01	TCRBD01-01	01				TCRBJ01-03*01	TCRBJ01	TCRBJ01-03	01				4	5	1	4	4	0	30	43	48	55	59	2	In	VDJ
ATCCAGCGCACAGAGCAGGGGGACTCGGCCATGTATCTCTGTGCCAGCAGGTCAGACAGGGAGGTTGATACGCAGTATTTTGGCCCA	CASRSDREVDTQYF	1	7.527909725306574E-6	42	TCRBV07-09	TCRBV07	TCRBV07-09				01,03	TCRBD01-01*01	TCRBD01	TCRBD01-01	01				TCRBJ02-03*01	TCRBJ02	TCRBJ02-03	01				6	4	2	3	5	6	39	50	54	61	66	1	In	VDJ
CTGAAGATCCGGTCCACAAAGCTGGAGGACTCAGCCATGTACTTCTGTGCCAGCACCCCGGGGTACAATGAGCAGTTCTTCGGGCCA	CASTPGYNEQFF	1	6.0223277802452596E-6	36	TCRBV02-01*01	TCRBV02	TCRBV02-01	01				TCRBD02-01*01	TCRBD02	TCRBD02-01	01				TCRBJ02-01*01	TCRBJ02	TCRBJ02-01	01				7	3	8	3	0	4	45	55	58	-1	63	1	In	VDJ
CTGCAGCCAGAAGACTCAGCCCTGTATCTCTGCGCCAGCAGCCAAGATCACTGGACACCGAACACCGGGGAGCTGTTTTTTGGAGAA	CASSQDHWTPNTGELFF	1	4.516745835183945E-6	51	TCRBV04-01*01	TCRBV04	TCRBV04-01	01				TCRBD01-01*01	TCRBD01	TCRBD01-01	01				TCRBJ02-02*01	TCRBJ02	TCRBJ02-02	01				0	5	1	6	1	0	30	47	52	57	58	1	In	VDJ
CGCACACAGCAGGAGGACTCGGCCGTGTATCTCTGTGCCAGCAGCCAACTTCACGCAACGAACACCGGGGAGCTGTTTTTTGGAGAA	CASSQLHATNTGELFF	1	7.527909725306574E-6	48	TCRBV07-02*01	TCRBV07	TCRBV07-02	01				TCRBD02-01	TCRBD02	TCRBD02-01				01,02	TCRBJ02-02*01	TCRBJ02	TCRBJ02-02	01				5	2	3	10	8	0	33	45	47	50	58	1	In	VDJ
GAGTCCGCCAGCACCAACCAGACATCTATGTACCTCTGTGCCAGCAGGCGCGGGGGGGCGAACACCGGGGAGCTGTTTTTTGGAGAA	CASRRGGANTGELFF	1	7.527909725306574E-6	45	TCRBV28-01*01	TCRBV28	TCRBV28-01	01				TCRBD02-01*01	TCRBD02	TCRBD02-01	01				TCRBJ02-02*01	TCRBJ02	TCRBJ02-02	01				6	2	7	0	0	0	36	47	49	-1	58	1	In	VDJ
ACATCGGCCCAAAAGAACCCGACAGCTTTCTATCTCTGTGCCAGTAGAAGCCCCGGGACTAGCATCCATGAGCAGTTCTTCGGGCCA	CASRSPGTSIHEQFF	1	7.527909725306574E-6	45	TCRBV19-01	TCRBV19	TCRBV19-01				01,02	TCRBD02-01	TCRBD02	TCRBD02-01				01,02	TCRBJ02-01*01	TCRBJ02	TCRBJ02-01	01				6	7	0	7	4	8	36	47	54	63	67	1	In	VDJ
CCTGCAGAACTGGAGGATTCTGGAGTTTATTTCTGTGCCAGCAGCCTACAGGGCAGGGGAAGAACCGGGGAGCTGTTTTTTGGAGAA	CASSLQGRGRTGELFF	1	7.527909725306574E-6	48	TCRBV14-01*01	TCRBV14	TCRBV14-01	01				TCRBD01-01*01	TCRBD01	TCRBD01-01	01				TCRBJ02-02*01	TCRBJ02	TCRBJ02-02	01				4	1	3	3	10	5	33	46	47	53	63	1	In	VDJ
CTGGAGTCCGCTACCAGCTCCCAGACATCTGTGTACTTCTGTGCCATCAGTGAGCCCAGGGCTGCGGAGACCCAGTACTTCGGGCCA	CAISEPRAAETQYF	1	6.0223277802452596E-6	42	TCRBV10-03*01	TCRBV10	TCRBV10-03	01				TCRBD01-01*01	TCRBD01	TCRBD01-01	01				TCRBJ02-05*01	TCRBJ02	TCRBJ02-05	01				2	2	4	3	5	5	39	54	56	61	66	1	In	VDJ
AGTCCACGGAGTCAGGGGACACAGCACTGTATTTCTGTGCCAGCAGCAAAGAGGGTGGGGTACCAAGAGACCCAGTACTTCGGGCCA		2	1.3550237505551834E-5	46	TCRBV21-01*01	TCRBV21	TCRBV21-01	01						unresolved		TCRBD01,TCRBD02	TCRBD01-01,TCRBD02-01		TCRBJ02-05*01	TCRBJ02	TCRBJ02-05	01				1	0	5	3	6	0	35	-1	51	55	61	2	Out	VDJ
TGTCCTCAGAATCGGGAGACACGGCACTGTATCTCTGCGCCAGCAGTCTCTGACAGGGACGACACCGGGGAGCTGTTTTTTGGAGAA		1	6.0223277802452596E-6	46	TCRBV23-01*01	TCRBV23	TCRBV23-01	01				TCRBD01-01*01	TCRBD01	TCRBD01-01	01				TCRBJ02-02*01	TCRBJ02	TCRBJ02-02	01				4	3	2	3	3	3	35	48	51	58	61	1	Out	VDJ
AAGATCCGGTCCACAAAGCTGGAGGACTCAGCCATGTACTTCTGTGCCAGTCGGGACAGGGGGACCTACGAGCAGTACTTCGGGCCA	CASRDRGTYEQYF	1	4.516745835183945E-6	39	TCRBV02-01*01	TCRBV02	TCRBV02-01	01				TCRBD01-01*01	TCRBD01	TCRBD01-01	01				TCRBJ02-05*01	TCRBJ02	TCRBJ02-05	01				9	2	0	1	9	11	42	50	52	63	72	1	In	VDJ
GTGACATCGGCCCAAAAGAACCCGACAGCTTTCTATCTCTGTGCCAGTAGTATAAGCGGGGGGGCGAGTGAGCAGTTCTTCGGGCCA	CASSISGGASEQFF	1	7.527909725306574E-6	42	TCRBV19-01	TCRBV19	TCRBV19-01				01,02	TCRBD02-01*01	TCRBD02	TCRBD02-01	01				TCRBJ02-01*01	TCRBJ02	TCRBJ02-01	01				2	0	6	0	4	9	39	-1	54	64	68	1	In	VDJ
TTGGTGACTCTGCTGTGTATTTCTGTGCCAGCAGCTCCGGACCCCTTCTTCGTTCCGGGCAAGAACACTGAAGCTTTCTTTGGACAA		1	6.0223277802452596E-6	58	TCRBV03	TCRBV03	unresolved			TCRBV03-01,TCRBV03-02				unresolved		TCRBD01,TCRBD02	TCRBD01-01,TCRBD02-01		TCRBJ01-01*01	TCRBJ01	TCRBJ01-01	01				5	3	1	7	20	1	23	35	38	42	62	1	Out	VDJ
CTGAAGATCCAGCCCTCAGAACCCAGGGACTCAGCTGTGTACTTCTGTGCCAGCAGTTTAGGGGGTTGGGGAGAGTACTTCGGGCCG	CASSLGGWGEYF	1	4.516745835183945E-6	36	TCRBV12	TCRBV12	unresolved			TCRBV12-03,TCRBV12-04		TCRBD02-01*02	TCRBD02	TCRBD02-01	02				TCRBJ02-07*01	TCRBJ02	TCRBJ02-07	01				1	7	9	2	0	11	45	61	68	-1	73	1	In	VDJ
AGGCTGGAGTTGGCTGCTCCCTCCCAGACATCTGTGTACTTCTGTGCCAGCAGTTACGAAGGCACAGATACGCAGTATTTTGGCCCA	CASSYEGTDTQYF	1	6.0223277802452596E-6	39	TCRBV06-06	TCRBV06	TCRBV06-06				01,02			unresolved		TCRBD01,TCRBD02	TCRBD01-01,TCRBD02-01		TCRBJ02-03*01	TCRBJ02	TCRBJ02-03	01				2	0	2	8	2	1	42	-1	57	59	61	1	In	VDJ
CTGGAGTTGGCTGCTCCCTCCCAGACATCTGTGTATTTCTGTGCCAGCAGTCCCAGGGGGCCACAAGAGACCCAGTACTTCGGGCCA	CASSPRGPQETQYF	1	4.516745835183945E-6	42	TCRBV06-06	TCRBV06	TCRBV06-06				01,02	TCRBD01-01*01	TCRBD01	TCRBD01-01	01				TCRBJ02-05*01	TCRBJ02	TCRBJ02-05	01				5	2	4	0	2	2	39	51	53	61	63	1	In	VDJ
TCGGCCCAAAAGAACCCGACAGCTTTCTATCTCTGTGCCAGTAGTTTGGGACTAGCGGGGGCATCCGGGGAGCTGTTTTTTGGAGAA	CASSLGLAGASGELFF	1	9.03349167036789E-6	48	TCRBV19-01	TCRBV19	TCRBV19-01				01,02	TCRBD02-01*01	TCRBD02	TCRBD02-01	01				TCRBJ02-02*01	TCRBJ02	TCRBJ02-02	01				5	2	0	2	3	6	33	45	47	61	64	1	In	VDJ
GGAGTCCGCCAGCACCAACCAGACATCTATGTACCTCTGTGCCAGCAGCGGTGAGAGCGGGGGGGGGACGAGCAGTACTTCGGGCCG		1	6.0223277802452596E-6	44	TCRBV28-01*01	TCRBV28	TCRBV28-01	01				TCRBD02-01*01	TCRBD02	TCRBD02-01	01				TCRBJ02-07*01	TCRBJ02	TCRBJ02-07	01				6	7	6	0	2	5	37	48	55	65	67	1	Out	VDJ
ACAGTGACCAGTGCCCATCCTGAAGACAGCAGCTTCTACATCTGCAGTCACTCTACGAGGGGCAATCAGCCCCAGCATTTTGGTGAT	CSHSTRGNQPQHF	1	3.0111638901226298E-6	39	TCRBV20	TCRBV20	unresolved			TCRBV20-01,TCRBV20-or09_02		TCRBD02-01*02	TCRBD02	TCRBD02-01	02				TCRBJ01-05*01	TCRBJ01	TCRBJ01-05	01				8	8	11	0	0	2	42	48	56	-1	61	1	In	VDJ
GCCTTGTTGCTGGGGGACTCGGCCCTGTATCTCTGTGCCAGCAGCACCCAACAGGGTGGGGGGGTACCTGAAGCTTTCTTTGGACAA	CASSTQQGGGVPEAFF	1	7.527909725306574E-6	48	TCRBV05-05*01	TCRBV05	TCRBV05-05	01				TCRBD02-01*01	TCRBD02	TCRBD02-01	01				TCRBJ01-01*01	TCRBJ01	TCRBJ01-01	01				4	12	9	0	3	6	33	45	57	64	67	1	In	VDJ
CAGCGCACAGAGCAGGGGGACTCAGCCGCGTATCTCCGTGCCAGCAGCTTACCCCCAGGGGGCGCGCCTGAAGCTTTCTTTGGACAA	RASSLPPGGAPEAFF	1	4.516745835183945E-6	45	TCRBV07-03*03	TCRBV07	TCRBV07-03	03				TCRBD01-01*01	TCRBD01	TCRBD01-01	01				TCRBJ01-01*01	TCRBJ01	TCRBJ01-01	01				2	4	4	0	4	6	36	51	55	63	67	1	In	VDJ
ATCCGGTCCACAAAGCTGGAGGACTCAGCCATGTACTTCTGTGCCAGCAGTGAATCTACCTTCCCCTACGAGCAGTACTTCGGGCCA	CASSESTFPYEQYF	1	4.516745835183945E-6	42	TCRBV02-01*01	TCRBV02	TCRBV02-01	01				TCRBD02-01	TCRBD02	TCRBD02-01				01,02	TCRBJ02-05*01	TCRBJ02	TCRBJ02-05	01				2	1	4	9	14	11	39	54	55	58	72	1	In	VDJ
ACATCGGCCCAAAAGAACCCGACAGCTTTCTATCTCTGTGCCAGTAGCCGACAGAATATATTGAACACTGAAGCTTTCTTTGGACAA	CASSRQNILNTEAFF	1	7.527909725306574E-6	45	TCRBV19-01	TCRBV19	TCRBV19-01				01,02	TCRBD01-01*01	TCRBD01	TCRBD01-01	01				TCRBJ01-01*01	TCRBJ01	TCRBJ01-01	01				6	2	2	5	7	0	36	47	49	54	61	1	In	VDJ
CAGCCTGCAAAGCTTGAGGACTCGGCCGTGTATCTCTGTGCCAGCAGCTTACACGGGGGGGCCGGTGAGACCCAGTACTTCGGGCCA	CASSLHGGAGETQYF	1	4.516745835183945E-6	45	TCRBV11-02*02	TCRBV11	TCRBV11-02	02				TCRBD02-01*01	TCRBD02	TCRBD02-01	01				TCRBJ02-05*01	TCRBJ02	TCRBJ02-05	01				2	2	8	0	5	5	36	51	53	61	66	1	In	VDJ
CGCACAGAGCAGCGGGACTCGGCCATGTATCGCTGTGCCAGCAGCTTAGATCCGGATTTCTCGAATTCACCCCTCCACTTTGGGAAC	CASSLDPDFSNSPLHF	1	4.516745835183945E-6	48	TCRBV07-06*01	TCRBV07	TCRBV07-06	01						unresolved		TCRBD01,TCRBD02	TCRBD01-01,TCRBD02-01		TCRBJ01-06*01	TCRBJ01	TCRBJ01-06	01				1	4	1	8	7	7	33	49	53	56	63	1	In	VDJ
AGGATCCAGCAGGTAGTGCGAGGAGATTCGGCAGCTTATTTCTGTGCCAGCTCACCGGGACTAGGGGAGACCCAGTACTTCGGGCCA	CASSPGLGETQYF	1	4.516745835183945E-6	39	TCRBV18-01*01	TCRBV18	TCRBV18-01	01				TCRBD02-01	TCRBD02	TCRBD02-01				01,02	TCRBJ02-05*01	TCRBJ02	TCRBJ02-05	01				3	0	0	8	2	5	42	-1	56	64	66	1	In	VDJ
TCGGCCCAAAAGAACCCGACAGCTTTCTATCTCTGTGCCAGTAGCCCAAGCGGGGGGATGGCCTACAATGAGCAGTTCTTCGGGCCA	CASSPSGGMAYNEQFF	1	7.527909725306574E-6	48	TCRBV19-01	TCRBV19	TCRBV19-01				01,02	TCRBD02-01*01	TCRBD02	TCRBD02-01	01				TCRBJ02-01*01	TCRBJ02	TCRBJ02-01	01				6	4	6	1	4	2	33	44	48	57	61	1	In	VDJ
GAGTCCGCTACCAGCTCCCAGACATCTGTGTACTTCTGTGCCATCAGTGAGTCACCTAGCGGTAACAATGAGCAGTTCTTCGGGCCA	CAISESPSGNNEQFF	1	7.527909725306574E-6	45	TCRBV10-03*01	TCRBV10	TCRBV10-03	01				TCRBD02-01	TCRBD02	TCRBD02-01				01,02	TCRBJ02-01*01	TCRBJ02	TCRBJ02-01	01				0	2	4	5	2	5	36	53	55	62	64	1	In	VDJ
CTGCTGTCGGCTGCTCCCTCCCAGACATCTGTGTACTTCTGTGCCAGCAGTGAACTGACAGTGGGCACTGAAGCTTTCTTTGGACAA	CASSELTVGTEAFF	1	3.0111638901226298E-6	42	TCRBV06-05*01	TCRBV06	TCRBV06-05	01				TCRBD01-01*01	TCRBD01	TCRBD01-01	01				TCRBJ01-01*01	TCRBJ01	TCRBJ01-01	01				5	5	2	5	4	4	39	51	56	61	65	1	In	VDJ
CAGCGCACAGAGCAGGGGGACTCGGCCATGTATCTCTGTGCCAGCAGCTTAGTAGCAGGACATAATTCACCCCTCCACTTTGGGAAC	CASSLVAGHNSPLHF	1	6.0223277802452596E-6	45	TCRBV07-09	TCRBV07	TCRBV07-09				01,03			unresolved		TCRBD01,TCRBD02	TCRBD01-01,TCRBD02-01		TCRBJ01-06*01	TCRBJ01	TCRBJ01-06	01				1	5	1	7	0	5	36	52	57	-1	61	1	In	VDJ
AACGCCTTGGAGCTGGACGACTCGGCCCTGTATCTCTGTGCCAGCAGCTTGGGGGACAGGGGGCTGAACGAGCAGTACTTCGGGCCA	CASSLGDRGLNEQYF	1	4.516745835183945E-6	45	TCRBV05-04*01	TCRBV05	TCRBV05-04	01				TCRBD01-01*01	TCRBD01	TCRBD01-01	01				TCRBJ02-05*01	TCRBJ02	TCRBJ02-05	01				0	0	0	0	8	11	36	-1	52	64	72	1	In	VDJ
AGGCTGGAGTCGGCTGCTCCCTCCCAGACATCTGTGTACTTCTGTGCCAGCCGACTAGCGGGGGTAGATACGCAGTATTTTGGCCCA	CASRLAGVDTQYF	1	4.516745835183945E-6	39	TCRBV06-01*01	TCRBV06	TCRBV06-01	01				TCRBD02-01*01	TCRBD02	TCRBD02-01	01				TCRBJ02-03*01	TCRBJ02	TCRBJ02-03	01				8	1	2	2	1	5	42	51	52	64	65	1	In	VDJ
CAGCAGGCAGTGCGAGGAGATTCGGCAGCTTATTTCTGTGCCAGCTCACCCCCGCAGGGGGATAGTTCACCCCTCCACTTTGGGAAC	CASSPPQGDSSPLHF	1	4.516745835183945E-6	45	TCRBV18-01*01	TCRBV18	TCRBV18-01	01				TCRBD01-01*01	TCRBD01	TCRBD01-01	01				TCRBJ01-06*01	TCRBJ01	TCRBJ01-06	01				3	4	4	1	4	9	36	50	54	61	65	1	In	VDJ
CTGGAGTCCGCTACCAGCTCCCAGACATCTGTGTACTTCTGTGCCATCAGCTTACGGGGGACTAAGAACGAGCAGTACTTCGGGCCG	CAISLRGTKNEQYF	1	7.527909725306574E-6	42	TCRBV10-03*01	TCRBV10	TCRBV10-03	01				TCRBD02-01	TCRBD02	TCRBD02-01				01,02	TCRBJ02-07*01	TCRBJ02	TCRBJ02-07	01				6	7	0	9	3	5	39	50	57	64	67	1	In	VDJ
CAGCGCACAGAGCGGGGGGACTCAGCCGTGTATCTCTGTGCCAGCAGCTTAGACCGGGAGGGATGGAATGAGCAGTTCTTCGGGCCA	CASSLDREGWNEQFF	1	6.0223277802452596E-6	45	TCRBV07-03*01	TCRBV07	TCRBV07-03	01				TCRBD02-01*02	TCRBD02	TCRBD02-01	02				TCRBJ02-01*01	TCRBJ02	TCRBJ02-01	01				2	3	8	0	4	7	36	51	54	62	66	1	In	VDJ
CAGCGCACACAGCAGGAGGACTCCGCCGTGTATCTCTGTGCCAGCAGCTCCAGATTCGCTGCCGGGGATACGCAGTATTTTGGCCCA	CASSSRFAAGDTQYF	1	4.516745835183945E-6	45	TCRBV07-08*01	TCRBV07	TCRBV07-08	01				TCRBD02-01	TCRBD02	TCRBD02-01				01,02	TCRBJ02-03*01	TCRBJ02	TCRBJ02-03	01				4	13	8	4	0	6	36	49	62	-1	66	1	In	VDJ
GTGCAGCCTGCAGAACTGGAGGATTCTGGAGTTTATTTCTGTGCCACCTCCAGGGGGTCGGGCACAGATACGCAGTATTTTGGCCCA	CATSRGSGTDTQYF	1	7.527909725306574E-6	42	TCRBV14-01*01	TCRBV14	TCRBV14-01	01				TCRBD01-01*01	TCRBD01	TCRBD01-01	01				TCRBJ02-03*01	TCRBJ02	TCRBJ02-03	01				10	4	4	1	4	1	39	46	50	57	61	1	In	VDJ
TCTAAGAAGCTCCTTCTCAGTGACTCTAGCTTCTATCTCTGCGCCTTGTCGACTAGGGGTGGGACAGATACGCAGTATTTTGGCCCA	CALSTRGGTDTQYF	1	3.0111638901226298E-6	42	TCRBV30-01*01	TCRBV30	TCRBV30-01	01				TCRBD02-01	TCRBD02	TCRBD02-01				01,02	TCRBJ02-03*01	TCRBJ02	TCRBJ02-03	01				7	4	2	8	7	3	39	46	50	56	63	1	In	VDJ
TCACTGTGACATCGGCCCAAAAGAACCCGACAGTTTTCTATCTCTGTGCCATCCCCAGTGAAGATCTACGAGCAGTACTTCGGGCCG		1	7.527909725306574E-6	37	TCRBV19-01	TCRBV19	TCRBV19-01				01,02	TCRBD01-01*01	TCRBD01	TCRBD01-01	01				TCRBJ02-07*01	TCRBJ02	TCRBJ02-07	01				10	4	4	5	7	3	44	51	55	58	65	1	Out	VDJ
GGATCCAGCAGGTAGTGCGAGGAGATTCGGCAGCTTATTTCTGTGCCAGCTCACCGCCGCAGGAACACTGAAGCTTTCTTTGGACAA		1	6.0223277802452596E-6	40	TCRBV18-01*01	TCRBV18	TCRBV18-01	01				TCRBD01-01*01	TCRBD01	TCRBD01-01	01				TCRBJ01-01*01	TCRBJ01	TCRBJ01-01	01				3	4	4	5	0	1	41	55	59	-1	62	1	Out	VDJ
CAGCCTGCAAAGCTTGAGGACTCGGCCGTGTATCTCTGTGCCAGCAGCTCCCAGGGAGGGGTATGGACTGAAGCTTTCTTTGGACAA	CASSSQGGVWTEAFF	1	4.516745835183945E-6	45	TCRBV11-02*02	TCRBV11	TCRBV11-02	02				TCRBD02-01*02	TCRBD02	TCRBD02-01	02				TCRBJ01-01*01	TCRBJ01	TCRBJ01-01	01				4	4	9	0	6	5	36	49	53	60	66	1	In	VDJ
CAGCGCACACAGCAGGAGGACTCGGCCGTGTATCTCTGTGCCAGCAGCTTTATGGGACAGGGTACGGATGGCTACACCCTCGGTTCG	CASSFMGQGTDGYTL	1	6.0223277802452596E-6	45	TCRBV07-02*01	TCRBV07	TCRBV07-02	01				TCRBD01-01*01	TCRBD01	TCRBD01-01	01				TCRBJ01-02*01	TCRBJ01	TCRBJ01-02	01				3	3	0	3	17	18	36	50	53	62	79	1	In	VDJ
TCCCTAGAGTCTGCCATCCCCAACCAGACAGCTCTTTACTTCTGTGCCACCAGTGGGACCGGCCAAGAGACCCAGTACTTCGGGCCA	CATSGTGQETQYF	1	3.0111638901226298E-6	39	TCRBV24	TCRBV24	unresolved			TCRBV24-01,TCRBV24-or09_02				unresolved		TCRBD01,TCRBD02	TCRBD01-01,TCRBD02-01		TCRBJ02-05*01	TCRBJ02	TCRBJ02-05	01				5	0	1	7	3	1	42	-1	55	59	62	1	In	VDJ
ACGCCTTGTTGCTGGGGGACTCGGCCCTCTATCTCTGTGCCAGCAGCCTGTATCTGGACAGGGGGCACTGAAGCTTTCTTTGGACAA		1	4.516745835183945E-6	46	TCRBV05-06*01	TCRBV05	TCRBV05-06	01				TCRBD01-01*01	TCRBD01	TCRBD01-01	01				TCRBJ01-01*01	TCRBJ01	TCRBJ01-01	01				4	8	1	1	0	4	35	47	55	-1	65	1	Out	VDJ
CTGTCGGCTGCTCCCTCCCAGACATCTGTGTACTTCTGTGCCAGCAGTGTGGGGACAGGGAATGCCTATGGCTACACCTTCGGTTCG	CASSVGTGNAYGYTF	1	3.0111638901226298E-6	45	TCRBV06-05*01	TCRBV06	TCRBV06-05	01				TCRBD01-01*01	TCRBD01	TCRBD01-01	01				TCRBJ01-02*01	TCRBJ01	TCRBJ01-02	01				5	3	0	3	5	4	36	48	51	60	65	1	In	VDJ
GCCTTGTTGCTGGGGGACTCGGCCCTCTATCTCTGTGCCAGCATCCAGGAGTTGGGTGGTGGGGCCAACGTCCTGACTTTCGGGGCC	CASIQELGGGANVLTF	1	4.516745835183945E-6	48	TCRBV05-06*01	TCRBV05	TCRBV05-06	01						unresolved		TCRBD01,TCRBD02	TCRBD01-01,TCRBD02-01		TCRBJ02-06*01	TCRBJ02	TCRBJ02-06	01				6	2	4	4	10	3	33	43	45	49	59	1	In	VDJ
TTGGAGATCCAGCGCACAGAGCAGGGGGACTCGGCCATGTATCTCTGTGCCGCCGACGGGGGCACAGATACGCAGTATTTTGGCCCA	CAADGGTDTQYF	1	7.527909725306574E-6	36	TCRBV07-09	TCRBV07	TCRBV07-09				01,03	TCRBD02-01*01	TCRBD02	TCRBD02-01	01				TCRBJ02-03*01	TCRBJ02	TCRBJ02-03	01				11	5	8	3	0	1	45	51	56	-1	61	1	In	VDJ
AGCTCCTTGGAGCTGGGGGACTCAGCCCTGTACTTCTGTGCCAGCAGCCCCAGCGGAGTCCGCCAAGAGACCCAGTACTTCGGGCCA	CASSPSGVRQETQYF	1	4.516745835183945E-6	45	TCRBV13-01*01	TCRBV13	TCRBV13-01	01				TCRBD02-01	TCRBD02	TCRBD02-01				01,02	TCRBJ02-05*01	TCRBJ02	TCRBJ02-05	01				5	3	6	5	6	1	36	48	51	56	62	1	In	VDJ
CTGGAGTTGGCTGCTCCCTCCCAGACATCTGTGTACTTCTGTGCCAGCAGTTTAACAAAGAGGGCCACTGAAGCTTTCTTTGGACAA	CASSLTKRATEAFF	1	6.0223277802452596E-6	42	TCRBV06-06	TCRBV06	TCRBV06-06				01,02	TCRBD02-01*02	TCRBD02	TCRBD02-01	02				TCRBJ01-01*01	TCRBJ01	TCRBJ01-01	01				4	7	11	0	1	4	39	52	59	64	65	1	In	VDJ
CTGGAGTCCGCCAGCACCAACCAGACATCTATGTACCTCTGTGCCAGCAGTTGGGAGGACAGGGGCAATGAGCAGTTCTTCGGGCCA	CASSWEDRGNEQFF	2	1.0539073615429204E-5	42	TCRBV28-01*01	TCRBV28	TCRBV28-01	01				TCRBD01-01*01	TCRBD01	TCRBD01-01	01				TCRBJ02-01*01	TCRBJ02	TCRBJ02-01	01				4	4	1	2	0	6	39	52	56	-1	65	2	In	VDJ
AGCACCTTGGAGCTGGGGGACTCGGCCCTTTATCTTTGCGCCAGCAGCCTGGCAGGGACAGGACGCGATGGCTACACCTTCGGTTCG	CASSLAGTGRDGYTF	1	3.0111638901226298E-6	45	TCRBV05-01*01	TCRBV05	TCRBV05-01	01				TCRBD01-01*01	TCRBD01	TCRBD01-01	01				TCRBJ01-02*01	TCRBJ01	TCRBJ01-02	01				0	2	0	4	5	6	36	52	54	62	67	1	In	VDJ
CAGCCCTCAGAACCCAGGGACTCAGCTGTGTACTTCTGTGCCAGCAGCCCCACCAGACCACGGAACACTGAAGCTTTCTTTGGACAA	CASSPTRPRNTEAFF	1	4.516745835183945E-6	45	TCRBV12	TCRBV12	unresolved			TCRBV12-03,TCRBV12-04				unresolved		TCRBD01,TCRBD02	TCRBD01-01,TCRBD02-01		TCRBJ01-01*01	TCRBJ01	TCRBJ01-01	01				6	8	2	7	4	1	36	47	55	58	62	1	In	VDJ
CTGGAGTCCGCCAGCACCAACCAGACATCTATGTACCTCTGTGCCAGCAGCACCGGGACAGGGCTAAATGAGCAGTTCTTCGGGCCA	CASSTGTGLNEQFF	1	7.527909725306574E-6	42	TCRBV28-01*01	TCRBV28	TCRBV28-01	01				TCRBD01-01*01	TCRBD01	TCRBD01-01	01				TCRBJ02-01*01	TCRBJ02	TCRBJ02-01	01				6	4	0	3	3	7	39	50	54	63	66	1	In	VDJ
CTAAACCTGAGCTCTCTGGAGCTGGGGGACTCAGCTTTGTATTTCCGTGCCAGCATGGGAAGCGACTATGGCTACACCTTCGGTTCG	RASMGSDYGYTF	1	3.0111638901226298E-6	36	TCRBV09-01	TCRBV09	TCRBV09-01				01,02			unresolved		TCRBD01,TCRBD02	TCRBD01-01,TCRBD02-01		TCRBJ01-02*01	TCRBJ01	TCRBJ01-02	01				6	1	0	8	4	3	45	55	56	60	64	1	In	VDJ
CAGCCCTCAGAACCCAGGGACTCAGCTGTGTACTTCTGTGCCAGCAGTTTGGCTAGCGGGTATTCCTACGAGCAGTACTTCGGGCCG	CASSLASGYSYEQYF	1	4.516745835183945E-6	45	TCRBV12	TCRBV12	unresolved			TCRBV12-03,TCRBV12-04		TCRBD02-01	TCRBD02	TCRBD02-01				01,02	TCRBJ02-07*01	TCRBJ02	TCRBJ02-07	01				3	2	4	4	3	1	36	50	52	60	63	1	In	VDJ
ACATCGGCCCAAAAGAACCCGACAGCTTTCTATCTCTGTGCCAGTAGTATAGTCGTAAACTCCTACAATGAGCAGTTCTTCGGGCCA	CASSIVVNSYNEQFF	1	7.527909725306574E-6	45	TCRBV19-01	TCRBV19	TCRBV19-01				01,02	TCRBD02-01	TCRBD02	TCRBD02-01				01,02	TCRBJ02-01*01	TCRBJ02	TCRBJ02-01	01				1	3	5	9	2	0	36	52	55	57	59	1	In	VDJ
AGCACCTTGGAGCTGGGGGACTCGGCCCTTTATCTTTGCGCCAGCAGCCCAGGACTAGCGGGAGTTAACATTCAGTACTTCGGCGCC	CASSPGLAGVNIQYF	1	4.516745835183945E-6	45	TCRBV05-01*01	TCRBV05	TCRBV05-01	01				TCRBD02-01*02	TCRBD02	TCRBD02-01	02				TCRBJ02-04*01	TCRBJ02	TCRBJ02-04	01				4	3	1	2	2	7	36	48	51	64	66	1	In	VDJ
GAGTCGGCTGCTCCCTCCCAGACATCTGTGTACTTCTGTGCCAGCAGCGAAGGGGGGACTAGTCGGGATACGCAGTATTTTGGCCCA	CASSEGGTSRDTQYF	1	4.516745835183945E-6	45	TCRBV06-01*01	TCRBV06	TCRBV06-01	01				TCRBD02-01	TCRBD02	TCRBD02-01				01,02	TCRBJ02-03*01	TCRBJ02	TCRBJ02-03	01				1	2	0	8	4	6	36	52	54	62	66	1	In	VDJ
CAGCCTGCAAAGCTTGAGGACTCGGCCGTGTATCTCTGTGCCAGCAGCGCGGGGTACTCTGGGGCCAACGTCCTGACTTTCGGGGCC	CASSAGYSGANVLTF	1	4.516745835183945E-6	45	TCRBV11-02*02	TCRBV11	TCRBV11-02	02				TCRBD02-01*01	TCRBD02	TCRBD02-01	01				TCRBJ02-06*01	TCRBJ02	TCRBJ02-06	01				5	0	7	3	2	0	36	-1	48	54	56	1	In	VDJ
GCCTTGGAGCTGGACGACTCGGCCCTGTATCTCTGTGCCGTAGGGACTAGCGGGGGTGTGGGAACAGATACGCAGTATTTTGGCCCA	CAVGTSGGVGTDTQYF	1	4.516745835183945E-6	48	TCRBV05-04*01	TCRBV05	TCRBV05-04	01				TCRBD02-01*01	TCRBD02	TCRBD02-01	01				TCRBJ02-03*01	TCRBJ02	TCRBJ02-03	01				10	3	0	2	7	3	33	39	42	56	63	1	In	VDJ
TTGGAGATCCAGCGCACAGAGCAGGGGGACTCGGCCATGTATCTCTGTGCCAGCAGCTTAGGGTACAATGAGCAGTTCTTCGGGCCA	CASSLGYNEQFF	1	7.527909725306574E-6	36	TCRBV07-09	TCRBV07	TCRBV07-09				01,03			unresolved		TCRBD01,TCRBD02	TCRBD01-01,TCRBD02-01		TCRBJ02-01*01	TCRBJ02	TCRBJ02-01	01				1	0	0	10	0	4	45	-1	61	-1	63	1	In	VDJ
AAGATCCAGCCCTCAGAACCCAGGGACTCAGCTGTGTACTTCTGTGCCAGCAGTGGACAGAATAATTCACCCCTCCACTTTGGGAAC	CASSGQNNSPLHF	1	4.516745835183945E-6	39	TCRBV12	TCRBV12	unresolved			TCRBV12-03,TCRBV12-04		TCRBD01-01*01	TCRBD01	TCRBD01-01	01				TCRBJ01-06*01	TCRBJ01	TCRBJ01-06	01				5	0	1	5	1	5	42	-1	54	60	61	1	In	VDJ
CGGAGTCAGGGGACACAGCACTGTATTTCTGTGCCAGCAGCAAAGAGGGCAAAATGGGGATGGAATTCACCCCTCCACTTTGGGAAC		1	9.03349167036789E-6	52	TCRBV21-01*01	TCRBV21	TCRBV21-01	01						unresolved		TCRBD01,TCRBD02	TCRBD01-01,TCRBD02-01		TCRBJ01-06*01	TCRBJ01	TCRBJ01-06	01				1	11	0	8	3	7	29	45	56	60	63	1	Out	VDJ
CGCACAGAGCAGCGGGACTCAGCCATGTATCGCTGTGCCAGCAGCTCCTCGACTAGCGGGGGCACCGGGGAGCTGTTTTTTGGAGAA	CASSSSTSGGTGELFF	1	6.0223277802452596E-6	48	TCRBV07-07*01	TCRBV07	TCRBV07-07	01				TCRBD02-01*01	TCRBD02	TCRBD02-01	01				TCRBJ02-02*01	TCRBJ02	TCRBJ02-02	01				4	4	2	2	0	4	33	46	50	-1	62	1	In	VDJ
GTGAACGCCTTGTTGCTGGGGGACTCGGCCCTGTATCTCTGTGCCAGCAGCCGGGACACGCCGAACACTGAAGCTTTCTTTGGACAA	CASSRDTPNTEAFF	1	7.527909725306574E-6	42	TCRBV05-05*01	TCRBV05	TCRBV05-05	01				TCRBD01-01*01	TCRBD01	TCRBD01-01	01				TCRBJ01-01*01	TCRBJ01	TCRBJ01-01	01				4	1	0	6	4	1	39	51	52	58	62	1	In	VDJ
ACACAGCAGGAGGACTCGGCCGTGTATCTCTGTGCCAGCAGCTTAACCCCAGCGGGGGTAGGGACCGGGGAGCTGTTTTTTGGAGAA	CASSLTPAGVGTGELFF	1	7.527909725306574E-6	51	TCRBV07-02*01	TCRBV07	TCRBV07-02	01				TCRBD02-01*01	TCRBD02	TCRBD02-01	01				TCRBJ02-02*01	TCRBJ02	TCRBJ02-02	01				2	5	6	2	5	5	30	45	50	58	63	1	In	VDJ
GCGCACAGAGCGGGGGGACTCAGCCGTGTATCTCTGTGCCAGCAGCTTAAAAGGGGGCACGCTAATGAAAAACTGTTTTTTGGCAGT		1	6.0223277802452596E-6	47	TCRBV07-03*01	TCRBV07	TCRBV07-03	01				TCRBD01-01*01	TCRBD01	TCRBD01-01	01				TCRBJ01-04*01	TCRBJ01	TCRBJ01-04	01				1	1	5	0	3	3	34	50	51	58	61	1	Out	VDJ
CGCACACAGCAGGAGGACTCCGCCGTGTATCTCTGTGCCAGCAGCTTGGACGCCGGCCCTCCTTTGAATGAGCAGTTCTTCGGGCCA	CASSLDAGPPLNEQFF	1	6.0223277802452596E-6	48	TCRBV07-08*01	TCRBV07	TCRBV07-08	01						unresolved		TCRBD01,TCRBD02	TCRBD01-01,TCRBD02-01		TCRBJ02-01*01	TCRBJ02	TCRBJ02-01	01				3	0	1	7	15	7	33	-1	47	51	66	1	In	VDJ
TCCAGCGCACAGAGCAGGGGGACTCGGCCATGTATCTCTGTGCCAGCAGCTTAAGCAGGGGCCCAAGAGACCCAGTACTTCGGGCCA		1	6.0223277802452596E-6	43	TCRBV07-09	TCRBV07	TCRBV07-09				01,03	TCRBD01-01*01	TCRBD01	TCRBD01-01	01				TCRBJ02-05*01	TCRBJ02	TCRBJ02-05	01				2	2	4	2	1	1	38	53	55	61	62	1	Out	VDJ
GGTCCACAAAGCTGGAGGACTCAGCCATGTACTTCTGTGCCAGCAGTGAATAGGGGGGGGCTAACCTACGAGCAGTACTTCGGGCCG		1	4.516745835183945E-6	46	TCRBV02-01*01	TCRBV02	TCRBV02-01	01				TCRBD02-01*01	TCRBD02	TCRBD02-01	01				TCRBJ02-07*01	TCRBJ02	TCRBJ02-07	01				2	2	9	0	5	2	35	50	52	59	64	1	Out	VDJ
CTGGAGTCAGCTGCTCCCTCTCAGACTTCTGTTTACTTCTGTGCCAGCAGTTACGACGCGGGGGTATATGGCTACACCTTCGGTTCG	CASSYDAGVYGYTF	2	7.527909725306574E-6	42	TCRBV06-07*01	TCRBV06	TCRBV06-07	01				TCRBD02-01*01	TCRBD02	TCRBD02-01	01				TCRBJ01-02*01	TCRBJ01	TCRBJ01-02	01				2	3	7	2	2	5	39	54	57	64	66	2	In	VDJ
CGGGACTCGGCCATGTATCGCTGTGCCAGCAGCTACCCCGTTGGGGGTTCCTTGAAAAGCTCCTACAATGAGCAGTTCTTCGGGCCA	CASSYPVGGSLKSSYNEQFF	1	6.0223277802452596E-6	60	TCRBV07-06*01	TCRBV07	TCRBV07-06	01						unresolved		TCRBD01,TCRBD02	TCRBD01-01,TCRBD02-01		TCRBJ02-01*01	TCRBJ02	TCRBJ02-01	01				4	8	6	1	12	0	21	34	42	47	59	1	In	VDJ
GTCCTCAGAACCGGGAGACACGGCACTGTATCTCTGCGCCAGCAGTCAATCGCATAGGGGGAAGGGGATGAGCAGTTCTTCGGGCCA		1	6.0223277802452596E-6	47	TCRBV23-01*01	TCRBV23	TCRBV23-01	01				TCRBD01-01*01	TCRBD01	TCRBD01-01	01				TCRBJ02-01*01	TCRBJ02	TCRBJ02-01	01				0	4	5	1	6	8	34	51	55	61	67	1	Out	VDJ
GAGCTGAATGTGAACGCCTTGGAGCTGGAGGACTCGGCCCTGTATCTCTGTGCCAGCAGCCTTACAGATACGCAGTATTTTGGCCCA	CASSLTDTQYF	1	7.527909725306574E-6	33	TCRBV05-08*01	TCRBV05	TCRBV05-08	01				TCRBD02-01	TCRBD02	TCRBD02-01				01,02	TCRBJ02-03*01	TCRBJ02	TCRBJ02-03	01				4	0	4	10	1	3	48	-1	60	62	63	1	In	VDJ
CAGGTAGTGCGAGGAGATTCGGCAGCTTATTTCTGTGCCAGCTCACCATGGAGGGCAGGGGACACCGGGGAGCTGTTTTTTGGAGAA	CASSPWRAGDTGELFF	1	6.0223277802452596E-6	48	TCRBV18-01*01	TCRBV18	TCRBV18-01	01						unresolved		TCRBD01,TCRBD02	TCRBD01-01,TCRBD02-01		TCRBJ02-02*01	TCRBJ02	TCRBJ02-02	01				2	7	4	2	0	3	33	48	55	-1	61	1	In	VDJ
ACATCGGCCCAAAAGAACCCGACAGCTTTCTATCTCTGTGCCAGTAGTAGCCAGGCGCTTAGGTACAATGAGCAGTTCTTCGGGCCA	CASSSQALRYNEQFF	1	7.527909725306574E-6	45	TCRBV19-01	TCRBV19	TCRBV19-01				01,02	TCRBD01-01*01	TCRBD01	TCRBD01-01	01				TCRBJ02-01*01	TCRBJ02	TCRBJ02-01	01				4	2	4	4	8	4	36	49	51	55	63	1	In	VDJ
GTGAGCACCTTGGAGCTGGGGGACTCGGCCCTTTATCTTTGCGCCAGCAGCTTGGGGGCAGGGTTTAACGAGCAGTACTTCGGGCCA	CASSLGAGFNEQYF	1	3.0111638901226298E-6	42	TCRBV05-01*01	TCRBV05	TCRBV05-01	01				TCRBD01-01*01	TCRBD01	TCRBD01-01	01				TCRBJ02-05*01	TCRBJ02	TCRBJ02-05	01				0	3	4	3	9	11	39	55	58	63	72	1	In	VDJ
AGTCAGGGGACACAGCACTGTATTTCTGTGCCAGCAGCAAAGCTGGGGGGGGGTATCCGGGGTAACTATGGCTACACCTTCGGTTCG		1	7.527909725306574E-6	55	TCRBV21-01*01	TCRBV21	TCRBV21-01	01				TCRBD02-01*01	TCRBD02	TCRBD02-01	01				TCRBJ01-02*01	TCRBJ01	TCRBJ01-02	01				0	1	9	0	11	1	26	43	44	51	62	1	Out	VDJ
GCGCACACAGCAGGAGGACTCGGCCGTGTATCTCTGTGCCAGCAGCTGGGGGGGGGACTAAGCAATCAGCCCCAGCATTTTGGTGAT		1	6.0223277802452596E-6	47	TCRBV07-02*01	TCRBV07	TCRBV07-02	01				TCRBD02-01	TCRBD02	TCRBD02-01				01,02	TCRBJ01-05*01	TCRBJ01	TCRBJ01-05	01				4	6	0	9	0	1	34	47	53	-1	60	1	Out	VDJ
ACCAGTGCCCATCCTGAAGACAGCAGCTTCTACATCTGCAGTGCTGAAAATTCCGGGACAGGGGGCGTTGAAGCTTTCTTTGGACAA	CSAENSGTGGVEAFF	1	4.516745835183945E-6	45	TCRBV20	TCRBV20	unresolved			TCRBV20-01,TCRBV20-or09_02		TCRBD01-01*01	TCRBD01	TCRBD01-01	01				TCRBJ01-01*01	TCRBJ01	TCRBJ01-01	01				5	9	0	0	2	7	36	45	54	66	68	1	In	VDJ
ACGCCTTGTTGCTGGGGGACTCGGCCCTCTATCTCTGTGCCAGCAGCCCCGAGACTAGCGGCGCCCTTCGAGCAGTACTTCGGGCCG		1	4.516745835183945E-6	46	TCRBV05-06*01	TCRBV05	TCRBV05-06	01				TCRBD02-01	TCRBD02	TCRBD02-01				01,02	TCRBJ02-07*01	TCRBJ02	TCRBJ02-07	01				4	5	2	5	7	6	35	47	52	61	68	1	Out	VDJ
GTGAACGCCTTGTTGCTGGGGGACTCGGCCCTGTATCTCTGTGCCAGCAGCAATAGCGGGGTCTCCTACGAGCAGTACTTCGGGCCG	CASSNSGVSYEQYF	1	7.527909725306574E-6	42	TCRBV05-05*01	TCRBV05	TCRBV05-05	01				TCRBD02-01*01	TCRBD02	TCRBD02-01	01				TCRBJ02-07*01	TCRBJ02	TCRBJ02-07	01				4	2	5	3	1	0	39	51	53	61	62	1	In	VDJ
CAGCGCACACAGCAGGAGGACTCCGCCGTGTATCTCTGTGCCAGCAGCTTCGGTGGGTCCCCTAACTGTGGCTACACCTTCGGTTCG	CASSFGGSPNCGYTF	1	4.516745835183945E-6	45	TCRBV07-08*01	TCRBV07	TCRBV07-08	01						unresolved		TCRBD01,TCRBD02	TCRBD01-01,TCRBD02-01		TCRBJ01-02*01	TCRBJ01	TCRBJ01-02	01				3	4	0	9	11	7	36	50	54	57	68	1	In	VDJ
CGCACACAGCAGGAGGACTCGGCCGTGTATCTCTGTGCCAGCAGCTTAGTGAGGGGGGGGACCCAAGAGACCCAGTACTTCGGGCCA	CASSLVRGGTQETQYF	1	4.516745835183945E-6	48	TCRBV07-02*01	TCRBV07	TCRBV07-02	01				TCRBD02-01*01	TCRBD02	TCRBD02-01	01				TCRBJ02-05*01	TCRBJ02	TCRBJ02-05	01				1	3	9	0	3	1	33	49	52	59	62	1	In	VDJ
AAGATCCAGCCCTCAGAACCCAGGGACTCAGCTGTGTACTTCTGTGCCGGCAGTTCGGGACAGCAAGAGACCCAGTACTTCGGGCCA	CAGSSGQQETQYF	1	4.516745835183945E-6	39	TCRBV12	TCRBV12	unresolved			TCRBV12-03,TCRBV12-04		TCRBD01-01*01	TCRBD01	TCRBD01-01	01				TCRBJ02-05*01	TCRBJ02	TCRBJ02-05	01				4	1	0	5	0	2	42	55	56	-1	63	1	In	VDJ
CAGGGGACACAGCACTGTATTTCTGTGCCAGCAGCAAAGAATGGGGACAGGGGGCCTTACTCCTACAATGAGCAGTTCTTCGGGCCA		1	9.03349167036789E-6	58	TCRBV21-01*01	TCRBV21	TCRBV21-01	01				TCRBD01-01*01	TCRBD01	TCRBD01-01	01				TCRBJ02-01*01	TCRBJ02	TCRBJ02-01	01				1	4	0	0	4	0	23	39	43	55	59	1	Out	VDJ
AAGATCCAGCCCTCAGAACCCAGGGACTCAGCTGTGTACTTCTGTGCCAGCAGCGGACTAGCGATCTATGAGCAGTTCTTCGGGCCA	CASSGLAIYEQFF	1	6.0223277802452596E-6	39	TCRBV12	TCRBV12	unresolved			TCRBV12-03,TCRBV12-04		TCRBD02-01	TCRBD02	TCRBD02-01				01,02	TCRBJ02-01*01	TCRBJ02	TCRBJ02-01	01				6	1	1	6	4	8	42	53	54	63	67	1	In	VDJ
ATCCAGCGCACAGAGCAGGGGGACTCGGCCATGTATCTCTGTGCCAGCAGCATCAGACTGAATCAAGAGACCCAGTACTTCGGGCCA	CASSIRLNQETQYF	1	6.0223277802452596E-6	42	TCRBV07-09	TCRBV07	TCRBV07-09				01,03	TCRBD02-01	TCRBD02	TCRBD02-01				01,02	TCRBJ02-05*01	TCRBJ02	TCRBJ02-05	01				5	4	2	10	4	2	39	51	55	59	63	1	In	VDJ
CGCACAGAGCAGCGGGACTCGGCCATGTATCGCTGTGCCAGCAGCTCCTCGGACAGGGGAAGGAATTCACCCCTCCACTTTGGGAAC	CASSSSDRGRNSPLHF	1	4.516745835183945E-6	48	TCRBV07-06*01	TCRBV07	TCRBV07-06	01				TCRBD01-01*01	TCRBD01	TCRBD01-01	01				TCRBJ01-06*01	TCRBJ01	TCRBJ01-06	01				4	4	1	2	4	7	33	46	50	59	63	1	In	VDJ
AATTCCCTGGAGCTTGGTGACTCTGCTGTGTATTTCTGTGCCAGCAGCCGGGGGACTAGCGGGAAAGGGGAGCTGTTTTTTGGAGAA	CASSRGTSGKGELFF	1	6.0223277802452596E-6	45	TCRBV03	TCRBV03	unresolved			TCRBV03-01,TCRBV03-02		TCRBD02-01*02	TCRBD02	TCRBD02-01	02				TCRBJ02-02*01	TCRBJ02	TCRBJ02-02	01				4	2	0	3	2	8	36	49	51	64	66	1	In	VDJ
CCCAACCAGACCTCTCTGTACTTCTGTGCCAGCAGTTTGGGCCCGGGACTAGCGGGAGTGGGCACAGATACGCAGTATTTTGGCCCA	CASSLGPGLAGVGTDTQYF	1	6.0223277802452596E-6	57	TCRBV27-01*01	TCRBV27	TCRBV27-01	01				TCRBD02-01*02	TCRBD02	TCRBD02-01	02				TCRBJ02-03*01	TCRBJ02	TCRBJ02-03	01				3	6	0	2	3	1	24	38	44	58	61	1	In	VDJ
GCTCCCTCCCAGACATCTGTGTACTTCTGTGCCAGCAGTTACTCCGGGCCGAGGACAGGCTTCGTTTCACCCCTCCACTTTGGGAAC	CASSYSGPRTGFVSPLHF	2	7.527909725306574E-6	54	TCRBV06	TCRBV06	unresolved			TCRBV06-05,TCRBV06-06		TCRBD01-01*01	TCRBD01	TCRBD01-01	01				TCRBJ01-06*01	TCRBJ01	TCRBJ01-06	01				0	8	1	4	6	9	27	44	52	59	65	2	In	VDJ
ATTCTGGAGTCCGCCAGCACCAACCAGACATCTATGTACCTCTGTGCCAGCAGACCCCGCACCTACAATGAGCAGTTCTTCGGGCCA	CASRPRTYNEQFF	1	7.527909725306574E-6	39	TCRBV28-01*01	TCRBV28	TCRBV28-01	01						unresolved		TCRBD01,TCRBD02	TCRBD01-01,TCRBD02-01		TCRBJ02-01*01	TCRBJ02	TCRBJ02-01	01				6	0	3	7	6	2	42	-1	53	55	61	1	In	VDJ
CGCCAGCACCAACCAGACATCTATGTACCTCTGTGCCAGCAGTTTATGAGATGATACAGGGTTAAAGAGACCCAGTACTTCGGGCCA		2	9.03349167036789E-6	50	TCRBV28-01*01	TCRBV28	TCRBV28-01	01				TCRBD01-01*01	TCRBD01	TCRBD01-01	01				TCRBJ02-05*01	TCRBJ02	TCRBJ02-05	01				0	7	3	3	3	3	31	48	55	61	64	2	Out	VDJ
TCCACAAAGCTGGAGGACTCAGCCATGTACTTCTGTGCCAGCTTGGCCCGAGACTACAGCCTCGGGAATGAGCAGTTCTTCGGGCCA	CASLARDYSLGNEQFF	1	6.0223277802452596E-6	48	TCRBV02-01*01	TCRBV02	TCRBV02-01	01				TCRBD02-01	TCRBD02	TCRBD02-01				01,02	TCRBJ02-01*01	TCRBJ02	TCRBJ02-01	01				8	9	2	9	10	7	33	42	51	56	66	1	In	VDJ
TCGCCCAGCCCCAACCAGACCTCTCTGTACTTCTGTGCCAGCAGTAGTATCCCTTGGACAGCCACAGATACGCAGTATTTTGGCCCA	CASSSIPWTATDTQYF	1	6.0223277802452596E-6	48	TCRBV27-01*01	TCRBV27	TCRBV27-01	01				TCRBD01-01*01	TCRBD01	TCRBD01-01	01				TCRBJ02-03*01	TCRBJ02	TCRBJ02-03	01				5	10	1	5	1	2	33	45	55	61	62	1	In	VDJ
ACCGGGAGACACGGCACTGTATCTCTGCGCCAGCAGTCAATCGGCGCTAACTCAAGCGGAGTGAACACTGAAGCTTTCTTTGGACAA		1	6.0223277802452596E-6	56	TCRBV23-01*01	TCRBV23	TCRBV23-01	01				TCRBD02-01	TCRBD02	TCRBD02-01				01,02	TCRBJ01-01*01	TCRBJ01	TCRBJ01-01	01				0	12	6	5	2	0	25	42	54	59	61	1	Out	VDJ
CAGCAGGTAGTGCGAGGAGATTCGGCAGCTTATTTCTGTGCCAGCTCACCACCAAGCGCGGGAGGGGAGACCCAGTACTTCGGGCCA	CASSPPSAGGETQYF	1	4.516745835183945E-6	45	TCRBV18-01*01	TCRBV18	TCRBV18-01	01				TCRBD02-01*02	TCRBD02	TCRBD02-01	02				TCRBJ02-05*01	TCRBJ02	TCRBJ02-05	01				0	4	7	0	0	5	36	53	57	-1	66	1	In	VDJ
ATCCGGCCTGCAAAGCTTGAGGACTCGGCCGTGTATCTCTGTGCCAGCAGCCGGACAGGGTTTGACACTGAAGCTTTCTTTGGACAA	CASSRTGFDTEAFF	1	4.516745835183945E-6	42	TCRBV11-02*02	TCRBV11	TCRBV11-02	02				TCRBD01-01*01	TCRBD01	TCRBD01-01	01				TCRBJ01-01*01	TCRBJ01	TCRBJ01-01	01				5	1	1	3	4	3	39	51	52	60	64	1	In	VDJ
CAGCAGGTAGTGCGAGGAGATTCGGCAGCTTATTTCTGTGCCAGCTCACCACCGGGTAATGGGGTAGATACGCAGTATTTTGGCCCA	CASSPPGNGVDTQYF	1	6.0223277802452596E-6	45	TCRBV18-01*01	TCRBV18	TCRBV18-01	01						unresolved		TCRBD01,TCRBD02	TCRBD01-01,TCRBD02-01		TCRBJ02-03*01	TCRBJ02	TCRBJ02-03	01				0	7	6	2	1	5	36	53	60	64	65	1	In	VDJ
CATCGGCCCAAAAGAACCCGACAGCTTTCTATCTCTGTGCCAGCCCCGAATGATAGCGGGAGAACGGAGACCCAGTACTTCGGGCCA		1	6.0223277802452596E-6	46	TCRBV19-01	TCRBV19	TCRBV19-01				01,02	TCRBD02-01*02	TCRBD02	TCRBD02-01	02				TCRBJ02-05*01	TCRBJ02	TCRBJ02-05	01				9	10	5	2	4	5	35	43	53	62	66	1	Out	VDJ
AGCTCTCTGGAGCTGGGGGACTCAGCTTTGTATTTCTGTGCCAGCAGCGTAGCCATCGGACAACTCTACGAGCAGTACCTCGGGCCG	CASSVAIGQLYEQYL	1	3.0111638901226298E-6	45	TCRBV09-01	TCRBV09	TCRBV09-01				01,02	TCRBD01-01*01	TCRBD01	TCRBD01-01	01				TCRBJ02-07*01	TCRBJ02	TCRBJ02-07	01				0	5	1	6	17	17	36	52	57	62	79	1	In	VDJ
AACGCCTTGTTGCTGGGGGACTCGGCCCTGTATCTCTGTGCCAGCAGCTCCGACAGGGTGTTTTCCAATGAGCAGTTCTTCGGGCCA	CASSSDRVFSNEQFF	1	7.527909725306574E-6	45	TCRBV05-05*01	TCRBV05	TCRBV05-05	01				TCRBD01-01*01	TCRBD01	TCRBD01-01	01				TCRBJ02-01*01	TCRBJ02	TCRBJ02-01	01				3	2	2	3	7	6	36	49	51	58	65	1	In	VDJ
GGAGGACTCGGCCGTGTATCTCTGTGCCAGCAGCTTAGAGGAGGGATTAGCGGGAGAACTATCACCGGGGAGCTGTTTTTTGGAGAA		1	6.0223277802452596E-6	59			unresolved		TCRBV07,TCRBV11	TCRBV07-02,TCRBV11-02		TCRBD02-01*02	TCRBD02	TCRBD02-01	02				TCRBJ02-02*01	TCRBJ02	TCRBJ02-02	01				1	9	5	2	6	4	22	38	47	56	62	1	Out	VDJ
ATCCAGCAGGTAGTGCGAGGAGATTCGGCAGCTTATTTCTGTGCCAGCTCACCGATAGACTTCAAAGAGACCCAGTACTTCGGGCCA	CASSPIDFKETQYF	1	4.516745835183945E-6	42	TCRBV18-01*01	TCRBV18	TCRBV18-01	01				TCRBD02-01	TCRBD02	TCRBD02-01				01,02	TCRBJ02-05*01	TCRBJ02	TCRBJ02-05	01				3	4	2	10	3	3	39	53	57	61	64	1	In	VDJ
AGGATCCAGCAGGTAGTGCGAGGAGATTCGGCAGCTTATTTCTGTGCCAGCTCGTATCGTACCATGGGGGAGCAGTACTTCGGGCCA	CASSYRTMGEQYF	1	4.516745835183945E-6	39	TCRBV18-01*01	TCRBV18	TCRBV18-01	01						unresolved		TCRBD01,TCRBD02	TCRBD01-01,TCRBD02-01		TCRBJ02-05*01	TCRBJ02	TCRBJ02-05	01				6	12	6	1	2	11	42	53	65	70	72	1	In	VDJ
CGCACAGAGCAAGGGCGACTCGGCTGTGTATCTCTGTGTCAGAAGCTTAGACTTGCGGGGGCCTACAATGAGCAGTTCTTCGGGCCA		1	9.03349167036789E-6	47	TCRBV07-05*02	TCRBV07	TCRBV07-05	02				TCRBD02-01*01	TCRBD02	TCRBD02-01	01				TCRBJ02-01*01	TCRBJ02	TCRBJ02-01	01				1	4	7	2	0	2	34	50	54	-1	61	1	Out	VDJ
CCTGTCCTCAGAACCGGGAGACACGGCACTGTATCTCTGCGCCAGCACAGGTTTGCCCCTATGCGGGCTGAAGCTTTCTTTGGACAA		1	6.0223277802452596E-6	44	TCRBV23-01*01	TCRBV23	TCRBV23-01	01				TCRBD02-01	TCRBD02	TCRBD02-01				01,02	TCRBJ01-01*01	TCRBJ01	TCRBJ01-01	01				7	15	7	4	0	6	37	47	62	-1	67	1	Out	VDJ
ACGATCCAGCGCACACAGCAGGAGGACTCGGCCGTGTATCTCTGTGCCAGCAGCTTAGGTCGGACGGATGAAGCTTTCTTTGGACAA	CASSLGRTDEAFF	1	6.0223277802452596E-6	39	TCRBV07-02*01	TCRBV07	TCRBV07-02	01						unresolved		TCRBD01,TCRBD02	TCRBD01-01,TCRBD02-01		TCRBJ01-01*01	TCRBJ01	TCRBJ01-01	01				1	3	1	7	3	7	42	58	61	65	68	1	In	VDJ
CTGCTCCCTCTCAGACTTCTGTTTACTTCTGTGCCAGCAGTTACAAGAGTCATTGTGGAGGGGCTAGAGACCCAGTACTTCGGGCCA		1	4.516745835183945E-6	52	TCRBV06-07*01	TCRBV06	TCRBV06-07	01				TCRBD02-01*02	TCRBD02	TCRBD02-01	02				TCRBJ02-05*01	TCRBJ02	TCRBJ02-05	01				2	12	10	0	3	4	29	44	56	62	65	1	Out	VDJ
AGGCTGCTGTCGGCTGCTCCCTCCCAGACATCTGTGTACTTCTGTGCCAGCAGTGAGGACGGAAGCTACGAGCAGTACTTCGGGCCG	CASSEDGSYEQYF	2	6.0223277802452596E-6	39	TCRBV06-05*01	TCRBV06	TCRBV06-05	01						unresolved		TCRBD01,TCRBD02	TCRBD01-01,TCRBD02-01		TCRBJ02-07*01	TCRBJ02	TCRBJ02-07	01				5	2	1	7	5	3	42	54	56	60	65	2	In	VDJ
CGCACACAGCAGGAGGACTCCGCCGTGTATCTCTGTGCCAGCAGCTCCACGGACAGGGGGTTCCAAGAGACCCAGTACTTCGGGCCA	CASSSTDRGFQETQYF	1	4.516745835183945E-6	48	TCRBV07-08*01	TCRBV07	TCRBV07-08	01				TCRBD01-01*01	TCRBD01	TCRBD01-01	01				TCRBJ02-05*01	TCRBJ02	TCRBJ02-05	01				4	4	1	1	2	1	33	46	50	60	62	1	In	VDJ
CAAAAGAACCCGACAGCTTTCTATCTCTGTGCCAGTAGTAAGAGCGGGAGTCGGAGAACTAGCACAGATACGCAGTATTTTGGCCCA	CASSKSGSRRTSTDTQYF	1	7.527909725306574E-6	54	TCRBV19-01	TCRBV19	TCRBV19-01				01,02	TCRBD02-01*02	TCRBD02	TCRBD02-01	02				TCRBJ02-03*01	TCRBJ02	TCRBJ02-03	01				4	2	6	2	10	0	27	40	42	50	60	1	In	VDJ
GAATGTGAGCACCTTGGAGCTGGGGGACTCGGCCCTTTATCTTTGCGCCAGCAGCTTGGGGGGGACACTGAAGCTTTCTTTGGACAA		2	7.527909725306574E-6	38	TCRBV05-01*01	TCRBV05	TCRBV05-01	01						unresolved		TCRBD01,TCRBD02	TCRBD01-01,TCRBD02-01		TCRBJ01-01*01	TCRBJ01	TCRBJ01-01	01				0	0	6	1	0	3	43	-1	59	-1	64	2	Out	VDJ
CAGCGCACAGAGCGGGGGGACTCAGCCGTGTATCTCTGTGCCAGCAGCCCGACTAGCGGGGGGGAAGAGACCCAGTACTTCGGGCCA	CASSPTSGGEETQYF	1	4.516745835183945E-6	45	TCRBV07-03*01	TCRBV07	TCRBV07-03	01				TCRBD02-01*01	TCRBD02	TCRBD02-01	01				TCRBJ02-05*01	TCRBJ02	TCRBJ02-05	01				5	2	2	0	0	3	36	48	50	-1	64	1	In	VDJ
CTGAAGATCCGGTCCACAAAGCTGGAGGACTCAGCCATGTACTTCTGTGCCAGCGCTCTGAAAACCGCGACCCAGTACTTCGGGCCA	CASALKTATQYF	1	4.516745835183945E-6	36	TCRBV02-01*01	TCRBV02	TCRBV02-01	01						unresolved		TCRBD01,TCRBD02	TCRBD01-01,TCRBD02-01		TCRBJ02-05*01	TCRBJ02	TCRBJ02-05	01				8	5	2	8	7	7	45	54	59	61	68	1	In	VDJ
ACCAGTGCCCACCCTGAAGACAGCAGCTTCTACATCTGCAGTGCTAGTCAGCGGGAGGGACCCACAGATACGCAGTATTTTGGCCCA	CSASQREGPTDTQYF	1	4.516745835183945E-6	45	TCRBV20	TCRBV20	unresolved			TCRBV20-01,TCRBV20-or09_02		TCRBD02-01*02	TCRBD02	TCRBD02-01	02				TCRBJ02-03*01	TCRBJ02	TCRBJ02-03	01				3	2	6	0	3	2	36	47	49	59	62	1	In	VDJ
GTCCACGGAGTCAGGGGACACAGCACTGTATTTCTGTGCCAGCAGACCCCCGGGGGACCCTCCTACAATGAGCAGTTCTTCGGGCCA		1	9.03349167036789E-6	47	TCRBV21-01*01	TCRBV21	TCRBV21-01	01				TCRBD02-01*01	TCRBD02	TCRBD02-01	01				TCRBJ02-01*01	TCRBJ02	TCRBJ02-01	01				6	5	8	2	3	0	34	45	50	56	59	1	Out	VDJ
CGGCCCTCAGAACCCAGGGACTCAGCTGTGTACTTCTGTGCCAGCAGTTCTCAGGGCCGGGGACAAGAGACCCAGTACTTCGGGCCA	CASSSQGRGQETQYF	1	4.516745835183945E-6	45	TCRBV12	TCRBV12	unresolved			TCRBV12-03,TCRBV12-04				unresolved		TCRBD01,TCRBD02	TCRBD01-01,TCRBD02-01		TCRBJ02-05*01	TCRBJ02	TCRBJ02-05	01				4	2	4	3	7	2	36	49	51	56	63	1	In	VDJ
CAGCGCACACAGCAGGAGGACTCGGCCGTGTATCTCTGTGCCAGCAGCCGGATGGGGGGAGGAGCAGATACGCAGTATTTTGGCCCA	CASSRMGGGADTQYF	1	6.0223277802452596E-6	45	TCRBV07-02*01	TCRBV07	TCRBV07-02	01				TCRBD02-01	TCRBD02	TCRBD02-01				01,02	TCRBJ02-03*01	TCRBJ02	TCRBJ02-03	01				5	5	9	1	5	4	36	48	53	59	64	1	In	VDJ
CTTCACATCAATTCCCTGGAGCTTGGTGACTCTGCTGTGTATTTCTGTGCCAGCAGCCAAGCGGGGTACGAGCAGTACTTCGGGCCA	CASSQAGYEQYF	1	4.516745835183945E-6	36	TCRBV03	TCRBV03	unresolved			TCRBV03-01,TCRBV03-02		TCRBD02-01*01	TCRBD02	TCRBD02-01	01				TCRBJ02-05*01	TCRBJ02	TCRBJ02-05	01				1	0	8	3	6	11	45	-1	61	66	72	1	In	VDJ
GCCCCGCAGCCAGAAGACTCAGCCCTGTATCTCTGTGCCAGCAGCCAAGAAGGGGCAGGGGGCAGAGAAAAACTGTTTTTTGGCAGT	CASSQEGAGGREKLFF	1	3.0111638901226298E-6	48	TCRBV04-01*01	TCRBV04	TCRBV04-01	01				TCRBD01-01*01	TCRBD01	TCRBD01-01	01				TCRBJ01-04*01	TCRBJ01	TCRBJ01-04	01				0	5	4	0	3	8	33	50	55	63	66	1	In	VDJ
ACGATCCAGCGCACACAGCAGGAGGACTCGGCCGTGTATCTCTGTGCCAGCAGCGCCCAAATGCTAGGAGAGCCGTACTTCGGGCCA	CASSAQMLGEPYF	1	3.0111638901226298E-6	39	TCRBV07-02*01	TCRBV07	TCRBV07-02	01				TCRBD02-01	TCRBD02	TCRBD02-01				01,02	TCRBJ02-05*01	TCRBJ02	TCRBJ02-05	01				5	9	4	8	7	13	42	54	63	67	74	1	In	VDJ
CTCAAGATCCAGCCTGCAAAGCTTGAGGACTCGGCCGTGTATCTCTGTGCCAGCAGCTCACAGAGGAACGAGCAGTACTTCGGGCCA	CASSSQRNEQYF	1	3.0111638901226298E-6	36	TCRBV11-02*02	TCRBV11	TCRBV11-02	02						unresolved		TCRBD01,TCRBD02	TCRBD01-01,TCRBD02-01		TCRBJ02-05*01	TCRBJ02	TCRBJ02-05	01				4	1	3	5	9	11	45	58	59	63	72	1	In	VDJ
GCTCCCTCCCAGACATCTGTGTACTTCTGTGCCAGCAGAAAAACCGGGACTAGCGGGATCTCCGGTTACGAGCAGTACTTCGGGCCA	CASRKTGTSGISGYEQYF	1	3.0111638901226298E-6	54	TCRBV06	TCRBV06	unresolved			TCRBV06-01,TCRBV06-05,TCRBV06-06		TCRBD02-01*02	TCRBD02	TCRBD02-01	02				TCRBJ02-05*01	TCRBJ02	TCRBJ02-05	01				6	7	0	3	14	11	27	38	45	58	72	1	In	VDJ
ATCCAGCCCTCGGAACCCAGGGACTCAGCTGTGTACTTCTGTGCCAGCAGTCCACAGGGAACCGGAAACACCATATATTTTGGAGAG	CASSPQGTGNTIYF	1	4.516745835183945E-6	42	TCRBV12	TCRBV12	unresolved			TCRBV12-03,TCRBV12-04		TCRBD01-01*01	TCRBD01	TCRBD01-01	01				TCRBJ01-03*01	TCRBJ01	TCRBJ01-03	01				5	2	3	3	4	4	39	51	53	59	63	1	In	VDJ
CAGCGCACAGAGCAGGGGGACTCGGCCATGTATCTCTGTGCCAGCAGCTCCGGACTAGCGGGATGGGCTGAGCAGTTCTTCGGGCCA	CASSSGLAGWAEQFF	1	6.0223277802452596E-6	45	TCRBV07-09	TCRBV07	TCRBV07-09				01,03	TCRBD02-01*02	TCRBD02	TCRBD02-01	02				TCRBJ02-01*01	TCRBJ02	TCRBJ02-01	01				4	2	1	3	5	9	36	49	51	63	68	1	In	VDJ
ACCTTGGAGCTGGGGGACTCGGCCCTTTATCTTTGCGCCAGCAGCTTAGGACAGGGGGGTAACCCCGGGGAGCTGTTTTTTGGAGAA	CASSLGQGGNPGELFF	2	1.5055819450613148E-5	48	TCRBV05-01*01	TCRBV05	TCRBV05-01	01				TCRBD01-01*01	TCRBD01	TCRBD01-01	01				TCRBJ02-02*01	TCRBJ02	TCRBJ02-02	01				2	1	1	1	6	6	33	47	48	58	64	2	In	VDJ
GAGTCAGGGGACACAGCACTGTATTTCTGTGCCAGCAGCTGGGACAGGGGAATATAATAGAACACCGGGGAGCTGTTTTTTGGAGAA	CASSWDRGI**NTGELFF	1	7.527909725306574E-6	54	TCRBV21-01*01	TCRBV21	TCRBV21-01	01				TCRBD01-01*01	TCRBD01	TCRBD01-01	01				TCRBJ02-02*01	TCRBJ02	TCRBJ02-02	01				5	1	0	2	9	1	27	39	40	50	59	1	Stop	VDJ
GTGAATGCCTTGGAGCTGGAGGACTCGGCCCTGTATCTCTGTGCCAGCAGCTTGGCAGGGCCCGATTCACCCCTCCACTTTGGGAAC	CASSLAGPDSPLHF	1	4.516745835183945E-6	42	TCRBV05-08*01	TCRBV05	TCRBV05-08	01				TCRBD01-01*01	TCRBD01	TCRBD01-01	01				TCRBJ01-06*01	TCRBJ01	TCRBJ01-06	01				0	0	4	3	4	8	39	-1	55	60	64	1	In	VDJ
GAGCTTGGTGACTCTGCTGTGTATTTCTGTGCCAGCAGCCAAGATCGGGACAGCGGGCGATTCACCGGGGAGCTGTTTTTTGGAGAA	CASSQDRDSGRFTGELFF	1	4.516745835183945E-6	54	TCRBV03	TCRBV03	unresolved			TCRBV03-01,TCRBV03-02		TCRBD01-01*01	TCRBD01	TCRBD01-01	01				TCRBJ02-02*01	TCRBJ02	TCRBJ02-02	01				0	2	0	5	9	4	27	44	46	53	62	1	In	VDJ
CTGACTGTGAGCAACATGAGCCCTGAAGACAGTAGCATATGTCTCTGCAGCGCCGGGATAGCGAATGAAAAACTGTTTTTTGGCAGT	CSAGIANEKLFF	1	3.0111638901226298E-6	36	TCRBV29-01*01	TCRBV29	TCRBV29-01	01				TCRBD02-01	TCRBD02	TCRBD02-01				01,02	TCRBJ01-04*01	TCRBJ01	TCRBJ01-04	01				7	6	5	6	0	5	45	52	58	-1	63	1	In	VDJ
ACCAGTGCCCATCCTGAAGACAGCAGCTTCTACATCTGCAGTGCTCTGGGGGCGGGAGGGCGCACAGATACGCAGTATTTTGGCCCA	CSALGAGGRTDTQYF	2	1.6561401395674463E-5	45	TCRBV20	TCRBV20	unresolved			TCRBV20-01,TCRBV20-or09_02		TCRBD02-01*02	TCRBD02	TCRBD02-01	02				TCRBJ02-03*01	TCRBJ02	TCRBJ02-03	01				5	6	7	0	1	1	36	45	51	60	61	2	In	VDJ
GCGCACAGAGCGGGGGGACTCAGCCGTGTATCTCTGTGCCAGCAGCTTAAGAGGGACCGCAGCACAGATACGCAGTATTTTGGCCCA		1	3.0111638901226298E-6	47	TCRBV07-03*01	TCRBV07	TCRBV07-03	01						unresolved		TCRBD01,TCRBD02	TCRBD01-01,TCRBD02-01		TCRBJ02-03*01	TCRBJ02	TCRBJ02-03	01				1	2	0	7	3	0	34	50	52	57	60	1	Out	VDJ
CAGGTAGTGCGAGGAGATTCGGCAGCTTATTTCTGCGCCAGCTCCAAAAACAGGGGGCTCGTCGATGAAAAACTGTTTTTTGGCAGT	CASSKNRGLVDEKLFF	1	4.516745835183945E-6	48	TCRBV18-01*01	TCRBV18	TCRBV18-01	01				TCRBD01-01*01	TCRBD01	TCRBD01-01	01				TCRBJ01-04*01	TCRBJ01	TCRBJ01-04	01				6	5	3	0	6	6	33	44	49	58	64	1	In	VDJ
AGTCGCCCAGCCCCAACCAGACCTCTCTGTACTTCTGTGCCAGCAGGGGGCGACTCAGGGGGGGCAGATACGCAGTATTTTGGCCCA		1	4.516745835183945E-6	46	TCRBV27-01*01	TCRBV27	TCRBV27-01	01						unresolved		TCRBD01,TCRBD02	TCRBD01-01,TCRBD02-01		TCRBJ02-03*01	TCRBJ02	TCRBJ02-03	01				6	9	4	1	2	4	35	46	55	62	64	1	Out	VDJ
TCGCCCAGCCCCAACCAGACCTCTCTGTACTTCTGTGCCAGCAGTTACCCCGAGCGGGAGGGCCAAGAGACCCAGTACTTCGGGCCA	CASSYPEREGQETQYF	2	6.0223277802452596E-6	48	TCRBV27-01*01	TCRBV27	TCRBV27-01	01				TCRBD02-01*02	TCRBD02	TCRBD02-01	02				TCRBJ02-05*01	TCRBJ02	TCRBJ02-05	01				4	6	6	0	0	1	33	46	52	-1	62	2	In	VDJ
AGGCTGCTGTCGGCTGCTCCCTCCCAGACATCTGTGTACTTCTGTGCCATCCGACTAGCGGCGGGAGATACGCAGTATTTTGGCCCA	CAIRLAAGDTQYF	1	3.0111638901226298E-6	39	TCRBV06-05*01	TCRBV06	TCRBV06-05	01				TCRBD02-01	TCRBD02	TCRBD02-01				01,02	TCRBJ02-03*01	TCRBJ02	TCRBJ02-03	01				10	3	2	5	4	5	42	49	52	61	65	1	In	VDJ
CTGAAGATCCGGTCCACAAAGCTGGAGGACTCAGCCATGTACTTCTGTGCCAGCAGTATAGACACAGATACGCAGTATTTTGGCCCA	CASSIDTDTQYF	1	4.516745835183945E-6	36	TCRBV02-01*01	TCRBV02	TCRBV02-01	01				TCRBD02-01	TCRBD02	TCRBD02-01				01,02	TCRBJ02-03*01	TCRBJ02	TCRBJ02-03	01				5	1	5	8	1	2	45	57	58	61	62	1	In	VDJ
CGGTCCACAAAGCTGGAGGACTCAGCCATGTACTTCTGTGCCAGCAGTGTCACAGGACTAGCGGGAGATGAGCAGTTCTTCGGGCCA	CASSVTGLAGDEQFF	1	4.516745835183945E-6	45	TCRBV02-01*01	TCRBV02	TCRBV02-01	01				TCRBD02-01*02	TCRBD02	TCRBD02-01	02				TCRBJ02-01*01	TCRBJ02	TCRBJ02-01	01				4	5	1	2	0	8	36	49	54	-1	67	1	In	VDJ
GTAGTGCGAGGAGATTCGGCAGCTTATTTCTGTGCCAGCTCACCGGCGCGGTAGCGAGACCTCTACAATGAGCAGTTCTTCGGGCCA	CASSPAR*RDLYNEQFF	1	4.516745835183945E-6	51	TCRBV18-01*01	TCRBV18	TCRBV18-01	01				TCRBD02-01	TCRBD02	TCRBD02-01				01,02	TCRBJ02-01*01	TCRBJ02	TCRBJ02-01	01				3	7	5	6	6	3	30	44	51	56	62	1	Stop	VDJ
CTGCAGCCAGAAGACTCGGCCCTGTATCTCTGTGCCAGCAGCCAAGAGGGGGGGAGAGGGACCAACTATGGCTACACCCTCGGTTCG	CASSQEGGRGTNYGYTL	1	3.0111638901226298E-6	51	TCRBV04-02*01	TCRBV04	TCRBV04-02	01				TCRBD02-01*01	TCRBD02	TCRBD02-01	01				TCRBJ01-02*01	TCRBJ01	TCRBJ01-02	01				0	0	9	0	25	18	30	-1	47	54	79	1	In	VDJ
TCGGCTGCTCCCTCCCAGACATCTGTGTACTTCTGTGCCAGCAGCTACAGCGCGGGAGCGTCCTACAATGAGCAGTTCTTCGGGCCA	CASSYSAGASYNEQFF	1	3.0111638901226298E-6	48	TCRBV06-05*01	TCRBV06	TCRBV06-05	01				TCRBD02-01*02	TCRBD02	TCRBD02-01	02				TCRBJ02-01*01	TCRBJ02	TCRBJ02-01	01				2	3	7	2	2	1	33	48	51	58	60	1	In	VDJ
TTCCCGCTCAGGCTGCTGTCGGCTGCTCCCTCCCAGACATCTGTGTACTTCTGTGCCAGCGGGCAAGAAAAACTGTTTTTTGGCAGT	CASGQEKLFF	1	3.0111638901226298E-6	30	TCRBV06-05*01	TCRBV06	TCRBV06-05	01				TCRBD01-01*01	TCRBD01	TCRBD01-01	01				TCRBJ01-04*01	TCRBJ01	TCRBJ01-04	01				8	0	8	0	2	8	51	-1	60	64	66	1	In	VDJ
CAGCGCACAGAGCAGGGGGACTCGGCCATGTATCTCTGTGCCAGCGGGACGACAGGATCCTATAATTCACCCCCCCACTTTGGGAAC	CASGTTGSYNSPPHF	1	4.516745835183945E-6	45	TCRBV07-09	TCRBV07	TCRBV07-09				01,03	TCRBD01-01*01	TCRBD01	TCRBD01-01	01				TCRBJ01-06*01	TCRBJ01	TCRBJ01-06	01				8	5	2	4	18	18	36	45	50	56	74	1	In	VDJ
GTGAACGCCTTGTTGCTGGGGGACTCGGCCCTGTATCTCTGTGCCAGCAGCTTGAACCCCCGGGACACTGAAGCTTTCTTTGGACAA	CASSLNPRDTEAFF	1	6.0223277802452596E-6	42	TCRBV05-05*01	TCRBV05	TCRBV05-05	01				TCRBD02-01	TCRBD02	TCRBD02-01				01,02	TCRBJ01-01*01	TCRBJ01	TCRBJ01-01	01				1	6	8	4	0	3	39	54	60	-1	64	1	In	VDJ
TCGGCTGCTCCCTCCCAGACATCTGTGTACTTCTGTGCCAGCAGTTATACACGGGTAGCCCACACAGATACGCAGTATTTTGGCCCA	CASSYTRVAHTDTQYF	1	3.0111638901226298E-6	48	TCRBV06-05*01	TCRBV06	TCRBV06-05	01				TCRBD02-01	TCRBD02	TCRBD02-01				01,02	TCRBJ02-03*01	TCRBJ02	TCRBJ02-03	01				3	8	5	7	3	2	33	47	55	59	62	1	In	VDJ
ATCCGCTCACCAGGCCTGGGGGACGCAGCCATGTACCTGTGTGCCGCCAGCAGGACCCGGGCAGACACTGAAGCTTTCTTTGGACAA	CAASRTRADTEAFF	1	3.0111638901226298E-6	42	TCRBV15-01*01	TCRBV15	TCRBV15-01	01						unresolved		TCRBD01,TCRBD02	TCRBD01-01,TCRBD02-01		TCRBJ01-01*01	TCRBJ01	TCRBJ01-01	01				3	5	8	0	2	3	39	53	58	62	64	1	In	VDJ
CTGTCGGCTGCTCCCTCCCAGACATCTGTGTACTTCTGTGCCAGCAGTCCCCTCGGGACCAGCAATCAGCCCCAGCATTTTGGTGAT	CASSPLGTSNQPQHF	1	3.0111638901226298E-6	45	TCRBV06-05*01	TCRBV06	TCRBV06-05	01						unresolved		TCRBD01,TCRBD02	TCRBD01-01,TCRBD02-01		TCRBJ01-05*01	TCRBJ01	TCRBJ01-05	01				5	6	0	7	1	1	36	48	54	59	60	1	In	VDJ
GATCCAGTCCACGGAGTCAGGGGACACAGCACTGTATTTCTGTGCCAGCAGCTGCTAGGGGGCAATCAGCCCCAGCATTTTGGTGAT		1	6.0223277802452596E-6	41	TCRBV21-01*01	TCRBV21	TCRBV21-01	01				TCRBD01-01*01	TCRBD01	TCRBD01-01	01				TCRBJ01-05*01	TCRBJ01	TCRBJ01-05	01				5	4	5	2	0	2	40	52	56	-1	61	1	Out	VDJ
AGCACCTTGGAGCTGGGGGACTCGGCCCTTTATCTTTGCGCCAGCAGAACCGGGACGGCGTACCAAGAGACCCAGTACTTCGGGCCA	CASRTGTAYQETQYF	1	3.0111638901226298E-6	45	TCRBV05-01*01	TCRBV05	TCRBV05-01	01						unresolved		TCRBD01,TCRBD02	TCRBD01-01,TCRBD02-01		TCRBJ02-05*01	TCRBJ02	TCRBJ02-05	01				5	4	0	7	5	0	36	47	51	56	61	1	In	VDJ
CAGGTAGTGCGAGGAGATTCGGCAGCTTATTTCTGTGCCAGCTCACCCCCCTGGACAGGGGGCGACTATGGCTACACCTTCGGTTCG	CASSPPWTGGDYGYTF	1	3.0111638901226298E-6	48	TCRBV18-01*01	TCRBV18	TCRBV18-01	01				TCRBD01-01*01	TCRBD01	TCRBD01-01	01				TCRBJ01-02*01	TCRBJ01	TCRBJ01-02	01				3	5	1	0	1	3	33	47	52	63	64	1	In	VDJ
CTGGAGTCCGCCAGCACCAACCAGACATCTATGTACCTCTGTGCCAGCAGTTTCGGGGAATCGGACTACGAGCAGTACTTCGGGCCA	CASSFGESDYEQYF	1	3.0111638901226298E-6	42	TCRBV28-01*01	TCRBV28	TCRBV28-01	01				TCRBD02-01	TCRBD02	TCRBD02-01				01,02	TCRBJ02-05*01	TCRBJ02	TCRBJ02-05	01				3	9	1	9	4	11	39	53	62	68	72	1	In	VDJ
TGCTCCCTCCCAAACATCTGTGTACTTCTGTGCCAGCAGTTACCCGATGGACAGGGGTGGCACTAATGAAAAACTGTTTTTGGCAGT		1	4.516745835183945E-6	53	TCRBV06	TCRBV06	unresolved			TCRBV06-02,TCRBV06-03		TCRBD01-01*01	TCRBD01	TCRBD01-01	01				TCRBJ01-04*01	TCRBJ01	TCRBJ01-04	01				2	5	1	2	19	18	28	43	48	57	76	1	Out	VDJ
CGGTCCACAAAGCTGGAGGACTCAGCCATGTACTTCTGTGCCACCCTGCCCGAGAATAGCGGGGGGTTCAGGCAGTACTTCGGGCCA	CATLPENSGGFRQYF	1	3.0111638901226298E-6	45	TCRBV02-01*01	TCRBV02	TCRBV02-01	01				TCRBD02-01*01	TCRBD02	TCRBD02-01	01				TCRBJ02-05*01	TCRBJ02	TCRBJ02-05	01				10	13	5	1	6	11	36	43	56	66	72	1	In	VDJ
GGGACACAGCACTGTATTTCTGTGCCAGCAGCCCCCCCAATAGCGGGGGCCCTCATTTATTGCACAGATACGCAGTATTTTGGCCCA		1	6.0223277802452596E-6	61	TCRBV21-01*01	TCRBV21	TCRBV21-01	01				TCRBD02-01*01	TCRBD02	TCRBD02-01	01				TCRBJ02-03*01	TCRBJ02	TCRBJ02-03	01				5	8	5	2	12	1	20	32	40	49	61	1	Out	VDJ
CTGCTCCCTCCCAGACATCTGTGTACTTCTGTGCCAGCAGTGAACGGGACTAGCCAGGGGCAAGGAGATGCGCAGTATTTTGGCCCA		1	3.0111638901226298E-6	52	TCRBV06-01*01	TCRBV06	TCRBV06-01	01				TCRBD02-01	TCRBD02	TCRBD02-01				01,02	TCRBJ02-03*01	TCRBJ02	TCRBJ02-03	01				2	1	0	7	16	10	29	44	45	54	70	1	Out	VDJ
AGCACCAACCAGACATCTATGTACCTCTGTGCCAGCAGTTTTTTTGTGTTAGGCGCAGGGGATAGCGACGAGCAGTACTTCGGGCCG	CASSFFVLGAGDSDEQYF	2	4.215629446171682E-5	54	TCRBV28-01*01	TCRBV28	TCRBV28-01	01				TCRBD01-01*01	TCRBD01	TCRBD01-01	01				TCRBJ02-07*01	TCRBJ02	TCRBJ02-07	01				3	14	4	2	6	5	27	41	55	61	67	2	In	VDJ
CGGTCCACAAAGCTGGAGGACTCAGCCATGTACTTCTGTGCCAGCAGTGAAGACCGGAGAAGAATTTATGAGCAGTTCTTCGGGCCA	CASSEDRRRIYEQFF	1	4.516745835183945E-6	45	TCRBV02-01*01	TCRBV02	TCRBV02-01	01				TCRBD02-01*02	TCRBD02	TCRBD02-01	02				TCRBJ02-01*01	TCRBJ02	TCRBJ02-01	01				1	3	10	2	8	8	36	52	55	59	67	1	In	VDJ
CAGCGCACAGAGCAGGGGGACTCGGCCATGTATCTCTGTGCCAGCAGCTTGGGACCTCGTTCCCCGAATGAGCAGTTCTTCGGGCCA	CASSLGPRSPNEQFF	1	6.0223277802452596E-6	45	TCRBV07-09	TCRBV07	TCRBV07-09				01,03			unresolved		TCRBD01,TCRBD02	TCRBD01-01,TCRBD02-01		TCRBJ02-01*01	TCRBJ02	TCRBJ02-01	01				3	0	0	7	11	7	36	-1	50	55	66	1	In	VDJ
GAGTCGGCTGCTCCCTCCCAAACATCTGTGTACTTCTGTGCCAGCAGCGAAGGGGGGACTAGTCGGGATACGCAGTATTTTGGCCCA	CASSEGGTSRDTQYF	1	4.516745835183945E-6	45	TCRBV06	TCRBV06	unresolved			TCRBV06-02,TCRBV06-03		TCRBD02-01	TCRBD02	TCRBD02-01				01,02	TCRBJ02-03*01	TCRBJ02	TCRBJ02-03	01				6	7	0	8	4	6	36	47	54	62	66	1	In	VDJ
GTGAATGCCTTGGAGCTGGAGGACTCGGCCCTGTATCTCTGTGCCAGCAGCTTCGGCAGGGCCACAGATACGCAGTATTTTGGCCCA	CASSFGRATDTQYF	1	4.516745835183945E-6	42	TCRBV05-08*01	TCRBV05	TCRBV05-08	01				TCRBD01-01*01	TCRBD01	TCRBD01-01	01				TCRBJ02-03*01	TCRBJ02	TCRBJ02-03	01				2	3	4	3	1	2	39	53	56	61	62	1	In	VDJ
CAGCGCACAGAGCAGCGGGACTCGGCCATGTATCGCTGTGCCAGCAGCTCCCAGCTTTACCCACAAGAGACCCAGTACTTCGGGCCA	CASSSQLYPQETQYF	1	3.0111638901226298E-6	45	TCRBV07-06*01	TCRBV07	TCRBV07-06	01						unresolved		TCRBD01,TCRBD02	TCRBD01-01,TCRBD02-01		TCRBJ02-05*01	TCRBJ02	TCRBJ02-05	01				4	2	4	5	9	2	36	49	51	54	63	1	In	VDJ
GAGCACCTTGGAGCTGGGGGACTCGGCCCTTATCTTTGCGCCAGCAGCTTGGCCCCCGATTTCTTCTATGGCTACACCTTCGGTTCG		1	3.0111638901226298E-6	44	TCRBV05-01*01	TCRBV05	TCRBV05-01	01						unresolved		TCRBD01,TCRBD02	TCRBD01-01,TCRBD02-01		TCRBJ01-02*01	TCRBJ01	TCRBJ01-02	01				22	10	4	5	21	4	37	31	41	44	65	1	Out	VDJ
TCGGCCCAAAAGAACCCGACAGCTTTCTATCTCTGTGCCAGTAGTCCTTGGGGGGGGACGGGGAATCAGCCCCAGCATTTTGGTGAT	CASSPWGGTGNQPQHF	1	4.516745835183945E-6	48	TCRBV19-01	TCRBV19	TCRBV19-01				01,02	TCRBD02-01*01	TCRBD02	TCRBD02-01	01				TCRBJ01-05*01	TCRBJ01	TCRBJ01-05	01				5	4	9	0	7	4	33	45	49	56	63	1	In	VDJ
GAGTCCGCCAGCACCAGCCAGACATCTATGTACCTCTGTGCCAGCAGTTTTAGACGAAGGACCTACAATGAGCAGTTCTTCGGGCCA	CASSFRRRTYNEQFF	1	4.516745835183945E-6	45	TCRBV28-01*01	TCRBV28	TCRBV28-01	01						unresolved		TCRBD01,TCRBD02	TCRBD01-01,TCRBD02-01		TCRBJ02-01*01	TCRBJ02	TCRBJ02-01	01				3	8	1	8	0	2	36	50	58	-1	61	1	In	VDJ
CTGCTGTCGGCTGCTCCCTCCCAGACATCTGTGTACTTCTGTGCCAGCAGTGTGACAGACGTACGCTATGGCTACACCTTCGGTTCG	CASSVTDVRYGYTF	1	3.0111638901226298E-6	42	TCRBV06-05*01	TCRBV06	TCRBV06-05	01				TCRBD01-01*01	TCRBD01	TCRBD01-01	01				TCRBJ01-02*01	TCRBJ01	TCRBJ01-02	01				5	2	2	5	7	4	39	51	53	58	65	1	In	VDJ
ACATCGGCCCAAAAGAACCCGACAGCTTTCTATCTCTGTGCCAGTAGTATTGCCAGGGGGCGCATCGGGGAGCTGTTTTTTGGAGAA	CASSIARGRIGELFF	1	6.0223277802452596E-6	45	TCRBV19-01	TCRBV19	TCRBV19-01				01,02	TCRBD01-01*01	TCRBD01	TCRBD01-01	01				TCRBJ02-02*01	TCRBJ02	TCRBJ02-02	01				3	3	4	0	4	7	36	50	53	61	65	1	In	VDJ
CCTGCAGAACTGGAGGATTCTGGAGTTTATTTCTGTGCCAGCAGCCAAGGTTATCGGGCGAGCTCCTACGAGCAGTACTTCGGGCCA	CASSQGYRASSYEQYF	1	4.516745835183945E-6	48	TCRBV14-01*01	TCRBV14	TCRBV14-01	01						unresolved		TCRBD01,TCRBD02	TCRBD01-01,TCRBD02-01		TCRBJ02-05*01	TCRBJ02	TCRBJ02-05	01				1	6	8	0	13	11	33	49	55	59	72	1	In	VDJ
CCTGAGGATCCAGCAGGTAGTGCGAGGAGATTCGGCAGCTTATTTCTGTGCCAGCTCACCCTGGTTCAGCCCCAGCATCTTGGTGAT		1	3.0111638901226298E-6	35	TCRBV18-01*01	TCRBV18	TCRBV18-01	01						unresolved		TCRBD01,TCRBD02	TCRBD01-01,TCRBD02-01		TCRBJ01-05*01	TCRBJ01	TCRBJ01-05	01				3	6	4	5	10	20	46	60	66	69	79	1	Out	VDJ
CTGTCGGCTGCTCCCTCCCAGACATCTGTGTACTTCTGTGCCAGCAAACAGACTAGCGGGGTCGCAGATACGCAGTATTTTGGCCCA	CASKQTSGVADTQYF	1	3.0111638901226298E-6	45	TCRBV06-05*01	TCRBV06	TCRBV06-05	01				TCRBD02-01*01	TCRBD02	TCRBD02-01	01				TCRBJ02-03*01	TCRBJ02	TCRBJ02-03	01				7	4	2	3	3	4	36	46	50	61	64	1	In	VDJ
CCGCTCAGGCTGCTGTCGGCTGCTCCCTCCCAGACATCTGTGTACTTCTGTGCCAGCAATACAAAGCCCGAGCAGTACTTCGGGCCG	CASNTKPEQYF	1	3.0111638901226298E-6	33	TCRBV06-05*01	TCRBV06	TCRBV06-05	01						unresolved		TCRBD01,TCRBD02	TCRBD01-01,TCRBD02-01		TCRBJ02-07*01	TCRBJ02	TCRBJ02-07	01				7	2	3	6	5	6	48	58	60	63	68	1	In	VDJ
GACAGTGACCAGTACCCATCCTGAAGACAGCAGCTTCTACATCTGCAGTGCTAGAGATCCCTCCCAGAGACCCAGTACTTCGGGCCA		1	3.0111638901226298E-6	38	TCRBV20	TCRBV20	unresolved			TCRBV20-01,TCRBV20-or09_02		TCRBD02-01	TCRBD02	TCRBD02-01				01,02	TCRBJ02-05*01	TCRBJ02	TCRBJ02-05	01				0	3	4	10	3	4	43	57	60	62	65	1	Out	VDJ
CAGCCTGCAAAGCTTGAGGACTCGGCCGTGTATCTCTGTGCCAGCAGCTTAAGAGCGGGAGGTTCGCGAGAGCAGTTCTTCGGGCCA	CASSLRAGGSREQFF	1	3.0111638901226298E-6	45	TCRBV11-02*02	TCRBV11	TCRBV11-02	02				TCRBD02-01*02	TCRBD02	TCRBD02-01	02				TCRBJ02-01*01	TCRBJ02	TCRBJ02-01	01				2	2	6	1	7	10	36	51	53	62	69	1	In	VDJ
CTGCTGTCGGCTGCTCCCTCCCAGACATCTGTGTACTTCTGTGCCAGCAGTGAGGCTGGGGGGCTGGGGGAGCAGTACTTCGGGCCG	CASSEAGGLGEQYF	1	3.0111638901226298E-6	42	TCRBV06-05*01	TCRBV06	TCRBV06-05	01						unresolved		TCRBD01,TCRBD02	TCRBD01-01,TCRBD02-01		TCRBJ02-07*01	TCRBJ02	TCRBJ02-07	01				5	7	6	0	5	7	39	51	58	64	69	1	In	VDJ
ACGTTGGCGTCTGCTGTACCCTCTCAGACATCTGTGTACTTCTGTGCCAGCAGTTATCGGATCAACAATGAGCAGTTCCTCGGGCCA	CASSYRINNEQFL	1	4.516745835183945E-6	39	TCRBV06-04	TCRBV06	TCRBV06-04				01,02			unresolved		TCRBD01,TCRBD02	TCRBD01-01,TCRBD02-01		TCRBJ02	TCRBJ02	unresolved			TCRBJ02-01,TCRBJ02-05		5	4	1	8	18	20	42	54	58	61	79	1	In	VDJ
GAGCAACATGAGCCCTGAAGACAGCAGCATATATCTCTGCAGCGTTCGAAGTCCACAGGGGAGGAGAGAAAAACTGTTTTTGGCAGT		2	6.0223277802452596E-6	44	TCRBV29-01*01	TCRBV29	TCRBV29-01	01				TCRBD01-01*01	TCRBD01	TCRBD01-01	01				TCRBJ01-04*01	TCRBJ01	TCRBJ01-04	01				5	8	3	2	15	18	37	46	54	61	76	2	Out	VDJ
ACATCGGCCCAAAAGAACCCGACAGCTTTCTATCTCTGTGCCAGTAGTCCACCGGGACAGGGCTTCTTTGAGCAGTTCTTCGGGCCA	CASSPPGQGFFEQFF	1	6.0223277802452596E-6	45	TCRBV19-01	TCRBV19	TCRBV19-01				01,02	TCRBD01-01*01	TCRBD01	TCRBD01-01	01				TCRBJ02-01*01	TCRBJ02	TCRBJ02-01	01				5	5	0	3	6	9	36	48	53	62	68	1	In	VDJ
ATCCAGCGCACAGAGCAGCGGGACTCGGCCATGTATCGCTGTGCCAGCAGCTCGGGACAGGGCACAGATACGCAGTATTTTGGCCCA	CASSSGQGTDTQYF	1	3.0111638901226298E-6	42	TCRBV07-06*01	TCRBV07	TCRBV07-06	01				TCRBD01-01*01	TCRBD01	TCRBD01-01	01				TCRBJ02-03*01	TCRBJ02	TCRBJ02-03	01				4	1	0	4	0	1	39	52	53	-1	61	1	In	VDJ
CAGCGCACACAGCAGGGGGACTCGGCCGTGTATCTCTGTGCCAGCAGCTCAGCCTTTGGTAGCTCCTACGAGCAGTACTTCGGGCCG	CASSSAFGSSYEQYF	1	3.0111638901226298E-6	45	TCRBV07	TCRBV07	unresolved			TCRBV07-01,TCRBV07-02		TCRBD02-01	TCRBD02	TCRBD02-01				01,02	TCRBJ02-07*01	TCRBJ02	TCRBJ02-07	01				0	6	5	8	0	0	36	53	59	-1	62	1	In	VDJ
TCGGCCCAAAAGAACCCGACAGCTTTCTATCTCTGTGCCAGTAGTGTTCACCGGGACAGTGGGAGCGAGACCCAGTACTTCGGGCCA	CASSVHRDSGSETQYF	1	4.516745835183945E-6	48	TCRBV19-01	TCRBV19	TCRBV19-01				01,02	TCRBD01-01*01	TCRBD01	TCRBD01-01	01				TCRBJ02-05*01	TCRBJ02	TCRBJ02-05	01				5	7	0	5	7	5	33	45	52	59	66	1	In	VDJ
CTGACGATCCAGCGCACACAGCAGGAGGACTCGGCCGTGTATCTCTGTGCCAGCAGCCCTTTCGGGGAGACCCAGTACTTCGGGCCA	CASSPFGETQYF	1	3.0111638901226298E-6	36	TCRBV07-02*01	TCRBV07	TCRBV07-02	01				TCRBD02-01	TCRBD02	TCRBD02-01				01,02	TCRBJ02-05*01	TCRBJ02	TCRBJ02-05	01				5	5	8	4	0	5	45	57	62	-1	66	1	In	VDJ
ACATCGGCCCAAAAGAACCCGACAGCTTTCTATCTCTGTGCCAGTAGTATAGGGATTATAGGCAATCAGCCCCAACATTTTGGTGAT	CASSIGIIGNQPQHF	1	4.516745835183945E-6	45	TCRBV19-01	TCRBV19	TCRBV19-01				01,02			unresolved		TCRBD01,TCRBD02	TCRBD01-01,TCRBD02-01		TCRBJ01-05*01	TCRBJ01	TCRBJ01-05	01				1	0	1	8	20	16	36	-1	52	55	75	1	In	VDJ
AACGCCTTGGAGCTGGACGACTCGGCCCTGTATCTCTGTGCCAGCAGCTTCTCGGGCTCCTATAATTCACCCCTCCACTTTGGGAAC	CASSFSGSYNSPLHF	1	3.0111638901226298E-6	45	TCRBV05-04*01	TCRBV05	TCRBV05-04	01				TCRBD02-01	TCRBD02	TCRBD02-01				01,02	TCRBJ01-06*01	TCRBJ01	TCRBJ01-06	01				2	2	8	4	0	0	36	50	52	-1	56	1	In	VDJ
GCCTTGGAGCTGGACGACTCGGCCCTGTATCTCTGTGCCAGCAGCTTGGGCCCCGGGACTAGCGATTACGAGCAGTACTTCGGGCCG	CASSLGPGTSDYEQYF	1	3.0111638901226298E-6	48	TCRBV05-04*01	TCRBV05	TCRBV05-04	01				TCRBD02-01	TCRBD02	TCRBD02-01				01,02	TCRBJ02-07*01	TCRBJ02	TCRBJ02-07	01				0	5	0	6	2	4	33	49	54	64	66	1	In	VDJ
CTCACTGTGACATCGGCCCAAAAGAACCCGACAGCTTTCTATCTCTGTGCCAGTAGTATAGATCATGCAACCCAGTACTTCGGGCCA	CASSIDHATQYF	1	4.516745835183945E-6	36	TCRBV19-01	TCRBV19	TCRBV19-01				01,02			unresolved		TCRBD01,TCRBD02	TCRBD01-01,TCRBD02-01		TCRBJ02-05*01	TCRBJ02	TCRBJ02-05	01				0	1	4	6	4	8	45	62	63	65	69	1	In	VDJ
GAGTCCGCTACCAGCTCCCAGACATCTGTGTACTTCTGTGCCATCAGCCAAGGGGGCGGGTCCCCCAATGAGCAGTTCTTCGGGCCA	CAISQGGGSPNEQFF	1	6.0223277802452596E-6	45	TCRBV10-03*01	TCRBV10	TCRBV10-03	01				TCRBD01-01*01	TCRBD01	TCRBD01-01	01				TCRBJ02-01*01	TCRBJ02	TCRBJ02-01	01				6	3	5	0	8	6	36	47	50	57	65	1	In	VDJ
AATGTGAACGCCTTGTTGCTGGGGGACTCGGCCCTCTATCTCTGTGCCAGCACCCGGGGACCCAGCTACGAGCAGTACTTCGGGCCA	CASTRGPSYEQYF	1	3.0111638901226298E-6	39	TCRBV05-06*01	TCRBV05	TCRBV05-06	01						unresolved		TCRBD01,TCRBD02	TCRBD01-01,TCRBD02-01		TCRBJ02-05*01	TCRBJ02	TCRBJ02-05	01				6	4	0	7	11	11	42	52	56	61	72	1	In	VDJ
GGAATCCTTTCCTCTCACTGTGACATCGGCCCAAAAGAACCCGACAGCTTTCTATCTCTGTGCCGGCTACAAGGTTTCTTTGGACAA		1	6.0223277802452596E-6	23	TCRBV19-01	TCRBV19	TCRBV19-01				01,02			unresolved		TCRBD01,TCRBD02	TCRBD01-01,TCRBD02-01		TCRBJ01-01*01	TCRBJ01	TCRBJ01-01	01				11	4	3	6	3	13	58	64	68	71	74	1	Out	VDJ
ACATCGGCCCAAAAGAACCCGACAGCTTTCTATCTCTGTGCCAGTAGTATAGGTGGGGCGTGGGGCACTGAAGCTTTCTTTGGACAA	CASSIGGAWGTEAFF	1	6.0223277802452596E-6	45	TCRBV19-01	TCRBV19	TCRBV19-01				01,02	TCRBD01-01*01	TCRBD01	TCRBD01-01	01				TCRBJ01-01*01	TCRBJ01	TCRBJ01-01	01				1	2	7	0	6	4	36	52	54	59	65	1	In	VDJ
TTGGAGCTGGACGACTCGGCCCTGTACCTCTGTGCCAGCAGCTCCCCTGGGGTCGCGGGGGGGCCAGATACGCAGTATTTTGGCCCA	CASSSPGVAGGPDTQYF	1	3.0111638901226298E-6	51	TCRBV05-04*01	TCRBV05	TCRBV05-04	01				TCRBD02-01*01	TCRBD02	TCRBD02-01	01				TCRBJ02-03*01	TCRBJ02	TCRBJ02-03	01				3	11	7	0	1	4	30	43	54	63	64	1	In	VDJ
CGCACAGAGCAGGGGGACTCGGCCATGTATCTCTGTGCCAGCAGCCTTTCGACCCTAACCGCCTACAATGAGCAGTTCTTCGGGCCA	CASSLSTLTAYNEQFF	1	6.0223277802452596E-6	48	TCRBV07-09	TCRBV07	TCRBV07-09				01,03			unresolved		TCRBD01,TCRBD02	TCRBD01-01,TCRBD02-01		TCRBJ02-01*01	TCRBJ02	TCRBJ02-01	01				5	5	2	7	8	2	33	45	50	53	61	1	In	VDJ
CTGGAGTCGGCTGCTCCCTCCCAGACATCTGTGTACTTCTGTGCCAGCAAAGCCAGGGCCTTTTCCTACGAGCAGTACTTCGGGCCG	CASKARAFSYEQYF	1	3.0111638901226298E-6	42	TCRBV06-01*01	TCRBV06	TCRBV06-01	01				TCRBD01-01*01	TCRBD01	TCRBD01-01	01				TCRBJ02-07*01	TCRBJ02	TCRBJ02-07	01				7	4	4	3	5	1	39	49	53	58	63	1	In	VDJ
CGCACAGAGCAGGGGGACTCGGCCATGTATCTCTGTGCCAGCAGCTTAAGGACAGGGTCATTGAATTCACCCCTCCACTTTGGGAAC	CASSLRTGSLNSPLHF	1	4.516745835183945E-6	48	TCRBV07-09	TCRBV07	TCRBV07-09				01,03	TCRBD01-01*01	TCRBD01	TCRBD01-01	01				TCRBJ01-06*01	TCRBJ01	TCRBJ01-06	01				2	1	1	3	6	7	33	48	49	57	63	1	In	VDJ
TCCCTGGAGCTTGGTGACTCTGCTGTGTATTTCTGTGCCAGCAGCCTCCAACTAGCGGGGGGACCCAATGAGCAGTTCTTCGGGCCA	CASSLQLAGGPNEQFF	1	4.516745835183945E-6	48	TCRBV03	TCRBV03	unresolved			TCRBV03-01,TCRBV03-02		TCRBD02-01*01	TCRBD02	TCRBD02-01	01				TCRBJ02-01*01	TCRBJ02	TCRBJ02-01	01				4	4	3	1	3	6	33	46	50	62	65	1	In	VDJ
GAGCACCTTGGAGCTGGGGGACTCGGCCCTTTATCTTTGCGCCAGCAGCCCTCTAGCGGGGGGGGTAATGAGCAGTTCTTCGGGCCA		1	3.0111638901226298E-6	44	TCRBV05-01*01	TCRBV05	TCRBV05-01	01				TCRBD02-01*01	TCRBD02	TCRBD02-01	01				TCRBJ02-01*01	TCRBJ02	TCRBJ02-01	01				4	3	4	0	2	7	37	49	52	64	66	1	Out	VDJ
GAGTCCGCCAGCACCAACCAGACATCTATGTACCTCTGTGCCAGCAGTTTCTCCCCCAGGGAGGTAGAGACCCAGTACTTCGGGCCA	CASSFSPREVETQYF	2	2.107814723085841E-5	45	TCRBV28-01*01	TCRBV28	TCRBV28-01	01				TCRBD02-01*02	TCRBD02	TCRBD02-01	02				TCRBJ02-05*01	TCRBJ02	TCRBJ02-05	01				3	8	9	1	1	4	36	50	58	64	65	2	In	VDJ
GGAGTCGCCCAGCCCCAACCAGACCTCTCTGTACTTCTGTGCCAGCAGTCGGGGGGGGCCTATAATCAGCCCCAGCATTTTGGTGAT		1	3.0111638901226298E-6	44	TCRBV27-01*01	TCRBV27	TCRBV27-01	01				TCRBD02-01*01	TCRBD02	TCRBD02-01	01				TCRBJ01-05*01	TCRBJ01	TCRBJ01-05	01				5	0	8	0	6	4	37	-1	49	57	63	1	Out	VDJ
ATCCGGTCCACAAAGTTGGAGGACTCAGCCATGTACTTCTGTGCCAGCGGCCGGGACACTGGGGCCAACGTCCTGACTTTCGGGGCC	CASGRDTGANVLTF	1	4.516745835183945E-6	42	TCRBV02-01*01	TCRBV02	TCRBV02-01	01				TCRBD01-01*01	TCRBD01	TCRBD01-01	01				TCRBJ02-06*01	TCRBJ02	TCRBJ02-06	01				8	4	0	6	0	2	39	48	52	-1	58	1	In	VDJ
AACGCCTTGTTGCTGGGGGACTCGGCCCTGTATCTCTGTGCCAGCGGGACGGGGCTAGCGGGTAACAATGAGCAGTTCTTCGGGCCA	CASGTGLAGNNEQFF	1	6.0223277802452596E-6	45	TCRBV05-05*01	TCRBV05	TCRBV05-05	01				TCRBD02-01	TCRBD02	TCRBD02-01				01,02	TCRBJ02-01*01	TCRBJ02	TCRBJ02-01	01				7	9	4	4	2	5	36	45	54	62	64	1	In	VDJ
CCAGGCCTGGGGGACGCAGCCATGTACCTGTGTGCCACCAGCCCAGAGACCAGGGAGAGCTCCTACAATGAGCAGTTCTTCGGGCCA	CATSPETRESSYNEQFF	1	3.0111638901226298E-6	51	TCRBV15-01*01	TCRBV15	TCRBV15-01	01						unresolved		TCRBD01,TCRBD02	TCRBD01-01,TCRBD02-01		TCRBJ02-01*01	TCRBJ02	TCRBJ02-01	01				5	8	4	3	4	0	30	42	50	55	59	1	In	VDJ
ACGATCCAGCGCACACAGCAGGAGGACTCGGCCGTGTATCTCTGTGCCAGCACGCGGGACTACCGCTACGAGCAGTACTTCGGGCCA	CASTRDYRYEQYF	1	3.0111638901226298E-6	39	TCRBV07-02*01	TCRBV07	TCRBV07-02	01				TCRBD02-01	TCRBD02	TCRBD02-01				01,02	TCRBJ02-05*01	TCRBJ02	TCRBJ02-05	01				7	3	0	9	10	11	42	52	55	62	72	1	In	VDJ
CTGTCGGCTGCTCCCTCCCAGACATCTGTGTACTTCTGTGCCAGCAGTGGGGGGAGTCGGAGCGATCAGCCCCAGCATTTTGGTGAT	CASSGGSRSDQPQHF	1	3.0111638901226298E-6	45	TCRBV06-05*01	TCRBV06	TCRBV06-05	01				TCRBD02-01*01	TCRBD02	TCRBD02-01	01				TCRBJ01-05*01	TCRBJ01	TCRBJ01-05	01				5	0	9	1	10	5	36	-1	48	54	64	1	In	VDJ
GTGAACGCCTTGGAGCTGGACGACTCGGCCCTGTATCTCTGTACCAGCAGCTTGGCGTCAGTTAGGGATGAGCAGTTCTTCGGGCCA	CTSSLASVRDEQFF	1	3.0111638901226298E-6	42	TCRBV05-04*01	TCRBV05	TCRBV05-04	01						unresolved		TCRBD01,TCRBD02	TCRBD01-01,TCRBD02-01		TCRBJ02-01*01	TCRBJ02	TCRBJ02-01	01				0	8	5	3	0	8	39	55	63	-1	67	1	In	VDJ
CTCAGGCTGCTGTCGGCTGCTCCCTCCCAGACATCTGTGTACTTCTGTGCCAGCTGGGGGTCCTACCGGGGCTACACCTTCGGTTCG	CASWGSYRGYTF	1	3.0111638901226298E-6	36	TCRBV06-05*01	TCRBV06	TCRBV06-05	01						unresolved		TCRBD01,TCRBD02	TCRBD01-01,TCRBD02-01		TCRBJ01-02*01	TCRBJ01	TCRBJ01-02	01				8	1	6	1	9	8	45	54	55	60	69	1	In	VDJ
GAGTCGGCTGCTCCCTCCCAGACATCTGTGTACTTCTGTGCCAGCAGTCGTACTGGAGTGAGACTCTATGGCTACACCTTCGGTTCG	CASSRTGVRLYGYTF	1	3.0111638901226298E-6	45	TCRBV06-01*01	TCRBV06	TCRBV06-01	01				TCRBD02-01	TCRBD02	TCRBD02-01				01,02	TCRBJ01-02*01	TCRBJ01	TCRBJ01-02	01				5	13	2	10	0	4	36	48	61	-1	65	1	In	VDJ
ACAGTGACCAGTGCCCATCCTGAAGACAGCAGCTTCTACATCTGCAGTGCTAGATTAGGGGGAATCTACGAGCAGTACTTCGGGCCA	CSARLGGIYEQYF	1	3.0111638901226298E-6	39	TCRBV20	TCRBV20	unresolved			TCRBV20-01,TCRBV20-or09_02		TCRBD01-01*01	TCRBD01	TCRBD01-01	01				TCRBJ02-05*01	TCRBJ02	TCRBJ02-05	01				2	2	5	1	10	11	42	54	56	62	72	1	In	VDJ
CGCCAGCACCAACCAGACATCTATGTACCTCTGTGCCAGCAGTCTGGACTAGCGGAGAGCTCCTACAATGAGCAGTTCTTCGGGCCA		1	4.516745835183945E-6	50	TCRBV28-01*01	TCRBV28	TCRBV28-01	01				TCRBD02-01	TCRBD02	TCRBD02-01				01,02	TCRBJ02-01*01	TCRBJ02	TCRBJ02-01	01				5	2	1	5	4	0	31	43	45	55	59	1	Out	VDJ
CTGGAGTCGCCCAGCCCCAACCAGACCTCTCTGTACTTCTGTGCCAGCAGTGGAGGGACAAGGGGTAACACCATATATTTTGGAGAG	CASSGGTRGNTIYF	1	6.0223277802452596E-6	42	TCRBV27-01*01	TCRBV27	TCRBV27-01	01						unresolved		TCRBD01,TCRBD02	TCRBD01-01,TCRBD02-01		TCRBJ01-03*01	TCRBJ01	TCRBJ01-03	01				5	3	0	6	6	7	39	51	54	60	66	1	In	VDJ
AGTTGGCTGCTCCCTCCCAGACATCTGTGTACTTCTGTGCCAGCAGTTACTGGGGACAGGGGGGGGGACGAGCAGTACTTCGGGCCG		1	4.516745835183945E-6	46	TCRBV06-06	TCRBV06	TCRBV06-06				01,02	TCRBD01-01*01	TCRBD01	TCRBD01-01	01				TCRBJ02-07*01	TCRBJ02	TCRBJ02-07	01				1	1	0	1	4	5	35	51	52	63	67	1	Out	VDJ
TGCTCCCTCCCAGACATCTGTGTACTTCTGTGCCAGCAGTTACTATTATAGACAGTACCTGGCTCCTACGAGCAGTACTTCGGGCCG		1	3.0111638901226298E-6	53	TCRBV06	TCRBV06	unresolved			TCRBV06-05,TCRBV06-06		TCRBD01-01*01	TCRBD01	TCRBD01-01	01				TCRBJ02-07*01	TCRBJ02	TCRBJ02-07	01				1	6	2	5	7	0	28	44	50	55	62	1	Out	VDJ
GGCCCAAAAGAACCCGACAGCTTTCTATCTCTGTGCCAGTAGTATAGGGCGGGGGAGTAGGGGGAAGGAACGCAGTATTTTGGCCCA		1	6.0223277802452596E-6	50	TCRBV19-01	TCRBV19	TCRBV19-01				01,02	TCRBD02-01*01	TCRBD02	TCRBD02-01	01				TCRBJ02-03*01	TCRBJ02	TCRBJ02-03	01				1	1	7	2	14	9	31	47	48	55	69	1	Out	VDJ
CTTGGTGACTCTGCTGTGTATTTCTGTGCCAGCAGCCAAGATAAGGGGACAGGGATATTAGCCAAAAACATTCAGTACTTCGGCGCC	CASSQDKGTGILAKNIQYF	1	4.516745835183945E-6	57	TCRBV03	TCRBV03	unresolved			TCRBV03-01,TCRBV03-02		TCRBD01-01*01	TCRBD01	TCRBD01-01	01				TCRBJ02-04*01	TCRBJ02	TCRBJ02-04	01				0	4	0	3	5	0	24	41	45	54	59	1	In	VDJ
ATCCAGCAGGTAGTGCGAGGAGATTCGGCAGCTTATTTCTGTGCCAGCTCACCCGGGACTAGCAACAATGAGCAGTTCTTCGGGCCA	CASSPGTSNNEQFF	1	4.516745835183945E-6	42	TCRBV18-01*01	TCRBV18	TCRBV18-01	01				TCRBD02-01	TCRBD02	TCRBD02-01				01,02	TCRBJ02-01*01	TCRBJ02	TCRBJ02-01	01				3	1	0	7	1	5	39	53	54	63	64	1	In	VDJ
AGCACCTTGGAGCTGGGGGACTCGGCCCTTTATCTTTGCGCCAGCAGACTCGGGACTGGACATTACAATGAGCAGTTCTTCGGGCCA	CASRLGTGHYNEQFF	1	3.0111638901226298E-6	45	TCRBV05-01*01	TCRBV05	TCRBV05-01	01				TCRBD02-01	TCRBD02	TCRBD02-01				01,02	TCRBJ02-01*01	TCRBJ02	TCRBJ02-01	01				5	4	0	10	6	4	36	47	51	57	63	1	In	VDJ
CGGTCCACAAAGCTGGAGGACTCAGCCATGTACTTCTGTGCCAGCAGCTTTGGTCCAGGGGGTTGGGAGACCCAGTACTTCGGGCCA	CASSFGPGGWETQYF	1	3.0111638901226298E-6	45	TCRBV02-01*01	TCRBV02	TCRBV02-01	01				TCRBD01-01*01	TCRBD01	TCRBD01-01	01				TCRBJ02-05*01	TCRBJ02	TCRBJ02-05	01				6	8	4	1	4	5	36	47	55	62	66	1	In	VDJ
CTGGAGTCAGCTGCTCCCTCTCAGACTTCTGTTTACTTCTGTGCCAGCAGTTACTCACAGCTGAACACTGAAGCTTTCTTTGGACAA	CASSYSQLNTEAFF	1	3.0111638901226298E-6	42	TCRBV06-07*01	TCRBV06	TCRBV06-07	01				TCRBD01-01*01	TCRBD01	TCRBD01-01	01				TCRBJ01-01*01	TCRBJ01	TCRBJ01-01	01				0	0	3	5	1	0	39	-1	56	60	61	1	In	VDJ
CTGGAGTCCGCCAGCACCAACCAGACATCTATGTACCTCTGTGCCAGCAGGGGGGGACGGAATTACTATGGCTACACCTTCGGTTCG	CASRGGRNYYGYTF	1	4.516745835183945E-6	42	TCRBV28-01*01	TCRBV28	TCRBV28-01	01				TCRBD02-01*01	TCRBD02	TCRBD02-01	01				TCRBJ01-02*01	TCRBJ01	TCRBJ01-02	01				6	0	9	1	8	3	39	-1	50	56	64	1	In	VDJ
CTGACCCTGGAGTCTGCCAGGCCCTCACATACCTCTCAGTACCTCTGTGCCAGCTGACAGGTCAAATGAAAAACTGTTTTTGGCAGT	CAS*QVK*KTVF	1	3.0111638901226298E-6	36	TCRBV25-01*01	TCRBV25	TCRBV25-01	01				TCRBD01-01*01	TCRBD01	TCRBD01-01	01				TCRBJ01-04*01	TCRBJ01	TCRBJ01-04	01				8	1	2	4	15	18	45	54	55	61	76	1	Stop	VDJ
CGCCCAGCCCCAACCAGACCTCTCTGTACTTCTGTGCCAGCAGTTGGGACTAGCGGGAGTTTCGCAGAGACCCAGTACTTCGGGCCA		1	3.0111638901226298E-6	49	TCRBV27-01*01	TCRBV27	TCRBV27-01	01				TCRBD02-01*02	TCRBD02	TCRBD02-01	02				TCRBJ02-05*01	TCRBJ02	TCRBJ02-05	01				4	0	0	2	6	4	32	-1	45	59	65	1	Out	VDJ
CTCTCTGGAGCTGGGGGACTCAGCTTTGTATTTCTGTGCCAGCAGCGGTCGAGGGGCCGGGGGGCTTATACGCAGTATTTTGGCCCA		1	3.0111638901226298E-6	47	TCRBV09-01	TCRBV09	TCRBV09-01				01,02	TCRBD02-01*01	TCRBD02	TCRBD02-01	01				TCRBJ02-03*01	TCRBJ02	TCRBJ02-03	01				3	10	8	1	3	7	34	47	57	64	67	1	Out	VDJ
ACGTTGGCGTCTGCTGTACCCTCTCAGACATCTGTGTACTTCTGTGCCAGCAGTGACGATAGCACAGATACGCAGTATTTTGGCCCA	CASSDDSTDTQYF	1	4.516745835183945E-6	39	TCRBV06-04	TCRBV06	TCRBV06-04				01,02			unresolved		TCRBD01,TCRBD02	TCRBD01-01,TCRBD02-01		TCRBJ02-03*01	TCRBJ02	TCRBJ02-03	01				2	0	2	8	1	0	42	-1	57	59	60	1	In	VDJ
ATCCAGCCTGCAAAGCTTGAGGACTCGGCCGTGTATCTCTGTGCCAGCTCCTACTATGGTCAGGTAGATACGCAGTATTTTGGCCCA	CASSYYGQVDTQYF	1	3.0111638901226298E-6	42	TCRBV11-02*02	TCRBV11	TCRBV11-02	02						unresolved		TCRBD01,TCRBD02	TCRBD01-01,TCRBD02-01		TCRBJ02-03*01	TCRBJ02	TCRBJ02-03	01				8	12	4	4	1	5	39	48	60	64	65	1	In	VDJ
TCGGCTGCTCCCTCCCAGACATCTGTGTACTTCTGTGCCAGCAAAATCGTAGCGGGGGGGAATACAGATACGCAGTATTTTGGCCCA	CASKIVAGGNTDTQYF	1	3.0111638901226298E-6	48	TCRBV06	TCRBV06	unresolved			TCRBV06-01,TCRBV06-05		TCRBD02-01*01	TCRBD02	TCRBD02-01	01				TCRBJ02-03*01	TCRBJ02	TCRBJ02-03	01				7	6	5	0	3	3	33	43	49	60	63	1	In	VDJ
CGCACACAGCAGGAGGACTCGGCCGTGTATCTCTGCGCCAGCAGCTTGGGGACCTCCCAAGGCCAAGAGACCCAGTACTTCGGGCCA	CASSLGTSQGQETQYF	1	3.0111638901226298E-6	48	TCRBV07-02*01	TCRBV07	TCRBV07-02	01						unresolved		TCRBD01,TCRBD02	TCRBD01-01,TCRBD02-01		TCRBJ02-05*01	TCRBJ02	TCRBJ02-05	01				3	1	0	7	9	1	33	47	48	53	62	1	In	VDJ
GAGCTTGGTGACTCTGCTGTGTATTTCTGTGCCAGCAGCCAAGATCTACCCTGGACTAGCGGGAGGGAGACCCAGTACTTCGGGCCA	CASSQDLPWTSGRETQYF	3	6.925676947282048E-5	54	TCRBV03	TCRBV03	unresolved			TCRBV03-01,TCRBV03-02		TCRBD02-01*02	TCRBD02	TCRBD02-01	02				TCRBJ02-05*01	TCRBJ02	TCRBJ02-05	01				0	8	1	1	0	5	27	44	52	-1	66	3	In	VDJ
GAGTTGGCTGCTCCCTCCCAGACATCTGTGTACTTCTGTGCCAGCAGTCTGTGGACTAGCGGGACGGGCGAGCAGTACTTCGGGCCA	CASSLWTSGTGEQYF	1	3.0111638901226298E-6	45	TCRBV06-06	TCRBV06	TCRBV06-06				01,02	TCRBD02-01*02	TCRBD02	TCRBD02-01	02				TCRBJ02-05*01	TCRBJ02	TCRBJ02-05	01				5	4	1	3	8	11	36	48	52	64	72	1	In	VDJ
GCCAGCACCAACCAGACATCTATGTACCTCTGTGCCAGCAGTGCCCGGGCCAGGGGAGTCTATAATTCACCCCTCCACTTTGGGAAC	CASSARARGVYNSPLHF	2	7.527909725306574E-6	51	TCRBV28-01*01	TCRBV28	TCRBV28-01	01				TCRBD01-01*01	TCRBD01	TCRBD01-01	01				TCRBJ01-06*01	TCRBJ01	TCRBJ01-06	01				5	8	4	2	3	3	30	42	50	56	59	2	In	VDJ
AGGCTGCTGTCGGCTGCTCCCTCCCAGACATCTGTGTACTTCTGTGCCAGCGGGATGGACTCTACAGATACGCAGTATTTTGGCCCA	CASGMDSTDTQYF	1	3.0111638901226298E-6	39	TCRBV06-05*01	TCRBV06	TCRBV06-05	01				TCRBD02-01	TCRBD02	TCRBD02-01				01,02	TCRBJ02-03*01	TCRBJ02	TCRBJ02-03	01				8	5	1	10	2	3	42	51	56	61	63	1	In	VDJ
CTGCTGTCGGCTGCTCCCTCCCAGACATCTGTGTACTTCTGTGCCAGCAGACCACAGGATGTGACTGAAAAACTGTTTTTTGGCAGT	CASRPQDVTEKLFF	2	6.0223277802452596E-6	42	TCRBV06-05*01	TCRBV06	TCRBV06-05	01				TCRBD01-01*01	TCRBD01	TCRBD01-01	01				TCRBJ01-04*01	TCRBJ01	TCRBJ01-04	01				6	3	3	4	7	7	39	50	53	58	65	2	In	VDJ
CGGGAGACACGGCACTGTATCTCTGCGCCAGCAATGTCCAATCTGGGGAAAGCACTAGCGGGAGGATACGAGCAGTACTTCGGGCCA		1	3.0111638901226298E-6	58	TCRBV23-01*01	TCRBV23	TCRBV23-01	01				TCRBD02-01*02	TCRBD02	TCRBD02-01	02				TCRBJ02-05*01	TCRBJ02	TCRBJ02-05	01				7	20	3	1	7	11	23	33	53	65	72	1	Out	VDJ
TCCTTGGAGCTGGGGGACTCAGCCCTGTACTTCTGTGCCAGCAGCCAAGGACAGGGAATTGCTGGAAACACCACATATTTTGGAGAG	CASSQGQGIAGNTTYF	1	4.516745835183945E-6	48	TCRBV13-01*01	TCRBV13	TCRBV13-01	01				TCRBD01-01*01	TCRBD01	TCRBD01-01	01				TCRBJ01-03*01	TCRBJ01	TCRBJ01-03	01				5	3	1	3	18	15	33	45	48	56	74	1	In	VDJ
TCCCTGGAGCTTGGTGACTCTGCTGTGTATTTCTGTGCCAGCAGCCAAGATGTAGGGTCCCCAGGCACTGAAGCTTTCTTTGGACAA	CASSQDVGSPGTEAFF	1	4.516745835183945E-6	48	TCRBV03	TCRBV03	unresolved			TCRBV03-01,TCRBV03-02				unresolved		TCRBD01,TCRBD02	TCRBD01-01,TCRBD02-01		TCRBJ01-01*01	TCRBJ01	TCRBJ01-01	01				0	11	4	4	0	4	33	50	61	-1	65	1	In	VDJ
AGGCTGCTGTCGGCTGCTCCCTCCCAGACATCTGTGTACTTCTGTGCCAGCAGTCCGGGGGTGATCACCGAAGCTTTCTTTGGACAA	CASSPGVITEAFF	1	3.0111638901226298E-6	39	TCRBV06-05*01	TCRBV06	TCRBV06-05	01				TCRBD02-01*01	TCRBD02	TCRBD02-01	01				TCRBJ01-01*01	TCRBJ01	TCRBJ01-01	01				5	1	8	2	8	8	42	54	55	61	69	1	In	VDJ
ACATCGGCCCAAAAGAACCCGACAGCTTTCTATCTCTGTGCCAGTAGTCCTCTAGCGGGAGGGAACAATGAGCAGTTCTTCGGGCCA	CASSPLAGGNNEQFF	1	6.0223277802452596E-6	45	TCRBV19-01	TCRBV19	TCRBV19-01				01,02	TCRBD02-01*02	TCRBD02	TCRBD02-01	02				TCRBJ02-01*01	TCRBJ02	TCRBJ02-01	01				5	3	4	0	1	5	36	48	51	63	64	1	In	VDJ
ATCCAGCCTGCAAAGCTTGAGGACTCGGCCGTGTATCTCTGTGCCAGCAGCTTAGATCACCCGGCCGGGGAGCTGTTTTTTGGAGAA	CASSLDHPAGELFF	2	9.03349167036789E-6	42	TCRBV11-02*02	TCRBV11	TCRBV11-02	02				TCRBD02-01	TCRBD02	TCRBD02-01				01,02	TCRBJ02-02*01	TCRBJ02	TCRBJ02-02	01				0	5	8	5	0	6	39	56	61	-1	64	2	In	VDJ
CTGCTGTCGGCTGCTCCCTCCCAGACATCTGTGTACTTCTGTGCCAGCAGAGGACAGGCGTCCTACAATGAGCAGTTCTTCGGGCCA	CASRGQASYNEQFF	1	3.0111638901226298E-6	42	TCRBV06-05*01	TCRBV06	TCRBV06-05	01				TCRBD01-01*01	TCRBD01	TCRBD01-01	01				TCRBJ02-01*01	TCRBJ02	TCRBJ02-01	01				6	1	1	4	2	1	39	50	51	58	60	1	In	VDJ
ACATCGGCCCAAAAGAACCCGACAGCTTTCTATCTCTGTGCCAGTAGTGAGACCCGGGTCCTGCGAGATGGCTACACCGTCGGTTCG	CASSETRVLRDGYTV	1	4.516745835183945E-6	45	TCRBV19-01	TCRBV19	TCRBV19-01				01,02	TCRBD02-01	TCRBD02	TCRBD02-01				01,02	TCRBJ01-02*01	TCRBJ01	TCRBJ01-02	01				5	6	8	4	21	18	36	48	54	58	79	1	In	VDJ
ACATCGGCCCAAAAGAACCCGACAGCTTTCTATCTCTGTGCCAGTACTCCGACAGCCTACCCCAAAAACATTCAGTACTTCGGCGCC	CASTPTAYPKNIQYF	1	6.0223277802452596E-6	45	TCRBV19-01	TCRBV19	TCRBV19-01				01,02	TCRBD01-01*01	TCRBD01	TCRBD01-01	01				TCRBJ02-04*01	TCRBJ02	TCRBJ02-04	01				7	4	2	5	6	2	36	46	50	55	61	1	In	VDJ
CTGTCGGCTGCTCCCTCCCAGACATCTGTGTACTTCTGTGCCAGCAGTGAAGGGCGGGGAATAGAAGAGACCCAGTACTTCGGGCCA	CASSEGRGIEETQYF	1	3.0111638901226298E-6	45	TCRBV06-01*01	TCRBV06	TCRBV06-01	01				TCRBD02-01*01	TCRBD02	TCRBD02-01	01				TCRBJ02-05*01	TCRBJ02	TCRBJ02-05	01				1	1	7	3	5	3	36	52	53	59	64	1	In	VDJ
GTGAGCACCTTGGAGCTGGGGGACTCGGCCCTTTATCTTTGCGCCAGCAGCCAGACAGGCTTGGACACTGAAGCTTTCTTTGGACAA	CASSQTGLDTEAFF	1	3.0111638901226298E-6	42	TCRBV05-01*01	TCRBV05	TCRBV05-01	01				TCRBD01-01*01	TCRBD01	TCRBD01-01	01				TCRBJ01-01*01	TCRBJ01	TCRBJ01-01	01				4	2	2	4	5	3	39	51	53	59	64	1	In	VDJ
AAGATCCAGCGCACACAGCAGGAGGACTCCGCCGTGTATCTCTGTGCCAGCAGCTTTGGACGCACCGGGGAGCTGTTTTTTGGAGAA	CASSFGRTGELFF	2	1.806698334073578E-5	39	TCRBV07-08*01	TCRBV07	TCRBV07-08	01						unresolved		TCRBD01,TCRBD02	TCRBD01-01,TCRBD02-01		TCRBJ02-02*01	TCRBJ02	TCRBJ02-02	01				3	1	1	7	1	4	42	56	57	61	62	2	In	VDJ
TCCCTGATTCTGGAGTCCGTCAGCACCAACCAGACATCTATGTACCTCTGTGCCAGCAGTTTAGGGAGGACGCAGTACTTCGGGCCG	CASSLGRTQYF	1	4.516745835183945E-6	33	TCRBV28-01*01	TCRBV28	TCRBV28-01	01				TCRBD02-01*02	TCRBD02	TCRBD02-01	02				TCRBJ02-07*01	TCRBJ02	TCRBJ02-07	01				2	0	9	1	2	9	48	-1	63	69	71	1	In	VDJ
GTGAACGCCTTGTTGCTGGGGGACTCGGCCCTGTATCTCTGTGCCAGCAGCTTGGCAGATGGTGAAGGGACCCAGTACTTCGGGCCA	CASSLADGEGTQYF	1	4.516745835183945E-6	42	TCRBV05-05*01	TCRBV05	TCRBV05-05	01						unresolved		TCRBD01,TCRBD02	TCRBD01-01,TCRBD02-01		TCRBJ02-05*01	TCRBJ02	TCRBJ02-05	01				0	0	4	5	10	7	39	-1	55	58	68	1	In	VDJ
CCAGGCCTGGGGGACGCAGCCATGTACCTGTGTGCCACCAGCAGAGATACTAGCGGGAGTTTCACAGATACGCAGTATTTTGGCCCA	CATSRDTSGSFTDTQYF	1	3.0111638901226298E-6	51	TCRBV15-01*01	TCRBV15	TCRBV15-01	01				TCRBD02-01*02	TCRBD02	TCRBD02-01	02				TCRBJ02-03*01	TCRBJ02	TCRBJ02-03	01				0	1	3	2	3	2	30	47	48	59	62	1	In	VDJ
CCTGCAAAGCTTGAGGACTCGGCCGTGTATCTCTGTGCCAGCAGCTTAGAATCAGGGACAGGATATTACGAGCAGTACTTCGGGCCA	CASSLESGTGYYEQYF	1	3.0111638901226298E-6	48	TCRBV11-02*02	TCRBV11	TCRBV11-02	02				TCRBD01-01*01	TCRBD01	TCRBD01-01	01				TCRBJ02-05*01	TCRBJ02	TCRBJ02-05	01				0	4	0	4	10	11	33	50	54	62	72	1	In	VDJ
GTGAACGCCTTGTTGCTGGGGGACTCGGCCCTCTATCTCTGTGCCAGCAGCTTGGTTGTGACAGGGGATACGCAGTATTTTGGCCCA	CASSLVVTGDTQYF	1	3.0111638901226298E-6	42	TCRBV05-06*01	TCRBV05	TCRBV05-06	01				TCRBD01-01*01	TCRBD01	TCRBD01-01	01				TCRBJ02-03*01	TCRBJ02	TCRBJ02-03	01				0	4	2	3	0	6	39	55	59	-1	66	1	In	VDJ
CGCACACAGCAGGAGGACTCGGCCGTGTATCTCTGTGCCAGCAGCTTGGTCGGGCAGGGAAGCACAGATACGCAGTATTTTGGCCCA	CASSLVGQGSTDTQYF	1	4.516745835183945E-6	48	TCRBV07-02*01	TCRBV07	TCRBV07-02	01				TCRBD01-01*01	TCRBD01	TCRBD01-01	01				TCRBJ02-03*01	TCRBJ02	TCRBJ02-03	01				3	7	4	3	1	0	33	47	54	59	60	1	In	VDJ
ACATCGGCCCAAAAGAACCCGACAGCTTTCTATCTCTGTGCCAGTAGTATTATCGGGACAGCCCAAGAGACCCAGTACTTCGGGCCA	CASSIIGTAQETQYF	1	4.516745835183945E-6	45	TCRBV19-01	TCRBV19	TCRBV19-01				01,02	TCRBD01-01*01	TCRBD01	TCRBD01-01	01				TCRBJ02-05*01	TCRBJ02	TCRBJ02-05	01				3	4	0	5	1	1	36	50	54	61	62	1	In	VDJ
GTGACATCGGCCCAAAAGAACCCGACAGCTTTCTATCTCTGTGCCAGTAGTTCCCCGGGCTTACAAGAGACCCAGTACTTCGGGCCA	CASSSPGLQETQYF	1	4.516745835183945E-6	42	TCRBV19-01	TCRBV19	TCRBV19-01				01,02			unresolved		TCRBD01,TCRBD02	TCRBD01-01,TCRBD02-01		TCRBJ02-05*01	TCRBJ02	TCRBJ02-05	01				5	5	8	0	3	2	39	51	56	60	63	1	In	VDJ
ACCAGTGCCCATCCTGAAGACAGCAGCTTCTACATCTGCAGTGCCCGGTTTCGGGAGACTAGCACAGATACGCAGTATTTTGGCCCA	CSARFRETSTDTQYF	1	3.0111638901226298E-6	45	TCRBV20	TCRBV20	unresolved			TCRBV20-01,TCRBV20-or09_02		TCRBD02-01*02	TCRBD02	TCRBD02-01	02				TCRBJ02-03*01	TCRBJ02	TCRBJ02-03	01				6	7	8	2	3	0	36	44	51	57	60	1	In	VDJ
CAGCGCACAGAGCAGGGGGACTCGGCCATGTATCTCTGTGCCAGCAGCCGTTCGACCCCGGGCACAGATACGCAGTATTTTGGCCCA	CASSRSTPGTDTQYF	1	4.516745835183945E-6	45	TCRBV07-09	TCRBV07	TCRBV07-09				01,03			unresolved		TCRBD01,TCRBD02	TCRBD01-01,TCRBD02-01		TCRBJ02-03*01	TCRBJ02	TCRBJ02-03	01				5	5	2	7	5	1	36	48	53	56	61	1	In	VDJ
CTGTCGGCTGCTCCCTCCCAGACATCTGTGTACTTCTGTGCCAGCAGTGAAGGGGCCGGGGTTCGAGAAAAACTGTTTTTTGGCAGT	CASSEGAGVREKLFF	1	4.516745835183945E-6	45	TCRBV06-01*01	TCRBV06	TCRBV06-01	01				TCRBD02-01*01	TCRBD02	TCRBD02-01	01				TCRBJ01-04*01	TCRBJ01	TCRBJ01-04	01				1	4	8	3	5	8	36	52	56	61	66	1	In	VDJ
GCCTTGGAGCTGGAGGACTCGGCCCTGTATCTCTGTGCCAGCAGCTTTTACCGGGGGGAAGGATACACTGAAGCTTTCTTTGGACAA	CASSFYRGEGYTEAFF	1	4.516745835183945E-6	48	TCRBV05-08*01	TCRBV05	TCRBV05-08	01				TCRBD02-01*01	TCRBD02	TCRBD02-01	01				TCRBJ01-01*01	TCRBJ01	TCRBJ01-01	01				2	4	8	1	6	3	33	47	51	58	64	1	In	VDJ
TCGGCCCAAAAGAACCCGACAGCTTTCTATCTCTGTGCCAGTAGGCTTCGGGATGGCGGGAGCTACAATGAGCAGTTCTTCGGGCCA	CASRLRDGGSYNEQFF	1	6.0223277802452596E-6	48	TCRBV19-01	TCRBV19	TCRBV19-01				01,02	TCRBD02-01*02	TCRBD02	TCRBD02-01	02				TCRBJ02-01*01	TCRBJ02	TCRBJ02-01	01				6	11	7	2	0	3	33	44	55	-1	62	1	In	VDJ
GAGTTGGCTGCTCCCTCCCAGACATCTGTGTACTTCTGTGCCAGCAGTCTCTTTGACAGGGGGAGCACTGAAGCTTTCTTTGGACAA	CASSLFDRGSTEAFF	1	4.516745835183945E-6	45	TCRBV06-06	TCRBV06	TCRBV06-06				01,02	TCRBD01-01*01	TCRBD01	TCRBD01-01	01				TCRBJ01-01*01	TCRBJ01	TCRBJ01-01	01				5	6	2	1	2	4	36	48	54	63	65	1	In	VDJ
CAGCCCTCAGAACCCAGGGACTCAGCTGTGTACTTCTGTGCCAGCAGCCCGCGGGGACAGACGGGCGATGAGCAGTTCTTCGGGCCA	CASSPRGQTGDEQFF	1	4.516745835183945E-6	45	TCRBV12	TCRBV12	unresolved			TCRBV12-03,TCRBV12-04		TCRBD01-01*01	TCRBD01	TCRBD01-01	01				TCRBJ02-01*01	TCRBJ02	TCRBJ02-01	01				6	6	0	5	7	8	36	47	53	60	67	1	In	VDJ
CGCTCAGGCTGCTGTCGGCTGCTCCCTCCCAGACATCTGTGTACTTGTGTGCCAGCAGTTAGGATCGGCAAGGCTTTCTTTGGACAA		1	3.0111638901226298E-6	34	TCRBV06-05*01	TCRBV06	TCRBV06-05	01						unresolved		TCRBD01,TCRBD02	TCRBD01-01,TCRBD02-01		TCRBJ01-01*01	TCRBJ01	TCRBJ01-01	01				3	0	1	8	8	11	47	-1	61	64	72	1	Out	VDJ
CGCACACAGCAGGAGGACTCGGCCGTGTATCTCTGTGCCAGCAGCCCAGATAGCGGGGGTACACAAGAGACCCAGTACTTCGGGCCA	CASSPDSGGTQETQYF	1	3.0111638901226298E-6	48	TCRBV07-02*01	TCRBV07	TCRBV07-02	01				TCRBD02-01*01	TCRBD02	TCRBD02-01	01				TCRBJ02-05*01	TCRBJ02	TCRBJ02-05	01				5	5	5	2	4	2	33	45	50	59	63	1	In	VDJ
GCCTTGGAGCTGGACGACTCGGCCCTGTATCTCTGTGCCAGCAGCTTGAGAGGGGACTTCTCCACAGATACGCAGTATTTTGGCCCA	CASSLRGDFSTDTQYF	2	3.161722084628761E-5	48	TCRBV05-04*01	TCRBV05	TCRBV05-04	01				TCRBD02-01	TCRBD02	TCRBD02-01				01,02	TCRBJ02-03*01	TCRBJ02	TCRBJ02-03	01				1	4	0	10	4	2	33	48	52	58	62	2	In	VDJ
CAGCGCACACAGCAGGAGGACTCGGCCGTGTATCTCTGTGCCAGCAGCTTAGCGCGGGAGTTCTACAATGAGCAGTTCTTCGGGCCA	CASSLAREFYNEQFF	1	4.516745835183945E-6	45	TCRBV07-02*01	TCRBV07	TCRBV07-02	01				TCRBD02-01*02	TCRBD02	TCRBD02-01	02				TCRBJ02-01*01	TCRBJ02	TCRBJ02-01	01				0	0	7	2	2	3	36	-1	53	60	62	1	In	VDJ
CTGCTGTCGGCTGCTCCCTCCCAGACATCTGTGTACTTCTGTGCCAGCAGTGAAGTCCAGGGGGCCCACGAGCAGTACTTCGGGCCG	CASSEVQGAHEQYF	1	3.0111638901226298E-6	42	TCRBV06-05*01	TCRBV06	TCRBV06-05	01				TCRBD01-01*01	TCRBD01	TCRBD01-01	01				TCRBJ02-07*01	TCRBJ02	TCRBJ02-07	01				5	6	4	0	2	5	39	51	57	65	67	1	In	VDJ
CAGTCCACGGAGTCAGGGGACACAGCACTGTATTTCTGTGCCAGCAGCAAAGAGGGACAGGATCCCTACGAGCAGTACTTCGGGCCG	CASSKEGQDPYEQYF	1	6.0223277802452596E-6	45	TCRBV21-01*01	TCRBV21	TCRBV21-01	01				TCRBD01-01*01	TCRBD01	TCRBD01-01	01				TCRBJ02-07*01	TCRBJ02	TCRBJ02-07	01				1	1	0	4	3	2	36	52	53	61	64	1	In	VDJ
AGGCTGCTGTCGGCTGCTCCCTCCCAGACATCTGTGTACTTCTGTGCCAGCAGTCTCCGGACAGGGTACGAGCAGTACTTCGGGCCG	CASSLRTGYEQYF	1	3.0111638901226298E-6	39	TCRBV06-05*01	TCRBV06	TCRBV06-05	01				TCRBD01-01*01	TCRBD01	TCRBD01-01	01				TCRBJ02-07*01	TCRBJ02	TCRBJ02-07	01				5	4	1	3	0	4	42	54	58	-1	66	1	In	VDJ
GAGTCGCCCAGCCCCAACCAGACCTCTCTGTACTTCTGTGCCAGCAGTTTATCATGGGGGATAAACACTGAAGCTTTCTTTGGACAA	CASSLSWGINTEAFF	1	4.516745835183945E-6	45	TCRBV27-01*01	TCRBV27	TCRBV27-01	01						unresolved		TCRBD01,TCRBD02	TCRBD01-01,TCRBD02-01		TCRBJ01-01*01	TCRBJ01	TCRBJ01-01	01				0	2	6	1	3	2	36	53	55	60	63	1	In	VDJ
GTGAGCACCTTGGAGCTGGGGGACTCGGCCCTTTATCTTTGCGCCAGCGAGAGAACTAGCGGGGGAAATGAGCAGTTCTTCGGGCCA	CASERTSGGNEQFF	1	3.0111638901226298E-6	42	TCRBV05-01*01	TCRBV05	TCRBV05-01	01				TCRBD02-01*01	TCRBD02	TCRBD02-01	01				TCRBJ02-01*01	TCRBJ02	TCRBJ02-01	01				7	6	3	2	1	7	39	48	54	65	66	1	In	VDJ
GCCCTGCAGCCAGAAGGCTCAGCCCTGTATCTCTGCGCCAGCGGCCAAGAATTCACAGGGTACTCCTACGAGCAGTACTTCGGGCCG	CASGQEFTGYSYEQYF	1	3.0111638901226298E-6	48	TCRBV04-01*01	TCRBV04	TCRBV04-01	01				TCRBD01-01*01	TCRBD01	TCRBD01-01	01				TCRBJ02-07*01	TCRBJ02	TCRBJ02-07	01				0	4	3	3	2	0	33	50	54	60	62	1	In	VDJ
ATTCTGGAGTCCGCCAGCACCAACCAGACATCTATGTACCTCTGTGCCAGCAGTCCCACGGGGACGGGAGAGCAGTACTTCGGGCCG	CASSPTGTGEQYF	1	4.516745835183945E-6	39	TCRBV28-01*01	TCRBV28	TCRBV28-01	01						unresolved		TCRBD01,TCRBD02	TCRBD01-01,TCRBD02-01		TCRBJ02-07*01	TCRBJ02	TCRBJ02-07	01				5	6	0	7	4	7	42	54	60	65	69	1	In	VDJ
CAGCCTGCAGAACTGGAGGATTCTGGAGTTTATTTCTGTGCCAGCAGCCCCGACCGGCGGATCCAAGAGACCCAGTACTTCGGGCCA	CASSPDRRIQETQYF	1	4.516745835183945E-6	45	TCRBV14-01*01	TCRBV14	TCRBV14-01	01				TCRBD02-01	TCRBD02	TCRBD02-01				01,02	TCRBJ02-05*01	TCRBJ02	TCRBJ02-05	01				4	7	7	5	2	1	36	49	56	60	62	1	In	VDJ
CCTGCAAAGCTTGAGGACTCGGCCGTGTATCTCTGTGCCAGCAGCGATAGCGGGGGATTAGGCACAGATACGCAGTATTTTGGCCCA	CASSDSGGLGTDTQYF	1	3.0111638901226298E-6	48	TCRBV11-02*02	TCRBV11	TCRBV11-02	02				TCRBD02-01*01	TCRBD02	TCRBD02-01	01				TCRBJ02-03*01	TCRBJ02	TCRBJ02-03	01				5	2	5	2	5	1	33	45	47	56	61	1	In	VDJ
ATCCAGCGCACAGAGCAGGGGGACTCGGCCATGTATCTCTGTGCCAGCAGCCCCGGGACGGTCGGAGAGACCCAGTACTTCGGGCCA	CASSPGTVGETQYF	1	4.516745835183945E-6	42	TCRBV07-09	TCRBV07	TCRBV07-09				01,03			unresolved		TCRBD01,TCRBD02	TCRBD01-01,TCRBD02-01		TCRBJ02-05*01	TCRBJ02	TCRBJ02-05	01				5	3	0	7	6	4	39	51	54	59	65	1	In	VDJ
GAGATCCAGCGCACAGAGCAGGGGGACTCGGCCATGTATCTCTGTGCCAGCAGCCCCGACAGCTCCTACGAGCAGTACTTCGGGCCA	CASSPDSSYEQYF	1	4.516745835183945E-6	39	TCRBV07-09	TCRBV07	TCRBV07-09				01,03	TCRBD01-01*01	TCRBD01	TCRBD01-01	01				TCRBJ02-05*01	TCRBJ02	TCRBJ02-05	01				5	3	2	5	10	11	42	54	57	62	72	1	In	VDJ
TCGGCCCAAAAGAACCCGACAGCTTTCTATCTCTGTGCCAGTAGTATCCCCTTGACAGGGTTTAATGAAAAACTGTTTTTTGGCAGT	CASSIPLTGFNEKLFF	1	7.527909725306574E-6	48	TCRBV19-01	TCRBV19	TCRBV19-01				01,02	TCRBD01-01*01	TCRBD01	TCRBD01-01	01				TCRBJ01-04*01	TCRBJ01	TCRBJ01-04	01				3	6	2	3	2	4	33	47	53	60	62	1	In	VDJ
TAGTGCGAGGAGATTCGGCAGCTTATTTCTGTGCCAGCTCACCTGTGTACGGAGGGTCGAATTAGGGAGACCCAGTACTTCGGGCCA		1	3.0111638901226298E-6	52	TCRBV18-01*01	TCRBV18	TCRBV18-01	01				TCRBD02-01*02	TCRBD02	TCRBD02-01	02				TCRBJ02-05*01	TCRBJ02	TCRBJ02-05	01				3	7	10	0	10	5	29	43	50	56	66	1	Out	VDJ
TTGGAGTCGGCTGCTCCCTCCCAAACATCTGTGTACTTCTGTGCCAGCAGCCCCGGGGGCCTCACAGATACGCAGTATTTTGGCCCA	CASSPGGLTDTQYF	1	4.516745835183945E-6	42	TCRBV06	TCRBV06	unresolved			TCRBV06-02,TCRBV06-03				unresolved		TCRBD01,TCRBD02	TCRBD01-01,TCRBD02-01		TCRBJ02-03*01	TCRBJ02	TCRBJ02-03	01				6	4	6	0	2	2	39	50	54	60	62	1	In	VDJ
GAGATCCAGTGCACAGAGCAGGGGGACTCGGCCATGTATCTCTGTGCCAGCAGCCCACGGGGTGCCTACGAGCAGTACTTCGGGCCG	CASSPRGAYEQYF	1	4.516745835183945E-6	39	TCRBV07-09	TCRBV07	TCRBV07-09				01,03	TCRBD02-01*01	TCRBD02	TCRBD02-01	01				TCRBJ02-07*01	TCRBJ02	TCRBJ02-07	01				5	3	8	3	2	2	42	54	57	62	64	1	In	VDJ
GGGGACTCAGCCGCGTATCTCCGTGCCAGCAGACGCCGAGGAAGGACTAGCGGGAGTCGGGGGCAAGAGACCCAGTACTTCGGGCCA	RASRRRGRTSGSRGQETQYF	1	3.0111638901226298E-6	60	TCRBV07-03*03	TCRBV07	TCRBV07-03	03				TCRBD02-01*02	TCRBD02	TCRBD02-01	02				TCRBJ02-05*01	TCRBJ02	TCRBJ02-05	01				6	11	1	2	7	2	21	32	43	56	63	1	In	VDJ
TGTGAGCACCTTGGAGCTGGGGGACTCGGCCCTTATCTTTGCGCCAGCAGCTTAGGGGGGGTCCGAGATACGCAGTATTTTGGCCCA		2	7.527909725306574E-6	41	TCRBV05-01*01	TCRBV05	TCRBV05-01	01				TCRBD02-01*01	TCRBD02	TCRBD02-01	01				TCRBJ02-03*01	TCRBJ02	TCRBJ02-03	01				22	20	9	0	4	5	40	34	54	61	65	2	Out	VDJ
CTGCTGTCGGCTGCTCCCTCCCAGACATCTGTGTACTTCTGTGCCAGCAGTGAAAGTTGGGGTTCGACGCCGCAGTATTTTGGCCCA	CASSESWGSTPQYF	1	3.0111638901226298E-6	42	TCRBV06-05*01	TCRBV06	TCRBV06-05	01						unresolved		TCRBD01,TCRBD02	TCRBD01-01,TCRBD02-01		TCRBJ02-03*01	TCRBJ02	TCRBJ02-03	01				5	7	6	2	8	10	39	51	58	62	70	1	In	VDJ
ATCCAGCCTGCAAAGCTTGAGGACTCGGCCGTGTATCTCTGTGCCAGCAGCTTGGGGACAGGGGCAGATACGCAGTATTTTGGCCCA	CASSLGTGADTQYF	1	3.0111638901226298E-6	42	TCRBV11-02*02	TCRBV11	TCRBV11-02	02				TCRBD01-01*01	TCRBD01	TCRBD01-01	01				TCRBJ02-03*01	TCRBJ02	TCRBJ02-03	01				3	1	0	2	0	4	39	53	54	-1	64	1	In	VDJ
CGCTCAGGCTGGAGTCAGCTGCTCCCTCCCAGACTTCTGTTTACTTCTGTGCCAGCAGTTACCAAAATAGAAGCTTTCTTTGGACAA		1	3.0111638901226298E-6	34	TCRBV06-09*01	TCRBV06	TCRBV06-09	01						unresolved		TCRBD01,TCRBD02	TCRBD01-01,TCRBD02-01		TCRBJ01-01*01	TCRBJ01	TCRBJ01-01	01				3	1	4	6	5	8	47	61	62	64	69	1	Out	VDJ
CAGCCCTCAGAACCCAGGGACTCAGCTGTGTACCTCTGTGCCAGCAGGCAGAGCGGGCGCATTGGGAATGAGCAGTTCTTCGGGCCA	CASRQSGRIGNEQFF	1	4.516745835183945E-6	45	TCRBV12	TCRBV12	unresolved			TCRBV12-03,TCRBV12-04		TCRBD02-01	TCRBD02	TCRBD02-01				01,02	TCRBJ02-01*01	TCRBJ02	TCRBJ02-01	01				6	4	6	4	9	7	36	47	51	57	66	1	In	VDJ
ACACAGCAGGAGGACTCCGCCGTGTATCTCTGTGCCAGCACCCCCCTGAAGCTAGCGGGGGATTCCTACGAGCAGTACTTCGGGCCA	CASTPLKLAGDSYEQYF	1	3.0111638901226298E-6	51	TCRBV07-08*01	TCRBV07	TCRBV07-08	01				TCRBD02-01*01	TCRBD02	TCRBD02-01	01				TCRBJ02-05*01	TCRBJ02	TCRBJ02-05	01				7	11	4	2	11	11	30	40	51	61	72	1	In	VDJ
CTCAGGCTGCTGTCGGCTGCTCCCTCCCAGACATCTGTGTACTTCTGTGCCAGCAGTTACACCGGGGATAAAGCTTTCTTTGGACAA	CASSYTGDKAFF	1	3.0111638901226298E-6	36	TCRBV06-05*01	TCRBV06	TCRBV06-05	01				TCRBD02-01*01	TCRBD02	TCRBD02-01	01				TCRBJ01-01*01	TCRBJ01	TCRBJ01-01	01				2	2	8	3	3	9	45	60	62	67	70	1	In	VDJ
CAGGCTGCTGTCGGCTGCTCCCTCCAGACATCTGTGTACTTCTGTGCCAGCGGGCGGGGGGCCTACAATGAGCAGTTCTTCGGGCCA	CASGRGAYNEQFF	2	6.0223277802452596E-6	39	TCRBV06	TCRBV06	unresolved			TCRBV06-01,TCRBV06-05,TCRBV06-06		TCRBD02-01*01	TCRBD02	TCRBD02-01	01				TCRBJ02-01*01	TCRBJ02	TCRBJ02-01	01				8	2	7	1	0	2	42	51	53	-1	61	2	In	VDJ
AGGCTGCTGTCGGCTGCTCCCTCCCAGACATCTGTGTACTTCTGTGCCAGCAGTGTTTGGCACCAAGAGACCCAGTACTTCGGGCCA	CASSVWHQETQYF	1	3.0111638901226298E-6	39	TCRBV06-05*01	TCRBV06	TCRBV06-05	01				TCRBD01-01*01	TCRBD01	TCRBD01-01	01				TCRBJ02-05*01	TCRBJ02	TCRBJ02-05	01				5	4	9	0	0	0	42	54	58	-1	61	1	In	VDJ
CTGTCGGCTGCTCCCTCCCAGACATCTGTGTACTTCTGTGCCAGCAGGGGGGGACAGGGAGGACCCTACGAGCAGTACTTCGGGCCG	CASRGGQGGPYEQYF	1	3.0111638901226298E-6	45	TCRBV06-05*01	TCRBV06	TCRBV06-05	01				TCRBD01-01*01	TCRBD01	TCRBD01-01	01				TCRBJ02-07*01	TCRBJ02	TCRBJ02-07	01				6	3	0	3	5	2	36	47	50	59	64	1	In	VDJ
GCAGAACTGGAGGATTCTGGAGTTTATTTCTGTGCCAGCAGCCGACCCGGACTAGCGGGAGTCAGCAATGAGCAGTTCTTCGGGCCA	CASSRPGLAGVSNEQFF	1	4.516745835183945E-6	51	TCRBV14-01*01	TCRBV14	TCRBV14-01	01				TCRBD02-01*02	TCRBD02	TCRBD02-01	02				TCRBJ02-01*01	TCRBJ02	TCRBJ02-01	01				4	5	1	2	4	6	30	43	48	61	65	1	In	VDJ
GATTCTGGAGTTTATTTCTGTGCCAGCAGCCAACACCCCCTGGGACTAGCGGAGCTCCTCAGCCCAGATACGCAGTATTTTGGCCCA	CASSQHPLGLAELLSPDTQYF	1	4.516745835183945E-6	63	TCRBV14-01*01	TCRBV14	TCRBV14-01	01				TCRBD02-01	TCRBD02	TCRBD02-01				01,02	TCRBJ02-03*01	TCRBJ02	TCRBJ02-03	01				2	8	0	5	12	4	18	33	41	52	64	1	In	VDJ
CTGTCGGCTGCTCCCTCTCAGACATCTGTGTACTTCTGTGCCAGCAGCGAAGGGGGGACTAGTCGGGATACGCAGTATTTTGGCCCA	CASSEGGTSRDTQYF	2	6.0223277802452596E-6	45	TCRBV06	TCRBV06	unresolved			TCRBV06-01,TCRBV06-05		TCRBD02-01	TCRBD02	TCRBD02-01				01,02	TCRBJ02-03*01	TCRBJ02	TCRBJ02-03	01				1	2	0	8	4	6	36	52	54	62	66	2	In	VDJ
CTGCTGTCGGCTGCTCCCTCCCAGACATCTGTGTACTTCTGTGCCAGCAGTGTCGACAGGGAGTATACTGAAGCTTTCTTTGGACAA	CASSVDREYTEAFF	1	3.0111638901226298E-6	42	TCRBV06-05*01	TCRBV06	TCRBV06-05	01				TCRBD01-01*01	TCRBD01	TCRBD01-01	01				TCRBJ01-01*01	TCRBJ01	TCRBJ01-01	01				5	3	2	3	5	5	39	51	54	61	66	1	In	VDJ
CAAAGCTTGAGGACTCGGCCGTGTATCTCTGTGCCAGCAGCTTGCGGGCTAGCGGGAGACAGTGCCGGGGAGCTGTTTTTTGGAGAA		1	4.516745835183945E-6	52	TCRBV11-02*02	TCRBV11	TCRBV11-02	02				TCRBD02-01*02	TCRBD02	TCRBD02-01	02				TCRBJ02-02*01	TCRBJ02	TCRBJ02-02	01				3	5	4	2	6	6	29	43	48	58	64	1	Out	VDJ
TCCTGAAGACAGCAGCTTCTGGGCCCCGCTTCTACATCTGCAGTGCTAGCTCCGGCGGGGCGGGAGGAGACCCAGTACTTCGGGCCA		1	3.0111638901226298E-6	43	TCRBV20	TCRBV20	unresolved			TCRBV20-01,TCRBV20-or09_02		TCRBD02-01*02	TCRBD02	TCRBD02-01	02				TCRBJ02-05*01	TCRBJ02	TCRBJ02-05	01				3	10	7	2	0	5	38	49	59	-1	66	1	Out	VDJ
GAGTCCGCCAGCACCAACCAGACATCTATGTACCTCTGTGCCAGCAGTTTAAGAGCGGGGGGGCCGGAGACCCAGTACTTCGGGCCA	CASSLRAGGPETQYF	1	3.0111638901226298E-6	45	TCRBV28-01*01	TCRBV28	TCRBV28-01	01				TCRBD02-01*01	TCRBD02	TCRBD02-01	01				TCRBJ02-05*01	TCRBJ02	TCRBJ02-05	01				2	2	6	0	3	5	36	51	53	63	66	1	In	VDJ
ATCCAGCAGGTAGTGCGAGGAGATTCGGCAGCTTATTTCTGTGCCAGCTCACCGACAGGGTTAAATGAAAAACTGTTTTTTGGCAGT	CASSPTGLNEKLFF	1	4.516745835183945E-6	42	TCRBV18-01*01	TCRBV18	TCRBV18-01	01				TCRBD01-01*01	TCRBD01	TCRBD01-01	01				TCRBJ01-04*01	TCRBJ01	TCRBJ01-04	01				3	0	2	3	3	5	39	-1	53	60	63	1	In	VDJ
GTCCAGCCTGCAAAGCTTGAGGACTCGGCCGTGTATCTCTGTGCCAGCAGCCTAATACAGGGTCCCTACGAGCAGTACTTCGGGCCG	CASSLIQGPYEQYF	1	3.0111638901226298E-6	42	TCRBV11-02*02	TCRBV11	TCRBV11-02	02				TCRBD01-01*01	TCRBD01	TCRBD01-01	01				TCRBJ02-07*01	TCRBJ02	TCRBJ02-07	01				5	5	3	3	2	2	39	51	56	62	64	1	In	VDJ
GAACGCCTTGTTGCTGGGGGACTCGGCCCTCTATCTCTGTGCCAGCAGCTTGACGCCAGCAACTAATGAAAAACTGTTTTTGGCAGT		1	4.516745835183945E-6	44	TCRBV05-06*01	TCRBV05	TCRBV05-06	01				TCRBD02-01	TCRBD02	TCRBD02-01				01,02	TCRBJ01-04*01	TCRBJ01	TCRBJ01-04	01				1	9	3	9	11	18	37	52	61	65	76	1	Out	VDJ
GACTCAGCCCTGTATCTCTGCGCCAGCAGTCGTTTGAATTCGGGACCCGCGGGGTATAAGACTAATGAAAAACTGTTTTTTGGCAGT	CASSRLNSGPAGYKTNEKLFF	1	3.0111638901226298E-6	63	TCRBV04-01*01	TCRBV04	TCRBV04-01	01				TCRBD02-01*01	TCRBD02	TCRBD02-01	01				TCRBJ01-04*01	TCRBJ01	TCRBJ01-04	01				6	19	7	3	6	2	18	29	48	54	60	1	In	VDJ
GAGTCAGGGGACACAGCACTGTATTTCTGTGCCAGCAGCAAAGGGACCAACAGGGGTACTGGGGCCAACGTCCTGACTTTCGGGGCC	CASSKGTNRGTGANVLTF	1	6.0223277802452596E-6	54	TCRBV21-01*01	TCRBV21	TCRBV21-01	01				TCRBD01-01*01	TCRBD01	TCRBD01-01	01				TCRBJ02-06*01	TCRBJ02	TCRBJ02-06	01				1	6	3	2	2	2	27	43	49	56	58	1	In	VDJ
ACCAGCGCCCATCCTGAAGACAGCAGCTTCTACATCTGCAGTGCTAGTAATCCCTCGGGAGGGCCCGGGGAGCAGTACTTCGGGCCG	CSASNPSGGPGEQYF	1	3.0111638901226298E-6	45	TCRBV20	TCRBV20	unresolved			TCRBV20-01,TCRBV20-or09_02		TCRBD02-01*02	TCRBD02	TCRBD02-01	02				TCRBJ02-07*01	TCRBJ02	TCRBJ02-07	01				3	8	8	0	6	7	36	47	55	63	69	1	In	VDJ
TCTGGAGTCCGCTACCAGCTCCCAGACATCTGTGTACTTCTGTGCCATCAGTGAGGTGGGGGGCACCGGGGAGCTGTTTTTGGAGAA		1	6.0223277802452596E-6	41	TCRBV10-03*01	TCRBV10	TCRBV10-03	01						unresolved		TCRBD01,TCRBD02	TCRBD01-01,TCRBD02-01		TCRBJ02-02*01	TCRBJ02	TCRBJ02-02	01				2	3	6	0	12	18	40	55	58	64	76	1	Out	VDJ
ACAGAGCGGGGGGACTCAGCCGTGTATCTCTGTGCCAGCAGCCTTACCCGACTAGCGGGAGGCACAGATACGCAGTATTTTGGCCCA	CASSLTRLAGGTDTQYF	1	3.0111638901226298E-6	51	TCRBV07-03*01	TCRBV07	TCRBV07-03	01				TCRBD02-01*02	TCRBD02	TCRBD02-01	02				TCRBJ02-03*01	TCRBJ02	TCRBJ02-03	01				5	7	2	2	0	1	30	42	49	-1	61	1	In	VDJ
CAGCGCACAGAGCAGGGGGACTCGGCCATGTATCTCTGTGCCAGCAGCTTAGCCATTCGGAGAACCGGGGAGCTGTTTTTTGGAGAA	CASSLAIRRTGELFF	1	6.0223277802452596E-6	45	TCRBV07-09	TCRBV07	TCRBV07-09				01,03	TCRBD02-01*02	TCRBD02	TCRBD02-01	02				TCRBJ02-02*01	TCRBJ02	TCRBJ02-02	01				0	5	10	2	1	5	36	53	58	62	63	1	In	VDJ
ATCCGGTCCACAAAGCTGGAGGACTCAGCCGTGTACTTCTGTGCCAGCAGGTGGCAGCGGGGAGAGAATGAGCAGTTCTTCGGGCCA	CASRWQRGENEQFF	1	4.516745835183945E-6	42	TCRBV02-01*01	TCRBV02	TCRBV02-01	01				TCRBD02-01*01	TCRBD02	TCRBD02-01	01				TCRBJ02-01*01	TCRBJ02	TCRBJ02-01	01				6	5	6	3	4	7	39	50	55	62	66	1	In	VDJ
ACATCGGCCCAAAAGAACCCGACAGCTTTCTATCTCTGTGCCAGTAAAGCTTATGCCTCTGGGGCCAACGTCCTGACTTTCGGGGCC	CASKAYASGANVLTF	1	6.0223277802452596E-6	45	TCRBV19-01	TCRBV19	TCRBV19-01				01,02	TCRBD02-01	TCRBD02	TCRBD02-01				01,02	TCRBJ02-06*01	TCRBJ02	TCRBJ02-06	01				7	1	6	7	6	0	36	46	47	50	56	1	In	VDJ
GCTGCTGTCGGCTGCTCCCTCCCAGACATCTGTGTACTTCTGTGCCAGCAGCTTAGGGGGGGAAGGGAAAAACTGTTTTTTGGCAGT		1	3.0111638901226298E-6	41	TCRBV06-05*01	TCRBV06	TCRBV06-05	01				TCRBD02-01*01	TCRBD02	TCRBD02-01	01				TCRBJ01-04*01	TCRBJ01	TCRBJ01-04	01				6	4	9	0	4	8	40	51	55	62	66	1	Out	VDJ
GAGCTCTCTGGAGCTGGGGACTCAGCTTTGTATTTCTGTGCCAGCAGCTTGACAGGGGGTCAGGATGAAAAACTGTTTTTTGGCAGT	CASSLTGGQDEKLFF	1	3.0111638901226298E-6	45	TCRBV09-01	TCRBV09	TCRBV09-01				01,02	TCRBD01-01*01	TCRBD01	TCRBD01-01	01				TCRBJ01-04*01	TCRBJ01	TCRBJ01-04	01				4	2	2	1	5	6	36	48	50	59	64	1	In	VDJ
CCTGCAAAGCTTGAGGACTCGGCCGTGTATCTCTGTGCCAGCAGCGATCTAGCGGGAGCGAACACCGGGGAGCTGTTTTTTGGAGAA	CASSDLAGANTGELFF	1	4.516745835183945E-6	48	TCRBV11-02*02	TCRBV11	TCRBV11-02	02				TCRBD02-01*02	TCRBD02	TCRBD02-01	02				TCRBJ02-02*01	TCRBJ02	TCRBJ02-02	01				5	3	4	2	0	0	33	45	48	-1	58	1	In	VDJ
GTGACCAGTGCCCATCCTGAAGACAGCAGCTTCTACATCTGCAGTGCTACCCAGGGGGCCCAGTCCTATGGCTACACCTTCGGTTCG	CSATQGAQSYGYTF	1	3.0111638901226298E-6	42	TCRBV20	TCRBV20	unresolved			TCRBV20-01,TCRBV20-or09_02		TCRBD01-01*01	TCRBD01	TCRBD01-01	01				TCRBJ01-02*01	TCRBJ01	TCRBJ01-02	01				4	2	4	0	6	4	39	49	51	59	65	1	In	VDJ
GAGTTGGCTGCTCCCTCCCAGACATCTGTGTACTTCTGTGCCAGCAGTCGCCTCAGGGAGGCCAAAAACATTCAGTACTTCGGCGCC	CASSRLREAKNIQYF	1	4.516745835183945E-6	45	TCRBV06-06	TCRBV06	TCRBV06-06				01,02			unresolved		TCRBD01,TCRBD02	TCRBD01-01,TCRBD02-01		TCRBJ02-04*01	TCRBJ02	TCRBJ02-04	01				5	5	4	3	2	1	36	48	53	58	60	1	In	VDJ
CAGCGCACAGAGCAGGGGGACTCAGCTGTGTATCTCTGTGCCAGCAGCTTAGACCGGGAGGGATGGAATGAGCAGTTCTTCGGGCCA	CASSLDREGWNEQFF	2	7.527909725306574E-6	45	TCRBV07-04*01	TCRBV07	TCRBV07-04	01				TCRBD02-01*02	TCRBD02	TCRBD02-01	02				TCRBJ02-01*01	TCRBJ02	TCRBJ02-01	01				1	2	8	0	4	7	36	52	54	62	66	2	In	VDJ
ACCCTGCAGCCAGAAGACTCGGCCCTGTATCTCTGTGCCAGCAGCCAAGAGGTGGGTGCCAATCCCTACGAGCAGTACTTCGGGCCA	CASSQEVGANPYEQYF	1	3.0111638901226298E-6	48	TCRBV04-02*01	TCRBV04	TCRBV04-02	01						unresolved		TCRBD01,TCRBD02	TCRBD01-01,TCRBD02-01		TCRBJ02-05*01	TCRBJ02	TCRBJ02-05	01				0	3	0	9	16	11	33	50	53	56	72	1	In	VDJ
AGGCTGCTGTCGGCTGCTCCCTCCCAGACATCTGTGTACTTCTGTGCCAGCAGCGACGGGAGCGCCTATGGCTACACCTTCGGTTCG	CASSDGSAYGYTF	1	3.0111638901226298E-6	39	TCRBV06-05*01	TCRBV06	TCRBV06-05	01				TCRBD02-01*02	TCRBD02	TCRBD02-01	02				TCRBJ01-02*01	TCRBJ01	TCRBJ01-02	01				6	3	8	2	3	4	42	53	56	62	65	1	In	VDJ
CCTGCAGCCAGAAGACTCGGCCCTGTATCTCTGTGCCAGCAGCCAAGAGGGGGGAGAGGGACCAACTATGGCTACACCTTCGGTTCG		1	3.0111638901226298E-6	50	TCRBV04-02*01	TCRBV04	TCRBV04-02	01				TCRBD02-01*01	TCRBD02	TCRBD02-01	01				TCRBJ01-02*01	TCRBJ01	TCRBJ01-02	01				0	0	9	1	9	2	31	-1	48	54	63	1	Out	VDJ
[truncated: 2,990,288 more chars]
