## Supplementary material for "T cell receptor sequencing specifies psoriasis as a systemic and atopic dermatitis as a skin-focused, allergen-driven disease": TCRSeq_1_PSO1skin.tsv (part 2 of 3)

nucleotide	aminoAcid	count (templates/reads)	frequencyCount (%)	cdr3Length	vMaxResolved	vFamilyName	vGeneName	vGeneAllele	vFamilyTies	vGeneNameTies	vGeneAlleleTies	dMaxResolved	dFamilyName	dGeneName	dGeneAllele	dFamilyTies	dGeneNameTies	dGeneAlleleTies	jMaxResolved	jFamilyName	jGeneName	jGeneAllele	jFamilyTies	jGeneNameTies	jGeneAlleleTies	vDeletion	n1Insertion	d5Deletion	d3Deletion	n2Insertion	jDeletion	vIndex	n1Index	dIndex	n2Index	jIndex	estimatedNumberGenomes	sequenceStatus	cloneResolved	vOrphon	dOrphon	jOrphon	vFunction	dFunction	jFunction	fractionNucleated	vAlignLength	vAlignSubstitutionCount	vAlignSubstitutionIndexes	vAlignSubstitutionGeneThreePrimeIndexes	vSeqWithMutations
CTGGAGTCGCCCAGCCCCAACCAGACCTCTCTGTACTTCTGTGCCAGCGGCTTCGTGGGGGTAGGGACTGAAGCTTTCTTTGGACAA	CASGFVGVGTEAFF	1	5.686040378729503E-5	42	TCRBV27-01*01	TCRBV27	TCRBV27-01	01						unresolved		TCRBD01,TCRBD02	TCRBD01-01,TCRBD02-01		TCRBJ01-01*01	TCRBJ01	TCRBJ01-01	01				8	8	6	1	5	5	39	48	56	61	66	1	In	VDJ
GAGTCCGCCAGCACCAACCAGACATCTATGTACCTCTGTGCCAGCAGTTTAACCGAGACGTCCCACTATGGCTACACCTTCGGTTCG	CASSLTETSHYGYTF	1	5.686040378729503E-5	45	TCRBV28-01*01	TCRBV28	TCRBV28-01	01						unresolved		TCRBD01,TCRBD02	TCRBD01-01,TCRBD02-01		TCRBJ01-02*01	TCRBJ01	TCRBJ01-02	01				2	5	2	7	5	3	36	51	56	59	64	1	In	VDJ
GACATCCGCTCACCAGGCCTGGGGGACGCAGCCATGTACCTGTGTGCCACCAGCAGCGGGAGAAACTACGAGCAGTACTTCGGGCCG	CATSSGRNYEQYF	2	8.234955031263419E-5	39	TCRBV15-01*01	TCRBV15	TCRBV15-01	01				TCRBD02-01*02	TCRBD02	TCRBD02-01	02				TCRBJ02-07*01	TCRBJ02	TCRBJ02-07	01				3	0	8	2	3	3	42	-1	56	62	65	2	In	VDJ
ACCAGTGCCCATCCTGAAGACAGCAGCTTCTACATCTGCAGTGCTAGAGAAGGTAGCGGGTATCTCAATGAGCAGTTCTTCGGGCCA	CSAREGSGYLNEQFF	1	4.5096182314061576E-5	45	TCRBV20	TCRBV20	unresolved			TCRBV20-01,TCRBV20-or09_02		TCRBD02-01	TCRBD02	TCRBD02-01				01,02	TCRBJ02-01*01	TCRBJ02	TCRBJ02-01	01				0	3	5	4	5	6	36	50	53	60	65	1	In	VDJ
CCTGAAGACAGCAGCTTCTACATCTGCAGTGCAAGATCAGGACTAGCGGGGGCCAGGGGAGCCAAAAACATTCAGTACTTCGGCGCC	CSARSGLAGARGAKNIQYF	1	4.5096182314061576E-5	57	TCRBV20	TCRBV20	unresolved			TCRBV20-01,TCRBV20-or09_02		TCRBD02-01*01	TCRBD02	TCRBD02-01	01				TCRBJ02-04*01	TCRBJ02	TCRBJ02-04	01				2	3	1	2	7	0	24	36	39	52	59	1	In	VDJ
CTGGAGTCGGCTGCTCCCTCCCAGACATCTGTGTACTTCTGTGCCAGCAGTGAAGGGGGAAGCAAAAACATTCAGTACTTCGGCGCC	CASSEGGSKNIQYF	1	5.293899662955055E-5	42	TCRBV06-01*01	TCRBV06	TCRBV06-01	01						unresolved		TCRBD01,TCRBD02	TCRBD01-01,TCRBD02-01		TCRBJ02-04*01	TCRBJ02	TCRBJ02-04	01				1	1	0	8	2	3	39	55	56	60	62	1	In	VDJ
AAGATCCAGCCCTCAGAACCCAGGGACTCAGCTGTGTACTTCTGTGCCAGCAGTTTGGAGAGAACAGATACGCAGTATTTTGGCCCA	CASSLERTDTQYF	1	5.097829305067831E-5	39	TCRBV12	TCRBV12	unresolved			TCRBV12-03,TCRBV12-04		TCRBD02-01*02	TCRBD02	TCRBD02-01	02				TCRBJ02-03*01	TCRBJ02	TCRBJ02-03	01				3	0	10	2	3	3	42	-1	56	60	63	1	In	VDJ
GTGACATCGGCCCAAAAGAACCCGACAGCTTTCTATCTCTGTGCCAGTAGTATAGAGAGGGGGAACACTGAAGCTTTCTTTGGACAA	CASSIERGNTEAFF	1	7.450673599714522E-5	42	TCRBV19-01	TCRBV19	TCRBV19-01				01,02			unresolved		TCRBD01,TCRBD02	TCRBD01-01,TCRBD02-01		TCRBJ01-01*01	TCRBJ01	TCRBJ01-01	01				0	1	5	2	0	1	39	56	57	-1	62	1	In	VDJ
CTCACCAGGCCTGGGGGACGCAGCCATGTACCTGTGTGCCACCAGCTCAGGGAGACAGGGGGCTTAACTGAAGCTTTCTTTGGACAA		1	4.5096182314061576E-5	47	TCRBV15-01*01	TCRBV15	TCRBV15-01	01				TCRBD01-01*01	TCRBD01	TCRBD01-01	01				TCRBJ01-01*01	TCRBJ01	TCRBJ01-01	01				5	7	2	0	3	5	34	46	53	63	66	1	Out	VDJ
ATTCAGCGCACAGAGCAGCGGGACTCAGCCATGTATCGCTGTGCCAGCAGCTTAGGCGGTGTAGGGTGGGAGCAGTACTTCGGGCCG	CASSLGGVGWEQYF	1	4.9017589471806066E-5	42	TCRBV07-07*01	TCRBV07	TCRBV07-07	01						unresolved		TCRBD01,TCRBD02	TCRBD01-01,TCRBD02-01		TCRBJ02-07*01	TCRBJ02	TCRBJ02-07	01				1	7	5	3	3	7	39	55	62	66	69	1	In	VDJ
ATCCAGCCTGCAGAGCTTGGGGACTCGGCCGTGTATCTCTGTGCCAGCAGCTCCGGACAGGCTGGAAACACCATATATTTTGGAGAG	CASSSGQAGNTIYF	1	6.862462526052849E-5	42	TCRBV11-03*01	TCRBV11	TCRBV11-03	01				TCRBD01-01*01	TCRBD01	TCRBD01-01	01				TCRBJ01-03*01	TCRBJ01	TCRBJ01-03	01				4	2	1	4	0	2	39	52	54	-1	61	1	In	VDJ
GTGAGCACCTTGGAGCTGGGGGACTCGGCCCTTTATCTTTGCGCCAGCAGCCCTGGACAGGGCACAGATACGCAGTATTTTGGCCCA	CASSPGQGTDTQYF	1	4.1174775156317094E-5	42	TCRBV05-01*01	TCRBV05	TCRBV05-01	01				TCRBD01-01*01	TCRBD01	TCRBD01-01	01				TCRBJ02-03*01	TCRBJ02	TCRBJ02-03	01				4	3	1	4	0	1	39	51	54	-1	61	1	In	VDJ
TGCCTCCTCCCAGACATCTGTATATTTCTGCGCCAGCAGTGAAGTAGGGGGACCGATTTCTCTGGAAACACCATATATTTTGGAGAG		2	1.1960291831120679E-4	53	TCRBV10-01	TCRBV10	TCRBV10-01				01,02	TCRBD01-01*01	TCRBD01	TCRBD01-01	01				TCRBJ01-03*01	TCRBJ01	TCRBJ01-03	01				3	3	5	1	8	0	28	42	45	51	59	2	Out	VDJ
TCTCTGGAGCTGGGGGACTCAGCTTTGTATTTCTGTGCCAGCAGCCCCAAAGGCGGGGGGTTCACAGATACGCAGTATTTTGGCCCA	CASSPKGGGFTDTQYF	1	3.921407157744485E-5	48	TCRBV09-01	TCRBV09	TCRBV09-01				01,02	TCRBD02-01*01	TCRBD02	TCRBD02-01	01				TCRBJ02-03*01	TCRBJ02	TCRBJ02-03	01				4	7	7	1	2	2	33	45	52	60	62	1	In	VDJ
CTGAAGATCCGGTCCACAAAGCTGGAGGACTCAGCCATGTACTTCTGTGCCAGCTTAATCAAACGGCCCGAGCAGTTCTTCGGGCCA	CASLIKRPEQFF	1	5.686040378729503E-5	36	TCRBV02-01*01	TCRBV02	TCRBV02-01	01						unresolved		TCRBD01,TCRBD02	TCRBD01-01,TCRBD02-01		TCRBJ02-01*01	TCRBJ02	TCRBJ02-01	01				8	10	9	0	2	10	45	54	64	67	69	1	In	VDJ
TCCACAAAGCTGGAGGACTCAGCCATGTACTTCTGTGCCAGCAAGGCCCCAAGACGGCCTACGGATGAAAAACTGTTTTTTGGCAGT	CASKAPRRPTDEKLFF	1	6.862462526052849E-5	48	TCRBV02-01*01	TCRBV02	TCRBV02-01	01						unresolved		TCRBD01,TCRBD02	TCRBD01-01,TCRBD02-01		TCRBJ01-04*01	TCRBJ01	TCRBJ01-04	01				7	9	2	7	9	6	33	43	52	55	64	1	In	VDJ
GTGAGCACCTTGGAGCTGGGGGACTCGGCCCTTTATCTTTGCGCCAGCAGCCTAAATATGGACACCGGGGAGCTGTTTTTTGGAGAA	CASSLNMDTGELFF	1	4.5096182314061576E-5	42	TCRBV05-01*01	TCRBV05	TCRBV05-01	01				TCRBD02-01	TCRBD02	TCRBD02-01				01,02	TCRBJ02-02*01	TCRBJ02	TCRBJ02-02	01				4	0	4	9	7	3	39	-1	51	54	61	1	In	VDJ
ACAGTGACCAGTGCCCATCCTGAAGACAGCAGCTTCTACATCTGCAGTGCTGTCGGGGACAGGCTCTACGAGCAGTACTTCGGGCCG	CSAVGDRLYEQYF	1	3.921407157744485E-5	39	TCRBV20	TCRBV20	unresolved			TCRBV20-01,TCRBV20-or09_02		TCRBD01-01*01	TCRBD01	TCRBD01-01	01				TCRBJ02-07*01	TCRBJ02	TCRBJ02-07	01				5	4	0	4	2	3	42	51	55	63	65	1	In	VDJ
ACAGTGACCAGTGCCCATCCTGAAGACAGCAGCTTCTACATCTGCAGTGCTAGCGTAGGGACGAACTATGGCTACACCTTCGGTTCG	CSASVGTNYGYTF	1	3.725336799857261E-5	39	TCRBV20	TCRBV20	unresolved			TCRBV20-01,TCRBV20-or09_02				unresolved		TCRBD01,TCRBD02	TCRBD01-01,TCRBD02-01		TCRBJ01-02*01	TCRBJ01	TCRBJ01-02	01				3	4	0	7	1	2	42	53	57	62	63	1	In	VDJ
CTTGACATCCGCTCACCAGGCCTGGGGGACGCAGCCATGTACCTGTGTGCCACCAGCAGAGTGGGGTTTGGCTACACCTTCGGTTCG	CATSRVGFGYTF	2	9.607447536473988E-5	36	TCRBV15-01*01	TCRBV15	TCRBV15-01	01						unresolved		TCRBD01,TCRBD02	TCRBD01-01,TCRBD02-01		TCRBJ01-02*01	TCRBJ01	TCRBJ01-02	01				1	1	6	2	2	7	45	61	62	66	68	2	In	VDJ
ACATCGGCCCAAAAGAACCCGACAGCTTTCTATCTCTGTGCCAGTACCATGGGACAAACCGACACCGGGGAGCTGTTTTTTGGAGAA	CASTMGQTDTGELFF	2	2.117559865182022E-4	45	TCRBV19-01	TCRBV19	TCRBV19-01				01,02	TCRBD01-01*01	TCRBD01	TCRBD01-01	01				TCRBJ02-02*01	TCRBJ02	TCRBJ02-02	01				7	4	0	6	5	3	36	46	50	56	61	2	In	VDJ
TCTGCTGTACCCTCTCAGACATCTGTGTACTTCTGTGCCAGCAGTGTTACAGGGGGCAGCCGTAATGAAAAACTGTTTTTTGGCAGT	CASSVTGGSRNEKLFF	1	7.646743957601746E-5	48	TCRBV06-04	TCRBV06	TCRBV06-04				01,02	TCRBD01-01*01	TCRBD01	TCRBD01-01	01				TCRBJ01-04*01	TCRBJ01	TCRBJ01-04	01				4	2	3	0	5	4	33	46	48	57	62	1	In	VDJ
CTGGAGTCCGCTACCAGCTCCCAGACATCTGTGTACTTCTGTGCCATCAGTGACATGGGGGCGCACTATGGCTACACCTTCGGTTCG	CAISDMGAHYGYTF	1	6.666392168165624E-5	42	TCRBV10-03*01	TCRBV10	TCRBV10-03	01				TCRBD01-01*01	TCRBD01	TCRBD01-01	01				TCRBJ01-02*01	TCRBJ01	TCRBJ01-02	01				3	3	6	0	2	3	39	53	56	62	64	1	In	VDJ
CTGGAGTCCGCCAGCACCAACCAGACATCTATGTACCTCTGTGCCAGCAGTCCCGGGACACCGAACACTGAAGCTTTCTTTGGACAA	CASSPGTPNTEAFF	1	6.470321810278401E-5	42	TCRBV28-01*01	TCRBV28	TCRBV28-01	01				TCRBD01-01*01	TCRBD01	TCRBD01-01	01				TCRBJ01-01*01	TCRBJ01	TCRBJ01-01	01				5	3	0	6	2	1	39	51	54	60	62	1	In	VDJ
CGCACAGAGCAGGGGGACTCGGCCATGTATCTCTGTGCCAGCAGCTCGGGGGGACAGGCCTATAACTATGGCTACACCTTCGGTTCG	CASSSGGQAYNYGYTF	1	6.078181094503952E-5	48	TCRBV07-09	TCRBV07	TCRBV07-09				01,03	TCRBD01-01*01	TCRBD01	TCRBD01-01	01				TCRBJ01-02*01	TCRBJ01	TCRBJ01-02	01				4	4	0	4	4	1	33	46	50	58	62	1	In	VDJ
GAAGATCCAGCCCTCAGAACCCAGGGACTCAGCTGTGTACTTCTGTGCCAGCATCGGACAGGGGACTACGAGCAGTACTTCGGGCCG		1	4.705688589293382E-5	38	TCRBV12	TCRBV12	unresolved			TCRBV12-03,TCRBV12-04		TCRBD01-01*01	TCRBD01	TCRBD01-01	01				TCRBJ02-07*01	TCRBJ02	TCRBJ02-07	01				7	2	1	2	1	3	43	53	55	64	65	1	Out	VDJ
CGGTCCACAAAGCTGGAGGACTCAGCCATGTACTTCTGTGCCAGCAGTGAACTTGTAGGGCACCAAGAGACCCAGTACTTCGGGCCA	CASSELVGHQETQYF	1	4.5096182314061576E-5	45	TCRBV02-01*01	TCRBV02	TCRBV02-01	01						unresolved		TCRBD01,TCRBD02	TCRBD01-01,TCRBD02-01		TCRBJ02-05*01	TCRBJ02	TCRBJ02-05	01				2	5	5	3	1	0	36	51	56	60	61	1	In	VDJ
CTGAGCTCTCTGGAGCTGGGGGACTCAGCTTTGTATTTCTGTGCCAGCAGCGTAGACGCCTTTGGGACTGAAGCTTTCTTTGGACAA	CASSVDAFGTEAFF	1	3.921407157744485E-5	42	TCRBV09-01	TCRBV09	TCRBV09-01				01,02			unresolved		TCRBD01,TCRBD02	TCRBD01-01,TCRBD02-01		TCRBJ01-01*01	TCRBJ01	TCRBJ01-01	01				0	8	0	9	0	5	39	55	63	-1	66	1	In	VDJ
GTGACATCGGCCCAAAAGAACCCGACAGCTTTCTATCTCTGTGCCAGTAGTGTGGTCAGACCCCACTATGGCTACACCTTCGGTTCG	CASSVVRPHYGYTF	2	1.1372080757459006E-4	42	TCRBV19-01	TCRBV19	TCRBV19-01				01,02			unresolved		TCRBD01,TCRBD02	TCRBD01-01,TCRBD02-01		TCRBJ01-02*01	TCRBJ01	TCRBJ01-02	01				5	7	2	7	3	3	39	51	58	61	64	2	In	VDJ
CACGCCCTGCAGCCAGAAGACTCAGCCCTGTATCTCTGCGCCAGCAGCCAACAGGCAGAATTTAATTCACCCCTCCACTTTGGGAAC	CASSQQAEFNSPLHF	1	3.921407157744485E-5	45	TCRBV04-01*01	TCRBV04	TCRBV04-01	01				TCRBD01-01*01	TCRBD01	TCRBD01-01	01				TCRBJ01-06*01	TCRBJ01	TCRBJ01-06	01				2	0	4	4	7	6	36	-1	51	55	62	1	In	VDJ
GTGACATCGGCCCAAAAGAACCCGACAGCTTTCTATCTCTGTGCCAGTAGTGACCGACAGCCTGCATATGGCTACACCTTCGGTTCG	CASSDRQPAYGYTF	1	6.666392168165624E-5	42	TCRBV19-01	TCRBV19	TCRBV19-01				01,02	TCRBD01-01*01	TCRBD01	TCRBD01-01	01				TCRBJ01-02*01	TCRBJ01	TCRBJ01-02	01				5	4	2	5	6	5	39	51	55	60	66	1	In	VDJ
CTGTCCTCAGAACCGGGAGACACGGCACTGTATCTCTGCGCCAGCAGGCCCCGGGCCCAAATAGGCCACGAGCAGTACTTCGGGCCG	CASRPRAQIGHEQYF	1	5.489970020842279E-5	45	TCRBV23-01*01	TCRBV23	TCRBV23-01	01						unresolved		TCRBD01,TCRBD02	TCRBD01-01,TCRBD02-01		TCRBJ02-07*01	TCRBJ02	TCRBJ02-07	01				6	5	8	0	11	5	36	47	52	56	67	1	In	VDJ
ACAGAGCAGGGGGACTCGGCCATGTATCTCTGTGCCAGCAGCTTAGGGGATAACATCCAGCTCCCCTACGAGCAGTACTTCGGGCCG	CASSLGDNIQLPYEQYF	1	6.274251452391176E-5	51	TCRBV07-09	TCRBV07	TCRBV07-09				01,03			unresolved		TCRBD01,TCRBD02	TCRBD01-01,TCRBD02-01		TCRBJ02-07*01	TCRBJ02	TCRBJ02-07	01				1	0	0	8	14	2	30	-1	46	50	64	1	In	VDJ
GAGCTGGGGGACTCGGCCCTTTATCTTTGCGCCAGCAGCTCTGGGGCTAGCGGGGGGTCTACTCAAGAGACCCAGTACTTCGGGCCA	CASSSGASGGSTQETQYF	1	3.333196084082812E-5	54	TCRBV05-01*01	TCRBV05	TCRBV05-01	01				TCRBD02-01*01	TCRBD02	TCRBD02-01	01				TCRBJ02-05*01	TCRBJ02	TCRBJ02-05	01				3	6	4	1	6	2	27	40	46	57	63	1	In	VDJ
CTCAGGCTGCTGTCGGCTGCTCCCTCCCAGACATCTGTGTACTTCTGTGCCAGCAGTTACTCTGGCAGCCAAGCTTTCTTTGGACAA	CASSYSGSQAFF	1	3.921407157744485E-5	36	TCRBV06-05*01	TCRBV06	TCRBV06-05	01						unresolved		TCRBD01,TCRBD02	TCRBD01-01,TCRBD02-01		TCRBJ01-01*01	TCRBJ01	TCRBJ01-01	01				0	3	4	5	2	9	45	62	65	68	70	1	In	VDJ
CACATCAATTCCCTGGAGCTTGGTGACTCTGCTGTGTATTTCTGTGCCAGCAGCCAAGATCTAAATCAGCCCCAGCATTTTGGTGAT	CASSQDLNQPQHF	1	5.686040378729503E-5	39	TCRBV03	TCRBV03	unresolved			TCRBV03-01,TCRBV03-02		TCRBD02-01	TCRBD02	TCRBD02-01				01,02	TCRBJ01-05*01	TCRBJ01	TCRBJ01-05	01				0	1	4	9	0	4	42	59	60	-1	63	1	In	VDJ
CGCACAGAGCGGGGGGACTCAGCCGTGTATCTCTGTGCCAGCAGCTCCCTGGCAGGGGGGGAGGCCACTGAAGCTTTCTTTGGACAA	CASSSLAGGEATEAFF	1	5.293899662955055E-5	48	TCRBV07-03*01	TCRBV07	TCRBV07-03	01						unresolved		TCRBD01,TCRBD02	TCRBD01-01,TCRBD02-01		TCRBJ01-01*01	TCRBJ01	TCRBJ01-01	01				4	6	4	1	6	4	33	46	52	59	65	1	In	VDJ
ATCCAGCCCTCAGAACCCAGGGACTCAGCTGTGTATTTTTGTGCTAGTGGTTCAGGACTGGGAAATCAGCCCCAGCATTTTGGTGAT	CASGSGLGNQPQHF	1	5.686040378729503E-5	42	TCRBV12-05*01	TCRBV12	TCRBV12-05	01				TCRBD02-01	TCRBD02	TCRBD02-01				01,02	TCRBJ01-05*01	TCRBJ01	TCRBJ01-05	01				4	2	1	10	4	4	39	52	54	59	63	1	In	VDJ
ACCAGTGCCCATCCTGAAGACAGCAGCTTCTACATCTGCAGTGCTAGCGATTCCGGGACTATAGTCAATGAGCAGTTCTTCGGGCCA	CSASDSGTIVNEQFF	1	4.5096182314061576E-5	45	TCRBV20	TCRBV20	unresolved			TCRBV20-01,TCRBV20-or09_02		TCRBD02-01	TCRBD02	TCRBD02-01				01,02	TCRBJ02-01*01	TCRBJ02	TCRBJ02-01	01				3	7	0	9	4	6	36	47	54	61	65	1	In	VDJ
AGGCTGCTGTCGGCTGCTCCCTCCCAGACATCTGTGTACTTCTGTGCCAGCAGATCCACTGGGGCCAACGTCCTGACTTTCGGGGCC	CASRSTGANVLTF	1	3.921407157744485E-5	39	TCRBV06-05*01	TCRBV06	TCRBV06-05	01				TCRBD01-01*01	TCRBD01	TCRBD01-01	01				TCRBJ02-06*01	TCRBJ02	TCRBJ02-06	01				6	3	4	6	0	2	42	53	56	-1	58	1	In	VDJ
CTGCTGTCGGCTGCTCCCTCCCAGACATCTGTGTACTTCTGTGCCAGCAGTTTAACAAAGAGGGCCACTGAAGCTTTCTTTGGACAA	CASSLTKRATEAFF	1	3.921407157744485E-5	42	TCRBV06-05*01	TCRBV06	TCRBV06-05	01				TCRBD02-01*02	TCRBD02	TCRBD02-01	02				TCRBJ01-01*01	TCRBJ01	TCRBJ01-01	01				4	7	11	0	1	4	39	52	59	64	65	1	In	VDJ
TTCCCGCTCAGGCTGGAGTTGGCTGCTCCCTCCCAGACATCTGTGTACTTCTGTGCCAGCAGTCAGCAGGGCTACACCTTCGGTTCG	CASSQQGYTF	1	5.489970020842279E-5	30	TCRBV06-06	TCRBV06	TCRBV06-06				01,02			unresolved		TCRBD01,TCRBD02	TCRBD01-01,TCRBD02-01		TCRBJ01-02*01	TCRBJ01	TCRBJ01-02	01				5	0	4	5	3	8	51	-1	63	66	69	1	In	VDJ
AATGTGAGCACCTTGGAGCTGGGGGACTCGGCCCTTTATCTTTGCGCCAGCAGCTCAAGTGTGAACACTGAAGCTTTCTTTGGACAA	CASSSSVNTEAFF	1	4.1174775156317094E-5	39	TCRBV05-01*01	TCRBV05	TCRBV05-01	01						unresolved		TCRBD01,TCRBD02	TCRBD01-01,TCRBD02-01		TCRBJ01-01*01	TCRBJ01	TCRBJ01-01	01				3	0	4	6	4	0	42	-1	55	57	61	1	In	VDJ
TCACCAGGCCTGGGGGACGCAGCCATGTACCTGTGTGCCACCAGCAGACGACGGGACACCTCAGCCTACGAGCAGTACTTCGGGCCG	CATSRRRDTSAYEQYF	1	4.1174775156317094E-5	48	TCRBV15-01*01	TCRBV15	TCRBV15-01	01				TCRBD01-01*01	TCRBD01	TCRBD01-01	01				TCRBJ02-07*01	TCRBJ02	TCRBJ02-07	01				2	4	0	6	6	2	33	48	52	58	64	1	In	VDJ
AGTGCCCATCCTGAAGACAGCAGCTTCTACATCTGCAGTGCTAGAGATCAAGGGGCCGGGAACAATCAGCCCCAGCATTTTGGTGAT	CSARDQGAGNNQPQHF	1	3.921407157744485E-5	48	TCRBV20	TCRBV20	unresolved			TCRBV20-01,TCRBV20-or09_02				unresolved		TCRBD01,TCRBD02	TCRBD01-01,TCRBD02-01		TCRBJ01-05*01	TCRBJ01	TCRBJ01-05	01				0	3	5	2	7	3	33	47	50	55	62	1	In	VDJ
TCAGAACCCAGGGACTCAGCTGTGTACTTCTGTGCCAGCAGTTTAGCTCCACAGGGGAGGTGGACCGGGGAGCTGTTTTTTGGAGAA	CASSLAPQGRWTGELFF	1	5.686040378729503E-5	51	TCRBV12	TCRBV12	unresolved			TCRBV12-03,TCRBV12-04		TCRBD01-01*01	TCRBD01	TCRBD01-01	01				TCRBJ02-02*01	TCRBJ02	TCRBJ02-02	01				0	3	3	2	6	5	30	47	50	57	63	1	In	VDJ
GAGTCGGCTGCTCCCTCCCAGACATCTGTGTACTTCTGTGCCAGCAGTGAATTTGGGGGAACTAATGAAAAACTGTTTTTTGGCAGT	CASSEFGGTNEKLFF	1	6.274251452391176E-5	45	TCRBV06-01*01	TCRBV06	TCRBV06-01	01						unresolved		TCRBD01,TCRBD02	TCRBD01-01,TCRBD02-01		TCRBJ01-04*01	TCRBJ01	TCRBJ01-04	01				2	3	6	1	0	1	36	51	54	-1	59	1	In	VDJ
AGCTCTCTGGAGCTGGGGGACTCAGCTTTGTATTTCTGTGCCAGCAGCGTAGCTCCGGGGAAGAATCAGCCCCAGCATTTTGGTGAT	CASSVAPGKNQPQHF	2	7.450673599714522E-5	45	TCRBV09-01	TCRBV09	TCRBV09-01				01,02	TCRBD02-01*01	TCRBD02	TCRBD02-01	01				TCRBJ01-05*01	TCRBJ01	TCRBJ01-05	01				0	3	8	3	3	4	36	52	55	60	63	2	In	VDJ
CTCAGGCTGGAGTTGGCTGCTCCCTCCCAGACATCTGTGTACTTCTGTGCCAGCAGTTACTCGAGGGCCGAAGCTTTCTTTGGACAA	CASSYSRAEAFF	1	6.078181094503952E-5	36	TCRBV06-06	TCRBV06	TCRBV06-06				01,02	TCRBD02-01*02	TCRBD02	TCRBD02-01	02				TCRBJ01-01*01	TCRBJ01	TCRBJ01-01	01				0	0	11	0	2	8	45	-1	62	67	69	1	In	VDJ
ATCCAGCCCTCAGAACCCAGGGACTCAGCTGTGTACTTCTGTGCCAGCAGTTTATACAGGGGCGGATACGAGCAGTACTTCGGGCCG	CASSLYRGGYEQYF	1	4.705688589293382E-5	42	TCRBV12	TCRBV12	unresolved			TCRBV12-03,TCRBV12-04		TCRBD01-01*01	TCRBD01	TCRBD01-01	01				TCRBJ02-07*01	TCRBJ02	TCRBJ02-07	01				2	1	3	2	4	4	39	54	55	62	66	1	In	VDJ
CTGGAGTTGGCTGCTCCCTCCCAGACATCTGTGTACTTCTGTGCCAGCAGACCAACTAGCCTCACAGATACGCAGTATTTTGGCCCA	CASRPTSLTDTQYF	1	6.274251452391176E-5	42	TCRBV06-06	TCRBV06	TCRBV06-06				01,02	TCRBD02-01	TCRBD02	TCRBD02-01				01,02	TCRBJ02-03*01	TCRBJ02	TCRBJ02-03	01				6	4	3	7	2	2	39	50	54	60	62	1	In	VDJ
GAGATCCAGCGCACAGAGCAGGGGGACTCGGCCATGTATCTCTGTGCCAGCAGCCCCGAGACGAGCCGGGGCTACACCTTCGGTTCG	CASSPETSRGYTF	1	6.078181094503952E-5	39	TCRBV07-09	TCRBV07	TCRBV07-09				01,03			unresolved		TCRBD01,TCRBD02	TCRBD01-01,TCRBD02-01		TCRBJ01-02*01	TCRBJ01	TCRBJ01-02	01				5	5	2	7	7	8	42	54	59	62	69	1	In	VDJ
AGGGACTCAGCTGTGTACTTCTGTGCCAGCAGTTTAAGTTACGGGGCTAGCGGGAGGTTGAGCACAGATACGCAGTATTTTGGCCCA	CASSLSYGASGRLSTDTQYF	1	5.097829305067831E-5	60	TCRBV12	TCRBV12	unresolved			TCRBV12-03,TCRBV12-04		TCRBD02-01*02	TCRBD02	TCRBD02-01	02				TCRBJ02-03*01	TCRBJ02	TCRBJ02-03	01				2	10	4	1	3	0	21	36	46	57	60	1	In	VDJ
AATGTGAACGCCTTGTTGCTGGGGGACTCGGCCCTCTATCTCTGTGCCAGCAGCTGGGACAGGTCCGGGGAGCTGTTTTTTGGAGAA	CASSWDRSGELFF	3	2.078345793604577E-4	39	TCRBV05-06*01	TCRBV05	TCRBV05-06	01				TCRBD01-01*01	TCRBD01	TCRBD01-01	01				TCRBJ02-02*01	TCRBJ02	TCRBJ02-02	01				3	0	0	4	1	6	42	-1	55	63	64	3	In	VDJ
CCAGCCCTCAGAACCCAGGGACTCAGCTGTGTACTTCTGTGCCAGCAGTTTAGTACAGGGTGAGGGTAGACCCAGTACTTCGGGCCA		1	4.3135478735189335E-5	44	TCRBV12	TCRBV12	unresolved			TCRBV12-03,TCRBV12-04		TCRBD01-01*01	TCRBD01	TCRBD01-01	01				TCRBJ02-05*01	TCRBJ02	TCRBJ02-05	01				1	1	3	3	7	6	37	53	54	60	67	1	Out	VDJ
TCAGCTACCCGCTCCCAGACATCTGTGTATTTCTGCGCCAGCAGCGACCCAGCAGGTGTGACTCGGGAAAAACTGTTTTTTGGCAGT	CASSDPAGVTREKLFF	1	7.450673599714522E-5	48	TCRBV10-02*01	TCRBV10	TCRBV10-02	01						unresolved		TCRBD01,TCRBD02	TCRBD01-01,TCRBD02-01		TCRBJ01-04*01	TCRBJ01	TCRBJ01-04	01				6	8	4	4	10	8	33	44	52	56	66	1	In	VDJ
GCCCATCCTGAAGACAGCAGCTTCTACATCTGCAGTGCTAGAGATGGGAGCGGGGGAAGGGGAACAGATACGCAGTATTTTGGCCCA	CSARDGSGGRGTDTQYF	1	4.3135478735189335E-5	51	TCRBV20	TCRBV20	unresolved			TCRBV20-01,TCRBV20-or09_02		TCRBD02-01*01	TCRBD02	TCRBD02-01	01				TCRBJ02-03*01	TCRBJ02	TCRBJ02-03	01				0	4	6	2	7	3	30	44	48	56	63	1	In	VDJ
GTGACCAGTGCCCATCCTGAAGACAGCAGCTTCTACATCTGCAGTGCTATATCGCGCGGGGGGAGGGAGACCCAGTACTTCGGGCCA	CSAISRGGRETQYF	1	3.529266441970036E-5	42	TCRBV20	TCRBV20	unresolved			TCRBV20-01,TCRBV20-or09_02		TCRBD02-01*01	TCRBD02	TCRBD02-01	01				TCRBJ02-05*01	TCRBJ02	TCRBJ02-05	01				4	6	7	1	3	5	39	49	55	63	66	1	In	VDJ
ATCCAGCCTGCAAAGCTTGAGGACTCGGCCGTGTATCTCTGTGCCAGCAGCTTAGTAGGGGATGACACTGAAGCTTTCTTTGGACAA	CASSLVGDDTEAFF	1	5.097829305067831E-5	42	TCRBV11-02*02	TCRBV11	TCRBV11-02	02				TCRBD01-01*01	TCRBD01	TCRBD01-01	01				TCRBJ01-01*01	TCRBJ01	TCRBJ01-01	01				1	1	5	2	3	3	39	55	56	61	64	1	In	VDJ
CGCACAGAGCAGGGGGACTCGGCCATGTATCTCTGTGCCAGCAGCCCCGGTCCAGGTTTAACTAATGAAAAACTGTTTTTTGGCAGT	CASSPGPGLTNEKLFF	1	8.431025389150642E-5	48	TCRBV07-09	TCRBV07	TCRBV07-09				01,03	TCRBD01-01*01	TCRBD01	TCRBD01-01	01				TCRBJ01-04*01	TCRBJ01	TCRBJ01-04	01				5	7	4	4	3	1	33	45	52	56	59	1	In	VDJ
AAGATCCAGCCTGCAAAGCTTGAGGACTCGGCCGTGTATCTCTGTGCCAGCAGCTTAGTACAGGGGGTTGAAGCTTTCTTTGGACAA	CASSLVQGVEAFF	1	5.097829305067831E-5	39	TCRBV11-02*02	TCRBV11	TCRBV11-02	02				TCRBD01-01*01	TCRBD01	TCRBD01-01	01				TCRBJ01-01*01	TCRBJ01	TCRBJ01-01	01				1	1	3	1	1	7	42	58	59	67	68	1	In	VDJ
CTGACAGTGACCAGTGCCCATCCTGAAGACAGCAGCTTCTACATCTGCAGTGCTAGATCACAAAACCCTGAAGCTTTCTTTGGACAA	CSARSQNPEAFF	1	4.3135478735189335E-5	36	TCRBV20	TCRBV20	unresolved			TCRBV20-01,TCRBV20-or09_02		TCRBD01-01*01	TCRBD01	TCRBD01-01	01				TCRBJ01-01*01	TCRBJ01	TCRBJ01-01	01				2	2	3	6	5	6	45	57	59	62	67	1	In	VDJ
AAGATCCAGCGCACACAGCAGGAGGACTCCGCCGTGTATCTCTGTGCCAGCGGGATCTCTGGGGCCAACGTCCTGACTTTCGGGGCC	CASGISGANVLTF	1	5.097829305067831E-5	39	TCRBV07-08*01	TCRBV07	TCRBV07-08	01						unresolved		TCRBD01,TCRBD02	TCRBD01-01,TCRBD02-01		TCRBJ02-06*01	TCRBJ02	TCRBJ02-06	01				8	0	0	8	1	0	42	-1	51	55	56	1	In	VDJ
ATCCAGCGCACACAGCAGGAGGACTCCGCCGTGTATCTCTGTGCCAGCAGCTTATTGGGCATGAACACTGAAGCTTTCTTTGGACAA	CASSLLGMNTEAFF	1	5.293899662955055E-5	42	TCRBV07-08*01	TCRBV07	TCRBV07-08	01				TCRBD01-01*01	TCRBD01	TCRBD01-01	01				TCRBJ01-01*01	TCRBJ01	TCRBJ01-01	01				2	2	8	0	1	0	39	54	56	60	61	1	In	VDJ
ATCCAGCCCTCAGAACCCAGGGACTCAGCTGTGTACTTCTGTGCCAGCAGTTTGTTGGCAGTCCAAGAGACCCAGTACTTCGGGCCA	CASSLLAVQETQYF	2	7.84281431548897E-5	42	TCRBV12	TCRBV12	unresolved			TCRBV12-03,TCRBV12-04		TCRBD01-01*01	TCRBD01	TCRBD01-01	01				TCRBJ02-05*01	TCRBJ02	TCRBJ02-05	01				3	5	4	5	1	1	39	53	58	61	62	2	In	VDJ
CTGATTCTGGAGTCCGCCAGCACCAACCAGACATCTATGTACCTCTGTGCCAGCAGGAGGGGGAACTATGGCTACACCTTCGGTTCG	CASRRGNYGYTF	2	1.0195658610135661E-4	36	TCRBV28-01*01	TCRBV28	TCRBV28-01	01				TCRBD01-01*01	TCRBD01	TCRBD01-01	01				TCRBJ01-02*01	TCRBJ01	TCRBJ01-02	01				6	1	5	1	0	2	45	56	57	-1	63	2	In	VDJ
AACGCCTTGTTGCTGGGGGACTCGGCCCTGTATCTCTGTGCCAGCAGCTTGGGGACTAGCGGGAAAGAGACCCAGTACTTCGGGCCA	CASSLGTSGKETQYF	1	6.274251452391176E-5	45	TCRBV05-05*01	TCRBV05	TCRBV05-05	01				TCRBD02-01*02	TCRBD02	TCRBD02-01	02				TCRBJ02-05*01	TCRBJ02	TCRBJ02-05	01				0	0	1	3	0	3	36	-1	52	-1	64	1	In	VDJ
CTGGAGCTTGGTGACTCTGCTGTGTATTTCTGTGCCAGCAGCCAAGACCGGGGGGCCTATAGCAATCAGCCCCAGCATTTTGGTGAT	CASSQDRGAYSNQPQHF	1	5.686040378729503E-5	51	TCRBV03	TCRBV03	unresolved			TCRBV03-01,TCRBV03-02		TCRBD02-01*01	TCRBD02	TCRBD02-01	01				TCRBJ01-05*01	TCRBJ01	TCRBJ01-05	01				0	1	8	1	4	0	30	47	48	55	59	1	In	VDJ
CAGCAGGTAGTGCGAGGAGATTCGGCAGCTTATTTCTGTGCCAGCTCACCAGCGCACAGGGCCAATCAGCCCCAGCATTTTGGTGAT	CASSPAHRANQPQHF	1	5.293899662955055E-5	45	TCRBV18-01*01	TCRBV18	TCRBV18-01	01				TCRBD01-01*01	TCRBD01	TCRBD01-01	01				TCRBJ01-05*01	TCRBJ01	TCRBJ01-05	01				2	4	3	3	1	3	36	51	55	61	62	1	In	VDJ
CAGCCTGCAGAACTGGAGGATTCTGGAGTTTATTTCTGTGCCAGCAGTCCCGACAGGGGGCTTAACTATGGCTACACCTTCGGTTCG	CASSPDRGLNYGYTF	1	5.882110736616728E-5	45	TCRBV14-01*01	TCRBV14	TCRBV14-01	01				TCRBD01-01*01	TCRBD01	TCRBD01-01	01				TCRBJ01-02*01	TCRBJ01	TCRBJ01-02	01				6	4	2	0	1	1	36	47	51	61	62	1	In	VDJ
GAGCTGAATGTGAACGCCTTGGAGCTGGACGACTCGGCCCTGTATCTCTGTGCCAGCAGCTCCACAGATACGCAGTATTTTGGCCCA	CASSSTDTQYF	1	4.9017589471806066E-5	33	TCRBV05-04*01	TCRBV05	TCRBV05-04	01						unresolved					TCRBJ02-03*01	TCRBJ02	TCRBJ02-03	01				3	0	0	0	1	2	48	-1	-1	61	62	1	In	VJ
ACAAAGCTGGAGGACTCAGCCATGTACTTCTGTGCCAGCAGTGAAGGTGGCGGCCTAGCGGGATACAATGAGCAGTTCTTCGGGCCA	CASSEGGGLAGYNEQFF	1	5.489970020842279E-5	51	TCRBV02-01*01	TCRBV02	TCRBV02-01	01				TCRBD02-01*02	TCRBD02	TCRBD02-01	02				TCRBJ02-01*01	TCRBJ02	TCRBJ02-01	01				1	8	4	3	0	4	30	46	54	-1	63	1	In	VDJ
GAGATCCAGCGCACAGAGCAGGGGGACTCGGCCATGTATCTCTGTGCCAGCAGCTTACGAGGGAACACTGAAGCTTTCTTTGGACAA	CASSLRGNTEAFF	2	1.2744573262669576E-4	39	TCRBV07-09	TCRBV07	TCRBV07-09				01,03	TCRBD02-01*02	TCRBD02	TCRBD02-01	02				TCRBJ01-01*01	TCRBJ01	TCRBJ01-01	01				2	1	11	1	0	1	42	57	58	-1	62	2	In	VDJ
TCACCAGGCCTGGGGGACGCAGCCATGTACCTGTGTGCCACCAGCAGAGGTATACAGGGAGTGAACACTGAAGCTTTCTTTGGACAA	CATSRGIQGVNTEAFF	1	4.3135478735189335E-5	48	TCRBV15-01*01	TCRBV15	TCRBV15-01	01				TCRBD01-01*01	TCRBD01	TCRBD01-01	01				TCRBJ01-01*01	TCRBJ01	TCRBJ01-01	01				1	4	3	3	2	0	33	49	53	59	61	1	In	VDJ
CCCTGATCCTGGAGTCGCCCAGCCCCAACCAGACCTCTCTGTACTTCATCGCTTCCCGGGACAGGCTACGAGCAGTACTTCGGGCCG		1	5.097829305067831E-5	34	TCRBV27-01*01	TCRBV27	TCRBV27-01	01				TCRBD01-01*01	TCRBD01	TCRBD01-01	01				TCRBJ02-07*01	TCRBJ02	TCRBJ02-07	01				17	10	0	4	0	3	47	47	57	-1	65	1	Out	VDJ
CGGTCCACAAAGCTGGAGGACTCAGCCATGTACTTCTGTGCCAGCGAAACCGAAAATTATAGCAATCAGCCCCAGCATTTTGGTGAT	CASETENYSNQPQHF	1	4.9017589471806066E-5	45	TCRBV02-01*01	TCRBV02	TCRBV02-01	01						unresolved		TCRBD01,TCRBD02	TCRBD01-01,TCRBD02-01		TCRBJ01-05*01	TCRBJ01	TCRBJ01-05	01				8	0	2	8	12	0	36	-1	45	47	59	1	In	VDJ
CGGAGTCAGGGGACACAGCACTGTATTTCTGTGCCAGCAGCAATTCTCCCGACGGTGCCTTAAGGTCAGCCCCAGCATTTTGGTGAT		1	8.038884673376194E-5	52	TCRBV21-01*01	TCRBV21	TCRBV21-01	01						unresolved		TCRBD01,TCRBD02	TCRBD01-01,TCRBD02-01		TCRBJ01-05*01	TCRBJ01	TCRBJ01-05	01				3	7	2	7	12	6	29	43	50	53	65	1	Out	VDJ
ATCCAGCGCACACAGCAGGAGGACTCGGCCGTGTATCTCTGTGCCAGCAGCTCCGGGACAAACCCCACGGGCTACACCTTCGGTTCG	CASSSGTNPTGYTF	1	5.489970020842279E-5	42	TCRBV07-02*01	TCRBV07	TCRBV07-02	01				TCRBD01-01*01	TCRBD01	TCRBD01-01	01				TCRBJ01-02*01	TCRBJ01	TCRBJ01-02	01				4	2	0	6	9	8	39	52	54	60	69	1	In	VDJ
CGCTCACCAGGCCTGGGGGACGCAGCCATGTACCTGTGTGCCACCAGCAGAGCTAGGACAGGGGGCGGCGAGCAGTACTTCGGGCCG	CATSRARTGGGEQYF	1	3.921407157744485E-5	45	TCRBV15-01*01	TCRBV15	TCRBV15-01	01				TCRBD01-01*01	TCRBD01	TCRBD01-01	01				TCRBJ02-07*01	TCRBJ02	TCRBJ02-07	01				1	3	1	0	2	6	36	52	55	66	68	1	In	VDJ
TCTAAGAAGCTCCTTCTCAGTGACTCTAGCTTCTATCTCTGTGCCCACTCCAGGGGACAGTCTACCGATGAGCAGTTCTTCGGGCCA	CAHSRGQSTDEQFF	1	2.1567739367594667E-5	42	TCRBV30-01*01	TCRBV30	TCRBV30-01	01				TCRBD01-01*01	TCRBD01	TCRBD01-01	01				TCRBJ02-01*01	TCRBJ02	TCRBJ02-01	01				8	8	0	5	7	8	39	45	53	60	67	1	In	VDJ
ACAGTGACCAGTGCCCATCCTGAAGACAGCAGCTTCTACATCTGCAGTGTTCCCAGGCACTCTGGAAACACCATATATTTTGGAGAG	CSVPRHSGNTIYF	1	5.489970020842279E-5	39	TCRBV20	TCRBV20	unresolved			TCRBV20-01,TCRBV20-or09_02		TCRBD01-01*01	TCRBD01	TCRBD01-01	01				TCRBJ01-03*01	TCRBJ01	TCRBJ01-03	01				7	4	4	4	2	0	42	49	53	57	59	1	In	VDJ
CAGCCCTCAGAACCCAGGGACTCAGCTGTGTACTTCTGTGCCAGCAGTGCTAGGGAGCGCGGTTTCTATGGCTACACCTTCGGTTCG	CASSARERGFYGYTF	1	4.5096182314061576E-5	45	TCRBV12	TCRBV12	unresolved			TCRBV12-03,TCRBV12-04		TCRBD02-01*02	TCRBD02	TCRBD02-01	02				TCRBJ01-02*01	TCRBJ01	TCRBJ01-02	01				5	4	9	2	8	4	36	48	52	57	65	1	In	VDJ
ACTGTGACATCGGCCCAAAAGAACCCGACAGCTTTCTATCTCTGTGCCAGTAGTCCTGACAGGGGGTATGGCTACACCTTCGGTTCG	CASSPDRGYGYTF	1	6.470321810278401E-5	39	TCRBV19-01	TCRBV19	TCRBV19-01				01,02	TCRBD01-01*01	TCRBD01	TCRBD01-01	01				TCRBJ01-02*01	TCRBJ01	TCRBJ01-02	01				5	3	2	1	0	5	42	54	57	-1	66	1	In	VDJ
CTGATTCTGGAGTCCGCCAGCACCAACCAGACATCTATGTACCTCTGTGCCAGCAGTTTACCACCGGTCGAGCAGTACTTCGGGCCG	CASSLPPVEQYF	1	5.686040378729503E-5	36	TCRBV28-01*01	TCRBV28	TCRBV28-01	01				TCRBD02-01	TCRBD02	TCRBD02-01				01,02	TCRBJ02-07*01	TCRBJ02	TCRBJ02-07	01				2	4	8	5	1	6	45	60	64	67	68	1	In	VDJ
CAGGTAGTGCGAGGAGATTCGGCAGCTTATTTCTGTGCCAGCTCACCCGCCCGGGCCGCGGGTCGGTATGAGCAGTACTTCGGGCCG	CASSPARAAGRYEQYF	1	5.097829305067831E-5	48	TCRBV18-01*01	TCRBV18	TCRBV18-01	01				TCRBD02-01	TCRBD02	TCRBD02-01				01,02	TCRBJ02-07*01	TCRBJ02	TCRBJ02-07	01				3	10	7	4	7	7	33	47	57	62	69	1	In	VDJ
ACCAGTGCCCATCCTGAAGACAGCAGCTTCTACATCTGCAGTGCTAGAGTCGTGGATGACGGAACAGATACGCAGTATTTTGGCCCA	CSARVVDDGTDTQYF	1	4.1174775156317094E-5	45	TCRBV20	TCRBV20	unresolved			TCRBV20-01,TCRBV20-or09_02				unresolved		TCRBD01,TCRBD02	TCRBD01-01,TCRBD02-01		TCRBJ02-03*01	TCRBJ02	TCRBJ02-03	01				1	4	1	8	7	3	36	49	53	56	63	1	In	VDJ
ACAGTGACCAGTGCCCATCCTGAAGACAGCAGCTTCTACATCTGCAGTGCCCCCTCGGGCGGAGGCTATGGCTACACCTTCGGTTCG	CSAPSGGGYGYTF	2	9.607447536473988E-5	39	TCRBV20	TCRBV20	unresolved			TCRBV20-01,TCRBV20-or09_02		TCRBD02-01*02	TCRBD02	TCRBD02-01	02				TCRBJ01-02*01	TCRBJ01	TCRBJ01-02	01				6	10	10	1	0	4	42	50	60	-1	65	2	In	VDJ
CCAGCCCTCAGAACCCAGGGACTCAGCTGTGTACTTCTGTGCCAGCAGTACGGACGTATCGGGGACTATGGCTACACCTTCGGTTCG		1	4.5096182314061576E-5	44	TCRBV12	TCRBV12	unresolved			TCRBV12-03,TCRBV12-04		TCRBD02-01*01	TCRBD02	TCRBD02-01	01				TCRBJ01-02*01	TCRBJ01	TCRBJ01-02	01				5	10	8	3	0	3	37	49	59	-1	64	1	Out	VDJ
CGCTCAGGCTGCTGTCGGCTGCTCCCTCCCAGACATCTGTGTACTTCTGTGCCAGCAAACCAGGGGGGGCGAGCTTTCTTTGGACAA		1	3.921407157744485E-5	34	TCRBV06-05*01	TCRBV06	TCRBV06-05	01						unresolved		TCRBD01,TCRBD02	TCRBD01-01,TCRBD02-01		TCRBJ01-01*01	TCRBJ01	TCRBJ01-01	01				7	3	4	1	4	10	47	57	60	67	71	1	Out	VDJ
CTGAAGATCCGGTCCACAAAGCTGGAGGACTCAGCCATGTACTTCTGTGCCAGGGGTTGGGGGGGTGATACGCAGTATTTTGGCCCA	CARGWGGDTQYF	1	5.293899662955055E-5	36	TCRBV02-01*01	TCRBV02	TCRBV02-01	01				TCRBD02-01*01	TCRBD02	TCRBD02-01	01				TCRBJ02-03*01	TCRBJ02	TCRBJ02-03	01				9	5	9	0	1	6	45	53	58	65	66	1	In	VDJ
TCGCCCAGCCCCAACCAGACCTCTCTGTACTTCTGTGCCAGCAGTTACCTTAGCGGGAGGGCCGGTGTTGAGCAGTTCTTCGGGCCA	CASSYLSGRAGVEQFF	1	5.686040378729503E-5	48	TCRBV27-01*01	TCRBV27	TCRBV27-01	01				TCRBD02-01*02	TCRBD02	TCRBD02-01	02				TCRBJ02-01*01	TCRBJ02	TCRBJ02-01	01				4	4	5	0	7	9	33	46	50	61	68	1	In	VDJ
CTGATTCTGGAGTCCGCCAGCACCAACCAGACATCTATGTACCTCTGTGCCAGCAGTCTTCAGGTGCAGCCCCAGCATTTTGGTGAT	CASSLQVQPQHF	1	5.882110736616728E-5	36	TCRBV28-01*01	TCRBV28	TCRBV28-01	01				TCRBD01-01*01	TCRBD01	TCRBD01-01	01				TCRBJ01-05*01	TCRBJ01	TCRBJ01-05	01				5	3	4	4	2	7	45	57	60	64	66	1	In	VDJ
CGCTCACCAGGCCTGGGGGACGCAGCCATGTACCTGTGTGCCACCAGCAAGGGTCGACAGGGGACCTACGAGCAGTACTTCGGGCCG	CATSKGRQGTYEQYF	1	3.921407157744485E-5	45	TCRBV15-01*01	TCRBV15	TCRBV15-01	01				TCRBD01-01*01	TCRBD01	TCRBD01-01	01				TCRBJ02-07*01	TCRBJ02	TCRBJ02-07	01				4	6	2	2	1	2	36	49	55	63	64	1	In	VDJ
GCCTTGTTGCTGGGGGACTCGGCCCTCTATCTCTGTGCCAGCAGCACGCTGATTGCGGGTAACACAGATACGCAGTATTTTGGCCCA	CASSTLIAGNTDTQYF	1	4.705688589293382E-5	48	TCRBV05-06*01	TCRBV05	TCRBV05-06	01				TCRBD02-01	TCRBD02	TCRBD02-01				01,02	TCRBJ02-03*01	TCRBJ02	TCRBJ02-03	01				4	9	7	4	3	2	33	45	54	59	62	1	In	VDJ
GTGAACGCCTTGGAGCTGGACGACTCGGCCCTGTATCTCTGTGCCAGCAGACCCCGGGGAGGTAACAATGAGCAGTTCTTCGGGCCA	CASRPRGGNNEQFF	1	5.097829305067831E-5	42	TCRBV05-04*01	TCRBV05	TCRBV05-04	01				TCRBD02-01*02	TCRBD02	TCRBD02-01	02				TCRBJ02-01*01	TCRBJ02	TCRBJ02-01	01				5	6	9	1	2	5	39	50	56	62	64	1	In	VDJ
CTGGAGCTTGGTGACTCTGCTGTGTATTTCTGTGCCAGCAGCCAAGGGACTTTCCAAAGCTCCTACAATGAGCAGTTCTTCGGGCCA	CASSQGTFQSSYNEQFF	1	6.274251452391176E-5	51	TCRBV03	TCRBV03	unresolved			TCRBV03-01,TCRBV03-02		TCRBD02-01	TCRBD02	TCRBD02-01				01,02	TCRBJ02-01*01	TCRBJ02	TCRBJ02-01	01				1	0	1	10	8	0	30	-1	46	51	59	1	In	VDJ
GAACCCAGGGACTCAGCTGTGTACTTCTGTGCCAGCAGTTTTTTCCCCGGGACTAGCGGGGGTCAAGAGACCCAGTACTTCGGGCCA	CASSFFPGTSGGQETQYF	1	4.1174775156317094E-5	54	TCRBV12	TCRBV12	unresolved			TCRBV12-03,TCRBV12-04		TCRBD02-01*01	TCRBD02	TCRBD02-01	01				TCRBJ02-05*01	TCRBJ02	TCRBJ02-05	01				3	7	0	2	1	2	27	41	48	62	63	1	In	VDJ
ATCAATTCCCTGGAGCTTGGTGACTCTGCTGTGTATTTCTGTGCCAGCAGCCAGCGGGACAGGTCTTATGGCTACACCTTCGGTTCG	CASSQRDRSYGYTF	1	5.293899662955055E-5	42	TCRBV03	TCRBV03	unresolved			TCRBV03-01,TCRBV03-02		TCRBD01-01*01	TCRBD01	TCRBD01-01	01				TCRBJ01-02*01	TCRBJ01	TCRBJ01-02	01				3	2	0	4	3	5	39	53	55	63	66	1	In	VDJ
TTGGCGTCTGCTGTACCCTCTCAGACATCTGTGTACTTCTGTGCCAGCAGTGCGGGGGTCTGGAACACTGAAGCTTTCTTTGGACAA	CASSAGVWNTEAFF	1	5.882110736616728E-5	42	TCRBV06-04	TCRBV06	TCRBV06-04				01,02	TCRBD02-01*01	TCRBD02	TCRBD02-01	01				TCRBJ01-01*01	TCRBJ01	TCRBJ01-01	01				4	0	8	2	4	1	39	-1	52	58	62	1	In	VDJ
CCTGAAGACAGCAGCTTCTACATCTGCAGTGCTGGCTTCCCGGGACTAGCGGAGGAATGGGGGACAGATACGCAGTATTTTGGCCCA	CSAGFPGLAEEWGTDTQYF	1	4.1174775156317094E-5	57	TCRBV20	TCRBV20	unresolved			TCRBV20-01,TCRBV20-or09_02		TCRBD02-01	TCRBD02	TCRBD02-01				01,02	TCRBJ02-03*01	TCRBJ02	TCRBJ02-03	01				5	8	0	5	11	3	24	33	41	52	63	1	In	VDJ
CTGAGCTCTCTGGAGCTGGGGGACTCAGCTTTGTATTTCTGTGCCAGCAGCGTAGTAGTGGGCGGGACCCCGCAGTTCTTCGGGCCA	CASSVVVGGTPQFF	1	3.921407157744485E-5	42	TCRBV09-01	TCRBV09	TCRBV09-01				01,02	TCRBD02-01*02	TCRBD02	TCRBD02-01	02				TCRBJ02-01*01	TCRBJ02	TCRBJ02-01	01				0	6	7	3	4	12	39	55	61	67	71	1	In	VDJ
AGGCTGGAGTTGGCTGCTCCCTCCCAGACATCTGTGTACTTCTGTGCCAGCAGTTTCGATGGTTCAGGTGGCTACACCTTCGGTTCG	CASSFDGSGGYTF	1	5.293899662955055E-5	39	TCRBV06-06	TCRBV06	TCRBV06-06				01,02	TCRBD01-01*01	TCRBD01	TCRBD01-01	01				TCRBJ01-02*01	TCRBJ01	TCRBJ01-02	01				4	9	4	4	0	7	42	55	64	-1	68	1	In	VDJ
GTGACCAGTGCCCATCCTGAAGACAGCAGCTTCTACATCTGCAGTGCACCTCCGGGAGGCTCCTACAATGAGCAGTTCTTCGGGCCA	CSAPPGGSYNEQFF	1	4.3135478735189335E-5	42	TCRBV20	TCRBV20	unresolved			TCRBV20-01,TCRBV20-or09_02		TCRBD02-01*02	TCRBD02	TCRBD02-01	02				TCRBJ02-01*01	TCRBJ02	TCRBJ02-01	01				6	5	8	1	0	0	39	47	52	-1	59	1	In	VDJ
ATCCAGCCTGCAAAGCTTGAGGACTCGGCCGTGTATCTCTGTGCCAGCAGCTTTGGCGGGAGTTTCAACGAGCAGTACTTCGGGCCG	CASSFGGSFNEQYF	1	4.5096182314061576E-5	42	TCRBV11-02*02	TCRBV11	TCRBV11-02	02				TCRBD02-01*02	TCRBD02	TCRBD02-01	02				TCRBJ02-07*01	TCRBJ02	TCRBJ02-07	01				3	2	7	2	5	5	39	53	55	62	67	1	In	VDJ
CTGTACCCTCTCAGACATCTGTGTACTTCTGTGCCAGCAGTGACCCCCTGACTAGCCCTGACCACAGATACGCAGTATTTTGGCCCA		1	5.882110736616728E-5	52	TCRBV06-04	TCRBV06	TCRBV06-04				01,02	TCRBD02-01	TCRBD02	TCRBD02-01				01,02	TCRBJ02-03*01	TCRBJ02	TCRBJ02-03	01				2	5	2	7	6	2	29	44	49	56	62	1	Out	VDJ
CTGTGACATCGGCCCAAAAGAACCCGACAGCTTTCTATCTCTGTGCCAGCCAAAGGGGATAGGGGCACTGAAGCTTTCTTTGGACAA		1	7.058532883940073E-5	40	TCRBV19-01	TCRBV19	TCRBV19-01				01,02	TCRBD01-01*01	TCRBD01	TCRBD01-01	01				TCRBJ01-01*01	TCRBJ01	TCRBJ01-01	01				9	4	5	2	7	4	41	49	53	58	65	1	Out	VDJ
ATCCGCTCACCAGGCCTGGGGGACGCAGCCATGTACCTGTGTGCCACCAGCATGGGGCAGAGACAACAGCCCCAGCATTTTGGTGAT	CATSMGQRQQPQHF	2	1.1960291831120679E-4	42	TCRBV15-01*01	TCRBV15	TCRBV15-01	01				TCRBD01-01*01	TCRBD01	TCRBD01-01	01				TCRBJ01-05*01	TCRBJ01	TCRBJ01-05	01				4	1	7	0	8	7	39	52	53	58	66	2	In	VDJ
CAGCGCACACAGCAGGAGGACTCGGCCGTGTATCTCTGTGCCAGCAGCCCGAGGCGCACAGGGGAGATTAAAGTATATTTTGGAGAG	CASSPRRTGEIKVYF	1	8.234955031263419E-5	45	TCRBV07-02*01	TCRBV07	TCRBV07-02	01				TCRBD01-01*01	TCRBD01	TCRBD01-01	01				TCRBJ01-03*01	TCRBJ01	TCRBJ01-03	01				5	9	3	2	9	14	36	48	57	64	73	1	In	VDJ
TCTCTGGAGCTGGGGGACTCAGCTTTGTATTTCTGTGCCAGCAGCGTAGGGCCAGGGAATACTGGAAACACCATATATTTTGGAGAG	CASSVGPGNTGNTIYF	1	5.097829305067831E-5	48	TCRBV09-01	TCRBV09	TCRBV09-01				01,02	TCRBD01-01*01	TCRBD01	TCRBD01-01	01				TCRBJ01-03*01	TCRBJ01	TCRBJ01-03	01				0	3	4	3	4	2	33	49	52	57	61	1	In	VDJ
ATCCTGGAGTCGCCCAGCCCCAACCAGACCTCTCTGTACTTCTGTGCCAGCAAGAAAGATACTCAAGAGACCCAGTACTTCGGGCCA	CASKKDTQETQYF	1	4.5096182314061576E-5	39	TCRBV27-01*01	TCRBV27	TCRBV27-01	01				TCRBD02-01	TCRBD02	TCRBD02-01				01,02	TCRBJ02-05*01	TCRBJ02	TCRBJ02-05	01				7	8	3	10	0	2	42	52	60	-1	63	1	In	VDJ
CATCGGCCCAAAAGAACCCGACAGCTTTCTATCTCTGTGCCAGTAGTATCCCAGGGAGGTGGTGATCAGCCCCAGCATTTTGGTGAT		1	6.666392168165624E-5	46	TCRBV19-01	TCRBV19	TCRBV19-01				01,02	TCRBD02-01*02	TCRBD02	TCRBD02-01	02				TCRBJ01-05*01	TCRBJ01	TCRBJ01-05	01				3	4	9	1	5	5	35	49	53	59	64	1	Out	VDJ
GCCTTGTTGCTGGGGGACTCGGCCCTCTATCTCTGTGCCAGCAGCTTGTGGGGGCCCGGAGGCAATCAGCCCCAGCATTTTGGTGAT	CASSLWGPGGNQPQHF	1	4.3135478735189335E-5	48	TCRBV05-06*01	TCRBV05	TCRBV05-06	01				TCRBD01-01*01	TCRBD01	TCRBD01-01	01				TCRBJ01-05*01	TCRBJ01	TCRBJ01-05	01				1	1	6	0	6	2	33	48	49	55	61	1	In	VDJ
TCTCTGGAGCTGGGGGACTCAGCTTTGTATTTCTGTGCCAGCAGCGTAACCACTAGAGGAACTCAAGAGACCCAGTACTTCGGGCCA	CASSVTTRGTQETQYF	1	3.137125726195588E-5	48	TCRBV09-01	TCRBV09	TCRBV09-01				01,02	TCRBD02-01	TCRBD02	TCRBD02-01				01,02	TCRBJ02-05*01	TCRBJ02	TCRBJ02-05	01				1	3	3	8	7	2	33	48	51	56	63	1	In	VDJ
GTGAGCACCTTGGAGCTGGGGGACTCGGCCCTTTATCTTTGCGCCAGCAGCCGGGCTCGGGCAACCGGGGAGCTGTTTTTTGGAGAA	CASSRARATGELFF	1	4.3135478735189335E-5	42	TCRBV05-01*01	TCRBV05	TCRBV05-01	01						unresolved		TCRBD01,TCRBD02	TCRBD01-01,TCRBD02-01		TCRBJ02-02*01	TCRBJ02	TCRBJ02-02	01				4	1	8	0	7	5	39	51	52	56	63	1	In	VDJ
CAGCGCACAGAGCAGCGGGACTCGGCCATGTATCGCTGTGCCAGCAGCTTAGATGAAGGGGCATCCTACGAGCAGTACTTCGGGCCG	CASSLDEGASYEQYF	1	4.705688589293382E-5	45	TCRBV07-06*01	TCRBV07	TCRBV07-06	01				TCRBD01-01*01	TCRBD01	TCRBD01-01	01				TCRBJ02-07*01	TCRBJ02	TCRBJ02-07	01				1	4	5	2	2	1	36	52	56	61	63	1	In	VDJ
GTGACCAGTGCCCATCCTGAAGACAGCAGCTTCTACATCTGCAGTGCTGGCGGGACACCTAACACCGGGGAGCTGTTTTTTGGAGAA	CSAGGTPNTGELFF	1	4.5096182314061576E-5	42	TCRBV20	TCRBV20	unresolved			TCRBV20-01,TCRBV20-or09_02				unresolved		TCRBD01,TCRBD02	TCRBD01-01,TCRBD02-01		TCRBJ02-02*01	TCRBJ02	TCRBJ02-02	01				5	3	0	6	3	2	39	48	51	57	60	1	In	VDJ
GAACCCAGGGACTCAGCTGTGTACTTCTGTGCCAGCAGCCGCAGGCTGGACAGTAGCTCTGGGGCCAACGTCCTGACTTTCGGGGCC	CASSRRLDSSSGANVLTF	1	4.9017589471806066E-5	54	TCRBV12	TCRBV12	unresolved			TCRBV12-03,TCRBV12-04		TCRBD01-01*01	TCRBD01	TCRBD01-01	01				TCRBJ02-06*01	TCRBJ02	TCRBJ02-06	01				6	9	1	5	3	0	27	38	47	53	56	1	In	VDJ
ATCCAGCCCTCAGAACCCAGGGACTCAGCTGTGTACTTCTGTGCCAGCAGCATCCTTCGACAGGGGGAAAAACTGTTTTTTGGCAGT	CASSILRQGEKLFF	1	6.078181094503952E-5	42	TCRBV12	TCRBV12	unresolved			TCRBV12-03,TCRBV12-04		TCRBD01-01*01	TCRBD01	TCRBD01-01	01				TCRBJ01-04*01	TCRBJ01	TCRBJ01-04	01				6	8	2	2	0	8	39	50	58	-1	66	1	In	VDJ
AGATCCGGTCCACAAAGCTGGAGGACTCAGCCATGTACTTCTGTGCCAGCAGTGAAAGGAATTCCCCACGAGCAGTACTTCGGGCCG		1	4.9017589471806066E-5	40	TCRBV02-01*01	TCRBV02	TCRBV02-01	01						unresolved		TCRBD01,TCRBD02	TCRBD01-01,TCRBD02-01		TCRBJ02-07*01	TCRBJ02	TCRBJ02-07	01				2	1	1	8	7	5	41	56	57	60	67	1	Out	VDJ
CAGCGCACACAGCAGGAGGACTCCGCCGTGTATCTCTGTGCCAGCAGCTTCACACAGGGGGCTGGCTATGGCTACACCTTCGGTTCG	CASSFTQGAGYGYTF	1	4.5096182314061576E-5	45	TCRBV07-08*01	TCRBV07	TCRBV07-08	01				TCRBD01-01*01	TCRBD01	TCRBD01-01	01				TCRBJ01-02*01	TCRBJ01	TCRBJ01-02	01				3	3	3	0	3	4	36	50	53	62	65	1	In	VDJ
AATGTGAGCACCTTGGAGCTGGGGGACTCGGCCCTTTATCTTTGCGCCAGCAGCCCAGAGATTACCGACGAGCAGTACTTCGGGCCG	CASSPEITDEQYF	1	3.529266441970036E-5	39	TCRBV05-01*01	TCRBV05	TCRBV05-01	01						unresolved		TCRBD01,TCRBD02	TCRBD01-01,TCRBD02-01		TCRBJ02-07*01	TCRBJ02	TCRBJ02-07	01				4	1	4	5	9	5	42	54	55	58	67	1	In	VDJ
TGGAGATCCAGCGCACAGAGCAGGGGGACTCGGCCATGTATCTCTGTGCCAGCAGCTTGACAGGGAAACACCATATATTTTGGAGAG		1	8.823166104925092E-5	37	TCRBV07-09	TCRBV07	TCRBV07-09				01,03	TCRBD01-01*01	TCRBD01	TCRBD01-01	01				TCRBJ01-03*01	TCRBJ01	TCRBJ01-03	01				3	0	2	5	0	4	44	-1	58	-1	63	1	Out	VDJ
CTGAAGATCCAGCCCTCAGAACCCAGGGACTCAGCTGTGTACTTCTGTGCCAGCAGTTTCGGGTGGGAGACCCAGTACTTCGGGCCA	CASSFGWETQYF	2	1.4117065767880145E-4	36	TCRBV12	TCRBV12	unresolved			TCRBV12-03,TCRBV12-04		TCRBD02-01	TCRBD02	TCRBD02-01				01,02	TCRBJ02-05*01	TCRBJ02	TCRBJ02-05	01				3	0	8	4	3	5	45	-1	59	63	66	2	In	VDJ
GAGTCGCCCAGCCCCAACCAGACCTCTCTGTACTTCTGTGCCAGCAGTCCGGGGGACGGGGGGGGATACGAGCAGTACTTCGGGCCG	CASSPGDGGGYEQYF	1	5.097829305067831E-5	45	TCRBV27-01*01	TCRBV27	TCRBV27-01	01				TCRBD02-01*01	TCRBD02	TCRBD02-01	01				TCRBJ02-07*01	TCRBJ02	TCRBJ02-07	01				5	8	8	0	2	4	36	48	56	64	66	1	In	VDJ
ACAGAGCGGGGGGACTCAGCCGTGTATCTCTGTGCCAGCAGCCTTGGACTAGCGGGGGCCTCGGGGAATGAGCAGTTCTTCGGGCCA	CASSLGLAGASGNEQFF	2	1.5097417557316268E-4	51	TCRBV07-03*01	TCRBV07	TCRBV07-03	01				TCRBD02-01*01	TCRBD02	TCRBD02-01	01				TCRBJ02-01*01	TCRBJ02	TCRBJ02-01	01				5	3	1	2	8	7	30	42	45	58	66	2	In	VDJ
GGAGTCAGGGGACACAGCACTGTATTTCTGTGCCAGCAGCAAAGTGTTACCGACAGGGAGTATGCCTACGAGCAGTACTTCGGGCCG		1	7.84281431548897E-5	53	TCRBV21-01*01	TCRBV21	TCRBV21-01	01				TCRBD01-01*01	TCRBD01	TCRBD01-01	01				TCRBJ02-07*01	TCRBJ02	TCRBJ02-07	01				1	7	2	3	6	2	28	44	51	58	64	1	Out	VDJ
ATCCAGCGCACACAGCAGGAGGACTCCGCCGTGTATCTCTGTGCCAGCAGCTTAGGGACAGGATCCTACGAGCAGTACTTCGGGCCG	CASSLGTGSYEQYF	2	6.470321810278401E-5	42	TCRBV07-08*01	TCRBV07	TCRBV07-08	01				TCRBD01-01*01	TCRBD01	TCRBD01-01	01				TCRBJ02-07*01	TCRBJ02	TCRBJ02-07	01				1	0	1	4	1	1	39	-1	55	62	63	2	In	VDJ
CTGGAGTCCGCCAGCACCAACCAGACATCTATGTACCTCTGTGCCAGCAGCCTTCTGATCTCTGGAAACACCATATATTTTGGAGAG	CASSLLISGNTIYF	1	8.234955031263419E-5	42	TCRBV28-01*01	TCRBV28	TCRBV28-01	01						unresolved		TCRBD01,TCRBD02	TCRBD01-01,TCRBD02-01		TCRBJ01-03*01	TCRBJ01	TCRBJ01-03	01				6	6	2	8	1	0	39	50	56	58	59	1	In	VDJ
ATCCAGCGCACAGAGCAGCGGGACTCGGCCATGTATCGCTGTGCCAGCAGCTTAGGGGCGACACCAAACACCATATATTTTGGAGAG	CASSLGATPNTIYF	1	6.862462526052849E-5	42	TCRBV07-06*01	TCRBV07	TCRBV07-06	01				TCRBD01-01*01	TCRBD01	TCRBD01-01	01				TCRBJ01-03*01	TCRBJ01	TCRBJ01-03	01				1	4	2	6	2	6	39	55	59	63	65	1	In	VDJ
GCCCAAAAGAACCCGACAGCTTTCTATCTCTGTGCCAGTAGTAGCCCCGGACAGGCTCAAGGAGCGTATGGCTACACCTTCGGTTCG	CASSSPGQAQGAYGYTF	1	6.470321810278401E-5	51	TCRBV19-01	TCRBV19	TCRBV19-01				01,02	TCRBD01-01*01	TCRBD01	TCRBD01-01	01				TCRBJ01-02*01	TCRBJ01	TCRBJ01-02	01				4	5	1	4	11	5	30	43	48	55	66	1	In	VDJ
CAGCAGGTAGTGCGAGGAGATTCGGCAGCTTATTTCTGTGCCAGCTCACCTTACACGGGTCCGGAGCAGCCCCAGCATTTTGGTGAT	CASSPYTGPEQPQHF	1	5.097829305067831E-5	45	TCRBV18-01*01	TCRBV18	TCRBV18-01	01				TCRBD02-01	TCRBD02	TCRBD02-01				01,02	TCRBJ01-05*01	TCRBJ01	TCRBJ01-05	01				3	5	8	4	7	7	36	50	55	59	66	1	In	VDJ
ATCCAGCGCACAGAGCAGGGGGACTCGGCCATGTATCTCTGTGCCAGCAGCTTCCCCGTAGAAAACTATGGCTACACCTTCGGTTCG	CASSFPVENYGYTF	2	8.234955031263419E-5	42	TCRBV07-09	TCRBV07	TCRBV07-09				01,03	TCRBD02-01	TCRBD02	TCRBD02-01				01,02	TCRBJ01-02*01	TCRBJ01	TCRBJ01-02	01				3	5	5	8	2	2	39	53	58	61	63	2	In	VDJ
CTGAAGATCCAGCCCTCAGAACCCAGGGACTCAGCTGTGTATTTTTGTGCTAGTCAAAGGGCCGGGACAGGGCTTTTCTTCGGGCCA	CASQRAGTGLFF	1	6.274251452391176E-5	36	TCRBV12-05*01	TCRBV12	TCRBV12-05	01				TCRBD01-01*01	TCRBD01	TCRBD01-01	01				TCRBJ02-01*01	TCRBJ02	TCRBJ02-01	01				8	9	0	3	3	16	45	54	63	72	75	1	In	VDJ
AGCTCCTTGGAGCTGGGGGACTCAGCCCTGTACTTCTGTGCCAGCAGCCTAAGGGCGGGAAGCTACAATGAGCAGTTCTTCGGGCCA	CASSLRAGSYNEQFF	1	5.293899662955055E-5	45	TCRBV13-01*01	TCRBV13	TCRBV13-01	01				TCRBD02-01*02	TCRBD02	TCRBD02-01	02				TCRBJ02-01*01	TCRBJ02	TCRBJ02-01	01				5	6	7	3	2	3	36	48	54	60	62	1	In	VDJ
ACCAACCAGACATCTATGTACCTCTGTGCCAGCACCAGCACCCCAACTAGCGGGAGGGGGTTCACCGGGGAGCTGTTTTTTGGAGAA	CASTSTPTSGRGFTGELFF	2	9.607447536473988E-5	57	TCRBV28-01*01	TCRBV28	TCRBV28-01	01				TCRBD02-01*02	TCRBD02	TCRBD02-01	02				TCRBJ02-02*01	TCRBJ02	TCRBJ02-02	01				7	11	3	0	4	4	24	34	45	58	62	2	In	VDJ
GTGAACGCCTTGTTGCTGGGGGACTCGGCCCTGTATCTCTGTGCCAGCAGCTTGGAGGTCGGGTCCTACGAGCAGTACTTCGGGCCG	CASSLEVGSYEQYF	1	6.666392168165624E-5	42	TCRBV05-05*01	TCRBV05	TCRBV05-05	01				TCRBD02-01	TCRBD02	TCRBD02-01				01,02	TCRBJ02-07*01	TCRBJ02	TCRBJ02-07	01				0	4	8	4	0	1	39	55	59	-1	63	1	In	VDJ
GAGTCTGCTGCCTCCTCCCAGACATCTGTATATTTCTGCGCCAGCAGTGATGGAGGGCCGGCCGGCTACGAGCAGTACTTCGGGCCG	CASSDGGPAGYEQYF	1	6.274251452391176E-5	45	TCRBV10-01	TCRBV10	TCRBV10-01				01,02	TCRBD02-01*02	TCRBD02	TCRBD02-01	02				TCRBJ02-07*01	TCRBJ02	TCRBJ02-07	01				3	1	10	0	8	3	36	50	51	57	65	1	In	VDJ
TCAGAACCCAGGGACTCAGCTGTGTACTTCTGTGCCAGCAGTTTGGGGAGCGGGGGGGCTAGAAGGAATGAGCAGTTCTTCGGGCCA	CASSLGSGGARRNEQFF	1	5.293899662955055E-5	51	TCRBV12	TCRBV12	unresolved			TCRBV12-03,TCRBV12-04		TCRBD02-01*01	TCRBD02	TCRBD02-01	01				TCRBJ02-01*01	TCRBJ02	TCRBJ02-01	01				3	4	6	0	8	7	30	44	48	58	66	1	In	VDJ
CAGCCTGCAAAGCTTGAGGACTCGGCCGTGTATCTCTGTGCCAGCAGCTACCAGACAGGGAATAACTATGGCTACACCTTCGGTTCG	CASSYQTGNNYGYTF	2	7.84281431548897E-5	45	TCRBV11-02*02	TCRBV11	TCRBV11-02	02				TCRBD01-01*01	TCRBD01	TCRBD01-01	01				TCRBJ01-02*01	TCRBJ01	TCRBJ01-02	01				4	4	2	3	2	1	36	49	53	60	62	2	In	VDJ
TCGGCTGCTCCCTCCCAGACATCTGTGTACTTCTGTGCCAGCAGCCTCAACAGGGTGGCCCTCGAAGAGACCCAGTACTTCGGGCCA	CASSLNRVALEETQYF	1	3.725336799857261E-5	48	TCRBV06	TCRBV06	unresolved			TCRBV06-01,TCRBV06-05		TCRBD01-01*01	TCRBD01	TCRBD01-01	01				TCRBJ02-05*01	TCRBJ02	TCRBJ02-05	01				6	5	3	3	9	3	33	44	49	55	64	1	In	VDJ
CGCACACAGCAGGAGGACTCGGCCGTGTATCTCTGTGCCAGCAGCTACACCCTTAGCGGGAGCTTCAACGAGCAGTACTTCGGGCCG	CASSYTLSGSFNEQYF	3	2.3136302230692462E-4	48	TCRBV07-02*01	TCRBV07	TCRBV07-02	01				TCRBD02-01*02	TCRBD02	TCRBD02-01	02				TCRBJ02-07*01	TCRBJ02	TCRBJ02-07	01				4	7	5	2	5	5	33	46	53	62	67	3	In	VDJ
ACCAGTGCCCATCCTGAAGACAGTAGCTTCTACATCTGCAGTGCAAGTAACACAGAGATGGAGGCCGGGGAGCAGTACTTCGGGCCG	CSASNTEMEAGEQYF	1	3.725336799857261E-5	45	TCRBV20	TCRBV20	unresolved			TCRBV20-01,TCRBV20-or09_02		TCRBD02-01*02	TCRBD02	TCRBD02-01	02				TCRBJ02-07*01	TCRBJ02	TCRBJ02-07	01				6	15	10	1	5	7	36	44	59	64	69	1	In	VDJ
GCTGCTCCCTCCCAGACATCTGTGTACTTCTGTGCCAGCAGCGGAATCCCCGGGACACCGAACACCGGGGAGCTGTTTTTTGGAGAA	CASSGIPGTPNTGELFF	1	5.489970020842279E-5	51	TCRBV06	TCRBV06	unresolved			TCRBV06-01,TCRBV06-05,TCRBV06-06		TCRBD01-01*01	TCRBD01	TCRBD01-01	01				TCRBJ02-02*01	TCRBJ02	TCRBJ02-02	01				6	10	0	6	1	0	30	41	51	57	58	1	In	VDJ
CAGGTAGTGCGAGGAGATTCGGCAGCTTATTTCTGTGCCAGCTCACCACGGACCGGACAGAAGAACACTGAAGCTTTCTTTGGACAA	CASSPRTGQKNTEAFF	1	5.489970020842279E-5	48	TCRBV18-01*01	TCRBV18	TCRBV18-01	01				TCRBD01-01*01	TCRBD01	TCRBD01-01	01				TCRBJ01-01*01	TCRBJ01	TCRBJ01-01	01				1	5	1	5	2	1	33	49	54	60	62	1	In	VDJ
GACATCCGCTCACCAGGCCTGGGGGACGCAGCCATGTACCTGTGTGCCACCAGCAGCGAGGGGTTTCAGCCCCAGCATTTTGGTGAT	CATSSEGFQPQHF	1	4.1174775156317094E-5	39	TCRBV15-01*01	TCRBV15	TCRBV15-01	01						unresolved		TCRBD01,TCRBD02	TCRBD01-01,TCRBD02-01		TCRBJ01-05*01	TCRBJ01	TCRBJ01-05	01				3	2	5	2	2	6	42	56	58	63	65	1	In	VDJ
GCACCTTGGAGCTGGGGGACTCGGCCCTTTATCTTTGCGCCAGCAGCTTAGATGTAGGGGGCTAGGAATGAGCAGTTCTTCGGGCCA		2	4.9017589471806066E-5	46	TCRBV05-01*01	TCRBV05	TCRBV05-01	01				TCRBD01-01*01	TCRBD01	TCRBD01-01	01				TCRBJ02-01*01	TCRBJ02	TCRBJ02-01	01				2	6	5	0	4	7	35	49	55	62	66	2	Out	VDJ
AACGCCTTGTTGCTGGGGGACTCGGCCCTGTATCTCTGTGCCAGCAGCTCCCTGGGGGCGAACACCGGGGAGCTGTTTTTTGGAGAA	CASSSLGANTGELFF	1	8.038884673376194E-5	45	TCRBV05-05*01	TCRBV05	TCRBV05-05	01						unresolved		TCRBD01,TCRBD02	TCRBD01-01,TCRBD02-01		TCRBJ02-02*01	TCRBJ02	TCRBJ02-02	01				3	4	6	1	0	0	36	49	53	-1	58	1	In	VDJ
GTAGTGCGAGGAGATTCGGCAGCTTATTTCTGTGCCAGCTCACCACCTTCACTAGCGGGAGGGAGCAATGAGCAGTTCTTCGGGCCA	CASSPPSLAGGSNEQFF	1	5.882110736616728E-5	51	TCRBV18-01*01	TCRBV18	TCRBV18-01	01				TCRBD02-01*02	TCRBD02	TCRBD02-01	02				TCRBJ02-01*01	TCRBJ02	TCRBJ02-01	01				0	3	3	0	2	6	30	47	50	63	65	1	In	VDJ
AGCACCAACCAGACATCTATGTACCTCTGTGCCAGCAGTTTCCCGACAGGGAGCGGCTTGGGGTTTCAGCCCCAGCATTTTGGTGAT	CASSFPTGSGLGFQPQHF	1	5.882110736616728E-5	54	TCRBV28-01*01	TCRBV28	TCRBV28-01	01				TCRBD01-01*01	TCRBD01	TCRBD01-01	01				TCRBJ01-05*01	TCRBJ01	TCRBJ01-05	01				3	3	2	3	14	6	27	41	44	51	65	1	In	VDJ
CTGGAGTCCGCTACCAGCTCCCAGACATCTGTGTACTTCTGTGCCACCTCACAGGGGTCAAGCAATCAGCCCCAGCATTTTGGTGAT	CATSQGSSNQPQHF	1	6.862462526052849E-5	42	TCRBV10-03*01	TCRBV10	TCRBV10-03	01				TCRBD01-01*01	TCRBD01	TCRBD01-01	01				TCRBJ01-05*01	TCRBJ01	TCRBJ01-05	01				10	4	3	2	3	1	39	46	50	57	60	1	In	VDJ
CTGCTGCCTCCTCCCAGACATCTGTATATTTCTGCGCCAGCAGTGGCAGGGGATGTTGATGCTAATGAAAAACTGTTTTTTGGCAGT		2	8.823166104925092E-5	49	TCRBV10-01	TCRBV10	TCRBV10-01				01,02	TCRBD01-01*01	TCRBD01	TCRBD01-01	01				TCRBJ01-04*01	TCRBJ01	TCRBJ01-04	01				4	1	4	2	9	3	32	45	46	52	61	2	Out	VDJ
GATCCAGCGCACAGAGCAGGGGGACTCGGCCATGTATCTCTGTGCCAGCAGCCGGACAGGGGTGACTATGGCTACACCTTCGGTTCG		1	5.882110736616728E-5	41	TCRBV07-09	TCRBV07	TCRBV07-09				01,03	TCRBD01-01*01	TCRBD01	TCRBD01-01	01				TCRBJ01-02*01	TCRBJ01	TCRBJ01-02	01				5	1	1	2	2	3	40	52	53	62	64	1	Out	VDJ
CCTGCAGAGCTTGGGGACTCGGCCATGTATCTCTGTGCCAGCAGCCCTAATCTAGCGAGACTCGCCTACGAGCAGTACTTCGGGCCG	CASSPNLARLAYEQYF	1	4.5096182314061576E-5	48	TCRBV11-01*01	TCRBV11	TCRBV11-01	01				TCRBD02-01	TCRBD02	TCRBD02-01				01,02	TCRBJ02-07*01	TCRBJ02	TCRBJ02-07	01				5	6	4	6	7	2	33	45	51	57	64	1	In	VDJ
AAGATCCGGTCCACAAAGCTGGAGGACTCAGCCATGTACTTCTGTGCCAGCAGTCGGGACTGGCAAGAGACCCAGTACTTCGGGCCA	CASSRDWQETQYF	1	4.5096182314061576E-5	39	TCRBV02-01*01	TCRBV02	TCRBV02-01	01				TCRBD02-01	TCRBD02	TCRBD02-01				01,02	TCRBJ02-05*01	TCRBJ02	TCRBJ02-05	01				5	1	0	10	2	2	42	54	55	61	63	1	In	VDJ
AAGATCCAGCCCTCAGAACCCAGGGACTCAGCTGTGTACTTCTGTGCCAGCAGTTTAGTCATTAACACTGAAGCTTTCTTTGGACAA	CASSLVINTEAFF	2	1.6077769346752388E-4	39	TCRBV12	TCRBV12	unresolved			TCRBV12-03,TCRBV12-04		TCRBD01-01*01	TCRBD01	TCRBD01-01	01				TCRBJ01-01*01	TCRBJ01	TCRBJ01-01	01				1	1	4	6	2	2	42	58	59	61	63	2	In	VDJ
ATCAATTCCCTGGAGCTTGGTGACTCTGCTGTGTATTTCTGTGCCAGCAGCCAACGGGGCGCAGCCGATACGCAGTATTTTGGCCCA	CASSQRGAADTQYF	3	2.0391317220271323E-4	42	TCRBV03	TCRBV03	unresolved			TCRBV03-01,TCRBV03-02				unresolved		TCRBD01,TCRBD02	TCRBD01-01,TCRBD02-01		TCRBJ02-03*01	TCRBJ02	TCRBJ02-03	01				2	1	7	0	6	6	39	54	55	60	66	3	In	VDJ
CCCTCAGAACCCAGGGACTCAGCTGTGTATTTTTGTGCTAGTGGAACCTATCGGGCCGGATCGAGATACGAGCAGTACTTCGGGCCG	CASGTYRAGSRYEQYF	1	5.489970020842279E-5	48	TCRBV12-05*01	TCRBV12	TCRBV12-05	01						unresolved		TCRBD01,TCRBD02	TCRBD01-01,TCRBD02-01		TCRBJ02-07*01	TCRBJ02	TCRBJ02-07	01				6	8	8	0	10	4	33	44	52	56	66	1	In	VDJ
CTGGAGTCCGCCAGCACCAACCAGACATCTATGTACCTCTGTGCCAGCAGTTTTAGACAGGGAGCCGGGGAGCTGTTTTTTGGAGAA	CASSFRQGAGELFF	1	6.862462526052849E-5	42	TCRBV28-01*01	TCRBV28	TCRBV28-01	01				TCRBD01-01*01	TCRBD01	TCRBD01-01	01				TCRBJ02-02*01	TCRBJ02	TCRBJ02-02	01				3	2	2	3	2	6	39	53	55	62	64	1	In	VDJ
ACAGTGACCAGTGCCCATCCTGAAGACAGCAGCTTCTACATCTGCAGTGCTAGTCAGGACAGCTCCTACGAGCAGTACTTCGGGCCG	CSASQDSSYEQYF	2	6.862462526052849E-5	39	TCRBV20	TCRBV20	unresolved			TCRBV20-01,TCRBV20-or09_02		TCRBD01-01*01	TCRBD01	TCRBD01-01	01				TCRBJ02-07*01	TCRBJ02	TCRBJ02-07	01				3	3	1	5	0	0	42	53	56	-1	62	2	In	VDJ
CAGCCCTCAGAACCCAGGGACTCAGCTGTGTACTTCTGTGCCAGCAGTTTAAAGGGGTTGAGCTCCTACGAGCAGTACTTCGGGCCG	CASSLKGLSSYEQYF	1	4.5096182314061576E-5	45	TCRBV12	TCRBV12	unresolved			TCRBV12-03,TCRBV12-04		TCRBD01-01*01	TCRBD01	TCRBD01-01	01				TCRBJ02-07*01	TCRBJ02	TCRBJ02-07	01				2	1	5	2	5	0	36	51	52	57	62	1	In	VDJ
GAGTTGGCTGCTCCCTCCCAGACATCTGTGTACTTCTGTGCCAGCAGTTACTCAGGGCAGACCACCTACGAGCAGTACTTCGGGCCG	CASSYSGQTTYEQYF	1	5.489970020842279E-5	45	TCRBV06-06	TCRBV06	TCRBV06-06				01,02			unresolved		TCRBD01,TCRBD02	TCRBD01-01,TCRBD02-01		TCRBJ02-07*01	TCRBJ02	TCRBJ02-07	01				0	0	5	3	7	2	36	-1	53	57	64	1	In	VDJ
TTGGAGCTGGACGACTCGGCCCTGTATCTCTGTGCCAGCAGCTTGGGGCTAGCGGGGAGTTACACCGGGGAGCTGTTTTTTGGAGAA	CASSLGLAGSYTGELFF	1	5.293899662955055E-5	51	TCRBV05-04*01	TCRBV05	TCRBV05-04	01				TCRBD02-01*01	TCRBD02	TCRBD02-01	01				TCRBJ02-02*01	TCRBJ02	TCRBJ02-02	01				0	2	4	3	4	3	30	46	48	57	61	1	In	VDJ
CTGGGGGACTCAGCTTTGTATTTCTGTGCCAGCAGCGCGGACATCGGCGGGGGCGGGTCGAGCACAGATACGCAGTATTTTGGCCCA	CASSADIGGGGSSTDTQYF	1	3.725336799857261E-5	57	TCRBV09-01	TCRBV09	TCRBV09-01				01,02	TCRBD02-01*01	TCRBD02	TCRBD02-01	01				TCRBJ02-03*01	TCRBJ02	TCRBJ02-03	01				3	9	7	2	7	0	24	37	46	53	60	1	In	VDJ
GCTCACCAGGCCTGGGGGACGCAGCCATGTACCTGTGTGCCACCAGCAGAGAAGCCAGGTGGGAACACTGAAGCTTTCTTTGGACAA		1	4.3135478735189335E-5	46	TCRBV15-01*01	TCRBV15	TCRBV15-01	01				TCRBD01-01*01	TCRBD01	TCRBD01-01	01				TCRBJ01-01*01	TCRBJ01	TCRBJ01-01	01				0	3	4	4	3	1	35	52	55	59	62	1	Out	VDJ
TGCTGTCGGCTGCTCCCTCCCAGACATCTGTGTACTTCTGTGCCCGCCGGCAACGGGGGGCGGAACACTGAAGCTTTCTTTGGACAA		1	3.921407157744485E-5	43	TCRBV06-05*01	TCRBV06	TCRBV06-05	01				TCRBD02-01*01	TCRBD02	TCRBD02-01	01				TCRBJ01-01*01	TCRBJ01	TCRBJ01-01	01				11	9	8	1	2	1	38	44	53	60	62	1	Out	VDJ
GCTGCCTCCTCCCAGACATCTGTATATTTCTGCGCCAGCAGTGAGTCCAGGGGGTCGTTCGAGGGAAACACCATATATTTTGGAGAG	CASSESRGSFEGNTIYF	1	9.019236462812315E-5	51	TCRBV10-01	TCRBV10	TCRBV10-01				01,02	TCRBD01-01*01	TCRBD01	TCRBD01-01	01				TCRBJ01-03*01	TCRBJ01	TCRBJ01-03	01				0	0	4	1	9	4	30	-1	47	54	63	1	In	VDJ
ACCAGTGCCCATCCTGAAGACAGCAGCTTCTACATCTGCAGTGCTAGGGACGCGGGAGGGCAGTCAGATACGCAGTATTTTGGCCCA	CSARDAGGQSDTQYF	1	4.1174775156317094E-5	45	TCRBV20	TCRBV20	unresolved			TCRBV20-01,TCRBV20-or09_02		TCRBD02-01*02	TCRBD02	TCRBD02-01	02				TCRBJ02-03*01	TCRBJ02	TCRBJ02-03	01				3	4	7	0	4	4	36	47	51	60	64	1	In	VDJ
ACCAGTGCCCATCCTGAAGACAGCAGCTTCTACATCTGCAGTGCTAGAGGGTTAGCGGGAGAGTACAATGAGCAGTTCTTCGGGCCA	CSARGLAGEYNEQFF	2	9.019236462812315E-5	45	TCRBV20	TCRBV20	unresolved			TCRBV20-01,TCRBV20-or09_02		TCRBD02-01*02	TCRBD02	TCRBD02-01	02				TCRBJ02-01*01	TCRBJ02	TCRBJ02-01	01				1	3	5	2	2	4	36	49	52	61	63	2	In	VDJ
CTGGAGTTGGCTGCTCCCTCCCAGACATCTGTGTACTTCTGTGCCAGCAGTTACGCCACAGGGGGCGGAGGGGCTTTCTTTGGACAA	CASSYATGGGGAFF	1	5.882110736616728E-5	42	TCRBV06-06	TCRBV06	TCRBV06-06				01,02	TCRBD01-01*01	TCRBD01	TCRBD01-01	01				TCRBJ01-01*01	TCRBJ01	TCRBJ01-01	01				2	3	3	0	6	11	39	54	57	66	72	1	In	VDJ
GTGACCAGTGCCCATCCTGAAGACAGCAGCTTCTACATCTGCAGTGCTAGAGTAGCCAGCGGGATCTACGAGCAGTACTTCGGGCCG	CSARVASGIYEQYF	3	2.2744161514918012E-4	42	TCRBV20	TCRBV20	unresolved			TCRBV20-01,TCRBV20-or09_02		TCRBD02-01*02	TCRBD02	TCRBD02-01	02				TCRBJ02-07*01	TCRBJ02	TCRBJ02-07	01				1	5	6	3	1	3	39	52	57	64	65	3	In	VDJ
GTGACCAGTGCCCATCCTGAAGACAGCAGCTTCTACATCTGCAGTGCTAGAGATACAGGGCGCGGCGAAGGCTACACCTTCGGTTCG	CSARDTGRGEGYTF	1	3.725336799857261E-5	42	TCRBV20	TCRBV20	unresolved			TCRBV20-01,TCRBV20-or09_02		TCRBD01-01*01	TCRBD01	TCRBD01-01	01				TCRBJ01-02*01	TCRBJ01	TCRBJ01-02	01				0	1	3	3	9	8	39	53	54	60	69	1	In	VDJ
ATGAGCTCCTTGGAGCTGGGGGACTCAGCCCTGTACTTCTGTGCCAGCGGGGGCCATTCGAACACCGGGGAGCTGTTTTTTGGAGAA	CASGGHSNTGELFF	2	1.2156362189007904E-4	42	TCRBV13-01*01	TCRBV13	TCRBV13-01	01				TCRBD01-01*01	TCRBD01	TCRBD01-01	01				TCRBJ02-02*01	TCRBJ02	TCRBJ02-02	01				8	0	6	0	4	0	39	-1	48	54	58	2	In	VDJ
CCTCAGAACCGGGAGACACGGCACTGTATCTCTGCGCCAGCAGTCAATCAGGTGGAACGGCTCAATTAGCCCCAGCATTTTGGTGAT		1	5.489970020842279E-5	49	TCRBV23-01*01	TCRBV23	TCRBV23-01	01						unresolved		TCRBD01,TCRBD02	TCRBD01-01,TCRBD02-01		TCRBJ01-05*01	TCRBJ01	TCRBJ01-05	01				0	4	1	8	11	8	32	49	53	56	67	1	Out	VDJ
CAGGTAGTGCGAGGAGATTCGGCAGCTTATTTCTGTGCCAGCTCTCTCAATCCGGGGACAGAACCCTATGGCTACACCTTCGGTTCG	CASSLNPGTEPYGYTF	1	4.9017589471806066E-5	48	TCRBV18-01*01	TCRBV18	TCRBV18-01	01				TCRBD01-01*01	TCRBD01	TCRBD01-01	01				TCRBJ01-02*01	TCRBJ01	TCRBJ01-02	01				6	10	0	5	4	4	33	44	54	61	65	1	In	VDJ
AACGCCTTGGAGCTGGACGACTCGGCCCTGTATCTCTGTGCCAGCAGGTCCGGGCAGGTCATTGCCGATGAGCAGTTCTTCGGGCCA	CASRSGQVIADEQFF	1	5.097829305067831E-5	45	TCRBV05-04*01	TCRBV05	TCRBV05-04	01						unresolved		TCRBD01,TCRBD02	TCRBD01-01,TCRBD02-01		TCRBJ02-01*01	TCRBJ02	TCRBJ02-01	01				5	7	4	4	9	8	36	47	54	58	67	1	In	VDJ
ACCAGTGCCCATCCTGAAGACAGCAGCTTCTACATCTGCAGTGCTACCTCAGGGGGAGGGGGAAGCGACGAGCAGTACTTCGGGCCG	CSATSGGGGSDEQYF	1	3.725336799857261E-5	45	TCRBV20	TCRBV20	unresolved			TCRBV20-01,TCRBV20-or09_02				unresolved		TCRBD01,TCRBD02	TCRBD01-01,TCRBD02-01		TCRBJ02-07*01	TCRBJ02	TCRBJ02-07	01				4	3	4	1	11	5	36	46	49	56	67	1	In	VDJ
ATCCAGCCCTCAGAACCCAGGGACTCAGCTGTGTACTTCTGTGCCAGCAGCCCCGAGGTCATGAACACTGAAGCTTTCTTTGGACAA	CASSPEVMNTEAFF	1	4.9017589471806066E-5	42	TCRBV12	TCRBV12	unresolved			TCRBV12-03,TCRBV12-04		TCRBD02-01*02	TCRBD02	TCRBD02-01	02				TCRBJ01-01*01	TCRBJ01	TCRBJ01-01	01				6	4	11	1	3	0	39	50	54	58	61	1	In	VDJ
GTGAACGCCTTGTTGCTGGGGGACTCGGCCCTGTATCTCTGTGCCAGCAGCTTGCTTCCAGGCAACACTGAAGCTTTCTTTGGACAA	CASSLLPGNTEAFF	2	1.4901347199429044E-4	42	TCRBV05-05*01	TCRBV05	TCRBV05-05	01				TCRBD01-01*01	TCRBD01	TCRBD01-01	01				TCRBJ01-01*01	TCRBJ01	TCRBJ01-01	01				1	4	4	4	1	2	39	54	58	62	63	2	In	VDJ
ATCCAGCCTGCAAAGCTTGAGGACTCGGCCGTGTATCTCTGTGCCAGCAGGGACACTCTCTATAATTCACCCCTCCACTTTGGGAAC	CASRDTLYNSPLHF	1	4.5096182314061576E-5	42	TCRBV11-02*02	TCRBV11	TCRBV11-02	02				TCRBD01-01*01	TCRBD01	TCRBD01-01	01				TCRBJ01-06*01	TCRBJ01	TCRBJ01-06	01				6	0	1	6	4	3	39	-1	50	55	59	1	In	VDJ
CTGGAGCTGGGGGACTCAGCTTTGTATTTCTGTGCCAGCAGCGACCCGGGACTAGCGGGAGGGACAGATACGCAGTATTTTGGCCCA	CASSDPGLAGGTDTQYF	1	3.725336799857261E-5	51	TCRBV09-01	TCRBV09	TCRBV09-01				01,02	TCRBD02-01*02	TCRBD02	TCRBD02-01	02				TCRBJ02-03*01	TCRBJ02	TCRBJ02-03	01				3	4	0	0	0	3	30	43	47	-1	63	1	In	VDJ
TGACTCTGCTGTGTATTTCTGTGCCAGCAGCCCGTGATTGCAACCGGGACAGGGCAGTTGGGAGATCAGCCCCAGCATTTTGGTGAT		1	5.489970020842279E-5	62	TCRBV03	TCRBV03	unresolved			TCRBV03-01,TCRBV03-02		TCRBD01-01*01	TCRBD01	TCRBD01-01	01				TCRBJ01-05*01	TCRBJ01	TCRBJ01-05	01				4	13	0	3	10	5	19	32	45	54	64	1	Out	VDJ
GTGACCAGTGCCCATCCTGAAGACAGCAGCTTCTACATCTGCAGTGCTAGAGATTCGGCAGCGGATCAGCCCCAGCATTTTGGTGAT	CSARDSAADQPQHF	1	3.921407157744485E-5	42	TCRBV20	TCRBV20	unresolved			TCRBV20-01,TCRBV20-or09_02		TCRBD02-01	TCRBD02	TCRBD02-01				01,02	TCRBJ01-05*01	TCRBJ01	TCRBJ01-05	01				0	6	6	5	0	5	39	53	59	-1	64	1	In	VDJ
AGCTCTCTGGAGCTGGGGGACTCAGCTTTGTATTTCTGTGCCAGCAGCGTAGTCGAGGGGGCGACAGATACGCAGTATTTTGGCCCA	CASSVVEGATDTQYF	1	3.725336799857261E-5	45	TCRBV09-01	TCRBV09	TCRBV09-01				01,02	TCRBD01-01*01	TCRBD01	TCRBD01-01	01				TCRBJ02-03*01	TCRBJ02	TCRBJ02-03	01				0	3	5	0	1	3	36	52	55	62	63	1	In	VDJ
CAGCGCACACAGCAGGAGGACTCGGCCGTGTATCTCTGTGCCAGCAGCTCCAGGGGGCAAGGCACCGGGGAGCTGTTTTTTGGAGAA	CASSSRGQGTGELFF	2	1.2940643620556802E-4	45	TCRBV07-02*01	TCRBV07	TCRBV07-02	01				TCRBD01-01*01	TCRBD01	TCRBD01-01	01				TCRBJ02-02*01	TCRBJ02	TCRBJ02-02	01				4	1	4	0	4	4	36	49	50	58	62	2	In	VDJ
CTGAGCTCTCTGGAGCTGGGGGACTCAGCTTTGTATTTCTGTGCCAGCAGCGTGTCCGGGACAGGGGGCGGCTACACCTTCGGTTCG	CASSVSGTGGGYTF	1	3.333196084082812E-5	42	TCRBV09-01	TCRBV09	TCRBV09-01				01,02	TCRBD01-01*01	TCRBD01	TCRBD01-01	01				TCRBJ01-02*01	TCRBJ01	TCRBJ01-02	01				2	4	0	0	0	8	39	53	57	-1	69	1	In	VDJ
ATGAGCTCCTTGGAGCTGGGGGACTCAGCCCTGTACTTCTGTGCCAGCAGCTTAGTACAGGGCCTAACTGAAGCTTTCTTTGGACAA	CASSLVQGLTEAFF	1	5.097829305067831E-5	42	TCRBV13-01*01	TCRBV13	TCRBV13-01	01				TCRBD01-01*01	TCRBD01	TCRBD01-01	01				TCRBJ01-01*01	TCRBJ01	TCRBJ01-01	01				1	1	3	3	4	5	39	55	56	62	66	1	In	VDJ
TCCGCCAGCACCAACCAGACATCTATGTACCTCTGTGCCAGCACTCCCCTGGCGGGGGGCATTAGGAATGAGCAGTTCTTCGGGCCA	CASTPLAGGIRNEQFF	1	6.470321810278401E-5	48	TCRBV28-01*01	TCRBV28	TCRBV28-01	01				TCRBD02-01*01	TCRBD02	TCRBD02-01	01				TCRBJ02-01*01	TCRBJ02	TCRBJ02-01	01				7	8	7	1	7	7	33	43	51	59	66	1	In	VDJ
CTGGGGGACTCAGCTTTGTATTTCTGTGCCAGCAGCGTAGTAATATTTCGTGTCCCTGCGTCGGGGATTAAACTGTTTTTTGGCAGT	CASSVVIFRVPASGIKLFF	1	4.5096182314061576E-5	57	TCRBV09-01	TCRBV09	TCRBV09-01				01,02	TCRBD02-01*01	TCRBD02	TCRBD02-01	01				TCRBJ01-04*01	TCRBJ01	TCRBJ01-04	01				0	21	8	3	3	11	24	40	61	66	69	1	In	VDJ
CAGCGCACACAGCAGGAGGACTCCGCCGTGTATCTCTGTGCCAGCAGCTTAGTACGGACAGGGAGTCCTGAAGCTTTCTTTGGACAA	CASSLVRTGSPEAFF	1	4.9017589471806066E-5	45	TCRBV07-08*01	TCRBV07	TCRBV07-08	01				TCRBD01-01*01	TCRBD01	TCRBD01-01	01				TCRBJ01-01*01	TCRBJ01	TCRBJ01-01	01				1	3	1	3	4	6	36	52	55	63	67	1	In	VDJ
ATCCAGCAGGTAGTGCGAGGAGATTCGGCAGCTTATTTCTGTGCCAGCTCTCTAGCTTCGGACTACAATGAGCAGTTCTTCGGGCCA	CASSLASDYNEQFF	2	1.2156362189007904E-4	42	TCRBV18-01*01	TCRBV18	TCRBV18-01	01				TCRBD02-01	TCRBD02	TCRBD02-01				01,02	TCRBJ02-01*01	TCRBJ02	TCRBJ02-01	01				6	1	4	7	6	3	39	50	51	56	62	2	In	VDJ
GCTACGAAGCTTGAGGATTCAGCAGTGTATTTTTGTGCCAGCAGCCAATGGGACTTCGGAAGCACAGATACGCAGTATTTTGGCCCA	CASSQWDFGSTDTQYF	2	1.5293487915203491E-4	48	TCRBV16-01	TCRBV16	TCRBV16-01				01,02	TCRBD02-01	TCRBD02	TCRBD02-01				01,02	TCRBJ02-03*01	TCRBJ02	TCRBJ02-03	01				1	0	0	10	5	0	33	-1	49	55	60	2	In	VDJ
ATCCGGTCCACAAAGCTGGAGGACTCAGCCATGTACTTCTGTGCCAGCGGTCCCCGTCGGGGGGCCACTGAAGCTTTCTTTGGACAA	CASGPRRGATEAFF	1	5.097829305067831E-5	42	TCRBV02-01*01	TCRBV02	TCRBV02-01	01				TCRBD02-01*01	TCRBD02	TCRBD02-01	01				TCRBJ01-01*01	TCRBJ01	TCRBJ01-01	01				8	9	8	1	1	4	39	48	57	64	65	1	In	VDJ
AGCCCCAACCAGACCTCTCTGTACTTCTGTGCCAGCAGTCCCTCCCCCTGGGACAGGGAGGGCAATCAGCCCCAGCATTTTGGTGAT	CASSPSPWDREGNQPQHF	2	1.2156362189007904E-4	54	TCRBV27-01*01	TCRBV27	TCRBV27-01	01				TCRBD01-01*01	TCRBD01	TCRBD01-01	01				TCRBJ01-05*01	TCRBJ01	TCRBJ01-05	01				5	10	0	3	3	2	27	39	49	58	61	2	In	VDJ
ATCCAGCAGGTAGTGCGAGGAGATTCGGCAGCTTATTTCTGTGCCAGCTCACAACAGGGGCTGAACACTGAAGCTTTCTTTGGACAA	CASSQQGLNTEAFF	1	5.293899662955055E-5	42	TCRBV18-01*01	TCRBV18	TCRBV18-01	01				TCRBD01-01*01	TCRBD01	TCRBD01-01	01				TCRBJ01-01*01	TCRBJ01	TCRBJ01-01	01				4	1	3	2	1	0	39	52	53	60	61	1	In	VDJ
AATGTGAACGCCTTGGAGCTGGACGACTCGGCCCTGTATCTCTGTGCCAGCAGCTTGGTCGCATACAATGAGCAGTTCTTCGGGCCA	CASSLVAYNEQFF	1	4.9017589471806066E-5	39	TCRBV05-04*01	TCRBV05	TCRBV05-04	01						unresolved		TCRBD01,TCRBD02	TCRBD01-01,TCRBD02-01		TCRBJ02-01*01	TCRBJ02	TCRBJ02-01	01				0	3	4	6	0	4	42	58	61	-1	63	1	In	VDJ
TGAGCTCTCTGGAGCTGGGGGACTCAGCTTTGTATTTCTGTGCCAGCAGCGTAGGCCCTCACTGATTATGGCTACACCTTCGGTTCG		2	1.2744573262669576E-4	43	TCRBV09-01	TCRBV09	TCRBV09-01				01,02	TCRBD02-01	TCRBD02	TCRBD02-01				01,02	TCRBJ01-02*01	TCRBJ01	TCRBJ01-02	01				0	6	3	10	3	5	38	54	60	63	66	2	Out	VDJ
CTGGAGTCAGCTACCCGCTCCCAGACATCTGTGTATTTCTGCGCCAGCAGTGAATGGGGGGTCGGGGAGACCCAGTACTTCGGGCCA	CASSEWGVGETQYF	1	4.705688589293382E-5	42	TCRBV10-02*01	TCRBV10	TCRBV10-02	01				TCRBD02-01*01	TCRBD02	TCRBD02-01	01				TCRBJ02-05*01	TCRBJ02	TCRBJ02-05	01				3	2	9	1	5	5	39	53	55	61	66	1	In	VDJ
AATGTGAGCACCTTGGAGCTGGGGGACTCGGCCCTTTATCTTTGCGCCAGCAAATACGACAGGGGTGATGGCTACACCTTCGGTTCG	CASKYDRGDGYTF	1	3.333196084082812E-5	39	TCRBV05-01*01	TCRBV05	TCRBV05-01	01				TCRBD01-01*01	TCRBD01	TCRBD01-01	01				TCRBJ01-02*01	TCRBJ01	TCRBJ01-02	01				6	5	2	2	2	6	42	52	57	65	67	1	In	VDJ
ATCAATTCCCTGGAGCTTGGTGACTCTGCTGTGTATTTCTGTGCCAGCAGCCCCTACGAATCTCTCTCAACGCAGTATTTTGGCCCA	CASSPYESLSTQYF	1	5.686040378729503E-5	42	TCRBV03	TCRBV03	unresolved			TCRBV03-01,TCRBV03-02		TCRBD02-01	TCRBD02	TCRBD02-01				01,02	TCRBJ02-03*01	TCRBJ02	TCRBJ02-03	01				4	1	4	9	13	9	39	52	53	56	69	1	In	VDJ
AGCTCTCTGGAGCTGGGGGACTCAGCTTTGTATTTCTGTGCCAGCAGCGCCGGGACAGGGGGTACCAATGAGCAGTTCTTCGGGCCA	CASSAGTGGTNEQFF	2	4.1174775156317094E-5	45	TCRBV09-01	TCRBV09	TCRBV09-01				01,02	TCRBD01-01*01	TCRBD01	TCRBD01-01	01				TCRBJ02-01*01	TCRBJ02	TCRBJ02-01	01				3	2	0	1	3	6	36	49	51	62	65	2	In	VDJ
AAGATCCAGCCCTCAGAACCCAGGGACTCAGCTGTGTATTTTTGTGCTAGTGGAAGACAGGGGGGGGAGACCCAGTACTTCGGGCCA	CASGRQGGETQYF	1	4.705688589293382E-5	39	TCRBV12-05*01	TCRBV12	TCRBV12-05	01				TCRBD01-01*01	TCRBD01	TCRBD01-01	01				TCRBJ02-05*01	TCRBJ02	TCRBJ02-05	01				6	2	2	1	2	5	42	53	55	64	66	1	In	VDJ
CGGTCCACAAAGCTGGAGGACTCAGCCATGTACTTCTGTGCCAGCAGTTGGACGGAACCTAGCACAGATACGCAGTATTTTGGCCCA	CASSWTEPSTDTQYF	1	5.097829305067831E-5	45	TCRBV02-01*01	TCRBV02	TCRBV02-01	01						unresolved		TCRBD01,TCRBD02	TCRBD01-01,TCRBD02-01		TCRBJ02-03*01	TCRBJ02	TCRBJ02-03	01				5	1	1	7	7	0	36	48	49	53	60	1	In	VDJ
CTGGAGTCCGCTACCAGCTCCCAGACATCTGTGTACTTCTGTGCCATCAGTGAGGAAGGGGAAGCCTACGAGCAGTACTTCGGGCCG	CAISEEGEAYEQYF	1	6.470321810278401E-5	42	TCRBV10-03*01	TCRBV10	TCRBV10-03	01				TCRBD01-01*01	TCRBD01	TCRBD01-01	01				TCRBJ02-07*01	TCRBJ02	TCRBJ02-07	01				2	2	5	2	3	2	39	54	56	61	64	1	In	VDJ
CCCTCAGAACCCAGGGACTCAGCTGTGTACTTCTGTGCCAGCACCGTCAACAGGCTCTCTGGGGCCAACGTCCTGACTTTCGGGGCC	CASTVNRLSGANVLTF	1	4.705688589293382E-5	48	TCRBV12	TCRBV12	unresolved			TCRBV12-03,TCRBV12-04		TCRBD01-01*01	TCRBD01	TCRBD01-01	01				TCRBJ02-06*01	TCRBJ02	TCRBJ02-06	01				7	6	3	4	2	0	33	43	49	54	56	1	In	VDJ
ACCTTGGAGCTGGGGGACTCGGCCCTTTATCTTTGCGCCAGCAGCTTGAGCCCTAGCGGGGGAGTAGAGACCCAGTACTTCGGGCCA	CASSLSPSGGVETQYF	1	3.137125726195588E-5	48	TCRBV05-01*01	TCRBV05	TCRBV05-01	01				TCRBD02-01*01	TCRBD02	TCRBD02-01	01				TCRBJ02-05*01	TCRBJ02	TCRBJ02-05	01				1	4	4	2	3	4	33	48	52	62	65	1	In	VDJ
CTGGAGCTTGGTGACTCTGCTGTGTATTTCTGTGCCAGCAGCCGGAACCTTGGGACAGGGGCTGGAAACACCATATATTTTGGAGAG	CASSRNLGTGAGNTIYF	1	7.646743957601746E-5	51	TCRBV03	TCRBV03	unresolved			TCRBV03-01,TCRBV03-02		TCRBD01-01*01	TCRBD01	TCRBD01-01	01				TCRBJ01-03*01	TCRBJ01	TCRBJ01-03	01				4	8	0	2	0	2	30	43	51	-1	61	1	In	VDJ
ACTGTGACATCGGCCCAAAAGAACCCGACAGCTTTCTATCTCTGTGCCAGTCTGGGGGGGTGGAATCAGCCCCAGCATTTTGGTGAT	CASLGGWNQPQHF	1	6.470321810278401E-5	39	TCRBV19-01	TCRBV19	TCRBV19-01				01,02	TCRBD02-01*01	TCRBD02	TCRBD02-01	01				TCRBJ01-05*01	TCRBJ01	TCRBJ01-05	01				8	2	9	0	3	4	42	51	53	60	63	1	In	VDJ
AACCTGAGCTCTCTGGAGCTGGGGGACTCAGCTTTGTATTTCTGTGCCAGCAGCGTTCCGGGACGTCTAGAGCAGTTCTTCGGGCCA	CASSVPGRLEQFF	1	3.725336799857261E-5	39	TCRBV09-01	TCRBV09	TCRBV09-01				01,02			unresolved		TCRBD01,TCRBD02	TCRBD01-01,TCRBD02-01		TCRBJ02-01*01	TCRBJ02	TCRBJ02-01	01				2	3	0	7	5	10	42	56	59	64	69	1	In	VDJ
ATCCAGCAGGTAGTGCGAGGAGATTCGGCAGCTTATTTCTGTGCCAGCACAACCAGCGGGTCCGCCTACGAGCAGTACTTCGGGCCG	CASTTSGSAYEQYF	2	1.4901347199429044E-4	42	TCRBV18-01*01	TCRBV18	TCRBV18-01	01				TCRBD02-01	TCRBD02	TCRBD02-01				01,02	TCRBJ02-07*01	TCRBJ02	TCRBJ02-07	01				8	6	6	4	4	2	39	48	54	60	64	2	In	VDJ
TCGGCCCAAAAGAACCCGACAGCTTTCTATCTCTGTGCCAGTAGTATACCAGACAGGTATAGCAATCAGCCCCAGCATTTTGGTGAT	CASSIPDRYSNQPQHF	1	6.470321810278401E-5	48	TCRBV19-01	TCRBV19	TCRBV19-01				01,02	TCRBD01-01*01	TCRBD01	TCRBD01-01	01				TCRBJ01-05*01	TCRBJ01	TCRBJ01-05	01				2	3	2	4	2	0	33	48	51	57	59	1	In	VDJ
CTCTCTGGAGCTGGGGGACTCAGCTTTGTATTTCTGTGCCAGCAGGGGGGACTAGCGGGAGTCACAGATACGCAGTATTTTGGCCCA		1	3.725336799857261E-5	47	TCRBV09-01	TCRBV09	TCRBV09-01				01,02	TCRBD02-01*02	TCRBD02	TCRBD02-01	02				TCRBJ02-03*01	TCRBJ02	TCRBJ02-03	01				5	2	0	2	1	2	34	45	47	61	62	1	Out	VDJ
ACTCTGACAGTGACCAGTGCCCATCCTGAAGACAGCAGCTTCTACATCTGCAGTGGTCAAAGTTCCCTCGAGCAGTACTTCGGGCCG	CSGQSSLEQYF	1	2.7449850104211395E-5	33	TCRBV20-01*01	TCRBV20	TCRBV20-01	01						unresolved		TCRBD01,TCRBD02	TCRBD01-01,TCRBD02-01		TCRBJ02-07*01	TCRBJ02	TCRBJ02-07	01				7	2	4	6	9	6	48	55	57	59	68	1	In	VDJ
CCTGAAGACAGCAGCTTCTACATCTGCAGTGCTAGAGGTGGTAGGGGGACAGGGGCTTATTGGGATGAAAAACTGTTTTTTGGCAGT	CSARGGRGTGAYWDEKLFF	1	4.9017589471806066E-5	57	TCRBV20	TCRBV20	unresolved			TCRBV20-01,TCRBV20-or09_02		TCRBD01-01*01	TCRBD01	TCRBD01-01	01				TCRBJ01-04*01	TCRBJ01	TCRBJ01-04	01				1	8	0	2	9	6	24	37	45	55	64	1	In	VDJ
CTGGAGTCGCCCAGCCCCAACCAGACCTCTCTGTACTTCTGTGCCAGCAGTTTCCGACAGAATCATCAGCCCCAGCATTTTGGTGAT	CASSFRQNHQPQHF	2	7.254603241827297E-5	42	TCRBV27-01*01	TCRBV27	TCRBV27-01	01				TCRBD01-01*01	TCRBD01	TCRBD01-01	01				TCRBJ01-05*01	TCRBJ01	TCRBJ01-05	01				3	2	2	5	4	5	39	53	55	60	64	2	In	VDJ
ACCCTGCAGCCAGAAGACTCGGCCCTGTATCTCTGTGCCAGCAGCCAAGAGATAGGGGACATTCCCGGGGAGCTGTTTTTTGGAGAA	CASSQEIGDIPGELFF	2	6.862462526052849E-5	48	TCRBV04-02*01	TCRBV04	TCRBV04-02	01				TCRBD01-01*01	TCRBD01	TCRBD01-01	01				TCRBJ02-02*01	TCRBJ02	TCRBJ02-02	01				0	5	0	6	3	6	33	50	55	61	64	2	In	VDJ
AACCCGACAGCTTTCTATCTCTGTGCCAGTAGTAGCCCCAGGACAGGGGGCGTCTTGAGTAGCAATCAGCCCCAGCATTTTGGTGAT	CASSSPRTGGVLSSNQPQHF	1	6.470321810278401E-5	60	TCRBV19-01	TCRBV19	TCRBV19-01				01,02	TCRBD01-01*01	TCRBD01	TCRBD01-01	01				TCRBJ01-05*01	TCRBJ01	TCRBJ01-05	01				4	6	1	0	8	0	21	34	40	51	59	1	In	VDJ
AATTCCCTGGAGCTTGGTGACTCTGCTGTGTATTTCTGTGCCAGCAGCCAAGATAGGGACTCTGGAAACACCATATATTTTGGAGAG	CASSQDRDSGNTIYF	2	1.3136713978444025E-4	45	TCRBV03	TCRBV03	unresolved			TCRBV03-01,TCRBV03-02				unresolved		TCRBD01,TCRBD02	TCRBD01-01,TCRBD02-01		TCRBJ01-03*01	TCRBJ01	TCRBJ01-03	01				0	2	0	8	0	0	36	53	55	-1	59	2	In	VDJ
CTGGAGTCGGCTGCTCCCTCCCAGACATCTGTGTACTTCTGTGCCAGCACCTCAGTTGCGGGGAACACTGAAGCTTTCTTTGGACAA	CASTSVAGNTEAFF	1	4.705688589293382E-5	42	TCRBV06-01*01	TCRBV06	TCRBV06-01	01				TCRBD02-01	TCRBD02	TCRBD02-01				01,02	TCRBJ01-01*01	TCRBJ01	TCRBJ01-01	01				7	8	7	4	0	1	39	49	57	-1	62	1	In	VDJ
TCCCTGGAGCTTGGTGACTCTGCTGTGTATTTCTGTGCCAGCAGCCAAGATCGATACAGGCAGGACACTGAAGCTTTCTTTGGACAA	CASSQDRYRQDTEAFF	1	5.686040378729503E-5	48	TCRBV03	TCRBV03	unresolved			TCRBV03-01,TCRBV03-02		TCRBD01-01*01	TCRBD01	TCRBD01-01	01				TCRBJ01-01*01	TCRBJ01	TCRBJ01-01	01				0	5	3	4	4	3	33	50	55	60	64	1	In	VDJ
CAGGTAGTGCGAGGAGATTCGGCAGCTTATTTCTGTGCCAGCTCACCACCGACAGCGCTCTCCTACAATGAGCAGTTCTTCGGGCCA	CASSPPTALSYNEQFF	1	5.489970020842279E-5	48	TCRBV18-01*01	TCRBV18	TCRBV18-01	01				TCRBD01-01*01	TCRBD01	TCRBD01-01	01				TCRBJ02-01*01	TCRBJ02	TCRBJ02-01	01				0	0	2	5	4	0	33	-1	50	55	59	1	In	VDJ
TCAGAACCCAGGGACTCAGCTGTGTACTTCTGTGCCAGCAGTTTAGGGCGGCTAAGGGGAGAGGATCAGCCCCAGCATTTTGGTGAT	CASSLGRLRGEDQPQHF	1	4.5096182314061576E-5	51	TCRBV12	TCRBV12	unresolved			TCRBV12-03,TCRBV12-04				unresolved		TCRBD01,TCRBD02	TCRBD01-01,TCRBD02-01		TCRBJ01-05*01	TCRBJ01	TCRBJ01-05	01				1	8	5	2	5	5	30	46	54	59	64	1	In	VDJ
ATTCTGGAGTCCGCCAGCACCAACCAGACATCTATGTACCTCTGTGCCAGCAGCTGGGCGGGGGACTATGGCTACACCTTCGGTTCG	CASSWAGDYGYTF	1	5.293899662955055E-5	39	TCRBV28-01*01	TCRBV28	TCRBV28-01	01				TCRBD02-01*01	TCRBD02	TCRBD02-01	01				TCRBJ01-02*01	TCRBJ01	TCRBJ01-02	01				6	4	7	2	0	3	42	53	57	-1	64	1	In	VDJ
GGCCCAAAAGAACCCGACAGCTTTCTATCTCTGTGCCAGTAGTTTGGGACAGCGATTGCAACTAATGAAAAACTGTTTTTTGGCAGT		1	8.431025389150642E-5	50	TCRBV19-01	TCRBV19	TCRBV19-01				01,02	TCRBD01-01*01	TCRBD01	TCRBD01-01	01				TCRBJ01-04*01	TCRBJ01	TCRBJ01-04	01				5	2	0	5	6	0	31	43	45	52	58	1	Out	VDJ
CAGGTAGTGCGAGGAGATTCGGCAGCTTATTTCTGTGCCAGCTCAACCCGGACAGGGGATGGCACAGATACGCAGTATTTTGGCCCA	CASSTRTGDGTDTQYF	2	9.803517894361213E-5	48	TCRBV18-01*01	TCRBV18	TCRBV18-01	01				TCRBD01-01*01	TCRBD01	TCRBD01-01	01				TCRBJ02-03*01	TCRBJ02	TCRBJ02-03	01				5	4	1	2	3	1	33	45	49	58	61	2	In	VDJ
CTGACAGTGACCAGTGCCCATCCTGAAGACAGCAGCTTCTACATCTGCAGTGCTATTCGGGGGGCGGGTGGCTACACCTTCGGTTCG	CSAIRGAGGYTF	1	3.529266441970036E-5	36	TCRBV20	TCRBV20	unresolved			TCRBV20-01,TCRBV20-or09_02		TCRBD02-01*01	TCRBD02	TCRBD02-01	01				TCRBJ01-02*01	TCRBJ01	TCRBJ01-02	01				4	2	8	1	4	7	45	55	57	64	68	1	In	VDJ
CTGGAGTTGGCTGCTCCCTCCCAGACATCTGTGTACTTCTGTGCCACCACCGGGGGAGGGATCGCCTACGAGCAGTACTTCGGGCCG	CATTGGGIAYEQYF	1	5.293899662955055E-5	42	TCRBV06-06	TCRBV06	TCRBV06-06				01,02	TCRBD02-01*02	TCRBD02	TCRBD02-01	02				TCRBJ02-07*01	TCRBJ02	TCRBJ02-07	01				10	7	9	0	4	2	39	46	53	60	64	1	In	VDJ
ACAGTGACCAGTGCCCATCCTGAAGACAGCAGCTTCTACATCTGCAGTGCTAGAGCCAGCGGGATCAACGAGCAGTACTTCGGGCCG	CSARASGINEQYF	1	3.529266441970036E-5	39	TCRBV20	TCRBV20	unresolved			TCRBV20-01,TCRBV20-or09_02		TCRBD02-01*02	TCRBD02	TCRBD02-01	02				TCRBJ02-07*01	TCRBJ02	TCRBJ02-07	01				1	2	6	3	3	5	42	55	57	64	67	1	In	VDJ
CTGGAGTCGCCCAGCCCCAACCAGACCTCTCTGTACTTCTGTGCCAGCAGTATTAGGACGGGAAATCAGCCCCAGCATTTTGGTGAT	CASSIRTGNQPQHF	2	1.4705276841541818E-4	42	TCRBV27-01*01	TCRBV27	TCRBV27-01	01				TCRBD02-01*02	TCRBD02	TCRBD02-01	02				TCRBJ01-05*01	TCRBJ01	TCRBJ01-05	01				5	7	8	3	0	4	39	51	58	-1	63	2	In	VDJ
TCCCTGGAGCTTGGTGACTCTGCTGTGTATTTCTGTGCCAGCAGCCAAGATTTATCCGGATCTGGAAACACCATATATTTTGGAGAG	CASSQDLSGSGNTIYF	1	7.646743957601746E-5	48	TCRBV03	TCRBV03	unresolved			TCRBV03-01,TCRBV03-02				unresolved		TCRBD01,TCRBD02	TCRBD01-01,TCRBD02-01		TCRBJ01-03*01	TCRBJ01	TCRBJ01-03	01				0	7	1	8	0	1	33	50	57	-1	60	1	In	VDJ
AAGATCCAGCCCTCAGAACCCAGGGACTCAGCTGTGTACTTCTGTGCCAGCAGTGGGCGGGGAGGACAGCCCCAGCATTTTGGTGAT	CASSGRGGQPQHF	1	4.5096182314061576E-5	39	TCRBV12	TCRBV12	unresolved			TCRBV12-03,TCRBV12-04		TCRBD02-01	TCRBD02	TCRBD02-01				01,02	TCRBJ01-05*01	TCRBJ01	TCRBJ01-05	01				5	2	7	3	4	7	42	54	56	62	66	1	In	VDJ
CTGGAGTCCGCCAGCACCAACCAGACATCTATGTACCTCTGTGCCAGCAGTTCCCTATATAGCAATCAGCCCCAGCATTTTGGTGAT	CASSSLYSNQPQHF	1	5.686040378729503E-5	42	TCRBV28-01*01	TCRBV28	TCRBV28-01	01				TCRBD02-01	TCRBD02	TCRBD02-01				01,02	TCRBJ01-05*01	TCRBJ01	TCRBJ01-05	01				4	2	4	9	2	0	39	52	54	57	59	1	In	VDJ
GAGTCCGCTACCAGCTCCCAGACATCTGTGTACTTCTGTGCCATCAGCTGGGGACAAAACTCCTACAATGAGCAGTTCTTCGGGCCA	CAISWGQNSYNEQFF	1	7.254603241827297E-5	45	TCRBV10-03*01	TCRBV10	TCRBV10-03	01				TCRBD01-01*01	TCRBD01	TCRBD01-01	01				TCRBJ02-01*01	TCRBJ02	TCRBJ02-01	01				6	3	0	6	3	0	36	47	50	56	59	1	In	VDJ
AGATCCAGCCCTCAGAACCCAGGGACTCAGCTGTGTACTTCTGTGCCAGCAGTTTAGCGGGGGGGACATGGCTACACCTTCGGTTCG		1	4.3135478735189335E-5	40	TCRBV12	TCRBV12	unresolved			TCRBV12-03,TCRBV12-04		TCRBD02-01*01	TCRBD02	TCRBD02-01	01				TCRBJ01-02*01	TCRBJ01	TCRBJ01-02	01				0	0	9	0	2	6	41	-1	58	65	67	1	Out	VDJ
AAGATCCGGTCCACAAAGCTGGAGGACTCAGCCATGTACTTCTGTGCCACCGGCCGGGACAGGGCCGGGGAGCAGTTCTTCGGGCCA	CATGRDRAGEQFF	1	5.293899662955055E-5	39	TCRBV02-01*01	TCRBV02	TCRBV02-01	01				TCRBD01-01*01	TCRBD01	TCRBD01-01	01				TCRBJ02-01*01	TCRBJ02	TCRBJ02-01	01				10	6	0	3	5	10	42	49	55	64	69	1	In	VDJ
CAGCGCACAGAGCAGCGGGACTCGGCCATGTATCGCTGTGCCAGCAGCTTAGGGCCAGGGAATAGCTACGAGCAGTACTTCGGGCCG	CASSLGPGNSYEQYF	1	4.5096182314061576E-5	45	TCRBV07-06*01	TCRBV07	TCRBV07-06	01				TCRBD01-01*01	TCRBD01	TCRBD01-01	01				TCRBJ02-07*01	TCRBJ02	TCRBJ02-07	01				1	3	4	3	5	3	36	52	55	60	65	1	In	VDJ
CTGAATGTGAATGCCTTGGAGCTGGAGGACTCGGCCCTGTATCTCTGTGCCAGCAGCGGGCGGAACTATGGCTACACCTTCGGTTCG	CASSGRNYGYTF	1	5.882110736616728E-5	36	TCRBV05-08*01	TCRBV05	TCRBV05-08	01						unresolved		TCRBD01,TCRBD02	TCRBD01-01,TCRBD02-01		TCRBJ01-02*01	TCRBJ01	TCRBJ01-02	01				4	0	8	0	2	2	45	-1	57	61	63	1	In	VDJ
CAGCGCACAGAGCAGGGGGACTCGGCCATGTATCTCTGTGCCAGCAGTGGCGTCCAGGGGGCTTATTCACCCCTCCACTTTGGGAAC	CASSGVQGAYSPLHF	1	5.882110736616728E-5	45	TCRBV07-09	TCRBV07	TCRBV07-09				01,03	TCRBD01-01*01	TCRBD01	TCRBD01-01	01				TCRBJ01-06*01	TCRBJ01	TCRBJ01-06	01				6	7	4	0	2	8	36	47	54	62	64	1	In	VDJ
CAGCAGGTAGTGCGAGGAGATTCGGCAGCTTATTTCTGTGCCAGCTCCCGGAGGACGGGACGCACAGATACGCAGTATTTTGGCCCA	CASSRRTGRTDTQYF	1	5.293899662955055E-5	45	TCRBV18-01*01	TCRBV18	TCRBV18-01	01						unresolved		TCRBD01,TCRBD02	TCRBD01-01,TCRBD02-01		TCRBJ02-03*01	TCRBJ02	TCRBJ02-03	01				6	9	0	7	0	1	36	47	56	-1	61	1	In	VDJ
ACAGAGCAGGGGGACTCGGCCATGTATCTCTGTGCCAGCAGCTTGTTAGGGGACGCGAAGACTGGAAACACCATATATTTTGGAGAG	CASSLLGDAKTGNTIYF	1	8.627095747037867E-5	51	TCRBV07-09	TCRBV07	TCRBV07-09				01,03			unresolved		TCRBD01,TCRBD02	TCRBD01-01,TCRBD02-01		TCRBJ01-03*01	TCRBJ01	TCRBJ01-03	01				3	5	0	7	7	2	30	44	49	54	61	1	In	VDJ
CTGCAGCCAGAAGACTCGGCCCTGTATCTCTGTGCCAGCAGCCTTCTTAGCGGGGGTTCAACCACAGATACGCAGTATTTTGGCCCA	CASSLLSGGSTTDTQYF	3	2.1959880083369116E-4	51	TCRBV04-02*01	TCRBV04	TCRBV04-02	01				TCRBD02-01*01	TCRBD02	TCRBD02-01	01				TCRBJ02-03*01	TCRBJ02	TCRBJ02-03	01				4	4	5	2	6	2	30	43	47	56	62	3	In	VDJ
ACTCTGAAGATCCGGTCCACAAAGCTGGAGGACTCAGCCATGTACTTCTGTGCCAGCAGGACCGGGTTCCGGGCGTTCTTCGGGCCA	CASRTGFRAFF	1	5.293899662955055E-5	33	TCRBV02-01*01	TCRBV02	TCRBV02-01	01						unresolved		TCRBD01,TCRBD02	TCRBD01-01,TCRBD02-01		TCRBJ02-01*01	TCRBJ02	TCRBJ02-01	01				6	11	8	0	0	15	48	59	70	-1	74	1	In	VDJ
GACATCCGCTCACCAGGCCTGGGGGACGCAGCCATGTACCTGTGTGCCACCAGCAGAGAAGCGGCCTACGAGCAGTACTTCGGGCCG	CATSREAAYEQYF	1	3.725336799857261E-5	39	TCRBV15-01*01	TCRBV15	TCRBV15-01	01				TCRBD02-01	TCRBD02	TCRBD02-01				01,02	TCRBJ02-07*01	TCRBJ02	TCRBJ02-07	01				0	0	6	5	0	2	42	-1	59	-1	64	1	In	VDJ
ATCCAGCCTGCAGAGCTTGGGGACTCGGCCATGTATCTCTGTGCCAGCAGCCCGGACAGCGGTCAAGAGACCCAGTACTTCGGGCCA	CASSPDSGQETQYF	1	3.921407157744485E-5	42	TCRBV11-01*01	TCRBV11	TCRBV11-01	01				TCRBD01-01*01	TCRBD01	TCRBD01-01	01				TCRBJ02-05*01	TCRBJ02	TCRBJ02-05	01				5	2	1	5	4	2	39	51	53	59	63	1	In	VDJ
CAGCCTGCAGAACTGGAGGATTCTGGAGTTTATTTCTGTGCCAGCAGCTACACTGGGACAGGCGGAAACACCATATATTTTGGAGAG	CASSYTGTGGNTIYF	1	8.431025389150642E-5	45	TCRBV14-01*01	TCRBV14	TCRBV14-01	01				TCRBD01-01*01	TCRBD01	TCRBD01-01	01				TCRBJ01-03*01	TCRBJ01	TCRBJ01-03	01				5	6	0	4	1	4	36	48	54	62	63	1	In	VDJ
AGTGCCCATCCTGAAGACAGCAGCTTCTACATCTGCAGTGCTACCCCCCTAGCGATTTCCTCCTACAATGAGCAGTTCTTCGGGCCA	CSATPLAISSYNEQFF	1	4.1174775156317094E-5	48	TCRBV20	TCRBV20	unresolved			TCRBV20-01,TCRBV20-or09_02		TCRBD02-01	TCRBD02	TCRBD02-01				01,02	TCRBJ02-01*01	TCRBJ02	TCRBJ02-01	01				4	5	4	6	5	0	33	43	48	54	59	1	In	VDJ
AGGCTGCTGTCGGCTGCTCCCTCCCAGACATCTGTGTACTTCTGTGCCAGCCGCGGCGGAGCCAAAAACATTCAGTACTTCGGCGCC	CASRGGAKNIQYF	2	1.333278433633125E-4	39	TCRBV06-05*01	TCRBV06	TCRBV06-05	01				TCRBD02-01	TCRBD02	TCRBD02-01				01,02	TCRBJ02-04*01	TCRBJ02	TCRBJ02-04	01				8	1	7	5	3	0	42	51	52	56	59	2	In	VDJ
TCGGCTGCTCCCTCCCAGACATCTGTGTACTTCTGTGCCAGCAGTGAATGGTCCCGTGCAACTAATGAAAAACTGTTTTTTGGCAGT	CASSEWSRATNEKLFF	1	5.882110736616728E-5	48	TCRBV06-01*01	TCRBV06	TCRBV06-01	01						unresolved		TCRBD01,TCRBD02	TCRBD01-01,TCRBD02-01		TCRBJ01-04*01	TCRBJ01	TCRBJ01-04	01				2	1	0	10	7	0	33	48	49	51	58	1	In	VDJ
GAGTCGCCCAGCCCCAACCAGACCTCTCTGTACTTCTGTGCCAGCTTTCCTCGCGGACAGGGCTTGGCACCCCTCCACTTTGGGAAC	CASFPRGQGLAPLHF	1	4.9017589471806066E-5	45	TCRBV27-01*01	TCRBV27	TCRBV27-01	01				TCRBD01-01*01	TCRBD01	TCRBD01-01	01				TCRBJ01-06*01	TCRBJ01	TCRBJ01-06	01				8	9	1	3	5	11	36	45	54	62	67	1	In	VDJ
AAAGCTTGAGGACTCGGCCGTGTATCTCTGTGCCAGCAGCCGCGGGACACTTCCTATTAGGGTAACTATGGCTACACCTTCGGTTCG		1	4.3135478735189335E-5	53	TCRBV11-02*02	TCRBV11	TCRBV11-02	02						unresolved		TCRBD01,TCRBD02	TCRBD01-01,TCRBD02-01		TCRBJ01-02*01	TCRBJ01	TCRBJ01-02	01				5	3	0	6	13	1	28	40	43	49	62	1	Out	VDJ
CCCTCAGAACCCAGGGACTCAGCTGTGTACTTCTGTGCCAGCAGCTACAGACAGGGGTTTAGCACCGGGGAGCTGTTTTTTGGAGAA	CASSYRQGFSTGELFF	4	2.8822342609421964E-4	48	TCRBV12	TCRBV12	unresolved			TCRBV12-03,TCRBV12-04		TCRBD01-01*01	TCRBD01	TCRBD01-01	01				TCRBJ02-02*01	TCRBJ02	TCRBJ02-02	01				6	5	2	2	5	4	33	44	49	57	62	4	In	VDJ
CGCACAGAGCAGGGGGACTCGGCCATGTATCTCTGTGCCAGCAGCTTAGTGTAGGGGGATTAAGGTTAAGAGCAGTACTTCGGGCCG	CASSLV*GD*G*EQYF	1	5.882110736616728E-5	48	TCRBV07-09	TCRBV07	TCRBV07-09				01,03	TCRBD01-01*01	TCRBD01	TCRBD01-01	01				TCRBJ02-07*01	TCRBJ02	TCRBJ02-07	01				1	3	5	1	11	7	33	49	52	58	69	1	Stop	VDJ
ATTCTGGAGTCCGCCAGCACCAACCAGACATCTATGTACCTCTGTGCCACCCCAGGGGACAGAATAAATGGCTACACCTTCGGTTCG	CATPGDRINGYTF	1	5.293899662955055E-5	39	TCRBV28-01*01	TCRBV28	TCRBV28-01	01				TCRBD01-01*01	TCRBD01	TCRBD01-01	01				TCRBJ01-02*01	TCRBJ01	TCRBJ01-02	01				10	6	0	5	5	6	42	49	55	62	67	1	In	VDJ
ATCCGGTCCACAAAGCTGGAGGACTCAGCCATGTACTTCTGTGCCAGCAGGGCCCCCGGGACTACTCGCGAGCAGTACTTCGGGCCG	CASRAPGTTREQYF	1	4.705688589293382E-5	42	TCRBV02-01*01	TCRBV02	TCRBV02-01	01				TCRBD02-01	TCRBD02	TCRBD02-01				01,02	TCRBJ02-07*01	TCRBJ02	TCRBJ02-07	01				6	7	0	9	4	6	39	50	57	64	68	1	In	VDJ
CACAGAGCAGGGGGACTCGGCCATGTATCTCTGTGCCAGCAGCCGTAATTAGACGGATATAGCAATCAGCCCCAGCATTTTGGTGAT		1	6.078181094503952E-5	50	TCRBV07-09	TCRBV07	TCRBV07-09				01,03			unresolved		TCRBD01,TCRBD02	TCRBD01-01,TCRBD02-01		TCRBJ01-05*01	TCRBJ01	TCRBJ01-05	01				5	11	1	8	2	0	31	43	54	57	59	1	Out	VDJ
CAGGAGGACTCCGCCGTGTATCTCTGTGCCAGCAGCTTAGAGGGACTAGCGTTCATACCAAGCTCCTACGAGCAGTACTTCGGGCCG	CASSLEGLAFIPSSYEQYF	1	4.5096182314061576E-5	57	TCRBV07-08*01	TCRBV07	TCRBV07-08	01				TCRBD02-01	TCRBD02	TCRBD02-01				01,02	TCRBJ02-07*01	TCRBJ02	TCRBJ02-07	01				1	1	0	6	11	0	24	40	41	51	62	1	In	VDJ
CAGCAGGAGGACTCCGCCGTGTATCTCTGTGCCAGCAGCTTAGAACCCTAGGCAGGGAGGGGAGTCAACGAGCAGTACTTCGGGCCG	CASSLEP*AGRGVNEQYF	1	4.5096182314061576E-5	54	TCRBV07-08*01	TCRBV07	TCRBV07-08	01				TCRBD02-01*02	TCRBD02	TCRBD02-01	02				TCRBJ02-07*01	TCRBJ02	TCRBJ02-07	01				1	11	9	0	6	5	27	43	54	61	67	1	Stop	VDJ
ATCCAGCCTGCAGAGCTTGGGGACTCGGCCATGTATCTCTGTGCCAGCAGCTTAGAGGGGACAGGATTTGAAGCTTTCTTTGGACAA	CASSLEGTGFEAFF	1	4.705688589293382E-5	42	TCRBV11-01*01	TCRBV11	TCRBV11-01	01				TCRBD01-01*01	TCRBD01	TCRBD01-01	01				TCRBJ01-01*01	TCRBJ01	TCRBJ01-01	01				1	2	0	4	3	7	39	55	57	65	68	1	In	VDJ
GTGACCAGTGCCCATCCTGAAGACAGCAGCTTCTACATCTGCAGTGCCCACAGGGTTGTGGGCAATCAGCCCCAGCATTTTGGTGAT	CSAHRVVGNQPQHF	1	3.725336799857261E-5	42	TCRBV20	TCRBV20	unresolved			TCRBV20-01,TCRBV20-or09_02		TCRBD01-01*01	TCRBD01	TCRBD01-01	01				TCRBJ01-05*01	TCRBJ01	TCRBJ01-05	01				6	2	3	3	6	2	39	47	49	55	61	1	In	VDJ
AAGATCCGGTCCACAAAGCTGGAGGACTCAGCCATGTACTTCTGTGCCAGCATCCAGAGGGGGGCACGGGGCTACACCTTCGGTTCG	CASIQRGARGYTF	1	4.5096182314061576E-5	39	TCRBV02-01*01	TCRBV02	TCRBV02-01	01						unresolved		TCRBD01,TCRBD02	TCRBD01-01,TCRBD02-01		TCRBJ01-02*01	TCRBJ01	TCRBJ01-02	01				7	5	5	1	6	8	42	52	57	63	69	1	In	VDJ
CAGCAGGTAGTGCGAGGAGATTCGGCAGCTTATTTCTGTGCCAGCTCACTTCGGACAGGGGACACAGATACGCAGTATTTTGGCCCA	CASSLRTGDTDTQYF	2	6.470321810278401E-5	45	TCRBV18-01*01	TCRBV18	TCRBV18-01	01				TCRBD01-01*01	TCRBD01	TCRBD01-01	01				TCRBJ02-03*01	TCRBJ02	TCRBJ02-03	01				4	3	1	2	1	2	36	49	52	61	62	2	In	VDJ
GAAGATCCGGTCCACAAAGCTGGAGGACTCAGCCATGTACTTCTGTGCCAGCGCAACAGGGGCCTTTAGAGAGCTTTCTTTGGACAA		1	5.097829305067831E-5	38	TCRBV02-01*01	TCRBV02	TCRBV02-01	01				TCRBD01-01*01	TCRBD01	TCRBD01-01	01				TCRBJ01-01*01	TCRBJ01	TCRBJ01-01	01				8	3	3	2	9	10	43	52	55	62	71	1	Out	VDJ
GAGTCCGCCAGCACCAACCAGACATCTATGTACCTCTGTGCCAGCAGTGCCAAATCCGCCGGGGGAACTGAAGCTTTCTTTGGACAA	CASSAKSAGGTEAFF	1	5.882110736616728E-5	45	TCRBV28-01*01	TCRBV28	TCRBV28-01	01				TCRBD02-01*01	TCRBD02	TCRBD02-01	01				TCRBJ01-01*01	TCRBJ01	TCRBJ01-01	01				5	11	8	2	1	5	36	48	59	65	66	1	In	VDJ
TGACAGTGACCAGTGCCCATCCTGAAGACAGCAGCTTCTACATCTGCAGTGCTAGATAGGGACTGCACTGAAGCTTTCTTTGGACAA		1	3.921407157744485E-5	37	TCRBV20	TCRBV20	unresolved			TCRBV20-01,TCRBV20-or09_02		TCRBD02-01	TCRBD02	TCRBD02-01				01,02	TCRBJ01-01*01	TCRBJ01	TCRBJ01-01	01				2	2	0	10	1	4	44	56	58	64	65	1	Out	VDJ
TCGGCCCAAAAGAACCCGACAGCTTTCTATCTCTGTGCCAGTAGTACCTTAGCGGGAGGGCCTTGGGATACGCAGTATTTTGGCCCA	CASSTLAGGPWDTQYF	1	6.862462526052849E-5	48	TCRBV19-01	TCRBV19	TCRBV19-01				01,02	TCRBD02-01*02	TCRBD02	TCRBD02-01	02				TCRBJ02-03*01	TCRBJ02	TCRBJ02-03	01				4	3	5	0	6	6	33	46	49	60	66	1	In	VDJ
CTGGAGTCCGCCAGCACCAACCAGACATCTATGTACCTCTGTGCCAGCAACGGGGATATCGGGGAGGAGACCCAGTACTTCGGGCCA	CASNGDIGEETQYF	1	4.9017589471806066E-5	42	TCRBV28-01*01	TCRBV28	TCRBV28-01	01				TCRBD02-01	TCRBD02	TCRBD02-01				01,02	TCRBJ02-05*01	TCRBJ02	TCRBJ02-05	01				7	1	8	3	11	5	39	49	50	55	66	1	In	VDJ
TCAGAACCCAGGGACTCAGCTGTGTACTTCTGTGCCAGCAGTTCTCGGACAGGGGGCGCGGTAGGCGAAAAACTGTTTTTTGGCAGT	CASSSRTGGAVGEKLFF	1	5.882110736616728E-5	51	TCRBV12	TCRBV12	unresolved			TCRBV12-03,TCRBV12-04		TCRBD01-01*01	TCRBD01	TCRBD01-01	01				TCRBJ01-04*01	TCRBJ01	TCRBJ01-04	01				4	3	1	0	9	8	30	43	46	57	66	1	In	VDJ
CAGCGCACAGAGCAGCGGGACTCGGCCATGTATCGCTGTGCCAGCAGCTTAGAATCAGGGTTCAATCAGCCCCAGCATTTTGGTGAT	CASSLESGFNQPQHF	1	4.705688589293382E-5	45	TCRBV07-06*01	TCRBV07	TCRBV07-06	01				TCRBD01-01*01	TCRBD01	TCRBD01-01	01				TCRBJ01-05*01	TCRBJ01	TCRBJ01-05	01				1	3	4	3	2	3	36	52	55	60	62	1	In	VDJ
CTGGAGTCCGCCAGCACCAACCAGACATCTATGTACCTCTGTGCCAGCAGTTTTGGGACTGTCTCCTACGAGCAGTACTTCGGGCCG	CASSFGTVSYEQYF	1	5.489970020842279E-5	42	TCRBV28-01*01	TCRBV28	TCRBV28-01	01				TCRBD02-01	TCRBD02	TCRBD02-01				01,02	TCRBJ02-07*01	TCRBJ02	TCRBJ02-07	01				3	1	0	10	2	0	39	53	54	60	62	1	In	VDJ
TTGGAGCTGGGGGACTCGGCCCTTTATCTTTGCGCCAGCAGCTTGGACCCTCTAGGTAATAGCAATCAGCCCCAGCATTTTGGTGAT	CASSLDPLGNSNQPQHF	1	3.529266441970036E-5	51	TCRBV05-01*01	TCRBV05	TCRBV05-01	01				TCRBD02-01	TCRBD02	TCRBD02-01				01,02	TCRBJ01-05*01	TCRBJ01	TCRBJ01-05	01				0	5	4	8	4	0	30	46	51	55	59	1	In	VDJ
CAGCAGGTAGTGCGAGGAGATTCGGCAGCTTATTTCTGTGCCAGCTCACCACCAAGGGGACGGGCCACTGAAGCTTTCTTTGGACAA	CASSPPRGRATEAFF	1	5.293899662955055E-5	45	TCRBV18-01*01	TCRBV18	TCRBV18-01	01						unresolved		TCRBD01,TCRBD02	TCRBD01-01,TCRBD02-01		TCRBJ01-01*01	TCRBJ01	TCRBJ01-01	01				0	3	0	7	4	4	36	53	56	61	65	1	In	VDJ
CTGGAGTCGCCCAGCCCCAACCAGACCTCTCTGTACTTCTGTGCCACCGTACCCGTAGCGGGACGGGGGACCCAGTACTTCGGGCCA	CATVPVAGRGTQYF	1	4.3135478735189335E-5	42	TCRBV27-01*01	TCRBV27	TCRBV27-01	01				TCRBD02-01*02	TCRBD02	TCRBD02-01	02				TCRBJ02-05*01	TCRBJ02	TCRBJ02-05	01				10	9	5	3	5	7	39	46	55	63	68	1	In	VDJ
AGCACCTTGGAGCTGGGGGACTCGGCCCTTTATCTTTGCGCCAGCAGCAAGGGACTAGTGAACACCGGGGAGCTGTTTTTTGGAGAA	CASSKGLVNTGELFF	1	4.1174775156317094E-5	45	TCRBV05-01*01	TCRBV05	TCRBV05-01	01				TCRBD02-01	TCRBD02	TCRBD02-01				01,02	TCRBJ02-02*01	TCRBJ02	TCRBJ02-02	01				4	2	0	8	1	1	36	48	50	58	59	1	In	VDJ
GAGCTTGGTGACTCTGCTGTGTATTTCTGTGCCAGCAGCCAAGACGAGGCGGACTATAGCTCTGGAAACACCATATATTTTGGAGAG	CASSQDEADYSSGNTIYF	1	7.646743957601746E-5	54	TCRBV03	TCRBV03	unresolved			TCRBV03-01,TCRBV03-02		TCRBD02-01	TCRBD02	TCRBD02-01				01,02	TCRBJ01-03*01	TCRBJ01	TCRBJ01-03	01				0	6	1	9	3	0	27	44	50	56	59	1	In	VDJ
GAGCTGGGGGACTCAGCTTTGTATTTCTGTGCCAGCAGCGCTTCCCCCGGGCCAGAACGGAACACCGGGGAGCTGTTTTTTGGAGAA	CASSASPGPERNTGELFF	1	3.921407157744485E-5	54	TCRBV09-01	TCRBV09	TCRBV09-01				01,02			unresolved		TCRBD01,TCRBD02	TCRBD01-01,TCRBD02-01		TCRBJ02-02*01	TCRBJ02	TCRBJ02-02	01				3	8	8	0	7	1	27	40	48	52	59	1	In	VDJ
CTGGAGTCCGCTACCAGCTCCCAGACATCTGTGTACTTCTGTGCCATCAGTGAGGGACTAGGCCCCTACGAGCAGTACTTCGGGCCG	CAISEGLGPYEQYF	1	6.470321810278401E-5	42	TCRBV10-03*01	TCRBV10	TCRBV10-03	01				TCRBD02-01	TCRBD02	TCRBD02-01				01,02	TCRBJ02-07*01	TCRBJ02	TCRBJ02-07	01				2	0	1	8	3	2	39	-1	54	61	64	1	In	VDJ
CAGCGCACAGAGCAGCGGGACTCGGCCATGTATCGCTGTGCCAGCAGCTTAGCCCTAGCGGGGGACAATGAGCAGTTCTTCGGGCCA	CASSLALAGDNEQFF	1	5.097829305067831E-5	45	TCRBV07-06*01	TCRBV07	TCRBV07-06	01				TCRBD02-01*01	TCRBD02	TCRBD02-01	01				TCRBJ02-01*01	TCRBJ02	TCRBJ02-01	01				0	1	4	2	0	5	36	53	54	-1	64	1	In	VDJ
AATTCCCTGGAGCTTGGTGACTCTGCTGTGTATTTCTGTGCCAGCGGTCCTAGGACAAAAAGCACAGATACGCAGTATTTTGGCCCA	CASGPRTKSTDTQYF	1	5.686040378729503E-5	45	TCRBV03	TCRBV03	unresolved			TCRBV03-01,TCRBV03-02		TCRBD01-01*01	TCRBD01	TCRBD01-01	01				TCRBJ02-03*01	TCRBJ02	TCRBJ02-03	01				8	7	1	6	3	0	36	45	52	57	60	1	In	VDJ
ACACGCCCTGCAGCCAGAAGACTCAGCCCTGTATCTCTGCGCCAGCACCTTCGGGGGAAGCCCACAGATACGCAGTATTTTGGCCCA		2	1.666598042041406E-4	44	TCRBV04-01*01	TCRBV04	TCRBV04-01	01				TCRBD02-01*01	TCRBD02	TCRBD02-01	01				TCRBJ02-03*01	TCRBJ02	TCRBJ02-03	01				7	4	8	2	5	2	37	47	51	57	62	2	Out	VDJ
GAGTCCGCCAGCACCAACCAGACATCTATGTACCTCTGTGCCAGCAGTTTACGGGGTGAGATTATGACGGGGCAGTACTTCGGGCCG	CASSLRGEIMTGQYF	1	5.489970020842279E-5	45	TCRBV28-01*01	TCRBV28	TCRBV28-01	01				TCRBD02-01*01	TCRBD02	TCRBD02-01	01				TCRBJ02-07*01	TCRBJ02	TCRBJ02-07	01				2	0	8	3	15	9	36	-1	51	56	71	1	In	VDJ
AGGCTGCTGTCGGCTGCTCCCTCCCAGACATCTGTGTACTTCTGTGCCAGCACCCTCCGGGCCACCGGGGAGCTGTTTTTTGGAGAA	CASTLRATGELFF	1	4.1174775156317094E-5	39	TCRBV06-05*01	TCRBV06	TCRBV06-05	01						unresolved		TCRBD01,TCRBD02	TCRBD01-01,TCRBD02-01		TCRBJ02-02*01	TCRBJ02	TCRBJ02-02	01				7	6	8	0	0	4	42	52	58	-1	62	1	In	VDJ
CTGAAGATCCGGTCCACAAAGCTGGAGGACTCAGCCATGTACTTCTGTGCCAGCAGTGGGGGGTCGGGAAAACTGTTTTTTGGCAGT	CASSGGSGKLFF	2	1.7450261851962957E-4	36	TCRBV02-01*01	TCRBV02	TCRBV02-01	01						unresolved		TCRBD01,TCRBD02	TCRBD01-01,TCRBD02-01		TCRBJ01-04*01	TCRBJ01	TCRBJ01-04	01				4	0	6	1	5	10	45	-1	58	63	68	2	In	VDJ
CCACAAAGCTGGAGGACTCAGCCATGTACTTCTGTGCCAGCAGTGAAAGGAACAGGGGCGTCCACAGATACGCAGTATTTTGGCCCA		1	5.097829305067831E-5	49	TCRBV02-01*01	TCRBV02	TCRBV02-01	01				TCRBD01-01*01	TCRBD01	TCRBD01-01	01				TCRBJ02-03*01	TCRBJ02	TCRBJ02-03	01				2	4	3	2	4	2	32	47	51	58	62	1	Out	VDJ
ATCCAGCCTGCAAAGCTTGAGGACTCGGCCGTGTATCTCTGTGCCAGCAGCCAAGGACAGCTCCAAGAGACCCAGTACTTCGGGCCA	CASSQGQLQETQYF	2	6.078181094503952E-5	42	TCRBV11-02*02	TCRBV11	TCRBV11-02	02				TCRBD01-01*01	TCRBD01	TCRBD01-01	01				TCRBJ02-05*01	TCRBJ02	TCRBJ02-05	01				5	3	1	5	2	1	39	51	54	60	62	2	In	VDJ
GCAGAGCAGGGGGACTCGGCCGTGTATGTCTGTGCAAGTCGCTTAATACAGGCGCTCACCTTTAACTATGGCTACACCTTCGGTTCG	CASRLIQALTFNYGYTF	1	5.097829305067831E-5	51	TCRBV12-02*01	TCRBV12	TCRBV12-02	01				TCRBD01-01*01	TCRBD01	TCRBD01-01	01				TCRBJ01-02*01	TCRBJ01	TCRBJ01-02	01				2	2	3	4	10	1	30	45	47	52	62	1	In	VDJ
CGCACAGAGCGGGGGGACTCAGCCGTGTATCTCTGTGCCAGCAGCAGCCGACAGGGAGGGTACACCGGGGAGCTGTTTTTTGGAGAA	CASSSRQGGYTGELFF	1	5.293899662955055E-5	48	TCRBV07-03*01	TCRBV07	TCRBV07-03	01						unresolved		TCRBD01,TCRBD02	TCRBD01-01,TCRBD02-01		TCRBJ02-02*01	TCRBJ02	TCRBJ02-02	01				5	4	2	3	5	3	33	45	49	56	61	1	In	VDJ
TCGCCCAGCCCCAACCAGACCTCTCTGTACTTCTGTGCCAGCAGTTTATCGGTCTCAGGGAACAATCAGCCCCAGCATTTTGGTGAT	CASSLSVSGNNQPQHF	2	9.019236462812315E-5	48	TCRBV27-01*01	TCRBV27	TCRBV27-01	01				TCRBD01-01*01	TCRBD01	TCRBD01-01	01				TCRBJ01-05*01	TCRBJ01	TCRBJ01-05	01				0	5	4	3	2	3	33	50	55	60	62	2	In	VDJ
GCCCTCAGAACCCAGGGACTCAGCTGTATACTTCTGTGCCAGCAGTTTAGACCGAGGGCGGAGGGCACTGAAGCTTTCTTTGGACAA		1	4.705688589293382E-5	47	TCRBV12	TCRBV12	unresolved			TCRBV12-03,TCRBV12-04		TCRBD02-01*02	TCRBD02	TCRBD02-01	02				TCRBJ01-01*01	TCRBJ01	TCRBJ01-01	01				1	9	10	0	0	4	34	50	59	-1	65	1	Out	VDJ
CTGTAGTCTGCTGCCTCCTCCCAGACATCTGTATATTTCTGCGCCAGCCCCCTCGCCCTCGGGTAAAACATTCAGTACTTCGGCGCC	CASPLALG*NIQYF	1	6.862462526052849E-5	42	TCRBV10-01	TCRBV10	TCRBV10-01				01,02	TCRBD02-01	TCRBD02	TCRBD02-01				01,02	TCRBJ02-04*01	TCRBJ02	TCRBJ02-04	01				8	11	8	4	1	5	39	48	59	63	64	1	Stop	VDJ
CAGCGCACACAGCAGGAGGACTCGGCCGTGTATCTCTGTGCCAGCAGCGTCGGTAAGACAGGGGCCTACGAGCAGTACTTCGGGCCG	CASSVGKTGAYEQYF	1	5.489970020842279E-5	45	TCRBV07-02*01	TCRBV07	TCRBV07-02	01				TCRBD01-01*01	TCRBD01	TCRBD01-01	01				TCRBJ02-07*01	TCRBJ02	TCRBJ02-07	01				5	8	2	2	0	2	36	48	56	-1	64	1	In	VDJ
GCCTTGGAGCTGGGGGACTCGGCCCTGTATCTCTGTGCCAGAAGTTTCCCGGGACGCAAAGGTAGGACTGAAGCTTTCTTTGGACAA	CARSFPGRKGRTEAFF	2	9.019236462812315E-5	48	TCRBV05-03	TCRBV05	TCRBV05-03				01,02			unresolved		TCRBD01,TCRBD02	TCRBD01-01,TCRBD02-01		TCRBJ01-01*01	TCRBJ01	TCRBJ01-01	01				5	6	0	7	11	5	33	44	50	55	66	2	In	VDJ
CGCACAGAGCAGCGGGACTCAGCCATGTATCGCTGTGCCAGCAGCCCTGGACTAGCGGGAGCGGCGGATACGCAGTATTTTGGCCCA	CASSPGLAGAADTQYF	1	4.9017589471806066E-5	48	TCRBV07-07*01	TCRBV07	TCRBV07-07	01				TCRBD02-01*02	TCRBD02	TCRBD02-01	02				TCRBJ02-03*01	TCRBJ02	TCRBJ02-03	01				5	3	1	2	5	6	33	45	48	61	66	1	In	VDJ
GTGAGCACCTTGGAGCTGGGGGACTCGGCCCTTTATCTTTGCGCCAGCAGCTTGCTCGTAGAATACAATGAGCAGTTCTTCGGGCCA	CASSLLVEYNEQFF	1	3.921407157744485E-5	42	TCRBV05-01*01	TCRBV05	TCRBV05-01	01				TCRBD02-01	TCRBD02	TCRBD02-01				01,02	TCRBJ02-01*01	TCRBJ02	TCRBJ02-01	01				1	4	5	8	2	4	39	54	58	61	63	1	In	VDJ
AGCTCTCTGGAGCTGGGGGACTCAGCTTTGTATTTCTGTGCCAGCAGCGTAGAAACAGGGACCTACAATGAGCAGTTCTTCGGGCCA	CASSVETGTYNEQFF	1	3.725336799857261E-5	45	TCRBV09-01	TCRBV09	TCRBV09-01				01,02	TCRBD01-01*01	TCRBD01	TCRBD01-01	01				TCRBJ02-01*01	TCRBJ02	TCRBJ02-01	01				0	2	3	3	1	2	36	52	54	60	61	1	In	VDJ
CTCACTGTGACATCGGCCCAAAAGAACCCGACAGCTTTCTATCTCTGTGCCAGTACCTTAGGGCGTTCACCCCTCCACTTTGGGAAC	CASTLGRSPLHF	1	6.274251452391176E-5	36	TCRBV19-01	TCRBV19	TCRBV19-01				01,02			unresolved		TCRBD01,TCRBD02	TCRBD01-01,TCRBD02-01		TCRBJ01-06*01	TCRBJ01	TCRBJ01-06	01				7	4	5	3	2	9	45	55	59	63	65	1	In	VDJ
GTGACCAGTGCCCATCCTGAAGACAGCAGCTTCTACATCTGCAGTGCTAGTGGTCCCTATGCCTACAATGAGCAGTTCTTCGGGCCA	CSASGPYAYNEQFF	1	4.1174775156317094E-5	42	TCRBV20	TCRBV20	unresolved			TCRBV20-01,TCRBV20-or09_02		TCRBD02-01	TCRBD02	TCRBD02-01				01,02	TCRBJ02-01*01	TCRBJ02	TCRBJ02-01	01				3	6	4	9	2	2	39	50	56	59	61	1	In	VDJ
CTGTCGGCTGCTCCCTCCCAGACATCTGTGTACTTCTGTGCCAGCAGTTACTCGCCCGGGACAGGCGACATTCAGTACTTCGGCGCC	CASSYSPGTGDIQYF	1	3.921407157744485E-5	45	TCRBV06-05*01	TCRBV06	TCRBV06-05	01				TCRBD01-01*01	TCRBD01	TCRBD01-01	01				TCRBJ02-04*01	TCRBJ02	TCRBJ02-04	01				0	4	0	4	2	8	36	53	57	65	67	1	In	VDJ
CAGCGCACACAGCAGGAGGACTCCGCCGTGTATCTCTGTGCCAGCAGCTTAGCAGCAGGGGCCTCCTACGAGCAGTACTTCGGGCCG	CASSLAAGASYEQYF	1	4.5096182314061576E-5	45	TCRBV07-08*01	TCRBV07	TCRBV07-08	01				TCRBD01-01*01	TCRBD01	TCRBD01-01	01				TCRBJ02-07*01	TCRBJ02	TCRBJ02-07	01				0	2	4	2	1	0	36	53	55	61	62	1	In	VDJ
TCTGCTGTACCCTCTCAGACATCTGTGTACTTCTGTGCCAGCAGTGAGGTGGCAGGGGGCGCCTCAGATACGCAGTATTTTGGCCCA	CASSEVAGGASDTQYF	1	5.686040378729503E-5	48	TCRBV06-04	TCRBV06	TCRBV06-04				01,02	TCRBD01-01*01	TCRBD01	TCRBD01-01	01				TCRBJ02-03*01	TCRBJ02	TCRBJ02-03	01				3	5	4	0	4	4	33	47	52	60	64	1	In	VDJ
GAGTCCGCCAGCACCAACCAGACATCTATGTACCTCTGTGCCAGCAGGGTGACCGGGACAGGGGCCTACGAGCAGTACTTCGGGCCG	CASRVTGTGAYEQYF	1	5.489970020842279E-5	45	TCRBV28-01*01	TCRBV28	TCRBV28-01	01				TCRBD01-01*01	TCRBD01	TCRBD01-01	01				TCRBJ02-07*01	TCRBJ02	TCRBJ02-07	01				6	7	0	2	0	2	36	47	54	-1	64	1	In	VDJ
GAGTTGGCTGCTCCCTCCCAGACATCTGTGTACTTCTGTGCCAGCAGTGACATGGACAGGCAAGCACATGGCTACACCTTCGGTTCG	CASSDMDRQAHGYTF	1	5.097829305067831E-5	45	TCRBV06-06	TCRBV06	TCRBV06-06				01,02	TCRBD01-01*01	TCRBD01	TCRBD01-01	01				TCRBJ01-02*01	TCRBJ01	TCRBJ01-02	01				5	5	1	4	7	6	36	48	53	60	67	1	In	VDJ
TCAGAACCCAGGGACTCAGCTGTGTACTTCTGTGCCAGCAGTTTAGAAGAGATGGATGCCCTTATTAGTCCGGACACCTTCGGTTCG	CASSLEEMDALISPDTF	2	1.0783869683797334E-4	51	TCRBV12	TCRBV12	unresolved			TCRBV12-03,TCRBV12-04				unresolved		TCRBD01,TCRBD02	TCRBD01-01,TCRBD02-01		TCRBJ01-02*01	TCRBJ01	TCRBJ01-02	01				1	7	1	8	17	12	30	46	53	56	73	2	In	VDJ
CAGAGCAGGGGGACTCAGCTGTGTATCTCTGTGCCAGCAGCTTGTAGTAGGGGGATGAGGAGTAATTCACCCCTCCACTTTGGGAAC		1	5.293899662955055E-5	52	TCRBV07-04*01	TCRBV07	TCRBV07-04	01				TCRBD01-01*01	TCRBD01	TCRBD01-01	01				TCRBJ01-06*01	TCRBJ01	TCRBJ01-06	01				3	5	5	1	8	6	29	43	48	54	62	1	Out	VDJ
CAGCAGGAGGACTCGGCCGTGTATCTCTGTGCCAGCAGCTTAGGCCTAGCGGGGGGGGGTCTCACAGATACGCAGTATTTTGGCCCA	CASSLGLAGGGLTDTQYF	2	1.0195658610135661E-4	54	TCRBV07-02*01	TCRBV07	TCRBV07-02	01				TCRBD02-01*01	TCRBD02	TCRBD02-01	01				TCRBJ02-03*01	TCRBJ02	TCRBJ02-03	01				1	2	4	0	5	2	27	43	45	57	62	2	In	VDJ
AAGATCCAGCCTGCAAAGCTTGAGGACTCGGCCGTGTATCTCTGTGCCAGCAGCCCGGGGGGATATGGTGGCTACACCTTCGGTTCG	CASSPGGYGGYTF	1	4.3135478735189335E-5	39	TCRBV11-02*02	TCRBV11	TCRBV11-02	02				TCRBD02-01*01	TCRBD02	TCRBD02-01	01				TCRBJ01-02*01	TCRBJ01	TCRBJ01-02	01				5	1	8	1	6	7	42	54	55	62	68	1	In	VDJ
ACTCTGACGATCCAGCGCACACAGCAGGAGGACTCGGCCGTGTATCTCTGTGCCAGCAGCGCGCAAGAGACCCAGTACTTCGGGCCA	CASSAQETQYF	2	9.607447536473988E-5	33	TCRBV07-02*01	TCRBV07	TCRBV07-02	01				TCRBD02-01	TCRBD02	TCRBD02-01				01,02	TCRBJ02-05*01	TCRBJ02	TCRBJ02-05	01				5	0	7	6	0	2	48	-1	60	-1	63	2	In	VDJ
CAGCGCACAGAGCAGGGGGACTCGGCCATGTATCTCTGTGCCAGCAGCTCTGGGGCGGCTCGCAATCAGCCCCAGCATTTTGGTGAT	CASSSGAARNQPQHF	2	1.2156362189007904E-4	45	TCRBV07-09	TCRBV07	TCRBV07-09				01,03	TCRBD01-01*01	TCRBD01	TCRBD01-01	01				TCRBJ01-05*01	TCRBJ01	TCRBJ01-05	01				4	2	7	0	5	2	36	49	51	56	61	2	In	VDJ
AGGATCCAGCAGGTAGTGCGAGGAGATTCGGCAGCTTATTTCTGTGCCAGCTCACCAGGCCGCAGGGACGAGCAGTACTTCGGGCCG	CASSPGRRDEQYF	1	4.9017589471806066E-5	39	TCRBV18-01*01	TCRBV18	TCRBV18-01	01				TCRBD01-01*01	TCRBD01	TCRBD01-01	01				TCRBJ02-07*01	TCRBJ02	TCRBJ02-07	01				2	5	4	3	0	5	42	57	62	-1	67	1	In	VDJ
CTGGAGCTGGGGGACTCAGCTTTGTATTTCTGTGCCAGCAGCGTAGCGGCCAGGCTATTTATGAACACTGAAGCTTTCTTTGGACAA	CASSVAARLFMNTEAFF	1	3.529266441970036E-5	51	TCRBV09-01	TCRBV09	TCRBV09-01				01,02	TCRBD01-01*01	TCRBD01	TCRBD01-01	01				TCRBJ01-01*01	TCRBJ01	TCRBJ01-01	01				0	4	4	4	7	0	30	46	50	54	61	1	In	VDJ
AAGATCCAGCGCACAGAGCGGGGGGACTCAGCCGTGTATCTCTGTGCCAGCAGCTTAAACGCCAATCAGCCCCAGCATTTTGGTGAT	CASSLNANQPQHF	1	4.5096182314061576E-5	39	TCRBV07-03*01	TCRBV07	TCRBV07-03	01						unresolved		TCRBD01,TCRBD02	TCRBD01-01,TCRBD02-01		TCRBJ01-05*01	TCRBJ01	TCRBJ01-05	01				1	0	3	7	2	3	42	-1	58	60	62	1	In	VDJ
GTGAGCACCTTGGAGCTGGGGGACTCGGCCCTTTATCTTTGCGCCAGCAGCCTCCGGGACAGAAATTCACCCCTCCACTTTGGGAAC	CASSLRDRNSPLHF	1	3.529266441970036E-5	42	TCRBV05-01*01	TCRBV05	TCRBV05-01	01				TCRBD01-01*01	TCRBD01	TCRBD01-01	01				TCRBJ01-06*01	TCRBJ01	TCRBJ01-06	01				4	4	0	5	1	7	39	51	55	62	63	1	In	VDJ
CAGCGCACAGAGCAGGGGGACTCGGCCATGTATCTCTGTGCCAGCAGCTTAGGATACGGGCCAGAAGAGACCCAGTACTTCGGGCCA	CASSLGYGPEETQYF	1	5.293899662955055E-5	45	TCRBV07-09	TCRBV07	TCRBV07-09				01,03			unresolved		TCRBD01,TCRBD02	TCRBD01-01,TCRBD02-01		TCRBJ02-05*01	TCRBJ02	TCRBJ02-05	01				1	5	8	0	3	3	36	52	57	61	64	1	In	VDJ
CTGGAGTCGGCTGCTCCCTCCCAGACATCTGTGTACTTCTGTGCCAGCAGTGAAAGTCGACAGGGGTATGGCTACACCTTCGGTTCG	CASSESRQGYGYTF	1	4.3135478735189335E-5	42	TCRBV06-01*01	TCRBV06	TCRBV06-01	01				TCRBD01-01*01	TCRBD01	TCRBD01-01	01				TCRBJ01-02*01	TCRBJ01	TCRBJ01-02	01				2	4	2	2	0	5	39	54	58	-1	66	1	In	VDJ
ATCCAGCGCACACAGCAGGAGGACTCGGCCGTGTATCTCTGTGCCAGCAGCAGAAGCGGGATAGGGTACGAGCAGTACTTCGGGCCG	CASSRSGIGYEQYF	1	5.489970020842279E-5	42	TCRBV07-02*01	TCRBV07	TCRBV07-02	01				TCRBD02-01*02	TCRBD02	TCRBD02-01	02				TCRBJ02-07*01	TCRBJ02	TCRBJ02-07	01				5	3	6	3	5	4	39	51	54	61	66	1	In	VDJ
TGCAGCCAGAAGACTCAGCCCTGTATCTCTGCGCCAGCAGCCAAGGAGATCGGCCGTGGGACCTACAATGAGCAGTTCTTCGGGCCA		1	4.1174775156317094E-5	52	TCRBV04-01*01	TCRBV04	TCRBV04-01	01						unresolved		TCRBD01,TCRBD02	TCRBD01-01,TCRBD02-01		TCRBJ02-01*01	TCRBJ02	TCRBJ02-01	01				1	12	0	8	0	2	29	45	57	-1	61	1	Out	VDJ
CTGATTCTGGAGTCCGCCAGCACCAACCAGACATCTATGTACCTCTGTGCCAGCAGTCCGAAGGCTCGGGGCTACACCTTCGGTTCG	CASSPKARGYTF	1	5.293899662955055E-5	36	TCRBV28-01*01	TCRBV28	TCRBV28-01	01						unresolved		TCRBD01,TCRBD02	TCRBD01-01,TCRBD02-01		TCRBJ01-02*01	TCRBJ01	TCRBJ01-02	01				5	4	5	4	5	8	45	57	61	64	69	1	In	VDJ
CGCACACAGCAGGAGGACTCGGCCGTGTATCTCTGTGCCAGCAGCTTAGAAATAGGACAGGGCGGTCAGCCCCAGCATTTTGGTGAT	CASSLEIGQGGQPQHF	1	5.489970020842279E-5	48	TCRBV07-02*01	TCRBV07	TCRBV07-02	01				TCRBD01-01*01	TCRBD01	TCRBD01-01	01				TCRBJ01-05*01	TCRBJ01	TCRBJ01-05	01				1	5	1	3	3	6	33	49	54	62	65	1	In	VDJ
TCCGCCAGCACCAACCAGACATCTATGTACCTCTGTGCCAGCAGTTTATGGGGCAGGGCTTCGAACACTGAAGCTTTCTTTGGACAA	CASSLWGRASNTEAFF	1	5.882110736616728E-5	48	TCRBV28-01*01	TCRBV28	TCRBV28-01	01				TCRBD01-01*01	TCRBD01	TCRBD01-01	01				TCRBJ01-01*01	TCRBJ01	TCRBJ01-01	01				0	3	4	3	4	1	33	50	53	58	62	1	In	VDJ
ACCAGTGCCCATCCTGAAGACAGCAGCTTCTACATCTGCAGTGCTCCCGGGACAGGGGGCCGGGCCTACGAGCAGTACTTCGGGCCG	CSAPGTGGRAYEQYF	1	3.529266441970036E-5	45	TCRBV20	TCRBV20	unresolved			TCRBV20-01,TCRBV20-or09_02		TCRBD01-01*01	TCRBD01	TCRBD01-01	01				TCRBJ02-07*01	TCRBJ02	TCRBJ02-07	01				5	3	0	0	4	2	36	45	48	60	64	1	In	VDJ
CGCACAGAGCGGGGGGACTCAGCCGTGTATCTCTGTGCCAGCAGCCGGGCCCCACTGAGCTCCTACAATGAGCAGTTCTTCGGGCCA	CASSRAPLSSYNEQFF	1	5.097829305067831E-5	48	TCRBV07-03*01	TCRBV07	TCRBV07-03	01						unresolved		TCRBD01,TCRBD02	TCRBD01-01,TCRBD02-01		TCRBJ02-01*01	TCRBJ02	TCRBJ02-01	01				5	1	8	0	9	0	33	45	46	50	59	1	In	VDJ
CTGATTCTGGAGTCCGCCAGCACCAACCAGACATCTATGTACCTCTGTGCCAGCAGTTCGGGGGTTAATGAGCAGTTCTTCGGGCCA	CASSSGVNEQFF	3	2.117559865182022E-4	36	TCRBV28-01*01	TCRBV28	TCRBV28-01	01				TCRBD02-01*01	TCRBD02	TCRBD02-01	01				TCRBJ02-01*01	TCRBJ02	TCRBJ02-01	01				4	0	8	2	2	7	45	-1	58	64	66	3	In	VDJ
TTGGAGCTGGAGGACTCGGCCCTGTATCTCTGTGCCAGTACGACAGGCCTTGATTCAAAGTCGGCCGGGGAGCTGTTTTTTGGAGAA	CASTTGLDSKSAGELFF	1	7.254603241827297E-5	51	TCRBV05-08*01	TCRBV05	TCRBV05-08	01				TCRBD01-01*01	TCRBD01	TCRBD01-01	01				TCRBJ02-02*01	TCRBJ02	TCRBJ02-02	01				8	3	2	4	17	6	30	38	41	47	64	1	In	VDJ
AGATCCAGCCTGCAAAGCTTGAGGACTCGGCCGTGTATCTCTGTGCCAGCAGCTTAGGGGGCCAAAAACATTCAGTACTTCGGCGCC		1	4.705688589293382E-5	40	TCRBV11-02*02	TCRBV11	TCRBV11-02	02						unresolved		TCRBD01,TCRBD02	TCRBD01-01,TCRBD02-01		TCRBJ02-04*01	TCRBJ02	TCRBJ02-04	01				1	0	0	9	0	1	41	-1	57	-1	60	1	Out	VDJ
ATCCAGCGCACACAGCAGGAGGACTCGGCCGTGTATCTCTGTGCCAGCAGCTCACAGGGGCAGAACACTGAAGCTTTCTTTGGACAA	CASSSQGQNTEAFF	1	5.686040378729503E-5	42	TCRBV07-02*01	TCRBV07	TCRBV07-02	01				TCRBD01-01*01	TCRBD01	TCRBD01-01	01				TCRBJ01-01*01	TCRBJ01	TCRBJ01-01	01				4	1	3	2	2	1	39	52	53	60	62	1	In	VDJ
GAGATCCAGCGCACAGAGCAGGGGGACTCGGCCATGTATCTCTGTGCCAGCAGCCCCCGCGCGGCCTACGAGCAGTACTTCGGGCCG	CASSPRAAYEQYF	1	5.686040378729503E-5	39	TCRBV07-09	TCRBV07	TCRBV07-09				01,03	TCRBD02-01	TCRBD02	TCRBD02-01				01,02	TCRBJ02-07*01	TCRBJ02	TCRBJ02-07	01				5	6	7	5	0	2	42	54	60	-1	64	1	In	VDJ
AAAGCTTGAGGACTCGGCCGTGTATCTCTGTGCCAGCAGCTTAGGAACCGGGACAGAGGCCCCTTGGGGCCCCAGCATTTTGGTGAT		2	8.431025389150642E-5	53	TCRBV11-02*02	TCRBV11	TCRBV11-02	02				TCRBD01-01*01	TCRBD01	TCRBD01-01	01				TCRBJ01-05*01	TCRBJ01	TCRBJ01-05	01				1	5	0	5	12	9	28	44	49	56	68	2	Out	VDJ
GATCCAGCCCTCAGAACCCAGGGACTCAGCTGTGTACTTCTGTGCCAGCAGTTCCTCACAGGGGCCTACGAGCAGTACTTCGGGCCG		1	4.3135478735189335E-5	41	TCRBV12	TCRBV12	unresolved			TCRBV12-03,TCRBV12-04		TCRBD01-01*01	TCRBD01	TCRBD01-01	01				TCRBJ02-07*01	TCRBJ02	TCRBJ02-07	01				4	4	3	2	0	2	40	53	57	-1	64	1	Out	VDJ
TGGAGTCGCCCAGCCCCAACCAGACCTCTCTGTACTTCTGTGCCAGCAGTTTATAAGGAGGGCCTTTATGGCTACACCTTCGGTTCG		1	4.5096182314061576E-5	43	TCRBV27-01*01	TCRBV27	TCRBV27-01	01				TCRBD02-01*02	TCRBD02	TCRBD02-01	02				TCRBJ01-02*01	TCRBJ01	TCRBJ01-02	01				1	2	10	0	4	5	38	54	56	62	66	1	Out	VDJ
GCCTTGGAGCTGGACGACTCGGCCCTGTATCTCTGTGCCAGCAGCTTGGGGGGCGACCACCAGAACACTGAAGCTTTCTTTGGACAA	CASSLGGDHQNTEAFF	1	4.5096182314061576E-5	48	TCRBV05-04*01	TCRBV05	TCRBV05-04	01				TCRBD01-01*01	TCRBD01	TCRBD01-01	01				TCRBJ01-01*01	TCRBJ01	TCRBJ01-01	01				0	0	7	0	8	1	33	-1	49	54	62	1	In	VDJ
CTCAGAACCGGGAGACACGGCACTGTATCTCTGCGCCAGCAGTCAATCGGATTTGGGGACCTACATCAGCCCCAGCATTTTGGTGAT		2	8.823166104925092E-5	50	TCRBV23-01*01	TCRBV23	TCRBV23-01	01						unresolved		TCRBD01,TCRBD02	TCRBD01-01,TCRBD02-01		TCRBJ01-05*01	TCRBJ01	TCRBJ01-05	01				0	7	0	7	4	5	31	48	55	60	64	2	Out	VDJ
CTCACCAGGCCTGGGGGACGCAGCCATGTACCTGTGTGCCACCAGCAGAGGTCAGGGCGCGCCAGGACTGAAGCTTTCTTTGGACAA		1	3.921407157744485E-5	47	TCRBV15-01*01	TCRBV15	TCRBV15-01	01				TCRBD01-01*01	TCRBD01	TCRBD01-01	01				TCRBJ01-01*01	TCRBJ01	TCRBJ01-01	01				1	2	4	3	9	5	34	50	52	57	66	1	Out	VDJ
CACATCAATTCCCTGGAGCTTGGTGACTCTGCTGTGTATTTCTGTGCCAGCAGCCGACAGGGAGGCCAGCCCCAGCATTTTGGTGAT	CASSRQGGQPQHF	1	5.097829305067831E-5	39	TCRBV03	TCRBV03	unresolved			TCRBV03-01,TCRBV03-02		TCRBD01-01*01	TCRBD01	TCRBD01-01	01				TCRBJ01-05*01	TCRBJ01	TCRBJ01-05	01				4	0	2	3	4	7	42	-1	55	62	66	1	In	VDJ
CTGAGCTCTCTGGAGCTGGGGGACTCAGCTTTGTATTTCTGTGCCAGCAGCGCGTTACAGGGGGCGGGGGAGCAGTACTTCGGGCCG	CASSALQGAGEQYF	1	3.137125726195588E-5	42	TCRBV09-01	TCRBV09	TCRBV09-01				01,02	TCRBD01-01*01	TCRBD01	TCRBD01-01	01				TCRBJ02-07*01	TCRBJ02	TCRBJ02-07	01				3	4	3	0	4	7	39	52	56	65	69	1	In	VDJ
CTGAATGTGAACGCCTTGTTGCTGGGGGACTCGGCCCTCTATCTCTGTGCCAGCAGCAAGACTAGGAATGAGCAGTTCTTCGGGCCA	CASSKTRNEQFF	1	4.5096182314061576E-5	36	TCRBV05-06*01	TCRBV05	TCRBV05-06	01				TCRBD02-01	TCRBD02	TCRBD02-01				01,02	TCRBJ02-01*01	TCRBJ02	TCRBJ02-01	01				4	2	2	8	1	7	45	57	59	65	66	1	In	VDJ
GAGTCGCCCAGCCCCAACCAGACCTCTCTGTACTTCTGTGCCAGCAGCCTTACCCCGACGGGCTCCTACGAGCAGTACTTCGGGCCG	CASSLTPTGSYEQYF	1	4.705688589293382E-5	45	TCRBV27-01*01	TCRBV27	TCRBV27-01	01				TCRBD02-01	TCRBD02	TCRBD02-01				01,02	TCRBJ02-07*01	TCRBJ02	TCRBJ02-07	01				6	11	8	4	0	0	36	47	58	-1	62	1	In	VDJ
CCCAGCCCCAACCAGACCTCTCTGTACTTCTGTGCCAGCAGTCTTTCCACCAGGACTAGCGGGAGTAATGAGCAGTTCTTCGGGCCA	CASSLSTRTSGSNEQFF	1	5.293899662955055E-5	51	TCRBV27-01*01	TCRBV27	TCRBV27-01	01				TCRBD02-01*02	TCRBD02	TCRBD02-01	02				TCRBJ02-01*01	TCRBJ02	TCRBJ02-01	01				5	10	1	2	1	7	30	42	52	65	66	1	In	VDJ
GAGATCCAGTCCACGGAGTCAGGGGACACAGCACTGTATTTCTGTGCCAGCAACGACAGGGGCGCTAACGAGCAGTACTTCGGGCCG	CASNDRGANEQYF	1	7.254603241827297E-5	39	TCRBV21-01*01	TCRBV21	TCRBV21-01	01				TCRBD01-01*01	TCRBD01	TCRBD01-01	01				TCRBJ02-07*01	TCRBJ02	TCRBJ02-07	01				7	2	2	2	5	5	42	52	54	62	67	1	In	VDJ
CTAAACCTGAGCTCTCTGGAGCTGGGGGACTCAGCTTTGTATTTCTGTGCCAGCAGCGCGGACTTGGGGGAGCTGTTTTTTGGAGAA	CASSADLGELFF	2	1.1764221473233456E-4	36	TCRBV09-01	TCRBV09	TCRBV09-01				01,02	TCRBD02-01	TCRBD02	TCRBD02-01				01,02	TCRBJ02-02*01	TCRBJ02	TCRBJ02-02	01				3	1	1	10	2	8	45	58	59	64	66	2	In	VDJ
TTGGAGCTGGGGGACTCGGCCCTTTATCTTTGCGCCAGCAGCTTAGGACTAGCGGGGGGCTCCTACAATGAGCAGTTCTTCGGGCCA	CASSLGLAGGSYNEQFF	1	3.725336799857261E-5	51	TCRBV05-01*01	TCRBV05	TCRBV05-01	01				TCRBD02-01*01	TCRBD02	TCRBD02-01	01				TCRBJ02-01*01	TCRBJ02	TCRBJ02-01	01				2	1	1	1	0	0	30	44	45	-1	59	1	In	VDJ
ATCCAGCCTGCAGAGCTTGGGGACTCGGCCGTGTATCTCTGTGCCAGCAGCTTTTCGGGTAGCTCCTACGAGCAGTACTTCGGGCCG	CASSFSGSSYEQYF	1	4.1174775156317094E-5	42	TCRBV11-03*01	TCRBV11	TCRBV11-03	01				TCRBD02-01	TCRBD02	TCRBD02-01				01,02	TCRBJ02-07*01	TCRBJ02	TCRBJ02-07	01				3	2	8	4	3	0	39	53	55	59	62	1	In	VDJ
TTGGAGCTGGAGGACTCGGCCCTGTATCTCTGTGCCAGCAGCTACCGATTTAGCGGGGGGAACCACAATGAGCAGTTCTTCGGGCCA	CASSYRFSGGNHNEQFF	1	6.470321810278401E-5	51	TCRBV05-08*01	TCRBV05	TCRBV05-08	01				TCRBD02-01*01	TCRBD02	TCRBD02-01	01				TCRBJ02-01*01	TCRBJ02	TCRBJ02-01	01				3	7	5	1	4	5	30	43	50	60	64	1	In	VDJ
ATCAATTCCCTGGAGCTTGGTGACTCTGCTGTGTATTTCTGTGCCAGCAGCCAAGACAGGGGGGCCGATACGCAGTATTTTGGCCCA	CASSQDRGADTQYF	2	1.6077769346752388E-4	42	TCRBV03	TCRBV03	unresolved			TCRBV03-01,TCRBV03-02		TCRBD01-01*01	TCRBD01	TCRBD01-01	01				TCRBJ02-03*01	TCRBJ02	TCRBJ02-03	01				0	0	4	1	3	6	39	-1	56	63	66	2	In	VDJ
GAGTCGCCCAGCCCCAACCAGACCTCTCTGTACTTCTGTGCCAGCAGTTTCCGCCCGTTGGCCACAGATACGCAGTATTTTGGCCCA	CASSFRPLATDTQYF	1	5.097829305067831E-5	45	TCRBV27-01*01	TCRBV27	TCRBV27-01	01				TCRBD01-01*01	TCRBD01	TCRBD01-01	01				TCRBJ02-03*01	TCRBJ02	TCRBJ02-03	01				3	9	9	0	0	2	36	50	59	-1	62	1	In	VDJ
GAGATCCAGCGCACAGAGCAGGGGGACTCGGCCATGTATCTCTGTGCCAGCAGCTCGGACCGAGTCTACGAGCAGTACTTCGGGCCG	CASSSDRVYEQYF	1	5.686040378729503E-5	39	TCRBV07-09	TCRBV07	TCRBV07-09				01,03			unresolved		TCRBD01,TCRBD02	TCRBD01-01,TCRBD02-01		TCRBJ02-07*01	TCRBJ02	TCRBJ02-07	01				4	1	1	7	5	3	42	55	56	60	65	1	In	VDJ
TCGGCCCAAAAGAACCCGACAGCTTTCTATCTCTGTGCCAGTAGCCGTTCGAGGACGGCAAAGAACACTGAAGCTTTCTTTGGACAA	CASSRSRTAKNTEAFF	1	6.666392168165624E-5	48	TCRBV19-01	TCRBV19	TCRBV19-01				01,02			unresolved		TCRBD01,TCRBD02	TCRBD01-01,TCRBD02-01		TCRBJ01-01*01	TCRBJ01	TCRBJ01-01	01				6	8	1	7	6	1	33	44	52	56	62	1	In	VDJ
GTGACATCGGCCCAAAAGAACCCGACAGCTTTCTATCTCTGTGCCAGTAGTATACAGGGTCGGGTTCAGCCCCAGCATTTTGGTGAT	CASSIQGRVQPQHF	1	6.274251452391176E-5	42	TCRBV19-01	TCRBV19	TCRBV19-01				01,02	TCRBD01-01*01	TCRBD01	TCRBD01-01	01				TCRBJ01-05*01	TCRBJ01	TCRBJ01-05	01				2	0	4	3	6	6	39	-1	54	59	65	1	In	VDJ
ATCAATTCCCTGGAGCTTGGTGACTCTGCTGTGTATTTCTGTGCCAGCAGCCAATATACAGGGGTTCATGGCTACACCTTCGGTTCG	CASSQYTGVHGYTF	1	4.9017589471806066E-5	42	TCRBV03	TCRBV03	unresolved			TCRBV03-01,TCRBV03-02		TCRBD01-01*01	TCRBD01	TCRBD01-01	01				TCRBJ01-02*01	TCRBJ01	TCRBJ01-02	01				2	3	3	2	3	6	39	54	57	64	67	1	In	VDJ
TGACATCGGCCCAAAAGAACCCGACAGCTTTCTATCTCTGTGCCAGTAGTTGGGAGCGGGAACAATGAAAAACTGTTTTTTGGCAGT		1	8.038884673376194E-5	43	TCRBV19-01	TCRBV19	TCRBV19-01				01,02	TCRBD02-01*02	TCRBD02	TCRBD02-01	02				TCRBJ01-04*01	TCRBJ01	TCRBJ01-04	01				5	4	6	3	2	5	38	50	54	61	63	1	Out	VDJ
CAGCCCTCAGAACCCAGGGACTCAGCTGTGTACTTCTGTGCCAGCAGTTGGACAGGGGATTTGAAGGCTGAAGCTTTCTTTGGACAA	CASSWTGDLKAEAFF	1	4.5096182314061576E-5	45	TCRBV12	TCRBV12	unresolved			TCRBV12-03,TCRBV12-04		TCRBD01-01*01	TCRBD01	TCRBD01-01	01				TCRBJ01-01*01	TCRBJ01	TCRBJ01-01	01				4	0	1	2	9	6	36	-1	49	58	67	1	In	VDJ
CTGTCGGCTGCTCCCTCCCAGACATCTGTGTACTTCTGTGCCAGCAGCTTGACTAGCGGGAGACGGGATACGCAGTATTTTGGCCCA	CASSLTSGRRDTQYF	1	3.529266441970036E-5	45	TCRBV06-05*01	TCRBV06	TCRBV06-05	01				TCRBD02-01*02	TCRBD02	TCRBD02-01	02				TCRBJ02-03*01	TCRBJ02	TCRBJ02-03	01				6	3	2	2	4	6	36	47	50	62	66	1	In	VDJ
TCGGCTGCTCCCTCCCAGACATCTGTGTACTTCTGTGCCAGCAGACATACTAGCCGGGGGGCCAGAGAGACCCAGTACTTCGGGCCA	CASRHTSRGARETQYF	1	3.333196084082812E-5	48	TCRBV06	TCRBV06	unresolved			TCRBV06-01,TCRBV06-05		TCRBD02-01*01	TCRBD02	TCRBD02-01	01				TCRBJ02-05*01	TCRBJ02	TCRBJ02-05	01				6	10	8	1	4	4	33	44	54	61	65	1	In	VDJ
TTGGCGTCTGCTGTACCCTCTCAGACATCTGTGTACTTCTGTGCCAGCAGTGCAAACCCCGGGACCGGGGAGCTGTTTTTTGGAGAA	CASSANPGTGELFF	2	1.4509206483654595E-4	42	TCRBV06-04	TCRBV06	TCRBV06-04				01,02	TCRBD02-01	TCRBD02	TCRBD02-01				01,02	TCRBJ02-02*01	TCRBJ02	TCRBJ02-02	01				4	7	8	4	0	5	39	52	59	-1	63	2	In	VDJ
CCCTCAGAACCCAGGGACTCAGCTGTGTACTTCTGTGCCAGCACCCTACTAGCGGGCCCCACCTACAATGAGCAGTTCTTCGGGCCA	CASTLLAGPTYNEQFF	1	4.9017589471806066E-5	48	TCRBV12	TCRBV12	unresolved			TCRBV12-03,TCRBV12-04		TCRBD02-01	TCRBD02	TCRBD02-01				01,02	TCRBJ02-01*01	TCRBJ02	TCRBJ02-01	01				7	4	3	4	5	2	33	43	47	56	61	1	In	VDJ
ACTCTGGAGTCCGCTACCAGCTCCCAGACATCTGTGTACTTCTGTGCCATCAGCAGGGACAGGGACTACGAGCAGTACTTCGGGCCG	CAISRDRDYEQYF	1	6.274251452391176E-5	39	TCRBV10-03*01	TCRBV10	TCRBV10-03	01				TCRBD01-01*01	TCRBD01	TCRBD01-01	01				TCRBJ02-07*01	TCRBJ02	TCRBJ02-07	01				6	2	0	3	1	3	42	53	55	64	65	1	In	VDJ
GCAGGGGGACTCAGCCGCGTATCTCCGTGCCAGCAGCGTCGATGAGACTAGAAGCCCTCTAGCACAGATACGCAGTATTTTGGCCCA		1	4.705688589293382E-5	56	TCRBV07-03*03	TCRBV07	TCRBV07-03	03				TCRBD02-01	TCRBD02	TCRBD02-01				01,02	TCRBJ02-03*01	TCRBJ02	TCRBJ02-03	01				5	8	2	8	9	0	25	37	45	51	60	1	Out	VDJ
AGCTCTCTGGAGCTGGGGGACTCAGCTTTGTATTTCTGTGCCAGCAGCGTATCTGAGACGTCGGGGGGGACCCAGTACTTCGGGCCA	CASSVSETSGGTQYF	1	2.941055368308364E-5	45	TCRBV09-01	TCRBV09	TCRBV09-01				01,02	TCRBD02-01*01	TCRBD02	TCRBD02-01	01				TCRBJ02-05*01	TCRBJ02	TCRBJ02-05	01				1	10	8	1	0	7	36	51	61	-1	68	1	In	VDJ
CTCTCTGGAGCTGGGGGACTCAGCTTTGTATTTCTGTGCCAGCAGCTGCTAGACAGCGGAAGCACAGATACGCAGTATTTTGGCCCA		1	3.529266441970036E-5	47	TCRBV09-01	TCRBV09	TCRBV09-01				01,02			unresolved		TCRBD01,TCRBD02	TCRBD01-01,TCRBD02-01		TCRBJ02-03*01	TCRBJ02	TCRBJ02-03	01				4	5	2	5	4	0	34	46	51	56	60	1	Out	VDJ
CGGTCCACAAAGCTGGAGGACTCAGCCATGTACTTCTGTGCCAGCACCTTACAGGGGGGGAGCACAGATACGCAGTATTTTGGCCCA	CASTLQGGSTDTQYF	1	4.9017589471806066E-5	45	TCRBV02-01*01	TCRBV02	TCRBV02-01	01				TCRBD01-01*01	TCRBD01	TCRBD01-01	01				TCRBJ02-03*01	TCRBJ02	TCRBJ02-03	01				7	4	3	1	2	0	36	46	50	58	60	1	In	VDJ
TGATTCTGGAGTCCGCCAGCACCAACCAGACATCTATGTACCTCTGTGCCAGCAGTTTGGGAGCCAAGGGGGCAGTTCTTCGGGCCA		1	6.078181094503952E-5	37	TCRBV28-01*01	TCRBV28	TCRBV28-01	01						unresolved		TCRBD01,TCRBD02	TCRBD01-01,TCRBD02-01		TCRBJ02-01*01	TCRBJ02	TCRBJ02-01	01				3	8	5	2	0	12	44	58	66	-1	71	1	Out	VDJ
CTGAGGATCCAGCAGGTAGTGCGAGGAGATTCGGCAGCTTATTTCTGTGCCAGCTCATTCCAGGGGACTGAAGCTTTCTTTGGACAA	CASSFQGTEAFF	1	5.097829305067831E-5	36	TCRBV18-01*01	TCRBV18	TCRBV18-01	01				TCRBD01-01*01	TCRBD01	TCRBD01-01	01				TCRBJ01-01*01	TCRBJ01	TCRBJ01-01	01				5	3	4	2	0	5	45	57	60	-1	66	1	In	VDJ
TCGGCCCAAAAGAACCCGACAGCTTTCTATCTCTGTGCCAGTAGTATCGGTGGCCTCGGGAACACCGGGGAGCTGTTTTTTGGAGAA	CASSIGGLGNTGELFF	2	1.843061364139908E-4	48	TCRBV19-01	TCRBV19	TCRBV19-01				01,02			unresolved		TCRBD01,TCRBD02	TCRBD01-01,TCRBD02-01		TCRBJ02-02*01	TCRBJ02	TCRBJ02-02	01				3	4	9	0	5	1	33	47	51	54	59	2	In	VDJ
CTGGAGTCCGCCAGCACCAACCAGACATCTATGTACCTCTGTGCCAGCAGTTTACCTGGAAGAGCCTACGAGCAGTACTTCGGGCCG	CASSLPGRAYEQYF	1	5.293899662955055E-5	42	TCRBV28-01*01	TCRBV28	TCRBV28-01	01						unresolved		TCRBD01,TCRBD02	TCRBD01-01,TCRBD02-01		TCRBJ02-07*01	TCRBJ02	TCRBJ02-07	01				2	3	1	8	4	2	39	54	57	60	64	1	In	VDJ
GTGAATGCCTTGGAGCTGGAGGACTCGGCCCTGTATCTCTGTGCCAGCAGCTTGAAACAGGGGGCCGGCGAGCAGTACTTCGGGCCG	CASSLKQGAGEQYF	1	5.686040378729503E-5	42	TCRBV05-08*01	TCRBV05	TCRBV05-08	01				TCRBD01-01*01	TCRBD01	TCRBD01-01	01				TCRBJ02-07*01	TCRBJ02	TCRBJ02-07	01				1	2	3	0	3	6	39	54	56	65	68	1	In	VDJ
AGCTCCTTGGAGCTGGGGGACTCAGCCCTGTACTTCTGTGCCAGCAGCCCGAGGGACCTCTCGGGAGATACGCAGTATTTTGGCCCA	CASSPRDLSGDTQYF	1	4.705688589293382E-5	45	TCRBV13-01*01	TCRBV13	TCRBV13-01	01						unresolved		TCRBD01,TCRBD02	TCRBD01-01,TCRBD02-01		TCRBJ02-03*01	TCRBJ02	TCRBJ02-03	01				5	4	0	7	8	5	36	48	52	57	65	1	In	VDJ
GTGACATCGGCCCAAAAGAACCCGACAGCTTTCTATCTCTGTGCCAGTAATCAACCGGGACAGGGTAACGAGCAGTACTTCGGGCCG	CASNQPGQGNEQYF	1	6.078181094503952E-5	42	TCRBV19-01	TCRBV19	TCRBV19-01				01,02	TCRBD01-01*01	TCRBD01	TCRBD01-01	01				TCRBJ02-07*01	TCRBJ02	TCRBJ02-07	01				7	7	0	3	2	5	39	49	56	65	67	1	In	VDJ
AGCACCTTGGAGCTGGGGGACTCGGCCCTTTATCTTTGCGCCAGCAGCTTGGGACGGACAGGCAACTATGGCTACACCTTCGGTTCG	CASSLGRTGNYGYTF	1	3.333196084082812E-5	45	TCRBV05-01*01	TCRBV05	TCRBV05-01	01				TCRBD01-01*01	TCRBD01	TCRBD01-01	01				TCRBJ01-02*01	TCRBJ01	TCRBJ01-02	01				0	3	1	4	1	2	36	52	55	62	63	1	In	VDJ
CTGGAGTCGCCCAGCCCCAACCAGACCTCTCTGTACTTCTGTGCCAGCAGTTTTCGGGCAGGATACCATGAGCAGTTCTTCGGGCCA	CASSFRAGYHEQFF	1	5.293899662955055E-5	42	TCRBV27-01*01	TCRBV27	TCRBV27-01	01						unresolved		TCRBD01,TCRBD02	TCRBD01-01,TCRBD02-01		TCRBJ02-01*01	TCRBJ02	TCRBJ02-01	01				3	5	4	4	5	8	39	53	58	62	67	1	In	VDJ
CTCAGAACCGGGAGACACGGCACTGTATCTCTGCGCCAGCAGTCAACCCCTGACAGGGCGCTTTCCTACGAGCAGTACTTCGGGCCG		1	4.9017589471806066E-5	50	TCRBV23-01*01	TCRBV23	TCRBV23-01	01				TCRBD01-01*01	TCRBD01	TCRBD01-01	01				TCRBJ02-07*01	TCRBJ02	TCRBJ02-07	01				2	5	2	3	5	1	31	46	51	58	63	1	Out	VDJ
TCTCTGGAGCTGGGGGACTCAGCTTTGTATTTCTGTGCCAGCAGCCCCCCCGGGACTATGAACACCGGGGAGCTGTTTTTTGGAGAA	CASSPPGTMNTGELFF	2	9.019236462812315E-5	48	TCRBV09-01	TCRBV09	TCRBV09-01				01,02	TCRBD02-01	TCRBD02	TCRBD02-01				01,02	TCRBJ02-02*01	TCRBJ02	TCRBJ02-02	01				4	6	0	9	1	1	33	45	51	58	59	2	In	VDJ
AGCCTGCAGAACTGGAGGATTCTGGAGTTTATTTCTGTGCCAGCAGCCACCAAACAGGAGACGGGCTATGGCTACACCTTCGGTTCG		1	5.489970020842279E-5	46	TCRBV14-01*01	TCRBV14	TCRBV14-01	01				TCRBD01-01*01	TCRBD01	TCRBD01-01	01				TCRBJ01-02*01	TCRBJ01	TCRBJ01-02	01				3	4	3	4	7	4	35	49	53	58	65	1	Out	VDJ
CAGGTAGTGCGAGGAGATTCGGCAGCTTATTTCTGTGCCAGCTCACCACCGGGAAGCGGGGGGCCCCACGAGCAGTACTTCGGGCCG	CASSPPGSGGPHEQYF	1	4.705688589293382E-5	48	TCRBV18-01*01	TCRBV18	TCRBV18-01	01				TCRBD02-01*01	TCRBD02	TCRBD02-01	01				TCRBJ02-07*01	TCRBJ02	TCRBJ02-07	01				0	4	6	1	4	5	33	50	54	63	67	1	In	VDJ
ATCCAGCCTGCAGAGCTTGGGGACTCGGCCATGTATCTCTGTGCCAGCAGCCAGACACTCATGAACACTGAAGCTTTCTTTGGACAA	CASSQTLMNTEAFF	1	4.5096182314061576E-5	42	TCRBV11-01*01	TCRBV11	TCRBV11-01	01				TCRBD01-01*01	TCRBD01	TCRBD01-01	01				TCRBJ01-01*01	TCRBJ01	TCRBJ01-01	01				5	2	2	6	4	0	39	51	53	57	61	1	In	VDJ
ACTCTGGAGTCCGCTACCAGCTCCCAGACATCTGTGTACTTCTGTGCCATCCGGGAGAGCTCTGGAAACACCATATATTTTGGAGAG	CAIRESSGNTIYF	1	9.019236462812315E-5	39	TCRBV10-03*01	TCRBV10	TCRBV10-03	01				TCRBD02-01*02	TCRBD02	TCRBD02-01	02				TCRBJ01-03*01	TCRBJ01	TCRBJ01-03	01				8	0	8	2	2	0	42	-1	51	57	59	1	In	VDJ
AAGGTGCAGCCTGCAGAACTGGAGGATTCTGGAGTTTATTTCTGTGCCAGCAGCCGTGACGCAGCCTACGAGCAGTACTTCGGGCCG	CASSRDAAYEQYF	1	5.489970020842279E-5	39	TCRBV14-01*01	TCRBV14	TCRBV14-01	01						unresolved		TCRBD01,TCRBD02	TCRBD01-01,TCRBD02-01		TCRBJ02-07*01	TCRBJ02	TCRBJ02-07	01				4	2	2	7	4	2	42	55	57	60	64	1	In	VDJ
AACGCCTTGTTGCTGGGGGACTCGGCCCTCTATCTCTGTGCCAGCAACCCGAGCGGGTCCCTAAGAGAGACCCAGTACTTCGGGCCA	CASNPSGSLRETQYF	1	3.529266441970036E-5	45	TCRBV05-06*01	TCRBV05	TCRBV05-06	01				TCRBD02-01	TCRBD02	TCRBD02-01				01,02	TCRBJ02-05*01	TCRBJ02	TCRBJ02-05	01				6	5	6	4	8	4	36	46	51	57	65	1	In	VDJ
GTGACCAGTGCCCATCCTGAAGACAGCAGCTTCTACATCTGCAGTGCTAGAGATCACGTCAGGGCTCGTGGCTACACCTTCGGTTCG	CSARDHVRARGYTF	1	3.333196084082812E-5	42	TCRBV20	TCRBV20	unresolved			TCRBV20-01,TCRBV20-or09_02		TCRBD01-01*01	TCRBD01	TCRBD01-01	01				TCRBJ01-02*01	TCRBJ01	TCRBJ01-02	01				0	6	4	3	4	7	39	53	59	64	68	1	In	VDJ
CGCCAGCACCAACCAGACATCTATGTACCTCTGTGCCAGCAGTTTTGGTCAGGGGAAGGAGCGGTTCAGCCCCAGCATTTTGGTGAT		1	5.489970020842279E-5	50	TCRBV28-01*01	TCRBV28	TCRBV28-01	01				TCRBD01-01*01	TCRBD01	TCRBD01-01	01				TCRBJ01-05*01	TCRBJ01	TCRBJ01-05	01				3	4	4	2	10	6	31	45	49	55	65	1	Out	VDJ
TCCACAAAGCTGGAGGACTCAGCCATGTACTTCTGTGCCAGCAGTGAAACCCAGGGGGCGCGGGATCAGCCCCAGCATTTTGGTGAT	CASSETQGARDQPQHF	1	4.705688589293382E-5	48	TCRBV02-01*01	TCRBV02	TCRBV02-01	01				TCRBD01-01*01	TCRBD01	TCRBD01-01	01				TCRBJ01-05*01	TCRBJ01	TCRBJ01-05	01				2	3	4	0	5	5	33	48	51	59	64	1	In	VDJ
ACCTTGGAGCTGGGGGACTCGGCCCTTTATCTTTGCGCCAGCGGCCGGACTAGCGGGAGGGCCGAAGATACGCAGTATTTTGGCCCA	CASGRTSGRAEDTQYF	1	3.725336799857261E-5	48	TCRBV05-01*01	TCRBV05	TCRBV05-01	01				TCRBD02-01*02	TCRBD02	TCRBD02-01	02				TCRBJ02-03*01	TCRBJ02	TCRBJ02-03	01				7	4	1	0	4	5	33	42	46	61	65	1	In	VDJ
CTGTAGTCTGCTGCCTCCTCCCAGACATCTGTATATTTCTGCGCCAGCAGACCCGGGGGGGCCGGTCAGCCCCAGCATTTTGGTGAT	CASRPGGAGQPQHF	1	5.882110736616728E-5	42	TCRBV10-01	TCRBV10	TCRBV10-01				01,02	TCRBD02-01*01	TCRBD02	TCRBD02-01	01				TCRBJ01-05*01	TCRBJ01	TCRBJ01-05	01				6	3	8	0	4	6	39	50	53	61	65	1	In	VDJ
TCAGAACCCAGGGACTCAGCTGTGTACTTCTGTGCCAGCAGTTTAGCGAATTTCGGGGGGACGAACACTGAAGCTTTCTTTGGACAA	CASSLANFGGTNTEAFF	1	4.5096182314061576E-5	51	TCRBV12	TCRBV12	unresolved			TCRBV12-03,TCRBV12-04		TCRBD02-01*01	TCRBD02	TCRBD02-01	01				TCRBJ01-01*01	TCRBJ01	TCRBJ01-01	01				0	6	8	1	2	1	30	47	53	60	62	1	In	VDJ
AATGTGAACGCCTTGGAGCTGGACGACTCGGCCCTGTATCTCTGTGCCAGCAGACGGGACAGCCACAATGAGCAGTTCTTCGGGCCA	CASRRDSHNEQFF	1	4.705688589293382E-5	39	TCRBV05-04*01	TCRBV05	TCRBV05-04	01				TCRBD01-01*01	TCRBD01	TCRBD01-01	01				TCRBJ02-01*01	TCRBJ02	TCRBJ02-01	01				5	2	0	5	2	5	42	53	55	62	64	1	In	VDJ
GTCTGCTGCCTCCTCCCAGACATCTGTATATTTCTGCGCCAGCAGTGCCGATGGGGAGTGAAGGCCTATGGCTACACCTTCGGTTCG		1	5.686040378729503E-5	47	TCRBV10-01	TCRBV10	TCRBV10-01				01,02	TCRBD02-01*02	TCRBD02	TCRBD02-01	02				TCRBJ01-02*01	TCRBJ01	TCRBJ01-02	01				4	6	9	2	7	4	34	47	53	58	65	1	Out	VDJ
TGGAGCTGGAGGACTCGGCCCTGTATCTCTGTGCCAGCACCCCCAGGGAGGGGGCGAAAAAGCAATCAGCCCCAGCATTTTGGTGAT		1	5.882110736616728E-5	52	TCRBV05-08*01	TCRBV05	TCRBV05-08	01						unresolved		TCRBD01,TCRBD02	TCRBD01-01,TCRBD02-01		TCRBJ01-05*01	TCRBJ01	TCRBJ01-05	01				6	9	5	0	5	1	29	39	48	55	60	1	Out	VDJ
GTGACATCGGCCCAAAAGAACCCGACAGCTTTCTATCTCTGTGCCAGCGGGGGGAGTAGCTCCTACAATGAGCAGTTCTTCGGGCCA	CASGGSSSYNEQFF	1	6.862462526052849E-5	42	TCRBV19-01	TCRBV19	TCRBV19-01				01,02	TCRBD02-01*01	TCRBD02	TCRBD02-01	01				TCRBJ02-01*01	TCRBJ02	TCRBJ02-01	01				9	0	8	1	5	0	39	-1	47	54	59	1	In	VDJ
TCCGCCAGCACCAACCAGACATCTATGTACCTCTGTGCCAGCAGTTTTTTGGGCGGGGGTTACCAAGAGACCCAGTACTTCGGGCCA	CASSFLGGGYQETQYF	1	4.705688589293382E-5	48	TCRBV28-01*01	TCRBV28	TCRBV28-01	01				TCRBD02-01*01	TCRBD02	TCRBD02-01	01				TCRBJ02-05*01	TCRBJ02	TCRBJ02-05	01				3	5	7	2	2	0	33	47	52	59	61	1	In	VDJ
ATCCTGGAGTCGCCCAGCCCCAACCAGACCTCTCTGTACTTCTGTGCCAGCAGTTACAGGGGTTGGTACGAGCAGTACTTCGGGCCG	CASSYRGWYEQYF	1	4.705688589293382E-5	39	TCRBV27-01*01	TCRBV27	TCRBV27-01	01				TCRBD01-01*01	TCRBD01	TCRBD01-01	01				TCRBJ02-07*01	TCRBJ02	TCRBJ02-07	01				4	0	3	2	4	4	42	-1	55	62	66	1	In	VDJ
CTGGAGCTGGGGGACTCAGCTTTGTATTTCTGTGCCAGCAGCGAAGGGATCGGGACCCCCGGCACAGATACGCAGTATTTTGGCCCA	CASSEGIGTPGTDTQYF	1	3.529266441970036E-5	51	TCRBV09-01	TCRBV09	TCRBV09-01				01,02			unresolved		TCRBD01,TCRBD02	TCRBD01-01,TCRBD02-01		TCRBJ02-03*01	TCRBJ02	TCRBJ02-03	01				3	8	0	7	5	1	30	43	51	56	61	1	In	VDJ
ATCCAGCCCTCAGAACCCAGGGACTCAGCTGTGTATTTTTGTGCTAGTGCCCTTGGGACTAGCACAGATACGCAGTATTTTGGCCCA	CASALGTSTDTQYF	1	5.489970020842279E-5	42	TCRBV12-05*01	TCRBV12	TCRBV12-05	01				TCRBD02-01	TCRBD02	TCRBD02-01				01,02	TCRBJ02-03*01	TCRBJ02	TCRBJ02-03	01				7	5	0	10	0	0	39	49	54	-1	60	1	In	VDJ
GAGTCCGCCAGCACCAACCAGACATCTATGTACCTCTGTGCCAGCACCCCGGAGCGCCCCAGCTCCTACGAGCAGTACTTCGGGCCG	CASTPERPSSYEQYF	1	5.293899662955055E-5	45	TCRBV28-01*01	TCRBV28	TCRBV28-01	01				TCRBD02-01	TCRBD02	TCRBD02-01				01,02	TCRBJ02-07*01	TCRBJ02	TCRBJ02-07	01				7	6	6	6	6	0	36	46	52	56	62	1	In	VDJ
CTACACGCCCTGCAGCCAGAAGACTCAGCCCTGTATCTCTGCGCCAGCAGCCAGGGAGCAACTAATGAAAAACTGTTTTTTGGCAGT	CASSQGATNEKLFF	1	4.705688589293382E-5	42	TCRBV04-01*01	TCRBV04	TCRBV04-01	01				TCRBD02-01*02	TCRBD02	TCRBD02-01	02				TCRBJ01-04*01	TCRBJ01	TCRBJ01-04	01				3	0	9	2	0	0	39	-1	53	-1	58	1	In	VDJ
ACTGTGACATCGGCCCAAAAGAACCCGACAGCTTTCTATCTCTGTGCCAGTAGTGTAAGGAACACCGGGGAGCTGTTTTTTGGAGAA	CASSVRNTGELFF	3	2.627342795688805E-4	39	TCRBV19-01	TCRBV19	TCRBV19-01				01,02			unresolved		TCRBD01,TCRBD02	TCRBD01-01,TCRBD02-01		TCRBJ02-02*01	TCRBJ02	TCRBJ02-02	01				5	3	5	5	0	1	42	54	57	-1	59	3	In	VDJ
AAGATCCAGCCCTCAGAACCCAGGGACTCAGCTGTGTACTTCTGTGCCAGCAGTTTCGGAGGGAATCAGCCCCAGCATTTTGGTGAT	CASSFGGNQPQHF	2	5.882110736616728E-5	39	TCRBV12	TCRBV12	unresolved			TCRBV12-03,TCRBV12-04		TCRBD02-01*02	TCRBD02	TCRBD02-01	02				TCRBJ01-05*01	TCRBJ01	TCRBJ01-05	01				3	1	10	0	0	4	42	56	57	-1	63	2	In	VDJ
ATTCTGGAGTCCGCCAGCACCAACCAGACATCTATGTACCTCTGTGCCAGCAGCTCTACAGGGCGCAATGAGCAGTTCTTCGGGCCA	CASSSTGRNEQFF	1	6.078181094503952E-5	39	TCRBV28-01*01	TCRBV28	TCRBV28-01	01				TCRBD01-01*01	TCRBD01	TCRBD01-01	01				TCRBJ02-01*01	TCRBJ02	TCRBJ02-01	01				6	4	3	3	2	6	42	53	57	63	65	1	In	VDJ
ATCCAGCCTGCAAAGCTTGAGGACTCGGCCGTGTATCTCTGTGCCAGCGGACCGGGACAGTTTAATGAAAAACTGTTTTTTGGCAGT	CASGPGQFNEKLFF	2	8.234955031263419E-5	42	TCRBV11-02*02	TCRBV11	TCRBV11-02	02				TCRBD01-01*01	TCRBD01	TCRBD01-01	01				TCRBJ01-04*01	TCRBJ01	TCRBJ01-04	01				8	5	0	5	2	4	39	48	53	60	62	2	In	VDJ
ATCCAGCGCACAGAGCAGGGGGACTCGGCCATGTATCTCTGTGCCAGCAGCTGGGATTTGGCAGCGGGCGAGCAGTACTTCGGGCCG	CASSWDLAAGEQYF	1	5.686040378729503E-5	42	TCRBV07-09	TCRBV07	TCRBV07-09				01,03	TCRBD02-01	TCRBD02	TCRBD02-01				01,02	TCRBJ02-07*01	TCRBJ02	TCRBJ02-07	01				4	10	6	4	0	6	39	52	62	-1	68	1	In	VDJ
TCCGCCAGCACCAACCAGACATCTATGTACCTCTGTGCCAGCAGCCTAGCGGGCAGACCGAGCAATCAGCCCCAGCATTTTGGTGAT	CASSLAGRPSNQPQHF	1	5.489970020842279E-5	48	TCRBV28-01*01	TCRBV28	TCRBV28-01	01				TCRBD02-01	TCRBD02	TCRBD02-01				01,02	TCRBJ01-05*01	TCRBJ01	TCRBJ01-05	01				6	1	4	4	7	1	33	44	45	53	60	1	In	VDJ
ACCTTGGAGCTGGGGGACTCGGCCCTTTATCTTTGCGCCAGCAGCTTAGGTCCGGGACAGGGGGCCTACGAGCAGTACTTCGGGCCG	CASSLGPGQGAYEQYF	1	3.333196084082812E-5	48	TCRBV05-01*01	TCRBV05	TCRBV05-01	01				TCRBD01-01*01	TCRBD01	TCRBD01-01	01				TCRBJ02-07*01	TCRBJ02	TCRBJ02-07	01				2	6	0	1	0	2	33	47	53	-1	64	1	In	VDJ
ATCCAGCGCACAGAGCAGGGGGACTCGGCCATGTATCTCTGTGCCAGCATCCAGGGGGGGGCGAACCCTGAAGCTTTCTTTGGACAA	CASIQGGANPEAFF	1	6.078181094503952E-5	42	TCRBV07-09	TCRBV07	TCRBV07-09				01,03			unresolved		TCRBD01,TCRBD02	TCRBD01-01,TCRBD02-01		TCRBJ01-01*01	TCRBJ01	TCRBJ01-01	01				7	2	4	1	9	6	39	49	51	58	67	1	In	VDJ
GTGACATCGGCCCAAAAGAACCCGACAGCTTTCTATCTCTGTGCCAGCCAAGCGGGAGGGCGGTACAATGAGCAGTTCTTCGGGCCA	CASQAGGRYNEQFF	1	6.862462526052849E-5	42	TCRBV19-01	TCRBV19	TCRBV19-01				01,02	TCRBD02-01*02	TCRBD02	TCRBD02-01	02				TCRBJ02-01*01	TCRBJ02	TCRBJ02-01	01				9	3	6	0	3	4	39	47	50	60	63	1	In	VDJ
ATCCAGCGCACACAGCAGGAGGACTCCGCCGTGTATCTCTGTGCCAGCAGCTTCGGACAGCCGAATGAAAAACTGTTTTTTGGCAGT	CASSFGQPNEKLFF	2	1.058779932591011E-4	42	TCRBV07-08*01	TCRBV07	TCRBV07-08	01				TCRBD01-01*01	TCRBD01	TCRBD01-01	01				TCRBJ01-04*01	TCRBJ01	TCRBJ01-04	01				3	1	1	5	3	5	39	53	54	60	63	2	In	VDJ
TCGGCTGCTCCCTCCCAGACATCTGTGTACTTCTGTGCCAGCAGTTATTCGGGGACTAGAGGGAACAATGAGCAGTTCTTCGGGCCA	CASSYSGTRGNNEQFF	2	1.0391728968022885E-4	48	TCRBV06-05*01	TCRBV06	TCRBV06-05	01				TCRBD02-01	TCRBD02	TCRBD02-01				01,02	TCRBJ02-01*01	TCRBJ02	TCRBJ02-01	01				3	4	0	8	5	5	33	47	51	59	64	2	In	VDJ
AGCCCTCAGAACCCAGGGACTCAGCTGTGTACTTCTGTGCCAGCAGAGCACCCGGACAGGGAGTAGTACGAGCAGTACTTCGGGCCG		1	4.3135478735189335E-5	46	TCRBV12	TCRBV12	unresolved			TCRBV12-03,TCRBV12-04		TCRBD01-01*01	TCRBD01	TCRBD01-01	01				TCRBJ02-07*01	TCRBJ02	TCRBJ02-07	01				6	7	1	3	5	4	35	46	53	61	66	1	Out	VDJ
TTGGAGATCCAGCGCACAGAGCAGGGGGACTCGGCCATGTATCTCTGTGCCAGCAGCTTCAGTTGGAATGAGCAGTTCTTCGGGCCA	CASSFSWNEQFF	1	6.470321810278401E-5	36	TCRBV07-09	TCRBV07	TCRBV07-09				01,03	TCRBD01-01*01	TCRBD01	TCRBD01-01	01				TCRBJ02-01*01	TCRBJ02	TCRBJ02-01	01				3	0	4	5	4	7	45	-1	59	62	66	1	In	VDJ
AGCTCTCTGGAGCTGGGGGACTCAGCTTTGTATTTCTGTGCCAGCAGCGCCTCGAGGGTAACTAACTATGGCTACACCTTCGGTTCG	CASSASRVTNYGYTF	1	3.137125726195588E-5	45	TCRBV09-01	TCRBV09	TCRBV09-01				01,02	TCRBD02-01*02	TCRBD02	TCRBD02-01	02				TCRBJ01-02*01	TCRBJ01	TCRBJ01-02	01				3	4	11	0	3	0	36	49	53	58	61	1	In	VDJ
GTCCACGGAGTCAGGGGACACAGCACTGTATTTCTGTGCCAGCCACAGGGGGGTATTTCAACGGATTCACCCCTCCACTTTGGGAAC		1	7.254603241827297E-5	47	TCRBV21-01*01	TCRBV21	TCRBV21-01	01				TCRBD01-01*01	TCRBD01	TCRBD01-01	01				TCRBJ01-06*01	TCRBJ01	TCRBJ01-06	01				8	1	3	1	12	8	34	43	44	52	64	1	Out	VDJ
GAGTCGCCCAGCCCCAACCAGACCTCTCTGTACTTCTGTGCCAGCAGTTGGGGACAGGGCCCCCAGGGGAGGCAGTACTTCGGGCCG	CASSWGQGPQGRQYF	1	4.705688589293382E-5	45	TCRBV27-01*01	TCRBV27	TCRBV27-01	01				TCRBD01-01*01	TCRBD01	TCRBD01-01	01				TCRBJ02-07*01	TCRBJ02	TCRBJ02-07	01				4	1	0	3	12	9	36	49	50	59	71	1	In	VDJ
AGCACCTTGGAGCTGGGGGACTCGGCCCTTTATCTTTGCGCCAGCAAACCCTGGACAGGGAACACCGGGGAGCTGTTTTTTGGAGAA	CASKPWTGNTGELFF	1	3.921407157744485E-5	45	TCRBV05-01*01	TCRBV05	TCRBV05-01	01				TCRBD01-01*01	TCRBD01	TCRBD01-01	01				TCRBJ02-02*01	TCRBJ02	TCRBJ02-02	01				6	6	1	4	0	1	36	46	52	-1	59	1	In	VDJ
GAGCTCCTTGGAGCTGGGGGACTCAGCCCTGTACTTCTGTGCCAGCAGCTTAGTTCCGCAGGGAACAATGAGCAGTTCTTCGGGCCA		1	4.9017589471806066E-5	44	TCRBV13-01*01	TCRBV13	TCRBV13-01	01				TCRBD01-01*01	TCRBD01	TCRBD01-01	01				TCRBJ02-01*01	TCRBJ02	TCRBJ02-01	01				1	5	4	3	1	5	37	53	58	63	64	1	Out	VDJ
ATCCTGGAGTCGCCCAGCCCCAACCAGACCTCTCTGTACTTCTGTGCCAGCAGTTTCCAGGGGGCTGGTGGCTACACCTTCGGTTCG	CASSFQGAGGYTF	1	4.5096182314061576E-5	39	TCRBV27-01*01	TCRBV27	TCRBV27-01	01				TCRBD01-01*01	TCRBD01	TCRBD01-01	01				TCRBJ01-02*01	TCRBJ01	TCRBJ01-02	01				3	1	4	0	3	7	42	56	57	65	68	1	In	VDJ
ACTCTGGAGTCCGCTACCAGCTCCCAGACATCTGTGTACTTCTGTGCCACCGTAGTCGCTAGCACAGATACGCAGTATTTTGGCCCA	CATVVASTDTQYF	1	6.666392168165624E-5	39	TCRBV10-03*01	TCRBV10	TCRBV10-03	01				TCRBD02-01	TCRBD02	TCRBD02-01				01,02	TCRBJ02-03*01	TCRBJ02	TCRBJ02-03	01				10	3	5	8	5	0	42	49	52	55	60	1	In	VDJ
AGCAGGGGGACTCGGCCATGTATCTCTGTGCCAGCAGCCCCGGAGGGGGGGGCCAGAGACAACAACAATGAGCAGTTCTTCGGGCCA		2	9.999588252248437E-5	55	TCRBV07-09	TCRBV07	TCRBV07-09				01,03	TCRBD02-01*01	TCRBD02	TCRBD02-01	01				TCRBJ02-01*01	TCRBJ02	TCRBJ02-01	01				5	6	9	0	13	5	26	38	44	51	64	2	Out	VDJ
CCTGGAGTCGCCCAGCCCCAACCAGACCTCTCTGTACTTCTGTGCCAGCAGTCACCGGGACATTACTACGAGCAGTACTTCGGGCCG		1	4.705688589293382E-5	41	TCRBV27-01*01	TCRBV27	TCRBV27-01	01				TCRBD01-01*01	TCRBD01	TCRBD01-01	01				TCRBJ02-07*01	TCRBJ02	TCRBJ02-07	01				5	4	0	6	3	3	40	52	56	62	65	1	Out	VDJ
CCTTGGAGCTGGGGGACTCGGCCCTTTATCTTTGCGCCAGCAGCTTGGCATTCGTGCGCCCGCCCTCATGAGCAGTTCTTCGGGCCA		2	5.882110736616728E-5	49	TCRBV05-01*01	TCRBV05	TCRBV05-01	01				TCRBD02-01	TCRBD02	TCRBD02-01				01,02	TCRBJ02-01*01	TCRBJ02	TCRBJ02-01	01				0	7	7	6	9	8	32	48	55	58	67	2	Out	VDJ
ACACAGCAGGAGGACTCCGCCGTGTATCTCTGTGCCAGCAGCTTAGAGAGCCGGGCAAGCCGGACCGGGGAGCTGTTTTTTGGAGAA	CASSLESRASRTGELFF	1	5.097829305067831E-5	51	TCRBV07-08*01	TCRBV07	TCRBV07-08	01						unresolved		TCRBD01,TCRBD02	TCRBD01-01,TCRBD02-01		TCRBJ02-02*01	TCRBJ02	TCRBJ02-02	01				1	6	8	0	7	5	30	46	52	56	63	1	In	VDJ
CCCCTCACTCTGGAGTCTGCTGCCTCCTCCCAGACATCTGTATATTTCTGCGCCAGCAGTGACGGGAATGAGCAGTTCTTCGGGCCA	CASSDGNEQFF	1	6.470321810278401E-5	33	TCRBV10-01	TCRBV10	TCRBV10-01				01,02	TCRBD02-01	TCRBD02	TCRBD02-01				01,02	TCRBJ02-01*01	TCRBJ02	TCRBJ02-01	01				3	0	8	4	0	7	48	-1	62	-1	66	1	In	VDJ
TTCTCGCTCAGGCTGGAGTCGGCTGCTCCCTCCCAGACATCTGTGTACTTCTGTGCCAGCAATTGGGGGTACGCTTTCTTTGGACAA	CASNWGYAFF	1	4.5096182314061576E-5	30	TCRBV06-01*01	TCRBV06	TCRBV06-01	01						unresolved		TCRBD01,TCRBD02	TCRBD01-01,TCRBD02-01		TCRBJ01-01*01	TCRBJ01	TCRBJ01-01	01				7	3	6	1	3	11	51	61	64	69	72	1	In	VDJ
CTGATTCTGGAGTCCGCCAGCACCAACCAGACATCTATGTACCTCTGTGCCAGCAGTTTAAAGAGGCAGCCCCAGCATTTTGGTGAT	CASSLKRQPQHF	1	5.489970020842279E-5	36	TCRBV28-01*01	TCRBV28	TCRBV28-01	01				TCRBD02-01*02	TCRBD02	TCRBD02-01	02				TCRBJ01-05*01	TCRBJ01	TCRBJ01-05	01				2	2	11	1	0	7	45	60	62	-1	66	1	In	VDJ
TTCCCTGGAGCTTGGTGACTCTGCTGTGTATTTCTGTGCCAGCAGCCAAGCTGGGACAGGGGGGTCTATGGCTACACCTTCGGTTCG		1	4.9017589471806066E-5	47	TCRBV03	TCRBV03	unresolved			TCRBV03-01,TCRBV03-02		TCRBD01-01*01	TCRBD01	TCRBD01-01	01				TCRBJ01-02*01	TCRBJ01	TCRBJ01-02	01				1	2	0	1	2	4	34	50	52	63	65	1	Out	VDJ
GTGACCAGTGCCCATCCTGAAGACAGCAGCTTCTACATCTGCAGTGCCCCCCCTCCGGGAGACCTATTCGGCTACACCTTCGGTTCG	CSAPPPGDLFGYTF	1	3.333196084082812E-5	42	TCRBV20	TCRBV20	unresolved			TCRBV20-01,TCRBV20-or09_02		TCRBD02-01*02	TCRBD02	TCRBD02-01	02				TCRBJ01-02*01	TCRBJ01	TCRBJ01-02	01				6	8	8	2	8	8	39	47	55	61	69	1	In	VDJ
CTGACGATCCAGCGCACACAGCAGGAGGACTCGGCCGTGTATCTCTGTGCCACCTCCTTAAGTACAGATACGCAGTATTTTGGCCCA	CATSLSTDTQYF	1	5.686040378729503E-5	36	TCRBV07-02*01	TCRBV07	TCRBV07-02	01						unresolved		TCRBD01,TCRBD02	TCRBD01-01,TCRBD02-01		TCRBJ02-03*01	TCRBJ02	TCRBJ02-03	01				10	8	5	5	1	3	45	52	60	62	63	1	In	VDJ
ACCTTGGAGCTGGGGGACTCGGCCCTTTATCTTTGCGCCAGCAGCTTAGGACAGGGGGGTAACCCCGGGGAGCTGTTTTTTGGAGAA	CASSLGQGGNPGELFF	1	3.921407157744485E-5	48	TCRBV05-01*01	TCRBV05	TCRBV05-01	01				TCRBD01-01*01	TCRBD01	TCRBD01-01	01				TCRBJ02-02*01	TCRBJ02	TCRBJ02-02	01				2	1	1	1	6	6	33	47	48	58	64	1	In	VDJ
ATCCTGAGGATCCAGCAGGTAGTGCGAGGAGATTCGGCAGCTTATTTCTGTGCCAGCTCAAGCGGACAGGAAGCTTTCTTTGGACAA	CASSSGQEAFF	1	5.097829305067831E-5	33	TCRBV18-01*01	TCRBV18	TCRBV18-01	01				TCRBD01-01*01	TCRBD01	TCRBD01-01	01				TCRBJ01-01*01	TCRBJ01	TCRBJ01-01	01				5	3	1	5	0	8	48	60	63	-1	69	1	In	VDJ
TCAGACATCTGTGTACTTCTGTGCCAGCAGTAGTTGAACACTACCCTAGGGGGGCACAATAGCAATCAGCCCCAGCATTTTGGTGAT		1	5.097829305067831E-5	62	TCRBV06-04	TCRBV06	TCRBV06-04				01,02			unresolved		TCRBD01,TCRBD02	TCRBD01-01,TCRBD02-01		TCRBJ01-05*01	TCRBJ01	TCRBJ01-05	01				5	16	5	1	6	0	19	31	47	53	59	1	Out	VDJ
CAGCGCACAGAGCAGGGGGACTCGGCCATGTATCTCTGTGCCAGCAGCCAAGAGTACTCCGCCACCGGGGAGCTGTTTTTTGGAGAA	CASSQEYSATGELFF	1	6.666392168165624E-5	45	TCRBV07-09	TCRBV07	TCRBV07-09				01,03	TCRBD02-01	TCRBD02	TCRBD02-01				01,02	TCRBJ02-02*01	TCRBJ02	TCRBJ02-02	01				5	7	3	10	4	4	36	48	55	58	62	1	In	VDJ
CTCAAGATCCAGCCTGCAAAGCTTGAGGACTCGGCCGTGTATCTCTGTGCCAGCAGCTTAGTCAACAATGAGCAGTTCTTCGGGCCA	CASSLVNNEQFF	1	4.705688589293382E-5	36	TCRBV11-02*02	TCRBV11	TCRBV11-02	02				TCRBD01-01*01	TCRBD01	TCRBD01-01	01				TCRBJ02-01*01	TCRBJ02	TCRBJ02-01	01				1	1	4	6	0	5	45	61	62	-1	64	1	In	VDJ
AGCACCTTGGAGCTGGGGGACTCGGCCCTTTATCTTTGCGCCAGCAGCACGGGACAGGGGGCGGGGAATGAGCAGTTCTTCGGGCCA	CASSTGQGAGNEQFF	2	1.4509206483654595E-4	45	TCRBV05-01*01	TCRBV05	TCRBV05-01	01				TCRBD01-01*01	TCRBD01	TCRBD01-01	01				TCRBJ02-01*01	TCRBJ02	TCRBJ02-01	01				4	2	0	0	4	7	36	48	50	62	66	2	In	VDJ
GTGAACGCCTTGTTGCTGGGGGACTCGGCCCTGTATCTCTGTGCCAGCAGCCCCTACGTAGGAGGTGAAAAACTGTTTTTTGGCAGT	CASSPYVGGEKLFF	1	8.234955031263419E-5	42	TCRBV05-05*01	TCRBV05	TCRBV05-05	01				TCRBD02-01*02	TCRBD02	TCRBD02-01	02				TCRBJ01-04*01	TCRBJ01	TCRBJ01-04	01				4	9	10	1	0	7	39	51	60	-1	65	1	In	VDJ
GTGACCAGTGCCCATCCTGAAGACAGCAGCTTCTACATCTGCAGTGCTCTCGGGGAGGACCCCACAAGGGAGCAGTACTTCGGGCCG	CSALGEDPTREQYF	1	3.529266441970036E-5	42	TCRBV20	TCRBV20	unresolved			TCRBV20-01,TCRBV20-or09_02		TCRBD02-01*02	TCRBD02	TCRBD02-01	02				TCRBJ02-07*01	TCRBJ02	TCRBJ02-07	01				5	4	9	1	11	7	39	48	52	58	69	1	In	VDJ
CAGTCCACGGAGTCAGGGGACACAGCACTGTATTTCTGTGCCAGCAGCAAAGCGGGAGGGTAGTGCAAGCCCCAGCATTTTGGTGAT	CASSKAGG*CKPQHF	1	7.450673599714522E-5	45	TCRBV21-01*01	TCRBV21	TCRBV21-01	01				TCRBD02-01*02	TCRBD02	TCRBD02-01	02				TCRBJ01-05*01	TCRBJ01	TCRBJ01-05	01				0	0	9	0	7	8	36	-1	53	60	67	1	Stop	VDJ
GACAGTGACCAGTGCCCATCCTGAAGACAGCAGCTTCTACATCTGCAGTGCCACCTTCGGCGGGACTACGAGCAGTACTTCGGGCCG		1	3.529266441970036E-5	38	TCRBV20	TCRBV20	unresolved			TCRBV20-01,TCRBV20-or09_02		TCRBD02-01*02	TCRBD02	TCRBD02-01	02				TCRBJ02-07*01	TCRBJ02	TCRBJ02-07	01				6	8	7	3	0	3	43	51	59	-1	65	1	Out	VDJ
AATGTGAACGCCTTGGAGCTGGAGGACTCGGCCCTGTATCTCTGTGCCAGCAGCTTGCGGGGGAACTATGGCTACACCTTCGGTTCG	CASSLRGNYGYTF	1	5.686040378729503E-5	39	TCRBV05-08*01	TCRBV05	TCRBV05-08	01				TCRBD02-01*01	TCRBD02	TCRBD02-01	01				TCRBJ01-02*01	TCRBJ01	TCRBJ01-02	01				1	0	8	2	0	2	42	-1	57	-1	63	1	In	VDJ
CGGTCCACAAAGCTGGAGGACTCAGCCATGTACTTCTGTGCCAGCAGTGGGCGGACTAGCGGGAGGGATGAGCAGTTCTTCGGGCCA	CASSGRTSGRDEQFF	2	1.3724925052105698E-4	45	TCRBV02-01*01	TCRBV02	TCRBV02-01	01				TCRBD02-01*02	TCRBD02	TCRBD02-01	02				TCRBJ02-01*01	TCRBJ02	TCRBJ02-01	01				4	3	1	0	0	8	36	49	52	-1	67	2	In	VDJ
GTGACATCGGCCCAAAAGAACCCGACAGCTTTCTATCTCTGTGCCAGTAGTATGGGACCCTGGGCAGATACGCAGTATTTTGGCCCA	CASSMGPWADTQYF	2	7.84281431548897E-5	42	TCRBV19-01	TCRBV19	TCRBV19-01				01,02			unresolved		TCRBD01,TCRBD02	TCRBD01-01,TCRBD02-01		TCRBJ02-03*01	TCRBJ02	TCRBJ02-03	01				3	0	0	7	6	4	39	-1	53	58	64	2	In	VDJ
CCAGGCCTGGGGGACGCAGCCATGTACCTGTGTGCCACCAGCAGGTCATGGAGGAAAAGGGACACCGGGGAGCTGTTTTTTGGAGAA	CATSRSWRKRDTGELFF	2	9.019236462812315E-5	51	TCRBV15-01*01	TCRBV15	TCRBV15-01	01				TCRBD02-01*02	TCRBD02	TCRBD02-01	02				TCRBJ02-02*01	TCRBJ02	TCRBJ02-02	01				3	5	10	1	7	3	30	44	49	54	61	2	In	VDJ
ATCCAGCCTGCAAAGCTTGAGGACTCGGCCGTGTATCTCTGTGCCAGCAGCGGGACTAGCGGGAGCGATGAGCAGTTCTTCGGGCCA	CASSGTSGSDEQFF	1	4.705688589293382E-5	42	TCRBV11-02*02	TCRBV11	TCRBV11-02	02				TCRBD02-01*02	TCRBD02	TCRBD02-01	02				TCRBJ02-01*01	TCRBJ02	TCRBJ02-01	01				5	0	0	2	2	8	39	-1	51	65	67	1	In	VDJ
TCACTCTGTAGTCTGCTGCCTCCTCCCAGACATCTGTATATTTCTGCGCCAGCTCCTTTCATATCCTATGGCTACACCTTCGGTTCG		1	5.686040378729503E-5	37	TCRBV10-01	TCRBV10	TCRBV10-01				01,02			unresolved		TCRBD01,TCRBD02	TCRBD01-01,TCRBD02-01		TCRBJ01-02*01	TCRBJ01	TCRBJ01-02	01				8	6	4	6	4	4	44	53	59	61	65	1	Out	VDJ
AGCCCTCAGAACCCAGGGACTCAGCTGTGTACTTCTGTGCCCACGGCTGGGCTAGCGGGAGCTTAAGAGACCCAGTACTTCGGGCCA		2	5.097829305067831E-5	46	TCRBV12	TCRBV12	unresolved			TCRBV12-03,TCRBV12-04		TCRBD02-01*02	TCRBD02	TCRBD02-01	02				TCRBJ02-05*01	TCRBJ02	TCRBJ02-05	01				11	10	4	2	3	3	35	41	51	61	64	2	Out	VDJ
ACAGTGACCAGTGCCCATCCTGAAGACAGCAGCTTCTACATCTGCAGTGCTATTGAACCTTCGAACACTGAAGCTTTCTTTGGACAA	CSAIEPSNTEAFF	1	3.725336799857261E-5	39	TCRBV20	TCRBV20	unresolved			TCRBV20-01,TCRBV20-or09_02				unresolved		TCRBD01,TCRBD02	TCRBD01-01,TCRBD02-01		TCRBJ01-01*01	TCRBJ01	TCRBJ01-01	01				4	2	2	8	6	1	42	52	54	56	62	1	In	VDJ
CAGCCTGCAAAGCTTGAGGACTCGGCCGTGTATCTCTGTGCCAGCAGCTTTAGTAGGGGCTCCTACAATGAGCAGTTCTTCGGGCCA	CASSFSRGSYNEQFF	1	4.705688589293382E-5	45	TCRBV11-02*02	TCRBV11	TCRBV11-02	02				TCRBD01-01*01	TCRBD01	TCRBD01-01	01				TCRBJ02-01*01	TCRBJ02	TCRBJ02-01	01				3	4	5	2	0	0	36	50	54	-1	59	1	In	VDJ
ATTCTGGAGTCCGCCAGCACCAACCAGACATCTATGTACCTCTGTGCCAGCAGTCCCGGGCCGGAACGGGAAGCTTTCTTTGGACAA	CASSPGPEREAFF	1	5.686040378729503E-5	39	TCRBV28-01*01	TCRBV28	TCRBV28-01	01						unresolved		TCRBD01,TCRBD02	TCRBD01-01,TCRBD02-01		TCRBJ01-01*01	TCRBJ01	TCRBJ01-01	01				5	3	8	0	8	8	42	54	57	61	69	1	In	VDJ
GCCCTGCAGCCAGAAGACTCAGCCCTGTATCTCTGCGCCAGCAGCCAAGAGCGGCAGAATAGCAATCAGCCCCAGCATTTTGGTGAT	CASSQERQNSNQPQHF	1	3.725336799857261E-5	48	TCRBV04-01*01	TCRBV04	TCRBV04-01	01				TCRBD02-01	TCRBD02	TCRBD02-01				01,02	TCRBJ01-05*01	TCRBJ01	TCRBJ01-05	01				0	0	7	5	5	0	33	-1	50	54	59	1	In	VDJ
TCGGCCCAAAAGAACCCGACAGCTTTCTATCTCTGTGCCAGTAGCTCCGGGTTAGCGGGAGCGCCCTACGAGCAGTACTTCGGGCCG	CASSSGLAGAPYEQYF	1	6.078181094503952E-5	48	TCRBV19-01	TCRBV19	TCRBV19-01				01,02	TCRBD02-01*02	TCRBD02	TCRBD02-01	02				TCRBJ02-07*01	TCRBJ02	TCRBJ02-07	01				6	8	5	2	3	2	33	44	52	61	64	1	In	VDJ
GTGAGCACCTTGGAGCTGGGGGACTCGGCCCTTTATCTTTGCGCCAGCAGCTTGGTAGCGGGAACAAACATTCAGTACTTCGGCGCC	CASSLVAGTNIQYF	1	3.921407157744485E-5	42	TCRBV05-01*01	TCRBV05	TCRBV05-01	01				TCRBD02-01*02	TCRBD02	TCRBD02-01	02				TCRBJ02-04*01	TCRBJ02	TCRBJ02-04	01				0	0	5	3	2	6	39	-1	55	63	65	1	In	VDJ
GTGACATCGGCCCAAAAGAACCCGACAGCTTTCTATCTCTGTGCCAGTAGTATAACAGACACTAACTATGGCTACACCTTCGGTTCG	CASSITDTNYGYTF	1	5.882110736616728E-5	42	TCRBV19-01	TCRBV19	TCRBV19-01				01,02	TCRBD01-01*01	TCRBD01	TCRBD01-01	01				TCRBJ01-02*01	TCRBJ01	TCRBJ01-02	01				2	3	2	6	0	0	39	54	57	-1	61	1	In	VDJ
CTGATTCTGGAGTCCGCCAGCACCAACCAGACATCTATGTACCTCTGTGCCAGCAGGGACAGGGGCTACGAGCAGTACTTCGGGCCG	CASRDRGYEQYF	1	5.293899662955055E-5	36	TCRBV28-01*01	TCRBV28	TCRBV28-01	01				TCRBD01-01*01	TCRBD01	TCRBD01-01	01				TCRBJ02-07*01	TCRBJ02	TCRBJ02-07	01				6	0	1	2	0	3	45	-1	56	-1	65	1	In	VDJ
CTACACACCCTGCAGCCAGAAGACTCGGCCCTGTATCTCTGTGCCAGCAGCCAAGGGTCTCGGGACGGGGAGCTGTTTTTTGGAGAA	CASSQGSRDGELFF	4	2.470486509379026E-4	42	TCRBV04-02*01	TCRBV04	TCRBV04-02	01				TCRBD02-01*02	TCRBD02	TCRBD02-01	02				TCRBJ02-02*01	TCRBJ02	TCRBJ02-02	01				1	5	8	3	0	7	39	55	60	-1	65	4	In	VDJ
ACAGTGACCAGTGCCCATCCTGAAGACAGCAGCTTCTACATCTGCAGTGCCCCCCGGGACTCTCGGGAAAAACTGTTTTTTGGCAGT	CSAPRDSREKLFF	1	4.705688589293382E-5	39	TCRBV20	TCRBV20	unresolved			TCRBV20-01,TCRBV20-or09_02		TCRBD02-01	TCRBD02	TCRBD02-01				01,02	TCRBJ01-04*01	TCRBJ01	TCRBJ01-04	01				6	5	0	10	5	8	42	50	55	61	66	1	In	VDJ
AATGTGAGCACCTTGGAGCTGGGGGACTCGGCCCTTTATCTTTGCGCCAGCAGCTCTAGCGGGCCCGGGGAGCTGTTTTTTGGAGAA	CASSSSGPGELFF	1	3.921407157744485E-5	39	TCRBV05-01*01	TCRBV05	TCRBV05-01	01				TCRBD02-01	TCRBD02	TCRBD02-01				01,02	TCRBJ02-02*01	TCRBJ02	TCRBJ02-02	01				3	0	4	4	1	6	42	-1	55	63	64	1	In	VDJ
AGCTCTCTGGAGCTGGGGGACTCAGCTTTGTATTTCTGTGCCAGCAGTGAAGGATCCTATAGCAATCAGCCCCAGCATTTTGGTGAT	CASSEGSYSNQPQHF	1	3.333196084082812E-5	45	TCRBV09-01	TCRBV09	TCRBV09-01				01,02			unresolved		TCRBD01,TCRBD02	TCRBD01-01,TCRBD02-01		TCRBJ01-05*01	TCRBJ01	TCRBJ01-05	01				5	4	1	8	5	0	36	47	51	54	59	1	In	VDJ
GAGATCCAGCGCACAGAGCAGGGGGACTCGGCCATGTATCTCTGTGCCAGCAGCTTAGTATCCCAGTCTGGCTACACCTTCGGTTCG	CASSLVSQSGYTF	2	1.5489558273090715E-4	39	TCRBV07-09	TCRBV07	TCRBV07-09				01,03	TCRBD01-01*01	TCRBD01	TCRBD01-01	01				TCRBJ01-02*01	TCRBJ01	TCRBJ01-02	01				1	5	4	5	2	7	42	58	63	66	68	2	In	VDJ
ACAGAGCAGGGGGACTCGGCCATGTATCTCTGTGCCAGCAGCTCCATCAGGGAGGGGATAGCCAAAAACATTCAGTACTTCGGCGCC	CASSSIREGIAKNIQYF	1	6.274251452391176E-5	51	TCRBV07-09	TCRBV07	TCRBV07-09				01,03	TCRBD02-01*02	TCRBD02	TCRBD02-01	02				TCRBJ02-04*01	TCRBJ02	TCRBJ02-04	01				4	6	9	0	3	0	30	43	49	56	59	1	In	VDJ
TCGGCTGCTCCCTCCCAGACATCTGTGTACTTCTGTGCCAGCAGTTACTCGGCAGGGGATTTCAACTATGGCTACACCTTCGGTTCG	CASSYSAGDFNYGYTF	1	3.137125726195588E-5	48	TCRBV06-05*01	TCRBV06	TCRBV06-05	01				TCRBD01-01*01	TCRBD01	TCRBD01-01	01				TCRBJ01-02*01	TCRBJ01	TCRBJ01-02	01				0	2	4	2	5	2	33	50	52	58	63	1	In	VDJ
ATCAATTCCCTGGAGCTTGGTGACTCTGCTGTGTATTTCTGTGCCAGCAGCCAAGCCGTAGGCGGCTATGAGCAGTTCTTCGGGCCA	CASSQAVGGYEQFF	2	6.274251452391176E-5	42	TCRBV03	TCRBV03	unresolved			TCRBV03-01,TCRBV03-02		TCRBD02-01	TCRBD02	TCRBD02-01				01,02	TCRBJ02-01*01	TCRBJ02	TCRBJ02-01	01				1	6	7	5	2	8	39	55	61	65	67	2	In	VDJ
ACTGTGACATCGGCCCAAAAGAACCCGACAGCTTTCTATCTCTGTGCCAGTAGTATCGACGGCTACTATGGCTACACCTTCGGTTCG	CASSIDGYYGYTF	1	5.686040378729503E-5	39	TCRBV19-01	TCRBV19	TCRBV19-01				01,02			unresolved		TCRBD01,TCRBD02	TCRBD01-01,TCRBD02-01		TCRBJ01-02*01	TCRBJ01	TCRBJ01-02	01				3	1	2	7	4	3	42	56	57	60	64	1	In	VDJ
CCTCAGAACCCAGGGACTCAGCTGTGTACTTCTGTGCCAGCAGCCTCCGGGACAAGGACATCCCAAGAGACCCAGTACTTCGGGCCA		1	3.725336799857261E-5	49	TCRBV12	TCRBV12	unresolved			TCRBV12-03,TCRBV12-04		TCRBD01-01*01	TCRBD01	TCRBD01-01	01				TCRBJ02-05*01	TCRBJ02	TCRBJ02-05	01				6	5	0	6	8	1	32	43	48	54	62	1	Out	VDJ
TTGGAGTCGGCTGCTCCCTCCCAAACATCTGTGTACTTCTGTGCCAGCAGTTGGGTGGGAGGCACAGATACGCAGTATTTTGGCCCA	CASSWVGGTDTQYF	1	4.705688589293382E-5	42	TCRBV06	TCRBV06	unresolved			TCRBV06-02,TCRBV06-03		TCRBD02-01*02	TCRBD02	TCRBD02-01	02				TCRBJ02-03*01	TCRBJ02	TCRBJ02-03	01				4	4	9	2	0	1	39	52	56	-1	61	1	In	VDJ
GTGACCAGTGCCCATCCTGAAGACAGCAGCTTCTACATCTGCAGTGCTAGAAGGGAGGGCCTTGACAATGAGCAGTTCTTCGGGCCA	CSARREGLDNEQFF	1	3.725336799857261E-5	42	TCRBV20	TCRBV20	unresolved			TCRBV20-01,TCRBV20-or09_02		TCRBD02-01*02	TCRBD02	TCRBD02-01	02				TCRBJ02-01*01	TCRBJ02	TCRBJ02-01	01				2	1	9	0	5	5	39	51	52	59	64	1	In	VDJ
CTCAGGCTGCTGTCGGCTGCTCCCTCCCAGACATCTGTGTACTTCTGTGCCAGCAGCTCGTACCAAGAGACCCAGTACTTCGGGCCA	CASSSYQETQYF	1	2.941055368308364E-5	36	TCRBV06-05*01	TCRBV06	TCRBV06-05	01				TCRBD02-01	TCRBD02	TCRBD02-01				01,02	TCRBJ02-05*01	TCRBJ02	TCRBJ02-05	01				6	0	4	10	3	0	45	-1	56	58	61	1	In	VDJ
CTCACTGTGACATCGGCCCAAAAGAACCCGACAGCTTTCTATCTCTGTGCCAGTAGTACGTATGGGAATGAGCAGTTCTTCGGGCCA	CASSTYGNEQFF	1	6.666392168165624E-5	36	TCRBV19-01	TCRBV19	TCRBV19-01				01,02			unresolved		TCRBD01,TCRBD02	TCRBD01-01,TCRBD02-01		TCRBJ02-01*01	TCRBJ02	TCRBJ02-01	01				4	5	0	9	0	7	45	58	63	-1	66	1	In	VDJ
CAGACATCTGTGTACTTCTGTGCCATCGGAGCGACGGAAAAGGAGGCAGGGTTGAATCATATGAACACTGAAGCTTTCTTTGGACAA	CAIGATEKEAGLNHMNTEAFF	1	6.470321810278401E-5	63	TCRBV10-03*01	TCRBV10	TCRBV10-03	01						unresolved		TCRBD01,TCRBD02	TCRBD01-01,TCRBD02-01		TCRBJ01-01*01	TCRBJ01	TCRBJ01-01	01				8	19	4	3	10	0	18	27	46	51	61	1	In	VDJ
CATCCTGAAGACAGCAGCTTCTACATCTGCAGTGCTAGAGGCCGAAGAGGGACAGGGACGATACAAAACATTCAGTACTTCGGCGCC	CSARGRRGTGTIQNIQYF	1	3.725336799857261E-5	54	TCRBV20	TCRBV20	unresolved			TCRBV20-01,TCRBV20-or09_02		TCRBD01-01*01	TCRBD01	TCRBD01-01	01				TCRBJ02-04*01	TCRBJ02	TCRBJ02-04	01				1	8	0	3	7	5	27	40	48	57	64	1	In	VDJ
GCAACATGAGCCCTGAAGACAGCAGCATATATCTCTGCAGCGTTGCCGGGACAGGGGATGAACACCGGGGAGCTGTTTTTTGGAGAA		1	2.352844294646691E-5	46	TCRBV29-01*01	TCRBV29	TCRBV29-01	01				TCRBD01-01*01	TCRBD01	TCRBD01-01	01				TCRBJ02-02*01	TCRBJ02	TCRBJ02-02	01				4	2	0	2	2	1	35	45	47	57	59	1	Out	VDJ
TGGAGTCAGCTGCTCCCTCTCAGACTTCTGTTTACTTCTGTGCCAGCACCCAGGACAGGGGGGGACACTGAAGCTTTCTTTGGACAA		3	2.470486509379026E-4	43	TCRBV06-07*01	TCRBV06	TCRBV06-07	01				TCRBD01-01*01	TCRBD01	TCRBD01-01	01				TCRBJ01-01*01	TCRBJ01	TCRBJ01-01	01				7	4	1	1	2	3	38	48	52	62	64	3	Out	VDJ
AATGTGAACGCCTTGTTGCTGGGGGACTCGGCCCTCTATCTCTGTGCCAGCAGCCTAGACAGAATGTACGAGCAGTACTTCGGGCCG	CASSLDRMYEQYF	1	3.725336799857261E-5	39	TCRBV05-06*01	TCRBV05	TCRBV05-06	01				TCRBD01-01*01	TCRBD01	TCRBD01-01	01				TCRBJ02-07*01	TCRBJ02	TCRBJ02-07	01				4	3	2	5	4	4	42	54	57	62	66	1	In	VDJ
ACAGAGCAGGGGGACTCGGCCATGTATCTCTGTGCCAGCAGCTCGAACAGGGACGGTTCTTTTAACTATGGCTACACCTTCGGTTCG	CASSSNRDGSFNYGYTF	1	5.293899662955055E-5	51	TCRBV07-09	TCRBV07	TCRBV07-09				01,03	TCRBD01-01*01	TCRBD01	TCRBD01-01	01				TCRBJ01-02*01	TCRBJ01	TCRBJ01-02	01				4	3	3	3	10	1	30	43	46	52	62	1	In	VDJ
AGTCCACGGAGTCAGGGGACACAGCACTGTATTTCTGTGCCAGCAGCAAAGATGGGACAGACTATATACGAGCAGTACTTCGGGCCG		1	6.862462526052849E-5	46	TCRBV21-01*01	TCRBV21	TCRBV21-01	01				TCRBD01-01*01	TCRBD01	TCRBD01-01	01				TCRBJ02-07*01	TCRBJ02	TCRBJ02-07	01				1	2	0	5	6	4	35	51	53	60	66	1	Out	VDJ
CTACACGCCCTGCAGCCAGAAGACTCAGCCCTGTATCTCTGCGCCAGCAGCCAGCAAATAGGAGCAGATACGCAGTATTTTGGCCCA	CASSQQIGADTQYF	1	3.725336799857261E-5	42	TCRBV04-01*01	TCRBV04	TCRBV04-01	01				TCRBD02-01*02	TCRBD02	TCRBD02-01	02				TCRBJ02-03*01	TCRBJ02	TCRBJ02-03	01				3	7	10	2	0	4	39	53	60	-1	64	1	In	VDJ
AAGATCCAGCGCACACAGCAGGAGGACTCCGCCGTGTATCTCTGTGCCAGCAGCCGGGACACGACCTACGAGCAGTACTTCGGGCCG	CASSRDTTYEQYF	2	9.019236462812315E-5	39	TCRBV07-08*01	TCRBV07	TCRBV07-08	01				TCRBD01-01*01	TCRBD01	TCRBD01-01	01				TCRBJ02-07*01	TCRBJ02	TCRBJ02-07	01				5	1	0	6	3	2	42	54	55	61	64	2	In	VDJ
CTAAACCTGAGCTCTCTGGAGCTGGGGGACTCAGCTTTGTATTTCTGTGCCAGCAGCGTAGGACTCCAGGAGCAGTTCTTCGGGCCA	CASSVGLQEQFF	2	6.862462526052849E-5	36	TCRBV09-01	TCRBV09	TCRBV09-01				01,02	TCRBD02-01	TCRBD02	TCRBD02-01				01,02	TCRBJ02-01*01	TCRBJ02	TCRBJ02-01	01				0	0	2	10	4	10	45	-1	61	65	69	2	In	VDJ
CTGAATGTGAACGCCTTGGAGCTGGACGACTCGGCCCTGTATCTCTGTGCCAGCAGCCCCGGGAGCGATGAGCAGTTCTTCGGGCCA	CASSPGSDEQFF	1	4.5096182314061576E-5	36	TCRBV05-04*01	TCRBV05	TCRBV05-04	01				TCRBD02-01*02	TCRBD02	TCRBD02-01	02				TCRBJ02-01*01	TCRBJ02	TCRBJ02-01	01				4	2	8	2	2	8	45	57	59	65	67	1	In	VDJ
CTACACGCCCTGCAGCCAGAAGACTCAGCCCTGTATCTCTGCGCCAGCAGCCAAGAAAACATGTACACTGAAGCTTTCTTTGGACAA	CASSQENMYTEAFF	1	3.725336799857261E-5	42	TCRBV04-01*01	TCRBV04	TCRBV04-01	01				TCRBD01-01*01	TCRBD01	TCRBD01-01	01				TCRBJ01-01*01	TCRBJ01	TCRBJ01-01	01				0	2	3	6	3	3	39	56	58	61	64	1	In	VDJ
GAGTCTGCCATCCCCAACCAGACAGCTCTTTACTTCTGTGCCACCATGAGTGGGAGTGGTTCCTACAATGAGCAGTTCTTCGGGCCA	CATMSGSGSYNEQFF	1	4.1174775156317094E-5	45	TCRBV24	TCRBV24	unresolved			TCRBV24-01,TCRBV24-or09_02		TCRBD02-01*02	TCRBD02	TCRBD02-01	02				TCRBJ02-01*01	TCRBJ02	TCRBJ02-01	01				8	5	9	2	4	1	36	46	51	56	60	1	In	VDJ
GCCTTGGAGCTGGAGGACTCGGCCCTGTATCTCTGTGCCAGCAGCTTAATTGAGGGGGTGATCAATCAGCCCCAGCATTTTGGTGAT	CASSLIEGVINQPQHF	1	5.686040378729503E-5	48	TCRBV05-08*01	TCRBV05	TCRBV05-08	01				TCRBD01-01*01	TCRBD01	TCRBD01-01	01				TCRBJ01-05*01	TCRBJ01	TCRBJ01-05	01				2	5	5	1	4	3	33	47	52	58	62	1	In	VDJ
AAGATCCGGTCCACAAAGCTGGAGGACTCAGCCATGTACTTCTGTGCCAGCGGGTGGAGGGACAGCGAAAAACTGTTTTTTGGCAGT	CASGWRDSEKLFF	1	5.882110736616728E-5	39	TCRBV02-01*01	TCRBV02	TCRBV02-01	01				TCRBD01-01*01	TCRBD01	TCRBD01-01	01				TCRBJ01-04*01	TCRBJ01	TCRBJ01-04	01				8	7	0	5	1	8	42	51	58	65	66	1	In	VDJ
ATCCGGTCCACAAAGCTGGAGGACTCAGCCATGTACTTCTGTGCCAGCAGCCCCGGGACTCTTGGAGAGACCCAGTACTTCGGGCCA	CASSPGTLGETQYF	1	3.921407157744485E-5	42	TCRBV02-01*01	TCRBV02	TCRBV02-01	01				TCRBD02-01	TCRBD02	TCRBD02-01				01,02	TCRBJ02-05*01	TCRBJ02	TCRBJ02-05	01				6	4	0	10	5	4	39	50	54	60	65	1	In	VDJ
GTGACATCGGCCCAAAAGAACCCGACAGCTTTCTATCTCTGTGCCAGTAACCCGGACAGGTGGTCCACTGAAGCTTTCTTTGGACAA	CASNPDRWSTEAFF	1	6.274251452391176E-5	42	TCRBV19-01	TCRBV19	TCRBV19-01				01,02	TCRBD01-01*01	TCRBD01	TCRBD01-01	01				TCRBJ01-01*01	TCRBJ01	TCRBJ01-01	01				7	4	1	4	5	4	39	49	53	60	65	1	In	VDJ
ACACAGCAGGAGGACTCGGCCGTGTATCTCTGTGCCAGCAGCCGTTACCTAGCGGGAAGCTCCTACAATGAGCAGTTCTTCGGGCCA	CASSRYLAGSSYNEQFF	1	5.686040378729503E-5	51	TCRBV07-02*01	TCRBV07	TCRBV07-02	01				TCRBD02-01*02	TCRBD02	TCRBD02-01	02				TCRBJ02-01*01	TCRBJ02	TCRBJ02-01	01				5	6	4	3	2	0	30	42	48	57	59	1	In	VDJ
ATTCTGGAGTCCGCCAGCACCAACCAGACATCTATGTACCTCTGTGCCAGCAGTCCAGGGGGAGGAAACATTCAGTACTTCGGCGCC	CASSPGGGNIQYF	2	7.254603241827297E-5	39	TCRBV28-01*01	TCRBV28	TCRBV28-01	01				TCRBD01-01*01	TCRBD01	TCRBD01-01	01				TCRBJ02-04*01	TCRBJ02	TCRBJ02-04	01				5	1	4	1	3	6	42	54	55	62	65	2	In	VDJ
GAGTCGCCCAGCCCCAACCAGACCTCTCTGTACTTCTGTGCCAGCAGTCTGACCAGGGGGCGGGACACTGAAGCTTTCTTTGGACAA	CASSLTRGRDTEAFF	1	4.9017589471806066E-5	45	TCRBV27-01*01	TCRBV27	TCRBV27-01	01				TCRBD01-01*01	TCRBD01	TCRBD01-01	01				TCRBJ01-01*01	TCRBJ01	TCRBJ01-01	01				5	5	4	0	3	3	36	48	53	61	64	1	In	VDJ
ACCTTGGAGATCCAGCGCACAGAGCAGGGGGACTCGGCCATGTATCTCTGTGCCAGCAGCGGGGGACAGGAGCTGTTTTTTGGAGAA	CASSGGQELFF	1	6.470321810278401E-5	33	TCRBV07-09	TCRBV07	TCRBV07-09				01,03	TCRBD01-01*01	TCRBD01	TCRBD01-01	01				TCRBJ02-02*01	TCRBJ02	TCRBJ02-02	01				5	2	0	6	0	10	48	60	62	-1	68	1	In	VDJ
ATTCTGGAGTCCGCCAGCACCAACCAGACATCTATGTACCTCTGTGCCAGCAGTTTATCGATACAGGGATTTCTACATTTTGGTGAT	CASSLSIQGFLHF	1	5.097829305067831E-5	39	TCRBV28-01*01	TCRBV28	TCRBV28-01	01				TCRBD01-01*01	TCRBD01	TCRBD01-01	01				TCRBJ01-05*01	TCRBJ01	TCRBJ01-05	01				1	4	3	3	7	16	42	58	62	68	75	1	In	VDJ
GAGATCCAGCGCACAGAGCAGGGGGACTCGGCCATGTATCTCTGTGCCAGCAGCCCCCGGGACAACTATGGCTACACCTTCGGTTCG	CASSPRDNYGYTF	1	5.293899662955055E-5	39	TCRBV07-09	TCRBV07	TCRBV07-09				01,03			unresolved		TCRBD01,TCRBD02	TCRBD01-01,TCRBD02-01		TCRBJ01-02*01	TCRBJ01	TCRBJ01-02	01				5	4	0	7	0	2	42	54	58	-1	63	1	In	VDJ
CAGCCTGCAGAACTGGAGGATTCTGGAGTTTATTTCTGTGCCAGCAGCCAAGATCAGACAGGGCTCCGTGGCTACACCTTCGGTTCG	CASSQDQTGLRGYTF	1	5.097829305067831E-5	45	TCRBV14-01*01	TCRBV14	TCRBV14-01	01				TCRBD01-01*01	TCRBD01	TCRBD01-01	01				TCRBJ01-02*01	TCRBJ01	TCRBJ01-02	01				0	3	2	3	5	7	36	53	56	63	68	1	In	VDJ
CGCACACAGCAGGAGGACTCCGCCGTGTATCTCTGTGCCAGCAGCCCGACGGGGGCGAGTTATCCCACTGAAGCTTTCTTTGGACAA	CASSPTGASYPTEAFF	1	4.5096182314061576E-5	48	TCRBV07-08*01	TCRBV07	TCRBV07-08	01						unresolved		TCRBD01,TCRBD02	TCRBD01-01,TCRBD02-01		TCRBJ01-01*01	TCRBJ01	TCRBJ01-01	01				5	5	6	0	9	4	33	45	50	56	65	1	In	VDJ
ATCCAGCCTGCAAAGCTTGAGGACTCGGCCGTGTATCTCTGTGCCAGCAGCTTATACAGGGCAAACACTGAAGCTTTCTTTGGACAA	CASSLYRANTEAFF	1	4.3135478735189335E-5	42	TCRBV11-02*02	TCRBV11	TCRBV11-02	02				TCRBD01-01*01	TCRBD01	TCRBD01-01	01				TCRBJ01-01*01	TCRBJ01	TCRBJ01-01	01				2	1	3	3	2	2	39	54	55	61	63	1	In	VDJ
CATGGAACCCAGGGACTTGGGCCTATATTTCTGTGCCAGCAGCTTTAGGCTAGCGGGGTGCTCTACAATGAGCAGTTCTTCGGGCCA		1	6.470321810278401E-5	50	TCRBV12-01*01	TCRBV12	TCRBV12-01	01				TCRBD02-01*01	TCRBD02	TCRBD02-01	01				TCRBJ02-01*01	TCRBJ02	TCRBJ02-01	01				2	3	4	3	4	3	31	46	49	58	62	1	Out	VDJ
CGCACACAGCAGGAGGACTCCGCCGTGTATCTCTGTGCCAGCAGCTCCATTGCGAGCGGGGGGGCTAATGAGCAGTTCTTCGGGCCA	CASSSIASGGANEQFF	1	4.705688589293382E-5	48	TCRBV07-08*01	TCRBV07	TCRBV07-08	01				TCRBD02-01*01	TCRBD02	TCRBD02-01	01				TCRBJ02-01*01	TCRBJ02	TCRBJ02-01	01				4	8	6	0	2	7	33	46	54	64	66	1	In	VDJ
CTGGAGTCGCCCAGCCCCAACCAGACCTCTCTGTACTTCTGTGCCAGCAGTTTGAGGCAGTTTAACTATGGCTACACCTTCGGTTCG	CASSLRQFNYGYTF	3	2.3136302230692462E-4	42	TCRBV27-01*01	TCRBV27	TCRBV27-01	01				TCRBD02-01*02	TCRBD02	TCRBD02-01	02				TCRBJ01-02*01	TCRBJ01	TCRBJ01-02	01				3	0	11	1	5	1	39	-1	53	57	62	3	In	VDJ
GTGACATCGGCCCAAAAGAACCCGACAGCTTTCTATCTCTGTGCCAGTAGCGAGGCGGGGGGTGCCTACGAGCAGTACTTCGGGCCG	CASSEAGGAYEQYF	2	8.038884673376194E-5	42	TCRBV19-01	TCRBV19	TCRBV19-01				01,02	TCRBD02-01*01	TCRBD02	TCRBD02-01	01				TCRBJ02-07*01	TCRBJ02	TCRBJ02-07	01				6	4	7	1	2	2	39	50	54	62	64	2	In	VDJ
GAGGACTCGGCCGTGTATCTCTGTGCCAGCAGCTTAGTCTTTTTCGGGGCCAGCGGGAGGGGAACCGGGGAGCTGTTTTTTGGAGAA	CASSLVFFGASGRGTGELFF	1	5.097829305067831E-5	60			unresolved		TCRBV07,TCRBV11	TCRBV07-02,TCRBV11-02		TCRBD02-01*02	TCRBD02	TCRBD02-01	02				TCRBJ02-02*01	TCRBJ02	TCRBJ02-02	01				1	14	6	0	2	5	21	37	51	61	63	1	In	VDJ
TTCTGGAGTCCGCCAGCACCAACCAGACATCTATGTACCTCTGTGCCAGCAGTCTCCAGGTGCCAAGAGACCCAGTACTTCGGGCCA		2	1.1960291831120679E-4	40	TCRBV28-01*01	TCRBV28	TCRBV28-01	01				TCRBD01-01*01	TCRBD01	TCRBD01-01	01				TCRBJ02-05*01	TCRBJ02	TCRBJ02-05	01				5	3	4	4	2	1	41	53	56	60	62	2	Out	VDJ
ATCAATTCCCTGGAGCTTGGTGACTCTGCTGTGTATTTCTGTGCCAGCAGCCAAGATTTTTACGGGGAGACCCAGTACTTCGGGCCA	CASSQDFYGETQYF	2	1.2744573262669576E-4	42	TCRBV03	TCRBV03	unresolved			TCRBV03-01,TCRBV03-02		TCRBD02-01	TCRBD02	TCRBD02-01				01,02	TCRBJ02-05*01	TCRBJ02	TCRBJ02-05	01				0	6	8	4	0	5	39	56	62	-1	66	2	In	VDJ
CAGCGCACACAGCAGGAGGACTCGGCCGTGTATCTCTGTGCCAGCAGCTCACTTTGGTTGGGTGGCACTGAAGCTTTCTTTGGACAA	CASSSLWLGGTEAFF	1	5.489970020842279E-5	45	TCRBV07-02*01	TCRBV07	TCRBV07-02	01						unresolved		TCRBD01,TCRBD02	TCRBD01-01,TCRBD02-01		TCRBJ01-01*01	TCRBJ01	TCRBJ01-01	01				4	10	0	9	3	4	36	49	59	62	65	1	In	VDJ
CAGCGCACAGAGCAGCGGGACTCGGCCATGTATCGCTGTGCCAGCAGCTCACAGGGGACACCCACAGATACGCAGTATTTTGGCCCA	CASSSQGTPTDTQYF	1	4.5096182314061576E-5	45	TCRBV07-06*01	TCRBV07	TCRBV07-06	01				TCRBD01-01*01	TCRBD01	TCRBD01-01	01				TCRBJ02-03*01	TCRBJ02	TCRBJ02-03	01				4	1	3	2	5	2	36	49	50	57	62	1	In	VDJ
CTCCTCACTCTGGAGTCCGCTACCAGCTCCCAGACATCTGTGTACTTCTGTGCCATCAGTGATAGAGAGACCCAGTACTTCGGGCCA	CAISDRETQYF	2	1.0195658610135661E-4	33	TCRBV10-03*01	TCRBV10	TCRBV10-03	01				TCRBD02-01	TCRBD02	TCRBD02-01				01,02	TCRBJ02-05*01	TCRBJ02	TCRBJ02-05	01				3	0	5	8	0	4	48	-1	62	-1	65	2	In	VDJ
ACTCTGGAGTCCGCTACCAGCTCCCAGACATCTGTGTACTTCTGTGCCATCACTACAGGGTCCGACACTGAAGCTTTCTTTGGACAA	CAITTGSDTEAFF	1	6.470321810278401E-5	39	TCRBV10-03*01	TCRBV10	TCRBV10-03	01				TCRBD01-01*01	TCRBD01	TCRBD01-01	01				TCRBJ01-01*01	TCRBJ01	TCRBJ01-01	01				7	2	3	3	4	3	42	52	54	60	64	1	In	VDJ
AGCTGGGGGACTCAGCTTTGTATTTCTGTGCCAGCAGCGTAGATCGGGACACCCAGAGTCATGAACACTGAAGCTTTCTTTGGACAA		1	3.333196084082812E-5	55	TCRBV09-01	TCRBV09	TCRBV09-01				01,02	TCRBD01-01*01	TCRBD01	TCRBD01-01	01				TCRBJ01-01*01	TCRBJ01	TCRBJ01-01	01				0	3	0	6	10	0	26	42	45	51	61	1	Out	VDJ
TCCACTCTGACGATCCAGCGCACAGAGCAGCGGGACTCGGCCATGTATCGCTGGATCTTAGACAGGGTTGAGTACACCTTCGGTTCG	WILDRVEYTF	1	4.1174775156317094E-5	30	TCRBV07-06*01	TCRBV07	TCRBV07-06	01				TCRBD01-01*01	TCRBD01	TCRBD01-01	01				TCRBJ01-02*01	TCRBJ01	TCRBJ01-02	01				15	7	2	3	5	11	51	53	60	67	72	1	In	VDJ
AGCACCAACCAGACATCTATGTACCTCTGTGCCAGCAGTTTGGCCCATATTGGGACCTATGGCGACTATGGCTACACCTTCGGTTCG	CASSLAHIGTYGDYGYTF	1	4.9017589471806066E-5	54	TCRBV28-01*01	TCRBV28	TCRBV28-01	01						unresolved		TCRBD01,TCRBD02	TCRBD01-01,TCRBD02-01		TCRBJ01-02*01	TCRBJ01	TCRBJ01-02	01				3	10	0	7	8	3	27	41	51	56	64	1	In	VDJ
GGGGACTCAGCTTTGTATTTCTGTGCCAGCAGCCTATCCGTCGGGGGGTGGGGACAGGGCCGCACCGGGGAGCTGTTTTTTGGAGAA	CASSLSVGGWGQGRTGELFF	1	3.725336799857261E-5	60	TCRBV09-01	TCRBV09	TCRBV09-01				01,02	TCRBD01-01*01	TCRBD01	TCRBD01-01	01				TCRBJ02-02*01	TCRBJ02	TCRBJ02-02	01				4	17	0	3	3	4	21	33	50	59	62	1	In	VDJ
ATTCTGGAGTCCGCCAGCACCAACCAGACATCTATGTACCTCTGTGCCAGCAGTTTTGTAGGGGTAAACGAGCAGTACTTCGGGCCG	CASSFVGVNEQYF	1	5.097829305067831E-5	39	TCRBV28-01*01	TCRBV28	TCRBV28-01	01				TCRBD01-01*01	TCRBD01	TCRBD01-01	01				TCRBJ02-07*01	TCRBJ02	TCRBJ02-07	01				3	3	5	2	3	5	42	56	59	64	67	1	In	VDJ
CCTGCAGAGCTTGGGGACTCGGCCATGTATCTCTGTGCCAGCAGCTTAAGAGTCCGGTCTGTGCAAGAGACCCAGTACTTCGGGCCA	CASSLRVRSVQETQYF	1	3.529266441970036E-5	48	TCRBV11-01*01	TCRBV11	TCRBV11-01	01				TCRBD02-01	TCRBD02	TCRBD02-01				01,02	TCRBJ02-05*01	TCRBJ02	TCRBJ02-05	01				2	6	8	5	6	2	33	48	54	57	63	1	In	VDJ
AAGATCCAGCGCACAGAGCGGGGGGACTCAGCCGTGTATCTCTGTGCCAGCAGCGGGACAGGGACTTCACCCCTCCACTTTGGGAAC	CASSGTGTSPLHF	1	4.1174775156317094E-5	39	TCRBV07-03*01	TCRBV07	TCRBV07-03	01				TCRBD01-01*01	TCRBD01	TCRBD01-01	01				TCRBJ01-06*01	TCRBJ01	TCRBJ01-06	01				5	0	0	3	2	9	42	-1	54	63	65	1	In	VDJ
CTGGAGTTGGCTGCTCCCTCCCAGACATCTGTGTACTTCTGTGCCAGCACCTTGGGGGATCGGGCCACTGAAGCTTTCTTTGGACAA	CASTLGDRATEAFF	2	1.1960291831120679E-4	42	TCRBV06-06	TCRBV06	TCRBV06-06				01,02			unresolved		TCRBD01,TCRBD02	TCRBD01-01,TCRBD02-01		TCRBJ01-01*01	TCRBJ01	TCRBJ01-01	01				7	4	6	1	7	4	39	49	53	58	65	2	In	VDJ
CTGAAGATCCAGCCCTCAGAACCCAGGGACTCAGCTGTGTACTTCTGTGCCAGCAGCCGTAGCGGGGGTGAGCAGTTCTTCGGGCCA	CASSRSGGEQFF	1	4.705688589293382E-5	36	TCRBV12	TCRBV12	unresolved			TCRBV12-03,TCRBV12-04		TCRBD02-01*01	TCRBD02	TCRBD02-01	01				TCRBJ02-01*01	TCRBJ02	TCRBJ02-01	01				6	3	5	2	0	9	45	56	59	-1	68	1	In	VDJ
ATCCAGCGCACAGAGCAGGGGGACTCGGCCATGTATCTCTGTGCCAGCAGCTTAGCGCTGATGAACACTGAAGCTTTCTTTGGACAA	CASSLALMNTEAFF	1	5.882110736616728E-5	42	TCRBV07-09	TCRBV07	TCRBV07-09				01,03			unresolved		TCRBD01,TCRBD02	TCRBD01-01,TCRBD02-01		TCRBJ01-01*01	TCRBJ01	TCRBJ01-01	01				0	3	2	8	0	0	39	56	59	-1	61	1	In	VDJ
CTGGAGCTGGGGGACTCAGCTTTGTATTTCTGTGCCAGCAGCGTAGCTCAGGTGACAGGGTCCACCGGGGAGCTGTTTTTTGGAGAA	CASSVAQVTGSTGELFF	2	5.489970020842279E-5	51	TCRBV09-01	TCRBV09	TCRBV09-01				01,02	TCRBD01-01*01	TCRBD01	TCRBD01-01	01				TCRBJ02-02*01	TCRBJ02	TCRBJ02-02	01				0	7	2	3	2	4	30	46	53	60	62	2	In	VDJ
TACCTTGGAGATCCAGTCCACGGAGTCAGGGGACACAGCACTGTATTTCTGTGCCAGAAGACAGATGAAAAACTGTTTTTTGGCAGT		1	9.21530682069954E-5	32	TCRBV21-01*01	TCRBV21	TCRBV21-01	01				TCRBD01-01*01	TCRBD01	TCRBD01-01	01				TCRBJ01-04*01	TCRBJ01	TCRBJ01-04	01				9	2	2	5	0	6	49	57	59	-1	64	1	Out	VDJ
AAGAACCCGACAGCTTTCTATCTCTGTGCCAGTAGTATTGGAGGAAAAGGGTTGGGAGTAGGCAATCAGCCCCAGCATTTTGGTGAT	CASSIGGKGLGVGNQPQHF	1	5.882110736616728E-5	57	TCRBV19-01	TCRBV19	TCRBV19-01				01,02	TCRBD02-01*02	TCRBD02	TCRBD02-01	02				TCRBJ01-05*01	TCRBJ01	TCRBJ01-05	01				3	15	9	2	3	2	24	38	53	58	61	1	In	VDJ
ACATCGGCCCAAAAGAACCCGACAGCTTTCTATCTCTGTGCCAGTAGTCCCCTCGGGACAGGGAGCCACGAGCAGTACTTCGGGCCG	CASSPLGTGSHEQYF	1	5.882110736616728E-5	45	TCRBV19-01	TCRBV19	TCRBV19-01				01,02	TCRBD01-01*01	TCRBD01	TCRBD01-01	01				TCRBJ02-07*01	TCRBJ02	TCRBJ02-07	01				5	6	0	3	4	5	36	48	54	63	67	1	In	VDJ
GCTCCCTCCCAGACATCTGTGTACTTCTGTGCCAGCAGTGCGGACCTCGTTGGGGGGGCAAGTAACACTGAAGCTTTCTTTGGACAA	CASSADLVGGASNTEAFF	1	4.3135478735189335E-5	54	TCRBV06-01*01	TCRBV06	TCRBV06-01	01				TCRBD02-01*01	TCRBD02	TCRBD02-01	01				TCRBJ01-01*01	TCRBJ01	TCRBJ01-01	01				4	11	9	0	5	2	27	40	51	58	63	1	In	VDJ
TTGGAGATCCAGCGCACAGAGCAGGGGGACTCGGCCATGTATCTCTGTGCCAGCAGCCCTCAAAGCCGAGGCTACACCTTCGGTTCG	CASSPQSRGYTF	3	2.117559865182022E-4	36	TCRBV07-09	TCRBV07	TCRBV07-09				01,03	TCRBD02-01	TCRBD02	TCRBD02-01				01,02	TCRBJ01-02*01	TCRBJ01	TCRBJ01-02	01				5	6	6	7	3	8	45	57	63	66	69	3	In	VDJ
CTGGGGTTGGAGTCGGCTGCTCCCTCCCAAACATCTGTGTACTTCTGTGCCAGCAGTTACGAAGTGAAGACCCAGTACTTCGGGCCA	CASSYEVKTQYF	1	3.921407157744485E-5	36	TCRBV06	TCRBV06	unresolved			TCRBV06-02,TCRBV06-03				unresolved		TCRBD01,TCRBD02	TCRBD01-01,TCRBD02-01		TCRBJ02-05*01	TCRBJ02	TCRBJ02-05	01				2	0	2	8	5	6	45	-1	60	62	67	1	In	VDJ
GCACAGAGCGGGGGGACTCAGCCGTGTATCTCTGTGCCAGCAGCTTAACGCAGGGGTCGGAGCACCGGGGAGCTGTTTTTTGGAGAA		1	4.9017589471806066E-5	49	TCRBV07-03*01	TCRBV07	TCRBV07-03	01				TCRBD01-01*01	TCRBD01	TCRBD01-01	01				TCRBJ02-02*01	TCRBJ02	TCRBJ02-02	01				0	1	4	2	6	4	32	49	50	56	62	1	Out	VDJ
GCCTTGGAGCTGGAGGACTCGGCCCTGTATCTCTGTGCCAGCAGCTTGGTGGGCGGGAGGTGGCACAATGAGCAGTTCTTCGGGCCA	CASSLVGGRWHNEQFF	1	6.274251452391176E-5	48	TCRBV05-08*01	TCRBV05	TCRBV05-08	01				TCRBD02-01*02	TCRBD02	TCRBD02-01	02				TCRBJ02-01*01	TCRBJ02	TCRBJ02-01	01				0	3	7	1	4	5	33	49	52	60	64	1	In	VDJ
AATGTGAATGCCTTGGAGCTGGAGGACTCGGCCCTGTATCTCTGTGCCAGCAGCTTGTACGGCTCCTACGAGCAGTACTTCGGGCCG	CASSLYGSYEQYF	1	5.489970020842279E-5	39	TCRBV05-08*01	TCRBV05	TCRBV05-08	01				TCRBD02-01	TCRBD02	TCRBD02-01				01,02	TCRBJ02-07*01	TCRBJ02	TCRBJ02-07	01				1	2	8	5	0	0	42	57	59	-1	62	1	In	VDJ
GAGTTGGCTGCTCCCTCCCAGACATCTGTGTACTTCTGTGCCAGCAGTTACCAAAGGGGGGAAGTGGATACGCAGTATTTTGGCCCA	CASSYQRGEVDTQYF	1	5.293899662955055E-5	45	TCRBV06-06	TCRBV06	TCRBV06-06				01,02			unresolved		TCRBD01,TCRBD02	TCRBD01-01,TCRBD02-01		TCRBJ02-03*01	TCRBJ02	TCRBJ02-03	01				2	3	5	1	6	6	36	51	54	60	66	1	In	VDJ
ACTCTGGAGTCTGCTGCCTCCTCCCAGACATCTGTATATTTCTGCGCCAGCAGTGAGTCGGCCCAGGGTGAAGCTTTCTTTGGACAA	CASSESAQGEAFF	2	1.4117065767880145E-4	39	TCRBV10-01	TCRBV10	TCRBV10-01				01,02	TCRBD01-01*01	TCRBD01	TCRBD01-01	01				TCRBJ01-01*01	TCRBJ01	TCRBJ01-01	01				0	4	4	3	0	7	42	59	63	-1	68	2	In	VDJ
CTGAAGATCCGGTCCACAAAGCTGGAGGACTCAGCCATGTACTTCTGTGCCAGCAGTCTACAGGGTAGGGAGCAGTTCTTCGGGCCA	CASSLQGREQFF	1	4.9017589471806066E-5	36	TCRBV02-01*01	TCRBV02	TCRBV02-01	01				TCRBD01-01*01	TCRBD01	TCRBD01-01	01				TCRBJ02-01*01	TCRBJ02	TCRBJ02-01	01				5	2	3	3	4	10	45	57	59	65	69	1	In	VDJ
GCCTGCAAAGCTTGAGGACTCGGCCGTGTATCTCTGTGCCAGCAGCTTAAGTTAGCGGGGACCTCCTACGAGCAGTACTTCGGGCCG		2	7.058532883940073E-5	47	TCRBV11-02*02	TCRBV11	TCRBV11-02	02				TCRBD02-01*01	TCRBD02	TCRBD02-01	01				TCRBJ02-07*01	TCRBJ02	TCRBJ02-07	01				2	3	5	3	2	0	34	49	52	60	62	2	Out	VDJ
ATCCTGGAGTCGCCCAGCCCCAACCAGACCTCTCTGTACTTCTGTGCCAGCAGTCCCACCCTATTTAAGGGAGAGGACTTCGGGCCG	CASSPTLFKGEDF	1	4.5096182314061576E-5	39	TCRBV27-01*01	TCRBV27	TCRBV27-01	01				TCRBD02-01*02	TCRBD02	TCRBD02-01	02				TCRBJ02-07*01	TCRBJ02	TCRBJ02-07	01				5	14	9	2	3	14	42	54	68	73	76	1	In	VDJ
AACCTGAGCTCTCTGGAGCTGGGGGACTCAGCTTTGTATTTCTGTGCCAGCAGCGTTGTAGGAACCGGGGAGCTGTTTTTTGGAGAA	CASSVVGTGELFF	1	3.725336799857261E-5	39	TCRBV09-01	TCRBV09	TCRBV09-01				01,02			unresolved		TCRBD01,TCRBD02	TCRBD01-01,TCRBD02-01		TCRBJ02-02*01	TCRBJ02	TCRBJ02-02	01				2	4	1	8	0	5	42	56	60	-1	63	1	In	VDJ
GTGACCAGTGCCCATCCTGAAGACAGCAGCTTCTACATCTGCAGTGCTAGCGGGGGTGCGGGGAACACTGAAGCTTTCTTTGGACAA	CSASGGAGNTEAFF	1	3.529266441970036E-5	42	TCRBV20	TCRBV20	unresolved			TCRBV20-01,TCRBV20-or09_02		TCRBD02-01*01	TCRBD02	TCRBD02-01	01				TCRBJ01-01*01	TCRBJ01	TCRBJ01-01	01				3	0	8	2	6	1	39	-1	50	56	62	1	In	VDJ
TTCCCTGGAGCTTGGTGACTCTGCTGTGTATTTCTGTGCCAGCAGCACGCTTAATCCCATTCCGACAATGAGCAGTTCTTCGGGCCA		1	5.489970020842279E-5	47	TCRBV03	TCRBV03	unresolved			TCRBV03-01,TCRBV03-02				unresolved		TCRBD01,TCRBD02	TCRBD01-01,TCRBD02-01		TCRBJ02-01*01	TCRBJ02	TCRBJ02-01	01				5	0	3	7	16	5	34	-1	46	48	64	1	Out	VDJ
AATGTGAACGCCTTGGAGCTGGACGACTCGGCCCTGTATCTCTGTGCCAGCAGCGCCACAGACACCGGGGAGCTGTTTTTTGGAGAA	CASSATDTGELFF	1	4.705688589293382E-5	39	TCRBV05-04*01	TCRBV05	TCRBV05-04	01				TCRBD01-01*01	TCRBD01	TCRBD01-01	01				TCRBJ02-02*01	TCRBJ02	TCRBJ02-02	01				4	3	3	5	0	3	42	54	57	-1	61	1	In	VDJ
AGGCTGGAGTCGGCTGCTCCCTCCCAGACATCTGTGTACTTCTGTGCCAGCAGGGGACAGGGGGACGCTGAAGCTTTCTTTGGACAA	CASRGQGDAEAFF	1	4.3135478735189335E-5	39	TCRBV06-01*01	TCRBV06	TCRBV06-01	01				TCRBD01-01*01	TCRBD01	TCRBD01-01	01				TCRBJ01-01*01	TCRBJ01	TCRBJ01-01	01				6	0	0	1	3	6	42	-1	53	64	67	1	In	VDJ
CGGAGTCAGGGGACACAGCACTGTATTTCTGTGCCAGCAGCCCCGCCGACTAGCGAGTTGAGGGCCTACGAGCAGTACTTCGGGCCG		1	6.862462526052849E-5	52	TCRBV21-01*01	TCRBV21	TCRBV21-01	01				TCRBD02-01	TCRBD02	TCRBD02-01				01,02	TCRBJ02-07*01	TCRBJ02	TCRBJ02-07	01				5	6	2	6	9	2	29	41	47	55	64	1	Out	VDJ
ATCCAGCCCTCAGAACCCAGGGACTCAGCTGTGTACTTCTGTGCCAGCAGTTTCCGAGGGAGCAATCAGCCCCAGCATTTTGGTGAT	CASSFRGSNQPQHF	2	6.274251452391176E-5	42	TCRBV12	TCRBV12	unresolved			TCRBV12-03,TCRBV12-04		TCRBD02-01*02	TCRBD02	TCRBD02-01	02				TCRBJ01-05*01	TCRBJ01	TCRBJ01-05	01				3	2	11	0	0	1	39	53	55	-1	60	2	In	VDJ
CTGACTGTGAGCAACATGAGCCCTGAAGACAGCAGCATATATCTCTGCAGCGTTAGAGGGAATGGCGAAAAACTGTTTTTTGGCAGT	CSVRGNGEKLFF	2	4.3135478735189335E-5	36	TCRBV29-01*01	TCRBV29	TCRBV29-01	01				TCRBD02-01*02	TCRBD02	TCRBD02-01	02				TCRBJ01-04*01	TCRBJ01	TCRBJ01-04	01				5	1	11	0	6	8	45	54	55	60	66	2	In	VDJ
AGCACCTTGGAGCTGGGGGACTCGGCCCTTTATCTTTGCGCCAGCAGCTCTACAGGGATTATAGGTGAAAAACTGTTTTTTGGCAGT	CASSSTGIIGEKLFF	1	4.3135478735189335E-5	45	TCRBV05-01*01	TCRBV05	TCRBV05-01	01				TCRBD01-01*01	TCRBD01	TCRBD01-01	01				TCRBJ01-04*01	TCRBJ01	TCRBJ01-04	01				3	2	3	3	8	7	36	49	51	57	65	1	In	VDJ
ACACAGCAGGAGGACTCGGCCGTGTATCTCTGTGCCAGCAGCAAAACCTCTTCAGACTTCTCTACCGGGGAGCTGTTTTTTGGAGAA	CASSKTSSDFSTGELFF	1	6.078181094503952E-5	51	TCRBV07-02*01	TCRBV07	TCRBV07-02	01				TCRBD02-01	TCRBD02	TCRBD02-01				01,02	TCRBJ02-02*01	TCRBJ02	TCRBJ02-02	01				5	12	2	10	5	5	30	42	54	58	63	1	In	VDJ
GCCTGCAGAACTGGAGGATTCTGGAGTTTATTTCTGTGCCAGCAGCCAATGATCGGGTCAGGTACCGGGGAGCTGTTTTTTGGAGAA		1	6.274251452391176E-5	47	TCRBV14-01*01	TCRBV14	TCRBV14-01	01						unresolved		TCRBD01,TCRBD02	TCRBD01-01,TCRBD02-01		TCRBJ02-02*01	TCRBJ02	TCRBJ02-02	01				2	9	4	4	1	5	34	49	58	62	63	1	Out	VDJ
ACGATCCAGCGCACACAGCAGGAGGACTCGGCCGTGTATCTCTGTGCCAGCAGCGAGGGACTGCTCTATGGCTACACCTTCGGTTCG	CASSEGLLYGYTF	1	4.9017589471806066E-5	39	TCRBV07-02*01	TCRBV07	TCRBV07-02	01				TCRBD02-01	TCRBD02	TCRBD02-01				01,02	TCRBJ01-02*01	TCRBJ01	TCRBJ01-02	01				5	2	0	10	3	4	42	54	56	62	65	1	In	VDJ
ATCCTGGAGTCGCCCAGCCCCAACCAGACCTCTCTGTACTTCTGTGCCAGCAGTAAAGACAGGGGGAACACCATATATTTTGGAGAG	CASSKDRGNTIYF	1	6.470321810278401E-5	39	TCRBV27-01*01	TCRBV27	TCRBV27-01	01				TCRBD01-01*01	TCRBD01	TCRBD01-01	01				TCRBJ01-03*01	TCRBJ01	TCRBJ01-03	01				5	3	2	1	0	7	42	54	57	-1	66	1	In	VDJ
ACATCGGCCCAAAAGAACCCGACAGCTTTCTATCTCTGTGCCAGTCGTTTCGGGATCACGGGTGCCACTGAAGCTTTCTTTGGACAA	CASRFGITGATEAFF	1	6.274251452391176E-5	45	TCRBV19-01	TCRBV19	TCRBV19-01				01,02	TCRBD02-01*02	TCRBD02	TCRBD02-01	02				TCRBJ01-01*01	TCRBJ01	TCRBJ01-01	01				8	5	8	3	10	4	36	45	50	55	65	1	In	VDJ
CAGTGCCCATCCTGAAGACAGCAGCTTCTACATCTGCAGTGCTAGTCGGGACAGGGGTTAATTTTCTATGGCTACACCTTCGGTTCG		1	3.333196084082812E-5	47	TCRBV20	TCRBV20	unresolved			TCRBV20-01,TCRBV20-or09_02		TCRBD01-01*01	TCRBD01	TCRBD01-01	01				TCRBJ01-02*01	TCRBJ01	TCRBJ01-02	01				3	2	0	2	8	4	34	45	47	57	65	1	Out	VDJ
CTGGAGTCGCCCAGCCCCAACCAGACCTCTCTGTACTTCTGTGCCAGCAGTCCTCTGGGACTCACATATGGCTACACCTTCGGTTCG	CASSPLGLTYGYTF	2	1.1568151115346231E-4	42	TCRBV27-01*01	TCRBV27	TCRBV27-01	01				TCRBD02-01	TCRBD02	TCRBD02-01				01,02	TCRBJ01-02*01	TCRBJ01	TCRBJ01-02	01				5	5	0	10	4	5	39	51	56	62	66	2	In	VDJ
CTGGGGGACTCGGCCCTTTATCTTTGCGCCAGCAGCTTCTGGGGGTCCATGGAGATTGGGTCCTACAATGAGCAGTTCTTCGGGCCA	CASSFWGSMEIGSYNEQFF	1	3.725336799857261E-5	57	TCRBV05-01*01	TCRBV05	TCRBV05-01	01						unresolved		TCRBD01,TCRBD02	TCRBD01-01,TCRBD02-01		TCRBJ02-01*01	TCRBJ02	TCRBJ02-01	01				2	2	6	1	15	1	24	38	40	45	60	1	In	VDJ
ACAGTGACCAGTGCCCATCCTGAAGACAGCAGCTTCTACATCTGCAGTGCTAGAGGGGGTGCGAACACTGAAGCTTTCTTTGGACAA	CSARGGANTEAFF	1	3.529266441970036E-5	39	TCRBV20	TCRBV20	unresolved			TCRBV20-01,TCRBV20-or09_02				unresolved		TCRBD01,TCRBD02	TCRBD01-01,TCRBD02-01		TCRBJ01-01*01	TCRBJ01	TCRBJ01-01	01				1	0	6	2	3	1	42	-1	55	59	62	1	In	VDJ
AACCTGAGCTCTCTGGAGCTGGGGGACTCAGCTTTGTATTTCTGTGCCAGCAGCGTAGGACCTCAAGAGACCCAGTACTTCGGGCCA	CASSVGPQETQYF	1	2.7449850104211395E-5	39	TCRBV09-01	TCRBV09	TCRBV09-01				01,02			unresolved		TCRBD01,TCRBD02	TCRBD01-01,TCRBD02-01		TCRBJ02-05*01	TCRBJ02	TCRBJ02-05	01				0	0	2	7	2	2	42	-1	58	61	63	1	In	VDJ
CCCTCAGAACCCAGGGACTCAGCTGTGTACTTCTGTGCCAGCAGTCTATCGCCGAGCTCGATTTACAATGAGCAGTTCTTCGGGCCA	CASSLSPSSIYNEQFF	1	4.705688589293382E-5	48	TCRBV12	TCRBV12	unresolved			TCRBV12-03,TCRBV12-04		TCRBD02-01	TCRBD02	TCRBD02-01				01,02	TCRBJ02-01*01	TCRBJ02	TCRBJ02-01	01				5	0	4	9	15	4	33	-1	45	48	63	1	In	VDJ
TCGGCCCAAAAGAACCCGACAGCTTTCTATCTCTGTGCCAGTAGAACTACAGGGGGCATGAGCAATCAGCCCCAGCATTTTGGTGAT	CASRTTGGMSNQPQHF	1	5.882110736616728E-5	48	TCRBV19-01	TCRBV19	TCRBV19-01				01,02	TCRBD01-01*01	TCRBD01	TCRBD01-01	01				TCRBJ01-05*01	TCRBJ01	TCRBJ01-05	01				6	4	3	0	3	1	33	44	48	57	60	1	In	VDJ
CAGCGCACACAGCAGGAGGACTCGGCCGTGTATCTCTGTGCCAGCAGCTCGACCCCGACAGGACTTATAAGCTACACCTTCGGTTCG	CASSSTPTGLISYTF	2	9.999588252248437E-5	45	TCRBV07-02*01	TCRBV07	TCRBV07-02	01				TCRBD01-01*01	TCRBD01	TCRBD01-01	01				TCRBJ01-02*01	TCRBJ01	TCRBJ01-02	01				4	7	2	4	8	9	36	49	56	62	70	2	In	VDJ
ACGCCTTGTTGCTGGGGGACTCGGCCCTCTATCTCTGTGCCAGCAGACTTGGTATGACGGGGCAATCAGCCCCAGCATTTTGGTGAT		1	3.921407157744485E-5	46	TCRBV05-06*01	TCRBV05	TCRBV05-06	01				TCRBD02-01	TCRBD02	TCRBD02-01				01,02	TCRBJ01-05*01	TCRBJ01	TCRBJ01-05	01				5	11	8	4	0	2	35	46	57	-1	61	1	Out	VDJ
TTGGAGCTGGGGGACTCGGCCCTTTATCTTTGCGCCAGCAGCTTGGCTCGGGACAGGGGGCTGGGCTATGGCTACACCTTCGGTTCG	CASSLARDRGLGYGYTF	1	3.137125726195588E-5	51	TCRBV05-01*01	TCRBV05	TCRBV05-01	01				TCRBD01-01*01	TCRBD01	TCRBD01-01	01				TCRBJ01-02*01	TCRBJ01	TCRBJ01-02	01				0	3	0	0	4	4	30	46	49	61	65	1	In	VDJ
GAGATCCAGCGCACAGAGCAGGGGGACTCGGCCATGTATCTCTGTGCCAGCAGCCCGGTCGCTGGAAACACCATATATTTTGGAGAG	CASSPVAGNTIYF	1	7.84281431548897E-5	39	TCRBV07-09	TCRBV07	TCRBV07-09				01,03	TCRBD02-01	TCRBD02	TCRBD02-01				01,02	TCRBJ01-03*01	TCRBJ01	TCRBJ01-03	01				5	1	8	5	3	2	42	54	55	58	61	1	In	VDJ
GCCTGCAGAACTGGAGGATTCTGGAGTTTATTTCTGTGCCAGCAGCCGCTACCTACACCGAGCTCCTACGAGCAGTACTTCGGGCCG		2	9.803517894361213E-5	47	TCRBV14-01*01	TCRBV14	TCRBV14-01	01						unresolved		TCRBD01,TCRBD02	TCRBD01-01,TCRBD02-01		TCRBJ02-07*01	TCRBJ02	TCRBJ02-07	01				4	7	3	6	5	0	34	47	54	57	62	2	Out	VDJ
ACAGAGCAGGGGGACTCGGCCATGTATCTCTGTGCCAGCAGCGCCCGAAGACTAGCGGGAGGTCTCAATGAGCAGTTCTTCGGGCCA	CASSARRLAGGLNEQFF	1	6.274251452391176E-5	51	TCRBV07-09	TCRBV07	TCRBV07-09				01,03	TCRBD02-01*02	TCRBD02	TCRBD02-01	02				TCRBJ02-01*01	TCRBJ02	TCRBJ02-01	01				5	7	2	1	3	6	30	42	49	62	65	1	In	VDJ
CTGGAGTCAGCTACCCGCTCCCAGACATCTGTGTATTTCTGCGCCAGCAGAGGAGGGGATCTGAACACTGAAGCTTTCTTTGGACAA	CASRGGDLNTEAFF	1	5.097829305067831E-5	42	TCRBV10-02*01	TCRBV10	TCRBV10-02	01				TCRBD02-01*02	TCRBD02	TCRBD02-01	02				TCRBJ01-01*01	TCRBJ01	TCRBJ01-01	01				6	1	10	0	4	0	39	50	51	57	61	1	In	VDJ
AAGCTTGAGGACTCGGCCGTGTATCTCTGTGCCAGCAGCTTAGTTGGGCCCCGGGACAGGGGGGCCTATGGCTACACCTTCGGTTCG	CASSLVGPRDRGAYGYTF	1	3.921407157744485E-5	54	TCRBV11-02*02	TCRBV11	TCRBV11-02	02				TCRBD01-01*01	TCRBD01	TCRBD01-01	01				TCRBJ01-02*01	TCRBJ01	TCRBJ01-02	01				1	9	0	1	2	4	27	43	52	63	65	1	In	VDJ
GATCCAGCCTGCAGAGCAGGGGGACTCGGCCGTGTATGTCTGTGCAAGTCGCTTTTCAGGGGTGATCAGCCCCAGCATTTTGGTGAT		1	4.9017589471806066E-5	41	TCRBV12-02*01	TCRBV12	TCRBV12-02	01				TCRBD01-01*01	TCRBD01	TCRBD01-01	01				TCRBJ01-05*01	TCRBJ01	TCRBJ01-05	01				3	2	4	2	2	5	40	54	56	62	64	1	Out	VDJ
CCCAGCCCCAACCAGACCTCTCTGTACTTCTGTGCCAGCAGACCCTCCAAATCAGGGAAAGCGTACACTGAAGCTTTCTTTGGACAA	CASRPSKSGKAYTEAFF	1	4.9017589471806066E-5	51	TCRBV27-01*01	TCRBV27	TCRBV27-01	01				TCRBD01-01*01	TCRBD01	TCRBD01-01	01				TCRBJ01-01*01	TCRBJ01	TCRBJ01-01	01				6	11	4	3	7	3	30	41	52	57	64	1	In	VDJ
GAGTCGGCTGCTCCCTCCCAAACATCTGTGTACTTCTGTGCCAGCAGCATCCGGACTAGCAGAAGGGAGACCCAGTACTTCGGGCCA	CASSIRTSRRETQYF	4	2.5881287241113604E-4	45	TCRBV06	TCRBV06	unresolved			TCRBV06-02,TCRBV06-03		TCRBD02-01	TCRBD02	TCRBD02-01				01,02	TCRBJ02-05*01	TCRBJ02	TCRBJ02-05	01				6	5	1	7	6	5	36	47	52	60	66	4	In	VDJ
AACGCCTTGTTGCTGGGGGACTCGGCCCTGTATCTCTGTGCCAGCAGCTTAGCGGGAGGTCGTTCCGGGGAGCTGTTTTTTGGAGAA	CASSLAGGRSGELFF	2	1.2156362189007904E-4	45	TCRBV05-05*01	TCRBV05	TCRBV05-05	01				TCRBD02-01*02	TCRBD02	TCRBD02-01	02				TCRBJ02-02*01	TCRBJ02	TCRBJ02-02	01				2	0	6	1	5	6	36	-1	50	59	64	2	In	VDJ
CAGCCCTCAGAACCCAGGGACTCAGCTGTGTACTTCTGTGCCAGCAGCGACCAGTCGCGACGGAGTGAAAAACTGTTTTTTGGCAGT	CASSDQSRRSEKLFF	1	5.489970020842279E-5	45	TCRBV12	TCRBV12	unresolved			TCRBV12-03,TCRBV12-04		TCRBD02-01*02	TCRBD02	TCRBD02-01	02				TCRBJ01-04*01	TCRBJ01	TCRBJ01-04	01				6	14	10	2	0	7	36	47	61	-1	65	1	In	VDJ
AGTGCGAGGAGATTCGGCAGCTTATTTCTGTGCCAGCTCACCCTCCCAGGTTGCGCAGGGGGCTATGACGAGCAGTACTTCGGGCCG		1	4.5096182314061576E-5	53	TCRBV18-01*01	TCRBV18	TCRBV18-01	01				TCRBD01-01*01	TCRBD01	TCRBD01-01	01				TCRBJ02-07*01	TCRBJ02	TCRBJ02-07	01				3	13	4	0	4	5	28	42	55	63	67	1	Out	VDJ
GTGACATCGGCCCAAAAGAACCCGACAGCTTTCTATCTCTGTGCCAGTAAAATGGGAGGGGGCTCCTACGAGCAGTACTTCGGGCCG	CASKMGGGSYEQYF	1	5.882110736616728E-5	42	TCRBV19-01	TCRBV19	TCRBV19-01				01,02	TCRBD02-01*02	TCRBD02	TCRBD02-01	02				TCRBJ02-07*01	TCRBJ02	TCRBJ02-07	01				7	4	9	0	2	0	39	49	53	60	62	1	In	VDJ
AATGTGAGCACCTTGGAGCTGGGGGACTCGGCCCTTTATCTTTGCGCCAGCAGATTGGACAGGGGCACTGAGCAGTTCTTCGGGCCA	CASRLDRGTEQFF	1	3.725336799857261E-5	39	TCRBV05-01*01	TCRBV05	TCRBV05-01	01				TCRBD01-01*01	TCRBD01	TCRBD01-01	01				TCRBJ02-01*01	TCRBJ02	TCRBJ02-01	01				0	0	3	2	3	9	42	-1	58	65	68	1	In	VDJ
GCAAAGCTTGAGGACTCGGCCGTGTATCTCTGTGCCAGCAGCTGGGACAGGGCCCTCACTTTTAACTATGGCTACACCTTCGGTTCG	CASSWDRALTFNYGYTF	1	3.921407157744485E-5	51	TCRBV11-02*02	TCRBV11	TCRBV11-02	02				TCRBD01-01*01	TCRBD01	TCRBD01-01	01				TCRBJ01-02*01	TCRBJ01	TCRBJ01-02	01				4	0	0	3	10	1	30	-1	43	52	62	1	In	VDJ
CCTTGGAGATCCAGTCCACGGAGTCAGGGGACACAGCACTGTATTTCTGTGCCAGCCCCTCAGCGATATTAGCGGTACTTCGGGCCG		1	6.862462526052849E-5	34	TCRBV21-01*01	TCRBV21	TCRBV21-01	01				TCRBD02-01	TCRBD02	TCRBD02-01				01,02	TCRBJ02-07*01	TCRBJ02	TCRBJ02-07	01				8	13	5	6	0	12	47	56	69	-1	74	1	Out	VDJ
ACAGTGACCAGTGCCCATCCTGAAGACAGCAGCTTCTACATCTGCAGTATAGAGGCTAGCGGGGGCCGGGAGCAGTTCTTCGGGCCA	CSIEASGGREQFF	1	3.725336799857261E-5	39	TCRBV20	TCRBV20	unresolved			TCRBV20-01,TCRBV20-or09_02		TCRBD02-01*01	TCRBD02	TCRBD02-01	01				TCRBJ02-01*01	TCRBJ02	TCRBJ02-01	01				8	7	4	2	4	10	42	48	55	65	69	1	In	VDJ
AGTCCGCCAGCACCAACCAGACATCTATGTACCTCTGTGCCAGCAGTGCCCGACGGAGATAGCAATCAGCCCCAGCATTTTGGTGAT		1	5.097829305067831E-5	46	TCRBV28-01*01	TCRBV28	TCRBV28-01	01				TCRBD02-01*02	TCRBD02	TCRBD02-01	02				TCRBJ01-05*01	TCRBJ01	TCRBJ01-05	01				5	7	10	2	1	0	35	47	54	58	59	1	Out	VDJ
ATCCAGCGCACACAGCAGGAGGACTCGGCCGTGTATCTCTGTGCCAGCAGCTTACAGGGGGCGGATTACGAGCAGTACTTCGGGCCG	CASSLQGADYEQYF	1	5.097829305067831E-5	42	TCRBV07-02*01	TCRBV07	TCRBV07-02	01				TCRBD01-01*01	TCRBD01	TCRBD01-01	01				TCRBJ02-07*01	TCRBJ02	TCRBJ02-07	01				2	0	4	0	4	4	39	-1	54	62	66	1	In	VDJ
AATGTGAACGCCTTGTTGCTGGGGGACTCGGCCCTGTATCTCTGTGCCAGCGCGTGGGGGAGCTACTACGAGCAGTACTTCGGGCCG	CASAWGSYYEQYF	1	5.882110736616728E-5	39	TCRBV05-05*01	TCRBV05	TCRBV05-05	01						unresolved		TCRBD01,TCRBD02	TCRBD01-01,TCRBD02-01		TCRBJ02-07*01	TCRBJ02	TCRBJ02-07	01				7	4	6	1	5	3	42	51	55	60	65	1	In	VDJ
TCTCTGGAGCTGGGGGACTCAGCTTTGTATTTCTGTGCCAGCAGCTCCCCGCGGGGGGGCTCCTACAATGAGCAGTTCTTCGGGCCA	CASSSPRGGSYNEQFF	1	3.529266441970036E-5	48	TCRBV09-01	TCRBV09	TCRBV09-01				01,02	TCRBD02-01*01	TCRBD02	TCRBD02-01	01				TCRBJ02-01*01	TCRBJ02	TCRBJ02-01	01				4	5	7	0	0	0	33	45	50	-1	59	1	In	VDJ
GCCAGCACCAACCAGACATCTATGTACCTCTGTGCCAGCAGCCACGGACAGGGAAAGAGGAGATCCTACGAGCAGTACTTCGGGCCG	CASSHGQGKRRSYEQYF	1	5.097829305067831E-5	51	TCRBV28-01*01	TCRBV28	TCRBV28-01	01				TCRBD01-01*01	TCRBD01	TCRBD01-01	01				TCRBJ02-07*01	TCRBJ02	TCRBJ02-07	01				6	4	1	3	10	1	30	41	45	53	63	1	In	VDJ
CAGCAGGAGGACTCGGCCGTGTATCTCTGTGCCAGCAGCCTCTTCCCTCGGACTAGCGGGATGCAAGAGACCCAGTACTTCGGGCCA	CASSLFPRTSGMQETQYF	2	1.5097417557316268E-4	54	TCRBV07-02*01	TCRBV07	TCRBV07-02	01				TCRBD02-01*02	TCRBD02	TCRBD02-01	02				TCRBJ02-05*01	TCRBJ02	TCRBJ02-05	01				5	10	1	3	2	2	27	39	49	61	63	2	In	VDJ
AGCACCAACCAGACATCTATGTACCTCTGTGCCAGCAGTTTAATGGAATTGACCAGGGAAGGTTCCTACGAGCAGTACTTCGGGCCG	CASSLMELTREGSYEQYF	2	9.607447536473988E-5	54	TCRBV28-01*01	TCRBV28	TCRBV28-01	01				TCRBD01-01*01	TCRBD01	TCRBD01-01	01				TCRBJ02-07*01	TCRBJ02	TCRBJ02-07	01				2	11	4	3	5	1	27	42	53	58	63	2	In	VDJ
ACCGGGAGACACGGCACTGTATCTCTGCGCCAGCAGTCAATCGAATTGGGTAGTAGTCCTGCTGAGATTGAAGCTTTCTTTGGACAA		1	5.097829305067831E-5	56	TCRBV23-01*01	TCRBV23	TCRBV23-01	01						unresolved		TCRBD01,TCRBD02	TCRBD01-01,TCRBD02-01		TCRBJ01-01*01	TCRBJ01	TCRBJ01-01	01				0	5	0	9	18	7	25	42	47	50	68	1	Out	VDJ
CGCTCACCAGGCCTGGGGGACGCAGCCATGTACCTGTGTGCCACCAGCAGAGAGCCCGGGCTTTACAATGAGCAGTTCTTCGGGCCA	CATSREPGLYNEQFF	1	3.921407157744485E-5	45	TCRBV15-01*01	TCRBV15	TCRBV15-01	01						unresolved		TCRBD01,TCRBD02	TCRBD01-01,TCRBD02-01		TCRBJ02-01*01	TCRBJ02	TCRBJ02-01	01				0	4	8	0	2	4	36	53	57	61	63	1	In	VDJ
ATCCGGTCCACAAAGCTGGAGGACTCAGCCATGTACTTCTGTGCCAGCAGCGGGACTCCCTCTGGAAACACCATATATTTTGGAGAG	CASSGTPSGNTIYF	1	6.274251452391176E-5	42	TCRBV02-01*01	TCRBV02	TCRBV02-01	01				TCRBD02-01	TCRBD02	TCRBD02-01				01,02	TCRBJ01-03*01	TCRBJ01	TCRBJ01-03	01				6	1	0	10	2	0	39	50	51	57	59	1	In	VDJ
CTGCTCCCTCCCAAACATCTGTGTACTTCTGTGCCAGCAGTTGGAGGCCGGGCTAGCGGAAAACACAATGAGCAGTTCTTCGGGCCA		1	4.9017589471806066E-5	52	TCRBV06	TCRBV06	unresolved			TCRBV06-02,TCRBV06-03		TCRBD02-01	TCRBD02	TCRBD02-01				01,02	TCRBJ02-01*01	TCRBJ02	TCRBJ02-01	01				4	10	4	5	5	5	29	42	52	59	64	1	Out	VDJ
GAGCAGGGGGACTCGGCCATGTATCTCTGTGCCAGCAGCCCCTGGGGAAGGAGACGCTTCGACCAAGAGACCCAGTACTTCGGGCCA	CASSPWGRRRFDQETQYF	1	4.9017589471806066E-5	54	TCRBV07-09	TCRBV07	TCRBV07-09				01,03			unresolved		TCRBD01,TCRBD02	TCRBD01-01,TCRBD02-01		TCRBJ02-05*01	TCRBJ02	TCRBJ02-05	01				5	5	0	8	13	0	27	39	44	48	61	1	In	VDJ
ATCCTGGAGTCGCCCAGCCCCAACCAGACCTCTCTGTACTTCTGTGCCAGCAGTTCCTCGTCAAACTATGGCTACACCTTCGGTTCG	CASSSSSNYGYTF	1	4.3135478735189335E-5	39	TCRBV27-01*01	TCRBV27	TCRBV27-01	01						unresolved		TCRBD01,TCRBD02	TCRBD01-01,TCRBD02-01		TCRBJ01-02*01	TCRBJ01	TCRBJ01-02	01				4	6	4	6	0	2	42	55	61	-1	63	1	In	VDJ
CAGCAGGAGGACTCCGCCGTGTATCTCTGTGCCAGCAGCGTTAGCCTTTCGGGGAGCTCTGGGGCCAACGTCCTGACTTTCGGGGCC	CASSVSLSGSSGANVLTF	1	4.5096182314061576E-5	54	TCRBV07-08*01	TCRBV07	TCRBV07-08	01				TCRBD02-01	TCRBD02	TCRBD02-01				01,02	TCRBJ02-06*01	TCRBJ02	TCRBJ02-06	01				5	10	8	3	2	0	27	39	49	54	56	1	In	VDJ
CAGCCCTCAGAACCCAGGGACTCAGCTGTGTACTTCTGTGCCAGCAGTCCGGTCTCGGGAGTTGGAGATACGCAGTATTTTGGCCCA	CASSPVSGVGDTQYF	1	4.5096182314061576E-5	45	TCRBV12	TCRBV12	unresolved			TCRBV12-03,TCRBV12-04		TCRBD02-01*02	TCRBD02	TCRBD02-01	02				TCRBJ02-03*01	TCRBJ02	TCRBJ02-03	01				5	7	8	2	4	5	36	48	55	61	65	1	In	VDJ
CTCAGGCTGGAGTTGGCTGCTCCCTCCCAGACATCTGTGTACTTCTGTGCCAGCGGTTATCAGGGAAACACCATATATTTTGGAGAG	CASGYQGNTIYF	1	7.058532883940073E-5	36	TCRBV06-06	TCRBV06	TCRBV06-06				01,02	TCRBD01-01*01	TCRBD01	TCRBD01-01	01				TCRBJ01-03*01	TCRBJ01	TCRBJ01-03	01				3	1	4	5	0	4	45	59	60	-1	63	1	In	VDJ
ATGAATGTGAGCACCTTGGAGCTGGGGGACTCGGCCCTTTATCTTTGCGCCAGCAGCCGAGGATACGAGACCCAGTACTTCGGGCCA	CASSRGYETQYF	2	7.058532883940073E-5	36	TCRBV05-01*01	TCRBV05	TCRBV05-01	01				TCRBD02-01*02	TCRBD02	TCRBD02-01	02				TCRBJ02-05*01	TCRBJ02	TCRBJ02-05	01				4	1	11	1	4	5	45	57	58	62	66	2	In	VDJ
ATCCAGCGCACACAGCAGGAGGACTCCGCCGTGTATCTCTGTGCCAGCAGCTTCCGGGGATCTGGAAACACCATATATTTTGGAGAG	CASSFRGSGNTIYF	1	5.686040378729503E-5	42	TCRBV07-08*01	TCRBV07	TCRBV07-08	01				TCRBD02-01*01	TCRBD02	TCRBD02-01	01				TCRBJ01-03*01	TCRBJ01	TCRBJ01-03	01				3	1	8	3	1	1	39	53	54	59	60	1	In	VDJ
CTGATCCTGGAGTCGCCCAGCCCCAACCAGACCTCTCTGTACTTCTGTGCCAGCGGGGTTTGGTCCTACGAGCAGTACTTCGGGCCG	CASGVWSYEQYF	4	2.7449850104211397E-4	36	TCRBV27-01*01	TCRBV27	TCRBV27-01	01						unresolved		TCRBD01,TCRBD02	TCRBD01-01,TCRBD02-01		TCRBJ02-07*01	TCRBJ02	TCRBJ02-07	01				8	0	6	2	5	1	45	-1	54	58	63	4	In	VDJ
TTGGAGATCCAGCGCACAGAGCAGGGGGACTCGGCCATGTATCTCTGTGCCAGCAGCTTAGGGACCCAGCCCCAGCATTTTGGTGAT	CASSLGTQPQHF	1	5.293899662955055E-5	36	TCRBV07-09	TCRBV07	TCRBV07-09				01,03			unresolved		TCRBD01,TCRBD02	TCRBD01-01,TCRBD02-01		TCRBJ01-05*01	TCRBJ01	TCRBJ01-05	01				1	0	1	7	1	7	45	-1	61	65	66	1	In	VDJ
AGCCCTCAGAACCCAGGGACTCAGCTGTGTACTTCTGTGCCAGCAGTTTACGTTCAGGGGGGTTACAATGAGCAGTTCTTCGGGCCA		1	4.5096182314061576E-5	46	TCRBV12	TCRBV12	unresolved			TCRBV12-03,TCRBV12-04		TCRBD01-01*01	TCRBD01	TCRBD01-01	01				TCRBJ02-01*01	TCRBJ02	TCRBJ02-01	01				2	4	4	1	2	4	35	50	54	61	63	1	Out	VDJ
TTGGAGCTGGGGGACTCGGCCCTTTATCTTTGCGCCAGCAGCTTGGGGACGACAGGGGGCGAGAACACTGAAGCTTTCTTTGGACAA	CASSLGTTGGENTEAFF	1	3.333196084082812E-5	51	TCRBV05-01*01	TCRBV05	TCRBV05-01	01				TCRBD01-01*01	TCRBD01	TCRBD01-01	01				TCRBJ01-01*01	TCRBJ01	TCRBJ01-01	01				0	4	2	0	2	1	30	46	50	60	62	1	In	VDJ
GAGTCCGCTACCAGCTCCCAGACATCTGTGTACTTCTGTGCCGCCACAGGGTCTTCGGCTGTAAACACTGAAGCTTTCTTTGGACAA	CAATGSSAVNTEAFF	1	6.078181094503952E-5	45	TCRBV10-03*01	TCRBV10	TCRBV10-03	01				TCRBD01-01*01	TCRBD01	TCRBD01-01	01				TCRBJ01-01*01	TCRBJ01	TCRBJ01-01	01				11	3	3	3	12	2	36	42	45	51	63	1	In	VDJ
ACTCTGGAGTCAGCTACCCGCTCCCAGACATCTGTGTATTTCTGCGCCAGCGGGGCAGGTTCTAATGAAAAACTGTTTTTTGGCAGT	CASGAGSNEKLFF	1	6.078181094503952E-5	39	TCRBV10-02*01	TCRBV10	TCRBV10-02	01				TCRBD01-01*01	TCRBD01	TCRBD01-01	01				TCRBJ01-04*01	TCRBJ01	TCRBJ01-04	01				8	0	7	0	5	3	42	-1	51	56	61	1	In	VDJ
AACGCCTTGGAGCTGGAGGACTCGGCCCTGTATCTCTGTGCCAGCAGCTTGAGGCAGCTTTCCTACAATGAGCAGTTCTTCGGGCCA	CASSLRQLSYNEQFF	1	6.078181094503952E-5	45	TCRBV05-08*01	TCRBV05	TCRBV05-08	01						unresolved		TCRBD01,TCRBD02	TCRBD01-01,TCRBD02-01		TCRBJ02-01*01	TCRBJ02	TCRBJ02-01	01				1	3	4	5	3	1	36	51	54	57	60	1	In	VDJ
GAGATCCAGCGCACAGAGCAGGGGGACTCGGCCATGTATCTCTGTGCCAGTTCAGGCAGGACGAACACTGAAGCTTTCTTTGGACAA	CASSGRTNTEAFF	2	7.254603241827297E-5	39	TCRBV07-09	TCRBV07	TCRBV07-09				01,03			unresolved		TCRBD01,TCRBD02	TCRBD01-01,TCRBD02-01		TCRBJ01-01*01	TCRBJ01	TCRBJ01-01	01				9	8	1	7	0	1	42	50	58	-1	62	2	In	VDJ
CGCTCACCAGGCCTGGGGGACGCAGCCATGTACCTGTGTGCCACCAGCAGAGATCCCGCCAGTTACACTGAAGCTTTCTTTGGACAA	CATSRDPASYTEAFF	1	3.725336799857261E-5	45	TCRBV15-01*01	TCRBV15	TCRBV15-01	01				TCRBD01-01*01	TCRBD01	TCRBD01-01	01				TCRBJ01-01*01	TCRBJ01	TCRBJ01-01	01				0	6	4	5	2	3	36	53	59	62	64	1	In	VDJ
CACGCCCTGCAGCCAGAAGACTCAGCCCTGTATCTCTGCGCCAGCAGCCCTAGAGGCGATGGGACAGATACGCAGTATTTTGGCCCA	CASSPRGDGTDTQYF	1	3.529266441970036E-5	45	TCRBV04-01*01	TCRBV04	TCRBV04-01	01				TCRBD02-01	TCRBD02	TCRBD02-01				01,02	TCRBJ02-03*01	TCRBJ02	TCRBJ02-03	01				4	0	4	8	10	3	36	-1	49	53	63	1	In	VDJ
ACTTAAATCTTCACATCAATTCCCTGGAGCTTGGTGACTCTGCTGTGTATTTCTGTGTGCCCAGACACTGAAGCTTTCTTTGGACAA		1	4.3135478735189335E-5	28	TCRBV03-01*01	TCRBV03	TCRBV03-01	01				TCRBD01-01*01	TCRBD01	TCRBD01-01	01				TCRBJ01-01*01	TCRBJ01	TCRBJ01-01	01				13	4	4	5	0	3	53	57	61	-1	64	1	Out	VDJ
CTGATCCTGGAGTCGCCCAGCCCCAACCAGACCTCTCTGTACTTCTGTGCCAGCAGAGGACTAGAGTACGAGCAGTACTTCGGGCCG	CASRGLEYEQYF	2	1.4901347199429044E-4	36	TCRBV27-01*01	TCRBV27	TCRBV27-01	01				TCRBD02-01	TCRBD02	TCRBD02-01				01,02	TCRBJ02-07*01	TCRBJ02	TCRBJ02-07	01				6	1	1	8	2	4	45	56	57	64	66	2	In	VDJ
TTGTTGCTGGGGGACTCGGCCCTGTATCTCTGTGCCAGCAGCTTGGGGCCCAGGGTGTTCTATAATTCACCCCTCCACTTTGGGAAC	CASSLGPRVFYNSPLHF	1	5.686040378729503E-5	51	TCRBV05-05*01	TCRBV05	TCRBV05-05	01				TCRBD01-01*01	TCRBD01	TCRBD01-01	01				TCRBJ01-06*01	TCRBJ01	TCRBJ01-06	01				0	4	4	3	4	3	30	46	50	55	59	1	In	VDJ
ATCAATTCCCTGGAGCTTGGTGACTCTGCTGTGTATTTCTGTGCCAGCAGCCAAGATTTAATTCGGCACGAGCAGTACTTCGGGCCG	CASSQDLIRHEQYF	1	4.705688589293382E-5	42	TCRBV03	TCRBV03	unresolved			TCRBV03-01,TCRBV03-02				unresolved		TCRBD01,TCRBD02	TCRBD01-01,TCRBD02-01		TCRBJ02-07*01	TCRBJ02	TCRBJ02-07	01				0	8	9	0	0	5	39	56	64	-1	67	1	In	VDJ
ATCCAGCCTGCAAAGCTTGAGGACTCGGCCGTGTATCTCTGTGCCAGCAGCTTAGACCGGGGGCGGTTCGAGCAGTACTTCGGGCCG	CASSLDRGRFEQYF	1	3.921407157744485E-5	42	TCRBV11-02*02	TCRBV11	TCRBV11-02	02						unresolved		TCRBD01,TCRBD02	TCRBD01-01,TCRBD02-01		TCRBJ02-07*01	TCRBJ02	TCRBJ02-07	01				0	2	6	0	4	6	39	56	58	64	68	1	In	VDJ
TCAGAACCCAGGGACTCAGCTGTGTACTTCTGTGCCAGCAGTTTATCCATGACTAGCGGAAACACCGGGGAGCTGTTTTTTGGAGAA	CASSLSMTSGNTGELFF	2	6.470321810278401E-5	51	TCRBV12	TCRBV12	unresolved			TCRBV12-03,TCRBV12-04		TCRBD02-01	TCRBD02	TCRBD02-01				01,02	TCRBJ02-02*01	TCRBJ02	TCRBJ02-02	01				2	5	2	5	1	2	30	45	50	59	60	2	In	VDJ
GTGACATCGGCCCAAAAGAACCCGACAGCTTTCTATCTCTGTGCCAGTAGTTTCGGGACAACGTCCTACGAGCAGTACTTCGGGCCG	CASSFGTTSYEQYF	1	5.686040378729503E-5	42	TCRBV19-01	TCRBV19	TCRBV19-01				01,02	TCRBD01-01*01	TCRBD01	TCRBD01-01	01				TCRBJ02-07*01	TCRBJ02	TCRBJ02-07	01				5	3	0	6	3	1	39	51	54	60	63	1	In	VDJ
GAGTCAGCTACCCGCTCCCAGACATCTGTGTATTTCTGCGCCAGCAGACTGGACAGGGCCCCCTACAATGAGCAGTTCTTCGGGCCA	CASRLDRAPYNEQFF	1	5.293899662955055E-5	45	TCRBV10-02*01	TCRBV10	TCRBV10-02	01				TCRBD01-01*01	TCRBD01	TCRBD01-01	01				TCRBJ02-01*01	TCRBJ02	TCRBJ02-01	01				6	3	1	3	3	2	36	47	50	58	61	1	In	VDJ
CCCTGGAGCTTGGTGACTCTGCTGTGTATTTCTGTGCCAGCAGCCCAGTGCGTCCATTTCGTGTTAGACGAGCAGTACTTCGGGCCG		1	4.705688589293382E-5	49	TCRBV03	TCRBV03	unresolved			TCRBV03-01,TCRBV03-02				unresolved		TCRBD01,TCRBD02	TCRBD01-01,TCRBD02-01		TCRBJ02-07*01	TCRBJ02	TCRBJ02-07	01				4	0	4	5	19	5	32	-1	45	48	67	1	Out	VDJ
ACATCGGCCCAAAAGAACCCGACAGCTTTCTATCTCTGTGCCAGTAGTCCGGGACTAGTTGTCGCCGGGGAGCTGTTTTTTGGAGAA	CASSPGLVVAGELFF	1	6.666392168165624E-5	45	TCRBV19-01	TCRBV19	TCRBV19-01				01,02	TCRBD02-01	TCRBD02	TCRBD02-01				01,02	TCRBJ02-02*01	TCRBJ02	TCRBJ02-02	01				5	2	0	8	6	6	36	48	50	58	64	1	In	VDJ
CAGCCCTCAGAACCCAGGGACTCAGCTGTGTACTTCTGTGCCAGCAGCCGGGAGGGGCAGCCCACCGGGGAGCTGTTTTTTGGAGAA	CASSREGQPTGELFF	1	4.705688589293382E-5	45	TCRBV12	TCRBV12	unresolved			TCRBV12-03,TCRBV12-04		TCRBD02-01*02	TCRBD02	TCRBD02-01	02				TCRBJ02-02*01	TCRBJ02	TCRBJ02-02	01				6	1	8	0	6	4	36	47	48	56	62	1	In	VDJ
ACAGTGACCAGTGCCCATCCTGAAGACAGCAGCTTCTACATCTGCAGTGCTAGACGAGGGGCGGCATACGAGCAGTACTTCGGGCCG	CSARRGAAYEQYF	1	3.137125726195588E-5	39	TCRBV20	TCRBV20	unresolved			TCRBV20-01,TCRBV20-or09_02				unresolved		TCRBD01,TCRBD02	TCRBD01-01,TCRBD02-01		TCRBJ02-07*01	TCRBJ02	TCRBJ02-07	01				2	2	5	2	5	4	42	54	56	61	66	1	In	VDJ
AGTTCTAAGAAGCTCCTTCTCAGTGACTCTAGCTTCTATCTCTGTGCCTGGGGAGTTCCTAGCACAGATACGCAGTATTTTGGCCCA	CAWGVPSTDTQYF	1	1.764633220985018E-5	39	TCRBV30-01*01	TCRBV30	TCRBV30-01	01				TCRBD02-01*02	TCRBD02	TCRBD02-01	02				TCRBJ02-03*01	TCRBJ02	TCRBJ02-03	01				5	0	10	2	5	0	42	-1	51	55	60	1	In	VDJ
TGGGGTTGGAGTCGGCTGCTCCCTCCCAAACATCTGTGTACTTCTGTGCCATCCCCGATGCCCGTACAGCCCCAGCATTTTGGTGAT		1	4.1174775156317094E-5	37	TCRBV06	TCRBV06	unresolved			TCRBV06-02,TCRBV06-03				unresolved		TCRBD01,TCRBD02	TCRBD01-01,TCRBD02-01		TCRBJ01-05*01	TCRBJ01	TCRBJ01-05	01				10	5	2	8	8	7	44	51	56	58	66	1	Out	VDJ
GCCCTGCAGCCAGAAGACTCAGCCCTGTATCTCTGCGCCAGCAGCCATGCGGACAGGGGAATGCGTCAGCCCCAGCATTTTGGTGAT	CASSHADRGMRQPQHF	1	3.333196084082812E-5	48	TCRBV04-01*01	TCRBV04	TCRBV04-01	01				TCRBD01-01*01	TCRBD01	TCRBD01-01	01				TCRBJ01-05*01	TCRBJ01	TCRBJ01-05	01				3	3	1	2	6	6	33	47	50	59	65	1	In	VDJ
ATCCAGCGCACAGAGCAGCGGGACTCGGCCATGTATCGCTGTGCCAGCAGCACCGACACCGGACCCTACGAGCAGTACTTCGGGCCG	CASSTDTGPYEQYF	1	3.921407157744485E-5	42	TCRBV07-06*01	TCRBV07	TCRBV07-06	01						unresolved		TCRBD01,TCRBD02	TCRBD01-01,TCRBD02-01		TCRBJ02-07*01	TCRBJ02	TCRBJ02-07	01				5	9	1	7	0	2	39	51	60	-1	64	1	In	VDJ
CGCACAGAGCAGGGGGACTCGGCCATGTATCTCTGTGCCAGCAGCTTAGGGGGCAGGGCGTTCTCCGGGGAGCTGTTTTTTGGAGAA	CASSLGGRAFSGELFF	1	6.274251452391176E-5	48	TCRBV07-09	TCRBV07	TCRBV07-09				01,03	TCRBD01-01*01	TCRBD01	TCRBD01-01	01				TCRBJ02-02*01	TCRBJ02	TCRBJ02-02	01				1	4	4	3	6	6	33	49	53	58	64	1	In	VDJ
CCAGCCTGCAGAGCTTGGGGACTCGGCCGTGTATCTCTGTGCCAGCAGCACCCGGGACAGGGTAAATGCGGCTACACCTTCGGTTCG		1	3.725336799857261E-5	44	TCRBV11-03*01	TCRBV11	TCRBV11-03	01				TCRBD01-01*01	TCRBD01	TCRBD01-01	01				TCRBJ01-02*01	TCRBJ01	TCRBJ01-02	01				5	4	0	3	7	8	37	49	53	62	69	1	Out	VDJ
ATCCAGCCTGCAAAGCTTGAGGACTCGGCCGTGTATCTCTGTGCCAGCAGCCCGGGTCGTCTCCAAGAGACCCAGTACTTCGGGCCA	CASSPGRLQETQYF	2	5.686040378729503E-5	42	TCRBV11-02*02	TCRBV11	TCRBV11-02	02				TCRBD02-01	TCRBD02	TCRBD02-01				01,02	TCRBJ02-05*01	TCRBJ02	TCRBJ02-05	01				5	1	8	4	6	1	39	51	52	56	62	2	In	VDJ
ACTCTGAAGATCCAGCCCTCAGAACCCAGGGACTCAGCTGTGTACTTCTGTGCCAGCAGTTTTGGCTATGGCTACACCTTCGGTTCG	CASSFGYGYTF	2	1.2744573262669576E-4	33	TCRBV12	TCRBV12	unresolved			TCRBV12-03,TCRBV12-04				unresolved		TCRBD01,TCRBD02	TCRBD01-01,TCRBD02-01		TCRBJ01-02*01	TCRBJ01	TCRBJ01-02	01				3	1	0	10	0	4	48	62	63	-1	65	2	In	VDJ
CTTGGAGATCCAGTCCACGGAGTCAGGGGACACAGCACTGTATTTCTGTGCCAGCAGAGAGGAAGGGATGGCTACACCTTCGGTTCG		1	6.470321810278401E-5	35	TCRBV21-01*01	TCRBV21	TCRBV21-01	01						unresolved		TCRBD01,TCRBD02	TCRBD01-01,TCRBD02-01		TCRBJ01-02*01	TCRBJ01	TCRBJ01-02	01				6	6	5	3	0	6	46	57	63	-1	67	1	Out	VDJ
AATTCCCTGGAGCTTGGTGACTCTGCTGTGTATTTCTGTGCCAGCAGCCAAGAAGCAGGTATGAACACTGAAGCTTTCTTTGGACAA	CASSQEAGMNTEAFF	1	5.097829305067831E-5	45	TCRBV03	TCRBV03	unresolved			TCRBV03-01,TCRBV03-02		TCRBD01-01*01	TCRBD01	TCRBD01-01	01				TCRBJ01-01*01	TCRBJ01	TCRBJ01-01	01				0	2	4	4	2	0	36	53	55	59	61	1	In	VDJ
GAGTTGGCTGCTCCCTCCCAGACATCTGTGTACTTCTGTGCCAGCAGTTACTCCGGACAGGGAAACAATGAGCAGTTCTTCGGGCCA	CASSYSGQGNNEQFF	1	5.293899662955055E-5	45	TCRBV06-06	TCRBV06	TCRBV06-06				01,02	TCRBD01-01*01	TCRBD01	TCRBD01-01	01				TCRBJ02-01*01	TCRBJ02	TCRBJ02-01	01				0	1	1	3	2	5	36	53	54	62	64	1	In	VDJ
GAGTCGGCTGCTCCCTCCCAGACATCTGTGTACTTCTGTGCCAGCAGTCAAAGGCGGGGCCGCACAGATACGCAGTATTTTGGCCCA	CASSQRRGRTDTQYF	1	4.1174775156317094E-5	45	TCRBV06-01*01	TCRBV06	TCRBV06-01	01				TCRBD02-01*01	TCRBD02	TCRBD02-01	01				TCRBJ02-03*01	TCRBJ02	TCRBJ02-03	01				5	5	7	3	2	1	36	48	53	59	61	1	In	VDJ
CTGAAGATCCAGCCCTCAGAACCCAGGGACTCAGCTGTGTACTTCTGTGCCAGCAGAGCGAACACCGGGGAGCTGTTTTTTGGAGAA	CASRANTGELFF	1	4.705688589293382E-5	36	TCRBV12	TCRBV12	unresolved			TCRBV12-03,TCRBV12-04				unresolved		TCRBD01,TCRBD02	TCRBD01-01,TCRBD02-01		TCRBJ02-02*01	TCRBJ02	TCRBJ02-02	01				6	0	5	5	0	0	45	-1	56	-1	58	1	In	VDJ
ATTCTGGAGTCCGCCAGCACCAACCAGACATCTATGTACCTCTGTGCCAGCATTGATGGCATGAATTCACCCCTCCACTTTGGGAAC	CASIDGMNSPLHF	1	4.9017589471806066E-5	39	TCRBV28-01*01	TCRBV28	TCRBV28-01	01				TCRBD01-01*01	TCRBD01	TCRBD01-01	01				TCRBJ01-06*01	TCRBJ01	TCRBJ01-06	01				7	5	9	0	3	7	42	52	57	60	63	1	In	VDJ
AGGCTGCTGTCGGCTGCTCCCTCCCAGACATCTGTGTACTTCTGTGCCAGCAGTTACGACGGAGACAATGAGCAGTTCTTCGGGCCA	CASSYDGDNEQFF	1	3.529266441970036E-5	39	TCRBV06-05*01	TCRBV06	TCRBV06-05	01				TCRBD02-01*02	TCRBD02	TCRBD02-01	02				TCRBJ02-01*01	TCRBJ02	TCRBJ02-01	01				2	3	10	2	0	5	42	57	60	-1	64	1	In	VDJ
CTGCTGTCGGCTGCTCCCTCCCAGACATCTGTGTACTTCTGTGCCAGCAGTTACTCGGGAGGGAACACTGAAGCTTTCTTTGGACAA	CASSYSGGNTEAFF	3	2.1763809725481892E-4	42	TCRBV06-05*01	TCRBV06	TCRBV06-05	01				TCRBD02-01*02	TCRBD02	TCRBD02-01	02				TCRBJ01-01*01	TCRBJ01	TCRBJ01-01	01				0	0	9	1	0	1	39	-1	56	-1	62	3	In	VDJ
CCCAGGGACTCAGCTGTGTACTTCTGTGCCAGCAGTCTAGGATCAGGGGGTGCTAACCGGGCCCGCAATGAGCAGTTCTTCGGGCCA	CASSLGSGGANRARNEQFF	1	4.5096182314061576E-5	57	TCRBV12	TCRBV12	unresolved			TCRBV12-03,TCRBV12-04		TCRBD01-01*01	TCRBD01	TCRBD01-01	01				TCRBJ02-01*01	TCRBJ02	TCRBJ02-01	01				1	3	4	1	15	6	24	40	43	50	65	1	In	VDJ
ACATCGGCCCAAAAGAACCCGACAGCTTTCTATCTCTGTGCCAGTAGTCCGACAGGGATGAGAAATCAGCCCCAGCATTTTGGTGAT	CASSPTGMRNQPQHF	1	5.686040378729503E-5	45	TCRBV19-01	TCRBV19	TCRBV19-01				01,02	TCRBD01-01*01	TCRBD01	TCRBD01-01	01				TCRBJ01-05*01	TCRBJ01	TCRBJ01-05	01				5	2	2	3	6	4	36	48	50	57	63	1	In	VDJ
TCCAGCGCACAGAGCGGGGGGACTCAGCCGTGTATCTCTGTGCCAGCAGCCCAAGGGCTATTCTAAGAGACCCAGTACTTCGGGCCA		1	3.529266441970036E-5	43	TCRBV07-03*01	TCRBV07	TCRBV07-03	01						unresolved		TCRBD01,TCRBD02	TCRBD01-01,TCRBD02-01		TCRBJ02-05*01	TCRBJ02	TCRBJ02-05	01				5	3	5	3	7	3	38	50	53	57	64	1	Out	VDJ
AGGATCCAGCAGGTAGTGCGAGGAGATTCGGCAGCTTATTTCTGTGCCAGCTCATCCAGGGATAACGCTGAAGCTTTCTTTGGACAA	CASSSRDNAEAFF	1	4.705688589293382E-5	39	TCRBV18-01*01	TCRBV18	TCRBV18-01	01				TCRBD01-01*01	TCRBD01	TCRBD01-01	01				TCRBJ01-01*01	TCRBJ01	TCRBJ01-01	01				5	2	4	3	6	6	42	54	56	61	67	1	In	VDJ
ACCTTGGAGCTGGGGGACTCGGCCCTTTATCTTTGCGCCAGCAGCTGGGGGTGGACAGGGGAGCAAGAGACCCAGTACTTCGGGCCA	CASSWGWTGEQETQYF	1	2.7449850104211395E-5	48	TCRBV05-01*01	TCRBV05	TCRBV05-01	01				TCRBD01-01*01	TCRBD01	TCRBD01-01	01				TCRBJ02-05*01	TCRBJ02	TCRBJ02-05	01				3	6	1	2	2	2	33	46	52	61	63	1	In	VDJ
CTGGAGTCCGCCAGCACCAACCAGACATCTATGTACCTCTGTGCCAGCAGTGCCGGGACACGAAACACTGAAGCTTTCTTTGGACAA	CASSAGTRNTEAFF	1	5.293899662955055E-5	42	TCRBV28-01*01	TCRBV28	TCRBV28-01	01				TCRBD01-01*01	TCRBD01	TCRBD01-01	01				TCRBJ01-01*01	TCRBJ01	TCRBJ01-01	01				5	3	0	6	3	2	39	51	54	60	63	1	In	VDJ
CTGAAGATCCAGCCCTCAGAACCCAGGGACTCAGCTGTGTACTTCTGTGCCAGCAGCCGACAGGGTTATGAGCAGTTCTTCGGGCCA	CASSRQGYEQFF	1	4.5096182314061576E-5	36	TCRBV12	TCRBV12	unresolved			TCRBV12-03,TCRBV12-04		TCRBD01-01*01	TCRBD01	TCRBD01-01	01				TCRBJ02-01*01	TCRBJ02	TCRBJ02-01	01				6	2	2	3	2	8	45	56	58	65	67	1	In	VDJ
CACGCCCTGCAGCCAGAAGACTCAGCCCTGTATCTCTGCGCCAGCAGCCGCGGGACAACGAACACCGGGGAGCTGTTTTTTGGAGAA	CASSRGTTNTGELFF	1	3.921407157744485E-5	45	TCRBV04-01*01	TCRBV04	TCRBV04-01	01						unresolved		TCRBD01,TCRBD02	TCRBD01-01,TCRBD02-01		TCRBJ02-02*01	TCRBJ02	TCRBJ02-02	01				4	2	0	6	1	0	36	49	51	57	58	1	In	VDJ
GCCCTCAGAACCCAGGGACTCAGCTGTGTACTTCTGTGCCAGCAGTTTGGGGGACAGGGGGGAGGAATTCCGCAGTATTTTGGCCCA		1	4.3135478735189335E-5	47	TCRBV12	TCRBV12	unresolved			TCRBV12-03,TCRBV12-04		TCRBD01-01*01	TCRBD01	TCRBD01-01	01				TCRBJ02-03*01	TCRBJ02	TCRBJ02-03	01				3	2	0	1	9	10	34	48	50	61	70	1	Out	VDJ
CAGCGCACACAGCAGGAGGACTCGGCCGTGTATCTCTGTGCCAGCAGCTTATCGGACCAAACAGGGAGCGGCTACACCTTCGGTTCG	CASSLSDQTGSGYTF	1	4.705688589293382E-5	45	TCRBV07-02*01	TCRBV07	TCRBV07-02	01				TCRBD01-01*01	TCRBD01	TCRBD01-01	01				TCRBJ01-02*01	TCRBJ01	TCRBJ01-02	01				2	9	3	3	3	8	36	51	60	66	69	1	In	VDJ
CACAGAGCAGGGGGACTCGGCCATGTATCTCTGTGCCAGCAGCTTGGGACTAGCGGTTCGAACACCGGGGAGCTGTTTTTTGGAGAA		2	1.1176010399571783E-4	50	TCRBV07-09	TCRBV07	TCRBV07-09				01,03	TCRBD02-01	TCRBD02	TCRBD02-01				01,02	TCRBJ02-02*01	TCRBJ02	TCRBJ02-02	01				3	0	0	5	2	0	31	-1	45	56	58	2	Out	VDJ
AGTGCCCATCCTGAAGACAGCAGCTTCTACATCTGCAGTGCTAGACCTCAGCGACAGGGTGGTTTGGGACCCCAGCATTTTGGTGAT	CSARPQRQGGLGPQHF	1	3.333196084082812E-5	48	TCRBV20	TCRBV20	unresolved			TCRBV20-01,TCRBV20-or09_02		TCRBD01-01*01	TCRBD01	TCRBD01-01	01				TCRBJ01-05*01	TCRBJ01	TCRBJ01-05	01				2	7	2	3	10	10	33	45	52	59	69	1	In	VDJ
CTGGAGTCCGCCAGCACCAACCAGACATCTATGTACCTCTGTGCCAGCAGTTCTGGGGCAGGGGACTATGGCTACACCTTCGGTTCG	CASSSGAGDYGYTF	2	7.84281431548897E-5	42	TCRBV28-01*01	TCRBV28	TCRBV28-01	01				TCRBD01-01*01	TCRBD01	TCRBD01-01	01				TCRBJ01-02*01	TCRBJ01	TCRBJ01-02	01				4	6	4	2	0	3	39	52	58	-1	64	2	In	VDJ
CTCAGGCTGGAGTTGGCTGCTCCCTCCCAGACATCTGTGTACTTCTGTGCCACCCTAACAGGGAACAATGAGCAGTTCTTCGGGCCA	CATLTGNNEQFF	1	5.293899662955055E-5	36	TCRBV06-06	TCRBV06	TCRBV06-06				01,02	TCRBD01-01*01	TCRBD01	TCRBD01-01	01				TCRBJ02-01*01	TCRBJ02	TCRBJ02-01	01				10	5	3	3	1	5	45	52	57	63	64	1	In	VDJ
CAGCAGGTAGTGCGAGGAGATTCGGCAGCTTATTTCTGTGCCAGCTCACCGACAGATTTCATGAACACTGAAGCTTTCTTTGGACAA	CASSPTDFMNTEAFF	1	4.705688589293382E-5	45	TCRBV18-01*01	TCRBV18	TCRBV18-01	01				TCRBD01-01*01	TCRBD01	TCRBD01-01	01				TCRBJ01-01*01	TCRBJ01	TCRBJ01-01	01				3	0	2	5	6	0	36	-1	50	55	61	1	In	VDJ
ACATCGGCCCAAAAGAACCCGACAGCTTTCTATCTCTGTGCCAGTAGTATAATGAAGGGATTTGGAAACACCATATATTTTGGAGAG	CASSIMKGFGNTIYF	2	1.3724925052105698E-4	45	TCRBV19-01	TCRBV19	TCRBV19-01				01,02			unresolved		TCRBD01,TCRBD02	TCRBD01-01,TCRBD02-01		TCRBJ01-03*01	TCRBJ01	TCRBJ01-03	01				2	5	0	8	2	3	36	51	56	60	62	2	In	VDJ
CAGGTAGTGCGAGGAGATTCGGCAGCTTATTTCTGTGCCAGCTCACCAAGGCGGGACCACTCCTACAATGAGCAGTTCTTCGGGCCA	CASSPRRDHSYNEQFF	2	9.21530682069954E-5	48	TCRBV18-01*01	TCRBV18	TCRBV18-01	01				TCRBD02-01*02	TCRBD02	TCRBD02-01	02				TCRBJ02-01*01	TCRBJ02	TCRBJ02-01	01				2	2	7	3	3	0	33	48	50	56	59	2	In	VDJ
CCTGCAAAGCTTGAGGACTCGGCCGTGTATCTCTGTGCCAGCAGCTTAGGGGGGACAGGGACAAACACTGAAGCTTTCTTTGGACAA	CASSLGGTGTNTEAFF	1	4.1174775156317094E-5	48	TCRBV11-02*02	TCRBV11	TCRBV11-02	02				TCRBD01-01*01	TCRBD01	TCRBD01-01	01				TCRBJ01-01*01	TCRBJ01	TCRBJ01-01	01				1	2	0	3	3	2	33	49	51	60	63	1	In	VDJ
ACCAGTGCCCATCCTGAAGACAGCAGCTTCTACATCTGCAGTGCTAGCGTGTTTGGAACTTGGAACACTGAAGCTTTCTTTGGACAA	CSASVFGTWNTEAFF	1	3.529266441970036E-5	45	TCRBV20	TCRBV20	unresolved			TCRBV20-01,TCRBV20-or09_02				unresolved		TCRBD01,TCRBD02	TCRBD01-01,TCRBD02-01		TCRBJ01-01*01	TCRBJ01	TCRBJ01-01	01				3	7	1	8	5	1	36	47	54	57	62	1	In	VDJ
ATCCAGCAGGTAGTGCGAGGAGATTCGGCAGCTTATTTCTGTGCCAGCTCACCACCAGGGAGGGCCTTCGGGCAGTTCTTCGGGCCA	CASSPPGRAFGQFF	1	4.9017589471806066E-5	42	TCRBV18-01*01	TCRBV18	TCRBV18-01	01				TCRBD02-01*02	TCRBD02	TCRBD02-01	02				TCRBJ02-01*01	TCRBJ02	TCRBJ02-01	01				0	1	9	0	7	12	39	56	57	64	71	1	In	VDJ
CAGCAGGTAGTGCGAGGAGATTCGGCAGCTTATTTCTGTGCCAGCTCACCGAGCCGGTCCGGCAATTCACCCCTCCACTTTGGGAAC	CASSPSRSGNSPLHF	1	4.3135478735189335E-5	45	TCRBV18-01*01	TCRBV18	TCRBV18-01	01						unresolved		TCRBD01,TCRBD02	TCRBD01-01,TCRBD02-01		TCRBJ01-06*01	TCRBJ01	TCRBJ01-06	01				3	10	9	0	0	7	36	50	60	-1	63	1	In	VDJ
GTGACATCGGCCCAAAAGAACCCGACAGCTTTCTATCTCTGTGCCAGTAGGTCCCACAGGGATGTTGCTGAAGCTTTCTTTGGACAA	CASRSHRDVAEAFF	1	6.078181094503952E-5	42	TCRBV19-01	TCRBV19	TCRBV19-01				01,02	TCRBD01-01*01	TCRBD01	TCRBD01-01	01				TCRBJ01-01*01	TCRBJ01	TCRBJ01-01	01				6	5	3	3	6	6	39	50	55	61	67	1	In	VDJ
CACACCCTGCAGCCAGAAGACTCGGCCCTGTATCTCTGTGCCAGCAGCCAAGGGAGCGGGAGGGGGGATACGCAGTATTTTGGCCCA	CASSQGSGRGDTQYF	1	3.333196084082812E-5	45	TCRBV04-02*01	TCRBV04	TCRBV04-02	01				TCRBD02-01*02	TCRBD02	TCRBD02-01	02				TCRBJ02-03*01	TCRBJ02	TCRBJ02-03	01				1	2	6	0	2	6	36	52	54	64	66	1	In	VDJ
ACTCTGGAGTCAGCTACCCGCTCCCAGACATCTGTGTATTTCTGCGCCAGCAGTGGACAGACAAATCAGCCCCAGCATTTTGGTGAT	CASSGQTNQPQHF	1	4.705688589293382E-5	39	TCRBV10-02*01	TCRBV10	TCRBV10-02	01				TCRBD01-01*01	TCRBD01	TCRBD01-01	01				TCRBJ01-05*01	TCRBJ01	TCRBJ01-05	01				4	0	2	5	3	4	42	-1	55	60	63	1	In	VDJ
AGCACCTTGGAGCTGGGGGACTCGGCCCTTTATCTTTGCGCCAGCTCCTCTAGCGGGGGGGCCGCGGATACGCAGTATTTTGGCCCA	CASSSSGGAADTQYF	1	3.333196084082812E-5	45	TCRBV05-01*01	TCRBV05	TCRBV05-01	01				TCRBD02-01*01	TCRBD02	TCRBD02-01	01				TCRBJ02-03*01	TCRBJ02	TCRBJ02-03	01				7	4	4	0	5	6	36	45	49	61	66	1	In	VDJ
GAGTCGGCTGCTCCCTCCCAGACATCTGTGTACTTCTGTGCCAGCAACCAAGACAGGGGTGGCACCGGGGAGCTGTTTTTTGGAGAA	CASNQDRGGTGELFF	1	4.5096182314061576E-5	45	TCRBV06-01*01	TCRBV06	TCRBV06-01	01				TCRBD01-01*01	TCRBD01	TCRBD01-01	01				TCRBJ02-02*01	TCRBJ02	TCRBJ02-02	01				7	5	2	2	3	4	36	46	51	59	62	1	In	VDJ
TGCAGAGCAGGGGGACTCGGCCGTGTATGTCTGTGCAAGTCGCTTAGCGGTATCCACCAGAGCTCCTACGAGCAGTACTTCGGGCCG		2	5.097829305067831E-5	50	TCRBV12-02*01	TCRBV12	TCRBV12-02	01						unresolved		TCRBD01,TCRBD02	TCRBD01-01,TCRBD02-01		TCRBJ02-07*01	TCRBJ02	TCRBJ02-07	01				0	9	4	5	2	0	31	48	57	60	62	2	Out	VDJ
CGCACAGAGCAGGGGGACTCGGCCATGTATCTCTGTGCCAGCAGGGGGACTGCTTGGGAGGGCGTTTACGAGCAGTACTTCGGGCCG	CASRGTAWEGVYEQYF	1	5.097829305067831E-5	48	TCRBV07-09	TCRBV07	TCRBV07-09				01,03	TCRBD02-01*02	TCRBD02	TCRBD02-01	02				TCRBJ02-07*01	TCRBJ02	TCRBJ02-07	01				6	11	9	0	4	4	33	44	55	62	66	1	In	VDJ
TCGGCTGCTCCCTCCCAGACATCTGTGTACTTCTGTGCCAGCAGTGAAGGACGACTAGTAGGTGTGGATGAGCAGTTCTTCGGGCCA	CASSEGRLVGVDEQFF	1	4.3135478735189335E-5	48	TCRBV06-01*01	TCRBV06	TCRBV06-01	01				TCRBD02-01	TCRBD02	TCRBD02-01				01,02	TCRBJ02-01*01	TCRBJ02	TCRBJ02-01	01				1	3	2	8	9	8	33	49	52	58	67	1	In	VDJ
TCGGCTGCTCCCTCCCAGACATCTGTGTACTTCTGTGCCAGCAGTTCCGCGGACAGCCTGAAAGCCAATGAGCAGTTCTTCGGGCCA	CASSSADSLKANEQFF	1	3.529266441970036E-5	48	TCRBV06-05*01	TCRBV06	TCRBV06-05	01				TCRBD01-01*01	TCRBD01	TCRBD01-01	01				TCRBJ02-01*01	TCRBJ02	TCRBJ02-01	01				4	4	1	5	9	6	33	46	50	56	65	1	In	VDJ
CCAGACATCTGTGTACTTCTGTGCCAGCAGCGCACCGATGACCTACTGGACCAGCAAAGGGGAAACACTGAAGCTTTCTTTGGACAA		1	4.1174775156317094E-5	62	TCRBV06	TCRBV06	unresolved			TCRBV06-01,TCRBV06-05,TCRBV06-06		TCRBD01-01*01	TCRBD01	TCRBD01-01	01				TCRBJ01-01*01	TCRBJ01	TCRBJ01-01	01				6	27	5	2	1	2	19	30	57	62	63	1	Out	VDJ
AGCTCCTTGGAGCTGGGGGACTCAGCCCTGTACTTCTGTGCCAGCAGCTCATCCCGGGACGGGGCCTATGGCTACACCTTCGGTTCG	CASSSSRDGAYGYTF	1	3.921407157744485E-5	45	TCRBV13-01*01	TCRBV13	TCRBV13-01	01						unresolved		TCRBD01,TCRBD02	TCRBD01-01,TCRBD02-01		TCRBJ01-02*01	TCRBJ01	TCRBJ01-02	01				4	6	0	7	5	4	36	49	55	60	65	1	In	VDJ
ATCCAGCGCACAGAGCAGGGGGACTCGGCCATGTATCTCTGTGCCAGCAGCTTAGAAGGGGCGGTCGGGGAGCTGTTTTTTGGAGAA	CASSLEGAVGELFF	1	6.274251452391176E-5	42	TCRBV07-09	TCRBV07	TCRBV07-09				01,03	TCRBD01-01*01	TCRBD01	TCRBD01-01	01				TCRBJ02-02*01	TCRBJ02	TCRBJ02-02	01				1	1	5	2	4	7	39	55	56	61	65	1	In	VDJ
AGCACCTTGGAGCTGGGGGACTCGGCCCTTTATCTTTGCGCCAGCAGCGATGGACAGGGGAGGCAATACGAGCAGTACTTCGGGCCG	CASSDGQGRQYEQYF	1	3.137125726195588E-5	45	TCRBV05-01*01	TCRBV05	TCRBV05-01	01				TCRBD01-01*01	TCRBD01	TCRBD01-01	01				TCRBJ02-07*01	TCRBJ02	TCRBJ02-07	01				4	3	1	2	6	4	36	48	51	60	66	1	In	VDJ
AATGTGAACGCCTTGTTGCTGGGGGACTCGGCCCTCTATCTCTGTGCCAGCAGCACCACAGGGGGCTACGAGCAGTACTTCGGGCCG	CASSTTGGYEQYF	1	3.725336799857261E-5	39	TCRBV05-06*01	TCRBV05	TCRBV05-06	01				TCRBD01-01*01	TCRBD01	TCRBD01-01	01				TCRBJ02-07*01	TCRBJ02	TCRBJ02-07	01				4	3	3	1	0	3	42	54	57	-1	65	1	In	VDJ
CGCTTCTCCCTGATTCTGGAGTCCGCCAGCACCAACCAGACATCTATGTACCTCTGTGAGGTCCGCTATGGCTACACCTTCGGTTCG	CEVRYGYTF	2	5.686040378729503E-5	27	TCRBV28-01*01	TCRBV28	TCRBV28-01	01						unresolved		TCRBD01,TCRBD02	TCRBD01-01,TCRBD02-01		TCRBJ01-02*01	TCRBJ01	TCRBJ01-02	01				13	0	5	4	4	4	54	-1	58	61	65	2	In	VDJ
CTCAGGCTGGAGTCGGCTGCTCCCTCCCAGACATCTGTGTACTTCTGTGCCAGCGGAGCGGGGGTGGAGACCCAGTACTTCGGGCCA	CASGAGVETQYF	1	3.529266441970036E-5	36	TCRBV06-01*01	TCRBV06	TCRBV06-01	01				TCRBD02-01*01	TCRBD02	TCRBD02-01	01				TCRBJ02-05*01	TCRBJ02	TCRBJ02-05	01				8	2	6	2	2	5	45	54	56	64	66	1	In	VDJ
GCAAAGCTTGAGGACTCGGCCGTGTATCTCTGTGCCAGCAGCTTAGTAGGTGTACGAGGACCGAACAATGAGCAGTTCTTCGGGCCA	CASSLVGVRGPNNEQFF	2	4.9017589471806066E-5	51	TCRBV11-02*02	TCRBV11	TCRBV11-02	02						unresolved		TCRBD01,TCRBD02	TCRBD01-01,TCRBD02-01		TCRBJ02-01*01	TCRBJ02	TCRBJ02-01	01				1	11	1	7	3	5	30	46	57	61	64	2	In	VDJ
CGCACACAGCAGGAGGACTCCGCCGTGTATCTCTGTGCCAGCAGCTTAGGTGGTAGCGGTACGACCTACGAGCAGTACTTCGGGCCG	CASSLGGSGTTYEQYF	1	3.921407157744485E-5	48	TCRBV07-08*01	TCRBV07	TCRBV07-08	01				TCRBD02-01	TCRBD02	TCRBD02-01				01,02	TCRBJ02-07*01	TCRBJ02	TCRBJ02-07	01				1	4	5	5	5	2	33	49	53	59	64	1	In	VDJ
ACAAAGCTGGAGGACTCAGCCATGTACTTCTGTGCCAGCAGTGAAGCGGGGGGACTAGCTACCTACAATGAGCAGTTCTTCGGGCCA	CASSEAGGLATYNEQFF	1	4.705688589293382E-5	51	TCRBV02-01*01	TCRBV02	TCRBV02-01	01				TCRBD02-01	TCRBD02	TCRBD02-01				01,02	TCRBJ02-01*01	TCRBJ02	TCRBJ02-01	01				0	3	0	7	2	2	30	47	50	59	61	1	In	VDJ
CCCTGGAGCTTGGTGACTCTGCTGTGTATTTCTGTGCCAGCAGCCAAGAATGCTTGACAGGTCGGTGAAAAACTGTTTTTTGGCAGT		1	6.078181094503952E-5	49	TCRBV03	TCRBV03	unresolved			TCRBV03-01,TCRBV03-02		TCRBD01-01*01	TCRBD01	TCRBD01-01	01				TCRBJ01-04*01	TCRBJ01	TCRBJ01-04	01				0	6	2	4	4	7	32	49	55	61	65	1	Out	VDJ
GCCTTGGAGCTGGACGACTCGGCCCTGTATCTCTGTGCCAGCAGCGCCCTTACTAGCGGATCCTCCTACGAGCAGTACTTCGGGCCG	CASSALTSGSSYEQYF	1	3.725336799857261E-5	48	TCRBV05-04*01	TCRBV05	TCRBV05-04	01				TCRBD02-01	TCRBD02	TCRBD02-01				01,02	TCRBJ02-07*01	TCRBJ02	TCRBJ02-07	01				4	6	3	5	3	0	33	45	51	59	62	1	In	VDJ
ATCCAGCCCTCAGAACCCAGGGACTCAGCTGTGTACTTCTGTGCCAGCAGTTTTCAGGCGGGGCAAGAGACCCAGTACTTCGGGCCA	CASSFQAGQETQYF	1	3.529266441970036E-5	42	TCRBV12	TCRBV12	unresolved			TCRBV12-03,TCRBV12-04		TCRBD02-01*01	TCRBD02	TCRBD02-01	01				TCRBJ02-05*01	TCRBJ02	TCRBJ02-05	01				3	4	7	3	0	2	39	53	57	-1	63	1	In	VDJ
CAGCAGGTAGTGCGAGGAGATTCGGCAGCTTATTTCTGTGCCAGCTCACCGGGACTGTATAGCAATCAGCCCCAGCATTTTGGTGAT	CASSPGLYSNQPQHF	1	4.3135478735189335E-5	45	TCRBV18-01*01	TCRBV18	TCRBV18-01	01				TCRBD02-01	TCRBD02	TCRBD02-01				01,02	TCRBJ01-05*01	TCRBJ01	TCRBJ01-05	01				3	0	0	10	3	0	36	-1	50	56	59	1	In	VDJ
CTGGGGGACGCAGCCATGTACCTGTGTGCCACCAGCAAGCCGGCCGGGGACAGGGGGTCGACTAATGAAAAACTGTTTTTTGGCAGT	CATSKPAGDRGSTNEKLFF	1	4.5096182314061576E-5	57	TCRBV15-01*01	TCRBV15	TCRBV15-01	01				TCRBD01-01*01	TCRBD01	TCRBD01-01	01				TCRBJ01-04*01	TCRBJ01	TCRBJ01-04	01				4	9	0	1	3	2	24	37	46	57	60	1	In	VDJ
CTGGAGTCGGCTGCTCCCTCCCAGACATCTGTGTACTTCTGTGCCAGCAGGCCGGGACACACCTACAATGAGCAGTTCTTCGGGCCA	CASRPGHTYNEQFF	1	4.3135478735189335E-5	42	TCRBV06-01*01	TCRBV06	TCRBV06-01	01				TCRBD01-01*01	TCRBD01	TCRBD01-01	01				TCRBJ02-01*01	TCRBJ02	TCRBJ02-01	01				6	3	0	6	2	2	39	50	53	59	61	1	In	VDJ
GTCCACGGAGTCAGGGGACACAGCACTGTATTTCTGTGCCAGCAGCATGAAACAGGGTTTAGCAATCAGCCCCAGCATTTTGGTGAT		3	2.117559865182022E-4	47	TCRBV21-01*01	TCRBV21	TCRBV21-01	01				TCRBD01-01*01	TCRBD01	TCRBD01-01	01				TCRBJ01-05*01	TCRBJ01	TCRBJ01-05	01				4	4	3	3	2	0	34	47	51	57	59	3	Out	VDJ
CGGTCCACAAAGCTGGAGGACTCAGCCATGTACTTCTGTGCCAGCAGTCCCTCAACAGTGAGCAATCAGCCCCAGCATTTTGGTGAT	CASSPSTVSNQPQHF	1	4.3135478735189335E-5	45	TCRBV02-01*01	TCRBV02	TCRBV02-01	01				TCRBD01-01*01	TCRBD01	TCRBD01-01	01				TCRBJ01-05*01	TCRBJ01	TCRBJ01-05	01				5	6	3	5	2	1	36	48	54	58	60	1	In	VDJ
CCTCAGAACCCAGGGACTCAGCTGTGTACTTCTGTGCCAGCAGCCTTCGGACAGGCCATAGCCAAAAACATTCAGTACTTCGGCGCC		1	4.5096182314061576E-5	49	TCRBV12	TCRBV12	unresolved			TCRBV12-03,TCRBV12-04		TCRBD01-01*01	TCRBD01	TCRBD01-01	01				TCRBJ02-04*01	TCRBJ02	TCRBJ02-04	01				6	5	1	4	4	0	32	43	48	55	59	1	Out	VDJ
GCTGCTCCCTCCCAGACATCTGTGTACTTCTGTGCCAGCAGCATGGAGGGTGGCGGTCTTTTCACAGATACGCAGTATTTTGGCCCA	CASSMEGGGLFTDTQYF	1	4.1174775156317094E-5	51	TCRBV06	TCRBV06	unresolved			TCRBV06-01,TCRBV06-05,TCRBV06-06		TCRBD02-01*02	TCRBD02	TCRBD02-01	02				TCRBJ02-03*01	TCRBJ02	TCRBJ02-03	01				6	3	10	0	12	2	30	41	44	50	62	1	In	VDJ
CGGAGTCAGGGGACACAGCACTGTATTTCTGTGCCAGCAGCACTGGCGGTTAGGAGGCCCAGCTCCTACGAGCAGTACTTCGGGCCG		1	6.666392168165624E-5	52	TCRBV21-01*01	TCRBV21	TCRBV21-01	01				TCRBD02-01*02	TCRBD02	TCRBD02-01	02				TCRBJ02-07*01	TCRBJ02	TCRBJ02-07	01				4	10	10	1	5	0	29	42	52	57	62	1	Out	VDJ
CTGGAGTCCGCTACCAGCTCCCAGACATCTGTGTACTTCTGTGCCATCAGTGAGTTGGGAGCGACCGCTGAAGCTTTCTTTGGACAA	CAISELGATAEAFF	1	6.078181094503952E-5	42	TCRBV10-03*01	TCRBV10	TCRBV10-03	01				TCRBD02-01*02	TCRBD02	TCRBD02-01	02				TCRBJ01-01*01	TCRBJ01	TCRBJ01-01	01				1	1	9	2	6	6	39	55	56	61	67	1	In	VDJ
CAGCGCACAGAGCAGGGGGACTCGGCCATGTATCTCTGTGCCAGCAGCTTAGTTAACAGGGCCTCCTACGAGCAGTACTTCGGGCCG	CASSLVNRASYEQYF	5	3.2351609051392E-4	45	TCRBV07-09	TCRBV07	TCRBV07-09				01,03	TCRBD01-01*01	TCRBD01	TCRBD01-01	01				TCRBJ02-07*01	TCRBJ02	TCRBJ02-07	01				1	3	3	3	1	0	36	52	55	61	62	5	In	VDJ
ATCAATTCCCTGGAGCTTGGTGACTCTGCTGTGTATTTCTGTGCCAGCAGCCGCAGAACTGGGGCCAACGTCCTGACTTTCGGGGCC	CASSRRTGANVLTF	1	4.9017589471806066E-5	42	TCRBV03	TCRBV03	unresolved			TCRBV03-01,TCRBV03-02		TCRBD01-01*01	TCRBD01	TCRBD01-01	01				TCRBJ02-06*01	TCRBJ02	TCRBJ02-06	01				4	1	4	5	2	2	39	52	53	56	58	1	In	VDJ
CTGGAGTCGCCCAGCCCCAACCAGACCTCTCTGTACTTCTGTGCCAGCAGTTCCGCTTGGACCAACACTGAAGCTTTCTTTGGACAA	CASSSAWTNTEAFF	1	4.705688589293382E-5	42	TCRBV27-01*01	TCRBV27	TCRBV27-01	01						unresolved		TCRBD01,TCRBD02	TCRBD01-01,TCRBD02-01		TCRBJ01-01*01	TCRBJ01	TCRBJ01-01	01				4	6	1	7	1	2	39	52	58	62	63	1	In	VDJ
CTGAGCTCTCTGGAGCTGGGGGACTCAGCTTTGTATTTCTGTGCCAGCAGCGGAGCCCCTTCAGGCTACGAGCAGTACTTCGGGCCG	CASSGAPSGYEQYF	1	2.941055368308364E-5	42	TCRBV09-01	TCRBV09	TCRBV09-01				01,02	TCRBD01-01*01	TCRBD01	TCRBD01-01	01				TCRBJ02-07*01	TCRBJ02	TCRBJ02-07	01				3	9	4	4	0	3	39	52	61	-1	65	1	In	VDJ
CCAGCGCACAGAGCAGGGGGACTCAGCTGTGTATCTCTGTGCCAGCAGCTCAACGGGCAGTCAGGAAACACCATATATTTTGGAGAG		1	6.862462526052849E-5	44	TCRBV07-04*01	TCRBV07	TCRBV07-04	01						unresolved		TCRBD01,TCRBD02	TCRBD01-01,TCRBD02-01		TCRBJ01-03*01	TCRBJ01	TCRBJ01-03	01				4	4	8	0	5	4	37	50	54	58	63	1	Out	VDJ
TCCACAAAGCTGGAGGACTCAGCCATGTACTTCTGTGCCAGCAGTCACGAAGGGCGGGGGCGAATCGGCGGCTACACCTTCGGTTCG	CASSHEGRGRIGGYTF	1	4.1174775156317094E-5	48	TCRBV02-01*01	TCRBV02	TCRBV02-01	01				TCRBD02-01*01	TCRBD02	TCRBD02-01	01				TCRBJ01-02*01	TCRBJ01	TCRBJ01-02	01				5	8	7	2	9	8	33	45	53	60	69	1	In	VDJ
CAGCGCACACAGCAGGAGGACTCGGCCGTGTATCTCTGTGCCAGCAGCCCAGAGGGTTATAGCAATCAGCCCCAGCATTTTGGTGAT	CASSPEGYSNQPQHF	1	4.9017589471806066E-5	45	TCRBV07-02*01	TCRBV07	TCRBV07-02	01				TCRBD02-01*02	TCRBD02	TCRBD02-01	02				TCRBJ01-05*01	TCRBJ01	TCRBJ01-05	01				5	3	11	0	3	0	36	48	51	56	59	1	In	VDJ
ATCCGGTCCACAAAGCTGGAGGACTCAGCCATGTACTTCTGTGCCAGCAGTGAGTCGGGGGGTGGGTCCGAGCAGTACTTCGGGCCG	CASSESGGGSEQYF	2	9.019236462812315E-5	42	TCRBV02-01*01	TCRBV02	TCRBV02-01	01				TCRBD02-01*01	TCRBD02	TCRBD02-01	01				TCRBJ02-07*01	TCRBJ02	TCRBJ02-07	01				3	2	8	1	6	6	39	53	55	62	68	2	In	VDJ
CTGGAGTCGGCTGCTCCCTCCCAGACATCTGTGTACTTCTGTGCCAGCAGTGAAACCGGGGGCTACAATGAGCAGTTCTTCGGGCCA	CASSETGGYNEQFF	1	4.3135478735189335E-5	42	TCRBV06-01*01	TCRBV06	TCRBV06-01	01				TCRBD02-01*01	TCRBD02	TCRBD02-01	01				TCRBJ02-01*01	TCRBJ02	TCRBJ02-01	01				2	2	8	2	0	3	39	54	56	-1	62	1	In	VDJ
GAGCTGGGGGACTCGGCCCTTTATCTTTGCGCCAGCAGCCCTCGACAGGGCACGAGCTCTGGGGCCAACGTCCTGACTTTCGGGGCC	CASSPRQGTSSGANVLTF	1	3.333196084082812E-5	54	TCRBV05-01*01	TCRBV05	TCRBV05-01	01				TCRBD01-01*01	TCRBD01	TCRBD01-01	01				TCRBJ02-06*01	TCRBJ02	TCRBJ02-06	01				4	4	2	3	6	0	27	39	43	50	56	1	In	VDJ
TCCCTGGAGCTTGGTGACTCTGCTGTGTATTTCTGTGCCAGCAGCCAAGAAAGGTTTTCTGGGGACAATGAGCAGTTCTTCGGGCCA	CASSQERFSGDNEQFF	1	5.293899662955055E-5	48	TCRBV03	TCRBV03	unresolved			TCRBV03-01,TCRBV03-02				unresolved		TCRBD01,TCRBD02	TCRBD01-01,TCRBD02-01		TCRBJ02-01*01	TCRBJ02	TCRBJ02-01	01				0	10	6	2	0	5	33	50	60	-1	64	1	In	VDJ
ATCCAGCGCACACAGCAGGAGGACTCCGCCGTGTATCTCTGTGCCAGCAGCTACCGACAGGGGGGCCAGCCCCAGCATTTTGGTGAT	CASSYRQGGQPQHF	1	4.1174775156317094E-5	42	TCRBV07-08*01	TCRBV07	TCRBV07-08	01				TCRBD01-01*01	TCRBD01	TCRBD01-01	01				TCRBJ01-05*01	TCRBJ01	TCRBJ01-05	01				4	3	2	1	2	7	39	52	55	64	66	1	In	VDJ
AGGCTGCTGTCGGCTGCTCCCTCCCAGACATCTGTGTACTTCTGTGCCACGAGCGGGAGTCTTTCCTACGAGCAGTACTTCGGGCCG	CATSGSLSYEQYF	1	2.941055368308364E-5	39	TCRBV06-05*01	TCRBV06	TCRBV06-05	01				TCRBD02-01*02	TCRBD02	TCRBD02-01	02				TCRBJ02-07*01	TCRBJ02	TCRBJ02-07	01				10	2	6	2	4	1	42	49	51	59	63	1	In	VDJ
CCCCCTCACTCTGGAGTCTGCTGCCTCCTCCCAGACATCTGTATATTTCTGCGCCACCCCCCTAGGCAGGGGGTGTATTTTGGTGAT		1	5.489970020842279E-5	32	TCRBV10-01	TCRBV10	TCRBV10-01				01,02	TCRBD01-01*01	TCRBD01	TCRBD01-01	01				TCRBJ01-05*01	TCRBJ01	TCRBJ01-05	01				10	10	4	1	3	17	49	56	66	73	76	1	Out	VDJ
AAGGTGCAGCCTGCAGAACTGGAGGATTCTGGAGTTTATTTCTGTGCCAGCAAGGGAATTGGTGGTGAGACCCAGTACTTCGGGCCA	CASKGIGGETQYF	1	4.5096182314061576E-5	39	TCRBV14-01*01	TCRBV14	TCRBV14-01	01						unresolved		TCRBD01,TCRBD02	TCRBD01-01,TCRBD02-01		TCRBJ02-05*01	TCRBJ02	TCRBJ02-05	01				7	1	0	8	9	5	42	52	53	57	66	1	In	VDJ
GCGCACAGAGCAGGGGGACTCGGCCATGTATCTCTGTGCCAGCAGCCGCTCCCCCTTTTCGATAATTCACCCCTCCACTTTGGGAAC		1	5.293899662955055E-5	47	TCRBV07-09	TCRBV07	TCRBV07-09				01,03			unresolved		TCRBD01,TCRBD02	TCRBD01-01,TCRBD02-01		TCRBJ01-06*01	TCRBJ01	TCRBJ01-06	01				5	1	10	0	12	5	34	46	47	49	61	1	Out	VDJ
AAGATCCGGTCCACAAAGCTGGAGGACTCAGCCATGTACTTCTGTGCCAGCAAAGGGCCCGGGCAAGAGACCCAGTACTTCGGGCCA	CASKGPGQETQYF	1	3.529266441970036E-5	39	TCRBV02-01*01	TCRBV02	TCRBV02-01	01						unresolved		TCRBD01,TCRBD02	TCRBD01-01,TCRBD02-01		TCRBJ02-05*01	TCRBJ02	TCRBJ02-05	01				7	1	5	3	6	2	42	52	53	57	63	1	In	VDJ
CCGCCAGCACCAACCAGACATCTATGTACCTCTGTGCCAGCAGTTCCTCTCTGGGGGCGAAGGTAGGAGACCCAGTACTTCGGGCCA		1	4.1174775156317094E-5	49	TCRBV28-01*01	TCRBV28	TCRBV28-01	01				TCRBD01-01*01	TCRBD01	TCRBD01-01	01				TCRBJ02-05*01	TCRBJ02	TCRBJ02-05	01				4	7	6	0	8	5	32	45	52	58	66	1	Out	VDJ
AACGCCTTGGAGCTGGACGACTCGGCCCTGTATCTCTGTGCCAGCAGCCCCGGGACAGGGGGCGAGGAGACCCAGTACTTCGGGCCA	CASSPGTGGEETQYF	1	3.333196084082812E-5	45	TCRBV05-04*01	TCRBV05	TCRBV05-04	01				TCRBD01-01*01	TCRBD01	TCRBD01-01	01				TCRBJ02-05*01	TCRBJ02	TCRBJ02-05	01				4	3	0	0	3	5	36	48	51	63	66	1	In	VDJ
TCACCAGGCCTGGGGGACGCAGCCATGTACCTGTGTGCCACCAGCAGATTGGGGGATGGAAGCAATCAGCCCCAGCATTTTGGTGAT	CATSRLGDGSNQPQHF	2	1.3920995409992922E-4	48	TCRBV15-01*01	TCRBV15	TCRBV15-01	01						unresolved		TCRBD01,TCRBD02	TCRBD01-01,TCRBD02-01		TCRBJ01-05*01	TCRBJ01	TCRBJ01-05	01				2	2	6	1	5	1	33	48	50	55	60	2	In	VDJ
GCCCTCAGAACCCAGGGACTCAGCTGTGTATTTTTGTGCTAGTGGTTGGCCCAGACAGCGTTCTCCTACGAGCAGTACTTCGGGCCG		1	4.3135478735189335E-5	47	TCRBV12-05*01	TCRBV12	TCRBV12-05	01				TCRBD01-01*01	TCRBD01	TCRBD01-01	01				TCRBJ02-07*01	TCRBJ02	TCRBJ02-07	01				4	6	2	5	4	0	34	47	53	58	62	1	Out	VDJ
TTGGCTGCTCCCTCCCAGACATCTGTGTACTTCTGTGCCAGCAGTTACGCTAGCGGGGTTAGCACAGATACGCAGTATTTTGGCCCA	CASSYASGVSTDTQYF	1	4.9017589471806066E-5	48	TCRBV06-06	TCRBV06	TCRBV06-06				01,02	TCRBD02-01*01	TCRBD02	TCRBD02-01	01				TCRBJ02-03*01	TCRBJ02	TCRBJ02-03	01				2	1	4	3	2	0	33	48	49	58	60	1	In	VDJ
CTGGAGTCCGCTACCAGCTCCCAGACATCTGTGTACTTCTGTGCCATCAGTGAATTAGGGCCGGGGACTGAAGCTTTCTTTGGACAA	CAISELGPGTEAFF	1	5.882110736616728E-5	42	TCRBV10-03*01	TCRBV10	TCRBV10-03	01				TCRBD02-01*01	TCRBD02	TCRBD02-01	01				TCRBJ01-01*01	TCRBJ01	TCRBJ01-01	01				3	8	8	3	0	5	39	53	61	-1	66	1	In	VDJ
ACAGAGCAGGGGGACTCGGCCATGTATCTCTGTGCCAGCAGCTGGGTGAAGACAGGGAGCTCCTACAATGAGCAGTTCTTCGGGCCA	CASSWVKTGSSYNEQFF	1	5.686040378729503E-5	51	TCRBV07-09	TCRBV07	TCRBV07-09				01,03	TCRBD01-01*01	TCRBD01	TCRBD01-01	01				TCRBJ02-01*01	TCRBJ02	TCRBJ02-01	01				4	7	2	3	2	0	30	43	50	57	59	1	In	VDJ
AAGATCCAGCGCACAGAGCGGGGGGACTCAGCCGTGTATCTCTGTGCCACCGGGACAACGAACACCGGGGAGCTGTTTTTTGGAGAA	CATGTTNTGELFF	2	7.84281431548897E-5	39	TCRBV07-03*01	TCRBV07	TCRBV07-03	01				TCRBD01-01*01	TCRBD01	TCRBD01-01	01				TCRBJ02-02*01	TCRBJ02	TCRBJ02-02	01				10	2	0	6	1	0	42	49	51	57	58	2	In	VDJ
GAGATCCAGGCTACGAAGCTTGAGGATTCAGCAGTGTATTTTTGTGCCAGCAGCCCGGGGGTAAAAGAAAAACTGTTTTTTGGCAGT	CASSPGVKEKLFF	1	6.862462526052849E-5	39	TCRBV16-01	TCRBV16	TCRBV16-01				01,02	TCRBD02-01*01	TCRBD02	TCRBD02-01	01				TCRBJ01-04*01	TCRBJ01	TCRBJ01-04	01				4	0	8	2	5	8	42	-1	55	61	66	1	In	VDJ
GTGACCAGTGCCCATCCTGAAGACAGCAGCTTCTACATCTGCAGTGCTAGGGTAGCAGGGGGTGGAAAGCCCCAGCATTTTGGTGAT	CSARVAGGGKPQHF	1	3.137125726195588E-5	42	TCRBV20	TCRBV20	unresolved			TCRBV20-01,TCRBV20-or09_02		TCRBD01-01*01	TCRBD01	TCRBD01-01	01				TCRBJ01-05*01	TCRBJ01	TCRBJ01-05	01				3	5	4	1	5	8	39	50	55	62	67	1	In	VDJ
CAGCGCACACAGCAGGAGGACTCCGCCGTGTATCTCTGTGCCAGCAGCTCCAGGGGCAGGGGGGCCGGGGAGCTGTTTTTTGGAGAA	CASSSRGRGAGELFF	1	4.5096182314061576E-5	45	TCRBV07-08*01	TCRBV07	TCRBV07-08	01				TCRBD01-01*01	TCRBD01	TCRBD01-01	01				TCRBJ02-02*01	TCRBJ02	TCRBJ02-02	01				4	7	4	1	1	6	36	49	56	63	64	1	In	VDJ
CTTCACCTACACACCCTGCAGCCAGAAGACTCGGCCCTGTATCTCTGTGCCAGCAGCCAAGCGGGGGACCCCCAGCATTTTGGTGAT	CASSQAGDPQHF	2	8.038884673376194E-5	36	TCRBV04-02*01	TCRBV04	TCRBV04-02	01				TCRBD02-01*01	TCRBD02	TCRBD02-01	01				TCRBJ01-05*01	TCRBJ01	TCRBJ01-05	01				1	0	8	2	2	10	45	-1	61	67	69	2	In	VDJ
CGGCCCAAAAGAACCCGACAGCTTTCTATCTCTGTGCCAGTAGTATAGATAAATCCCAGAGGCCGTCTGAATGGGTACTTCGGGCCG		1	5.293899662955055E-5	49	TCRBV19-01	TCRBV19	TCRBV19-01				01,02	TCRBD02-01*02	TCRBD02	TCRBD02-01	02				TCRBJ02-07*01	TCRBJ02	TCRBJ02-07	01				0	9	11	1	12	12	32	49	58	62	74	1	Out	VDJ
CTGGAGTCCGCCAGCACCAACCAGACATCTATGTACCTCTGTGCCAGCAGTTCCTTGGAATCCTACAATGAGCAGTTCTTCGGGCCA	CASSSLESYNEQFF	2	1.0195658610135661E-4	42	TCRBV28-01*01	TCRBV28	TCRBV28-01	01						unresolved		TCRBD01,TCRBD02	TCRBD01-01,TCRBD02-01		TCRBJ02-01*01	TCRBJ02	TCRBJ02-01	01				4	4	1	8	1	1	39	52	56	59	60	2	In	VDJ
GAGTTGGCTGCTCCCTCCCAGACATCTGTGTACTTCTGTGCCAGCAGTCGGACAGGGGGCCCGGACACTGAAGCTTTCTTTGGACAA	CASSRTGGPDTEAFF	2	1.1568151115346231E-4	45	TCRBV06-06	TCRBV06	TCRBV06-06				01,02	TCRBD01-01*01	TCRBD01	TCRBD01-01	01				TCRBJ01-01*01	TCRBJ01	TCRBJ01-01	01				5	1	1	0	4	3	36	48	49	60	64	2	In	VDJ
CTGATTCTGGAGTCCGCCAGCACCAACCAGACATCTATGTACCTCTGTGCCAGCAGTTTCATTTACAATGAGCAGTTCTTCGGGCCA	CASSFIYNEQFF	1	5.293899662955055E-5	36	TCRBV28-01*01	TCRBV28	TCRBV28-01	01				TCRBD01-01*01	TCRBD01	TCRBD01-01	01				TCRBJ02-01*01	TCRBJ02	TCRBJ02-01	01				3	0	4	6	2	4	45	-1	59	61	63	1	In	VDJ
AATTCCCTGGAGCTTGGTGACTCTGCTGTGTATTTCTGTGCCAGCAGCAGATGGGACAGGGTAGACTATGGCTACACCTTCGGTTCG	CASSRWDRVDYGYTF	2	9.803517894361213E-5	45	TCRBV03	TCRBV03	unresolved			TCRBV03-01,TCRBV03-02		TCRBD01-01*01	TCRBD01	TCRBD01-01	01				TCRBJ01-02*01	TCRBJ01	TCRBJ01-02	01				5	4	0	3	3	3	36	48	52	61	64	2	In	VDJ
GTGAACGCCTTGGAGCTGGACGACTCGGCCCTGTATCTCTGTGCCAGCAGCCGGACTAGCGACTCAGATACGCAGTATTTTGGCCCA	CASSRTSDSDTQYF	2	1.6077769346752388E-4	42	TCRBV05-04*01	TCRBV05	TCRBV05-04	01				TCRBD02-01	TCRBD02	TCRBD02-01				01,02	TCRBJ02-03*01	TCRBJ02	TCRBJ02-03	01				4	1	1	6	3	4	39	51	52	61	64	2	In	VDJ
CACAGAGCGGGGGGACTCAGCCGTGTATCTCTGTGCCAGCAGCTTAGGGCAGGGACTCCGTACCCATATGGCTACACCTTCGGTTCG		1	3.725336799857261E-5	50	TCRBV07-03*01	TCRBV07	TCRBV07-03	01				TCRBD02-01	TCRBD02	TCRBD02-01				01,02	TCRBJ01-02*01	TCRBJ01	TCRBJ01-02	01				2	5	0	10	9	5	31	46	51	57	66	1	Out	VDJ
GTGCAGCCTGCAGAACTGGAGGATTCTGGAGTTTATTTCTGTGCCAGCACTCTACAGGGGGCATCCACTGAAGCTTTCTTTGGACAA	CASTLQGASTEAFF	1	5.293899662955055E-5	42	TCRBV14-01*01	TCRBV14	TCRBV14-01	01				TCRBD01-01*01	TCRBD01	TCRBD01-01	01				TCRBJ01-01*01	TCRBJ01	TCRBJ01-01	01				7	4	3	0	3	4	39	49	53	62	65	1	In	VDJ
GAGTCCGCCAGCACCAACCAGACATCTATGTACCTCTGTGCCACGAGGGTCCTCGGGACGGCTGCCTACGAGCAGTACTTCGGGCCG	CATRVLGTAAYEQYF	1	4.705688589293382E-5	45	TCRBV28-01*01	TCRBV28	TCRBV28-01	01						unresolved		TCRBD01,TCRBD02	TCRBD01-01,TCRBD02-01		TCRBJ02-07*01	TCRBJ02	TCRBJ02-07	01				10	11	0	7	5	2	36	43	54	59	64	1	In	VDJ
ATCCGGTCCACAAAGCTGGAGGACTCAGCCATGTACTTCTGTGCCACCGACCCCTTCTCTGGGGCCAACGTCCTGACTTTCGGGGCC	CATDPFSGANVLTF	1	4.3135478735189335E-5	42	TCRBV02-01*01	TCRBV02	TCRBV02-01	01						unresolved		TCRBD01,TCRBD02	TCRBD01-01,TCRBD02-01		TCRBJ02-06*01	TCRBJ02	TCRBJ02-06	01				10	2	2	7	5	0	39	46	48	51	56	1	In	VDJ
ATTCTGGAGTCCGCCAGCACCAACCAGACATCTATGTACCTCTGTGCCAGCAGAAGACAGTGGGGAAACACCATATATTTTGGAGAG	CASRRQWGNTIYF	1	6.666392168165624E-5	39	TCRBV28-01*01	TCRBV28	TCRBV28-01	01				TCRBD01-01*01	TCRBD01	TCRBD01-01	01				TCRBJ01-03*01	TCRBJ01	TCRBJ01-03	01				6	2	2	5	3	4	42	53	55	60	63	1	In	VDJ
CTGGAGTCCGCCAGCACCAACCAGACATCTATGTACCTCTGTGCCAGCAGTTTAGGGGGCCCGAACGCTGAAGCTTTCTTTGGACAA	CASSLGGPNAEAFF	1	5.097829305067831E-5	42	TCRBV28-01*01	TCRBV28	TCRBV28-01	01				TCRBD01-01*01	TCRBD01	TCRBD01-01	01				TCRBJ01-01*01	TCRBJ01	TCRBJ01-01	01				2	0	6	0	7	6	39	-1	54	60	67	1	In	VDJ
GTGAACGCCTTGGAGCTGGACGACTCGGCCCTGTATCTCTGTGCCAGCAGCTTGGCGGCGGCGAACACTGAAGCTTTCTTTGGACAA	CASSLAAANTEAFF	1	3.921407157744485E-5	42	TCRBV05-04*01	TCRBV05	TCRBV05-04	01				TCRBD02-01	TCRBD02	TCRBD02-01				01,02	TCRBJ01-01*01	TCRBJ01	TCRBJ01-01	01				0	2	7	5	1	1	39	55	57	61	62	1	In	VDJ
CTGCTGTCGGCTGCTCCCTCCCAGACATCTGTGTACTTCTGTGCCAGCAGAAAAGGGCAGTTACTCGACGAGCAGTACTTCGGGCCG	CASRKGQLLDEQYF	2	1.0783869683797334E-4	42	TCRBV06-05*01	TCRBV06	TCRBV06-05	01						unresolved		TCRBD01,TCRBD02	TCRBD01-01,TCRBD02-01		TCRBJ02-07*01	TCRBJ02	TCRBJ02-07	01				6	3	5	3	10	5	39	50	53	57	67	2	In	VDJ
CTGAAGATCCGGTCCACAAAGCTGGAGGACTCAGCCATGTACTTCTGTGCCAGCCGCAGGGAAGACTATGGCTACACCTTCGGTTCG	CASRREDYGYTF	1	3.921407157744485E-5	36	TCRBV02-01*01	TCRBV02	TCRBV02-01	01				TCRBD01-01*01	TCRBD01	TCRBD01-01	01				TCRBJ01-02*01	TCRBJ01	TCRBJ01-02	01				8	2	4	3	3	3	45	54	56	61	64	1	In	VDJ
ACTCTGAAGATCCAGCCCTCAGAACCCAGGGACTCAGCTGTGTACTTCTGTGCCAGCAGGCAAGGCACTGAAGCTTTCTTTGGACAA	CASRQGTEAFF	1	3.921407157744485E-5	33	TCRBV12	TCRBV12	unresolved			TCRBV12-03,TCRBV12-04				unresolved		TCRBD01,TCRBD02	TCRBD01-01,TCRBD02-01		TCRBJ01-01*01	TCRBJ01	TCRBJ01-01	01				6	3	5	4	0	4	48	59	62	-1	65	1	In	VDJ
ATTCTGGAGTCCGCCAGCACCAACCAGACATCTATGTACCTCTGTGCCAGCAGTTCGGACAGGGGCTACGAGCAGTACTTCGGGCCG	CASSSDRGYEQYF	1	4.705688589293382E-5	39	TCRBV28-01*01	TCRBV28	TCRBV28-01	01				TCRBD01-01*01	TCRBD01	TCRBD01-01	01				TCRBJ02-07*01	TCRBJ02	TCRBJ02-07	01				4	1	1	2	0	3	42	55	56	-1	65	1	In	VDJ
AGGATCCAGCAGGTAGTGCGAGGAGATTCGGCAGCTTATTTCTGTGCCAGCTCAACCGGGACTATGAATGAGCAGTTCTTCGGGCCA	CASSTGTMNEQFF	2	5.489970020842279E-5	39	TCRBV18-01*01	TCRBV18	TCRBV18-01	01				TCRBD02-01	TCRBD02	TCRBD02-01				01,02	TCRBJ02-01*01	TCRBJ02	TCRBJ02-01	01				5	3	0	9	2	7	42	54	57	64	66	2	In	VDJ
GCCTTGTTGCTGGGGGACTCGGCCCTGTATCTCTGTGCCAGCAGCTGGGCGGGGGTAGGGGTGTCCAATGAGCAGTTCTTCGGGCCA	CASSWAGVGVSNEQFF	1	6.274251452391176E-5	48	TCRBV05-05*01	TCRBV05	TCRBV05-05	01				TCRBD02-01*01	TCRBD02	TCRBD02-01	01				TCRBJ02-01*01	TCRBJ02	TCRBJ02-01	01				3	2	7	2	10	6	33	46	48	55	65	1	In	VDJ
GCACAGAGCAGGGGGACTCGGCCATGTATCTCTGTGCCAGCAGCTAATAGGGGTCATATACAAGTTCACGAGCAGTACTTCGGGCCG		1	4.9017589471806066E-5	49	TCRBV07-09	TCRBV07	TCRBV07-09				01,03	TCRBD01-01*01	TCRBD01	TCRBD01-01	01				TCRBJ02-07*01	TCRBJ02	TCRBJ02-07	01				4	3	5	2	14	5	32	45	48	53	67	1	Out	VDJ
CGCACAGAGCAGCGGGACTCGGCCATGTATCGCTGTGCCAGCAGCCAGGGAACTAGCGGACTTACCGGGGAGCTGTTTTTTGGAGAA	CASSQGTSGLTGELFF	2	1.058779932591011E-4	48	TCRBV07-06*01	TCRBV07	TCRBV07-06	01				TCRBD02-01	TCRBD02	TCRBD02-01				01,02	TCRBJ02-02*01	TCRBJ02	TCRBJ02-02	01				5	6	3	5	4	5	33	45	51	59	63	2	In	VDJ
ATGAGCCCTGAAGACAGCAGCATATATCTCTGCAGCGTTCTTGGGGTCGAAGAAGAGAGCTCCTACAATGAGCAGTTCTTCGGGCCA	CSVLGVEEESSYNEQFF	1	1.9607035788722426E-5	51	TCRBV29-01*01	TCRBV29	TCRBV29-01	01						unresolved		TCRBD01,TCRBD02	TCRBD01-01,TCRBD02-01		TCRBJ02-01*01	TCRBJ02	TCRBJ02-01	01				5	3	6	2	13	0	30	39	42	46	59	1	In	VDJ
GTGAGCAACATGAGCCCTGAAGACAGCAGCACATATCTCTGCAGCGCAAAGGGACAGTTTAGCTCCTACGAGCAGTACTTCGGGCCG	CSAKGQFSSYEQYF	1	1.764633220985018E-5	42	TCRBV29-01*01	TCRBV29	TCRBV29-01	01				TCRBD01-01*01	TCRBD01	TCRBD01-01	01				TCRBJ02-07*01	TCRBJ02	TCRBJ02-07	01				7	4	0	5	5	0	39	46	50	57	62	1	In	VDJ
AGGATCCAGCAGGTAGTGCGAGGAGATTCGGCAGCTTATTTCTGTGCCAGCTCACAAGGAAACACCGGGGAGCTGTTTTTTGGAGAA	CASSQGNTGELFF	1	4.9017589471806066E-5	39	TCRBV18-01*01	TCRBV18	TCRBV18-01	01						unresolved		TCRBD01,TCRBD02	TCRBD01-01,TCRBD02-01		TCRBJ02-02*01	TCRBJ02	TCRBJ02-02	01				4	2	1	8	0	2	42	55	57	-1	60	1	In	VDJ
TCGGCCCAAAAGAACCCGACAGCTTTCTATCTCTGTGCCAGTAGTAAACCTCGACAGGGAATGAACACTGAAGCTTTCTTTGGACAA	CASSKPRQGMNTEAFF	1	5.882110736616728E-5	48	TCRBV19-01	TCRBV19	TCRBV19-01				01,02	TCRBD01-01*01	TCRBD01	TCRBD01-01	01				TCRBJ01-01*01	TCRBJ01	TCRBJ01-01	01				4	6	2	3	2	0	33	46	52	59	61	1	In	VDJ
GCCCAAAAGAACCCGACAGCTTTCTATCTCTGTGCCAGTAGTATAGACCAAACAGGGATCAGCGAAGATGGCTACACCTTCGGTTCG	CASSIDQTGISEDGYTF	1	5.293899662955055E-5	51	TCRBV19-01	TCRBV19	TCRBV19-01				01,02	TCRBD01-01*01	TCRBD01	TCRBD01-01	01				TCRBJ01-02*01	TCRBJ01	TCRBJ01-02	01				0	4	3	3	10	6	30	47	51	57	67	1	In	VDJ
CAGCCTGCAAAGCTTGAGGACTCGGCCGTGTATCTCTGTGCCAGCAGCCCCGGCAGCAGGGTGGACACTGAAGCTTTCTTTGGACAA	CASSPGSRVDTEAFF	2	1.2156362189007904E-4	45	TCRBV11-02*02	TCRBV11	TCRBV11-02	02				TCRBD01-01*01	TCRBD01	TCRBD01-01	01				TCRBJ01-01*01	TCRBJ01	TCRBJ01-01	01				5	8	4	3	3	3	36	48	56	61	64	2	In	VDJ
CTTGACATCCGCTCACCAGGCCTGGGGGACGCAGCCATGTACCTGTGTGCCACCAGCTACCGGGATCGTGGCTACACCTTCGGTTCG	CATSYRDRGYTF	1	3.137125726195588E-5	36	TCRBV15-01*01	TCRBV15	TCRBV15-01	01				TCRBD02-01*02	TCRBD02	TCRBD02-01	02				TCRBJ01-02*01	TCRBJ01	TCRBJ01-02	01				5	3	8	3	3	7	45	57	60	65	68	1	In	VDJ
CGCACAGAGCGGGGGGACTCAGCCGTGTATCTCTGTGCCAGCAGCCCAGGAGGCGCCAGCACCCTCTACGAGCAGTACTTCGGGCCG	CASSPGGASTLYEQYF	1	3.725336799857261E-5	48	TCRBV07-03*01	TCRBV07	TCRBV07-03	01				TCRBD02-01*02	TCRBD02	TCRBD02-01	02				TCRBJ02-07*01	TCRBJ02	TCRBJ02-07	01				5	3	10	1	12	3	33	45	48	53	65	1	In	VDJ
GTGACCAGTGCCCATCCTGAAGACAGCAGCTTCTACATCTGCAGTGCTAGAAGTCAGGTCCGGCGGGATGAGCAGTTCTTCGGGCCA	CSARSQVRRDEQFF	1	3.529266441970036E-5	42	TCRBV20	TCRBV20	unresolved			TCRBV20-01,TCRBV20-or09_02		TCRBD02-01	TCRBD02	TCRBD02-01				01,02	TCRBJ02-01*01	TCRBJ02	TCRBJ02-01	01				2	11	7	4	0	8	39	51	62	-1	67	1	In	VDJ
GCCCAAAAGAACCCGACAGCTTTCTATCTCTGTGCCAGTAGTATACAGAAGGCGGGGCCCCGCACAGATACGCAGTATTTTGGCCCA	CASSIQKAGPRTDTQYF	1	5.882110736616728E-5	51	TCRBV19-01	TCRBV19	TCRBV19-01				01,02	TCRBD02-01*01	TCRBD02	TCRBD02-01	01				TCRBJ02-03*01	TCRBJ02	TCRBJ02-03	01				2	6	7	3	4	1	30	45	51	57	61	1	In	VDJ
TGATTCTGGAGTCCGCCAGCACCAACCAGACATCTATGTACCTCTGTGCCAGCAGTGGCGGGGAGCACTGAAGCTTTCTTTGGACAA		2	1.2940643620556802E-4	37	TCRBV28-01*01	TCRBV28	TCRBV28-01	01				TCRBD02-01*01	TCRBD02	TCRBD02-01	01				TCRBJ01-01*01	TCRBJ01	TCRBJ01-01	01				5	1	7	3	2	4	44	56	57	63	65	2	Out	VDJ
GATCCAGCGCACAGAGCAGCGGGACTCGGCCATGTATCGCTGTGCCAGCAGCCATAACCCCGGAACACTGAAGCTTTCTTTGGACAA		4	2.764592046209862E-4	41	TCRBV07-06*01	TCRBV07	TCRBV07-06	01						unresolved		TCRBD01,TCRBD02	TCRBD01-01,TCRBD02-01		TCRBJ01-01*01	TCRBJ01	TCRBJ01-01	01				5	4	3	7	4	1	40	52	56	58	62	4	Out	VDJ
CAGCCTGCAAAGCTTGAGGACTCGGCCGTGTATCTCTGTGCCAGCAGCTTAACCGGGACAGGGGCCATCGAGCAGTACTTCGGGCCG	CASSLTGTGAIEQYF	1	3.725336799857261E-5	45	TCRBV11-02*02	TCRBV11	TCRBV11-02	02				TCRBD01-01*01	TCRBD01	TCRBD01-01	01				TCRBJ02-07*01	TCRBJ02	TCRBJ02-07	01				2	3	0	2	4	6	36	51	54	64	68	1	In	VDJ
CAGCCTGCAAAGCTTGAGGACTCGGCCGTGTATCTCTGTGCCAGCAGCTCCATGGGACAGGGCACAGATACGCAGTATTTTGGCCCA	CASSSMGQGTDTQYF	1	4.1174775156317094E-5	45	TCRBV11-02*02	TCRBV11	TCRBV11-02	02				TCRBD01-01*01	TCRBD01	TCRBD01-01	01				TCRBJ02-03*01	TCRBJ02	TCRBJ02-03	01				4	4	0	4	0	1	36	49	53	-1	61	1	In	VDJ
ATCCAGCAGGTAGTGCGAGGAGATTCGGCAGCTTATTTCTGTGCCAGCTCACCGAACACGAATAACTATGGCTACACCTTCGGTTCG	CASSPNTNNYGYTF	1	3.921407157744485E-5	42	TCRBV18-01*01	TCRBV18	TCRBV18-01	01				TCRBD01-01*01	TCRBD01	TCRBD01-01	01				TCRBJ01-02*01	TCRBJ01	TCRBJ01-02	01				3	2	3	6	4	1	39	53	55	58	62	1	In	VDJ
AGCTCTCTGGAGCTGGGGGACTCAGCTTTGTATTTCTGTGCCAGCAGCGTACCGAGGGGAGTGACAGATACGCAGTATTTTGGCCCA	CASSVPRGVTDTQYF	2	1.1176010399571783E-4	45	TCRBV09-01	TCRBV09	TCRBV09-01				01,02			unresolved		TCRBD01,TCRBD02	TCRBD01-01,TCRBD02-01		TCRBJ02-03*01	TCRBJ02	TCRBJ02-03	01				1	3	5	2	4	3	36	51	54	59	63	2	In	VDJ
AGCTCCTTGGAGCTGGGGGACTCAGCCCTGTACTTCTGTGCCAGCAGCCCTAGGGAGCCTGGGGCCAACGTCCTGACTTTCGGGGCC	CASSPREPGANVLTF	1	3.921407157744485E-5	45	TCRBV13-01*01	TCRBV13	TCRBV13-01	01				TCRBD02-01*02	TCRBD02	TCRBD02-01	02				TCRBJ02-06*01	TCRBJ02	TCRBJ02-06	01				5	4	9	2	1	2	36	48	52	57	58	1	In	VDJ
CGCACACAGCAGGAGGACTCGGCCGTGTATCTCTGTGCCAGCAGCTTAGACATGGCCCTGGCGGTTGAAAAACTGTTTTTTGGCAGT	CASSLDMALAVEKLFF	1	6.078181094503952E-5	48	TCRBV07-02*01	TCRBV07	TCRBV07-02	01				TCRBD02-01	TCRBD02	TCRBD02-01				01,02	TCRBJ01-04*01	TCRBJ01	TCRBJ01-04	01				1	11	7	5	1	7	33	49	60	64	65	1	In	VDJ
CCTGAGCTCTCTGGAGCTGGGGGACTCAGCTTTGTATTTCTGTGCCAGCAGCGCACCTGAACAGGGTACGAGCAGTACTTCGGGCCG		1	2.7449850104211395E-5	41	TCRBV09-01	TCRBV09	TCRBV09-01				01,02	TCRBD01-01*01	TCRBD01	TCRBD01-01	01				TCRBJ02-07*01	TCRBJ02	TCRBJ02-07	01				3	7	3	3	0	4	40	53	60	-1	66	1	Out	VDJ
CTGGAGTCGGCTGCTCCCTCCCAGACATCTGTGTACTTCTGTGCCAGCAGTGAAGGCGTTTACCCCCAGCCCCAGCATTTTGGTGAT	CASSEGVYPQPQHF	1	3.725336799857261E-5	42	TCRBV06-01*01	TCRBV06	TCRBV06-01	01				TCRBD02-01	TCRBD02	TCRBD02-01				01,02	TCRBJ01-05*01	TCRBJ01	TCRBJ01-05	01				1	0	7	6	8	7	39	-1	55	58	66	1	In	VDJ
TCGGCCCAAAAGAACCCGACAGCTTTCTATCTCTGTGCCAGTAGTAAATCGAATGGACAGGGCAATCAGCCCCAGCATTTTGGTGAT	CASSKSNGQGNQPQHF	2	7.84281431548897E-5	48	TCRBV19-01	TCRBV19	TCRBV19-01				01,02	TCRBD01-01*01	TCRBD01	TCRBD01-01	01				TCRBJ01-05*01	TCRBJ01	TCRBJ01-05	01				4	8	1	4	0	2	33	46	54	-1	61	2	In	VDJ
GTAGTGCGAGGAGATTCGGCAGCTTATTTCTGTGCCAGCTCACCACCCACTGGGACGGCGAACACCGGGGAGCTGTTTTTTGGAGAA	CASSPPTGTANTGELFF	1	4.9017589471806066E-5	51	TCRBV18-01*01	TCRBV18	TCRBV18-01	01						unresolved		TCRBD01,TCRBD02	TCRBD01-01,TCRBD02-01		TCRBJ02-02*01	TCRBJ02	TCRBJ02-02	01				0	4	0	7	2	0	30	47	51	56	58	1	In	VDJ
AATGTGAACGCCTTGGAGCTGGAGGACTCGGCCCTGTATCTCTGTGCCAGCAGCTTCGCACAGGGGGCCAAAGCTTTCTTTGGACAA	CASSFAQGAKAFF	1	5.489970020842279E-5	39	TCRBV05-08*01	TCRBV05	TCRBV05-08	01				TCRBD01-01*01	TCRBD01	TCRBD01-01	01				TCRBJ01-01*01	TCRBJ01	TCRBJ01-01	01				2	3	3	0	2	9	42	56	59	68	70	1	In	VDJ
CAGCAGGTAGTGCGAGGAGATTCGGCAGCTTATTTCTGTGCCAGCTCACCAAGATTAACTAGCGCCGGGGAGCTGTTTTTTGGAGAA	CASSPRLTSAGELFF	1	4.9017589471806066E-5	45	TCRBV18-01*01	TCRBV18	TCRBV18-01	01				TCRBD02-01	TCRBD02	TCRBD02-01				01,02	TCRBJ02-02*01	TCRBJ02	TCRBJ02-02	01				2	6	3	6	0	6	36	51	57	-1	64	1	In	VDJ
TTGGAGCTGGGGGACTCGGCCCTTTATCTTTGCGCCAGCAGCTTGCCCCGGACAGGGGGAGCCTACAATGAGCAGTTCTTCGGGCCA	CASSLPRTGGAYNEQFF	1	3.333196084082812E-5	51	TCRBV05-01*01	TCRBV05	TCRBV05-01	01				TCRBD01-01*01	TCRBD01	TCRBD01-01	01				TCRBJ02-01*01	TCRBJ02	TCRBJ02-01	01				1	4	1	1	2	2	30	45	49	59	61	1	In	VDJ
ACATCGGCCCAAAAGAACCCGACAGCTTTCTATCTCTGTGCCAGTAGTACTAACAGGGGATGGAATCAGCCCCAGCATTTTGGTGAT	CASSTNRGWNQPQHF	1	5.489970020842279E-5	45	TCRBV19-01	TCRBV19	TCRBV19-01				01,02	TCRBD01-01*01	TCRBD01	TCRBD01-01	01				TCRBJ01-05*01	TCRBJ01	TCRBJ01-05	01				4	3	3	2	4	4	36	49	52	59	63	1	In	VDJ
ACTGTGACATCGGCCCAAAAGAACCCGACAGCTTTCTATCTCTGTGCCAGTAGTGTAGGGACGGGAAGCGAGCAGTACTTCGGGCCG	CASSVGTGSEQYF	1	5.293899662955055E-5	39	TCRBV19-01	TCRBV19	TCRBV19-01				01,02	TCRBD02-01*02	TCRBD02	TCRBD02-01	02				TCRBJ02-07*01	TCRBJ02	TCRBJ02-07	01				1	3	8	3	2	6	42	58	61	66	68	1	In	VDJ
ATCCTGGAGTCGCCCAGCCCCAACCAGACCTCTCTGTACTTCTGTGCCAGCAGTTTTGACCAGATAGGCGAGCAGTACTTCGGGCCG	CASSFDQIGEQYF	1	4.1174775156317094E-5	39	TCRBV27-01*01	TCRBV27	TCRBV27-01	01						unresolved		TCRBD01,TCRBD02	TCRBD01-01,TCRBD02-01		TCRBJ02-07*01	TCRBJ02	TCRBJ02-07	01				3	1	2	7	8	6	42	56	57	60	68	1	In	VDJ
ATCCAGCGCACACAGCAGGAGGACTCGGCCGTGTATCTCTGTGCCAGCAGCCCCACAGGGGGCAGGGATACGCAGTATTTTGGCCCA	CASSPTGGRDTQYF	2	7.254603241827297E-5	42	TCRBV07-02*01	TCRBV07	TCRBV07-02	01				TCRBD01-01*01	TCRBD01	TCRBD01-01	01				TCRBJ02-03*01	TCRBJ02	TCRBJ02-03	01				5	3	3	0	3	6	39	51	54	63	66	2	In	VDJ
GAGCTTGGTGACTCTGCTGTGTATTTCTGTGCCAGCAGCAGGAGAGCTCCCATTTTTTGGCATCATCAGCCCCAGCATTTTGGTGAT	CASSRRAPIFWHHQPQHF	1	4.5096182314061576E-5	54	TCRBV03	TCRBV03	unresolved			TCRBV03-01,TCRBV03-02		TCRBD02-01*02	TCRBD02	TCRBD02-01	02				TCRBJ01-05*01	TCRBJ01	TCRBJ01-05	01				5	1	10	2	20	5	27	39	40	44	64	1	In	VDJ
TCCTGAAGACAGCAGCTTCTACATCTGCAGTGCTAGAGCCGGTTTCTTCAGCCTCAGCCCACGGGGACTGAAGCTTTCTTTGGACAA		1	3.333196084082812E-5	56	TCRBV20	TCRBV20	unresolved			TCRBV20-01,TCRBV20-or09_02		TCRBD02-01*01	TCRBD02	TCRBD02-01	01				TCRBJ01-01*01	TCRBJ01	TCRBJ01-01	01				1	23	8	3	0	5	25	38	61	-1	66	1	Out	VDJ
GCCTTGTTGCTGGGGGACTCGGCCCTCTATCTCTGTGCCAGCAGCTTGGTGTCCCGAGCGGTCCAAGAGACCCAGTACTTCGGGCCA	CASSLVSRAVQETQYF	2	1.1176010399571783E-4	48	TCRBV05-06*01	TCRBV05	TCRBV05-06	01				TCRBD02-01	TCRBD02	TCRBD02-01				01,02	TCRBJ02-05*01	TCRBJ02	TCRBJ02-05	01				0	7	6	5	1	1	33	49	56	61	62	2	In	VDJ
GAGTCCGCCAGCACCAACCAGACATCTATGTACCTCTGTGCCAGCCGTACGGCAAGGACAGAATCCTACGAGCAGTACTTCGGGCCG	CASRTARTESYEQYF	1	4.705688589293382E-5	45	TCRBV28-01*01	TCRBV28	TCRBV28-01	01				TCRBD01-01*01	TCRBD01	TCRBD01-01	01				TCRBJ02-07*01	TCRBJ02	TCRBJ02-07	01				8	10	1	5	2	1	36	45	55	61	63	1	In	VDJ
CGGTCCACAAAGCTGGAGGACTCAGCCATGTACTTCTGTGCCAGCAGCGAAGACAGGGGACAGGCCGGGGAGCTGTTTTTTGGAGAA	CASSEDRGQAGELFF	1	4.705688589293382E-5	45	TCRBV02-01*01	TCRBV02	TCRBV02-01	01				TCRBD01-01*01	TCRBD01	TCRBD01-01	01				TCRBJ02-02*01	TCRBJ02	TCRBJ02-02	01				1	4	0	4	0	6	36	52	56	-1	64	1	In	VDJ
CTTGTTGCTGGGGGACTCGGCCCTCTATCTCTGTGCCAGCAGCGCGGACTAGCGGGGGGCCCCACAGATACGCAGTATTTTGGCCCA		1	3.725336799857261E-5	50	TCRBV05-06*01	TCRBV05	TCRBV05-06	01				TCRBD02-01*01	TCRBD02	TCRBD02-01	01				TCRBJ02-03*01	TCRBJ02	TCRBJ02-03	01				4	2	1	1	3	2	31	43	45	59	62	1	Out	VDJ
CAGGGGACACAGCACTGTATTTCTGTGCCAGCTAGGGGTAGGCTGGACAGGTTTGGGGGGACGAACTATGGCTACACCTTCGGTTCG		2	8.234955031263419E-5	58	TCRBV21-01*01	TCRBV21	TCRBV21-01	01				TCRBD01-01*01	TCRBD01	TCRBD01-01	01				TCRBJ01-02*01	TCRBJ01	TCRBJ01-02	01				8	12	1	4	12	2	23	32	44	51	63	2	Out	VDJ
GATCCGGTCCACAAAGCTGGAGGACTCAGCCATGTACTTCTGTGCCAGCAGTGGTAGGCAGGGGGCGCTGAAGCTTTCTTTGGACAA		1	4.3135478735189335E-5	41	TCRBV02-01*01	TCRBV02	TCRBV02-01	01				TCRBD01-01*01	TCRBD01	TCRBD01-01	01				TCRBJ01-01*01	TCRBJ01	TCRBJ01-01	01				4	5	4	0	1	6	40	53	58	66	67	1	Out	VDJ
ATCCAGCGCACACAGCAGGAGGACTCGGCCGTGTATCTCTGTGCCAGCGCTAAGTGGGGGATGGGCTACGAGCAGTACTTCGGGCCG	CASAKWGMGYEQYF	2	7.84281431548897E-5	42	TCRBV07-02*01	TCRBV07	TCRBV07-02	01						unresolved		TCRBD01,TCRBD02	TCRBD01-01,TCRBD02-01		TCRBJ02-07*01	TCRBJ02	TCRBJ02-07	01				8	7	6	1	5	3	39	48	55	60	65	2	In	VDJ
ACAGAGCAGGGGGACTCGGCCATGTATCTCTGTGCCAGCAGCTTGGGGACAGGGCACTCTGGGGCCAACGTCCTGACTTTCGGGGCC	CASSLGTGHSGANVLTF	1	5.293899662955055E-5	51	TCRBV07-09	TCRBV07	TCRBV07-09				01,03	TCRBD01-01*01	TCRBD01	TCRBD01-01	01				TCRBJ02-06*01	TCRBJ02	TCRBJ02-06	01				3	1	0	3	2	0	30	44	45	54	56	1	In	VDJ
TCGGCCCAAAAGAACCCGACAGCTTTCTATCTCTGTGCCAGTACTTCGGACTTAGGGTCCTATAATTCACCCCTCCACTTTGGGAAC	CASTSDLGSYNSPLHF	1	5.293899662955055E-5	48	TCRBV19-01	TCRBV19	TCRBV19-01				01,02	TCRBD02-01	TCRBD02	TCRBD02-01				01,02	TCRBJ01-06*01	TCRBJ01	TCRBJ01-06	01				7	4	1	10	5	1	33	43	47	52	57	1	In	VDJ
AGCGCACACAGCAGGAGGACTCGGCCGTGTATCTCTGTGCCAGCAGCTTTCCGGGACTAAATATCCGGGGAGCTGTTTTTTGGAGAA		2	6.078181094503952E-5	46	TCRBV07-02*01	TCRBV07	TCRBV07-02	01				TCRBD02-01	TCRBD02	TCRBD02-01				01,02	TCRBJ02-02*01	TCRBJ02	TCRBJ02-02	01				3	3	0	9	5	6	35	49	52	59	64	2	Out	VDJ
ATCCGGTCCACAAAGCTGGAGGACTCAGCCATGTACTTCTGTGCCAGCAGTGGACAGGGTAGGGGCACTGAAGCTTTCTTTGGACAA	CASSGQGRGTEAFF	1	4.3135478735189335E-5	42	TCRBV02-01*01	TCRBV02	TCRBV02-01	01				TCRBD01-01*01	TCRBD01	TCRBD01-01	01				TCRBJ01-01*01	TCRBJ01	TCRBJ01-01	01				4	0	2	3	6	4	39	-1	52	59	65	1	In	VDJ
ACTGTGACATCGGCCCAAAAGAACCCGACAGCTTTCTATCTCTGTGCCAGTAGTCGACAGGGGAAGTATGGCTACACCTTCGGTTCG	CASSRQGKYGYTF	1	5.293899662955055E-5	39	TCRBV19-01	TCRBV19	TCRBV19-01				01,02	TCRBD01-01*01	TCRBD01	TCRBD01-01	01				TCRBJ01-02*01	TCRBJ01	TCRBJ01-02	01				5	1	2	2	3	5	42	54	55	63	66	1	In	VDJ
GTGAACGCCTTGTTGCTGGGGGACTCGGCCCTCTATCTCTGTGCCAGCAGCTTGGTCGGGAATCAAGAGACCCAGTACTTCGGGCCA	CASSLVGNQETQYF	1	3.137125726195588E-5	42	TCRBV05-06*01	TCRBV05	TCRBV05-06	01				TCRBD02-01*02	TCRBD02	TCRBD02-01	02				TCRBJ02-05*01	TCRBJ02	TCRBJ02-05	01				0	1	8	3	2	2	39	55	56	61	63	1	In	VDJ
ATCCAGCCCTCAGAACCCAGGGACTCAGCTGTGTACTTCTGTGCCAGCAGTTTAGCCCGGGGAAATGAAAAACTGTTTTTTGGCAGT	CASSLARGNEKLFF	1	4.9017589471806066E-5	42	TCRBV12	TCRBV12	unresolved			TCRBV12-03,TCRBV12-04		TCRBD02-01*01	TCRBD02	TCRBD02-01	01				TCRBJ01-04*01	TCRBJ01	TCRBJ01-04	01				0	1	8	3	1	5	39	56	57	62	63	1	In	VDJ
GAGTCAGCTACCCGCTCCCAGACATCTGTGTATTTCTGCGCCAGCACCCCGCAGGGGAAATTGAACACTGAAGCTTTCTTTGGACAA	CASTPQGKLNTEAFF	1	4.705688589293382E-5	45	TCRBV10-02*01	TCRBV10	TCRBV10-02	01				TCRBD01-01*01	TCRBD01	TCRBD01-01	01				TCRBJ01-01*01	TCRBJ01	TCRBJ01-01	01				7	5	4	2	4	0	36	46	51	57	61	1	In	VDJ
ACTGTGAGCAACATGAGCCCTGAAGACAGCAGCATATATCTCTGCAGCGTCCCCAAACCTATAACAGATACGCAGTATTTTGGCCCA	CSVPKPITDTQYF	1	1.9607035788722426E-5	39	TCRBV29-01*01	TCRBV29	TCRBV29-01	01				TCRBD02-01	TCRBD02	TCRBD02-01				01,02	TCRBJ02-03*01	TCRBJ02	TCRBJ02-03	01				6	8	4	9	2	3	42	50	58	61	63	1	In	VDJ
AATTCCCTGGAGCTTGGTGACTCTGCTGTGTATTTCTGTGCCAGCAGCCATGAACCGACAGGGGCTGTGGGCTACACCTTCGGTTCG	CASSHEPTGAVGYTF	1	4.3135478735189335E-5	45	TCRBV03	TCRBV03	unresolved			TCRBV03-01,TCRBV03-02		TCRBD01-01*01	TCRBD01	TCRBD01-01	01				TCRBJ01-02*01	TCRBJ01	TCRBJ01-02	01				3	6	2	2	5	8	36	50	56	64	69	1	In	VDJ
CGCACAGAGCAGGGGGACTCGGCCATGTATCTCTGTGCCAGCAGCCTCGACGGAGGAGCGAGGAACACTGAAGCTTTCTTTGGACAA	CASSLDGGARNTEAFF	1	5.293899662955055E-5	48	TCRBV07-09	TCRBV07	TCRBV07-09				01,03	TCRBD02-01*02	TCRBD02	TCRBD02-01	02				TCRBJ01-01*01	TCRBJ01	TCRBJ01-01	01				5	6	10	1	6	1	33	45	51	56	62	1	In	VDJ
CAGGTAGTGCGAGGAGATTCGGCAGCTTATTTCTGTGCCAGCTCACCTCCGAGCACAGGGCGGACCGGGGAGCTGTTTTTTGGAGAA	CASSPPSTGRTGELFF	2	1.5293487915203491E-4	48	TCRBV18-01*01	TCRBV18	TCRBV18-01	01				TCRBD01-01*01	TCRBD01	TCRBD01-01	01				TCRBJ02-02*01	TCRBJ02	TCRBJ02-02	01				3	7	3	3	3	5	33	47	54	60	63	2	In	VDJ
ATCAATTCCCTGGAGCTTGGTGACTCTGCTGTGTATTTCTGTGCCAGCAGCCAAGCCGTAGCCAAAAACATTCAGTACTTCGGCGCC	CASSQAVAKNIQYF	1	5.097829305067831E-5	42	TCRBV03	TCRBV03	unresolved			TCRBV03-01,TCRBV03-02		TCRBD02-01	TCRBD02	TCRBD02-01				01,02	TCRBJ02-04*01	TCRBJ02	TCRBJ02-04	01				1	1	8	6	1	0	39	55	56	58	59	1	In	VDJ
CCCTCAGAACCCAGGGACTCAGCTGTGTATTTTTGTGCTAGTGGTTTGGAATTTGGAGGGACAGTCCAGCCCCAGCATTTTGGTGAT	CASGLEFGGTVQPQHF	1	4.5096182314061576E-5	48	TCRBV12-05*01	TCRBV12	TCRBV12-05	01				TCRBD01-01*01	TCRBD01	TCRBD01-01	01				TCRBJ01-05*01	TCRBJ01	TCRBJ01-05	01				1	8	0	5	2	7	33	49	57	64	66	1	In	VDJ
TCGGCTGCTCCCTCCCAGACATCTGTGTACTTCTGTGCCAGCAGTGAAGCGGGCGGGGGTCAAGGCTATGGCTACACCTTCGGTTCG	CASSEAGGGQGYGYTF	1	3.529266441970036E-5	48	TCRBV06-01*01	TCRBV06	TCRBV06-01	01				TCRBD02-01*01	TCRBD02	TCRBD02-01	01				TCRBJ01-02*01	TCRBJ01	TCRBJ01-02	01				0	2	7	2	6	4	33	50	52	59	65	1	In	VDJ
CTGGAGTCGGCTGCTCCCTCCCAGACATCTGTGTACTTCTGTGCCAGCACCCCCGGCGGGTCGTACAATGAGCAGTTCTTCGGGCCA	CASTPGGSYNEQFF	1	4.1174775156317094E-5	42	TCRBV06-01*01	TCRBV06	TCRBV06-01	01				TCRBD02-01	TCRBD02	TCRBD02-01				01,02	TCRBJ02-01*01	TCRBJ02	TCRBJ02-01	01				7	6	7	4	3	4	39	49	55	60	63	1	In	VDJ
GCACAGAGCAGGGGGACTCAGCCGCGTATCTCCGTGCCAGCAGCTGGGCCGGGACTACCCAACACCGGGGAGCTGTTTTTTGGAGAA		2	8.823166104925092E-5	49	TCRBV07-03*03	TCRBV07	TCRBV07-03	03				TCRBD02-01	TCRBD02	TCRBD02-01				01,02	TCRBJ02-02*01	TCRBJ02	TCRBJ02-02	01				4	5	0	9	3	2	32	45	50	57	60	2	Out	VDJ
TGAAGATCCGGTCCACAAAGCTGGAGGACTCAGCCATGTACTTCTGTGCCAGCAGCTAAACCGGGACGAGAAGCTTTCTTTGGACAA		1	4.3135478735189335E-5	37	TCRBV02-01*01	TCRBV02	TCRBV02-01	01						unresolved		TCRBD01,TCRBD02	TCRBD01-01,TCRBD02-01		TCRBJ01-01*01	TCRBJ01	TCRBJ01-01	01				6	7	0	7	2	8	44	55	62	67	69	1	Out	VDJ
GAGTCGCCCAGCCCCAACCAGACCTCTCTGTACTTCTGTGCCAGCAGTTTGGACAGGAACTCCTACAATGAGCAGTTCTTCGGGCCA	CASSLDRNSYNEQFF	2	9.411377178586764E-5	45	TCRBV27-01*01	TCRBV27	TCRBV27-01	01				TCRBD01-01*01	TCRBD01	TCRBD01-01	01				TCRBJ02-01*01	TCRBJ02	TCRBJ02-01	01				3	0	1	4	2	0	36	-1	50	57	59	2	In	VDJ
CAGCGCACACAGCAGGAGGACTCGGCCGTGTATCTCTGTGCCAGCAGCCTAGCGGGGGGGTTCCCCTACGAGCAGTACTTCGGGCCG	CASSLAGGFPYEQYF	1	4.5096182314061576E-5	45	TCRBV07-02*01	TCRBV07	TCRBV07-02	01				TCRBD02-01*01	TCRBD02	TCRBD02-01	01				TCRBJ02-07*01	TCRBJ02	TCRBJ02-07	01				0	0	9	0	4	2	36	-1	53	60	64	1	In	VDJ
CTGGAGTCGCCCAGCCCCAACCAGACCTCTCTGTACTTCTGTGCCAGCAGTCCGGGCGGGAGGGACTACGAGCAGTACTTCGGGCCG	CASSPGGRDYEQYF	1	4.1174775156317094E-5	42	TCRBV27-01*01	TCRBV27	TCRBV27-01	01				TCRBD02-01*02	TCRBD02	TCRBD02-01	02				TCRBJ02-07*01	TCRBJ02	TCRBJ02-07	01				5	4	7	0	1	3	39	51	55	64	65	1	In	VDJ
TGGAGTCGGCTGCTCCCTCCCAAACATCTGTGTACTTCTGTGCCAGACCGACCTCGGGACCCCTCCTACGAGCAGTACTTCGGGCCG		1	3.921407157744485E-5	43	TCRBV06	TCRBV06	unresolved			TCRBV06-02,TCRBV06-03				unresolved		TCRBD01,TCRBD02	TCRBD01-01,TCRBD02-01		TCRBJ02-07*01	TCRBJ02	TCRBJ02-07	01				9	9	0	7	2	0	38	46	55	60	62	1	Out	VDJ
GTGAACGCCTTGTTGCTGGGGGACTCGGCCCTCTATCTCTGTGCCAGCAGCTTGGTGGCATCTGGAAACACCATATATTTTGGAGAG	CASSLVASGNTIYF	3	2.2940231872805238E-4	42	TCRBV05-06*01	TCRBV05	TCRBV05-06	01				TCRBD01-01*01	TCRBD01	TCRBD01-01	01				TCRBJ01-03*01	TCRBJ01	TCRBJ01-03	01				0	1	9	0	1	1	39	55	56	59	60	3	In	VDJ
CGCACACAGCAGGAGGACTCCGCCGTGTATCTCTGTGCCAGCAGCTCCGGACTGCAGAGCTCCTACAATGAGCAGTTCTTCGGGCCA	CASSSGLQSSYNEQFF	2	9.999588252248437E-5	48	TCRBV07-08*01	TCRBV07	TCRBV07-08	01				TCRBD02-01	TCRBD02	TCRBD02-01				01,02	TCRBJ02-01*01	TCRBJ02	TCRBJ02-01	01				4	2	1	10	6	0	33	46	48	53	59	2	In	VDJ
AAGGTGCAGCCTGCAGAACTGGAGGATTCTGGAGTTTATTTCTGTGCCAGCAGCCCGACAGCGTACACTGAAGCTTTCTTTGGACAA	CASSPTAYTEAFF	1	5.293899662955055E-5	39	TCRBV14-01*01	TCRBV14	TCRBV14-01	01				TCRBD01-01*01	TCRBD01	TCRBD01-01	01				TCRBJ01-01*01	TCRBJ01	TCRBJ01-01	01				4	1	2	5	3	3	42	55	56	61	64	1	In	VDJ
TCAGAACCCAGGGACTCAGCTGTGTATTTTTGTGCTAGTGGTTTGGTCCGGGGCTCGACCTGGGCAGATACGCAGTATTTTGGCCCA	CASGLVRGSTWADTQYF	1	4.9017589471806066E-5	51	TCRBV12-05*01	TCRBV12	TCRBV12-05	01						unresolved		TCRBD01,TCRBD02	TCRBD01-01,TCRBD02-01		TCRBJ02-03*01	TCRBJ02	TCRBJ02-03	01				0	2	7	0	10	4	30	47	49	54	64	1	In	VDJ
TGACATCGGCCCAAAAGAACCCGACAGCTTTCTATCTCTGTGCCAGTAGTATATGGGATTCAGAACACTGAAGCTTTCTTTGGACAA		1	5.882110736616728E-5	43	TCRBV19-01	TCRBV19	TCRBV19-01				01,02			unresolved		TCRBD01,TCRBD02	TCRBD01-01,TCRBD02-01		TCRBJ01-01*01	TCRBJ01	TCRBJ01-01	01				2	1	0	8	4	1	38	53	54	58	62	1	Out	VDJ
GATCCGGTCCACAAAGCTGGAGGACTCAGCCATGTACTTCTGTGCCTCGGCAAGGGGACAGGGTTATAGGGGCAGTACTTCGGGCCG		1	3.921407157744485E-5	41	TCRBV02-01*01	TCRBV02	TCRBV02-01	01				TCRBD01-01*01	TCRBD01	TCRBD01-01	01				TCRBJ02-07*01	TCRBJ02	TCRBJ02-07	01				11	8	0	3	8	9	40	46	54	63	71	1	Out	VDJ
GTGAGCACCTTGGAGCTGGGGGACTCGGCCCTTTATCTTTGCGCCAGCAGCGGAGCGGACCCCTGGAATGAGCAGTTCTTCGGGCCA	CASSGADPWNEQFF	1	3.333196084082812E-5	42	TCRBV05-01*01	TCRBV05	TCRBV05-01	01				TCRBD02-01	TCRBD02	TCRBD02-01				01,02	TCRBJ02-01*01	TCRBJ02	TCRBJ02-01	01				4	2	6	5	8	7	39	51	53	58	66	1	In	VDJ
ATCCAGCCCTCAGAACCCAGGGACTCAGCTGTGTACTTCTGTGCCGAAACGGCCCCTTGGAACACCGGGGAGCTGTTTTTTGGAGAA	CAETAPWNTGELFF	2	8.234955031263419E-5	42	TCRBV12	TCRBV12	unresolved			TCRBV12-03,TCRBV12-04				unresolved		TCRBD01,TCRBD02	TCRBD01-01,TCRBD02-01		TCRBJ02-02*01	TCRBJ02	TCRBJ02-02	01				11	5	9	0	6	1	39	45	50	53	59	2	In	VDJ
AAGATCCAGCGCACACAGCAGGAGGACTCCGCCGTGTATCTCTGTGCCAGCAGCTTCGATATCACCGGGGAGCTGTTTTTTGGAGAA	CASSFDITGELFF	1	4.5096182314061576E-5	39	TCRBV07-08*01	TCRBV07	TCRBV07-08	01						unresolved		TCRBD01,TCRBD02	TCRBD01-01,TCRBD02-01		TCRBJ02-02*01	TCRBJ02	TCRBJ02-02	01				3	1	2	8	3	4	42	56	57	59	62	1	In	VDJ
ACATCGGCCCAAAAGAACCCGACAGCTTTCTATCTCTGTGCCAGTAAGAGGACAGCAGATTCTAACTATGGCTACACCTTCGGTTCG	CASKRTADSNYGYTF	1	5.293899662955055E-5	45	TCRBV19-01	TCRBV19	TCRBV19-01				01,02	TCRBD01-01*01	TCRBD01	TCRBD01-01	01				TCRBJ01-02*01	TCRBJ01	TCRBJ01-02	01				7	3	1	5	6	0	36	46	49	55	61	1	In	VDJ
AATCTTCACATCAATTCCCTGGAGCTTGGTGACTCTGCTGTGTATTTCTGTGCCAGCAGCCAATACAATGAGCAGTTCTTCGGGCCA	CASSQYNEQFF	1	5.097829305067831E-5	33	TCRBV03	TCRBV03	unresolved			TCRBV03-01,TCRBV03-02				unresolved					TCRBJ02-01*01	TCRBJ02	TCRBJ02-01	01				2	0	0	0	0	4	48	-1	-1	-1	63	1	In	VJ
AGTGCCCATCCTGAAGACAGCAGCTTCTACATCTGCAGTGCTAGAGCAGGGAGTACAATCTCTGGAAACACCATATATTTTGGAGAG	CSARAGSTISGNTIYF	1	4.5096182314061576E-5	48	TCRBV20	TCRBV20	unresolved			TCRBV20-01,TCRBV20-or09_02				unresolved		TCRBD01,TCRBD02	TCRBD01-01,TCRBD02-01		TCRBJ01-03*01	TCRBJ01	TCRBJ01-03	01				1	0	4	3	8	0	33	-1	46	51	59	1	In	VDJ
GAGTCCGCCAGCACCAACCAGACATCTATGTACCTCTGTGCCAGCAGTTCGCAGGGTCCCCTGGCCTACGAGCAGTACTTCGGGCCG	CASSSQGPLAYEQYF	1	4.705688589293382E-5	45	TCRBV28-01*01	TCRBV28	TCRBV28-01	01				TCRBD01-01*01	TCRBD01	TCRBD01-01	01				TCRBJ02-07*01	TCRBJ02	TCRBJ02-07	01				4	2	4	3	8	2	36	49	51	56	64	1	In	VDJ
TCACCAGGCCTGGGGGACGCAGCCATGTACCTGTGTGCCACCAGCAGACCGGCCCAGGGTCCTAACTATGGCTACACCTTCGGTTCG	CATSRPAQGPNYGYTF	1	3.137125726195588E-5	48	TCRBV15-01*01	TCRBV15	TCRBV15-01	01				TCRBD01-01*01	TCRBD01	TCRBD01-01	01				TCRBJ01-02*01	TCRBJ01	TCRBJ01-02	01				2	6	4	3	2	0	33	48	54	59	61	1	In	VDJ
CAGCGCACACAGCAGGAGGACTCGGCCGTGTATCTCTGTGCCAGCAGCTACCACGGGGACAGACCCTACGAGCAGTACTTCGGGCCG	CASSYHGDRPYEQYF	1	4.5096182314061576E-5	45	TCRBV07-02*01	TCRBV07	TCRBV07-02	01				TCRBD01-01*01	TCRBD01	TCRBD01-01	01				TCRBJ02-07*01	TCRBJ02	TCRBJ02-07	01				4	6	0	5	2	2	36	49	55	62	64	1	In	VDJ
ATCCGCTCACCAGGCCTGGGGGACGCAGCCATGTACCTGTGTGCCACCAGCAGTGCCCTTGGGGATCAGCCCCAGCATTTTGGTGAT	CATSSALGDQPQHF	1	3.333196084082812E-5	42	TCRBV15-01*01	TCRBV15	TCRBV15-01	01						unresolved		TCRBD01,TCRBD02	TCRBD01-01,TCRBD02-01		TCRBJ01-05*01	TCRBJ01	TCRBJ01-05	01				3	7	6	2	0	5	39	53	60	-1	64	1	In	VDJ
TCCCTGGAGCTTGGTGACTCTGCTGTGTATTTCTGTGCCAGCAGCCAGCGGTACGGCGGGGGGGTTTGGACCCAGTACTTCGGGCCA	CASSQRYGGGVWTQYF	1	3.921407157744485E-5	48	TCRBV03	TCRBV03	unresolved			TCRBV03-01,TCRBV03-02		TCRBD02-01*01	TCRBD02	TCRBD02-01	01				TCRBJ02-05*01	TCRBJ02	TCRBJ02-05	01				3	8	7	0	4	7	33	47	55	64	68	1	In	VDJ
GAGTTGGCTGCTCCCTCCCAGACATCTGTGTACTTCTGTGCCAGCAGTTATGACAGGAGGGGAGCCGGGGAGCTGTTTTTTGGAGAA	CASSYDRRGAGELFF	1	5.293899662955055E-5	45	TCRBV06-06	TCRBV06	TCRBV06-06				01,02			unresolved		TCRBD01,TCRBD02	TCRBD01-01,TCRBD02-01		TCRBJ02-02*01	TCRBJ02	TCRBJ02-02	01				3	1	2	4	7	6	36	50	51	57	64	1	In	VDJ
ATCCAGCGCACACAGCAGGAGGACTCGGCCGTGTATCTCTGTGCCAGCAGCTTAGTTAGGGACAGGGGCGAGCAGTACTTCGGGCCG	CASSLVRDRGEQYF	1	4.5096182314061576E-5	42	TCRBV07-02*01	TCRBV07	TCRBV07-02	01				TCRBD01-01*01	TCRBD01	TCRBD01-01	01				TCRBJ02-07*01	TCRBJ02	TCRBJ02-07	01				1	3	0	2	0	6	39	55	58	-1	68	1	In	VDJ
TACCTTGGAGATCCAGTCCACGGAGTCAGGGGACACAGCACTGTATTTCCGCGGGACGAGAATACCTACGAGCAGTACTTCGGGCCG		1	6.274251452391176E-5	32	TCRBV21-01*01	TCRBV21	TCRBV21-01	01				TCRBD02-01*02	TCRBD02	TCRBD02-01	02				TCRBJ02-07*01	TCRBJ02	TCRBJ02-07	01				17	1	7	3	8	2	49	49	50	56	64	1	Out	VDJ
AATGTGAGCACCTTGGAGCTGGGGGACTCGGCCCTTTATCTTTGCGCCAGCAGCTTGGATCCAGTTAAGCCCCAGCATTTTGGTGAT	CASSLDPVKPQHF	1	2.941055368308364E-5	39	TCRBV05-01*01	TCRBV05	TCRBV05-01	01				TCRBD01-01*01	TCRBD01	TCRBD01-01	01				TCRBJ01-05*01	TCRBJ01	TCRBJ01-05	01				0	3	4	5	3	8	42	58	61	64	67	1	In	VDJ
GTGACCAGTGCCCATCCTGAAGACAGCAGCTTCTACATCTGCAGTGCTAAAGACAGGGTTTTTAGCAATGAGCAGTTCTTCGGGCCA	CSAKDRVFSNEQFF	2	1.0979940041684558E-4	42	TCRBV20	TCRBV20	unresolved			TCRBV20-01,TCRBV20-or09_02		TCRBD01-01*01	TCRBD01	TCRBD01-01	01				TCRBJ02-01*01	TCRBJ02	TCRBJ02-01	01				0	0	4	3	7	6	39	-1	53	58	65	2	In	VDJ
CCTGCAGAACTGGAGGATTCTGGAGTTTATTTCTGTGCCAGCAGCCAAGGGAGACTAGCGGGAGGATTCGAGCAGTACTTCGGGCCG	CASSQGRLAGGFEQYF	1	4.9017589471806066E-5	48	TCRBV14-01*01	TCRBV14	TCRBV14-01	01				TCRBD02-01*02	TCRBD02	TCRBD02-01	02				TCRBJ02-07*01	TCRBJ02	TCRBJ02-07	01				1	3	2	1	3	6	33	49	52	65	68	1	In	VDJ
GAACCCAGGGACTCAGCTGTGTACTTCTGTGCCAGCAGTCCTGGGGACAGGGAAGCTTTTTTCACCGGGGAGCTGTTTTTTGGAGAA	CASSPGDREAFFTGELFF	1	4.5096182314061576E-5	54	TCRBV12	TCRBV12	unresolved			TCRBV12-03,TCRBV12-04		TCRBD01-01*01	TCRBD01	TCRBD01-01	01				TCRBJ02-02*01	TCRBJ02	TCRBJ02-02	01				5	4	0	3	10	4	27	39	43	52	62	1	In	VDJ
GTGACCAGTGCCCATCCTGAAGACAGCAGCTTCTACATCTGCAGTGCTAGTGACCAGGGGGTTGGGTATGGCTACACCTTCGGTTCG	CSASDQGVGYGYTF	1	2.941055368308364E-5	42	TCRBV20	TCRBV20	unresolved			TCRBV20-01,TCRBV20-or09_02		TCRBD01-01*01	TCRBD01	TCRBD01-01	01				TCRBJ01-02*01	TCRBJ01	TCRBJ01-02	01				3	4	4	1	5	5	39	50	54	61	66	1	In	VDJ
ATCCAGCCCTCAGAACCCAGGGACTCAGCTGTGTACTTCTGTGCCAGCAGTCCCTATGGGGATTACAATGAGCAGTTCTTCGGGCCA	CASSPYGDYNEQFF	1	4.3135478735189335E-5	42	TCRBV12	TCRBV12	unresolved			TCRBV12-03,TCRBV12-04				unresolved		TCRBD01,TCRBD02	TCRBD01-01,TCRBD02-01		TCRBJ02-01*01	TCRBJ02	TCRBJ02-01	01				5	7	0	8	1	4	39	51	58	62	63	1	In	VDJ
TCTCTGGAGCTGGGGGACTCAGCTTTGTATTTCTGTGCCAGCAGCGTAGGACTAGCGGGGAGGGGGGAGACCCAGTACTTCGGGCCA	CASSVGLAGRGETQYF	1	2.5489146525339153E-5	48	TCRBV09-01	TCRBV09	TCRBV09-01				01,02	TCRBD02-01*01	TCRBD02	TCRBD02-01	01				TCRBJ02-05*01	TCRBJ02	TCRBJ02-05	01				0	0	2	3	6	5	33	-1	49	60	66	1	In	VDJ
AAGATCCAGCCCTCAGAACCCAGGGACTCAGCTGTGTATTTTTGTGCTAGTGGTGACAACATGTACACTGAAGCTTTCTTTGGACAA	CASGDNMYTEAFF	1	4.705688589293382E-5	39	TCRBV12-05*01	TCRBV12	TCRBV12-05	01				TCRBD01-01*01	TCRBD01	TCRBD01-01	01				TCRBJ01-01*01	TCRBJ01	TCRBJ01-01	01				5	0	2	6	6	3	42	-1	54	58	64	1	In	VDJ
GAGTCGGCTGCTCCCTCCCAGACATCTGTGTACTTCTGTGCCTGTTCAGTGACCAGGGTAAACTCCTACGAGCAGTACTTCGGGCCG	CACSVTRVNSYEQYF	1	3.725336799857261E-5	45	TCRBV06-01*01	TCRBV06	TCRBV06-01	01				TCRBD01-01*01	TCRBD01	TCRBD01-01	01				TCRBJ02-07*01	TCRBJ02	TCRBJ02-07	01				11	11	4	3	4	0	36	42	53	58	62	1	In	VDJ
AACGCCTTGTTGCTGGGGGACTCGGCCCTGTATCTCTGTGCCAGCAGCTTGGTCTGGGGGCGAGATCAGCCCCAGCATTTTGGTGAT	CASSLVWGRDQPQHF	2	7.84281431548897E-5	45	TCRBV05-05*01	TCRBV05	TCRBV05-05	01				TCRBD01-01*01	TCRBD01	TCRBD01-01	01				TCRBJ01-05*01	TCRBJ01	TCRBJ01-05	01				0	3	6	0	3	5	36	52	55	61	64	2	In	VDJ
TCCGCCAGCACCAACCAGACATCTATGTACCTCTGTGCCAGCAGTTTCATAGGGACAGAGGATACCGGGGAGCTGTTTTTTGGAGAA	CASSFIGTEDTGELFF	1	5.489970020842279E-5	48	TCRBV28-01*01	TCRBV28	TCRBV28-01	01				TCRBD01-01*01	TCRBD01	TCRBD01-01	01				TCRBJ02-02*01	TCRBJ02	TCRBJ02-02	01				3	4	0	5	5	5	33	47	51	58	63	1	In	VDJ
CTGTCGGCTGCTCCCTCCCAGACATCTGTGTACTTCTGTGCCAGCAGCCTGACTAGGAGCTCCTACAATGAGCAGTTCTTCGGGCCA	CASSLTRSSYNEQFF	1	3.333196084082812E-5	45	TCRBV06-05*01	TCRBV06	TCRBV06-05	01				TCRBD02-01	TCRBD02	TCRBD02-01				01,02	TCRBJ02-01*01	TCRBJ02	TCRBJ02-01	01				6	3	2	8	3	0	36	47	50	56	59	1	In	VDJ
TCCGCCAGCACCAACCAGACATCTATGTACCTCTGTGCCAGCACCCCGAGGTTGGGGCACGAATTTCAGCCCCAGCATTTTGGTGAT	CASTPRLGHEFQPQHF	1	4.705688589293382E-5	48	TCRBV28-01*01	TCRBV28	TCRBV28-01	01				TCRBD01-01*01	TCRBD01	TCRBD01-01	01				TCRBJ01-05*01	TCRBJ01	TCRBJ01-05	01				7	10	7	0	7	6	33	43	53	58	65	1	In	VDJ
AACGCCTTGGAGCTGGACGACTCGGCCCTGTATCTCTGTGCCAGCAGCTTGAATAGGGTGAACACCGGGGAGCTGTTTTTTGGAGAA	CASSLNRVNTGELFF	1	4.3135478735189335E-5	45	TCRBV05-04*01	TCRBV05	TCRBV05-04	01						unresolved		TCRBD01,TCRBD02	TCRBD01-01,TCRBD02-01		TCRBJ02-02*01	TCRBJ02	TCRBJ02-02	01				1	3	5	3	1	1	36	51	54	58	59	1	In	VDJ
CATCCTGAAGACAGCAGCTTCTACATCTGCAGTGCTAGAGATCCGGGTGGGACTAGCGGGGCCTACAATGAGCAGTTCTTCGGGCCA	CSARDPGGTSGAYNEQFF	1	3.529266441970036E-5	54	TCRBV20	TCRBV20	unresolved			TCRBV20-01,TCRBV20-or09_02		TCRBD02-01*01	TCRBD02	TCRBD02-01	01				TCRBJ02-01*01	TCRBJ02	TCRBJ02-01	01				0	7	0	3	0	2	27	41	48	-1	61	1	In	VDJ
CTCACTGTGACATCGGCCCAAAAGAACCCGACAGCTTTCTATCTCTGTGCCAGTAGTAGCGGGGGCGGGAGATTTTATTTTGGCCCA	CASSSGGGRFYF	1	5.882110736616728E-5	36	TCRBV19-01	TCRBV19	TCRBV19-01				01,02	TCRBD02-01	TCRBD02	TCRBD02-01				01,02	TCRBJ02-03*01	TCRBJ02	TCRBJ02-03	01				4	0	7	2	10	15	45	-1	58	65	75	1	In	VDJ
CTGGAGTCCGCCAGCACCAACCAGACATCTATGTACCTCTGTGCCAGCAGCTTGGACAGGAGCTCCTACGAGCAGTACTTCGGGCCG	CASSLDRSSYEQYF	1	4.705688589293382E-5	42	TCRBV28-01*01	TCRBV28	TCRBV28-01	01				TCRBD01-01*01	TCRBD01	TCRBD01-01	01				TCRBJ02-07*01	TCRBJ02	TCRBJ02-07	01				6	3	1	4	2	0	39	50	53	60	62	1	In	VDJ
CTGTCGGCTGCTCCCTCCCAGACATCTGTGTACTTCTGTGCCAGCAGTAATGGGCCAGGGGGCAGGTACGAGCAGTACTTCGGGCCG	CASSNGPGGRYEQYF	1	2.941055368308364E-5	45	TCRBV06-05*01	TCRBV06	TCRBV06-05	01				TCRBD01-01*01	TCRBD01	TCRBD01-01	01				TCRBJ02-07*01	TCRBJ02	TCRBJ02-07	01				5	7	4	0	3	4	36	48	55	63	66	1	In	VDJ
ATGAGCTCCTTGGAGCTGGGGGACTCAGCCCTGTACTTCTGTGCCAGCAGCTCACGAGGGGCGGGAGAGACCCAGTACTTCGGGCCA	CASSSRGAGETQYF	2	4.5096182314061576E-5	42	TCRBV13-01*01	TCRBV13	TCRBV13-01	01						unresolved		TCRBD01,TCRBD02	TCRBD01-01,TCRBD02-01		TCRBJ02-05*01	TCRBJ02	TCRBJ02-05	01				4	4	5	2	4	4	39	52	56	61	65	2	In	VDJ
AAGATCCAGCCTGCAAAGCTTGAGGACTCGGCCGTGTATCTCTGTGCCAGCAGCTTAGCGAGCTCCTACGAGCAGTACTTCGGGCCG	CASSLASSYEQYF	1	3.529266441970036E-5	39	TCRBV11-02*02	TCRBV11	TCRBV11-02	02				TCRBD02-01*02	TCRBD02	TCRBD02-01	02				TCRBJ02-07*01	TCRBJ02	TCRBJ02-07	01				1	1	11	2	0	0	42	58	59	-1	62	1	In	VDJ
ATCGGCCCAAAAGAACCCGACAGCTTTCTATCTCTGTGCCAGTCGGCCAGGGGGATCCTAGACGACACTGAAGCTTTCTTTGGACAA		2	1.666598042041406E-4	47	TCRBV19-01	TCRBV19	TCRBV19-01				01,02	TCRBD01-01*01	TCRBD01	TCRBD01-01	01				TCRBJ01-01*01	TCRBJ01	TCRBJ01-01	01				8	4	4	1	10	3	34	43	47	54	64	2	Out	VDJ
CACATCAATTCCCTGGAGCTTGGTGACTCTGCTGTGTATTTCTGTGCCAGCAGCCGGGGTACCTACAATGAGCAGTTCTTCGGGCCA	CASSRGTYNEQFF	1	4.705688589293382E-5	39	TCRBV03	TCRBV03	unresolved			TCRBV03-01,TCRBV03-02				unresolved		TCRBD01,TCRBD02	TCRBD01-01,TCRBD02-01		TCRBJ02-01*01	TCRBJ02	TCRBJ02-01	01				4	0	6	2	2	2	42	-1	55	59	61	1	In	VDJ
CTGGAGTCGGCTGCTCCCTCCCAGACATCTGTGTACTTCTGTGCCAGCAGTGAACGGCGGTCCCTCAATGAGCAGTTCTTCGGGCCA	CASSERRSLNEQFF	3	2.2940231872805238E-4	42	TCRBV06-01*01	TCRBV06	TCRBV06-01	01				TCRBD02-01	TCRBD02	TCRBD02-01				01,02	TCRBJ02-01*01	TCRBJ02	TCRBJ02-01	01				2	2	7	5	5	6	39	54	56	60	65	3	In	VDJ
AATGTGAACGCCTTGGAGCTGGACGACTCGGCCCTGTATCTCTGTGCCAGCAGCTTGTCCAGGGACAATGAGCAGTTCTTCGGGCCA	CASSLSRDNEQFF	1	3.921407157744485E-5	39	TCRBV05-04*01	TCRBV05	TCRBV05-04	01				TCRBD01-01*01	TCRBD01	TCRBD01-01	01				TCRBJ02-01*01	TCRBJ02	TCRBJ02-01	01				1	2	4	3	0	5	42	57	59	-1	64	1	In	VDJ
GTGACATCGGCCCAAAAGAACCCGACAGCTTTCTATCTCTGTGCCAGTAGTATAGGTTGGCATGATCAGCCCCAGCATTTTGGTGAT	CASSIGWHDQPQHF	1	5.293899662955055E-5	42	TCRBV19-01	TCRBV19	TCRBV19-01				01,02	TCRBD01-01*01	TCRBD01	TCRBD01-01	01				TCRBJ01-05*01	TCRBJ01	TCRBJ01-05	01				1	3	9	0	3	5	39	55	58	61	64	1	In	VDJ
GCTGCTCCCTCCCAGACATCTGTGTACTTCTGTGCCAGCCTTCCCCCCGTCCTACATTCTGGGGCCAACGTCCTGACTTTCGGGGCC	CASLPPVLHSGANVLTF	1	3.725336799857261E-5	51	TCRBV06	TCRBV06	unresolved			TCRBV06-01,TCRBV06-05,TCRBV06-06				unresolved		TCRBD01,TCRBD02	TCRBD01-01,TCRBD02-01		TCRBJ02-06*01	TCRBJ02	TCRBJ02-06	01				8	14	3	6	1	1	30	39	53	56	57	1	In	VDJ
ACCAGTGCCCATCCTGAAGACAGCAGCTTCTACATCTGCAGTGCGGGGTTACAGGGTAAAGTTTACAATGAGCAGTTCTTCGGGCCA	CSAGLQGKVYNEQFF	1	3.333196084082812E-5	45	TCRBV20	TCRBV20	unresolved			TCRBV20-01,TCRBV20-or09_02		TCRBD01-01*01	TCRBD01	TCRBD01-01	01				TCRBJ02-01*01	TCRBJ02	TCRBJ02-01	01				6	6	3	3	7	4	36	44	50	56	63	1	In	VDJ
CAGCCCTCAGAACCCAGGGACTCAGCTGTGTACTTCTGTGCCAGCAGTTCCCTGGACAGATTTAACTATGGCTACACCTTCGGTTCG	CASSSLDRFNYGYTF	1	3.529266441970036E-5	45	TCRBV12	TCRBV12	unresolved			TCRBV12-03,TCRBV12-04		TCRBD01-01*01	TCRBD01	TCRBD01-01	01				TCRBJ01-02*01	TCRBJ01	TCRBJ01-02	01				4	4	1	5	3	1	36	49	53	59	62	1	In	VDJ
AAGGTGCAGCCTGCAGAACTGGAGGATTCTGGAGTTTATTTCTGTGCCAGCAGCGTTACAGCAAACACTGAAGCTTTCTTTGGACAA	CASSVTANTEAFF	1	5.097829305067831E-5	39	TCRBV14-01*01	TCRBV14	TCRBV14-01	01				TCRBD01-01*01	TCRBD01	TCRBD01-01	01				TCRBJ01-01*01	TCRBJ01	TCRBJ01-01	01				5	3	3	5	2	2	42	54	57	61	63	1	In	VDJ
AAGATCCAGCGCACAGAGCGGGGGGACTCAGCCGTGTATCTCTGTGCCAGCAGTCCGACTAACAACAATGAGCAGTTCTTCGGGCCA	CASSPTNNNEQFF	3	2.156773936759467E-4	39	TCRBV07-03*01	TCRBV07	TCRBV07-03	01				TCRBD02-01	TCRBD02	TCRBD02-01				01,02	TCRBJ02-01*01	TCRBJ02	TCRBJ02-01	01				6	3	2	9	3	5	42	53	56	61	64	3	In	VDJ
ATCCAGCGCACACAGCAGGAGGACTCGGCCGTGTATCTCTGTGCCAGCAGCCCAGACCAGGGGCTGGGAGGCTACACCTTCGGTTCG	CASSPDQGLGGYTF	1	4.3135478735189335E-5	42	TCRBV07-02*01	TCRBV07	TCRBV07-02	01				TCRBD01-01*01	TCRBD01	TCRBD01-01	01				TCRBJ01-02*01	TCRBJ01	TCRBJ01-02	01				5	6	4	2	6	8	39	51	57	63	69	1	In	VDJ
ACCAGTGCCCATCCTGAAGACAGCAGCTTCTACATCTGCAGTGCTAAGAACCCAGGGGGTGGTAATGAAAAACTGTTTTTTGGCAGT	CSAKNPGGGNEKLFF	1	3.921407157744485E-5	45	TCRBV20	TCRBV20	unresolved			TCRBV20-01,TCRBV20-or09_02		TCRBD01-01*01	TCRBD01	TCRBD01-01	01				TCRBJ01-04*01	TCRBJ01	TCRBJ01-04	01				4	6	4	1	3	4	36	46	52	59	62	1	In	VDJ
AAGATCCGGTCCACAAAGCTGGAGGACTCAGCCATGTACTTCTGTGCCAGCAGTGTGGGGGCCAGGGAAAAACTGTTTTTTGGCAGT	CASSVGAREKLFF	1	5.097829305067831E-5	39	TCRBV02-01*01	TCRBV02	TCRBV02-01	01				TCRBD01-01*01	TCRBD01	TCRBD01-01	01				TCRBJ01-04*01	TCRBJ01	TCRBJ01-04	01				4	1	6	0	4	8	42	55	56	62	66	1	In	VDJ
GCGCACAGAGCAGCGGGACTCGGCCATGTATCGCTGTGCCAGCAGCTTAGCGGAGAGCTCTGTGGAAACACCATATATTTTGGAGAG		2	1.058779932591011E-4	47	TCRBV07-06*01	TCRBV07	TCRBV07-06	01				TCRBD02-01*02	TCRBD02	TCRBD02-01	02				TCRBJ01-03*01	TCRBJ01	TCRBJ01-03	01				0	0	10	2	7	3	34	-1	51	55	62	2	Out	VDJ
ACCAGTGCCCATCCTGAAGACAGCAGCTTCTACATCTGCAGTGCTAGACTACAGGGAAAGGCCCTCTACGAGCAGTACTTCGGGCCG	CSARLQGKALYEQYF	2	6.862462526052849E-5	45	TCRBV20	TCRBV20	unresolved			TCRBV20-01,TCRBV20-or09_02		TCRBD01-01*01	TCRBD01	TCRBD01-01	01				TCRBJ02-07*01	TCRBJ02	TCRBJ02-07	01				2	2	3	3	9	3	36	48	50	56	65	2	In	VDJ
ACTGTGACATCGGCCCAAAAGAACCCGACAGCTTTCTATCTCTGTGCCAGTAGAGAAGCTATGAACACTGAAGCTTTCTTTGGACAA	CASREAMNTEAFF	1	5.489970020842279E-5	39	TCRBV19-01	TCRBV19	TCRBV19-01				01,02	TCRBD02-01	TCRBD02	TCRBD02-01				01,02	TCRBJ01-01*01	TCRBJ01	TCRBJ01-01	01				6	5	4	9	0	0	42	53	58	-1	61	1	In	VDJ
ACTCTGACAGTGACCAGTGCCCATCCTGAAGACAGCAGCTTCTACATCTGCAGTGCGCTCCGGGACAGGGTGCGGTTCTTCGGGCCA	CSALRDRVRFF	1	2.352844294646691E-5	33	TCRBV20-01*01	TCRBV20	TCRBV20-01	01				TCRBD01-01*01	TCRBD01	TCRBD01-01	01				TCRBJ02-01*01	TCRBJ02	TCRBJ02-01	01				6	5	0	3	4	15	48	56	61	70	74	1	In	VDJ
AGCAGGAGGACTCGGCCGTGTATCTCTGTGCCAGCAGCCCTCCCTCGGACAACAGGGTAGGGAACCTACGAGCAGTACTTCGGGCCG		1	4.3135478735189335E-5	55	TCRBV07-02*01	TCRBV07	TCRBV07-02	01				TCRBD01-01*01	TCRBD01	TCRBD01-01	01				TCRBJ02-07*01	TCRBJ02	TCRBJ02-07	01				5	13	3	3	7	2	26	38	51	57	64	1	Out	VDJ
GTGACATCGGCCCAAAAGAACCCGACAGCTTTCTATCTCTGTGCCAGTAGTCCGTCAGGGAGTTCCTACGAGCAGTACTTCGGGCCG	CASSPSGSSYEQYF	2	1.4705276841541818E-4	42	TCRBV19-01	TCRBV19	TCRBV19-01				01,02			unresolved		TCRBD01,TCRBD02	TCRBD01-01,TCRBD02-01		TCRBJ02-07*01	TCRBJ02	TCRBJ02-07	01				5	4	4	3	3	1	39	51	55	60	63	2	In	VDJ
CAGCAGGTAGTGCGAGGAGATTCGGCAGCTTATTTCTGTGCCAGCTCACCGGACATTTCCCGGGGTGAAAAACTGTTTTTTGGCAGT	CASSPDISRGEKLFF	1	5.293899662955055E-5	45	TCRBV18-01*01	TCRBV18	TCRBV18-01	01						unresolved		TCRBD01,TCRBD02	TCRBD01-01,TCRBD02-01		TCRBJ01-04*01	TCRBJ01	TCRBJ01-04	01				3	0	1	6	10	7	36	-1	50	55	65	1	In	VDJ
AGAACCGGGAGACACGGCACTGTATCTCTGCGCCAGCAGCCCCGGGGGCCAGTGGGGACAGGGGACTATGGCTACACCTTCGGTTCG		1	3.921407157744485E-5	53	TCRBV23-01*01	TCRBV23	TCRBV23-01	01				TCRBD01-01*01	TCRBD01	TCRBD01-01	01				TCRBJ01-02*01	TCRBJ01	TCRBJ01-02	01				6	15	0	2	0	3	28	39	54	-1	64	1	Out	VDJ
GAGTCCGCCAGCACCAACCAGACATCTATGTACCTCTGTGCCAGCAGTCCACGTACGGGGGGCGGCCAGCCCCAGCATTTTGGTGAT	CASSPRTGGGQPQHF	1	4.5096182314061576E-5	45	TCRBV28-01*01	TCRBV28	TCRBV28-01	01				TCRBD02-01*01	TCRBD02	TCRBD02-01	01				TCRBJ01-05*01	TCRBJ01	TCRBJ01-05	01				5	7	8	1	4	7	36	48	55	62	66	1	In	VDJ
CTGCTGCCTCCTCCCAGACATCTGTATATTTCTGCGCCAGCAGTGAGCGCGGGACTAGAGGGCGCAGAGACCCAGTACTTCGGGCCA		1	4.3135478735189335E-5	49	TCRBV10-01	TCRBV10	TCRBV10-01				01,02	TCRBD02-01	TCRBD02	TCRBD02-01				01,02	TCRBJ02-05*01	TCRBJ02	TCRBJ02-05	01				2	3	0	8	7	4	32	47	50	58	65	1	Out	VDJ
TCCGCCAGCACCAACCAGACATCTATGTACCTCTGTGCCAGCAGTTTCGCCTTGGACGGGCTAACCTACGAGCAGTACTTCGGGCCG	CASSFALDGLTYEQYF	1	4.5096182314061576E-5	48	TCRBV28-01*01	TCRBV28	TCRBV28-01	01						unresolved		TCRBD01,TCRBD02	TCRBD01-01,TCRBD02-01		TCRBJ02-07*01	TCRBJ02	TCRBJ02-07	01				3	6	1	7	7	2	33	47	53	57	64	1	In	VDJ
CAGCGCACACAGCAGGAGGACTCGGCCGTGTATCTCTGTGCCAGCAGCCCCGGGGGGCAGAACACCGGGGAGCTGTTTTTTGGAGAA	CASSPGGQNTGELFF	1	5.293899662955055E-5	45	TCRBV07-02*01	TCRBV07	TCRBV07-02	01				TCRBD02-01*01	TCRBD02	TCRBD02-01	01				TCRBJ02-02*01	TCRBJ02	TCRBJ02-02	01				5	2	8	1	2	1	36	48	50	57	59	1	In	VDJ
TGACATCGGCCCAAAAGAACCCGACAGCTTTCTATCTCTGTGCCAGATTGAACGGACAGGACTAACTATGGCTACACCTTCGGTTCG		1	4.9017589471806066E-5	43	TCRBV19-01	TCRBV19	TCRBV19-01				01,02	TCRBD01-01*01	TCRBD01	TCRBD01-01	01				TCRBJ01-02*01	TCRBJ01	TCRBJ01-02	01				9	7	1	4	1	0	38	46	53	60	61	1	Out	VDJ
GCCTTGTTGCTGGGGGACTCGGCCCTGTATCTCTGTGCCAGCAGCTTGGGGCAGGGGGCAGGCAATCAGCCCCAGCATTTTGGTGAT	CASSLGQGAGNQPQHF	1	5.293899662955055E-5	48	TCRBV05-05*01	TCRBV05	TCRBV05-05	01				TCRBD01-01*01	TCRBD01	TCRBD01-01	01				TCRBJ01-05*01	TCRBJ01	TCRBJ01-05	01				0	2	4	0	2	2	33	49	51	59	61	1	In	VDJ
TCCGCTACCAGCTCCCAGACATCTGTGTACTTCTGTGCCATCAGTGAGTCCGGGACAGGAAGAGGATCACCCCTCCACTTTGGGAAC	CAISESGTGRGSPLHF	1	5.293899662955055E-5	48	TCRBV10-03*01	TCRBV10	TCRBV10-03	01				TCRBD01-01*01	TCRBD01	TCRBD01-01	01				TCRBJ01-06*01	TCRBJ01	TCRBJ01-06	01				0	1	0	4	7	10	33	50	51	59	66	1	In	VDJ
GTGAGCACCTTGGAGCTGGGGGACTCGGCCCTTTATCTTTGCGCCAGCAGCCGCGGGGAGGGAAATTCACCCCTCCACTTTGGGAAC	CASSRGEGNSPLHF	1	2.7449850104211395E-5	42	TCRBV05-01*01	TCRBV05	TCRBV05-01	01				TCRBD02-01*02	TCRBD02	TCRBD02-01	02				TCRBJ01-06*01	TCRBJ01	TCRBJ01-06	01				4	4	9	0	1	7	39	51	55	62	63	1	In	VDJ
CTGGAGTCGGCTGCTCCCTCCCAGACATCTGTGTACTTCTGTGCCAGCACCTTCGGGACAGGGGAGACTGAAGCTTTCTTTGGACAA	CASTFGTGETEAFF	2	8.038884673376194E-5	42	TCRBV06-01*01	TCRBV06	TCRBV06-01	01				TCRBD01-01*01	TCRBD01	TCRBD01-01	01				TCRBJ01-01*01	TCRBJ01	TCRBJ01-01	01				7	5	0	2	2	5	39	49	54	64	66	2	In	VDJ
GTGACATCGGCCCAAAAGAACCCGACAGCTTTCTATCTCTGTGCCAGTAGTAAGGGACTGCTTAATGAAAAACTGTTTTTTGGCAGT	CASSKGLLNEKLFF	2	1.7254191494075734E-4	42	TCRBV19-01	TCRBV19	TCRBV19-01				01,02	TCRBD02-01	TCRBD02	TCRBD02-01				01,02	TCRBJ01-04*01	TCRBJ01	TCRBJ01-04	01				4	1	0	10	3	4	39	52	53	59	62	2	In	VDJ
TCGGCCCAAAAGAACCCGACAGCTTTCTATCTCTGTGCCAGTAGTATACAACTAGCGGGAGGTAGGAACGAGCAGTACTTCGGGCCG	CASSIQLAGGRNEQYF	1	5.097829305067831E-5	48	TCRBV19-01	TCRBV19	TCRBV19-01				01,02	TCRBD02-01*02	TCRBD02	TCRBD02-01	02				TCRBJ02-07*01	TCRBJ02	TCRBJ02-07	01				2	2	3	1	5	5	33	48	50	62	67	1	In	VDJ
CGCACACAGCAGGAGGACTCGGCCGTGTATCTCTGTGCCAGCAGCCCCCAAGACAGGGGCTACCTGAGGGGCTACACCTTCGGTTCG	CASSPQDRGYLRGYTF	1	4.3135478735189335E-5	48	TCRBV07-02*01	TCRBV07	TCRBV07-02	01				TCRBD01-01*01	TCRBD01	TCRBD01-01	01				TCRBJ01-02*01	TCRBJ01	TCRBJ01-02	01				5	6	2	2	10	8	33	45	51	59	69	1	In	VDJ
ACCAGTGCCCATCCTGAAGACAGCAGCTTCTACATCTGCAGTGCTAGGCCCGCTGGGGCACCTAATCAGCCCCAGCATTTTGGTGAT	CSARPAGAPNQPQHF	2	8.627095747037867E-5	45	TCRBV20	TCRBV20	unresolved			TCRBV20-01,TCRBV20-or09_02		TCRBD01-01*01	TCRBD01	TCRBD01-01	01				TCRBJ01-05*01	TCRBJ01	TCRBJ01-05	01				3	7	7	0	4	4	36	47	54	59	63	2	In	VDJ
ATCCAGCCCTCAGAACCCAGGGACTCAGCTGTGTACTTCTGTGCCAGCAGCTCTGGGGCAGGGAATCAGCCCCAGCATTTTGGTGAT	CASSSGAGNQPQHF	1	3.529266441970036E-5	42	TCRBV12	TCRBV12	unresolved			TCRBV12-03,TCRBV12-04		TCRBD01-01*01	TCRBD01	TCRBD01-01	01				TCRBJ01-05*01	TCRBJ01	TCRBJ01-05	01				6	8	4	3	0	4	39	50	58	-1	63	1	In	VDJ
CAGCCCTCAGAACCCAGGGACTCAGCTGTGTATTTTTGTGCTAGTGGTTTGGGACAGGGCGGTTTCACTGAAGCTTTCTTTGGACAA	CASGLGQGGFTEAFF	1	4.5096182314061576E-5	45	TCRBV12-05*01	TCRBV12	TCRBV12-05	01				TCRBD01-01*01	TCRBD01	TCRBD01-01	01				TCRBJ01-01*01	TCRBJ01	TCRBJ01-01	01				1	0	2	3	6	4	36	-1	52	59	65	1	In	VDJ
CAGCGCACACAGCAGGAGGACTCGGCCGTGTATCTCTGTGCCAGCAGCTTAGGGACAGGGGGCGCGGATACGCAGTATTTTGGCCCA	CASSLGTGGADTQYF	1	4.705688589293382E-5	45	TCRBV07-02*01	TCRBV07	TCRBV07-02	01				TCRBD01-01*01	TCRBD01	TCRBD01-01	01				TCRBJ02-03*01	TCRBJ02	TCRBJ02-03	01				1	0	1	0	3	6	36	-1	52	63	66	1	In	VDJ
CAGCGCACAGAGCAGGGGGACTCGGCCATGTATCTCTGTGCCAGCAGCTTAGCCGGGACAGGGGGTACTGAAGCTTTCTTTGGACAA	CASSLAGTGGTEAFF	1	5.097829305067831E-5	45	TCRBV07-09	TCRBV07	TCRBV07-09				01,03	TCRBD01-01*01	TCRBD01	TCRBD01-01	01				TCRBJ01-01*01	TCRBJ01	TCRBJ01-01	01				0	1	0	1	1	5	36	53	54	65	66	1	In	VDJ
ACGATTCAGCGCACAGAGCAGCGGGACTCAGCCATGTATCGCTGTGCCAGCAGCTCGGACGTCAACAATGAGCAGTTCTTCGGGCCA	CASSSDVNNEQFF	1	4.1174775156317094E-5	39	TCRBV07-07*01	TCRBV07	TCRBV07-07	01						unresolved		TCRBD01,TCRBD02	TCRBD01-01,TCRBD02-01		TCRBJ02-01*01	TCRBJ02	TCRBJ02-01	01				4	1	1	7	4	5	42	55	56	60	64	1	In	VDJ
TCACCAGGCCTGGGGGACGCAGCCATGTACCTGTGTGCCACCAGCAGGGGAATTGGCAGTTACACAGATACGCAGTATTTTGGCCCA	CATSRGIGSYTDTQYF	1	3.333196084082812E-5	48	TCRBV15-01*01	TCRBV15	TCRBV15-01	01						unresolved		TCRBD01,TCRBD02	TCRBD01-01,TCRBD02-01		TCRBJ02-03*01	TCRBJ02	TCRBJ02-03	01				3	0	0	8	11	2	33	-1	47	51	62	1	In	VDJ
ATCCAGCGCACAGAGCAGGGGGACTCGGCCATGTATCTCTGTGCCAGCAGCTTGGGGGCAGGGTCCGAGACCCAGTACTTCGGGCCA	CASSLGAGSETQYF	2	1.3724925052105698E-4	42	TCRBV07-09	TCRBV07	TCRBV07-09				01,03	TCRBD01-01*01	TCRBD01	TCRBD01-01	01				TCRBJ02-05*01	TCRBJ02	TCRBJ02-05	01				3	0	6	0	7	5	39	-1	53	59	66	2	In	VDJ
TTCATGTGGTCGCACTGCAGCAAGAAGACTCAGCTGCGTATCTCTGCACCAGCAGCCAAGCACTACAATGAGCAGTTCTTCGGGCCA		1	2.352844294646691E-5	37	TCRBV01-01*01	TCRBV01	TCRBV01-01	01				TCRBD01-01*01	TCRBD01	TCRBD01-01	01				TCRBJ02-01*01	TCRBJ02	TCRBJ02-01	01				1	0	4	6	0	3	44	-1	60	-1	62	1	Out	VDJ
GCCAGCACCAACCAGACATCTATGTACCTCTGTGCCAGCAGCGTGACTAGCGGATATGCTAGCACAGATACGCAGTATTTTGGCCCA	CASSVTSGYASTDTQYF	1	4.9017589471806066E-5	51	TCRBV28-01*01	TCRBV28	TCRBV28-01	01				TCRBD02-01	TCRBD02	TCRBD02-01				01,02	TCRBJ02-03*01	TCRBJ02	TCRBJ02-03	01				6	3	2	5	7	0	30	41	44	53	60	1	In	VDJ
TTGGAGATCCAGCGCACAGAGCAGGGGGACTCGGCCATGTATCTCTGTGCCAGCAGCTTGACGGGGGTAGAGCAGTACTTCGGGCCG	CASSLTGVEQYF	1	4.705688589293382E-5	36	TCRBV07-09	TCRBV07	TCRBV07-09				01,03	TCRBD02-01*01	TCRBD02	TCRBD02-01	01				TCRBJ02-07*01	TCRBJ02	TCRBJ02-07	01				3	2	8	2	2	7	45	59	61	67	69	1	In	VDJ
CGGTCCACAAAGCTGGAGGACTCAGCCATGTACTTCTGTGCCAGCAGGAGGGGACTAGCGGGCACCAATGAGCAGTTCTTCGGGCCA	CASRRGLAGTNEQFF	1	4.3135478735189335E-5	45	TCRBV02-01*01	TCRBV02	TCRBV02-01	01				TCRBD02-01	TCRBD02	TCRBD02-01				01,02	TCRBJ02-01*01	TCRBJ02	TCRBJ02-01	01				6	3	0	4	3	6	36	47	50	62	65	1	In	VDJ
AAAGCTGGAGGACTCAGCCATGTACTTCTGTGCCAGCAGGCCCAGCTGGACTTTTAGACGCCCTACAATGAGCAGTTCTTCGGGCCA		1	4.3135478735189335E-5	53	TCRBV02-01*01	TCRBV02	TCRBV02-01	01				TCRBD02-01	TCRBD02	TCRBD02-01				01,02	TCRBJ02-01*01	TCRBJ02	TCRBJ02-01	01				6	8	1	10	9	2	28	39	47	52	61	1	Out	VDJ
CTGCAAAGCTTGAGGACTCGGCCGTGTATCTCTGTGCCAGCAGCTTAGCCCGCCGGGACCAGGGCAGGAGGCTACACCTTCGGTTCG		1	3.333196084082812E-5	49	TCRBV11-02*02	TCRBV11	TCRBV11-02	02						unresolved		TCRBD01,TCRBD02	TCRBD01-01,TCRBD02-01		TCRBJ01-02*01	TCRBJ01	TCRBJ01-02	01				1	6	0	7	10	8	32	48	54	59	69	1	Out	VDJ
CAGCCTGCAAAGCTTGAGGACTCGGCCGTGTATCTCTGTGCCAGCAGCCCGGGGTCGGGGGGCAAGACTGAAGCTTTCTTTGGACAA	CASSPGSGGKTEAFF	2	8.038884673376194E-5	45	TCRBV11-02*02	TCRBV11	TCRBV11-02	02				TCRBD02-01*01	TCRBD02	TCRBD02-01	01				TCRBJ01-01*01	TCRBJ01	TCRBJ01-01	01				5	7	8	1	4	5	36	48	55	62	66	2	In	VDJ
AGGCTGGAGTCGGCTGCTCCCTCCCAGACATCTGTGTACTTCTGTGCCAGCAGGGAGGGGGGATACAATGAGCAGTTCTTCGGGCCA	CASREGGYNEQFF	1	3.921407157744485E-5	39	TCRBV06-01*01	TCRBV06	TCRBV06-01	01						unresolved		TCRBD01,TCRBD02	TCRBD01-01,TCRBD02-01		TCRBJ02-01*01	TCRBJ02	TCRBJ02-01	01				6	2	5	1	2	4	42	53	55	61	63	1	In	VDJ
ACGATCCAGCGCACACAGCAGGAGGACTCGGCCGTGTATCTCTGTGCCAGCAGCTTTCAGGGTTTAGGGGAGCAGTACTTCGGGCCG	CASSFQGLGEQYF	1	4.3135478735189335E-5	39	TCRBV07-02*01	TCRBV07	TCRBV07-02	01				TCRBD01-01*01	TCRBD01	TCRBD01-01	01				TCRBJ02-07*01	TCRBJ02	TCRBJ02-07	01				3	1	4	3	7	7	42	56	57	62	69	1	In	VDJ
AAGATCCAGCCCTCAGAACCCAGGGACTCAGCTGTGTACTTCTGTGCCAGCAGTTTAGAGGGGGTCGGGGAGCTGTTTTTTGGAGAA	CASSLEGVGELFF	1	4.3135478735189335E-5	39	TCRBV12	TCRBV12	unresolved			TCRBV12-03,TCRBV12-04		TCRBD01-01*01	TCRBD01	TCRBD01-01	01				TCRBJ02-02*01	TCRBJ02	TCRBJ02-02	01				1	0	5	1	1	7	42	-1	58	64	65	1	In	VDJ
ATCCAGCCCTCAGAACCCAGGGACTCAGCTGTGTATTTTTGTGCTAGTGGGCCCCAGGGGACCTATGGGCGAGCTTTCTTTGGACAA	CASGPQGTYGRAFF	1	4.5096182314061576E-5	42	TCRBV12-05*01	TCRBV12	TCRBV12-05	01				TCRBD01-01*01	TCRBD01	TCRBD01-01	01				TCRBJ01-01*01	TCRBJ01	TCRBJ01-01	01				6	4	4	2	11	10	39	50	54	60	71	1	In	VDJ
CCCCTGATCCTGGAGTCGCCCAGCCCCAACCAGACCTCTCTGTACTTCTGTGCCAGCAGTTTATCCCGACAGGGATGTTTTGGCCCA	CASSLSRQGCF	1	4.3135478735189335E-5	33	TCRBV27-01*01	TCRBV27	TCRBV27-01	01				TCRBD01-01*01	TCRBD01	TCRBD01-01	01				TCRBJ02-03*01	TCRBJ02	TCRBJ02-03	01				0	2	2	3	3	17	48	65	67	74	77	1	In	VDJ
CAGCGCACACAGCAGGAGGACTCCGCCGTGTATCTCTGTGCCAGCAGCTTACTGGGACCGGCAGAGGGGGAGCTGTTTTTTGGAGAA	CASSLLGPAEGELFF	1	4.3135478735189335E-5	45	TCRBV07-08*01	TCRBV07	TCRBV07-08	01						unresolved		TCRBD01,TCRBD02	TCRBD01-01,TCRBD02-01		TCRBJ02-02*01	TCRBJ02	TCRBJ02-02	01				2	2	0	7	8	8	36	51	53	58	66	1	In	VDJ
TGAGCTCTCTGGAGCTGGGGGACTCAGCTTTGTATTTCTGTGCCAGCAGGAGTGGGGGTCACTAATGAAAAACTGTTTTTTGGCAGT		1	3.529266441970036E-5	43	TCRBV09-01	TCRBV09	TCRBV09-01				01,02			unresolved		TCRBD01,TCRBD02	TCRBD01-01,TCRBD02-01		TCRBJ01-04*01	TCRBJ01	TCRBJ01-04	01				5	4	6	1	2	2	38	49	53	58	60	1	Out	VDJ
GAGCTGGGGGACTCGGCCCTGTATCTCTGTGCCAGAAGCTTTGGACTAGCGGGGGGTTCTTACTACAATGAGCAGTTCTTCGGGCCA	CARSFGLAGGSYYNEQFF	1	4.705688589293382E-5	54	TCRBV05-03	TCRBV05	TCRBV05-03				01,02	TCRBD02-01*01	TCRBD02	TCRBD02-01	01				TCRBJ02-01*01	TCRBJ02	TCRBJ02-01	01				2	1	1	1	6	3	27	41	42	56	62	1	In	VDJ
CAGCCAGAAGACTCAGCCCTGTATCTCTGCGCCAGCAGCCAAGAATGGGGGGGAGATAAGTTCCCCTACGAGCAGTACTTCGGGCCG	CASSQEWGGDKFPYEQYF	2	1.1372080757459006E-4	54	TCRBV04-01*01	TCRBV04	TCRBV04-01	01				TCRBD02-01*01	TCRBD02	TCRBD02-01	01				TCRBJ02-07*01	TCRBJ02	TCRBJ02-07	01				0	2	9	0	11	2	27	44	46	53	64	2	In	VDJ
GAGATCCAGCGCACAGAGCAGGGGGACTCGGCCATGTATCTCTGTGCCAGCAGCCAAACAAGGGATCAGCCCCAGCATTTTGGTGAT	CASSQTRDQPQHF	1	4.9017589471806066E-5	39	TCRBV07-09	TCRBV07	TCRBV07-09				01,03			unresolved		TCRBD01,TCRBD02	TCRBD01-01,TCRBD02-01		TCRBJ01-05*01	TCRBJ01	TCRBJ01-05	01				5	6	5	3	0	5	42	54	60	-1	64	1	In	VDJ
CAAAAGAACCCGACAGCTTTCTATCTCTGTGCCAGTAGGAACACACTCGGCGGTAGCGTACCCTACAATGAGCAGTTCTTCGGGCCA	CASRNTLGGSVPYNEQFF	1	5.882110736616728E-5	54	TCRBV19-01	TCRBV19	TCRBV19-01				01,02	TCRBD02-01	TCRBD02	TCRBD02-01				01,02	TCRBJ02-01*01	TCRBJ02	TCRBJ02-01	01				6	15	5	6	3	2	27	38	53	58	61	1	In	VDJ
AAGAACCCGACAGCTTTCTATCTCTGTGCCAGTAGTATGGGGATCGCAGGGAAGGGGGTTAGCAATCAGCCCCAGCATTTTGGTGAT	CASSMGIAGKGVSNQPQHF	1	5.293899662955055E-5	57	TCRBV19-01	TCRBV19	TCRBV19-01				01,02	TCRBD01-01*01	TCRBD01	TCRBD01-01	01				TCRBJ01-05*01	TCRBJ01	TCRBJ01-05	01				3	14	5	1	1	0	24	38	52	58	59	1	In	VDJ
AGCTCTCTGGAGCTGGGGGACTCAGCTTTGTATTTCTGTGCCAGCAGCGTCGAAGGACAGGGGTTGAACATTCAGTACTTCGGCGCC	CASSVEGQGLNIQYF	1	3.137125726195588E-5	45	TCRBV09-01	TCRBV09	TCRBV09-01				01,02	TCRBD01-01*01	TCRBD01	TCRBD01-01	01				TCRBJ02-04*01	TCRBJ02	TCRBJ02-04	01				2	4	1	2	3	7	36	50	54	63	66	1	In	VDJ
GCCTTGTTGCTGGGGGACTCGGCCCTGTATCTCTGTGCCAGCAGCTTGGGGACAGCCACTAGCACAGATACGCAGTATTTTGGCCCA	CASSLGTATSTDTQYF	1	5.686040378729503E-5	48	TCRBV05-05*01	TCRBV05	TCRBV05-05	01				TCRBD01-01*01	TCRBD01	TCRBD01-01	01				TCRBJ02-03*01	TCRBJ02	TCRBJ02-03	01				0	0	1	5	5	0	33	-1	49	55	60	1	In	VDJ
ATCCGGTCCACAAAGCTGGAGGACTCAGCCATGTACTTCTGTGCCAGCAGTGAGCTAACGGGACAAGAGACCCAGTACTTCGGGCCA	CASSELTGQETQYF	1	3.333196084082812E-5	42	TCRBV02-01*01	TCRBV02	TCRBV02-01	01				TCRBD02-01*02	TCRBD02	TCRBD02-01	02				TCRBJ02-05*01	TCRBJ02	TCRBJ02-05	01				3	5	8	3	0	2	39	53	58	-1	63	1	In	VDJ
ACAAAGCTGGAGGACTCAGCCATGTACTTCTGTGCCAGCATTCGGGACAGGGTCGGCTCCTATAATTCACCCCTCCACTTTGGGAAC	CASIRDRVGSYNSPLHF	1	3.725336799857261E-5	51	TCRBV02-01*01	TCRBV02	TCRBV02-01	01				TCRBD01-01*01	TCRBD01	TCRBD01-01	01				TCRBJ01-06*01	TCRBJ01	TCRBJ01-06	01				7	3	0	3	4	0	30	40	43	52	56	1	In	VDJ
CTGGAGTCGGCTGCTCCCTCCCAGACATCTGTGTACTTCTGTGCCAGCAGTTCTAGCGGGGCGACAGATACGCAGTATTTTGGCCCA	CASSSSGATDTQYF	1	3.725336799857261E-5	42	TCRBV06-01*01	TCRBV06	TCRBV06-01	01				TCRBD02-01*01	TCRBD02	TCRBD02-01	01				TCRBJ02-03*01	TCRBJ02	TCRBJ02-03	01				5	1	4	3	2	3	39	51	52	61	63	1	In	VDJ
CTGGAGTCCGCCAGCACCAACCAGACATCTATGTACCTCTGTGCCAGCAGGATCGGGGGGGCTCAAGATACGCAGTATTTTGGCCCA	CASRIGGAQDTQYF	1	4.9017589471806066E-5	42	TCRBV28-01*01	TCRBV28	TCRBV28-01	01				TCRBD02-01*01	TCRBD02	TCRBD02-01	01				TCRBJ02-03*01	TCRBJ02	TCRBJ02-03	01				6	3	8	0	4	5	39	50	53	61	65	1	In	VDJ
ATCAATTCCCTGGAGCTTGGTGACTCTGCTGTGTATTTCTGTGCCAGCAGCCGCCGGGACCACGGCTATGAGCAGTTCTTCGGGCCA	CASSRRDHGYEQFF	1	4.705688589293382E-5	42	TCRBV03	TCRBV03	unresolved			TCRBV03-01,TCRBV03-02				unresolved		TCRBD01,TCRBD02	TCRBD01-01,TCRBD02-01		TCRBJ02-01*01	TCRBJ02	TCRBJ02-01	01				4	3	0	7	7	8	39	52	55	60	67	1	In	VDJ
AATGTGAACGCCTTGGAGCTGGACGACTCGGCCCTGTATCTCTGTGCCAGCAGCTTGGGAGGGGCAGCTGAAGCTTTCTTTGGACAA	CASSLGGAAEAFF	2	6.666392168165624E-5	39	TCRBV05-04*01	TCRBV05	TCRBV05-04	01						unresolved		TCRBD01,TCRBD02	TCRBD01-01,TCRBD02-01		TCRBJ01-01*01	TCRBJ01	TCRBJ01-01	01				0	1	5	2	3	6	42	58	59	64	67	2	In	VDJ
GAGTTGGCTGCTCCCTCCCAGACATCTGTGTACTTCTGTGCCAGCCGGGAGGGTCGGGGCTCTGGAAACACCATATATTTTGGAGAG	CASREGRGSGNTIYF	1	6.078181094503952E-5	45	TCRBV06-06	TCRBV06	TCRBV06-06				01,02	TCRBD02-01*02	TCRBD02	TCRBD02-01	02				TCRBJ01-03*01	TCRBJ01	TCRBJ01-03	01				8	0	8	0	6	0	36	-1	45	53	59	1	In	VDJ
CTCAGGCTGGAGTCGGCTGCTCCCTCCCAGACATCTGTGTACTTCTGTGCCAGCAGTGAAAGGCCTTTGCCCCAGTACTTCGGGCCA	CASSERPLPQYF	1	3.137125726195588E-5	36	TCRBV06-01*01	TCRBV06	TCRBV06-01	01						unresolved		TCRBD01,TCRBD02	TCRBD01-01,TCRBD02-01		TCRBJ02-05*01	TCRBJ02	TCRBJ02-05	01				2	0	5	4	7	9	45	-1	60	63	70	1	In	VDJ
GCCCAGCCCCAACCAGACCTCTCTGTACTTCTGTGCCAGCATGAAGTTCCCCGTGGATGCAGGCTCTACGAGCAGTACTTCGGGCCG		1	3.921407157744485E-5	50	TCRBV27-01*01	TCRBV27	TCRBV27-01	01				TCRBD01-01*01	TCRBD01	TCRBD01-01	01				TCRBJ02-07*01	TCRBJ02	TCRBJ02-07	01				7	18	4	4	2	3	31	41	59	63	65	1	Out	VDJ
GCACAGAGCAGGGGGACTCGGCCATGTATCTCTGTGCCAGCAGCCCGAAGTCGCGGGGGGGACCTCGGCGAGCAGTACTTCGGGCCG		1	4.705688589293382E-5	49	TCRBV07-09	TCRBV07	TCRBV07-09				01,03	TCRBD02-01*01	TCRBD02	TCRBD02-01	01				TCRBJ02-07*01	TCRBJ02	TCRBJ02-07	01				5	8	7	0	7	6	32	44	52	61	68	1	Out	VDJ
GAGTCCGCCAGCACCAACCAGACATCTATGTACCTCTGTGCCAGCAGTTTCCTCCCGGCCGGTCCCTACGAGCAGTACTTCGGGCCG	CASSFLPAGPYEQYF	1	4.5096182314061576E-5	45	TCRBV28-01*01	TCRBV28	TCRBV28-01	01						unresolved		TCRBD01,TCRBD02	TCRBD01-01,TCRBD02-01		TCRBJ02-07*01	TCRBJ02	TCRBJ02-07	01				3	6	9	0	5	2	36	50	56	59	64	1	In	VDJ
CTGGAGTCGGCTGCTCCCTCCCAGACATCTGTGTACTTCTGTGCCAGCAGTTTAGACAGGGGGCGTGAAAAACTGTTTTTTGGCAGT	CASSLDRGREKLFF	1	4.705688589293382E-5	42	TCRBV06-01*01	TCRBV06	TCRBV06-01	01				TCRBD01-01*01	TCRBD01	TCRBD01-01	01				TCRBJ01-04*01	TCRBJ01	TCRBJ01-04	01				5	3	2	0	1	7	39	51	54	64	65	1	In	VDJ
TCTCTGGAGCTGGGGGACTCAGCTTTGTATTTCTGTGCCAGCAGCGCCGGGGACTTGAGTTCTGGAAACACCATATATTTTGGAGAG	CASSAGDLSSGNTIYF	1	3.921407157744485E-5	48	TCRBV09-01	TCRBV09	TCRBV09-01				01,02	TCRBD02-01	TCRBD02	TCRBD02-01				01,02	TCRBJ01-03*01	TCRBJ01	TCRBJ01-03	01				3	3	0	10	5	1	33	46	49	55	60	1	In	VDJ
CGGTCCACAAAGCTGGAGGACTCAGCCATGTACTTCTGTGCCAGCAGTGAGATACAGGGGGCTAAAAACATTCAGTACTTCGGCGCC	CASSEIQGAKNIQYF	1	4.3135478735189335E-5	45	TCRBV02-01*01	TCRBV02	TCRBV02-01	01				TCRBD01-01*01	TCRBD01	TCRBD01-01	01				TCRBJ02-04*01	TCRBJ02	TCRBJ02-04	01				3	3	3	0	1	4	36	50	53	62	63	1	In	VDJ
CACAGAGCAGGGGGACTCAGCTGTGTATCTCTGTGCCAGCAGCTTATGGGTTGCCTCGCCCGAGGGAATGAGCAGTTCTTCGGGCCA		1	4.9017589471806066E-5	50	TCRBV07-04*01	TCRBV07	TCRBV07-04	01				TCRBD02-01*02	TCRBD02	TCRBD02-01	02				TCRBJ02-01*01	TCRBJ02	TCRBJ02-01	01				2	15	11	0	0	7	31	46	61	-1	66	1	Out	VDJ
GAGATCCAGCGCACAGAGCAGGGGGACTCGGCCATGTATCTCTGTGCCAGCAGCAATCACAACTCAGAGACCCAGTACTTCGGGCCA	CASSNHNSETQYF	1	4.3135478735189335E-5	39	TCRBV07-09	TCRBV07	TCRBV07-09				01,03			unresolved		TCRBD01,TCRBD02	TCRBD01-01,TCRBD02-01		TCRBJ02-05*01	TCRBJ02	TCRBJ02-05	01				5	4	3	6	4	4	42	54	58	61	65	1	In	VDJ
TCCCAGACATCTGTGTACTTCTGTGCCAGCAGTTACTTCACGGGGGCGGGCATTACTACTAGCACAGATACGCAGTATTTTGGCCCA	CASSYFTGAGITTSTDTQYF	2	6.470321810278401E-5	60	TCRBV06	TCRBV06	unresolved			TCRBV06-05,TCRBV06-06				unresolved		TCRBD01,TCRBD02	TCRBD01-01,TCRBD02-01		TCRBJ02-03*01	TCRBJ02	TCRBJ02-03	01				1	4	6	0	13	0	21	37	41	47	60	2	In	VDJ
TCGGCCCAAAAGAACCCGACAGCTTTCTATCTCTGTGCCAGTAGCATGGCCCCTGGGGAATTGAGCTACGAGCAGTACTTCGGGCCG	CASSMAPGELSYEQYF	1	5.097829305067831E-5	48	TCRBV19-01	TCRBV19	TCRBV19-01				01,02			unresolved		TCRBD01,TCRBD02	TCRBD01-01,TCRBD02-01		TCRBJ02-07*01	TCRBJ02	TCRBJ02-07	01				6	11	0	8	6	3	33	44	55	59	65	1	In	VDJ
TCCTTGGAGCTGGGGGACTCAGCCCTGTACTTCTGTGCCAGCAGCGTAGGGGACTTACCAAGACCCAATGAGCAGTTCTTCGGGCCA	CASSVGDLPRPNEQFF	1	4.1174775156317094E-5	48	TCRBV13-01*01	TCRBV13	TCRBV13-01	01				TCRBD02-01	TCRBD02	TCRBD02-01				01,02	TCRBJ02-01*01	TCRBJ02	TCRBJ02-01	01				0	0	1	10	10	6	33	-1	50	55	65	1	In	VDJ
CTGGAGCTGGGGGACTCAGCTTTGTATTTCTGTGCCAGCAGTTGCCTCGAGGGAGCGGGGGCAGGAGATACGCAGTATTTTGGCCCA	CASSCLEGAGAGDTQYF	1	2.941055368308364E-5	51	TCRBV09-01	TCRBV09	TCRBV09-01				01,02	TCRBD02-01*01	TCRBD02	TCRBD02-01	01				TCRBJ02-03*01	TCRBJ02	TCRBJ02-03	01				5	12	6	2	4	5	30	41	53	61	65	1	In	VDJ
GTGACCAGTGCCCATCCTGAAGACAGCAGCTTCTACATCTGCAGTGCCCAGGGACAGGCGGGTCAAGAGACCCAGTACTTCGGGCCA	CSAQGQAGQETQYF	1	2.5489146525339153E-5	42	TCRBV20	TCRBV20	unresolved			TCRBV20-01,TCRBV20-or09_02		TCRBD01-01*01	TCRBD01	TCRBD01-01	01				TCRBJ02-05*01	TCRBJ02	TCRBJ02-05	01				6	3	0	4	5	2	39	47	50	58	63	1	In	VDJ
ACGATCCAGCGCACACAGCAGGAGGACTCGGCCGTGTATCTCTGTGCCAGCAGCCTTTGGGTAAATGATGTCTACACCTTCGGTTCG	CASSLWVNDVYTF	1	4.3135478735189335E-5	39	TCRBV07-02*01	TCRBV07	TCRBV07-02	01						unresolved		TCRBD01,TCRBD02	TCRBD01-01,TCRBD02-01		TCRBJ01-02*01	TCRBJ01	TCRBJ01-02	01				5	4	0	9	10	10	42	54	58	61	71	1	In	VDJ
TCCTTGGAGCTGGGGGACTCAGCCCTGTACTTCTGTGCCAGCAGCTCCCGGGACAGGGATTTGAACACTGAAGCTTTCTTTGGACAA	CASSSRDRDLNTEAFF	1	3.921407157744485E-5	48	TCRBV13-01*01	TCRBV13	TCRBV13-01	01				TCRBD01-01*01	TCRBD01	TCRBD01-01	01				TCRBJ01-01*01	TCRBJ01	TCRBJ01-01	01				4	3	0	3	3	0	33	46	49	58	61	1	In	VDJ
ATCAATTCCCTGGAGCTTGGTGACTCTGCTGTGTATTTCTGTGCCAGCAGCCATTGGGAGGACTCCTACGAGCAGTACTTCGGGCCG	CASSHWEDSYEQYF	1	4.1174775156317094E-5	42	TCRBV03	TCRBV03	unresolved			TCRBV03-01,TCRBV03-02		TCRBD02-01*02	TCRBD02	TCRBD02-01	02				TCRBJ02-07*01	TCRBJ02	TCRBJ02-07	01				3	2	9	1	1	0	39	53	55	61	62	1	In	VDJ
GCCATCCCCAACCAGACAGCTCTTTACTTCTGTGCCACCAGTGATCCCGTTTAAGGGACAGGGGTGGATACGCAGTATTTTGGCCCA	CATSDPV*GTGVDTQYF	1	3.529266441970036E-5	51	TCRBV24	TCRBV24	unresolved			TCRBV24-01,TCRBV24-or09_02		TCRBD01-01*01	TCRBD01	TCRBD01-01	01				TCRBJ02-03*01	TCRBJ02	TCRBJ02-03	01				3	9	0	2	2	6	30	45	54	64	66	1	Stop	VDJ
TGGAGTCGCCCAGCCCCAACCAGACCTCTCTGTACTTCTGTGCCAGCACCGCTTTAGACAGGGAACACTGAAGCTTTCTTTGGACAA		2	1.666598042041406E-4	43	TCRBV27-01*01	TCRBV27	TCRBV27-01	01				TCRBD01-01*01	TCRBD01	TCRBD01-01	01				TCRBJ01-01*01	TCRBJ01	TCRBJ01-01	01				7	8	2	4	0	1	38	48	56	-1	62	2	Out	VDJ
CAGGTAGTGCGAGGAGATTCGGCAGCTTATTTCTGTGCCAGCTCACACCGGACTAGCGGTTCCTACAATGAGCAGTTCTTCGGGCCA	CASSHRTSGSYNEQFF	1	4.5096182314061576E-5	48	TCRBV18-01*01	TCRBV18	TCRBV18-01	01				TCRBD02-01	TCRBD02	TCRBD02-01				01,02	TCRBJ02-01*01	TCRBJ02	TCRBJ02-01	01				4	3	1	5	1	1	33	46	49	59	60	1	In	VDJ
ATCCAGCGCACAGAGCAGGGGGACTCGGCCATGTATCTCTGTGCCAGCAGCTTTATAGCGGGGGGTCGGGAGCAGTACTTCGGGCCG	CASSFIAGGREQYF	1	4.705688589293382E-5	42	TCRBV07-09	TCRBV07	TCRBV07-09				01,03	TCRBD02-01*01	TCRBD02	TCRBD02-01	01				TCRBJ02-07*01	TCRBJ02	TCRBJ02-07	01				3	2	5	1	4	7	39	53	55	65	69	1	In	VDJ
GAGTCGCCCAGCCCCAACCAGACCTCTCTGTACTTCTGTGCCAGCAGGAAAACGGGACTGATGGTGTATGAGCAGTTCTTCGGGCCA	CASRKTGLMVYEQFF	2	1.4313136125767371E-4	45	TCRBV27-01*01	TCRBV27	TCRBV27-01	01				TCRBD02-01	TCRBD02	TCRBD02-01				01,02	TCRBJ02-01*01	TCRBJ02	TCRBJ02-01	01				6	6	0	10	8	8	36	47	53	59	67	2	In	VDJ
GCTCCCTCCCAGACATCTGTGTACTTCTGTGCCAGCAGTGAGCCCCCAGGAGCGGTACTAAGAACCTACGAGCAGTACTTCGGGCCG	CASSEPPGAVLRTYEQYF	1	3.529266441970036E-5	54	TCRBV06-01*01	TCRBV06	TCRBV06-01	01				TCRBD02-01	TCRBD02	TCRBD02-01				01,02	TCRBJ02-07*01	TCRBJ02	TCRBJ02-07	01				3	9	6	5	9	2	27	41	50	55	64	1	In	VDJ
CTGGAGTCGGCTGCTCCCTCCCAGACATCTGTGTACTTCTGTGCCAGCAGTGAGCGCCAGGGCCCCGATGAGCAGTTCTTCGGGCCA	CASSERQGPDEQFF	1	3.921407157744485E-5	42	TCRBV06-01*01	TCRBV06	TCRBV06-01	01				TCRBD01-01*01	TCRBD01	TCRBD01-01	01				TCRBJ02-01*01	TCRBJ02	TCRBJ02-01	01				3	4	4	3	5	8	39	53	57	62	67	1	In	VDJ
GATCCAGCGCACAGAGCAGGGGGACTCGGCCATGTATCTCTGTGCCAGCAGCTTAGCGGGGACTAGCGGGAGCAGTACTTCGGGCCG		1	4.705688589293382E-5	41	TCRBV07-09	TCRBV07	TCRBV07-09				01,03	TCRBD02-01	TCRBD02	TCRBD02-01				01,02	TCRBJ02-07*01	TCRBJ02	TCRBJ02-07	01				0	1	0	5	0	7	40	57	58	-1	69	1	Out	VDJ
GCGCACAGAGCAGGGGGACTCGGCCATGTATCTCTGTGCCAGCAGCTTAGTAGCCTTCCGACTAGCTGCGAGCAGTACTTCGGGCCG		1	4.705688589293382E-5	47	TCRBV07-09	TCRBV07	TCRBV07-09				01,03	TCRBD02-01	TCRBD02	TCRBD02-01				01,02	TCRBJ02-07*01	TCRBJ02	TCRBJ02-07	01				1	9	2	7	2	6	34	50	59	66	68	1	Out	VDJ
ACCAGTGCCCATCCTGAAGACAGCAGCTTCTACATCTGCAGTGCTAGAGAAGTAGCGGGGGCCTTTCGGACCCAGTACTTCGGGCCA	CSAREVAGAFRTQYF	1	2.5489146525339153E-5	45	TCRBV20	TCRBV20	unresolved			TCRBV20-01,TCRBV20-or09_02		TCRBD02-01*01	TCRBD02	TCRBD02-01	01				TCRBJ02-05*01	TCRBJ02	TCRBJ02-05	01				0	2	5	2	7	7	36	50	52	61	68	1	In	VDJ
GAGCTGGGGGACTCAGCTTTGTATTTCTGTGCCAGCAGCGTAACTCCGGGAGGAGACAGGGTTTCCGGGGAGCTGTTTTTTGGAGAA	CASSVTPGGDRVSGELFF	1	3.137125726195588E-5	54	TCRBV09-01	TCRBV09	TCRBV09-01				01,02			unresolved		TCRBD01,TCRBD02	TCRBD01-01,TCRBD02-01		TCRBJ02-02*01	TCRBJ02	TCRBJ02-02	01				1	12	2	3	3	6	27	42	54	61	64	1	In	VDJ
GAGATCCAGCGCACAGAGCAGGGGGACTCGGCCATGTATCTCTGTGCCATCAGAGAGCAGACTAATGAAAAACTGTTTTTTGGCAGT	CAIREQTNEKLFF	1	6.274251452391176E-5	39	TCRBV07-09	TCRBV07	TCRBV07-09				01,03			unresolved		TCRBD01,TCRBD02	TCRBD01-01,TCRBD02-01		TCRBJ01-04*01	TCRBJ01	TCRBJ01-04	01				6	4	4	5	0	2	42	53	57	-1	60	1	In	VDJ
GCCTTGTTGCTGGGGGACTCGGCCCTCTATCTCTGTGCCAGCAGCTTGGGATGGCAGAGAAGCAATCAGCCCCAGCATTTTGGTGAT	CASSLGWQRSNQPQHF	1	3.333196084082812E-5	48	TCRBV05-06*01	TCRBV05	TCRBV05-06	01						unresolved		TCRBD01,TCRBD02	TCRBD01-01,TCRBD02-01		TCRBJ01-05*01	TCRBJ01	TCRBJ01-05	01				0	5	4	5	3	1	33	49	54	57	60	1	In	VDJ
ATCCAGCGCACACAGCAGGAGGACTCGGCCGTGTATCTCTGTGCCAGCAGCTCGACGGGGAGCACAGATACGCAGTATTTTGGCCCA	CASSSTGSTDTQYF	1	4.705688589293382E-5	42	TCRBV07-02*01	TCRBV07	TCRBV07-02	01				TCRBD02-01*01	TCRBD02	TCRBD02-01	01				TCRBJ02-03*01	TCRBJ02	TCRBJ02-03	01				4	3	8	3	0	0	39	52	55	-1	60	1	In	VDJ
ATCCTGGAGTCGCCCAGCCCCAACCAGACCTCTCTGTACTTCTGTGCCAGCAGTTTAGAGCACCAAGAGACCCAGTACTTCGGGCCA	CASSLEHQETQYF	1	3.529266441970036E-5	39	TCRBV27-01*01	TCRBV27	TCRBV27-01	01				TCRBD02-01	TCRBD02	TCRBD02-01				01,02	TCRBJ02-05*01	TCRBJ02	TCRBJ02-05	01				2	1	6	7	0	0	42	57	58	-1	61	1	In	VDJ
GAGTCGCCCAGCCCCAACCAGACCTCTCTGTACTTCTGTGCCAGCAGTCCAGAACAGGGTGCGGAAGAGACCCAGTACTTCGGGCCA	CASSPEQGAEETQYF	1	3.529266441970036E-5	45	TCRBV27-01*01	TCRBV27	TCRBV27-01	01				TCRBD01-01*01	TCRBD01	TCRBD01-01	01				TCRBJ02-05*01	TCRBJ02	TCRBJ02-05	01				5	5	3	3	5	3	36	48	53	59	64	1	In	VDJ
AGCGCACAGAGCAGGGGGACTCAGCCGCGTATCTCCGTGCCAGCACCCCTCTTCGGACTACTCTCCTGCGAGCAGTACTTCGGGCCG		1	3.529266441970036E-5	46	TCRBV07-03*03	TCRBV07	TCRBV07-03	03				TCRBD02-01	TCRBD02	TCRBD02-01				01,02	TCRBJ02-07*01	TCRBJ02	TCRBJ02-07	01				7	9	1	9	8	6	35	45	54	60	68	1	Out	VDJ
AGGATCCAGCAGGTAGTGCGAGGAGATTCGGCAGCTTATTTCTGTGCCAGCTCACGAGCGCCCGGAGAAAAACTGTTTTTTGGCAGT	CASSRAPGEKLFF	2	5.882110736616728E-5	39	TCRBV18-01*01	TCRBV18	TCRBV18-01	01				TCRBD02-01	TCRBD02	TCRBD02-01				01,02	TCRBJ01-04*01	TCRBJ01	TCRBJ01-04	01				4	1	6	6	6	8	42	55	56	60	66	2	In	VDJ
AGTGCCCATCCTGAAGACAGCAGCTTCTACATCTGCAGTGCTACTAGTCCCGTAGCGGGATCTCCCTACGAGCAGTACTTCGGGCCG	CSATSPVAGSPYEQYF	2	1.4117065767880145E-4	48	TCRBV20	TCRBV20	unresolved			TCRBV20-01,TCRBV20-or09_02		TCRBD02-01*02	TCRBD02	TCRBD02-01	02				TCRBJ02-07*01	TCRBJ02	TCRBJ02-07	01				4	9	5	3	4	2	33	43	52	60	64	2	In	VDJ
AAGATCCGGTCCGCAAAGCTGGAGGACTCAGCCATGTACTTCTGTGCCAGCAGTCGGGACTGGCAAGAGACCCAGTACTTCGGGCCA	CASSRDWQETQYF	1	3.333196084082812E-5	39	TCRBV02-01*01	TCRBV02	TCRBV02-01	01				TCRBD02-01	TCRBD02	TCRBD02-01				01,02	TCRBJ02-05*01	TCRBJ02	TCRBJ02-05	01				5	1	0	10	2	2	42	54	55	61	63	1	In	VDJ
CTGACAGTGACCAGTGCCCATCCTGAAGACAGCAGCTTCTACATCTGCAGTGCTAGACAGGGGGGCTACGAGCAGTACTTCGGGCCG	CSARQGGYEQYF	1	2.941055368308364E-5	36	TCRBV20	TCRBV20	unresolved			TCRBV20-01,TCRBV20-or09_02		TCRBD01-01*01	TCRBD01	TCRBD01-01	01				TCRBJ02-07*01	TCRBJ02	TCRBJ02-07	01				2	0	4	1	1	3	45	-1	57	64	65	1	In	VDJ
ATCCAGCGCACACAGCAGGAGGACTCCGCCGTGTATCTCTGTGCCAGCAGCTTAGGGGGGGTAATCGCTGAAGCTTTCTTTGGACAA	CASSLGGVIAEAFF	1	3.921407157744485E-5	42	TCRBV07-08*01	TCRBV07	TCRBV07-08	01				TCRBD02-01*01	TCRBD02	TCRBD02-01	01				TCRBJ01-01*01	TCRBJ01	TCRBJ01-01	01				1	0	9	1	6	6	39	-1	55	61	67	1	In	VDJ
GTCCGCTACCAGCTCCCAGACATCTGTGTACTTCTGTGCCATCAGGGACCTAGCGGGGGGAACTACAATGAGCAGTTCTTCGGGCCA		1	5.882110736616728E-5	47	TCRBV10-03*01	TCRBV10	TCRBV10-03	01				TCRBD02-01*01	TCRBD02	TCRBD02-01	01				TCRBJ02-01*01	TCRBJ02	TCRBJ02-01	01				6	4	4	1	2	3	34	45	49	60	62	1	Out	VDJ
GAAGATCCAGCGCACAGAGCAGGGGGACTCAGCCGCGTATCTCCGTGCCAGCAGCCCGACAGGGTAGAGACCCAGTACTTCGGGCCA		1	3.333196084082812E-5	38	TCRBV07-03*03	TCRBV07	TCRBV07-03	03				TCRBD01-01*01	TCRBD01	TCRBD01-01	01				TCRBJ02-05*01	TCRBJ02	TCRBJ02-05	01				5	2	2	3	1	4	43	55	57	64	65	1	Out	VDJ
CAGCGCACAGAGCAGGGGGACTCGGCCATGTATCTCTGTGCCAGCACCACACACCGGGACAGAAGCTACGAGCAGTACTTCGGGCCG	CASTTHRDRSYEQYF	1	4.705688589293382E-5	45	TCRBV07-09	TCRBV07	TCRBV07-09				01,03	TCRBD01-01*01	TCRBD01	TCRBD01-01	01				TCRBJ02-07*01	TCRBJ02	TCRBJ02-07	01				7	9	0	5	3	3	36	46	55	62	65	1	In	VDJ
GTGAGCACCTTGGAGCTGGGGGACTCGGCCCTTTATCTTTGCGCCAGCAGCCCCGGTACATTAACCTACGAGCAGTACTTCGGGCCG	CASSPGTLTYEQYF	2	1.0979940041684558E-4	42	TCRBV05-01*01	TCRBV05	TCRBV05-01	01						unresolved		TCRBD01,TCRBD02	TCRBD01-01,TCRBD02-01		TCRBJ02-07*01	TCRBJ02	TCRBJ02-07	01				4	6	3	6	4	2	39	51	57	60	64	2	In	VDJ
ACATCGGCCCAAAAGAACCCGACAGCTTTCTATCTCTGTGCCAGTACCCCGACAGGAGAAAGCAATCAGCCCCAGCATTTTGGTGAT	CASTPTGESNQPQHF	1	5.293899662955055E-5	45	TCRBV19-01	TCRBV19	TCRBV19-01				01,02	TCRBD01-01*01	TCRBD01	TCRBD01-01	01				TCRBJ01-05*01	TCRBJ01	TCRBJ01-05	01				7	4	2	4	4	1	36	46	50	56	60	1	In	VDJ
CCCTCAGAACCCAGGGACTCAGCTGTGTACTTCTGTGCCAGCAGCAGACCGGACAGCAGCTCCTACAATGAGCAGTTCTTCGGGCCA	CASSRPDSSSYNEQFF	1	4.1174775156317094E-5	48	TCRBV12	TCRBV12	unresolved			TCRBV12-03,TCRBV12-04		TCRBD01-01*01	TCRBD01	TCRBD01-01	01				TCRBJ02-01*01	TCRBJ02	TCRBJ02-01	01				6	6	1	5	3	0	33	44	50	56	59	1	In	VDJ
CAGCGCACAGAGCAGGGGGACTCGGCCATGTATCTCTGTGCCAGCAGCTCCGACAGGGCGCTCCACAATGAGCAGTTCTTCGGGCCA	CASSSDRALHNEQFF	1	5.489970020842279E-5	45	TCRBV07-09	TCRBV07	TCRBV07-09				01,03	TCRBD01-01*01	TCRBD01	TCRBD01-01	01				TCRBJ02-01*01	TCRBJ02	TCRBJ02-01	01				4	2	2	3	6	5	36	49	51	58	64	1	In	VDJ
GCCTTGGAGCTGGACGACTCGGCCCTGTATCTCTGTGCCAGCAGCTTGAGAGGGGACTTCTCCACAGATACGCAGTATTTTGGCCCA	CASSLRGDFSTDTQYF	2	9.21530682069954E-5	48	TCRBV05-04*01	TCRBV05	TCRBV05-04	01				TCRBD02-01	TCRBD02	TCRBD02-01				01,02	TCRBJ02-03*01	TCRBJ02	TCRBJ02-03	01				1	4	0	10	4	2	33	48	52	58	62	2	In	VDJ
CAGTGCCCATCCTGAAGACAGCAGCTTCTACATCTGCAGTGCTGGACTAGCGGTACATCTTACTCCTACGAGCAGTACTTCGGGCCG		1	2.941055368308364E-5	47	TCRBV20	TCRBV20	unresolved			TCRBV20-01,TCRBV20-or09_02		TCRBD02-01	TCRBD02	TCRBD02-01				01,02	TCRBJ02-07*01	TCRBJ02	TCRBJ02-07	01				5	0	1	5	9	0	34	-1	43	53	62	1	Out	VDJ
CTGGAGTCGCCCAGCCCCAACCAGACCTCTCTGTACTTCTGTGCCAGCAGGCCAGTCGGAGTTGGGGAGACCCAGTACTTCGGGCCA	CASRPVGVGETQYF	1	3.529266441970036E-5	42	TCRBV27-01*01	TCRBV27	TCRBV27-01	01				TCRBD02-01*02	TCRBD02	TCRBD02-01	02				TCRBJ02-05*01	TCRBJ02	TCRBJ02-05	01				6	7	10	2	5	5	39	50	57	61	66	1	In	VDJ
ACGATCCAGCGCACACAGCAGGAGGACTCGGCCGTGTATCTCTGTGCCAGCAGCATAAATCGGGGGTATGGCTACACCTTCGGTTCG	CASSINRGYGYTF	1	4.3135478735189335E-5	39	TCRBV07-02*01	TCRBV07	TCRBV07-02	01				TCRBD02-01*01	TCRBD02	TCRBD02-01	01				TCRBJ01-02*01	TCRBJ01	TCRBJ01-02	01				5	6	8	2	0	5	42	54	60	-1	66	1	In	VDJ
ACTCTGGAGTCCGCTACCAGCTCCCAGACATCTGTGTACTTCTGTGCCATCAGTGACAGGGTTTACAATGAGCAGTTCTTCGGGCCA	CAISDRVYNEQFF	1	5.882110736616728E-5	39	TCRBV10-03*01	TCRBV10	TCRBV10-03	01				TCRBD01-01*01	TCRBD01	TCRBD01-01	01				TCRBJ02-01*01	TCRBJ02	TCRBJ02-01	01				3	0	4	3	2	4	42	-1	56	61	63	1	In	VDJ
ACAGTGACCAGTGCCCATCCTGAAGACAGCAGCTTCTACATCTGCAGTGCTAGCTCCAGCAGCTTGGGGGAGCTGTTTTTTGGAGAA	CSASSSSLGELFF	1	3.529266441970036E-5	39	TCRBV20	TCRBV20	unresolved			TCRBV20-01,TCRBV20-or09_02				unresolved		TCRBD01,TCRBD02	TCRBD01-01,TCRBD02-01		TCRBJ02-02*01	TCRBJ02	TCRBJ02-02	01				3	3	4	5	7	8	42	53	56	59	66	1	In	VDJ
ACCAGTGCCCATCCTGAAGACAGCAGCTTCTACATCTGCAGTGCTAGAAGACTAGCGGGGGGGCTCAATGAGCAGTTCTTCGGGCCA	CSARRLAGGLNEQFF	1	3.333196084082812E-5	45	TCRBV20	TCRBV20	unresolved			TCRBV20-01,TCRBV20-or09_02		TCRBD02-01*01	TCRBD02	TCRBD02-01	01				TCRBJ02-01*01	TCRBJ02	TCRBJ02-01	01				2	1	2	0	2	6	36	48	49	63	65	1	In	VDJ
CTGGAGTCGCCCAGCCCCAACCAGACCTCTCTGTACTTCTGTGCCAGCAGGAGGGGGTCCGGGGCCAACGTCCTGACTTTCGGGGCC	CASRRGSGANVLTF	2	4.5096182314061576E-5	42	TCRBV27-01*01	TCRBV27	TCRBV27-01	01				TCRBD01-01*01	TCRBD01	TCRBD01-01	01				TCRBJ02-06*01	TCRBJ02	TCRBJ02-06	01				6	1	5	1	3	4	39	50	51	57	60	2	In	VDJ
TGAAGATCCGGTCCACAAAGCTGGAGGACTCAGCCATGTACTTCTGTGCCAGCAGGACAGGGTGGTCAGCCCCAGCATTTTGGTGAT		1	3.921407157744485E-5	37	TCRBV02-01*01	TCRBV02	TCRBV02-01	01				TCRBD01-01*01	TCRBD01	TCRBD01-01	01				TCRBJ01-05*01	TCRBJ01	TCRBJ01-05	01				6	0	2	3	3	6	44	-1	55	62	65	1	Out	VDJ
CACGCCCTGCAGCCAGAAGACTCAGCCCTGTATCTCTGCGCCAGCAGCCAATCTCCCGGGGGTAACTATGGCTACACCTTCGGTTCG	CASSQSPGGNYGYTF	1	2.941055368308364E-5	45	TCRBV04-01*01	TCRBV04	TCRBV04-01	01				TCRBD02-01*01	TCRBD02	TCRBD02-01	01				TCRBJ01-02*01	TCRBJ01	TCRBJ01-02	01				2	5	8	2	0	1	36	51	56	-1	62	1	In	VDJ
GTGACCAGTGCCCATCCTGAAGACAGCAGCTTCTACATCTGCAGTGCTCTACAGGGGGACGGGCAAGAGACCCAGTACTTCGGGCCA	CSALQGDGQETQYF	1	2.5489146525339153E-5	42	TCRBV20	TCRBV20	unresolved			TCRBV20-01,TCRBV20-or09_02		TCRBD01-01*01	TCRBD01	TCRBD01-01	01				TCRBJ02-05*01	TCRBJ02	TCRBJ02-05	01				5	2	3	1	5	2	39	48	50	58	63	1	In	VDJ
AGCTCTCTGGAGCTGGGGGACTCAGCTTTGTATTTCTGTGCCAGCAGCGCGTTGCTAGCGGGACAAAGTGAGCAGTTCTTCGGGCCA	CASSALLAGQSEQFF	1	3.137125726195588E-5	45	TCRBV09-01	TCRBV09	TCRBV09-01				01,02	TCRBD02-01*02	TCRBD02	TCRBD02-01	02				TCRBJ02-01*01	TCRBJ02	TCRBJ02-01	01				3	5	4	3	5	9	36	49	54	63	68	1	In	VDJ
CAGAACCCAGGGACTCAGCTGTGTATTTTTGTGCTAGTGATCTCGGGACTAGCGGGATAGTCCTACAATGAGCAGTTCTTCGGGCCA		1	4.705688589293382E-5	52	TCRBV12-05*01	TCRBV12	TCRBV12-05	01				TCRBD02-01*02	TCRBD02	TCRBD02-01	02				TCRBJ02-01*01	TCRBJ02	TCRBJ02-01	01				7	5	0	3	3	1	29	39	44	57	60	1	Out	VDJ
TGACATCGGCCCAAAAGAACCCGACAGCTTTCTATCTCTGTGCCAGTAGTGCGTCCGTTCCCCGGGGATACGCAGTATTTTGGCCCA		1	5.489970020842279E-5	43	TCRBV19-01	TCRBV19	TCRBV19-01				01,02	TCRBD02-01	TCRBD02	TCRBD02-01				01,02	TCRBJ02-03*01	TCRBJ02	TCRBJ02-03	01				5	12	8	4	0	6	38	50	62	-1	66	1	Out	VDJ
CCAGAAGACTCGGCCCTGTATCTCTGTGCCAGCAGCCAAGTTGGACAGTCTCCCACAGCTGGGGCCAACGTCCTGACTTTCGGGGCC	CASSQVGQSPTAGANVLTF	1	2.941055368308364E-5	57	TCRBV04-02*01	TCRBV04	TCRBV04-02	01				TCRBD01-01*01	TCRBD01	TCRBD01-01	01				TCRBJ02-06*01	TCRBJ02	TCRBJ02-06	01				1	2	1	5	10	2	24	40	42	48	58	1	In	VDJ
AAGATCCAGCGCACACAGCAGGAGGACTCCGCCGTGTATCTCTGTGCCAGCAGCTCTCTAGGGGGAATTGAAGCTTTCTTTGGACAA	CASSSLGGIEAFF	1	3.921407157744485E-5	39	TCRBV07-08*01	TCRBV07	TCRBV07-08	01				TCRBD01-01*01	TCRBD01	TCRBD01-01	01				TCRBJ01-01*01	TCRBJ01	TCRBJ01-01	01				4	4	5	1	3	7	42	55	59	65	68	1	In	VDJ
CTGATCCTGGAGTCGCCCAGCCCCAACCAGACCTCTCTGTACTTCTGTGCCAGCTCCGCCCCCGGGCAGCCCCAGCATTTTGGTGAT	CASSAPGQPQHF	1	3.921407157744485E-5	36	TCRBV27-01*01	TCRBV27	TCRBV27-01	01				TCRBD02-01	TCRBD02	TCRBD02-01				01,02	TCRBJ01-05*01	TCRBJ01	TCRBJ01-05	01				8	8	8	4	0	7	45	54	62	-1	66	1	In	VDJ
CCAGTCCACGGAGTCAGGGGACACAGCACTGTATTTCTGTGCCAGCAGTTGAACTACAGAAAGACCTATGGCTACACCTTCGGTTCG		1	5.882110736616728E-5	44	TCRBV21-01*01	TCRBV21	TCRBV21-01	01						unresolved		TCRBD01,TCRBD02	TCRBD01-01,TCRBD02-01		TCRBJ01-02*01	TCRBJ01	TCRBJ01-02	01				6	7	3	5	6	4	37	48	55	59	65	1	Out	VDJ
ACATCGGCCCAAAAGAACCCGACAGCTTTCTATCTCTGTGCCAGTAGTATTGGACAGCTTGCTGGGGATACGCAGTATTTTGGCCCA	CASSIGQLAGDTQYF	1	5.489970020842279E-5	45	TCRBV19-01	TCRBV19	TCRBV19-01				01,02	TCRBD01-01*01	TCRBD01	TCRBD01-01	01				TCRBJ02-03*01	TCRBJ02	TCRBJ02-03	01				3	1	1	5	9	6	36	50	51	57	66	1	In	VDJ
TAGTGCGAGGAGATTCGGCAGCTTATTTCTGTGCCAGCTCACCACGTTATCTACAGGGAGGGCAATGAAAAACTGTTTTTTGGCAGT		1	5.293899662955055E-5	52	TCRBV18-01*01	TCRBV18	TCRBV18-01	01				TCRBD02-01*02	TCRBD02	TCRBD02-01	02				TCRBJ01-04*01	TCRBJ01	TCRBJ01-04	01				1	10	9	0	1	5	29	45	55	62	63	1	Out	VDJ
ATCCAGCCTGCAAAGCTTGAGGACTCGGCCGTGTATCTCTGTGCCAGCAGCTTAGTCGGGAGCCAAGAGACCCAGTACTTCGGGCCA	CASSLVGSQETQYF	1	3.137125726195588E-5	42	TCRBV11-02*02	TCRBV11	TCRBV11-02	02				TCRBD02-01*02	TCRBD02	TCRBD02-01	02				TCRBJ02-05*01	TCRBJ02	TCRBJ02-05	01				1	1	8	2	0	1	39	55	56	-1	62	1	In	VDJ
CTGGAGCTTGGTGACTCTGCTGTGTATTTCTGTGCCAGCAGCCAAGATCACCCGGAGAGCTCCTACAATGAGCAGTTCTTCGGGCCA	CASSQDHPESSYNEQFF	2	7.450673599714522E-5	51	TCRBV03	TCRBV03	unresolved			TCRBV03-01,TCRBV03-02		TCRBD02-01*02	TCRBD02	TCRBD02-01	02				TCRBJ02-01*01	TCRBJ02	TCRBJ02-01	01				0	6	10	2	2	0	30	47	53	57	59	2	In	VDJ
GTGACCAGTGCCCATCCTGAAGACAGCAGCTTCTACATCTGCAGTGCTACTGGACAGTCGGTCTACAATGAGCAGTTCTTCGGGCCA	CSATGQSVYNEQFF	1	3.333196084082812E-5	42	TCRBV20	TCRBV20	unresolved			TCRBV20-01,TCRBV20-or09_02		TCRBD01-01*01	TCRBD01	TCRBD01-01	01				TCRBJ02-01*01	TCRBJ02	TCRBJ02-01	01				4	2	1	5	5	3	39	49	51	57	62	1	In	VDJ
CGCACAGAGCGGGGGGACTCAGCCGTGTATCTCTGTGCCAGCAGCTCATCCCGGACAGGGAACCCCACTGAAGCTTTCTTTGGACAA	CASSSSRTGNPTEAFF	1	3.921407157744485E-5	48	TCRBV07-03*01	TCRBV07	TCRBV07-03	01				TCRBD01-01*01	TCRBD01	TCRBD01-01	01				TCRBJ01-01*01	TCRBJ01	TCRBJ01-01	01				4	6	1	3	5	4	33	46	52	60	65	1	In	VDJ
CAGCAGGTAGTGCGAGGAGATTCGGCAGCTTATTTCTGTGCCAGCTCACCTTGGGACAGGGGGACCTACGAGCAGTACTTCGGGCCG	CASSPWDRGTYEQYF	1	3.921407157744485E-5	45	TCRBV18-01*01	TCRBV18	TCRBV18-01	01				TCRBD01-01*01	TCRBD01	TCRBD01-01	01				TCRBJ02-07*01	TCRBJ02	TCRBJ02-07	01				3	2	0	1	1	2	36	50	52	63	64	1	In	VDJ
ATCCAGCAGGTAGTGCGAGGAGATTCGGCAGCTTATTTCTGTGCCAGCTCACCCCCGGGACGGACCTATGGCTACACCTTCGGTTCG	CASSPPGRTYGYTF	2	8.234955031263419E-5	42	TCRBV18-01*01	TCRBV18	TCRBV18-01	01						unresolved		TCRBD01,TCRBD02	TCRBD01-01,TCRBD02-01		TCRBJ01-02*01	TCRBJ01	TCRBJ01-02	01				3	3	0	7	4	4	39	53	56	61	65	2	In	VDJ
CAGGTAGTGCGAGGAGATTCGGCAGCTTATTTCTGTGCCAGCTCACTTTCGGACTTGTCCTATAATTCACCCCTCCACTTTGGGAAC	CASSLSDLSYNSPLHF	2	1.3136713978444025E-4	48	TCRBV18-01*01	TCRBV18	TCRBV18-01	01				TCRBD02-01	TCRBD02	TCRBD02-01				01,02	TCRBJ01-06*01	TCRBJ01	TCRBJ01-06	01				4	4	1	10	2	1	33	46	50	55	57	2	In	VDJ
AAGATCCAGCGCACAGAGCGGGGGGACTCAGCCGTGTATCTCTGTGCCAGCAGCTTATTGGCGACCGGGGAGCTGTTTTTTGGAGAA	CASSLLATGELFF	2	8.627095747037867E-5	39	TCRBV07-03*01	TCRBV07	TCRBV07-03	01						unresolved		TCRBD01,TCRBD02	TCRBD01-01,TCRBD02-01		TCRBJ02-02*01	TCRBJ02	TCRBJ02-02	01				2	2	9	0	1	5	42	57	59	62	63	2	In	VDJ
GAGTCGGCTGCTCCCTCCCAGACATCTGTGTACTTCTGTGCCAGCACCTCTGAAACAGTTCCCTACAATGAGCAGTTCTTCGGGCCA	CASTSETVPYNEQFF	1	3.921407157744485E-5	45	TCRBV06-01*01	TCRBV06	TCRBV06-01	01				TCRBD01-01*01	TCRBD01	TCRBD01-01	01				TCRBJ02-01*01	TCRBJ02	TCRBJ02-01	01				7	8	3	5	3	2	36	46	54	58	61	1	In	VDJ
GAGTCCGCTACCAGCTCCCAGACATCTGTGTACTTCTGTGCCATCAGTGAGTGGCCCGAAACAGATAGCGAGCAGTACTTCGGGCCG	CAISEWPETDSEQYF	1	5.097829305067831E-5	45	TCRBV10-03*01	TCRBV10	TCRBV10-03	01				TCRBD01-01*01	TCRBD01	TCRBD01-01	01				TCRBJ02-07*01	TCRBJ02	TCRBJ02-07	01				1	8	3	5	4	6	36	52	60	64	68	1	In	VDJ
ATCCAGCAGGTAGTGCGAGGAGATTCGGCAGCTTATTTCTGTGCCAGCTCACCCGGACAGCTTAATGAAAAACTGTTTTTTGGCAGT	CASSPGQLNEKLFF	1	5.293899662955055E-5	42	TCRBV18-01*01	TCRBV18	TCRBV18-01	01				TCRBD01-01*01	TCRBD01	TCRBD01-01	01				TCRBJ01-04*01	TCRBJ01	TCRBJ01-04	01				3	1	1	5	2	4	39	53	54	60	62	1	In	VDJ
GTGACCAGTGCCCATCCTGAAGACAGCAGCTTCTACATCTGCAGTGCTAGTGACGAGGCTAGCACAGATACGCAGTATTTTGGCCCA	CSASDEASTDTQYF	1	3.137125726195588E-5	42	TCRBV20	TCRBV20	unresolved			TCRBV20-01,TCRBV20-or09_02		TCRBD02-01*02	TCRBD02	TCRBD02-01	02				TCRBJ02-03*01	TCRBJ02	TCRBJ02-03	01				3	4	11	1	2	0	39	50	54	58	60	1	In	VDJ
TCGCCCAGCCCCAACCAGACCTCTCTGTACTTCTGTGCCAGCAGTTCCCAGCGCGGGACGGACAACTATGGCTACACCTTCGGTTCG	CASSSQRGTDNYGYTF	1	3.725336799857261E-5	48	TCRBV27-01*01	TCRBV27	TCRBV27-01	01				TCRBD02-01*02	TCRBD02	TCRBD02-01	02				TCRBJ01-02*01	TCRBJ01	TCRBJ01-02	01				4	6	7	3	5	2	33	46	52	58	63	1	In	VDJ
GAGTCCGCCAGCACCAACCAGACATCTATGTACCTCTGTGCCAGCAGTCTACCTGGGGGTTACAATCAGCCCCAGCATTTTGGTGAT	CASSLPGGYNQPQHF	1	4.3135478735189335E-5	45	TCRBV28-01*01	TCRBV28	TCRBV28-01	01						unresolved		TCRBD01,TCRBD02	TCRBD01-01,TCRBD02-01		TCRBJ01-05*01	TCRBJ01	TCRBJ01-05	01				5	6	6	1	3	3	36	48	54	59	62	1	In	VDJ
AATGTGAACGCCTTGTTGCTGGGGGACTCGGCCCTCTATCTCTGTGCCAGCAGCTCCGGACTGCAAGAGACCCAGTACTTCGGGCCA	CASSSGLQETQYF	1	2.7449850104211395E-5	39	TCRBV05-06*01	TCRBV05	TCRBV05-06	01				TCRBD02-01	TCRBD02	TCRBD02-01				01,02	TCRBJ02-05*01	TCRBJ02	TCRBJ02-05	01				3	2	1	10	1	2	42	55	57	62	63	1	In	VDJ
AAGATCCAGCGCACAGAGCGGGGGGACTCAGCCGTGTATCTCTGTGCCAGCAGCCGTCAGCCGGGGAATGAGCAGTTCTTCGGGCCA	CASSRQPGNEQFF	1	3.921407157744485E-5	39	TCRBV07-03*01	TCRBV07	TCRBV07-03	01				TCRBD02-01*01	TCRBD02	TCRBD02-01	01				TCRBJ02-01*01	TCRBJ02	TCRBJ02-01	01				5	7	8	3	0	7	42	54	61	-1	66	1	In	VDJ
TGGAGTCGCCCAGCCCCAACCAGACCTCTCTGTACTTCTGTGCCAGCGAACGGACGGATTTTGACCGGGGAGCTGTTTTTTGGAGAA		2	1.4117065767880145E-4	43	TCRBV27-01*01	TCRBV27	TCRBV27-01	01						unresolved		TCRBD01,TCRBD02	TCRBD01-01,TCRBD02-01		TCRBJ02-02*01	TCRBJ02	TCRBJ02-02	01				8	4	1	7	8	5	38	47	51	55	63	2	Out	VDJ
ACTGTGACATCGGCCCAAAAGAACCCGACAGCTTTCTATCTCTGTGCCAGTAGTATTGATTGGGCAGATGGCTACACCTTCGGTTCG	CASSIDWADGYTF	1	4.705688589293382E-5	39	TCRBV19-01	TCRBV19	TCRBV19-01				01,02	TCRBD01-01*01	TCRBD01	TCRBD01-01	01				TCRBJ01-02*01	TCRBJ01	TCRBJ01-02	01				3	5	8	0	2	6	42	56	61	65	67	1	In	VDJ
ACATCGGCCCAAAAGAACCCGACAGCTTTCTATCTCTGTGCCAGTAGTATAACACAGGGGGAGGTCGCTGAAGCTTTCTTTGGACAA	CASSITQGEVAEAFF	1	5.293899662955055E-5	45	TCRBV19-01	TCRBV19	TCRBV19-01				01,02	TCRBD01-01*01	TCRBD01	TCRBD01-01	01				TCRBJ01-01*01	TCRBJ01	TCRBJ01-01	01				2	2	3	1	6	6	36	51	53	61	67	1	In	VDJ
CCTCTCACTGTGACATCGGCCCAAAAGAACCCGACAGCTTTCTATCTCTGTGCCAGTACCCAGAACACTGAAGCTTTCTTTGGACAA	CASTQNTEAFF	1	5.293899662955055E-5	33	TCRBV19-01	TCRBV19	TCRBV19-01				01,02	TCRBD01-01*01	TCRBD01	TCRBD01-01	01				TCRBJ01-01*01	TCRBJ01	TCRBJ01-01	01				7	2	4	6	0	1	48	58	60	-1	62	1	In	VDJ
AAGATCCAGCCCTCAGAACCCAGGGACTCAGCTGTGTACTTCTGTGCCAGCAGCCTGGGACAGAAAAACATTCAGTACTTCGGCGCC	CASSLGQKNIQYF	1	3.921407157744485E-5	39	TCRBV12	TCRBV12	unresolved			TCRBV12-03,TCRBV12-04		TCRBD01-01*01	TCRBD01	TCRBD01-01	01				TCRBJ02-04*01	TCRBJ02	TCRBJ02-04	01				6	3	0	5	0	4	42	53	56	-1	63	1	In	VDJ
AGAGCAGGGGGACTCGGCCGTGTATGTCTGTGCAAGTCGCCCTCAATTTCGAGGACTAGCGGAAGAGATACGCAGTATTTTGGCCCA		1	4.3135478735189335E-5	53	TCRBV12-02*01	TCRBV12	TCRBV12-02	01				TCRBD02-01	TCRBD02	TCRBD02-01				01,02	TCRBJ02-03*01	TCRBJ02	TCRBJ02-03	01				5	12	1	5	3	5	28	40	52	62	65	1	Out	VDJ
TTGGAGCTGGGGGACTCGGCCCTTTATCTTTGCGCCAGCAGCTCAGGGACTAGCGGGGTTAGCACAGATACGCAGTATTTTGGCCCA	CASSSGTSGVSTDTQYF	1	2.941055368308364E-5	51	TCRBV05-01*01	TCRBV05	TCRBV05-01	01				TCRBD02-01*01	TCRBD02	TCRBD02-01	01				TCRBJ02-03*01	TCRBJ02	TCRBJ02-03	01				3	2	0	3	2	0	30	43	45	58	60	1	In	VDJ
CACTCTGAAGATCCAGCCCTCAGAACCCAGGGACTCAGCTGTGTATTTTTGTGCTGGATAGAGGGGACTGAAGCTTTCTTTGGACAA		3	2.3332372588579685E-4	32	TCRBV12-05*01	TCRBV12	TCRBV12-05	01						unresolved		TCRBD01,TCRBD02	TCRBD01-01,TCRBD02-01		TCRBJ01-01*01	TCRBJ01	TCRBJ01-01	01				11	6	5	2	0	5	49	55	61	-1	66	3	Out	VDJ
ACTGTGACATCGGCCCAAAAGAACCCGACAGCTTTCTATCTCTGTGCCAGTAGAAGCGGGTGGGGGGATGAGCAGTTCTTCGGGCCA	CASRSGWGDEQFF	1	5.489970020842279E-5	39	TCRBV19-01	TCRBV19	TCRBV19-01				01,02	TCRBD02-01	TCRBD02	TCRBD02-01				01,02	TCRBJ02-01*01	TCRBJ02	TCRBJ02-01	01				6	1	6	4	7	8	42	53	54	60	67	1	In	VDJ
AGGATCCAGCAGGTAGTGCGAGGAGATTCGGCAGCTTATTTCTGTGCCAGCTCCCCGAGAGACGTGCCTGAAGCTTTCTTTGGACAA	CASSPRDVPEAFF	1	4.1174775156317094E-5	39	TCRBV18-01*01	TCRBV18	TCRBV18-01	01						unresolved		TCRBD01,TCRBD02	TCRBD01-01,TCRBD02-01		TCRBJ01-01*01	TCRBJ01	TCRBJ01-01	01				6	7	2	7	4	6	42	53	60	63	67	1	In	VDJ
AATCTTCACATCAATTCCCTGGAGCTTGGTGACTCTGCTGTGTATTTCTGTGCCAGCAGCCAAACGGATACGCAGTATTTTGGCCCA	CASSQTDTQYF	1	4.3135478735189335E-5	33	TCRBV03	TCRBV03	unresolved			TCRBV03-01,TCRBV03-02				unresolved		TCRBD01,TCRBD02	TCRBD01-01,TCRBD02-01		TCRBJ02-03*01	TCRBJ02	TCRBJ02-03	01				2	0	3	7	1	6	48	-1	63	65	66	1	In	VDJ
CAGCCCTCAGAACCCAGGGACTCAGCTGTGTACTTCTGTGCCAGCAGTCCTCCCCCCATAGGCACCGGGGAGCTGTTTTTTGGAGAA	CASSPPPIGTGELFF	1	4.1174775156317094E-5	45	TCRBV12	TCRBV12	unresolved			TCRBV12-03,TCRBV12-04				unresolved		TCRBD01,TCRBD02	TCRBD01-01,TCRBD02-01		TCRBJ02-02*01	TCRBJ02	TCRBJ02-02	01				5	11	5	4	0	4	36	48	59	-1	62	1	In	VDJ
GAGATCCAGCGCACAGAGCAGGGGGACTCGGCCATGTATCTCTGTGCCAGCAGTCGAGACAGGATCAACGAGCAGTACTTCGGGCCG	CASSRDRINEQYF	1	4.5096182314061576E-5	39	TCRBV07-09	TCRBV07	TCRBV07-09				01,03	TCRBD01-01*01	TCRBD01	TCRBD01-01	01				TCRBJ02-07*01	TCRBJ02	TCRBJ02-07	01				6	4	2	4	4	5	42	53	57	63	67	1	In	VDJ
ACTGTGACATCGGCCCAAAAGAACCCGACAGCTTTCTATCTCTGTGCCAGTAGTATAGATTCCCATCAGCCCCAGCATTTTGGTGAT	CASSIDSHQPQHF	1	4.9017589471806066E-5	39	TCRBV19-01	TCRBV19	TCRBV19-01				01,02			unresolved					TCRBJ01-05*01	TCRBJ01	TCRBJ01-05	01				0	0	0	0	5	5	42	-1	-1	59	64	1	In	VJ
ACTCTGAAGATCCGGTCCACAAAGCTGGAGGACTCAGCCATGTACTTCTGTGCCAGCACTGATTGGGAAAAACTGTTTTTTGGCAGT	CASTDWEKLFF	1	4.9017589471806066E-5	33	TCRBV02-01*01	TCRBV02	TCRBV02-01	01						unresolved		TCRBD01,TCRBD02	TCRBD01-01,TCRBD02-01		TCRBJ01-04*01	TCRBJ01	TCRBJ01-04	01				3	2	0	10	0	8	48	62	64	-1	66	1	In	VDJ
CCAGGCCTGGGGGACGCAGCCATGTACCTGTGTGCCACCAGCAAACCCCCGGCCCTTTCTGGGGCCAACGTCCTGACTTTCGGGGCC	CATSKPPALSGANVLTF	1	3.137125726195588E-5	51	TCRBV15-01*01	TCRBV15	TCRBV15-01	01						unresolved		TCRBD01,TCRBD02	TCRBD01-01,TCRBD02-01		TCRBJ02-06*01	TCRBJ02	TCRBJ02-06	01				4	7	9	0	4	1	30	43	50	53	57	1	In	VDJ
AGCACCTTGGAGCTGGGGGACTCGGCCCTTTATCTTTGCGCCAGCAGCCGGGGACTAGCGGGGGACAATGAGCAGTTCTTCGGGCCA	CASSRGLAGDNEQFF	1	2.941055368308364E-5	45	TCRBV05-01*01	TCRBV05	TCRBV05-01	01				TCRBD02-01*01	TCRBD02	TCRBD02-01	01				TCRBJ02-01*01	TCRBJ02	TCRBJ02-01	01				4	2	0	2	0	5	36	48	50	-1	64	1	In	VDJ
TCCCTGGAGCTTGGTGACTCTGCTGTGTATTTCTGTGCCAGCAGCCCCACCCCACAGGGATATAATTCACCCCTCCACTTTGGGAAC	CASSPTPQGYNSPLHF	3	1.8822754357173527E-4	48	TCRBV03	TCRBV03	unresolved			TCRBV03-01,TCRBV03-02		TCRBD01-01*01	TCRBD01	TCRBD01-01	01				TCRBJ01-06*01	TCRBJ01	TCRBJ01-06	01				4	7	3	3	1	4	33	46	53	59	60	3	In	VDJ
GAGATCCAGCGCACAGAGCAGGGGGACTCGGCCATGTATCTCTGTGCCAGCAGCTGGGACAGGGGCACTGAAGCTTTCTTTGGACAA	CASSWDRGTEAFF	1	4.9017589471806066E-5	39	TCRBV07-09	TCRBV07	TCRBV07-09				01,03	TCRBD01-01*01	TCRBD01	TCRBD01-01	01				TCRBJ01-01*01	TCRBJ01	TCRBJ01-01	01				4	0	0	2	0	4	42	-1	55	-1	65	1	In	VDJ
ATCCAGCGCACAGAGCAGGGGGACTCGGCCATGTATCTCTGTGCCAGCAGCCGAGGTCGGCTCGCAGATACGCAGTATTTTGGCCCA	CASSRGRLADTQYF	2	7.058532883940073E-5	42	TCRBV07-09	TCRBV07	TCRBV07-09				01,03	TCRBD02-01*02	TCRBD02	TCRBD02-01	02				TCRBJ02-03*01	TCRBJ02	TCRBJ02-03	01				5	1	11	1	8	4	39	51	52	56	64	2	In	VDJ
TCTGCCAGGCCCTCACATACCTCTCAGTACCTCTGTGCCAGCAGTGTCAACTGGCCAAGCTCCTACAATGAGCAGTTCTTCGGGCCA	CASSVNWPSSYNEQFF	1	2.5489146525339153E-5	48	TCRBV25-01*01	TCRBV25	TCRBV25-01	01						unresolved		TCRBD01,TCRBD02	TCRBD01-01,TCRBD02-01		TCRBJ02-01*01	TCRBJ02	TCRBJ02-01	01				4	6	9	0	4	0	33	46	52	55	59	1	In	VDJ
GCCCAAAAGAACCCGACAGCTTTCTATCTCTGTGCCAGTAGTATAGTAATGAATTCGGGGCCGAACAGTGGCTACACCTTCGGTTCG	CASSIVMNSGPNSGYTF	1	4.705688589293382E-5	51	TCRBV19-01	TCRBV19	TCRBV19-01				01,02			unresolved		TCRBD01,TCRBD02	TCRBD01-01,TCRBD02-01		TCRBJ01-02*01	TCRBJ01	TCRBJ01-02	01				1	10	7	0	7	7	30	46	56	61	68	1	In	VDJ
TTGGAGATCCAGCGCACAGAGCAGGGGGACTCGGCCATGTATCTCTGTGCCAGCAGCGAGACTTTTTACGAGCAGTACTTCGGGCCG	CASSETFYEQYF	1	4.5096182314061576E-5	36	TCRBV07-09	TCRBV07	TCRBV07-09				01,03	TCRBD02-01	TCRBD02	TCRBD02-01				01,02	TCRBJ02-07*01	TCRBJ02	TCRBJ02-07	01				5	2	2	10	3	4	45	57	59	63	66	1	In	VDJ
TCCGCTACCAGCTCCCAGACATCTGTGTACTTCTGTGCCATCAGTGAAGGGCAGGGGCTTTCTGGAAACACCATATATTTTGGAGAG	CAISEGQGLSGNTIYF	1	7.058532883940073E-5	48	TCRBV10-03*01	TCRBV10	TCRBV10-03	01				TCRBD01-01*01	TCRBD01	TCRBD01-01	01				TCRBJ01-03*01	TCRBJ01	TCRBJ01-03	01				3	4	4	2	3	1	33	47	51	57	60	1	In	VDJ
CTGGAGTCGCCCAGCCCCAACCAGACCTCTCTGTACTTCTGTGCCAGCAGTTTACAAGGGTCGGACACTGAAGCTTTCTTTGGACAA	CASSLQGSDTEAFF	2	1.058779932591011E-4	42	TCRBV27-01*01	TCRBV27	TCRBV27-01	01						unresolved		TCRBD01,TCRBD02	TCRBD01-01,TCRBD02-01		TCRBJ01-01*01	TCRBJ01	TCRBJ01-01	01				2	2	5	3	4	3	39	54	56	60	64	2	In	VDJ
AACGCCTTGTTGCTGGGGGACTCGGCCCTGTATCTCTGTGCCAGCAGCCCGAGACTCTCAACTAATGAAAAACTGTTTTTTGGCAGT	CASSPRLSTNEKLFF	1	6.666392168165624E-5	45	TCRBV05-05*01	TCRBV05	TCRBV05-05	01				TCRBD02-01	TCRBD02	TCRBD02-01				01,02	TCRBJ01-04*01	TCRBJ01	TCRBJ01-04	01				4	4	2	10	2	0	36	48	52	56	58	1	In	VDJ
AAGATCCAGCCCTCAGAACCCAGGGACTCAGCTGTGTACTTCTGTGCCAGCAGTTTCGAGGACACCGGGGAGCTGTTTTTTGGAGAA	CASSFEDTGELFF	1	4.1174775156317094E-5	39	TCRBV12	TCRBV12	unresolved			TCRBV12-03,TCRBV12-04		TCRBD02-01*02	TCRBD02	TCRBD02-01	02				TCRBJ02-02*01	TCRBJ02	TCRBJ02-02	01				3	1	11	1	0	3	42	56	57	-1	61	1	In	VDJ
TTGGAGATCCAGCGCACAGAGCAGGGGGACTCGGCCATGTATCTCTGTGCCAGCGGAGTATTGGGGACTGAAGCTTTCTTTGGACAA	CASGVLGTEAFF	1	4.9017589471806066E-5	36	TCRBV07-09	TCRBV07	TCRBV07-09				01,03			unresolved		TCRBD01,TCRBD02	TCRBD01-01,TCRBD02-01		TCRBJ01-01*01	TCRBJ01	TCRBJ01-01	01				8	8	6	2	0	5	45	54	62	-1	66	1	In	VDJ
TGTCGGCTGCTCCCTCCCAGACATCTGTGTACTTCTGTGCCAGCAGTTGGAGGGACAAATCCGGCCCCTGAGCAGTTCTTCGGGCCA		1	2.941055368308364E-5	46	TCRBV06-05*01	TCRBV06	TCRBV06-05	01						unresolved		TCRBD01,TCRBD02	TCRBD01-01,TCRBD02-01		TCRBJ02-01*01	TCRBJ02	TCRBJ02-01	01				4	3	0	6	11	9	35	48	51	57	68	1	Out	VDJ
CAGCCCTCAGAACCCAGGGACTCAGCTGTGTACTTCTGTGCCAGCAGCCCTACGGGACAGGGTGGAGGCGAGCAGTACTTCGGGCCG	CASSPTGQGGGEQYF	1	3.333196084082812E-5	45	TCRBV12	TCRBV12	unresolved			TCRBV12-03,TCRBV12-04		TCRBD01-01*01	TCRBD01	TCRBD01-01	01				TCRBJ02-07*01	TCRBJ02	TCRBJ02-07	01				6	6	0	3	6	6	36	47	53	62	68	1	In	VDJ
CAGCGCACAGAGCAGGGGGACTCGGCCATGTATCTCTGTGCCAGCAGCTTACCAGGGTTCGCTGGAAACACCATATATTTTGGAGAG	CASSLPGFAGNTIYF	2	8.431025389150642E-5	45	TCRBV07-09	TCRBV07	TCRBV07-09				01,03	TCRBD01-01*01	TCRBD01	TCRBD01-01	01				TCRBJ01-03*01	TCRBJ01	TCRBJ01-03	01				2	1	4	3	4	2	36	51	52	57	61	2	In	VDJ
ACAGTGACCAGTGCCCATCCTGAAGACAGCAGCTTCTACATCTGCAGTGCTAGAAGAACTGAGGGGCAGCCCCAGCATTTTGGTGAT	CSARRTEGQPQHF	1	2.7449850104211395E-5	39	TCRBV20	TCRBV20	unresolved			TCRBV20-01,TCRBV20-or09_02				unresolved		TCRBD01,TCRBD02	TCRBD01-01,TCRBD02-01		TCRBJ01-05*01	TCRBJ01	TCRBJ01-05	01				2	7	5	2	0	7	42	54	61	-1	66	1	In	VDJ
CTGACAGTGACCAGTGCCCATCCTGAAGACAGCAGCTTCTACATCTGCAGTGCTAGAGATCGGGGAGGGCTCGCGTACTTCGGGCCG	CSARDRGGLAYF	1	2.7449850104211395E-5	36	TCRBV20	TCRBV20	unresolved			TCRBV20-01,TCRBV20-or09_02		TCRBD02-01*02	TCRBD02	TCRBD02-01	02				TCRBJ02-07*01	TCRBJ02	TCRBJ02-07	01				0	3	9	0	5	12	45	59	62	69	74	1	In	VDJ
GTGAACGCCTTGTTGCTGGGGGACTCGGCCCTGTATCTCTGTGCCAGCAGCTTGTACACAGTGAATCAGCCCCAGCATTTTGGTGAT	CASSLYTVNQPQHF	2	1.2548502904782352E-4	42	TCRBV05-05*01	TCRBV05	TCRBV05-05	01				TCRBD01-01*01	TCRBD01	TCRBD01-01	01				TCRBJ01-05*01	TCRBJ01	TCRBJ01-05	01				1	3	3	5	2	4	39	54	57	61	63	2	In	VDJ
TCGGCCCAAAAGAACCCGACAGCTTTCTATCTCTGTGCCAGTAGTCCGGGACAGGCAATCTCTGGAAACACCATATATTTTGGAGAG	CASSPGQAISGNTIYF	1	7.058532883940073E-5	48	TCRBV19-01	TCRBV19	TCRBV19-01				01,02	TCRBD01-01*01	TCRBD01	TCRBD01-01	01				TCRBJ01-03*01	TCRBJ01	TCRBJ01-03	01				5	2	0	4	4	0	33	45	47	55	59	1	In	VDJ
CTGACTGTGAGCAACATGAGCCCTGAAGACAGCAGCATATATCTCTGCAGCGTTGACTGGTGGAACACTGAAGCTTTCTTTGGACAA	CSVDWWNTEAFF	1	1.764633220985018E-5	36	TCRBV29-01*01	TCRBV29	TCRBV29-01	01						unresolved		TCRBD01,TCRBD02	TCRBD01-01,TCRBD02-01		TCRBJ01-01*01	TCRBJ01	TCRBJ01-01	01				3	2	0	10	2	1	45	56	58	60	62	1	In	VDJ
CAGCGCACAGAGCAGGGGGACTCGGCCATGTATCTCTGTGCCAGCAGCTTATTAGGACCTCTCGAGGATACGCAGTATTTTGGCCCA	CASSLLGPLEDTQYF	1	4.9017589471806066E-5	45	TCRBV07-09	TCRBV07	TCRBV07-09				01,03			unresolved		TCRBD01,TCRBD02	TCRBD01-01,TCRBD02-01		TCRBJ02-03*01	TCRBJ02	TCRBJ02-03	01				2	3	1	7	8	6	36	51	54	58	66	1	In	VDJ
GAGTCGGCTGCTCCCTCCCAGACATCTGTGTACTTCTGTGCCAGCAGTGAGGGGCCTAGCGGCCTTCCAGAGCAGTTCTTCGGGCCA	CASSEGPSGLPEQFF	2	1.0783869683797334E-4	45	TCRBV06-01*01	TCRBV06	TCRBV06-01	01				TCRBD02-01	TCRBD02	TCRBD02-01				01,02	TCRBJ02-01*01	TCRBJ02	TCRBJ02-01	01				3	5	4	5	7	10	36	50	55	62	69	2	In	VDJ
CGCACAGAGCAGGGGGACTCGGCCATGTATCTCTGTGCCAGCAGCTTACTTTCTATGAGGGATTCCACTGAAGCTTTCTTTGGACAA	CASSLLSMRDSTEAFF	1	4.9017589471806066E-5	48	TCRBV07-09	TCRBV07	TCRBV07-09				01,03	TCRBD02-01*02	TCRBD02	TCRBD02-01	02				TCRBJ01-01*01	TCRBJ01	TCRBJ01-01	01				2	8	11	0	4	4	33	48	56	61	65	1	In	VDJ
ACATCGGCCCAAAAGAACCCGACAGCTTTCTATCTCTGTGCCAGTAGTATTATCGGGACAGCCCAAGAGACCCAGTACTTCGGGCCA	CASSIIGTAQETQYF	1	4.3135478735189335E-5	45	TCRBV19-01	TCRBV19	TCRBV19-01				01,02	TCRBD01-01*01	TCRBD01	TCRBD01-01	01				TCRBJ02-05*01	TCRBJ02	TCRBJ02-05	01				3	4	0	5	1	1	36	50	54	61	62	1	In	VDJ
GAGTCGGCTGCTCCCTCCCAGACATCTGTGTACTTCTGTGCCAGCAGTGCAAGGAGGGACACTGGAAACACCATATATTTTGGAGAG	CASSARRDTGNTIYF	1	4.9017589471806066E-5	45	TCRBV06-01*01	TCRBV06	TCRBV06-01	01						unresolved		TCRBD01,TCRBD02	TCRBD01-01,TCRBD02-01		TCRBJ01-03*01	TCRBJ01	TCRBJ01-03	01				4	6	0	6	0	2	36	49	55	-1	61	1	In	VDJ
AGCAGGGGGACTCAGCCGCGTATCTCCGTGCCAGCAGCTTAGGGGGCAGGGGGGTGGTGGCGCAATCAGCCCCAGCATTTTGGTGAT		2	7.058532883940073E-5	55	TCRBV07-03*03	TCRBV07	TCRBV07-03	03				TCRBD01-01*01	TCRBD01	TCRBD01-01	01				TCRBJ01-05*01	TCRBJ01	TCRBJ01-05	01				2	5	4	1	8	2	26	41	46	53	61	2	Out	VDJ
CTGCAGAGCAGGGGGACTCGGCCGTGTATGTCTGTGCAAGTCGCTTAGTCAGGGGACCTAGCCAAAAACATTCAGTACTTCGGCGCC		1	4.5096182314061576E-5	49	TCRBV12-02*01	TCRBV12	TCRBV12-02	01				TCRBD01-01*01	TCRBD01	TCRBD01-01	01				TCRBJ02-04*01	TCRBJ02	TCRBJ02-04	01				1	1	4	2	4	0	32	48	49	55	59	1	Out	VDJ
CAGCCCTCAGAACCCAGGGACTCAGCTGTGTACTTCTGTGCCAGCAGTCCCGCCCCAGGACGCATGGGGGGCTACACCTTCGGTTCG	CASSPAPGRMGGYTF	1	3.333196084082812E-5	45	TCRBV12	TCRBV12	unresolved			TCRBV12-03,TCRBV12-04				unresolved		TCRBD01,TCRBD02	TCRBD01-01,TCRBD02-01		TCRBJ01-02*01	TCRBJ01	TCRBJ01-02	01				5	9	1	7	8	8	36	48	57	61	69	1	In	VDJ
CTTGGAGCTGGGGGACTCGGCCCTTTATCTTTGCGCCAGCAGCTCCGATAGACTAGCTGGGGGGCAGATACGCAGTATTTTGGCCCA		1	2.941055368308364E-5	50	TCRBV05-01*01	TCRBV05	TCRBV05-01	01				TCRBD02-01	TCRBD02	TCRBD02-01				01,02	TCRBJ02-03*01	TCRBJ02	TCRBJ02-03	01				3	6	2	7	7	4	31	44	50	57	64	1	Out	VDJ
CAGCGCACAGAGCAGCGGGACTCGGCCATGTATCGCTGTGCCAGCAGCCTACAGGATAACAGCAATCAGCCCCAGCATTTTGGTGAT	CASSLQDNSNQPQHF	1	3.529266441970036E-5	45	TCRBV07-06*01	TCRBV07	TCRBV07-06	01				TCRBD01-01*01	TCRBD01	TCRBD01-01	01				TCRBJ01-05*01	TCRBJ01	TCRBJ01-05	01				5	2	3	4	5	1	36	48	50	55	60	1	In	VDJ
GTGACCAGTGCCCATCCTGAAGACAGCAGCTTCTACATCTGCAGTGCTCCAAAACAGGGGCCGAATCAGCCCCAGCATTTTGGTGAT	CSAPKQGPNQPQHF	2	8.431025389150642E-5	42	TCRBV20	TCRBV20	unresolved			TCRBV20-01,TCRBV20-or09_02		TCRBD01-01*01	TCRBD01	TCRBD01-01	01				TCRBJ01-05*01	TCRBJ01	TCRBJ01-05	01				5	5	3	2	3	4	39	48	53	60	63	2	In	VDJ
CTCACTCTGGAGTCCGCTACCAGCTCCCAGACATCTGTGTACTTCTGTGCCATCAGTCTACAGAAGGGTGGCTACACCTTCGGTTCG	CAISLQKGGYTF	1	4.705688589293382E-5	36	TCRBV10-03*01	TCRBV10	TCRBV10-03	01						unresolved		TCRBD01,TCRBD02	TCRBD01-01,TCRBD02-01		TCRBJ01-02*01	TCRBJ01	TCRBJ01-02	01				5	2	3	5	5	7	45	57	59	63	68	1	In	VDJ
CTGACAGTGACCAGTGCCCATCCTGAAGACAGCAGCTTCTACATCTGCAGTGCTAGAGTGGCGGGGTACGAGCAGTACTTCGGGCCG	CSARVAGYEQYF	1	2.7449850104211395E-5	36	TCRBV20	TCRBV20	unresolved			TCRBV20-01,TCRBV20-or09_02		TCRBD02-01*01	TCRBD02	TCRBD02-01	01				TCRBJ02-07*01	TCRBJ02	TCRBJ02-07	01				1	2	7	3	0	4	45	58	60	-1	66	1	In	VDJ
CTGGAGTCCGCCAGCACCAACCAGACATCTATGTACCTCTGTGCCAGCAGTTTTCTAGGACACAATGAAAAACTGTTTTTTGGCAGT	CASSFLGHNEKLFF	1	5.686040378729503E-5	42	TCRBV28-01*01	TCRBV28	TCRBV28-01	01				TCRBD01-01*01	TCRBD01	TCRBD01-01	01				TCRBJ01-04*01	TCRBJ01	TCRBJ01-04	01				3	4	1	6	1	5	39	53	57	62	63	1	In	VDJ
TCCGCCAGCACCAACCAGACATCTATGTACCTCTGTGCCAGCAGTCTATCGGATTGGGACAGGGGCTACGAGCAGTACTTCGGGCCG	CASSLSDWDRGYEQYF	1	4.3135478735189335E-5	48	TCRBV28-01*01	TCRBV28	TCRBV28-01	01				TCRBD01-01*01	TCRBD01	TCRBD01-01	01				TCRBJ02-07*01	TCRBJ02	TCRBJ02-07	01				1	6	0	2	0	3	33	49	55	-1	65	1	In	VDJ
TCCGCCAGCACCAACCAGACATCTATGTACCTCTGTGCCAGCAGTCCGGTAGGACAGGGAAGCACAGATACGCAGTATTTTGGCCCA	CASSPVGQGSTDTQYF	2	8.627095747037867E-5	48	TCRBV28-01*01	TCRBV28	TCRBV28-01	01				TCRBD01-01*01	TCRBD01	TCRBD01-01	01				TCRBJ02-03*01	TCRBJ02	TCRBJ02-03	01				5	6	1	3	1	0	33	45	51	59	60	2	In	VDJ
ATCCAGCGCACAGAGCAGGGGGACTCGGCCATGTATCTCTGTGCCAGCAGCCCGCCAGGGGCACCATCTGAAGCTTTCTTTGGACAA	CASSPPGAPSEAFF	1	4.9017589471806066E-5	42	TCRBV07-09	TCRBV07	TCRBV07-09				01,03	TCRBD01-01*01	TCRBD01	TCRBD01-01	01				TCRBJ01-01*01	TCRBJ01	TCRBJ01-01	01				5	4	4	2	6	6	39	51	55	61	67	1	In	VDJ
TTGGAGCTGGGGGACTCAGCCCTGTACTTCTGTGCCAGCAGCTTAAACGGTGCGGCAGGGAGGAACACTGAAGCTTTCTTTGGACAA	CASSLNGAAGRNTEAFF	1	3.725336799857261E-5	51	TCRBV13-01*01	TCRBV13	TCRBV13-01	01						unresolved		TCRBD01,TCRBD02	TCRBD01-01,TCRBD02-01		TCRBJ01-01*01	TCRBJ01	TCRBJ01-01	01				2	10	4	3	2	1	30	45	55	60	62	1	In	VDJ
GCTGGAGTCGGCTGCTCCCTCCCAGACATCTGTGTACTTCTGTGCCAGCAGGCGGACAGGGAAGGTCAGCCCCAGCATTTTGGTGAT		1	3.333196084082812E-5	41	TCRBV06-01*01	TCRBV06	TCRBV06-01	01				TCRBD01-01*01	TCRBD01	TCRBD01-01	01				TCRBJ01-05*01	TCRBJ01	TCRBJ01-05	01				6	2	1	3	4	6	40	51	53	61	65	1	Out	VDJ
ATCCAGCGCACACAGCAGGAGGACTCGGCCGTGTATCTCTGTGCCAGCAGCCCTGACGGCGCCCTCGGCCCCCAGCATTTTGGTGAT	CASSPDGALGPQHF	1	4.3135478735189335E-5	42	TCRBV07-02*01	TCRBV07	TCRBV07-02	01						unresolved		TCRBD01,TCRBD02	TCRBD01-01,TCRBD02-01		TCRBJ01-05*01	TCRBJ01	TCRBJ01-05	01				5	3	2	7	12	10	39	51	54	57	69	1	In	VDJ
CTGGAGTCGCCCAGCCCCAACCAGACCTCTCTGTACTTCTGTGCCAGCAGTTTTACGTCGTAAGCATATGGCTACACCTTCGGTTCG	CASSFTS*AYGYTF	1	3.529266441970036E-5	42	TCRBV27-01*01	TCRBV27	TCRBV27-01	01				TCRBD02-01	TCRBD02	TCRBD02-01				01,02	TCRBJ01-02*01	TCRBJ01	TCRBJ01-02	01				3	9	6	7	1	5	39	53	62	65	66	1	Stop	VDJ
ATCCAGCGCACACAGCAGGAGGACTCGGCCGTGTATCTCTGTGCCAGCAGCTACCCAACAGGGGGCGGTGGCTACACCTTCGGTTCG	CASSYPTGGGGYTF	1	4.1174775156317094E-5	42	TCRBV07-02*01	TCRBV07	TCRBV07-02	01				TCRBD01-01*01	TCRBD01	TCRBD01-01	01				TCRBJ01-02*01	TCRBJ01	TCRBJ01-02	01				4	5	3	0	2	7	39	52	57	66	68	1	In	VDJ
CACATCAATTCCCTGGAGCTTGGTGACTCTGCTGTGTATTTCTGTGCCAGCAGCCAATTCCGCACAGATACGCAGTATTTTGGCCCA	CASSQFRTDTQYF	1	4.3135478735189335E-5	39	TCRBV03	TCRBV03	unresolved			TCRBV03-01,TCRBV03-02				unresolved					TCRBJ02-03*01	TCRBJ02	TCRBJ02-03	01				2	0	0	0	4	1	42	-1	-1	57	61	1	In	VJ
ATCGGCCCAAAAGAACCCGACAGCTTTCTATCTCTGTGCCAGTAGGGGGGACAGTCCTTCATGAACACTGAAGCTTTCTTTGGACAA		1	5.293899662955055E-5	47	TCRBV19-01	TCRBV19	TCRBV19-01				01,02	TCRBD01-01*01	TCRBD01	TCRBD01-01	01				TCRBJ01-01*01	TCRBJ01	TCRBJ01-01	01				6	2	0	5	7	0	34	45	47	54	61	1	Out	VDJ
GAGTCTGCCATCCCCAACCAGACAGCTCTTTACTTCTGTGCCACCAGTGATTGGACTGAGAACACCGGGGAGCTGTTTTTTGGAGAA	CATSDWTENTGELFF	1	3.529266441970036E-5	45	TCRBV24	TCRBV24	unresolved			TCRBV24-01,TCRBV24-or09_02		TCRBD02-01	TCRBD02	TCRBD02-01				01,02	TCRBJ02-02*01	TCRBJ02	TCRBJ02-02	01				2	0	1	10	2	1	36	-1	52	57	59	1	In	VDJ
CTGCAGCCAGAAGACTCGGCCCTGTATCTCTGTGCCAGCAGCCAAGTTGCCTCGGGGGGTCAGAATTCACCCCTCCACTTTGGGAAC	CASSQVASGGQNSPLHF	1	2.5489146525339153E-5	51	TCRBV04-02*01	TCRBV04	TCRBV04-02	01				TCRBD02-01*01	TCRBD02	TCRBD02-01	01				TCRBJ01-06*01	TCRBJ01	TCRBJ01-06	01				1	6	8	1	4	7	30	46	52	59	63	1	In	VDJ
ACTGTGACATCGGCCCAAAAGAACCCGACAGCTTTCTATCTCTGTGCCAGTAGCACGACAGTTTACAATGAGCAGTTCTTCGGGCCA	CASSTTVYNEQFF	2	1.0979940041684558E-4	39	TCRBV19-01	TCRBV19	TCRBV19-01				01,02	TCRBD01-01*01	TCRBD01	TCRBD01-01	01				TCRBJ02-01*01	TCRBJ02	TCRBJ02-01	01				6	3	2	5	2	4	42	53	56	61	63	2	In	VDJ
CAGTCCACGGAGTCAGGGGACACAGCACTGTATTTCTGTGCCAGCAGCAAAGAGGGACAGGATCCCTACGAGCAGTACTTCGGGCCG	CASSKEGQDPYEQYF	1	5.686040378729503E-5	45	TCRBV21-01*01	TCRBV21	TCRBV21-01	01				TCRBD01-01*01	TCRBD01	TCRBD01-01	01				TCRBJ02-07*01	TCRBJ02	TCRBJ02-07	01				1	1	0	4	3	2	36	52	53	61	64	1	In	VDJ
ACGATTCAGCGCACAGAGCAGCGGGACTCAGCCATGTATCGCTGTGCCAGCAGCCCCGCCCAGGGTTCCGAGCAGTACTTCGGGCCG	CASSPAQGSEQYF	1	3.529266441970036E-5	39	TCRBV07-07*01	TCRBV07	TCRBV07-07	01				TCRBD01-01*01	TCRBD01	TCRBD01-01	01				TCRBJ02-07*01	TCRBJ02	TCRBJ02-07	01				5	6	4	3	3	6	42	54	60	65	68	1	In	VDJ
CTGGAGTCCGCCAGCACCAACCAGACATCTATGTACCTCTGTGCCAGCGGGCGGGGGGGCCGAGAACAGCCCCAGCATTTTGGTGAT	CASGRGGREQPQHF	1	4.3135478735189335E-5	42	TCRBV28-01*01	TCRBV28	TCRBV28-01	01				TCRBD02-01*01	TCRBD02	TCRBD02-01	01				TCRBJ01-05*01	TCRBJ01	TCRBJ01-05	01				8	2	7	0	7	7	39	48	50	59	66	1	In	VDJ
CTGACAGTGACCAGTGCCCATCCTGAAGACAGCAGCTTCTACATCTGCAGTGCTGCCCCTAGCGGGAGTCATCAGTACTTCGGGCCG	CSAAPSGSHQYF	1	2.7449850104211395E-5	36	TCRBV20	TCRBV20	unresolved			TCRBV20-01,TCRBV20-or09_02		TCRBD02-01*02	TCRBD02	TCRBD02-01	02				TCRBJ02-07*01	TCRBJ02	TCRBJ02-07	01				5	4	4	2	4	10	45	54	58	68	72	1	In	VDJ
CTGAGCTCTCTGGAGCTGGGGGACTCAGCTTTGTATTTCTGTGCCAGCAGCGAGGTTTACGCCGCGGCCGAGCAGTTCTTCGGGCCA	CASSEVYAAAEQFF	2	8.823166104925092E-5	42	TCRBV09-01	TCRBV09	TCRBV09-01				01,02	TCRBD02-01	TCRBD02	TCRBD02-01				01,02	TCRBJ02-01*01	TCRBJ02	TCRBJ02-01	01				3	11	7	5	2	10	39	52	63	67	69	2	In	VDJ
CTGGAGTCGCCCAGCCCCAACCAGACCTCTCTGTACTTCTGTGCCAGCAGTTTGGGGTTGGGGAACACTGAAGCTTTCTTTGGACAA	CASSLGLGNTEAFF	1	4.1174775156317094E-5	42	TCRBV27-01*01	TCRBV27	TCRBV27-01	01						unresolved		TCRBD01,TCRBD02	TCRBD01-01,TCRBD02-01		TCRBJ01-01*01	TCRBJ01	TCRBJ01-01	01				3	0	6	2	5	1	39	-1	53	57	62	1	In	VDJ
ACAGTGACCAGTGCCCATCCTGAAGACAGCAGCTTCTACATCTGCAGTGCTAGACGACAGGTTTACTACGAGCAGTACTTCGGGCCG	CSARRQVYYEQYF	1	2.7449850104211395E-5	39	TCRBV20	TCRBV20	unresolved			TCRBV20-01,TCRBV20-or09_02		TCRBD01-01*01	TCRBD01	TCRBD01-01	01				TCRBJ02-07*01	TCRBJ02	TCRBJ02-07	01				2	1	2	4	4	3	42	54	55	61	65	1	In	VDJ
CGAGGAGATTCGGCAGCTTATTTCTGTGCCAGCTCTCCCGGGACTAGCGGGACGGTGAGCTCCTACAATGAGCAGTTCTTCGGGCCA	CASSPGTSGTVSSYNEQFF	1	4.3135478735189335E-5	57	TCRBV18-01*01	TCRBV18	TCRBV18-01	01				TCRBD02-01*02	TCRBD02	TCRBD02-01	02				TCRBJ02-01*01	TCRBJ02	TCRBJ02-01	01				6	4	0	3	7	0	24	35	39	52	59	1	In	VDJ
ATCCAGCGCACAGAGCAGCGGGACTCGGCCATGTATCGCTGTGCCAGCAGCTCGTCCGGGGGACGGGAGACCCAGTACTTCGGGCCA	CASSSSGGRETQYF	1	3.137125726195588E-5	42	TCRBV07-06*01	TCRBV07	TCRBV07-06	01				TCRBD02-01*01	TCRBD02	TCRBD02-01	01				TCRBJ02-05*01	TCRBJ02	TCRBJ02-05	01				4	4	8	2	4	5	39	52	56	62	66	1	In	VDJ
GACATCCGCTCACCAGGCCTGGGGGACGCAGCCATGTACCTGTGTGCCACCAGCATAGGCAGGGTTCAAGAGCAGTACTTCGGGCCG	CATSIGRVQEQYF	1	2.941055368308364E-5	39	TCRBV15-01*01	TCRBV15	TCRBV15-01	01				TCRBD01-01*01	TCRBD01	TCRBD01-01	01				TCRBJ02-07*01	TCRBJ02	TCRBJ02-07	01				4	4	4	3	5	7	42	55	59	64	69	1	In	VDJ
ATCAATTCCCTGGAGCTTGGTGACTCTGCTGTGTATTTCTGTGCCAGCAGCCGATCGACAGCGAACTATGGCTACACCTTCGGTTCG	CASSRSTANYGYTF	1	3.921407157744485E-5	42	TCRBV03	TCRBV03	unresolved			TCRBV03-01,TCRBV03-02		TCRBD01-01*01	TCRBD01	TCRBD01-01	01				TCRBJ01-02*01	TCRBJ01	TCRBJ01-02	01				4	4	2	5	2	2	39	52	56	61	63	1	In	VDJ
TCTGAAGATCCAGCCCTCAGAACCCAGGGACTCAGCTGTGTACTTCTGTGCCAGCAGTTCCGACAGGCGTAATGTCCTTTCGGGCCG		1	3.333196084082812E-5	35	TCRBV12	TCRBV12	unresolved			TCRBV12-03,TCRBV12-04		TCRBD01-01*01	TCRBD01	TCRBD01-01	01				TCRBJ02-07*01	TCRBJ02	TCRBJ02-07	01				4	2	2	4	11	16	46	59	61	67	78	1	Out	VDJ
CTGATTCTGGAGTCCGCCAGCACCAACCAGACATCTATGTACCTCTGTGCCAGCAGTGAGCGGAGGTTGGGCTACACCTTCGGTTCG	CASSERRLGYTF	1	4.1174775156317094E-5	36	TCRBV28-01*01	TCRBV28	TCRBV28-01	01				TCRBD02-01	TCRBD02	TCRBD02-01				01,02	TCRBJ01-02*01	TCRBJ01	TCRBJ01-02	01				5	1	6	5	6	8	45	57	58	63	69	1	In	VDJ
AGATGAATGTGAGCACCTTGGAGCTGGGGGACTCGGCCCTTTATCTTTGCGCCAGCAGACTCAGGGAGCGAGCAGTACTTCGGGCCG		1	2.7449850104211395E-5	34	TCRBV05-01*01	TCRBV05	TCRBV05-01	01						unresolved		TCRBD01,TCRBD02	TCRBD01-01,TCRBD02-01		TCRBJ02-07*01	TCRBJ02	TCRBJ02-07	01				5	3	4	3	2	6	47	58	61	66	68	1	Out	VDJ
CAGCGCACAGAGCAGGGGGACTCGGCCATGTATCTCTGTGCCAGCAGCCCACCGGGGGGCAGGAACTATGGCTACACCTTCGGTTCG	CASSPPGGRNYGYTF	1	4.3135478735189335E-5	45	TCRBV07-09	TCRBV07	TCRBV07-09				01,03	TCRBD02-01*01	TCRBD02	TCRBD02-01	01				TCRBJ01-02*01	TCRBJ01	TCRBJ01-02	01				5	4	8	1	4	2	36	48	52	59	63	1	In	VDJ
GCCCAAAAGAACCCGACAGCTTTCTATCTCTGTGCCAGTAGTATATATGGCAGACAGTCGAACACCGGGGAGCTGTTTTTTGGAGAA	CASSIYGRQSNTGELFF	1	5.882110736616728E-5	51	TCRBV19-01	TCRBV19	TCRBV19-01				01,02	TCRBD01-01*01	TCRBD01	TCRBD01-01	01				TCRBJ02-02*01	TCRBJ02	TCRBJ02-02	01				2	7	2	5	1	0	30	45	52	57	58	1	In	VDJ
GTGACCAGTGCCCATCCTGAAGACAGCAGCTTCTACATCTGCAGTGCTAGTCCAGTTTACTCCTCCTACGAGCAGTACTTCGGGCCG	CSASPVYSSYEQYF	1	2.7449850104211395E-5	42	TCRBV20	TCRBV20	unresolved			TCRBV20-01,TCRBV20-or09_02				unresolved		TCRBD01,TCRBD02	TCRBD01-01,TCRBD02-01		TCRBJ02-07*01	TCRBJ02	TCRBJ02-07	01				3	2	4	5	7	0	39	50	52	55	62	1	In	VDJ
AATGTGAATGCCTTGGAGCTGGAGGACTCGGCCCTGTATCTCTGTGCCAGCAGCTTTAATCTAGTGGGTGAAGCTTTCTTTGGACAA	CASSFNLVGEAFF	3	2.2352020799143565E-4	39	TCRBV05-08*01	TCRBV05	TCRBV05-08	01				TCRBD02-01	TCRBD02	TCRBD02-01				01,02	TCRBJ01-01*01	TCRBJ01	TCRBJ01-01	01				2	4	4	8	4	7	42	56	60	64	68	3	In	VDJ
CTAGAGTCTGCCATCCCCAACCAGACAGCTCTTTACTTCTGTGCCACCAGTGATTCGCGATTGAAGAATGAGCAGTTCTTCGGGCCA	CATSDSRLKNEQFF	1	3.529266441970036E-5	42	TCRBV24	TCRBV24	unresolved			TCRBV24-01,TCRBV24-or09_02		TCRBD02-01	TCRBD02	TCRBD02-01				01,02	TCRBJ02-01*01	TCRBJ02	TCRBJ02-01	01				2	1	7	6	7	7	39	55	56	59	66	1	In	VDJ
ACATCGGCCCAAAAGAACCCGACAGCTTTCTATCTCTGTGCCAGTAGTCTCGGGGCGGGCTTATCCTACGAGCAGTACTTCGGGCCG	CASSLGAGLSYEQYF	1	4.9017589471806066E-5	45	TCRBV19-01	TCRBV19	TCRBV19-01				01,02			unresolved		TCRBD01,TCRBD02	TCRBD01-01,TCRBD02-01		TCRBJ02-07*01	TCRBJ02	TCRBJ02-07	01				5	3	7	0	7	1	36	48	51	56	63	1	In	VDJ
TCCGCCAGCACCAACCAGACATCTATGTACCTCTGTGCCAGCGGGAACCTGGGACGGTCCAACTCCGGGGAGCTGTTTTTTGGAGAA	CASGNLGRSNSGELFF	2	1.058779932591011E-4	48	TCRBV28-01*01	TCRBV28	TCRBV28-01	01						unresolved		TCRBD01,TCRBD02	TCRBD01-01,TCRBD02-01		TCRBJ02-02*01	TCRBJ02	TCRBJ02-02	01				8	8	0	7	9	6	33	42	50	55	64	2	In	VDJ
AGCACCTTGGAGCTGGGGGACTCGGCCCTTTATCTTTGCGCCAGCAGCGTTAGCGGGCGCTCTGGGGATACGCAGTATTTTGGCCCA	CASSVSGRSGDTQYF	1	2.941055368308364E-5	45	TCRBV05-01*01	TCRBV05	TCRBV05-01	01				TCRBD02-01	TCRBD02	TCRBD02-01				01,02	TCRBJ02-03*01	TCRBJ02	TCRBJ02-03	01				4	2	5	4	9	6	36	48	50	57	66	1	In	VDJ
CGCACAGAGCAGGGGGACTCGGCCATGTATCTCTGTGCCAGCAGCTTAGGAGGCAGCGGCGCTAACTATGGCTACACCTTCGGTTCG	CASSLGGSGANYGYTF	1	4.3135478735189335E-5	48	TCRBV07-09	TCRBV07	TCRBV07-09				01,03	TCRBD02-01	TCRBD02	TCRBD02-01				01,02	TCRBJ01-02*01	TCRBJ01	TCRBJ01-02	01				1	5	6	5	2	0	33	49	54	59	61	1	In	VDJ
CAGCAGGTAGTGCGAGGAGATTCGGCAGCTTATTTCTGTGCCAGCTCACCATTCGGAATAGGAGGGACTGAAGCTTTCTTTGGACAA	CASSPFGIGGTEAFF	1	4.1174775156317094E-5	45	TCRBV18-01*01	TCRBV18	TCRBV18-01	01				TCRBD02-01*02	TCRBD02	TCRBD02-01	02				TCRBJ01-01*01	TCRBJ01	TCRBJ01-01	01				2	9	10	0	0	5	36	51	60	-1	66	1	In	VDJ
GCCCATCCTGAAGACAGCAGCTTCTACATCTGCAGTGCTAGAGGCCATACAGGGACTATAATGAACACTGAAGCTTTCTTTGGACAA	CSARGHTGTIMNTEAFF	1	2.941055368308364E-5	51	TCRBV20	TCRBV20	unresolved			TCRBV20-01,TCRBV20-or09_02		TCRBD02-01	TCRBD02	TCRBD02-01				01,02	TCRBJ01-01*01	TCRBJ01	TCRBJ01-01	01				1	8	0	9	3	0	30	43	51	58	61	1	In	VDJ
AACGCCTTGTTGCTGGGGGACTCGGCCCCCTATCTCTGTGCCAGCAGCTCCCACTCGGGGGCGAACACTGAAGCTTTCTTTGGACAA	CASSSHSGANTEAFF	1	3.333196084082812E-5	45	TCRBV05-06*01	TCRBV05	TCRBV05-06	01						unresolved		TCRBD01,TCRBD02	TCRBD01-01,TCRBD02-01		TCRBJ01-01*01	TCRBJ01	TCRBJ01-01	01				3	7	6	0	0	1	36	49	56	-1	62	1	In	VDJ
CCCTCAGAACCCAGGGACTCAGCTGTGTACTTCTGTGCCAGCAGTTCCCAGCGAGTGGGGCAATTGGACGAGCAGTACTTCGGGCCG	CASSSQRVGQLDEQYF	1	3.333196084082812E-5	48	TCRBV12	TCRBV12	unresolved			TCRBV12-03,TCRBV12-04		TCRBD01-01*01	TCRBD01	TCRBD01-01	01				TCRBJ02-07*01	TCRBJ02	TCRBJ02-07	01				4	10	7	0	6	5	33	46	56	61	67	1	In	VDJ
GTGACATCGGCCCAAAAGAACCCGACAGCTTTCTATCTCTGTGCCAGTACCGACTGGGGGACTAATGAAAAACTGTTTTTTGGCAGT	CASTDWGTNEKLFF	1	6.470321810278401E-5	42	TCRBV19-01	TCRBV19	TCRBV19-01				01,02			unresolved		TCRBD01,TCRBD02	TCRBD01-01,TCRBD02-01		TCRBJ01-04*01	TCRBJ01	TCRBJ01-04	01				7	6	6	1	0	2	39	49	55	-1	60	1	In	VDJ
TGTGAACGCCTTGTTGCTGGGGGACTCGGCCCTGTATCTCTGTGCCAGCAGCTGTGGACAGGGGGTCAGCCCCAGCATTTTGGTGAT		2	9.999588252248437E-5	41	TCRBV05-05*01	TCRBV05	TCRBV05-05	01				TCRBD01-01*01	TCRBD01	TCRBD01-01	01				TCRBJ01-05*01	TCRBJ01	TCRBJ01-05	01				3	2	1	1	0	6	40	53	55	-1	65	2	Out	VDJ
AACCTGAGCTCTCTGGAGCTGGGGGACTCAGCTTTGTATTTCTGTGCCAGCAGCGTAGGGGGAGGTTCCGAGCAGTACTTCGGGCCG	CASSVGGGSEQYF	1	2.5489146525339153E-5	39	TCRBV09-01	TCRBV09	TCRBV09-01				01,02	TCRBD02-01*02	TCRBD02	TCRBD02-01	02				TCRBJ02-07*01	TCRBJ02	TCRBJ02-07	01				0	1	9	1	3	6	42	58	59	65	68	1	In	VDJ
CGCACACAGCAGGAGGACTCGGCCGTGTATCTCTGTGCCAGCAGCAGGACAGGGGGTGGAGGGAACTATGGCTACACCTTCGGTTCG	CASSRTGGGGNYGYTF	1	4.1174775156317094E-5	48	TCRBV07-02*01	TCRBV07	TCRBV07-02	01				TCRBD01-01*01	TCRBD01	TCRBD01-01	01				TCRBJ01-02*01	TCRBJ01	TCRBJ01-02	01				5	1	1	1	7	2	33	45	46	56	63	1	In	VDJ
TGGAGATCCAGTCCACGGAGTCAGGGGACACAGCACTGTATTTCTGTGCCAGCACCCCCCGGTGGGACTGAAGCTTTCTTTGGACAA		1	6.274251452391176E-5	37	TCRBV21-01*01	TCRBV21	TCRBV21-01	01						unresolved		TCRBD01,TCRBD02	TCRBD01-01,TCRBD02-01		TCRBJ01-01*01	TCRBJ01	TCRBJ01-01	01				7	9	0	9	0	5	44	54	63	-1	66	1	Out	VDJ
GACATCCGCTCACCAGGCCTGGGGGACGCAGCCATGTACCTGTGTGCCACCAGCAGAGGGGAGGGGGATGGCTACACCTTCGGTTCG	CATSRGEGDGYTF	2	3.529266441970036E-5	39	TCRBV15-01*01	TCRBV15	TCRBV15-01	01				TCRBD02-01*02	TCRBD02	TCRBD02-01	02				TCRBJ01-02*01	TCRBJ01	TCRBJ01-02	01				1	0	9	0	2	6	42	-1	58	65	67	2	In	VDJ
GCTACCAGCTCCCAGACATCTGTGTACTTCTGTGCCATCAGTGGGGTCGGACAGGGGGCTAGTTACACTGAAGCTTTCTTTGGACAA	CAISGVGQGASYTEAFF	1	5.293899662955055E-5	51	TCRBV10-03*01	TCRBV10	TCRBV10-03	01				TCRBD01-01*01	TCRBD01	TCRBD01-01	01				TCRBJ01-01*01	TCRBJ01	TCRBJ01-01	01				4	5	1	0	5	3	30	43	48	59	64	1	In	VDJ
GTGACCAGTGCCCATCCTGAAGACAGCAGCTTCTACATCTGCAGTGCTCCTTTACAGACTGGGGCCAACGTCCTGACTTTCGGGGCC	CSAPLQTGANVLTF	1	2.941055368308364E-5	42	TCRBV20	TCRBV20	unresolved			TCRBV20-01,TCRBV20-or09_02		TCRBD01-01*01	TCRBD01	TCRBD01-01	01				TCRBJ02-06*01	TCRBJ02	TCRBJ02-06	01				5	5	3	5	1	2	39	48	53	57	58	1	In	VDJ
CCAGCGCACAGAGCAGGGGGACTCGGCCATGTATCTCTGTGCCAGCAGCCCCAGACGGTCATGAACACTGAAGCTTTCTTTGGACAA		1	4.9017589471806066E-5	44	TCRBV07-09	TCRBV07	TCRBV07-09				01,03			unresolved		TCRBD01,TCRBD02	TCRBD01-01,TCRBD02-01		TCRBJ01-01*01	TCRBJ01	TCRBJ01-01	01				5	4	2	7	5	0	37	49	53	56	61	1	Out	VDJ
TCCCTGGAGCTTGGTGACTCTGCTGTGTATTTCTGTGCCAGCAGCCTAACTAGCGGGGGGTACACAGATACGCAGTATTTTGGCCCA	CASSLTSGGYTDTQYF	2	8.234955031263419E-5	48	TCRBV03	TCRBV03	unresolved			TCRBV03-01,TCRBV03-02		TCRBD02-01*01	TCRBD02	TCRBD02-01	01				TCRBJ02-03*01	TCRBJ02	TCRBJ02-03	01				4	2	3	1	2	2	33	46	48	60	62	2	In	VDJ
CCTGCAGAACTGGAGGATTCTGGAGTTTATTTCTGTGCCAGCAGCCTTGGCCTCTACAGGGACGCCACTGAAGCTTTCTTTGGACAA	CASSLGLYRDATEAFF	1	4.705688589293382E-5	48	TCRBV14-01*01	TCRBV14	TCRBV14-01	01				TCRBD01-01*01	TCRBD01	TCRBD01-01	01				TCRBJ01-01*01	TCRBJ01	TCRBJ01-01	01				4	9	3	3	4	4	33	46	55	61	65	1	In	VDJ
ATTCTGGAGTCCGCCAGCACCAACCAGACATCTATGTACCTCTGTGCCAGCAGGCAGGACAGGGTACGCGAGCAGTACTTCGGGCCG	CASRQDRVREQYF	1	4.3135478735189335E-5	39	TCRBV28-01*01	TCRBV28	TCRBV28-01	01				TCRBD01-01*01	TCRBD01	TCRBD01-01	01				TCRBJ02-07*01	TCRBJ02	TCRBJ02-07	01				6	3	1	3	4	6	42	53	56	64	68	1	In	VDJ
GTGCCCATCCTGAAGACAGCAGCTTCTACATCTGCAGTGCTAGAGAGGCGGGTTTATTGCTCTGGAAACACCATATATTTTGGAGAG		2	1.3724925052105698E-4	49	TCRBV20	TCRBV20	unresolved			TCRBV20-01,TCRBV20-or09_02		TCRBD02-01	TCRBD02	TCRBD02-01				01,02	TCRBJ01-03*01	TCRBJ01	TCRBJ01-03	01				0	1	7	4	7	0	32	46	47	52	59	2	Out	VDJ
GCCCAAAAGAACCCGACAGCTTTCTATCTCTGTGCCAGTAGTAGACAGTCAGGGGGTCTGAACACCGGGGAGCTGTTTTTTGGAGAA	CASSRQSGGLNTGELFF	1	5.882110736616728E-5	51	TCRBV19-01	TCRBV19	TCRBV19-01				01,02	TCRBD01-01*01	TCRBD01	TCRBD01-01	01				TCRBJ02-02*01	TCRBJ02	TCRBJ02-02	01				4	6	4	1	3	1	30	43	49	56	59	1	In	VDJ
CTGGAGTCGCCCAGCCCCAACCAGACCTCTCTGTACTTCTGTGCCAGCAGTTTATTGGGTCTAGGTGAAAAACTGTTTTTTGGCAGT	CASSLLGLGEKLFF	2	1.235243254689513E-4	42	TCRBV27-01*01	TCRBV27	TCRBV27-01	01				TCRBD02-01	TCRBD02	TCRBD02-01				01,02	TCRBJ01-04*01	TCRBJ01	TCRBJ01-04	01				1	5	4	8	1	7	39	55	60	64	65	2	In	VDJ
CTGCAGCCAGAAGACTCAGCCCTGTATCTCTGCGCCAGCAGCCTAAGGACTAGCTGGAGCTCCTACAATGAGCAGTTCTTCGGGCCA	CASSLRTSWSSYNEQFF	1	3.137125726195588E-5	51	TCRBV04-01*01	TCRBV04	TCRBV04-01	01				TCRBD02-01	TCRBD02	TCRBD02-01				01,02	TCRBJ02-01*01	TCRBJ02	TCRBJ02-01	01				4	3	1	7	5	0	30	43	46	54	59	1	In	VDJ
GCCCAAAAGAACCCGACAGCTTTCTATCTCTGTGCCAGTAGTCAACAAGGCCCAGGCTTTGCCAAAAACATTCAGTACTTCGGCGCC	CASSQQGPGFAKNIQYF	1	5.489970020842279E-5	51	TCRBV19-01	TCRBV19	TCRBV19-01				01,02	TCRBD01-01*01	TCRBD01	TCRBD01-01	01				TCRBJ02-04*01	TCRBJ02	TCRBJ02-04	01				5	10	4	4	4	1	30	42	52	56	60	1	In	VDJ
TGACATCCGCTCACCAGGCCTGGGGGACGCAGCCATGTACCTGTGTGCCACCCCCTCTGGATAGGGGATACGCAGTATTTTGGCCCA		2	5.686040378729503E-5	38	TCRBV15-01*01	TCRBV15	TCRBV15-01	01						unresolved		TCRBD01,TCRBD02	TCRBD01-01,TCRBD02-01		TCRBJ02-03*01	TCRBJ02	TCRBJ02-03	01				8	10	5	3	0	6	43	52	62	-1	66	2	Out	VDJ
TGACAGTGACCAGTGCCCATCCTGAAGACAGCAGCTTCTACATCTGCAGTGCTAGCAACCCAGAAAAACATTCAGTACTTCGGCGCC		1	3.137125726195588E-5	37	TCRBV20	TCRBV20	unresolved			TCRBV20-01,TCRBV20-or09_02		TCRBD01-01*01	TCRBD01	TCRBD01-01	01				TCRBJ02-04*01	TCRBJ02	TCRBJ02-04	01				3	5	4	5	0	4	44	55	60	-1	63	1	Out	VDJ
ACGATCCAGCGCACACAGCAGGAGGACTCGGCCGTGTATCTCTGTGCCAGCAGCCTGGACTACTCCTACGAGCAGTACTTCGGGCCG	CASSLDYSYEQYF	1	4.1174775156317094E-5	39	TCRBV07-02*01	TCRBV07	TCRBV07-02	01				TCRBD02-01	TCRBD02	TCRBD02-01				01,02	TCRBJ02-07*01	TCRBJ02	TCRBJ02-07	01				5	2	1	9	0	0	42	54	56	-1	62	1	In	VDJ
CGCCCAGCCCCAACCAGACCTCTCTGTACTTCTGTGCCAGCAGTTGCTGCGACTAGCGAATACACCGGGGAGCTGTTTTTTGGAGAA		1	4.5096182314061576E-5	49	TCRBV27-01*01	TCRBV27	TCRBV27-01	01				TCRBD02-01	TCRBD02	TCRBD02-01				01,02	TCRBJ02-02*01	TCRBJ02	TCRBJ02-02	01				4	5	2	6	3	3	32	45	50	58	61	1	Out	VDJ
TCAGAACCCAGGGACTCAGCTGTGTACTTCTGTGCCAGCAGTTTAGCCGGGACAGGGAAAAACACCGGGGAGCTGTTTTTTGGAGAA	CASSLAGTGKNTGELFF	1	4.1174775156317094E-5	51	TCRBV12	TCRBV12	unresolved			TCRBV12-03,TCRBV12-04		TCRBD01-01*01	TCRBD01	TCRBD01-01	01				TCRBJ02-02*01	TCRBJ02	TCRBJ02-02	01				0	1	0	3	3	2	30	47	48	57	60	1	In	VDJ
ATCAATTCCCTGGAGCTTGGTGACTCTGCTGTGTATTTCTGTGCCAGCAGCCCCCGAGGACGGGTAAACATTCAGTACTTCGGCGCC	CASSPRGRVNIQYF	1	4.5096182314061576E-5	42	TCRBV03	TCRBV03	unresolved			TCRBV03-01,TCRBV03-02				unresolved		TCRBD01,TCRBD02	TCRBD01-01,TCRBD02-01		TCRBJ02-04*01	TCRBJ02	TCRBJ02-04	01				4	5	1	7	4	6	39	52	57	61	65	1	In	VDJ
ATCAATTCCCTGGAGCTTGGTGACTCTGCTGTGTATTTCTGTGCCAGCAGTCATCAGGGGGACACCGGGGAGCTGTTTTTTGGAGAA	CASSHQGDTGELFF	1	4.705688589293382E-5	42	TCRBV03	TCRBV03	unresolved			TCRBV03-01,TCRBV03-02		TCRBD01-01*01	TCRBD01	TCRBD01-01	01				TCRBJ02-02*01	TCRBJ02	TCRBJ02-02	01				6	4	4	1	0	3	39	50	54	-1	61	1	In	VDJ
ACAGTGACCAGTGCCCATCCTGAAGACAGCAGCTTCTACATCTGCAGTGCTAGAGTGCGGGAGTCTCAGCCCCAGCATTTTGGTGAT	CSARVRESQPQHF	2	4.3135478735189335E-5	39	TCRBV20	TCRBV20	unresolved			TCRBV20-01,TCRBV20-or09_02		TCRBD02-01*02	TCRBD02	TCRBD02-01	02				TCRBJ01-05*01	TCRBJ01	TCRBJ01-05	01				1	1	7	2	2	6	42	55	56	63	65	2	In	VDJ
CTCAGGCTGGAGTTGGCTGCTCCCTCCCAGACATCTGTGTACTTCTGTGCCAGCGACGAGGCAGGGTATACGCAGTATTTTGGCCCA	CASDEAGYTQYF	1	4.3135478735189335E-5	36	TCRBV06-06	TCRBV06	TCRBV06-06				01,02	TCRBD01-01*01	TCRBD01	TCRBD01-01	01				TCRBJ02-03*01	TCRBJ02	TCRBJ02-03	01				8	7	4	3	1	7	45	54	61	66	67	1	In	VDJ
CAGCAGGTAGTGCGAGGAGATTCGGCAGCTTATTTCTGTGCCAGCTCACCCGGGACAGGGTTGAGCAATGAGCAGTTCTTCGGGCCA	CASSPGTGLSNEQFF	1	4.3135478735189335E-5	45	TCRBV18-01*01	TCRBV18	TCRBV18-01	01				TCRBD01-01*01	TCRBD01	TCRBD01-01	01				TCRBJ02-01*01	TCRBJ02	TCRBJ02-01	01				3	1	0	3	5	6	36	50	51	60	65	1	In	VDJ
GCCCTGCAGCCAGAAGACTCAGCCCTGTATCTCTGCGCCAGCAGCCAAGTGTCAGAGAGCTCCTACAATGAGCAGTTCTTCGGGCCA	CASSQVSESSYNEQFF	1	3.137125726195588E-5	48	TCRBV04-01*01	TCRBV04	TCRBV04-01	01						unresolved		TCRBD01,TCRBD02	TCRBD01-01,TCRBD02-01		TCRBJ02-01*01	TCRBJ02	TCRBJ02-01	01				1	3	4	5	4	0	33	49	52	55	59	1	In	VDJ
TCGGCCCAAAAGAACCCGACAGCTTTCTATCTCTGTGCCAGCGAATTATATTCGAGCTCTGGGGCCAACGTCCTGACTTTCGGGGCC	CASELYSSSGANVLTF	1	5.097829305067831E-5	48	TCRBV19-01	TCRBV19	TCRBV19-01				01,02	TCRBD02-01*02	TCRBD02	TCRBD02-01	02				TCRBJ02-06*01	TCRBJ02	TCRBJ02-06	01				9	12	11	2	0	0	33	41	53	-1	56	1	In	VDJ
AACGCCTTGTTGCTGGGGGACTCGGCCCTGTATCTCTGTGCCAGCAGCTTCACCCCAGGAGATAATTCACCCCTCCACTTTGGGAAC	CASSFTPGDNSPLHF	1	4.9017589471806066E-5	45	TCRBV05-05*01	TCRBV05	TCRBV05-05	01						unresolved		TCRBD01,TCRBD02	TCRBD01-01,TCRBD02-01		TCRBJ01-06*01	TCRBJ01	TCRBJ01-06	01				2	5	4	4	2	5	36	50	55	59	61	1	In	VDJ
AGAACTGGAGGATTCTGGAGTTTATTTCTGTGCCAGCAGCCAAGAAGGCTAGCTAGCGGGAGTAGTGATGAGCAGTTCTTCGGGCCA		1	5.097829305067831E-5	53	TCRBV14-01*01	TCRBV14	TCRBV14-01	01				TCRBD02-01*02	TCRBD02	TCRBD02-01	02				TCRBJ02-01*01	TCRBJ02	TCRBJ02-01	01				0	7	4	2	5	8	28	45	52	62	67	1	Out	VDJ
ATCCGGTCCACAAAGCTGGAGGACTCAGCCATGTACTTCTGTGCCAGCAGTCTACAGGGGGCAAACTATGGCTACACCTTCGGTTCG	CASSLQGANYGYTF	1	3.529266441970036E-5	42	TCRBV02-01*01	TCRBV02	TCRBV02-01	01				TCRBD01-01*01	TCRBD01	TCRBD01-01	01				TCRBJ01-02*01	TCRBJ01	TCRBJ01-02	01				5	2	3	0	1	2	39	51	53	62	63	1	In	VDJ
AGCACCTTGGAGCTGGGGGACTCGGCCCTTTATCTTTGCGCCAGCAGCCCCATCGGGGGGGCAGGGGAGACCCAGTACTTCGGGCCA	CASSPIGGAGETQYF	1	2.352844294646691E-5	45	TCRBV05-01*01	TCRBV05	TCRBV05-01	01				TCRBD02-01*01	TCRBD02	TCRBD02-01	01				TCRBJ02-05*01	TCRBJ02	TCRBJ02-05	01				4	5	8	0	5	5	36	48	53	61	66	1	In	VDJ
TCCCTGGAGCTTGGTGACTCTGCTGTGTATTTCTGTGCCAGCAGCCACGGACTAGCGGGTTTGTGGTACGAGCAGTACTTCGGGCCG	CASSHGLAGLWYEQYF	1	3.921407157744485E-5	48	TCRBV03	TCRBV03	unresolved			TCRBV03-01,TCRBV03-02		TCRBD02-01	TCRBD02	TCRBD02-01				01,02	TCRBJ02-07*01	TCRBJ02	TCRBJ02-07	01				3	1	1	4	7	4	33	47	48	59	66	1	In	VDJ
ATCCTGGAGTCGCCCAGCCCCAACCAGACCTCTCTGTACTTCTGTGCCAGCAGTTTAGGGAGTGACTACGAGCAGTACTTCGGGCCG	CASSLGSDYEQYF	1	3.725336799857261E-5	39	TCRBV27-01*01	TCRBV27	TCRBV27-01	01				TCRBD02-01*02	TCRBD02	TCRBD02-01	02				TCRBJ02-07*01	TCRBJ02	TCRBJ02-07	01				2	0	9	2	3	3	42	-1	57	62	65	1	In	VDJ
CTGTCGGCTGCTCCCTCCCAGACATCTGTGTACTTCTGTGCCAGCAGTTAGTCAGGGACCTCCTTCGGAACGCAGTATTTTGGCCCA	CASS*SGTSFGTQYF	1	2.941055368308364E-5	45	TCRBV06-05*01	TCRBV06	TCRBV06-05	01						unresolved		TCRBD01,TCRBD02	TCRBD01-01,TCRBD02-01		TCRBJ02-03*01	TCRBJ02	TCRBJ02-03	01				3	4	0	7	10	9	36	50	54	59	69	1	Stop	VDJ
CTGGAGTCCGCCAGCACCAACCAGACATCTATGTACCTCTGTGCCAGCAGTTCCGGGACAGGGTTCTACGAGCAGTACTTCGGGCCG	CASSSGTGFYEQYF	1	4.3135478735189335E-5	42	TCRBV28-01*01	TCRBV28	TCRBV28-01	01				TCRBD01-01*01	TCRBD01	TCRBD01-01	01				TCRBJ02-07*01	TCRBJ02	TCRBJ02-07	01				4	2	0	3	2	3	39	52	54	63	65	1	In	VDJ
AGGATCCAGCAGGTAGTGCGAGGAGATTCGGCAGCCTATTTCTGTGCCAGCTCACACGGCCGAAACACTGAAGCTTTCTTTGGACAA	CASSHGRNTEAFF	1	4.1174775156317094E-5	39	TCRBV18-01*01	TCRBV18	TCRBV18-01	01						unresolved		TCRBD01,TCRBD02	TCRBD01-01,TCRBD02-01		TCRBJ01-01*01	TCRBJ01	TCRBJ01-01	01				4	2	9	0	3	2	42	55	57	60	63	1	In	VDJ
AATGTGAACGCCTTGGAGCTGGACGACTCGGCCCTGTATCTCTGTGCCAGCAGCTTGGCCACGAAGGCTGAAGCTTTCTTTGGACAA	CASSLATKAEAFF	1	3.529266441970036E-5	39	TCRBV05-04*01	TCRBV05	TCRBV05-04	01						unresolved		TCRBD01,TCRBD02	TCRBD01-01,TCRBD02-01		TCRBJ01-01*01	TCRBJ01	TCRBJ01-01	01				0	6	5	4	0	6	42	58	64	-1	67	1	In	VDJ
CTGAAGATCCAGCCCTCAGAACCCAGGGACTCAGCTGTGTACTTCTGTGCCAGCAGTTTAAGCGGAGAGACCCAGTACTTCGGGCCA	CASSLSGETQYF	1	2.941055368308364E-5	36	TCRBV12	TCRBV12	unresolved			TCRBV12-03,TCRBV12-04		TCRBD02-01	TCRBD02	TCRBD02-01				01,02	TCRBJ02-05*01	TCRBJ02	TCRBJ02-05	01				2	0	6	5	0	4	45	-1	60	-1	65	1	In	VDJ
GAGTCCGCCAGCACCAACCAGACATCTATGTACCTCTGTGCCAGCAGGCAAGGGACAGGGGGAGCGGAAAAACTGTTTTTTGGCAGT	CASRQGTGGAEKLFF	1	5.686040378729503E-5	45	TCRBV28-01*01	TCRBV28	TCRBV28-01	01				TCRBD01-01*01	TCRBD01	TCRBD01-01	01				TCRBJ01-04*01	TCRBJ01	TCRBJ01-04	01				6	4	0	1	4	8	36	47	51	62	66	1	In	VDJ
CGCTCCCAGACATCTGTGTATTTCTGCGCCAGCAGTGAGTCGAGTGGGCGGGAGGCCACCTCCTACAATGAGCAGTTCTTCGGGCCA	CASSESSGREATSYNEQFF	3	2.117559865182022E-4	57	TCRBV10-02*01	TCRBV10	TCRBV10-02	01				TCRBD02-01*02	TCRBD02	TCRBD02-01	02				TCRBJ02-01*01	TCRBJ02	TCRBJ02-01	01				0	6	7	1	4	0	24	41	47	55	59	3	In	VDJ
GAGTCCGCTACCAGCTCCCAGACATCTGTGTACTTCTGTGCCATCAGGGGACCGGGACAGGGGGCTTCTACGCAGTATTTTGGCCCA	CAIRGPGQGASTQYF	1	5.293899662955055E-5	45	TCRBV10-03*01	TCRBV10	TCRBV10-03	01				TCRBD01-01*01	TCRBD01	TCRBD01-01	01				TCRBJ02-03*01	TCRBJ02	TCRBJ02-03	01				6	6	0	0	3	8	36	47	53	65	68	1	In	VDJ
GATCCAGTCCACGGAGTCAGGGGACACAGCACTGTATTTCTGTGCCAGCAGCAAAGTTGGTCGGCGGACGGCTACACCTTCGGTTCG		2	8.823166104925092E-5	41	TCRBV21-01*01	TCRBV21	TCRBV21-01	01						unresolved		TCRBD01,TCRBD02	TCRBD01-01,TCRBD02-01		TCRBJ01-02*01	TCRBJ01	TCRBJ01-02	01				1	9	1	7	0	8	40	56	65	-1	69	2	Out	VDJ
GCGCACAGAGCAGGGGGACTCGGCCATGTATCTCTGTGCCAGCAGCCCCCCAGGGTAAAGGCGAACACTGAAGCTTTCTTTGGACAA		1	4.705688589293382E-5	47	TCRBV07-09	TCRBV07	TCRBV07-09				01,03	TCRBD01-01*01	TCRBD01	TCRBD01-01	01				TCRBJ01-01*01	TCRBJ01	TCRBJ01-01	01				5	4	4	3	7	1	34	46	50	55	62	1	Out	VDJ
TCAGAACCCAGGGACTCAGCTGTGTACTTCTGTGCCAGCGCCTCCCCTTCCGGGACAGTGGTTGAAGAGACCCAGTACTTCGGGCCA	CASASPSGTVVEETQYF	1	2.941055368308364E-5	51	TCRBV12	TCRBV12	unresolved			TCRBV12-03,TCRBV12-04		TCRBD01-01*01	TCRBD01	TCRBD01-01	01				TCRBJ02-05*01	TCRBJ02	TCRBJ02-05	01				8	12	0	5	6	3	30	39	51	58	64	1	In	VDJ
CTGATTCTGGAGTCCGCCAGCACCAACCAGACATCTATGTACCTCTGTGCCAGCAGCTGGGGAGGAGAGACCCAGTACTTCGGGCCA	CASSWGGETQYF	2	6.274251452391176E-5	36	TCRBV28-01*01	TCRBV28	TCRBV28-01	01				TCRBD02-01*02	TCRBD02	TCRBD02-01	02				TCRBJ02-05*01	TCRBJ02	TCRBJ02-05	01				6	3	9	1	0	4	45	56	59	-1	65	2	In	VDJ
ATCCAGCGCACACAGCAGGAGGACTCCGCCGTGTATCTCTGTGCCAGCAGCCCCGTGGAAATTTCCTACGAGCAGTACTTCGGGCCG	CASSPVEISYEQYF	1	3.333196084082812E-5	42	TCRBV07-08*01	TCRBV07	TCRBV07-08	01						unresolved		TCRBD01,TCRBD02	TCRBD01-01,TCRBD02-01		TCRBJ02-07*01	TCRBJ02	TCRBJ02-07	01				5	5	1	8	4	1	39	51	56	59	63	1	In	VDJ
ACCTTGGAGCTGGGGGACTCGGCCCTTTATCTTTGCGCCAGCAGCTTGGCCAAATTGGCAGGCACAGATACGCAGTATTTTGGCCCA	CASSLAKLAGTDTQYF	1	2.7449850104211395E-5	48	TCRBV05-01*01	TCRBV05	TCRBV05-01	01				TCRBD01-01*01	TCRBD01	TCRBD01-01	01				TCRBJ02-03*01	TCRBJ02	TCRBJ02-03	01				0	9	4	5	0	1	33	49	58	-1	61	1	In	VDJ
CAGCGCACACAGCAGGAGGACTCGGCCGTGTATCTCTGTGCCAGCAGCCTCAGAGCGACAGGCAATGAAAAACTGTTTTTTGGCAGT	CASSLRATGNEKLFF	2	1.0391728968022885E-4	45	TCRBV07-02*01	TCRBV07	TCRBV07-02	01				TCRBD01-01*01	TCRBD01	TCRBD01-01	01				TCRBJ01-04*01	TCRBJ01	TCRBJ01-04	01				5	8	2	4	1	5	36	48	56	62	63	2	In	VDJ
GTCAGCTGCTCCCTCTCAGACTTCTGTTTACTTCTGTGCCAGCAGTTACTGGGGGGCCTATCCACCGGGGAGCTGTTTTTTGGAGAA		2	1.4705276841541818E-4	47	TCRBV06-07*01	TCRBV06	TCRBV06-07	01						unresolved		TCRBD01,TCRBD02	TCRBD01-01,TCRBD02-01		TCRBJ02-02*01	TCRBJ02	TCRBJ02-02	01				1	1	6	0	5	4	34	50	51	57	62	2	Out	VDJ
ACCCTGCAGCCAGAAGACTCGGCCCTGTATCTCTGTGCCAGCAGCCAAGACGGGGGGGAAATTCGTAATGAGCAGTTCTTCGGGCCA	CASSQDGGEIRNEQFF	1	2.7449850104211395E-5	48	TCRBV04-02*01	TCRBV04	TCRBV04-02	01				TCRBD02-01*01	TCRBD02	TCRBD02-01	01				TCRBJ02-01*01	TCRBJ02	TCRBJ02-01	01				0	0	8	0	8	7	33	-1	50	58	66	1	In	VDJ
CTGCTGTACCCTCTCAGACATCTGTGTACTTCTGTGCCAGCAGTGACTCGAGGAGAAATATAAACAGATACGCAGTATTTTGGCCCA		1	4.1174775156317094E-5	49	TCRBV06-04	TCRBV06	TCRBV06-04				01,02	TCRBD02-01*02	TCRBD02	TCRBD02-01	02				TCRBJ02-03*01	TCRBJ02	TCRBJ02-03	01				0	2	10	2	8	3	32	49	51	55	63	1	Out	VDJ
TCCCTGGAGCTTGGTGACTCTGCTGTGTATTTCTGTGCCAGCAGCCACGGAAACAGGGGGGGAGAATCACCCCTCCACTTTGGGAAC	CASSHGNRGGESPLHF	1	3.725336799857261E-5	48	TCRBV03	TCRBV03	unresolved			TCRBV03-01,TCRBV03-02		TCRBD01-01*01	TCRBD01	TCRBD01-01	01				TCRBJ01-06*01	TCRBJ01	TCRBJ01-06	01				3	5	3	1	6	10	33	47	52	60	66	1	In	VDJ
TCCCTGGAGCTTGGTGACTCTGCTGTGTATTTCTGTGCCAGCAGCCAAGGGATCCGGGACCGAAGCAATGAGCAGTTCTTCGGGCCA	CASSQGIRDRSNEQFF	2	1.058779932591011E-4	48	TCRBV03	TCRBV03	unresolved			TCRBV03-01,TCRBV03-02				unresolved		TCRBD01,TCRBD02	TCRBD01-01,TCRBD02-01		TCRBJ02-01*01	TCRBJ02	TCRBJ02-01	01				1	6	0	7	5	6	33	49	55	60	65	2	In	VDJ
ACAGTGACCAGTGCCCATCCTGAAGACAGCAGCTTCTACATCTGCAGTGCTAGAGATAGCAATTTCAATGAGCAGTTCTTCGGGCCA	CSARDSNFNEQFF	2	1.1176010399571783E-4	39	TCRBV20	TCRBV20	unresolved			TCRBV20-01,TCRBV20-or09_02		TCRBD02-01	TCRBD02	TCRBD02-01				01,02	TCRBJ02-01*01	TCRBJ02	TCRBJ02-01	01				0	0	5	7	5	6	42	-1	56	60	65	2	In	VDJ
CAGCCCTCAGAACCCAGGGACTCAGCTGTGTACTTCTGTGCCAGCAGTGGGATAACTAGCGGATACAATGAGCAGTTCTTCGGGCCA	CASSGITSGYNEQFF	1	3.725336799857261E-5	45	TCRBV12	TCRBV12	unresolved			TCRBV12-03,TCRBV12-04		TCRBD02-01	TCRBD02	TCRBD02-01				01,02	TCRBJ02-01*01	TCRBJ02	TCRBJ02-01	01				5	6	3	5	1	4	36	48	54	62	63	1	In	VDJ
CTGATTCTGGAGTCCGCCAGCACCAACCAGACATCTATGTACCTCTGTGCCAGCAGTGTGGGCCCGCCCGGCTACACCTTCGGTTCG	CASSVGPPGYTF	1	3.921407157744485E-5	36	TCRBV28-01*01	TCRBV28	TCRBV28-01	01				TCRBD01-01*01	TCRBD01	TCRBD01-01	01				TCRBJ01-02*01	TCRBJ01	TCRBJ01-02	01				5	2	8	0	6	8	45	57	59	63	69	1	In	VDJ
CAGTGCCCATCCTGAAGACAGCAGCTTCTACATCTGCAGTGGCCTCTCCTTGGAACCTCGGTTGCCAATGAGCAGTTCTTCGGGCCA		1	2.941055368308364E-5	47	TCRBV20	TCRBV20	unresolved			TCRBV20-01,TCRBV20-or09_02				unresolved		TCRBD01,TCRBD02	TCRBD01-01,TCRBD02-01		TCRBJ02-01*01	TCRBJ02	TCRBJ02-01	01				7	10	1	8	11	6	34	41	51	54	65	1	Out	VDJ
CTGGAGTCGCCCAGCCCCAACCAGACCTCTCTGTACTTCTGTGCCAGCAGCCTAGGACAGGGGTTGGATGAGCAGTTCTTCGGGCCA	CASSLGQGLDEQFF	2	9.803517894361213E-5	42	TCRBV27-01*01	TCRBV27	TCRBV27-01	01				TCRBD01-01*01	TCRBD01	TCRBD01-01	01				TCRBJ02-01*01	TCRBJ02	TCRBJ02-01	01				6	4	1	2	4	8	39	50	54	63	67	2	In	VDJ
ATCCGGTCCACAAAGCTGGAGGACTCAGCCATGTACTTCTGTGCCAGCAACGAAGGGCAGGGTTACACTGAAGCTTTCTTTGGACAA	CASNEGQGYTEAFF	1	3.725336799857261E-5	42	TCRBV02-01*01	TCRBV02	TCRBV02-01	01				TCRBD01-01*01	TCRBD01	TCRBD01-01	01				TCRBJ01-01*01	TCRBJ01	TCRBJ01-01	01				7	8	4	3	2	3	39	49	57	62	64	1	In	VDJ
CGATCCAGCGCACAGAGCAGCGGGACTCGGCCATGTATCGCTGTGCCAGCAGCTTAGTCAGGGGATTACGAGCAGTACTTCGGGCCG		2	7.058532883940073E-5	40	TCRBV07-06*01	TCRBV07	TCRBV07-06	01				TCRBD01-01*01	TCRBD01	TCRBD01-01	01				TCRBJ02-07*01	TCRBJ02	TCRBJ02-07	01				1	1	4	2	2	4	41	57	58	64	66	2	Out	VDJ
CTGAATGTGAACGCCTTGGAGCTGGACGACTCGGCCCTGTATCTCTGTGCCAGCAGCTTGGTGGGGGAGACCCAGTACTTCGGGCCA	CASSLVGETQYF	1	2.7449850104211395E-5	36	TCRBV05-04*01	TCRBV05	TCRBV05-04	01						unresolved		TCRBD01,TCRBD02	TCRBD01-01,TCRBD02-01		TCRBJ02-05*01	TCRBJ02	TCRBJ02-05	01				0	1	6	2	0	5	45	61	62	-1	66	1	In	VDJ
GTGCAGCCTGCAGAACTGGAGGATTCTGGAGTTTATTTCTGTGCCAGCAGCCAGGGCAGCCCATACAATGAGCAGTTCTTCGGGCCA	CASSQGSPYNEQFF	1	4.705688589293382E-5	42	TCRBV14-01*01	TCRBV14	TCRBV14-01	01				TCRBD01-01*01	TCRBD01	TCRBD01-01	01				TCRBJ02-01*01	TCRBJ02	TCRBJ02-01	01				3	0	8	0	6	4	39	-1	53	57	63	1	In	VDJ
AAGATCCAGCCCTCAGAACCCAGGGACTCAGCTGTGTACTTCTGTGCCAGCAGGGGGGACAGCCCAGATACGCAGTATTTTGGCCCA	CASRGDSPDTQYF	1	3.529266441970036E-5	39	TCRBV12	TCRBV12	unresolved			TCRBV12-03,TCRBV12-04		TCRBD01-01*01	TCRBD01	TCRBD01-01	01				TCRBJ02-03*01	TCRBJ02	TCRBJ02-03	01				6	2	0	5	2	4	42	53	55	62	64	1	In	VDJ
AGTGACCAGTGCCCATCCTGAAGACAGCAGCTTCTACATCTGCAGTGCTACCACTAGCGGTACTACTACGAGCAGTACTTCGGGCCG		2	6.666392168165624E-5	41	TCRBV20	TCRBV20	unresolved			TCRBV20-01,TCRBV20-or09_02		TCRBD02-01	TCRBD02	TCRBD02-01				01,02	TCRBJ02-07*01	TCRBJ02	TCRBJ02-07	01				4	2	3	5	5	3	40	50	52	60	65	2	Out	VDJ
CTGACAGTGACCAGTGCCCATCCTGAAGACAGCAGCTTCTACATCTGCAGTGCTACAGGGGGCACAGATACGCAGTATTTTGGCCCA	CSATGGTDTQYF	1	2.941055368308364E-5	36	TCRBV20	TCRBV20	unresolved			TCRBV20-01,TCRBV20-or09_02		TCRBD01-01*01	TCRBD01	TCRBD01-01	01				TCRBJ02-03*01	TCRBJ02	TCRBJ02-03	01				4	0	4	2	0	1	45	-1	55	-1	61	1	In	VDJ
ACTGTGACATCGGCCCAAAAGAACCCGACAGCTTTCTATCTCTGTGCCAGTAGTATACGATCGGCCTACGAGCAGTACTTCGGGCCG	CASSIRSAYEQYF	1	4.5096182314061576E-5	39	TCRBV19-01	TCRBV19	TCRBV19-01				01,02	TCRBD02-01	TCRBD02	TCRBD02-01				01,02	TCRBJ02-07*01	TCRBJ02	TCRBJ02-07	01				2	4	8	5	0	2	42	57	61	-1	64	1	In	VDJ
ATCCGCTCACCAGGCCTGGGGGACGCAGCCATGTACCTGTGTGCCACCAGCCCCGGGCCCGGGGCCTACGAGCAGTACTTCGGGCCG	CATSPGPGAYEQYF	1	2.7449850104211395E-5	42	TCRBV15-01*01	TCRBV15	TCRBV15-01	01				TCRBD02-01*01	TCRBD02	TCRBD02-01	01				TCRBJ02-07*01	TCRBJ02	TCRBJ02-07	01				5	8	8	3	0	2	39	51	59	-1	64	1	In	VDJ
ATCCTGTCCTCAGAACCGGGAGACACGGCACTGTATCTCTGCGCCAGCAGTCCAACCTCGGGGGGCACTGAAGCTTTCTTTGGACAA	CASSPTSGGTEAFF	1	3.921407157744485E-5	42	TCRBV23-01*01	TCRBV23	TCRBV23-01	01				TCRBD02-01*01	TCRBD02	TCRBD02-01	01				TCRBJ01-01*01	TCRBJ01	TCRBJ01-01	01				4	6	8	1	0	4	39	52	58	-1	65	1	In	VDJ
CAGCCCTCAGAACCCAGGGACTCAGCTGTGTACTTCTGTGCCAGCAGAGGACAGGGTCATCGGAGTACTGAAGCTTTCTTTGGACAA	CASRGQGHRSTEAFF	1	3.529266441970036E-5	45	TCRBV12	TCRBV12	unresolved			TCRBV12-03,TCRBV12-04		TCRBD01-01*01	TCRBD01	TCRBD01-01	01				TCRBJ01-01*01	TCRBJ01	TCRBJ01-01	01				6	1	1	3	10	5	36	47	48	56	66	1	In	VDJ
ATCCAGCGCACAGAGCAGGGGGACTCGGCCATGTATCTCTGTGCCAGCAGCTTTCTAGACAGGGGCTATGGCTACACCTTCGGTTCG	CASSFLDRGYGYTF	1	4.1174775156317094E-5	42	TCRBV07-09	TCRBV07	TCRBV07-09				01,03	TCRBD01-01*01	TCRBD01	TCRBD01-01	01				TCRBJ01-02*01	TCRBJ01	TCRBJ01-02	01				3	4	2	2	0	4	39	53	57	-1	65	1	In	VDJ
ACATCGGCCCAAAAGAACCCGACAGCTTTCTATCTCTGTGCCAGTAGTGACAGGGGGAAGGCTGGAAACACCATATATTTTGGAGAG	CASSDRGKAGNTIYF	2	9.019236462812315E-5	45	TCRBV19-01	TCRBV19	TCRBV19-01				01,02	TCRBD01-01*01	TCRBD01	TCRBD01-01	01				TCRBJ01-03*01	TCRBJ01	TCRBJ01-03	01				5	0	2	1	4	2	36	-1	48	57	61	2	In	VDJ
ACATCGGCCCAAAAGAACCCGACAGCTTTCTATCTCTGTGCCAGTACTATGGCAGGGAAGAACACCGGGGAGCTGTTTTTTGGAGAA	CASTMAGKNTGELFF	1	5.489970020842279E-5	45	TCRBV19-01	TCRBV19	TCRBV19-01				01,02	TCRBD01-01*01	TCRBD01	TCRBD01-01	01				TCRBJ02-02*01	TCRBJ02	TCRBJ02-02	01				3	2	4	3	2	1	36	50	52	57	59	1	In	VDJ
CAGCCTGCAGAACTGGAGGATTCTGGAGTTTATTTCTGTGCCAGCAGCCCACAGGGGCTTGGGAATTCACCCCTCCACTTTGGGAAC	CASSPQGLGNSPLHF	1	4.1174775156317094E-5	45	TCRBV14-01*01	TCRBV14	TCRBV14-01	01				TCRBD01-01*01	TCRBD01	TCRBD01-01	01				TCRBJ01-06*01	TCRBJ01	TCRBJ01-06	01				4	1	3	2	6	7	36	49	50	57	63	1	In	VDJ
ACAGTGACCAGTGCCCATCCTGAAGACAGCAGCTTCTACATCTGCAGTGCGGCTAATACAGATAACTATGGCTACACCTTCGGTTCG	CSAANTDNYGYTF	1	2.5489146525339153E-5	39	TCRBV20	TCRBV20	unresolved			TCRBV20-01,TCRBV20-or09_02		TCRBD01-01*01	TCRBD01	TCRBD01-01	01				TCRBJ01-02*01	TCRBJ01	TCRBJ01-02	01				6	7	3	5	1	1	42	50	57	61	62	1	In	VDJ
TACTCTGAAGGTGCAGCCTGCAGAACTGGAGGATTCTGGAGTTTATTTCTGTGCCAGCACTTATCTACTGAAGCTTTCTTTGGACAA		1	4.5096182314061576E-5	32	TCRBV14-01*01	TCRBV14	TCRBV14-01	01				TCRBD02-01	TCRBD02	TCRBD02-01				01,02	TCRBJ01-01*01	TCRBJ01	TCRBJ01-01	01				7	0	4	10	5	5	49	-1	59	61	66	1	Out	VDJ
CGCCCAGCCCCAACCAGACCTCTCTGTACTTCTGTGCCTCAACCTCGGGGGCGCTTCAGTCCTGGAAACACCATATATTTTGGAGAG		1	5.097829305067831E-5	49	TCRBV27-01*01	TCRBV27	TCRBV27-01	01						unresolved		TCRBD01,TCRBD02	TCRBD01-01,TCRBD02-01		TCRBJ01-03*01	TCRBJ01	TCRBJ01-03	01				11	8	6	0	9	2	32	38	46	52	61	1	Out	VDJ
CAATCCTGTCCTCAGAACCGGGAGACACGGCACTGTATCTCTGCGCCAGCAGGGGACAGACGGAATCAGCCCCAGCATTTTGGTGAT		1	3.725336799857261E-5	40	TCRBV23-01*01	TCRBV23	TCRBV23-01	01				TCRBD01-01*01	TCRBD01	TCRBD01-01	01				TCRBJ01-05*01	TCRBJ01	TCRBJ01-05	01				6	0	0	5	4	4	41	-1	52	59	63	1	Out	VDJ
CAGCGCACACAGCAGGAGGACTCGGCCGTGTATCTCTGTGCCAGCAGCTTAGATGCAGGGAGCACTCAGCCCCAGCATTTTGGTGAT	CASSLDAGSTQPQHF	1	4.1174775156317094E-5	45	TCRBV07-02*01	TCRBV07	TCRBV07-02	01						unresolved		TCRBD01,TCRBD02	TCRBD01-01,TCRBD02-01		TCRBJ01-05*01	TCRBJ01	TCRBJ01-05	01				1	3	4	3	5	6	36	52	55	60	65	1	In	VDJ
ACCAGTGCCCATCCTGAAGACAGCAGCTTCTACATCTGCAGTGCAGTGCGGGCCGGGGCCCCCTACAATGAGCAGTTCTTCGGGCCA	CSAVRAGAPYNEQFF	2	6.078181094503952E-5	45	TCRBV20	TCRBV20	unresolved			TCRBV20-01,TCRBV20-or09_02				unresolved		TCRBD01,TCRBD02	TCRBD01-01,TCRBD02-01		TCRBJ02-01*01	TCRBJ02	TCRBJ02-01	01				6	10	7	0	2	2	36	44	54	59	61	2	In	VDJ
ACAGAGCAGGGGGACTCGGCCATGTATCTCTGTGCCAGCAGCTTAGATCGGGCTAGCGGGTTCCAAGAGACCCAGTACTTCGGGCCA	CASSLDRASGFQETQYF	2	9.999588252248437E-5	51	TCRBV07-09	TCRBV07	TCRBV07-09				01,03	TCRBD02-01	TCRBD02	TCRBD02-01				01,02	TCRBJ02-05*01	TCRBJ02	TCRBJ02-05	01				1	6	4	4	2	1	30	46	52	60	62	2	In	VDJ
CAGCAGGTAGTGCGAGGAGATTCGGCAGCTTATTTCTGTGCCAGCTCACCGCCAGGGCACTCTGGAAACACCATATATTTTGGAGAG	CASSPPGHSGNTIYF	1	5.097829305067831E-5	45	TCRBV18-01*01	TCRBV18	TCRBV18-01	01				TCRBD01-01*01	TCRBD01	TCRBD01-01	01				TCRBJ01-03*01	TCRBJ01	TCRBJ01-03	01				3	2	4	3	2	0	36	50	52	57	59	1	In	VDJ
GCAAAGCTTGAGGACTCGGCCGTGTATCTCTGTGCCAGCAGCGGGTGGACTAGCGGGGGGGCCTACAATGAGCAGTTCTTCGGGCCA	CASSGWTSGGAYNEQFF	1	3.529266441970036E-5	51	TCRBV11-02*02	TCRBV11	TCRBV11-02	02				TCRBD02-01*01	TCRBD02	TCRBD02-01	01				TCRBJ02-01*01	TCRBJ02	TCRBJ02-01	01				5	4	1	0	0	2	30	42	46	-1	61	1	In	VDJ
CTGATTCTGGAGTCCGCCAGCACCAACCAGACATCTATGTACCTCTGTGCCAGCAGTTCGACCCGCCTGGGCTACACCTTCGGTTCG	CASSSTRLGYTF	1	3.921407157744485E-5	36	TCRBV28-01*01	TCRBV28	TCRBV28-01	01						unresolved		TCRBD01,TCRBD02	TCRBD01-01,TCRBD02-01		TCRBJ01-02*01	TCRBJ01	TCRBJ01-02	01				4	1	2	7	7	8	45	58	59	62	69	1	In	VDJ
CTCACTGTGACATCGGCCCAAAAGAACCCGACAGCTTTCTATCTCTGTGCCAGTAGGACAGCTAACACTGAAGCTTTCTTTGGACAA	CASRTANTEAFF	2	9.607447536473988E-5	36	TCRBV19-01	TCRBV19	TCRBV19-01				01,02	TCRBD01-01*01	TCRBD01	TCRBD01-01	01				TCRBJ01-01*01	TCRBJ01	TCRBJ01-01	01				6	0	2	5	2	2	45	-1	56	61	63	2	In	VDJ
CTGAGGATCCAGCAGGTAGTGCGAGGAGATTCGGCAGCTTATTTCTGTGCCAGCTCCATATTGCAAAACGAGCAGTACTTCGGGCCG	CASSILQNEQYF	1	3.529266441970036E-5	36	TCRBV18-01*01	TCRBV18	TCRBV18-01	01						unresolved		TCRBD01,TCRBD02	TCRBD01-01,TCRBD02-01		TCRBJ02-07*01	TCRBJ02	TCRBJ02-07	01				6	0	4	6	9	5	45	-1	56	58	67	1	In	VDJ
CGCACAGAGCAGCGGGACTCGGCCATGTATCGCTGTGCCAGCAGTACCGTGGTAACGAGCTCCTACAATGAGCAGTTCTTCGGGCCA	CASSTVVTSSYNEQFF	1	3.725336799857261E-5	48	TCRBV07-06*01	TCRBV07	TCRBV07-06	01				TCRBD02-01*02	TCRBD02	TCRBD02-01	02				TCRBJ02-01*01	TCRBJ02	TCRBJ02-01	01				6	12	11	2	0	0	33	44	56	-1	59	1	In	VDJ
CAGCCTGCAAAGCTTGAGGACTCGGCCGTGTATCTCTGTGCCAGCAGTCCGGACAGGGGCGACGGCTATGGCTACACCTTCGGTTCG	CASSPDRGDGYGYTF	1	3.137125726195588E-5	45	TCRBV11-02*02	TCRBV11	TCRBV11-02	02				TCRBD01-01*01	TCRBD01	TCRBD01-01	01				TCRBJ01-02*01	TCRBJ01	TCRBJ01-02	01				6	3	1	2	6	4	36	47	50	59	65	1	In	VDJ
TCTGTAGTCTGCTGCCTCCTCCCAGACATCTGTATATTTCTGCGCCAGCAGTGAGTCAGGGGCACAGATACGCAGTATTTTGGCCCA		1	4.705688589293382E-5	41	TCRBV10-01	TCRBV10	TCRBV10-01				01,02			unresolved		TCRBD01,TCRBD02	TCRBD01-01,TCRBD02-01		TCRBJ02-03*01	TCRBJ02	TCRBJ02-03	01				0	0	5	3	0	1	40	-1	57	-1	61	1	Out	VDJ
TGAGCACCTTGGAGCTGGGGGACTCGGCCCTTTATCTTTGCGCCAGCCCTTTAACCTATCCTCGCTGATACGCAGTATTTTGGCCCA		1	2.7449850104211395E-5	43	TCRBV05-01*01	TCRBV05	TCRBV05-01	01				TCRBD02-01	TCRBD02	TCRBD02-01				01,02	TCRBJ02-03*01	TCRBJ02	TCRBJ02-03	01				7	8	4	9	8	6	38	47	55	58	66	1	Out	VDJ
CTGGAGTCCGCCAGCACCAACCAGACATCTATGTACCTCTGTGCCAGCAGTTCTCGACAGGGCGTTGGGGAGCAGTACTTCGGGCCG	CASSSRQGVGEQYF	1	3.921407157744485E-5	42	TCRBV28-01*01	TCRBV28	TCRBV28-01	01				TCRBD01-01*01	TCRBD01	TCRBD01-01	01				TCRBJ02-07*01	TCRBJ02	TCRBJ02-07	01				4	3	2	3	7	7	39	52	55	62	69	1	In	VDJ
CGAGGAGATTCGGCAGCTTATTTCTGTGCCAGCTCACCACGCGCTAGGACAGGGGGAACGAGCACAGATACGCAGTATTTTGGCCCA	CASSPRARTGGTSTDTQYF	2	1.1764221473233456E-4	57	TCRBV18-01*01	TCRBV18	TCRBV18-01	01				TCRBD01-01*01	TCRBD01	TCRBD01-01	01				TCRBJ02-03*01	TCRBJ02	TCRBJ02-03	01				1	6	1	1	4	0	24	40	46	56	60	2	In	VDJ
TCTCTGGAGCTGGGGGACTCAGCTTTGTATTTCTGTGCCAGCAGCGTAGCGCCAGGGGCGATGAACACTGAAGCTTTCTTTGGACAA	CASSVAPGAMNTEAFF	1	2.5489146525339153E-5	48	TCRBV09-01	TCRBV09	TCRBV09-01				01,02	TCRBD01-01*01	TCRBD01	TCRBD01-01	01				TCRBJ01-01*01	TCRBJ01	TCRBJ01-01	01				0	3	4	2	3	0	33	49	52	58	61	1	In	VDJ
CTGGAGTCGGCTGCTCCCTCCCAGACATCTGTGTACTTCTGTGCCAGCAGTGGACAGGGAGGAAGCCAGCCCCAGCATTTTGGTGAT	CASSGQGGSQPQHF	1	3.137125726195588E-5	42	TCRBV06-01*01	TCRBV06	TCRBV06-01	01				TCRBD01-01*01	TCRBD01	TCRBD01-01	01				TCRBJ01-05*01	TCRBJ01	TCRBJ01-05	01				4	0	2	3	7	7	39	-1	52	59	66	1	In	VDJ
GTGACCAGTGCCCATCCTGAAGACAGCAGCTTCTACATCTGCAGTGCTAGAGATCCGAGGACTAATGAAAAACTGTTTTTTGGCAGT	CSARDPRTNEKLFF	1	3.529266441970036E-5	42	TCRBV20	TCRBV20	unresolved			TCRBV20-01,TCRBV20-or09_02		TCRBD02-01*02	TCRBD02	TCRBD02-01	02				TCRBJ01-04*01	TCRBJ01	TCRBJ01-04	01				0	3	11	1	0	2	39	53	56	-1	60	1	In	VDJ
CAGCGCACAGAGCGGGGGGACTCAGCCGTGTATCTCTGTGCCAGCAGCTTAACTGGAGGGGTGAGCGGGGAGCTGTTTTTTGGAGAA	CASSLTGGVSGELFF	1	3.921407157744485E-5	45	TCRBV07-03*01	TCRBV07	TCRBV07-03	01				TCRBD02-01*02	TCRBD02	TCRBD02-01	02				TCRBJ02-02*01	TCRBJ02	TCRBJ02-02	01				0	1	10	0	5	7	36	53	54	60	65	1	In	VDJ
CTGGAGTCGCCCAGCCCCAACCAGACCTCTCTGTACTTCTGTGCCAGCAGTGTATGGGGGGTCGACAATGAGCAGTTCTTCGGGCCA	CASSVWGVDNEQFF	2	8.431025389150642E-5	42	TCRBV27-01*01	TCRBV27	TCRBV27-01	01				TCRBD02-01*01	TCRBD02	TCRBD02-01	01				TCRBJ02-01*01	TCRBJ02	TCRBJ02-01	01				1	0	9	1	3	5	39	-1	55	61	64	2	In	VDJ
ACTCTCAAGATCCAGCCTGCAGAGCTTGGGGACTCGGCCGTGTATCTCTGTGCCAGCAGCTTTGGAGATACGCAGTATTTTGGCCCA	CASSFGDTQYF	2	9.019236462812315E-5	33	TCRBV11-03*01	TCRBV11	TCRBV11-03	01						unresolved		TCRBD01,TCRBD02	TCRBD01-01,TCRBD02-01		TCRBJ02-03*01	TCRBJ02	TCRBJ02-03	01				3	1	0	10	0	5	48	62	63	-1	65	2	In	VDJ
AGCTCTCTGGAGCTGGGGGACTCAGCTTTGTATTTCTGTGCCAGCAGCGTAGCTGGGGGCAGAGCAGATACGCAGTATTTTGGCCCA	CASSVAGGRADTQYF	1	2.5489146525339153E-5	45	TCRBV09-01	TCRBV09	TCRBV09-01				01,02	TCRBD01-01*01	TCRBD01	TCRBD01-01	01				TCRBJ02-03*01	TCRBJ02	TCRBJ02-03	01				0	2	6	0	4	4	36	52	54	60	64	1	In	VDJ
GAGTCCGCCAGCACCAACCAGACATCTATGTACCTCTGTGCCAGCAGGTTGGACAGGGGGCGCAGCTACGAGCAGTACTTCGGGCCG	CASRLDRGRSYEQYF	1	3.921407157744485E-5	45	TCRBV28-01*01	TCRBV28	TCRBV28-01	01				TCRBD01-01*01	TCRBD01	TCRBD01-01	01				TCRBJ02-07*01	TCRBJ02	TCRBJ02-07	01				6	3	1	0	4	3	36	47	50	61	65	1	In	VDJ
AGTGCCCATCCTGAAGACAGCAGCTTCTACATCTGCAGTGCTTCTCCGCATAGCGGGAGGGTTAAAGAGACCCAGTACTTCGGGCCA	CSASPHSGRVKETQYF	1	2.352844294646691E-5	48	TCRBV20	TCRBV20	unresolved			TCRBV20-01,TCRBV20-or09_02		TCRBD02-01*02	TCRBD02	TCRBD02-01	02				TCRBJ02-05*01	TCRBJ02	TCRBJ02-05	01				5	8	5	0	3	3	33	42	50	61	64	1	In	VDJ
ACAGTGACCAGTGCCCATCCTGAAGACAGCAGCTTCTACATCTGCAGTGCTAAAGCGGGAGGTGGAGATACGCAGTATTTTGGCCCA	CSAKAGGGDTQYF	2	1.1764221473233456E-4	39	TCRBV20	TCRBV20	unresolved			TCRBV20-01,TCRBV20-or09_02		TCRBD02-01*02	TCRBD02	TCRBD02-01	02				TCRBJ02-03*01	TCRBJ02	TCRBJ02-03	01				4	1	6	1	3	5	42	52	53	62	65	2	In	VDJ
CTAAACCTGAGCTCTCTGGAGCTGGGGGACTCAGCTTTGTATTTCTGTGCCAGCAGCGTAGCAGGAGATACGCAGTATTTTGGCCCA	CASSVAGDTQYF	1	2.5489146525339153E-5	36	TCRBV09-01	TCRBV09	TCRBV09-01				01,02	TCRBD01-01*01	TCRBD01	TCRBD01-01	01				TCRBJ02-03*01	TCRBJ02	TCRBJ02-03	01				0	0	4	4	0	5	45	-1	61	-1	65	1	In	VDJ
CATCAATTCCCTGGAGCTTGGTGACTCTGCTGTGTATTTCTGTGCCAGCAGCCAAGATCGGCAGGGCAAGCGCAGTTCTTCGGGCCA		2	1.3920995409992922E-4	41	TCRBV03	TCRBV03	unresolved			TCRBV03-01,TCRBV03-02		TCRBD01-01*01	TCRBD01	TCRBD01-01	01				TCRBJ02-01*01	TCRBJ02	TCRBJ02-01	01				0	4	4	3	5	12	40	57	61	66	71	2	Out	VDJ
AAGCTTGAGGACTCGGCCGTGTATCTCTGTGCCAGCAGCTTGAGGCTAGCGGGAGGGCCGGCCCAAGAGACCCAGTACTTCGGGCCA	CASSLRLAGGPAQETQYF	1	2.941055368308364E-5	54	TCRBV11-02*02	TCRBV11	TCRBV11-02	02				TCRBD02-01*02	TCRBD02	TCRBD02-01	02				TCRBJ02-05*01	TCRBJ02	TCRBJ02-05	01				3	4	4	0	5	1	27	41	45	57	62	1	In	VDJ
GCTGGAGTCAGCTGCTCCCTCTCAGACTTCTGTTTACTTCTGTGCCAGCAGTCGGGACTAGCGGGAGGTGGGCAGTTCTTCGGGCCA		1	3.529266441970036E-5	41	TCRBV06-07*01	TCRBV06	TCRBV06-07	01				TCRBD02-01*02	TCRBD02	TCRBD02-01	02				TCRBJ02-01*01	TCRBJ02	TCRBJ02-01	01				5	1	0	1	3	12	40	52	53	68	71	1	Out	VDJ
AATCCTGTCCTCAGAACCGGGAGACACGGCACTGTATCTCTGCGCCAGCAGTCAATCGGGGATCCCTGGGAGCAGTACTTCGGGCCG		1	3.725336799857261E-5	41	TCRBV23-01*01	TCRBV23	TCRBV23-01	01						unresolved		TCRBD01,TCRBD02	TCRBD01-01,TCRBD02-01		TCRBJ02-07*01	TCRBJ02	TCRBJ02-07	01				0	1	0	8	7	7	40	57	58	62	69	1	Out	VDJ
GAGCTGGGGGACTCAGCTTTGTATTTCTGTGCCAGCAGCGTAGTCTAGCGGGGGGGTCAGGTCGGAGATACGCAGTATTTTGGCCCA	CASSVV*RGGQVGDTQYF	1	2.5489146525339153E-5	54	TCRBV09-01	TCRBV09	TCRBV09-01				01,02	TCRBD02-01*01	TCRBD02	TCRBD02-01	01				TCRBJ02-03*01	TCRBJ02	TCRBJ02-03	01				0	1	4	0	9	5	27	43	44	56	65	1	Stop	VDJ
ACAGAGCAGCGGGACTCAGCCATGTATCGCTGTGCCAGCAGCTTAGTAGCCCCAGGGGGTAGGACCTACGAGCAGTACTTCGGGCCG	CASSLVAPGGRTYEQYF	1	3.333196084082812E-5	51	TCRBV07-07*01	TCRBV07	TCRBV07-07	01				TCRBD01-01*01	TCRBD01	TCRBD01-01	01				TCRBJ02-07*01	TCRBJ02	TCRBJ02-07	01				1	6	4	1	5	2	30	46	52	59	64	1	In	VDJ
CTTCACCTACACACCCTGCAGCCAGAAGACTCGGCCCTGTATCTCTGTGCCAGCAGGGGGCCCTACAATGAGCAGTTCTTCGGGCCA	CASRGPYNEQFF	1	2.7449850104211395E-5	36	TCRBV04-02*01	TCRBV04	TCRBV04-02	01				TCRBD01-01*01	TCRBD01	TCRBD01-01	01				TCRBJ02-01*01	TCRBJ02	TCRBJ02-01	01				6	0	7	0	0	2	45	-1	56	-1	61	1	In	VDJ
ATCCAGCCTGCAGAGCTTGGGGACTCGGCCGTGTATCTCTGTGCCAGCAGCTTGAACTCCCTCACCGGGGAGCTGTTTTTTGGAGAA	CASSLNSLTGELFF	1	3.725336799857261E-5	42	TCRBV11-03*01	TCRBV11	TCRBV11-03	01				TCRBD02-01	TCRBD02	TCRBD02-01				01,02	TCRBJ02-02*01	TCRBJ02	TCRBJ02-02	01				3	2	3	10	4	4	39	53	55	58	62	1	In	VDJ
GTGACATCGGCCCAAAAGAACCCGACAGCTTTCTATCTCTGTGCCAGTAGTACACCCGGGACGGCTGGAAAACTGTTTTTTGGCAGT	CASSTPGTAGKLFF	2	9.607447536473988E-5	42	TCRBV19-01	TCRBV19	TCRBV19-01				01,02			unresolved		TCRBD01,TCRBD02	TCRBD01-01,TCRBD02-01		TCRBJ01-04*01	TCRBJ01	TCRBJ01-04	01				4	5	0	7	6	10	39	52	57	62	68	2	In	VDJ
CTCTGGAGTCCGCTACCAGCTCCCAGACATCTGTGTACTTCTGTGCCATCTAGCGGGAGGTCCGCAGATACGCAGTATTTTGGCCCA		2	1.0391728968022885E-4	40	TCRBV10-03*01	TCRBV10	TCRBV10-03	01				TCRBD02-01*02	TCRBD02	TCRBD02-01	02				TCRBJ02-03*01	TCRBJ02	TCRBJ02-03	01				8	0	5	1	4	4	41	-1	50	60	64	2	Out	VDJ
TCCAGCCCTCAGAACCCAGGGACTCAGCTGTGTACTTCTGTGCCAGCAGTTCTTGGACGTAACACCGGGGAGCTGTTTTTTGGAGAA		1	3.725336799857261E-5	43	TCRBV12	TCRBV12	unresolved			TCRBV12-03,TCRBV12-04				unresolved		TCRBD01,TCRBD02	TCRBD01-01,TCRBD02-01		TCRBJ02-02*01	TCRBJ02	TCRBJ02-02	01				4	3	1	7	2	2	38	51	54	58	60	1	Out	VDJ
ATTCTGGAGTCCGCCAGCACCAACCAGACATCTATGTACCTCTGTGCCAGCAGTTTTGACAATACCGGGGAGCTGTTTTTTGGAGAA	CASSFDNTGELFF	1	4.705688589293382E-5	39	TCRBV28-01*01	TCRBV28	TCRBV28-01	01				TCRBD01-01*01	TCRBD01	TCRBD01-01	01				TCRBJ02-02*01	TCRBJ02	TCRBJ02-02	01				3	1	2	6	2	5	42	56	57	61	63	1	In	VDJ
GAGTCGGCTGCTCCCTCCCAGACATCTGTGTACTTCTGTGCCAGCAGTGTGCAGGTTTTCTCTGGAAACACCATATATTTTGGAGAG	CASSVQVFSGNTIYF	1	4.5096182314061576E-5	45	TCRBV06-01*01	TCRBV06	TCRBV06-01	01				TCRBD01-01*01	TCRBD01	TCRBD01-01	01				TCRBJ01-03*01	TCRBJ01	TCRBJ01-03	01				4	2	4	4	4	0	36	49	51	55	59	1	In	VDJ
AAGGTGCAGCCTGCAGAACTGGAGGATTCTGGAGTTTATTTCTGTGCCAGCAGCCGCGGGGTGAATGAAAAACTGTTTTTTGGCAGT	CASSRGVNEKLFF	1	5.686040378729503E-5	39	TCRBV14-01*01	TCRBV14	TCRBV14-01	01				TCRBD02-01*01	TCRBD02	TCRBD02-01	01				TCRBJ01-04*01	TCRBJ01	TCRBJ01-04	01				4	0	7	3	2	5	42	-1	55	61	63	1	In	VDJ
TCAGCTGTGTACTTCTGTGCCAGCAGTTTAGGGGTCAGATAGGGCAGTTTTGAAAGCTCCTATAATTCACCCCTCCACTTTGGGAAC	CASSLGVR*GSFESSYNSPLHF	1	3.137125726195588E-5	66	TCRBV12	TCRBV12	unresolved			TCRBV12-03,TCRBV12-04				unresolved		TCRBD01,TCRBD02	TCRBD01-01,TCRBD02-01		TCRBJ01-06*01	TCRBJ01	TCRBJ01-06	01				1	9	5	3	12	0	15	31	40	44	56	1	Stop	VDJ
CCTGCAGAGCTTGGGGACTCGGCCGTGTATCTCTGTGCCAGCAGCCTCTTTTCGGGAGGGATCACAGATACGCAGTATTTTGGCCCA	CASSLFSGGITDTQYF	1	3.529266441970036E-5	48	TCRBV11-03*01	TCRBV11	TCRBV11-03	01				TCRBD02-01*02	TCRBD02	TCRBD02-01	02				TCRBJ02-03*01	TCRBJ02	TCRBJ02-03	01				5	7	8	0	2	2	33	45	52	60	62	1	In	VDJ
CTGTCGGCTGCTCCCTCCCAGACATCTGTGTACTTCTGTGCCAGCAGTTACTTCGGACTAGGAGGAGAGACCCAGTACTTCGGGCCA	CASSYFGLGGETQYF	1	2.1567739367594667E-5	45	TCRBV06-05*01	TCRBV06	TCRBV06-05	01				TCRBD02-01	TCRBD02	TCRBD02-01				01,02	TCRBJ02-05*01	TCRBJ02	TCRBJ02-05	01				1	2	1	8	4	4	36	52	54	61	65	1	In	VDJ
ATCCAGCAGGTAGTGCGAGGAGATTCGGCAGCTTATTTCTGTGCCAGCGCATACCAGGGAGCGGCAGATACGCAGTATTTTGGCCCA	CASAYQGAADTQYF	1	3.921407157744485E-5	42	TCRBV18-01*01	TCRBV18	TCRBV18-01	01						unresolved		TCRBD01,TCRBD02	TCRBD01-01,TCRBD02-01		TCRBJ02-03*01	TCRBJ02	TCRBJ02-03	01				8	6	4	3	5	4	39	48	54	59	64	1	In	VDJ
ATTCTGGAGTCCGCCAGCACCAACCAGACATCTATGTACCTCTGTGCCAGCCGACCCGGGACTGACTATGGCTACACCTTCGGTTCG	CASRPGTDYGYTF	4	2.646949831477527E-4	39	TCRBV28-01*01	TCRBV28	TCRBV28-01	01				TCRBD02-01	TCRBD02	TCRBD02-01				01,02	TCRBJ01-02*01	TCRBJ01	TCRBJ01-02	01				8	6	0	10	1	3	42	51	57	63	64	4	In	VDJ
AAGATCCAGCCCTCAGAACCCAGGGACTCAGCTGTGTACTTCTGTGCCAGCACCCCGTCCGCGGCAGATACGCAGTATTTTGGCCCA	CASTPSAADTQYF	2	9.999588252248437E-5	39	TCRBV12	TCRBV12	unresolved			TCRBV12-03,TCRBV12-04		TCRBD02-01	TCRBD02	TCRBD02-01				01,02	TCRBJ02-03*01	TCRBJ02	TCRBJ02-03	01				7	8	7	5	0	4	42	52	60	-1	64	2	In	VDJ
CTCACTGTGACATCGGCCCAAAAGAACCCGACAGCTTTCTATCTCTGTGCCAGTAGACAGGGTTGGACTGAAGCTTTCTTTGGACAA	CASRQGWTEAFF	1	4.9017589471806066E-5	36	TCRBV19-01	TCRBV19	TCRBV19-01				01,02	TCRBD01-01*01	TCRBD01	TCRBD01-01	01				TCRBJ01-01*01	TCRBJ01	TCRBJ01-01	01				6	0	3	3	4	5	45	-1	56	62	66	1	In	VDJ
CCTTGGAGCTGGGGGACTCGGCCCTTTATCTTTGCGCCAGCAGCTTGGCCAGATTCATTCTCTGGAAACACCATATATTTTGGAGAG		1	3.725336799857261E-5	49	TCRBV05-01*01	TCRBV05	TCRBV05-01	01				TCRBD01-01*01	TCRBD01	TCRBD01-01	01				TCRBJ01-03*01	TCRBJ01	TCRBJ01-03	01				0	1	4	5	7	0	32	48	49	52	59	1	Out	VDJ
CTGGAGTCCGCCAGCACCAACCAGACATCTATGTACCTCTGTGCCAGCAGTTGGGGACAGGGTAAAAGCGAGCAGTACTTCGGGCCG	CASSWGQGKSEQYF	1	3.921407157744485E-5	42	TCRBV28-01*01	TCRBV28	TCRBV28-01	01				TCRBD01-01*01	TCRBD01	TCRBD01-01	01				TCRBJ02-07*01	TCRBJ02	TCRBJ02-07	01				4	1	0	3	6	6	39	52	53	62	68	1	In	VDJ
AACCCGACAGCTTTCTATCTCTGTGCCAGTTCTACCCGAGCCGAATATTGGGGGACAGGGAACACCGGGGAGCTGTTTTTTGGAGAA	CASSTRAEYWGTGNTGELFF	2	9.607447536473988E-5	60	TCRBV19-01	TCRBV19	TCRBV19-01				01,02	TCRBD01-01*01	TCRBD01	TCRBD01-01	01				TCRBJ02-02*01	TCRBJ02	TCRBJ02-02	01				8	21	0	4	0	1	21	30	51	-1	59	2	In	VDJ
ATCCGGTCCACAAAGCTGGAGGACTCAGCCATGTACTTCTGTGCCAGCATACCCTCCTGCGGCTAAACTGAAGCTTTCTTTGGACAA	CASIPSCG*TEAFF	1	3.725336799857261E-5	42	TCRBV02-01*01	TCRBV02	TCRBV02-01	01				TCRBD02-01	TCRBD02	TCRBD02-01				01,02	TCRBJ01-01*01	TCRBJ01	TCRBJ01-01	01				7	9	7	5	4	5	39	49	58	62	66	1	Stop	VDJ
CTGGAGTCCGCCAGCACCAACCAGACATCTATGTACCTCTGTGCCAGCAGACTGGACCTTAACACCGGGGAGCTGTTTTTTGGAGAA	CASRLDLNTGELFF	1	4.705688589293382E-5	42	TCRBV28-01*01	TCRBV28	TCRBV28-01	01						unresolved		TCRBD01,TCRBD02	TCRBD01-01,TCRBD02-01		TCRBJ02-02*01	TCRBJ02	TCRBJ02-02	01				6	3	1	7	3	2	39	50	53	57	60	1	In	VDJ
AGGCTGCTGTCGGCTGCTCCCTCCCAGACATCTGTGTACTTCTGTGCCAGCAGCTCCGACGGCCGGGAGAAGCTGTTCTTCGGGCCA	CASSSDGREKLFF	2	6.274251452391176E-5	39	TCRBV06-05*01	TCRBV06	TCRBV06-05	01				TCRBD02-01*02	TCRBD02	TCRBD02-01	02				TCRBJ02-01*01	TCRBJ02	TCRBJ02-01	01				6	10	8	2	5	15	42	53	63	69	74	2	In	VDJ
GTGACCAGTGCCCATCCTGAAGACAGCAGCTTCTACATCTGCAGTGCTAGAGGGGGGGGAGGGCCCTACGAGCAGTACTTCGGGCCG	CSARGGGGPYEQYF	1	2.5489146525339153E-5	42	TCRBV20	TCRBV20	unresolved			TCRBV20-01,TCRBV20-or09_02		TCRBD02-01	TCRBD02	TCRBD02-01				01,02	TCRBJ02-07*01	TCRBJ02	TCRBJ02-07	01				1	0	9	0	5	2	39	-1	52	59	64	1	In	VDJ
CTGGAGTTGGCTGCTCCCTCCCAGACATCTGTGTACTTCTGTGCCAGCAGTCTACAGGGGGCGAGCACTGAAGCTTTCTTTGGACAA	CASSLQGASTEAFF	1	4.1174775156317094E-5	42	TCRBV06-06	TCRBV06	TCRBV06-06				01,02	TCRBD01-01*01	TCRBD01	TCRBD01-01	01				TCRBJ01-01*01	TCRBJ01	TCRBJ01-01	01				5	2	3	0	3	4	39	51	53	62	65	1	In	VDJ
AAGCTTGAGGACTCGGCCGTGTATCTCTGTGCCAGCAGCAATGTCGCTAGCGGAGGGGGGCCCAAAAACATTCAGTACTTCGGCGCC	CASSNVASGGGPKNIQYF	1	3.529266441970036E-5	54	TCRBV11-02*02	TCRBV11	TCRBV11-02	02				TCRBD02-01	TCRBD02	TCRBD02-01				01,02	TCRBJ02-04*01	TCRBJ02	TCRBJ02-04	01				5	7	4	5	8	2	27	39	46	53	61	1	In	VDJ
CCCTCAGAACCCAGGGACTCAGCTGTGTACTTCTGTGCCAGCAGTTTGTACAGCAACGCGAACACCGGGGAGCTGTTTTTTGGAGAA	CASSLYSNANTGELFF	1	3.725336799857261E-5	48	TCRBV12	TCRBV12	unresolved			TCRBV12-03,TCRBV12-04		TCRBD01-01*01	TCRBD01	TCRBD01-01	01				TCRBJ02-02*01	TCRBJ02	TCRBJ02-02	01				3	2	3	5	5	0	33	47	49	53	58	1	In	VDJ
GCTACCCGCTCCCAGACATCTGTGTATTTCTGCGCCAGCAGTGAGTCGAATATGGGACTAGCGGCCAATGAGCAGTTCTTCGGGCCA	CASSESNMGLAANEQFF	2	1.5293487915203491E-4	51	TCRBV10-02*01	TCRBV10	TCRBV10-02	01				TCRBD02-01	TCRBD02	TCRBD02-01				01,02	TCRBJ02-01*01	TCRBJ02	TCRBJ02-01	01				0	6	0	5	1	6	30	47	53	64	65	2	In	VDJ
AATGTGAGCACCTTGGAGCTGGGGGACTCGGCCCTTTATCTTTGCGCCAGCAGCTTGGACAGTCCGGACACCCAGTACTTCGGGCCA	CASSLDSPDTQYF	1	2.352844294646691E-5	39	TCRBV05-01*01	TCRBV05	TCRBV05-01	01						unresolved		TCRBD01,TCRBD02	TCRBD01-01,TCRBD02-01		TCRBJ02-05*01	TCRBJ02	TCRBJ02-05	01				0	7	1	7	0	8	42	58	65	-1	69	1	In	VDJ
AGCTCTCTGGAGCTGGGGGACTCAGCTTTGTATTTCTGTGCCAGCAGCGTCCAGGACAGCGTCACAGATACGCAGTATTTTGGCCCA	CASSVQDSVTDTQYF	2	1.568562863097794E-4	45	TCRBV09-01	TCRBV09	TCRBV09-01				01,02	TCRBD01-01*01	TCRBD01	TCRBD01-01	01				TCRBJ02-03*01	TCRBJ02	TCRBJ02-03	01				2	3	1	5	3	2	36	50	53	59	62	2	In	VDJ
ATCCAGCCCTCAGAACCCAGGGACTCAGCTGTGTACTTCTGTGCCAGCAGTCTCACGAGCGGAAATGAAAAACTGTTTTTTGGCAGT	CASSLTSGNEKLFF	2	1.0979940041684558E-4	42	TCRBV12	TCRBV12	unresolved			TCRBV12-03,TCRBV12-04		TCRBD02-01	TCRBD02	TCRBD02-01				01,02	TCRBJ01-04*01	TCRBJ01	TCRBJ01-04	01				5	6	6	5	1	5	39	51	57	62	63	2	In	VDJ
GTGAGCACCTTGGAGCTGGGGGACTCGGCCCTTTATCTTTGCGCCAGCAGCTTGGGGGGGGTTAATTCACCCCTCCACTTTGGGAAC	CASSLGGVNSPLHF	1	2.5489146525339153E-5	42	TCRBV05-01*01	TCRBV05	TCRBV05-01	01				TCRBD02-01*01	TCRBD02	TCRBD02-01	01				TCRBJ01-06*01	TCRBJ01	TCRBJ01-06	01				0	0	9	1	1	6	39	-1	55	61	62	1	In	VDJ
GCTGCTCCCTCCCAGACATCTGTGTACTTCTGTGCCAGCAGTTACTCCTAGGGACAGGGGAACACCGGGGAGCTGTTTTTTGGAGAA	CASSYS*GQGNTGELFF	1	3.725336799857261E-5	51	TCRBV06	TCRBV06	unresolved			TCRBV06-05,TCRBV06-06		TCRBD01-01*01	TCRBD01	TCRBD01-01	01				TCRBJ02-02*01	TCRBJ02	TCRBJ02-02	01				0	3	0	3	0	1	30	47	50	-1	59	1	Stop	VDJ
AGTTGGCTGCTCCCTCCCAGACATCTGTGTACTTCTGTGCCAGCAGCCAGAGCGGGGACTAGCACAGATACGCAGTATTTTGGCCCA		2	6.862462526052849E-5	46	TCRBV06-06	TCRBV06	TCRBV06-06				01,02	TCRBD02-01*01	TCRBD02	TCRBD02-01	01				TCRBJ02-03*01	TCRBJ02	TCRBJ02-03	01				6	4	6	3	3	0	35	46	50	57	60	2	Out	VDJ
AAGATCCAGCCTGCAGAGCTTGGGGACTCGGCCGTGTATCTCTGTGCCAGCAGCGTGGGACAGTTCTACGAGCAGTACTTCGGGCCG	CASSVGQFYEQYF	1	3.137125726195588E-5	39	TCRBV11-03*01	TCRBV11	TCRBV11-03	01				TCRBD01-01*01	TCRBD01	TCRBD01-01	01				TCRBJ02-07*01	TCRBJ02	TCRBJ02-07	01				5	2	0	5	2	3	42	54	56	63	65	1	In	VDJ
GAGTCGCCCAGCCCCAACCAGACCTCTCTGTACTTCTGTGCCAGCAGTTCGATTGGGACAGGGGACACTGAAGCTTTCTTTGGACAA	CASSSIGTGDTEAFF	1	3.921407157744485E-5	45	TCRBV27-01*01	TCRBV27	TCRBV27-01	01				TCRBD01-01*01	TCRBD01	TCRBD01-01	01				TCRBJ01-01*01	TCRBJ01	TCRBJ01-01	01				4	5	0	2	0	3	36	49	54	-1	64	1	In	VDJ
GCTGCTCCCTCCCAGACATCTGTGTACTTCTGTGCCAGCAGTTACTCTGGCCTAGCGGGGGTATACAATGAGCAGTTCTTCGGGCCA	CASSYSGLAGVYNEQFF	2	3.921407157744485E-5	51	TCRBV06	TCRBV06	unresolved			TCRBV06-05,TCRBV06-06		TCRBD02-01*01	TCRBD02	TCRBD02-01	01				TCRBJ02-01*01	TCRBJ02	TCRBJ02-01	01				0	4	4	2	2	4	30	47	51	61	63	2	In	VDJ
TTGGAGCTGGACGACTCGGCCCTGTATCTCTGTGCCAGCAGCGGGGTCGGGTTAGCGGGGGCATACAATGAGCAGTTCTTCGGGCCA	CASSGVGLAGAYNEQFF	1	3.529266441970036E-5	51	TCRBV05-04*01	TCRBV05	TCRBV05-04	01				TCRBD02-01*01	TCRBD02	TCRBD02-01	01				TCRBJ02-01*01	TCRBJ02	TCRBJ02-01	01				4	10	5	2	2	4	30	42	52	61	63	1	In	VDJ
TCGGCCCAAAAGAACCCGACAGCTTTCTATCTCTGTGCCAGTAGTATCCCAGGACAGGGCGGCACAGATACGCAGTATTTTGGCCCA	CASSIPGQGGTDTQYF	1	5.097829305067831E-5	48	TCRBV19-01	TCRBV19	TCRBV19-01				01,02	TCRBD01-01*01	TCRBD01	TCRBD01-01	01				TCRBJ02-03*01	TCRBJ02	TCRBJ02-03	01				3	4	1	3	2	1	33	47	51	59	61	1	In	VDJ
CTCCCAGACATCTGTGTACTTCTGTGCCAGCAGTGTCCCCTCCTAAGCCGGGACATTACGTTTCGTACTGAAGCTTTCTTTGGACAA		1	3.333196084082812E-5	59	TCRBV06-01*01	TCRBV06	TCRBV06-01	01				TCRBD01-01*01	TCRBD01	TCRBD01-01	01				TCRBJ01-01*01	TCRBJ01	TCRBJ01-01	01				4	14	0	6	11	5	22	35	49	55	66	1	Out	VDJ
TCGGCCCAAAAGAACCCGACAGCTTTCTATCTCTGTGCCAGTAGCGGAGCGGGACTAGCCCGCACCGGGGAGCTGTTTTTTGGAGAA	CASSGAGLARTGELFF	3	1.9214895072947977E-4	48	TCRBV19-01	TCRBV19	TCRBV19-01				01,02	TCRBD02-01	TCRBD02	TCRBD02-01				01,02	TCRBJ02-02*01	TCRBJ02	TCRBJ02-02	01				6	6	0	7	3	4	33	44	50	59	62	3	In	VDJ
ATCCAGCCTGCAAAGCTTGAGGACTCGGCCGTGTATCTCTGTGCCAGCAGCTCGCGCAGGGAGAAGGACGAGCAGTACTTCGGGCCG	CASSSRREKDEQYF	1	3.137125726195588E-5	42	TCRBV11-02*02	TCRBV11	TCRBV11-02	02						unresolved		TCRBD01,TCRBD02	TCRBD01-01,TCRBD02-01		TCRBJ02-07*01	TCRBJ02	TCRBJ02-07	01				4	4	4	3	6	5	39	52	56	61	67	1	In	VDJ
ACATCGGCCCAAAAGAACCCGACAGCTTTCTATCTCTGTGCCAGTAGTACGGACAGGAAGGCTGGAAACACCATATATTTTGGAGAG	CASSTDRKAGNTIYF	1	6.666392168165624E-5	45	TCRBV19-01	TCRBV19	TCRBV19-01				01,02	TCRBD01-01*01	TCRBD01	TCRBD01-01	01				TCRBJ01-03*01	TCRBJ01	TCRBJ01-03	01				4	1	1	4	4	2	36	49	50	57	61	1	In	VDJ
CGCACAGAGCGGGGGGACTCAGCCGTGTATCTCTGTGCCAGCAGCTACGCCGGGACTAGCGGGGGAGAGACCCAGTACTTCGGGCCA	CASSYAGTSGGETQYF	2	4.3135478735189335E-5	48	TCRBV07-03*01	TCRBV07	TCRBV07-03	01				TCRBD02-01*01	TCRBD02	TCRBD02-01	01				TCRBJ02-05*01	TCRBJ02	TCRBJ02-05	01				4	5	0	2	0	4	33	46	51	-1	65	2	In	VDJ
GCCCTGCAGCCAGAAGACTCAGCCCTGTATCTCTGCGCCAGCAGGGGAGGGGAGGGGCGGACTAATGAAAAACTGTTTTTTGGCAGT	CASRGGEGRTNEKLFF	1	3.529266441970036E-5	48	TCRBV04-01*01	TCRBV04	TCRBV04-01	01				TCRBD02-01*02	TCRBD02	TCRBD02-01	02				TCRBJ01-04*01	TCRBJ01	TCRBJ01-04	01				6	0	9	0	9	2	33	-1	44	51	60	1	In	VDJ
CAGCGCACACAGCAGGAGGACTCGGCCGTGTATCTCTGTGCCAGCCGTTCCGGGACAGCGTTAAATCAGCCCCAGCATTTTGGTGAT	CASRSGTALNQPQHF	1	4.1174775156317094E-5	45	TCRBV07-02*01	TCRBV07	TCRBV07-02	01				TCRBD01-01*01	TCRBD01	TCRBD01-01	01				TCRBJ01-05*01	TCRBJ01	TCRBJ01-05	01				8	6	0	5	5	4	36	45	51	58	63	1	In	VDJ
AATGTGAGCACCTTGGAGCTGGGGGACTCGGCCCTTTATCTTTGCGCCAGCAGAGGGGTCCCACGGAACATTCAGTACTTCGGCGCC	CASRGVPRNIQYF	1	2.941055368308364E-5	39	TCRBV05-01*01	TCRBV05	TCRBV05-01	01				TCRBD01-01*01	TCRBD01	TCRBD01-01	01				TCRBJ02-04*01	TCRBJ02	TCRBJ02-04	01				5	0	5	2	8	7	42	-1	53	58	66	1	In	VDJ
GTGACATCGGCCCAAAAGAACCCGACAGCTTTCTATCTCTGTGCCAGTAGTGACGTGGGGGGCTTTGAAAAACTGTTTTTTGGCAGT	CASSDVGGFEKLFF	1	6.078181094503952E-5	42	TCRBV19-01	TCRBV19	TCRBV19-01				01,02			unresolved		TCRBD01,TCRBD02	TCRBD01-01,TCRBD02-01		TCRBJ01-04*01	TCRBJ01	TCRBJ01-04	01				5	6	6	0	2	7	39	51	57	63	65	1	In	VDJ
CTGACGATCCAGCGCACAGAGCAGCGGGACTCGGCCATGTATCGCTGTGCAGCAGGGGCCCCCACCGGGGAGCTGTTTTTTGGAGAA	CAAGAPTGELFF	1	3.921407157744485E-5	36	TCRBV07-06*01	TCRBV07	TCRBV07-06	01				TCRBD01-01*01	TCRBD01	TCRBD01-01	01				TCRBJ02-02*01	TCRBJ02	TCRBJ02-02	01				12	2	4	2	4	4	45	50	52	58	62	1	In	VDJ
TCCACAAAGCTGGAGGACTCAGCCATGTACTTCTGTGCCAGCAGTGAAGCGGGACGGAGCTCCTACAATGAGCAGTTCTTCGGGCCA	CASSEAGRSSYNEQFF	2	1.3136713978444025E-4	48	TCRBV02-01*01	TCRBV02	TCRBV02-01	01						unresolved		TCRBD01,TCRBD02	TCRBD01-01,TCRBD02-01		TCRBJ02-01*01	TCRBJ02	TCRBJ02-01	01				0	0	0	7	4	0	33	-1	50	55	59	2	In	VDJ
CAGCCCTCAGAACCCAGGGACTCAGCTGTGTATTTTTGTGCTAGTGGTTTGTACCGGGACACGGTTAGTGAGCAGTACTTCGGGCCG	CASGLYRDTVSEQYF	1	3.725336799857261E-5	45	TCRBV12-05*01	TCRBV12	TCRBV12-05	01				TCRBD01-01*01	TCRBD01	TCRBD01-01	01				TCRBJ02-07*01	TCRBJ02	TCRBJ02-07	01				2	4	0	6	8	7	36	51	55	61	69	1	In	VDJ
CAGCAGGTAGTGCGAGGAGATTCGGCAGCTTATTTCTGTGCCAGCTCACCCGCGGGAACAACTAATGAAAAACTGTTTTTTGGCAGT	CASSPAGTTNEKLFF	1	4.705688589293382E-5	45	TCRBV18-01*01	TCRBV18	TCRBV18-01	01				TCRBD02-01*02	TCRBD02	TCRBD02-01	02				TCRBJ01-04*01	TCRBJ01	TCRBJ01-04	01				3	1	7	3	1	0	36	50	51	57	58	1	In	VDJ
TCCGCCAGCACCAACCAGACATCTATGTACCTCTGTGCCAGCAGTTTACTTCGTACAGGGTTGCAAGAGACCCAGTACTTCGGGCCA	CASSLLRTGLQETQYF	1	3.529266441970036E-5	48	TCRBV28-01*01	TCRBV28	TCRBV28-01	01				TCRBD01-01*01	TCRBD01	TCRBD01-01	01				TCRBJ02-05*01	TCRBJ02	TCRBJ02-05	01				2	6	3	3	3	2	33	48	54	60	63	1	In	VDJ
CTGGAGCTGGGGGACTCAGCTTTGTATTTCTGTGCCAGCACCCCACCCCCCTAGCGGGAGATGGACAATGAGCAGTTCTTCGGGCCA	CASTPPP*REMDNEQFF	2	1.1764221473233456E-4	51	TCRBV09-01	TCRBV09	TCRBV09-01				01,02	TCRBD02-01*02	TCRBD02	TCRBD02-01	02				TCRBJ02-01*01	TCRBJ02	TCRBJ02-01	01				6	10	4	2	4	5	30	40	50	60	64	2	Stop	VDJ
CCAGGCCTGGGGGACGCAGCCATGTACCTGTGTGCCACCAGCAGAGATTCCCCCCAGGGGCTGTCCTACGAGCAGTACTTCGGGCCG	CATSRDSPQGLSYEQYF	1	2.7449850104211395E-5	51	TCRBV15-01*01	TCRBV15	TCRBV15-01	01				TCRBD01-01*01	TCRBD01	TCRBD01-01	01				TCRBJ02-07*01	TCRBJ02	TCRBJ02-07	01				0	7	4	2	3	1	30	47	54	60	63	1	In	VDJ
CAGCCTGCAGAGCTTGGGGACTCGGCCGTGTATCTCTGTGCCAGCAGCTTGGGCGGGGGCAGGACAGATACGCAGTATTTTGGCCCA	CASSLGGGRTDTQYF	1	3.529266441970036E-5	45	TCRBV11-03*01	TCRBV11	TCRBV11-03	01				TCRBD02-01*01	TCRBD02	TCRBD02-01	01				TCRBJ02-03*01	TCRBJ02	TCRBJ02-03	01				3	2	7	2	4	3	36	50	52	59	63	1	In	VDJ
TTGGCTGCTCCCTCCCAGACATCTGTGTACTTCTGTGCCAGCAGTTACTCAGTAGGGCAGTTCAGCAACGAGCAGTACTTCGGGCCG	CASSYSVGQFSNEQYF	1	3.725336799857261E-5	48	TCRBV06-06	TCRBV06	TCRBV06-06				01,02			unresolved		TCRBD01,TCRBD02	TCRBD01-01,TCRBD02-01		TCRBJ02-07*01	TCRBJ02	TCRBJ02-07	01				0	3	5	3	10	5	33	50	53	57	67	1	In	VDJ
GCCTTGGAGCTGGAGGACTCGGCCCTGTATCTCTGTGCCAGCAGCCTGGGACTAGCGGGGGGTTACAATGAGCAGTTCTTCGGGCCA	CASSLGLAGGYNEQFF	2	1.0195658610135661E-4	48	TCRBV05-08*01	TCRBV05	TCRBV05-08	01				TCRBD02-01*01	TCRBD02	TCRBD02-01	01				TCRBJ02-01*01	TCRBJ02	TCRBJ02-01	01				0	0	2	1	1	4	33	-1	49	62	63	2	In	VDJ
CTGGAGTCGGCTGCTCCCTCCCAGACATCTGTGTACTTCTGTGCCAGCAGAGGGACAGGGGAGGGGGGGACCCAGTACTTCGGGCCA	CASRGTGEGGTQYF	1	2.7449850104211395E-5	42	TCRBV06-01*01	TCRBV06	TCRBV06-01	01				TCRBD01-01*01	TCRBD01	TCRBD01-01	01				TCRBJ02-05*01	TCRBJ02	TCRBJ02-05	01				6	1	0	2	7	7	39	50	51	61	68	1	In	VDJ
GAGCTGGGGGACTCGGCCCTTTATCTTTGCGCCAGCAGCTCGGGGGGGTCGGGGCCCCGACCGCAAGAGACCCAGTACTTCGGGCCA	CASSSGGSGPRPQETQYF	1	2.352844294646691E-5	54	TCRBV05-01*01	TCRBV05	TCRBV05-01	01				TCRBD02-01*01	TCRBD02	TCRBD02-01	01				TCRBJ02-05*01	TCRBJ02	TCRBJ02-05	01				3	0	8	0	15	2	27	-1	40	48	63	1	In	VDJ
GAGCAGGGGGACTCGGCCATGTATCTCTGTGCCAGCAGCTTAGCCCGACCTAGACAGGGCAACACCGGGGAGCTGTTTTTTGGAGAA	CASSLARPRQGNTGELFF	1	5.097829305067831E-5	54	TCRBV07-09	TCRBV07	TCRBV07-09				01,03	TCRBD01-01*01	TCRBD01	TCRBD01-01	01				TCRBJ02-02*01	TCRBJ02	TCRBJ02-02	01				0	8	2	3	1	2	27	44	52	59	60	1	In	VDJ
TCAGAACCCAGGGACTCAGCTGTGTACTTCTGTGCCAGCACCCTAACAATGGGACCTAATAGCACAGATACGCAGTATTTTGGCCCA	CASTLTMGPNSTDTQYF	1	3.529266441970036E-5	51	TCRBV12	TCRBV12	unresolved			TCRBV12-03,TCRBV12-04				unresolved		TCRBD01,TCRBD02	TCRBD01-01,TCRBD02-01		TCRBJ02-03*01	TCRBJ02	TCRBJ02-03	01				7	10	0	7	5	0	30	40	50	55	60	1	In	VDJ
GCCTTGGAGCTGGACGACTCGGCCCTGTATCTCTGTGCCAGCAGTCGACGGGGCAGGGGTCGCAATCAGCCCCAGCATTTTGGTGAT	CASSRRGRGRNQPQHF	1	3.137125726195588E-5	48	TCRBV05-04*01	TCRBV05	TCRBV05-04	01				TCRBD01-01*01	TCRBD01	TCRBD01-01	01				TCRBJ01-05*01	TCRBJ01	TCRBJ01-05	01				5	9	4	2	2	2	33	44	53	59	61	1	In	VDJ
TCCAGCGCACAGAGCAGGGGGACTCGGCCATGTATCTCTGTGCCAGCAGCGGGAGTCCCAAAACAAGAGACCCAGTACTTCGGGCCA		1	3.921407157744485E-5	43	TCRBV07-09	TCRBV07	TCRBV07-09				01,03	TCRBD02-01*02	TCRBD02	TCRBD02-01	02				TCRBJ02-05*01	TCRBJ02	TCRBJ02-05	01				5	0	9	2	8	2	38	-1	50	55	63	1	Out	VDJ
ATTCCCTGGAGCTTGGTGACTCTGCTGTGTATTTCTGTGCCAGCAGCCGCCGGACTAGCGGAATAAGATACGCAGTATTTTGGCCCA		1	4.1174775156317094E-5	46	TCRBV03	TCRBV03	unresolved			TCRBV03-01,TCRBV03-02		TCRBD02-01	TCRBD02	TCRBD02-01				01,02	TCRBJ02-03*01	TCRBJ02	TCRBJ02-03	01				4	3	1	5	4	5	35	48	51	61	65	1	Out	VDJ
ATTCTGGAGTCCGCCAGCACCAACCAGACATCTATGTACCTCTGTGCCAGCAGTTTATTCAGTATCGACGAGCAGTACTTCGGGCCG	CASSLFSIDEQYF	3	2.1959880083369116E-4	39	TCRBV28-01*01	TCRBV28	TCRBV28-01	01				TCRBD01-01*01	TCRBD01	TCRBD01-01	01				TCRBJ02-07*01	TCRBJ02	TCRBJ02-07	01				1	1	4	5	5	5	42	58	59	62	67	3	In	VDJ
CTGTCGGCTGCTCCCTCCCAGACATCTGTGTACTTCTGTGCCAGCAGCATAGCGGGAGTAGGCTACAATGAGCAGTTCTTCGGGCCA	CASSIAGVGYNEQFF	1	2.7449850104211395E-5	45	TCRBV06-05*01	TCRBV06	TCRBV06-05	01				TCRBD02-01*02	TCRBD02	TCRBD02-01	02				TCRBJ02-01*01	TCRBJ02	TCRBJ02-01	01				6	2	5	2	4	3	36	47	49	58	62	1	In	VDJ
CCTCCCAGACATCTGTGTACTTCTGTGCCAGCAGTCGGAGTCAGCCAAGCTTTCGAGGCGACTAATGAAAAACTGTTTTTTGGCAGT		1	4.1174775156317094E-5	58	TCRBV06	TCRBV06	unresolved			TCRBV06-01,TCRBV06-05,TCRBV06-06		TCRBD02-01*02	TCRBD02	TCRBD02-01	02				TCRBJ01-04*01	TCRBJ01	TCRBJ01-04	01				5	1	10	2	20	2	23	35	36	40	60	1	Out	VDJ
ATCCAGCGCACAGAGCAGCGGGACTCGGCCATGTATCGCTGTGCCAGCATGCCGAGCGGGACGTACAATGAGCAGTTCTTCGGGCCA	CASMPSGTYNEQFF	1	3.725336799857261E-5	42	TCRBV07-06*01	TCRBV07	TCRBV07-06	01				TCRBD02-01*02	TCRBD02	TCRBD02-01	02				TCRBJ02-01*01	TCRBJ02	TCRBJ02-01	01				7	5	6	3	2	4	39	49	54	61	63	1	In	VDJ
ACATCGGCCCAAAAGAACCCGACAGCTTTCTATCTCTGTGCCAGTAGCACACGACAGGGTCTTAATTCACCCCTCCACTTTGGGAAC	CASSTRQGLNSPLHF	1	4.705688589293382E-5	45	TCRBV19-01	TCRBV19	TCRBV19-01				01,02	TCRBD01-01*01	TCRBD01	TCRBD01-01	01				TCRBJ01-06*01	TCRBJ01	TCRBJ01-06	01				6	5	2	3	3	6	36	47	52	59	62	1	In	VDJ
GAGACACGGCACTGTATCTCTGCGCCAGCAGTCAATCTCAAGAAACCGGGACCGACGACCCCGAACACTGAAGCTTTCTTTGGACAA		1	3.921407157744485E-5	61	TCRBV23-01*01	TCRBV23	TCRBV23-01	01						unresolved		TCRBD01,TCRBD02	TCRBD01-01,TCRBD02-01		TCRBJ01-01*01	TCRBJ01	TCRBJ01-01	01				0	10	0	7	10	1	20	37	47	52	62	1	Out	VDJ
AGCGCACAGAGCAGGGGGACTCAGCCGCGTATCTCCGTGCCAGCAGCCAAGATACAGGGGTCCTACACTGAAGCTTTCTTTGGACAA		1	3.529266441970036E-5	46	TCRBV07-03*03	TCRBV07	TCRBV07-03	03				TCRBD01-01*01	TCRBD01	TCRBD01-01	01				TCRBJ01-01*01	TCRBJ01	TCRBJ01-01	01				5	6	3	2	4	3	35	47	53	60	64	1	Out	VDJ
CCTTGGAGATCCAGTCCACGGAGTCAGGGGACACAGCACTGTATTTCTGTGCCAGCAGCAATGGCCCTCTAAGCTTTCTTTGGACAA		1	5.882110736616728E-5	34	TCRBV21-01*01	TCRBV21	TCRBV21-01	01				TCRBD01-01*01	TCRBD01	TCRBD01-01	01				TCRBJ01-01*01	TCRBJ01	TCRBJ01-01	01				3	1	9	0	5	9	47	61	62	65	70	1	Out	VDJ
AATGTGAACGCCTTGTTGCTGGGGGACTCGGCCCTGTATCTCTGTGCCAGCAGCTTCGACGGCTACAATGAGCAGTTCTTCGGGCCA	CASSFDGYNEQFF	1	5.293899662955055E-5	39	TCRBV05-05*01	TCRBV05	TCRBV05-05	01						unresolved		TCRBD01,TCRBD02	TCRBD01-01,TCRBD02-01		TCRBJ02-01*01	TCRBJ02	TCRBJ02-01	01				2	1	2	7	2	3	42	56	57	60	62	1	In	VDJ
ACTCTGGAGTCTGCTGCCTCCTCCCAGACATCTGTATATTTCTGCGCCAGCAGTTCAGGGACTGATTCACCCCTCCACTTTGGGAAC	CASSSGTDSPLHF	1	4.3135478735189335E-5	39	TCRBV10-01	TCRBV10	TCRBV10-01				01,02	TCRBD02-01	TCRBD02	TCRBD02-01				01,02	TCRBJ01-06*01	TCRBJ01	TCRBJ01-06	01				5	3	0	10	1	8	42	54	57	63	64	1	In	VDJ
CCAGCGCACAGAGCAGCGGGACTCGGCCATGTATCGCTGTGCCATCAATTAATCGCCCTGTGAGGCTCACCCCTCCACTTTGGGAAC		4	2.5097005809564704E-4	44	TCRBV07-06*01	TCRBV07	TCRBV07-06	01				TCRBD02-01*02	TCRBD02	TCRBD02-01	02				TCRBJ01-06*01	TCRBJ01	TCRBJ01-06	01				10	17	11	1	1	10	37	44	61	65	66	4	Out	VDJ
CTGGAGCTGGGGGACTCAGCTTTGTATTTCTGTGCCAGCAGCGAGGAAGGGACAGGCGGGACCCAAGAGACCCAGTACTTCGGGCCA	CASSEEGTGGTQETQYF	1	1.9607035788722426E-5	51	TCRBV09-01	TCRBV09	TCRBV09-01				01,02	TCRBD01-01*01	TCRBD01	TCRBD01-01	01				TCRBJ02-05*01	TCRBJ02	TCRBJ02-05	01				3	5	0	4	6	1	30	43	48	56	62	1	In	VDJ
CCCTCAGAACCCAGGGACTCAGCTGTGTACTTCTGTGCCAGCAGTTTTTTAGCGGGAGGGCCGGACAATGAGCAGTTCTTCGGGCCA	CASSFLAGGPDNEQFF	1	3.529266441970036E-5	48	TCRBV12	TCRBV12	unresolved			TCRBV12-03,TCRBV12-04		TCRBD02-01*02	TCRBD02	TCRBD02-01	02				TCRBJ02-01*01	TCRBJ02	TCRBJ02-01	01				3	2	5	0	4	5	33	47	49	60	64	1	In	VDJ
CGCACACAGCAGGAGGACTCGGCCGTGTATCTCTGTGCCAGCTCAAATTACCAGGGGGGGGCCAGAGATACGCAGTATTTTGGCCCA	CASSNYQGGARDTQYF	2	8.823166104925092E-5	48	TCRBV07-02*01	TCRBV07	TCRBV07-02	01						unresolved		TCRBD01,TCRBD02	TCRBD01-01,TCRBD02-01		TCRBJ02-03*01	TCRBJ02	TCRBJ02-03	01				8	9	4	1	7	5	33	42	51	58	65	2	In	VDJ
GTGACCAGTGCCCATCCTGAAGACAGCAGCTTCTACATCTGCAGTGCCACGGGACTAGCGGGGGTATTTGAGCAGTTCTTCGGGCCA	CSATGLAGVFEQFF	1	2.7449850104211395E-5	42	TCRBV20	TCRBV20	unresolved			TCRBV20-01,TCRBV20-or09_02		TCRBD02-01*01	TCRBD02	TCRBD02-01	01				TCRBJ02-01*01	TCRBJ02	TCRBJ02-01	01				6	3	0	2	4	9	39	47	50	64	68	1	In	VDJ
ACTGTGACATCGGCCCAAAAGAACCCGACAGCTTTCTATCTCTGTGCCAGTAGCGACAGGGGGCCGGGGGAGCTGTTTTTTGGAGAA	CASSDRGPGELFF	1	5.293899662955055E-5	39	TCRBV19-01	TCRBV19	TCRBV19-01				01,02	TCRBD01-01*01	TCRBD01	TCRBD01-01	01				TCRBJ02-02*01	TCRBJ02	TCRBJ02-02	01				6	1	2	0	2	8	42	53	54	64	66	1	In	VDJ
GTGACATCGGCCCAAAAGAACCCGACAGCTTTCTATCTCTGTGCCAGTATGGACCTGAACCGGGCCGGGGAGCTGTTTTTTGGAGAA	CASMDLNRAGELFF	2	9.999588252248437E-5	42	TCRBV19-01	TCRBV19	TCRBV19-01				01,02			unresolved		TCRBD01,TCRBD02	TCRBD01-01,TCRBD02-01		TCRBJ02-02*01	TCRBJ02	TCRBJ02-02	01				7	1	1	7	10	6	39	49	50	54	64	2	In	VDJ
ACCAGTGCCCATCCTGAAGACAGCAGCTTCTACATCTGCAGTGCGTACCGGACCCAGGGATTTCAAGAGACCCAGTACTTCGGGCCA	CSAYRTQGFQETQYF	2	8.038884673376194E-5	45	TCRBV20	TCRBV20	unresolved			TCRBV20-01,TCRBV20-or09_02		TCRBD01-01*01	TCRBD01	TCRBD01-01	01				TCRBJ02-05*01	TCRBJ02	TCRBJ02-05	01				6	10	4	3	4	2	36	44	54	59	63	2	In	VDJ
CGCCTTGGAGCTGGAGGACTCGGCCCTGTATCTCTGTGCCAGCACCCCGTGTGTTAGCGGGGGGCCTACGAGCAGTACTTCGGGCCG		1	4.1174775156317094E-5	47	TCRBV05-08*01	TCRBV05	TCRBV05-08	01				TCRBD02-01*01	TCRBD02	TCRBD02-01	01				TCRBJ02-07*01	TCRBJ02	TCRBJ02-07	01				6	10	5	1	0	2	34	44	54	-1	64	1	Out	VDJ
GTGAACGCCTTGTTGCTGGGGGACTCGGCCCTCTATCTCTGTGCCAGCACCATAGCGGGGGGGACAGATACGCAGTATTTTGGCCCA	CASTIAGGTDTQYF	1	3.137125726195588E-5	42	TCRBV05-06*01	TCRBV05	TCRBV05-06	01				TCRBD02-01*01	TCRBD02	TCRBD02-01	01				TCRBJ02-03*01	TCRBJ02	TCRBJ02-03	01				6	3	5	0	0	3	39	49	52	-1	63	1	In	VDJ
CTGAAGATCCAGCCCTCAGAACCCAGGGACTCAGCTGTGTACTTCTGTGCCAGCAGTCCCCACACGAACACCATATATTTTGGAGAG	CASSPHTNTIYF	1	4.3135478735189335E-5	36	TCRBV12	TCRBV12	unresolved			TCRBV12-03,TCRBV12-04		TCRBD01-01*01	TCRBD01	TCRBD01-01	01				TCRBJ01-03*01	TCRBJ01	TCRBJ01-03	01				5	4	3	6	2	7	45	57	61	64	66	1	In	VDJ
TCGGCCCAAAAGAACCCGACAGCTTTCTATCTCTGTGCCAGTAGTATAGGGAGCCGACCGCTGAACACTGAAGCTTTCTTTGGACAA	CASSIGSRPLNTEAFF	1	4.705688589293382E-5	48	TCRBV19-01	TCRBV19	TCRBV19-01				01,02	TCRBD02-01*02	TCRBD02	TCRBD02-01	02				TCRBJ01-01*01	TCRBJ01	TCRBJ01-01	01				1	0	10	2	8	0	33	-1	49	53	61	1	In	VDJ
CAGGTAGTGCGAGGAGATTCGGCAGCTTATTTCTGTGCCAGCTCACCATAATTGGGGACTAGCGACAATGAGCAGTTCTTCGGGCCA	CASSP*LGTSDNEQFF	1	3.921407157744485E-5	48	TCRBV18-01*01	TCRBV18	TCRBV18-01	01				TCRBD02-01	TCRBD02	TCRBD02-01				01,02	TCRBJ02-01*01	TCRBJ02	TCRBJ02-01	01				2	6	0	6	0	5	33	48	54	-1	64	1	Stop	VDJ
TTCTGGAGTCCGCCAGCACCAACCAGACATCTATGTACCTCTGTGCCAGCAGTTTGTAACAGGGACACTGAAGCTTTCTTTGGACAA		1	4.1174775156317094E-5	40	TCRBV28-01*01	TCRBV28	TCRBV28-01	01				TCRBD01-01*01	TCRBD01	TCRBD01-01	01				TCRBJ01-01*01	TCRBJ01	TCRBJ01-01	01				3	3	3	3	0	3	41	55	58	-1	64	1	Out	VDJ
ACATCGGCCCAAAAGAACCCGACAGCTTTCTATCTCTGTGCCAGTAGTATGGGCGGGGTTAGCACAGATACGCAGTATTTTGGCCCA	CASSMGGVSTDTQYF	1	4.705688589293382E-5	45	TCRBV19-01	TCRBV19	TCRBV19-01				01,02	TCRBD02-01*01	TCRBD02	TCRBD02-01	01				TCRBJ02-03*01	TCRBJ02	TCRBJ02-03	01				3	2	7	3	2	0	36	50	52	58	60	1	In	VDJ
AAGATCCGGTCCACAAAGCTGGAGGACTCAGCCATGTACTTCTGTGCCAGCAGCGAGACGGTGAACACTGAAGCTTTCTTTGGACAA	CASSETVNTEAFF	1	3.529266441970036E-5	39	TCRBV02-01*01	TCRBV02	TCRBV02-01	01						unresolved		TCRBD01,TCRBD02	TCRBD01-01,TCRBD02-01		TCRBJ01-01*01	TCRBJ01	TCRBJ01-01	01				6	3	2	7	2	0	42	53	56	59	61	1	In	VDJ
CTGGAGTCCGCCAGCACCAACCAGACATCTATGTACCTCTGTGCCAGCAGTTTCCTATCAGGGTCAGGCGAGCAGTTCTTCGGGCCA	CASSFLSGSGEQFF	2	7.254603241827297E-5	42	TCRBV28-01*01	TCRBV28	TCRBV28-01	01				TCRBD01-01*01	TCRBD01	TCRBD01-01	01				TCRBJ02-01*01	TCRBJ02	TCRBJ02-01	01				3	5	4	3	6	10	39	53	58	63	69	2	In	VDJ
CGCACAGAGCAGCGGGACTCAGCCATGTATCGCTGTGCCAGCAGCTCTCGTGGAGGGTTGGGGACCGGGGAGCTGTTTTTTGGAGAA	CASSSRGGLGTGELFF	2	8.038884673376194E-5	48	TCRBV07-07*01	TCRBV07	TCRBV07-07	01				TCRBD02-01*02	TCRBD02	TCRBD02-01	02				TCRBJ02-02*01	TCRBJ02	TCRBJ02-02	01				4	5	10	0	6	5	33	46	51	57	63	2	In	VDJ
GTGACATCGGCCCAAAAGAACCCGACAGCTTTCTATCTCTGTGCCAGTAGTACCCCGGACAGATACTATGGCTACACCTTCGGTTCG	CASSTPDRYYGYTF	1	4.3135478735189335E-5	42	TCRBV19-01	TCRBV19	TCRBV19-01				01,02	TCRBD01-01*01	TCRBD01	TCRBD01-01	01				TCRBJ01-02*01	TCRBJ01	TCRBJ01-02	01				4	4	1	5	2	3	39	52	56	62	64	1	In	VDJ
AGCACCAACCAGACATCTATGTACCTCTGTGCCAGCAGTTTATGGGGCCCTCGCGGGGGGGATCAAGAGACCCAGTACTTCGGGCCA	CASSLWGPRGGDQETQYF	1	3.333196084082812E-5	54	TCRBV28-01*01	TCRBV28	TCRBV28-01	01				TCRBD02-01*01	TCRBD02	TCRBD02-01	01				TCRBJ02-05*01	TCRBJ02	TCRBJ02-05	01				0	8	7	0	2	2	27	44	52	61	63	1	In	VDJ
ATCCGGTCCACAAAGCTGGAGGACTCAGCCATGTACTTCTGTGCCATCATCCTATTGGGGGTCCGCGAAAAACTGTTTTTTGGCAGT	CAIILLGVREKLFF	1	4.3135478735189335E-5	42	TCRBV02-01*01	TCRBV02	TCRBV02-01	01						unresolved		TCRBD01,TCRBD02	TCRBD01-01,TCRBD02-01		TCRBJ01-04*01	TCRBJ01	TCRBJ01-04	01				10	10	6	1	5	8	39	46	56	61	66	1	In	VDJ
GCCCATCCTGAAGACAGCAGCTTCTACATCTGCAGTGCTAGAGATCGGTCCCTACCGGGGCCGAACACTGAAGCTTTCTTTGGACAA	CSARDRSLPGPNTEAFF	1	2.7449850104211395E-5	51	TCRBV20	TCRBV20	unresolved			TCRBV20-01,TCRBV20-or09_02				unresolved		TCRBD01,TCRBD02	TCRBD01-01,TCRBD02-01		TCRBJ01-01*01	TCRBJ01	TCRBJ01-01	01				0	12	7	0	1	1	30	44	56	61	62	1	In	VDJ
CAGCGCACAGAGCGGGGGGACTCAGCCGTGTATCTCTGTGCCAGCAGCCCCTCGGGACGCCCAGGGGCTGAAGCTTTCTTTGGACAA	CASSPSGRPGAEAFF	1	3.333196084082812E-5	45	TCRBV07-03*01	TCRBV07	TCRBV07-03	01				TCRBD01-01*01	TCRBD01	TCRBD01-01	01				TCRBJ01-01*01	TCRBJ01	TCRBJ01-01	01				5	13	4	2	0	6	36	48	61	-1	67	1	In	VDJ
CCCCTGATCCTGGAGTCGCCCAGCCCCAACCAGACCTCTCTGTACTTCTGTGCCAGCATTCAGGGGGCGAGAGCTTTCTTTGGACAA	CASIQGARAFF	1	3.529266441970036E-5	33	TCRBV27-01*01	TCRBV27	TCRBV27-01	01				TCRBD01-01*01	TCRBD01	TCRBD01-01	01				TCRBJ01-01*01	TCRBJ01	TCRBJ01-01	01				7	2	4	0	3	10	48	58	60	68	71	1	In	VDJ
CCTGCAAAGCTTGAGGACTCGGCCGTGTATCTCTGTGCCAGCAGCTGGGCTCACGAGGGGGCGTGGGAGACCCAGTACTTCGGGCCA	CASSWAHEGAWETQYF	1	2.7449850104211395E-5	48	TCRBV11-02*02	TCRBV11	TCRBV11-02	02				TCRBD01-01*01	TCRBD01	TCRBD01-01	01				TCRBJ02-05*01	TCRBJ02	TCRBJ02-05	01				4	9	5	0	4	5	33	46	55	62	66	1	In	VDJ
ATCCAGCCTGCAAAGCTTGAGGACTCGGCCGTGTATCTCTGTGCCAGCAGCTTAGAAGCAGGGACCTACGAGCAGTACTTCGGGCCG	CASSLEAGTYEQYF	1	2.941055368308364E-5	42	TCRBV11-02*02	TCRBV11	TCRBV11-02	02				TCRBD01-01*01	TCRBD01	TCRBD01-01	01				TCRBJ02-07*01	TCRBJ02	TCRBJ02-07	01				0	2	4	3	1	2	39	56	58	63	64	1	In	VDJ
AGCCCCAACCAGACCTCTCTGTACTTCTGTGCCAGCAGTTTAATCGGGACAGGGGATCTGGGCACAGATACGCAGTATTTTGGCCCA	CASSLIGTGDLGTDTQYF	2	1.2156362189007904E-4	54	TCRBV27-01*01	TCRBV27	TCRBV27-01	01				TCRBD01-01*01	TCRBD01	TCRBD01-01	01				TCRBJ02-03*01	TCRBJ02	TCRBJ02-03	01				2	3	0	2	6	1	27	42	45	55	61	2	In	VDJ
GAGCTGAATGTGAACGCCTTGTTGCTGGGGGACTCGGCCCTGTATCTCTGTGCCAGCAGCTTGATGGATGGCTACACCTTCGGTTCG	CASSLMDGYTF	1	4.3135478735189335E-5	33	TCRBV05-05*01	TCRBV05	TCRBV05-05	01						unresolved		TCRBD01,TCRBD02	TCRBD01-01,TCRBD02-01		TCRBJ01-02*01	TCRBJ01	TCRBJ01-02	01				1	2	0	10	0	6	48	63	65	-1	67	1	In	VDJ
ACCTTGGAGCTGGGGGACTCGGCCCTTTATCTTTGCGCCAGCAAAGGGCCCGGGACAGGGGAGTCGAAGACCCAGTACTTCGGGCCA	CASKGPGTGESKTQYF	1	2.1567739367594667E-5	48	TCRBV05-01*01	TCRBV05	TCRBV05-01	01				TCRBD01-01*01	TCRBD01	TCRBD01-01	01				TCRBJ02-05*01	TCRBJ02	TCRBJ02-05	01				6	8	0	2	6	6	33	43	51	61	67	1	In	VDJ
ATCCAGCGCACACAGCAGGAGGACTCGGCCGTGTATCTCTGTGCCAGCAGCTTACGACAGAGCACAGATACGCAGTATTTTGGCCCA	CASSLRQSTDTQYF	1	4.1174775156317094E-5	42	TCRBV07-02*01	TCRBV07	TCRBV07-02	01				TCRBD01-01*01	TCRBD01	TCRBD01-01	01				TCRBJ02-03*01	TCRBJ02	TCRBJ02-03	01				2	1	2	5	0	0	39	54	55	-1	60	1	In	VDJ
CTGAAGATCCGGTCCACAAAGCTGGAGGACTCAGCCATGTACTTCTGTGCCAGCCGCGAGACAGAGAATGGCTACACCTTCGGTTCG	CASRETENGYTF	2	9.019236462812315E-5	36	TCRBV02-01*01	TCRBV02	TCRBV02-01	01				TCRBD01-01*01	TCRBD01	TCRBD01-01	01				TCRBJ01-02*01	TCRBJ01	TCRBJ01-02	01				8	5	2	5	3	6	45	54	59	64	67	2	In	VDJ
AAGATCCAGCGCACACAGCAGGAGGACTCCGCCGTGTATCTCTGTGCCAGCAGCTTTAACAGAGACACTGAAGCTTTCTTTGGACAA	CASSFNRDTEAFF	1	3.333196084082812E-5	39	TCRBV07-08*01	TCRBV07	TCRBV07-08	01				TCRBD01-01*01	TCRBD01	TCRBD01-01	01				TCRBJ01-01*01	TCRBJ01	TCRBJ01-01	01				3	2	3	5	2	3	42	56	58	62	64	1	In	VDJ
ACAGTGACCAGTGCCCATCCTGAAGACAGCAGCTTCTACATCTGCAGTGCAAGGACAGGGCTCTCCTACGAGCAGTACTTCGGGCCG	CSARTGLSYEQYF	1	2.5489146525339153E-5	39	TCRBV20	TCRBV20	unresolved			TCRBV20-01,TCRBV20-or09_02		TCRBD01-01*01	TCRBD01	TCRBD01-01	01				TCRBJ02-07*01	TCRBJ02	TCRBJ02-07	01				6	2	1	3	2	0	42	50	52	60	62	1	In	VDJ
GGCTACGAAGCTTGAGGATTCAGCAGTGTATTTTTGTGCCAGCAGTCCCGGGTGGGGAGGAGTAATGAAAAACTGTTTTTTGGCAGT		2	1.0979940041684558E-4	47	TCRBV16-01	TCRBV16	TCRBV16-01				01,02	TCRBD02-01*02	TCRBD02	TCRBD02-01	02				TCRBJ01-04*01	TCRBJ01	TCRBJ01-04	01				6	9	9	1	2	4	34	45	54	60	62	2	Out	VDJ
ACAGAGCAGGGGGACTCAGCCGCGTATCTCCGTGCCAGCAGCTTAACCGAGGGACTAGCGGCTTACTACGAGCAGTACTTCGGGCCG	RASSLTEGLAAYYEQYF	1	3.137125726195588E-5	51	TCRBV07-03*03	TCRBV07	TCRBV07-03	03				TCRBD02-01	TCRBD02	TCRBD02-01				01,02	TCRBJ02-07*01	TCRBJ02	TCRBJ02-07	01				0	3	0	5	4	3	30	47	50	61	65	1	In	VDJ
ACAGTGACCAGTGCCCATCCTGAAGACAGCAGCTTCTACATCTGCAGTGCTAGAGAAGGCGGGGAGTACGAGCAGTACTTCGGGCCG	CSAREGGEYEQYF	1	2.5489146525339153E-5	39	TCRBV20	TCRBV20	unresolved			TCRBV20-01,TCRBV20-or09_02		TCRBD02-01*01	TCRBD02	TCRBD02-01	01				TCRBJ02-07*01	TCRBJ02	TCRBJ02-07	01				0	2	7	3	2	4	42	56	58	64	66	1	In	VDJ
ACTCTGGAGTCCGCTACCAGCTCCCAGACATCTGTGTACTTCTGTGCCAACCGGGACGGTAGCTCCTACGAGCAGTACTTCGGGCCG	CANRDGSSYEQYF	2	1.1764221473233456E-4	39	TCRBV10-03*01	TCRBV10	TCRBV10-03	01						unresolved		TCRBD01,TCRBD02	TCRBD01-01,TCRBD02-01		TCRBJ02-07*01	TCRBJ02	TCRBJ02-07	01				10	3	0	7	5	0	42	49	52	57	62	2	In	VDJ
TCACCAGGCCTGGGGGACGCAGCCATGTACCTGTGTGCCACCAGCAGAGCAACCGCTCGCGGCAAAAACATTCAGTACTTCGGCGCC	CATSRATARGKNIQYF	1	2.941055368308364E-5	48	TCRBV15-01*01	TCRBV15	TCRBV15-01	01				TCRBD02-01	TCRBD02	TCRBD02-01				01,02	TCRBJ02-04*01	TCRBJ02	TCRBJ02-04	01				1	9	7	5	0	3	33	49	58	-1	62	1	In	VDJ
CTGGAGTCCGCCAGCACCAACCAGACATCTATGTACCTCTGTGCCAGCAGTTTACCCCTACCACCCGGGGAGCTGTTTTTTGGAGAA	CASSLPLPPGELFF	1	4.5096182314061576E-5	42	TCRBV28-01*01	TCRBV28	TCRBV28-01	01				TCRBD02-01	TCRBD02	TCRBD02-01				01,02	TCRBJ02-02*01	TCRBJ02	TCRBJ02-02	01				2	3	4	9	4	6	39	54	57	60	64	1	In	VDJ
AATTCCCTGGAGCTTGGTGACTCTGCTGTGTATTTCTGTGCCAGCAGCCAAGAGAGGGGGTTGTACTATGGCTACACCTTCGGTTCG	CASSQERGLYYGYTF	1	3.529266441970036E-5	45	TCRBV03	TCRBV03	unresolved			TCRBV03-01,TCRBV03-02		TCRBD01-01*01	TCRBD01	TCRBD01-01	01				TCRBJ01-02*01	TCRBJ01	TCRBJ01-02	01				0	1	5	1	4	3	36	53	54	60	64	1	In	VDJ
AGCTCTCTGGAGCTGGGGGACTCAGCTTTGTATTTCTGTGCCAGCAGCGGGCTTACAGGGTTGGGTAACGGCTACACCTTCGGTTCG	CASSGLTGLGNGYTF	1	2.1567739367594667E-5	45	TCRBV09-01	TCRBV09	TCRBV09-01				01,02	TCRBD01-01*01	TCRBD01	TCRBD01-01	01				TCRBJ01-02*01	TCRBJ01	TCRBJ01-02	01				3	5	3	3	9	8	36	49	54	60	69	1	In	VDJ
CTGAGCTCTCTGGAGCTGGGGGACTCAGCTTTGTATTTCTGTGCCAGCACCCCCGAGGACAGGGCAGAGACCCAGTACTTCGGGCCA	CASTPEDRAETQYF	2	2.5489146525339153E-5	42	TCRBV09-01	TCRBV09	TCRBV09-01				01,02	TCRBD01-01*01	TCRBD01	TCRBD01-01	01				TCRBJ02-05*01	TCRBJ02	TCRBJ02-05	01				6	7	1	3	1	4	39	49	56	64	65	2	In	VDJ
GAGTCCGCCAGCACCAACCAGACATCTATGTACCTCTGTGCCTCTTCCCCGGGGGTCAGCTCTGGAAACACCATATATTTTGGAGAG	CASSPGVSSGNTIYF	2	8.823166104925092E-5	45	TCRBV28-01*01	TCRBV28	TCRBV28-01	01				TCRBD02-01*01	TCRBD02	TCRBD02-01	01				TCRBJ01-03*01	TCRBJ01	TCRBJ01-03	01				11	7	8	2	4	0	36	42	49	55	59	2	In	VDJ
CAGCGCACAGAGCAGGGGGACTCGGCCATGTATCTCTGTGCCAGCAGCCCCTTGGCCAGGGCGCAGGGCGGCTACACCTTCGGTTCG	CASSPLARAQGGYTF	1	3.921407157744485E-5	45	TCRBV07-09	TCRBV07	TCRBV07-09				01,03	TCRBD01-01*01	TCRBD01	TCRBD01-01	01				TCRBJ01-02*01	TCRBJ01	TCRBJ01-02	01				5	8	4	3	8	8	36	48	56	61	69	1	In	VDJ
GCAAAGCTTGAGGACTCGGCCGTGTATCTCTGTGCCAGCAGCTTGGGGTCCCAGGGAGGTGCTGGAAACACCATATATTTTGGAGAG	CASSLGSQGGAGNTIYF	1	4.3135478735189335E-5	51	TCRBV11-02*02	TCRBV11	TCRBV11-02	02				TCRBD02-01*02	TCRBD02	TCRBD02-01	02				TCRBJ01-03*01	TCRBJ01	TCRBJ01-03	01				3	9	9	1	2	2	30	44	53	59	61	1	In	VDJ
ATCCAGCAGGTAGTGCGAGGAGATTCGGCAGCTTATTTCTGTGCCAGCTCACCGGACAGCTCTGGAAACACCATATATTTTGGAGAG	CASSPDSSGNTIYF	1	4.9017589471806066E-5	42	TCRBV18-01*01	TCRBV18	TCRBV18-01	01				TCRBD01-01*01	TCRBD01	TCRBD01-01	01				TCRBJ01-03*01	TCRBJ01	TCRBJ01-03	01				3	0	1	5	0	0	39	-1	53	-1	59	1	In	VDJ
TCGCCCAGCCCCAACCAGACCTCTCTGTACTTCTGTGCCAGCAGTCCGGGGCGGGCCGGATTCACCGGGGAGCTGTTTTTTGGAGAA	CASSPGRAGFTGELFF	1	3.921407157744485E-5	48	TCRBV27-01*01	TCRBV27	TCRBV27-01	01						unresolved		TCRBD01,TCRBD02	TCRBD01-01,TCRBD02-01		TCRBJ02-02*01	TCRBJ02	TCRBJ02-02	01				5	2	7	0	10	4	33	45	47	52	62	1	In	VDJ
ATCCGGTCCACAAAGCTGGAGGACTCAGCCATGTACTTCTGTGCCAGCAGCGTGGATGCTAGCAATCAGCCCCAGCATTTTGGTGAT	CASSVDASNQPQHF	1	3.333196084082812E-5	42	TCRBV02-01*01	TCRBV02	TCRBV02-01	01						unresolved		TCRBD01,TCRBD02	TCRBD01-01,TCRBD02-01		TCRBJ01-05*01	TCRBJ01	TCRBJ01-05	01				6	3	1	8	3	0	39	50	53	56	59	1	In	VDJ
GTCCACGGAGTCAGGGGACACAGCACTGTATTTCTGTGCCAGCAGCAAAATCGAGGACGGGGCAATCAGCCCCAGCATTTTGGTGAT		1	5.293899662955055E-5	47	TCRBV21-01*01	TCRBV21	TCRBV21-01	01						unresolved		TCRBD01,TCRBD02	TCRBD01-01,TCRBD02-01		TCRBJ01-05*01	TCRBJ01	TCRBJ01-05	01				2	5	1	7	3	2	34	49	54	58	61	1	Out	VDJ
CGCACAGAGCAGCGGGACTCGGCCATGTATCGCTGTGCCAGCAGCTTAGGGGTAGGAGGGGGCGAACAGCCCCAGCATTTTGGTGAT	CASSLGVGGGEQPQHF	1	3.137125726195588E-5	48	TCRBV07-06*01	TCRBV07	TCRBV07-06	01				TCRBD01-01*01	TCRBD01	TCRBD01-01	01				TCRBJ01-05*01	TCRBJ01	TCRBJ01-05	01				1	7	5	0	3	7	33	49	56	63	66	1	In	VDJ
CTCACTGTGACATCGGCCCAAAAGAACCCGACAGCTTTCTATCTCTGTGCCAGTAGTATTGACAGCTATGGCTACACCTTCGGTTCG	CASSIDSYGYTF	1	4.3135478735189335E-5	36	TCRBV19-01	TCRBV19	TCRBV19-01				01,02	TCRBD01-01*01	TCRBD01	TCRBD01-01	01				TCRBJ01-02*01	TCRBJ01	TCRBJ01-02	01				3	1	2	5	0	4	45	59	60	-1	65	1	In	VDJ
TCTGCTGTACCCTCTCAGACATCTGTGTACTTCTGTGCCAGCAGTGACACTGGGGTGCGGGACCCAGATACGCAGTATTTTGGCCCA	CASSDTGVRDPDTQYF	2	8.823166104925092E-5	48	TCRBV06-04	TCRBV06	TCRBV06-04				01,02	TCRBD02-01*02	TCRBD02	TCRBD02-01	02				TCRBJ02-03*01	TCRBJ02	TCRBJ02-03	01				2	8	7	3	2	4	33	48	56	62	64	2	In	VDJ
CTGGAGTCCGCTACCAGCTCCCAGACATCTGTGTACTTCTGTGCCATCAGCCAGGGGGCAGGGGGCGAAGAGCAGTACTTCGGGCCG	CAISQGAGGEEQYF	1	4.5096182314061576E-5	42	TCRBV10-03*01	TCRBV10	TCRBV10-03	01				TCRBD01-01*01	TCRBD01	TCRBD01-01	01				TCRBJ02-07*01	TCRBJ02	TCRBJ02-07	01				6	1	4	0	10	7	39	50	51	59	69	1	In	VDJ
CTTGGAGCTGGGGGACTCGGCCCTGTATCTCTGTGCCAGAAGCTTGTTTCGGGAGACGCGGAGAACACTGAAGCTTTCTTTGGACAA		1	3.725336799857261E-5	50	TCRBV05-03	TCRBV05	TCRBV05-03				01,02	TCRBD02-01*02	TCRBD02	TCRBD02-01	02				TCRBJ01-01*01	TCRBJ01	TCRBJ01-01	01				1	3	8	2	7	1	31	46	49	55	62	1	Out	VDJ
TCTGACGATCCAGCGCACAGAGCAGCGGGACTCGGCCATGTATCGCTGTGCCTCCGAGAGGGCCAAAACATTCAGTACTTCGGCGCC		1	3.529266441970036E-5	35	TCRBV07-06*01	TCRBV07	TCRBV07-06	01				TCRBD02-01*02	TCRBD02	TCRBD02-01	02				TCRBJ02-04*01	TCRBJ02	TCRBJ02-04	01				11	5	11	0	2	5	46	52	57	62	64	1	Out	VDJ
GTGACATCGGCCCAAAAGAACCCGACAGCTTTCTATCTCTGTGCCAGTAGTAAGACAGGTGAACACAATGAGCAGTTCTTCGGGCCA	CASSKTGEHNEQFF	1	4.9017589471806066E-5	42	TCRBV19-01	TCRBV19	TCRBV19-01				01,02	TCRBD01-01*01	TCRBD01	TCRBD01-01	01				TCRBJ02-01*01	TCRBJ02	TCRBJ02-01	01				4	1	2	4	5	5	39	52	53	59	64	1	In	VDJ
CTGGAGTCCGCCAGCACCAACCAGACATCTATGTACCTCTGTGCCAGCAGCCCACAGAACTCCTACAATGAGCAGTTCTTCGGGCCA	CASSPQNSYNEQFF	1	4.3135478735189335E-5	42	TCRBV28-01*01	TCRBV28	TCRBV28-01	01				TCRBD01-01*01	TCRBD01	TCRBD01-01	01				TCRBJ02-01*01	TCRBJ02	TCRBJ02-01	01				6	3	3	5	2	0	39	50	53	57	59	1	In	VDJ
TCGGCCCAAAAGAACCCGACAGCTTTCTATCTCTGTGCCAGTAGTATCTCGGGGGGAGGAGTGGACTATGGCTACACCTTCGGTTCG	CASSISGGGVDYGYTF	1	4.3135478735189335E-5	48	TCRBV19-01	TCRBV19	TCRBV19-01				01,02	TCRBD02-01*01	TCRBD02	TCRBD02-01	01				TCRBJ01-02*01	TCRBJ01	TCRBJ01-02	01				3	2	8	1	8	3	33	47	49	56	64	1	In	VDJ
AGTCTGCTGCCTCCTCCCAGACATCTGTATATTTCTGCGCCAGCAGTGGCAAGACAGGGGGCTTACTATGGCTACACCTTCGGTTCG		1	3.921407157744485E-5	46	TCRBV10-01	TCRBV10	TCRBV10-01				01,02	TCRBD01-01*01	TCRBD01	TCRBD01-01	01				TCRBJ01-02*01	TCRBJ01	TCRBJ01-02	01				4	4	2	0	2	3	35	48	52	62	64	1	Out	VDJ
TCCGCCAGCACCAACCAGACATCTATGTACCTCTGTGCCAGCAGCCGCCTGATGTCTAGCTCCTACAATGAGCAGTTCTTCGGGCCA	CASSRLMSSSYNEQFF	1	4.3135478735189335E-5	48	TCRBV28-01*01	TCRBV28	TCRBV28-01	01				TCRBD02-01	TCRBD02	TCRBD02-01				01,02	TCRBJ02-01*01	TCRBJ02	TCRBJ02-01	01				6	11	4	8	0	0	33	44	55	-1	59	1	In	VDJ
CTGCTGTCGGCTGCTCCCTCCCAGACATCTGTGTACTTCTGTGCCAGCAGTTACAAGCGGAGCACAGATACGCAGTATTTTGGCCCA	CASSYKRSTDTQYF	1	2.5489146525339153E-5	42	TCRBV06-05*01	TCRBV06	TCRBV06-05	01				TCRBD02-01	TCRBD02	TCRBD02-01				01,02	TCRBJ02-03*01	TCRBJ02	TCRBJ02-03	01				2	1	6	5	0	0	39	54	55	-1	60	1	In	VDJ
ATGAGCCCTGAAGACAGCAGCATATATTACCCTGCTTACTTCCCTGACAGCTCCAGGCCACTCTCCTACGAGCAGTACTTCGGGCCG	PAYFPDSSRPLSYEQYF	2	4.3135478735189335E-5	51	TCRBV29-01*01	TCRBV29	TCRBV29-01	01				TCRBD01-01*01	TCRBD01	TCRBD01-01	01				TCRBJ02-07*01	TCRBJ02	TCRBJ02-07	01				17	18	2	5	12	0	30	27	45	50	62	2	In	VDJ
GAGCTGGGGGACTCGGCCCTTTATCTTTGCGCCAGCAGCTTGGAGAGCCCGCTATTCCCGAACACCGGGGAGCTGTTTTTTGGAGAA	CASSLESPLFPNTGELFF	1	2.941055368308364E-5	54	TCRBV05-01*01	TCRBV05	TCRBV05-01	01				TCRBD02-01	TCRBD02	TCRBD02-01				01,02	TCRBJ02-02*01	TCRBJ02	TCRBJ02-02	01				0	8	4	9	4	0	27	43	51	54	58	1	In	VDJ
ATTCTGGAGTCCGCCAGCACCAACCAGACATCTATGTACCTCTGTGCCAGCAGTAGGACAGGGGAGGGCGAGCAGTACTTCGGGCCG	CASSRTGEGEQYF	1	3.725336799857261E-5	39	TCRBV28-01*01	TCRBV28	TCRBV28-01	01				TCRBD01-01*01	TCRBD01	TCRBD01-01	01				TCRBJ02-07*01	TCRBJ02	TCRBJ02-07	01				5	1	1	2	4	6	42	54	55	64	68	1	In	VDJ
AATGTGAGCACCTTGGAGCTGGGGGACTCGGCCCTTTATCTTTGCGCCAGCAGCTTACAGGGCACAGATACGCAGTATTTTGGCCCA	CASSLQGTDTQYF	1	2.5489146525339153E-5	39	TCRBV05-01*01	TCRBV05	TCRBV05-01	01				TCRBD01-01*01	TCRBD01	TCRBD01-01	01				TCRBJ02-03*01	TCRBJ02	TCRBJ02-03	01				2	0	3	4	0	1	42	-1	56	-1	61	1	In	VDJ
CTGACAGTGACCAGTGCCCATCCTGAAGACAGCAGCTTCTACATCTGCAGTGCTTTGGCGGGGCTAGATACGCAGTATTTTGGCCCA	CSALAGLDTQYF	1	2.7449850104211395E-5	36	TCRBV20	TCRBV20	unresolved			TCRBV20-01,TCRBV20-or09_02		TCRBD02-01*01	TCRBD02	TCRBD02-01	01				TCRBJ02-03*01	TCRBJ02	TCRBJ02-03	01				5	3	7	3	2	5	45	54	57	63	65	1	In	VDJ
ACTGTGACATCGGCCCAAAAGAACCCGACAGCTTTCTATCTCTGTGCCAGTATTGGGACAGGGACCTACGAGCAGTACTTCGGGCCG	CASIGTGTYEQYF	1	4.3135478735189335E-5	39	TCRBV19-01	TCRBV19	TCRBV19-01				01,02	TCRBD01-01*01	TCRBD01	TCRBD01-01	01				TCRBJ02-07*01	TCRBJ02	TCRBJ02-07	01				7	2	0	3	1	2	42	52	54	63	64	1	In	VDJ
TTGGAGCTGGACGACTCGGCCCTGTATCTCTGTGCCAGCAGCTTTAGCCTAGCGGGGGGCGCACACAGGGAGCAGTTCTTCGGGCCA	CASSFSLAGGAHREQFF	1	3.333196084082812E-5	51	TCRBV05-04*01	TCRBV05	TCRBV05-04	01				TCRBD02-01*01	TCRBD02	TCRBD02-01	01				TCRBJ02-01*01	TCRBJ02	TCRBJ02-01	01				2	4	4	1	10	10	30	44	48	59	69	1	In	VDJ
TCTGCTGTACCCTCTCAGACATCTGTGTACTTCTGTGCCAGCAGTGAAGTGGGGTTACAGAGCACAGATACGCAGTATTTTGGCCCA	CASSEVGLQSTDTQYF	1	3.921407157744485E-5	48	TCRBV06-04	TCRBV06	TCRBV06-04				01,02			unresolved		TCRBD01,TCRBD02	TCRBD01-01,TCRBD02-01		TCRBJ02-03*01	TCRBJ02	TCRBJ02-03	01				3	9	3	5	0	0	33	47	56	-1	60	1	In	VDJ
CGCACACAGCAGGAGGACTCCGCCGTGTATCTCTGTGCCAGCAGCTTAACCCACACTCCTATCCAAGAGACCCAGTACTTCGGGCCA	CASSLTHTPIQETQYF	1	2.7449850104211395E-5	48	TCRBV07-08*01	TCRBV07	TCRBV07-08	01						unresolved		TCRBD01,TCRBD02	TCRBD01-01,TCRBD02-01		TCRBJ02-05*01	TCRBJ02	TCRBJ02-05	01				2	4	3	6	7	1	33	48	52	55	62	1	In	VDJ
TTGGAGCTGGGGGACTCGGCCCTTTATCTTTGCGCCAGCAGCCACAAGGTCGGAATTCATAGCACAGATACGCAGTATTTTGGCCCA	CASSHKVGIHSTDTQYF	1	2.5489146525339153E-5	51	TCRBV05-01*01	TCRBV05	TCRBV05-01	01						unresolved		TCRBD01,TCRBD02	TCRBD01-01,TCRBD02-01		TCRBJ02-03*01	TCRBJ02	TCRBJ02-03	01				4	9	1	8	6	0	30	42	51	54	60	1	In	VDJ
CGCACAGAGCAGCGGGACTCAGCCATGTATCGCTGTGCCAGCAGCCCGACTAGCGGGAGGGTTGCCGGGGAGCTGTTTTTTGGAGAA	CASSPTSGRVAGELFF	2	1.1372080757459006E-4	48	TCRBV07-07*01	TCRBV07	TCRBV07-07	01				TCRBD02-01*02	TCRBD02	TCRBD02-01	02				TCRBJ02-02*01	TCRBJ02	TCRBJ02-02	01				5	2	2	0	3	6	33	45	47	61	64	2	In	VDJ
ACCAGTGCCCATCCTGAAGACAGCAGCTTCTACATCTGCAGTGCTACCTCTAGCGGGGGGGTCACCGGGGAGCTGTTTTTTGGAGAA	CSATSSGGVTGELFF	1	2.941055368308364E-5	45	TCRBV20	TCRBV20	unresolved			TCRBV20-01,TCRBV20-or09_02		TCRBD02-01*01	TCRBD02	TCRBD02-01	01				TCRBJ02-02*01	TCRBJ02	TCRBJ02-02	01				4	3	4	0	1	4	36	46	49	61	62	1	In	VDJ
GCTGCTCCCTCCCAGACATCTGTGTACTTCTGTGCCAGCAGTGAAAGGGCGGACTTCTCTAGGTCTGGTGAGCAGTTCTTCGGGCCA	CASSERADFSRSGEQFF	1	3.333196084082812E-5	51	TCRBV06-01*01	TCRBV06	TCRBV06-01	01				TCRBD02-01	TCRBD02	TCRBD02-01				01,02	TCRBJ02-01*01	TCRBJ02	TCRBJ02-01	01				2	5	1	10	13	9	30	45	50	55	68	1	In	VDJ
ATCCAGCAGGTAGTGCGAGGAGATTCGGCAGCTTATTTCTGTGCCAGCTCACTTAAGGAGTTCACAGATACGCAGTATTTTGGCCCA	CASSLKEFTDTQYF	1	3.725336799857261E-5	42	TCRBV18-01*01	TCRBV18	TCRBV18-01	01				TCRBD02-01*02	TCRBD02	TCRBD02-01	02				TCRBJ02-03*01	TCRBJ02	TCRBJ02-03	01				4	4	10	2	2	2	39	52	56	60	62	1	In	VDJ
TCCGCTACCAGCTCCCAGACATCTGTGTACTTCTGTGCCATCAGTGAATAGTTGGGGGGCTCTGGAAACACCATATATTTTGGAGAG	CAISE*LGGSGNTIYF	1	6.470321810278401E-5	48	TCRBV10-03*01	TCRBV10	TCRBV10-03	01				TCRBD02-01*01	TCRBD02	TCRBD02-01	01				TCRBJ01-03*01	TCRBJ01	TCRBJ01-03	01				3	6	9	1	0	0	33	47	53	-1	59	1	Stop	VDJ
AAGATCCAGCCTGCAAAGCTTGAGGACTCGGCCGTGTATCTCTGTGCCAGCAGCTTAGCGCAGGGGGGTTCAGCTTTCTTTGGACAA	CASSLAQGGSAFF	1	3.333196084082812E-5	39	TCRBV11-02*02	TCRBV11	TCRBV11-02	02				TCRBD01-01*01	TCRBD01	TCRBD01-01	01				TCRBJ01-01*01	TCRBJ01	TCRBJ01-01	01				1	2	4	1	4	10	42	58	60	67	71	1	In	VDJ
TCTAAGAAGCTCCTTCTCAGTGACTCTAGCTTCTATCTCTGTGCCTGGGGACTAGCGGGAGGGCCAGATACGCAGTATTTTGGCCCA	CAWGLAGGPDTQYF	1	1.3724925052105697E-5	42	TCRBV30-01*01	TCRBV30	TCRBV30-01	01				TCRBD02-01*02	TCRBD02	TCRBD02-01	02				TCRBJ02-03*01	TCRBJ02	TCRBJ02-03	01				5	0	1	0	1	4	39	-1	48	63	64	1	In	VDJ
CGCACACAGCAGGAGGACTCGGCCGTGTATCTCTGTGCCAGCAGCCAGACTAGCGGGAGCGTTTCGTACGAGCAGTACTTCGGGCCG	CASSQTSGSVSYEQYF	2	1.1176010399571783E-4	48	TCRBV07-02*01	TCRBV07	TCRBV07-02	01				TCRBD02-01*02	TCRBD02	TCRBD02-01	02				TCRBJ02-07*01	TCRBJ02	TCRBJ02-07	01				5	2	2	2	7	4	33	45	47	59	66	2	In	VDJ
CTCACTCTGGAGTCTGCTGCCTCCTCCCAGACATCTGTATATTTCTGCGCCAGCGATGGGGGGGATCAGCCCCAGCATTTTGGTGAT	CASDGGDQPQHF	1	4.1174775156317094E-5	36	TCRBV10-01	TCRBV10	TCRBV10-01				01,02	TCRBD02-01*01	TCRBD02	TCRBD02-01	01				TCRBJ01-05*01	TCRBJ01	TCRBJ01-05	01				8	3	9	0	0	5	45	54	57	-1	64	1	In	VDJ
CCCAGCCCCAACCAGACCTCTCTGTACTTCTGTGCCAGCAGTTTCTATGGGGGGCGAAGAGGTAACTATGGCTACACCTTCGGTTCG	CASSFYGGRRGNYGYTF	1	3.333196084082812E-5	51	TCRBV27-01*01	TCRBV27	TCRBV27-01	01						unresolved		TCRBD01,TCRBD02	TCRBD01-01,TCRBD02-01		TCRBJ01-02*01	TCRBJ01	TCRBJ01-02	01				3	5	6	0	7	1	30	44	49	55	62	1	In	VDJ
GAGTCGCCCAGCCCCAACCAGACCTCTCTGTACTTCTGTGCCAGCAGAACGGGGGTGGGAGGAGGAGAGACCCAGTACTTCGGGCCA	CASRTGVGGGETQYF	1	2.941055368308364E-5	45	TCRBV27-01*01	TCRBV27	TCRBV27-01	01				TCRBD02-01	TCRBD02	TCRBD02-01				01,02	TCRBJ02-05*01	TCRBJ02	TCRBJ02-05	01				6	2	8	2	10	4	36	47	49	55	65	1	In	VDJ
CTGTCGGCTGCTCCCTCCCAGACATCTGTGTACTTCTGTGCCAGCAGTTACTCGACTAGCGGGATTGAGACCCAGTACTTCGGGCCA	CASSYSTSGIETQYF	1	2.1567739367594667E-5	45	TCRBV06-05*01	TCRBV06	TCRBV06-05	01				TCRBD02-01*02	TCRBD02	TCRBD02-01	02				TCRBJ02-05*01	TCRBJ02	TCRBJ02-05	01				0	0	2	3	2	5	36	-1	53	64	66	1	In	VDJ
GAGTCCGCCAGCACCAACCAGACATCTATGTACCTCTGTGCCAGCAGTTTGGGTCTGGGCTCTGGAAACACCATATATTTTGGAGAG	CASSLGLGSGNTIYF	1	5.489970020842279E-5	45	TCRBV28-01*01	TCRBV28	TCRBV28-01	01						unresolved		TCRBD01,TCRBD02	TCRBD01-01,TCRBD02-01		TCRBJ01-03*01	TCRBJ01	TCRBJ01-03	01				3	0	0	9	6	0	36	-1	50	53	59	1	In	VDJ
TCTGGAGTCCGCCAGCACCAACCAGACATCTATGTACCTCTGTGCCAGCAGACTCGGACAGATAGATACGAGCAGTACTTCGGGCCG		1	3.725336799857261E-5	41	TCRBV28-01*01	TCRBV28	TCRBV28-01	01				TCRBD01-01*01	TCRBD01	TCRBD01-01	01				TCRBJ02-07*01	TCRBJ02	TCRBJ02-07	01				6	4	1	5	5	4	40	51	55	61	66	1	Out	VDJ
TCCGCCAGCACCAACCAGACATCTATGTACCTCTGTGCCAGCAGTTTCCTCGGGACTCAATGGGGCAATGAGCAGTTCTTCGGGCCA	CASSFLGTQWGNEQFF	1	4.3135478735189335E-5	48	TCRBV28-01*01	TCRBV28	TCRBV28-01	01				TCRBD02-01	TCRBD02	TCRBD02-01				01,02	TCRBJ02-01*01	TCRBJ02	TCRBJ02-01	01				3	4	0	10	8	6	33	47	51	57	65	1	In	VDJ
AGCTTGAGGATTCAGCAGTGTATTTTTGTGCCAGCAGCGATCCCAAGGTCGTTAACAAGTCGGGCCAACGTCCTGACTTTCGGGGCC		1	4.5096182314061576E-5	55	TCRBV16-01	TCRBV16	TCRBV16-01				01,02			unresolved		TCRBD01,TCRBD02	TCRBD01-01,TCRBD02-01		TCRBJ02-06*01	TCRBJ02	TCRBJ02-06	01				5	16	3	6	4	5	26	38	54	57	61	1	Out	VDJ
GTGACCAGTGCCCATCCTGAAGACAGCAGCTTCTACATCTGCAGTGCTCTTGGACTATTAGGGGGGGATGAGCAGTTCTTCGGGCCA	CSALGLLGGDEQFF	2	3.725336799857261E-5	42	TCRBV20	TCRBV20	unresolved			TCRBV20-01,TCRBV20-or09_02		TCRBD02-01*01	TCRBD02	TCRBD02-01	01				TCRBJ02-01*01	TCRBJ02	TCRBJ02-01	01				5	12	9	0	0	8	39	48	60	-1	67	2	In	VDJ
CAGCGCACAGAGCAGGGGGACTCGGCCATGTATCTCTGTGCCAGCAGCCCCCGCGGGAGTACCTCCTACGAGCAGTACTTCGGGCCG	CASSPRGSTSYEQYF	2	1.0979940041684558E-4	45	TCRBV07-09	TCRBV07	TCRBV07-09				01,03	TCRBD02-01*02	TCRBD02	TCRBD02-01	02				TCRBJ02-07*01	TCRBJ02	TCRBJ02-07	01				5	4	7	2	3	0	36	48	52	59	62	2	In	VDJ
CTGGAGTCGCCCAGCCCCAACCAGACCTCTCTGTACTTCTGTGCCAGCAGTTCAGGGTATAGTTCCGACGAGCAGTACTTCGGGCCG	CASSSGYSSDEQYF	1	3.333196084082812E-5	42	TCRBV27-01*01	TCRBV27	TCRBV27-01	01				TCRBD01-01*01	TCRBD01	TCRBD01-01	01				TCRBJ02-07*01	TCRBJ02	TCRBJ02-07	01				4	0	4	3	10	5	39	-1	52	57	67	1	In	VDJ
ACATCGGCCCAAAAGAACCCGACAGCTTTCTATCTCTGTGCCACTACGGGGGGGGGACTCTCCACAGATACGCAGTATTTTGGCCCA	CATTGGGLSTDTQYF	1	4.705688589293382E-5	45	TCRBV19-01	TCRBV19	TCRBV19-01				01,02	TCRBD02-01*01	TCRBD02	TCRBD02-01	01				TCRBJ02-03*01	TCRBJ02	TCRBJ02-03	01				10	3	8	0	8	2	36	43	46	54	62	1	In	VDJ
ACCAGACATCTATGTACCTCTGTGCCAGCAGATTGTCGTCCCGGGTCAGGGGGCCAGTGAGGCAATCAGCCCCAGCATTTTGGTGAT		1	3.921407157744485E-5	61	TCRBV28-01*01	TCRBV28	TCRBV28-01	01				TCRBD01-01*01	TCRBD01	TCRBD01-01	01				TCRBJ01-05*01	TCRBJ01	TCRBJ01-05	01				6	15	4	0	7	2	20	31	46	54	61	1	Out	VDJ
ACTCTGAAGATCCGGTCCACAAAGCTGGAGGACTCAGCCATGTACTTCTGTGCCAGCAGTGAAGCACGTAGGCAGTTCTTCGGGCCA	CASSEARRQFF	1	3.725336799857261E-5	33	TCRBV02-01*01	TCRBV02	TCRBV02-01	01				TCRBD02-01	TCRBD02	TCRBD02-01				01,02	TCRBJ02-01*01	TCRBJ02	TCRBJ02-01	01				0	3	5	8	0	12	48	65	68	-1	71	1	In	VDJ
CAGCGCACACAGCAGGAGGACTCCGCCGTGTATCTCTGTGCCAGCAGCTTTTTACAGGGGAACACCGGGGAGCTGTTTTTTGGAGAA	CASSFLQGNTGELFF	1	3.725336799857261E-5	45	TCRBV07-08*01	TCRBV07	TCRBV07-08	01				TCRBD01-01*01	TCRBD01	TCRBD01-01	01				TCRBJ02-02*01	TCRBJ02	TCRBJ02-02	01				3	3	3	3	0	1	36	50	53	-1	59	1	In	VDJ
TAGAGTCTGCCATCCCCAACCAGACAGCTCTTTACTTCTGTGCCACCAGTGACCAAAAGTTGGGGCCCTGAAGCTTTCTTTGGACAA		1	2.941055368308364E-5	43	TCRBV24	TCRBV24	unresolved			TCRBV24-01,TCRBV24-or09_02		TCRBD01-01*01	TCRBD01	TCRBD01-01	01				TCRBJ01-01*01	TCRBJ01	TCRBJ01-01	01				4	9	7	0	1	6	38	52	61	66	67	1	Out	VDJ
ACTGTGACATCGGCCCAAAAGAACCCGACAGCTTTCTATCTCTGTGCCAGTAGGGCAGGGGCGGGTACTGAAGCTTTCTTTGGACAA	CASRAGAGTEAFF	3	2.1959880083369116E-4	39	TCRBV19-01	TCRBV19	TCRBV19-01				01,02	TCRBD01-01*01	TCRBD01	TCRBD01-01	01				TCRBJ01-01*01	TCRBJ01	TCRBJ01-01	01				6	2	4	2	5	5	42	53	55	61	66	3	In	VDJ
CTACACACCCTGCAGCCAGAAGACTCGGCCCTGTATCTCTGTGCCAGCAGCCAAGGGGACTCAAACGATGAGCAGTTCTTCGGGCCA	CASSQGDSNDEQFF	1	2.7449850104211395E-5	42	TCRBV04-02*01	TCRBV04	TCRBV04-02	01				TCRBD02-01	TCRBD02	TCRBD02-01				01,02	TCRBJ02-01*01	TCRBJ02	TCRBJ02-01	01				1	0	0	10	6	8	39	-1	55	61	67	1	In	VDJ
GCCCATCCTGAAGACAGCAGCTTCTACATCTGCAGTGCTAGAGATGCCCGTACGGTACAGGGAAACTATGGCTACACCTTCGGTTCG	CSARDARTVQGNYGYTF	1	2.352844294646691E-5	51	TCRBV20	TCRBV20	unresolved			TCRBV20-01,TCRBV20-or09_02		TCRBD01-01*01	TCRBD01	TCRBD01-01	01				TCRBJ01-02*01	TCRBJ01	TCRBJ01-02	01				0	12	3	3	1	2	30	44	56	62	63	1	In	VDJ
GCACACAGCAGGAGGACTCGGCCGTGTATCTCTGTGCCAGCAGCCCTTAGCGGGAAAGACGCCTACAATGAGCAGTTCTTCGGGCCA		2	8.038884673376194E-5	49	TCRBV07-02*01	TCRBV07	TCRBV07-02	01				TCRBD02-01*02	TCRBD02	TCRBD02-01	02				TCRBJ02-01*01	TCRBJ02	TCRBJ02-01	01				5	3	5	3	6	2	32	44	47	55	61	2	Out	VDJ
CTGACGATCCAGCGCACACAGCAGGAGGACTCGGCCGTGTATCTCTGTGCCAGCAGCTTAGGGGGCACTGAAGCTTTCTTTGGACAA	CASSLGGTEAFF	1	4.1174775156317094E-5	36	TCRBV07-02*01	TCRBV07	TCRBV07-02	01						unresolved		TCRBD01,TCRBD02	TCRBD01-01,TCRBD02-01		TCRBJ01-01*01	TCRBJ01	TCRBJ01-01	01				1	0	6	2	0	4	45	-1	61	-1	65	1	In	VDJ
GTAGTGCGAGGAGATTCGGCAGCTTATTTCTGTGCCAGCTCACCGACAGGGGGCGCGGGTAGGAGCTATGGCTACACCTTCGGTTCG	CASSPTGGAGRSYGYTF	1	3.333196084082812E-5	51	TCRBV18-01*01	TCRBV18	TCRBV18-01	01				TCRBD01-01*01	TCRBD01	TCRBD01-01	01				TCRBJ01-02*01	TCRBJ01	TCRBJ01-02	01				3	0	2	0	11	4	30	-1	44	54	65	1	In	VDJ
TCCGCCAGCACCAACCAGACATCTATGTACCTCTGTGCCAGCAGAGAGAGGGACAGGGGTAACCCCGGGGAGCTGTTTTTTGGAGAA	CASRERDRGNPGELFF	1	4.5096182314061576E-5	48	TCRBV28-01*01	TCRBV28	TCRBV28-01	01				TCRBD01-01*01	TCRBD01	TCRBD01-01	01				TCRBJ02-02*01	TCRBJ02	TCRBJ02-02	01				6	5	0	2	5	6	33	44	49	59	64	1	In	VDJ
TCGGCTGCTCCCTCCCAAACATCTGTGTACTTCTGTGCCAGCAGCCGACCGGGGACAGGGCGAGGAGAGACCCAGTACTTCGGGCCA	CASSRPGTGRGETQYF	2	9.999588252248437E-5	48	TCRBV06	TCRBV06	unresolved			TCRBV06-02,TCRBV06-03		TCRBD01-01*01	TCRBD01	TCRBD01-01	01				TCRBJ02-05*01	TCRBJ02	TCRBJ02-05	01				6	7	0	3	5	4	33	44	51	60	65	2	In	VDJ
ATCCAGCGCACACAGCAGGAGGACTCCGCCGTGTATCTCTGTGCCAGCAGCTTGCAGGGATCCCCCTACAAACTGTTTTTTGGCAGT	CASSLQGSPYKLFF	2	1.3920995409992922E-4	42	TCRBV07-08*01	TCRBV07	TCRBV07-08	01				TCRBD01-01*01	TCRBD01	TCRBD01-01	01				TCRBJ01-04*01	TCRBJ01	TCRBJ01-04	01				3	1	4	3	10	11	39	53	54	59	69	2	In	VDJ
CTGGAGTCCGCCAGCACCAACCAGACATCTATGTACCTCTGTGCCAGCAGCCCACCAAATCCTGTATTTGGCTACACCTTCGGTTCG	CASSPPNPVFGYTF	4	2.803806117787307E-4	42	TCRBV28-01*01	TCRBV28	TCRBV28-01	01						unresolved		TCRBD01,TCRBD02	TCRBD01-01,TCRBD02-01		TCRBJ01-02*01	TCRBJ01	TCRBJ01-02	01				6	3	3	7	13	7	39	50	53	55	68	4	In	VDJ
CAGCGCACACAGCAGGAGGACTCGGCCGTGTATCTCTGTGCCAGCAGCTACCGAGGGAATAGCAATCAGCCCCAGCATTTTGGTGAT	CASSYRGNSNQPQHF	1	3.921407157744485E-5	45	TCRBV07-02*01	TCRBV07	TCRBV07-02	01				TCRBD02-01*02	TCRBD02	TCRBD02-01	02				TCRBJ01-05*01	TCRBJ01	TCRBJ01-05	01				4	3	11	0	2	0	36	49	52	57	59	1	In	VDJ
ATCCAGCCCTCAGAACCCAGGGACTCAGCTGTGTACTTCTGTGCCAGCAGTAGCCTAGCGGGAGATTACGAGCAGTACTTCGGGCCG	CASSSLAGDYEQYF	1	2.941055368308364E-5	42	TCRBV12	TCRBV12	unresolved			TCRBV12-03,TCRBV12-04		TCRBD02-01*02	TCRBD02	TCRBD02-01	02				TCRBJ02-07*01	TCRBJ02	TCRBJ02-07	01				5	3	4	2	2	4	39	51	54	64	66	1	In	VDJ
ATCCAGCGCACAGAGCGGGGGGACTCAGCCGTGTATCTCTGTGCCAGCAGCCCCACTGGAAACACCGGGGAGCTGTTTTTTGGAGAA	CASSPTGNTGELFF	2	5.489970020842279E-5	42	TCRBV07-03*01	TCRBV07	TCRBV07-03	01						unresolved		TCRBD01,TCRBD02	TCRBD01-01,TCRBD02-01		TCRBJ02-02*01	TCRBJ02	TCRBJ02-02	01				5	6	1	8	0	2	39	51	57	-1	60	2	In	VDJ
CAGGTAGTGCGAGGAGATTCGGCAGCTTATTTCTGTGCCAGCTCACTCCGGACTAGCGGGGGCGAAGAGACCCAGTACTTCGGGCCA	CASSLRTSGGEETQYF	2	5.882110736616728E-5	48	TCRBV18-01*01	TCRBV18	TCRBV18-01	01				TCRBD02-01*01	TCRBD02	TCRBD02-01	01				TCRBJ02-05*01	TCRBJ02	TCRBJ02-05	01				4	3	1	2	2	3	33	46	49	62	64	2	In	VDJ
ATCCAGCCTGCAAAGCTTGAGGACTCGGCCGTGTATCTCTGTGCCAGCAGCTTAGACGGACAGTACACTGAAGCTTTCTTTGGACAA	CASSLDGQYTEAFF	1	3.333196084082812E-5	42	TCRBV11-02*02	TCRBV11	TCRBV11-02	02				TCRBD01-01*01	TCRBD01	TCRBD01-01	01				TCRBJ01-01*01	TCRBJ01	TCRBJ01-01	01				0	1	1	5	1	3	39	56	57	63	64	1	In	VDJ
AGCTCCTTGGAGCTGGGGGACTCAGCCCTGTACTTCTGTGCCAGCAGCTTGGGGGGGCAGTCCACCGGGGAGCTGTTTTTTGGAGAA	CASSLGGQSTGELFF	1	3.725336799857261E-5	45	TCRBV13-01*01	TCRBV13	TCRBV13-01	01				TCRBD02-01*01	TCRBD02	TCRBD02-01	01				TCRBJ02-02*01	TCRBJ02	TCRBJ02-02	01				3	0	9	0	5	4	36	-1	50	57	62	1	In	VDJ
CCTGCAGAGCTTGGGGACTCGGCCGTGTATCTCTGTGCCAGCAGCTTAAGCGGGAGCTACTCCTACAATGAGCAGTTCTTCGGGCCA	CASSLSGSYSYNEQFF	1	3.333196084082812E-5	48	TCRBV11-03*01	TCRBV11	TCRBV11-03	01				TCRBD02-01*02	TCRBD02	TCRBD02-01	02				TCRBJ02-01*01	TCRBJ02	TCRBJ02-01	01				2	0	6	2	3	0	33	-1	48	56	59	1	In	VDJ
ATCCAGCCCTCAGAACCCAGGGACTCAGCTGTGTACTTCTGTGCCAGCAGTCGAGGACAGGGGGTATGGGGCTACACCTTCGGTTCG	CASSRGQGVWGYTF	1	2.941055368308364E-5	42	TCRBV12	TCRBV12	unresolved			TCRBV12-03,TCRBV12-04		TCRBD01-01*01	TCRBD01	TCRBD01-01	01				TCRBJ01-02*01	TCRBJ01	TCRBJ01-02	01				5	3	1	1	5	8	39	51	54	64	69	1	In	VDJ
ACCAGTGCCCATCCTGAAGACAGCAGCTTCTACATCTGCAGTGCTAGAGACTTGCAGGGGTCTGCCTACGAGCAGTACTTCGGGCCG	CSARDLQGSAYEQYF	2	5.686040378729503E-5	45	TCRBV20	TCRBV20	unresolved			TCRBV20-01,TCRBV20-or09_02		TCRBD01-01*01	TCRBD01	TCRBD01-01	01				TCRBJ02-07*01	TCRBJ02	TCRBJ02-07	01				0	4	4	2	4	2	36	50	54	60	64	2	In	VDJ
GAGCTGGGGGACTCGGCCCTTTATCTTTGCGCCAGCAGCTTGGCCATACCGGGTGACAGCAAGTTATTTGAAGCTTTCTTTGGACAA	CASSLAIPGDSKLFEAFF	1	2.5489146525339153E-5	54	TCRBV05-01*01	TCRBV05	TCRBV05-01	01				TCRBD01-01*01	TCRBD01	TCRBD01-01	01				TCRBJ01-01*01	TCRBJ01	TCRBJ01-01	01				0	11	2	5	9	7	27	43	54	59	68	1	In	VDJ
TCTGCTGTACCCTCTCAGACATCTGTGTACTTCTGTGCCAGCAGTGTTCAGGGGACTGTTGGCACAGATACGCAGTATTTTGGCCCA	CASSVQGTVGTDTQYF	1	3.921407157744485E-5	48	TCRBV06-04	TCRBV06	TCRBV06-04				01,02			unresolved		TCRBD01,TCRBD02	TCRBD01-01,TCRBD02-01		TCRBJ02-03*01	TCRBJ02	TCRBJ02-03	01				4	2	4	2	7	1	33	46	48	54	61	1	In	VDJ
ATCCAGCGCACACAGCAGGAGGACTCGGCCGTGTATCTCTGTGCCAGCAGCTTGAGCCAGGTGCTGGACGAGCAGTACTTCGGGCCG	CASSLSQVLDEQYF	1	3.725336799857261E-5	42	TCRBV07-02*01	TCRBV07	TCRBV07-02	01				TCRBD01-01*01	TCRBD01	TCRBD01-01	01				TCRBJ02-07*01	TCRBJ02	TCRBJ02-07	01				3	4	4	4	6	5	39	53	57	61	67	1	In	VDJ
CTGGAGTCGCCCAGCCCCAACCAGACCTCTCTGTACTTCTGTGCCAGCAGGAGCGGGAGTCTCACCGGGGAGCTGTTTTTTGGAGAA	CASRSGSLTGELFF	1	3.921407157744485E-5	42	TCRBV27-01*01	TCRBV27	TCRBV27-01	01				TCRBD02-01*02	TCRBD02	TCRBD02-01	02				TCRBJ02-02*01	TCRBJ02	TCRBJ02-02	01				6	1	6	2	3	4	39	50	51	59	62	1	In	VDJ
CCAGTCCACGGAGTCAGGGGACACAGCACTGTATTTCTGTGCCAGCAGCAAACGGGACTCCGTTTCCACGAGCAGTACTTCGGGCCG		1	5.097829305067831E-5	44	TCRBV21-01*01	TCRBV21	TCRBV21-01	01				TCRBD02-01	TCRBD02	TCRBD02-01				01,02	TCRBJ02-07*01	TCRBJ02	TCRBJ02-07	01				2	1	0	10	8	5	37	52	53	59	67	1	Out	VDJ
AAGGTGCAGCCTGCAGAACTGGAGGATTCTGGAGTTTATTTCTGTGCCAGCAGCCAAGATCGGACAGGGGCTTCCTTCTTCGGGCCG	CASSQDRTGASFF	1	3.921407157744485E-5	39	TCRBV14-01*01	TCRBV14	TCRBV14-01	01				TCRBD01-01*01	TCRBD01	TCRBD01-01	01				TCRBJ02-07*01	TCRBJ02	TCRBJ02-07	01				0	2	1	2	7	15	42	59	61	70	77	1	In	VDJ
GAGTCGGCTGCTCCCTCCCAGACATCTGTGTACTTCTGTGCCAGCAGGGCCGGGACAGCGATAAACAATGAGCAGTTCTTCGGGCCA	CASRAGTAINNEQFF	1	3.333196084082812E-5	45	TCRBV06-01*01	TCRBV06	TCRBV06-01	01				TCRBD01-01*01	TCRBD01	TCRBD01-01	01				TCRBJ02-01*01	TCRBJ02	TCRBJ02-01	01				6	4	0	5	6	5	36	47	51	58	64	1	In	VDJ
CACCTACACACCCTGCAGCCAGAAGACTCGGCCCTGTATCTCTGTGCCAGCAGGCAACAGGGCCTCGATGAGCAGTTCTTCGGGCCA	CASRQQGLDEQFF	1	2.7449850104211395E-5	39	TCRBV04-02*01	TCRBV04	TCRBV04-02	01				TCRBD01-01*01	TCRBD01	TCRBD01-01	01				TCRBJ02-01*01	TCRBJ02	TCRBJ02-01	01				2	0	4	3	5	8	42	-1	57	62	67	1	In	VDJ
ACTGTGACATCGGCCCAAAAGAACCCGACAGCTTTCTATCTCTGTGCCAGTAGATTGGCGGGAGTTTACGAGCAGTACTTCGGGCCG	CASRLAGVYEQYF	1	4.3135478735189335E-5	39	TCRBV19-01	TCRBV19	TCRBV19-01				01,02	TCRBD02-01*02	TCRBD02	TCRBD02-01	02				TCRBJ02-07*01	TCRBJ02	TCRBJ02-07	01				6	4	7	2	2	4	42	53	57	64	66	1	In	VDJ
TTGGAGATCCAGCGCACAGAGCAGGGGGACTCGGCCATGTATCTCTGTGCCGGCAGACAAAATCAAGAGACCCAGTACTTCGGGCCA	CAGRQNQETQYF	1	3.725336799857261E-5	36	TCRBV07-09	TCRBV07	TCRBV07-09				01,03	TCRBD01-01*01	TCRBD01	TCRBD01-01	01				TCRBJ02-05*01	TCRBJ02	TCRBJ02-05	01				6	0	3	6	4	2	45	-1	56	59	63	1	In	VDJ
ATCCAGCGCACACAGCAGGAGGACTCCGCCGTGTATCTCTGTGCCAGCAGCCAAGGACAGGGCATTCCTGAAGCTTTCTTTGGACAA	CASSQGQGIPEAFF	1	3.333196084082812E-5	42	TCRBV07-08*01	TCRBV07	TCRBV07-08	01				TCRBD01-01*01	TCRBD01	TCRBD01-01	01				TCRBJ01-01*01	TCRBJ01	TCRBJ01-01	01				5	3	1	3	5	6	39	51	54	62	67	1	In	VDJ
GACTCGGCCCTCTATCTCTGTGCCAGCAGCTTGGCCAGAGGGCTATCTCCCCACCACCTTAGCACAGATACGCAGTATTTTGGCCCA	CASSLARGLSPHHLSTDTQYF	1	2.352844294646691E-5	63	TCRBV05	TCRBV05	unresolved			TCRBV05-06,TCRBV05-07		TCRBD02-01*02	TCRBD02	TCRBD02-01	02				TCRBJ02-03*01	TCRBJ02	TCRBJ02-03	01				0	3	11	0	18	0	18	34	37	42	60	1	In	VDJ
ACAGTGACCAGTGCCCATCCTGAAGACAGCAGCTTCTACATCTGCAGTGCTAGGAGACTGGAGAGCTACGAGCAGTACTTCGGGCCG	CSARRLESYEQYF	1	2.5489146525339153E-5	39	TCRBV20	TCRBV20	unresolved			TCRBV20-01,TCRBV20-or09_02		TCRBD02-01	TCRBD02	TCRBD02-01				01,02	TCRBJ02-07*01	TCRBJ02	TCRBJ02-07	01				3	2	2	10	6	3	42	53	55	59	65	1	In	VDJ
GTGACATCGGCCCAAAAGAACCCGACAGCTTTCTATCTCTGTGCCAGTATCCGGACAGGGGGCAGCGGGGAGCTGTTTTTTGGAGAA	CASIRTGGSGELFF	1	5.293899662955055E-5	42	TCRBV19-01	TCRBV19	TCRBV19-01				01,02	TCRBD01-01*01	TCRBD01	TCRBD01-01	01				TCRBJ02-02*01	TCRBJ02	TCRBJ02-02	01				7	3	1	0	2	7	39	49	52	63	65	1	In	VDJ
GAACGCCTTGTTGCTGGGGGACTCGGCCCTCTATCTCTGTGCCAGCAGCCGTTCGGGATCCTGAACACTGAAGCTTTCTTTGGACAA		1	3.137125726195588E-5	44	TCRBV05-06*01	TCRBV05	TCRBV05-06	01				TCRBD02-01*02	TCRBD02	TCRBD02-01	02				TCRBJ01-01*01	TCRBJ01	TCRBJ01-01	01				4	4	8	3	3	0	37	49	53	58	61	1	Out	VDJ
CCTGCAGAGCTTGGGGACTCGGCCATGTATCTCTGTGCCAGCAGCTTCCGGCGGGGGGACCGCCAAGAGACCCAGTACTTCGGGCCA	CASSFRRGDRQETQYF	1	2.7449850104211395E-5	48	TCRBV11-01*01	TCRBV11	TCRBV11-01	01				TCRBD02-01*01	TCRBD02	TCRBD02-01	01				TCRBJ02-05*01	TCRBJ02	TCRBJ02-05	01				3	3	7	1	4	1	33	47	50	58	62	1	In	VDJ
ACAGTGACCAGTGCCCATCCTGAAGACAGCAGCTTCTACATCTGCAGTGCTAGGACAGGGCAAAAAGAGACCCAGTACTTCGGGCCA	CSARTGQKETQYF	1	2.1567739367594667E-5	39	TCRBV20	TCRBV20	unresolved			TCRBV20-01,TCRBV20-or09_02		TCRBD01-01*01	TCRBD01	TCRBD01-01	01				TCRBJ02-05*01	TCRBJ02	TCRBJ02-05	01				3	0	2	3	4	3	42	-1	53	60	64	1	In	VDJ
GGAGTCGCCCAGCCCCAACCAGACCTCTCTGTACTTCTGTGCCAGCAGTTCATGGTAAGCGGGCGCCACGAGCAGTACTTCGGGCCG		2	6.470321810278401E-5	44	TCRBV27-01*01	TCRBV27	TCRBV27-01	01				TCRBD02-01	TCRBD02	TCRBD02-01				01,02	TCRBJ02-07*01	TCRBJ02	TCRBJ02-07	01				4	7	6	4	4	5	37	50	57	63	67	2	Out	VDJ
AGCTTGAGGACTCGGCCGTGTATCTCTGTGCCAGCAGCTTAGAATCGAGCTCTGCGGGGATCCTCCTACGAGCAGTACTTCGGGCCG		1	2.941055368308364E-5	55	TCRBV11-02*02	TCRBV11	TCRBV11-02	02				TCRBD02-01*01	TCRBD02	TCRBD02-01	01				TCRBJ02-07*01	TCRBJ02	TCRBJ02-07	01				0	10	7	3	3	0	26	43	53	59	62	1	Out	VDJ
TCGGCTGCTCCCTCCCAAACATCTGTGTACTTCTGTGCCAGCACCCCCATGGGAGCGGGAGACGCAGATACGCAGTATTTTGGCCCA	CASTPMGAGDADTQYF	2	4.1174775156317094E-5	48	TCRBV06	TCRBV06	unresolved			TCRBV06-02,TCRBV06-03		TCRBD02-01*02	TCRBD02	TCRBD02-01	02				TCRBJ02-03*01	TCRBJ02	TCRBJ02-03	01				7	10	6	2	3	4	33	43	53	61	64	2	In	VDJ
ATCCAGCAGGTAGTGCGAGGAGATTCGGCAGCTTATTTCTGTGCCAGCTCACCCCCGACACCATCCCCTGAAGCTTTCTTTGGACAA	CASSPPTPSPEAFF	2	4.3135478735189335E-5	42	TCRBV18-01*01	TCRBV18	TCRBV18-01	01				TCRBD01-01*01	TCRBD01	TCRBD01-01	01				TCRBJ01-01*01	TCRBJ01	TCRBJ01-01	01				3	3	2	6	7	6	39	53	56	60	67	2	In	VDJ
ACAGTGACCAGTGCCCATCCTGAAGACAGCAGCTTCTACATCTGCAGTGCTAGTAAAGACACTATAGCTGAAGCTTTCTTTGGACAA	CSASKDTIAEAFF	1	2.5489146525339153E-5	39	TCRBV20	TCRBV20	unresolved			TCRBV20-01,TCRBV20-or09_02				unresolved		TCRBD01,TCRBD02	TCRBD01-01,TCRBD02-01		TCRBJ01-01*01	TCRBJ01	TCRBJ01-01	01				3	4	2	6	6	6	42	53	57	61	67	1	In	VDJ
CAGCGCACAGAGCAGGGGGACTCGGCCATGTATCTCTGTGCCAGCAGCCCCCCGGCGCGAATTGGAAACACCATATATTTTGGAGAG	CASSPPARIGNTIYF	2	1.6077769346752388E-4	45	TCRBV07-09	TCRBV07	TCRBV07-09				01,03			unresolved		TCRBD01,TCRBD02	TCRBD01-01,TCRBD02-01		TCRBJ01-03*01	TCRBJ01	TCRBJ01-03	01				5	5	9	0	6	3	36	48	53	56	62	2	In	VDJ
TCGCCCAGCCCCAACCAGACCTCTCTGTACTTCTGTGCCAGCAGTTTATCCCCAGAGGCCCCACCCTCCACCCTCCACTTTGGGAAC	CASSLSPEAPPSTLHF	1	3.137125726195588E-5	48	TCRBV27-01*01	TCRBV27	TCRBV27-01	01				TCRBD02-01*02	TCRBD02	TCRBD02-01	02				TCRBJ01-06*01	TCRBJ01	TCRBJ01-06	01				0	4	11	1	12	14	33	50	54	58	70	1	In	VDJ
ATCCTGAGGATCCAGCAGGTAGTGCGAGGAGATTCGGCAGCTTATTTCTGTGCCAGCTCACCGGGTGAGACCCAGTACTTCGGGCCA	CASSPGETQYF	1	2.941055368308364E-5	33	TCRBV18-01*01	TCRBV18	TCRBV18-01	01						unresolved		TCRBD01,TCRBD02	TCRBD01-01,TCRBD02-01		TCRBJ02-05*01	TCRBJ02	TCRBJ02-05	01				3	0	0	9	1	5	48	-1	62	65	66	1	In	VDJ
CACACCCTGCAGCCAGAAGACTCGGCCCTGTATCTCTGTGCCAGCAGCCAAGTTTTAGGGCTGATGAATGAGCAGTTCTTCGGGCCA	CASSQVLGLMNEQFF	2	8.431025389150642E-5	45	TCRBV04-02*01	TCRBV04	TCRBV04-02	01						unresolved		TCRBD01,TCRBD02	TCRBD01-01,TCRBD02-01		TCRBJ02-01*01	TCRBJ02	TCRBJ02-01	01				1	4	5	3	6	7	36	52	56	60	66	2	In	VDJ
GAGTCGGCTGCTCCCTCCCAGACATCTGTGTACTTCTGTGCCAGCACCCGAATGGGGGGAGGAGGCTATGGCTACACCTTCGGTTCG	CASTRMGGGGYGYTF	1	2.7449850104211395E-5	45	TCRBV06-01*01	TCRBV06	TCRBV06-01	01				TCRBD02-01	TCRBD02	TCRBD02-01				01,02	TCRBJ01-02*01	TCRBJ01	TCRBJ01-02	01				7	7	9	1	6	4	36	46	53	59	65	1	In	VDJ
CTGGAGTTGGCTGCTCCCTCCCAGACATCTGTGTACTTCTGTGCCAGCAGCCGCGGGCCACCGGGTCAGCCCCAGCATTTTGGTGAT	CASSRGPPGQPQHF	1	3.529266441970036E-5	42	TCRBV06-06	TCRBV06	TCRBV06-06				01,02	TCRBD02-01	TCRBD02	TCRBD02-01				01,02	TCRBJ01-05*01	TCRBJ01	TCRBJ01-05	01				6	2	7	4	8	6	39	50	52	57	65	1	In	VDJ
CCTGCAGAGCTTGGGGACTCGGCCATGTATCTCTGTGCCAGCAGCTTAGGGACAGGGATCGCTGGAAACACCATATATTTTGGAGAG	CASSLGTGIAGNTIYF	1	4.1174775156317094E-5	48	TCRBV11-01*01	TCRBV11	TCRBV11-01	01				TCRBD01-01*01	TCRBD01	TCRBD01-01	01				TCRBJ01-03*01	TCRBJ01	TCRBJ01-03	01				1	0	1	3	4	2	33	-1	49	57	61	1	In	VDJ
ACTGTGACATCGGCCCAAAAGAACCCGACAGCTTTCTATCTCTGTGCCAGCTCCACAGGGTTTAATCAGCCCCAGCATTTTGGTGAT	CASSTGFNQPQHF	2	6.862462526052849E-5	39	TCRBV19-01	TCRBV19	TCRBV19-01				01,02	TCRBD01-01*01	TCRBD01	TCRBD01-01	01				TCRBJ01-05*01	TCRBJ01	TCRBJ01-05	01				9	4	3	3	3	4	42	50	54	60	63	2	In	VDJ
GCCTTGGAGCTGGACGACTCGGCCCTGTATCTCTGTGCCAGCAGCTCAGCGGGGGGCCGGAGTGGAAATACGCAGTATTTTGGCCCA	CASSSAGGRSGNTQYF	1	2.941055368308364E-5	48	TCRBV05-04*01	TCRBV05	TCRBV05-04	01				TCRBD02-01*01	TCRBD02	TCRBD02-01	01				TCRBJ02-03*01	TCRBJ02	TCRBJ02-03	01				3	1	6	1	11	7	33	46	47	56	67	1	In	VDJ
CGCACACAGCAGGAGGACTCGGCCGTGTATCTCTGTGCCAGCAGCTTAGTGGCAGGACGAAACACCGGGGAGCTGTTTTTTGGAGAA	CASSLVAGRNTGELFF	1	4.3135478735189335E-5	48	TCRBV07-02*01	TCRBV07	TCRBV07-02	01						unresolved		TCRBD01,TCRBD02	TCRBD01-01,TCRBD02-01		TCRBJ02-02*01	TCRBJ02	TCRBJ02-02	01				1	5	1	7	2	2	33	49	54	58	60	1	In	VDJ
CTGGAGTCCGCCAGCACCAACCAGACATCTATGTACCTCTGTGCCAGCAGTTTCCGGGACTTCTACAATGAGCAGTTCTTCGGGCCA	CASSFRDFYNEQFF	1	4.1174775156317094E-5	42	TCRBV28-01*01	TCRBV28	TCRBV28-01	01				TCRBD02-01	TCRBD02	TCRBD02-01				01,02	TCRBJ02-01*01	TCRBJ02	TCRBJ02-01	01				3	2	0	10	1	3	39	53	55	61	62	1	In	VDJ
CAGCGCACACAGCAGGAGGACTCCGCCGTGTATCTCTGTGCCAGCAGCTTAGCGTGGCAGCGGGATGAAAAACTGTTTTTTGGCAGT	CASSLAWQRDEKLFF	1	3.921407157744485E-5	45	TCRBV07-08*01	TCRBV07	TCRBV07-08	01				TCRBD02-01	TCRBD02	TCRBD02-01				01,02	TCRBJ01-04*01	TCRBJ01	TCRBJ01-04	01				0	5	6	4	0	6	36	53	58	-1	64	1	In	VDJ
TTGGCGTCTGCTGTACCCTCTCAGACATCTGTGTACTTCTGTGCCAGCAGTCCCGGGAGCAACACCGGGGAGCTGTTTTTTGGAGAA	CASSPGSNTGELFF	1	4.1174775156317094E-5	42	TCRBV06-04	TCRBV06	TCRBV06-04				01,02	TCRBD02-01*02	TCRBD02	TCRBD02-01	02				TCRBJ02-02*01	TCRBJ02	TCRBJ02-02	01				5	2	8	2	1	2	39	51	53	59	60	1	In	VDJ
ATCCAGCGCACACAGCAGGAGGACTCGGCCGTGTATCTCTGTGCCAGCAGCTTTTCGGATTCTGGAAACACCATATATTTTGGAGAG	CASSFSDSGNTIYF	1	5.097829305067831E-5	42	TCRBV07-02*01	TCRBV07	TCRBV07-02	01						unresolved		TCRBD01,TCRBD02	TCRBD01-01,TCRBD02-01		TCRBJ01-03*01	TCRBJ01	TCRBJ01-03	01				3	3	1	8	1	1	39	53	56	59	60	1	In	VDJ
GAGTCGGCTGCTCCCTCCCAGACATCTGTGTACTTCTGTGCCAGCAGCGATTCCGGGACAGGGGCTGAAAAACTGTTTTTTGGCAGT	CASSDSGTGAEKLFF	1	3.725336799857261E-5	45	TCRBV06-01*01	TCRBV06	TCRBV06-01	01				TCRBD01-01*01	TCRBD01	TCRBD01-01	01				TCRBJ01-04*01	TCRBJ01	TCRBJ01-04	01				6	7	0	2	1	7	36	47	54	64	65	1	In	VDJ
CACAGAGCAGGGGGACTCGGCCATGTATCTCTGTGCCAGCAGCTTAGTCTGGGGGAGAAAAGCAATCAGCCCCAGCATTTTGGTGAT		1	3.921407157744485E-5	50	TCRBV07-09	TCRBV07	TCRBV07-09				01,03			unresolved		TCRBD01,TCRBD02	TCRBD01-01,TCRBD02-01		TCRBJ01-05*01	TCRBJ01	TCRBJ01-05	01				1	3	6	1	5	1	31	47	50	55	60	1	Out	VDJ
ACTGTGACATCGGCCCAAAAGAACCCGACAGCTTTCTATCTCTGTGCCAGTAGTACCAGGGTGGAGTTGGGCTACACCTTCGGTTCG	CASSTRVELGYTF	1	3.921407157744485E-5	39	TCRBV19-01	TCRBV19	TCRBV19-01				01,02	TCRBD01-01*01	TCRBD01	TCRBD01-01	01				TCRBJ01-02*01	TCRBJ01	TCRBJ01-02	01				4	1	4	3	8	8	42	55	56	61	69	1	In	VDJ
CAGAACCGGGAGACACGGCACTGTATCTCTGCGCCACCTTAAAGGGACCAGACGGTTATGGGCAATCAGCCCCAGCATTTTGGTGAT		1	3.333196084082812E-5	52	TCRBV23-01*01	TCRBV23	TCRBV23-01	01						unresolved		TCRBD01,TCRBD02	TCRBD01-01,TCRBD02-01		TCRBJ01-05*01	TCRBJ01	TCRBJ01-05	01				10	7	0	7	13	2	29	36	43	48	61	1	Out	VDJ
ATCCTGGAGTCGCCCAGCCCCAACCAGACCTCTCTGTACTTCTGTGCCAGCAGTGGACAGGGGGGTGAAAAACTGTTTTTTGGCAGT	CASSGQGGEKLFF	1	4.3135478735189335E-5	39	TCRBV27-01*01	TCRBV27	TCRBV27-01	01				TCRBD01-01*01	TCRBD01	TCRBD01-01	01				TCRBJ01-04*01	TCRBJ01	TCRBJ01-04	01				5	0	1	1	1	7	42	-1	54	64	65	1	In	VDJ
AGATCCAGTCCACGGAGTCAGGGGACACAGCACTGTATTTCTGTGCCAGCAGCCGACAGGGACTCCTACGAGCAGTACTTCGGGCCG		1	4.9017589471806066E-5	40	TCRBV21-01*01	TCRBV21	TCRBV21-01	01				TCRBD01-01*01	TCRBD01	TCRBD01-01	01				TCRBJ02-07*01	TCRBJ02	TCRBJ02-07	01				5	1	2	3	1	0	41	53	54	61	62	1	Out	VDJ
CTCACTGTGACATCGGCCCAAAAGAACCCGACAGCTTTCTATCTCTGTGCCAGTAGTTTCCAGAGGCAGCCCCAGCATTTTGGTGAT	CASSFQRQPQHF	2	1.7254191494075734E-4	36	TCRBV19-01	TCRBV19	TCRBV19-01				01,02	TCRBD02-01*02	TCRBD02	TCRBD02-01	02				TCRBJ01-05*01	TCRBJ01	TCRBJ01-05	01				5	5	11	1	0	7	45	57	62	-1	66	2	In	VDJ
GCTCCCTCCCAGACATCTGTGTACTTCTGTGCCAGCAGTTTCCCCGGGACCCGAAGGCAGAAAAGCACTGAAGCTTTCTTTGGACAA	CASSFPGTRRQKSTEAFF	1	3.137125726195588E-5	54	TCRBV06	TCRBV06	unresolved			TCRBV06-05,TCRBV06-06				unresolved		TCRBD01,TCRBD02	TCRBD01-01,TCRBD02-01		TCRBJ01-01*01	TCRBJ01	TCRBJ01-01	01				4	5	0	7	15	4	27	40	45	50	65	1	In	VDJ
GCGCACACAGCAGGAGGACTCCGCCGTGTATCTCTGTGCCAGCAGCCAAGTTGGGGTAGCTCCTACAATGAGCAGTTCTTCGGGCCA		1	3.333196084082812E-5	47	TCRBV07-08*01	TCRBV07	TCRBV07-08	01						unresolved		TCRBD01,TCRBD02	TCRBD01-01,TCRBD02-01		TCRBJ02-01*01	TCRBJ02	TCRBJ02-01	01				5	6	6	2	3	0	34	46	52	56	59	1	Out	VDJ
GCTACCAGCTCCCAGACATCTGTGTACTTCTGTGCCATCAGTGCGTTACAGACTAGCGGGAGCACAGATACGCAGTATTTTGGCCCA	CAISALQTSGSTDTQYF	1	4.5096182314061576E-5	51	TCRBV10-03*01	TCRBV10	TCRBV10-03	01				TCRBD02-01	TCRBD02	TCRBD02-01				01,02	TCRBJ02-03*01	TCRBJ02	TCRBJ02-03	01				4	7	2	4	0	0	30	43	50	-1	60	1	In	VDJ
GTGCAGCCTGCAGAACTGGAGGATTCTGGAGTTTATTTCTGTGCCAGCAGCCAAGGCGGCCATCAAGAGACCCAGTACTTCGGGCCA	CASSQGGHQETQYF	1	3.333196084082812E-5	42	TCRBV14-01*01	TCRBV14	TCRBV14-01	01				TCRBD02-01	TCRBD02	TCRBD02-01				01,02	TCRBJ02-05*01	TCRBJ02	TCRBJ02-05	01				1	0	7	5	4	2	39	-1	55	59	63	1	In	VDJ
ACAGTGACCAGTGCCCATCCTGAAGACAGCAGCTTCTACATCTGCAGTGCTACTTATATGGACACCGGGGAGCTGTTTTTTGGAGAA	CSATYMDTGELFF	1	2.7449850104211395E-5	39	TCRBV20	TCRBV20	unresolved			TCRBV20-01,TCRBV20-or09_02				unresolved		TCRBD01,TCRBD02	TCRBD01-01,TCRBD02-01		TCRBJ02-02*01	TCRBJ02	TCRBJ02-02	01				4	7	0	10	0	3	42	52	59	-1	61	1	In	VDJ
CCTCAGAACCCAGGGACTCAGCTGTGTACTTCTGTGCCGCCCCGGGACAGGTTGCTTTTTAGCTCCTACGAGCAGTACTTCGGGCCG		2	1.1764221473233456E-4	49	TCRBV12	TCRBV12	unresolved			TCRBV12-03,TCRBV12-04		TCRBD01-01*01	TCRBD01	TCRBD01-01	01				TCRBJ02-07*01	TCRBJ02	TCRBJ02-07	01				11	5	0	4	11	0	32	38	43	51	62	2	Out	VDJ
TCCCTGATTCTGGAGTCCGCCAGCACCAACCAGACATCTATGTACCTCTGTGCCAGCAGTATGGTAGGAGGCTACACCTTCGGTTCG	CASSMVGGYTF	1	3.529266441970036E-5	33	TCRBV28-01*01	TCRBV28	TCRBV28-01	01						unresolved		TCRBD01,TCRBD02	TCRBD01-01,TCRBD02-01		TCRBJ01-02*01	TCRBJ01	TCRBJ01-02	01				5	6	1	8	0	8	48	60	66	-1	69	1	In	VDJ
ATCCAGCAGGTAGTGCGAGGAGATTCGGCAGCTTATTTCTGTGCCAGCTCACCACCGGCAGGGGCACGGACCCAGTACTTCGGGCCA	CASSPPAGARTQYF	1	2.941055368308364E-5	42	TCRBV18-01*01	TCRBV18	TCRBV18-01	01				TCRBD01-01*01	TCRBD01	TCRBD01-01	01				TCRBJ02-05*01	TCRBJ02	TCRBJ02-05	01				0	2	4	2	4	7	39	56	58	64	68	1	In	VDJ
CGCACACAGCAGGAGGACTCGGCCGTGTATCTCTGTGCCAGCAGCTTAGATTCTTCGCGAGACCTCTATGGCTACACCTTCGGTTCG	CASSLDSSRDLYGYTF	1	3.333196084082812E-5	48	TCRBV07-02*01	TCRBV07	TCRBV07-02	01						unresolved		TCRBD01,TCRBD02	TCRBD01-01,TCRBD02-01		TCRBJ01-02*01	TCRBJ01	TCRBJ01-02	01				1	11	2	7	2	4	33	49	60	63	65	1	In	VDJ
CTGGAGTCGGCTGCTCCCTCCCAGACATCTGTGTACTTCTGTGCCAGCACCAAGGACGGCTCCTACAATGAGCAGTTCTTCGGGCCA	CASTKDGSYNEQFF	1	3.137125726195588E-5	42	TCRBV06-01*01	TCRBV06	TCRBV06-01	01						unresolved		TCRBD01,TCRBD02	TCRBD01-01,TCRBD02-01		TCRBJ02-01*01	TCRBJ02	TCRBJ02-01	01				7	4	1	7	2	0	39	49	53	57	59	1	In	VDJ
AAGATCCAGCCTGCAGAGCTTGGGGACTCGGCCGTGTATCTCTGTGCCAGCAGCTTCCCAGGGGGCAATGAGCAGTTCTTCGGGCCA	CASSFPGGNEQFF	1	3.137125726195588E-5	39	TCRBV11-03*01	TCRBV11	TCRBV11-03	01				TCRBD01-01*01	TCRBD01	TCRBD01-01	01				TCRBJ02-01*01	TCRBJ02	TCRBJ02-01	01				3	2	4	1	0	6	42	56	58	-1	65	1	In	VDJ
CCCTCCCAGACATCTGTGTACTTCTGTGCCAGCAGTTCCCAGGCCCTACAAGGGCGCCGTAGCGACTATGGCTACACCTTCGGTTCG	CASSSQALQGRRSDYGYTF	2	6.666392168165624E-5	57	TCRBV06	TCRBV06	unresolved			TCRBV06-05,TCRBV06-06		TCRBD02-01	TCRBD02	TCRBD02-01				01,02	TCRBJ01-02*01	TCRBJ01	TCRBJ01-02	01				4	22	5	6	0	3	24	37	59	-1	64	2	In	VDJ
AGCCTGCAAAGCTTGAGGACTCGGCCGTGTATCTCTGTGCCAGCAGCCCTTACTTCTCCCTCCTACACTGAAGCTTTCTTTGGACAA		1	3.137125726195588E-5	46	TCRBV11-02*02	TCRBV11	TCRBV11-02	02				TCRBD02-01	TCRBD02	TCRBD02-01				01,02	TCRBJ01-01*01	TCRBJ01	TCRBJ01-01	01				5	4	3	10	10	3	35	47	51	54	64	1	Out	VDJ
AGTGCGAGGAGATTCGGCAGCTTATTTCTGTGCCAGCTCACCAGCAGGGACCCGAGTTATAGCAATCAGCCCCAGCATTTTGGTGAT		1	3.137125726195588E-5	53	TCRBV18-01*01	TCRBV18	TCRBV18-01	01						unresolved		TCRBD01,TCRBD02	TCRBD01-01,TCRBD02-01		TCRBJ01-05*01	TCRBJ01	TCRBJ01-05	01				2	3	0	7	8	0	28	43	46	51	59	1	Out	VDJ
GAGATCCAGCGCACAGAGCAGGGGGACTCGGCCATGTATCTCTGTGCCATTTGGGACGGGGGCCCGTATGGCTACACCTTCGGTTCG	CAIWDGGPYGYTF	1	3.725336799857261E-5	39	TCRBV07-09	TCRBV07	TCRBV07-09				01,03			unresolved		TCRBD01,TCRBD02	TCRBD01-01,TCRBD02-01		TCRBJ01-02*01	TCRBJ01	TCRBJ01-02	01				10	8	6	0	3	5	42	49	57	63	66	1	In	VDJ
CAGCCCTCAGAACCCAGGGACTCAGCTGTGTACTTCTGTGCCAGCAGTGGGGAGGGACAGCGGAACACTGAAGCTTTCTTTGGACAA	CASSGEGQRNTEAFF	1	3.137125726195588E-5	45	TCRBV12	TCRBV12	unresolved			TCRBV12-03,TCRBV12-04				unresolved		TCRBD01,TCRBD02	TCRBD01-01,TCRBD02-01		TCRBJ01-01*01	TCRBJ01	TCRBJ01-01	01				5	5	0	5	2	1	36	48	53	60	62	1	In	VDJ
GAGTCGGCTGCTCCCTCCCAGACATCTGTGTACTTCTGTGCCAGCAGGACCGGGACAGGGGGCATGGAGACCCAGTACTTCGGGCCA	CASRTGTGGMETQYF	2	8.038884673376194E-5	45	TCRBV06-01*01	TCRBV06	TCRBV06-01	01				TCRBD01-01*01	TCRBD01	TCRBD01-01	01				TCRBJ02-05*01	TCRBJ02	TCRBJ02-05	01				6	4	0	0	3	5	36	47	51	63	66	2	In	VDJ
AGTGCCCATCCTGAAGACAGCAGCTTCTACATCTGCAGTGCTAGAGATCTTTCCAGGGTCGGGACAGATACGCAGTATTTTGGCCCA	CSARDLSRVGTDTQYF	1	2.5489146525339153E-5	48	TCRBV20	TCRBV20	unresolved			TCRBV20-01,TCRBV20-or09_02		TCRBD01-01*01	TCRBD01	TCRBD01-01	01				TCRBJ02-03*01	TCRBJ02	TCRBJ02-03	01				0	6	4	3	5	3	33	47	53	58	63	1	In	VDJ
ATTCTGGAGTCCGCCAGCACCAACCAGACATCTATGTACCTCTGTGCCAGCACCGAGACAGGGAACACTGAAGCTTTCTTTGGACAA	CASTETGNTEAFF	1	3.921407157744485E-5	39	TCRBV28-01*01	TCRBV28	TCRBV28-01	01				TCRBD01-01*01	TCRBD01	TCRBD01-01	01				TCRBJ01-01*01	TCRBJ01	TCRBJ01-01	01				7	4	2	4	0	1	42	52	56	-1	62	1	In	VDJ
TCAGCTGTGTATTTTTGTGCTAGTGGTTTGGTACTTAATGCAGAGATAGCGGGAGGGCGTCATCAAGAGACCCAGTACTTCGGGCCA	CASGLVLNAEIAGGRHQETQYF	1	3.137125726195588E-5	66	TCRBV12-05*01	TCRBV12	TCRBV12-05	01				TCRBD02-01*02	TCRBD02	TCRBD02-01	02				TCRBJ02-05*01	TCRBJ02	TCRBJ02-05	01				0	14	5	0	6	2	15	32	46	57	63	1	In	VDJ
AACGCCTTGTTGCTGGGGGACTCGGCCCTCTATCTCTGTGCCAGCAGCTTGAGTGGGGCAGGGGAAACTGAAGCTTTCTTTGGACAA	CASSLSGAGETEAFF	1	2.941055368308364E-5	45	TCRBV05-06*01	TCRBV05	TCRBV05-06	01				TCRBD01-01*01	TCRBD01	TCRBD01-01	01				TCRBJ01-01*01	TCRBJ01	TCRBJ01-01	01				1	7	4	2	2	5	36	51	58	64	66	1	In	VDJ
ATCCAGCGCACACAGCAGGAGGACTCGGCCGTGTATCTCTGTGCCAGTGCCCCTGCGGGCGCTACCGGGGAGCTGTTTTTTGGAGAA	CASAPAGATGELFF	1	4.3135478735189335E-5	42	TCRBV07-02*01	TCRBV07	TCRBV07-02	01				TCRBD02-01	TCRBD02	TCRBD02-01				01,02	TCRBJ02-02*01	TCRBJ02	TCRBJ02-02	01				9	7	7	4	4	5	39	47	54	59	63	1	In	VDJ
CGCACACAGCAGGAGGACTCGGCCGTGTATCTCTGTGCCAGCAGCTTCGGACTAGCGGGAGGGGGGAATGAGCAGTTCTTCGGGCCA	CASSFGLAGGGNEQFF	2	7.646743957601746E-5	48	TCRBV07-02*01	TCRBV07	TCRBV07-02	01				TCRBD02-01*02	TCRBD02	TCRBD02-01	02				TCRBJ02-01*01	TCRBJ02	TCRBJ02-01	01				3	1	1	0	3	7	33	47	48	63	66	2	In	VDJ
ATCCAGCGCACAGAGCAGGGGGACTCGGCCATGTATCTCTGTGCCTCCAGCGGGGGGGCCGCCTACAATGAGCAGTTCTTCGGGCCA	CASSGGAAYNEQFF	1	4.3135478735189335E-5	42	TCRBV07-09	TCRBV07	TCRBV07-09				01,03	TCRBD02-01*01	TCRBD02	TCRBD02-01	01				TCRBJ02-01*01	TCRBJ02	TCRBJ02-01	01				11	3	6	0	3	2	39	45	48	58	61	1	In	VDJ
CTGACGATCCAGCGCACACAGCAGGAGGACTCGGCCGTGTATCTCTGTGCCTCACGAGGCGCGGGAGGTGAGCAGTTCTTCGGGCCA	CASRGAGGEQFF	1	4.1174775156317094E-5	36	TCRBV07-02*01	TCRBV07	TCRBV07-02	01				TCRBD02-01*02	TCRBD02	TCRBD02-01	02				TCRBJ02-01*01	TCRBJ02	TCRBJ02-01	01				11	9	7	1	0	9	45	51	60	-1	68	1	In	VDJ
AGCACCTTGGAGCTGGGGGACTCGGCCCTTTATCTTTGCGCCAGCAGCTTGACGGCTGGGACTAACTATGGCTACACCTTCGGTTCG	CASSLTAGTNYGYTF	1	2.1567739367594667E-5	45	TCRBV05-01*01	TCRBV05	TCRBV05-01	01						unresolved		TCRBD01,TCRBD02	TCRBD01-01,TCRBD02-01		TCRBJ01-02*01	TCRBJ01	TCRBJ01-02	01				1	6	0	8	0	0	36	51	57	-1	61	1	In	VDJ
ATCCAGCGCACAGAGCAGCGGGACTCGGCCATGTATCGCTGTGCCAGCAGCTGGGACTAGCGAAGAGAGACCCAGTACTTCGGGCCA	CASSWD*RRETQYF	1	2.5489146525339153E-5	42	TCRBV07-06*01	TCRBV07	TCRBV07-06	01				TCRBD02-01	TCRBD02	TCRBD02-01				01,02	TCRBJ02-05*01	TCRBJ02	TCRBJ02-05	01				4	0	0	6	3	4	39	-1	52	62	65	1	Stop	VDJ
TCGGCTGCTCCCTCCCAGACATCTGTGTACTTCTGTGCCAGCAGTGAAGGGTTCGGCGGAGGACAGGAGACCCAGTACTTCGGGCCA	CASSEGFGGGQETQYF	2	4.705688589293382E-5	48	TCRBV06-01*01	TCRBV06	TCRBV06-01	01				TCRBD01-01*01	TCRBD01	TCRBD01-01	01				TCRBJ02-05*01	TCRBJ02	TCRBJ02-05	01				1	11	1	5	0	5	33	49	60	-1	66	2	In	VDJ
ACCCTGCAGCCAGAAGACTCGGCCCTGTATCTCTGTGCCAGCAGCCAAGGTCGGGACAGGGGGGTGGAGACCCAGTACTTCGGGCCA	CASSQGRDRGVETQYF	1	1.9607035788722426E-5	48	TCRBV04-02*01	TCRBV04	TCRBV04-02	01				TCRBD01-01*01	TCRBD01	TCRBD01-01	01				TCRBJ02-05*01	TCRBJ02	TCRBJ02-05	01				1	3	0	1	3	5	33	49	52	63	66	1	In	VDJ
CTCTGAGCTGAATGTGAACGCCTTGTTGCTGGGGGACTCGGCCCTGTATCTCTGTGCCAGCAGAGAAACACCATATATTTTGGAGAG		1	6.078181094503952E-5	29	TCRBV05-05*01	TCRBV05	TCRBV05-05	01						unresolved					TCRBJ01-03*01	TCRBJ01	TCRBJ01-03	01				5	0	0	0	1	5	52	-1	-1	63	64	1	Out	VJ
CAGCAGGTAGTGCGAGGAGATTCGGCAGCTTATTTCTGTGCCAGCTCACCGCAAGGGTATCCTGGAAACACCATATATTTTGGAGAG	CASSPQGYPGNTIYF	1	4.5096182314061576E-5	45	TCRBV18-01*01	TCRBV18	TCRBV18-01	01						unresolved		TCRBD01,TCRBD02	TCRBD01-01,TCRBD02-01		TCRBJ01-03*01	TCRBJ01	TCRBJ01-03	01				3	3	5	3	4	2	36	50	53	57	61	1	In	VDJ
GACTCTGCTGTGTATTTCTGTGCCAGCAGCCAAGATTAAGACTCCTAGCGGGACATCAAGAACACCGGGGAGCTGTTTTTTGGAGAA	CASSQD*DS*RDIKNTGELFF	1	4.1174775156317094E-5	63	TCRBV03	TCRBV03	unresolved			TCRBV03-01,TCRBV03-02		TCRBD02-01*02	TCRBD02	TCRBD02-01	02				TCRBJ02-02*01	TCRBJ02	TCRBJ02-02	01				0	9	4	3	6	1	18	35	44	53	59	1	Stop	VDJ
CTGAGCTCTCTGGAGCTGGGGGACTCAGCTTTGTATTTCTGTGCCAGCAGCGAGGGGGGGAACACCGGGGAGCTGTTTTTTGGAGAA	CASSEGGNTGELFF	1	2.5489146525339153E-5	42	TCRBV09-01	TCRBV09	TCRBV09-01				01,02			unresolved		TCRBD01,TCRBD02	TCRBD01-01,TCRBD02-01		TCRBJ02-02*01	TCRBJ02	TCRBJ02-02	01				3	0	5	1	1	1	39	-1	52	58	59	1	In	VDJ
GTTGGCGTCTGCTGTACCCTCTCAGACATCTGTGTACTTCTGTGCCAGCATCTGACTAGCGGGGAAGAGACCCAGTACTTCGGGCCA		1	3.137125726195588E-5	41	TCRBV06-04	TCRBV06	TCRBV06-04				01,02	TCRBD02-01*01	TCRBD02	TCRBD02-01	01				TCRBJ02-05*01	TCRBJ02	TCRBJ02-05	01				7	3	2	3	0	3	40	50	53	-1	64	1	Out	VDJ
CAGAAGACTCAGCCCTGTATCTCTGCGCCAGCAGCCGAGAGGGGAGGGAAGAAAGTAGTAAACCAAGAGACCCAGTACTTCGGGCCA		1	2.1567739367594667E-5	58	TCRBV04-01*01	TCRBV04	TCRBV04-01	01				TCRBD02-01*02	TCRBD02	TCRBD02-01	02				TCRBJ02-05*01	TCRBJ02	TCRBJ02-05	01				0	1	9	0	13	0	23	40	41	48	61	1	Out	VDJ
CGCTCACCAGGCCTGGGGGACGCAGCCATGTACCTGTGTGCCACCAGCAAGGATGGCCTATCACAAGAGACCCAGTACTTCGGGCCA	CATSKDGLSQETQYF	2	4.1174775156317094E-5	45	TCRBV15-01*01	TCRBV15	TCRBV15-01	01						unresolved		TCRBD01,TCRBD02	TCRBD01-01,TCRBD02-01		TCRBJ02-05*01	TCRBJ02	TCRBJ02-05	01				4	1	1	8	10	2	36	49	50	53	63	2	In	VDJ
GCTGGGGGACTCGGCCCTTTATCTTTGCGCCAGCAGCTTGGGGGGGGGCCGTGGGACCCTTTGAACACTGAAGCTTTCTTTGGACAA		1	2.352844294646691E-5	56	TCRBV05-01*01	TCRBV05	TCRBV05-01	01				TCRBD02-01*01	TCRBD02	TCRBD02-01	01				TCRBJ01-01*01	TCRBJ01	TCRBJ01-01	01				0	0	9	0	13	0	25	-1	41	48	61	1	Out	VDJ
TCGGCCCAAAAGAACCCGACAGCTTTCTATCTCTGTGCCAGTAGTATGGGACAGGGGGCGGGAGCCGGGGAGCTGTTTTTTGGAGAA	CASSMGQGAGAGELFF	1	4.9017589471806066E-5	48	TCRBV19-01	TCRBV19	TCRBV19-01				01,02	TCRBD01-01*01	TCRBD01	TCRBD01-01	01				TCRBJ02-02*01	TCRBJ02	TCRBJ02-02	01				3	0	0	0	5	6	33	-1	47	59	64	1	In	VDJ
CTGAGCTCTCTGGAGCTGGGGGACTCAGCTTTGTATTTCTGTGCCAGCAGCGTAGGTCCAGATGCCTATGGCTACACCTTCGGTTCG	CASSVGPDAYGYTF	2	1.2156362189007904E-4	42	TCRBV09-01	TCRBV09	TCRBV09-01				01,02	TCRBD01-01*01	TCRBD01	TCRBD01-01	01				TCRBJ01-02*01	TCRBJ01	TCRBJ01-02	01				0	3	4	5	4	4	39	55	58	61	65	2	In	VDJ
GAGCTTGGGGACTCGGCCATGTATCTCTGTGCCAGCAGCTTAGCCCCAAGACTAGCGGAGAGCTCCTACGAGCAGTACTTCGGGCCG	CASSLAPRLAESSYEQYF	2	6.470321810278401E-5	54	TCRBV11-01*01	TCRBV11	TCRBV11-01	01				TCRBD02-01	TCRBD02	TCRBD02-01				01,02	TCRBJ02-07*01	TCRBJ02	TCRBJ02-07	01				0	5	2	5	4	0	27	44	49	58	62	2	In	VDJ
ATCCAGCGCACAGAGCGGGGGGACTCAGCCGTGTATCTCTGTGCCAGCAGCTTTACGGGTAGTGACACTGAAGCTTTCTTTGGACAA	CASSFTGSDTEAFF	1	3.137125726195588E-5	42	TCRBV07-03*01	TCRBV07	TCRBV07-03	01				TCRBD02-01	TCRBD02	TCRBD02-01				01,02	TCRBJ01-01*01	TCRBJ01	TCRBJ01-01	01				3	2	8	4	5	3	39	53	55	59	64	1	In	VDJ
AGTGCCCATCCTGAAGACAGCAGCTTCTACATCTGCAGTGCTAGAGTAGGGAGCGGGAGCTCCTACAATGAGCAGTTCTTCGGGCCA	CSARVGSGSSYNEQFF	1	2.7449850104211395E-5	48	TCRBV20	TCRBV20	unresolved			TCRBV20-01,TCRBV20-or09_02		TCRBD02-01*02	TCRBD02	TCRBD02-01	02				TCRBJ02-01*01	TCRBJ02	TCRBJ02-01	01				1	5	6	2	0	0	33	46	51	-1	59	1	In	VDJ
CCTGCAGAACTGGAGGATTCTGGAGTTTATTTCTGTGCCAGCAGCCAAGGAGGGAGCGGGAGAATGGATGAGCAGTTCTTCGGGCCA	CASSQGGSGRMDEQFF	1	4.3135478735189335E-5	48	TCRBV14-01*01	TCRBV14	TCRBV14-01	01				TCRBD02-01*02	TCRBD02	TCRBD02-01	02				TCRBJ02-01*01	TCRBJ02	TCRBJ02-01	01				1	5	6	2	5	8	33	49	54	62	67	1	In	VDJ
CAGGTAGTGCGAGGAGATTCGGCAGCTTATTTCTGTGCCAGCTCATCGCTACAGGGAGGGGAGAGCTATGGCTACACCTTCGGTTCG	CASSSLQGGESYGYTF	1	3.137125726195588E-5	48	TCRBV18-01*01	TCRBV18	TCRBV18-01	01				TCRBD02-01*02	TCRBD02	TCRBD02-01	02				TCRBJ01-02*01	TCRBJ01	TCRBJ01-02	01				5	8	9	0	5	4	33	45	53	60	65	1	In	VDJ
TCTGGAGTCTGCTGCCTCCTCCCAGACATCTGTATATTTCTGCGCCAGCAGTGTCCCACGAGGGACAATGAGCAGTTCTTCGGGCCA		1	4.5096182314061576E-5	41	TCRBV10-01	TCRBV10	TCRBV10-01				01,02	TCRBD02-01*02	TCRBD02	TCRBD02-01	02				TCRBJ02-01*01	TCRBJ02	TCRBJ02-01	01				4	6	11	0	0	5	40	53	59	-1	64	1	Out	VDJ
GCCTTGGAGCTGGACGACTCGGCCCTGTATCTCTGTGCCAGCAGCTTGGGCCTAGCGGGGGGTGGAGAGACCCAGTACTTCGGGCCA	CASSLGLAGGGETQYF	1	2.5489146525339153E-5	48	TCRBV05-04*01	TCRBV05	TCRBV05-04	01				TCRBD02-01*01	TCRBD02	TCRBD02-01	01				TCRBJ02-05*01	TCRBJ02	TCRBJ02-05	01				0	2	4	1	3	4	33	49	51	62	65	1	In	VDJ
AGGATCCAGCAGGTAGTGCGAGGAGATTCGGCAGCTTATTTCTGTGCCAGCTCACTAGGTACAGGGAGTGAAGCTTTCTTTGGACAA	CASSLGTGSEAFF	1	3.333196084082812E-5	39	TCRBV18-01*01	TCRBV18	TCRBV18-01	01				TCRBD01-01*01	TCRBD01	TCRBD01-01	01				TCRBJ01-01*01	TCRBJ01	TCRBJ01-01	01				4	5	3	3	2	7	42	55	60	66	68	1	In	VDJ
GGAGTCCGCCAGCACCAACCAGACATCTATGTACCTCTGTGCCAGCAGTCTTAACGGGGACCCATTTAGGAGCAGTACTTCGGGCCG		1	3.529266441970036E-5	44	TCRBV28-01*01	TCRBV28	TCRBV28-01	01						unresolved		TCRBD01,TCRBD02	TCRBD01-01,TCRBD02-01		TCRBJ02-07*01	TCRBJ02	TCRBJ02-07	01				5	7	0	7	8	7	37	49	56	61	69	1	Out	VDJ
TCCCTCCCAGACATCTGTGTACTTCTGTGCCAGCAGTTACGGGGGACTAGCGGGTAAACAACCTACAATGAGCAGTTCTTCGGGCCA		1	3.137125726195588E-5	56	TCRBV06	TCRBV06	unresolved			TCRBV06-05,TCRBV06-06		TCRBD02-01	TCRBD02	TCRBD02-01				01,02	TCRBJ02-01*01	TCRBJ02	TCRBJ02-01	01				2	2	0	4	7	2	25	40	42	54	61	1	Out	VDJ
GGTCCACAAAGCTGGAGGACTCAGCCATGTACTTCTGTGCCAGCAGGGGGGTGCGGTTTAGCCAAAAACATTCAGTACTTCGGCGCC		1	3.529266441970036E-5	46	TCRBV02-01*01	TCRBV02	TCRBV02-01	01						unresolved		TCRBD01,TCRBD02	TCRBD01-01,TCRBD02-01		TCRBJ02-04*01	TCRBJ02	TCRBJ02-04	01				6	0	6	1	8	0	35	-1	46	51	59	1	Out	VDJ
CGCACACAGCAGGAGGACTCGGCCGTGTATCTCTGTGCCAGCAGCTTATACGGGGGGAATCGCAATCAGCCCCAGCATTTTGGTGAT	CASSLYGGNRNQPQHF	1	3.529266441970036E-5	48	TCRBV07-02*01	TCRBV07	TCRBV07-02	01				TCRBD02-01*01	TCRBD02	TCRBD02-01	01				TCRBJ01-05*01	TCRBJ01	TCRBJ01-05	01				2	2	8	1	4	2	33	48	50	57	61	1	In	VDJ
GCTCCCTCCCAGACATCTGTGTACTTCTGTGCCAGCAGTAGCCGGGACAGGGATAACTCTGGGGCCAACGTCCTGACTTTCGGGGCC	CASSSRDRDNSGANVLTF	1	2.941055368308364E-5	54	TCRBV06	TCRBV06	unresolved			TCRBV06-01,TCRBV06-05,TCRBV06-06		TCRBD01-01*01	TCRBD01	TCRBD01-01	01				TCRBJ02-06*01	TCRBJ02	TCRBJ02-06	01				5	4	0	3	4	0	27	39	43	52	56	1	In	VDJ
ATCCAGCCTGCAAAGCTTGAGGACTCGGCCGTGTATCTCTGTGCCAGCAGCTTTGGGACTAGCGCCTACGAGCAGTACTTCGGGCCG	CASSFGTSAYEQYF	1	2.7449850104211395E-5	42	TCRBV11-02*02	TCRBV11	TCRBV11-02	02				TCRBD02-01	TCRBD02	TCRBD02-01				01,02	TCRBJ02-07*01	TCRBJ02	TCRBJ02-07	01				3	1	0	6	0	2	39	53	54	-1	64	1	In	VDJ
ATCCTGGAGTCGCCCAGCCCCAACCAGACCTCTCTGTACTTCTGTGCCAGCAGTTTACAATTCTCCTACGAGCAGTACTTCGGGCCG	CASSLQFSYEQYF	1	3.137125726195588E-5	39	TCRBV27-01*01	TCRBV27	TCRBV27-01	01				TCRBD01-01*01	TCRBD01	TCRBD01-01	01				TCRBJ02-07*01	TCRBJ02	TCRBJ02-07	01				2	0	4	6	3	0	42	-1	57	59	62	1	In	VDJ
TCCGCCAGCACCAACCAGACATCTATGTACCTCTGTGCCAGCAGTTCCTACGGACCTGGGGGTAATTCACCCCTCCACTTTGGGAAC	CASSSYGPGGNSPLHF	1	3.529266441970036E-5	48	TCRBV28-01*01	TCRBV28	TCRBV28-01	01						unresolved		TCRBD01,TCRBD02	TCRBD01-01,TCRBD02-01		TCRBJ01-06*01	TCRBJ01	TCRBJ01-06	01				4	11	6	1	0	6	33	46	57	-1	62	1	In	VDJ
TTGGAGCTGGGGGACTCGGCCCTTTATCTTTGCGCCAGCAGCAAGGAACCATCACTATCTGGTACAGATACGCAGTATTTTGGCCCA	CASSKEPSLSGTDTQYF	1	2.5489146525339153E-5	51	TCRBV05-01*01	TCRBV05	TCRBV05-01	01				TCRBD02-01	TCRBD02	TCRBD02-01				01,02	TCRBJ02-03*01	TCRBJ02	TCRBJ02-03	01				4	11	3	9	6	3	30	42	53	57	63	1	In	VDJ
AGGCTGCTGTCGGCTGCTCCCTCCCAGACATCTGTGTACTTCTGTGCCAGCAGGGGGACTGGCACAGATACGCAGTATTTTGGCCCA	CASRGTGTDTQYF	1	2.352844294646691E-5	39	TCRBV06-05*01	TCRBV06	TCRBV06-05	01				TCRBD02-01	TCRBD02	TCRBD02-01				01,02	TCRBJ02-03*01	TCRBJ02	TCRBJ02-03	01				6	1	0	10	1	1	42	53	54	60	61	1	In	VDJ
ATCCAGCGCACAGAGCGGGGGGACTCAGCCGTGTATCTCTGTGCCAGCAGCTTAATCGGGGGGGACTATGGCTACACCTTCGGTTCG	CASSLIGGDYGYTF	2	4.9017589471806066E-5	42	TCRBV07-03*01	TCRBV07	TCRBV07-03	01				TCRBD02-01*01	TCRBD02	TCRBD02-01	01				TCRBJ01-02*01	TCRBJ01	TCRBJ01-02	01				1	1	8	0	0	3	39	55	56	-1	64	2	In	VDJ
GAGTCTGCCAGGCCCTCACATACTTCTCAGTACCTCTGTGCCAGCAGTGAATTCGGCTCTCTGGGTGAAAAACTGTTTTTTGGCAGT	CASSEFGSLGEKLFF	1	2.5489146525339153E-5	45	TCRBV25-01*01	TCRBV25	TCRBV25-01	01						unresolved		TCRBD01,TCRBD02	TCRBD01-01,TCRBD02-01		TCRBJ01-04*01	TCRBJ01	TCRBJ01-04	01				1	10	0	9	0	7	36	52	62	-1	65	1	In	VDJ
TCGGCCCAAAAGAACCCGACAGCTTTCTATCTCTGTGCCAGTAGTATGGGGCCCCAGTCCCCCTACAATGAGCAGTTCTTCGGGCCA	CASSMGPQSPYNEQFF	2	8.823166104925092E-5	48	TCRBV19-01	TCRBV19	TCRBV19-01				01,02	TCRBD01-01*01	TCRBD01	TCRBD01-01	01				TCRBJ02-01*01	TCRBJ02	TCRBJ02-01	01				3	0	7	0	9	2	33	-1	47	52	61	2	In	VDJ
CAGCAGGTAGTGCGAGGAGATTCGGCAGCTTATTTCTGTGCCAGCTCAGACTCCGGGACAGGGAACACTGAAGCTTTCTTTGGACAA	CASSDSGTGNTEAFF	1	3.333196084082812E-5	45	TCRBV18-01*01	TCRBV18	TCRBV18-01	01				TCRBD01-01*01	TCRBD01	TCRBD01-01	01				TCRBJ01-01*01	TCRBJ01	TCRBJ01-01	01				5	6	0	4	0	1	36	48	54	-1	62	1	In	VDJ
CAGCAGGTAGTGCGAGGAGATTCGGCAGCTTATTTCTGTGCCAGCTCACGACAACAGGGGAGCCAAGAGACCCAGTACTTCGGGCCA	CASSRQQGSQETQYF	2	6.470321810278401E-5	45	TCRBV18-01*01	TCRBV18	TCRBV18-01	01				TCRBD01-01*01	TCRBD01	TCRBD01-01	01				TCRBJ02-05*01	TCRBJ02	TCRBJ02-05	01				4	4	3	2	2	1	36	49	53	60	62	2	In	VDJ
GTTGGCGTCTGCTGTACCCTCTCAGACATCTGTGTACTTCTGTGCCAGAGTACCGTCCACTCTGGAAACACCATATATTTTGGAGAG		1	4.9017589471806066E-5	41	TCRBV06-04	TCRBV06	TCRBV06-04				01,02			unresolved		TCRBD01,TCRBD02	TCRBD01-01,TCRBD02-01		TCRBJ01-03*01	TCRBJ01	TCRBJ01-03	01				9	3	3	7	6	0	40	48	51	53	59	1	Out	VDJ
TCCGCTACCAGCTCCCAGACATCTGTGTACTTCTGTGCCATCAGTGAGTTCCAGGACCTCGGATGGGAAAAACTGTTTTTTGGCAGT	CAISEFQDLGWEKLFF	1	5.489970020842279E-5	48	TCRBV10-03*01	TCRBV10	TCRBV10-03	01						unresolved		TCRBD01,TCRBD02	TCRBD01-01,TCRBD02-01		TCRBJ01-04*01	TCRBJ01	TCRBJ01-04	01				1	4	1	7	9	8	33	49	53	57	66	1	In	VDJ
ATCCGGTCCACAAAGCTGGAGGACTCAGCCATGTACTTCTGTGCCAGTGAAGGGGGCGCAAACTACAATGAGCAGTTCTTCGGGCCA	CASEGGANYNEQFF	1	3.529266441970036E-5	42	TCRBV02-01*01	TCRBV02	TCRBV02-01	01				TCRBD01-01*01	TCRBD01	TCRBD01-01	01				TCRBJ02-01*01	TCRBJ02	TCRBJ02-01	01				9	3	5	0	5	3	39	47	50	57	62	1	In	VDJ
TCGCCCAGCCCCAACCAGACCTCTCTGTACTTCTGTGCCACCCGGGAAGCGTTGAGGGGCAGGCTGGTCGGCTACACCTTCGGTTCG	CATREALRGRLVGYTF	1	3.137125726195588E-5	48	TCRBV27-01*01	TCRBV27	TCRBV27-01	01						unresolved		TCRBD01,TCRBD02	TCRBD01-01,TCRBD02-01		TCRBJ01-02*01	TCRBJ01	TCRBJ01-02	01				10	14	5	2	10	8	33	40	54	59	69	1	In	VDJ
CGCACACAGCAGGAGGACTCGGCCGTGTATCTCTGTGCCAGCAGCTTAGCGATAGCGGGAGGACCCTACGAGCAGTACTTCGGGCCG	CASSLAIAGGPYEQYF	2	1.0195658610135661E-4	48	TCRBV07-02*01	TCRBV07	TCRBV07-02	01				TCRBD02-01*02	TCRBD02	TCRBD02-01	02				TCRBJ02-07*01	TCRBJ02	TCRBJ02-07	01				0	2	5	1	2	2	33	50	52	62	64	2	In	VDJ
GACTCGGCCCTGTATCTCTGTGCCAGCAGCTTGAGTTCGACCCCCAGACCTTCCTTCATGAGGGATTACGAGCAGTACTTCGGGCCG	CASSLSSTPRPSFMRDYEQYF	1	3.529266441970036E-5	63	TCRBV05	TCRBV05	unresolved			TCRBV05-04,TCRBV05-05,TCRBV05-08		TCRBD02-01*02	TCRBD02	TCRBD02-01	02				TCRBJ02-07*01	TCRBJ02	TCRBJ02-07	01				1	26	11	0	2	4	18	33	59	64	66	1	In	VDJ
GAACCCAGGGACTCAGCTGTGTACTTCTGTGCCAGCAGTTTACGGACAGGGTTCGGGGTAGTAGCCGGGGAGCTGTTTTTTGGAGAA	CASSLRTGFGVVAGELFF	1	3.333196084082812E-5	54	TCRBV12	TCRBV12	unresolved			TCRBV12-03,TCRBV12-04		TCRBD01-01*01	TCRBD01	TCRBD01-01	01				TCRBJ02-02*01	TCRBJ02	TCRBJ02-02	01				2	1	1	3	13	6	27	42	43	51	64	1	In	VDJ
GTCCACAAAGCTGGAGGACTCAGCCATGTACTTCTGTGCCAGCAATGACCCCGGGGGCGGGAGGGAGAGACCCAGTACTTCGGGCCA		2	1.5293487915203491E-4	47	TCRBV02-01*01	TCRBV02	TCRBV02-01	01				TCRBD02-01*02	TCRBD02	TCRBD02-01	02				TCRBJ02-05*01	TCRBJ02	TCRBJ02-05	01				3	8	7	0	0	4	34	48	56	-1	65	2	Out	VDJ
CCAGCGCACAGAGCGGGGGGACTCAGCCGTGTATCTCTGTGCCAGCAAAATACAGGGGGATGGACCGGGGAGCTGTTTTTTGGAGAA		2	5.097829305067831E-5	44	TCRBV07-03*01	TCRBV07	TCRBV07-03	01				TCRBD01-01*01	TCRBD01	TCRBD01-01	01				TCRBJ02-02*01	TCRBJ02	TCRBJ02-02	01				7	4	3	1	4	5	37	47	51	59	63	2	Out	VDJ
TCCGCCAGCACCAACCAGACATCTATGTACCTCTGTGCCAGCAGCCCTCATGTAGCGGGGGGGCAGTACGAGCAGTACTTCGGGCCG	CASSPHVAGGQYEQYF	1	3.529266441970036E-5	48	TCRBV28-01*01	TCRBV28	TCRBV28-01	01				TCRBD02-01*01	TCRBD02	TCRBD02-01	01				TCRBJ02-07*01	TCRBJ02	TCRBJ02-07	01				6	8	5	0	3	4	33	44	52	63	66	1	In	VDJ
GTGAACGCCTTGTTGCTGGGGGACTCGGCCCTGTATCTCTGTGCCAGCAGCTTTCTCCCAGGGGAGGGCGAGCAGTACTTCGGGCCG	CASSFLPGEGEQYF	1	4.1174775156317094E-5	42	TCRBV05-05*01	TCRBV05	TCRBV05-05	01				TCRBD02-01*02	TCRBD02	TCRBD02-01	02				TCRBJ02-07*01	TCRBJ02	TCRBJ02-07	01				2	8	9	0	0	6	39	53	61	-1	68	1	In	VDJ
AAGATCCAGCGCACACAGCAGGAGGACTCCGCCGTGTATCTCTGTGCCAGCAGCTTAAGGGACACAGATACGCAGTATTTTGGCCCA	CASSLRDTDTQYF	1	3.137125726195588E-5	39	TCRBV07-08*01	TCRBV07	TCRBV07-08	01						unresolved		TCRBD01,TCRBD02	TCRBD01-01,TCRBD02-01		TCRBJ02-03*01	TCRBJ02	TCRBJ02-03	01				2	1	0	8	0	2	42	57	58	-1	62	1	In	VDJ
CTGGAGCTTGGTGACTCTGCTGTGTATTTCTGTGCCAGCAGCCAAGACTTCCGGGACAGGGGGCGTAATGAGCAGTTCTTCGGGCCA	CASSQDFRDRGRNEQFF	1	3.921407157744485E-5	51	TCRBV03	TCRBV03	unresolved			TCRBV03-01,TCRBV03-02		TCRBD01-01*01	TCRBD01	TCRBD01-01	01				TCRBJ02-01*01	TCRBJ02	TCRBJ02-01	01				0	5	0	0	2	7	30	47	52	64	66	1	In	VDJ
ATCCAGCGCACAGAGCAGGGGGACTCGGCCATGTATCTCTGTGCCAGCAGCTTAGACTCCCCGCGGACTGAAGCTTTCTTTGGACAA	CASSLDSPRTEAFF	1	4.1174775156317094E-5	42	TCRBV07-09	TCRBV07	TCRBV07-09				01,03	TCRBD02-01	TCRBD02	TCRBD02-01				01,02	TCRBJ01-01*01	TCRBJ01	TCRBJ01-01	01				1	7	7	5	0	5	39	55	62	-1	66	1	In	VDJ
CAGCCTGCAGAGCTTGGGGACTCGGCCGTGTATCTCTGTGCCAGCAGGCACGGGGACTAGCGGTCCTACGAGCAGTACTTCGGGCCG	CASRHGD*RSYEQYF	1	2.7449850104211395E-5	45	TCRBV11-03*01	TCRBV11	TCRBV11-03	01				TCRBD02-01	TCRBD02	TCRBD02-01				01,02	TCRBJ02-07*01	TCRBJ02	TCRBJ02-07	01				6	5	0	5	0	1	36	47	52	-1	63	1	Stop	VDJ
CGCACACAGCAGGAGGACTCCGCCGTGTATCTCTGTGCCAGCAGCCTAACACCCTCAGGGTTTCACACTGAAGCTTTCTTTGGACAA	CASSLTPSGFHTEAFF	1	3.137125726195588E-5	48	TCRBV07-08*01	TCRBV07	TCRBV07-08	01				TCRBD01-01*01	TCRBD01	TCRBD01-01	01				TCRBJ01-01*01	TCRBJ01	TCRBJ01-01	01				5	10	4	3	4	3	33	45	55	60	64	1	In	VDJ
ATCCGGTCCACAAAGCTGGAGGACTCAGCCATGTACTTCTGTGCCAGCAGGGGGGGATATAGGGATCAGCCCCAGCATTTTGGTGAT	CASRGGYRDQPQHF	2	9.607447536473988E-5	42	TCRBV02-01*01	TCRBV02	TCRBV02-01	01				TCRBD02-01*01	TCRBD02	TCRBD02-01	01				TCRBJ01-05*01	TCRBJ01	TCRBJ01-05	01				6	0	9	1	8	5	39	-1	50	56	64	2	In	VDJ
CAGCGGGACTCGGCCATGTATCGCTGTGCCAGCAGCCTAGAGCCTCCGACTAGCGGGGGGCCCGGGGATACGCAGTATTTTGGCCCA	CASSLEPPTSGGPGDTQYF	1	3.137125726195588E-5	57	TCRBV07-06*01	TCRBV07	TCRBV07-06	01				TCRBD02-01*01	TCRBD02	TCRBD02-01	01				TCRBJ02-03*01	TCRBJ02	TCRBJ02-03	01				1	7	2	1	6	6	24	40	47	60	66	1	In	VDJ
CAGCCCCAACCAGACCTCTCTGTACTTCTGTGCCAGCATTACTAGCGGGAGGGGGGGGGCTCCTACAATGAGCAGTTCTTCGGGCCA		1	3.529266441970036E-5	53	TCRBV27-01*01	TCRBV27	TCRBV27-01	01				TCRBD02-01*02	TCRBD02	TCRBD02-01	02				TCRBJ02-01*01	TCRBJ02	TCRBJ02-01	01				7	2	3	0	6	0	28	38	40	53	59	1	Out	VDJ
ATCCAGCCCTCAGAACCCAGGGACTCAGCTGTGTACTTCTGTGCCAGCACCCCGACAGAATTGAACACTGAAGCTTTCTTTGGACAA	CASTPTELNTEAFF	1	3.137125726195588E-5	42	TCRBV12	TCRBV12	unresolved			TCRBV12-03,TCRBV12-04		TCRBD01-01*01	TCRBD01	TCRBD01-01	01				TCRBJ01-01*01	TCRBJ01	TCRBJ01-01	01				7	4	2	5	3	0	39	49	53	58	61	1	In	VDJ
CTCCTCACTCTGGAGTCCGCTACCAGCTCCCAGACATCTGTGTACTTCTGTGCCATCAGTAGTAGTTACGAGCAGTACTTCGGGCCG	CAISSSYEQYF	1	4.1174775156317094E-5	33	TCRBV10-03*01	TCRBV10	TCRBV10-03	01				TCRBD02-01	TCRBD02	TCRBD02-01				01,02	TCRBJ02-07*01	TCRBJ02	TCRBJ02-07	01				5	2	5	8	1	4	48	60	62	65	66	1	In	VDJ
ACTCTGGAGTCTGCTGCCTCCTCCCAGACATCTGTATATTTCTGCGCCAGCAGTGGGACAGTTACAGATACGCAGTATTTTGGCCCA	CASSGTVTDTQYF	1	4.3135478735189335E-5	39	TCRBV10-01	TCRBV10	TCRBV10-01				01,02	TCRBD01-01*01	TCRBD01	TCRBD01-01	01				TCRBJ02-03*01	TCRBJ02	TCRBJ02-03	01				4	0	1	5	2	3	42	-1	55	61	63	1	In	VDJ
ACAAAGCTGGAGGACTCAGCCATGTACTTCTGTGCCAGCAGTGGTCTAGCGGGAGGACGGAACACCGGGGAGCTGTTTTTTGGAGAA	CASSGLAGGRNTGELFF	1	3.725336799857261E-5	51	TCRBV02-01*01	TCRBV02	TCRBV02-01	01				TCRBD02-01*02	TCRBD02	TCRBD02-01	02				TCRBJ02-02*01	TCRBJ02	TCRBJ02-02	01				4	2	4	1	3	1	30	43	45	56	59	1	In	VDJ
ATCCAGCGCACAGAGCAGCGGGACTCGGCCATGTATCGCTGTGCCAGCAGCCTTGCGCCAGCTACCTACGAGCAGTACTTCGGGCCG	CASSLAPATYEQYF	1	2.941055368308364E-5	42	TCRBV07-06*01	TCRBV07	TCRBV07-06	01						unresolved		TCRBD01,TCRBD02	TCRBD01-01,TCRBD02-01		TCRBJ02-07*01	TCRBJ02	TCRBJ02-07	01				5	7	4	5	3	2	39	51	58	61	64	1	In	VDJ
TCCGCTACCAGCTCCCAGACATCTGTGTACTTCTGTGCCATCAGTGTGGGGCGGACAGGGGGCTCAGATACGCAGTATTTTGGCCCA	CAISVGRTGGSDTQYF	1	4.5096182314061576E-5	48	TCRBV10-03*01	TCRBV10	TCRBV10-03	01				TCRBD01-01*01	TCRBD01	TCRBD01-01	01				TCRBJ02-03*01	TCRBJ02	TCRBJ02-03	01				4	6	1	0	1	4	33	46	52	63	64	1	In	VDJ
CCCTGGAGCTTGGTGACTCTGCTGTGTATTTCTGTGCCAGCAGCCAAGTCACCCGGGACTACCGAAGAGACCCAGTACTTCGGGCCA		1	3.137125726195588E-5	49	TCRBV03	TCRBV03	unresolved			TCRBV03-01,TCRBV03-02		TCRBD02-01	TCRBD02	TCRBD02-01				01,02	TCRBJ02-05*01	TCRBJ02	TCRBJ02-05	01				1	6	0	9	3	3	32	48	54	61	64	1	Out	VDJ
AAGATCCAGCCTGCAGAGCTTGGGGACTCGGCCGTGTATCTCTGTGCCAGCAGCTTAGATGGTAATTCACCCCTCCACTTTGGGAAC	CASSLDGNSPLHF	2	9.999588252248437E-5	39	TCRBV11-03*01	TCRBV11	TCRBV11-03	01						unresolved		TCRBD01,TCRBD02	TCRBD01-01,TCRBD02-01		TCRBJ01-06*01	TCRBJ01	TCRBJ01-06	01				0	1	0	10	0	6	42	59	60	-1	62	2	In	VDJ
ACAGTGACCAGTGCCCATCCTGAAGACAGCAGCTTCTACATCTGCAGTGCTAGACAGGGGTCCGGAGAGACCCAGTACTTCGGGCCA	CSARQGSGETQYF	2	7.254603241827297E-5	39	TCRBV20	TCRBV20	unresolved			TCRBV20-01,TCRBV20-or09_02		TCRBD01-01*01	TCRBD01	TCRBD01-01	01				TCRBJ02-05*01	TCRBJ02	TCRBJ02-05	01				2	0	4	2	5	4	42	-1	54	60	65	2	In	VDJ
CAGCGCACACAGCAGGAGGACTCCGCCGTGTATCTCTGTGCCAGCAGCCCCTTGACGATTGGCAATCAGCCCCAGCATTTTGGTGAT	CASSPLTIGNQPQHF	1	2.941055368308364E-5	45	TCRBV07-08*01	TCRBV07	TCRBV07-08	01						unresolved		TCRBD01,TCRBD02	TCRBD01-01,TCRBD02-01		TCRBJ01-05*01	TCRBJ01	TCRBJ01-05	01				5	5	2	7	5	2	36	48	53	56	61	1	In	VDJ
GAGTCGCCCAGCCCCAACCAGACCTCTCTGTACTTCTGTGCCAGCAGTTTATACCCGGGAGGCCGTGGCGAGCAGTACTTCGGGCCG	CASSLYPGGRGEQYF	1	3.137125726195588E-5	45	TCRBV27-01*01	TCRBV27	TCRBV27-01	01				TCRBD02-01*02	TCRBD02	TCRBD02-01	02				TCRBJ02-07*01	TCRBJ02	TCRBJ02-07	01				1	3	8	1	6	6	36	52	55	62	68	1	In	VDJ
CCTGCAAAGCTTGAGGACTCGGCCGTGTATCTCTGTGCCAGCAGCTTAATCGGGGCGGGGGCATCAGATACGCAGTATTTTGGCCCA	CASSLIGAGASDTQYF	1	3.137125726195588E-5	48	TCRBV11-02*02	TCRBV11	TCRBV11-02	02				TCRBD02-01*01	TCRBD02	TCRBD02-01	01				TCRBJ02-03*01	TCRBJ02	TCRBJ02-03	01				2	6	7	2	3	4	33	48	54	61	64	1	In	VDJ
GTGACCAGTGCCCATCCTGAAGACAGCAGCTTCTACATCTGCAGTGCCTCTAGGGCGGAGGCCGGGGGGGAGCAGTTCTTCGGGCCA	CSASRAEAGGEQFF	1	2.7449850104211395E-5	42	TCRBV20	TCRBV20	unresolved			TCRBV20-01,TCRBV20-or09_02		TCRBD02-01*01	TCRBD02	TCRBD02-01	01				TCRBJ02-01*01	TCRBJ02	TCRBJ02-01	01				6	15	8	1	0	10	39	47	62	-1	69	1	In	VDJ
ACAAAGCTGGAGGACTCAGCCATGTACTTCTGTGCCAGCAGTGAAGTTGGACAGGGGAGCGGAAACACTGAAGCTTTCTTTGGACAA	CASSEVGQGSGNTEAFF	1	3.333196084082812E-5	51	TCRBV02-01*01	TCRBV02	TCRBV02-01	01				TCRBD01-01*01	TCRBD01	TCRBD01-01	01				TCRBJ01-01*01	TCRBJ01	TCRBJ01-01	01				1	2	1	2	6	2	30	46	48	57	63	1	In	VDJ
ACCAGACATCTATGTACCTCTGTGCCAGCAGTGTGAGGGACTAGCGGGGGGCCAGCCCACCCCACAGATACGCAGTATTTTGGCCCA		1	3.921407157744485E-5	61	TCRBV28-01*01	TCRBV28	TCRBV28-01	01				TCRBD02-01*01	TCRBD02	TCRBD02-01	01				TCRBJ02-03*01	TCRBJ02	TCRBJ02-03	01				5	4	0	1	11	2	20	32	36	51	62	1	Out	VDJ
GTGCGAGGAGATTCGGCAGCTTATTTCTGTGCCAGCTCACCCGGGACGGTTCGCGGGATAGGGGCAGATACGCAGTATTTTGGCCCA	CASSPGTVRGIGADTQYF	1	3.529266441970036E-5	54	TCRBV18-01*01	TCRBV18	TCRBV18-01	01				TCRBD02-01*02	TCRBD02	TCRBD02-01	02				TCRBJ02-03*01	TCRBJ02	TCRBJ02-03	01				3	11	7	3	6	4	27	41	52	58	64	1	In	VDJ
AGAGCAAGGGCGACTCGGCTGTGTATCTCTGTGCCAGAAGCTCCACCCGGGACTAGCGGGGGGGACGTCGAGCAGTACTTCGGGCCG		1	4.3135478735189335E-5	52	TCRBV07-05*01	TCRBV07	TCRBV07-05	01				TCRBD02-01*01	TCRBD02	TCRBD02-01	01				TCRBJ02-07*01	TCRBJ02	TCRBJ02-07	01				3	6	0	0	4	6	29	42	48	64	68	1	Out	VDJ
CAGTCCACGGAGTCAGGGGACACAGCACTGTATTTCTGTGCCAGCAGCAAAGCTCGGAGGGGTAACACTGAAGCTTTCTTTGGACAA	CASSKARRGNTEAFF	1	5.293899662955055E-5	45	TCRBV21-01*01	TCRBV21	TCRBV21-01	01				TCRBD02-01*02	TCRBD02	TCRBD02-01	02				TCRBJ01-01*01	TCRBJ01	TCRBJ01-01	01				0	2	10	0	2	2	36	53	55	61	63	1	In	VDJ
ATCCAGCGCACAGAGCAGGGGGACTCGGCCATGTATCTCTGTGCCAGCAGCTACAGGGGGTTCCAAGAGACCCAGTACTTCGGGCCA	CASSYRGFQETQYF	1	3.529266441970036E-5	42	TCRBV07-09	TCRBV07	TCRBV07-09				01,03	TCRBD01-01*01	TCRBD01	TCRBD01-01	01				TCRBJ02-05*01	TCRBJ02	TCRBJ02-05	01				4	0	3	1	2	1	39	-1	52	60	62	1	In	VDJ
TGAATGTGAGTGCCTTGGAGCTGGGGGACTCGGCCCTGTATCTCTGTGCCAGAAGATACAGGGTGGGATGGCTACACCTTCGGTTCG		1	3.137125726195588E-5	37	TCRBV05-03	TCRBV05	TCRBV05-03				01,02	TCRBD01-01*01	TCRBD01	TCRBD01-01	01				TCRBJ01-02*01	TCRBJ01	TCRBJ01-02	01				5	2	3	3	4	6	44	55	57	63	67	1	Out	VDJ
ACATCGGCCCAAAAGAACCCGACAGCTTTCTATCTCTGTGCCAGTAGTACGGGACTAGCGGCCACAGATACGCAGTATTTTGGCCCA	CASSTGLAATDTQYF	1	4.5096182314061576E-5	45	TCRBV19-01	TCRBV19	TCRBV19-01				01,02	TCRBD02-01	TCRBD02	TCRBD02-01				01,02	TCRBJ02-03*01	TCRBJ02	TCRBJ02-03	01				4	1	0	5	1	2	36	49	50	61	62	1	In	VDJ
CAGCCCTCAGAACCCAGGGACTCAGCTGTGTACTTCTGTGCCAGCAAAATTCAGGGGGCGGGTAATGAAAAACTGTTTTTTGGCAGT	CASKIQGAGNEKLFF	1	3.725336799857261E-5	45	TCRBV12	TCRBV12	unresolved			TCRBV12-03,TCRBV12-04		TCRBD01-01*01	TCRBD01	TCRBD01-01	01				TCRBJ01-04*01	TCRBJ01	TCRBJ01-04	01				7	5	4	0	3	4	36	46	51	59	62	1	In	VDJ
CTGGAGTCCGCTACCAGCTCCCAGACATCTGTGTACTTCTGTGCCATCAGTGAGTCGACGCAGGCCTACGAGCAGTACTTCGGGCCG	CAISESTQAYEQYF	1	4.1174775156317094E-5	42	TCRBV10-03*01	TCRBV10	TCRBV10-03	01				TCRBD01-01*01	TCRBD01	TCRBD01-01	01				TCRBJ02-07*01	TCRBJ02	TCRBJ02-07	01				0	4	4	4	0	2	39	56	60	-1	64	1	In	VDJ
CGCCTTGTTGCTGGGGGACTCGGCCCTCTATCTCTGTGCCAGCAGCTCCGGGGGGCGGAGGACACCGGGGAGCTGTTTTTTGGAGAA		1	3.137125726195588E-5	47	TCRBV05-06*01	TCRBV05	TCRBV05-06	01				TCRBD02-01*01	TCRBD02	TCRBD02-01	01				TCRBJ02-02*01	TCRBJ02	TCRBJ02-02	01				3	1	8	1	6	3	34	47	48	55	61	1	Out	VDJ
ACTCTGACGATCCAGCGCACAGAGCAGCGGGACTCGGCCATGTATCGCTGTGCCAGCAGCTATTCCCAGGTCCAGTTCTTCGGGCCA	CASSYSQVQFF	1	3.333196084082812E-5	33	TCRBV07-06*01	TCRBV07	TCRBV07-06	01				TCRBD01-01*01	TCRBD01	TCRBD01-01	01				TCRBJ02-01*01	TCRBJ02	TCRBJ02-01	01				4	5	4	4	2	13	48	61	66	70	72	1	In	VDJ
CAGCAGGTAGTGCGAGGAGATTCGGCAGCTTATTTCTGTGCCAGCTCACCACGAACAGGGAAGGCAGATACGCAGTATTTTGGCCCA	CASSPRTGKADTQYF	1	3.529266441970036E-5	45	TCRBV18-01*01	TCRBV18	TCRBV18-01	01				TCRBD01-01*01	TCRBD01	TCRBD01-01	01				TCRBJ02-03*01	TCRBJ02	TCRBJ02-03	01				1	2	3	3	4	4	36	52	54	60	64	1	In	VDJ
GAGTCGCCCAGCCCCAACCAGACCTCTCTGTACTTCTGTGCCAGCAGTTTTCTAGCGGTGAGCACCGGGGAGCTGTTTTTTGGAGAA	CASSFLAVSTGELFF	2	6.862462526052849E-5	45	TCRBV27-01*01	TCRBV27	TCRBV27-01	01				TCRBD02-01	TCRBD02	TCRBD02-01				01,02	TCRBJ02-02*01	TCRBJ02	TCRBJ02-02	01				3	1	4	5	4	4	36	50	51	58	62	2	In	VDJ
CACGCCCTGCAGCCAGAAGACTCAGCCCTGTATCTCTGCGCCAGCAGCCAAGAGCTTTCCCCTTACTCGGAGCAGTTCTTCGGGCCA	CASSQELSPYSEQFF	1	2.7449850104211395E-5	45	TCRBV04-01*01	TCRBV04	TCRBV04-01	01				TCRBD02-01	TCRBD02	TCRBD02-01				01,02	TCRBJ02-01*01	TCRBJ02	TCRBJ02-01	01				0	11	3	10	2	10	36	53	64	67	69	1	In	VDJ
CTGAGGATCCAGCAGGTAGTGCGAGGAGATTCGGCAGCTTATTTCTGTGCCAGCTCACTGGGCTACAATGAGCAGTTCTTCGGGCCA	CASSLGYNEQFF	1	3.529266441970036E-5	36	TCRBV18-01*01	TCRBV18	TCRBV18-01	01						unresolved		TCRBD01,TCRBD02	TCRBD01-01,TCRBD02-01		TCRBJ02-01*01	TCRBJ02	TCRBJ02-01	01				4	1	0	9	0	3	45	58	59	-1	62	1	In	VDJ
GTGAGCACCTTGGAGCTGGGGGACTCGGCCCTTTATCTTTGCGCCAGCAGCACAGGGGCCTACACCGGGGAGCTGTTTTTTGGAGAA	CASSTGAYTGELFF	1	2.7449850104211395E-5	42	TCRBV05-01*01	TCRBV05	TCRBV05-01	01				TCRBD01-01*01	TCRBD01	TCRBD01-01	01				TCRBJ02-02*01	TCRBJ02	TCRBJ02-02	01				4	0	3	2	3	3	39	-1	51	58	61	1	In	VDJ
ACCAGTGCCCATCCTGAAGACAGCAGCTTCTACATCTGCAGTGCTAGAGATTGGGCTAGCGGATCCTACGAGCAGTACTTCGGGCCG	CSARDWASGSYEQYF	1	2.352844294646691E-5	45	TCRBV20	TCRBV20	unresolved			TCRBV20-01,TCRBV20-or09_02		TCRBD02-01	TCRBD02	TCRBD02-01				01,02	TCRBJ02-07*01	TCRBJ02	TCRBJ02-07	01				0	5	4	5	1	1	36	50	55	62	63	1	In	VDJ
ACGATCCAGCGCACAGAGCAGCGGGACTCGGCCATGTATCGCTGTGCCAGCAGCTTAGGCACCTACAATGAGCAGTTCTTCGGGCCA	CASSLGTYNEQFF	1	3.333196084082812E-5	39	TCRBV07-06*01	TCRBV07	TCRBV07-06	01						unresolved		TCRBD01,TCRBD02	TCRBD01-01,TCRBD02-01		TCRBJ02-01*01	TCRBJ02	TCRBJ02-01	01				1	1	4	6	0	2	42	58	59	-1	61	1	In	VDJ
CAGGTAGTGCGAGGAGATTCGGCAGCTTATTTCTGTGCCAGCTCACTATCGGGACTAGCGGCTACCTACGAGCAGTACTTCGGGCCG	CASSLSGLAATYEQYF	1	3.137125726195588E-5	48	TCRBV18-01*01	TCRBV18	TCRBV18-01	01				TCRBD02-01	TCRBD02	TCRBD02-01				01,02	TCRBJ02-07*01	TCRBJ02	TCRBJ02-07	01				4	4	0	5	3	2	33	46	50	61	64	1	In	VDJ
CGCACACAGCAGGAGGACTCGGCCGTGTATCTCTGTGCCAGCAGCTTTCGGGGGGCGCCTGGCACCGGGGAGCTGTTTTTTGGAGAA	CASSFRGAPGTGELFF	1	4.3135478735189335E-5	48	TCRBV07-02*01	TCRBV07	TCRBV07-02	01				TCRBD02-01*01	TCRBD02	TCRBD02-01	01				TCRBJ02-02*01	TCRBJ02	TCRBJ02-02	01				3	1	8	1	7	4	33	47	48	55	62	1	In	VDJ
TCCGCCAGCACCAACCAGACATCTATGTACCTCTGTGCCAGCAGTTCACCGGGACAGGGCTCGAATTCACCCCTCCACTTTGGGAAC	CASSSPGQGSNSPLHF	1	3.529266441970036E-5	48	TCRBV28-01*01	TCRBV28	TCRBV28-01	01				TCRBD01-01*01	TCRBD01	TCRBD01-01	01				TCRBJ01-06*01	TCRBJ01	TCRBJ01-06	01				4	4	0	3	4	7	33	46	50	59	63	1	In	VDJ
ACTGTGACATCGGCCCAAAAGAACCCGACAGCTTTCTATCTCTGTGCCAGTAGTCCGACAGAGACACTTGGCTACACCTTCGGTTCG	CASSPTETLGYTF	1	3.921407157744485E-5	39	TCRBV19-01	TCRBV19	TCRBV19-01				01,02	TCRBD01-01*01	TCRBD01	TCRBD01-01	01				TCRBJ01-02*01	TCRBJ01	TCRBJ01-02	01				5	2	2	5	7	7	42	54	56	61	68	1	In	VDJ
TCGCCCAGCCCCAACCAGACCTCTCTGTACTTCTGTGCCAGCAGTTTCCAGGGACCAGGGTTTAACACTGAAGCTTTCTTTGGACAA	CASSFQGPGFNTEAFF	1	3.333196084082812E-5	48	TCRBV27-01*01	TCRBV27	TCRBV27-01	01						unresolved		TCRBD01,TCRBD02	TCRBD01-01,TCRBD02-01		TCRBJ01-01*01	TCRBJ01	TCRBJ01-01	01				3	3	0	7	8	2	33	47	50	55	63	1	In	VDJ
ATTCTGGAGTCCGCCAGCACCAACCAGACATCTATGTACCTCTGTGCCAGCAGCCGGGACAGGGACGGGACCCAGTACTTCGGGCCA	CASSRDRDGTQYF	1	3.137125726195588E-5	39	TCRBV28-01*01	TCRBV28	TCRBV28-01	01				TCRBD01-01*01	TCRBD01	TCRBD01-01	01				TCRBJ02-05*01	TCRBJ02	TCRBJ02-05	01				6	2	0	3	4	7	42	53	55	64	68	1	In	VDJ
CAGCAGGTAGTGCGAGGAGATTCGGCAGCTTATTTCTGTGCCAGCTCACCACAGACTAGCGGGAGTGATGAGCAGTTCTTCGGGCCA	CASSPQTSGSDEQFF	1	3.529266441970036E-5	45	TCRBV18-01*01	TCRBV18	TCRBV18-01	01				TCRBD02-01*02	TCRBD02	TCRBD02-01	02				TCRBJ02-01*01	TCRBJ02	TCRBJ02-01	01				1	1	2	2	2	8	36	52	53	65	67	1	In	VDJ
ACATCGGCCCAAAAGAACCCGACAGCTTTCTATCTCTGTGCCAGTACCCCCGGACAGGGGCCAACTTATGGCTACACCTTCGGTTCG	CASTPGQGPTYGYTF	1	3.921407157744485E-5	45	TCRBV19-01	TCRBV19	TCRBV19-01				01,02	TCRBD01-01*01	TCRBD01	TCRBD01-01	01				TCRBJ01-02*01	TCRBJ01	TCRBJ01-02	01				7	5	1	2	6	5	36	46	51	60	66	1	In	VDJ
CTGAAGATCCAGCCCTCAGAACCCAGGGACTCAGCTGTGTACTTCTGTGCCAGCAGTTTCCCCTACAATGAGCAGTTCTTCGGGCCA	CASSFPYNEQFF	1	3.333196084082812E-5	36	TCRBV12	TCRBV12	unresolved			TCRBV12-03,TCRBV12-04				unresolved					TCRBJ02-01*01	TCRBJ02	TCRBJ02-01	01				3	0	0	0	2	2	45	-1	-1	59	61	1	In	VJ
CAGGTAGTGCGAGGAGATTCGGCAGCTTATTTCTGTGCCAGCTCAACCGTAACAGTAGGGAGGAATCAGCCCCAGCATTTTGGTGAT	CASSTVTVGRNQPQHF	1	3.137125726195588E-5	48	TCRBV18-01*01	TCRBV18	TCRBV18-01	01				TCRBD02-01*02	TCRBD02	TCRBD02-01	02				TCRBJ01-05*01	TCRBJ01	TCRBJ01-05	01				5	12	9	1	0	4	33	45	57	-1	63	1	In	VDJ
GGCCTGGGGGACGCAGCCATGTACCTGTGTGCCACCAGCAGAGCTCGTGAAGGGGACCCAGGGGCCAACGTCCTGACTTTCGGGGCC	CATSRAREGDPGANVLTF	1	2.5489146525339153E-5	54	TCRBV15-01*01	TCRBV15	TCRBV15-01	01						unresolved		TCRBD01,TCRBD02	TCRBD01-01,TCRBD02-01		TCRBJ02-06*01	TCRBJ02	TCRBJ02-06	01				1	9	0	7	3	4	27	43	52	57	60	1	In	VDJ
AGCTCCTCCTCAGTGACTCTGGCTTCTATCTCTGTGCCTGGAGTGTACTGGGTTAGCGGGCTCACAGATACGCAGTATTTTGGCCCA		1	1.1764221473233454E-5	49	TCRBV30-01*02	TCRBV30	TCRBV30-01	02				TCRBD02-01	TCRBD02	TCRBD02-01				01,02	TCRBJ02-03*01	TCRBJ02	TCRBJ02-03	01				0	7	5	4	2	2	32	46	53	60	62	1	Out	VDJ
CGCACACAGCAGGAGGACTCGGCCGTGTATCTCTGTGCCAGCAGCCCCGGACAGGGGGCATGGCAGGGTGACTACACCTTCGGTTCG	CASSPGQGAWQGDYTF	1	3.333196084082812E-5	48	TCRBV07-02*01	TCRBV07	TCRBV07-02	01				TCRBD01-01*01	TCRBD01	TCRBD01-01	01				TCRBJ01-02*01	TCRBJ01	TCRBJ01-02	01				5	3	1	0	12	10	33	45	48	59	71	1	In	VDJ
TCACCAGGCCTGGGGGACGCAGCCATGTACCTGTGTGCCACCAGCAGGGGACTAGCGGGAGACGACAATGAGCAGTTCTTCGGGCCA	CATSRGLAGDDNEQFF	1	2.5489146525339153E-5	48	TCRBV15-01*01	TCRBV15	TCRBV15-01	01				TCRBD02-01*02	TCRBD02	TCRBD02-01	02				TCRBJ02-01*01	TCRBJ02	TCRBJ02-01	01				3	0	0	2	3	5	33	-1	47	61	64	1	In	VDJ
ACGATCCAGCGCACACAGCAGGAGGACTCGGCCGTGTATCTCTGTGCCAGCAGCTGAAGGGTCGACACTGAAGCTTTCTTTGGACAA	CASS*RVDTEAFF	1	3.529266441970036E-5	39	TCRBV07-02*01	TCRBV07	TCRBV07-02	01						unresolved		TCRBD01,TCRBD02	TCRBD01-01,TCRBD02-01		TCRBJ01-01*01	TCRBJ01	TCRBJ01-01	01				4	2	5	3	3	3	42	55	57	61	64	1	Stop	VDJ
CAGGTAGTGCGAGGAGATTCGGCAGCTTATTTCTGTGCCAGCTCACCACCGGGCAGGGGCGTTGGCACTGAAGCTTTCTTTGGACAA	CASSPPGRGVGTEAFF	1	3.137125726195588E-5	48	TCRBV18-01*01	TCRBV18	TCRBV18-01	01				TCRBD01-01*01	TCRBD01	TCRBD01-01	01				TCRBJ01-01*01	TCRBJ01	TCRBJ01-01	01				0	3	4	2	6	4	33	50	53	59	65	1	In	VDJ
ACATCGGCCCAAAAGAACCCGACAGCTTTCTATCTCTGTGCCAGTAGTATGGGGGCAGGGGAGTACGAAAAACTGTTTTTTGGCAGT	CASSMGAGEYEKLFF	1	5.097829305067831E-5	45	TCRBV19-01	TCRBV19	TCRBV19-01				01,02	TCRBD01-01*01	TCRBD01	TCRBD01-01	01				TCRBJ01-04*01	TCRBJ01	TCRBJ01-04	01				3	5	4	2	5	8	36	50	55	61	66	1	In	VDJ
CCCAGCCCCAACCAGACCTCTCTGTACTTCTGTGCCAGCACTCCGGACAGTTTCCCTGGTTCTAACAATGAGCAGTTCTTCGGGCCA	CASTPDSFPGSNNEQFF	1	3.333196084082812E-5	51	TCRBV27-01*01	TCRBV27	TCRBV27-01	01				TCRBD01-01*01	TCRBD01	TCRBD01-01	01				TCRBJ02-01*01	TCRBJ02	TCRBJ02-01	01				7	4	1	5	14	5	30	40	44	50	64	1	In	VDJ
GAGTCGGCTGCTCCCTCCCAGACATCTGTGTACTTCTGTGCCAGCAGGGATAGACAGGGGCGGGGTACTGAAGCTTTCTTTGGACAA	CASRDRQGRGTEAFF	1	2.941055368308364E-5	45	TCRBV06-01*01	TCRBV06	TCRBV06-01	01				TCRBD01-01*01	TCRBD01	TCRBD01-01	01				TCRBJ01-01*01	TCRBJ01	TCRBJ01-01	01				6	5	2	2	6	5	36	47	52	60	66	1	In	VDJ
CTGGAGTCCGCCAGCACCAACCAGACATCTATGTACCTCTGTGCCGCCCACGCAGGCCACTCTGGAAACACCATATATTTTGGAGAG	CAAHAGHSGNTIYF	1	4.9017589471806066E-5	42	TCRBV28-01*01	TCRBV28	TCRBV28-01	01				TCRBD01-01*01	TCRBD01	TCRBD01-01	01				TCRBJ01-03*01	TCRBJ01	TCRBJ01-03	01				11	7	4	4	3	0	39	45	52	56	59	1	In	VDJ
AGTGCCCATCCTGAAGACAGCAGCTTCTACATCTGCAGTGCGCAGGACCTTCAGGGGGCGAGTAATTCACCCCTCCACTTTGGGAAC	CSAQDLQGASNSPLHF	1	2.1567739367594667E-5	48	TCRBV20	TCRBV20	unresolved			TCRBV20-01,TCRBV20-or09_02		TCRBD01-01*01	TCRBD01	TCRBD01-01	01				TCRBJ01-06*01	TCRBJ01	TCRBJ01-06	01				6	10	4	0	3	6	33	41	51	59	62	1	In	VDJ
GTGACCAGTGCCCATCCTGAAGACAGCAGCTTCTACATCTGCAGTGCTGACCCTTCAGGGGTGGGTGAAAAACTGTTTTTTGGCAGT	CSADPSGVGEKLFF	1	2.941055368308364E-5	42	TCRBV20	TCRBV20	unresolved			TCRBV20-01,TCRBV20-or09_02		TCRBD01-01*01	TCRBD01	TCRBD01-01	01				TCRBJ01-04*01	TCRBJ01	TCRBJ01-04	01				5	7	4	2	4	7	39	48	55	61	65	1	In	VDJ
ACATCGGCCCAAAAGAACCCGACAGCTTTCTATCTCTGTGCCAGTAGTATGAGCAGGGTTATGGGCGGGGAGCTGTTTTTTGGAGAA	CASSMSRVMGGELFF	1	4.705688589293382E-5	45	TCRBV19-01	TCRBV19	TCRBV19-01				01,02	TCRBD01-01*01	TCRBD01	TCRBD01-01	01				TCRBJ02-02*01	TCRBJ02	TCRBJ02-02	01				3	3	4	3	7	7	36	50	53	58	65	1	In	VDJ
TCCCTGGAGCTTGGTGACTCTGCTGTGTATTTCTGTGCCAGCAGCTCCCCGGACAGTCAACCCACCGGGGAGCTGTTTTTTGGAGAA	CASSSPDSQPTGELFF	1	3.725336799857261E-5	48	TCRBV03	TCRBV03	unresolved			TCRBV03-01,TCRBV03-02		TCRBD01-01*01	TCRBD01	TCRBD01-01	01				TCRBJ02-02*01	TCRBJ02	TCRBJ02-02	01				5	5	1	5	6	4	33	45	50	56	62	1	In	VDJ
TCCAGTCCACGGAGTCAGGGGACACAGCACTGTATTTCTGTGCCAGCCTCGCCGGGACAGGGGAATTCACCCCTCCACTTTGGGAAC		1	4.705688589293382E-5	43	TCRBV21-01*01	TCRBV21	TCRBV21-01	01				TCRBD01-01*01	TCRBD01	TCRBD01-01	01				TCRBJ01-06*01	TCRBJ01	TCRBJ01-06	01				8	6	0	2	0	7	38	47	53	-1	63	1	Out	VDJ
ACCCTGCAGCCAGAAGACTCGGCCCTGTATCTCTGTGCCAGCAGCCGAACCCGGGACAGGGGGGGATCTGAAGCTTTCTTTGGACAA	CASSRTRDRGGSEAFF	1	2.1567739367594667E-5	48	TCRBV04-02*01	TCRBV04	TCRBV04-02	01				TCRBD01-01*01	TCRBD01	TCRBD01-01	01				TCRBJ01-01*01	TCRBJ01	TCRBJ01-01	01				4	6	0	1	4	6	33	46	52	63	67	1	In	VDJ
CAGCGCACAGAGCAGCGGGACTCGGCCATGTATCGCTGTGCCAGCAGGGCCTGGCTAGCGGACACAGATACGCAGTATTTTGGCCCA	CASRAWLADTDTQYF	1	2.941055368308364E-5	45	TCRBV07-06*01	TCRBV07	TCRBV07-06	01				TCRBD02-01	TCRBD02	TCRBD02-01				01,02	TCRBJ02-03*01	TCRBJ02	TCRBJ02-03	01				6	7	4	5	1	2	36	47	54	61	62	1	In	VDJ
GTGACATCGGCCCAAAAGAACCCGACAGCTTTCTATCTCTGTGCCAGCAGATCCGGGACTGGGGCCAACGTCCTGACTTTCGGGGCC	CASRSGTGANVLTF	1	4.1174775156317094E-5	42	TCRBV19-01	TCRBV19	TCRBV19-01				01,02	TCRBD02-01*02	TCRBD02	TCRBD02-01	02				TCRBJ02-06*01	TCRBJ02	TCRBJ02-06	01				9	6	8	3	0	2	39	47	53	-1	58	1	In	VDJ
ATCAATTCCCTGGAGCTTGGTGACTCTGCTGTGTATTTCTGTGCCAGCAGCCAAGGAGTAGTGCAGGCCTCTGTGACCTTCGGTTCG	CASSQGVVQASVTF	1	3.137125726195588E-5	42	TCRBV03	TCRBV03	unresolved			TCRBV03-01,TCRBV03-02		TCRBD01-01*01	TCRBD01	TCRBD01-01	01				TCRBJ01-02*01	TCRBJ01	TCRBJ01-02	01				1	8	4	4	8	14	39	55	63	67	75	1	In	VDJ
CTACCAGCTCCCAGACATCTGTGTACTTCTGTGCCATCAGTGATCGAGGGAGGGGAAAGAAGCAATCAGCCCCAGCATTTTGGTGAT		1	3.921407157744485E-5	52	TCRBV10-03*01	TCRBV10	TCRBV10-03	01				TCRBD02-01*02	TCRBD02	TCRBD02-01	02				TCRBJ01-05*01	TCRBJ01	TCRBJ01-05	01				3	4	9	0	6	1	29	43	47	54	60	1	Out	VDJ
ATCCGGTCCACAAAGCTGGAGGACTCAGCCATGTACTTCTGTGCCAGCGAAACAGGGGGCCGGTACTATGGCTACACCTTCGGTTCG	CASETGGRYYGYTF	1	2.7449850104211395E-5	42	TCRBV02-01*01	TCRBV02	TCRBV02-01	01				TCRBD01-01*01	TCRBD01	TCRBD01-01	01				TCRBJ01-02*01	TCRBJ01	TCRBJ01-02	01				8	3	3	0	4	3	39	48	51	60	64	1	In	VDJ
GACATCGGCCCAAAAGAACCCGACAGCTTTCTATCTCTGTGCCAGTAGTATCTCAGTGAAGAGAACACTGAAGCTTTCTTTGGACAA		1	4.1174775156317094E-5	44	TCRBV19-01	TCRBV19	TCRBV19-01				01,02	TCRBD01-01*01	TCRBD01	TCRBD01-01	01				TCRBJ01-01*01	TCRBJ01	TCRBJ01-01	01				3	2	4	5	6	1	37	51	53	56	62	1	Out	VDJ
ACTCTGAAGATCCGGTCCACAAAGCTGGAGGACTCAGCCATGTACTTCTGTGCCAGCAGTGGGTATGAAAAACTGTTTTTTGGCAGT	CASSGYEKLFF	1	3.921407157744485E-5	33	TCRBV02-01*01	TCRBV02	TCRBV02-01	01						unresolved		TCRBD01,TCRBD02	TCRBD01-01,TCRBD02-01		TCRBJ01-04*01	TCRBJ01	TCRBJ01-04	01				4	0	0	10	1	6	48	-1	61	63	64	1	In	VDJ
TGCAGAGCTTGGGGACTCGGCCGTGTATCTCTGTGCCAGCAGCGCACTCCGGGACACAAGAACACCGGGGAGCTGTTTTTTGGAGAA		2	4.705688589293382E-5	50	TCRBV11-03*01	TCRBV11	TCRBV11-03	01				TCRBD01-01*01	TCRBD01	TCRBD01-01	01				TCRBJ02-02*01	TCRBJ02	TCRBJ02-02	01				5	7	0	6	3	1	31	43	50	56	59	2	Out	VDJ
GTGACCAGTGCCCATCCTGAAGACAGCAGCTTCTACATCTGCAGTGCCGCGGGCTCGAGGAGCGGTCAGCCCCAGCATTTTGGTGAT	CSAAGSRSGQPQHF	1	2.1567739367594667E-5	42	TCRBV20	TCRBV20	unresolved			TCRBV20-01,TCRBV20-or09_02		TCRBD02-01	TCRBD02	TCRBD02-01				01,02	TCRBJ01-05*01	TCRBJ01	TCRBJ01-05	01				6	13	6	5	0	6	39	47	60	-1	65	1	In	VDJ
AGCACCTTGGAGCTGGGGGACTCGGCCCTTTATCTTTGCGCCAGCAGCTTGGGAGGGGGAGGGAACACTGAAGCTTTCTTTGGACAA	CASSLGGGGNTEAFF	1	2.352844294646691E-5	45	TCRBV05-01*01	TCRBV05	TCRBV05-01	01						unresolved		TCRBD01,TCRBD02	TCRBD01-01,TCRBD02-01		TCRBJ01-01*01	TCRBJ01	TCRBJ01-01	01				0	1	5	1	3	1	36	52	53	59	62	1	In	VDJ
AAGATCCAGCCTGCAGAGCTTGGGGACTCGGCCATGTATCTCTGTGCCAGCAGCTTGGGGTTGCAGGATGGCTACACCTTCGGTTCG	CASSLGLQDGYTF	1	2.5489146525339153E-5	39	TCRBV11-01*01	TCRBV11	TCRBV11-01	01						unresolved		TCRBD01,TCRBD02	TCRBD01-01,TCRBD02-01		TCRBJ01-02*01	TCRBJ01	TCRBJ01-02	01				3	7	4	4	0	6	42	56	63	-1	67	1	In	VDJ
ATCCAGCAGGTAGTGCGAGGAGATTCGGCAGCTTATTTCTGTGCCAGCTCTCAAGGGGGTATCGGAAACACCATATATTTTGGAGAG	CASSQGGIGNTIYF	1	4.3135478735189335E-5	42	TCRBV18-01*01	TCRBV18	TCRBV18-01	01				TCRBD01-01*01	TCRBD01	TCRBD01-01	01				TCRBJ01-03*01	TCRBJ01	TCRBJ01-03	01				6	3	5	1	4	4	39	50	53	59	63	1	In	VDJ
TCGGCCCAAAAGAACCCGACAGCTTTCTATCTCTGTGCCAGTAGACTGAGCGGACTAGCGGGAGACCACGAGCAGTACTTCGGGCCG	CASRLSGLAGDHEQYF	1	3.921407157744485E-5	48	TCRBV19-01	TCRBV19	TCRBV19-01				01,02	TCRBD02-01*02	TCRBD02	TCRBD02-01	02				TCRBJ02-07*01	TCRBJ02	TCRBJ02-07	01				6	7	1	2	3	5	33	44	51	64	67	1	In	VDJ
GTGACCAGTGCCCATCCTGAAGACAGCAGCTTCTACATCTGCAGTGCTTCACCGGGACTAGCGGAAGATACGCAGTATTTTGGCCCA	CSASPGLAEDTQYF	2	1.1372080757459006E-4	42	TCRBV20	TCRBV20	unresolved			TCRBV20-01,TCRBV20-or09_02		TCRBD02-01	TCRBD02	TCRBD02-01				01,02	TCRBJ02-03*01	TCRBJ02	TCRBJ02-03	01				5	5	0	5	1	5	39	48	53	64	65	2	In	VDJ
ATTCTGGAGTCCGCCAGCACCAACCAGACATCTATGTACCTCTGTGCCAGCAGAGGGGGGGCCTTGAAGACCCAGTACTTCGGGCCA	CASRGGALKTQYF	1	2.941055368308364E-5	39	TCRBV28-01*01	TCRBV28	TCRBV28-01	01				TCRBD02-01*01	TCRBD02	TCRBD02-01	01				TCRBJ02-05*01	TCRBJ02	TCRBJ02-05	01				6	1	9	0	6	6	42	53	54	61	67	1	In	VDJ
CGCTCACCAGGCCTGGGGGACGCAGCCATGTACCTGTGTGCCACCAGCAGATGGAGGGCGCCTACCTACGAGCAGTACTTCGGGCCG	CATSRWRAPTYEQYF	1	2.352844294646691E-5	45	TCRBV15-01*01	TCRBV15	TCRBV15-01	01				TCRBD02-01*02	TCRBD02	TCRBD02-01	02				TCRBJ02-07*01	TCRBJ02	TCRBJ02-07	01				2	1	10	0	6	2	36	51	52	58	64	1	In	VDJ
GAGTCGGCTGCTCCCTCCCAGACATCTGTGTACTTCTGTGCCAGCAGTGAATGGGCAGGATCCAACAATGAGCAGTTCTTCGGGCCA	CASSEWAGSNNEQFF	2	9.21530682069954E-5	45	TCRBV06-01*01	TCRBV06	TCRBV06-01	01				TCRBD01-01*01	TCRBD01	TCRBD01-01	01				TCRBJ02-01*01	TCRBJ02	TCRBJ02-01	01				2	4	4	4	5	5	36	51	55	59	64	2	In	VDJ
GTGACATCGGCCCAAAAGAACCCGACAGCTTTCTATCTCTGTGCCAGTAGTATGGACTACTCCTACAATGAGCAGTTCTTCGGGCCA	CASSMDYSYNEQFF	1	4.3135478735189335E-5	42	TCRBV19-01	TCRBV19	TCRBV19-01				01,02	TCRBD02-01	TCRBD02	TCRBD02-01				01,02	TCRBJ02-01*01	TCRBJ02	TCRBJ02-01	01				3	0	1	9	0	0	39	-1	53	-1	59	1	In	VDJ
AAGATCCAGCCCTCAGAACCCAGGGACTCAGCTGTGTACTTCTGTGCCAGCAGTTCCGGGACTTACAATGAGCAGTTCTTCGGGCCA	CASSSGTYNEQFF	1	3.137125726195588E-5	39	TCRBV12	TCRBV12	unresolved			TCRBV12-03,TCRBV12-04		TCRBD02-01	TCRBD02	TCRBD02-01				01,02	TCRBJ02-01*01	TCRBJ02	TCRBJ02-01	01				4	2	0	10	0	4	42	55	57	-1	63	1	In	VDJ
CAGTGCCCATCCTGAAGACAGCAGCTTCTACATCTGCAGTGCTAGCCGTCCCCGGCAGGATTTAACTATGGCTACACCTTCGGTTCG		1	2.1567739367594667E-5	47	TCRBV20	TCRBV20	unresolved			TCRBV20-01,TCRBV20-or09_02		TCRBD01-01*01	TCRBD01	TCRBD01-01	01				TCRBJ01-02*01	TCRBJ01	TCRBJ01-02	01				3	10	4	4	3	1	34	45	55	59	62	1	Out	VDJ
GAGATCCAGCGCACAGAGCAGGGGGACTCGGCCATGTATCTCTGTGCCAGCAGCTTCGCACTAGCGGAAGAGCAGTACTTCGGGCCG	CASSFALAEEQYF	1	3.529266441970036E-5	39	TCRBV07-09	TCRBV07	TCRBV07-09				01,03	TCRBD02-01	TCRBD02	TCRBD02-01				01,02	TCRBJ02-07*01	TCRBJ02	TCRBJ02-07	01				3	3	3	5	2	7	42	56	59	67	69	1	In	VDJ
AGGCTGCTGTCGGCTGCTCCCTCCCAGACATCTGTGTACTTCTGTGCCAGCGCCACGCCCAGCTCAGATACGCAGTATTTTGGCCCA	CASATPSSDTQYF	1	2.352844294646691E-5	39	TCRBV06-05*01	TCRBV06	TCRBV06-05	01						unresolved		TCRBD01,TCRBD02	TCRBD01-01,TCRBD02-01		TCRBJ02-03*01	TCRBJ02	TCRBJ02-03	01				8	8	4	5	2	4	42	51	59	62	64	1	In	VDJ
CAGCCCTCAGAACCCAGGGACTCAGCTGTGTACTTCTGTGCCAGCAGACCTGGAGGGCCGGGCACCGGGGAGCTGTTTTTTGGAGAA	CASRPGGPGTGELFF	1	3.137125726195588E-5	45	TCRBV12	TCRBV12	unresolved			TCRBV12-03,TCRBV12-04		TCRBD02-01*02	TCRBD02	TCRBD02-01	02				TCRBJ02-02*01	TCRBJ02	TCRBJ02-02	01				6	4	10	0	5	4	36	47	51	57	62	1	In	VDJ
GTGCAGCCTGCAGAACTGGAGGATTCTGGAGTTTATTTCTGTGCCAGCAGCCTTACCGATAGCGGGGGGGAGCAGTTCTTCGGGCCA	CASSLTDSGGEQFF	1	3.921407157744485E-5	42	TCRBV14-01*01	TCRBV14	TCRBV14-01	01				TCRBD02-01*01	TCRBD02	TCRBD02-01	01				TCRBJ02-01*01	TCRBJ02	TCRBJ02-01	01				4	7	5	1	0	10	39	52	59	-1	69	1	In	VDJ
AGCACCTTGGAGCTGGGGGACTCGGCCCTTTATCTTTGCGCCAGCAGCGACGGGACTAGCGGATACAATGAGCAGTTCTTCGGGCCA	CASSDGTSGYNEQFF	1	2.352844294646691E-5	45	TCRBV05-01*01	TCRBV05	TCRBV05-01	01				TCRBD02-01	TCRBD02	TCRBD02-01				01,02	TCRBJ02-01*01	TCRBJ02	TCRBJ02-01	01				4	3	0	5	1	4	36	48	51	62	63	1	In	VDJ
CATCCTGAAGACAGCAGCTTCTACATCTGCAGTGCTAGAGGAAGGACTAGCGGACACTAACGTCTCTACGAGCAGTACTTCGGGCCG	CSARGRTSGH*RLYEQYF	1	2.1567739367594667E-5	54	TCRBV20	TCRBV20	unresolved			TCRBV20-01,TCRBV20-or09_02		TCRBD02-01	TCRBD02	TCRBD02-01				01,02	TCRBJ02-07*01	TCRBJ02	TCRBJ02-07	01				1	3	1	5	12	3	27	40	43	53	65	1	Stop	VDJ
ACTCTGACAGTGACCAGTGCCCATCCTGAAGACAGCAGCTTCTACATCTGCAGTGCTAGAGATCAAAGTGAGCAGTACTTCGGGCCG	CSARDQSEQYF	1	1.568562863097794E-5	33	TCRBV20-01*01	TCRBV20	TCRBV20-01	01						unresolved		TCRBD01,TCRBD02	TCRBD01-01,TCRBD02-01		TCRBJ02-07*01	TCRBJ02	TCRBJ02-07	01				0	1	4	6	4	7	48	62	63	65	69	1	In	VDJ
AAGATCCAGCGCACAGAGCGGGGGGACTCAGCCGTGTATCTCTGTGCCAGCAGCGTTTCAGGGGGTAGAGAAGCTTTCTTTGGACAA	CASSVSGGREAFF	1	2.941055368308364E-5	39	TCRBV07-03*01	TCRBV07	TCRBV07-03	01				TCRBD01-01*01	TCRBD01	TCRBD01-01	01				TCRBJ01-01*01	TCRBJ01	TCRBJ01-01	01				5	4	4	1	4	8	42	54	58	65	69	1	In	VDJ
TGGAGTCAGCTGCTCCCTCTCAGACTTCTGTTTACTTCTGTGCCAGCAGTTACTGGACAGGGGATGGAGACCCAGTACTTCGGGCCA		1	2.352844294646691E-5	43	TCRBV06-07*01	TCRBV06	TCRBV06-07	01				TCRBD01-01*01	TCRBD01	TCRBD01-01	01				TCRBJ02-05*01	TCRBJ02	TCRBJ02-05	01				1	0	1	2	3	5	38	-1	54	63	66	1	Out	VDJ
CCACTCTCAAGATCCAGCCTGCAAAGCTTGAGGACTCGGCCGTGTATCTCTGTGCCAGCGCCTGGGGGGGCCCAGTACTTCGGGCCA		1	2.352844294646691E-5	31	TCRBV11-02*02	TCRBV11	TCRBV11-02	02				TCRBD02-01*01	TCRBD02	TCRBD02-01	01				TCRBJ02-05*01	TCRBJ02	TCRBJ02-05	01				8	4	9	0	0	9	50	59	63	-1	70	1	Out	VDJ
ATCTGTGTACTTCTGTGCCAGCAGTTACTCCTAACATTTGACTAGCGGGGGTTCAGTGGCTCCTACAATGAGCAGTTCTTCGGGCCA		1	3.137125726195588E-5	68	TCRBV06	TCRBV06	unresolved			TCRBV06-02,TCRBV06-03,TCRBV06-05,TCRBV06-06		TCRBD02-01*01	TCRBD02	TCRBD02-01	01				TCRBJ02-01*01	TCRBJ02	TCRBJ02-01	01				0	9	2	2	8	0	13	30	39	51	59	1	Out	VDJ
TCGCCCAGCCCCAACCAGACCTCTCTGTACTTCTGTGCCAGCAGTTTTGTGGCGGGGGTTGGCACAGATACGCAGTATTTTGGCCCA	CASSFVAGVGTDTQYF	1	3.333196084082812E-5	48	TCRBV27-01*01	TCRBV27	TCRBV27-01	01				TCRBD02-01*01	TCRBD02	TCRBD02-01	01				TCRBJ02-03*01	TCRBJ02	TCRBJ02-03	01				3	4	7	2	3	1	33	47	51	58	61	1	In	VDJ
ATCCAGCGCACACAGCAGGAGGACTCGGCCGTGTATCTCTGTGCCAGCAGCTTCCGACAGGTATACAATGAGCAGTTCTTCGGGCCA	CASSFRQVYNEQFF	1	3.725336799857261E-5	42	TCRBV07-02*01	TCRBV07	TCRBV07-02	01				TCRBD01-01*01	TCRBD01	TCRBD01-01	01				TCRBJ02-01*01	TCRBJ02	TCRBJ02-01	01				3	2	2	4	2	4	39	53	55	61	63	1	In	VDJ
CGGTCCACAAAGCTGGAGGACTCAGCCATGTACTTCTGTGCCAGCAGTGACAACACAGGGCGGTACAATGAGCAGTTCTTCGGGCCA	CASSDNTGRYNEQFF	1	3.333196084082812E-5	45	TCRBV02-01*01	TCRBV02	TCRBV02-01	01				TCRBD01-01*01	TCRBD01	TCRBD01-01	01				TCRBJ02-01*01	TCRBJ02	TCRBJ02-01	01				3	4	3	3	3	4	36	50	54	60	63	1	In	VDJ
TGAGCTCTCTGGAGCTGGGGGACTCAGCTTTGTATTTCTGTGCCAGCAGCGTAGAGGCTAGAGGCAGATACGCAGTATTTTGGCCCA		1	2.1567739367594667E-5	43	TCRBV09-01	TCRBV09	TCRBV09-01				01,02	TCRBD02-01	TCRBD02	TCRBD02-01				01,02	TCRBJ02-03*01	TCRBJ02	TCRBJ02-03	01				0	3	4	8	3	4	38	54	57	61	64	1	Out	VDJ
CGCTCACCAGGCCTGGGGGACGCAGCCATGTACCTGTGTGCCACCAGCAGAATACGGACAGGGTGGGATGAGCAGTTCTTCGGGCCA	CATSRIRTGWDEQFF	1	2.5489146525339153E-5	45	TCRBV15-01*01	TCRBV15	TCRBV15-01	01				TCRBD01-01*01	TCRBD01	TCRBD01-01	01				TCRBJ02-01*01	TCRBJ02	TCRBJ02-01	01				2	4	1	3	4	8	36	51	55	63	67	1	In	VDJ
AATGTGAGTGCCTTGGAGCTGGGGGACTCGGCCCTGTATCTCTGTGCCTAAGCGGTACAGATCAATCAGCCCCAGCATTTTGGTGAT	CA*AVQINQPQHF	1	3.137125726195588E-5	39	TCRBV05-03	TCRBV05	TCRBV05-03				01,02	TCRBD02-01	TCRBD02	TCRBD02-01				01,02	TCRBJ01-05*01	TCRBJ01	TCRBJ01-05	01				10	2	6	5	7	3	42	48	50	55	62	1	Stop	VDJ
CAGCGCACACAGCAGGAGGACTCCGCCGTGTATCTCTGTGCCAGCAGCTCCCGGAGCTCCTATAATTCACCCCTCCACTTTGGGAAC	CASSSRSSYNSPLHF	1	2.7449850104211395E-5	45	TCRBV07-08*01	TCRBV07	TCRBV07-08	01				TCRBD02-01*02	TCRBD02	TCRBD02-01	02				TCRBJ01-06*01	TCRBJ01	TCRBJ01-06	01				4	3	10	2	0	0	36	49	52	-1	56	1	In	VDJ
TCCACAAAGCTGGAGGACTCAGCCATGTACTTCTGTGCCAGCAACCACGGGACACCTAGCTCCTACAATGAGCAGTTCTTCGGGCCA	CASNHGTPSSYNEQFF	2	1.1764221473233456E-4	48	TCRBV02-01*01	TCRBV02	TCRBV02-01	01				TCRBD01-01*01	TCRBD01	TCRBD01-01	01				TCRBJ02-01*01	TCRBJ02	TCRBJ02-01	01				7	5	0	6	5	0	33	43	48	54	59	2	In	VDJ
CTCAGGCTGGAGTTGGCTGCTCCCTCCCAGACATCTGTGTACTTCTGTGCCAGCAGTTACTCGAACCAGCCCCAGCATTTTGGTGAT	CASSYSNQPQHF	3	2.1763809725481892E-4	36	TCRBV06-06	TCRBV06	TCRBV06-06				01,02			unresolved		TCRBD01,TCRBD02	TCRBD01-01,TCRBD02-01		TCRBJ01-05*01	TCRBJ01	TCRBJ01-05	01				0	0	2	8	2	7	45	-1	62	64	66	3	In	VDJ
AAGATCCAGCGCACACAGCAGGAGGACTCCGCCGTGTATCTCTGTGCCAGCAGTAAGGGGCAAATCTACGAGCAGTACTTCGGGCCG	CASSKGQIYEQYF	1	2.7449850104211395E-5	39	TCRBV07-08*01	TCRBV07	TCRBV07-08	01				TCRBD01-01*01	TCRBD01	TCRBD01-01	01				TCRBJ02-07*01	TCRBJ02	TCRBJ02-07	01				6	2	5	2	5	3	42	53	55	60	65	1	In	VDJ
ACGATCCAGCGCACACAGCAGGAGGACTCGGCCGTGTATCTCTGTGCCAGCAGCGAAGACAGGAACTATGGCTACACCTTCGGTTCG	CASSEDRNYGYTF	1	3.137125726195588E-5	39	TCRBV07-02*01	TCRBV07	TCRBV07-02	01				TCRBD01-01*01	TCRBD01	TCRBD01-01	01				TCRBJ01-02*01	TCRBJ01	TCRBJ01-02	01				5	3	2	4	0	2	42	54	57	-1	63	1	In	VDJ
CGCACAGAGCAGGGGGACTCGGCCATGTATCTCTGTGCCAGCAGCTTAGCCCCCGGGACAGGGAACACTGAAGCTTTCTTTGGACAA	CASSLAPGTGNTEAFF	1	3.921407157744485E-5	48	TCRBV07-09	TCRBV07	TCRBV07-09				01,03	TCRBD01-01*01	TCRBD01	TCRBD01-01	01				TCRBJ01-01*01	TCRBJ01	TCRBJ01-01	01				0	4	0	4	0	1	33	50	54	-1	62	1	In	VDJ
ATCCAGCAGGTAGTGCGAGGAGATTCGGCAGCTTATTTCTGTGCCAGCTCACCTAGGGACACCCCCGAGAAGCAGTACTTCGGGCCG	CASSPRDTPEKQYF	1	2.941055368308364E-5	42	TCRBV18-01*01	TCRBV18	TCRBV18-01	01				TCRBD01-01*01	TCRBD01	TCRBD01-01	01				TCRBJ02-07*01	TCRBJ02	TCRBJ02-07	01				3	2	0	6	9	8	39	53	55	61	70	1	In	VDJ
CAGCGCACAGAGCAGGGGGACTCGGCCATGTATCTCTGTGCCAGCACCCTAGCAGGAAACCCCTACAATGAGCAGTTCTTCGGGCCA	CASTLAGNPYNEQFF	1	4.1174775156317094E-5	45	TCRBV07-09	TCRBV07	TCRBV07-09				01,03			unresolved		TCRBD01,TCRBD02	TCRBD01-01,TCRBD02-01		TCRBJ02-01*01	TCRBJ02	TCRBJ02-01	01				0	1	1	8	4	2	36	53	54	57	61	1	In	VDJ
ATCCGCTCACCAGGCCTGGGGGACGCAGCCATGTACCTGTGTGCCACCAGCACCCCCGTGTTGAGACAGGGAGCTTTCTTTGGACAA	CATSTPVLRQGAFF	1	2.5489146525339153E-5	42	TCRBV15-01*01	TCRBV15	TCRBV15-01	01				TCRBD01-01*01	TCRBD01	TCRBD01-01	01				TCRBJ01-01*01	TCRBJ01	TCRBJ01-01	01				4	12	2	3	0	10	39	52	64	-1	71	1	In	VDJ
ACTCTGACGATCCAGCGCACACAGCAGGAGGACTCGGCCGTGTATCTCTGTGCCAGCAGCTTCAGTATTGAAGCTTTCTTTGGACAA	CASSFSIEAFF	1	3.529266441970036E-5	33	TCRBV07-02*01	TCRBV07	TCRBV07-02	01				TCRBD01-01*01	TCRBD01	TCRBD01-01	01				TCRBJ01-01*01	TCRBJ01	TCRBJ01-01	01				3	0	4	5	3	7	48	-1	62	65	68	1	In	VDJ
AGTGCCCATCCTGAAGACAGCAGCTTCTACATCTGCAGTGCTAGAGAGGGAGGGAGCGGGGGCGGGGAGACCCAGTACTTCGGGCCA	CSAREGGSGGGETQYF	1	1.9607035788722426E-5	48	TCRBV20	TCRBV20	unresolved			TCRBV20-01,TCRBV20-or09_02		TCRBD02-01*01	TCRBD02	TCRBD02-01	01				TCRBJ02-05*01	TCRBJ02	TCRBJ02-05	01				0	7	6	2	4	5	33	47	54	62	66	1	In	VDJ
ACTGTGACATCGGCCCAAAAGAACCCGACAGCTTTCTATCTCTGTGCCAGTAGTAAGGGGGCGGACACTGAAGCTTTCTTTGGACAA	CASSKGADTEAFF	1	4.1174775156317094E-5	39	TCRBV19-01	TCRBV19	TCRBV19-01				01,02	TCRBD01-01*01	TCRBD01	TCRBD01-01	01				TCRBJ01-01*01	TCRBJ01	TCRBJ01-01	01				4	0	5	0	2	3	42	-1	55	62	64	1	In	VDJ
CTACACACCCTGCAGCCAGAAGACTCGGCCCTGTATCTCTGTGCCAGCAGCTCACTCGAGGGGCCAGATACGCAGTATTTTGGCCCA	CASSSLEGPDTQYF	1	2.352844294646691E-5	42	TCRBV04-02*01	TCRBV04	TCRBV04-02	01						unresolved		TCRBD01,TCRBD02	TCRBD01-01,TCRBD02-01		TCRBJ02-03*01	TCRBJ02	TCRBJ02-03	01				5	7	5	2	1	4	39	51	58	63	64	1	In	VDJ
AGTGACCAGTGCCCATCCTGAAGACAGCAGCTTCTACATCTGCAGTGCTAGAGTTGGATGGGGGGAGAGACCCAGTACTTCGGGCCA		1	1.9607035788722426E-5	41	TCRBV20	TCRBV20	unresolved			TCRBV20-01,TCRBV20-or09_02		TCRBD02-01*01	TCRBD02	TCRBD02-01	01				TCRBJ02-05*01	TCRBJ02	TCRBJ02-05	01				1	6	9	1	0	4	40	53	59	-1	65	1	Out	VDJ
TGGAGTCAGCTGCTCCCTCTCAGACTTCTGTTTACTTCTGTGCCGGTAGCGGGAGGTCTAGCCAAAAACATTCAGTACTTCGGCGCC		1	2.941055368308364E-5	43	TCRBV06-07*01	TCRBV06	TCRBV06-07	01				TCRBD02-01*02	TCRBD02	TCRBD02-01	02				TCRBJ02-04*01	TCRBJ02	TCRBJ02-04	01				11	2	5	1	3	0	38	44	46	56	59	1	Out	VDJ
CGCACAGAGCAGGGGGACTCGGCCATGTATCTCTGTGCCAGCAGTTCCCTTGGGGGGTCTAGCTCCTACGAGCAGTACTTCGGGCCG	CASSSLGGSSSYEQYF	1	3.529266441970036E-5	48	TCRBV07-09	TCRBV07	TCRBV07-09				01,03	TCRBD02-01*01	TCRBD02	TCRBD02-01	01				TCRBJ02-07*01	TCRBJ02	TCRBJ02-07	01				6	7	9	1	5	0	33	44	51	57	62	1	In	VDJ
TGAACGCCTTGTTGCTGGGGGACTCGGCCCTGTATCTCTGTGCCAGCAGCGAGGACGGGGGAGGAGAATGAGCAGTTCTTCGGGCCA		1	4.5096182314061576E-5	43	TCRBV05-05*01	TCRBV05	TCRBV05-05	01				TCRBD02-01	TCRBD02	TCRBD02-01				01,02	TCRBJ02-01*01	TCRBJ02	TCRBJ02-01	01				4	5	8	2	5	7	38	50	55	61	66	1	Out	VDJ
CAGCGCACACAGCAGGAGGACTCGGCCGTGTATCTCTGTGCCAGCAGCCCTGATGGACAGAATGGCTATGGCTACACCTTCGGTTCG	CASSPDGQNGYGYTF	1	3.137125726195588E-5	45	TCRBV07-02*01	TCRBV07	TCRBV07-02	01				TCRBD01-01*01	TCRBD01	TCRBD01-01	01				TCRBJ01-02*01	TCRBJ01	TCRBJ01-02	01				5	6	1	5	5	4	36	48	54	60	65	1	In	VDJ
AGTGCCCATCCTGAAGACAGCAGCTTCTACATCTGCAGTGCTAGAGATCGGGGGGGGAGGGCCGCCGGGGAGCTGTTTTTTGGAGAA	CSARDRGGRAAGELFF	1	2.5489146525339153E-5	48	TCRBV20	TCRBV20	unresolved			TCRBV20-01,TCRBV20-or09_02		TCRBD02-01*01	TCRBD02	TCRBD02-01	01				TCRBJ02-02*01	TCRBJ02	TCRBJ02-02	01				0	1	8	0	8	6	33	47	48	56	64	1	In	VDJ
GTGCCTTGGAGCTGGGGGACTCGGCCCTGTATCTCTGTGCCAGAAGCTTGGACGGGAGGAAACACCGGGGAGCTGTTTTTTGGAGAA		1	3.725336799857261E-5	46	TCRBV05-03	TCRBV05	TCRBV05-03				01,02	TCRBD02-01*02	TCRBD02	TCRBD02-01	02				TCRBJ02-02*01	TCRBJ02	TCRBJ02-02	01				0	1	8	1	1	2	35	51	52	59	60	1	Out	VDJ
CAGCGCACAGAGCAGCGGGACTCGGCCATGTATCGCTGTGCCAGCAGCACTGAGCAGGGTTTCAATCAGCCCCAGCATTTTGGTGAT	CASSTEQGFNQPQHF	1	2.7449850104211395E-5	45	TCRBV07-06*01	TCRBV07	TCRBV07-06	01				TCRBD01-01*01	TCRBD01	TCRBD01-01	01				TCRBJ01-05*01	TCRBJ01	TCRBJ01-05	01				5	6	4	3	3	3	36	48	54	59	62	1	In	VDJ
GAGTCGCCCAGCCCCAACCAGACCTCTCTGTACTTCTGTGCCAGCAGTTTTTTGCCGCTGGGGGCGACCGGCTACACCTTCGGTTCG	CASSFLPLGATGYTF	1	2.941055368308364E-5	45	TCRBV27-01*01	TCRBV27	TCRBV27-01	01				TCRBD01-01*01	TCRBD01	TCRBD01-01	01				TCRBJ01-02*01	TCRBJ01	TCRBJ01-02	01				3	9	6	0	4	8	36	50	59	65	69	1	In	VDJ
GCCAGGCCCTCACATACCTCTCAGTACCTCTGTGCCAGCAGTGGAGGAGGGAGGGCCGCTTACCTCGAGACCCAGTACTTCGGGCCA	CASSGGGRAAYLETQYF	1	1.568562863097794E-5	51	TCRBV25-01*01	TCRBV25	TCRBV25-01	01				TCRBD02-01*02	TCRBD02	TCRBD02-01	02				TCRBJ02-05*01	TCRBJ02	TCRBJ02-05	01				4	5	9	0	11	5	30	43	48	55	66	1	In	VDJ
CAGGTAGTGCGAGGAGATTCGGCAGCTTATTTCTGTGCCAGCTCATCCTCTACAGGGTCAACTAATGAAAAACTGTTTTTTGGCAGT	CASSSSTGSTNEKLFF	1	3.921407157744485E-5	48	TCRBV18-01*01	TCRBV18	TCRBV18-01	01				TCRBD01-01*01	TCRBD01	TCRBD01-01	01				TCRBJ01-04*01	TCRBJ01	TCRBJ01-04	01				5	6	3	3	1	0	33	45	51	57	58	1	In	VDJ
GCTGCTCCCTCCCAGACATCTGTGTACTTCTGTGCCAGCAGTCGGTCCCCCACAGGGGGCCCCACAGATACGCAGTATTTTGGCCCA	CASSRSPTGGPTDTQYF	2	1.1372080757459006E-4	51	TCRBV06	TCRBV06	unresolved			TCRBV06-01,TCRBV06-05,TCRBV06-06		TCRBD01-01*01	TCRBD01	TCRBD01-01	01				TCRBJ02-03*01	TCRBJ02	TCRBJ02-03	01				5	9	3	0	2	2	30	42	51	60	62	2	In	VDJ
GTGAGCACCTTGGAGCTGGGGGACTCGGCCCTTTATCTTTGCGCCAGCAGCCCCGGGGGGACAGGGAATGGCTACACCTTCGGTTCG	CASSPGGTGNGYTF	3	1.980310614660965E-4	42	TCRBV05-01*01	TCRBV05	TCRBV05-01	01				TCRBD01-01*01	TCRBD01	TCRBD01-01	01				TCRBJ01-02*01	TCRBJ01	TCRBJ01-02	01				4	6	0	3	1	6	39	51	57	66	67	3	In	VDJ
AGCTCTCTGGAGCTGGGGGACTCAGCTTTGTATTTCTGTGCCAGCAGCGGGGGACTAGCGGAGTACAATGAGCAGTTCTTCGGGCCA	CASSGGLAEYNEQFF	1	2.352844294646691E-5	45	TCRBV09-01	TCRBV09	TCRBV09-01				01,02	TCRBD02-01	TCRBD02	TCRBD02-01				01,02	TCRBJ02-01*01	TCRBJ02	TCRBJ02-01	01				3	1	0	5	2	4	36	49	50	61	63	1	In	VDJ
GTGACATCGGCCCAAAAGAACCCGACAGCTTTCTATCTCTGTGCCAGTATGAAGCAGGGCAAGAACTATGGCTACACCTTCGGTTCG	CASMKQGKNYGYTF	1	3.725336799857261E-5	42	TCRBV19-01	TCRBV19	TCRBV19-01				01,02	TCRBD01-01*01	TCRBD01	TCRBD01-01	01				TCRBJ01-02*01	TCRBJ01	TCRBJ01-02	01				7	5	4	3	4	2	39	49	54	59	63	1	In	VDJ
ATCCAGCGCACAGAGCAGCGGGACTCGGCCATGTATCGCTGTGCCAGCAGTCTAGGGGGGGGATCAGATACGCAGTATTTTGGCCCA	CASSLGGGSDTQYF	1	2.941055368308364E-5	42	TCRBV07-06*01	TCRBV07	TCRBV07-06	01				TCRBD02-01*01	TCRBD02	TCRBD02-01	01				TCRBJ02-03*01	TCRBJ02	TCRBJ02-03	01				6	4	9	0	3	4	39	50	54	61	64	1	In	VDJ
GCTGCTCCCTCCCAAACATCTGTGTACTTCTGTGCCAGCAGTTTTGACCGGGACAGGGGGCTGAACACTGAAGCTTTCTTTGGACAA	CASSFDRDRGLNTEAFF	1	3.137125726195588E-5	51	TCRBV06	TCRBV06	unresolved			TCRBV06-02,TCRBV06-03		TCRBD01-01*01	TCRBD01	TCRBD01-01	01				TCRBJ01-01*01	TCRBJ01	TCRBJ01-01	01				4	6	0	0	0	0	30	43	49	-1	61	1	In	VDJ
ACAGCAGGAGGACTCGGCCGTGTATCTCTGTGCCAGCAGCTGGCGGATACTAGCGGGAGGGGGCGAGGCGAGCAGTACTTCGGGCCG		1	3.333196084082812E-5	53	TCRBV07-02*01	TCRBV07	TCRBV07-02	01				TCRBD02-01*02	TCRBD02	TCRBD02-01	02				TCRBJ02-07*01	TCRBJ02	TCRBJ02-07	01				4	7	3	0	7	6	28	41	48	61	68	1	Out	VDJ
GCAGAACTGGAGGATTCTGGAGTTTATTTCTGTGCCAGCAGCCATTCGACACTAGCAGTAGCCAAAAACATTCAGTACTTCGGCGCC	CASSHSTLAVAKNIQYF	1	4.1174775156317094E-5	51	TCRBV14-01*01	TCRBV14	TCRBV14-01	01				TCRBD02-01	TCRBD02	TCRBD02-01				01,02	TCRBJ02-04*01	TCRBJ02	TCRBJ02-04	01				3	6	3	7	3	0	30	44	50	56	59	1	In	VDJ
TTCCCTGGAGCTTGGTGACTCTGCTGTGTATTTCTGTGCCAGCAGCCAACCAGTCGGGCATTGAGAGATACGCAGTATTTTGGCCCA		1	3.529266441970036E-5	47	TCRBV03	TCRBV03	unresolved			TCRBV03-01,TCRBV03-02				unresolved		TCRBD01,TCRBD02	TCRBD01-01,TCRBD02-01		TCRBJ02-03*01	TCRBJ02	TCRBJ02-03	01				2	6	8	0	6	5	34	49	55	59	65	1	Out	VDJ
ATCCAGCGCACAGAGCAGCGGGACTCGGCCATGTATCGCTGTGCCAGCAGTTGGACAAGCTCTGGAAACACCATATATTTTGGAGAG	CASSWTSSGNTIYF	1	3.921407157744485E-5	42	TCRBV07-06*01	TCRBV07	TCRBV07-06	01				TCRBD01-01*01	TCRBD01	TCRBD01-01	01				TCRBJ01-03*01	TCRBJ01	TCRBJ01-03	01				6	2	1	6	2	0	39	50	52	57	59	1	In	VDJ
ACAGAGCAGGGGGACTCGGCCATGTATCTCTGTGCCAGCAGCTTAGCGATTACACTAGTGGGCACCGGGGAGCTGTTTTTTGGAGAA	CASSLAITLVGTGELFF	1	4.3135478735189335E-5	51	TCRBV07-09	TCRBV07	TCRBV07-09				01,03	TCRBD02-01	TCRBD02	TCRBD02-01				01,02	TCRBJ02-02*01	TCRBJ02	TCRBJ02-02	01				0	6	3	8	4	4	30	47	53	58	62	1	In	VDJ
GGGGACTCAGCTGTGTATCTCTGTGCCAGCAGCCGACCACCGGAGGATTCCTCGCAGGGAAATAATCAGCCCCAGCATTTTGGTGAT	CASSRPPEDSSQGNNQPQHF	1	3.333196084082812E-5	60	TCRBV07-04*01	TCRBV07	TCRBV07-04	01						unresolved		TCRBD01,TCRBD02	TCRBD01-01,TCRBD02-01		TCRBJ01-05*01	TCRBJ01	TCRBJ01-05	01				5	21	4	3	4	4	21	33	54	59	63	1	In	VDJ
ACCTTGGAGCTGGGGGACTCGGCCCTTTATCTTTGCGCCAGCAGCTTGGCACAGGGCCTATGGGGTGAAAAACTGTTTTTTGGCAGT	CASSLAQGLWGEKLFF	2	7.058532883940073E-5	48	TCRBV05-01*01	TCRBV05	TCRBV05-01	01				TCRBD01-01*01	TCRBD01	TCRBD01-01	01				TCRBJ01-04*01	TCRBJ01	TCRBJ01-04	01				0	1	3	3	9	7	33	49	50	56	65	2	In	VDJ
ATCCAGCGCACACAGCAGGAGGACTCGGCCGTGTATCTCTGTGCCAGCAGCCCGCGGGGGGGTAACTATGGCTACACCTTCGGTTCG	CASSPRGGNYGYTF	1	3.137125726195588E-5	42	TCRBV07-02*01	TCRBV07	TCRBV07-02	01				TCRBD02-01*01	TCRBD02	TCRBD02-01	01				TCRBJ01-02*01	TCRBJ01	TCRBJ01-02	01				5	2	7	0	0	1	39	51	53	-1	62	1	In	VDJ
ATGTGAACGCCTTGTTGCTGGGGGACTCGGCCCTCTATCTCTGTGCCAGCAGCTTGGCGTAGCACAGATACGCAGTATTTTGGCCCA		1	2.7449850104211395E-5	40	TCRBV05-06*01	TCRBV05	TCRBV05-06	01				TCRBD02-01	TCRBD02	TCRBD02-01				01,02	TCRBJ02-03*01	TCRBJ02	TCRBJ02-03	01				0	0	8	6	1	0	41	-1	57	59	60	1	Out	VDJ
GCCTTGTTGCTGGGGGACTCGGCCCTGTATCTCTGTGCCAGCAGCTCGGGGACTAGCGGGATGTACAATGAGCAGTTCTTCGGGCCA	CASSSGTSGMYNEQFF	1	4.5096182314061576E-5	48	TCRBV05-05*01	TCRBV05	TCRBV05-05	01				TCRBD02-01*02	TCRBD02	TCRBD02-01	02				TCRBJ02-01*01	TCRBJ02	TCRBJ02-01	01				3	2	0	3	2	4	33	46	48	61	63	1	In	VDJ
CTGTCGGCTGCTCCCTCCCAGACATCTGTGTACTTCTGTGCCAGCAGTCAAGCTCTAAGGGGGGCAGATACGCAGTATTTTGGCCCA	CASSQALRGADTQYF	1	2.5489146525339153E-5	45	TCRBV06	TCRBV06	unresolved			TCRBV06-01,TCRBV06-05				unresolved		TCRBD01,TCRBD02	TCRBD01-01,TCRBD02-01		TCRBJ02-03*01	TCRBJ02	TCRBJ02-03	01				0	4	5	1	1	4	36	53	57	63	64	1	In	VDJ
CCAGAAGACTCAGCCCTGTATCTCTGCGCCAGCAGCCGAGGACTAGCGGGAGGGCCCGGCAGCACAGATACGCAGTATTTTGGCCCA	CASSRGLAGGPGSTDTQYF	1	2.352844294646691E-5	57	TCRBV04-01*01	TCRBV04	TCRBV04-01	01				TCRBD02-01*02	TCRBD02	TCRBD02-01	02				TCRBJ02-03*01	TCRBJ02	TCRBJ02-03	01				4	2	1	0	6	0	24	37	39	54	60	1	In	VDJ
GTGCAGCCTGCAGAACTGGAGGATTCTGGAGTTTATTTCTGTGCCAGCAGCCAAGTCTTCTCTGGAAACACCATATATTTTGGAGAG	CASSQVFSGNTIYF	1	5.097829305067831E-5	42	TCRBV14-01*01	TCRBV14	TCRBV14-01	01				TCRBD02-01	TCRBD02	TCRBD02-01				01,02	TCRBJ01-03*01	TCRBJ01	TCRBJ01-03	01				1	1	4	10	1	0	39	55	56	58	59	1	In	VDJ
GACATCCGCTCACCAGGCCTGGGGGACGCAGCCATGTACCTGTGTGCCACCAGCAGAGAGGGGCACAATGAGCAGTTCTTCGGGCCA	CATSREGHNEQFF	1	2.5489146525339153E-5	39	TCRBV15-01*01	TCRBV15	TCRBV15-01	01				TCRBD01-01*01	TCRBD01	TCRBD01-01	01				TCRBJ02-01*01	TCRBJ02	TCRBJ02-01	01				0	0	7	0	0	5	42	-1	59	-1	64	1	In	VDJ
ACCAGTGCCCATCCTGAAGACAGCAGCTTCTACATCTGCAGTGCTAGAATTCGGGGACAGGTCAAGAATGAGCAGTTCTTCGGGCCA	CSARIRGQVKNEQFF	1	2.5489146525339153E-5	45	TCRBV20	TCRBV20	unresolved			TCRBV20-01,TCRBV20-or09_02		TCRBD01-01*01	TCRBD01	TCRBD01-01	01				TCRBJ02-01*01	TCRBJ02	TCRBJ02-01	01				2	5	0	4	5	7	36	48	53	61	66	1	In	VDJ
AGCACCTTGGAGCTGGGGGACTCGGCCCTTTATCTTTGCGCCAGCAGCTTGGCAGGGGACAGGGGCTACGAGCAGTACTTCGGGCCG	CASSLAGDRGYEQYF	1	2.1567739367594667E-5	45	TCRBV05-01*01	TCRBV05	TCRBV05-01	01				TCRBD01-01*01	TCRBD01	TCRBD01-01	01				TCRBJ02-07*01	TCRBJ02	TCRBJ02-07	01				0	3	0	2	0	3	36	52	55	-1	65	1	In	VDJ
TCGGCCCAAAAGAACCCGACAGCTTTCTATCTCTGTGCCAGTAGTATAGATTCCTTTTCTAACACGAATACGCAGTATTTTGGCCCA	CASSIDSFSNTNTQYF	1	4.3135478735189335E-5	48	TCRBV19-01	TCRBV19	TCRBV19-01				01,02			unresolved		TCRBD01,TCRBD02	TCRBD01-01,TCRBD02-01		TCRBJ02-03*01	TCRBJ02	TCRBJ02-03	01				0	11	3	6	3	7	33	50	61	64	67	1	In	VDJ
AGATCCAGCGCACAGAGCGGGGGGACTCAGCCGTGTATCTCTGTGCCAGCAGCTTAACGAGAGGCCAATGAGCAGTTCTTCGGGCCA		1	3.137125726195588E-5	40	TCRBV07-03*01	TCRBV07	TCRBV07-03	01				TCRBD02-01*02	TCRBD02	TCRBD02-01	02				TCRBJ02-01*01	TCRBJ02	TCRBJ02-01	01				0	2	11	1	1	6	41	58	60	64	65	1	Out	VDJ
TGACCAGTGCCCATCCTGAAGACAGCAGCTTCTACATCTGCAGTGCTCCGGACTAGCGGGATTGGGGAGACCCAGTACTTCGGGCCA		1	1.9607035788722426E-5	43	TCRBV20	TCRBV20	unresolved			TCRBV20-01,TCRBV20-or09_02		TCRBD02-01*02	TCRBD02	TCRBD02-01	02				TCRBJ02-05*01	TCRBJ02	TCRBJ02-05	01				5	2	1	3	5	5	38	47	49	61	66	1	Out	VDJ
CTGAGGATCCAGCAGGTAGTGCGAGGAGATTCGGCAGCTTATTTCTGTGCCAGCTCACCGGTTGACTACGAGCAGTACTTCGGGCCG	CASSPVDYEQYF	1	2.941055368308364E-5	36	TCRBV18-01*01	TCRBV18	TCRBV18-01	01						unresolved		TCRBD01,TCRBD02	TCRBD01-01,TCRBD02-01		TCRBJ02-07*01	TCRBJ02	TCRBJ02-07	01				3	0	0	10	4	3	45	-1	59	61	65	1	In	VDJ
TGCTGCCTCCTCCCAGACATCTGTATATTTCTGCGCCAGCAGTCCGGCTTAAAGATCGCGAAGACCTATGGCTACACCTTCGGTTCG		1	3.529266441970036E-5	50	TCRBV10-01	TCRBV10	TCRBV10-01				01,02			unresolved		TCRBD01,TCRBD02	TCRBD01-01,TCRBD02-01		TCRBJ01-02*01	TCRBJ01	TCRBJ01-02	01				5	19	2	7	0	4	31	43	62	-1	65	1	Out	VDJ
ATCCGGTCCACAAAGCTGGAGGACTCAGCCATGTACTTCTGTGCCAGCAGTGAGGGTAGGGCTCGGGATACGCAGTATTTTGGCCCA	CASSEGRARDTQYF	1	3.137125726195588E-5	42	TCRBV02-01*01	TCRBV02	TCRBV02-01	01						unresolved		TCRBD01,TCRBD02	TCRBD01-01,TCRBD02-01		TCRBJ02-03*01	TCRBJ02	TCRBJ02-03	01				3	4	5	3	5	6	39	53	57	61	66	1	In	VDJ
ACCAGTGCCCATCCTGAAGACAGCAGCTTCTACATCTGCAGTGCTCAAGAGCGGGAGGGCCCGACAGATACGCAGTATTTTGGCCCA	CSAQEREGPTDTQYF	1	2.352844294646691E-5	45	TCRBV20	TCRBV20	unresolved			TCRBV20-01,TCRBV20-or09_02		TCRBD02-01*02	TCRBD02	TCRBD02-01	02				TCRBJ02-03*01	TCRBJ02	TCRBJ02-03	01				5	4	6	0	4	3	36	45	49	59	63	1	In	VDJ
TCGGCCCAAAAGAACCCGACAGCTTTCTATCTCTGTGCCAGTAGCACCCCCCACAGGGGGATCTTTGATGGCTACACCTTCGGTTCG	CASSTPHRGIFDGYTF	1	3.725336799857261E-5	48	TCRBV19-01	TCRBV19	TCRBV19-01				01,02	TCRBD01-01*01	TCRBD01	TCRBD01-01	01				TCRBJ01-02*01	TCRBJ01	TCRBJ01-02	01				6	8	3	1	7	6	33	44	52	60	67	1	In	VDJ
GTGACCAGTGCCCATCCTGAAGACAGCAGCTTCTACATCTGCAGTGCTCTAGCGGGAATAATCACAGATACGCAGTATTTTGGCCCA	CSALAGIITDTQYF	1	2.352844294646691E-5	42	TCRBV20	TCRBV20	unresolved			TCRBV20-01,TCRBV20-or09_02		TCRBD02-01*02	TCRBD02	TCRBD02-01	02				TCRBJ02-03*01	TCRBJ02	TCRBJ02-03	01				5	0	4	3	5	2	39	-1	48	57	62	1	In	VDJ
ATCCAGCGCACACAGCAGGAGGACTCGGCCGTGTATCTCTGTGCCAGCAGCCAGGGGACAGGAGGAAACACCATATATTTTGGAGAG	CASSQGTGGNTIYF	1	4.9017589471806066E-5	42	TCRBV07-02*01	TCRBV07	TCRBV07-02	01				TCRBD01-01*01	TCRBD01	TCRBD01-01	01				TCRBJ01-03*01	TCRBJ01	TCRBJ01-03	01				5	3	0	4	1	4	39	51	54	62	63	1	In	VDJ
ACCTTGGAGCTGGGGGACTCGGCCCTTTATCTTTGCGCCAGCAGCCATCAGGGGACTATTAGCACAGATACGCAGTATTTTGGCCCA	CASSHQGTISTDTQYF	2	5.489970020842279E-5	48	TCRBV05-01*01	TCRBV05	TCRBV05-01	01				TCRBD02-01	TCRBD02	TCRBD02-01				01,02	TCRBJ02-03*01	TCRBJ02	TCRBJ02-03	01				4	6	0	9	2	0	33	45	51	58	60	2	In	VDJ
CGCTCACCAGGCCTGGGGGACGCAGCCATGTACCTGTGTGCCACCAGCAGAGACGTGGGCCTCTACAATGAGCAGTTCTTCGGGCCA	CATSRDVGLYNEQFF	1	2.5489146525339153E-5	45	TCRBV15-01*01	TCRBV15	TCRBV15-01	01				TCRBD01-01*01	TCRBD01	TCRBD01-01	01				TCRBJ02-01*01	TCRBJ02	TCRBJ02-01	01				0	3	8	0	2	3	36	53	56	60	62	1	In	VDJ
CGCACAGAGCAGCGGGACTCGGCCATGTATCGCTGTGCCAGCAGCCTGGGACTAGCGGGGGGCACAGATACGCAGTATTTTGGCCCA	CASSLGLAGGTDTQYF	1	2.941055368308364E-5	48	TCRBV07-06*01	TCRBV07	TCRBV07-06	01				TCRBD02-01*01	TCRBD02	TCRBD02-01	01				TCRBJ02-03*01	TCRBJ02	TCRBJ02-03	01				5	2	0	2	0	1	33	45	47	-1	61	1	In	VDJ
ATTCTGGAGTCCGCCAGCACCAACCAGACATCTATGTACCTCTGTGCCAGCAGTTCAGGGGTCTTCTATGGCTACACCTTCGGTTCG	CASSSGVFYGYTF	2	4.3135478735189335E-5	39	TCRBV28-01*01	TCRBV28	TCRBV28-01	01				TCRBD01-01*01	TCRBD01	TCRBD01-01	01				TCRBJ01-02*01	TCRBJ01	TCRBJ01-02	01				4	0	4	2	4	4	42	-1	55	61	65	2	In	VDJ
GCCCATCCTGAAGACAGCAGCTTCTACATCTGCAGTGCTAGACTAAACAGGGGGCGGCGCGACCATAGTGGCTACACCTTCGGTTCG	CSARLNRGRRDHSGYTF	1	2.1567739367594667E-5	51	TCRBV20	TCRBV20	unresolved			TCRBV20-01,TCRBV20-or09_02		TCRBD01-01*01	TCRBD01	TCRBD01-01	01				TCRBJ01-02*01	TCRBJ01	TCRBJ01-02	01				2	4	3	0	13	7	30	42	46	55	68	1	In	VDJ
GAGTCCGCCAGCACCAACCAGACATCTATGTACCTCTGTGCCAGCAGTTTTCAAGGGGGCGAAGTTCAGCCCCAGCATTTTGGTGAT	CASSFQGGEVQPQHF	1	3.333196084082812E-5	45	TCRBV28-01*01	TCRBV28	TCRBV28-01	01				TCRBD01-01*01	TCRBD01	TCRBD01-01	01				TCRBJ01-05*01	TCRBJ01	TCRBJ01-05	01				3	3	5	0	5	6	36	50	53	60	65	1	In	VDJ
AACCTGAGCTCTCTGGAGCTGGGGGACTCAGCTTTGTATTTCTGTGCCAGCAGCGCAGGGGGGTGGAATGAGCAGTTCTTCGGGCCA	CASSAGGWNEQFF	1	2.352844294646691E-5	39	TCRBV09-01	TCRBV09	TCRBV09-01				01,02	TCRBD01-01*01	TCRBD01	TCRBD01-01	01				TCRBJ02-01*01	TCRBJ02	TCRBJ02-01	01				3	0	4	1	4	7	42	-1	55	62	66	1	In	VDJ
CGCACAGAGCAGGGGGACTCGGCCATGTATCTCTGTGCCAGCAGCTTATTACTAGCGGGAGGGTACAATGAGCAGTTCTTCGGGCCA	CASSLLLAGGYNEQFF	2	5.293899662955055E-5	48	TCRBV07-09	TCRBV07	TCRBV07-09				01,03	TCRBD02-01*02	TCRBD02	TCRBD02-01	02				TCRBJ02-01*01	TCRBJ02	TCRBJ02-01	01				2	2	3	0	0	4	33	48	50	-1	63	2	In	VDJ
GCCCATCCTGAAGACAGCAGCTTCTACATCTGCAGTGCTAGAGATGTTACTAGCGGGAGGGGGGGGGATACGCAGTATTTTGGCCCA	CSARDVTSGRGGDTQYF	1	2.352844294646691E-5	51	TCRBV20	TCRBV20	unresolved			TCRBV20-01,TCRBV20-or09_02		TCRBD02-01*02	TCRBD02	TCRBD02-01	02				TCRBJ02-03*01	TCRBJ02	TCRBJ02-03	01				0	4	3	0	5	6	30	44	48	61	66	1	In	VDJ
CCCTCAGAACCCAGGGACTCAGCTGTGTACTTCTGTGCCAGCAGTCGTGGACAGGGGGCAACTAATGAAAAACTGTTTTTTGGCAGT	CASSRGQGATNEKLFF	1	3.529266441970036E-5	48	TCRBV12	TCRBV12	unresolved			TCRBV12-03,TCRBV12-04		TCRBD01-01*01	TCRBD01	TCRBD01-01	01				TCRBJ01-04*01	TCRBJ01	TCRBJ01-04	01				5	3	1	1	0	0	33	45	48	-1	58	1	In	VDJ
CCCTCACGTTGGCGTCTGCTGTACCCTCTCAGACATCTGTGTACTTCTGTGCCAGCAGGCTAGCGGGGGGCGCAGTATTTTGGCCCA		1	3.529266441970036E-5	34	TCRBV06-04	TCRBV06	TCRBV06-04				01,02	TCRBD02-01*01	TCRBD02	TCRBD02-01	01				TCRBJ02-03*01	TCRBJ02	TCRBJ02-03	01				6	1	4	1	0	10	47	58	59	-1	70	1	Out	VDJ
CAGCCTGCAGAACTGGAGGATTCTGGAGTTTATTTCTGTGCCAGCAGACCCACTAGCGGGAGCGCAGATACGCAGTATTTTGGCCCA	CASRPTSGSADTQYF	1	3.921407157744485E-5	45	TCRBV14-01*01	TCRBV14	TCRBV14-01	01				TCRBD02-01*02	TCRBD02	TCRBD02-01	02				TCRBJ02-03*01	TCRBJ02	TCRBJ02-03	01				6	4	3	2	2	4	36	47	51	62	64	1	In	VDJ
GTGACCAGTGCCCATCCTGAAGACAGCAGCTTCTACATCTGCAGTGCTAGATCCCCAGAGGGGGTGGAGACCCAGTACTTCGGGCCA	CSARSPEGVETQYF	1	1.9607035788722426E-5	42	TCRBV20	TCRBV20	unresolved			TCRBV20-01,TCRBV20-or09_02		TCRBD01-01*01	TCRBD01	TCRBD01-01	01				TCRBJ02-05*01	TCRBJ02	TCRBJ02-05	01				2	7	5	1	2	5	39	51	58	64	66	1	In	VDJ
ACCAGTGCCCATCCTGAAGACAGCAGCTTCTACATCTGCAGTGCTAGTGCTACAGGGAACCCTAACTATGGCTACACCTTCGGTTCG	CSASATGNPNYGYTF	1	2.1567739367594667E-5	45	TCRBV20	TCRBV20	unresolved			TCRBV20-01,TCRBV20-or09_02		TCRBD01-01*01	TCRBD01	TCRBD01-01	01				TCRBJ01-02*01	TCRBJ01	TCRBJ01-02	01				3	4	3	3	4	0	36	47	51	57	61	1	In	VDJ
ATCCAGCCCTCAGAACCCAGGGACTCAGCTGTGTACTTCTGTGCCAGCAGTGGCATCAGGGGCGAAAACACCATATATTTTGGAGAG	CASSGIRGENTIYF	1	3.921407157744485E-5	42	TCRBV12	TCRBV12	unresolved			TCRBV12-03,TCRBV12-04		TCRBD01-01*01	TCRBD01	TCRBD01-01	01				TCRBJ01-03*01	TCRBJ01	TCRBJ01-03	01				5	5	4	2	3	6	39	51	56	62	65	1	In	VDJ
GAGTCCGCCAGCACCAACCAGACATCTATGTACCTCTGTGCCAGCAGTTTAACAGCGGGCATCGGTGAAAAACTGTTTTTTGGCAGT	CASSLTAGIGEKLFF	1	4.5096182314061576E-5	45	TCRBV28-01*01	TCRBV28	TCRBV28-01	01				TCRBD02-01	TCRBD02	TCRBD02-01				01,02	TCRBJ01-04*01	TCRBJ01	TCRBJ01-04	01				2	2	6	4	6	7	36	51	53	59	65	1	In	VDJ
CTGAAGGTGCAGCCTGCAGAACTGGAGGATTCTGGAGTTTATTTCTGTGCCAGCAGCCAAAGCCTGGGGGAGCAGTACTTCGGGCCG	CASSQSLGEQYF	1	3.529266441970036E-5	36	TCRBV14-01*01	TCRBV14	TCRBV14-01	01						unresolved		TCRBD01,TCRBD02	TCRBD01-01,TCRBD02-01		TCRBJ02-07*01	TCRBJ02	TCRBJ02-07	01				2	5	6	2	0	7	45	60	65	-1	69	1	In	VDJ
CTGAATGTGAACGCCTTGTTGCTGGGGGACTCGGCCCTCTATCTCTGTGCCAGCAGCCCGAACTACAATGAGCAGTTCTTCGGGCCA	CASSPNYNEQFF	2	1.1960291831120679E-4	36	TCRBV05-06*01	TCRBV05	TCRBV05-06	01						unresolved		TCRBD01,TCRBD02	TCRBD01-01,TCRBD02-01		TCRBJ02-01*01	TCRBJ02	TCRBJ02-01	01				4	2	2	8	1	3	45	57	59	61	62	2	In	VDJ
CACATCAATTCCCTGGAGCTTGGTGACTCTGCTGTGTATTTCTGTGCCAGCAGCGACCCCTTCTACAATGAGCAGTTCTTCGGGCCA	CASSDPFYNEQFF	1	3.725336799857261E-5	39	TCRBV03	TCRBV03	unresolved			TCRBV03-01,TCRBV03-02				unresolved		TCRBD01,TCRBD02	TCRBD01-01,TCRBD02-01		TCRBJ02-01*01	TCRBJ02	TCRBJ02-01	01				5	0	2	7	5	3	42	-1	54	57	62	1	In	VDJ
CACAGAGCAGCGGGACTCGGCCATGTATCGCTGTGCCAGCAGCTAAACAGCCTAGCGGGGGTGTTAAATGAGCAGTTCTTCGGGCCA		1	3.137125726195588E-5	50	TCRBV07-06*01	TCRBV07	TCRBV07-06	01				TCRBD02-01*01	TCRBD02	TCRBD02-01	01				TCRBJ02-01*01	TCRBJ02	TCRBJ02-01	01				4	7	4	2	5	7	31	44	51	61	66	1	Out	VDJ
ACCAGGCCTGGGGGACGCAGCCATGTACCTGTGTGCCACCAGCGGACAAACGGGACGGAAGACAATCAGCCCCAGCATTTTGGTGAT		1	2.352844294646691E-5	50	TCRBV15-01*01	TCRBV15	TCRBV15-01	01						unresolved		TCRBD01,TCRBD02	TCRBD01-01,TCRBD02-01		TCRBJ01-05*01	TCRBJ01	TCRBJ01-05	01				5	8	0	7	6	3	31	43	51	56	62	1	Out	VDJ
ACAGCAGGAGGACTCCGCCGTGTATCTCTGTGCCAGCAGCAAAGGGACAGGCCTGTTTATAACACCGGGGAGCTGTTTTTTGGAGAA		1	3.333196084082812E-5	53	TCRBV07-08*01	TCRBV07	TCRBV07-08	01				TCRBD01-01*01	TCRBD01	TCRBD01-01	01				TCRBJ02-02*01	TCRBJ02	TCRBJ02-02	01				5	3	0	4	9	2	28	40	43	51	60	1	Out	VDJ
CGCACACAGCAGGAGGACTCGGCCGTGTATCTCTGTGCCAGCAGCTTGGGTTCGAAAGGCGCCTACAATGAGCAGTTCTTCGGGCCA	CASSLGSKGAYNEQFF	1	3.725336799857261E-5	48	TCRBV07-02*01	TCRBV07	TCRBV07-02	01						unresolved		TCRBD01,TCRBD02	TCRBD01-01,TCRBD02-01		TCRBJ02-01*01	TCRBJ02	TCRBJ02-01	01				3	0	0	9	11	2	33	-1	47	50	61	1	In	VDJ
CTCAGGCTGCTGTCGGCTGCTCCCTCCCAGACATCTGTGTACTTCTGTGCCACCTCCGGGACAGGAGTGGAACTGTTTTTTGGCAGT	CATSGTGVELFF	1	2.7449850104211395E-5	36	TCRBV06-05*01	TCRBV06	TCRBV06-05	01				TCRBD01-01*01	TCRBD01	TCRBD01-01	01				TCRBJ01-04*01	TCRBJ01	TCRBJ01-04	01				10	5	0	4	5	12	45	52	57	65	70	1	In	VDJ
TCACATCAATTCCCTGGAGCTTGGTGACTCTGCTGTGTATTTCTGTGCCAGCAGCCAAAGGAGGGGGGCGAGCAGTACTTCGGGCCG		1	3.137125726195588E-5	38	TCRBV03	TCRBV03	unresolved			TCRBV03-01,TCRBV03-02				unresolved		TCRBD01,TCRBD02	TCRBD01-01,TCRBD02-01		TCRBJ02-07*01	TCRBJ02	TCRBJ02-07	01				2	3	5	1	1	6	43	58	61	67	68	1	Out	VDJ
GAGTCGCCCAGCCCCAACCAGACCTCTCTGTACTTCTGTGCCAGTCGTCGGGACCATGCCTACCAAGAGACCCAGTACTTCGGGCCA	CASRRDHAYQETQYF	1	2.7449850104211395E-5	45	TCRBV27-01*01	TCRBV27	TCRBV27-01	01						unresolved		TCRBD01,TCRBD02	TCRBD01-01,TCRBD02-01		TCRBJ02-05*01	TCRBJ02	TCRBJ02-05	01				9	5	0	7	7	0	36	44	49	54	61	1	In	VDJ
CAGCCCTCAGAACCCAGGGACTCAGCTGTGTACTTCTGTGCCAGCAGTTTAGAGGGGGGGAGACCAGATACGCAGTATTTTGGCCCA	CASSLEGGRPDTQYF	1	2.941055368308364E-5	45	TCRBV12	TCRBV12	unresolved			TCRBV12-03,TCRBV12-04		TCRBD02-01*01	TCRBD02	TCRBD02-01	01				TCRBJ02-03*01	TCRBJ02	TCRBJ02-03	01				1	1	9	0	4	4	36	52	53	60	64	1	In	VDJ
GCCTTGGAGCTGGACGACTCGGCCCTGTATCTCTGTGCCAGCAGCTTGGCAGGGGGCGTTCGAAAGCACGAGCAGTACTTCGGGCCG	CASSLAGGVRKHEQYF	1	2.5489146525339153E-5	48	TCRBV05-04*01	TCRBV05	TCRBV05-04	01				TCRBD01-01*01	TCRBD01	TCRBD01-01	01				TCRBJ02-07*01	TCRBJ02	TCRBJ02-07	01				0	0	4	0	10	5	33	-1	49	57	67	1	In	VDJ
TTGGCGTCTGCTGTACCCTCTCAGACATCTGTGTACTTCTGTGCCAGCAGCCCGACTAGCGGCACAGATACGCAGTATTTTGGCCCA	CASSPTSGTDTQYF	2	3.725336799857261E-5	42	TCRBV06-04	TCRBV06	TCRBV06-04				01,02	TCRBD02-01	TCRBD02	TCRBD02-01				01,02	TCRBJ02-03*01	TCRBJ02	TCRBJ02-03	01				6	3	2	6	0	1	39	50	53	-1	61	2	In	VDJ
AAGATCCAGCGCACACAGCAGGAGGACTCCGCCGTGTATCTCTGTGCCAGCAGCCCCCCGGGGGGTAGGAAACTGTTTTTTGGCAGT	CASSPPGGRKLFF	1	3.333196084082812E-5	39	TCRBV07-08*01	TCRBV07	TCRBV07-08	01				TCRBD02-01*01	TCRBD02	TCRBD02-01	01				TCRBJ01-04*01	TCRBJ01	TCRBJ01-04	01				5	4	8	1	4	11	42	54	58	65	69	1	In	VDJ
ACACAGCAGGAGGACTCGGCCGTGTATCTCTGTGCCAGCAGCTTAGGACCCCCGAGTGGGACTAATGAAAAACTGTTTTTTGGCAGT	CASSLGPPSGTNEKLFF	1	4.1174775156317094E-5	51	TCRBV07-02*01	TCRBV07	TCRBV07-02	01						unresolved		TCRBD01,TCRBD02	TCRBD01-01,TCRBD02-01		TCRBJ01-04*01	TCRBJ01	TCRBJ01-04	01				1	11	0	9	0	2	30	46	57	-1	60	1	In	VDJ
GAGTCCGCCAGCACCAACCAGACATCTATGTACCTCTGTGCCAGCAGTTTACAGGGGATGAGGAACACTGAAGCTTTCTTTGGACAA	CASSLQGMRNTEAFF	1	3.333196084082812E-5	45	TCRBV28-01*01	TCRBV28	TCRBV28-01	01				TCRBD01-01*01	TCRBD01	TCRBD01-01	01				TCRBJ01-01*01	TCRBJ01	TCRBJ01-01	01				2	0	4	2	5	1	36	-1	51	57	62	1	In	VDJ
GAGTCCGCTACCAGCTCCCAGACATCTGTGTACTTCTGTGCCATCAGTTCCCGGACAGGGGGTTCCTACGAGCAGTACTTCGGGCCG	CAISSRTGGSYEQYF	1	3.725336799857261E-5	45	TCRBV10-03*01	TCRBV10	TCRBV10-03	01				TCRBD01-01*01	TCRBD01	TCRBD01-01	01				TCRBJ02-07*01	TCRBJ02	TCRBJ02-07	01				5	4	1	1	1	1	36	48	52	62	63	1	In	VDJ
CTGAGCTCTCTGGAGCTGGGGGACTCAGCTTTGTATTTCTGTGCCAGCAGCGTAGAGACGGGGAACACTGAAGCTTTCTTTGGACAA	CASSVETGNTEAFF	1	1.9607035788722426E-5	42	TCRBV09-01	TCRBV09	TCRBV09-01				01,02	TCRBD02-01	TCRBD02	TCRBD02-01				01,02	TCRBJ01-01*01	TCRBJ01	TCRBJ01-01	01				0	3	8	4	0	1	39	55	58	-1	62	1	In	VDJ
TCGGCTGCTCCCTCCCAGACATCTGTGTACTTCTGTGCCAGCAGTTACGGATCCGTACCGAGGGACAATGAGCAGTTCTTCGGGCCA	CASSYGSVPRDNEQFF	1	2.1567739367594667E-5	48	TCRBV06-05*01	TCRBV06	TCRBV06-05	01				TCRBD02-01*02	TCRBD02	TCRBD02-01	02				TCRBJ02-01*01	TCRBJ02	TCRBJ02-01	01				2	11	11	0	0	5	33	48	59	-1	64	1	In	VDJ
ATGAATGTGAGCACCTTGGAGCTGGGGGACTCGGCCCTTTATCTTTGCGCCAGCAGCCTAGCGTGAGAGACCCAGTACTTCGGGCCA	CASSLA*ETQYF	1	1.764633220985018E-5	36	TCRBV05-01*01	TCRBV05	TCRBV05-01	01				TCRBD02-01	TCRBD02	TCRBD02-01				01,02	TCRBJ02-05*01	TCRBJ02	TCRBJ02-05	01				4	0	4	6	2	4	45	-1	57	63	65	1	Stop	VDJ
CTGAAGATCCGGTCCACAAAGCTGGAGGACTCAGCCATGTACTTCTGTGCCAGCAGTCCTACTAGAAACATTCAGTACTTCGGCGCC	CASSPTRNIQYF	1	3.137125726195588E-5	36	TCRBV02-01*01	TCRBV02	TCRBV02-01	01				TCRBD02-01	TCRBD02	TCRBD02-01				01,02	TCRBJ02-04*01	TCRBJ02	TCRBJ02-04	01				5	3	3	8	0	6	45	57	60	-1	65	1	In	VDJ
TCCGCCAGCACCAACCAGACATCTATGTACCTCTGTGCCAGCAGTTTATTTGGCGGGGGGGACGGAGAGACCCAGTACTTCGGGCCA	CASSLFGGGDGETQYF	2	9.803517894361213E-5	48	TCRBV28-01*01	TCRBV28	TCRBV28-01	01				TCRBD02-01*01	TCRBD02	TCRBD02-01	01				TCRBJ02-05*01	TCRBJ02	TCRBJ02-05	01				1	3	7	0	4	4	33	49	52	61	65	2	In	VDJ
GTGACCAGTGCCCATCCTGAAGACAGCAGCTTCTACATCTGCAGTGCCGTAACTAGCGGGAGTTCGGATACGCAGTATTTTGGCCCA	CSAVTSGSSDTQYF	1	2.1567739367594667E-5	42	TCRBV20	TCRBV20	unresolved			TCRBV20-01,TCRBV20-or09_02		TCRBD02-01*02	TCRBD02	TCRBD02-01	02				TCRBJ02-03*01	TCRBJ02	TCRBJ02-03	01				6	4	3	2	4	6	39	47	51	62	66	1	In	VDJ
CCCAGCCCCAACCAGACCTCTCTGTACTTCTGTGCCAGCAGTTTATCACCGGGACTAGTAGGTTCAGATACGCAGTATTTTGGCCCA	CASSLSPGLVGSDTQYF	1	2.941055368308364E-5	51	TCRBV27-01*01	TCRBV27	TCRBV27-01	01				TCRBD02-01	TCRBD02	TCRBD02-01				01,02	TCRBJ02-03*01	TCRBJ02	TCRBJ02-03	01				0	3	0	8	6	4	30	47	50	58	64	1	In	VDJ
GTGAGCAACATGAGCCCTGAAGACAGCAGCATATATCTCTGCAGCGTTGGACTAGGGACTAGGGTCAATGAGCAGTTCTTCGGGCCA	CSVGLGTRVNEQFF	2	9.607447536473988E-5	42	TCRBV29-01*01	TCRBV29	TCRBV29-01	01				TCRBD02-01	TCRBD02	TCRBD02-01				01,02	TCRBJ02-01*01	TCRBJ02	TCRBJ02-01	01				4	5	0	8	3	6	39	49	54	62	65	2	In	VDJ
GCTCCCTCCCAGACATCTGTGTACTTCTGTGCCAGCAGTCCCCGGATGGCGACTAGCGGGAGTGTTCGTGAGCAGTTCTTCGGGCCA	CASSPRMATSGSVREQFF	1	2.7449850104211395E-5	54	TCRBV06	TCRBV06	unresolved			TCRBV06-01,TCRBV06-05,TCRBV06-06		TCRBD02-01*02	TCRBD02	TCRBD02-01	02				TCRBJ02-01*01	TCRBJ02	TCRBJ02-01	01				5	11	2	2	6	9	27	39	50	62	68	1	In	VDJ
CCAGCCCCAACCAGACCTCTCTGTACTTCTGTGCCAGCAGTTTATCGCCGACAGGGGGCTGTAAACAATGAGCAGTTCTTCGGGCCA		1	3.137125726195588E-5	52	TCRBV27-01*01	TCRBV27	TCRBV27-01	01				TCRBD01-01*01	TCRBD01	TCRBD01-01	01				TCRBJ02-01*01	TCRBJ02	TCRBJ02-01	01				0	3	2	0	5	5	29	46	49	59	64	1	Out	VDJ
TCCGCCAGCACCAACCAGACATCTATGTACCTCTGTGCCAGCAGTTTGAACAGGGGGGTAAGCAATCAGCCCCAGCATTTTGGTGAT	CASSLNRGVSNQPQHF	1	3.137125726195588E-5	48	TCRBV28-01*01	TCRBV28	TCRBV28-01	01				TCRBD01-01*01	TCRBD01	TCRBD01-01	01				TCRBJ01-05*01	TCRBJ01	TCRBJ01-05	01				3	2	3	1	3	1	33	47	49	57	60	1	In	VDJ
ACGGAGTCAGGGGACACAGCACTGTATTTCTGTGCCAGCAGCAAAAGCTGAGGTAGCGGGGGTTCCTACGAGCAGTACTTCGGGCCG	CASSKS*GSGGSYEQYF	2	8.038884673376194E-5	51	TCRBV21-01*01	TCRBV21	TCRBV21-01	01				TCRBD02-01*01	TCRBD02	TCRBD02-01	01				TCRBJ02-07*01	TCRBJ02	TCRBJ02-07	01				2	8	5	2	1	1	30	45	53	62	63	2	Stop	VDJ
CTGACGATCCAGCGCACACAGCAGGAGGACTCGGCCGTGTATCTCTGTGCCAGCAACTTCGGATCGGGCGAGCAGTACTTCGGGCCG	CASNFGSGEQYF	1	3.137125726195588E-5	36	TCRBV07-02*01	TCRBV07	TCRBV07-02	01				TCRBD02-01	TCRBD02	TCRBD02-01				01,02	TCRBJ02-07*01	TCRBJ02	TCRBJ02-07	01				3	5	8	4	0	6	45	59	64	-1	68	1	In	VDJ
AGGATCCAGCAGGTAGTGCGAGGAGATTCGGCAGCTTATTTCTGTGCCAGCTCACACGGCCGAAACACTGAAGCTTTCTTTGGACAA	CASSHGRNTEAFF	1	2.941055368308364E-5	39	TCRBV18-01*01	TCRBV18	TCRBV18-01	01						unresolved		TCRBD01,TCRBD02	TCRBD01-01,TCRBD02-01		TCRBJ01-01*01	TCRBJ01	TCRBJ01-01	01				4	2	9	0	3	2	42	55	57	60	63	1	In	VDJ
ACAGTGACCAGTGCCCATCCTGAAGACAGCAGCTTCTACATCTGCAGTGCTAGAGATCCGGTTTTTGGCATGCAGCATTTTGGTGAT	CSARDPVFGMQHF	1	2.1567739367594667E-5	39	TCRBV20	TCRBV20	unresolved			TCRBV20-01,TCRBV20-or09_02				unresolved		TCRBD01,TCRBD02	TCRBD01-01,TCRBD02-01		TCRBJ01-05*01	TCRBJ01	TCRBJ01-05	01				0	10	9	0	3	13	42	56	66	69	72	1	In	VDJ
ACTCTGGAGTCAGCTACCCGCTCCCAGACATCTGTGTATTTCTGCGCCAGCAGTGACAGGCCCTACAATGAGCAGTTCTTCGGGCCA	CASSDRPYNEQFF	1	3.333196084082812E-5	39	TCRBV10-02*01	TCRBV10	TCRBV10-02	01				TCRBD01-01*01	TCRBD01	TCRBD01-01	01				TCRBJ02-01*01	TCRBJ02	TCRBJ02-01	01				3	0	4	4	1	2	42	-1	56	60	61	1	In	VDJ
CACCTACACGCCCTGCAGCCAGAAGACTCAGCCCTGTATCTCTGCGCCAGCAGCTCCAGACAAGTTACTGAAGCTTTCTTTGGACAA	CASSSRQVTEAFF	1	2.352844294646691E-5	39	TCRBV04-01*01	TCRBV04	TCRBV04-01	01				TCRBD01-01*01	TCRBD01	TCRBD01-01	01				TCRBJ01-01*01	TCRBJ01	TCRBJ01-01	01				5	4	2	6	4	5	42	54	58	62	66	1	In	VDJ
TTGTTGCTGGGGGACTCGGCCCTGTATCTCTGTGCCAGCAGCTTACTACTGACTAGCGGGAAGGCAGATACGCAGTATTTTGGCCCA	CASSLLLTSGKADTQYF	1	4.1174775156317094E-5	51	TCRBV05-05*01	TCRBV05	TCRBV05-05	01				TCRBD02-01*02	TCRBD02	TCRBD02-01	02				TCRBJ02-03*01	TCRBJ02	TCRBJ02-03	01				2	6	2	3	3	4	30	44	50	61	64	1	In	VDJ
ACGGAGTCAGGGGACACAGCACTGTATTTCTGTGCCAGCAGCAAAAAAATCGCGGAAGGGGTAAACTACGAGCAGTACTTCGGGCCG	CASSKKIAEGVNYEQYF	1	4.3135478735189335E-5	51	TCRBV21-01*01	TCRBV21	TCRBV21-01	01				TCRBD01-01*01	TCRBD01	TCRBD01-01	01				TCRBJ02-07*01	TCRBJ02	TCRBJ02-07	01				2	11	5	2	4	3	30	45	56	61	65	1	In	VDJ
CAGTCCACGGAGTCAGGGGACACAGCACTGTATTTCTGTGCCAGCAGCGAAGTTCACAGGGGAGGAACTGAAGCTTTCTTTGGACAA	CASSEVHRGGTEAFF	1	4.705688589293382E-5	45	TCRBV21-01*01	TCRBV21	TCRBV21-01	01				TCRBD01-01*01	TCRBD01	TCRBD01-01	01				TCRBJ01-01*01	TCRBJ01	TCRBJ01-01	01				1	3	3	2	4	5	36	52	55	62	66	1	In	VDJ
CTGGAGCTTGGTGACTCTGCTGTGTATTTCTGTGCCAGCAGCCAAACCCGGGGCGCCGAGCGGAGGGATACGCAGTATTTTGGCCCA	CASSQTRGAERRDTQYF	1	3.333196084082812E-5	51	TCRBV03	TCRBV03	unresolved			TCRBV03-01,TCRBV03-02				unresolved		TCRBD01,TCRBD02	TCRBD01-01,TCRBD02-01		TCRBJ02-03*01	TCRBJ02	TCRBJ02-03	01				2	4	7	0	12	6	30	45	49	54	66	1	In	VDJ
ACGATCCAGCGCACACAGCAGGAGGACTCGGCCGTGTATCTCTGTGCCAGCAGCTCCCAACCGGGACTAGGTCTGTTCTTCGGGCCA	CASSSQPGLGLFF	1	3.529266441970036E-5	39	TCRBV07-02*01	TCRBV07	TCRBV07-02	01				TCRBD02-01	TCRBD02	TCRBD02-01				01,02	TCRBJ02-01*01	TCRBJ02	TCRBJ02-01	01				4	7	0	8	4	15	42	55	62	70	74	1	In	VDJ
ACTGTGACATCGGCCCAAAAGAACCCGACAGCTTTCTATCTCTGTGCCGTAGGGACTAGACTTAACAATGAGCAGTTCTTCGGGCCA	CAVGTRLNNEQFF	1	4.1174775156317094E-5	39	TCRBV19-01	TCRBV19	TCRBV19-01				01,02	TCRBD02-01	TCRBD02	TCRBD02-01				01,02	TCRBJ02-01*01	TCRBJ02	TCRBJ02-01	01				11	3	0	8	5	5	42	48	51	59	64	1	In	VDJ
GTGACCAGTGCCCATCCTGAAGACAGCAGCTTCTACATCTGCAGTGCTATTAGCGGGAGGATCTGAGAGACCCAGTACTTCGGGCCA	CSAISGRI*ETQYF	3	1.6862050778301284E-4	42	TCRBV20	TCRBV20	unresolved			TCRBV20-01,TCRBV20-or09_02		TCRBD02-01*02	TCRBD02	TCRBD02-01	02				TCRBJ02-05*01	TCRBJ02	TCRBJ02-05	01				4	1	5	1	5	4	39	49	50	60	65	3	Stop	VDJ
AAGATCCAGCGCACACAGCAGGAGGACTCCGCCGTGTATCTCTGTGCCAGCAGCCTAAACCGTGGGAATGAGCAGTTCTTCGGGCCA	CASSLNRGNEQFF	1	2.941055368308364E-5	39	TCRBV07-08*01	TCRBV07	TCRBV07-08	01						unresolved		TCRBD01,TCRBD02	TCRBD01-01,TCRBD02-01		TCRBJ02-01*01	TCRBJ02	TCRBJ02-01	01				5	9	0	9	0	7	42	54	63	-1	66	1	In	VDJ
CCAGCGCACAGAGCAGCGGGACTCGGCCATGTATCGCTGTGCCAGCAGCCTGGACTAGCGAAGCACAATGAGCAGTTCTTCGGGCCA		1	2.941055368308364E-5	44	TCRBV07-06*01	TCRBV07	TCRBV07-06	01				TCRBD02-01	TCRBD02	TCRBD02-01				01,02	TCRBJ02-01*01	TCRBJ02	TCRBJ02-01	01				5	2	1	6	4	5	37	49	51	60	64	1	Out	VDJ
CGCTCACCAGGCCTGGGGGACGCAGCCATGTACCTGTGTGCCACCAGCCATCTACAGGGGGTGAACACTGAAGCTTTCTTTGGACAA	CATSHLQGVNTEAFF	1	2.352844294646691E-5	45	TCRBV15-01*01	TCRBV15	TCRBV15-01	01				TCRBD01-01*01	TCRBD01	TCRBD01-01	01				TCRBJ01-01*01	TCRBJ01	TCRBJ01-01	01				5	5	3	1	0	0	36	48	53	-1	61	1	In	VDJ
ATCCAGCCCTCAGAACCCAGGGACTCAGCTGTGTACTTCTGTGCCAGCAGTTGGGGGGGGGCCCCCTACGAGCAGTACTTCGGGCCG	CASSWGGAPYEQYF	6	3.8233719788008727E-4	42	TCRBV12	TCRBV12	unresolved			TCRBV12-03,TCRBV12-04		TCRBD02-01*01	TCRBD02	TCRBD02-01	01				TCRBJ02-07*01	TCRBJ02	TCRBJ02-07	01				4	0	9	0	5	2	39	-1	52	59	64	6	In	VDJ
GTGAACGCCTTGTTGCTGGGGGACTCGGCCCTCTATCTCTGTGCCAGCAGCTCCCGGCTGCGCATTGAAAAACTGTTTTTTGGCAGT	CASSSRLRIEKLFF	2	1.4313136125767371E-4	42	TCRBV05-06*01	TCRBV05	TCRBV05-06	01						unresolved		TCRBD01,TCRBD02	TCRBD01-01,TCRBD02-01		TCRBJ01-04*01	TCRBJ01	TCRBJ01-04	01				3	3	9	0	7	7	39	52	55	58	65	2	In	VDJ
CAGCGCACACAGCAGGAGGACTCCGCCGTGTATCTCTGTGCCAGCAGCTTAATACACCCGGGATTCAATGAGCAGTTCTTCGGGCCA	CASSLIHPGFNEQFF	2	4.1174775156317094E-5	45	TCRBV07-08*01	TCRBV07	TCRBV07-08	01				TCRBD02-01*02	TCRBD02	TCRBD02-01	02				TCRBJ02-01*01	TCRBJ02	TCRBJ02-01	01				2	7	8	3	2	6	36	51	58	63	65	2	In	VDJ
GTGAACGCCTTGGAGCTGGACGACTCGGCCCTGTATCTCTGTGCCAGCAGCTTGAGACTAGCGGGAGCAGGCATCTTCTTCGGGCCA	CASSLRLAGAGIFF	2	7.84281431548897E-5	42	TCRBV05-04*01	TCRBV05	TCRBV05-04	01				TCRBD02-01*02	TCRBD02	TCRBD02-01	02				TCRBJ02-01*01	TCRBJ02	TCRBJ02-01	01				1	1	2	2	8	16	39	54	55	67	75	2	In	VDJ
AACGCCTTGTTGCTGGGGGACTCGGCCCTCTATCTCTGTGCCAGCAGCCCTACGGGCTCACGCACAGATACGCAGTATTTTGGCCCA	CASSPTGSRTDTQYF	1	2.5489146525339153E-5	45	TCRBV05-06*01	TCRBV05	TCRBV05-06	01						unresolved		TCRBD01,TCRBD02	TCRBD01-01,TCRBD02-01		TCRBJ02-03*01	TCRBJ02	TCRBJ02-03	01				4	5	8	0	4	1	36	48	53	57	61	1	In	VDJ
TTGGAGCTGGACGACTCGGCCCTGTATCTCTGTGCCAGCAGCCCTAAGACTAGCGGGAGAAGAGCAGATACGCAGTATTTTGGCCCA	CASSPKTSGRRADTQYF	1	2.7449850104211395E-5	51	TCRBV05-04*01	TCRBV05	TCRBV05-04	01				TCRBD02-01*02	TCRBD02	TCRBD02-01	02				TCRBJ02-03*01	TCRBJ02	TCRBJ02-03	01				4	5	2	2	5	4	30	42	47	59	64	1	In	VDJ
GTGACCAGTGCCCATCCTGAAGACAGCAGCTTCTACATCTGCAGTGCTACTAACTTTAGGGGGAGCGAAAAACTGTTTTTTGGCAGT	CSATNFRGSEKLFF	1	2.7449850104211395E-5	42	TCRBV20	TCRBV20	unresolved			TCRBV20-01,TCRBV20-or09_02		TCRBD01-01*01	TCRBD01	TCRBD01-01	01				TCRBJ01-04*01	TCRBJ01	TCRBJ01-04	01				4	8	5	1	3	8	39	49	57	63	66	1	In	VDJ
CGCACAGAGCAGCGGGACTCGGCCATGTATCGCTGTGCCAGCAGCTCAAAAAGACTAGCGACCCACAATGAGCAGTTCTTCGGGCCA	CASSSKRLATHNEQFF	1	2.941055368308364E-5	48	TCRBV07-06*01	TCRBV07	TCRBV07-06	01				TCRBD02-01	TCRBD02	TCRBD02-01				01,02	TCRBJ02-01*01	TCRBJ02	TCRBJ02-01	01				4	6	2	6	4	5	33	46	52	60	64	1	In	VDJ
CGCACAGAGCAGGGGGACTCGGCCATGTATCTCTGTGCCAGCAGCTTAGTGGGACAGTCCTCTGGAAACACCATATATTTTGGAGAG	CASSLVGQSSGNTIYF	1	4.9017589471806066E-5	48	TCRBV07-09	TCRBV07	TCRBV07-09				01,03	TCRBD01-01*01	TCRBD01	TCRBD01-01	01				TCRBJ01-03*01	TCRBJ01	TCRBJ01-03	01				1	1	0	5	2	0	33	49	50	57	59	1	In	VDJ
AATTCCCTGGAGCTTGGTGACTCTGCTGTGTATTTCTGTGCCAGCAGCCTTCGGGGGGCCCGGACAGATACGCAGTATTTTGGCCCA	CASSLRGARTDTQYF	1	3.333196084082812E-5	45	TCRBV03	TCRBV03	unresolved			TCRBV03-01,TCRBV03-02		TCRBD02-01*01	TCRBD02	TCRBD02-01	01				TCRBJ02-03*01	TCRBJ02	TCRBJ02-03	01				4	2	8	1	5	3	36	49	51	58	63	1	In	VDJ
GCCAGCACCAACCAGACATCTATGTACCTCTGTGCCAGCAGCCCGTCATTGATCCAGGGTTGGATCGCTGAAGCTTTCTTTGGACAA	CASSPSLIQGWIAEAFF	1	3.333196084082812E-5	51	TCRBV28-01*01	TCRBV28	TCRBV28-01	01				TCRBD01-01*01	TCRBD01	TCRBD01-01	01				TCRBJ01-01*01	TCRBJ01	TCRBJ01-01	01				6	13	4	3	8	6	30	41	54	59	67	1	In	VDJ
CGGAGTCAGGGGACACAGCACTGTATTTCTGTGCCAGCAGCCCTGGGCCAACAGGCTACTAGCACAGATACGCAGTATTTTGGCCCA		1	4.705688589293382E-5	52	TCRBV21-01*01	TCRBV21	TCRBV21-01	01				TCRBD01-01*01	TCRBD01	TCRBD01-01	01				TCRBJ02-03*01	TCRBJ02	TCRBJ02-03	01				5	9	3	4	5	0	29	41	50	55	60	1	Out	VDJ
CTGGAGTCGGCTGCTCCCTCCCAGACATCTGTGTACTTCTGTGCCAGCAGTGAGGGAGGGGCTCCCATGAAAGCTTTCTTTGGACAA	CASSEGGAPMKAFF	1	2.7449850104211395E-5	42	TCRBV06-01*01	TCRBV06	TCRBV06-01	01				TCRBD02-01*02	TCRBD02	TCRBD02-01	02				TCRBJ01-01*01	TCRBJ01	TCRBJ01-01	01				3	0	9	0	10	9	39	-1	53	60	70	1	In	VDJ
GGAGATCCAGTCCACGGAGTCAGGGGACACAGCACTGTATTTCTGTGCCAGGACACCTCTGGGGCCAACGTCCTGACTTTCGGGGCC		1	4.5096182314061576E-5	38	TCRBV21-01*01	TCRBV21	TCRBV21-01	01				TCRBD01-01*01	TCRBD01	TCRBD01-01	01				TCRBJ02-06*01	TCRBJ02	TCRBJ02-06	01				9	0	2	6	1	0	43	-1	51	55	56	1	Out	VDJ
AGGATCCAGCAGGTAGTGCGAGGAGATTCGGCAGCTTATTTCTGTGCCAGCTCACCAGGTTCACTGCTGGAGCTGTTTTTTGGAGAA	CASSPGSLLELFF	1	3.333196084082812E-5	39	TCRBV18-01*01	TCRBV18	TCRBV18-01	01				TCRBD02-01	TCRBD02	TCRBD02-01				01,02	TCRBJ02-02*01	TCRBJ02	TCRBJ02-02	01				2	5	3	10	3	10	42	57	62	65	68	1	In	VDJ
ACATCGGCCCAAAAGAACCCGACAGCTTTCTATCTCTGTGCCAGTAGTATGGCCCGACAGGGCGGCTATGGCTACACCTTCGGTTCG	CASSMARQGGYGYTF	2	8.234955031263419E-5	45	TCRBV19-01	TCRBV19	TCRBV19-01				01,02	TCRBD01-01*01	TCRBD01	TCRBD01-01	01				TCRBJ01-02*01	TCRBJ01	TCRBJ01-02	01				3	5	2	3	3	4	36	50	55	62	65	2	In	VDJ
AAGATCCGGTCCACAAAGCTGGAGGACTCAGCCATGTACTTCTGTGCCAGCTCTCGAGCGCGAGTATACGAGCAGTATTTCGGGCCG	CASSRARVYEQYF	1	2.7449850104211395E-5	39	TCRBV02-01*01	TCRBV02	TCRBV02-01	01				TCRBD02-01	TCRBD02	TCRBD02-01				01,02	TCRBJ02-07*01	TCRBJ02	TCRBJ02-07	01				8	5	6	6	18	16	42	51	56	60	78	1	In	VDJ
CCCTCCCAGACATCTGTGTACTTCTGTGCCAGCAGGCCGCTAAGAAGGACTAGCGGGACGAACACCGGGGAGCTGTTTTTTGGAGAA	CASRPLRRTSGTNTGELFF	1	2.941055368308364E-5	57	TCRBV06	TCRBV06	unresolved			TCRBV06-01,TCRBV06-05,TCRBV06-06		TCRBD02-01*02	TCRBD02	TCRBD02-01	02				TCRBJ02-02*01	TCRBJ02	TCRBJ02-02	01				6	11	1	3	0	0	24	35	46	-1	58	1	In	VDJ
GTGACATCGGCCCAAAAGAACCCGACAGCTTTCTATCTCTGTGCCAGTAGTGTACAGGGGGCTTACACTGAAGCTTTCTTTGGACAA	CASSVQGAYTEAFF	1	3.921407157744485E-5	42	TCRBV19-01	TCRBV19	TCRBV19-01				01,02	TCRBD01-01*01	TCRBD01	TCRBD01-01	01				TCRBJ01-01*01	TCRBJ01	TCRBJ01-01	01				5	2	3	0	2	3	39	51	53	62	64	1	In	VDJ
CTGAAGATCCGGTCCACAAAGCTGGAGGACTCAGCCATGTACTTCTGTGCCAGCAGTTCGGGCAATCAGCCCCAGCATTTTGGTGAT	CASSSGNQPQHF	1	2.7449850104211395E-5	36	TCRBV02-01*01	TCRBV02	TCRBV02-01	01				TCRBD02-01	TCRBD02	TCRBD02-01				01,02	TCRBJ01-05*01	TCRBJ01	TCRBJ01-05	01				5	1	8	5	0	2	45	57	58	-1	61	1	In	VDJ
GATCCAGTCCACGGAGTCAGGGGACACAGCACTGTATTTCTGTGCCGGAAGATGCGGGGGAGCACAGATACGCAGTATTTTGGCCCA		1	4.705688589293382E-5	41	TCRBV21-01*01	TCRBV21	TCRBV21-01	01				TCRBD02-01*01	TCRBD02	TCRBD02-01	01				TCRBJ02-03*01	TCRBJ02	TCRBJ02-03	01				11	7	7	2	0	0	40	46	53	-1	60	1	Out	VDJ
CTCAAGATCCAGCCTGCAAAGCTTGAGGACTCGGCCGTGTATCTCTGTGCCGGGGGCCGGGTTGCAGGTGAGCAGTTCTTCGGGCCA	CAGGRVAGEQFF	1	2.7449850104211395E-5	36	TCRBV11-02*02	TCRBV11	TCRBV11-02	02				TCRBD01-01*01	TCRBD01	TCRBD01-01	01				TCRBJ02-01*01	TCRBJ02	TCRBJ02-01	01				11	0	6	0	11	9	45	-1	51	57	68	1	In	VDJ
CTGACAGTGACCAGTGCCCATCCTGAAGACAGCAGCTTCTACATCTGCAGTGTCGCGACGGACACTACCGAGCAGTACTTCGGGCCG	CSVATDTTEQYF	1	1.9607035788722426E-5	36	TCRBV20	TCRBV20	unresolved			TCRBV20-01,TCRBV20-or09_02		TCRBD01-01*01	TCRBD01	TCRBD01-01	01				TCRBJ02-07*01	TCRBJ02	TCRBJ02-07	01				7	7	1	6	4	6	45	52	59	64	68	1	In	VDJ
GATCCAGCCCTCAGAACCCAGGGACTCAGCTGTGTACTTCTGTGCCAGCGGGTACAGGGACCGGATCAGCCCCAGCATTTTGGTGAT		1	2.5489146525339153E-5	41	TCRBV12	TCRBV12	unresolved			TCRBV12-03,TCRBV12-04		TCRBD01-01*01	TCRBD01	TCRBD01-01	01				TCRBJ01-05*01	TCRBJ01	TCRBJ01-05	01				8	4	3	3	5	5	40	49	53	59	64	1	Out	VDJ
CAGCCTGCAGAGCTTGGGGACTCGGCCGTGTATCTCTGTGCCAGCAGTCCGGGGAGGGGAAGCACAGATACGCAGTATTTTGGCCCA	CASSPGRGSTDTQYF	2	6.078181094503952E-5	45	TCRBV11-03*01	TCRBV11	TCRBV11-03	01				TCRBD02-01*02	TCRBD02	TCRBD02-01	02				TCRBJ02-03*01	TCRBJ02	TCRBJ02-03	01				6	4	9	0	2	0	36	47	51	58	60	2	In	VDJ
ACATCGGCCCAAAAGAACCCGACAGCTTTCTATCTCTGTGCCAGTAGTATAGGGGGGGCAGGCACAGATACGCAGTATTTTGGCCCA	CASSIGGAGTDTQYF	3	1.8626683999286304E-4	45	TCRBV19-01	TCRBV19	TCRBV19-01				01,02			unresolved		TCRBD01,TCRBD02	TCRBD01-01,TCRBD02-01		TCRBJ02-03*01	TCRBJ02	TCRBJ02-03	01				1	1	6	0	2	1	36	52	53	59	61	3	In	VDJ
CTTGAGGACTCGGCCGTGTATCTCTGTGCCAGCAGCTCCTATCGCCGGCTTAGCGGGAGTACGGCAGATACGCAGTATTTTGGCCCA	CASSSYRRLSGSTADTQYF	1	2.7449850104211395E-5	57	TCRBV11-02*02	TCRBV11	TCRBV11-02	02				TCRBD02-01*02	TCRBD02	TCRBD02-01	02				TCRBJ02-03*01	TCRBJ02	TCRBJ02-03	01				4	13	5	2	5	4	24	37	50	59	64	1	In	VDJ
CCCTCAGAACCCAGGGACTCAGCTGTGTACTTCTGTGCCAGCAGTTTAGCGGGGGGTGCTAGCACAGATACGCAGTATTTTGGCCCA	CASSLAGGASTDTQYF	1	2.7449850104211395E-5	48	TCRBV12	TCRBV12	unresolved			TCRBV12-03,TCRBV12-04		TCRBD02-01*01	TCRBD02	TCRBD02-01	01				TCRBJ02-03*01	TCRBJ02	TCRBJ02-03	01				0	0	9	1	4	0	33	-1	50	56	60	1	In	VDJ
CTCACTGTGACATCGGCCCAAAAGAACCCAACAGCTTTCTATCTCTGTGCCAGTAGTACGCAAACCTATGGCTACACCTTCGGTTCG	CASSTQTYGYTF	1	3.529266441970036E-5	36	TCRBV19-01	TCRBV19	TCRBV19-01				01,02			unresolved		TCRBD01,TCRBD02	TCRBD01-01,TCRBD02-01		TCRBJ01-02*01	TCRBJ01	TCRBJ01-02	01				4	5	3	7	0	4	45	58	63	-1	65	1	In	VDJ
GAGTCCGCCAGCACCAACCAGACATCTATGTACCTCTGTGCCAGCAGCCTTACGCAAACAGAGAACACTGAAGCTTTCTTTGGACAA	CASSLTQTENTEAFF	1	3.333196084082812E-5	45	TCRBV28-01*01	TCRBV28	TCRBV28-01	01				TCRBD01-01*01	TCRBD01	TCRBD01-01	01				TCRBJ01-01*01	TCRBJ01	TCRBJ01-01	01				6	10	3	5	1	1	36	47	57	61	62	1	In	VDJ
ATCCAGCGCACAGAGCAGGGGGACTCGGCCATGTATCTCTGTGCCAGCATGTCGGACGCTAGCTCCTACGAGCAGTACTTCGGGCCG	CASMSDASSYEQYF	1	3.333196084082812E-5	42	TCRBV07-09	TCRBV07	TCRBV07-09				01,03			unresolved		TCRBD01,TCRBD02	TCRBD01-01,TCRBD02-01		TCRBJ02-07*01	TCRBJ02	TCRBJ02-07	01				7	4	1	7	5	0	39	49	53	57	62	1	In	VDJ
AGTGCCCATCCTGAAGACAGCAGCTTCTACATCTGCAGTGTCGGGACTAGCGGGAGGTCTAGCACAGATACGCAGTATTTTGGCCCA	CSVGTSGRSSTDTQYF	1	2.1567739367594667E-5	48	TCRBV20	TCRBV20	unresolved			TCRBV20-01,TCRBV20-or09_02		TCRBD02-01*02	TCRBD02	TCRBD02-01	02				TCRBJ02-03*01	TCRBJ02	TCRBJ02-03	01				7	2	0	1	3	0	33	40	42	57	60	1	In	VDJ
TCTCTGGAGCTGGGGGACTCAGCTTTGTATTTCTGTGCCAGCAGCGTAGGGGGACAGGGCTCTGGAAACACCATATATTTTGGAGAG	CASSVGGQGSGNTIYF	1	2.7449850104211395E-5	48	TCRBV09-01	TCRBV09	TCRBV09-01				01,02	TCRBD01-01*01	TCRBD01	TCRBD01-01	01				TCRBJ01-03*01	TCRBJ01	TCRBJ01-03	01				0	1	0	3	0	0	33	49	50	-1	59	1	In	VDJ
ACAGAGCAGGGGGACTCGGCCATGTATCTCTGTGCCAGCAGCTTAGGACCCCCTGAGACAGGGGAGGAGACCCAGTACTTCGGGCCA	CASSLGPPETGEETQYF	1	2.941055368308364E-5	51	TCRBV07-09	TCRBV07	TCRBV07-09				01,03	TCRBD01-01*01	TCRBD01	TCRBD01-01	01				TCRBJ02-05*01	TCRBJ02	TCRBJ02-05	01				1	10	2	2	2	5	30	46	56	64	66	1	In	VDJ
AAGATCCAGCGCACAGAGCGGGGGGACTCAGCCGTGTATCTCTGTGCCAGCAGCATCGGGACAGATTACGAGCAGTACTTCGGGCCG	CASSIGTDYEQYF	1	2.5489146525339153E-5	39	TCRBV07-03*01	TCRBV07	TCRBV07-03	01				TCRBD01-01*01	TCRBD01	TCRBD01-01	01				TCRBJ02-07*01	TCRBJ02	TCRBJ02-07	01				5	3	0	5	2	4	42	54	57	64	66	1	In	VDJ
ATCCAGCGCACACAGCAGGAGGACTCGGCCGTGTATCTCTGTGCCAGCAGCCAAGGGACAGGGGGAGAGACCCAGTACTTCGGGCCA	CASSQGTGGETQYF	1	2.7449850104211395E-5	42	TCRBV07-02*01	TCRBV07	TCRBV07-02	01				TCRBD01-01*01	TCRBD01	TCRBD01-01	01				TCRBJ02-05*01	TCRBJ02	TCRBJ02-05	01				5	3	0	1	0	4	39	51	54	-1	65	1	In	VDJ
ACACAGCAGGAGGACTCGGCCGTGTATCTCTGTGCCAGCAGCTGGGCCGGGACTAGCGGGAGCACAGATACGCAGTATTTTGGCCCA	CASSWAGTSGSTDTQYF	1	3.333196084082812E-5	51	TCRBV07-02*01	TCRBV07	TCRBV07-02	01				TCRBD02-01	TCRBD02	TCRBD02-01				01,02	TCRBJ02-03*01	TCRBJ02	TCRBJ02-03	01				4	5	0	4	0	0	30	43	48	-1	60	1	In	VDJ
GTGAGCACCTTGGAGCTGGGGGACTCGGCCCTTTATCTTTGCGCCAGCAGCTTGGCCCCGGCTAGCGATGAGCAGTTCTTCGGGCCA	CASSLAPASDEQFF	1	2.1567739367594667E-5	42	TCRBV05-01*01	TCRBV05	TCRBV05-01	01				TCRBD02-01	TCRBD02	TCRBD02-01				01,02	TCRBJ02-01*01	TCRBJ02	TCRBJ02-01	01				0	6	4	6	0	8	39	55	61	-1	67	1	In	VDJ
TCAGAACCCAGGGACTCAGCTGTGTACTTCTGTGCCAGCAGGCGCGGACCAGCAAGAAATAGCAATCAGCCCCAGCATTTTGGTGAT	CASRRGPARNSNQPQHF	1	2.5489146525339153E-5	51	TCRBV12	TCRBV12	unresolved			TCRBV12-03,TCRBV12-04				unresolved		TCRBD01,TCRBD02	TCRBD01-01,TCRBD02-01		TCRBJ01-05*01	TCRBJ01	TCRBJ01-05	01				6	4	1	7	10	0	30	41	45	49	59	1	In	VDJ
ACTGTGACATCGGCCCAAAAGAACCCGACAGCTTTCTATCTCTGTGCCAGTAGTTTGGGGGGACCCAATGAGCAGTTCTTCGGGCCA	CASSLGGPNEQFF	1	4.1174775156317094E-5	39	TCRBV19-01	TCRBV19	TCRBV19-01				01,02	TCRBD02-01*01	TCRBD02	TCRBD02-01	01				TCRBJ02-01*01	TCRBJ02	TCRBJ02-01	01				5	2	9	1	3	6	42	54	56	62	65	1	In	VDJ
TCGGCTGCTCCCTCCCAAACATCTGTGTACTTCTGTGCCAGCAGTTACTCAGGGGCGCGCTCCCAATATACGCAGTATTTTGGCCCA	CASSYSGARSQYTQYF	1	2.941055368308364E-5	48	TCRBV06	TCRBV06	unresolved			TCRBV06-02,TCRBV06-03		TCRBD01-01*01	TCRBD01	TCRBD01-01	01				TCRBJ02-03*01	TCRBJ02	TCRBJ02-03	01				0	0	5	2	12	7	33	-1	50	55	67	1	In	VDJ
GAGTCCGCCAGCACCAACCAGACATCTATGTACCTCTGTGCCAGCAGTTTATATCGGGTTTTTGACTATGGCTACACCTTCGGTTCG	CASSLYRVFDYGYTF	1	3.137125726195588E-5	45	TCRBV28-01*01	TCRBV28	TCRBV28-01	01				TCRBD02-01	TCRBD02	TCRBD02-01				01,02	TCRBJ01-02*01	TCRBJ01	TCRBJ01-02	01				1	2	8	4	6	3	36	52	54	58	64	1	In	VDJ
TGAACGCCTTGTTGCTGGGGGACTCGGCCCTCTATCTCTGTGCCAGCAGGCCCTTACAGGGGTAGGGATACGCAGTATTTTGGCCCA		1	2.5489146525339153E-5	43	TCRBV05-06*01	TCRBV05	TCRBV05-06	01				TCRBD01-01*01	TCRBD01	TCRBD01-01	01				TCRBJ02-03*01	TCRBJ02	TCRBJ02-03	01				5	6	3	2	4	6	38	49	55	62	66	1	Out	VDJ
TTGGAGATCCAGCGCACAGAGCAGGGGGACTCGGCCATGTATCTCTGTGCCAGCAGCTTAGATGTGGGGACCCAGTACTTCGGGCCA	CASSLDVGTQYF	2	6.862462526052849E-5	36	TCRBV07-09	TCRBV07	TCRBV07-09				01,03			unresolved		TCRBD01,TCRBD02	TCRBD01-01,TCRBD02-01		TCRBJ02-05*01	TCRBJ02	TCRBJ02-05	01				1	4	0	9	0	7	45	61	65	-1	68	2	In	VDJ
TCGGCCCAAAAGAACCCGACAGCTTTCTATCTCTGTGCCAGTAGTCCTGAGACTTACTCTAGCACAGATACGCAGTATTTTGGCCCA	CASSPETYSSTDTQYF	1	3.921407157744485E-5	48	TCRBV19-01	TCRBV19	TCRBV19-01				01,02	TCRBD02-01	TCRBD02	TCRBD02-01				01,02	TCRBJ02-03*01	TCRBJ02	TCRBJ02-03	01				5	5	2	10	6	0	33	45	50	54	60	1	In	VDJ
AGCCCCAACCAGACCTCTCTGTACTTCTGTGCCAGCAGTTTGAGGAGACAGGGGGCTTCTGGGGCCAACGTCCTGACTTTCGGGGCC	CASSLRRQGASGANVLTF	1	2.941055368308364E-5	54	TCRBV27-01*01	TCRBV27	TCRBV27-01	01				TCRBD01-01*01	TCRBD01	TCRBD01-01	01				TCRBJ02-06*01	TCRBJ02	TCRBJ02-06	01				3	5	2	0	1	1	27	41	46	56	57	1	In	VDJ
ACTGTGACATCGGCCCAAAAGAACCCGACAGCTTTCTATCTCTGTGCCAGTAGTCTGGCAGGGTTTGAAAAACTGTTTTTTGGCAGT	CASSLAGFEKLFF	1	4.9017589471806066E-5	39	TCRBV19-01	TCRBV19	TCRBV19-01				01,02	TCRBD01-01*01	TCRBD01	TCRBD01-01	01				TCRBJ01-04*01	TCRBJ01	TCRBJ01-04	01				5	4	4	3	2	7	42	54	58	63	65	1	In	VDJ
GCTACGAAGCTTGAGGATTCAGCAGTGTATTTTTGTGCCAGCAGCCAATCCCTCCCAGACCTAAATGAAAAACTGTTTTTTGGCAGT	CASSQSLPDLNEKLFF	1	4.5096182314061576E-5	48	TCRBV16-01	TCRBV16	TCRBV16-01				01,02			unresolved		TCRBD01,TCRBD02	TCRBD01-01,TCRBD02-01		TCRBJ01-04*01	TCRBJ01	TCRBJ01-04	01				0	7	2	7	3	5	33	50	57	60	63	1	In	VDJ
CAGCCTGCAGAGCTTGGGGACTCGGCCATGTATCTCTGTGCCAGCAGCTTTGTCGGTCGGAGTGGCGCTGAAGCTTTCTTTGGACAA	CASSFVGRSGAEAFF	1	2.7449850104211395E-5	45	TCRBV11-01*01	TCRBV11	TCRBV11-01	01				TCRBD02-01*02	TCRBD02	TCRBD02-01	02				TCRBJ01-01*01	TCRBJ01	TCRBJ01-01	01				3	8	10	2	5	6	36	50	58	62	67	1	In	VDJ
CCCTCAGAACCCAGGGACTCAGCTGTGTACTTCTGTGCCAGCAGTTTAGGATGGGCGGGGGGGGGAGAGACCCAGTACTTCGGGCCA	CASSLGWAGGGETQYF	1	2.1567739367594667E-5	48	TCRBV12	TCRBV12	unresolved			TCRBV12-03,TCRBV12-04		TCRBD02-01*01	TCRBD02	TCRBD02-01	01				TCRBJ02-05*01	TCRBJ02	TCRBJ02-05	01				1	5	7	0	2	4	33	49	54	63	65	1	In	VDJ
TCCCTGATTCTGGAGTCCGCCAGCACCAACCAGACATCTATGTACCTCTGTGCCAGCAGTTTAAGGGCAGACCAGTTCTTCGGGCCA	CASSLRADQFF	1	3.529266441970036E-5	33	TCRBV28-01*01	TCRBV28	TCRBV28-01	01						unresolved		TCRBD01,TCRBD02	TCRBD01-01,TCRBD02-01		TCRBJ02-01*01	TCRBJ02	TCRBJ02-01	01				2	0	5	3	5	13	48	-1	63	67	72	1	In	VDJ
ATCCAGCCTGCAAAGCTTGAGGACTCGGCCGTGTATCTCTGTGCCAGCAGCTTAGGGGGCACAAGCTATGGCTACACCTTCGGTTCG	CASSLGGTSYGYTF	1	2.352844294646691E-5	42	TCRBV11-02*02	TCRBV11	TCRBV11-02	02				TCRBD01-01*01	TCRBD01	TCRBD01-01	01				TCRBJ01-02*01	TCRBJ01	TCRBJ01-02	01				1	0	7	0	5	4	39	-1	55	60	65	1	In	VDJ
GTGAGCACCTTGGAGCTGGGGGACTCGGCCCTTTATCTTTGCGCCAGCAGCTTACAGGGCCTTAGAGAAAAACTGTTTTTTGGCAGT	CASSLQGLREKLFF	1	2.7449850104211395E-5	42	TCRBV05-01*01	TCRBV05	TCRBV05-01	01				TCRBD01-01*01	TCRBD01	TCRBD01-01	01				TCRBJ01-04*01	TCRBJ01	TCRBJ01-04	01				2	0	3	3	7	8	39	-1	53	59	66	1	In	VDJ
AATTCCCTGGAGCTTGGTGACTCTGCTGTGTATTTCTGTGCCAGCAGCCAAGGGGCAGGGGGGTACAATGAGCAGTTCTTCGGGCCA	CASSQGAGGYNEQFF	1	3.333196084082812E-5	45	TCRBV03	TCRBV03	unresolved			TCRBV03-01,TCRBV03-02		TCRBD01-01*01	TCRBD01	TCRBD01-01	01				TCRBJ02-01*01	TCRBJ02	TCRBJ02-01	01				1	3	4	1	1	4	36	52	55	62	63	1	In	VDJ
ACCTTGGGGCTGGGGGACTCGGCCCTTTATCTTTGCGCCAGCAGCTTAGGGGTCCAAAACGGCTCCTACGAGCAGTACTTCGGGCCG	CASSLGVQNGSYEQYF	1	1.9607035788722426E-5	48	TCRBV05-01*01	TCRBV05	TCRBV05-01	01				TCRBD01-01*01	TCRBD01	TCRBD01-01	01				TCRBJ02-07*01	TCRBJ02	TCRBJ02-07	01				2	0	5	2	10	0	33	-1	47	52	62	1	In	VDJ
TCCTTGGAGCTGGGGGACTCAGCCCTGTACTTCTGTGCCAGCAGCTTAGGTCGAGCGGGGGGGCCCAATGAGCAGTTCTTCGGGCCA	CASSLGRAGGPNEQFF	1	2.941055368308364E-5	48	TCRBV13-01*01	TCRBV13	TCRBV13-01	01				TCRBD02-01*01	TCRBD02	TCRBD02-01	01				TCRBJ02-01*01	TCRBJ02	TCRBJ02-01	01				0	3	6	0	2	6	33	50	53	63	65	1	In	VDJ
TCCGCTACCAGCTCCCAGACATCTGTGTACTTCTGTGCCATCAGTGCAAAGGGACATCTAGCCGGAGATACGCAGTATTTTGGCCCA	CAISAKGHLAGDTQYF	1	3.921407157744485E-5	48	TCRBV10-03*01	TCRBV10	TCRBV10-03	01				TCRBD01-01*01	TCRBD01	TCRBD01-01	01				TCRBJ02-03*01	TCRBJ02	TCRBJ02-03	01				4	4	0	6	9	5	33	46	50	56	65	1	In	VDJ
ATCCAGCCTGCAGAGCTTGGGGACTCGGCCGTGTATCTCTGTGCCAGCAGCGCTCAGGGCCCCACAGATACGCAGTATTTTGGCCCA	CASSAQGPTDTQYF	1	2.7449850104211395E-5	42	TCRBV11-03*01	TCRBV11	TCRBV11-03	01				TCRBD01-01*01	TCRBD01	TCRBD01-01	01				TCRBJ02-03*01	TCRBJ02	TCRBJ02-03	01				5	3	4	3	3	2	39	51	54	59	62	1	In	VDJ
ACCTTGGAGCTGGGGGACTCGGCCCTTTATCTTTGCGCCAGCAGCTTGGCTCCCCAGGGGACCCCGAATGAGCAGTTCTTCGGGCCA	CASSLAPQGTPNEQFF	1	2.1567739367594667E-5	48	TCRBV05-01*01	TCRBV05	TCRBV05-01	01				TCRBD01-01*01	TCRBD01	TCRBD01-01	01				TCRBJ02-01*01	TCRBJ02	TCRBJ02-01	01				0	5	4	2	6	7	33	49	54	60	66	1	In	VDJ
AGTCCACGGAGTCAGGGGACACAGCACTGTATTTCTGTGCCAGCAGCGTTAGCGGGGGAGTCTCAAGAGACCCAGTACTTCGGGCCA		1	3.921407157744485E-5	46	TCRBV21-01*01	TCRBV21	TCRBV21-01	01				TCRBD02-01*01	TCRBD02	TCRBD02-01	01				TCRBJ02-05*01	TCRBJ02	TCRBJ02-05	01				5	2	5	2	5	2	35	47	49	58	63	1	Out	VDJ
ACTCTGAAGATCCAGCCCTCAGAACCCAGGGACTCAGCTGTGTACTTCTGTGCCAGCACTCACAGCGGGACCCAGTACTTCGGGCCA	CASTHSGTQYF	1	2.1567739367594667E-5	33	TCRBV12	TCRBV12	unresolved			TCRBV12-03,TCRBV12-04		TCRBD02-01	TCRBD02	TCRBD02-01				01,02	TCRBJ02-05*01	TCRBJ02	TCRBJ02-05	01				7	5	6	5	0	7	48	58	63	-1	68	1	In	VDJ
ACGATCCAGCGCACAGAGCAGCGGGACTCGGCCATGTATCGCTGTGCCAGCAGCTTAGGGGGAGCCGGGGAGCTGTTTTTTGGAGAA	CASSLGGAGELFF	2	1.3920995409992922E-4	39	TCRBV07-06*01	TCRBV07	TCRBV07-06	01				TCRBD02-01*02	TCRBD02	TCRBD02-01	02				TCRBJ02-02*01	TCRBJ02	TCRBJ02-02	01				1	1	9	2	0	6	42	58	59	-1	64	2	In	VDJ
CAGCAGGTAGTGCGAGGAGATTCGGCAGCTTATTTCTGTGCCAGCTCACCATCGGGAGGGGGCTTCAATGAGCAGTTCTTCGGGCCA	CASSPSGGGFNEQFF	1	3.137125726195588E-5	45	TCRBV18-01*01	TCRBV18	TCRBV18-01	01				TCRBD02-01*02	TCRBD02	TCRBD02-01	02				TCRBJ02-01*01	TCRBJ02	TCRBJ02-01	01				2	1	8	0	5	6	36	51	52	60	65	1	In	VDJ
GATCCAGCGCACAGAGCAGGGGGACTCAGCCGCGTATCTCCGTGCCAGCAGCTAACTAGCGACCAAGAGACCCAGTACTTCGGGCCA		2	3.529266441970036E-5	41	TCRBV07-03*03	TCRBV07	TCRBV07-03	03				TCRBD02-01	TCRBD02	TCRBD02-01				01,02	TCRBJ02-05*01	TCRBJ02	TCRBJ02-05	01				4	1	3	6	0	0	40	53	54	-1	61	2	Out	VDJ
CTGCAGAGCAGGGGGACTCGGCCGTGTATGTCTGTGCAAGTCGCTTAGCGTTACAGTCTAGCCAAAAACATTCAGTACTTCGGCGCC		1	3.333196084082812E-5	49	TCRBV12-02*01	TCRBV12	TCRBV12-02	01				TCRBD01-01*01	TCRBD01	TCRBD01-01	01				TCRBJ02-04*01	TCRBJ02	TCRBJ02-04	01				0	3	3	5	3	0	32	49	52	56	59	1	Out	VDJ
CCTTTCCTCTCACTGTGACATCGGCCCAAAAGAACCCGACAGCTTTCTATCTCTGTGCCCGTAGTATCGCCCCAGCATTTTGGTGAT		1	3.725336799857261E-5	28	TCRBV19-01	TCRBV19	TCRBV19-01				01,02			unresolved					TCRBJ01-05*01	TCRBJ01	TCRBJ01-05	01				3	0	0	0	1	9	53	-1	-1	67	68	1	Out	VJ
CCTGCAGAACTGGAGGATTCTGGAGTTTATTTCTGTGCCAGCAGCCGACCGGGACAGGGGGTGACCGGGGAGCTGTTTTTTGGAGAA	CASSRPGQGVTGELFF	1	3.921407157744485E-5	48	TCRBV14-01*01	TCRBV14	TCRBV14-01	01				TCRBD01-01*01	TCRBD01	TCRBD01-01	01				TCRBJ02-02*01	TCRBJ02	TCRBJ02-02	01				4	4	0	1	2	5	33	46	50	61	63	1	In	VDJ
ACACAGCAGGAGGACTCGGCCGTGTATCTCTGTGCCAGCAGCTCACAAGGGACAGGGAAGGGGAACACTGAAGCTTTCTTTGGACAA	CASSSQGTGKGNTEAFF	1	3.333196084082812E-5	51	TCRBV07-02*01	TCRBV07	TCRBV07-02	01				TCRBD01-01*01	TCRBD01	TCRBD01-01	01				TCRBJ01-01*01	TCRBJ01	TCRBJ01-01	01				4	5	0	3	5	1	30	43	48	57	62	1	In	VDJ
GAGTCCGCCAGCACCAACCAGACATCTATGTACCTCTGTGCCAGCAGTTTGACGGGGAGGACTAATGAAAAACTGTTTTTTGGCAGT	CASSLTGRTNEKLFF	1	4.1174775156317094E-5	45	TCRBV28-01*01	TCRBV28	TCRBV28-01	01				TCRBD02-01*02	TCRBD02	TCRBD02-01	02				TCRBJ01-04*01	TCRBJ01	TCRBJ01-04	01				3	4	9	1	0	2	36	50	54	-1	60	1	In	VDJ
GAGGACTCCGCCGTGTATCTCTGTGCCAGCAGCTTATTTTACAGCGTTAGCGGGAGGAGGGTACCCGGGGAGCTGTTTTTTGGAGAA	CASSLFYSVSGRRVPGELFF	1	3.137125726195588E-5	60	TCRBV07-08	TCRBV07	TCRBV07-08				01,02	TCRBD02-01*02	TCRBD02	TCRBD02-01	02				TCRBJ02-02*01	TCRBJ02	TCRBJ02-02	01				2	11	5	1	7	6	21	36	47	57	64	1	In	VDJ
CTGCAGCCAGAAGACTCAGCCCTGTATCTCTGCGCCAGCAGCCAAGAGGGGGCGGGAGATCACACCGGGGAGCTGTTTTTTGGAGAA	CASSQEGAGDHTGELFF	1	2.5489146525339153E-5	51	TCRBV04-01*01	TCRBV04	TCRBV04-01	01				TCRBD02-01*02	TCRBD02	TCRBD02-01	02				TCRBJ02-02*01	TCRBJ02	TCRBJ02-02	01				0	4	7	2	3	3	30	47	51	58	61	1	In	VDJ
AGCACCTTGGAGCTGGGGGACTCGGCCCTTTATCTTTGCGCCAGCAGCCGGACAGGGTGGGATGGCAATGAGCAGTTCTTCGGGCCA	CASSRTGWDGNEQFF	1	2.1567739367594667E-5	45	TCRBV05-01*01	TCRBV05	TCRBV05-01	01				TCRBD01-01*01	TCRBD01	TCRBD01-01	01				TCRBJ02-01*01	TCRBJ02	TCRBJ02-01	01				4	1	1	3	8	6	36	48	49	57	65	1	In	VDJ
GGACACAGCACTGTATTTCTGTGCCAGCAGCAAATTTCCCCGGGGACAGCCGAGAGGGTAGGCGCAGATACGCAGTATTTTGGCCCA		2	9.411377178586764E-5	62	TCRBV21-01*01	TCRBV21	TCRBV21-01	01				TCRBD01-01*01	TCRBD01	TCRBD01-01	01				TCRBJ02-03*01	TCRBJ02	TCRBJ02-03	01				2	8	0	5	15	4	19	34	42	49	64	2	Out	VDJ
ATTCTGGAGTCCGCCAGCACCAACCAGACATCTATGTACCTCTGTGCCAGCAGATATAAGGGGCGTCAGCCCCAGCATTTTGGTGAT	CASRYKGRQPQHF	1	3.137125726195588E-5	39	TCRBV28-01*01	TCRBV28	TCRBV28-01	01				TCRBD01-01*01	TCRBD01	TCRBD01-01	01				TCRBJ01-05*01	TCRBJ01	TCRBJ01-05	01				6	5	5	2	2	6	42	53	58	63	65	1	In	VDJ
CCCTCCCAGACATCTGTGTACTTCTGTGCCAGCAGTTACTCCGTGACAGGTGACTCCTCTGGGGCCAACGTCCTGACTTTCGGGGCC	CASSYSVTGDSSGANVLTF	2	1.1764221473233456E-4	57	TCRBV06	TCRBV06	unresolved			TCRBV06-05,TCRBV06-06		TCRBD01-01*01	TCRBD01	TCRBD01-01	01				TCRBJ02-06*01	TCRBJ02	TCRBJ02-06	01				0	3	2	4	6	0	24	41	44	50	56	2	In	VDJ
GAGATCCAGCGCACAGAGCAGGGGGACTCGGCCATGTATCTCTGTGCCAGCAGCTTAGGAGGGTTGGGGGGCTACACCTTCGGTTCG	CASSLGGLGGYTF	1	3.333196084082812E-5	39	TCRBV07-09	TCRBV07	TCRBV07-09				01,03	TCRBD02-01*02	TCRBD02	TCRBD02-01	02				TCRBJ01-02*01	TCRBJ01	TCRBJ01-02	01				1	0	11	0	6	8	42	-1	58	63	69	1	In	VDJ
TCCTTTCCTCTCACTGTGACATCGGCCCAAAAGAACCCGACAGCTTTCTATCTCTGTGCCAGTTCTAATGGCTACACCTTCGGTTCG	CASSNGYTF	1	3.529266441970036E-5	27	TCRBV19-01	TCRBV19	TCRBV19-01				01,02	TCRBD02-01	TCRBD02	TCRBD02-01				01,02	TCRBJ01-02*01	TCRBJ01	TCRBJ01-02	01				8	1	4	9	0	6	54	63	64	-1	67	1	In	VDJ
ATCCTGGAGTCGCCCAGCCCCAACCAGACCTCTCTGTACTTCTGTGCCAGCAGTTTTCAGGACAGGGGGTCTGCGTACTTCGGGCCG	CASSFQDRGSAYF	1	2.7449850104211395E-5	39	TCRBV27-01*01	TCRBV27	TCRBV27-01	01				TCRBD01-01*01	TCRBD01	TCRBD01-01	01				TCRBJ02-07*01	TCRBJ02	TCRBJ02-07	01				3	3	1	1	5	12	42	56	59	69	74	1	In	VDJ
GCTACCAGCTCCCAGACATCTGTGTACTTCTGTGCCATCAGTGATAGTTCGGGAGCTAAGAAAGCCGGGGAGCTGTTTTTTGGAGAA	CAISDSSGAKKAGELFF	1	4.3135478735189335E-5	51	TCRBV10-03*01	TCRBV10	TCRBV10-03	01				TCRBD02-01*02	TCRBD02	TCRBD02-01	02				TCRBJ02-02*01	TCRBJ02	TCRBJ02-02	01				3	5	8	2	9	6	30	44	49	55	64	1	In	VDJ
ATCCAGCCCTCAGAACCCAGGGACTCAGCTGTGTACTTCTGTGCCAGCAGTCCCCGAATCGAAGGGAATGAGCAGTTCTTCGGGCCA	CASSPRIEGNEQFF	1	2.941055368308364E-5	42	TCRBV12	TCRBV12	unresolved			TCRBV12-03,TCRBV12-04				unresolved		TCRBD01,TCRBD02	TCRBD01-01,TCRBD02-01		TCRBJ02-01*01	TCRBJ02	TCRBJ02-01	01				5	11	5	3	0	7	39	51	62	-1	66	1	In	VDJ
AATGTGAGCACCTTGGAGCTGGGGGACTCGGCCCTTTATCTTTGCGCCAGCAGCCGGACTAGAACCAATGAGCAGTTCTTCGGGCCA	CASSRTRTNEQFF	1	2.1567739367594667E-5	39	TCRBV05-01*01	TCRBV05	TCRBV05-01	01				TCRBD02-01	TCRBD02	TCRBD02-01				01,02	TCRBJ02-01*01	TCRBJ02	TCRBJ02-01	01				4	1	1	8	3	6	42	54	55	62	65	1	In	VDJ
AGCTCTCTGGAGCTGGGGGACTCAGCTTTGTATTTCTGTGCCAGCAGCTTAGGAGACAGGGGGCTCACTGAAGCTTTCTTTGGACAA	CASSLGDRGLTEAFF	1	1.9607035788722426E-5	45	TCRBV09-01	TCRBV09	TCRBV09-01				01,02	TCRBD01-01*01	TCRBD01	TCRBD01-01	01				TCRBJ01-01*01	TCRBJ01	TCRBJ01-01	01				0	2	2	0	1	4	36	52	54	64	65	1	In	VDJ
CCTGCAGAGCTTGGGGACTCGGCCGTGTATCTCTGTGCCAGCAGCGCGGGGTCGACGGGTTACACCGGGGAGCTGTTTTTTGGAGAA	CASSAGSTGYTGELFF	1	2.941055368308364E-5	48	TCRBV11-03*01	TCRBV11	TCRBV11-03	01				TCRBD02-01*01	TCRBD02	TCRBD02-01	01				TCRBJ02-02*01	TCRBJ02	TCRBJ02-02	01				5	0	7	3	10	3	33	-1	45	51	61	1	In	VDJ
ATCCAGCAGGTAGTGCGAGGAGATTCGGCAGCTTATTTCTGTGCCAGCTCACGCGGGACGGGAGAGGACACCATATATTTTGGAGAG	CASSRGTGEDTIYF	1	4.1174775156317094E-5	42	TCRBV18-01*01	TCRBV18	TCRBV18-01	01				TCRBD02-01*02	TCRBD02	TCRBD02-01	02				TCRBJ01-03*01	TCRBJ01	TCRBJ01-03	01				4	0	7	3	9	8	39	-1	52	58	67	1	In	VDJ
CACGTTGGCGTCTGCTGTACCCTCTCAGACATCTGTGTACTTCTGTGCCGGACCACAGGCGGGAACACTGAAGCTTTCTTTGGACAA		1	3.333196084082812E-5	38	TCRBV06-04	TCRBV06	TCRBV06-04				01,02	TCRBD01-01*01	TCRBD01	TCRBD01-01	01				TCRBJ01-01*01	TCRBJ01	TCRBJ01-01	01				11	5	3	4	3	1	43	49	54	59	62	1	Out	VDJ
ATCCTGGAGTCGCCCAGCCCCAACCAGACCTCTCTGTACTTCTGTGCCAGCAGATACCGGACCTCCTACGAGCAGTACTTCGGGCCG	CASRYRTSYEQYF	1	2.7449850104211395E-5	39	TCRBV27-01*01	TCRBV27	TCRBV27-01	01						unresolved		TCRBD01,TCRBD02	TCRBD01-01,TCRBD02-01		TCRBJ02-07*01	TCRBJ02	TCRBJ02-07	01				6	5	1	7	0	0	42	53	58	-1	62	1	In	VDJ
TTGGAGCTGGACGACTCGGCCCTGTATCTCTGTGCCAGCAGCTTGGCTAGCGGGGGGTGATTCACCGGGGAGCTGTTTTTTGGAGAA	CASSLASGG*FTGELFF	1	2.941055368308364E-5	51	TCRBV05-04*01	TCRBV05	TCRBV05-04	01				TCRBD02-01*01	TCRBD02	TCRBD02-01	01				TCRBJ02-02*01	TCRBJ02	TCRBJ02-02	01				0	0	4	1	5	4	30	-1	46	57	62	1	Stop	VDJ
ATCAATTCCCTGGAGCTTGGTGACTCTGCTGTGTATTTCTGTGCCAGCAGAGATCCGGGACTAGGGAATGAGCAGTTCTTCGGGCCA	CASRDPGLGNEQFF	1	3.333196084082812E-5	42	TCRBV03	TCRBV03	unresolved			TCRBV03-01,TCRBV03-02		TCRBD02-01	TCRBD02	TCRBD02-01				01,02	TCRBJ02-01*01	TCRBJ02	TCRBJ02-01	01				6	6	0	8	2	7	39	50	56	64	66	1	In	VDJ
CTCTGTAGTCTGCTGCCTCCTCCCAGACATCTGTATATTTCTGCGCCAGCAGCTAAGACAGGGGACCACGAGCAGTACTTCGGGCCG		1	3.333196084082812E-5	40	TCRBV10-01	TCRBV10	TCRBV10-01				01,02	TCRBD01-01*01	TCRBD01	TCRBD01-01	01				TCRBJ02-07*01	TCRBJ02	TCRBJ02-07	01				6	4	2	2	3	5	41	52	56	64	67	1	Out	VDJ
AAGGTGCAGCCTGCAGAACTGGAGGATTCTGGAGTTTATTTCTGTGCCAGCAGCGCTACAGGGGTCGGCGGCTACACCTTCGGTTCG	CASSATGVGGYTF	2	4.705688589293382E-5	39	TCRBV14-01*01	TCRBV14	TCRBV14-01	01				TCRBD01-01*01	TCRBD01	TCRBD01-01	01				TCRBJ01-02*01	TCRBJ01	TCRBJ01-02	01				5	3	3	2	5	8	42	54	57	64	69	2	In	VDJ
TCTAAGAAGCTCCTTCTCAGTGACTCTAGCTTCTATCTCTGTGCCTGGAGTAGGGCGGGAGCCGCAGATACGCAGTATTTTGGCCCA	CAWSRAGAADTQYF	1	9.803517894361213E-6	42	TCRBV30-01*01	TCRBV30	TCRBV30-01	01				TCRBD02-01*02	TCRBD02	TCRBD02-01	02				TCRBJ02-03*01	TCRBJ02	TCRBJ02-03	01				2	3	7	2	3	4	39	51	54	61	64	1	In	VDJ
GAGATCCAGCGCACAGAGCAGGGGGACTCGGCCATGTATCTCTGTGCCAGCAGCATGGACAGAAGCAATGGCTACACCTTCGGTTCG	CASSMDRSNGYTF	1	3.333196084082812E-5	39	TCRBV07-09	TCRBV07	TCRBV07-09				01,03	TCRBD01-01*01	TCRBD01	TCRBD01-01	01				TCRBJ01-02*01	TCRBJ01	TCRBJ01-02	01				5	2	1	5	5	6	42	54	56	62	67	1	In	VDJ
CTGAAGATCCAGCCCTCAGAACCCAGGGACTCAGCTGTGTACTTCTGTGCCAGTAGTACAGGGCTCACTGAAGCTTTCTTTGGACAA	CASSTGLTEAFF	1	2.7449850104211395E-5	36	TCRBV12	TCRBV12	unresolved			TCRBV12-03,TCRBV12-04		TCRBD01-01*01	TCRBD01	TCRBD01-01	01				TCRBJ01-01*01	TCRBJ01	TCRBJ01-01	01				5	0	3	3	2	4	45	-1	57	63	65	1	In	VDJ
ATCCAGCAGGTAGTGCGAGGAGATTCGGCAGCTTATTTCTGTGCCAGCTCACGGGACACCAGCTCCTACGAGCAGTACTTCGGGCCG	CASSRDTSSYEQYF	1	2.7449850104211395E-5	42	TCRBV18-01*01	TCRBV18	TCRBV18-01	01				TCRBD01-01*01	TCRBD01	TCRBD01-01	01				TCRBJ02-07*01	TCRBJ02	TCRBJ02-07	01				4	0	0	6	4	0	39	-1	52	58	62	1	In	VDJ
ACCAGTGCCCATCCTGAAGACAGCAGCTTCTACATCTGCAGTGCGAAACCCGGGACTAGGGGGCTCCATGAGCAGTTCTTCGGGCCA	CSAKPGTRGLHEQFF	1	2.352844294646691E-5	45	TCRBV20	TCRBV20	unresolved			TCRBV20-01,TCRBV20-or09_02		TCRBD02-01	TCRBD02	TCRBD02-01				01,02	TCRBJ02-01*01	TCRBJ02	TCRBJ02-01	01				6	7	0	8	8	8	36	44	51	59	67	1	In	VDJ
TCGGCTGCTCCCTCCCAGACATCTGTGTACTTCTGTGCCAGCAGTGACCTCAGCGGGCTGAGCACCGGGGAGCTGTTTTTTGGAGAA	CASSDLSGLSTGELFF	2	1.4313136125767371E-4	48	TCRBV06-01*01	TCRBV06	TCRBV06-01	01				TCRBD02-01	TCRBD02	TCRBD02-01				01,02	TCRBJ02-02*01	TCRBJ02	TCRBJ02-02	01				3	4	6	4	5	4	33	47	51	57	62	2	In	VDJ
TCCGCCAGCACCAACCAGACATCTATGTACCTCTGTGCCAGCAGGGGGTGGGCCGTAAGGTCGAACACTGAAGCTTTCTTTGGACAA	CASRGWAVRSNTEAFF	1	3.333196084082812E-5	48	TCRBV28-01*01	TCRBV28	TCRBV28-01	01						unresolved		TCRBD01,TCRBD02	TCRBD01-01,TCRBD02-01		TCRBJ01-01*01	TCRBJ01	TCRBJ01-01	01				6	0	6	2	14	1	33	-1	44	48	62	1	In	VDJ
GTGAGCACCTTGGAGCTGGGGGACTCGGCCCTTTATCTTTGCGCCAGCAGCTTGGGCGGGACCTACAATGAGCAGTTCTTCGGGCCA	CASSLGGTYNEQFF	2	8.431025389150642E-5	42	TCRBV05-01*01	TCRBV05	TCRBV05-01	01				TCRBD02-01*02	TCRBD02	TCRBD02-01	02				TCRBJ02-01*01	TCRBJ02	TCRBJ02-01	01				0	0	7	3	0	2	39	-1	55	-1	61	2	In	VDJ
TGGAGTCCGCCAGCACCAACCAGACATCTATGTACCTCTGTGCCAGCAGTTTAGGTACCTGACACCGGGGAGCTGTTTTTTGGAGAA		1	3.725336799857261E-5	43	TCRBV28-01*01	TCRBV28	TCRBV28-01	01						unresolved		TCRBD01,TCRBD02	TCRBD01-01,TCRBD02-01		TCRBJ02-02*01	TCRBJ02	TCRBJ02-02	01				2	0	0	10	6	3	38	-1	53	55	61	1	Out	VDJ
CAGCGCACACAGCAGGAGGACTCCGCCGTGTATCTCTGTGCCAGCAGCTTAGATGGACAGGGGGCCGGAGAGGACACCTTCGGTTCG	CASSLDGQGAGEDTF	1	2.5489146525339153E-5	45	TCRBV07-08*01	TCRBV07	TCRBV07-08	01				TCRBD01-01*01	TCRBD01	TCRBD01-01	01				TCRBJ01-02*01	TCRBJ01	TCRBJ01-02	01				1	2	1	0	8	12	36	52	54	65	73	1	In	VDJ
ATCCAGCCTGCAAAGCTTGAGGACTCGGCCGTGTATCTCTGTGCCAGCAGATCCGCTGCGGGGTTAAATGAGCAGTTCTTCGGGCCA	CASRSAAGLNEQFF	1	2.7449850104211395E-5	42	TCRBV11-02*02	TCRBV11	TCRBV11-02	02				TCRBD02-01*01	TCRBD02	TCRBD02-01	01				TCRBJ02-01*01	TCRBJ02	TCRBJ02-01	01				6	7	7	3	3	7	39	50	57	63	66	1	In	VDJ
ATCCAGCCTGCAAAGCTTGAGGACTCGGCCGTGTATCTCTGTGCCAGCAGCTTAACAGGGAATAGTGAAAAACTGTTTTTTGGCAGT	CASSLTGNSEKLFF	1	3.333196084082812E-5	42	TCRBV11-02*02	TCRBV11	TCRBV11-02	02				TCRBD01-01*01	TCRBD01	TCRBD01-01	01				TCRBJ01-04*01	TCRBJ01	TCRBJ01-04	01				2	0	3	3	5	7	39	-1	54	60	65	1	In	VDJ
ACGATCCAGCGCACACAGCAGGAGGACTCGGCCGTGTATCTCTGTGCCAGCAGCTACAGGTTACAAGAGACCCAGTACTTCGGGCCA	CASSYRLQETQYF	1	2.7449850104211395E-5	39	TCRBV07-02*01	TCRBV07	TCRBV07-02	01				TCRBD01-01*01	TCRBD01	TCRBD01-01	01				TCRBJ02-05*01	TCRBJ02	TCRBJ02-05	01				4	0	3	4	3	2	42	-1	55	60	63	1	In	VDJ
TGAATGTGAGTGCCTTGGAGCTGGGGGACTCGGCCCTGTATCTCTGTGCCAGAAGCTTGGGGGCCTCCCTGTATATATTTTGGAGAG		1	4.1174775156317094E-5	37	TCRBV05-03	TCRBV05	TCRBV05-03				01,02	TCRBD01-01*01	TCRBD01	TCRBD01-01	01				TCRBJ01-03*01	TCRBJ01	TCRBJ01-03	01				0	0	8	0	8	13	44	-1	60	64	72	1	Out	VDJ
CGCACAGAGCAGGGGGACTCGGCCATGTATCTCTGTGCCAGCAGCTTAGGGAGCGGGAGCTCCTACAATGAGCAGTTCTTCGGGCCA	CASSLGSGSSYNEQFF	1	3.921407157744485E-5	48	TCRBV07-09	TCRBV07	TCRBV07-09				01,03	TCRBD02-01*02	TCRBD02	TCRBD02-01	02				TCRBJ02-01*01	TCRBJ02	TCRBJ02-01	01				1	2	6	2	0	0	33	49	51	-1	59	1	In	VDJ
ACTCTGACAGTGACCAGTGCCCATCCTGAAGACAGCAGCTTCTACATCTGCAGTGCTACACAGGTAGAGACCCAGTACTTCGGGCCA	CSATQVETQYF	1	1.3724925052105697E-5	33	TCRBV20-01*01	TCRBV20	TCRBV20-01	01				TCRBD01-01*01	TCRBD01	TCRBD01-01	01				TCRBJ02-05*01	TCRBJ02	TCRBJ02-05	01				4	1	3	4	1	4	48	58	59	64	65	1	In	VDJ
GAGTCGGCTGCTCCCTCCCAGACATCTGTGTACTTCTGTGCCAGCAGTGGACTGCCTAGCGCCACAGATACGCAGTATTTTGGCCCA	CASSGLPSATDTQYF	1	2.7449850104211395E-5	45	TCRBV06-01*01	TCRBV06	TCRBV06-01	01				TCRBD02-01	TCRBD02	TCRBD02-01				01,02	TCRBJ02-03*01	TCRBJ02	TCRBJ02-03	01				4	6	4	6	1	2	36	49	55	61	62	1	In	VDJ
TCGGCTGCTCCCTCCCAGACATCTGTGTACTTCTGTGCCAGCAGTGAATGGAGCGGCCGCTCCTACAATGAGCAGTTCTTCGGGCCA	CASSEWSGRSYNEQFF	1	2.7449850104211395E-5	48	TCRBV06-01*01	TCRBV06	TCRBV06-01	01				TCRBD02-01	TCRBD02	TCRBD02-01				01,02	TCRBJ02-01*01	TCRBJ02	TCRBJ02-01	01				2	3	6	5	3	0	33	48	51	56	59	1	In	VDJ
CTGGAGTTGGCTGCTCCCTCCCAGACATCTGTGTACTTCTGTGCCAGCAGTTCCAACAAGGGGAGGATTGAGCAGTTCTTCGGGCCA	CASSSNKGRIEQFF	1	3.333196084082812E-5	42	TCRBV06-06	TCRBV06	TCRBV06-06				01,02	TCRBD02-01*02	TCRBD02	TCRBD02-01	02				TCRBJ02-01*01	TCRBJ02	TCRBJ02-01	01				4	8	9	1	2	9	39	52	60	66	68	1	In	VDJ
AGGCTGCTGTCGGCTGCTCCCTCCCAGACATCTGTGTACTTCTGTGCCAGCAGACTCGGACAGTACAATGAGCAGTTCTTCGGGCCA	CASRLGQYNEQFF	1	2.1567739367594667E-5	39	TCRBV06-05*01	TCRBV06	TCRBV06-05	01				TCRBD01-01*01	TCRBD01	TCRBD01-01	01				TCRBJ02-01*01	TCRBJ02	TCRBJ02-01	01				6	4	1	5	0	4	42	53	57	-1	63	1	In	VDJ
CAGCGCACAGAGCAGCGGGACTCGGCCATGTATCGCTGTGCCAGCAGCCCCCGGGACAGGGACGGCGGGGAGCTGTTTTTTGGAGAA	CASSPRDRDGGELFF	1	3.137125726195588E-5	45	TCRBV07-06*01	TCRBV07	TCRBV07-06	01				TCRBD01-01*01	TCRBD01	TCRBD01-01	01				TCRBJ02-02*01	TCRBJ02	TCRBJ02-02	01				5	4	0	3	4	7	36	48	52	61	65	1	In	VDJ
GAGTCGCCCAGCCCCAACCAGACCTCTCTGTACTTCTGTGCCAGCAGTTCGCCGGGGGCGGGAAGGAATGAGCAGTTCTTCGGGCCA	CASSSPGAGRNEQFF	1	3.137125726195588E-5	45	TCRBV27-01*01	TCRBV27	TCRBV27-01	01						unresolved		TCRBD01,TCRBD02	TCRBD01-01,TCRBD02-01		TCRBJ02-01*01	TCRBJ02	TCRBJ02-01	01				4	4	6	0	7	7	36	49	53	59	66	1	In	VDJ
TCCGCTACCAGCTCCCAGACATCTGTGTACTTCTGTGCCATCAGTGAGTCGGAGGTGGAACTCAATCAGCCCCAGCATTTTGGTGAT	CAISESEVELNQPQHF	1	3.725336799857261E-5	48	TCRBV10-03*01	TCRBV10	TCRBV10-03	01				TCRBD02-01*02	TCRBD02	TCRBD02-01	02				TCRBJ01-05*01	TCRBJ01	TCRBJ01-05	01				0	0	10	1	7	3	33	-1	50	55	62	1	In	VDJ
CTGACAGTGACCAGTGCCCATCCTGAAGACAGCAGCTTCTACATCTGCAGTGCCGGGACAGGGGGTGAAAAACTGTTTTTTGGCAGT	CSAGTGGEKLFF	1	2.7449850104211395E-5	36	TCRBV20	TCRBV20	unresolved			TCRBV20-01,TCRBV20-or09_02		TCRBD01-01*01	TCRBD01	TCRBD01-01	01				TCRBJ01-04*01	TCRBJ01	TCRBJ01-04	01				6	1	0	1	0	7	45	53	54	-1	65	1	In	VDJ
ACAGTGACCAGTGCCCATCCTGAAGACAGCAGCTTCTACATCTGCAGTGCTAAGGGGACAGGACGATATGGCTACACCTTCGGTTCG	CSAKGTGRYGYTF	1	1.764633220985018E-5	39	TCRBV20	TCRBV20	unresolved			TCRBV20-01,TCRBV20-or09_02		TCRBD01-01*01	TCRBD01	TCRBD01-01	01				TCRBJ01-02*01	TCRBJ01	TCRBJ01-02	01				4	2	0	4	4	5	42	52	54	62	66	1	In	VDJ
ACTGTGACATCGGCCCAAAAGAACCCGACAGCTTTCTATCTCTGTGCCAGTAGTCAGGGGATGGGGACTGAAGCTTTCTTTGGACAA	CASSQGMGTEAFF	1	3.725336799857261E-5	39	TCRBV19-01	TCRBV19	TCRBV19-01				01,02	TCRBD01-01*01	TCRBD01	TCRBD01-01	01				TCRBJ01-01*01	TCRBJ01	TCRBJ01-01	01				5	0	4	2	6	5	42	-1	54	60	66	1	In	VDJ
CTACACGCCCTGCAGCCAGAAGACTCAGCCCTGTATCTCTGCGCCAGCAGCCAAGATCCCAGCACAGATACGCAGTATTTTGGCCCA	CASSQDPSTDTQYF	1	2.1567739367594667E-5	42	TCRBV04-01*01	TCRBV04	TCRBV04-01	01						unresolved					TCRBJ02-03*01	TCRBJ02	TCRBJ02-03	01				0	0	0	0	4	0	39	-1	-1	56	60	1	In	VJ
CTTGACATCCGCTCACCAGGCCTGGGGGACGCAGCCATGTACCTGTGTGCCACCAGCAGAGATCAAAAGACCCAGTACTTCGGGCCA	CATSRDQKTQYF	1	1.764633220985018E-5	36	TCRBV15-01*01	TCRBV15	TCRBV15-01	01				TCRBD01-01*01	TCRBD01	TCRBD01-01	01				TCRBJ02-05*01	TCRBJ02	TCRBJ02-05	01				0	1	4	6	2	6	45	62	63	65	67	1	In	VDJ
TGGAGATCCAGTCCACGGAGTCAGGGGACACAGCACTGTATTTCTGTGCCAGCAGCAAATAAACGTAAAAAGGCTTTCTTTGGACAA		1	4.3135478735189335E-5	37	TCRBV21-01*01	TCRBV21	TCRBV21-01	01						unresolved		TCRBD01,TCRBD02	TCRBD01-01,TCRBD02-01		TCRBJ01-01*01	TCRBJ01	TCRBJ01-01	01				2	3	3	7	8	11	44	59	62	64	72	1	Out	VDJ
CAGCAGGTAGTGCGAGGAGATTCGGCAGCTTATTTCTGTGCCAGCTCACCTATGACAGGGGGCAGAAACATTCAGTACTTCGGCGCC	CASSPMTGGRNIQYF	1	2.941055368308364E-5	45	TCRBV18-01*01	TCRBV18	TCRBV18-01	01				TCRBD01-01*01	TCRBD01	TCRBD01-01	01				TCRBJ02-04*01	TCRBJ02	TCRBJ02-04	01				3	3	2	0	2	6	36	50	53	63	65	1	In	VDJ
GTGCAGCCTGCAGAACTGGAGGATTCTGGAGTTTATTTCTGTGCCAGCAGCCCACGACAGGGGGCTCAGCCCCAGCATTTTGGTGAT	CASSPRQGAQPQHF	1	3.137125726195588E-5	42	TCRBV14-01*01	TCRBV14	TCRBV14-01	01				TCRBD01-01*01	TCRBD01	TCRBD01-01	01				TCRBJ01-05*01	TCRBJ01	TCRBJ01-05	01				4	3	2	0	0	6	39	52	55	-1	65	1	In	VDJ
CAGGAGGACTCGGCCGTGTATCTCTGTGCCAGCAGCCCTAATTCTAGACCGGGGAGCTCTGGGGCCAACGTCCTGACTTTCGGGGCC	CASSPNSRPGSSGANVLTF	1	3.137125726195588E-5	57	TCRBV07-02*01	TCRBV07	TCRBV07-02	01				TCRBD02-01	TCRBD02	TCRBD02-01				01,02	TCRBJ02-06*01	TCRBJ02	TCRBJ02-06	01				5	13	8	3	2	0	24	36	49	54	56	1	In	VDJ
AGTCGCCCAGCCCCAACCAGACCTCTCTGTACTTCTGTGCCAGCAACAACTCGGACAGGGAGGGAGGGGAAACTGTTTTTTGGCAGT		2	8.038884673376194E-5	46	TCRBV27-01*01	TCRBV27	TCRBV27-01	01				TCRBD01-01*01	TCRBD01	TCRBD01-01	01				TCRBJ01-04*01	TCRBJ01	TCRBJ01-04	01				7	7	1	3	9	11	35	45	52	60	69	2	Out	VDJ
CAGCCTGCAAAGCTTGAGGACTCGGCCGTGTATCTCTGTGCCAGCAGCCACGGGACAGGGATTAGGGCCGAGCAGTACTTCGGGCCG	CASSHGTGIRAEQYF	1	2.352844294646691E-5	45	TCRBV11-02*02	TCRBV11	TCRBV11-02	02				TCRBD01-01*01	TCRBD01	TCRBD01-01	01				TCRBJ02-07*01	TCRBJ02	TCRBJ02-07	01				5	3	0	3	8	6	36	48	51	60	68	1	In	VDJ
CGCACACAGCAGGAGGACTCGGCCGTGTATCTCTGTGCCAGCAGCTTAGCCGTCGACTAGCGGCACTACGAGCAGTACTTCGGGCCG	CASSLAVD*RHYEQYF	1	2.941055368308364E-5	48	TCRBV07-02*01	TCRBV07	TCRBV07-02	01				TCRBD02-01	TCRBD02	TCRBD02-01				01,02	TCRBJ02-07*01	TCRBJ02	TCRBJ02-07	01				0	4	2	5	2	3	33	50	54	63	65	1	Stop	VDJ
GCCTTGGAGCTGGATGACTCGGCCCTGTATCTCTGTGCCAGCAGTCGGCCCACAGGGGGCGGCCCAGATACGCAGTATTTTGGCCCA	CASSRPTGGGPDTQYF	1	2.941055368308364E-5	48	TCRBV05	TCRBV05	unresolved			TCRBV05-04,TCRBV05-08		TCRBD01-01*01	TCRBD01	TCRBD01-01	01				TCRBJ02-03*01	TCRBJ02	TCRBJ02-03	01				5	7	3	0	4	4	33	44	51	60	64	1	In	VDJ
ACAGTGACCAGTGCCCATCCTGAAGACAGCAGCTTCTACATCTGCAGTGCTAGGAGGACAGGGGGCACTGAAGCTTTCTTTGGACAA	CSARRTGGTEAFF	1	2.1567739367594667E-5	39	TCRBV20	TCRBV20	unresolved			TCRBV20-01,TCRBV20-or09_02		TCRBD01-01*01	TCRBD01	TCRBD01-01	01				TCRBJ01-01*01	TCRBJ01	TCRBJ01-01	01				3	2	1	1	0	4	42	53	55	-1	65	1	In	VDJ
GTGACATCGGCCCAAAAGAACCCGACAGCTTTCTATCTCTGTGCCAGTAGTATGACAGGGTTGAGCTATGGCTACACCTTCGGTTCG	CASSMTGLSYGYTF	1	3.333196084082812E-5	42	TCRBV19-01	TCRBV19	TCRBV19-01				01,02	TCRBD01-01*01	TCRBD01	TCRBD01-01	01				TCRBJ01-02*01	TCRBJ01	TCRBJ01-02	01				3	0	2	3	5	4	39	-1	53	60	65	1	In	VDJ
AGTCCGCCAGCACCAACCAGACATCTATGTACCTCTGTGCCAGCAGTGGGAGGAGGAGTAGCCAAAAACATTCAGTACTTCGGCGCC		1	3.333196084082812E-5	46	TCRBV28-01*01	TCRBV28	TCRBV28-01	01				TCRBD02-01*02	TCRBD02	TCRBD02-01	02				TCRBJ02-04*01	TCRBJ02	TCRBJ02-04	01				5	0	9	1	6	0	35	-1	47	53	59	1	Out	VDJ
GTGACATCGGCCCAAAAGAACCCGACAGCTTTCTATCTCTGTGCCAGTGCTCTGGCCTCCCTCACCTACGAGCAGTACTTCGGGCCG	CASALASLTYEQYF	1	3.333196084082812E-5	42	TCRBV19-01	TCRBV19	TCRBV19-01				01,02	TCRBD01-01*01	TCRBD01	TCRBD01-01	01				TCRBJ02-07*01	TCRBJ02	TCRBJ02-07	01				8	5	9	0	8	2	39	48	53	56	64	1	In	VDJ
CTGGAGTCCGCCAGCACCAACCAGACATCTATGTACCTCTGTGCCAGCAGTTCCCTATATAGCAATCAGCCTCAGCATTTTGGTGAT	CASSSLYSNQPQHF	1	2.941055368308364E-5	42	TCRBV28-01*01	TCRBV28	TCRBV28-01	01				TCRBD02-01	TCRBD02	TCRBD02-01				01,02	TCRBJ01-05*01	TCRBJ01	TCRBJ01-05	01				4	7	5	7	9	13	39	52	59	63	72	1	In	VDJ
CCAGCGCACAGAGCAGGGGGACTCGGCCATGTATCTCTGTGCCAGCAGCTGAGGAAGGGACAGAGAACTGAAGCTTTCTTTGGACAA		1	3.333196084082812E-5	44	TCRBV07-09	TCRBV07	TCRBV07-09				01,03	TCRBD01-01*01	TCRBD01	TCRBD01-01	01				TCRBJ01-01*01	TCRBJ01	TCRBJ01-01	01				4	6	0	5	3	5	37	50	56	63	66	1	Out	VDJ
CTGGAGTCGGCTGCTCCCTCCCAGACATCTGTGTACTTCTGTGCCAGCAGTGACACCGGTGAACAAGAGACCCAGTACTTCGGGCCA	CASSDTGEQETQYF	2	4.9017589471806066E-5	42	TCRBV06-01*01	TCRBV06	TCRBV06-01	01				TCRBD02-01	TCRBD02	TCRBD02-01				01,02	TCRBJ02-05*01	TCRBJ02	TCRBJ02-05	01				3	3	8	5	4	2	39	53	56	59	63	2	In	VDJ
AAGATCCAGCCCTCAGAACCCAGGGACTCAGCTGTGTACTTCTGTGCCAGCAGTTCCGACAGGGCGGATGAAGCTTTCTTTGGACAA	CASSSDRADEAFF	1	2.5489146525339153E-5	39	TCRBV12	TCRBV12	unresolved			TCRBV12-03,TCRBV12-04		TCRBD01-01*01	TCRBD01	TCRBD01-01	01				TCRBJ01-01*01	TCRBJ01	TCRBJ01-01	01				4	2	2	3	4	7	42	55	57	64	68	1	In	VDJ
CTGGAGTCGGCTGCTCCCTCCCAGACATCTGTGTACTTCTGTGCCAGTAAGGCGGGACTAGCCGGCAATGAGCAGTTCTTCGGGCCA	CASKAGLAGNEQFF	1	2.5489146525339153E-5	42	TCRBV06-01*01	TCRBV06	TCRBV06-01	01				TCRBD02-01	TCRBD02	TCRBD02-01				01,02	TCRBJ02-01*01	TCRBJ02	TCRBJ02-01	01				9	6	0	7	3	6	39	47	53	62	65	1	In	VDJ
ACCCTGCAGCCAGAAGACTCGGCCCTGTATCTCTGTGCCAGCAGCCAGGGGGGACTAGCGGGGGAGAATGAGCAGTTCTTCGGGCCA	CASSQGGLAGENEQFF	1	2.1567739367594667E-5	48	TCRBV04-02*01	TCRBV04	TCRBV04-02	01				TCRBD02-01*01	TCRBD02	TCRBD02-01	01				TCRBJ02-01*01	TCRBJ02	TCRBJ02-01	01				3	3	0	2	2	7	33	47	50	64	66	1	In	VDJ
GCAAAGCTTGAGGACTCGGCCGTGTATCTCTGTGCCAGCAGCGTTATCCTCGGGGTAGTAGCGGGAGAGGAGCAGTTCTTCGGGCCA	CASSVILGVVAGEEQFF	1	2.5489146525339153E-5	51	TCRBV11-02*02	TCRBV11	TCRBV11-02	02				TCRBD02-01*02	TCRBD02	TCRBD02-01	02				TCRBJ02-01*01	TCRBJ02	TCRBJ02-01	01				5	16	5	2	2	10	30	42	58	67	69	1	In	VDJ
CAGCGCACACAGCAGGAGGACTCGGCCGTGTATCTCTGTGCCAGCAGCCCCGCCCTTATGTCGTCCGGGGAGCTGTTTTTTGGAGAA	CASSPALMSSGELFF	1	3.529266441970036E-5	45	TCRBV07-02*01	TCRBV07	TCRBV07-02	01						unresolved		TCRBD01,TCRBD02	TCRBD01-01,TCRBD02-01		TCRBJ02-02*01	TCRBJ02	TCRBJ02-02	01				5	3	10	0	11	6	36	48	51	53	64	1	In	VDJ
CCCAGCCCCAACCAGACCTCTCTGTACTTCTGTGCCAGCAGTTTATCTCTAGCGGGAGGGCCCCCAGATACGCAGTATTTTGGCCCA	CASSLSLAGGPPDTQYF	1	2.7449850104211395E-5	51	TCRBV27-01*01	TCRBV27	TCRBV27-01	01				TCRBD02-01*02	TCRBD02	TCRBD02-01	02				TCRBJ02-03*01	TCRBJ02	TCRBJ02-03	01				0	1	4	0	4	4	30	47	48	60	64	1	In	VDJ
AATGTGAACGCCTTGTTGCTGGGGGACTCGGCCCTGTATCTCTGTGCCAGCAGCTTGGTCCAACACACTGAAGCTTTCTTTGGACAA	CASSLVQHTEAFF	1	3.725336799857261E-5	39	TCRBV05-05*01	TCRBV05	TCRBV05-05	01						unresolved		TCRBD01,TCRBD02	TCRBD01-01,TCRBD02-01		TCRBJ01-01*01	TCRBJ01	TCRBJ01-01	01				0	4	3	7	0	3	42	58	62	-1	64	1	In	VDJ
CCAGGCCTGGGGGACGCAGCCATGTACCTGTGTGCCACCAGCAGAGATCAGCTAGCGGGGGTTTACAATGAGCAGTTCTTCGGGCCA	CATSRDQLAGVYNEQFF	1	2.352844294646691E-5	51	TCRBV15-01*01	TCRBV15	TCRBV15-01	01				TCRBD02-01*01	TCRBD02	TCRBD02-01	01				TCRBJ02-01*01	TCRBJ02	TCRBJ02-01	01				0	4	4	2	2	4	30	47	51	61	63	1	In	VDJ
TCTGGAGCTGGGGGACTCAGCTTTGTATTTCTGTGCCAGCAGCGACCCCGGACAGGGGGCGAAGTCACTGAAGCTTTCTTTGGACAA		1	1.9607035788722426E-5	50	TCRBV09-01	TCRBV09	TCRBV09-01				01,02	TCRBD01-01*01	TCRBD01	TCRBD01-01	01				TCRBJ01-01*01	TCRBJ01	TCRBJ01-01	01				3	5	1	0	5	4	31	44	49	60	65	1	Out	VDJ
GTCCACGGAGTCAGGGGACACAGCACTGTATTTCTGTGCCAGCAGCCTGCACCGGGACAGGGGGCCAACACCATATATTTTGGAGAG		1	5.882110736616728E-5	47	TCRBV21-01*01	TCRBV21	TCRBV21-01	01				TCRBD01-01*01	TCRBD01	TCRBD01-01	01				TCRBJ01-03*01	TCRBJ01	TCRBJ01-03	01				5	7	0	0	1	7	34	46	53	65	66	1	Out	VDJ
CGCACAGAGCAGGGGGACTCGGCCATGTATCTCTGTGCCAGCAGCTTAGCGTTCCTCCCTTCTAATGAAAAACTGTTTTTTGGCAGT	CASSLAFLPSNEKLFF	1	4.1174775156317094E-5	48	TCRBV07-09	TCRBV07	TCRBV07-09				01,03	TCRBD02-01	TCRBD02	TCRBD02-01				01,02	TCRBJ01-04*01	TCRBJ01	TCRBJ01-04	01				0	4	4	10	5	3	33	50	54	56	61	1	In	VDJ
CAGCGCACAGAGCAGGGGGACTCGGCCATGTATCTCTGTGCCAGCAGCGCTCAGGGGCGGCCCTACAATGAGCAGTTCTTCGGGCCA	CASSAQGRPYNEQFF	1	3.529266441970036E-5	45	TCRBV07-09	TCRBV07	TCRBV07-09				01,03	TCRBD01-01*01	TCRBD01	TCRBD01-01	01				TCRBJ02-01*01	TCRBJ02	TCRBJ02-01	01				5	3	4	2	4	2	36	48	51	57	61	1	In	VDJ
TCCGCTACCAGCTCCCAGACATCTGTGTACTTCTGTGCCATCAGTGGATACGAAGGGGACGGCACAGATACGCAGTATTTTGGCCCA	CAISGYEGDGTDTQYF	1	3.725336799857261E-5	48	TCRBV10-03*01	TCRBV10	TCRBV10-03	01						unresolved		TCRBD01,TCRBD02	TCRBD01-01,TCRBD02-01		TCRBJ02-03*01	TCRBJ02	TCRBJ02-03	01				4	9	0	7	1	1	33	46	55	60	61	1	In	VDJ
CTTGACATCCGCTCACCAGGCCTGGGGGACGCAGCCATGTACCTGTGTGCCACCAGCAGAGAGACAGGTGAAGCTTTCTTTGGACAA	CATSRETGEAFF	1	2.1567739367594667E-5	36	TCRBV15-01*01	TCRBV15	TCRBV15-01	01				TCRBD01-01*01	TCRBD01	TCRBD01-01	01				TCRBJ01-01*01	TCRBJ01	TCRBJ01-01	01				0	0	2	4	0	7	45	-1	62	-1	68	1	In	VDJ
TTGGCTGCTCCCTCCCAGACATCTGTGTACTTCTGTGCCAGCAGTTACTCGGGACCCATCTACACCGGGGAGCTGTTTTTTGGAGAA	CASSYSGPIYTGELFF	1	3.333196084082812E-5	48	TCRBV06-06	TCRBV06	TCRBV06-06				01,02			unresolved		TCRBD01,TCRBD02	TCRBD01-01,TCRBD02-01		TCRBJ02-02*01	TCRBJ02	TCRBJ02-02	01				0	0	0	7	6	3	33	-1	50	55	61	1	In	VDJ
GTGACATCGGCCCAAAAGAACCCGACAGCTTTCTATCTCTGTGCCAGTAGTATTCCCCAGAGTGGTTCACCCCTCCACTTTGGGAAC	CASSIPQSGSPLHF	1	3.333196084082812E-5	42	TCRBV19-01	TCRBV19	TCRBV19-01				01,02			unresolved		TCRBD01,TCRBD02	TCRBD01-01,TCRBD02-01		TCRBJ01-06*01	TCRBJ01	TCRBJ01-06	01				3	4	4	5	5	9	39	53	57	60	65	1	In	VDJ
GCGCACAGAGCAGGGGGACTCAGCTGTGTATCTCTGTGCCAGCAGCTTAGAAGCGGGGCTAGCACAGATACGCAGTATTTTGGCCCA		1	3.137125726195588E-5	47	TCRBV07-04*01	TCRBV07	TCRBV07-04	01				TCRBD02-01*01	TCRBD02	TCRBD02-01	01				TCRBJ02-03*01	TCRBJ02	TCRBJ02-03	01				1	1	6	3	2	0	34	50	51	58	60	1	Out	VDJ
ATCCTGGAGTCGCCCAGCCCCAACCAGACCTCTCTGTACTTCTGTGCCAGCAGCCCCACAGGGGGGGCTGAAGCTTTCTTTGGACAA	CASSPTGGAEAFF	1	2.7449850104211395E-5	39	TCRBV27-01*01	TCRBV27	TCRBV27-01	01				TCRBD01-01*01	TCRBD01	TCRBD01-01	01				TCRBJ01-01*01	TCRBJ01	TCRBJ01-01	01				6	4	3	1	2	6	42	53	57	65	67	1	In	VDJ
ACCAGTGCCCATCCTGAAGACAGCAGCTTCTACATCTGCAGTGCTACCCGGCGGGGGGGCTCGGAGGAGACCCAGTACTTCGGGCCA	CSATRRGGSEETQYF	3	1.6862050778301284E-4	45	TCRBV20	TCRBV20	unresolved			TCRBV20-01,TCRBV20-or09_02		TCRBD02-01*01	TCRBD02	TCRBD02-01	01				TCRBJ02-05*01	TCRBJ02	TCRBJ02-05	01				4	4	7	0	7	5	36	46	50	59	66	3	In	VDJ
TGGAGTCTGCTGCCTCCTCCCAGACATCTGTATATTTCTGCGCCAAAATCAATAGGACAGGGGCAAGAGACCCAGTACTTCGGGCCA		1	2.941055368308364E-5	43	TCRBV10-01	TCRBV10	TCRBV10-01				01,02	TCRBD01-01*01	TCRBD01	TCRBD01-01	01				TCRBJ02-05*01	TCRBJ02	TCRBJ02-05	01				10	9	1	2	0	2	38	45	54	-1	63	1	Out	VDJ
ATCCAGCCCTCAGAACCCAGGGACTCAGCTGTGTACTTCTGTGCCAGCAGTGCGGGACAGGCCAATCAGCCCCAGCATTTTGGTGAT	CASSAGQANQPQHF	1	2.352844294646691E-5	42	TCRBV12	TCRBV12	unresolved			TCRBV12-03,TCRBV12-04		TCRBD01-01*01	TCRBD01	TCRBD01-01	01				TCRBJ01-05*01	TCRBJ01	TCRBJ01-05	01				5	2	0	4	1	3	39	51	53	61	62	1	In	VDJ
CAGCCCTCAGAACCCAGGGACTCAGCTGTGTACTTCTGTGCCAGCAGTTTGATGTTGGGGGGGATAGAGACCCAGTACTTCGGGCCA	CASSLMLGGIETQYF	1	2.1567739367594667E-5	45	TCRBV12	TCRBV12	unresolved			TCRBV12-03,TCRBV12-04		TCRBD02-01*01	TCRBD02	TCRBD02-01	01				TCRBJ02-05*01	TCRBJ02	TCRBJ02-05	01				3	6	9	0	2	4	36	50	56	63	65	1	In	VDJ
ACGCCTTGTTGCTGGGGGACTCGGCCCTGTATCTCTGTGCCAGCAGCTTTCTAGGGGATATGGAGGGACGAGCAGTACTTCGGGCCG		1	3.529266441970036E-5	46	TCRBV05-05*01	TCRBV05	TCRBV05-05	01				TCRBD02-01*02	TCRBD02	TCRBD02-01	02				TCRBJ02-07*01	TCRBJ02	TCRBJ02-07	01				2	12	10	0	0	5	35	49	61	-1	67	1	Out	VDJ
CAGCGCACACAGCAGGAGGACTCGGCCGTGTATCTCTGTGCCAGCAGCTCCAGGGACTTCTCCTACAATGAGCAGTTCTTCGGGCCA	CASSSRDFSYNEQFF	1	3.333196084082812E-5	45	TCRBV07-02*01	TCRBV07	TCRBV07-02	01				TCRBD02-01	TCRBD02	TCRBD02-01				01,02	TCRBJ02-01*01	TCRBJ02	TCRBJ02-01	01				4	3	0	10	1	0	36	49	52	58	59	1	In	VDJ
CTCACTGTGACATCGGCCCAAAAGAACCCGACAGCTTTCTATCTCTGTGCCAGTAGTACAGGGTACAATGAGCAGTTCTTCGGGCCA	CASSTGYNEQFF	1	3.921407157744485E-5	36	TCRBV19-01	TCRBV19	TCRBV19-01				01,02	TCRBD01-01*01	TCRBD01	TCRBD01-01	01				TCRBJ02-01*01	TCRBJ02	TCRBJ02-01	01				4	0	4	3	0	4	45	-1	58	-1	63	1	In	VDJ
TTGGCGTCTGCTGTACCCTCTCAGACATCTGTGTACTTCTGTGCCAGGCGGGGGGGGACAATTAACTATGGCTACACCTTCGGTTCG	CARRGGTINYGYTF	1	2.7449850104211395E-5	42	TCRBV06-04	TCRBV06	TCRBV06-04				01,02	TCRBD02-01*01	TCRBD02	TCRBD02-01	01				TCRBJ01-02*01	TCRBJ01	TCRBJ01-02	01				9	0	7	0	6	1	39	-1	47	56	62	1	In	VDJ
AATTCCCTGGAGCTTGGTGACTCTGCTGTGTATTTCTGTGCCAGCAGCCAACCCCAGGCGGGGTCAGAGACCCAGTACTTCGGGCCA	CASSQPQAGSETQYF	1	2.5489146525339153E-5	45	TCRBV03	TCRBV03	unresolved			TCRBV03-01,TCRBV03-02		TCRBD02-01*01	TCRBD02	TCRBD02-01	01				TCRBJ02-05*01	TCRBJ02	TCRBJ02-05	01				2	6	7	3	2	4	36	51	57	63	65	1	In	VDJ
TCGGCCCAAAAGAACCCGACAGCTTTCTATCTCTGTGCCAGTAGTGTAGACCGGGACTCCCCATCTCCTGAGCAGTTCTTCGGGCCA	CASSVDRDSPSPEQFF	1	3.921407157744485E-5	48	TCRBV19-01	TCRBV19	TCRBV19-01				01,02	TCRBD02-01	TCRBD02	TCRBD02-01				01,02	TCRBJ02-01*01	TCRBJ02	TCRBJ02-01	01				0	2	0	10	10	9	33	50	52	58	68	1	In	VDJ
GGGGGACTCAGCCGCGTATCTCCGTGCCAGCAGCTTCCCGGCGGACTAGCGGGAGACCTAGCCAAAAACATTCAGTACTTCGGCGCC		2	3.921407157744485E-5	59	TCRBV07-03*03	TCRBV07	TCRBV07-03	03				TCRBD02-01*02	TCRBD02	TCRBD02-01	02				TCRBJ02-04*01	TCRBJ02	TCRBJ02-04	01				3	6	1	2	4	0	22	36	42	55	59	2	Out	VDJ
CCACGGAGTCAGGGGACACAGCACTGTATTTCTGTGCCAGCAGATCCCTTTTAGCTACACAATCGCACTGAAGCTTTCTTTGGACAA		1	4.3135478735189335E-5	49	TCRBV21-01*01	TCRBV21	TCRBV21-01	01				TCRBD02-01	TCRBD02	TCRBD02-01				01,02	TCRBJ01-01*01	TCRBJ01	TCRBJ01-01	01				6	8	5	7	10	4	32	43	51	55	65	1	Out	VDJ
CTCCCAGACATCTGTGTACTTCTGTGCCAGCAGTGAATAGTACGAGGTCCAGGCGGCCCCCTTAACACTGAAGCTTTCTTTGGACAA		1	2.5489146525339153E-5	59	TCRBV06-01*01	TCRBV06	TCRBV06-01	01						unresolved		TCRBD01,TCRBD02	TCRBD01-01,TCRBD02-01		TCRBJ01-01*01	TCRBJ01	TCRBJ01-01	01				2	12	4	4	10	2	22	37	49	53	63	1	Out	VDJ
TGTATCTCTGTGCCAGCAGCTGCCCCAGACGACTGCCTCGACTAGCGCCGGGAGGTCGGGTCCTACAATGAGCAGTTCTTCGGGCCA		1	2.7449850104211395E-5	73			unresolved		TCRBV05,TCRBV07,TCRBV11	TCRBV05-04,TCRBV05-05,TCRBV05-08,TCRBV07-01,TCRBV07-02,TCRBV07-03,TCRBV07-04,TCRBV07-08,TCRBV07-09,TCRBV11-01,TCRBV11-02,TCRBV11-03		TCRBD02-01	TCRBD02	TCRBD02-01				01,02	TCRBJ02-01*01	TCRBJ02	TCRBJ02-01	01				3	18	2	6	13	1	8	21	39	47	60	1	Out	VDJ
CGCCTTGGAGCTGGACGACTCGGCCCTGTATCTCTGTGCCAGCAGCTCCCGACAGGGAACGGGAATCAGCCCCAGCATTTTGGTGAT		1	2.352844294646691E-5	47	TCRBV05-04*01	TCRBV05	TCRBV05-04	01				TCRBD01-01*01	TCRBD01	TCRBD01-01	01				TCRBJ01-05*01	TCRBJ01	TCRBJ01-05	01				3	3	2	3	6	4	34	47	50	57	63	1	Out	VDJ
CCCATCCTGAAGACAGCAGCTTCTACATCTGCAGTGACGCCACCCCCCGCGGGACGAACGGGTTACAATGAGCAGTTCTTCGGGCCA		2	8.038884673376194E-5	52	TCRBV20	TCRBV20	unresolved			TCRBV20-01,TCRBV20-or09_02		TCRBD02-01*02	TCRBD02	TCRBD02-01	02				TCRBJ02-01*01	TCRBJ02	TCRBJ02-01	01				7	12	7	3	9	4	29	36	48	54	63	2	Out	VDJ
CTGGAGTCTGCCAGGCCCTCACATACCTCTCAGTACCTCTGTGCCAGCAGTGATGGACAGGAAAACAATGAGCAGTTCTTCGGGCCA	CASSDGQENNEQFF	1	1.764633220985018E-5	42	TCRBV25-01*01	TCRBV25	TCRBV25-01	01				TCRBD01-01*01	TCRBD01	TCRBD01-01	01				TCRBJ02-01*01	TCRBJ02	TCRBJ02-01	01				3	1	1	4	3	5	39	53	54	61	64	1	In	VDJ
CTGATTCTGGAGTCCGCCAGCACCAACCAGACATCTATGTACCTCTGTGCCAGCAGGGTAACTAATGAAAAACTGTTTTTTGGCAGT	CASRVTNEKLFF	1	3.921407157744485E-5	36	TCRBV28-01*01	TCRBV28	TCRBV28-01	01						unresolved		TCRBD01,TCRBD02	TCRBD01-01,TCRBD02-01		TCRBJ01-04*01	TCRBJ01	TCRBJ01-04	01				6	0	0	10	1	1	45	-1	56	58	59	1	In	VDJ
TTGGCGTCTGCTGTACCCTCTCAGACATCTGTGTACTTCTGTGCCAGCAGTGAGACAGGGGCCTCCTAAGACGCTTTCTTTGGACAA	CASSETGAS*DAFF	2	5.489970020842279E-5	42	TCRBV06-04	TCRBV06	TCRBV06-04				01,02	TCRBD01-01*01	TCRBD01	TCRBD01-01	01				TCRBJ01-01*01	TCRBJ01	TCRBJ01-01	01				3	0	2	2	11	11	39	-1	53	61	72	2	Stop	VDJ
AATGTGAGCACCTTGGAGCTGGGGGACTCGGCCCTTTATCTTTGCGCCAGCAGCGAGTTATCCCCGGGGGAGCTGTTTTTTGGAGAA	CASSELSPGELFF	1	2.1567739367594667E-5	39	TCRBV05-01*01	TCRBV05	TCRBV05-01	01				TCRBD02-01*02	TCRBD02	TCRBD02-01	02				TCRBJ02-02*01	TCRBJ02	TCRBJ02-02	01				4	0	11	2	9	8	42	-1	54	57	66	1	In	VDJ
TCCACGGAGTCAGGGGACACAGCACTGTATTTCTGTGCCAGCAGCAGCACCGGGACAGGGAAAGGCTCACCCCTCCACTTTGGGAAC	CASSSTGTGKGSPLHF	1	4.1174775156317094E-5	48	TCRBV21-01*01	TCRBV21	TCRBV21-01	01				TCRBD01-01*01	TCRBD01	TCRBD01-01	01				TCRBJ01-06*01	TCRBJ01	TCRBJ01-06	01				4	5	0	3	6	10	33	46	51	60	66	1	In	VDJ
CTTCACCTACACGCCCTGCAGCCAGAAGACTCAGCCCTGTATCTCTGCGCCAGCAGCCAAGTGTCGTGGGAGCTGTTTTTTGGAGAA	CASSQVSWELFF	1	2.352844294646691E-5	36	TCRBV04-01*01	TCRBV04	TCRBV04-01	01				TCRBD02-01	TCRBD02	TCRBD02-01				01,02	TCRBJ02-02*01	TCRBJ02	TCRBJ02-02	01				1	3	8	6	1	9	45	61	64	66	67	1	In	VDJ
CTGGAGTCCGCCAGCACCAACCAGACATCTATGTACCTCTGTGCCAGCAGCTGGGCAGGGGATTCGGGCGGCTACACCTTCGGTTCG	CASSWAGDSGGYTF	1	2.7449850104211395E-5	42	TCRBV28-01*01	TCRBV28	TCRBV28-01	01				TCRBD01-01*01	TCRBD01	TCRBD01-01	01				TCRBJ01-02*01	TCRBJ01	TCRBJ01-02	01				6	5	4	2	8	8	39	50	55	61	69	1	In	VDJ
TCGGCTGCTCCCTCCCAGACATCTGTGTACTTCTGTGCCAGCAGTGAAGTTATCGAGGGGCCGCAAGAGACCCAGTACTTCGGGCCA	CASSEVIEGPQETQYF	1	2.1567739367594667E-5	48	TCRBV06-01*01	TCRBV06	TCRBV06-01	01						unresolved		TCRBD01,TCRBD02	TCRBD01-01,TCRBD02-01		TCRBJ02-05*01	TCRBJ02	TCRBJ02-05	01				1	6	5	2	3	2	33	49	55	60	63	1	In	VDJ
TTGGAGCTGGGGGACTCGGCCCTTTATCTTTGCGCCAGCAGCTTGGCCGCTACAGGGATCAGCACAGATACGCAGTATTTTGGCCCA	CASSLAATGISTDTQYF	1	1.9607035788722426E-5	51	TCRBV05-01*01	TCRBV05	TCRBV05-01	01				TCRBD01-01*01	TCRBD01	TCRBD01-01	01				TCRBJ02-03*01	TCRBJ02	TCRBJ02-03	01				0	5	3	3	3	0	30	46	51	57	60	1	In	VDJ
GATCCAGCGCACAGAGCAGGGGGACTCGGCCATGTATCTCTGTGCCAGCAGCCATCGACGGCTGGGGGGGAGCTGTTTTTTGGAGAA		1	3.725336799857261E-5	41	TCRBV07-09	TCRBV07	TCRBV07-09				01,03			unresolved		TCRBD01,TCRBD02	TCRBD01-01,TCRBD02-01		TCRBJ02-02*01	TCRBJ02	TCRBJ02-02	01				5	11	0	9	0	8	40	52	63	-1	66	1	Out	VDJ
GTGAACGCCTTGGAGCTGGAGGACTCGGCCCTGTATCTCTGTGCCAGCAGCCTCGACAGGGGGGGTGAAAAACTGTTTTTTGGCAGT	CASSLDRGGEKLFF	1	4.3135478735189335E-5	42	TCRBV05-08*01	TCRBV05	TCRBV05-08	01				TCRBD01-01*01	TCRBD01	TCRBD01-01	01				TCRBJ01-04*01	TCRBJ01	TCRBJ01-04	01				4	3	2	1	2	7	39	51	54	63	65	1	In	VDJ
AATGTGAACGCCTTGTTGCTGGGGGACTCGGCCCTGTATCTCTGTGCCAGCAGCTTCAGTTTGAACACTGAAGCTTTCTTTGGACAA	CASSFSLNTEAFF	1	3.725336799857261E-5	39	TCRBV05-05*01	TCRBV05	TCRBV05-05	01				TCRBD01-01*01	TCRBD01	TCRBD01-01	01				TCRBJ01-01*01	TCRBJ01	TCRBJ01-01	01				2	0	4	5	2	0	42	-1	56	59	61	1	In	VDJ
CTGGGGTTGGAGTCGGCTGCTCCCTCCCAAACATCTGCGTACTTCTGTGCCAGCAGTCAGAGTAATTCACCCCTCCACTTTGGGAAC	CASSQSNSPLHF	1	2.5489146525339153E-5	36	TCRBV06	TCRBV06	unresolved			TCRBV06-02,TCRBV06-03				unresolved		TCRBD01,TCRBD02	TCRBD01-01,TCRBD02-01		TCRBJ01-06*01	TCRBJ01	TCRBJ01-06	01				5	0	4	5	2	6	45	-1	57	60	62	1	In	VDJ
AGGCTGGAGTCGGCTGCTCCCTCCCAGACATCTGTGTACTTCTGTGCCGTTCGACTAGTCTCCTACAATGAGCAGTTCTTCGGGCCA	CAVRLVSYNEQFF	1	2.5489146525339153E-5	39	TCRBV06-01*01	TCRBV06	TCRBV06-01	01				TCRBD02-01	TCRBD02	TCRBD02-01				01,02	TCRBJ02-01*01	TCRBJ02	TCRBJ02-01	01				11	4	2	8	1	0	42	48	52	58	59	1	In	VDJ
ATCCAGCCTGCAAAGCTTGAGGACTCGGCCGTGTATCTCTGTGCCAGCAGCACACCGGGGGGTTTCTGGGGCTACACCTTCGGTTCG	CASSTPGGFWGYTF	1	2.1567739367594667E-5	42	TCRBV11-02*02	TCRBV11	TCRBV11-02	02				TCRBD02-01*01	TCRBD02	TCRBD02-01	01				TCRBJ01-02*01	TCRBJ01	TCRBJ01-02	01				5	4	8	1	7	8	39	51	55	62	69	1	In	VDJ
TGCGAGGAGATTCGGCAGCTTATTTCTGTGCCAGCTCACCGGCCGGGGGCCTCTTATTATAGCAATCAGCCCCAGCATTTTGGTGAT		1	2.5489146525339153E-5	55	TCRBV18-01*01	TCRBV18	TCRBV18-01	01						unresolved		TCRBD01,TCRBD02	TCRBD01-01,TCRBD02-01		TCRBJ01-05*01	TCRBJ01	TCRBJ01-05	01				3	4	6	0	9	0	26	40	44	50	59	1	Out	VDJ
GAGTCGCCCAGCCCCAACCAGACCTCTCTGTACTTCTGTGCCAGCAGTTTCCTAGGACAGTCCACAGATACGCAGTATTTTGGCCCA	CASSFLGQSTDTQYF	1	2.7449850104211395E-5	45	TCRBV27-01*01	TCRBV27	TCRBV27-01	01				TCRBD01-01*01	TCRBD01	TCRBD01-01	01				TCRBJ02-03*01	TCRBJ02	TCRBJ02-03	01				3	4	1	5	2	2	36	50	54	60	62	1	In	VDJ
CTGGAGTCGCCCAGCCCCAACCAGACCTCTCTGTACTTCTGTGCCAGCAGGAGACTATCTGCCCAAGAGACCCAGTACTTCGGGCCA	CASRRLSAQETQYF	1	2.352844294646691E-5	42	TCRBV27-01*01	TCRBV27	TCRBV27-01	01				TCRBD02-01	TCRBD02	TCRBD02-01				01,02	TCRBJ02-05*01	TCRBJ02	TCRBJ02-05	01				6	2	2	9	5	1	39	50	52	57	62	1	In	VDJ
CTCAAGATCCAGCCTGCAGAGCTTGGGGACTCGGCCATGTATCTCTGTGCCAGCAGCCTCCAAGGCACTGAAGCTTTCTTTGGACAA	CASSLQGTEAFF	1	2.5489146525339153E-5	36	TCRBV11-01*01	TCRBV11	TCRBV11-01	01						unresolved		TCRBD01,TCRBD02	TCRBD01-01,TCRBD02-01		TCRBJ01-01*01	TCRBJ01	TCRBJ01-01	01				5	5	5	4	0	4	45	57	62	-1	65	1	In	VDJ
ACATCGGCCCAAAAGAACCCGACAGCTTTCTATCTCTGTGCCAGTAGTCGGGACAGCTATAGCAATCAGCCCCAGCATTTTGGTGAT	CASSRDSYSNQPQHF	1	3.529266441970036E-5	45	TCRBV19-01	TCRBV19	TCRBV19-01				01,02	TCRBD01-01*01	TCRBD01	TCRBD01-01	01				TCRBJ01-05*01	TCRBJ01	TCRBJ01-05	01				5	1	0	5	3	0	36	48	49	56	59	1	In	VDJ
ACTGTGACATCGGCCCAAAAGAACCCGACAGCTTTCTATCTCTGTGCCAGTAGACGACAGGGGATTACTGAAGCTTTCTTTGGACAA	CASRRQGITEAFF	1	3.725336799857261E-5	39	TCRBV19-01	TCRBV19	TCRBV19-01				01,02	TCRBD01-01*01	TCRBD01	TCRBD01-01	01				TCRBJ01-01*01	TCRBJ01	TCRBJ01-01	01				6	2	2	2	3	5	42	53	55	63	66	1	In	VDJ
CTCACTGTGACATCGGCCCAAAAGAACCCGACAGCTTTCTATCTCTGTGGTCTCCGGGTGGACACCGGGGAGCTGTTTTTTGGAGAA	CGLRVDTGELFF	1	4.1174775156317094E-5	36	TCRBV19-01	TCRBV19	TCRBV19-01				01,02	TCRBD02-01	TCRBD02	TCRBD02-01				01,02	TCRBJ02-02*01	TCRBJ02	TCRBJ02-02	01				13	5	8	4	3	3	45	49	54	58	61	1	In	VDJ
GAGATCCAGTCCACGGAGTCAGGGGACACAGCACTGTATTTCTGTGCCACCCGGGCGGGACTCCCCTCACCCCTCCACTTTGGGAAC	CATRAGLPSPLHF	1	4.1174775156317094E-5	39	TCRBV21-01*01	TCRBV21	TCRBV21-01	01				TCRBD02-01	TCRBD02	TCRBD02-01				01,02	TCRBJ01-06*01	TCRBJ01	TCRBJ01-06	01				10	7	0	10	4	10	42	49	56	62	66	1	In	VDJ
GTGAACGCCTTGTTGCTGGGGGACTCGGCCCTGTATCTCTGTGCCAGCAGCTTAGCGGGCAGCTCCTACGAGCAGTACTTCGGGCCG	CASSLAGSSYEQYF	1	3.529266441970036E-5	42	TCRBV05-05*01	TCRBV05	TCRBV05-05	01				TCRBD02-01	TCRBD02	TCRBD02-01				01,02	TCRBJ02-07*01	TCRBJ02	TCRBJ02-07	01				2	0	6	4	3	0	39	-1	53	59	62	1	In	VDJ
CAACCAGACATCTATGTACCTCTGTGCCAGCAGCCGAATGACTAGCGGGGGTGTTCGAGCTCCTACAATGAGCAGTTCTTCGGGCCA		1	3.333196084082812E-5	59	TCRBV28-01*01	TCRBV28	TCRBV28-01	01				TCRBD02-01*01	TCRBD02	TCRBD02-01	01				TCRBJ02-01*01	TCRBJ02	TCRBJ02-01	01				6	6	2	2	8	0	22	33	39	51	59	1	Out	VDJ
ACAGTGACCAGTGCCCATCCTGAAGACAGCAGCTTCTACATCTGCAGTGCTAGGGGACAGGGATGGACTGAAGCTTTCTTTGGACAA	CSARGQGWTEAFF	1	2.1567739367594667E-5	39	TCRBV20	TCRBV20	unresolved			TCRBV20-01,TCRBV20-or09_02		TCRBD01-01*01	TCRBD01	TCRBD01-01	01				TCRBJ01-01*01	TCRBJ01	TCRBJ01-01	01				3	0	0	3	4	5	42	-1	53	62	66	1	In	VDJ
AACGCCTTGTTGCTGGGGGACTCGGCCCTGTATCTCTGTGCCAGCAGCTCAATGACAGGGTCGGCCACTGAAGCTTTCTTTGGACAA	CASSSMTGSATEAFF	1	3.725336799857261E-5	45	TCRBV05-05*01	TCRBV05	TCRBV05-05	01				TCRBD01-01*01	TCRBD01	TCRBD01-01	01				TCRBJ01-01*01	TCRBJ01	TCRBJ01-01	01				3	4	2	3	5	4	36	49	53	60	65	1	In	VDJ
CAGCGCACACAGCAGGAGGACTCCGCCGTGTATCTCTGTGCCAGCAGCTTGAGAGGGGGCGCAAATGAAAAACTGTTTTTTGGCAGT	CASSLRGGANEKLFF	1	3.137125726195588E-5	45	TCRBV07-08*01	TCRBV07	TCRBV07-08	01				TCRBD01-01*01	TCRBD01	TCRBD01-01	01				TCRBJ01-04*01	TCRBJ01	TCRBJ01-04	01				3	3	5	0	3	5	36	50	53	60	63	1	In	VDJ
ATCCAGCGCACAGAGCAGGGGGACTCGGCCATGTATCTCTGTGCCAGCAGCCCCGTTCGGAACACAGATACGCAGTATTTTGGCCCA	CASSPVRNTDTQYF	1	3.333196084082812E-5	42	TCRBV07-09	TCRBV07	TCRBV07-09				01,03			unresolved		TCRBD01,TCRBD02	TCRBD01-01,TCRBD02-01		TCRBJ02-03*01	TCRBJ02	TCRBJ02-03	01				5	7	1	8	1	2	39	51	58	61	62	1	In	VDJ
AGCACCTTGGAGCTGGGGGACTCGGCCCTTTATCTTTGCGCCAGCAGAGATAAGACAGGGGGCCGGGACGAGCAGTACTTCGGGCCG	CASRDKTGGRDEQYF	2	5.489970020842279E-5	45	TCRBV05-01*01	TCRBV05	TCRBV05-01	01				TCRBD01-01*01	TCRBD01	TCRBD01-01	01				TCRBJ02-07*01	TCRBJ02	TCRBJ02-07	01				5	6	2	0	4	5	36	47	53	63	67	2	In	VDJ
ATCCAGCGCACAGAGCAGGGGGACTCGGCCATGTATCTCTGTGCCACCCCAGTAGCGGCGAACACCGGGGAGCTGTTTTTTGGAGAA	CATPVAANTGELFF	1	3.725336799857261E-5	42	TCRBV07-09	TCRBV07	TCRBV07-09				01,03	TCRBD02-01	TCRBD02	TCRBD02-01				01,02	TCRBJ02-02*01	TCRBJ02	TCRBJ02-02	01				10	6	5	5	0	0	39	46	52	-1	58	1	In	VDJ
CCCTCAGAACCCAGGGACTCAGCTGTGTACTTCTGTGCCAGCAGTAAGACAGGGGTCGGGCTTTACAATGAGCAGTTCTTCGGGCCA	CASSKTGVGLYNEQFF	1	2.7449850104211395E-5	48	TCRBV12	TCRBV12	unresolved			TCRBV12-03,TCRBV12-04		TCRBD01-01*01	TCRBD01	TCRBD01-01	01				TCRBJ02-01*01	TCRBJ02	TCRBJ02-01	01				5	2	2	2	8	4	33	45	47	55	63	1	In	VDJ
AAGCTTGAGGACTCGGCCGTGTATCTCTGTGCCAGCACCCAGGAGTTAGCGGGGGGGAGCTCCTACAATGAGCAGTTCTTCGGGCCA	CASTQELAGGSSYNEQFF	1	2.5489146525339153E-5	54	TCRBV11-02*02	TCRBV11	TCRBV11-02	02				TCRBD02-01*01	TCRBD02	TCRBD02-01	01				TCRBJ02-01*01	TCRBJ02	TCRBJ02-01	01				7	9	5	0	2	0	27	37	46	57	59	1	In	VDJ
GTGACCAGTGCCCATCCTGAAGACAGCAGCTTCTACATCTGCAGTGCTAGAGGCGGCTACAGGGATCAGCCCCAGCATTTTGGTGAT	CSARGGYRDQPQHF	1	1.9607035788722426E-5	42	TCRBV20	TCRBV20	unresolved			TCRBV20-01,TCRBV20-or09_02		TCRBD01-01*01	TCRBD01	TCRBD01-01	01				TCRBJ01-05*01	TCRBJ01	TCRBJ01-05	01				1	6	3	3	0	5	39	52	58	-1	64	1	In	VDJ
ACCTTGGAGCTGGGGGACTCGGCCCTTTATCTTTGCGCCAGCAGCCGAGTAAGCGGAGGGGCGGTCACTGAAGCTTTCTTTGGACAA	CASSRVSGGAVTEAFF	1	1.9607035788722426E-5	48	TCRBV05-01*01	TCRBV05	TCRBV05-01	01				TCRBD02-01*02	TCRBD02	TCRBD02-01	02				TCRBJ01-01*01	TCRBJ01	TCRBJ01-01	01				4	9	10	0	5	4	33	45	54	60	65	1	In	VDJ
ATCCAGCGCACACAGCAGGAGGACTCGGCCGTGTATCTCTGTGCCAGCAGCCTCGGGACAGGGAATGAAAAACTGTTTTTTGGCAGT	CASSLGTGNEKLFF	3	2.3920583662241358E-4	42	TCRBV07-02*01	TCRBV07	TCRBV07-02	01				TCRBD01-01*01	TCRBD01	TCRBD01-01	01				TCRBJ01-04*01	TCRBJ01	TCRBJ01-04	01				5	3	0	3	0	5	39	51	54	-1	63	3	In	VDJ
TCGGCTGCTCCCTCCCAGACATCTGTGTACTTCTGTGCCAGCAGGGGCCAGGAAAACGCCTATAATTCACCCCTCCACTTTGGGAAC	CASRGQENAYNSPLHF	2	3.137125726195588E-5	48	TCRBV06	TCRBV06	unresolved			TCRBV06-01,TCRBV06-05		TCRBD01-01*01	TCRBD01	TCRBD01-01	01				TCRBJ01-06*01	TCRBJ01	TCRBJ01-06	01				6	4	4	4	6	2	33	44	48	52	58	2	In	VDJ
ACTGTGACATCGGCCCAAAAGAACCCGACAGCTTTCTATCTCTGTGCCAGTACAACAGGGGGATACTCACCCCTCCACTTTGGGAAC	CASTTGGYSPLHF	1	3.333196084082812E-5	39	TCRBV19-01	TCRBV19	TCRBV19-01				01,02	TCRBD01-01*01	TCRBD01	TCRBD01-01	01				TCRBJ01-06*01	TCRBJ01	TCRBJ01-06	01				7	2	3	1	4	10	42	52	54	62	66	1	In	VDJ
CTGACAGTGACCAGTGCCCATCCTGAAGACAGCAGCTTCTACATCTGCAGTGCCTCGGGACTCCTCTCTGAGCAGTTCTTCGGGCCA	CSASGLLSEQFF	1	2.1567739367594667E-5	36	TCRBV20	TCRBV20	unresolved			TCRBV20-01,TCRBV20-or09_02		TCRBD02-01	TCRBD02	TCRBD02-01				01,02	TCRBJ02-01*01	TCRBJ02	TCRBJ02-01	01				6	3	0	10	6	9	45	53	56	62	68	1	In	VDJ
CGGCTGCTCCCTCCCAGACATCTGTGTACTTCTGTGCCAGCATCGCCGTTCCTAGGAGCGTTCGCCTACGAGCAGTACTTCGGGCCG		1	1.9607035788722426E-5	49	TCRBV06	TCRBV06	unresolved			TCRBV06-01,TCRBV06-05		TCRBD02-01	TCRBD02	TCRBD02-01				01,02	TCRBJ02-07*01	TCRBJ02	TCRBJ02-07	01				7	9	4	8	9	2	32	42	51	55	64	1	Out	VDJ
CGCTCACCAGGCCTGGGGGACGCAGCCATGTACCTGTGTGCCACCAGCACCAGACTAGCGGGCACAGATACGCAGTATTTTGGCCCA	CATSTRLAGTDTQYF	2	5.097829305067831E-5	45	TCRBV15-01*01	TCRBV15	TCRBV15-01	01				TCRBD02-01	TCRBD02	TCRBD02-01				01,02	TCRBJ02-03*01	TCRBJ02	TCRBJ02-03	01				4	3	2	5	0	1	36	49	52	-1	61	2	In	VDJ
CTGGAGTCCGCTACCAGCTCCCAGACATCTGTGTACTTCTGTGCCATCAGTAGCGGTACGGGCAGAGATACGCAGTATTTTGGCCCA	CAISSGTGRDTQYF	1	3.725336799857261E-5	42	TCRBV10-03*01	TCRBV10	TCRBV10-03	01				TCRBD02-01	TCRBD02	TCRBD02-01				01,02	TCRBJ02-03*01	TCRBJ02	TCRBJ02-03	01				5	0	6	5	9	5	39	-1	51	56	65	1	In	VDJ
AATGTGAGCACCTTGGAGCTGGGGGACTCGGCCCTTTATCTTTGCGCCAGCAGCATTGGACAGAACTATGGCTACACCTTCGGTTCG	CASSIGQNYGYTF	1	1.764633220985018E-5	39	TCRBV05-01*01	TCRBV05	TCRBV05-01	01				TCRBD01-01*01	TCRBD01	TCRBD01-01	01				TCRBJ01-02*01	TCRBJ01	TCRBJ01-02	01				4	3	1	5	0	2	42	54	57	-1	63	1	In	VDJ
TCCAGCGCACAGAGCAGGGGGACTCGGCCATGTATCTCTGTGCCAGCTTACTGCAGGGAAGGTTCATACGAGCAGTACTTCGGGCCG		2	1.2744573262669576E-4	43	TCRBV07-09	TCRBV07	TCRBV07-09				01,03	TCRBD01-01*01	TCRBD01	TCRBD01-01	01				TCRBJ02-07*01	TCRBJ02	TCRBJ02-07	01				8	6	4	3	8	4	38	47	53	58	66	2	Out	VDJ
CAGCCTGCAAAGCTTGAGGACTCGGCCGTGTATCTCTGTGCCAGCAACTTTATGGGGGGCGGGACCGGGGAGCTGTTTTTTGGAGAA	CASNFMGGGTGELFF	1	2.7449850104211395E-5	45	TCRBV11-02*02	TCRBV11	TCRBV11-02	02						unresolved		TCRBD01,TCRBD02	TCRBD01-01,TCRBD02-01		TCRBJ02-02*01	TCRBJ02	TCRBJ02-02	01				3	4	6	0	3	5	36	50	54	60	63	1	In	VDJ
ACTGTGACATCGGCCCAAAAGAACCCGACAGCTTTCTATCTCTGTGCCAGTAGAATGACAGGAAATCAGCCCCAGCATTTTGGTGAT	CASRMTGNQPQHF	2	9.803517894361213E-5	39	TCRBV19-01	TCRBV19	TCRBV19-01				01,02	TCRBD01-01*01	TCRBD01	TCRBD01-01	01				TCRBJ01-05*01	TCRBJ01	TCRBJ01-05	01				6	3	2	4	1	4	42	53	56	62	63	2	In	VDJ
CTGACGATCCAGCGCACACAGCAGGAGGACTCGGCCGTGTATCTCTGTGCCAGCAGCCAGGCGAACAATGAGCAGTTCTTCGGGCCA	CASSQANNEQFF	1	3.333196084082812E-5	36	TCRBV07-02*01	TCRBV07	TCRBV07-02	01				TCRBD01-01*01	TCRBD01	TCRBD01-01	01				TCRBJ02-01*01	TCRBJ02	TCRBJ02-01	01				5	0	4	4	3	5	45	-1	57	61	64	1	In	VDJ
CGCACAGAGCAGGGGGACTCGGCCATGTATCTCTGTGCCAGCAGCTTAGTGTCTCGGGGGACGAACAATGAGCAGTTCTTCGGGCCA	CASSLVSRGTNNEQFF	2	6.078181094503952E-5	48	TCRBV07-09	TCRBV07	TCRBV07-09				01,03	TCRBD02-01*01	TCRBD02	TCRBD02-01	01				TCRBJ02-01*01	TCRBJ02	TCRBJ02-01	01				1	5	8	2	4	5	33	49	54	60	64	2	In	VDJ
GCTACCAGCTCCCAGACATCTGTGTACTTCTGTGCCATCAGTGCAGCGGGGCGGGAGGGCTCGGTTGGTGAGCAGTTCTTCGGGCCA	CAISAAGREGSVGEQFF	1	3.921407157744485E-5	51	TCRBV10-03*01	TCRBV10	TCRBV10-03	01				TCRBD02-01*02	TCRBD02	TCRBD02-01	02				TCRBJ02-01*01	TCRBJ02	TCRBJ02-01	01				4	7	7	0	9	9	30	43	50	59	68	1	In	VDJ
GGAGTCAGGGGACACAGCACTGTATTTCTGTGCCAGCAGGGTGGGACGCAAGTAACCTATAGCAATCAGCCCCAGCATTTTGGTGAT		1	4.1174775156317094E-5	53	TCRBV21-01*01	TCRBV21	TCRBV21-01	01						unresolved		TCRBD01,TCRBD02	TCRBD01-01,TCRBD02-01		TCRBJ01-05*01	TCRBJ01	TCRBJ01-05	01				6	3	0	7	12	0	28	39	42	47	59	1	Out	VDJ
CTGGAGCTGGGGGACTCAGCTTTGTATTTCTGTGCCAGCAGCGCCCTTTTTGGCCCGCAAACACCAGATACGCAGTATTTTGGCCCA	CASSALFGPQTPDTQYF	1	1.9607035788722426E-5	51	TCRBV09-01	TCRBV09	TCRBV09-01				01,02	TCRBD01-01*01	TCRBD01	TCRBD01-01	01				TCRBJ02-03*01	TCRBJ02	TCRBJ02-03	01				3	17	3	6	1	4	30	43	60	63	64	1	In	VDJ
CACACAGCAGGAGGACTCCGCCGTGTATCTCTGTGCCAGCAGCCCCCTGCGATTTTCCTGCTGAGAGAGACCCAGTACTTCGGGCCA		1	2.1567739367594667E-5	50	TCRBV07-08*01	TCRBV07	TCRBV07-08	01				TCRBD02-01	TCRBD02	TCRBD02-01				01,02	TCRBJ02-05*01	TCRBJ02	TCRBJ02-05	01				5	5	7	6	14	4	31	43	48	51	65	1	Out	VDJ
CTGGAGTCCGCCAGCACCAACCAGACATCTATGTACCTCTGTGCCAGCAGTTTCCCGGGACAGGCCACTGAAGCTTTCTTTGGACAA	CASSFPGQATEAFF	1	3.137125726195588E-5	42	TCRBV28-01*01	TCRBV28	TCRBV28-01	01				TCRBD01-01*01	TCRBD01	TCRBD01-01	01				TCRBJ01-01*01	TCRBJ01	TCRBJ01-01	01				3	3	0	4	1	4	39	53	56	64	65	1	In	VDJ
GAGTCCGCCAGCACCAACCAGACATCTATGTACCTCTGTGCCAGCTTCTGGGGGGGACAGTATGATCAGCCCCAGCATTTTGGTGAT	CASFWGGQYDQPQHF	1	2.941055368308364E-5	45	TCRBV28-01*01	TCRBV28	TCRBV28-01	01						unresolved		TCRBD01,TCRBD02	TCRBD01-01,TCRBD02-01		TCRBJ01-05*01	TCRBJ01	TCRBJ01-05	01				8	8	0	5	4	5	36	45	53	60	64	1	In	VDJ
AACGCCTTGTTGCTGGGGGACTCGGCCCTGTATCTCTGTGCCAGCAGCTTATTGACAGGGGGCGACGAAAAACTGTTTTTTGGCAGT	CASSLLTGGDEKLFF	1	4.705688589293382E-5	45	TCRBV05-05*01	TCRBV05	TCRBV05-05	01				TCRBD01-01*01	TCRBD01	TCRBD01-01	01				TCRBJ01-04*01	TCRBJ01	TCRBJ01-04	01				2	3	2	0	3	8	36	50	53	63	66	1	In	VDJ
GAACTGGAGGATTCTGGAGTTTATTTCTGTGCCAGCAGCCAAGATCCCTAGTAGGGGCCGGGCACCGGGGAGCTGTTTTTTGGAGAA	CASSQDP**GPGTGELFF	1	3.725336799857261E-5	54	TCRBV14-01*01	TCRBV14	TCRBV14-01	01				TCRBD01-01*01	TCRBD01	TCRBD01-01	01				TCRBJ02-02*01	TCRBJ02	TCRBJ02-02	01				0	8	5	2	5	4	27	44	52	57	62	1	Stop	VDJ
GGGGACACAGCACTGTATTTCTGTGCCAGCAGCTTCCGATAGGGACAGGGATTCTACTACGATTTAGAAAAACTGTTTTTTGGCAGT	CASSFR*GQGFYYDLEKLFF	1	5.293899662955055E-5	60	TCRBV21-01*01	TCRBV21	TCRBV21-01	01				TCRBD01-01*01	TCRBD01	TCRBD01-01	01				TCRBJ01-04*01	TCRBJ01	TCRBJ01-04	01				5	8	0	3	16	8	21	33	41	50	66	1	Stop	VDJ
ATCCAGCGCACACAGCAGGAGGACTCGGCCGTGTATCTCTGTGCCAGCAGCCCCACGACAGGTTTTTATGGCTACACCTTCGGTTCG	CASSPTTGFYGYTF	1	2.7449850104211395E-5	42	TCRBV07-02*01	TCRBV07	TCRBV07-02	01				TCRBD01-01*01	TCRBD01	TCRBD01-01	01				TCRBJ01-02*01	TCRBJ01	TCRBJ01-02	01				5	5	2	4	4	5	39	51	56	62	66	1	In	VDJ
CTGGAGTCCGCCAGCACCAACCAGACATCTATGTACCTCTGTGCCAGCGGCTTGGACTCGGGGAACACTGAAGCTTTCTTTGGACAA	CASGLDSGNTEAFF	1	3.137125726195588E-5	42	TCRBV28-01*01	TCRBV28	TCRBV28-01	01				TCRBD02-01	TCRBD02	TCRBD02-01				01,02	TCRBJ01-01*01	TCRBJ01	TCRBJ01-01	01				8	5	1	10	4	1	39	48	53	58	62	1	In	VDJ
CAGCCTGCAAAGCTTGAGGACTCGGCCGTGTATCTCTGTGCCAGCAGCCCCAGTAGGGGCGCGGACACTGAAGCTTTCTTTGGACAA	CASSPSRGADTEAFF	1	2.5489146525339153E-5	45	TCRBV11-02*02	TCRBV11	TCRBV11-02	02				TCRBD01-01*01	TCRBD01	TCRBD01-01	01				TCRBJ01-01*01	TCRBJ01	TCRBJ01-01	01				5	6	5	2	5	3	36	48	54	59	64	1	In	VDJ
AGCTTTCTGGAGCTGGGGGACTCAGCTTTGTATTTCTGTGCCAGCAGCCTCCGGACCGGAGGGGCCTACGAGCAGTACTTCGGGCCG	CASSLRTGGAYEQYF	1	1.764633220985018E-5	45	TCRBV09-01	TCRBV09	TCRBV09-01				01,02	TCRBD02-01*02	TCRBD02	TCRBD02-01	02				TCRBJ02-07*01	TCRBJ02	TCRBJ02-07	01				4	9	10	0	1	2	36	48	57	63	64	1	In	VDJ
GAGTTGGCTGCTCCCTCCCAGACATCTGTGTACTTCTGTGCCAGCAGTTACTCTTCGGGGGGGCCGGCTACGCAGTATTTTGGCCCA	CASSYSSGGPATQYF	1	3.137125726195588E-5	45	TCRBV06-06	TCRBV06	TCRBV06-06				01,02	TCRBD02-01*01	TCRBD02	TCRBD02-01	01				TCRBJ02-03*01	TCRBJ02	TCRBJ02-03	01				0	2	8	0	5	8	36	53	55	63	68	1	In	VDJ
CCAGTCCACGGAGTCAGGGGACACAGCACTGTATTTCTGTGCCAGCACCTCCGGGGGGGGTCATAGTGTGAGCAGTTCTTCGGGCCA		1	4.5096182314061576E-5	44	TCRBV21-01*01	TCRBV21	TCRBV21-01	01				TCRBD02-01*01	TCRBD02	TCRBD02-01	01				TCRBJ02-01*01	TCRBJ02	TCRBJ02-01	01				7	4	8	0	9	9	37	47	51	59	68	1	Out	VDJ
CAGCCCTCAGAACCCAGGGACTCAGCTGTGTACTTCTGTGCCAGCAGCTCAGGGGGAGAGGTCAAAAACATTCAGTACTTCGGCGCC	CASSSGGEVKNIQYF	2	3.137125726195588E-5	45	TCRBV12	TCRBV12	unresolved			TCRBV12-03,TCRBV12-04		TCRBD01-01*01	TCRBD01	TCRBD01-01	01				TCRBJ02-04*01	TCRBJ02	TCRBJ02-04	01				6	2	4	1	6	3	36	47	49	56	62	2	In	VDJ
CTCCTCACTCTGGAGTCCGCTACCAGCTCCCAGACATCTGTGTACTTCTGTGCCATCAGGGGTTCCTACGAGCAGTACTTCGGGCCG	CAIRGSYEQYF	2	9.21530682069954E-5	33	TCRBV10-03*01	TCRBV10	TCRBV10-03	01						unresolved		TCRBD01,TCRBD02	TCRBD01-01,TCRBD02-01		TCRBJ02-07*01	TCRBJ02	TCRBJ02-07	01				6	0	0	9	1	1	48	-1	59	62	63	2	In	VDJ
AAGATCCAGCCCTCAGAACCCAGGGACTCAGCTGTGTACTTCTGTGCCAGCAGTTTAAGGGGACGTAAGCCCCAGCATTTTGGTGAT	CASSLRGRKPQHF	1	2.352844294646691E-5	39	TCRBV12	TCRBV12	unresolved			TCRBV12-03,TCRBV12-04				unresolved		TCRBD01,TCRBD02	TCRBD01-01,TCRBD02-01		TCRBJ01-05*01	TCRBJ01	TCRBJ01-05	01				2	2	0	7	3	8	42	57	59	64	67	1	In	VDJ
AGTGCCCATCCTGAAGACAGCAGCTTCTACATCTGCAGTGCTAGAGATGTAACCAGCGGGGCCGGGAATGAGCAGTTCTTCGGGCCA	CSARDVTSGAGNEQFF	1	2.1567739367594667E-5	48	TCRBV20	TCRBV20	unresolved			TCRBV20-01,TCRBV20-or09_02		TCRBD02-01*01	TCRBD02	TCRBD02-01	01				TCRBJ02-01*01	TCRBJ02	TCRBJ02-01	01				0	7	6	3	5	7	33	47	54	61	66	1	In	VDJ
CTGAAGATCCAGCCCTCAGAACCCAGGGACTCAGCTGTGTACTTCTGTGCCAGCAGGGGGACTGTAGATACGCAGTATTTTGGCCCA	CASRGTVDTQYF	1	2.5489146525339153E-5	36	TCRBV12	TCRBV12	unresolved			TCRBV12-03,TCRBV12-04		TCRBD02-01	TCRBD02	TCRBD02-01				01,02	TCRBJ02-03*01	TCRBJ02	TCRBJ02-03	01				6	1	0	10	2	5	45	56	57	63	65	1	In	VDJ
GCTGCTCCCTCCCAGACATCTGTGTACTTCTGTGCCAGCAGTTACGCAGGGGGCTCCTCTGGGGCCAACGTCCTGACTTTCGGGGCC	CASSYAGGSSGANVLTF	1	2.352844294646691E-5	51	TCRBV06	TCRBV06	unresolved			TCRBV06-05,TCRBV06-06		TCRBD01-01*01	TCRBD01	TCRBD01-01	01				TCRBJ02-06*01	TCRBJ02	TCRBJ02-06	01				2	1	4	0	2	0	30	45	46	54	56	1	In	VDJ
GTACCCTCTCAGACATCTGTGTACTTCTGTGCCAGCAGTGACTCAACTGGGCCAAACCGGGTGAACACTGAAGCTTTCTTTGGACAA	CASSDSTGPNRVNTEAFF	1	2.941055368308364E-5	54	TCRBV06-04	TCRBV06	TCRBV06-04				01,02			unresolved		TCRBD01,TCRBD02	TCRBD01-01,TCRBD02-01		TCRBJ01-01*01	TCRBJ01	TCRBJ01-01	01				0	4	8	0	9	0	27	44	48	52	61	1	In	VDJ
AGGATCCAGCAGGTAGTGCGAGGAGATTCGGCAGCTTATTTCTGTGCCAGCTCAGAGACAGATATCTATGGCTACACCTTCGGTTCG	CASSETDIYGYTF	2	5.293899662955055E-5	39	TCRBV18-01*01	TCRBV18	TCRBV18-01	01				TCRBD01-01*01	TCRBD01	TCRBD01-01	01				TCRBJ01-02*01	TCRBJ01	TCRBJ01-02	01				5	2	2	5	4	4	42	54	56	61	65	2	In	VDJ
GAGCTGGAGGACTCGGCCCTGTATCTCTGTGCCAGCAGCCCCACGCAGAGGACAGGGACAAGCTCAAATGGCTACACCTTCGGTTCG	CASSPTQRTGTSSNGYTF	2	1.0979940041684558E-4	54	TCRBV05-08*01	TCRBV05	TCRBV05-08	01				TCRBD01-01*01	TCRBD01	TCRBD01-01	01				TCRBJ01-02*01	TCRBJ01	TCRBJ01-02	01				4	10	1	3	10	6	27	39	49	57	67	2	In	VDJ
CAGCCTGCAAAGCTTGAGGACTCGGCCGTGTATCTCTGTGCCAGCAGCTTTGGACAGGTGGGGAACACTGAAGCTTTCTTTGGACAA	CASSFGQVGNTEAFF	1	2.5489146525339153E-5	45	TCRBV11-02*02	TCRBV11	TCRBV11-02	02				TCRBD01-01*01	TCRBD01	TCRBD01-01	01				TCRBJ01-01*01	TCRBJ01	TCRBJ01-01	01				3	1	1	4	4	1	36	50	51	58	62	1	In	VDJ
CTGATCCTGGAGTCGCCCAGCCCCAACCAGACCTCTCTGTACTTCTGTGCCAGCGGGGGGTGGGGATCGGGCTACACCTTCGGTTCG	CASGGWGSGYTF	1	2.5489146525339153E-5	36	TCRBV27-01*01	TCRBV27	TCRBV27-01	01				TCRBD02-01*01	TCRBD02	TCRBD02-01	01				TCRBJ01-02*01	TCRBJ01	TCRBJ01-02	01				8	0	9	1	9	8	45	-1	54	60	69	1	In	VDJ
GCAAAGCTTGAGGACTCGGCCGTGTATCTCTGTGCCAGCAGCCTAAGGACAGGGGGCAATTGGGTCACTGAAGCTTTCTTTGGACAA	CASSLRTGGNWVTEAFF	1	2.5489146525339153E-5	51	TCRBV11-02*02	TCRBV11	TCRBV11-02	02				TCRBD01-01*01	TCRBD01	TCRBD01-01	01				TCRBJ01-01*01	TCRBJ01	TCRBJ01-01	01				5	4	1	0	8	4	30	42	46	57	65	1	In	VDJ
GAGTCGCCCAGCCCCAACCAGACCTCTCTGTACTTCTGTGCCAGCAGTCCGATCGCCCTTAGCACAGATACGCAGTATTTTGGCCCA	CASSPIALSTDTQYF	1	2.7449850104211395E-5	45	TCRBV27-01*01	TCRBV27	TCRBV27-01	01						unresolved		TCRBD01,TCRBD02	TCRBD01-01,TCRBD02-01		TCRBJ02-03*01	TCRBJ02	TCRBJ02-03	01				5	2	2	8	8	0	36	48	50	52	60	1	In	VDJ
GAGATCCAGCGCACAGAGCAGGGGGACTCGGCCATGTATCTCTGTGCCAGCAGCCCTTCGGGGGCCTACGAGCAGTACTTCGGGCCG	CASSPSGAYEQYF	1	3.137125726195588E-5	39	TCRBV07-09	TCRBV07	TCRBV07-09				01,03	TCRBD02-01*01	TCRBD02	TCRBD02-01	01				TCRBJ02-07*01	TCRBJ02	TCRBJ02-07	01				5	4	8	2	0	2	42	54	58	-1	64	1	In	VDJ
AAAGCTTGAGGACTCGGCCGTGTATCTCTGTGCCAGCAGCCCACGAGAAGTAGGGGGCGTACAACAGATACGCAGTATTTTGGCCCA		1	2.5489146525339153E-5	53	TCRBV11-02*02	TCRBV11	TCRBV11-02	02				TCRBD01-01*01	TCRBD01	TCRBD01-01	01				TCRBJ02-03*01	TCRBJ02	TCRBJ02-03	01				5	11	5	0	5	3	28	40	51	58	63	1	Out	VDJ
CTGGAGTCCGCCAGCACCAACCAGACATCTATGTACCTCTGTGCCAGCTTCCGGGGGCAGGGTAATGAAAAACTGTTTTTTGGCAGT	CASFRGQGNEKLFF	1	3.921407157744485E-5	42	TCRBV28-01*01	TCRBV28	TCRBV28-01	01						unresolved		TCRBD01,TCRBD02	TCRBD01-01,TCRBD02-01		TCRBJ01-04*01	TCRBJ01	TCRBJ01-04	01				8	4	6	0	4	4	39	48	52	58	62	1	In	VDJ
ATCCAGCGCACAGAGCGGGGGGACTCAGCCGTGTATCTCTGTGCCAGCAGCGACAGGGCTGGCCCAGATACGCAGTATTTTGGCCCA	CASSDRAGPDTQYF	2	9.411377178586764E-5	42	TCRBV07-03*01	TCRBV07	TCRBV07-03	01				TCRBD01-01*01	TCRBD01	TCRBD01-01	01				TCRBJ02-03*01	TCRBJ02	TCRBJ02-03	01				5	0	2	3	6	4	39	-1	51	58	64	2	In	VDJ
ATGAGCTCCTTGGAGCTGGGGGACTCAGCCCTGTACTTCTGTGCCACCGAACTAGCGGGGACCACAGATACGCAGTATTTTGGCCCA	CATELAGTTDTQYF	1	2.5489146525339153E-5	42	TCRBV13-01*01	TCRBV13	TCRBV13-01	01				TCRBD02-01*01	TCRBD02	TCRBD02-01	01				TCRBJ02-03*01	TCRBJ02	TCRBJ02-03	01				10	4	3	3	2	2	39	46	50	60	62	1	In	VDJ
ATCCAGCGCACACAGCAGGAGGACTCCGCCGTGTATCTCTGTGCCAGCAGCTTAGCCCAGGGGGCGGCTGAGCAGTTCTTCGGGCCA	CASSLAQGAAEQFF	1	2.7449850104211395E-5	42	TCRBV07-08*01	TCRBV07	TCRBV07-08	01				TCRBD01-01*01	TCRBD01	TCRBD01-01	01				TCRBJ02-01*01	TCRBJ02	TCRBJ02-01	01				0	1	4	0	3	9	39	56	57	65	68	1	In	VDJ
CGCTCACCAGGCCTGGGGGACGCAGCCATGTACCTGTGTGCCACCAGCAGAGAACTAGCGGGGGGGGTTGAGCAGTTCTTCGGGCCA	CATSRELAGGVEQFF	1	2.352844294646691E-5	45	TCRBV15-01*01	TCRBV15	TCRBV15-01	01				TCRBD02-01*01	TCRBD02	TCRBD02-01	01				TCRBJ02-01*01	TCRBJ02	TCRBJ02-01	01				0	0	3	0	2	9	36	-1	53	66	68	1	In	VDJ
GCCCATCCTGAAGACAGCAGCTTCTACATCTGCAGTGCTAGAGATGGCAGGGGGCTTCGGTCCTACAATGAGCAGTTCTTCGGGCCA	CSARDGRGLRSYNEQFF	1	2.1567739367594667E-5	51	TCRBV20	TCRBV20	unresolved			TCRBV20-01,TCRBV20-or09_02		TCRBD01-01*01	TCRBD01	TCRBD01-01	01				TCRBJ02-01*01	TCRBJ02	TCRBJ02-01	01				0	3	4	0	5	1	30	44	47	55	60	1	In	VDJ
CAGCCCTCAGAACCCAGGGACTCAGCTGTGTACTTCTGTGCCAGCAGTTACAGGCAGGGAGGGACCGGGGAGCTGTTTTTTGGAGAA	CASSYRQGGTGELFF	1	2.7449850104211395E-5	45	TCRBV12	TCRBV12	unresolved			TCRBV12-03,TCRBV12-04		TCRBD02-01*02	TCRBD02	TCRBD02-01	02				TCRBJ02-02*01	TCRBJ02	TCRBJ02-02	01				4	7	9	0	0	5	36	49	56	-1	63	1	In	VDJ
GAACGCCTTGTTGCTGGGGGACTCGGCCCTGTATCTCTGTGCCAGCAGCTTGGGCGCAGAGCTAACTATGGCTACACCTTCGGTTCG		1	3.333196084082812E-5	44	TCRBV05-05*01	TCRBV05	TCRBV05-05	01						unresolved		TCRBD01,TCRBD02	TCRBD01-01,TCRBD02-01		TCRBJ01-02*01	TCRBJ01	TCRBJ01-02	01				0	3	4	5	2	0	37	53	56	59	61	1	Out	VDJ
CCAGCAGGTAGTGCGAGGAGATTCGGCAGCTTATTTCTGTGCCAGCTCACCAATGGGACCGAAAGGTATGGCTACACCTTCGGTTCG		1	2.5489146525339153E-5	44	TCRBV18-01*01	TCRBV18	TCRBV18-01	01						unresolved		TCRBD01,TCRBD02	TCRBD01-01,TCRBD02-01		TCRBJ01-02*01	TCRBJ01	TCRBJ01-02	01				2	2	0	7	7	5	37	52	54	59	66	1	Out	VDJ
GTGACCAGTGCCCATCCTGAAGACAGCAGCTTCTACATCTGCAGTGCTAGAGACACTCAGGGCTCCAATGAGCAGTTCTTCGGGCCA	CSARDTQGSNEQFF	1	2.1567739367594667E-5	42	TCRBV20	TCRBV20	unresolved			TCRBV20-01,TCRBV20-or09_02		TCRBD01-01*01	TCRBD01	TCRBD01-01	01				TCRBJ02-01*01	TCRBJ02	TCRBJ02-01	01				0	4	4	3	3	6	39	53	57	62	65	1	In	VDJ
ACGCCTTGTTGCTGGGGGACTCGGCCCTCTATCTCTGTGCCAGCAGCGCCCGGCAGCAGGGGAAAAAATGAGCAGTTCTTCGGGCCA		2	1.3724925052105698E-4	46	TCRBV05-06*01	TCRBV05	TCRBV05-06	01				TCRBD01-01*01	TCRBD01	TCRBD01-01	01				TCRBJ02-01*01	TCRBJ02	TCRBJ02-01	01				4	9	4	2	4	7	35	47	56	62	66	2	Out	VDJ
CAGCGCACACAGCAGGAGGACTCCGCCGTGTATCTCTGTGCCAGCAGCTTCCGGGACAGGGGGCAAGAGACCCAGTACTTCGGGCCA	CASSFRDRGQETQYF	1	2.1567739367594667E-5	45	TCRBV07-08*01	TCRBV07	TCRBV07-08	01				TCRBD01-01*01	TCRBD01	TCRBD01-01	01				TCRBJ02-05*01	TCRBJ02	TCRBJ02-05	01				3	2	0	1	0	2	36	50	52	-1	63	1	In	VDJ
TCGGCCCAAAAGAACCCGACAGCTTTCTATCTCTGTGCCAGTAGTATAAATAGGGGACGAGGGACAGATACGCAGTATTTTGGCCCA	CASSINRGRGTDTQYF	1	3.725336799857261E-5	48	TCRBV19-01	TCRBV19	TCRBV19-01				01,02			unresolved		TCRBD01,TCRBD02	TCRBD01-01,TCRBD02-01		TCRBJ02-03*01	TCRBJ02	TCRBJ02-03	01				2	5	0	7	5	3	33	48	53	58	63	1	In	VDJ
CTGAAGATCCAGCCCTCAGAACCCAGGGACTCAGCTGTGTACTTCTGTGCCAGCAGTTTACAGGGGAACGAGCAGTACTTCGGGCCG	CASSLQGNEQYF	1	2.352844294646691E-5	36	TCRBV12	TCRBV12	unresolved			TCRBV12-03,TCRBV12-04		TCRBD01-01*01	TCRBD01	TCRBD01-01	01				TCRBJ02-07*01	TCRBJ02	TCRBJ02-07	01				2	0	4	2	1	5	45	-1	60	66	67	1	In	VDJ
CGCTCACCAGGCCTGGGGGACGCAGCCATGTACCTGTGTGCCACCAGCAGAGATCGGGCGGGCTCCTACGAGCAGTACTTCGGGCCG	CATSRDRAGSYEQYF	1	1.9607035788722426E-5	45	TCRBV15-01*01	TCRBV15	TCRBV15-01	01				TCRBD02-01	TCRBD02	TCRBD02-01				01,02	TCRBJ02-07*01	TCRBJ02	TCRBJ02-07	01				0	4	7	4	0	0	36	53	57	-1	62	1	In	VDJ
TTGGAGATCCAGCGCACAGAGCAGGGGGACTCGGCCATGTATCTCTGTGCCAGCAGCTTAACAGCCGCTGAAGCTTTCTTTGGACAA	CASSLTAAEAFF	1	3.333196084082812E-5	36	TCRBV07-09	TCRBV07	TCRBV07-09				01,03	TCRBD01-01*01	TCRBD01	TCRBD01-01	01				TCRBJ01-01*01	TCRBJ01	TCRBJ01-01	01				2	0	3	5	3	6	45	-1	60	64	67	1	In	VDJ
GGACGACTCGGCCCTGTATCTCTGTGCCAGCAGCTTGGGTTCCCGCGGGCGAATCTTACCTCCTACAATGAGCAGTTCTTCGGGCCA		1	2.5489146525339153E-5	59	TCRBV05-04*01	TCRBV05	TCRBV05-04	01				TCRBD02-01	TCRBD02	TCRBD02-01				01,02	TCRBJ02-01*01	TCRBJ02	TCRBJ02-01	01				0	6	7	4	10	0	22	38	44	49	59	1	Out	VDJ
CAGCCTGCAAAGCTTGAGGACTCGGCCGTGTATCTCTGTGCCAGCAGCTTAGGGGACATCTCTGGAAACACCATATATTTTGGAGAG	CASSLGDISGNTIYF	1	3.333196084082812E-5	45	TCRBV11-02*02	TCRBV11	TCRBV11-02	02				TCRBD01-01*01	TCRBD01	TCRBD01-01	01				TCRBJ01-03*01	TCRBJ01	TCRBJ01-03	01				1	0	0	6	1	0	36	-1	52	58	59	1	In	VDJ
ATCCAGCCCTCAGAACCCAGGGACTCAGCTGTGTACTTCTGTGCCAGCAGTTTCTATGGGGACACCGGGGAGCTGTTTTTTGGAGAA	CASSFYGDTGELFF	1	2.7449850104211395E-5	42	TCRBV12	TCRBV12	unresolved			TCRBV12-03,TCRBV12-04				unresolved		TCRBD01,TCRBD02	TCRBD01-01,TCRBD02-01		TCRBJ02-02*01	TCRBJ02	TCRBJ02-02	01				3	4	6	2	0	3	39	53	57	-1	61	1	In	VDJ
AGCGCACAGAGCAGGGGGACTCGGCCATGTATCTCTGTGCCAGCAGCTTAGTGTCGCGGGGCTTCCTACGAGCAGTACTTCGGGCCG		1	2.941055368308364E-5	46	TCRBV07-09	TCRBV07	TCRBV07-09				01,03	TCRBD02-01*01	TCRBD02	TCRBD02-01	01				TCRBJ02-07*01	TCRBJ02	TCRBJ02-07	01				1	4	7	3	2	1	35	51	55	61	63	1	Out	VDJ
GAGTCGGCTGCTCCCTCCCAGACATCTGTGTACTTCTGTGCCAGCAAGACACGGACAGGGGGCTCCCACGAGCAGTACTTCGGGCCG	CASKTRTGGSHEQYF	1	2.1567739367594667E-5	45	TCRBV06-01*01	TCRBV06	TCRBV06-01	01				TCRBD01-01*01	TCRBD01	TCRBD01-01	01				TCRBJ02-07*01	TCRBJ02	TCRBJ02-07	01				7	6	1	0	4	5	36	46	52	63	67	1	In	VDJ
ATCCAGCGCACAGAGCAGGGGGACTCGGCCATGTATCTCTGTGCCAGCAGCTTAGCGTTCCCAGGCAATGAGCAGTTCTTCGGGCCA	CASSLAFPGNEQFF	2	1.1176010399571783E-4	42	TCRBV07-09	TCRBV07	TCRBV07-09				01,03	TCRBD01-01*01	TCRBD01	TCRBD01-01	01				TCRBJ02-01*01	TCRBJ02	TCRBJ02-01	01				0	5	4	4	0	6	39	56	61	-1	65	2	In	VDJ
CAGAGCAGCGGGACTCGGCCATGTATCGCTGTGCCAGCAGCTTATTCGGGGGGGCTAGACGCGCAAGAGACCCAGTACTTCGGGCCA		2	4.705688589293382E-5	52	TCRBV07-06*01	TCRBV07	TCRBV07-06	01				TCRBD02-01*01	TCRBD02	TCRBD02-01	01				TCRBJ02-05*01	TCRBJ02	TCRBJ02-05	01				2	2	8	0	9	2	29	44	46	54	63	2	Out	VDJ
TCCACGGAGTCAGGGGACACAGCACTGTATTTCTGTGCCAGCAGCAAAGGTAGGGCGGGAGGTGGAAACACCATATATTTTGGAGAG	CASSKGRAGGGNTIYF	1	5.489970020842279E-5	48	TCRBV21-01*01	TCRBV21	TCRBV21-01	01				TCRBD02-01*02	TCRBD02	TCRBD02-01	02				TCRBJ01-03*01	TCRBJ01	TCRBJ01-03	01				1	5	7	1	0	3	33	49	54	-1	62	1	In	VDJ
CAGCAGGTAGTGCGAGGAGATTCGGCAGCTTATTTCTGTGCCAGCTCACCATACGGGACGGCCCAAGAGACCCAGTACTTCGGGCCA	CASSPYGTAQETQYF	1	2.1567739367594667E-5	45	TCRBV18-01*01	TCRBV18	TCRBV18-01	01						unresolved		TCRBD01,TCRBD02	TCRBD01-01,TCRBD02-01		TCRBJ02-05*01	TCRBJ02	TCRBJ02-05	01				2	3	0	7	3	1	36	51	54	59	62	1	In	VDJ
TTGGAGCTGGGGGACTCGGCCCTTTATCTTTGCGCCAGCAGCTTGTGGCTAGCGGGGGGCACAATGGATACGCAGTATTTTGGCCCA	CASSLWLAGGTMDTQYF	1	1.764633220985018E-5	51	TCRBV05-01*01	TCRBV05	TCRBV05-01	01				TCRBD02-01*01	TCRBD02	TCRBD02-01	01				TCRBJ02-03*01	TCRBJ02	TCRBJ02-03	01				1	3	4	1	7	6	30	45	48	59	66	1	In	VDJ
CCAGCGCACAGAGCAGGGGGACTCAGCTGTGTATCTCTGTGCCAGCAGCTTAGCGGGACTAGCTCCTACGAGCAGTACTTCGGGCCG		1	2.5489146525339153E-5	44	TCRBV07-04*01	TCRBV07	TCRBV07-04	01				TCRBD02-01	TCRBD02	TCRBD02-01				01,02	TCRBJ02-07*01	TCRBJ02	TCRBJ02-07	01				0	0	0	8	0	0	37	-1	54	-1	62	1	Out	VDJ
AGTGACCAGTGCCCATCCTGAAGACAGCAGCTTCTACATCTGCAGTGCTTGGACAGGGGTTCTTAAGAGACCCAGTACTTCGGGCCA		1	1.568562863097794E-5	41	TCRBV20	TCRBV20	unresolved			TCRBV20-01,TCRBV20-or09_02		TCRBD01-01*01	TCRBD01	TCRBD01-01	01				TCRBJ02-05*01	TCRBJ02	TCRBJ02-05	01				5	1	1	2	5	3	40	49	50	59	64	1	Out	VDJ
ACCAGTGCCCATCCTGAAGACAGCAGCTTCTACATCTGCAGTGCTAGGAGGAGCGGGAGGGCCGGAGAGACCCAGTACTTCGGGCCA	CSARRSGRAGETQYF	2	5.293899662955055E-5	45	TCRBV20	TCRBV20	unresolved			TCRBV20-01,TCRBV20-or09_02		TCRBD02-01*02	TCRBD02	TCRBD02-01	02				TCRBJ02-05*01	TCRBJ02	TCRBJ02-05	01				3	4	6	0	4	4	36	47	51	61	65	2	In	VDJ
ATCCAGGCTACGAAGCTTGAGGATTCAGCAGTGTATTTTTGTGCCAGCAGCCAATCCAGGACAGGGGGAGAGCAGTACTTCGGGCCG	CASSQSRTGGEQYF	3	1.7254191494075734E-4	42	TCRBV16-01	TCRBV16	TCRBV16-01				01,02	TCRBD01-01*01	TCRBD01	TCRBD01-01	01				TCRBJ02-07*01	TCRBJ02	TCRBJ02-07	01				0	2	1	1	1	7	39	56	58	68	69	3	In	VDJ
CTCAAGATCCAGCCTGCAAAGCTTGAGGACTCGGCCGTGTATCTCTGTGCCAGCAGATTAGGTACAGATACGCAGTATTTTGGCCCA	CASRLGTDTQYF	1	2.352844294646691E-5	36	TCRBV11-02*02	TCRBV11	TCRBV11-02	02						unresolved					TCRBJ02-03*01	TCRBJ02	TCRBJ02-03	01				1	0	0	0	2	3	45	-1	-1	61	63	1	In	VJ
CTGAAGATCCAGCGCACACAGCAGGAGGACTCCGCCGTGTATCTCTGTGCCAGCAGCCTCCCGAACACTGAAGCTTTCTTTGGACAA	CASSLPNTEAFF	1	2.352844294646691E-5	36	TCRBV07-08*01	TCRBV07	TCRBV07-08	01				TCRBD02-01	TCRBD02	TCRBD02-01				01,02	TCRBJ01-01*01	TCRBJ01	TCRBJ01-01	01				5	0	4	10	3	1	45	-1	57	59	62	1	In	VDJ
TCCTTTCCTCTCACTGTGACATCGGCCCAAAAGAACCCGACAGCTTTCTATCTCTGTGCCAGTACCTACGAGCAGTACTTCGGGCCG	CASTYEQYF	1	3.137125726195588E-5	27	TCRBV19-01	TCRBV19	TCRBV19-01				01,02			unresolved					TCRBJ02-07*01	TCRBJ02	TCRBJ02-07	01				7	0	0	0	0	2	54	-1	-1	-1	64	1	In	VJ
CAGCCAGAAGACTCAGCCCTGTATCTCTGCGCCAGCAGCCAAGATATCCAGGGGCTTTTTGTGGGTCAGCCCCAGCATTTTGGTGAT	CASSQDIQGLFVGQPQHF	1	1.764633220985018E-5	54	TCRBV04-01*01	TCRBV04	TCRBV04-01	01				TCRBD01-01*01	TCRBD01	TCRBD01-01	01				TCRBJ01-05*01	TCRBJ01	TCRBJ01-05	01				0	4	4	2	11	6	27	44	48	54	65	1	In	VDJ
AAGATCCGGTCCACAAAGCTGGAGGACTCAGCCATGTACTTCTGTGCCAGCAGTGTATCTGGGGACAATGAGCAGTTCTTCGGGCCA	CASSVSGDNEQFF	2	1.058779932591011E-4	39	TCRBV02-01*01	TCRBV02	TCRBV02-01	01						unresolved		TCRBD01,TCRBD02	TCRBD01-01,TCRBD02-01		TCRBJ02-01*01	TCRBJ02	TCRBJ02-01	01				4	5	6	2	0	5	42	55	60	-1	64	2	In	VDJ
ACGTTGGCGTCTGCTGTACCCTCTCAGACATCTGTGTACTTCTGTGCCAGCAGTGCAACAGGGAAGAGTGGCTACACCTTCGGTTCG	CASSATGKSGYTF	1	2.5489146525339153E-5	39	TCRBV06-04	TCRBV06	TCRBV06-04				01,02	TCRBD01-01*01	TCRBD01	TCRBD01-01	01				TCRBJ01-02*01	TCRBJ01	TCRBJ01-02	01				4	2	3	3	5	7	42	55	57	63	68	1	In	VDJ
CGCACAGAGCGGGGGGACTCAGCCGTGTATCTCTGTGCCAGCAGCTTAATTGGGACAGGGGGACTTTATGAGCAGTTCTTCGGGCCA	CASSLIGTGGLYEQFF	2	9.803517894361213E-5	48	TCRBV07-03*01	TCRBV07	TCRBV07-03	01				TCRBD01-01*01	TCRBD01	TCRBD01-01	01				TCRBJ02-01*01	TCRBJ02	TCRBJ02-01	01				1	2	0	1	5	8	33	49	51	62	67	2	In	VDJ
GAGTCGCCCAGCCCCAACCAGACCTCTCTGTACTTCTGTGCCAGCAGTTTCGGACAAACAAGTGCAGATACGCAGTATTTTGGCCCA	CASSFGQTSADTQYF	1	2.5489146525339153E-5	45	TCRBV27-01*01	TCRBV27	TCRBV27-01	01				TCRBD01-01*01	TCRBD01	TCRBD01-01	01				TCRBJ02-03*01	TCRBJ02	TCRBJ02-03	01				3	1	1	6	8	4	36	50	51	56	64	1	In	VDJ
CAAAAGAACCCGACAGCTTTCTATCTCTGTGCCAGTAGTTCCCGGCCTAGCGGGAGAAGGTACACCGGGGAGCTGTTTTTTGGAGAA	CASSSRPSGRRYTGELFF	1	3.725336799857261E-5	54	TCRBV19-01	TCRBV19	TCRBV19-01				01,02	TCRBD02-01*02	TCRBD02	TCRBD02-01	02				TCRBJ02-02*01	TCRBJ02	TCRBJ02-02	01				5	7	4	2	5	3	27	39	46	56	61	1	In	VDJ
TCTGGAGTCCGCCAGCACCAACCAGACATCTATGTACCTCTGTGCCAGCACCCAACCCAGGGTCAGTCACCCCTCCACTTTGGGAAC		1	2.7449850104211395E-5	41	TCRBV28-01*01	TCRBV28	TCRBV28-01	01				TCRBD01-01*01	TCRBD01	TCRBD01-01	01				TCRBJ01-06*01	TCRBJ01	TCRBJ01-06	01				7	7	4	3	4	10	40	50	57	62	66	1	Out	VDJ
CAGCGCACAGAGCGGGGGGACTCAGCCGTGTATCTCTGTGCCAGCAGCTTAACCGAGACTAGCTTCGGGGCCCAGTACTTCGGGCCA	CASSLTETSFGAQYF	1	1.9607035788722426E-5	45	TCRBV07-03*01	TCRBV07	TCRBV07-03	01				TCRBD02-01	TCRBD02	TCRBD02-01				01,02	TCRBJ02-05*01	TCRBJ02	TCRBJ02-05	01				0	3	2	7	7	9	36	53	56	63	70	1	In	VDJ
TCCACTCTGAAGATCCAGCCCTCAGAACCCAGGGACTCAGCTGTGTACTTCTGTGCCAGCAGTCTTTATGGCTACACCTTCGGTTCG	CASSLYGYTF	1	2.1567739367594667E-5	30	TCRBV12	TCRBV12	unresolved			TCRBV12-03,TCRBV12-04		TCRBD02-01	TCRBD02	TCRBD02-01				01,02	TCRBJ01-02*01	TCRBJ01	TCRBJ01-02	01				5	0	4	10	1	5	51	-1	63	65	66	1	In	VDJ
GCCCAAAAGAACCCGACAGCTTTCTATCTCTGTGCCAGTAGTAGTCGACAGGCGGGTTATGATAAGGCTGAAGCTTTCTTTGGACAA	CASSSRQAGYDKAEAFF	1	3.333196084082812E-5	51	TCRBV19-01	TCRBV19	TCRBV19-01				01,02	TCRBD01-01*01	TCRBD01	TCRBD01-01	01				TCRBJ01-01*01	TCRBJ01	TCRBJ01-01	01				4	3	2	4	15	6	30	43	46	52	67	1	In	VDJ
CAGCAGGTAGTGCGAGGAGATTCGGCAGCTTATTTCTGTGCCAGCTCACCACAAGCGGGAGGGACAGATACGCAGTATTTTGGCCCA	CASSPQAGGTDTQYF	2	3.725336799857261E-5	45	TCRBV18-01*01	TCRBV18	TCRBV18-01	01				TCRBD02-01*02	TCRBD02	TCRBD02-01	02				TCRBJ02-03*01	TCRBJ02	TCRBJ02-03	01				1	1	6	0	0	3	36	52	53	-1	63	2	In	VDJ
CAGCACCAACCAGACATCTATGTACCTCTGTGCCAGCAGTTGGCCCGGACAGGGGCTTCTCGCACAGATACGCAGTATTTTGGCCCA		1	2.941055368308364E-5	53	TCRBV28-01*01	TCRBV28	TCRBV28-01	01				TCRBD01-01*01	TCRBD01	TCRBD01-01	01				TCRBJ02-03*01	TCRBJ02	TCRBJ02-03	01				4	5	1	2	6	1	28	41	46	55	61	1	Out	VDJ
CCTGAAGACAGCAGCTTCTACATCTGCAGTGCTCAACCTCCGAGACAGGGCCCGCCTTACTCTGGAAACACCATATATTTTGGAGAG	CSAQPPRQGPPYSGNTIYF	1	2.5489146525339153E-5	57	TCRBV20	TCRBV20	unresolved			TCRBV20-01,TCRBV20-or09_02		TCRBD01-01*01	TCRBD01	TCRBD01-01	01				TCRBJ01-03*01	TCRBJ01	TCRBJ01-03	01				5	10	2	3	9	0	24	33	43	50	59	1	In	VDJ
CCATGGAACCCAGGGACTTGGGCCTATATTTCTGTGCCAGCAGCTCATTAGCGGGAGGAAAGCACAGATACGCAGTATTTTGGCCCA		1	3.333196084082812E-5	49	TCRBV12-01*01	TCRBV12	TCRBV12-01	01				TCRBD02-01*02	TCRBD02	TCRBD02-01	02				TCRBJ02-03*01	TCRBJ02	TCRBJ02-03	01				4	3	5	1	2	0	32	45	48	58	60	1	Out	VDJ
AGCCCTCAGAACCCAGGGACTCAGCTGTGTATTTTTGTGCTAGTGGTTTGGTAATTACAGGGCACCGGGGAGCTGTTTTTTGGAGAA		1	3.137125726195588E-5	46	TCRBV12-05*01	TCRBV12	TCRBV12-05	01				TCRBD01-01*01	TCRBD01	TCRBD01-01	01				TCRBJ02-02*01	TCRBJ02	TCRBJ02-02	01				0	4	3	3	0	4	35	52	56	-1	62	1	Out	VDJ
GTGAGCACCTTGGAGCTGGGGGACTCGGCCCTTTATCTTTGCGCCAGCAGCTCGGGACAGCCGAACACTGAAGCTTTCTTTGGACAA	CASSSGQPNTEAFF	2	4.1174775156317094E-5	42	TCRBV05-01*01	TCRBV05	TCRBV05-01	01				TCRBD01-01*01	TCRBD01	TCRBD01-01	01				TCRBJ01-01*01	TCRBJ01	TCRBJ01-01	01				3	1	0	5	2	1	39	52	53	60	62	2	In	VDJ
AGATCCAGTCCACGGAGTCAGGGGACACAGCACTGTATTTCTGTGCCAGCAGCAAATCGGGGGGGGAACACCATATATTTTGGAGAG		2	1.1764221473233456E-4	40	TCRBV21-01*01	TCRBV21	TCRBV21-01	01				TCRBD02-01*01	TCRBD02	TCRBD02-01	01				TCRBJ01-03*01	TCRBJ01	TCRBJ01-03	01				2	1	8	0	1	7	41	56	57	65	66	2	Out	VDJ
GTCCACGGAGTCAGGGGACACAGCACTGTATTTCTGTGCCAGCAGCAAAGGCGGGGCAGGGTGTGCACTGAAGCTTTCTTTGGACAA		1	4.1174775156317094E-5	47	TCRBV21-01*01	TCRBV21	TCRBV21-01	01				TCRBD02-01*01	TCRBD02	TCRBD02-01	01				TCRBJ01-01*01	TCRBJ01	TCRBJ01-01	01				1	0	7	3	9	4	34	-1	50	56	65	1	Out	VDJ
CAGCAGGTAGTGCGAGGAGATTCGGCAGCTTATTTCTGTGCCAGCTCCCAGGACAGCAACTCTGGAAACACCATATATTTTGGAGAG	CASSQDSNSGNTIYF	1	3.529266441970036E-5	45	TCRBV18-01*01	TCRBV18	TCRBV18-01	01				TCRBD01-01*01	TCRBD01	TCRBD01-01	01				TCRBJ01-03*01	TCRBJ01	TCRBJ01-03	01				6	3	1	5	3	0	36	47	50	56	59	1	In	VDJ
CAGCCCTCAGAACCCAGGGACTCAGCTGTGTACTTCTGTGCCAGCAGTTCAATTTAGCGGAGCTCCTACGAGCAGTACTTCGGGCCG	CASSSI*RSSYEQYF	1	2.1567739367594667E-5	45	TCRBV12	TCRBV12	unresolved			TCRBV12-03,TCRBV12-04		TCRBD02-01	TCRBD02	TCRBD02-01				01,02	TCRBJ02-07*01	TCRBJ02	TCRBJ02-07	01				4	5	5	5	2	0	36	49	54	60	62	1	Stop	VDJ
AACCGGGAGACACGGCACTGTATCTCTGCGCCAGCAGGAGCCGGGCCTCATCCCTCGGACCTATATGAAAAACTGTTTTTTGGCAGT		1	3.333196084082812E-5	55	TCRBV23-01*01	TCRBV23	TCRBV23-01	01						unresolved		TCRBD01,TCRBD02	TCRBD01-01,TCRBD02-01		TCRBJ01-04*01	TCRBJ01	TCRBJ01-04	01				6	19	1	7	4	6	26	37	56	60	64	1	Out	VDJ
ATCCAGCAGGTAGTGCGAGGAGATTCGGCAGCTTATTTCTGTGCCAGCTCACCTCCGACAGGGGAAGATACGCAGTATTTTGGCCCA	CASSPPTGEDTQYF	1	2.5489146525339153E-5	42	TCRBV18-01*01	TCRBV18	TCRBV18-01	01				TCRBD01-01*01	TCRBD01	TCRBD01-01	01				TCRBJ02-03*01	TCRBJ02	TCRBJ02-03	01				3	3	2	2	1	5	39	53	56	64	65	1	In	VDJ
TTGGAGATCCAGCGCACAGAGCAGGGGGACTCGGCCATGTATCTCTGTGCCAGCAGCTTAACGCTTTACGAGCAGTACTTCGGGCCG	CASSLTLYEQYF	1	2.941055368308364E-5	36	TCRBV07-09	TCRBV07	TCRBV07-09				01,03			unresolved		TCRBD01,TCRBD02	TCRBD01-01,TCRBD02-01		TCRBJ02-07*01	TCRBJ02	TCRBJ02-07	01				2	0	3	7	4	4	45	-1	60	62	66	1	In	VDJ
AAGCTTGAGGACTCGGCCGTGTATCTCTGTGCCAGCAGCTTAAGAAGAGGGACAGGGATCGGCATCCCTGAAGCTTTCTTTGGACAA	CASSLRRGTGIGIPEAFF	1	2.352844294646691E-5	54	TCRBV11-02*02	TCRBV11	TCRBV11-02	02				TCRBD01-01*01	TCRBD01	TCRBD01-01	01				TCRBJ01-01*01	TCRBJ01	TCRBJ01-01	01				2	6	0	3	10	6	27	42	48	57	67	1	In	VDJ
GTGACATCGGCCCAAAAGAACCCGACAGCTTTCTATCTCTGTGCCAGTAGTTCCTGGGAGACGAACACTGAAGCTTTCTTTGGACAA	CASSSWETNTEAFF	1	3.333196084082812E-5	42	TCRBV19-01	TCRBV19	TCRBV19-01				01,02	TCRBD02-01*02	TCRBD02	TCRBD02-01	02				TCRBJ01-01*01	TCRBJ01	TCRBJ01-01	01				5	4	9	2	2	1	39	51	55	60	62	1	In	VDJ
CTGGAGTCCGCCAGCACCAACCAGACATCTATGTACCTCTGTGCCAGCAGGTCGACAGGGGGCATCGACGAGCAGTACTTCGGGCCG	CASRSTGGIDEQYF	1	2.7449850104211395E-5	42	TCRBV28-01*01	TCRBV28	TCRBV28-01	01				TCRBD01-01*01	TCRBD01	TCRBD01-01	01				TCRBJ02-07*01	TCRBJ02	TCRBJ02-07	01				6	3	2	0	4	5	39	50	53	63	67	1	In	VDJ
AAGATCCGGTCCACAAAGCTGGAGGACTCAGCCATGTACTTCTGTGCCAGCAGGGACCTTGGGGCAGATACGCAGTATTTTGGCCCA	CASRDLGADTQYF	1	2.5489146525339153E-5	39	TCRBV02-01*01	TCRBV02	TCRBV02-01	01						unresolved		TCRBD01,TCRBD02	TCRBD01-01,TCRBD02-01		TCRBJ02-03*01	TCRBJ02	TCRBJ02-03	01				6	0	1	7	7	4	42	-1	53	57	64	1	In	VDJ
GTGACATCGGCCCAAAAGAACCCGACAGCTTTCTATCTCTGTGCCAGTAGTATAGTGGACAGCAATTCACCCCTCCACTTTGGGAAC	CASSIVDSNSPLHF	1	3.137125726195588E-5	42	TCRBV19-01	TCRBV19	TCRBV19-01				01,02	TCRBD01-01*01	TCRBD01	TCRBD01-01	01				TCRBJ01-06*01	TCRBJ01	TCRBJ01-06	01				1	1	1	5	1	7	39	55	56	62	63	1	In	VDJ
CCTCTCACTGTGACATCGGCCCAAAAGAACCCGACAGCTTTCTATCTCTGTGCCAGTAGTGTCCGGGATACGCAGTATTTTGGCCCA	CASSVRDTQYF	1	3.333196084082812E-5	33	TCRBV19-01	TCRBV19	TCRBV19-01				01,02	TCRBD02-01	TCRBD02	TCRBD02-01				01,02	TCRBJ02-03*01	TCRBJ02	TCRBJ02-03	01				5	3	8	5	0	6	48	60	63	-1	66	1	In	VDJ
GGGGACTCGGCCCTCTATCTCTGTGCCAGCAGCGACACCTTGGGACTAGCGGGGGAGTTTAGCACAGATACGCAGTATTTTGGCCCA	CASSDTLGLAGEFSTDTQYF	1	1.764633220985018E-5	60	TCRBV05	TCRBV05	unresolved			TCRBV05-06,TCRBV05-07		TCRBD02-01*01	TCRBD02	TCRBD02-01	01				TCRBJ02-03*01	TCRBJ02	TCRBJ02-03	01				4	8	0	2	5	0	21	33	41	55	60	1	In	VDJ
ACTGTGAGCAACATGAGCCCTGAAGACAGCAGCATATATCTCTGCAGCGGCCGGGACAGGTACCAAGAGACCCAGTACTTCGGGCCA	CSGRDRYQETQYF	1	9.803517894361213E-6	39	TCRBV29-01*01	TCRBV29	TCRBV29-01	01				TCRBD01-01*01	TCRBD01	TCRBD01-01	01				TCRBJ02-05*01	TCRBJ02	TCRBJ02-05	01				7	3	0	4	1	0	42	49	52	60	61	1	In	VDJ
AACCAGACATCTATGTACCTCTGTGCCAGCAGCAGTGAAGAGGACAGGGGGAAGTTTGCTGGGGCCAACGTCCTGACTTTCGGGGCC	CASSSEEDRGKFAGANVLTF	1	2.941055368308364E-5	60	TCRBV28-01*01	TCRBV28	TCRBV28-01	01				TCRBD01-01*01	TCRBD01	TCRBD01-01	01				TCRBJ02-06*01	TCRBJ02	TCRBJ02-06	01				6	9	1	1	7	2	21	32	41	51	58	1	In	VDJ
GCTGCTCCCTCCCAGACATCTGTGTACTTCTGTGCCAGCAGTTACTCGATCTATGAGGGGGAAACAGATACGCAGTATTTTGGCCCA	CASSYSIYEGETDTQYF	1	2.352844294646691E-5	51	TCRBV06	TCRBV06	unresolved			TCRBV06-05,TCRBV06-06		TCRBD01-01*01	TCRBD01	TCRBD01-01	01				TCRBJ02-03*01	TCRBJ02	TCRBJ02-03	01				0	8	5	1	2	3	30	47	55	61	63	1	In	VDJ
GAGTCGCCCAGCCCCAACCAGACCTCTCTGTACTTCTGTGCCAGCAGGTCATCAGGGGGAGCGATTGAAAAACTGTTTTTTGGCAGT	CASRSSGGAIEKLFF	1	3.137125726195588E-5	45	TCRBV27-01*01	TCRBV27	TCRBV27-01	01				TCRBD01-01*01	TCRBD01	TCRBD01-01	01				TCRBJ01-04*01	TCRBJ01	TCRBJ01-04	01				6	5	4	1	6	7	36	47	52	59	65	1	In	VDJ
CTGTCGGCTGCTCCCTCCCAGACATCTGTGTACTTCTGTGCCAGCAGTTACTCCCCGGGACTCCGGGGTGGGCAGTTCTTCGGGCCA	CASSYSPGLRGGQFF	1	1.9607035788722426E-5	45	TCRBV06-05*01	TCRBV06	TCRBV06-05	01				TCRBD02-01	TCRBD02	TCRBD02-01				01,02	TCRBJ02-01*01	TCRBJ02	TCRBJ02-01	01				0	3	0	10	9	12	36	53	56	62	71	1	In	VDJ
AGGCTGGAGTCGGCTGCTCCCTCCCAGACATCTGTGTACTTCTGTGCCAGCAGTGAATCTAGGGTCGAGACCCAGTACTTCGGGCCA	CASSESRVETQYF	1	1.9607035788722426E-5	39	TCRBV06-01*01	TCRBV06	TCRBV06-01	01						unresolved		TCRBD01,TCRBD02	TCRBD01-01,TCRBD02-01		TCRBJ02-05*01	TCRBJ02	TCRBJ02-05	01				2	3	5	3	2	5	42	57	60	64	66	1	In	VDJ
GCCCAAAAGAACCCGACAGCTTTCTATCTCTGTGCCAGTAGTGGTCAGGCCCCCCCTAGAGGGGCCAACGTCCTGACTTTCGGGGCC	CASSGQAPPRGANVLTF	1	3.333196084082812E-5	51	TCRBV19-01	TCRBV19	TCRBV19-01				01,02			unresolved		TCRBD01,TCRBD02	TCRBD01-01,TCRBD02-01		TCRBJ02-06*01	TCRBJ02	TCRBJ02-06	01				5	3	4	4	11	4	30	42	45	49	60	1	In	VDJ
CTGGAGTCCGCCAGCACCAACCAGACATCTATGTACCTCTGTGCCAGCAGCTGGGACAGGGGAAATTCACCCCTCCACTTTGGGAAC	CASSWDRGNSPLHF	1	2.7449850104211395E-5	42	TCRBV28-01*01	TCRBV28	TCRBV28-01	01				TCRBD01-01*01	TCRBD01	TCRBD01-01	01				TCRBJ01-06*01	TCRBJ01	TCRBJ01-06	01				6	2	0	2	1	7	39	50	52	62	63	1	In	VDJ
CCTGGAGCTTGGTGACTCTGCTGTGTATTTCTGTGCCAGCAGCCGTATGGCTCCCATTTCTTCTCTGAGACCCAGTACTTCGGGCCA		1	2.352844294646691E-5	50	TCRBV03	TCRBV03	unresolved			TCRBV03-01,TCRBV03-02		TCRBD01-01*01	TCRBD01	TCRBD01-01	01				TCRBJ02-05*01	TCRBJ02	TCRBJ02-05	01				4	4	9	0	15	5	31	44	48	51	66	1	Out	VDJ
GCAAAGCTTGAGGACTCGGCCGTGTATCTCTGTGCCAGCAGCTTAGGCACTCAGGTCTACGCCTACAATGAGCAGTTCTTCGGGCCA	CASSLGTQVYAYNEQFF	1	2.352844294646691E-5	51	TCRBV11-02*02	TCRBV11	TCRBV11-02	02				TCRBD01-01*01	TCRBD01	TCRBD01-01	01				TCRBJ02-01*01	TCRBJ02	TCRBJ02-01	01				1	5	4	4	6	2	30	46	51	55	61	1	In	VDJ
ATTCTGGAGTCCGCCAGCACCAACCAGACATCTATGTACCTCTGTGCCAGCAGTTTAACCTCCTGGAGACCAGCTTTCTTTGGACAA	CASSLTSWRPAFF	1	2.941055368308364E-5	39	TCRBV28-01*01	TCRBV28	TCRBV28-01	01				TCRBD02-01*02	TCRBD02	TCRBD02-01	02				TCRBJ01-01*01	TCRBJ01	TCRBJ01-01	01				2	7	10	2	3	10	42	57	64	68	71	1	In	VDJ
AGGATCCAGCAGGTAGTGCGAGGAGATTCGGCAGCTTATTTCTGTGCCAGCTCAAGAGGAGGATCGGGTGAGCAGTACTTCGGGCCG	CASSRGGSGEQYF	2	6.862462526052849E-5	39	TCRBV18-01*01	TCRBV18	TCRBV18-01	01				TCRBD02-01*02	TCRBD02	TCRBD02-01	02				TCRBJ02-07*01	TCRBJ02	TCRBJ02-07	01				5	3	10	1	7	7	42	54	57	62	69	2	In	VDJ
GTGACATCGGCCCAAAAGAACCCGACAGCTTTCTATCTCTGTGCCAGTAGTATAGGGAGTGCAGGAAACACCATATATTTTGGAGAG	CASSIGSAGNTIYF	1	4.5096182314061576E-5	42	TCRBV19-01	TCRBV19	TCRBV19-01				01,02	TCRBD02-01*02	TCRBD02	TCRBD02-01	02				TCRBJ01-03*01	TCRBJ01	TCRBJ01-03	01				1	0	10	2	4	4	39	-1	55	59	63	1	In	VDJ
CTGGAGTCCGCCAGCACCAACCAGACATCTATGTACCTCTGTGCCACCTCCTTTACAGGGGTAGATCAGCCCCAGCATTTTGGTGAT	CATSFTGVDQPQHF	1	2.7449850104211395E-5	42	TCRBV28-01*01	TCRBV28	TCRBV28-01	01				TCRBD01-01*01	TCRBD01	TCRBD01-01	01				TCRBJ01-05*01	TCRBJ01	TCRBJ01-05	01				10	8	3	2	3	5	39	46	54	61	64	1	In	VDJ
GATCCAGCGCACAGAGCGGGGGGACTCAGCCGTGTATCTCTGTGCCAGCAGCGCCAGGACAGGGGAGATGAGCAGTTCTTCGGGCCA		1	2.5489146525339153E-5	41	TCRBV07-03*01	TCRBV07	TCRBV07-03	01				TCRBD01-01*01	TCRBD01	TCRBD01-01	01				TCRBJ02-01*01	TCRBJ02	TCRBJ02-01	01				5	4	1	2	2	8	40	52	56	65	67	1	Out	VDJ
GCTCACCAGGCCTGGGGGACGCAGCCATGTACCTGTGTGCCACCAGCAGCCCCCGGCTGTTCAGACTATGGCTACACCTTCGGTTCG		1	1.764633220985018E-5	46	TCRBV15-01*01	TCRBV15	TCRBV15-01	01						unresolved		TCRBD01,TCRBD02	TCRBD01-01,TCRBD02-01		TCRBJ01-02*01	TCRBJ01	TCRBJ01-02	01				3	12	4	5	0	3	35	49	61	-1	64	1	Out	VDJ
CAGCGCACACAGCAGGAGGACTCCGCCGTGTATCTCTGTGCCAGCAGCGGCAGGGTAGCTAGCACAGATACGCAGTATTTTGGCCCA	CASSGRVASTDTQYF	2	6.666392168165624E-5	45	TCRBV07-08*01	TCRBV07	TCRBV07-08	01				TCRBD01-01*01	TCRBD01	TCRBD01-01	01				TCRBJ02-03*01	TCRBJ02	TCRBJ02-03	01				5	2	4	3	5	0	36	48	50	55	60	2	In	VDJ
CTAGAGTCTGCCATCCCCAACCAGACAGCTCTTTACTTCTGTGCCACCAGTGATAGCAGGGGGCGGGCTACGCAGTATTTTGGCCCA	CATSDSRGRATQYF	1	2.1567739367594667E-5	42	TCRBV24	TCRBV24	unresolved			TCRBV24-01,TCRBV24-or09_02		TCRBD01-01*01	TCRBD01	TCRBD01-01	01				TCRBJ02-03*01	TCRBJ02	TCRBJ02-03	01				3	2	4	0	4	8	39	54	56	64	68	1	In	VDJ
AGCTCTCTGGAGCTGGGGGACTCAGCTTTGTATTTCTGTGCCAGCAGCGTAGCCGGGACTGCGGGTGAAAAACTGTTTTTTGGCAGT	CASSVAGTAGEKLFF	1	2.1567739367594667E-5	45	TCRBV09-01	TCRBV09	TCRBV09-01				01,02	TCRBD02-01	TCRBD02	TCRBD02-01				01,02	TCRBJ01-04*01	TCRBJ01	TCRBJ01-04	01				0	2	0	10	5	7	36	52	54	60	65	1	In	VDJ
ACAGTGACCAGTGCCCATCCTGAAGACAGCAGCTTCTACATCTGCAGTGCTCCCTCCGGGACAAAAGAGACCCAGTACTTCGGGCCA	CSAPSGTKETQYF	1	1.568562863097794E-5	39	TCRBV20	TCRBV20	unresolved			TCRBV20-01,TCRBV20-or09_02		TCRBD01-01*01	TCRBD01	TCRBD01-01	01				TCRBJ02-05*01	TCRBJ02	TCRBJ02-05	01				5	6	0	6	1	3	42	51	57	63	64	1	In	VDJ
CGCACAGAGCGGGGGGACTCAGCCGTGTATCTCTGTGCCAGCAGCTTAAGGGCTAGCGGGGTCTACAATGAGCAGTTCTTCGGGCCA	CASSLRASGVYNEQFF	1	2.5489146525339153E-5	48	TCRBV07-03*01	TCRBV07	TCRBV07-03	01				TCRBD02-01*01	TCRBD02	TCRBD02-01	01				TCRBJ02-01*01	TCRBJ02	TCRBJ02-01	01				1	3	4	3	1	3	33	49	52	61	62	1	In	VDJ
CTGGAGTCGCCCAGCCCCAACCAGACCTCTCTGTACTTCTGTGCCAGCAGGAGACAGGGAAGCACAGATACGCAGTATTTTGGCCCA	CASRRQGSTDTQYF	1	2.5489146525339153E-5	42	TCRBV27-01*01	TCRBV27	TCRBV27-01	01				TCRBD01-01*01	TCRBD01	TCRBD01-01	01				TCRBJ02-03*01	TCRBJ02	TCRBJ02-03	01				6	2	2	3	1	0	39	50	52	59	60	1	In	VDJ
ATTCTGGAGTCCGCCAGCACCAACCAGACATCTATGTACCTCTGTGCCAGCAGCCCGGAAGCGAACACTGAAGCTTTCTTTGGACAA	CASSPEANTEAFF	1	2.941055368308364E-5	39	TCRBV28-01*01	TCRBV28	TCRBV28-01	01						unresolved		TCRBD01,TCRBD02	TCRBD01-01,TCRBD02-01		TCRBJ01-01*01	TCRBJ01	TCRBJ01-01	01				6	3	1	8	3	1	42	53	56	59	62	1	In	VDJ
TCTCTGGAGCTGGGGGACTCAGCTTTGTATTTCTGTGCCAGCAGCGTAGCTACTGGCAGGGGAAACGAAAAACTGTTTTTTGGCAGT	CASSVATGRGNEKLFF	1	2.1567739367594667E-5	48	TCRBV09-01	TCRBV09	TCRBV09-01				01,02	TCRBD01-01*01	TCRBD01	TCRBD01-01	01				TCRBJ01-04*01	TCRBJ01	TCRBJ01-04	01				0	7	4	2	4	8	33	49	56	62	66	1	In	VDJ
CTGGAGTCCGCCAGCACCAACCAGACATCTATGTACCTCTGTGCCAGCAGTTCCCCGGACAGGGTTAACGAGCAGTACTTCGGGCCG	CASSSPDRVNEQYF	1	2.7449850104211395E-5	42	TCRBV28-01*01	TCRBV28	TCRBV28-01	01				TCRBD01-01*01	TCRBD01	TCRBD01-01	01				TCRBJ02-07*01	TCRBJ02	TCRBJ02-07	01				4	4	1	3	3	5	39	52	56	64	67	1	In	VDJ
TGGAGTCGGCTGCTCCCTCCCAAACATCTGTGTACTTCTGTGCCAGCAGTTAAAATGGCACTGTACACTGAAGCTTTCTTTGGACAA		1	2.5489146525339153E-5	43	TCRBV06	TCRBV06	unresolved			TCRBV06-02,TCRBV06-03				unresolved		TCRBD01,TCRBD02	TCRBD01-01,TCRBD02-01		TCRBJ01-01*01	TCRBJ01	TCRBJ01-01	01				3	4	9	0	5	3	38	52	56	59	64	1	Out	VDJ
GCCCATGGAACCCAGGGACTTGGGCCTATATTTCTGTGCCAGCAGCTTCCGGGACAGAAAGTGAACACTGAAGCTTTCTTTGGACAA		2	5.489970020842279E-5	47	TCRBV12-01*01	TCRBV12	TCRBV12-01	01				TCRBD01-01*01	TCRBD01	TCRBD01-01	01				TCRBJ01-01*01	TCRBJ01	TCRBJ01-01	01				3	2	0	5	4	0	34	48	50	57	61	2	Out	VDJ
CTGAGGATCCAGCAGGTAGTGCGAGGAGATTCGGCAGCTTATTTCTGTGCCAGCTCACCCTCTAAAGAGACCCAGTACTTCGGGCCA	CASSPSKETQYF	2	3.137125726195588E-5	36	TCRBV18-01*01	TCRBV18	TCRBV18-01	01				TCRBD02-01	TCRBD02	TCRBD02-01				01,02	TCRBJ02-05*01	TCRBJ02	TCRBJ02-05	01				3	2	4	9	0	3	45	59	61	-1	64	2	In	VDJ
CATCCTGAAGACAGCAGCTTCTACATCTGCAGTGCTAGAGGACCCCCCAGTGGAGACGGGGCTGGGAAGACCCAGTACTTCGGGCCA	CSARGPPSGDGAGKTQYF	1	1.568562863097794E-5	54	TCRBV20	TCRBV20	unresolved			TCRBV20-01,TCRBV20-or09_02				unresolved		TCRBD01,TCRBD02	TCRBD01-01,TCRBD02-01		TCRBJ02-05*01	TCRBJ02	TCRBJ02-05	01				1	17	7	0	5	6	27	40	57	62	67	1	In	VDJ
CTGGAGTCCGCTACCAGCTCCCAGACATCTGTGTACTTCTGTGCCATCAGTGATCCCACGAAGGCCACTGAAGCTTTCTTTGGACAA	CAISDPTKATEAFF	1	3.333196084082812E-5	42	TCRBV10-03*01	TCRBV10	TCRBV10-03	01						unresolved		TCRBD01,TCRBD02	TCRBD01-01,TCRBD02-01		TCRBJ01-01*01	TCRBJ01	TCRBJ01-01	01				3	8	5	4	1	4	39	53	61	64	65	1	In	VDJ
CGCACACAGCAGGAGGACTCCGCCGTGTATCTCTGTGCCAGCAGCTTAGGACAAGCGGTTCTTGGGAATGAGCAGTTCTTCGGGCCA	CASSLGQAVLGNEQFF	1	2.5489146525339153E-5	48	TCRBV07-08*01	TCRBV07	TCRBV07-08	01				TCRBD02-01	TCRBD02	TCRBD02-01				01,02	TCRBJ02-01*01	TCRBJ02	TCRBJ02-01	01				1	4	6	5	8	7	33	49	53	58	66	1	In	VDJ
CTGAAGATCCAGCGCACAGAGCGGGGGGACTCAGCCGTGTATCTCTGTGCCAGCAGCCTAGGGGGGAATGAGCAGTTCTTCGGGCCA	CASSLGGNEQFF	1	2.5489146525339153E-5	36	TCRBV07-03*01	TCRBV07	TCRBV07-03	01						unresolved		TCRBD01,TCRBD02	TCRBD01-01,TCRBD02-01		TCRBJ02-01*01	TCRBJ02	TCRBJ02-01	01				5	2	5	1	1	7	45	57	59	65	66	1	In	VDJ
CCAGCGCACAGAGCGGGGGGACTCAGCCGTGTATCTCTGTGCCAGCAGCTTACCTCTTAGGGGATCTATGGCTACACCTTCGGTTCG		1	2.1567739367594667E-5	44	TCRBV07-03*01	TCRBV07	TCRBV07-03	01				TCRBD01-01*01	TCRBD01	TCRBD01-01	01				TCRBJ01-02*01	TCRBJ01	TCRBJ01-02	01				2	6	5	2	2	4	37	52	58	63	65	1	Out	VDJ
CTGGAGTCGGCTGCTCCCTCCCAGACATCTGTGTACTTCTGTGCCAGCAGTCTCGGGGGATCAACAGATACGCAGTATTTTGGCCCA	CASSLGGSTDTQYF	1	2.352844294646691E-5	42	TCRBV06-01*01	TCRBV06	TCRBV06-01	01				TCRBD02-01*01	TCRBD02	TCRBD02-01	01				TCRBJ02-03*01	TCRBJ02	TCRBJ02-03	01				5	2	8	2	4	3	39	51	53	59	63	1	In	VDJ
CCTGCAGAGCTTGGGGACTCGGCCATGTATCTCTGTGCCAGCAGCTTACGAGCGGGACGGCTCCAAGAGACCCAGTACTTCGGGCCA	CASSLRAGRLQETQYF	1	1.9607035788722426E-5	48	TCRBV11-01*01	TCRBV11	TCRBV11-01	01				TCRBD02-01*02	TCRBD02	TCRBD02-01	02				TCRBJ02-05*01	TCRBJ02	TCRBJ02-05	01				2	2	6	3	5	1	33	48	50	57	62	1	In	VDJ
CCTGCAAAGCTTGAGGACTCGGCCGTGTATCTCTGTGCCAGCAGCCCGGGACAGGGGGCGTCTGGAAACACCATATATTTTGGAGAG	CASSPGQGASGNTIYF	1	3.137125726195588E-5	48	TCRBV11-02*02	TCRBV11	TCRBV11-02	02				TCRBD01-01*01	TCRBD01	TCRBD01-01	01				TCRBJ01-03*01	TCRBJ01	TCRBJ01-03	01				5	2	0	0	1	1	33	45	47	59	60	1	In	VDJ
CTGAGATGAATGTGAGCACCTTGGAGCTGGGGGACTCGGCCCTTTATCTTTGCGCCAGCAGGACAGGGCGAGCAGTACTTCGGGCCG		1	1.764633220985018E-5	31	TCRBV05-01*01	TCRBV05	TCRBV05-01	01				TCRBD01-01*01	TCRBD01	TCRBD01-01	01				TCRBJ02-07*01	TCRBJ02	TCRBJ02-07	01				5	0	2	3	0	6	50	-1	61	-1	68	1	Out	VDJ
TCTGCTGCCTCCTCCCAGACATCTGTATATTTCTGCGCCAGCAGTCGGGGACTAGCGGGAGGCACAGATACGCAGTATTTTGGCCCA	CASSRGLAGGTDTQYF	1	3.137125726195588E-5	48	TCRBV10-01	TCRBV10	TCRBV10-01				01,02	TCRBD02-01*02	TCRBD02	TCRBD02-01	02				TCRBJ02-03*01	TCRBJ02	TCRBJ02-03	01				5	2	0	2	0	1	33	45	47	-1	61	1	In	VDJ
GAGTCCGCCAGCACCAACCAGACATCTATGTACCTCTGTGCCAGCAGTTCCTTAGCGGGGGGGGCAGATACGCAGTATTTTGGCCCA	CASSSLAGGADTQYF	1	2.941055368308364E-5	45	TCRBV28-01*01	TCRBV28	TCRBV28-01	01				TCRBD02-01*01	TCRBD02	TCRBD02-01	01				TCRBJ02-03*01	TCRBJ02	TCRBJ02-03	01				4	3	5	0	1	4	36	49	52	63	64	1	In	VDJ
GTGAACGCCTTGTTGCTGGGGGACTCGGCCCTGTATCTCTGTGCCAGCAGCGGGGGGTTGGAGAACACTGAAGCTTTCTTTGGACAA	CASSGGLENTEAFF	2	6.666392168165624E-5	42	TCRBV05-05*01	TCRBV05	TCRBV05-05	01				TCRBD02-01*01	TCRBD02	TCRBD02-01	01				TCRBJ01-01*01	TCRBJ01	TCRBJ01-01	01				4	0	9	1	5	1	39	-1	51	57	62	2	In	VDJ
AGGCTGCTGTCGGCTGCTCCCTCCCAGACATCTGTGTACTTCTGTGCCAGCCAAGGACAGGGGTCAAATGAGCAGTTCTTCGGGCCA	CASQGQGSNEQFF	1	1.9607035788722426E-5	39	TCRBV06-05*01	TCRBV06	TCRBV06-05	01				TCRBD01-01*01	TCRBD01	TCRBD01-01	01				TCRBJ02-01*01	TCRBJ02	TCRBJ02-01	01				8	3	1	2	3	7	42	51	54	63	66	1	In	VDJ
GAGTCGGCTGCTCCCTCCCAGACATCTGTGTACTTCTGTGCCAGCAGTCAAAACCCAGGGCTATCCGGGGAGCTGTTTTTTGGAGAA	CASSQNPGLSGELFF	1	2.5489146525339153E-5	45	TCRBV06-01*01	TCRBV06	TCRBV06-01	01				TCRBD01-01*01	TCRBD01	TCRBD01-01	01				TCRBJ02-02*01	TCRBJ02	TCRBJ02-02	01				5	7	4	3	4	6	36	48	55	60	64	1	In	VDJ
CGCACAGAGCAGGGGGACTCGGCCATGTATCTCTGTGCCAGCAGCCCGCGGGACAGGGGGCTGGAAGATACGCAGTATTTTGGCCCA	CASSPRDRGLEDTQYF	1	3.137125726195588E-5	48	TCRBV07-09	TCRBV07	TCRBV07-09				01,03	TCRBD01-01*01	TCRBD01	TCRBD01-01	01				TCRBJ02-03*01	TCRBJ02	TCRBJ02-03	01				5	4	0	0	4	5	33	45	49	61	65	1	In	VDJ
CCCAGCCCCAACCAGACCTCTCTGTACTTCTGTGCCAGCAGTACCCCTCGCGGGGTAGGGAGAGACACTGAAGCTTTCTTTGGACAA	CASSTPRGVGRDTEAFF	1	2.5489146525339153E-5	51	TCRBV27-01*01	TCRBV27	TCRBV27-01	01				TCRBD02-01*01	TCRBD02	TCRBD02-01	01				TCRBJ01-01*01	TCRBJ01	TCRBJ01-01	01				5	7	7	3	9	3	30	42	49	55	64	1	In	VDJ
ACATCGGCCCAAAAGAACCCGACAGCTTTCTATCTCTGTGCCAGTAGTCTGGCAGGGACGTACACCGGGGAGCTGTTTTTTGGAGAA	CASSLAGTYTGELFF	1	3.725336799857261E-5	45	TCRBV19-01	TCRBV19	TCRBV19-01				01,02			unresolved		TCRBD01,TCRBD02	TCRBD01-01,TCRBD02-01		TCRBJ02-02*01	TCRBJ02	TCRBJ02-02	01				5	6	0	7	2	3	36	48	54	59	61	1	In	VDJ
TCGGCTGCTCCCTCCCAGACATCTGTGTACTTCTGTGCCAGCAGTGAGTATGGGACAGTTAGCAATCAGCCCCAGCATTTTGGTGAT	CASSEYGTVSNQPQHF	1	2.1567739367594667E-5	48	TCRBV06-01*01	TCRBV06	TCRBV06-01	01				TCRBD01-01*01	TCRBD01	TCRBD01-01	01				TCRBJ01-05*01	TCRBJ01	TCRBJ01-05	01				3	4	0	5	1	0	33	47	51	58	59	1	In	VDJ
CGCACACAGCAGGAGGACTCGGCCGTGTATCTCTGTGCCAGCAGCTTCGGACTAGCGGGCGGGGGGAATGAGCAGTTCTTCGGGCCA	CASSFGLAGGGNEQFF	2	9.999588252248437E-5	48	TCRBV07-02*01	TCRBV07	TCRBV07-02	01				TCRBD02-01	TCRBD02	TCRBD02-01				01,02	TCRBJ02-01*01	TCRBJ02	TCRBJ02-01	01				3	1	1	4	7	7	33	47	48	59	66	2	In	VDJ
CTGCTGTCGGCTGCTCCCTCCCAGACATCTGTGTACTTCTGTGCCAGCAGTTACCGGACAGGCTACAATGAGCAGTTCTTCGGGCCA	CASSYRTGYNEQFF	2	5.489970020842279E-5	42	TCRBV06-05*01	TCRBV06	TCRBV06-05	01				TCRBD01-01*01	TCRBD01	TCRBD01-01	01				TCRBJ02-01*01	TCRBJ02	TCRBJ02-01	01				2	1	1	4	0	3	39	54	55	-1	62	2	In	VDJ
GAGTCCGCCAGCACCAACCAGACATCTATGTACCTCTGTGCCAGCAGTTTGTTTAGCGGGAGGTCAGATACGCAGTATTTTGGCCCA	CASSLFSGRSDTQYF	1	2.941055368308364E-5	45	TCRBV28-01*01	TCRBV28	TCRBV28-01	01				TCRBD02-01*02	TCRBD02	TCRBD02-01	02				TCRBJ02-03*01	TCRBJ02	TCRBJ02-03	01				3	3	5	1	1	4	36	50	53	63	64	1	In	VDJ
AAGATCCAGCGCACAGAGCGGGGGGACTCAGCCGTGTATCTCTGTGCCAGCAGCTTAAACCGGGGAGATACGCAGTATTTTGGCCCA	CASSLNRGDTQYF	1	2.352844294646691E-5	39	TCRBV07-03*01	TCRBV07	TCRBV07-03	01				TCRBD02-01*01	TCRBD02	TCRBD02-01	01				TCRBJ02-03*01	TCRBJ02	TCRBJ02-03	01				1	2	8	3	0	5	42	58	60	-1	65	1	In	VDJ
ACGGAGTCAGGGGACACAGCACTGTATTTCTGTGCCAGCAGCAAAGAAGGTCGGACACAGCTTGAGGATGGCTACACCTTCGGTTCG	CASSKEGRTQLEDGYTF	2	6.666392168165624E-5	51	TCRBV21-01*01	TCRBV21	TCRBV21-01	01				TCRBD01-01*01	TCRBD01	TCRBD01-01	01				TCRBJ01-02*01	TCRBJ01	TCRBJ01-02	01				1	6	1	6	10	6	30	46	52	57	67	2	In	VDJ
AAGGTGCAGCCTGCAGAACTGGAGGATTCTGGAGTTTATTTCTGTGCCAGCAGCCAAACTTTAGGGTATGGCTACACCTTCGGTTCG	CASSQTLGYGYTF	1	2.7449850104211395E-5	39	TCRBV14-01*01	TCRBV14	TCRBV14-01	01						unresolved		TCRBD01,TCRBD02	TCRBD01-01,TCRBD02-01		TCRBJ01-02*01	TCRBJ01	TCRBJ01-02	01				2	5	5	3	0	5	42	57	62	-1	66	1	In	VDJ
ACATCGGCCCAAAAGAACCCGACAGCTTTCTATCTCTGTGCCAGTAGTATTGGCAGGTACTCCTACAATGAGCAGTTCTTCGGGCCA	CASSIGRYSYNEQFF	1	3.529266441970036E-5	45	TCRBV19-01	TCRBV19	TCRBV19-01				01,02	TCRBD01-01*01	TCRBD01	TCRBD01-01	01				TCRBJ02-01*01	TCRBJ02	TCRBJ02-01	01				3	3	4	4	2	0	36	50	53	57	59	1	In	VDJ
GAGCTGGGGGACTCGGCCCTTTATCTTTGCGCCAGCAGCTTGGGCATGGACAGGGGTATGGCTAATGAAAAACTGTTTTTTGGCAGT	CASSLGMDRGMANEKLFF	2	1.3528854694218472E-4	54	TCRBV05-01*01	TCRBV05	TCRBV05-01	01				TCRBD01-01*01	TCRBD01	TCRBD01-01	01				TCRBJ01-04*01	TCRBJ01	TCRBJ01-04	01				0	4	1	2	5	3	27	43	47	56	61	2	In	VDJ
ATCCAGCAGGTAGTGCGAGGAGATTCGGCAGCTTATTTCTGTGCCAGCTCACTATCTAACTCCTACAATGAGCAGTTCTTCGGGCCA	CASSLSNSYNEQFF	1	2.7449850104211395E-5	42	TCRBV18-01*01	TCRBV18	TCRBV18-01	01				TCRBD02-01	TCRBD02	TCRBD02-01				01,02	TCRBJ02-01*01	TCRBJ02	TCRBJ02-01	01				4	3	4	9	1	0	39	52	55	58	59	1	In	VDJ
AACATGAGCCCTGAAGACAGCAGCATATATCTCTGCAGCGTTGCGGGGGGGGGACTAGCGTCTTCCAATGAGCAGTTCTTCGGGCCA	CSVAGGGLASSNEQFF	2	3.333196084082812E-5	48	TCRBV29-01*01	TCRBV29	TCRBV29-01	01				TCRBD02-01	TCRBD02	TCRBD02-01				01,02	TCRBJ02-01*01	TCRBJ02	TCRBJ02-01	01				4	7	0	6	5	6	33	43	50	60	65	2	In	VDJ
CGGTCCACAAAGCTGGAGGACTCAGCCATGTACTTCTGTGCCAGCAGTGAAGTTTGGGGATATAATTCACCCCTCCACTTTGGGAAC	CASSEVWGYNSPLHF	1	2.352844294646691E-5	45	TCRBV02-01*01	TCRBV02	TCRBV02-01	01						unresolved		TCRBD01,TCRBD02	TCRBD01-01,TCRBD02-01		TCRBJ01-06*01	TCRBJ01	TCRBJ01-06	01				1	4	0	8	0	4	36	52	56	-1	60	1	In	VDJ
ATCCGCTCACCAGGCCTGGGGGACGCAGCCATGTACCTGTGTGCCACCAGCAGAGGATCGGATACAGATACGCAGTATTTTGGCCCA	CATSRGSDTDTQYF	1	1.9607035788722426E-5	42	TCRBV15-01*01	TCRBV15	TCRBV15-01	01						unresolved		TCRBD01,TCRBD02	TCRBD01-01,TCRBD02-01		TCRBJ02-03*01	TCRBJ02	TCRBJ02-03	01				1	4	1	8	1	3	39	55	59	62	63	1	In	VDJ
CCCAGGGACTCAGCTGTGTACTTCTGTGCCAGCAGTTCGTGGACTAGCGGGGCCAATCATGCGACAGATACGCAGTATTTTGGCCCA	CASSSWTSGANHATDTQYF	1	2.352844294646691E-5	57	TCRBV12	TCRBV12	unresolved			TCRBV12-03,TCRBV12-04		TCRBD02-01*01	TCRBD02	TCRBD02-01	01				TCRBJ02-03*01	TCRBJ02	TCRBJ02-03	01				4	3	1	3	11	3	24	37	40	52	63	1	In	VDJ
CAGCCCTCAGAACCCAGGGACTCAGCTGTGTACTTCTGTGCCAGCAGTTTAGGACTATTTAACACAGATACGCAGTATTTTGGCCCA	CASSLGLFNTDTQYF	1	2.352844294646691E-5	45	TCRBV12	TCRBV12	unresolved			TCRBV12-03,TCRBV12-04		TCRBD02-01	TCRBD02	TCRBD02-01				01,02	TCRBJ02-03*01	TCRBJ02	TCRBJ02-03	01				1	0	2	9	5	2	36	-1	52	57	62	1	In	VDJ
CTGATTCTGGAGTCCGCCAGCACCAACCAGACATCTATGTACCTCTGTGCCACCTTGGGAGGGGGAGATGGCTACACCTTCGGTTCG	CATLGGGDGYTF	1	2.5489146525339153E-5	36	TCRBV28-01*01	TCRBV28	TCRBV28-01	01				TCRBD02-01*02	TCRBD02	TCRBD02-01	02				TCRBJ01-02*01	TCRBJ01	TCRBJ01-02	01				10	4	9	0	4	6	45	52	56	63	67	1	In	VDJ
CTGGAGTCGGCTGCTCCCTCCCAGACATCTGTGTACTTCTGTGCCAGCAGTGATCTAGGGCAATCGGAGACCCAGTACTTCGGGCCA	CASSDLGQSETQYF	1	1.9607035788722426E-5	42	TCRBV06-01*01	TCRBV06	TCRBV06-01	01						unresolved		TCRBD01,TCRBD02	TCRBD01-01,TCRBD02-01		TCRBJ02-05*01	TCRBJ02	TCRBJ02-05	01				3	3	5	3	6	5	39	53	56	60	66	1	In	VDJ
ATCCGGTCCACAAAGCTGGAGGACTCAGCCATGTACTTCTGTGCCAGCACCGGACTAGCGGGAGTGGAGACCCAGTACTTCGGGCCA	CASTGLAGVETQYF	1	2.1567739367594667E-5	42	TCRBV02-01*01	TCRBV02	TCRBV02-01	01				TCRBD02-01*02	TCRBD02	TCRBD02-01	02				TCRBJ02-05*01	TCRBJ02	TCRBJ02-05	01				7	2	1	2	2	5	39	49	51	64	66	1	In	VDJ
GTGAACGCCTTGTTGCTGGGGGACTCGGCCCTGTATCTCTGTGCCAGCAGCCCAGGGGCAGGGGGTTTGGGCTACACCTTCGGTTCG	CASSPGAGGLGYTF	1	3.137125726195588E-5	42	TCRBV05-05*01	TCRBV05	TCRBV05-05	01				TCRBD01-01*01	TCRBD01	TCRBD01-01	01				TCRBJ01-02*01	TCRBJ01	TCRBJ01-02	01				4	7	4	1	4	8	39	51	58	65	69	1	In	VDJ
GCCAGCACCAACCAGACATCTATGTACCTCTGTGCCAGCAGTTTATCGGGCAGGGGGAGAACTAATGAAAAACTGTTTTTTGGCAGT	CASSLSGRGRTNEKLFF	1	3.725336799857261E-5	51	TCRBV28-01*01	TCRBV28	TCRBV28-01	01				TCRBD01-01*01	TCRBD01	TCRBD01-01	01				TCRBJ01-04*01	TCRBJ01	TCRBJ01-04	01				1	4	4	1	2	1	30	46	50	57	59	1	In	VDJ
AGGGACTCAGCTGTGTACTTCTGTGCCAGCAGTCCGTCCAACAGGGGGCGACTTACCTCTGGGGCCAACGTCCTGACTTTCGGGGCC	CASSPSNRGRLTSGANVLTF	2	4.3135478735189335E-5	60	TCRBV12	TCRBV12	unresolved			TCRBV12-03,TCRBV12-04		TCRBD01-01*01	TCRBD01	TCRBD01-01	01				TCRBJ02-06*01	TCRBJ02	TCRBJ02-06	01				5	7	3	0	7	0	21	33	40	49	56	2	In	VDJ
ATCCAGCGCACAGAGCAAGGGCGACTCGGCTGTGTATCTCTGTGTCAGAAGCCATCGACAGGGAATGAAAAACTGTTTTTTGGCAGT		1	4.5096182314061576E-5	41	TCRBV07-05*02	TCRBV07	TCRBV07-05	02				TCRBD01-01*01	TCRBD01	TCRBD01-01	01				TCRBJ01-04*01	TCRBJ01	TCRBJ01-04	01				5	4	2	3	0	5	40	52	56	-1	63	1	Out	VDJ
ATCCAGCGCACACAGCAGGAGGACTCGGCCGTGTATCTCTGTGCCAGCAGCTTTGTGGACAGGGGTTACGAGCAGTACTTCGGGCCG	CASSFVDRGYEQYF	2	4.9017589471806066E-5	42	TCRBV07-02*01	TCRBV07	TCRBV07-02	01				TCRBD01-01*01	TCRBD01	TCRBD01-01	01				TCRBJ02-07*01	TCRBJ02	TCRBJ02-07	01				3	3	1	2	1	4	39	53	56	65	66	2	In	VDJ
AAGATCCGGTCCACAAAGCTGGAGGACTCAGCCATGTACTTCTGTGCCAGCAGTGGGGATAGGACAGATACGCAGTATTTTGGCCCA	CASSGDRTDTQYF	3	1.8234543283511857E-4	39	TCRBV02-01*01	TCRBV02	TCRBV02-01	01						unresolved		TCRBD01,TCRBD02	TCRBD01-01,TCRBD02-01		TCRBJ02-03*01	TCRBJ02	TCRBJ02-03	01				4	0	0	8	4	3	42	-1	55	59	63	3	In	VDJ
CTGGAGTCCGCCAGCACCAACCAGACATCTATGTACCTCTGTGCCAGCAGTCCCCCCAAGAGACGGGAGACCCAGTACTTCGGGCCA	CASSPPKRRETQYF	1	2.352844294646691E-5	42	TCRBV28-01*01	TCRBV28	TCRBV28-01	01						unresolved		TCRBD01,TCRBD02	TCRBD01-01,TCRBD02-01		TCRBJ02-05*01	TCRBJ02	TCRBJ02-05	01				5	10	2	7	2	5	39	51	61	64	66	1	In	VDJ
ACCAGTGCCCATCCTGAAGACAGCAGCTTCTACATCTGCAGTGCTAGAACGGGACTAGCTTTTTACAATGAGCAGTTCTTCGGGCCA	CSARTGLAFYNEQFF	1	1.9607035788722426E-5	45	TCRBV20	TCRBV20	unresolved			TCRBV20-01,TCRBV20-or09_02		TCRBD02-01	TCRBD02	TCRBD02-01				01,02	TCRBJ02-01*01	TCRBJ02	TCRBJ02-01	01				2	2	0	7	4	4	36	48	50	59	63	1	In	VDJ
GTGACATCGGCCCAAAAGAACCCGACAGCTTTCTATCTCTGTGCCAGTAGGCCGAGCGGGATCGGGTACATTCAGTACTTCGGCGCC	CASRPSGIGYIQYF	2	1.0391728968022885E-4	42	TCRBV19-01	TCRBV19	TCRBV19-01				01,02	TCRBD02-01*02	TCRBD02	TCRBD02-01	02				TCRBJ02-04*01	TCRBJ02	TCRBJ02-04	01				6	4	6	3	6	8	39	50	54	61	67	2	In	VDJ
ACTGTGACATCGGCCCAAAAGAACCCGACAGCTTTCTATCTCTGTGCCAGTACTGGCGGCTGGACCGGGGAGCTGTTTTTTGGAGAA	CASTGGWTGELFF	1	3.725336799857261E-5	39	TCRBV19-01	TCRBV19	TCRBV19-01				01,02	TCRBD02-01	TCRBD02	TCRBD02-01				01,02	TCRBJ02-02*01	TCRBJ02	TCRBJ02-02	01				7	3	7	5	4	5	42	52	55	59	63	1	In	VDJ
GTGACATCGGCCCAAAAGAACCCGACAGCTTTCTATCTCTGTGCCAGCGCTGATACCGGGTCCTCCTACGAGCAGTACTTCGGGCCG	CASADTGSSYEQYF	1	3.137125726195588E-5	42	TCRBV19-01	TCRBV19	TCRBV19-01				01,02	TCRBD02-01	TCRBD02	TCRBD02-01				01,02	TCRBJ02-07*01	TCRBJ02	TCRBJ02-07	01				9	9	8	4	2	0	39	47	56	60	62	1	In	VDJ
TGGAGTCTGCTGCCTCCTCCCAGACATCTGTATATTTCTGCGCCGGGTTGGGTGGGGAATTAAACAGATACGCAGTATTTTGGCCCA		1	3.137125726195588E-5	43	TCRBV10-01	TCRBV10	TCRBV10-01				01,02			unresolved		TCRBD01,TCRBD02	TCRBD01-01,TCRBD02-01		TCRBJ02-03*01	TCRBJ02	TCRBJ02-03	01				11	10	0	8	5	3	38	44	54	58	63	1	Out	VDJ
GAGTCGCCCAGCCCCAACCAGACCTCTCTGTACTTCTGTGCCAGCAGTTTATCCGGGGGGCTCGGGGAAAAACTGTTTTTTGGCAGT	CASSLSGGLGEKLFF	1	3.137125726195588E-5	45	TCRBV27-01*01	TCRBV27	TCRBV27-01	01				TCRBD02-01*01	TCRBD02	TCRBD02-01	01				TCRBJ01-04*01	TCRBJ01	TCRBJ01-04	01				0	0	8	1	6	8	36	-1	53	60	66	1	In	VDJ
CTGACTGTGAGCAACATGAGCCCTGAAGACAGCAGCATATATCTCTGCAGCGTTGCAGGGATCAACACTGAAGCTTTCTTTGGACAA	CSVAGINTEAFF	3	1.9999176504496873E-4	36	TCRBV29-01*01	TCRBV29	TCRBV29-01	01				TCRBD01-01*01	TCRBD01	TCRBD01-01	01				TCRBJ01-01*01	TCRBJ01	TCRBJ01-01	01				4	0	4	3	3	2	45	-1	55	60	63	3	In	VDJ
GTGAGTGCCTTGGAGCTGGGGGACTCGGCCCTGTATCTCTGTGCCAGCCAAACCCCGGGACTAGAGAATGAGCAGTTCTTCGGGCCA	CASQTPGLENEQFF	1	2.7449850104211395E-5	42	TCRBV05-03	TCRBV05	TCRBV05-03				01,02	TCRBD02-01	TCRBD02	TCRBD02-01				01,02	TCRBJ02-01*01	TCRBJ02	TCRBJ02-01	01				8	9	0	8	2	7	39	47	56	64	66	1	In	VDJ
AACGCCTTGGAGCTGGACGACTCGGCCCTGTATCTCTGTGCCAGCAGCCCGATGGTGGGGGCTGTGTACGAGCAGTACTTCGGGCCG	CASSPMVGAVYEQYF	2	8.627095747037867E-5	45	TCRBV05-04*01	TCRBV05	TCRBV05-04	01				TCRBD01-01*01	TCRBD01	TCRBD01-01	01				TCRBJ02-07*01	TCRBJ02	TCRBJ02-07	01				4	8	6	0	4	4	36	48	56	62	66	2	In	VDJ
GTGCGAGGAGATTCGGCAGCTTATTTCTGTGCCAGCTCACTCCATACAGGGGGCGCCTCTCCGAACACTGAAGCTTTCTTTGGACAA	CASSLHTGGASPNTEAFF	1	2.5489146525339153E-5	54	TCRBV18-01*01	TCRBV18	TCRBV18-01	01				TCRBD01-01*01	TCRBD01	TCRBD01-01	01				TCRBJ01-01*01	TCRBJ01	TCRBJ01-01	01				4	5	3	0	8	1	27	40	45	54	62	1	In	VDJ
ACAGTGACCAGTGCCCATCCTGAAGACAGCAGCTTCTACATCTGCAGTGCCGCGACAGGGGGCTCCTACGAGCAGTACTTCGGGCCG	CSAATGGSYEQYF	2	5.489970020842279E-5	39	TCRBV20	TCRBV20	unresolved			TCRBV20-01,TCRBV20-or09_02		TCRBD01-01*01	TCRBD01	TCRBD01-01	01				TCRBJ02-07*01	TCRBJ02	TCRBJ02-07	01				6	3	2	1	0	0	42	50	53	-1	62	2	In	VDJ
GTGACATCGGCCCAAAAGAACCCGACAGCTTTCTATCTCTGTGCCAGTAGCCAGGAGGGTTGGAATCAGCCCCAGCATTTTGGTGAT	CASSQEGWNQPQHF	1	3.137125726195588E-5	42	TCRBV19-01	TCRBV19	TCRBV19-01				01,02	TCRBD02-01*02	TCRBD02	TCRBD02-01	02				TCRBJ01-05*01	TCRBJ01	TCRBJ01-05	01				6	3	10	0	4	4	39	50	53	59	63	1	In	VDJ
ACATCGGCCCAAAAGAACCCGACAGCTTTCTATCTCTGTGCCAGTAGTATAAGGGCAGGGGGCGCATACGAGCAGTACTTCGGGCCG	CASSIRAGGAYEQYF	1	3.137125726195588E-5	45	TCRBV19-01	TCRBV19	TCRBV19-01				01,02	TCRBD01-01*01	TCRBD01	TCRBD01-01	01				TCRBJ02-07*01	TCRBJ02	TCRBJ02-07	01				2	4	4	0	3	4	36	51	55	63	66	1	In	VDJ
AAGATCCAGCCCTCAGAACCCAGGGACTCAGCTGTGTACTTCTGTGCCAGCAGTTTAGCGGGGGGAGAGACCCAGTACTTCGGGCCA	CASSLAGGETQYF	1	1.9607035788722426E-5	39	TCRBV12	TCRBV12	unresolved			TCRBV12-03,TCRBV12-04		TCRBD02-01*01	TCRBD02	TCRBD02-01	01				TCRBJ02-05*01	TCRBJ02	TCRBJ02-05	01				0	0	9	1	0	4	42	-1	59	-1	65	1	In	VDJ
ATCCAGCGCACAGAGCAGGGGGACTCGGCCATGTATCTCTGTGCCAGCAGCTTAGCATTCCCAGGCAATGAGCAGTTCTTCGGGCCA	CASSLAFPGNEQFF	1	3.333196084082812E-5	42	TCRBV07-09	TCRBV07	TCRBV07-09				01,03	TCRBD01-01*01	TCRBD01	TCRBD01-01	01				TCRBJ02-01*01	TCRBJ02	TCRBJ02-01	01				0	5	4	4	0	6	39	56	61	-1	65	1	In	VDJ
ATCCAGCGCACACAGCAGGAGGACTCGGCCGTGTATCTCTGTGCCAGCAGCGAGCAGGGGGGTGGAAACACCATATATTTTGGAGAG	CASSEQGGGNTIYF	1	3.921407157744485E-5	42	TCRBV07-02*01	TCRBV07	TCRBV07-02	01				TCRBD01-01*01	TCRBD01	TCRBD01-01	01				TCRBJ01-03*01	TCRBJ01	TCRBJ01-03	01				5	3	4	1	1	3	39	51	54	61	62	1	In	VDJ
CTCACGTTGGCGTCTGCTGTACCCTCTCAGACATCTGTGTACTTCTGTGCCAGCAGTGACCAGGGAGGCGGCTACACCTTCGGTTCG	CASSDQGGGYTF	1	2.5489146525339153E-5	36	TCRBV06-04	TCRBV06	TCRBV06-04				01,02	TCRBD02-01*02	TCRBD02	TCRBD02-01	02				TCRBJ01-02*01	TCRBJ01	TCRBJ01-02	01				2	2	9	1	1	8	45	60	62	68	69	1	In	VDJ
CTGGAGTCCGCCAGCACCAACCAGACATCTATGTACCTCTGTGCCAGCAGTTCACGGACAGGGGTCTACGAGCAGTACTTCGGGCCG	CASSSRTGVYEQYF	1	2.7449850104211395E-5	42	TCRBV28-01*01	TCRBV28	TCRBV28-01	01				TCRBD01-01*01	TCRBD01	TCRBD01-01	01				TCRBJ02-07*01	TCRBJ02	TCRBJ02-07	01				4	3	1	2	1	3	39	52	55	64	65	1	In	VDJ
GTGACCAGTGCCCATCCTGAAGACAGCAGCTTCTACATCTGCAGTGTGTCGGGGGCCGGTTCGAAAGAGACCCAGTACTTCGGGCCA	CSVSGAGSKETQYF	1	1.568562863097794E-5	42	TCRBV20	TCRBV20	unresolved			TCRBV20-01,TCRBV20-or09_02				unresolved		TCRBD01,TCRBD02	TCRBD01-01,TCRBD02-01		TCRBJ02-05*01	TCRBJ02	TCRBJ02-05	01				7	4	6	0	8	3	39	46	50	56	64	1	In	VDJ
GTCTACTAGCACCAGCCAGACCTCTGTACCTCTGTGGCAGTTTATTCGTTGATAAGCCAAAAGACCTATGGCTACACCTTCGGTTCG		1	2.7449850104211395E-5	47	TCRBV08-02*01	TCRBV08	TCRBV08-02	01						unresolved		TCRBD01,TCRBD02	TCRBD01-01,TCRBD02-01		TCRBJ01-02*01	TCRBJ01	TCRBJ01-02	01				25	39	2	7	0	4	34	23	62	-1	65	1	Out	VDJ
GAACGCCTTGTTGCTGGGGGACTCGGCCCTGTATCTCTGTGCCAGCAGCTCTCCCAAATTCGCAAAAACATTCAGTACTTCGGCGCC		1	3.725336799857261E-5	44	TCRBV05-05*01	TCRBV05	TCRBV05-05	01						unresolved		TCRBD01,TCRBD02	TCRBD01-01,TCRBD02-01		TCRBJ02-04*01	TCRBJ02	TCRBJ02-04	01				3	4	4	6	6	3	37	50	54	56	62	1	Out	VDJ
CTTCACATCAATTCCCTGGAGCTTGGTGACTCTGCTGTGTATTTCTGTGCCAGCAGCCAAAGGGGGCGAAGAGCTTTCTTTGGACAA	CASSQRGRRAFF	1	2.7449850104211395E-5	36	TCRBV03	TCRBV03	unresolved			TCRBV03-01,TCRBV03-02		TCRBD01-01*01	TCRBD01	TCRBD01-01	01				TCRBJ01-01*01	TCRBJ01	TCRBJ01-01	01				2	0	5	0	4	10	45	-1	60	67	71	1	In	VDJ
GCTTGAGGACTCGGCCGTGTATCTCTGTGCCAGCAGTCGCCCCGGGACAGTGATGACCGGGTGGCCTACGAGCAGTACTTCGGGCCG		1	2.1567739367594667E-5	56	TCRBV11-02*02	TCRBV11	TCRBV11-02	02				TCRBD01-01*01	TCRBD01	TCRBD01-01	01				TCRBJ02-07*01	TCRBJ02	TCRBJ02-07	01				6	7	0	5	14	2	25	36	43	50	64	1	Out	VDJ
TCGGCCCAAAAGAACCCGACAGCTTTCTATCTCTGTGCCAGTAGTGCAACTAGCGGGGGGAGAGCGGAGACCCAGTACTTCGGGCCA	CASSATSGGRAETQYF	1	2.7449850104211395E-5	48	TCRBV19-01	TCRBV19	TCRBV19-01				01,02	TCRBD02-01*01	TCRBD02	TCRBD02-01	01				TCRBJ02-05*01	TCRBJ02	TCRBJ02-05	01				5	3	3	1	6	5	33	45	48	60	66	1	In	VDJ
CAGGTAGTGCGAGGAGATTCGGCAGCTTATTTCTGTGCCAGCTCACTTCGGAGGGGATCTCGCACAGATACGCAGTATTTTGGCCCA	CASSLRRGSRTDTQYF	1	2.5489146525339153E-5	48	TCRBV18-01*01	TCRBV18	TCRBV18-01	01				TCRBD02-01*02	TCRBD02	TCRBD02-01	02				TCRBJ02-03*01	TCRBJ02	TCRBJ02-03	01				4	3	10	0	6	1	33	46	49	55	61	1	In	VDJ
AGCACCTTGGAGCTGGGGGACTCGGCCCTTTATCTTTGCGCCAGCAGGACAGGGCTAGCGGGATTAGATACGCAGTATTTTGGCCCA	CASRTGLAGLDTQYF	1	1.764633220985018E-5	45	TCRBV05-01*01	TCRBV05	TCRBV05-01	01				TCRBD02-01*02	TCRBD02	TCRBD02-01	02				TCRBJ02-03*01	TCRBJ02	TCRBJ02-03	01				5	7	4	3	2	5	36	47	54	63	65	1	In	VDJ
CTGGAGTCCGCTACCAGCTCCCAGACATCTGTGTACTTCTGTGCCATCAGTGACGTCTCTGGGGCCAACGTCCTGACTTTCGGGGCC	CAISDVSGANVLTF	1	3.333196084082812E-5	42	TCRBV10-03*01	TCRBV10	TCRBV10-03	01				TCRBD02-01	TCRBD02	TCRBD02-01				01,02	TCRBJ02-06*01	TCRBJ02	TCRBJ02-06	01				3	0	8	6	1	0	39	-1	53	55	56	1	In	VDJ
ATCCAGCCCTCAGAACCCAGGGACTCAGCTGTGTACTTCTGTGCCAGCAGTTTGGGCCACGCGAACAATGAGCAGTTCTTCGGGCCA	CASSLGHANNEQFF	1	2.5489146525339153E-5	42	TCRBV12	TCRBV12	unresolved			TCRBV12-03,TCRBV12-04		TCRBD01-01*01	TCRBD01	TCRBD01-01	01				TCRBJ02-01*01	TCRBJ02	TCRBJ02-01	01				3	0	8	0	7	5	39	-1	53	57	64	1	In	VDJ
CGCACAGAGCAGGGGGACTCGGCCATGTATCTCTGTGCCAGCAGCTTAGAAGCCGGTGGGGCAGGCATTGAGCAGTTCTTCGGGCCA	CASSLEAGGAGIEQFF	1	3.333196084082812E-5	48	TCRBV07-09	TCRBV07	TCRBV07-09				01,03	TCRBD01-01*01	TCRBD01	TCRBD01-01	01				TCRBJ02-01*01	TCRBJ02	TCRBJ02-01	01				1	8	7	0	6	9	33	49	57	62	68	1	In	VDJ
TCAGAACCCAGGGACTCAGCTGTGTACTTCTGTGCCAGCAGTTCACTGGGGGGTCCGGACCGTACAGATACGCAGTATTTTGGCCCA	CASSSLGGPDRTDTQYF	2	7.058532883940073E-5	51	TCRBV12	TCRBV12	unresolved			TCRBV12-03,TCRBV12-04		TCRBD02-01*01	TCRBD02	TCRBD02-01	01				TCRBJ02-03*01	TCRBJ02	TCRBJ02-03	01				4	4	9	1	10	3	30	43	47	53	63	2	In	VDJ
AATTCCCTGGAGCTTGGTGACTCTGCTGTGTATTTCTGTGCCAGCAGCCAAGATACTAGGCAGATCTATGGCTACACCTTCGGTTCG	CASSQDTRQIYGYTF	1	2.352844294646691E-5	45	TCRBV03	TCRBV03	unresolved			TCRBV03-01,TCRBV03-02		TCRBD02-01	TCRBD02	TCRBD02-01				01,02	TCRBJ01-02*01	TCRBJ01	TCRBJ01-02	01				0	1	3	8	6	4	36	53	54	59	65	1	In	VDJ
CGGTCCACAAAGCTGGAGGACTCAGCCATGTACTTCTGTGCCAGCAGTGAGGGGGATAAAGCAAAAGAGACCCAGTACTTCGGGCCA	CASSEGDKAKETQYF	1	1.9607035788722426E-5	45	TCRBV02-01*01	TCRBV02	TCRBV02-01	01						unresolved		TCRBD01,TCRBD02	TCRBD01-01,TCRBD02-01		TCRBJ02-05*01	TCRBJ02	TCRBJ02-05	01				3	0	6	1	9	3	36	-1	50	55	64	1	In	VDJ
GCTGCCTCCTCCCAGACATCTGTATATTTCTGCGCCAGCAGTGAGCCTGGGACAGGGGGGAGCACCGGGGAGCTGTTTTTTGGAGAA	CASSEPGTGGSTGELFF	1	3.333196084082812E-5	51	TCRBV10-01	TCRBV10	TCRBV10-01				01,02	TCRBD01-01*01	TCRBD01	TCRBD01-01	01				TCRBJ02-02*01	TCRBJ02	TCRBJ02-02	01				2	3	0	1	3	4	30	45	48	59	62	1	In	VDJ
ATCCTGAGGATCCAGCAGGTAGTGCGAGGAGATTCGGCAGCTTATTTCTGTGCCAGCTCATCAGAGGCCACCATATATTTTGGAGAG	CASSSEATIYF	1	3.137125726195588E-5	33	TCRBV18-01*01	TCRBV18	TCRBV18-01	01				TCRBD02-01*02	TCRBD02	TCRBD02-01	02				TCRBJ01-03*01	TCRBJ01	TCRBJ01-03	01				5	3	11	1	1	9	48	60	63	67	68	1	In	VDJ
GCCTTGGAGCTGGACGACTCGGCCCTGTATCTCTGTGCCAGCAGCTTGGGGTCCCCAACGGGCAATGAAAAACTGTTTTTTGGCAGT	CASSLGSPTGNEKLFF	1	2.5489146525339153E-5	48	TCRBV05-04*01	TCRBV05	TCRBV05-04	01						unresolved		TCRBD01,TCRBD02	TCRBD01-01,TCRBD02-01		TCRBJ01-04*01	TCRBJ01	TCRBJ01-04	01				0	10	8	0	0	5	33	49	59	-1	63	1	In	VDJ
CACCTACACGCCCTGCAGCCAGAAGACTCAGCCCTGTATCTCTGCGCCAGCAGCCAAGGGGTGGGGGGTGAGCAGTTCTTCGGGCCA	CASSQGVGGEQFF	1	1.9607035788722426E-5	39	TCRBV04-01*01	TCRBV04	TCRBV04-01	01				TCRBD02-01*01	TCRBD02	TCRBD02-01	01				TCRBJ02-01*01	TCRBJ02	TCRBJ02-01	01				1	4	9	1	0	9	42	58	62	-1	68	1	In	VDJ
AATGTGAACGCCTTGGAGCTGGACGACTCGGCCCTGTATCTCTGTGCCAGCAGCCCATCGGGGACCTACGAGCAGTACTTCGGGCCG	CASSPSGTYEQYF	1	1.9607035788722426E-5	39	TCRBV05-04*01	TCRBV05	TCRBV05-04	01				TCRBD02-01*01	TCRBD02	TCRBD02-01	01				TCRBJ02-07*01	TCRBJ02	TCRBJ02-07	01				4	4	8	3	1	2	42	54	58	63	64	1	In	VDJ
GAGCTTGGTGACTCTGCTGTGTATTTCTGTGCCAGCAGCCTGCCGTCCCTTAGCTCCTCTGGGGCCAACGTCCTGACTTTCGGGGCC	CASSLPSLSSSGANVLTF	1	2.5489146525339153E-5	54	TCRBV03	TCRBV03	unresolved			TCRBV03-01,TCRBV03-02		TCRBD02-01	TCRBD02	TCRBD02-01				01,02	TCRBJ02-06*01	TCRBJ02	TCRBJ02-06	01				4	10	5	7	2	0	27	40	50	54	56	1	In	VDJ
AATGTGAACGCCTTGTTGCTGGGGGACTCGGCCCTGTATCTCTGTGCGACCGCTGGGGCTAGCACAGATACGCAGTATTTTGGCCCA	CATAGASTDTQYF	1	3.137125726195588E-5	39	TCRBV05-05*01	TCRBV05	TCRBV05-05	01				TCRBD01-01*01	TCRBD01	TCRBD01-01	01				TCRBJ02-03*01	TCRBJ02	TCRBJ02-03	01				11	7	7	0	1	0	42	47	54	59	60	1	In	VDJ
AGTCCACGGAGTCAGGGGACACAGCACTGTATTTCTGTGCCAGCCCCCTTAGGTGGTAGCGGTAACAATGAGCAGTTCTTCGGGCCA		1	3.921407157744485E-5	46	TCRBV21-01*01	TCRBV21	TCRBV21-01	01				TCRBD02-01	TCRBD02	TCRBD02-01				01,02	TCRBJ02-01*01	TCRBJ02	TCRBJ02-01	01				8	12	5	5	2	5	35	44	56	62	64	1	Out	VDJ
AATGTGAGCACCTTGGAGCTGGGGGACTCGGCCCTTTATCTTTGCGCCAGCAGCTTGGGCCTAAAAGAGACCCAGTACTTCGGGCCA	CASSLGLKETQYF	1	1.3724925052105697E-5	39	TCRBV05-01*01	TCRBV05	TCRBV05-01	01				TCRBD02-01	TCRBD02	TCRBD02-01				01,02	TCRBJ02-05*01	TCRBJ02	TCRBJ02-05	01				0	2	4	9	1	3	42	58	60	63	64	1	In	VDJ
ATCCGGTCCACAAAGCTGGAGGACTCAGCCATGTACTTCTGTGCCAGCAGTTTCAACTTTGCCTACAATGAGCAGTTCTTCGGGCCA	CASSFNFAYNEQFF	1	2.352844294646691E-5	42	TCRBV02-01*01	TCRBV02	TCRBV02-01	01				TCRBD02-01	TCRBD02	TCRBD02-01				01,02	TCRBJ02-01*01	TCRBJ02	TCRBJ02-01	01				5	4	3	10	3	2	39	51	55	58	61	1	In	VDJ
GTGACCAGTGCCCATCCTGAAGACAGCAGCTTCTACATCTGCAGTCTCAAACCAGGGACCCGGAATGAAAAACTGTTTTTTGGCAGT	CSLKPGTRNEKLFF	1	2.1567739367594667E-5	42	TCRBV20	TCRBV20	unresolved			TCRBV20-01,TCRBV20-or09_02				unresolved		TCRBD01,TCRBD02	TCRBD01-01,TCRBD02-01		TCRBJ01-04*01	TCRBJ01	TCRBJ01-04	01				8	9	0	7	4	5	39	45	54	59	63	1	In	VDJ
GAGCTTGGTGACTCTGCTGTGTATTTCTGTGCCAGCAGCCACCGTCTAAGGGACAGGGGGTATAACGGGGAGCTGTTTTTTGGAGAA	CASSHRLRDRGYNGELFF	2	8.431025389150642E-5	54	TCRBV03	TCRBV03	unresolved			TCRBV03-01,TCRBV03-02		TCRBD01-01*01	TCRBD01	TCRBD01-01	01				TCRBJ02-02*01	TCRBJ02	TCRBJ02-02	01				3	8	0	1	5	7	27	41	49	60	65	2	In	VDJ
AGTGCCCATCCTGAAGACAGCAGCTTCTACATCTGCAGTGCTAGAGATGGGCGGGGGAGGGTACAGGAGACCCAGTACTTCGGGCCA	CSARDGRGRVQETQYF	2	2.1567739367594667E-5	48	TCRBV20	TCRBV20	unresolved			TCRBV20-01,TCRBV20-or09_02		TCRBD02-01	TCRBD02	TCRBD02-01				01,02	TCRBJ02-05*01	TCRBJ02	TCRBJ02-05	01				0	3	7	2	9	5	33	47	50	57	66	2	In	VDJ
AAGATCCAGCCTGCAAAGCTTGAGGACTCGGCCGTGTATCTCTGTGCCAGCAGCTTAGATTCCGCAGGAACTCAGTTCTTCGGGCCA	CASSLDSAGTQFF	1	2.1567739367594667E-5	39	TCRBV11-02*02	TCRBV11	TCRBV11-02	02				TCRBD01-01*01	TCRBD01	TCRBD01-01	01				TCRBJ02-01*01	TCRBJ02	TCRBJ02-01	01				0	5	4	4	4	13	42	59	64	68	72	1	In	VDJ
CGCACAGAGCAGGGGGACTCGGCCATGTATCTCTGTGCCAGCAGCTTAGACGGGGGCCCCCACTACAATGAGCAGTTCTTCGGGCCA	CASSLDGGPHYNEQFF	1	3.137125726195588E-5	48	TCRBV07-09	TCRBV07	TCRBV07-09				01,03			unresolved		TCRBD01,TCRBD02	TCRBD01-01,TCRBD02-01		TCRBJ02-01*01	TCRBJ02	TCRBJ02-01	01				1	2	6	0	5	3	33	49	51	57	62	1	In	VDJ
CAGCCTGCAAAGCTTGAGGACTCGGCCGTGTATCTCTGTGCCAGCAGCTTAGAATCGGCAGGGGCTTTCGGCTACACCTTCGGTTCG	CASSLESAGAFGYTF	1	1.9607035788722426E-5	45	TCRBV11-02*02	TCRBV11	TCRBV11-02	02				TCRBD01-01*01	TCRBD01	TCRBD01-01	01				TCRBJ01-02*01	TCRBJ01	TCRBJ01-02	01				0	5	4	2	5	8	36	53	58	64	69	1	In	VDJ
GTGACCAGTGCCCATCCTGAAGACAGCAGCTTCTACATCTGCAGTGCTAGAGTCGGACAGGGGACAGATACGCAGTATTTTGGCCCA	CSARVGQGTDTQYF	1	1.764633220985018E-5	42	TCRBV20	TCRBV20	unresolved			TCRBV20-01,TCRBV20-or09_02		TCRBD01-01*01	TCRBD01	TCRBD01-01	01				TCRBJ02-03*01	TCRBJ02	TCRBJ02-03	01				1	2	1	2	0	3	39	52	54	-1	63	1	In	VDJ
ATCCTGTCCTCAGAACCGGGAGACACGGCACTGTATCTCTGCGCCAGCAGTCGCCGCACGGCGGAGACTGAAGCTTTCTTTGGACAA	CASSRRTAETEAFF	2	5.097829305067831E-5	42	TCRBV23-01*01	TCRBV23	TCRBV23-01	01				TCRBD02-01	TCRBD02	TCRBD02-01				01,02	TCRBJ01-01*01	TCRBJ01	TCRBJ01-01	01				4	8	7	5	2	5	39	52	60	64	66	2	In	VDJ
AACGCCTTGGAGCTGGACGACTCGGCCCTGTATCTCTGTGCCAGCAGCGGGGAGTCCCCATTCTACAATGAGCAGTTCTTCGGGCCA	CASSGESPFYNEQFF	1	2.1567739367594667E-5	45	TCRBV05-04*01	TCRBV05	TCRBV05-04	01				TCRBD02-01*02	TCRBD02	TCRBD02-01	02				TCRBJ02-01*01	TCRBJ02	TCRBJ02-01	01				4	1	9	2	8	3	36	48	49	54	62	1	In	VDJ
ACAGAGCAGCGGGACTCGGCCATGTATCGCTGTGCCAGCAGCCAACTAGCGGGAGGGTCCCTCGTAGAGACCCAGTACTTCGGGCCA	CASSQLAGGSLVETQYF	1	1.764633220985018E-5	51	TCRBV07-06*01	TCRBV07	TCRBV07-06	01				TCRBD02-01*02	TCRBD02	TCRBD02-01	02				TCRBJ02-05*01	TCRBJ02	TCRBJ02-05	01				5	2	3	0	8	4	30	42	44	57	65	1	In	VDJ
GCCTTGTTGCTGGGGGACTCGGCCCTCTATCTCTGTGCCAGCAGCTTTGTGGGGGGGAGCTCCTACAATGAGCAGTTCTTCGGGCCA	CASSFVGGSSYNEQFF	1	2.1567739367594667E-5	48	TCRBV05-06*01	TCRBV05	TCRBV05-06	01				TCRBD02-01*01	TCRBD02	TCRBD02-01	01				TCRBJ02-01*01	TCRBJ02	TCRBJ02-01	01				2	3	9	0	2	0	33	47	50	57	59	1	In	VDJ
GAGTCCGCCAGCACCAACCAGACATCTATGTACCTCTGTGCCAGCAGTTTACCCGGGACGGTGAAAGAGACCCAGTACTTCGGGCCA	CASSLPGTVKETQYF	1	2.1567739367594667E-5	45	TCRBV28-01*01	TCRBV28	TCRBV28-01	01						unresolved		TCRBD01,TCRBD02	TCRBD01-01,TCRBD02-01		TCRBJ02-05*01	TCRBJ02	TCRBJ02-05	01				2	3	0	7	5	3	36	51	54	59	64	1	In	VDJ
CAGCAGGTAGTGCGAGGAGATTCGGCAGCTTATTTCTGTGCCAGCTCGATATAACAGGGGGAGCACTATGGCTACACCTTCGGTTCG	CASSI*QGEHYGYTF	1	2.1567739367594667E-5	45	TCRBV18-01*01	TCRBV18	TCRBV18-01	01				TCRBD01-01*01	TCRBD01	TCRBD01-01	01				TCRBJ01-02*01	TCRBJ01	TCRBJ01-02	01				6	6	3	1	3	3	36	47	53	61	64	1	Stop	VDJ
CTGATCCTGGAGTCGCCCAGCCCCAACCAGACCTCTCTGTACTTCTGTGCCAGCAGCAAGGAATACAATGAGCAGTTCTTCGGGCCA	CASSKEYNEQFF	1	2.5489146525339153E-5	36	TCRBV27-01*01	TCRBV27	TCRBV27-01	01						unresolved		TCRBD01,TCRBD02	TCRBD01-01,TCRBD02-01		TCRBJ02-01*01	TCRBJ02	TCRBJ02-01	01				6	3	1	8	1	4	45	56	59	62	63	1	In	VDJ
GAGTCGGCTGCTCCCTCCCAGACATCTGTGTACTTCTGTGCCAGCAGTGACCGGGGGCTTAGCACAGATACGCAGTATTTTGGCCCA	CASSDRGLSTDTQYF	2	4.1174775156317094E-5	45	TCRBV06-01*01	TCRBV06	TCRBV06-01	01						unresolved		TCRBD01,TCRBD02	TCRBD01-01,TCRBD02-01		TCRBJ02-03*01	TCRBJ02	TCRBJ02-03	01				3	2	6	0	2	0	36	50	52	58	60	2	In	VDJ
CACTGTGACATCGGCCCAAAAGAACCCGACAGCTTTCTATCTCTGTGCTCAGCCGGGACAGGGTGACACGAGCAGTACTTCGGGCCG		2	6.470321810278401E-5	38	TCRBV19-01	TCRBV19	TCRBV19-01				01,02	TCRBD01-01*01	TCRBD01	TCRBD01-01	01				TCRBJ02-07*01	TCRBJ02	TCRBJ02-07	01				12	6	0	3	4	5	43	48	54	63	67	2	Out	VDJ
AAGATCCAGCCCTCAGAACCCAGGGACTCAGCTGTGTACTTCTGTGCCAGCAGTTTAGGGGGGGCGAATGAGCAGTTCTTCGGGCCA	CASSLGGANEQFF	1	2.352844294646691E-5	39	TCRBV12	TCRBV12	unresolved			TCRBV12-03,TCRBV12-04				unresolved		TCRBD01,TCRBD02	TCRBD01-01,TCRBD02-01		TCRBJ02-01*01	TCRBJ02	TCRBJ02-01	01				1	1	6	0	1	7	42	58	59	65	66	1	In	VDJ
GAGTCCGCCAGCACCAACCAGACATCTATGTACCTCTGTGCCAGCAGCGTGAGCGGGGGGAGGGCAGAGACCCAGTACTTCGGGCCA	CASSVSGGRAETQYF	1	2.1567739367594667E-5	45	TCRBV28-01*01	TCRBV28	TCRBV28-01	01				TCRBD02-01*01	TCRBD02	TCRBD02-01	01				TCRBJ02-05*01	TCRBJ02	TCRBJ02-05	01				6	4	6	1	5	4	36	47	51	60	65	1	In	VDJ
CTGGAGTCCGCCAGCACCAACCAGACATCTATGTACCTCTGTGCCAGCAGCCGGGACAGGGTGTCGACTGAAGCTTTCTTTGGACAA	CASSRDRVSTEAFF	1	2.7449850104211395E-5	42	TCRBV28-01*01	TCRBV28	TCRBV28-01	01				TCRBD01-01*01	TCRBD01	TCRBD01-01	01				TCRBJ01-01*01	TCRBJ01	TCRBJ01-01	01				6	2	0	3	5	5	39	50	52	61	66	1	In	VDJ
CTACACGCCCTGCAGCCAGAAGACTCAGCCCTGTATCTCTGCGCCAGCAGCGTGCAGACAGGGGGAGAGACCCAGTACTTCGGGCCA	CASSVQTGGETQYF	1	1.568562863097794E-5	42	TCRBV04-01*01	TCRBV04	TCRBV04-01	01				TCRBD01-01*01	TCRBD01	TCRBD01-01	01				TCRBJ02-05*01	TCRBJ02	TCRBJ02-05	01				5	5	2	1	0	4	39	51	56	-1	65	1	In	VDJ
ACTGTGACATCGGCCCAAAAGAACCCGACAGCTTTCTATCTCTGTGCCAGTACCATCGAAAGGGGGCGTACGCAGTATTTTGGCCCA	CASTIERGRTQYF	1	3.137125726195588E-5	39	TCRBV19-01	TCRBV19	TCRBV19-01				01,02	TCRBD01-01*01	TCRBD01	TCRBD01-01	01				TCRBJ02-03*01	TCRBJ02	TCRBJ02-03	01				7	8	5	0	1	8	42	52	60	67	68	1	In	VDJ
ATCCAGCCTGCAGAGCTTGGGGACTCGGCCGTGTATCTCTGTGCCAGCAGCTTAGGCAGGGGCACAGATACGCAGTATTTTGGCCCA	CASSLGRGTDTQYF	1	2.1567739367594667E-5	42	TCRBV11-03*01	TCRBV11	TCRBV11-03	01				TCRBD01-01*01	TCRBD01	TCRBD01-01	01				TCRBJ02-03*01	TCRBJ02	TCRBJ02-03	01				1	1	4	3	0	1	39	55	56	-1	61	1	In	VDJ
CAGCGCACACAGCAGGAGGACTCGGCCGTGTATCTCTGTGCCAGCAGCTTAGCTGCCAGGATCCAAGAGACCCAGTACTTCGGGCCA	CASSLAARIQETQYF	1	2.1567739367594667E-5	45	TCRBV07-02*01	TCRBV07	TCRBV07-02	01				TCRBD01-01*01	TCRBD01	TCRBD01-01	01				TCRBJ02-05*01	TCRBJ02	TCRBJ02-05	01				0	3	4	4	2	1	36	53	56	60	62	1	In	VDJ
CAGCGCACAGAGCAGGGGGACTCGGCCATGTATCTCTGTGCCAGCAGCTTATACGCAGGGGCTGCGGAGACCCAGTACTTCGGGCCA	CASSLYAGAAETQYF	1	2.352844294646691E-5	45	TCRBV07-09	TCRBV07	TCRBV07-09				01,03	TCRBD01-01*01	TCRBD01	TCRBD01-01	01				TCRBJ02-05*01	TCRBJ02	TCRBJ02-05	01				2	4	4	2	5	5	36	51	55	61	66	1	In	VDJ
ATCCAGCCTGCAGAGCTTGGGGACTCGGCCGTGTATCTCTGTGCCAGCAGCTTTTCAGGGACGGGCAATACGCAGTATTTTGGCCCA	CASSFSGTGNTQYF	1	2.1567739367594667E-5	42	TCRBV11-03*01	TCRBV11	TCRBV11-03	01						unresolved		TCRBD01,TCRBD02	TCRBD01-01,TCRBD02-01		TCRBJ02-03*01	TCRBJ02	TCRBJ02-03	01				3	4	0	7	5	7	39	53	57	62	67	1	In	VDJ
CAAAAGAACCCGACAGCTTTCTATCTCTGTGCCAGTCGTTATTTGGGGCTAGCGGTTGGAGGCACCGGGGAGCTGTTTTTTGGAGAA	CASRYLGLAVGGTGELFF	2	5.293899662955055E-5	54	TCRBV19-01	TCRBV19	TCRBV19-01				01,02	TCRBD02-01	TCRBD02	TCRBD02-01				01,02	TCRBJ02-02*01	TCRBJ02	TCRBJ02-02	01				8	12	4	5	7	4	27	36	48	55	62	2	In	VDJ
CAGCCCTCAGAACCCAGGGACTCAGCTGTGTACTTCTGTGCCAGCAGTCGCGGGGGGGCTCTATACAATGAGCAGTTCTTCGGGCCA	CASSRGGALYNEQFF	1	2.352844294646691E-5	45	TCRBV12	TCRBV12	unresolved			TCRBV12-03,TCRBV12-04		TCRBD02-01*01	TCRBD02	TCRBD02-01	01				TCRBJ02-01*01	TCRBJ02	TCRBJ02-01	01				5	1	7	0	5	4	36	48	49	58	63	1	In	VDJ
GTGACATCGGCCCAAAAGAACCCGACAGCTTTCTATCTCTGTGCCAGTACCACAACCTGGGGGGGAGATACGCAGTATTTTGGCCCA	CASTTTWGGDTQYF	1	3.137125726195588E-5	42	TCRBV19-01	TCRBV19	TCRBV19-01				01,02	TCRBD02-01*01	TCRBD02	TCRBD02-01	01				TCRBJ02-03*01	TCRBJ02	TCRBJ02-03	01				7	9	9	0	0	5	39	49	58	-1	65	1	In	VDJ
ATCCAGCGCACAGAGCAGCGGGACTCGGCCATGTATCGCTGTGCCAGCAGCCTACCAGAGAACACCGGGGAGCTGTTTTTTGGAGAA	CASSLPENTGELFF	1	2.352844294646691E-5	42	TCRBV07-06*01	TCRBV07	TCRBV07-06	01						unresolved		TCRBD01,TCRBD02	TCRBD01-01,TCRBD02-01		TCRBJ02-02*01	TCRBJ02	TCRBJ02-02	01				5	4	4	5	1	1	39	51	55	58	59	1	In	VDJ
GAGATCCAGCGCACAGAGCAGGGGGACTCGGCCATGTATCTCTGTGCCATCCGGGACAGGGGTTCGTACGAGCAGTACTTCGGGCCG	CAIRDRGSYEQYF	1	2.7449850104211395E-5	39	TCRBV07-09	TCRBV07	TCRBV07-09				01,03	TCRBD01-01*01	TCRBD01	TCRBD01-01	01				TCRBJ02-07*01	TCRBJ02	TCRBJ02-07	01				10	3	0	2	4	4	42	49	52	62	66	1	In	VDJ
CTGCAGAACTGGAGGATTCTGGAGTTTATTTCTGTGCCAGCAGCCAAGATGGCGCGGGAGAACCGCAATGAGCAGTTCTTCGGGCCA		1	2.941055368308364E-5	49	TCRBV14-01*01	TCRBV14	TCRBV14-01	01				TCRBD02-01*02	TCRBD02	TCRBD02-01	02				TCRBJ02-01*01	TCRBJ02	TCRBJ02-01	01				0	4	7	2	5	6	32	49	53	60	65	1	Out	VDJ
GCCTTGTTGCTGGGGGACTCGGCCCTGTATCTCTGTGCCAGCAGCTTGGGGCCGGGACAGGGGTTAGGAGGCTACACCTTCGGTTCG	CASSLGPGQGLGGYTF	1	2.941055368308364E-5	48	TCRBV05-05*01	TCRBV05	TCRBV05-05	01				TCRBD01-01*01	TCRBD01	TCRBD01-01	01				TCRBJ01-02*01	TCRBJ01	TCRBJ01-02	01				0	4	0	2	6	8	33	49	53	63	69	1	In	VDJ
CAGCGCACAGAGCAGCGGGACTCGGCCATGTATCGCTGTGCCAGCAGCTTAGAAGCGGGGGGCCCAAGGACCCAGTACTTCGGGCCA	CASSLEAGGPRTQYF	1	1.764633220985018E-5	45	TCRBV07-06*01	TCRBV07	TCRBV07-06	01				TCRBD02-01*01	TCRBD02	TCRBD02-01	01				TCRBJ02-05*01	TCRBJ02	TCRBJ02-05	01				1	1	6	1	6	7	36	52	53	62	68	1	In	VDJ
GAGATGAATGTGAGCACCTTGGAGCTGGGGGACTCGGCCCTTTATCTTTGCGCCAGCAGCTTAGCTGGTGAGCAGTTCTTCGGGCCA	CASSLAGEQFF	1	1.764633220985018E-5	33	TCRBV05-01*01	TCRBV05	TCRBV05-01	01				TCRBD02-01	TCRBD02	TCRBD02-01				01,02	TCRBJ02-01*01	TCRBJ02	TCRBJ02-01	01				2	0	6	7	3	9	48	-1	62	65	68	1	In	VDJ
CCTGCAAAGCTTGAGGACTCGGCCGTGTATCTCTGTGCCAGCAGCTTTTCACAGGGGGCGTCTGGAAACACCATATATTTTGGAGAG	CASSFSQGASGNTIYF	1	2.941055368308364E-5	48	TCRBV11-02*02	TCRBV11	TCRBV11-02	02				TCRBD01-01*01	TCRBD01	TCRBD01-01	01				TCRBJ01-03*01	TCRBJ01	TCRBJ01-03	01				3	3	3	0	1	1	33	47	50	59	60	1	In	VDJ
GAGTCGGCTGCTCCCTCCCAAACATCTGTGTACTTCTGTGCCAGCAGTTATTTGGGGACGGACACCGGGGAGCTGTTTTTTGGAGAA	CASSYLGTDTGELFF	1	2.5489146525339153E-5	45	TCRBV06	TCRBV06	unresolved			TCRBV06-02,TCRBV06-03				unresolved		TCRBD01,TCRBD02	TCRBD01-01,TCRBD02-01		TCRBJ02-02*01	TCRBJ02	TCRBJ02-02	01				3	4	0	7	2	3	36	50	54	59	61	1	In	VDJ
GAAGATCCAGCCCTCAGAACCCAGGGACTCAGCTGTGTATTTTTGTGCTAGTGGCCCCCGACAGTTTGCGAGCAGTACTTCGGGCCG		1	2.352844294646691E-5	38	TCRBV12-05*01	TCRBV12	TCRBV12-05	01				TCRBD01-01*01	TCRBD01	TCRBD01-01	01				TCRBJ02-07*01	TCRBJ02	TCRBJ02-07	01				6	5	2	5	4	6	43	54	59	64	68	1	Out	VDJ
GTGAACGCCTTGTTGCTGGGGGACTCGGCCCTCTATCTCTGTGCCAGCAGCGCGACAACTAGCACAGATACGCAGTATTTTGGCCCA	CASSATTSTDTQYF	1	1.9607035788722426E-5	42	TCRBV05-06*01	TCRBV05	TCRBV05-06	01				TCRBD01-01*01	TCRBD01	TCRBD01-01	01				TCRBJ02-03*01	TCRBJ02	TCRBJ02-03	01				4	2	2	6	3	0	39	51	53	57	60	1	In	VDJ
CTGAAGATCCAGCCCTCAGAACCCAGGGACTCAGCTGTGTACTTCTGTGCCAGCAGCCGGCAAGGGAATGAGCAGTTCTTCGGGCCA	CASSRQGNEQFF	1	2.352844294646691E-5	36	TCRBV12	TCRBV12	unresolved			TCRBV12-03,TCRBV12-04				unresolved		TCRBD01,TCRBD02	TCRBD01-01,TCRBD02-01		TCRBJ02-01*01	TCRBJ02	TCRBJ02-01	01				6	6	5	3	0	7	45	56	62	-1	66	1	In	VDJ
TTGGAGATCCAGCGCACAGAGCAGGGGGACTCGGCCATGTATCTCTGTGCCAGCAGCCCGGCGAGGCCTGAAGCTTTCTTTGGACAA	CASSPARPEAFF	1	2.941055368308364E-5	36	TCRBV07-09	TCRBV07	TCRBV07-09				01,03	TCRBD02-01*02	TCRBD02	TCRBD02-01	02				TCRBJ01-01*01	TCRBJ01	TCRBJ01-01	01				5	5	11	1	1	6	45	57	62	66	67	1	In	VDJ
AATGTGAATGCCTTGGAGCTGGAGGACTCGGCCCTGTATCTCTGTGCCAGCAGCCCCAGGATTGGCAATGAGCAGTTCTTCGGGCCA	CASSPRIGNEQFF	1	3.137125726195588E-5	39	TCRBV05-08*01	TCRBV05	TCRBV05-08	01				TCRBD01-01*01	TCRBD01	TCRBD01-01	01				TCRBJ02-01*01	TCRBJ02	TCRBJ02-01	01				4	2	4	4	5	6	42	54	56	60	65	1	In	VDJ
CTGGAGTCGCCCAGCCCCAACCAGACCTCTCTGTACTTCTGTGCCAGCGGCGCTCGTCTGGGCAATCAGCCCCAGCATTTTGGTGAT	CASGARLGNQPQHF	1	2.1567739367594667E-5	42	TCRBV27-01*01	TCRBV27	TCRBV27-01	01						unresolved		TCRBD01,TCRBD02	TCRBD01-01,TCRBD02-01		TCRBJ01-05*01	TCRBJ01	TCRBJ01-05	01				8	0	9	0	10	2	39	-1	48	51	61	1	In	VDJ
TGTAGTCTGCTGCCTCCTCCCAGACATCTGTATATTTCTGCGCCAGTAAAATACAGGGGTAGTTCCCACGAGCAGTACTTCGGGCCG		1	2.7449850104211395E-5	43	TCRBV10-01	TCRBV10	TCRBV10-01				01,02	TCRBD01-01*01	TCRBD01	TCRBD01-01	01				TCRBJ02-07*01	TCRBJ02	TCRBJ02-07	01				9	6	3	2	8	5	38	46	52	59	67	1	Out	VDJ
CTCAGGCTGCTGTCGGCTGCTCCCTCCCAGACATCTGTGTACTTCTGTGCCGGCAGCTCGTACCAAGAGACCCAGTACTTCGGGCCA	CAGSSYQETQYF	1	1.3724925052105697E-5	36	TCRBV06-05*01	TCRBV06	TCRBV06-05	01				TCRBD02-01	TCRBD02	TCRBD02-01				01,02	TCRBJ02-05*01	TCRBJ02	TCRBJ02-05	01				6	0	4	10	3	0	45	-1	56	58	61	1	In	VDJ
ACCAGTGCCCATCCTGAAGACAGCAGCTTCTACATCTGCAGTGCTAGAGATGGGGGGCCGGAGAACACTGAAGCTTTCTTTGGACAA	CSARDGGPENTEAFF	1	1.764633220985018E-5	45	TCRBV20	TCRBV20	unresolved			TCRBV20-01,TCRBV20-or09_02				unresolved		TCRBD01,TCRBD02	TCRBD01-01,TCRBD02-01		TCRBJ01-01*01	TCRBJ01	TCRBJ01-01	01				0	2	6	0	4	1	36	50	52	58	62	1	In	VDJ
GAGATCCAGTCCACGGAGTCAGGGGACACAGCACTGTATTTCTGTGCCAGCACCCGGGACAGCTCCTACGAGCAGTACTTCGGGCCG	CASTRDSSYEQYF	1	3.333196084082812E-5	39	TCRBV21-01*01	TCRBV21	TCRBV21-01	01				TCRBD01-01*01	TCRBD01	TCRBD01-01	01				TCRBJ02-07*01	TCRBJ02	TCRBJ02-07	01				7	3	0	5	0	0	42	52	55	-1	62	1	In	VDJ
GTGACATCGGCCCAAAAGAACCCGACAGCTTTCTATCTCTGTGCCAGTGGGACAGGGGGATTCGTCGGGGAGCTGTTTTTTGGAGAA	CASGTGGFVGELFF	1	3.529266441970036E-5	42	TCRBV19-01	TCRBV19	TCRBV19-01				01,02	TCRBD01-01*01	TCRBD01	TCRBD01-01	01				TCRBJ02-02*01	TCRBJ02	TCRBJ02-02	01				8	0	0	1	6	7	39	-1	48	59	65	1	In	VDJ
CTGGAGTCCGCCAGCACCAACCAGACATCTATGTACCTCTGTGCCAGCAGTTTATTCGGCGAGAACACTGAAGCTTTCTTTGGACAA	CASSLFGENTEAFF	1	2.7449850104211395E-5	42	TCRBV28-01*01	TCRBV28	TCRBV28-01	01						unresolved		TCRBD01,TCRBD02	TCRBD01-01,TCRBD02-01		TCRBJ01-01*01	TCRBJ01	TCRBJ01-01	01				1	2	9	0	2	1	39	55	57	60	62	1	In	VDJ
ACCTTGGAGCTGGGGGACTCGGCCCTTTATCTTTGCGCCAGCAGCTTGGAAGGGTCATCGGTCACCGGGGAGCTGTTTTTTGGAGAA	CASSLEGSSVTGELFF	1	1.9607035788722426E-5	48	TCRBV05-01*01	TCRBV05	TCRBV05-01	01						unresolved		TCRBD01,TCRBD02	TCRBD01-01,TCRBD02-01		TCRBJ02-02*01	TCRBJ02	TCRBJ02-02	01				0	1	5	3	8	4	33	49	50	54	62	1	In	VDJ
AACCTGAGCTCTCTGGAGCTGGGGGACTCAGCTTTGTATTTCTGTGCCAGCAGCACGTCGTTCACAGATACGCAGTATTTTGGCCCA	CASSTSFTDTQYF	1	1.568562863097794E-5	39	TCRBV09-01	TCRBV09	TCRBV09-01				01,02			unresolved		TCRBD01,TCRBD02	TCRBD01-01,TCRBD02-01		TCRBJ02-03*01	TCRBJ02	TCRBJ02-03	01				4	0	3	7	6	2	42	-1	54	56	62	1	In	VDJ
CTGACGATCCAGCGCACACAGCAGGAGGACTCGGCCGTGTATCTCTGTGCCAGCAGCAGACCCGGGCAGCCCCAGCATTTTGGTGAT	CASSRPGQPQHF	1	2.5489146525339153E-5	36	TCRBV07-02*01	TCRBV07	TCRBV07-02	01				TCRBD02-01	TCRBD02	TCRBD02-01				01,02	TCRBJ01-05*01	TCRBJ01	TCRBJ01-05	01				5	5	8	4	0	7	45	57	62	-1	66	1	In	VDJ
GAGATGAATGTGAGCACCTTGGAGCTGGGGGACTCGGCCCTTTATCTTTGCGCCAGCACCAACGGGGAGACCCAGTACTTCGGGCCA	CASTNGETQYF	1	1.3724925052105697E-5	33	TCRBV05-01*01	TCRBV05	TCRBV05-01	01				TCRBD02-01	TCRBD02	TCRBD02-01				01,02	TCRBJ02-05*01	TCRBJ02	TCRBJ02-05	01				6	4	8	4	0	5	48	58	62	-1	66	1	In	VDJ
GAGTCCGCCAGCACCAACCAGACATCTATGTACCTCTGTGCCAGCAGTTTTGGGGGGACGGGGTTGGATACGCAGTATTTTGGCCCA	CASSFGGTGLDTQYF	1	2.7449850104211395E-5	45	TCRBV28-01*01	TCRBV28	TCRBV28-01	01				TCRBD02-01*01	TCRBD02	TCRBD02-01	01				TCRBJ02-03*01	TCRBJ02	TCRBJ02-03	01				3	1	9	1	9	6	36	50	51	57	66	1	In	VDJ
CTGCAGAACTGGAGGATTCTGGAGTTTATTTCTGTGCCAGCCAAGACAGGGCGACCTCAAAACACCGGGGAGCTGTTTTTTGGAGAA		1	3.137125726195588E-5	49	TCRBV14-01*01	TCRBV14	TCRBV14-01	01				TCRBD01-01*01	TCRBD01	TCRBD01-01	01				TCRBJ02-02*01	TCRBJ02	TCRBJ02-02	01				8	3	2	3	9	2	32	41	44	51	60	1	Out	VDJ
GCTCCCTCCCAGACATCTGTGTACTTCTGTGCCAGCAGCCGCCGGACAGGGAAATGGGACTTGAACACTGAAGCTTTCTTTGGACAA	CASSRRTGKWDLNTEAFF	1	2.1567739367594667E-5	54	TCRBV06	TCRBV06	unresolved			TCRBV06-01,TCRBV06-05,TCRBV06-06		TCRBD01-01*01	TCRBD01	TCRBD01-01	01				TCRBJ01-01*01	TCRBJ01	TCRBJ01-01	01				6	5	1	3	10	0	27	38	43	51	61	1	In	VDJ
CTGATTCTGGAGTCCGCCAGCACCAACCAGACATCTATGTACCTCTGTGCCAGCTACCAGGTTAACTATGGCTACACCTTCGGTTCG	CASYQVNYGYTF	1	2.352844294646691E-5	36	TCRBV28-01*01	TCRBV28	TCRBV28-01	01				TCRBD01-01*01	TCRBD01	TCRBD01-01	01				TCRBJ01-02*01	TCRBJ01	TCRBJ01-02	01				8	3	4	4	1	1	45	54	57	61	62	1	In	VDJ
AACGCCTTGTTGCTGGGGGACTCGGCCCTGTATCTCTGTGCCAGCAGCTTGGTTGGCGGGTATTACAATGAGCAGTTCTTCGGGCCA	CASSLVGGYYNEQFF	1	3.333196084082812E-5	45	TCRBV05-05*01	TCRBV05	TCRBV05-05	01				TCRBD02-01	TCRBD02	TCRBD02-01				01,02	TCRBJ02-01*01	TCRBJ02	TCRBJ02-01	01				0	3	7	4	3	4	36	52	55	60	63	1	In	VDJ
CCCTCCCAGACATCTGTGTACTTCTGTGCCAGCAGCCGGTCAGCGCAAGGCGGGAGGGGGGTATGGGATGAGCAGTTCTTCGGGCCA	CASSRSAQGGRGVWDEQFF	1	2.1567739367594667E-5	57	TCRBV06	TCRBV06	unresolved			TCRBV06-01,TCRBV06-05,TCRBV06-06		TCRBD02-01*02	TCRBD02	TCRBD02-01	02				TCRBJ02-01*01	TCRBJ02	TCRBJ02-01	01				6	14	7	0	9	8	24	35	49	58	67	1	In	VDJ
ATCCTGAGGATCCAGCAGGTAGTGCGAGGAGATTCGGCAGCTTATTTCTGTGCCAGCTCACCAGAGGAGACCCAGTACTTCGGGCCA	CASSPEETQYF	1	1.9607035788722426E-5	33	TCRBV18-01*01	TCRBV18	TCRBV18-01	01				TCRBD02-01*02	TCRBD02	TCRBD02-01	02				TCRBJ02-05*01	TCRBJ02	TCRBJ02-05	01				2	0	11	2	0	5	48	-1	63	-1	66	1	In	VDJ
ACATCGGCCCAAAAGAACCCGACAGCTTTCTATCTCTGTGCCAGTAGTAGGGAGACAGGATTTAATCAGCCCCAGCATTTTGGTGAT	CASSRETGFNQPQHF	1	2.941055368308364E-5	45	TCRBV19-01	TCRBV19	TCRBV19-01				01,02	TCRBD01-01*01	TCRBD01	TCRBD01-01	01				TCRBJ01-05*01	TCRBJ01	TCRBJ01-05	01				4	4	2	4	4	4	36	49	53	59	63	1	In	VDJ
GCTTGAGGACTCGGCCGTGTATCTCTGTGCCAGCAGCCGTGTGACCGCTTTCTAATGGTTTGGTGTTCACCCCTCCACTTTGGGAAC		1	1.9607035788722426E-5	56	TCRBV11-02*02	TCRBV11	TCRBV11-02	02						unresolved		TCRBD01,TCRBD02	TCRBD01-01,TCRBD02-01		TCRBJ01-06*01	TCRBJ01	TCRBJ01-06	01				5	5	2	7	20	9	25	37	42	45	65	1	Out	VDJ
CAGCACTGTATTTCTGTGCCAGCAGCATAGAGTCCCGGGACAGGGGGGATTGCCGACGGCCATAATGAAAAACTGTTTTTTGGCAGT		1	4.5096182314061576E-5	67	TCRBV21-01*01	TCRBV21	TCRBV21-01	01				TCRBD01-01*01	TCRBD01	TCRBD01-01	01				TCRBJ01-04*01	TCRBJ01	TCRBJ01-04	01				4	9	0	1	15	4	14	27	36	47	62	1	Out	VDJ
CAGCAGGTAGTGCGAGGAGATTCGGCAGCTTATTTCTGTGCCAGCTCACCAAGTTCCGGGGACTCGGGTGGCTACACCTTCGGTTCG	CASSPSSGDSGGYTF	1	2.1567739367594667E-5	45	TCRBV18-01*01	TCRBV18	TCRBV18-01	01				TCRBD02-01	TCRBD02	TCRBD02-01				01,02	TCRBJ01-02*01	TCRBJ01	TCRBJ01-02	01				2	7	0	10	4	7	36	51	58	64	68	1	In	VDJ
CCTGGCAATCCTGTCCTCAGAACCGGGAGACACGGCACTGTATCTCTGCGCCAGCAGTCGATATTCTACGAGCAGTACTTCGGGCCG		2	8.627095747037867E-5	35	TCRBV23-01*01	TCRBV23	TCRBV23-01	01						unresolved		TCRBD01,TCRBD02	TCRBD01-01,TCRBD02-01		TCRBJ02-07*01	TCRBJ02	TCRBJ02-07	01				4	0	2	8	4	3	46	-1	59	61	65	2	Out	VDJ
AGGTAGTGCGAGGAGATTCGGCAGCTTATTTCTGTGCCAGCTCACCACATTATCGGGGATGACACAGATACGCAGTATTTTGGCCCA		2	6.666392168165624E-5	49	TCRBV18-01*01	TCRBV18	TCRBV18-01	01				TCRBD02-01*01	TCRBD02	TCRBD02-01	01				TCRBJ02-03*01	TCRBJ02	TCRBJ02-03	01				1	5	8	3	4	2	32	48	53	58	62	2	Out	VDJ
TCGGCCCAAAAGAACCCGACAGCTTTCTATCTCTGTGCCAGTAGTATTAGGGGCGGGAGCTCCTACAATGAGCAGTTCTTCGGGCCA	CASSIRGGSSYNEQFF	1	3.333196084082812E-5	48	TCRBV19-01	TCRBV19	TCRBV19-01				01,02	TCRBD02-01*02	TCRBD02	TCRBD02-01	02				TCRBJ02-01*01	TCRBJ02	TCRBJ02-01	01				3	5	7	2	0	0	33	47	52	-1	59	1	In	VDJ
AAGATCCAGCGCACAGAGCGGGGGGACTCAGCCGTGTATCTCTGTGCCAGCAGCTTGACAGCGGATACTGAAGCTTTCTTTGGACAA	CASSLTADTEAFF	2	1.3136713978444025E-4	39	TCRBV07-03*01	TCRBV07	TCRBV07-03	01						unresolved		TCRBD01,TCRBD02	TCRBD01-01,TCRBD02-01		TCRBJ01-01*01	TCRBJ01	TCRBJ01-01	01				3	0	2	5	5	5	42	-1	56	61	66	2	In	VDJ
ATCCGGTCCACAAAGCTGGAGGACTCAGCCATGTACTTCTGTGCCAGCAGCTCCTGGACAGGGGCAGATACGCAGTATTTTGGCCCA	CASSSWTGADTQYF	1	2.352844294646691E-5	42	TCRBV02-01*01	TCRBV02	TCRBV02-01	01				TCRBD01-01*01	TCRBD01	TCRBD01-01	01				TCRBJ02-03*01	TCRBJ02	TCRBJ02-03	01				6	5	1	2	0	4	39	50	55	-1	64	1	In	VDJ
GCCTTGGAGCTGGGGGACTCGGCCCTGTATCTCTGTGCCAGAAGCCCCACAGGGGGCAACATTAATGAAAAACTGTTTTTTGGCAGT	CARSPTGGNINEKLFF	1	3.137125726195588E-5	48	TCRBV05-03	TCRBV05	TCRBV05-03				01,02	TCRBD01-01*01	TCRBD01	TCRBD01-01	01				TCRBJ01-04*01	TCRBJ01	TCRBJ01-04	01				4	3	3	0	5	4	33	45	48	57	62	1	In	VDJ
GAGCTTGGGGACTCGGCCGTGTATCTCTGTGCCAGCAGTTCCCTGGGGGGGAGGGCCTGTTTGACAGATACGCAGTATTTTGGCCCA	CASSSLGGRACLTDTQYF	1	2.1567739367594667E-5	54	TCRBV11-03*01	TCRBV11	TCRBV11-03	01				TCRBD02-01	TCRBD02	TCRBD02-01				01,02	TCRBJ02-03*01	TCRBJ02	TCRBJ02-03	01				6	6	9	0	12	3	27	38	44	51	63	1	In	VDJ
GGAGTCAGAGGACACAGCACTGTATTTCTGTGCCAGCTGCAAAGAGGGCAAGTGGGGGATAGCAATCAGCCCCAGCATTTTGGTGAT		2	5.882110736616728E-5	53	TCRBV21-01*01	TCRBV21	TCRBV21-01	01						unresolved		TCRBD01,TCRBD02	TCRBD01-01,TCRBD02-01		TCRBJ01-05*01	TCRBJ01	TCRBJ01-05	01				1	9	6	1	1	0	28	44	53	58	59	2	Out	VDJ
CTACTCTGAAGATCCAGCGCACAGAGCGGGGGGACTCAGCCGTGTATCTCTGTGCCAGCAGCTACAGCCGAAGCTTTCTTTGGACAA		1	2.1567739367594667E-5	31	TCRBV07-03*01	TCRBV07	TCRBV07-03	01				TCRBD01-01*01	TCRBD01	TCRBD01-01	01				TCRBJ01-01*01	TCRBJ01	TCRBJ01-01	01				4	0	3	5	2	8	50	-1	63	67	69	1	Out	VDJ
AAGCTTGAGGACTCGGCCGTGTATCTCTGTGCCAGCAGCTTAGGCGCGGACAGTGAAATCTCTGGAAACACCATATATTTTGGAGAG	CASSLGADSEISGNTIYF	1	2.941055368308364E-5	54	TCRBV11-02*02	TCRBV11	TCRBV11-02	02				TCRBD01-01*01	TCRBD01	TCRBD01-01	01				TCRBJ01-03*01	TCRBJ01	TCRBJ01-03	01				1	4	1	5	6	0	27	43	47	53	59	1	In	VDJ
GCGTCTGCTGTACCCTCTCAGACATCTGTGTACTTCTGTGCCAGCAGCGAACTAGCGGGGGGGCAAACTACGCAGTATTTTGGCCCA	CASSELAGGQTTQYF	1	2.5489146525339153E-5	45	TCRBV06-04	TCRBV06	TCRBV06-04				01,02	TCRBD02-01*01	TCRBD02	TCRBD02-01	01				TCRBJ02-03*01	TCRBJ02	TCRBJ02-03	01				6	3	3	0	5	8	36	47	50	63	68	1	In	VDJ
GCTGCTCCCTCCCAGACATCTGTGTACTTCTGTGCCAGCAGCCCGCGGGACAGGGTACTTGGCAATCAGCCCCAGCATTTTGGTGAT	CASSPRDRVLGNQPQHF	1	1.9607035788722426E-5	51	TCRBV06	TCRBV06	unresolved			TCRBV06-01,TCRBV06-05,TCRBV06-06		TCRBD01-01*01	TCRBD01	TCRBD01-01	01				TCRBJ01-05*01	TCRBJ01	TCRBJ01-05	01				6	5	0	3	6	2	30	41	46	55	61	1	In	VDJ
CCCCCTCAAGCTGGAGTCAGCTGCTCCCTCTCAGACTTCTGTTTACTTCTGTGCCAGCAGTTACTTGGGGACACCTACTTCGGGCCA		1	1.764633220985018E-5	32	TCRBV06-07*01	TCRBV06	TCRBV06-07	01				TCRBD01-01*01	TCRBD01	TCRBD01-01	01				TCRBJ02-05*01	TCRBJ02	TCRBJ02-05	01				1	2	0	6	2	14	49	65	67	73	75	1	Out	VDJ
TGAAGATCCGGTCCACAAAGCTGGAGGACTCAGCCATGTACTTCTGTGCCAGCAGGGACTAGCACAGATACGCAGTATTTTGGCCCA		1	2.352844294646691E-5	37	TCRBV02-01*01	TCRBV02	TCRBV02-01	01				TCRBD02-01	TCRBD02	TCRBD02-01				01,02	TCRBJ02-03*01	TCRBJ02	TCRBJ02-03	01				6	0	1	10	0	0	44	-1	55	-1	60	1	Out	VDJ
CAGGAGGACTCGGCCGTGTATCTCTGTGCCAGCAGCTTAGCCGGGACAGGATATGCAAGACCGGGCGCCGAGCAGTACTTCGGGCCG	CASSLAGTGYARPGAEQYF	1	2.5489146525339153E-5	57	TCRBV07-02*01	TCRBV07	TCRBV07-02	01				TCRBD01-01*01	TCRBD01	TCRBD01-01	01				TCRBJ02-07*01	TCRBJ02	TCRBJ02-07	01				0	1	0	4	18	6	24	41	42	50	68	1	In	VDJ
ACTCTGGAGTCCGCTACCAGCTCCCAGACATCTGTGTACTTCTGTGCCATCAGTCCACAGGGGAACACTGAAGCTTTCTTTGGACAA	CAISPQGNTEAFF	2	8.234955031263419E-5	39	TCRBV10-03*01	TCRBV10	TCRBV10-03	01				TCRBD01-01*01	TCRBD01	TCRBD01-01	01				TCRBJ01-01*01	TCRBJ01	TCRBJ01-01	01				5	2	3	3	0	1	42	54	56	-1	62	2	In	VDJ
ATGAATGTGAGCACCTTGGAGCTGGGGGACTCGGCCCTTTATCTTTGCGCCAGCAGCTCCTGGGGGGATACGCAGTATTTTGGCCCA	CASSSWGDTQYF	1	1.764633220985018E-5	36	TCRBV05-01*01	TCRBV05	TCRBV05-01	01						unresolved		TCRBD01,TCRBD02	TCRBD01-01,TCRBD02-01		TCRBJ02-03*01	TCRBJ02	TCRBJ02-03	01				3	3	6	1	0	6	45	58	61	-1	66	1	In	VDJ
GCCTTGTTGCTGGGGGACTCGGCCCTCTATCTCTGTGCCAGCAGCTTCTACTCACTAGGGGTCACAGATACGCAGTATTTTGGCCCA	CASSFYSLGVTDTQYF	1	1.9607035788722426E-5	48	TCRBV05-06*01	TCRBV05	TCRBV05-06	01						unresolved		TCRBD01,TCRBD02	TCRBD01-01,TCRBD02-01		TCRBJ02-03*01	TCRBJ02	TCRBJ02-03	01				2	9	5	2	1	2	33	47	56	61	62	1	In	VDJ
GTGACCAGTGCCCATCCTGAAGACAGCAGCTTCTACATCTGCAGTGCTAGAGAGGAAGGGGGGTTGATAGGCTACACCTTCGGTTCG	CSAREEGGLIGYTF	1	1.568562863097794E-5	42	TCRBV20	TCRBV20	unresolved			TCRBV20-01,TCRBV20-or09_02				unresolved		TCRBD01,TCRBD02	TCRBD01-01,TCRBD02-01		TCRBJ01-02*01	TCRBJ01	TCRBJ01-02	01				0	3	5	1	7	8	39	53	56	62	69	1	In	VDJ
CTCACTGTGACATCGGCCCAAAAGAACCCGACAGCTTTCTATCTCTGTGCCAGTAGTATCGACAGGGCTCGCTACACCTTCGGTTCG	CASSIDRARYTF	1	2.7449850104211395E-5	36	TCRBV19-01	TCRBV19	TCRBV19-01				01,02	TCRBD01-01*01	TCRBD01	TCRBD01-01	01				TCRBJ01-02*01	TCRBJ01	TCRBJ01-02	01				3	1	2	3	3	9	45	59	60	67	70	1	In	VDJ
CAGCAGGTAGTGCGAGGAGATTCGGCAGCTTATTTCTGTGCCAGCTCACCAACAGCGGAATTCAATCAGCCCCAGCATTTTGGTGAT	CASSPTAEFNQPQHF	1	2.1567739367594667E-5	45	TCRBV18-01*01	TCRBV18	TCRBV18-01	01				TCRBD02-01	TCRBD02	TCRBD02-01				01,02	TCRBJ01-05*01	TCRBJ01	TCRBJ01-05	01				2	2	6	5	4	3	36	51	53	58	62	1	In	VDJ
CAGCGCACACAGCAGGAGGACTCGGCCGTGTATCTCTGTGCCAGCAGCTTATATTCCCAGGGCTACACTGAAGCTTTCTTTGGACAA	CASSLYSQGYTEAFF	2	4.5096182314061576E-5	45	TCRBV07-02*01	TCRBV07	TCRBV07-02	01				TCRBD01-01*01	TCRBD01	TCRBD01-01	01				TCRBJ01-01*01	TCRBJ01	TCRBJ01-01	01				2	6	4	3	2	3	36	51	57	62	64	2	In	VDJ
AACGCCTTGGAGCTGGAGGACTCGGCCCTGTATCTCTGTGCCAGCAGTAACAGACTAGCTATCTACAATGAGCAGTTCTTCGGGCCA	CASSNRLAIYNEQFF	1	3.137125726195588E-5	45	TCRBV05-08*01	TCRBV05	TCRBV05-08	01				TCRBD02-01	TCRBD02	TCRBD02-01				01,02	TCRBJ02-01*01	TCRBJ02	TCRBJ02-01	01				5	5	2	7	3	3	36	47	52	59	62	1	In	VDJ
AAGGTGCAGCCTGCAGAACTGGAGGATTCTGGAGTTTATTTCTGTGCCAGCAGCCTTATTGACGCCTCACCCCTCCACTTTGGGAAC	CASSLIDASPLHF	1	2.5489146525339153E-5	39	TCRBV14-01*01	TCRBV14	TCRBV14-01	01						unresolved		TCRBD01,TCRBD02	TCRBD01-01,TCRBD02-01		TCRBJ01-06*01	TCRBJ01	TCRBJ01-06	01				4	5	2	7	3	10	42	55	60	63	66	1	In	VDJ
AGCACCTTGGAGCTGGGGGACTCGGCCCTTTATCTTTGCGCCAGCAGCCAAGGGACAGGAACTAATGAAAAACTGTTTTTTGGCAGT	CASSQGTGTNEKLFF	1	2.1567739367594667E-5	45	TCRBV05-01*01	TCRBV05	TCRBV05-01	01				TCRBD01-01*01	TCRBD01	TCRBD01-01	01				TCRBJ01-04*01	TCRBJ01	TCRBJ01-04	01				4	3	0	4	0	1	36	48	51	-1	59	1	In	VDJ
GAGCTTGGTGACTCTGCTGTGTATTTCTGTGCCAGCAGCCAAGCGAGCCAAGGAGTCTCCCGGGGAGAGACCCAGTACTTCGGGCCA	CASSQASQGVSRGETQYF	1	2.1567739367594667E-5	54	TCRBV03	TCRBV03	unresolved			TCRBV03-01,TCRBV03-02		TCRBD02-01*01	TCRBD02	TCRBD02-01	01				TCRBJ02-05*01	TCRBJ02	TCRBJ02-05	01				1	17	8	3	0	4	27	43	60	-1	65	1	In	VDJ
CCTGCAAAGCTTGAGGACTCGGCCGTGTATCTCTGTGCCAGCAGCCCCCCGGGAGTGGTGGGGGACAATGAGCAGTTCTTCGGGCCA	CASSPPGVVGDNEQFF	2	8.627095747037867E-5	48	TCRBV11-02*02	TCRBV11	TCRBV11-02	02				TCRBD02-01*02	TCRBD02	TCRBD02-01	02				TCRBJ02-01*01	TCRBJ02	TCRBJ02-01	01				5	4	8	2	9	5	33	45	49	55	64	2	In	VDJ
CTGCTGTCGGCTGCTCCCTCCCAGACATCTGTGTACTTCTGTGCCAGCAGCTCCCAGGGGGGCAAGTATGGCTACACCTTCGGTTCG	CASSSQGGKYGYTF	1	1.568562863097794E-5	42	TCRBV06-05*01	TCRBV06	TCRBV06-05	01				TCRBD01-01*01	TCRBD01	TCRBD01-01	01				TCRBJ01-02*01	TCRBJ01	TCRBJ01-02	01				6	4	4	1	5	5	39	50	54	61	66	1	In	VDJ
ACGATCCAGCGCACACAGCAGGAGGACTCGGCCGTGTATCTCTGTGCCAGCAGCCCGCAACGCGGAGATACGCAGTATTTTGGCCCA	CASSPQRGDTQYF	1	2.7449850104211395E-5	39	TCRBV07-02*01	TCRBV07	TCRBV07-02	01				TCRBD02-01	TCRBD02	TCRBD02-01				01,02	TCRBJ02-03*01	TCRBJ02	TCRBJ02-03	01				5	7	7	5	0	5	42	54	61	-1	65	1	In	VDJ
CAGCGCACAGAGCAGCGGGACTCAGCCATGTATCGCTGTGCCAGCAGCTTCACCGGGAGTTCTGGGGAGACCCAGTACTTCGGGCCA	CASSFTGSSGETQYF	1	1.764633220985018E-5	45	TCRBV07-07*01	TCRBV07	TCRBV07-07	01				TCRBD02-01*02	TCRBD02	TCRBD02-01	02				TCRBJ02-05*01	TCRBJ02	TCRBJ02-05	01				3	3	8	2	7	5	36	50	53	59	66	1	In	VDJ
GCCCTGCAGCCAGAAGACTCAGCCCTGTATCTCTGCGCCAGCAGCCTTTCTAGCGGGAGTGGCACCGGGGAGCTGTTTTTTGGAGAA	CASSLSSGSGTGELFF	1	1.9607035788722426E-5	48	TCRBV04-01*01	TCRBV04	TCRBV04-01	01				TCRBD02-01*02	TCRBD02	TCRBD02-01	02				TCRBJ02-02*01	TCRBJ02	TCRBJ02-02	01				4	3	4	2	3	4	33	46	49	59	62	1	In	VDJ
ACACAGCAGGAGGACTCGGCCGTGTATCTCTGTGCCAGCAGCCCGCCGGAAGCCAGCGCGTTAGGAAACACCATATATTTTGGAGAG	CASSPPEASALGNTIYF	1	3.529266441970036E-5	51	TCRBV07-02*01	TCRBV07	TCRBV07-02	01				TCRBD02-01	TCRBD02	TCRBD02-01				01,02	TCRBJ01-03*01	TCRBJ01	TCRBJ01-03	01				5	12	6	6	5	4	30	42	54	58	63	1	In	VDJ
CAGCCCTCAGAACCCAGGGACTCAGCTGTGTACTTCTGTGCCAGCAGTGCTCCAACTAGCGGGACCCATGAGCAGTTCTTCGGGCCA	CASSAPTSGTHEQFF	1	2.352844294646691E-5	45	TCRBV12	TCRBV12	unresolved			TCRBV12-03,TCRBV12-04		TCRBD02-01*02	TCRBD02	TCRBD02-01	02				TCRBJ02-01*01	TCRBJ02	TCRBJ02-01	01				5	6	3	3	3	8	36	48	54	64	67	1	In	VDJ
ATCAATTCCCTGGAGCTTGGTGACTCTGCTGTGTATTTCTGTGCCAGCAGCCAAGCTTGGGGGGGGGAGACCCAGTACTTCGGGCCA	CASSQAWGGETQYF	2	4.5096182314061576E-5	42	TCRBV03	TCRBV03	unresolved			TCRBV03-01,TCRBV03-02		TCRBD02-01*01	TCRBD02	TCRBD02-01	01				TCRBJ02-05*01	TCRBJ02	TCRBJ02-05	01				1	3	9	0	1	5	39	55	58	65	66	2	In	VDJ
CTGCTGTCGGCTGCTCCCTCCCAGACATCTGTGTACTTCTGTGCCAGCAGTTACTCTTTCGGCAATCAGCCCCAGCATTTTGGTGAT	CASSYSFGNQPQHF	1	1.568562863097794E-5	42	TCRBV06-05*01	TCRBV06	TCRBV06-05	01				TCRBD02-01	TCRBD02	TCRBD02-01				01,02	TCRBJ01-05*01	TCRBJ01	TCRBJ01-05	01				0	3	8	6	0	2	39	56	59	-1	61	1	In	VDJ
TGGCAATCCTGTCCTCAGAACCGGGAGACACGGCACTGTATCTCTGCGCCAGCAGTCCCGATAAGCACTGAAGCTTTCTTTGGACAA		1	2.5489146525339153E-5	37	TCRBV23-01*01	TCRBV23	TCRBV23-01	01						unresolved		TCRBD01,TCRBD02	TCRBD01-01,TCRBD02-01		TCRBJ01-01*01	TCRBJ01	TCRBJ01-01	01				4	2	2	8	4	4	44	57	59	61	65	1	Out	VDJ
GTGAACGCCTTGGAGCTGGACGACTCGGCCCTGTATCTCTGTGCCAGCAGTTGGGCCGTGGGCACAGATACGCAGTATTTTGGCCCA	CASSWAVGTDTQYF	1	2.1567739367594667E-5	42	TCRBV05-04*01	TCRBV05	TCRBV05-04	01				TCRBD01-01*01	TCRBD01	TCRBD01-01	01				TCRBJ02-03*01	TCRBJ02	TCRBJ02-03	01				5	2	8	0	5	1	39	50	52	56	61	1	In	VDJ
GTGAACGCCTTGTTGCTGGGGGACTCGGCCCTGTATCTCTGTGCCAGCAGCTTGGGACAGGGAGGGCAGCCCCAGCATTTTGGTGAT	CASSLGQGGQPQHF	1	2.941055368308364E-5	42	TCRBV05-05*01	TCRBV05	TCRBV05-05	01						unresolved		TCRBD01,TCRBD02	TCRBD01-01,TCRBD02-01		TCRBJ01-05*01	TCRBJ01	TCRBJ01-05	01				0	0	2	3	4	7	39	-1	55	62	66	1	In	VDJ
CAGCCTGCAGAACTGGAGGATTCTGGAGTTTATTTCTGTGCCAGCAGCCCAAACAGGGTACCCGGAAACACCATATATTTTGGAGAG	CASSPNRVPGNTIYF	1	3.725336799857261E-5	45	TCRBV14-01*01	TCRBV14	TCRBV14-01	01				TCRBD01-01*01	TCRBD01	TCRBD01-01	01				TCRBJ01-03*01	TCRBJ01	TCRBJ01-03	01				4	3	3	3	5	4	36	49	52	58	63	1	In	VDJ
ACCAGGCCTGGGGGACGCAGCCATGTACCTGTGTGCCACCAGCAGAGCTGCGTCTTACAGGGGTCGGAGACCCAGTACTTCGGGCCA		1	1.568562863097794E-5	50	TCRBV15-01*01	TCRBV15	TCRBV15-01	01				TCRBD01-01*01	TCRBD01	TCRBD01-01	01				TCRBJ02-05*01	TCRBJ02	TCRBJ02-05	01				1	9	3	2	3	5	31	47	56	63	66	1	Out	VDJ
ACATCGGCCCAAAAGAACCCGACAGCTTTCTATCTCTGTGCCAGTCGTTCACGGGGGAACGCGGGAGATACGCAGTATTTTGGCCCA	CASRSRGNAGDTQYF	1	3.137125726195588E-5	45	TCRBV19-01	TCRBV19	TCRBV19-01				01,02	TCRBD02-01*01	TCRBD02	TCRBD02-01	01				TCRBJ02-03*01	TCRBJ02	TCRBJ02-03	01				8	6	8	2	8	5	36	45	51	57	65	1	In	VDJ
CTGATTCTGGAGTCCGCCAGCACCAACCAGACATCTATGTACCTCTGTGCCAGCCGACAGGGCAATCAGCCCCAGCATTTTGGTGAT	CASRQGNQPQHF	1	2.5489146525339153E-5	36	TCRBV28-01*01	TCRBV28	TCRBV28-01	01				TCRBD01-01*01	TCRBD01	TCRBD01-01	01				TCRBJ01-05*01	TCRBJ01	TCRBJ01-05	01				8	1	2	4	0	2	45	54	55	-1	61	1	In	VDJ
GTGCAGCCTGCAGAACTGGAGGATTCTGGAGTTTATTTCTGTGCCAGCAGCCAAAGGCAGGGTCAAGAGACCCAGTACTTCGGGCCA	CASSQRQGQETQYF	1	2.352844294646691E-5	42	TCRBV14-01*01	TCRBV14	TCRBV14-01	01				TCRBD01-01*01	TCRBD01	TCRBD01-01	01				TCRBJ02-05*01	TCRBJ02	TCRBJ02-05	01				2	3	4	3	1	2	39	54	57	62	63	1	In	VDJ
AGGATCCAGCAGGTAGTGCGAGGAGATTCGGCAGCTTATTTCTGTGCCAGCTCACCACCGGCTAACACTGAAGCTTTCTTTGGACAA	CASSPPANTEAFF	1	2.352844294646691E-5	39	TCRBV18-01*01	TCRBV18	TCRBV18-01	01				TCRBD01-01*01	TCRBD01	TCRBD01-01	01				TCRBJ01-01*01	TCRBJ01	TCRBJ01-01	01				0	0	9	0	1	2	42	-1	59	62	63	1	In	VDJ
CAGCGCACACAGCAGGAGGACTCGGCCGTGTATCTCTGTGCCAGCAGCTTAGCAGGGGGGTCTGGAAACACCATATATTTTGGAGAG	CASSLAGGSGNTIYF	1	3.529266441970036E-5	45	TCRBV07-02*01	TCRBV07	TCRBV07-02	01						unresolved		TCRBD01,TCRBD02	TCRBD01-01,TCRBD02-01		TCRBJ01-03*01	TCRBJ01	TCRBJ01-03	01				0	0	5	1	1	1	36	-1	53	59	60	1	In	VDJ
AGGCTGGAGTTGGCTGCTCCCTCCCAGACATCTGTGTACTTCTGTGCCAGCAGTACCTCACAGGGGAATGAGCAGTTCTTCGGGCCA	CASSTSQGNEQFF	1	2.7449850104211395E-5	39	TCRBV06-06	TCRBV06	TCRBV06-06				01,02	TCRBD01-01*01	TCRBD01	TCRBD01-01	01				TCRBJ02-01*01	TCRBJ02	TCRBJ02-01	01				5	5	3	2	0	7	42	54	59	-1	66	1	In	VDJ
TTGGAGCTGGGGGACTCGGCCCTTTATCTTTGCGCCAGCAGCCTGCCGGGGGTAGGGGGCAACACCGGGGAGCTGTTTTTTGGAGAA	CASSLPGVGGNTGELFF	1	1.9607035788722426E-5	51	TCRBV05-01*01	TCRBV05	TCRBV05-01	01				TCRBD01-01*01	TCRBD01	TCRBD01-01	01				TCRBJ02-02*01	TCRBJ02	TCRBJ02-02	01				4	11	5	0	0	2	30	42	53	-1	60	1	In	VDJ
CAGCGCACACAGCAGGAGGACTCGGCCGTGTATCTCTGTGCCAGCAGCTACCAGGCTGCCTCTGGAAACACCATATATTTTGGAGAG	CASSYQAASGNTIYF	1	3.529266441970036E-5	45	TCRBV07-02*01	TCRBV07	TCRBV07-02	01				TCRBD01-01*01	TCRBD01	TCRBD01-01	01				TCRBJ01-03*01	TCRBJ01	TCRBJ01-03	01				4	2	4	4	4	0	36	49	51	55	59	1	In	VDJ
TCTGCCATCCCCAACCAGACAGCTCTTTACTTCTGTGCCACCAGTGATCCTAGCGGCCCATCCTACAATGAGCAGTTCTTCGGGCCA	CATSDPSGPSYNEQFF	1	1.764633220985018E-5	48	TCRBV24	TCRBV24	unresolved			TCRBV24-01,TCRBV24-or09_02		TCRBD02-01	TCRBD02	TCRBD02-01				01,02	TCRBJ02-01*01	TCRBJ02	TCRBJ02-01	01				3	1	4	5	4	1	33	48	49	56	60	1	In	VDJ
CTGCAGAGCTTGGGGACTCGGCCGTGTATCTCTGTGCCAGCAGCTTAGATTAGCGTCCCGGGGGCGAAATGGGCTTTCTTTGGACAA		1	1.9607035788722426E-5	49	TCRBV11-03*01	TCRBV11	TCRBV11-03	01						unresolved		TCRBD01,TCRBD02	TCRBD01-01,TCRBD02-01		TCRBJ01-01*01	TCRBJ01	TCRBJ01-01	01				0	10	6	0	7	11	32	49	59	65	72	1	Out	VDJ
ATCCAGTCCACGGAGTCAGGGGACACAGCACTGTATTTCTGTGCCAGCCCCTCAGGAGGGGAGGGGGAGACCCAGTACTTCGGGCCA	CASPSGGEGETQYF	1	2.7449850104211395E-5	42	TCRBV21-01*01	TCRBV21	TCRBV21-01	01				TCRBD02-01*02	TCRBD02	TCRBD02-01	02				TCRBJ02-05*01	TCRBJ02	TCRBJ02-05	01				8	10	9	0	1	5	39	48	58	65	66	1	In	VDJ
TCCCTGATTCTGGAGTCCGCCAGCACCAACCAGACATCTATGTACCTCTGTGCCAGCAGTCACACCTACGAGCAGTACTTCGGGCCG	CASSHTYEQYF	1	2.352844294646691E-5	33	TCRBV28-01*01	TCRBV28	TCRBV28-01	01				TCRBD01-01*01	TCRBD01	TCRBD01-01	01				TCRBJ02-07*01	TCRBJ02	TCRBJ02-07	01				5	1	3	6	0	2	48	60	61	-1	64	1	In	VDJ
CAGCGCACACAGCAGGAGGACTCCGCCGTGTATCTCTGTGCCAGCAGCACCCGGACAGGGGGAAGCTTGGACCAGTACTTCGGGCCA	CASSTRTGGSLDQYF	2	5.293899662955055E-5	45	TCRBV07-08*01	TCRBV07	TCRBV07-08	01				TCRBD01-01*01	TCRBD01	TCRBD01-01	01				TCRBJ02-05*01	TCRBJ02	TCRBJ02-05	01				5	4	1	1	9	10	36	48	52	62	71	2	In	VDJ
AACGCCTTGTTGCTGGGGGACTCGGCCCTGTATCTCTGTGCCAGCAGGGTGGACAGTGCAACTAATGAAAAACTGTTTTTTGGCAGT	CASRVDSATNEKLFF	1	3.529266441970036E-5	45	TCRBV05-05*01	TCRBV05	TCRBV05-05	01				TCRBD01-01*01	TCRBD01	TCRBD01-01	01				TCRBJ01-04*01	TCRBJ01	TCRBJ01-04	01				5	3	1	5	2	0	36	47	50	56	58	1	In	VDJ
ACATCGGCCCAAAAGAACCCGACAGCTTTCTATCTCTGTGCCAGTAGTTCATTTGGGGGGGGGCCCAGTGAGCAGTTCTTCGGGCCA	CASSSFGGGPSEQFF	1	2.941055368308364E-5	45	TCRBV19-01	TCRBV19	TCRBV19-01				01,02	TCRBD02-01*01	TCRBD02	TCRBD02-01	01				TCRBJ02-01*01	TCRBJ02	TCRBJ02-01	01				5	6	9	0	7	9	36	48	54	61	68	1	In	VDJ
AAGGTGCAGCCTGCAGAACTGGAGGATTCTGGAGTTTATTTCTGTGCCAGCAGCCAGCTTTCGCGCTATGGCTACACCTTCGGTTCG	CASSQLSRYGYTF	2	6.666392168165624E-5	39	TCRBV14-01*01	TCRBV14	TCRBV14-01	01				TCRBD02-01	TCRBD02	TCRBD02-01				01,02	TCRBJ01-02*01	TCRBJ01	TCRBJ01-02	01				3	6	7	6	0	4	42	56	62	-1	65	2	In	VDJ
CCCTCTCAGACATCTGTGTACTTCTGTGCCAGCAGTTATAGGTCAACGGGGACTAGCGGGAGGGCCGGTGAGCAGTTCTTCGGGCCA	CASSYRSTGTSGRAGEQFF	2	9.803517894361213E-5	57	TCRBV06-04	TCRBV06	TCRBV06-04				01,02	TCRBD02-01*02	TCRBD02	TCRBD02-01	02				TCRBJ02-01*01	TCRBJ02	TCRBJ02-01	01				5	12	0	0	4	9	24	36	48	64	68	2	In	VDJ
GAGTCCGCCAGCACCAACCAGACATCTATGTACCTCTGTGCCAGCAATCTGGTAGGGGGGGCCGGTGAAAAACTGTTTTTTGGCAGT	CASNLVGGAGEKLFF	2	3.529266441970036E-5	45	TCRBV28-01*01	TCRBV28	TCRBV28-01	01				TCRBD02-01*01	TCRBD02	TCRBD02-01	01				TCRBJ01-04*01	TCRBJ01	TCRBJ01-04	01				7	8	9	0	4	7	36	46	54	61	65	2	In	VDJ
CAGCGCACAGAGCAGGGGGACTCGGCCATGTATCTCTGTGCCAGCAGCTTTAGGGGCGTGGGGAACACTGAAGCTTTCTTTGGACAA	CASSFRGVGNTEAFF	2	9.21530682069954E-5	45	TCRBV07-09	TCRBV07	TCRBV07-09				01,03	TCRBD01-01*01	TCRBD01	TCRBD01-01	01				TCRBJ01-01*01	TCRBJ01	TCRBJ01-01	01				3	1	5	2	6	1	36	50	51	56	62	2	In	VDJ
CTCAGAACCGGGAGACACGGCACTGTATCTCTGCGCCAGCAGTCAACCAGGAGGGACAGACACACAGATACGCAGTATTTTGGCCCA		1	2.352844294646691E-5	50	TCRBV23-01*01	TCRBV23	TCRBV23-01	01				TCRBD01-01*01	TCRBD01	TCRBD01-01	01				TCRBJ02-03*01	TCRBJ02	TCRBJ02-03	01				2	6	0	5	3	2	31	46	52	59	62	1	Out	VDJ
GAGCTGGGGGACTCGGCCCTGTATCTCTGTGCCAGAAGCTTGGCCATGAGGGCTAGCGAAAGCACAGATACGCAGTATTTTGGCCCA	CARSLAMRASESTDTQYF	1	2.352844294646691E-5	54	TCRBV05-03	TCRBV05	TCRBV05-03				01,02	TCRBD02-01	TCRBD02	TCRBD02-01				01,02	TCRBJ02-03*01	TCRBJ02	TCRBJ02-03	01				0	9	4	6	2	0	27	43	52	58	60	1	In	VDJ
ACTGTGACATCGGCCCAAAAGAACCCGACAGCTTTCTATCTCTGTGCCAGTAGTATCCCCGGGACAGGGTCAACAACCTTCGGTTCG	CASSIPGTGSTTF	2	5.293899662955055E-5	39	TCRBV19-01	TCRBV19	TCRBV19-01				01,02	TCRBD01-01*01	TCRBD01	TCRBD01-01	01				TCRBJ01-02*01	TCRBJ01	TCRBJ01-02	01				3	4	0	3	6	14	42	56	60	69	75	2	In	VDJ
CCAGTCCACGGAGTCAGGGGACACAGCACTGTATTTCTGTGCCAGCAGCAGTAGTACAGAGGGGTCTACGAGCAGTACTTCGGGCCG		1	3.137125726195588E-5	44	TCRBV21-01*01	TCRBV21	TCRBV21-01	01						unresolved		TCRBD01,TCRBD02	TCRBD01-01,TCRBD02-01		TCRBJ02-07*01	TCRBJ02	TCRBJ02-07	01				4	9	5	2	1	3	37	50	59	64	65	1	Out	VDJ
GTGAACGCCTTGTTGCTGGGGGACTCGGCCCTGTATCTCTGTGCCAGCAGCCCTGACAGTTTCTACAATGAGCAGTTCTTCGGGCCA	CASSPDSFYNEQFF	2	4.5096182314061576E-5	42	TCRBV05-05*01	TCRBV05	TCRBV05-05	01				TCRBD01-01*01	TCRBD01	TCRBD01-01	01				TCRBJ02-01*01	TCRBJ02	TCRBJ02-01	01				4	3	2	5	3	3	39	51	54	59	62	2	In	VDJ
TTGGAGATCCAGCGCACAGAGCAGGGGGACTCGGCCATGTATCTCTGTGCCAGCAGCTTTGGGGGCGTTGAAGCTTTCTTTGGACAA	CASSFGGVEAFF	1	2.5489146525339153E-5	36	TCRBV07-09	TCRBV07	TCRBV07-09				01,03	TCRBD01-01*01	TCRBD01	TCRBD01-01	01				TCRBJ01-01*01	TCRBJ01	TCRBJ01-01	01				3	1	6	0	2	7	45	59	60	66	68	1	In	VDJ
AGTGCCCATCCTGAAGACAGCAGCTTCTACATCTGCAGTGCTAGGGCCGGGACTAGCGGCTTCTACAATGAGCAGTTCTTCGGGCCA	CSARAGTSGFYNEQFF	1	1.764633220985018E-5	48	TCRBV20	TCRBV20	unresolved			TCRBV20-01,TCRBV20-or09_02		TCRBD02-01	TCRBD02	TCRBD02-01				01,02	TCRBJ02-01*01	TCRBJ02	TCRBJ02-01	01				3	4	0	5	3	3	33	44	48	59	62	1	In	VDJ
GAGCTGGGGGATTCAGCCCTGTACTTCTGTGCCAGCAGCATACAAGGGATGAGGGGGGCCTCGGCCTACGAGCAGTACTTCGGGCCG	CASSIQGMRGASAYEQYF	1	1.764633220985018E-5	54	TCRBV13-01*01	TCRBV13	TCRBV13-01	01						unresolved		TCRBD01,TCRBD02	TCRBD01-01,TCRBD02-01		TCRBJ02-07*01	TCRBJ02	TCRBJ02-07	01				5	12	5	1	7	2	27	39	51	57	64	1	In	VDJ
CTGCCTCCTCCCAGACATCTGTATATTTCTGCGCCAGCAGGCCTACTCCGGGACAGGGTCATGAACACTGAAGCTTTCTTTGGACAA		1	2.7449850104211395E-5	52	TCRBV10-01	TCRBV10	TCRBV10-01				01,02	TCRBD01-01*01	TCRBD01	TCRBD01-01	01				TCRBJ01-01*01	TCRBJ01	TCRBJ01-01	01				6	9	0	3	3	0	29	40	49	58	61	1	Out	VDJ
ATCCAGCGCACAGAGCAGCGGGACTCGGCCATGTATCGCTGTGCCAGCAATGGCAGGGGACAAACCGGGGAGCTGTTTTTTGGAGAA	CASNGRGQTGELFF	2	4.9017589471806066E-5	42	TCRBV07-06*01	TCRBV07	TCRBV07-06	01				TCRBD01-01*01	TCRBD01	TCRBD01-01	01				TCRBJ02-02*01	TCRBJ02	TCRBJ02-02	01				7	7	0	6	1	5	39	49	56	62	63	2	In	VDJ
CACAGAGCGGGGGGACTCAGCCGTGTATCTCTGTGCCAGCAGCTTAAACCGCCAGCAGGGTCATGTGAAAAACTGTTTTTTGGCAGT		2	7.058532883940073E-5	50	TCRBV07-03*01	TCRBV07	TCRBV07-03	01				TCRBD01-01*01	TCRBD01	TCRBD01-01	01				TCRBJ01-04*01	TCRBJ01	TCRBJ01-04	01				1	8	4	3	5	7	31	47	55	60	65	2	Out	VDJ
ACAGTGACCAGTGCCCATCCTGAAGACAGCAGCTTCTACATCTGCAGTGCTAGCAGGGACGGAGCGTACGAGCAGTACTTCGGGCCG	CSASRDGAYEQYF	1	1.568562863097794E-5	39	TCRBV20	TCRBV20	unresolved			TCRBV20-01,TCRBV20-or09_02				unresolved		TCRBD01,TCRBD02	TCRBD01-01,TCRBD02-01		TCRBJ02-07*01	TCRBJ02	TCRBJ02-07	01				3	2	0	7	6	4	42	53	55	60	66	1	In	VDJ
CAGCCTGCAAAGCTTGAGGACTCGGCCGTGTATCTCTGTGCCAGCAGCTTAGTCCCTAGCGGCTACAATGAGCAGTTCTTCGGGCCA	CASSLVPSGYNEQFF	1	1.9607035788722426E-5	45	TCRBV11-02*02	TCRBV11	TCRBV11-02	02				TCRBD02-01	TCRBD02	TCRBD02-01				01,02	TCRBJ02-01*01	TCRBJ02	TCRBJ02-01	01				1	3	4	5	0	3	36	52	55	-1	62	1	In	VDJ
CTCACTCTGGAGTCCGCTACCAGCTCCCAGACATCTGTGTACTTCTGTGCCATCAGTGTTAAGGGGGGCGAGCAGTTCTTCGGGCCA	CAISVKGGEQFF	1	3.137125726195588E-5	36	TCRBV10-03*01	TCRBV10	TCRBV10-03	01						unresolved		TCRBD01,TCRBD02	TCRBD01-01,TCRBD02-01		TCRBJ02-01*01	TCRBJ02	TCRBJ02-01	01				4	3	5	1	2	10	45	58	61	67	69	1	In	VDJ
ATCCAGCAGGTAGTGCGAGGAGATTCGGCAGCTTATTTCTGTGCCAGCTCAAACGGAGGGGGCAAAGAGACCCAGTACTTCGGGCCA	CASSNGGGKETQYF	1	1.764633220985018E-5	42	TCRBV18-01*01	TCRBV18	TCRBV18-01	01				TCRBD01-01*01	TCRBD01	TCRBD01-01	01				TCRBJ02-05*01	TCRBJ02	TCRBJ02-05	01				5	5	5	0	1	3	39	51	56	63	64	1	In	VDJ
CTGGAGTCCGCCAGCACCAACCAGACATCTATGTACCTCTGTGCCAGCAGTTTATCAGTAGGGGGCAGTGGCTACACCTTCGGTTCG	CASSLSVGGSGYTF	1	2.1567739367594667E-5	42	TCRBV28-01*01	TCRBV28	TCRBV28-01	01				TCRBD01-01*01	TCRBD01	TCRBD01-01	01				TCRBJ01-02*01	TCRBJ01	TCRBJ01-02	01				1	4	5	0	2	7	39	55	59	66	68	1	In	VDJ
ATTCGGCAGCTTATTTCTGTGCCAGCTCACCCGTTTCTTCGGGACGCGAGACTAGGGGTTTTCACAGATACGCAGTATTTTGGCCCA		2	2.5489146525339153E-5	64	TCRBV18-01*01	TCRBV18	TCRBV18-01	01				TCRBD02-01	TCRBD02	TCRBD02-01				01,02	TCRBJ02-03*01	TCRBJ02	TCRBJ02-03	01				3	18	2	8	7	2	17	31	49	55	62	2	Out	VDJ
GAGTCCGCTACCAGCTCCCAGACATCTGTGTACTTCTGTGCCATCAGTGCGGAGACAGGGGGCTTTAATGAGCAGTTCTTCGGGCCA	CAISAETGGFNEQFF	1	3.137125726195588E-5	45	TCRBV10-03*01	TCRBV10	TCRBV10-03	01				TCRBD01-01*01	TCRBD01	TCRBD01-01	01				TCRBJ02-01*01	TCRBJ02	TCRBJ02-01	01				4	4	2	0	3	7	36	49	53	63	66	1	In	VDJ
CTGAATGTGAACGCCTTGTTGCTGGGGGACTCGGCCCTCTATCTCTGTGCCAGCAGCTTAGGCGAGATTGAAGCTTTCTTTGGACAA	CASSLGEIEAFF	1	1.764633220985018E-5	36	TCRBV05-06*01	TCRBV05	TCRBV05-06	01						unresolved		TCRBD01,TCRBD02	TCRBD01-01,TCRBD02-01		TCRBJ01-01*01	TCRBJ01	TCRBJ01-01	01				2	0	5	4	6	7	45	-1	59	62	68	1	In	VDJ
CTGACAGTGACCAGTGCCCATCCTGAAGACAGCAGCTTCTACATCTGCAGCGCACTAATCTTCACAGATACGCAGTATTTTGGCCCA	CSALIFTDTQYF	1	1.568562863097794E-5	36	TCRBV20	TCRBV20	unresolved			TCRBV20-01,TCRBV20-or09_02		TCRBD02-01	TCRBD02	TCRBD02-01				01,02	TCRBJ02-03*01	TCRBJ02	TCRBJ02-03	01				9	3	3	9	5	2	45	50	53	57	62	1	In	VDJ
ACGATCCAGCGCACACAGCAGGAGGACTCGGCCGTGTATCTCTGTGCCAGCAGCCGGGGGTATGGAGGAAAACTGTTTTTTGGCAGT	CASSRGYGGKLFF	1	2.941055368308364E-5	39	TCRBV07-02*01	TCRBV07	TCRBV07-02	01				TCRBD02-01*01	TCRBD02	TCRBD02-01	01				TCRBJ01-04*01	TCRBJ01	TCRBJ01-04	01				5	0	8	2	8	10	42	-1	54	60	68	1	In	VDJ
CAGGAGGACTCGGCCGTGTATCTCTGTGCCAGCAGCTTAGCAGGGCAGGGTAGTATGGGCTATAATTCACCCCTCCACTTTGGGAAC	CASSLAGQGSMGYNSPLHF	1	2.352844294646691E-5	57	TCRBV07-02*01	TCRBV07	TCRBV07-02	01				TCRBD01-01*01	TCRBD01	TCRBD01-01	01				TCRBJ01-06*01	TCRBJ01	TCRBJ01-06	01				0	4	4	3	9	3	24	41	45	50	59	1	In	VDJ
TAGTCTGCTGCCTCCTCCCAGACATCTGTATATTTCTGCGCCAGCAGTGGAGGACTAGCGCCTGCCTACGAGCAGTACTTCGGGCCG	CASSGGLAPAYEQYF	1	2.5489146525339153E-5	45	TCRBV10-01	TCRBV10	TCRBV10-01				01,02	TCRBD02-01	TCRBD02	TCRBD02-01				01,02	TCRBJ02-07*01	TCRBJ02	TCRBJ02-07	01				4	2	1	6	4	2	36	49	51	60	64	1	In	VDJ
ACTGTGACATCGGCCCAAAAGAACCCGACAGCTTTCTATCTCTGTGCCAGTAGTTGGTACAGGAACACTGAAGCTTTCTTTGGACAA	CASSWYRNTEAFF	1	2.941055368308364E-5	39	TCRBV19-01	TCRBV19	TCRBV19-01				01,02	TCRBD01-01*01	TCRBD01	TCRBD01-01	01				TCRBJ01-01*01	TCRBJ01	TCRBJ01-01	01				5	4	3	5	0	1	42	54	58	-1	62	1	In	VDJ
CAGTCCACGGAGTCAGGGGACACAGCACTGTATTTCTGTGCCAGCAGCAAAGATAAAGCCCGGTCAAAAAAACTGTTTTTTGGCAGT	CASSKDKARSKKLFF	1	4.1174775156317094E-5	45	TCRBV21-01*01	TCRBV21	TCRBV21-01	01				TCRBD02-01	TCRBD02	TCRBD02-01				01,02	TCRBJ01-04*01	TCRBJ01	TCRBJ01-04	01				1	4	6	7	8	9	36	52	56	59	67	1	In	VDJ
TCAGAACCCAGGGACTCAGCTGTGTATTTTTGTGCTAGTGGCCTGTCCGGGACTAGCGGGAACACCGGGGAGCTGTTTTTTGGAGAA	CASGLSGTSGNTGELFF	1	2.5489146525339153E-5	51	TCRBV12-05*01	TCRBV12	TCRBV12-05	01				TCRBD02-01	TCRBD02	TCRBD02-01				01,02	TCRBJ02-02*01	TCRBJ02	TCRBJ02-02	01				6	7	0	5	0	1	30	41	48	-1	59	1	In	VDJ
CAGCCCTCAGAACCCAGGGACTCAGCTGTGTACTTCTGTGCCAGCAGTCCCCGGGACAGGGAGAACACTGAAGCTTTCTTTGGACAA	CASSPRDRENTEAFF	1	1.9607035788722426E-5	45	TCRBV12	TCRBV12	unresolved			TCRBV12-03,TCRBV12-04		TCRBD01-01*01	TCRBD01	TCRBD01-01	01				TCRBJ01-01*01	TCRBJ01	TCRBJ01-01	01				5	4	0	3	1	1	36	48	52	61	62	1	In	VDJ
AAGCTTGAGGACTCGGCCGTGTATCTCTGTGCCAGCAGCCAAACTAGCGGGAGGGGCGCCATCCAAGAGACCCAGTACTTCGGGCCA	CASSQTSGRGAIQETQYF	1	1.568562863097794E-5	54	TCRBV11-02*02	TCRBV11	TCRBV11-02	02				TCRBD02-01*02	TCRBD02	TCRBD02-01	02				TCRBJ02-05*01	TCRBJ02	TCRBJ02-05	01				5	3	3	0	7	1	27	39	42	55	62	1	In	VDJ
CCCAGCCCCAACCAGACCTCTCTGTACTTCTGTGCCAGCAGTCCTTCCCCTGACTAGCTATCCTACAATGAGCAGTTCTTCGGGCCA	CASSPSPD*LSYNEQFF	2	8.823166104925092E-5	51	TCRBV27-01*01	TCRBV27	TCRBV27-01	01				TCRBD02-01	TCRBD02	TCRBD02-01				01,02	TCRBJ02-01*01	TCRBJ02	TCRBJ02-01	01				5	9	2	7	2	1	30	42	51	58	60	2	Stop	VDJ
AATGTGAACGCCTTGGAGCTGGACGACTCGGCCCTGTATCTCTGTGCCAGCAGCTTCCCCAGGGGGGATGGCTACACCTTCGGTTCG	CASSFPRGDGYTF	1	1.764633220985018E-5	39	TCRBV05-04*01	TCRBV05	TCRBV05-04	01				TCRBD01-01*01	TCRBD01	TCRBD01-01	01				TCRBJ01-02*01	TCRBJ01	TCRBJ01-02	01				2	3	4	1	1	6	42	56	59	66	67	1	In	VDJ
CGCACAGAGCAGGGGGACTCGGCCATGTATCTCTGTGCCAGCAGCTTAGGACGGGGGGGCCCACTCGAGACCCAGTACTTCGGGCCA	CASSLGRGGPLETQYF	1	2.1567739367594667E-5	48	TCRBV07-09	TCRBV07	TCRBV07-09				01,03	TCRBD02-01*01	TCRBD02	TCRBD02-01	01				TCRBJ02-05*01	TCRBJ02	TCRBJ02-05	01				1	2	8	0	7	5	33	49	51	59	66	1	In	VDJ
TCCACAAAGCTGGAGGACTCAGCCATGTACTTCTGTGCCAGCGGCCAAGGGGGTAGGGGATGGGACAATGAGCAGTTCTTCGGGCCA	CASGQGGRGWDNEQFF	2	4.1174775156317094E-5	48	TCRBV02-01*01	TCRBV02	TCRBV02-01	01				TCRBD01-01*01	TCRBD01	TCRBD01-01	01				TCRBJ02-01*01	TCRBJ02	TCRBJ02-01	01				8	5	5	1	11	5	33	42	47	53	64	2	In	VDJ
CGCTCACCAGGCCTGGGGGACGCAGCCATGTACCTGTGTGCCACCAGCAGAGATCGGGGGACGTCAAATGGCTACACCTTCGGTTCG	CATSRDRGTSNGYTF	1	1.568562863097794E-5	45	TCRBV15-01*01	TCRBV15	TCRBV15-01	01				TCRBD02-01*01	TCRBD02	TCRBD02-01	01				TCRBJ01-02*01	TCRBJ01	TCRBJ01-02	01				0	1	8	2	7	6	36	53	54	60	67	1	In	VDJ
CGCTCACCAGGCCTGGGGGACGCAGCCATGTACCTGTGTGCCACCAGCAGAGAACAGGGGCCTGGAAACACCATATATTTTGGAGAG	CATSREQGPGNTIYF	1	2.352844294646691E-5	45	TCRBV15-01*01	TCRBV15	TCRBV15-01	01				TCRBD01-01*01	TCRBD01	TCRBD01-01	01				TCRBJ01-03*01	TCRBJ01	TCRBJ01-03	01				0	0	3	2	1	2	36	-1	53	60	61	1	In	VDJ
CAGCCCTCAGAACCCAGGGACTCAGCTGTGTACTTCTGTGCCAGCAGTTTAGTAGGGATCGGCGGGGATGAGCAGTTCTTCGGGCCA	CASSLVGIGGDEQFF	1	2.1567739367594667E-5	45	TCRBV12	TCRBV12	unresolved			TCRBV12-03,TCRBV12-04		TCRBD02-01*01	TCRBD02	TCRBD02-01	01				TCRBJ02-01*01	TCRBJ02	TCRBJ02-01	01				1	9	7	3	0	8	36	52	61	-1	67	1	In	VDJ
AGCCCCAACCAGACCTCTCTGTACTTCTGTGCCAGCAGTTCACCCATTGACAGGGGGCGGAATTACTACGAGCAGTACTTCGGGCCG	CASSSPIDRGRNYYEQYF	2	5.293899662955055E-5	54	TCRBV27-01*01	TCRBV27	TCRBV27-01	01				TCRBD01-01*01	TCRBD01	TCRBD01-01	01				TCRBJ02-07*01	TCRBJ02	TCRBJ02-07	01				4	8	2	0	7	3	27	40	48	58	65	2	In	VDJ
ACGGAGTCAGGGGACACAGCACTGTATTTCTGTGCCAGCAGCAAAGGAAGGGGCCGACTGGCACTCTATGGCTACACCTTCGGTTCG	CASSKGRGRLALYGYTF	1	3.137125726195588E-5	51	TCRBV21-01*01	TCRBV21	TCRBV21-01	01				TCRBD01-01*01	TCRBD01	TCRBD01-01	01				TCRBJ01-02*01	TCRBJ01	TCRBJ01-02	01				1	2	5	2	12	4	30	46	48	53	65	1	In	VDJ
AGCACCTTGGAGCTGGGGGACTCGGCCCTTTATCTTTGCGCCAGCAGCTTGGCAGCCAGGGGTGTGGGCACCATATATTTTGGAGAG	CASSLAARGVGTIYF	1	2.1567739367594667E-5	45	TCRBV05-01*01	TCRBV05	TCRBV05-01	01				TCRBD01-01*01	TCRBD01	TCRBD01-01	01				TCRBJ01-03*01	TCRBJ01	TCRBJ01-03	01				0	4	4	2	6	9	36	52	56	62	68	1	In	VDJ
GTGCAGCCTGCAGAACTGGAGGATTCTGGAGTTTATTTCTGTGCCAGCAGCCGCTATCACGGGAAAACTCAAGCTTTCTTTGGACAA	CASSRYHGKTQAFF	1	2.5489146525339153E-5	42	TCRBV14-01*01	TCRBV14	TCRBV14-01	01				TCRBD02-01*02	TCRBD02	TCRBD02-01	02				TCRBJ01-01*01	TCRBJ01	TCRBJ01-01	01				4	7	8	3	6	9	39	52	59	64	70	1	In	VDJ
CACATCAATTCCCTGGAGCTTGGTGACTCTGCTGTGTATTTCTGTGCCAGCAGCCCCCCTATGGGGGGGGAGCTGTTTTTTGGAGAA	CASSPPMGGELFF	1	2.5489146525339153E-5	39	TCRBV03	TCRBV03	unresolved			TCRBV03-01,TCRBV03-02				unresolved		TCRBD01,TCRBD02	TCRBD01-01,TCRBD02-01		TCRBJ02-02*01	TCRBJ02	TCRBJ02-02	01				4	7	6	2	0	8	42	55	62	-1	66	1	In	VDJ
TGCAGCAAGAAGACTCAGCTGCGTATCTCTGCACCAGCAGCCAAACCTGCCCCCGGGGGGGCTTGAGATACGCAGTATTTTGGCCCA		1	1.1764221473233454E-5	52	TCRBV01-01*01	TCRBV01	TCRBV01-01	01				TCRBD02-01*01	TCRBD02	TCRBD02-01	01				TCRBJ02-03*01	TCRBJ02	TCRBJ02-03	01				2	9	8	0	4	5	29	44	53	61	65	1	Out	VDJ
GCAGAGCTTGGGGACTCGGCCGTGTATCTCTGTGCCAGCAGCCAGACTAGCGGGGGCTCATCCTACAATGAGCAGTTCTTCGGGCCA	CASSQTSGGSSYNEQFF	1	1.9607035788722426E-5	51	TCRBV11-03*01	TCRBV11	TCRBV11-03	01				TCRBD02-01*01	TCRBD02	TCRBD02-01	01				TCRBJ02-01*01	TCRBJ02	TCRBJ02-01	01				5	2	2	2	4	1	30	42	44	56	60	1	In	VDJ
ATCCAGCGCACACAGCAGGAGGACTCGGCCGTGTATCTCTGTGCCAGCAGCCCACAGGGAGGACCCTACGAGCAGTACTTCGGGCCG	CASSPQGGPYEQYF	2	6.666392168165624E-5	42	TCRBV07-02*01	TCRBV07	TCRBV07-02	01						unresolved		TCRBD01,TCRBD02	TCRBD01-01,TCRBD02-01		TCRBJ02-07*01	TCRBJ02	TCRBJ02-07	01				5	2	3	3	5	2	39	51	53	59	64	2	In	VDJ
CCTGCAGAGCTTGGGGACTCGGCCGTGTATCTCTGTGCCAGCAGCCCGGGGACTAGCGCTTCGGTCAATGAGCAGTTCTTCGGGCCA	CASSPGTSASVNEQFF	1	1.9607035788722426E-5	48	TCRBV11-03*01	TCRBV11	TCRBV11-03	01				TCRBD02-01	TCRBD02	TCRBD02-01				01,02	TCRBJ02-01*01	TCRBJ02	TCRBJ02-01	01				5	3	0	6	7	6	33	45	48	58	65	1	In	VDJ
ACCAGTGCCCATCCTGAAGACAGCAGCTTCTACATCTGCAGTGCAACCGGGACTAGCGGGGGAAACAATGAGCAGTTCTTCGGGCCA	CSATGTSGGNNEQFF	1	1.764633220985018E-5	45	TCRBV20	TCRBV20	unresolved			TCRBV20-01,TCRBV20-or09_02		TCRBD02-01*01	TCRBD02	TCRBD02-01	01				TCRBJ02-01*01	TCRBJ02	TCRBJ02-01	01				6	4	0	2	2	5	36	44	48	62	64	1	In	VDJ
CTGGAGTCCGCCAGCACCAACCAGACATCTATGTACCTCTGTGCCACTGGGGGAGGTCCGAACACCGGGGAGCTGTTTTTTGGAGAA	CATGGGPNTGELFF	1	2.7449850104211395E-5	42	TCRBV28-01*01	TCRBV28	TCRBV28-01	01				TCRBD02-01*02	TCRBD02	TCRBD02-01	02				TCRBJ02-02*01	TCRBJ02	TCRBJ02-02	01				10	4	9	1	2	0	39	46	50	56	58	1	In	VDJ
CCAGGCCTGGGGGACGCAGCCATGTACCTGTGTGCCACCAGCAGGTCAAGAGGACTAGCGGGGGGTGATACGCAGTATTTTGGCCCA	CATSRSRGLAGGDTQYF	1	1.764633220985018E-5	51	TCRBV15-01*01	TCRBV15	TCRBV15-01	01				TCRBD02-01*01	TCRBD02	TCRBD02-01	01				TCRBJ02-03*01	TCRBJ02	TCRBJ02-03	01				3	7	1	1	1	6	30	44	51	65	66	1	In	VDJ
GACATCCGCTCACCAGGCCTGGGGGACGCAGCCATGTACCTGTGTGCCACCAGCAGAGTGTACCAAGAGACCCAGTACTTCGGGCCA	CATSRVYQETQYF	1	1.3724925052105697E-5	39	TCRBV15-01*01	TCRBV15	TCRBV15-01	01						unresolved					TCRBJ02-05*01	TCRBJ02	TCRBJ02-05	01				1	0	0	0	3	0	42	-1	-1	58	61	1	In	VJ
CGCACACAGCAGGAGGACTCGGCCGTGTATCTCTGTGCCAGCAGCTTAGGACCAGGACAGGGTAATGAAAAACTGTTTTTTGGCAGT	CASSLGPGQGNEKLFF	1	2.941055368308364E-5	48	TCRBV07-02*01	TCRBV07	TCRBV07-02	01				TCRBD01-01*01	TCRBD01	TCRBD01-01	01				TCRBJ01-04*01	TCRBJ01	TCRBJ01-04	01				1	5	1	3	0	4	33	49	54	-1	62	1	In	VDJ
GTGACCAGTGCCCATCCTGAAGACAGCAGCTTCTACATCTGCAGTGCTAGTGGTTACCGCTCCTACAATGAGCAGTTCTTCGGGCCA	CSASGYRSYNEQFF	1	1.764633220985018E-5	42	TCRBV20	TCRBV20	unresolved			TCRBV20-01,TCRBV20-or09_02				unresolved		TCRBD01,TCRBD02	TCRBD01-01,TCRBD02-01		TCRBJ02-01*01	TCRBJ02	TCRBJ02-01	01				3	1	0	10	6	0	39	50	51	53	59	1	In	VDJ
TCGCCCAGCCCCAACCAGACCTCTCTGTACTTCTGTGCCAGCAGTTTTCAGGGGGCGCGGGGGGATCAGCCCCAGCATTTTGGTGAT	CASSFQGARGDQPQHF	1	1.9607035788722426E-5	48	TCRBV27-01*01	TCRBV27	TCRBV27-01	01						unresolved		TCRBD01,TCRBD02	TCRBD01-01,TCRBD02-01		TCRBJ01-05*01	TCRBJ01	TCRBJ01-05	01				3	1	4	0	8	5	33	47	48	56	64	1	In	VDJ
CTGGAGCTGGGGGACTCAGCTTTGTATTTCTGTGCCAGCAGCGTGGGGTCTACGGGAGGGCCGGGACTAACTATGTTCTTCGGGCCA	CASSVGSTGGPGLTMFF	1	1.568562863097794E-5	51	TCRBV09-01	TCRBV09	TCRBV09-01				01,02	TCRBD02-01*02	TCRBD02	TCRBD02-01	02				TCRBJ02-01*01	TCRBJ02	TCRBJ02-01	01				2	8	8	0	14	15	30	44	52	60	74	1	In	VDJ
AGTGCCCATCCTGAAGACAGCAGCTTCTACATCTGCAGTGCCAGTCCGGGACAGGGAGTCAGCAATCAGCCCCAGCATTTTGGTGAT	CSASPGQGVSNQPQHF	1	1.568562863097794E-5	48	TCRBV20	TCRBV20	unresolved			TCRBV20-01,TCRBV20-or09_02		TCRBD01-01*01	TCRBD01	TCRBD01-01	01				TCRBJ01-05*01	TCRBJ01	TCRBJ01-05	01				6	6	0	3	4	1	33	41	47	56	60	1	In	VDJ
CAGCGCACAGAGCAGGGGGACTCGGCCATGTATCTCTGTGCCAGCTCCGGTGGGGGACAGGGTACCGGGGAGCTGTTTTTTGGAGAA	CASSGGGQGTGELFF	2	7.254603241827297E-5	45	TCRBV07-09	TCRBV07	TCRBV07-09				01,03	TCRBD01-01*01	TCRBD01	TCRBD01-01	01				TCRBJ02-02*01	TCRBJ02	TCRBJ02-02	01				8	8	0	3	1	5	36	45	53	62	63	2	In	VDJ
GAGTCTGCTGCCTCCTCCCAGACATCTGTATATTTCTGCGCCACCCACTCCCTACGGGGGGGGCAGGAGACCCAGTACTTCGGGCCA	CATHSLRGGQETQYF	1	2.1567739367594667E-5	45	TCRBV10-01	TCRBV10	TCRBV10-01				01,02	TCRBD02-01*01	TCRBD02	TCRBD02-01	01				TCRBJ02-05*01	TCRBJ02	TCRBJ02-05	01				10	11	8	0	4	5	36	43	54	62	66	1	In	VDJ
AAGATCCGGTCCACAAAGCTGGAGGACTCAGCCATGTACTTCTGTGCCAGCACGGGGACAGGTTTTGATGAGCAGTTCTTCGGGCCA	CASTGTGFDEQFF	1	2.1567739367594667E-5	39	TCRBV02-01*01	TCRBV02	TCRBV02-01	01				TCRBD01-01*01	TCRBD01	TCRBD01-01	01				TCRBJ02-01*01	TCRBJ02	TCRBJ02-01	01				7	2	0	4	5	8	42	52	54	62	67	1	In	VDJ
ATCCAGCCCTCAGAACCCAGGGACTCAGCTGTGTACTTCTGTGCCAGCAGTTTATGGCTTTACACCGGGGAGCTGTTTTTTGGAGAA	CASSLWLYTGELFF	2	3.725336799857261E-5	42	TCRBV12	TCRBV12	unresolved			TCRBV12-03,TCRBV12-04		TCRBD01-01*01	TCRBD01	TCRBD01-01	01				TCRBJ02-02*01	TCRBJ02	TCRBJ02-02	01				2	1	9	0	3	3	39	54	55	58	61	2	In	VDJ
CCAGCGCACAGAGCAGGGGGACTCGGCCATGTATCTCTGTGCCAGCAGCTTAGACAGGACAGTTGAAACGAGCAGTACTTCGGGCCG		1	2.352844294646691E-5	44	TCRBV07-09	TCRBV07	TCRBV07-09				01,03	TCRBD01-01*01	TCRBD01	TCRBD01-01	01				TCRBJ02-07*01	TCRBJ02	TCRBJ02-07	01				1	3	1	5	5	5	37	53	56	62	67	1	Out	VDJ
CTGGAGTCGCCCAGCCCCAACCAGACCTCTCTGTACTTCTGTGCCAGCTGGGGACAGGAGAGCTCCTACGAGCAGTACTTCGGGCCG	CASWGQESSYEQYF	7	4.372368980885101E-4	42	TCRBV27-01*01	TCRBV27	TCRBV27-01	01				TCRBD01-01*01	TCRBD01	TCRBD01-01	01				TCRBJ02-07*01	TCRBJ02	TCRBJ02-07	01				8	2	0	4	4	0	39	48	50	58	62	7	In	VDJ
CAGCGCACAGAGCAGGGGGACTCGGCCATGTATCTCTGTGCCAGCAGCTTTGAAGGGGGCCGGGGATATGGCTACACCTTCGGTTCG	CASSFEGGRGYGYTF	1	2.352844294646691E-5	45	TCRBV07-09	TCRBV07	TCRBV07-09				01,03	TCRBD01-01*01	TCRBD01	TCRBD01-01	01				TCRBJ01-02*01	TCRBJ01	TCRBJ01-02	01				3	3	5	0	6	5	36	50	53	60	66	1	In	VDJ
AGCACCTTGGAGCTGGGGGACTCGTCCCTTTATCTTTGCGCCAGCAGCCCAAGAGCGGGGGGCCGCTACGAGCAGTACTTCGGGCCG	CASSPRAGGRYEQYF	1	1.3724925052105697E-5	45	TCRBV05-01*01	TCRBV05	TCRBV05-01	01				TCRBD02-01*01	TCRBD02	TCRBD02-01	01				TCRBJ02-07*01	TCRBJ02	TCRBJ02-07	01				4	5	6	1	3	3	36	48	53	62	65	1	In	VDJ
AGCACCTTGGAGCTGGGGGACTCGGCCCTTTATCTTTGCGCCAGCAGCATCAGAGCGGGGGGGCGGTATGAGCAGTTCTTCGGGCCA	CASSIRAGGRYEQFF	1	1.568562863097794E-5	45	TCRBV05-01*01	TCRBV05	TCRBV05-01	01				TCRBD02-01*01	TCRBD02	TCRBD02-01	01				TCRBJ02-01*01	TCRBJ02	TCRBJ02-01	01				4	5	6	0	4	8	36	48	53	63	67	1	In	VDJ
CGCCTTGGAGCTGGACGACTCGGCCCTGTATCTCTGTGCCAGCAGTTAGACCGGGACAGGGAGCCAGATACGCAGTATTTTGGCCCA		1	1.9607035788722426E-5	47	TCRBV05-04*01	TCRBV05	TCRBV05-04	01				TCRBD01-01*01	TCRBD01	TCRBD01-01	01				TCRBJ02-03*01	TCRBJ02	TCRBJ02-03	01				5	7	0	3	3	4	34	45	52	61	64	1	Out	VDJ
CTGACAGTGACCAGTGCCCATCCTGAAGACAGCAGCTTCTACATCTGCAAAGGACTAGCGGGATGGAATGAGCAGTTCTTCGGGCCA	CKGLAGWNEQFF	2	3.333196084082812E-5	36	TCRBV20	TCRBV20	unresolved			TCRBV20-01,TCRBV20-or09_02		TCRBD02-01*02	TCRBD02	TCRBD02-01	02				TCRBJ02-01*01	TCRBJ02	TCRBJ02-01	01				10	2	1	3	3	7	45	49	51	63	66	2	In	VDJ
ATCCAGCGCACAGAGCAGGGGGACTCGGCCATGTATCTCTGTGCCAGCAGCTTAGGAGGTTGGGGGCAGCCCCAGCATTTTGGTGAT	CASSLGGWGQPQHF	1	2.5489146525339153E-5	42	TCRBV07-09	TCRBV07	TCRBV07-09				01,03			unresolved		TCRBD01,TCRBD02	TCRBD01-01,TCRBD02-01		TCRBJ01-05*01	TCRBJ01	TCRBJ01-05	01				1	6	6	1	0	7	39	55	61	-1	66	1	In	VDJ
CCCAGCCCCAACCAAACCTCTCTGTACTTCTGTGCCAGCTCCCAGGTGGTAGCGGGAGGCTCGTCCTACGAGCAGTACTTCGGGCCG	CASSQVVAGGSSYEQYF	1	1.9607035788722426E-5	51	TCRBV27-01*01	TCRBV27	TCRBV27-01	01				TCRBD02-01*02	TCRBD02	TCRBD02-01	02				TCRBJ02-07*01	TCRBJ02	TCRBJ02-07	01				8	10	5	1	4	1	30	39	49	59	63	1	In	VDJ
CCTGCAAAGCTTGAGGACTCGGCCGTGTATCTCTGTGCCAGCAGCCCAACTCCCGTCCGGGGTGGGGGGACCCAGTACTTCGGGCCA	CASSPTPVRGGGTQYF	1	1.568562863097794E-5	48	TCRBV11-02*02	TCRBV11	TCRBV11-02	02						unresolved		TCRBD01,TCRBD02	TCRBD01-01,TCRBD02-01		TCRBJ02-05*01	TCRBJ02	TCRBJ02-05	01				5	18	6	1	0	7	33	45	63	-1	68	1	In	VDJ
GGGTTGGAGTCGGCTGCTCCCTCCCAAACATCTGTGTACTTCTGTGCCAGCAGCCGCGACTTGTGAGGGGAGCAGTTCTTCGGGCCA	CASSRDL*GEQFF	1	2.1567739367594667E-5	39	TCRBV06	TCRBV06	unresolved			TCRBV06-02,TCRBV06-03		TCRBD02-01*02	TCRBD02	TCRBD02-01	02				TCRBJ02-01*01	TCRBJ02	TCRBJ02-01	01				6	11	11	0	0	10	42	53	64	-1	69	1	Stop	VDJ
CGCTCACCAGGCCTGGGGGACGCAGCCATGTACCTGTGTGCCACCAGCAGAGGAGGGGGGGGCAAAGATACGCAGTATTTTGGCCCA	CATSRGGGGKDTQYF	1	1.764633220985018E-5	45	TCRBV15-01*01	TCRBV15	TCRBV15-01	01				TCRBD02-01*01	TCRBD02	TCRBD02-01	01				TCRBJ02-03*01	TCRBJ02	TCRBJ02-03	01				1	2	9	0	4	5	36	52	54	61	65	1	In	VDJ
TGTCGGCTGCTCCCTCCCAGACATCTGTGTACTTCTGTGCCAGCAGTTACCGCCGGGACAGGGAACAATGAGCAGTTCTTCGGGCCA		1	1.568562863097794E-5	46	TCRBV06-05*01	TCRBV06	TCRBV06-05	01				TCRBD01-01*01	TCRBD01	TCRBD01-01	01				TCRBJ02-01*01	TCRBJ02	TCRBJ02-01	01				2	4	0	3	1	5	35	50	54	63	64	1	Out	VDJ
ACAGCAGGAGGACTCGGCCGTGTATCTCTGTGCCAGCAGCTTTCCGGGGGGTTCGGGTTAGGGCAAGAGACCCAGTACTTCGGGCCA		1	1.9607035788722426E-5	53	TCRBV07-02*01	TCRBV07	TCRBV07-02	01				TCRBD02-01*01	TCRBD02	TCRBD02-01	01				TCRBJ02-05*01	TCRBJ02	TCRBJ02-05	01				3	2	8	1	12	2	28	42	44	51	63	1	Out	VDJ
AAGAAGCTCCTTCTCAGTGACTCTAGCTTCTATCTCTGTGCCTGGAGTAACCCAGGGTTAGGGAATTCACCCCTCCACTTTGGGAAC	CAWSNPGLGNSPLHF	1	7.84281431548897E-6	45	TCRBV30-01*01	TCRBV30	TCRBV30-01	01				TCRBD01-01*01	TCRBD01	TCRBD01-01	01				TCRBJ01-06*01	TCRBJ01	TCRBJ01-06	01				2	4	4	3	6	7	36	48	52	57	63	1	In	VDJ
GTGAACGCCTTGTTGCTGGGGGACTCGGCCCTCTATCTCTGTGCCAGCAGCCGGTCTGGACAGGGAGGGACCCAGTACTTCGGGCCA	CASSRSGQGGTQYF	1	1.568562863097794E-5	42	TCRBV05-06*01	TCRBV05	TCRBV05-06	01				TCRBD01-01*01	TCRBD01	TCRBD01-01	01				TCRBJ02-05*01	TCRBJ02	TCRBJ02-05	01				4	6	1	3	3	7	39	51	57	65	68	1	In	VDJ
CTGGAGTCGCCCAGCCCCAACCAGACCTCTCTGTACTTCTGTGCCAGCAGTTCCGACAGGCGAAGGACTGAAGCTTTCTTTGGACAA	CASSSDRRRTEAFF	1	1.9607035788722426E-5	42	TCRBV27-01*01	TCRBV27	TCRBV27-01	01				TCRBD01-01*01	TCRBD01	TCRBD01-01	01				TCRBJ01-01*01	TCRBJ01	TCRBJ01-01	01				4	2	2	4	6	5	39	52	54	60	66	1	In	VDJ
TCACCAGGCCTGGGGGACGCAGCCATGTACCTGTGTGCCACCAGCAAAAAGACAGGGGGCGCGACAGATACGCAGTATTTTGGCCCA	CATSKKTGGATDTQYF	2	3.137125726195588E-5	48	TCRBV15-01*01	TCRBV15	TCRBV15-01	01				TCRBD01-01*01	TCRBD01	TCRBD01-01	01				TCRBJ02-03*01	TCRBJ02	TCRBJ02-03	01				4	4	2	0	3	3	33	46	50	60	63	2	In	VDJ
CTGTCGGCTGCTCCCTCCCAGACATCTGTGTACTTCTGTGCCAGCAGTAGGTCACTCCAGACCTACAATGAGCAGTTCTTCGGGCCA	CASSRSLQTYNEQFF	2	1.1960291831120679E-4	45	TCRBV06-05*01	TCRBV06	TCRBV06-05	01						unresolved		TCRBD01,TCRBD02	TCRBD01-01,TCRBD02-01		TCRBJ02-01*01	TCRBJ02	TCRBJ02-01	01				5	9	4	5	1	2	36	48	57	60	61	2	In	VDJ
CCTGCAAAGCTTGAGGACTCGGCCGTGTATCTCTGTGCCAGCAGCCGCTTGAGGGGGGGAATGAACACTGAAGCTTTCTTTGGACAA	CASSRLRGGMNTEAFF	1	1.764633220985018E-5	48	TCRBV11-02*02	TCRBV11	TCRBV11-02	02				TCRBD02-01*01	TCRBD02	TCRBD02-01	01				TCRBJ01-01*01	TCRBJ01	TCRBJ01-01	01				5	7	9	0	2	0	33	45	52	59	61	1	In	VDJ
TCGGCTGCTCCCTCCCAGACATCTGTGTACTTCTGTGCCAGCAGTCGGGACAGGGGGCTCAGGGACACTGAAGCTTTCTTTGGACAA	CASSRDRGLRDTEAFF	2	6.078181094503952E-5	48	TCRBV06	TCRBV06	unresolved			TCRBV06-01,TCRBV06-05		TCRBD01-01*01	TCRBD01	TCRBD01-01	01				TCRBJ01-01*01	TCRBJ01	TCRBJ01-01	01				5	1	0	0	6	3	33	45	46	58	64	2	In	VDJ
GCCCTGCAGCCAGAAGACTCAGCCCTGTATCTCTGCGCCAGCAGCCAAGGGCTTAGGACCCTCACAGATACGCAGTATTTTGGCCCA	CASSQGLRTLTDTQYF	1	1.568562863097794E-5	48	TCRBV04-01*01	TCRBV04	TCRBV04-01	01						unresolved		TCRBD01,TCRBD02	TCRBD01-01,TCRBD02-01		TCRBJ02-03*01	TCRBJ02	TCRBJ02-03	01				1	6	1	7	3	2	33	49	55	59	62	1	In	VDJ
AAGAACCCGACAGCTTTCTATCTCTGTGCCAGTCGTCTTCACCCACCGGGGGGCGGGGTTACCACAGATACGCAGTATTTTGGCCCA	CASRLHPPGGGVTTDTQYF	1	2.5489146525339153E-5	57	TCRBV19-01	TCRBV19	TCRBV19-01				01,02	TCRBD02-01*01	TCRBD02	TCRBD02-01	01				TCRBJ02-03*01	TCRBJ02	TCRBJ02-03	01				8	13	8	1	9	2	24	33	46	53	62	1	In	VDJ
TCGCTCAGGCTGGAGTCGGCTGCTCCCTCCCAGACATCTGTGTACTTCTGTGCCAGCAGTGAAGATGGCTGGCAGTTCTTCGGGCCA	CASSEDGWQFF	2	3.725336799857261E-5	33	TCRBV06-01*01	TCRBV06	TCRBV06-01	01				TCRBD01-01*01	TCRBD01	TCRBD01-01	01				TCRBJ02-01*01	TCRBJ02	TCRBJ02-01	01				1	2	9	0	2	12	48	64	66	69	71	2	In	VDJ
GAGCTTGGCGACTCTGCTGTGTATTTCTGTGCCAGCAGCGGAAGGGTGGGACTAGCGGGGAGCTCCTACGAGCAGTACTTCGGGCCG	CASSGRVGLAGSSYEQYF	1	1.9607035788722426E-5	54	TCRBV03	TCRBV03	unresolved			TCRBV03-01,TCRBV03-02		TCRBD02-01*01	TCRBD02	TCRBD02-01	01				TCRBJ02-07*01	TCRBJ02	TCRBJ02-07	01				5	8	0	3	2	0	27	39	47	60	62	1	In	VDJ
CTGGAGCTGGGGGACTCAGCTTTGTATTTCTGTGCCAGCAGCGATAGCCGGGGGGGCCTAGTCACAGATACGCAGTATTTTGGCCCA	CASSDSRGGLVTDTQYF	1	1.3724925052105697E-5	51	TCRBV09-01	TCRBV09	TCRBV09-01				01,02	TCRBD02-01*01	TCRBD02	TCRBD02-01	01				TCRBJ02-03*01	TCRBJ02	TCRBJ02-03	01				3	5	8	0	6	2	30	43	48	56	62	1	In	VDJ
AAGCTGGAGGACTCAGCCATGTACTTCTGTGCCAGCAGTGGTGTGAGGGGGGCCCGGGGGAACCAAGAGACCCAGTACTTCGGGCCA	CASSGVRGARGNQETQYF	1	1.568562863097794E-5	54	TCRBV02-01*01	TCRBV02	TCRBV02-01	01						unresolved		TCRBD01,TCRBD02	TCRBD01-01,TCRBD02-01		TCRBJ02-05*01	TCRBJ02	TCRBJ02-05	01				4	5	5	1	10	0	27	40	45	51	61	1	In	VDJ
AACGCCTTGTTGCTGGGGGACTCGGCCCTCTATCTCTGTGCCAGCAGCTTAACCGGGAAGTCCTACAATGAGCAGTTCTTCGGGCCA	CASSLTGKSYNEQFF	2	1.058779932591011E-4	45	TCRBV05-06*01	TCRBV05	TCRBV05-06	01				TCRBD02-01*02	TCRBD02	TCRBD02-01	02				TCRBJ02-01*01	TCRBJ02	TCRBJ02-01	01				2	3	8	3	2	1	36	50	53	58	60	2	In	VDJ
CTGACAGTGACCAGTGCCCATCCTGAAGACAGCAGCTTCTACATCTGCAGTGCTAGAACGACCACAGATACGCAGTATTTTGGCCCA	CSARTTTDTQYF	2	5.882110736616728E-5	36	TCRBV20	TCRBV20	unresolved			TCRBV20-01,TCRBV20-or09_02				unresolved		TCRBD01,TCRBD02	TCRBD01-01,TCRBD02-01		TCRBJ02-03*01	TCRBJ02	TCRBJ02-03	01				2	2	2	7	0	2	45	57	59	-1	62	2	In	VDJ
AACATGAGCCCTGAAGACAGCAGCATATATCTCTGCAGCGTTGAAGAGGACCGGGGGAGCTCCTACAATGAGCAGTTCTTCGGGCCA	CSVEEDRGSSYNEQFF	2	5.293899662955055E-5	48	TCRBV29-01*01	TCRBV29	TCRBV29-01	01				TCRBD02-01*01	TCRBD02	TCRBD02-01	01				TCRBJ02-01*01	TCRBJ02	TCRBJ02-01	01				0	4	8	2	2	0	33	47	51	57	59	2	In	VDJ
CGGTCCACAAAGCTGGAGGACTCAGCCATGTACTTCTGTGCCAGCAGTGAATGGGGGTCCCCTCAAGAGACCCAGTACTTCGGGCCA	CASSEWGSPQETQYF	1	1.568562863097794E-5	45	TCRBV02-01*01	TCRBV02	TCRBV02-01	01						unresolved		TCRBD01,TCRBD02	TCRBD01-01,TCRBD02-01		TCRBJ02-05*01	TCRBJ02	TCRBJ02-05	01				2	1	6	1	6	2	36	51	52	57	63	1	In	VDJ
GCCCATCCTGAAGACAGCAGCTTCTACATCTGCAGTGCTAGAGATCCGGGGGGCCCCATGGTTAATGAAAAACTGTTTTTTGGCAGT	CSARDPGGPMVNEKLFF	1	1.764633220985018E-5	51	TCRBV20	TCRBV20	unresolved			TCRBV20-01,TCRBV20-or09_02		TCRBD02-01*01	TCRBD02	TCRBD02-01	01				TCRBJ01-04*01	TCRBJ01	TCRBJ01-04	01				0	2	8	1	9	4	30	44	46	53	62	1	In	VDJ
TCCGCTACCAGCTCCCAGACATCTGTGTACTTCTGTGCCATCAGCCCCGAGCTAGCGGGGGGCGGAGATACGCAGTATTTTGGCCCA	CAISPELAGGGDTQYF	1	2.5489146525339153E-5	48	TCRBV10-03*01	TCRBV10	TCRBV10-03	01				TCRBD02-01*01	TCRBD02	TCRBD02-01	01				TCRBJ02-03*01	TCRBJ02	TCRBJ02-03	01				6	7	4	1	3	5	33	44	51	62	65	1	In	VDJ
GCCCTGCAGCCAGAAGACTCAGCCCTGTATCTCTGCGCCAGCAGCTTTGCCTTCGGAGGCATAGCAGGGGAAGCTTTCTTTGGACAA	CASSFAFGGIAGEAFF	2	2.352844294646691E-5	48	TCRBV04-01*01	TCRBV04	TCRBV04-01	01						unresolved		TCRBD01,TCRBD02	TCRBD01-01,TCRBD02-01		TCRBJ01-01*01	TCRBJ01	TCRBJ01-01	01				5	19	4	3	0	8	33	45	64	-1	69	2	In	VDJ
GACTCAGCTGTGTACTTCTGTGCCAGCAGTCCGTCTAAGATCGAAGGCCCGCTACATCCCGGCACAGATACGCAGTATTTTGGCCCA	CASSPSKIEGPLHPGTDTQYF	2	6.666392168165624E-5	63	TCRBV12	TCRBV12	unresolved			TCRBV12-03,TCRBV12-04				unresolved		TCRBD01,TCRBD02	TCRBD01-01,TCRBD02-01		TCRBJ02-03*01	TCRBJ02	TCRBJ02-03	01				5	23	3	6	5	1	18	30	53	56	61	2	In	VDJ
CAGCGCACAGAGCAGGGGGACTCGGCCATGTATCTCTGTGCCAGCAGCTTAGTGGGACTAGCGACCGGGGAGCTGTTTTTTGGAGAA	CASSLVGLATGELFF	2	7.450673599714522E-5	45	TCRBV07-09	TCRBV07	TCRBV07-09				01,03	TCRBD02-01	TCRBD02	TCRBD02-01				01,02	TCRBJ02-02*01	TCRBJ02	TCRBJ02-02	01				1	1	0	6	0	5	36	52	53	-1	63	2	In	VDJ
GTGCAGCCTGCAGAACTGGAGGATTCTGGAGTTTATTTCTGTGCCAGCAGCCATCGCCAGGCTGGAAACACCATATATTTTGGAGAG	CASSHRQAGNTIYF	1	3.137125726195588E-5	42	TCRBV14-01*01	TCRBV14	TCRBV14-01	01				TCRBD01-01*01	TCRBD01	TCRBD01-01	01				TCRBJ01-03*01	TCRBJ01	TCRBJ01-03	01				3	4	4	4	0	2	39	53	57	-1	61	1	In	VDJ
AAGATCCGGTCCACAAAGCTGGAGGACTCAGCCATGTACTTCTGTGCCAACTCGGACAGGACGGCATACGAGCAGTACTTCGGGCCG	CANSDRTAYEQYF	2	3.137125726195588E-5	39	TCRBV02-01*01	TCRBV02	TCRBV02-01	01				TCRBD01-01*01	TCRBD01	TCRBD01-01	01				TCRBJ02-07*01	TCRBJ02	TCRBJ02-07	01				10	4	1	4	6	4	42	49	53	60	66	2	In	VDJ
GATCCAGTCCACGGAGTCAGGGGACACAGCACTGTATTTCTGTGCCAGCAGCAAAGGGCGCTGGGGGAAAAACTGTTTTTTGGCAGT		1	3.725336799857261E-5	41	TCRBV21-01*01	TCRBV21	TCRBV21-01	01						unresolved		TCRBD01,TCRBD02	TCRBD01-01,TCRBD02-01		TCRBJ01-04*01	TCRBJ01	TCRBJ01-04	01				1	6	6	2	0	8	40	56	62	-1	66	1	Out	VDJ
CTGGAGTTGGCTGCTCCCTCCCAGACATCTGTGTACTTCTGTGCCAGCAGTTACGGCGGGGTCCGAACTGAAGCTTTCTTTGGACAA	CASSYGGVRTEAFF	2	7.450673599714522E-5	42	TCRBV06-06	TCRBV06	TCRBV06-06				01,02	TCRBD02-01*01	TCRBD02	TCRBD02-01	01				TCRBJ01-01*01	TCRBJ01	TCRBJ01-01	01				2	1	7	3	5	5	39	54	55	61	66	2	In	VDJ
CTGAAGATCCAGCCCTCAGAACCCAGGGACTCAGCTGTGTACTTCTGTGCCAGCAGCTGGGGTACGGAGACCCAGTACTTCGGGCCA	CASSWGTETQYF	1	1.3724925052105697E-5	36	TCRBV12	TCRBV12	unresolved			TCRBV12-03,TCRBV12-04				unresolved		TCRBD01,TCRBD02	TCRBD01-01,TCRBD02-01		TCRBJ02-05*01	TCRBJ02	TCRBJ02-05	01				6	2	6	2	4	5	45	56	58	62	66	1	In	VDJ
TCCGCCAGCACCAACCAGACATCTATGTACCTCTGTGCCAGCAGCAGGAACAGGGGGAGGTTTAACACTGAAGCTTTCTTTGGACAA	CASSRNRGRFNTEAFF	1	2.1567739367594667E-5	48	TCRBV28-01*01	TCRBV28	TCRBV28-01	01				TCRBD01-01*01	TCRBD01	TCRBD01-01	01				TCRBJ01-01*01	TCRBJ01	TCRBJ01-01	01				6	5	3	1	6	2	33	44	49	57	63	1	In	VDJ
TCGCCCAGCCCCAACCAGACCTCTCTGTACTTCTGTGCCAGCAGTTCAGCCCAACGTTTAACTAATGAAAAACTGTTTTTTGGCAGT	CASSSAQRLTNEKLFF	1	2.352844294646691E-5	48	TCRBV27-01*01	TCRBV27	TCRBV27-01	01						unresolved		TCRBD01,TCRBD02	TCRBD01-01,TCRBD02-01		TCRBJ01-04*01	TCRBJ01	TCRBJ01-04	01				4	0	4	5	10	1	33	-1	46	49	59	1	In	VDJ
ATCCAGCCTGCAAAGCTTGAGGACTCGGCCGTGTATCTCTGTGCCAGCAGCTCACAAGGACCGATCGATGAGCAGTTCTTCGGGCCA	CASSSQGPIDEQFF	2	3.725336799857261E-5	42	TCRBV11-02*02	TCRBV11	TCRBV11-02	02						unresolved		TCRBD01,TCRBD02	TCRBD01-01,TCRBD02-01		TCRBJ02-01*01	TCRBJ02	TCRBJ02-01	01				4	5	1	7	6	8	39	52	57	61	67	2	In	VDJ
ACACAGCAGGAGGACTCCGCCGTGTATCTCTGTGCCAGCAGCTTAGACGCAGGGACGAGGGGCAATCAGCCCCAGCATTTTGGTGAT	CASSLDAGTRGNQPQHF	2	7.646743957601746E-5	51	TCRBV07-08*01	TCRBV07	TCRBV07-08	01						unresolved		TCRBD01,TCRBD02	TCRBD01-01,TCRBD02-01		TCRBJ01-05*01	TCRBJ01	TCRBJ01-05	01				1	5	0	7	5	2	30	46	51	56	61	2	In	VDJ
CAGCCCTCAGAACCCAGGGACTCAGCTGTGTACTTCTGTGCCAGCAGTAGTAGCGGGGGACGCACAGATACGCAGTATTTTGGCCCA	CASSSSGGRTDTQYF	1	1.764633220985018E-5	45	TCRBV12	TCRBV12	unresolved			TCRBV12-03,TCRBV12-04		TCRBD02-01*01	TCRBD02	TCRBD02-01	01				TCRBJ02-03*01	TCRBJ02	TCRBJ02-03	01				5	2	5	2	2	1	36	48	50	59	61	1	In	VDJ
TCGGCTGCTCCCTCCCAGACATCTGTGTACTTCTGTGCCAGCAGACTCAGGGAGGGCCGGGTGAACACTGAAGCTTTCTTTGGACAA	CASRLREGRVNTEAFF	1	1.568562863097794E-5	48	TCRBV06	TCRBV06	unresolved			TCRBV06-01,TCRBV06-05		TCRBD02-01*02	TCRBD02	TCRBD02-01	02				TCRBJ01-01*01	TCRBJ01	TCRBJ01-01	01				6	5	9	0	5	0	33	44	49	56	61	1	In	VDJ
TCCACGGAGTCAGGGGACACAGCACTGTATTTCTGTGCCAGCACCTAGAAGGCACTAGCGGAACAAGAGACCCAGTACTTCGGGCCA	CAST*KALAEQETQYF	2	5.097829305067831E-5	48	TCRBV21-01*01	TCRBV21	TCRBV21-01	01				TCRBD02-01	TCRBD02	TCRBD02-01				01,02	TCRBJ02-05*01	TCRBJ02	TCRBJ02-05	01				7	10	3	5	2	2	33	43	53	61	63	2	Stop	VDJ
GCCTTGTTGCTGGGGGACTCGGCCCTGTATCTCTGTGCCAGCAGCCCTTTAGTGGGGGGTAACACAGATACGCAGTATTTTGGCCCA	CASSPLVGGNTDTQYF	1	2.7449850104211395E-5	48	TCRBV05-05*01	TCRBV05	TCRBV05-05	01				TCRBD02-01*01	TCRBD02	TCRBD02-01	01				TCRBJ02-03*01	TCRBJ02	TCRBJ02-03	01				4	8	9	1	3	2	33	45	53	59	62	1	In	VDJ
ACATCGGCCCAAAAGAACCCGACAGCTTTCTATCTCTGTGCCAGTACTTTATACAGGGGAGCCAAAAACATTCAGTACTTCGGCGCC	CASTLYRGAKNIQYF	2	8.038884673376194E-5	45	TCRBV19-01	TCRBV19	TCRBV19-01				01,02	TCRBD01-01*01	TCRBD01	TCRBD01-01	01				TCRBJ02-04*01	TCRBJ02	TCRBJ02-04	01				7	6	3	2	0	0	36	46	52	-1	59	2	In	VDJ
CCAGGCCTGGGGGACGCAGCCATGTACCTGTGTGCCACCAGCAGGACAAGCGGGGGGTCAGGGGCAGATACGCAGTATTTTGGCCCA	CATSRTSGGSGADTQYF	1	1.568562863097794E-5	51	TCRBV15-01*01	TCRBV15	TCRBV15-01	01				TCRBD02-01*01	TCRBD02	TCRBD02-01	01				TCRBJ02-03*01	TCRBJ02	TCRBJ02-03	01				3	4	6	1	7	4	30	44	48	57	64	1	In	VDJ
CTGACAGTGACCAGTGCCCATCCTGAAGACAGCAGCTTCTACATCTGCAGTGCCGAAGCCAATAGCGGGGAGCAGTACTTCGGGCCG	CSAEANSGEQYF	1	1.3724925052105697E-5	36	TCRBV20	TCRBV20	unresolved			TCRBV20-01,TCRBV20-or09_02		TCRBD02-01	TCRBD02	TCRBD02-01				01,02	TCRBJ02-07*01	TCRBJ02	TCRBJ02-07	01				6	9	5	4	0	7	45	53	62	-1	69	1	In	VDJ
CTCTGAAGATCCAGCGCACAGAGCGGGGGGACTCAGCCGTGTATCTCTGTGCCGCCGGCGGGAAACACTGAAGCTTTCTTTGGACAA		2	7.254603241827297E-5	34	TCRBV07-03*01	TCRBV07	TCRBV07-03	01				TCRBD02-01*02	TCRBD02	TCRBD02-01	02				TCRBJ01-01*01	TCRBJ01	TCRBJ01-01	01				11	4	7	3	0	2	47	53	57	-1	63	2	Out	VDJ
AGCACCTTGGAGCTGGGGGACTCGGCCCTTTATCTTTGCGCCAGCAGCTTGGGACTAGCGAACACCGGGGAGCTGTTTTTTGGAGAA	CASSLGLANTGELFF	2	1.2548502904782352E-4	45	TCRBV05-01*01	TCRBV05	TCRBV05-01	01				TCRBD02-01	TCRBD02	TCRBD02-01				01,02	TCRBJ02-02*01	TCRBJ02	TCRBJ02-02	01				0	0	2	8	0	0	36	-1	52	-1	58	2	In	VDJ
CTGCAGAGCAGGGGGACTCGGCCGTGTATGTCTGTGCAAGTCGCTTAGAACCAGCGGGCCTTCACAGATACGCAGTATTTTGGCCCA		1	2.1567739367594667E-5	49	TCRBV12-02*01	TCRBV12	TCRBV12-02	01				TCRBD02-01	TCRBD02	TCRBD02-01				01,02	TCRBJ02-03*01	TCRBJ02	TCRBJ02-03	01				1	4	6	4	4	2	32	48	52	58	62	1	Out	VDJ
CCTGCAGAACTGGAGGATTCTGGAGTTTATTTCTGTGCCAGCAGCCAAGAGAGGGGAAGCCAACACTACGAGCAGTACTTCGGGCCG	CASSQERGSQHYEQYF	1	1.9607035788722426E-5	48	TCRBV14-01*01	TCRBV14	TCRBV14-01	01						unresolved		TCRBD01,TCRBD02	TCRBD01-01,TCRBD02-01		TCRBJ02-07*01	TCRBJ02	TCRBJ02-07	01				0	1	5	2	9	3	33	50	51	56	65	1	In	VDJ
GAGTTGGCTGCTCCCTCCCAGACATCTGTGTACTTCTGTGCCAGCAGTTTTACCGGGACAGTCACCTACGAGCAGTACTTCGGGCCG	CASSFTGTVTYEQYF	1	1.764633220985018E-5	45	TCRBV06-06	TCRBV06	TCRBV06-06				01,02	TCRBD01-01*01	TCRBD01	TCRBD01-01	01				TCRBJ02-07*01	TCRBJ02	TCRBJ02-07	01				4	5	0	5	3	2	36	49	54	61	64	1	In	VDJ
CAGCAGGTAGTGCGAGGAGATTCGGCAGCTTATTTCTGTGCCAGCTCCATTGCGCCTGGTTTGAACACTGAAGCTTTCTTTGGACAA	CASSIAPGLNTEAFF	1	1.764633220985018E-5	45	TCRBV18-01*01	TCRBV18	TCRBV18-01	01				TCRBD02-01	TCRBD02	TCRBD02-01				01,02	TCRBJ01-01*01	TCRBJ01	TCRBJ01-01	01				6	4	7	6	7	0	36	47	51	54	61	1	In	VDJ
ACGATCCAGCGCACAGAGCAGCGGGACTCGGCCATGTATCGCTGTGCCAGCAGCGCTCCAGGGAGGGATGGCTACACCTTCGGTTCG	CASSAPGRDGYTF	1	1.3724925052105697E-5	39	TCRBV07-06*01	TCRBV07	TCRBV07-06	01				TCRBD02-01*02	TCRBD02	TCRBD02-01	02				TCRBJ01-02*01	TCRBJ01	TCRBJ01-02	01				5	6	9	0	0	6	42	54	60	-1	67	1	In	VDJ
GAATGTGAGCACCTTGGAGCTGGGGGACTCGGCCCTTTATCTTTGCGCCAGCAGCTTGGAGGGGGAAACACCATATATTTTGGAGAG		1	1.764633220985018E-5	38	TCRBV05-01*01	TCRBV05	TCRBV05-01	01						unresolved		TCRBD01,TCRBD02	TCRBD01-01,TCRBD02-01		TCRBJ01-03*01	TCRBJ01	TCRBJ01-03	01				0	0	5	3	0	4	43	-1	59	-1	63	1	Out	VDJ
TCGGCTGCTCCCTCCCAGACATCTGTGTACTTCTGTGCCAGCAGACGGGCGAGGGGGGCGGACCCCGGTACGCAGTATTTTGGCCCA	CASRRARGADPGTQYF	1	1.3724925052105697E-5	48	TCRBV06	TCRBV06	unresolved			TCRBV06-01,TCRBV06-05				unresolved		TCRBD01,TCRBD02	TCRBD01-01,TCRBD02-01		TCRBJ02-03*01	TCRBJ02	TCRBJ02-03	01				6	7	5	1	11	8	33	44	51	57	68	1	In	VDJ
ACCAGTGCCCATCCTGAAGACAGCAGCTTCTACATCTGCAGTGCTAGAGTCTACAGCCGAGAGAATGAAAAACTGTTTTTTGGCAGT	CSARVYSRENEKLFF	1	1.568562863097794E-5	45	TCRBV20	TCRBV20	unresolved			TCRBV20-01,TCRBV20-or09_02		TCRBD01-01*01	TCRBD01	TCRBD01-01	01				TCRBJ01-04*01	TCRBJ01	TCRBJ01-04	01				1	3	3	5	7	5	36	49	52	56	63	1	In	VDJ
CCAGTCCACGGAGTCAGGGGACACAGCACTGTATTTCTGTGCCAGCAGCAACGGGGGCCCAACACCGGGGAGCTGTTTTTTGGAGAA		1	3.137125726195588E-5	44	TCRBV21-01*01	TCRBV21	TCRBV21-01	01						unresolved		TCRBD01,TCRBD02	TCRBD01-01,TCRBD02-01		TCRBJ02-02*01	TCRBJ02	TCRBJ02-02	01				3	1	6	0	2	2	37	51	52	58	60	1	Out	VDJ
CTGCAGAACTGGAGGATTCTGGAGTTTATTTCTGTGCCAGCAGCGCCCCACCGTGAGCTAGCAGCCTACGAGCAGTACTTCGGGCCG		1	1.9607035788722426E-5	49	TCRBV14-01*01	TCRBV14	TCRBV14-01	01				TCRBD02-01	TCRBD02	TCRBD02-01				01,02	TCRBJ02-07*01	TCRBJ02	TCRBJ02-07	01				5	13	4	7	2	2	32	44	57	62	64	1	Out	VDJ
AGCTCTCTGGAGCTGGGGGACTCAGCTTTGTATTTCTGTGCCAGCAGCGCCGACCCCCGGGGGGATTCACCCCTCCACTTTGGGAAC	CASSADPRGDSPLHF	1	1.1764221473233454E-5	45	TCRBV09-01	TCRBV09	TCRBV09-01				01,02	TCRBD02-01*01	TCRBD02	TCRBD02-01	01				TCRBJ01-06*01	TCRBJ01	TCRBJ01-06	01				3	8	8	1	0	8	36	49	57	-1	64	1	In	VDJ
GTGAGCAACATGAGCCCTGAAGACAGCAGCATATACCTCTGCAGCGTCCCCGGAGGCTGGCGCACAGATACGCAGTATTTTGGCCCA	CSVPGGWRTDTQYF	1	7.84281431548897E-6	42	TCRBV29-01*01	TCRBV29	TCRBV29-01	01				TCRBD02-01*02	TCRBD02	TCRBD02-01	02				TCRBJ02-03*01	TCRBJ02	TCRBJ02-03	01				6	4	10	1	5	1	39	47	51	56	61	1	In	VDJ
CAGCGCACAGAGCAGGGGGACTCGGCCATGTATCTCTGTGCCAGCAGCTTAGCCCGGGGTGGTCAGGCTGAAGCTTTCTTTGGACAA	CASSLARGGQAEAFF	1	2.1567739367594667E-5	45	TCRBV07-09	TCRBV07	TCRBV07-09				01,03	TCRBD02-01*01	TCRBD02	TCRBD02-01	01				TCRBJ01-01*01	TCRBJ01	TCRBJ01-01	01				0	1	8	3	8	6	36	53	54	59	67	1	In	VDJ
GCAGAGCTTGGGGACTCGGCCGTGTATCTCTGTGCCAGCAGCTCGAGACTCTAGTCTGGGCGGGGTAATGAGCAGTTCTTCGGGCCA	CASSSRL*SGRGNEQFF	1	1.568562863097794E-5	51	TCRBV11-03*01	TCRBV11	TCRBV11-03	01				TCRBD02-01*01	TCRBD02	TCRBD02-01	01				TCRBJ02-01*01	TCRBJ02	TCRBJ02-01	01				4	16	7	3	1	7	30	43	59	65	66	1	Stop	VDJ
AACGCCTTGGAGCTGGACGACTCGGCCCTGTATCTCTGTGCCAGCAGCTTAATGGGCCTGACCCACTACGAGCAGTACTTCGGGCCG	CASSLMGLTHYEQYF	1	1.3724925052105697E-5	45	TCRBV05-04*01	TCRBV05	TCRBV05-04	01				TCRBD01-01*01	TCRBD01	TCRBD01-01	01				TCRBJ02-07*01	TCRBJ02	TCRBJ02-07	01				2	3	8	0	8	3	36	50	53	57	65	1	In	VDJ
GAGTCTGCCATCCCCAACCAGACAGCTCTTTACTTCTGTGCCACCAGGATCCGCTGACTGGCCCAAGAGACCCAGTACTTCGGGCCA	CATRIR*LAQETQYF	1	1.1764221473233454E-5	45	TCRBV24	TCRBV24	unresolved			TCRBV24-01,TCRBV24-or09_02		TCRBD02-01	TCRBD02	TCRBD02-01				01,02	TCRBJ02-05*01	TCRBJ02	TCRBJ02-05	01				7	8	2	10	3	1	36	47	55	59	62	1	Stop	VDJ
CCTGCAAAGCTTGAGGACTCGGCCGTGTATCTCTGTGCCAGCAGCTTAGTCGGCGGGTTAAACACCGGGGAGCTGTTTTTTGGAGAA	CASSLVGGLNTGELFF	1	1.764633220985018E-5	48	TCRBV11-02*02	TCRBV11	TCRBV11-02	02				TCRBD02-01	TCRBD02	TCRBD02-01				01,02	TCRBJ02-02*01	TCRBJ02	TCRBJ02-02	01				1	3	7	4	3	2	33	49	52	57	60	1	In	VDJ
ATCCAGCCTGCAAAGCTTGAGGACTCGGCCGTGTATCTCTGTGCCAGCAGCTTAAGCGCACTTAATGAAAAACTGTTTTTTGGCAGT	CASSLSALNEKLFF	1	1.9607035788722426E-5	42	TCRBV11-02*02	TCRBV11	TCRBV11-02	02				TCRBD02-01	TCRBD02	TCRBD02-01				01,02	TCRBJ01-04*01	TCRBJ01	TCRBJ01-04	01				2	0	6	6	4	4	39	-1	54	58	62	1	In	VDJ
ATCCAGCAGGTAGTGCGAGGAGATTCGGCAGCTTATTTCTGTGCCAGCTCTGAGGGGGGCAGTTACAATGAGCAGTTCTTCGGGCCA	CASSEGGSYNEQFF	1	1.9607035788722426E-5	42	TCRBV18-01*01	TCRBV18	TCRBV18-01	01						unresolved		TCRBD01,TCRBD02	TCRBD01-01,TCRBD02-01		TCRBJ02-01*01	TCRBJ02	TCRBJ02-01	01				6	2	5	1	5	4	39	50	52	58	63	1	In	VDJ
GTGAACGCCTTGTTGCTGGGGGACTCGGCCCTGTATCTCTGTGCCAGCAGCTTGGGCAGGGGGCTCTACGAGCAGTACTTCGGGCCG	CASSLGRGLYEQYF	1	2.1567739367594667E-5	42	TCRBV05-05*01	TCRBV05	TCRBV05-05	01				TCRBD01-01*01	TCRBD01	TCRBD01-01	01				TCRBJ02-07*01	TCRBJ02	TCRBJ02-07	01				0	1	4	0	1	3	39	55	56	64	65	1	In	VDJ
ACCAGTGCCCATCCTGAAGACAGCAGCTTCTACATCTGCAGTGCTAGAGAAAGAGCGGGGGACACAGATACGCAGTATTTTGGCCCA	CSARERAGDTDTQYF	1	1.3724925052105697E-5	45	TCRBV20	TCRBV20	unresolved			TCRBV20-01,TCRBV20-or09_02		TCRBD02-01*01	TCRBD02	TCRBD02-01	01				TCRBJ02-03*01	TCRBJ02	TCRBJ02-03	01				0	3	6	2	1	2	36	50	53	61	62	1	In	VDJ
CAGCCAGAAGACTCAGCCCTGTATCTCTGCGCCAGCAGCCAAGATCAGGTAGCAATTCCTAGCACAGATACGCAGTATTTTGGCCCA	CASSQDQVAIPSTDTQYF	1	1.3724925052105697E-5	54	TCRBV04-01*01	TCRBV04	TCRBV04-01	01						unresolved		TCRBD01,TCRBD02	TCRBD01-01,TCRBD02-01		TCRBJ02-03*01	TCRBJ02	TCRBJ02-03	01				0	1	4	4	11	0	27	44	45	49	60	1	In	VDJ
TCCAGCCTGCAAAGCTTGAGGACTCGGCCGTGTATCTCTGTGCCAGCAGCTTAGCGGGGGGAGGATGATGAGCAGTTCTTCGGGCCA		2	4.705688589293382E-5	43	TCRBV11-02*02	TCRBV11	TCRBV11-02	02				TCRBD02-01*01	TCRBD02	TCRBD02-01	01				TCRBJ02-01*01	TCRBJ02	TCRBJ02-01	01				1	0	8	1	6	8	38	-1	54	61	67	2	Out	VDJ
ACGGAGTCAGGGGACACAGCACTGTATTTCTGTGCCAGCAACCTTCCCCAGGGACAGAAGAACACCGGGGAGCTGTTTTTTGGAGAA	CASNLPQGQKNTGELFF	1	3.137125726195588E-5	51	TCRBV21-01*01	TCRBV21	TCRBV21-01	01				TCRBD01-01*01	TCRBD01	TCRBD01-01	01				TCRBJ02-02*01	TCRBJ02	TCRBJ02-02	01				7	10	0	5	2	1	30	40	50	57	59	1	In	VDJ
GGAGTCCGCTACCAGCTCCCAGACATCTGTGTACTTCTGTGCCATCATTTTTGGGGAGAACACTACAATGAGCAGTTCTTCGGGCCA		1	2.5489146525339153E-5	44	TCRBV10-03*01	TCRBV10	TCRBV10-03	01				TCRBD02-01*02	TCRBD02	TCRBD02-01	02				TCRBJ02-01*01	TCRBJ02	TCRBJ02-01	01				7	6	9	2	4	3	37	47	53	58	62	1	Out	VDJ
GGCGTCTGCTGTACCCTCTCAGACATCTGTGTACTTCTGTGCCACCACTAACGGGAGGTGTCCTACAATGAGCAGTTCTTCGGGCCA		1	1.9607035788722426E-5	44	TCRBV06-04	TCRBV06	TCRBV06-04				01,02	TCRBD02-01*02	TCRBD02	TCRBD02-01	02				TCRBJ02-01*01	TCRBJ02	TCRBJ02-01	01				10	7	8	1	2	1	37	44	51	58	60	1	Out	VDJ
GAGCAGGGGGACTCGGCCATGTATCTCTGTGCCAGCAGATTAGGGGTAGCGGGAGCCCTGAACACCGGGGAGCTGTTTTTTGGAGAA	CASRLGVAGALNTGELFF	2	4.705688589293382E-5	54	TCRBV07-09	TCRBV07	TCRBV07-09				01,03	TCRBD02-01*02	TCRBD02	TCRBD02-01	02				TCRBJ02-02*01	TCRBJ02	TCRBJ02-02	01				1	3	5	2	4	1	27	43	46	55	59	2	In	VDJ
AGCAGCGGGACTCAGCCATGTATCGCTGTGCCAGCAGCGACAAAAGTAATGCCACAAAGTCGGGCCAACGTCCTGACTTTCGGGGCC		1	1.568562863097794E-5	55	TCRBV07-07*01	TCRBV07	TCRBV07-07	01				TCRBD01-01*01	TCRBD01	TCRBD01-01	01				TCRBJ02-06*01	TCRBJ02	TCRBJ02-06	01				5	0	2	6	19	5	26	-1	38	42	61	1	Out	VDJ
TGATTCTGGAGTCCGCCAGCACCAACCAGACATCTATGTACCTCTGTGCCAGCAGTGTGACTGGGGAATGAGCAGTTCTTCGGGCCA		1	2.1567739367594667E-5	37	TCRBV28-01*01	TCRBV28	TCRBV28-01	01						unresolved		TCRBD01,TCRBD02	TCRBD01-01,TCRBD02-01		TCRBJ02-01*01	TCRBJ02	TCRBJ02-01	01				5	6	6	2	0	7	44	56	62	-1	66	1	Out	VDJ
ACGATCCAGCGCACACAGCAGGAGGACTCGGCCGTGTATCTCTGTGCCAGCAGCTTAGAGCGGGAAAGGGGCTACACCTTCGGTTCG	CASSLERERGYTF	1	1.764633220985018E-5	39	TCRBV07-02*01	TCRBV07	TCRBV07-02	01				TCRBD02-01*02	TCRBD02	TCRBD02-01	02				TCRBJ01-02*01	TCRBJ01	TCRBJ01-02	01				1	0	6	3	4	8	42	-1	58	65	69	1	In	VDJ
AGATCCAGCCTGCAAAGCTTGAGGACTCGGCCGTGTATCTCTGTGCCAGCAGCTTAGTTACGGGTAGATACGCAGTATTTTGGCCCA		1	1.568562863097794E-5	40	TCRBV11-02*02	TCRBV11	TCRBV11-02	02				TCRBD02-01	TCRBD02	TCRBD02-01				01,02	TCRBJ02-03*01	TCRBJ02	TCRBJ02-03	01				1	3	8	4	1	5	41	57	60	64	65	1	Out	VDJ
AATGTGAACGCCTTGTTGCTGGGGGACTCGGCCCTGTATCTCTGTGCCAGCAGCGGGACAGGGGGTGACGAGCTGTTTTTTGGAGAA	CASSGTGGDELFF	1	2.5489146525339153E-5	39	TCRBV05-05*01	TCRBV05	TCRBV05-05	01				TCRBD01-01*01	TCRBD01	TCRBD01-01	01				TCRBJ02-02*01	TCRBJ02	TCRBJ02-02	01				4	0	0	1	4	11	42	-1	54	65	69	1	In	VDJ
CCCTCAGAACCCAGGGACTCAGCTGTGTACTTCTGTGCCAGCAGTTCCCCCGGGACAGGGATTGGCAATGAGCAGTTCTTCGGGCCA	CASSSPGTGIGNEQFF	1	1.764633220985018E-5	48	TCRBV12	TCRBV12	unresolved			TCRBV12-03,TCRBV12-04		TCRBD01-01*01	TCRBD01	TCRBD01-01	01				TCRBJ02-01*01	TCRBJ02	TCRBJ02-01	01				4	5	0	3	5	6	33	46	51	60	65	1	In	VDJ
AGCTCTCTGGAGCTGGGGGACTCAGCTTTGTATTTCTGTGCCAGCAGCGTAGGTGGGGGGCACTACAATGAGCAGTTCTTCGGGCCA	CASSVGGGHYNEQFF	2	3.725336799857261E-5	45	TCRBV09-01	TCRBV09	TCRBV09-01				01,02			unresolved		TCRBD01,TCRBD02	TCRBD01-01,TCRBD02-01		TCRBJ02-01*01	TCRBJ02	TCRBJ02-01	01				0	3	6	0	1	3	36	52	55	61	62	2	In	VDJ
TCCACGGAGTCAGGGGACACAGCACTGTATTTCTGTGCCAGCGCCCTTGCCCGAGGACGGCAGAACACTGAAGCTTTCTTTGGACAA	CASALARGRQNTEAFF	2	9.607447536473988E-5	48	TCRBV21-01*01	TCRBV21	TCRBV21-01	01						unresolved		TCRBD01,TCRBD02	TCRBD01-01,TCRBD02-01		TCRBJ01-01*01	TCRBJ01	TCRBJ01-01	01				8	12	1	7	4	1	33	42	54	58	62	2	In	VDJ
ATCCAGCGCACACAGCAGGAGGACTCGGCCGTGTATCTCTGTGCCAGCAGCTTGAGGGACTTCTACAATGAGCAGTTCTTCGGGCCA	CASSLRDFYNEQFF	1	2.1567739367594667E-5	42	TCRBV07-02*01	TCRBV07	TCRBV07-02	01				TCRBD02-01	TCRBD02	TCRBD02-01				01,02	TCRBJ02-01*01	TCRBJ02	TCRBJ02-01	01				3	2	0	10	1	3	39	53	55	61	62	1	In	VDJ
GACCAGTGCCCATCCTGAAGACAGCAGCTTCTACATCTGCAGTGCTAGACCCAGGGGCACCCTTCCTACGAGCAGTACTTCGGGCCG		1	1.1764221473233454E-5	44	TCRBV20	TCRBV20	unresolved			TCRBV20-01,TCRBV20-or09_02		TCRBD01-01*01	TCRBD01	TCRBD01-01	01				TCRBJ02-07*01	TCRBJ02	TCRBJ02-07	01				2	2	4	2	6	1	37	49	51	57	63	1	Out	VDJ
AGTGCCCATCCTGAAGACAGCAGCTTCTACATCTGCAGTGCTAGTAAAAGGGCTTCGACTAGCACAGATACGCAGTATTTTGGCCCA	CSASKRASTSTDTQYF	1	1.3724925052105697E-5	48	TCRBV20	TCRBV20	unresolved			TCRBV20-01,TCRBV20-or09_02				unresolved		TCRBD01,TCRBD02	TCRBD01-01,TCRBD02-01		TCRBJ02-03*01	TCRBJ02	TCRBJ02-03	01				3	4	5	3	8	0	33	44	48	52	60	1	In	VDJ
GGACTCAGCTGTGTATCTCTGTGCCAGCAGCTTACCCACCGACGACTAGCGGGAGGGGCCGGCTTAAGGGAGCAGTACTTCGGGCCG		1	1.764633220985018E-5	62	TCRBV07-04*01	TCRBV07	TCRBV07-04	01				TCRBD02-01*02	TCRBD02	TCRBD02-01	02				TCRBJ02-07*01	TCRBJ02	TCRBJ02-07	01				2	9	2	0	12	7	19	34	43	57	69	1	Out	VDJ
TCGGCCCAAAAGAACCCGACAGCTTTCTATCTCTGTGCCAGTAGTATAGGAACAGGGTTAGGGGTTACTGAAGCTTTCTTTGGACAA	CASSIGTGLGVTEAFF	1	2.352844294646691E-5	48	TCRBV19-01	TCRBV19	TCRBV19-01				01,02	TCRBD01-01*01	TCRBD01	TCRBD01-01	01				TCRBJ01-01*01	TCRBJ01	TCRBJ01-01	01				1	2	3	3	9	5	33	49	51	57	66	1	In	VDJ
GAGTCTGCCAGGCCCTCACATACCTCTCAGTACCTCTGTGCCAGCACCCCCCTAGCGGGAGGAACAGATACGCAGTATTTTGGCCCA	CASTPLAGGTDTQYF	1	9.803517894361213E-6	45	TCRBV25-01*01	TCRBV25	TCRBV25-01	01				TCRBD02-01*02	TCRBD02	TCRBD02-01	02				TCRBJ02-03*01	TCRBJ02	TCRBJ02-03	01				7	5	4	1	1	3	36	46	51	62	63	1	In	VDJ
ATCAATTCCCTGGAGCTTGGTGACTCTGCTGTGTATTTCTGTGCCAGCAGACCCAGGGACAGGAGGACCGAAGCTTTCTTTGGACAA	CASRPRDRRTEAFF	1	1.9607035788722426E-5	42	TCRBV03	TCRBV03	unresolved			TCRBV03-01,TCRBV03-02		TCRBD01-01*01	TCRBD01	TCRBD01-01	01				TCRBJ01-01*01	TCRBJ01	TCRBJ01-01	01				6	5	0	4	6	8	39	50	55	63	69	1	In	VDJ
AACGCCTTGGAGCTGGACGACTCGGCCCTGTATCTCTGTGCCAGCAGCCTTGGGCCCCACAGTACCGGGGAGCTGTTTTTTGGAGAA	CASSLGPHSTGELFF	1	1.764633220985018E-5	45	TCRBV05-04*01	TCRBV05	TCRBV05-04	01				TCRBD01-01*01	TCRBD01	TCRBD01-01	01				TCRBJ02-02*01	TCRBJ02	TCRBJ02-02	01				4	10	3	5	1	5	36	48	58	62	63	1	In	VDJ
TTGGAGATCCAGCGCACAGAGCAGGGGGACTCGGCCATGTATCTCTGTGCCAGCAGCACCGACAGTCAGCCCCAGCATTTTGGTGAT	CASSTDSQPQHF	1	1.9607035788722426E-5	36	TCRBV07-09	TCRBV07	TCRBV07-09				01,03	TCRBD01-01*01	TCRBD01	TCRBD01-01	01				TCRBJ01-05*01	TCRBJ01	TCRBJ01-05	01				5	3	2	5	0	6	45	57	60	-1	65	1	In	VDJ
CTGCTGTCGGCTGCTCCCTCCCAGACATCTGTGTACTTCTGTGCCAGCAGCCTCGGACAGGGGGCAAATGAGCAGTTCTTCGGGCCA	CASSLGQGANEQFF	2	9.411377178586764E-5	42	TCRBV06-05*01	TCRBV06	TCRBV06-05	01				TCRBD01-01*01	TCRBD01	TCRBD01-01	01				TCRBJ02-01*01	TCRBJ02	TCRBJ02-01	01				6	4	1	0	1	7	39	50	54	65	66	2	In	VDJ
CTGGAGCTGGGGGACTCAGCTTTGTATTTCTGTGCCAGCAGCGAATTACCGGGACTAGCTGTATACAATGAGCAGTTCTTCGGGCCA	CASSELPGLAVYNEQFF	1	1.1764221473233454E-5	51	TCRBV09-01	TCRBV09	TCRBV09-01				01,02	TCRBD02-01	TCRBD02	TCRBD02-01				01,02	TCRBJ02-01*01	TCRBJ02	TCRBJ02-01	01				3	7	0	7	4	4	30	43	50	59	63	1	In	VDJ
CTGGAGCTTGGTGACTCTGCTGTGTATTTCTGTGCCAGCAGCCAAGATCCGCGGGGGGGGCGGTACAATGAGCAGTTCTTCGGGCCA	CASSQDPRGGRYNEQFF	1	1.9607035788722426E-5	51	TCRBV03	TCRBV03	unresolved			TCRBV03-01,TCRBV03-02		TCRBD02-01*01	TCRBD02	TCRBD02-01	01				TCRBJ02-01*01	TCRBJ02	TCRBJ02-01	01				0	3	7	0	4	4	30	47	50	59	63	1	In	VDJ
AGCACCTTGGAGCTGGGGGACTCGGCCCTTTATCTTTGCGCCAGCAGCTTGGGAGGGACTGGGGCCAACGTCCTGACTTTCGGGGCC	CASSLGGTGANVLTF	1	1.1764221473233454E-5	45	TCRBV05-01*01	TCRBV05	TCRBV05-01	01				TCRBD02-01*02	TCRBD02	TCRBD02-01	02				TCRBJ02-06*01	TCRBJ02	TCRBJ02-06	01				0	0	11	0	1	2	36	-1	52	57	58	1	In	VDJ
CAGCGCACACAGCAGGAGGACTCCGCCGTGTATCTCTGTGCCAGCAGCTTAGTGGAGGGGAGCAATCAGCCCCAGCATTTTGGTGAT	CASSLVEGSNQPQHF	1	1.568562863097794E-5	45	TCRBV07-08*01	TCRBV07	TCRBV07-08	01				TCRBD02-01*02	TCRBD02	TCRBD02-01	02				TCRBJ01-05*01	TCRBJ01	TCRBJ01-05	01				1	1	10	0	1	1	36	52	53	59	60	1	In	VDJ
ACATCGGCCCAAAAGAACCCGACAGCTTTCTATCTCTGTGCCAGTAGTATACAGCGGGGGGGCACAGATACGCAGTATTTTGGCCCA	CASSIQRGGTDTQYF	1	2.352844294646691E-5	45	TCRBV19-01	TCRBV19	TCRBV19-01				01,02	TCRBD02-01*01	TCRBD02	TCRBD02-01	01				TCRBJ02-03*01	TCRBJ02	TCRBJ02-03	01				2	1	6	1	0	1	36	51	52	-1	61	1	In	VDJ
ACCTTGGAGCTGGGGGACTCGGCCCTTTATCTTTGCGCCAGCAGCATAGGGGACAGGGATTACACAGATACGCAGTATTTTGGCCCA	CASSIGDRDYTDTQYF	1	1.1764221473233454E-5	48	TCRBV05-01*01	TCRBV05	TCRBV05-01	01				TCRBD01-01*01	TCRBD01	TCRBD01-01	01				TCRBJ02-03*01	TCRBJ02	TCRBJ02-03	01				4	4	0	3	4	2	33	45	49	58	62	1	In	VDJ
CTGGAGTCCGCTACCAGCTCCCAGACATCTGTGTACTTCTGTGCCATCAGTGAGTCGGGCAGCTCCTACGAGCAGTACTTCGGGCCG	CAISESGSSYEQYF	1	2.1567739367594667E-5	42	TCRBV10-03*01	TCRBV10	TCRBV10-03	01				TCRBD01-01*01	TCRBD01	TCRBD01-01	01				TCRBJ02-07*01	TCRBJ02	TCRBJ02-07	01				0	0	8	0	2	0	39	-1	56	60	62	1	In	VDJ
GAGCTGGGGGACTCGGCCCTTTATCTTTGCGCCAGCAGCTTGGTGACTAGCGGGGGGGCCGGCACAGATACGCAGTATTTTGGCCCA	CASSLVTSGGAGTDTQYF	1	1.1764221473233454E-5	54	TCRBV05-01*01	TCRBV05	TCRBV05-01	01				TCRBD02-01*01	TCRBD02	TCRBD02-01	01				TCRBJ02-03*01	TCRBJ02	TCRBJ02-03	01				0	1	2	0	3	1	27	43	44	58	61	1	In	VDJ
ACAGAGCAGGGGGACTCGGCCATGTATCTCTGTGCCAGCAGCCCTCCCGGGTCCCAGGCCCGCACAGATACGCAGTATTTTGGCCCA	CASSPPGSQARTDTQYF	1	2.1567739367594667E-5	51	TCRBV07-09	TCRBV07	TCRBV07-09				01,03			unresolved		TCRBD01,TCRBD02	TCRBD01-01,TCRBD02-01		TCRBJ02-03*01	TCRBJ02	TCRBJ02-03	01				5	12	4	4	3	1	30	42	54	58	61	1	In	VDJ
ACACAGCAGGAGGACTCGGCCGTGTATCTCTGTGCCAGCAGCTTAGAAGGGCGACTAGCGGGAATCGAGACCCAGTACTTCGGGCCA	CASSLEGRLAGIETQYF	1	1.568562863097794E-5	51	TCRBV07-02*01	TCRBV07	TCRBV07-02	01				TCRBD02-01*02	TCRBD02	TCRBD02-01	02				TCRBJ02-05*01	TCRBJ02	TCRBJ02-05	01				1	6	2	3	3	5	30	46	52	63	66	1	In	VDJ
TCTCTGGAGCTGGGGGACTCAGCTTTGTATTTCTGTGCCAGCAGCGAGAGGGACGGCTCCATGAACACTGAAGCTTTCTTTGGACAA	CASSERDGSMNTEAFF	1	1.1764221473233454E-5	48	TCRBV09-01	TCRBV09	TCRBV09-01				01,02			unresolved		TCRBD01,TCRBD02	TCRBD01-01,TCRBD02-01		TCRBJ01-01*01	TCRBJ01	TCRBJ01-01	01				3	3	0	7	7	0	33	46	49	54	61	1	In	VDJ
CAGCGCACACAGCAGGAGGACTCCGCCGTGTATCTCTGTGCCAGCAGCGTAAACCGGGACTTCTACAATGAGCAGTTCTTCGGGCCA	CASSVNRDFYNEQFF	1	1.764633220985018E-5	45	TCRBV07-08*01	TCRBV07	TCRBV07-08	01				TCRBD02-01	TCRBD02	TCRBD02-01				01,02	TCRBJ02-01*01	TCRBJ02	TCRBJ02-01	01				5	7	0	10	1	3	36	48	55	61	62	1	In	VDJ
GAGTCGGCTGCTCCCTCCCAGACATCTGTGTACTTCTGTGCCAGCGTAGCCGGGACAGGGAACACCGGGGAGCTGTTTTTTGGAGAA	CASVAGTGNTGELFF	1	1.764633220985018E-5	45	TCRBV06-01*01	TCRBV06	TCRBV06-01	01				TCRBD01-01*01	TCRBD01	TCRBD01-01	01				TCRBJ02-02*01	TCRBJ02	TCRBJ02-02	01				8	6	0	4	0	1	36	45	51	-1	59	1	In	VDJ
TGTGACATCGGCCCAAAAGAACCCGACAGCTTTCTATCTCTGTGCCTCGCGGGTGATTCTGGGGCCAACGTCCTGACTTTCGGGGCC		1	2.352844294646691E-5	41	TCRBV19-01	TCRBV19	TCRBV19-01				01,02	TCRBD02-01	TCRBD02	TCRBD02-01				01,02	TCRBJ02-06*01	TCRBJ02	TCRBJ02-06	01				11	2	7	4	4	1	40	46	48	53	57	1	Out	VDJ
GTGACATCGGCCCAAAAGAACCCGACAGCTTTCTATCTCTGTGCCAGTAGTATAGAGACAGGGCCCTCTGAAGCTTTCTTTGGACAA	CASSIETGPSEAFF	1	2.352844294646691E-5	42	TCRBV19-01	TCRBV19	TCRBV19-01				01,02	TCRBD01-01*01	TCRBD01	TCRBD01-01	01				TCRBJ01-01*01	TCRBJ01	TCRBJ01-01	01				0	0	2	3	4	6	39	-1	56	63	67	1	In	VDJ
ACATCGGCCCAAAAGAACCCGACAGCTTTCTATCTCTGTGCCAGTAGTATAAAGGGAACTTACACCGGGGAGCTGTTTTTTGGAGAA	CASSIKGTYTGELFF	2	7.450673599714522E-5	45	TCRBV19-01	TCRBV19	TCRBV19-01				01,02			unresolved		TCRBD01,TCRBD02	TCRBD01-01,TCRBD02-01		TCRBJ02-02*01	TCRBJ02	TCRBJ02-02	01				2	2	0	8	4	3	36	51	53	57	61	2	In	VDJ
CACAGAGCAGCGGGACTCGGCCATGTATCGCTGTGCCAGCAGCGCACGCGGCTATACTCAGGTGCCACTGAAGCTTTCTTTGGACAA		1	1.568562863097794E-5	50	TCRBV07-06*01	TCRBV07	TCRBV07-06	01						unresolved		TCRBD01,TCRBD02	TCRBD01-01,TCRBD02-01		TCRBJ01-01*01	TCRBJ01	TCRBJ01-01	01				5	15	4	4	3	4	31	43	58	62	65	1	Out	VDJ
CGCACACAGCAGGAGGACTCGGCCGTGTATCTCTGTGCCAGCAGCTTTAGGCAGGGGGGCTACACCGGGGAGCTGTTTTTTGGAGAA	CASSFRQGGYTGELFF	1	2.1567739367594667E-5	48	TCRBV07-02*01	TCRBV07	TCRBV07-02	01				TCRBD01-01*01	TCRBD01	TCRBD01-01	01				TCRBJ02-02*01	TCRBJ02	TCRBJ02-02	01				3	4	4	1	3	3	33	47	51	58	61	1	In	VDJ
GCGCACAGAGCAGGGGGACTCGGCCATGTATCTCTGTGCCAGCAGCCCGAGGGCAGGGAAAAGGCAGATACGCAGTATTTTGGCCCA		1	2.1567739367594667E-5	47	TCRBV07-09	TCRBV07	TCRBV07-09				01,03			unresolved		TCRBD01,TCRBD02	TCRBD01-01,TCRBD02-01		TCRBJ02-03*01	TCRBJ02	TCRBJ02-03	01				5	7	4	3	6	4	34	46	53	58	64	1	Out	VDJ
CAGCGCACAGAGCAGGGGGACTCGGCCATGTATCTCTGTGCCAGCAGCTTAGACGGGGTTCCAAATTCACCCCTCCACTTTGGGAAC	CASSLDGVPNSPLHF	1	1.9607035788722426E-5	45	TCRBV07-09	TCRBV07	TCRBV07-09				01,03	TCRBD02-01*01	TCRBD02	TCRBD02-01	01				TCRBJ01-06*01	TCRBJ01	TCRBJ01-06	01				1	1	8	3	5	7	36	52	53	58	63	1	In	VDJ
ACCAGTGCCCATCCTGAAGACAGCAGCTTCTACATCTGCAGTGTTGCGTCGACAGGGACTAGCACAGATACGCAGTATTTTGGCCCA	CSVASTGTSTDTQYF	1	1.3724925052105697E-5	45	TCRBV20	TCRBV20	unresolved			TCRBV20-01,TCRBV20-or09_02		TCRBD01-01*01	TCRBD01	TCRBD01-01	01				TCRBJ02-03*01	TCRBJ02	TCRBJ02-03	01				7	7	2	3	3	0	36	43	50	57	60	1	In	VDJ
ACTCTGAAGATCCAGCCCTCAGAACCCAGGGACTCAGCTGTGTACTTCTGTGCCAGCAGTAACACAGATACGCAGTATTTTGGCCCA	CASSNTDTQYF	1	1.568562863097794E-5	33	TCRBV12	TCRBV12	unresolved			TCRBV12-03,TCRBV12-04				unresolved					TCRBJ02-03*01	TCRBJ02	TCRBJ02-03	01				5	0	0	0	2	2	48	-1	-1	60	62	1	In	VJ
CGGTCCACAAAGCTGGAGGACTCAGCCATGTACTTCTGTGCCAGCAGTTCCGGGACTAGCGGGGGGGATACGCAGTATTTTGGCCCA	CASSSGTSGGDTQYF	1	1.764633220985018E-5	45	TCRBV02-01*01	TCRBV02	TCRBV02-01	01				TCRBD02-01*01	TCRBD02	TCRBD02-01	01				TCRBJ02-03*01	TCRBJ02	TCRBJ02-03	01				5	3	0	1	0	6	36	48	51	-1	66	1	In	VDJ
TCCTTGGAGCTGGGGGACTCAGCCCTGTACTTCTGTGCCAGCAGCCTGAAGGGGACAGGGGGAATCGGTGAGCAGTTCTTCGGGCCA	CASSLKGTGGIGEQFF	1	1.764633220985018E-5	48	TCRBV13-01*01	TCRBV13	TCRBV13-01	01				TCRBD01-01*01	TCRBD01	TCRBD01-01	01				TCRBJ02-01*01	TCRBJ02	TCRBJ02-01	01				5	6	0	1	6	9	33	45	51	62	68	1	In	VDJ
GCCTGCAGAGCAGGGGGACTCGGCCGTGTATGTCTGTGCAAGTCGCTTAGTGGGGCTAGCGGGGAAGAGACCCAGTACTTCGGGCCA		1	1.568562863097794E-5	47	TCRBV12-02*01	TCRBV12	TCRBV12-02	01				TCRBD02-01*01	TCRBD02	TCRBD02-01	01				TCRBJ02-05*01	TCRBJ02	TCRBJ02-05	01				1	5	4	3	0	3	34	50	55	-1	64	1	Out	VDJ
TCGCCCAGCCCCAACCAGACCTCTCTGTACTTCTGTGCCAGCAGTCCCACCGCCCCGACAGGGGACAATGAGCAGTTCTTCGGGCCA	CASSPTAPTGDNEQFF	1	1.764633220985018E-5	48	TCRBV27-01*01	TCRBV27	TCRBV27-01	01				TCRBD01-01*01	TCRBD01	TCRBD01-01	01				TCRBJ02-01*01	TCRBJ02	TCRBJ02-01	01				5	11	2	2	0	5	33	45	56	-1	64	1	In	VDJ
AATGCCTTGGAGCTGGAGGACTCGGCCCTGTATCTCTGTGCCAGCAGCTCAGAAATTCGGGTGAACACTGAAGCTTTCTTTGGACAA	CASSSEIRVNTEAFF	1	2.1567739367594667E-5	45	TCRBV05-08*01	TCRBV05	TCRBV05-08	01				TCRBD02-01	TCRBD02	TCRBD02-01				01,02	TCRBJ01-01*01	TCRBJ01	TCRBJ01-01	01				3	8	8	4	0	0	36	49	57	-1	61	1	In	VDJ
TCCTCCCAGACATCTGTATATTTCTGCGCCAGCAGTGAGTCTAGGCTAGCGGGGGCCAAACGCACAGATACGCAGTATTTTGGCCCA	CASSESRLAGAKRTDTQYF	1	2.1567739367594667E-5	57	TCRBV10-01	TCRBV10	TCRBV10-01				01,02	TCRBD02-01*01	TCRBD02	TCRBD02-01	01				TCRBJ02-03*01	TCRBJ02	TCRBJ02-03	01				0	4	4	2	6	1	24	41	45	55	61	1	In	VDJ
ACGATCCAGCGCACACAGCAGGAGGACTCGGCCGTGTATCTCTGTGCCAGCAGGTGGACCGGTTCCACTGAAGCTTTCTTTGGACAA	CASRWTGSTEAFF	1	1.9607035788722426E-5	39	TCRBV07-02*01	TCRBV07	TCRBV07-02	01						unresolved		TCRBD01,TCRBD02	TCRBD01-01,TCRBD02-01		TCRBJ01-01*01	TCRBJ01	TCRBJ01-01	01				6	2	1	7	6	4	42	53	55	59	65	1	In	VDJ
ACATCGGCCCAAAAGAACCCGACAGCTTTCTATCTCTGTGCCAGTAGTTCCCTAGCGGGAGGTATCTACGAGCAGTACTTCGGGCCG	CASSSLAGGIYEQYF	1	2.1567739367594667E-5	45	TCRBV19-01	TCRBV19	TCRBV19-01				01,02	TCRBD02-01*02	TCRBD02	TCRBD02-01	02				TCRBJ02-07*01	TCRBJ02	TCRBJ02-07	01				5	3	4	1	3	3	36	48	51	62	65	1	In	VDJ
GTGAACGCCTTGGAGCTGGACGACTCGGCCCTGTATCTCTGTGCCAGCAGCGAAGGACAGTTGAACACTGAAGCTTTCTTTGGACAA	CASSEGQLNTEAFF	1	1.568562863097794E-5	42	TCRBV05-04*01	TCRBV05	TCRBV05-04	01				TCRBD01-01*01	TCRBD01	TCRBD01-01	01				TCRBJ01-01*01	TCRBJ01	TCRBJ01-01	01				4	3	1	5	1	0	39	51	54	60	61	1	In	VDJ
AGTGCCCATCCTGAAGACAGCAGCTTCTACATCTGCAGTGCTCGCGCCAGACTAAGCGGGAGGGCCAATGAGCAGTTCTTCGGGCCA	CSARARLSGRANEQFF	2	1.0979940041684558E-4	48	TCRBV20	TCRBV20	unresolved			TCRBV20-01,TCRBV20-or09_02		TCRBD02-01*02	TCRBD02	TCRBD02-01	02				TCRBJ02-01*01	TCRBJ02	TCRBJ02-01	01				5	12	6	0	1	6	33	42	54	64	65	2	In	VDJ
ACAGTGACCAGTGCCCATCCTGAAGACAGCAGCTTCTACATCTGCAGTGCCCTTCGGGGGCGAAGCACTGAAGCTTTCTTTGGACAA	CSALRGRSTEAFF	1	1.3724925052105697E-5	39	TCRBV20	TCRBV20	unresolved			TCRBV20-01,TCRBV20-or09_02				unresolved		TCRBD01,TCRBD02	TCRBD01-01,TCRBD02-01		TCRBJ01-01*01	TCRBJ01	TCRBJ01-01	01				6	5	6	0	4	4	42	50	55	61	65	1	In	VDJ
AAGATCCAGCCTGCAAAGCTTGAGGACTCGGCCGTGTATCTCTGTGCCAGCAGGCGACAGGGGGATACTGAAGCTTTCTTTGGACAA	CASRRQGDTEAFF	1	1.568562863097794E-5	39	TCRBV11-02*02	TCRBV11	TCRBV11-02	02				TCRBD01-01*01	TCRBD01	TCRBD01-01	01				TCRBJ01-01*01	TCRBJ01	TCRBJ01-01	01				6	2	2	1	2	5	42	53	55	64	66	1	In	VDJ
GTGAGCACCTTGGAGCTGGGGGACTCGGCCCTTTATCTTTGCGCCAGCACGACTAGCGCGAACACCGGGGAGCTGTTTTTTGGAGAA	CASTTSANTGELFF	2	7.646743957601746E-5	42	TCRBV05-01*01	TCRBV05	TCRBV05-01	01				TCRBD02-01	TCRBD02	TCRBD02-01				01,02	TCRBJ02-02*01	TCRBJ02	TCRBJ02-02	01				6	1	2	6	0	0	39	49	50	-1	58	2	In	VDJ
ATCCAGCGCACACAGCAGGAGGACTCCGCCGTGTATCTCTGTGCCAGCAGCTTAGATCCAGGATTCTACGAGCAGTACTTCGGGCCG	CASSLDPGFYEQYF	1	1.568562863097794E-5	42	TCRBV07-08*01	TCRBV07	TCRBV07-08	01				TCRBD01-01*01	TCRBD01	TCRBD01-01	01				TCRBJ02-07*01	TCRBJ02	TCRBJ02-07	01				1	3	4	4	3	3	39	55	58	62	65	1	In	VDJ
CAGCGCACAGAGCAGGGGGACTCGGCCATGTATCTCTGTGCCAGCAGCTTAGAGGGCGCACTAAACACTGAAGCTTTCTTTGGACAA	CASSLEGALNTEAFF	1	2.1567739367594667E-5	45	TCRBV07-09	TCRBV07	TCRBV07-09				01,03			unresolved		TCRBD01,TCRBD02	TCRBD01-01,TCRBD02-01		TCRBJ01-01*01	TCRBJ01	TCRBJ01-01	01				1	0	5	3	7	2	36	-1	52	56	63	1	In	VDJ
GCTGCTCCCTCCCAGACATCTGTGTACTTCTGTGCCAGCAGTTACCCGCGGGGGCCATCCTCCTACAATGAGCAGTTCTTCGGGCCA	CASSYPRGPSSYNEQFF	1	1.568562863097794E-5	51	TCRBV06	TCRBV06	unresolved			TCRBV06-05,TCRBV06-06		TCRBD02-01*01	TCRBD02	TCRBD02-01	01				TCRBJ02-01*01	TCRBJ02	TCRBJ02-01	01				2	2	7	2	5	0	30	45	47	54	59	1	In	VDJ
GCAAAGCTTGAGGACTCGGCCGTGTATCTCTGTGCCAGCAGCTTAGCCCCGACTAGTCGCCAGGGAAATGAGCAGTTCTTCGGGCCA	CASSLAPTSRQGNEQFF	1	1.568562863097794E-5	51	TCRBV11-02*02	TCRBV11	TCRBV11-02	02				TCRBD02-01	TCRBD02	TCRBD02-01				01,02	TCRBJ02-01*01	TCRBJ02	TCRBJ02-01	01				1	4	2	8	10	7	30	46	50	56	66	1	In	VDJ
AACGCCTTGGAGCTGGACGACTCGGCCCTGTATCTCTGTGCCAGCAGCCCGGACTCCCGCGGGAACAATGAGCAGTTCTTCGGGCCA	CASSPDSRGNNEQFF	1	1.568562863097794E-5	45	TCRBV05-04*01	TCRBV05	TCRBV05-04	01				TCRBD02-01*02	TCRBD02	TCRBD02-01	02				TCRBJ02-01*01	TCRBJ02	TCRBJ02-01	01				4	10	7	3	0	5	36	48	58	-1	64	1	In	VDJ
TGGAGGATTCTGGAGTTTATTTCTGTGCCAGCAGCCAAGGTCTAGGAGGACACGGTCCACTCTGGAAACACCATATATTTTGGAGAG		1	2.7449850104211395E-5	58	TCRBV14-01*01	TCRBV14	TCRBV14-01	01						unresolved		TCRBD01,TCRBD02	TCRBD01-01,TCRBD02-01		TCRBJ01-03*01	TCRBJ01	TCRBJ01-03	01				1	8	1	6	7	0	23	39	47	52	59	1	Out	VDJ
CAGCCCTCAGAACCCAGGGACTCAGCTGTGTATTTTTGTGCTAGTGGTTTGGTACTGGGCAGGGAAGAGACCCAGTACTTCGGGCCA	CASGLVLGREETQYF	1	1.568562863097794E-5	45	TCRBV12-05*01	TCRBV12	TCRBV12-05	01				TCRBD01-01*01	TCRBD01	TCRBD01-01	01				TCRBJ02-05*01	TCRBJ02	TCRBJ02-05	01				0	6	4	3	0	3	36	53	59	-1	64	1	In	VDJ
GAGTCCGCCAGCACCAACCAGACATCTATGTACCTCTGTGCCAGCAGCCGGGGACAGGGAGGTAATCAGCCCCAGCATTTTGGTGAT	CASSRGQGGNQPQHF	1	1.9607035788722426E-5	45	TCRBV28-01*01	TCRBV28	TCRBV28-01	01				TCRBD01-01*01	TCRBD01	TCRBD01-01	01				TCRBJ01-05*01	TCRBJ01	TCRBJ01-05	01				6	3	0	3	4	4	36	47	50	59	63	1	In	VDJ
CGCACAGAGCAGGGGGACTCGGCCATGTATCTTTGTGCCAGCAGCTTAGCGCTAGGGGGGCCGTACACTGAAGCTTTCTTTGGACAA	CASSLALGGPYTEAFF	1	2.1567739367594667E-5	48	TCRBV07-09	TCRBV07	TCRBV07-09				01,03			unresolved		TCRBD01,TCRBD02	TCRBD01-01,TCRBD02-01		TCRBJ01-01*01	TCRBJ01	TCRBJ01-01	01				0	3	5	1	5	3	33	50	53	59	64	1	In	VDJ
CGCACACAGCAGGAGGACTCGGCCGTGTATCTCTGTGCCAGCAGCTTGGGCGGGAGGCCCTCCTACAATGAGCAGTTCTTCGGGCCA	CASSLGGRPSYNEQFF	1	2.1567739367594667E-5	48	TCRBV07-02*01	TCRBV07	TCRBV07-02	01				TCRBD02-01*02	TCRBD02	TCRBD02-01	02				TCRBJ02-01*01	TCRBJ02	TCRBJ02-01	01				3	2	7	1	2	0	33	47	49	57	59	1	In	VDJ
ATCCGGTCCACAAAGCTGGAGGACTCAGCCATGTACTTCTGTGCCAGCAGTGGTCGTCGTGGCGCAGATACGCAGTATTTTGGCCCA	CASSGRRGADTQYF	1	1.764633220985018E-5	42	TCRBV02-01*01	TCRBV02	TCRBV02-01	01						unresolved		TCRBD01,TCRBD02	TCRBD01-01,TCRBD02-01		TCRBJ02-03*01	TCRBJ02	TCRBJ02-03	01				4	8	9	0	1	4	39	52	60	63	64	1	In	VDJ
AATGTGAACGCCTTGGAGCTGGACGACTCGGCCCTGTATCTCTGTGCCAGCAGCTGGTGGGGGCAGGAGACCCAGTACTTCGGGCCA	CASSWWGQETQYF	1	1.3724925052105697E-5	39	TCRBV05-04*01	TCRBV05	TCRBV05-04	01				TCRBD01-01*01	TCRBD01	TCRBD01-01	01				TCRBJ02-05*01	TCRBJ02	TCRBJ02-05	01				3	3	6	0	2	5	42	55	58	64	66	1	In	VDJ
ATCCTGGAGTCGCCCAGCCCCAACCAGACCTCTCTGTACTTCTGTGCCAGCAGTCCGGTGGTTTACAATGAGCAGTTCTTCGGGCCA	CASSPVVYNEQFF	1	1.764633220985018E-5	39	TCRBV27-01*01	TCRBV27	TCRBV27-01	01				TCRBD02-01	TCRBD02	TCRBD02-01				01,02	TCRBJ02-01*01	TCRBJ02	TCRBJ02-01	01				5	1	8	5	5	4	42	54	55	58	63	1	In	VDJ
TCGGCTGCTCCCTCCCAGACATCTGTGTACTTCTGTGCCAGCAGTGAATATCCTAGCGTAGCCTACAATGAGCAGTTCTTCGGGCCA	CASSEYPSVAYNEQFF	1	1.568562863097794E-5	48	TCRBV06-01*01	TCRBV06	TCRBV06-01	01				TCRBD02-01	TCRBD02	TCRBD02-01				01,02	TCRBJ02-01*01	TCRBJ02	TCRBJ02-01	01				2	4	4	6	3	2	33	48	52	58	61	1	In	VDJ
CTGGAGTCGCCCAGCCCCAACCAGACCTCTCTGTACTTCTGTGCCAGCAGCCCAGGGGGAGAATACAATGAGCAGTTCTTCGGGCCA	CASSPGGEYNEQFF	1	1.764633220985018E-5	42	TCRBV27-01*01	TCRBV27	TCRBV27-01	01				TCRBD01-01*01	TCRBD01	TCRBD01-01	01				TCRBJ02-01*01	TCRBJ02	TCRBJ02-01	01				6	2	4	1	4	4	39	50	52	59	63	1	In	VDJ
GGCCCAAAAGAACCCGACAGCTTTCTATCTCTGTGCCAGTAGTAAGACGCGGCAGGGGGTAACGACACTGAAGCTTTCTTTGGACAA		1	2.352844294646691E-5	50	TCRBV19-01	TCRBV19	TCRBV19-01				01,02	TCRBD01-01*01	TCRBD01	TCRBD01-01	01				TCRBJ01-01*01	TCRBJ01	TCRBJ01-01	01				4	8	4	1	5	3	31	44	52	59	64	1	Out	VDJ
GCAGGTAGTGCGAGGAGATTCGGCAGCTTATTTCTGTGCCAGCTCACCACCGGGACAGGTCATACCACTGAAGCTTTCTTTGGACAA		2	2.7449850104211395E-5	47	TCRBV18-01*01	TCRBV18	TCRBV18-01	01				TCRBD01-01*01	TCRBD01	TCRBD01-01	01				TCRBJ01-01*01	TCRBJ01	TCRBJ01-01	01				0	0	0	4	6	4	34	-1	51	59	65	2	Out	VDJ
GTGACATCGGCCCAAAAGAACCCGACAGCTTTCTATCTCTGTGCCAGTAGTATAGGGGGACTAGCGATGGAGCTGTTTTTTGGAGAA	CASSIGGLAMELFF	1	2.5489146525339153E-5	42	TCRBV19-01	TCRBV19	TCRBV19-01				01,02	TCRBD02-01	TCRBD02	TCRBD02-01				01,02	TCRBJ02-02*01	TCRBJ02	TCRBJ02-02	01				1	1	0	6	2	10	39	55	56	66	68	1	In	VDJ
CGCACACAGCAGGAGGACTCGGCCGTGTATCTCTGTGCCAGCAGCTCGTCTAGCGGGAGGGCGGCAGATACGCAGTATTTTGGCCCA	CASSSSSGRAADTQYF	1	1.9607035788722426E-5	48	TCRBV07-02*01	TCRBV07	TCRBV07-02	01				TCRBD02-01*02	TCRBD02	TCRBD02-01	02				TCRBJ02-03*01	TCRBJ02	TCRBJ02-03	01				4	3	4	0	3	4	33	46	49	61	64	1	In	VDJ
ATCCAGCGCACACAGCAGGAGGACTCGGCCGTGTATCTCTGTGCCAGCAGCTCAGGGACTTTTGGGCACACCATATATTTTGGAGAG	CASSSGTFGHTIYF	1	2.7449850104211395E-5	42	TCRBV07-02*01	TCRBV07	TCRBV07-02	01				TCRBD02-01	TCRBD02	TCRBD02-01				01,02	TCRBJ01-03*01	TCRBJ01	TCRBJ01-03	01				4	2	0	10	7	8	39	52	54	60	67	1	In	VDJ
GTGACCAGTGCCCATCCTGAAGACAGCAGCTTCTACATCTGCAGTGCTAGGGTCGAGAGCTCCTACAATGAGCAGTTCTTCGGGCCA	CSARVESSYNEQFF	2	7.646743957601746E-5	42	TCRBV20	TCRBV20	unresolved			TCRBV20-01,TCRBV20-or09_02		TCRBD02-01*02	TCRBD02	TCRBD02-01	02				TCRBJ02-01*01	TCRBJ02	TCRBJ02-01	01				3	4	11	2	2	0	39	50	54	57	59	2	In	VDJ
CTGGAGCTTGGTGACTCTGCTGTGTATTTCTGTGCCAGCAGCCACGGACATTCGGGGGGGCGGACCGGGGAGCTGTTTTTTGGAGAA	CASSHGHSGGRTGELFF	1	2.1567739367594667E-5	51	TCRBV03	TCRBV03	unresolved			TCRBV03-01,TCRBV03-02		TCRBD02-01*01	TCRBD02	TCRBD02-01	01				TCRBJ02-02*01	TCRBJ02	TCRBJ02-02	01				3	8	8	0	3	5	30	44	52	60	63	1	In	VDJ
TCGGCTGCTCCCTCCCAGACATCTGTGTACTTCTGTGCCAGCAGCCCCAACGGACCCCCCCCCGGAAACACCATATATTTTGGAGAG	CASSPNGPPPGNTIYF	1	1.9607035788722426E-5	48	TCRBV06	TCRBV06	unresolved			TCRBV06-01,TCRBV06-05				unresolved		TCRBD01,TCRBD02	TCRBD01-01,TCRBD02-01		TCRBJ01-03*01	TCRBJ01	TCRBJ01-03	01				6	7	1	7	8	4	33	44	51	55	63	1	In	VDJ
ACGATTCAGCGCACAGAGCAGCGGGACTCAGCCATGTATCGCTGTGCCAGCAGCGAGGAGCTAACCGGGGAGCTGTTTTTTGGAGAA	CASSEELTGELFF	1	1.764633220985018E-5	39	TCRBV07-07*01	TCRBV07	TCRBV07-07	01				TCRBD02-01*02	TCRBD02	TCRBD02-01	02				TCRBJ02-02*01	TCRBJ02	TCRBJ02-02	01				5	2	10	2	3	5	42	54	56	60	63	1	In	VDJ
GAGCAGGGGGACTCGGCCATGTATCTCTGTGCCAGCAGCCCGAGGACTAGCGGGGGTGGCTCCTACAATGAGCAGTTCTTCGGGCCA	CASSPRTSGGGSYNEQFF	1	2.352844294646691E-5	54	TCRBV07-09	TCRBV07	TCRBV07-09				01,03	TCRBD02-01*01	TCRBD02	TCRBD02-01	01				TCRBJ02-01*01	TCRBJ02	TCRBJ02-01	01				5	4	1	2	3	0	27	39	43	56	59	1	In	VDJ
GCTGCCTCCTCCCAGACATCTGTATATTTCTGCGCCAGCAGCCAACCGACTAGCGGGGGGATCTCAGATACGCAGTATTTTGGCCCA	CASSQPTSGGISDTQYF	1	2.1567739367594667E-5	51	TCRBV10-01	TCRBV10	TCRBV10-01				01,02	TCRBD02-01*01	TCRBD02	TCRBD02-01	01				TCRBJ02-03*01	TCRBJ02	TCRBJ02-03	01				6	6	2	1	4	4	30	41	47	60	64	1	In	VDJ
CTCACTGTGACATCGGCCCAAAAGAACCCGACAGCTTTCTATCTCTGTGCCAGTACGGGGCGACTCGGGGAGCTGTTTTTTGGAGAA	CASTGRLGELFF	1	2.5489146525339153E-5	36	TCRBV19-01	TCRBV19	TCRBV19-01				01,02			unresolved		TCRBD01,TCRBD02	TCRBD01-01,TCRBD02-01		TCRBJ02-02*01	TCRBJ02	TCRBJ02-02	01				7	1	7	0	4	7	45	55	56	61	65	1	In	VDJ
ACCTTGGAGCTGGGGGACTCGGCCCTTTATCTTTGCGCCAGCAGCGGAGGGACTAGCGGGAGCGTGCGTGAGCAGTTCTTCGGGCCA	CASSGGTSGSVREQFF	1	1.3724925052105697E-5	48	TCRBV05-01*01	TCRBV05	TCRBV05-01	01				TCRBD02-01*02	TCRBD02	TCRBD02-01	02				TCRBJ02-01*01	TCRBJ02	TCRBJ02-01	01				4	3	0	2	6	9	33	45	48	62	68	1	In	VDJ
TGGAGTTTATTTCTGTGCCAGCAGCCAAGGTAAAGTATGTGGGACATCCTCGCCCATTATAGCAATCAGCCCCAGCATTTTGGTGAT		1	1.9607035788722426E-5	68	TCRBV14-01*01	TCRBV14	TCRBV14-01	01				TCRBD01-01*01	TCRBD01	TCRBD01-01	01				TCRBJ01-05*01	TCRBJ01	TCRBJ01-05	01				1	11	0	6	13	0	13	29	40	46	59	1	Out	VDJ
ACCAGGCCTGGGGGACGCAGCCATGTACCTGTGTGCCACCAGCAGAAAGAGGGACTAGCGGGGGTCGGTGAGCAGTTCTTCGGGCCA		1	1.3724925052105697E-5	50	TCRBV15-01*01	TCRBV15	TCRBV15-01	01				TCRBD02-01*01	TCRBD02	TCRBD02-01	01				TCRBJ02-01*01	TCRBJ02	TCRBJ02-01	01				2	4	0	2	4	9	31	46	50	64	68	1	Out	VDJ
AGCACCTTGGAGCTGGGGGACTCGGCCCTTTATCTTTGCGCCAGCAGCGATACAGGGGCCACCTACAATGAGCAGTTCTTCGGGCCA	CASSDTGATYNEQFF	1	1.3724925052105697E-5	45	TCRBV05-01*01	TCRBV05	TCRBV05-01	01				TCRBD01-01*01	TCRBD01	TCRBD01-01	01				TCRBJ02-01*01	TCRBJ02	TCRBJ02-01	01				4	3	3	2	3	2	36	48	51	58	61	1	In	VDJ
GAGTCCGCCAGCACCAACCAGACATCTATGTACCTCTGTGCCAGCAGTTTCCCCACCGACTTCACCGGGGAGCTGTTTTTTGGAGAA	CASSFPTDFTGELFF	1	2.1567739367594667E-5	45	TCRBV28-01*01	TCRBV28	TCRBV28-01	01				TCRBD02-01	TCRBD02	TCRBD02-01				01,02	TCRBJ02-02*01	TCRBJ02	TCRBJ02-02	01				3	7	2	10	1	4	36	50	57	61	62	1	In	VDJ
GTAGTGCGAGGAGATTCGGCAGCTTATTTCTGTGCCAGCTCACCACAGACGCAGGGGAGGACTCGAGAGACCCAGTACTTCGGGCCA	CASSPQTQGRTRETQYF	1	1.3724925052105697E-5	51	TCRBV18-01*01	TCRBV18	TCRBV18-01	01						unresolved		TCRBD01,TCRBD02	TCRBD01-01,TCRBD02-01		TCRBJ02-05*01	TCRBJ02	TCRBJ02-05	01				1	5	4	2	8	4	30	46	51	57	65	1	In	VDJ
GCCAGCACCAACCAGACATCTATGTACCTCTGTGCCAGCAGTCCCATAGTGGCATCGAGGGGGAACACTGAAGCTTTCTTTGGACAA	CASSPIVASRGNTEAFF	2	7.058532883940073E-5	51	TCRBV28-01*01	TCRBV28	TCRBV28-01	01						unresolved		TCRBD01,TCRBD02	TCRBD01-01,TCRBD02-01		TCRBJ01-01*01	TCRBJ01	TCRBJ01-01	01				5	15	5	2	0	1	30	42	57	-1	62	2	In	VDJ
GCCCAAAAGAACCCGACAGCTTTCTATCTCTGTGCCAGTAGTATAGATCTGCTAGCGGGGTTCACAGATACGCAGTATTTTGGCCCA	CASSIDLLAGFTDTQYF	1	2.352844294646691E-5	51	TCRBV19-01	TCRBV19	TCRBV19-01				01,02	TCRBD02-01*01	TCRBD02	TCRBD02-01	01				TCRBJ02-03*01	TCRBJ02	TCRBJ02-03	01				0	4	4	3	2	2	30	47	51	60	62	1	In	VDJ
CCCCAACCAGACCTCTCTGTACTTCTGTGCCAGCAGTTTAATGGGGACACCGAAGGGTCCTATAATTCACCCCTCCACTTTGGGAAC		1	1.568562863097794E-5	56	TCRBV27-01*01	TCRBV27	TCRBV27-01	01				TCRBD01-01*01	TCRBD01	TCRBD01-01	01				TCRBJ01-06*01	TCRBJ01	TCRBJ01-06	01				2	3	0	6	8	1	25	40	43	49	57	1	Out	VDJ
AGCACCTTGGAGCTGGGGGACTCGGCCCTTTATCTTTGCGCCAGCAGCTTATCCGGGACAGGGAACACTGAAGCTTTCTTTGGACAA	CASSLSGTGNTEAFF	1	1.1764221473233454E-5	45	TCRBV05-01*01	TCRBV05	TCRBV05-01	01				TCRBD01-01*01	TCRBD01	TCRBD01-01	01				TCRBJ01-01*01	TCRBJ01	TCRBJ01-01	01				2	4	0	4	0	1	36	50	54	-1	62	1	In	VDJ
ATTCTGGAGTCCGCCAGCACCAACCAGACATCTATGTACCTCTGTGCCAGCAGTTCATACAGGACCCAGCCCCAGCATTTTGGTGAT	CASSSYRTQPQHF	1	1.9607035788722426E-5	39	TCRBV28-01*01	TCRBV28	TCRBV28-01	01				TCRBD01-01*01	TCRBD01	TCRBD01-01	01				TCRBJ01-05*01	TCRBJ01	TCRBJ01-05	01				4	3	3	4	3	7	42	55	58	63	66	1	In	VDJ
CAGCCCTCAGAACCCAGGGACTCAGCTGTGTACTTCTGTGCCAGCAGTTTCTGGTCCTTAGGCGGCAATGAGCAGTTCTTCGGGCCA	CASSFWSLGGNEQFF	1	1.764633220985018E-5	45	TCRBV12	TCRBV12	unresolved			TCRBV12-03,TCRBV12-04		TCRBD02-01	TCRBD02	TCRBD02-01				01,02	TCRBJ02-01*01	TCRBJ02	TCRBJ02-01	01				3	11	7	5	0	6	36	50	61	-1	65	1	In	VDJ
ATCCAGCGCACAGAGCAGCGGGACTCGGCCATGTATCGCTGTGCCAGCAGCTTGGGACTCTGGCCAGATACGCAGTATTTTGGCCCA	CASSLGLWPDTQYF	2	1.1568151115346231E-4	42	TCRBV07-06*01	TCRBV07	TCRBV07-06	01				TCRBD02-01	TCRBD02	TCRBD02-01				01,02	TCRBJ02-03*01	TCRBJ02	TCRBJ02-03	01				3	0	0	10	5	4	39	-1	53	59	64	2	In	VDJ
CAGAACTGGAGGATTCTGGAGTTTATTTCTGTGCCAGCAGCCAGGGAGGGACTAGCGGGAGGCACAGATACGCAGTATTTTGGCCCA		1	2.1567739367594667E-5	52	TCRBV14-01*01	TCRBV14	TCRBV14-01	01				TCRBD02-01*02	TCRBD02	TCRBD02-01	02				TCRBJ02-03*01	TCRBJ02	TCRBJ02-03	01				3	4	0	2	0	1	29	43	47	-1	61	1	Out	VDJ
CTGACAGTGACCAGTGCCCATCCTGAAGACAGCAGCTTCTACATCTGCAGTGCTAGGGGACAGGTTTATGAGCAGTTCTTCGGGCCA	CSARGQVYEQFF	1	1.3724925052105697E-5	36	TCRBV20	TCRBV20	unresolved			TCRBV20-01,TCRBV20-or09_02		TCRBD01-01*01	TCRBD01	TCRBD01-01	01				TCRBJ02-01*01	TCRBJ02	TCRBJ02-01	01				3	0	0	4	3	8	45	-1	56	64	67	1	In	VDJ
CAGCCCTCAGAACCCAGGGACTCAGCTGTGTACTTCTGTGCCAGCAGCAAAATCAATCTGGGACACAATGAGCAGTTCTTCGGGCCA	CASSKINLGHNEQFF	1	1.764633220985018E-5	45	TCRBV12	TCRBV12	unresolved			TCRBV12-03,TCRBV12-04				unresolved		TCRBD01,TCRBD02	TCRBD01-01,TCRBD02-01		TCRBJ02-01*01	TCRBJ02	TCRBJ02-01	01				6	12	0	7	0	5	36	47	59	-1	64	1	In	VDJ
ATCCAGCGCACAGAGCAGGGGGACTCGGCCATGTATCTCTGTGCCAGCAGCCCTAGGGGCAACTCCTACGAGCAGTACTTCGGGCCG	CASSPRGNSYEQYF	1	1.9607035788722426E-5	42	TCRBV07-09	TCRBV07	TCRBV07-09				01,03	TCRBD01-01*01	TCRBD01	TCRBD01-01	01				TCRBJ02-07*01	TCRBJ02	TCRBJ02-07	01				5	3	5	2	3	0	39	51	54	59	62	1	In	VDJ
CAGCCTGCAGAACTGGAGGATTCTGGAGTTTATTTCTGTGCCAGCAGCCAATCGCTGGTTGGTGGAAACACCATATATTTTGGAGAG	CASSQSLVGGNTIYF	1	2.7449850104211395E-5	45	TCRBV14-01*01	TCRBV14	TCRBV14-01	01						unresolved		TCRBD01,TCRBD02	TCRBD01-01,TCRBD02-01		TCRBJ01-03*01	TCRBJ01	TCRBJ01-03	01				2	5	0	10	4	3	36	51	56	58	62	1	In	VDJ
GAGATCCAGCGCACAGAGCAGGGGGACTCGGCCATGTATCTCTGTGCCAGCAGCTTGAAGGTGAACACTGAAGCTTTCTTTGGACAA	CASSLKVNTEAFF	1	2.1567739367594667E-5	39	TCRBV07-09	TCRBV07	TCRBV07-09				01,03			unresolved		TCRBD01,TCRBD02	TCRBD01-01,TCRBD02-01		TCRBJ01-01*01	TCRBJ01	TCRBJ01-01	01				3	2	5	4	0	0	42	56	58	-1	61	1	In	VDJ
TCGGCCCAAAAGAACCCGACAGCTTTCTATCTCTGTGCCAGTAGCAATTTAGGACGTGGGAGAAACTATGGCTACACCTTCGGTTCG	CASSNLGRGRNYGYTF	1	2.1567739367594667E-5	48	TCRBV19-01	TCRBV19	TCRBV19-01				01,02	TCRBD02-01*02	TCRBD02	TCRBD02-01	02				TCRBJ01-02*01	TCRBJ01	TCRBJ01-02	01				6	13	9	2	1	2	33	44	57	62	63	1	In	VDJ
CAGTGACCAGTGCCCATCCTGAAGACAGCAGCTTCTACATCTGCAGTCTCGACCGTGCGGGCGTTCAATGAGCAGTTCTTCGGGCCA		1	1.3724925052105697E-5	40	TCRBV20	TCRBV20	unresolved			TCRBV20-01,TCRBV20-or09_02		TCRBD02-01	TCRBD02	TCRBD02-01				01,02	TCRBJ02-01*01	TCRBJ02	TCRBJ02-01	01				8	9	7	4	4	6	41	47	56	61	65	1	Out	VDJ
ACGTTGGCGTCTGCTGTACCCTCTCAGACATCTGTGTACTTCTGTGCCAGCAGTCGGGACAGGGAGGAGACCCAGTACTTCGGGCCA	CASSRDREETQYF	1	1.568562863097794E-5	39	TCRBV06-04	TCRBV06	TCRBV06-04				01,02	TCRBD01-01*01	TCRBD01	TCRBD01-01	01				TCRBJ02-05*01	TCRBJ02	TCRBJ02-05	01				5	1	0	3	2	5	42	54	55	64	66	1	In	VDJ
GAGATCCAGCGCACAGAGCAGGGGGACTCGGCCATGTATCTCTGTGCCAGCAGCTCAGGACTCTTCAATGAGCAGTTCTTCGGGCCA	CASSSGLFNEQFF	1	2.352844294646691E-5	39	TCRBV07-09	TCRBV07	TCRBV07-09				01,03	TCRBD02-01	TCRBD02	TCRBD02-01				01,02	TCRBJ02-01*01	TCRBJ02	TCRBJ02-01	01				4	2	1	10	3	6	42	55	57	62	65	1	In	VDJ
CCCAGCCCCAACCAGACCTCTCTGTACTTCTGTGCCAGCAGGACACTTGGACTAGCGGGAGGTCAAGAGACCCAGTACTTCGGGCCA	CASRTLGLAGGQETQYF	1	1.3724925052105697E-5	51	TCRBV27-01*01	TCRBV27	TCRBV27-01	01				TCRBD02-01*02	TCRBD02	TCRBD02-01	02				TCRBJ02-05*01	TCRBJ02	TCRBJ02-05	01				6	7	1	1	1	2	30	41	48	62	63	1	In	VDJ
AATTCCCTGGAGCTTGGTGACTCTGCTGTGTATTTCTGTGCCAGCAGCCGGGGGACTAGCGGGAAAGGGGAGCTGTTTTTTGGAGAA	CASSRGTSGKGELFF	1	2.1567739367594667E-5	45	TCRBV03	TCRBV03	unresolved			TCRBV03-01,TCRBV03-02		TCRBD02-01*02	TCRBD02	TCRBD02-01	02				TCRBJ02-02*01	TCRBJ02	TCRBJ02-02	01				4	2	0	3	2	8	36	49	51	64	66	1	In	VDJ
GCCCATCCTGAAGACAGCAGCTTCTACATCTGCAGTGCTAGAGATACGAGGGCGGGGGGCCGGGGAGAGACCCAGTACTTCGGGCCA	CSARDTRAGGRGETQYF	1	9.803517894361213E-6	51	TCRBV20	TCRBV20	unresolved			TCRBV20-01,TCRBV20-or09_02		TCRBD02-01*01	TCRBD02	TCRBD02-01	01				TCRBJ02-05*01	TCRBJ02	TCRBJ02-05	01				0	7	7	1	6	4	30	44	51	59	65	1	In	VDJ
CAGTCCACGGAGTCAGGGGACACAGCACTGTATTTCTGTGCCAGCAGCTCCAGACAGGGTTGATACGATGAGCAGTTCTTCGGGCCA	CASSSRQG*YDEQFF	1	2.941055368308364E-5	45	TCRBV21-01*01	TCRBV21	TCRBV21-01	01				TCRBD01-01*01	TCRBD01	TCRBD01-01	01				TCRBJ02-01*01	TCRBJ02	TCRBJ02-01	01				5	4	2	3	8	8	36	48	52	59	67	1	Stop	VDJ
AATGTGAACGCCTTGTTGCTGGGGGACTCGGCCCTGTATCTCTGTGCCAGCAGCCCAGGACTAGCGGGGGTGTTGTTCTTCGGGCCA	CASSPGLAGVLFF	1	2.5489146525339153E-5	39	TCRBV05-05*01	TCRBV05	TCRBV05-05	01				TCRBD02-01*01	TCRBD02	TCRBD02-01	01				TCRBJ02-01*01	TCRBJ02	TCRBJ02-01	01				4	3	1	2	4	15	42	54	57	70	74	1	In	VDJ
TGTGAGCACCTTGGAGCTGGGGGACTCGGCCCTTTATCTTTGCGCCAGCAGCTGGACTAGTCTACGGATACGCAGTATTTTGGCCCA		1	1.1764221473233454E-5	41	TCRBV05-01*01	TCRBV05	TCRBV05-01	01				TCRBD02-01	TCRBD02	TCRBD02-01				01,02	TCRBJ02-03*01	TCRBJ02	TCRBJ02-03	01				3	0	1	8	6	6	40	-1	53	60	66	1	Out	VDJ
CAGCGCACAGAGCAGGGGGACTCGGCCATGTATCTCTGTGCCAGCAGCTTAACTATGAGTGGGCGGGAGACCCAGTACTTCGGGCCA	CASSLTMSGRETQYF	1	1.764633220985018E-5	45	TCRBV07-09	TCRBV07	TCRBV07-09				01,03			unresolved		TCRBD01,TCRBD02	TCRBD01-01,TCRBD02-01		TCRBJ02-05*01	TCRBJ02	TCRBJ02-05	01				2	9	8	0	2	5	36	51	60	64	66	1	In	VDJ
CAGAGCAGGGGGACTCAGCTGTGTATCTCTGTGCCAGCAGCTTAGGGGGGACAGGGGTTGGAAAACTATGGCTACACCTTCGGTTCG		1	1.764633220985018E-5	52	TCRBV07-04*01	TCRBV07	TCRBV07-04	01				TCRBD01-01*01	TCRBD01	TCRBD01-01	01				TCRBJ01-02*01	TCRBJ01	TCRBJ01-02	01				1	2	0	2	6	2	29	45	47	57	63	1	Out	VDJ
AGCTCTCTGGAGCTGGGGGACTCAGCTTTGTATTTCTGTGCCAGCAGCGTCATGGGGTCAAGCACAGATACGCAGTATTTTGGCCCA	CASSVMGSSTDTQYF	1	1.1764221473233454E-5	45	TCRBV09-01	TCRBV09	TCRBV09-01				01,02			unresolved		TCRBD01,TCRBD02	TCRBD01-01,TCRBD02-01		TCRBJ02-03*01	TCRBJ02	TCRBJ02-03	01				2	3	6	2	3	0	36	50	53	57	60	1	In	VDJ
GTGAACGCCTTGTTGCTGGGGGACTCGGCCCTCTATCTCTGTGCCAGCAGCTGGCTAGGGAAGAGTGATACGCAGTATTTTGGCCCA	CASSWLGKSDTQYF	1	1.568562863097794E-5	42	TCRBV05-06*01	TCRBV05	TCRBV05-06	01						unresolved		TCRBD01,TCRBD02	TCRBD01-01,TCRBD02-01		TCRBJ02-03*01	TCRBJ02	TCRBJ02-03	01				3	5	0	8	5	6	39	52	57	61	66	1	In	VDJ
ACAGTGACCAGTGCCCATCCTGAAGACAGCAGCTTCTACATCTGCAGTGCTAGTCGGGGGGGGGCGTGGGGGCAGTTCTTCGGGCCA	CSASRGGAWGQFF	1	1.3724925052105697E-5	39	TCRBV20	TCRBV20	unresolved			TCRBV20-01,TCRBV20-or09_02		TCRBD02-01*01	TCRBD02	TCRBD02-01	01				TCRBJ02-01*01	TCRBJ02	TCRBJ02-01	01				3	1	8	0	9	12	42	53	54	62	71	1	In	VDJ
AACGCCTTGGAGCTGGACGACTCGGCCCTGTATCTCTGTGCCAGCAGCTCCGGAGTCTCCGGATACAATGAGCAGTTCTTCGGGCCA	CASSSGVSGYNEQFF	1	1.568562863097794E-5	45	TCRBV05-04*01	TCRBV05	TCRBV05-04	01				TCRBD02-01*02	TCRBD02	TCRBD02-01	02				TCRBJ02-01*01	TCRBJ02	TCRBJ02-01	01				3	2	10	2	8	4	36	49	51	55	63	1	In	VDJ
CTGCTCCCTCCCAGACATCTGTGTACTTCTGTGCCAGCAGTGGGTACTAGCGGGGGGGCCGGCACCGGGGAGCTGTTTTTTGGAGAA		1	1.764633220985018E-5	52	TCRBV06-01*01	TCRBV06	TCRBV06-01	01				TCRBD02-01*01	TCRBD02	TCRBD02-01	01				TCRBJ02-02*01	TCRBJ02	TCRBJ02-02	01				4	3	3	0	4	4	29	42	45	58	62	1	Out	VDJ
CAGCGCACAGAGCAGCGGGACTCGGCCATGTATCGCTGTGCCAGCAGCTCGTATAGCGGGGCCCACAATGAGCAGTTCTTCGGGCCA	CASSSYSGAHNEQFF	1	1.764633220985018E-5	45	TCRBV07-06*01	TCRBV07	TCRBV07-06	01				TCRBD02-01*01	TCRBD02	TCRBD02-01	01				TCRBJ02-01*01	TCRBJ02	TCRBJ02-01	01				4	4	5	3	3	5	36	49	53	61	64	1	In	VDJ
ACGATCCAGCGCACACAGCAGGAGGACTCGGCCGTGTATCTCTGTGCCAGCAGCCCCGGACGGGCCTATGGCTACACCTTCGGTTCG	CASSPGRAYGYTF	1	1.764633220985018E-5	39	TCRBV07-02*01	TCRBV07	TCRBV07-02	01						unresolved		TCRBD01,TCRBD02	TCRBD01-01,TCRBD02-01		TCRBJ01-02*01	TCRBJ01	TCRBJ01-02	01				5	3	1	7	4	4	42	54	57	61	65	1	In	VDJ
CAGCCCTCAGAACCCAGGGACTCAGCTGTGTACTTCTGTGCCAGCAGTGGCGGGGGGGCCACCTACAATGAGCAGTTCTTCGGGCCA	CASSGGGATYNEQFF	1	1.764633220985018E-5	45	TCRBV12	TCRBV12	unresolved			TCRBV12-03,TCRBV12-04		TCRBD02-01*01	TCRBD02	TCRBD02-01	01				TCRBJ02-01*01	TCRBJ02	TCRBJ02-01	01				5	1	7	0	3	2	36	48	49	58	61	1	In	VDJ
GGCTCTGAAATCTGCAACTCCCTTTCAGATGTCCCTGTGTCCTTGTACCGTCAGAGGACAGGGGACTATGGCTACACCTTCGGTTCG		1	2.352844294646691E-5	44	TCRBVA-or09_02*01	TCRBVA	TCRBVA-or09_02	01				TCRBD01-01*01	TCRBD01	TCRBD01-01	01				TCRBJ01-02*01	TCRBJ01	TCRBJ01-02	01				3	2	1	2	0	3	37	53	55	-1	64	1	Out	VDJ
ACATCGGCCCAAAAGAACCCGACAGCTTTCTATCTCTGTGCCAGCACCCGGCGGGGGGGCCCGGTCGATACGCAGTATTTTGGCCCA	CASTRRGGPVDTQYF	1	2.1567739367594667E-5	45	TCRBV19-01	TCRBV19	TCRBV19-01				01,02	TCRBD02-01*01	TCRBD02	TCRBD02-01	01				TCRBJ02-03*01	TCRBJ02	TCRBJ02-03	01				9	6	7	0	7	6	36	44	50	59	66	1	In	VDJ
CGAGGAGATTCGGCAGCTTATTTCTGTGCCAGCTCACCCAGGGGAGTAGCGGGAGGCCCTGCCAAAAACATTCAGTACTTCGGCGCC	CASSPRGVAGGPAKNIQYF	1	1.568562863097794E-5	57	TCRBV18-01*01	TCRBV18	TCRBV18-01	01				TCRBD02-01*02	TCRBD02	TCRBD02-01	02				TCRBJ02-04*01	TCRBJ02	TCRBJ02-04	01				3	8	5	1	4	1	24	38	46	56	60	1	In	VDJ
TCGCCCAGCCCCAACCAGACCTCTCTGTACTTCTGTGCCAGCAGTTTAAGGGCCAGGGGCTCAACCGGGGAGCTGTTTTTTGGAGAA	CASSLRARGSTGELFF	2	1.3920995409992922E-4	48	TCRBV27-01*01	TCRBV27	TCRBV27-01	01				TCRBD01-01*01	TCRBD01	TCRBD01-01	01				TCRBJ02-02*01	TCRBJ02	TCRBJ02-02	01				2	5	4	2	4	5	33	48	53	59	63	2	In	VDJ
GACAGTGACCAGTGCCCATCCTGAAGACAGCAGCTTCTACATCTGCAGTGCTAGGCCAATCTCGGGGAGACCCAGTACTTCGGGCCA		1	9.803517894361213E-6	38	TCRBV20	TCRBV20	unresolved			TCRBV20-01,TCRBV20-or09_02		TCRBD02-01	TCRBD02	TCRBD02-01				01,02	TCRBJ02-05*01	TCRBJ02	TCRBJ02-05	01				3	8	8	4	0	5	43	54	62	-1	66	1	Out	VDJ
TGTGAGCAACATGAGCCCTGAAGACAGCAGCATATATCTCTGCAGCGTTGAAGGGGGGGGGCGCGAGAAAAACTGTTTTTTGGCAGT		1	7.84281431548897E-6	41	TCRBV29-01*01	TCRBV29	TCRBV29-01	01				TCRBD02-01*01	TCRBD02	TCRBD02-01	01				TCRBJ01-04*01	TCRBJ01	TCRBJ01-04	01				1	0	9	0	6	8	40	-1	53	60	66	1	Out	VDJ
AAGATCCAGCCCTCAGAACCCAGGGACTCAGCTGTGTATTTTTGTGCTAGTGGACTAAGCGGCTCCTACGAGCAGTACTTCGGGCCG	CASGLSGSYEQYF	1	1.568562863097794E-5	39	TCRBV12-05*01	TCRBV12	TCRBV12-05	01				TCRBD02-01	TCRBD02	TCRBD02-01				01,02	TCRBJ02-07*01	TCRBJ02	TCRBJ02-07	01				6	4	6	5	0	0	42	53	57	-1	62	1	In	VDJ
ATCCAGCCCTCAGAACCCAGGGACTCAGCTGTGTACTTCTGTGCCAGCAGCAGGGGGGGGTACCAAGAGACCCAGTACTTCGGGCCA	CASSRGGYQETQYF	1	1.1764221473233454E-5	42	TCRBV12	TCRBV12	unresolved			TCRBV12-03,TCRBV12-04				unresolved		TCRBD01,TCRBD02	TCRBD01-01,TCRBD02-01		TCRBJ02-05*01	TCRBJ02	TCRBJ02-05	01				6	0	4	1	4	0	39	-1	50	57	61	1	In	VDJ
CAGAACCCAGGGACTCAGCTGTGTACTTCTGTGCCAGCAAGTACCCATTTTACTAGCCTACCCCCCTACGAGCAGTACTTCGGGCCG		1	1.3724925052105697E-5	52	TCRBV12	TCRBV12	unresolved			TCRBV12-03,TCRBV12-04		TCRBD02-01	TCRBD02	TCRBD02-01				01,02	TCRBJ02-07*01	TCRBJ02	TCRBJ02-07	01				7	12	3	7	7	2	29	39	51	57	64	1	Out	VDJ
AAGATCCAGCGCACAGAGCGGGGGGACTCAGCCGTGTATCTCTGTGCCAGCAGTCTGGGGGGAACCGGGGAGCTGTTTTTTGGAGAA	CASSLGGTGELFF	1	1.568562863097794E-5	39	TCRBV07-03*01	TCRBV07	TCRBV07-03	01				TCRBD02-01*01	TCRBD02	TCRBD02-01	01				TCRBJ02-02*01	TCRBJ02	TCRBJ02-02	01				6	3	9	1	1	5	42	53	56	62	63	1	In	VDJ
CAGGTAGTGCGAGGAGATTCGGCAGCTTATTTCTGTGCCAGCTCACCCAACAGCGGGAGTCTAACCGGGGAGCTGTTTTTTGGAGAA	CASSPNSGSLTGELFF	1	1.764633220985018E-5	48	TCRBV18-01*01	TCRBV18	TCRBV18-01	01				TCRBD02-01*02	TCRBD02	TCRBD02-01	02				TCRBJ02-02*01	TCRBJ02	TCRBJ02-02	01				3	4	6	2	4	5	33	47	51	59	63	1	In	VDJ
CCTGCAGAGCTTGGGGACTCGGCCATGTATCTCTGTGCCAGCAGCTTAGTAGGGGGGCCCCCCCAAGAGACCCAGTACTTCGGGCCA	CASSLVGGPPQETQYF	1	1.1764221473233454E-5	48	TCRBV11-01*01	TCRBV11	TCRBV11-01	01						unresolved		TCRBD01,TCRBD02	TCRBD01-01,TCRBD02-01		TCRBJ02-05*01	TCRBJ02	TCRBJ02-05	01				1	1	5	1	6	1	33	49	50	56	62	1	In	VDJ
CTGGAGCTGGGGGACTCAGCTTTGTATTTCTGTGCCAGCAGCGCCGATACAGGGGGGTTGAGCAATCAGCCCCAGCATTTTGGTGAT	CASSADTGGLSNQPQHF	1	9.803517894361213E-6	51	TCRBV09-01	TCRBV09	TCRBV09-01				01,02	TCRBD01-01*01	TCRBD01	TCRBD01-01	01				TCRBJ01-05*01	TCRBJ01	TCRBJ01-05	01				3	5	3	1	4	1	30	43	48	56	60	1	In	VDJ
ACCTTGGAGCTGGGGGACTCGGCCCTTTATCTTTGCGCCAGCAGCCCTCTCCGCGAGCCTAACGGTAATGAGCAGTTCTTCGGGCCA	CASSPLREPNGNEQFF	1	1.1764221473233454E-5	48	TCRBV05-01*01	TCRBV05	TCRBV05-01	01				TCRBD02-01	TCRBD02	TCRBD02-01				01,02	TCRBJ02-01*01	TCRBJ02	TCRBJ02-01	01				4	13	4	9	5	7	33	45	58	61	66	1	In	VDJ
AAGATCCAGCGCACAGAGCGGGGGGACTCAGCCGTGTATCTCTGTGCCAGCAGCTCCGGACAGACCGGGGAGCTGTTTTTTGGAGAA	CASSSGQTGELFF	1	1.568562863097794E-5	39	TCRBV07-03*01	TCRBV07	TCRBV07-03	01				TCRBD01-01*01	TCRBD01	TCRBD01-01	01				TCRBJ02-02*01	TCRBJ02	TCRBJ02-02	01				4	2	1	5	0	5	42	55	57	-1	63	1	In	VDJ
TCTGCTGCCTCCTCCCAGACATCTGTATATTTCTGCGCCAGCGCTAGACTAGCGGGGGGCTGATACAATGAGCAGTTCTTCGGGCCA	CASARLAGG*YNEQFF	1	1.9607035788722426E-5	48	TCRBV10-01	TCRBV10	TCRBV10-01				01,02	TCRBD02-01*01	TCRBD02	TCRBD02-01	01				TCRBJ02-01*01	TCRBJ02	TCRBJ02-01	01				8	4	2	1	4	4	33	42	46	59	63	1	Stop	VDJ
AATTCCCTGGAGCTTGGTGACTCTGCTGTGTATTTCTGTGCCAGCAGCCAAGATGGAGGGACTAGAAACACCATATATTTTGGAGAG	CASSQDGGTRNTIYF	1	2.352844294646691E-5	45	TCRBV03	TCRBV03	unresolved			TCRBV03-01,TCRBV03-02		TCRBD02-01	TCRBD02	TCRBD02-01				01,02	TCRBJ01-03*01	TCRBJ01	TCRBJ01-03	01				0	4	0	9	0	5	36	53	57	-1	64	1	In	VDJ
ATCCAGCCTGCAGAGCTTGGGGACTCGGCCATGTATCTCTGTGCCAGCAGCCGTTCAGGGAACTACAATGAGCAGTTCTTCGGGCCA	CASSRSGNYNEQFF	1	1.3724925052105697E-5	42	TCRBV11-01*01	TCRBV11	TCRBV11-01	01				TCRBD01-01*01	TCRBD01	TCRBD01-01	01				TCRBJ02-01*01	TCRBJ02	TCRBJ02-01	01				5	4	4	3	2	3	39	51	55	60	62	1	In	VDJ
TCGGCTGCTCCCTCCCAGACATCTGTGTACTTCTGTGCCAGCAGTGAAAAAAAAGTGGGATGGTGGTACATTCAGTACTTCGGCGCC	CASSEKKVGWWYIQYF	1	1.3724925052105697E-5	48	TCRBV06-01*01	TCRBV06	TCRBV06-01	01						unresolved		TCRBD01,TCRBD02	TCRBD01-01,TCRBD02-01		TCRBJ02-04*01	TCRBJ02	TCRBJ02-04	01				2	8	0	8	7	8	33	48	56	60	67	1	In	VDJ
ACAGAGCAGGGGGACTCGGCCATGTATCTCTGTGCCAGCAGCCGAGGACAGCAGCGCTCTGGGGCCAACGTCCTGACTTTCGGGGCC	CASSRGQQRSGANVLTF	2	4.3135478735189335E-5	51	TCRBV07-09	TCRBV07	TCRBV07-09				01,03	TCRBD01-01*01	TCRBD01	TCRBD01-01	01				TCRBJ02-06*01	TCRBJ02	TCRBJ02-06	01				5	3	1	5	5	0	30	42	45	51	56	2	In	VDJ
ATCCAGCCCTCAGAACCCAGGGACTCAGCTGTGTATTTTTGTGCTAGTGCCTGGGGGGGGCCGAACACTGAAGCTTTCTTTGGACAA	CASAWGGPNTEAFF	1	1.764633220985018E-5	42	TCRBV12-05*01	TCRBV12	TCRBV12-05	01				TCRBD02-01*01	TCRBD02	TCRBD02-01	01				TCRBJ01-01*01	TCRBJ01	TCRBJ01-01	01				7	3	9	0	3	1	39	49	52	59	62	1	In	VDJ
GAGCTGGGGGACTCGGCCCTTTATCTTTGCGCCAGCAGCTTGTGGGGCCGGGGGGGCGGGTTAGAAGAAAAACTGTTTTTTGGCAGT	CASSLWGRGGGLEEKLFF	1	1.3724925052105697E-5	54	TCRBV05-01*01	TCRBV05	TCRBV05-01	01				TCRBD02-01*01	TCRBD02	TCRBD02-01	01				TCRBJ01-04*01	TCRBJ01	TCRBJ01-04	01				1	6	8	0	10	8	27	42	48	56	66	1	In	VDJ
ACCAGTGCCCATCCTGAAGACAGCAGCTTCTACATCTGCAGTGCTAGTAGACAGCATGGAGCCAAAAACATTCAGTACTTCGGCGCC	CSASRQHGAKNIQYF	1	1.1764221473233454E-5	45	TCRBV20	TCRBV20	unresolved			TCRBV20-01,TCRBV20-or09_02		TCRBD01-01*01	TCRBD01	TCRBD01-01	01				TCRBJ02-04*01	TCRBJ02	TCRBJ02-04	01				3	2	2	5	5	0	36	47	49	54	59	1	In	VDJ
GTGCAGCCTGCAGAACTGGAGGATTCTGGAGTTTATTTCTGTGCCAGCAGGGGCGGACCAAACACCGGGGAGCTGTTTTTTGGAGAA	CASRGGPNTGELFF	1	1.9607035788722426E-5	42	TCRBV14-01*01	TCRBV14	TCRBV14-01	01						unresolved		TCRBD01,TCRBD02	TCRBD01-01,TCRBD02-01		TCRBJ02-02*01	TCRBJ02	TCRBJ02-02	01				6	4	1	7	2	2	39	50	54	58	60	1	In	VDJ
GTGACATCGGCCCAAAAGAACCCGACAGCTTTCTATCTCTGTGCCAGTAGTCCAAACAGGGGGGCAGATACGCAGTATTTTGGCCCA	CASSPNRGADTQYF	1	2.1567739367594667E-5	42	TCRBV19-01	TCRBV19	TCRBV19-01				01,02	TCRBD01-01*01	TCRBD01	TCRBD01-01	01				TCRBJ02-03*01	TCRBJ02	TCRBJ02-03	01				5	4	3	1	1	4	39	51	55	63	64	1	In	VDJ
ACATCGGCCCAAAAGAACCCGACAGCTTTCTATCTCTGTGCCAGTAGTACACAGGGGGCGCTTCACGGGGAGCTGTTTTTTGGAGAA	CASSTQGALHGELFF	1	2.352844294646691E-5	45	TCRBV19-01	TCRBV19	TCRBV19-01				01,02	TCRBD01-01*01	TCRBD01	TCRBD01-01	01				TCRBJ02-02*01	TCRBJ02	TCRBJ02-02	01				4	1	3	0	6	7	36	49	50	59	65	1	In	VDJ
CTGGAGTCGCCCAGCCCCAACCAGACCTCTCTGTACTTCTGTGCCAGCAGTTTATGGGGCGGGGGAGAGACCCAGTACTTCGGGCCA	CASSLWGGGETQYF	1	1.3724925052105697E-5	42	TCRBV27-01*01	TCRBV27	TCRBV27-01	01				TCRBD02-01*01	TCRBD02	TCRBD02-01	01				TCRBJ02-05*01	TCRBJ02	TCRBJ02-05	01				1	3	7	2	0	4	39	55	58	-1	65	1	In	VDJ
CGCACACAGCAGGAGGACTCGGCCGTGTATCTCTGTGCCAGCAGCTTTGGGCTAGCGGGAGGAGGCAATGAGCAGTTCTTCGGGCCA	CASSFGLAGGGNEQFF	1	1.764633220985018E-5	48	TCRBV07-02*01	TCRBV07	TCRBV07-02	01				TCRBD02-01*02	TCRBD02	TCRBD02-01	02				TCRBJ02-01*01	TCRBJ02	TCRBJ02-01	01				3	4	4	1	3	6	33	47	51	62	65	1	In	VDJ
ACATCGGCCCAAAAGAACCCGACAGCTTTCTATCTCTGTGCCAGTAGTATCCTAGCGGGTGGGTCCAATGAGCAGTTCTTCGGGCCA	CASSILAGGSNEQFF	1	2.1567739367594667E-5	45	TCRBV19-01	TCRBV19	TCRBV19-01				01,02	TCRBD02-01	TCRBD02	TCRBD02-01				01,02	TCRBJ02-01*01	TCRBJ02	TCRBJ02-01	01				3	1	4	4	6	6	36	50	51	59	65	1	In	VDJ
CCTGCAAAGCTTGAGGACTCGGCCGTGTATCTCTGTGCCAGCAGCCTGGGACTAGCGGGCCTCACAGATACGCAGTATTTTGGCCCA	CASSLGLAGLTDTQYF	1	1.3724925052105697E-5	48	TCRBV11-02*02	TCRBV11	TCRBV11-02	02				TCRBD02-01	TCRBD02	TCRBD02-01				01,02	TCRBJ02-03*01	TCRBJ02	TCRBJ02-03	01				5	2	0	4	3	2	33	45	47	59	62	1	In	VDJ
GAGTCCGCCAGCACCAACCAGACATCTATGTACCTCTGTGCCAGCAGTTTGAGGGAGATTAGCCTGAGTGAGCAGTTCTTCGGGCCA	CASSLREISLSEQFF	2	5.489970020842279E-5	45	TCRBV28-01*01	TCRBV28	TCRBV28-01	01				TCRBD02-01*02	TCRBD02	TCRBD02-01	02				TCRBJ02-01*01	TCRBJ02	TCRBJ02-01	01				3	2	9	2	11	9	36	50	52	57	68	2	In	VDJ
AACCCGACAGCTTTCTATCTCTGTGCCAGTAGTACCCCGATTGGACTAGCGGGAGTTTTTAGCACAGATACGCAGTATTTTGGCCCA	CASSTPIGLAGVFSTDTQYF	1	2.1567739367594667E-5	60	TCRBV19-01	TCRBV19	TCRBV19-01				01,02	TCRBD02-01*02	TCRBD02	TCRBD02-01	02				TCRBJ02-03*01	TCRBJ02	TCRBJ02-03	01				4	8	1	2	5	0	21	34	42	55	60	1	In	VDJ
GAGTCAGGGGACACAGCACTGTATTTCTGTGCCAGCAGCTGAAAAGGAAAGGACTAGCTAGGCACAGATACGCAGTATTTTGGCCCA	CASS*KGKD*LGTDTQYF	1	2.5489146525339153E-5	54	TCRBV21-01*01	TCRBV21	TCRBV21-01	01				TCRBD02-01	TCRBD02	TCRBD02-01				01,02	TCRBJ02-03*01	TCRBJ02	TCRBJ02-03	01				5	11	1	7	3	1	27	39	50	58	61	1	Stop	VDJ
CGCACACAGCAGGAGGACTCCGCCGTGTATCTCTGTGCCAGCAGCGCTCAGGTTAACTCTGGGGCCAACGTCCTGACTTTCGGGGCC	CASSAQVNSGANVLTF	1	1.3724925052105697E-5	48	TCRBV07-08*01	TCRBV07	TCRBV07-08	01				TCRBD01-01*01	TCRBD01	TCRBD01-01	01				TCRBJ02-06*01	TCRBJ02	TCRBJ02-06	01				5	3	4	4	4	0	33	45	48	52	56	1	In	VDJ
AACGCCTTGTTGCTGGGGGACTCGGCCCTGTATCTCTGTGCCAGCAGCTTGAGGTCGTCGGCTATCTATGGCTACACCTTCGGTTCG	CASSLRSSAIYGYTF	1	1.9607035788722426E-5	45	TCRBV05-05*01	TCRBV05	TCRBV05-05	01						unresolved		TCRBD01,TCRBD02	TCRBD01-01,TCRBD02-01		TCRBJ01-02*01	TCRBJ01	TCRBJ01-02	01				1	0	5	4	11	4	36	-1	51	54	65	1	In	VDJ
ATCCAGCCCTCAGAACCCAGGGACTCAGCTGTGTATTTTTGTGCTAGTGGTCCGGGGACAGGCATCGGGGAGCTGTTTTTTGGAGAA	CASGPGTGIGELFF	1	1.764633220985018E-5	42	TCRBV12-05*01	TCRBV12	TCRBV12-05	01				TCRBD01-01*01	TCRBD01	TCRBD01-01	01				TCRBJ02-02*01	TCRBJ02	TCRBJ02-02	01				5	3	0	4	3	7	39	51	54	62	65	1	In	VDJ
CAGCCTGCAGAGCAGGGGGACTCGGCCGTGTATGTCTGTGCAAGTCGCAAAACAGGACATACCTACAATGAGCAGTTCTTCGGGCCA	CASRKTGHTYNEQFF	1	1.764633220985018E-5	45	TCRBV12-02*01	TCRBV12	TCRBV12-02	01				TCRBD01-01*01	TCRBD01	TCRBD01-01	01				TCRBJ02-01*01	TCRBJ02	TCRBJ02-01	01				5	6	1	6	2	2	36	48	54	59	61	1	In	VDJ
GTGACATCGGCCCAAAAGAACCCGACAGCTTTCTATCTCTGTGCCAGTACCCCCCGGGGGAGGGGCGAGACCCAGTACTTCGGGCCA	CASTPRGRGETQYF	2	3.921407157744485E-5	42	TCRBV19-01	TCRBV19	TCRBV19-01				01,02	TCRBD02-01*02	TCRBD02	TCRBD02-01	02				TCRBJ02-05*01	TCRBJ02	TCRBJ02-05	01				7	8	9	0	2	5	39	49	57	64	66	2	In	VDJ
ACGATCCAGCGCACACAGCAGGAGGACTCGGCCGTGTATCTCTGTGCCAGCAGCTCCCTCGAGGCCGGGGAGCTGTTTTTTGGAGAA	CASSSLEAGELFF	1	1.9607035788722426E-5	39	TCRBV07-02*01	TCRBV07	TCRBV07-02	01				TCRBD02-01*02	TCRBD02	TCRBD02-01	02				TCRBJ02-02*01	TCRBJ02	TCRBJ02-02	01				4	5	11	1	0	6	42	55	60	-1	64	1	In	VDJ
CAGCCTGCAAAGCTTGAGGACTCGGCCGTGTATCTCTGTGCCAGCAGCTTATACTTTACCGGGGGCACTGAAGCTTTCTTTGGACAA	CASSLYFTGGTEAFF	1	1.3724925052105697E-5	45	TCRBV11-02*02	TCRBV11	TCRBV11-02	02				TCRBD02-01*01	TCRBD02	TCRBD02-01	01				TCRBJ01-01*01	TCRBJ01	TCRBJ01-01	01				2	8	8	2	0	4	36	51	59	-1	65	1	In	VDJ
CGCACACAGCAGGAGGACTCCGCCGTGTATCTCTGTGCCAGCAGCCGAGGACAGGCTCTCCTAGGCAATGAGCAGTTCTTCGGGCCA	CASSRGQALLGNEQFF	1	1.568562863097794E-5	48	TCRBV07-08*01	TCRBV07	TCRBV07-08	01				TCRBD01-01*01	TCRBD01	TCRBD01-01	01				TCRBJ02-01*01	TCRBJ02	TCRBJ02-01	01				5	3	1	4	10	6	33	45	48	55	65	1	In	VDJ
TCCCTGGAGCTTGGTGACTCTGCTGTGTATTTCTGTGCCAGCAGCCAAGAACCGGGACAGGGGGCCGGGGAGCTGTTTTTTGGAGAA	CASSQEPGQGAGELFF	1	1.764633220985018E-5	48	TCRBV03	TCRBV03	unresolved			TCRBV03-01,TCRBV03-02		TCRBD01-01*01	TCRBD01	TCRBD01-01	01				TCRBJ02-02*01	TCRBJ02	TCRBJ02-02	01				0	3	0	1	0	6	33	50	53	-1	64	1	In	VDJ
GAGTCTGCCAGCACCAACCAGACATCTATGTACCTCTGTGCCAGCAGTCCACGTACGGGGGGCGGCCAGCCCCAGCATTTTGGTGAT	CASSPRTGGGQPQHF	1	1.568562863097794E-5	45	TCRBV28-01*01	TCRBV28	TCRBV28-01	01				TCRBD02-01*01	TCRBD02	TCRBD02-01	01				TCRBJ01-05*01	TCRBJ01	TCRBJ01-05	01				5	7	8	1	4	7	36	48	55	62	66	1	In	VDJ
CGCACACAGCAGGAGGACTCCGCCGTGTATCTCTGTGCCAGCAGCCACCCTTTGGGACGGAGTAATGAAAAACTGTTTTTTGGCAGT	CASSHPLGRSNEKLFF	1	1.764633220985018E-5	48	TCRBV07-08*01	TCRBV07	TCRBV07-08	01						unresolved		TCRBD01,TCRBD02	TCRBD01-01,TCRBD02-01		TCRBJ01-04*01	TCRBJ01	TCRBJ01-04	01				5	8	0	7	4	4	33	45	53	58	62	1	In	VDJ
ACGCCCTGCAGCCAGAAGACTCAGCCCTGTATCTCTGCGCCAGCAGCGTATAAGAACCGAAAGACCTATGGCTACACCTTCGGTTCG		1	9.803517894361213E-6	46	TCRBV04-01*01	TCRBV04	TCRBV04-01	01						unresolved		TCRBD01,TCRBD02	TCRBD01-01,TCRBD02-01		TCRBJ01-02*01	TCRBJ01	TCRBJ01-02	01				5	15	2	7	0	4	35	47	62	-1	65	1	Out	VDJ
AATGCCTTGGAGCTGGAGGACTCGGCCCTGTATCTCTGTGCCAGCAGCCCCGCCGGAGGGAACCCCTACGAGCAGTACTTCGGGCCG	CASSPAGGNPYEQYF	1	1.764633220985018E-5	45	TCRBV05-08*01	TCRBV05	TCRBV05-08	01				TCRBD02-01*02	TCRBD02	TCRBD02-01	02				TCRBJ02-07*01	TCRBJ02	TCRBJ02-07	01				4	6	10	0	4	2	36	48	54	60	64	1	In	VDJ
ACAGCAGGAGGACTCGGCCGTGTATCTCTGTGCCAGCAGCTTAGGCCTAGCGGGGGGGGTCTCACAGATACGCAGTATTTTGGCCCA		2	2.352844294646691E-5	53	TCRBV07-02*01	TCRBV07	TCRBV07-02	01				TCRBD02-01*01	TCRBD02	TCRBD02-01	01				TCRBJ02-03*01	TCRBJ02	TCRBJ02-03	01				1	2	4	0	4	2	28	44	46	58	62	2	Out	VDJ
TCGGCCCAAAAGAACCCGACAGCTTTCTATCTCTGTGCCAGTAACCCACAGGGGGCCGGGGACACCGGGGAGCTGTTTTTTGGAGAA	CASNPQGAGDTGELFF	1	2.352844294646691E-5	48	TCRBV19-01	TCRBV19	TCRBV19-01				01,02	TCRBD01-01*01	TCRBD01	TCRBD01-01	01				TCRBJ02-02*01	TCRBJ02	TCRBJ02-02	01				7	4	3	0	5	3	33	43	47	56	61	1	In	VDJ
CAGCAGGAGGACTCGGCCGTGTATCTCTGTGCCAGCAGCTTATTCCCCCCGGAGGGGGGGAGCACAGATACGCAGTATTTTGGCCCA	CASSLFPPEGGSTDTQYF	1	1.764633220985018E-5	54	TCRBV07-02*01	TCRBV07	TCRBV07-02	01				TCRBD02-01*01	TCRBD02	TCRBD02-01	01				TCRBJ02-03*01	TCRBJ02	TCRBJ02-03	01				2	11	9	0	0	0	27	42	53	-1	60	1	In	VDJ
GCTCCCTCCCAGACATCTGTGTACTTCTGTGCCAGCAGTTACTCGAGTTTAGCGGGAGTTGGCAAAAACATTCAGTACTTCGGCGCC	CASSYSSLAGVGKNIQYF	1	1.3724925052105697E-5	54	TCRBV06	TCRBV06	unresolved			TCRBV06-05,TCRBV06-06		TCRBD02-01*02	TCRBD02	TCRBD02-01	02				TCRBJ02-04*01	TCRBJ02	TCRBJ02-04	01				0	5	5	2	4	3	27	44	49	58	62	1	In	VDJ
TCTCTGGAGCTGGGGGACTCAGCTTTGTATTTCTGTGCCAGCAGCGTTGGGACAGGGGGAAGCACAGATACGCAGTATTTTGGCCCA	CASSVGTGGSTDTQYF	2	4.1174775156317094E-5	48	TCRBV09-01	TCRBV09	TCRBV09-01				01,02	TCRBD01-01*01	TCRBD01	TCRBD01-01	01				TCRBJ02-03*01	TCRBJ02	TCRBJ02-03	01				2	1	0	1	1	0	33	47	48	59	60	2	In	VDJ
AAAAGAACCCGACAGCTTTCTATCTCTGTGCCAGTAGTATACGGATACAGGGGGCTATCGGGAAACACTGAAGCTTTCTTTGGACAA		1	1.9607035788722426E-5	55	TCRBV19-01	TCRBV19	TCRBV19-01				01,02	TCRBD01-01*01	TCRBD01	TCRBD01-01	01				TCRBJ01-01*01	TCRBJ01	TCRBJ01-01	01				2	5	3	0	8	2	26	41	46	55	63	1	Out	VDJ
AAGCTTGAGGACTCGGCCGTGTATCTCTGTGCCAGCAGCTTTTTGACCGGGAGCGGGGGAGGCTACAATGAGCAGTTCTTCGGGCCA	CASSFLTGSGGGYNEQFF	1	1.3724925052105697E-5	54	TCRBV11-02*02	TCRBV11	TCRBV11-02	02				TCRBD02-01*01	TCRBD02	TCRBD02-01	01				TCRBJ02-01*01	TCRBJ02	TCRBJ02-01	01				3	10	6	2	3	3	27	41	51	59	62	1	In	VDJ
CTCACTGTGACATCGGCCCAAAAGAACCCGACAGCTTTCTATCTCTGTGCCAGTGGACAGGGGGCCTACGAGCAGTACTTCGGGCCG	CASGQGAYEQYF	1	1.9607035788722426E-5	36	TCRBV19-01	TCRBV19	TCRBV19-01				01,02	TCRBD01-01*01	TCRBD01	TCRBD01-01	01				TCRBJ02-07*01	TCRBJ02	TCRBJ02-07	01				8	0	1	1	0	2	45	-1	54	-1	64	1	In	VDJ
ACAGTGACCAGTGCCCATCCTGAAGACAGCAGCTTCTACATCTGCAGTGCTAGAGGACGCTTCACTGATGAGCAGTTCTTCGGGCCA	CSARGRFTDEQFF	1	1.1764221473233454E-5	39	TCRBV20	TCRBV20	unresolved			TCRBV20-01,TCRBV20-or09_02				unresolved		TCRBD01,TCRBD02	TCRBD01-01,TCRBD02-01		TCRBJ02-01*01	TCRBJ02	TCRBJ02-01	01				1	0	2	7	9	8	42	-1	55	58	67	1	In	VDJ
TCCACGGAGTCAGGGGACACAGCACTGTATTTCTGTGCCAGCAGCAAAGCGGGGGACACAATTAACTATGGCTACACCTTCGGTTCG	CASSKAGDTINYGYTF	1	2.1567739367594667E-5	48	TCRBV21-01*01	TCRBV21	TCRBV21-01	01				TCRBD01-01*01	TCRBD01	TCRBD01-01	01				TCRBJ01-02*01	TCRBJ01	TCRBJ01-02	01				0	2	0	6	4	1	33	50	52	58	62	1	In	VDJ
CGTCTGCTGTACCCTCTCAGACATCTGTGTACTTCTGTGCCAGCAGGGAGGGGACAGGGGGCGACCGGGGAGCTGTTTTTTGGAGAA		1	1.9607035788722426E-5	46	TCRBV06-04	TCRBV06	TCRBV06-04				01,02	TCRBD01-01*01	TCRBD01	TCRBD01-01	01				TCRBJ02-02*01	TCRBJ02	TCRBJ02-02	01				6	4	0	0	1	5	35	46	50	62	63	1	Out	VDJ
ACATCGGCCCAAAAGAACCCGACAGCTTTCTATCTCTGTGCCAGTAGTATGACCAGCGGGTACACCGGGGAGCTGTTTTTTGGAGAA	CASSMTSGYTGELFF	1	2.352844294646691E-5	45	TCRBV19-01	TCRBV19	TCRBV19-01				01,02	TCRBD02-01	TCRBD02	TCRBD02-01				01,02	TCRBJ02-02*01	TCRBJ02	TCRBJ02-02	01				3	4	6	4	1	3	36	50	54	60	61	1	In	VDJ
AACGCCTTGGAGCTGGACGACTCGGCCCTGTATCTCTGTGCCAGCAGCTCCGGGACTAGCGGGTACAATGAGCAGTTCTTCGGGCCA	CASSSGTSGYNEQFF	1	1.3724925052105697E-5	45	TCRBV05-04*01	TCRBV05	TCRBV05-04	01				TCRBD02-01	TCRBD02	TCRBD02-01				01,02	TCRBJ02-01*01	TCRBJ02	TCRBJ02-01	01				3	2	0	4	0	4	36	49	51	-1	63	1	In	VDJ
CAGGTAGTGCGAGGAGATTCGGCAGCTTATTTCTGTGCCAGCTCACCCCGGACAGGGAACTCTGGAAACACCATATATTTTGGAGAG	CASSPRTGNSGNTIYF	1	2.1567739367594667E-5	48	TCRBV18-01*01	TCRBV18	TCRBV18-01	01				TCRBD01-01*01	TCRBD01	TCRBD01-01	01				TCRBJ01-03*01	TCRBJ01	TCRBJ01-03	01				3	2	1	3	2	0	33	47	49	57	59	1	In	VDJ
GAATGTGAGCACCTTGGAGCTGGGGGACTCGGCCCTTTATCTTTGCTGCACTAACTAGCGAGCACAGATACGCAGTATTTTGGCCCA		1	1.1764221473233454E-5	38	TCRBV05-01*01	TCRBV05	TCRBV05-01	01				TCRBD02-01	TCRBD02	TCRBD02-01				01,02	TCRBJ02-03*01	TCRBJ02	TCRBJ02-03	01				13	7	3	6	0	0	43	46	53	-1	60	1	Out	VDJ
TGTTGCTGGGGGACTCGGCCCTGTATCTCTGTGCCAGCAGCCCAGAATATTTACTGTAACCCGACGGACATTCAGTACTTCGGCGCC		1	2.1567739367594667E-5	52	TCRBV05-05*01	TCRBV05	TCRBV05-05	01						unresolved		TCRBD01,TCRBD02	TCRBD01-01,TCRBD02-01		TCRBJ02-04*01	TCRBJ02	TCRBJ02-04	01				4	21	2	7	2	8	29	41	62	65	67	1	Out	VDJ
GTAGTGCGAGGAGATTCGGCAGCTTATTTCTGTGCCAGCTCACCACCGGGGTTTTTGAAAATGAACACTGAAGCTTTCTTTGGACAA	CASSPPGFLKMNTEAFF	1	1.568562863097794E-5	51	TCRBV18-01*01	TCRBV18	TCRBV18-01	01						unresolved		TCRBD01,TCRBD02	TCRBD01-01,TCRBD02-01		TCRBJ01-01*01	TCRBJ01	TCRBJ01-01	01				0	0	6	2	10	0	30	-1	47	51	61	1	In	VDJ
ACTCTGAAGATCCAGCCCTCAGAACCCAGGGACTCAGCTGTGTACTTCTGTGCCAGCAGGCGCACAGGATTAGCTTTCTTTGGACAA	CASRRTGLAFF	1	1.3724925052105697E-5	33	TCRBV12	TCRBV12	unresolved			TCRBV12-03,TCRBV12-04		TCRBD01-01*01	TCRBD01	TCRBD01-01	01				TCRBJ01-01*01	TCRBJ01	TCRBJ01-01	01				6	4	3	4	3	10	48	59	63	68	71	1	In	VDJ
AGCACCAACCAGACATCTATGTACCTCTGTGCCAGCAGTGCCTTTATACCCAGCGGACTGTACCCCACTGAAGCTTTCTTTGGACAA	CASSAFIPSGLYPTEAFF	1	1.764633220985018E-5	54	TCRBV28-01*01	TCRBV28	TCRBV28-01	01				TCRBD02-01	TCRBD02	TCRBD02-01				01,02	TCRBJ01-01*01	TCRBJ01	TCRBJ01-01	01				5	15	1	10	6	4	27	39	54	59	65	1	In	VDJ
ATCCAGCCCTCAGAACCCAGGGACTCAGCTGTGTACTTCTGTGCCAGCAGTCTCGATGGGGGCACAGATACGCAGTATTTTGGCCCA	CASSLDGGTDTQYF	1	1.3724925052105697E-5	42	TCRBV12	TCRBV12	unresolved			TCRBV12-03,TCRBV12-04				unresolved		TCRBD01,TCRBD02	TCRBD01-01,TCRBD02-01		TCRBJ02-03*01	TCRBJ02	TCRBJ02-03	01				5	6	6	2	0	1	39	51	57	-1	61	1	In	VDJ
CTGCTGTCGGCTGCTCCCTCCCAGACATCTGTGTACTTCTGTGCCAGCAACCGTTTCGACGAGCAAGAGACCCAGTACTTCGGGCCA	CASNRFDEQETQYF	1	9.803517894361213E-6	42	TCRBV06-05*01	TCRBV06	TCRBV06-05	01						unresolved		TCRBD01,TCRBD02	TCRBD01-01,TCRBD02-01		TCRBJ02-05*01	TCRBJ02	TCRBJ02-05	01				7	8	2	7	3	2	39	49	57	60	63	1	In	VDJ
TCGGCCATGTATCTCTGTGCCAGCAGCTCCTCCCTTGAAGGCAGGGCCCACTCCGCGGAGAACACCGGGGAGCTGTTTTTTGGAGAA	CASSSSLEGRAHSAENTGELFF	1	1.568562863097794E-5	66			unresolved		TCRBV07,TCRBV11	TCRBV07-09,TCRBV11-01		TCRBD01-01*01	TCRBD01	TCRBD01-01	01				TCRBJ02-02*01	TCRBJ02	TCRBJ02-02	01				4	13	4	3	13	1	15	28	41	46	59	1	In	VDJ
CGCCCTGCAGCCAGAAGACTCAGCCCTGTATCTCTGCGCCAGCAGCCAAGTTTTCGGGGGGTAAACTATGGCTACACCTTCGGTTCG		2	1.9607035788722426E-5	47	TCRBV04-01*01	TCRBV04	TCRBV04-01	01				TCRBD02-01*01	TCRBD02	TCRBD02-01	01				TCRBJ01-02*01	TCRBJ01	TCRBJ01-02	01				1	4	8	1	2	2	34	50	54	61	63	2	Out	VDJ
GATCCAGCAGGTAGTGCGAGGAGATTCGGCAGCTTATTTCTGTGCCAGCTCACGGCCGCCTCGGCCCTCGAGCAGTACTTCGGGCCG		1	1.3724925052105697E-5	41	TCRBV18-01*01	TCRBV18	TCRBV18-01	01						unresolved		TCRBD01,TCRBD02	TCRBD01-01,TCRBD02-01		TCRBJ02-07*01	TCRBJ02	TCRBJ02-07	01				4	0	9	0	12	6	40	-1	53	56	68	1	Out	VDJ
TGAACGCCTTGTTGCTGGGGGACTCGGCCCTCTATCTCTGTGCCAGGGACCAGGCTCAAGTACTACAATGAGCAGTTCTTCGGGCCA		1	1.3724925052105697E-5	43	TCRBV05-06*01	TCRBV05	TCRBV05-06	01						unresolved		TCRBD01,TCRBD02	TCRBD01-01,TCRBD02-01		TCRBJ02-01*01	TCRBJ02	TCRBJ02-01	01				8	0	1	7	12	3	38	-1	46	50	62	1	Out	VDJ
ACGATCCAGCGCACACAGCAGGAGGACTCGGCCGTGTATCTCTGTGCCAGCAGCCCTATAAGGGGAGGGGAGCAGTTCTTCGGGCCA	CASSPIRGGEQFF	1	1.764633220985018E-5	39	TCRBV07-02*01	TCRBV07	TCRBV07-02	01				TCRBD02-01*02	TCRBD02	TCRBD02-01	02				TCRBJ02-01*01	TCRBJ02	TCRBJ02-01	01				5	8	9	0	0	10	42	54	62	-1	69	1	In	VDJ
GGGACTCAGCTGTGTATTTTTGTGCTAGTGGCTTACCAAAGGACTAGCGGGGGGGCGGGACTACAAGAGACCCAGTACTTCGGGCCA		1	1.3724925052105697E-5	61	TCRBV12-05*01	TCRBV12	TCRBV12-05	01				TCRBD02-01*01	TCRBD02	TCRBD02-01	01				TCRBJ02-05*01	TCRBJ02	TCRBJ02-05	01				6	9	1	0	8	2	20	31	40	55	63	1	Out	VDJ
TCCGCCAGCACCAACCAGACATCTATGTACCTCTGTGCCAGCAGTTTAGGGAACAGGGGGCAAGGAAACACCATATATTTTGGAGAG	CASSLGNRGQGNTIYF	1	2.352844294646691E-5	48	TCRBV28-01*01	TCRBV28	TCRBV28-01	01				TCRBD01-01*01	TCRBD01	TCRBD01-01	01				TCRBJ01-03*01	TCRBJ01	TCRBJ01-03	01				2	4	3	0	2	4	33	48	52	61	63	1	In	VDJ
ATCCAGCGCACAGAGCAGGGGGACTCGGCCATGTATCTCTGTGCCAGCAGCGAGCGGGAGTCCTACAATGAGCAGTTCTTCGGGCCA	CASSERESYNEQFF	1	1.9607035788722426E-5	42	TCRBV07-09	TCRBV07	TCRBV07-09				01,03	TCRBD02-01*02	TCRBD02	TCRBD02-01	02				TCRBJ02-01*01	TCRBJ02	TCRBJ02-01	01				5	1	6	2	0	1	39	51	52	-1	60	1	In	VDJ
CTGGAGCTGGGGGACTCAGCTTTGTATTTCTGTGCCAGCAGCCCTCTAGGAGGAGGCCTCAATAATGAAAAACTGTTTTTTGGCAGT	CASSPLGGGLNNEKLFF	1	1.3724925052105697E-5	51	TCRBV09-01	TCRBV09	TCRBV09-01				01,02	TCRBD02-01*02	TCRBD02	TCRBD02-01	02				TCRBJ01-04*01	TCRBJ01	TCRBJ01-04	01				4	6	10	1	9	4	30	42	48	53	62	1	In	VDJ
AATTCCCTGGAGCTTGGTGACTCTGCTGTGTATTTCTGTGCCAGCAGCCTCGACTATATAGGGGGAGATACGCAGTATTTTGGCCCA	CASSLDYIGGDTQYF	1	1.764633220985018E-5	45	TCRBV03	TCRBV03	unresolved			TCRBV03-01,TCRBV03-02		TCRBD01-01*01	TCRBD01	TCRBD01-01	01				TCRBJ02-03*01	TCRBJ02	TCRBJ02-03	01				4	10	5	1	0	5	36	49	59	-1	65	1	In	VDJ
CAGGTAGTGCGAGGAGATTCGGCAGCTTATTTCTGTGCCAGCTCACCACAGCAGACTAGCGGGAAAAACATTCAGTACTTCGGCGCC	CASSPQQTSGKNIQYF	1	1.568562863097794E-5	48	TCRBV18-01*01	TCRBV18	TCRBV18-01	01				TCRBD02-01	TCRBD02	TCRBD02-01				01,02	TCRBJ02-04*01	TCRBJ02	TCRBJ02-04	01				1	4	2	4	0	4	33	49	53	-1	63	1	In	VDJ
ATCCAGCGCACACAGCAGGAGGACTCCGCCGTGTATCTCTGTGCCAGCAGCTTAGACACAGGGATGGGCGAGCAGTACTTCGGGCCG	CASSLDTGMGEQYF	1	1.3724925052105697E-5	42	TCRBV07-08*01	TCRBV07	TCRBV07-08	01				TCRBD01-01*01	TCRBD01	TCRBD01-01	01				TCRBJ02-07*01	TCRBJ02	TCRBJ02-07	01				1	2	3	3	5	6	39	55	57	63	68	1	In	VDJ
AAGATCCAGCCTGCAAAGCTTGAGGACTCGGCCGTGTATCTCTGTGCCAGCAGCTTAGAACCCGGACAGGGGAAAATCTTCGGGCCA	CASSLEPGQGKIF	1	1.3724925052105697E-5	39	TCRBV11-02*02	TCRBV11	TCRBV11-02	02				TCRBD01-01*01	TCRBD01	TCRBD01-01	01				TCRBJ02-01*01	TCRBJ02	TCRBJ02-01	01				0	4	1	2	4	17	42	59	63	72	76	1	In	VDJ
TCCGCCAGCACCAACCAGACATCTATGTACCTCTGTGCCACCTCCTTCCTAGGGGGTACTAGGAACACTGAAGCTTTCTTTGGACAA	CATSFLGGTRNTEAFF	2	5.882110736616728E-5	48	TCRBV28-01*01	TCRBV28	TCRBV28-01	01				TCRBD01-01*01	TCRBD01	TCRBD01-01	01				TCRBJ01-01*01	TCRBJ01	TCRBJ01-01	01				10	10	5	1	6	1	33	40	50	56	62	2	In	VDJ
GCACCTTGGAGCTGGGGGACTCGGCCCTTTATCTTTGCGCCAGCAGCCCATAAACGGGATCCTGGCCGGGAGCTGTTTTTTGGAGAA		1	1.1764221473233454E-5	46	TCRBV05-01*01	TCRBV05	TCRBV05-01	01				TCRBD02-01*02	TCRBD02	TCRBD02-01	02				TCRBJ02-02*01	TCRBJ02	TCRBJ02-02	01				4	7	8	3	8	9	35	47	54	59	67	1	Out	VDJ
TCGGCTGCTCCCTCCCAGACATCTGTGTACTTCTGTGCCAGCCACCTCTCAGGGACTCCCCGAGGGGAGACCCAGTACTTCGGGCCA	CASHLSGTPRGETQYF	1	9.803517894361213E-6	48	TCRBV06	TCRBV06	unresolved			TCRBV06-01,TCRBV06-05		TCRBD02-01	TCRBD02	TCRBD02-01				01,02	TCRBJ02-05*01	TCRBJ02	TCRBJ02-05	01				8	9	0	10	9	5	33	42	51	57	66	1	In	VDJ
ATCCAGCGCACAGAGCAGGGGGACTCGGCCATGTATCTCTGTGCCAGCAGCTTCAGACAGGACGGGGAGACCCAGTACTTCGGGCCA	CASSFRQDGETQYF	1	1.568562863097794E-5	42	TCRBV07-09	TCRBV07	TCRBV07-09				01,03	TCRBD01-01*01	TCRBD01	TCRBD01-01	01				TCRBJ02-05*01	TCRBJ02	TCRBJ02-05	01				3	2	2	4	5	5	39	53	55	61	66	1	In	VDJ
ACACAGCAGGAGGACTCGGCCGTGTATCTCTGTGCCAGCAGGTTAGCGGGAGCACCCAATGGCGCAGATACGCAGTATTTTGGCCCA	CASRLAGAPNGADTQYF	1	1.764633220985018E-5	51	TCRBV07-02*01	TCRBV07	TCRBV07-02	01				TCRBD02-01*02	TCRBD02	TCRBD02-01	02				TCRBJ02-03*01	TCRBJ02	TCRBJ02-03	01				0	0	9	2	12	4	30	-1	47	52	64	1	In	VDJ
CAGCGCACAGAGCAGGGGGACTCGGCCATGTATCTCTGTGCCAGCAGCTTAGTGGGACTAGACTACAATGAGCAGTTCTTCGGGCCA	CASSLVGLDYNEQFF	1	1.9607035788722426E-5	45	TCRBV07-09	TCRBV07	TCRBV07-09				01,03	TCRBD02-01	TCRBD02	TCRBD02-01				01,02	TCRBJ02-01*01	TCRBJ02	TCRBJ02-01	01				1	1	0	8	1	3	36	52	53	61	62	1	In	VDJ
AGCAGGTAGTGCGAGGAGATTCGGCAGCTTATTTCTGTGCCAGCTCCCAGGGACAGGGGATTTTGAAATGAGCAGTTCTTCGGGCCA		1	1.568562863097794E-5	46	TCRBV18-01*01	TCRBV18	TCRBV18-01	01				TCRBD01-01*01	TCRBD01	TCRBD01-01	01				TCRBJ02-01*01	TCRBJ02	TCRBJ02-01	01				6	3	0	2	7	7	35	46	49	59	66	1	Out	VDJ
AATCTTCACATCAATTCCCTGGAGCTTGGTGACTCTGCTGTGTATTTCTGTGCCAGCAGAGCGGGGCAGGCCCAGTACTTCGGGCCA	CASRAGQAQYF	1	1.3724925052105697E-5	33	TCRBV03	TCRBV03	unresolved			TCRBV03-01,TCRBV03-02		TCRBD02-01*01	TCRBD02	TCRBD02-01	01				TCRBJ02-05*01	TCRBJ02	TCRBJ02-05	01				6	0	6	3	4	9	48	-1	59	66	70	1	In	VDJ
ATCCAGCGCACACAGCAGGAGGACTCGGCCGTGTATCTCTGTGCCAGCAGCCTAGGGTCTCGTGGGGAGACCCAGTACTTCGGGCCA	CASSLGSRGETQYF	1	1.3724925052105697E-5	42	TCRBV07-02*01	TCRBV07	TCRBV07-02	01						unresolved		TCRBD01,TCRBD02	TCRBD01-01,TCRBD02-01		TCRBJ02-05*01	TCRBJ02	TCRBJ02-05	01				1	8	0	9	0	5	39	55	63	-1	66	1	In	VDJ
AGCTCTCTGGAGCTGGGGGACTCAGCTTTGTATTTCTGTGCCAGCAGCGCTCACAGGGGCGGGAACACTGAAGCTTTCTTTGGACAA	CASSAHRGGNTEAFF	1	9.803517894361213E-6	45	TCRBV09-01	TCRBV09	TCRBV09-01				01,02	TCRBD01-01*01	TCRBD01	TCRBD01-01	01				TCRBJ01-01*01	TCRBJ01	TCRBJ01-01	01				3	3	3	2	3	1	36	49	52	59	62	1	In	VDJ
TGTCCTCAGAACCGGGAGACACGGCACTGTATCTCTGCGCCAGCAGTCCCCGGCCCTGCCCCCCACTATGGCTACACCTTCGGTTCG		1	1.3724925052105697E-5	46	TCRBV23-01*01	TCRBV23	TCRBV23-01	01						unresolved		TCRBD01,TCRBD02	TCRBD01-01,TCRBD02-01		TCRBJ01-02*01	TCRBJ01	TCRBJ01-02	01				4	3	9	0	10	3	35	48	51	54	64	1	Out	VDJ
TCCACGGAGTCAGGGGACACAGCACTGTATTTCTGTGCCAGCAGCAAATTAGGTGAAGGAGCTGGAAACACCATATATTTTGGAGAG	CASSKLGEGAGNTIYF	1	3.333196084082812E-5	48	TCRBV21-01*01	TCRBV21	TCRBV21-01	01				TCRBD02-01*02	TCRBD02	TCRBD02-01	02				TCRBJ01-03*01	TCRBJ01	TCRBJ01-03	01				2	9	10	2	0	2	33	48	57	-1	61	1	In	VDJ
CAGTCCACGGAGTCAGGGGACACAGCACTGTATTTCTGTGCCAGCAGCGCCCCTCGGACAGTCTACAATGAGCAGTTCTTCGGGCCA	CASSAPRTVYNEQFF	1	2.5489146525339153E-5	45	TCRBV21-01*01	TCRBV21	TCRBV21-01	01				TCRBD01-01*01	TCRBD01	TCRBD01-01	01				TCRBJ02-01*01	TCRBJ02	TCRBJ02-01	01				5	7	1	5	1	3	36	48	55	61	62	1	In	VDJ
GGAGTCGCCCAGCCCCAACCAGACCTCTCTGTACTTCTGTGCCAGACGTCCCGGGACAACTTCACCGGGGAGCTGTTTTTTGGAGAA		1	1.764633220985018E-5	44	TCRBV27-01*01	TCRBV27	TCRBV27-01	01				TCRBD01-01*01	TCRBD01	TCRBD01-01	01				TCRBJ02-02*01	TCRBJ02	TCRBJ02-02	01				9	7	0	6	4	4	37	45	52	58	62	1	Out	VDJ
TGTCGGCTGCTCCCTCCCAGACATCTGTGTACTTCTGTGCCAGCAGCAGCCGACAGAGTACGATACAATGAGCAGTTCTTCGGGCCA		1	1.1764221473233454E-5	46	TCRBV06-05*01	TCRBV06	TCRBV06-05	01				TCRBD01-01*01	TCRBD01	TCRBD01-01	01				TCRBJ02-01*01	TCRBJ02	TCRBJ02-01	01				6	5	2	5	7	4	35	46	51	56	63	1	Out	VDJ
AGAACCGGGAGACACGGCACTGTATCTCTGCGCCAGCCCCACGGGGGGACAGAATAGGTTCCAGAGGAAAAACTGTTTTTTGGCAGT		1	1.9607035788722426E-5	53	TCRBV23-01*01	TCRBV23	TCRBV23-01	01						unresolved		TCRBD01,TCRBD02	TCRBD01-01,TCRBD02-01		TCRBJ01-04*01	TCRBJ01	TCRBJ01-04	01				8	8	0	5	14	8	28	37	45	52	66	1	Out	VDJ
ACGATTCAGCGCACAGAGCAGCGGGACTCAGCCATGTATCGCTGTGCCAGCAGCCTGACCCCGAACACTGAAGCTTTCTTTGGACAA	CASSLTPNTEAFF	1	1.3724925052105697E-5	39	TCRBV07-07*01	TCRBV07	TCRBV07-07	01						unresolved		TCRBD01,TCRBD02	TCRBD01-01,TCRBD02-01		TCRBJ01-01*01	TCRBJ01	TCRBJ01-01	01				5	2	2	7	3	1	42	54	56	59	62	1	In	VDJ
CCTCAGAACCCAGGGACTCAGCTGTGTACTTCTGTGCCGCCCCGGGACAGGTTGCTTTTTAGCTCCTACGAGCAGTACTTCGGGCCA		2	1.764633220985018E-5	49	TCRBV12	TCRBV12	unresolved			TCRBV12-03,TCRBV12-04		TCRBD01-01*01	TCRBD01	TCRBD01-01	01				TCRBJ02-05*01	TCRBJ02	TCRBJ02-05	01				11	5	0	4	21	11	32	38	43	51	72	2	Out	VDJ
ATCCAGCGCACAGAGCAGGGGGACTCGGCCATGTATCTCTGTGCCAGCAGCTTAGATGCAAAACAAGAGACCCAGTACTTCGGGCCA	CASSLDAKQETQYF	1	1.568562863097794E-5	42	TCRBV07-09	TCRBV07	TCRBV07-09				01,03			unresolved		TCRBD01,TCRBD02	TCRBD01-01,TCRBD02-01		TCRBJ02-05*01	TCRBJ02	TCRBJ02-05	01				1	3	4	6	3	2	39	55	58	60	63	1	In	VDJ
ACACAGCAGGAGGACTCCGCCGTGTATCTCTGTGCCAGCAGCTTAGGTTGGCGGGAGGTCGGTACAGATACGCAGTATTTTGGCCCA	CASSLGWREVGTDTQYF	2	1.764633220985018E-5	51	TCRBV07-08*01	TCRBV07	TCRBV07-08	01				TCRBD02-01*02	TCRBD02	TCRBD02-01	02				TCRBJ02-03*01	TCRBJ02	TCRBJ02-03	01				1	4	7	1	5	3	30	46	50	58	63	2	In	VDJ
CTGGAGTCCGCTACCAGCTCCCAGACATCTGTGTACTTCTGTGCCACCCAGTGGGTGTTAGAAAGAGATACGCAGTATTTTGGCCCA	CATQWVLERDTQYF	1	2.1567739367594667E-5	42	TCRBV10-03*01	TCRBV10	TCRBV10-03	01						unresolved		TCRBD01,TCRBD02	TCRBD01-01,TCRBD02-01		TCRBJ02-03*01	TCRBJ02	TCRBJ02-03	01				10	6	0	9	10	5	39	46	52	55	65	1	In	VDJ
CAGGTAGTGCGAGGAGATTCGGCAGCTTATTTCTGTGCCAGCTCACCAGTAGCGGGGGGGCTAGGAGATACGCAGTATTTTGGCCCA	CASSPVAGGLGDTQYF	1	1.568562863097794E-5	48	TCRBV18-01*01	TCRBV18	TCRBV18-01	01				TCRBD02-01*01	TCRBD02	TCRBD02-01	01				TCRBJ02-03*01	TCRBJ02	TCRBJ02-03	01				2	1	5	0	5	5	33	48	49	60	65	1	In	VDJ
GAACTAAACCTGAGCTCTCTGGAGCTGGGGGACTCAGCTTTGTATTTCTGTGCCAGCAGCGAGGACGGGGAGCTGTTTTTTGGAGAA	CASSEDGELFF	1	1.1764221473233454E-5	33	TCRBV09-01	TCRBV09	TCRBV09-01				01,02			unresolved		TCRBD01,TCRBD02	TCRBD01-01,TCRBD02-01		TCRBJ02-02*01	TCRBJ02	TCRBJ02-02	01				3	1	1	8	0	7	48	61	62	-1	65	1	In	VDJ
GGAGCTGGACGACTCGGCCCTGTATCTCTGTGCCAGCAGCTTGGACTAGCGGGGGGCGAAACCTACAATGAGCAGTTCTTCGGGCCA		1	1.3724925052105697E-5	53	TCRBV05-04*01	TCRBV05	TCRBV05-04	01				TCRBD02-01*01	TCRBD02	TCRBD02-01	01				TCRBJ02-01*01	TCRBJ02	TCRBJ02-01	01				0	0	3	1	5	2	28	-1	44	56	61	1	Out	VDJ
GTGACATCGGCCCAAAAGAACCCGACAGCTTTCTATCTCTGTGCCAGTAGTACCCTGACGGCTCAAGAGACCCAGTACTTCGGGCCA	CASSTLTAQETQYF	1	1.764633220985018E-5	42	TCRBV19-01	TCRBV19	TCRBV19-01				01,02			unresolved		TCRBD01,TCRBD02	TCRBD01-01,TCRBD02-01		TCRBJ02-05*01	TCRBJ02	TCRBJ02-05	01				4	4	2	7	4	2	39	52	56	59	63	1	In	VDJ
CTGGAGTCGGCTGCTCCCTCCCAGACATCTGTGTACTTCTGTGCCAGCAGTGCCGGACTACTTGAAGAGACCCAGTACTTCGGGCCA	CASSAGLLEETQYF	1	1.1764221473233454E-5	42	TCRBV06-01*01	TCRBV06	TCRBV06-01	01				TCRBD02-01	TCRBD02	TCRBD02-01				01,02	TCRBJ02-05*01	TCRBJ02	TCRBJ02-05	01				4	2	1	9	4	3	39	52	54	60	64	1	In	VDJ
GTCAGGGGACACAGCACTGTATTTCTGTGCCAGCAGCATAAGCTGGGACTAGCGGGAGGGCCGAAGGACGAGCAGTACTTCGGGCCG		1	2.1567739367594667E-5	56	TCRBV21-01*01	TCRBV21	TCRBV21-01	01				TCRBD02-01*02	TCRBD02	TCRBD02-01	02				TCRBJ02-07*01	TCRBJ02	TCRBJ02-07	01				4	6	0	0	7	5	25	38	44	60	67	1	Out	VDJ
ACAGTGACCAGTGCCCATCCTGAAGACAGCAGCTTCTACATCTGCAGTGCTAGGTCGGACAACACAGATACGCAGTATTTTGGCCCA	CSARSDNTDTQYF	1	1.1764221473233454E-5	39	TCRBV20	TCRBV20	unresolved			TCRBV20-01,TCRBV20-or09_02		TCRBD01-01*01	TCRBD01	TCRBD01-01	01				TCRBJ02-03*01	TCRBJ02	TCRBJ02-03	01				3	3	1	6	1	2	42	53	56	61	62	1	In	VDJ
CTGGGGGACGCAGCCATGTACCTGTGTGCCACCAGCGGCGTACTTGGACTAGCGGGAGAAAACACCGGGGAGCTGTTTTTTGGAGAA	CATSGVLGLAGENTGELFF	1	1.3724925052105697E-5	57	TCRBV15-01*01	TCRBV15	TCRBV15-01	01				TCRBD02-01*02	TCRBD02	TCRBD02-01	02				TCRBJ02-02*01	TCRBJ02	TCRBJ02-02	01				5	9	1	2	2	2	24	36	45	58	60	1	In	VDJ
CTGGAGTCGCCCAGCCCCAACCAGACCTCTCTGTACTTCTGTGCCAGCAGTTTAAGGACAGACGCCTACGAGCAGTACTTCGGGCCG	CASSLRTDAYEQYF	1	1.3724925052105697E-5	42	TCRBV27-01*01	TCRBV27	TCRBV27-01	01				TCRBD01-01*01	TCRBD01	TCRBD01-01	01				TCRBJ02-07*01	TCRBJ02	TCRBJ02-07	01				2	1	1	5	3	2	39	54	55	61	64	1	In	VDJ
AGCAGGGGGACTCGGCCATGTATCTCTGTGCCAGCAGCTTATATTAGGGCTAGCGGGGGGGCGCACAATGAGCAGTTCTTCGGGCCA		2	3.921407157744485E-5	55	TCRBV07-09	TCRBV07	TCRBV07-09				01,03	TCRBD02-01*01	TCRBD02	TCRBD02-01	01				TCRBJ02-01*01	TCRBJ02	TCRBJ02-01	01				2	8	4	0	3	5	26	41	49	61	64	2	Out	VDJ
ACATCGGCCCAAAAGAACCCGACAGCTTTCTATCTCTGTGCCAGTAGTATCTGGGGAGCCTCCTACAATGAGCAGTTCTTCGGGCCA	CASSIWGASYNEQFF	1	2.1567739367594667E-5	45	TCRBV19-01	TCRBV19	TCRBV19-01				01,02	TCRBD02-01*02	TCRBD02	TCRBD02-01	02				TCRBJ02-01*01	TCRBJ02	TCRBJ02-01	01				3	3	9	2	1	0	36	50	53	58	59	1	In	VDJ
CAGTCCACGGAGTCAGGGGACACAGCACTGTATTTCTGTGCCAGCAGCAAGTCGGACGACGACCAAGAGACCCAGTACTTCGGGCCA	CASSKSDDDQETQYF	1	1.9607035788722426E-5	45	TCRBV21-01*01	TCRBV21	TCRBV21-01	01						unresolved		TCRBD01,TCRBD02	TCRBD01-01,TCRBD02-01		TCRBJ02-05*01	TCRBJ02	TCRBJ02-05	01				3	3	1	7	4	0	36	50	53	57	61	1	In	VDJ
TCCGCCAGCACCAACCAGACATCTATGTACCTCTGTACCAGCAGTTCACCGGGACAGGGCTCGAATTCACCCCTCCACTTTGGGAAC	CTSSSPGQGSNSPLHF	1	1.568562863097794E-5	48	TCRBV28-01*01	TCRBV28	TCRBV28-01	01				TCRBD01-01*01	TCRBD01	TCRBD01-01	01				TCRBJ01-06*01	TCRBJ01	TCRBJ01-06	01				4	4	0	3	4	7	33	46	50	59	63	1	In	VDJ
AACGCCTTGGAGCTGGACGACTCGGCCCTGTATCTCTGTGCCAGCAGCTTGCCGGGACAGGGGGCACCTGAAGCTTTCTTTGGACAA	CASSLPGQGAPEAFF	1	1.3724925052105697E-5	45	TCRBV05-04*01	TCRBV05	TCRBV05-04	01				TCRBD01-01*01	TCRBD01	TCRBD01-01	01				TCRBJ01-01*01	TCRBJ01	TCRBJ01-01	01				1	2	0	0	2	6	36	51	53	65	67	1	In	VDJ
ACTGTGACATCGGCCCAAAAGAACCCGACAGCTTTCTATCTCTGTGCCAGCTCCCTAGTTGGCAATCAGCCCCAGCATTTTGGTGAT	CASSLVGNQPQHF	1	1.9607035788722426E-5	39	TCRBV19-01	TCRBV19	TCRBV19-01				01,02	TCRBD02-01	TCRBD02	TCRBD02-01				01,02	TCRBJ01-05*01	TCRBJ01	TCRBJ01-05	01				9	4	4	8	3	2	42	50	54	58	61	1	In	VDJ
GTGACATCGGCCCAAAAGAACCCGACAGCTTTCTATCTCTGTGCCAGTAGTACACCAACAGGAAACTATGGCTACACCTTCGGTTCG	CASSTPTGNYGYTF	1	1.764633220985018E-5	42	TCRBV19-01	TCRBV19	TCRBV19-01				01,02	TCRBD01-01*01	TCRBD01	TCRBD01-01	01				TCRBJ01-02*01	TCRBJ01	TCRBJ01-02	01				4	5	3	4	1	2	39	52	57	62	63	1	In	VDJ
GAGCTTGGTGACTCTGCTGTGTATTTCTGTGCCAGCAGCAAGGGTCGTCTGGCAGAGCTCTATAATTCACCCCTCCACTTTGGGAAC	CASSKGRLAELYNSPLHF	1	1.568562863097794E-5	54	TCRBV03	TCRBV03	unresolved			TCRBV03-01,TCRBV03-02				unresolved		TCRBD01,TCRBD02	TCRBD01-01,TCRBD02-01		TCRBJ01-06*01	TCRBJ01	TCRBJ01-06	01				5	1	5	3	15	3	27	39	40	44	59	1	In	VDJ
GTGACATCGGCCCAAAAGAACCCGACAGCTTTCTATCTCTGTGCCAGTAGTTCCAGACGTCAACAAGAGACCCAGTACTTCGGGCCA	CASSSRRQQETQYF	1	1.764633220985018E-5	42	TCRBV19-01	TCRBV19	TCRBV19-01				01,02			unresolved		TCRBD01,TCRBD02	TCRBD01-01,TCRBD02-01		TCRBJ02-05*01	TCRBJ02	TCRBJ02-05	01				5	4	2	7	5	2	39	51	55	58	63	1	In	VDJ
AGGGGGACTCAGCCGCGTATCTCCGTGCCAGCAGCTCTACCGCTTTCCCCAGGAACGGGAGGTGGGAATGAGCAGTTCTTCGGGCCA		1	1.568562863097794E-5	58	TCRBV07-03*03	TCRBV07	TCRBV07-03	03				TCRBD02-01*02	TCRBD02	TCRBD02-01	02				TCRBJ02-01*01	TCRBJ02	TCRBJ02-01	01				4	19	8	1	4	7	23	36	55	62	66	1	Out	VDJ
GTGACCAGTGCCCATCCTGAAGACAGCAGCTTCTACATCTGCAGTGCTAGCCCCGACAGGGGCAATCAGCCCCAGCATTTTGGTGAT	CSASPDRGNQPQHF	1	9.803517894361213E-6	42	TCRBV20	TCRBV20	unresolved			TCRBV20-01,TCRBV20-or09_02		TCRBD01-01*01	TCRBD01	TCRBD01-01	01				TCRBJ01-05*01	TCRBJ01	TCRBJ01-05	01				3	4	2	3	0	2	39	50	54	-1	61	1	In	VDJ
CTGTCGGCTGCTCCCTCCCAGACATCTGTGTACTTCTGTGCCAGCAGTTACGGGACTAGCGCCTCAGTTGTGCAGTTCTTCGGGCCA	CASSYGTSASVVQFF	1	1.1764221473233454E-5	45	TCRBV06-05*01	TCRBV06	TCRBV06-05	01				TCRBD02-01	TCRBD02	TCRBD02-01				01,02	TCRBJ02-01*01	TCRBJ02	TCRBJ02-01	01				2	0	0	6	10	12	36	-1	51	61	71	1	In	VDJ
CAGCCTGCAGAGCTTGGGGACTCGGCCATGTATCTCTGTGCCAGCAGTCAACGGACTAGCGGGACCAATGAGCAGTTCTTCGGGCCA	CASSQRTSGTNEQFF	1	1.3724925052105697E-5	45	TCRBV11-01*01	TCRBV11	TCRBV11-01	01				TCRBD02-01*02	TCRBD02	TCRBD02-01	02				TCRBJ02-01*01	TCRBJ02	TCRBJ02-01	01				6	5	1	3	1	6	36	47	52	64	65	1	In	VDJ
ACATCGGCCCAAAAGAACCCGACAGCTTTCTATCTCTGTGCCAGTAGTCCCCGACAGGGGGCCAACACTGAAGCTTTCTTTGGACAA	CASSPRQGANTEAFF	1	1.9607035788722426E-5	45	TCRBV19-01	TCRBV19	TCRBV19-01				01,02	TCRBD01-01*01	TCRBD01	TCRBD01-01	01				TCRBJ01-01*01	TCRBJ01	TCRBJ01-01	01				5	4	2	0	1	2	36	48	52	62	63	1	In	VDJ
TCCCTAGAGTCTGCCATCCCCAACCAGACAGCTCTTTACTTCTGTGCCACCAGTGGAGAGGGAACAGATACGCAGTATTTTGGCCCA	CATSGEGTDTQYF	1	1.1764221473233454E-5	39	TCRBV24	TCRBV24	unresolved			TCRBV24-01,TCRBV24-or09_02		TCRBD02-01*02	TCRBD02	TCRBD02-01	02				TCRBJ02-03*01	TCRBJ02	TCRBJ02-03	01				5	2	11	0	1	3	42	55	57	62	63	1	In	VDJ
CTGAATGTGAACGCCTTGTTGCTGGGGGACTCGGCCCTGTATCTCTGTGCCAGCAGCTTCCAGGGGCCTGGCTACACCTTCGGTTCG	CASSFQGPGYTF	1	1.9607035788722426E-5	36	TCRBV05-05*01	TCRBV05	TCRBV05-05	01				TCRBD01-01*01	TCRBD01	TCRBD01-01	01				TCRBJ01-02*01	TCRBJ01	TCRBJ01-02	01				2	1	4	2	2	7	45	59	60	66	68	1	In	VDJ
GTGCAGCCTGCAGAACTGGAGGATTCTGGAGTTTATTTCTGTGCCAGCAGCCTCCAGGGTTGGGCCGGGGAGCTGTTTTTTGGAGAA	CASSLQGWAGELFF	1	1.9607035788722426E-5	42	TCRBV14-01*01	TCRBV14	TCRBV14-01	01				TCRBD01-01*01	TCRBD01	TCRBD01-01	01				TCRBJ02-02*01	TCRBJ02	TCRBJ02-02	01				4	2	4	3	5	6	39	52	54	59	64	1	In	VDJ
AGCTCTCTGGAGCTGGGGGACTCAGCTTTGTATTTCTGTGCCAGCAGTGCCCAAGGGACAGGTTATACTGAAGCTTTCTTTGGACAA	CASSAQGTGYTEAFF	2	1.9607035788722426E-5	45	TCRBV09-01	TCRBV09	TCRBV09-01				01,02	TCRBD01-01*01	TCRBD01	TCRBD01-01	01				TCRBJ01-01*01	TCRBJ01	TCRBJ01-01	01				5	7	0	4	4	5	36	47	54	62	66	2	In	VDJ
TCAAACACGGAGCTAACTCAGCCCTGTATCTCTGTGCCAGCAAGCGAAGAGGAGAGTCGAAAGACCTATGGCTACACCTTCGGTTCG		1	1.3724925052105697E-5	49	TCRBV05-02*01	TCRBV05	TCRBV05-02	01				TCRBD02-01*02	TCRBD02	TCRBD02-01	02				TCRBJ01-02*01	TCRBJ01	TCRBJ01-02	01				5	7	10	2	11	4	32	43	50	54	65	1	Out	VDJ
AGCACCTTGGAGCTGGGGGACTCGGCCCTTTATCTTTGCGCCAGCAGCCCAAGGCAGCCCTTCCAAGAGACCCAGTACTTCGGGCCA	CASSPRQPFQETQYF	2	3.529266441970036E-5	45	TCRBV05-01*01	TCRBV05	TCRBV05-01	01						unresolved		TCRBD01,TCRBD02	TCRBD01-01,TCRBD02-01		TCRBJ02-05*01	TCRBJ02	TCRBJ02-05	01				4	6	4	5	5	1	36	48	54	57	62	2	In	VDJ
CAGCGCACAGAGCAGGGGGACTCGGCCATGTATCTCTGTGCCAGCAGCTTAGAAGGGGCGGGGGAAACTGAAGCTTTCTTTGGACAA	CASSLEGAGETEAFF	1	1.9607035788722426E-5	45	TCRBV07-09	TCRBV07	TCRBV07-09				01,03	TCRBD02-01*01	TCRBD02	TCRBD02-01	01				TCRBJ01-01*01	TCRBJ01	TCRBJ01-01	01				1	5	7	2	2	5	36	52	57	64	66	1	In	VDJ
CAGCTCCCAGACATCTGTGTACTTCTGTGCCATCAGAAAGGACTAGCGGGAGCCAATTACCGCACAGATACGCAGTATTTTGGCCCA		1	2.1567739367594667E-5	56	TCRBV10-03*01	TCRBV10	TCRBV10-03	01				TCRBD02-01*02	TCRBD02	TCRBD02-01	02				TCRBJ02-03*01	TCRBJ02	TCRBJ02-03	01				6	3	1	2	9	1	25	36	39	52	61	1	Out	VDJ
GCCAGCACCAACCAGACATCTATGTACCTCTGTGCCAGCAGTTCAATCTCGGGTGCCCCTGGGGCCAACGTCCTGACTTTCGGGGCC	CASSSISGAPGANVLTF	1	1.764633220985018E-5	51	TCRBV28-01*01	TCRBV28	TCRBV28-01	01				TCRBD02-01	TCRBD02	TCRBD02-01				01,02	TCRBJ02-06*01	TCRBJ02	TCRBJ02-06	01				4	6	8	4	5	2	30	43	49	53	58	1	In	VDJ
ATCCAGCGCACACAGCAGGAGGACTCCGCCGTGTATCTCTGTGCCAGCAGCTTCGGGGGAGGGGCCAACGTCCTGACTTTCGGGGCC	CASSFGGGANVLTF	1	1.3724925052105697E-5	42	TCRBV07-08*01	TCRBV07	TCRBV07-08	01				TCRBD02-01*01	TCRBD02	TCRBD02-01	01				TCRBJ02-06*01	TCRBJ02	TCRBJ02-06	01				3	0	8	2	1	4	39	-1	53	59	60	1	In	VDJ
GTGACATCGGCCCAAAAGAACCCGACAGCTTTCTATCTCTGTGCCAGTCTACGGACTGGGGGGCGAACTGAAGCTTTCTTTGGACAA	CASLRTGGRTEAFF	1	1.9607035788722426E-5	42	TCRBV19-01	TCRBV19	TCRBV19-01				01,02			unresolved		TCRBD01,TCRBD02	TCRBD01-01,TCRBD02-01		TCRBJ01-01*01	TCRBJ01	TCRBJ01-01	01				8	10	6	0	2	5	39	48	58	64	66	1	In	VDJ
CCAGCGCACAGAGCAGGGGGACTCGGCCATGTATCTCTGTGCCAGCAGACCGGGGGGGGCAGGGGAGGTGGCTACACCTTCGGTTCG		2	2.1567739367594667E-5	44	TCRBV07-09	TCRBV07	TCRBV07-09				01,03	TCRBD02-01*01	TCRBD02	TCRBD02-01	01				TCRBJ01-02*01	TCRBJ01	TCRBJ01-02	01				6	2	8	0	10	7	37	48	50	58	68	2	Out	VDJ
GCTCACCAGGCCTGGGGGACGCAGCCATGTACCTGTGTGCCACCAGCAGAGAAGGCAGGGAATAATCAGCCCCAGCATTTTGGTGAT		1	1.1764221473233454E-5	46	TCRBV15-01*01	TCRBV15	TCRBV15-01	01				TCRBD01-01*01	TCRBD01	TCRBD01-01	01				TCRBJ01-05*01	TCRBJ01	TCRBJ01-05	01				0	3	4	3	3	4	35	52	55	60	63	1	Out	VDJ
CATCAATTCCCTGGAGCTTGGTGACTCTGCTGTGTATTTCTGTGCCAGCAGCCAAGGGCTAGAGTTAGTGAGCAGTTCTTCGGGCCA		1	1.764633220985018E-5	41	TCRBV03	TCRBV03	unresolved			TCRBV03-01,TCRBV03-02		TCRBD02-01	TCRBD02	TCRBD02-01				01,02	TCRBJ02-01*01	TCRBJ02	TCRBJ02-01	01				1	2	4	8	6	9	40	56	58	62	68	1	Out	VDJ
AGCCCTCAGAACCCAGGGACTCAGCTGTGTACTTCTGTGCCAGCAGTTTACTGGGATCCGAGTTTCGATGAGCAGTTCTTCGGGCCA		1	1.568562863097794E-5	46	TCRBV12	TCRBV12	unresolved			TCRBV12-03,TCRBV12-04				unresolved		TCRBD01,TCRBD02	TCRBD01-01,TCRBD02-01		TCRBJ02-01*01	TCRBJ02	TCRBJ02-01	01				2	2	0	8	11	8	35	50	52	56	67	1	Out	VDJ
CAGCGCACACAGCAGGAGGACTCGGCCGTGTATCTCTGTGCCAGCAGTGTCAGGCTAGTGGGTCATAGCACGCAGTATTTTGGCCCA	CASSVRLVGHSTQYF	1	1.764633220985018E-5	45	TCRBV07-02*01	TCRBV07	TCRBV07-02	01						unresolved		TCRBD01,TCRBD02	TCRBD01-01,TCRBD02-01		TCRBJ02-03*01	TCRBJ02	TCRBJ02-03	01				6	3	4	4	15	9	36	47	50	54	69	1	In	VDJ
CAGCCCTCAGAACCCAGGGACTCAGCTGTGTACTTCTGTGCCAGCAGACCCCCTGGGGGAGTGAACACTGAAGCTTTCTTTGGACAA	CASRPPGGVNTEAFF	1	1.3724925052105697E-5	45	TCRBV12	TCRBV12	unresolved			TCRBV12-03,TCRBV12-04				unresolved		TCRBD01,TCRBD02	TCRBD01-01,TCRBD02-01		TCRBJ01-01*01	TCRBJ01	TCRBJ01-01	01				6	7	6	1	2	0	36	47	54	59	61	1	In	VDJ
CACGGAGTCAGGGGACACAGCACTGTATTTCTGTGCCAGCAACCCAACGCCGGGCAGGGACATTTTTACGAGCAGTACTTCGGGCCG		2	6.666392168165624E-5	50	TCRBV21-01*01	TCRBV21	TCRBV21-01	01				TCRBD01-01*01	TCRBD01	TCRBD01-01	01				TCRBJ02-07*01	TCRBJ02	TCRBJ02-07	01				7	15	0	6	4	4	31	41	56	62	66	2	Out	VDJ
GTGAGCACCTTGGAGCTGGGGGACTCGGCCCTTTATCTTTGCGCCAGCAGCTTACAGGGCCCTAGAGAAAAACTGTTTTTTGGCAGT	CASSLQGPREKLFF	1	1.3724925052105697E-5	42	TCRBV05-01*01	TCRBV05	TCRBV05-01	01				TCRBD01-01*01	TCRBD01	TCRBD01-01	01				TCRBJ01-04*01	TCRBJ01	TCRBJ01-04	01				2	0	3	3	7	8	39	-1	53	59	66	1	In	VDJ
TGGAGCTTGGTGACTCTGCTGTGTATTTCTGTGCCAGCAGCAGGCTCTGTCCCATTTCCATCCGACAATGAGCAGTTCTTCGGGCCA		1	1.764633220985018E-5	52	TCRBV03	TCRBV03	unresolved			TCRBV03-01,TCRBV03-02				unresolved		TCRBD01,TCRBD02	TCRBD01-01,TCRBD02-01		TCRBJ02-01*01	TCRBJ02	TCRBJ02-01	01				5	0	5	4	20	5	29	-1	41	44	64	1	Out	VDJ
CTGCTGTCGGCTGCTCCCTCCCAGACATCTGTGTACTTCTGTGCCAGCAACAGCGGGACAAGGAACACTGAAGCTTTCTTTGGACAA	CASNSGTRNTEAFF	1	9.803517894361213E-6	42	TCRBV06-05*01	TCRBV06	TCRBV06-05	01				TCRBD02-01*02	TCRBD02	TCRBD02-01	02				TCRBJ01-01*01	TCRBJ01	TCRBJ01-01	01				7	2	6	3	4	1	39	49	51	58	62	1	In	VDJ
GGCCTGGGGGACGCAGCCATGTACCTGTGTGCCACCAGCAGGTTAGACAGGGAATATTTCATGAACACTGAAGCTTTCTTTGGACAA	CATSRLDREYFMNTEAFF	1	1.1764221473233454E-5	54	TCRBV15-01*01	TCRBV15	TCRBV15-01	01				TCRBD01-01*01	TCRBD01	TCRBD01-01	01				TCRBJ01-01*01	TCRBJ01	TCRBJ01-01	01				3	4	2	3	9	0	27	41	45	52	61	1	In	VDJ
AATTCCCTGGAGCTTGGTGACTCTGCTGTGTATTTCTGTGCCAGCAGCCATAGCGGGGAAGGGTACAATGAGCAGTTCTTCGGGCCA	CASSHSGEGYNEQFF	1	1.764633220985018E-5	45	TCRBV03	TCRBV03	unresolved			TCRBV03-01,TCRBV03-02		TCRBD02-01*01	TCRBD02	TCRBD02-01	01				TCRBJ02-01*01	TCRBJ02	TCRBJ02-01	01				3	0	5	3	5	4	36	-1	50	58	63	1	In	VDJ
TCGGCCCAAAAGAACCCGACAGCTTTCTATCTCTGTGCCAGTAGGGGACTAGCGGGGGGGATTGGAGATACGCAGTATTTTGGCCCA	CASRGLAGGIGDTQYF	1	2.1567739367594667E-5	48	TCRBV19-01	TCRBV19	TCRBV19-01				01,02	TCRBD02-01*01	TCRBD02	TCRBD02-01	01				TCRBJ02-03*01	TCRBJ02	TCRBJ02-03	01				6	0	0	0	5	5	33	-1	44	60	65	1	In	VDJ
ATCCAGCGCACAGAGCAGCGGGACTCGGCCATGTATCGCTGTGCCAGCAGCCACAACAGGGGGCTAGAGACCCAGTACTTCGGGCCA	CASSHNRGLETQYF	1	1.1764221473233454E-5	42	TCRBV07-06*01	TCRBV07	TCRBV07-06	01				TCRBD01-01*01	TCRBD01	TCRBD01-01	01				TCRBJ02-05*01	TCRBJ02	TCRBJ02-05	01				5	4	3	0	1	4	39	51	55	64	65	1	In	VDJ
ATCCAGCAGGTAGTGCGAGGAGATTCGGCAGCTTATTTCTGTGCCAGCTCACCAGTGGTCGGGGACACTGAAGCTTTCTTTGGACAA	CASSPVVGDTEAFF	1	1.568562863097794E-5	42	TCRBV18-01*01	TCRBV18	TCRBV18-01	01				TCRBD02-01*01	TCRBD02	TCRBD02-01	01				TCRBJ01-01*01	TCRBJ01	TCRBJ01-01	01				2	5	8	3	0	3	39	54	59	-1	64	1	In	VDJ
GCAAAGCTTGAGGACTCGGCCGTGTATCTCTGTGCCAGCAGCTTAGATCGGGGCAGGGGGCGCCGAAACACCATATATTTTGGAGAG	CASSLDRGRGRRNTIYF	1	1.9607035788722426E-5	51	TCRBV11-02*02	TCRBV11	TCRBV11-02	02				TCRBD01-01*01	TCRBD01	TCRBD01-01	01				TCRBJ01-03*01	TCRBJ01	TCRBJ01-03	01				0	6	4	0	3	5	30	47	53	61	64	1	In	VDJ
GAGTCCGCCAGCACCAACCAGACATCTATGTACCTCTGTGCCAGCAGTCATCGACTAGCGGGGGCAGGGGAGCTGTTTTTTGGAGAA	CASSHRLAGAGELFF	2	6.666392168165624E-5	45	TCRBV28-01*01	TCRBV28	TCRBV28-01	01				TCRBD02-01*01	TCRBD02	TCRBD02-01	01				TCRBJ02-02*01	TCRBJ02	TCRBJ02-02	01				5	4	2	2	2	8	36	48	52	64	66	2	In	VDJ
CTGATTCTGGAGTCCGCCAGCACCAACCAGACATCTATGTACCTCTGTGCCAGCAGCTATTTTAACAATGAGCAGTTCTTCGGGCCA	CASSYFNNEQFF	1	1.568562863097794E-5	36	TCRBV28-01*01	TCRBV28	TCRBV28-01	01				TCRBD02-01	TCRBD02	TCRBD02-01				01,02	TCRBJ02-01*01	TCRBJ02	TCRBJ02-01	01				6	0	4	9	5	5	45	-1	56	59	64	1	In	VDJ
TTGGCTGCTCCCTCCCAGACATCTGTGTACTTCTGTGCCAGCAGCGGGGTCCTCGGACAGGGTAAAGAGACCCAGTACTTCGGGCCA	CASSGVLGQGKETQYF	2	7.058532883940073E-5	48	TCRBV06-06	TCRBV06	TCRBV06-06				01,02	TCRBD01-01*01	TCRBD01	TCRBD01-01	01				TCRBJ02-05*01	TCRBJ02	TCRBJ02-05	01				6	10	1	3	2	3	33	44	54	62	64	2	In	VDJ
CTGTGACATCGGCCCAAAAGAACCCGACAGCTTTCTATCTCTGTGCCAGTAGTCCCAGGGAACACCGGGGAGCTGTTTTTTGGAGAA		1	1.9607035788722426E-5	40	TCRBV19-01	TCRBV19	TCRBV19-01				01,02	TCRBD01-01*01	TCRBD01	TCRBD01-01	01				TCRBJ02-02*01	TCRBJ02	TCRBJ02-02	01				5	2	4	4	0	1	41	53	55	-1	59	1	Out	VDJ
ACTGTGACATCGGCCCAAAAGAACCCGACAGCTTTCTATCTCTGTGCCAGTAGCCCTAGCGGGAACTACGAGCAGTACTTCGGGCCG	CASSPSGNYEQYF	1	1.568562863097794E-5	39	TCRBV19-01	TCRBV19	TCRBV19-01				01,02	TCRBD02-01*02	TCRBD02	TCRBD02-01	02				TCRBJ02-07*01	TCRBJ02	TCRBJ02-07	01				6	2	4	3	1	3	42	53	55	64	65	1	In	VDJ
CTGAGCTCTCTGGAGCTGGGGGACTCAGCTTTGTATTTCTGTGCCAGCAGCGTCACGGGGGGGGGAGAGACCCAGTACTTCGGGCCA	CASSVTGGGETQYF	1	7.84281431548897E-6	42	TCRBV09-01	TCRBV09	TCRBV09-01				01,02	TCRBD02-01*01	TCRBD02	TCRBD02-01	01				TCRBJ02-05*01	TCRBJ02	TCRBJ02-05	01				2	2	8	0	2	4	39	53	55	63	65	1	In	VDJ
TTGGAGATCCAGCGCACAGAGCAGGGGGACTCGGCCATGTATCTCTGTGCCAGCAGCTTAGACGGCTACGAGCAGTACTTCGGGCCG	CASSLDGYEQYF	1	1.568562863097794E-5	36	TCRBV07-09	TCRBV07	TCRBV07-09				01,03	TCRBD02-01	TCRBD02	TCRBD02-01				01,02	TCRBJ02-07*01	TCRBJ02	TCRBJ02-07	01				1	1	8	5	0	3	45	61	62	-1	65	1	In	VDJ
CGCACAGAGCAGGGGGACTCGGCCATGTATCTCTGTGCCAGCAGCTCGATTAGCGGGAGGGGGTACAATGAGCAGTTCTTCGGGCCA	CASSSISGRGYNEQFF	1	1.764633220985018E-5	48	TCRBV07-09	TCRBV07	TCRBV07-09				01,03	TCRBD02-01*02	TCRBD02	TCRBD02-01	02				TCRBJ02-01*01	TCRBJ02	TCRBJ02-01	01				4	4	5	0	2	4	33	46	50	61	63	1	In	VDJ
ATCCAGCGCACACAGCAGGAGGACTCGGCCGTGTATCTCTGTGCCAGCAGCCCCCAGTCTAGCACAGATACGCAGTATTTTGGCCCA	CASSPQSSTDTQYF	1	1.568562863097794E-5	42	TCRBV07-02*01	TCRBV07	TCRBV07-02	01				TCRBD01-01*01	TCRBD01	TCRBD01-01	01				TCRBJ02-03*01	TCRBJ02	TCRBJ02-03	01				5	3	4	5	3	0	39	51	54	57	60	1	In	VDJ
CTGGAGCTGGGGGACTCAGCTTTGTATTTCTGTGCCAGCAGCGTAGATATCGGACTAGCGGGAACTGGTGAGCAGTTCTTCGGGCCA	CASSVDIGLAGTGEQFF	1	9.803517894361213E-6	51	TCRBV09-01	TCRBV09	TCRBV09-01				01,02	TCRBD02-01*02	TCRBD02	TCRBD02-01	02				TCRBJ02-01*01	TCRBJ02	TCRBJ02-01	01				0	5	1	3	5	9	30	46	51	63	68	1	In	VDJ
ACGATCCAGCGCACACAGCAGGAGGACTCGGCCGTGTATCTCTGTGCCAGCAGCTTGACCGAGGGAAGGGAAGCTTTCTTTGGACAA	CASSLTEGREAFF	1	1.568562863097794E-5	39	TCRBV07-02*01	TCRBV07	TCRBV07-02	01				TCRBD02-01*02	TCRBD02	TCRBD02-01	02				TCRBJ01-01*01	TCRBJ01	TCRBJ01-01	01				3	4	11	0	4	8	42	56	60	65	69	1	In	VDJ
AATTCCCTGGAGCTTGGTGACTCTGCTGTGTATTTCTGTGCCAGCAGCCAAGCTAGGGGGGGACAAGAGACCCAGTACTTCGGGCCA	CASSQARGGQETQYF	1	1.1764221473233454E-5	45	TCRBV03	TCRBV03	unresolved			TCRBV03-01,TCRBV03-02		TCRBD02-01*01	TCRBD02	TCRBD02-01	01				TCRBJ02-05*01	TCRBJ02	TCRBJ02-05	01				1	3	9	0	1	2	36	52	55	62	63	1	In	VDJ
CCTGCAAAGCTTGAGGACTCGGCCGTGTATCTCTGTGCCAGCAGCTTACTACAGGGGATCCTAGGGAATGAGCAGTTCTTCGGGCCA	CASSLLQGILGNEQFF	2	4.705688589293382E-5	48	TCRBV11-02*02	TCRBV11	TCRBV11-02	02				TCRBD01-01*01	TCRBD01	TCRBD01-01	01				TCRBJ02-01*01	TCRBJ02	TCRBJ02-01	01				2	2	3	2	9	7	33	48	50	57	66	2	In	VDJ
ACTGTGACATCGGCCCAAAAGAACCCGACAGCTTTCTATCTCTGTGCCAGTAGGAATCAAAGGGTCCGTGAAGCTTTCTTTGGACAA	CASRNQRVREAFF	1	1.764633220985018E-5	39	TCRBV19-01	TCRBV19	TCRBV19-01				01,02			unresolved		TCRBD01,TCRBD02	TCRBD01-01,TCRBD02-01		TCRBJ01-01*01	TCRBJ01	TCRBJ01-01	01				6	7	5	3	4	7	42	53	60	64	68	1	In	VDJ
CACAGCAGGAGGACTCCGCCGTGTATCTCTGTGCCAGCAGCGTGGACCCGGGACTAGCGGGGTACCTACGAGCAGTACTTCGGGCCG		1	1.1764221473233454E-5	52	TCRBV07-08*01	TCRBV07	TCRBV07-08	01				TCRBD02-01*01	TCRBD02	TCRBD02-01	01				TCRBJ02-07*01	TCRBJ02	TCRBJ02-07	01				5	8	0	3	2	2	29	41	49	62	64	1	Out	VDJ
TGTGACATCGGCCCAAAAGAACCCGACAGCTTTCTATCTCTGTGCCAGTAGTCCCGGGATGGTCAAGAGACCCAGTACTTCGGGCCA		1	1.3724925052105697E-5	41	TCRBV19-01	TCRBV19	TCRBV19-01				01,02	TCRBD02-01*02	TCRBD02	TCRBD02-01	02				TCRBJ02-05*01	TCRBJ02	TCRBJ02-05	01				5	2	8	3	4	2	40	52	54	59	63	1	Out	VDJ
CAGCGCACACAGCAGGAGGACTCGGCCGTGTATCTCTGTGCCAGCAGCTTAACGGTGTATAGCAATCAGCCCCAGCATTTTGGTGAT	CASSLTVYSNQPQHF	1	1.3724925052105697E-5	45	TCRBV07-02*01	TCRBV07	TCRBV07-02	01				TCRBD02-01	TCRBD02	TCRBD02-01				01,02	TCRBJ01-05*01	TCRBJ01	TCRBJ01-05	01				2	1	8	5	4	0	36	51	52	55	59	1	In	VDJ
CCGCCAGCACCAACCAGACATCTATGTACCTCTGTGCCAGCCCCCCTCCGTGTCGGGGGTGAAGGCACTGAAGCTTTCTTTGGACAA		2	5.489970020842279E-5	49	TCRBV28-01*01	TCRBV28	TCRBV28-01	01				TCRBD02-01*01	TCRBD02	TCRBD02-01	01				TCRBJ01-01*01	TCRBJ01	TCRBJ01-01	01				8	12	8	2	6	4	32	41	53	59	65	2	Out	VDJ
ATCCAGCCTGCAGAGCTTGGGGACTCGGCCGTGTATCTCTGTGCCAGCAGCTTGGGGACGCCTCCCTACGAGCAGTACTTCGGGCCG	CASSLGTPPYEQYF	1	1.1764221473233454E-5	42	TCRBV11-03*01	TCRBV11	TCRBV11-03	01						unresolved		TCRBD01,TCRBD02	TCRBD01-01,TCRBD02-01		TCRBJ02-07*01	TCRBJ02	TCRBJ02-07	01				3	1	0	7	5	2	39	53	54	59	64	1	In	VDJ
AACCCAGGGACTCAGCTGTGTATTTTTGTGCTAGTGGTTTGGTCCCGGGAGACAGCCAGAAACCAAGAGACCCAGTACTTCGGGCCA		2	1.568562863097794E-5	55	TCRBV12-05*01	TCRBV12	TCRBV12-05	01				TCRBD02-01*02	TCRBD02	TCRBD02-01	02				TCRBJ02-05*01	TCRBJ02	TCRBJ02-05	01				0	2	8	2	10	0	26	43	45	51	61	2	Out	VDJ
TCGGCCCAAAAGAACCCGACAGCTTTCTATCTCTGTGCCAGTAGACCCCTAGCGGGGGCGAACACCGGGGAGCTGTTTTTTGGAGAA	CASRPLAGANTGELFF	1	1.9607035788722426E-5	48	TCRBV19-01	TCRBV19	TCRBV19-01				01,02	TCRBD02-01*01	TCRBD02	TCRBD02-01	01				TCRBJ02-02*01	TCRBJ02	TCRBJ02-02	01				6	4	4	2	0	0	33	44	48	-1	58	1	In	VDJ
ACCTTGGAGATCCAGTCCACGGAGTCAGGGGACACAGCACTGTATTTCTGTGCCACCCTATGACAGGGGTCAGCTTTCTTTGGACAA	CATL*QGSAFF	1	2.1567739367594667E-5	33	TCRBV21-01*01	TCRBV21	TCRBV21-01	01				TCRBD01-01*01	TCRBD01	TCRBD01-01	01				TCRBJ01-01*01	TCRBJ01	TCRBJ01-01	01				10	6	2	2	2	10	48	55	61	69	71	1	Stop	VDJ
ATCCAGCGCACAGAGCAGGGGGACTCGGCCATGTATCTCTGTGCCAGCACCCCCGGACAGAACACCGGGGAGCTGTTTTTTGGAGAA	CASTPGQNTGELFF	1	1.764633220985018E-5	42	TCRBV07-09	TCRBV07	TCRBV07-09				01,03	TCRBD01-01*01	TCRBD01	TCRBD01-01	01				TCRBJ02-02*01	TCRBJ02	TCRBJ02-02	01				7	5	1	6	0	1	39	49	54	-1	59	1	In	VDJ
CTGTCGGCTGCTCCCTCCCAGACATCTGTGTACTTCTGTGCCAGCAGTCCCGACGGGGGCTCCACAGATACGCAGTATTTTGGCCCA	CASSPDGGSTDTQYF	1	9.803517894361213E-6	45	TCRBV06-05*01	TCRBV06	TCRBV06-05	01						unresolved		TCRBD01,TCRBD02	TCRBD01-01,TCRBD02-01		TCRBJ02-03*01	TCRBJ02	TCRBJ02-03	01				5	6	6	0	2	2	36	48	54	60	62	1	In	VDJ
AACGCCTTGTTGCTGGGGGACTCGGCCCTGTATCTCTGTGCCAGCAGCTTGGGGCCAAGCCCTAACTATGGCTACACCTTCGGTTCG	CASSLGPSPNYGYTF	1	1.568562863097794E-5	45	TCRBV05-05*01	TCRBV05	TCRBV05-05	01						unresolved		TCRBD01,TCRBD02	TCRBD01-01,TCRBD02-01		TCRBJ01-02*01	TCRBJ01	TCRBJ01-02	01				0	0	9	0	6	0	36	-1	52	55	61	1	In	VDJ
GGGACTCGGCCGTGTATCTCTGTGCCAGCCCCTGGCCCCTTGTACCAACCCACAGGGAGCTCCTACAATGAGCAGTTCTTCGGGCCA		1	1.1764221473233454E-5	61	TCRBV11-03*01	TCRBV11	TCRBV11-03	01				TCRBD01-01*01	TCRBD01	TCRBD01-01	01				TCRBJ02-01*01	TCRBJ02	TCRBJ02-01	01				8	22	3	3	2	0	20	29	51	57	59	1	Out	VDJ
TTGTTGCTGGGGGACTCGGCCCTGTATCTCTGTGCCAGCAGCAAGACTAGCGGGAGGGCCGGCACAGATACGCAGTATTTTGGCCCA	CASSKTSGRAGTDTQYF	1	1.764633220985018E-5	51	TCRBV05-05*01	TCRBV05	TCRBV05-05	01				TCRBD02-01*02	TCRBD02	TCRBD02-01	02				TCRBJ02-03*01	TCRBJ02	TCRBJ02-03	01				4	2	2	0	3	1	30	42	44	58	61	1	In	VDJ
ATCCAGCCTGCAGAGCTTGGGGACTCGGCCGTGTATCTCTGTGCCAGCAGCCGCGAGCAGGGGTCCGGGGAGCTGTTTTTTGGAGAA	CASSREQGSGELFF	1	1.3724925052105697E-5	42	TCRBV11-03*01	TCRBV11	TCRBV11-03	01				TCRBD01-01*01	TCRBD01	TCRBD01-01	01				TCRBJ02-02*01	TCRBJ02	TCRBJ02-02	01				5	6	4	2	1	6	39	51	57	63	64	1	In	VDJ
ATCCAGCAGGTAGTGCGAGGAGATTCGGCAGCTTATTTCTGTGCCAGCCATTCTAGCTCCCCTTACAATGAGCAGTTCTTCGGGCCA	CASHSSSPYNEQFF	2	6.470321810278401E-5	42	TCRBV18-01*01	TCRBV18	TCRBV18-01	01				TCRBD02-01	TCRBD02	TCRBD02-01				01,02	TCRBJ02-01*01	TCRBJ02	TCRBJ02-01	01				8	4	4	7	6	4	39	48	52	57	63	2	In	VDJ
CAGCAGGTAGTGCGAGGAGATTCGGCAGCTTATTTCTGTGCCAGCTCCTTCCGAACAGGGAAGGAAGATACGCAGTATTTTGGCCCA	CASSFRTGKEDTQYF	2	2.5489146525339153E-5	45	TCRBV18-01*01	TCRBV18	TCRBV18-01	01				TCRBD01-01*01	TCRBD01	TCRBD01-01	01				TCRBJ02-03*01	TCRBJ02	TCRBJ02-03	01				6	7	3	3	5	5	36	47	54	60	65	2	In	VDJ
GCTACCAGCTCCCAGACATCTGTGTACTTCTGTGCCATCAGTGAGTCGAAGGGGCTAGAAAGCACAGATACGCAGTATTTTGGCCCA	CAISESKGLESTDTQYF	1	1.764633220985018E-5	51	TCRBV10-03*01	TCRBV10	TCRBV10-03	01				TCRBD01-01*01	TCRBD01	TCRBD01-01	01				TCRBJ02-03*01	TCRBJ02	TCRBJ02-03	01				0	2	5	2	6	0	30	47	49	54	60	1	In	VDJ
CCTGCAGAACTGGAGGATTCTGGAGTTTATTTCTGTGCCAGCAGCCAAGACCGACTAGCGGGAATCGATGAGCAGTTCTTCGGGCCA	CASSQDRLAGIDEQFF	1	1.764633220985018E-5	48	TCRBV14-01*01	TCRBV14	TCRBV14-01	01				TCRBD02-01*02	TCRBD02	TCRBD02-01	02				TCRBJ02-01*01	TCRBJ02	TCRBJ02-01	01				0	2	2	3	4	8	33	50	52	63	67	1	In	VDJ
ATCCAGCGCACACAGCAGGAGGACTCGGCCGTGTATCTCTGTGCCAGCAGCTTAGTGGTGGTGTCCTACGAGCAGTACTTCGGGCCG	CASSLVVVSYEQYF	2	1.1568151115346231E-4	42	TCRBV07-02*01	TCRBV07	TCRBV07-02	01						unresolved		TCRBD01,TCRBD02	TCRBD01-01,TCRBD02-01		TCRBJ02-07*01	TCRBJ02	TCRBJ02-07	01				1	1	0	10	5	1	39	55	56	58	63	2	In	VDJ
AATTCCCTGGAGCTTGGTGACTCTGCTGTGTATTTCTGTGCCAGCAGCCAAGATTGGCAGAAGTAAGAGACCCAGTACTTCGGGCCA	CASSQDWQK*ETQYF	1	1.1764221473233454E-5	45	TCRBV03	TCRBV03	unresolved			TCRBV03-01,TCRBV03-02		TCRBD01-01*01	TCRBD01	TCRBD01-01	01				TCRBJ02-05*01	TCRBJ02	TCRBJ02-05	01				0	4	4	5	4	3	36	53	57	60	64	1	Stop	VDJ
CCTGCAGAACTGGAGGATTCTGGAGTTTATTTCTGTGCCAGCAGCCAGGGGGATTTTGAACCCTACAATGAGCAGTTCTTCGGGCCA	CASSQGDFEPYNEQFF	1	1.764633220985018E-5	48	TCRBV14-01*01	TCRBV14	TCRBV14-01	01						unresolved		TCRBD01,TCRBD02	TCRBD01-01,TCRBD02-01		TCRBJ02-01*01	TCRBJ02	TCRBJ02-01	01				3	0	6	1	9	2	33	-1	47	52	61	1	In	VDJ
GGAGTCGGCTGCTCCCTCCCAGACATCTGTGTACTTCTGTGCCAGCACCCCTTCGGGGGGGGCCCCGGGGAGCTGTTTTTTGGAGAA		1	1.3724925052105697E-5	44	TCRBV06-01*01	TCRBV06	TCRBV06-01	01				TCRBD02-01*01	TCRBD02	TCRBD02-01	01				TCRBJ02-02*01	TCRBJ02	TCRBJ02-02	01				7	6	8	0	3	6	37	47	53	61	64	1	Out	VDJ
TTGGAGCTGGGGGACTCGGCCCTTTATCTTTGCGCCAGCAGCTTAGAGGACTAGCGGCCAAACACCGGGGAGCTGTTTTTTGGAGAA	CASSLED*RPNTGELFF	2	6.274251452391176E-5	51	TCRBV05-01*01	TCRBV05	TCRBV05-01	01				TCRBD02-01	TCRBD02	TCRBD02-01				01,02	TCRBJ02-02*01	TCRBJ02	TCRBJ02-02	01				2	3	1	5	3	2	30	44	47	57	60	2	Stop	VDJ
CGAGGAGATTCGGCAGCTTATTTCTGTGCCAGCTCACCACCGAGGGGACTAGCGGGAGAGAGGTTGAATGAGCAGTTCTTCGGGCCA	CASSPPRGLAGERLNEQFF	1	1.3724925052105697E-5	57	TCRBV18-01*01	TCRBV18	TCRBV18-01	01				TCRBD02-01*02	TCRBD02	TCRBD02-01	02				TCRBJ02-01*01	TCRBJ02	TCRBJ02-01	01				0	3	0	2	8	7	24	41	44	58	66	1	In	VDJ
CAGCCCTCAGAACCCAGGGACTCAGCTGTGTACTTCTGTGCCAGCAGTTTAAGGGTAGACTTATCCACTGAAGCTTTCTTTGGACAA	CASSLRVDLSTEAFF	1	1.1764221473233454E-5	45	TCRBV12	TCRBV12	unresolved			TCRBV12-03,TCRBV12-04				unresolved		TCRBD01,TCRBD02	TCRBD01-01,TCRBD02-01		TCRBJ01-01*01	TCRBJ01	TCRBJ01-01	01				2	0	5	3	10	4	36	-1	51	55	65	1	In	VDJ
CAGCGGGTAGTGCGAGGAGATTCGGCAGCTTATTTCTGTGCCAGCTCACCTACTTCGGCAGTCAACTATGGCTACACCTTCGGTTCG	CASSPTSAVNYGYTF	1	1.1764221473233454E-5	45	TCRBV18-01*01	TCRBV18	TCRBV18-01	01						unresolved		TCRBD01,TCRBD02	TCRBD01-01,TCRBD02-01		TCRBJ01-02*01	TCRBJ01	TCRBJ01-02	01				3	8	4	5	2	2	36	50	58	61	63	1	In	VDJ
CAGGTAGTGCGAGGAGATTCGGCAGCTTATTTCTGTGCCAGCTCACCGGGGCTGCTTCACTCTGGAAACACCATATATTTTGGAGAG	CASSPGLLHSGNTIYF	2	5.293899662955055E-5	48	TCRBV18-01*01	TCRBV18	TCRBV18-01	01				TCRBD01-01*01	TCRBD01	TCRBD01-01	01				TCRBJ01-03*01	TCRBJ01	TCRBJ01-03	01				3	0	7	0	7	0	33	-1	47	52	59	2	In	VDJ
ATCCTGGAGTCGCCCAGCCCCAACCAGACCTCTCTGTACTTCTGTGTCAGCAGTTACAGGGGTTGGTACGAGCAGTACTTCGGGCCG	CVSSYRGWYEQYF	1	1.1764221473233454E-5	39	TCRBV27-01*01	TCRBV27	TCRBV27-01	01				TCRBD01-01*01	TCRBD01	TCRBD01-01	01				TCRBJ02-07*01	TCRBJ02	TCRBJ02-07	01				4	0	3	2	4	4	42	-1	55	62	66	1	In	VDJ
CAGCAGGTAGTGCGAGGAGATTCGGCAGCTTATTTCTGTGCCAGCTCACCACCGGGAACTATGAACACTGAAGCTTTCTTTGGACAA	CASSPPGTMNTEAFF	1	1.3724925052105697E-5	45	TCRBV18-01*01	TCRBV18	TCRBV18-01	01						unresolved		TCRBD01,TCRBD02	TCRBD01-01,TCRBD02-01		TCRBJ01-01*01	TCRBJ01	TCRBJ01-01	01				0	0	0	8	4	0	36	-1	53	57	61	1	In	VDJ
CGCACAGAGCGGGGGGACTCAGCCGTGTATCTCTGTGCCAGCAGCTTACTTCCGAACTCGCAGGGAGATACGCAGTATTTTGGCCCA	CASSLLPNSQGDTQYF	1	1.1764221473233454E-5	48	TCRBV07-03*01	TCRBV07	TCRBV07-03	01				TCRBD01-01*01	TCRBD01	TCRBD01-01	01				TCRBJ02-03*01	TCRBJ02	TCRBJ02-03	01				2	12	4	3	0	5	33	48	60	-1	65	1	In	VDJ
ATTCTGGAGTCCGCCAGCACCAACCAGACATCTATGTACCTCTGTGCCAGCAGTTACCCCTCTGACTATGGCTACACCTTCGGTTCG	CASSYPSDYGYTF	1	1.3724925052105697E-5	39	TCRBV28-01*01	TCRBV28	TCRBV28-01	01						unresolved		TCRBD01,TCRBD02	TCRBD01-01,TCRBD02-01		TCRBJ01-02*01	TCRBJ01	TCRBJ01-02	01				4	0	3	7	7	3	42	-1	55	57	64	1	In	VDJ
CCTGTCCTCAGAACCGGGAGACACGGCACTGTATCTCTGCGCCAGCAGTCACCAGCGGGAGTTTCAGATACGCAGTATTTTGGCCCA		1	1.3724925052105697E-5	44	TCRBV23-01*01	TCRBV23	TCRBV23-01	01				TCRBD02-01*02	TCRBD02	TCRBD02-01	02				TCRBJ02-03*01	TCRBJ02	TCRBJ02-03	01				3	2	6	2	3	4	37	51	53	61	64	1	Out	VDJ
GAGTCGGCTGCTCCCTCCCAGACATCTGTGTACTTCTGTGCCAGCGAACAAGGGAAGGGCAACACCGGGGAGCTGTTTTTTGGAGAA	CASEQGKGNTGELFF	1	1.3724925052105697E-5	45	TCRBV06-01*01	TCRBV06	TCRBV06-01	01						unresolved		TCRBD01,TCRBD02	TCRBD01-01,TCRBD02-01		TCRBJ02-02*01	TCRBJ02	TCRBJ02-02	01				8	6	0	8	5	2	36	45	51	55	60	1	In	VDJ
TCCGCCAGCACCAACCAGACATCTATGTACCTCTGTGCCAGCGTAAGGGGAGTAAACGGGGGGCTCAATGAGCAGTTCTTCGGGCCA	CASVRGVNGGLNEQFF	1	1.568562863097794E-5	48	TCRBV28-01*01	TCRBV28	TCRBV28-01	01				TCRBD02-01*01	TCRBD02	TCRBD02-01	01				TCRBJ02-01*01	TCRBJ02	TCRBJ02-01	01				8	14	8	1	2	6	33	42	56	63	65	1	In	VDJ
TAGAGTCTGCCATCCCCAACCAGACAGCTCTTTACTTCTGTGCCACGGCGATTAACAGCGAACACCGGGGAGCTGTTTTTTGGAGAA		1	1.1764221473233454E-5	43	TCRBV24	TCRBV24	unresolved			TCRBV24-01,TCRBV24-or09_02		TCRBD01-01*01	TCRBD01	TCRBD01-01	01				TCRBJ02-02*01	TCRBJ02	TCRBJ02-02	01				10	8	3	5	0	0	38	46	54	-1	58	1	Out	VDJ
CTGGAGTCGGCTGCCCCCTCCCAGACATCTGTGTACTTCTGTGCCAGCAGCCGCGCGGGGGGTCCAGAGACCCAGTACTTCGGGCCA	CASSRAGGPETQYF	1	9.803517894361213E-6	42	TCRBV06-01*01	TCRBV06	TCRBV06-01	01				TCRBD02-01*01	TCRBD02	TCRBD02-01	01				TCRBJ02-05*01	TCRBJ02	TCRBJ02-05	01				6	4	7	1	3	4	39	50	54	62	65	1	In	VDJ
CAGCGCACACAGCAGGAGGACTCCGCCGTGTATCTCTGTGCCAGCAGCCAGGGGGCAGGGCTTCAAGAGACCCAGTACTTCGGGCCA	CASSQGAGLQETQYF	2	4.3135478735189335E-5	45	TCRBV07-08*01	TCRBV07	TCRBV07-08	01				TCRBD01-01*01	TCRBD01	TCRBD01-01	01				TCRBJ02-05*01	TCRBJ02	TCRBJ02-05	01				5	0	4	0	7	2	36	-1	48	56	63	2	In	VDJ
TCCAGTCCACGGAGTCAGGGGACACAGCACTGTATTTCTGTGCCAGCAGCAAGGAGGGGGGGCTAGCGGGAGCAGTTCTTCGGGCCA		1	2.1567739367594667E-5	43	TCRBV21-01*01	TCRBV21	TCRBV21-01	01				TCRBD02-01	TCRBD02	TCRBD02-01				01,02	TCRBJ02-01*01	TCRBJ02	TCRBJ02-01	01				3	10	4	5	0	10	38	52	62	-1	69	1	Out	VDJ
CAGCAGGTAGTGCGAGGAGATTCGGCAGCTTATTTCTGTGCCAGCTCACCAAGGACGGGAAGGGGCGATGAGCAGTTCTTCGGGCCA	CASSPRTGRGDEQFF	1	1.3724925052105697E-5	45	TCRBV18-01*01	TCRBV18	TCRBV18-01	01						unresolved		TCRBD01,TCRBD02	TCRBD01-01,TCRBD02-01		TCRBJ02-01*01	TCRBJ02	TCRBJ02-01	01				2	9	5	2	2	8	36	51	60	65	67	1	In	VDJ
CAGCGCACAGAGCAGGGGGACTCGGCCATGTATCTCTGTGCCAGCAGCTCCGGGACTACGAACACCGGGGAGCTGTTTTTTGGAGAA	CASSSGTTNTGELFF	1	1.764633220985018E-5	45	TCRBV07-09	TCRBV07	TCRBV07-09				01,03	TCRBD02-01	TCRBD02	TCRBD02-01				01,02	TCRBJ02-02*01	TCRBJ02	TCRBJ02-02	01				4	2	0	9	0	0	36	49	51	-1	58	1	In	VDJ
TGAGCACCTTGGAGCTGGGGGACTCGGCCCTTTATCTTTGCGCCAGCAGCTTGTCGGCCTCCCTACAATGAGCAGTTCTTCGGGCCA		1	9.803517894361213E-6	43	TCRBV05-01*01	TCRBV05	TCRBV05-01	01						unresolved		TCRBD01,TCRBD02	TCRBD01-01,TCRBD02-01		TCRBJ02-01*01	TCRBJ02	TCRBJ02-01	01				1	2	9	0	3	2	38	53	55	58	61	1	Out	VDJ
ACAGTGACCAGTGCCCATCCTGAAGACAGCAGCTTCTACATCTGCAGTGCTCCTTACAGGGGCTCGGAGACCCAGTACTTCGGGCCA	CSAPYRGSETQYF	1	7.84281431548897E-6	39	TCRBV20	TCRBV20	unresolved			TCRBV20-01,TCRBV20-or09_02		TCRBD01-01*01	TCRBD01	TCRBD01-01	01				TCRBJ02-05*01	TCRBJ02	TCRBJ02-05	01				5	4	3	2	4	5	42	51	55	62	66	1	In	VDJ
AGTGCCCATCCTGAAGACAGCAGCTTCTACATCTGCAGTGCTAGAGATGGGGGAGTTGTTTGGAACACTGAAGCTTTCTTTGGACAA	CSARDGGVVWNTEAFF	2	3.137125726195588E-5	48	TCRBV20	TCRBV20	unresolved			TCRBV20-01,TCRBV20-or09_02				unresolved		TCRBD01,TCRBD02	TCRBD01-01,TCRBD02-01		TCRBJ01-01*01	TCRBJ01	TCRBJ01-01	01				0	1	6	1	9	1	33	47	48	53	62	2	In	VDJ
ACTGTGACATCGGCCCAAAAGAACCCGACAGCTTTCTATCTCTGTGCCAGTAGTATTCTTACGAACACTGAAGCTTTCTTTGGACAA	CASSILTNTEAFF	1	1.764633220985018E-5	39	TCRBV19-01	TCRBV19	TCRBV19-01				01,02			unresolved		TCRBD01,TCRBD02	TCRBD01-01,TCRBD02-01		TCRBJ01-01*01	TCRBJ01	TCRBJ01-01	01				3	4	3	7	0	1	42	56	60	-1	62	1	In	VDJ
GTTGCTGGGGGACTCGGCCCTCTATCTCTGTGCCAGCAGCTTGGTACGTCTAGCGGGAGTCGAACAGATACGCAGTATTTTGGCCCA		1	1.1764221473233454E-5	53	TCRBV05-06*01	TCRBV05	TCRBV05-06	01				TCRBD02-01*02	TCRBD02	TCRBD02-01	02				TCRBJ02-03*01	TCRBJ02	TCRBJ02-03	01				0	5	4	2	4	3	28	44	49	59	63	1	Out	VDJ
GTGAGCACCTTGGAGCTGGGGGACTCGGCCCTTTATCTTTGCGCCAGCAGCTTGACCCCGGACGGCCTTACGCAGTATTTTGGCCCA	CASSLTPDGLTQYF	1	9.803517894361213E-6	42	TCRBV05-01*01	TCRBV05	TCRBV05-01	01						unresolved		TCRBD01,TCRBD02	TCRBD01-01,TCRBD02-01		TCRBJ02-03*01	TCRBJ02	TCRBJ02-03	01				1	5	1	7	5	8	39	54	59	63	68	1	In	VDJ
CGCCCTGCAGCCAGAAGACTCAGCCCTGTATCTCTGCGCCAGCAGCCAAGTATACGGGGGGTAGCCGGGGAGCTGTTTTTTGGAGAA		2	2.352844294646691E-5	47	TCRBV04-01*01	TCRBV04	TCRBV04-01	01				TCRBD02-01*01	TCRBD02	TCRBD02-01	01				TCRBJ02-02*01	TCRBJ02	TCRBJ02-02	01				1	4	8	1	3	6	34	50	54	61	64	2	Out	VDJ
CACCTTGGAGCTGGGGGACTCGGCCCTTTATCTTTGCGCCAGCAGCTCAGGACTAGCTGGTCGGCAGATACGCAGTATTTTGGCCCA		1	9.803517894361213E-6	47	TCRBV05-01*01	TCRBV05	TCRBV05-01	01				TCRBD02-01	TCRBD02	TCRBD02-01				01,02	TCRBJ02-03*01	TCRBJ02	TCRBJ02-03	01				3	2	1	7	7	4	34	47	49	57	64	1	Out	VDJ
CATCCTGAAGACAGCAGCTTCTACATCTGCAGTGCTACACCGGGACTAGCGGGAGTGAGTGAGACCGGGGAGCTGTTTTTTGGAGAA	CSATPGLAGVSETGELFF	2	7.84281431548897E-5	54	TCRBV20	TCRBV20	unresolved			TCRBV20-01,TCRBV20-or09_02		TCRBD02-01*02	TCRBD02	TCRBD02-01	02				TCRBJ02-02*01	TCRBJ02	TCRBJ02-02	01				4	4	0	2	8	5	27	37	41	55	63	2	In	VDJ
GCTCAGGCTGCTGTCGGCTGCTCCCTCCCAGACATCTGTGTACTTCTGTGCCAGCAGTTACCCCCCGACGAGCAGTACTTCGGGCCG		1	7.84281431548897E-6	35	TCRBV06-05*01	TCRBV06	TCRBV06-05	01				TCRBD02-01	TCRBD02	TCRBD02-01				01,02	TCRBJ02-07*01	TCRBJ02	TCRBJ02-07	01				2	4	8	6	0	5	46	61	65	-1	67	1	Out	VDJ
CCTGCAGAGCTTGGGGACTCGGCCATGTATCTCTGTGCCAGCAGCGTGGGGTTGACTGCACCGCCAGATACGCAGTATTTTGGCCCA	CASSVGLTAPPDTQYF	1	1.1764221473233454E-5	48	TCRBV11-01*01	TCRBV11	TCRBV11-01	01						unresolved		TCRBD01,TCRBD02	TCRBD01-01,TCRBD02-01		TCRBJ02-03*01	TCRBJ02	TCRBJ02-03	01				5	2	6	2	13	4	33	45	47	51	64	1	In	VDJ
GCCTTGTTGCTGGGGGACTCGGCCCTGTATCTCTGTGCCAGCAGCTTGGAAGGCGAAGGTAGCAATCAGCCCCAGCATTTTGGTGAT	CASSLEGEGSNQPQHF	1	1.764633220985018E-5	48	TCRBV05-05*01	TCRBV05	TCRBV05-05	01						unresolved		TCRBD01,TCRBD02	TCRBD01-01,TCRBD02-01		TCRBJ01-05*01	TCRBJ01	TCRBJ01-05	01				0	1	5	4	6	0	33	49	50	53	59	1	In	VDJ
ACAGAGCAGGGGGACTCGGCCATGTATCTCTGTGCCAGCAGCTTATACCGAGGGGCGGGGGGCACAGATACGCAGTATTTTGGCCCA	CASSLYRGAGGTDTQYF	1	1.568562863097794E-5	51	TCRBV07-09	TCRBV07	TCRBV07-09				01,03	TCRBD02-01*01	TCRBD02	TCRBD02-01	01				TCRBJ02-03*01	TCRBJ02	TCRBJ02-03	01				2	9	7	2	0	1	30	45	54	-1	61	1	In	VDJ
ACAGTGACCAGTGCCCATCCTGAAGACAGCAGCTTCTACATCTGCAGTGCTTCTCCGGTATTTTCCTACGAGCAGTACTTCGGGCCG	CSASPVFSYEQYF	1	9.803517894361213E-6	39	TCRBV20	TCRBV20	unresolved			TCRBV20-01,TCRBV20-or09_02		TCRBD02-01	TCRBD02	TCRBD02-01				01,02	TCRBJ02-07*01	TCRBJ02	TCRBJ02-07	01				5	4	8	5	5	1	42	51	55	58	63	1	In	VDJ
CTGGAGTCCGCCAGCACCAACCAGACATCTATGTACCTCTGTGCCAGCAGCCTTCCAGCGGGAGGAAACACCATATATTTTGGAGAG	CASSLPAGGNTIYF	1	2.1567739367594667E-5	42	TCRBV28-01*01	TCRBV28	TCRBV28-01	01				TCRBD02-01*02	TCRBD02	TCRBD02-01	02				TCRBJ01-03*01	TCRBJ01	TCRBJ01-03	01				6	6	6	3	0	4	39	50	56	-1	63	1	In	VDJ
GAGACACGGCACTGTATCTCTGCGCCAGCAGTCAAAGGGGGACAGGGGGCGTTTGTCCTGAACACCGGGGAGCTGTTTTTTGGAGAA		1	1.568562863097794E-5	61	TCRBV23-01*01	TCRBV23	TCRBV23-01	01				TCRBD01-01*01	TCRBD01	TCRBD01-01	01				TCRBJ02-02*01	TCRBJ02	TCRBJ02-02	01				2	3	0	0	9	1	20	35	38	50	59	1	Out	VDJ
AACGCCTTGGAGCTGGACGACTCGGCCCTGTATCTCTGTGCCAGCAGCTTGTTGGGCGGTGATAATGAAAAACTGTTTTTTGGCAGT	CASSLLGGDNEKLFF	1	1.568562863097794E-5	45	TCRBV05-04*01	TCRBV05	TCRBV05-04	01						unresolved		TCRBD01,TCRBD02	TCRBD01-01,TCRBD02-01		TCRBJ01-04*01	TCRBJ01	TCRBJ01-04	01				1	2	8	0	5	4	36	51	53	57	62	1	In	VDJ
CCAAAAGAACCCGACAGCTTTCTATCTCTGTGCCAGTAGTATAGACCTAGCGGGAGGGCCGAAGCTAATGAGCAGTTCTTCGGGCCA		1	1.9607035788722426E-5	53	TCRBV19-01	TCRBV19	TCRBV19-01				01,02	TCRBD02-01*02	TCRBD02	TCRBD02-01	02				TCRBJ02-01*01	TCRBJ02	TCRBJ02-01	01				0	1	4	0	8	7	28	45	46	58	66	1	Out	VDJ
CTGGAGGATTCTGGAGTTTATTTCTGTGCCAGCAGCCCCCAGGGTTTTTTAAGGACGAGCTCCTACAATGAGCAGTTCTTCGGGCCA	CASSPQGFLRTSSYNEQFF	2	7.058532883940073E-5	57	TCRBV14-01*01	TCRBV14	TCRBV14-01	01				TCRBD01-01*01	TCRBD01	TCRBD01-01	01				TCRBJ02-01*01	TCRBJ02	TCRBJ02-01	01				4	2	4	3	15	0	24	37	39	44	59	2	In	VDJ
GCCAGCACCAACCAGACATCTATGTACCTCTGTGCCAGCAGTTTATCTCTCCATATGAACCTCAATTATGAGCAGTTCTTCGGGCCA	CASSLSLHMNLNYEQFF	1	1.568562863097794E-5	51	TCRBV28-01*01	TCRBV28	TCRBV28-01	01						unresolved		TCRBD01,TCRBD02	TCRBD01-01,TCRBD02-01		TCRBJ02-01*01	TCRBJ02	TCRBJ02-01	01				1	10	2	8	9	8	30	46	56	58	67	1	In	VDJ
GCTACCAGCTCCCAGACATCTGTGTACTTCTGTGCCATCAGTAACCTAGCTGGCGGGAGGCCCTACAATGAGCAGTTCTTCGGGCCA	CAISNLAGGRPYNEQFF	1	1.9607035788722426E-5	51	TCRBV10-03*01	TCRBV10	TCRBV10-03	01				TCRBD02-01*02	TCRBD02	TCRBD02-01	02				TCRBJ02-01*01	TCRBJ02	TCRBJ02-01	01				5	10	7	1	1	2	30	42	52	60	61	1	In	VDJ
ATCCGGTCCACAAAGCTGGAGGACTCAGCCATGTACTTCTGTGCCAGCAGTGAAGCCTTCTATAATTCACCCCTCCACTTTGGGAAC	CASSEAFYNSPLHF	1	1.1764221473233454E-5	42	TCRBV02-01*01	TCRBV02	TCRBV02-01	01				TCRBD02-01	TCRBD02	TCRBD02-01				01,02	TCRBJ01-06*01	TCRBJ01	TCRBJ01-06	01				0	0	4	10	1	3	39	-1	56	58	59	1	In	VDJ
ACCTTGGAGATCCAGCGCACAGAGCAGGGGGACTCGGCCATGTATCTCTGTGCCAGCAGTTTCCAGTACGAGCAGTACTTCGGGCCG	CASSFQYEQYF	2	7.058532883940073E-5	33	TCRBV07-09	TCRBV07	TCRBV07-09				01,03	TCRBD01-01*01	TCRBD01	TCRBD01-01	01				TCRBJ02-07*01	TCRBJ02	TCRBJ02-07	01				6	4	4	5	0	4	48	59	63	-1	66	2	In	VDJ
ATCCAGCCTGCAAAGCTTGAGGACTCGGCCGTGTATCTCTGTGCCAGCAGCTTAAGGGAAGCAGGAGAGACCCAGTACTTCGGGCCA	CASSLREAGETQYF	1	9.803517894361213E-6	42	TCRBV11-02*02	TCRBV11	TCRBV11-02	02						unresolved		TCRBD01,TCRBD02	TCRBD01-01,TCRBD02-01		TCRBJ02-05*01	TCRBJ02	TCRBJ02-05	01				2	1	0	8	6	4	39	54	55	59	65	1	In	VDJ
TCACCAGGCCTGGGGGACGCAGCCATGTACCTGTGTGCCACCAGCAGAGGCACCGGTGGGAGAAATGAAAAACTGTTTTTTGGCAGT	CATSRGTGGRNEKLFF	1	1.3724925052105697E-5	48	TCRBV15-01*01	TCRBV15	TCRBV15-01	01				TCRBD02-01*02	TCRBD02	TCRBD02-01	02				TCRBJ01-04*01	TCRBJ01	TCRBJ01-04	01				1	8	9	2	1	5	33	49	57	62	63	1	In	VDJ
AACCTGAGCTCTCTGGAGCTGGGGGACTCAGCTTTGTATTTCTGTGCCAGCAGCGTAGGGCAGGGAGAGACCCAGTACTTCGGGCCA	CASSVGQGETQYF	1	7.84281431548897E-6	39	TCRBV09-01	TCRBV09	TCRBV09-01				01,02	TCRBD01-01*01	TCRBD01	TCRBD01-01	01				TCRBJ02-05*01	TCRBJ02	TCRBJ02-05	01				0	2	4	3	0	4	42	58	60	-1	65	1	In	VDJ
CTGGAGCTTGGTGACTCTGCTGTGTATTTCTGTGCCAGCAGCCAAGACCTCTTACAGCTCGAGAATTCACCCCTCCACTTTGGGAAC	CASSQDLLQLENSPLHF	1	1.3724925052105697E-5	51	TCRBV03	TCRBV03	unresolved			TCRBV03-01,TCRBV03-02		TCRBD01-01*01	TCRBD01	TCRBD01-01	01				TCRBJ01-06*01	TCRBJ01	TCRBJ01-06	01				0	6	3	5	6	7	30	47	53	57	63	1	In	VDJ
TCACCAGGCCTGGGGGACGCAGCCATGTACCTGTGTGCCACCAGCAGAGTGTTTGACAGTTTAGAAGAGACCCAGTACTTCGGGCCA	CATSRVFDSLEETQYF	2	2.5489146525339153E-5	48	TCRBV15-01*01	TCRBV15	TCRBV15-01	01				TCRBD01-01*01	TCRBD01	TCRBD01-01	01				TCRBJ02-05*01	TCRBJ02	TCRBJ02-05	01				1	5	2	5	5	3	33	49	54	59	64	2	In	VDJ
CAGAGCAGGGGGACTCAGCTGTGTATCTCTGTGCCAGCAGCTCGCCTTTGGGACGGGATTAATAATTCACCCCTCCACTTTGGGAAC		2	1.764633220985018E-5	52	TCRBV07-04*01	TCRBV07	TCRBV07-04	01						unresolved		TCRBD01,TCRBD02	TCRBD01-01,TCRBD02-01		TCRBJ01-06*01	TCRBJ01	TCRBJ01-06	01				4	7	0	7	7	5	29	42	49	54	61	2	Out	VDJ
TCCGCCAGCACCAACCAGACATCTATGTACCTCTGTGCCAGCAGTCCTACCCCAGGGGTTCCCAATCAGCCCCAGCATTTTGGTGAT	CASSPTPGVPNQPQHF	1	1.3724925052105697E-5	48	TCRBV28-01*01	TCRBV28	TCRBV28-01	01				TCRBD01-01*01	TCRBD01	TCRBD01-01	01				TCRBJ01-05*01	TCRBJ01	TCRBJ01-05	01				5	7	4	2	4	3	33	45	52	58	62	1	In	VDJ
AGATCCAGCCCTCAGAACCCAGGGACTCAGCTGTGTATTTTTGTGCTAGTGGTTTGTTTACCGTACAATGAGCAGTTCTTCGGGCCA		1	1.568562863097794E-5	40	TCRBV12-05*01	TCRBV12	TCRBV12-05	01						unresolved		TCRBD01,TCRBD02	TCRBD01-01,TCRBD02-01		TCRBJ02-01*01	TCRBJ02	TCRBJ02-01	01				2	3	3	7	2	4	41	56	59	61	63	1	Out	VDJ
CACATCAATTCCCTGGAGCTTGGTGACTCTGCTGTGTATTTCTGTGCCAGCAGCCAAGCGGGGGACGATGAGCAGTTCTTCGGGCCA	CASSQAGDDEQFF	1	1.568562863097794E-5	39	TCRBV03	TCRBV03	unresolved			TCRBV03-01,TCRBV03-02		TCRBD02-01*01	TCRBD02	TCRBD02-01	01				TCRBJ02-01*01	TCRBJ02	TCRBJ02-01	01				1	0	8	2	3	8	42	-1	58	64	67	1	In	VDJ
TCCGCCAGCACCAACCAGACATCTATGTACCTCTGTGCCAGCAGCCGGAGGGGGTTCTCTTTTGGCACTGAAGCTTTCTTTGGACAA	CASSRRGFSFGTEAFF	1	1.568562863097794E-5	48	TCRBV28-01*01	TCRBV28	TCRBV28-01	01						unresolved		TCRBD01,TCRBD02	TCRBD01-01,TCRBD02-01		TCRBJ01-01*01	TCRBJ01	TCRBJ01-01	01				6	4	5	1	11	4	33	44	48	54	65	1	In	VDJ
GTGACCAGTGCCCATCCTGAAGACAGCAGCTTCTACATCTGCAGTGCTAGAGACCCGGGGGGGGGAAACACCATATATTTTGGAGAG	CSARDPGGGNTIYF	1	1.3724925052105697E-5	42	TCRBV20	TCRBV20	unresolved			TCRBV20-01,TCRBV20-or09_02		TCRBD02-01*01	TCRBD02	TCRBD02-01	01				TCRBJ01-03*01	TCRBJ01	TCRBJ01-03	01				0	2	8	0	0	4	39	53	55	-1	63	1	In	VDJ
CAGGTAGTGCGAGGAGATTCGGCAGCTTATTTCTGTGCCAGCTCACCACCTAGCGCAGGGGGGAAGGACGAGCAGTACTTCGGGCCG	CASSPPSAGGKDEQYF	1	1.1764221473233454E-5	48	TCRBV18-01*01	TCRBV18	TCRBV18-01	01				TCRBD01-01*01	TCRBD01	TCRBD01-01	01				TCRBJ02-07*01	TCRBJ02	TCRBJ02-07	01				0	5	4	1	5	5	33	50	55	62	67	1	In	VDJ
ATCCAGCGCACAGAGCAGCGGGACTCGGCCATGTATCGCTGTGCCTAGGGACTAAACCCTGGGGCCAACGTCCTGACTTTCGGGGCC	CA*GLNPGANVLTF	1	1.1764221473233454E-5	42	TCRBV07-06*01	TCRBV07	TCRBV07-06	01				TCRBD02-01	TCRBD02	TCRBD02-01				01,02	TCRBJ02-06*01	TCRBJ02	TCRBJ02-06	01				11	2	0	9	4	2	39	45	47	54	58	1	Stop	VDJ
AAGGTGCAGCCTGCAGAACTGGAGGATTCTGGAGTTTATTTCTGTGCCAGCAGCCACACAGGGTTACAAGTGCAGTACTTCGGGCCG	CASSHTGLQVQYF	3	1.980310614660965E-4	39	TCRBV14-01*01	TCRBV14	TCRBV14-01	01				TCRBD01-01*01	TCRBD01	TCRBD01-01	01				TCRBJ02-07*01	TCRBJ02	TCRBJ02-07	01				3	1	3	3	8	9	42	56	57	63	71	3	In	VDJ
GTGAACGCCCTGTTGCTGGGGGACTCGGCCCTCTATCTCTGTGCCAGCAGCTTCGCGACATCGGCGGGGGAAGCTTTCTTTGGACAA	CASSFATSAGEAFF	1	1.1764221473233454E-5	42	TCRBV05-06*01	TCRBV05	TCRBV05-06	01				TCRBD02-01*01	TCRBD02	TCRBD02-01	01				TCRBJ01-01*01	TCRBJ01	TCRBJ01-01	01				2	10	7	3	0	8	39	53	63	-1	69	1	In	VDJ
CAGGTAGTGCGAGGAGATTCGGCAGCTTATTTCTGTGCCAGCTCACCCTCGCTAGCGGGAGGTGCAGAGACCCAGTACTTCGGGCCA	CASSPSLAGGAETQYF	1	1.1764221473233454E-5	48	TCRBV18-01*01	TCRBV18	TCRBV18-01	01				TCRBD02-01*02	TCRBD02	TCRBD02-01	02				TCRBJ02-05*01	TCRBJ02	TCRBJ02-05	01				3	4	4	1	3	4	33	47	51	62	65	1	In	VDJ
GGAGATCCAGTCCACGGAGTCAGGGGACACAGCACTGTATTTCTGTGCCAGCAGCAAAAGGGACCGCAGCGGGCTTTCTTTGGACAA		1	2.1567739367594667E-5	38	TCRBV21-01*01	TCRBV21	TCRBV21-01	01						unresolved		TCRBD01,TCRBD02	TCRBD01-01,TCRBD02-01		TCRBJ01-01*01	TCRBJ01	TCRBJ01-01	01				2	1	0	7	8	11	43	58	59	64	72	1	Out	VDJ
GCACAGAGCAGGGGGACTCAGCTGTGTATCTCTGTGCCAGCAGCAACCCACTAGCCCGATTCCTACAATGAGCAGTTCTTCGGGCCA		1	1.568562863097794E-5	49	TCRBV07-04*01	TCRBV07	TCRBV07-04	01				TCRBD02-01	TCRBD02	TCRBD02-01				01,02	TCRBJ02-01*01	TCRBJ02	TCRBJ02-01	01				5	5	3	7	5	1	32	44	49	55	60	1	Out	VDJ
ATCCAGCCCTCAGAACCCAGGGACTCAGCTGTGTACTTCTGTGCCAGCACGTCGACAGGTAGGAACACTGAAGCTTTCTTTGGACAA	CASTSTGRNTEAFF	1	1.1764221473233454E-5	42	TCRBV12	TCRBV12	unresolved			TCRBV12-03,TCRBV12-04		TCRBD01-01*01	TCRBD01	TCRBD01-01	01				TCRBJ01-01*01	TCRBJ01	TCRBJ01-01	01				7	4	2	4	3	1	39	49	53	59	62	1	In	VDJ
AGAGCAGGGGGACTCAGCTGTGTATCTCTGTGCCAGCAGCCCCCGAGACGCCCTGGGACAGGGAACACTGAAGCTTTCTTTGGACAA		1	1.568562863097794E-5	53	TCRBV07-04*01	TCRBV07	TCRBV07-04	01				TCRBD01-01*01	TCRBD01	TCRBD01-01	01				TCRBJ01-01*01	TCRBJ01	TCRBJ01-01	01				5	14	0	4	0	1	28	40	54	-1	62	1	Out	VDJ
CAAAAGAACCCGACAGCTTTCTATCTCTGTGCCAGTAGTATAGAGCGGGGGGGCCTTACCAGCACAGATACGCAGTATTTTGGCCCA	CASSIERGGLTSTDTQYF	1	1.764633220985018E-5	54	TCRBV19-01	TCRBV19	TCRBV19-01				01,02	TCRBD02-01*01	TCRBD02	TCRBD02-01	01				TCRBJ02-03*01	TCRBJ02	TCRBJ02-03	01				0	0	7	0	7	0	27	-1	44	53	60	1	In	VDJ
GCGCACACAGCAGGAGGACTCGGCCGTGTATCTCTGTGCCAGCAGCTTAGCGGATGTGACAGGAACACTGAAGCTTTCTTTGGACAA		1	1.568562863097794E-5	47	TCRBV07-02*01	TCRBV07	TCRBV07-02	01				TCRBD01-01*01	TCRBD01	TCRBD01-01	01				TCRBJ01-01*01	TCRBJ01	TCRBJ01-01	01				0	6	2	5	0	1	34	51	57	-1	62	1	Out	VDJ
ACTCTGACGATCCAGCGCACACAGCAGGAGGACTCGGCCGTGTATCTCTGTGCCAGCAGCTTCCCAAATGAGCAGTTCTTCGGGCCA	CASSFPNEQFF	1	1.568562863097794E-5	33	TCRBV07-02*01	TCRBV07	TCRBV07-02	01				TCRBD01-01*01	TCRBD01	TCRBD01-01	01				TCRBJ02-01*01	TCRBJ02	TCRBJ02-01	01				3	2	4	6	0	7	48	62	64	-1	66	1	In	VDJ
GTGCCTTGGAGCTGGGGGACTCGGCCCTGTATCTCTGTGCCAGAAGCTTAACCGGGACTAGCGGGACGGGAGCAGTACTTCGGGCCG		1	1.3724925052105697E-5	46	TCRBV05-03	TCRBV05	TCRBV05-03				01,02	TCRBD02-01*02	TCRBD02	TCRBD02-01	02				TCRBJ02-07*01	TCRBJ02	TCRBJ02-07	01				2	4	0	3	3	7	35	49	53	66	69	1	Out	VDJ
CAGCCTGCAAAGCTTGAGGACTCGGCCGTGTATCTCTGTGCCAGCAGCTTAGTAGGGAGCCCTAATGAAAAACTGTTTTTTGGCAGT	CASSLVGSPNEKLFF	1	1.568562863097794E-5	45	TCRBV11-02*02	TCRBV11	TCRBV11-02	02				TCRBD02-01*02	TCRBD02	TCRBD02-01	02				TCRBJ01-04*01	TCRBJ01	TCRBJ01-04	01				1	2	9	2	2	3	36	52	54	59	61	1	In	VDJ
TCCCTGGAGCTTGGTGACTCTGCTGTGTATTTCTGTGCCAGCAGCCCCGCCGGGACTAGCGTACACAATGAGCAGTTCTTCGGGCCA	CASSPAGTSVHNEQFF	1	1.568562863097794E-5	48	TCRBV03	TCRBV03	unresolved			TCRBV03-01,TCRBV03-02		TCRBD02-01	TCRBD02	TCRBD02-01				01,02	TCRBJ02-01*01	TCRBJ02	TCRBJ02-01	01				4	5	0	6	3	5	33	46	51	61	64	1	In	VDJ
ACCAGTGCCCATCCTGAAGACAGCAGCTTCTACATCTGCAGTGCTAGAGATGGACTAGCGGGTTACAATGAGCAGTTCTTCGGGCCA	CSARDGLAGYNEQFF	1	9.803517894361213E-6	45	TCRBV20	TCRBV20	unresolved			TCRBV20-01,TCRBV20-or09_02		TCRBD02-01	TCRBD02	TCRBD02-01				01,02	TCRBJ02-01*01	TCRBJ02	TCRBJ02-01	01				0	1	1	4	1	4	36	50	51	62	63	1	In	VDJ
CTCAAGATCCAGCCTGCAGAGCTTGGGGACTCGGCCGTGTATCTCTGTGCCAGCAGCGAGGATTCCGGGGAGCTGTTTTTTGGAGAA	CASSEDSGELFF	2	1.0783869683797334E-4	36	TCRBV11-03*01	TCRBV11	TCRBV11-03	01				TCRBD02-01*02	TCRBD02	TCRBD02-01	02				TCRBJ02-02*01	TCRBJ02	TCRBJ02-02	01				5	0	11	1	3	6	45	-1	57	61	64	2	In	VDJ
CTGGAGCTTGGTGACTCTGCTGTGTATTTCTGTGCCAGCAGCCAAATACCGGAGGGGCTGGTGAACACTGAAGCTTTCTTTGGACAA	CASSQIPEGLVNTEAFF	1	1.3724925052105697E-5	51	TCRBV03	TCRBV03	unresolved			TCRBV03-01,TCRBV03-02		TCRBD02-01*02	TCRBD02	TCRBD02-01	02				TCRBJ01-01*01	TCRBJ01	TCRBJ01-01	01				2	5	10	0	5	0	30	45	50	56	61	1	In	VDJ
ACGATCCAGCGCACACAGCAGGAGGACTCGGCCGTGTATCTCTGTGCCAGCAGCTTAGGCCAGCTATATGAGCAGTTCTTCGGGCCA	CASSLGQLYEQFF	1	1.568562863097794E-5	39	TCRBV07-02*01	TCRBV07	TCRBV07-02	01						unresolved		TCRBD01,TCRBD02	TCRBD01-01,TCRBD02-01		TCRBJ02-01*01	TCRBJ02	TCRBJ02-01	01				1	2	4	5	4	8	42	58	60	63	67	1	In	VDJ
ACCAGTGCCCATCCTGAAGACAGCAGCTTCTACATCTGCAGTGCTAGAGGGGGGGCGGGAGCTAATGAAAAACTGTTTTTTGGCAGT	CSARGGAGANEKLFF	1	1.1764221473233454E-5	45	TCRBV20	TCRBV20	unresolved			TCRBV20-01,TCRBV20-or09_02		TCRBD02-01*02	TCRBD02	TCRBD02-01	02				TCRBJ01-04*01	TCRBJ01	TCRBJ01-04	01				1	5	7	2	0	3	36	49	54	-1	61	1	In	VDJ
CTGGAGTTGGCTGCTCCCTCCCAGACATCTGTGTACTTCTGTGCCAGCACACTAGCGGGAGGGACAGATACGCAGTATTTTGGCCCA	CASTLAGGTDTQYF	1	1.568562863097794E-5	42	TCRBV06-06	TCRBV06	TCRBV06-06				01,02	TCRBD02-01*02	TCRBD02	TCRBD02-01	02				TCRBJ02-03*01	TCRBJ02	TCRBJ02-03	01				7	1	3	0	0	3	39	49	50	-1	63	1	In	VDJ
TTCCCGCTCAGGCTGGAGTTGGCTGCTCCCTCCCAGACATCTGTGTACTTCTGTGCCTCTGGAAACTACGAGCAGTACTTCGGGCCG	CASGNYEQYF	1	1.3724925052105697E-5	30	TCRBV06-06	TCRBV06	TCRBV06-06				01,02			unresolved		TCRBD01,TCRBD02	TCRBD01-01,TCRBD02-01		TCRBJ02-07*01	TCRBJ02	TCRBJ02-07	01				11	3	1	8	2	3	51	57	60	63	65	1	In	VDJ
ACATCGGCCCAAAAGAACCCGACAGCTTTCTATCTCTGTGCCAGTAGTATCGCGCGGGGGCTGAACACTGAAGCTTTCTTTGGACAA	CASSIARGLNTEAFF	1	1.764633220985018E-5	45	TCRBV19-01	TCRBV19	TCRBV19-01				01,02	TCRBD02-01*01	TCRBD02	TCRBD02-01	01				TCRBJ01-01*01	TCRBJ01	TCRBJ01-01	01				3	3	7	2	1	0	36	50	53	60	61	1	In	VDJ
CTGGAGTTGGCTGCTCCCTCCCAGACATCTGTGTACTTCTGTGCCAGCAGTTACGGGGCCGGCCGAGAGACCCAGTACTTCGGGCCA	CASSYGAGRETQYF	1	1.1764221473233454E-5	42	TCRBV06-06	TCRBV06	TCRBV06-06				01,02	TCRBD01-01*01	TCRBD01	TCRBD01-01	01				TCRBJ02-05*01	TCRBJ02	TCRBJ02-05	01				2	0	7	0	6	4	39	-1	54	59	65	1	In	VDJ
ACATCGGCCCAAAAGAACCCGACAGCTTTCTATCTCTGTGCCAGTAGTCTACCCCGGGGGGTCAACACTGAAGCTTTCTTTGGACAA	CASSLPRGVNTEAFF	1	1.764633220985018E-5	45	TCRBV19-01	TCRBV19	TCRBV19-01				01,02	TCRBD02-01*01	TCRBD02	TCRBD02-01	01				TCRBJ01-01*01	TCRBJ01	TCRBJ01-01	01				5	6	8	1	2	2	36	48	54	61	63	1	In	VDJ
GAGTCCGCCAGCACCAACCAGACATCTATGTACCTCTGTGCCAGCAGTTTTCTTCCTATTTTGAACACTGAAGCTTTCTTTGGACAA	CASSFLPILNTEAFF	1	1.568562863097794E-5	45	TCRBV28-01*01	TCRBV28	TCRBV28-01	01				TCRBD02-01	TCRBD02	TCRBD02-01				01,02	TCRBJ01-01*01	TCRBJ01	TCRBJ01-01	01				3	5	4	9	3	0	36	50	55	58	61	1	In	VDJ
CAGCAGGTAGTGCGAGGAGATTCGGCAGCTTATTTCTGTGCCAGCTCTAGTGGATTGAGCTCCTACAATGAGCAGTTCTTCGGGCCA	CASSSGLSSYNEQFF	1	1.3724925052105697E-5	45	TCRBV18-01*01	TCRBV18	TCRBV18-01	01						unresolved		TCRBD01,TCRBD02	TCRBD01-01,TCRBD02-01		TCRBJ02-01*01	TCRBJ02	TCRBJ02-01	01				6	4	1	8	5	0	36	47	51	54	59	1	In	VDJ
AGTGCCCATCCTGAAGACAGCAGCCTCTACATCTGCAGTGCTAGAGCAGGGAGTACAATCTCTGGAAACACCATATATTTTGGAGAA	CSARAGSTISGNTIYF	1	1.1764221473233454E-5	48	TCRBV20	TCRBV20	unresolved			TCRBV20-01,TCRBV20-or09_02				unresolved		TCRBD01,TCRBD02	TCRBD01-01,TCRBD02-01		TCRBJ02-02*01	TCRBJ02	TCRBJ02-02	01				1	0	4	3	26	19	33	-1	46	51	77	1	In	VDJ
ACGATCCAGCGCACAGAGCAGCGGGACTCGGCCATGTATCGCTGTGCCAGCAGCTTCCAGTCTTATACTGAAGCTTTCTTTGGACAA	CASSFQSYTEAFF	1	1.1764221473233454E-5	39	TCRBV07-06*01	TCRBV07	TCRBV07-06	01				TCRBD01-01*01	TCRBD01	TCRBD01-01	01				TCRBJ01-01*01	TCRBJ01	TCRBJ01-01	01				3	1	4	5	6	5	42	56	57	60	66	1	In	VDJ
CCTGAAGACAGCAGCTTCTACATCTGCAGTGCCCCAACCCGGTGGGGGACTAGCGGGGGGGCCGGCTACGAGCAGTACTTCGGGCCG	CSAPTRWGTSGGAGYEQYF	1	9.803517894361213E-6	57	TCRBV20	TCRBV20	unresolved			TCRBV20-01,TCRBV20-or09_02		TCRBD02-01*01	TCRBD02	TCRBD02-01	01				TCRBJ02-07*01	TCRBJ02	TCRBJ02-07	01				6	13	0	0	4	3	24	32	45	61	65	1	In	VDJ
GAGTCGCCCAGCCCCAACCAGACCTCTCTGTACTTCTGTGCCAGCAGTTTTTGGCCACGGGACAATCAGCCCCAGCATTTTGGTGAT	CASSFWPRDNQPQHF	2	3.333196084082812E-5	45	TCRBV27-01*01	TCRBV27	TCRBV27-01	01				TCRBD02-01*02	TCRBD02	TCRBD02-01	02				TCRBJ01-05*01	TCRBJ01	TCRBJ01-05	01				3	7	8	3	0	3	36	50	57	-1	62	2	In	VDJ
CAAAAGAACCCGACAGCTTTCTATCTCTGTGCCAGTAGTATAACTCTGGGACGCGCTCCGTTCCTTGAAAAACTGTTTTTTGGCAGT	CASSITLGRAPFLEKLFF	2	1.1176010399571783E-4	54	TCRBV19-01	TCRBV19	TCRBV19-01				01,02			unresolved		TCRBD01,TCRBD02	TCRBD01-01,TCRBD02-01		TCRBJ01-04*01	TCRBJ01	TCRBJ01-04	01				2	5	0	7	13	7	27	42	47	52	65	2	In	VDJ
TTGCTGGGGGACTCGGCCCTGTATCTCTGTGCCAGCAGCTTGACCGGGACAGGGGGAGGGACTAATGAAAAACTGTTTTTTGGCAGT	CASSLTGTGGGTNEKLFF	1	2.352844294646691E-5	54	TCRBV05-05*01	TCRBV05	TCRBV05-05	01				TCRBD01-01*01	TCRBD01	TCRBD01-01	01				TCRBJ01-04*01	TCRBJ01	TCRBJ01-04	01				1	3	0	1	4	2	27	42	45	56	60	1	In	VDJ
TTGCTGGGGGACTCGGCCCTCTATCTCTGTGCCAGCAGCTTATGGGCACGGATTACCTCTGGGGCCAACGTCCTGACTTTCGGGGCC	CASSLWARITSGANVLTF	1	1.1764221473233454E-5	54	TCRBV05-06*01	TCRBV05	TCRBV05-06	01				TCRBD01-01*01	TCRBD01	TCRBD01-01	01				TCRBJ02-06*01	TCRBJ02	TCRBJ02-06	01				2	2	8	0	9	0	27	41	43	47	56	1	In	VDJ
CAGCCCTCAGAACCCAGGGACTCAGCTGTGTACTTCTGTGCCAGCAGTCAGGGACAGGGGGGATACAATGAGCAGTTCTTCGGGCCA	CASSQGQGGYNEQFF	1	1.3724925052105697E-5	45	TCRBV12	TCRBV12	unresolved			TCRBV12-03,TCRBV12-04		TCRBD01-01*01	TCRBD01	TCRBD01-01	01				TCRBJ02-01*01	TCRBJ02	TCRBJ02-01	01				5	2	0	1	2	4	36	48	50	61	63	1	In	VDJ
CTCCTCACTCTGGAGTCCGCTACCAGCTCCCAGACATCTGTGTACTTCTGTGCCATCAGGGACAGGAAGGGCTACACCTTCGGTTCG	CAIRDRKGYTF	1	1.568562863097794E-5	33	TCRBV10-03*01	TCRBV10	TCRBV10-03	01				TCRBD01-01*01	TCRBD01	TCRBD01-01	01				TCRBJ01-02*01	TCRBJ01	TCRBJ01-02	01				6	0	1	4	3	8	48	-1	59	66	69	1	In	VDJ
CAGCCCTCAGAACCCAGGGACTCAGCTGTGTACTTCTGTGCCAGCAGAGTGGGAGTTACGTGAAAGTACGAGCAGTACTTCGGGCCG	CASRVGVT*KYEQYF	1	9.803517894361213E-6	45	TCRBV12	TCRBV12	unresolved			TCRBV12-03,TCRBV12-04		TCRBD02-01*02	TCRBD02	TCRBD02-01	02				TCRBJ02-07*01	TCRBJ02	TCRBJ02-07	01				6	3	9	2	11	4	36	47	50	55	66	1	Stop	VDJ
CAGCGCACAGAGCAGGGGGACTCGGCCATGTATCTCTGTGCCAGCGAGCTTATAGGGGCAGATAACTATGGCTACACCTTCGGTTCG	CASELIGADNYGYTF	1	1.1764221473233454E-5	45	TCRBV07-09	TCRBV07	TCRBV07-09				01,03	TCRBD01-01*01	TCRBD01	TCRBD01-01	01				TCRBJ01-02*01	TCRBJ01	TCRBJ01-02	01				8	8	5	2	4	1	36	45	53	58	62	1	In	VDJ
TTGGAGCTGGAGGACTCGGCCCTGTATCTCTGTGCCAGCAGTCGTGGGAGACTAGCGGGAGGGCCGGAGACCCAGTACTTCGGGCCA	CASSRGRLAGGPETQYF	1	1.1764221473233454E-5	51	TCRBV05-08*01	TCRBV05	TCRBV05-08	01				TCRBD02-01*02	TCRBD02	TCRBD02-01	02				TCRBJ02-05*01	TCRBJ02	TCRBJ02-05	01				5	8	2	0	3	5	30	41	49	63	66	1	In	VDJ
CAGTGCCCATCCTGAAGACAGCAGCTTCTACATCTGCAGTGCTAGAGATTCGGGACAGGGGGCTATCAGCCCCAGCATTTTGGTGAT		1	7.84281431548897E-6	47	TCRBV20	TCRBV20	unresolved			TCRBV20-01,TCRBV20-or09_02		TCRBD01-01*01	TCRBD01	TCRBD01-01	01				TCRBJ01-05*01	TCRBJ01	TCRBJ01-05	01				0	3	0	0	1	5	34	48	51	63	64	1	Out	VDJ
GCCCATCCTGAAGACAGCAGCTTCTACATCTGCAGTGCTAGAGTACTGTCCCCGGGCAGGGGGACCTACGAGCAGTACTTCGGGCCA	CSARVLSPGRGTYEQYF	1	5.882110736616727E-6	51	TCRBV20	TCRBV20	unresolved			TCRBV20-01,TCRBV20-or09_02		TCRBD01-01*01	TCRBD01	TCRBD01-01	01				TCRBJ02-05*01	TCRBJ02	TCRBJ02-05	01				1	13	4	1	9	11	30	43	56	63	72	1	In	VDJ
GGAGTCAGGGGACACAGCACTGTATTTCTGTGCCAGCAGCAAAGAGCGGGGCGGGGGGAAACTGGAAACACCATATATTTTGGAGAG		1	2.352844294646691E-5	53	TCRBV21-01*01	TCRBV21	TCRBV21-01	01				TCRBD02-01*01	TCRBD02	TCRBD02-01	01				TCRBJ01-03*01	TCRBJ01	TCRBJ01-03	01				1	6	7	1	3	2	28	44	50	58	61	1	Out	VDJ
GATCCAGCCCTCAGAACCCAGGGACTCAGCTGTGTACTTCTGTGCCAGCAGTTGGGGGGGGCCCCCTACGAGCAGTACTTCGGGCCG		2	4.1174775156317094E-5	41	TCRBV12	TCRBV12	unresolved			TCRBV12-03,TCRBV12-04		TCRBD02-01*01	TCRBD02	TCRBD02-01	01				TCRBJ02-07*01	TCRBJ02	TCRBJ02-07	01				4	0	9	0	4	2	40	-1	53	60	64	2	Out	VDJ
GCCCCAACCAGACCTCTCTGTACTTCTGTGCCAGCAGACCCCGGGACTAGCGAACTGACGAACACCGGGGAGCTGTTTTTTGGAGAA		1	1.1764221473233454E-5	55	TCRBV27-01*01	TCRBV27	TCRBV27-01	01				TCRBD02-01	TCRBD02	TCRBD02-01				01,02	TCRBJ02-02*01	TCRBJ02	TCRBJ02-02	01				6	5	0	6	6	0	26	37	42	52	58	1	Out	VDJ
ACTGTGACATCGGCCCAAAAGAATCCGACAGCTTTCTATCTCTGTGCCAGTAGCACGACAGTTTACAATGAGCAGTTCTTCGGGCCA	CASSTTVYNEQFF	1	1.568562863097794E-5	39	TCRBV19-01	TCRBV19	TCRBV19-01				01,02	TCRBD01-01*01	TCRBD01	TCRBD01-01	01				TCRBJ02-01*01	TCRBJ02	TCRBJ02-01	01				6	3	2	5	2	4	42	53	56	61	63	1	In	VDJ
GTCCACGGAGTCAGGGGACACAGCACTGTATTTCTGTGCCAGCAGCAAACGGGAGACTAGCGGTTTGCCGAGCAGTTCTTCGGGCCA		1	1.9607035788722426E-5	47	TCRBV21-01*01	TCRBV21	TCRBV21-01	01				TCRBD02-01	TCRBD02	TCRBD02-01				01,02	TCRBJ02-01*01	TCRBJ02	TCRBJ02-01	01				2	5	2	5	6	10	34	49	54	63	69	1	Out	VDJ
AGAGCAGCGGGACTCGGCCATGTATCGCTGTGCCAGCAGCTTTCTCTGTCTAGCGGGAGGGCGAGAGAGACCCAGTACTTCGGGCCA		1	7.84281431548897E-6	53	TCRBV07-06*01	TCRBV07	TCRBV07-06	01				TCRBD02-01*02	TCRBD02	TCRBD02-01	02				TCRBJ02-05*01	TCRBJ02	TCRBJ02-05	01				3	7	4	0	4	4	28	42	49	61	65	1	Out	VDJ
CCAGCACCAACCAGACATCTATGTACCTCTGTGCCAGCAGTTCCTCCCGACGGGTAATATAGCAATCAGCCCCAGCATTTTGGTGAT		1	1.1764221473233454E-5	52	TCRBV28-01*01	TCRBV28	TCRBV28-01	01				TCRBD02-01	TCRBD02	TCRBD02-01				01,02	TCRBJ01-05*01	TCRBJ01	TCRBJ01-05	01				4	8	8	4	5	0	29	42	50	54	59	1	Out	VDJ
TTGGCTGCTCCCTCCCAGACATCTGTGTACTTCTGTGCCAGCAGTGACCGAAGCGGGGGGACCGGCAATGAGCAGTTCTTCGGGCCA	CASSDRSGGTGNEQFF	1	1.1764221473233454E-5	48	TCRBV06	TCRBV06	unresolved			TCRBV06-01,TCRBV06-06		TCRBD02-01*01	TCRBD02	TCRBD02-01	01				TCRBJ02-01*01	TCRBJ02	TCRBJ02-01	01				3	4	6	1	5	6	33	47	51	60	65	1	In	VDJ
ATTCTGGAGTCCGCCAGCACCAACCAGACATCTATGTACCTCTGTGCCAGCAGGCTACAGCTGAACACTGAAGCTTTCTTTGGACAA	CASRLQLNTEAFF	1	1.3724925052105697E-5	39	TCRBV28-01*01	TCRBV28	TCRBV28-01	01				TCRBD01-01*01	TCRBD01	TCRBD01-01	01				TCRBJ01-01*01	TCRBJ01	TCRBJ01-01	01				6	3	3	5	1	0	42	53	56	60	61	1	In	VDJ
TCCCTGGAGCTTGGTGACTCTGCTGTGTATTTCTGTGCCAGCAGCCAAGAGGGCGGGGCCGTCCCAGATACGCAGTATTTTGGCCCA	CASSQEGGAVPDTQYF	1	1.1764221473233454E-5	48	TCRBV03	TCRBV03	unresolved			TCRBV03-01,TCRBV03-02		TCRBD02-01*01	TCRBD02	TCRBD02-01	01				TCRBJ02-03*01	TCRBJ02	TCRBJ02-03	01				0	2	7	3	6	4	33	50	52	58	64	1	In	VDJ
CAGGGACTCAGCTGTGTACTTCTGTGCCAGCAGTTTGCAGGGGGGGACTCGCGGATTCCTAGCACAGATACGCAGTATTTTGGCCCA		1	9.803517894361213E-6	59	TCRBV12	TCRBV12	unresolved			TCRBV12-03,TCRBV12-04				unresolved		TCRBD01,TCRBD02	TCRBD01-01,TCRBD02-01		TCRBJ02-03*01	TCRBJ02	TCRBJ02-03	01				3	1	4	1	16	0	22	36	37	44	60	1	Out	VDJ
GAGTCCGCCAGCACCAACCAGACATCTATGTACCTCTGTGCCAGCACCCCCGGACAGGGCATCCCAGATACGCAGTATTTTGGCCCA	CASTPGQGIPDTQYF	1	1.3724925052105697E-5	45	TCRBV28-01*01	TCRBV28	TCRBV28-01	01				TCRBD01-01*01	TCRBD01	TCRBD01-01	01				TCRBJ02-03*01	TCRBJ02	TCRBJ02-03	01				7	5	1	3	5	4	36	46	51	59	64	1	In	VDJ
ATCCAGCCCTCAGAACCCAGGGACTCAGCTGTGTACTTCTGTGCCACCCGAAGGGCGGGAAGCACAGATACGCAGTATTTTGGCCCA	CATRRAGSTDTQYF	1	9.803517894361213E-6	42	TCRBV12	TCRBV12	unresolved			TCRBV12-03,TCRBV12-04		TCRBD02-01*02	TCRBD02	TCRBD02-01	02				TCRBJ02-03*01	TCRBJ02	TCRBJ02-03	01				10	8	7	3	0	0	39	46	54	-1	60	1	In	VDJ
CTTGTTGCTAGGGGACTCGGCCCTCTATCTCTGTGCCAGCCCCTCCCTGCCCTTCTTCAGGGGAACACTGAAGCTTTCTTTGGACAA		1	5.882110736616727E-6	50	TCRBV05-07*01	TCRBV05	TCRBV05-07	01				TCRBD01-01*01	TCRBD01	TCRBD01-01	01				TCRBJ01-01*01	TCRBJ01	TCRBJ01-01	01				7	17	4	3	0	1	31	40	57	-1	62	1	Out	VDJ
ACGATCCAGCGCACACAGCAGGAGGACTCGGCCGTGTATCTCTGTGCCAGCAGCTTCGTAGGGGGGGATACGCAGTATTTTGGCCCA	CASSFVGGDTQYF	1	1.3724925052105697E-5	39	TCRBV07-02*01	TCRBV07	TCRBV07-02	01						unresolved		TCRBD01,TCRBD02	TCRBD01-01,TCRBD02-01		TCRBJ02-03*01	TCRBJ02	TCRBJ02-03	01				3	3	5	1	1	6	42	56	59	65	66	1	In	VDJ
GAGTCAGGGGACACAGCACTGTATTTCTGTGCCAGCAGCAAAGCGCTTTGAGCGAACCCTAGCACAGATACGCAGTATTTTGGCCCA	CASSKAL*ANPSTDTQYF	1	1.764633220985018E-5	54	TCRBV21-01*01	TCRBV21	TCRBV21-01	01				TCRBD02-01	TCRBD02	TCRBD02-01				01,02	TCRBJ02-03*01	TCRBJ02	TCRBJ02-03	01				0	6	6	6	6	0	27	44	50	54	60	1	Stop	VDJ
GCTCCCTCCCAGACATCTGTGTACTTCTGTGCCAGCAGTTACTCCGGGCCGAGGACAGGCTTCGTTTCACCCCTCCACTTTGGGAAC	CASSYSGPRTGFVSPLHF	1	9.803517894361213E-6	54	TCRBV06	TCRBV06	unresolved			TCRBV06-05,TCRBV06-06		TCRBD01-01*01	TCRBD01	TCRBD01-01	01				TCRBJ01-06*01	TCRBJ01	TCRBJ01-06	01				0	8	1	4	6	9	27	44	52	59	65	1	In	VDJ
TGTGAACGCCTTGTTGCTGGGGACTCGGCCCTCTATCTCTGTGCCAGCAACCCGGGGGGGGCGACCTATGGCTACACCTTCGGTTCG	CASNPGGATYGYTF	1	5.882110736616727E-6	42	TCRBV05	TCRBV05	unresolved			TCRBV05-06,TCRBV05-07		TCRBD02-01*01	TCRBD02	TCRBD02-01	01				TCRBJ01-02*01	TCRBJ01	TCRBJ01-02	01				6	3	8	0	5	4	39	49	52	60	65	1	In	VDJ
GAGTCCGCCAGCACCAACCAGACATCTATGTACCTCTGTGCCACCCTCGCGACAGAATTTAGCACAGATACGCAGTATTTTGGCCCA	CATLATEFSTDTQYF	1	1.3724925052105697E-5	45	TCRBV28-01*01	TCRBV28	TCRBV28-01	01				TCRBD01-01*01	TCRBD01	TCRBD01-01	01				TCRBJ02-03*01	TCRBJ02	TCRBJ02-03	01				10	7	2	5	5	0	36	43	50	55	60	1	In	VDJ
ATTCTGGAGTCCGCCAGCACCAACCAGACATCTATGTACCTCTGTGCCAGCAGTTTTACCCCCTACAATGAGCAGTTCTTCGGGCCA	CASSFTPYNEQFF	1	1.3724925052105697E-5	39	TCRBV28-01*01	TCRBV28	TCRBV28-01	01						unresolved		TCRBD01,TCRBD02	TCRBD01-01,TCRBD02-01		TCRBJ02-01*01	TCRBJ02	TCRBJ02-01	01				3	1	3	7	2	2	42	56	57	59	61	1	In	VDJ
GAGTCCGCCAGCACCAACCAGACATCTATGTACCTCTGTGCCAGCACCTTCAAGCGGACCTCTGGAAACACCATATATTTTGGAGAG	CASTFKRTSGNTIYF	2	6.666392168165624E-5	45	TCRBV28-01*01	TCRBV28	TCRBV28-01	01				TCRBD02-01	TCRBD02	TCRBD02-01				01,02	TCRBJ01-03*01	TCRBJ01	TCRBJ01-03	01				7	6	6	5	2	0	36	46	52	57	59	2	In	VDJ
ATCCGGTCCACAAAGCTGGAGGACTCAGCCATGTACTTCTGTGCCAGCAGTAGACAGGGCGGTCCAGATACGCAGTATTTTGGCCCA	CASSRQGGPDTQYF	1	1.1764221473233454E-5	42	TCRBV02-01*01	TCRBV02	TCRBV02-01	01				TCRBD01-01*01	TCRBD01	TCRBD01-01	01				TCRBJ02-03*01	TCRBJ02	TCRBJ02-03	01				5	1	2	3	5	4	39	51	52	59	64	1	In	VDJ
GTGACCAGTGCCCATCCTGAAGACAGCAGCTTCTACATCTGCAGTGCTCGCCTTCCCTATAGTAGCGCGGAGCAGTTCTTCGGGCCA	CSARLPYSSAEQFF	1	7.84281431548897E-6	42	TCRBV20	TCRBV20	unresolved			TCRBV20-01,TCRBV20-or09_02		TCRBD02-01	TCRBD02	TCRBD02-01				01,02	TCRBJ02-01*01	TCRBJ02	TCRBJ02-01	01				5	14	5	6	2	10	39	48	62	67	69	1	In	VDJ
TCCACAAAGCTGGAGGACTCAGCCATGTACTTCTGTGCCAGCAGTACCCAGGGGGGGTATAGCAATCAGCCCCAGCATTTTGGTGAT	CASSTQGGYSNQPQHF	1	9.803517894361213E-6	48	TCRBV02-01*01	TCRBV02	TCRBV02-01	01						unresolved		TCRBD01,TCRBD02	TCRBD01-01,TCRBD02-01		TCRBJ01-05*01	TCRBJ01	TCRBJ01-05	01				5	3	4	1	4	0	33	45	48	55	59	1	In	VDJ
CTGGAGTCGCCCAGCCCCAACCAGACCTCTCTGTACTTCTGTGCCAGCAGGAAACTAGCGGGAGCAGATACGCAGTATTTTGGCCCA	CASRKLAGADTQYF	1	1.1764221473233454E-5	42	TCRBV27-01*01	TCRBV27	TCRBV27-01	01				TCRBD02-01*02	TCRBD02	TCRBD02-01	02				TCRBJ02-03*01	TCRBJ02	TCRBJ02-03	01				6	3	3	2	0	4	39	50	53	-1	64	1	In	VDJ
CTCACTGTGACATCGGCCCAAAAGAACCCGACAGCTTTCTATCTCTGTGCCAGTTCGGACAGGGGGGATGGCTACACCTTCGGTTCG	CASSDRGDGYTF	1	1.3724925052105697E-5	36	TCRBV19-01	TCRBV19	TCRBV19-01				01,02	TCRBD01-01*01	TCRBD01	TCRBD01-01	01				TCRBJ01-02*01	TCRBJ01	TCRBJ01-02	01				8	2	1	1	1	6	45	54	56	66	67	1	In	VDJ
CCTGCAAAGCTTGAGGACTCGGCCGTGTATCTCTGTGCCAGCAGCACGAGACGACAGTCCTTCAAAAACATTCAGTACTTCGGCGCC	CASSTRRQSFKNIQYF	1	9.803517894361213E-6	48	TCRBV11-02*02	TCRBV11	TCRBV11-02	02				TCRBD01-01*01	TCRBD01	TCRBD01-01	01				TCRBJ02-04*01	TCRBJ02	TCRBJ02-04	01				5	7	2	5	5	3	33	45	52	57	62	1	In	VDJ
CAGCCTGCAAAGCTTGAGGACTCGGCCGTGTATCTCTGTGCCAGCAGCCTACTAGCGGGGGGCCAAGAGACCCAGTACTTCGGGCCA	CASSLLAGGQETQYF	2	3.529266441970036E-5	45	TCRBV11-02*02	TCRBV11	TCRBV11-02	02				TCRBD02-01*01	TCRBD02	TCRBD02-01	01				TCRBJ02-05*01	TCRBJ02	TCRBJ02-05	01				5	2	3	1	0	1	36	48	50	-1	62	2	In	VDJ
CACAGAGCAGGGGGACTCAGCCGCGTATCTCCGTGCCAGCAGCTTAACGAGGGCGGGAGGGTTAAAGATACGCAGTATTTTGGCCCA		2	2.941055368308364E-5	50	TCRBV07-03*03	TCRBV07	TCRBV07-03	03				TCRBD02-01*02	TCRBD02	TCRBD02-01	02				TCRBJ02-03*01	TCRBJ02	TCRBJ02-03	01				0	4	7	0	4	5	31	48	52	61	65	2	Out	VDJ
CGCACAGAGCGGGGGGACTCAGCCGTGTATCTCTGTGCCAGCAGCTTACGGGGGACTAGCGTAATCAATGAGCAGTTCTTCGGGCCA	CASSLRGTSVINEQFF	1	1.1764221473233454E-5	48	TCRBV07-03*01	TCRBV07	TCRBV07-03	01				TCRBD02-01	TCRBD02	TCRBD02-01				01,02	TCRBJ02-01*01	TCRBJ02	TCRBJ02-01	01				2	3	0	6	4	6	33	48	51	61	65	1	In	VDJ
TCGGCTGCTCCCTCCCAGACATCTGTGTACTTCTGTGCCAGCCTTGGGGGACTAGCGAGGAGCACAGATACGCAGTATTTTGGCCCA	CASLGGLARSTDTQYF	1	9.803517894361213E-6	48	TCRBV06	TCRBV06	unresolved			TCRBV06-01,TCRBV06-05		TCRBD02-01	TCRBD02	TCRBD02-01				01,02	TCRBJ02-03*01	TCRBJ02	TCRBJ02-03	01				8	5	0	6	3	0	33	42	47	57	60	1	In	VDJ
TTGGAGATCCAGCGCACAGAGCAGGGGGACTCGGCCATGTATCTCTGTGCCAGCAGCCTGGGGATCAATGAGCAGTTCTTCGGGCCA	CASSLGINEQFF	1	1.568562863097794E-5	36	TCRBV07-09	TCRBV07	TCRBV07-09				01,03			unresolved		TCRBD01,TCRBD02	TCRBD01-01,TCRBD02-01		TCRBJ02-01*01	TCRBJ02	TCRBJ02-01	01				5	3	0	8	1	6	45	57	60	64	65	1	In	VDJ
CAGCGCACAGAGCAGGGGGACTCGGCCATGTATCTCTGTGCCAGCAGCCCCGACTATACAAACACAGATACGCAGTATTTTGGCCCA	CASSPDYTNTDTQYF	1	1.3724925052105697E-5	45	TCRBV07-09	TCRBV07	TCRBV07-09				01,03	TCRBD02-01	TCRBD02	TCRBD02-01				01,02	TCRBJ02-03*01	TCRBJ02	TCRBJ02-03	01				5	3	2	9	6	2	36	48	51	56	62	1	In	VDJ
ACCTTGGAGCTGGGGGACTCGGCCCTTTATCTTTGCGTCAGCAGCTTGGCCCTAGCGGGAAACACCGGGGAGCTGTTTTTTGGAGAA	CVSSLALAGNTGELFF	1	9.803517894361213E-6	48	TCRBV05-01*01	TCRBV05	TCRBV05-01	01				TCRBD02-01*02	TCRBD02	TCRBD02-01	02				TCRBJ02-02*01	TCRBJ02	TCRBJ02-02	01				0	2	4	3	0	2	33	49	51	-1	60	1	In	VDJ
AGCTCTCTGGAGCTGGGGGACTCAGCTTTGTATTTCTGTGCCAGCAGCCCCGAGGGGAGTAGCAATCAGCCCCAGCATTTTGGTGAT	CASSPEGSSNQPQHF	1	7.84281431548897E-6	45	TCRBV09-01	TCRBV09	TCRBV09-01				01,02			unresolved		TCRBD01,TCRBD02	TCRBD01-01,TCRBD02-01		TCRBJ01-05*01	TCRBJ01	TCRBJ01-05	01				4	4	5	2	2	0	36	48	52	57	59	1	In	VDJ
GCCCAAAAGAACCCGACAGCTTTCTATCTCTGTGCCAGTAGTAGGCAGTCAGGGGGTCTGAACACCGGGGAGCTGTTTTTTGGAGAA	CASSRQSGGLNTGELFF	1	1.764633220985018E-5	51	TCRBV19-01	TCRBV19	TCRBV19-01				01,02	TCRBD01-01*01	TCRBD01	TCRBD01-01	01				TCRBJ02-02*01	TCRBJ02	TCRBJ02-02	01				4	6	4	1	3	1	30	43	49	56	59	1	In	VDJ
CTCACTGTGACATCGGCCCAAAAGAACCCGACAGCTTTCTATCTCTGTGCCAGTAGTGCCAGTAACTATGGCTACACCTTCGGTTCG	CASSASNYGYTF	1	1.3724925052105697E-5	36	TCRBV19-01	TCRBV19	TCRBV19-01				01,02	TCRBD01-01*01	TCRBD01	TCRBD01-01	01				TCRBJ01-02*01	TCRBJ01	TCRBJ01-02	01				5	2	4	5	0	1	45	57	59	-1	62	1	In	VDJ
CGCACACAGCAGGAGGACTCGGCCGTGTATCTCTGTGCCAGCAGCGTACTAGTGGGACAGGGTATCACTGAAGCTTTCTTTGGACAA	CASSVLVGQGITEAFF	1	1.3724925052105697E-5	48	TCRBV07-02*01	TCRBV07	TCRBV07-02	01				TCRBD01-01*01	TCRBD01	TCRBD01-01	01				TCRBJ01-01*01	TCRBJ01	TCRBJ01-01	01				5	8	0	3	3	4	33	45	53	62	65	1	In	VDJ
ATCCAGCGCACAGAGCAGGGAGACTCGGCCATGTATCTCTGTGCCACCTTGCCCCCAGGGGGCTCCGGGGAGCTGTTTTTTGGAGAA	CATLPPGGSGELFF	1	1.568562863097794E-5	42	TCRBV07-09	TCRBV07	TCRBV07-09				01,03	TCRBD01-01*01	TCRBD01	TCRBD01-01	01				TCRBJ02-02*01	TCRBJ02	TCRBJ02-02	01				10	9	4	0	1	6	39	46	55	63	64	1	In	VDJ
GTGAATGCCTTGGAGCTGGAGGACTCGGCCCTGTATCTCTGTGCCAGCAGCCCTCGACTAGGCACCGGGGAGCTGTTTTTTGGAGAA	CASSPRLGTGELFF	1	1.568562863097794E-5	42	TCRBV05-08*01	TCRBV05	TCRBV05-08	01				TCRBD02-01	TCRBD02	TCRBD02-01				01,02	TCRBJ02-02*01	TCRBJ02	TCRBJ02-02	01				4	4	2	8	1	4	39	51	55	61	62	1	In	VDJ
AGCCCTCAGAACCCAGGGACTCAGCTGTGTATTTTTGTGCTAGTGGTTTGGTACTCCGCGCGGGAGGACGAGCAGTACTTCGGGCCG		1	1.1764221473233454E-5	46	TCRBV12-05*01	TCRBV12	TCRBV12-05	01				TCRBD02-01*02	TCRBD02	TCRBD02-01	02				TCRBJ02-07*01	TCRBJ02	TCRBJ02-07	01				0	7	7	1	0	5	35	52	59	-1	67	1	Out	VDJ
GTGAGCACCTTGGAGCTGGGGGACTCGGCCCTTTATCTTTGCGCCAGCAGTCAGACTAGCGGGCAAGATACGCAGTATTTTGGCCCA	CASSQTSGQDTQYF	1	7.84281431548897E-6	42	TCRBV05-01*01	TCRBV05	TCRBV05-01	01				TCRBD02-01	TCRBD02	TCRBD02-01				01,02	TCRBJ02-03*01	TCRBJ02	TCRBJ02-03	01				5	3	2	4	2	5	39	50	53	63	65	1	In	VDJ
CGCACTGCAGCAAGAAGACTCAGCTGCGTATCTCTGCACCAGCAGCCAAGATTAGGAGCGGGCACAGATACGCAGTATTTTGGCCCA		1	5.882110736616727E-6	47	TCRBV01-01*01	TCRBV01	TCRBV01-01	01				TCRBD02-01	TCRBD02	TCRBD02-01				01,02	TCRBJ02-03*01	TCRBJ02	TCRBJ02-03	01				0	5	6	5	0	1	34	51	56	-1	61	1	Out	VDJ
TCCACGGAGTCAGGGGACACAGCACTGTATTTCTGTGCCAGCGGCCCGACTAGCGGTTAAAACACAGATACGCAGTATTTTGGCCCA	CASGPTSG*NTDTQYF	1	1.764633220985018E-5	48	TCRBV21-01*01	TCRBV21	TCRBV21-01	01				TCRBD02-01	TCRBD02	TCRBD02-01				01,02	TCRBJ02-03*01	TCRBJ02	TCRBJ02-03	01				8	5	2	5	6	2	33	42	47	56	62	1	Stop	VDJ
GCCAGCACCAACCAGACATCTATGTACCTCTGTGCCAGCAGTTTCCCCTAGCCTAGCGGCCTCCAAGAGACCCAGTACTTCGGGCCA	CASSFP*PSGLQETQYF	1	9.803517894361213E-6	51	TCRBV28-01*01	TCRBV28	TCRBV28-01	01				TCRBD02-01	TCRBD02	TCRBD02-01				01,02	TCRBJ02-05*01	TCRBJ02	TCRBJ02-05	01				3	8	4	5	3	1	30	44	52	59	62	1	Stop	VDJ
TCGCTCAGGCTGGAGTCGGCTGCTCCCTCCCAGACATCTGTGTACTTCTGTGCCAGCAGGGCGACTTGGGAGCAGTACTTCGGGCCG	CASRATWEQYF	1	9.803517894361213E-6	33	TCRBV06-01*01	TCRBV06	TCRBV06-01	01				TCRBD02-01	TCRBD02	TCRBD02-01				01,02	TCRBJ02-07*01	TCRBJ02	TCRBJ02-07	01				6	3	2	10	3	7	48	59	62	66	69	1	In	VDJ
AGTGCCCATCCTGAAGACAGCAGCTTCTACATCTGCAGTGCTAGAGACATTCTAGCGGGATACACAGATACGCAGTATTTTGGCCCA	CSARDILAGYTDTQYF	2	4.1174775156317094E-5	48	TCRBV20	TCRBV20	unresolved			TCRBV20-01,TCRBV20-or09_02		TCRBD02-01*02	TCRBD02	TCRBD02-01	02				TCRBJ02-03*01	TCRBJ02	TCRBJ02-03	01				0	4	4	3	2	2	33	47	51	60	62	2	In	VDJ
TTGGCTGCTCCCTCCCAGACATCTGTGTACTTCTGTGCCAGCAGTTACGGGGCCCGAAATACCTACAATGAGCAGTTCTTCGGGCCA	CASSYGARNTYNEQFF	1	1.3724925052105697E-5	48	TCRBV06-06	TCRBV06	TCRBV06-06				01,02	TCRBD01-01*01	TCRBD01	TCRBD01-01	01				TCRBJ02-01*01	TCRBJ02	TCRBJ02-01	01				2	0	7	0	8	2	33	-1	48	53	61	1	In	VDJ
AACGCCTTGTTGCTGGGGGACTCGGCCCTGTATCTCTGTGCCAGCAAAGTATCAGGCACCGGGGCCAACGTCCTGACTTTCGGGGCC	CASKVSGTGANVLTF	2	9.803517894361213E-5	45	TCRBV05-05*01	TCRBV05	TCRBV05-05	01				TCRBD01-01*01	TCRBD01	TCRBD01-01	01				TCRBJ02-06*01	TCRBJ02	TCRBJ02-06	01				6	6	4	4	4	4	36	46	52	56	60	2	In	VDJ
ACCTTGGAGATCCAGTCCACGGAGTCAGGGGACACAGCACTGTATTTCTGTGCCAGCATCCGACCCTATGGCTACACCTTCGGTTCG	CASIRPYGYTF	1	1.568562863097794E-5	33	TCRBV21-01*01	TCRBV21	TCRBV21-01	01						unresolved		TCRBD01,TCRBD02	TCRBD01-01,TCRBD02-01		TCRBJ01-02*01	TCRBJ01	TCRBJ01-02	01				7	3	2	7	1	4	48	58	61	64	65	1	In	VDJ
GTGACCAGTGCCCATCCTGAAGACAGCAGCTTCTACATCTGCAGTGCTAGAGATAATTCGGTAAATTCACCCCTCCACTTTGGGAAC	CSARDNSVNSPLHF	1	7.84281431548897E-6	42	TCRBV20	TCRBV20	unresolved			TCRBV20-01,TCRBV20-or09_02		TCRBD02-01	TCRBD02	TCRBD02-01				01,02	TCRBJ01-06*01	TCRBJ01	TCRBJ01-06	01				0	5	8	5	2	7	39	53	58	61	63	1	In	VDJ
AGTGCCCATCCTGAAGACAGCAGCTTCTACATCTGCAGTGCTAGCGGGGCGGGAGGGCCTTTCACAGATACGCAGTATTTTGGCCCA	CSASGAGGPFTDTQYF	1	7.84281431548897E-6	48	TCRBV20	TCRBV20	unresolved			TCRBV20-01,TCRBV20-or09_02		TCRBD02-01*02	TCRBD02	TCRBD02-01	02				TCRBJ02-03*01	TCRBJ02	TCRBJ02-03	01				3	4	7	0	5	2	33	44	48	57	62	1	In	VDJ
CGCACAGAGCAGGGGGACTCGGCCATGTATCTCTGTGCCAGCAGCAACCCGGGACTAGCAGCGACAGATACGCAGTATTTTGGCCCA	CASSNPGLAATDTQYF	1	1.3724925052105697E-5	48	TCRBV07-09	TCRBV07	TCRBV07-09				01,03	TCRBD02-01	TCRBD02	TCRBD02-01				01,02	TCRBJ02-03*01	TCRBJ02	TCRBJ02-03	01				5	5	0	7	4	3	33	45	50	59	63	1	In	VDJ
GTGACATCGGCCCAAAAGAACCCGACAGCTTTCTATCTCTGTGCCAGTGCCCAGGTGGCAACTAATGAAAAACTGTTTTTTGGCAGT	CASAQVATNEKLFF	1	1.9607035788722426E-5	42	TCRBV19-01	TCRBV19	TCRBV19-01				01,02	TCRBD01-01*01	TCRBD01	TCRBD01-01	01				TCRBJ01-04*01	TCRBJ01	TCRBJ01-04	01				8	3	4	4	3	0	39	48	51	55	58	1	In	VDJ
AGCAGGTAGTGCGAGGAGATTCGGCAGCTTATTTCTGTGCCAGCTCACCACACGTTGTTCTAGTCCGCGGCCCTCCACTTTGGGAAC		1	9.803517894361213E-6	46	TCRBV18-01*01	TCRBV18	TCRBV18-01	01				TCRBD02-01	TCRBD02	TCRBD02-01				01,02	TCRBJ01-06*01	TCRBJ01	TCRBJ01-06	01				1	8	4	8	7	14	35	51	59	63	70	1	Out	VDJ
ACGGAGTCAGGGGACACAGCACTGTATTTCTGTGCCAGCAGGAAAAATGTAGCTACACCATCCGACAATGAGCAGTTCTTCGGGCCA	CASRKNVATPSDNEQFF	1	1.9607035788722426E-5	51	TCRBV21-01*01	TCRBV21	TCRBV21-01	01				TCRBD02-01	TCRBD02	TCRBD02-01				01,02	TCRBJ02-01*01	TCRBJ02	TCRBJ02-01	01				2	4	5	7	11	5	30	45	49	53	64	1	In	VDJ
ACATCGGCCCAAAAGAACCCGACAGCTTTCTATCTCTGTGCCAGTAGTAATCAGGACAGGGTAGACTTAGAGCTGTTTTTTGGAGAA	CASSNQDRVDLELFF	1	1.764633220985018E-5	45	TCRBV19-01	TCRBV19	TCRBV19-01				01,02	TCRBD01-01*01	TCRBD01	TCRBD01-01	01				TCRBJ02-02*01	TCRBJ02	TCRBJ02-02	01				4	4	1	3	8	11	36	49	53	61	69	1	In	VDJ
AAGGTGCAGCCTGCAGAACTGGAGGATTCTGGAGTTTATTTCTGTGCCAGCAGCCAGTGGGGCTACAATGAGCAGTTCTTCGGGCCA	CASSQWGYNEQFF	1	1.3724925052105697E-5	39	TCRBV14-01*01	TCRBV14	TCRBV14-01	01						unresolved		TCRBD01,TCRBD02	TCRBD01-01,TCRBD02-01		TCRBJ02-01*01	TCRBJ02	TCRBJ02-01	01				3	2	6	2	0	3	42	56	58	-1	62	1	In	VDJ
GCCATCCCCAACCAGACAGCTCTTTACTTCTGTGCCACCAGTGATTTGACTAGCGGGGACTTCACCTACGAGCAGTACTTCGGGCCG	CATSDLTSGDFTYEQYF	1	7.84281431548897E-6	51	TCRBV24	TCRBV24	unresolved			TCRBV24-01,TCRBV24-or09_02		TCRBD02-01*01	TCRBD02	TCRBD02-01	01				TCRBJ02-07*01	TCRBJ02	TCRBJ02-07	01				0	0	3	3	6	2	30	-1	48	58	64	1	In	VDJ
AACGCCTTGTTGCTGGGGGACTCGGCCCTCTATCTCTGTGCCAGCAGCATCACTAGCGGGCCGTACAATGAGCAGTTCTTCGGGCCA	CASSITSGPYNEQFF	1	9.803517894361213E-6	45	TCRBV05-06*01	TCRBV05	TCRBV05-06	01				TCRBD02-01	TCRBD02	TCRBD02-01				01,02	TCRBJ02-01*01	TCRBJ02	TCRBJ02-01	01				4	3	3	4	3	4	36	48	51	60	63	1	In	VDJ
GCCCAAAAGAACCCGACAGCTTTCTATCTCTGTGCCAGTAGTATAGTGGGTAGCGGGGGGATCAGAAATGAGCAGTTCTTCGGGCCA	CASSIVGSGGIRNEQFF	1	1.568562863097794E-5	51	TCRBV19-01	TCRBV19	TCRBV19-01				01,02	TCRBD02-01*01	TCRBD02	TCRBD02-01	01				TCRBJ02-01*01	TCRBJ02	TCRBJ02-01	01				1	4	5	1	6	7	30	46	50	60	66	1	In	VDJ
CGCTCACCAGGCCTGGGGGACGCAGCCATGTACCTGTGTGCCACCAGCAGAGGACTTTCAACTAATGAAAAACTGTTTTTTGGCAGT	CATSRGLSTNEKLFF	1	1.1764221473233454E-5	45	TCRBV15-01*01	TCRBV15	TCRBV15-01	01				TCRBD02-01	TCRBD02	TCRBD02-01				01,02	TCRBJ01-04*01	TCRBJ01	TCRBJ01-04	01				1	0	2	10	2	0	36	-1	52	56	58	1	In	VDJ
CAGCCTGCAAAGCTTGAGGACTCGGCCGTGTATCTCTGTGCCAGCAGCTCTAGACTAGCGGGGGACAATGAGCAGTTCTTCGGGCCA	CASSSRLAGDNEQFF	1	9.803517894361213E-6	45	TCRBV11-02*02	TCRBV11	TCRBV11-02	02				TCRBD02-01*01	TCRBD02	TCRBD02-01	01				TCRBJ02-01*01	TCRBJ02	TCRBJ02-01	01				4	3	2	2	0	5	36	49	52	-1	64	1	In	VDJ
GAGTCCGCCAGCACCAACCAGACATCTATGTACCTCTGTGCCAGCAGTCTTTTCGGGACAGGGGGTGAAAAACTGTTTTTTGGCAGT	CASSLFGTGGEKLFF	1	1.568562863097794E-5	45	TCRBV28-01*01	TCRBV28	TCRBV28-01	01				TCRBD01-01*01	TCRBD01	TCRBD01-01	01				TCRBJ01-04*01	TCRBJ01	TCRBJ01-04	01				5	6	0	1	0	7	36	48	54	-1	65	1	In	VDJ
ATCCGGTCCACAAAGCTGGAGGACTCAGCCATGTACTTCTGTGCCAGCAGGTCCGGGGGGCGCGTTACTGAAGCTTTCTTTGGACAA	CASRSGGRVTEAFF	1	1.1764221473233454E-5	42	TCRBV02-01*01	TCRBV02	TCRBV02-01	01				TCRBD02-01*01	TCRBD02	TCRBD02-01	01				TCRBJ01-01*01	TCRBJ01	TCRBJ01-01	01				6	3	8	1	6	5	39	50	53	60	66	1	In	VDJ
GTGCAGCCTGCAGAACAGGAGGATTCTGGAGTTTATTTCTGTGCCAGCAGCCAAGTCTTCTCTGGAAACACCATATATTTTGGAGAG	CASSQVFSGNTIYF	1	1.764633220985018E-5	42	TCRBV14-01*01	TCRBV14	TCRBV14-01	01				TCRBD02-01	TCRBD02	TCRBD02-01				01,02	TCRBJ01-03*01	TCRBJ01	TCRBJ01-03	01				1	1	4	10	1	0	39	55	56	58	59	1	In	VDJ
CGCACACAGCAGGAGGACTCGGCCGTGTATCTCTGTGCCAGCAGCCCCGGACAGGGGGCATGGCAGGGTGGCTACACCTTCGGTTCG	CASSPGQGAWQGGYTF	1	1.1764221473233454E-5	48	TCRBV07-02*01	TCRBV07	TCRBV07-02	01				TCRBD01-01*01	TCRBD01	TCRBD01-01	01				TCRBJ01-02*01	TCRBJ01	TCRBJ01-02	01				5	3	1	0	9	7	33	45	48	59	68	1	In	VDJ
ATCCAGCGCACAGAGCAGGGGGACTCGGCCATGTATCTCTGTGCCAGCAGCTTAGCGCAGAGGGTTGAGACCCAGTACTTCGGGCCA	CASSLAQRVETQYF	1	1.1764221473233454E-5	42	TCRBV07-09	TCRBV07	TCRBV07-09				01,03	TCRBD02-01*02	TCRBD02	TCRBD02-01	02				TCRBJ02-05*01	TCRBJ02	TCRBJ02-05	01				0	3	11	0	2	5	39	56	59	64	66	1	In	VDJ
GTAGTGCGAGGAGATTCGGCAGCTTATTTCTGTGCCAGCTCACCACGGGCTAGCGGGACACTAAACAATGAGCAGTTCTTCGGGCCA	CASSPRASGTLNNEQFF	1	1.1764221473233454E-5	51	TCRBV18-01*01	TCRBV18	TCRBV18-01	01				TCRBD02-01*02	TCRBD02	TCRBD02-01	02				TCRBJ02-01*01	TCRBJ02	TCRBJ02-01	01				1	3	4	3	6	5	30	46	49	58	64	1	In	VDJ
ATCCAGCGCACAGAGCAGGGGGACTCGGCCATGTATCTCTGTGCCAGCAGCTTGGGAGACAGCAACACTGAAGCTTTCTTTGGACAA	CASSLGDSNTEAFF	1	1.3724925052105697E-5	42	TCRBV07-09	TCRBV07	TCRBV07-09				01,03			unresolved		TCRBD01,TCRBD02	TCRBD01-01,TCRBD02-01		TCRBJ01-01*01	TCRBJ01	TCRBJ01-01	01				3	4	2	5	1	2	39	53	57	62	63	1	In	VDJ
AGTCGCCCAGCCCCAACCAGACCTCTCTGTACTTCTGTGCCAGCAGTTCCCCCCCGGGGGGGAATCCATGGCTACACCTTCGGTTCG		2	4.5096182314061576E-5	46	TCRBV27-01*01	TCRBV27	TCRBV27-01	01				TCRBD02-01*01	TCRBD02	TCRBD02-01	01				TCRBJ01-02*01	TCRBJ01	TCRBJ01-02	01				4	6	8	0	5	6	35	48	54	62	67	2	Out	VDJ
ACCAGTGCCCATCCTGAAGACAGCAGCTTCTACATCTGCAGTGCTAAGGTAGCTGGGGATCTGAGGAATGAGCAGTTCTTCGGGCCA	CSAKVAGDLRNEQFF	1	7.84281431548897E-6	45	TCRBV20	TCRBV20	unresolved			TCRBV20-01,TCRBV20-or09_02				unresolved		TCRBD01,TCRBD02	TCRBD01-01,TCRBD02-01		TCRBJ02-01*01	TCRBJ02	TCRBJ02-01	01				4	9	0	8	7	7	36	46	55	59	66	1	In	VDJ
CAGCCTGCAAAGCTTGAGGACTCGGCCGTGTATCTCTGTGCCAGCAGCACTGAGTTCGCGAACACCGGGGAGCTGTTTTTTGGAGAA	CASSTEFANTGELFF	1	1.1764221473233454E-5	45	TCRBV11-02*02	TCRBV11	TCRBV11-02	02				TCRBD02-01	TCRBD02	TCRBD02-01				01,02	TCRBJ02-02*01	TCRBJ02	TCRBJ02-02	01				5	0	3	10	7	0	36	-1	48	51	58	1	In	VDJ
AGTCAGGGGACACAGCACTGTATTTCTGTGCCACCGATGTGCCGGTGGGACTAGCCGTTAATGGCTAGTGAGCAGTTCTTCGGGCCA		1	1.9607035788722426E-5	55	TCRBV21-01*01	TCRBV21	TCRBV21-01	01				TCRBD02-01	TCRBD02	TCRBD02-01				01,02	TCRBJ02-01*01	TCRBJ02	TCRBJ02-01	01				10	13	0	7	13	9	26	33	46	55	68	1	Out	VDJ
CTGGAGTCCGCCAGCACCAACCAGACATCTATGTACCTCTGTGCCAGCCACGGCAGATCCGGGCTGCAGACCCAGTACTTCGGGCCA	CASHGRSGLQTQYF	1	9.803517894361213E-6	42	TCRBV28-01*01	TCRBV28	TCRBV28-01	01						unresolved		TCRBD01,TCRBD02	TCRBD01-01,TCRBD02-01		TCRBJ02-05*01	TCRBJ02	TCRBJ02-05	01				8	12	8	0	3	6	39	48	60	64	67	1	In	VDJ
ATCCAGCCTGCAAAGCTTGAGGACTCGGCCGTGTATCTCTGTGCCAGCAGCTTAGATAGGCAGGTTCTTTATGCTTTCTTTGGACAA	CASSLDRQVLYAFF	2	5.293899662955055E-5	42	TCRBV11-02*02	TCRBV11	TCRBV11-02	02				TCRBD01-01*01	TCRBD01	TCRBD01-01	01				TCRBJ01-01*01	TCRBJ01	TCRBJ01-01	01				0	4	4	4	8	11	39	56	60	64	72	2	In	VDJ
ACCAGTGCCCATCCTGAAGACAGCAGCTTCTACATCTGCAGTGCTAGAGACTGGGGCGGGGTTTACAATGAGCAGTTCTTCGGGCCA	CSARDWGGVYNEQFF	1	7.84281431548897E-6	45	TCRBV20	TCRBV20	unresolved			TCRBV20-01,TCRBV20-or09_02		TCRBD02-01*01	TCRBD02	TCRBD02-01	01				TCRBJ02-01*01	TCRBJ02	TCRBJ02-01	01				0	5	7	3	2	4	36	50	55	61	63	1	In	VDJ
AGAGCAGGGGGACTCGGCCATGTATCTCTGTGCCAGCAGCCGGGACGAGGGAGAATCGCAACTAATGAAAAACTGTTTTTTGGCAGT		1	1.764633220985018E-5	53	TCRBV07-09	TCRBV07	TCRBV07-09				01,03			unresolved		TCRBD01,TCRBD02	TCRBD01-01,TCRBD02-01		TCRBJ01-04*01	TCRBJ01	TCRBJ01-04	01				5	1	0	7	12	0	28	40	41	46	58	1	Out	VDJ
ACAGTGACCAGTGCCCATCCTGAAGACAGCAGCTTCTACATCTGCAGTGCTAGCCCACAGGGAACAGATACGCAGTATTTTGGCCCA	CSASPQGTDTQYF	1	7.84281431548897E-6	39	TCRBV20	TCRBV20	unresolved			TCRBV20-01,TCRBV20-or09_02		TCRBD01-01*01	TCRBD01	TCRBD01-01	01				TCRBJ02-03*01	TCRBJ02	TCRBJ02-03	01				3	3	3	3	1	3	42	53	56	62	63	1	In	VDJ
TCGCCCAGCCCCAACCAGACCTCTCTGTACTTCTGTGCCAGCAGTTTCCGGCCGCCGGGGGTGGGCACTGAAGCTTTCTTTGGACAA	CASSFRPPGVGTEAFF	1	1.1764221473233454E-5	48	TCRBV27-01*01	TCRBV27	TCRBV27-01	01				TCRBD02-01*01	TCRBD02	TCRBD02-01	01				TCRBJ01-01*01	TCRBJ01	TCRBJ01-01	01				3	8	8	2	4	4	33	47	55	61	65	1	In	VDJ
GTCCACGGAGTCAGGGGACACAGCACTGTATTTCTGTGCCAGCAGCAAACTCCGGGTCCTTCTAATGAAAAACTGTTTTTTGGCAGT		1	2.1567739367594667E-5	47	TCRBV21-01*01	TCRBV21	TCRBV21-01	01				TCRBD02-01	TCRBD02	TCRBD02-01				01,02	TCRBJ01-04*01	TCRBJ01	TCRBJ01-04	01				2	3	8	4	5	3	34	49	52	56	61	1	Out	VDJ
TCCGCTACCAGCTCCCAGACATCTGTGTACTTCTGTGCCATCGGGCTTCAGGACGAGACAAGCACAGATACGCAGTATTTTGGCCCA	CAIGLQDETSTDTQYF	2	1.3724925052105698E-4	48	TCRBV10-03*01	TCRBV10	TCRBV10-03	01						unresolved		TCRBD01,TCRBD02	TCRBD01-01,TCRBD02-01		TCRBJ02-03*01	TCRBJ02	TCRBJ02-03	01				8	8	1	7	6	0	33	42	50	54	60	2	In	VDJ
CCTGCAGAGCTTGGGGACTCGGCCATGTATCTCTGTGCCAGCAGCCGTAGGGTCCAAAACCTCCAAGAGACCCAGTACTTCGGGCCA	CASSRRVQNLQETQYF	1	7.84281431548897E-6	48	TCRBV11-01*01	TCRBV11	TCRBV11-01	01						unresolved		TCRBD01,TCRBD02	TCRBD01-01,TCRBD02-01		TCRBJ02-05*01	TCRBJ02	TCRBJ02-05	01				5	3	5	3	10	1	33	45	48	52	62	1	In	VDJ
GAGTCTGCCAGGCCCTCACATACCTCTCAGTACCTCTGTGCCAGCAGTGAAGGGACAGGGTCTAGTTCACCCCTCCACTTTGGGAAC	CASSEGTGSSSPLHF	1	5.882110736616727E-6	45	TCRBV25-01*01	TCRBV25	TCRBV25-01	01				TCRBD01-01*01	TCRBD01	TCRBD01-01	01				TCRBJ01-06*01	TCRBJ01	TCRBJ01-06	01				2	0	0	3	5	9	36	-1	51	60	65	1	In	VDJ
GCCTTGGAGCTGGAGGACTCGGCCCTGTATCTCTGTGCCAGCAGCCCGGGACAGGTGGTCTTCCAAGAGACCCAGTACTTCGGGCCA	CASSPGQVVFQETQYF	1	1.1764221473233454E-5	48	TCRBV05-08*01	TCRBV05	TCRBV05-08	01				TCRBD01-01*01	TCRBD01	TCRBD01-01	01				TCRBJ02-05*01	TCRBJ02	TCRBJ02-05	01				4	2	0	4	7	1	33	45	47	55	62	1	In	VDJ
AACGCCTTGTTGCTGGGGGACTCGGCCCTGTATCTCTGTGCCAGCAGCTTGCTGCGGCAGGTGAACACTGAAGCTTTCTTTGGACAA	CASSLLRQVNTEAFF	1	1.568562863097794E-5	45	TCRBV05-05*01	TCRBV05	TCRBV05-05	01						unresolved		TCRBD01,TCRBD02	TCRBD01-01,TCRBD02-01		TCRBJ01-01*01	TCRBJ01	TCRBJ01-01	01				1	6	4	4	0	0	36	51	57	-1	61	1	In	VDJ
GCCTTGTTGCTGGGGGACTCGGCCCTGTATCTCTGTGCCAGCAGCTTGGGGGAGGCACCTCTAAATGAAAAACTGTTTTTTGGCAGT	CASSLGEAPLNEKLFF	1	1.9607035788722426E-5	48	TCRBV05-05*01	TCRBV05	TCRBV05-05	01				TCRBD02-01*02	TCRBD02	TCRBD02-01	02				TCRBJ01-04*01	TCRBJ01	TCRBJ01-04	01				0	0	9	1	8	5	33	-1	49	55	63	1	In	VDJ
CAGCCCTCAGAACCCAGGGACTCAGCTGTGTACTTCTGTGCCAGCAGTTACGGACAGGGGAGAACCGGGGAGCTGTTTTTTGGAGAA	CASSYGQGRTGELFF	2	4.5096182314061576E-5	45	TCRBV12	TCRBV12	unresolved			TCRBV12-03,TCRBV12-04		TCRBD01-01*01	TCRBD01	TCRBD01-01	01				TCRBJ02-02*01	TCRBJ02	TCRBJ02-02	01				4	2	1	2	3	5	36	49	51	60	63	2	In	VDJ
ATCCGGTCCACAAAGCTGGAGGACTCAGCCATGTACTTCTGTGCCAGCGGCTGGTCCTTCGGCCAAGAGACCCAGTACTTCGGGCCA	CASGWSFGQETQYF	1	9.803517894361213E-6	42	TCRBV02-01*01	TCRBV02	TCRBV02-01	01						unresolved		TCRBD01,TCRBD02	TCRBD01-01,TCRBD02-01		TCRBJ02-05*01	TCRBJ02	TCRBJ02-05	01				8	0	9	0	11	1	39	-1	48	51	62	1	In	VDJ
ACGATCCAGCGCACAGAGCAGCGGGACTCGGCCATGTATCGCTGTGCCAGCAGCGCTCCAGGGAGGGATGACTACACCTTCGGTTCG	CASSAPGRDDYTF	1	9.803517894361213E-6	39	TCRBV07-06*01	TCRBV07	TCRBV07-06	01				TCRBD02-01*02	TCRBD02	TCRBD02-01	02				TCRBJ01-02*01	TCRBJ01	TCRBJ01-02	01				5	6	9	0	4	10	42	54	60	67	71	1	In	VDJ
CTGGAGTCCGCCAGCACCAACCAGACATCTATGTACCTCTGTGCCAGCAGTTTCGGGACAGGGGGAAACACCATATATTTTGGAGAG	CASSFGTGGNTIYF	1	1.764633220985018E-5	42	TCRBV28-01*01	TCRBV28	TCRBV28-01	01				TCRBD01-01*01	TCRBD01	TCRBD01-01	01				TCRBJ01-03*01	TCRBJ01	TCRBJ01-03	01				3	1	0	3	0	4	39	53	54	-1	63	1	In	VDJ
ATCCAGCCTGCAAAGCTTGAGGACTCGGCCGTGTATCTCTGTGCCAGCAGCTTGACAGGGGGCACAGATACGCAGTATTTTGGCCCA	CASSLTGGTDTQYF	1	9.803517894361213E-6	42	TCRBV11-02*02	TCRBV11	TCRBV11-02	02				TCRBD01-01*01	TCRBD01	TCRBD01-01	01				TCRBJ02-03*01	TCRBJ02	TCRBJ02-03	01				3	0	2	2	0	1	39	-1	53	-1	61	1	In	VDJ
AATGCCTTGGAGCTGGAGGACTCGGCCCTGTATCTCTGTGCCAGCAGACCCGGACAGACAACTAATGAAAAACTGTTTTTTGGCAGT	CASRPGQTTNEKLFF	1	1.764633220985018E-5	45	TCRBV05-08*01	TCRBV05	TCRBV05-08	01				TCRBD01-01*01	TCRBD01	TCRBD01-01	01				TCRBJ01-04*01	TCRBJ01	TCRBJ01-04	01				5	4	1	5	1	0	36	47	51	57	58	1	In	VDJ
AGCTGGGGGACTCAGCTTTGTATTTCTGTGCCAGCAGCCCTAGACGGGGGGATCCCCTAACCACAAGATACGCAGTATTTTGGCCCA		1	7.84281431548897E-6	55	TCRBV09-01	TCRBV09	TCRBV09-01				01,02	TCRBD02-01*01	TCRBD02	TCRBD02-01	01				TCRBJ02-03*01	TCRBJ02	TCRBJ02-03	01				4	6	8	1	14	5	26	38	44	51	65	1	Out	VDJ
GTGAGCACCTTGGAGCTGGGGGACTCGGCCCTCTATCTTTGCGCCAGCAGCTCCGGGACCCTCACCTACGAGCAGTACTTCGGGCCG	CASSSGTLTYEQYF	1	7.84281431548897E-6	42	TCRBV05-01*01	TCRBV05	TCRBV05-01	01						unresolved		TCRBD01,TCRBD02	TCRBD01-01,TCRBD02-01		TCRBJ02-07*01	TCRBJ02	TCRBJ02-07	01				3	2	0	7	5	2	39	52	54	59	64	1	In	VDJ
GAGATCCAGCGCACAGAGCAGGGGGACTCGGCCATGTATCTCTGTGCCAGCAGCTTAGAGGGGGCAGATACGCAGTATTTTGGCCCA	CASSLEGADTQYF	1	1.3724925052105697E-5	39	TCRBV07-09	TCRBV07	TCRBV07-09				01,03	TCRBD01-01*01	TCRBD01	TCRBD01-01	01				TCRBJ02-03*01	TCRBJ02	TCRBJ02-03	01				1	0	5	1	0	4	42	-1	58	-1	64	1	In	VDJ
ACCAGTGCCCATCCTGAAGACAGCAGCTTCTACATCTGCAGTGCTATACTAGCGGGGGGCGGCACCGGGGAGCTGTTTTTTGGAGAA	CSAILAGGGTGELFF	1	9.803517894361213E-6	45	TCRBV20	TCRBV20	unresolved			TCRBV20-01,TCRBV20-or09_02		TCRBD02-01*01	TCRBD02	TCRBD02-01	01				TCRBJ02-02*01	TCRBJ02	TCRBJ02-02	01				4	1	3	1	3	4	36	46	47	59	62	1	In	VDJ
GAGCTTGGTGACTCTGCTGTGTATTTCTGTGCCAGCAGCCAAGATCTACCCTGGACTAGCGGGAGGGAGACCCAGTACTTCGGGCCA	CASSQDLPWTSGRETQYF	1	9.803517894361213E-6	54	TCRBV03	TCRBV03	unresolved			TCRBV03-01,TCRBV03-02		TCRBD02-01*02	TCRBD02	TCRBD02-01	02				TCRBJ02-05*01	TCRBJ02	TCRBJ02-05	01				0	8	1	1	0	5	27	44	52	-1	66	1	In	VDJ
AAGATCCAGCCCTCAGAACCCAGGGACTCAGCTATGTATTTTTGTGCTAGTGGTTTGGGACAGGGACGGGAACTGTTTTTTGGCAGT	CASGLGQGRELFF	1	1.568562863097794E-5	39	TCRBV12-05*01	TCRBV12	TCRBV12-05	01				TCRBD01-01*01	TCRBD01	TCRBD01-01	01				TCRBJ01-04*01	TCRBJ01	TCRBJ01-04	01				1	0	2	3	5	12	42	-1	58	65	70	1	In	VDJ
GAGTCCGCCAGCACCAACCAGACATCTATGTACCTCTGTGCCAGCAGCCCCGACAGGGTAGGTTCGGGAAGGCTGTTTTTTGGCAGT	CASSPDRVGSGRLFF	1	1.568562863097794E-5	45	TCRBV28-01*01	TCRBV28	TCRBV28-01	01				TCRBD01-01*01	TCRBD01	TCRBD01-01	01				TCRBJ01-04*01	TCRBJ01	TCRBJ01-04	01				6	4	2	3	14	14	36	47	51	58	72	1	In	VDJ
GGCCTGGGGGACGCAGCCATGTACCTGTGTGCCACCAGCAGAGATGAGTTGGTACAGGGAGGTTCAAGAGAGCAGTTCTTCGGGCCA	CATSRDELVQGGSREQFF	2	5.686040378729503E-5	54	TCRBV15-01*01	TCRBV15	TCRBV15-01	01						unresolved		TCRBD01,TCRBD02	TCRBD01-01,TCRBD02-01		TCRBJ02-01*01	TCRBJ02	TCRBJ02-01	01				0	9	3	3	10	10	27	44	53	59	69	2	In	VDJ
TGTCGGCTGCTCCCTCCCAGACATCTGTGTACTTCTGTGCCAGCAGTTACTCGAGTAAGCGGAGGCTATGGCTACACCTTCGGTTCG		1	7.84281431548897E-6	46	TCRBV06-05*01	TCRBV06	TCRBV06-05	01				TCRBD02-01	TCRBD02	TCRBD02-01				01,02	TCRBJ01-02*01	TCRBJ01	TCRBJ01-02	01				0	5	6	5	3	4	35	52	57	62	65	1	Out	VDJ
GAGTCGCCCAGCCCCAACCAGACCTCTCTGTACTTCTGTGCCAGCAGTTTGAGATGGGGTGGCACAGATACGCAGTATTTTGGCCCA	CASSLRWGGTDTQYF	1	1.1764221473233454E-5	45	TCRBV27-01*01	TCRBV27	TCRBV27-01	01						unresolved		TCRBD01,TCRBD02	TCRBD01-01,TCRBD02-01		TCRBJ02-03*01	TCRBJ02	TCRBJ02-03	01				3	5	6	2	2	1	36	50	55	59	61	1	In	VDJ
AATTCCCTGGAGCTTGGTGACTCTGCTGTGTATTTCTGTGCCAGCAGCCTCGCTACCCCGGGCCTAAAAGTAGCTTTCTTTGGACAA	CASSLATPGLKVAFF	1	1.1764221473233454E-5	45	TCRBV03	TCRBV03	unresolved			TCRBV03-01,TCRBV03-02				unresolved		TCRBD01,TCRBD02	TCRBD01-01,TCRBD02-01		TCRBJ01-01*01	TCRBJ01	TCRBJ01-01	01				4	10	8	0	8	10	36	49	59	63	71	1	In	VDJ
GTGACCAGTGCCCATCCTGAAGACAGCAGCTTCTACATCTGCAGTGTCTCCGGGCGGGAGGGCAGAGATACGCAGTATTTTGGCCCA	CSVSGREGRDTQYF	1	7.84281431548897E-6	42	TCRBV20	TCRBV20	unresolved			TCRBV20-01,TCRBV20-or09_02		TCRBD02-01*02	TCRBD02	TCRBD02-01	02				TCRBJ02-03*01	TCRBJ02	TCRBJ02-03	01				7	7	7	0	3	5	39	46	53	62	65	1	In	VDJ
AGGATCCAGCAGGTAGTGCGAGGAGATTCGGCAGCTTATTTCTGTGCCAGCTCGCCTCAAAAGGGGGACACCATATATTTTGGAGAG	CASSPQKGDTIYF	1	1.568562863097794E-5	39	TCRBV18-01*01	TCRBV18	TCRBV18-01	01				TCRBD01-01*01	TCRBD01	TCRBD01-01	01				TCRBJ01-03*01	TCRBJ01	TCRBJ01-03	01				6	8	5	1	0	8	42	53	61	-1	67	1	In	VDJ
TAGTGCGAGGAGATTCGGCAGCTTATTTCTGTGCCAGCTCACCTCAGCGAACCCAGACCGATGAACACTGAAGCTTTCTTTGGACAA		1	1.1764221473233454E-5	52	TCRBV18-01*01	TCRBV18	TCRBV18-01	01				TCRBD02-01	TCRBD02	TCRBD02-01				01,02	TCRBJ01-01*01	TCRBJ01	TCRBJ01-01	01				3	2	6	6	12	0	29	43	45	49	61	1	Out	VDJ
ATCCAGCCTGCAGAGCTTGGGGACTCGGCCATGTATCTCTGTGCCAGTGGCTGGACTAGCGGCACAGATACGCAGTATTTTGGCCCA	CASGWTSGTDTQYF	1	9.803517894361213E-6	42	TCRBV11-01*01	TCRBV11	TCRBV11-01	01				TCRBD02-01	TCRBD02	TCRBD02-01				01,02	TCRBJ02-03*01	TCRBJ02	TCRBJ02-03	01				9	5	1	6	0	1	39	47	52	-1	61	1	In	VDJ
GTGAACGCCTTGTTGCTGGGGGACTCGGCCCTCTATCTCTGTGCCAGCACTATGACAGGGAACTCCTACGAGCAGTACTTCGGGCCA	CASTMTGNSYEQYF	1	7.84281431548897E-6	42	TCRBV05-06*01	TCRBV05	TCRBV05-06	01				TCRBD01-01*01	TCRBD01	TCRBD01-01	01				TCRBJ02-05*01	TCRBJ02	TCRBJ02-05	01				6	4	2	3	12	11	39	49	53	60	72	1	In	VDJ
CGCACACAGCAGGAGGACTCGGCCGTGTATCTCTGTGCCAGCAGCTCCCCAGGGAGGGGGGCCACAGATACGCAGTATTTTGGCCCA	CASSSPGRGATDTQYF	1	1.3724925052105697E-5	48	TCRBV07-02*01	TCRBV07	TCRBV07-02	01				TCRBD02-01*02	TCRBD02	TCRBD02-01	02				TCRBJ02-03*01	TCRBJ02	TCRBJ02-03	01				4	5	9	0	4	2	33	46	51	58	62	1	In	VDJ
GAGATCCAGTCCACGGAGTCAGGGGACACAGCACTGTATTTCTGTGCCAGCAGCCCGGCGGGGGTACGGGGCTACACCTTCGGTTCG	CASSPAGVRGYTF	1	1.568562863097794E-5	39	TCRBV21-01*01	TCRBV21	TCRBV21-01	01				TCRBD02-01*01	TCRBD02	TCRBD02-01	01				TCRBJ01-02*01	TCRBJ01	TCRBJ01-02	01				5	3	7	2	5	8	42	54	57	64	69	1	In	VDJ
CAGCCCTCAGAACCCAGGGACTCAGCTGTGTATTTTTGTGCTAGTGGTCCGCGGGGTAGCGGGACAGATACGCAGTATTTTGGCCCA	CASGPRGSGTDTQYF	1	1.1764221473233454E-5	45	TCRBV12-05*01	TCRBV12	TCRBV12-05	01				TCRBD02-01	TCRBD02	TCRBD02-01				01,02	TCRBJ02-03*01	TCRBJ02	TCRBJ02-03	01				5	8	5	4	0	3	36	48	56	-1	63	1	In	VDJ
AGCACCAACCAGACATCTATGTACCTCTGTGCCAGCAGTTTTTTTGTGTTAGGCGCAGGGGATAGCGACGAGCAGTACTTCGGGCCG	CASSFFVLGAGDSDEQYF	2	3.529266441970036E-5	54	TCRBV28-01*01	TCRBV28	TCRBV28-01	01				TCRBD01-01*01	TCRBD01	TCRBD01-01	01				TCRBJ02-07*01	TCRBJ02	TCRBJ02-07	01				3	14	4	2	6	5	27	41	55	61	67	2	In	VDJ
TCCCTGGAGCTTGGTGACTCTGCTGTGTATTTCTGTGCCAGCAGCCGGCCCCCTGCTGCGAACACCGGGGAGCTGTTTTTTGGAGAA	CASSRPPAANTGELFF	1	1.3724925052105697E-5	48	TCRBV03	TCRBV03	unresolved			TCRBV03-01,TCRBV03-02		TCRBD01-01*01	TCRBD01	TCRBD01-01	01				TCRBJ02-02*01	TCRBJ02	TCRBJ02-02	01				4	0	9	0	9	0	33	-1	46	49	58	1	In	VDJ
ACCTTGGAGCTGGGGGACTCGGCCCTTTATCTTTGCGCCAGCAGCTCTGGGGGACTAGCGGGCGCAGATACGCAGTATTTTGGCCCA	CASSSGGLAGADTQYF	1	7.84281431548897E-6	48	TCRBV05-01*01	TCRBV05	TCRBV05-01	01				TCRBD02-01	TCRBD02	TCRBD02-01				01,02	TCRBJ02-03*01	TCRBJ02	TCRBJ02-03	01				3	4	0	4	2	4	33	46	50	62	64	1	In	VDJ
GCAGAACTGGAGGATTCTGGAGTTTATTTCTGTGCCAGCAGCCAATCGGACGTCTCGGGGGCTAACTATGGCTACACCTTCGGTTCG	CASSQSDVSGANYGYTF	1	1.1764221473233454E-5	51	TCRBV14-01*01	TCRBV14	TCRBV14-01	01				TCRBD02-01*01	TCRBD02	TCRBD02-01	01				TCRBJ01-02*01	TCRBJ01	TCRBJ01-02	01				2	10	8	2	0	0	30	45	55	-1	61	1	In	VDJ
CTGAAGATCCAGCGCACAGAGCGGGGGGACTCAGCCGTGTATCTCTGTGCCAGCAGCTCAGAGGGAGGGGAGCTGTTTTTTGGAGAA	CASSSEGGELFF	1	1.1764221473233454E-5	36	TCRBV07-03*01	TCRBV07	TCRBV07-03	01				TCRBD02-01*02	TCRBD02	TCRBD02-01	02				TCRBJ02-02*01	TCRBJ02	TCRBJ02-02	01				4	2	11	0	1	8	45	58	60	65	66	1	In	VDJ
CAAAAGAACCCGACAGCTTTCTATCTCTGTGCCAGTAGTTTAGTTTTACGCGGGAGCTCTGGGGCCAACGTCCTGACTTTCGGGGCC	CASSLVLRGSSGANVLTF	2	3.137125726195588E-5	54	TCRBV19-01	TCRBV19	TCRBV19-01				01,02	TCRBD02-01*02	TCRBD02	TCRBD02-01	02				TCRBJ02-06*01	TCRBJ02	TCRBJ02-06	01				1	6	7	2	0	0	27	43	49	-1	56	2	In	VDJ
GCAAAGCTTGAGGACTCGGCCGTGTATCTCTGTGCCAGCAGCTTATGGACGGGACAGGGGGGCACAGATACGCAGTATTTTGGCCCA	CASSLWTGQGGTDTQYF	2	3.921407157744485E-5	51	TCRBV11-02*02	TCRBV11	TCRBV11-02	02				TCRBD01-01*01	TCRBD01	TCRBD01-01	01				TCRBJ02-03*01	TCRBJ02	TCRBJ02-03	01				2	5	0	1	0	1	30	45	50	-1	61	2	In	VDJ
CTGCCATCCCCAACCAGACAGCTCTTTACTTCTGTGCCACCACCGCGGCCAGGGGGCCCTTGACGGTCACCCCTCCACTTTGGGAAC		1	7.84281431548897E-6	49	TCRBV24	TCRBV24	unresolved			TCRBV24-01,TCRBV24-or09_02		TCRBD01-01*01	TCRBD01	TCRBD01-01	01				TCRBJ01-06*01	TCRBJ01	TCRBJ01-06	01				8	7	4	0	9	10	32	42	49	57	66	1	Out	VDJ
CTGTCGGCTGCTCCCTCCCAGACATCTGTGTACTTCTGTGCCAGCAGTTACTCAAGGATTGGCAATCAGCCCCAGCATTTTGGTGAT	CASSYSRIGNQPQHF	1	7.84281431548897E-6	45	TCRBV06-05*01	TCRBV06	TCRBV06-05	01						unresolved		TCRBD01,TCRBD02	TCRBD01-01,TCRBD02-01		TCRBJ01-05*01	TCRBJ01	TCRBJ01-05	01				0	2	1	8	3	2	36	53	55	58	61	1	In	VDJ
GTGACCAGTGCCCATCCTGAAGACAGCAGCTTCTACATCTGCAGTGCTAACCCGGACCGTGGGTCCTACGAGCAGTACTTCGGGCCG	CSANPDRGSYEQYF	1	7.84281431548897E-6	42	TCRBV20	TCRBV20	unresolved			TCRBV20-01,TCRBV20-or09_02				unresolved		TCRBD01,TCRBD02	TCRBD01-01,TCRBD02-01		TCRBJ02-07*01	TCRBJ02	TCRBJ02-07	01				4	4	1	7	6	1	39	49	53	57	63	1	In	VDJ
CTGGAGTCGCCCAGCCCCAACCAGACCTCTCTGTACTTCTGTGCCAGCAGTTTATTCGGGGGACCCTACGAGCAGTACTTCGGGCCA	CASSLFGGPYEQYF	1	9.803517894361213E-6	42	TCRBV27-01*01	TCRBV27	TCRBV27-01	01				TCRBD02-01*01	TCRBD02	TCRBD02-01	01				TCRBJ02-05*01	TCRBJ02	TCRBJ02-05	01				1	1	8	2	10	11	39	55	56	62	72	1	In	VDJ
TCAGAACCCAGGGACTCAGCTGTGTATTTTTGTGCTAGTGGTTTTATATCCAGCGGGAGTGACACCGGGGAGCTGTTTTTTGGAGAA	CASGFISSGSDTGELFF	1	1.3724925052105697E-5	51	TCRBV12-05*01	TCRBV12	TCRBV12-05	01				TCRBD02-01*02	TCRBD02	TCRBD02-01	02				TCRBJ02-02*01	TCRBJ02	TCRBJ02-02	01				3	7	6	2	2	3	30	44	51	59	61	1	In	VDJ
CTGTACCCTCTCAGACATCTGTGTACTTCTGTGCCAGCAGTTTTCGGCGGAGAATACTCTGGGGCCAACGTCCTGACTTTCGGGGCC		1	1.1764221473233454E-5	52	TCRBV06-04	TCRBV06	TCRBV06-04				01,02	TCRBD02-01	TCRBD02	TCRBD02-01				01,02	TCRBJ02-06*01	TCRBJ02	TCRBJ02-06	01				5	5	7	5	6	0	29	41	46	50	56	1	Out	VDJ
ACCTTGGAGATCCAGCGCACAGAGCAGGGGGACTCGGCCATGTATCTCTGTGCCAGCAGCCTAACAGGGGAGCAGTTCTTCGGGCCA	CASSLTGEQFF	1	1.568562863097794E-5	33	TCRBV07-09	TCRBV07	TCRBV07-09				01,03	TCRBD01-01*01	TCRBD01	TCRBD01-01	01				TCRBJ02-01*01	TCRBJ02	TCRBJ02-01	01				5	3	3	3	0	10	48	60	63	-1	69	1	In	VDJ
ACAGAGCAGGGGGACTCGGCCATGTATCTCTGTGCCAGCAGCCACACGACAGGGTTCGCTGGGGCCAACGTCCTGACTTTCGGGGCC	CASSHTTGFAGANVLTF	2	6.666392168165624E-5	51	TCRBV07-09	TCRBV07	TCRBV07-09				01,03	TCRBD01-01*01	TCRBD01	TCRBD01-01	01				TCRBJ02-06*01	TCRBJ02	TCRBJ02-06	01				5	5	2	3	4	2	30	42	47	54	58	2	In	VDJ
CACCTACACGCCCTGCAGCCAGAAGACTCAGCCCTGTATCTCTGCGCCAGCAGCCAAGATTTCCCCTACGAGCAGTACTTCGGGCCA	CASSQDFPYEQYF	1	7.84281431548897E-6	39	TCRBV04-01*01	TCRBV04	TCRBV04-01	01				TCRBD02-01	TCRBD02	TCRBD02-01				01,02	TCRBJ02-05*01	TCRBJ02	TCRBJ02-05	01				0	6	4	9	4	11	42	59	65	68	72	1	In	VDJ
ACAGAGCAGCGGGACTCGGCCATGTATCGCTGTGCCAGCAGCTTAGCCCTCGCTAGCGGGAGGGGTGTCATTCAGTACTTCGGCGCC	CASSLALASGRGVIQYF	1	1.1764221473233454E-5	51	TCRBV07-06*01	TCRBV07	TCRBV07-06	01				TCRBD02-01*02	TCRBD02	TCRBD02-01	02				TCRBJ02-04*01	TCRBJ02	TCRBJ02-04	01				0	5	4	0	4	9	30	47	52	64	68	1	In	VDJ
CACGGAGTCAGGGGACACAGCACTGTATTTCTGTGCCAGCAGTAGGTGTCTAGCGGGGACCTTTACAATGAGCAGTTCTTCGGGCCA		1	1.9607035788722426E-5	50	TCRBV21-01*01	TCRBV21	TCRBV21-01	01				TCRBD02-01*01	TCRBD02	TCRBD02-01	01				TCRBJ02-01*01	TCRBJ02	TCRBJ02-01	01				6	7	4	3	5	4	31	42	49	58	63	1	Out	VDJ
ACCAGTGCCCATCCTGAAGACAGCAGCTTCTACATCTGCAGTGCTAGAGATTTCGGGGGGAACTCCTACGAGCAGTACTTCGGGCCA	CSARDFGGNSYEQYF	1	5.882110736616727E-6	45	TCRBV20	TCRBV20	unresolved			TCRBV20-01,TCRBV20-or09_02		TCRBD02-01*01	TCRBD02	TCRBD02-01	01				TCRBJ02-05*01	TCRBJ02	TCRBJ02-05	01				0	3	8	1	12	11	36	50	53	60	72	1	In	VDJ
GCCTTGGAGCTGGACGACTCGGCCCTGTATCTCTGTGCCAGCAGCTTGGTTGGGGGCCATAGCACAGATACGCAGTATTTTGGCCCA	CASSLVGGHSTDTQYF	1	9.803517894361213E-6	48	TCRBV05-04*01	TCRBV05	TCRBV05-04	01				TCRBD01-01*01	TCRBD01	TCRBD01-01	01				TCRBJ02-03*01	TCRBJ02	TCRBJ02-03	01				0	2	6	0	3	0	33	49	51	57	60	1	In	VDJ
AGCTCCCAGACATCTGTGTACTTCTGTGCCATCAGGCCGGGACAGGGGGCTGGTGGGGGTGTTCAAGAGACCCAGTACTTCGGGCCA	CAIRPGQGAGGGVQETQYF	2	4.1174775156317094E-5	57	TCRBV10-03*01	TCRBV10	TCRBV10-03	01				TCRBD01-01*01	TCRBD01	TCRBD01-01	01				TCRBJ02-05*01	TCRBJ02	TCRBJ02-05	01				6	3	0	0	13	2	24	35	38	50	63	2	In	VDJ
AGTGCCCATCCTGAAGACAGCAGCTTCTACATCTGCAGTGCTAGACCGGACATCCAAGCTTCCACAGATACGCAGTATTTTGGCCCA	CSARPDIQASTDTQYF	1	7.84281431548897E-6	48	TCRBV20	TCRBV20	unresolved			TCRBV20-01,TCRBV20-or09_02		TCRBD01-01*01	TCRBD01	TCRBD01-01	01				TCRBJ02-03*01	TCRBJ02	TCRBJ02-03	01				2	2	1	6	10	2	33	45	47	52	62	1	In	VDJ
ACCTTGGAGCTGGGGGACTCGGCCCTTTATCTTTGCGCCAGCAGCTTGACGACAGAGATTATGAACACTGAAGCTTTCTTTGGACAA	CASSLTTEIMNTEAFF	1	7.84281431548897E-6	48	TCRBV05-01*01	TCRBV05	TCRBV05-01	01				TCRBD01-01*01	TCRBD01	TCRBD01-01	01				TCRBJ01-01*01	TCRBJ01	TCRBJ01-01	01				1	2	2	5	6	0	33	48	50	55	61	1	In	VDJ
TTGTATTTCTGTGCCAGCAGCAAATAGCGGGAGGGACCATAACTCTCATAAAGGAGAGCGGGCAACAATGAGCAGTTCTTCGGGCCA	CASSK*REGP*LS*RRAGNNEQFF	2	7.254603241827297E-5	72	TCRBV21-01*01	TCRBV21	TCRBV21-01	01				TCRBD02-01*02	TCRBD02	TCRBD02-01	02				TCRBJ02-01*01	TCRBJ02	TCRBJ02-01	01				2	0	5	0	29	5	9	-1	24	35	64	2	Stop	VDJ
CAGCGCACACAGCAGGAGGACTCGGCCGTGTATCTCTGTGCCAGCAGCTTAGGGGGGACACTAGCACAGCCCCAGCATTTTGGTGAT	CASSLGGTLAQPQHF	2	4.1174775156317094E-5	45	TCRBV07-02*01	TCRBV07	TCRBV07-02	01						unresolved		TCRBD01,TCRBD02	TCRBD01-01,TCRBD02-01		TCRBJ01-05*01	TCRBJ01	TCRBJ01-05	01				1	2	0	6	6	7	36	52	54	60	66	2	In	VDJ
AAGATCCGGTCCACAAAGCTGGAGGACTCAGCCATGTACTTCTGTGCCAGCAGCGGAGGGCTTGGAGATACGCAGTATTTTGGCCCA	CASSGGLGDTQYF	1	1.1764221473233454E-5	39	TCRBV02-01*01	TCRBV02	TCRBV02-01	01				TCRBD02-01*02	TCRBD02	TCRBD02-01	02				TCRBJ02-03*01	TCRBJ02	TCRBJ02-03	01				6	1	10	0	5	5	42	53	54	60	65	1	In	VDJ
CTCAGGCTGCTGCCGGCTGCTCCCTCCCAGACATCTGTGTACTTCTGTGCCATTGGGACTGGGGCCAACGTCCTGACTTTCGGGGCC	CAIGTGANVLTF	1	7.84281431548897E-6	36	TCRBV06-05*01	TCRBV06	TCRBV06-05	01						unresolved		TCRBD01,TCRBD02	TCRBD01-01,TCRBD02-01		TCRBJ02-06*01	TCRBJ02	TCRBJ02-06	01				10	2	0	8	0	2	45	52	54	-1	58	1	In	VDJ
GTGAACGCCTTGTTGCTGGGGGACTCGGCCCTGTATCTCTGTGCCAGCAGCTTGGGAGGGGGCGGAGAGACCCAGTACTTCGGGCCA	CASSLGGGGETQYF	1	1.3724925052105697E-5	42	TCRBV05-05*01	TCRBV05	TCRBV05-05	01				TCRBD01-01*01	TCRBD01	TCRBD01-01	01				TCRBJ02-05*01	TCRBJ02	TCRBJ02-05	01				0	1	5	0	2	4	39	55	56	63	65	1	In	VDJ
CAAAAGAACCCGACAGCTTTCTATCTCTGTGCCAGTAGTATAGCCCCGCGGACGCCTGGGGACACCGGGGAGCTGTTTTTTGGAGAA	CASSIAPRTPGDTGELFF	1	1.3724925052105697E-5	54	TCRBV19-01	TCRBV19	TCRBV19-01				01,02			unresolved		TCRBD01,TCRBD02	TCRBD01-01,TCRBD02-01		TCRBJ02-02*01	TCRBJ02	TCRBJ02-02	01				1	6	1	7	8	3	27	43	49	53	61	1	In	VDJ
AACGCCTTGGAGCTGGACGACTCGGCCCTGTATCTCTGTGCCAGCAGCACCTTCGGGACTAGAACATCTGAGCAGTTCTTCGGGCCA	CASSTFGTRTSEQFF	1	7.84281431548897E-6	45	TCRBV05-04*01	TCRBV05	TCRBV05-04	01				TCRBD02-01	TCRBD02	TCRBD02-01				01,02	TCRBJ02-01*01	TCRBJ02	TCRBJ02-01	01				4	6	0	8	6	9	36	48	54	62	68	1	In	VDJ
CCTGCAGAACTGGAGGATTCTGGAGTTTATTTCTGTGCCAGCAGCCTAAGCGCTCTAACGGGACGGGAGACCCAGTACTTCGGGCCA	CASSLSALTGRETQYF	1	9.803517894361213E-6	48	TCRBV14-01*01	TCRBV14	TCRBV14-01	01						unresolved		TCRBD01,TCRBD02	TCRBD01-01,TCRBD02-01		TCRBJ02-05*01	TCRBJ02	TCRBJ02-05	01				4	13	0	7	2	5	33	46	59	64	66	1	In	VDJ
GAGTTGGCTGCTCCCTCCCAGACATCTGTGTACTTCTGTGCCAGCAGTTCCCCCCGGGACAGCGACAATGAGCAGTTCTTCGGGCCA	CASSSPRDSDNEQFF	1	9.803517894361213E-6	45	TCRBV06-06	TCRBV06	TCRBV06-06				01,02	TCRBD01-01*01	TCRBD01	TCRBD01-01	01				TCRBJ02-01*01	TCRBJ02	TCRBJ02-01	01				4	6	0	5	2	5	36	49	55	62	64	1	In	VDJ
TCGGCTGCTCCCTCCCAGACATCTGTGTACTTCTGTGCCAGCAGATCTATAGCGGGGGGCCCAGTGGGTACGCAGTATTTTGGCCCA	CASRSIAGGPVGTQYF	1	7.84281431548897E-6	48	TCRBV06	TCRBV06	unresolved			TCRBV06-01,TCRBV06-05		TCRBD02-01*01	TCRBD02	TCRBD02-01	01				TCRBJ02-03*01	TCRBJ02	TCRBJ02-03	01				6	5	5	1	9	8	33	44	49	59	68	1	In	VDJ
CTGGAGCTGGGGGACTCAGCTTTGTATTTCTGTGCCAGCAGCGTATCCATGGGGACAGGGGGCGACGAAAAACTGTTTTTTGGCAGT	CASSVSMGTGGDEKLFF	1	7.84281431548897E-6	51	TCRBV09-01	TCRBV09	TCRBV09-01				01,02	TCRBD01-01*01	TCRBD01	TCRBD01-01	01				TCRBJ01-04*01	TCRBJ01	TCRBJ01-04	01				1	6	0	0	3	8	30	45	51	63	66	1	In	VDJ
GAGATGAATGTGAGCACCTTGGAGCTGGGGGACTCGGCCCTTTATCTTTGCGCCAGCAGCTTGATCGGGGAGCTGTTTTTTGGAGAA	CASSLIGELFF	2	6.078181094503952E-5	33	TCRBV05-01*01	TCRBV05	TCRBV05-01	01						unresolved					TCRBJ02-02*01	TCRBJ02	TCRBJ02-02	01				1	0	0	0	2	7	48	-1	-1	63	65	2	In	VJ
GATCCAGCAGGTAGTGCGAGGAGATTCGGCAGCTTATTTCTGTGCCAGCGGCAAACAGGGGGGGGGACTGAAGCTTTCTTTGGACAA		2	1.3724925052105697E-5	41	TCRBV18-01*01	TCRBV18	TCRBV18-01	01				TCRBD01-01*01	TCRBD01	TCRBD01-01	01				TCRBJ01-01*01	TCRBJ01	TCRBJ01-01	01				8	5	3	1	4	5	40	49	54	62	66	2	Out	VDJ
AGTGACCAGTGCCCATCCTGAAGACAGCAGCTTCTACATCTGCAGTGCCCCCGGGGGGCAGCGTAAGAGACCCAGTACTTCGGGCCA		1	5.882110736616727E-6	41	TCRBV20	TCRBV20	unresolved			TCRBV20-01,TCRBV20-or09_02		TCRBD02-01*01	TCRBD02	TCRBD02-01	01				TCRBJ02-05*01	TCRBJ02	TCRBJ02-05	01				6	3	8	1	6	3	40	48	51	58	64	1	Out	VDJ
CTCAAGATCCAGCCTGCAGAGCTTGGGGACTCGGCCGTGTATCTCTGTGCCAGCAGCTTCGCGGGAGGGGAGCTGTTTTTTGGAGAA	CASSFAGGELFF	1	9.803517894361213E-6	36	TCRBV11-03*01	TCRBV11	TCRBV11-03	01				TCRBD02-01*02	TCRBD02	TCRBD02-01	02				TCRBJ02-02*01	TCRBJ02	TCRBJ02-02	01				3	1	7	3	0	8	45	59	60	-1	66	1	In	VDJ
CTGGGGCTTGGTGACTCTGCTGTGTATTTCTGTGCCAGCAGCCAAATACCGGAGGGGCTGGTGAACACTGAAGCTTTCTTTGGACAA	CASSQIPEGLVNTEAFF	1	9.803517894361213E-6	51	TCRBV03	TCRBV03	unresolved			TCRBV03-01,TCRBV03-02		TCRBD02-01*02	TCRBD02	TCRBD02-01	02				TCRBJ01-01*01	TCRBJ01	TCRBJ01-01	01				2	5	10	0	5	0	30	45	50	56	61	1	In	VDJ
CTGTCGGCTGCTCCCTCCCAGACATCTGTGTACTTCTGTGCCAGCAGCCTGACTAGGAGCTCCTACAATGAGCAGTTCTTTGGGCCA	CASSLTRSSYNEQFF	1	5.882110736616727E-6	45	TCRBV06-05*01	TCRBV06	TCRBV06-05	01				TCRBD02-01	TCRBD02	TCRBD02-01				01,02	TCRBJ02	TCRBJ02	unresolved			TCRBJ02-01,TCRBJ02-05		6	3	2	8	25	22	36	47	50	56	81	1	In	VDJ
CTGGAGTCCGCTACCAGCTCCCAGACATCTGTGTACTTCTGTGCCATAGGGGACAGGGGGCCTAATCAGCCCCAGCATTTTGGTGAT	CAIGDRGPNQPQHF	1	1.1764221473233454E-5	42	TCRBV10-03*01	TCRBV10	TCRBV10-03	01				TCRBD01-01*01	TCRBD01	TCRBD01-01	01				TCRBJ01-05*01	TCRBJ01	TCRBJ01-05	01				9	2	0	0	2	4	39	47	49	61	63	1	In	VDJ
AGCACCAACCAGACATCTATGTACCTCTGTGCCAGCAGCCCCTCCCTCGGACTAGCGGAGAACACCGGGGAGCTGTTTTTTGGAGAA	CASSPSLGLAENTGELFF	1	1.1764221473233454E-5	54	TCRBV28-01*01	TCRBV28	TCRBV28-01	01				TCRBD02-01	TCRBD02	TCRBD02-01				01,02	TCRBJ02-02*01	TCRBJ02	TCRBJ02-02	01				6	10	1	5	1	1	27	38	48	58	59	1	In	VDJ
CGCACAGAGCAGCGGGACTCGGCCATGTATCGCTGTGCCAGCAGCTTCGTAGGACAGGGGGCAGGAGAGACCCAGTACTTCGGGCCA	CASSFVGQGAGETQYF	1	7.84281431548897E-6	48	TCRBV07-06*01	TCRBV07	TCRBV07-06	01				TCRBD01-01*01	TCRBD01	TCRBD01-01	01				TCRBJ02-05*01	TCRBJ02	TCRBJ02-05	01				3	4	1	0	3	4	33	47	51	62	65	1	In	VDJ
TCGGCCCAAAAGAACCCGACAGCTTTCTATCTCTGTGCCAGTAGTATCTCTGACAGTAGACCCTACAATGAGCAGTTCTTCGGGCCA	CASSISDSRPYNEQFF	1	1.3724925052105697E-5	48	TCRBV19-01	TCRBV19	TCRBV19-01				01,02	TCRBD01-01*01	TCRBD01	TCRBD01-01	01				TCRBJ02-01*01	TCRBJ02	TCRBJ02-01	01				3	4	2	5	5	2	33	47	51	56	61	1	In	VDJ
CTGCAGAGCAGGGGGACTCGGCCGTGTATGTCTGTGCAAGTCGCCCTCTTCCCACAGGCGCGGAACACTGAAGCTTTCTTTGGACAA		1	9.803517894361213E-6	49	TCRBV12-02*01	TCRBV12	TCRBV12-02	01				TCRBD01-01*01	TCRBD01	TCRBD01-01	01				TCRBJ01-01*01	TCRBJ01	TCRBJ01-01	01				5	9	3	4	4	1	32	44	53	58	62	1	Out	VDJ
ATCCGGTCCACAAAGCTGGAGGACTCAGCCATGTACTTCTGTGCCAGCAGTGAAACAGGGGGCACGGATGAGCAGTTCTTCGGGCCA	CASSETGGTDEQFF	2	1.0979940041684558E-4	42	TCRBV02-01*01	TCRBV02	TCRBV02-01	01				TCRBD01-01*01	TCRBD01	TCRBD01-01	01				TCRBJ02-01*01	TCRBJ02	TCRBJ02-01	01				2	0	3	0	4	8	39	-1	54	63	67	2	In	VDJ
AATGTGAACGCCTTGTTGCTGGGGGACTCGGCCCTCTATCTCTGTGCCAGCAGCTTCCGGGACAGGGCGGGTGTAACCTTCGGTTCG	CASSFRDRAGVTF	1	7.84281431548897E-6	39	TCRBV05-06*01	TCRBV05	TCRBV05-06	01				TCRBD01-01*01	TCRBD01	TCRBD01-01	01				TCRBJ01-02*01	TCRBJ01	TCRBJ01-02	01				2	2	0	3	8	14	42	56	58	67	75	1	In	VDJ
GAGATCCAGCGCACAGAGCAGGGGGACTCGGCCATGTATCTCTGTGCCAGCAGCTGGAACAGGGGATCTGAAGCTTTCTTTGGACAA	CASSWNRGSEAFF	3	1.6469910062526837E-4	39	TCRBV07-09	TCRBV07	TCRBV07-09				01,03	TCRBD01-01*01	TCRBD01	TCRBD01-01	01				TCRBJ01-01*01	TCRBJ01	TCRBJ01-01	01				4	3	3	2	2	6	42	55	58	65	67	3	In	VDJ
CTACACACCCTGCAGCCAGAAGACTCGGCCCTGTATCTCTGTGCCAGCAGCCAGGATACGGGACCCGAGACCCAGTACTTCGGGCCA	CASSQDTGPETQYF	1	5.882110736616727E-6	42	TCRBV04-02*01	TCRBV04	TCRBV04-02	01						unresolved		TCRBD01,TCRBD02	TCRBD01-01,TCRBD02-01		TCRBJ02-05*01	TCRBJ02	TCRBJ02-05	01				3	6	0	7	2	5	39	53	59	64	66	1	In	VDJ
TGGAGTCCGCCAGCACCAACCAGACATCTATGTACCTCTGTGCCAGCAGTAAGTCAAACTAGCACAGATACGCAGTATTTTGGCCCA		1	9.803517894361213E-6	43	TCRBV28-01*01	TCRBV28	TCRBV28-01	01				TCRBD02-01	TCRBD02	TCRBD02-01				01,02	TCRBJ02-03*01	TCRBJ02	TCRBJ02-03	01				5	7	3	10	0	0	38	50	57	-1	60	1	Out	VDJ
CTTGGAGCTGGGGGACTCAGCCCTGTACTTCTGTGCCAGCAGCCGGACTAGCGGATGAGCTCCTACAATGAGCAGTTCTTCGGGCCA		1	9.803517894361213E-6	50	TCRBV13-01*01	TCRBV13	TCRBV13-01	01				TCRBD02-01	TCRBD02	TCRBD02-01				01,02	TCRBJ02-01*01	TCRBJ02	TCRBJ02-01	01				5	1	1	5	5	0	31	43	44	54	59	1	Out	VDJ
CCTGCAAAGCTTGAGGACTCGGCCGTGTATCTCTGTGCCAGCAGCCCCCCGGGAGTGGTGGGGGGCAATGAGCAGTTCTTCGGGCCA	CASSPPGVVGGNEQFF	2	1.1764221473233454E-5	48	TCRBV11-02*02	TCRBV11	TCRBV11-02	02				TCRBD02-01	TCRBD02	TCRBD02-01				01,02	TCRBJ02-01*01	TCRBJ02	TCRBJ02-01	01				5	14	9	1	0	6	33	45	59	-1	65	2	In	VDJ
ATCCAGCCTGCAGAGCTTGGGGACTCGGCCGTGTATCTCTGTGCCAGCAGCGCCTCGACAGGGGACACTGAAGCTTTCTTTGGACAA	CASSASTGDTEAFF	2	1.0391728968022885E-4	42	TCRBV11-03*01	TCRBV11	TCRBV11-03	01				TCRBD01-01*01	TCRBD01	TCRBD01-01	01				TCRBJ01-01*01	TCRBJ01	TCRBJ01-01	01				5	5	2	2	0	3	39	51	56	-1	64	2	In	VDJ
CTGGAGCTTGGTGACTCTGCTGTGTATTTCTGTGCCAGCAGCCAATATGGGAGCGGGGGCCCTGAGGATACGCAGTATTTTGGCCCA	CASSQYGSGGPEDTQYF	1	9.803517894361213E-6	51	TCRBV03	TCRBV03	unresolved			TCRBV03-01,TCRBV03-02		TCRBD02-01*01	TCRBD02	TCRBD02-01	01				TCRBJ02-03*01	TCRBJ02	TCRBJ02-03	01				2	6	6	2	7	6	30	45	51	59	66	1	In	VDJ
CACGCCCTGCAGCCAGAAGACTCAGCCCTGTATCTCTGCGCCAGCAGCCAGACACTATCCTTCTCCTACGAGCAGTACTTCGGGCCG	CASSQTLSFSYEQYF	1	5.882110736616727E-6	45	TCRBV04-01*01	TCRBV04	TCRBV04-01	01						unresolved		TCRBD01,TCRBD02	TCRBD01-01,TCRBD02-01		TCRBJ02-07*01	TCRBJ02	TCRBJ02-07	01				3	0	2	6	8	0	36	-1	50	54	62	1	In	VDJ
CTGCCATCCCCAACCAGACAGCTCTTTACTTCTGTGCCACCAGTGATCTGGGACTTACCGAGCTCCTACGAGCAGTACTTCGGGCCA		1	5.882110736616727E-6	49	TCRBV24	TCRBV24	unresolved			TCRBV24-01,TCRBV24-or09_02		TCRBD02-01	TCRBD02	TCRBD02-01				01,02	TCRBJ02-05*01	TCRBJ02	TCRBJ02-05	01				3	2	0	10	17	11	32	47	49	55	72	1	Out	VDJ
CTGGAGTCGCCCAGCCCCAACCAGACCTCTCTGTACTTCTGTGCCAGCAGTTTAGGGACGGCTACCGGGGAGCTGTTTTTTGGAGAA	CASSLGTATGELFF	1	9.803517894361213E-6	42	TCRBV27-01*01	TCRBV27	TCRBV27-01	01						unresolved		TCRBD01,TCRBD02	TCRBD01-01,TCRBD02-01		TCRBJ02-02*01	TCRBJ02	TCRBJ02-02	01				2	0	0	7	4	5	39	-1	54	59	63	1	In	VDJ
CCCTCAGAACCCAGGGACTCAGCTGTGTACTTCTGTGCCAGCAGATTAGCGGGAGGAGGGGGGACCGGGGAGCTGTTTTTTGGAGAA	CASRLAGGGGTGELFF	1	9.803517894361213E-6	48	TCRBV12	TCRBV12	unresolved			TCRBV12-03,TCRBV12-04				unresolved		TCRBD01,TCRBD02	TCRBD01-01,TCRBD02-01		TCRBJ02-02*01	TCRBJ02	TCRBJ02-02	01				0	6	5	1	1	5	33	50	56	62	63	1	In	VDJ
CTAAACCTGAGCTCTCTGGAGCTGGGGGACTCAGCTTTGTATTTCTGTGCCAGCAGCGTAGCCTCGGATACGCAGTATTTTGGCCCA	CASSVASDTQYF	2	9.21530682069954E-5	36	TCRBV09-01	TCRBV09	TCRBV09-01				01,02	TCRBD02-01	TCRBD02	TCRBD02-01				01,02	TCRBJ02-03*01	TCRBJ02	TCRBJ02-03	01				0	1	4	10	2	6	45	61	62	64	66	2	In	VDJ
ATCCAGCCCTCAGAACCCAGGGACTCAGCTGTGTACTTCTGCGCCAGCAAGGGGGGACAGCCCAACACTGAAGCTTTCTTTGGACAA	CASKGGQPNTEAFF	1	7.84281431548897E-6	42	TCRBV12	TCRBV12	unresolved			TCRBV12-03,TCRBV12-04		TCRBD01-01*01	TCRBD01	TCRBD01-01	01				TCRBJ01-01*01	TCRBJ01	TCRBJ01-01	01				7	4	0	5	3	2	39	49	53	60	63	1	In	VDJ
GTCTGCTGCCTCCTCCCAGACATCTGTATATTTCTGCGCCAGCAGGGGACAGGGGGCATATCCTACAATGAGCAGTTCTTCGGGCCA		1	1.1764221473233454E-5	47	TCRBV10-01	TCRBV10	TCRBV10-01				01,02	TCRBD01-01*01	TCRBD01	TCRBD01-01	01				TCRBJ02-01*01	TCRBJ02	TCRBJ02-01	01				6	0	0	0	3	1	34	-1	45	57	60	1	Out	VDJ
TCCAGCGCACACAGCAGGAGGACTCGGCCGTGTATCTCTGTGCCAGCAGCGAGAAGTCTAATGAACACTGAAGCTTTCTTTGGACAA		1	9.803517894361213E-6	43	TCRBV07-02*01	TCRBV07	TCRBV07-02	01				TCRBD02-01	TCRBD02	TCRBD02-01				01,02	TCRBJ01-01*01	TCRBJ01	TCRBJ01-01	01				5	7	4	9	1	0	38	50	57	60	61	1	Out	VDJ
AAGATCCAGCGCACAGAGCGGGGGGACTCAGCCGTGTATCTCTGTGCCAGCAGCTCTCAGGTCACAGATACGCAGTATTTTGGCCCA	CASSSQVTDTQYF	1	7.84281431548897E-6	39	TCRBV07-03*01	TCRBV07	TCRBV07-03	01				TCRBD01-01*01	TCRBD01	TCRBD01-01	01				TCRBJ02-03*01	TCRBJ02	TCRBJ02-03	01				4	2	4	4	1	2	42	55	57	61	62	1	In	VDJ
GAGTTGGCTGCTCCCTCCCAGACATCTGTGTACTTCTGTGCCAGCAGTTACTGGGGTGGGACCTACAATGAGCAGTTCTTCGGGCCA	CASSYWGGTYNEQFF	1	9.803517894361213E-6	45	TCRBV06-06	TCRBV06	TCRBV06-06				01,02			unresolved		TCRBD01,TCRBD02	TCRBD01-01,TCRBD02-01		TCRBJ02-01*01	TCRBJ02	TCRBJ02-01	01				1	5	0	8	0	2	36	52	57	-1	61	1	In	VDJ
AACCTGAGCTCTCTGGAGCTGGGGGACTCAGCTTTGTATTTCTGTGCCAGCAGCGTAGCCCCACGAGAGACCCAGTACTTCGGGCCA	CASSVAPRETQYF	1	5.882110736616727E-6	39	TCRBV09-01	TCRBV09	TCRBV09-01				01,02			unresolved		TCRBD01,TCRBD02	TCRBD01-01,TCRBD02-01		TCRBJ02-05*01	TCRBJ02	TCRBJ02-05	01				0	4	3	7	1	4	42	58	62	64	65	1	In	VDJ
CTGCTGTCGGCTGCTCCCTCCCAGACATCTGTGTACTTCTGTGCCAGCAGTTTCTCAGGGGGAAAAACTGAAGCTTTCTTTGGACAA	CASSFSGGKTEAFF	1	5.882110736616727E-6	42	TCRBV06-05*01	TCRBV06	TCRBV06-05	01				TCRBD01-01*01	TCRBD01	TCRBD01-01	01				TCRBJ01-01*01	TCRBJ01	TCRBJ01-01	01				0	0	5	1	4	5	39	-1	56	62	66	1	In	VDJ
AGCACCTTGGAGCTGGGAGACTCGGCCCTTTATCTTTGCGCCAGCAGCCCGGGGGGAAGGGACAACACTGAAGCTTTCTTTGGACAA	CASSPGGRDNTEAFF	1	5.882110736616727E-6	45	TCRBV05-01*01	TCRBV05	TCRBV05-01	01				TCRBD02-01*01	TCRBD02	TCRBD02-01	01				TCRBJ01-01*01	TCRBJ01	TCRBJ01-01	01				4	1	8	1	7	2	36	48	49	56	63	1	In	VDJ
TCACCAGGCCTGGGGGACGCAGCCATGTACCTGTGTGCCACCAGCAGAGATCCGAACGAGTACCCTGGGGAGCTGTTTTTTGGAGAA	CATSRDPNEYPGELFF	2	2.5489146525339153E-5	48	TCRBV15-01*01	TCRBV15	TCRBV15-01	01				TCRBD02-01*02	TCRBD02	TCRBD02-01	02				TCRBJ02-02*01	TCRBJ02	TCRBJ02-02	01				0	7	11	2	6	8	33	50	57	60	66	2	In	VDJ
CAGCGCACAGAGCAGGGGGACTCGGCCATGTATCTCTGTGCCAGCAGCTCCAGACAGGCCTATAATGAAAAACTGTTTTTTGGCAGT	CASSSRQAYNEKLFF	1	1.3724925052105697E-5	45	TCRBV07-09	TCRBV07	TCRBV07-09				01,03	TCRBD01-01*01	TCRBD01	TCRBD01-01	01				TCRBJ01-04*01	TCRBJ01	TCRBJ01-04	01				4	3	2	4	4	4	36	49	52	58	62	1	In	VDJ
ACTCTGAAGATCCAGCCCTCAGAACCCAGGGACTCAGCTGTGTACTTCTGTGCCAGCAGTTTATCTGAAAAACTGTTTTTTGGCAGT	CASSLSEKLFF	1	9.803517894361213E-6	33	TCRBV12	TCRBV12	unresolved			TCRBV12-03,TCRBV12-04				unresolved					TCRBJ01-04*01	TCRBJ01	TCRBJ01-04	01				2	0	0	0	2	7	48	-1	-1	63	65	1	In	VJ
AGTGCCCATCCTGAAGACAGCAGCTTCTACATCTGCAGTGCGAAATTAGCGGGAGGGCTATCCTACAATGAGCAGTTCTTCGGGCCA	CSAKLAGGLSYNEQFF	1	7.84281431548897E-6	48	TCRBV20	TCRBV20	unresolved			TCRBV20-01,TCRBV20-or09_02		TCRBD02-01*02	TCRBD02	TCRBD02-01	02				TCRBJ02-01*01	TCRBJ02	TCRBJ02-01	01				6	5	5	0	3	1	33	41	46	57	60	1	In	VDJ
GAGTCGGCTGCTCCCTCCCAAACATCTGTGTACTTCTGTGCCAGCAGTTCCCCACTCTACAGCGACAATGAGCAGTTCTTCGGGCCA	CASSSPLYSDNEQFF	1	9.803517894361213E-6	45	TCRBV06	TCRBV06	unresolved			TCRBV06-02,TCRBV06-03				unresolved		TCRBD01,TCRBD02	TCRBD01-01,TCRBD02-01		TCRBJ02-01*01	TCRBJ02	TCRBJ02-01	01				4	9	3	5	2	5	36	49	58	62	64	1	In	VDJ
CGCCCTGCAGCCAGAAGACTCAGCCCTGTATCTCTGCGCCAGCAGCCAAGTCTCGGGGGCTCCTACAATGAGCAGTTCTTCGGGCCA		2	7.058532883940073E-5	47	TCRBV04-01*01	TCRBV04	TCRBV04-01	01				TCRBD02-01*01	TCRBD02	TCRBD02-01	01				TCRBJ02-01*01	TCRBJ02	TCRBJ02-01	01				1	3	8	2	0	0	34	50	53	-1	59	2	Out	VDJ
TCCGCCAGCACCAACCAGACATCTATGTACCTCTGTGCCAGCAGTTTATGGGCGGGCTCTGGGGCCAACGTCCTGACTTTCGGGGCC	CASSLWAGSGANVLTF	1	9.803517894361213E-6	48	TCRBV28-01*01	TCRBV28	TCRBV28-01	01				TCRBD02-01	TCRBD02	TCRBD02-01				01,02	TCRBJ02-06*01	TCRBJ02	TCRBJ02-06	01				0	1	7	4	0	0	33	50	51	-1	56	1	In	VDJ
AAGATCCAGCCTGCAAAGCTTGAGGACTCGGCCGTGTATCTCTGTGCCAGCAGCTTGGGGGATGGGGGCGGCTACACCTTCGGTTCG	CASSLGDGGGYTF	1	7.84281431548897E-6	39	TCRBV11-02*02	TCRBV11	TCRBV11-02	02				TCRBD01-01*01	TCRBD01	TCRBD01-01	01				TCRBJ01-02*01	TCRBJ01	TCRBJ01-02	01				3	7	6	0	0	8	42	56	63	-1	69	1	In	VDJ
GTGCAGCCTGCAGAACTGGAGGATTCTGGAGTTTATTTCTGTGCCAGCAGCCATCCCGGGATGAACACTGAAGCTTTCTTTGGACAA	CASSHPGMNTEAFF	1	1.1764221473233454E-5	42	TCRBV14-01*01	TCRBV14	TCRBV14-01	01				TCRBD02-01*02	TCRBD02	TCRBD02-01	02				TCRBJ01-01*01	TCRBJ01	TCRBJ01-01	01				3	3	8	3	0	0	39	53	56	-1	61	1	In	VDJ
CAGCGCACACAGCAGGAGGACTCGGCCGTGTATCTCTGTGCCAGCAGCTTACCAACTAGCGGATCCTACGAGCAGTACTTCGGGCCG	CASSLPTSGSYEQYF	1	9.803517894361213E-6	45	TCRBV07-02*01	TCRBV07	TCRBV07-02	01				TCRBD02-01	TCRBD02	TCRBD02-01				01,02	TCRBJ02-07*01	TCRBJ02	TCRBJ02-07	01				2	3	3	5	1	1	36	51	54	62	63	1	In	VDJ
TGACCAGTGCCCATCCTGAAGACAGCAGCTTCTACATCTGCAATGCTTCTTCCTTGGACAGGTAACACTGAAGCTTTCTTTGGACAA		1	5.882110736616727E-6	43	TCRBV20	TCRBV20	unresolved			TCRBV20-01,TCRBV20-or09_02		TCRBD01-01*01	TCRBD01	TCRBD01-01	01				TCRBJ01-01*01	TCRBJ01	TCRBJ01-01	01				5	8	1	4	1	2	38	47	55	62	63	1	Out	VDJ
GCCAGCACCAACCAGACATCTATGTACCTCTGTGCCAGCAGTTTATCGGGGGCATTCGACTCTGGAAACACCATATATTTTGGAGAG	CASSLSGAFDSGNTIYF	1	1.3724925052105697E-5	51	TCRBV28-01*01	TCRBV28	TCRBV28-01	01						unresolved		TCRBD01,TCRBD02	TCRBD01-01,TCRBD02-01		TCRBJ01-03*01	TCRBJ01	TCRBJ01-03	01				1	1	6	0	6	0	30	46	47	53	59	1	In	VDJ
CTTCACATCAATTCCCTGGAGCTTGGTGACTCTGCTGTGTATTTCTGTGCCAGCAGACGCTCCTACAATGAGCAGTTCTTCGGGCCA	CASRRSYNEQFF	2	6.078181094503952E-5	36	TCRBV03	TCRBV03	unresolved			TCRBV03-01,TCRBV03-02				unresolved		TCRBD01,TCRBD02	TCRBD01-01,TCRBD02-01		TCRBJ02-01*01	TCRBJ02	TCRBJ02-01	01				6	0	3	7	1	0	45	-1	56	58	59	2	In	VDJ
AGTGCCCATCCTGAAGACAGCAGCTTCTACATCTGCAGTGCTAGAGAGGTGGGGACAGGGTCTGGAAACACCATATATTTTGGAGAG	CSAREVGTGSGNTIYF	1	9.803517894361213E-6	48	TCRBV20	TCRBV20	unresolved			TCRBV20-01,TCRBV20-or09_02		TCRBD01-01*01	TCRBD01	TCRBD01-01	01				TCRBJ01-03*01	TCRBJ01	TCRBJ01-03	01				0	4	0	3	0	1	33	47	51	-1	60	1	In	VDJ
CCTTCACCTACACACCCTGCAGCCAGAAGACTCGGCCCTGTATCTCTGTGCCAGCAGCCAAGCGGGGACCCCCAGCATTTTGGTGAT		1	5.882110736616727E-6	35	TCRBV04-02*01	TCRBV04	TCRBV04-02	01						unresolved		TCRBD01,TCRBD02	TCRBD01-01,TCRBD02-01		TCRBJ01-05*01	TCRBJ01	TCRBJ01-05	01				1	2	0	7	0	10	46	62	64	-1	69	1	Out	VDJ
CTGGAGTCGGCTGCTCCCTCCCAGGCATCTGTGTACTTCTGTGCCAGCAGTGATCGGGACAGGGTCATTGGCGCTTTCTTTGGACAA	CASSDRDRVIGAFF	1	7.84281431548897E-6	42	TCRBV06-01*01	TCRBV06	TCRBV06-01	01				TCRBD01-01*01	TCRBD01	TCRBD01-01	01				TCRBJ01-01*01	TCRBJ01	TCRBJ01-01	01				3	2	0	3	8	11	39	53	55	64	72	1	In	VDJ
GTGAACGCCTTGGAGCTGGACGACTCGGCCCTGTATCTCTGTGCCAGCAGCTTGACAGGGACGAATGAAAAACTGTTTTTTGGCAGT	CASSLTGTNEKLFF	1	9.803517894361213E-6	42	TCRBV05-04*01	TCRBV05	TCRBV05-04	01				TCRBD01-01*01	TCRBD01	TCRBD01-01	01				TCRBJ01-04*01	TCRBJ01	TCRBJ01-04	01				1	0	3	3	3	5	39	-1	54	60	63	1	In	VDJ
GAGCAGCGGGACTCGGCCATGTATCGCTGTGCCAGCAGCTTAAGGGGGACTAGCGGGGGATTAGCAGATACGCAGTATTTTGGCCCA	CASSLRGTSGGLADTQYF	1	7.84281431548897E-6	54	TCRBV07-06*01	TCRBV07	TCRBV07-06	01				TCRBD02-01*01	TCRBD02	TCRBD02-01	01				TCRBJ02-03*01	TCRBJ02	TCRBJ02-03	01				2	3	0	2	5	4	27	42	45	59	64	1	In	VDJ
CCAGGCCTGGGGGACGCAGCCATGTACCTGTGTGCCACCAGCCTTAATAGCGGGAGGGCCCTATACAATGAGCAGTTCTTCGGGCCA	CATSLNSGRALYNEQFF	1	7.84281431548897E-6	51	TCRBV15-01*01	TCRBV15	TCRBV15-01	01				TCRBD02-01*02	TCRBD02	TCRBD02-01	02				TCRBJ02-01*01	TCRBJ02	TCRBJ02-01	01				5	5	5	0	5	4	30	42	47	58	63	1	In	VDJ
TCCCTGATTCTGGAGTCCGCCAGCACCAACCAGACATCTATGTACCTCTGTGCCAGCAGTTTAGGCAATGAGCAGTTCTTCGGGCCA	CASSLGNEQFF	1	1.1764221473233454E-5	33	TCRBV28-01*01	TCRBV28	TCRBV28-01	01						unresolved		TCRBD01,TCRBD02	TCRBD01-01,TCRBD02-01		TCRBJ02-01*01	TCRBJ02	TCRBJ02-01	01				2	0	0	10	0	6	48	-1	63	-1	65	1	In	VDJ
GTGACATCGGCCCAAAAGAACCCGACAGCTTTCTATCTCTGTGCCAGTAGTATGAAGGGTTCGAACACTGAAGCTTTCTTTGGACAA	CASSMKGSNTEAFF	1	1.1764221473233454E-5	42	TCRBV19-01	TCRBV19	TCRBV19-01				01,02			unresolved		TCRBD01,TCRBD02	TCRBD01-01,TCRBD02-01		TCRBJ01-01*01	TCRBJ01	TCRBJ01-01	01				3	2	5	3	3	1	39	53	55	59	62	1	In	VDJ
ACATCGGCCCAAAAGAACCCGACAGCTTTCTATCTCTGTGCCAGTAGTATAGCCAGCGGGGCTATCTACGAGCAGTACTTCGGGCCG	CASSIASGAIYEQYF	1	1.1764221473233454E-5	45	TCRBV19-01	TCRBV19	TCRBV19-01				01,02	TCRBD02-01*01	TCRBD02	TCRBD02-01	01				TCRBJ02-07*01	TCRBJ02	TCRBJ02-07	01				1	2	6	3	4	3	36	52	54	61	65	1	In	VDJ
GCAGAGCTTGGGGACTCGGCCGTGTATCTCTGTGCCAGCAGCTTAAGGCGGTCAGGGGGATTGACCGGGGAGCTGTTTTTTGGAGAA	CASSLRRSGGLTGELFF	1	9.803517894361213E-6	51	TCRBV11-03*01	TCRBV11	TCRBV11-03	01				TCRBD01-01*01	TCRBD01	TCRBD01-01	01				TCRBJ02-02*01	TCRBJ02	TCRBJ02-02	01				2	7	4	1	4	5	30	45	52	59	63	1	In	VDJ
GTGACATCGGCCCAAAAGAACCCGACAGCTTTCTATCTCTGTGCCAGTAGTGACGGGGGGGGCATGAATGAGCAGTTCTTCGGGCCA	CASSDGGGMNEQFF	1	1.3724925052105697E-5	42	TCRBV19-01	TCRBV19	TCRBV19-01				01,02	TCRBD02-01*01	TCRBD02	TCRBD02-01	01				TCRBJ02-01*01	TCRBJ02	TCRBJ02-01	01				5	2	8	0	5	7	39	51	53	61	66	1	In	VDJ
CACGCCCTGCAGCCAGAAGACTCAGCCCTGTATCTCTGCGCCAGCAGCCACGACGGACAGCGGAGGGAAAAACTGTTTTTTGGCAGT	CASSHDGQRREKLFF	1	7.84281431548897E-6	45	TCRBV04-01*01	TCRBV04	TCRBV04-01	01				TCRBD01-01*01	TCRBD01	TCRBD01-01	01				TCRBJ01-04*01	TCRBJ01	TCRBJ01-04	01				3	4	1	5	6	8	36	50	54	60	66	1	In	VDJ
CCCAGCCCCAACCAGACCTCTCTGTACTTCTGTGCCAGCAGTTTATTGACTTCCCAAAAGGGGGCCGGGGAGCTGTTTTTTGGAGAA	CASSLLTSQKGAGELFF	1	9.803517894361213E-6	51	TCRBV27-01*01	TCRBV27	TCRBV27-01	01				TCRBD01-01*01	TCRBD01	TCRBD01-01	01				TCRBJ02-02*01	TCRBJ02	TCRBJ02-02	01				1	12	5	1	0	6	30	46	58	-1	64	1	In	VDJ
GTGAACGCCTTGTTGCTGGGGGACTCGGCCCTGTATCTCTGTGCCAGCAGCTTGCGATTCAACACCGGGGAGCTGTTTTTTGGAGAA	CASSLRFNTGELFF	1	1.3724925052105697E-5	42	TCRBV05-05*01	TCRBV05	TCRBV05-05	01						unresolved		TCRBD01,TCRBD02	TCRBD01-01,TCRBD02-01		TCRBJ02-02*01	TCRBJ02	TCRBJ02-02	01				1	1	2	8	3	2	39	54	55	57	60	1	In	VDJ
CCCAGCCCCAACCAGACCTCTCTGTACTTCTGTGCCAGCAGTCCTCAGCCCCAGAGGGGGGGCCTCCACGAGCAGTACTTCGGGCCG	CASSPQPQRGGLHEQYF	1	7.84281431548897E-6	51	TCRBV27-01*01	TCRBV27	TCRBV27-01	01				TCRBD02-01*01	TCRBD02	TCRBD02-01	01				TCRBJ02-07*01	TCRBJ02	TCRBJ02-07	01				5	13	9	0	5	5	30	42	55	62	67	1	In	VDJ
TTGGAGCTGGGGGACTCGGCCCTTTATCTTTGCGCCAGCAGCTTGATCTCGGTGGCGGACAGCCCCTACGAGCAGTACTTCGGGCCA	CASSLISVADSPYEQYF	1	5.882110736616727E-6	51	TCRBV05-01*01	TCRBV05	TCRBV05-01	01				TCRBD01-01*01	TCRBD01	TCRBD01-01	01				TCRBJ02-05*01	TCRBJ02	TCRBJ02-05	01				1	11	1	5	10	11	30	45	56	62	72	1	In	VDJ
ACAGTGACCAGTGCCCATCCTGAAGACAGCAGCTTCTACATCTGCAGTGCCTTACTACCGAGCACAGATACGCAGTATTTTGGCCCA	CSALLPSTDTQYF	1	5.882110736616727E-6	39	TCRBV20	TCRBV20	unresolved			TCRBV20-01,TCRBV20-or09_02		TCRBD02-01	TCRBD02	TCRBD02-01				01,02	TCRBJ02-03*01	TCRBJ02	TCRBJ02-03	01				6	3	3	9	3	0	42	50	53	57	60	1	In	VDJ
ACAGAGCAGGGGGACTCGGCCATGTATCTCTGTGCCAGCAGCGCAGGACTAGCGGGGGGTACTCAAGAGACCCAGTACTTCGGGCCA	CASSAGLAGGTQETQYF	1	9.803517894361213E-6	51	TCRBV07-09	TCRBV07	TCRBV07-09				01,03	TCRBD02-01*01	TCRBD02	TCRBD02-01	01				TCRBJ02-05*01	TCRBJ02	TCRBJ02-05	01				5	3	1	1	4	2	30	42	45	59	63	1	In	VDJ
ACTGTGACATCGGCCCAAAAGAACCCGACAGCTTTCTATCTCTGTGCCAGTAGGAGCTTAGGGACCGGGGAGCTGTTTTTTGGAGAA	CASRSLGTGELFF	1	1.3724925052105697E-5	39	TCRBV19-01	TCRBV19	TCRBV19-01				01,02			unresolved		TCRBD01,TCRBD02	TCRBD01-01,TCRBD02-01		TCRBJ02-02*01	TCRBJ02	TCRBJ02-02	01				6	6	5	3	0	5	42	53	59	-1	63	1	In	VDJ
CTGGAGTCGCCCAGCCCCAACCAGACCTCTCTGTACTTCTGTGCCAGCAGTCCCATTCCGTACCAAGAGACCCAGTACTTCGGGCCA	CASSPIPYQETQYF	1	7.84281431548897E-6	42	TCRBV27-01*01	TCRBV27	TCRBV27-01	01						unresolved		TCRBD01,TCRBD02	TCRBD01-01,TCRBD02-01		TCRBJ02-05*01	TCRBJ02	TCRBJ02-05	01				5	2	4	6	6	0	39	51	53	55	61	1	In	VDJ
ACCAGTGCCCATCCTGAAGACAGCAGCTTCTACATCTGCAGTGCGCCCGGACTAGCGGGGGTTTACAATGAGCAGTTCTTCGGGCCA	CSAPGLAGVYNEQFF	1	7.84281431548897E-6	45	TCRBV20	TCRBV20	unresolved			TCRBV20-01,TCRBV20-or09_02		TCRBD02-01*01	TCRBD02	TCRBD02-01	01				TCRBJ02-01*01	TCRBJ02	TCRBJ02-01	01				6	4	1	2	2	4	36	44	48	61	63	1	In	VDJ
TCACCAGGCCTGGGGGACGCAGCCATGTACCTGTGTGCCACCAGCAGAGATCGGGGACCCTTGCAAGAGACCCAGTACTTCGGGCCA	CATSRDRGPLQETQYF	1	5.882110736616727E-6	48	TCRBV15-01*01	TCRBV15	TCRBV15-01	01						unresolved		TCRBD01,TCRBD02	TCRBD01-01,TCRBD02-01		TCRBJ02-05*01	TCRBJ02	TCRBJ02-05	01				0	3	0	7	5	2	33	50	53	58	63	1	In	VDJ
AGTGCCCATCCTGAAGACAGCAGCTTCTACATCTGCAGTGCTAGAGATGTCATCGCGGGGGGGAAGTACGAGCAGTACTTCGGGCCG	CSARDVIAGGKYEQYF	1	5.882110736616727E-6	48	TCRBV20	TCRBV20	unresolved			TCRBV20-01,TCRBV20-or09_02		TCRBD02-01*01	TCRBD02	TCRBD02-01	01				TCRBJ02-07*01	TCRBJ02	TCRBJ02-07	01				0	7	7	0	3	4	33	47	54	63	66	1	In	VDJ
CGCACAGAGCAGGGGGACTCGGCCATGTATCTCTGTGCCAGCAGCCCGCGCGCCGGGACAGGGAGGGTTGAGCAGTTCTTCGGGCCA	CASSPRAGTGRVEQFF	2	1.058779932591011E-4	48	TCRBV07-09	TCRBV07	TCRBV07-09				01,03	TCRBD01-01*01	TCRBD01	TCRBD01-01	01				TCRBJ02-01*01	TCRBJ02	TCRBJ02-01	01				5	9	0	3	5	9	33	45	54	63	68	2	In	VDJ
AAGATCCAGCCTGCAGAGCTTGGGGACTCGGCCGTGTATCTCTGTGCCAGCAGCTTAGATCAAGTTAATGAGCAGTTCTTCGGGCCA	CASSLDQVNEQFF	1	7.84281431548897E-6	39	TCRBV11-03*01	TCRBV11	TCRBV11-03	01						unresolved		TCRBD01,TCRBD02	TCRBD01-01,TCRBD02-01		TCRBJ02-01*01	TCRBJ02	TCRBJ02-01	01				0	1	4	6	4	7	42	59	60	62	66	1	In	VDJ
TCCGCCAGCACCAACCAGACATCTATGTACCTCTGTGCCTCTGGGGCTAGCGGGGGGGCTAACTACAATGAGCAGTTCTTCGGGCCA	CASGASGGANYNEQFF	1	1.1764221473233454E-5	48	TCRBV28-01*01	TCRBV28	TCRBV28-01	01				TCRBD02-01*01	TCRBD02	TCRBD02-01	01				TCRBJ02-01*01	TCRBJ02	TCRBJ02-01	01				11	7	4	0	4	3	33	39	46	58	62	1	In	VDJ
GCACAGAGCAGGGGGACTCGGCCATGTATCTCTGTGCCAGCAGCGGGCGTTCTGGACGGATTTAATGAAAAACTGTTTTTTGGCAGT		1	1.3724925052105697E-5	49	TCRBV07-09	TCRBV07	TCRBV07-09				01,03			unresolved		TCRBD01,TCRBD02	TCRBD01-01,TCRBD02-01		TCRBJ01-04*01	TCRBJ01	TCRBJ01-04	01				5	9	1	7	5	4	32	44	53	57	62	1	Out	VDJ
CAGGTAGTGCGAGGAGATTCGGCAGCTTATTTCTGTGCCAGCTCACCCATTGACAGGGGACCTGGAAACACCATATATTTTGGAGAG	CASSPIDRGPGNTIYF	1	1.3724925052105697E-5	48	TCRBV18-01*01	TCRBV18	TCRBV18-01	01				TCRBD01-01*01	TCRBD01	TCRBD01-01	01				TCRBJ01-03*01	TCRBJ01	TCRBJ01-03	01				3	4	2	2	2	2	33	47	51	59	61	1	In	VDJ
AACGCCTTGTTGCTGGGGGACTCGGCCCTCTATCTCTGTGCCAGCAGCCCTAGCGGGAGGAATTACAATGAGCAGTTCTTCGGGCCA	CASSPSGRNYNEQFF	1	7.84281431548897E-6	45	TCRBV05-06*01	TCRBV05	TCRBV05-06	01				TCRBD02-01*02	TCRBD02	TCRBD02-01	02				TCRBJ02-01*01	TCRBJ02	TCRBJ02-01	01				4	1	4	1	3	4	36	48	49	60	63	1	In	VDJ
TCGGCTGCTCCCTCCCAAACATCTGTGTACTTCTGTGCCACCGTTTGGGGGGGCCTAATTCCCAGCGATACGCAGTATTTTGGCCCA	CATVWGGLIPSDTQYF	3	1.5489558273090715E-4	48	TCRBV06	TCRBV06	unresolved			TCRBV06-02,TCRBV06-03		TCRBD02-01*01	TCRBD02	TCRBD02-01	01				TCRBJ02-03*01	TCRBJ02	TCRBJ02-03	01				10	6	9	0	13	6	33	40	46	53	66	3	In	VDJ
ATCCAGCCTGCAAAGCTTGAGGACTCGGCCGTGTATCTCTGTGCCAGCAGCTTATCCCAGGGGGGGTACGAGCAGTACTTCGGGCCG	CASSLSQGGYEQYF	1	7.84281431548897E-6	42	TCRBV11-02*02	TCRBV11	TCRBV11-02	02						unresolved		TCRBD01,TCRBD02	TCRBD01-01,TCRBD02-01		TCRBJ02-07*01	TCRBJ02	TCRBJ02-07	01				2	3	4	1	2	4	39	54	57	64	66	1	In	VDJ
GAGTCGGCTGCTCCCTCCCAGACATCTGTGTACTTCTGTGCCAGCAGCCAGGGGGCGGGGCGGAATCAGCCCCAGCATTTTGGTGAT	CASSQGAGRNQPQHF	1	7.84281431548897E-6	45	TCRBV06-01*01	TCRBV06	TCRBV06-01	01				TCRBD01-01*01	TCRBD01	TCRBD01-01	01				TCRBJ01-05*01	TCRBJ01	TCRBJ01-05	01				6	1	4	0	7	4	36	47	48	56	63	1	In	VDJ
CTGACTGTGAGCAACATGAGCCCTGAAGACAGCAGCATATATCTCTGCAGCGTTGAAAGGGAGGGATACGAGCAGTACTTCGGGCCA	CSVEREGYEQYF	1	3.921407157744485E-6	36	TCRBV29-01*01	TCRBV29	TCRBV29-01	01				TCRBD02-01*02	TCRBD02	TCRBD02-01	02				TCRBJ02-05*01	TCRBJ02	TCRBJ02-05	01				2	1	9	0	7	11	45	57	58	65	72	1	In	VDJ
ACATCGGCCCAAAAGAACCCGACAGCTTTCTATCTCTGTGCCAGTAGGGCAGGGAGTTATCTGGGCTATGGCTACACCTTCGGTTCG	CASRAGSYLGYGYTF	1	1.1764221473233454E-5	45	TCRBV19-01	TCRBV19	TCRBV19-01				01,02			unresolved		TCRBD01,TCRBD02	TCRBD01-01,TCRBD02-01		TCRBJ01-02*01	TCRBJ01	TCRBJ01-02	01				6	2	4	3	11	4	36	47	49	54	65	1	In	VDJ
GTGAGCACCTTGGAGCTGGGGGACTCGGCCCTTTATCTTTGCGCCAGCAGCCCCGCGACAGGGATAGCTGAAGCTTTCTTTGGACAA	CASSPATGIAEAFF	1	5.882110736616727E-6	42	TCRBV05-01*01	TCRBV05	TCRBV05-01	01				TCRBD01-01*01	TCRBD01	TCRBD01-01	01				TCRBJ01-01*01	TCRBJ01	TCRBJ01-01	01				4	5	2	3	4	6	39	51	56	63	67	1	In	VDJ
CAGCAGGTAGTGCGAGGAGATTCGGCAGCTTATTTCTGTGCCAGCTCACCGCCGTTGGGGGGGCGCGACGAGCAGTACTTCGGGCCG	CASSPPLGGRDEQYF	1	7.84281431548897E-6	45	TCRBV18-01*01	TCRBV18	TCRBV18-01	01				TCRBD02-01*01	TCRBD02	TCRBD02-01	01				TCRBJ02-07*01	TCRBJ02	TCRBJ02-07	01				3	6	9	0	4	5	36	50	56	63	67	1	In	VDJ
ACCTTGGAGATCCAGCGCACAGAGCAGGGGGACTCGGCCATGTATCTCTGTGCCACCTCCTCGGCAGATACGCAGTATTTTGGCCCA	CATSSADTQYF	1	1.1764221473233454E-5	33	TCRBV07-09	TCRBV07	TCRBV07-09				01,03	TCRBD02-01	TCRBD02	TCRBD02-01				01,02	TCRBJ02-03*01	TCRBJ02	TCRBJ02-03	01				10	6	8	5	0	4	48	55	61	-1	64	1	In	VDJ
ATTCTGGAGTCCGCCAGCACCAACCAGACATCTATGTACCTCTGTGCCAGCAGTCCTAGCGGGGGGGGTGAGCAGTTCTTCGGGCCA	CASSPSGGGEQFF	1	1.1764221473233454E-5	39	TCRBV28-01*01	TCRBV28	TCRBV28-01	01				TCRBD02-01*01	TCRBD02	TCRBD02-01	01				TCRBJ02-01*01	TCRBJ02	TCRBJ02-01	01				5	1	4	0	1	9	42	54	55	67	68	1	In	VDJ
CATGTACTTCTGTGCCAGCACCTTGCCAACACCCGGTCGTCCGGGACAATATATTCTAATAGCAATCAGCCCCAGCATTTTGGTGAT		1	7.84281431548897E-6	71	TCRBV02-01*01	TCRBV02	TCRBV02-01	01				TCRBD01-01*01	TCRBD01	TCRBD01-01	01				TCRBJ01-05*01	TCRBJ01	TCRBJ01-05	01				7	22	0	6	11	0	10	20	42	48	59	1	Out	VDJ
GTGAACGCCTTGTTGCTGGGGGACTCGGCCCTCTATCTCTGTGCCAGCAGCTCCGGGACAGGGGCGAATACGCAGTATTTTGGCCCA	CASSSGTGANTQYF	2	1.1764221473233456E-4	42	TCRBV05-06*01	TCRBV05	TCRBV05-06	01				TCRBD01-01*01	TCRBD01	TCRBD01-01	01				TCRBJ02-03*01	TCRBJ02	TCRBJ02-03	01				3	2	0	2	3	7	39	52	54	64	67	2	In	VDJ
ATCCAGCCTGCAGAGCTTGGGGACTCGGCCGTGTATCTCTGTGCCAGCAGCTTGTCCGGGACACTCAATGAGCAGTTCTTCGGGCCA	CASSLSGTLNEQFF	1	7.84281431548897E-6	42	TCRBV11-03*01	TCRBV11	TCRBV11-03	01				TCRBD01-01*01	TCRBD01	TCRBD01-01	01				TCRBJ02-01*01	TCRBJ02	TCRBJ02-01	01				3	4	0	6	2	6	39	53	57	63	65	1	In	VDJ
AACGCCTTGGAGCTGGAGGACTCGGCCCTGTATCTCTGTGCCAGCAGCTTGGGGACTAGCGTCTTAGATACGCAGTATTTTGGCCCA	CASSLGTSVLDTQYF	1	1.1764221473233454E-5	45	TCRBV05-08*01	TCRBV05	TCRBV05-08	01				TCRBD02-01	TCRBD02	TCRBD02-01				01,02	TCRBJ02-03*01	TCRBJ02	TCRBJ02-03	01				0	0	1	6	4	5	36	-1	52	61	65	1	In	VDJ
AGTGCCCATCCTGAAGACAGCAGCCTCTACATCTGCAGTGCTAGAGATGGGAGGACAGGGAGGGCGGATGGCTACACCTTCGGTTCG	CSARDGRTGRADGYTF	1	5.882110736616727E-6	48	TCRBV20	TCRBV20	unresolved			TCRBV20-01,TCRBV20-or09_02		TCRBD01-01*01	TCRBD01	TCRBD01-01	01				TCRBJ01-02*01	TCRBJ01	TCRBJ01-02	01				0	5	1	3	7	6	33	47	52	60	67	1	In	VDJ
GCTACCAGCTCCCAGACATCTGTGTACTTCTGTGCCATCAGTGACTGGGGGGACAGGGTAAGGACAGATACGCAGTATTTTGGCCCA	CAISDWGDRVRTDTQYF	1	1.1764221473233454E-5	51	TCRBV10-03*01	TCRBV10	TCRBV10-03	01				TCRBD01-01*01	TCRBD01	TCRBD01-01	01				TCRBJ02-03*01	TCRBJ02	TCRBJ02-03	01				3	5	0	3	5	3	30	44	49	58	63	1	In	VDJ
ACTCTGACGATCCAGCGCACACAGCAGGAGGACTCGGCCGTGTATCTCTGTGCCAGCACCCTGGGGAACACCATATATTTTGGAGAG	CASTLGNTIYF	1	1.3724925052105697E-5	33	TCRBV07-02*01	TCRBV07	TCRBV07-02	01						unresolved		TCRBD01,TCRBD02	TCRBD01-01,TCRBD02-01		TCRBJ01-03*01	TCRBJ01	TCRBJ01-03	01				7	4	6	2	0	7	48	58	62	-1	66	1	In	VDJ
TCCAGCGCACAGAGCAGGGGGACTCAGCTGTGTATCTCTGTGCCAGCAGCCACGGGACTAGCGGCCTACGAGCAGTACTTCGGGCCG		1	9.803517894361213E-6	43	TCRBV07-04*01	TCRBV07	TCRBV07-04	01				TCRBD02-01	TCRBD02	TCRBD02-01				01,02	TCRBJ02-07*01	TCRBJ02	TCRBJ02-07	01				5	3	0	5	0	2	38	50	53	-1	64	1	Out	VDJ
TCAGCTACCCGCTCCCAGACATCTGTGTATTTCTGCGCCAGCAGTGAGTCGGTAGCGGGGGTGGCAGATACGCAGTATTTTGGCCCA	CASSESVAGVADTQYF	1	9.803517894361213E-6	48	TCRBV10-02*01	TCRBV10	TCRBV10-02	01				TCRBD02-01*01	TCRBD02	TCRBD02-01	01				TCRBJ02-03*01	TCRBJ02	TCRBJ02-03	01				0	2	5	2	3	4	33	50	52	61	64	1	In	VDJ
CCCTCAGAACCCAGGGACTCAGCTGTGTACTTCTGTGCCAGCAGTTTAGCACTAGCGGGATTCACAGATACGCAGTATTTTGGCCCA	CASSLALAGFTDTQYF	2	6.470321810278401E-5	48	TCRBV12	TCRBV12	unresolved			TCRBV12-03,TCRBV12-04		TCRBD02-01*02	TCRBD02	TCRBD02-01	02				TCRBJ02-03*01	TCRBJ02	TCRBJ02-03	01				0	0	3	3	2	2	33	-1	50	60	62	2	In	VDJ
TGTGAGCAACATGAGCCCTGAAGACAGCAGCATATATCTCTGCAGATGGGTTCAGCGGGAGGGCCGGGTGAGCAGTTCTTCGGGCCA		1	3.921407157744485E-6	41	TCRBV29-01*01	TCRBV29	TCRBV29-01	01				TCRBD02-01*02	TCRBD02	TCRBD02-01	02				TCRBJ02-01*01	TCRBJ02	TCRBJ02-01	01				9	8	6	0	5	9	40	45	53	63	68	1	Out	VDJ
TGCAGCCTGCAGAACTGGAGGATTCTGGAGTTTATTTCTGTGCCAGCAGCCCCGGGACAGTTAGCCTACGAGCAGTACTTCGGGCCG		1	9.803517894361213E-6	43	TCRBV14-01*01	TCRBV14	TCRBV14-01	01				TCRBD01-01*01	TCRBD01	TCRBD01-01	01				TCRBJ02-07*01	TCRBJ02	TCRBJ02-07	01				4	2	0	5	4	2	38	51	53	60	64	1	Out	VDJ
CTGCTGTCGGCTGCTCCCTCCCAGACATCTGTGTACTTCTGTGCCAGTGGGACAGGGGGCGCGTTCGCTGAAGCTTTCTTTGGACAA	CASGTGGAFAEAFF	1	5.882110736616727E-6	42	TCRBV06-05*01	TCRBV06	TCRBV06-05	01				TCRBD01-01*01	TCRBD01	TCRBD01-01	01				TCRBJ01-01*01	TCRBJ01	TCRBJ01-01	01				9	1	0	0	7	6	39	47	48	60	67	1	In	VDJ
CAGCGCACAGAGCAGCGGGACTCGGCCATGTATCGCTGTGCCAGCAGCGCCGAGACAGGGGGCTATGAAAAACTGTTTTTTGGCAGT	CASSAETGGYEKLFF	1	1.1764221473233454E-5	45	TCRBV07-06*01	TCRBV07	TCRBV07-06	01				TCRBD01-01*01	TCRBD01	TCRBD01-01	01				TCRBJ01-04*01	TCRBJ01	TCRBJ01-04	01				5	5	2	0	1	6	36	48	53	63	64	1	In	VDJ
ATCCAGCCTGCAGAGCTTGGGGACTCGGCCATGTATCTCTGTGCCAGCAGCTTAGACTATAGTGGAAATGAGCAGTTCTTCGGGCCA	CASSLDYSGNEQFF	1	7.84281431548897E-6	42	TCRBV11-01*01	TCRBV11	TCRBV11-01	01				TCRBD02-01	TCRBD02	TCRBD02-01				01,02	TCRBJ02-01*01	TCRBJ02	TCRBJ02-01	01				1	0	3	9	7	7	39	-1	55	59	66	1	In	VDJ
ACTCAGCCGCGTATCTCCGTGCCAGCAGCTTAACGTTAACCACCGACAGGGGGCTTCGGAATCATGAGACCCCAGCATTTTGGTGAT		2	4.1174775156317094E-5	64	TCRBV07-03*03	TCRBV07	TCRBV07-03	03				TCRBD01-01*01	TCRBD01	TCRBD01-01	01				TCRBJ01-05*01	TCRBJ01	TCRBJ01-05	01				0	10	2	0	15	10	17	34	44	54	69	2	Out	VDJ
ATCCAGCGCACAGAGCAGGGGGACTCGGCCATGTATCTCTGTGCCAGCAGCTTAGCTATCAGGGACGGCATTCAGTACTTCGGCGCC	CASSLAIRDGIQYF	1	1.1764221473233454E-5	42	TCRBV07-09	TCRBV07	TCRBV07-09				01,03			unresolved		TCRBD01,TCRBD02	TCRBD01-01,TCRBD02-01		TCRBJ02-04*01	TCRBJ02	TCRBJ02-04	01				0	5	0	7	2	9	39	56	61	66	68	1	In	VDJ
TCCAGTCCACGGAGTCAGGGGACACAGCACTGTATTTCTGTGCCAGCAGCAAGTCGGGACAATTCCTACGAGCAGTACTTCGGGCCG		1	1.3724925052105697E-5	43	TCRBV21-01*01	TCRBV21	TCRBV21-01	01				TCRBD01-01*01	TCRBD01	TCRBD01-01	01				TCRBJ02-07*01	TCRBJ02	TCRBJ02-07	01				3	3	0	6	2	1	38	52	55	61	63	1	Out	VDJ
ACCAGTGCCCATCCTGAAGACAGCAGCTTCTACATCTGCAGTGCTAGAGATCTGGGGGCTCGGAATTCACCCCTCCACTTTGGGAAC	CSARDLGARNSPLHF	1	5.882110736616727E-6	45	TCRBV20	TCRBV20	unresolved			TCRBV20-01,TCRBV20-or09_02		TCRBD01-01*01	TCRBD01	TCRBD01-01	01				TCRBJ01-06*01	TCRBJ01	TCRBJ01-06	01				0	3	6	0	4	7	36	50	53	59	63	1	In	VDJ
CTGGAGTCGGCTGCTCCCTCCCAGACATCTGTGTACTTCTGTGCCAGCAGAGGGGTCCTTGGGGGCACTGAAGCTTTCTTTGGACAA	CASRGVLGGTEAFF	3	1.9607035788722426E-4	42	TCRBV06-01*01	TCRBV06	TCRBV06-01	01						unresolved		TCRBD01,TCRBD02	TCRBD01-01,TCRBD02-01		TCRBJ01-01*01	TCRBJ01	TCRBJ01-01	01				6	0	5	2	10	4	39	-1	50	55	65	3	In	VDJ
TCAGCTGCTCCCTCCCAGACATCTGTGTACTTCTGTGCCAGCACCCCCCCCCTCAGCGGGAGTTCCTACGAGCAGTACTTCGGGCCG	CASTPPLSGSSYEQYF	1	7.84281431548897E-6	48	TCRBV06	TCRBV06	unresolved			TCRBV06-01,TCRBV06-05,TCRBV06-06,TCRBV06-09		TCRBD02-01*02	TCRBD02	TCRBD02-01	02				TCRBJ02-07*01	TCRBJ02	TCRBJ02-07	01				7	11	6	2	1	1	33	43	54	62	63	1	In	VDJ
CAGCGCACAGAGCAGGGGGACTCGGCCATGTATCTCTGTGCCAGCAGCTTGAGGACAGGGAGCACAGATACGCAGTATTTTGGCCCA	CASSLRTGSTDTQYF	1	1.1764221473233454E-5	45	TCRBV07-09	TCRBV07	TCRBV07-09				01,03	TCRBD01-01*01	TCRBD01	TCRBD01-01	01				TCRBJ02-03*01	TCRBJ02	TCRBJ02-03	01				3	2	1	3	0	0	36	50	52	-1	60	1	In	VDJ
CGGTCCACAAAGCTGGAGGACTCAGCCATGTACTTCTGTGCCAGCAGTGAGGGACAGGGGGTGAGGGAGACCCAGTACTTCGGGCCA	CASSEGQGVRETQYF	1	7.84281431548897E-6	45	TCRBV02-01*01	TCRBV02	TCRBV02-01	01				TCRBD01-01*01	TCRBD01	TCRBD01-01	01				TCRBJ02-05*01	TCRBJ02	TCRBJ02-05	01				3	0	0	1	5	5	36	-1	50	61	66	1	In	VDJ
GACATCGGCCCAAAAGAACCCGACAGCTTTCTATCTCTGTGCCAGTAGTATATCCCCCTTCCCACAGATACGCAGTATTTTGGCCCA		1	1.1764221473233454E-5	44	TCRBV19-01	TCRBV19	TCRBV19-01				01,02	TCRBD02-01	TCRBD02	TCRBD02-01				01,02	TCRBJ02-03*01	TCRBJ02	TCRBJ02-03	01				2	5	4	10	3	2	37	52	57	59	62	1	Out	VDJ
TGGAGTCGCCCAGCCCCAACCAGACCTCTCTGTACTTCTGTGCCAGCAGCCCTTCCCGGGACAGGGGTTTAAGCTTTCTTTGGACAA		1	9.803517894361213E-6	43	TCRBV27-01*01	TCRBV27	TCRBV27-01	01				TCRBD01-01*01	TCRBD01	TCRBD01-01	01				TCRBJ01-01*01	TCRBJ01	TCRBJ01-01	01				6	8	0	2	3	9	38	49	57	67	70	1	Out	VDJ
GCACTGTATTTCTGTGCCAGCAGCAAATCCGGCTATACTTGGAGCTAGCGGGAGGGCCGGTAGCTACGCGAGCAGTACTTCGGGCCG	CASSKSGYTWS*REGR*LREQYF	1	1.3724925052105697E-5	69	TCRBV21-01*01	TCRBV21	TCRBV21-01	01				TCRBD02-01*02	TCRBD02	TCRBD02-01	02				TCRBJ02-07*01	TCRBJ02	TCRBJ02-07	01				2	17	4	0	12	6	12	27	44	56	68	1	Stop	VDJ
AACCAGACAGCTCTTTACTTCTGTGCCACCCCCCCCCTCTCGGGACCGGAGCAATCTTATAGCAATCAGCCCCAGCATTTTGGTGAT	CATPPLSGPEQSYSNQPQHF	2	1.764633220985018E-5	60	TCRBV24	TCRBV24	unresolved			TCRBV24-01,TCRBV24-or09_02				unresolved		TCRBD01,TCRBD02	TCRBD01-01,TCRBD02-01		TCRBJ01-05*01	TCRBJ01	TCRBJ01-05	01				9	11	0	7	13	0	21	30	41	46	59	2	In	VDJ
CTGATCCTGGAGTCGCCCAGCCCCAACCAGACCTCTCTGTACTTCTGTGCCAGCAGACTCAACACCGGGGAGCTGTTTTTTGGAGAA	CASRLNTGELFF	1	9.803517894361213E-6	36	TCRBV27-01*01	TCRBV27	TCRBV27-01	01				TCRBD02-01	TCRBD02	TCRBD02-01				01,02	TCRBJ02-02*01	TCRBJ02	TCRBJ02-02	01				6	0	3	10	1	2	45	-1	56	59	60	1	In	VDJ
CTTGGAGCTGGGGGACTCGGCCCTGTATCTCTGTGCCAGAAGCTTGAGGGGACAGCGGGGGGCCAAGAGACCCAGTACTTCGGGCCA		1	7.84281431548897E-6	50	TCRBV05-03	TCRBV05	TCRBV05-03				01,02	TCRBD02-01*01	TCRBD02	TCRBD02-01	01				TCRBJ02-05*01	TCRBJ02	TCRBJ02-05	01				1	7	6	1	0	1	31	46	53	-1	62	1	Out	VDJ
AAGCTGGAGGACTCAGCCATGTACTTCTGTGCCAGCGGAGTGCCGGATGTTGCGGGGGCCTCCACAGATACGCAGTATTTTGGCCCA	CASGVPDVAGASTDTQYF	1	9.803517894361213E-6	54	TCRBV02-01*01	TCRBV02	TCRBV02-01	01				TCRBD02-01*01	TCRBD02	TCRBD02-01	01				TCRBJ02-03*01	TCRBJ02	TCRBJ02-03	01				8	15	7	2	4	2	27	36	51	58	62	1	In	VDJ
GCGTCTGCTGTACCCTCTCAGACATCTGTGTACTTCTGTGCCAGCAGTGACTCGGAAATGGGGTACAATGAGCAGTTCTTCGGGCCA	CASSDSEMGYNEQFF	1	9.803517894361213E-6	45	TCRBV06-04	TCRBV06	TCRBV06-04				01,02			unresolved		TCRBD01,TCRBD02	TCRBD01-01,TCRBD02-01		TCRBJ02-01*01	TCRBJ02	TCRBJ02-01	01				0	6	6	2	0	4	36	53	59	-1	63	1	In	VDJ
ACACAGCAGGAGGACTCGGCCGTGTATCTCTGTGCCAGCAGCGCACGAGGAGGACTAGCGCAGAACGGGGAGCTGTTTTTTGGAGAA	CASSARGGLAQNGELFF	3	1.6077769346752388E-4	51	TCRBV07-02*01	TCRBV07	TCRBV07-02	01				TCRBD02-01	TCRBD02	TCRBD02-01				01,02	TCRBJ02-02*01	TCRBJ02	TCRBJ02-02	01				5	9	1	6	5	7	30	42	51	60	65	3	In	VDJ
GACCAGTGCCCATCCTGAAGACAGCAGCTTCTACATCTGCAGTGCGGGGGGGGTGGGGGCCCCTCCTACGAGCAGTACTTCGGGCCG		1	5.882110736616727E-6	44	TCRBV20	TCRBV20	unresolved			TCRBV20-01,TCRBV20-or09_02		TCRBD02-01*01	TCRBD02	TCRBD02-01	01				TCRBJ02-07*01	TCRBJ02	TCRBJ02-07	01				6	0	9	0	10	0	37	-1	45	52	62	1	Out	VDJ
ACCTTGGAGCTGGGGGACTCGGCCCTTTATCTTTGCGCCAGCAGCTTAGGGGTCCAAAACGGCTCCTACGAGCAGTACTTCGGGCCG	CASSLGVQNGSYEQYF	1	5.882110736616727E-6	48	TCRBV05-01*01	TCRBV05	TCRBV05-01	01				TCRBD01-01*01	TCRBD01	TCRBD01-01	01				TCRBJ02-07*01	TCRBJ02	TCRBJ02-07	01				2	0	5	2	10	0	33	-1	47	52	62	1	In	VDJ
CAGCGCACAGAGCAGGGGGACTCGGCCATGTATCTCTGTGCCAGCAGCCCCCGTATTAGCGGCACAGATACGCAGTATTTTGGCCCA	CASSPRISGTDTQYF	1	9.803517894361213E-6	45	TCRBV07-09	TCRBV07	TCRBV07-09				01,03	TCRBD02-01	TCRBD02	TCRBD02-01				01,02	TCRBJ02-03*01	TCRBJ02	TCRBJ02-03	01				5	8	5	6	0	1	36	48	56	-1	61	1	In	VDJ
ATCCAGCGCACAGAGCAGCGGGACTCGGCCATGTATCGCTGTGCCAGCAGCACCGACACCGGACCCTACGAGCAGTACTTCGGGCCA	CASSTDTGPYEQYF	1	5.882110736616727E-6	42	TCRBV07-06*01	TCRBV07	TCRBV07-06	01						unresolved		TCRBD01,TCRBD02	TCRBD01-01,TCRBD02-01		TCRBJ02-05*01	TCRBJ02	TCRBJ02-05	01				5	9	1	7	8	11	39	51	60	64	72	1	In	VDJ
GTGAGCACCTTGGAGCTGGGGGACTCGGCCCTTTATCTTTGCGCCAGCAGCCCGGGACAGGGGGGAGAGACCCAGTACTTCGGGCCA	CASSPGQGGETQYF	1	3.921407157744485E-6	42	TCRBV05-01*01	TCRBV05	TCRBV05-01	01				TCRBD01-01*01	TCRBD01	TCRBD01-01	01				TCRBJ02-05*01	TCRBJ02	TCRBJ02-05	01				4	2	0	1	1	4	39	51	53	64	65	1	In	VDJ
CGGTCCACAAAGCTGGAGGACTCAGCCATGTACTTCTGTGCCAGCAGTGAAGATCAACAGGGGAATGAAAAACTGTTTTTTGGCAGT	CASSEDQQGNEKLFF	1	9.803517894361213E-6	45	TCRBV02-01*01	TCRBV02	TCRBV02-01	01				TCRBD01-01*01	TCRBD01	TCRBD01-01	01				TCRBJ01-04*01	TCRBJ01	TCRBJ01-04	01				1	4	3	2	0	5	36	52	56	-1	63	1	In	VDJ
ACATCGGCCCAAAAGAACCCGACAGCTTTCTATCTCTGTGCCAGTAGCCCGTCTAGGGGTGGATGGGGCGAGCAGTACTTCGGGCCG	CASSPSRGGWGEQYF	1	9.803517894361213E-6	45	TCRBV19-01	TCRBV19	TCRBV19-01				01,02	TCRBD01-01*01	TCRBD01	TCRBD01-01	01				TCRBJ02-07*01	TCRBJ02	TCRBJ02-07	01				6	7	5	2	9	6	36	47	54	59	68	1	In	VDJ
GATTCTGGAGTTTATTTCTGTGCCAGCAGCCAAGTGTCGGGGGAGGATTGGGGAATCCCGAACACCGGGGAGCTGTTTTTTGGAGAA	CASSQVSGEDWGIPNTGELFF	1	9.803517894361213E-6	63	TCRBV14-01*01	TCRBV14	TCRBV14-01	01				TCRBD02-01	TCRBD02	TCRBD02-01				01,02	TCRBJ02-02*01	TCRBJ02	TCRBJ02-02	01				1	3	8	2	15	0	18	34	37	43	58	1	In	VDJ
CTGATCCTGGAGTCGCCCAGCCCCAACCAGACCTCTCTGTACTTCTGTGCCAGCAGTTTCGTGGGCACTGAAGCTTTCTTTGGACAA	CASSFVGTEAFF	1	7.84281431548897E-6	36	TCRBV27-01*01	TCRBV27	TCRBV27-01	01						unresolved		TCRBD01,TCRBD02	TCRBD01-01,TCRBD02-01		TCRBJ01-01*01	TCRBJ01	TCRBJ01-01	01				3	3	0	9	0	4	45	59	62	-1	65	1	In	VDJ
CTGGAGTCGGCTGCTCCCTCCCAGACATCTGTGTACTTCTGTGCCAGCAGTGATCGGGACAGGGTCATTGGCGCTTTCTTTGGACAA	CASSDRDRVIGAFF	1	5.882110736616727E-6	42	TCRBV06-01*01	TCRBV06	TCRBV06-01	01				TCRBD01-01*01	TCRBD01	TCRBD01-01	01				TCRBJ01-01*01	TCRBJ01	TCRBJ01-01	01				3	2	0	3	8	11	39	53	55	64	72	1	In	VDJ
ATCCAGCGCACAGAGCAGGGGGACTCGGCCATGTATCTCTGTGCCACCTTGCCCCCAGGGGGCTCCGGGGAGCTGTTTTTTGGAGAA	CATLPPGGSGELFF	1	9.803517894361213E-6	42	TCRBV07-09	TCRBV07	TCRBV07-09				01,03	TCRBD01-01*01	TCRBD01	TCRBD01-01	01				TCRBJ02-02*01	TCRBJ02	TCRBJ02-02	01				10	9	4	0	1	6	39	46	55	63	64	1	In	VDJ
GAGTCCGCTACCAGCTCCCAGACATCTGTGTACTTCTGTGCCATCAGTTCTTCCGGGGCGGAGAAGGAGACCCAGTACTTCGGGCCA	CAISSSGAEKETQYF	1	7.84281431548897E-6	45	TCRBV10-03*01	TCRBV10	TCRBV10-03	01						unresolved		TCRBD01,TCRBD02	TCRBD01-01,TCRBD02-01		TCRBJ02-05*01	TCRBJ02	TCRBJ02-05	01				5	6	7	0	7	5	36	48	54	59	66	1	In	VDJ
AGCTCTCTGGAGCTGGGGGACTCAGCTTTGTATTTCTGTGCCAGCAGCCCCCGTTGGGACTCCTACAATGAGCAGTTCTTCGGGCCA	CASSPRWDSYNEQFF	1	5.882110736616727E-6	45	TCRBV09-01	TCRBV09	TCRBV09-01				01,02			unresolved		TCRBD01,TCRBD02	TCRBD01-01,TCRBD02-01		TCRBJ02-01*01	TCRBJ02	TCRBJ02-01	01				4	7	0	8	0	0	36	48	55	-1	59	1	In	VDJ
TCACCAGGCCTGGGGGACGCAGCCATGTACCTGTGTGCCACCAGCAGATCCAGGGGGTCTGTCACAGATACGCAGTATTTTGGCCCA	CATSRSRGSVTDTQYF	1	5.882110736616727E-6	48	TCRBV15-01*01	TCRBV15	TCRBV15-01	01				TCRBD01-01*01	TCRBD01	TCRBD01-01	01				TCRBJ02-03*01	TCRBJ02	TCRBJ02-03	01				2	2	4	1	5	2	33	48	50	57	62	1	In	VDJ
CAGCCTGCAAAGCTTGAGGACTCGGCCGTGTATCTCTGTGCCAGCAGCACACTAGCGGGGGGCAAGCAGACCCAGTACTTCGGGCCA	CASSTLAGGKQTQYF	1	5.882110736616727E-6	45	TCRBV11-02*02	TCRBV11	TCRBV11-02	02				TCRBD02-01*01	TCRBD02	TCRBD02-01	01				TCRBJ02-05*01	TCRBJ02	TCRBJ02-05	01				5	2	3	1	5	6	36	48	50	62	67	1	In	VDJ
ATCCAGCGCACAGAGCAGGGGGACTCGGCCATGTATCTCTGTGCCAGCAGTCCTAGAGGGTTCTCCTACGAGCAGTACTTCGGGCCG	CASSPRGFSYEQYF	1	7.84281431548897E-6	42	TCRBV07-09	TCRBV07	TCRBV07-09				01,03	TCRBD02-01*02	TCRBD02	TCRBD02-01	02				TCRBJ02-07*01	TCRBJ02	TCRBJ02-07	01				6	5	11	0	2	0	39	50	55	60	62	1	In	VDJ
GCCTTGGAGCTGGACGACTCGGCCCTGTATCTCTGTGCCAGCAGCTCTAAGCGGGAGGGCCTCTACTATGAGCAGTTCTTCGGGCCA	CASSSKREGLYYEQFF	1	5.882110736616727E-6	48	TCRBV05-04*01	TCRBV05	TCRBV05-04	01				TCRBD02-01*02	TCRBD02	TCRBD02-01	02				TCRBJ02-01*01	TCRBJ02	TCRBJ02-01	01				3	3	6	0	8	8	33	46	49	59	67	1	In	VDJ
GCGCACAGAGCAGCGGGACTCGGCCATGTATCGCTGTGCCAGCAGCTTAGTTGCAAAACAAGGGGGGAAAAACTGTTTTTTGGCAGT		1	7.84281431548897E-6	47	TCRBV07-06*01	TCRBV07	TCRBV07-06	01				TCRBD01-01*01	TCRBD01	TCRBD01-01	01				TCRBJ01-04*01	TCRBJ01	TCRBJ01-04	01				1	10	5	1	0	8	34	50	60	-1	66	1	Out	VDJ
TCGGCTGCTCCCTCCCAGACATCTGTGTACTTCTGTGCCAGCAGTCCTCTTCCTCGGGGAACCCTGGACGAGCAGTACTTCGGGCCA	CASSPLPRGTLDEQYF	1	3.921407157744485E-6	48	TCRBV06	TCRBV06	unresolved			TCRBV06-01,TCRBV06-05		TCRBD02-01*01	TCRBD02	TCRBD02-01	01				TCRBJ02-05*01	TCRBJ02	TCRBJ02-05	01				5	9	8	3	13	11	33	45	54	59	72	1	In	VDJ
GAGCAGGGGGACTCAGCCGCGTATCTCCGTGCCAGCAGCCCGGGGACTAGCGGGGCCACTAGCACAGATACGCAGTATTTTGGCCCA	RASSPGTSGATSTDTQYF	1	5.882110736616727E-6	54	TCRBV07-03*03	TCRBV07	TCRBV07-03	03				TCRBD02-01*01	TCRBD02	TCRBD02-01	01				TCRBJ02-03*01	TCRBJ02	TCRBJ02-03	01				5	3	0	3	5	0	27	39	42	55	60	1	In	VDJ
ACCTTGGAGATCCAGTCCACGGAGTCAGGGGACACAGCACTGTATTTCTGTGCCAGCAGCAGAGGACAGGGTCCGTTCTTCGGGCCA	CASSRGQGPFF	1	1.1764221473233454E-5	33	TCRBV21-01*01	TCRBV21	TCRBV21-01	01				TCRBD01-01*01	TCRBD01	TCRBD01-01	01				TCRBJ02-01*01	TCRBJ02	TCRBJ02-01	01				4	2	1	3	3	15	48	61	63	71	74	1	In	VDJ
CCTGCAGAGCAGGGGGACTCGGCCGTGTATGTCTGATGCAAGTCGCTTAGCCCGGTGGGGGTAGGGTCACCCCTCCACTTTGGGAAC	*CKSLSPVGVGSPLHF	1	7.84281431548897E-6	48	TCRBV12-02*01	TCRBV12	TCRBV12-02	01						unresolved		TCRBD01,TCRBD02	TCRBD01-01,TCRBD02-01		TCRBJ01-06*01	TCRBJ01	TCRBJ01-06	01				15	21	6	1	5	10	33	35	56	61	66	1	Stop	VDJ
ACTCTGACAGTGACCAGTGCCCATCCTGAAGACAGCAGCTTCTACATCTGCAGTACCCCTGACACAGATACGCAGTATTTTGGCCCA	CSTPDTDTQYF	1	3.921407157744485E-6	33	TCRBV20-01*01	TCRBV20	TCRBV20-01	01						unresolved		TCRBD01,TCRBD02	TCRBD01-01,TCRBD02-01		TCRBJ02-03*01	TCRBJ02	TCRBJ02-03	01				8	6	2	8	0	2	48	54	60	-1	62	1	In	VDJ
ACTCTGAAGATCCAGCGCACAGAGCGGGGGGACTCAGCCGTGTATCTCTGTGCCAGCAGCCATCCCGAGGAGCAGTTCTTCGGGCCA	CASSHPEEQFF	1	7.84281431548897E-6	33	TCRBV07-03*01	TCRBV07	TCRBV07-03	01				TCRBD02-01*02	TCRBD02	TCRBD02-01	02				TCRBJ02-01*01	TCRBJ02	TCRBJ02-01	01				5	6	11	2	0	10	48	60	66	-1	69	1	In	VDJ
ATCCAGCGCACAGAGCAGCGGGACTCGGCCATGTATCGCTGTGCCAGCAGCTTAGTTGCGGGCTACAATGAGCAGTTCTTCGGGCCA	CASSLVAGYNEQFF	1	7.84281431548897E-6	42	TCRBV07-06*01	TCRBV07	TCRBV07-06	01				TCRBD02-01	TCRBD02	TCRBD02-01				01,02	TCRBJ02-01*01	TCRBJ02	TCRBJ02-01	01				1	2	7	4	0	3	39	55	57	-1	62	1	In	VDJ
CACAGAGCAGGGGGACTCGGCCATGTATCTCTGTGCCAGCAGCTTAGATCCGGGACTGCATACACCGGGGAGCTGTTTTTTGGAGAA		1	9.803517894361213E-6	50	TCRBV07-09	TCRBV07	TCRBV07-09				01,03	TCRBD02-01	TCRBD02	TCRBD02-01				01,02	TCRBJ02-02*01	TCRBJ02	TCRBJ02-02	01				1	4	0	10	4	3	31	47	51	57	61	1	Out	VDJ
CTGGAGTCCGCCAGCACCAACCAGACATCTATGTACCTCTGTGCCAGCAGCCCTACCGGACTGGACAATGAGCAGTTCTTCGGGCCA	CASSPTGLDNEQFF	2	1.568562863097794E-5	42	TCRBV28-01*01	TCRBV28	TCRBV28-01	01				TCRBD02-01	TCRBD02	TCRBD02-01				01,02	TCRBJ02-01*01	TCRBJ02	TCRBJ02-01	01				6	7	1	10	2	5	39	50	57	62	64	2	In	VDJ
ACAAAGCTGGAGGACTCAGCCATGTACTTCTGTGCCAGCAGCGTCCCGGGACTAGCGGGGGGCTACAATGAGCAGTTCTTCGGGCCA	CASSVPGLAGGYNEQFF	1	7.84281431548897E-6	51	TCRBV02-01*01	TCRBV02	TCRBV02-01	01				TCRBD02-01*01	TCRBD02	TCRBD02-01	01				TCRBJ02-01*01	TCRBJ02	TCRBJ02-01	01				6	6	0	1	0	3	30	41	47	-1	62	1	In	VDJ
TTGGAGATCCAGCGCACAGAGCAGGGGGACTCGGCCATGTATCTCTGTGCCAGCAGCTCCCAAGGGGAGACCCAGTACTTCGGGCCA	CASSSQGETQYF	1	7.84281431548897E-6	36	TCRBV07-09	TCRBV07	TCRBV07-09				01,03			unresolved		TCRBD01,TCRBD02	TCRBD01-01,TCRBD02-01		TCRBJ02-05*01	TCRBJ02	TCRBJ02-05	01				4	4	5	3	0	5	45	58	62	-1	66	1	In	VDJ
CAGCGCACACAGCAGGAGGACTCCGCCGTGTATCTCTGTGCCAGCAGCTTACTCGGGACAGGGGCGGAAGAGCAGTACTTCGGGCCA	CASSLLGTGAEEQYF	1	5.882110736616727E-6	45	TCRBV07-08*01	TCRBV07	TCRBV07-08	01				TCRBD01-01*01	TCRBD01	TCRBD01-01	01				TCRBJ02-05*01	TCRBJ02	TCRBJ02-05	01				2	3	0	2	8	11	36	51	54	64	72	1	In	VDJ
GCCTTGAGATCCAGGCTACGAAGCTTGAGGATTCAGCAGTGTATTTTTGTGCCAGCAGCCTGGGGAGATACGCAGTATTTTGGCCCA		1	9.803517894361213E-6	34	TCRBV16-01	TCRBV16	TCRBV16-01				01,02			unresolved		TCRBD01,TCRBD02	TCRBD01-01,TCRBD02-01		TCRBJ02-03*01	TCRBJ02	TCRBJ02-03	01				4	1	6	2	0	5	47	60	61	-1	65	1	Out	VDJ
AATGTGAGCACCTTGGAGCTGGGGGACTCGGCCCTTTATCTTTGCGCCAGCAGCCCAGAGATTACCGGCGAGCAGTACTTCGGGCCG	CASSPEITGEQYF	1	3.921407157744485E-6	39	TCRBV05-01*01	TCRBV05	TCRBV05-01	01						unresolved		TCRBD01,TCRBD02	TCRBD01-01,TCRBD02-01		TCRBJ02-07*01	TCRBJ02	TCRBJ02-07	01				4	1	4	5	10	6	42	54	55	58	68	1	In	VDJ
CTCAAGATCCAGCCTGCAAAGCTTGAGGACTCGGCCGTGTATCTCTGTGCCAGCAGCTGGGCGAACACTGAAGCTTTCTTTGGACAA	CASSWANTEAFF	1	5.882110736616727E-6	36	TCRBV11-02*02	TCRBV11	TCRBV11-02	02				TCRBD01-01*01	TCRBD01	TCRBD01-01	01				TCRBJ01-01*01	TCRBJ01	TCRBJ01-01	01				4	0	8	0	0	1	45	-1	58	-1	62	1	In	VDJ
GAGTCGCCCAGCCCCAACCAGACCTCTCTGTACTTCTGTGCCAGCAGACCGGACAGGGAAGGCAAAAACATTCAGTACTTCGGCGCC	CASRPDREGKNIQYF	1	7.84281431548897E-6	45	TCRBV27-01*01	TCRBV27	TCRBV27-01	01				TCRBD01-01*01	TCRBD01	TCRBD01-01	01				TCRBJ02-04*01	TCRBJ02	TCRBJ02-04	01				6	3	1	3	4	3	36	47	50	58	62	1	In	VDJ
TGAGCACCTTGGAGCTGGGGGACTCGGCCCTTTATCTTTGCGCCAGCAGCTTAGGGGGGGGTCCGAGATACGCAGTATTTTGGCCCA		2	1.1764221473233454E-5	43	TCRBV05-01*01	TCRBV05	TCRBV05-01	01				TCRBD02-01*01	TCRBD02	TCRBD02-01	01				TCRBJ02-03*01	TCRBJ02	TCRBJ02-03	01				2	1	9	0	5	5	38	52	53	60	65	2	Out	VDJ
GCCCAAAAGAACCCGACAGCTTTCTATCTCTGTGCCAGTAGTTTGGGACTAGCGGGAGTCGGCACAGATACGCAGTATTTTGGCCCA	CASSLGLAGVGTDTQYF	1	9.803517894361213E-6	51	TCRBV19-01	TCRBV19	TCRBV19-01				01,02	TCRBD02-01*02	TCRBD02	TCRBD02-01	02				TCRBJ02-03*01	TCRBJ02	TCRBJ02-03	01				5	2	0	2	3	1	30	42	44	58	61	1	In	VDJ
ATCCAGCGCACACAGCAGGAGGACTCGGCCGTGTATCTCTGTGCCAGCACCAAACGACTAGGGTCCGGGGAGCTGTTTTTTGGAGAA	CASTKRLGSGELFF	1	9.803517894361213E-6	42	TCRBV07-02*01	TCRBV07	TCRBV07-02	01				TCRBD02-01	TCRBD02	TCRBD02-01				01,02	TCRBJ02-02*01	TCRBJ02	TCRBJ02-02	01				7	6	2	8	3	6	39	49	55	61	64	1	In	VDJ
GAGTTGGCTGCTCCCTCCCAGACATCTGTGTACTTCTGTGCCAGCATAAAGACAAGGACAGGGACGGAGACCCAGTACTTCGGGCCA	CASIKTRTGTETQYF	1	5.882110736616727E-6	45	TCRBV06-06	TCRBV06	TCRBV06-06				01,02	TCRBD01-01*01	TCRBD01	TCRBD01-01	01				TCRBJ02-05*01	TCRBJ02	TCRBJ02-05	01				7	9	1	3	3	5	36	46	55	63	66	1	In	VDJ
CATCCTGTACCTTGGAGATCCAGTCCACGGAGTCAGGGGACACAGCACTGTATTTCTGTGGGGGAAAACATTCAGTACTTCGGCGCC		2	2.1567739367594667E-5	25	TCRBV21-01*01	TCRBV21	TCRBV21-01	01						unresolved		TCRBD01,TCRBD02	TCRBD01-01,TCRBD02-01		TCRBJ02-04*01	TCRBJ02	TCRBJ02-04	01				13	0	6	2	0	5	56	-1	60	-1	64	2	Out	VDJ
TGAGTGCCTTGGAGCTGGGGGACTCGGCCCTGTATCTCTGTGCCAGAAGCTTGGCCCTAGCGGCAAGAGACCCAGTACTTCGGGCCA		1	5.882110736616727E-6	43	TCRBV05-03	TCRBV05	TCRBV05-03				01,02	TCRBD02-01	TCRBD02	TCRBD02-01				01,02	TCRBJ02-05*01	TCRBJ02	TCRBJ02-05	01				0	2	4	5	0	2	38	54	56	-1	63	1	Out	VDJ
ACTCTGACTGTGAGCAACATGAGCCCTGAAGACAGCAGCATATATCTCTGCAGCGCCGGCAGGGTTGACGAGCAGTACTTCGGGCCA	CSAGRVDEQYF	1	3.921407157744485E-6	33	TCRBV29-01*01	TCRBV29	TCRBV29-01	01				TCRBD01-01*01	TCRBD01	TCRBD01-01	01				TCRBJ02-05*01	TCRBJ02	TCRBJ02-05	01				7	4	4	3	8	11	48	55	59	64	72	1	In	VDJ
AGGTAGTGCGAGGAGATTCGGCAGCTTATTTCTGTGCCAGCTCACCCCGAACTACACGGAAGCACAGATACGCAGTATTTTGGCCCA		1	7.84281431548897E-6	49	TCRBV18-01*01	TCRBV18	TCRBV18-01	01				TCRBD02-01	TCRBD02	TCRBD02-01				01,02	TCRBJ02-03*01	TCRBJ02	TCRBJ02-03	01				3	4	3	9	6	0	32	46	50	54	60	1	Out	VDJ
GAGTCCGCCAGCACCAACCAGACATCTATGTACCTCTGTGCCAGCAGTTCCCCCCCGGCAGACACAGATACGCAGTATTTTGGCCCA	CASSSPPADTDTQYF	2	1.764633220985018E-5	45	TCRBV28-01*01	TCRBV28	TCRBV28-01	01						unresolved		TCRBD01,TCRBD02	TCRBD01-01,TCRBD02-01		TCRBJ02-03*01	TCRBJ02	TCRBJ02-03	01				4	9	4	5	1	2	36	49	58	61	62	2	In	VDJ
CAGCAGGTAGTGCGAGGAGATTCGGCAGCTTATTTCTGTGCCAGCTCACGCTCTAGCGGGAGAGGTAATGAGCAGTTCTTCGGGCCA	CASSRSSGRGNEQFF	2	5.097829305067831E-5	45	TCRBV18-01*01	TCRBV18	TCRBV18-01	01				TCRBD02-01*02	TCRBD02	TCRBD02-01	02				TCRBJ02-01*01	TCRBJ02	TCRBJ02-01	01				4	3	4	2	4	7	36	49	52	62	66	2	In	VDJ
CAGCTACCCGCTCCCAGACATCTGTGTATTTCTGCGCCAGCGGATGGGACAGGACACTCTGGGGCCAACGTCCTGACTTTCGGGGCC		1	7.84281431548897E-6	49	TCRBV10-02*01	TCRBV10	TCRBV10-02	01				TCRBD01-01*01	TCRBD01	TCRBD01-01	01				TCRBJ02-06*01	TCRBJ02	TCRBJ02-06	01				8	4	0	4	3	0	32	41	45	53	56	1	Out	VDJ
AGGCTGGAGTCGGCTGCTCCCTCCCAGACATCTGTGTACTTCTGTGCCAGCAATTGGGACAGGATGGATACGCAGTATTTTGGCCCA	CASNWDRMDTQYF	1	5.882110736616727E-6	39	TCRBV06-01*01	TCRBV06	TCRBV06-01	01				TCRBD01-01*01	TCRBD01	TCRBD01-01	01				TCRBJ02-03*01	TCRBJ02	TCRBJ02-03	01				7	3	0	4	3	6	42	52	55	63	66	1	In	VDJ
CAGCCTGCAAAGCTTGAGGACTCGGCCGTGTATCTCTGTGCCAGCAGTCGAGGGGAAGGGACCCACAATGAGCAGTTCTTCGGGCCA	CASSRGEGTHNEQFF	1	5.882110736616727E-6	45	TCRBV11-02*02	TCRBV11	TCRBV11-02	02						unresolved		TCRBD01,TCRBD02	TCRBD01-01,TCRBD02-01		TCRBJ02-01*01	TCRBJ02	TCRBJ02-01	01				6	10	0	7	2	5	36	47	57	62	64	1	In	VDJ
AATGTGAGCACCTTGGAGCTGGGGGACTCGGCCCTTTATCTTTGCGCCAGCAGCTTCGACAGGAGTAATGAGCAGTTCTTCGGGCCA	CASSFDRSNEQFF	1	5.882110736616727E-6	39	TCRBV05-01*01	TCRBV05	TCRBV05-01	01				TCRBD01-01*01	TCRBD01	TCRBD01-01	01				TCRBJ02-01*01	TCRBJ02	TCRBJ02-01	01				2	1	2	4	3	7	42	56	57	63	66	1	In	VDJ
CTCAGAACCCAGGGACTCAGCTGTGTATTTTTGTGCTAGTGGTTTTATTTCTAGCGGGGGTCTCGGGGGGAGCTGTTTTTTGGAGAA		1	7.84281431548897E-6	50	TCRBV12-05*01	TCRBV12	TCRBV12-05	01				TCRBD02-01*01	TCRBD02	TCRBD02-01	01				TCRBJ02-02*01	TCRBJ02	TCRBJ02-02	01				3	5	4	2	6	8	31	45	50	60	66	1	Out	VDJ
CTGTGACATCGGCCCAAAAGAACCCGACAGCTTTCTATCTCTGTGCCAGTAGAGACAGGGGACAATCAGCCCCAGCATTTTGGTGAT		1	9.803517894361213E-6	40	TCRBV19-01	TCRBV19	TCRBV19-01				01,02	TCRBD01-01*01	TCRBD01	TCRBD01-01	01				TCRBJ01-05*01	TCRBJ01	TCRBJ01-05	01				6	1	2	2	1	3	41	52	53	61	62	1	Out	VDJ
ACTGTGACATCGGCCCAAAAGAACCCGATAGCTTTCTATCTCTGTGCCAGTTCTGACTCCTTTTACTACGAGCAGTACTTCGGGCCG	CASSDSFYYEQYF	1	9.803517894361213E-6	39	TCRBV19-01	TCRBV19	TCRBV19-01				01,02	TCRBD02-01	TCRBD02	TCRBD02-01				01,02	TCRBJ02-07*01	TCRBJ02	TCRBJ02-07	01				8	3	2	10	7	3	42	51	54	58	65	1	In	VDJ
TTGGAGCTGGGGGACTCGGCCCTTTATCTTTGCGCCAGCAGCTCTGGACTAGCGGGGTCTAGCACAGATACGCAGTATTTTGGCCCA	CASSSGLAGSSTDTQYF	1	5.882110736616727E-6	51	TCRBV05-01*01	TCRBV05	TCRBV05-01	01				TCRBD02-01*01	TCRBD02	TCRBD02-01	01				TCRBJ02-03*01	TCRBJ02	TCRBJ02-03	01				3	2	1	3	3	0	30	43	45	57	60	1	In	VDJ
GAGTCGGCTGCTCCCTCCCAGACATCTGTGTACTTCTGTGCCTGTTCAGTGACCAGGGTAAACTCCTACGAGCAGTACTTCGGGCCA	CACSVTRVNSYEQYF	1	5.882110736616727E-6	45	TCRBV06-01*01	TCRBV06	TCRBV06-01	01				TCRBD01-01*01	TCRBD01	TCRBD01-01	01				TCRBJ02-05*01	TCRBJ02	TCRBJ02-05	01				11	11	4	3	14	11	36	42	53	58	72	1	In	VDJ
CAGTCCACGGAGTCAGGGGACGGGTTGTATTTCTGTGCCAGCAGCACTGACAGGGCCGCTTCCTACAATGAGCAGTTCTTCGGGCCA	CASSTDRAASYNEQFF	1	7.84281431548897E-6	48			unresolved		TCRBV09,TCRBV21	TCRBV09-01,TCRBV21-01		TCRBD01-01*01	TCRBD01	TCRBD01-01	01				TCRBJ02-01*01	TCRBJ02	TCRBJ02-01	01				4	3	2	3	5	1	33	45	48	55	60	1	In	VDJ
AGGCTGGAGTCGGCTGCTCCCTCCCAGACATCTGTGTACTTCTGTGCCAGCAGCTTCTCGGGGGTGGGCGGCTACACCTTCGGTTCG	CASSFSGVGGYTF	2	9.803517894361213E-6	39	TCRBV06-01*01	TCRBV06	TCRBV06-01	01				TCRBD02-01*01	TCRBD02	TCRBD02-01	01				TCRBJ01-02*01	TCRBJ01	TCRBJ01-02	01				6	5	8	2	5	8	42	53	58	64	69	2	In	VDJ
CTGAGCTCTCTGGAGCTGGGGGACTCAGCTTTGTATTTCTGTGCCAGCAGCGTAGCTACTGGCTCCTACGAGCAGTACTTCGGGCCA	CASSVATGSYEQYF	1	3.921407157744485E-6	42	TCRBV09-01	TCRBV09	TCRBV09-01				01,02			unresolved		TCRBD01,TCRBD02	TCRBD01-01,TCRBD02-01		TCRBJ02-05*01	TCRBJ02	TCRBJ02-05	01				0	5	9	0	9	11	39	55	60	63	72	1	In	VDJ
CCAGACATCTGTATATTTCTGCGCCAGCAGATAGGATAATCTCGGGACAGGGCCCTTTGAGCCAAAAACATTCAGTACTTCGGCGCC		1	9.803517894361213E-6	62	TCRBV10-01	TCRBV10	TCRBV10-01				01,02	TCRBD01-01*01	TCRBD01	TCRBD01-01	01				TCRBJ02-04*01	TCRBJ02	TCRBJ02-04	01				6	13	0	3	7	0	19	30	43	52	59	1	Out	VDJ
GAGCTGGGGGACTCGGCCCTTTATCTTTGCGCCAGCAGCTTGGCCCCGACGGGAGCGGGAGGGACCAATGAGCAGTTCTTCGGGCCA	CASSLAPTGAGGTNEQFF	1	5.882110736616727E-6	54	TCRBV05-01*01	TCRBV05	TCRBV05-01	01				TCRBD02-01*02	TCRBD02	TCRBD02-01	02				TCRBJ02-01*01	TCRBJ02	TCRBJ02-01	01				0	10	6	0	2	6	27	43	53	63	65	1	In	VDJ
CACGGAGTCAGGGGACACAGCACTGTATTTCTGTGCCAGCACCGAGACAGGGAATGGTATAGCAATCAGCCCCAGCATTTTGGTGAT		1	1.1764221473233454E-5	50	TCRBV21-01*01	TCRBV21	TCRBV21-01	01				TCRBD01-01*01	TCRBD01	TCRBD01-01	01				TCRBJ01-05*01	TCRBJ01	TCRBJ01-05	01				7	4	2	3	7	0	31	41	45	52	59	1	Out	VDJ
CTGACGATCCAGCGCACACAGCAGGAGGACTCGGCCGTGTATCTCTGTGCCAGCAGCTTATCTTCATGGATTCAGTACTTCGGCGCC	CASSLSSWIQYF	1	7.84281431548897E-6	36	TCRBV07-02*01	TCRBV07	TCRBV07-02	01						unresolved		TCRBD01,TCRBD02	TCRBD01-01,TCRBD02-01		TCRBJ02-04*01	TCRBJ02	TCRBJ02-04	01				2	7	0	10	0	10	45	60	67	-1	69	1	In	VDJ
CTACCAGCTCCCAGACATCTGTGTACTTCTGTGCCATCAAAGGGGAGCGGGGGGACGAAGTACCAAGAGACCCAGTACTTCGGGCCA		1	7.84281431548897E-6	52	TCRBV10-03*01	TCRBV10	TCRBV10-03	01				TCRBD02-01*01	TCRBD02	TCRBD02-01	01				TCRBJ02-05*01	TCRBJ02	TCRBJ02-05	01				7	6	6	1	7	0	29	39	45	54	61	1	Out	VDJ
AGGCTGGAGTTGGCTGCTCCCTCCCAGACATCTGTGTACTTCTGTGCCAGCAGGGGGATCTCTGGAAACACCATATATTTTGGAGAG	CASRGISGNTIYF	1	1.1764221473233454E-5	39	TCRBV06-06	TCRBV06	TCRBV06-06				01,02			unresolved		TCRBD01,TCRBD02	TCRBD01-01,TCRBD02-01		TCRBJ01-03*01	TCRBJ01	TCRBJ01-03	01				6	1	0	8	1	0	42	53	54	58	59	1	In	VDJ
AGCACCTTGGAGCTGGGGGACTCGGCCCTTTATCTTTGCGCCAGCAGCTTGGCAGGGGGCGGCAATCAGCCCCAGCATTTTGGTGAT	CASSLAGGGNQPQHF	2	7.450673599714522E-5	45	TCRBV05-01*01	TCRBV05	TCRBV05-01	01				TCRBD01-01*01	TCRBD01	TCRBD01-01	01				TCRBJ01-05*01	TCRBJ01	TCRBJ01-05	01				0	0	4	0	1	2	36	-1	52	60	61	2	In	VDJ
CGCACAGAGCAGGGGGACTCGGCCATGTATCTCTGTGCCAGCAGCTTAGGACGGGGGGGCCCACTCGAGGCCCAGTACTTCGGGCCA	CASSLGRGGPLEAQYF	1	7.84281431548897E-6	48	TCRBV07-09	TCRBV07	TCRBV07-09				01,03	TCRBD02-01*01	TCRBD02	TCRBD02-01	01				TCRBJ02-05*01	TCRBJ02	TCRBJ02-05	01				1	2	8	0	11	9	33	49	51	59	70	1	In	VDJ
ATCCAGCAGGTAGTGCGAGGAGATTCGGCAGCTTATTTCTGTGCCAGCTCACCACAGGGAGGGAACACTGAAGCTTTCTTTGGACAA	CASSPQGGNTEAFF	1	7.84281431548897E-6	42	TCRBV18-01*01	TCRBV18	TCRBV18-01	01				TCRBD02-01*02	TCRBD02	TCRBD02-01	02				TCRBJ01-01*01	TCRBJ01	TCRBJ01-01	01				1	1	9	1	0	1	39	55	56	-1	62	1	In	VDJ
GGTGACTCTGCTGTGTATTTCTGTGCCAGCAGCCGCGGACTGTTGCGGGGGGCCTCCCGTAGGGCTGATACGCAGTATTTTGGCCCA	CASSRGLLRGASRRADTQYF	1	7.84281431548897E-6	60	TCRBV03	TCRBV03	unresolved			TCRBV03-01,TCRBV03-02		TCRBD02-01*01	TCRBD02	TCRBD02-01	01				TCRBJ02-03*01	TCRBJ02	TCRBJ02-03	01				4	10	7	1	14	6	21	34	44	52	66	1	In	VDJ
TCCTGGAGTCGCCCAGCCCCAACCAGACCTCTCTGTACTTCTGTGCCAGCAGTTCCCCCGTTTAACAATGAGCAGTTCTTCGGGCCA		1	7.84281431548897E-6	40	TCRBV27-01*01	TCRBV27	TCRBV27-01	01				TCRBD02-01	TCRBD02	TCRBD02-01				01,02	TCRBJ02-01*01	TCRBJ02	TCRBJ02-01	01				4	8	5	9	0	5	41	54	62	-1	64	1	Out	VDJ
TCGGCCCAAAAGAACCCGACAGCTTTCTATCTCTGTGCCAGTAGTATAGGAAGCGGGAGATATTCCTACGAGCAGTACTTCGGGCCG	CASSIGSGRYSYEQYF	1	9.803517894361213E-6	48	TCRBV19-01	TCRBV19	TCRBV19-01				01,02	TCRBD02-01*02	TCRBD02	TCRBD02-01	02				TCRBJ02-07*01	TCRBJ02	TCRBJ02-07	01				1	2	6	2	4	1	33	49	51	59	63	1	In	VDJ
ACATCGGCCCAAAAGAACCCGACAGCTTTCTATCTCTGTGCCAGTAGTACCCCCAAGGGAAATAATGAAAAACTGTTTTTTGGCAGT	CASSTPKGNNEKLFF	1	1.1764221473233454E-5	45	TCRBV19-01	TCRBV19	TCRBV19-01				01,02			unresolved		TCRBD01,TCRBD02	TCRBD01-01,TCRBD02-01		TCRBJ01-04*01	TCRBJ01	TCRBJ01-04	01				4	7	0	8	2	4	36	49	56	60	62	1	In	VDJ
TTGGAGCTGGGGGACTCGGCCCTTTATCTTTGCGCCAGCAGCTTGGACCCCCTAGGTAATAGCAATCAGCCCCAGCATTTTGGTGAT	CASSLDPLGNSNQPQHF	1	3.921407157744485E-6	51	TCRBV05-01*01	TCRBV05	TCRBV05-01	01				TCRBD02-01	TCRBD02	TCRBD02-01				01,02	TCRBJ01-05*01	TCRBJ01	TCRBJ01-05	01				0	5	4	8	4	0	30	46	51	55	59	1	In	VDJ
CCTGCAAAGCTTGAGGACTCGGCCGTGTATTTCTGTGCCAGCAGCCCGGGACAGGGGGCGTCTGGAAACACCATATATTTTGGAGAG	CASSPGQGASGNTIYF	1	9.803517894361213E-6	48	TCRBV11-02*02	TCRBV11	TCRBV11-02	02				TCRBD01-01*01	TCRBD01	TCRBD01-01	01				TCRBJ01-03*01	TCRBJ01	TCRBJ01-03	01				5	2	0	0	1	1	33	45	47	59	60	1	In	VDJ
CTGACAGTGACCAGTGCCCATCCTGAAGACAGCAGCTTCTACATCTGCAGTCCCACATCGACAGGGGAGGCTTACACCTTCGGTTCG	CSPTSTGEAYTF	1	3.921407157744485E-6	36	TCRBV20	TCRBV20	unresolved			TCRBV20-01,TCRBV20-or09_02		TCRBD01-01*01	TCRBD01	TCRBD01-01	01				TCRBJ01-02*01	TCRBJ01	TCRBJ01-02	01				8	8	2	2	5	11	45	51	59	67	72	1	In	VDJ
ATCCAGCGCACACAGCAGGAGGACTCGGCCGTGTATCTCTGTGCCAGCAGCTTAGTTAGGGACAGGGGCGAGCAGTACTTCGGGCCA	CASSLVRDRGEQYF	1	5.882110736616727E-6	42	TCRBV07-02*01	TCRBV07	TCRBV07-02	01				TCRBD01-01*01	TCRBD01	TCRBD01-01	01				TCRBJ02-05*01	TCRBJ02	TCRBJ02-05	01				1	3	0	2	4	11	39	55	58	68	72	1	In	VDJ
AACCCAGGGACTCAGCTGTGTACTTCTGTGCCAGCAGTCCCGCACGAGGGCTCCTCTCGACTGGGGGAGACCCAGTACTTCGGGCCA		1	5.882110736616727E-6	55	TCRBV12	TCRBV12	unresolved			TCRBV12-03,TCRBV12-04		TCRBD02-01*02	TCRBD02	TCRBD02-01	02				TCRBJ02-05*01	TCRBJ02	TCRBJ02-05	01				5	7	11	0	16	5	26	38	45	50	66	1	Out	VDJ
ATCCAGCCCTCAGAACCCAGGGACTCAGCTGTGTATTTTTGTGCTAGTGGACCGCAGGGTAGCAATCAGCCCCAGCATTTTGGTGAT	CASGPQGSNQPQHF	1	7.84281431548897E-6	42	TCRBV12-05*01	TCRBV12	TCRBV12-05	01				TCRBD01-01*01	TCRBD01	TCRBD01-01	01				TCRBJ01-05*01	TCRBJ01	TCRBJ01-05	01				6	4	4	3	0	0	39	50	54	-1	59	1	In	VDJ
CCCAGCCCCAACCAGACCTCTCTGTACTTCTGTGCCAGCAGTTTATATAGGACAGGGTCCCAGAACACTGAAGCTTTCTTTGGACAA	CASSLYRTGSQNTEAFF	1	7.84281431548897E-6	51	TCRBV27-01*01	TCRBV27	TCRBV27-01	01				TCRBD01-01*01	TCRBD01	TCRBD01-01	01				TCRBJ01-01*01	TCRBJ01	TCRBJ01-01	01				1	3	1	3	5	1	30	46	49	57	62	1	In	VDJ
GAGCTTGGTGACTCTGCTGTGTATTTCTGTGCCAGCAGCCATATTAAAGATATAGGGACCAGAACCGGGGAGCTGTTTTTTGGAGAA	CASSHIKDIGTRTGELFF	1	7.84281431548897E-6	54	TCRBV03	TCRBV03	unresolved			TCRBV03-01,TCRBV03-02				unresolved		TCRBD01,TCRBD02	TCRBD01-01,TCRBD02-01		TCRBJ02-02*01	TCRBJ02	TCRBJ02-02	01				3	13	0	7	4	5	27	41	54	59	63	1	In	VDJ
GAGTCGCCCAGCCCCAACCAGACCTCTCTGTACTTCTGTGCCAGCAGTTCCCGACTAGCGGGAGCTATTGAGCAGTTCTTCGGGCCA	CASSSRLAGAIEQFF	1	7.84281431548897E-6	45	TCRBV27-01*01	TCRBV27	TCRBV27-01	01				TCRBD02-01*02	TCRBD02	TCRBD02-01	02				TCRBJ02-01*01	TCRBJ02	TCRBJ02-01	01				4	3	2	2	4	9	36	49	52	64	68	1	In	VDJ
ACTGTGACATCGGCCCAAAAGAACCCGACAGCTTTCTATCTCTGTGCCAGTAGTATTATCACCGGGTACGAGCAGTACTTCGGGCCA	CASSIITGYEQYF	1	7.84281431548897E-6	39	TCRBV19-01	TCRBV19	TCRBV19-01				01,02	TCRBD02-01	TCRBD02	TCRBD02-01				01,02	TCRBJ02-05*01	TCRBJ02	TCRBJ02-05	01				3	6	8	4	6	11	42	56	62	66	72	1	In	VDJ
TACCCTCTCAGACATCTGTGTACTTCTGTGCCAGCAGTGTCTTCCCTTTAGAGATGGAACTCCTGCTACGAGCAGTACTTCGGGCCG		1	7.84281431548897E-6	55	TCRBV06-04	TCRBV06	TCRBV06-04				01,02			unresolved		TCRBD01,TCRBD02	TCRBD01-01,TCRBD02-01		TCRBJ02-07*01	TCRBJ02	TCRBJ02-07	01				4	16	1	8	7	3	26	39	55	58	65	1	Out	VDJ
GTGACCAGTGCCCATCCTGAAGACAGCAGCTTCTACATCTGCAGTGCTTCTGGGGGGGGATCTTACAATGAGCAGTTCTTCGGGCCA	CSASGGGSYNEQFF	1	5.882110736616727E-6	42	TCRBV20	TCRBV20	unresolved			TCRBV20-01,TCRBV20-or09_02		TCRBD02-01*01	TCRBD02	TCRBD02-01	01				TCRBJ02-01*01	TCRBJ02	TCRBJ02-01	01				5	3	9	0	5	4	39	48	51	58	63	1	In	VDJ
CGCACAGAGCGGGGGGACTCAGCCGTGTATCTCTGTGCCAGCAGCTTAACGCCGTCCAGGGCCGGGGGGGAGCAGTACTTCGGGCCA	CASSLTPSRAGGEQYF	1	5.882110736616727E-6	48	TCRBV07-03*01	TCRBV07	TCRBV07-03	01				TCRBD02-01*01	TCRBD02	TCRBD02-01	01				TCRBJ02-05*01	TCRBJ02	TCRBJ02-05	01				0	12	8	0	2	11	33	50	62	70	72	1	In	VDJ
GTCCACGGAGTCAGGGGACACAGCACTGTATTTCTGTGCCAGCAGACCCCCGGGGGACCCTCCTACAATGAGCAGTTCTTCGGGCCA		1	1.1764221473233454E-5	47	TCRBV21-01*01	TCRBV21	TCRBV21-01	01				TCRBD02-01*01	TCRBD02	TCRBD02-01	01				TCRBJ02-01*01	TCRBJ02	TCRBJ02-01	01				6	5	8	2	3	0	34	45	50	56	59	1	Out	VDJ
AGCCTGCAGAGCTTGGGGACTCGGCCGTGTATCTCTGTGCCAGCAGTTGGGGCTGCGTATAGCACAGATACGCAGTATTTTGGCCCA		1	5.882110736616727E-6	46	TCRBV11-03*01	TCRBV11	TCRBV11-03	01				TCRBD01-01*01	TCRBD01	TCRBD01-01	01				TCRBJ02-03*01	TCRBJ02	TCRBJ02-03	01				6	2	7	0	7	0	35	46	48	53	60	1	Out	VDJ
TCCGCCAGCACCAACCAGACATCTATGTACCTCTGTGCCAGCAGTTTATCCATGGGCCCGACGTCCTACGAGCAGTACTTCGGGCCA	CASSLSMGPTSYEQYF	1	5.882110736616727E-6	48	TCRBV28-01*01	TCRBV28	TCRBV28-01	01				TCRBD01-01*01	TCRBD01	TCRBD01-01	01				TCRBJ02-05*01	TCRBJ02	TCRBJ02-05	01				1	4	8	0	15	11	33	49	53	57	72	1	In	VDJ
CAGCGCACAGAGCAGCGAGACTCGGCCATGTATCGCTGTGCCAGCAGCTTAGTTGGGGGTAGGAACACTGAAGCTTTCTTTGGACAA	CASSLVGGRNTEAFF	1	5.882110736616727E-6	45	TCRBV07-06*01	TCRBV07	TCRBV07-06	01						unresolved		TCRBD01,TCRBD02	TCRBD01-01,TCRBD02-01		TCRBJ01-01*01	TCRBJ01	TCRBJ01-01	01				1	2	6	1	3	1	36	52	54	59	62	1	In	VDJ
GAGCAGGGGGACTCGGCCATGTATCTCTGTGCCAGCAGCTTATCGAGCGGGGGGTCCACTAGCACAGATACGCAGTATTTTGGCCCA	CASSLSSGGSTSTDTQYF	1	9.803517894361213E-6	54	TCRBV07-09	TCRBV07	TCRBV07-09				01,03	TCRBD02-01*01	TCRBD02	TCRBD02-01	01				TCRBJ02-03*01	TCRBJ02	TCRBJ02-03	01				2	3	6	1	6	0	27	42	45	54	60	1	In	VDJ
ATCCGGTCCACAAAGCTGGAGGACTCAGCCATGTACTTCTGTGCCAGCAGCCGGACAGGAGCGGCAGATACGCAGTATTTTGGCCCA	CASSRTGAADTQYF	1	7.84281431548897E-6	42	TCRBV02-01*01	TCRBV02	TCRBV02-01	01				TCRBD01-01*01	TCRBD01	TCRBD01-01	01				TCRBJ02-03*01	TCRBJ02	TCRBJ02-03	01				6	2	1	4	5	4	39	50	52	59	64	1	In	VDJ
CTGGAGTCCGCCAGCACCAACCAGACATCTATGTACCTCTGTGCCAGCAGCTTGGACAGGAGCTCCTACGAGCAGTACTTCGGGCCA	CASSLDRSSYEQYF	1	5.882110736616727E-6	42	TCRBV28-01*01	TCRBV28	TCRBV28-01	01				TCRBD01-01*01	TCRBD01	TCRBD01-01	01				TCRBJ02-05*01	TCRBJ02	TCRBJ02-05	01				6	3	1	4	12	11	39	50	53	60	72	1	In	VDJ
TGCAGCCTGCAGAACTGGAGGATTCTGGAGTTTATTTCTGTGCCAGCAGCCCCGGGACAGTTAGCCTACGAGCAGTACTTCGGGCCA		1	7.84281431548897E-6	43	TCRBV14-01*01	TCRBV14	TCRBV14-01	01				TCRBD01-01*01	TCRBD01	TCRBD01-01	01				TCRBJ02-05*01	TCRBJ02	TCRBJ02-05	01				4	2	0	5	12	11	38	51	53	60	72	1	Out	VDJ
CTGCAGCCAGAAGACTCAGCCCTGTATCTCTGCGCCAACAGCGAGAGTTTTCGGGACAGGGGTTTGCGCGAGCAGTACTTCGGGCCG	CANSESFRDRGLREQYF	1	3.921407157744485E-6	51	TCRBV04-01*01	TCRBV04	TCRBV04-01	01				TCRBD01-01*01	TCRBD01	TCRBD01-01	01				TCRBJ02-07*01	TCRBJ02	TCRBJ02-07	01				5	10	0	2	6	6	30	42	52	62	68	1	In	VDJ
CTGGAGTCCGCCAGCACCAACCAGACATCTATGTACCTCTGTGCCAGCAGCTCCGGGGACACCACAGATACGCAGTATTTTGGCCCA	CASSSGDTTDTQYF	1	7.84281431548897E-6	42	TCRBV28-01*01	TCRBV28	TCRBV28-01	01				TCRBD01-01*01	TCRBD01	TCRBD01-01	01				TCRBJ02-03*01	TCRBJ02	TCRBJ02-03	01				6	5	0	6	1	2	39	50	55	61	62	1	In	VDJ
GTGACATCGGCCCAAAAGAACCCGACAGCTTTCTATCTCTGTGCCAGTAGTATTTACGGCCGCTCCAATGAGCAGTTCTTCGGGCCA	CASSIYGRSNEQFF	1	9.803517894361213E-6	42	TCRBV19-01	TCRBV19	TCRBV19-01				01,02			unresolved		TCRBD01,TCRBD02	TCRBD01-01,TCRBD02-01		TCRBJ02-01*01	TCRBJ02	TCRBJ02-01	01				3	4	9	0	5	6	39	53	57	60	65	1	In	VDJ
CTGGGGGACTCGGCCCTGTATCTCTGTGCCAGCAGCGAAGCGAGGCGGAGCAGCATGGGCGGGGCCAACGTCCTGACTTTCGGGGCC	CASSEARRSSMGGANVLTF	1	9.803517894361213E-6	57	TCRBV05-05*01	TCRBV05	TCRBV05-05	01						unresolved		TCRBD01,TCRBD02	TCRBD01-01,TCRBD02-01		TCRBJ02-06*01	TCRBJ02	TCRBJ02-06	01				4	20	8	0	0	4	24	36	56	-1	60	1	In	VDJ
ATCCAGTCCACGGAGTCAGGGGACACAGCACTGTATTTCTGTGCCAGCAGCTTTCTAGGGTTTCAAGAGACCCAGTACTTCGGGCCA	CASSFLGFQETQYF	1	9.803517894361213E-6	42	TCRBV21-01*01	TCRBV21	TCRBV21-01	01						unresolved		TCRBD01,TCRBD02	TCRBD01-01,TCRBD02-01		TCRBJ02-05*01	TCRBJ02	TCRBJ02-05	01				5	5	5	3	3	2	39	51	56	60	63	1	In	VDJ
CTGACAGTGACCAGTGCCCATCCTGAAGACAGCAGCTTCTACATCTGCAGTGCTGGAGGGGGAGGGTACGAGCAGTACTTCGGGCCG	CSAGGGGYEQYF	1	3.921407157744485E-6	36	TCRBV20	TCRBV20	unresolved			TCRBV20-01,TCRBV20-or09_02		TCRBD02-01*02	TCRBD02	TCRBD02-01	02				TCRBJ02-07*01	TCRBJ02	TCRBJ02-07	01				1	1	9	0	0	4	45	58	59	-1	66	1	In	VDJ
TCGGCTGCTCCCTCCCAGACATCTGTGTACTTCTGTGCCAGCAGTCCCCGGGCCGGGAGGACCACAGATACGCAGTATTTTGGCCCA	CASSPRAGRTTDTQYF	1	5.882110736616727E-6	48	TCRBV06	TCRBV06	unresolved			TCRBV06-01,TCRBV06-05		TCRBD02-01*02	TCRBD02	TCRBD02-01	02				TCRBJ02-03*01	TCRBJ02	TCRBJ02-03	01				5	8	8	1	2	2	33	45	53	60	62	1	In	VDJ
CCAAAAGAACCCGACAGCTTTCTATCTCTGTGCCAGTAGTATTGGGGACCCGACAGGAGCCAGGCAGATACGCAGTATTTTGGCCCA		1	9.803517894361213E-6	53	TCRBV19-01	TCRBV19	TCRBV19-01				01,02	TCRBD01-01*01	TCRBD01	TCRBD01-01	01				TCRBJ02-03*01	TCRBJ02	TCRBJ02-03	01				3	9	2	4	7	4	28	42	51	57	64	1	Out	VDJ
CTGGAGCTTGGTGACTCTGCTGTGTATTTCTGTGCCAGCAGCCAACTCCCAGGGACGGCGAACACCGGGGAGCTGTTTTTTGGAGAA	CASSQLPGTANTGELFF	1	7.84281431548897E-6	51	TCRBV03	TCRBV03	unresolved			TCRBV03-01,TCRBV03-02				unresolved		TCRBD01,TCRBD02	TCRBD01-01,TCRBD02-01		TCRBJ02-02*01	TCRBJ02	TCRBJ02-02	01				2	6	0	7	2	0	30	45	51	56	58	1	In	VDJ
TGCAAAGCTTGAGGACTCGGCCGTGTATCTCTGTGCCAGCAGCTTGTGGGACAGGGGAAGTTTGGAAACACCATATATTTTGGAGAG		1	9.803517894361213E-6	50	TCRBV11-02*02	TCRBV11	TCRBV11-02	02				TCRBD01-01*01	TCRBD01	TCRBD01-01	01				TCRBJ01-03*01	TCRBJ01	TCRBJ01-03	01				3	2	0	2	5	3	31	45	47	57	62	1	Out	VDJ
GTGAGCACCTTGGAGCTGGGGGACTCGGCCCTTTATCTTTGCGCCAGCAGCCCCGGGACTCTCACCTACGAGCAGTACTTCGGGCCA	CASSPGTLTYEQYF	1	3.921407157744485E-6	42	TCRBV05-01*01	TCRBV05	TCRBV05-01	01				TCRBD02-01	TCRBD02	TCRBD02-01				01,02	TCRBJ02-05*01	TCRBJ02	TCRBJ02-05	01				4	3	0	10	12	11	39	51	54	60	72	1	In	VDJ
TCCACAAAGCTGGAGGACTCAGCCATGTACTTCTGTGCCACCACGGGGGGGCCCGGGACTAGGATGAATGAGCAGTTCTTCGGGCCA	CATTGGPGTRMNEQFF	1	7.84281431548897E-6	48	TCRBV02-01*01	TCRBV02	TCRBV02-01	01				TCRBD02-01	TCRBD02	TCRBD02-01				01,02	TCRBJ02-01*01	TCRBJ02	TCRBJ02-01	01				10	14	0	8	4	7	33	40	54	62	66	1	In	VDJ
CAGCCCTCAGAACCCAGGGACTCAGCTGTGTACTTCTGTGCCAGCAGTTTAGGGTCAGGGGGCTTTACTGAAGCTTTCTTTGGACAA	CASSLGSGGFTEAFF	1	5.882110736616727E-6	45	TCRBV12	TCRBV12	unresolved			TCRBV12-03,TCRBV12-04		TCRBD01-01*01	TCRBD01	TCRBD01-01	01				TCRBJ01-01*01	TCRBJ01	TCRBJ01-01	01				1	3	4	0	3	5	36	52	55	63	66	1	In	VDJ
CTGGAGCTTGGTGACTCTGCTGTGTATTTCTGTGCCAGCAGCCAACTCCTAGACAGGGGAGGAGACTATGGCTACACCTTCGGTTCG	CASSQLLDRGGDYGYTF	1	7.84281431548897E-6	51	TCRBV03	TCRBV03	unresolved			TCRBV03-01,TCRBV03-02		TCRBD01-01*01	TCRBD01	TCRBD01-01	01				TCRBJ01-02*01	TCRBJ01	TCRBJ01-02	01				2	6	2	2	5	3	30	45	51	59	64	1	In	VDJ
TGACATCGGCCCAAAAGAACCCGACGGCTTTCTATCTCTGTGCCAGTAGTGCGTCCGTTCCCCGGGGATACGCAGTATTTTGGCCCA		1	9.803517894361213E-6	43	TCRBV19-01	TCRBV19	TCRBV19-01				01,02	TCRBD02-01	TCRBD02	TCRBD02-01				01,02	TCRBJ02-03*01	TCRBJ02	TCRBJ02-03	01				5	12	8	4	0	6	38	50	62	-1	66	1	Out	VDJ
CTGATCCTGGAGTCGCCCAGCCCCAACCAGACCTCTCTGTACTTCTGTGCCAGCAGTTTATCTGATTCACCCCTCCACTTTGGGAAC	CASSLSDSPLHF	1	5.882110736616727E-6	36	TCRBV27-01*01	TCRBV27	TCRBV27-01	01						unresolved					TCRBJ01-06*01	TCRBJ01	TCRBJ01-06	01				0	0	0	0	2	8	45	-1	-1	62	64	1	In	VJ
GTCCACAAAGCTGGAGGACTCAGCCATGTACTTCTGTGCCAGCAGTGACCCCCCCCAGGTGGGGACACTGAAGCTTTCTTTGGACAA		1	7.84281431548897E-6	47	TCRBV02-01*01	TCRBV02	TCRBV02-01	01						unresolved		TCRBD01,TCRBD02	TCRBD01-01,TCRBD02-01		TCRBJ01-01*01	TCRBJ01	TCRBJ01-01	01				3	7	4	4	5	3	34	48	55	59	64	1	Out	VDJ
ATTCTGGAGTCCGCCAGCACCAACCAGACATCTATGTACCTCTGTGCCAGCAGTTTATCCAGGACGGCTGAAGCTTTCTTTGGACAA	CASSLSRTAEAFF	1	7.84281431548897E-6	39	TCRBV28-01*01	TCRBV28	TCRBV28-01	01						unresolved		TCRBD01,TCRBD02	TCRBD01-01,TCRBD02-01		TCRBJ01-01*01	TCRBJ01	TCRBJ01-01	01				1	3	1	7	2	6	42	58	61	65	67	1	In	VDJ
AGCCCCAACCAGACCTCTCTGTACTTCTGTGCCAGCAGTACCGGGACAGGGAGTCTCCCTGGGGCCAACGTCCTGACTTTCGGGGCC	CASSTGTGSLPGANVLTF	2	1.764633220985018E-5	54	TCRBV27-01*01	TCRBV27	TCRBV27-01	01				TCRBD01-01*01	TCRBD01	TCRBD01-01	01				TCRBJ02-06*01	TCRBJ02	TCRBJ02-06	01				5	3	0	3	7	2	27	39	42	51	58	2	In	VDJ
CTGGGGGACTCAGCTTTGTATTTCTGTGCCAGCAGCCTGTAGGGTTCCGGGGGAAGGGAACATAATTCACCCCTCCACTTTGGGAAC	CASSL*GSGGREHNSPLHF	1	3.921407157744485E-6	57	TCRBV09-01	TCRBV09	TCRBV09-01				01,02	TCRBD02-01*01	TCRBD02	TCRBD02-01	01				TCRBJ01-06*01	TCRBJ01	TCRBJ01-06	01				4	11	8	2	8	5	24	36	47	53	61	1	Stop	VDJ
GAACCGGGAGACACGGCACTGTATCTCTGCGCCAGCAGTCAACCGCAAGTTAACCGGCGGAACACCGGGGAGCTGTTTTTTGGAGAA	CASSQPQVNRRNTGELFF	1	7.84281431548897E-6	54	TCRBV23-01*01	TCRBV23	TCRBV23-01	01						unresolved		TCRBD01,TCRBD02	TCRBD01-01,TCRBD02-01		TCRBJ02-02*01	TCRBJ02	TCRBJ02-02	01				2	13	9	0	1	1	27	42	55	58	59	1	In	VDJ
GCCAGCACCAACCAGACATCTATGTACCTCTGTGCCAGCACCCCCCCCCTACAGGGGAGGACTAATGAAAAACTGTTTTTTGGCAGT	CASTPPLQGRTNEKLFF	2	1.3724925052105697E-5	51	TCRBV28-01*01	TCRBV28	TCRBV28-01	01				TCRBD01-01*01	TCRBD01	TCRBD01-01	01				TCRBJ01-04*01	TCRBJ01	TCRBJ01-04	01				7	10	3	2	3	2	30	40	50	57	60	2	In	VDJ
CAGCCCTCAGAACCCAGGGACTCAGCTGTGTACTTCTGTGCCAGCAGTTTACGCGGGTCGGGGACCGGGGAGCTGTTTTTTGGAGAA	CASSLRGSGTGELFF	1	7.84281431548897E-6	45	TCRBV12	TCRBV12	unresolved			TCRBV12-03,TCRBV12-04		TCRBD02-01	TCRBD02	TCRBD02-01				01,02	TCRBJ02-02*01	TCRBJ02	TCRBJ02-02	01				2	1	7	4	6	5	36	51	52	57	63	1	In	VDJ
CTGAGCTCTCTGGAGCTGGGGGACTCAGCTTTGTATTTTTGTGCCAGCAGCGTAGTAGTGGGCGGGACCCCGCAGTTCTTCGGGCCA	CASSVVVGGTPQFF	1	5.882110736616727E-6	42	TCRBV09-01	TCRBV09	TCRBV09-01				01,02	TCRBD02-01*02	TCRBD02	TCRBD02-01	02				TCRBJ02-01*01	TCRBJ02	TCRBJ02-01	01				0	6	7	3	4	12	39	55	61	67	71	1	In	VDJ
TCCCTGGAGCTTGGTGACTCTGCTGTGTATTTCTGTGCCAGCAGCCAAGATCGCCCAATTCCTGGAAACACCATATATTTTGGAGAG	CASSQDRPIPGNTIYF	1	1.1764221473233454E-5	48	TCRBV03	TCRBV03	unresolved			TCRBV03-01,TCRBV03-02				unresolved		TCRBD01,TCRBD02	TCRBD01-01,TCRBD02-01		TCRBJ01-03*01	TCRBJ01	TCRBJ01-03	01				0	5	4	6	4	2	33	50	55	57	61	1	In	VDJ
CTGGAGTCGCCCAGCCCCAACCAGACCTCTCTGTACTTCTGTGCCAGCAGGGGGACACTCCCAGCAGATACGCAGTATTTTGGCCCA	CASRGTLPADTQYF	1	7.84281431548897E-6	42	TCRBV27-01*01	TCRBV27	TCRBV27-01	01				TCRBD01-01*01	TCRBD01	TCRBD01-01	01				TCRBJ02-03*01	TCRBJ02	TCRBJ02-03	01				6	1	0	6	7	4	39	50	51	57	64	1	In	VDJ
GAGTCGCCCAGCCCCAACCAGACCTCTCTGTACTTCTGTGCCAGCAGGGTGGGACAGATGAACACCGGGGAGCTGTTTTTTGGAGAA	CASRVGQMNTGELFF	1	7.84281431548897E-6	45	TCRBV27-01*01	TCRBV27	TCRBV27-01	01				TCRBD01-01*01	TCRBD01	TCRBD01-01	01				TCRBJ02-02*01	TCRBJ02	TCRBJ02-02	01				6	3	0	5	2	1	36	47	50	57	59	1	In	VDJ
GCTCAGCCCTGTATCTCTGCGCCAGCAGCCATCCTGTACCGGGACTAGCGGGAGCCTCCCTTCTGTAATACGCAGTATTTTGGCCCA		1	5.882110736616727E-6	64	TCRBV04-01*01	TCRBV04	TCRBV04-01	01				TCRBD02-01*02	TCRBD02	TCRBD02-01	02				TCRBJ02-03*01	TCRBJ02	TCRBJ02-03	01				3	9	0	2	13	7	17	31	40	54	67	1	Out	VDJ
TCGCCCAGCCCCAACCAGACCTCTCTGTACTTCTGTGCCAGCAGTTTCGGGGGGTCCGTTATGAACACTGAAGCTTTCTTTGGACAA	CASSFGGSVMNTEAFF	1	7.84281431548897E-6	48	TCRBV27-01*01	TCRBV27	TCRBV27-01	01				TCRBD02-01*01	TCRBD02	TCRBD02-01	01				TCRBJ01-01*01	TCRBJ01	TCRBJ01-01	01				3	0	8	1	7	0	33	-1	47	54	61	1	In	VDJ
TCGGCCCAAAAGAACCCGACAGCTTTCTATCTCTGTGCCAGTAGTATAGGGGGCCTATATAGCAATCAGCCCCAGCATTTTGGTGAT	CASSIGGLYSNQPQHF	1	9.803517894361213E-6	48	TCRBV19-01	TCRBV19	TCRBV19-01				01,02	TCRBD01-01*01	TCRBD01	TCRBD01-01	01				TCRBJ01-05*01	TCRBJ01	TCRBJ01-05	01				1	0	7	0	5	0	33	-1	49	54	59	1	In	VDJ
CCCAACCAGACCTCTCTGTACTTCTGTGCCAGCAGTTTATTGGCTTTGGGCAGTCCAACTAGCACAGATACGCAGTATTTTGGCCCA	CASSLLALGSPTSTDTQYF	1	7.84281431548897E-6	57	TCRBV27-01*01	TCRBV27	TCRBV27-01	01				TCRBD01-01*01	TCRBD01	TCRBD01-01	01				TCRBJ02-03*01	TCRBJ02	TCRBJ02-03	01				1	7	8	0	9	0	24	40	47	51	60	1	In	VDJ
GTGACATCGGCCCAAAAGAACCCGACAGCTTTCTATCTCTGTGCCAGTAGTATTATTAAGGGGGGACAGCCCCAGCATTTTGGTGAT	CASSIIKGGQPQHF	1	9.803517894361213E-6	42	TCRBV19-01	TCRBV19	TCRBV19-01				01,02			unresolved		TCRBD01,TCRBD02	TCRBD01-01,TCRBD02-01		TCRBJ01-05*01	TCRBJ01	TCRBJ01-05	01				3	5	5	1	2	7	39	53	58	64	66	1	In	VDJ
ACATCGGCCCAAAAGAACCCGACAGCTTTCTATCTCTGTGCCAGTACCTTTACCTCGAGCTCCTACAATGAGCAGTTCTTCGGGCCA	CASTFTSSSYNEQFF	1	9.803517894361213E-6	45	TCRBV19-01	TCRBV19	TCRBV19-01				01,02	TCRBD02-01*02	TCRBD02	TCRBD02-01	02				TCRBJ02-01*01	TCRBJ02	TCRBJ02-01	01				7	10	11	2	0	0	36	46	56	-1	59	1	In	VDJ
ACCAGTGCCCATCCTGAAGACAGCAGCTTCTACATCTGCAGTAAACTCGACAGGACACTAGCCAAAAACATTCAGTACTTCGGCGCC	CSKLDRTLAKNIQYF	1	5.882110736616727E-6	45	TCRBV20	TCRBV20	unresolved			TCRBV20-01,TCRBV20-or09_02		TCRBD01-01*01	TCRBD01	TCRBD01-01	01				TCRBJ02-04*01	TCRBJ02	TCRBJ02-04	01				8	6	2	4	5	0	36	42	48	54	59	1	In	VDJ
ACAGTGACCAGTGCCCATCCTGAAGACAGCAGCTTCTACATCTGCAGTGCGGAGGGACTGAACTACAATGAGCAGTTCTTCGGGCCA	CSAEGLNYNEQFF	1	5.882110736616727E-6	39	TCRBV20	TCRBV20	unresolved			TCRBV20-01,TCRBV20-or09_02		TCRBD02-01	TCRBD02	TCRBD02-01				01,02	TCRBJ02-01*01	TCRBJ02	TCRBJ02-01	01				6	3	0	10	3	3	42	50	53	59	62	1	In	VDJ
CCCTCAGAACCCAGGGACTCAGCTGTGTACTTCTGTTCCAGCAGTTCCCCCGGGACAGGGATTGGCAATGAGCAGTTCTTCGGGCCA	CSSSSPGTGIGNEQFF	1	5.882110736616727E-6	48	TCRBV12	TCRBV12	unresolved			TCRBV12-03,TCRBV12-04		TCRBD01-01*01	TCRBD01	TCRBD01-01	01				TCRBJ02-01*01	TCRBJ02	TCRBJ02-01	01				4	5	0	3	5	6	33	46	51	60	65	1	In	VDJ
GTGACATCGGCCCAAAAGAACCCGACAGCTTTCTATCTCTGTGCCAGTAGACCCCAGGGAAGCACAGATACGCAGTATTTTGGCCCA	CASRPQGSTDTQYF	1	7.84281431548897E-6	42	TCRBV19-01	TCRBV19	TCRBV19-01				01,02	TCRBD01-01*01	TCRBD01	TCRBD01-01	01				TCRBJ02-03*01	TCRBJ02	TCRBJ02-03	01				6	4	4	3	1	0	39	50	54	59	60	1	In	VDJ
AATGTGAACGCCTTGGAGCTGGACGACTCGGCCCTGTATCTCTGTGCTAGCAGCTGGTGGGGGCAGGAGACCCAGTACTTCGGGCCA	CASSWWGQETQYF	1	3.921407157744485E-6	39	TCRBV05-04*01	TCRBV05	TCRBV05-04	01				TCRBD01-01*01	TCRBD01	TCRBD01-01	01				TCRBJ02-05*01	TCRBJ02	TCRBJ02-05	01				3	3	6	0	2	5	42	55	58	64	66	1	In	VDJ
ACGGAGTCAGGGGACACAGCACTGTATTTCTGTGCCAGCAACAGAGACCGACACCTAGACCGACAAGAGACCCAGTACTTCGGGCCA	CASNRDRHLDRQETQYF	1	7.84281431548897E-6	51	TCRBV21-01*01	TCRBV21	TCRBV21-01	01						unresolved		TCRBD01,TCRBD02	TCRBD01-01,TCRBD02-01		TCRBJ02-05*01	TCRBJ02	TCRBJ02-05	01				7	9	2	6	10	2	30	40	49	53	63	1	In	VDJ
TGCCCATCCTGAAGACAGCAGCTTCTACATCTGCAGTGCTAGAGATGTTACTAGCGGGAGGGGGGGGATACGCAGTATTTTGGCCCA		1	3.921407157744485E-6	50	TCRBV20	TCRBV20	unresolved			TCRBV20-01,TCRBV20-or09_02		TCRBD02-01*02	TCRBD02	TCRBD02-01	02				TCRBJ02-03*01	TCRBJ02	TCRBJ02-03	01				0	4	3	0	4	6	31	45	49	62	66	1	Out	VDJ
CGCACACAGCAGGAGGACTCGGCCGTGTATCTCTGTGCCAGCAGCTTAGCGGAAGGACAGGGTACAGATACGCAGTATTTTGGCCCA	CASSLAEGQGTDTQYF	1	5.882110736616727E-6	48	TCRBV07-02*01	TCRBV07	TCRBV07-02	01				TCRBD01-01*01	TCRBD01	TCRBD01-01	01				TCRBJ02-03*01	TCRBJ02	TCRBJ02-03	01				0	4	1	3	1	3	33	50	54	62	63	1	In	VDJ
TCCTCAGAACCGGGAGACACGGCACTGTATCTCTGCGCCAGCAGTCAATCCGGGGTTACCTCTGGAAACACCATATATTTTGGAGAG	CASSQSGVTSGNTIYF	1	7.84281431548897E-6	48	TCRBV23-01*01	TCRBV23	TCRBV23-01	01				TCRBD02-01*01	TCRBD02	TCRBD02-01	01				TCRBJ01-03*01	TCRBJ01	TCRBJ01-03	01				0	0	8	3	4	0	33	-1	50	55	59	1	In	VDJ
AGGATCCAGCAGGTAGTGCGAGGAGATTCGGCAGCTTATTTCTGTGCCAGCTCTCCCACAGCGGGAGATACGCAGTATTTTGGCCCA	CASSPTAGDTQYF	1	5.882110736616727E-6	39	TCRBV18-01*01	TCRBV18	TCRBV18-01	01				TCRBD02-01	TCRBD02	TCRBD02-01				01,02	TCRBJ02-03*01	TCRBJ02	TCRBJ02-03	01				6	6	6	4	0	5	42	53	59	-1	65	1	In	VDJ
TGGAGGATTCTGGAGTTTATTTCTGTGCCAGCAGACGGGTAGCCTACAGGGGCAATCTCTATTTCCTATGGCTACACCTTCGGTTCG		1	5.882110736616727E-6	58	TCRBV14-01*01	TCRBV14	TCRBV14-01	01				TCRBD01-01*01	TCRBD01	TCRBD01-01	01				TCRBJ01-02*01	TCRBJ01	TCRBJ01-02	01				6	11	3	2	13	4	23	34	45	52	65	1	Out	VDJ
CAGCAGGAGGACTCGGCCGTGTATCTCTGTGCCAGCAGCTTAGTCCGGGGCATGAGCTCCTATAATTCACCCCTCCACTTTGGGAAC	CASSLVRGMSSYNSPLHF	1	5.882110736616727E-6	54	TCRBV07-02*01	TCRBV07	TCRBV07-02	01						unresolved		TCRBD01,TCRBD02	TCRBD01-01,TCRBD02-01		TCRBJ01-06*01	TCRBJ01	TCRBJ01-06	01				1	3	7	0	5	0	27	43	46	51	56	1	In	VDJ
ATCAATTCCCTAGAGCTTGGTGACTCTGCTGTGTATTTCTGTGCCAGCAGCCAAGCCGTAGGCGGCTATGAGCAGTTCTTCGGGCCA	CASSQAVGGYEQFF	1	5.882110736616727E-6	42	TCRBV03	TCRBV03	unresolved			TCRBV03-01,TCRBV03-02		TCRBD02-01	TCRBD02	TCRBD02-01				01,02	TCRBJ02-01*01	TCRBJ02	TCRBJ02-01	01				1	6	7	5	2	8	39	55	61	65	67	1	In	VDJ
CTCAGGCTGGAGTCGGCTGCTCCCTCCCAGACATCTGTGTACTTCTGTGCCAGCAGTCTATACCCATACGAGCAGTACTTCGGGCCA	CASSLYPYEQYF	1	3.921407157744485E-6	36	TCRBV06-01*01	TCRBV06	TCRBV06-01	01				TCRBD02-01	TCRBD02	TCRBD02-01				01,02	TCRBJ02-05*01	TCRBJ02	TCRBJ02-05	01				5	0	4	9	12	11	45	-1	57	60	72	1	In	VDJ
CAGGAGGACTCCGCCGTGTATCTCTGTGCCAGCAGCTTAGAGGGACTAGCGTTCATACCAAGCTCCTACGAGCAGTACTTCGGGCCA	CASSLEGLAFIPSSYEQYF	1	3.921407157744485E-6	57	TCRBV07-08*01	TCRBV07	TCRBV07-08	01				TCRBD02-01	TCRBD02	TCRBD02-01				01,02	TCRBJ02-05*01	TCRBJ02	TCRBJ02-05	01				1	1	0	6	21	11	24	40	41	51	72	1	In	VDJ
CAGCAGGTAGTGCGAGGAGATTCGGCAGCTTATTTCTGTGCCAGCTCACCCGGACAGTTCTCTGGAAACACCATATATTTTGGAGAG	CASSPGQFSGNTIYF	1	7.84281431548897E-6	45	TCRBV18-01*01	TCRBV18	TCRBV18-01	01				TCRBD01-01*01	TCRBD01	TCRBD01-01	01				TCRBJ01-03*01	TCRBJ01	TCRBJ01-03	01				3	1	1	5	2	0	36	50	51	57	59	1	In	VDJ
ACATCGGCCCAAAAGAACCCGACAGCTTTCTATCTCTGTGCCAGTAGTATAGAGGGCAGGGGACGATACGAGCAGTACTTCGGGCCA	CASSIEGRGRYEQYF	1	5.882110736616727E-6	45	TCRBV19-01	TCRBV19	TCRBV19-01				01,02	TCRBD01-01*01	TCRBD01	TCRBD01-01	01				TCRBJ02-05*01	TCRBJ02	TCRBJ02-05	01				0	3	4	2	10	11	36	53	56	62	72	1	In	VDJ
GTGAGCACCTTGGAGCTGGGGGACTCGGCCCTTTATCTTTGCGCCAGCTGCGGAGCGGACCCCTGGAATGAGCAGTTCTTCGGGCCA	CASCGADPWNEQFF	1	3.921407157744485E-6	42	TCRBV05-01*01	TCRBV05	TCRBV05-01	01				TCRBD02-01	TCRBD02	TCRBD02-01				01,02	TCRBJ02-01*01	TCRBJ02	TCRBJ02-01	01				7	5	6	5	8	7	39	48	53	58	66	1	In	VDJ
ACCAGTGCCCATCCTGAAGACAGCAGCTTCTACATCTGCAGTGCTACCTCAGGGGGAGGGGGAAGCGACGAGCAGTACTTCGGGCCA	CSATSGGGGSDEQYF	1	3.921407157744485E-6	45	TCRBV20	TCRBV20	unresolved			TCRBV20-01,TCRBV20-or09_02				unresolved		TCRBD01,TCRBD02	TCRBD01-01,TCRBD02-01		TCRBJ02-05*01	TCRBJ02	TCRBJ02-05	01				4	3	4	1	16	11	36	46	49	56	72	1	In	VDJ
CCGACAGCTTTCTATCTCTGTGCCAGTAGTTAAGAACATACGGGACTAGCGGGGGGGCCTAACACAGATACGCAGTATTTTGGCCCA	CASS*EHTGLAGGPNTDTQYF	1	7.84281431548897E-6	63	TCRBV19-01	TCRBV19	TCRBV19-01				01,02	TCRBD02-01*01	TCRBD02	TCRBD02-01	01				TCRBJ02-03*01	TCRBJ02	TCRBJ02-03	01				5	11	0	0	5	2	18	30	41	57	62	1	Stop	VDJ
TCGCTCAGGCTGGAGTCGGCTGCTCCCTCCCAGACATCTGTGTACTTCTGTGCCAGCAGTTCCAACAATGAGCAGTTCTTCGGGCCA	CASSSNNEQFF	1	3.921407157744485E-6	33	TCRBV06-01*01	TCRBV06	TCRBV06-01	01				TCRBD01-01*01	TCRBD01	TCRBD01-01	01				TCRBJ02-01*01	TCRBJ02	TCRBJ02-01	01				5	2	4	6	0	5	48	60	62	-1	64	1	In	VDJ
TGTCGGCTGCTCCCTCCCAGACATCTGTGTACTTCTGTGCCAGCAGTTACGGGGGGGGGCGGGCCAGATACGCAGTATTTTGGCCCA		1	3.921407157744485E-6	46	TCRBV06-05*01	TCRBV06	TCRBV06-05	01				TCRBD02-01*01	TCRBD02	TCRBD02-01	01				TCRBJ02-03*01	TCRBJ02	TCRBJ02-03	01				2	0	9	0	7	4	35	-1	50	57	64	1	Out	VDJ
CAGCAGGTAGTGCGAGGAGATTCGGCAGCTTATTTCTGTGCCAGCTCACGACAACAGGGGAGCCAAGAGGCCCAGTACTTCGGGCCA	CASSRQQGSQEAQYF	2	7.84281431548897E-6	45	TCRBV18-01*01	TCRBV18	TCRBV18-01	01				TCRBD01-01*01	TCRBD01	TCRBD01-01	01				TCRBJ02-05*01	TCRBJ02	TCRBJ02-05	01				4	4	3	2	10	9	36	49	53	60	70	2	In	VDJ
CGCACAGAGCAGCGGGACTCGGCCATGTATCGCTGTGCCAGCAGCTACGGACTAGCGGGGAGCTCCTACGAGCAGTACTTCGGGCCA	CASSYGLAGSSYEQYF	1	3.921407157744485E-6	48	TCRBV07-06*01	TCRBV07	TCRBV07-06	01				TCRBD02-01*01	TCRBD02	TCRBD02-01	01				TCRBJ02-05*01	TCRBJ02	TCRBJ02-05	01				4	2	1	3	12	11	33	46	48	60	72	1	In	VDJ
ACCAGTGCCCATCCTGAAGACAGCAGCTTCTACATCTGCAGTGCTAGGGAAGGGACAGGAGATAATTCACCCCTCCACTTTGGGAAC	CSAREGTGDNSPLHF	1	3.921407157744485E-6	45	TCRBV20	TCRBV20	unresolved			TCRBV20-01,TCRBV20-or09_02		TCRBD01-01*01	TCRBD01	TCRBD01-01	01				TCRBJ01-06*01	TCRBJ01	TCRBJ01-06	01				3	4	0	4	2	5	36	47	51	59	61	1	In	VDJ
CTCAGGCTGGAGTTGGCTGCTCCCTCCCAGACATCTGTGTACTTCTGCGCCAGCAGTTACTCGGGGGGCAGTGCTTTCTTTGGACAA	CASSYSGGSAFF	1	5.882110736616727E-6	36	TCRBV06-06	TCRBV06	TCRBV06-06				01,02			unresolved		TCRBD01,TCRBD02	TCRBD01-01,TCRBD02-01		TCRBJ01-01*01	TCRBJ01	TCRBJ01-01	01				0	1	6	0	3	11	45	62	63	69	72	1	In	VDJ
GTGACCAGTGCCCATCCTGAAGACAGCAGCTTCTACATCTGCAGTGCTGATTCACAGGGTTTTGAGGAGACCCAGTACTTCGGGCCA	CSADSQGFEETQYF	1	3.921407157744485E-6	42	TCRBV20	TCRBV20	unresolved			TCRBV20-01,TCRBV20-or09_02		TCRBD01-01*01	TCRBD01	TCRBD01-01	01				TCRBJ02-05*01	TCRBJ02	TCRBJ02-05	01				5	5	3	3	7	5	39	48	53	59	66	1	In	VDJ
ACTCTGAAGATCCGGTCCACAAAGCTGGAGGACTCAGCCATGTACTTCTGTGCCAGCACGAGCTACAATGAGCAGTTCTTCGGGCCA	CASTSYNEQFF	1	5.882110736616727E-6	33	TCRBV02-01*01	TCRBV02	TCRBV02-01	01				TCRBD02-01*02	TCRBD02	TCRBD02-01	02				TCRBJ02-01*01	TCRBJ02	TCRBJ02-01	01				7	1	11	2	0	3	48	58	59	-1	62	1	In	VDJ
GAGCAAGGGCGACTCGGCTGTGTATCTCTGTGTCAGAAGCCAAAACGGCGCTAGCGGGAGGAGCAAGAGACCCAGTACTTCGGGCCA		1	5.882110736616727E-6	53	TCRBV07-05*02	TCRBV07	TCRBV07-05	02				TCRBD02-01*02	TCRBD02	TCRBD02-01	02				TCRBJ02-05*01	TCRBJ02	TCRBJ02-05	01				5	10	4	1	2	2	28	40	50	61	63	1	Out	VDJ
ACGGAGTCAGGGGACACAGCACTGTATTTCTGTGCCAGCAGATGAAGACTGGCTACAGTCATGCAAGATACGCAGTATTTTGGCCCA	CASR*RLATVMQDTQYF	1	7.84281431548897E-6	51	TCRBV21-01*01	TCRBV21	TCRBV21-01	01						unresolved		TCRBD01,TCRBD02	TCRBD01-01,TCRBD02-01		TCRBJ02-03*01	TCRBJ02	TCRBJ02-03	01				6	13	3	5	7	5	30	41	54	58	65	1	Stop	VDJ
AAGCTGGAGGACTCAGCCATGTACTTCTGTGCCAGCAGTGGTAGACAGGGGCTTCTCGCGAACACCGGGGAGCTGTTTTTTGGAGAA	CASSGRQGLLANTGELFF	3	1.6469910062526837E-4	54	TCRBV02-01*01	TCRBV02	TCRBV02-01	01				TCRBD01-01*01	TCRBD01	TCRBD01-01	01				TCRBJ02-02*01	TCRBJ02	TCRBJ02-02	01				4	3	2	2	7	0	27	40	43	51	58	3	In	VDJ
GTCGCCCAGCCCCAACCAGACCTCTCTGTACTTCTGTGCCAGCAGGGGGGAGCGGGGGGAAACACCGGGGAGCTGTTTTTTGGAGAA		2	9.803517894361213E-6	47	TCRBV27-01*01	TCRBV27	TCRBV27-01	01				TCRBD02-01*01	TCRBD02	TCRBD02-01	01				TCRBJ02-02*01	TCRBJ02	TCRBJ02-02	01				6	5	6	1	1	2	34	45	50	59	60	2	Out	VDJ
TCGGCTGCTCCCTCCCAGACATCTGTGTACTTCTGTGCCAGCAGTGAAGCGTCCTTTCGGCCCGGGGAGACCCAGTACTTCGGGCCA	CASSEASFRPGETQYF	1	3.921407157744485E-6	48	TCRBV06-01*01	TCRBV06	TCRBV06-01	01				TCRBD02-01	TCRBD02	TCRBD02-01				01,02	TCRBJ02-05*01	TCRBJ02	TCRBJ02-05	01				0	12	8	4	0	5	33	50	62	-1	66	1	In	VDJ
ATCCAGCCTGCAAAGCTTGAGGACTCGGCCGTGTATCTCTGTGCCAGCAGCTTTACAGTGACCGGAGAGACCCAGTACTTCGGGCCA	CASSFTVTGETQYF	1	3.921407157744485E-6	42	TCRBV11-02*02	TCRBV11	TCRBV11-02	02				TCRBD01-01*01	TCRBD01	TCRBD01-01	01				TCRBJ02-05*01	TCRBJ02	TCRBJ02-05	01				3	1	3	5	7	4	39	53	54	58	65	1	In	VDJ
CAGTCCACGGGGTCAGGGGACACAGCACTGTATTTCTGTGCCAGCAGCTCCAGACAGGGTTGATACGATGAGCAGTTCTTCGGGCCA	CASSSRQG*YDEQFF	1	9.803517894361213E-6	45	TCRBV21-01*01	TCRBV21	TCRBV21-01	01				TCRBD01-01*01	TCRBD01	TCRBD01-01	01				TCRBJ02-01*01	TCRBJ02	TCRBJ02-01	01				5	4	2	3	8	8	36	48	52	59	67	1	Stop	VDJ
ATCCAGCGCACAGAGCGGGGGGACTCAGCCGTGTATCTCTGTGCCAGCAGCATTAGCGGGGGGGCCGATGAGCAGTTCTTCGGGCCA	CASSISGGADEQFF	1	5.882110736616727E-6	42	TCRBV07-03*01	TCRBV07	TCRBV07-03	01				TCRBD02-01*01	TCRBD02	TCRBD02-01	01				TCRBJ02-01*01	TCRBJ02	TCRBJ02-01	01				5	2	5	0	3	8	39	51	53	64	67	1	In	VDJ
GAGGACTCCGCCGTGTATCTCTGTGCCAGCAGCTTAGGATCTGAAAGGACTAGCGGGGGTTTCACAGATACGCAGTATTTTGGCCCA	CASSLGSERTSGGFTDTQYF	1	3.921407157744485E-6	60	TCRBV07-08	TCRBV07	TCRBV07-08				01,02	TCRBD02-01*01	TCRBD02	TCRBD02-01	01				TCRBJ02-03*01	TCRBJ02	TCRBJ02-03	01				1	9	1	2	3	2	21	37	46	59	62	1	In	VDJ
ACAGTGACCAGTGCCCATCCTGAAGACAGCAGCTTCTACATCTGCAGTGCAAGGACAGGGTTCTCCTACGAGCAGTACTTCGGGCCG	CSARTGFSYEQYF	1	3.921407157744485E-6	39	TCRBV20	TCRBV20	unresolved			TCRBV20-01,TCRBV20-or09_02		TCRBD01-01*01	TCRBD01	TCRBD01-01	01				TCRBJ02-07*01	TCRBJ02	TCRBJ02-07	01				6	2	1	3	2	0	42	50	52	60	62	1	In	VDJ
TCCGCCAGCACCAACCAGACATCTATGTACCTCTGTGCCAGCAGGGAGGACGGCACTACTTTCACCGGGGAGCTGTTTTTTGGAGAA	CASREDGTTFTGELFF	1	5.882110736616727E-6	48	TCRBV28-01*01	TCRBV28	TCRBV28-01	01				TCRBD02-01*02	TCRBD02	TCRBD02-01	02				TCRBJ02-02*01	TCRBJ02	TCRBJ02-02	01				6	0	10	1	13	4	33	-1	44	49	62	1	In	VDJ
AACGCCTTGGAGCTGGACGACTCGGCCCTGTATCTCTGTGCCAGCAGCTCCTCGGGGGTGTTGACAGATACGCAGTATTTTGGCCCA	CASSSSGVLTDTQYF	1	3.921407157744485E-6	45	TCRBV05-04*01	TCRBV05	TCRBV05-04	01				TCRBD02-01*01	TCRBD02	TCRBD02-01	01				TCRBJ02-03*01	TCRBJ02	TCRBJ02-03	01				3	3	8	2	5	3	36	49	52	58	63	1	In	VDJ
ACACAGCAGGAGGACTCCGCCGTGTATCTCTGTGCCAGCAGCTTAGTGTCTCTCCCTCGTGCCCAAGAGACCCAGTACTTCGGGCCA	CASSLVSLPRAQETQYF	1	3.921407157744485E-6	51	TCRBV07-08*01	TCRBV07	TCRBV07-08	01						unresolved		TCRBD01,TCRBD02	TCRBD01-01,TCRBD02-01		TCRBJ02-05*01	TCRBJ02	TCRBJ02-05	01				1	14	10	0	0	1	30	46	60	-1	62	1	In	VDJ
ATCCAGCGCACAGAGCAGGGGGACTCGGCCATGTATCTCTGTGCCAGCAGCGATAGCGGGGGCTTTTACGAGCAGTACTTCGGGCCG	CASSDSGGFYEQYF	1	5.882110736616727E-6	42	TCRBV07-09	TCRBV07	TCRBV07-09				01,03	TCRBD02-01*01	TCRBD02	TCRBD02-01	01				TCRBJ02-07*01	TCRBJ02	TCRBJ02-07	01				5	2	5	2	4	4	39	51	53	62	66	1	In	VDJ
CGGTCCACAAAGCTGGAGGACTCAGCCATGTACTTCTGTGCCAGCAGCCGAACAGGGAGAAACAATCAGCCCCAGCATTTTGGTGAT	CASSRTGRNNQPQHF	1	3.921407157744485E-6	45	TCRBV02-01*01	TCRBV02	TCRBV02-01	01				TCRBD01-01*01	TCRBD01	TCRBD01-01	01				TCRBJ01-05*01	TCRBJ01	TCRBJ01-05	01				6	4	3	3	5	3	36	47	51	57	62	1	In	VDJ
GACTCAGCCCTGTATCTCTGCGCCAGCAGCCGCTTAGGCTCTGGACTAGCGCTTTCCTCGAGCACAGATACGCAGTATTTTGGCCCA	CASSRLGSGLALSSSTDTQYF	2	6.274251452391176E-5	63	TCRBV04-01*01	TCRBV04	TCRBV04-01	01				TCRBD02-01	TCRBD02	TCRBD02-01				01,02	TCRBJ02-03*01	TCRBJ02	TCRBJ02-03	01				4	11	1	6	9	0	18	31	42	51	60	2	In	VDJ
CCTGCAGAGCAGGGGGACTCGGCCGTGTATGTCTGTGCAAGTCGCCTCCAGGAACCTTGGCACCAAGAGACCCAGTACTTCGGGCCA	CASRLQEPWHQETQYF	1	3.921407157744485E-6	48	TCRBV12-02*01	TCRBV12	TCRBV12-02	01				TCRBD01-01*01	TCRBD01	TCRBD01-01	01				TCRBJ02-05*01	TCRBJ02	TCRBJ02-05	01				5	3	4	4	9	0	33	45	48	52	61	1	In	VDJ
CAGCCTGCAAAGCTTGAGGACTCGGCCGTGTATCTCTGTGCCAGCAGCTTAATATATTCTCCGGAGACTGAAGCTTTCTTTGGACAA	CASSLIYSPETEAFF	1	3.921407157744485E-6	45	TCRBV11-02*02	TCRBV11	TCRBV11-02	02				TCRBD02-01*02	TCRBD02	TCRBD02-01	02				TCRBJ01-01*01	TCRBJ01	TCRBJ01-01	01				2	11	10	2	0	5	36	51	62	-1	66	1	In	VDJ
CTGAGCTCTCTGGAGCTGGGGGACTCAGCTTTGTATTTCTGTGCCAGCAGCGCGGGACAGGGGTCGAAGACCCAGTACTTCGGGCCA	CASSAGQGSKTQYF	1	3.921407157744485E-6	42	TCRBV09-01	TCRBV09	TCRBV09-01				01,02	TCRBD01-01*01	TCRBD01	TCRBD01-01	01				TCRBJ02-05*01	TCRBJ02	TCRBJ02-05	01				3	1	0	2	4	6	39	52	53	63	67	1	In	VDJ
GATCCAGCGCACAGAGCAGGGGGACTCGGCCATGTATCTCTGTGCCAGCAGCCATCGACGGCTGGGGGGGAGCTGCTTTTTGGAGAA		1	7.84281431548897E-6	41	TCRBV07-09	TCRBV07	TCRBV07-09				01,03	TCRBD02-01*01	TCRBD02	TCRBD02-01	01				TCRBJ02-02*01	TCRBJ02	TCRBJ02-02	01				5	11	9	0	6	18	40	52	63	70	76	1	Out	VDJ
AAGATCCAGCCTGCAGAGCTTGGGGACTCGGCCGTGTATCTCTGTGCCGGCAGCCTGGGGACTGCTAACGAGCAGTACTTCGGGCCA	CAGSLGTANEQYF	1	3.921407157744485E-6	39	TCRBV11-03*01	TCRBV11	TCRBV11-03	01				TCRBD02-01	TCRBD02	TCRBD02-01				01,02	TCRBJ02-05*01	TCRBJ02	TCRBJ02-05	01				5	3	0	10	9	11	42	54	57	63	72	1	In	VDJ
GCGTCTGCTGTACCCTCTCAGACATCTGTGTACTTCTGTGCCAGCAGTGATAGCGGGTCTAGCACAGATACGCAGTATTTTGGCCCA	CASSDSGSSTDTQYF	1	5.882110736616727E-6	45	TCRBV06-04	TCRBV06	TCRBV06-04				01,02	TCRBD02-01	TCRBD02	TCRBD02-01				01,02	TCRBJ02-03*01	TCRBJ02	TCRBJ02-03	01				3	0	5	4	3	0	36	-1	50	57	60	1	In	VDJ
AGCACCTTGGAGCTGGGGGACTCGGCCCTTTATCTTTGCGCCAGCAGCTTGGATAGCGGCAGCCGGGAGACCCAGTACTTCGGGCCA	CASSLDSGSRETQYF	1	3.921407157744485E-6	45	TCRBV05-01*01	TCRBV05	TCRBV05-01	01				TCRBD02-01	TCRBD02	TCRBD02-01				01,02	TCRBJ02-05*01	TCRBJ02	TCRBJ02-05	01				0	1	5	5	7	5	36	52	53	59	66	1	In	VDJ
GTGACCAGTGCCCATCCTGAAGACAGCAGCTTCTACATCTGCAGTGCTACCGTTGAGTTGCGGGGGGACGAGCAGTACTTCGGGCCG	CSATVELRGDEQYF	1	3.921407157744485E-6	42	TCRBV20	TCRBV20	unresolved			TCRBV20-01,TCRBV20-or09_02		TCRBD02-01*01	TCRBD02	TCRBD02-01	01				TCRBJ02-07*01	TCRBJ02	TCRBJ02-07	01				4	10	7	1	0	5	39	49	59	-1	67	1	In	VDJ
CAGCAGGTAGTGCGGGGAGATTCGGCAGCTTATTTCTGTGCCAGCTCACCGACAGATTTCATGAACACTGAAGCTTTCTTTGGACAA	CASSPTDFMNTEAFF	1	5.882110736616727E-6	45	TCRBV18-01*01	TCRBV18	TCRBV18-01	01				TCRBD01-01*01	TCRBD01	TCRBD01-01	01				TCRBJ01-01*01	TCRBJ01	TCRBJ01-01	01				3	0	2	5	6	0	36	-1	50	55	61	1	In	VDJ
TTGGAGCTGGAGGACTCGGCCCTGTATCTCTGTGCCAGCAGCTACCGATTTAGCGGAGGGAACCACAATGAGCAGTTCTTCGGGCCA	CASSYRFSGGNHNEQFF	1	7.84281431548897E-6	51	TCRBV05-08*01	TCRBV05	TCRBV05-08	01				TCRBD02-01	TCRBD02	TCRBD02-01				01,02	TCRBJ02-01*01	TCRBJ02	TCRBJ02-01	01				3	7	5	5	8	5	30	43	50	56	64	1	In	VDJ
CGGAGTCAGGGGACACAGCACTGTATTTCTGTGCCAGCAGCAAAGGGTGGAAAGCGGGACAGCACAGATACGCAGTATTTTGGCCCA		2	1.1176010399571783E-4	52	TCRBV21-01*01	TCRBV21	TCRBV21-01	01				TCRBD02-01*02	TCRBD02	TCRBD02-01	02				TCRBJ02-03*01	TCRBJ02	TCRBJ02-03	01				1	7	6	3	1	0	29	45	52	59	60	2	Out	VDJ
AGCACCTTGGAGCTGGGGGACTCGGCCCTTTATCTTTGCGCCAGCAGCTTGGTCGCGGGAGGGCCGGAGACCCAGTACTTCGGGCCA	CASSLVAGGPETQYF	1	3.921407157744485E-6	45	TCRBV05-01*01	TCRBV05	TCRBV05-01	01				TCRBD02-01*02	TCRBD02	TCRBD02-01	02				TCRBJ02-05*01	TCRBJ02	TCRBJ02-05	01				0	2	7	0	3	5	36	52	54	63	66	1	In	VDJ
GTCCACGGAGTCAGGGGACACAGCACTGTATTTCTGTGCCAGCAGTCCTGGGGGCAGGGGTACGACTATGGCTACACCTTCGGTTCG		1	7.84281431548897E-6	47	TCRBV21-01*01	TCRBV21	TCRBV21-01	01				TCRBD01-01*01	TCRBD01	TCRBD01-01	01				TCRBJ01-02*01	TCRBJ01	TCRBJ01-02	01				6	9	4	2	4	3	34	45	54	60	64	1	Out	VDJ
ATCCAGCAGGTAGTGCGAGGAGATTCGGCAGCTTATTTCTGTGCCAGCTCCCGAGGGGTGGGGGCTAACGAGCAGTACTTCGGGCCA	CASSRGVGANEQYF	1	3.921407157744485E-6	42	TCRBV18-01*01	TCRBV18	TCRBV18-01	01				TCRBD01-01*01	TCRBD01	TCRBD01-01	01				TCRBJ02-05*01	TCRBJ02	TCRBJ02-05	01				6	9	6	0	7	11	39	50	59	65	72	1	In	VDJ
AGAGCAAGGGCGACTCGGCTGTGTATCTCTGTGCCAGAAGCTCCACCCGGGACTAGCGGGGGGGACGTCGAGCAGTACTTCGGGCCA		1	5.882110736616727E-6	52	TCRBV07-05*01	TCRBV07	TCRBV07-05	01				TCRBD02-01*01	TCRBD02	TCRBD02-01	01				TCRBJ02-05*01	TCRBJ02	TCRBJ02-05	01				3	6	0	0	8	11	29	42	48	64	72	1	Out	VDJ
TCAGAACCCAGGGACTCAGCTGTGTACTTCTGTGCCAGCAGCCCCTCCCGGGCCGGCCCCTATAATTCACCCCTCCACTTTGGGAAC	CASSPSRAGPYNSPLHF	1	3.921407157744485E-6	51	TCRBV12	TCRBV12	unresolved			TCRBV12-03,TCRBV12-04				unresolved		TCRBD01,TCRBD02	TCRBD01-01,TCRBD02-01		TCRBJ01-06*01	TCRBJ01	TCRBJ01-06	01				6	8	8	0	5	2	30	41	49	53	58	1	In	VDJ
ATCCGGTCCACAAAGCTGGAGGACTCAGCCATGTACTTCTGTGCCAGCAGCGCCGCTTTATCGACAGATACGCAGTATTTTGGCCCA	CASSAALSTDTQYF	2	2.352844294646691E-5	42	TCRBV02-01*01	TCRBV02	TCRBV02-01	01						unresolved		TCRBD01,TCRBD02	TCRBD01-01,TCRBD02-01		TCRBJ02-03*01	TCRBJ02	TCRBJ02-03	01				6	1	10	0	10	3	39	50	51	53	63	2	In	VDJ
GAGTCGGCTGCTCCCTCCCAGACATCTGCGTACTTCTGCGCCAGCAGTGAATTATCCGGGGCAAATCAGCCCCAGCATTTTGGTGAT	CASSELSGANQPQHF	1	3.921407157744485E-6	45	TCRBV06-01*01	TCRBV06	TCRBV06-01	01						unresolved		TCRBD01,TCRBD02	TCRBD01-01,TCRBD02-01		TCRBJ01-05*01	TCRBJ01	TCRBJ01-05	01				2	6	7	0	1	4	36	51	57	62	63	1	In	VDJ
CAGCGCACAGAGCAGGGGGACTCGGCCATGTATCTCTGTGCCAGCAGCTTCCGGGACAGGGGCCCCGGGGAGCTGTTTTTTGGAGAA	CASSFRDRGPGELFF	1	7.84281431548897E-6	45	TCRBV07-09	TCRBV07	TCRBV07-09				01,03	TCRBD01-01*01	TCRBD01	TCRBD01-01	01				TCRBJ02-02*01	TCRBJ02	TCRBJ02-02	01				3	2	0	2	2	6	36	50	52	62	64	1	In	VDJ
CTGCTGCCGGCTGCTCCCTCCCAGACATCTGTGTACTTCTGTGCCAGCAGTTATTGGGGGGATGACACTGAAGCTTTCTTTGGACAA	CASSYWGDDTEAFF	1	3.921407157744485E-6	42	TCRBV06-05*01	TCRBV06	TCRBV06-05	01				TCRBD02-01*01	TCRBD02	TCRBD02-01	01				TCRBJ01-01*01	TCRBJ01	TCRBJ01-01	01				3	2	9	1	3	3	39	53	55	61	64	1	In	VDJ
ACCAGTGCCCATCCTGAAGACAGCAGCTTCTACATCTGCAGTGCGGGGGGGGGTGGGGGCCCCTCCTACGAGCAGTACTTCGGGCCG	CSAGGGGGPSYEQYF	1	3.921407157744485E-6	45	TCRBV20	TCRBV20	unresolved			TCRBV20-01,TCRBV20-or09_02		TCRBD02-01*01	TCRBD02	TCRBD02-01	01				TCRBJ02-07*01	TCRBJ02	TCRBJ02-07	01				6	0	9	0	11	0	36	-1	44	51	62	1	In	VDJ
CTCTCACTGTGACATCGGCCCAAAAGAACCCGACAGCTTTCTATCTCTGTGCCAGTTAGGGACGGGGATGAGCAGTTCTTCGGGCCA		3	1.4509206483654595E-4	34	TCRBV19-01	TCRBV19	TCRBV19-01				01,02			unresolved		TCRBD01,TCRBD02	TCRBD01-01,TCRBD02-01		TCRBJ02-01*01	TCRBJ02	TCRBJ02-01	01				8	2	0	7	4	8	47	56	58	63	67	3	Out	VDJ
CAGCGCACAGAGCGGGGGGACTCAGCCGTGTATCTCTGTGCCAGCAGCCCCCGAGGGGGAGGGTCCGGGGAGCTGTTTTTTGGAGAA	CASSPRGGGSGELFF	1	5.882110736616727E-6	45	TCRBV07-03*01	TCRBV07	TCRBV07-03	01				TCRBD02-01*02	TCRBD02	TCRBD02-01	02				TCRBJ02-02*01	TCRBJ02	TCRBJ02-02	01				5	8	9	0	1	6	36	48	56	63	64	1	In	VDJ
CAGCAGGTAGTGCGAGGAGATTCGGCAGCTTATTTCTGTGCCAGCTCACCGAGCCGGTCCGGCAACTCACCCCTCCACTTTGGGAAC	CASSPSRSGNSPLHF	1	3.921407157744485E-6	45	TCRBV18-01*01	TCRBV18	TCRBV18-01	01						unresolved		TCRBD01,TCRBD02	TCRBD01-01,TCRBD02-01		TCRBJ01-06*01	TCRBJ01	TCRBJ01-06	01				3	10	9	0	3	10	36	50	60	63	66	1	In	VDJ
CGAGGAGATTCGGCAGCTTATTTCTGTGCCAGCTCACCACCGAGGGGACTAGCGGGAGAGAGGTTGAATGAGCAGTTTTTCGGGCCA	CASSPPRGLAGERLNEQFF	1	3.921407157744485E-6	57	TCRBV18-01*01	TCRBV18	TCRBV18-01	01				TCRBD02-01*02	TCRBD02	TCRBD02-01	02				TCRBJ02	TCRBJ02	unresolved			TCRBJ02-01,TCRBJ02-05		0	3	0	2	20	19	24	41	44	58	78	1	In	VDJ
TCTGTAGTCTGCTGCCTCCTCCCAGACATCTGTATATTTCTGCGCCAGGTGGGACAGGGCACCGAAGAGACCCAGTACTTCGGGCCA		1	5.882110736616727E-6	41	TCRBV10-01	TCRBV10	TCRBV10-01				01,02	TCRBD01-01*01	TCRBD01	TCRBD01-01	01				TCRBJ02-05*01	TCRBJ02	TCRBJ02-05	01				9	2	0	3	5	3	40	48	50	59	64	1	Out	VDJ
AGCCTGCAAAGCTTGAGGACTCGGCCGTGTATCTCTGTGCCAGCATCTCCAACCAGCCGGGTTAATTCACCCCTCCACTTTGGGAAC		1	3.921407157744485E-6	46	TCRBV11-02*02	TCRBV11	TCRBV11-02	02				TCRBD02-01	TCRBD02	TCRBD02-01				01,02	TCRBJ01-06*01	TCRBJ01	TCRBJ01-06	01				7	12	8	4	1	6	35	45	57	61	62	1	Out	VDJ
AAGATCCAGCCCTCAGAACCCAGGGACTCAGCTGTGTACTTCTGTGCCAGCAGACAGACAGGGGTCTACGAGCAGTACTTCGGGCCG	CASRQTGVYEQYF	1	3.921407157744485E-6	39	TCRBV12	TCRBV12	unresolved			TCRBV12-03,TCRBV12-04		TCRBD01-01*01	TCRBD01	TCRBD01-01	01				TCRBJ02-07*01	TCRBJ02	TCRBJ02-07	01				6	3	2	2	1	3	42	53	56	64	65	1	In	VDJ
ACCCTGGAGCTGGGGGACTCGGCCCTTTATCTTTGCGCCAGCAGCGTACAGGCTTCGGGAGGTGACACTGAAGCTTTCTTTGGACAA	CASSVQASGGDTEAFF	1	3.921407157744485E-6	48	TCRBV05-01*01	TCRBV05	TCRBV05-01	01				TCRBD02-01*02	TCRBD02	TCRBD02-01	02				TCRBJ01-01*01	TCRBJ01	TCRBJ01-01	01				4	10	8	1	2	3	33	45	55	62	64	1	In	VDJ
CTGCTGTCGGCTGCTCCCTCCCAGACATCTGTGTACTTCTGTGCCAGCAGTGCTTCAGGGGGCCGGACTGAAGCTTTCTTTGGACAA	CASSASGGRTEAFF	1	3.921407157744485E-6	42	TCRBV06-05*01	TCRBV06	TCRBV06-05	01				TCRBD01-01*01	TCRBD01	TCRBD01-01	01				TCRBJ01-01*01	TCRBJ01	TCRBJ01-01	01				5	4	4	0	3	5	39	51	55	63	66	1	In	VDJ
GTAGTGCGAGGAGATTCGGCAGCTTATTTCTGTGCCAGCTCACCCCGGGGCTCAAGCTCTGGGGCCAACGTCCTGACTTTCGGGGCC	CASSPRGSSSGANVLTF	1	5.882110736616727E-6	51	TCRBV18-01*01	TCRBV18	TCRBV18-01	01						unresolved		TCRBD01,TCRBD02	TCRBD01-01,TCRBD02-01		TCRBJ02-06*01	TCRBJ02	TCRBJ02-06	01				3	2	7	0	5	0	30	44	46	51	56	1	In	VDJ
GCCCAAAAGAACCCGACAGCTTTCTATCTCTGTGCCAGTAGTATCTCTAGCGGGAGGAATTCCTACAATGAGCAGTTCTTCGGGCCA	CASSISSGRNSYNEQFF	1	7.84281431548897E-6	51	TCRBV19-01	TCRBV19	TCRBV19-01				01,02	TCRBD02-01*02	TCRBD02	TCRBD02-01	02				TCRBJ02-01*01	TCRBJ02	TCRBJ02-01	01				3	2	4	1	3	1	30	44	46	57	60	1	In	VDJ
CGGAGTCAGGGGACACAGCACTGTATTTCTGTGCCAGCAGCACTGGCGGTTAGGAGGCCCAGCTCCTACGAGCAGTACTTCGGGCCA		1	7.84281431548897E-6	52	TCRBV21-01*01	TCRBV21	TCRBV21-01	01				TCRBD02-01*02	TCRBD02	TCRBD02-01	02				TCRBJ02-05*01	TCRBJ02	TCRBJ02-05	01				4	10	10	1	15	11	29	42	52	57	72	1	Out	VDJ
GATCCAGCCCTCAGAACCCAGGGACTCAGCTGTGTACTTCTGTGCCAGCAGTTCCTCACAGGGGCCTACGAGCAGTACTTCGGGCCA		1	3.921407157744485E-6	41	TCRBV12	TCRBV12	unresolved			TCRBV12-03,TCRBV12-04		TCRBD01-01*01	TCRBD01	TCRBD01-01	01				TCRBJ02-05*01	TCRBJ02	TCRBJ02-05	01				4	4	3	2	8	11	40	53	57	64	72	1	Out	VDJ
CAACATGAGCCCTGAAGACAGCAGCATATATCTCTGCAGCGTTGCGGGGGGGGACTAGCGTCTTCCAATGAGCAGTTCTTCGGGCCA		1	3.921407157744485E-6	47	TCRBV29-01*01	TCRBV29	TCRBV29-01	01				TCRBD02-01	TCRBD02	TCRBD02-01				01,02	TCRBJ02-01*01	TCRBJ02	TCRBJ02-01	01				4	6	0	6	5	6	34	44	50	60	65	1	Out	VDJ
GTGACCAGTGCCCATCCTGAAGACAGCAGCTTCTACATCTGCAGTGCCTCCGGGCGGGAGGGCAGAGATACGCAGTATTTTGGCCCA	CSASGREGRDTQYF	1	3.921407157744485E-6	42	TCRBV20	TCRBV20	unresolved			TCRBV20-01,TCRBV20-or09_02		TCRBD02-01*02	TCRBD02	TCRBD02-01	02				TCRBJ02-03*01	TCRBJ02	TCRBJ02-03	01				6	6	7	0	3	5	39	47	53	62	65	1	In	VDJ
TCGGCCCAAAAGAACCCGACAGCTTTCTATCTCTGTGCCAGTAGTCGGGGACAGGGGGCTGGAACCGGGGAGCTGTTTTTTGGAGAA	CASSRGQGAGTGELFF	1	7.84281431548897E-6	48	TCRBV19-01	TCRBV19	TCRBV19-01				01,02	TCRBD01-01*01	TCRBD01	TCRBD01-01	01				TCRBJ02-02*01	TCRBJ02	TCRBJ02-02	01				5	2	0	0	4	5	33	45	47	59	63	1	In	VDJ
AGAGCAGCGGGACTCGGCCATGTATCGCTGTGCCAGCAGCTCGCCGGGACTAGCGGGGGGTACACCGGGGAGCTGTTTTTTGGAGAA		2	9.803517894361213E-6	53	TCRBV07-06*01	TCRBV07	TCRBV07-06	01				TCRBD02-01*01	TCRBD02	TCRBD02-01	01				TCRBJ02-02*01	TCRBJ02	TCRBJ02-02	01				4	4	0	1	1	3	28	41	45	60	61	2	Out	VDJ
CAGCGCACAGAGCAGGGGGACTCGGCCATGTATCTCTGTGCCAGCAGCTCCCCCGGGACAGGGATCACTGAAGCTTTCTTTGGACAA	CASSSPGTGITEAFF	2	4.705688589293382E-5	45	TCRBV07-09	TCRBV07	TCRBV07-09				01,03	TCRBD01-01*01	TCRBD01	TCRBD01-01	01				TCRBJ01-01*01	TCRBJ01	TCRBJ01-01	01				4	5	0	3	2	4	36	49	54	63	65	2	In	VDJ
AAGATCCAGCGCACACAGCAGGAGGACTCCGCCGTGTATCTCTGTGCCAGCAGTAAGGCCTTTGGGGAGACCCAGTACTTCGGGCCA	CASSKAFGETQYF	1	3.921407157744485E-6	39	TCRBV07-08*01	TCRBV07	TCRBV07-08	01						unresolved		TCRBD01,TCRBD02	TCRBD01-01,TCRBD02-01		TCRBJ02-05*01	TCRBJ02	TCRBJ02-05	01				6	10	0	9	0	5	42	53	63	-1	66	1	In	VDJ
CTGGAGTCGGCTGCTCCCTCCCAGACATCTGTGTACTTCTGTGCCAGCACTCCTGGGGGCTCCTACAATGAGCAGTTCTTCGGGCCA	CASTPGGSYNEQFF	1	3.921407157744485E-6	42	TCRBV06-01*01	TCRBV06	TCRBV06-01	01						unresolved		TCRBD01,TCRBD02	TCRBD01-01,TCRBD02-01		TCRBJ02-01*01	TCRBJ02	TCRBJ02-01	01				7	5	6	1	0	0	39	49	54	-1	59	1	In	VDJ
TCAGGGGACACAGCACTGTATTTCTGTGCCAGCAGCAAAGGGGGGGATGGGCAGGCCGATAAATCCTACGAGCAGTACTTCGGGCCA	CASSKGGDGQADKSYEQYF	1	7.84281431548897E-6	57	TCRBV21-01*01	TCRBV21	TCRBV21-01	01				TCRBD02-01*01	TCRBD02	TCRBD02-01	01				TCRBJ02-05*01	TCRBJ02	TCRBJ02-05	01				1	0	9	1	26	11	24	-1	40	46	72	1	In	VDJ
GTGCAGCCTGCAGAACTGGAGGATTCTGGAGTTTATTTCTGTGCCAGCAGCCGACGACTCCCCACAGATACGCAGTATTTTGGCCCA	CASSRRLPTDTQYF	1	5.882110736616727E-6	42	TCRBV14-01*01	TCRBV14	TCRBV14-01	01				TCRBD02-01	TCRBD02	TCRBD02-01				01,02	TCRBJ02-03*01	TCRBJ02	TCRBJ02-03	01				4	3	2	10	3	2	39	52	55	59	62	1	In	VDJ
GATCCAGCGCACAGAGCAGCGGGACTCGGCCATGTATCGCTGTGCCTCGTCGCAGGGGCAACTAATGAAAAACTGTTTTTTGGCAGT		1	5.882110736616727E-6	41	TCRBV07-06*01	TCRBV07	TCRBV07-06	01				TCRBD01-01*01	TCRBD01	TCRBD01-01	01				TCRBJ01-04*01	TCRBJ01	TCRBJ01-04	01				11	6	4	2	0	0	40	46	52	-1	58	1	Out	VDJ
GGCTGGAGTCGGCTGCTCCCTCCCAGACATCTGTGTACTTCTGTGCCAGCGGGGGGGGGCTCCTACAATGAGCAGTTCTTCGGGCCA		1	3.921407157744485E-6	40	TCRBV06-01*01	TCRBV06	TCRBV06-01	01				TCRBD02-01*01	TCRBD02	TCRBD02-01	01				TCRBJ02-01*01	TCRBJ02	TCRBJ02-01	01				8	0	9	0	2	0	41	-1	50	57	59	1	Out	VDJ
CAGCGCACAGAGCAGGGGGACTCGGCCATGTATCTCTGTGCCAGCAGCTTAGGAGGGGGGGCCTACAATGAGCAGTTCTTCGGGCCA	CASSLGGGAYNEQFF	1	7.84281431548897E-6	45	TCRBV07-09	TCRBV07	TCRBV07-09				01,03	TCRBD02-01*01	TCRBD02	TCRBD02-01	01				TCRBJ02-01*01	TCRBJ02	TCRBJ02-01	01				1	2	9	0	0	2	36	52	54	-1	61	1	In	VDJ
ACTGTGACATCGGCCCAAAAGGACCCGACAGCTTTCTATCTCTGTGCCAGTAGTGTCCTCACGAACACTGAAGCTTTCTTTGGACAA	CASSVLTNTEAFF	1	7.84281431548897E-6	39	TCRBV19-01	TCRBV19	TCRBV19-01				01,02			unresolved		TCRBD01,TCRBD02	TCRBD01-01,TCRBD02-01		TCRBJ01-01*01	TCRBJ01	TCRBJ01-01	01				5	6	3	7	0	1	42	54	60	-1	62	1	In	VDJ
AGTCAGCTGCTCCCTCCCAGACATCTGTGTACTTCTGTGCCAGCACCCCCCCTCAGCGGGAGTTCCTACGAGCAGTACTTCGGGCCG		1	3.921407157744485E-6	46	TCRBV06	TCRBV06	unresolved			TCRBV06-01,TCRBV06-09		TCRBD02-01*02	TCRBD02	TCRBD02-01	02				TCRBJ02-07*01	TCRBJ02	TCRBJ02-07	01				7	9	6	2	1	1	35	45	54	62	63	1	Out	VDJ
TCGGCTGCTCCCTCCCAGACATCTGTGTACTTCTGTGCCAGCAGTTACTCGGGACTAGCGGGAAGTTACGAGCAGTACTTCGGGCCG	CASSYSGLAGSYEQYF	1	3.921407157744485E-6	48	TCRBV06-05*01	TCRBV06	TCRBV06-05	01				TCRBD02-01*02	TCRBD02	TCRBD02-01	02				TCRBJ02-07*01	TCRBJ02	TCRBJ02-07	01				0	0	0	3	3	4	33	-1	50	63	66	1	In	VDJ
AATGTGAACGCCTTGTTGCTGGGGGACTCGGCCCTGCATCTCTGTGCCAGCAGCTTCAGTTTGAACACTGAAGCTTTCTTTGGACAA	CASSFSLNTEAFF	1	7.84281431548897E-6	39	TCRBV05-05*01	TCRBV05	TCRBV05-05	01				TCRBD01-01*01	TCRBD01	TCRBD01-01	01				TCRBJ01-01*01	TCRBJ01	TCRBJ01-01	01				2	0	4	5	2	0	42	-1	56	59	61	1	In	VDJ
GTGACCAGTGCCCATCCTGAAGACAGCAGCTTCTACATCTGCAGTGTAGGGGACTAGCGGGGGGGCAGGGAGCAGTTCTTCGGGCCA	CSVGD*RGGREQFF	1	3.921407157744485E-6	42	TCRBV20	TCRBV20	unresolved			TCRBV20-01,TCRBV20-or09_02		TCRBD02-01*01	TCRBD02	TCRBD02-01	01				TCRBJ02-01*01	TCRBJ02	TCRBJ02-01	01				7	3	0	0	4	10	39	46	49	65	69	1	Stop	VDJ
AACCCAGGAACTCAGCTGTGTATTTTTGTGCTAGTGGTTTGGTCCCGGGAGACAGCCAGAAACCAAGAGACCCAGTACTTCGGGCCA		1	3.921407157744485E-6	55	TCRBV12-05*01	TCRBV12	TCRBV12-05	01				TCRBD02-01*02	TCRBD02	TCRBD02-01	02				TCRBJ02-05*01	TCRBJ02	TCRBJ02-05	01				0	2	8	2	10	0	26	43	45	51	61	1	Out	VDJ
ACCAGTGCCCATCCTGAAGACAGCAGCTTCTACATCTGCAGTGCTAGGGACCCCAAGGGGGTAGGAGAGACCCAGTACTTCGGGCCA	CSARDPKGVGETQYF	1	3.921407157744485E-6	45	TCRBV20	TCRBV20	unresolved			TCRBV20-01,TCRBV20-or09_02		TCRBD01-01*01	TCRBD01	TCRBD01-01	01				TCRBJ02-05*01	TCRBJ02	TCRBJ02-05	01				3	8	5	1	4	4	36	47	55	61	65	1	In	VDJ
GAGTCCGCCAGCACCAACCAGACATCTATGTACCTCTGTGCCAGCAGTTTACGTCGAGGGGGTTCCTACGAGCAGTACTTCGGGCCG	CASSLRRGGSYEQYF	1	5.882110736616727E-6	45	TCRBV28-01*01	TCRBV28	TCRBV28-01	01				TCRBD01-01*01	TCRBD01	TCRBD01-01	01				TCRBJ02-07*01	TCRBJ02	TCRBJ02-07	01				2	5	5	1	1	1	36	51	56	62	63	1	In	VDJ
TCTCTGGAGCTGGGGGACTCAGCTTTGTATTTCTGTGCCAGCAGCTCAGGACAGGGCTCCTATAATTCACCCCTCCACTTTGGGAAC	CASSSGQGSYNSPLHF	1	3.921407157744485E-6	48	TCRBV09-01	TCRBV09	TCRBV09-01				01,02	TCRBD01-01*01	TCRBD01	TCRBD01-01	01				TCRBJ01-06*01	TCRBJ01	TCRBJ01-06	01				4	3	1	3	0	0	33	45	48	-1	56	1	In	VDJ
AGGGGACACAGCACTGTATTTCTGTGCCAGCAGCAAGGATTCCGGGCCCGCCCTCAGGGATCCTACAATGAGCAGTTCTTCGGGCCA		1	9.803517894361213E-6	59	TCRBV21-01*01	TCRBV21	TCRBV21-01	01				TCRBD01-01*01	TCRBD01	TCRBD01-01	01				TCRBJ02-01*01	TCRBJ02	TCRBJ02-01	01				3	18	4	3	1	1	22	36	54	59	60	1	Out	VDJ
TCCCTGGAGCTTGGTGACTCTGCTGTGTATTTCTGTGCCAGTAGCCACGGACTAGCGGGTTTGTGGTACGAGCAGTACTTCGGGCCG	CASSHGLAGLWYEQYF	1	5.882110736616727E-6	48	TCRBV03	TCRBV03	unresolved			TCRBV03-01,TCRBV03-02		TCRBD02-01	TCRBD02	TCRBD02-01				01,02	TCRBJ02-07*01	TCRBJ02	TCRBJ02-07	01				3	1	1	4	7	4	33	47	48	59	66	1	In	VDJ
AACGCCTTGGAGCTGGACGACTCGGCCCTGTATCTCTGTGCCAGCAAACCCCGGGACAGACTGAACACTGAAGCTTTCTTTGGACAA	CASKPRDRLNTEAFF	1	3.921407157744485E-6	45	TCRBV05-04*01	TCRBV05	TCRBV05-04	01				TCRBD01-01*01	TCRBD01	TCRBD01-01	01				TCRBJ01-01*01	TCRBJ01	TCRBJ01-01	01				6	6	0	5	2	0	36	46	52	59	61	1	In	VDJ
GAGTCCGCTACCAGCTCCCAGACATCTGTGTACTTCTGTGCCATCAGTGAGTCGAGCTCCTATAATTCACCCCTCCACTTTGGGAAC	CAISESSSYNSPLHF	1	5.882110736616727E-6	45	TCRBV10-03*01	TCRBV10	TCRBV10-03	01				TCRBD02-01*02	TCRBD02	TCRBD02-01	02				TCRBJ01-06*01	TCRBJ01	TCRBJ01-06	01				0	0	11	2	0	0	36	-1	53	-1	56	1	In	VDJ
AAGATCCAGCCTGCAAAGCTTGAGGACTCGGCCGTGTATCTCTGTGCCAGCAGCTTAGGACCAGCCTACGAGCAGTACTTCGGGCCA	CASSLGPAYEQYF	1	3.921407157744485E-6	39	TCRBV11-02*02	TCRBV11	TCRBV11-02	02						unresolved		TCRBD01,TCRBD02	TCRBD01-01,TCRBD02-01		TCRBJ02-05*01	TCRBJ02	TCRBJ02-05	01				1	0	2	7	11	11	42	-1	58	61	72	1	In	VDJ
ATCCTGTCCTCAGAACCGGGAGACACAGCACTGTATCTCTGCGCCAGCAGTCGCCGCACGGCGGAGACTGAAGCTTTCTTTGGACAA	CASSRRTAETEAFF	1	5.882110736616727E-6	42	TCRBV23-01*01	TCRBV23	TCRBV23-01	01				TCRBD02-01	TCRBD02	TCRBD02-01				01,02	TCRBJ01-01*01	TCRBJ01	TCRBJ01-01	01				4	8	7	5	2	5	39	52	60	64	66	1	In	VDJ
ATCCAGCGCACACAGCAGGAGGACTCGGCCGTGTATCTCTGTGCCAGCAGCACCGGGACAGGGAACGAAAAACTGTTTTTTGGCAGT	CASSTGTGNEKLFF	1	7.84281431548897E-6	42	TCRBV07-02*01	TCRBV07	TCRBV07-02	01				TCRBD01-01*01	TCRBD01	TCRBD01-01	01				TCRBJ01-04*01	TCRBJ01	TCRBJ01-04	01				5	3	0	3	3	8	39	51	54	63	66	1	In	VDJ
GCTGGAGTCGGCTGCTCCCTCCCAGACATCTGTGTACTTCTGTGCCAGCAGTTGAGAGACAGGGTCCACGAGCAGTACTTCGGGCCG		1	3.921407157744485E-6	41	TCRBV06-01*01	TCRBV06	TCRBV06-01	01				TCRBD01-01*01	TCRBD01	TCRBD01-01	01				TCRBJ02-07*01	TCRBJ02	TCRBJ02-07	01				5	5	2	3	3	5	40	52	57	64	67	1	Out	VDJ
AAGATCCAGCCTGCAGAGCTTGGGGACTCGGCCGTGTATCTCTGTGCCAGCAGTTTCGAGGGGAGTGGGGAGCTGTTTTTTGGAGAA	CASSFEGSGELFF	1	5.882110736616727E-6	39	TCRBV11-03*01	TCRBV11	TCRBV11-03	01						unresolved		TCRBD01,TCRBD02	TCRBD01-01,TCRBD02-01		TCRBJ02-02*01	TCRBJ02	TCRBJ02-02	01				6	5	5	2	3	8	42	53	58	63	66	1	In	VDJ
ACATCGGCCCAAAAGAACCCGACAGCTTTCTATCTCTGTGCCAGTAGTATTAAGGGTTGGATGGAAAATGAGCAGTTCTTCGGGCCA	CASSIKGWMENEQFF	1	7.84281431548897E-6	45	TCRBV19-01	TCRBV19	TCRBV19-01				01,02			unresolved		TCRBD01,TCRBD02	TCRBD01-01,TCRBD02-01		TCRBJ02-01*01	TCRBJ02	TCRBJ02-01	01				3	2	5	3	10	7	36	50	52	56	66	1	In	VDJ
GTGAGCACCTTGGAGCTGGGGGACTCGGCCCTTTATCTTTGCGCCAGCAGGGAGACTAGCGAGGCCGGGGAGCTGTTTTTTGGAGAA	CASRETSEAGELFF	1	3.921407157744485E-6	42	TCRBV05-01*01	TCRBV05	TCRBV05-01	01				TCRBD02-01	TCRBD02	TCRBD02-01				01,02	TCRBJ02-02*01	TCRBJ02	TCRBJ02-02	01				5	3	2	6	3	6	39	50	53	61	64	1	In	VDJ
CACAGAGCGGGGGGACTCAGCCGTGTATCTCTGTGCCAGCAGCTTTTTAGGAGGGGGACTAGCACAGATACGCAGTATTTTGGCCCA		1	3.921407157744485E-6	50	TCRBV07-03*01	TCRBV07	TCRBV07-03	01						unresolved		TCRBD01,TCRBD02	TCRBD01-01,TCRBD02-01		TCRBJ02-03*01	TCRBJ02	TCRBJ02-03	01				3	6	5	1	3	0	31	45	51	57	60	1	Out	VDJ
CAGTGACCAGTGCCCATCCTGAAGACAGCAGCTTCTACATCTGCAGTGCTAGCTCCGCGAAAAAACACTGAAGCTTTCTTTGGACAA		1	3.921407157744485E-6	40	TCRBV20	TCRBV20	unresolved			TCRBV20-01,TCRBV20-or09_02		TCRBD02-01	TCRBD02	TCRBD02-01				01,02	TCRBJ01-01*01	TCRBJ01	TCRBJ01-01	01				3	4	7	6	4	2	41	52	56	59	63	1	Out	VDJ
AGAGTCTGCCATCCCCAACCAGACAGCTCTTTACTTCTGTGCCGTACACCCCCCCCAGGCAGCAATCAGCCCCAGCATTTTGGTGAT		1	3.921407157744485E-6	44	TCRBV24	TCRBV24	unresolved			TCRBV24-01,TCRBV24-or09_02		TCRBD01-01*01	TCRBD01	TCRBD01-01	01				TCRBJ01-05*01	TCRBJ01	TCRBJ01-05	01				12	12	4	4	1	1	37	43	55	59	60	1	Out	VDJ
AGCGGGGGGACTCAGCCGTGTATCTCTGTGCCAGCAGCGTGCCAACCAGGAGGGGGCTCCTATAATTCACCCCTCCACTTTGGGAAC		1	3.921407157744485E-6	55	TCRBV07-03*01	TCRBV07	TCRBV07-03	01						unresolved		TCRBD01,TCRBD02	TCRBD01-01,TCRBD02-01		TCRBJ01-06*01	TCRBJ01	TCRBJ01-06	01				5	12	5	1	0	0	26	38	50	-1	56	1	Out	VDJ
AGATCCAGCCCTCAGAACCCAGGGACTCAGCTGTGTACTTCTGTGCCAGCAGTTTAGCGGGGGGGACGTGGCTACACCTTCGGTTCG		1	3.921407157744485E-6	40	TCRBV12	TCRBV12	unresolved			TCRBV12-03,TCRBV12-04		TCRBD02-01*01	TCRBD02	TCRBD02-01	01				TCRBJ01-02*01	TCRBJ01	TCRBJ01-02	01				0	0	9	0	3	7	41	-1	58	65	68	1	Out	VDJ
CCTGCAGAACTGGAGGATTCTGGAGTTTATTTCTGTGCCAGCAGCCCTTTTAGCGGGAGTTTCACAGATACGCAGTATTTTGGCCCA	CASSPFSGSFTDTQYF	1	5.882110736616727E-6	48	TCRBV14-01*01	TCRBV14	TCRBV14-01	01				TCRBD02-01*02	TCRBD02	TCRBD02-01	02				TCRBJ02-03*01	TCRBJ02	TCRBJ02-03	01				4	4	5	2	3	2	33	46	50	59	62	1	In	VDJ
ACTGTGACATCGGCCCAAAAGAACCCGACAGCTTTCTATCTCTGTGCCAGTAGTCGAAGGGCGGGAGAGACCCAGTACTTCGGGCCA	CASSRRAGETQYF	1	5.882110736616727E-6	39	TCRBV19-01	TCRBV19	TCRBV19-01				01,02	TCRBD02-01	TCRBD02	TCRBD02-01				01,02	TCRBJ02-05*01	TCRBJ02	TCRBJ02-05	01				5	6	7	4	0	4	42	54	60	-1	65	1	In	VDJ
GTGAGCACCTTGGAGCTGGGGGACTCGGCCCTTTATCTTTGCGCCAGCAGCTTGGGACAGGGTGCAGATACGCAGTATTTTGGCCCA	CASSLGQGADTQYF	1	3.921407157744485E-6	42	TCRBV05-01*01	TCRBV05	TCRBV05-01	01				TCRBD01-01*01	TCRBD01	TCRBD01-01	01				TCRBJ02-03*01	TCRBJ02	TCRBJ02-03	01				0	0	2	3	2	4	39	-1	55	62	64	1	In	VDJ
CCTTGGAGCTGGGGGACTCGGCCCTTTATCTTTGCGCCAGCAGCTTGCCAGGGGGCATTAGCCAAAAACATTCAGTACTTCGGCGCC		1	3.921407157744485E-6	49	TCRBV05-01*01	TCRBV05	TCRBV05-01	01				TCRBD01-01*01	TCRBD01	TCRBD01-01	01				TCRBJ02-04*01	TCRBJ02	TCRBJ02-04	01				1	1	4	0	3	0	32	47	48	56	59	1	Out	VDJ
ACAGTGACCAGTGCCCATCCTGAAGACAGCAGCTTCTACATCTGCAGTGCTAGAGAAGGCGGGGAGTACGAGCAGTACTTCGGGCCA	CSAREGGEYEQYF	1	3.921407157744485E-6	39	TCRBV20	TCRBV20	unresolved			TCRBV20-01,TCRBV20-or09_02		TCRBD02-01*01	TCRBD02	TCRBD02-01	01				TCRBJ02-05*01	TCRBJ02	TCRBJ02-05	01				0	2	7	3	8	11	42	56	58	64	72	1	In	VDJ
GCCCATCCTGAAGACAGCAGCTTCTACATCTGCAGTGCTAGAGATCCTAGCGGGGAGAGGAGCACAGATACGCAGTATTTTGGCCCA	CSARDPSGERSTDTQYF	1	3.921407157744485E-6	51	TCRBV20	TCRBV20	unresolved			TCRBV20-01,TCRBV20-or09_02		TCRBD02-01*01	TCRBD02	TCRBD02-01	01				TCRBJ02-03*01	TCRBJ02	TCRBJ02-03	01				0	2	4	3	5	0	30	44	46	55	60	1	In	VDJ
CTGAGCTCTCTGGAGCTGGGGGACTCAGCTTTGTATTTCTGTGCCAGCAGCCGTAGCGGCTTTCCCTACGAGCAGTACTTCGGGCCA	CASSRSGFPYEQYF	1	3.921407157744485E-6	42	TCRBV09-01	TCRBV09	TCRBV09-01				01,02	TCRBD02-01	TCRBD02	TCRBD02-01				01,02	TCRBJ02-05*01	TCRBJ02	TCRBJ02-05	01				4	2	5	5	13	11	39	51	53	59	72	1	In	VDJ
GAGTCGCCCAGCCCCAACCAGACCTCTCTGTACTTCTGTGCCAGCAGTTTAAACGGGCCCGGCACAGATACGCAGTATTTTGGCCCA	CASSLNGPGTDTQYF	1	5.882110736616727E-6	45	TCRBV27-01*01	TCRBV27	TCRBV27-01	01						unresolved		TCRBD01,TCRBD02	TCRBD01-01,TCRBD02-01		TCRBJ02-03*01	TCRBJ02	TCRBJ02-03	01				2	3	8	0	3	1	36	51	54	58	61	1	In	VDJ
GCCCAAAAGAACCCGACAGCTTTCTATCTCTGTGCCAGTAGTATAGGGATGGACGGCTCTGGGGCCAACGTCCTGACTTTCGGGGCC	CASSIGMDGSGANVLTF	1	7.84281431548897E-6	51	TCRBV19-01	TCRBV19	TCRBV19-01				01,02			unresolved		TCRBD01,TCRBD02	TCRBD01-01,TCRBD02-01		TCRBJ02-06*01	TCRBJ02	TCRBJ02-06	01				1	4	1	7	2	0	30	46	50	54	56	1	In	VDJ
GAGACCCAGCGCACAGAGCAGGGGGACTCGGCCATGTATCTCTGTGCCAGCAGCCCGGTCGCTGGAAACACCATATATTTTGGAGAG	CASSPVAGNTIYF	1	9.803517894361213E-6	39	TCRBV07-09	TCRBV07	TCRBV07-09				01,03	TCRBD02-01	TCRBD02	TCRBD02-01				01,02	TCRBJ01-03*01	TCRBJ01	TCRBJ01-03	01				5	1	8	5	3	2	42	54	55	58	61	1	In	VDJ
CAGCAGGTAGTGCGAGGAGATTCGGCAGCTTATTTCTGTGCCAGCTCAACGCGACGGGGGGGGCAAGAGACCCAGTACTTCGGGCCA	CASSTRRGGQETQYF	2	7.84281431548897E-6	45	TCRBV18-01*01	TCRBV18	TCRBV18-01	01				TCRBD02-01*01	TCRBD02	TCRBD02-01	01				TCRBJ02-05*01	TCRBJ02	TCRBJ02-05	01				5	6	8	0	1	2	36	48	54	62	63	2	In	VDJ
CGGAGTCAGGGGACACAGCACTGTATTTCTGTGCCAGGAACAGGCGGGCTCCAGGGCCTCGGCGGGGATGAGCAGTTCTTCGGGCCA		2	3.921407157744485E-5	52	TCRBV21-01*01	TCRBV21	TCRBV21-01	01				TCRBD02-01*01	TCRBD02	TCRBD02-01	01				TCRBJ02-01*01	TCRBJ02	TCRBJ02-01	01				9	24	7	3	0	8	29	37	61	-1	67	2	Out	VDJ
GCACACAGCAGGAGGACTCCGCCGTGTATCTCTGTGCCAGCAGCGGGTGACAGCGGGTTTATGAACACTGAAGCTTTCTTTGGACAA		1	3.921407157744485E-6	49	TCRBV07-08*01	TCRBV07	TCRBV07-08	01				TCRBD02-01	TCRBD02	TCRBD02-01				01,02	TCRBJ01-01*01	TCRBJ01	TCRBJ01-01	01				5	7	6	4	4	0	32	44	51	57	61	1	Out	VDJ
GTGACATCGGCCCAAAAGAACCCGACAGCTTTCTATCTCTGTGCCAGTAGTCCGGGACTAGCTGTTAGTGAGCAGTTCTTCGGGCCA	CASSPGLAVSEQFF	1	7.84281431548897E-6	42	TCRBV19-01	TCRBV19	TCRBV19-01				01,02	TCRBD02-01	TCRBD02	TCRBD02-01				01,02	TCRBJ02-01*01	TCRBJ02	TCRBJ02-01	01				5	2	0	7	6	9	39	51	53	62	68	1	In	VDJ
GGTCCACAAAGCTGGAGGACTCAGCCATGTACTTCTGTGCCAGCAGTGAATCGGGGGGGGGAGGTTCAGCCCCAGCATTTTGGTGAT		2	7.84281431548897E-6	46	TCRBV02-01*01	TCRBV02	TCRBV02-01	01				TCRBD02-01*01	TCRBD02	TCRBD02-01	01				TCRBJ01-05*01	TCRBJ01	TCRBJ01-05	01				2	1	8	0	6	6	35	50	51	59	65	2	Out	VDJ
CGCACAGAGCAGGGGGACTCAGCCGCGTATCTCCGTGCCGAACAACCCTCGTAGCGGGGGATCGACAATGAGCAGTTCTTCGGGCCA	RAEQPS*RGIDNEQFF	1	5.882110736616727E-6	48	TCRBV07-03*03	TCRBV07	TCRBV07-03	03				TCRBD02-01*01	TCRBD02	TCRBD02-01	01				TCRBJ02-01*01	TCRBJ02	TCRBJ02-01	01				11	12	5	2	4	5	33	39	51	60	64	1	Stop	VDJ
CGCACAGAGCAGGGGGACTCAGCCGCGTATCTCCGTGCCAGCAGCCTAACTAGCGGGAGATGATAAGAGACCCAGTACTTCGGGCCA	RASSLTSGR**ETQYF	1	3.921407157744485E-6	48	TCRBV07-03*03	TCRBV07	TCRBV07-03	03				TCRBD02-01*02	TCRBD02	TCRBD02-01	02				TCRBJ02-05*01	TCRBJ02	TCRBJ02-05	01				0	0	5	2	5	3	33	-1	50	59	64	1	Stop	VDJ
GAGCAGGGGGACTCGGCCATGTATCTCTGTGCCAGCAGCTTAAAAGCCTGGGGACAGGGGGCGAACACTGAAGCTTTCTTTGGACAA	CASSLKAWGQGANTEAFF	1	5.882110736616727E-6	54	TCRBV07-09	TCRBV07	TCRBV07-09				01,03	TCRBD01-01*01	TCRBD01	TCRBD01-01	01				TCRBJ01-01*01	TCRBJ01	TCRBJ01-01	01				2	8	0	0	0	1	27	42	50	-1	62	1	In	VDJ
TCTCTGGAGCTGGGGGACTCAGCTTTGTATTTCTGTGCCAGCAGCGTAGAAGGGCTAGCGGGCTACAATGAGCAGTTCTTCGGGCCA	CASSVEGLAGYNEQFF	1	3.921407157744485E-6	48	TCRBV09-01	TCRBV09	TCRBV09-01				01,02	TCRBD02-01	TCRBD02	TCRBD02-01				01,02	TCRBJ02-01*01	TCRBJ02	TCRBJ02-01	01				0	5	4	4	0	3	33	49	54	-1	62	1	In	VDJ
AATGTGAGCGCCTTGGAGCTGGACGACTCGGCCCTGTATCTCTGTGCCAGCAGCGCCACAGACACCGGGGAGCTGTTTTTTGGAGAA	CASSATDTGELFF	1	5.882110736616727E-6	39	TCRBV05-04*01	TCRBV05	TCRBV05-04	01				TCRBD01-01*01	TCRBD01	TCRBD01-01	01				TCRBJ02-02*01	TCRBJ02	TCRBJ02-02	01				4	3	3	5	0	3	42	54	57	-1	61	1	In	VDJ
TTGTTGCTGGGGGACTCGGCCCTGTATCTCTGTGCCAGCAGCTTGGCATATAACAGTTTAATGAACACTGAAGCTTTCTTTGGACAA	CASSLAYNSLMNTEAFF	1	7.84281431548897E-6	51	TCRBV05-05*01	TCRBV05	TCRBV05-05	01				TCRBD01-01*01	TCRBD01	TCRBD01-01	01				TCRBJ01-01*01	TCRBJ01	TCRBJ01-01	01				0	6	3	5	5	0	30	46	52	56	61	1	In	VDJ
AGGCTGCTGTCGGCTGCTCCCTCCCAGACATCTGTGTACTTCTGTGCCACGAGCGGGAGTCTTTCCTACGAGCAGTACTTCGGGCCA	CATSGSLSYEQYF	1	3.921407157744485E-6	39	TCRBV06-05*01	TCRBV06	TCRBV06-05	01				TCRBD02-01*02	TCRBD02	TCRBD02-01	02				TCRBJ02-05*01	TCRBJ02	TCRBJ02-05	01				10	2	6	2	13	11	42	49	51	59	72	1	In	VDJ
CACAGCAGGAGGACTCCGCCGTGTATCTCTGTGCCAGCAGCCTAGATTTCGGGGGGCCCTGATATGGATACGCAGTATTTTGGCCCA		2	3.137125726195588E-5	52	TCRBV07-08*01	TCRBV07	TCRBV07-08	01				TCRBD02-01*01	TCRBD02	TCRBD02-01	01				TCRBJ02-03*01	TCRBJ02	TCRBJ02-03	01				1	4	8	1	10	6	29	45	49	56	66	2	Out	VDJ
ATTCTGGAGTCCGCCAGCACCAACCAGACATCTATGTACCTCTGTGCCAGCAGTAGGACAGGGGAGGGCGAGCAGTACTTCGGGCCA	CASSRTGEGEQYF	1	3.921407157744485E-6	39	TCRBV28-01*01	TCRBV28	TCRBV28-01	01				TCRBD01-01*01	TCRBD01	TCRBD01-01	01				TCRBJ02-05*01	TCRBJ02	TCRBJ02-05	01				5	1	1	2	8	11	42	54	55	64	72	1	In	VDJ
GAGTCGCCCAGCCCCAACCAGACCTCTCTGTACTTCTGTGCCAGCAGATTTATACAGGGGGCGAACTATGGCTACACCTTCGGTTCG	CASRFIQGANYGYTF	1	3.921407157744485E-6	45	TCRBV27-01*01	TCRBV27	TCRBV27-01	01				TCRBD01-01*01	TCRBD01	TCRBD01-01	01				TCRBJ01-02*01	TCRBJ01	TCRBJ01-02	01				6	6	3	0	1	2	36	47	53	62	63	1	In	VDJ
TGCAGCCAGAAGACTCAGCCCTGTATCTCTGCGCCAGCAGTCCCCCCCCCGGGACAGACAGCCAAAAACATTCAGTACTTCGGCGCC		1	3.921407157744485E-6	52	TCRBV04-01*01	TCRBV04	TCRBV04-01	01				TCRBD01-01*01	TCRBD01	TCRBD01-01	01				TCRBJ02-04*01	TCRBJ02	TCRBJ02-04	01				6	10	0	5	2	0	29	40	50	57	59	1	Out	VDJ
ACGATTCAGCGCACAGAGCAGCGGGACTCAGCCATGTATCGCTGTGCCAGCAGCCCCGCCCAGGGTTCCGAGCAGTACTTCGGGCCA	CASSPAQGSEQYF	1	3.921407157744485E-6	39	TCRBV07-07*01	TCRBV07	TCRBV07-07	01				TCRBD01-01*01	TCRBD01	TCRBD01-01	01				TCRBJ02-05*01	TCRBJ02	TCRBJ02-05	01				5	6	4	3	7	11	42	54	60	65	72	1	In	VDJ
GAGTCCGCCAGCACCAACCAGACATCTATGTACCTCTGTGCCAGCACCACGGAGGGGTACAGCTCCTACGAGCAGTACTTCGGGCCA	CASTTEGYSSYEQYF	1	3.921407157744485E-6	45	TCRBV28-01*01	TCRBV28	TCRBV28-01	01				TCRBD02-01*02	TCRBD02	TCRBD02-01	02				TCRBJ02-05*01	TCRBJ02	TCRBJ02-05	01				7	4	10	0	16	11	36	46	50	56	72	1	In	VDJ
CTGAAGGTGCAGCCTGCAGAACTGGAGGATTCTGGAGTTTATTTCTGTGCCAGCAGCCCCGACACCGGGGAGCTGTTTTTTGGAGAA	CASSPDTGELFF	1	7.84281431548897E-6	36	TCRBV14-01*01	TCRBV14	TCRBV14-01	01				TCRBD02-01	TCRBD02	TCRBD02-01				01,02	TCRBJ02-02*01	TCRBJ02	TCRBJ02-02	01				4	1	8	6	0	3	45	58	59	-1	61	1	In	VDJ
CAGCGCACAGAGCGGCGGGACTCGGCCATGTATCGCTGTGCCAGCAGCGCCGACAGGTCCCCCTACAATGAGCAGTTCTTCGGGCCA	CASSADRSPYNEQFF	1	5.882110736616727E-6	45	TCRBV07-06*01	TCRBV07	TCRBV07-06	01				TCRBD01-01*01	TCRBD01	TCRBD01-01	01				TCRBJ02-01*01	TCRBJ02	TCRBJ02-01	01				5	3	2	4	4	2	36	48	51	57	61	1	In	VDJ
ACGGAGTCAGGGGACACAGCACTGTATTTCTGTGCCAGCAGCAAAGACAGGGGGGGGGCCCTCGTGGAGACCCAGTACTTCGGGCCA	CASSKDRGGALVETQYF	2	3.333196084082812E-5	51	TCRBV21-01*01	TCRBV21	TCRBV21-01	01				TCRBD01-01*01	TCRBD01	TCRBD01-01	01				TCRBJ02-05*01	TCRBJ02	TCRBJ02-05	01				1	0	3	1	12	5	30	-1	46	54	66	2	In	VDJ
GAGTCCGCCAGCACCAACCAGACATCTATGTACCTCTGTGCCAGCAGTTCGACAGGGGGTGGATTTGAAAAACTGTTTTTTGGCAGT	CASSSTGGGFEKLFF	1	7.84281431548897E-6	45	TCRBV28-01*01	TCRBV28	TCRBV28-01	01				TCRBD01-01*01	TCRBD01	TCRBD01-01	01				TCRBJ01-04*01	TCRBJ01	TCRBJ01-04	01				4	1	2	1	6	7	36	49	50	59	65	1	In	VDJ
CTGGAGTCGCCCAGCCCCAACCAGACCTCTCTGTACTTCTGTGCCAGCAGTTTAAGGGGTTGGAACACTGAAGCTTTCTTTGGACAA	CASSLRGWNTEAFF	1	5.882110736616727E-6	42	TCRBV27-01*01	TCRBV27	TCRBV27-01	01				TCRBD01-01*01	TCRBD01	TCRBD01-01	01				TCRBJ01-01*01	TCRBJ01	TCRBJ01-01	01				2	0	5	2	3	1	39	-1	54	59	62	1	In	VDJ
GAGATCCAGCGCACAGAGCAGGGGGACTCGGCCATGTATCTCTGTGCCAGCAGCTGGGGACCCACAGATACGCAGTATTTTGGCCCA	CASSWGPTDTQYF	1	5.882110736616727E-6	39	TCRBV07-09	TCRBV07	TCRBV07-09				01,03			unresolved		TCRBD01,TCRBD02	TCRBD01-01,TCRBD02-01		TCRBJ02-03*01	TCRBJ02	TCRBJ02-03	01				4	1	0	7	1	2	42	55	56	61	62	1	In	VDJ
AAGATCCAGCTCTCAGAACCCAGGGACTCAGCTGTGTACTTCTGTGCCAGCAGTTTAGCCCGGGCCGGGGAGCTGTTTTTTGGAGAA	CASSLARAGELFF	1	5.882110736616727E-6	39	TCRBV12	TCRBV12	unresolved			TCRBV12-03,TCRBV12-04		TCRBD02-01	TCRBD02	TCRBD02-01				01,02	TCRBJ02-02*01	TCRBJ02	TCRBJ02-02	01				0	1	8	4	0	6	42	59	60	-1	64	1	In	VDJ
ACACGCCCTGCAGCCAGAAGACTCAGCCCTGTATCTCTGCGCCAGCAGCCAAGGGGCAGGGAAAATTCACCCCTCCACTTTGGGAAC		1	3.921407157744485E-6	44	TCRBV04-01*01	TCRBV04	TCRBV04-01	01				TCRBD01-01*01	TCRBD01	TCRBD01-01	01				TCRBJ01-06*01	TCRBJ01	TCRBJ01-06	01				1	3	4	3	2	7	37	53	56	61	63	1	Out	VDJ
AACGCCTTGTTGCTGGGGGACTCGGCCCTCTATCTCTGTGCCAGCAGCGCCCGGCAGCAGGGGAAAAATGAGCAGTTCTTCGGGCCA	CASSARQQGKNEQFF	1	3.921407157744485E-6	45	TCRBV05-06*01	TCRBV05	TCRBV05-06	01				TCRBD01-01*01	TCRBD01	TCRBD01-01	01				TCRBJ02-01*01	TCRBJ02	TCRBJ02-01	01				4	9	4	2	3	7	36	48	57	63	66	1	In	VDJ
ATCCAGCGCACACAGCAGGAGGACTCGGCCGTGTATCTCTGTGCCAGCAGCCCACAGGGTCAGAACACTGAAGCTTTCTTTGGACAA	CASSPQGQNTEAFF	2	8.038884673376194E-5	42	TCRBV07-02*01	TCRBV07	TCRBV07-02	01				TCRBD01-01*01	TCRBD01	TCRBD01-01	01				TCRBJ01-01*01	TCRBJ01	TCRBJ01-01	01				5	2	3	3	3	1	39	51	53	59	62	2	In	VDJ
GTGACATCGGCCCAAAAGAACCCGACAGCTTTCTATCTCTGCGCCAGTAGTATAGGTTGGCATGATCAGCCCCAGCATTTTGGTGAT	CASSIGWHDQPQHF	1	5.882110736616727E-6	42	TCRBV19-01	TCRBV19	TCRBV19-01				01,02	TCRBD01-01*01	TCRBD01	TCRBD01-01	01				TCRBJ01-05*01	TCRBJ01	TCRBJ01-05	01				1	3	9	0	3	5	39	55	58	61	64	1	In	VDJ
GTGACATCGGCCCAAAAGAACCCGACAGCTTTCTATCTCTGTGCCAGTACCCCAATGGGAGCGAATTCACCCCTCCACTTTGGGAAC	CASTPMGANSPLHF	1	5.882110736616727E-6	42	TCRBV19-01	TCRBV19	TCRBV19-01				01,02	TCRBD02-01*02	TCRBD02	TCRBD02-01	02				TCRBJ01-06*01	TCRBJ01	TCRBJ01-06	01				7	7	9	2	2	7	39	49	56	61	63	1	In	VDJ
TTGGAGCTGGGGGACTCAGCCCTGTACTTCTGTGCCAGCAGCGCAGGACTAGCGGGGGGGCGGGCAGATACGCAGTATTTTGGCCCA	CASSAGLAGGRADTQYF	1	3.921407157744485E-6	51	TCRBV13-01*01	TCRBV13	TCRBV13-01	01				TCRBD02-01*01	TCRBD02	TCRBD02-01	01				TCRBJ02-03*01	TCRBJ02	TCRBJ02-03	01				5	3	1	0	4	4	30	42	45	60	64	1	In	VDJ
ATCCAGCAGGTAGTGCGAGGAGATTCGGCAGCTTATTTCTGTGCCAGCTCACGTTCAGGGACGGGGGAGACCCAGTACTTCGGGCCA	CASSRSGTGETQYF	1	3.921407157744485E-6	42	TCRBV18-01*01	TCRBV18	TCRBV18-01	01						unresolved		TCRBD01,TCRBD02	TCRBD01-01,TCRBD02-01		TCRBJ02-05*01	TCRBJ02	TCRBJ02-05	01				4	5	0	7	4	5	39	52	57	62	66	1	In	VDJ
AAGATCCAGCCTGCAAAGCTTGAGGACTCGGCCGTGTATCTCTGTGCCAGCAGCTACGACAGGTCAGATACGCAGTATTTTGGCCCA	CASSYDRSDTQYF	1	3.921407157744485E-6	39	TCRBV11-02*02	TCRBV11	TCRBV11-02	02				TCRBD01-01*01	TCRBD01	TCRBD01-01	01				TCRBJ02-03*01	TCRBJ02	TCRBJ02-03	01				4	2	2	4	1	4	42	55	57	63	64	1	In	VDJ
CTGGAGTCGCCCAGCCCCAACCAGACCTCTCTGTACTTCTGTGCCAGCAGTCCTGGAAGGGGAGTGGATGGCTACACCTTCGGTTCG	CASSPGRGVDGYTF	1	3.921407157744485E-6	42	TCRBV27-01*01	TCRBV27	TCRBV27-01	01						unresolved		TCRBD01,TCRBD02	TCRBD01-01,TCRBD02-01		TCRBJ01-02*01	TCRBJ01	TCRBJ01-02	01				5	6	5	2	5	6	39	51	57	62	67	1	In	VDJ
GAGTCGCCCAGCCCCAACCAGACCTCTCTGTACTTCTGTGCCAGCAACCGTGGAGGCAGCCGGTCCGAAAAACTGTTTTTTGGCAGT	CASNRGGSRSEKLFF	1	5.882110736616727E-6	45	TCRBV27-01*01	TCRBV27	TCRBV27-01	01				TCRBD02-01*02	TCRBD02	TCRBD02-01	02				TCRBJ01-04*01	TCRBJ01	TCRBJ01-04	01				7	5	10	1	10	8	36	46	51	56	66	1	In	VDJ
GAGTCCGCCAGCACCAACCAGACATCTATGTACCTCTGTGCCAGCAGTCTCTTTGGACATAGCAATCAGCCCCAGCATTTTGGTGAT	CASSLFGHSNQPQHF	1	5.882110736616727E-6	45	TCRBV28-01*01	TCRBV28	TCRBV28-01	01				TCRBD01-01*01	TCRBD01	TCRBD01-01	01				TCRBJ01-05*01	TCRBJ01	TCRBJ01-05	01				5	6	1	6	0	0	36	48	54	-1	59	1	In	VDJ
ACAGTGACCAGTGCCTATCCTGAAGACAGCAGCTTCTACATCTGCAGTGCGGAGGGACTGAACTACAATGAGCAGTTCTTCGGGCCA	CSAEGLNYNEQFF	1	3.921407157744485E-6	39	TCRBV20	TCRBV20	unresolved			TCRBV20-01,TCRBV20-or09_02		TCRBD02-01	TCRBD02	TCRBD02-01				01,02	TCRBJ02-01*01	TCRBJ02	TCRBJ02-01	01				6	3	0	10	3	3	42	50	53	59	62	1	In	VDJ
ACTCTGACAGTGACCAGTGCCCATCCTGAAGACAGCAGCTTCTACATCTGCAGTGCTCCACAGGGCTACGAGCAGTACTTCGGGCCG	CSAPQGYEQYF	1	3.921407157744485E-6	33	TCRBV20-01*01	TCRBV20	TCRBV20-01	01				TCRBD01-01*01	TCRBD01	TCRBD01-01	01				TCRBJ02-07*01	TCRBJ02	TCRBJ02-07	01				5	2	3	3	0	3	48	57	59	-1	65	1	In	VDJ
CGCACGGAGCAGGGGGACTCGGCCATGTATCTCTGTGCCAGCAGCTTAGTGGGACAGTCCTCTGGAAACACCATATATTTTGGAGAG	CASSLVGQSSGNTIYF	1	9.803517894361213E-6	48	TCRBV07-09	TCRBV07	TCRBV07-09				01,03	TCRBD01-01*01	TCRBD01	TCRBD01-01	01				TCRBJ01-03*01	TCRBJ01	TCRBJ01-03	01				1	1	0	5	2	0	33	49	50	57	59	1	In	VDJ
AGTGCCCATCCTGAAGACAGCAGCTTCTACATCTGCAGTGCTAGAGAGGACGGTAGGGGGCGAGATCAGCCCCAGCATTTTGGTGAT	CSAREDGRGRDQPQHF	1	3.921407157744485E-6	48	TCRBV20	TCRBV20	unresolved			TCRBV20-01,TCRBV20-or09_02		TCRBD01-01*01	TCRBD01	TCRBD01-01	01				TCRBJ01-05*01	TCRBJ01	TCRBJ01-05	01				0	7	5	0	3	5	33	47	54	61	64	1	In	VDJ
TCACCAGGCCTGGGGGACGCAGCCATGTACCTGTGTGCCACCAGCAGACGACGGGACACCTCAGCCTACGAGCAGTACTTCGGGCCA	CATSRRRDTSAYEQYF	1	3.921407157744485E-6	48	TCRBV15-01*01	TCRBV15	TCRBV15-01	01				TCRBD01-01*01	TCRBD01	TCRBD01-01	01				TCRBJ02-05*01	TCRBJ02	TCRBJ02-05	01				2	4	0	6	14	11	33	48	52	58	72	1	In	VDJ
CTGAAGTCGGCCGCTCCCTCCCAGACATCTGTGTACTTCTGTGCCAGCACCCCCAGGGGAGGGAACTATGGCTACACCTTCGGTTCG	CASTPRGGNYGYTF	1	3.921407157744485E-6	42	TCRBV06-01*01	TCRBV06	TCRBV06-01	01				TCRBD02-01*02	TCRBD02	TCRBD02-01	02				TCRBJ01-02*01	TCRBJ01	TCRBJ01-02	01				7	7	9	0	0	2	39	49	56	-1	63	1	In	VDJ
CCTCCCAGACATCTGTGTACTTCTGTGCCAGCAGTCGGAGTCAGCCAAGCTTTCGAGGCGACCAATGAAAAACTGTTTTTTGGCAGT		1	3.921407157744485E-6	58	TCRBV06	TCRBV06	unresolved			TCRBV06-01,TCRBV06-05,TCRBV06-06		TCRBD02-01*02	TCRBD02	TCRBD02-01	02				TCRBJ01-04*01	TCRBJ01	TCRBJ01-04	01				5	1	10	2	23	5	23	35	36	40	63	1	Out	VDJ
AATGTGAACGCCTTGGAGCTGGACGACTCGGCCCTGTATCTCTGTGCCAGCAGCCGGGCCGGGCAAGAGACCCAGTACTTCGGGCCA	CASSRAGQETQYF	1	3.921407157744485E-6	39	TCRBV05-04*01	TCRBV05	TCRBV05-04	01						unresolved		TCRBD01,TCRBD02	TCRBD01-01,TCRBD02-01		TCRBJ02-05*01	TCRBJ02	TCRBJ02-05	01				4	1	8	0	4	2	42	54	55	59	63	1	In	VDJ
CCTGACCCTGGAGTCTGCCAGGCCCTCACATACCTCTCAGTACCTCTGTGCCAGCAGTAAAGGGGGGGTGGCTACACCTTCGGTTCG		1	3.921407157744485E-6	35	TCRBV25-01*01	TCRBV25	TCRBV25-01	01				TCRBD02-01*01	TCRBD02	TCRBD02-01	01				TCRBJ01-02*01	TCRBJ01	TCRBJ01-02	01				5	3	9	0	0	7	46	58	61	-1	68	1	Out	VDJ
CAGCCTGCAAAGCTTGAGGACTCGGCCGTGTATCTCTGTGCCAGCAGCTTAGATCGGGGACAGTACAATGAGCAGTTCTTCGGGCCA	CASSLDRGQYNEQFF	1	3.921407157744485E-6	45	TCRBV11-02*02	TCRBV11	TCRBV11-02	02				TCRBD01-01*01	TCRBD01	TCRBD01-01	01				TCRBJ02-01*01	TCRBJ02	TCRBJ02-01	01				0	3	0	5	0	4	36	53	56	-1	63	1	In	VDJ
ACATCGGCCCAAAAGAACCCGATAGCTTTCTATCTCTGTGCCAGTAGTTCATTTGGGGGGGGGCCCAGTGAGCAGTTCTTCGGGCCA	CASSSFGGGPSEQFF	1	3.921407157744485E-6	45	TCRBV19-01	TCRBV19	TCRBV19-01				01,02	TCRBD02-01*01	TCRBD02	TCRBD02-01	01				TCRBJ02-01*01	TCRBJ02	TCRBJ02-01	01				5	6	9	0	7	9	36	48	54	61	68	1	In	VDJ
ACCTTGGAGCTGGGGGACTCGGCCCTTTATCTTTGCGCCAGCAGCTTTGATACCGTTGCAACTAATGAAAAACTGTTTTTTGGCAGT	CASSFDTVATNEKLFF	1	3.921407157744485E-6	48	TCRBV05-01*01	TCRBV05	TCRBV05-01	01						unresolved		TCRBD01,TCRBD02	TCRBD01-01,TCRBD02-01		TCRBJ01-04*01	TCRBJ01	TCRBJ01-04	01				2	1	2	8	8	0	33	47	48	50	58	1	In	VDJ
ACACAGCAGGAGGACTCCGCCGTGTATCTCTGTGCCAGCAGCGGAGAGGGTTCGGCGGGGCGGGGGGAGACCCAGTACTTCGGGCCA	CASSGEGSAGRGETQYF	1	3.921407157744485E-6	51	TCRBV07-08*01	TCRBV07	TCRBV07-08	01				TCRBD02-01*01	TCRBD02	TCRBD02-01	01				TCRBJ02-05*01	TCRBJ02	TCRBJ02-05	01				5	17	7	2	0	5	30	42	59	-1	66	1	In	VDJ
CGCTCACCAGGCCTGGGGGACGCAGCCATGTACCTGTGTGCCACCAGCAGATGGAGGGCGCCTACCTACGAGCAGTACTTCGGGCCA	CATSRWRAPTYEQYF	1	3.921407157744485E-6	45	TCRBV15-01*01	TCRBV15	TCRBV15-01	01				TCRBD02-01*02	TCRBD02	TCRBD02-01	02				TCRBJ02-05*01	TCRBJ02	TCRBJ02-05	01				2	1	10	0	14	11	36	51	52	58	72	1	In	VDJ
TTCCTCTCACTGTGACATCGGCCCAAAAGAACCCGACAGCTTTCTATCTCTGTGCCCGGGGGGGCCTACGAGCAGTACTTCGGGCCG		1	3.921407157744485E-6	31	TCRBV19-01	TCRBV19	TCRBV19-01				01,02	TCRBD02-01*01	TCRBD02	TCRBD02-01	01				TCRBJ02-07*01	TCRBJ02	TCRBJ02-07	01				11	0	8	0	0	2	50	-1	56	-1	64	1	Out	VDJ
AGTGCCCATCCTGAAGACAGCAGCTTCTACATCTGCAGTGCTCCACTAGCGGGAGGGCGGTCGGGCAATGAGCAGTTCTTCGGGCCA	CSAPLAGGRSGNEQFF	1	3.921407157744485E-6	48	TCRBV20	TCRBV20	unresolved			TCRBV20-01,TCRBV20-or09_02		TCRBD02-01*02	TCRBD02	TCRBD02-01	02				TCRBJ02-01*01	TCRBJ02	TCRBJ02-01	01				5	2	3	0	8	6	33	42	44	57	65	1	In	VDJ
GTGAACGCCTTGTTGCTGGGGGACTCGGCCCTGTATCTCTGTGCCAGCAGCTTGCACCGTGCTGGGGAGACCCAGTACTTCGGGCCA	CASSLHRAGETQYF	1	3.921407157744485E-6	42	TCRBV05-05*01	TCRBV05	TCRBV05-05	01						unresolved		TCRBD01,TCRBD02	TCRBD01-01,TCRBD02-01		TCRBJ02-05*01	TCRBJ02	TCRBJ02-05	01				1	9	0	9	0	5	39	54	63	-1	66	1	In	VDJ
CCAGTCCACGGAGTCAGGGGACACAGCACTGTATTTCTGTGCCAGCAGCAGTAGTACAGAGGGGTCTACGAGCAGTACTTCGGGCCA		1	3.921407157744485E-6	44	TCRBV21-01*01	TCRBV21	TCRBV21-01	01						unresolved		TCRBD01,TCRBD02	TCRBD01-01,TCRBD02-01		TCRBJ02-05*01	TCRBJ02	TCRBJ02-05	01				4	9	5	2	8	11	37	50	59	64	72	1	Out	VDJ
GAACGCCTTGTTGCTGGGGACTCGGCCCTCTATCTCTGTGCCAGCAGCTCTACCTTTAGCGGGCACCCTGGAGAGTACTTCGGGCCG	CASSSTFSGHPGEYF	1	3.921407157744485E-6	45	TCRBV05	TCRBV05	unresolved			TCRBV05-06,TCRBV05-07		TCRBD02-01	TCRBD02	TCRBD02-01				01,02	TCRBJ02-07*01	TCRBJ02	TCRBJ02-07	01				3	7	5	4	10	11	36	49	56	63	73	1	In	VDJ
GCAAAGCTTGAGGACTCGGCCGTGTATCTCTGTGCCAGCAGCTTGGGGTCCCAGGGGGGTGCTGGAAACACCATATATTTTGGAGAG	CASSLGSQGGAGNTIYF	1	3.921407157744485E-6	51	TCRBV11-02*02	TCRBV11	TCRBV11-02	02				TCRBD01-01*01	TCRBD01	TCRBD01-01	01				TCRBJ01-03*01	TCRBJ01	TCRBJ01-03	01				3	7	4	1	3	2	30	44	51	58	61	1	In	VDJ
GAGTTGGCTGCTCCCTCCCAGACATCTGTGTACTTCTGTGCCAGCAGTTTTACCGGGACAGTCACCTACGAGCAGTACTTCGGGCCA	CASSFTGTVTYEQYF	1	3.921407157744485E-6	45	TCRBV06-06	TCRBV06	TCRBV06-06				01,02	TCRBD01-01*01	TCRBD01	TCRBD01-01	01				TCRBJ02-05*01	TCRBJ02	TCRBJ02-05	01				4	5	0	5	11	11	36	49	54	61	72	1	In	VDJ
ATGTGAGCACCTTGGAGCTGGGGGACTCGGCCCTTTATCTTTGCGCCAGCAGCTTGGCCGGAGACCAGGACCCAGTACTTCGGGCCA		1	3.921407157744485E-6	40	TCRBV05-01*01	TCRBV05	TCRBV05-01	01				TCRBD02-01*02	TCRBD02	TCRBD02-01	02				TCRBJ02-05*01	TCRBJ02	TCRBJ02-05	01				0	2	10	2	5	7	41	57	59	63	68	1	Out	VDJ
CCAGGCCTGGGGACACAGCCATGTACCTGTGTGCCACCAGCTAGAATCCAAGGTGTGGGAAAGGCCTATGGCTACACCTTCGGTTCG		1	3.921407157744485E-6	52	TCRBV15-01*01	TCRBV15	TCRBV15-01	01						unresolved		TCRBD01,TCRBD02	TCRBD01-01,TCRBD02-01		TCRBJ01-02*01	TCRBJ01	TCRBJ01-02	01				5	15	0	8	5	4	29	41	56	60	65	1	Out	VDJ
CATCCTGAAGATAGCAGCTTCTACATCTGCAGTGCTAGAGATCCGAGCTCTAGGCCCGAAATGAACACTGAAGCTTTCTTTGGACAA	CSARDPSSRPEMNTEAFF	1	3.921407157744485E-6	54	TCRBV20	TCRBV20	unresolved			TCRBV20-01,TCRBV20-or09_02		TCRBD02-01	TCRBD02	TCRBD02-01				01,02	TCRBJ01-01*01	TCRBJ01	TCRBJ01-01	01				0	8	4	8	8	0	27	41	49	53	61	1	In	VDJ
CTGACAGTGACCAGTGCCCATCCTGAAGACAGCAGCTTCTACACCTGCAGTGCTAGAGTGGCGGGGTACGAGCAGTACTTCGGGCCG	CSARVAGYEQYF	1	3.921407157744485E-6	36	TCRBV20	TCRBV20	unresolved			TCRBV20-01,TCRBV20-or09_02		TCRBD02-01*01	TCRBD02	TCRBD02-01	01				TCRBJ02-07*01	TCRBJ02	TCRBJ02-07	01				1	2	7	3	0	4	45	58	60	-1	66	1	In	VDJ
AAGATCCAGCCTGCAGAGCTTGGGGACTCGGCCGTGTATCTCTGTGCCAGCAGCTCCGGGGATTACAATGAGCAGTTCTTCGGGCCA	CASSSGDYNEQFF	1	3.921407157744485E-6	39	TCRBV11-03*01	TCRBV11	TCRBV11-03	01				TCRBD02-01*01	TCRBD02	TCRBD02-01	01				TCRBJ02-01*01	TCRBJ02	TCRBJ02-01	01				4	1	8	3	2	4	42	55	56	61	63	1	In	VDJ
GTGACCAGTGCCCATCCTGAAGACAGCAGCTTCTACATCTGCAGTGCTAACCCGGACCGTGGGTCCTACGAGCAGTACTTCGGGCCA	CSANPDRGSYEQYF	1	3.921407157744485E-6	42	TCRBV20	TCRBV20	unresolved			TCRBV20-01,TCRBV20-or09_02				unresolved		TCRBD01,TCRBD02	TCRBD01-01,TCRBD02-01		TCRBJ02-05*01	TCRBJ02	TCRBJ02-05	01				4	4	1	7	15	11	39	49	53	57	72	1	In	VDJ
TTGGCTGCTCCCTCCCAGACATCTGTGTACTTCTGTGCCAGCAGTGACCGAAGCGGGGGGACCGGCAATGAGCAGTCCTTCGGGCCA	CASSDRSGGTGNEQSF	1	3.921407157744485E-6	48	TCRBV06	TCRBV06	unresolved			TCRBV06-01,TCRBV06-06		TCRBD02-01*01	TCRBD02	TCRBD02-01	01				TCRBJ02	TCRBJ02	unresolved			TCRBJ02-01,TCRBJ02-05		3	4	6	1	17	18	33	47	51	60	77	1	In	VDJ
CTGGAGTCGGCTGCTCCCTCCCAGACATCTGTGTACTTCTGTGCCAGCAGGAGGCTGGCAACTAATGAAAAACTGTTTTTTGGCAGT	CASRRLATNEKLFF	2	7.84281431548897E-6	42	TCRBV06-01*01	TCRBV06	TCRBV06-01	01				TCRBD02-01*02	TCRBD02	TCRBD02-01	02				TCRBJ01-04*01	TCRBJ01	TCRBJ01-04	01				6	0	11	1	4	0	39	-1	50	54	58	2	In	VDJ
TCGGCTGCTCCCTCCCAGACATCTGTGTACTTCTGTGCCAGTGCCGGGACTCTTTACTCTGGGGCCAACGTCCTGACTTTCGGGGCC	CASAGTLYSGANVLTF	1	3.921407157744485E-6	48	TCRBV06	TCRBV06	unresolved			TCRBV06-01,TCRBV06-05		TCRBD02-01	TCRBD02	TCRBD02-01				01,02	TCRBJ02-06*01	TCRBJ02	TCRBJ02-06	01				9	4	0	10	5	0	33	41	45	51	56	1	In	VDJ
CAGTCCACGGAGTCAGGGGACACAGCACTGTATTTCTGTGCCAGCAGCAAAGGGGGGGGGACAAACACTGAAGCTTTCTTTGGACAA	CASSKGGGTNTEAFF	1	5.882110736616727E-6	45	TCRBV21-01*01	TCRBV21	TCRBV21-01	01				TCRBD02-01*01	TCRBD02	TCRBD02-01	01				TCRBJ01-01*01	TCRBJ01	TCRBJ01-01	01				1	0	9	0	4	2	36	-1	52	59	63	1	In	VDJ
CATCCTGAAGACAGCAGCTTCTACATCTGCAGTGCCGAGGGAGGGACTAGCGGGGGTTCTAGCACAGATACGCAGTATTTTGGCCCA	CSAEGGTSGGSSTDTQYF	1	3.921407157744485E-6	54	TCRBV20	TCRBV20	unresolved			TCRBV20-01,TCRBV20-or09_02		TCRBD02-01*01	TCRBD02	TCRBD02-01	01				TCRBJ02-03*01	TCRBJ02	TCRBJ02-03	01				6	7	0	2	4	0	27	35	42	56	60	1	In	VDJ
TCCTTTCCTCTCACTGTGACATCGGCCCAAAAGAACCCGACAGCTTTCTATCTCTGTGCCAGTACCTACGAGCAGTACTTCGGGCCA	CASTYEQYF	1	3.921407157744485E-6	27	TCRBV19-01	TCRBV19	TCRBV19-01				01,02	TCRBD02-01	TCRBD02	TCRBD02-01				01,02	TCRBJ02-05*01	TCRBJ02	TCRBJ02-05	01				7	1	4	9	4	11	54	64	65	68	72	1	In	VDJ
AAGATCCAGCGCACAGAGCGGGGGGACTCAGCCGTGTATCTCTGTGCCAGCAGCGCGCAGGGTTTGAATGAGCAGTTCTTCGGGCCA	CASSAQGLNEQFF	1	3.921407157744485E-6	39	TCRBV07-03*01	TCRBV07	TCRBV07-03	01				TCRBD01-01*01	TCRBD01	TCRBD01-01	01				TCRBJ02-01*01	TCRBJ02	TCRBJ02-01	01				5	3	4	3	4	7	42	54	57	62	66	1	In	VDJ
TGAACGCCTTGTTGCTGGGGGACTCGGCCCTCTATCTCTGTGCCAGCAACCCGGGGGGGGGCGACCTATGGCTACACCTTCGGTTCG		1	3.921407157744485E-6	43	TCRBV05-06*01	TCRBV05	TCRBV05-06	01				TCRBD02-01*01	TCRBD02	TCRBD02-01	01				TCRBJ01-02*01	TCRBJ01	TCRBJ01-02	01				6	3	8	0	6	4	38	48	51	59	65	1	Out	VDJ
CTCCTCACTCTGGAGTCCGCTACCAGCTCCCAGACATCTGTGTACTTCTGTGCCATCAGTAGTAGTTACGAGCAGTACTTCGGGCCA	CAISSSYEQYF	1	3.921407157744485E-6	33	TCRBV10-03*01	TCRBV10	TCRBV10-03	01				TCRBD02-01	TCRBD02	TCRBD02-01				01,02	TCRBJ02-05*01	TCRBJ02	TCRBJ02-05	01				5	2	5	8	7	11	48	60	62	65	72	1	In	VDJ
CAGCCCTCAGAACCCAGGGACTCAGCTGTGTACTTCTGTGCCAGCAGTATGGGAACAGGTCGGCATCAGCCCCAGCATTTTGGTGAT	CASSMGTGRHQPQHF	1	3.921407157744485E-6	45	TCRBV12	TCRBV12	unresolved			TCRBV12-03,TCRBV12-04		TCRBD01-01*01	TCRBD01	TCRBD01-01	01				TCRBJ01-05*01	TCRBJ01	TCRBJ01-05	01				5	6	3	4	5	5	36	48	54	59	64	1	In	VDJ
AGGAGGACTCGGCCGTGTATCTCTGTGCCAGCAGCTCCTTCGAGGACTAGCGGGTGACCGAACACCGGGGAGCTGTTTTTTGGAGAA		1	3.921407157744485E-6	58	TCRBV07-02*01	TCRBV07	TCRBV07-02	01				TCRBD02-01	TCRBD02	TCRBD02-01				01,02	TCRBJ02-02*01	TCRBJ02	TCRBJ02-02	01				4	7	1	4	4	0	23	36	43	54	58	1	Out	VDJ
AGTGCCTTGGAGCTGGGGGACTCGGCCCTGTATCTCTGTGCCAGAAGCACCTTATTAGCGGTCAAAAACATTCAGTACTTCGGCGCC	CARSTLLAVKNIQYF	1	3.921407157744485E-6	45	TCRBV05-03	TCRBV05	TCRBV05-03				01,02	TCRBD02-01	TCRBD02	TCRBD02-01				01,02	TCRBJ02-04*01	TCRBJ02	TCRBJ02-04	01				4	7	5	5	1	3	36	48	55	61	62	1	In	VDJ
GAGCACCTTGGAGCTGGGGACTCGGCCCTTTATCTTTGCGCCAGCAGCCGAAACCGGGACAGGGAAGCCGAGCAGTACTTCGGGCCG	CASSRNRDREAEQYF	1	3.921407157744485E-6	45	TCRBV05-01*01	TCRBV05	TCRBV05-01	01				TCRBD01-01*01	TCRBD01	TCRBD01-01	01				TCRBJ02-07*01	TCRBJ02	TCRBJ02-07	01				4	7	0	3	4	6	36	48	55	64	68	1	In	VDJ
ACAGTGACCAGTGCCCATCCCGAAGACAGCAGCTTCTACATCTGCAGTGCTAGGGGACAGGGATGGACTGAAGCTTTCTTTGGACAA	CSARGQGWTEAFF	1	3.921407157744485E-6	39	TCRBV20	TCRBV20	unresolved			TCRBV20-01,TCRBV20-or09_02		TCRBD01-01*01	TCRBD01	TCRBD01-01	01				TCRBJ01-01*01	TCRBJ01	TCRBJ01-01	01				3	0	0	3	4	5	42	-1	53	62	66	1	In	VDJ
GTGAACGCCTTGGAGCTGGACGACTCGGCCCTGTATCTCTGTGCCAGCAGCCCGTACAGGGACGGGGGGACCCAGTACTTCGGGCCA	CASSPYRDGGTQYF	2	4.5096182314061576E-5	42	TCRBV05-04*01	TCRBV05	TCRBV05-04	01						unresolved		TCRBD01,TCRBD02	TCRBD01-01,TCRBD02-01		TCRBJ02-05*01	TCRBJ02	TCRBJ02-05	01				4	4	3	3	7	7	39	51	55	61	68	2	In	VDJ
GTGAGCACCTTGGAGCTGGGGGACTCGGCCCTTTATCTTTGCGCCAGCAGCGGGGACAGACGCTCCTACGAGCAGTACTTCGGGCCG	CASSGDRRSYEQYF	1	3.921407157744485E-6	42	TCRBV05-01*01	TCRBV05	TCRBV05-01	01				TCRBD01-01*01	TCRBD01	TCRBD01-01	01				TCRBJ02-07*01	TCRBJ02	TCRBJ02-07	01				4	1	0	5	3	0	39	51	52	59	62	1	In	VDJ
GATCCGGTCCACAAAGCTGGAGGACTCAGCCATGTACTTCTGTGCCAGCACCCCGATCCGGACAGGACATGAAGCTTCTTTGGACAA		1	3.921407157744485E-6	41	TCRBV02-01*01	TCRBV02	TCRBV02-01	01				TCRBD01-01*01	TCRBD01	TCRBD01-01	01				TCRBJ01-01*01	TCRBJ01	TCRBJ01-01	01				7	9	1	4	9	14	40	50	59	66	75	1	Out	VDJ
AGGATCCAGCAGGTAGTGCGAGGAGATTCGGCAGCTTATTTCTGTGCCAGCTCCCCGGGAGACGTGCCTGAAGCTTTCTTTGGACAA	CASSPGDVPEAFF	1	3.921407157744485E-6	39	TCRBV18-01*01	TCRBV18	TCRBV18-01	01				TCRBD02-01*02	TCRBD02	TCRBD02-01	02				TCRBJ01-01*01	TCRBJ01	TCRBJ01-01	01				6	2	8	2	6	6	42	53	55	61	67	1	In	VDJ
CTGGAGTCCGCTACCAGCTCCCAGACATCTGTGTACTTCTGTGCCATCAGGAGGGACGTAGGGAGAGAGACCCAGTACTTCGGGCCA	CAIRRDVGRETQYF	1	3.921407157744485E-6	42	TCRBV10-03*01	TCRBV10	TCRBV10-03	01						unresolved		TCRBD01,TCRBD02	TCRBD01-01,TCRBD02-01		TCRBJ02-05*01	TCRBJ02	TCRBJ02-05	01				6	2	0	7	8	4	39	50	52	57	65	1	In	VDJ
CCTGCAGAACTGGAGGATTCTGGAGTTTATTTCTGCGCCAGCAGCCAAGGAGGGAGCGGGAGAATGGATGAGCAGTTCTTCGGGCCA	CASSQGGSGRMDEQFF	1	3.921407157744485E-6	48	TCRBV14-01*01	TCRBV14	TCRBV14-01	01				TCRBD02-01*02	TCRBD02	TCRBD02-01	02				TCRBJ02-01*01	TCRBJ02	TCRBJ02-01	01				1	5	6	2	5	8	33	49	54	62	67	1	In	VDJ
GAGCAGGGGGACTCGGCCATGTATCTCTGTGCCAGCAGCCTCGGACTAGCGGGAGGGGTAGGCACAGATACGCAGTATTTTGGCCCA	CASSLGLAGGVGTDTQYF	1	3.921407157744485E-6	54	TCRBV07-09	TCRBV07	TCRBV07-09				01,03	TCRBD02-01*02	TCRBD02	TCRBD02-01	02				TCRBJ02-03*01	TCRBJ02	TCRBJ02-03	01				5	3	1	0	4	1	27	39	42	57	61	1	In	VDJ
GTGAGCACCTTGGAGCTGGGGGACTCGGCCCTTTATCTTTGCGCCAGCAGCGTGGGACAGCAACAAGAGACCCAGTACTTCGGGCCA	CASSVGQQQETQYF	1	3.921407157744485E-6	42	TCRBV05-01*01	TCRBV05	TCRBV05-01	01				TCRBD01-01*01	TCRBD01	TCRBD01-01	01				TCRBJ02-05*01	TCRBJ02	TCRBJ02-05	01				0	0	2	5	3	2	39	-1	55	60	63	1	In	VDJ
ACTCTGGAGTCCGCTACCAGCTCCCAGACATCTGTGTACTTCTGTGCCATCAGCAGGGACAGGGACTACGAGCAGTACTTCGGGCCA	CAISRDRDYEQYF	1	3.921407157744485E-6	39	TCRBV10-03*01	TCRBV10	TCRBV10-03	01				TCRBD01-01*01	TCRBD01	TCRBD01-01	01				TCRBJ02-05*01	TCRBJ02	TCRBJ02-05	01				6	2	0	3	8	11	42	53	55	64	72	1	In	VDJ
GCAGAGCAGGGGGACTCGGCCGTGTATGTCTGTGCAAGTCGCGACAGTCGGGCTCCACGAAAGACCTATGGCTACACCTTCGGTTCG	CASRDSRAPRKTYGYTF	1	3.921407157744485E-6	51	TCRBV12-02*01	TCRBV12	TCRBV12-02	01				TCRBD01-01*01	TCRBD01	TCRBD01-01	01				TCRBJ01-02*01	TCRBJ01	TCRBJ01-02	01				5	0	2	5	18	4	30	-1	42	47	65	1	In	VDJ
CTGGAGTCCGCCAGCACCAACCAGACATCTATGTACCTCTGTGCCAGCAGTTCTCGACAGGGCGTTGGGGAGCAGTACTTCGGGCCA	CASSSRQGVGEQYF	1	3.921407157744485E-6	42	TCRBV28-01*01	TCRBV28	TCRBV28-01	01				TCRBD01-01*01	TCRBD01	TCRBD01-01	01				TCRBJ02-05*01	TCRBJ02	TCRBJ02-05	01				4	3	2	3	10	11	39	52	55	62	72	1	In	VDJ
ATCCAGCCTGCAAAGCTTGAGGACTCGGCCGTGTATCTCTGTGCCAGCAGGGCGGGGGGACCCACAGATACGCAGTATTTTGGCCCA	CASRAGGPTDTQYF	1	3.921407157744485E-6	42	TCRBV11-02*02	TCRBV11	TCRBV11-02	02				TCRBD02-01*01	TCRBD02	TCRBD02-01	01				TCRBJ02-03*01	TCRBJ02	TCRBJ02-03	01				6	1	7	1	3	2	39	50	51	59	62	1	In	VDJ
CAGGTAGTGCGAGGAGATTCGGCAGCTTATTTCTGTGCCAGCTCACCAATCGGGACAGGGGTCACCGGGGAGCTGTTTTTTGGAGAA	CASSPIGTGVTGELFF	1	3.921407157744485E-6	48	TCRBV18-01*01	TCRBV18	TCRBV18-01	01				TCRBD01-01*01	TCRBD01	TCRBD01-01	01				TCRBJ02-02*01	TCRBJ02	TCRBJ02-02	01				2	3	0	2	1	4	33	48	51	61	62	1	In	VDJ
AATCCTGTCCTCAGAACCGGGAGACACGGCACTGTATCTCTGCGCCAGCAGTCAATCGGGGATCCCTGGGAGCAGTACTTCGGGCCA		1	3.921407157744485E-6	41	TCRBV23-01*01	TCRBV23	TCRBV23-01	01				TCRBD02-01*02	TCRBD02	TCRBD02-01	02				TCRBJ02-05*01	TCRBJ02	TCRBJ02-05	01				0	10	9	2	0	11	40	57	67	-1	72	1	Out	VDJ
CAGCCCTCAGAACCCAGGGACTCAGCTGTGTACTTCTGTGCCAGCAGCCTCCGAACTAGCTCCTACAATGAGCAGTTCTTCGGGCCA	CASSLRTSSYNEQFF	2	1.1764221473233454E-5	45	TCRBV12	TCRBV12	unresolved			TCRBV12-03,TCRBV12-04		TCRBD02-01	TCRBD02	TCRBD02-01				01,02	TCRBJ02-01*01	TCRBJ02	TCRBJ02-01	01				6	7	3	8	0	0	36	47	54	-1	59	2	In	VDJ
CAGCAGGAGGACTCGGCCGTGTATCTCTGTGCCAGCAGCTACCGGACAGGAGCCATCTCTGGGGCCAACGTCCTGACTTTCGGGGCC	CASSYRTGAISGANVLTF	1	3.921407157744485E-6	54	TCRBV07-02*01	TCRBV07	TCRBV07-02	01				TCRBD01-01*01	TCRBD01	TCRBD01-01	01				TCRBJ02-06*01	TCRBJ02	TCRBJ02-06	01				4	3	1	4	6	0	27	40	43	50	56	1	In	VDJ
GTCGCCCAGCCCCAACCAGACCTCTCTGTACTTCTGTGCCAGCAGTTTCTGGGTATTACAGGGGGGAACACCATATATTTTGGAGAG		1	3.921407157744485E-6	47	TCRBV27-01*01	TCRBV27	TCRBV27-01	01				TCRBD01-01*01	TCRBD01	TCRBD01-01	01				TCRBJ01-03*01	TCRBJ01	TCRBJ01-03	01				3	9	3	1	1	7	34	48	57	65	66	1	Out	VDJ
CGTCTGCTGTACCCTCTCAGACATCTGTGTACTTCTGTGCCAGCAGTGGGGGGGGGCGGGAGCTTGTACGAGCAGTACTTCGGGCCG		1	3.921407157744485E-6	46	TCRBV06-04	TCRBV06	TCRBV06-04				01,02	TCRBD02-01	TCRBD02	TCRBD02-01				01,02	TCRBJ02-07*01	TCRBJ02	TCRBJ02-07	01				4	0	9	0	11	4	35	-1	48	55	66	1	Out	VDJ
ATCCAGCCCTCAGAACCCAGGGACTCAGCTGTGTACTTCTGTGCCAGCAGTTTAGCGGGATTTTCAAATGAGCAGTTCTTCGGGCCA	CASSLAGFSNEQFF	1	3.921407157744485E-6	42	TCRBV12	TCRBV12	unresolved			TCRBV12-03,TCRBV12-04				unresolved		TCRBD01,TCRBD02	TCRBD01-01,TCRBD02-01		TCRBJ02-01*01	TCRBJ02	TCRBJ02-01	01				0	0	0	8	6	7	39	-1	56	60	66	1	In	VDJ
ATCCAGCGCACAGAGCAGGGGGACTCGGCTATGTATCTCTGTGCCAGCAGTCCTAGAGGGTTCTCCTACGAGCAGTACTTCGGGCCA	CASSPRGFSYEQYF	1	3.921407157744485E-6	42	TCRBV07-09	TCRBV07	TCRBV07-09				01,03	TCRBD02-01*02	TCRBD02	TCRBD02-01	02				TCRBJ02-05*01	TCRBJ02	TCRBJ02-05	01				6	5	11	0	12	11	39	50	55	60	72	1	In	VDJ
AGGCTGGAGTCGGCTGCTCCCTCCCAGACATCTGTGTACTTCTGTGCCAGCAACTTACAGGGTAGCACTGAAGCTTTCTTTGGACAA	CASNLQGSTEAFF	1	3.921407157744485E-6	39	TCRBV06-01*01	TCRBV06	TCRBV06-01	01				TCRBD01-01*01	TCRBD01	TCRBD01-01	01				TCRBJ01-01*01	TCRBJ01	TCRBJ01-01	01				7	4	3	3	3	4	42	52	56	62	65	1	In	VDJ
CGGCTGCTCCCTCCCAGACATCTGTGTACTTGTGTGCCAGCAGTGGTGACAGGCTCAAAGGAGCAATCAGCCCAGCATTTTGGTGAT		1	3.921407157744485E-6	49	TCRBV06-08*01	TCRBV06	TCRBV06-08	01				TCRBD01-01*01	TCRBD01	TCRBD01-01	01				TCRBJ01-05*01	TCRBJ01	TCRBJ01-05	01				5	3	2	4	17	11	32	44	47	53	70	1	Out	VDJ
CAGGCTGCTGTCGGCTGCTCCCTCCCAGACATCTGTGTACTTCTGTGCCAGCGGGCGGGGGCCTACAATGAGCAGTTCTTCGGGCCA		1	3.921407157744485E-6	38	TCRBV06-05*01	TCRBV06	TCRBV06-05	01				TCRBD02-01*01	TCRBD02	TCRBD02-01	01				TCRBJ02-01*01	TCRBJ02	TCRBJ02-01	01				8	2	7	2	0	2	43	52	54	-1	61	1	Out	VDJ
CAGCCCCAACCAGACCTCTCTGTACTTCTGTGCCAGCATTACTGGCGGGAGGGGGGGGGCTCCTACAATGAGCAGTTCTTCGGGCCA		1	3.921407157744485E-6	53	TCRBV27-01*01	TCRBV27	TCRBV27-01	01				TCRBD02-01*02	TCRBD02	TCRBD02-01	02				TCRBJ02-01*01	TCRBJ02	TCRBJ02-01	01				7	6	7	0	6	0	28	38	44	53	59	1	Out	VDJ
TTGGAGCTGGGGGACTCGGCCCTTTATCTTTGCGCCAGCAGCTGGGGGACTCGCCGCACCTACCAAGAGACCCAGTACTTCGGGCCA	CASSWGTRRTYQETQYF	1	3.921407157744485E-6	51	TCRBV05-01*01	TCRBV05	TCRBV05-01	01				TCRBD02-01	TCRBD02	TCRBD02-01				01,02	TCRBJ02-05*01	TCRBJ02	TCRBJ02-05	01				3	2	0	10	10	0	30	43	45	51	61	1	In	VDJ
ACAGTGACCAGTGCCCATCCTGAAGACAGCAGCTTCTACATCTGCAGTGCTAGACGAGAGGCGGCATACGAGCAGTACTTCGGGCCG	CSARREAAYEQYF	1	3.921407157744485E-6	39	TCRBV20	TCRBV20	unresolved			TCRBV20-01,TCRBV20-or09_02		TCRBD02-01	TCRBD02	TCRBD02-01				01,02	TCRBJ02-07*01	TCRBJ02	TCRBJ02-07	01				2	6	7	5	2	4	42	54	60	64	66	1	In	VDJ
CTGGAGTCCGCTACCAGCTCCCAGACATCTGTGTACTTCTGTGCCATCAGTGAGTCGACGCAGGCCTACGAGCAGTACTTCGGGCCA	CAISESTQAYEQYF	1	3.921407157744485E-6	42	TCRBV10-03*01	TCRBV10	TCRBV10-03	01				TCRBD01-01*01	TCRBD01	TCRBD01-01	01				TCRBJ02-05*01	TCRBJ02	TCRBJ02-05	01				0	4	4	4	8	11	39	56	60	64	72	1	In	VDJ
ATCCAGCCTGCAAAGCTTGAGGACTCGGCCGTGTATCTCTGTGCCAGCAGCTTAGTCGGGAGCCAAGAGACCCAGTACTTCGGGCCG	CASSLVGSQETQYF	1	3.921407157744485E-6	42	TCRBV11-02*02	TCRBV11	TCRBV11-02	02				TCRBD02-01*02	TCRBD02	TCRBD02-01	02				TCRBJ02-07*01	TCRBJ02	TCRBJ02-07	01				1	1	8	2	10	10	39	55	56	62	72	1	In	VDJ
GTGACATCGGCCCAAAAGAACCCGACAGCTTTCTATCTCTGTGCCAGTAGTATAGAGACAGGGCCTTCTGAAGCTTTCTTTGGACAA	CASSIETGPSEAFF	1	3.921407157744485E-6	42	TCRBV19-01	TCRBV19	TCRBV19-01				01,02	TCRBD01-01*01	TCRBD01	TCRBD01-01	01				TCRBJ01-01*01	TCRBJ01	TCRBJ01-01	01				0	0	2	3	4	6	39	-1	56	63	67	1	In	VDJ
CTGGAGTCCGCCAGCACCAACCAGACATCTATGTACCTCTGTGCCAGCCTAGGGTGGGAAGCCAAAAACATTCAGTACTTCGGCGCC	CASLGWEAKNIQYF	1	3.921407157744485E-6	42	TCRBV28-01*01	TCRBV28	TCRBV28-01	01						unresolved		TCRBD01,TCRBD02	TCRBD01-01,TCRBD02-01		TCRBJ02-04*01	TCRBJ02	TCRBJ02-04	01				8	7	0	8	0	0	39	48	55	-1	59	1	In	VDJ
ATCCAGCCCTCAGAACCCAGGGACTCAGCTGTGTACTTCTGTGCCAGCAGTCCCGGGACTACCTACAATGAGCAGTTCTTCGGGCCA	CASSPGTTYNEQFF	1	3.921407157744485E-6	42	TCRBV12	TCRBV12	unresolved			TCRBV12-03,TCRBV12-04		TCRBD02-01	TCRBD02	TCRBD02-01				01,02	TCRBJ02-01*01	TCRBJ02	TCRBJ02-01	01				5	3	0	9	0	2	39	51	54	-1	61	1	In	VDJ
AGGACTCGGCCGTGTATCTCTGTGCCAGCAGCTTAGATCCAGTCGGCGGCCTCCTGACAGGTGACAGATACGCAGTATTTTGGCCCA		1	3.921407157744485E-6	61	TCRBV11-02*02	TCRBV11	TCRBV11-02	02				TCRBD01-01*01	TCRBD01	TCRBD01-01	01				TCRBJ02-03*01	TCRBJ02	TCRBJ02-03	01				0	18	2	4	2	3	20	37	55	61	63	1	Out	VDJ
GCTGGAGTCGGCTGCTCCCTCCCAGACATCTGTGTACTTCTGTGCCAGCAGTGATTGGGGGAGGGGGACGAGCAGTACTTCGGGCCG		1	3.921407157744485E-6	41	TCRBV06-01*01	TCRBV06	TCRBV06-01	01				TCRBD02-01*02	TCRBD02	TCRBD02-01	02				TCRBJ02-07*01	TCRBJ02	TCRBJ02-07	01				3	4	9	0	2	5	40	54	58	65	67	1	Out	VDJ
GCCTTGTTGCTGGGGGACTCGGCCCTGTATCTCTGTGCCAGCAGAAACGTTATCTCGCGAAAGACCTATGGCTACACCTTCGGTTCG	CASRNVISRKTYGYTF	1	3.921407157744485E-6	48	TCRBV05-05*01	TCRBV05	TCRBV05-05	01						unresolved		TCRBD01,TCRBD02	TCRBD01-01,TCRBD02-01		TCRBJ01-02*01	TCRBJ01	TCRBJ01-02	01				5	18	2	7	0	4	33	44	62	-1	65	1	In	VDJ
GCTGGAGTTGGCTGCTCCCTCCCAGACATCTGTGTACTTCTGTGCCAGCAGTCTCGGGGGCAGGGAAACACCATATATTTTGGAGAG		1	5.882110736616727E-6	41	TCRBV06-06	TCRBV06	TCRBV06-06				01,02			unresolved		TCRBD01,TCRBD02	TCRBD01-01,TCRBD02-01		TCRBJ01-03*01	TCRBJ01	TCRBJ01-03	01				5	3	6	0	2	4	40	52	55	61	63	1	Out	VDJ
CTCAGGCTGGAGTTGGCTGCTCCCTCCCAGACATCTGTGTACTTCTGTGCCAGCAGACCGGGGACGGCACTCTACACCTTCGGTTCG	CASRPGTALYTF	2	6.862462526052849E-5	36	TCRBV06-06	TCRBV06	TCRBV06-06				01,02			unresolved		TCRBD01,TCRBD02	TCRBD01-01,TCRBD02-01		TCRBJ01-02*01	TCRBJ01	TCRBJ01-02	01				6	4	0	7	6	10	45	56	60	65	71	2	In	VDJ
CCAGCGCACACAGCAGGAGGACTCGGCCGTGTATCTCTGTGCCAGCAGCCGGGGCGGGGGGTCTCCTACGAGCAGTACTTCGGGCCG		1	3.921407157744485E-6	44	TCRBV07-02*01	TCRBV07	TCRBV07-02	01				TCRBD02-01*01	TCRBD02	TCRBD02-01	01				TCRBJ02-07*01	TCRBJ02	TCRBJ02-07	01				5	4	7	1	1	0	37	49	53	61	62	1	Out	VDJ
AAGAAGCTCCTTCTCAGTGACTCTAGCTTCTATCTCTGTGCCTGGAGTGTAAGGGGGGGGCGCAATCAGCCCCAGCATTTTGGTGAT	CAWSVRGGRNQPQHF	1	3.921407157744485E-6	45	TCRBV30-01*01	TCRBV30	TCRBV30-01	01				TCRBD02-01*01	TCRBD02	TCRBD02-01	01				TCRBJ01-05*01	TCRBJ01	TCRBJ01-05	01				0	2	9	0	2	2	36	50	52	59	61	1	In	VDJ
TCTGACAGTGACCAGTGCCCATCCTGAAGACAGCAGCTTCTACATCTGCAGTGCAGCAGGGGCTACAATGAGCAGTTCTTCGGGCCA		1	3.921407157744485E-6	35	TCRBV20	TCRBV20	unresolved			TCRBV20-01,TCRBV20-or09_02		TCRBD01-01*01	TCRBD01	TCRBD01-01	01				TCRBJ02-01*01	TCRBJ02	TCRBJ02-01	01				6	2	4	2	0	3	46	54	56	-1	62	1	Out	VDJ
CAGGAGGACTCGGCCGTGTATCTCTGTGCCAGCAGCTCAGAGACTAGCGGGAGGCCCAGCTCCTACAATGAGCAGTTCTTCGGGCCA	CASSSETSGRPSSYNEQFF	1	3.921407157744485E-6	57	TCRBV07-02*01	TCRBV07	TCRBV07-02	01				TCRBD02-01*02	TCRBD02	TCRBD02-01	02				TCRBJ02-01*01	TCRBJ02	TCRBJ02-01	01				4	4	2	1	5	0	24	37	41	54	59	1	In	VDJ
CGGAGTCAGGGGACACAGCACTGTATTTCTGTGCCAGCAGTATGACGGTGGCTACACCATTCCGACAATGAGCAGTTCCTCGGGCCA		1	5.882110736616727E-6	52	TCRBV21-01*01	TCRBV21	TCRBV21-01	01				TCRBD01-01*01	TCRBD01	TCRBD01-01	01				TCRBJ02	TCRBJ02	unresolved			TCRBJ02-01,TCRBJ02-05		6	23	2	6	12	20	29	40	63	67	79	1	Out	VDJ
GTGAGCAACATGAGCCCTGAAGACAGCAGCACATATCTCTGCAGCGCAAAGGGACAGTTTAGCTCCTACGAGCAGTACTTCGGGCCA	CSAKGQFSSYEQYF	1	3.921407157744485E-6	42	TCRBV29-01*01	TCRBV29	TCRBV29-01	01				TCRBD01-01*01	TCRBD01	TCRBD01-01	01				TCRBJ02-05*01	TCRBJ02	TCRBJ02-05	01				7	4	0	5	15	11	39	46	50	57	72	1	In	VDJ
TGGAGCTTGGTGACTCTGCTGTGTATTTCTGTGCCAGCAGCTGATCGGTTCCCATTTTGGCATCATCAGCCCCAGCATTTTGGTGAT		1	3.921407157744485E-6	52	TCRBV03	TCRBV03	unresolved			TCRBV03-01,TCRBV03-02				unresolved		TCRBD01,TCRBD02	TCRBD01-01,TCRBD02-01		TCRBJ01-05*01	TCRBJ01	TCRBJ01-05	01				5	17	9	0	3	5	29	41	58	61	64	1	Out	VDJ
CTGGAGCTTGGTGACTCTGCTGTGTATTTCTGTGCCAGCAGCTAAGGGTTTCCCATTTCAATTCACACTGAAGCTTTCTTTGGACAA	CASS*GFPISIHTEAFF	1	3.921407157744485E-6	51	TCRBV03	TCRBV03	unresolved			TCRBV03-01,TCRBV03-02				unresolved		TCRBD01,TCRBD02	TCRBD01-01,TCRBD02-01		TCRBJ01-01*01	TCRBJ01	TCRBJ01-01	01				1	0	0	10	16	3	30	-1	46	48	64	1	Stop	VDJ
GGCTGCTGTCGGCTGCTCCCTCCCAGACATCTGTGTACTTCTGTGCCAGCACTAGGGGGGGGGAATCAGCCCCAGCATTTTGGTGAT		1	3.921407157744485E-6	40	TCRBV06-05*01	TCRBV06	TCRBV06-05	01				TCRBD02-01*01	TCRBD02	TCRBD02-01	01				TCRBJ01-05*01	TCRBJ01	TCRBJ01-05	01				7	3	9	0	2	4	41	51	54	61	63	1	Out	VDJ
AGCACCTTGGAGCTGGGGGACTCGGCCCTTTATCTTTGCGCCAGCAGCTTGACGGCTGGGGCTAACTATGGCTACACCTTCGGTTCG	CASSLTAGANYGYTF	1	3.921407157744485E-6	45	TCRBV05-01*01	TCRBV05	TCRBV05-01	01						unresolved		TCRBD01,TCRBD02	TCRBD01-01,TCRBD02-01		TCRBJ01-02*01	TCRBJ01	TCRBJ01-02	01				1	6	6	2	0	0	36	51	57	-1	61	1	In	VDJ
AATTCCCTGGAGCTTGGTGACTCTGCTGTGTATTTCTGTGCCAGCAGCCAAGACGGGGGCGGATACAATGAGCAGTTCTTCGGGCCA	CASSQDGGGYNEQFF	2	4.1174775156317094E-5	45	TCRBV03	TCRBV03	unresolved			TCRBV03-01,TCRBV03-02				unresolved		TCRBD01,TCRBD02	TCRBD01-01,TCRBD02-01		TCRBJ02-01*01	TCRBJ02	TCRBJ02-01	01				0	1	6	0	3	4	36	53	54	60	63	2	In	VDJ
CAGCAGGTAGTGCGAGGAGATTCGGCAGCTTATTTCTGTGCCAGCTCACCGCTAGCGGGTAACACCGGGGAGCTGTTTTTTGGAGAA	CASSPLAGNTGELFF	1	3.921407157744485E-6	45	TCRBV18-01*01	TCRBV18	TCRBV18-01	01				TCRBD02-01	TCRBD02	TCRBD02-01				01,02	TCRBJ02-02*01	TCRBJ02	TCRBJ02-02	01				3	1	4	4	1	2	36	50	51	59	60	1	In	VDJ
GCACACAGCAGGAGGACTCGGCCGTGTATCTCTGTGCCAGCTCAAATTACCAGGGGGGGGGCCAGAGATACGCAGTATTTTGGCCCA		1	3.921407157744485E-6	49	TCRBV07-02*01	TCRBV07	TCRBV07-02	01						unresolved		TCRBD01,TCRBD02	TCRBD01-01,TCRBD02-01		TCRBJ02-03*01	TCRBJ02	TCRBJ02-03	01				8	9	4	1	8	5	32	41	50	57	65	1	Out	VDJ
AGTGCCCATCCTGAAGACAGCAGCTTCTACATCTGCAGTGCTAGTAAAAGGGCTTCAACTAGCACAGATACGCAGTATTTTGGCCCA	CSASKRASTSTDTQYF	1	3.921407157744485E-6	48	TCRBV20	TCRBV20	unresolved			TCRBV20-01,TCRBV20-or09_02				unresolved		TCRBD01,TCRBD02	TCRBD01-01,TCRBD02-01		TCRBJ02-03*01	TCRBJ02	TCRBJ02-03	01				3	4	5	3	8	0	33	44	48	52	60	1	In	VDJ
CACGGAGTCAGGGGACACAGCACTGTATTTCTGTGCCAGCAGCAACTCTAGGGGGGGACTAGCGATGAGACCCAGTACTTCGGGCCA		1	3.921407157744485E-6	50	TCRBV21-01*01	TCRBV21	TCRBV21-01	01				TCRBD02-01	TCRBD02	TCRBD02-01				01,02	TCRBJ02-05*01	TCRBJ02	TCRBJ02-05	01				3	9	0	6	2	5	31	45	54	64	66	1	Out	VDJ
CTGGAGTCTGCCAGCACCAACCAGACATCTATGTACCTCTGTGCCAGCAGTTTATCAGTAGGGGGCAGTGGCTACACCTTCGGTTCG	CASSLSVGGSGYTF	1	3.921407157744485E-6	42	TCRBV28-01*01	TCRBV28	TCRBV28-01	01				TCRBD01-01*01	TCRBD01	TCRBD01-01	01				TCRBJ01-02*01	TCRBJ01	TCRBJ01-02	01				1	4	5	0	2	7	39	55	59	66	68	1	In	VDJ
ACAAAGCTGGAGGACTCAGCCATGTACTTCTGTGCCAGCAGTGAAGCGGGGGGACTAGCTACCCACAATGAGCAGTTCTTCGGGCCA	CASSEAGGLATHNEQFF	1	3.921407157744485E-6	51	TCRBV02-01*01	TCRBV02	TCRBV02-01	01				TCRBD02-01	TCRBD02	TCRBD02-01				01,02	TCRBJ02-01*01	TCRBJ02	TCRBJ02-01	01				0	3	0	7	5	5	30	47	50	59	64	1	In	VDJ
AGGCTGGAGTCGGCTGCTCCCTCCCAGACATCTGTGTACTTCTGTGCCAGTGGGACAGGGAGGCCCTACGAGCAGTACTTCGGGCCG	CASGTGRPYEQYF	1	3.921407157744485E-6	39	TCRBV06-01*01	TCRBV06	TCRBV06-01	01				TCRBD01-01*01	TCRBD01	TCRBD01-01	01				TCRBJ02-07*01	TCRBJ02	TCRBJ02-07	01				9	1	0	3	4	2	42	50	51	60	64	1	In	VDJ
GCAGGGGGACTCGGCCGTGTATGTCTGTGCAAGTCGCCACGAGAGGGCTCCACACAAAGTCGGGCCAACGTCCTGACTTTCGGGGCC		1	3.921407157744485E-6	56	TCRBV12-02*01	TCRBV12	TCRBV12-02	01				TCRBD02-01*02	TCRBD02	TCRBD02-01	02				TCRBJ02-06*01	TCRBJ02	TCRBJ02-06	01				5	5	11	0	14	5	25	37	42	47	61	1	Out	VDJ
GAATGTGAGCACCTTGGAGCTGGGGGACTCGGCCCTTTATCTTTGCGCCAGCAGCTTGGGGGGGACACTGAAGCTTTCTTTGGACAA		1	3.921407157744485E-6	38	TCRBV05-01*01	TCRBV05	TCRBV05-01	01						unresolved		TCRBD01,TCRBD02	TCRBD01-01,TCRBD02-01		TCRBJ01-01*01	TCRBJ01	TCRBJ01-01	01				0	0	6	1	0	3	43	-1	59	-1	64	1	Out	VDJ
TGTGAGCACCTTGGAGCTGGGGGACTCGGCCCTTTATCTTTGCGCCAGCAGCTTAGGGGGGTCCGAGATACGCAGTATTTTGGCCCA		2	9.803517894361213E-6	41	TCRBV05-01*01	TCRBV05	TCRBV05-01	01						unresolved		TCRBD01,TCRBD02	TCRBD01-01,TCRBD02-01		TCRBJ02-03*01	TCRBJ02	TCRBJ02-03	01				2	0	5	1	5	5	40	-1	54	60	65	2	Out	VDJ
CTCTGAAGATCCAGCCCTCAGAACCCAGGGACTCAGCTGTGTATTTTTGTGCTAGTGGTTTATAACAATGAGCAGTTCTTCGGGCCA		3	2.0391317220271323E-4	34	TCRBV12-05*01	TCRBV12	TCRBV12-05	01				TCRBD02-01	TCRBD02	TCRBD02-01				01,02	TCRBJ02-01*01	TCRBJ02	TCRBJ02-01	01				3	1	5	9	0	5	47	61	62	-1	64	3	Out	VDJ
AACGCCTTGGAGCTGGACGACTCGGCCCTGTATCTCTGTGCCAGCAGCTTACCCGGGACAGAGCAAGAGACCCAGTACTTCGGGCCA	CASSLPGTEQETQYF	1	3.921407157744485E-6	45	TCRBV05-04*01	TCRBV05	TCRBV05-04	01				TCRBD01-01*01	TCRBD01	TCRBD01-01	01				TCRBJ02-05*01	TCRBJ02	TCRBJ02-05	01				2	4	0	5	2	2	36	50	54	61	63	1	In	VDJ
GACAGTGACCAGTGCCCATCCTGAAGACAGCAGCTTCTACATCTGCAGTGCTAGTCGGGGGGGGCGTGGGGGCAGTTCTTCGGGCCA		1	3.921407157744485E-6	38	TCRBV20	TCRBV20	unresolved			TCRBV20-01,TCRBV20-or09_02		TCRBD02-01*01	TCRBD02	TCRBD02-01	01				TCRBJ02-01*01	TCRBJ02	TCRBJ02-01	01				3	1	8	0	8	12	43	54	55	63	71	1	Out	VDJ
GACATCCGCTCACCAGGCCTGGGGGACGCAGCCATGTACCTGTGTGCCACCAGCAGGGAAGCGGCCTACGAGCAGTACTTCGGGCCG	CATSREAAYEQYF	1	3.921407157744485E-6	39	TCRBV15-01*01	TCRBV15	TCRBV15-01	01				TCRBD02-01	TCRBD02	TCRBD02-01				01,02	TCRBJ02-07*01	TCRBJ02	TCRBJ02-07	01				3	3	6	5	0	2	42	56	59	-1	64	1	In	VDJ
CACGCCCTGCAGCCAGAAGACTCAGCCCTGTATCTCTGTGCCAGCAGCCAACGCTCGAGTCTCACCGGGGAGCTGTTTTTTGGAGAA	CASSQRSSLTGELFF	1	3.921407157744485E-6	45	TCRBV04-01*01	TCRBV04	TCRBV04-01	01				TCRBD02-01*02	TCRBD02	TCRBD02-01	02				TCRBJ02-02*01	TCRBJ02	TCRBJ02-02	01				2	5	11	2	3	4	36	51	56	59	62	1	In	VDJ
CAGCGCACAGAGCAGGGGGACTCGGCCATGTATCTCTGTGCCAGCAGCCCTTCGACAGGGGGGCCAGATACGCAGTATTTTGGCCCA	CASSPSTGGPDTQYF	1	3.921407157744485E-6	45	TCRBV07-09	TCRBV07	TCRBV07-09				01,03	TCRBD01-01*01	TCRBD01	TCRBD01-01	01				TCRBJ02-03*01	TCRBJ02	TCRBJ02-03	01				5	5	2	1	2	4	36	48	53	62	64	1	In	VDJ
GCAAAGCTTGAGGACTCGGCCGTGTATCTCTGTGCCAGCAGCTTAGGCTTTTCTAGCGGGAGCACAGATACGCAGTATTTTGGCCCA	CASSLGFSSGSTDTQYF	1	3.921407157744485E-6	51	TCRBV11-02*02	TCRBV11	TCRBV11-02	02				TCRBD02-01	TCRBD02	TCRBD02-01				01,02	TCRBJ02-03*01	TCRBJ02	TCRBJ02-03	01				1	6	4	4	0	0	30	46	52	-1	60	1	In	VDJ
CAGCAGGTAGTGCGAGGAGATTCGGCAGCTTATTTCTGTGCCAGCTCACCAAGAGACTCTGGGGCCAACGTCCTGACTTTCGGGGCC	CASSPRDSGANVLTF	1	3.921407157744485E-6	45	TCRBV18-01*01	TCRBV18	TCRBV18-01	01				TCRBD02-01*02	TCRBD02	TCRBD02-01	02				TCRBJ02-06*01	TCRBJ02	TCRBJ02-06	01				2	1	11	2	1	0	36	51	52	55	56	1	In	VDJ
CAGGCTGCTGTCGGCTGCTCCCTCCCAGACATCTGTGTACTTCTGTGCCAGCACTAGGGGGGGAATCAGCCCCAGCATTTTGGTGAT		1	3.921407157744485E-6	38	TCRBV06-05*01	TCRBV06	TCRBV06-05	01				TCRBD02-01*01	TCRBD02	TCRBD02-01	01				TCRBJ01-05*01	TCRBJ01	TCRBJ01-05	01				7	3	9	0	0	4	43	53	56	-1	63	1	Out	VDJ
TCCACAAAGCTGGAGGACTCAGCCATGTACTTCTGTGCCAGCAGTGACCCCCCCCCAGGTGGGGACACTGAAGCTTTCTTTGGACAA	CASSDPPPGGDTEAFF	1	3.921407157744485E-6	48	TCRBV02-01*01	TCRBV02	TCRBV02-01	01						unresolved		TCRBD01,TCRBD02	TCRBD01-01,TCRBD02-01		TCRBJ01-01*01	TCRBJ01	TCRBJ01-01	01				3	8	4	4	5	3	33	47	55	59	64	1	In	VDJ
ACATCGGCCCAAAAGAACCCGACAGCTTTCTATCTCTGTGCCAGTAGCACAAGCAATTCCTATAATTCACCCCTCCACTTTGGGAAC	CASSTSNSYNSPLHF	1	3.921407157744485E-6	45	TCRBV19-01	TCRBV19	TCRBV19-01				01,02			unresolved		TCRBD01,TCRBD02	TCRBD01-01,TCRBD02-01		TCRBJ01-06*01	TCRBJ01	TCRBJ01-06	01				6	1	3	6	6	1	36	47	48	51	57	1	In	VDJ
AGGCTGGAGTTGGCTGCTCCCTCCCAGACATCTGTGTACTTCTGTGCCAGCAGTAGGGTTATGAACACTGAAGCTTTCTTTGGACAA	CASSRVMNTEAFF	1	3.921407157744485E-6	39	TCRBV06-06	TCRBV06	TCRBV06-06				01,02			unresolved		TCRBD01,TCRBD02	TCRBD01-01,TCRBD02-01		TCRBJ01-01*01	TCRBJ01	TCRBJ01-01	01				5	0	5	3	3	0	42	-1	54	58	61	1	In	VDJ
GAGTCGGCTGCTCCCTCCCAGACATCTGTGTACTTCTGTGCCAGCAGTGGGTCTAGCGGTAGCACAGATACGCAGTATTTTGGCCCA	CASSGSSGSTDTQYF	1	3.921407157744485E-6	45	TCRBV06-01*01	TCRBV06	TCRBV06-01	01				TCRBD02-01	TCRBD02	TCRBD02-01				01,02	TCRBJ02-03*01	TCRBJ02	TCRBJ02-03	01				4	3	4	5	1	0	36	49	52	59	60	1	In	VDJ
ACTGTGACATCGGCCCAAAAGAACCCGACAGCTTTCTATCTCTGTGCCAGTAGTTGGTACAGGAACACTGAAACTTTCTTTGGACAA	CASSWYRNTETFF	1	3.921407157744485E-6	39	TCRBV19-01	TCRBV19	TCRBV19-01				01,02	TCRBD01-01*01	TCRBD01	TCRBD01-01	01				TCRBJ01-01*01	TCRBJ01	TCRBJ01-01	01				5	4	3	4	10	12	42	54	58	63	73	1	In	VDJ
TCTCACTGTGACATCGGCCCAAAAGAACCCGACAGCTTTCTATCTCTGTGCCAGTCGAAGGTCTCGGGAAAAACTGTTTTTGGCAGT		1	5.882110736616727E-6	35	TCRBV19-01	TCRBV19	TCRBV19-01				01,02	TCRBD02-01*02	TCRBD02	TCRBD02-01	02				TCRBJ01-04*01	TCRBJ01	TCRBJ01-04	01				8	9	8	3	7	18	46	55	64	69	76	1	Out	VDJ
ACCCTGCAGCCAGAAGACTCGGCCCTGTATCTCTGCGCCAGCAGCCGCAACCAGGGACAGAGCTCCTACGAGCAGTACTTCGGGCCG	CASSRNQGQSSYEQYF	2	1.1764221473233454E-5	48	TCRBV04-03*01	TCRBV04	TCRBV04-03	01				TCRBD01-01*01	TCRBD01	TCRBD01-01	01				TCRBJ02-07*01	TCRBJ02	TCRBJ02-07	01				4	7	0	5	2	0	33	46	53	60	62	2	In	VDJ
CGCACAGGGCGGGGGGACTCAGCCGTGTATCTCTGTGCCAGCAGCTTACTTCCGAACTCGCAGGGAGATACGCAGTATTTTGGCCCA	CASSLLPNSQGDTQYF	1	3.921407157744485E-6	48	TCRBV07-03*01	TCRBV07	TCRBV07-03	01				TCRBD01-01*01	TCRBD01	TCRBD01-01	01				TCRBJ02-03*01	TCRBJ02	TCRBJ02-03	01				2	12	4	3	0	5	33	48	60	-1	65	1	In	VDJ
CAGGTAGTGCGAGGAGATTCGGCAGCCTATTTCTGTGCCAGCTCATCCTCTACAGGGTCAACTAATGAAAAACTGTTTTTTGGCAGT	CASSSSTGSTNEKLFF	1	3.921407157744485E-6	48	TCRBV18-01*01	TCRBV18	TCRBV18-01	01				TCRBD01-01*01	TCRBD01	TCRBD01-01	01				TCRBJ01-04*01	TCRBJ01	TCRBJ01-04	01				5	6	3	3	1	0	33	45	51	57	58	1	In	VDJ
CTGAATGTGAACGCCTTGTTGCTGGGGGACTCGGCCCTGTATCTCTGTGCCAGCAGCTTGGAACGGTTCCGGGCTTTCTTTGGACAA	CASSLERFRAFF	1	3.921407157744485E-6	36	TCRBV05-05*01	TCRBV05	TCRBV05-05	01				TCRBD02-01	TCRBD02	TCRBD02-01				01,02	TCRBJ01-01*01	TCRBJ01	TCRBJ01-01	01				0	2	8	5	6	11	45	61	63	66	72	1	In	VDJ
TCTCAGTGACTCTAGCTTCTATCTCTGTGCCTGGGGGGGCGGGACTAGCGGGATAAGCGGGGACGGAATACGCAGTATTTTGGCCCA		2	7.84281431548897E-6	56	TCRBV30-01*01	TCRBV30	TCRBV30-01	01				TCRBD02-01*02	TCRBD02	TCRBD02-01	02				TCRBJ02-03*01	TCRBJ02	TCRBJ02-03	01				5	6	0	3	14	7	25	34	40	53	67	2	Out	VDJ
CGCACACAGCAGGAGGACTCCGCCGTGTATCTCTGTGCCAGCAGCCTAACACCCTCAGGATTTCACACTGAAGCTTTCTTTGGACAA	CASSLTPSGFHTEAFF	1	3.921407157744485E-6	48	TCRBV07-08*01	TCRBV07	TCRBV07-08	01				TCRBD01-01*01	TCRBD01	TCRBD01-01	01				TCRBJ01-01*01	TCRBJ01	TCRBJ01-01	01				5	10	4	4	5	3	33	45	55	59	64	1	In	VDJ
CTCAGGCTGGAGTTGGCTGCTCCCTCCCAGACATCTGTGTACTTCTGTGCCAGCAGATCACAGGGAAATGAGCAGTTCTTCGGGCCA	CASRSQGNEQFF	1	3.921407157744485E-6	36	TCRBV06-06	TCRBV06	TCRBV06-06				01,02	TCRBD01-01*01	TCRBD01	TCRBD01-01	01				TCRBJ02-01*01	TCRBJ02	TCRBJ02-01	01				6	3	3	3	1	7	45	56	59	65	66	1	In	VDJ
TGTCCTCAGAACCGGGAGACACGGCACTGTATCTCTGCGCCAGCACCTCAGTGAGTGTCAGATAATTCACCCCTCCACTTTGGGAAC		1	3.921407157744485E-6	46	TCRBV23-01*01	TCRBV23	TCRBV23-01	01						unresolved		TCRBD01,TCRBD02	TCRBD01-01,TCRBD02-01		TCRBJ01-06*01	TCRBJ01	TCRBJ01-06	01				7	3	4	5	10	5	35	45	48	51	61	1	Out	VDJ
GCTCAGGCTGGAGTCGGCTGCTCCCTCCCAGACATCTGTGTACTTCTGTGCCAGCAGGAGGGGGGAGGTGAAGCTTTCTTTGGACAA		1	3.921407157744485E-6	35	TCRBV06-01*01	TCRBV06	TCRBV06-01	01						unresolved		TCRBD01,TCRBD02	TCRBD01-01,TCRBD02-01		TCRBJ01-01*01	TCRBJ01	TCRBJ01-01	01				6	1	5	1	4	7	46	57	58	64	68	1	Out	VDJ
ACTGTGAGCAACATGAGCCCTGAAGACAGCAGCATATATCTCTGCAGTGTTGAGGGCGACAGGCGCTACGAGCAGTACTTCGGGCCA	CSVEGDRRYEQYF	1	3.921407157744485E-6	39	TCRBV29-01*01	TCRBV29	TCRBV29-01	01				TCRBD01-01*01	TCRBD01	TCRBD01-01	01				TCRBJ02-05*01	TCRBJ02	TCRBJ02-05	01				3	4	2	4	9	11	42	53	57	63	72	1	In	VDJ
GTAGTGCGAGGGGATTCGGCAGCTTATTTCTGTGCCAGCTCACCGACAGGGGGCGCGGGTAGGAGCTATGGCTACACCTTCGGTTCG	CASSPTGGAGRSYGYTF	1	3.921407157744485E-6	51	TCRBV18-01*01	TCRBV18	TCRBV18-01	01				TCRBD01-01*01	TCRBD01	TCRBD01-01	01				TCRBJ01-02*01	TCRBJ01	TCRBJ01-02	01				3	0	2	0	11	4	30	-1	44	54	65	1	In	VDJ
CGCACACAGCAGGAGGACTCCGCCGTGTATCTCTGTGCCAGCCGATCCGCTGGTGGGAGAGTTTTCGATGAGCAGTTCTTCGGGCCA	CASRSAGGRVFDEQFF	1	3.921407157744485E-6	48	TCRBV07-08*01	TCRBV07	TCRBV07-08	01				TCRBD02-01*02	TCRBD02	TCRBD02-01	02				TCRBJ02-01*01	TCRBJ02	TCRBJ02-01	01				8	12	9	2	8	8	33	42	54	59	67	1	In	VDJ
CCGGTCCACAAAGCTGGAGGACTCAGCCATGTACTTCTGTGCCAGCAGTCTTTCTCCCCTGACAGGAGAAAAACTGTTTTTGGCAGT		1	3.921407157744485E-6	44	TCRBV02-01*01	TCRBV02	TCRBV02-01	01				TCRBD01-01*01	TCRBD01	TCRBD01-01	01				TCRBJ01-04*01	TCRBJ01	TCRBJ01-04	01				5	11	2	4	10	18	37	49	60	66	76	1	Out	VDJ
GAGTCGGCTGCTCCCTCCCAGACATCTGTGTACTTCTGTGCCAGCAGCCGACAGGGGCCCGGACATTCACCCCTCCACTTTGGGAAC	CASSRQGPGHSPLHF	2	7.84281431548897E-6	45	TCRBV06-01*01	TCRBV06	TCRBV06-01	01				TCRBD01-01*01	TCRBD01	TCRBD01-01	01				TCRBJ01-06*01	TCRBJ01	TCRBJ01-06	01				6	2	2	2	7	8	36	47	49	57	64	2	In	VDJ
GTGACATCGGCCCAAAAGAACCCGACAGCTTTCTATCTCTGTGCCAGTAGTATATTAGGGTCGGGCACTGAAGCTTTCTTTGGACAA	CASSILGSGTEAFF	2	9.607447536473988E-5	42	TCRBV19-01	TCRBV19	TCRBV19-01				01,02			unresolved		TCRBD01,TCRBD02	TCRBD01-01,TCRBD02-01		TCRBJ01-01*01	TCRBJ01	TCRBJ01-01	01				2	2	5	3	5	4	39	54	56	60	65	2	In	VDJ
CTGGAGCTTGGTGACTCTGCTGTGTATTTCTGTGCCAGCAGCCAAATACCGGAGGGGCTGGTGAACACTGAAGCTTCCTTTGGACAA	CASSQIPEGLVNTEASF	1	3.921407157744485E-6	51	TCRBV03	TCRBV03	unresolved			TCRBV03-01,TCRBV03-02		TCRBD02-01*02	TCRBD02	TCRBD02-01	02				TCRBJ01-01*01	TCRBJ01	TCRBJ01-01	01				2	5	10	0	21	16	30	45	50	56	77	1	In	VDJ
GAGGATCCAGCAGGTAGTGCGAGGAGATTCGGCAGCTTATTTCTGTGCCAGCTCACCCGGGAGAAATGAAAAACTGTTTTTGGCAGT		1	3.921407157744485E-6	38	TCRBV18-01*01	TCRBV18	TCRBV18-01	01				TCRBD02-01*02	TCRBD02	TCRBD02-01	02				TCRBJ01-04*01	TCRBJ01	TCRBJ01-04	01				3	0	8	2	13	18	43	-1	57	63	76	1	Out	VDJ
CGCACACAGCAGGAGGACTCGGCCGTGTATCTCTGTGCCAGCAGCTTTGGACTAGTAGCAGGGGCCAACGTCCTGACTTTCGGGGCC	CASSFGLVAGANVLTF	2	2.7449850104211395E-5	48	TCRBV07-02*01	TCRBV07	TCRBV07-02	01				TCRBD02-01	TCRBD02	TCRBD02-01				01,02	TCRBJ02-06*01	TCRBJ02	TCRBJ02-06	01				3	1	1	8	5	4	33	47	48	55	60	2	In	VDJ
ACCTTGGAGCTGGGGGACTCGGCCCTTTATCTTTGCGCCAGCAGCACCGGGACTAGCGGGCGTGACAATGAGCAGTTCTTCGGGCCA	CASSTGTSGRDNEQFF	1	3.921407157744485E-6	48	TCRBV05-01*01	TCRBV05	TCRBV05-01	01				TCRBD02-01	TCRBD02	TCRBD02-01				01,02	TCRBJ02-01*01	TCRBJ02	TCRBJ02-01	01				4	3	0	4	4	5	33	45	48	60	64	1	In	VDJ
AGGATCCAGCAGGTAGTGCGAGGAGATTCGGCAGCTTATTTCTGTGCCAGCTCACCAATCGACAGGTACGAGCAGTACTTCGGGCCG	CASSPIDRYEQYF	1	3.921407157744485E-6	39	TCRBV18-01*01	TCRBV18	TCRBV18-01	01				TCRBD01-01*01	TCRBD01	TCRBD01-01	01				TCRBJ02-07*01	TCRBJ02	TCRBJ02-07	01				2	3	2	4	0	4	42	57	60	-1	66	1	In	VDJ
ACCCAGGGACTTGGGCCTATATTTCTGTGCCAGCAGCGTTCCTTTTTTATAGGACAAAGTCGGGCCAACGTCCTGACTTTCGGGGCC		1	3.921407157744485E-6	56	TCRBV12-01*01	TCRBV12	TCRBV12-01	01				TCRBD01-01*01	TCRBD01	TCRBD01-01	01				TCRBJ02-06*01	TCRBJ02	TCRBJ02-06	01				5	14	1	6	5	5	25	37	51	56	61	1	Out	VDJ
CCCTGCAGCCAGAAGACTCAGCCCTGTATCTCTGCGCCAGCAGCCAAGTTTTCGGGGGGGGTAAACTATGGCTACACCTTCGGTTCG		2	7.84281431548897E-6	49	TCRBV04-01*01	TCRBV04	TCRBV04-01	01				TCRBD02-01*01	TCRBD02	TCRBD02-01	01				TCRBJ01-02*01	TCRBJ01	TCRBJ01-02	01				1	4	8	0	3	2	32	48	52	60	63	2	Out	VDJ
CCTCAGAACCGGGAGACACGGCACTGTATCTCTGCGCCAGCGGCCTCACTAGCGCCTAGCTCCTACAATGAGCAGTTCTTCGGGCCA		1	3.921407157744485E-6	49	TCRBV23-01*01	TCRBV23	TCRBV23-01	01				TCRBD02-01	TCRBD02	TCRBD02-01				01,02	TCRBJ02-01*01	TCRBJ02	TCRBJ02-01	01				8	6	3	6	5	0	32	41	47	54	59	1	Out	VDJ
CAGCGCACAGAGCAGGGGGACTCGGCCATGTACCTCTGTGCCAGCAGCCCACCGGGGGGCAGGAACTATGGCTACACCTTCGGTTCG	CASSPPGGRNYGYTF	1	3.921407157744485E-6	45	TCRBV07-09	TCRBV07	TCRBV07-09				01,03	TCRBD02-01*01	TCRBD02	TCRBD02-01	01				TCRBJ01-02*01	TCRBJ01	TCRBJ01-02	01				5	4	8	1	4	2	36	48	52	59	63	1	In	VDJ
CAGCAGGTAGTGCGAGGAGATTCGGCAGCTTATTTCTGTGCCAGCTCACCAGACAGAGGATCCAATTCACCCCTCCACTTTGGGAAC	CASSPDRGSNSPLHF	1	3.921407157744485E-6	45	TCRBV18-01*01	TCRBV18	TCRBV18-01	01				TCRBD01-01*01	TCRBD01	TCRBD01-01	01				TCRBJ01-06*01	TCRBJ01	TCRBJ01-06	01				2	0	2	5	7	7	36	-1	51	56	63	1	In	VDJ
CTGGAGGCGGCTACTCCCTCCCAGACATCTGTGTACTTCTGTGCCAGCAGTGTACAGGCCAGGGCCTATGGCTACACCTTCGGTTCG	CASSVQARAYGYTF	1	3.921407157744485E-6	42	TCRBV06-01*01	TCRBV06	TCRBV06-01	01				TCRBD01-01*01	TCRBD01	TCRBD01-01	01				TCRBJ01-02*01	TCRBJ01	TCRBJ01-02	01				4	1	3	4	7	4	39	52	53	58	65	1	In	VDJ
GAGTTGGCTGCTCCCTCCCAGACATCTGTGTACTTCTGTGCCAGCAGACCTGAACAGGGTAGAACAGATACGCAGTATTTTGGCCCA	CASRPEQGRTDTQYF	1	3.921407157744485E-6	45	TCRBV06-06	TCRBV06	TCRBV06-06				01,02	TCRBD01-01*01	TCRBD01	TCRBD01-01	01				TCRBJ02-03*01	TCRBJ02	TCRBJ02-03	01				6	6	3	3	4	3	36	47	53	59	63	1	In	VDJ
AGCAGGGGGACTCGGCCGTGTATCTCTGTGCCAGCAGCCCTCCCTCGGACAACAGGGTAGGGAACCTACGAGCAGTACTTCGGGCCG		1	3.921407157744485E-6	55	TCRBV07	TCRBV07	unresolved			TCRBV07-02,TCRBV07-09		TCRBD01-01*01	TCRBD01	TCRBD01-01	01				TCRBJ02-07*01	TCRBJ02	TCRBJ02-07	01				5	13	3	3	7	2	26	38	51	57	64	1	Out	VDJ
CTCAGGCTGGAGTCGGCTGCTCCCTCCCAGACATCTGTGTACTTCTGTGCCAGCAGGTCCAGAGATCAGCCCCAGCATTTTGGTGAT	CASRSRDQPQHF	1	3.921407157744485E-6	36	TCRBV06-01*01	TCRBV06	TCRBV06-01	01						unresolved		TCRBD01,TCRBD02	TCRBD01-01,TCRBD02-01		TCRBJ01-05*01	TCRBJ01	TCRBJ01-05	01				6	3	4	5	2	5	45	56	59	62	64	1	In	VDJ
AACGCCTTGTTGCTGGGGGACTCGGCCCTCTATCCCTGTGCCAGCAGCCCTACGGGCTCACGCACAGATACGCAGTATTTTGGCCCA	CASSPTGSRTDTQYF	1	3.921407157744485E-6	45	TCRBV05-06*01	TCRBV05	TCRBV05-06	01						unresolved		TCRBD01,TCRBD02	TCRBD01-01,TCRBD02-01		TCRBJ02-03*01	TCRBJ02	TCRBJ02-03	01				4	5	8	0	4	1	36	48	53	57	61	1	In	VDJ
CCACGGAGTCAGGGGACACAGCACTGTATTTCTGTGCCAGCAGCAAAAAGGGAAGGGTCAGCGAACTATGGCTACACCTTCGGTTCG		1	3.921407157744485E-6	49	TCRBV21-01*01	TCRBV21	TCRBV21-01	01						unresolved		TCRBD01,TCRBD02	TCRBD01-01,TCRBD02-01		TCRBJ01-02*01	TCRBJ01	TCRBJ01-02	01				2	2	0	8	10	2	32	47	49	53	63	1	Out	VDJ
CAGCGCACACAGCAGGAGGACTCGGCCGTGTATCTCTGTGCCAGCAGCCCCGGGGGAGGCAGCAACACTGAAGCTTTCTTTGGACAA	CASSPGGGSNTEAFF	1	3.921407157744485E-6	45	TCRBV07-02*01	TCRBV07	TCRBV07-02	01				TCRBD02-01	TCRBD02	TCRBD02-01				01,02	TCRBJ01-01*01	TCRBJ01	TCRBJ01-01	01				5	2	8	2	7	2	36	48	50	56	63	1	In	VDJ
CTGTCGGCTGCTCCCTCCCAGACATCTGTGTACTTCTGTGCCAGCGGCACTTACGGGACAGGGGGCGGGGATGCCTTCTTTGGACAA	CASGTYGTGGGDAFF	1	3.921407157744485E-6	45	TCRBV06-05*01	TCRBV06	TCRBV06-05	01				TCRBD01-01*01	TCRBD01	TCRBD01-01	01				TCRBJ01-01*01	TCRBJ01	TCRBJ01-01	01				8	9	0	0	9	14	36	45	54	66	75	1	In	VDJ
CTGCAGCCAGAAGACTCAGCCCTGTATCCCTGCGCCAGCAGCCTAAGGACTAGCTGGAGCTCCTACAATGAGCAGTTCTTCGGGCCA	CASSLRTSWSSYNEQFF	1	3.921407157744485E-6	51	TCRBV04-01*01	TCRBV04	TCRBV04-01	01				TCRBD02-01	TCRBD02	TCRBD02-01				01,02	TCRBJ02-01*01	TCRBJ02	TCRBJ02-01	01				4	3	1	7	5	0	30	43	46	54	59	1	In	VDJ
CGGCTGCTCCCTCCCAGACATCTGTGTACTTGTGTGCCAGCAGTTACTACCGGGACAGGGGGGGGGTATGGCTACACCTTCGGTTCG		2	7.84281431548897E-6	49	TCRBV06-08*01	TCRBV06	TCRBV06-08	01				TCRBD01-01*01	TCRBD01	TCRBD01-01	01				TCRBJ01-02*01	TCRBJ01	TCRBJ01-02	01				1	3	0	1	4	5	32	48	51	62	66	2	Out	VDJ
GAGTCCGCTACCAGCTCCCAGACATCTGTGTACTTCTGTGCCATCAGTTCTCTAGCGGGAGTAGGGAATGAGCAGTTCTTCGGGCCA	CAISSLAGVGNEQFF	1	3.921407157744485E-6	45	TCRBV10-03*01	TCRBV10	TCRBV10-03	01				TCRBD02-01*02	TCRBD02	TCRBD02-01	02				TCRBJ02-01*01	TCRBJ02	TCRBJ02-01	01				5	3	4	2	5	7	36	48	51	61	66	1	In	VDJ
GCGCACAGAGCAGGGGGACTCGGCCATGTATCTCTGTGCCAGCAGCTTAGGTTGCGCGGGATCGTTTCACCCCTCCACTTTGGGAAC		1	3.921407157744485E-6	47	TCRBV07-09	TCRBV07	TCRBV07-09				01,03	TCRBD02-01*02	TCRBD02	TCRBD02-01	02				TCRBJ01-06*01	TCRBJ01	TCRBJ01-06	01				1	5	7	3	4	9	34	50	55	61	65	1	Out	VDJ
AGGCTGGAGTCGGCTGCTCCCTCCCAGACATCTGTGTACTTCTGTGCCAGCACGGGACTAGCGAAGAATGAGCAGTTCTTCGGGCCA	CASTGLAKNEQFF	1	3.921407157744485E-6	39	TCRBV06-01*01	TCRBV06	TCRBV06-01	01				TCRBD02-01	TCRBD02	TCRBD02-01				01,02	TCRBJ02-01*01	TCRBJ02	TCRBJ02-01	01				7	1	0	6	3	7	42	52	53	63	66	1	In	VDJ
ATCCAGCAGGTAGTGCGAGGAGATTCGGCAGCTTATTTCTGTGCCAGCTCACCTAGGGACACCCCCGAGAAGCAGTACTTCGGGCCA	CASSPRDTPEKQYF	1	3.921407157744485E-6	42	TCRBV18-01*01	TCRBV18	TCRBV18-01	01				TCRBD01-01*01	TCRBD01	TCRBD01-01	01				TCRBJ02-05*01	TCRBJ02	TCRBJ02-05	01				3	2	0	6	11	11	39	53	55	61	72	1	In	VDJ
ATCCAGCAGGTAGTGCGAGGAGATTCGGCAGCTTATTTCTGTGCCAGCTCACCACCGGCAGGGGCACGGACCCGGTACTTCGGGCCA	CASSPPAGARTRYF	1	3.921407157744485E-6	42	TCRBV18-01*01	TCRBV18	TCRBV18-01	01				TCRBD01-01*01	TCRBD01	TCRBD01-01	01				TCRBJ02-05*01	TCRBJ02	TCRBJ02-05	01				0	2	4	2	10	13	39	56	58	64	74	1	In	VDJ
TCACCAGGCCTGGGGGACGCAGCCATGTACCTGTGTGCCACCAGTCCGAGTAGGAGCGGGGGGGAAAATGAGCAGTTCTTCGGGCCA	CATSPSRSGGENEQFF	1	3.921407157744485E-6	48	TCRBV15-01*01	TCRBV15	TCRBV15-01	01				TCRBD02-01*01	TCRBD02	TCRBD02-01	01				TCRBJ02-01*01	TCRBJ02	TCRBJ02-01	01				6	10	6	0	2	7	33	44	54	64	66	1	In	VDJ
AGATCCAGCGCACAGAGCAGGGGGGACTCGGCCATGTATCTCTGTGCCATAAGGTCGGCTGGTTTCCGGGAGCTGTTTTTTGGAGAA	CAIRSAGFRELFF	1	5.882110736616727E-6	39	TCRBV07-05*01	TCRBV07	TCRBV07-05	01						unresolved		TCRBD01,TCRBD02	TCRBD01-01,TCRBD02-01		TCRBJ02-02*01	TCRBJ02	TCRBJ02-02	01				5	3	9	0	8	9	42	53	56	59	67	1	In	VDJ
CAGCGCACAGAGCAGGGGGACTCGGCCATGTATCTCTGTGCCAGCAGCTTTGCCCCCTGGGGGACCGGGGAGCTGTTTTTTGGAGAA	CASSFAPWGTGELFF	2	3.921407157744485E-5	45	TCRBV07-09	TCRBV07	TCRBV07-09				01,03			unresolved		TCRBD01,TCRBD02	TCRBD01-01,TCRBD02-01		TCRBJ02-02*01	TCRBJ02	TCRBJ02-02	01				3	8	6	1	0	5	36	50	58	-1	63	2	In	VDJ
CTGTCGGCTGCTCCCTCCCAGACATCTGTGTACTTCTGTGCCAGCAGTGTGACAGGGGGCGGCAACTATGGCTACACCTTCGGTTCG	CASSVTGGGNYGYTF	1	3.921407157744485E-6	45	TCRBV06-05*01	TCRBV06	TCRBV06-05	01				TCRBD01-01*01	TCRBD01	TCRBD01-01	01				TCRBJ01-02*01	TCRBJ01	TCRBJ01-02	01				5	2	2	0	3	2	36	48	50	60	63	1	In	VDJ
GGAGTCGCCCAGCCCCAACCAGACCTCTCTGTACTTCTGTGCCAGCAGTGTAGCGGGGGGGGGAGGGATACGCAGTATTTTGGCCCA		2	9.803517894361213E-6	44	TCRBV27-01*01	TCRBV27	TCRBV27-01	01				TCRBD02-01*01	TCRBD02	TCRBD02-01	01				TCRBJ02-03*01	TCRBJ02	TCRBJ02-03	01				5	1	5	0	5	6	37	49	50	61	66	2	Out	VDJ
GGCTCTGAAATCTGCAACTCCCTTTCAGATGTCCCCGTGTCCTTGTACCGTCAGAGGACAGGGGACTATGGCTACACCTTCGGTTCG		1	3.921407157744485E-6	44	TCRBVA-or09_02*01	TCRBVA	TCRBVA-or09_02	01				TCRBD01-01*01	TCRBD01	TCRBD01-01	01				TCRBJ01-02*01	TCRBJ01	TCRBJ01-02	01				3	2	1	2	0	3	37	53	55	-1	64	1	Out	VDJ
AGAGCAAGGGCGACTCGGCTGTGTATCTCTGTGCCAGAAGCTCCATCCGGGACTAGCGGGGGGGACGTCGAGCAGTACTTCGGGCCG		1	3.921407157744485E-6	52	TCRBV07-05*01	TCRBV07	TCRBV07-05	01				TCRBD02-01*01	TCRBD02	TCRBD02-01	01				TCRBJ02-07*01	TCRBJ02	TCRBJ02-07	01				3	6	0	0	4	6	29	42	48	64	68	1	Out	VDJ
AGCACCTTGGAGCTGGGGGACTCGGCCCTTTATCTTTGCGCCAGCAGCTCGATTGTTGGGGGCACAGATACGCAGTATTTTGGCCCA	CASSSIVGGTDTQYF	1	3.921407157744485E-6	45	TCRBV05-01*01	TCRBV05	TCRBV05-01	01						unresolved		TCRBD01,TCRBD02	TCRBD01-01,TCRBD02-01		TCRBJ02-03*01	TCRBJ02	TCRBJ02-03	01				3	8	6	2	0	1	36	49	57	-1	61	1	In	VDJ
TCGGCTGCTCCCTCCCAGACATCTGTGTACTTCTGTGTCAGCAGTTACGGATCCGTACCGAGGGACAATGAGCAGTTCTTCGGGCCA	CVSSYGSVPRDNEQFF	1	3.921407157744485E-6	48	TCRBV06-05*01	TCRBV06	TCRBV06-05	01				TCRBD02-01*02	TCRBD02	TCRBD02-01	02				TCRBJ02-01*01	TCRBJ02	TCRBJ02-01	01				2	11	11	0	0	5	33	48	59	-1	64	1	In	VDJ
GCCAGAAGACTCGGCCCCGTATCTCTGCGCCAGCAGTGAAGCTGCCAGTTCCGAAGTCGACATAATTCACCCCTCCACTTTGGGAAC		1	3.921407157744485E-6	56	TCRBV04-03*01	TCRBV04	TCRBV04-03	01						unresolved		TCRBD01,TCRBD02	TCRBD01-01,TCRBD02-01		TCRBJ01-06*01	TCRBJ01	TCRBJ01-06	01				6	22	2	7	0	5	25	36	58	-1	61	1	Out	VDJ
CGCACAGAGCAGGGGGACTCGGCCATGTATCTCTGTGCCAGCAGCTCCCGACAGGGGACTGGGGCCAACGTCCTGACTTTCGGGGCC	CASSSRQGTGANVLTF	2	7.058532883940073E-5	48	TCRBV07-09	TCRBV07	TCRBV07-09				01,03	TCRBD01-01*01	TCRBD01	TCRBD01-01	01				TCRBJ02-06*01	TCRBJ02	TCRBJ02-06	01				4	3	2	2	1	2	33	46	49	57	58	2	In	VDJ
GAGTCTGCCATCCCCAACCAGACAGCTCTTTACTTCTGTGCCACCAGTGATTGGACTGAGAACACCAGGGAGCTGTTTTTTGGAGAA	CATSDWTENTRELFF	1	3.921407157744485E-6	45	TCRBV24	TCRBV24	unresolved			TCRBV24-01,TCRBV24-or09_02		TCRBD02-01	TCRBD02	TCRBD02-01				01,02	TCRBJ02-02*01	TCRBJ02	TCRBJ02-02	01				2	0	1	10	10	9	36	-1	52	57	67	1	In	VDJ
CCAGTCCACGGAGTCAGGGGACACAGCACTGTATTTCTGTGCCAGCAGCAGCAGTACAGAGGGGTCTACGAGCAGTACTTCGGGCCG		1	3.921407157744485E-6	44	TCRBV21-01*01	TCRBV21	TCRBV21-01	01						unresolved		TCRBD01,TCRBD02	TCRBD01-01,TCRBD02-01		TCRBJ02-07*01	TCRBJ02	TCRBJ02-07	01				4	9	5	2	1	3	37	50	59	64	65	1	Out	VDJ
AATGCCTTGGAGCTGGAGGACTCGGCCCTGTATCTCTGTGCCAGCAGCTTGTGGGACAGCTCCTACAATGAGCAGTTCTTCGGGCCA	CASSLWDSSYNEQFF	1	3.921407157744485E-6	45	TCRBV05-08*01	TCRBV05	TCRBV05-08	01				TCRBD01-01*01	TCRBD01	TCRBD01-01	01				TCRBJ02-01*01	TCRBJ02	TCRBJ02-01	01				1	1	0	5	0	0	36	51	52	-1	59	1	In	VDJ
GAATGTGAACGCCTTGTTGCTGGGGACTCGGCCCTCTATCTCTGTGCCAGCAGCTTGGGACAGGGCTACGAGCAGTACTTCGGGCCG	CASSLGQGYEQYF	1	3.921407157744485E-6	39	TCRBV05	TCRBV05	unresolved			TCRBV05-06,TCRBV05-07		TCRBD01-01*01	TCRBD01	TCRBD01-01	01				TCRBJ02-07*01	TCRBJ02	TCRBJ02-07	01				0	0	2	3	0	3	42	-1	58	-1	65	1	In	VDJ
CTCAGGCTGGAGTTGGCTGCTCCCTCCCAGACATCTGTGTACTTCTGTGCCAGCAGTTACCCCCCCGACGAGCAGTACTTCGGGCCG	CASSYPPDEQYF	1	3.921407157744485E-6	36	TCRBV06-06	TCRBV06	TCRBV06-06				01,02	TCRBD02-01	TCRBD02	TCRBD02-01				01,02	TCRBJ02-07*01	TCRBJ02	TCRBJ02-07	01				2	5	8	6	0	5	45	60	65	-1	67	1	In	VDJ
CTCAGGCTGGAGTCGGCTGCTCCCTCCCAGACATCTGTGTACTTCTGTGCCAGCAGTTCCGGCTTTCGACCCCTCCACTTTGGGAAC	CASSSGFRPLHF	1	3.921407157744485E-6	36	TCRBV06-01*01	TCRBV06	TCRBV06-01	01						unresolved		TCRBD01,TCRBD02	TCRBD01-01,TCRBD02-01		TCRBJ01-06*01	TCRBJ01	TCRBJ01-06	01				5	3	9	0	5	12	45	57	60	63	68	1	In	VDJ
GATGAATGTGAGCACCTTGGAGCTGGGGACTCGGCCCTTTATCTTTGCGCCAGCAGCTTGTTGGGCACTGAAGCTTTCTTTGGACAA	CASSLLGTEAFF	1	3.921407157744485E-6	36	TCRBV05-01*01	TCRBV05	TCRBV05-01	01						unresolved		TCRBD01,TCRBD02	TCRBD01-01,TCRBD02-01		TCRBJ01-01*01	TCRBJ01	TCRBJ01-01	01				1	2	0	9	0	4	45	60	62	-1	65	1	In	VDJ
CATCCTGAAGACAGCAGCTTCTACATCTGCAGTGCTAGAACCAGCGGGAGATAAAGCACCCAGGCAGATACGCAGTATTTTGGCCCA	CSARTSGR*STQADTQYF	1	3.921407157744485E-6	54	TCRBV20	TCRBV20	unresolved			TCRBV20-01,TCRBV20-or09_02		TCRBD02-01*02	TCRBD02	TCRBD02-01	02				TCRBJ02-03*01	TCRBJ02	TCRBJ02-03	01				2	3	6	2	14	4	27	39	42	50	64	1	Stop	VDJ
CCGCTCACCAGGCCTGGGGGACGCAGCCATGTACCTGTGTGCCACCAGCAGAGGAGGGGGGGCAAAGATACGCAGTATTTTGGCCCA		1	3.921407157744485E-6	44	TCRBV15-01*01	TCRBV15	TCRBV15-01	01				TCRBD02-01*01	TCRBD02	TCRBD02-01	01				TCRBJ02-03*01	TCRBJ02	TCRBJ02-03	01				1	2	9	0	3	5	37	53	55	62	65	1	Out	VDJ
