## Supplementary material for "T cell receptor sequencing specifies psoriasis as a systemic and atopic dermatitis as a skin-focused, allergen-driven disease": TCRSeq_1_PSO2CLA+.tsv

nucleotide	aminoAcid	count (templates/reads)	frequencyCount (%)	cdr3Length	vMaxResolved	vFamilyName	vGeneName	vGeneAllele	vFamilyTies	vGeneNameTies	vGeneAlleleTies	dMaxResolved	dFamilyName	dGeneName	dGeneAllele	dFamilyTies	dGeneNameTies	dGeneAlleleTies	jMaxResolved	jFamilyName	jGeneName	jGeneAllele	jFamilyTies	jGeneNameTies	jGeneAlleleTies	vDeletion	n1Insertion	d5Deletion	d3Deletion	n2Insertion	jDeletion	vIndex	n1Index	dIndex	n2Index	jIndex	estimatedNumberGenomes	sequenceStatus	cloneResolved	vOrphon	dOrphon	jOrphon	vFunction	dFunction	jFunction	fractionNucleated	vAlignLength	vAlignSubstitutionCount	vAlignSubstitutionIndexes	vAlignSubstitutionGeneThreePrimeIndexes	vSeqWithMutations
GTGACCAGTGCCCATCCTGAAGACAGCAGCTTCTACATCTGCAGTGCTAGCGCGGGGCGCGGGGACACTGAAGCTTTCTTTGGACAA	CSASAGRGDTEAFF	27	0.011987010932214244	42	TCRBV20	TCRBV20	unresolved			TCRBV20-01,TCRBV20-or09_02		TCRBD02-01*01	TCRBD02	TCRBD02-01	01				TCRBJ01-01*01	TCRBJ01	TCRBJ01-01	01				3	1	7	3	7	3	39	50	51	57	64	27	In	VDJ
GAGTCTGCCAGGCCCTCACATACCTCTCAGTACCTCTGTGCCAGCAGTGAGGCCTGGGACAGTAGCCACGAGCAGTACTTCGGGCCG	CASSEAWDSSHEQYF	4	0.0019589081347427427	45	TCRBV25-01*01	TCRBV25	TCRBV25-01	01				TCRBD01-01*01	TCRBD01	TCRBD01-01	01				TCRBJ02-07*01	TCRBJ02	TCRBJ02-07	01				3	5	0	5	5	5	36	50	55	62	67	4	In	VDJ
ATCCCCAACCAGACAGCTCTTTACTTCTGTGCCACCAGTGTCATGGGACAGGGGGCAAGGTATAATTCACCCCTCCACTTTGGGAAC	CATSVMGQGARYNSPLHF	4	0.0015294551975106798	54	TCRBV24	TCRBV24	unresolved			TCRBV24-01,TCRBV24-or09_02		TCRBD01-01*01	TCRBD01	TCRBD01-01	01				TCRBJ01-06*01	TCRBJ01	TCRBJ01-06	01				5	4	0	0	4	4	27	40	44	56	60	4	In	VDJ
AAGAAGCTCCTCCTCAGTGACTCTGGCTTCTATCTCTGTGCCTGGAGTACCCGGACAGGGCAAAATTCACCCCTCCACTTTGGGAAC	CAWSTRTGQNSPLHF	1	6.404122748197427E-4	45	TCRBV30-01*02	TCRBV30	TCRBV30-01	02				TCRBD01-01*01	TCRBD01	TCRBD01-01	01				TCRBJ01-06*01	TCRBJ01	TCRBJ01-06	01				2	4	1	3	3	7	36	48	52	60	63	1	In	VDJ
AACGCCTTGGAGCTGGACGACTCGGCCCTGTATCTCTGTGCCAGCAGCGGGGGGGGAGGGGCTCAAGAGACCCAGTACTTCGGGCCA	CASSGGGGAQETQYF	4	0.0014089070046034342	45	TCRBV05-04*01	TCRBV05	TCRBV05-04	01				TCRBD02-01	TCRBD02	TCRBD02-01				01,02	TCRBJ02-05*01	TCRBJ02	TCRBJ02-05	01				4	0	9	0	8	2	36	-1	48	55	63	4	In	VDJ
ACCCTGCAGCCAGAAGACTCGGCCCTGTATCTCTGCGCCAGCAGCCAAGAGACCCTAGCGGGGAATTCACCCCTCCACTTTGGGAAC	CASSQETLAGNSPLHF	3	0.001461646839000354	48	TCRBV04-03*01	TCRBV04	TCRBV04-03	01				TCRBD02-01*01	TCRBD02	TCRBD02-01	01				TCRBJ01-06*01	TCRBJ01	TCRBJ01-06	01				0	4	4	3	0	7	33	50	54	-1	63	3	In	VDJ
TCTAAGAAGCTCCTCCTCAGTGACTCTGGCTTCTATCTCTGTGCCTTATTGGGCAGGGGCCGGGATTCACCCCTCCACTTTGGGAAC	CALLGRGRDSPLHF	1	6.027409645362285E-4	42	TCRBV30-01*02	TCRBV30	TCRBV30-01	02				TCRBD01-01*01	TCRBD01	TCRBD01-01	01				TCRBJ01-06*01	TCRBJ01	TCRBJ01-06	01				7	7	4	2	5	8	39	46	53	59	64	1	In	VDJ
TCCTTCTCAGTGACTCTGGCTTCTATCTCTGTGCCTGGTTCTATCAGCGTTATAACAAGTCGGGCCAACGTCCTGACTTTCGGGGCC		1	6.027409645362285E-4	52	TCRBV30-01*01	TCRBV30	TCRBV30-01	01				TCRBD02-01	TCRBD02	TCRBD02-01				01,02	TCRBJ02-06*01	TCRBJ02	TCRBJ02-06	01				5	7	6	6	12	5	29	38	45	49	61	1	Out	VDJ
TCTAAGAAGCTCCTCCTCAGTGACTCTGGCTTCTATCTCTGTGCCTGGAGTCCTCCGGGGAGTTTAGAGACCCAGTACTTCGGGCCA	CAWSPPGSLETQYF	1	4.821927716289828E-4	42	TCRBV30-01*02	TCRBV30	TCRBV30-01	02				TCRBD02-01	TCRBD02	TCRBD02-01				01,02	TCRBJ02-05*01	TCRBJ02	TCRBJ02-05	01				2	4	8	3	5	4	39	51	55	60	65	1	In	VDJ
TTGGAGTCGGCTGCTCCCTCCCAAACATCTGTGTACTTCTGTGCCAGCAGTTACTCCGGAGGCTCCTACGAGCAGTACTTCGGGCCG	CASSYSGGSYEQYF	3	0.0013787699563766226	42	TCRBV06	TCRBV06	unresolved			TCRBV06-02,TCRBV06-03		TCRBD02-01*02	TCRBD02	TCRBD02-01	02				TCRBJ02-07*01	TCRBJ02	TCRBJ02-07	01				0	1	10	1	0	0	39	56	57	-1	62	3	In	VDJ
AGTTCTAAGAAGCTCCTCCTCAGTGACTCTGGCTTCTATCTCTGTGCCTGGAGTGTGTTGGGCAATCAGCCCCAGCATTTTGGTGAT	CAWSVLGNQPQHF	1	5.349326060259028E-4	39	TCRBV30-01*02	TCRBV30	TCRBV30-01	02						unresolved		TCRBD01,TCRBD02	TCRBD01-01,TCRBD02-01		TCRBJ01-05*01	TCRBJ01	TCRBJ01-05	01				0	3	0	10	0	2	42	56	59	-1	61	1	In	VDJ
AAGAAGCTCCTCCTCAGTGACTCTGGCTTCTATCTCTGTGCCTGGAGTCCCCGACAGGGGACCAGGCAGCCCCAGCATTTTGGTGAT	CAWSPRQGTRQPQHF	1	5.349326060259028E-4	45	TCRBV30-01*02	TCRBV30	TCRBV30-01	02				TCRBD01-01*01	TCRBD01	TCRBD01-01	01				TCRBJ01-05*01	TCRBJ01	TCRBJ01-05	01				2	4	2	2	6	7	36	48	52	60	66	1	In	VDJ
GAGTCTGCCATCCCCAACCAGACAGCTCTTTACTTCTGTGCCACCAGTGAATCCGGGACAGGGGTCCAGCCCCAGCATTTTGGTGAT	CATSESGTGVQPQHF	3	0.0011753448808456456	45	TCRBV24	TCRBV24	unresolved			TCRBV24-01,TCRBV24-or09_02		TCRBD01-01*01	TCRBD01	TCRBD01-01	01				TCRBJ01-05*01	TCRBJ01	TCRBJ01-05	01				4	4	0	2	2	7	36	50	54	64	66	3	In	VDJ
TTGGCTGCTCCCTCCCAGACATCTGTGTACTTCTGTGCCAGCATTCCACAGGGAAGCTCCTATAATTCACCCCTCCACTTTGGGAAC	CASIPQGSSYNSPLHF	4	0.001989045182969554	48	TCRBV06-06	TCRBV06	TCRBV06-06				01,02	TCRBD01-01*01	TCRBD01	TCRBD01-01	01				TCRBJ01-06*01	TCRBJ01	TCRBJ01-06	01				7	4	3	3	3	0	33	43	47	53	56	4	In	VDJ
CGGTCCACAAAGCTGGAGGACTCAGCCATGTACTTCTGTGCCAGCAGTGGTCAGAGAGCTGGGGCCAACGTCCTGACTTTCGGGGCC	CASSGQRAGANVLTF	3	0.001416441266660137	45	TCRBV02-01*01	TCRBV02	TCRBV02-01	01						unresolved		TCRBD01,TCRBD02	TCRBD01-01,TCRBD02-01		TCRBJ02-06*01	TCRBJ02	TCRBJ02-06	01				4	2	4	5	4	2	36	49	51	54	58	3	In	VDJ
CTGCTCCCTCCCAAACATCTGTGTACTTCTGTGCCAGCAGTTACAGGCGGGGGGCGGCGGGGCAATCAGCCCCAGCATTTTGGTGAT		3	0.0013184958599229998	52	TCRBV06	TCRBV06	unresolved			TCRBV06-02,TCRBV06-03		TCRBD02-01*01	TCRBD02	TCRBD02-01	01				TCRBJ01-05*01	TCRBJ01	TCRBJ01-05	01				2	2	7	1	7	2	29	44	46	54	61	3	Out	VDJ
GTGAGCACCTTGGAGCTGGGGGACTCGGCCCTTTATCTTTGCGCCAGCCATCGGGGCGGGGGCTCCTACGAGCAGTACTTCGGGCCG	CASHRGGGSYEQYF	3	0.0014465783148869483	42	TCRBV05-01*01	TCRBV05	TCRBV05-01	01				TCRBD02-01*01	TCRBD02	TCRBD02-01	01				TCRBJ02-07*01	TCRBJ02	TCRBJ02-07	01				7	7	7	2	0	0	39	48	55	-1	62	3	In	VDJ
GCAGCAAGAAGACTCAGCTGCGTATCTCTGCACCAGCAGTGGGTGGTGTTTGCACAAAGTCGGGCCAACGTCCTGACTTTCGGGGCC		1	7.383576815568799E-4	53	TCRBV01-01*01	TCRBV01	TCRBV01-01	01						unresolved		TCRBD01,TCRBD02	TCRBD01-01,TCRBD02-01		TCRBJ02-06*01	TCRBJ02	TCRBJ02-06	01				6	1	0	9	18	5	28	39	40	43	61	1	Out	VDJ
TCGGCTGCTCCCTCCCAGACATCTGTGTACTTCTGTGCCAGCAGTTACCGTTATAACCCCAATCCTACGGAGCAGTACTTCGGGCCG	CASSYRYNPNPTEQYF	2	8.89042922690937E-4	48	TCRBV06-05*01	TCRBV06	TCRBV06-05	01				TCRBD02-01	TCRBD02	TCRBD02-01				01,02	TCRBJ02-07*01	TCRBJ02	TCRBJ02-07	01				2	16	4	9	2	7	33	48	64	67	69	2	In	VDJ
CCAGGCCTGGGGGACGCAGCCATGTACCTGTGTGCCACCAGCAGACCTGACGAGGAAGGGACGGATTCACCCCTCCACTTTGGGAAC	CATSRPDEEGTDSPLHF	2	9.568512812012628E-4	51	TCRBV15-01*01	TCRBV15	TCRBV15-01	01						unresolved		TCRBD01,TCRBD02	TCRBD01-01,TCRBD02-01		TCRBJ01-06*01	TCRBJ01	TCRBJ01-06	01				2	12	0	7	2	8	30	45	57	62	64	2	In	VDJ
CCGCTCAGGCTGCTGTCGGCTGCTCCCTCCCAGACATCTGTGTACTTCTGTGCCAGCAATAATCCAGGGGGCTACACCTTCGGTTCG	CASNNPGGYTF	2	8.137003021239085E-4	33	TCRBV06-05*01	TCRBV06	TCRBV06-05	01				TCRBD01-01*01	TCRBD01	TCRBD01-01	01				TCRBJ01-02*01	TCRBJ01	TCRBJ01-02	01				7	6	4	3	0	8	48	58	64	-1	69	2	In	VDJ
ACAGTGACCAGTGCCCATCCTGAAGACAGCAGCTTCTACATCTGCAGCACAGCGAGGTGGGGTAATCAGCCCCAGCATTTTGGTGAT	CSTARWGNQPQHF	3	0.0012808245496394855	39	TCRBV20	TCRBV20	unresolved			TCRBV20-01,TCRBV20-or09_02				unresolved		TCRBD01,TCRBD02	TCRBD01-01,TCRBD02-01		TCRBJ01-05*01	TCRBJ01	TCRBJ01-05	01				9	1	3	5	11	4	42	47	48	52	63	3	In	VDJ
GCCTTGTTGCTGGGGGACTCGGCCCTCTATCTCTGTGCCAGCAGCTGGACCGGGACATACAGCTCCTACGAGCAGTACTTCGGGCCG	CASSWTGTYSSYEQYF	2	9.94522591484777E-4	48	TCRBV05-06*01	TCRBV05	TCRBV05-06	01				TCRBD01-01*01	TCRBD01	TCRBD01-01	01				TCRBJ02-07*01	TCRBJ02	TCRBJ02-07	01				3	5	0	6	5	0	33	46	51	57	62	2	In	VDJ
GCTGCTCCCTCCCAAACATCTGTGTACTTCTGTGCCAGCAGTTACTCGTCCTTACAGGGCCTGAATTCACCCCTCCACTTTGGGAAC	CASSYSSLQGLNSPLHF	2	0.0011075365223353199	51	TCRBV06	TCRBV06	unresolved			TCRBV06-02,TCRBV06-03		TCRBD01-01*01	TCRBD01	TCRBD01-01	01				TCRBJ01-06*01	TCRBJ01	TCRBJ01-06	01				0	6	3	3	4	7	30	47	53	59	63	2	In	VDJ
CTGGGGTTGGAGTCGGCTGCTCCCTCCCAAACATCTGTGTACTTCTGTGCCAGCAGATCAGGGAATCAGCCCCAGCATTTTGGTGAT	CASRSGNQPQHF	2	0.0011301393085054285	36	TCRBV06	TCRBV06	unresolved			TCRBV06-02,TCRBV06-03		TCRBD01-01*01	TCRBD01	TCRBD01-01	01				TCRBJ01-05*01	TCRBJ01	TCRBJ01-05	01				6	2	4	3	0	4	45	56	58	-1	63	2	In	VDJ
CATCAATTCCCTGGAGCTTGGTGACTCTGCTGTGTATTTCTGTGCCAGCAGCCAAGTCTAGCGGGGTTCGAGCAGTACTTCGGGCCG		3	0.0011828791429023483	41	TCRBV03	TCRBV03	unresolved			TCRBV03-01,TCRBV03-02		TCRBD02-01*01	TCRBD02	TCRBD02-01	01				TCRBJ02-07*01	TCRBJ02	TCRBJ02-07	01				1	1	4	3	2	6	40	56	57	66	68	3	Out	VDJ
TCCCTGTCCCTAGAGTCTGCCATCCCCAACCAGACAGCTCTTTACTTCTGTGCCACCAGTTCCAACTATGGCTACACCTTCGGTTCG	CATSSNYGYTF	2	8.664401365208285E-4	33	TCRBV24	TCRBV24	unresolved			TCRBV24-01,TCRBV24-or09_02				unresolved					TCRBJ01-02*01	TCRBJ01	TCRBJ01-02	01				6	0	0	0	3	2	48	-1	-1	60	63	2	In	VJ
TCGGCTGCTCCCTCCCAAACATCTGTGTACTTCTGTGCCAGCAGTTTTGGGACTGGGGCCAATAATTCACCCCTCCACTTTGGGAAC	CASSFGTGANNSPLHF	2	0.0010171253776548857	48	TCRBV06	TCRBV06	unresolved			TCRBV06-02,TCRBV06-03		TCRBD02-01	TCRBD02	TCRBD02-01				01,02	TCRBJ01-06*01	TCRBJ01	TCRBJ01-06	01				4	2	0	10	7	5	33	46	48	54	61	2	In	VDJ
TCGGCTGCTCCCTCCCAAACATCTGTGTACTTCTGTGCCAGCAGCCTACCGACAGGGGCAGTTGATTCACCCCTCCACTTTGGGAAC	CASSLPTGAVDSPLHF	2	0.0010171253776548857	48	TCRBV06	TCRBV06	unresolved			TCRBV06-02,TCRBV06-03		TCRBD01-01*01	TCRBD01	TCRBD01-01	01				TCRBJ01-06*01	TCRBJ01	TCRBJ01-06	01				6	6	2	2	6	8	33	44	50	58	64	2	In	VDJ
TCGGCTGCTCCCTCCCAGACATCTGTGTACTTCTGTGCCAGCAGTTACCTGGACAGGGGCCCCAATTCACCCCTCCACTTTGGGAAC	CASSYLDRGPNSPLHF	1	7.458919436135827E-4	48	TCRBV06-05*01	TCRBV06	TCRBV06-05	01				TCRBD01-01*01	TCRBD01	TCRBD01-01	01				TCRBJ01-06*01	TCRBJ01	TCRBJ01-06	01				2	2	1	2	4	7	33	48	50	59	63	1	In	VDJ
CTGTCGGCTGCTCCCTCCCAGACATCTGTGTACTTCTGTGCCAGCAGTCTCGGACAGTCAGGGCATTCACCCCTCCACTTTGGGAAC	CASSLGQSGHSPLHF	1	7.458919436135827E-4	45	TCRBV06-05*01	TCRBV06	TCRBV06-05	01				TCRBD01-01*01	TCRBD01	TCRBD01-01	01				TCRBJ01-06*01	TCRBJ01	TCRBJ01-06	01				5	3	1	5	7	8	36	48	51	57	64	1	In	VDJ
GGAGTCGGCTGCTCCCTCCCAAACATCTGTGTACTTCTGTGCCAGCAATGCTGACAGGGGAGCTCCTACGAGCAGTACTTCGGGCCG		2	9.94522591484777E-4	44	TCRBV06	TCRBV06	unresolved			TCRBV06-02,TCRBV06-03		TCRBD01-01*01	TCRBD01	TCRBD01-01	01				TCRBJ02-07*01	TCRBJ02	TCRBJ02-07	01				7	5	2	2	2	0	37	47	52	60	62	2	Out	VDJ
CTGACTGTGAGCAACATGAGCCCTGAAGACAGCAGCATATATCTCTGCAGCGTTGGGAAAGGGGACTACGAGCAGTACTTCGGGCCG	CSVGKGDYEQYF	1	4.5205572340217137E-4	36	TCRBV29-01*01	TCRBV29	TCRBV29-01	01				TCRBD01-01*01	TCRBD01	TCRBD01-01	01				TCRBJ02-07*01	TCRBJ02	TCRBJ02-07	01				4	4	5	2	1	3	45	55	59	64	65	1	In	VDJ
AGCAACATGAGCCCTGAAGACAGCAGCATATATCTCTGCAGCACCTCCGGGGACAGTTCCATGAACACTGAAGCTTTCTTTGGACAA	CSTSGDSSMNTEAFF	1	4.897270336856857E-4	45	TCRBV29-01*01	TCRBV29	TCRBV29-01	01				TCRBD01-01*01	TCRBD01	TCRBD01-01	01				TCRBJ01-01*01	TCRBJ01	TCRBJ01-01	01				8	7	0	5	5	0	36	42	49	56	61	1	In	VDJ
AGCCCTGAAGACAGCAGCATATATCTCTGCAGCGTGGCCGGACAGGGGTTGAGAGTTCCTGGGGCCAACGTCCTGACTTTCGGGGCC	CSVAGQGLRVPGANVLTF	1	4.7465850957227997E-4	54	TCRBV29-01*01	TCRBV29	TCRBV29-01	01				TCRBD01-01*01	TCRBD01	TCRBD01-01	01				TCRBJ02-06*01	TCRBJ02	TCRBJ02-06	01				6	4	1	2	10	2	27	35	39	48	58	1	In	VDJ
CTGGGGTTGGAGTCGGCTGCTCCCTCCCAAACATCTGTGTACTTCTGTGCCAGCAGCCGAGGACAGGGTGGGCAGTACTTCGGGCCG	CASSRGQGGQYF	2	9.493170191445599E-4	36	TCRBV06	TCRBV06	unresolved			TCRBV06-02,TCRBV06-03		TCRBD01-01*01	TCRBD01	TCRBD01-01	01				TCRBJ02-07*01	TCRBJ02	TCRBJ02-07	01				6	4	1	3	3	9	45	56	60	68	71	2	In	VDJ
TTGGAGTCGGCTGCTCCCTCCCAAACATCTGTGTACTTCTGTGCCAGCGGGAGGGGGAGGGAGAATCAGCCCCAGCATTTTGGTGAT	CASGRGRENQPQHF	2	9.643855432579656E-4	42	TCRBV06	TCRBV06	unresolved			TCRBV06-02,TCRBV06-03		TCRBD02-01*02	TCRBD02	TCRBD02-01	02				TCRBJ01-05*01	TCRBJ01	TCRBJ01-05	01				8	0	9	0	8	4	39	-1	48	55	63	2	In	VDJ
CTGCTGTCGGCTGCTCCCTCCCAGACATCTGTGTACTTCTGTGCCAGCTGCCCCCGGGCGGGGGCCGGCGAGCAGTACTTCGGGCCG	CASCPRAGAGEQYF	1	6.931521092166628E-4	42	TCRBV06-05*01	TCRBV06	TCRBV06-05	01				TCRBD02-01*01	TCRBD02	TCRBD02-01	01				TCRBJ02-07*01	TCRBJ02	TCRBJ02-07	01				8	9	7	2	4	6	39	48	57	64	68	1	In	VDJ
CTGCTGTCGGCTGCTCCCTCCCAGACATCTGTGTACTTCTGTGCCAGCAGTGGGTACAGGAGGCCCTACGAGCAGTACTTCGGGCCG	CASSGYRRPYEQYF	1	6.856178471599599E-4	42	TCRBV06-05*01	TCRBV06	TCRBV06-05	01						unresolved		TCRBD01,TCRBD02	TCRBD01-01,TCRBD02-01		TCRBJ02-07*01	TCRBJ02	TCRBJ02-07	01				5	4	3	4	4	2	39	51	55	60	64	1	In	VDJ
ATCCAGCGCACACAGCAGGAGGACTCCGCCGTGTATCTCTGTGCCAGCAGCGCTACGGGGGGGAACTATGGCTACACCTTCGGTTCG	CASSATGGNYGYTF	3	0.0012732902875827827	42	TCRBV07-08*01	TCRBV07	TCRBV07-08	01				TCRBD02-01*01	TCRBD02	TCRBD02-01	01				TCRBJ01-02*01	TCRBJ01	TCRBJ01-02	01				5	4	8	0	0	2	39	51	55	-1	63	3	In	VDJ
TCGGCTGCTCCCTCCCAAACATCTGTGTACTTCTGTGCCAGCAATCTACCGGGACAGGGGGCGAATGGTGGCTACACCTTCGGTTCG	CASNLPGQGANGGYTF	2	8.89042922690937E-4	48	TCRBV06	TCRBV06	unresolved			TCRBV06-02,TCRBV06-03		TCRBD01-01*01	TCRBD01	TCRBD01-01	01				TCRBJ01-02*01	TCRBJ01	TCRBJ01-02	01				7	7	0	0	6	7	33	43	50	62	68	2	In	VDJ
GCCTTGTTGCTGGGGGACTCGGCCCTCTATCTCTGTGCCAGCAGCTCGCGGGCCAGCTCCTATAATTCACCCCTCCACTTTGGGAAC	CASSSRASSYNSPLHF	2	8.061660400672056E-4	48	TCRBV05-06*01	TCRBV05	TCRBV05-06	01				TCRBD02-01	TCRBD02	TCRBD02-01				01,02	TCRBJ01-06*01	TCRBJ01	TCRBJ01-06	01				3	1	7	4	4	0	33	46	47	52	56	2	In	VDJ
CCCTGAAGACAGCAGCATATATCTCTGCAGCGTTGAAGTGACGCCTCATCCTCAGTAACGGATAATTCACCCCTCCACTTTGGGAAC		1	4.143844131186571E-4	56	TCRBV29-01*01	TCRBV29	TCRBV29-01	01						unresolved		TCRBD01,TCRBD02	TCRBD01-01,TCRBD02-01		TCRBJ01-06*01	TCRBJ01	TCRBJ01-06	01				1	1	2	7	19	5	25	38	39	42	61	1	Out	VDJ
GCTGCTGTCGGCTGCTCCCTCCCAGACATCTGTGTACTTCTGTGCCAGCAGTCCAGACCCCAATCCTACGAGCAGTACTTCGGGCCG		1	6.630150609898514E-4	41	TCRBV06-05*01	TCRBV06	TCRBV06-05	01						unresolved		TCRBD01,TCRBD02	TCRBD01-01,TCRBD02-01		TCRBJ02-07*01	TCRBJ02	TCRBJ02-07	01				5	3	2	7	5	1	40	52	55	58	63	1	Out	VDJ
CTGAATGTGAACGCCTTGTTGCTGGGGGACTCGGCCCTCTATCTCTGTGCCAGCAGCCGGGACAGCTGGGGCTACACCTTCGGTTCG	CASSRDSWGYTF	4	0.0018534284659489026	36	TCRBV05-06*01	TCRBV05	TCRBV05-06	01				TCRBD01-01*01	TCRBD01	TCRBD01-01	01				TCRBJ01-02*01	TCRBJ01	TCRBJ01-02	01				4	1	0	5	4	8	45	57	58	65	69	4	In	VDJ
ACTGTGAGCAACATGAGCCCTGAAGACAGCAGCATATATCTCTGCAGCGTCGGCGGTCAGTCCCAAGAGACCCAGTACTTCGGGCCA	CSVGGQSQETQYF	1	3.6917884077843993E-4	39	TCRBV29-01*01	TCRBV29	TCRBV29-01	01				TCRBD02-01	TCRBD02	TCRBD02-01				01,02	TCRBJ02-05*01	TCRBJ02	TCRBJ02-05	01				6	2	7	5	6	1	42	50	52	56	62	1	In	VDJ
CAGCAGGTAGTGCGAGGAGATTCGGCAGCTTATTTCTGTGCCAGCTCACCTTTGACGGACGGAACCTATGGCTACACCTTCGGTTCG	CASSPLTDGTYGYTF	2	9.041114468043427E-4	45	TCRBV18-01*01	TCRBV18	TCRBV18-01	01						unresolved		TCRBD01,TCRBD02	TCRBD01-01,TCRBD02-01		TCRBJ01-02*01	TCRBJ01	TCRBJ01-02	01				3	6	1	7	5	4	36	50	56	60	65	2	In	VDJ
AGGCTGCTGTCGGCTGCTCCCTCCCAGACATCTGTGTACTTCTGTGCCAGCACGGCGGCGGGCGTAAATACGCAGTATTTTGGCCCA	CASTAAGVNTQYF	2	0.0012431532393559713	39	TCRBV06-05*01	TCRBV06	TCRBV06-05	01				TCRBD02-01	TCRBD02	TCRBD02-01				01,02	TCRBJ02-03*01	TCRBJ02	TCRBJ02-03	01				7	5	7	4	5	7	42	52	57	62	67	2	In	VDJ
TGCCATCCCCAACCAGACAGCTCTTTACTTCTGTGCCACCAGTGAGTGGGACAGGGAATTCCGGACTATGGCTACACCTTCGGTTCG		1	7.30823419500177E-4	50	TCRBV24	TCRBV24	unresolved			TCRBV24-01,TCRBV24-or09_02		TCRBD01-01*01	TCRBD01	TCRBD01-01	01				TCRBJ01-02*01	TCRBJ01	TCRBJ01-02	01				4	2	0	3	8	3	31	45	47	56	64	1	Out	VDJ
CCCCTGACCCTGGAGTCTGCCAGGCCCTCACATACCTCTCAGTACCTCTGTGCCAGCTTCAGAGGGGATGGCTACACCTTCGGTTCG	CASFRGDGYTF	1	5.349326060259028E-4	33	TCRBV25-01*01	TCRBV25	TCRBV25-01	01						unresolved		TCRBD01,TCRBD02	TCRBD01-01,TCRBD02-01		TCRBJ01-02*01	TCRBJ01	TCRBJ01-02	01				8	5	5	2	0	6	48	57	62	-1	67	1	In	VDJ
AGTTCTAAGAAGCTCCTCCTCAGTGACTCTGGCTTCTATCTCTGTGCCTGGAGTGTGGGGAGGAGCACTGAAGCTTTCTTTGGACAA	CAWSVGRSTEAFF	1	3.6917884077843993E-4	39	TCRBV30-01*02	TCRBV30	TCRBV30-01	02				TCRBD02-01*02	TCRBD02	TCRBD02-01	02				TCRBJ01-01*01	TCRBJ01	TCRBJ01-01	01				0	1	9	1	2	4	42	56	57	63	65	1	In	VDJ
CTGAAGATCCGGTCCACAAAGCTGGAGGACTCAGCCATGTACTTCTGTGCCAGCAGTGAATTGGCAGCAGAAGCTTTCTTTGGACAA	CASSELAAEAFF	2	9.568512812012628E-4	36	TCRBV02-01*01	TCRBV02	TCRBV02-01	01						unresolved		TCRBD01,TCRBD02	TCRBD01-01,TCRBD02-01		TCRBJ01-01*01	TCRBJ01	TCRBJ01-01	01				2	4	4	5	2	8	45	60	64	67	69	2	In	VDJ
GCCATCCCCAACCAGACAGCTCTTTACTTCTGTGCCACCAGTGACCCATATAGACAGGGCCCGAACACTGAAGCTTTCTTTGGACAA	CATSDPYRQGPNTEAFF	2	7.986317780105028E-4	51	TCRBV24	TCRBV24	unresolved			TCRBV24-01,TCRBV24-or09_02		TCRBD01-01*01	TCRBD01	TCRBD01-01	01				TCRBJ01-01*01	TCRBJ01	TCRBJ01-01	01				4	8	2	3	3	1	30	44	52	59	62	2	In	VDJ
GAGTCTGCCAGGCCCTCACATACCTCTCAGTACCTCTGTGCCAGCAGTGAATCCGCAGGGGGAAACTATGGCTACACCTTCGGTTCG	CASSESAGGNYGYTF	1	5.273983439691999E-4	45	TCRBV25-01*01	TCRBV25	TCRBV25-01	01				TCRBD01-01*01	TCRBD01	TCRBD01-01	01				TCRBJ01-02*01	TCRBJ01	TCRBJ01-02	01				1	3	4	1	1	2	36	52	55	62	63	1	In	VDJ
TCCTTGGAGCTGGGGGACTCAGCCCTGTACTTCTGTGCCAGCAGCTTTCGTGGCCAACAGGGGAACACTGAAGCTTTCTTTGGACAA	CASSFRGQQGNTEAFF	2	8.965771847476399E-4	48	TCRBV13-01*01	TCRBV13	TCRBV13-01	01				TCRBD01-01*01	TCRBD01	TCRBD01-01	01				TCRBJ01-01*01	TCRBJ01	TCRBJ01-01	01				3	9	3	3	0	1	33	47	56	-1	62	2	In	VDJ
ACGCCTTGTTGCTAGGGGACTCGGCCCTCTATCTCTGTGCCAGCACTGTACCTCTTGCGTGAAGACCTATGGCTACACTTCGGTTCG		1	4.294529372320628E-4	46	TCRBV05-07*01	TCRBV05	TCRBV05-07	01						unresolved		TCRBD01,TCRBD02	TCRBD01-01,TCRBD02-01		TCRBJ01-02*01	TCRBJ01	TCRBJ01-02	01				6	18	2	7	11	16	35	45	63	66	77	1	Out	VDJ
CACCTACACACCCTGCAGCCAGAAGACTCGGCCCTGTATCTCTGCGCCAGCAGCCAAATCCCCAGGTCACCCCTCCACTTTGGGAAC	CASSQIPRSPLHF	2	7.760289918403942E-4	39	TCRBV04-03*01	TCRBV04	TCRBV04-03	01				TCRBD01-01*01	TCRBD01	TCRBD01-01	01				TCRBJ01-06*01	TCRBJ01	TCRBJ01-06	01				2	5	4	4	0	10	42	57	62	-1	66	2	In	VDJ
AGGCTGGAGTCGGCTGCTCCCTCCCAGACATCTGTGTACTTCTGTGCCAGCAGTGAATCGGCAGGGGCACGCTACACCTTCGGTTCG	CASSESAGARYTF	2	7.684947297836914E-4	39	TCRBV06-01*01	TCRBV06	TCRBV06-01	01				TCRBD01-01*01	TCRBD01	TCRBD01-01	01				TCRBJ01-02*01	TCRBJ01	TCRBJ01-02	01				2	4	4	2	3	9	42	57	61	67	70	2	In	VDJ
GTGAACGCCTTGTTGCTGGGGGACTCGGCCCTCTATCTCTGTGCCAGCAGCATGACAGGGGGCATCTACGAGCAGTACTTCGGGCCG	CASSMTGGIYEQYF	1	7.458919436135827E-4	42	TCRBV05-06*01	TCRBV05	TCRBV05-06	01				TCRBD01-01*01	TCRBD01	TCRBD01-01	01				TCRBJ02-07*01	TCRBJ02	TCRBJ02-07	01				4	2	2	0	2	3	39	51	53	63	65	1	In	VDJ
ATCCGGTCCACAAAGCTGGAGGACTCAGCCATGTACTTCTGTGCCAGCAGTGTGCGTCAGGGGTCCTACGAGCAGTACTTCGGGCCG	CASSVRQGSYEQYF	2	8.438373503507198E-4	42	TCRBV02-01*01	TCRBV02	TCRBV02-01	01				TCRBD01-01*01	TCRBD01	TCRBD01-01	01				TCRBJ02-07*01	TCRBJ02	TCRBJ02-07	01				4	5	4	2	0	1	39	52	57	-1	63	2	In	VDJ
CATCCTGAAGACAGCAGCTTCTACATCTGCAGTGCTAGAGGGGCTGGTCCAGGGGGGAATTATAATTCACCCCTCCACTTTGGGAAC	CSARGAGPGGNYNSPLHF	2	7.760289918403942E-4	54	TCRBV20	TCRBV20	unresolved			TCRBV20-01,TCRBV20-or09_02		TCRBD01-01*01	TCRBD01	TCRBD01-01	01				TCRBJ01-06*01	TCRBJ01	TCRBJ01-06	01				1	9	4	1	4	4	27	40	49	56	60	2	In	VDJ
CTCTCGCTTATACCTTCATGTGGTCGCACTGCAGCAAGAAGACTCAGCTGCGGCGATGTGGGGGGGTACGAGCAGTACTTCGGGCCG		1	4.5205572340217137E-4	23	TCRBV01-01*01	TCRBV01	TCRBV01-01	01				TCRBD02-01*01	TCRBD02	TCRBD02-01	01				TCRBJ02-07*01	TCRBJ02	TCRBJ02-07	01				23	7	9	0	0	4	58	52	59	-1	66	1	Out	VDJ
CAGGCTGGAGTCGGCTGCTCCCTCCCAGACATCTGTGTACTTCTGTGCCAGCAGGGACAGGGCGGCCACGAGCAGTACTTCGGGCCG		8	0.0038952134833153767	38	TCRBV06-01*01	TCRBV06	TCRBV06-01	01				TCRBD01-01*01	TCRBD01	TCRBD01-01	01				TCRBJ02-07*01	TCRBJ02	TCRBJ02-07	01				6	0	1	3	5	5	43	-1	54	62	67	8	Out	VDJ
GTGAGCAACATGAGCCCTGAAGACAGCAGCATATATCTCTGCAGCGTTGAAGATAGGGTACAGGGGAGTGGCTACACCTTCGGTTCG	CSVEDRVQGSGYTF	1	3.616445787217371E-4	42	TCRBV29-01*01	TCRBV29	TCRBV29-01	01				TCRBD01-01*01	TCRBD01	TCRBD01-01	01				TCRBJ01-02*01	TCRBJ01	TCRBJ01-02	01				0	6	3	2	2	7	39	53	59	66	68	1	In	VDJ
CTGTCGGCTGCTCCCTCCCAGACATCTGTGTACTTCTGTGCCAGCAGTCAAAGGACCGCGGCTGAATACGAGCAGTACTTCGGGCCG	CASSQRTAAEYEQYF	1	6.027409645362285E-4	45	TCRBV06-05*01	TCRBV06	TCRBV06-05	01						unresolved		TCRBD01,TCRBD02	TCRBD01-01,TCRBD02-01		TCRBJ02-07*01	TCRBJ02	TCRBJ02-07	01				5	4	1	7	10	4	36	48	52	56	66	1	In	VDJ
CTGATTCTGGAGTCCGCCAGCACCAACCAGACATCTATGTACCTCTGTGCCAGCAGCTCCCATCCCAGGGGAGCTTTCTTTGGACAA	CASSSHPRGAFF	2	0.001047262425881697	36	TCRBV28-01*01	TCRBV28	TCRBV28-01	01				TCRBD01-01*01	TCRBD01	TCRBD01-01	01				TCRBJ01-01*01	TCRBJ01	TCRBJ01-01	01				6	9	4	2	0	10	45	56	65	-1	71	2	In	VDJ
CTGCAGCCAGAAGACTCAGCCCTGTATCTCTGCGCCAGCAGCCAAGGAGTCGGACAGGGCAGGGGCTACGAGCAGTACTTCGGGCCG	CASSQGVGQGRGYEQYF	1	6.554807989331485E-4	51	TCRBV04-01*01	TCRBV04	TCRBV04-01	01				TCRBD01-01*01	TCRBD01	TCRBD01-01	01				TCRBJ02-07*01	TCRBJ02	TCRBJ02-07	01				1	5	1	3	6	3	30	46	51	59	65	1	In	VDJ
CGGTCCACAAAGCTGGAGGACTCAGCCATGTACTTCTGTGCCAGCAGTACTCAAGGGGGACGGGATTCACCCCTCCACTTTGGGAAC	CASSTQGGRDSPLHF	2	8.212345641806113E-4	45	TCRBV02-01*01	TCRBV02	TCRBV02-01	01				TCRBD01-01*01	TCRBD01	TCRBD01-01	01				TCRBJ01-06*01	TCRBJ01	TCRBJ01-06	01				5	5	5	1	5	8	36	48	53	59	64	2	In	VDJ
CTGGAGTCGCCCAGCCCCAACCAGACCTCTCTGTACTTCTGTGCCAGCAGTTTAATCAGGGAGGGATCACCCCTCCACTTTGGGAAC	CASSLIREGSPLHF	2	8.513716124074228E-4	42	TCRBV27-01*01	TCRBV27	TCRBV27-01	01				TCRBD02-01*02	TCRBD02	TCRBD02-01	02				TCRBJ01-06*01	TCRBJ01	TCRBJ01-06	01				2	4	9	0	1	10	39	54	58	65	66	2	In	VDJ
TCTGCCATCCCCAACCAGACAGCTCTTTACTTCTGTGCCACCAGTGATTTGCCGAGACAGGGGGGCAAGACCCAGTACTTCGGGCCA	CATSDLPRQGGKTQYF	1	6.178094886496342E-4	48	TCRBV24	TCRBV24	unresolved			TCRBV24-01,TCRBV24-or09_02		TCRBD01-01*01	TCRBD01	TCRBD01-01	01				TCRBJ02-05*01	TCRBJ02	TCRBJ02-05	01				0	4	2	1	3	6	33	51	55	64	67	1	In	VDJ
CTGGAGTCGGCTGCTCCCTCCCAGACATCTGTGTACTTCTGTGCCAGCAGTGCGGGAGGCGGCGGCTCACCCCTCCACTTTGGGAAC	CASSAGGGGSPLHF	1	7.534262056702857E-4	42	TCRBV06-01*01	TCRBV06	TCRBV06-01	01				TCRBD02-01*02	TCRBD02	TCRBD02-01	02				TCRBJ01-06*01	TCRBJ01	TCRBJ01-06	01				4	0	8	1	7	10	39	-1	52	59	66	1	In	VDJ
CTGACTGTGAGCAACATGAGCCCTGAAGACAGCAGCATATATCTCTGCAGCGTTGAAGGACTAAACTACGAGCAGTACTTCGGGCCG	CSVEGLNYEQYF	1	3.6917884077843993E-4	36	TCRBV29-01*01	TCRBV29	TCRBV29-01	01				TCRBD02-01	TCRBD02	TCRBD02-01				01,02	TCRBJ02-07*01	TCRBJ02	TCRBJ02-07	01				1	0	2	9	2	3	45	-1	58	63	65	1	In	VDJ
TCTAAGAAGCTCCTCCTCAGTGACTCTGGCTTCTATCTCTGTGCCTGGAGTAAGGCCAGGGCTTCCTACGAGCAGTACTTCGGGCCG	CAWSKARASYEQYF	1	3.089047443248171E-4	42	TCRBV30-01*02	TCRBV30	TCRBV30-01	02				TCRBD01-01*01	TCRBD01	TCRBD01-01	01				TCRBJ02-07*01	TCRBJ02	TCRBJ02-07	01				2	5	4	3	2	1	39	51	56	61	63	1	In	VDJ
TCCACTCTGACAGTGACCAGTGCCCATCCTGAAGACAGCAGCTTCTACATCTGCAGTGCTAGGGACGGTCGGGCTTTCTTTGGACAA	CSARDGRAFF	2	0.0010095911155981827	30	TCRBV20-01*01	TCRBV20	TCRBV20-01	01						unresolved		TCRBD01,TCRBD02	TCRBD01-01,TCRBD02-01		TCRBJ01-01*01	TCRBJ01	TCRBJ01-01	01				3	0	1	7	6	11	51	-1	62	66	72	2	In	VDJ
AACGCCTTGTTGCTGGGGGACTCGGCCCTCTATCTCTGTGCCAGCAGCGGTCGGGAACTCTTCGGAAACACCATATATTTTGGAGAG	CASSGRELFGNTIYF	2	0.0010171253776548857	45	TCRBV05-06*01	TCRBV05	TCRBV05-06	01				TCRBD02-01*02	TCRBD02	TCRBD02-01	02				TCRBJ01-03*01	TCRBJ01	TCRBJ01-03	01				4	3	8	3	7	4	36	48	51	56	63	2	In	VDJ
GAGTCTGCCATCCCCAACCAGACAGCTCTTTACTTCTGTGCCACCAGTGATCGGACAGGGGGCAGGTACGAGCAGTACTTCGGGCCG	CATSDRTGGRYEQYF	1	6.780835851032571E-4	45	TCRBV24	TCRBV24	unresolved			TCRBV24-01,TCRBV24-or09_02		TCRBD01-01*01	TCRBD01	TCRBD01-01	01				TCRBJ02-07*01	TCRBJ02	TCRBJ02-07	01				3	1	1	0	3	4	36	51	52	63	66	1	In	VDJ
CTCAGTGACTCTGGCTTCTATCTCTGTGCCTGGAGTGTTTTGGGGGACGTTACTGGGTTAGGGGACTATGGCTACACCTTCGGTTCG	CAWSVLGDVTGLGDYGYTF	1	2.938362202114114E-4	57	TCRBV30-01	TCRBV30	TCRBV30-01				01,02			unresolved		TCRBD01,TCRBD02	TCRBD01-01,TCRBD02-01		TCRBJ01-02*01	TCRBJ01	TCRBJ01-02	01				0	5	0	7	16	3	24	38	43	48	64	1	In	VDJ
GTGAGCAACATGAGCCCTGAAGACAGCAGCATATATCTCTGCAGCGGCGCCAGGGGGGTTAACACCGGGGAGCTGTTTTTTGGAGAA	CSGARGVNTGELFF	1	4.294529372320628E-4	42	TCRBV29-01*01	TCRBV29	TCRBV29-01	01				TCRBD01-01*01	TCRBD01	TCRBD01-01	01				TCRBJ02-02*01	TCRBJ02	TCRBJ02-02	01				7	4	4	1	3	2	39	46	50	57	60	1	In	VDJ
GCTCAGGCTGCTGTCGGCTGCTCCCTCCCAGACATCTGTGTACTTCTGTGCCAGCAGGGGAGGGCCTGTGGCTACACCCCCGGTTCG		1	5.650696542527143E-4	35	TCRBV06-05*01	TCRBV06	TCRBV06-05	01				TCRBD02-01*02	TCRBD02	TCRBD02-01	02				TCRBJ01-02*01	TCRBJ01	TCRBJ01-02	01				6	0	9	0	16	19	46	-1	57	64	80	1	Out	VDJ
AATGTGAACGCCTTGGAGCTGGACGACTCGGCCCTGTATCTCTGTGCCAGCAGCTTGGATGATAATTCACCCCTCCACTTTGGGAAC	CASSLDDNSPLHF	1	7.232891574434742E-4	39	TCRBV05-04*01	TCRBV05	TCRBV05-04	01						unresolved					TCRBJ01-06*01	TCRBJ01	TCRBJ01-06	01				0	0	0	0	3	5	42	-1	-1	58	61	1	In	VJ
CTGCTGTCGGCTGCTCCCTCCCAGACATCTGTGTACTTCTGTGCCAGCAGTCTGGACAGGGGGAGCACTGAAGCTTTCTTTGGACAA	CASSLDRGSTEAFF	1	6.178094886496342E-4	42	TCRBV06-05*01	TCRBV06	TCRBV06-05	01				TCRBD01-01*01	TCRBD01	TCRBD01-01	01				TCRBJ01-01*01	TCRBJ01	TCRBJ01-01	01				5	2	1	1	2	4	39	51	53	63	65	1	In	VDJ
AATGTGAACGCCTTGGAGCTGGACGACTCGGCCCTGTATCTCTGTGCCAGCAGGGACAGGGGGTCCTATGGCTACACCTTCGGTTCG	CASRDRGSYGYTF	1	7.006863712733656E-4	39	TCRBV05-04*01	TCRBV05	TCRBV05-04	01				TCRBD01-01*01	TCRBD01	TCRBD01-01	01				TCRBJ01-02*01	TCRBJ01	TCRBJ01-02	01				5	0	1	1	2	4	42	-1	53	63	65	1	In	VDJ
ATGAATGTGAGCACCTTGGAGCTGGGGGACTCGGCCCTTTATCTTTGCGCCAGCAGTGAAGTGGGGAACGAGCAGTACTTCGGGCCG	CASSEVGNEQYF	1	5.8013817836612E-4	36	TCRBV05-01*01	TCRBV05	TCRBV05-01	01						unresolved		TCRBD01,TCRBD02	TCRBD01-01,TCRBD02-01		TCRBJ02-07*01	TCRBJ02	TCRBJ02-07	01				5	7	0	8	0	5	45	56	63	-1	67	1	In	VDJ
AATGTGAGCACCTTGGAGCTGGGGGACTCGGCCCTTTATCTTTGCGCCAGCAGTGACAGCTATAATTCACCCCTCCACTTTGGGAAC	CASSDSYNSPLHF	1	5.8013817836612E-4	39	TCRBV05-01*01	TCRBV05	TCRBV05-01	01				TCRBD01-01*01	TCRBD01	TCRBD01-01	01				TCRBJ01-06*01	TCRBJ01	TCRBJ01-06	01				5	1	2	5	0	3	42	53	54	-1	59	1	In	VDJ
GTGACCAGTGCCCATCCTGAAGACAGCAGCTTCTACATCTGCAGTGCTAGACTAGCGGGGGGTCCCTACGAGCAGTACTTCGGGCCG	CSARLAGGPYEQYF	3	0.0015746607698508969	42	TCRBV20	TCRBV20	unresolved			TCRBV20-01,TCRBV20-or09_02		TCRBD02-01*01	TCRBD02	TCRBD02-01	01				TCRBJ02-07*01	TCRBJ02	TCRBJ02-07	01				2	0	4	1	2	2	39	-1	51	62	64	3	In	VDJ
CTAGAGTCTGCCATCCCCAACCAGACAGCTCTTTACTTCTGTGCCACCAGTGATGGGGGCCGATCCTACGAGCAGTACTTCGGGCCG	CATSDGGRSYEQYF	1	6.404122748197427E-4	42	TCRBV24	TCRBV24	unresolved			TCRBV24-01,TCRBV24-or09_02		TCRBD01-01*01	TCRBD01	TCRBD01-01	01				TCRBJ02-07*01	TCRBJ02	TCRBJ02-07	01				3	0	6	0	3	1	39	-1	54	60	63	1	In	VDJ
AGTCGGCTGCTCCCTCCCAAACATCTGTGTACTTCTGTGCCAGCAGTTTTCCGACAGACAGGTGGCTACGAGCAGTACTTCGGGCCG		1	7.534262056702857E-4	46	TCRBV06	TCRBV06	unresolved			TCRBV06-02,TCRBV06-03		TCRBD01-01*01	TCRBD01	TCRBD01-01	01				TCRBJ02-07*01	TCRBJ02	TCRBJ02-07	01				4	8	2	4	3	3	35	48	56	62	65	1	Out	VDJ
TTGGAGCTGGGGGACTCGGCCCTTTATCTTTGCGCCAGCAGCCCCGTTGGGAGAGGTAGAGAGACAGATACGCAGTATTTTGGCCCA	CASSPVGRGRETDTQYF	1	6.178094886496342E-4	51	TCRBV05-01*01	TCRBV05	TCRBV05-01	01				TCRBD02-01*02	TCRBD02	TCRBD02-01	02				TCRBJ02-03*01	TCRBJ02	TCRBJ02-03	01				4	6	9	2	10	3	30	42	48	53	63	1	In	VDJ
AGGCTGCTGTCGGCTGCTCCCTCCCAGACATCTGTGTACTTCTGTGCCAGCAGTTCCCCGTTCACCGGGGAGCTGTTTTTTGGAGAA	CASSSPFTGELFF	1	6.630150609898514E-4	39	TCRBV06-05*01	TCRBV06	TCRBV06-05	01				TCRBD02-01	TCRBD02	TCRBD02-01				01,02	TCRBJ02-02*01	TCRBJ02	TCRBJ02-02	01				4	3	8	6	2	4	42	55	58	60	62	1	In	VDJ
ACTGTGAGCAACATGAGCCCTGAAGACAGCAGCATATATCTCTGCAGCGTTCAGGGGGAGGCTAATCAGCCCCAGCATTTTGGTGAT	CSVQGEANQPQHF	1	3.465760546083314E-4	39	TCRBV29-01*01	TCRBV29	TCRBV29-01	01				TCRBD01-01*01	TCRBD01	TCRBD01-01	01				TCRBJ01-05*01	TCRBJ01	TCRBJ01-05	01				5	0	4	1	5	4	42	-1	51	58	63	1	In	VDJ
CTGACCCTGGAGTCTGCCAGGCCCTCACATACCTCTCAGTACCTCTGTGCCAGCAGTCCCAGGAACACTGAAGCTTTCTTTGGACAA	CASSPRNTEAFF	1	5.047955577990914E-4	36	TCRBV25-01*01	TCRBV25	TCRBV25-01	01				TCRBD01-01*01	TCRBD01	TCRBD01-01	01				TCRBJ01-01*01	TCRBJ01	TCRBJ01-01	01				5	2	4	5	0	1	45	57	59	-1	62	1	In	VDJ
CTGGAGTCGGCTGCTCCCTCCCAGACATCTGTGTACTTCTGTGCCAGCAGACTCCACACTTCCAATCAGCCCCAGCATTTTGGTGAT	CASRLHTSNQPQHF	2	0.00142397552871684	42	TCRBV06-01*01	TCRBV06	TCRBV06-01	01						unresolved		TCRBD01,TCRBD02	TCRBD01-01,TCRBD02-01		TCRBJ01-05*01	TCRBJ01	TCRBJ01-05	01				6	5	3	6	4	3	39	50	55	58	62	2	In	VDJ
CTGAGTTCTAAGAAGCTCCTCCTCAGTGACTCTGGCTTCTATCTCTGTGCCTGGAGTGATTCTGGAAACACCATATATTTTGGAGAG	CAWSDSGNTIYF	1	4.0685015106195423E-4	36	TCRBV30-01*02	TCRBV30	TCRBV30-01	02						unresolved					TCRBJ01-03*01	TCRBJ01	TCRBJ01-03	01				1	0	0	0	2	1	45	-1	-1	58	60	1	In	VJ
TCGGCTGCTCCCTCCCAAACATCTGTGTACTTCTGTGCCAGCAGACCACTTCCGGGACAGGGATCCTACGAGCAGTACTTCGGGCCG	CASRPLPGQGSYEQYF	1	7.30823419500177E-4	48	TCRBV06	TCRBV06	unresolved			TCRBV06-02,TCRBV06-03		TCRBD01-01*01	TCRBD01	TCRBD01-01	01				TCRBJ02-07*01	TCRBJ02	TCRBJ02-07	01				6	9	0	3	1	1	33	44	53	62	63	1	In	VDJ
CACACCCTGCAGCCAGAAGACTCGGCCCTGTATCTCTGCGCCAGCAGCCAAGCCTGGGGCCGGAACACTGAAGCTTTCTTTGGACAA	CASSQAWGRNTEAFF	1	7.006863712733656E-4	45	TCRBV04-03*01	TCRBV04	TCRBV04-03	01				TCRBD01-01*01	TCRBD01	TCRBD01-01	01				TCRBJ01-01*01	TCRBJ01	TCRBJ01-01	01				1	3	7	0	2	1	36	52	55	60	62	1	In	VDJ
GAGTCGGCTGCTCCCTCCCAGACATCTGTGTACTTCTGTGCCAGCCTTACCCCAGGGTCATCTAACTATGGCTACACCTTCGGTTCG	CASLTPGSSNYGYTF	1	6.479465368764456E-4	45	TCRBV06-01*01	TCRBV06	TCRBV06-01	01				TCRBD01-01*01	TCRBD01	TCRBD01-01	01				TCRBJ01-02*01	TCRBJ01	TCRBJ01-02	01				8	7	4	3	4	0	36	45	52	57	61	1	In	VDJ
ACCCTGCAGCCAGAAGACTCGGCCCTGTATCTCTGCGCCAGCAGCCAAGATCTTGGCGGGGGGGCGGGCGAGCAGTACTTCGGGCCG	CASSQDLGGGAGEQYF	1	6.404122748197427E-4	48	TCRBV04-03*01	TCRBV04	TCRBV04-03	01				TCRBD02-01*01	TCRBD02	TCRBD02-01	01				TCRBJ02-07*01	TCRBJ02	TCRBJ02-07	01				0	5	7	0	4	6	33	50	55	64	68	1	In	VDJ
AACGCCTTGTTGCTGGGGGACTCGGCCCTCTATCTCTGTGCCAGCAGCTTGTTGAGCTCACAGTATTCACCCCTCCACTTTGGGAAC	CASSLLSSQYSPLHF	1	6.25343750706337E-4	45	TCRBV05-06*01	TCRBV05	TCRBV05-06	01				TCRBD01-01*01	TCRBD01	TCRBD01-01	01				TCRBJ01-06*01	TCRBJ01	TCRBJ01-06	01				1	8	3	5	1	8	36	51	59	63	64	1	In	VDJ
TGAGTTCTAAGAAGCTCCTCCTCAGTGACTCTGGCTTCTATCCCGTCAACCAGGACTCGTAGCAATCAGCCCCAGCATTTTGGTGAT		1	2.787676960980057E-4	37	TCRBV30-01*02	TCRBV30	TCRBV30-01	02				TCRBD02-01	TCRBD02	TCRBD02-01				01,02	TCRBJ01-05*01	TCRBJ01	TCRBJ01-05	01				16	10	1	10	2	0	44	42	52	57	59	1	Out	VDJ
ATCCAGCGCACAGAGCAGCGGGACTCGGCCATGTATCGCTGTGCCAGCAGCTTAGCAGGGGAAGGCACTGAAGCTTTCTTTGGACAA	CASSLAGEGTEAFF	2	0.0011075365223353199	42	TCRBV07-06*01	TCRBV07	TCRBV07-06	01				TCRBD01-01*01	TCRBD01	TCRBD01-01	01				TCRBJ01-01*01	TCRBJ01	TCRBJ01-01	01				0	0	5	2	4	4	39	-1	56	61	65	2	In	VDJ
TGAACGCCTTGTTGCTGGGGGACTCGGCCCTCTATCTCTGTGCCAGCAGCTCGACAGGGGTCCAGGGAAAAACTGTTTTTTGGCAGT		2	8.287688262373142E-4	43	TCRBV05-06*01	TCRBV05	TCRBV05-06	01				TCRBD01-01*01	TCRBD01	TCRBD01-01	01				TCRBJ01-04*01	TCRBJ01	TCRBJ01-04	01				3	1	2	2	6	8	38	51	52	60	66	2	Out	VDJ
CTGACCCTGGAGTCTGCCAGGCCCTCACATACCTCTCAGTACCTCTGTGCCAGCAGGAGGGGCACAGATACGCAGTATTTTGGCCCA	CASRRGTDTQYF	1	4.7465850957227997E-4	36	TCRBV25-01*01	TCRBV25	TCRBV25-01	01				TCRBD02-01*02	TCRBD02	TCRBD02-01	02				TCRBJ02-03*01	TCRBJ02	TCRBJ02-03	01				6	0	11	0	0	1	45	-1	56	-1	61	1	In	VDJ
GCCCATCCTGAAGACAGCAGCTTCTACATCTGCAGTGCTAGAGATCCCCACGGGCCAGGGAACAATTCACCCCTCCACTTTGGGAAC	CSARDPHGPGNNSPLHF	1	5.500011301393086E-4	51	TCRBV20	TCRBV20	unresolved			TCRBV20-01,TCRBV20-or09_02		TCRBD01-01*01	TCRBD01	TCRBD01-01	01				TCRBJ01-06*01	TCRBJ01	TCRBJ01-06	01				0	11	4	3	3	7	30	44	55	60	63	1	In	VDJ
CGGTCCACAAAGCTGGAGGACTCAGCCATGTACTTCTGTGCCAGCAGTGAAGGCCCGGGGGGGAACACTGAAGCTTTCTTTGGACAA	CASSEGPGGNTEAFF	1	7.534262056702857E-4	45	TCRBV02-01*01	TCRBV02	TCRBV02-01	01				TCRBD02-01*01	TCRBD02	TCRBD02-01	01				TCRBJ01-01*01	TCRBJ01	TCRBJ01-01	01				1	3	8	1	0	1	36	52	55	-1	62	1	In	VDJ
CTCAGGCTGGAGTCGGCTGCTCCCTCCCAGACATCTGTGTACTTCTGTGCCAGCAGGGCGAGTCATCAGCCCCAGCATTTTGGTGAT	CASRASHQPQHF	1	6.630150609898514E-4	36	TCRBV06-01*01	TCRBV06	TCRBV06-01	01						unresolved		TCRBD01,TCRBD02	TCRBD01-01,TCRBD02-01		TCRBJ01-05*01	TCRBJ01	TCRBJ01-05	01				6	0	9	0	5	5	45	-1	56	59	64	1	In	VDJ
ACAGTGACCAGTGCCCATCCTGAAGACAGCAGCTTCTACATCTGCAGTGCTAGCTTCGCTAGCGGGGCTGAAGCTTTCTTTGGACAA	CSASFASGAEAFF	1	5.8013817836612E-4	39	TCRBV20	TCRBV20	unresolved			TCRBV20-01,TCRBV20-or09_02		TCRBD02-01*01	TCRBD02	TCRBD02-01	01				TCRBJ01-01*01	TCRBJ01	TCRBJ01-01	01				3	5	4	3	0	6	42	53	58	-1	67	1	In	VDJ
CTGGAGTTGGCTGCTCCCTCCCAGACATCTGTGTACTTCTGTGCCAGCGGGTACTTTGGGGACACCGGGGAGCTGTTTTTTGGAGAA	CASGYFGDTGELFF	5	0.0023280869755211825	42	TCRBV06-06	TCRBV06	TCRBV06-06				01,02			unresolved		TCRBD01,TCRBD02	TCRBD01-01,TCRBD02-01		TCRBJ02-02*01	TCRBJ02	TCRBJ02-02	01				1	2	6	2	0	3	39	55	57	-1	61	5	In	VDJ
CTGCTGTCGGCTGCTCCCTCCCAGACATCTGTGTACTTCTGTGCCAGCACCCCACGGGGGCCAGGGGCTGAAGCTTTCTTTGGACAA	CASTPRGPGAEAFF	1	5.500011301393086E-4	42	TCRBV06-05*01	TCRBV06	TCRBV06-05	01						unresolved		TCRBD01,TCRBD02	TCRBD01-01,TCRBD02-01		TCRBJ01-01*01	TCRBJ01	TCRBJ01-01	01				7	12	4	2	0	6	39	49	61	-1	67	1	In	VDJ
AATGTGAGCACCTTGGAGCTGGGGGACTCGGCCCTTTATCTTTGCGCCAGCAGCTTTTATCAGGGGTACGAGCAGTACTTCGGGCCG	CASSFYQGYEQYF	1	5.123298198557942E-4	39	TCRBV05-01*01	TCRBV05	TCRBV05-01	01				TCRBD01-01*01	TCRBD01	TCRBD01-01	01				TCRBJ02-07*01	TCRBJ02	TCRBJ02-07	01				2	4	4	2	0	4	42	56	60	-1	66	1	In	VDJ
TTGGAGCTGGGGGACTCAGCCCTGTACTTCTGTGCCAGCAGCTTAAGGGGGCGGGAGGGCGGAAATTCACCCCTCCACTTTGGGAAC	CASSLRGREGGNSPLHF	1	6.630150609898514E-4	51	TCRBV13-01*01	TCRBV13	TCRBV13-01	01				TCRBD02-01*02	TCRBD02	TCRBD02-01	02				TCRBJ01-06*01	TCRBJ01	TCRBJ01-06	01				2	5	7	0	4	7	30	45	50	59	63	1	In	VDJ
CGCTCACCAGGCCTGGGGGACGCAGCCATGTACCTGTGTGCCACCAGCAGAGATCGTTATCAGGGGGATGGCTACACCTTCGGTTCG	CATSRDRYQGDGYTF	1	5.424668680826056E-4	45	TCRBV15-01*01	TCRBV15	TCRBV15-01	01				TCRBD01-01*01	TCRBD01	TCRBD01-01	01				TCRBJ01-02*01	TCRBJ01	TCRBJ01-02	01				0	7	4	1	0	6	36	53	60	-1	67	1	In	VDJ
CACACCCTGCAGCCAGAAGACTCGGCCCTGTATCTCTGTGCCAGCAGCCAAGGTGAGGCCAGTGACTATGGCTACACCTTCGGTTCG	CASSQGEASDYGYTF	1	4.897270336856857E-4	45	TCRBV04-02*01	TCRBV04	TCRBV04-02	01				TCRBD02-01*02	TCRBD02	TCRBD02-01	02				TCRBJ01-02*01	TCRBJ01	TCRBJ01-02	01				1	2	11	1	6	3	36	52	54	58	64	1	In	VDJ
GCCTTGGAGCTGGACGACTCGGCCCTGTATCTCTGTGCCAGCAGCCCCGGGGCAGGGGGTGTGACCGGGGAGCTGTTTTTTGGAGAA	CASSPGAGGVTGELFF	1	7.458919436135827E-4	48	TCRBV05-04*01	TCRBV05	TCRBV05-04	01				TCRBD01-01*01	TCRBD01	TCRBD01-01	01				TCRBJ02-02*01	TCRBJ02	TCRBJ02-02	01				4	7	4	1	4	5	33	45	52	59	63	1	In	VDJ
GGCTGCTCCCTCCCAGACATCTGTGTACTTCTGTGCCAGCAGTTATAACCCCGATGGCCCTCTAACTATGGCTACACCTTCGGTTCG		1	6.178094886496342E-4	50	TCRBV06	TCRBV06	unresolved			TCRBV06-05,TCRBV06-06		TCRBD01-01*01	TCRBD01	TCRBD01-01	01				TCRBJ01-02*01	TCRBJ01	TCRBJ01-02	01				3	10	9	0	3	0	31	45	55	58	61	1	Out	VDJ
AGGCTGCTGTCGGCTGCTCCCTCCCAGACATCTGTGTACTTCTGTGCCAGCAGTTCCACACCGAGGGAAAAACTGTTTTTTGGCAGT	CASSSTPREKLFF	3	0.0017931543694952798	39	TCRBV06-05*01	TCRBV06	TCRBV06-05	01				TCRBD02-01*02	TCRBD02	TCRBD02-01	02				TCRBJ01-04*01	TCRBJ01	TCRBJ01-04	01				4	7	11	1	0	8	42	55	62	-1	66	3	In	VDJ
CTCCCTCCCAGACATCTGTGTACTTCTGTGCCAGCAGTGATAGATGGATCTCCGAGCGGGGTTTACAATGAGCAGTTCTTCGGGCCA		4	0.0022753471411242625	55	TCRBV06-01*01	TCRBV06	TCRBV06-01	01				TCRBD02-01*01	TCRBD02	TCRBD02-01	01				TCRBJ02-01*01	TCRBJ02	TCRBJ02-01	01				3	14	6	3	2	4	26	40	54	61	63	4	Out	VDJ
AAGATCCGGTCCACAAAGCTGGAGGACTCAGCCATGTACTTCTGTGCCAGCAATGGACAGCTCCAAGAGACCCAGTACTTCGGGCCA	CASNGQLQETQYF	1	6.102752265929313E-4	39	TCRBV02-01*01	TCRBV02	TCRBV02-01	01				TCRBD01-01*01	TCRBD01	TCRBD01-01	01				TCRBJ02-05*01	TCRBJ02	TCRBJ02-05	01				7	2	1	5	2	1	42	52	54	60	62	1	In	VDJ
GCCCATCCTGAAGACAGCAGCTTCTACATCTGCAGTGCTAGAGGTACCACAACAGGGGCTTACAATCAGCCCCAGCATTTTGGTGAT	CSARGTTTGAYNQPQHF	1	5.349326060259028E-4	51	TCRBV20	TCRBV20	unresolved			TCRBV20-01,TCRBV20-or09_02		TCRBD01-01*01	TCRBD01	TCRBD01-01	01				TCRBJ01-05*01	TCRBJ01	TCRBJ01-05	01				1	8	3	2	4	3	30	43	51	58	62	1	In	VDJ
CTGAAGATCCAGCGCACACAGCAGGAGGACTCCGCCGTGTATCTCTGTGCCAGCAGCTTAGGGGTCTACGAGCAGTACTTCGGGCCG	CASSLGVYEQYF	1	6.404122748197427E-4	36	TCRBV07-08*01	TCRBV07	TCRBV07-08	01						unresolved		TCRBD01,TCRBD02	TCRBD01-01,TCRBD02-01		TCRBJ02-07*01	TCRBJ02	TCRBJ02-07	01				1	0	0	9	1	3	45	-1	61	64	65	1	In	VDJ
AGGCTGGAGTCGGCTGCTCCCTCCCAGACATCTGTGTACTTCTGTGCCAGCAGTGGGGCAGGGCTATACGAGCAGTACTTCGGGCCG	CASSGAGLYEQYF	1	6.178094886496342E-4	39	TCRBV06-01*01	TCRBV06	TCRBV06-01	01				TCRBD01-01*01	TCRBD01	TCRBD01-01	01				TCRBJ02-07*01	TCRBJ02	TCRBJ02-07	01				4	3	4	3	3	4	42	55	58	63	66	1	In	VDJ
CTGGGGTTGGAGTCGGCTGCTCCCTCCCAAACATCTGTGTACTTCTGTGCCAGCAGGCCGGGGTTCTACGAGCAGTACTTCGGGCCG	CASRPGFYEQYF	1	6.630150609898514E-4	36	TCRBV06	TCRBV06	unresolved			TCRBV06-02,TCRBV06-03		TCRBD02-01*01	TCRBD02	TCRBD02-01	01				TCRBJ02-07*01	TCRBJ02	TCRBJ02-07	01				6	2	8	3	2	3	45	56	58	63	65	1	In	VDJ
CAGCCAGAAGACTCAGCCCTGTATCTCTGCGCCAGCAGCCAAATAATAGCGGGGGGGTCGGGGCAAGAGACCCAGTACTTCGGGCCA	CASSQIIAGGSGQETQYF	2	0.00121301619112916	54	TCRBV04-01*01	TCRBV04	TCRBV04-01	01				TCRBD02-01*01	TCRBD02	TCRBD02-01	01				TCRBJ02-05*01	TCRBJ02	TCRBJ02-05	01				2	4	5	0	6	2	27	42	46	57	63	2	In	VDJ
TCGGCTGCTCCCTCCCAAACATCTGTGTACTTCTGTGCCAGCAGTTAAGGTGGAGGGACTCAGGACTATGGCTACACCTTCGGTTCG	CASS*GGGTQDYGYTF	1	6.404122748197427E-4	48	TCRBV06	TCRBV06	unresolved			TCRBV06-02,TCRBV06-03		TCRBD02-01	TCRBD02	TCRBD02-01				01,02	TCRBJ01-02*01	TCRBJ01	TCRBJ01-02	01				3	7	0	10	4	3	33	47	54	60	64	1	Stop	VDJ
CTGGAGTCTGCCAGGCCCTCACATACCTCTCAGTACCTCTGTGCCAGCAGTGACCGGTATAGCAATCAGCCCCAGCATTTTGGTGAT	CASSDRYSNQPQHF	2	8.815086606342342E-4	42	TCRBV25-01*01	TCRBV25	TCRBV25-01	01				TCRBD02-01	TCRBD02	TCRBD02-01				01,02	TCRBJ01-05*01	TCRBJ01	TCRBJ01-05	01				3	1	8	5	2	0	39	53	54	57	59	2	In	VDJ
GCTGCTCCCTCCCAGACATCTGTGTACTTCTGTGCCAGCAGTGTGTGGATGAAATGTAGAAAGACCTATGGCTACACCTTCGGTTCG	CASSVWMKCRKTYGYTF	1	5.876724404228228E-4	51	TCRBV06-01*01	TCRBV06	TCRBV06-01	01						unresolved		TCRBD01,TCRBD02	TCRBD01-01,TCRBD02-01		TCRBJ01-02*01	TCRBJ01	TCRBJ01-02	01				4	3	1	8	16	4	30	43	46	49	65	1	In	VDJ
CTGCTGTCGGCTGCTCCCTCCCAGACATCTGTGTACTTCTGTGCCAGCAGAAGACAGGGGGCGCAAGATGGCTACACCTTCGGTTCG	CASRRQGAQDGYTF	1	4.6712424751557707E-4	42	TCRBV06-05*01	TCRBV06	TCRBV06-05	01				TCRBD01-01*01	TCRBD01	TCRBD01-01	01				TCRBJ01-02*01	TCRBJ01	TCRBJ01-02	01				6	2	2	0	5	6	39	50	52	62	67	1	In	VDJ
ACCTTGGAGCTGGGGGACTCGGCCCTTTATCTTTGCGCCAGCGCTCTCCGGGGCACCCAGAATAATTCACCCCTCCACTTTGGGAAC	CASALRGTQNNSPLHF	1	4.897270336856857E-4	48	TCRBV05-01*01	TCRBV05	TCRBV05-01	01						unresolved		TCRBD01,TCRBD02	TCRBD01-01,TCRBD02-01		TCRBJ01-06*01	TCRBJ01	TCRBJ01-06	01				7	7	7	0	7	5	33	42	49	54	61	1	In	VDJ
CTACACACCCTGCAGCCAGAAGACTCGGCCCTGTATCTCTGTGCCAGCAGCCAAGATGGGGGGGCAGGTGGCTACACCTTCGGTTCG	CASSQDGGAGGYTF	1	4.6712424751557707E-4	42	TCRBV04-02*01	TCRBV04	TCRBV04-02	01				TCRBD02-01*01	TCRBD02	TCRBD02-01	01				TCRBJ01-02*01	TCRBJ01	TCRBJ01-02	01				0	1	9	0	4	7	39	56	57	64	68	1	In	VDJ
ACCCTGGAGTCTGCCAGGCCCTCACATACCTCTCAGTACCTCTGTGCCAGCAGTGAGTCTGGGGCCAACGTCCTGACTTTCGGGGCC	CASSESGANVLTF	1	4.294529372320628E-4	39	TCRBV25-01*01	TCRBV25	TCRBV25-01	01						unresolved					TCRBJ02-06*01	TCRBJ02	TCRBJ02-06	01				3	0	0	0	1	1	42	-1	-1	56	57	1	In	VJ
AATGTGAACGCCTTGTTGCTGGGGGACTCGGCCCTCTATCTCTGTGCCAGCAGCTTGGTCGGGTACACTGAAGCTTTCTTTGGACAA	CASSLVGYTEAFF	1	6.178094886496342E-4	39	TCRBV05-06*01	TCRBV05	TCRBV05-06	01				TCRBD02-01	TCRBD02	TCRBD02-01				01,02	TCRBJ01-01*01	TCRBJ01	TCRBJ01-01	01				0	1	8	4	1	3	42	58	59	63	64	1	In	VDJ
AACGCCTTGGAGCTGGACGACTCGGCCCTGTATCTCTGTGCCAGCAGCTTGGGGAGGGGTGTAGGCTATGGCTACACCTTCGGTTCG	CASSLGRGVGYGYTF	2	0.001250687501412674	45	TCRBV05-04*01	TCRBV05	TCRBV05-04	01				TCRBD02-01*02	TCRBD02	TCRBD02-01	02				TCRBJ01-02*01	TCRBJ01	TCRBJ01-02	01				0	0	10	0	7	4	36	-1	52	58	65	2	In	VDJ
TTGGAGTCGGCTGCTCCCTCCCAAACATCTGTGTACTTCTGTGCCAGCAGCCAGGACGGAGGATGGACTGAAGCTTTCTTTGGACAA	CASSQDGGWTEAFF	1	6.856178471599599E-4	42	TCRBV06	TCRBV06	unresolved			TCRBV06-02,TCRBV06-03		TCRBD02-01*02	TCRBD02	TCRBD02-01	02				TCRBJ01-01*01	TCRBJ01	TCRBJ01-01	01				6	7	10	1	4	5	39	50	57	62	66	1	In	VDJ
CTGGAGCTTGGTGACTCTGCTGTGTATTTCTGTGCCAGCAGCCAGGGGCTAGCGGGGGGCATTCGCTACGAGCAGTACTTCGGGCCG	CASSQGLAGGIRYEQYF	1	7.157548953867713E-4	51	TCRBV03	TCRBV03	unresolved			TCRBV03-01,TCRBV03-02		TCRBD02-01*01	TCRBD02	TCRBD02-01	01				TCRBJ02-07*01	TCRBJ02	TCRBJ02-07	01				3	4	4	1	6	3	30	44	48	59	65	1	In	VDJ
ACTCTGAAGATCCGGTCCACAAAGCTGGAGGACTCAGCCATGTACTTCTGTGCCAGCAGCCTCATGGACGAGCAGTACTTCGGGCCG	CASSLMDEQYF	1	6.404122748197427E-4	33	TCRBV02-01*01	TCRBV02	TCRBV02-01	01						unresolved		TCRBD01,TCRBD02	TCRBD01-01,TCRBD02-01		TCRBJ02-07*01	TCRBJ02	TCRBJ02-07	01				6	6	0	10	0	5	48	59	65	-1	67	1	In	VDJ
CTACACACCCTGCAGCCAGAAGACTCGGCCCTGTATCTCTGCGCCAGCAGCCGATCCAGGGTGAACACTGAAGCTTTCTTTGGACAA	CASSRSRVNTEAFF	1	6.102752265929313E-4	42	TCRBV04-03*01	TCRBV04	TCRBV04-03	01				TCRBD01-01*01	TCRBD01	TCRBD01-01	01				TCRBJ01-01*01	TCRBJ01	TCRBJ01-01	01				4	4	4	3	0	0	39	52	56	-1	61	1	In	VDJ
AGCTCTCTGGAGCTGGGGGACTCAGCTTTGTATTTCTGTGCCAGCAGCCCGCAGGCAGGGGGCAACTATGGCTACACCTTCGGTTCG	CASSPQAGGNYGYTF	1	4.369871992887657E-4	45	TCRBV09-01	TCRBV09	TCRBV09-01				01,02	TCRBD01-01*01	TCRBD01	TCRBD01-01	01				TCRBJ01-02*01	TCRBJ01	TCRBJ01-02	01				4	7	4	0	0	2	36	48	55	-1	63	1	In	VDJ
TTGGAGTCGGCTGCTCCCTCCCAAACATCTGTGTACTTCTGTGCCATCTCAAAGGGGAGGCGGCTTCCTGAGCAGTTCTTCGGGCCA	CAISKGRRLPEQFF	1	7.157548953867713E-4	42	TCRBV06	TCRBV06	unresolved			TCRBV06-02,TCRBV06-03		TCRBD02-01*02	TCRBD02	TCRBD02-01	02				TCRBJ02-01*01	TCRBJ02	TCRBJ02-01	01				10	8	9	1	8	9	39	46	54	60	68	1	In	VDJ
CTGAAGATCCAGCCCTCAGAACCCAGGGACTCAGCTGTGTACTTCTGTGCCAGCAGTTTAGTAGGGACCGAGCAGTACTTCGGGCCG	CASSLVGTEQYF	1	5.952067024795256E-4	36	TCRBV12	TCRBV12	unresolved			TCRBV12-03,TCRBV12-04				unresolved		TCRBD01,TCRBD02	TCRBD01-01,TCRBD02-01		TCRBJ02-07*01	TCRBJ02	TCRBJ02-07	01				1	2	0	7	0	6	45	61	63	-1	68	1	In	VDJ
ACCAGTGCCCATCCTGAAGACAGCAGCTTCTACATCTGCAGTGCTAGTAGTGGGGGGACGGGGGGTCAGCCCCAGCATTTTGGTGAT	CSASSGGTGGQPQHF	1	4.972612957423885E-4	45	TCRBV20	TCRBV20	unresolved			TCRBV20-01,TCRBV20-or09_02		TCRBD02-01*01	TCRBD02	TCRBD02-01	01				TCRBJ01-05*01	TCRBJ01	TCRBJ01-05	01				3	11	8	1	0	6	36	47	58	-1	65	1	In	VDJ
ACCCTGCAGCCAGAAGACTCGGCCCTGTATCTCTGCGCCAGCAGCCCGGGGCAGGGGGTATCTAATTCACCCCTCCACTTTGGGAAC	CASSPGQGVSNSPLHF	1	5.650696542527143E-4	48	TCRBV04-03*01	TCRBV04	TCRBV04-03	01				TCRBD01-01*01	TCRBD01	TCRBD01-01	01				TCRBJ01-06*01	TCRBJ01	TCRBJ01-06	01				4	5	4	1	4	6	33	46	51	58	62	1	In	VDJ
ATCCAGCGCACAGAGCAGGGGGACTCGGCCATGTATCTCTGTGCCAGCAGTGGGGATTACTATAATTCACCCCTCCACTTTGGGAAC	CASSGDYYNSPLHF	2	7.835632538970971E-4	42	TCRBV07-09	TCRBV07	TCRBV07-09				01,03			unresolved		TCRBD01,TCRBD02	TCRBD01-01,TCRBD02-01		TCRBJ01-06*01	TCRBJ01	TCRBJ01-06	01				6	2	0	8	3	3	39	50	52	56	59	2	In	VDJ
CTGGAGTCGGCTGCTCCCTCCCAGACATCTGTGTACTTCTGTGCCAGCAGTGGGCCCTACACTGGTGAAAAACTGTTTTTTGGCAGT	CASSGPYTGEKLFF	2	7.760289918403942E-4	42	TCRBV06-01*01	TCRBV06	TCRBV06-01	01						unresolved		TCRBD01,TCRBD02	TCRBD01-01,TCRBD02-01		TCRBJ01-04*01	TCRBJ01	TCRBJ01-04	01				4	6	3	6	4	7	39	52	58	61	65	2	In	VDJ
GTGACCAGTGCCCATCCTGAAGACAGCAGCTTCTACATCTGCAGTGCTAGCCCGGGACGGAATAATTCACCCCTCCACTTTGGGAAC	CSASPGRNNSPLHF	1	4.897270336856857E-4	42	TCRBV20	TCRBV20	unresolved			TCRBV20-01,TCRBV20-or09_02				unresolved		TCRBD01,TCRBD02	TCRBD01-01,TCRBD02-01		TCRBJ01-06*01	TCRBJ01	TCRBJ01-06	01				3	3	0	7	3	5	39	50	53	58	61	1	In	VDJ
ACATCGGCCCAAAAGAACCCGACAGCTTTCTATCTCTGTGCCAGTGGGGAGACAGGTCTCCATAATTCACCCCTCCACTTTGGGAAC	CASGETGLHNSPLHF	2	8.438373503507198E-4	45	TCRBV19-01	TCRBV19	TCRBV19-01				01,02	TCRBD01-01*01	TCRBD01	TCRBD01-01	01				TCRBJ01-06*01	TCRBJ01	TCRBJ01-06	01				8	5	2	4	5	5	36	45	50	56	61	2	In	VDJ
GTGAGCACCTTGGAGCTGGGGGACTCGGCCCTTTATCTTTGCGCCAGCAGCCCAGGACGCGCGCCTTATGGCTACACCTTCGGTTCG	CASSPGRAPYGYTF	1	4.5205572340217137E-4	42	TCRBV05-01*01	TCRBV05	TCRBV05-01	01						unresolved		TCRBD01,TCRBD02	TCRBD01-01,TCRBD02-01		TCRBJ01-02*01	TCRBJ01	TCRBJ01-02	01				4	3	1	7	8	5	39	51	54	58	66	1	In	VDJ
ACTGTGAGCAACATGAGCCCTGAAGACAGCAGCATATATCTCTGCAGCGCAAGGCCCAGTATTGGTGAAAAACTGTTTTTTGGCAGT	CSARPSIGEKLFF	1	3.7671310283514284E-4	39	TCRBV29-01*01	TCRBV29	TCRBV29-01	01						unresolved		TCRBD01,TCRBD02	TCRBD01-01,TCRBD02-01		TCRBJ01-04*01	TCRBJ01	TCRBJ01-04	01				7	7	4	5	6	7	42	49	56	59	65	1	In	VDJ
CACCTACACGCCCTGCAGCCAGAAGACTCAGCCCTGTATCTCTGCGCCAGCAGCCAAGATCCGGGGTACGAGCAGTACTTCGGGCCG	CASSQDPGYEQYF	1	4.897270336856857E-4	39	TCRBV04-01*01	TCRBV04	TCRBV04-01	01				TCRBD02-01*01	TCRBD02	TCRBD02-01	01				TCRBJ02-07*01	TCRBJ02	TCRBJ02-07	01				0	2	8	3	0	4	42	59	61	-1	66	1	In	VDJ
ATTCCCTGGAGCTTGGTGACTCTGCTGTGTATTTCTGTGCCAGCAGCTCGGACAGGGAAAGGCTCCTATGGCTACACCTTCGGTTCG		2	0.0013712356943199199	46	TCRBV03	TCRBV03	unresolved			TCRBV03-01,TCRBV03-02		TCRBD01-01*01	TCRBD01	TCRBD01-01	01				TCRBJ01-02*01	TCRBJ01	TCRBJ01-02	01				5	2	1	3	8	4	35	47	49	57	65	2	Out	VDJ
GTGAGCACCTTGGAGCTGGGGGACTCGGCCCTTTATCTTTGCGCCAGCAGCTTGGGCCTGCTGGGAGAGCCCCAGCATTTTGGTGAT	CASSLGLLGEPQHF	1	4.7465850957227997E-4	42	TCRBV05-01*01	TCRBV05	TCRBV05-01	01				TCRBD02-01*02	TCRBD02	TCRBD02-01	02				TCRBJ01-05*01	TCRBJ01	TCRBJ01-05	01				0	7	9	2	0	8	39	55	62	-1	67	1	In	VDJ
CACCTACACACCCTGCAGCCAGAAGACTCGGCCCTGTATCTCTGTGCCAGCAGCCCACCCGGGAGCAATGAGCAGTTCTTCGGGCCA	CASSPPGSNEQFF	1	5.047955577990914E-4	39	TCRBV04-02*01	TCRBV04	TCRBV04-02	01				TCRBD02-01*02	TCRBD02	TCRBD02-01	02				TCRBJ02-01*01	TCRBJ02	TCRBJ02-01	01				4	4	8	2	0	6	42	55	59	-1	65	1	In	VDJ
CTGCAGCCAGAAGACTCGGCCCTGTATCTCTGTGCCAGCAGCCTACAGGCCCGTGGGGGGGTTAATCAGCCCCAGCATTTTGGTGAT	CASSLQARGGVNQPQHF	1	4.5205572340217137E-4	51	TCRBV04-02*01	TCRBV04	TCRBV04-02	01				TCRBD02-01*01	TCRBD02	TCRBD02-01	01				TCRBJ01-05*01	TCRBJ01	TCRBJ01-05	01				4	11	9	0	2	4	30	43	54	61	63	1	In	VDJ
GAGTTGGCTGCTCCCTCCCAGACATCTGTGTACTTCTGTGCCAGCAGTTACGGTACTCTTTCTAACTATGGCTACACCTTCGGTTCG	CASSYGTLSNYGYTF	1	6.554807989331485E-4	45	TCRBV06-06	TCRBV06	TCRBV06-06				01,02	TCRBD02-01	TCRBD02	TCRBD02-01				01,02	TCRBJ01-02*01	TCRBJ01	TCRBJ01-02	01				2	3	3	10	4	0	36	51	54	57	61	1	In	VDJ
ACAGTGACCAGTGCCCATCCTGAAGACAGCAGCTTCTACATCTGCAGTGCCGGAGGCGGAAGGACGTTTCCCCAGCATTTTGGTGAT	CSAGGGRTFPQHF	1	4.821927716289828E-4	39	TCRBV20	TCRBV20	unresolved			TCRBV20-01,TCRBV20-or09_02		TCRBD02-01*02	TCRBD02	TCRBD02-01	02				TCRBJ01-05*01	TCRBJ01	TCRBJ01-05	01				6	1	10	1	13	10	42	50	51	56	69	1	In	VDJ
GAGCTGGACGACTCGGCCCTGTATCTCTGTGCCAGCAGCCGAAAACACCTGGGACAGCTCAATAATTCACCCCTCCACTTTGGGAAC	CASSRKHLGQLNNSPLHF	1	5.500011301393086E-4	54	TCRBV05-04*01	TCRBV05	TCRBV05-04	01				TCRBD01-01*01	TCRBD01	TCRBD01-01	01				TCRBJ01-06*01	TCRBJ01	TCRBJ01-06	01				4	11	0	5	4	5	27	39	50	57	61	1	In	VDJ
AATGTGAGCACCTTGGAGCTGGGGGACTCGGCCCTTTATCTTTGCGCCAGCAGCTCAGGACAGGGACAGCCCCAGCATTTTGGTGAT	CASSSGQGQPQHF	1	4.595899854588742E-4	39	TCRBV05-01*01	TCRBV05	TCRBV05-01	01				TCRBD01-01*01	TCRBD01	TCRBD01-01	01				TCRBJ01-05*01	TCRBJ01	TCRBJ01-05	01				3	2	1	3	1	7	42	55	57	65	66	1	In	VDJ
CACTCTGTAGTCTGCTGCCTCCTCCCAGACATCTGTATATTTCTGCGCCAGCAGTGAGGGCAGTTCTATGGCTACACCTTCGGTTCG		1	7.383576815568799E-4	38	TCRBV10-01	TCRBV10	TCRBV10-01				01,02	TCRBD01-01*01	TCRBD01	TCRBD01-01	01				TCRBJ01-02*01	TCRBJ01	TCRBJ01-02	01				2	2	4	5	2	4	43	58	60	63	65	1	Out	VDJ
AGGCTGGAGTCGGCTGCTCCCTCCCAGACATCTGTGTACTTCTGTGCCAGCATAGAATCCGGGGAACAGCCCCAGCATTTTGGTGAT	CASIESGEQPQHF	1	5.650696542527143E-4	39	TCRBV06-01*01	TCRBV06	TCRBV06-01	01				TCRBD02-01*01	TCRBD02	TCRBD02-01	01				TCRBJ01-05*01	TCRBJ01	TCRBJ01-05	01				7	7	8	3	2	7	42	52	59	64	66	1	In	VDJ
AACGCCTTGTTGCTGGGGGACTCGGCCCTCTATCTCTGTGCCAGCAGCTTTTCCCCGCAGCCAGGAAACACCATATATTTTGGAGAG	CASSFSPQPGNTIYF	2	7.609604677269885E-4	45	TCRBV05-06*01	TCRBV05	TCRBV05-06	01						unresolved		TCRBD01,TCRBD02	TCRBD01-01,TCRBD02-01		TCRBJ01-03*01	TCRBJ01	TCRBJ01-03	01				2	7	4	5	3	4	36	50	57	60	63	2	In	VDJ
AAGATCCGGTCCACAAAGCTGGAGGACTCAGCCATGTACTTCTGTGCCAGCAACGGGCAGGGAAACTATGGCTACACCTTCGGTTCG	CASNGQGNYGYTF	1	5.8013817836612E-4	39	TCRBV02-01*01	TCRBV02	TCRBV02-01	01				TCRBD01-01*01	TCRBD01	TCRBD01-01	01				TCRBJ01-02*01	TCRBJ01	TCRBJ01-02	01				7	5	4	3	1	2	42	52	57	62	63	1	In	VDJ
CTACACACCCTGCAGCCAGAAGACTCGGCCCTGTATCTCTGTGCCAGCAGCCGTGGACAGGGGAATCAGCCCCAGCATTTTGGTGAT	CASSRGQGNQPQHF	1	4.445214613454685E-4	42	TCRBV04-02*01	TCRBV04	TCRBV04-02	01				TCRBD01-01*01	TCRBD01	TCRBD01-01	01				TCRBJ01-05*01	TCRBJ01	TCRBJ01-05	01				4	2	1	2	0	4	39	52	54	-1	63	1	In	VDJ
AGGCTGCTGTCGGCTGCTCCCTCCCAGACATCTGTGTACTTCTGTGCCATCGGCAAGAGCTCTGGAAACACCATATATTTTGGAGAG	CAIGKSSGNTIYF	1	6.25343750706337E-4	39	TCRBV06-05*01	TCRBV06	TCRBV06-05	01						unresolved		TCRBD01,TCRBD02	TCRBD01-01,TCRBD02-01		TCRBJ01-03*01	TCRBJ01	TCRBJ01-03	01				10	2	9	0	5	0	42	49	51	54	59	1	In	VDJ
AAGATCCGGTCCACAAAGCTGGAGGACTCAGCCATGTACTTCTGTGCCAGCAGTGACAGGGTTCCCTATGGCTACACCTTCGGTTCG	CASSDRVPYGYTF	1	5.726039163094171E-4	39	TCRBV02-01*01	TCRBV02	TCRBV02-01	01				TCRBD01-01*01	TCRBD01	TCRBD01-01	01				TCRBJ01-02*01	TCRBJ01	TCRBJ01-02	01				3	0	4	3	4	4	42	-1	56	61	65	1	In	VDJ
TCTGCCATCCCCAACCAGACAGCTCTTTACTTCTGTGCCACCAGTGATTTGGGGGAACAGGGAACGGAGACCCAGTACTTCGGGCCA	CATSDLGEQGTETQYF	1	4.445214613454685E-4	48	TCRBV24	TCRBV24	unresolved			TCRBV24-01,TCRBV24-or09_02		TCRBD01-01*01	TCRBD01	TCRBD01-01	01				TCRBJ02-05*01	TCRBJ02	TCRBJ02-05	01				0	5	3	3	4	5	33	51	56	62	66	1	In	VDJ
CTGTCGGCTGCTCCCTCCCAGACATCTGTGTACTTCTGTGCCAGCAAAACCGGGACAGGTATCAATCAGCCCCAGCATTTTGGTGAT	CASKTGTGINQPQHF	1	4.369871992887657E-4	45	TCRBV06-05*01	TCRBV06	TCRBV06-05	01				TCRBD01-01*01	TCRBD01	TCRBD01-01	01				TCRBJ01-05*01	TCRBJ01	TCRBJ01-05	01				7	5	0	4	3	3	36	46	51	59	62	1	In	VDJ
GAGTCGGCTGCTCCCTCCCAGACATCTGTGTACTTCTGTGCCAGCAGTGAAGCTTTTGGGCGCCTAGCCGAGCAGTACTTCGGGCCG	CASSEAFGRLAEQYF	1	5.424668680826056E-4	45	TCRBV06-01*01	TCRBV06	TCRBV06-01	01				TCRBD02-01	TCRBD02	TCRBD02-01				01,02	TCRBJ02-07*01	TCRBJ02	TCRBJ02-07	01				0	10	4	7	0	6	36	53	63	-1	68	1	In	VDJ
TCGGCTGCTCCCTCCCAGACATCTGTGTACTTCTGTGCCAGCAGTGAAAGGGGGGAAGTGGGCAATCAGCCCCAGCATTTTGGTGAT	CASSERGEVGNQPQHF	1	5.500011301393086E-4	48	TCRBV06-01*01	TCRBV06	TCRBV06-01	01						unresolved		TCRBD01,TCRBD02	TCRBD01-01,TCRBD02-01		TCRBJ01-05*01	TCRBJ01	TCRBJ01-05	01				2	0	5	1	7	2	33	-1	48	54	61	1	In	VDJ
TCCACAAAGCTGGAGGACTCAGCCATGTACTTCTGTGCCAGCAGTGAAGGCAGGGGGAGGTTCGAAGAGACCCAGTACTTCGGGCCA	CASSEGRGRFEETQYF	1	5.273983439691999E-4	48	TCRBV02-01*01	TCRBV02	TCRBV02-01	01				TCRBD01-01*01	TCRBD01	TCRBD01-01	01				TCRBJ02-05*01	TCRBJ02	TCRBJ02-05	01				1	1	4	1	7	3	33	49	50	57	64	1	In	VDJ
GTGACCAGTGCCCATCCTGAAGACAGCAGCTTCTACATCTGCAGTGCTCTAAAGGGGGGGGAAATTGAAAAACTGTTTTTTGGCAGT	CSALKGGEIEKLFF	1	6.027409645362285E-4	42	TCRBV20	TCRBV20	unresolved			TCRBV20-01,TCRBV20-or09_02		TCRBD02-01*01	TCRBD02	TCRBD02-01	01				TCRBJ01-04*01	TCRBJ01	TCRBJ01-04	01				5	5	9	0	5	7	39	48	53	60	65	1	In	VDJ
TGCAGCCAGAAGACTCGGCCCTGTATCTCTGCGCCAGCAGCCCCCCAGGTGGTGCCCGGGACAGGGCATGGCTACACCTTCGGTTCG		1	5.047955577990914E-4	52	TCRBV04-03*01	TCRBV04	TCRBV04-03	01				TCRBD01-01*01	TCRBD01	TCRBD01-01	01				TCRBJ01-02*01	TCRBJ01	TCRBJ01-02	01				4	15	0	3	1	6	29	42	57	66	67	1	Out	VDJ
ACCTTGGAGCTGGGGGACTCGGCCCTTTATCTTTGCGCCAGCAGCTTGGCCGGGGCAGGGTGGAAGGAGACCCAGTACTTCGGGCCA	CASSLAGAGWKETQYF	1	3.9178162694854853E-4	48	TCRBV05-01*01	TCRBV05	TCRBV05-01	01						unresolved		TCRBD01,TCRBD02	TCRBD01-01,TCRBD02-01		TCRBJ02-05*01	TCRBJ02	TCRBJ02-05	01				0	6	4	3	6	5	33	49	55	60	66	1	In	VDJ
AGCACCTTGGAGCTGGGGGACTCGGCCCTTTATCTTTGCGCCAGCAGCTTGGGAGAGTCCAGTAGGAACGAGCAGTACTTCGGGCCG	CASSLGESSRNEQYF	2	9.116457088610456E-4	45	TCRBV05-01*01	TCRBV05	TCRBV05-01	01						unresolved		TCRBD01,TCRBD02	TCRBD01-01,TCRBD02-01		TCRBJ02-07*01	TCRBJ02	TCRBJ02-07	01				0	12	1	8	0	5	36	52	64	-1	67	2	In	VDJ
GAGCACCTTGGAGCTGGGGGACTCGGCCCTTTATCTTTGCGCCAGCAGCCTTGCGTTCAGGGGGACTATGGCTACACCTTCGGTTCG		1	4.219186751753599E-4	44	TCRBV05-01*01	TCRBV05	TCRBV05-01	01				TCRBD01-01*01	TCRBD01	TCRBD01-01	01				TCRBJ01-02*01	TCRBJ01	TCRBJ01-02	01				4	8	4	1	0	3	37	49	57	-1	64	1	Out	VDJ
CTGAATGTGAACGCCTTGGAGCTGGACGACTCGGCCCTGTATCTCTGTGCCAGCAGCTTGGCCCTAGGGTCGGCTTTCTTTGGACAA	CASSLALGSAFF	1	5.726039163094171E-4	36	TCRBV05-04*01	TCRBV05	TCRBV05-04	01						unresolved		TCRBD01,TCRBD02	TCRBD01-01,TCRBD02-01		TCRBJ01-01*01	TCRBJ01	TCRBJ01-01	01				0	4	5	3	3	11	45	61	65	69	72	1	In	VDJ
CACATCAATTCCCTGGAGCTTGGTGACTCTGCTGTGTATTTCTGTGCCAGCAGCCGCCGTAAGAATTCACCCCTCCACTTTGGGAAC	CASSRRKNSPLHF	1	6.479465368764456E-4	39	TCRBV03	TCRBV03	unresolved			TCRBV03-01,TCRBV03-02				unresolved		TCRBD01,TCRBD02	TCRBD01-01,TCRBD02-01		TCRBJ01-06*01	TCRBJ01	TCRBJ01-06	01				4	6	5	5	0	7	42	55	61	-1	63	1	In	VDJ
AGCACCTTGGAGCTGGGGGACTCGGCCCTTTATCTTTGCGCCAGCCGTGGGTAGGGGTGTAGCAATCAGCCCCAGCATTTTGGTGAT	CASRG*GCSNQPQHF	1	4.369871992887657E-4	45	TCRBV05-01*01	TCRBV05	TCRBV05-01	01				TCRBD01-01*01	TCRBD01	TCRBD01-01	01				TCRBJ01-05*01	TCRBJ01	TCRBJ01-05	01				7	7	5	2	2	0	36	45	52	57	59	1	Stop	VDJ
CTGCAGCCAGAAGACTCAGCCCTGTATCTCTGCGCCAGCAGCCATTCCCCCCCCGGGACAGGGTTCTACGAGCAGTACTTCGGGCCG	CASSHSPPGTGFYEQYF	1	4.5205572340217137E-4	51	TCRBV04-01*01	TCRBV04	TCRBV04-01	01				TCRBD01-01*01	TCRBD01	TCRBD01-01	01				TCRBJ02-07*01	TCRBJ02	TCRBJ02-07	01				3	10	0	3	2	3	30	44	54	63	65	1	In	VDJ
GAAGACAGCAGCATATATCTCTGCAGCGCCGGTGGGGAGACATCGAGCCGCCCTCGGGTCGCCTCGAATGGCTACACCTTCGGTTCG	CSAGGETSSRPRVASNGYTF	1	2.4863064787119426E-4	60	TCRBV29-01*01	TCRBV29	TCRBV29-01	01				TCRBD02-01*02	TCRBD02	TCRBD02-01	02				TCRBJ01-02*01	TCRBJ01	TCRBJ01-02	01				7	6	9	2	28	6	21	28	34	39	67	1	In	VDJ
CCATCCCCAACCAGACAGCTCTTTACTTCTGTGCCACCAGTGATGCCAACTTAGGGGCAGGCCAAAAACATTCAGTACTTCGGCGCC		1	5.500011301393086E-4	52	TCRBV24	TCRBV24	unresolved			TCRBV24-01,TCRBV24-or09_02		TCRBD01-01*01	TCRBD01	TCRBD01-01	01				TCRBJ02-04*01	TCRBJ02	TCRBJ02-04	01				3	8	5	2	3	1	29	44	52	57	60	1	Out	VDJ
GTGACCAGTGCCCATCCTGAAGACAGCAGCTTCTACATCTGCAGTGCTAGAGGGGAACGGAGGGACTATGGCTACACCTTCGGTTCG	CSARGERRDYGYTF	1	4.294529372320628E-4	42	TCRBV20	TCRBV20	unresolved			TCRBV20-01,TCRBV20-or09_02		TCRBD02-01*02	TCRBD02	TCRBD02-01	02				TCRBJ01-02*01	TCRBJ01	TCRBJ01-02	01				1	6	10	0	0	3	39	52	58	-1	64	1	In	VDJ
AAGATCCAGCCCTCAGAACCCAGGGACTCAGCTGTGTACTTCTGTGCCAGCAGTGTACGCGGGACAGGTGAAGCTTTCTTTGGACAA	CASSVRGTGEAFF	1	5.8013817836612E-4	39	TCRBV12	TCRBV12	unresolved			TCRBV12-03,TCRBV12-04		TCRBD01-01*01	TCRBD01	TCRBD01-01	01				TCRBJ01-01*01	TCRBJ01	TCRBJ01-01	01				5	6	0	4	0	7	42	54	60	-1	68	1	In	VDJ
CTCAGGCTGCTGTCGGCTGCTCCCTCCCAGACATCTGTGTACTTCTGTGCCAGCAGTTTTCGGGGGACTGAAGCTTTCTTTGGACAA	CASSFRGTEAFF	1	4.5205572340217137E-4	36	TCRBV06-05*01	TCRBV06	TCRBV06-05	01				TCRBD02-01*01	TCRBD02	TCRBD02-01	01				TCRBJ01-01*01	TCRBJ01	TCRBJ01-01	01				4	2	8	2	0	5	45	58	60	-1	66	1	In	VDJ
TCGGCTGCTCCCTCCCAGACATCTGTGTACTTCTGTGCCAGCAGTTACTCGGGGGGTCGAAGCTCCTACGAGCAGTACTTCGGGCCG	CASSYSGGRSSYEQYF	1	4.143844131186571E-4	48	TCRBV06-05*01	TCRBV06	TCRBV06-05	01				TCRBD02-01*01	TCRBD02	TCRBD02-01	01				TCRBJ02-07*01	TCRBJ02	TCRBJ02-07	01				0	0	9	1	6	0	33	-1	50	56	62	1	In	VDJ
CACCTACACGCCCTGCAGCCAGAAGACTCAGCCCTGTATCTCTGCGCCAGCAGCCCCGGGGCAGACTACGAGCAGTACTTCGGGCCG	CASSPGADYEQYF	1	4.445214613454685E-4	39	TCRBV04-01*01	TCRBV04	TCRBV04-01	01						unresolved		TCRBD01,TCRBD02	TCRBD01-01,TCRBD02-01		TCRBJ02-07*01	TCRBJ02	TCRBJ02-07	01				4	2	7	0	3	3	42	55	57	62	65	1	In	VDJ
GCTCCCTCCCAGACATCTGTGTACTTCTGTGCCAGCAGTTATGCGGGGTCCCCGGGCCCGGGTGGTGGCGAGCAGTACTTCGGGCCG	CASSYAGSPGPGGGEQYF	1	5.198640819124971E-4	54	TCRBV06	TCRBV06	unresolved			TCRBV06-05,TCRBV06-06		TCRBD02-01*01	TCRBD02	TCRBD02-01	01				TCRBJ02-07*01	TCRBJ02	TCRBJ02-07	01				3	1	7	3	20	6	27	41	42	48	68	1	In	VDJ
CTGTCGGCTGCTCCCTCCCAGACATCTGTGTACTTCTGTGCCAGCGCCACGACAGGGGGCTTTGGAAACACCATATATTTTGGAGAG	CASATTGGFGNTIYF	1	5.952067024795256E-4	45	TCRBV06-05*01	TCRBV06	TCRBV06-05	01				TCRBD01-01*01	TCRBD01	TCRBD01-01	01				TCRBJ01-03*01	TCRBJ01	TCRBJ01-03	01				8	5	2	0	2	3	36	45	50	60	62	1	In	VDJ
TCGGCTGCTCCCTCCCAGACATCTGTGTACTTCTGTGCCAGCAGTTACCGGACGGGACCAAGGGGCTACGAGCAGTACTTCGGGCCG	CASSYRTGPRGYEQYF	1	4.0685015106195423E-4	48	TCRBV06-05*01	TCRBV06	TCRBV06-05	01						unresolved		TCRBD01,TCRBD02	TCRBD01-01,TCRBD02-01		TCRBJ02-07*01	TCRBJ02	TCRBJ02-07	01				2	5	0	7	7	3	33	48	53	58	65	1	In	VDJ
CGCTCCCAGACATCTGTGTATTTCTGCGCCAGCAGTTCCCCGATCACTTTCTAACAAAGTCGGGCCAACGTCCTGACTTTCGGGGCC	CASSSPITF*QSRANVLTF	1	6.479465368764456E-4	57	TCRBV10-02*01	TCRBV10	TCRBV10-02	01						unresolved		TCRBD01,TCRBD02	TCRBD01-01,TCRBD02-01		TCRBJ02-06*01	TCRBJ02	TCRBJ02-06	01				5	17	3	6	5	5	24	36	53	56	61	1	Stop	VDJ
AGTGCCCATCCTGAAGACAGCAGCTTCTACATCTGCAGTGCTAGAGCAGGGTCTGGCTCTGGGGCCAACGTCCTGACTTTCGGGGCC	CSARAGSGSGANVLTF	1	4.595899854588742E-4	48	TCRBV20	TCRBV20	unresolved			TCRBV20-01,TCRBV20-or09_02		TCRBD01-01*01	TCRBD01	TCRBD01-01	01				TCRBJ02-06*01	TCRBJ02	TCRBJ02-06	01				1	0	4	3	5	0	33	-1	46	51	56	1	In	VDJ
TCGGCTGCTCCCTCCCAAACATCTGTGTACTTCTGTGCCACCGCGGGACGGGGTGAAGGTTTGACAGATACGCAGTATTTTGGCCCA	CATAGRGEGLTDTQYF	1	5.952067024795256E-4	48	TCRBV06	TCRBV06	unresolved			TCRBV06-02,TCRBV06-03		TCRBD02-01*02	TCRBD02	TCRBD02-01	02				TCRBJ02-03*01	TCRBJ02	TCRBJ02-03	01				10	2	7	3	15	3	33	40	42	48	63	1	In	VDJ
CCACTCTGACAGTGACCAGTGCCCATCCTGAAGACAGCAGCTTCTACATCTACCCTCGCAGGGTCCTACGAGCAGTACTTCGGGCCG		1	3.1643900638151994E-4	31	TCRBV20-01*01	TCRBV20	TCRBV20-01	01				TCRBD01-01*01	TCRBD01	TCRBD01-01	01				TCRBJ02-07*01	TCRBJ02	TCRBJ02-07	01				13	7	4	3	0	1	50	51	58	-1	63	1	Out	VDJ
GGGTTGGAGTCGGCTGCTCCCTCCCAAACATCTGTGTACTTCTGTGCCAGCAGCTCTACAGGGTACTATGGCTACACCTTCGGTTCG	CASSSTGYYGYTF	1	5.273983439691999E-4	39	TCRBV06	TCRBV06	unresolved			TCRBV06-02,TCRBV06-03		TCRBD01-01*01	TCRBD01	TCRBD01-01	01				TCRBJ01-02*01	TCRBJ01	TCRBJ01-02	01				6	4	3	3	1	3	42	53	57	63	64	1	In	VDJ
CTGGAGCTTGGTGACTCTGCTGTGTATTTCTGTGCCAGCAGCGACGGCATTCCCATTGTCATGCAAGATACGCAGTATTTTGGCCCA	CASSDGIPIVMQDTQYF	1	6.630150609898514E-4	51	TCRBV03	TCRBV03	unresolved			TCRBV03-01,TCRBV03-02				unresolved		TCRBD01,TCRBD02	TCRBD01-01,TCRBD02-01		TCRBJ02-03*01	TCRBJ02	TCRBJ02-03	01				5	0	2	7	20	5	30	-1	42	45	65	1	In	VDJ
ACAGTGACCAGTGCCCATCCTGAAGACAGCAGCTTCTACATCTGCAGTGCTATGAAGGGACCCAATCAGCCCCAGCATTTTGGTGAT	CSAMKGPNQPQHF	1	4.294529372320628E-4	39	TCRBV20	TCRBV20	unresolved			TCRBV20-01,TCRBV20-or09_02				unresolved		TCRBD01,TCRBD02	TCRBD01-01,TCRBD02-01		TCRBJ01-05*01	TCRBJ01	TCRBJ01-05	01				4	4	0	7	1	3	42	52	56	61	62	1	In	VDJ
GTGACCAGTGCCCATCCTGAAGACAGCAGCTTCTACATCTGCAGTGCTAGTGATGACAGGTCCTACAATGAGCAGTTCTTCGGGCCA	CSASDDRSYNEQFF	2	9.493170191445599E-4	42	TCRBV20	TCRBV20	unresolved			TCRBV20-01,TCRBV20-or09_02		TCRBD01-01*01	TCRBD01	TCRBD01-01	01				TCRBJ02-01*01	TCRBJ02	TCRBJ02-01	01				3	4	2	4	0	1	39	50	54	-1	60	2	In	VDJ
AATGTGAGCACCTTGGAGCTGGGGGACTCGGCCCTTTATCTTTGCGCCAGCAGCCCTGGGGGGCGAGAGACCCAGTACTTCGGGCCA	CASSPGGRETQYF	1	3.6917884077843993E-4	39	TCRBV05-01*01	TCRBV05	TCRBV05-01	01						unresolved		TCRBD01,TCRBD02	TCRBD01-01,TCRBD02-01		TCRBJ02-05*01	TCRBJ02	TCRBJ02-05	01				4	4	6	0	1	4	42	54	58	64	65	1	In	VDJ
CTCAGGCTGCTGTCAGACATCTGTGTACTTCTGTGCCAGCAGTTGGTTAACGGAATGTAGAAGACCTATGGCTACACCTTCGGTTCG		1	5.198640819124971E-4	50	TCRBV06	TCRBV06	unresolved			TCRBV06-04,TCRBV06-05,TCRBV06-06				unresolved		TCRBD01,TCRBD02	TCRBD01-01,TCRBD02-01		TCRBJ01-02*01	TCRBJ01	TCRBJ01-02	01				5	8	1	8	11	4	31	43	51	54	65	1	Out	VDJ
TCGGCTGCTCCCTCCCAGACATCTGTGTACTTCTGTGCCAGCAGGGGGACAGGGGGAGCTAGGGATTCTGGCTACACCTTCGGTTCG	CASRGTGGARDSGYTF	1	4.369871992887657E-4	48	TCRBV06	TCRBV06	unresolved			TCRBV06-01,TCRBV06-05		TCRBD01-01*01	TCRBD01	TCRBD01-01	01				TCRBJ01-02*01	TCRBJ01	TCRBJ01-02	01				6	1	0	1	12	7	33	44	45	56	68	1	In	VDJ
CTGAGCTCTCTGGAGCTGGGGGACTCAGCTTTGTATTTCTGTGCCAGCAGCGAGGACCCCTTGGCCGGGGAGCTGTTTTTTGGAGAA	CASSEDPLAGELFF	1	4.595899854588742E-4	42	TCRBV09-01	TCRBV09	TCRBV09-01				01,02			unresolved		TCRBD01,TCRBD02	TCRBD01-01,TCRBD02-01		TCRBJ02-02*01	TCRBJ02	TCRBJ02-02	01				3	1	1	7	7	6	39	52	53	57	64	1	In	VDJ
CCCATCCTGAAGACAGCAGCTTCTACATCTGCAGTGCTAGCTGGAGAACAGCAGACCCCCGGCAATCAGCCCCAGCATTTTGGTGAT		1	4.219186751753599E-4	52	TCRBV20	TCRBV20	unresolved			TCRBV20-01,TCRBV20-or09_02				unresolved		TCRBD01,TCRBD02	TCRBD01-01,TCRBD02-01		TCRBJ01-05*01	TCRBJ01	TCRBJ01-05	01				3	7	3	5	10	2	29	40	47	51	61	1	Out	VDJ
CCCAACCAGACAGCTCTTTACTTCTGTGCCACCAGTGATGCGACCCCGGGACAGGGGGTCGGCGTCTATGGCTACACCTTCGGTTCG	CATSDATPGQGVGVYGYTF	1	4.369871992887657E-4	57	TCRBV24	TCRBV24	unresolved			TCRBV24-01,TCRBV24-or09_02		TCRBD01-01*01	TCRBD01	TCRBD01-01	01				TCRBJ01-02*01	TCRBJ01	TCRBJ01-02	01				3	8	0	1	7	4	24	39	47	58	65	1	In	VDJ
CACCTTGGAGCTGGGGGACTCGGCCCTTTATCTTTGCGCCAGCAGCCCGACCGGACAGGGGGGTCCTACGAGCAGTACTTCGGGCCG		1	3.993158890052514E-4	47	TCRBV05-01*01	TCRBV05	TCRBV05-01	01				TCRBD01-01*01	TCRBD01	TCRBD01-01	01				TCRBJ02-07*01	TCRBJ02	TCRBJ02-07	01				4	6	1	1	1	1	34	46	52	62	63	1	Out	VDJ
TTGTTGCTGGGGGACTCGGCCCTCTATCTCTGTGCCAGCAGCTTGGGACCCACAGGTACCGGAGGAAACACCATATATTTTGGAGAG	CASSLGPTGTGGNTIYF	1	6.780835851032571E-4	51	TCRBV05-06*01	TCRBV05	TCRBV05-06	01				TCRBD01-01*01	TCRBD01	TCRBD01-01	01				TCRBJ01-03*01	TCRBJ01	TCRBJ01-03	01				0	5	3	4	7	4	30	46	51	56	63	1	In	VDJ
GCCAGAAGACTCGGCCCTGTATCTCTGTGCCAGCAGCACAATACGCAAAGGTTACAAAAGTCGGGCCACGTCCTGACTTTCGGGGCC		1	4.219186751753599E-4	56	TCRBV04-02*01	TCRBV04	TCRBV04-02	01						unresolved		TCRBD01,TCRBD02	TCRBD01-01,TCRBD02-01		TCRBJ02-06*01	TCRBJ02	TCRBJ02-06	01				5	25	8	0	1	11	25	37	62	66	67	1	Out	VDJ
ACAGTGACCAGTGCCCATCCTGAAGACAGCAGCTTCTACATCTGCAGTGCTGGGACGGGTACGGACACTGAAGCTTTCTTTGGACAA	CSAGTGTDTEAFF	1	4.445214613454685E-4	39	TCRBV20	TCRBV20	unresolved			TCRBV20-01,TCRBV20-or09_02				unresolved		TCRBD01,TCRBD02	TCRBD01-01,TCRBD02-01		TCRBJ01-01*01	TCRBJ01	TCRBJ01-01	01				5	0	0	7	8	3	42	-1	51	56	64	1	In	VDJ
GAGTCGGCTGCTCCCTCCCAAACATCTGTGTACTTCTGTGCCAGCAGTTACCCTCCGGACATGAACTATGGCTACACCTTCGGTTCG	CASSYPPDMNYGYTF	1	5.123298198557942E-4	45	TCRBV06	TCRBV06	unresolved			TCRBV06-02,TCRBV06-03		TCRBD01-01*01	TCRBD01	TCRBD01-01	01				TCRBJ01-02*01	TCRBJ01	TCRBJ01-02	01				2	5	1	6	2	2	36	51	56	61	63	1	In	VDJ
ACTGTGAGCAACATGAGCCCTGAAGACAGCAGCATATATCTCTGCAGCGCGCCGGGACTACCATTGAATGAGCAGTTCTTCGGGCCA	CSAPGLPLNEQFF	1	2.787676960980057E-4	39	TCRBV29-01*01	TCRBV29	TCRBV29-01	01				TCRBD02-01	TCRBD02	TCRBD02-01				01,02	TCRBJ02-01*01	TCRBJ02	TCRBJ02-01	01				7	4	0	9	6	7	42	49	53	60	66	1	In	VDJ
CACACCCTGCAGCCAGAAGACTCGGCCCTGTATCTCTGCGCCAGCAGCCAAGATGACTCTGGGGCCAACGTCCTGACTTTCGGGGCC	CASSQDDSGANVLTF	1	5.047955577990914E-4	45	TCRBV04-03*01	TCRBV04	TCRBV04-03	01						unresolved		TCRBD01,TCRBD02	TCRBD01-01,TCRBD02-01		TCRBJ02-06*01	TCRBJ02	TCRBJ02-06	01				0	1	2	8	0	0	36	53	54	-1	56	1	In	VDJ
AATGTGAGCACCTTGGAGCTGGGGGACTCGGCCCTTTATCTTTGCGCCAGCAGCTTAGCGGGTGGCAATGAGCAGTTCTTCGGGCCA	CASSLAGGNEQFF	1	4.445214613454685E-4	39	TCRBV05-01*01	TCRBV05	TCRBV05-01	01				TCRBD02-01	TCRBD02	TCRBD02-01				01,02	TCRBJ02-01*01	TCRBJ02	TCRBJ02-01	01				2	0	6	4	3	6	42	-1	56	62	65	1	In	VDJ
CACGCCCTGCAGCCAGAAGACTCAGCCCTGTATCTCTGCGCCAGCAGCCAGTCGACAGGGGAGGGGTATGGCTACACCTTCGGTTCG	CASSQSTGEGYGYTF	1	4.0685015106195423E-4	45	TCRBV04-01*01	TCRBV04	TCRBV04-01	01				TCRBD01-01*01	TCRBD01	TCRBD01-01	01				TCRBJ01-02*01	TCRBJ01	TCRBJ01-02	01				3	3	2	2	5	5	36	50	53	61	66	1	In	VDJ
AGGCTGCTGTCGGCTGCTCCCTCCCAGACATCTGTGTACTTCTGTGCCAGCAGATATGGACAGGGGTACGAGCAGTACTTCGGGCCG	CASRYGQGYEQYF	1	3.842473648918457E-4	39	TCRBV06-05*01	TCRBV06	TCRBV06-05	01				TCRBD01-01*01	TCRBD01	TCRBD01-01	01				TCRBJ02-07*01	TCRBJ02	TCRBJ02-07	01				6	4	1	2	0	4	42	53	57	-1	66	1	In	VDJ
GTGAGTGCCTTGGAGCTGGGGGACTCGGCCCTGTATCTCTGTGCCAGAAGCTGCCCCGGGGCCCACACTGAAGCTTTCTTTGGACAA	CARSCPGAHTEAFF	1	6.102752265929313E-4	42	TCRBV05-03	TCRBV05	TCRBV05-03				01,02			unresolved		TCRBD01,TCRBD02	TCRBD01-01,TCRBD02-01		TCRBJ01-01*01	TCRBJ01	TCRBJ01-01	01				3	5	7	0	2	3	39	52	57	62	64	1	In	VDJ
TTGGAGCTGGGGGACTCGGCCCTTTATCTTTGCGCCAGCAGATTGAATAGCGGGGGGGCCAACGTCCACGAGCAGTACTTCGGGCCG	CASRLNSGGANVHEQYF	1	3.9178162694854853E-4	51	TCRBV05-01*01	TCRBV05	TCRBV05-01	01				TCRBD02-01*01	TCRBD02	TCRBD02-01	01				TCRBJ02-07*01	TCRBJ02	TCRBJ02-07	01				1	2	5	0	9	5	30	45	47	58	67	1	In	VDJ
ACGTTGGCGTCTGCTGTACCCTCTCAGACATCTGTGTACTTCTGTGCCAGCAGTGAAGGCCCCGTGGGTGAGCAGTTCTTCGGGCCA	CASSEGPVGEQFF	1	6.705493230465542E-4	39	TCRBV06-04	TCRBV06	TCRBV06-04				01,02			unresolved		TCRBD01,TCRBD02	TCRBD01-01,TCRBD02-01		TCRBJ02-01*01	TCRBJ02	TCRBJ02-01	01				3	9	0	9	0	9	42	56	65	-1	68	1	In	VDJ
CACATCAATTCCCTGGAGCTTGGTGACTCTGCTGTGTATTTCTGTGCCAGCAGCCAAATGGAGAACACTGAAGCTTTCTTTGGACAA	CASSQMENTEAFF	1	6.328780127630399E-4	39	TCRBV03	TCRBV03	unresolved			TCRBV03-01,TCRBV03-02				unresolved		TCRBD01,TCRBD02	TCRBD01-01,TCRBD02-01		TCRBJ01-01*01	TCRBJ01	TCRBJ01-01	01				2	2	1	8	0	1	42	57	59	-1	62	1	In	VDJ
CTGCTGTCGGCTGCTCCCTCCCAGACATCTGTGTACTTCTGTGCCAGCAGCCAAGGACAGGCGGCGGAGACCCAGTACTTCGGGCCA	CASSQGQAAETQYF	1	3.465760546083314E-4	42	TCRBV06-05*01	TCRBV06	TCRBV06-05	01				TCRBD01-01*01	TCRBD01	TCRBD01-01	01				TCRBJ02-05*01	TCRBJ02	TCRBJ02-05	01				6	4	1	4	5	5	39	50	54	61	66	1	In	VDJ
ACAGTGACCAGTGCCCATCCTGAAGACAGCAGCTTCTACATCTGCAGTTCCAACCTCGGGTCTAGGGATGGCTACACCTTCGGTTCG	CSSNLGSRDGYTF	2	9.041114468043427E-4	39	TCRBV20	TCRBV20	unresolved			TCRBV20-01,TCRBV20-or09_02				unresolved		TCRBD01,TCRBD02	TCRBD01-01,TCRBD02-01		TCRBJ01-02*01	TCRBJ01	TCRBJ01-02	01				8	15	5	3	0	6	42	48	63	-1	67	2	In	VDJ
CACTCTGAAGATCCGGTCCACAAAGCTGGAGGACTCAGCCATGTACTTCTGTGCCAGCAGTGGAGACAGTAACCTACCTTCGGTTCG		1	5.047955577990914E-4	32	TCRBV02-01*01	TCRBV02	TCRBV02-01	01				TCRBD01-01*01	TCRBD01	TCRBD01-01	01				TCRBJ01-02*01	TCRBJ01	TCRBJ01-02	01				4	2	2	5	6	14	49	62	64	69	75	1	Out	VDJ
AACCTGAGCTCTCTGGAGCTGGGGGACTCAGCTTTGTATTTCTGTGCCAGCAGCACCCAGAACAACTATGGCTACACCTTCGGTTCG	CASSTQNNYGYTF	1	3.616445787217371E-4	39	TCRBV09-01	TCRBV09	TCRBV09-01				01,02	TCRBD01-01*01	TCRBD01	TCRBD01-01	01				TCRBJ01-02*01	TCRBJ01	TCRBJ01-02	01				4	3	4	5	3	2	42	54	57	60	63	1	In	VDJ
GTGAACGCCTTGTTGCTGGGGGACTCGGCCCTCTATCTCTGTGCCAGCATCAAGAAAGACGGTTCCTACGAGCAGTACTTCGGGCCG	CASIKKDGSYEQYF	1	4.595899854588742E-4	42	TCRBV05-06*01	TCRBV05	TCRBV05-06	01						unresolved		TCRBD01,TCRBD02	TCRBD01-01,TCRBD02-01		TCRBJ02-07*01	TCRBJ02	TCRBJ02-07	01				6	8	2	7	3	1	39	49	57	60	63	1	In	VDJ
GAGTTGGCTGCTCCCTCCCAGACATCTGTGTACTTCTGTGCCAGCAGCCCGGGACAGGGGAGCTCCTACGAGCAGTACTTCGGGCCG	CASSPGQGSSYEQYF	1	5.8013817836612E-4	45	TCRBV06-06	TCRBV06	TCRBV06-06				01,02	TCRBD01-01*01	TCRBD01	TCRBD01-01	01				TCRBJ02-07*01	TCRBJ02	TCRBJ02-07	01				6	3	0	2	2	0	36	47	50	60	62	1	In	VDJ
CGGTCCACAAAGCTGGAGGACTCAGCCATGTACTTCTGTGCCAGCAGGCCGACAGGGAGGGGGTCCTACGAGCAGTACTTCGGGCCG	CASRPTGRGSYEQYF	1	5.198640819124971E-4	45	TCRBV02-01*01	TCRBV02	TCRBV02-01	01						unresolved		TCRBD01,TCRBD02	TCRBD01-01,TCRBD02-01		TCRBJ02-07*01	TCRBJ02	TCRBJ02-07	01				6	3	2	3	6	1	36	47	50	57	63	1	In	VDJ
TCGGCTGCTCCCTCCCAGACATCTGTGTACTTCTGTGCCAGCAGTTCGGGACAGGCGTATAGCAATCAGCCCCAGCATTTTGGTGAT	CASSSGQAYSNQPQHF	1	3.9178162694854853E-4	48	TCRBV06-05*01	TCRBV06	TCRBV06-05	01				TCRBD01-01*01	TCRBD01	TCRBD01-01	01				TCRBJ01-05*01	TCRBJ01	TCRBJ01-05	01				4	1	0	4	4	0	33	46	47	55	59	1	In	VDJ
GAGCAACATGAGCCCTGAAGACAGCAGCATATATCTCTGCAGCGTTGCAGGGGCCGAAGGACTAATGAAAAACTGTTTTTTGGCAGT		1	3.089047443248171E-4	44	TCRBV29-01*01	TCRBV29	TCRBV29-01	01				TCRBD01-01*01	TCRBD01	TCRBD01-01	01				TCRBJ01-04*01	TCRBJ01	TCRBJ01-04	01				4	0	4	2	7	2	37	-1	47	53	60	1	Out	VDJ
TTGGCTGCTCCCTCCCAGACATCTGTGTACTTCTGTGCCAGCAGTTACCCTACTAGCGGGGGGGCGGATACGCAGTATTTTGGCCCA	CASSYPTSGGADTQYF	1	6.25343750706337E-4	48	TCRBV06-06	TCRBV06	TCRBV06-06				01,02	TCRBD02-01*01	TCRBD02	TCRBD02-01	01				TCRBJ02-03*01	TCRBJ02	TCRBJ02-03	01				2	3	3	0	2	6	33	48	51	64	66	1	In	VDJ
GGGTTGGAGTCGGCTGCTCCCTCCCAAACATCTGTGTACTTCTGTGCCACGGAGCAGGGGGACGGCAATGAGCAGTTCTTCGGGCCA	CATEQGDGNEQFF	2	0.0010623309499951028	39	TCRBV06	TCRBV06	unresolved			TCRBV06-02,TCRBV06-03		TCRBD01-01*01	TCRBD01	TCRBD01-01	01				TCRBJ02-01*01	TCRBJ02	TCRBJ02-01	01				10	5	4	1	4	6	42	49	54	61	65	2	In	VDJ
AGGCTGGAGTCGGCTGCTCCCTCCCAGACATCTGTGTACTTCTGTGCCAGCAGTGGAGGGCCGCAAGAGACCCAGTACTTCGGGCCA	CASSGGPQETQYF	1	4.294529372320628E-4	39	TCRBV06-01*01	TCRBV06	TCRBV06-01	01				TCRBD02-01*02	TCRBD02	TCRBD02-01	02				TCRBJ02-05*01	TCRBJ02	TCRBJ02-05	01				4	0	11	0	3	2	42	-1	55	60	63	1	In	VDJ
CTGCTGCCTCCTCCCAGACATCTGTATATTTCTGCGCCAGCAGTGAGTCCTACGCCAGGGGCTGTCGACGAGCAGTACTTCGGGCCG		2	0.001514386673397274	49	TCRBV10-01	TCRBV10	TCRBV10-01				01,02	TCRBD01-01*01	TCRBD01	TCRBD01-01	01				TCRBJ02-07*01	TCRBJ02	TCRBJ02-07	01				0	6	4	2	6	5	32	49	55	61	67	2	Out	VDJ
ACTCGGCCCTGTATCTCTGTGCCAGCAGCCAAGATGCCCGACAGGGTCAACCCCCCACTATATAATTCACCCCTCCACTTTGGGAAC		2	0.001258221763469377	64	TCRBV04-02*01	TCRBV04	TCRBV04-02	01				TCRBD01-01*01	TCRBD01	TCRBD01-01	01				TCRBJ01-06*01	TCRBJ01	TCRBJ01-06	01				0	5	2	3	14	4	17	34	39	46	60	2	Out	VDJ
AGGCTGGAGTCGGCTGCTCCCTCCCAGACATCTGTGTACTTCTGTGCCAGCAGTGAAGCCCTAAATCAGCCCCAGCATTTTGGTGAT	CASSEALNQPQHF	1	4.821927716289828E-4	39	TCRBV06-01*01	TCRBV06	TCRBV06-01	01				TCRBD02-01	TCRBD02	TCRBD02-01				01,02	TCRBJ01-05*01	TCRBJ01	TCRBJ01-05	01				0	1	4	9	0	4	42	59	60	-1	63	1	In	VDJ
GTGAACGCCTTGTTGCTGGGGGACTCGGCCCTCTATCTCTGTGCCAGCAGCTTGGCCGGGAGCTCCTACGAGCAGTACTTCGGGCCG	CASSLAGSSYEQYF	1	4.445214613454685E-4	42	TCRBV05-06*01	TCRBV05	TCRBV05-06	01				TCRBD02-01*02	TCRBD02	TCRBD02-01	02				TCRBJ02-07*01	TCRBJ02	TCRBJ02-07	01				0	1	8	2	0	0	39	55	56	-1	62	1	In	VDJ
ATCCAGCCCTCAGAACCCAGGGACTCAGCTGTGTACTTCTGTGCCAGCAGTTTGTATCAGGGAGATCAGCCCCAGCATTTTGGTGAT	CASSLYQGDQPQHF	1	4.821927716289828E-4	42	TCRBV12	TCRBV12	unresolved			TCRBV12-03,TCRBV12-04				unresolved		TCRBD01,TCRBD02	TCRBD01-01,TCRBD02-01		TCRBJ01-05*01	TCRBJ01	TCRBJ01-05	01				3	4	4	3	2	5	39	53	57	62	64	1	In	VDJ
CTGGAGTCGCCCAGCCCCAACCAGACCTCTCTGTACTTCTGTGCCAGCAGTCCGTTCCGCGGCACCGGGGAGCTGTTTTTTGGAGAA	CASSPFRGTGELFF	1	6.25343750706337E-4	42	TCRBV27-01*01	TCRBV27	TCRBV27-01	01				TCRBD02-01	TCRBD02	TCRBD02-01				01,02	TCRBJ02-02*01	TCRBJ02	TCRBJ02-02	01				5	7	7	5	0	4	39	51	58	-1	62	1	In	VDJ
AGCACCTTGGAGCTGGGGGACTCGGCCCTTTATCTTTGCGCCAGCAGCACAGGGACCAACTCTAACTATGGCTACACCTTCGGTTCG	CASSTGTNSNYGYTF	1	3.6917884077843993E-4	45	TCRBV05-01*01	TCRBV05	TCRBV05-01	01				TCRBD01-01*01	TCRBD01	TCRBD01-01	01				TCRBJ01-02*01	TCRBJ01	TCRBJ01-02	01				4	0	3	3	7	0	36	-1	48	54	61	1	In	VDJ
GAACGCCTTGTTGCTGGGGGACTCGGCCCTCTATCTCTGTGCCAGCAGCTTGGCTTTACTGTGAATCAGCCCCAGCATTTTGGTGAT		1	4.5205572340217137E-4	44	TCRBV05-06*01	TCRBV05	TCRBV05-06	01				TCRBD02-01	TCRBD02	TCRBD02-01				01,02	TCRBJ01-05*01	TCRBJ01	TCRBJ01-05	01				0	4	3	10	3	4	37	53	57	60	63	1	Out	VDJ
CTGTCGGCTGCTCCCTCCCAGACATCTGTGTACTTCTGTGCCAGCAGTTGGGGAGGACAGGGGGAAGAGACCCAGTACTTCGGGCCA	CASSWGGQGEETQYF	1	3.3904179255162854E-4	45	TCRBV06-05*01	TCRBV06	TCRBV06-05	01				TCRBD01-01*01	TCRBD01	TCRBD01-01	01				TCRBJ02-05*01	TCRBJ02	TCRBJ02-05	01				4	5	1	1	0	3	36	49	54	-1	64	1	In	VDJ
CCTAGAGTCTGCCATCCCCAACCAGACAGCTCTTTACTTCTGTGCCACCTAAAAGGGAACAAGGGGAATGGCTACACCTTCGGTTCG		1	4.0685015106195423E-4	41	TCRBV24	TCRBV24	unresolved			TCRBV24-01,TCRBV24-or09_02		TCRBD01-01*01	TCRBD01	TCRBD01-01	01				TCRBJ01-02*01	TCRBJ01	TCRBJ01-02	01				9	12	5	2	1	6	40	49	61	66	67	1	Out	VDJ
AATGTGAGTGCCTTGGAGCTGGGGGACTCGGCCCTGTATCTCTGTGCCAGAAGCTTTCTAGGGCAAGAGACCCAGTACTTCGGGCCA	CARSFLGQETQYF	1	4.821927716289828E-4	39	TCRBV05-03	TCRBV05	TCRBV05-03				01,02			unresolved		TCRBD01,TCRBD02	TCRBD01-01,TCRBD02-01		TCRBJ02-05*01	TCRBJ02	TCRBJ02-05	01				2	3	5	3	0	2	42	56	59	-1	63	1	In	VDJ
CTCTCTGGAGCTGGGGGACTCAGCTTTGTATTTCTGTGCCAGCAGCGTAGTTTTAGGGGGCAGAATTCACCCCTCCACTTTGGGAAC		1	3.5411031666503424E-4	47	TCRBV09-01	TCRBV09	TCRBV09-01				01,02	TCRBD01-01*01	TCRBD01	TCRBD01-01	01				TCRBJ01-06*01	TCRBJ01	TCRBJ01-06	01				0	4	5	0	2	7	34	50	54	61	63	1	Out	VDJ
CTGAATGTGAACGCCTTGTTGCTGGGGGACTCGGCCCTCTATCTCTGTGCCAGCAGCTTTAGAGGAGAAAAACTGTTTTTTGGCAGT	CASSFRGEKLFF	1	5.8013817836612E-4	36	TCRBV05-06*01	TCRBV05	TCRBV05-06	01				TCRBD02-01*02	TCRBD02	TCRBD02-01	02				TCRBJ01-04*01	TCRBJ01	TCRBJ01-04	01				2	2	11	1	1	8	45	59	61	65	66	1	In	VDJ
TCCCAGACATCTGTGTACTTCTGTGCCAGCAGTGAACCCGGGGGGGTCGCAAGGAGCTCCTATAATTCACCCCTCCACTTTGGGAAC	CASSEPGGVARSSYNSPLHF	1	4.6712424751557707E-4	60	TCRBV06-01*01	TCRBV06	TCRBV06-01	01				TCRBD02-01*01	TCRBD02	TCRBD02-01	01				TCRBJ01-06*01	TCRBJ01	TCRBJ01-06	01				2	2	8	0	10	0	21	36	38	46	56	1	In	VDJ
GAGTCGGCTGCTCCCTCCCAGACATCTGTGTACTTCTGTGCCAGCAGAGAAAACAGGGGAAGCAATCAGCCCCAGCATTTTGGTGAT	CASRENRGSNQPQHF	1	4.7465850957227997E-4	45	TCRBV06-01*01	TCRBV06	TCRBV06-01	01				TCRBD01-01*01	TCRBD01	TCRBD01-01	01				TCRBJ01-05*01	TCRBJ01	TCRBJ01-05	01				2	1	3	2	1	1	36	51	52	59	60	1	In	VDJ
ATCCAGCCCTCAGAACCCAGGGACTCAGCTGTGTACTTCTGTGCCAGCAGTTTGGAGAGGGGTTATTCACCCCTCCACTTTGGGAAC	CASSLERGYSPLHF	1	4.6712424751557707E-4	42	TCRBV12	TCRBV12	unresolved			TCRBV12-03,TCRBV12-04				unresolved		TCRBD01,TCRBD02	TCRBD01-01,TCRBD02-01		TCRBJ01-06*01	TCRBJ01	TCRBJ01-06	01				3	4	5	2	2	8	39	53	57	62	64	1	In	VDJ
CGGTCCACAAAGCTGGAGGACTCAGCCATGTACTTCTGTGCCAGCAGGCCCGAGGCAGGACGCAATTCACCCCTCCACTTTGGGAAC	CASRPEAGRNSPLHF	1	5.047955577990914E-4	45	TCRBV02-01*01	TCRBV02	TCRBV02-01	01						unresolved		TCRBD01,TCRBD02	TCRBD01-01,TCRBD02-01		TCRBJ01-06*01	TCRBJ01	TCRBJ01-06	01				6	10	1	7	2	7	36	47	57	61	63	1	In	VDJ
ATTCCCTGGAGCTTGGTGACTCTGCTGTGTATTTCTGTGCCAGCAGCCAAGATGGGGCAAGGGGTCAGGTAAGCTTTCTTTGGACAA		1	6.027409645362285E-4	46	TCRBV03	TCRBV03	unresolved			TCRBV03-01,TCRBV03-02		TCRBD01-01*01	TCRBD01	TCRBD01-01	01				TCRBJ01-01*01	TCRBJ01	TCRBJ01-01	01				0	7	5	2	6	9	35	52	59	64	70	1	Out	VDJ
GCTCCCTCCCAAACATCTGTGTACTTCTGTGCCAGCAGTTTCCTCGCGGGAGGGGGCTCTGGCACCGGGGAGCTGTTTTTTGGAGAA	CASSFLAGGGSGTGELFF	1	5.876724404228228E-4	54	TCRBV06	TCRBV06	unresolved			TCRBV06-02,TCRBV06-03		TCRBD02-01*02	TCRBD02	TCRBD02-01	02				TCRBJ02-02*01	TCRBJ02	TCRBJ02-02	01				4	5	7	0	8	4	27	40	45	54	62	1	In	VDJ
CAGCAGGAGGACTCCGCCGTGTATCTCTGTGCCAGCAGCCTAACAATATCGACAGGTTGGCGAGAATACGAGCAGTACTTCGGGCCG	CASSLTISTGWREYEQYF	1	4.7465850957227997E-4	54	TCRBV07-08*01	TCRBV07	TCRBV07-08	01				TCRBD01-01*01	TCRBD01	TCRBD01-01	01				TCRBJ02-07*01	TCRBJ02	TCRBJ02-07	01				5	11	2	4	10	4	27	39	50	56	66	1	In	VDJ
CTGATCCTGGAGTCGCCCAGCCCCAACCAGACCTCTCTGTACTTCTGTGCCAGTTTCACGGGCGGTGGTACGCAGTATTTTGGCCCA	CASFTGGGTQYF	2	0.0011452078326188342	36	TCRBV27-01*01	TCRBV27	TCRBV27-01	01						unresolved		TCRBD01,TCRBD02	TCRBD01-01,TCRBD02-01		TCRBJ02-03*01	TCRBJ02	TCRBJ02-03	01				9	6	8	0	5	8	45	53	59	63	68	2	In	VDJ
GTGACCAGTGCCCATCCTGAAGACAGCAGCTTCTACATCTGCAGTGCTACAAGGGGTCCTAGTAATTCACCCCTCCACTTTGGGAAC	CSATRGPSNSPLHF	1	3.842473648918457E-4	42	TCRBV20	TCRBV20	unresolved			TCRBV20-01,TCRBV20-or09_02		TCRBD01-01*01	TCRBD01	TCRBD01-01	01				TCRBJ01-06*01	TCRBJ01	TCRBJ01-06	01				4	2	5	2	6	6	39	49	51	56	62	1	In	VDJ
AGCACCTTGGAGCTGGGGGACTCGGCCCTTTATCTTTGCGCCAGCAGCCCGGGGGCTAGCGGACCCTACGAGCAGTACTTCGGGCCG	CASSPGASGPYEQYF	1	3.6917884077843993E-4	45	TCRBV05-01*01	TCRBV05	TCRBV05-01	01				TCRBD02-01	TCRBD02	TCRBD02-01				01,02	TCRBJ02-07*01	TCRBJ02	TCRBJ02-07	01				4	7	4	5	2	2	36	48	55	62	64	1	In	VDJ
CTGACAGTGACCAGTGCCCATCCTGAAGACAGCAGCTTCTACATCTGCAGTGCTAACTCTGGGAATTCACCCCTCCACTTTGGGAAC	CSANSGNSPLHF	1	3.842473648918457E-4	36	TCRBV20	TCRBV20	unresolved			TCRBV20-01,TCRBV20-or09_02				unresolved		TCRBD01,TCRBD02	TCRBD01-01,TCRBD02-01		TCRBJ01-06*01	TCRBJ01	TCRBJ01-06	01				4	5	0	9	0	7	45	55	60	-1	63	1	In	VDJ
TCGGCTGCTCCCTCCCAGACATCTGTGTACTTCTGTGCCACCAACCCCAGGGCAGCGAGCTCTGGAAACACCATATATTTTGGAGAG	CATNPRAASSGNTIYF	1	5.876724404228228E-4	48	TCRBV06	TCRBV06	unresolved			TCRBV06-01,TCRBV06-05		TCRBD01-01*01	TCRBD01	TCRBD01-01	01				TCRBJ01-03*01	TCRBJ01	TCRBJ01-03	01				10	7	4	3	7	0	33	40	47	52	59	1	In	VDJ
GTGAGCACCTTGGAGCTGGGGGACTCGGCCCTTTATCTTTGCGCCAGCAGCCAAGGGACAGGGTCTTTTGGGCAGTACTTCGGGCCG	CASSQGTGSFGQYF	1	3.6917884077843993E-4	42	TCRBV05-01*01	TCRBV05	TCRBV05-01	01				TCRBD01-01*01	TCRBD01	TCRBD01-01	01				TCRBJ02-07*01	TCRBJ02	TCRBJ02-07	01				4	3	0	3	8	9	39	51	54	63	71	1	In	VDJ
CAGTGCCCATCCTGAAGACAGCAGCTTCTACATCTGCAGTGCTAGAAGGGCCCTCACAGGGTACAAGAGACCCAGTACTTCGGGCCA		1	3.465760546083314E-4	47	TCRBV20	TCRBV20	unresolved			TCRBV20-01,TCRBV20-or09_02		TCRBD01-01*01	TCRBD01	TCRBD01-01	01				TCRBJ02-05*01	TCRBJ02	TCRBJ02-05	01				2	9	3	3	2	2	34	46	55	61	63	1	Out	VDJ
TGCTGTCGGCTGCTCCCTCCCAGACATCTGTGTACTTCTGTGCCAGCAGTTACGGCAGGAGGGGACACTGAAGCTTTCTTTGGACAA		1	3.9178162694854853E-4	43	TCRBV06-05*01	TCRBV06	TCRBV06-05	01				TCRBD02-01*02	TCRBD02	TCRBD02-01	02				TCRBJ01-01*01	TCRBJ01	TCRBJ01-01	01				2	4	10	0	1	3	38	53	57	63	64	1	Out	VDJ
ACAGTGACCAGTGCCCATCCTGAAGACAGCAGCTTCTACATCTGCAGTGCTAGTTACAGGGATGGTCAGCCCCAGCATTTTGGTGAT	CSASYRDGQPQHF	1	3.842473648918457E-4	39	TCRBV20	TCRBV20	unresolved			TCRBV20-01,TCRBV20-or09_02		TCRBD01-01*01	TCRBD01	TCRBD01-01	01				TCRBJ01-05*01	TCRBJ01	TCRBJ01-05	01				3	2	3	3	4	6	42	53	55	61	65	1	In	VDJ
GCTCCCTCCCAGACATCTGTGTACTTCTGTGCCAGCAGCCCTGGACTAGCGGGACGGGGGTTTCAAGAGACCCAGTACTTCGGGCCA	CASSPGLAGRGFQETQYF	1	4.0685015106195423E-4	54	TCRBV06	TCRBV06	unresolved			TCRBV06-01,TCRBV06-05,TCRBV06-06		TCRBD02-01*02	TCRBD02	TCRBD02-01	02				TCRBJ02-05*01	TCRBJ02	TCRBJ02-05	01				6	4	1	3	9	2	27	38	42	54	63	1	In	VDJ
ATCCAGCCCTCAGAACCCAGGGACTCAGCTGTGTACTTCTGTGCCAGCAGCCTAACTCGAGGATCCTACGAGCAGTACTTCGGGCCG	CASSLTRGSYEQYF	1	4.5205572340217137E-4	42	TCRBV12	TCRBV12	unresolved			TCRBV12-03,TCRBV12-04		TCRBD02-01*02	TCRBD02	TCRBD02-01	02				TCRBJ02-07*01	TCRBJ02	TCRBJ02-07	01				6	8	11	1	1	1	39	50	58	62	63	1	In	VDJ
ACCTTGGAGCTGGGGGACTCGGCCCTTTATCTTTGCGCCAGCAGCTCTAATACGGCATGGGAGAACACTGAAGCTTTCTTTGGACAA	CASSSNTAWENTEAFF	1	3.9178162694854853E-4	48	TCRBV05-01*01	TCRBV05	TCRBV05-01	01						unresolved		TCRBD01,TCRBD02	TCRBD01-01,TCRBD02-01		TCRBJ01-01*01	TCRBJ01	TCRBJ01-01	01				3	12	0	8	0	1	33	46	58	-1	62	1	In	VDJ
TCCTGGAGTCGCCCAGCCCCAACCAGACCTCTCTGTACTTCTGTGCCAGCGGGCGGGAGACAGGGAGACGAGCAGTACTTCGGGCCG		1	5.047955577990914E-4	40	TCRBV27-01*01	TCRBV27	TCRBV27-01	01						unresolved		TCRBD01,TCRBD02	TCRBD01-01,TCRBD02-01		TCRBJ02-07*01	TCRBJ02	TCRBJ02-07	01				8	8	2	3	2	5	41	50	58	65	67	1	Out	VDJ
ATCCAGCCCTCAGAACCCAGGGACTCAGCTGTGTACTTCTGTGCCAGCAGCGCCGGGGCCGGTAATCAGCCCCAGCATTTTGGTGAT	CASSAGAGNQPQHF	1	4.6712424751557707E-4	42	TCRBV12	TCRBV12	unresolved			TCRBV12-03,TCRBV12-04				unresolved		TCRBD01,TCRBD02	TCRBD01-01,TCRBD02-01		TCRBJ01-05*01	TCRBJ01	TCRBJ01-05	01				6	4	7	0	4	4	39	50	54	59	63	1	In	VDJ
ACCAGTGCCCATCCTGAAGACAGCAGCTTCTACATCTGCAGTGCTAGAGATCCAGCGGGGGCGAACACTGAAGCTTTCTTTGGACAA	CSARDPAGANTEAFF	1	3.993158890052514E-4	45	TCRBV20	TCRBV20	unresolved			TCRBV20-01,TCRBV20-or09_02		TCRBD02-01*01	TCRBD02	TCRBD02-01	01				TCRBJ01-01*01	TCRBJ01	TCRBJ01-01	01				0	3	6	2	1	1	36	50	53	61	62	1	In	VDJ
CTCCCTCCCAGACATCTGTGTACTTCTGTGCCAGCAGTTAGGTGGTAGTGGGAACAAAGTCGGGCCAACGTCCTGACTTTCGGGGCC		1	4.7465850957227997E-4	55	TCRBV06	TCRBV06	unresolved			TCRBV06-05,TCRBV06-06				unresolved		TCRBD01,TCRBD02	TCRBD01-01,TCRBD02-01		TCRBJ02-06*01	TCRBJ02	TCRBJ02-06	01				3	9	0	8	8	5	26	40	49	53	61	1	Out	VDJ
CTCAGGCTGGAGTCGGCTGCTCCCTCCCAGACATCTGTGTACTTCTGTGCCAGCAGCGCGGGTGATCAGCCCCAGCATTTTGGTGAT	CASSAGDQPQHF	1	4.5205572340217137E-4	36	TCRBV06-01*01	TCRBV06	TCRBV06-01	01				TCRBD02-01	TCRBD02	TCRBD02-01				01,02	TCRBJ01-05*01	TCRBJ01	TCRBJ01-05	01				6	1	7	4	2	5	45	56	57	62	64	1	In	VDJ
CTGTCGGCTGCTCCCTCCCAGACATCTGTGTACTTCTGTGCCAGCAGCCGACAGGGTCAGGGCACAGATACGCAGTATTTTGGCCCA	CASSRQGQGTDTQYF	1	3.842473648918457E-4	45	TCRBV06-05*01	TCRBV06	TCRBV06-05	01				TCRBD01-01*01	TCRBD01	TCRBD01-01	01				TCRBJ02-03*01	TCRBJ02	TCRBJ02-03	01				6	2	2	3	5	1	36	47	49	56	61	1	In	VDJ
TCACTCTGTAGTCTGCTGCCTCCTCCCAGACATCTGTATATTTCTGCGCCAGCAAGGGACTCTGGAAACACCATATATTTTGGAGAG		2	8.815086606342342E-4	37	TCRBV10-01	TCRBV10	TCRBV10-01				01,02			unresolved		TCRBD01,TCRBD02	TCRBD01-01,TCRBD02-01		TCRBJ01-03*01	TCRBJ01	TCRBJ01-03	01				7	1	0	8	0	0	44	54	55	-1	59	2	Out	VDJ
CACATCAATTCCCTGGAGCTTGGTGACTCTGCTGTGTATTTCTGTGCCAGCAGACCCTCCCAGGCGCAAGGCTACACCTTCGGTTCG	CASRPSQAQGYTF	1	5.198640819124971E-4	39	TCRBV03	TCRBV03	unresolved			TCRBV03-01,TCRBV03-02		TCRBD01-01*01	TCRBD01	TCRBD01-01	01				TCRBJ01-02*01	TCRBJ01	TCRBJ01-02	01				6	7	4	4	5	8	42	53	60	64	69	1	In	VDJ
AAGCTCCTCCTCAGTGACTCTGGCTTCTATCTCTGTGCCTGGACGGGGAAAACTAGCGGGGCGACCCATACGCAGTATTTTGGCCCA	CAWTGKTSGATHTQYF	1	1.9589081347427427E-4	48	TCRBV30-01*02	TCRBV30	TCRBV30-01	02				TCRBD02-01*01	TCRBD02	TCRBD02-01	01				TCRBJ02-03*01	TCRBJ02	TCRBJ02-03	01				4	8	3	3	6	7	33	43	51	61	67	1	In	VDJ
GTGAACGCCTTGGAGCTGGACGACTCGGCCCTGTATCTCTGTGCCAGCAGCCCGGGACAGTCAAACACTGAAGCTTTCTTTGGACAA	CASSPGQSNTEAFF	1	4.7465850957227997E-4	42	TCRBV05-04*01	TCRBV05	TCRBV05-04	01				TCRBD01-01*01	TCRBD01	TCRBD01-01	01				TCRBJ01-01*01	TCRBJ01	TCRBJ01-01	01				4	2	0	5	3	2	39	51	53	60	63	1	In	VDJ
ACAGTGACCAGTGCCCATCCTGAAGACAGCAGCTTCTACATCTGCAGTGCTATGGGGACGGGGAATTCACCCCTCCACTTTGGGAAC	CSAMGTGNSPLHF	2	0.0010623309499951028	39	TCRBV20	TCRBV20	unresolved			TCRBV20-01,TCRBV20-or09_02				unresolved		TCRBD01,TCRBD02	TCRBD01-01,TCRBD02-01		TCRBJ01-06*01	TCRBJ01	TCRBJ01-06	01				4	2	0	7	4	7	42	52	54	59	63	2	In	VDJ
TCTAAGAAGCTCCTCCTCAGTGACTCTGGCTTCTATCTCTGTGCCTGGCAGACTAGCGGGGTCACAGATACGCAGTATTTTGGCCCA	CAWQTSGVTDTQYF	1	1.9589081347427427E-4	42	TCRBV30-01*02	TCRBV30	TCRBV30-01	02				TCRBD02-01*01	TCRBD02	TCRBD02-01	01				TCRBJ02-03*01	TCRBJ02	TCRBJ02-03	01				5	2	2	3	1	2	39	48	50	61	62	1	In	VDJ
ACAGTGACCAGTGCCCATCCTGAAGACAGCAGCTTCTACATCTGCAGTGCTCCCATCGTAAATGGAAACACCATATATTTTGGAGAG	CSAPIVNGNTIYF	1	5.273983439691999E-4	39	TCRBV20	TCRBV20	unresolved			TCRBV20-01,TCRBV20-or09_02				unresolved		TCRBD01,TCRBD02	TCRBD01-01,TCRBD02-01		TCRBJ01-03*01	TCRBJ01	TCRBJ01-03	01				5	2	4	6	7	3	42	51	53	55	62	1	In	VDJ
AGTGCCCATCCTGAAGACAGCAGCTTCTACATCTGCAGTGCTAGACCCGTCAACTCGAACGTTAACTATGGCTACACCTTCGGTTCG	CSARPVNSNVNYGYTF	1	3.5411031666503424E-4	48	TCRBV20	TCRBV20	unresolved			TCRBV20-01,TCRBV20-or09_02		TCRBD02-01	TCRBD02	TCRBD02-01				01,02	TCRBJ01-02*01	TCRBJ01	TCRBJ01-02	01				2	7	3	10	7	1	33	45	52	55	62	1	In	VDJ
TCCACTCTGACAGTGACCAGTGCCCATCCTGAAGACAGCAGCTTCTACATCTGCAGTGCTCTGAACACTGAAGCTTTCTTTGGACAA	CSALNTEAFF	1	2.938362202114114E-4	30	TCRBV20-01*01	TCRBV20	TCRBV20-01	01						unresolved					TCRBJ01-01*01	TCRBJ01	TCRBJ01-01	01				5	0	0	0	1	0	51	-1	-1	60	61	1	In	VJ
GACAGTGACCAGTGCCCATCCTGAAGACAGCAGCTTCTACATCTGCAGTGCTGGCATACAGGGGTATTAGGCTACACCTTCGGTTCG		1	3.5411031666503424E-4	38	TCRBV20	TCRBV20	unresolved			TCRBV20-01,TCRBV20-or09_02		TCRBD01-01*01	TCRBD01	TCRBD01-01	01				TCRBJ01-02*01	TCRBJ01	TCRBJ01-02	01				5	5	3	2	5	8	43	52	57	64	69	1	Out	VDJ
ATCCGGTCCACAAAGCTGGAGGACTCAGCCATGTACTTCTGTGCCAGCCTTACGGACAGGGCAGGAAACGAGCAGTACTTCGGGCCG	CASLTDRAGNEQYF	1	4.7465850957227997E-4	42	TCRBV02-01*01	TCRBV02	TCRBV02-01	01				TCRBD01-01*01	TCRBD01	TCRBD01-01	01				TCRBJ02-07*01	TCRBJ02	TCRBJ02-07	01				8	5	1	3	6	5	39	48	53	61	67	1	In	VDJ
CTGGAGTCGCCCAGCCCCAACCAGACCTCTCTGTACTTCTGTGCCAGCAGTTTAAGCGACAGGGGCTACGAGCAGTACTTCGGGCCG	CASSLSDRGYEQYF	1	4.897270336856857E-4	42	TCRBV27-01*01	TCRBV27	TCRBV27-01	01				TCRBD01-01*01	TCRBD01	TCRBD01-01	01				TCRBJ02-07*01	TCRBJ02	TCRBJ02-07	01				2	3	2	2	0	3	39	54	57	-1	65	1	In	VDJ
CTGGGGGACGCAGCCATGTACCTGTGTGCCACCAGCAGTACCTCCGTGGGGCACGGAGGGATATCCTACGAGCAGTACTTCGGGCCG	CATSSTSVGHGGISYEQYF	1	3.842473648918457E-4	57	TCRBV15-01*01	TCRBV15	TCRBV15-01	01				TCRBD02-01*02	TCRBD02	TCRBD02-01	02				TCRBJ02-07*01	TCRBJ02	TCRBJ02-07	01				3	16	10	0	3	1	24	38	54	60	63	1	In	VDJ
ATCAATTCCCTGGAGCTTGGTGACTCTGCTGTGTATTTCTGTGCCAGCAGCCGAGGACAGTTCACAGATACGCAGTATTTTGGCCCA	CASSRGQFTDTQYF	2	0.0010397281638249941	42	TCRBV03	TCRBV03	unresolved			TCRBV03-01,TCRBV03-02		TCRBD01-01*01	TCRBD01	TCRBD01-01	01				TCRBJ02-03*01	TCRBJ02	TCRBJ02-03	01				4	2	1	5	2	2	39	52	54	60	62	2	In	VDJ
CTGAGCTCTCTGGAGCTGGGGGACTCAGCTTTGTATTTCTGTGCCAGCAGCGTAGCTGGACAGGGCTACGAGCAGTACTTCGGGCCG	CASSVAGQGYEQYF	2	5.726039163094171E-4	42	TCRBV09-01	TCRBV09	TCRBV09-01				01,02	TCRBD01-01*01	TCRBD01	TCRBD01-01	01				TCRBJ02-07*01	TCRBJ02	TCRBJ02-07	01				0	2	1	3	0	3	39	55	57	-1	65	2	In	VDJ
CCCAACCAGACAGCTCTTTACTTCTGTGCCACCAGTGATTTTAGGGCCTCTAGCGGGGGCTTCACAGATACGCAGTATTTTGGCCCA	CATSDFRASSGGFTDTQYF	1	4.294529372320628E-4	57	TCRBV24	TCRBV24	unresolved			TCRBV24-01,TCRBV24-or09_02		TCRBD02-01*01	TCRBD02	TCRBD02-01	01				TCRBJ02-03*01	TCRBJ02	TCRBJ02-03	01				1	8	4	2	3	2	24	41	49	59	62	1	In	VDJ
CTGACAGTGACCAGTGCCCATCCTGAAGACAGCAGCTTCTACATCTGCAGTAGCAGGGTTTCATATTATGGCTACACCTTCGGTTCG	CSSRVSYYGYTF	1	3.5411031666503424E-4	36	TCRBV20	TCRBV20	unresolved			TCRBV20-01,TCRBV20-or09_02		TCRBD01-01*01	TCRBD01	TCRBD01-01	01				TCRBJ01-02*01	TCRBJ01	TCRBJ01-02	01				8	2	4	3	8	5	45	51	53	58	66	1	In	VDJ
AGTGCCCATCCTGAAGACAGCAGCTTCTACATCTGCAGTGCTGGGAGTCAGATGTTTCGAAAGACCTATGGCTACACCTTCGGTTCG	CSAGSQMFRKTYGYTF	1	3.465760546083314E-4	48	TCRBV20	TCRBV20	unresolved			TCRBV20-01,TCRBV20-or09_02		TCRBD02-01*02	TCRBD02	TCRBD02-01	02				TCRBJ01-02*01	TCRBJ01	TCRBJ01-02	01				5	0	9	2	18	4	33	-1	42	47	65	1	In	VDJ
TTGGAGTCGGCTGCTCCCTCCCAAACATCTGTGTACTTCTGTGCCACTACGGGGGGCGCTATAGAAGATACGCAGTATTTTGGCCCA	CATTGGAIEDTQYF	1	4.972612957423885E-4	42	TCRBV06	TCRBV06	unresolved			TCRBV06-02,TCRBV06-03		TCRBD02-01*01	TCRBD02	TCRBD02-01	01				TCRBJ02-03*01	TCRBJ02	TCRBJ02-03	01				10	3	8	1	9	5	39	46	49	56	65	1	In	VDJ
ACAGTGACCAGTGCCCATCCTGAAGACAGCAGCTTCTACATCTGCAGTGGCGACGACAGGGGGGACAATGAGCAGTTCTTCGGGCCA	CSGDDRGDNEQFF	1	4.0685015106195423E-4	39	TCRBV20	TCRBV20	unresolved			TCRBV20-01,TCRBV20-or09_02		TCRBD01-01*01	TCRBD01	TCRBD01-01	01				TCRBJ02-01*01	TCRBJ02	TCRBJ02-01	01				7	5	2	1	1	5	42	49	54	63	64	1	In	VDJ
ATCCAGCGCACACAGCAGGAGGACTCGGCCGTGTATCTCTGTGCCAGCAGCTTGCAGGGGCCCAACTACGAGCAGTACTTCGGGCCG	CASSLQGPNYEQYF	1	5.349326060259028E-4	42	TCRBV07-02*01	TCRBV07	TCRBV07-02	01				TCRBD01-01*01	TCRBD01	TCRBD01-01	01				TCRBJ02-07*01	TCRBJ02	TCRBJ02-07	01				3	1	4	2	5	3	39	53	54	60	65	1	In	VDJ
AGGCTGGAGTCGGCTGCTCCCTCCCAGACATCTGTGTACTTCTGTGCCAGCAGCATAACCGGTGGGTTTGGCTACACCTTCGGTTCG	CASSITGGFGYTF	1	4.143844131186571E-4	39	TCRBV06-01*01	TCRBV06	TCRBV06-01	01						unresolved		TCRBD01,TCRBD02	TCRBD01-01,TCRBD02-01		TCRBJ01-02*01	TCRBJ01	TCRBJ01-02	01				6	10	0	9	2	7	42	53	63	66	68	1	In	VDJ
AGGCTGGAGTCGGCTGCTCCCTCCCAGACATCTGTGTACTTCTGTGCCAGCGGGACTGGGACAAATGAAAAACTGTTTTTTGGCAGT	CASGTGTNEKLFF	1	5.726039163094171E-4	39	TCRBV06-01*01	TCRBV06	TCRBV06-01	01						unresolved		TCRBD01,TCRBD02	TCRBD01-01,TCRBD02-01		TCRBJ01-04*01	TCRBJ01	TCRBJ01-04	01				8	6	0	6	0	5	42	51	57	-1	63	1	In	VDJ
CTGTCGGCTGCTCCCTCCCAGACATCTGTGTACTTCTGTGCCAGCAGTCTACAAGACAGGGGCAACTATGGCTACACCTTCGGTTCG	CASSLQDRGNYGYTF	2	8.513716124074228E-4	45	TCRBV06-05*01	TCRBV06	TCRBV06-05	01				TCRBD01-01*01	TCRBD01	TCRBD01-01	01				TCRBJ01-02*01	TCRBJ01	TCRBJ01-02	01				5	6	2	2	1	2	36	48	54	62	63	2	In	VDJ
CTAGAGTCTGCCATCCCCAACCAGACAGCTCTTTACTTCTGTGCCACCAGGGGCCCGGACAACACAGATACGCAGTATTTTGGCCCA	CATRGPDNTDTQYF	1	4.294529372320628E-4	42	TCRBV24	TCRBV24	unresolved			TCRBV24-01,TCRBV24-or09_02		TCRBD01-01*01	TCRBD01	TCRBD01-01	01				TCRBJ02-03*01	TCRBJ02	TCRBJ02-03	01				7	6	1	6	1	2	39	50	56	61	62	1	In	VDJ
AACGCCTTGGAGCTGGACGACTCGGCCCTGTATCTCTGTGCCAGCAGCTTCAAACAGGGTCCAACCTACGAGCAGTACTTCGGGCCG	CASSFKQGPTYEQYF	1	4.219186751753599E-4	45	TCRBV05-04*01	TCRBV05	TCRBV05-04	01				TCRBD01-01*01	TCRBD01	TCRBD01-01	01				TCRBJ02-07*01	TCRBJ02	TCRBJ02-07	01				2	3	3	3	5	2	36	50	53	59	64	1	In	VDJ
CACCTACACACCCTGCAGCCAGAAGACTCGGCCCTGTATCTCTGTGCCAGCAGCCGGGAACGGGAGTTTGAAGCTTTCTTTGGACAA	CASSREREFEAFF	1	3.6917884077843993E-4	39	TCRBV04-02*01	TCRBV04	TCRBV04-02	01				TCRBD02-01*02	TCRBD02	TCRBD02-01	02				TCRBJ01-01*01	TCRBJ01	TCRBJ01-01	01				4	5	8	2	2	7	42	55	60	66	68	1	In	VDJ
TCGGCTGCTCCCTCCCAAACATCTGTGTACTTCTGTGCCAGCAGTTACGAGGTTGGGGTTAGCACAGATACGCAGTATTTTGGCCCA	CASSYEVGVSTDTQYF	1	4.972612957423885E-4	48	TCRBV06	TCRBV06	unresolved			TCRBV06-02,TCRBV06-03				unresolved		TCRBD01,TCRBD02	TCRBD01-01,TCRBD02-01		TCRBJ02-03*01	TCRBJ02	TCRBJ02-03	01				2	6	6	2	2	0	33	48	54	58	60	1	In	VDJ
TGAGCACCTTGGAGCTGGGGGACTCGGCCCTTTATCTTTGCGCCAGCGGGTCCGGGACAGAACACCGGGGAGCTGTTTTTTGGAGAA		1	4.143844131186571E-4	43	TCRBV05-01*01	TCRBV05	TCRBV05-01	01				TCRBD01-01*01	TCRBD01	TCRBD01-01	01				TCRBJ02-02*01	TCRBJ02	TCRBJ02-02	01				7	6	0	6	0	1	38	47	53	-1	59	1	Out	VDJ
AGCACCTTGGAGCTGGGGGACTCGGCCCTTTATCTTTGCGCCAGCAGTCTCAGTTATAGCTTACAAGAGACCCAGTACTTCGGGCCA	CASSLSYSLQETQYF	1	3.1643900638151994E-4	45	TCRBV05-01*01	TCRBV05	TCRBV05-01	01				TCRBD02-01	TCRBD02	TCRBD02-01				01,02	TCRBJ02-05*01	TCRBJ02	TCRBJ02-05	01				5	9	5	7	3	2	36	47	56	60	63	1	In	VDJ
TGTACCCTCTCAGACATCTGTGTACTTCTGTGCCAGCAGTGACACTCGACGGGGGAACGGGACTACAATGAGCAGTTCTTCGGGCCA		1	5.876724404228228E-4	53	TCRBV06-04	TCRBV06	TCRBV06-04				01,02	TCRBD02-01*01	TCRBD02	TCRBD02-01	01				TCRBJ02-01*01	TCRBJ02	TCRBJ02-01	01				2	6	8	2	7	3	28	43	49	55	62	1	Out	VDJ
CTGAGGATCCAGCAGGTAGTGCGAGGAGATTCGGCAGCTTATTTCTGTGCCAGCTCACCACGGGACAGGGACAACACCTTCGGTTCG	CASSPRDRDNTF	1	4.6712424751557707E-4	36	TCRBV18-01*01	TCRBV18	TCRBV18-01	01				TCRBD01-01*01	TCRBD01	TCRBD01-01	01				TCRBJ01-02*01	TCRBJ01	TCRBJ01-02	01				1	0	0	3	3	12	45	-1	61	70	73	1	In	VDJ
CACATCAATTCCCTGGAGCTTGGTGACTCTGCTGTGTATTTCTGTGCCAGCAGCGTTAAGCTGAACACTGAAGCTTTCTTTGGACAA	CASSVKLNTEAFF	1	5.500011301393086E-4	39	TCRBV03	TCRBV03	unresolved			TCRBV03-01,TCRBV03-02		TCRBD02-01	TCRBD02	TCRBD02-01				01,02	TCRBJ01-01*01	TCRBJ01	TCRBJ01-01	01				5	4	6	7	0	0	42	54	58	-1	61	1	In	VDJ
CTAAACCTGAGCTCTCTGGAGCTGGGGGACTCAGCTTTGTATTTCTGAAGGGGGAAATATAGCAATCAGCCCCAGCATTTTGGTGAT	*RGKYSNQPQHF	1	3.315075304949257E-4	36	TCRBV09-01	TCRBV09	TCRBV09-01				01,02	TCRBD01-01*01	TCRBD01	TCRBD01-01	01				TCRBJ01-05*01	TCRBJ01	TCRBJ01-05	01				14	1	5	1	5	0	45	47	48	54	59	1	Stop	VDJ
ACCAGTGCCCATCCTGAAGACAGCAGCTTCTACATCTGCAGTGCTGCCCCGGGGACAGGGGATCGTTCACCCCTCCACTTTGGGAAC	CSAAPGTGDRSPLHF	1	3.5411031666503424E-4	45	TCRBV20	TCRBV20	unresolved			TCRBV20-01,TCRBV20-or09_02		TCRBD01-01*01	TCRBD01	TCRBD01-01	01				TCRBJ01-06*01	TCRBJ01	TCRBJ01-06	01				5	6	0	2	4	9	36	45	51	61	65	1	In	VDJ
CTGACAGTGACCAGTGCCCATCCTGAAGACAGCAGCTTCTACATCTGCAGTGCTAGGAGGGAGAACACTGAAGCTTTCTTTGGACAA	CSARRENTEAFF	1	3.842473648918457E-4	36	TCRBV20	TCRBV20	unresolved			TCRBV20-01,TCRBV20-or09_02		TCRBD02-01*02	TCRBD02	TCRBD02-01	02				TCRBJ01-01*01	TCRBJ01	TCRBJ01-01	01				3	0	11	0	1	1	45	-1	56	61	62	1	In	VDJ
AGCACCTTGGAGCTGGGGGACTCGGCCCTTTATCTTTGCGCCAGCAGCTTGGAGCCGGGGGCAGGCTATGGCTACACCTTCGGTTCG	CASSLEPGAGYGYTF	1	3.315075304949257E-4	45	TCRBV05-01*01	TCRBV05	TCRBV05-01	01						unresolved		TCRBD01,TCRBD02	TCRBD01-01,TCRBD02-01		TCRBJ01-02*01	TCRBJ01	TCRBJ01-02	01				0	4	6	0	3	4	36	52	56	62	65	1	In	VDJ
GCCCATCCTGAAGACAGCAGCTTCTACATCTGCAGTGCCCCCGCGGGGACAGCAAGCTCCTATAATTCACCCCTCCACTTTGGGAAC	CSAPAGTASSYNSPLHF	1	3.5411031666503424E-4	51	TCRBV20	TCRBV20	unresolved			TCRBV20-01,TCRBV20-or09_02		TCRBD01-01*01	TCRBD01	TCRBD01-01	01				TCRBJ01-06*01	TCRBJ01	TCRBJ01-06	01				6	7	0	5	4	0	30	38	45	52	56	1	In	VDJ
GTGACCAGTGCCCATCCTGAAGACAGCAGCTTCTACATCTGCAGTGCTCTGGGAGGGACTAGCACAGATACGCAGTATTTTGGCCCA	CSALGGTSTDTQYF	1	3.7671310283514284E-4	42	TCRBV20	TCRBV20	unresolved			TCRBV20-01,TCRBV20-or09_02		TCRBD02-01*02	TCRBD02	TCRBD02-01	02				TCRBJ02-03*01	TCRBJ02	TCRBJ02-03	01				5	2	9	0	3	0	39	48	50	57	60	1	In	VDJ
CCTACACACCCTGCAGCCAGAAGACTCGGCCCTGTATCTCTGCGCCACCCCCGCAAGGGACCTTTAGACGAGCAGTACTTCGGGCCG		1	3.993158890052514E-4	41	TCRBV04-03*01	TCRBV04	TCRBV04-03	01						unresolved		TCRBD01,TCRBD02	TCRBD01-01,TCRBD02-01		TCRBJ02-07*01	TCRBJ02	TCRBJ02-07	01				10	9	0	7	6	5	40	47	56	61	67	1	Out	VDJ
AGGCTGGAGTCGGCTGCTCCCTCCCAGACATCTGTGTACTTCTGTGCCAGCAGTCTCGAGGGGGATCAGCCCCAGCATTTTGGTGAT	CASSLEGDQPQHF	1	4.219186751753599E-4	39	TCRBV06-01*01	TCRBV06	TCRBV06-01	01				TCRBD01-01*01	TCRBD01	TCRBD01-01	01				TCRBJ01-05*01	TCRBJ01	TCRBJ01-05	01				5	4	5	1	0	5	42	54	58	-1	64	1	In	VDJ
ATCCGCTCACCAGGCCTGGGGGACGCAGCCATGTACCTGTGTGCCACCGGGGGACGGGGGGCCGGCACTGAAGCTTTCTTTGGACAA	CATGGRGAGTEAFF	1	3.993158890052514E-4	42	TCRBV15-01*01	TCRBV15	TCRBV15-01	01				TCRBD02-01*01	TCRBD02	TCRBD02-01	01				TCRBJ01-01*01	TCRBJ01	TCRBJ01-01	01				8	6	8	1	4	4	39	48	54	61	65	1	In	VDJ
CCCTCAGAACCCAGGGACTCAGCTGTGTACTTCTGTGCCAGCAGTTTAGCGGCCAGGCACTTACCCTCCGAGCAGTACTTCGGGCCG	CASSLAARHLPSEQYF	1	4.219186751753599E-4	48	TCRBV12	TCRBV12	unresolved			TCRBV12-03,TCRBV12-04		TCRBD01-01*01	TCRBD01	TCRBD01-01	01				TCRBJ02-07*01	TCRBJ02	TCRBJ02-07	01				0	3	4	4	11	6	33	50	53	57	68	1	In	VDJ
GCCCATCCTGAAGACAGCAGCTTCTACATCTGCAGTGCTACGGAAAACAGGGGTGGTTGGTCTAACTATGGCTACACCTTCGGTTCG	CSATENRGGWSNYGYTF	1	3.3904179255162854E-4	51	TCRBV20	TCRBV20	unresolved			TCRBV20-01,TCRBV20-or09_02		TCRBD01-01*01	TCRBD01	TCRBD01-01	01				TCRBJ01-02*01	TCRBJ01	TCRBJ01-02	01				4	6	3	2	8	0	30	40	46	53	61	1	In	VDJ
CTGTCGGCTGCTCCCTCCCAGACATCTGTGTACTTCTGTGCCAGCACTCTAATGGGAGTTGGGAACACTGAAGCTTTCTTTGGACAA	CASTLMGVGNTEAFF	1	3.5411031666503424E-4	45	TCRBV06-05*01	TCRBV06	TCRBV06-05	01				TCRBD02-01*02	TCRBD02	TCRBD02-01	02				TCRBJ01-01*01	TCRBJ01	TCRBJ01-01	01				7	7	9	2	4	1	36	46	53	58	62	1	In	VDJ
AATGTGAGCACCTTGGAGCTGGGGGACTCGGCCCTTTATCTTTGCGCCAGCAGCGATGGGCCGCACACTGAAGCTTTCTTTGGACAA	CASSDGPHTEAFF	1	3.616445787217371E-4	39	TCRBV05-01*01	TCRBV05	TCRBV05-01	01				TCRBD01-01*01	TCRBD01	TCRBD01-01	01				TCRBJ01-01*01	TCRBJ01	TCRBJ01-01	01				4	3	8	0	3	3	42	54	57	61	64	1	In	VDJ
CTACACGCCCTGCAGCCAGAAGACTCAGCCCTGTATCTCTGCGCCAGCAGCCCCCAGGGAAGAAGGGATACGCAGTATTTTGGCCCA	CASSPQGRRDTQYF	1	3.842473648918457E-4	42	TCRBV04-01*01	TCRBV04	TCRBV04-01	01				TCRBD01-01*01	TCRBD01	TCRBD01-01	01				TCRBJ02-03*01	TCRBJ02	TCRBJ02-03	01				4	2	4	3	7	6	39	52	54	59	66	1	In	VDJ
AAGATCCAGCGCACACAGCAGGAGGACTCCGCCGTGTATCTCTGTGCCAGCAGCTCCCGGCAAGGTCAGCCCCAGCATTTTGGTGAT	CASSSRQGQPQHF	1	4.369871992887657E-4	39	TCRBV07-08*01	TCRBV07	TCRBV07-08	01						unresolved		TCRBD01,TCRBD02	TCRBD01-01,TCRBD02-01		TCRBJ01-05*01	TCRBJ01	TCRBJ01-05	01				4	7	5	4	0	6	42	55	62	-1	65	1	In	VDJ
AACGCCTTGGAGCTGGACGACTCGGCCCTGTATCTCTGTGCCAGCAGCCCTACAGGGGGCGCCGAAGACGGCTACACCTTCGGTTCG	CASSPTGGAEDGYTF	1	3.9178162694854853E-4	45	TCRBV05-04*01	TCRBV05	TCRBV05-04	01				TCRBD01-01*01	TCRBD01	TCRBD01-01	01				TCRBJ01-02*01	TCRBJ01	TCRBJ01-02	01				4	3	3	0	9	8	36	48	51	60	69	1	In	VDJ
AGTGCCCATCCTGAAGACAGCAGCTTCTACATCTGCAGTGCTAGAGGGGGGCTCCCCCGGGAGGACACTGAAGCTTTCTTTGGACAA	CSARGGLPREDTEAFF	1	3.6917884077843993E-4	48	TCRBV20	TCRBV20	unresolved			TCRBV20-01,TCRBV20-or09_02		TCRBD02-01*02	TCRBD02	TCRBD02-01	02				TCRBJ01-01*01	TCRBJ01	TCRBJ01-01	01				1	11	8	1	0	3	33	46	57	-1	64	1	In	VDJ
CTGGAGTCCGCCAGCACCAACCAGACATCTATGTACCTCTGTGCCAGCAGTCACCAACGAAAGACCTATGGCTACACCTTCGGTTCG	CASSHQRKTYGYTF	1	5.047955577990914E-4	42	TCRBV28-01*01	TCRBV28	TCRBV28-01	01						unresolved		TCRBD01,TCRBD02	TCRBD01-01,TCRBD02-01		TCRBJ01-02*01	TCRBJ01	TCRBJ01-02	01				5	11	2	7	0	4	39	51	62	-1	65	1	In	VDJ
TGGACGACTCGGCCCTGTATCTCTGTGCCAGCCAACGTGACTAGCGGGGGGGTAAGGGTGGGCCCAGATACGCAGTATTTTGGCCCA		1	4.445214613454685E-4	58	TCRBV05-04*01	TCRBV05	TCRBV05-04	01				TCRBD02-01*01	TCRBD02	TCRBD02-01	01				TCRBJ02-03*01	TCRBJ02	TCRBJ02-03	01				7	6	2	0	12	4	23	32	38	52	64	1	Out	VDJ
CTGGAGTCCGCTACCAGCTCCCAGACATCTGTGTACTTCTGTGCCATCAGTACGGGACAGATCAATCAGCCCCAGCATTTTGGTGAT	CAISTGQINQPQHF	1	6.178094886496342E-4	42	TCRBV10-03*01	TCRBV10	TCRBV10-03	01				TCRBD01-01*01	TCRBD01	TCRBD01-01	01				TCRBJ01-05*01	TCRBJ01	TCRBJ01-05	01				5	2	0	5	2	3	39	51	53	60	62	1	In	VDJ
CAGCCAGAAGACTCGGCCCTGTATCTCTGTGCCAGCAGCCAAGATGCGAGGGGGGCGCGGGTGGGAGAGACCCAGTACTTCGGGCCA	CASSQDARGARVGETQYF	1	2.938362202114114E-4	54	TCRBV04-02*01	TCRBV04	TCRBV04-02	01						unresolved		TCRBD01,TCRBD02	TCRBD01-01,TCRBD02-01		TCRBJ02-05*01	TCRBJ02	TCRBJ02-05	01				0	4	5	1	11	4	27	44	48	54	65	1	In	VDJ
ACTCTGGAGTCCGCTACCAGCTCCCAGACATCTGTGTACTTCTGTGCCATCTCGACAGGGGCTAATTCACCCCTCCACTTTGGGAAC	CAISTGANSPLHF	1	6.102752265929313E-4	39	TCRBV10-03*01	TCRBV10	TCRBV10-03	01				TCRBD01-01*01	TCRBD01	TCRBD01-01	01				TCRBJ01-06*01	TCRBJ01	TCRBJ01-06	01				8	2	2	2	1	6	42	51	53	61	62	1	In	VDJ
ACCAGTGCCCATCCTGAAGACAGCAGCTTCTACATCTGCAGTGCTAGACTTGGGGGGAATAGCAATCAGCCCCAGCATTTTGGTGAT	CSARLGGNSNQPQHF	1	3.465760546083314E-4	45	TCRBV20	TCRBV20	unresolved			TCRBV20-01,TCRBV20-or09_02		TCRBD02-01*01	TCRBD02	TCRBD02-01	01				TCRBJ01-05*01	TCRBJ01	TCRBJ01-05	01				2	3	9	1	2	0	36	48	51	57	59	1	In	VDJ
ACACAGCAGGAGGACTCCGCCGTGTATCTCTGTGCCAGCAGCCCTCCGATCCGGACAGGCGAGATTTCACCCCTCCACTTTGGGAAC	CASSPPIRTGEISPLHF	1	4.219186751753599E-4	51	TCRBV07-08*01	TCRBV07	TCRBV07-08	01				TCRBD01-01*01	TCRBD01	TCRBD01-01	01				TCRBJ01-06*01	TCRBJ01	TCRBJ01-06	01				5	10	1	4	6	9	30	42	52	59	65	1	In	VDJ
AGGCTGCTGTCGGCTGCTCCCTCCCAGACATCTGTGTACTTCTGTGCCAGCAGCCGGGGGTCTGTGACTGAAGCTTTCTTTGGACAA	CASSRGSVTEAFF	1	3.465760546083314E-4	39	TCRBV06-05*01	TCRBV06	TCRBV06-05	01				TCRBD02-01*01	TCRBD02	TCRBD02-01	01				TCRBJ01-01*01	TCRBJ01	TCRBJ01-01	01				6	1	8	2	6	5	42	53	54	60	66	1	In	VDJ
CTGGAGTCCGCTACCAGCTCCCAGACATCTGTGTACTTCTGTGCCATCACCAGTGGGGGACTCGGCAATGAGCAGTTCTTCGGGCCA	CAITSGGLGNEQFF	1	6.780835851032571E-4	42	TCRBV10-03*01	TCRBV10	TCRBV10-03	01				TCRBD02-01	TCRBD02	TCRBD02-01				01,02	TCRBJ02-01*01	TCRBJ02	TCRBJ02-01	01				7	7	0	10	3	6	39	49	56	62	65	1	In	VDJ
TTGGCTGCTCCCTCCCAGACATCTGTGTACTTCTGTGCCAGCAGTTACAGAGGACAGGAGCTAACCGGGGAGCTGTTTTTTGGAGAA	CASSYRGQELTGELFF	3	0.0015671265077941941	48	TCRBV06-06	TCRBV06	TCRBV06-06				01,02	TCRBD01-01*01	TCRBD01	TCRBD01-01	01				TCRBJ02-02*01	TCRBJ02	TCRBJ02-02	01				2	3	1	4	5	5	33	48	51	58	63	3	In	VDJ
GTGAGCACCTTGGAGCTGGGGGACTCGGCCCTTTATCTTTGCGCCAGCAGCTCCGGACGGGAACAAGAGACCCAGTACTTCGGGCCA	CASSSGREQETQYF	1	2.938362202114114E-4	42	TCRBV05-01*01	TCRBV05	TCRBV05-01	01				TCRBD02-01*02	TCRBD02	TCRBD02-01	02				TCRBJ02-05*01	TCRBJ02	TCRBJ02-05	01				3	5	8	3	1	2	39	52	57	62	63	1	In	VDJ
CAGTGACCAGTGCCCATCCTGAAGACAGCAGCTTCTACATCTGCAGTGCTAGAGGGTCCCCTCCAAGAGACCCAGTACTTCGGGCCA		1	3.0137048226811425E-4	40	TCRBV20	TCRBV20	unresolved			TCRBV20-01,TCRBV20-or09_02				unresolved		TCRBD01,TCRBD02	TCRBD01-01,TCRBD02-01		TCRBJ02-05*01	TCRBJ02	TCRBJ02-05	01				1	0	0	10	6	1	41	-1	54	56	62	1	Out	VDJ
CTGAGCTCTCTGGAGCTGGGGGACTCAGCTTTGTATTTCTGTGCCAGCAGCGTACCTAGCGGGGCGAATACGCAGTATTTTGGCCCA	CASSVPSGANTQYF	2	8.965771847476399E-4	42	TCRBV09-01	TCRBV09	TCRBV09-01				01,02	TCRBD02-01*01	TCRBD02	TCRBD02-01	01				TCRBJ02-03*01	TCRBJ02	TCRBJ02-03	01				1	1	4	3	3	7	39	54	55	64	67	2	In	VDJ
GTGACCAGTGCCCATCCTGAAGACAGCAGCTTCTACATCTGCAGTGCTAGCAGGGGACTCAAGAACACTGAAGCTTTCTTTGGACAA	CSASRGLKNTEAFF	1	3.616445787217371E-4	42	TCRBV20	TCRBV20	unresolved			TCRBV20-01,TCRBV20-or09_02				unresolved		TCRBD01,TCRBD02	TCRBD01-01,TCRBD02-01		TCRBJ01-01*01	TCRBJ01	TCRBJ01-01	01				3	0	4	2	6	1	39	-1	50	56	62	1	In	VDJ
TGGAGCTTGGTGACTCTGCTGTGTATTTCTGTGCCAGCAGCGTATGAGATCCCATTTTTACATCATCAGCCCCAGCATTTTGGTGAT		1	4.972612957423885E-4	52	TCRBV03	TCRBV03	unresolved			TCRBV03-01,TCRBV03-02				unresolved		TCRBD01,TCRBD02	TCRBD01-01,TCRBD02-01		TCRBJ01-05*01	TCRBJ01	TCRBJ01-05	01				5	18	3	6	2	5	29	41	59	62	64	1	Out	VDJ
GTGACCAGTGCCCATCCTGAAGACAGCAGCTTCTACATCTGCAGTGCTAGTGCTGACTCCTACCCCTACGAGCAGTACTTCGGGCCG	CSASADSYPYEQYF	1	3.3904179255162854E-4	42	TCRBV20	TCRBV20	unresolved			TCRBV20-01,TCRBV20-or09_02		TCRBD02-01	TCRBD02	TCRBD02-01				01,02	TCRBJ02-07*01	TCRBJ02	TCRBJ02-07	01				3	4	2	10	6	2	39	50	54	58	64	1	In	VDJ
ACTCTGAAGATCCGGTCCACAAAGCTGGAGGACTCAGCCATGTACTTCTGTGCCAGCAGCCCCAGGGAAAAACTGTTTTTTGGCAGT	CASSPREKLFF	1	5.726039163094171E-4	33	TCRBV02-01*01	TCRBV02	TCRBV02-01	01				TCRBD01-01*01	TCRBD01	TCRBD01-01	01				TCRBJ01-04*01	TCRBJ01	TCRBJ01-04	01				6	3	4	4	0	8	48	59	62	-1	66	1	In	VDJ
TCCGCCAGCACCAACCAGACATCTATGTACCTCTGTGCCAGCTCCCGGTCCCCAGGGACCCAAGCTGACGAGCAGTACTTCGGGCCG	CASSRSPGTQADEQYF	1	5.047955577990914E-4	48	TCRBV28-01*01	TCRBV28	TCRBV28-01	01						unresolved		TCRBD01,TCRBD02	TCRBD01-01,TCRBD02-01		TCRBJ02-07*01	TCRBJ02	TCRBJ02-07	01				8	12	0	7	8	5	33	42	54	59	67	1	In	VDJ
CGCTCACCAGGCCTGGGGGACGCAGCCATGTACCTGTGTGCCACCAGCAGAGCAGGGATGGTCGGCGATGAGCAGTTCTTCGGGCCA	CATSRAGMVGDEQFF	1	3.993158890052514E-4	45	TCRBV15-01*01	TCRBV15	TCRBV15-01	01				TCRBD01-01*01	TCRBD01	TCRBD01-01	01				TCRBJ02-01*01	TCRBJ02	TCRBJ02-01	01				1	0	4	3	10	8	36	-1	52	57	67	1	In	VDJ
CACAGAGCAGGGGGACTCGGCCATGTATCTCTGTGCCAGCAGCCGAAACATATACCATGAAAGACCTATGGCTACACCTTCGGTTCG		1	5.198640819124971E-4	50	TCRBV07-09	TCRBV07	TCRBV07-09				01,03			unresolved		TCRBD01,TCRBD02	TCRBD01-01,TCRBD02-01		TCRBJ01-02*01	TCRBJ01	TCRBJ01-02	01				5	19	2	7	0	4	31	43	62	-1	65	1	Out	VDJ
TCCGCCAGCACCAACCAGACATCTATGTACCTCTGTGCCAGCAGTTTTCCTACTTCGACAGTATACTCACCCCTCCACTTTGGGAAC	CASSFPTSTVYSPLHF	1	5.047955577990914E-4	48	TCRBV28-01*01	TCRBV28	TCRBV28-01	01				TCRBD01-01*01	TCRBD01	TCRBD01-01	01				TCRBJ01-06*01	TCRBJ01	TCRBJ01-06	01				3	9	2	5	5	10	33	47	56	61	66	1	In	VDJ
GTAGTCTGCTGCCTCCTCCCAGACATCTGTATATTTCTGCGCCAGCAGTGCATGACAGGGGGCGGACAGCCCCAGCATTTTGGTGAT		1	5.575353921960114E-4	44	TCRBV10-01	TCRBV10	TCRBV10-01				01,02	TCRBD01-01*01	TCRBD01	TCRBD01-01	01				TCRBJ01-05*01	TCRBJ01	TCRBJ01-05	01				4	3	2	0	3	7	37	50	53	63	66	1	Out	VDJ
ATCCGGTCCACAAAGCTGGAGGACTCAGCCATGTACTTCTGTGCCAGCAGTGAGGGGGCAGGTGTATACGAGCAGTACTTCGGGCCG	CASSEGAGVYEQYF	1	4.294529372320628E-4	42	TCRBV02-01*01	TCRBV02	TCRBV02-01	01				TCRBD01-01*01	TCRBD01	TCRBD01-01	01				TCRBJ02-07*01	TCRBJ02	TCRBJ02-07	01				3	0	6	0	7	4	39	-1	53	59	66	1	In	VDJ
AAGATCCAGCGCACACAGCAGGAGGACTCCGCCGTGTATCTCTGTGCCAGCAGACCGTCAACTAATGAAAAACTGTTTTTTGGCAGT	CASRPSTNEKLFF	1	5.500011301393086E-4	39	TCRBV07-08*01	TCRBV07	TCRBV07-08	01						unresolved		TCRBD01,TCRBD02	TCRBD01-01,TCRBD02-01		TCRBJ01-04*01	TCRBJ01	TCRBJ01-04	01				6	0	3	7	3	0	42	-1	53	55	58	1	In	VDJ
GTGAACGCCTTGTTGCTGGGGGACTCGGCCCTCTATCTCTGTGCCAGCAGCTTGACGGGGGGTGGAGATACGCAGTATTTTGGCCCA	CASSLTGGGDTQYF	1	4.0685015106195423E-4	42	TCRBV05-06*01	TCRBV05	TCRBV05-06	01				TCRBD02-01*01	TCRBD02	TCRBD02-01	01				TCRBJ02-03*01	TCRBJ02	TCRBJ02-03	01				1	1	8	1	3	5	39	54	55	62	65	1	In	VDJ
GTGACATCGGCCCAAAAGAACCCGACAGCTTTCTATCTCTGTGCCAGTAGTATCAGAGGCGGCACCGGGGAGCTGTTTTTTGGAGAA	CASSIRGGTGELFF	1	6.780835851032571E-4	42	TCRBV19-01	TCRBV19	TCRBV19-01				01,02	TCRBD02-01	TCRBD02	TCRBD02-01				01,02	TCRBJ02-02*01	TCRBJ02	TCRBJ02-02	01				3	5	7	5	0	4	39	53	58	-1	62	1	In	VDJ
ATCCGGTCCACAAAGCTGGAGGACTCAGCCATGTACTTCTGTGCCAGCAGTGATCAGGGGTCTAACTATGGCTACACCTTCGGTTCG	CASSDQGSNYGYTF	1	4.0685015106195423E-4	42	TCRBV02-01*01	TCRBV02	TCRBV02-01	01				TCRBD01-01*01	TCRBD01	TCRBD01-01	01				TCRBJ01-02*01	TCRBJ01	TCRBJ01-02	01				3	1	4	2	1	0	39	53	54	60	61	1	In	VDJ
TCGGCCCAAAAGAACCCGACAGCTTTCTATCTCTGTGCCAGTAGTACTTACCGAGGACAGGGGGATACTGAAGCTTTCTTTGGACAA	CASSTYRGQGDTEAFF	1	6.102752265929313E-4	48	TCRBV19-01	TCRBV19	TCRBV19-01				01,02	TCRBD01-01*01	TCRBD01	TCRBD01-01	01				TCRBJ01-01*01	TCRBJ01	TCRBJ01-01	01				4	8	1	1	2	5	33	46	54	64	66	1	In	VDJ
TCCCCAACCAGACAGCTCTTTACTTCTGTGCCACCAGTGATTTGCTGTGTTTGGACTAGCGGGGACAATGAGCAGTTCTTCGGGCCA		1	4.0685015106195423E-4	55	TCRBV24	TCRBV24	unresolved			TCRBV24-01,TCRBV24-or09_02		TCRBD02-01*01	TCRBD02	TCRBD02-01	01				TCRBJ02-01*01	TCRBJ02	TCRBJ02-01	01				0	8	1	3	0	5	26	44	52	-1	64	1	Out	VDJ
CTGCTGTCGGCTGCTCCCTCCCAGACATCTGTGTACTTCTGTGCCAGCAGTTACGGGCTAGCTGGTCGTACGCAGTATTTTGGCCCA	CASSYGLAGRTQYF	1	3.3904179255162854E-4	42	TCRBV06-05*01	TCRBV06	TCRBV06-05	01				TCRBD02-01	TCRBD02	TCRBD02-01				01,02	TCRBJ02-03*01	TCRBJ02	TCRBJ02-03	01				2	3	4	7	6	8	39	54	57	62	68	1	In	VDJ
CTGCTGTCGGCTGCTCCCTCCCAGACATCTGTGTACTTCTGTGCCAGCAGTCCCGATTTCGGGAACACTGAAGCTTTCTTTGGACAA	CASSPDFGNTEAFF	1	3.315075304949257E-4	42	TCRBV06-05*01	TCRBV06	TCRBV06-05	01				TCRBD02-01	TCRBD02	TCRBD02-01				01,02	TCRBJ01-01*01	TCRBJ01	TCRBJ01-01	01				5	8	8	5	0	1	39	51	59	-1	62	1	In	VDJ
AGCTCTCTGGAGCTGGGGGACTCAGCTTTGTATTTCTGTGCCAGCAGCGTTAGGCGGGGCGAGGGGGAGACCCAGTACTTCGGGCCA	CASSVRRGEGETQYF	1	2.712334340413028E-4	45	TCRBV09-01	TCRBV09	TCRBV09-01				01,02	TCRBD02-01*01	TCRBD02	TCRBD02-01	01				TCRBJ02-05*01	TCRBJ02	TCRBJ02-05	01				2	3	7	3	7	5	36	50	53	59	66	1	In	VDJ
AGGCTGCTGTCGGCTGCTCCCTCCCAGACATCTGTGTACTTCTGTGCCAGCAGCCGGACAGAGAACACTGAAGCTTTCTTTGGACAA	CASSRTENTEAFF	1	3.315075304949257E-4	39	TCRBV06-05*01	TCRBV06	TCRBV06-05	01				TCRBD01-01*01	TCRBD01	TCRBD01-01	01				TCRBJ01-01*01	TCRBJ01	TCRBJ01-01	01				6	2	1	5	1	1	42	53	55	61	62	1	In	VDJ
TCGGCTGCTCCCTCCCAGACATCTGTGTACTTCTGTGCCAGCAGTTACCGCCGACAGGGGGCCTACAATGAGCAGTTCTTCGGGCCA	CASSYRRQGAYNEQFF	1	3.465760546083314E-4	48	TCRBV06-05*01	TCRBV06	TCRBV06-05	01				TCRBD01-01*01	TCRBD01	TCRBD01-01	01				TCRBJ02-01*01	TCRBJ02	TCRBJ02-01	01				2	4	2	1	0	2	33	48	52	-1	61	1	In	VDJ
TCTGCCATCCCCAACCAGACAGCTCTTTACTTCTGTGCCACCAGTGATATAGGGTCAGGGGGGCGTACGGAGCAGTTCTTCGGGCCA	CATSDIGSGGRTEQFF	1	3.993158890052514E-4	48	TCRBV24	TCRBV24	unresolved			TCRBV24-01,TCRBV24-or09_02		TCRBD01-01*01	TCRBD01	TCRBD01-01	01				TCRBJ02-01*01	TCRBJ02	TCRBJ02-01	01				3	7	4	1	7	10	33	48	55	62	69	1	In	VDJ
GCCAGCACCAACCAGACATCTATGTACCTCTGTGCCAGCAGTTTATCCCCGCAGGGGAGCTTACACTATGGCTACACCTTCGGTTCG	CASSLSPQGSLHYGYTF	2	8.589058744641257E-4	51	TCRBV28-01*01	TCRBV28	TCRBV28-01	01				TCRBD01-01*01	TCRBD01	TCRBD01-01	01				TCRBJ01-02*01	TCRBJ01	TCRBJ01-02	01				1	5	4	2	7	3	30	46	51	57	64	2	In	VDJ
GAGTCGGCTGCTCCCTCCCAGACATCTGTGTACTTCTGTGCCAGCTTAAACCGACAGTCCTCCACAGATACGCAGTATTTTGGCCCA	CASLNRQSSTDTQYF	1	4.219186751753599E-4	45	TCRBV06-01*01	TCRBV06	TCRBV06-01	01				TCRBD01-01*01	TCRBD01	TCRBD01-01	01				TCRBJ02-03*01	TCRBJ02	TCRBJ02-03	01				8	7	2	5	5	2	36	45	52	57	62	1	In	VDJ
TGGAGTCCGCCAGCACCAACCAGACATCTATGTACCTCTGTGCCAGCAGTTTACTCGCTTTTTGACTATGGCTACACCTTCGGTTCG		1	4.7465850957227997E-4	43	TCRBV28-01*01	TCRBV28	TCRBV28-01	01						unresolved		TCRBD01,TCRBD02	TCRBD01-01,TCRBD02-01		TCRBJ01-02*01	TCRBJ01	TCRBJ01-02	01				2	3	10	0	6	3	38	53	56	58	64	1	Out	VDJ
CACACCCTGCAGCCAGAAGACTCGGCCCTGTATCTCTGCGCCAGCAGCCAGACTAGCGGGGCGGGTTATGAGCAGTTCTTCGGGCCA	CASSQTSGAGYEQFF	3	0.0013938384804900283	45	TCRBV04-03*01	TCRBV04	TCRBV04-03	01				TCRBD02-01*01	TCRBD02	TCRBD02-01	01				TCRBJ02-01*01	TCRBJ02	TCRBJ02-01	01				3	0	2	3	6	8	36	-1	50	61	67	3	In	VDJ
CAGCCCTCAGAACCCAGGGACTCAGCTGTGTACTTCTGTGCCAGCAGTCCTGGACAGGGCAGCTCCTACGAGCAGTACTTCGGGCCG	CASSPGQGSSYEQYF	4	0.002154798948217017	45	TCRBV12	TCRBV12	unresolved			TCRBV12-03,TCRBV12-04		TCRBD01-01*01	TCRBD01	TCRBD01-01	01				TCRBJ02-07*01	TCRBJ02	TCRBJ02-07	01				5	3	1	3	3	0	36	48	51	59	62	4	In	VDJ
GTGAGCAACATGAGCCCTGAAGACAGCAGCATATATCTCTGCAGCGCCACCGGCCGGGACAGCCCCAAACTACAGTTCTTCGGGCCA	CSATGRDSPKLQFF	1	2.1095933758767996E-4	42	TCRBV29-01*01	TCRBV29	TCRBV29-01	01				TCRBD01-01*01	TCRBD01	TCRBD01-01	01				TCRBJ02-01*01	TCRBJ02	TCRBJ02-01	01				7	9	0	5	10	13	39	46	55	62	72	1	In	VDJ
ACCTTGGAGCTGGGGGACTCGGCCCTTTATCTTTGCGCCAGCAGCTCCCGGACAGGGGTGTCTACCGGGGAGCTGTTTTTTGGAGAA	CASSSRTGVSTGELFF	1	3.6917884077843993E-4	48	TCRBV05-01*01	TCRBV05	TCRBV05-01	01				TCRBD01-01*01	TCRBD01	TCRBD01-01	01				TCRBJ02-02*01	TCRBJ02	TCRBJ02-02	01				3	3	1	2	5	5	33	46	49	58	63	1	In	VDJ
ACCTTGGAGCTGGGGGACTCGGCCCTTTATCTTTGCGCCAGCAGCTTGGTCAGAAGTAGCGGGAACAATGAGCAGTTCTTCGGGCCA	CASSLVRSSGNNEQFF	1	3.465760546083314E-4	48	TCRBV05-01*01	TCRBV05	TCRBV05-01	01				TCRBD02-01*02	TCRBD02	TCRBD02-01	02				TCRBJ02-01*01	TCRBJ02	TCRBJ02-01	01				0	7	5	3	0	5	33	49	56	-1	64	1	In	VDJ
CACACCCTGCAGCCAGAAGACTCGGCCCTGTATCTCTGTGCCAGCAGCCAAGTGGGGGGGATGAACACTGAAGCTTTCTTTGGACAA	CASSQVGGMNTEAFF	1	3.239732684382228E-4	45	TCRBV04-02*01	TCRBV04	TCRBV04-02	01				TCRBD02-01*01	TCRBD02	TCRBD02-01	01				TCRBJ01-01*01	TCRBJ01	TCRBJ01-01	01				1	1	9	0	1	0	36	52	53	60	61	1	In	VDJ
TTGGAGTCGGCTGCTCCCTCCCAAACATCTGTGTACTTCTGTGCCAGCAGAGACGGACAGCTCAGAAACACCATATATTTTGGAGAG	CASRDGQLRNTIYF	1	5.8013817836612E-4	42	TCRBV06	TCRBV06	unresolved			TCRBV06-02,TCRBV06-03		TCRBD01-01*01	TCRBD01	TCRBD01-01	01				TCRBJ01-03*01	TCRBJ01	TCRBJ01-03	01				6	4	1	5	4	5	39	50	54	60	64	1	In	VDJ
ACCAGTGCCCATCCTGAAGACAGCAGCTTCTACATCTGCAGTGCTAGAGAGGACAGACAACTGAATGAAAAACTGTTTTTTGGCAGT	CSAREDRQLNEKLFF	1	4.219186751753599E-4	45	TCRBV20	TCRBV20	unresolved			TCRBV20-01,TCRBV20-or09_02		TCRBD01-01*01	TCRBD01	TCRBD01-01	01				TCRBJ01-04*01	TCRBJ01	TCRBJ01-04	01				0	0	1	5	7	5	36	-1	50	56	63	1	In	VDJ
AATTCCCTGGAGCTTGGTGACTCTGCTGTGTATTTCTGTGCCAGCAGCCTTACAGGGTCAGCTAACTATGGCTACACCTTCGGTTCG	CASSLTGSANYGYTF	1	4.445214613454685E-4	45	TCRBV03	TCRBV03	unresolved			TCRBV03-01,TCRBV03-02		TCRBD01-01*01	TCRBD01	TCRBD01-01	01				TCRBJ01-02*01	TCRBJ01	TCRBJ01-02	01				4	2	3	3	4	0	36	49	51	57	61	1	In	VDJ
CCCCTGACCCTGGAGTCTGCCAGGCCCTCACATACCTCTCAGTACCTCTGTGCCAGCGGGGGCCTGGATACGCAGTATTTTGGCCCA	CASGGLDTQYF	1	2.712334340413028E-4	33	TCRBV25-01*01	TCRBV25	TCRBV25-01	01				TCRBD01-01*01	TCRBD01	TCRBD01-01	01				TCRBJ02-03*01	TCRBJ02	TCRBJ02-03	01				8	0	6	0	3	6	48	-1	57	63	66	1	In	VDJ
GAGTCTGCCATCCCCAACCAGACAGCTCTTTACTTCTGTGCCACCAGTGCCCGGGACGGGTGGAAAGAGACCCAGTACTTCGGGCCA	CATSARDGWKETQYF	1	3.089047443248171E-4	45	TCRBV24	TCRBV24	unresolved			TCRBV24-01,TCRBV24-or09_02				unresolved		TCRBD01,TCRBD02	TCRBD01-01,TCRBD02-01		TCRBJ02-05*01	TCRBJ02	TCRBJ02-05	01				5	3	0	7	7	3	36	49	52	57	64	1	In	VDJ
TGACAGTGACCAGTGCCCATCCTGAAGACAGCAGCTTCTACATCTGCAGTGCTAGGACTAGTACAAGAGACCCAGTACTTCGGGCCA		1	2.8630195815470855E-4	37	TCRBV20	TCRBV20	unresolved			TCRBV20-01,TCRBV20-or09_02		TCRBD02-01	TCRBD02	TCRBD02-01				01,02	TCRBJ02-05*01	TCRBJ02	TCRBJ02-05	01				3	0	2	8	2	2	44	-1	55	61	63	1	Out	VDJ
TTGGCTGCTCCCTCCCAGACATCTGTGTACTTCTGTGCCAGCACCCCAGCTGTCCGGACCAACGATCAGCCCCAGCATTTTGGTGAT	CASTPAVRTNDQPQHF	1	4.6712424751557707E-4	48	TCRBV06-06	TCRBV06	TCRBV06-06				01,02			unresolved		TCRBD01,TCRBD02	TCRBD01-01,TCRBD02-01		TCRBJ01-05*01	TCRBJ01	TCRBJ01-05	01				7	12	1	7	5	5	33	43	55	59	64	1	In	VDJ
ATCCGGTCCACAAAGCTGGAGGACTCAGCCATGTACTTCTGTGCCAGCACCCTAGGGGCGAACACCGGGGAGCTGTTTTTTGGAGAA	CASTLGANTGELFF	1	4.897270336856857E-4	42	TCRBV02-01*01	TCRBV02	TCRBV02-01	01				TCRBD01-01*01	TCRBD01	TCRBD01-01	01				TCRBJ02-02*01	TCRBJ02	TCRBJ02-02	01				7	4	5	2	0	0	39	49	53	-1	58	1	In	VDJ
GTGCAGCCTGCAGAACTGGAGGATTCTGGAGTTTATTTCTGTGCCAGCAGCCAACCCAGGGGGGTCCCTGAAGCTTTCTTTGGACAA	CASSQPRGVPEAFF	1	5.424668680826056E-4	42	TCRBV14-01*01	TCRBV14	TCRBV14-01	01				TCRBD01-01*01	TCRBD01	TCRBD01-01	01				TCRBJ01-01*01	TCRBJ01	TCRBJ01-01	01				2	2	4	1	4	6	39	54	56	63	67	1	In	VDJ
CAGCCCTCAGAACCCAGGGACTCAGCTGTGTACTTCTGTGCCAGCAGTTTTGGGCAGGGGTACTACAATGAGCAGTTCTTCGGGCCA	CASSFGQGYYNEQFF	1	4.369871992887657E-4	45	TCRBV12	TCRBV12	unresolved			TCRBV12-03,TCRBV12-04		TCRBD01-01*01	TCRBD01	TCRBD01-01	01				TCRBJ02-01*01	TCRBJ02	TCRBJ02-01	01				3	4	4	2	2	3	36	50	54	60	62	1	In	VDJ
AGGATCCAGCAGGTAGTGCGAGGAGATTCGGCAGCTTATTTCTGTGCCAGCTCACCAAGGAGCGGAGAGACCCAGTACTTCGGGCCA	CASSPRSGETQYF	1	3.7671310283514284E-4	39	TCRBV18-01*01	TCRBV18	TCRBV18-01	01				TCRBD02-01	TCRBD02	TCRBD02-01				01,02	TCRBJ02-05*01	TCRBJ02	TCRBJ02-05	01				2	3	6	5	0	4	42	57	60	-1	65	1	In	VDJ
AATGTGAACGCCTTGGAGCTGGACGACTCGGCCCTGTATCTCTGTGCCAGCAGCTCGGGGAGAGGTAACACCATATATTTTGGAGAG	CASSSGRGNTIYF	2	0.0011828791429023483	39	TCRBV05-04*01	TCRBV05	TCRBV05-04	01				TCRBD02-01	TCRBD02	TCRBD02-01				01,02	TCRBJ01-03*01	TCRBJ01	TCRBJ01-03	01				3	0	8	3	6	7	42	-1	55	60	66	2	In	VDJ
AATGTGAGCACCTTGGAGCTGGGGGACTCGGCCCTTTATCTTTGCGCCAGCAGTGAGGACATAAGTCAGCCCCAGCATTTTGGTGAT	CASSEDISQPQHF	1	3.0137048226811425E-4	39	TCRBV05-01*01	TCRBV05	TCRBV05-01	01				TCRBD01-01*01	TCRBD01	TCRBD01-01	01				TCRBJ01-05*01	TCRBJ01	TCRBJ01-05	01				5	3	1	6	4	6	42	53	56	61	65	1	In	VDJ
CAGCGCACACAGCAGGAGGACTCCGCCGTGTATCTCTGTGCCAGCAGCTTAATTCGGGGGGAGAATCAGCCCCAGCATTTTGGTGAT	CASSLIRGENQPQHF	1	3.9178162694854853E-4	45	TCRBV07-08*01	TCRBV07	TCRBV07-08	01				TCRBD02-01*01	TCRBD02	TCRBD02-01	01				TCRBJ01-05*01	TCRBJ01	TCRBJ01-05	01				2	3	8	1	2	4	36	51	54	61	63	1	In	VDJ
CTGTCGGCTGCTCCCTCCCAGACATCTGTGTACTTCTGTGCCAGCAATCCCCACGGGACAGGAACATGGGAGCAGTTCTTCGGGCCA	CASNPHGTGTWEQFF	1	3.315075304949257E-4	45	TCRBV06-05*01	TCRBV06	TCRBV06-05	01				TCRBD01-01*01	TCRBD01	TCRBD01-01	01				TCRBJ02-01*01	TCRBJ02	TCRBJ02-01	01				7	8	0	4	7	10	36	46	54	62	69	1	In	VDJ
GCCCATCCTGAAGACAGCAGCTTCTACATCTGCAGTGCTAGAGATTCCCGACAGGGGGTCTCCTACAATGAGCAGTTCTTCGGGCCA	CSARDSRQGVSYNEQFF	1	3.5411031666503424E-4	51	TCRBV20	TCRBV20	unresolved			TCRBV20-01,TCRBV20-or09_02		TCRBD01-01*01	TCRBD01	TCRBD01-01	01				TCRBJ02-01*01	TCRBJ02	TCRBJ02-01	01				0	5	2	1	1	0	30	44	49	58	59	1	In	VDJ
TTGGCTGCTCCCTCCCAGACATCTGTGTACTTCTGTGCCAGCATCCTCGGGATCCCGCCCTCGAACTATGGCTACACCTTCGGTTCG	CASILGIPPSNYGYTF	1	4.369871992887657E-4	48	TCRBV06-06	TCRBV06	TCRBV06-06				01,02	TCRBD02-01*02	TCRBD02	TCRBD02-01	02				TCRBJ01-02*01	TCRBJ01	TCRBJ01-02	01				7	4	8	3	11	2	33	43	47	52	63	1	In	VDJ
ACTCTGAAGATCCGGTCCACAAAGCTGGAGGACTCAGCCATGTACTTCTGTGCCAGCAGTGAATCGGTCGGTGAGTTCTTCGGGCCA	CASSESVGEFF	1	4.595899854588742E-4	33	TCRBV02-01*01	TCRBV02	TCRBV02-01	01				TCRBD02-01	TCRBD02	TCRBD02-01				01,02	TCRBJ02-01*01	TCRBJ02	TCRBJ02-01	01				2	1	8	5	6	14	48	63	64	67	73	1	In	VDJ
CTGGAGTCCGCTACCAGCTCCCAGACATCTGTGTACTTCTGTGCCATCAGTGACAGGCAGACCACAGATACGCAGTATTTTGGCCCA	CAISDRQTTDTQYF	1	5.952067024795256E-4	42	TCRBV10-03*01	TCRBV10	TCRBV10-03	01				TCRBD01-01*01	TCRBD01	TCRBD01-01	01				TCRBJ02-03*01	TCRBJ02	TCRBJ02-03	01				3	0	4	4	5	2	39	-1	53	57	62	1	In	VDJ
AGGCTGGAGTTGGCTGCTCCCTCCCAGACATCTGTGTACTTCTGTGCCAGCACGCGCACGGACAGCTACGAGCAGTACTTCGGGCCG	CASTRTDSYEQYF	1	4.445214613454685E-4	39	TCRBV06-06	TCRBV06	TCRBV06-06				01,02	TCRBD01-01*01	TCRBD01	TCRBD01-01	01				TCRBJ02-07*01	TCRBJ02	TCRBJ02-07	01				7	7	1	5	0	3	42	52	59	-1	65	1	In	VDJ
AGCAACATGAGCCCTGAAGACAGCAGCATATATCTCTGCAGCGTTGGGGGGGTCAGCAGTCTGAACACTGAAGCTTTCTTTGGACAA	CSVGGVSSLNTEAFF	2	7.835632538970971E-4	45	TCRBV29-01*01	TCRBV29	TCRBV29-01	01				TCRBD02-01*01	TCRBD02	TCRBD02-01	01				TCRBJ01-01*01	TCRBJ01	TCRBJ01-01	01				4	0	9	1	9	0	36	-1	46	52	61	2	In	VDJ
AGCACCTTGGAGCTGGGGGACTCGGCCCTTTATCTTTGCGCCAGCAGCTTGGCCTTAGGACAGCAAGAGACCCAGTACTTCGGGCCA	CASSLALGQQETQYF	1	2.712334340413028E-4	45	TCRBV05-01*01	TCRBV05	TCRBV05-01	01				TCRBD01-01*01	TCRBD01	TCRBD01-01	01				TCRBJ02-05*01	TCRBJ02	TCRBJ02-05	01				0	5	1	5	0	2	36	52	57	-1	63	1	In	VDJ
TTGTTGCTGGGGGACTCGGCCCTCTATCTCTGTGCCAGCAGCGGTTGGGCGGGGGGGCGCGTCACCGGGGAGCTGTTTTTTGGAGAA	CASSGWAGGRVTGELFF	1	4.143844131186571E-4	51	TCRBV05-06*01	TCRBV05	TCRBV05-06	01				TCRBD02-01*01	TCRBD02	TCRBD02-01	01				TCRBJ02-02*01	TCRBJ02	TCRBJ02-02	01				4	6	7	0	5	4	30	42	48	57	62	1	In	VDJ
GTGAGCACCTTGGAGCTGGGGGACTCGGCCCTTTATCTTTGCGCCAGCAGCCTACAGGGTGGGAACACTGAAGCTTTCTTTGGACAA	CASSLQGGNTEAFF	1	3.1643900638151994E-4	42	TCRBV05-01*01	TCRBV05	TCRBV05-01	01				TCRBD01-01*01	TCRBD01	TCRBD01-01	01				TCRBJ01-01*01	TCRBJ01	TCRBJ01-01	01				4	2	3	3	3	1	39	51	53	59	62	1	In	VDJ
CTCTGACAGTGACCAGTGCCCATCCTGAAGACAGCAGCTTCTACATCTGCAGTGCCTAGACAGGGGCCTGAGCAGTTCTTCGGGCCA		1	3.465760546083314E-4	34	TCRBV20	TCRBV20	unresolved			TCRBV20-01,TCRBV20-or09_02		TCRBD01-01*01	TCRBD01	TCRBD01-01	01				TCRBJ02-01*01	TCRBJ02	TCRBJ02-01	01				6	3	2	2	2	9	47	55	58	66	68	1	Out	VDJ
GCCTTGGAGCTGGACGACTCGGCCCTGTATCTCTGTGCCAGCAGCTTGGCCAAGGGCAGCTTAGGAGATACGCAGTATTTTGGCCCA	CASSLAKGSLGDTQYF	1	3.9178162694854853E-4	48	TCRBV05-04*01	TCRBV05	TCRBV05-04	01						unresolved		TCRBD01,TCRBD02	TCRBD01-01,TCRBD02-01		TCRBJ02-03*01	TCRBJ02	TCRBJ02-03	01				0	3	5	3	9	5	33	49	52	56	65	1	In	VDJ
ATCCAGCCTGCAGAGCTTGGGGACTCGGCCGTGTATCTCTGTGCCAGCAGCTCCGACAGGGACTAAGGAGAAGCTTTCTTTGGACAA	CASSSDRD*GEAFF	1	3.993158890052514E-4	42	TCRBV11-03*01	TCRBV11	TCRBV11-03	01						unresolved		TCRBD01,TCRBD02	TCRBD01-01,TCRBD02-01		TCRBJ01-01*01	TCRBJ01	TCRBJ01-01	01				4	2	2	3	8	8	39	52	54	61	69	1	Stop	VDJ
CTGAAGATCCAGCCCTCAGAACCCAGGGACTCAGCTGTGTACTTCTGTGCCAGCAGTTACACCACCGGGGAGCTGTTTTTTGGAGAA	CASSYTTGELFF	1	4.369871992887657E-4	36	TCRBV12	TCRBV12	unresolved			TCRBV12-03,TCRBV12-04		TCRBD01-01*01	TCRBD01	TCRBD01-01	01				TCRBJ02-02*01	TCRBJ02	TCRBJ02-02	01				4	0	3	6	1	4	45	-1	58	61	62	1	In	VDJ
ATCCAGCAGGTAGTGCGAGGAGATTCGGCAGCTTATTTCTGTGCCAGCTCACCAGGGACCCAAGTGTTTGGCTACACCTTCGGTTCG	CASSPGTQVFGYTF	1	3.993158890052514E-4	42	TCRBV18-01*01	TCRBV18	TCRBV18-01	01						unresolved		TCRBD01,TCRBD02	TCRBD01-01,TCRBD02-01		TCRBJ01-02*01	TCRBJ01	TCRBJ01-02	01				2	0	0	7	9	7	39	-1	54	59	68	1	In	VDJ
CTACACACCCTGCAGCCAGAAGACTCGGCCCTGTATCTCTGTGCCAGCAGCCAAGATCCCAGGGGTATTGGCTACACCTTCGGTTCG	CASSQDPRGIGYTF	1	2.787676960980057E-4	42	TCRBV04-02*01	TCRBV04	TCRBV04-02	01				TCRBD01-01*01	TCRBD01	TCRBD01-01	01				TCRBJ01-02*01	TCRBJ01	TCRBJ01-02	01				0	3	4	2	3	7	39	56	59	65	68	1	In	VDJ
CAGCCCTCAGAACCCAGGGACTCAGCTGTGTACTTCTGTGCCAGCAGTTTAGCCCTACAGGGTGGAGAGACCCAGTACTTCGGGCCA	CASSLALQGGETQYF	1	3.315075304949257E-4	45	TCRBV12	TCRBV12	unresolved			TCRBV12-03,TCRBV12-04		TCRBD01-01*01	TCRBD01	TCRBD01-01	01				TCRBJ02-05*01	TCRBJ02	TCRBJ02-05	01				0	3	3	3	3	4	36	53	56	62	65	1	In	VDJ
GAGATCCAGCGCACAGAGCAGGGGGACTCGGCCATGTATCTCTGTGCCAGCAGCCCCAAGGGGCCCTACGAGCAGTACTTCGGGCCG	CASSPKGPYEQYF	1	4.897270336856857E-4	39	TCRBV07-09	TCRBV07	TCRBV07-09				01,03	TCRBD01-01*01	TCRBD01	TCRBD01-01	01				TCRBJ02-07*01	TCRBJ02	TCRBJ02-07	01				5	4	5	2	1	2	42	54	58	63	64	1	In	VDJ
ACCAGTGCCCATCCTGAAGACAGCAGCTTCTACATCTGCAGTGCTAGGGGGGTCCAGGAAAGCAATCAGCCCCAGCATTTTGGTGAT	CSARGVQESNQPQHF	1	3.089047443248171E-4	45	TCRBV20	TCRBV20	unresolved			TCRBV20-01,TCRBV20-or09_02				unresolved		TCRBD01,TCRBD02	TCRBD01-01,TCRBD02-01		TCRBJ01-05*01	TCRBJ01	TCRBJ01-05	01				3	0	6	1	8	1	36	-1	47	52	60	1	In	VDJ
CTGTGACATCGGCCCAAAAGAACCCGACAGCTTTCTATCTCTGTGCCAGTAGTATCCGCAGGGCATCAGCCCCAGCATTTTGGTGAT		1	5.424668680826056E-4	40	TCRBV19-01	TCRBV19	TCRBV19-01				01,02	TCRBD01-01*01	TCRBD01	TCRBD01-01	01				TCRBJ01-05*01	TCRBJ01	TCRBJ01-05	01				3	3	4	3	1	5	41	55	58	63	64	1	Out	VDJ
CTGTCGGCTGCTCCCTCCCAGACATCTGTGTACTTCTGTGCCAGCAGTTACCGTGGACAGCTTAATGAAAAACTGTTTTTTGGCAGT	CASSYRGQLNEKLFF	2	7.910975159537999E-4	45	TCRBV06-05*01	TCRBV06	TCRBV06-05	01				TCRBD01-01*01	TCRBD01	TCRBD01-01	01				TCRBJ01-04*01	TCRBJ01	TCRBJ01-04	01				2	3	1	5	2	4	36	51	54	60	62	2	In	VDJ
AGTGCCCATCCTGAAGACAGCAGCTTCTACATCTGCAGTGCTAGAGTTCGAGGGGCAGGGATCAACAATGAGCAGTTCTTCGGGCCA	CSARVRGAGINNEQFF	1	3.3904179255162854E-4	48	TCRBV20	TCRBV20	unresolved			TCRBV20-01,TCRBV20-or09_02				unresolved		TCRBD01,TCRBD02	TCRBD01-01,TCRBD02-01		TCRBJ02-01*01	TCRBJ02	TCRBJ02-01	01				1	9	4	3	4	5	33	46	55	60	64	1	In	VDJ
TCCCTAGAGTCTGCCATCCCCAACCAGACAGCTCTTTACTTCTGTGCCACCCCCCGGGGGGGAGGCCTTGAAGCTTTCTTTGGACAA	CATPRGGGLEAFF	1	3.5411031666503424E-4	39	TCRBV24	TCRBV24	unresolved			TCRBV24-01,TCRBV24-or09_02		TCRBD02-01*01	TCRBD02	TCRBD02-01	01				TCRBJ01-01*01	TCRBJ01	TCRBJ01-01	01				9	3	8	0	6	7	42	51	54	62	68	1	In	VDJ
CCAACCAGACAGCTCTTTACTTCTGTGCCACCAGTGATTCCCCGGGACTAGCGGGGGGTTAGCACAGATACGCAGTATTTTGGCCCA		1	3.5411031666503424E-4	58	TCRBV24	TCRBV24	unresolved			TCRBV24-01,TCRBV24-or09_02		TCRBD02-01*01	TCRBD02	TCRBD02-01	01				TCRBJ02-03*01	TCRBJ02	TCRBJ02-03	01				2	4	0	1	2	0	23	39	43	58	60	1	Out	VDJ
AGCAGCGGGACTCAGCCATGTATCGCTGTGCCAGCAGCGGGTTTCCTAAGTGCACAAAGTCGGGCCAACGTCCTGACTTTCGGGGCC		1	3.993158890052514E-4	55	TCRBV07-07*01	TCRBV07	TCRBV07-07	01						unresolved		TCRBD01,TCRBD02	TCRBD01-01,TCRBD02-01		TCRBJ02-06*01	TCRBJ02	TCRBJ02-06	01				5	0	0	9	20	5	26	-1	38	41	61	1	Out	VDJ
CAGCCCTCAGAACCCAGGGACTCAGCTGTGTACTTCTGTGCCAGCAGTAACGGACAGGCAGTTAATGAAAAACTGTTTTTTGGCAGT	CASSNGQAVNEKLFF	1	4.821927716289828E-4	45	TCRBV12	TCRBV12	unresolved			TCRBV12-03,TCRBV12-04		TCRBD01-01*01	TCRBD01	TCRBD01-01	01				TCRBJ01-04*01	TCRBJ01	TCRBJ01-04	01				5	3	1	4	4	4	36	48	51	58	62	1	In	VDJ
CAGCCAGAAGACTCGGCCCTGTATCTCTGTGCCAGCAGCCAAGATGGGGGTAGCGGGGGGCAAAAAGAGACCCAGTACTTCGGGCCA	CASSQDGGSGGQKETQYF	1	2.561649099278971E-4	54	TCRBV04-02*01	TCRBV04	TCRBV04-02	01				TCRBD02-01*01	TCRBD02	TCRBD02-01	01				TCRBJ02-05*01	TCRBJ02	TCRBJ02-05	01				0	6	5	1	4	3	27	44	50	60	64	1	In	VDJ
CATCCTGAAGACAGCAGCTTCTACATCTGCAGTGCTAGAGGTTTCGGGGGGTCGCTCAGGGCAAACACTGAAGCTTTCTTTGGACAA	CSARGFGGSLRANTEAFF	1	3.239732684382228E-4	54	TCRBV20	TCRBV20	unresolved			TCRBV20-01,TCRBV20-or09_02		TCRBD02-01*01	TCRBD02	TCRBD02-01	01				TCRBJ01-01*01	TCRBJ01	TCRBJ01-01	01				1	4	8	1	12	2	27	40	44	51	63	1	In	VDJ
GATTCTGGAGTCCGCCAGCACCAACCAGACATCTATGTACCTCTGTGCCAGCAGTTCAGGACAGAAGAGACCCAGTACTTCGGGCCA		2	7.30823419500177E-4	38	TCRBV28-01*01	TCRBV28	TCRBV28-01	01				TCRBD01-01*01	TCRBD01	TCRBD01-01	01				TCRBJ02-05*01	TCRBJ02	TCRBJ02-05	01				4	2	1	5	0	3	43	56	58	-1	64	2	Out	VDJ
CGCTCACCAGGCCTGGGGGACGCAGCCATGTACCTGTGTGCCACCAGCAGAGACCAGAGCCCGGGGGCTGAGCAGTTCTTCGGGCCA	CATSRDQSPGAEQFF	1	3.616445787217371E-4	45	TCRBV15-01*01	TCRBV15	TCRBV15-01	01						unresolved		TCRBD01,TCRBD02	TCRBD01-01,TCRBD02-01		TCRBJ02-01*01	TCRBJ02	TCRBJ02-01	01				0	9	6	0	0	9	36	53	62	-1	68	1	In	VDJ
AATGTGAGCACCTTGGAGCTGGGGGACTCGGCCCTTTATCTTTGCGCCACCTCTACACAGGGGAGCACTGAAGCTTTCTTTGGACAA	CATSTQGSTEAFF	1	3.089047443248171E-4	39	TCRBV05-01*01	TCRBV05	TCRBV05-01	01				TCRBD01-01*01	TCRBD01	TCRBD01-01	01				TCRBJ01-01*01	TCRBJ01	TCRBJ01-01	01				9	7	3	2	2	4	42	49	56	63	65	1	In	VDJ
CACACCCTGCAGCCAGAAGACTCGGCCCTGTATCTCTGTGCCAGCAGCCCCGGGACAGGATCCAATTCACCCCTCCACTTTGGGAAC	CASSPGTGSNSPLHF	1	2.8630195815470855E-4	45	TCRBV04-02*01	TCRBV04	TCRBV04-02	01				TCRBD01-01*01	TCRBD01	TCRBD01-01	01				TCRBJ01-06*01	TCRBJ01	TCRBJ01-06	01				4	2	0	4	4	7	36	49	51	59	63	1	In	VDJ
CTACCAGCTCCCAGACATCTGTGTACTTCTGTGCCATCAGTTCTCGCAACTGTAGATGAAAGGACCTATGGCTACACCTTCGGTTCG		1	5.123298198557942E-4	52	TCRBV10-03*01	TCRBV10	TCRBV10-03	01						unresolved		TCRBD01,TCRBD02	TCRBD01-01,TCRBD02-01		TCRBJ01-02*01	TCRBJ01	TCRBJ01-02	01				5	20	1	7	0	4	29	41	61	-1	65	1	Out	VDJ
ACAAAGCTGGAGGACTCAGCCATGTACTTCTGTGCCAGCAGTTAGTAAAAACCCGGGACAGGGGGAACTGAAGCTTTCTTTGGACAA	CASS**KPGTGGTEAFF	1	4.143844131186571E-4	51	TCRBV02-01*01	TCRBV02	TCRBV02-01	01				TCRBD01-01*01	TCRBD01	TCRBD01-01	01				TCRBJ01-01*01	TCRBJ01	TCRBJ01-01	01				5	12	0	1	1	5	30	42	54	65	66	1	Stop	VDJ
CACGGAGTCAGGGGACACAGCACTGTATTTCTGTGCCAGCAGCAACGACAGGGGGCGTGCTTTAATTCACCCCTCCACTTTGGGAAC		1	6.178094886496342E-4	50	TCRBV21-01*01	TCRBV21	TCRBV21-01	01				TCRBD01-01*01	TCRBD01	TCRBD01-01	01				TCRBJ01-06*01	TCRBJ01	TCRBJ01-06	01				3	1	2	0	6	6	31	45	46	56	62	1	Out	VDJ
GGGACTCGGCCATGTATCTCTGTGCCAGCAGCCAAGGTCTGAGTGGGACAGTATATATATAGCAATCAGCCCCAGCATTTTGGTGAT		1	3.9178162694854853E-4	61			unresolved		TCRBV07,TCRBV11	TCRBV07-09,TCRBV11-01		TCRBD01-01*01	TCRBD01	TCRBD01-01	01				TCRBJ01-05*01	TCRBJ01	TCRBJ01-05	01				5	12	0	5	8	0	20	32	44	51	59	1	Out	VDJ
GAGTCGGCTGCTCCCTCCCAAACATCTGTGTACTTCTGTGCCAGCAGTTACTCGAGCGGGCGCACAGATACGCAGTATTTTGGCCCA	CASSYSSGRTDTQYF	1	4.0685015106195423E-4	45	TCRBV06	TCRBV06	unresolved			TCRBV06-02,TCRBV06-03		TCRBD02-01	TCRBD02	TCRBD02-01				01,02	TCRBJ02-03*01	TCRBJ02	TCRBJ02-03	01				0	1	6	4	1	1	36	53	54	60	61	1	In	VDJ
GTGAGCACCTTGGAGCTGGGGGACTCGGCCCTTTATCTTTGCGCCAGCAGCCCGGACGGACAGCGCTATGGCTACACCTTCGGTTCG	CASSPDGQRYGYTF	1	2.712334340413028E-4	42	TCRBV05-01*01	TCRBV05	TCRBV05-01	01				TCRBD01-01*01	TCRBD01	TCRBD01-01	01				TCRBJ01-02*01	TCRBJ01	TCRBJ01-02	01				4	6	1	5	2	4	39	51	57	63	65	1	In	VDJ
GAGATGAATGTGAGCACCTTGGAGCTGGGGGACTCGGCCCTTTATCTTTGCGCCAGCAGCTCTCAAGAGACCCAGTACTTCGGGCCA	CASSSQETQYF	1	2.561649099278971E-4	33	TCRBV05-01*01	TCRBV05	TCRBV05-01	01				TCRBD02-01	TCRBD02	TCRBD02-01				01,02	TCRBJ02-05*01	TCRBJ02	TCRBJ02-05	01				3	0	4	10	0	2	48	-1	61	-1	63	1	In	VDJ
CTGCTGTCGGCTGCTCCCTCCCAGACATCTGTGTACTTCTGTGCCAGCAGCCCCCCCGACACCACCTACGAGCAGTACTTCGGGCCG	CASSPPDTTYEQYF	1	2.787676960980057E-4	42	TCRBV06-05*01	TCRBV06	TCRBV06-05	01				TCRBD01-01*01	TCRBD01	TCRBD01-01	01				TCRBJ02-07*01	TCRBJ02	TCRBJ02-07	01				6	7	2	6	3	2	39	50	57	61	64	1	In	VDJ
GGCTGCTGTCGGCTGCTCCCTCCCAGACATCTGTGTACTTCTGTGCCAGCACCGGGGCGGGACACCGGGGAGCTGTTTTTTGGAGAA		1	3.315075304949257E-4	40	TCRBV06-05*01	TCRBV06	TCRBV06-05	01						unresolved		TCRBD01,TCRBD02	TCRBD01-01,TCRBD02-01		TCRBJ02-02*01	TCRBJ02	TCRBJ02-02	01				7	2	7	0	3	3	41	51	53	58	61	1	Out	VDJ
CTGCAGCCAGAAGACTCGGCCCTGTATCTCTGTGCCAGCAGCGACGCCTTCAAAGGTTGAAAGATCTATGGCTACACCTTCGGTTCG	CASSDAFKG*KIYGYTF	1	2.712334340413028E-4	51	TCRBV04-02*01	TCRBV04	TCRBV04-02	01						unresolved		TCRBD01,TCRBD02	TCRBD01-01,TCRBD02-01		TCRBJ01-02*01	TCRBJ01	TCRBJ01-02	01				5	0	2	7	20	4	30	-1	42	45	65	1	Stop	VDJ
GTGAGCACCTTGGAGCTGGGGGACTCGGCCCTTTATCTTTGCGCCAGCAGCTTGGACGCGAACACCGGGGAGCTGTTTTTTGGAGAA	CASSLDANTGELFF	1	3.3904179255162854E-4	42	TCRBV05-01*01	TCRBV05	TCRBV05-01	01						unresolved		TCRBD01,TCRBD02	TCRBD01-01,TCRBD02-01		TCRBJ02-02*01	TCRBJ02	TCRBJ02-02	01				0	0	3	7	1	0	39	-1	55	57	58	1	In	VDJ
GTGACCAGTGCCCATCCTGAAGACAGCAGCTTCTACATCTGCAGTGCTCCCCAGGCAGGGGCCAGGGGAGGCTACACCTTCGGTTCG	CSAPQAGARGGYTF	1	2.8630195815470855E-4	42	TCRBV20	TCRBV20	unresolved			TCRBV20-01,TCRBV20-or09_02		TCRBD01-01*01	TCRBD01	TCRBD01-01	01				TCRBJ01-02*01	TCRBJ01	TCRBJ01-02	01				5	7	4	2	8	8	39	48	55	61	69	1	In	VDJ
AATGTGAACGCCTTGTTGCTGGGGGACTCGGCCCTCTATCTCTGTGCCAGCAGCATAGGACTAGGAGAGACCCAGTACTTCGGGCCA	CASSIGLGETQYF	1	3.0137048226811425E-4	39	TCRBV05-06*01	TCRBV05	TCRBV05-06	01				TCRBD02-01	TCRBD02	TCRBD02-01				01,02	TCRBJ02-05*01	TCRBJ02	TCRBJ02-05	01				4	3	1	8	1	4	42	54	57	64	65	1	In	VDJ
GAAGACAGCAGCTTCTACATCTGCAGTGCTAGCCCATACCTAGTAGGGGGCCCACGAAAGGCTAACTATGGCTACACCTTCGGTTCG	CSASPYLVGGPRKANYGYTF	1	2.8630195815470855E-4	60	TCRBV20	TCRBV20	unresolved			TCRBV20-01,TCRBV20-or09_02		TCRBD01-01*01	TCRBD01	TCRBD01-01	01				TCRBJ01-02*01	TCRBJ01	TCRBJ01-02	01				3	12	5	0	10	0	21	32	44	51	61	1	In	VDJ
GTGACCAGTGCCCATCCTGAAGACAGCAGCTTCTACATCTGCAGTGCTAGAGCCCCCCAGCATGCCTACGAGCAGTACTTCGGGCCG	CSARAPQHAYEQYF	1	2.8630195815470855E-4	42	TCRBV20	TCRBV20	unresolved			TCRBV20-01,TCRBV20-or09_02				unresolved		TCRBD01,TCRBD02	TCRBD01-01,TCRBD02-01		TCRBJ02-07*01	TCRBJ02	TCRBJ02-07	01				1	5	4	5	4	2	39	52	57	60	64	1	In	VDJ
GTCTGCTGTACCCTCTCAGACATCTGTGTACTTCTGTGCCAGCAGTGACCCCGCGGGGGAGGGGAGGTCGGCTACACCTTCGGTTCG		1	4.0685015106195423E-4	47	TCRBV06-04	TCRBV06	TCRBV06-04				01,02	TCRBD02-01	TCRBD02	TCRBD02-01				01,02	TCRBJ01-02*01	TCRBJ01	TCRBJ01-02	01				2	3	7	2	10	8	34	49	52	59	69	1	Out	VDJ
TCCCTGGAGCTTGGTGACTCTGCTGTGTATTTCTGTGCCAGCAGCCAGGCCTACAGGGACCCCAATGAAAAACTGTTTTTTGGCAGT	CASSQAYRDPNEKLFF	1	5.500011301393086E-4	48	TCRBV03	TCRBV03	unresolved			TCRBV03-01,TCRBV03-02		TCRBD01-01*01	TCRBD01	TCRBD01-01	01				TCRBJ01-04*01	TCRBJ01	TCRBJ01-04	01				3	5	3	3	5	5	33	47	52	58	63	1	In	VDJ
TCCGCTCACCAGGCCTGGGGGACGCAGCCATGTACCTGTGTGCCACCAGCAGAGAGTCCCGTGGTAGGAGGCTACACCTTCGGTTCG		1	2.938362202114114E-4	43	TCRBV15-01*01	TCRBV15	TCRBV15-01	01						unresolved		TCRBD01,TCRBD02	TCRBD01-01,TCRBD02-01		TCRBJ01-02*01	TCRBJ01	TCRBJ01-02	01				0	11	1	8	0	8	38	55	66	-1	69	1	Out	VDJ
ATCCGCTCACCAGGCCTGGGGGACGCAGCCATGTACCTGTGTGCCACCAGCAGAGATGGGGCGTCCGGAAAACTGTTTTTTGGCAGT	CATSRDGASGKLFF	1	4.0685015106195423E-4	42	TCRBV15-01*01	TCRBV15	TCRBV15-01	01				TCRBD01-01*01	TCRBD01	TCRBD01-01	01				TCRBJ01-04*01	TCRBJ01	TCRBJ01-04	01				0	1	7	0	6	10	39	56	57	62	68	1	In	VDJ
TGAGCTCTCTGGAGCTGGGGGACTCAGCTTTGTATTTCTGTGCCAGCAGCGTAGTCACAGATCTCCTACGAGCAGTACTTCGGGCCG		1	2.6369917198459995E-4	43	TCRBV09-01	TCRBV09	TCRBV09-01				01,02	TCRBD01-01*01	TCRBD01	TCRBD01-01	01				TCRBJ02-07*01	TCRBJ02	TCRBJ02-07	01				0	2	3	5	2	0	38	54	56	60	62	1	Out	VDJ
CAGCGCACACAGCAGGAGGACTCCGCCGTGTATCTCTGTGCCAGCAGCCTAGGGCTAGGGGGAGCTGACGAGCAGTACTTCGGGCCG	CASSLGLGGADEQYF	1	3.5411031666503424E-4	45	TCRBV07-08*01	TCRBV07	TCRBV07-08	01				TCRBD01-01*01	TCRBD01	TCRBD01-01	01				TCRBJ02-07*01	TCRBJ02	TCRBJ02-07	01				1	4	5	1	5	5	36	52	56	62	67	1	In	VDJ
GTGAACGCCTTGGAGCTGGACGACTCGGCCCTGTATCTCTGTGCCAGCTTACGGACAGGAGAGGGAAGTGAGCAGTTCTTCGGGCCA	CASLRTGEGSEQFF	1	3.842473648918457E-4	42	TCRBV05-04*01	TCRBV05	TCRBV05-04	01				TCRBD01-01*01	TCRBD01	TCRBD01-01	01				TCRBJ02-01*01	TCRBJ02	TCRBJ02-01	01				7	4	1	4	9	9	39	48	52	59	68	1	In	VDJ
TCCGCTACCAGCTCCCAGACATCTGTGTACTTCTGTGCCATCAGTCCGGGCTTAACAGGAGGGCTAAGAGAGCAGTACTTCGGGCCG	CAISPGLTGGLREQYF	1	5.047955577990914E-4	48	TCRBV10-03*01	TCRBV10	TCRBV10-03	01				TCRBD02-01*02	TCRBD02	TCRBD02-01	02				TCRBJ02-07*01	TCRBJ02	TCRBJ02-07	01				5	12	10	0	6	7	33	45	57	63	69	1	In	VDJ
ATCCAGCGCACAGAGCGGGGGGACTCAGCCGTGTATCTCTGTGCCAGCAGCCCCCGAGCCATGAACACTGAAGCTTTCTTTGGACAA	CASSPRAMNTEAFF	1	3.842473648918457E-4	42	TCRBV07-03*01	TCRBV07	TCRBV07-03	01				TCRBD02-01	TCRBD02	TCRBD02-01				01,02	TCRBJ01-01*01	TCRBJ01	TCRBJ01-01	01				5	5	6	7	2	0	39	51	56	59	61	1	In	VDJ
GCCCATCCTGAAGACAGCAGCTTCTACATCTGCAGTGCTAGAGATTTTACAAGGGGGGGCTTTGAAGAGACCCAGTACTTCGGGCCA	CSARDFTRGGFEETQYF	1	2.561649099278971E-4	51	TCRBV20	TCRBV20	unresolved			TCRBV20-01,TCRBV20-or09_02		TCRBD02-01*01	TCRBD02	TCRBD02-01	01				TCRBJ02-05*01	TCRBJ02	TCRBJ02-05	01				0	8	9	0	5	3	30	44	52	59	64	1	In	VDJ
AGCTCTCTGGAGCTGGGGGACTCAGCTTTGTATTTCTGTGCCAGCAGCGCGACCGGGACAGGGGATCAGCCCCAGCATTTTGGTGAT	CASSATGTGDQPQHF	1	2.6369917198459995E-4	45	TCRBV09-01	TCRBV09	TCRBV09-01				01,02	TCRBD01-01*01	TCRBD01	TCRBD01-01	01				TCRBJ01-05*01	TCRBJ01	TCRBJ01-05	01				3	5	0	2	0	5	36	49	54	-1	64	1	In	VDJ
TTGGAGCTGGACGACTCGGCCCTGTATCTCTGTGCCAGCAGCTCTGGCGGGGGGGCGAGGGGCACAGATACGCAGTATTTTGGCCCA	CASSSGGGARGTDTQYF	1	3.616445787217371E-4	51	TCRBV05-04*01	TCRBV05	TCRBV05-04	01				TCRBD02-01*01	TCRBD02	TCRBD02-01	01				TCRBJ02-03*01	TCRBJ02	TCRBJ02-03	01				3	3	7	0	6	1	30	43	46	55	61	1	In	VDJ
CACGCCCTGCAGCCAGAAGACTCAGCCCTGTATCTCTGCGCCAGCAGCCAAGATCGGTGGTTACAAGAGACCCAGTACTTCGGGCCA	CASSQDRWLQETQYF	1	2.6369917198459995E-4	45	TCRBV04-01*01	TCRBV04	TCRBV04-01	01				TCRBD02-01	TCRBD02	TCRBD02-01				01,02	TCRBJ02-05*01	TCRBJ02	TCRBJ02-05	01				0	1	8	5	6	2	36	53	54	57	63	1	In	VDJ
GAGCTGGGGGACTCGGCCCTTTATCTTTGCGCCAGCAGCTTGGCTTTCCAAGCGGGGGCCTACTACAATGAGCAGTTCTTCGGGCCA	CASSLAFQAGAYYNEQFF	1	3.089047443248171E-4	54	TCRBV05-01*01	TCRBV05	TCRBV05-01	01				TCRBD02-01*01	TCRBD02	TCRBD02-01	01				TCRBJ02-01*01	TCRBJ02	TCRBJ02-01	01				0	7	6	2	4	3	27	43	50	58	62	1	In	VDJ
CTGGGGGACGCAGCCATGTACCTGTGTGCCACCAGCAGACCTCCGGGACAGGGCCTCTCCTATAATTCACCCCTCCACTTTGGGAAC	CATSRPPGQGLSYNSPLHF	1	3.0137048226811425E-4	57	TCRBV15-01*01	TCRBV15	TCRBV15-01	01				TCRBD01-01*01	TCRBD01	TCRBD01-01	01				TCRBJ01-06*01	TCRBJ01	TCRBJ01-06	01				2	5	0	3	3	0	24	39	44	53	56	1	In	VDJ
TGGTCGCACTGCAGCAAGAAGACTCAGCTGCGTATCTCTGCACCAGCTGCCCCCTCTAAGTTCCCAGATACGCAGTATTTTGGCCCA		1	2.1095933758767996E-4	43	TCRBV01-01*01	TCRBV01	TCRBV01-01	01				TCRBD02-01	TCRBD02	TCRBD02-01				01,02	TCRBJ02-03*01	TCRBJ02	TCRBJ02-03	01				4	4	4	9	6	4	38	51	55	58	64	1	Out	VDJ
CAGCAGGTAGTGCGAGGAGATTCGGCAGCTTATTTCTGTGCCAGCTCACCGGAAGACCACTATAATTCACCCCTCCACTTTGGGAAC	CASSPEDHYNSPLHF	1	3.842473648918457E-4	45	TCRBV18-01*01	TCRBV18	TCRBV18-01	01						unresolved		TCRBD01,TCRBD02	TCRBD01-01,TCRBD02-01		TCRBJ01-06*01	TCRBJ01	TCRBJ01-06	01				3	0	1	8	6	3	36	-1	50	53	59	1	In	VDJ
TTGGAGATCCAGCGCACAGAGCAGGGGGACTCGGCCATGTATCTCTGTGCCAGCAGCCTCGATATCCACGAGCAGTACTTCGGGCCG	CASSLDIHEQYF	1	4.5205572340217137E-4	36	TCRBV07-09	TCRBV07	TCRBV07-09				01,03			unresolved		TCRBD01,TCRBD02	TCRBD01-01,TCRBD02-01		TCRBJ02-07*01	TCRBJ02	TCRBJ02-07	01				5	3	2	8	5	5	45	57	60	62	67	1	In	VDJ
TCCACAAAGCTGGAGGACTCAGCCATGTACTTCTGTGCCAGCAGATTACAGATCGACAGGACGTTGGAGCCCCAGCATTTTGGTGAT	CASRLQIDRTLEPQHF	1	3.7671310283514284E-4	48	TCRBV02-01*01	TCRBV02	TCRBV02-01	01				TCRBD01-01*01	TCRBD01	TCRBD01-01	01				TCRBJ01-05*01	TCRBJ01	TCRBJ01-05	01				6	10	2	4	7	8	33	44	54	60	67	1	In	VDJ
CGCACACAGCAGGAGGACTCGGCCGTGTATCTCTGTGCCAGCAGCCAACGGACAGGGGGCTATAATTCACCCCTCCACTTTGGGAAC	CASSQRTGGYNSPLHF	1	4.219186751753599E-4	48	TCRBV07-02*01	TCRBV07	TCRBV07-02	01				TCRBD01-01*01	TCRBD01	TCRBD01-01	01				TCRBJ01-06*01	TCRBJ01	TCRBJ01-06	01				5	4	1	1	0	3	33	45	49	-1	59	1	In	VDJ
ATCCGGTCCACAAAGCTGGAGGACTCAGCCATGTACTTCTGTGCCAGCAGTGACAACAGGGACCAAGAGACCCAGTACTTCGGGCCA	CASSDNRDQETQYF	1	3.315075304949257E-4	42	TCRBV02-01*01	TCRBV02	TCRBV02-01	01				TCRBD01-01*01	TCRBD01	TCRBD01-01	01				TCRBJ02-05*01	TCRBJ02	TCRBJ02-05	01				3	2	3	3	0	0	39	53	55	-1	61	1	In	VDJ
CTGACAGTGACCAGTGCCCATCCTGAAGACAGCAGCTTCTACATCTGCAGTGCTAGAGAGCCCGATCAGCCCCAGCATTTTGGTGAT	CSAREPDQPQHF	1	2.8630195815470855E-4	36	TCRBV20	TCRBV20	unresolved			TCRBV20-01,TCRBV20-or09_02				unresolved		TCRBD01,TCRBD02	TCRBD01-01,TCRBD02-01		TCRBJ01-05*01	TCRBJ01	TCRBJ01-05	01				0	0	10	0	3	5	45	-1	59	61	64	1	In	VDJ
GCCTGCAGAGCAGGGGGACTCGGCCGTGTATGTCTGTGCAAGTCGCTGGGGACAGGGGGCGCGTCACAGCCCCAGCATTTTGGTGAT		1	4.143844131186571E-4	47	TCRBV12-02*01	TCRBV12	TCRBV12-02	01				TCRBD01-01*01	TCRBD01	TCRBD01-01	01				TCRBJ01-05*01	TCRBJ01	TCRBJ01-05	01				4	1	0	0	6	7	34	47	48	60	66	1	Out	VDJ
ACCTTGGAGCTGGGGGACTCGGCCCTTTATCTTTGCGCCAGCAGCCCTAACCCGGGACAGGGTTACTACGAGCAGTACTTCGGGCCG	CASSPNPGQGYYEQYF	1	2.712334340413028E-4	48	TCRBV05-01*01	TCRBV05	TCRBV05-01	01				TCRBD01-01*01	TCRBD01	TCRBD01-01	01				TCRBJ02-07*01	TCRBJ02	TCRBJ02-07	01				4	8	0	3	3	3	33	45	53	62	65	1	In	VDJ
AAGATCCGGTCCACAAAGCTGGAGGACTCAGCCATGTACTTCTGTGCCAGCAGAGAAATGGGGGCAACTGAAGCTTTCTTTGGACAA	CASREMGATEAFF	1	3.842473648918457E-4	39	TCRBV02-01*01	TCRBV02	TCRBV02-01	01				TCRBD01-01*01	TCRBD01	TCRBD01-01	01				TCRBJ01-01*01	TCRBJ01	TCRBJ01-01	01				2	2	6	0	1	5	42	57	59	65	66	1	In	VDJ
CTGAGTTCTAAGAAGCTCCTCCTCAGTGACTCTGGCTTCTATCTCTGTGCCTGGAGTGTACGGGACGATGAGCAGTTCTTCGGGCCA	CAWSVRDDEQFF	1	1.5821950319075997E-4	36	TCRBV30-01*02	TCRBV30	TCRBV30-01	02						unresolved		TCRBD01,TCRBD02	TCRBD01-01,TCRBD02-01		TCRBJ02-01*01	TCRBJ02	TCRBJ02-01	01				0	2	0	7	1	8	45	59	61	66	67	1	In	VDJ
CAGCCCTCAGAACCCAGGGACTCAGCTGTGTACTTCTGTGCCAGCAGAGCCTCAGGGGGCGCGGGCTATGGCTACACCTTCGGTTCG	CASRASGGAGYGYTF	1	3.239732684382228E-4	45	TCRBV12	TCRBV12	unresolved			TCRBV12-03,TCRBV12-04		TCRBD01-01*01	TCRBD01	TCRBD01-01	01				TCRBJ01-02*01	TCRBJ01	TCRBJ01-02	01				6	5	4	0	5	4	36	47	52	60	65	1	In	VDJ
CCAGAAGACTCGGCCCTGTATCTCTGTGCCAGCAGCCAGCAAGAGGTCGGTAGCGGGGGCCGACCCCACGAGCAGTACTTCGGGCCG	CASSQQEVGSGGRPHEQYF	1	2.6369917198459995E-4	57	TCRBV04-02*01	TCRBV04	TCRBV04-02	01				TCRBD02-01*01	TCRBD02	TCRBD02-01	01				TCRBJ02-07*01	TCRBJ02	TCRBJ02-07	01				3	12	5	2	8	5	24	38	50	59	67	1	In	VDJ
CACTCTGACAGTGACCAGTGCCCATCCTGAAGACAGCAGCTTCTACATCGCGGGGGCCATAGCACAGATACGCAGTATTTTGGCCCA		1	2.1849359964438284E-4	32	TCRBV20-01*01	TCRBV20	TCRBV20-01	01				TCRBD02-01*01	TCRBD02	TCRBD02-01	01				TCRBJ02-03*01	TCRBJ02	TCRBJ02-03	01				14	0	7	2	4	0	49	-1	49	56	60	1	Out	VDJ
CTGGAGTCTGCCAGGCCCTCACATACCTCTCAGTACCTCTGTGCCAGCAGTGATCTAGGACAGGCCGGGGAGCTGTTTTTTGGAGAA	CASSDLGQAGELFF	1	2.6369917198459995E-4	42	TCRBV25-01*01	TCRBV25	TCRBV25-01	01				TCRBD01-01*01	TCRBD01	TCRBD01-01	01				TCRBJ02-02*01	TCRBJ02	TCRBJ02-02	01				3	4	1	4	0	6	39	53	57	-1	64	1	In	VDJ
ATGAATGTGAGCACCTTGGAGCTGGGGGACTCGGCCCTTTATCTTTGCGCCAGCAGCTTGGATGTGAATGAGCAGTTCTTCGGGCCA	CASSLDVNEQFF	1	3.0137048226811425E-4	36	TCRBV05-01*01	TCRBV05	TCRBV05-01	01						unresolved					TCRBJ02-01*01	TCRBJ02	TCRBJ02-01	01				0	0	0	0	5	7	45	-1	-1	61	66	1	In	VJ
AAGATCCAGCGCACAGAGCGGGGGGACTCAGCCGTGTATCTCTGTGCCAGCAGCCCCTCGGGGGGGAGGGAGCAGTTCTTCGGGCCA	CASSPSGGREQFF	1	3.9178162694854853E-4	39	TCRBV07-03*01	TCRBV07	TCRBV07-03	01				TCRBD02-01*01	TCRBD02	TCRBD02-01	01				TCRBJ02-01*01	TCRBJ02	TCRBJ02-01	01				5	4	8	0	3	10	42	54	58	66	69	1	In	VDJ
ACAGTGACCAGTGCCCATCCTGAAGACAGCAGCTTCTACATCTGCAGTGCTAGTTGGCTAGCCACAGAGACCCAGTACTTCGGGCCA	CSASWLATETQYF	1	2.4863064787119426E-4	39	TCRBV20	TCRBV20	unresolved			TCRBV20-01,TCRBV20-or09_02		TCRBD02-01	TCRBD02	TCRBD02-01				01,02	TCRBJ02-05*01	TCRBJ02	TCRBJ02-05	01				3	4	4	7	3	4	42	53	57	62	65	1	In	VDJ
AACGCCTTGTTGCTGGGGGACTCGGCCCTCTATCTCTGTGCCAGCAGCTGGGGACAGGGGACCTACAATGAGCAGTTCTTCGGGCCA	CASSWGQGTYNEQFF	1	3.5411031666503424E-4	45	TCRBV05-06*01	TCRBV05	TCRBV05-06	01				TCRBD01-01*01	TCRBD01	TCRBD01-01	01				TCRBJ02-01*01	TCRBJ02	TCRBJ02-01	01				3	1	0	2	1	2	36	49	50	60	61	1	In	VDJ
ACCAGTGCCCATCCTGAAGACAGCAGCTTCTACATCTGCAGTGCCGACCGGGACAGGGGTAGGGGCTATGGCTACACCTTCGGTTCG	CSADRDRGRGYGYTF	1	2.712334340413028E-4	45	TCRBV20	TCRBV20	unresolved			TCRBV20-01,TCRBV20-or09_02		TCRBD01-01*01	TCRBD01	TCRBD01-01	01				TCRBJ01-02*01	TCRBJ01	TCRBJ01-02	01				6	5	0	2	6	4	36	44	49	59	65	1	In	VDJ
ACTGTGAGCAACATGAGCCCTGAAGACAGCAGCATATATCTCTGCAGCGCGAGGGAACTAGCCTACAATGAGCAGTTCTTCGGGCCA	CSARELAYNEQFF	2	9.191799709177484E-4	39	TCRBV29-01*01	TCRBV29	TCRBV29-01	01				TCRBD02-01	TCRBD02	TCRBD02-01				01,02	TCRBJ02-01*01	TCRBJ02	TCRBJ02-01	01				7	7	3	8	0	2	42	49	56	-1	61	2	In	VDJ
CTGCTGTCGGCTGCTCCCTCCCAGACATCTGTGTACTTCTGTGCCAGCAGAAGGGGGAGGCCCGACAATGAGCAGTTCTTCGGGCCA	CASRRGRPDNEQFF	1	2.938362202114114E-4	42	TCRBV06-05*01	TCRBV06	TCRBV06-05	01						unresolved		TCRBD01,TCRBD02	TCRBD01-01,TCRBD02-01		TCRBJ02-01*01	TCRBJ02	TCRBJ02-01	01				6	1	5	1	7	5	39	50	51	57	64	1	In	VDJ
TCCTCACTCTGGAGTCCGCTACCAGCTCCCAGACATCTGTGTACTTCTGTGCCATCAGCCAAAAATGAAAAACTGTTTTTTGGCAGT		1	6.404122748197427E-4	34	TCRBV10-03*01	TCRBV10	TCRBV10-03	01				TCRBD01-01*01	TCRBD01	TCRBD01-01	01				TCRBJ01-04*01	TCRBJ01	TCRBJ01-04	01				6	1	4	6	2	5	47	58	59	61	63	1	Out	VDJ
AACGCCTTGTTGCTGGGGGACTCGGCCCTCTATCTCTGTGCCAGCAGCCCCCCGGACGCGGTCTACGACGAGCAGTACTTCGGGCCG	CASSPPDAVYDEQYF	1	3.089047443248171E-4	45	TCRBV05-06*01	TCRBV05	TCRBV05-06	01						unresolved		TCRBD01,TCRBD02	TCRBD01-01,TCRBD02-01		TCRBJ02-07*01	TCRBJ02	TCRBJ02-07	01				4	5	1	7	10	5	36	48	53	57	67	1	In	VDJ
CTGGAGTTGGCTGCTCCCTCCCAGACATCTGTGTACTTCTGTGCCAGCAGGCCCCAGGATACCGGCGGGGAGCTGTTTTTTGGAGAA	CASRPQDTGGELFF	2	0.0011979476670157542	42	TCRBV06-06	TCRBV06	TCRBV06-06				01,02	TCRBD01-01*01	TCRBD01	TCRBD01-01	01				TCRBJ02-02*01	TCRBJ02	TCRBJ02-02	01				6	4	4	4	7	7	39	50	54	58	65	2	In	VDJ
GTAGTGCGAGGAGATTCGGCAGCTTATTTCTGTGCCAGCTCCCTTACCGGGACAGGGGTCATGAACACTGAAGCTTTCTTTGGACAA	CASSLTGTGVMNTEAFF	1	3.9178162694854853E-4	51	TCRBV18-01*01	TCRBV18	TCRBV18-01	01				TCRBD01-01*01	TCRBD01	TCRBD01-01	01				TCRBJ01-01*01	TCRBJ01	TCRBJ01-01	01				6	7	0	2	3	0	30	41	48	58	61	1	In	VDJ
ATCCAGCGCACACAGCAGGAGGACTCCGCCGTGTATCTCTGTGCCAGCAGCCTATTGACGGGACCCTACGAGCAGTACTTCGGGCCG	CASSLLTGPYEQYF	1	3.3904179255162854E-4	42	TCRBV07-08*01	TCRBV07	TCRBV07-08	01						unresolved		TCRBD01,TCRBD02	TCRBD01-01,TCRBD02-01		TCRBJ02-07*01	TCRBJ02	TCRBJ02-07	01				5	8	0	7	0	2	39	51	59	-1	64	1	In	VDJ
GAGTCCGCCAGCACCAACCAGACATCTATGTACCTCTGTGCCAGCAGGTCTGGGGGAGAGGGCCAAGAGACCCAGTACTTCGGGCCA	CASRSGGEGQETQYF	1	3.6917884077843993E-4	45	TCRBV28-01*01	TCRBV28	TCRBV28-01	01						unresolved		TCRBD01,TCRBD02	TCRBD01-01,TCRBD02-01		TCRBJ02-05*01	TCRBJ02	TCRBJ02-05	01				6	4	6	1	6	1	36	47	51	56	62	1	In	VDJ
CACACCCTGCAGCCAGAAGACTCGGCCCTGTATCTCTGCGCCAGCAGCCAAGATCCGGGTTTGACAGATACGCAGTATTTTGGCCCA	CASSQDPGLTDTQYF	1	3.3904179255162854E-4	45	TCRBV04-03*01	TCRBV04	TCRBV04-03	01				TCRBD02-01	TCRBD02	TCRBD02-01				01,02	TCRBJ02-03*01	TCRBJ02	TCRBJ02-03	01				0	2	8	4	4	3	36	53	55	59	63	1	In	VDJ
AGGCTGCTGTCGGCTGCTCCCTCCCAGACATCTGTGTACTTCTGTGCCAGCAGGAAACAGGGAACCAACGTCCTGACTTTCGGGGCC	CASRKQGTNVLTF	1	2.712334340413028E-4	39	TCRBV06-05*01	TCRBV06	TCRBV06-05	01				TCRBD01-01*01	TCRBD01	TCRBD01-01	01				TCRBJ02-06*01	TCRBJ02	TCRBJ02-06	01				6	3	3	3	2	8	42	53	56	62	64	1	In	VDJ
CGCTCACCAGGCCTGGGGGACGCAGCCATGTACCTGTGTGCCACCAGCAGCCCCGGGGGGAAGGATCAGCCCCAGCATTTTGGTGAT	CATSSPGGKDQPQHF	2	5.8013817836612E-4	45	TCRBV15-01*01	TCRBV15	TCRBV15-01	01				TCRBD02-01*01	TCRBD02	TCRBD02-01	01				TCRBJ01-05*01	TCRBJ01	TCRBJ01-05	01				3	3	8	1	4	5	36	50	53	60	64	2	In	VDJ
GGCTGCTCCCTCCCAAACATCTGTGTACTTCTGTGCCAGCAGTTACCCCATAGCGGGGGATCCTACAATGAGCAGTTCTTCGGGCCA		1	3.842473648918457E-4	50	TCRBV06	TCRBV06	unresolved			TCRBV06-02,TCRBV06-03		TCRBD02-01*01	TCRBD02	TCRBD02-01	01				TCRBJ02-01*01	TCRBJ02	TCRBJ02-01	01				2	4	5	2	1	1	31	46	50	59	60	1	Out	VDJ
CACGCCCTGCAGCCAGAAGACTCAGCCCTGTATCTCTGCGCCAGCAGCCAACCAAGGCAGACTAATGAAAAACTGTTTTTTGGCAGT	CASSQPRQTNEKLFF	1	3.616445787217371E-4	45	TCRBV04-01*01	TCRBV04	TCRBV04-01	01						unresolved		TCRBD01,TCRBD02	TCRBD01-01,TCRBD02-01		TCRBJ01-04*01	TCRBJ01	TCRBJ01-04	01				2	6	4	5	0	2	36	51	57	-1	60	1	In	VDJ
AGCTTGGGGACTCGGCCGTGTATCTCTGTGCCAGCAGCTTAGTTCTCCCTGCCGGGGACCTATAATTCACCCCTCCACTTTGGGAAC		1	3.239732684382228E-4	55	TCRBV11-03*01	TCRBV11	TCRBV11-03	01				TCRBD02-01*01	TCRBD02	TCRBD02-01	01				TCRBJ01-06*01	TCRBJ01	TCRBJ01-06	01				1	10	8	3	1	2	26	42	52	57	58	1	Out	VDJ
ACCAGTGCCCATCCTGAAGACAGCAGCTTCTACATCTGCAGTGCTAGGATAGTAGCGGGGCCCCAAGAGACCCAGTACTTCGGGCCA	CSARIVAGPQETQYF	1	2.410963858144914E-4	45	TCRBV20	TCRBV20	unresolved			TCRBV20-01,TCRBV20-or09_02		TCRBD02-01*01	TCRBD02	TCRBD02-01	01				TCRBJ02-05*01	TCRBJ02	TCRBJ02-05	01				3	5	5	3	2	1	36	47	52	60	62	1	In	VDJ
CTGGAGTCGGCTGCTCCCTCCCAGACATCTGTGTACTTCTGTGCCAGCAGTGCGGCAGGTACGGTATACGAGCAGTACTTCGGGCCG	CASSAAGTVYEQYF	1	3.1643900638151994E-4	42	TCRBV06-01*01	TCRBV06	TCRBV06-01	01				TCRBD01-01*01	TCRBD01	TCRBD01-01	01				TCRBJ02-07*01	TCRBJ02	TCRBJ02-07	01				4	3	4	4	7	4	39	52	55	59	66	1	In	VDJ
CTCACTGTGACATCGGCCCAAAAGAACCCGACAGCTTTCTATCTCTGTGCCAGTAGTATGCAAAACTATGGCTACACCTTCGGTTCG	CASSMQNYGYTF	1	4.5205572340217137E-4	36	TCRBV19-01	TCRBV19	TCRBV19-01				01,02			unresolved		TCRBD01,TCRBD02	TCRBD01-01,TCRBD02-01		TCRBJ01-02*01	TCRBJ01	TCRBJ01-02	01				3	1	4	6	1	2	45	59	60	62	63	1	In	VDJ
ACCTTGGAGCTGGGGGACTCGGCCCTTTATCTTTGCGCCAGCAGCCCCGTTGGGGTCCTTGATTACTACGAGCAGTACTTCGGGCCG	CASSPVGVLDYYEQYF	1	2.561649099278971E-4	48	TCRBV05-01*01	TCRBV05	TCRBV05-01	01						unresolved		TCRBD01,TCRBD02	TCRBD01-01,TCRBD02-01		TCRBJ02-07*01	TCRBJ02	TCRBJ02-07	01				4	6	6	2	10	3	33	45	51	55	65	1	In	VDJ
CCCAGCCCCAACCAGACCTCTCTGTACTTCTGTGCCAGCAGTCCATTAGTTACGGGACACCAGGTTGCCGAGCAGTACTTCGGGCCG	CASSPLVTGHQVAEQYF	1	3.5411031666503424E-4	51	TCRBV27-01*01	TCRBV27	TCRBV27-01	01				TCRBD01-01*01	TCRBD01	TCRBD01-01	01				TCRBJ02-07*01	TCRBJ02	TCRBJ02-07	01				5	11	0	6	9	6	30	42	53	59	68	1	In	VDJ
AGCACCTTGGAGCTGGGGGACTCGGCCCTTTATCTTTGCGCCAGCAGCTTTACTAGCGGGGTTCCCTACGAGCAGTACTTCGGGCCG	CASSFTSGVPYEQYF	1	2.561649099278971E-4	45	TCRBV05-01*01	TCRBV05	TCRBV05-01	01				TCRBD02-01*01	TCRBD02	TCRBD02-01	01				TCRBJ02-07*01	TCRBJ02	TCRBJ02-07	01				2	1	3	3	3	2	36	50	51	61	64	1	In	VDJ
AGGCTGCTGTCGGCTGCTCCCTCCCAGACATCTGTGTACTTCTGTGCCAGCAGCCCTGGTCCACGGGGGACCCAGTACTTCGGGCCA	CASSPGPRGTQYF	1	2.2602786170108569E-4	39	TCRBV06-05*01	TCRBV06	TCRBV06-05	01				TCRBD02-01*01	TCRBD02	TCRBD02-01	01				TCRBJ02-05*01	TCRBJ02	TCRBJ02-05	01				6	10	8	3	0	7	42	53	63	-1	68	1	In	VDJ
AATGTGAGCACCTTGGAGCTGGGGGACTCGGCCCTTTATCTTTGCGCCAGCTCGGGACTGAACACCGGGGAGCTGTTTTTTGGAGAA	CASSGLNTGELFF	1	3.089047443248171E-4	39	TCRBV05-01*01	TCRBV05	TCRBV05-01	01				TCRBD02-01	TCRBD02	TCRBD02-01				01,02	TCRBJ02-02*01	TCRBJ02	TCRBJ02-02	01				7	2	0	10	0	1	42	51	53	-1	59	1	In	VDJ
TCAGAACCCAGGGACTCAGCTGTGTACTTCTGTGCCAGCAGTTTAGTGCAGGGCGGGAATAGCAATCAGCCCCAGCATTTTGGTGAT	CASSLVQGGNSNQPQHF	1	3.315075304949257E-4	51	TCRBV12	TCRBV12	unresolved			TCRBV12-03,TCRBV12-04		TCRBD02-01*02	TCRBD02	TCRBD02-01	02				TCRBJ01-05*01	TCRBJ01	TCRBJ01-05	01				1	6	7	3	1	0	30	46	52	58	59	1	In	VDJ
AAGATCCAGCCCTCAGAACCCAGGGACTCAGCTGTGTACTTCTGTGCCAGCAGTTTAAAGAAGGCCGTGAGCTACACCTTCGGTTCG	CASSLKKAVSYTF	1	3.089047443248171E-4	39	TCRBV12	TCRBV12	unresolved			TCRBV12-03,TCRBV12-04				unresolved		TCRBD01,TCRBD02	TCRBD01-01,TCRBD02-01		TCRBJ01-02*01	TCRBJ01	TCRBJ01-02	01				2	4	5	4	6	9	42	57	61	64	70	1	In	VDJ
ATCCGGTCCACAAAGCTGGAGGACTCAGCCATGTACTTCTGTGCCAGCAGCCCTATGGCGGTGGGGAACATTCAGTACTTCGGCGCC	CASSPMAVGNIQYF	1	3.842473648918457E-4	42	TCRBV02-01*01	TCRBV02	TCRBV02-01	01						unresolved		TCRBD01,TCRBD02	TCRBD01-01,TCRBD02-01		TCRBJ02-04*01	TCRBJ02	TCRBJ02-04	01				6	12	6	2	0	7	39	50	62	-1	66	1	In	VDJ
GAGTCGGCTGCTCCCTCCCAGACATCTGTGTACTTCTGTGCCAGCAGTGATGGGCGCATTGTGCCCTACGAGCAGTACTTCGGGCCG	CASSDGRIVPYEQYF	1	3.089047443248171E-4	45	TCRBV06-01*01	TCRBV06	TCRBV06-01	01				TCRBD01-01*01	TCRBD01	TCRBD01-01	01				TCRBJ02-07*01	TCRBJ02	TCRBJ02-07	01				3	1	8	0	9	2	36	50	51	55	64	1	In	VDJ
GAGCTGGGGGACTCAGCTTTGTATTTCTGTGCCAGCAGCGCCCGGCCCGGGACAGGGGGGCTCACCGGGGAGCTGTTTTTTGGAGAA	CASSARPGTGGLTGELFF	2	3.616445787217371E-4	54	TCRBV09-01	TCRBV09	TCRBV09-01				01,02	TCRBD01-01*01	TCRBD01	TCRBD01-01	01				TCRBJ02-02*01	TCRBJ02	TCRBJ02-02	01				3	8	0	1	3	4	27	40	48	59	62	2	In	VDJ
AAGGTGCAGCCTGCAGAACTGGAGGATTCTGGAGTTTATTTCTGTGCCAGCAGCCAAGATTATAACACTGAAGCTTTCTTTGGACAA	CASSQDYNTEAFF	1	4.445214613454685E-4	39	TCRBV14-01*01	TCRBV14	TCRBV14-01	01				TCRBD02-01	TCRBD02	TCRBD02-01				01,02	TCRBJ01-01*01	TCRBJ01	TCRBJ01-01	01				0	1	5	9	1	2	42	59	60	62	63	1	In	VDJ
CCTACACGCCCTGCAGCCAGAAGACTCAGCCCTGTATCTCTGCGCCAGCAGTCCAGGGTTATGAACACTGAAGCTTTCTTTGGACAA		1	2.8630195815470855E-4	41	TCRBV04-01*01	TCRBV04	TCRBV04-01	01				TCRBD01-01*01	TCRBD01	TCRBD01-01	01				TCRBJ01-01*01	TCRBJ01	TCRBJ01-01	01				6	2	4	3	3	0	40	51	53	58	61	1	Out	VDJ
GAGTCGCCCAGCCCCAACCAGACCTCTCTGTACTTCTGTGCCAGCAGTCGGCGCGCCCACCAGGCCTACGAGCAGTACTTCGGGCCG	CASSRRAHQAYEQYF	1	3.465760546083314E-4	45	TCRBV27-01*01	TCRBV27	TCRBV27-01	01				TCRBD01-01*01	TCRBD01	TCRBD01-01	01				TCRBJ02-07*01	TCRBJ02	TCRBJ02-07	01				5	12	4	4	0	2	36	48	60	-1	64	1	In	VDJ
TCGGCCCAAAAGAACCCGACAGCTTTCTATCTCTGTGCCAGTGCTTCGGGACGGAGGGGTTGGGGTCAGCCCCAGCATTTTGGTGAT	CASASGRRGWGQPQHF	1	4.595899854588742E-4	48	TCRBV19-01	TCRBV19	TCRBV19-01				01,02	TCRBD02-01*02	TCRBD02	TCRBD02-01	02				TCRBJ01-05*01	TCRBJ01	TCRBJ01-05	01				8	10	10	0	7	6	33	42	52	58	65	1	In	VDJ
AGCTGGGGGACTCAGCCCTGTACTTCTGTGCCAGCAGCGGTCTGCAACTGAGTACAAAGTCGGGCCAACGTCCTGACTTTCGGGGCC		1	3.3904179255162854E-4	55	TCRBV13-01*01	TCRBV13	TCRBV13-01	01						unresolved		TCRBD01,TCRBD02	TCRBD01-01,TCRBD02-01		TCRBJ02-06*01	TCRBJ02	TCRBJ02-06	01				5	15	3	6	5	5	26	38	53	56	61	1	Out	VDJ
CCAGCAGGTAGTGCGAGGAGATTCGGCAGCTTATTTCTGTGCCAGCTCCTCGGACAGGCCTTCACTCAGCCCCAGCATTTTGGTGAT		1	3.5411031666503424E-4	44	TCRBV18-01*01	TCRBV18	TCRBV18-01	01				TCRBD01-01*01	TCRBD01	TCRBD01-01	01				TCRBJ01-05*01	TCRBJ01	TCRBJ01-05	01				6	3	1	4	7	6	37	48	51	58	65	1	Out	VDJ
TGGCGTCTGCTGTACCCTCTCAGACATCTGTGTACTTCTGTGCCAGCAACACGACAAAGTCGGGCCAACGTCCTGACTTTCGGGGCC		1	3.993158890052514E-4	43	TCRBV06-04	TCRBV06	TCRBV06-04				01,02	TCRBD01-01*01	TCRBD01	TCRBD01-01	01				TCRBJ02-06*01	TCRBJ02	TCRBJ02-06	01				7	4	2	6	5	5	38	48	52	56	61	1	Out	VDJ
CAGCGCACACAGCAGGAGGACTCCGCCGTGTATCTCTGTGCCAGCAGCCCGGCCAGGCGGTATAACTATGGCTACACCTTCGGTTCG	CASSPARRYNYGYTF	1	3.1643900638151994E-4	45	TCRBV07-08*01	TCRBV07	TCRBV07-08	01						unresolved		TCRBD01,TCRBD02	TCRBD01-01,TCRBD02-01		TCRBJ01-02*01	TCRBJ01	TCRBJ01-02	01				5	5	4	4	5	1	36	48	53	57	62	1	In	VDJ
GAGTCGGCTGCTCCCTCCCAGACATCTGTGTACTTCTGTGCCAGCAGGACAGGGGGCGCGGGGGGATACGAGCAGTACTTCGGGCCG	CASRTGGAGGYEQYF	1	3.089047443248171E-4	45	TCRBV06-01*01	TCRBV06	TCRBV06-01	01				TCRBD01-01*01	TCRBD01	TCRBD01-01	01				TCRBJ02-07*01	TCRBJ02	TCRBJ02-07	01				6	0	2	0	9	4	36	-1	47	57	66	1	In	VDJ
TCCCTGGAGCTTGGTGACTCTGCTGTGTATTTCTGTGCCAGCAGCGAGAGACAGGGGGCCTGGTATGAAAAACTGTTTTTTGGCAGT	CASSERQGAWYEKLFF	1	4.972612957423885E-4	48	TCRBV03	TCRBV03	unresolved			TCRBV03-01,TCRBV03-02		TCRBD01-01*01	TCRBD01	TCRBD01-01	01				TCRBJ01-04*01	TCRBJ01	TCRBJ01-04	01				5	4	2	0	5	6	33	45	49	59	64	1	In	VDJ
CTGAGCTCTCTGGAGCTGGGGGACTCAGCTTTGTATTTCTGTGCCAGCAGCGTAGCTCCCGCCGGGGGTGGCTACACCTTCGGTTCG	CASSVAPAGGGYTF	1	2.3356212375778853E-4	42	TCRBV09-01	TCRBV09	TCRBV09-01				01,02	TCRBD02-01*01	TCRBD02	TCRBD02-01	01				TCRBJ01-02*01	TCRBJ01	TCRBJ01-02	01				0	7	8	2	0	7	39	55	62	-1	68	1	In	VDJ
CTGCTGCCTCCTCCCAGACATCTGTATATTTCTGCGCCAGCAGCTACGCCGGGACAGCCTAAGGCCAACGTCCTGACTTTCGGGGCC		1	4.595899854588742E-4	49	TCRBV10-01	TCRBV10	TCRBV10-01				01,02	TCRBD01-01*01	TCRBD01	TCRBD01-01	01				TCRBJ02-06*01	TCRBJ02	TCRBJ02-06	01				6	7	0	5	5	6	32	43	50	57	62	1	Out	VDJ
TGAAGACAGCAGCTTCTACATCTGCAGTGCTACCTGAAGAAGACTACTAGCGGGGGGTCGGAACCGTACGAGCAGTACTTCGGGCCG		1	2.561649099278971E-4	59	TCRBV20	TCRBV20	unresolved			TCRBV20-01,TCRBV20-or09_02		TCRBD02-01*01	TCRBD02	TCRBD02-01	01				TCRBJ02-07*01	TCRBJ02	TCRBJ02-07	01				4	13	3	1	9	4	22	32	45	57	66	1	Out	VDJ
ACCAGTGCCCATCCTGAAGACAGCAGCTTCTACATCTGCAGTGCTAGAGCCCCGGGACAGACCAATCAGCCCCAGCATTTTGGTGAT	CSARAPGQTNQPQHF	1	2.6369917198459995E-4	45	TCRBV20	TCRBV20	unresolved			TCRBV20-01,TCRBV20-or09_02		TCRBD01-01*01	TCRBD01	TCRBD01-01	01				TCRBJ01-05*01	TCRBJ01	TCRBJ01-05	01				1	4	0	5	2	3	36	49	53	60	62	1	In	VDJ
ACACCCTGCAGCCAGAAGACTCGGCCCTGTATCTCTGCGCCAGCAGCCATCGATCCCCTTGGGACCTACGAGCAGTACTTCGGGCCG		1	2.938362202114114E-4	46	TCRBV04-03*01	TCRBV04	TCRBV04-03	01						unresolved		TCRBD01,TCRBD02	TCRBD01-01,TCRBD02-01		TCRBJ02-07*01	TCRBJ02	TCRBJ02-07	01				3	11	0	8	0	2	35	49	60	-1	64	1	Out	VDJ
GAGATCCAGCGCACAGAGCAGGGGGACTCGGCCATGTATCTCTGTGCCAGCAGTTGGGACAGCAATCAGCCCCAGCATTTTGGTGAT	CASSWDSNQPQHF	1	4.219186751753599E-4	39	TCRBV07-09	TCRBV07	TCRBV07-09				01,03			unresolved		TCRBD01,TCRBD02	TCRBD01-01,TCRBD02-01		TCRBJ01-05*01	TCRBJ01	TCRBJ01-05	01				6	2	0	7	0	1	42	53	55	-1	60	1	In	VDJ
CGCCTTGGAGCTGGACGACTCGGCCCTGTATCTCTGTGCCAGCAGGGTGGGCGTACCAGGAAAGCCTATGGCTACACCTTCGGTTCG		1	2.938362202114114E-4	47	TCRBV05-04*01	TCRBV05	TCRBV05-04	01				TCRBD01-01*01	TCRBD01	TCRBD01-01	01				TCRBJ01-02*01	TCRBJ01	TCRBJ01-02	01				5	11	4	4	5	4	34	45	56	60	65	1	Out	VDJ
TAAATCTTCACATCAATTCCCTGGAGCTTGGTGACTCTGCTGTGTATTTCTGTGCCAGCACGGACAGTTGAAGCTTTCTTTGGACAA		1	3.993158890052514E-4	31	TCRBV03	TCRBV03	unresolved			TCRBV03-01,TCRBV03-02		TCRBD01-01*01	TCRBD01	TCRBD01-01	01				TCRBJ01-01*01	TCRBJ01	TCRBJ01-01	01				7	1	1	5	1	7	50	60	61	67	68	1	Out	VDJ
GCGTCTGCTGTACCCTCTCAGACATCTGTGTACTTCTGTGCCAGCAGTGACCCCAAGGACAGGGGGCGAGGCTACACCTTCGGTTCG	CASSDPKDRGRGYTF	1	3.616445787217371E-4	45	TCRBV06-04	TCRBV06	TCRBV06-04				01,02	TCRBD01-01*01	TCRBD01	TCRBD01-01	01				TCRBJ01-02*01	TCRBJ01	TCRBJ01-02	01				2	5	1	0	2	8	36	51	56	67	69	1	In	VDJ
CTGAAGACAGCAGCATATATCTCTGCAGCGTCGCCCGACAAAATACTAGCGGGGGGCTGAGGCACAGATACGCAGTATTTTGGCCCA		1	1.6575376524746285E-4	58	TCRBV29-01*01	TCRBV29	TCRBV29-01	01				TCRBD02-01*01	TCRBD02	TCRBD02-01	01				TCRBJ02-03*01	TCRBJ02	TCRBJ02-03	01				6	13	3	1	5	1	23	31	44	56	61	1	Out	VDJ
CACCTACACACCCTGCAGCCAGAAGACTCGGCCCTGTATCTCTGTGCCAGCAGCCAAGTCCAGGACGAGGAGCAGTACTTCGGGCCG	CASSQVQDEEQYF	1	2.410963858144914E-4	39	TCRBV04-02*01	TCRBV04	TCRBV04-02	01						unresolved		TCRBD01,TCRBD02	TCRBD01-01,TCRBD02-01		TCRBJ02-07*01	TCRBJ02	TCRBJ02-07	01				1	4	1	7	3	7	42	58	62	66	69	1	In	VDJ
GTGAACGCCTTGGAGCTGGAGGACTCGGCCCTGTATCTCTGTGCCAGCAGCCAAACAGGCCCCGGCTACGAGCAGTACTTCGGGCCG	CASSQTGPGYEQYF	1	4.0685015106195423E-4	42	TCRBV05-08*01	TCRBV05	TCRBV05-08	01				TCRBD01-01*01	TCRBD01	TCRBD01-01	01				TCRBJ02-07*01	TCRBJ02	TCRBJ02-07	01				4	3	3	4	6	3	39	51	54	59	65	1	In	VDJ
TTGGAGTCGGCTGCTCCCTCCCAAACATCTGTGTACTTCTGTGCCAGTGGGGACAGGGGAAGCACAGATACGCAGTATTTTGGCCCA	CASGDRGSTDTQYF	1	3.465760546083314E-4	42	TCRBV06	TCRBV06	unresolved			TCRBV06-02,TCRBV06-03		TCRBD01-01*01	TCRBD01	TCRBD01-01	01				TCRBJ02-03*01	TCRBJ02	TCRBJ02-03	01				9	2	0	2	1	0	39	47	49	59	60	1	In	VDJ
AGCTCCCAGACATCTGTGTACTTCTGTGCCATCAGTGGAGTGACTAGCGAGGGGCGGAGTTCCTACAATGAGCAGTTCTTCGGGCCA	CAISGVTSEGRSSYNEQFF	1	4.972612957423885E-4	57	TCRBV10-03*01	TCRBV10	TCRBV10-03	01				TCRBD02-01	TCRBD02	TCRBD02-01				01,02	TCRBJ02-01*01	TCRBJ02	TCRBJ02-01	01				4	4	2	6	11	1	24	37	41	49	60	1	In	VDJ
ACTGTGAGCAACATGAGCCCTGAAGACAGCAGCATATATCTCTGCAGCGTCTGGGGGACATCCTCCAATGAGCAGTTCTTCGGGCCA	CSVWGTSSNEQFF	1	1.6575376524746285E-4	39	TCRBV29-01*01	TCRBV29	TCRBV29-01	01				TCRBD01-01*01	TCRBD01	TCRBD01-01	01				TCRBJ02-01*01	TCRBJ02	TCRBJ02-01	01				6	4	0	6	5	6	42	50	54	60	65	1	In	VDJ
CTGGAGCTGGGGGACTCAGCTTTGTATTTCTGTGCCAGCAGCGTAGCGGTCGGGCTTCTGAACACCGGGGAGCTGTTTTTTGGAGAA	CASSVAVGLLNTGELFF	1	2.712334340413028E-4	51	TCRBV09-01	TCRBV09	TCRBV09-01				01,02			unresolved		TCRBD01,TCRBD02	TCRBD01-01,TCRBD02-01		TCRBJ02-02*01	TCRBJ02	TCRBJ02-02	01				0	5	8	0	4	1	30	46	51	55	59	1	In	VDJ
CAGCGCACACAGCAGGAGGACTCCGCCGTGTATCTCTGTGCCAGCAGCCCGCTTGGGAGGTCTTCCTACGAGCAGTACTTCGGGCCG	CASSPLGRSSYEQYF	1	3.089047443248171E-4	45	TCRBV07-08*01	TCRBV07	TCRBV07-08	01				TCRBD02-01*02	TCRBD02	TCRBD02-01	02				TCRBJ02-07*01	TCRBJ02	TCRBJ02-07	01				5	6	9	1	3	1	36	48	54	60	63	1	In	VDJ
CCCTCAGAACCCAGGGACTCAGCTGTGTACTTCTGTGCCAGCAGCCTATCGAGAAGGGCGGAGGGAAACACCATATATTTTGGAGAG	CASSLSRRAEGNTIYF	1	4.369871992887657E-4	48	TCRBV12	TCRBV12	unresolved			TCRBV12-03,TCRBV12-04				unresolved		TCRBD01,TCRBD02	TCRBD01-01,TCRBD02-01		TCRBJ01-03*01	TCRBJ01	TCRBJ01-03	01				6	10	5	3	5	4	33	44	54	58	63	1	In	VDJ
TGCCCATCCTGAAGACAGCAGCTTCTACATCTGCAGTGCTAGAGAATTCCCTTTCGACAGGCGCCCTACGAGCAGTACTTCGGGCCG		2	5.500011301393086E-4	50	TCRBV20	TCRBV20	unresolved			TCRBV20-01,TCRBV20-or09_02		TCRBD01-01*01	TCRBD01	TCRBD01-01	01				TCRBJ02-07*01	TCRBJ02	TCRBJ02-07	01				0	10	2	4	3	2	31	45	55	61	64	2	Out	VDJ
ACATCGGCCCAAAAGAACCCGACAGCTTTCTATCTCTGTGCCAGTAGGAGGCGACACGGGCAAGGGGAGACCCAGTACTTCGGGCCA	CASRRRHGQGETQYF	2	5.500011301393086E-4	45	TCRBV19-01	TCRBV19	TCRBV19-01				01,02			unresolved		TCRBD01,TCRBD02	TCRBD01-01,TCRBD02-01		TCRBJ02-05*01	TCRBJ02	TCRBJ02-05	01				6	5	2	6	10	5	36	47	52	56	66	2	In	VDJ
CTGACAGTGACCAGTGCCCATCCTGAAGACAGCAGCTTCTACATCTGCAGTGCTAGTGCAAGGATGGAGACCCAGTACTTCGGGCCA	CSASARMETQYF	1	2.2602786170108569E-4	36	TCRBV20	TCRBV20	unresolved			TCRBV20-01,TCRBV20-or09_02				unresolved		TCRBD01,TCRBD02	TCRBD01-01,TCRBD02-01		TCRBJ02-05*01	TCRBJ02	TCRBJ02-05	01				3	5	1	8	2	5	45	56	61	64	66	1	In	VDJ
ACAGTGACCAGTGCCCATCCTGAAGACAGCAGCTTCTACATCTGCAGCGTCACCGAGATCTCTGGAAACACCATATATTTTGGAGAG	CSVTEISGNTIYF	1	3.616445787217371E-4	39	TCRBV20	TCRBV20	unresolved			TCRBV20-01,TCRBV20-or09_02		TCRBD02-01*02	TCRBD02	TCRBD02-01	02				TCRBJ01-03*01	TCRBJ01	TCRBJ01-03	01				9	7	11	2	2	0	42	47	54	57	59	1	In	VDJ
GTGAGCACCTTGGAGCTGGGGGACTCGGCCCTTTATCTTTGCGCCAGCAGCCCAGGGGGGGGTAATGAAAAACTGTTTTTTGGCAGT	CASSPGGGNEKLFF	2	7.910975159537999E-4	42	TCRBV05-01*01	TCRBV05	TCRBV05-01	01						unresolved		TCRBD01,TCRBD02	TCRBD01-01,TCRBD02-01		TCRBJ01-04*01	TCRBJ01	TCRBJ01-04	01				4	1	4	1	3	4	39	51	52	59	62	2	In	VDJ
CTGGAGTCGCCCAGCCCCAACCAGACCTCTCTGTACTTCTGTGCCAGCAGTTTATCAACGGGAGCCAACGTCCTGACTTTCGGGGCC	CASSLSTGANVLTF	1	3.5411031666503424E-4	42	TCRBV27-01*01	TCRBV27	TCRBV27-01	01				TCRBD02-01*02	TCRBD02	TCRBD02-01	02				TCRBJ02-06*01	TCRBJ02	TCRBJ02-06	01				0	2	8	3	0	7	39	56	58	-1	63	1	In	VDJ
AGGCTGGAGTCGGCTGCTCCCTCCCAGACATCTGTGTACTTCTGTGCCAGCGGAAGCAGATTGAACACTGAAGCTTTCTTTGGACAA	CASGSRLNTEAFF	1	3.239732684382228E-4	39	TCRBV06-01*01	TCRBV06	TCRBV06-01	01						unresolved		TCRBD01,TCRBD02	TCRBD01-01,TCRBD02-01		TCRBJ01-01*01	TCRBJ01	TCRBJ01-01	01				8	0	1	8	7	0	42	-1	51	54	61	1	In	VDJ
CTGGAGTCGGCTGCTCCCTCCCAGACATCTGTGTACTTCTGTGCCAGCAGTGATGGGACGGCCGGAAACACCATATATTTTGGAGAG	CASSDGTAGNTIYF	1	4.294529372320628E-4	42	TCRBV06-01*01	TCRBV06	TCRBV06-01	01						unresolved		TCRBD01,TCRBD02	TCRBD01-01,TCRBD02-01		TCRBJ01-03*01	TCRBJ01	TCRBJ01-03	01				3	1	0	7	4	4	39	53	54	59	63	1	In	VDJ
CAGCAGGAGGACTCCGCCGTGTATCTCTGTGCCAGCAGCTTAGGTAGAACCAGCCCTACCGTTCGTTATGGCTACACCTTCGGTTCG	CASSLGRTSPTVRYGYTF	1	3.0137048226811425E-4	54	TCRBV07-08*01	TCRBV07	TCRBV07-08	01						unresolved		TCRBD01,TCRBD02	TCRBD01-01,TCRBD02-01		TCRBJ01-02*01	TCRBJ01	TCRBJ01-02	01				1	7	4	5	13	5	27	43	50	53	66	1	In	VDJ
GTGACCAGTGCCCATCCTGAAGACAGCAGCTTCTACATCTGCAGTGCGAAGCCCCGTGGGGTGGATGAAAAACTGTTTTTTGGCAGT	CSAKPRGVDEKLFF	1	3.315075304949257E-4	42	TCRBV20	TCRBV20	unresolved			TCRBV20-01,TCRBV20-or09_02				unresolved		TCRBD01,TCRBD02	TCRBD01-01,TCRBD02-01		TCRBJ01-04*01	TCRBJ01	TCRBJ01-04	01				6	10	6	2	3	6	39	47	57	61	64	1	In	VDJ
CTCAGGCTGGAGTCGGCTGCTCCCTCCCAGACATCTGTGTACTTCTGTGCCAGCAGGGAGGGATACACTGAAGCTTTCTTTGGACAA	CASREGYTEAFF	1	3.239732684382228E-4	36	TCRBV06-01*01	TCRBV06	TCRBV06-01	01				TCRBD02-01*02	TCRBD02	TCRBD02-01	02				TCRBJ01-01*01	TCRBJ01	TCRBJ01-01	01				6	0	10	0	2	3	45	-1	56	62	64	1	In	VDJ
GCGCACAGAGCGGGGGGACTCAGCCGTGTATCTCTGTGCCAGCAGCCCTAGGCCCCAGGAAGTCCCTACGAGCAGTACTTCGGGCCG		1	3.089047443248171E-4	47	TCRBV07-03*01	TCRBV07	TCRBV07-03	01						unresolved		TCRBD01,TCRBD02	TCRBD01-01,TCRBD02-01		TCRBJ02-07*01	TCRBJ02	TCRBJ02-07	01				5	9	4	4	5	2	34	46	55	59	64	1	Out	VDJ
CTGTACCCTCTCAGACATCTGTGTACTTCTGTGCCAGCAGAGAACCTCGGCGGCAGGGGATTCAATCAGCCCCAGCATTTTGGTGAT		1	3.6917884077843993E-4	52	TCRBV06-04	TCRBV06	TCRBV06-04				01,02	TCRBD01-01*01	TCRBD01	TCRBD01-01	01				TCRBJ01-05*01	TCRBJ01	TCRBJ01-05	01				6	13	4	2	3	3	29	40	53	59	62	1	Out	VDJ
AACGCCTTGGAGCTGGACGACTCGGCCCTGTATCTCTGTGCCAGCAGGCGACAGGGGGCGCTCAATTCACCCCTCCACTTTGGGAAC	CASRRQGALNSPLHF	1	2.8630195815470855E-4	45	TCRBV05-04*01	TCRBV05	TCRBV05-04	01				TCRBD01-01*01	TCRBD01	TCRBD01-01	01				TCRBJ01-06*01	TCRBJ01	TCRBJ01-06	01				5	2	2	0	4	7	36	47	49	59	63	1	In	VDJ
GTGAGCACCTTGGAGCTGGGGGACTCGGCCCTTTATCTTTGCGCCAGCAGCCAGGGACAGAGCACAGATACGCAGTATTTTGGCCCA	CASSQGQSTDTQYF	1	2.561649099278971E-4	42	TCRBV05-01*01	TCRBV05	TCRBV05-01	01				TCRBD01-01*01	TCRBD01	TCRBD01-01	01				TCRBJ02-03*01	TCRBJ02	TCRBJ02-03	01				4	2	0	5	0	0	39	51	53	-1	60	1	In	VDJ
TGTGAGTGCCTTGGAGCTGGGGGACTCGGCCCTGTATCTCTGTGCCAGAAGCAATGGACAGGCCTCTACGAGCAGTACTTCGGGCCG		1	3.3904179255162854E-4	41	TCRBV05-03	TCRBV05	TCRBV05-03				01,02	TCRBD01-01*01	TCRBD01	TCRBD01-01	01				TCRBJ02-07*01	TCRBJ02	TCRBJ02-07	01				4	3	1	4	3	3	40	52	55	62	65	1	Out	VDJ
ACCCTGCAGCCAGAAGACTCGGCCCTGTATCTCTGCGCCAGCAGCCAAGACCTCGGGACAGCTAGCTACGAGCAGTACTTCGGGCCG	CASSQDLGTASYEQYF	1	2.787676960980057E-4	48	TCRBV04-03*01	TCRBV04	TCRBV04-03	01				TCRBD01-01*01	TCRBD01	TCRBD01-01	01				TCRBJ02-07*01	TCRBJ02	TCRBJ02-07	01				0	4	0	5	4	3	33	50	54	61	65	1	In	VDJ
CAGCGCACACAGCAGGAGGACTCGGCCGTGTATCTCTGTGCCAGCAGCTTAACAGGGGGCAGTAATTCACCCCTCCACTTTGGGAAC	CASSLTGGSNSPLHF	2	7.383576815568799E-4	45	TCRBV07-02*01	TCRBV07	TCRBV07-02	01				TCRBD01-01*01	TCRBD01	TCRBD01-01	01				TCRBJ01-06*01	TCRBJ01	TCRBJ01-06	01				2	0	3	0	2	6	36	-1	51	60	62	2	In	VDJ
CAGCGCACAGAGCGGGGGGACTCAGCCGTGTATCTCTGTGCCAGCAGCTTGACTAGCGGGGACGCAGATACGCAGTATTTTGGCCCA	CASSLTSGDADTQYF	1	3.315075304949257E-4	45	TCRBV07-03*01	TCRBV07	TCRBV07-03	01				TCRBD02-01*01	TCRBD02	TCRBD02-01	01				TCRBJ02-03*01	TCRBJ02	TCRBJ02-03	01				3	0	2	3	3	4	36	-1	50	61	64	1	In	VDJ
ATCCTGAGGATCCAGCAGGTAGTGCGAGGAGATTCGGCAGCTTATTTCTGTGCCAGCTCAGGGGACAATGAGCAGTTCTTCGGGCCA	CASSGDNEQFF	2	0.0010698652120518055	33	TCRBV18-01*01	TCRBV18	TCRBV18-01	01						unresolved		TCRBD01,TCRBD02	TCRBD01-01,TCRBD02-01		TCRBJ02-01*01	TCRBJ02	TCRBJ02-01	01				5	0	6	2	0	5	48	-1	60	-1	64	2	In	VDJ
AATGTGAACGCCTTGTTGCTGGGGGACTCGGCCCTCTATCTCTGTGCCAGCACCAGGGGGCACGACTATGGCTACACCTTCGGTTCG	CASTRGHDYGYTF	1	2.712334340413028E-4	39	TCRBV05-06*01	TCRBV05	TCRBV05-06	01				TCRBD01-01*01	TCRBD01	TCRBD01-01	01				TCRBJ01-02*01	TCRBJ01	TCRBJ01-02	01				6	1	4	0	3	3	42	52	53	61	64	1	In	VDJ
AACCTGAGCTCTCTGGAGCTGGGGGACTCAGCTTTGTATTTCTGTGCCAGCAGCGTCAAAGCCGGGGGGACCCAGTACTTCGGGCCA	CASSVKAGGTQYF	1	2.0342507553097711E-4	39	TCRBV09-01	TCRBV09	TCRBV09-01				01,02	TCRBD02-01*01	TCRBD02	TCRBD02-01	01				TCRBJ02-05*01	TCRBJ02	TCRBJ02-05	01				2	6	8	2	0	7	42	56	62	-1	68	1	In	VDJ
ACGTTGGCGTCTGCTGTACCCTCTCAGACATCTGTGTACTTCTGTGCCAGCAGTGACTCTCGGAACTCACCCCTCCACTTTGGGAAC	CASSDSRNSPLHF	1	3.5411031666503424E-4	39	TCRBV06-04	TCRBV06	TCRBV06-04				01,02			unresolved		TCRBD01,TCRBD02	TCRBD01-01,TCRBD02-01		TCRBJ01-06*01	TCRBJ01	TCRBJ01-06	01				0	2	1	8	2	10	42	59	61	64	66	1	In	VDJ
ATGTGAACGCCTTGTTGCTGGGGGACTCGGCCCTCTATCTCTGTGCCAGCAGCTCAGGACCATCAAGAGACCCAGTACTTCGGGCCA		2	5.650696542527143E-4	40	TCRBV05-06*01	TCRBV05	TCRBV05-06	01						unresolved		TCRBD01,TCRBD02	TCRBD01-01,TCRBD02-01		TCRBJ02-05*01	TCRBJ02	TCRBJ02-05	01				3	2	1	7	3	2	41	54	56	60	63	2	Out	VDJ
ATCCAGCGCACACAGCAGGAGGACTCGGCCGTGTATCTCTGTGCCAGCAGCCAGGACAGGGAGAGCTATGGCTACACCTTCGGTTCG	CASSQDRESYGYTF	2	6.178094886496342E-4	42	TCRBV07-02*01	TCRBV07	TCRBV07-02	01				TCRBD01-01*01	TCRBD01	TCRBD01-01	01				TCRBJ01-02*01	TCRBJ01	TCRBJ01-02	01				5	2	1	3	4	4	39	51	53	61	65	2	In	VDJ
TCTGGAGTCCGCCAGCACCAACCAGACATCTATGTACCTCTGTGCCAGCAGTTTCCGTCCCTTTGGTCACCCCTCCACTTTGGGAAC		1	3.6917884077843993E-4	41	TCRBV28-01*01	TCRBV28	TCRBV28-01	01						unresolved		TCRBD01,TCRBD02	TCRBD01-01,TCRBD02-01		TCRBJ01-06*01	TCRBJ01	TCRBJ01-06	01				3	10	0	10	0	10	40	54	64	-1	66	1	Out	VDJ
CAGCGCACACAGCAGGAGGACTCCGCCGTGTATCTCTGTGCCAGCAGCTTAGCTGAGAGCGTCTCCTACGAGCAGTACTTCGGGCCG	CASSLAESVSYEQYF	1	3.0137048226811425E-4	45	TCRBV07-08*01	TCRBV07	TCRBV07-08	01				TCRBD02-01	TCRBD02	TCRBD02-01				01,02	TCRBJ02-07*01	TCRBJ02	TCRBJ02-07	01				0	4	6	6	1	0	36	53	57	61	62	1	In	VDJ
CAGCCCTCAGAACCCAGGGACTCAGCTGTGTACTTCTGTGCCAGCAGTTTTTTAGGGGGGAACACCGGGGAGCTGTTTTTTGGAGAA	CASSFLGGNTGELFF	1	3.5411031666503424E-4	45	TCRBV12	TCRBV12	unresolved			TCRBV12-03,TCRBV12-04		TCRBD01-01*01	TCRBD01	TCRBD01-01	01				TCRBJ02-02*01	TCRBJ02	TCRBJ02-02	01				3	3	5	1	0	1	36	50	53	-1	59	1	In	VDJ
CTGAAGGTGCAGCCTGCAGAACTGGAGGATTCTGGAGTTTATTTCTGTGCCAGCAGCCAAGATGGCTACGAGCAGTACTTCGGGCCG	CASSQDGYEQYF	1	3.842473648918457E-4	36	TCRBV14-01*01	TCRBV14	TCRBV14-01	01						unresolved		TCRBD01,TCRBD02	TCRBD01-01,TCRBD02-01		TCRBJ02-07*01	TCRBJ02	TCRBJ02-07	01				0	1	0	10	0	3	45	62	63	-1	65	1	In	VDJ
AACCAGACAGCTCTTTACTTCTGTGCCACCAGTGACCCACCGGGACTAGCGGGGGGGCCGAGATACAATGAGCAGTTCTTCGGGCCA	CATSDPPGLAGGPRYNEQFF	1	2.938362202114114E-4	60	TCRBV24	TCRBV24	unresolved			TCRBV24-01,TCRBV24-or09_02		TCRBD02-01*01	TCRBD02	TCRBD02-01	01				TCRBJ02-01*01	TCRBJ02	TCRBJ02-01	01				4	6	0	0	6	4	21	35	41	57	63	1	In	VDJ
CTGGAGTTGGCTGCTCCCTCCCAGACATCTGTGTACTTCTGTGCCAGCAGTTACAACCAGGCGAACACTGAAGCTTTCTTTGGACAA	CASSYNQANTEAFF	1	3.6917884077843993E-4	42	TCRBV06-06	TCRBV06	TCRBV06-06				01,02	TCRBD01-01*01	TCRBD01	TCRBD01-01	01				TCRBJ01-01*01	TCRBJ01	TCRBJ01-01	01				2	3	4	4	1	1	39	54	57	61	62	1	In	VDJ
AGCAGGTAGTGCGAGGAGATTCGGCAGCTTATTTCTGTGCCAGCTCACCAAACGGAGGGGGGCGATCAGCCCCAGCATTTTGGTGAT		1	3.239732684382228E-4	46	TCRBV18-01*01	TCRBV18	TCRBV18-01	01						unresolved		TCRBD01,TCRBD02	TCRBD01-01,TCRBD02-01		TCRBJ01-05*01	TCRBJ01	TCRBJ01-05	01				2	5	5	1	3	5	35	50	55	61	64	1	Out	VDJ
ATTCTGGAGTCCGCCAGCACCAACCAGACATCTATGTACCTCTGTGCCAGCAGTAGGGTTGATAATTCACCCCTCCACTTTGGGAAC	CASSRVDNSPLHF	1	3.616445787217371E-4	39	TCRBV28-01*01	TCRBV28	TCRBV28-01	01						unresolved		TCRBD01,TCRBD02	TCRBD01-01,TCRBD02-01		TCRBJ01-06*01	TCRBJ01	TCRBJ01-06	01				5	0	5	3	3	5	42	-1	54	58	61	1	In	VDJ
ATCCAGCGCACAGAGCAGGGGGACTCGGCCATGTATCTCTGTGCCAGCAGCTTAGGGGGACGAAACACTGAAGCTTTCTTTGGACAA	CASSLGGRNTEAFF	1	4.143844131186571E-4	42	TCRBV07-09	TCRBV07	TCRBV07-09				01,03			unresolved		TCRBD01,TCRBD02	TCRBD01-01,TCRBD02-01		TCRBJ01-01*01	TCRBJ01	TCRBJ01-01	01				1	1	0	7	2	2	39	55	56	61	63	1	In	VDJ
TGAATGTGAGCACCTTGGAGCTGGGGGACTCGGCCCTTTATCTTTGCGCCAGCAGCTTGGGGCACAGATACGCAGTATTTTGGCCCA		2	6.931521092166628E-4	37	TCRBV05-01*01	TCRBV05	TCRBV05-01	01						unresolved					TCRBJ02-03*01	TCRBJ02	TCRBJ02-03	01				0	0	0	0	1	1	44	-1	-1	60	61	2	Out	VJ
TTGGAGTCGGCTGCTCCCTCCCAAACATCTGTGTACTTCTGTGCCAGCAGCTATAGCGGGGGCACAGATACGCAGTATTTTGGCCCA	CASSYSGGTDTQYF	1	3.315075304949257E-4	42	TCRBV06	TCRBV06	unresolved			TCRBV06-02,TCRBV06-03		TCRBD02-01*01	TCRBD02	TCRBD02-01	01				TCRBJ02-03*01	TCRBJ02	TCRBJ02-03	01				6	3	5	3	0	1	39	50	53	-1	61	1	In	VDJ
TCCCTGGAGCTTGGTGACTCTGCTGTGTATTTCTGTGCCAGCAGCCCCAAGTGTCTTTGGCATCATCAGCCCCAGCATTTTGGTGAT	CASSPKCLWHHQPQHF	1	3.5411031666503424E-4	48	TCRBV03	TCRBV03	unresolved			TCRBV03-01,TCRBV03-02		TCRBD01-01*01	TCRBD01	TCRBD01-01	01				TCRBJ01-05*01	TCRBJ01	TCRBJ01-05	01				4	12	9	0	3	5	33	46	58	61	64	1	In	VDJ
AGCACTGTATTTCTGTGCCAGCAGCAAAGGGTTCGGCAGTCAGGGGGCGCTTAGGTGTGGCTTGATTCACCCCTCCACTTTGGGAAC		1	4.972612957423885E-4	68	TCRBV21-01*01	TCRBV21	TCRBV21-01	01				TCRBD01-01*01	TCRBD01	TCRBD01-01	01				TCRBJ01-06*01	TCRBJ01	TCRBJ01-06	01				1	11	4	0	16	8	13	29	40	48	64	1	Out	VDJ
GAGCTGGGGGACTCGGCCCTGTATCTCTGTGCCAGAAGCTTGGGGGCTTAACAGGGGCCCGGGGTCTACGAGCAGTACTTCGGGCCG	CARSLGA*QGPGVYEQYF	1	3.315075304949257E-4	54	TCRBV05-03	TCRBV05	TCRBV05-03				01,02	TCRBD01-01*01	TCRBD01	TCRBD01-01	01				TCRBJ02-07*01	TCRBJ02	TCRBJ02-07	01				0	7	3	2	8	3	27	43	50	57	65	1	Stop	VDJ
AGTGCCCATCCTGAAGACAGCAGCTTCTACATCTGCAGTGCTAGTAAAAAGTCTATCGGGATCGGTTCACCCCTCCACTTTGGGAAC	CSASKKSIGIGSPLHF	1	2.410963858144914E-4	48	TCRBV20	TCRBV20	unresolved			TCRBV20-01,TCRBV20-or09_02		TCRBD02-01*02	TCRBD02	TCRBD02-01	02				TCRBJ01-06*01	TCRBJ01	TCRBJ01-06	01				3	12	8	3	4	9	33	44	56	61	65	1	In	VDJ
AAGATCCGGTCCACAAAGCTGGAGGACTCAGCCATGTACTTCTGTGCCAGCCGTGGGGACAACACAGATACGCAGTATTTTGGCCCA	CASRGDNTDTQYF	1	3.3904179255162854E-4	39	TCRBV02-01*01	TCRBV02	TCRBV02-01	01				TCRBD01-01*01	TCRBD01	TCRBD01-01	01				TCRBJ02-03*01	TCRBJ02	TCRBJ02-03	01				4	0	0	6	1	2	42	-1	55	61	62	1	In	VDJ
AAGATCCAGCCCTCAGAACCCAGGGACTCAGCTGTGTACTTCTGTGCCAGCACTCTAGGGGGGGCGGTAGGCTACACCTTCGGTTCG	CASTLGGAVGYTF	1	2.787676960980057E-4	39	TCRBV12	TCRBV12	unresolved			TCRBV12-03,TCRBV12-04		TCRBD02-01*01	TCRBD02	TCRBD02-01	01				TCRBJ01-02*01	TCRBJ01	TCRBJ01-02	01				7	5	9	0	5	8	42	52	57	64	69	1	In	VDJ
ACAGTGACCAGTGCCCATCCTGAAGACAGCAGCTTCTACATCTGCAGTGCGAGGGACGGCCTGAACACTGAAGCTTTCTTTGGACAA	CSARDGLNTEAFF	1	2.561649099278971E-4	39	TCRBV20	TCRBV20	unresolved			TCRBV20-01,TCRBV20-or09_02				unresolved		TCRBD01,TCRBD02	TCRBD01-01,TCRBD02-01		TCRBJ01-01*01	TCRBJ01	TCRBJ01-01	01				6	2	0	7	4	0	42	50	52	57	61	1	In	VDJ
TGGAGTCGGCTGCTCCCTCCCAAACATCTGTGTACTTCTGTGCCAGCAGTTCGCGGGGGACAGACAGATACGCAGTATTTTGGCCCA		1	3.315075304949257E-4	43	TCRBV06	TCRBV06	unresolved			TCRBV06-02,TCRBV06-03				unresolved		TCRBD01,TCRBD02	TCRBD01-01,TCRBD02-01		TCRBJ02-03*01	TCRBJ02	TCRBJ02-03	01				4	5	0	5	0	3	38	51	56	-1	63	1	Out	VDJ
ACTCTGACAGTGACCAGTGCCCATCCTGAAGACAGCAGCTTCTACATCTGCAGTGCTAGAGGGGTGGATACGCAGTATTTTGGCCCA	CSARGVDTQYF	1	1.8835655141757142E-4	33	TCRBV20-01*01	TCRBV20	TCRBV20-01	01						unresolved		TCRBD01,TCRBD02	TCRBD01-01,TCRBD02-01		TCRBJ02-03*01	TCRBJ02	TCRBJ02-03	01				1	0	0	9	2	6	48	-1	61	64	66	1	In	VDJ
TGGAGCTTGGTGACTCTGCTGTGTATTTCTGTGCCAGCAGCTAGCACGGTCCCTTTCCATTCCGACAATGAGCAGTTCTTCGGGCCA		1	3.9178162694854853E-4	52	TCRBV03	TCRBV03	unresolved			TCRBV03-01,TCRBV03-02		TCRBD02-01	TCRBD02	TCRBD02-01				01,02	TCRBJ02-01*01	TCRBJ02	TCRBJ02-01	01				5	0	5	7	19	5	29	-1	41	45	64	1	Out	VDJ
ACAGTGACCAGTGCCCATCCTGAAGACAGCAGCTTCTACATCTGCAGTGCTCCTTCAGGGGGTCTCTATGGCTACACCTTCGGTTCG	CSAPSGGLYGYTF	1	2.3356212375778853E-4	39	TCRBV20	TCRBV20	unresolved			TCRBV20-01,TCRBV20-or09_02		TCRBD01-01*01	TCRBD01	TCRBD01-01	01				TCRBJ01-02*01	TCRBJ01	TCRBJ01-02	01				5	4	4	1	3	4	42	51	55	62	65	1	In	VDJ
ACAGTGACCAGTGCCCATCCTGAAGACAGCAGCTTCTACATCTGCAGTGCCGTAGCGGGGGGCACAGATACGCAGTATTTTGGCCCA	CSAVAGGTDTQYF	1	2.561649099278971E-4	39	TCRBV20	TCRBV20	unresolved			TCRBV20-01,TCRBV20-or09_02		TCRBD02-01*01	TCRBD02	TCRBD02-01	01				TCRBJ02-03*01	TCRBJ02	TCRBJ02-03	01				6	2	5	2	0	1	42	50	52	-1	61	1	In	VDJ
CACACCCTGCAGCCAGAAGACTCGGCCCTGTATCTCTGTGCCAGCAGCCAGGACCCCCTAGCAACAGATACGCAGTATTTTGGCCCA	CASSQDPLATDTQYF	1	2.4863064787119426E-4	45	TCRBV04-02*01	TCRBV04	TCRBV04-02	01				TCRBD02-01	TCRBD02	TCRBD02-01				01,02	TCRBJ02-03*01	TCRBJ02	TCRBJ02-03	01				3	7	4	7	1	3	36	50	57	62	63	1	In	VDJ
CTGAACTGAACATGAGCTCCTTGGAGCTGGGGGACTCAGCCCTGTACTTCTGTGCCAGCAGCTTCAAGGGTCTACACCTTCGGTTCG		1	2.8630195815470855E-4	31	TCRBV13-01*01	TCRBV13	TCRBV13-01	01						unresolved		TCRBD01,TCRBD02	TCRBD01-01,TCRBD02-01		TCRBJ01-02*01	TCRBJ01	TCRBJ01-02	01				3	2	5	3	1	10	50	64	66	70	71	1	Out	VDJ
CCCAGCCCCAACCAGACCTCTCTGTACTTCTGTGCCAGCAGTTTGGGGGGACAGGGCTTTAGCAATCAGCCCCAGCATTTTGGTGAT	CASSLGGQGFSNQPQHF	1	3.239732684382228E-4	51	TCRBV27-01*01	TCRBV27	TCRBV27-01	01				TCRBD01-01*01	TCRBD01	TCRBD01-01	01				TCRBJ01-05*01	TCRBJ01	TCRBJ01-05	01				3	3	0	3	3	0	30	44	47	56	59	1	In	VDJ
ACCAGTGCCCATCCTGAAGACAGCAGCTTCTACATCTGCAGGACGGACGGACTAGCGGGGGACCCAGATACGCAGTATTTTGGCCCA	CRTDGLAGDPDTQYF	1	2.561649099278971E-4	45	TCRBV20	TCRBV20	unresolved			TCRBV20-01,TCRBV20-or09_02		TCRBD02-01*01	TCRBD02	TCRBD02-01	01				TCRBJ02-03*01	TCRBJ02	TCRBJ02-03	01				9	7	1	2	3	4	36	41	48	61	64	1	In	VDJ
CTGGAGCTTGGTGACTCTGCTGTGTATTTCTGTGCCAGCAGCCCTTCCGGACAGGTCGGCTCCTACAATGAGCAGTTCTTCGGGCCA	CASSPSGQVGSYNEQFF	1	3.842473648918457E-4	51	TCRBV03	TCRBV03	unresolved			TCRBV03-01,TCRBV03-02		TCRBD01-01*01	TCRBD01	TCRBD01-01	01				TCRBJ02-01*01	TCRBJ02	TCRBJ02-01	01				4	5	1	4	4	0	30	43	48	55	59	1	In	VDJ
ACATCTGTGTACTTCTGTGCCAGCAGTTGGGATCTCCGCCGCCGAGGGACTCCCGGTCCTATTGACGTGACCCAGTACTTCGGGCCA	CASSWDLRRRGTPGPIDVTQYF	1	2.6369917198459995E-4	66	TCRBV06	TCRBV06	unresolved			TCRBV06-02,TCRBV06-03,TCRBV06-05,TCRBV06-06		TCRBD02-01	TCRBD02	TCRBD02-01				01,02	TCRBJ02-05*01	TCRBJ02	TCRBJ02-05	01				4	17	0	10	17	7	15	28	45	51	68	1	In	VDJ
CTGAGCTCTCTGGAGCTGGGGGACTCAGCTTTGTATTTCTGTGCCAGCAGCGGCAGGGGCGGTTCAGAGACCCAGTACTTCGGGCCA	CASSGRGGSETQYF	1	1.9589081347427427E-4	42	TCRBV09-01	TCRBV09	TCRBV09-01				01,02	TCRBD01-01*01	TCRBD01	TCRBD01-01	01				TCRBJ02-05*01	TCRBJ02	TCRBJ02-05	01				3	1	4	2	6	4	39	52	53	59	65	1	In	VDJ
CCGACAGCTTTCTATCTCTGTGCCAGTAGTCCATTCCTAAGTGGAGACAGGGGATATGGTAGCAATCAGCCCCAGCATTTTGGTGAT	CASSPFLSGDRGYGSNQPQHF	1	4.143844131186571E-4	63	TCRBV19-01	TCRBV19	TCRBV19-01				01,02	TCRBD01-01*01	TCRBD01	TCRBD01-01	01				TCRBJ01-05*01	TCRBJ01	TCRBJ01-05	01				5	15	2	2	6	0	18	30	45	53	59	1	In	VDJ
GCGCACAGAGCAGGGGGACTCGGCCATGTATCTCTGTGCCAGCAGTGATGGAGGTAAGGGGAAAACTATGGCTACACCTTCGGTTCG		1	3.6917884077843993E-4	47	TCRBV07-09	TCRBV07	TCRBV07-09				01,03			unresolved		TCRBD01,TCRBD02	TCRBD01-01,TCRBD02-01		TCRBJ01-02*01	TCRBJ01	TCRBJ01-02	01				6	11	5	2	2	2	34	45	56	61	63	1	Out	VDJ
CTGCAGCCAGAAGACTCGGCCCTGTATCTCTGCGCCAGCAGCCATAAAGACACACGACCCAACACCGGGGAGCTGTTTTTTGGAGAA	CASSHKDTRPNTGELFF	1	3.239732684382228E-4	51	TCRBV04-03*01	TCRBV04	TCRBV04-03	01				TCRBD01-01*01	TCRBD01	TCRBD01-01	01				TCRBJ02-02*01	TCRBJ02	TCRBJ02-02	01				3	4	2	6	8	2	30	44	48	52	60	1	In	VDJ
GCCCATCCTGAAGACAGCAGCTTCTACATCTGCAGTGCTAGCCTCCGGGGACCTGCCGGGGGCTCCTACGAGCAGTACTTCGGGCCG	CSASLRGPAGGSYEQYF	1	2.3356212375778853E-4	51	TCRBV20	TCRBV20	unresolved			TCRBV20-01,TCRBV20-or09_02		TCRBD02-01*01	TCRBD02	TCRBD02-01	01				TCRBJ02-07*01	TCRBJ02	TCRBJ02-07	01				3	15	8	2	0	0	30	41	56	-1	62	1	In	VDJ
CTGAATGTGAACGCCTTGTTGCTGGGGGACTCGGCCCTCTATCTCTGTGCCAGCAGCCATGACAGGGTAGGGCAGTACTTCGGGCCG	CASSHDRVGQYF	1	2.6369917198459995E-4	36	TCRBV05-06*01	TCRBV05	TCRBV05-06	01				TCRBD01-01*01	TCRBD01	TCRBD01-01	01				TCRBJ02-07*01	TCRBJ02	TCRBJ02-07	01				4	3	2	3	4	9	45	57	60	67	71	1	In	VDJ
ACAGTGACCAGTGCCCATCCTGAAGACAGCAGCTTCTACATCTGCAGTGCTAGGGTCAGGGGGCTGGATACGCAGTATTTTGGCCCA	CSARVRGLDTQYF	1	2.561649099278971E-4	39	TCRBV20	TCRBV20	unresolved			TCRBV20-01,TCRBV20-or09_02		TCRBD01-01*01	TCRBD01	TCRBD01-01	01				TCRBJ02-03*01	TCRBJ02	TCRBJ02-03	01				3	3	4	0	2	6	42	53	56	64	66	1	In	VDJ
AATTCCCTGGAGCTTGGTGACTCTGCTGTGTATTTCTGTGCCAGCAGCCAAAGCCAGAACAGAAACACTGAAGCTTTCTTTGGACAA	CASSQSQNRNTEAFF	1	3.616445787217371E-4	45	TCRBV03	TCRBV03	unresolved			TCRBV03-01,TCRBV03-02		TCRBD01-01*01	TCRBD01	TCRBD01-01	01				TCRBJ01-01*01	TCRBJ01	TCRBJ01-01	01				2	7	3	5	1	2	36	51	58	62	63	1	In	VDJ
GCCAGCACCAACCAGACATCTATGTACCTCTGTGCCAGCAGTTTCGGGATCTACTCCCCAGGGAATTCACCCCTCCACTTTGGGAAC	CASSFGIYSPGNSPLHF	1	3.5411031666503424E-4	51	TCRBV28-01*01	TCRBV28	TCRBV28-01	01						unresolved		TCRBD01,TCRBD02	TCRBD01-01,TCRBD02-01		TCRBJ01-06*01	TCRBJ01	TCRBJ01-06	01				3	14	4	3	0	7	30	44	58	-1	63	1	In	VDJ
CTGAAGATCCAGCGCACACAGCAGGAGGACTCCGCCGTGTATCTCTGTGCCAGCAGCTTAGAGGGCGGGTGGCAGTACTTCGGGCCG	CASSLEGGWQYF	1	2.787676960980057E-4	36	TCRBV07-08*01	TCRBV07	TCRBV07-08	01				TCRBD02-01	TCRBD02	TCRBD02-01				01,02	TCRBJ02-07*01	TCRBJ02	TCRBJ02-07	01				1	3	7	4	2	9	45	61	64	69	71	1	In	VDJ
ACCTTGGAGCTGGGGGACTCGGCCCTTTATCTTTGCGCCAGCAGCCCTGGGGCGGGACAGGGGGTCTCACCCCTCCACTTTGGGAAC	CASSPGAGQGVSPLHF	1	2.1849359964438284E-4	48	TCRBV05-01*01	TCRBV05	TCRBV05-01	01				TCRBD01-01*01	TCRBD01	TCRBD01-01	01				TCRBJ01-06*01	TCRBJ01	TCRBJ01-06	01				4	8	0	1	2	10	33	45	53	64	66	1	In	VDJ
AGGATCCAGCAGGTAGTGCGAGGAGATTCGGCAGCTTATTTCTGTGCCAGCTCAAGCGAGTTTAACTATGGCTACACCTTCGGTTCG	CASSSEFNYGYTF	2	6.554807989331485E-4	39	TCRBV18-01*01	TCRBV18	TCRBV18-01	01				TCRBD02-01	TCRBD02	TCRBD02-01				01,02	TCRBJ01-02*01	TCRBJ01	TCRBJ01-02	01				5	0	6	6	4	1	42	-1	54	58	62	2	In	VDJ
AAGATCCAGCCCTCAGAACCCAGGGACTCAGCTGTGTACTTCTGTGCCAGCAGTTTGGAGGGAGGTCAGCCCCAGCATTTTGGTGAT	CASSLEGGQPQHF	1	2.787676960980057E-4	39	TCRBV12	TCRBV12	unresolved			TCRBV12-03,TCRBV12-04		TCRBD02-01*02	TCRBD02	TCRBD02-01	02				TCRBJ01-05*01	TCRBJ01	TCRBJ01-05	01				3	3	9	1	0	6	42	56	59	-1	65	1	In	VDJ
ACCTTGGAGCTGGGGGACTCGGCCCTTTATCTTTGCGCCAGCAGCTTGGCGGGTAGGACGAACACCGGGGAGCTGTTTTTTGGAGAA	CASSLAGRTNTGELFF	1	2.6369917198459995E-4	48	TCRBV05-01*01	TCRBV05	TCRBV05-01	01				TCRBD02-01	TCRBD02	TCRBD02-01				01,02	TCRBJ02-02*01	TCRBJ02	TCRBJ02-02	01				0	0	8	4	5	0	33	-1	49	53	58	1	In	VDJ
AATGTGAGCACCTTGGAGCTGGGGGACTCGGCCCTTTATCTTTGCGCCAGCAGCTTTCAGGTGAACACTGAAGCTTTCTTTGGACAA	CASSFQVNTEAFF	1	2.3356212375778853E-4	39	TCRBV05-01*01	TCRBV05	TCRBV05-01	01				TCRBD01-01*01	TCRBD01	TCRBD01-01	01				TCRBJ01-01*01	TCRBJ01	TCRBJ01-01	01				2	1	4	4	0	0	42	56	57	-1	61	1	In	VDJ
AGGATCCAGCAGGTAGTGCGAGGAGATTCGGCAGCTTATTTCTGTGCCAGCTCACCCAACCAGAACACTGAAGCTTTCTTTGGACAA	CASSPNQNTEAFF	1	3.315075304949257E-4	39	TCRBV18-01*01	TCRBV18	TCRBV18-01	01						unresolved		TCRBD01,TCRBD02	TCRBD01-01,TCRBD02-01		TCRBJ01-01*01	TCRBJ01	TCRBJ01-01	01				3	2	3	7	2	1	42	56	58	60	62	1	In	VDJ
AACGCCTTGTTGCTGGGGGACTCGGCCCTCTATCTCTGTGCCAGCAGTCGTCGGGACAGGCAATTCTATGGCTACACCTTCGGTTCG	CASSRRDRQFYGYTF	1	2.4863064787119426E-4	45	TCRBV05-06*01	TCRBV05	TCRBV05-06	01				TCRBD01-01*01	TCRBD01	TCRBD01-01	01				TCRBJ01-02*01	TCRBJ01	TCRBJ01-02	01				5	5	0	4	5	4	36	47	52	60	65	1	In	VDJ
TCGGCTGCTCCCTCCCAGACATCTGTGTACTTCTGTGCCAGCAGTTACGCGGGGGGACCTAACACCGGGGAGCTGTTTTTTGGAGAA	CASSYAGGPNTGELFF	1	2.561649099278971E-4	48	TCRBV06-05*01	TCRBV06	TCRBV06-05	01				TCRBD02-01*01	TCRBD02	TCRBD02-01	01				TCRBJ02-02*01	TCRBJ02	TCRBJ02-02	01				2	0	7	1	4	2	33	-1	48	56	60	1	In	VDJ
CTGATTCTGGAGTCCGCCAGCACCAACCAGACATCTATGTACCTCTGTGCCAGCACCACTGATATCTCCGGCTACACCTTCGGTTCG	CASTTDISGYTF	1	3.315075304949257E-4	36	TCRBV28-01*01	TCRBV28	TCRBV28-01	01				TCRBD02-01	TCRBD02	TCRBD02-01				01,02	TCRBJ01-02*01	TCRBJ01	TCRBJ01-02	01				7	2	3	10	9	8	45	55	57	60	69	1	In	VDJ
ACAGTGACCAGTGCCCATCCTGAAGACAGCAGCTTCTACATCTGCAGTGCTAGATGGACAGGGGGAAACACCATATATTTTGGAGAG	CSARWTGGNTIYF	1	3.315075304949257E-4	39	TCRBV20	TCRBV20	unresolved			TCRBV20-01,TCRBV20-or09_02		TCRBD01-01*01	TCRBD01	TCRBD01-01	01				TCRBJ01-03*01	TCRBJ01	TCRBJ01-03	01				2	1	1	3	0	4	42	54	55	-1	63	1	In	VDJ
GAGTCCGCCAGCACCAACCAGACATCTATGTACCTCTGTGCCAGCAGTCACACAGGGGCGGGGGACACTGAAGCTTTCTTTGGACAA	CASSHTGAGDTEAFF	1	3.6917884077843993E-4	45	TCRBV28-01*01	TCRBV28	TCRBV28-01	01						unresolved		TCRBD01,TCRBD02	TCRBD01-01,TCRBD02-01		TCRBJ01-01*01	TCRBJ01	TCRBJ01-01	01				5	3	3	2	6	3	36	48	51	58	64	1	In	VDJ
GCAGAACTGGAGGATTCTGGAGTTTATTTCTGTGCCAGCAGTCAAGGTGTTCTTGGGACAGGGGACTATGGCTACACCTTCGGTTCG	CASSQGVLGTGDYGYTF	1	3.5411031666503424E-4	51	TCRBV14-01*01	TCRBV14	TCRBV14-01	01				TCRBD01-01*01	TCRBD01	TCRBD01-01	01				TCRBJ01-02*01	TCRBJ01	TCRBJ01-02	01				1	8	0	2	0	3	30	46	54	-1	64	1	In	VDJ
ATTCTGGAGTCCGCCAGCACCAACCAGACATCTATGTACCTCTGTGCCAGCAGTAGGGTATCGTCCTACGAGCAGTACTTCGGGCCG	CASSRVSSYEQYF	1	3.465760546083314E-4	39	TCRBV28-01*01	TCRBV28	TCRBV28-01	01						unresolved		TCRBD01,TCRBD02	TCRBD01-01,TCRBD02-01		TCRBJ02-07*01	TCRBJ02	TCRBJ02-07	01				5	0	5	3	5	1	42	-1	54	58	63	1	In	VDJ
ATCCAGCAGGTAGTGCGAGGAGATTCGGCAGCTTATTTCTGTGCCAGCTCACCGACAGCCTCCACAAACGAGCAGTACTTCGGGCCG	CASSPTASTNEQYF	1	3.089047443248171E-4	42	TCRBV18-01*01	TCRBV18	TCRBV18-01	01				TCRBD01-01*01	TCRBD01	TCRBD01-01	01				TCRBJ02-07*01	TCRBJ02	TCRBJ02-07	01				3	0	2	5	9	5	39	-1	53	58	67	1	In	VDJ
AAGATCCAGCCCTCAGAACCCAGGGACTCAGCTGTGTACTTCTGTGCCAGCAGTTTAGGAATCTACTACGAGCAGTACTTCGGGCCG	CASSLGIYYEQYF	1	2.787676960980057E-4	39	TCRBV12	TCRBV12	unresolved			TCRBV12-03,TCRBV12-04		TCRBD02-01	TCRBD02	TCRBD02-01				01,02	TCRBJ02-07*01	TCRBJ02	TCRBJ02-07	01				1	4	4	9	0	3	42	58	62	-1	65	1	In	VDJ
ATTCTGGAGTCCGCCAGCACCAACCAGACATCTATGTACCTCTGTGCCAGCAGTTCTTCAGGGAGCCAGCCCCAGCATTTTGGTGAT	CASSSSGSQPQHF	1	3.465760546083314E-4	39	TCRBV28-01*01	TCRBV28	TCRBV28-01	01						unresolved		TCRBD01,TCRBD02	TCRBD01-01,TCRBD02-01		TCRBJ01-05*01	TCRBJ01	TCRBJ01-05	01				4	3	4	3	3	7	42	55	58	63	66	1	In	VDJ
AGGATCCAGCAGGTAGTGCGAGGAGATTCGGCAGCTTATTTCTGTGCCAGCTCACCAGGGAATAATTCACCCCTCCACTTTGGGAAC	CASSPGNNSPLHF	1	3.0137048226811425E-4	39	TCRBV18-01*01	TCRBV18	TCRBV18-01	01						unresolved		TCRBD01,TCRBD02	TCRBD01-01,TCRBD02-01		TCRBJ01-06*01	TCRBJ01	TCRBJ01-06	01				2	0	0	8	0	5	42	-1	57	-1	61	1	In	VDJ
CAGCGCACAGAGCGGGGGGACTCAGCCGTGTATCTCTGTGCCAGCAGCTTACAGACTTCGGGGCTGGGTGAGCAGTTCTTCGGGCCA	CASSLQTSGLGEQFF	1	3.089047443248171E-4	45	TCRBV07-03*01	TCRBV07	TCRBV07-03	01						unresolved		TCRBD01,TCRBD02	TCRBD01-01,TCRBD02-01		TCRBJ02-01*01	TCRBJ02	TCRBJ02-01	01				2	8	7	0	4	9	36	51	59	64	68	1	In	VDJ
GTTGGCGTCTGCTGTACCCTCTCAGACATCTGTGTACTTCTGTGCCAGCAGTGTCCGGGGTATGGGACTGAAGCTTTCTTTGGACAA		1	3.465760546083314E-4	41	TCRBV06-04	TCRBV06	TCRBV06-04				01,02	TCRBD02-01*01	TCRBD02	TCRBD02-01	01				TCRBJ01-01*01	TCRBJ01	TCRBJ01-01	01				4	2	8	3	6	5	40	53	55	60	66	1	Out	VDJ
CGCCTTGGAGCTGGACGACTCGGCCCTGTATCTCTGTGCCAGCAGCTTGGGGCAGGCCATAGCAATCAGCCCCAGCATTTTGGTGAT		1	2.712334340413028E-4	47	TCRBV05-04*01	TCRBV05	TCRBV05-04	01				TCRBD01-01*01	TCRBD01	TCRBD01-01	01				TCRBJ01-05*01	TCRBJ01	TCRBJ01-05	01				0	2	4	4	3	0	34	50	52	56	59	1	Out	VDJ
CTCCTCACTCTGGAGTCCGCTACCAGCTCCCAGACATCTGTGTACTTCTGTGCCATCAGTGATGGGCACGAGCAGTACTTCGGGCCG	CAISDGHEQYF	1	3.9178162694854853E-4	33	TCRBV10-03*01	TCRBV10	TCRBV10-03	01				TCRBD01-01*01	TCRBD01	TCRBD01-01	01				TCRBJ02-07*01	TCRBJ02	TCRBJ02-07	01				3	1	8	0	0	5	48	62	63	-1	67	1	In	VDJ
AGCTCTCTGGAGCTGGGGGACTCAGCTTTGTATTTCTGTGCCAGCAGCGTCGGTGGCCCCTCTAATGAAAAACTGTTTTTTGGCAGT	CASSVGGPSNEKLFF	2	7.760289918403942E-4	45	TCRBV09-01	TCRBV09	TCRBV09-01				01,02			unresolved		TCRBD01,TCRBD02	TCRBD01-01,TCRBD02-01		TCRBJ01-04*01	TCRBJ01	TCRBJ01-04	01				2	4	9	0	4	3	36	50	54	57	61	2	In	VDJ
ACAGTGACCAGTGCCCATCCTGAAGACAGCAGCTTCTACATCTGCAGTGCTAGAGTTGGGACGGGCACTGAAGCTTTCTTTGGACAA	CSARVGTGTEAFF	1	2.410963858144914E-4	39	TCRBV20	TCRBV20	unresolved			TCRBV20-01,TCRBV20-or09_02				unresolved		TCRBD01,TCRBD02	TCRBD01-01,TCRBD02-01		TCRBJ01-01*01	TCRBJ01	TCRBJ01-01	01				1	2	0	7	3	4	42	55	57	62	65	1	In	VDJ
CAGCAGGTAGTGCGAGGAGATTCGGCAGCTTATTTCTGTGCCAGCTCACAAAAGGAGGCCAGCAATCAGCCCCAGCATTTTGGTGAT	CASSQKEASNQPQHF	1	3.0137048226811425E-4	45	TCRBV18-01*01	TCRBV18	TCRBV18-01	01				TCRBD02-01*02	TCRBD02	TCRBD02-01	02				TCRBJ01-05*01	TCRBJ01	TCRBJ01-05	01				4	4	10	1	2	1	36	49	53	58	60	1	In	VDJ
CCCCTCACTCTGGAGTCAGCTACCCGCTCCCAGACATCTGTGTATTTCTGCGCCAGCGCAATTAAGCACGAGCAGTACTTCGGGCCG	CASAIKHEQYF	1	3.1643900638151994E-4	33	TCRBV10-02*01	TCRBV10	TCRBV10-02	01				TCRBD02-01	TCRBD02	TCRBD02-01				01,02	TCRBJ02-07*01	TCRBJ02	TCRBJ02-07	01				8	7	6	7	0	5	48	57	64	-1	67	1	In	VDJ
GAGTTGGCTGCTCCCTCCCAGACATCTGTGTACTTCTGTGCCAGCAGTTACTCGATTGGAAGGGGGACTGAAGCTTTCTTTGGACAA	CASSYSIGRGTEAFF	1	3.465760546083314E-4	45	TCRBV06-06	TCRBV06	TCRBV06-06				01,02	TCRBD01-01*01	TCRBD01	TCRBD01-01	01				TCRBJ01-01*01	TCRBJ01	TCRBJ01-01	01				0	7	5	1	0	5	36	53	60	-1	66	1	In	VDJ
CTCAAGATCCAGCCTGCAGAGCTTGGGGACTCGGCCATGTATCTCTGTGCCAGCAGCCCACAGGGGTACGAGCAGTACTTCGGGCCG	CASSPQGYEQYF	1	2.6369917198459995E-4	36	TCRBV11-01*01	TCRBV11	TCRBV11-01	01				TCRBD01-01*01	TCRBD01	TCRBD01-01	01				TCRBJ02-07*01	TCRBJ02	TCRBJ02-07	01				5	2	3	2	0	4	45	57	59	-1	66	1	In	VDJ
TCTGGAGTCCGCTACCAGCTCCCAGACATCTGTGTACTTCTGTGCCATCAGTGAGACGGACAGAGTTACGAGCAGTACTTCGGGCCG		2	8.815086606342342E-4	41	TCRBV10-03*01	TCRBV10	TCRBV10-03	01				TCRBD01-01*01	TCRBD01	TCRBD01-01	01				TCRBJ02-07*01	TCRBJ02	TCRBJ02-07	01				2	2	1	5	3	4	40	55	57	63	66	2	Out	VDJ
AGGATCCAGCAGGTAGTGCGAGGAGATTCGGCAGCTTATTTCTGTGCCAGCTCACCAGGGATAGACCTTGAAGCTTTCTTTGGACAA	CASSPGIDLEAFF	1	3.239732684382228E-4	39	TCRBV18-01*01	TCRBV18	TCRBV18-01	01						unresolved		TCRBD01,TCRBD02	TCRBD01-01,TCRBD02-01		TCRBJ01-01*01	TCRBJ01	TCRBJ01-01	01				2	0	0	8	7	7	42	-1	57	61	68	1	In	VDJ
TCGGCTGCTCCCTCCCAGACATCTGTGTACTTCTGTGCCGCCTAAGGGACGGATGGCGCAACTAATGAAAAACTGTTTTTTGGCAGT	CAA*GTDGATNEKLFF	1	3.1643900638151994E-4	48	TCRBV06	TCRBV06	unresolved			TCRBV06-01,TCRBV06-05				unresolved		TCRBD01,TCRBD02	TCRBD01-01,TCRBD02-01		TCRBJ01-04*01	TCRBJ01	TCRBJ01-04	01				11	6	0	7	8	0	33	39	45	50	58	1	Stop	VDJ
TCTAAGAAGCTCCTCCTCAGTGACTCTGGCTTCTATCTCTGTGCCTGGAAGCCTAGCGGGGGCACAGATACGCAGTATTTTGGCCCA	CAWKPSGGTDTQYF	1	1.205481929072457E-4	42	TCRBV30-01*02	TCRBV30	TCRBV30-01	02				TCRBD02-01*01	TCRBD02	TCRBD02-01	01				TCRBJ02-03*01	TCRBJ02	TCRBJ02-03	01				4	3	4	3	0	1	39	49	52	-1	61	1	In	VDJ
CGCACACAGCAGGAGGACTCGGCCGTGTATCTCTGTGCCAGCAGCTCCGGTACGGGGCGCGTCACCGGGGAGCTGTTTTTTGGAGAA	CASSSGTGRVTGELFF	1	3.993158890052514E-4	48	TCRBV07-02*01	TCRBV07	TCRBV07-02	01						unresolved		TCRBD01,TCRBD02	TCRBD01-01,TCRBD02-01		TCRBJ02-02*01	TCRBJ02	TCRBJ02-02	01				4	7	7	0	4	4	33	46	53	58	62	1	In	VDJ
CCCTCAGAACCCAGGGACTCAGCTGTGTACTTCTGTGCCAGCAGTTTAGATGGACAGGTTAGAGGAGAGACCCAGTACTTCGGGCCA	CASSLDGQVRGETQYF	1	2.410963858144914E-4	48	TCRBV12	TCRBV12	unresolved			TCRBV12-03,TCRBV12-04		TCRBD01-01*01	TCRBD01	TCRBD01-01	01				TCRBJ02-05*01	TCRBJ02	TCRBJ02-05	01				1	2	1	4	7	4	33	49	51	58	65	1	In	VDJ
AGCTCTCTGGAGCTGGGGGACTCAGCTTTGTATTTCTGTGCCAGCAGCGTAGCTCAGTTACCTTACAATGAGCAGTTCTTCGGGCCA	CASSVAQLPYNEQFF	1	2.3356212375778853E-4	45	TCRBV09-01	TCRBV09	TCRBV09-01				01,02	TCRBD01-01*01	TCRBD01	TCRBD01-01	01				TCRBJ02-01*01	TCRBJ02	TCRBJ02-01	01				0	2	4	5	6	4	36	52	54	57	63	1	In	VDJ
CTACACACCCTGCAGCCAGAAGACTCGGCCCTGTATCTCTGCGCCAGCAGCCGACAGGGGGCACGGGAGACCCAGTACTTCGGGCCA	CASSRQGARETQYF	1	2.3356212375778853E-4	42	TCRBV04-03*01	TCRBV04	TCRBV04-03	01				TCRBD01-01*01	TCRBD01	TCRBD01-01	01				TCRBJ02-05*01	TCRBJ02	TCRBJ02-05	01				4	0	2	0	4	5	39	-1	52	62	66	1	In	VDJ
CTGAAGACAGCAGCTTCTACATCTGCAGTGCCACGAAGCGGGGGGTACGATGATCAAGCTACCAGGTCGGCCCAGCATTTTGGTGAT		1	2.2602786170108569E-4	58	TCRBV20	TCRBV20	unresolved			TCRBV20-01,TCRBV20-or09_02		TCRBD02-01*01	TCRBD02	TCRBD02-01	01				TCRBJ01-05*01	TCRBJ01	TCRBJ01-05	01				6	5	6	1	25	11	23	31	36	45	70	1	Out	VDJ
ACAGTGACCAGTGCCCATCCTGAAGACAGCAGCTTCTACATCTGCAGTGCTAGGCAGGGTGGGGACAATGAGCAGTTCTTCGGGCCA	CSARQGGDNEQFF	1	2.4863064787119426E-4	39	TCRBV20	TCRBV20	unresolved			TCRBV20-01,TCRBV20-or09_02		TCRBD01-01*01	TCRBD01	TCRBD01-01	01				TCRBJ02-01*01	TCRBJ02	TCRBJ02-01	01				3	1	4	3	5	5	42	53	54	59	64	1	In	VDJ
CAGCAGGTAGTGCGAGGAGATTCGGCAGCTTATTTCTGTGCCAGCTCACCTCAGGACAGGTCTGGAAACACCATATATTTTGGAGAG	CASSPQDRSGNTIYF	1	4.294529372320628E-4	45	TCRBV18-01*01	TCRBV18	TCRBV18-01	01				TCRBD01-01*01	TCRBD01	TCRBD01-01	01				TCRBJ01-03*01	TCRBJ01	TCRBJ01-03	01				3	3	1	4	0	1	36	50	53	-1	60	1	In	VDJ
CTGCAGAACTGGAGGATTCTGGAGTTTATTTCTGTGCCAGCAGCCAAGACAGCAGCGGCTGTCTCCTACGAGCAGTACTTCGGGCCG		1	3.5411031666503424E-4	49	TCRBV14-01*01	TCRBV14	TCRBV14-01	01				TCRBD02-01	TCRBD02	TCRBD02-01				01,02	TCRBJ02-07*01	TCRBJ02	TCRBJ02-07	01				0	4	6	5	4	0	32	49	53	58	62	1	Out	VDJ
AATCTTCACATCAATTCCCTGGAGCTTGGTGACTCTGCTGTGTATTTCTGTGCCAGCAGATCCGACAATGAGCAGTTCTTCGGGCCA	CASRSDNEQFF	1	3.616445787217371E-4	33	TCRBV03	TCRBV03	unresolved			TCRBV03-01,TCRBV03-02		TCRBD02-01	TCRBD02	TCRBD02-01				01,02	TCRBJ02-01*01	TCRBJ02	TCRBJ02-01	01				6	3	8	6	0	5	48	59	62	-1	64	1	In	VDJ
GCCTTGGAGCTGGACGACTCGGCCCTGTATCTCTGTGCCAGCAGTTCAGGTCCGACAGGGCCCTCCTACGAGCAGTACTTCGGGCCG	CASSSGPTGPSYEQYF	2	9.568512812012628E-4	48	TCRBV05-04*01	TCRBV05	TCRBV05-04	01				TCRBD01-01*01	TCRBD01	TCRBD01-01	01				TCRBJ02-07*01	TCRBJ02	TCRBJ02-07	01				5	9	2	3	2	0	33	44	53	60	62	2	In	VDJ
CGCACACAGCAGGAGGACTCCGCCGTGTATCTCTGTGCCAGCAGCTTAGCGGGCAGGGGGGACGGCTATGGCTACACCTTCGGTTCG	CASSLAGRGDGYGYTF	1	2.6369917198459995E-4	48	TCRBV07-08*01	TCRBV07	TCRBV07-08	01				TCRBD01-01*01	TCRBD01	TCRBD01-01	01				TCRBJ01-02*01	TCRBJ01	TCRBJ01-02	01				0	3	4	1	5	4	33	50	53	60	65	1	In	VDJ
ACCAGTGCCCATCCTGAAGACAGCAGCTTCTACATCTGCAGTGCTAGAATTTGGACAGGGAAGTTCTATGGCTACACCTTCGGTTCG	CSARIWTGKFYGYTF	1	2.1095933758767996E-4	45	TCRBV20	TCRBV20	unresolved			TCRBV20-01,TCRBV20-or09_02		TCRBD01-01*01	TCRBD01	TCRBD01-01	01				TCRBJ01-02*01	TCRBJ01	TCRBJ01-02	01				2	4	1	3	5	4	36	48	52	60	65	1	In	VDJ
TGCTGCCTCCTCCCAGACATCTGTATATTTCTGCGCCAGCAGTGAGACTAGCGGGGGGGCCTGGAAGAGACCCAGTACTTCGGGCCA		2	5.500011301393086E-4	50	TCRBV10-01	TCRBV10	TCRBV10-01				01,02	TCRBD02-01*01	TCRBD02	TCRBD02-01	01				TCRBJ02-05*01	TCRBJ02	TCRBJ02-05	01				2	0	3	0	5	3	31	-1	46	59	64	2	Out	VDJ
CTGAAGATCCAGCGCACAGAGCGGGGGGACTCAGCCGTGTATCTCTGTGCCAGCAGCGTCGGGAGCACTGAAGCTTTCTTTGGACAA	CASSVGSTEAFF	1	2.8630195815470855E-4	36	TCRBV07-03*01	TCRBV07	TCRBV07-03	01				TCRBD02-01*02	TCRBD02	TCRBD02-01	02				TCRBJ01-01*01	TCRBJ01	TCRBJ01-01	01				5	2	8	2	0	4	45	57	59	-1	65	1	In	VDJ
TGTGAACGCCTTGGAGCTGGACGACTCGGCCCTGTATCTCTGTGCCAGCAGCTTGGAATAGGGGTGGATACGCAGTATTTTGGCCCA		1	2.787676960980057E-4	41	TCRBV05-04*01	TCRBV05	TCRBV05-04	01				TCRBD01-01*01	TCRBD01	TCRBD01-01	01				TCRBJ02-03*01	TCRBJ02	TCRBJ02-03	01				0	3	5	2	2	6	40	56	59	64	66	1	Out	VDJ
ACCTTGGAGCTGGGGGACTCGGCCCTTTATCTTTGCGCCAGCAGCTTGGTGTTTAGGGCAGATGGTTACGAGCAGTACTTCGGGCCG	CASSLVFRADGYEQYF	1	2.1095933758767996E-4	48	TCRBV05-01*01	TCRBV05	TCRBV05-01	01						unresolved		TCRBD01,TCRBD02	TCRBD01-01,TCRBD02-01		TCRBJ02-07*01	TCRBJ02	TCRBJ02-07	01				0	5	5	3	8	4	33	49	54	58	66	1	In	VDJ
ACCTTGGAGCTGGGGGACTCGGCCCTTTATCTTTGCGCCAGCAGCTTGGAGGGGACAGGGGTAGAGACTGAAGCTTTCTTTGGACAA	CASSLEGTGVETEAFF	1	2.2602786170108569E-4	48	TCRBV05-01*01	TCRBV05	TCRBV05-01	01				TCRBD01-01*01	TCRBD01	TCRBD01-01	01				TCRBJ01-01*01	TCRBJ01	TCRBJ01-01	01				0	2	0	2	5	5	33	49	51	61	66	1	In	VDJ
AGCTCTCTGGAGCTGGGGGACTCAGCTTTGTATTTCTGTGCCAGCAGCATCCGCGGGGGAACCTCCTACGAGCAGTACTTCGGGCCG	CASSIRGGTSYEQYF	2	8.589058744641257E-4	45	TCRBV09-01	TCRBV09	TCRBV09-01				01,02	TCRBD02-01*01	TCRBD02	TCRBD02-01	01				TCRBJ02-07*01	TCRBJ02	TCRBJ02-07	01				4	4	7	2	3	0	36	48	52	59	62	2	In	VDJ
TGCCTTGGAGCTGGGGGACTCGGCCCTGTATCTCTGTGCCAGAAGCTTGGGGCAGGGGCAAAGCTCTATGGCTACACCTTCGGTTCG		1	2.938362202114114E-4	47	TCRBV05-03	TCRBV05	TCRBV05-03				01,02	TCRBD01-01*01	TCRBD01	TCRBD01-01	01				TCRBJ01-02*01	TCRBJ01	TCRBJ01-02	01				0	2	4	2	7	4	34	50	52	58	65	1	Out	VDJ
GAGCAGGGGGACTCGGCCATGTATCTCTGTGCCAGCAGCTTAATTAGCGGGGGGGCTATCACCTACAATGAGCAGTTCTTCGGGCCA	CASSLISGGAITYNEQFF	1	3.993158890052514E-4	54	TCRBV07-09	TCRBV07	TCRBV07-09				01,03	TCRBD02-01*01	TCRBD02	TCRBD02-01	01				TCRBJ02-01*01	TCRBJ02	TCRBJ02-01	01				2	2	5	0	6	2	27	42	44	55	61	1	In	VDJ
CTGAGCTCTCTGGAGCTGGGGGACTCAGCTTTGTATTTCTGTGCCAGCAGCGCCGGACCTCCCCAGGGCGAGCAGTTCTTCGGGCCA	CASSAGPPQGEQFF	2	4.897270336856857E-4	42	TCRBV09-01	TCRBV09	TCRBV09-01				01,02	TCRBD01-01*01	TCRBD01	TCRBD01-01	01				TCRBJ02-01*01	TCRBJ02	TCRBJ02-01	01				3	11	4	3	1	10	39	52	63	68	69	2	In	VDJ
CAGGTAGTGCGAGGAGATTCGGCAGCTTATTTCTGTGCCAGCTCGCCGGGCCTACAGGGAAGGGGCACTGAAGCTTTCTTTGGACAA	CASSPGLQGRGTEAFF	1	3.1643900638151994E-4	48	TCRBV18-01*01	TCRBV18	TCRBV18-01	01				TCRBD01-01*01	TCRBD01	TCRBD01-01	01				TCRBJ01-01*01	TCRBJ01	TCRBJ01-01	01				6	9	3	3	6	4	33	44	53	59	65	1	In	VDJ
GCCAGCACCAACCAGACATCTATGTACCTCTGTGCCAGCAGTTCCTGGGGACTAGCGGGGGGGCCCGGGGAGCTGTTTTTTGGAGAA	CASSSWGLAGGPGELFF	1	3.9178162694854853E-4	51	TCRBV28-01*01	TCRBV28	TCRBV28-01	01				TCRBD02-01*01	TCRBD02	TCRBD02-01	01				TCRBJ02-02*01	TCRBJ02	TCRBJ02-02	01				4	4	0	0	1	6	30	43	47	63	64	1	In	VDJ
CTGGAGTCGGCTGCTCCCTCCCAGACATCTGTGTACTTCTGTGCCAGCAAGCGATTGGGAAACACCGGGGAGCTGTTTTTTGGAGAA	CASKRLGNTGELFF	1	3.089047443248171E-4	42	TCRBV06-01*01	TCRBV06	TCRBV06-01	01						unresolved		TCRBD01,TCRBD02	TCRBD01-01,TCRBD02-01		TCRBJ02-02*01	TCRBJ02	TCRBJ02-02	01				7	7	0	8	0	2	39	49	56	-1	60	1	In	VDJ
CAGCGCACACAGCAGGAGGACTCGGCCGTGTATCTCTGTGCCAGCAGCTTAGGGGGGCGGGTCGGCGAGACCCAGTACTTCGGGCCA	CASSLGGRVGETQYF	1	2.938362202114114E-4	45	TCRBV07-02*01	TCRBV07	TCRBV07-02	01				TCRBD01-01*01	TCRBD01	TCRBD01-01	01				TCRBJ02-05*01	TCRBJ02	TCRBJ02-05	01				1	0	6	0	8	5	36	-1	52	58	66	1	In	VDJ
GAGTCCGCCAGCACCAACCAGACATCTATGTACCTCTGTGCCAGCAGCTTGACACAAAGTCGGGCCAACGTCCTGACTTTCGGGGCC	CASSLTQSRANVLTF	1	3.465760546083314E-4	45	TCRBV28-01*01	TCRBV28	TCRBV28-01	01				TCRBD01-01*01	TCRBD01	TCRBD01-01	01				TCRBJ02-06*01	TCRBJ02	TCRBJ02-06	01				6	3	2	6	7	5	36	47	50	54	61	1	In	VDJ
CAGGCTGGAGTCGGCTGCTCCCTCCCAGACATCTGTGTACTTCTGTGCCAGCAGTGAAAAGGAGGGGGCGAGCAGTACTTCGGGCCG		1	2.561649099278971E-4	38	TCRBV06-01*01	TCRBV06	TCRBV06-01	01						unresolved		TCRBD01,TCRBD02	TCRBD01-01,TCRBD02-01		TCRBJ02-07*01	TCRBJ02	TCRBJ02-07	01				2	4	5	1	0	6	43	58	62	-1	68	1	Out	VDJ
GAGTCCGCCAGCACCAACCAGACATCTATGTACCTCTGTGCCAGCAGTTCTGCAGGGTCCGGGGCCAACGTCCTGACTTTCGGGGCC	CASSSAGSGANVLTF	1	3.465760546083314E-4	45	TCRBV28-01*01	TCRBV28	TCRBV28-01	01				TCRBD01-01*01	TCRBD01	TCRBD01-01	01				TCRBJ02-06*01	TCRBJ02	TCRBJ02-06	01				4	3	4	3	3	4	36	49	52	57	60	1	In	VDJ
TGAGGATCCAGCAGGTAGTGCGAGGAGATTCGGCAGCTTATTTCTGTGCCAGCTAGGGGGGAAGAGGTTACGCAGTATTTTGGCCCA		1	3.089047443248171E-4	37	TCRBV18-01*01	TCRBV18	TCRBV18-01	01						unresolved		TCRBD01,TCRBD02	TCRBD01-01,TCRBD02-01		TCRBJ02-03*01	TCRBJ02	TCRBJ02-03	01				7	0	5	1	8	8	44	-1	54	60	68	1	Out	VDJ
GTGACCAGTGCCCATCCTGAAGACAGCAGCTTCTACATCTGCAGTGCTAGTACGGGGAGCCGCTTCGATACGCAGTATTTTGGCCCA	CSASTGSRFDTQYF	2	6.102752265929313E-4	42	TCRBV20	TCRBV20	unresolved			TCRBV20-01,TCRBV20-or09_02		TCRBD02-01	TCRBD02	TCRBD02-01				01,02	TCRBJ02-03*01	TCRBJ02	TCRBJ02-03	01				3	2	8	3	9	6	39	50	52	57	66	2	In	VDJ
CAGAGCAGGGGGACTCGGCCATGTATCTCTGTGCCAGCAGCCTAGAAGGGTAGGGCGAGGTTGGACACTGAAGCTTTCTTTGGACAA		1	3.6917884077843993E-4	52	TCRBV07-09	TCRBV07	TCRBV07-09				01,03			unresolved		TCRBD01,TCRBD02	TCRBD01-01,TCRBD02-01		TCRBJ01-01*01	TCRBJ01	TCRBJ01-01	01				1	1	5	3	14	3	29	45	46	50	64	1	Out	VDJ
GTGACATCGGCCCAAAAGAACCCGACAGCTTTCTATCTCTGTGCCAGTAGTAACGAGGGGTCTACTTATGGCTACACCTTCGGTTCG	CASSNEGSTYGYTF	1	3.5411031666503424E-4	42	TCRBV19-01	TCRBV19	TCRBV19-01				01,02			unresolved		TCRBD01,TCRBD02	TCRBD01-01,TCRBD02-01		TCRBJ01-02*01	TCRBJ01	TCRBJ01-02	01				4	3	5	2	6	5	39	52	55	60	66	1	In	VDJ
ATTCTGGAGTCCGCCAGCACCAACCAGACATCTATGTACCTCTGTGCCAGCAGTTATCGGGTCACGACTGAAGCTTTCTTTGGACAA	CASSYRVTTEAFF	1	3.465760546083314E-4	39	TCRBV28-01*01	TCRBV28	TCRBV28-01	01				TCRBD02-01	TCRBD02	TCRBD02-01				01,02	TCRBJ01-01*01	TCRBJ01	TCRBJ01-01	01				4	2	8	4	5	5	42	55	57	61	66	1	In	VDJ
GCCCAAAAGAACCCGACAGCTTTCTATCTCTGTGCCAGTAGTATTGACAGGGGCCTGCCCGAGGGCTATGGCTACACCTTCGGTTCG	CASSIDRGLPEGYGYTF	1	3.5411031666503424E-4	51	TCRBV19-01	TCRBV19	TCRBV19-01				01,02	TCRBD01-01*01	TCRBD01	TCRBD01-01	01				TCRBJ01-02*01	TCRBJ01	TCRBJ01-02	01				3	1	2	2	12	4	30	44	45	53	65	1	In	VDJ
CTGCAGCCAGAAGACTCAGCCCTGTATCTCTGCGCCAGCAGCCAAGATCCGGGAAGGGGGGTGCGAAACATTCAGTACTTCGGCGCC	CASSQDPGRGVRNIQYF	1	2.4863064787119426E-4	51	TCRBV04-01*01	TCRBV04	TCRBV04-01	01						unresolved		TCRBD01,TCRBD02	TCRBD01-01,TCRBD02-01		TCRBJ02-04*01	TCRBJ02	TCRBJ02-04	01				0	7	5	1	5	6	30	47	54	60	65	1	In	VDJ
GTGACCAGTGCCCATCCTGAAGACAGCAGCTTCTACATCTGCAGTGCTAGTTTGGGCCAGGGGAACACTGAAGCTTTCTTTGGACAA	CSASLGQGNTEAFF	1	2.2602786170108569E-4	42	TCRBV20	TCRBV20	unresolved			TCRBV20-01,TCRBV20-or09_02		TCRBD01-01*01	TCRBD01	TCRBD01-01	01				TCRBJ01-01*01	TCRBJ01	TCRBJ01-01	01				3	7	4	3	0	1	39	50	57	-1	62	1	In	VDJ
AAGCTGGAGGACTCAGCCATGTACTTCTGTGCCAGCAGTGAAGAGAGTAGCGGGGGGGAAGCCAAAAACATTCAGTACTTCGGCGCC	CASSEESSGGEAKNIQYF	1	3.089047443248171E-4	54	TCRBV02-01*01	TCRBV02	TCRBV02-01	01				TCRBD02-01*01	TCRBD02	TCRBD02-01	01				TCRBJ02-04*01	TCRBJ02	TCRBJ02-04	01				1	4	5	0	1	0	27	43	47	58	59	1	In	VDJ
AATGTGAACGCCTTGTTGCTGGGGGACTCGGCCCTCTATCTCTGTGCCAGCCGGATCTGGGGTTGGGAGACCCAGTACTTCGGGCCA	CASRIWGWETQYF	1	2.1849359964438284E-4	39	TCRBV05-06*01	TCRBV05	TCRBV05-06	01						unresolved		TCRBD01,TCRBD02	TCRBD01-01,TCRBD02-01		TCRBJ02-05*01	TCRBJ02	TCRBJ02-05	01				7	7	6	2	4	5	42	51	58	62	66	1	In	VDJ
ATCCAGCGCACAGAGCAGGGGGACTCGGCCATGTATCTCTGTGCCAGCAGCGGCGGGACAGGGGCCTACGAGCAGTACTTCGGGCCG	CASSGGTGAYEQYF	1	3.3904179255162854E-4	42	TCRBV07-09	TCRBV07	TCRBV07-09				01,03	TCRBD01-01*01	TCRBD01	TCRBD01-01	01				TCRBJ02-07*01	TCRBJ02	TCRBJ02-07	01				5	3	0	2	0	2	39	51	54	-1	64	1	In	VDJ
GTGCAGCCTGCAGAACTGGAGGATTCTGGAGTTTATTTCTGTGCCAGCAGCCAAGGCAGGTACACCGGGGAGCTGTTTTTTGGAGAA	CASSQGRYTGELFF	1	3.993158890052514E-4	42	TCRBV14-01*01	TCRBV14	TCRBV14-01	01				TCRBD01-01*01	TCRBD01	TCRBD01-01	01				TCRBJ02-02*01	TCRBJ02	TCRBJ02-02	01				1	1	4	4	1	3	39	55	56	60	61	1	In	VDJ
ACCAGTGCCCATCCTGAAGACAGCAGCTTCTACATCTGCAGTGCTAGAGAGTGGACTAGCGGTACCTACGAGCAGTACTTCGGGCCG	CSAREWTSGTYEQYF	1	2.1095933758767996E-4	45	TCRBV20	TCRBV20	unresolved			TCRBV20-01,TCRBV20-or09_02		TCRBD02-01	TCRBD02	TCRBD02-01				01,02	TCRBJ02-07*01	TCRBJ02	TCRBJ02-07	01				0	2	1	5	2	2	36	50	52	62	64	1	In	VDJ
CTAAACCTGAGCTCTCTGGAGCTGGGGGACTCAGCTTTGTATTTCTGTGCCAGCACCAGGAACACCGGGGAGCTGTTTTTTGGAGAA	CASTRNTGELFF	2	3.6917884077843993E-4	36	TCRBV09-01	TCRBV09	TCRBV09-01				01,02	TCRBD01-01*01	TCRBD01	TCRBD01-01	01				TCRBJ02-02*01	TCRBJ02	TCRBJ02-02	01				6	1	4	5	0	1	45	55	56	-1	59	2	In	VDJ
AAGAAGCTCCTCCTCAGTGACTCTGGCTTCTATCTCTGTGCCTGGGGGAGGGACAGGTTTCGTAACTATGGCTACACCTTCGGTTCG	CAWGRDRFRNYGYTF	1	9.794540673713713E-5	45	TCRBV30-01*02	TCRBV30	TCRBV30-01	02				TCRBD01-01*01	TCRBD01	TCRBD01-01	01				TCRBJ01-02*01	TCRBJ01	TCRBJ01-02	01				5	4	0	4	5	1	36	45	49	57	62	1	In	VDJ
AGAGCGGGGGGACTCAGCCGTGTATCTCTGTGCCAGCAGCTTAATTTCAGGGAGAGGTCTTACGGTTCACCCCTCCACTTTGGGAAC		1	2.6369917198459995E-4	53	TCRBV07-03*01	TCRBV07	TCRBV07-03	01						unresolved		TCRBD01,TCRBD02	TCRBD01-01,TCRBD02-01		TCRBJ01-06*01	TCRBJ01	TCRBJ01-06	01				1	3	4	3	13	9	28	44	47	52	65	1	Out	VDJ
CTGGACGACTCGGCCCTGTATCTCTGTGCCAGCAGCTCACCGAGATGGCAGGGGCTAACTAGCACAGATACGCAGTATTTTGGCCCA	CASSSPRWQGLTSTDTQYF	1	2.712334340413028E-4	57	TCRBV05-04*01	TCRBV05	TCRBV05-04	01				TCRBD01-01*01	TCRBD01	TCRBD01-01	01				TCRBJ02-03*01	TCRBJ02	TCRBJ02-03	01				3	11	4	2	6	0	24	37	48	54	60	1	In	VDJ
CTGGAGTCCGCCAGCACCAACCAGACATCTATGTACCTCTGTGCCAGCAGTTTCTCCACCGGTAATCAGCCCCAGCATTTTGGTGAT	CASSFSTGNQPQHF	1	3.239732684382228E-4	42	TCRBV28-01*01	TCRBV28	TCRBV28-01	01				TCRBD02-01	TCRBD02	TCRBD02-01				01,02	TCRBJ01-05*01	TCRBJ01	TCRBJ01-05	01				3	6	8	5	1	4	39	53	59	62	63	1	In	VDJ
CACGCCCTGCAGCCAGAAGACTCAGCCCTGTATCTCTGCGCCAGCAGCCAAGACGGGCCAGGGACTCAGGCGCAGTTCTTCGGGCCA	CASSQDGPGTQAQFF	1	2.410963858144914E-4	45	TCRBV04-01*01	TCRBV04	TCRBV04-01	01				TCRBD02-01	TCRBD02	TCRBD02-01				01,02	TCRBJ02-01*01	TCRBJ02	TCRBJ02-01	01				0	7	0	10	5	12	36	53	60	66	71	1	In	VDJ
CTCCCTCCCAGACATCTGTGTACTTCTGTGCCAGCAGTTACAAGTTCCGGGGGCGCGGGGTACAATCAGCCCCAGCATTTTGGTGAT		2	6.479465368764456E-4	55	TCRBV06	TCRBV06	unresolved			TCRBV06-05,TCRBV06-06				unresolved		TCRBD01,TCRBD02	TCRBD01-01,TCRBD02-01		TCRBJ01-05*01	TCRBJ01	TCRBJ01-05	01				2	7	6	0	8	3	26	41	48	54	62	2	Out	VDJ
GTGAACGCCTTGGAGCTGGACGACTCGGCCCTGTATCTCTGTGCCAGCAGCTTGCGGACAGGCCAAGAGACCCAGTACTTCGGGCCA	CASSLRTGQETQYF	1	2.2602786170108569E-4	42	TCRBV05-04*01	TCRBV05	TCRBV05-04	01				TCRBD01-01*01	TCRBD01	TCRBD01-01	01				TCRBJ02-05*01	TCRBJ02	TCRBJ02-05	01				1	1	1	4	0	1	39	54	55	-1	62	1	In	VDJ
AACGCCTTGTTGCTGGGGGACTCGGCCCTCTATCTCTGTGCCAGCAGCTTGGACCTACAGGGATACAATGAGCAGTTCTTCGGGCCA	CASSLDLQGYNEQFF	1	2.712334340413028E-4	45	TCRBV05-06*01	TCRBV05	TCRBV05-06	01				TCRBD01-01*01	TCRBD01	TCRBD01-01	01				TCRBJ02-01*01	TCRBJ02	TCRBJ02-01	01				0	4	3	3	1	4	36	52	56	62	63	1	In	VDJ
ATCCAGCGCACAGAGCGGGGGGACTCAGCCGTGTATCTCTGTGCCAGCAGTCTAGCGGCTAGCACAGATACGCAGTATTTTGGCCCA	CASSLAASTDTQYF	2	5.500011301393086E-4	42	TCRBV07-03*01	TCRBV07	TCRBV07-03	01				TCRBD02-01	TCRBD02	TCRBD02-01				01,02	TCRBJ02-03*01	TCRBJ02	TCRBJ02-03	01				6	1	4	5	2	0	39	50	51	58	60	2	In	VDJ
CAGCCCTCAGAACCCAGGGACTCAGCTGTGTACTTCTGTGCCAGCAGTATCCGGGACCCTGCGGCAGATACGCAGTATTTTGGCCCA	CASSIRDPAADTQYF	1	2.787676960980057E-4	45	TCRBV12	TCRBV12	unresolved			TCRBV12-03,TCRBV12-04				unresolved		TCRBD01,TCRBD02	TCRBD01-01,TCRBD02-01		TCRBJ02-03*01	TCRBJ02	TCRBJ02-03	01				5	4	0	7	7	4	36	48	52	57	64	1	In	VDJ
GTGAACGCCTTGTTGCTGGGGGACTCGGCCCTCTATCTCTGTGCCAGCAGACTGGGAGGGCAGGGGGGGACCCAGTACTTCGGGCCA	CASRLGGQGGTQYF	1	2.1095933758767996E-4	42	TCRBV05-06*01	TCRBV05	TCRBV05-06	01						unresolved		TCRBD01,TCRBD02	TCRBD01-01,TCRBD02-01		TCRBJ02-05*01	TCRBJ02	TCRBJ02-05	01				5	10	4	1	1	7	39	50	60	67	68	1	In	VDJ
TGAAGATCCAGCGCACAGAGCAGGGGGACTCAGCTGTGTATCTCTGTGCCGCCCGTTTCTGGGGCCAACGTCCTGACTTTCGGGGCC		1	3.239732684382228E-4	37	TCRBV07-04*01	TCRBV07	TCRBV07-04	01						unresolved		TCRBD01,TCRBD02	TCRBD01-01,TCRBD02-01		TCRBJ02-06*01	TCRBJ02	TCRBJ02-06	01				11	0	10	0	5	1	44	-1	50	52	57	1	Out	VDJ
CAAAAGAACCCGACAGCTTTCTATCTCTGTGCCAGTAGTATTAGGGGCAGGGGCACCGTAAGCAATCAGCCCCAGCATTTTGGTGAT	CASSIRGRGTVSNQPQHF	1	3.616445787217371E-4	54	TCRBV19-01	TCRBV19	TCRBV19-01				01,02	TCRBD01-01*01	TCRBD01	TCRBD01-01	01				TCRBJ01-05*01	TCRBJ01	TCRBJ01-05	01				3	6	4	2	7	1	27	41	47	53	60	1	In	VDJ
GAGTCCGCCAGCACCAACCAGACATCTATGTACCTCTGTGCCTCAATCCAAGCAGGGGCTTTATCCTACGAGCAGTACTTCGGGCCG	CASIQAGALSYEQYF	1	3.089047443248171E-4	45	TCRBV28-01*01	TCRBV28	TCRBV28-01	01				TCRBD01-01*01	TCRBD01	TCRBD01-01	01				TCRBJ02-07*01	TCRBJ02	TCRBJ02-07	01				11	10	4	2	5	1	36	42	52	58	63	1	In	VDJ
AGACTCCACTCTCAAGATCCAGCCTGCAAAGCTTGAGGACTCGGCCGTGTATCTCTGTGCCAGCACCCAGGGGCTTTCTTTGGACAA		1	2.712334340413028E-4	26	TCRBV11-02*02	TCRBV11	TCRBV11-02	02				TCRBD01-01*01	TCRBD01	TCRBD01-01	01				TCRBJ01-01*01	TCRBJ01	TCRBJ01-01	01				7	2	4	3	0	11	55	65	67	-1	72	1	Out	VDJ
CACCTACACACCCTGCAGCCAGAAGACTCGGCCCTGTATCTCTGTGCCAGCAGCCAAGATCTGGGGGTGGCGCAGTACTTCGGGCCG	CASSQDLGVAQYF	1	1.9589081347427427E-4	39	TCRBV04-02*01	TCRBV04	TCRBV04-02	01						unresolved		TCRBD01,TCRBD02	TCRBD01-01,TCRBD02-01		TCRBJ02-07*01	TCRBJ02	TCRBJ02-07	01				0	3	6	1	4	9	42	59	62	67	71	1	In	VDJ
ACATCGGCCCAAAAGAACCCGACAGCTTTCTATCTCTGTGCCAGTAGTATCCGGGATCCGGGGAACACTGAAGCTTTCTTTGGACAA	CASSIRDPGNTEAFF	1	3.842473648918457E-4	45	TCRBV19-01	TCRBV19	TCRBV19-01				01,02	TCRBD02-01*02	TCRBD02	TCRBD02-01	02				TCRBJ01-01*01	TCRBJ01	TCRBJ01-01	01				3	1	8	3	6	1	36	50	51	56	62	1	In	VDJ
CTCACTCTGGAGTCCGCTACCAGCTCCCAGACATCTGTGTACTTCTGTGCCATCAGGGAGGGTAATTCACCCCTCCACTTTGGGAAC	CAIREGNSPLHF	1	3.616445787217371E-4	36	TCRBV10-03*01	TCRBV10	TCRBV10-03	01						unresolved		TCRBD01,TCRBD02	TCRBD01-01,TCRBD02-01		TCRBJ01-06*01	TCRBJ01	TCRBJ01-06	01				2	0	0	10	0	6	45	-1	60	-1	62	1	In	VDJ
TCTCTGTACTTCTGTGCCAGCAGGACCACGGGGACCCCGTAGCAGTAACTTTATCCCCGCGCACGCTACGAGCAGTACTTCGGGCCG	CASRTTGTP*Q*LYPRARYEQYF	1	2.787676960980057E-4	69	TCRBV27-01*01	TCRBV27	TCRBV27-01	01						unresolved		TCRBD01,TCRBD02	TCRBD01-01,TCRBD02-01		TCRBJ02-07*01	TCRBJ02	TCRBJ02-07	01				6	7	0	7	30	3	12	23	30	35	65	1	Stop	VDJ
GGCCTGGGGGACGCAGCCATGTACCTGTGTGCCACCAGCAGAGATATCCCCCTAGCGGGGGGGCCCTACGAGCAGTACTTCGGGCCG	CATSRDIPLAGGPYEQYF	1	2.1849359964438284E-4	54	TCRBV15-01*01	TCRBV15	TCRBV15-01	01				TCRBD02-01*01	TCRBD02	TCRBD02-01	01				TCRBJ02-07*01	TCRBJ02	TCRBJ02-07	01				0	7	4	0	1	2	27	44	51	63	64	1	In	VDJ
CCAGTGCCCATCCTGAAGACAGCAGCTTCTACATCTGCAGTGCTAGTGACGAGGAGGCCACGGGCCTACGAGCAGTACTTCGGGCCG		1	2.0342507553097711E-4	46	TCRBV20	TCRBV20	unresolved			TCRBV20-01,TCRBV20-or09_02		TCRBD02-01*02	TCRBD02	TCRBD02-01	02				TCRBJ02-07*01	TCRBJ02	TCRBJ02-07	01				3	6	10	1	7	2	35	46	52	57	64	1	Out	VDJ
CTGGAGTTGGCTGCTCCCTCCCAGACATCTGTGTACTTCTGTGCCAGCAGTCCAGGGCTCCCTAACGATGAGCAGTTCTTCGGGCCA	CASSPGLPNDEQFF	1	3.315075304949257E-4	42	TCRBV06-06	TCRBV06	TCRBV06-06				01,02	TCRBD01-01*01	TCRBD01	TCRBD01-01	01				TCRBJ02-01*01	TCRBJ02	TCRBJ02-01	01				5	1	4	3	10	8	39	51	52	57	67	1	In	VDJ
TTGGCGTCTGCTGTACCCTCTCAGACATCTGTGTACTTCTGTGCCAGCAGCCTGACAGGAAGAGGGGATGAGCAGTTCTTCGGGCCA	CASSLTGRGDEQFF	1	3.315075304949257E-4	42	TCRBV06-04	TCRBV06	TCRBV06-04				01,02	TCRBD01-01*01	TCRBD01	TCRBD01-01	01				TCRBJ02-01*01	TCRBJ02	TCRBJ02-01	01				6	3	2	4	8	8	39	50	53	59	67	1	In	VDJ
AACATGAGCCCTGAAGACAGCAGCATATATCTCTGCAGCGCCAGGGACAGGGAGGGCTCTGGGGCCAACGTCCTGACTTTCGGGGCC	CSARDREGSGANVLTF	1	1.205481929072457E-4	48	TCRBV29-01*01	TCRBV29	TCRBV29-01	01				TCRBD01-01*01	TCRBD01	TCRBD01-01	01				TCRBJ02-06*01	TCRBJ02	TCRBJ02-06	01				7	3	0	3	4	0	33	40	43	52	56	1	In	VDJ
TGGAGTCGGCTGCTCCCTCCCAAACATCTGTGTACTTCTGTGCCAGCTTAGCACTAGCGGGGTCGAGATACGCAGTATTTTGGCCCA		1	2.787676960980057E-4	43	TCRBV06	TCRBV06	unresolved			TCRBV06-02,TCRBV06-03		TCRBD02-01*01	TCRBD02	TCRBD02-01	01				TCRBJ02-03*01	TCRBJ02	TCRBJ02-03	01				8	5	3	3	3	5	38	47	52	62	65	1	Out	VDJ
ATCAATTCCCTGGAGCTTGGTGACTCTGCTGTGTATTTCTGTGCCAGCAGCCAATCCGGGAGAACCTACGAGCAGTACTTCGGGCCG	CASSQSGRTYEQYF	1	2.8630195815470855E-4	42	TCRBV03	TCRBV03	unresolved			TCRBV03-01,TCRBV03-02		TCRBD02-01*02	TCRBD02	TCRBD02-01	02				TCRBJ02-07*01	TCRBJ02	TCRBJ02-07	01				2	2	8	2	2	2	39	54	56	62	64	1	In	VDJ
ACGATCCAGCGCACACAGCAGGAGGACTCGGCCGTGTATCTCTGTGCCAGCAGCTACCGGTTGAACACTGAAGCTTTCTTTGGACAA	CASSYRLNTEAFF	1	3.239732684382228E-4	39	TCRBV07-02*01	TCRBV07	TCRBV07-02	01				TCRBD02-01	TCRBD02	TCRBD02-01				01,02	TCRBJ01-01*01	TCRBJ01	TCRBJ01-01	01				4	2	8	5	1	0	42	55	57	60	61	1	In	VDJ
CTAAACCTGAGCTCTCTGGAGCTGGGGGACTCAGCTTTGTATTTCTGTGCCAGTTCCAGAGACTTCTACGAGCAGTACTTCGGGCCG	CASSRDFYEQYF	1	1.8082228936086854E-4	36	TCRBV09-01	TCRBV09	TCRBV09-01				01,02	TCRBD02-01	TCRBD02	TCRBD02-01				01,02	TCRBJ02-07*01	TCRBJ02	TCRBJ02-07	01				8	7	2	10	1	3	45	53	60	64	65	1	In	VDJ
GTGACCAGTGCCCATCCTGAAGACAGCAGCTTCTACATCTGCAGTGCTTCATCCCAACAGGGGGCAGGCGAGCAGTACTTCGGGCCG	CSASSQQGAGEQYF	1	1.9589081347427427E-4	42	TCRBV20	TCRBV20	unresolved			TCRBV20-01,TCRBV20-or09_02		TCRBD01-01*01	TCRBD01	TCRBD01-01	01				TCRBJ02-07*01	TCRBJ02	TCRBJ02-07	01				5	8	3	0	3	6	39	48	56	65	68	1	In	VDJ
CGCTCACCAGGCCTGGGGGACGCAGCCATGTACCTGTGTGCCACCAGCATACCCACAGGGGGCGGCGAGACCCAGTACTTCGGGCCA	CATSIPTGGGETQYF	1	1.8835655141757142E-4	45	TCRBV15-01*01	TCRBV15	TCRBV15-01	01				TCRBD01-01*01	TCRBD01	TCRBD01-01	01				TCRBJ02-05*01	TCRBJ02	TCRBJ02-05	01				4	5	3	0	3	5	36	49	54	63	66	1	In	VDJ
CAGCGCACACAGCAGGAGGACTCGGCCGTGTATCTCTGTGCCAGCAGCTTAACGGGGGGGAGGTTGGACATTCAGTACTTCGGCGCC	CASSLTGGRLDIQYF	2	3.6917884077843993E-4	45	TCRBV07-02*01	TCRBV07	TCRBV07-02	01				TCRBD02-01*01	TCRBD02	TCRBD02-01	01				TCRBJ02-04*01	TCRBJ02	TCRBJ02-04	01				2	1	8	0	7	8	36	51	52	60	67	2	In	VDJ
TGCAGCCAGAAGACTCGGCCCTGTATCTCTGTGCCAGCCTCCGGGACTAGCGGGGGGTTTCTCTCCTACGAGCAGTACTTCGGGCCG		2	2.410963858144914E-4	52	TCRBV04-02*01	TCRBV04	TCRBV04-02	01				TCRBD02-01*01	TCRBD02	TCRBD02-01	01				TCRBJ02-07*01	TCRBJ02	TCRBJ02-07	01				8	4	0	1	5	0	29	38	42	57	62	2	Out	VDJ
GAGTCCGCTACCAGCTCCCAGACATCTGTGTACTTCTGTGCCATCAGTGGCCGGACAGAGACCGACTACGAGCAGTACTTCGGGCCG	CAISGRTETDYEQYF	1	3.5411031666503424E-4	45	TCRBV10-03*01	TCRBV10	TCRBV10-03	01				TCRBD01-01*01	TCRBD01	TCRBD01-01	01				TCRBJ02-07*01	TCRBJ02	TCRBJ02-07	01				4	3	1	5	7	3	36	49	52	58	65	1	In	VDJ
AGCGCACAGAGCGGGGGGACTCAGCCGTGTATCTCTGTGCCAGCAGTTGTTCTTGAGGTACCTCAAGAGACCCAGTACTTCGGGCCA		1	2.2602786170108569E-4	46	TCRBV07-03*01	TCRBV07	TCRBV07-03	01				TCRBD02-01*02	TCRBD02	TCRBD02-01	02				TCRBJ02-05*01	TCRBJ02	TCRBJ02-05	01				6	8	11	1	5	2	35	46	54	58	63	1	Out	VDJ
AAGATCCAGCCTGCAGAGCTTGGGGACTCGGCCGTGTATCTCTGTGCCAGCAGCTTTGGTCGCACAGATACGCAGTATTTTGGCCCA	CASSFGRTDTQYF	1	2.6369917198459995E-4	39	TCRBV11-03*01	TCRBV11	TCRBV11-03	01						unresolved		TCRBD01,TCRBD02	TCRBD01-01,TCRBD02-01		TCRBJ02-03*01	TCRBJ02	TCRBJ02-03	01				3	1	0	10	2	1	42	56	57	59	61	1	In	VDJ
CACGCCCTGCAGCCAGAAGACTCAGCCCTGTATCTCTGCGCCAGCAGCCCGGGAGGGTGGATCTACAATGAGCAGTTCTTCGGGCCA	CASSPGGWIYNEQFF	2	5.047955577990914E-4	45	TCRBV04-01*01	TCRBV04	TCRBV04-01	01				TCRBD02-01*02	TCRBD02	TCRBD02-01	02				TCRBJ02-01*01	TCRBJ02	TCRBJ02-01	01				4	0	8	0	5	3	36	-1	49	57	62	2	In	VDJ
ATCCAGCGCACAGAGCAGGGGGACTCGGCCATGTATCTCTGTGCCAGCAGCTTACAACAGGGGAGGGGAGAAGCTTTCTTTGGACAA	CASSLQQGRGEAFF	1	3.465760546083314E-4	42	TCRBV07-09	TCRBV07	TCRBV07-09				01,03			unresolved		TCRBD01,TCRBD02	TCRBD01-01,TCRBD02-01		TCRBJ01-01*01	TCRBJ01	TCRBJ01-01	01				2	2	3	2	6	8	39	54	56	63	69	1	In	VDJ
TTGGAGATCCAGCGCACAGAGCAGGGGGACTCGGCCATGTATCTCTGTGCCAGCAGCTTAGGCCGGGCTGAAGCTTTCTTTGGACAA	CASSLGRAEAFF	2	9.267142329744513E-4	36	TCRBV07-09	TCRBV07	TCRBV07-09				01,03	TCRBD02-01	TCRBD02	TCRBD02-01				01,02	TCRBJ01-01*01	TCRBJ01	TCRBJ01-01	01				1	2	8	4	0	6	45	61	63	-1	67	2	In	VDJ
GCCCTGCAGCCAGAAGACTCAGCCCTGTATCTCTGCGCCAGCAGCCATGACACCCATAACAGGGGTCTGAAAGCTTTCTTTGGACAA	CASSHDTHNRGLKAFF	1	2.1849359964438284E-4	48	TCRBV04-01*01	TCRBV04	TCRBV04-01	01				TCRBD01-01*01	TCRBD01	TCRBD01-01	01				TCRBJ01-01*01	TCRBJ01	TCRBJ01-01	01				3	11	3	2	5	9	33	47	58	65	70	1	In	VDJ
CTCAGGCTGCTGTCGGCTGCTCCCTCCCAGACATCTGTGTACTTCTGTGCCAGCAGTCAGACAGGGAAATTCGTTTACTTCGGCGCC	CASSQTGKFVYF	1	2.1849359964438284E-4	36	TCRBV06-05*01	TCRBV06	TCRBV06-05	01				TCRBD01-01*01	TCRBD01	TCRBD01-01	01				TCRBJ02-04*01	TCRBJ02	TCRBJ02-04	01				5	2	2	3	9	16	45	57	59	66	75	1	In	VDJ
GTCTCCACTCTGACGATCCAGCGCACACAGCAGGAGGACTCGGCCGTGTATCTCTGTGCCAGCAGCACGGAGCTGGCCTTCGGTTCG	CASSTELAF	1	2.938362202114114E-4	27	TCRBV07-02*01	TCRBV07	TCRBV07-02	01				TCRBD02-01*02	TCRBD02	TCRBD02-01	02				TCRBJ01-02*01	TCRBJ01	TCRBJ01-02	01				5	2	10	2	4	15	54	66	68	72	76	1	In	VDJ
CAGCAGGAGGACTCCGCCGTGTATCTCTGTGCCAGCAGCTCTAGAGTCCCCGGGACATACAATAACTATGGCTACACCTTCGGTTCG	CASSSRVPGTYNNYGYTF	1	2.410963858144914E-4	54	TCRBV07-08*01	TCRBV07	TCRBV07-08	01				TCRBD01-01*01	TCRBD01	TCRBD01-01	01				TCRBJ01-02*01	TCRBJ01	TCRBJ01-02	01				4	11	0	6	5	1	27	40	51	57	62	1	In	VDJ
ATCCAGCAGGTAGTGCGAGGAGATTCGGCAGCTTATTTCTGTGCCAGCTCGCCGGACAGGGGGACCGGGGAGCTGTTTTTTGGAGAA	CASSPDRGTGELFF	1	3.239732684382228E-4	42	TCRBV18-01*01	TCRBV18	TCRBV18-01	01				TCRBD01-01*01	TCRBD01	TCRBD01-01	01				TCRBJ02-02*01	TCRBJ02	TCRBJ02-02	01				6	3	1	1	0	5	39	50	53	-1	63	1	In	VDJ
AGATCCAGCCTGCAAAGCTTGAGGACTCGGCCGTGTATCTCTGTGCCAGCGGGGGACAGGGCTCCTGGCGAGCAGTACTTCGGGCCG		1	2.410963858144914E-4	40	TCRBV11-02*02	TCRBV11	TCRBV11-02	02				TCRBD01-01*01	TCRBD01	TCRBD01-01	01				TCRBJ02-07*01	TCRBJ02	TCRBJ02-07	01				8	2	0	3	7	6	41	50	52	61	68	1	Out	VDJ
ATCCGGTCCACAAAGCTGGAGGACTCAGCCATGTACTTCTGTGCCAGCAGCGGACTAGCCGATATCTACGAGCAGTACTTCGGGCCG	CASSGLADIYEQYF	1	2.561649099278971E-4	42	TCRBV02-01*01	TCRBV02	TCRBV02-01	01				TCRBD02-01	TCRBD02	TCRBD02-01				01,02	TCRBJ02-07*01	TCRBJ02	TCRBJ02-07	01				6	1	1	7	6	3	39	50	51	59	65	1	In	VDJ
TTGGAGATCCAGCGCACAGAGCAGGGGGACTCGGCCATGTATCTCTGTGCCAGCAGCTGGCAGGGTTCCGGGAAAACCTTCGGTTCG	CASSWQGSGKTF	1	3.089047443248171E-4	36	TCRBV07-09	TCRBV07	TCRBV07-09				01,03			unresolved		TCRBD01,TCRBD02	TCRBD01-01,TCRBD02-01		TCRBJ01-02*01	TCRBJ01	TCRBJ01-02	01				4	2	4	3	10	14	45	58	60	65	75	1	In	VDJ
CACAGAGCAGCGGGACTCGGCCATGTATCGCTGTGCCAGCAGCGCTCAAAATGAACTCGAAAGACCTATGGCTACACCTTCGGTTCG		1	2.3356212375778853E-4	50	TCRBV07-06*01	TCRBV07	TCRBV07-06	01						unresolved		TCRBD01,TCRBD02	TCRBD01-01,TCRBD02-01		TCRBJ01-02*01	TCRBJ01	TCRBJ01-02	01				5	19	2	7	0	4	31	43	62	-1	65	1	Out	VDJ
ATCCAGCGCACACAGCAGGAGGACTCCGCCGTGTATCTCTGTGCCAGCAGTTGGGAGAGCTCCTACAATGAGCAGTTCTTCGGGCCA	CASSWESSYNEQFF	1	2.712334340413028E-4	42	TCRBV07-08*01	TCRBV07	TCRBV07-08	01				TCRBD02-01*02	TCRBD02	TCRBD02-01	02				TCRBJ02-01*01	TCRBJ02	TCRBJ02-01	01				6	2	9	2	2	0	39	50	52	57	59	1	In	VDJ
ACCTTGGAGCTGGGGGACTCGGCCCTTTATCTTTGCGCCAGCAGCTTGTCGGGACAGGGAGGCAACAATGAGCAGTTCTTCGGGCCA	CASSLSGQGGNNEQFF	1	2.1095933758767996E-4	48	TCRBV05-01*01	TCRBV05	TCRBV05-01	01				TCRBD01-01*01	TCRBD01	TCRBD01-01	01				TCRBJ02-01*01	TCRBJ02	TCRBJ02-01	01				1	2	0	3	5	5	33	48	50	59	64	1	In	VDJ
AGCTCTCTGGAGCTGGGGGACTCAGCTTTGTATTTCTGTGCCAGCAGCGTAGTTGGGCAGACTACCGGGGAGCTGTTTTTTGGAGAA	CASSVVGQTTGELFF	1	2.1095933758767996E-4	45	TCRBV09-01	TCRBV09	TCRBV09-01				01,02			unresolved		TCRBD01,TCRBD02	TCRBD01-01,TCRBD02-01		TCRBJ02-02*01	TCRBJ02	TCRBJ02-02	01				0	2	8	0	5	5	36	52	54	58	63	1	In	VDJ
TTCCTCTCACTGTGACATCGGCCCAAAAGAACCCGACAGCTTTCTATCTCTGTGCCAGTTAGTGAATACGAGCAGTACTTCGGGCCG		2	7.157548953867713E-4	31	TCRBV19-01	TCRBV19	TCRBV19-01				01,02	TCRBD02-01	TCRBD02	TCRBD02-01				01,02	TCRBJ02-07*01	TCRBJ02	TCRBJ02-07	01				8	0	5	8	4	4	50	-1	59	62	66	2	Out	VDJ
ATCCGCTCACCAGGCCTGGGGGACGCAGCCATGTACCTGTGTGCCACCAATCGAGGGAGGGTCCAAACTGAAGCTTTCTTTGGACAA	CATNRGRVQTEAFF	1	2.1849359964438284E-4	42	TCRBV15-01*01	TCRBV15	TCRBV15-01	01				TCRBD02-01*02	TCRBD02	TCRBD02-01	02				TCRBJ01-01*01	TCRBJ01	TCRBJ01-01	01				7	5	9	0	5	5	39	49	54	61	66	1	In	VDJ
CGCACACAGCAGGAGGACTCCGCCGTGTATCTCTGTGCCAGCAGTTTTATTTCCGGGGCCTATAATTCACCCCTCCACTTTGGGAAC	CASSFISGAYNSPLHF	1	2.410963858144914E-4	48	TCRBV07-08*01	TCRBV07	TCRBV07-08	01				TCRBD02-01*01	TCRBD02	TCRBD02-01	01				TCRBJ01-06*01	TCRBJ01	TCRBJ01-06	01				6	9	8	3	0	2	33	44	53	-1	58	1	In	VDJ
CGCACAGAGCAGGGGGACTCGGCCATGTATCTCTGTGCCAGCGCCCCGATCGTCGGCGGCTCTACCTACGAGCAGTACTTCGGGCCG	CASAPIVGGSTYEQYF	1	3.1643900638151994E-4	48	TCRBV07-09	TCRBV07	TCRBV07-09				01,03	TCRBD02-01	TCRBD02	TCRBD02-01				01,02	TCRBJ02-07*01	TCRBJ02	TCRBJ02-07	01				8	13	7	5	5	2	33	42	55	59	64	1	In	VDJ
GCACAGAGCGGGGGGACTCAGCCGTGTATCTCTGTGCCAGCAGCTGGACTAGCGGGGTTTAGCACAGATACGCAGTATTTTGGCCCA		1	2.6369917198459995E-4	49	TCRBV07-03*01	TCRBV07	TCRBV07-03	01				TCRBD02-01*01	TCRBD02	TCRBD02-01	01				TCRBJ02-03*01	TCRBJ02	TCRBJ02-03	01				4	0	1	3	3	0	32	-1	45	57	60	1	Out	VDJ
CCCTCAGAACCCAGGGACTCAGCTGTGTACTTCTGTGCCAGCAGCCCCACCGGAGACAGGGGGTGGCCACCCCTCCACTTTGGGAAC	CASSPTGDRGWPPLHF	1	2.3356212375778853E-4	48	TCRBV12	TCRBV12	unresolved			TCRBV12-03,TCRBV12-04		TCRBD01-01*01	TCRBD01	TCRBD01-01	01				TCRBJ01-06*01	TCRBJ01	TCRBJ01-06	01				6	10	2	1	4	11	33	44	54	63	67	1	In	VDJ
AGCTTGGTGACTCTGCTGTGTATTTCTGTGCCAGCAGCGGTTGGTCTCCCATTTCAACATCATAATTCACCCCTCCACTTTGGGAAC		1	2.787676960980057E-4	55	TCRBV03	TCRBV03	unresolved			TCRBV03-01,TCRBV03-02		TCRBD01-01*01	TCRBD01	TCRBD01-01	01				TCRBJ01-06*01	TCRBJ01	TCRBJ01-06	01				5	18	3	6	2	5	26	38	56	59	61	1	Out	VDJ
CAGCGCACACAGCAGGAGGACTCCGCCGTGTATCTCTGTGCCAGCAGCTTAGACAACTTTTCCTACAATGAGCAGTTCTTCGGGCCA	CASSLDNFSYNEQFF	1	2.712334340413028E-4	45	TCRBV07-08*01	TCRBV07	TCRBV07-08	01						unresolved		TCRBD01,TCRBD02	TCRBD01-01,TCRBD02-01		TCRBJ02-01*01	TCRBJ02	TCRBJ02-01	01				1	0	3	6	5	1	36	-1	52	55	60	1	In	VDJ
CCGCTCAGGCTGGAGTTGGCTGCTCCCTCCCAGACATCTGTGTACTTCTGTGCCAGCACCAACACCGGGGAGCTGTTTTTTGGAGAA	CASTNTGELFF	1	3.3904179255162854E-4	33	TCRBV06-06	TCRBV06	TCRBV06-06				01,02			unresolved					TCRBJ02-02*01	TCRBJ02	TCRBJ02-02	01				7	0	0	0	2	2	48	-1	-1	58	60	1	In	VJ
GAGCTGGGGGACTCAGCCCTGTACTTCTGTGCCAGCAGCTTAGCCCTCCCCGGGCAGGGTGCATCCTACGAGCAGTACTTCGGGCCG	CASSLALPGQGASYEQYF	1	2.410963858144914E-4	54	TCRBV13-01*01	TCRBV13	TCRBV13-01	01				TCRBD01-01*01	TCRBD01	TCRBD01-01	01				TCRBJ02-07*01	TCRBJ02	TCRBJ02-07	01				1	11	4	3	4	1	27	43	54	59	63	1	In	VDJ
CTGTCGGCTGCTCCCTCCCAGACATCTGTGTACTTCTGTGCCAGCAGTACTCCCAGGGCAGGGGTCGGGGGCTACACCTTCGGTTCG	CASSTPRAGVGGYTF	1	1.8082228936086854E-4	45	TCRBV06-05*01	TCRBV06	TCRBV06-05	01				TCRBD01-01*01	TCRBD01	TCRBD01-01	01				TCRBJ01-02*01	TCRBJ01	TCRBJ01-02	01				5	10	4	2	5	8	36	48	58	64	69	1	In	VDJ
TCCACAAAGCTGGAGGACTCAGCCATGTACTTCTGTGCCAGCAAACCACTAGCGGGGGCCGTCCAAGAGACCCAGTACTTCGGGCCA	CASKPLAGAVQETQYF	1	2.1849359964438284E-4	48	TCRBV02-01*01	TCRBV02	TCRBV02-01	01				TCRBD02-01*01	TCRBD02	TCRBD02-01	01				TCRBJ02-05*01	TCRBJ02	TCRBJ02-05	01				7	4	3	2	4	1	33	43	47	58	62	1	In	VDJ
GCTGCTCCCTCCCAGACATCTGTGTACTTCTGTGCCACGACCGAAAGTGGGGCAGGGGGCCGAATCAATGAGCAGTTCTTCGGGCCA	CATTESGAGGRINEQFF	1	2.561649099278971E-4	51	TCRBV06	TCRBV06	unresolved			TCRBV06-01,TCRBV06-05,TCRBV06-06		TCRBD01-01*01	TCRBD01	TCRBD01-01	01				TCRBJ02-01*01	TCRBJ02	TCRBJ02-01	01				10	15	4	0	5	6	30	37	52	60	65	1	In	VDJ
TGGAGCTGGACGACTCGGCCCTGTATCTCTGTGCCAGCAGCTTGACTAGCGGGGGTGACTAGCACAGATACGCAGTATTTTGGCCCA		1	2.410963858144914E-4	52	TCRBV05-04*01	TCRBV05	TCRBV05-04	01				TCRBD02-01*01	TCRBD02	TCRBD02-01	01				TCRBJ02-03*01	TCRBJ02	TCRBJ02-03	01				1	0	3	2	5	0	29	-1	44	55	60	1	Out	VDJ
CTGACAGTGACCAGTGCCCATCCTGAAGACAGCAGCTTCTACATCTGCAGTGCTCCCGGGGACCGCAGTGAAGCTTTCTTTGGACAA	CSAPGDRSEAFF	1	2.0342507553097711E-4	36	TCRBV20	TCRBV20	unresolved			TCRBV20-01,TCRBV20-or09_02				unresolved		TCRBD01,TCRBD02	TCRBD01-01,TCRBD02-01		TCRBJ01-01*01	TCRBJ01	TCRBJ01-01	01				5	4	0	7	5	7	45	54	58	63	68	1	In	VDJ
TGTGAGCACCTTGGAGCTGGGGGACTCGGCCCTTTATCTTTGCGCCAGCAGCTCCCCGGTAGGGGCCCTGCTCAGTACTTCGGCGCC		1	2.1095933758767996E-4	41	TCRBV05-01*01	TCRBV05	TCRBV05-01	01				TCRBD01-01*01	TCRBD01	TCRBD01-01	01				TCRBJ02-04*01	TCRBJ02	TCRBJ02-04	01				3	7	5	2	6	12	40	53	60	65	71	1	Out	VDJ
CTGCAGCCAGAAGACTCAGCCCTGTATCTCTGCGCCAGCAGCTATGGGACTAGCGGGGGGACGTACAATGAGCAGTTCTTCGGGCCA	CASSYGTSGGTYNEQFF	2	4.595899854588742E-4	51	TCRBV04-01*01	TCRBV04	TCRBV04-01	01				TCRBD02-01*01	TCRBD02	TCRBD02-01	01				TCRBJ02-01*01	TCRBJ02	TCRBJ02-01	01				5	3	0	1	3	4	30	42	45	60	63	2	In	VDJ
CGCACAGAGCGGGGGGACTCAGCCGTGTATCTCTGTGCCAGCATCTCCTCCGACTAGCGGGGACAAGAGACCCAGTACTTCGGGCCA	CASISSD*RGQETQYF	2	2.712334340413028E-4	48	TCRBV07-03*01	TCRBV07	TCRBV07-03	01				TCRBD02-01*01	TCRBD02	TCRBD02-01	01				TCRBJ02-05*01	TCRBJ02	TCRBJ02-05	01				7	8	2	3	1	2	33	43	51	62	63	2	Stop	VDJ
GTGACCAGTGCCCATCCTGAAGACAGCAGCTTCTACATCTGCAGTGCTAGAGAGTCTCCCCAGGTCAATGAGCAGTTCTTCGGGCCA	CSARESPQVNEQFF	1	2.1849359964438284E-4	42	TCRBV20	TCRBV20	unresolved			TCRBV20-01,TCRBV20-or09_02		TCRBD01-01*01	TCRBD01	TCRBD01-01	01				TCRBJ02-01*01	TCRBJ02	TCRBJ02-01	01				0	7	4	4	1	6	39	53	60	64	65	1	In	VDJ
ACCAGTGCCCATCCTGAAGACAGCAGCTTCTACATCTGCAGTGCGCCCCGGGGCGGGGTGGGGACCGGGGAGCTGTTTTTTGGAGAA	CSAPRGGVGTGELFF	1	2.2602786170108569E-4	45	TCRBV20	TCRBV20	unresolved			TCRBV20-01,TCRBV20-or09_02		TCRBD02-01*01	TCRBD02	TCRBD02-01	01				TCRBJ02-02*01	TCRBJ02	TCRBJ02-02	01				6	8	7	3	5	5	36	44	52	58	63	1	In	VDJ
AGGATCCAGCAGGTAGTGCGAGGAGATTCGGCAGCTTATTTCTGTGCCAGCTCACCTGCCAGGGGTTACGAGCAGTACTTCGGGCCG	CASSPARGYEQYF	1	2.561649099278971E-4	39	TCRBV18-01*01	TCRBV18	TCRBV18-01	01				TCRBD01-01*01	TCRBD01	TCRBD01-01	01				TCRBJ02-07*01	TCRBJ02	TCRBJ02-07	01				3	3	4	2	1	4	42	56	59	65	66	1	In	VDJ
CTTGAGGACTCGGCCGTGTATCTCTGTGCCAGCAGCTTAGGGTCCGGGACTAGCGGGGGAAAACAAGAGACCCAGTACTTCGGGCCA	CASSLGSGTSGGKQETQYF	1	2.0342507553097711E-4	57	TCRBV11-02*02	TCRBV11	TCRBV11-02	02				TCRBD02-01*01	TCRBD02	TCRBD02-01	01				TCRBJ02-05*01	TCRBJ02	TCRBJ02-05	01				1	5	0	2	4	2	24	40	45	59	63	1	In	VDJ
CTCAGGCTGGAGTCGGCTGCTCCCTCCCAGACATCTGTGTACTTCTGTGCCAGCAGTGGAGGGACGGCCAGGCAGTACTTCGGGCCG	CASSGGTARQYF	1	2.2602786170108569E-4	36	TCRBV06-01*01	TCRBV06	TCRBV06-01	01						unresolved		TCRBD01,TCRBD02	TCRBD01-01,TCRBD02-01		TCRBJ02-07*01	TCRBJ02	TCRBJ02-07	01				4	2	0	7	6	9	45	58	60	65	71	1	In	VDJ
GAAGATCCAGCGCACAGAGCGGGGGGACTCAGCCGTGTATCTCTGTGCCAGCAGCTTTCCCGGGACAGGGGGCTCCTAGGAGGCAGT		1	3.089047443248171E-4	38	TCRBV07-03*01	TCRBV07	TCRBV07-03	01				TCRBD01-01*01	TCRBD01	TCRBD01-01	01				TCRBJ01-04*01	TCRBJ01	TCRBJ01-04	01				3	4	0	0	8	23	43	57	61	73	81	1	Out	VDJ
TCCCAGACATCTGTGTACTTCTGTGCCAGCAGTTACGGGACAGGGGGTCGGGGGGGACCTAGCACAGATACGCAGTATTTTGGCCCA	CASSYGTGGRGGPSTDTQYF	1	2.4863064787119426E-4	60	TCRBV06	TCRBV06	unresolved			TCRBV06-05,TCRBV06-06		TCRBD01-01*01	TCRBD01	TCRBD01-01	01				TCRBJ02-03*01	TCRBJ02	TCRBJ02-03	01				2	0	0	1	13	0	21	-1	36	47	60	1	In	VDJ
AGGATCCAGCAGGTAGTGCGAGGAGATTCGGCAGCTTATTTCTGTGCCAGCTCACCCACTTCGGGACATGGCTACACCTTCGGTTCG	CASSPTSGHGYTF	1	2.4863064787119426E-4	39	TCRBV18-01*01	TCRBV18	TCRBV18-01	01						unresolved		TCRBD01,TCRBD02	TCRBD01-01,TCRBD02-01		TCRBJ01-02*01	TCRBJ01	TCRBJ01-02	01				3	6	0	7	0	6	42	56	62	-1	67	1	In	VDJ
ACCAGTGCCCATCCTGAAGACAGCAGCTTCTACATCTGCAGTGCTATAGACCCGTTAAACCCTTCTTACGAGCAGTACTTCGGGCCG	CSAIDPLNPSYEQYF	2	3.6917884077843993E-4	45	TCRBV20	TCRBV20	unresolved			TCRBV20-01,TCRBV20-or09_02				unresolved		TCRBD01,TCRBD02	TCRBD01-01,TCRBD02-01		TCRBJ02-07*01	TCRBJ02	TCRBJ02-07	01				0	8	3	7	6	4	36	50	58	60	66	2	In	VDJ
AGCACCTTGGAGCTGGGGGACTCGGCCCTTTATCTTTGCGCCAGCAGCTCCCTCGGGGGGGCGGGCAACGAGCAGTACTTCGGGCCG	CASSSLGGAGNEQYF	1	1.8082228936086854E-4	45	TCRBV05-01*01	TCRBV05	TCRBV05-01	01				TCRBD02-01*01	TCRBD02	TCRBD02-01	01				TCRBJ02-07*01	TCRBJ02	TCRBJ02-07	01				3	4	8	0	6	5	36	49	53	61	67	1	In	VDJ
GTGAGCACCTTGGAGCTGGGGGACTCGGCCCTTTATCTTTGCGCCAGCAGCCCGGGGGGGGGCAATGAAAAACTGTTTTTTGGCAGT	CASSPGGGNEKLFF	1	2.410963858144914E-4	42	TCRBV05-01*01	TCRBV05	TCRBV05-01	01				TCRBD02-01*01	TCRBD02	TCRBD02-01	01				TCRBJ01-04*01	TCRBJ01	TCRBJ01-04	01				4	1	8	0	3	5	39	51	52	60	63	1	In	VDJ
CAGCCTGCAAAGCTTGAGGACTCGGCCGTGTATCTCTGTGCCAGCAGGAGACCAGGGACCCCCGGGTATGGCTACACCTTCGGTTCG	CASRRPGTPGYGYTF	1	2.1849359964438284E-4	45	TCRBV11-02*02	TCRBV11	TCRBV11-02	02						unresolved		TCRBD01,TCRBD02	TCRBD01-01,TCRBD02-01		TCRBJ01-02*01	TCRBJ01	TCRBJ01-02	01				6	7	0	7	7	5	36	47	54	59	66	1	In	VDJ
GCTCCCTCCCAAACATCTGTGTACTTCTGTGCCAGCAGTTACTATCCGGGACAGGGGGACCGCGCCGGGGAGCTGTTTTTTGGAGAA	CASSYYPGQGDRAGELFF	1	2.8630195815470855E-4	54	TCRBV06	TCRBV06	unresolved			TCRBV06-02,TCRBV06-03		TCRBD01-01*01	TCRBD01	TCRBD01-01	01				TCRBJ02-02*01	TCRBJ02	TCRBJ02-02	01				1	4	0	1	6	6	27	43	47	58	64	1	In	VDJ
GAGATCCAGCGCACAGAGCAGGGGGACTCGGCCATGTATCTCTGTGCCAGCAGCTTAGACAAGTCCTACGAGCAGTACTTCGGGCCG	CASSLDKSYEQYF	1	3.089047443248171E-4	39	TCRBV07-09	TCRBV07	TCRBV07-09				01,03	TCRBD01-01*01	TCRBD01	TCRBD01-01	01				TCRBJ02-07*01	TCRBJ02	TCRBJ02-07	01				1	0	3	6	2	1	42	-1	58	61	63	1	In	VDJ
CCCAGGGACTCAGCTGTGTACTTCTGTGCCAGCAGTTTGTTGAGGGGTTCGTGGGCTGGTGGGGCCAACGTCCTGACTTTCGGGGCC	CASSLLRGSWAGGANVLTF	1	2.410963858144914E-4	57	TCRBV12	TCRBV12	unresolved			TCRBV12-03,TCRBV12-04				unresolved		TCRBD01,TCRBD02	TCRBD01-01,TCRBD02-01		TCRBJ02-06*01	TCRBJ02	TCRBJ02-06	01				3	4	5	2	12	3	24	38	42	47	59	1	In	VDJ
ATCCAGCAGGTAGTGCGAGGAGATTCGGCAGCTTATTTCTGTGCCAGCTCACCATCTAGGGACATCGGGGGCTACACCTTCGGTTCG	CASSPSRDIGGYTF	1	2.4863064787119426E-4	42	TCRBV18-01*01	TCRBV18	TCRBV18-01	01				TCRBD01-01*01	TCRBD01	TCRBD01-01	01				TCRBJ01-02*01	TCRBJ01	TCRBJ01-02	01				2	4	0	6	5	8	39	54	58	64	69	1	In	VDJ
AATCTTCACATCAATTCCCTGGAGCTTGGTGACTCTGCTGTGTATTTCTGTGCCAGCAGCTCCCGGGGGGAGCTGTTTTTTGGAGAA	CASSSRGELFF	1	3.239732684382228E-4	33	TCRBV03	TCRBV03	unresolved			TCRBV03-01,TCRBV03-02		TCRBD02-01	TCRBD02	TCRBD02-01				01,02	TCRBJ02-02*01	TCRBJ02	TCRBJ02-02	01				5	3	8	5	0	8	48	60	63	-1	66	1	In	VDJ
TCTCTGGAGCTGGGGGACTCAGCTTTGTATTTCTGTGCCAGCAGCGTAGCACCGGACGGCGATAATTCACCCCTCCACTTTGGGAAC	CASSVAPDGDNSPLHF	1	1.6575376524746285E-4	48	TCRBV09-01	TCRBV09	TCRBV09-01				01,02			unresolved		TCRBD01,TCRBD02	TCRBD01-01,TCRBD02-01		TCRBJ01-06*01	TCRBJ01	TCRBJ01-06	01				0	4	1	7	4	5	33	49	53	57	61	1	In	VDJ
GCCTTGTTGCTGGGGGACTCGGCCCTCTATCTCTGTGCCAGCAGCTTGGGGGGTCGGTCCTCTGGAAACACCATATATTTTGGAGAG	CASSLGGRSSGNTIYF	1	3.0137048226811425E-4	48	TCRBV05-06*01	TCRBV05	TCRBV05-06	01						unresolved		TCRBD01,TCRBD02	TCRBD01-01,TCRBD02-01		TCRBJ01-03*01	TCRBJ01	TCRBJ01-03	01				0	0	6	2	6	0	33	-1	49	53	59	1	In	VDJ
GCTGCTCCCTCCCAGACATCTGTGTACTTCTGTGCCAGCAGTTACGGGGCGGGGGGACATTCGGTCGGGGAGCTGTTTTTTGGAGAA	CASSYGAGGHSVGELFF	1	2.6369917198459995E-4	51	TCRBV06	TCRBV06	unresolved			TCRBV06-05,TCRBV06-06		TCRBD02-01*01	TCRBD02	TCRBD02-01	01				TCRBJ02-02*01	TCRBJ02	TCRBJ02-02	01				2	3	7	1	9	7	30	45	48	56	65	1	In	VDJ
CTGTGAGCAACATGAGCCCTGAAGACAGCAGCATATATCTCTGCAGCGGCCCCACGGTTTAGCGACTATGAGCAGTTCTTCGGGCCA		1	1.205481929072457E-4	40	TCRBV29-01*01	TCRBV29	TCRBV29-01	01				TCRBD02-01	TCRBD02	TCRBD02-01				01,02	TCRBJ02-01*01	TCRBJ02	TCRBJ02-01	01				7	11	5	6	3	8	41	48	59	64	67	1	Out	VDJ
CAGCGCACACAGCAGGAGGACTCCGCCGTGTATCTCTGTGCCAGCAGCGCCGCGAACAGGGTAGATCAGCCCCAGCATTTTGGTGAT	CASSAANRVDQPQHF	1	2.3356212375778853E-4	45	TCRBV07-08*01	TCRBV07	TCRBV07-08	01				TCRBD01-01*01	TCRBD01	TCRBD01-01	01				TCRBJ01-05*01	TCRBJ01	TCRBJ01-05	01				5	7	3	3	3	5	36	48	55	61	64	1	In	VDJ
AAGGTGCAGCCTGCAGAACTGGAGGATTCTGGAGTTTATTTCTGTGCCAGCAGCCAAGAAAGGGTCAGTAAAGCTTTCTTTGGACAA	CASSQERVSKAFF	1	3.1643900638151994E-4	39	TCRBV14-01*01	TCRBV14	TCRBV14-01	01						unresolved		TCRBD01,TCRBD02	TCRBD01-01,TCRBD02-01		TCRBJ01-01*01	TCRBJ01	TCRBJ01-01	01				0	1	5	3	6	9	42	59	60	64	70	1	In	VDJ
CTGTCGGCTGCTCCCTCCCAGACATCTGTGTACTTCTGTGCCAGCAGCCACGGGCGATCCAGCACAGATACGCAGTATTTTGGCCCA	CASSHGRSSTDTQYF	1	1.8835655141757142E-4	45	TCRBV06-05*01	TCRBV06	TCRBV06-05	01						unresolved		TCRBD01,TCRBD02	TCRBD01-01,TCRBD02-01		TCRBJ02-03*01	TCRBJ02	TCRBJ02-03	01				6	4	8	0	5	0	36	47	51	55	60	1	In	VDJ
ACGTTGGCGTCTGCTGTACCCTCTCAGACATCTGTGTACTTCTGTGCCAGCAGTGTCGACAGGTCCGGGGAGCTGTTTTTTGGAGAA	CASSVDRSGELFF	2	0.001205481929072457	39	TCRBV06-04	TCRBV06	TCRBV06-04				01,02	TCRBD01-01*01	TCRBD01	TCRBD01-01	01				TCRBJ02-02*01	TCRBJ02	TCRBJ02-02	01				4	2	2	4	1	6	42	55	57	63	64	2	In	VDJ
AAGATCCAGCCTGCAGAGCTTGGGGACTCGGCCGTGTATCTCTGTGCCAGCAGCTTTGGGCGGTCAGATACGCAGTATTTTGGCCCA	CASSFGRSDTQYF	2	4.0685015106195423E-4	39	TCRBV11-03*01	TCRBV11	TCRBV11-03	01						unresolved		TCRBD01,TCRBD02	TCRBD01-01,TCRBD02-01		TCRBJ02-03*01	TCRBJ02	TCRBJ02-03	01				3	1	8	0	3	4	42	56	57	61	64	2	In	VDJ
ATCCAGCGCACAGAGCAGGGGGACTCGGCCATGTATCTCTGTGCCAGCAGCTTGCAGGGCCCCCCCTACGAGCAGTACTTCGGGCCG	CASSLQGPPYEQYF	2	6.705493230465542E-4	42	TCRBV07-09	TCRBV07	TCRBV07-09				01,03	TCRBD01-01*01	TCRBD01	TCRBD01-01	01				TCRBJ02-07*01	TCRBJ02	TCRBJ02-07	01				3	1	4	3	5	2	39	53	54	59	64	2	In	VDJ
ACTCTGACTGTGAGCAACATGAGCCCTGAAGACAGCAGCATATATCTCTGCAGCGTTGACAGGGGCAATGAGCAGTTCTTCGGGCCA	CSVDRGNEQFF	2	4.7465850957227997E-4	33	TCRBV29-01*01	TCRBV29	TCRBV29-01	01				TCRBD01-01*01	TCRBD01	TCRBD01-01	01				TCRBJ02-01*01	TCRBJ02	TCRBJ02-01	01				3	0	4	2	0	6	48	-1	59	-1	65	2	In	VDJ
AATGTGAACGCCTTGGAGCTGGACGACTCGGCCCTGTATCTCTGTGCCAGCAGCCGGGACAGCCCTTATGGCTACACCTTCGGTTCG	CASSRDSPYGYTF	1	2.1095933758767996E-4	39	TCRBV05-04*01	TCRBV05	TCRBV05-04	01				TCRBD01-01*01	TCRBD01	TCRBD01-01	01				TCRBJ01-02*01	TCRBJ01	TCRBJ01-02	01				4	1	0	5	4	5	42	54	55	62	66	1	In	VDJ
AGGATCCAGCAGGTAGTGCGAGGAGATTCGGCAGCTTATTTCTGTGCCAGCTCACCGGACAGTAACTATGGCTACACCTTCGGTTCG	CASSPDSNYGYTF	1	2.410963858144914E-4	39	TCRBV18-01*01	TCRBV18	TCRBV18-01	01				TCRBD01-01*01	TCRBD01	TCRBD01-01	01				TCRBJ01-02*01	TCRBJ01	TCRBJ01-02	01				3	0	1	5	0	1	42	-1	56	-1	62	1	In	VDJ
CAGCAGGTAGTGCGAGGAGATTCGGCAGCTTATTTCTGTGCCAGCTCACCAGGCTCCCCGTGGGCTGGGGAGCAGTACTTCGGGCCG	CASSPGSPWAGEQYF	2	8.287688262373142E-4	45	TCRBV18-01*01	TCRBV18	TCRBV18-01	01				TCRBD01-01*01	TCRBD01	TCRBD01-01	01				TCRBJ02-07*01	TCRBJ02	TCRBJ02-07	01				2	10	8	0	4	7	36	51	61	65	69	2	In	VDJ
AAGATCCGGTCCACAAAGCTGGAGGACTCAGCCATGTACTTCTGTGCCAGCAGTGGAGAAAGGAATCAGCCCCAGCATTTTGGTGAT	CASSGERNQPQHF	1	2.410963858144914E-4	39	TCRBV02-01*01	TCRBV02	TCRBV02-01	01						unresolved		TCRBD01,TCRBD02	TCRBD01-01,TCRBD02-01		TCRBJ01-05*01	TCRBJ01	TCRBJ01-05	01				4	5	5	4	0	4	42	55	60	-1	63	1	In	VDJ
GACTCAGCCCTGTACTTCTGTGCCAGCAGCTATAGGCGTCGCGGGACAGGGGACTTGAGCGGTGTTTCACCCCTCCACTTTGGGAAC	CASSYRRRGTGDLSGVSPLHF	1	2.2602786170108569E-4	63	TCRBV13-01*01	TCRBV13	TCRBV13-01	01				TCRBD01-01*01	TCRBD01	TCRBD01-01	01				TCRBJ01-06*01	TCRBJ01	TCRBJ01-06	01				4	11	0	2	13	9	18	31	42	52	65	1	In	VDJ
CCAGGCCTGGGGGACGCAGCCATGTACCTGTGTGCCACCAGCAGAGATTCTGGGACTAGCTCTAAAGAGACCCAGTACTTCGGGCCA	CATSRDSGTSSKETQYF	1	1.732880273041657E-4	51	TCRBV15-01*01	TCRBV15	TCRBV15-01	01				TCRBD02-01	TCRBD02	TCRBD02-01				01,02	TCRBJ02-05*01	TCRBJ02	TCRBJ02-05	01				0	4	0	7	4	3	30	47	51	60	64	1	In	VDJ
TGCAGAGCTTGGGGACTCGGCCGTGTATCTCTGTGCCAGCAGTTTTGAACAGACGATTATAGCAATCAGCCCCAGCATTTTGGTGAT		1	2.1849359964438284E-4	50	TCRBV11-03*01	TCRBV11	TCRBV11-03	01				TCRBD01-01*01	TCRBD01	TCRBD01-01	01				TCRBJ01-05*01	TCRBJ01	TCRBJ01-05	01				6	6	3	5	7	0	31	42	48	52	59	1	Out	VDJ
GGAGTCCGCCAGCACCAACCAGACATCTATGTACCTCTGTGCCACCCTCAGGTAGGGGTTAGCAATCAGCCCCAGCATTTTGGTGAT		1	2.787676960980057E-4	44	TCRBV28-01*01	TCRBV28	TCRBV28-01	01				TCRBD01-01*01	TCRBD01	TCRBD01-01	01				TCRBJ01-05*01	TCRBJ01	TCRBJ01-05	01				10	9	5	2	1	0	37	44	53	58	59	1	Out	VDJ
CTCAAGATCCAGCCTGCAAAGCTTGAGGACTCGGCCGTGTATCTCTGTGCCAGCAGCTTAGGGGGGCCCGAGCAGTACTTCGGGCCG	CASSLGGPEQYF	1	2.1095933758767996E-4	36	TCRBV11-02*02	TCRBV11	TCRBV11-02	02				TCRBD01-01*01	TCRBD01	TCRBD01-01	01				TCRBJ02-07*01	TCRBJ02	TCRBJ02-07	01				1	0	6	0	1	6	45	-1	61	67	68	1	In	VDJ
ACATCGGCCCAAAAGAACCCGACAGCTTTCTATCTCTGTGCCAGTAGTTGGACAGGGGTAACCTACAATGAGCAGTTCTTCGGGCCA	CASSWTGVTYNEQFF	1	3.5411031666503424E-4	45	TCRBV19-01	TCRBV19	TCRBV19-01				01,02	TCRBD01-01*01	TCRBD01	TCRBD01-01	01				TCRBJ02-01*01	TCRBJ02	TCRBJ02-01	01				5	1	1	2	3	2	36	48	49	58	61	1	In	VDJ
CTGGAGTCGCCCAGCCCCAACCAGACCTCTCTGTACTTCTGTGCCAGCAGTTTATCGGCAGGTTCCTACGAGCAGTACTTCGGGCCG	CASSLSAGSYEQYF	1	2.410963858144914E-4	42	TCRBV27-01*01	TCRBV27	TCRBV27-01	01				TCRBD01-01*01	TCRBD01	TCRBD01-01	01				TCRBJ02-07*01	TCRBJ02	TCRBJ02-07	01				0	2	4	4	1	1	39	56	58	62	63	1	In	VDJ
TCGGCCCAAAAGAACCCGACAGCTTTCTATCTCTGTGCCAGTAGGGGACAGTTAACTTTTAGCAATCAGCCCCAGCATTTTGGTGAT	CASRGQLTFSNQPQHF	1	3.1643900638151994E-4	48	TCRBV19-01	TCRBV19	TCRBV19-01				01,02	TCRBD01-01*01	TCRBD01	TCRBD01-01	01				TCRBJ01-05*01	TCRBJ01	TCRBJ01-05	01				6	0	0	5	8	0	33	-1	44	51	59	1	In	VDJ
GCCTTGTTGCTGGGGGACTCGGCCCTGTATCTCTGTGCCAGCAGCTTGGGGGGGGATATAGCCAAAAACATTCAGTACTTCGGCGCC	CASSLGGDIAKNIQYF	1	3.616445787217371E-4	48	TCRBV05-05*01	TCRBV05	TCRBV05-05	01				TCRBD02-01*01	TCRBD02	TCRBD02-01	01				TCRBJ02-04*01	TCRBJ02	TCRBJ02-04	01				0	0	9	1	4	0	33	-1	49	55	59	1	In	VDJ
AGGCTGCTGTCGGCTGCTCCCTCCCAGACATCTGTGTACTTCTGTGCCAGCACTCCCCCAGGAGCGGATCTCCCGTTCTTCGGGCCA	CASTPPGADLPFF	1	1.8835655141757142E-4	39	TCRBV06-05*01	TCRBV06	TCRBV06-05	01				TCRBD02-01	TCRBD02	TCRBD02-01				01,02	TCRBJ02-01*01	TCRBJ02	TCRBJ02-01	01				7	10	6	5	7	15	42	52	62	67	74	1	In	VDJ
GCGTCTGCTGTACCCTCTCAGACATCTGTGTACTTCTGTGCCAGCAGTTTACTAGCGGGTCCAAACAATGAGCAGTTCTTCGGGCCA	CASSLLAGPNNEQFF	2	6.931521092166628E-4	45	TCRBV06-04	TCRBV06	TCRBV06-04				01,02	TCRBD02-01	TCRBD02	TCRBD02-01				01,02	TCRBJ02-01*01	TCRBJ02	TCRBJ02-01	01				5	2	3	4	5	5	36	48	50	59	64	2	In	VDJ
CAGCAGGTAGTGCGAGGAGATTCGGCAGCTTATTTCTGTGCCAGCTCACCGCAGGGACAGAACACCGGGGAGCTGTTTTTTGGAGAA	CASSPQGQNTGELFF	1	2.8630195815470855E-4	45	TCRBV18-01*01	TCRBV18	TCRBV18-01	01				TCRBD01-01*01	TCRBD01	TCRBD01-01	01				TCRBJ02-02*01	TCRBJ02	TCRBJ02-02	01				3	3	0	6	0	1	36	50	53	-1	59	1	In	VDJ
CTGACAGTGACCAGTGCCCATCCTGAAGACAGCAGCTTCTACATCTGCAGTGCTAGTCCAGGGGCAGATACGCAGTATTTTGGCCCA	CSASPGADTQYF	2	7.30823419500177E-4	36	TCRBV20	TCRBV20	unresolved			TCRBV20-01,TCRBV20-or09_02		TCRBD01-01*01	TCRBD01	TCRBD01-01	01				TCRBJ02-03*01	TCRBJ02	TCRBJ02-03	01				3	2	4	2	0	4	45	56	58	-1	64	2	In	VDJ
CTGAGCTCTCTGGAGCTGGGGGACTCAGCTTTGTATTTCTGTGCCAGCAGCGGTGGCGATAGCAATCAGCCCCAGCATTTTGGTGAT	CASSGGDSNQPQHF	1	1.6575376524746285E-4	42	TCRBV09-01	TCRBV09	TCRBV09-01				01,02			unresolved		TCRBD01,TCRBD02	TCRBD01-01,TCRBD02-01		TCRBJ01-05*01	TCRBJ01	TCRBJ01-05	01				3	2	9	0	2	0	39	52	54	57	59	1	In	VDJ
ACAGAGCGGGGGGACTCAGCCGTGTATCTCTGTGCCAGCAGCCTATAGCTACAGGGAAGTCCTGGAAACACCATATATTTTGGAGAG	CASSL*LQGSPGNTIYF	1	3.1643900638151994E-4	51	TCRBV07-03*01	TCRBV07	TCRBV07-03	01				TCRBD01-01*01	TCRBD01	TCRBD01-01	01				TCRBJ01-03*01	TCRBJ01	TCRBJ01-03	01				5	8	3	3	5	2	30	42	50	56	61	1	Stop	VDJ
CAGCGCACACAGCAGGAGGACTCGGCCGTGTATCTCTGTGCCAGCAGCTTAGGGGGCACAGCAAACTATGGCTACACCTTCGGTTCG	CASSLGGTANYGYTF	1	2.561649099278971E-4	45	TCRBV07-02*01	TCRBV07	TCRBV07-02	01				TCRBD01-01*01	TCRBD01	TCRBD01-01	01				TCRBJ01-02*01	TCRBJ01	TCRBJ01-02	01				1	0	7	0	6	2	36	-1	52	57	63	1	In	VDJ
CTGACAGTGACCAGTGCCCATCCTGAAGACAGCAGCTTCTACATCTGCAGTGCCGGGACAGGGTCCAATGAGCAGTTCTTCGGGCCA	CSAGTGSNEQFF	1	2.0342507553097711E-4	36	TCRBV20	TCRBV20	unresolved			TCRBV20-01,TCRBV20-or09_02		TCRBD01-01*01	TCRBD01	TCRBD01-01	01				TCRBJ02-01*01	TCRBJ02	TCRBJ02-01	01				6	1	0	3	2	6	45	53	54	63	65	1	In	VDJ
GGCCTGGGGGACGCAGCCATGTACCTGTGTGCCACCAGCAGAGGAAGTGAGGCGGGGGGGCTTGCTGACATTCAGTACTTCGGCGCC	CATSRGSEAGGLADIQYF	1	2.1095933758767996E-4	54	TCRBV15-01*01	TCRBV15	TCRBV15-01	01				TCRBD02-01*01	TCRBD02	TCRBD02-01	01				TCRBJ02-04*01	TCRBJ02	TCRBJ02-04	01				1	8	7	0	7	8	27	43	51	60	67	1	In	VDJ
CTAGAGTCTGCCATCCCCAACCAGACAGCTCTTTACTTCTGTGCCACCAGTGATTTTGAGGGCCAAGAGACCCAGTACTTCGGGCCA	CATSDFEGQETQYF	1	1.732880273041657E-4	42	TCRBV24	TCRBV24	unresolved			TCRBV24-01,TCRBV24-or09_02		TCRBD02-01*02	TCRBD02	TCRBD02-01	02				TCRBJ02-05*01	TCRBJ02	TCRBJ02-05	01				1	1	11	0	0	1	39	56	57	-1	62	1	In	VDJ
GAGCCGAGGGACTCAGCCGTGTATCTCTACAGTAGCCGCACCTGTATTCTGGGACAAAGTCGGGCCAACGTCCTGACTTTCGGGGCC	YSSRTCILGQSRANVLTF	1	2.787676960980057E-4	54	TCRBV17-01*01	TCRBV17	TCRBV17-01	01				TCRBD01-01*01	TCRBD01	TCRBD01-01	01				TCRBJ02-06*01	TCRBJ02	TCRBJ02-06	01				5	14	0	6	5	5	27	36	50	56	61	1	In	VDJ
AGCCCCAACCAGACCTCTCTGTACTTCTGTGCCAGCAGTTTAAGGGGCGACAGGGGACCCTTCGGGGGGGAGCAGTACTTCGGGCCG	CASSLRGDRGPFGGEQYF	1	2.410963858144914E-4	54	TCRBV27-01*01	TCRBV27	TCRBV27-01	01				TCRBD01-01*01	TCRBD01	TCRBD01-01	01				TCRBJ02-07*01	TCRBJ02	TCRBJ02-07	01				2	6	2	2	13	7	27	42	48	56	69	1	In	VDJ
ATCCGCTCACCAGGCCTGGGGGACGCAGCCATGTACCTGTGTGCCACCAGCCTAGTGGGGGTAAATGAAAAACTGTTTTTTGGCAGT	CATSLVGVNEKLFF	1	2.4863064787119426E-4	42	TCRBV15-01*01	TCRBV15	TCRBV15-01	01						unresolved		TCRBD01,TCRBD02	TCRBD01-01,TCRBD02-01		TCRBJ01-04*01	TCRBJ01	TCRBJ01-04	01				5	5	6	1	2	5	39	51	56	61	63	1	In	VDJ
TGGAGTTGGCTGCTCCCTCCCAGACATCTGTGTACTTCTGTGCCAGCAGCGGGGCTATATCTCCAAGAGACCCAGTACTTCGGGCCA		1	2.3356212375778853E-4	43	TCRBV06-06	TCRBV06	TCRBV06-06				01,02			unresolved		TCRBD01,TCRBD02	TCRBD01-01,TCRBD02-01		TCRBJ02-05*01	TCRBJ02	TCRBJ02-05	01				6	1	7	0	7	1	38	49	50	55	62	1	Out	VDJ
GCCTTGTTGCTGGGGGACTCGGCCCTCTATCTCTGTGCCAGCAGCCCTCTATCGGGGACAGGGACCAATGAGCAGTTCTTCGGGCCA	CASSPLSGTGTNEQFF	1	2.2602786170108569E-4	48	TCRBV05-06*01	TCRBV05	TCRBV05-06	01				TCRBD01-01*01	TCRBD01	TCRBD01-01	01				TCRBJ02-01*01	TCRBJ02	TCRBJ02-01	01				4	9	0	3	2	6	33	45	54	63	65	1	In	VDJ
CAGCCTGCAAAGCTTGAGGACTCGGCCGTGTATCTCTGTGCCAGCAGCTTGGGAAGCTCCTATAATTCACCCCTCCACTTTGGGAAC	CASSLGSSYNSPLHF	1	2.1849359964438284E-4	45	TCRBV11-02*02	TCRBV11	TCRBV11-02	02						unresolved		TCRBD01,TCRBD02	TCRBD01-01,TCRBD02-01		TCRBJ01-06*01	TCRBJ01	TCRBJ01-06	01				3	0	0	8	2	0	36	-1	50	54	56	1	In	VDJ
AAGATCCGGTCCACAAAGCTGGAGGACTCAGCCATGTACTTCTGTGCCAGCCGACAGTCCCCAAACAATGAGCAGTTCTTCGGGCCA	CASRQSPNNEQFF	1	2.561649099278971E-4	39	TCRBV02-01*01	TCRBV02	TCRBV02-01	01				TCRBD01-01*01	TCRBD01	TCRBD01-01	01				TCRBJ02-01*01	TCRBJ02	TCRBJ02-01	01				8	1	2	5	7	5	42	51	52	57	64	1	In	VDJ
CAGCGCACAGAGCGGGGGGACTCAGCCGTGTATCTCTGTGCCAGCAGCCTATACGGACAGGGGAACACTGAAGCTTTCTTTGGACAA	CASSLYGQGNTEAFF	1	2.3356212375778853E-4	45	TCRBV07-03*01	TCRBV07	TCRBV07-03	01				TCRBD01-01*01	TCRBD01	TCRBD01-01	01				TCRBJ01-01*01	TCRBJ01	TCRBJ01-01	01				5	6	1	3	0	1	36	48	54	-1	62	1	In	VDJ
GAGTCCGCCAGCACCAACCAGACATCTATGTACCTCTGTGCCAGCAAACCCTCAACAGGGATCTATTCACCCCTCCACTTTGGGAAC	CASKPSTGIYSPLHF	1	2.6369917198459995E-4	45	TCRBV28-01*01	TCRBV28	TCRBV28-01	01				TCRBD01-01*01	TCRBD01	TCRBD01-01	01				TCRBJ01-06*01	TCRBJ01	TCRBJ01-06	01				7	8	3	3	4	8	36	46	54	60	64	1	In	VDJ
CAGCGCACACAGCAGGAGGACTCGGCCGTGTATCTCTGTGCCAGCAGCTTAGCCGGGACAGGGCTATACGAGCAGTACTTCGGGCCG	CASSLAGTGLYEQYF	1	2.561649099278971E-4	45	TCRBV07-02*01	TCRBV07	TCRBV07-02	01				TCRBD01-01*01	TCRBD01	TCRBD01-01	01				TCRBJ02-07*01	TCRBJ02	TCRBJ02-07	01				0	1	0	3	3	4	36	53	54	63	66	1	In	VDJ
CTGGAGCTTGGTGACTCTGCTGTGTATTTCTGTGCCAGCAGCCAAACGCGAAGGCAGGGGACTAATGAAAAACTGTTTTTTGGCAGT	CASSQTRRQGTNEKLFF	1	3.315075304949257E-4	51	TCRBV03	TCRBV03	unresolved			TCRBV03-01,TCRBV03-02		TCRBD01-01*01	TCRBD01	TCRBD01-01	01				TCRBJ01-04*01	TCRBJ01	TCRBJ01-04	01				2	9	4	2	0	2	30	45	54	-1	60	1	In	VDJ
CAGCGCACAGAGCAGCGGGACTCGGCCATGTATCGCTGTGCCAGCAGCTTAAATCAGGGGGGTAATGAAAAACTGTTTTTTGGCAGT	CASSLNQGGNEKLFF	1	2.8630195815470855E-4	45	TCRBV07-06*01	TCRBV07	TCRBV07-06	01				TCRBD01-01*01	TCRBD01	TCRBD01-01	01				TCRBJ01-04*01	TCRBJ01	TCRBJ01-04	01				2	3	4	1	1	4	36	51	54	61	62	1	In	VDJ
GTGCAGCCTGCAGAACTGGAGGATTCTGGAGTTTATTTCTGTGCCAGCAGCCAAGATATTGGTAATGAAAAACTGTTTTTTGGCAGT	CASSQDIGNEKLFF	1	3.6917884077843993E-4	42	TCRBV14-01*01	TCRBV14	TCRBV14-01	01						unresolved		TCRBD01,TCRBD02	TCRBD01-01,TCRBD02-01		TCRBJ01-04*01	TCRBJ01	TCRBJ01-04	01				0	4	0	10	0	4	39	56	60	-1	62	1	In	VDJ
GAGTCCGCCAGCACCAACCAGACATCTATGTACCTCTGTGCCAGCAGGACAGGGGGGATCAGAAAAGGAGGCTACACCTTCGGTTCG	CASRTGGIRKGGYTF	1	2.561649099278971E-4	45	TCRBV28-01*01	TCRBV28	TCRBV28-01	01				TCRBD01-01*01	TCRBD01	TCRBD01-01	01				TCRBJ01-02*01	TCRBJ01	TCRBJ01-02	01				6	0	2	1	13	8	36	-1	47	56	69	1	In	VDJ
TGATCCTGGAGTCGCCCAGCCCCAACCAGACCTCTCTGTACTTCTGTGCCAGCAGTTTACTGTTACTACGAGCAGTACTTCGGGCCG		1	2.3356212375778853E-4	37	TCRBV27-01*01	TCRBV27	TCRBV27-01	01				TCRBD02-01	TCRBD02	TCRBD02-01				01,02	TCRBJ02-07*01	TCRBJ02	TCRBJ02-07	01				2	0	4	10	4	3	44	-1	59	61	65	1	Out	VDJ
GGCGTCTGCTGTACCCTCTCAGACATCTGTGTACTTCTGTGCCAGCAGTGACGGGTCAGAAGCTCCTACGAGCAGTACTTCGGGCCG		1	2.4863064787119426E-4	44	TCRBV06-04	TCRBV06	TCRBV06-04				01,02			unresolved		TCRBD01,TCRBD02	TCRBD01-01,TCRBD02-01		TCRBJ02-07*01	TCRBJ02	TCRBJ02-07	01				2	0	0	9	7	0	37	-1	52	55	62	1	Out	VDJ
TTGGAGCTGGACGACTCGGCCCTGTATCTCTGTGCCAGCAGCTTGGGTGCCCGGGACGGAGACACCGGGGAGCTGTTTTTTGGAGAA	CASSLGARDGDTGELFF	1	2.410963858144914E-4	51	TCRBV05-04*01	TCRBV05	TCRBV05-04	01						unresolved		TCRBD01,TCRBD02	TCRBD01-01,TCRBD02-01		TCRBJ02-02*01	TCRBJ02	TCRBJ02-02	01				0	6	0	7	4	3	30	46	52	57	61	1	In	VDJ
GGGTTGGAGTCGGCTGCTCCCTCCCAAACATCTGTGTACTTCTGTGCCAGCAGTTACGATGGAGGGAAGACCCAGTACTTCGGGCCA	CASSYDGGKTQYF	1	1.9589081347427427E-4	39	TCRBV06	TCRBV06	unresolved			TCRBV06-02,TCRBV06-03		TCRBD02-01*02	TCRBD02	TCRBD02-01	02				TCRBJ02-05*01	TCRBJ02	TCRBJ02-05	01				2	3	10	0	1	6	42	57	60	66	67	1	In	VDJ
ATCCAGCGCACAGAGCGGGGGGACTCAGCCGTGTATCTCTGTGCCAGCAGCTTAAGGCAGGGGACCAATGAGCAGTTCTTCGGGCCA	CASSLRQGTNEQFF	1	2.3356212375778853E-4	42	TCRBV07-03*01	TCRBV07	TCRBV07-03	01				TCRBD01-01*01	TCRBD01	TCRBD01-01	01				TCRBJ02-01*01	TCRBJ02	TCRBJ02-01	01				1	2	4	2	2	6	39	55	57	63	65	1	In	VDJ
AGCTGGAGGACTCAGCCATGTACTTCTGTGCCAGCAGTCCCTCTTCTTACCGAACAAAGTCGGGCCAACGTCCTGACTTTCGGGGCC		1	2.3356212375778853E-4	55	TCRBV02-01*01	TCRBV02	TCRBV02-01	01				TCRBD01-01*01	TCRBD01	TCRBD01-01	01				TCRBJ02-06*01	TCRBJ02	TCRBJ02-06	01				5	15	3	6	5	5	26	38	53	56	61	1	Out	VDJ
ACTCTGAAGATCCAGCCCTCAGAACCCAGGGACTCAGCTGTGTACTTCTGTGCCAGCAGTCCCCAGCGGGGCTACACCTTCGGTTCG	CASSPQRGYTF	1	1.9589081347427427E-4	33	TCRBV12	TCRBV12	unresolved			TCRBV12-03,TCRBV12-04		TCRBD02-01	TCRBD02	TCRBD02-01				01,02	TCRBJ01-02*01	TCRBJ01	TCRBJ01-02	01				5	4	6	5	0	8	48	60	64	-1	69	1	In	VDJ
CTGAAGATCCAGCCCTCAGAACCCAGGGACTCAGCTGTGTACTTCTGTGCCACCAACGCGGGTTTTGATGGCTACACCTTCGGTTCG	CATNAGFDGYTF	1	1.9589081347427427E-4	36	TCRBV12	TCRBV12	unresolved			TCRBV12-03,TCRBV12-04		TCRBD02-01	TCRBD02	TCRBD02-01				01,02	TCRBJ01-02*01	TCRBJ01	TCRBJ01-02	01				10	5	7	4	5	6	45	52	57	62	67	1	In	VDJ
ACTCTGGAGTCTGCTGCCTCCTCCCAGACATCTGTATATTTCTGCGCCAGCAGTGTAATGGGGAACACTGAAGCTTTCTTTGGACAA	CASSVMGNTEAFF	1	3.0137048226811425E-4	39	TCRBV10-01	TCRBV10	TCRBV10-01				01,02			unresolved		TCRBD01,TCRBD02	TCRBD01-01,TCRBD02-01		TCRBJ01-01*01	TCRBJ01	TCRBJ01-01	01				4	4	0	9	0	1	42	55	59	-1	62	1	In	VDJ
AGTGCCCATCCTGAAGACAGCAGCTTCTACATCTGCAGTGCTAGAACTCAGCGGGGGGGCCGGACAGATACGCAGTATTTTGGCCCA	CSARTQRGGRTDTQYF	2	5.047955577990914E-4	48	TCRBV20	TCRBV20	unresolved			TCRBV20-01,TCRBV20-or09_02		TCRBD02-01*01	TCRBD02	TCRBD02-01	01				TCRBJ02-03*01	TCRBJ02	TCRBJ02-03	01				2	4	6	0	4	3	33	45	49	59	63	2	In	VDJ
CAGCGCACAGAGCAGCGGGACTCGGCCATGTATCGCTGTGCCAGCAGCTTAGCGGCGGGGGTGTCCTACGAGCAGTACTTCGGGCCG	CASSLAAGVSYEQYF	1	2.1095933758767996E-4	45	TCRBV07-06*01	TCRBV07	TCRBV07-06	01				TCRBD02-01*01	TCRBD02	TCRBD02-01	01				TCRBJ02-07*01	TCRBJ02	TCRBJ02-07	01				0	1	7	2	2	1	36	53	54	61	63	1	In	VDJ
ACAGTGACCAGTGCCCATCCTGAAGACAGCAGCTTCTACATCTGCAGTGCTAGATTCGGGACTCCAGAGACCCAGTACTTCGGGCCA	CSARFGTPETQYF	1	1.5068524113405712E-4	39	TCRBV20	TCRBV20	unresolved			TCRBV20-01,TCRBV20-or09_02		TCRBD02-01	TCRBD02	TCRBD02-01				01,02	TCRBJ02-05*01	TCRBJ02	TCRBJ02-05	01				2	3	0	10	2	4	42	54	57	63	65	1	In	VDJ
CTCCTCCCAGACATCTGTATATTTCTGCGCCAGCAGTGAGTCGACGATCCCCCCCCGCTGATAACCGGGGAGCTGTTTTTTGGAGAA		2	9.191799709177484E-4	56	TCRBV10-01	TCRBV10	TCRBV10-01				01,02			unresolved		TCRBD01,TCRBD02	TCRBD01-01,TCRBD02-01		TCRBJ02-02*01	TCRBJ02	TCRBJ02-02	01				0	0	2	7	18	5	25	-1	42	45	63	2	Out	VDJ
GTCGGCTGCTCCCTCCCAAACATCTGTGTACTTCTGTGCCAGCAGTGACCCTTCCTAGCCTCTGGAAACACCATATATTTTGGAGAG		2	0.001205481929072457	47	TCRBV06	TCRBV06	unresolved			TCRBV06-02,TCRBV06-03		TCRBD02-01	TCRBD02	TCRBD02-01				01,02	TCRBJ01-03*01	TCRBJ01	TCRBJ01-03	01				5	8	4	7	0	0	34	46	54	-1	59	2	Out	VDJ
CTGGAGTCGGCTGCTCCCTCCCAGACATCTGTGTACTTCTGTGCCAGCAGCTTTGACAGGGCCTATCAGCCCCAGCATTTTGGTGAT	CASSFDRAYQPQHF	1	2.0342507553097711E-4	42	TCRBV06-01*01	TCRBV06	TCRBV06-01	01				TCRBD01-01*01	TCRBD01	TCRBD01-01	01				TCRBJ01-05*01	TCRBJ01	TCRBJ01-05	01				6	4	2	3	3	5	39	50	54	61	64	1	In	VDJ
CTGACAGTGACCAGTGCCCATCCTGAAGACAGCAGCTTCTACATCTGCAGTGGAGGGGGAGGCACAGATACGCAGTATTTTGGCCCA	CSGGGGTDTQYF	2	3.3904179255162854E-4	36	TCRBV20	TCRBV20	unresolved			TCRBV20-01,TCRBV20-or09_02		TCRBD01-01*01	TCRBD01	TCRBD01-01	01				TCRBJ02-03*01	TCRBJ02	TCRBJ02-03	01				7	1	5	1	2	1	45	52	53	59	61	2	In	VDJ
CTGGAGTCCGCCAGCACCAACCAGACATCTATGTACCTCTGTGCCAGCAGTGGACAGGGGAGCAATCAGCCCCAGCATTTTGGTGAT	CASSGQGSNQPQHF	1	2.561649099278971E-4	42	TCRBV28-01*01	TCRBV28	TCRBV28-01	01				TCRBD01-01*01	TCRBD01	TCRBD01-01	01				TCRBJ01-05*01	TCRBJ01	TCRBJ01-05	01				5	0	1	2	0	1	39	-1	51	-1	60	1	In	VDJ
CAGCTGCTCCCTCTCAGACTTCTGTTTACTTCTGTGCCAGCAAAGCAGGGGCCCCTTTAGGACAAAAACATTCAGTACTTCGGCGCC		1	2.2602786170108569E-4	49	TCRBV06-07*01	TCRBV06	TCRBV06-07	01				TCRBD01-01*01	TCRBD01	TCRBD01-01	01				TCRBJ02-04*01	TCRBJ02	TCRBJ02-04	01				7	3	4	2	11	3	32	42	45	51	62	1	Out	VDJ
GTGCAGCCTGCAGAACTGGAGGATTCTGGAGTTTATTTCTGTGCCAGCAGCCAAGAGGGCCTAACGGATACGCAGTATTTTGGCCCA	CASSQEGLTDTQYF	1	2.8630195815470855E-4	42	TCRBV14-01*01	TCRBV14	TCRBV14-01	01				TCRBD01-01*01	TCRBD01	TCRBD01-01	01				TCRBJ02-03*01	TCRBJ02	TCRBJ02-03	01				0	0	8	0	6	6	39	-1	56	60	66	1	In	VDJ
GCCCAAAAGAACCCGACAGCTTTCTATCTCTGTGCCAGTAGTATGAGCCGGACGGGTGCAACTAATGAAAAACTGTTTTTTGGCAGT	CASSMSRTGATNEKLFF	1	3.842473648918457E-4	51	TCRBV19-01	TCRBV19	TCRBV19-01				01,02			unresolved		TCRBD01,TCRBD02	TCRBD01-01,TCRBD02-01		TCRBJ01-04*01	TCRBJ01	TCRBJ01-04	01				3	5	1	7	5	0	30	44	49	53	58	1	In	VDJ
CTGATCCTGGAGTCGCCCAGCCCCAACCAGACCTCTCTGTACTTCTGTGCCAGCAGAGACAGCGCCTATGAAGCTTTCTTTGGACAA	CASRDSAYEAFF	1	2.3356212375778853E-4	36	TCRBV27-01*01	TCRBV27	TCRBV27-01	01				TCRBD01-01*01	TCRBD01	TCRBD01-01	01				TCRBJ01-01*01	TCRBJ01	TCRBJ01-01	01				6	1	2	5	6	7	45	56	57	62	68	1	In	VDJ
GAGTCCGCCAGCACCAACCAGACATCTATGTACCTCTGTGCCAGCAGCTCGGGACTCCCATCCCCCTACGAGCAGTACTTCGGGCCG	CASSSGLPSPYEQYF	1	2.4863064787119426E-4	45	TCRBV28-01*01	TCRBV28	TCRBV28-01	01				TCRBD02-01	TCRBD02	TCRBD02-01				01,02	TCRBJ02-07*01	TCRBJ02	TCRBJ02-07	01				6	3	0	10	8	2	36	47	50	56	64	1	In	VDJ
CCACGGAGTCAGGGGACACAGCACTGTATTTCTGTGCCAGCAGCAGCAGGGTTGGCAGGCGTGAACACTGAAGCTTTCTTTGGACAA		1	3.616445787217371E-4	49	TCRBV21-01*01	TCRBV21	TCRBV21-01	01				TCRBD01-01*01	TCRBD01	TCRBD01-01	01				TCRBJ01-01*01	TCRBJ01	TCRBJ01-01	01				4	1	4	3	10	0	32	45	46	51	61	1	Out	VDJ
TCTGCTGCCTCCTCCCAGACATCTGTATATTTCTGCGCCTGGGCTCAAATCCGGTCCGTTGGAGGGGAGACCCAGTACTTCGGGCCA	CAWAQIRSVGGETQYF	1	2.410963858144914E-4	48	TCRBV10-01	TCRBV10	TCRBV10-01				01,02	TCRBD02-01*02	TCRBD02	TCRBD02-01	02				TCRBJ02-05*01	TCRBJ02	TCRBJ02-05	01				11	21	10	0	0	5	33	39	60	-1	66	1	In	VDJ
ATCCAGCGCACACAGCAGGAGGACTCCGCCGTGTATCTCTGTGCCAGCAGCTTAGGGCAGCCGGGAAACACCATATATTTTGGAGAG	CASSLGQPGNTIYF	1	2.938362202114114E-4	42	TCRBV07-08*01	TCRBV07	TCRBV07-08	01						unresolved		TCRBD01,TCRBD02	TCRBD01-01,TCRBD02-01		TCRBJ01-03*01	TCRBJ01	TCRBJ01-03	01				1	2	4	5	3	4	39	55	57	60	63	1	In	VDJ
GTGACATCGGCCCAAAAGAACCCGACAGCTTTCTATCTCTGTGCCAGTAGTATCCGACAGGGGGCCGACGAGCAGTACTTCGGGCCG	CASSIRQGADEQYF	1	2.787676960980057E-4	42	TCRBV19-01	TCRBV19	TCRBV19-01				01,02	TCRBD01-01*01	TCRBD01	TCRBD01-01	01				TCRBJ02-07*01	TCRBJ02	TCRBJ02-07	01				3	2	2	0	2	5	39	53	55	65	67	1	In	VDJ
CCGCTCAGGCTGGAGTTGGCTGCTCCCTCCCAGACATCTGTGTACTTCTGTGCCGTCGGACAGGACAATACGCAGTATTTTGGCCCA	CAVGQDNTQYF	1	2.561649099278971E-4	33	TCRBV06-06	TCRBV06	TCRBV06-06				01,02	TCRBD01-01*01	TCRBD01	TCRBD01-01	01				TCRBJ02-03*01	TCRBJ02	TCRBJ02-03	01				11	3	1	4	3	7	48	54	57	64	67	1	In	VDJ
ATCCAGCGCACACAGCAGGAGGACTCGGCCGTGTATCTCTGTGCCAGCAGCTTAGCGTCGGCTAATTCACCCCTCCACTTTGGGAAC	CASSLASANSPLHF	1	2.410963858144914E-4	42	TCRBV07-02*01	TCRBV07	TCRBV07-02	01						unresolved		TCRBD01,TCRBD02	TCRBD01-01,TCRBD02-01		TCRBJ01-06*01	TCRBJ01	TCRBJ01-06	01				0	3	9	0	0	6	39	56	59	-1	62	1	In	VDJ
CAGCGCACAGAGCAGGGGGACTCGGCCATGTATCTCTGTGCCAGCAGCTCCCCGTCGGGTGGTAATTCACCCCTCCACTTTGGGAAC	CASSSPSGGNSPLHF	1	2.6369917198459995E-4	45	TCRBV07-09	TCRBV07	TCRBV07-09				01,03	TCRBD02-01	TCRBD02	TCRBD02-01				01,02	TCRBJ01-06*01	TCRBJ01	TCRBJ01-06	01				4	6	8	4	3	6	36	49	55	59	62	1	In	VDJ
CTCAAGATCCAGCCTGCAAAGCTTGAGGACTCGGCCGTGTATCTCTGTGCCAGCAGCTTACGGGCCTACGAGCAGTACTTCGGGCCG	CASSLRAYEQYF	1	1.9589081347427427E-4	36	TCRBV11-02*02	TCRBV11	TCRBV11-02	02				TCRBD02-01	TCRBD02	TCRBD02-01				01,02	TCRBJ02-07*01	TCRBJ02	TCRBJ02-07	01				2	0	8	4	0	2	45	-1	60	-1	64	1	In	VDJ
CAGCCCTCAGAACCCAGGGACTCAGCTGTGTACTTCTGTGCCAGCACCCCCTTTAGCGGGGCCGGGAATGAGCAGTTCTTCGGGCCA	CASTPFSGAGNEQFF	2	6.931521092166628E-4	45	TCRBV12	TCRBV12	unresolved			TCRBV12-03,TCRBV12-04		TCRBD02-01*01	TCRBD02	TCRBD02-01	01				TCRBJ02-01*01	TCRBJ02	TCRBJ02-01	01				7	7	5	3	5	7	36	46	53	61	66	2	In	VDJ
CTGAGCTCTCTGGAGCTGGGGGACTCAGCTTTGTATTTCTGTGCCAGCAGCGTAGGTGGGGGTACCGGGGAGCTGTTTTTTGGAGAA	CASSVGGGTGELFF	1	1.8082228936086854E-4	42	TCRBV09-01	TCRBV09	TCRBV09-01				01,02			unresolved		TCRBD01,TCRBD02	TCRBD01-01,TCRBD02-01		TCRBJ02-02*01	TCRBJ02	TCRBJ02-02	01				0	2	6	1	1	5	39	55	57	62	63	1	In	VDJ
TCGGCCCAAAAGAACCCGACAGCTTTCTATCTCTGTGCCAGTAGTATAGCGGGTACAGGCTCGAACACTGAAGCTTTCTTTGGACAA	CASSIAGTGSNTEAFF	1	3.0137048226811425E-4	48	TCRBV19-01	TCRBV19	TCRBV19-01				01,02	TCRBD01-01*01	TCRBD01	TCRBD01-01	01				TCRBJ01-01*01	TCRBJ01	TCRBJ01-01	01				1	5	3	4	3	1	33	49	54	59	62	1	In	VDJ
TCCCTAGAGTCTGCCATCCCCAACCAGACAGCTCTTTACTTCTGTGCCACCAGTGATTTTGGCGGGAACATTCAGTACTTCGGCGCC	CATSDFGGNIQYF	1	2.0342507553097711E-4	39	TCRBV24	TCRBV24	unresolved			TCRBV24-01,TCRBV24-or09_02		TCRBD02-01	TCRBD02	TCRBD02-01				01,02	TCRBJ02-04*01	TCRBJ02	TCRBJ02-04	01				1	2	7	4	0	7	42	59	61	-1	66	1	In	VDJ
GTGACCAGTGCCCATCCTGAAGACAGCAGCTTCTACATCTGCAGTGCTAGGAGGGGGGGACAGCTATACGAGCAGTACTTCGGGCCG	CSARRGGQLYEQYF	1	1.5821950319075997E-4	42	TCRBV20	TCRBV20	unresolved			TCRBV20-01,TCRBV20-or09_02				unresolved		TCRBD01,TCRBD02	TCRBD01-01,TCRBD02-01		TCRBJ02-07*01	TCRBJ02	TCRBJ02-07	01				3	6	0	5	3	4	39	50	56	63	66	1	In	VDJ
TCGGCTGCTCCCTCCCAGACATCTGTGTACTTCTGTGCCAGCAGTTACGGGACTAGCGGGGAGACAGATACGCAGTATTTTGGCCCA	CASSYGTSGETDTQYF	1	1.6575376524746285E-4	48	TCRBV06-05*01	TCRBV06	TCRBV06-05	01				TCRBD02-01*01	TCRBD02	TCRBD02-01	01				TCRBJ02-03*01	TCRBJ02	TCRBJ02-03	01				2	0	0	3	2	3	33	-1	48	61	63	1	In	VDJ
GAGCAGGGGGACTCGGCCATGTATCTCTGTGCCAGCACCCTGGGGACAGGGGGCTCTCTCGGGAGTGAAAAACTGTTTTTTGGCAGT	CASTLGTGGSLGSEKLFF	1	3.465760546083314E-4	54	TCRBV07-09	TCRBV07	TCRBV07-09				01,03	TCRBD01-01*01	TCRBD01	TCRBD01-01	01				TCRBJ01-04*01	TCRBJ01	TCRBJ01-04	01				7	5	0	0	11	7	27	37	42	54	65	1	In	VDJ
ATCCAGCCCTCAGAACCCAGGGACTCAGCTGTGTATTTTTGTGCTAGTGGTCCGGGACAGGGGGCAGATGGCTACACCTTCGGTTCG	CASGPGQGADGYTF	2	7.232891574434742E-4	42	TCRBV12-05*01	TCRBV12	TCRBV12-05	01				TCRBD01-01*01	TCRBD01	TCRBD01-01	01				TCRBJ01-02*01	TCRBJ01	TCRBJ01-02	01				5	2	0	0	2	6	39	51	53	65	67	2	In	VDJ
CAGCAGGTAGTGCGAGGAGATTCGGCAGCTTATTTCTGTGCCAGCTCACCTACTAGCGGGGGGTCCCACGAGCAGTACTTCGGGCCG	CASSPTSGGSHEQYF	1	2.1849359964438284E-4	45	TCRBV18-01*01	TCRBV18	TCRBV18-01	01				TCRBD02-01*01	TCRBD02	TCRBD02-01	01				TCRBJ02-07*01	TCRBJ02	TCRBJ02-07	01				3	1	3	1	4	5	36	50	51	63	67	1	In	VDJ
ATCCAGCCCTCAGAACCCAGGGACTCAGCTGTGTACTTCTGTGCCAGCAGTTTAGGGGGACCCACCTCCGGGTCTTTCTTTGGACAA	CASSLGGPTSGSFF	1	2.0342507553097711E-4	42	TCRBV12	TCRBV12	unresolved			TCRBV12-03,TCRBV12-04				unresolved		TCRBD01,TCRBD02	TCRBD01-01,TCRBD02-01		TCRBJ01-01*01	TCRBJ01	TCRBJ01-01	01				1	1	0	7	12	12	39	55	56	61	73	1	In	VDJ
GCTACCCGCTCCCAGACATCTGTGTATTTCTGCGCCAGCAGTGGGGACGTCGACAGGGGCACCTACAATGAGCAGTTCTTCGGGCCA	CASSGDVDRGTYNEQFF	1	2.561649099278971E-4	51	TCRBV10-02*01	TCRBV10	TCRBV10-02	01				TCRBD01-01*01	TCRBD01	TCRBD01-01	01				TCRBJ02-01*01	TCRBJ02	TCRBJ02-01	01				4	8	2	2	2	2	30	43	51	59	61	1	In	VDJ
TGTCCTCAGAACCGGGAGACACGGCACTGTATCTCTGCGCCAGCAGCGGCGACAGGCAGCTCCTACAATGAGCAGTTCTTCGGGCCA		1	2.4863064787119426E-4	46	TCRBV23-01*01	TCRBV23	TCRBV23-01	01				TCRBD01-01*01	TCRBD01	TCRBD01-01	01				TCRBJ02-01*01	TCRBJ02	TCRBJ02-01	01				6	4	2	4	3	0	35	46	50	56	59	1	Out	VDJ
AGAGCAGCGGGACTCGGCCATGTATCGCTGTGCCAGCAGCTTAGCGAGGGGACACCTAAGACCCAAGAGACCCAGTACTTCGGGCCA		2	3.7671310283514284E-4	53	TCRBV07-06*01	TCRBV07	TCRBV07-06	01				TCRBD01-01*01	TCRBD01	TCRBD01-01	01				TCRBJ02-05*01	TCRBJ02	TCRBJ02-05	01				0	3	0	6	8	1	28	45	48	54	62	2	Out	VDJ
GGGTTGGAGTCGGCTGCTCCCTCCCAAACATCTGTGTACTTCTGTGCCAGCACTTGGGGGGCGGGAGATACGCAGTATTTTGGCCCA	CASTWGAGDTQYF	1	2.1849359964438284E-4	39	TCRBV06	TCRBV06	unresolved			TCRBV06-02,TCRBV06-03				unresolved		TCRBD01,TCRBD02	TCRBD01-01,TCRBD02-01		TCRBJ02-03*01	TCRBJ02	TCRBJ02-03	01				7	4	6	0	3	5	42	52	56	62	65	1	In	VDJ
TCCCTGGAGCTTGGTGACTCTGCTGTGTATTTCTGTGCCAGCAGCCCGAAGTTCCGGGGCACCCACAATGAGCAGTTCTTCGGGCCA	CASSPKFRGTHNEQFF	1	2.561649099278971E-4	48	TCRBV03	TCRBV03	unresolved			TCRBV03-01,TCRBV03-02				unresolved		TCRBD01,TCRBD02	TCRBD01-01,TCRBD02-01		TCRBJ02-01*01	TCRBJ02	TCRBJ02-01	01				4	9	7	0	4	5	33	46	55	60	64	1	In	VDJ
ATCCAGCAGGTAGTGCGAGGAGATTCGGCAGCTTATTTCTGTGCCAGCTCACCACAAGGTCAGGGTCCCGAGCAGTACTTCGGGCCG	CASSPQGQGPEQYF	1	2.1095933758767996E-4	42	TCRBV18-01*01	TCRBV18	TCRBV18-01	01				TCRBD01-01*01	TCRBD01	TCRBD01-01	01				TCRBJ02-07*01	TCRBJ02	TCRBJ02-07	01				1	5	4	3	3	6	39	55	60	65	68	1	In	VDJ
GACATCCGCTCACCAGGCCTGGGGGACGCAGCCATGTACCTGTGTGCCACCAGCAGAGTACAGTCCTACGAGCAGTACTTCGGGCCG	CATSRVQSYEQYF	1	1.6575376524746285E-4	39	TCRBV15-01*01	TCRBV15	TCRBV15-01	01				TCRBD01-01*01	TCRBD01	TCRBD01-01	01				TCRBJ02-07*01	TCRBJ02	TCRBJ02-07	01				1	1	3	5	0	1	42	58	59	-1	63	1	In	VDJ
GGACTCAGCCATGTACTTCTGTGCCAGCGTGAAGAGGGGAAAGGGCCGCGTTTGAGCGGGGCCAAAAACATTCAGTACTTCGGCGCC		2	4.6712424751557707E-4	62	TCRBV02-01*01	TCRBV02	TCRBV02-01	01				TCRBD02-01	TCRBD02	TCRBD02-01				01,02	TCRBJ02-04*01	TCRBJ02	TCRBJ02-04	01				8	26	6	4	0	1	19	28	54	-1	60	2	Out	VDJ
CTGGAGCTTGGTGACTCTGCTGTGTATTTCTGTGCCAGCAGCCAAGTGAAACAGGGGGCCCTCAATTCACCCCTCCACTTTGGGAAC	CASSQVKQGALNSPLHF	1	2.2602786170108569E-4	51	TCRBV03	TCRBV03	unresolved			TCRBV03-01,TCRBV03-02		TCRBD01-01*01	TCRBD01	TCRBD01-01	01				TCRBJ01-06*01	TCRBJ01	TCRBJ01-06	01				1	4	3	0	4	7	30	46	50	59	63	1	In	VDJ
GCAGGAGGACTCCGCCGTGTATCTCTGTGCCAGCAGCCCCTCTCCTCCGAAGAGGGCGAAAACACAGATACGCAGTATTTTGGCCCA		1	2.1095933758767996E-4	56	TCRBV07-08*01	TCRBV07	TCRBV07-08	01				TCRBD02-01*02	TCRBD02	TCRBD02-01	02				TCRBJ02-03*01	TCRBJ02	TCRBJ02-03	01				5	14	11	0	6	2	25	37	51	56	62	1	Out	VDJ
CAGTCCACAAAGCTGGAGGACTCAGCCATGTACTTCTGTGCCAGCAGTGGTCAGAGAGCTGGGGCCAACGTCCTGACTTTCGGGGCC	CASSGQRAGANVLTF	1	2.1849359964438284E-4	45	TCRBV02-01*01	TCRBV02	TCRBV02-01	01						unresolved		TCRBD01,TCRBD02	TCRBD01-01,TCRBD02-01		TCRBJ02-06*01	TCRBJ02	TCRBJ02-06	01				4	2	4	5	4	2	36	49	51	54	58	1	In	VDJ
CCAGAAGACTCAGCCCTGTATCTCTGCGCCAGCAGCAATCAACTCTCAAAGGGGACCCTGAACACCGGGGAGCTGTTTTTTGGAGAA	CASSNQLSKGTLNTGELFF	1	1.8835655141757142E-4	57	TCRBV04-01*01	TCRBV04	TCRBV04-01	01						unresolved		TCRBD01,TCRBD02	TCRBD01-01,TCRBD02-01		TCRBJ02-02*01	TCRBJ02	TCRBJ02-02	01				5	15	0	7	3	1	24	36	51	56	59	1	In	VDJ
TTGGCTGCTCCCTCCCAGACATCTGTGTACTTCTGTGCCAGCAGTTACTCCGTAGGAAGGAAGAACACTGAAGCTTTCTTTGGACAA	CASSYSVGRKNTEAFF	1	2.410963858144914E-4	48	TCRBV06-06	TCRBV06	TCRBV06-06				01,02			unresolved		TCRBD01,TCRBD02	TCRBD01-01,TCRBD02-01		TCRBJ01-01*01	TCRBJ01	TCRBJ01-01	01				0	4	1	8	5	1	33	50	54	57	62	1	In	VDJ
GTGACCAGTGCCCATCCTGAAGACAGCAGCTTCTACATCTGCAGTGCTAGTTGGGGGTCTGGGGCCAACGTCCTGACTTTCGGGGCC	CSASWGSGANVLTF	1	1.6575376524746285E-4	42	TCRBV20	TCRBV20	unresolved			TCRBV20-01,TCRBV20-or09_02				unresolved		TCRBD01,TCRBD02	TCRBD01-01,TCRBD02-01		TCRBJ02-06*01	TCRBJ02	TCRBJ02-06	01				3	2	6	1	0	1	39	50	52	-1	57	1	In	VDJ
GAGCTGGGGGACTCAGCTTTGTATTTCTGTGCCAGCAGCGTAAGGGGGTCGGGGGGGGCCCTGACCGGGGAGCTGTTTTTTGGAGAA	CASSVRGSGGALTGELFF	1	1.732880273041657E-4	54	TCRBV09-01	TCRBV09	TCRBV09-01				01,02	TCRBD02-01*01	TCRBD02	TCRBD02-01	01				TCRBJ02-02*01	TCRBJ02	TCRBJ02-02	01				1	7	8	0	6	5	27	42	49	57	63	1	In	VDJ
CAGCGCACACAGCAGGAGGACTCGGCCGTGTATCTCTGTGCCAGCAGCTCCTCCGGAAGAGCAAATTCACCCCTCCACTTTGGGAAC	CASSSSGRANSPLHF	2	8.36303088294017E-4	45	TCRBV07-02*01	TCRBV07	TCRBV07-02	01						unresolved		TCRBD01,TCRBD02	TCRBD01-01,TCRBD02-01		TCRBJ01-06*01	TCRBJ01	TCRBJ01-06	01				4	5	1	8	6	7	36	49	54	57	63	2	In	VDJ
ATCCAGTCCACGGAGTCAGGGGACACAGCACTGTATTTCTGTGCCAGCAGCTGTCACAAACATAATTCACCCCTCCACTTTGGGAAC	CASSCHKHNSPLHF	1	3.239732684382228E-4	42	TCRBV21-01*01	TCRBV21	TCRBV21-01	01				TCRBD01-01*01	TCRBD01	TCRBD01-01	01				TCRBJ01-06*01	TCRBJ01	TCRBJ01-06	01				5	4	3	6	3	5	39	51	55	58	61	1	In	VDJ
CTGGAGTCCGCCAGCACCAACCAGACATCTATGTACCTCTGTGCCAGCACCGAAGGGGGGACAGGGCACGAGCAGTACTTCGGGCCG	CASTEGGTGHEQYF	1	2.3356212375778853E-4	42	TCRBV28-01*01	TCRBV28	TCRBV28-01	01				TCRBD01-01*01	TCRBD01	TCRBD01-01	01				TCRBJ02-07*01	TCRBJ02	TCRBJ02-07	01				7	8	0	3	1	5	39	49	57	66	67	1	In	VDJ
ACCCAGGGACTCAGCTGTGTATTTTTGTGCTAGTGGTTTGTAGAAACGTTTGGGGGCCCTGGGGCCAACGTCCTGACTTTCGGGGCC		1	2.410963858144914E-4	56	TCRBV12-05*01	TCRBV12	TCRBV12-05	01				TCRBD01-01*01	TCRBD01	TCRBD01-01	01				TCRBJ02-06*01	TCRBJ02	TCRBJ02-06	01				2	11	6	0	1	2	25	40	51	57	58	1	Out	VDJ
CGCACACAGCAGGAGGACTCGGCCGTGTATCTCTGTGCCAGCAGCTTAAGGAGGGCCTTGGGCACAGATACGCAGTATTTTGGCCCA	CASSLRRALGTDTQYF	1	2.4863064787119426E-4	48	TCRBV07-02*01	TCRBV07	TCRBV07-02	01				TCRBD02-01*02	TCRBD02	TCRBD02-01	02				TCRBJ02-03*01	TCRBJ02	TCRBJ02-03	01				2	1	10	0	6	1	33	48	49	55	61	1	In	VDJ
GTGACATCGGCCCAAAAGAACCCGACAGCTTTCTATCTCTGTGCCAGTAGTTTGTCGGGACTCCTCGGCGAGCAGTACTTCGGGCCG	CASSLSGLLGEQYF	1	2.6369917198459995E-4	42	TCRBV19-01	TCRBV19	TCRBV19-01				01,02	TCRBD02-01	TCRBD02	TCRBD02-01				01,02	TCRBJ02-07*01	TCRBJ02	TCRBJ02-07	01				5	5	0	10	6	6	39	51	56	62	68	1	In	VDJ
AGCACCTTGGAGCTGGGGGACTCGGCCCTTTATCTTTGCGCCAGCAGCTTCCAAGCCCCCGGCGCGGGGACCCAGTACTTCGGGCCA	CASSFQAPGAGTQYF	1	1.2808245496394855E-4	45	TCRBV05-01*01	TCRBV05	TCRBV05-01	01				TCRBD02-01	TCRBD02	TCRBD02-01				01,02	TCRBJ02-05*01	TCRBJ02	TCRBJ02-05	01				2	13	7	4	0	7	36	50	63	-1	68	1	In	VDJ
TCCGCTACCAGCTCCCAGACATCTGTGTACTTCTGTGCCATCAGCATTAAGGACAGGGGGAACACCGGGGAGCTGTTTTTTGGAGAA	CAISIKDRGNTGELFF	1	3.1643900638151994E-4	48	TCRBV10-03*01	TCRBV10	TCRBV10-03	01				TCRBD01-01*01	TCRBD01	TCRBD01-01	01				TCRBJ02-02*01	TCRBJ02	TCRBJ02-02	01				6	6	1	2	0	1	33	44	50	-1	59	1	In	VDJ
ACAGTGACCAGTGCCCATCCTGAAGACAGCAGCTTCTACATCTGCAGTGCTCGGGACGGATTTAACTATGGCTACACCTTCGGTTCG	CSARDGFNYGYTF	1	1.4315097907735428E-4	39	TCRBV20	TCRBV20	unresolved			TCRBV20-01,TCRBV20-or09_02				unresolved		TCRBD01,TCRBD02	TCRBD01-01,TCRBD02-01		TCRBJ01-02*01	TCRBJ01	TCRBJ01-02	01				5	1	0	7	5	1	42	51	52	57	62	1	In	VDJ
ACACAGCAGGAGGACTCGGCCGTGTATCTCTGTGCCAGCAGCTCACGGGCGGGTTTCGCTCAAGCAGATACGCAGTATTTTGGCCCA	CASSSRAGFAQADTQYF	1	2.4863064787119426E-4	51	TCRBV07-02*01	TCRBV07	TCRBV07-02	01				TCRBD02-01	TCRBD02	TCRBD02-01				01,02	TCRBJ02-03*01	TCRBJ02	TCRBJ02-03	01				4	5	7	4	11	4	30	43	48	53	64	1	In	VDJ
AGCTCTCTGGAGCTGGGGGACTCAGCTTTGTATTTCTGTGCCAGCAGCCCCGGGACAGAACTAACCGGGGAGCTGTTTTTTGGAGAA	CASSPGTELTGELFF	1	1.6575376524746285E-4	45	TCRBV09-01	TCRBV09	TCRBV09-01				01,02	TCRBD01-01*01	TCRBD01	TCRBD01-01	01				TCRBJ02-02*01	TCRBJ02	TCRBJ02-02	01				4	3	0	5	5	5	36	48	51	58	63	1	In	VDJ
GCCTTGGAGCTGGACGACTCGGCCCTGTATCTCTGTGCCAGCAGCCGTGGGAAGACTAGACTCCAAGAGACCCAGTACTTCGGGCCA	CASSRGKTRLQETQYF	2	5.8013817836612E-4	48	TCRBV05-04*01	TCRBV05	TCRBV05-04	01				TCRBD02-01	TCRBD02	TCRBD02-01				01,02	TCRBJ02-05*01	TCRBJ02	TCRBJ02-05	01				4	8	2	8	3	1	33	45	53	59	62	2	In	VDJ
CAGCGCACACAGCAGGAGGACTCCGCCGTGTATCTCTGTGCCAGCAGCTCCTCGGGGCTCGCTGGAAACACCATATATTTTGGAGAG	CASSSSGLAGNTIYF	1	2.712334340413028E-4	45	TCRBV07-08*01	TCRBV07	TCRBV07-08	01						unresolved		TCRBD01,TCRBD02	TCRBD01-01,TCRBD02-01		TCRBJ01-03*01	TCRBJ01	TCRBJ01-03	01				4	4	7	0	3	2	36	49	53	58	61	1	In	VDJ
CGCACACAGCAGGAGGACTCGGCCGTGTATCTCTGTGCCAGCACCCCCCCTGGACAGGTCCGGGTTAGCGAGCAGTACTTCGGGCCG	CASTPPGQVRVSEQYF	1	2.2602786170108569E-4	48	TCRBV07-02*01	TCRBV07	TCRBV07-02	01				TCRBD01-01*01	TCRBD01	TCRBD01-01	01				TCRBJ02-07*01	TCRBJ02	TCRBJ02-07	01				7	8	1	4	10	6	33	43	51	58	68	1	In	VDJ
AATTCCCTGGAGCTTGGTGACTCTGCTGTGTATTTCTGTGCCAGCAGCCTAGCCGACAGGGGGCTGAACATTCAGTACTTCGGCGCC	CASSLADRGLNIQYF	2	4.595899854588742E-4	45	TCRBV03	TCRBV03	unresolved			TCRBV03-01,TCRBV03-02		TCRBD01-01*01	TCRBD01	TCRBD01-01	01				TCRBJ02-04*01	TCRBJ02	TCRBJ02-04	01				4	5	2	0	2	7	36	49	54	64	66	2	In	VDJ
AAGATCCAGCGCACAGAGCGGGGGGACTCAGCCGTGTATCTCTGTGCCAGCAGCTTAATGGGGCTCAATGAGCAGTTCTTCGGGCCA	CASSLMGLNEQFF	1	2.1095933758767996E-4	39	TCRBV07-03*01	TCRBV07	TCRBV07-03	01				TCRBD01-01*01	TCRBD01	TCRBD01-01	01				TCRBJ02-01*01	TCRBJ02	TCRBJ02-01	01				1	1	7	0	1	6	42	58	59	64	65	1	In	VDJ
ACTAAACCTGAGCTCTCTGGAGCTGGGGGACTCAGCTTTGTATTTCTGTGCCAGCAGCCCCGCGCCGATACGCAGTATTTTGGCCCA		1	1.5068524113405712E-4	35	TCRBV09-01	TCRBV09	TCRBV09-01				01,02	TCRBD02-01	TCRBD02	TCRBD02-01				01,02	TCRBJ02-03*01	TCRBJ02	TCRBJ02-03	01				4	3	7	6	2	6	46	58	61	64	66	1	Out	VDJ
GTGAACGCCTTGGAGCTGGACGACTCGGCCCTGTATCTCTGTGCCAGCAAGCCAGGACAGGGTAACTATGGCTACACCTTCGGTTCG	CASKPGQGNYGYTF	1	1.732880273041657E-4	42	TCRBV05-04*01	TCRBV05	TCRBV05-04	01				TCRBD01-01*01	TCRBD01	TCRBD01-01	01				TCRBJ01-02*01	TCRBJ01	TCRBJ01-02	01				6	5	1	3	0	1	39	49	54	-1	62	1	In	VDJ
GCAGGAGGACTCCGCCGTGTATCTCTGTGCCAGCAGTGACAAGAGGTTATTGGTGGTCGACGGGCCAACGTCCTGACTTTCGGGGCC		1	1.9589081347427427E-4	56	TCRBV07-08*01	TCRBV07	TCRBV07-08	01						unresolved		TCRBD01,TCRBD02	TCRBD01-01,TCRBD02-01		TCRBJ02-06*01	TCRBJ02	TCRBJ02-06	01				6	1	2	6	20	5	25	36	37	41	61	1	Out	VDJ
CTGGAGTTGGCTGCTCCCTCCCAGACATCTGTGTACTTCTGTGCCAGCAGTTACGACATCAACAATCAGCCCCAGCATTTTGGTGAT	CASSYDINNQPQHF	1	2.2602786170108569E-4	42	TCRBV06-06	TCRBV06	TCRBV06-06				01,02	TCRBD01-01*01	TCRBD01	TCRBD01-01	01				TCRBJ01-05*01	TCRBJ01	TCRBJ01-05	01				2	0	2	6	4	3	39	-1	54	58	62	1	In	VDJ
ATCCAGCGCACAGAGCAGGGGGACTCGGCCATGTATCTCTGTGCCAGCAGCTCCCATGACAGGGTCTATGGCTACACCTTCGGTTCG	CASSSHDRVYGYTF	1	2.3356212375778853E-4	42	TCRBV07-09	TCRBV07	TCRBV07-09				01,03	TCRBD01-01*01	TCRBD01	TCRBD01-01	01				TCRBJ01-02*01	TCRBJ01	TCRBJ01-02	01				4	5	2	3	1	4	39	52	57	64	65	1	In	VDJ
ATCCAGCCTGCAGAGCTTGGGGACTCGGCCGTGTATCTCTGTGCCAGCAGCTTAAACGGGGGGAACACTGAAGCTTTCTTTGGACAA	CASSLNGGNTEAFF	1	1.9589081347427427E-4	42	TCRBV11-03*01	TCRBV11	TCRBV11-03	01				TCRBD02-01*01	TCRBD02	TCRBD02-01	01				TCRBJ01-01*01	TCRBJ01	TCRBJ01-01	01				2	2	8	2	0	1	39	54	56	-1	62	1	In	VDJ
GCTCCCTCTCAGACTTCTGTTTACTTCTGTGCCAGCAGTTTGCTCGTGCGTTTACAAAGTCGGGCCAACGTCCTGACTTTCGGGGCC	CASSLLVRLQSRANVLTF	1	1.8835655141757142E-4	54	TCRBV06-07*01	TCRBV06	TCRBV06-07	01						unresolved		TCRBD01,TCRBD02	TCRBD01-01,TCRBD02-01		TCRBJ02-06*01	TCRBJ02	TCRBJ02-06	01				4	13	3	6	5	5	27	40	53	56	61	1	In	VDJ
CCCAAAAGAACCCGACAGCTTTCTATCTCTGTGCCAGTAGTATAGGGTATCTAGCGGGGTACGACGGATACGCAGTATTTTGGCCCA		1	2.8630195815470855E-4	52	TCRBV19-01	TCRBV19	TCRBV19-01				01,02	TCRBD02-01*01	TCRBD02	TCRBD02-01	01				TCRBJ02-03*01	TCRBJ02	TCRBJ02-03	01				1	5	4	3	7	6	29	45	50	59	66	1	Out	VDJ
AAGATCCAGCCCTCAGAACCCAGGGACTCAGCTGTGTACTTCTGTGCCAGCAGTTTAAACGCTAACTATGGCTACACCTTCGGTTCG	CASSLNANYGYTF	1	1.8082228936086854E-4	39	TCRBV12	TCRBV12	unresolved			TCRBV12-03,TCRBV12-04				unresolved		TCRBD01,TCRBD02	TCRBD01-01,TCRBD02-01		TCRBJ01-02*01	TCRBJ01	TCRBJ01-02	01				2	1	3	7	1	0	42	57	58	60	61	1	In	VDJ
TGAGCTCTCTGGAGCTGGGGGACTCAGCTTTGTATTTCTGTGCCAGCAGCGCCGGACAGAACTAATGAAAAACTGTTTTTTGGCAGT		1	1.8835655141757142E-4	43	TCRBV09-01	TCRBV09	TCRBV09-01				01,02	TCRBD01-01*01	TCRBD01	TCRBD01-01	01				TCRBJ01-04*01	TCRBJ01	TCRBJ01-04	01				3	2	1	5	0	1	38	51	53	-1	59	1	Out	VDJ
AACGCCTTGGAGCTGGAGGACTCGGCCCTGTATCTCTGTGCCAGCACCGGAGGGGGGGCGGCCTACAATGAGCAGTTCTTCGGGCCA	CASTGGGAAYNEQFF	2	9.342484950311541E-4	45	TCRBV05-08*01	TCRBV05	TCRBV05-08	01				TCRBD02-01*01	TCRBD02	TCRBD02-01	01				TCRBJ02-01*01	TCRBJ02	TCRBJ02-01	01				6	5	9	0	3	2	36	46	51	58	61	2	In	VDJ
ACATCGGCCCAAAAGAACCCGACAGCTTTCTATCTCTGTGCCAGTAGTATAGGAGGAGGGGGCGGGAAGCCCCAGCATTTTGGTGAT	CASSIGGGGGKPQHF	1	2.712334340413028E-4	45	TCRBV19-01	TCRBV19	TCRBV19-01				01,02	TCRBD01-01*01	TCRBD01	TCRBD01-01	01				TCRBJ01-05*01	TCRBJ01	TCRBJ01-05	01				1	4	5	0	4	8	36	52	56	63	67	1	In	VDJ
AGAGCAAGGGCGACTCGGCTGTGTATCTCTGTGCCAGAAGTGATAAGGGGGAGAGTCCCCTCTGGAAACACCATATATTTTGGAGAG		1	4.0685015106195423E-4	52	TCRBV07-05*01	TCRBV07	TCRBV07-05	01				TCRBD01-01*01	TCRBD01	TCRBD01-01	01				TCRBJ01-03*01	TCRBJ01	TCRBJ01-03	01				5	5	5	1	8	0	29	40	45	51	59	1	Out	VDJ
CTGCTGCCTCCTCCCAGACATCTGTATATTTCTGCGCCAGCAGTGAGTACGGGCCGCCCAAACACCGGGGAGCTGTTTTTTGGAGAA		1	2.8630195815470855E-4	49	TCRBV10-01	TCRBV10	TCRBV10-01				01,02			unresolved		TCRBD01,TCRBD02	TCRBD01-01,TCRBD02-01		TCRBJ02-02*01	TCRBJ02	TCRBJ02-02	01				1	2	8	0	6	2	32	48	50	54	60	1	Out	VDJ
CAGCGCACACAGCAGGAGGACTCCGCCGTGTATCTCTGTGCCAGCACCGCCAGGGTTAGGGACACCGGGGAGCTGTTTTTTGGAGAA	CASTARVRDTGELFF	1	2.1095933758767996E-4	45	TCRBV07-08*01	TCRBV07	TCRBV07-08	01				TCRBD01-01*01	TCRBD01	TCRBD01-01	01				TCRBJ02-02*01	TCRBJ02	TCRBJ02-02	01				7	4	4	3	6	3	36	46	50	55	61	1	In	VDJ
AAGATCCAGCGCACACAGCAGGAGGACTCCGCCGTGTATCTCTGTGCCAGTACACGCCGGGACACCGGGGAGCTGTTTTTTGGAGAA	CASTRRDTGELFF	1	2.1095933758767996E-4	39	TCRBV07-08*01	TCRBV07	TCRBV07-08	01				TCRBD02-01	TCRBD02	TCRBD02-01				01,02	TCRBJ02-02*01	TCRBJ02	TCRBJ02-02	01				9	7	8	4	0	3	42	50	57	-1	61	1	In	VDJ
GAGCTTGGTGACTCTGCTGTGTATTTCTGTGCCAGCAGCCAAGTCGGACTAGCGGCTAAGGGGACCGGGGAGCTGTTTTTTGGAGAA	CASSQVGLAAKGTGELFF	1	2.4863064787119426E-4	54	TCRBV03	TCRBV03	unresolved			TCRBV03-01,TCRBV03-02		TCRBD02-01	TCRBD02	TCRBD02-01				01,02	TCRBJ02-02*01	TCRBJ02	TCRBJ02-02	01				1	2	1	5	8	5	27	43	45	55	63	1	In	VDJ
ACCAGTGCCCATCCTGAAGACAGCAGCTTCTACATCTGCAGTGCTAGAGTGCGGGGGGGCAGCCAAGAGACCCAGTACTTCGGGCCA	CSARVRGGSQETQYF	1	1.2808245496394855E-4	45	TCRBV20	TCRBV20	unresolved			TCRBV20-01,TCRBV20-or09_02		TCRBD02-01*01	TCRBD02	TCRBD02-01	01				TCRBJ02-05*01	TCRBJ02	TCRBJ02-05	01				1	1	7	0	3	1	36	49	50	59	62	1	In	VDJ
ATCCAGCAGGTAGTGCGAGGAGATTCGGCAGCTTATTTCTGTGCCAGCTCACCTACAGGGAGGGACGGGACCCAGTACTTCGGGCCA	CASSPTGRDGTQYF	1	1.732880273041657E-4	42	TCRBV18-01*01	TCRBV18	TCRBV18-01	01				TCRBD02-01*02	TCRBD02	TCRBD02-01	02				TCRBJ02-05*01	TCRBJ02	TCRBJ02-05	01				3	4	9	0	4	7	39	53	57	64	68	1	In	VDJ
GGCAATCCTGTCCTCAGAACCGGGAGACACGGCACTGTATCTCTGCGCCAATCGACAGCTTAGAACACTGAAGCTTTCTTTGGACAA		2	2.561649099278971E-4	38	TCRBV23-01*01	TCRBV23	TCRBV23-01	01				TCRBD01-01*01	TCRBD01	TCRBD01-01	01				TCRBJ01-01*01	TCRBJ01	TCRBJ01-01	01				10	3	2	5	4	1	43	50	53	58	62	2	Out	VDJ
CGTCTGCTGTACCCTCTCAGACATCTGTGTACTTCTGTGCCAGCAGTGACCCCCGGGACGGGTTCCTACGAGCAGTACTTCGGGCCG		1	2.1095933758767996E-4	46	TCRBV06-04	TCRBV06	TCRBV06-04				01,02			unresolved		TCRBD01,TCRBD02	TCRBD01-01,TCRBD02-01		TCRBJ02-07*01	TCRBJ02	TCRBJ02-07	01				2	4	0	7	4	1	35	50	54	59	63	1	Out	VDJ
CTGGAGTCGCCCAGCCCCAACCAGACCTCTCTGTACTTCTGTGCCAGCAGTGAGGATGGGAGGTACAATGAGCAGTTCTTCGGGCCA	CASSEDGRYNEQFF	1	2.1849359964438284E-4	42	TCRBV27-01*01	TCRBV27	TCRBV27-01	01				TCRBD02-01*02	TCRBD02	TCRBD02-01	02				TCRBJ02-01*01	TCRBJ02	TCRBJ02-01	01				5	6	9	1	0	4	39	51	57	-1	63	1	In	VDJ
AGCACCTTGGAGCTGGGGGACTCGGCCCTTTATCTTTGCGCCAGCAGGGGGCCCGACAGAGTTGCCTACGAGCAGTACTTCGGGCCG	CASRGPDRVAYEQYF	1	1.356167170206514E-4	45	TCRBV05-01*01	TCRBV05	TCRBV05-01	01				TCRBD01-01*01	TCRBD01	TCRBD01-01	01				TCRBJ02-07*01	TCRBJ02	TCRBJ02-07	01				5	7	2	5	5	2	36	47	54	59	64	1	In	VDJ
CAGCCCTCAGAACCCAGGGACTCAGCTGTGTACTTCTGTGCCAGCAGTTTCGTGAGGGCTTCCACCGGGGAGCTGTTTTTTGGAGAA	CASSFVRASTGELFF	1	2.1095933758767996E-4	45	TCRBV12	TCRBV12	unresolved			TCRBV12-03,TCRBV12-04		TCRBD02-01*02	TCRBD02	TCRBD02-01	02				TCRBJ02-02*01	TCRBJ02	TCRBJ02-02	01				3	3	11	0	4	4	36	50	53	58	62	1	In	VDJ
TCCCTGATTCTGGAGTCCGCCAGCACCAACCAGACATCTATGTACCTCTGTGCCAGCAGAACGCCCTACGAGCAGTACTTCGGGCCG	CASRTPYEQYF	1	2.1849359964438284E-4	33	TCRBV28-01*01	TCRBV28	TCRBV28-01	01						unresolved		TCRBD01,TCRBD02	TCRBD01-01,TCRBD02-01		TCRBJ02-07*01	TCRBJ02	TCRBJ02-07	01				6	1	3	7	2	2	48	59	60	62	64	1	In	VDJ
CTGGAGTCCGCCAGCACCAACCAGACATCTATGTACCTCTGTGCCAGCAGCACCCCAGGGGCGGCCACTGAAGCTTTCTTTGGACAA	CASSTPGAATEAFF	2	6.705493230465542E-4	42	TCRBV28-01*01	TCRBV28	TCRBV28-01	01				TCRBD01-01*01	TCRBD01	TCRBD01-01	01				TCRBJ01-01*01	TCRBJ01	TCRBJ01-01	01				6	5	4	2	4	4	39	50	55	61	65	2	In	VDJ
ACCAGTGCCCATCCTGAAGACAGCAGCTTCTACATCTGCAGTGCTAGAAGCAAGGGATGGGGCACAGATACGCAGTATTTTGGCCCA	CSARSKGWGTDTQYF	1	1.5821950319075997E-4	45	TCRBV20	TCRBV20	unresolved			TCRBV20-01,TCRBV20-or09_02				unresolved		TCRBD01,TCRBD02	TCRBD01-01,TCRBD02-01		TCRBJ02-03*01	TCRBJ02	TCRBJ02-03	01				2	5	0	8	4	1	36	48	53	57	61	1	In	VDJ
AATGTGAACGCCTTGTTGCTGGGGGACTCGGCCCTCTATCTCTGTGCCAGCAGCTTGTCGGCCGACACTGAAGCTTTCTTTGGACAA	CASSLSADTEAFF	1	1.8082228936086854E-4	39	TCRBV05-06*01	TCRBV05	TCRBV05-06	01						unresolved		TCRBD01,TCRBD02	TCRBD01-01,TCRBD02-01		TCRBJ01-01*01	TCRBJ01	TCRBJ01-01	01				1	2	9	0	2	3	42	57	59	62	64	1	In	VDJ
CTGGAGTCCGCCAGCACCAACCAGACATCTATGTACCTCTGTGCCAGCCACGTAGCGGGGATCACAGATACGCAGTATTTTGGCCCA	CASHVAGITDTQYF	1	2.410963858144914E-4	42	TCRBV28-01*01	TCRBV28	TCRBV28-01	01				TCRBD02-01*01	TCRBD02	TCRBD02-01	01				TCRBJ02-03*01	TCRBJ02	TCRBJ02-03	01				8	4	5	3	2	2	39	48	52	60	62	1	In	VDJ
ACTCTGACAGTGACCAGTGCCCATCCTGAAGACAGCAGCTTCTACATCTGCAGTGCTAGGAGGGGGGAGGCCCAGCATTTTGGTGAT	CSARRGEAQHF	1	1.0547966879383998E-4	33	TCRBV20-01*01	TCRBV20	TCRBV20-01	01						unresolved		TCRBD01,TCRBD02	TCRBD01-01,TCRBD02-01		TCRBJ01-05*01	TCRBJ01	TCRBJ01-05	01				3	1	5	1	4	11	48	59	60	66	70	1	In	VDJ
CTGGAGTCGGCTGCTCCCTCCCAGACATCTGTGTACTTCTGTGCCAGCAAACGACAGGGGACGAACTATGGCTACACCTTCGGTTCG	CASKRQGTNYGYTF	1	1.6575376524746285E-4	42	TCRBV06-01*01	TCRBV06	TCRBV06-01	01				TCRBD01-01*01	TCRBD01	TCRBD01-01	01				TCRBJ01-02*01	TCRBJ01	TCRBJ01-02	01				7	3	2	2	3	2	39	49	52	60	63	1	In	VDJ
CTGAGCTCTCTGGAGCTGGGGGACTCAGCTTTGTATTTCTGTGCCAGCAGCCTCGGGGGGGCGGATTACATTCAGTACTTCGGCGCC	CASSLGGADYIQYF	1	1.5068524113405712E-4	42	TCRBV09-01	TCRBV09	TCRBV09-01				01,02	TCRBD02-01*01	TCRBD02	TCRBD02-01	01				TCRBJ02-04*01	TCRBJ02	TCRBJ02-04	01				4	2	8	0	6	8	39	51	53	61	67	1	In	VDJ
AGCAACATGAGCCCTGAAGACAGCAGCATATATCTCTGCAGCGTGTGGATCCACTCCGGGGTCTACAATGAGCAGTTCTTCGGGCCA	CSVWIHSGVYNEQFF	1	9.794540673713713E-5	45	TCRBV29-01*01	TCRBV29	TCRBV29-01	01				TCRBD02-01*01	TCRBD02	TCRBD02-01	01				TCRBJ02-01*01	TCRBJ02	TCRBJ02-01	01				6	12	8	3	1	3	36	44	56	61	62	1	In	VDJ
CAGCGCACACAGCAGGAGGACTCGGCCGTGTATCTCTGTGCCAGCAGCTTAGGGGGGAGGTACCAAGAGACCCAGTACTTCGGGCCA	CASSLGGRYQETQYF	1	1.9589081347427427E-4	45	TCRBV07-02*01	TCRBV07	TCRBV07-02	01				TCRBD02-01*02	TCRBD02	TCRBD02-01	02				TCRBJ02-05*01	TCRBJ02	TCRBJ02-05	01				1	2	9	1	1	0	36	52	54	60	61	1	In	VDJ
ATCCAGCCTGCAAAGCTTGAGGACTCGGCCGTGTATCTCTGTGCCAGCAGCTCTTGGACAGGGGGGACTGAAGCTTTCTTTGGACAA	CASSSWTGGTEAFF	1	1.8082228936086854E-4	42	TCRBV11-02*02	TCRBV11	TCRBV11-02	02				TCRBD01-01*01	TCRBD01	TCRBD01-01	01				TCRBJ01-01*01	TCRBJ01	TCRBJ01-01	01				4	3	1	1	1	5	39	52	55	65	66	1	In	VDJ
CAGCCTGCAGAACTGGAGGATTCTGGAGTTTATTTCTGTGCCAGCAGCCAGGTTGGCGGGTACGCCTACGAGCAGTACTTCGGGCCG	CASSQVGGYAYEQYF	1	2.1849359964438284E-4	45	TCRBV14-01*01	TCRBV14	TCRBV14-01	01				TCRBD02-01	TCRBD02	TCRBD02-01				01,02	TCRBJ02-07*01	TCRBJ02	TCRBJ02-07	01				3	5	7	4	4	2	36	50	55	60	64	1	In	VDJ
GAGTCGCCCAGCCCCAACCAGACCTCTCTGTACTTCTGTGCCAGCAGTTTAAAGTCCGGAGGGGGCAATGAGCAGTTCTTCGGGCCA	CASSLKSGGGNEQFF	1	2.1095933758767996E-4	45	TCRBV27-01*01	TCRBV27	TCRBV27-01	01						unresolved		TCRBD01,TCRBD02	TCRBD01-01,TCRBD02-01		TCRBJ02-01*01	TCRBJ02	TCRBJ02-01	01				2	8	5	1	0	6	36	51	59	-1	65	1	In	VDJ
AGTCGCCCAGCCCCAACCAGACCTCTCTGTACTTCTGTGCCAGCAGGACGGGACTAGCGGAGCGCCGGGGAGCTGTTTTTTGGAGAA		1	2.2602786170108569E-4	46	TCRBV27-01*01	TCRBV27	TCRBV27-01	01				TCRBD02-01	TCRBD02	TCRBD02-01				01,02	TCRBJ02-02*01	TCRBJ02	TCRBJ02-02	01				6	3	0	5	4	6	35	46	49	60	64	1	Out	VDJ
GCCTTGTTGCTGGGGGACTCGGCCCTGTATCTCTGTGCCAGCAGCTTGCGACCCGGTACTTATAATCAGCCCCAGCATTTTGGTGAT	CASSLRPGTYNQPQHF	1	2.561649099278971E-4	48	TCRBV05-05*01	TCRBV05	TCRBV05-05	01						unresolved		TCRBD01,TCRBD02	TCRBD01-01,TCRBD02-01		TCRBJ01-05*01	TCRBJ01	TCRBJ01-05	01				1	1	2	7	11	4	33	48	49	52	63	1	In	VDJ
CTCACTGTGACATCGGCCCAAAAGAACCCGACAGCTTTCTATCTCTGTGCCAGTATGGGGAACAATCAGCCCCAGCATTTTGGTGAT	CASMGNNQPQHF	1	2.4863064787119426E-4	36	TCRBV19-01	TCRBV19	TCRBV19-01				01,02			unresolved		TCRBD01,TCRBD02	TCRBD01-01,TCRBD02-01		TCRBJ01-05*01	TCRBJ01	TCRBJ01-05	01				7	2	0	8	1	3	45	55	57	61	62	1	In	VDJ
AGCTCTCTGGAGCTGGGGGACTCAGCTTTGTATTTCTGTGCCAGCAGCCCCCCTTCTGACAGGGCCTACGAGCAGTACTTCGGGCCG	CASSPPSDRAYEQYF	1	1.2808245496394855E-4	45	TCRBV09-01	TCRBV09	TCRBV09-01				01,02	TCRBD01-01*01	TCRBD01	TCRBD01-01	01				TCRBJ02-07*01	TCRBJ02	TCRBJ02-07	01				4	9	2	3	0	2	36	48	57	-1	64	1	In	VDJ
GTGACATCGGCCCAAAAGAACCCGACAGCTTTCTATCTCTGTGCCAGTAGTCCCCAACAGGGAAGCTATGGCTACACCTTCGGTTCG	CASSPQQGSYGYTF	1	2.3356212375778853E-4	42	TCRBV19-01	TCRBV19	TCRBV19-01				01,02	TCRBD01-01*01	TCRBD01	TCRBD01-01	01				TCRBJ01-02*01	TCRBJ01	TCRBJ01-02	01				5	5	3	3	3	4	39	51	56	62	65	1	In	VDJ
AACCAGACATCTATGTACCTCTGTGCCAGCAGTTTATTACCCCTGGGGGGCCCAAAATATAGCAATCAGCCCCAGCATTTTGGTGAT	CASSLLPLGGPKYSNQPQHF	1	2.1849359964438284E-4	60	TCRBV28-01*01	TCRBV28	TCRBV28-01	01						unresolved		TCRBD01,TCRBD02	TCRBD01-01,TCRBD02-01		TCRBJ01-05*01	TCRBJ01	TCRBJ01-05	01				1	8	6	0	8	0	21	37	45	51	59	1	In	VDJ
CCTCTCACTGTGACATCGGCCCAAAAGAACCCGACAGCTTTCTATCTCTGTGCCAGTAGTTATCAACGCATTCAGTACTTCGGCGCC	CASSYQRIQYF	1	2.787676960980057E-4	33	TCRBV19-01	TCRBV19	TCRBV19-01				01,02			unresolved		TCRBD01,TCRBD02	TCRBD01-01,TCRBD02-01		TCRBJ02-04*01	TCRBJ02	TCRBJ02-04	01				5	5	3	7	1	9	48	60	65	67	68	1	In	VDJ
GCCTTGGAGCTGGACGACTCGGCCCTGTATCTCTGTGCCAGCAGCTTGCCGGGACAGGGAAGCACAGATACGCAGTATTTTGGCCCA	CASSLPGQGSTDTQYF	1	1.8082228936086854E-4	48	TCRBV05-04*01	TCRBV05	TCRBV05-04	01				TCRBD01-01*01	TCRBD01	TCRBD01-01	01				TCRBJ02-03*01	TCRBJ02	TCRBJ02-03	01				1	2	0	3	1	0	33	48	50	59	60	1	In	VDJ
CAGCGCACAGAGCAGCGGGACTCGGCCATGTATCGCTGTGCCAGCAGCTTAGCTACAGGGCCCACCGGGGAGCTGTTTTTTGGAGAA	CASSLATGPTGELFF	1	2.1095933758767996E-4	45	TCRBV07-06*01	TCRBV07	TCRBV07-06	01				TCRBD01-01*01	TCRBD01	TCRBD01-01	01				TCRBJ02-02*01	TCRBJ02	TCRBJ02-02	01				0	1	3	3	2	4	36	53	54	60	62	1	In	VDJ
ATCCAGCGCACACAGCAGGAGGACTCCGCCGTGTATCTCTGTGCCAGCAGCTTAGCAGGGGGCGCGTACGAGCAGTACTTCGGGCCG	CASSLAGGAYEQYF	2	8.815086606342342E-4	42	TCRBV07-08*01	TCRBV07	TCRBV07-08	01				TCRBD01-01*01	TCRBD01	TCRBD01-01	01				TCRBJ02-07*01	TCRBJ02	TCRBJ02-07	01				0	0	5	0	3	4	39	-1	56	63	66	2	In	VDJ
CAGCGCACAGAGCGGGGGGACTCAGCCGTGTATCTCTGTGCCAGCAGCTTAACCACTAGCGGGAATTTTGAGCAGTTCTTCGGGCCA	CASSLTTSGNFEQFF	1	1.9589081347427427E-4	45	TCRBV07-03*01	TCRBV07	TCRBV07-03	01				TCRBD02-01*02	TCRBD02	TCRBD02-01	02				TCRBJ02-01*01	TCRBJ02	TCRBJ02-01	01				0	1	3	3	4	9	36	53	54	64	68	1	In	VDJ
GAGCTGGGGGACTCGGCCCTTTATCTTTGCGCCAGCAGCTTGGGGACTAGCGGGGGGGCCTTCCAAGAGACCCAGTACTTCGGGCCA	CASSLGTSGGAFQETQYF	2	5.198640819124971E-4	54	TCRBV05-01*01	TCRBV05	TCRBV05-01	01				TCRBD02-01*01	TCRBD02	TCRBD02-01	01				TCRBJ02-05*01	TCRBJ02	TCRBJ02-05	01				0	0	1	0	4	1	27	-1	43	58	62	2	In	VDJ
GCCCATCCTGAAGACAGCAGCTTCTACATCTGCAGTGCTAGAGTACGTCCCACCACCGGGACAGGGTATGGCTACACCTTCGGTTCG	CSARVRPTTGTGYGYTF	2	4.445214613454685E-4	51	TCRBV20	TCRBV20	unresolved			TCRBV20-01,TCRBV20-or09_02		TCRBD01-01*01	TCRBD01	TCRBD01-01	01				TCRBJ01-02*01	TCRBJ01	TCRBJ01-02	01				1	14	0	3	0	5	30	43	57	-1	66	2	In	VDJ
ATCCAGCGCACACAGCAGGAGGACTCCGCCGTGTATCTCTGTGCCAGCACCCAAGACAGGGGTTACTACGAGCAGTACTTCGGGCCG	CASTQDRGYYEQYF	1	1.732880273041657E-4	42	TCRBV07-08*01	TCRBV07	TCRBV07-08	01				TCRBD01-01*01	TCRBD01	TCRBD01-01	01				TCRBJ02-07*01	TCRBJ02	TCRBJ02-07	01				7	5	2	2	3	3	39	49	54	62	65	1	In	VDJ
GGGACACAGCACTGTATTTCTGTGCCAGCAGCAAAGTGGGACCGGGTACAGGGTATGGTAGGTCGTTACGAGCAGTACTTCGGGCCG		2	4.143844131186571E-4	61	TCRBV21-01*01	TCRBV21	TCRBV21-01	01				TCRBD01-01*01	TCRBD01	TCRBD01-01	01				TCRBJ02-07*01	TCRBJ02	TCRBJ02-07	01				1	11	3	3	13	4	20	36	47	53	66	2	Out	VDJ
ATCCAGCCTGCAGAGCTTGGGGACTCGGCCATGTATCTCTGTGCCAGCAGCAAGTGGGGGGGCTCCCGCGAGCAGTACTTCGGGCCG	CASSKWGGSREQYF	1	1.6575376524746285E-4	42	TCRBV11-01*01	TCRBV11	TCRBV11-01	01				TCRBD02-01*01	TCRBD02	TCRBD02-01	01				TCRBJ02-07*01	TCRBJ02	TCRBJ02-07	01				5	4	9	0	6	6	39	51	55	62	68	1	In	VDJ
ACTCTGGAGTCTGCTGCCTCCTCCCAGACATCTGTATATTTCTGCGCCAGCAGTGAGTCGGGTACCCCGGAGCTGTTTTTTGGAGAA	CASSESGTPELFF	1	2.787676960980057E-4	39	TCRBV10-01	TCRBV10	TCRBV10-01				01,02			unresolved		TCRBD01,TCRBD02	TCRBD01-01,TCRBD02-01		TCRBJ02-02*01	TCRBJ02	TCRBJ02-02	01				0	0	0	9	6	10	42	-1	59	62	68	1	In	VDJ
GAGTCCGCCAGCACCAACCAGACATCTATGTACCTCTGTGCCAGCAGTTCCGGGCCGGCGGCGAACTATGGCTACACCTTCGGTTCG	CASSSGPAANYGYTF	1	2.0342507553097711E-4	45	TCRBV28-01*01	TCRBV28	TCRBV28-01	01						unresolved		TCRBD01,TCRBD02	TCRBD01-01,TCRBD02-01		TCRBJ01-02*01	TCRBJ01	TCRBJ01-02	01				4	2	8	0	8	2	36	49	51	55	63	1	In	VDJ
CTGGAGTCGCCCAGCCCCAACCAGACCTCTCTGTACTTCTGTGCCAGCAGTTTTGGGGTTAGCACAGATACGCAGTATTTTGGCCCA	CASSFGVSTDTQYF	1	2.0342507553097711E-4	42	TCRBV27-01*01	TCRBV27	TCRBV27-01	01						unresolved		TCRBD01,TCRBD02	TCRBD01-01,TCRBD02-01		TCRBJ02-03*01	TCRBJ02	TCRBJ02-03	01				3	1	6	2	2	0	39	53	54	58	60	1	In	VDJ
CAGCGCACAGAGCAGGGGGACTCGGCCATGTATCTCTGTGCCAGCAGCCGTCCATCTAGCGGGAACTACGAGCAGTACTTCGGGCCG	CASSRPSSGNYEQYF	1	2.2602786170108569E-4	45	TCRBV07-09	TCRBV07	TCRBV07-09				01,03	TCRBD02-01*02	TCRBD02	TCRBD02-01	02				TCRBJ02-07*01	TCRBJ02	TCRBJ02-07	01				5	7	4	3	1	3	36	48	55	64	65	1	In	VDJ
ATCCAGCGCACAGAGCAGGGGGACTCGGCCATGTATCTCTGTGCCAGCAGCCGTAGCGGGGAGGCAGATACGCAGTATTTTGGCCCA	CASSRSGEADTQYF	1	2.4863064787119426E-4	42	TCRBV07-09	TCRBV07	TCRBV07-09				01,03	TCRBD02-01*01	TCRBD02	TCRBD02-01	01				TCRBJ02-03*01	TCRBJ02	TCRBJ02-03	01				5	2	5	3	3	4	39	51	53	61	64	1	In	VDJ
GGAGATCCAGCGCACAGAGCAGGGGGACTCGGCCATGTATCTCTGTGCCAGCAGCTTAGTTTCGTTCAGCCCCAGCATTTTGGTGAT		1	2.3356212375778853E-4	38	TCRBV07-09	TCRBV07	TCRBV07-09				01,03	TCRBD02-01	TCRBD02	TCRBD02-01				01,02	TCRBJ01-05*01	TCRBJ01	TCRBJ01-05	01				1	3	8	6	1	6	43	59	62	64	65	1	Out	VDJ
GCAGAACTGGAGGATTCTGGAGTTTATTTCTGTGCCAGCAGCCAAGATAGGGACAGGGGCCGCACAGATACGCAGTATTTTGGCCCA	CASSQDRDRGRTDTQYF	1	2.3356212375778853E-4	51	TCRBV14-01*01	TCRBV14	TCRBV14-01	01				TCRBD01-01*01	TCRBD01	TCRBD01-01	01				TCRBJ02-03*01	TCRBJ02	TCRBJ02-03	01				0	2	0	2	2	1	30	47	49	59	61	1	In	VDJ
CAGCGCACACAGCAGGAGGACTCGGCCGTGTATCTCTGTGCCAGCAGCCTAGGGGGTAGGGTCGGTCAGCCCCAGCATTTTGGTGAT	CASSLGGRVGQPQHF	2	3.616445787217371E-4	45	TCRBV07-02*01	TCRBV07	TCRBV07-02	01						unresolved		TCRBD01,TCRBD02	TCRBD01-01,TCRBD02-01		TCRBJ01-05*01	TCRBJ01	TCRBJ01-05	01				1	5	5	3	4	6	36	52	57	61	65	2	In	VDJ
GTGAGCACCTTGGAGCTGGGGGACTCGGCCCTTTATCTTTGCGCCAGCAGCTTGGCCGGGCAGGCGATTGAAGCTTTCTTTGGACAA	CASSLAGQAIEAFF	1	1.4315097907735428E-4	42	TCRBV05-01*01	TCRBV05	TCRBV05-01	01						unresolved		TCRBD01,TCRBD02	TCRBD01-01,TCRBD02-01		TCRBJ01-01*01	TCRBJ01	TCRBJ01-01	01				0	5	4	4	4	7	39	55	60	64	68	1	In	VDJ
TTGGAGATCCAGCGCACAGAGCAGGGGGACTCGGCCATGTATCTCTGTGCCAGCACTACCTCGAACACTGAAGCTTTCTTTGGACAA	CASTTSNTEAFF	1	2.3356212375778853E-4	36	TCRBV07-09	TCRBV07	TCRBV07-09				01,03	TCRBD02-01	TCRBD02	TCRBD02-01				01,02	TCRBJ01-01*01	TCRBJ01	TCRBJ01-01	01				7	0	4	9	4	1	45	-1	55	58	62	1	In	VDJ
GAGTCGGCTGCTCCCTCCCAGACATCTGTGTACTTCTGTGCCAGCAGTGGACAGACAAGCTCCTACAATGAGCAGTTCTTCGGGCCA	CASSGQTSSYNEQFF	1	1.8082228936086854E-4	45	TCRBV06-01*01	TCRBV06	TCRBV06-01	01				TCRBD01-01*01	TCRBD01	TCRBD01-01	01				TCRBJ02-01*01	TCRBJ02	TCRBJ02-01	01				4	0	2	5	5	0	36	-1	49	54	59	1	In	VDJ
GTCCGCTACCAGCTCCCAGACATCTGTGTACTTCTGTGCCATCAGTGAGTACAGGGGAAGATTAATGAAAAACTGTTTTTTGGCAGT		1	3.1643900638151994E-4	47	TCRBV10-03*01	TCRBV10	TCRBV10-03	01				TCRBD01-01*01	TCRBD01	TCRBD01-01	01				TCRBJ01-04*01	TCRBJ01	TCRBJ01-04	01				1	0	3	2	5	4	34	-1	50	57	62	1	Out	VDJ
ACCAGCTCCCAGACATCTGTGTACTTCTGTGCCATCAGTGATCTTGTCGGACGACGAGTGGAAAGCACTGAAGCTTTCTTTGGACAA	CAISDLVGRRVESTEAFF	1	2.561649099278971E-4	54	TCRBV10-03*01	TCRBV10	TCRBV10-03	01						unresolved		TCRBD01,TCRBD02	TCRBD01-01,TCRBD02-01		TCRBJ01-01*01	TCRBJ01	TCRBJ01-01	01				3	7	1	7	13	4	27	41	48	52	65	1	In	VDJ
CTGACGATCCAGCGCACACAGCAGGAGGACTCGGCCGTGTATCTCTGTGCCAGCACGGGGGGAAGGTATGGCTACACCTTCGGTTCG	CASTGGRYGYTF	1	1.9589081347427427E-4	36	TCRBV07-02*01	TCRBV07	TCRBV07-02	01				TCRBD02-01*01	TCRBD02	TCRBD02-01	01				TCRBJ01-02*01	TCRBJ01	TCRBJ01-02	01				7	0	8	1	4	5	45	-1	55	62	66	1	In	VDJ
GCCTTGGAGCTGGACGACTCGGCCCTGTATCTCTGTGCCAGCAGCTTGGATGGGGGGCGATGGGACTATGGCTACACCTTCGGTTCG	CASSLDGGRWDYGYTF	1	1.5068524113405712E-4	48	TCRBV05-04*01	TCRBV05	TCRBV05-04	01						unresolved		TCRBD01,TCRBD02	TCRBD01-01,TCRBD02-01		TCRBJ01-02*01	TCRBJ01	TCRBJ01-02	01				0	3	6	0	6	3	33	49	52	58	64	1	In	VDJ
ATCCAGTCCACGGAGTCAGGGGACACAGCACTGTATTTCTGTGCCAGCAGCAACGCCCCGAGGGAACAGCCCCAGCATTTTGGTGAT	CASSNAPREQPQHF	1	2.8630195815470855E-4	42	TCRBV21-01*01	TCRBV21	TCRBV21-01	01				TCRBD02-01*02	TCRBD02	TCRBD02-01	02				TCRBJ01-05*01	TCRBJ01	TCRBJ01-05	01				3	6	11	0	2	7	39	53	59	64	66	1	In	VDJ
TCCCTGGAGCTTGGTGACTCTGCTGTGTATTTCTGTGCCAGCAGCCAAGCAACACAGGGGGCCAAAAACATTCAGTACTTCGGCGCC	CASSQATQGAKNIQYF	2	6.404122748197427E-4	48	TCRBV03	TCRBV03	unresolved			TCRBV03-01,TCRBV03-02		TCRBD01-01*01	TCRBD01	TCRBD01-01	01				TCRBJ02-04*01	TCRBJ02	TCRBJ02-04	01				1	4	3	2	0	1	33	49	53	-1	60	2	In	VDJ
GGGGACACAGCACTGTATTTCTGTGCCAGCAGCAAAGTCGGCTTTCCCTAACCCTTTATCTCTGGAAACACCATATATTTTGGAGAG	CASSKVGFP*PFISGNTIYF	1	4.0685015106195423E-4	60	TCRBV21-01*01	TCRBV21	TCRBV21-01	01						unresolved		TCRBD01,TCRBD02	TCRBD01-01,TCRBD02-01		TCRBJ01-03*01	TCRBJ01	TCRBJ01-03	01				1	2	9	0	17	0	21	37	39	42	59	1	Stop	VDJ
ACCAGTGCCCATCCTGAAGACAGCAGCTTCTACATCTGCAGTGAACCGGCGCCCACCTTTTTTAACAATGAGCAGTTCTTCGGGCCA	CSEPAPTFFNNEQFF	1	1.5068524113405712E-4	45	TCRBV20	TCRBV20	unresolved			TCRBV20-01,TCRBV20-or09_02				unresolved		TCRBD01,TCRBD02	TCRBD01-01,TCRBD02-01		TCRBJ02-01*01	TCRBJ02	TCRBJ02-01	01				7	4	9	0	14	5	36	43	47	50	64	1	In	VDJ
GAGTCCGCCAGCACCAACCAGACATCTATGTACCTCTGTGCCAGCAGCCTACCGGGACAGGGATGGTCACCCCTCCACTTTGGGAAC	CASSLPGQGWSPLHF	2	6.705493230465542E-4	45	TCRBV28-01*01	TCRBV28	TCRBV28-01	01				TCRBD01-01*01	TCRBD01	TCRBD01-01	01				TCRBJ01-06*01	TCRBJ01	TCRBJ01-06	01				6	6	0	3	4	10	36	47	53	62	66	2	In	VDJ
TCTCTGGAGCTGGGGGACTCAGCTTTGTATTTCTGTGCCAGCAGCGTAGCCTGGACAGGGGAGGTATGGGGCTACACCTTCGGTTCG	CASSVAWTGEVWGYTF	1	1.205481929072457E-4	48	TCRBV09-01	TCRBV09	TCRBV09-01				01,02	TCRBD01-01*01	TCRBD01	TCRBD01-01	01				TCRBJ01-02*01	TCRBJ01	TCRBJ01-02	01				0	3	1	2	8	8	33	49	52	61	69	1	In	VDJ
AGTGCCCATCCTGAAGACAGCAGCTTCTACATCTGCAGTGCTAGAGTCTCCAGCGGGGGGGTCTCAGATACGCAGTATTTTGGCCCA	CSARVSSGGVSDTQYF	1	1.4315097907735428E-4	48	TCRBV20	TCRBV20	unresolved			TCRBV20-01,TCRBV20-or09_02		TCRBD02-01*01	TCRBD02	TCRBD02-01	01				TCRBJ02-03*01	TCRBJ02	TCRBJ02-03	01				1	5	6	0	3	4	33	46	51	61	64	1	In	VDJ
CTGGAGTCCGCTACCAGCTCCCAGACATCTGTGTACTTCTGTGCCATCAGTGACAGGGCGGGGAATTCACCCCTCCACTTTGGGAAC	CAISDRAGNSPLHF	1	2.410963858144914E-4	42	TCRBV10-03*01	TCRBV10	TCRBV10-03	01				TCRBD02-01*01	TCRBD02	TCRBD02-01	01				TCRBJ01-06*01	TCRBJ01	TCRBJ01-06	01				3	4	7	3	0	7	39	53	57	-1	63	1	In	VDJ
CAGTCCACGGAGTCAGGGGACACAGCACTGTATTTCTGTGCCAGCAGCGAGCCAGATTGAGGCAATCAGCCCCAGCATTTTGGTGAT	CASSEPD*GNQPQHF	1	2.8630195815470855E-4	45	TCRBV21-01*01	TCRBV21	TCRBV21-01	01						unresolved		TCRBD01,TCRBD02	TCRBD01-01,TCRBD02-01		TCRBJ01-05*01	TCRBJ01	TCRBJ01-05	01				5	4	4	5	6	2	36	48	52	55	61	1	Stop	VDJ
AAGATCCAGCGCACACAGCAGGAGGACTCCGCCGTGTATCTCTGTGCCAGCAGCGGAGGACCGAACACTGAAGCTTTCTTTGGACAA	CASSGGPNTEAFF	1	1.8082228936086854E-4	39	TCRBV07-08*01	TCRBV07	TCRBV07-08	01				TCRBD02-01*02	TCRBD02	TCRBD02-01	02				TCRBJ01-01*01	TCRBJ01	TCRBJ01-01	01				5	0	10	1	3	1	42	-1	54	59	62	1	In	VDJ
AACGCCTTGGAGCTGGACGACTCGGCCCTGTATCTCTGTGCCAGCAGCTTGGCAGGGGCTGGGGCCAACGTCCTGACTTTCGGGGCC	CASSLAGAGANVLTF	1	1.6575376524746285E-4	45	TCRBV05-04*01	TCRBV05	TCRBV05-04	01				TCRBD01-01*01	TCRBD01	TCRBD01-01	01				TCRBJ02-06*01	TCRBJ02	TCRBJ02-06	01				0	0	4	2	0	2	36	-1	52	-1	58	1	In	VDJ
AGGCTGGAGTTGGCTGCTCCCTCCCAGACATCTGTGTACTTCTGTGCCAGCAGTTACGGTGCTAACTATGGCTACACCTTCGGTTCG	CASSYGANYGYTF	2	0.0010924679982219142	39	TCRBV06-06	TCRBV06	TCRBV06-06				01,02			unresolved		TCRBD01,TCRBD02	TCRBD01-01,TCRBD02-01		TCRBJ01-02*01	TCRBJ01	TCRBJ01-02	01				2	0	0	10	2	0	42	-1	57	59	61	2	In	VDJ
CCTGCAGAGCTTGGGGACTCGGCCGTGTATCTCTGTGCCAGCAGCCCGGGGACCACCCAGGAAGGAGAGACCCAGTACTTCGGGCCA	CASSPGTTQEGETQYF	1	1.4315097907735428E-4	48	TCRBV11-03*01	TCRBV11	TCRBV11-03	01						unresolved		TCRBD01,TCRBD02	TCRBD01-01,TCRBD02-01		TCRBJ02-05*01	TCRBJ02	TCRBJ02-05	01				5	3	0	7	12	4	33	45	48	53	65	1	In	VDJ
CAGCCCTCAGAACCCAGGGACTCAGCTGTGTACTTCTGTGCCAGCAGTCCGCGGGAGACTAGTGCCAATGAGCAGTTCTTCGGGCCA	CASSPRETSANEQFF	1	1.8082228936086854E-4	45	TCRBV12	TCRBV12	unresolved			TCRBV12-03,TCRBV12-04		TCRBD02-01*02	TCRBD02	TCRBD02-01	02				TCRBJ02-01*01	TCRBJ02	TCRBJ02-01	01				5	2	7	2	8	6	36	48	50	57	65	1	In	VDJ
ACAGTGACCAGTGCCCATCCTGAAGACAGCAGCTTCTACATCTGCAGTGCTAGCGGGGGGGCCCTGGAGACCCAGTACTTCGGGCCA	CSASGGALETQYF	1	1.1301393085054284E-4	39	TCRBV20	TCRBV20	unresolved			TCRBV20-01,TCRBV20-or09_02		TCRBD02-01*01	TCRBD02	TCRBD02-01	01				TCRBJ02-05*01	TCRBJ02	TCRBJ02-05	01				3	0	8	0	5	5	42	-1	53	61	66	1	In	VDJ
AACGCCTTGTTGCTGGGGGACTCGGCCCTCTATCTCTGTGCCAGCAGCCCGGGGGCGGGGGGGACGCGTGAGCAGTTCTTCGGGCCA	CASSPGAGGTREQFF	1	1.6575376524746285E-4	45	TCRBV05-06*01	TCRBV05	TCRBV05-06	01				TCRBD02-01*01	TCRBD02	TCRBD02-01	01				TCRBJ02-01*01	TCRBJ02	TCRBJ02-01	01				4	6	7	0	5	9	36	48	54	63	68	1	In	VDJ
CTGACAGTGACCAGTGCCCATCCTGAAGACAGCAGCTTCTACATCTGCAGTGCTAGAGAACCCCGAGGCGAGCAGTACTTCGGGCCG	CSAREPRGEQYF	1	1.2808245496394855E-4	36	TCRBV20	TCRBV20	unresolved			TCRBV20-01,TCRBV20-or09_02		TCRBD02-01*02	TCRBD02	TCRBD02-01	02				TCRBJ02-07*01	TCRBJ02	TCRBJ02-07	01				0	5	11	1	0	6	45	59	64	-1	68	1	In	VDJ
AAGATCCGGTCCACAAAGCTGGAGGACTCAGCCATGTACTTCTGTGCCAGCAGTGAGGGGGTCTTGAATGAGCAGTTCTTCGGGCCA	CASSEGVLNEQFF	1	1.8835655141757142E-4	39	TCRBV02-01*01	TCRBV02	TCRBV02-01	01						unresolved		TCRBD01,TCRBD02	TCRBD01-01,TCRBD02-01		TCRBJ02-01*01	TCRBJ02	TCRBJ02-01	01				3	0	6	1	5	7	42	-1	56	61	66	1	In	VDJ
AGCGCACAGAGCGGGGGGACTCAGCCGTGTATCTCTGTGCCAGCAGCTTAAAGGTAGGTGGACACCGGGGAGCTGTTTTTTGGAGAA		1	1.8835655141757142E-4	46	TCRBV07-03*01	TCRBV07	TCRBV07-03	01						unresolved		TCRBD01,TCRBD02	TCRBD01-01,TCRBD02-01		TCRBJ02-02*01	TCRBJ02	TCRBJ02-02	01				1	0	5	4	7	3	35	-1	51	54	61	1	Out	VDJ
TGAACGCCTTGGAGCTGGAGGACTCGGCCCTGTATCTCTGTGCCAGCAGCTTAGAAGGGGATTAACTATGGCTACACCTTCGGTTCG		1	2.0342507553097711E-4	43	TCRBV05-08*01	TCRBV05	TCRBV05-08	01				TCRBD01-01*01	TCRBD01	TCRBD01-01	01				TCRBJ01-02*01	TCRBJ01	TCRBJ01-02	01				2	3	5	2	2	1	38	52	55	60	62	1	Out	VDJ
CTGACAGTGACCAGTGCCCATCCTGAAGACAGCAGCTTCTACATCTGCAGCACGGGGGGCCTTGAGGATACGCAGTATTTTGGCCCA	CSTGGLEDTQYF	1	1.4315097907735428E-4	36	TCRBV20	TCRBV20	unresolved			TCRBV20-01,TCRBV20-or09_02		TCRBD02-01*01	TCRBD02	TCRBD02-01	01				TCRBJ02-03*01	TCRBJ02	TCRBJ02-03	01				9	2	8	1	7	6	45	50	52	59	66	1	In	VDJ
GTGAGCACCTTGGAGCTGGGGGACTCGGCCCTTTATCTTTGCGCCAGCAGATCCGGGGGAGCGAACACTGAAGCTTTCTTTGGACAA	CASRSGGANTEAFF	1	1.356167170206514E-4	42	TCRBV05-01*01	TCRBV05	TCRBV05-01	01				TCRBD02-01*01	TCRBD02	TCRBD02-01	01				TCRBJ01-01*01	TCRBJ01	TCRBJ01-01	01				5	3	8	2	3	1	39	50	53	59	62	1	In	VDJ
ATCCAGCGCACAGAGCAGGGGGACTCGGCCATGTATCTCTGTGCCAGCAGCTTAGCGGGGGAGGCGGATACGCAGTATTTTGGCCCA	CASSLAGEADTQYF	1	2.2602786170108569E-4	42	TCRBV07-09	TCRBV07	TCRBV07-09				01,03	TCRBD02-01*02	TCRBD02	TCRBD02-01	02				TCRBJ02-03*01	TCRBJ02	TCRBJ02-03	01				0	2	9	1	2	6	39	56	58	64	66	1	In	VDJ
ATCCAGCGCACACAGCAGGAGGACTCGGCCGTGTATCTCTGTGCCAGCAGCTCGCACAGGGAGGGGGCTGAAGCTTTCTTTGGACAA	CASSSHREGAEAFF	2	9.86988329428074E-4	42	TCRBV07-02*01	TCRBV07	TCRBV07-02	01				TCRBD02-01*02	TCRBD02	TCRBD02-01	02				TCRBJ01-01*01	TCRBJ01	TCRBJ01-01	01				4	6	9	0	2	6	39	52	58	65	67	2	In	VDJ
GAGTCGCCCAGCCCCAACCAGACCTCTCTGTACTTCTGTGCCAGCAGTTTTTCCGGGACAGGGTCATACGAGCAGTACTTCGGGCCG	CASSFSGTGSYEQYF	1	1.732880273041657E-4	45	TCRBV27-01*01	TCRBV27	TCRBV27-01	01				TCRBD01-01*01	TCRBD01	TCRBD01-01	01				TCRBJ02-07*01	TCRBJ02	TCRBJ02-07	01				3	4	0	3	3	4	36	50	54	63	66	1	In	VDJ
GTGAGCACCTTGGAGCTGGGGGACTCGGCCCTTTATCTTTGCGCCAGCAGCTCGGGACTAGCCGCGGAGACCCAGTACTTCGGGCCA	CASSSGLAAETQYF	1	1.1301393085054284E-4	42	TCRBV05-01*01	TCRBV05	TCRBV05-01	01				TCRBD02-01	TCRBD02	TCRBD02-01				01,02	TCRBJ02-05*01	TCRBJ02	TCRBJ02-05	01				3	1	0	7	4	5	39	52	53	62	66	1	In	VDJ
GAGTCCGCCAGCACCAACCAGACATCTATGTACCTCTGTGCCAGCAGACGTAATAGGTTATCGAACACTGAAGCTTTCTTTGGACAA	CASRRNRLSNTEAFF	1	2.1095933758767996E-4	45	TCRBV28-01*01	TCRBV28	TCRBV28-01	01						unresolved		TCRBD01,TCRBD02	TCRBD01-01,TCRBD02-01		TCRBJ01-01*01	TCRBJ01	TCRBJ01-01	01				6	7	5	4	5	1	36	47	54	57	62	1	In	VDJ
ACCAGTGCCCATCCTGAAGACAGCAGCTTCTACATCTGCAGTGCAATCATAGCGGGGCGGTCCTACAATGAGCAGTTCTTCGGGCCA	CSAIIAGRSYNEQFF	2	5.726039163094171E-4	45	TCRBV20	TCRBV20	unresolved			TCRBV20-01,TCRBV20-or09_02		TCRBD02-01*01	TCRBD02	TCRBD02-01	01				TCRBJ02-01*01	TCRBJ02	TCRBJ02-01	01				6	5	5	3	3	1	36	44	49	57	60	2	In	VDJ
TCAGAACCCAGGGACTCAGCTGTGTACTTCTGTGCCAGCAGTTTAGCGTGGACAGGGAGCTCCTACAATGAGCAGTTCTTCGGGCCA	CASSLAWTGSSYNEQFF	1	1.8082228936086854E-4	51	TCRBV12	TCRBV12	unresolved			TCRBV12-03,TCRBV12-04		TCRBD01-01*01	TCRBD01	TCRBD01-01	01				TCRBJ02-01*01	TCRBJ02	TCRBJ02-01	01				0	2	1	3	2	0	30	47	49	57	59	1	In	VDJ
ATCCTGGAGTCGCCCAGCCCCAACCAGACCTCTCTGTACTTCTGTGCCAGCAGTAATATGAACCAAGAGACCCAGTACTTCGGGCCA	CASSNMNQETQYF	1	1.5821950319075997E-4	39	TCRBV27-01*01	TCRBV27	TCRBV27-01	01						unresolved		TCRBD01,TCRBD02	TCRBD01-01,TCRBD02-01		TCRBJ02-05*01	TCRBJ02	TCRBJ02-05	01				5	5	2	8	0	0	42	54	59	-1	61	1	In	VDJ
TCCCAGACATCTGTGTACTTCTGTGCCATCAGTGAGTCGGACGGTTGGGTCGGGATCACAGCTAACTATGGCTACACCTTCGGTTCG	CAISESDGWVGITANYGYTF	2	8.438373503507198E-4	60	TCRBV10-03*01	TCRBV10	TCRBV10-03	01				TCRBD02-01*02	TCRBD02	TCRBD02-01	02				TCRBJ01-02*01	TCRBJ01	TCRBJ01-02	01				0	12	8	3	6	0	21	38	50	55	61	2	In	VDJ
GCCCAAAAGAACCCGACAGCTTTCTATCTCTGTGCCAGTAGTCCTCTGGAGTCAGTCGGTAGAACCGATGAGCAGTTCTTCGGGCCA	CASSPLESVGRTDEQFF	1	2.561649099278971E-4	51	TCRBV19-01	TCRBV19	TCRBV19-01				01,02	TCRBD02-01*02	TCRBD02	TCRBD02-01	02				TCRBJ02-01*01	TCRBJ02	TCRBJ02-01	01				5	5	10	2	16	8	30	42	47	51	67	1	In	VDJ
CCTGCAAAGCTTGAGGACTCGGCCGTGTATCTCTGTGCCAGCAGCCCGGGACAGGGGGCGCCTAATGAAAAACTGTTTTTTGGCAGT	CASSPGQGAPNEKLFF	1	2.0342507553097711E-4	48	TCRBV11-02*02	TCRBV11	TCRBV11-02	02				TCRBD01-01*01	TCRBD01	TCRBD01-01	01				TCRBJ01-04*01	TCRBJ01	TCRBJ01-04	01				5	2	0	0	2	3	33	45	47	59	61	1	In	VDJ
GAGTCCGCCAGCACCAACCAGACATCTATGTACCTCTGTGCCAGCAGCGGGCTCAGGGGTGGCAATCAGCCCCAGCATTTTGGTGAT	CASSGLRGGNQPQHF	1	1.9589081347427427E-4	45	TCRBV28-01*01	TCRBV28	TCRBV28-01	01				TCRBD01-01*01	TCRBD01	TCRBD01-01	01				TCRBJ01-05*01	TCRBJ01	TCRBJ01-05	01				6	6	4	2	2	2	36	47	53	59	61	1	In	VDJ
CTGTGACATCGGCCCAAAAGAACCCGACAGCTTTCTATCTCTGTGCCAGTAGGGGGACAGGGCCAAGAGACCCAGTACTTCGGGCCA		2	5.198640819124971E-4	40	TCRBV19-01	TCRBV19	TCRBV19-01				01,02	TCRBD01-01*01	TCRBD01	TCRBD01-01	01				TCRBJ02-05*01	TCRBJ02	TCRBJ02-05	01				6	1	0	3	0	1	41	52	53	-1	62	2	Out	VDJ
CTCACTCTGGAGTCAGCTACCCGCTCCCAGACATCTGTGTATTTCTGCGCCAGCAGTGAACTCCAAGAGACCCAGTACTTCGGGCCA	CASSELQETQYF	1	1.6575376524746285E-4	36	TCRBV10-02*01	TCRBV10	TCRBV10-02	01				TCRBD02-01	TCRBD02	TCRBD02-01				01,02	TCRBJ02-05*01	TCRBJ02	TCRBJ02-05	01				3	0	3	10	0	1	45	-1	59	-1	62	1	In	VDJ
CTGGAGTCCGCCAGCACCAACCAGACATCTATGTACCTCTGTGCCAGCAGTCCCCCCCATCTGTCTGAAAAACTGTTTTTTGGCAGT	CASSPPHLSEKLFF	1	2.6369917198459995E-4	42	TCRBV28-01*01	TCRBV28	TCRBV28-01	01						unresolved		TCRBD01,TCRBD02	TCRBD01-01,TCRBD02-01		TCRBJ01-04*01	TCRBJ01	TCRBJ01-04	01				5	6	4	6	6	7	39	51	57	59	65	1	In	VDJ
CGCACAGAGCGGGGGGACTCAGCCGTGTATCTCTGTGCCAGCAGCTCCCGCCCGGGACGGGTGAACACTGAAGCTTTCTTTGGACAA	CASSSRPGRVNTEAFF	1	1.6575376524746285E-4	48	TCRBV07-03*01	TCRBV07	TCRBV07-03	01						unresolved		TCRBD01,TCRBD02	TCRBD01-01,TCRBD02-01		TCRBJ01-01*01	TCRBJ01	TCRBJ01-01	01				4	7	0	7	3	0	33	46	53	58	61	1	In	VDJ
AATTCCCTGGAGCTTGGTGACTCTGCTGTGTATTTCTGTGCCAGCAGCCAAGAAGGGACAGGCGAGGAAAAACTGTTTTTTGGCAGT	CASSQEGTGEEKLFF	1	2.3356212375778853E-4	45	TCRBV03	TCRBV03	unresolved			TCRBV03-01,TCRBV03-02		TCRBD01-01*01	TCRBD01	TCRBD01-01	01				TCRBJ01-04*01	TCRBJ01	TCRBJ01-04	01				0	1	0	4	4	8	36	53	54	62	66	1	In	VDJ
CTGCTGTCGGCTGCTCCCTCCCAGACATCTGTGTACTTCTGTGCCAGCAGTTACTCGACGGGGACCGGGGAGCTGTTTTTTGGAGAA	CASSYSTGTGELFF	1	1.356167170206514E-4	42	TCRBV06-05*01	TCRBV06	TCRBV06-05	01				TCRBD02-01*01	TCRBD02	TCRBD02-01	01				TCRBJ02-02*01	TCRBJ02	TCRBJ02-02	01				0	2	8	3	0	5	39	56	58	-1	63	1	In	VDJ
TCCAGCGCACAGAGCAGGGGGACTCGGCCATGTATCTCTGTGCCAGCAGCCCCAACGGGCATGAACACTGAAGCTTTCTTTGGACAA		1	2.1849359964438284E-4	43	TCRBV07-09	TCRBV07	TCRBV07-09				01,03			unresolved		TCRBD01,TCRBD02	TCRBD01-01,TCRBD02-01		TCRBJ01-01*01	TCRBJ01	TCRBJ01-01	01				5	6	8	0	1	0	38	50	56	60	61	1	Out	VDJ
CTGGAGTCCGCCAGCACCAACCAGACATCTATGTACCTCTGTGCCAGCAGTTTCAGGGTGTCTAACTATGGCTACACCTTCGGTTCG	CASSFRVSNYGYTF	1	1.8082228936086854E-4	42	TCRBV28-01*01	TCRBV28	TCRBV28-01	01				TCRBD01-01*01	TCRBD01	TCRBD01-01	01				TCRBJ01-02*01	TCRBJ01	TCRBJ01-02	01				3	0	4	3	3	0	39	-1	53	58	61	1	In	VDJ
GCCAGCACCAACCAGACATCTATGTACCTCTGTGCCAGCAGTTTTTTGGGGGGGCCCCCCACGTCCTACGAGCAGTACTTCGGGCCG	CASSFLGGPPTSYEQYF	1	1.8835655141757142E-4	51	TCRBV28-01*01	TCRBV28	TCRBV28-01	01				TCRBD02-01*01	TCRBD02	TCRBD02-01	01				TCRBJ02-07*01	TCRBJ02	TCRBJ02-07	01				3	3	9	0	9	1	30	44	47	54	63	1	In	VDJ
CTGGGGGACTCGGCCCTTTATCTTTGCGCCAGCAGCTGGGGGGACAGTATAAAGCAGAGCTCTGGAAACACCATATATTTTGGAGAG	CASSWGDSIKQSSGNTIYF	1	1.732880273041657E-4	57	TCRBV05-01*01	TCRBV05	TCRBV05-01	01				TCRBD01-01*01	TCRBD01	TCRBD01-01	01				TCRBJ01-03*01	TCRBJ01	TCRBJ01-03	01				3	3	0	5	12	0	24	37	40	47	59	1	In	VDJ
ACCAGTGCCCATCCTGAAGACAGCAGCTTCTACATCTGCAGTGCTAGTGGGTTAGCGGGGGGCTCAGATACGCAGTATTTTGGCCCA	CSASGLAGGSDTQYF	1	1.356167170206514E-4	45	TCRBV20	TCRBV20	unresolved			TCRBV20-01,TCRBV20-or09_02		TCRBD02-01*01	TCRBD02	TCRBD02-01	01				TCRBJ02-03*01	TCRBJ02	TCRBJ02-03	01				3	5	5	1	2	4	36	47	52	62	64	1	In	VDJ
GTTGGCTGCTCCCTCCCAGACATCTGTGTACTTCTGTGCCAGCACAAAGCCTGGGGCTTTGGTGCAGATACGCAGTATTTTGGCCCA		1	1.9589081347427427E-4	47	TCRBV06-06	TCRBV06	TCRBV06-06				01,02	TCRBD01-01*01	TCRBD01	TCRBD01-01	01				TCRBJ02-03*01	TCRBJ02	TCRBJ02-03	01				7	8	7	0	7	4	34	44	52	57	64	1	Out	VDJ
CTCCCAGACATCTGTGTACTTCTGTGCCAGCAACCCTTCCGGACAGCAATAGCGGGGGAAGCCAAAAACATTCAGTACTTCGGCGCC		1	1.6575376524746285E-4	59	TCRBV06	TCRBV06	unresolved			TCRBV06-01,TCRBV06-05,TCRBV06-06		TCRBD02-01*01	TCRBD02	TCRBD02-01	01				TCRBJ02-04*01	TCRBJ02	TCRBJ02-04	01				7	17	5	2	1	0	22	32	49	58	59	1	Out	VDJ
CAGCCTGCAGAGCTTGGGGACTCGGCCGTGTATCTCTGTGCCAGCAGCTTAACGGGACTACTCACAGATACGCAGTATTTTGGCCCA	CASSLTGLLTDTQYF	1	1.6575376524746285E-4	45	TCRBV11-03*01	TCRBV11	TCRBV11-03	01				TCRBD02-01	TCRBD02	TCRBD02-01				01,02	TCRBJ02-03*01	TCRBJ02	TCRBJ02-03	01				2	2	0	9	2	2	36	51	53	60	62	1	In	VDJ
AACGCCTTGTTGCTGGGGGACTCGGCCCTGTATCTCTGTGCCAGCAGCCCAATTGGTGGTAGCAATCAGCCCCAGCATTTTGGTGAT	CASSPIGGSNQPQHF	1	2.2602786170108569E-4	45	TCRBV05-05*01	TCRBV05	TCRBV05-05	01						unresolved		TCRBD01,TCRBD02	TCRBD01-01,TCRBD02-01		TCRBJ01-05*01	TCRBJ01	TCRBJ01-05	01				4	6	0	10	3	0	36	48	54	56	59	1	In	VDJ
CAGCCCTCAGAACCCAGGGACTCAGCTGTGTACTTCTGTGCCAGCACTGGGGACAGCGGGATATATTATGGCTACACCTTCGGTTCG	CASTGDSGIYYGYTF	1	1.4315097907735428E-4	45	TCRBV12	TCRBV12	unresolved			TCRBV12-03,TCRBV12-04				unresolved		TCRBD01,TCRBD02	TCRBD01-01,TCRBD02-01		TCRBJ01-02*01	TCRBJ01	TCRBJ01-02	01				7	3	0	5	10	5	36	46	49	56	66	1	In	VDJ
GAGATCCAGTCCACGGAGTCAGGGGACACAGCACTGTATTTCTGTGCCAGCACCACCAGGGCGCACTATGGCTACACCTTCGGTTCG	CASTTRAHYGYTF	1	2.4863064787119426E-4	39	TCRBV21-01*01	TCRBV21	TCRBV21-01	01				TCRBD01-01*01	TCRBD01	TCRBD01-01	01				TCRBJ01-02*01	TCRBJ01	TCRBJ01-02	01				7	4	4	3	3	3	42	52	56	61	64	1	In	VDJ
ATCCAGCGCACACAGCAGGAGGACTCGGCCGTGTATCTCTGTGCCAGCAGCTCTCCCGACGGGATCACTGAAGCTTTCTTTGGACAA	CASSSPDGITEAFF	1	2.0342507553097711E-4	42	TCRBV07-02*01	TCRBV07	TCRBV07-02	01				TCRBD02-01*02	TCRBD02	TCRBD02-01	02				TCRBJ01-01*01	TCRBJ01	TCRBJ01-01	01				4	7	8	3	1	4	39	52	59	64	65	1	In	VDJ
ATCCAGCCTGCAAAGCTTGAGGACTCGGCCGTGTATCTCTGTGCCAGCAGCTTAGGCAGGGGTGGCACTGAAGCTTTCTTTGGACAA	CASSLGRGGTEAFF	1	1.5821950319075997E-4	42	TCRBV11-02*02	TCRBV11	TCRBV11-02	02				TCRBD01-01*01	TCRBD01	TCRBD01-01	01				TCRBJ01-01*01	TCRBJ01	TCRBJ01-01	01				1	1	4	2	3	4	39	55	56	62	65	1	In	VDJ
CACAGAGCGGGGGGACTCAGCCGTGTATCTCTGTGCCAGCAGCCCTTAAAACGGGCCACAATCACAGATACGCAGTATTTTGGCCCA		1	1.6575376524746285E-4	50	TCRBV07-03*01	TCRBV07	TCRBV07-03	01						unresolved		TCRBD01,TCRBD02	TCRBD01-01,TCRBD02-01		TCRBJ02-03*01	TCRBJ02	TCRBJ02-03	01				5	9	8	0	6	2	31	43	52	56	62	1	Out	VDJ
CGCACAGAGCAGGGGGACTCGGCCATGTATCTCTGTGCCAGCAGCTTAGCGTACCAGGGACGGGTTGAAAAACTGTTTTTTGGCAGT	CASSLAYQGRVEKLFF	1	2.6369917198459995E-4	48	TCRBV07-09	TCRBV07	TCRBV07-09				01,03			unresolved		TCRBD01,TCRBD02	TCRBD01-01,TCRBD02-01		TCRBJ01-04*01	TCRBJ01	TCRBJ01-04	01				0	6	0	7	4	7	33	50	56	61	65	1	In	VDJ
TCCCTGGAGCTTGGTGACTCTGCTGTGTATTTCTGTGCCAGCACTAGGGGGGGGAGGAGCTCCTACAATGAGCAGTTCTTCGGGCCA	CASTRGGRSSYNEQFF	1	2.0342507553097711E-4	48	TCRBV03	TCRBV03	unresolved			TCRBV03-01,TCRBV03-02		TCRBD02-01*01	TCRBD02	TCRBD02-01	01				TCRBJ02-01*01	TCRBJ02	TCRBJ02-01	01				7	3	9	0	6	0	33	43	46	53	59	1	In	VDJ
GACAGCAGCTTCTACATCTGCAGTGCTGGGAAGGACAGGGGGCACTTCGGGATAGGGGATAGCAATCAGCCCCAGCATTTTGGTGAT	CSAGKDRGHFGIGDSNQPQHF	1	1.2808245496394855E-4	63	TCRBV20	TCRBV20	unresolved			TCRBV20-01,TCRBV20-or09_02		TCRBD01-01*01	TCRBD01	TCRBD01-01	01				TCRBJ01-05*01	TCRBJ01	TCRBJ01-05	01				5	5	1	0	16	0	18	27	32	43	59	1	In	VDJ
CAGCCCTCAGAACCCAGGGACTCAGCTGTGTACTTCTGTGCCAGCAGTTTATAGGAGGGAAACACCGGGGAGCTGTTTTTTGGAGAA	CASSL*EGNTGELFF	1	1.8082228936086854E-4	45	TCRBV12	TCRBV12	unresolved			TCRBV12-03,TCRBV12-04		TCRBD02-01*02	TCRBD02	TCRBD02-01	02				TCRBJ02-02*01	TCRBJ02	TCRBJ02-02	01				2	2	10	0	1	2	36	51	53	59	60	1	Stop	VDJ
ACATCGGCCCAAAAGAACCCGACAGCTTTCTATCTCTGTGCCAGTAGTATCCCGGGACAGGGCACTCAGCCCCAGCATTTTGGTGAT	CASSIPGQGTQPQHF	1	2.1849359964438284E-4	45	TCRBV19-01	TCRBV19	TCRBV19-01				01,02	TCRBD01-01*01	TCRBD01	TCRBD01-01	01				TCRBJ01-05*01	TCRBJ01	TCRBJ01-05	01				3	3	0	3	3	6	36	50	53	62	65	1	In	VDJ
CAGGTAGTGCGAGGAGATTCGGCAGCTTATTTCTGTGCCAGCTCACCCCGACAGGGGAAGTTTTTCTATGGCTACACCTTCGGTTCG	CASSPRQGKFFYGYTF	1	1.5821950319075997E-4	48	TCRBV18-01*01	TCRBV18	TCRBV18-01	01				TCRBD01-01*01	TCRBD01	TCRBD01-01	01				TCRBJ01-02*01	TCRBJ01	TCRBJ01-02	01				3	2	2	2	8	4	33	47	49	57	65	1	In	VDJ
AAGATCCAGCGCACAGAGCGGGGGGACTCAGCCGTGTATCTCTGTGCCAGCAGCGCATCGGGGGGGAGAGAGCAGTTCTTCGGGCCA	CASSASGGREQFF	1	1.732880273041657E-4	39	TCRBV07-03*01	TCRBV07	TCRBV07-03	01				TCRBD02-01*01	TCRBD02	TCRBD02-01	01				TCRBJ02-01*01	TCRBJ02	TCRBJ02-01	01				5	4	8	0	3	10	42	54	58	66	69	1	In	VDJ
CTAAACCTGAGCTCTCTGGAGCTGGGGGACTCAGCTTTGTATTTCTGTGCCAGCAGCGTAGTTGGCGGGGAGCTGTTTTTTGGAGAA	CASSVVGGELFF	1	1.2808245496394855E-4	36	TCRBV09-01	TCRBV09	TCRBV09-01				01,02			unresolved		TCRBD01,TCRBD02	TCRBD01-01,TCRBD02-01		TCRBJ02-02*01	TCRBJ02	TCRBJ02-02	01				0	2	0	10	0	7	45	61	63	-1	65	1	In	VDJ
CGCACACAGCAGGAGGACTCGGCCGTGTATCTCTGTGCCAGCAGCTCCCTCCAGGGTTCGAGTAATGAAAAACTGTTTTTTGGCAGT	CASSSLQGSSNEKLFF	1	2.3356212375778853E-4	48	TCRBV07-02*01	TCRBV07	TCRBV07-02	01				TCRBD01-01*01	TCRBD01	TCRBD01-01	01				TCRBJ01-04*01	TCRBJ01	TCRBJ01-04	01				4	5	4	3	6	4	33	46	51	56	62	1	In	VDJ
TCCACAAAGCTGGAGGACTCAGCCATGTACTTCTGTGCCAGCAGTGAAGTCGGACCGACTCCCTACAATGAGCAGTTCTTCGGGCCA	CASSEVGPTPYNEQFF	1	1.732880273041657E-4	48	TCRBV02-01*01	TCRBV02	TCRBV02-01	01						unresolved		TCRBD01,TCRBD02	TCRBD01-01,TCRBD02-01		TCRBJ02-01*01	TCRBJ02	TCRBJ02-01	01				1	2	1	7	6	2	33	49	51	55	61	1	In	VDJ
GCCCAAAAGAACCCGACAGCTTTCTATCTCTGTGCCAGTAGTCCCCGCAAGACAGGCAATAGCAATCAGCCCCAGCATTTTGGTGAT	CASSPRKTGNSNQPQHF	1	2.1095933758767996E-4	51	TCRBV19-01	TCRBV19	TCRBV19-01				01,02	TCRBD01-01*01	TCRBD01	TCRBD01-01	01				TCRBJ01-05*01	TCRBJ01	TCRBJ01-05	01				5	8	2	4	3	0	30	42	50	56	59	1	In	VDJ
GGGGACTCGGCCCTGTATCTCTGTGCCAGCAGCTTGGGACCGGGACAGGGGCGAAACTTACCCCACTATGGCTACACCTTCGGTTCG	CASSLGPGQGRNLPHYGYTF	1	2.0342507553097711E-4	60	TCRBV05-05*01	TCRBV05	TCRBV05-05	01				TCRBD01-01*01	TCRBD01	TCRBD01-01	01				TCRBJ01-02*01	TCRBJ01	TCRBJ01-02	01				0	4	0	2	13	3	21	37	41	51	64	1	In	VDJ
TCCAGCGCACAGAGCAGGGGGACTCGGCCATGTATCTCTGTGCCAGCAGCTTAGGGGCCTGGAGGGAATGAGCAGTTCTTCGGGCCA		1	2.1849359964438284E-4	43	TCRBV07-09	TCRBV07	TCRBV07-09				01,03	TCRBD02-01*02	TCRBD02	TCRBD02-01	02				TCRBJ02-01*01	TCRBJ02	TCRBJ02-01	01				1	6	10	0	0	7	38	54	60	-1	66	1	Out	VDJ
GCACACAGCAGGAGGACTCGGCCGTGTATCTCTGTGCCAGCAGCCCCGAAGGGACAGGAATCCAAAAACATTCAGTACTTCGGCGCC		1	2.0342507553097711E-4	49	TCRBV07-02*01	TCRBV07	TCRBV07-02	01				TCRBD01-01*01	TCRBD01	TCRBD01-01	01				TCRBJ02-04*01	TCRBJ02	TCRBJ02-04	01				5	6	0	4	3	2	32	44	50	58	61	1	Out	VDJ
CAGCGCACAGAGCAGGGGGACTCGGCCATGTATCTCTGTGCCAGCAGCTTAGTTAGGTCCTTCACAGATACGCAGTATTTTGGCCCA	CASSLVRSFTDTQYF	1	2.1095933758767996E-4	45	TCRBV07-09	TCRBV07	TCRBV07-09				01,03			unresolved		TCRBD01,TCRBD02	TCRBD01-01,TCRBD02-01		TCRBJ02-03*01	TCRBJ02	TCRBJ02-03	01				1	2	5	4	5	2	36	52	54	57	62	1	In	VDJ
CTGAAGACAGCAGCTTCTACATCTGCAGTGCTCCCCGGGGGGGGTTGCTGCACGATCGAACGATACAATGAGCAGTTCTTCGGGCCA		1	1.356167170206514E-4	58	TCRBV20	TCRBV20	unresolved			TCRBV20-01,TCRBV20-or09_02		TCRBD02-01*01	TCRBD02	TCRBD02-01	01				TCRBJ02-01*01	TCRBJ02	TCRBJ02-01	01				5	3	8	0	20	4	23	32	35	43	63	1	Out	VDJ
TCAGAACCCAGGGACTCAGCTGTGTACTTCTGTGCCAGCAGTTTGGGGATTGGCCCGGGGTCAAATGAAAAACTGTTTTTTGGCAGT	CASSLGIGPGSNEKLFF	2	4.0685015106195423E-4	51	TCRBV12	TCRBV12	unresolved			TCRBV12-03,TCRBV12-04		TCRBD02-01*01	TCRBD02	TCRBD02-01	01				TCRBJ01-04*01	TCRBJ01	TCRBJ01-04	01				3	11	8	3	3	5	30	44	55	60	63	2	In	VDJ
ACAGAGCAGGGGGACTCGGCCATGTATCTCTGTGCCAGCAGCTTGGACAGGGGGGTCTCTGGGGCCAACGTCCTGACTTTCGGGGCC	CASSLDRGVSGANVLTF	1	2.0342507553097711E-4	51	TCRBV07-09	TCRBV07	TCRBV07-09				01,03	TCRBD01-01*01	TCRBD01	TCRBD01-01	01				TCRBJ02-06*01	TCRBJ02	TCRBJ02-06	01				3	0	1	1	2	0	30	-1	44	54	56	1	In	VDJ
TTGGAGCTGGGGGACTCGGCCCTTTATCTTTGCGCCAGCAGCCAACGACTAGCGGGGGTAGCCAAAAACATTCAGTACTTCGGCGCC	CASSQRLAGVAKNIQYF	1	1.2808245496394855E-4	51	TCRBV05-01*01	TCRBV05	TCRBV05-01	01				TCRBD02-01*01	TCRBD02	TCRBD02-01	01				TCRBJ02-04*01	TCRBJ02	TCRBJ02-04	01				4	4	2	2	1	0	30	42	46	58	59	1	In	VDJ
AATGTGAGCACCTTGGAGCTGGGGGACTCGGCCCTTTATCTTTGCGCCAGCAGCTTTGGTGGCCAAGAGACCCAGTACTTCGGGCCA	CASSFGGQETQYF	2	1.5821950319075997E-4	39	TCRBV05-01*01	TCRBV05	TCRBV05-01	01						unresolved		TCRBD01,TCRBD02	TCRBD01-01,TCRBD02-01		TCRBJ02-05*01	TCRBJ02	TCRBJ02-05	01				2	1	0	10	3	1	42	56	57	59	62	2	In	VDJ
GTAGTGCGAGGAGATTCGGCAGCTTATTTCTGTGCCAGCTCACCAGCCGGTCGGGGGGCCGGCACCGGGGAGCTGTTTTTTGGAGAA	CASSPAGRGAGTGELFF	1	1.8835655141757142E-4	51	TCRBV18-01*01	TCRBV18	TCRBV18-01	01				TCRBD02-01*01	TCRBD02	TCRBD02-01	01				TCRBJ02-02*01	TCRBJ02	TCRBJ02-02	01				2	6	8	1	4	4	30	45	51	58	62	1	In	VDJ
AAGATCCGGTCCACAAAGCTGGAGGACTCAGCCATGTACTTCTGTGCCAGTACCGATCAATCGAACACTGAAGCTTTCTTTGGACAA	CASTDQSNTEAFF	1	1.6575376524746285E-4	39	TCRBV02-01*01	TCRBV02	TCRBV02-01	01						unresolved		TCRBD01,TCRBD02	TCRBD01-01,TCRBD02-01		TCRBJ01-01*01	TCRBJ01	TCRBJ01-01	01				9	4	2	8	6	1	42	50	54	56	62	1	In	VDJ
CGCACACAGCAGGAGGACTCGGCCGTGTATCTCTGTGCCAGCAGCCGCCGACAGGGAACTGGGGCCAACGTCCTGACTTTCGGGGCC	CASSRRQGTGANVLTF	1	1.8835655141757142E-4	48	TCRBV07-02*01	TCRBV07	TCRBV07-02	01				TCRBD01-01*01	TCRBD01	TCRBD01-01	01				TCRBJ02-06*01	TCRBJ02	TCRBJ02-06	01				5	4	2	3	2	2	33	45	49	56	58	1	In	VDJ
AGTGCCCATCCTGAAGACAGCAGCTTCTACATCTGCAGTGCTCCTGCTATCGGGACTAGCGGTTCAGATACGCAGTATTTTGGCCCA	CSAPAIGTSGSDTQYF	2	5.349326060259028E-4	48	TCRBV20	TCRBV20	unresolved			TCRBV20-01,TCRBV20-or09_02		TCRBD02-01	TCRBD02	TCRBD02-01				01,02	TCRBJ02-03*01	TCRBJ02	TCRBJ02-03	01				5	9	0	5	2	4	33	42	51	62	64	2	In	VDJ
CCCAGCCCCAACCAGACCTCTCTGTACTTCTGTGCCAGCAGTTTGGTAACCCAGGGTTGGGTGAACACTGAAGCTTTCTTTGGACAA	CASSLVTQGWVNTEAFF	1	1.732880273041657E-4	51	TCRBV27-01*01	TCRBV27	TCRBV27-01	01				TCRBD01-01*01	TCRBD01	TCRBD01-01	01				TCRBJ01-01*01	TCRBJ01	TCRBJ01-01	01				3	7	4	3	5	0	30	44	51	56	61	1	In	VDJ
GTGACATCGGCCCAAAAGAACCCGACAGCTTTCTATCTCTGTGCCAGTAGTGCCCGAACGGGGACGTGGGAGCAGTACTTCGGGCCG	CASSARTGTWEQYF	1	2.0342507553097711E-4	42	TCRBV19-01	TCRBV19	TCRBV19-01				01,02			unresolved		TCRBD01,TCRBD02	TCRBD01-01,TCRBD02-01		TCRBJ02-07*01	TCRBJ02	TCRBJ02-07	01				5	9	0	7	4	7	39	51	60	65	69	1	In	VDJ
ACATCGGCCCAAAAGAACCCGACAGCTTTCTATCTCTGTGCCTCGGTGGCGATCAGGGGCGGCACCGGGGAGCTGTTTTTTGGAGAA	CASVAIRGGTGELFF	1	2.3356212375778853E-4	45	TCRBV19-01	TCRBV19	TCRBV19-01				01,02	TCRBD01-01*01	TCRBD01	TCRBD01-01	01				TCRBJ02-02*01	TCRBJ02	TCRBJ02-02	01				11	11	4	2	3	4	36	42	53	59	62	1	In	VDJ
CAAGATCCAGCCTGCAAAGCTTGAGGACTCGGCCGTGTATCTCTGTGCCAGCAGCCGTAGCGGGGGAATGAGCAGTTCTTCGGGCCA		1	1.5068524113405712E-4	38	TCRBV11-02*02	TCRBV11	TCRBV11-02	02				TCRBD02-01*01	TCRBD02	TCRBD02-01	01				TCRBJ02-01*01	TCRBJ02	TCRBJ02-01	01				5	2	5	2	0	7	43	55	57	-1	66	1	Out	VDJ
ACATCGGCCCAAAAGAACCCGACAGCTTTCTATCTCTGTGCCAGTGGAGGGACTGAAACCTTCAATCAGCCCCAGCATTTTGGTGAT	CASGGTETFNQPQHF	1	2.0342507553097711E-4	45	TCRBV19-01	TCRBV19	TCRBV19-01				01,02	TCRBD02-01	TCRBD02	TCRBD02-01				01,02	TCRBJ01-05*01	TCRBJ01	TCRBJ01-05	01				8	3	0	10	8	3	36	45	48	54	62	1	In	VDJ
CGCACACAGCAGGAGGACTCGGCCGTGTATCTCTGTGCCAGCAGCTTTCATAGCGGGGTGAACACCGGGGAGCTGTTTTTTGGAGAA	CASSFHSGVNTGELFF	1	2.0342507553097711E-4	48	TCRBV07-02*01	TCRBV07	TCRBV07-02	01				TCRBD02-01*01	TCRBD02	TCRBD02-01	01				TCRBJ02-02*01	TCRBJ02	TCRBJ02-02	01				3	3	5	3	1	1	33	47	50	58	59	1	In	VDJ
CAGTCCACGGAGTCAGGGGACACAGCACTGTATTTCTGTGCCAGCAGCAAAAAGGGGGGAGACCCATACGAGCAGTACTTCGGGCCG	CASSKKGGDPYEQYF	1	2.3356212375778853E-4	45	TCRBV21-01*01	TCRBV21	TCRBV21-01	01						unresolved		TCRBD01,TCRBD02	TCRBD01-01,TCRBD02-01		TCRBJ02-07*01	TCRBJ02	TCRBJ02-07	01				2	1	5	1	8	4	36	51	52	58	66	1	In	VDJ
ATCCAGCCTGCAGAGCTTGGGGACTCGGCCGTGTATCTCTGTGCCAGCAGCAAGGGGGGAGCCCGAGAGACCCAGTACTTCGGGCCA	CASSKGGARETQYF	1	1.205481929072457E-4	42	TCRBV11-03*01	TCRBV11	TCRBV11-03	01						unresolved		TCRBD01,TCRBD02	TCRBD01-01,TCRBD02-01		TCRBJ02-05*01	TCRBJ02	TCRBJ02-05	01				5	1	5	1	7	4	39	51	52	58	65	1	In	VDJ
ACAGTGACCAGTGCCCATCCTGAAGACAGCAGCTTCTACATCTGCAGTGCTGCCGGGACAGCTACCGGGGAGCTGTTTTTTGGAGAA	CSAAGTATGELFF	1	1.356167170206514E-4	39	TCRBV20	TCRBV20	unresolved			TCRBV20-01,TCRBV20-or09_02		TCRBD01-01*01	TCRBD01	TCRBD01-01	01				TCRBJ02-02*01	TCRBJ02	TCRBJ02-02	01				5	3	0	5	2	5	42	51	54	61	63	1	In	VDJ
GTGACCAGTGCCCATCCTGAAGACAGCAGCTTCTACATCTGCAGTGCTAGAGATCTGAAGGGGCTCGAGACCCAGTACTTCGGGCCA	CSARDLKGLETQYF	1	9.794540673713713E-5	42	TCRBV20	TCRBV20	unresolved			TCRBV20-01,TCRBV20-or09_02		TCRBD01-01*01	TCRBD01	TCRBD01-01	01				TCRBJ02-05*01	TCRBJ02	TCRBJ02-05	01				0	5	5	2	3	5	39	53	58	63	66	1	In	VDJ
TTGGAGCTGGGGGACCCGGCCCTTTATCTTTGCGCCAGCAGATTGAATAGCGGGGGGGCCAACGTCCACGAGCAGTACTTCGGGCCG	CASRLNSGGANVHEQYF	1	1.0547966879383998E-4	51	TCRBV05-01*01	TCRBV05	TCRBV05-01	01				TCRBD02-01*01	TCRBD02	TCRBD02-01	01				TCRBJ02-07*01	TCRBJ02	TCRBJ02-07	01				1	2	5	0	9	5	30	45	47	58	67	1	In	VDJ
CTGGAGTCCGCCAGCACCAACCAGACATCTATGTACCTCTGTGCCAGCAAGACGGGACAGGGAAACTATGGCTACACCTTCGGTTCG	CASKTGQGNYGYTF	1	1.6575376524746285E-4	42	TCRBV28-01*01	TCRBV28	TCRBV28-01	01				TCRBD01-01*01	TCRBD01	TCRBD01-01	01				TCRBJ01-02*01	TCRBJ01	TCRBJ01-02	01				7	4	0	3	1	2	39	49	53	62	63	1	In	VDJ
GGCCTGGGGGACGCAGCCATGTACCTGTGTGCCACCAGCAGACATAGAGGGACAGGGCATACAATGGATGAGCAGTTCTTCGGGCCA	CATSRHRGTGHTMDEQFF	2	4.6712424751557707E-4	54	TCRBV15-01*01	TCRBV15	TCRBV15-01	01				TCRBD01-01*01	TCRBD01	TCRBD01-01	01				TCRBJ02-01*01	TCRBJ02	TCRBJ02-01	01				2	6	0	3	10	8	27	42	48	57	67	2	In	VDJ
GCCCAAAAGAACCCGACAGCTTTCTATCTCTGTGCCAGTAGTATAGATCATACAGGGGGCCGCACAGATACGCAGTATTTTGGCCCA	CASSIDHTGGRTDTQYF	1	2.0342507553097711E-4	51	TCRBV19-01	TCRBV19	TCRBV19-01				01,02	TCRBD01-01*01	TCRBD01	TCRBD01-01	01				TCRBJ02-03*01	TCRBJ02	TCRBJ02-03	01				0	4	3	0	1	1	30	47	51	60	61	1	In	VDJ
GAGTCGCCCAGCCCCAACCAGACCTCTCTGTACTTCTGTGCCAGCAGTCGGGACAGAGGTACTAACTATGGCTACACCTTCGGTTCG	CASSRDRGTNYGYTF	1	1.356167170206514E-4	45	TCRBV27-01*01	TCRBV27	TCRBV27-01	01				TCRBD01-01*01	TCRBD01	TCRBD01-01	01				TCRBJ01-02*01	TCRBJ01	TCRBJ01-02	01				5	1	0	5	5	0	36	48	49	56	61	1	In	VDJ
GAACCGGGAGACACGGCACTGTATCTCTGCGCCAGCAGTCATCCCCCCCCGCCGGGACAGGGTAGCACTGAAGCTTTCTTTGGACAA	CASSHPPPPGQGSTEAFF	1	1.6575376524746285E-4	54	TCRBV23-01*01	TCRBV23	TCRBV23-01	01				TCRBD01-01*01	TCRBD01	TCRBD01-01	01				TCRBJ01-01*01	TCRBJ01	TCRBJ01-01	01				3	12	0	3	3	4	27	41	53	62	65	1	In	VDJ
TTGTATTTCTGTGCCAGCAGCGTACCGTATCCACAAACTACTCAAGAGACTAGCGGGGGCCAATACAATGAGCAGTTCTTCGGGCCA	CASSVPYPQTTQETSGGQYNEQFF	1	1.1301393085054284E-4	72	TCRBV09-01	TCRBV09	TCRBV09-01				01,02	TCRBD02-01*01	TCRBD02	TCRBD02-01	01				TCRBJ02-01*01	TCRBJ02	TCRBJ02-01	01				1	23	2	2	4	4	9	24	47	59	63	1	In	VDJ
GTGCAGCCTGCAGAACTGGAGGATTCTGGAGTTTATTTCTGTGCCAGCAGCCAGTATGGGGGCCCGACGACCCAGTACTTCGGGCCA	CASSQYGGPTTQYF	1	1.5068524113405712E-4	42	TCRBV14-01*01	TCRBV14	TCRBV14-01	01				TCRBD01-01*01	TCRBD01	TCRBD01-01	01				TCRBJ02-05*01	TCRBJ02	TCRBJ02-05	01				3	4	6	0	5	7	39	53	57	63	68	1	In	VDJ
GCCAGCACCAACCAGACATCTATGTACCTCTGTGCCAGCAGTTTAATGGCTGGGACAGTTACTGGAAACACCATATATTTTGGAGAG	CASSLMAGTVTGNTIYF	1	2.3356212375778853E-4	51	TCRBV28-01*01	TCRBV28	TCRBV28-01	01				TCRBD01-01*01	TCRBD01	TCRBD01-01	01				TCRBJ01-03*01	TCRBJ01	TCRBJ01-03	01				2	6	0	5	3	2	30	45	51	58	61	1	In	VDJ
CTGAAGATCCAGCCCTCAGAACCCAGGGACTCAGCTGTGTACTTCTGTGCCAGCAGTTTGAGGTACAATGAGCAGTTCTTCGGGCCA	CASSLRYNEQFF	1	1.5068524113405712E-4	36	TCRBV12	TCRBV12	unresolved			TCRBV12-03,TCRBV12-04		TCRBD02-01*02	TCRBD02	TCRBD02-01	02				TCRBJ02-01*01	TCRBJ02	TCRBJ02-01	01				3	0	11	1	0	4	45	-1	59	-1	63	1	In	VDJ
GAGTCCGCCAGCACCAACCAGACATCTATGTACCTCTGTGCCAGCAGTACTACAGGGGGAAGAGGGACTGAAGCTTTCTTTGGACAA	CASSTTGGRGTEAFF	1	1.732880273041657E-4	45	TCRBV28-01*01	TCRBV28	TCRBV28-01	01				TCRBD01-01*01	TCRBD01	TCRBD01-01	01				TCRBJ01-01*01	TCRBJ01	TCRBJ01-01	01				5	3	3	1	7	5	36	48	51	59	66	1	In	VDJ
AGAACCGGGAGACACGGCACTGTATCTCTGCGCCAGCAGGAACCCGGACAGGGGGCTACTACTGACTACGAGCAGTACTTCGGGCCG		1	1.5068524113405712E-4	53	TCRBV23-01*01	TCRBV23	TCRBV23-01	01				TCRBD01-01*01	TCRBD01	TCRBD01-01	01				TCRBJ02-07*01	TCRBJ02	TCRBJ02-07	01				6	6	1	0	9	3	28	39	45	56	65	1	Out	VDJ
GAGCTAGGGGACTCAGCCCTGTATCTCTGTGCCAGCAAGCGCCAGTGAGATACACAAAGTCGGGCCAACGTCCTGACTTTCGGGGCC	CASKRQ*DTQSRANVLTF	1	1.5821950319075997E-4	54	TCRBV05-02*01	TCRBV05	TCRBV05-02	01						unresolved		TCRBD01,TCRBD02	TCRBD01-01,TCRBD02-01		TCRBJ02-06*01	TCRBJ02	TCRBJ02-06	01				5	13	3	6	7	5	27	38	51	54	61	1	Stop	VDJ
CGCACAGAGCAGCGGGACTCGGCCATGTATCGCTGTGCCAGCAGCTATAGTCGGGGAACTAGCACAGATACGCAGTATTTTGGCCCA	CASSYSRGTSTDTQYF	1	1.4315097907735428E-4	48	TCRBV07-06*01	TCRBV07	TCRBV07-06	01				TCRBD02-01*01	TCRBD02	TCRBD02-01	01				TCRBJ02-03*01	TCRBJ02	TCRBJ02-03	01				4	5	8	3	4	0	33	46	51	56	60	1	In	VDJ
CTGCAGAGCAGGGGGACTCGGCCGTGTATGTCTGTGCAAGTCGCGTAGGGACACCCGAGCTCCTACAATGAGCAGTTCTTCGGGCCA		1	1.732880273041657E-4	49	TCRBV12-02*01	TCRBV12	TCRBV12-02	01				TCRBD01-01*01	TCRBD01	TCRBD01-01	01				TCRBJ02-01*01	TCRBJ02	TCRBJ02-01	01				1	0	1	6	6	0	32	-1	48	53	59	1	Out	VDJ
CAGCGCACACAGCAGGAGGACTCGGCCGTGTATCTCTGTGCCAGCAGCTTCGTACCTAGCGGGGGGGAGACCCAGTACTTCGGGCCA	CASSFVPSGGETQYF	1	1.4315097907735428E-4	45	TCRBV07-02*01	TCRBV07	TCRBV07-02	01				TCRBD02-01*01	TCRBD02	TCRBD02-01	01				TCRBJ02-05*01	TCRBJ02	TCRBJ02-05	01				3	5	4	1	0	5	36	50	55	-1	66	1	In	VDJ
ACTCTGACAGTGACCAGTGCCCATCCTGAAGACAGCAGCTTCTACATCTGCAGTGAGTCCCTTTACAATGAGCAGTTCTTCGGGCCA	CSESLYNEQFF	1	9.041114468043427E-5	33	TCRBV20-01*01	TCRBV20	TCRBV20-01	01						unresolved		TCRBD01,TCRBD02	TCRBD01-01,TCRBD02-01		TCRBJ02-01*01	TCRBJ02	TCRBJ02-01	01				7	0	5	5	6	4	48	-1	55	57	63	1	In	VDJ
GAGTCGCCCAGCCCCAACCAGACCTCTCTGTACTTCTGTGCCAGCAGTTTTCAGGTCGGTAGCAATCAGCCCCAGCATTTTGGTGAT	CASSFQVGSNQPQHF	1	1.4315097907735428E-4	45	TCRBV27-01*01	TCRBV27	TCRBV27-01	01				TCRBD01-01*01	TCRBD01	TCRBD01-01	01				TCRBJ01-05*01	TCRBJ01	TCRBJ01-05	01				3	1	4	4	4	0	36	50	51	55	59	1	In	VDJ
ATCCAGCGCACAGAGCAGGGGGACTCGGCCATGTATCTCTGTGCCGGCGGTCGGGGGGCAGTTGACAATGAGCAGTTCTTCGGGCCA	CAGGRGAVDNEQFF	1	1.9589081347427427E-4	42	TCRBV07-09	TCRBV07	TCRBV07-09				01,03	TCRBD02-01*01	TCRBD02	TCRBD02-01	01				TCRBJ02-01*01	TCRBJ02	TCRBJ02-01	01				11	6	8	1	6	5	39	45	51	58	64	1	In	VDJ
CTCACTCTGGAGTCCGCTACCAGCTCCCAGACATCTGTGTACTTCTGTGCCATCAGGGGGGTTACAGATACGCAGTATTTTGGCCCA	CAIRGVTDTQYF	1	2.0342507553097711E-4	36	TCRBV10-03*01	TCRBV10	TCRBV10-03	01						unresolved		TCRBD01,TCRBD02	TCRBD01-01,TCRBD02-01		TCRBJ02-03*01	TCRBJ02	TCRBJ02-03	01				6	0	6	1	2	3	45	-1	56	61	63	1	In	VDJ
GAGTCGCCCAGCCCCAACCAGACCTCTCTGTACTTCTGTGCCAGCAGCCCCGAAATCCAGAGAAATCAGCCCCAGCATTTTGGTGAT	CASSPEIQRNQPQHF	1	1.4315097907735428E-4	45	TCRBV27-01*01	TCRBV27	TCRBV27-01	01						unresolved		TCRBD01,TCRBD02	TCRBD01-01,TCRBD02-01		TCRBJ01-05*01	TCRBJ01	TCRBJ01-05	01				6	10	4	5	3	4	36	47	57	60	63	1	In	VDJ
CAGCCTGCAGAGCTTGGGGACTCGGCCATGTATCTCTGTGCCAGCAGCTCGATAGGGGGCCCGAACTATGGCTACACCTTCGGTTCG	CASSSIGGPNYGYTF	1	1.205481929072457E-4	45	TCRBV11-01*01	TCRBV11	TCRBV11-01	01				TCRBD01-01*01	TCRBD01	TCRBD01-01	01				TCRBJ01-02*01	TCRBJ01	TCRBJ01-02	01				4	4	5	0	3	2	36	49	53	60	63	1	In	VDJ
CTGGAGTCGGCTGCTCCCTCCCAGACATCTGTGTACTTCTGTGCCAGCAGTGAAGGCTGGGCAAATCAGCCCCAGCATTTTGGTGAT	CASSEGWANQPQHF	1	1.205481929072457E-4	42	TCRBV06-01*01	TCRBV06	TCRBV06-01	01				TCRBD01-01*01	TCRBD01	TCRBD01-01	01				TCRBJ01-05*01	TCRBJ01	TCRBJ01-05	01				1	3	8	0	1	4	39	55	58	62	63	1	In	VDJ
TCCAGCCTGCAGAGCTTGGGGACTCGGCCATGTATCTCTGTGCCAGCAGCCAGTTCTACGGGTTACGGGGAGCTGTTTTTTGGAGAA		1	1.4315097907735428E-4	43	TCRBV11-01*01	TCRBV11	TCRBV11-01	01				TCRBD02-01	TCRBD02	TCRBD02-01				01,02	TCRBJ02-02*01	TCRBJ02	TCRBJ02-02	01				5	8	8	4	3	7	38	50	58	62	65	1	Out	VDJ
CAGCGCACACAGCAGGAGGACTCGGCCGTATATCTCTGTGCCAGCAGCTTAGACAAGGGTGGATTCTACGAGCAGTACTTCGGGCCG	CASSLDKGGFYEQYF	1	1.5068524113405712E-4	45	TCRBV07-02*01	TCRBV07	TCRBV07-02	01						unresolved		TCRBD01,TCRBD02	TCRBD01-01,TCRBD02-01		TCRBJ02-07*01	TCRBJ02	TCRBJ02-07	01				1	3	5	3	6	3	36	52	55	59	65	1	In	VDJ
ACCAACCAGACATCTATGTACCTCTGTGCCAGCAGTTTCCCCACTAGCGGGGGGGGTGTGGGCACAGATACGCAGTATTTTGGCCCA	CASSFPTSGGGVGTDTQYF	1	1.6575376524746285E-4	57	TCRBV28-01*01	TCRBV28	TCRBV28-01	01				TCRBD02-01*01	TCRBD02	TCRBD02-01	01				TCRBJ02-03*01	TCRBJ02	TCRBJ02-03	01				3	4	3	0	6	1	24	38	42	55	61	1	In	VDJ
CCACGGAGTCAGGGGACACAGCACTGTATTTCTGTGCCAGCACCCGGCGTGACCTCCCCCCAGCACAATGAGCAGTTCTTCGGGCCA		1	2.410963858144914E-4	49	TCRBV21-01*01	TCRBV21	TCRBV21-01	01						unresolved		TCRBD01,TCRBD02	TCRBD01-01,TCRBD02-01		TCRBJ02-01*01	TCRBJ02	TCRBJ02-01	01				7	8	2	7	11	5	32	42	50	53	64	1	Out	VDJ
CAGGAGGACTCCGCCGTGTATCTCTGTGCCAGCAGCCCGGGACTAGCGGGGGAACATGGACAACAAGAGACCCAGTACTTCGGGCCA	CASSPGLAGEHGQQETQYF	1	1.1301393085054284E-4	57	TCRBV07-08*01	TCRBV07	TCRBV07-08	01				TCRBD02-01*01	TCRBD02	TCRBD02-01	01				TCRBJ02-05*01	TCRBJ02	TCRBJ02-05	01				5	2	0	2	11	2	24	36	38	52	63	1	In	VDJ
TTGGAGATCCAGCGCACAGAGCAGGGGGACTCGGCCATGTATCTCTGTGCCAGCAGCTTAGGGGGTGGTGAAGCTTTCTTTGGACAA	CASSLGGGEAFF	1	1.8082228936086854E-4	36	TCRBV07-09	TCRBV07	TCRBV07-09				01,03			unresolved		TCRBD01,TCRBD02	TCRBD01-01,TCRBD02-01		TCRBJ01-01*01	TCRBJ01	TCRBJ01-01	01				1	0	6	2	3	7	45	-1	61	65	68	1	In	VDJ
CACAGAGCAGCGGGACTCGGCCATGTATCGCTGTGCCAGCAGCGTTAGCGCTGAATTCGAAAGACCTATGGCTACACCTTCGGTTCG		1	1.205481929072457E-4	50	TCRBV07-06*01	TCRBV07	TCRBV07-06	01				TCRBD02-01	TCRBD02	TCRBD02-01				01,02	TCRBJ01-02*01	TCRBJ01	TCRBJ01-02	01				5	2	5	6	15	4	31	43	45	50	65	1	Out	VDJ
TCCGCCAGCACCAACCAGACATCTATGTACCTCTGTGCCAGCAGTTTAACAGGGGGTTATAGCAATCAGCCCCAGCATTTTGGTGAT	CASSLTGGYSNQPQHF	1	1.5821950319075997E-4	48	TCRBV28-01*01	TCRBV28	TCRBV28-01	01				TCRBD01-01*01	TCRBD01	TCRBD01-01	01				TCRBJ01-05*01	TCRBJ01	TCRBJ01-05	01				2	0	3	1	3	0	33	-1	48	56	59	1	In	VDJ
CCCTCAGAACCCAGGGACTCAGCTGTGTACTTCTGTGCCAGCAGTTTCGGACAGGTTGGGGGGCAGGGAAAACTGTTTTTTGGCAGT	CASSFGQVGGQGKLFF	1	1.6575376524746285E-4	48	TCRBV12	TCRBV12	unresolved			TCRBV12-03,TCRBV12-04		TCRBD01-01*01	TCRBD01	TCRBD01-01	01				TCRBJ01-04*01	TCRBJ01	TCRBJ01-04	01				3	1	1	4	13	10	33	47	48	55	68	1	In	VDJ
CTGGAGTCCGCCAGCACCAACCAGACATCTATGTACCTCTGTGCCAGCAGTTTTCAGGGGGCACGTGAAAAACTGTTTTTTGGCAGT	CASSFQGAREKLFF	1	2.0342507553097711E-4	42	TCRBV28-01*01	TCRBV28	TCRBV28-01	01				TCRBD01-01*01	TCRBD01	TCRBD01-01	01				TCRBJ01-04*01	TCRBJ01	TCRBJ01-04	01				3	1	4	0	3	7	39	53	54	62	65	1	In	VDJ
CAGCGCACAGAGCAGGGGGACTCGGCCATGTATCTCTGTGCCAGCAGCTAGAATAATTCAGGGCCCTATGGCTACACCTTCGGTTCG	CASS*NNSGPYGYTF	1	1.5821950319075997E-4	45	TCRBV07-09	TCRBV07	TCRBV07-09				01,03	TCRBD01-01*01	TCRBD01	TCRBD01-01	01				TCRBJ01-02*01	TCRBJ01	TCRBJ01-02	01				4	9	4	3	2	4	36	49	58	63	65	1	Stop	VDJ
TGCTGGGGGACTCGGCCCTGTATCTCTGTGCCAGCAGCTGGTTCGCGTAGCGGGGGGTCGAACACCGGGGAGCTGTTTTTTGGAGAA		1	2.1849359964438284E-4	55	TCRBV05-05*01	TCRBV05	TCRBV05-05	01				TCRBD02-01*01	TCRBD02	TCRBD02-01	01				TCRBJ02-02*01	TCRBJ02	TCRBJ02-02	01				3	8	5	1	1	0	26	39	47	57	58	1	Out	VDJ
CAGCCTGCAGAACTGGAGGATTCTGGAGTTTATTTCTGTGCCAGCAGCCAAATGCGGGGGGCTGGCTATGGCTACACCTTCGGTTCG	CASSQMRGAGYGYTF	1	1.5821950319075997E-4	45	TCRBV14-01*01	TCRBV14	TCRBV14-01	01				TCRBD02-01*01	TCRBD02	TCRBD02-01	01				TCRBJ01-02*01	TCRBJ01	TCRBJ01-02	01				2	2	7	1	4	4	36	51	53	61	65	1	In	VDJ
GCCTTGTTGCTGGGGGACTCGGCCCTGTATCTCTGTGCCAGCAGCTTGGGAGAGGTCGCGGGTGGTAAGCCCCAGCATTTTGGTGAT	CASSLGEVAGGKPQHF	1	1.8835655141757142E-4	48	TCRBV05-05*01	TCRBV05	TCRBV05-05	01				TCRBD02-01	TCRBD02	TCRBD02-01				01,02	TCRBJ01-05*01	TCRBJ01	TCRBJ01-05	01				0	8	7	4	5	8	33	49	57	62	67	1	In	VDJ
GCCTTGTTGCTGGGGGACTCGGCCCTGTATCTCTGTGCCAGCAGCAATACAGGGGGGGCAACTAATGAAAAACTGTTTTTTGGCAGT	CASSNTGGATNEKLFF	1	2.410963858144914E-4	48	TCRBV05-05*01	TCRBV05	TCRBV05-05	01				TCRBD01-01*01	TCRBD01	TCRBD01-01	01				TCRBJ01-04*01	TCRBJ01	TCRBJ01-04	01				4	3	3	1	2	0	33	45	48	56	58	1	In	VDJ
CGCACAGAGCAGGGGGACTCGGCCATGTATCTCTGTGCCAGCAGCCCCCGGACAGGGGGCGGAAACAATGAGCAGTTCTTCGGGCCA	CASSPRTGGGNNEQFF	1	1.8835655141757142E-4	48	TCRBV07-09	TCRBV07	TCRBV07-09				01,03	TCRBD01-01*01	TCRBD01	TCRBD01-01	01				TCRBJ02-01*01	TCRBJ02	TCRBJ02-01	01				5	4	1	0	4	5	33	45	49	60	64	1	In	VDJ
GCGGGGGGACTCAGCCGTGTATCTCTGTGCCAGCAGCAGCTTAGCAAACGCTTACAAAGTCGGGCCAACGTCCTGACTTTCGGGGCC		1	1.2808245496394855E-4	56	TCRBV07-03*01	TCRBV07	TCRBV07-03	01				TCRBD02-01	TCRBD02	TCRBD02-01				01,02	TCRBJ02-06*01	TCRBJ02	TCRBJ02-06	01				5	4	5	7	16	5	25	37	41	45	61	1	Out	VDJ
GAGCTTGGTGACTCTGCTGTGTATTTCTGTGCCAGCAGCCAAGATCGTCCGGAGGTAGCTTGGGCCAATGAGCAGTTCTTCGGGCCA	CASSQDRPEVAWANEQFF	1	1.5821950319075997E-4	54	TCRBV03	TCRBV03	unresolved			TCRBV03-01,TCRBV03-02		TCRBD02-01*02	TCRBD02	TCRBD02-01	02				TCRBJ02-01*01	TCRBJ02	TCRBJ02-01	01				0	6	10	1	10	6	27	44	50	55	65	1	In	VDJ
AGCCTGCAGAACTGGAGGATTCTGGAGTTTATTTCTGTGCCAGCAGCCAAGAGTCGACAGGGCTCCTACGAGCAGTACTTCGGGCCG		1	1.5068524113405712E-4	46	TCRBV14-01*01	TCRBV14	TCRBV14-01	01				TCRBD01-01*01	TCRBD01	TCRBD01-01	01				TCRBJ02-07*01	TCRBJ02	TCRBJ02-07	01				0	3	2	3	0	0	35	52	55	-1	62	1	Out	VDJ
GTGACATCGGCCCAAAAGAACCCGACAGCTTTCTATCTCTGTGCCAGTAGGACAGGGGGCGCGGCTGGAGGCTACACCTTCGGTTCG	CASRTGGAAGGYTF	1	1.6575376524746285E-4	42	TCRBV19-01	TCRBV19	TCRBV19-01				01,02	TCRBD01-01*01	TCRBD01	TCRBD01-01	01				TCRBJ01-02*01	TCRBJ01	TCRBJ01-02	01				6	0	2	0	9	8	39	-1	50	60	69	1	In	VDJ
AGCACCTTGGAGCTGGGGGACTCGGCCCTTTATCTTTGCGCCAGCAGCTTGGACGGGTTGGGGGCCGGGGAGCTGTTTTTTGGAGAA	CASSLDGLGAGELFF	2	3.465760546083314E-4	45	TCRBV05-01*01	TCRBV05	TCRBV05-01	01						unresolved		TCRBD01,TCRBD02	TCRBD01-01,TCRBD02-01		TCRBJ02-02*01	TCRBJ02	TCRBJ02-02	01				0	7	6	1	0	6	36	52	59	-1	64	2	In	VDJ
CGCACACAGCAGGAGGACTCCGCCGTGTATCTCTGTGCCAGCAGCACCCCGGGACAGGGGGTTTCCTACGAGCAGTACTTCGGGCCG	CASSTPGQGVSYEQYF	2	8.664401365208285E-4	48	TCRBV07-08*01	TCRBV07	TCRBV07-08	01				TCRBD01-01*01	TCRBD01	TCRBD01-01	01				TCRBJ02-07*01	TCRBJ02	TCRBJ02-07	01				5	5	0	1	2	1	33	45	50	61	63	2	In	VDJ
GTGACCAGTGCCCATCCTGAAGACAGCAGCTTCTACATCTGCAGTGCTAGGTCCGTGGGGGGCGTAGAGACCCAGTACTTCGGGCCA	CSARSVGGVETQYF	1	8.287688262373142E-5	42	TCRBV20	TCRBV20	unresolved			TCRBV20-01,TCRBV20-or09_02				unresolved		TCRBD01,TCRBD02	TCRBD01-01,TCRBD02-01		TCRBJ02-05*01	TCRBJ02	TCRBJ02-05	01				3	7	6	0	2	4	39	50	57	63	65	1	In	VDJ
CCCTCAGAACCCAGGGACTCAGCTGTGTACTTCTGTGCCAGCAGATTCCCTAGCGGGGGCTCCTACAATGAGCAGTTCTTCGGGCCA	CASRFPSGGSYNEQFF	1	1.356167170206514E-4	48	TCRBV12	TCRBV12	unresolved			TCRBV12-03,TCRBV12-04		TCRBD02-01*01	TCRBD02	TCRBD02-01	01				TCRBJ02-01*01	TCRBJ02	TCRBJ02-01	01				6	5	4	2	0	0	33	44	49	-1	59	1	In	VDJ
GAGATCCAGCGCACAGAGCAGGGGGACTCGGCCATGTATCTCTGTGCCAGCAGCACGCAGTTCGGGAATGAGCAGTTCTTCGGGCCA	CASSTQFGNEQFF	1	1.8082228936086854E-4	39	TCRBV07-09	TCRBV07	TCRBV07-09				01,03	TCRBD02-01	TCRBD02	TCRBD02-01				01,02	TCRBJ02-01*01	TCRBJ02	TCRBJ02-01	01				5	8	8	4	0	7	42	54	62	-1	66	1	In	VDJ
AAGCTGGAGGACTCAGCCATGTACTTCTGTGCCAGCAGTGATAAGCTAGCGGGGGGGCCGAGGACAGATACGCAGTATTTTGGCCCA	CASSDKLAGGPRTDTQYF	1	1.356167170206514E-4	54	TCRBV02-01*01	TCRBV02	TCRBV02-01	01				TCRBD02-01*01	TCRBD02	TCRBD02-01	01				TCRBJ02-03*01	TCRBJ02	TCRBJ02-03	01				3	4	4	0	6	3	27	41	45	57	63	1	In	VDJ
AACGCCTTGTTGCTGGGGGACTCGGCCCTGTATCTCTGTGCCAGCAGCTTCGGCAGGGGGCAATCGGGTACGCAGTATTTTGGCCCA	CASSFGRGQSGTQYF	1	1.8835655141757142E-4	45	TCRBV05-05*01	TCRBV05	TCRBV05-05	01				TCRBD01-01*01	TCRBD01	TCRBD01-01	01				TCRBJ02-03*01	TCRBJ02	TCRBJ02-03	01				2	3	4	0	7	8	36	50	53	61	68	1	In	VDJ
AAGATCCAGCCCTCAGAACCCAGGGACTCAGCTGTGTACTTCTGTGCCAGCAGTTTCGCCCGCGGGGCCGAGCAGTATTTTGGCCCA	CASSFARGAEQYF	1	1.2808245496394855E-4	39	TCRBV12	TCRBV12	unresolved			TCRBV12-03,TCRBV12-04		TCRBD02-01*01	TCRBD02	TCRBD02-01	01				TCRBJ02-03*01	TCRBJ02	TCRBJ02-03	01				3	5	7	3	4	11	42	56	61	67	71	1	In	VDJ
CCTTGGAGCTGGGGGACTCGGCCCTGTATCTCTGTGCCAGAAGCCCAGGGACAGGGGGCGACTAATGAAAAACTGTTTTTTGGCAGT		1	1.8082228936086854E-4	49	TCRBV05-03	TCRBV05	TCRBV05-03				01,02	TCRBD01-01*01	TCRBD01	TCRBD01-01	01				TCRBJ01-04*01	TCRBJ01	TCRBJ01-04	01				4	3	0	0	1	2	32	44	47	59	60	1	Out	VDJ
CTACACACCCTGCAGCCAGAAGACTCGGCCCTGTATCTCTGCGCCAGCAGCCAACAGGGGGCACGGGAGACCCAGTACTTCGGGCCA	CASSQQGARETQYF	1	9.794540673713713E-5	42	TCRBV04-03*01	TCRBV04	TCRBV04-03	01				TCRBD01-01*01	TCRBD01	TCRBD01-01	01				TCRBJ02-05*01	TCRBJ02	TCRBJ02-05	01				2	0	4	0	4	5	39	-1	54	62	66	1	In	VDJ
CAGCGCACAGAGCAGCGGGACTCGGCCATGTATCGCTGTGCCAGCAGCCCTGGGGGGGCTTCCTACAATGAGCAGTTCTTCGGGCCA	CASSPGGASYNEQFF	1	1.356167170206514E-4	45	TCRBV07-06*01	TCRBV07	TCRBV07-06	01				TCRBD02-01*01	TCRBD02	TCRBD02-01	01				TCRBJ02-01*01	TCRBJ02	TCRBJ02-01	01				5	3	9	0	2	1	36	48	51	58	60	1	In	VDJ
GAGATCCAGCGCACAGAGCAGGGGGACTCGGCCATGTATCTCTGTGCCAGCAGCTTTGTGGGACTCAATGAGCAGTTCTTCGGGCCA	CASSFVGLNEQFF	1	1.8082228936086854E-4	39	TCRBV07-09	TCRBV07	TCRBV07-09				01,03	TCRBD02-01	TCRBD02	TCRBD02-01				01,02	TCRBJ02-01*01	TCRBJ02	TCRBJ02-01	01				3	3	0	10	0	6	42	56	59	-1	65	1	In	VDJ
AGCACCTTGGAGCTGGGGGACTCGGCCCTTTATCTTTGCGCCAGCAGCGGGGGAGGACTAGCGGTCAATGAGCAGTTCTTCGGGCCA	CASSGGGLAVNEQFF	1	1.0547966879383998E-4	45	TCRBV05-01*01	TCRBV05	TCRBV05-01	01				TCRBD02-01	TCRBD02	TCRBD02-01				01,02	TCRBJ02-01*01	TCRBJ02	TCRBJ02-01	01				4	6	1	5	1	6	36	48	54	64	65	1	In	VDJ
ATCCAGCGCACACAGCAGGAGGACTCGGCCGTGTATCTCTGTGCCAGCAGCTCACTACAGGGGGCCGGGGAGCTGTTTTTTGGAGAA	CASSSLQGAGELFF	2	6.102752265929313E-4	42	TCRBV07-02*01	TCRBV07	TCRBV07-02	01				TCRBD01-01*01	TCRBD01	TCRBD01-01	01				TCRBJ02-02*01	TCRBJ02	TCRBJ02-02	01				4	4	3	1	0	6	39	52	56	-1	64	2	In	VDJ
CTGGAGCTTGGTGACTCTGCTGTGTATTTCTGTGCCAGCAGCCAGAAGGCAGGGACCTTCTCTGGAAACACCATATATTTTGGAGAG	CASSQKAGTFSGNTIYF	1	1.8835655141757142E-4	51	TCRBV03	TCRBV03	unresolved			TCRBV03-01,TCRBV03-02				unresolved		TCRBD01,TCRBD02	TCRBD01-01,TCRBD02-01		TCRBJ01-03*01	TCRBJ01	TCRBJ01-03	01				3	7	0	7	3	0	30	44	51	56	59	1	In	VDJ
GCCATCCCCAACCAGACAGCTCTTTACTTCTGTGCCACCAGTGATCCCGGTCGGGGGAATGTAAGAGATACGCAGTATTTTGGCCCA	CATSDPGRGNVRDTQYF	1	1.0547966879383998E-4	51	TCRBV24	TCRBV24	unresolved			TCRBV24-01,TCRBV24-or09_02		TCRBD02-01*01	TCRBD02	TCRBD02-01	01				TCRBJ02-03*01	TCRBJ02	TCRBJ02-03	01				3	6	8	2	8	5	30	45	51	57	65	1	In	VDJ
GAGTCGGCTGCTCCCTCCCAAACATCTGTGTACTTCTGTGCCAGCAGTCACCGACAACCATTTAACTATGGCTACACCTTCGGTTCG	CASSHRQPFNYGYTF	1	1.1301393085054284E-4	45	TCRBV06	TCRBV06	unresolved			TCRBV06-02,TCRBV06-03		TCRBD01-01*01	TCRBD01	TCRBD01-01	01				TCRBJ01-02*01	TCRBJ01	TCRBJ01-02	01				5	4	2	6	6	1	36	48	52	56	62	1	In	VDJ
ATCCAGCGCACACAGCAGGAGGACTCCGCCGTGTATCTCTGTGCCAGCAGCTTGATTGGTGGCAATCAGCCCCAGCATTTTGGTGAT	CASSLIGGNQPQHF	1	1.1301393085054284E-4	42	TCRBV07-08*01	TCRBV07	TCRBV07-08	01						unresolved		TCRBD01,TCRBD02	TCRBD01-01,TCRBD02-01		TCRBJ01-05*01	TCRBJ01	TCRBJ01-05	01				3	4	0	10	2	2	39	53	57	59	61	1	In	VDJ
ATCCAGTCCACGGAGTCAGGGGACACAGCACTGTATTTCTGTGCCAGCAGCACAACAGGGAGGATTTCACCCCTCCACTTTGGGAAC	CASSTTGRISPLHF	1	1.8835655141757142E-4	42	TCRBV21-01*01	TCRBV21	TCRBV21-01	01						unresolved		TCRBD01,TCRBD02	TCRBD01-01,TCRBD02-01		TCRBJ01-06*01	TCRBJ01	TCRBJ01-06	01				4	2	3	3	5	9	39	52	54	60	65	1	In	VDJ
CGCTCACCAGGCCTGGGGGACGCAGCCATGTACCTGTGTGCCACCAGCGGAGGGGGGGACCCCACAGATACGCAGTATTTTGGCCCA	CATSGGGDPTDTQYF	1	1.0547966879383998E-4	45	TCRBV15-01*01	TCRBV15	TCRBV15-01	01				TCRBD02-01*01	TCRBD02	TCRBD02-01	01				TCRBJ02-03*01	TCRBJ02	TCRBJ02-03	01				1	0	9	1	4	2	36	-1	52	58	62	1	In	VDJ
AAGATCCAGCGCACAGAGCGGGGGGACTCAGCCGTGTATCTCTGTGCCAGCAGCGCCTTGGCGATGGAGACCCAGTACTTCGGGCCA	CASSALAMETQYF	1	9.794540673713713E-5	39	TCRBV07-03*01	TCRBV07	TCRBV07-03	01						unresolved		TCRBD01,TCRBD02	TCRBD01-01,TCRBD02-01		TCRBJ02-05*01	TCRBJ02	TCRBJ02-05	01				5	5	9	0	4	5	42	54	59	62	66	1	In	VDJ
AGAACCCAGGGACTCAGCTGTGTATTTTTGTGCTAGTGGTTTGGTACAGGTCCCAGCCTGGGAGGAAACACCATATATTTTGGAGAG		1	1.8835655141757142E-4	53	TCRBV12-05*01	TCRBV12	TCRBV12-05	01				TCRBD01-01*01	TCRBD01	TCRBD01-01	01				TCRBJ01-03*01	TCRBJ01	TCRBJ01-03	01				0	0	3	4	13	4	28	-1	45	50	63	1	Out	VDJ
ACATCGGCCCAAAAGAACCCGACAGCTTTCTATCTCTGTGCCAGTAGTCCACAGCGGGGGCTGAGCAATGAGCAGTTCTTCGGGCCA	CASSPQRGLSNEQFF	1	1.8082228936086854E-4	45	TCRBV19-01	TCRBV19	TCRBV19-01				01,02	TCRBD02-01*01	TCRBD02	TCRBD02-01	01				TCRBJ02-01*01	TCRBJ02	TCRBJ02-01	01				5	4	6	2	5	6	36	48	52	60	65	1	In	VDJ
GGTGACTCTGCTGTGTATTTCTGTGCCAGCAGCCAAGATCCCATTAGCGGGGGGGCGATTGGGGCCAACGTCCTGACTTTCGGGGCC	CASSQDPISGGAIGANVLTF	2	4.6712424751557707E-4	60	TCRBV03	TCRBV03	unresolved			TCRBV03-01,TCRBV03-02		TCRBD02-01*01	TCRBD02	TCRBD02-01	01				TCRBJ02-06*01	TCRBJ02	TCRBJ02-06	01				0	6	5	0	4	3	21	38	44	55	59	2	In	VDJ
ATTCTGGAGTCCGCCAGCACCAACCAGACATCTATGTACCTCTGTGCCAGCAGTTCGGGCCTCACAGATACGCAGTATTTTGGCCCA	CASSSGLTDTQYF	1	1.5068524113405712E-4	39	TCRBV28-01*01	TCRBV28	TCRBV28-01	01						unresolved		TCRBD01,TCRBD02	TCRBD01-01,TCRBD02-01		TCRBJ02-03*01	TCRBJ02	TCRBJ02-03	01				4	1	8	0	2	2	42	55	56	60	62	1	In	VDJ
AGGATCCAGCAGGTAGTGCGAGGAGATTCGGCAGCTTATTTCTGTGCCAGCTCACAGACCCGGGAGGAAAAACTGTTTTTTGGCAGT	CASSQTREEKLFF	1	1.6575376524746285E-4	39	TCRBV18-01*01	TCRBV18	TCRBV18-01	01				TCRBD02-01*02	TCRBD02	TCRBD02-01	02				TCRBJ01-04*01	TCRBJ01	TCRBJ01-04	01				4	5	8	2	0	8	42	55	60	-1	66	1	In	VDJ
ACAGAGCAGGGGGACTCGGCCATGTATCTCTGTGCCAGCAGCTCGGCGTCCCATGGCTCCTATAATTCACCCCTCCACTTTGGGAAC	CASSSASHGSYNSPLHF	1	1.5068524113405712E-4	51	TCRBV07-09	TCRBV07	TCRBV07-09				01,03			unresolved		TCRBD01,TCRBD02	TCRBD01-01,TCRBD02-01		TCRBJ01-06*01	TCRBJ01	TCRBJ01-06	01				4	1	9	0	9	0	30	43	44	47	56	1	In	VDJ
ACGATCCAGCGCACACAGCAGGAGGACTCGGCCGTGTATCTCTGTGCCAGCAAAATGACGTTTGGGGAGACCCAGTACTTCGGGCCA	CASKMTFGETQYF	2	5.349326060259028E-4	39	TCRBV07-02*01	TCRBV07	TCRBV07-02	01						unresolved		TCRBD01,TCRBD02	TCRBD01-01,TCRBD02-01		TCRBJ02-05*01	TCRBJ02	TCRBJ02-05	01				7	11	0	9	0	5	42	52	63	-1	66	2	In	VDJ
GTCGGCTGCTCCCTCCCAGACATCTGTGTACTTCTGTGCCAGCAGTTACTCTGGGGGCGGGATCTCTATACGCAGTATTTTGGCCCA		1	9.041114468043427E-5	47	TCRBV06-05*01	TCRBV06	TCRBV06-05	01						unresolved		TCRBD01,TCRBD02	TCRBD01-01,TCRBD02-01		TCRBJ02-03*01	TCRBJ02	TCRBJ02-03	01				0	1	6	0	9	7	34	51	52	58	67	1	Out	VDJ
ACTGTGACATCGGCCCAAAAGAACCCGACAGCTTTCTATCTCTGTGCCAGTACCCCCCTGGGGACCGGGGAGCTGTTTTTTGGAGAA	CASTPLGTGELFF	1	1.8835655141757142E-4	39	TCRBV19-01	TCRBV19	TCRBV19-01				01,02			unresolved		TCRBD01,TCRBD02	TCRBD01-01,TCRBD02-01		TCRBJ02-02*01	TCRBJ02	TCRBJ02-02	01				7	7	6	2	0	5	42	52	59	-1	63	1	In	VDJ
GAGTCCGCCAGCACCAACCAGACATCTATGTACCTCTGTGCCAGCAGTTTCCACCCGGGACCGCCGGACACCATATATTTTGGAGAG	CASSFHPGPPDTIYF	1	2.0342507553097711E-4	45	TCRBV28-01*01	TCRBV28	TCRBV28-01	01						unresolved		TCRBD01,TCRBD02	TCRBD01-01,TCRBD02-01		TCRBJ01-03*01	TCRBJ01	TCRBJ01-03	01				3	6	0	7	6	8	36	50	56	61	67	1	In	VDJ
AATGTGAACGCCTTGTTGCTGGGGGACTCGGCCCTGTATCTCTGTGCCAGCAGCTGGGGGGGGGCATCTGAAGCTTTCTTTGGACAA	CASSWGGASEAFF	1	1.732880273041657E-4	39	TCRBV05-05*01	TCRBV05	TCRBV05-05	01				TCRBD02-01*01	TCRBD02	TCRBD02-01	01				TCRBJ01-01*01	TCRBJ01	TCRBJ01-01	01				3	0	9	0	5	6	42	-1	55	62	67	1	In	VDJ
GTGACATCGGCCCAAAAGAACCCGACAGCTTTCTATCTCTGTGCCAGTAGAACATCAGGGGGCACAGATACGCAGTATTTTGGCCCA	CASRTSGGTDTQYF	1	1.732880273041657E-4	42	TCRBV19-01	TCRBV19	TCRBV19-01				01,02	TCRBD01-01*01	TCRBD01	TCRBD01-01	01				TCRBJ02-03*01	TCRBJ02	TCRBJ02-03	01				6	5	4	2	0	1	39	50	55	-1	61	1	In	VDJ
AGTGCCCATCCTGAAGACAGCAGCTTCTACATCTGCAGTGCACCCCCGGGACTAGCGGGGAGGGAAGATACGCAGTATTTTGGCCCA	CSAPPGLAGREDTQYF	1	9.794540673713713E-5	48	TCRBV20	TCRBV20	unresolved			TCRBV20-01,TCRBV20-or09_02		TCRBD02-01*01	TCRBD02	TCRBD02-01	01				TCRBJ02-03*01	TCRBJ02	TCRBJ02-03	01				6	6	0	3	5	5	33	41	47	60	65	1	In	VDJ
ACATCGGCCCAAAAGAACCCGACAGCTTTCTATCTCTGTGCCAGCCACCCTGGGGGGTCGAGCAATCAGCCCCAGCATTTTGGTGAT	CASHPGGSSNQPQHF	2	6.027409645362285E-4	45	TCRBV19-01	TCRBV19	TCRBV19-01				01,02	TCRBD02-01*01	TCRBD02	TCRBD02-01	01				TCRBJ01-05*01	TCRBJ01	TCRBJ01-05	01				9	7	9	1	3	1	36	44	51	57	60	2	In	VDJ
AGATCCAGCCCTCAGAACCCAGGGACTCAGCTGTGTATTTTTGTGCTAGTGGCCCGGGACAAAAATCAGCCCCAGCATTTTGGTGAT		1	1.356167170206514E-4	40	TCRBV12-05*01	TCRBV12	TCRBV12-05	01				TCRBD01-01*01	TCRBD01	TCRBD01-01	01				TCRBJ01-05*01	TCRBJ01	TCRBJ01-05	01				6	3	0	6	2	4	41	52	55	61	63	1	Out	VDJ
AAGATCCGGTCCACAAAGCTGGAGGACTCAGCCATGTACTTCTGTGCCAGCACCAATGACAGGGACAATGAGCAGTTCTTCGGGCCA	CASTNDRDNEQFF	1	1.356167170206514E-4	39	TCRBV02-01*01	TCRBV02	TCRBV02-01	01				TCRBD01-01*01	TCRBD01	TCRBD01-01	01				TCRBJ02-01*01	TCRBJ02	TCRBJ02-01	01				7	5	2	3	0	5	42	52	57	-1	64	1	In	VDJ
GAGTCCGCCAGCACCAACCAGACATCTATGTACCTCTGTGCCAGCGGCCCCCTACGGGTTCACGACAATGAGCAGTTCTTCGGGCCA	CASGPLRVHDNEQFF	1	1.5068524113405712E-4	45	TCRBV28-01*01	TCRBV28	TCRBV28-01	01				TCRBD02-01	TCRBD02	TCRBD02-01				01,02	TCRBJ02-01*01	TCRBJ02	TCRBJ02-01	01				8	9	8	4	6	5	36	45	54	58	64	1	In	VDJ
CAGCGCACAGAGCGGGGGGACTCAGCCGTGTATCTCTGTGCCAGCAGCTTAACCCGGACTAGCCCTGGTGAGCAGTTCTTCGGGCCA	CASSLTRTSPGEQFF	1	1.205481929072457E-4	45	TCRBV07-03*01	TCRBV07	TCRBV07-03	01				TCRBD02-01	TCRBD02	TCRBD02-01				01,02	TCRBJ02-01*01	TCRBJ02	TCRBJ02-01	01				0	2	1	7	5	9	36	53	55	63	68	1	In	VDJ
AGCAGGAGGACTCGGCCGTGTATCTCTGTGCCAGCAGCCGGGTTAGCAAGACGACAAAGTCGGGCCAACGTCCTGACTTTCGGGGCC		1	1.356167170206514E-4	55	TCRBV07-02*01	TCRBV07	TCRBV07-02	01						unresolved		TCRBD01,TCRBD02	TCRBD01-01,TCRBD02-01		TCRBJ02-06*01	TCRBJ02	TCRBJ02-06	01				5	14	2	6	5	5	26	38	52	56	61	1	Out	VDJ
AAGATCCAGCCCTCAGAACCCAGGGACTCAGCTGTGTATTTTTGTGCTAGTGGTCCATCAGGAGCTGGCACGCAGTATTTTGGCCCA	CASGPSGAGTQYF	1	1.356167170206514E-4	39	TCRBV12-05*01	TCRBV12	TCRBV12-05	01						unresolved		TCRBD01,TCRBD02	TCRBD01-01,TCRBD02-01		TCRBJ02-03*01	TCRBJ02	TCRBJ02-03	01				5	4	4	4	7	9	42	54	58	62	69	1	In	VDJ
CCAGGCCTGGGGGACGCAGCCATGTACCTGTGTGCCACCAGCAGAGATTTGGGGGACCCCTCCTGGACTGAAGCTTTCTTTGGACAA	CATSRDLGDPSWTEAFF	1	9.794540673713713E-5	51	TCRBV15-01*01	TCRBV15	TCRBV15-01	01						unresolved		TCRBD01,TCRBD02	TCRBD01-01,TCRBD02-01		TCRBJ01-01*01	TCRBJ01	TCRBJ01-01	01				0	5	0	7	9	5	30	47	52	57	66	1	In	VDJ
CGCACACAGCAGGAGGACTCCGCCGTGTATCTCTGTGCCAGCAGCCCTGCAGGGAGACAGGGGGCCCCTGAAGCTTTCTTTGGACAA	CASSPAGRQGAPEAFF	1	1.1301393085054284E-4	48	TCRBV07-08*01	TCRBV07	TCRBV07-08	01				TCRBD01-01*01	TCRBD01	TCRBD01-01	01				TCRBJ01-01*01	TCRBJ01	TCRBJ01-01	01				5	10	2	0	2	6	33	45	55	65	67	1	In	VDJ
TGCCCATCCTGAAGACAGCAGCTTCTACATCTGCAGTGCTTACCGGACAGGGGGCAAACTAGCACAGATACGCAGTATTTTGGCCCA		1	9.041114468043427E-5	50	TCRBV20	TCRBV20	unresolved			TCRBV20-01,TCRBV20-or09_02		TCRBD01-01*01	TCRBD01	TCRBD01-01	01				TCRBJ02-03*01	TCRBJ02	TCRBJ02-03	01				5	4	1	0	5	0	31	40	44	55	60	1	Out	VDJ
AACGCCTTGGAGCTGGACGACTCGGCCCTGTATCTCTGTGCCAGCACCCTCGCGAGAGCGGGGGGAAATGAGCAGTTCTTCGGGCCA	CASTLARAGGNEQFF	1	1.1301393085054284E-4	45	TCRBV05-04*01	TCRBV05	TCRBV05-04	01				TCRBD02-01*01	TCRBD02	TCRBD02-01	01				TCRBJ02-01*01	TCRBJ02	TCRBJ02-01	01				6	10	6	1	1	7	36	46	56	65	66	1	In	VDJ
ACCAGTGCCCATCCTGAAGACAGCAGCTTCTACATCTGCAGTGCCATCGGACAGGGTAGGGACACCGGGGAGCTGTTTTTTGGAGAA	CSAIGQGRDTGELFF	1	9.794540673713713E-5	45	TCRBV20	TCRBV20	unresolved			TCRBV20-01,TCRBV20-or09_02		TCRBD01-01*01	TCRBD01	TCRBD01-01	01				TCRBJ02-02*01	TCRBJ02	TCRBJ02-02	01				6	4	1	3	5	3	36	44	48	56	61	1	In	VDJ
CAGAGCAGGGGGACTCGGCCATGTATCTCTGTGCCAGCAGCAAAGCCCGTCGGGACGGCAAGCAATCAGCCCCAGCATTTTGGTGAT		1	1.4315097907735428E-4	52	TCRBV07-09	TCRBV07	TCRBV07-09				01,03			unresolved		TCRBD01,TCRBD02	TCRBD01-01,TCRBD02-01		TCRBJ01-05*01	TCRBJ01	TCRBJ01-05	01				5	10	0	7	4	1	29	41	51	56	60	1	Out	VDJ
CAGCGCACACAGCAGGAGGACTCGGCCGTGTATCTCTGTGCCAGCAGCTTAGACAAGGGTGGATTCTACGAGCAGTACTTCGGGCCG	CASSLDKGGFYEQYF	2	4.219186751753599E-4	45	TCRBV07-02*01	TCRBV07	TCRBV07-02	01						unresolved		TCRBD01,TCRBD02	TCRBD01-01,TCRBD02-01		TCRBJ02-07*01	TCRBJ02	TCRBJ02-07	01				1	3	5	3	6	3	36	52	55	59	65	2	In	VDJ
ATCCAGCGCACAGAGCGGGGGGACTCAGCCGTGTATCTCTGTGCCAGCAGCTCCGGACAGCACACCGGGGAGCTGTTTTTTGGAGAA	CASSSGQHTGELFF	1	1.2808245496394855E-4	42	TCRBV07-03*01	TCRBV07	TCRBV07-03	01				TCRBD01-01*01	TCRBD01	TCRBD01-01	01				TCRBJ02-02*01	TCRBJ02	TCRBJ02-02	01				4	2	1	5	1	3	39	52	54	60	61	1	In	VDJ
ATCCAGCGCACAGAGCAGGGGGACTCAGCTGTGTATCTCTGTGCCAGCAGCTTAAAACCTACACCCTACGAGCAGTACTTCGGGCCG	CASSLKPTPYEQYF	1	1.2808245496394855E-4	42	TCRBV07-04*01	TCRBV07	TCRBV07-04	01						unresolved		TCRBD01,TCRBD02	TCRBD01-01,TCRBD02-01		TCRBJ02-07*01	TCRBJ02	TCRBJ02-07	01				2	6	3	6	1	2	39	54	60	63	64	1	In	VDJ
CCAGCCTGCAAAGCTTGAGGACTCGGCCGTGTATCTCTGTGCCAGTCCCGGGACAGGGCGAACACCGGGGAGCTGTTTTTTGGAGAA		1	1.205481929072457E-4	44	TCRBV11-02*02	TCRBV11	TCRBV11-02	02				TCRBD01-01*01	TCRBD01	TCRBD01-01	01				TCRBJ02-02*01	TCRBJ02	TCRBJ02-02	01				9	4	0	3	0	0	37	45	49	-1	58	1	Out	VDJ
GTGACATCGGCCCAAAAGAACCCGACAGCTTTCTATCTCTGTGCCAGTAGTGACTACAGTGCTAACTATGGCTACACCTTCGGTTCG	CASSDYSANYGYTF	1	1.4315097907735428E-4	42	TCRBV19-01	TCRBV19	TCRBV19-01				01,02	TCRBD02-01	TCRBD02	TCRBD02-01				01,02	TCRBJ01-02*01	TCRBJ01	TCRBJ01-02	01				5	0	2	9	5	0	39	-1	51	56	61	1	In	VDJ
AAGATCCAGCCTGCAAAGCTTGAGGACTCGGCCGTGTATCTCTGTGCCAGCAGCTTATGGGACAGCGAGACCCAGTACTTCGGGCCA	CASSLWDSETQYF	1	9.041114468043427E-5	39	TCRBV11-02*02	TCRBV11	TCRBV11-02	02				TCRBD01-01*01	TCRBD01	TCRBD01-01	01				TCRBJ02-05*01	TCRBJ02	TCRBJ02-05	01				2	1	0	5	1	5	42	57	58	65	66	1	In	VDJ
GTGCAGCCTGCAGAACTGGAGGATTCTGGAGTTTATTTCTGTGCCAGCAGCCCGGGACAGGGAAACTATGGCTACACCTTCGGTTCG	CASSPGQGNYGYTF	1	1.2808245496394855E-4	42	TCRBV14-01*01	TCRBV14	TCRBV14-01	01				TCRBD01-01*01	TCRBD01	TCRBD01-01	01				TCRBJ01-02*01	TCRBJ01	TCRBJ01-02	01				4	1	0	3	1	2	39	52	53	62	63	1	In	VDJ
CTCAGGCTGGAGTTGGCTGCTCCCTCCCAGACATCTGTGTACTTCTGTGCCAGCAGCCTGCCCACAGATACGCAGTATTTTGGCCCA	CASSLPTDTQYF	2	5.726039163094171E-4	36	TCRBV06-06	TCRBV06	TCRBV06-06				01,02			unresolved		TCRBD01,TCRBD02	TCRBD01-01,TCRBD02-01		TCRBJ02-03*01	TCRBJ02	TCRBJ02-03	01				6	3	10	0	1	2	45	56	59	61	62	2	In	VDJ
GAGTTGGCTGCTCCCTCCCAGACATCTGTGTACTTCTGTGCCAGCGGACCGGGACAGGGCGGGTCGGATGAGCAGTTCTTCGGGCCA	CASGPGQGGSDEQFF	1	1.4315097907735428E-4	45	TCRBV06-06	TCRBV06	TCRBV06-06				01,02	TCRBD01-01*01	TCRBD01	TCRBD01-01	01				TCRBJ02-01*01	TCRBJ02	TCRBJ02-01	01				8	5	0	3	8	8	36	45	50	59	67	1	In	VDJ
TTGGAGATCCAGCGCACAGAGCAGGGGGACTCGGCCATGTATCTCTGTGCCAGCACCTATGGGTACAATGAGCAGTTCTTCGGGCCA	CASTYGYNEQFF	1	1.5821950319075997E-4	36	TCRBV07-09	TCRBV07	TCRBV07-09				01,03			unresolved		TCRBD01,TCRBD02	TCRBD01-01,TCRBD02-01		TCRBJ02-01*01	TCRBJ02	TCRBJ02-01	01				7	5	0	9	0	4	45	55	60	-1	63	1	In	VDJ
TCCCTGATTCTGGAGTCCGCCAGCACCAACCAGACATCTATGTACCTCTGTGCCAGCAGCTCTGGAGGTGAGCAGTTCTTCGGGCCA	CASSSGGEQFF	1	1.356167170206514E-4	33	TCRBV28-01*01	TCRBV28	TCRBV28-01	01				TCRBD02-01*02	TCRBD02	TCRBD02-01	02				TCRBJ02-01*01	TCRBJ02	TCRBJ02-01	01				6	4	10	1	0	9	48	59	63	-1	68	1	In	VDJ
GGTTGGAGTCGGCTGCTCCCTCCCAAACATCTGTGTACTTCTGTGCCAGCAGTTACCCCGCCTCGGGATGAGCAGTTCTTCGGGCCA		1	1.1301393085054284E-4	40	TCRBV06	TCRBV06	unresolved			TCRBV06-02,TCRBV06-03		TCRBD02-01	TCRBD02	TCRBD02-01				01,02	TCRBJ02-01*01	TCRBJ02	TCRBJ02-01	01				2	7	8	4	0	8	41	56	63	-1	67	1	Out	VDJ
CCACGGAGTCAGGGGACACAGCACTGTATTTCTGTGCCAGCACCAAAGGGGCATGGACAAATTAATTCACCCCTCCACTTTGGGAAC		3	0.0011226050464487256	49	TCRBV21-01*01	TCRBV21	TCRBV21-01	01				TCRBD01-01*01	TCRBD01	TCRBD01-01	01				TCRBJ01-06*01	TCRBJ01	TCRBJ01-06	01				1	6	1	6	3	6	32	48	54	59	62	3	Out	VDJ
CAGCGCACAGAGCAGGGGGACTCGGCCATGTATCTCTGTGCCAGCAGCTCAACGACAGGGGCTGGCACTGAAGCTTTCTTTGGACAA	CASSSTTGAGTEAFF	2	5.575353921960114E-4	45	TCRBV07-09	TCRBV07	TCRBV07-09				01,03	TCRBD01-01*01	TCRBD01	TCRBD01-01	01				TCRBJ01-01*01	TCRBJ01	TCRBJ01-01	01				4	4	2	2	4	4	36	49	53	61	65	2	In	VDJ
CACGCCCTGTAGCCAGAAGACTCAGCCCTGTATCTCTGCGCCAGCAGCCAGTCGACAGGGGAGGGGTATGGCTACACCTTCGGTTCG	CASSQSTGEGYGYTF	1	7.534262056702856E-5	45	TCRBV04-01*01	TCRBV04	TCRBV04-01	01				TCRBD01-01*01	TCRBD01	TCRBD01-01	01				TCRBJ01-02*01	TCRBJ01	TCRBJ01-02	01				3	3	2	2	5	5	36	50	53	61	66	1	In	VDJ
CTGGAGTCCGCCAGCACCAACCAGACATCTATGTACCTCTGTGCCAGCAGACCCCAAACGCCGGGACCGCCTCAGTTCTTCGGGCCA	CASRPQTPGPPQFF	1	1.356167170206514E-4	42	TCRBV28-01*01	TCRBV28	TCRBV28-01	01						unresolved		TCRBD01,TCRBD02	TCRBD01-01,TCRBD02-01		TCRBJ02-01*01	TCRBJ02	TCRBJ02-01	01				6	12	0	7	5	13	39	50	62	67	72	1	In	VDJ
TCAGAACCCAGGGACTCAGCTGTGTACTTCTGTGCCAGCAGTTTCCGGCTAGCGGGGGCGGGGGGGGACATTCAGTACTTCGGCGCC	CASSFRLAGAGGDIQYF	1	1.1301393085054284E-4	51	TCRBV12	TCRBV12	unresolved			TCRBV12-03,TCRBV12-04		TCRBD02-01*01	TCRBD02	TCRBD02-01	01				TCRBJ02-04*01	TCRBJ02	TCRBJ02-04	01				3	4	4	2	9	8	30	44	48	58	67	1	In	VDJ
CTGGAGTCGGCTGCTCCCTCCCAGACATCTGTGTACTTCTGTGCCAGCAGTGAAGGAGGACGGAGAGATACGCAGTATTTTGGCCCA	CASSEGGRRDTQYF	1	1.0547966879383998E-4	42	TCRBV06-01*01	TCRBV06	TCRBV06-01	01						unresolved		TCRBD01,TCRBD02	TCRBD01-01,TCRBD02-01		TCRBJ02-03*01	TCRBJ02	TCRBJ02-03	01				1	2	1	7	4	5	39	55	57	61	65	1	In	VDJ
CTGGAGTCCGCTACCAGCTCCCAGACATCTGTGTACTTCTGTGCCATAAGACAGGACCCGAACACCGGGGAGCTGTTTTTTGGAGAA	CAIRQDPNTGELFF	2	5.273983439691999E-4	42	TCRBV10-03*01	TCRBV10	TCRBV10-03	01				TCRBD01-01*01	TCRBD01	TCRBD01-01	01				TCRBJ02-02*01	TCRBJ02	TCRBJ02-02	01				9	2	2	4	3	0	39	47	49	55	58	2	In	VDJ
GCTGCTCCCTCCCAGACATCTGTGTACTTCTGTGCCAGCAGTTACTCGCCCGGGGTTGGGAGCAATCAGCCCCAGCATTTTGGTGAT	CASSYSPGVGSNQPQHF	1	9.794540673713713E-5	51	TCRBV06	TCRBV06	unresolved			TCRBV06-05,TCRBV06-06		TCRBD02-01*01	TCRBD02	TCRBD02-01	01				TCRBJ01-05*01	TCRBJ01	TCRBJ01-05	01				0	3	8	3	5	1	30	47	50	55	60	1	In	VDJ
ATCCAGCCTGCAAAGCTTGAGGACTCGGCCGTGTATCTCTGTGCCAGCAGCTTAGAGGGCAGGGGAAACACCATATATTTTGGAGAG	CASSLEGRGNTIYF	1	1.4315097907735428E-4	42	TCRBV11-02*02	TCRBV11	TCRBV11-02	02				TCRBD01-01*01	TCRBD01	TCRBD01-01	01				TCRBJ01-03*01	TCRBJ01	TCRBJ01-03	01				0	3	4	4	0	4	39	56	59	-1	63	1	In	VDJ
ATCTGTATATTTCTGCGCCAGCAGCCATAACCGGGACCGAGGGAGTCCCTCATAGTTGCAACTAATGAAAAACTGTTTTTTGGCAGT		1	1.732880273041657E-4	68	TCRBV10-01	TCRBV10	TCRBV10-01				01,02			unresolved		TCRBD01,TCRBD02	TCRBD01-01,TCRBD02-01		TCRBJ01-04*01	TCRBJ01	TCRBJ01-04	01				6	8	0	7	21	0	13	24	32	37	58	1	Out	VDJ
ACCCGCTCCCAGACATCTGTGTATTTCTGCGCCAGCAGTGGGACTAGCGGGGGCCTGAGCTCCTACAATGAGCAGTTCTTCGGGCCA	CASSGTSGGLSSYNEQFF	1	1.2808245496394855E-4	54	TCRBV10-02*01	TCRBV10	TCRBV10-02	01				TCRBD02-01*01	TCRBD02	TCRBD02-01	01				TCRBJ02-01*01	TCRBJ02	TCRBJ02-01	01				4	0	1	2	6	0	27	-1	40	53	59	1	In	VDJ
AAGATCCAGCCCTCAGAACCCAGGGACTCAGCTGTGTACTTCTGTGCCAGCAGCTCAGGGGAGGGTCAGCCCCAGCATTTTGGTGAT	CASSSGEGQPQHF	1	9.794540673713713E-5	39	TCRBV12	TCRBV12	unresolved			TCRBV12-03,TCRBV12-04		TCRBD02-01*02	TCRBD02	TCRBD02-01	02				TCRBJ01-05*01	TCRBJ01	TCRBJ01-05	01				6	5	9	0	0	6	42	53	58	-1	65	1	In	VDJ
TCCAGTCCACGGAGTCAGGGGACACAGCACTGTATTTCTGTGCCAGCTTCCATACAGGGGCGGCCGAACATTCAGTACTTCGGCGCC		1	1.8835655141757142E-4	43	TCRBV21-01*01	TCRBV21	TCRBV21-01	01				TCRBD01-01*01	TCRBD01	TCRBD01-01	01				TCRBJ02-04*01	TCRBJ02	TCRBJ02-04	01				8	6	3	2	6	7	38	47	53	60	66	1	Out	VDJ
TCCGCCAGCACCAACCAGACATCTATGTACCTCTGTGCCAGCAGTTTGATAAGTCTAGTTTTCCCCGGGGAGCTGTTTTTTGGAGAA	CASSLISLVFPGELFF	1	1.4315097907735428E-4	48	TCRBV28-01*01	TCRBV28	TCRBV28-01	01				TCRBD02-01	TCRBD02	TCRBD02-01				01,02	TCRBJ02-02*01	TCRBJ02	TCRBJ02-02	01				3	7	4	8	6	6	33	47	54	58	64	1	In	VDJ
TTGGCTGCTCCCTCCCAGACATCTGTGTACTTCTGTGCCAGCAGTCACGGGCAGTCCTCTGGGGCCAACGTCCTGACTTTCGGGGCC	CASSHGQSSGANVLTF	1	1.205481929072457E-4	48	TCRBV06-06	TCRBV06	TCRBV06-06				01,02			unresolved		TCRBD01,TCRBD02	TCRBD01-01,TCRBD02-01		TCRBJ02-06*01	TCRBJ02	TCRBJ02-06	01				5	3	8	0	4	0	33	45	48	52	56	1	In	VDJ
TCCCTGGAGCTTGGTGACTCTGCTGTGTATTTCTGTGCCAGCAGCCCAACCCTCCAACAGGGAAACTATGGCTACACCTTCGGTTCG	CASSPTLQQGNYGYTF	2	7.006863712733656E-4	48	TCRBV03	TCRBV03	unresolved			TCRBV03-01,TCRBV03-02		TCRBD01-01*01	TCRBD01	TCRBD01-01	01				TCRBJ01-02*01	TCRBJ01	TCRBJ01-02	01				4	10	3	3	1	2	33	46	56	62	63	2	In	VDJ
AGTCTGCTGCCTCCTCCCAGACATCTGTATATTTCTGCGCCAGCAGTGAGATCAGGGTCGTGCTACAATGAGCAGTTCTTCGGGCCA		1	1.4315097907735428E-4	46	TCRBV10-01	TCRBV10	TCRBV10-01				01,02	TCRBD01-01*01	TCRBD01	TCRBD01-01	01				TCRBJ02-01*01	TCRBJ02	TCRBJ02-01	01				2	2	4	3	5	3	35	50	52	57	62	1	Out	VDJ
CAGTCCACGGAGTCAGGGGACACAGCACTGTATTTCTGTGCCAGCAGCAAAGTGCAGATTACAAAAAACATTCAGTACTTCGGCGCC	CASSKVQITKNIQYF	1	1.732880273041657E-4	45	TCRBV21-01*01	TCRBV21	TCRBV21-01	01				TCRBD01-01*01	TCRBD01	TCRBD01-01	01				TCRBJ02-04*01	TCRBJ02	TCRBJ02-04	01				1	8	3	6	0	4	36	52	60	-1	63	1	In	VDJ
TCAGAACCCAGGGACTCAGCTGTGTACTTCTGTGCCAGCAGTTTTAGTGGTCAGGGAAGCTCCTACAATGAGCAGTTCTTCGGGCCA	CASSFSGQGSSYNEQFF	1	1.0547966879383998E-4	51	TCRBV12	TCRBV12	unresolved			TCRBV12-03,TCRBV12-04		TCRBD01-01*01	TCRBD01	TCRBD01-01	01				TCRBJ02-01*01	TCRBJ02	TCRBJ02-01	01				3	7	4	3	3	0	30	44	51	56	59	1	In	VDJ
ACACAGCAGGAGGACTCGGCCGTGTATCTCTGTGCCAGCAGCGAACATAGCGGGTTAACGAACACCGGGGAGCTGTTTTTTGGAGAA	CASSEHSGLTNTGELFF	1	1.356167170206514E-4	51	TCRBV07-02*01	TCRBV07	TCRBV07-02	01				TCRBD02-01	TCRBD02	TCRBD02-01				01,02	TCRBJ02-02*01	TCRBJ02	TCRBJ02-02	01				5	5	5	4	4	0	30	42	47	54	58	1	In	VDJ
ATCCAGCCTGCAAAGCTTGAGGACTCGGCCGTGTATCTCTGTGCCAGCAGCTACTCGACAGGGAGAGAGACCCAGTACTTCGGGCCA	CASSYSTGRETQYF	1	8.287688262373142E-5	42	TCRBV11-02*02	TCRBV11	TCRBV11-02	02				TCRBD01-01*01	TCRBD01	TCRBD01-01	01				TCRBJ02-05*01	TCRBJ02	TCRBJ02-05	01				4	4	2	3	2	4	39	52	56	63	65	1	In	VDJ
AAGATCCAGCCCTCAGAACCCAGGGACTCAGCTGTGTACTTCTGTGCCAGCAGCCAACAGGGGGTCTATGGCTACACCTTCGGTTCG	CASSQQGVYGYTF	1	9.041114468043427E-5	39	TCRBV12	TCRBV12	unresolved			TCRBV12-03,TCRBV12-04		TCRBD01-01*01	TCRBD01	TCRBD01-01	01				TCRBJ01-02*01	TCRBJ01	TCRBJ01-02	01				6	3	3	1	1	4	42	53	56	64	65	1	In	VDJ
ACTGTGACATCGGCCCAAAAGAACCCGACAGCTTTCTATCTCTGTGCCAGCCAGGACAGATTGAACACTGAAGCTTTCTTTGGACAA	CASQDRLNTEAFF	1	1.4315097907735428E-4	39	TCRBV19-01	TCRBV19	TCRBV19-01				01,02	TCRBD01-01*01	TCRBD01	TCRBD01-01	01				TCRBJ01-01*01	TCRBJ01	TCRBJ01-01	01				9	3	1	5	2	0	42	50	53	59	61	1	In	VDJ
AAGATCCAGCGCACAGAGCGGGGGGACTCAGCCGTGTATCTCTGTGCCAGCAGCTTAATGACGGTCGGGGAGCTGTTTTTTGGAGAA	CASSLMTVGELFF	1	1.1301393085054284E-4	39	TCRBV07-03*01	TCRBV07	TCRBV07-03	01						unresolved		TCRBD01,TCRBD02	TCRBD01-01,TCRBD02-01		TCRBJ02-02*01	TCRBJ02	TCRBJ02-02	01				1	1	2	7	3	7	42	58	59	62	65	1	In	VDJ
ATCCAGCGCACAGAGCAGGGGGACTCGGCCATGTATCTCTGTGCCAGCAGCCCCGGACAGATGAACTACGAGCAGTACTTCGGGCCG	CASSPGQMNYEQYF	1	1.205481929072457E-4	42	TCRBV07-09	TCRBV07	TCRBV07-09				01,03	TCRBD01-01*01	TCRBD01	TCRBD01-01	01				TCRBJ02-07*01	TCRBJ02	TCRBJ02-07	01				5	3	1	5	5	3	39	51	54	60	65	1	In	VDJ
GAGCTTGGTGACTCTGCTGTGTATTTCTGTGCCAGCAGCCAAGGGGGGACAGGGAGGACTGGGGCCAACGTCCTGACTTTCGGGGCC	CASSQGGTGRTGANVLTF	1	1.1301393085054284E-4	54	TCRBV03	TCRBV03	unresolved			TCRBV03-01,TCRBV03-02		TCRBD01-01*01	TCRBD01	TCRBD01-01	01				TCRBJ02-06*01	TCRBJ02	TCRBJ02-06	01				1	2	0	3	4	2	27	43	45	54	58	1	In	VDJ
ACCCTGCAGCCAGAAGACTCGGCCCTGTATCTCTGCGCCAGCAGCCAAGATGGAGGGAAGGACACCGGGGAGCTGTTTTTTGGAGAA	CASSQDGGKDTGELFF	1	1.0547966879383998E-4	48	TCRBV04-03*01	TCRBV04	TCRBV04-03	01				TCRBD02-01*02	TCRBD02	TCRBD02-01	02				TCRBJ02-02*01	TCRBJ02	TCRBJ02-02	01				0	1	10	0	4	3	33	50	51	57	61	1	In	VDJ
CAGCGCACACAGCAGGAGGACTCGGCCGTGTATCTCTGTGCCAGCAGCTTGGGCGGGGCCTCTGGAAACACCATATATTTTGGAGAG	CASSLGGASGNTIYF	2	4.821927716289828E-4	45	TCRBV07-02*01	TCRBV07	TCRBV07-02	01				TCRBD02-01*01	TCRBD02	TCRBD02-01	01				TCRBJ01-03*01	TCRBJ01	TCRBJ01-03	01				3	2	7	3	1	0	36	50	52	58	59	2	In	VDJ
CGCACAGAGCAGGGGGACTCGGCCATGTATCTCTGTGCCAGCAGACTACTACCGGGACAGGGTACAGATACGCAGTATTTTGGCCCA	CASRLLPGQGTDTQYF	1	1.2808245496394855E-4	48	TCRBV07-09	TCRBV07	TCRBV07-09				01,03	TCRBD01-01*01	TCRBD01	TCRBD01-01	01				TCRBJ02-03*01	TCRBJ02	TCRBJ02-03	01				6	9	0	3	1	3	33	44	53	62	63	1	In	VDJ
TCCGCTACCAGCTCCCAGACATCTGTGTACTTCTGTGCCATCAGTGAAGGCCTAGCGGGGATCACAGATACGCAGTATTTTGGCCCA	CAISEGLAGITDTQYF	1	1.4315097907735428E-4	48	TCRBV10-03*01	TCRBV10	TCRBV10-03	01				TCRBD02-01*01	TCRBD02	TCRBD02-01	01				TCRBJ02-03*01	TCRBJ02	TCRBJ02-03	01				3	4	4	3	2	2	33	47	51	60	62	1	In	VDJ
GTGCAGCCTGCAGAACTGGAGGATTCTGGAGTTTATTTCTGTGCCAGCAGCCAAGGCAACAGGGTAGGGGCGCAGTACTTCGGGCCG	CASSQGNRVGAQYF	1	1.205481929072457E-4	42	TCRBV14-01*01	TCRBV14	TCRBV14-01	01				TCRBD01-01*01	TCRBD01	TCRBD01-01	01				TCRBJ02-07*01	TCRBJ02	TCRBJ02-07	01				1	3	3	3	7	9	39	55	58	64	71	1	In	VDJ
GAGTCAGGGGACACAGCACTGTATTTCTGTGCCAGCAGCACAAATATATAGACAGGGGGCGAAGTCTACGAGCAGTACTTCGGGCCG	CASSTNI*TGGEVYEQYF	1	1.5068524113405712E-4	54	TCRBV21-01*01	TCRBV21	TCRBV21-01	01				TCRBD01-01*01	TCRBD01	TCRBD01-01	01				TCRBJ02-07*01	TCRBJ02	TCRBJ02-07	01				4	10	2	0	5	3	27	40	50	60	65	1	Stop	VDJ
ACACCCTGCAGCCAGAAGACTCGGCCCTGTATCTCTGCGCCAGCAGCCGGATTAGCGGGGGGGCCGGAGACCCAGTACTTCGGGCCA		1	7.534262056702856E-5	46	TCRBV04-03*01	TCRBV04	TCRBV04-03	01				TCRBD02-01*01	TCRBD02	TCRBD02-01	01				TCRBJ02-05*01	TCRBJ02	TCRBJ02-05	01				4	4	5	0	3	5	35	48	52	63	66	1	Out	VDJ
CCTGTACCTTGGAGATCCAGTCCACGGAGTCAGGGGACACAGCACTGTATTTCTGTGCCAGCAGCAAGGGGTACACTCTTCGGGCCG		1	1.5068524113405712E-4	28	TCRBV21-01*01	TCRBV21	TCRBV21-01	01						unresolved		TCRBD01,TCRBD02	TCRBD01-01,TCRBD02-01		TCRBJ02-07*01	TCRBJ02	TCRBJ02-07	01				3	0	6	2	6	15	53	-1	67	71	77	1	Out	VDJ
AAGATCCAGCCTGCAAAGCTTGAGGACTCGGCCGTGTATCTCTGTGCCAGCAGCCCGCAGAGCTACACTGAAGCTTTCTTTGGACAA	CASSPQSYTEAFF	1	9.794540673713713E-5	39	TCRBV11-02*02	TCRBV11	TCRBV11-02	02						unresolved		TCRBD01,TCRBD02	TCRBD01-01,TCRBD02-01		TCRBJ01-01*01	TCRBJ01	TCRBJ01-01	01				5	3	4	5	4	3	42	54	57	60	64	1	In	VDJ
GGAGCTTGGTGACTCTGCTGTGTATTTCTGTGCCAGCAGCCAAGATCCCCTAGCGGGTGTCCTAGGAATGAGCAGTTCTTCGGGCCA		1	1.205481929072457E-4	53	TCRBV03	TCRBV03	unresolved			TCRBV03-01,TCRBV03-02		TCRBD02-01	TCRBD02	TCRBD02-01				01,02	TCRBJ02-01*01	TCRBJ02	TCRBJ02-01	01				0	4	4	4	9	7	28	45	49	57	66	1	Out	VDJ
CGCACAGAGCAGGGGGACTCGGCCATGTATCTCTGTGCCAGCAGCCCCGGGGTGGGCCGGGGTCCAGAGACCCAGTACTTCGGGCCA	CASSPGVGRGPETQYF	1	1.0547966879383998E-4	48	TCRBV07-09	TCRBV07	TCRBV07-09				01,03	TCRBD02-01*01	TCRBD02	TCRBD02-01	01				TCRBJ02-05*01	TCRBJ02	TCRBJ02-05	01				5	2	8	3	13	4	33	45	47	52	65	1	In	VDJ
TCAGAACCCAGGGACTCAGCTGTGTATTTTTGTGCTAGTGCCCATAATAGCGGGGGCCCGAACACCGGGGAGCTGTTTTTTGGAGAA	CASAHNSGGPNTGELFF	1	1.2808245496394855E-4	51	TCRBV12-05*01	TCRBV12	TCRBV12-05	01				TCRBD02-01*01	TCRBD02	TCRBD02-01	01				TCRBJ02-02*01	TCRBJ02	TCRBJ02-02	01				7	7	5	2	2	0	30	40	47	56	58	1	In	VDJ
CAGTCCACGGAGTCAGGGGACACAGCACTGTATTTCTGTGCCAGCATTTCTCCGCAGGGGCTGTGAGAGACCCAGTACTTCGGGCCA	CASISPQGL*ETQYF	2	2.561649099278971E-4	45	TCRBV21-01*01	TCRBV21	TCRBV21-01	01				TCRBD01-01*01	TCRBD01	TCRBD01-01	01				TCRBJ02-05*01	TCRBJ02	TCRBJ02-05	01				7	8	4	2	5	4	36	46	54	60	65	2	Stop	VDJ
CAGCAGGAGGACTCGGCCGTGTATCTCTGTGCCAGCAGCTTAGTGGGGGGACAGGGGGCGCCGAACACTGAAGCTTTCTTTGGACAA	CASSLVGGQGAPNTEAFF	1	1.1301393085054284E-4	54	TCRBV07-02*01	TCRBV07	TCRBV07-02	01				TCRBD01-01*01	TCRBD01	TCRBD01-01	01				TCRBJ01-01*01	TCRBJ01	TCRBJ01-01	01				1	4	0	0	3	1	27	43	47	59	62	1	In	VDJ
CCGCCAGCACCAACCAGACATCTATGTACCTCTGTGCCAGCAGTACGGCGGGGGATTCCTAGCACAGATACGCAGTATTTTGGCCCA		1	1.1301393085054284E-4	49	TCRBV28-01*01	TCRBV28	TCRBV28-01	01				TCRBD02-01*01	TCRBD02	TCRBD02-01	01				TCRBJ02-03*01	TCRBJ02	TCRBJ02-03	01				5	3	7	2	6	0	32	44	47	54	60	1	Out	VDJ
TCTCTGGAGCTGGGGGACTCAGCTTTGTATTTCTGTGCCAGCAGCGTAGGGCGAGGGGGCTCTGGAAACACCATATATTTTGGAGAG	CASSVGRGGSGNTIYF	1	9.041114468043427E-5	48	TCRBV09-01	TCRBV09	TCRBV09-01				01,02	TCRBD01-01*01	TCRBD01	TCRBD01-01	01				TCRBJ01-03*01	TCRBJ01	TCRBJ01-03	01				0	4	5	1	0	0	33	49	53	-1	59	1	In	VDJ
ATCCTGAGGATCCAGCAGGTAGTGCGAGGAGATTCGGCAGCTTATTTCTGTGCCAGCTCACCACAAGAGACCCAGTACTTCGGGCCA	CASSPQETQYF	1	8.287688262373142E-5	33	TCRBV18-01*01	TCRBV18	TCRBV18-01	01						unresolved					TCRBJ02-05*01	TCRBJ02	TCRBJ02-05	01				2	0	0	0	0	2	48	-1	-1	-1	63	1	In	VJ
CGCACAGAGCAGCGGGACTCGGCCATGTATCGCTGTGCCAGCAGCTTCGTGGGAAGGAGTCGGGCAGAGACCCAGTACTTCGGGCCA	CASSFVGRSRAETQYF	1	7.534262056702856E-5	48	TCRBV07-06*01	TCRBV07	TCRBV07-06	01						unresolved		TCRBD01,TCRBD02	TCRBD01-01,TCRBD02-01		TCRBJ02-05*01	TCRBJ02	TCRBJ02-05	01				3	3	0	8	11	4	33	47	50	54	65	1	In	VDJ
TCCGCCAGCACCAACCAGACATCTATGTACCTCTGTGCCAGCAGTGCCTCGGACAGGGGTACGGAACAGCCCCAGCATTTTGGTGAT	CASSASDRGTEQPQHF	1	1.0547966879383998E-4	48	TCRBV28-01*01	TCRBV28	TCRBV28-01	01				TCRBD01-01*01	TCRBD01	TCRBD01-01	01				TCRBJ01-05*01	TCRBJ01	TCRBJ01-05	01				5	5	1	2	7	7	33	45	50	59	66	1	In	VDJ
AGTGCCCATCCTGAAGACAGCAGCTTCTACATCTGCAGTGCTAGAGAACCTCGACAGGGGGTCTACAATGAGCAGTTCTTCGGGCCA	CSAREPRQGVYNEQFF	1	7.534262056702856E-5	48	TCRBV20	TCRBV20	unresolved			TCRBV20-01,TCRBV20-or09_02		TCRBD01-01*01	TCRBD01	TCRBD01-01	01				TCRBJ02-01*01	TCRBJ02	TCRBJ02-01	01				0	5	2	1	1	3	33	47	52	61	62	1	In	VDJ
AGTGCCCATCCTGAAGACAGCAGCTTCTACATCTGCAGTGCTAGACCTCCTTAGAAAGCCGACACCGGGGAGCTGTTTTTTGGAGAA	CSARPP*KADTGELFF	1	8.287688262373142E-5	48	TCRBV20	TCRBV20	unresolved			TCRBV20-01,TCRBV20-or09_02		TCRBD02-01	TCRBD02	TCRBD02-01				01,02	TCRBJ02-02*01	TCRBJ02	TCRBJ02-02	01				2	6	5	8	7	3	33	45	51	54	61	1	Stop	VDJ
CCCAACCAGACAGCTCTTTACTTCTGTGCCACCAGTGATTTGAGCGGGGGGCCCCTTAATCCCGCAGATACGCAGTATTTTGGCCCA	CATSDLSGGPLNPADTQYF	2	1.5821950319075997E-4	57	TCRBV24	TCRBV24	unresolved			TCRBV24-01,TCRBV24-or09_02		TCRBD02-01*01	TCRBD02	TCRBD02-01	01				TCRBJ02-03*01	TCRBJ02	TCRBJ02-03	01				0	0	6	1	13	4	24	-1	42	51	64	2	In	VDJ
GAACCCAGGGACTCAGCTGTGTACTTCTGTGCCAGCAGTCAGGCCACGGGGTGGTCAAGCTCCTACAATGAGCAGTTCTTCGGGCCA	CASSQATGWSSSYNEQFF	1	9.794540673713713E-5	54	TCRBV12	TCRBV12	unresolved			TCRBV12-03,TCRBV12-04		TCRBD02-01*01	TCRBD02	TCRBD02-01	01				TCRBJ02-01*01	TCRBJ02	TCRBJ02-01	01				5	7	8	3	8	0	27	39	46	51	59	1	In	VDJ
TGGAGCTTGGTGACTCTGCTGTGTATTTCTGTGCCAGCAGCATTGACGCTCCCATTCCATTCCGACAATGAGCAGTTCTTCGGGCCA		1	1.1301393085054284E-4	52	TCRBV03	TCRBV03	unresolved			TCRBV03-01,TCRBV03-02				unresolved		TCRBD01,TCRBD02	TCRBD01-01,TCRBD02-01		TCRBJ02-01*01	TCRBJ02	TCRBJ02-01	01				5	3	2	7	17	5	29	41	44	47	64	1	Out	VDJ
TTGGAGCTGGGGGACTCAGCCCTGTACTTCTGTGCCAGCAGCTCACCAGGCCAGGTTTCAGGGGGAAATGAGCAGTTCTTCGGGCCA	CASSSPGQVSGGNEQFF	1	9.794540673713713E-5	51	TCRBV13-01*01	TCRBV13	TCRBV13-01	01				TCRBD01-01*01	TCRBD01	TCRBD01-01	01				TCRBJ02-01*01	TCRBJ02	TCRBJ02-01	01				4	15	4	1	1	7	30	43	58	65	66	1	In	VDJ
CTGGGGGACTCAGCTTTGTATTTCTGTGCCAGCAGCGTAGACGATGGGGGATTAAGCTCTGGGGCCAACGTCCTGACTTTCGGGGCC	CASSVDDGGLSSGANVLTF	1	6.78083585103257E-5	57	TCRBV09-01	TCRBV09	TCRBV09-01				01,02			unresolved		TCRBD01,TCRBD02	TCRBD01-01,TCRBD02-01		TCRBJ02-06*01	TCRBJ02	TCRBJ02-06	01				0	5	6	1	6	0	24	40	45	50	56	1	In	VDJ
GAGTCGCCCAGCCCCAACCAGACCTCTCTGTACTTCTGTGCCAGCAGTTCCGCCGGGACTAGCGGGCGCGAGCAGTTCTTCGGGCCA	CASSSAGTSGREQFF	1	1.0547966879383998E-4	45	TCRBV27-01*01	TCRBV27	TCRBV27-01	01				TCRBD02-01	TCRBD02	TCRBD02-01				01,02	TCRBJ02-01*01	TCRBJ02	TCRBJ02-01	01				4	5	0	4	3	10	36	49	54	66	69	1	In	VDJ
CGCTCACCAGGCCTGGGGGACGCAGCCATGTACCTGTGTGCCACCAGCAGCGGAACGTCCTCCTACAATGAGCAGTTCTTCGGGCCA	CATSSGTSSYNEQFF	1	8.287688262373142E-5	45	TCRBV15-01*01	TCRBV15	TCRBV15-01	01						unresolved		TCRBD01,TCRBD02	TCRBD01-01,TCRBD02-01		TCRBJ02-01*01	TCRBJ02	TCRBJ02-01	01				3	1	1	8	5	0	36	50	51	54	59	1	In	VDJ
GTGACCAGTGCCCATCCTGAAGACAGCAGCTTCTACATCTGCAGTGCTCTCCGGACTAGCGGGGGTGAGACCCAGTACTTCGGGCCA	CSALRTSGGETQYF	1	6.027409645362285E-5	42	TCRBV20	TCRBV20	unresolved			TCRBV20-01,TCRBV20-or09_02		TCRBD02-01*01	TCRBD02	TCRBD02-01	01				TCRBJ02-05*01	TCRBJ02	TCRBJ02-05	01				5	4	1	2	1	5	39	48	52	65	66	1	In	VDJ
ATCCGGTCCACAAAGCTGGAGGACTCAGCCATGTACTTCTGTGCCAGCAGTGAATTGACAGGAGGCGGGGAGCTGTTTTTTGGAGAA	CASSELTGGGELFF	1	1.0547966879383998E-4	42	TCRBV02-01*01	TCRBV02	TCRBV02-01	01				TCRBD01-01*01	TCRBD01	TCRBD01-01	01				TCRBJ02-02*01	TCRBJ02	TCRBJ02-02	01				2	2	2	4	3	7	39	54	56	62	65	1	In	VDJ
TCGGCCCAAAAGAACCCGACAGCTTTCTATCTCTGTGCCAGTAGTATAGACCGGGGTCGGAGCACCGGGGAGCTGTTTTTTGGAGAA	CASSIDRGRSTGELFF	1	1.4315097907735428E-4	48	TCRBV19-01	TCRBV19	TCRBV19-01				01,02	TCRBD02-01*01	TCRBD02	TCRBD02-01	01				TCRBJ02-02*01	TCRBJ02	TCRBJ02-02	01				0	1	8	3	6	4	33	50	51	56	62	1	In	VDJ
ACAGCACTGTATTTCTGTGCCAGCAGCAAAGAGTTACTGACCGGGACTGCCAGGTTGGGGGCCAAAAACATTCAGTACTTCGGCGCC	CASSKELLTGTARLGAKNIQYF	1	1.6575376524746285E-4	66	TCRBV21-01*01	TCRBV21	TCRBV21-01	01				TCRBD02-01	TCRBD02	TCRBD02-01				01,02	TCRBJ02-04*01	TCRBJ02	TCRBJ02-04	01				1	11	0	10	12	1	15	31	42	48	60	1	In	VDJ
CAGCCCTCAGAACCCAGGGACTCAGCTGTGTACTTCTGTGCCAGCAGTTTAGGTAGCGCCACAAAAGAGACCCAGTACTTCGGGCCA	CASSLGSATKETQYF	1	7.534262056702856E-5	45	TCRBV12	TCRBV12	unresolved			TCRBV12-03,TCRBV12-04		TCRBD02-01	TCRBD02	TCRBD02-01				01,02	TCRBJ02-05*01	TCRBJ02	TCRBJ02-05	01				1	1	5	6	6	3	36	52	53	58	64	1	In	VDJ
GCCTTGGAGCTGGACGACTCGGCCCTGTATCTCTGTGCCAGCAGCTTGGTGGCCAGGGCTTGAGGTCAGCCCCAGCATTTTGGTGAT	CASSLVARA*GQPQHF	1	8.287688262373142E-5	48	TCRBV05-04*01	TCRBV05	TCRBV05-04	01				TCRBD01-01*01	TCRBD01	TCRBD01-01	01				TCRBJ01-05*01	TCRBJ01	TCRBJ01-05	01				0	4	4	3	7	6	33	49	53	58	65	1	Stop	VDJ
CTCACTGTGACATCGGCCCAAAAGAACCCGACAGCTTTCTATCTCTGTGCCAGCCGGACGGGGAACACTGAAGCTTTCTTTGGACAA	CASRTGNTEAFF	1	1.205481929072457E-4	36	TCRBV19-01	TCRBV19	TCRBV19-01				01,02			unresolved		TCRBD01,TCRBD02	TCRBD01-01,TCRBD02-01		TCRBJ01-01*01	TCRBJ01	TCRBJ01-01	01				9	2	1	7	3	1	45	53	55	59	62	1	In	VDJ
CTCACTGTGACATCGGCCCAAAAGAACCCGACAGCTTTCTATCTCTGTGCCAGTAGAACAGGGAAGGAGACCCAGTACTTCGGGCCA	CASRTGKETQYF	1	9.794540673713713E-5	36	TCRBV19-01	TCRBV19	TCRBV19-01				01,02	TCRBD01-01*01	TCRBD01	TCRBD01-01	01				TCRBJ02-05*01	TCRBJ02	TCRBJ02-05	01				6	1	3	3	3	5	45	56	57	63	66	1	In	VDJ
GGAGCTTGGTGACTCTGCTGTGTATTTCTGTGCCAGCAGACCACCCGCGGACTAGCGGGGGCCCAAGAGACCCAGTACTTCGGGCCA		1	8.287688262373142E-5	53	TCRBV03	TCRBV03	unresolved			TCRBV03-01,TCRBV03-02		TCRBD02-01*01	TCRBD02	TCRBD02-01	01				TCRBJ02-05*01	TCRBJ02	TCRBJ02-05	01				6	9	1	2	1	1	28	39	48	61	62	1	Out	VDJ
GACTCAGCTTTGTATTTCTGTGCCAGCAGCGTACGAGCCCCGACTAGCGGGGGACTATCGAACACCGGGGAGCTGTTTTTTGGAGAA	CASSVRAPTSGGLSNTGELFF	1	6.78083585103257E-5	63	TCRBV09-01	TCRBV09	TCRBV09-01				01,02	TCRBD02-01*01	TCRBD02	TCRBD02-01	01				TCRBJ02-02*01	TCRBJ02	TCRBJ02-02	01				1	8	2	2	5	0	18	33	41	53	58	1	In	VDJ
CGCCTTGTTGCTGGGGGACTCGGCCCTGTATCTCTGTGCCAGCAGCTTGCTGACAGGGATAGAACAGATACGCAGTATTTTGGCCCA		1	1.205481929072457E-4	47	TCRBV05-05*01	TCRBV05	TCRBV05-05	01				TCRBD01-01*01	TCRBD01	TCRBD01-01	01				TCRBJ02-03*01	TCRBJ02	TCRBJ02-03	01				1	2	2	3	5	3	34	49	51	58	63	1	Out	VDJ
CTGACAGTGACCAGTGCCCATCCTGAAGACAGCAGCTTCTACATCTGCAGTGCTAGGGCTGGTTGGTATGAGCAGTTCTTCGGGCCA	CSARAGWYEQFF	1	6.78083585103257E-5	36	TCRBV20	TCRBV20	unresolved			TCRBV20-01,TCRBV20-or09_02		TCRBD01-01*01	TCRBD01	TCRBD01-01	01				TCRBJ02-01*01	TCRBJ02	TCRBJ02-01	01				3	0	9	0	8	8	45	-1	56	59	67	1	In	VDJ
CAGCGCACACAGCAGGAGGACTCGGCCGTGTATCTCTGTGCCAGCAGTCGTTGGGGGGGGGCAATCGGGGAGCTGTTTTTTGGAGAA	CASSRWGGAIGELFF	1	1.1301393085054284E-4	45	TCRBV07-02*01	TCRBV07	TCRBV07-02	01				TCRBD02-01*01	TCRBD02	TCRBD02-01	01				TCRBJ02-02*01	TCRBJ02	TCRBJ02-02	01				6	5	9	0	6	7	36	47	52	59	65	1	In	VDJ
CTGAGCTCTCTGGAGCTGGGGGACTCAGCTTTGTATTTCTGTGCCAGCAGCGCTTCGGGGGGGCGAGGTGAGCAGTTCTTCGGGCCA	CASSASGGRGEQFF	1	6.78083585103257E-5	42	TCRBV09-01	TCRBV09	TCRBV09-01				01,02	TCRBD02-01*01	TCRBD02	TCRBD02-01	01				TCRBJ02-01*01	TCRBJ02	TCRBJ02-01	01				3	3	8	0	5	9	39	52	55	63	68	1	In	VDJ
ACGATCCAGCGCACAGAGCAGCGGGACTCGGCCATGTATCGCTGTGCCAGCAGCTCCGACAGGGTAGAGACCCAGTACTTCGGGCCA	CASSSDRVETQYF	2	1.732880273041657E-4	39	TCRBV07-06*01	TCRBV07	TCRBV07-06	01				TCRBD01-01*01	TCRBD01	TCRBD01-01	01				TCRBJ02-05*01	TCRBJ02	TCRBJ02-05	01				4	2	2	3	1	4	42	55	57	64	65	2	In	VDJ
TCCAGCGCACAGAGCAGGGGGACTCGGCCATGTATCTCTGTGCCAGCAGCATGACAAAGTCGGGCCAACGTCCTGACTTTCGGGGCC		1	1.0547966879383998E-4	43	TCRBV07-09	TCRBV07	TCRBV07-09				01,03	TCRBD01-01*01	TCRBD01	TCRBD01-01	01				TCRBJ02-06*01	TCRBJ02	TCRBJ02-06	01				5	2	2	6	5	5	38	50	52	56	61	1	Out	VDJ
TTGGCTGCTCCCTCCCAGACATCTGTGTACTTCTGTGCCAGCAGTTACTCCATAGGACGGTTGAACACTGAAGCTTTCTTTGGACAA	CASSYSIGRLNTEAFF	1	9.794540673713713E-5	48	TCRBV06-06	TCRBV06	TCRBV06-06				01,02			unresolved		TCRBD01,TCRBD02	TCRBD01-01,TCRBD02-01		TCRBJ01-01*01	TCRBJ01	TCRBJ01-01	01				0	4	1	7	3	0	33	50	54	58	61	1	In	VDJ
CTGGAGCTGGGGGACTCAGCTTTGTATTTCTGTGCCAGCAGCGTAGACCCCCAGTGGGGTCGAGTCGAGACCCAGTACTTCGGGCCA	CASSVDPQWGRVETQYF	1	5.273983439691999E-5	51	TCRBV09-01	TCRBV09	TCRBV09-01				01,02			unresolved		TCRBD01,TCRBD02	TCRBD01-01,TCRBD02-01		TCRBJ02-05*01	TCRBJ02	TCRBJ02-05	01				0	9	6	2	7	5	30	46	55	59	66	1	In	VDJ
CCCTCACGTTGGCGTCTGCTGTACCCTCTCAGACATCTGTGTACTTCTGTGCCTTCCACGGGGGGGGAGACCCAGTACTTCGGGCCA		1	8.287688262373142E-5	34	TCRBV06-04	TCRBV06	TCRBV06-04				01,02	TCRBD02-01*01	TCRBD02	TCRBD02-01	01				TCRBJ02-05*01	TCRBJ02	TCRBJ02-05	01				11	5	8	0	0	5	47	53	58	-1	66	1	Out	VDJ
ACCAGTGCCCATCCTGAAGACAGCAGCTTCTACATCTGCAGTGCCATACTGAACAGGGGGGGGGTGGATACGCAGTATTTTGGCCCA	CSAILNRGGVDTQYF	1	6.78083585103257E-5	45	TCRBV20	TCRBV20	unresolved			TCRBV20-01,TCRBV20-or09_02		TCRBD01-01*01	TCRBD01	TCRBD01-01	01				TCRBJ02-03*01	TCRBJ02	TCRBJ02-03	01				6	8	3	1	6	6	36	44	52	60	66	1	In	VDJ
ACCAGTGCCCATCCTGAAGACAGCAGCTTCTACATCTGCAGTGCTAGAACCGGGACAGCCACTTCAGATACGCAGTATTTTGGCCCA	CSARTGTATSDTQYF	1	6.78083585103257E-5	45	TCRBV20	TCRBV20	unresolved			TCRBV20-01,TCRBV20-or09_02		TCRBD01-01*01	TCRBD01	TCRBD01-01	01				TCRBJ02-03*01	TCRBJ02	TCRBJ02-03	01				2	3	0	5	6	4	36	48	51	58	64	1	In	VDJ
AGTGCCCATCCTGAAGACAGCAGCTTCTACATCTGCAGTGCTAAACAATCTAGCGGGGGGGTCACAGATACGCAGTATTTTGGCCCA	CSAKQSSGGVTDTQYF	2	1.2808245496394855E-4	48	TCRBV20	TCRBV20	unresolved			TCRBV20-01,TCRBV20-or09_02		TCRBD02-01*01	TCRBD02	TCRBD02-01	01				TCRBJ02-03*01	TCRBJ02	TCRBJ02-03	01				4	6	4	0	1	2	33	43	49	61	62	2	In	VDJ
AACGCCTTGGAGCTGGACGACTCGGCCCTGTATCTCTGTGCCAGCAGCCTCGACAGGGGGCTCACAGATACGCAGTATTTTGGCCCA	CASSLDRGLTDTQYF	1	8.287688262373142E-5	45	TCRBV05-04*01	TCRBV05	TCRBV05-04	01				TCRBD01-01*01	TCRBD01	TCRBD01-01	01				TCRBJ02-03*01	TCRBJ02	TCRBJ02-03	01				4	3	2	0	1	2	36	48	51	61	62	1	In	VDJ
ACAGAGCAGGGGGACTCGGCCATGTATCTCTGTGCCAGCAGCTTAGGAAACTTTGCAGGGTCCAGCAATGAGCAGTTCTTCGGGCCA	CASSLGNFAGSSNEQFF	1	1.0547966879383998E-4	51	TCRBV07-09	TCRBV07	TCRBV07-09				01,03	TCRBD01-01*01	TCRBD01	TCRBD01-01	01				TCRBJ02-01*01	TCRBJ02	TCRBJ02-01	01				1	9	4	3	5	6	30	46	55	60	65	1	In	VDJ
ATCCAGCCCTCAGAACCCAGGGACTCAGCTGTGTACTTCTGTGCCAGCAGTTTCGAGGGGGCAGGTCGTGGCTACACCTTCGGTTCG	CASSFEGAGRGYTF	1	6.78083585103257E-5	42	TCRBV12	TCRBV12	unresolved			TCRBV12-03,TCRBV12-04		TCRBD01-01*01	TCRBD01	TCRBD01-01	01				TCRBJ01-02*01	TCRBJ01	TCRBJ01-02	01				3	2	5	0	6	7	39	53	55	62	68	1	In	VDJ
CACATCAATTCCCTGGAGCTTGGTGACTCTGCTGTGTATTTCTGTGCCAGCCAAGGAGGCCGCGGGACTGAAGCTTTCTTTGGACAA	CASQGGRGTEAFF	1	9.041114468043427E-5	39	TCRBV03	TCRBV03	unresolved			TCRBV03-01,TCRBV03-02		TCRBD02-01	TCRBD02	TCRBD02-01				01,02	TCRBJ01-01*01	TCRBJ01	TCRBJ01-01	01				8	10	7	4	0	5	42	51	61	-1	66	1	In	VDJ
ACATCGGCCCAAAAGAACCCGACAGCTTTCTATCTCTGTGCCAGTAGTATTGGCAGGGGGATTGGTAATGAAGCTTTCTTTGGACAA	CASSIGRGIGNEAFF	1	1.1301393085054284E-4	45	TCRBV19-01	TCRBV19	TCRBV19-01				01,02	TCRBD01-01*01	TCRBD01	TCRBD01-01	01				TCRBJ01-01*01	TCRBJ01	TCRBJ01-01	01				3	3	4	1	8	7	36	50	53	60	68	1	In	VDJ
GTGACATCGGCCCAAAAGAACCCGACAGCTTTCTATCTCTGTGCCAGTAGTCCACCGGGATACCAAGAGACCCAGTACTTCGGGCCA	CASSPPGYQETQYF	2	2.4863064787119426E-4	42	TCRBV19-01	TCRBV19	TCRBV19-01				01,02	TCRBD02-01*02	TCRBD02	TCRBD02-01	02				TCRBJ02-05*01	TCRBJ02	TCRBJ02-05	01				5	4	8	3	1	0	39	51	55	60	61	2	In	VDJ
CACCTACACACCCTGCAGCCAGAAGACTCGGCCCTGTATCTCTGTGCCAGCAGCCAAGATCATCTGGATACGCAGTATTTTGGCCCA	CASSQDHLDTQYF	1	6.027409645362285E-5	39	TCRBV04-02*01	TCRBV04	TCRBV04-02	01						unresolved		TCRBD01,TCRBD02	TCRBD01-01,TCRBD02-01		TCRBJ02-03*01	TCRBJ02	TCRBJ02-03	01				0	1	4	6	4	6	42	59	60	62	66	1	In	VDJ
GTGACATCGGCCCAAAAGAACCCGACAGCTTTCTATCTCTGTGCCAGTAGTATAAGCGGGCGCACAGATACGCAGTATTTTGGCCCA	CASSISGRTDTQYF	1	1.1301393085054284E-4	42	TCRBV19-01	TCRBV19	TCRBV19-01				01,02	TCRBD02-01	TCRBD02	TCRBD02-01				01,02	TCRBJ02-03*01	TCRBJ02	TCRBJ02-03	01				2	0	6	4	1	1	39	-1	54	60	61	1	In	VDJ
TGACAGTGACCAGTGCCCATCCTGAAGACAGCAGCTTCTACATCTGCAGTGCTTACAGGGCACACCGGGGAGCTGTTTTTTGGAGAA		1	6.78083585103257E-5	37	TCRBV20	TCRBV20	unresolved			TCRBV20-01,TCRBV20-or09_02		TCRBD01-01*01	TCRBD01	TCRBD01-01	01				TCRBJ02-02*01	TCRBJ02	TCRBJ02-02	01				5	1	3	3	1	3	44	53	54	60	61	1	Out	VDJ
CAGCCTGCAGAGCTTGGGGACTCGGCCATGTATCTCTGTGCCAGCAGCGGACAGGTTATTAGCACAGATACGCAGTATTTTGGCCCA	CASSGQVISTDTQYF	1	7.534262056702856E-5	45	TCRBV11-01*01	TCRBV11	TCRBV11-01	01				TCRBD01-01*01	TCRBD01	TCRBD01-01	01				TCRBJ02-03*01	TCRBJ02	TCRBJ02-03	01				5	0	1	4	5	0	36	-1	48	55	60	1	In	VDJ
GCCTGCAGAACTGGAGGATTCTGGAGTTTATTTCTGTGCCAGCAGCCAAGTCTCAGGGTCAGCAATCAGCCCCAGCATTTTGGTGAT		1	9.041114468043427E-5	47	TCRBV14-01*01	TCRBV14	TCRBV14-01	01				TCRBD01-01*01	TCRBD01	TCRBD01-01	01				TCRBJ01-05*01	TCRBJ01	TCRBJ01-05	01				1	3	4	3	2	1	34	50	53	58	60	1	Out	VDJ
GAGATCCAGCGCACAGAGCAGGGGGACTCGGCCATGTATCTCTGTGCCAGCAGTCCCCGGACCACAGATACGCAGTATTTTGGCCCA	CASSPRTTDTQYF	1	1.0547966879383998E-4	39	TCRBV07-09	TCRBV07	TCRBV07-09				01,03			unresolved		TCRBD01,TCRBD02	TCRBD01-01,TCRBD02-01		TCRBJ02-03*01	TCRBJ02	TCRBJ02-03	01				6	5	1	7	0	2	42	53	58	-1	62	1	In	VDJ
CCCAAAAGAACCCGACAGCTTTCTATCTCTGTGCCAGTAGTTTCTACAGGGGTTCTCTTTAAGTTAGGGACCCAGTACTTCGGGCCA		1	8.287688262373142E-5	52	TCRBV19-01	TCRBV19	TCRBV19-01				01,02	TCRBD01-01*01	TCRBD01	TCRBD01-01	01				TCRBJ02-05*01	TCRBJ02	TCRBJ02-05	01				5	4	3	2	16	7	29	41	45	52	68	1	Out	VDJ
ATCCAGCGCACACAGCAGGAGGACTCGGCCGTGTATCTCTGTGCCAGCAGCTTAGAGCTAGTCTGGGAGACCCAGTACTTCGGGCCA	CASSLELVWETQYF	2	7.760289918403942E-4	42	TCRBV07-02*01	TCRBV07	TCRBV07-02	01				TCRBD02-01	TCRBD02	TCRBD02-01				01,02	TCRBJ02-05*01	TCRBJ02	TCRBJ02-05	01				1	2	4	8	5	5	39	55	57	61	66	2	In	VDJ
ACGTTGGCGTCTGCTGTACCCTCTCAGACATCTGTGTACTTCTGTGCCAGCAGTGACTCGAGCACAGATACGCAGTATTTTGGCCCA	CASSDSSTDTQYF	1	8.287688262373142E-5	39	TCRBV06-04	TCRBV06	TCRBV06-04				01,02			unresolved					TCRBJ02-03*01	TCRBJ02	TCRBJ02-03	01				0	0	0	0	1	0	42	-1	-1	59	60	1	In	VJ
TCGGCCCAAAAGAACCCGACAGCTTTCTATCTCTGTGCCAGTAGTATGGCCCCCGGGACAGGGAGTCCGGGGCAGTACTTCGGGCCG	CASSMAPGTGSPGQYF	2	3.089047443248171E-4	48	TCRBV19-01	TCRBV19	TCRBV19-01				01,02	TCRBD01-01*01	TCRBD01	TCRBD01-01	01				TCRBJ02-07*01	TCRBJ02	TCRBJ02-07	01				3	7	0	3	8	9	33	47	54	63	71	2	In	VDJ
ACAGAGCAGCGGGACTCGGCCATGTATCGCTGTGCCAGCAGCCTTGGTGGGGGCCTGCCGGGGTCGAATGAGCAGTTCTTCGGGCCA	CASSLGGGLPGSNEQFF	1	7.534262056702856E-5	51	TCRBV07-06*01	TCRBV07	TCRBV07-06	01				TCRBD01-01*01	TCRBD01	TCRBD01-01	01				TCRBJ02-01*01	TCRBJ02	TCRBJ02-01	01				5	6	6	0	12	7	30	42	48	54	66	1	In	VDJ
ATCCAGCCCTCAGAACCCAGGGACTCAGCTGTGTACTTCTGTGCCAGCAGGGGCGAGGACAGGGCCAATGAGCAGTTCTTCGGGCCA	CASRGEDRANEQFF	1	7.534262056702856E-5	42	TCRBV12	TCRBV12	unresolved			TCRBV12-03,TCRBV12-04		TCRBD01-01*01	TCRBD01	TCRBD01-01	01				TCRBJ02-01*01	TCRBJ02	TCRBJ02-01	01				6	6	1	3	1	6	39	50	56	64	65	1	In	VDJ
CCTGCAAAGCTTGAGGACTCGGCCGTGTATCTCTGTGCCAGCAGCTTTACCCATTACAGGGGGCAGTATGAGCAGTTCTTCGGGCCA	CASSFTHYRGQYEQFF	1	6.78083585103257E-5	48	TCRBV11-02*02	TCRBV11	TCRBV11-02	02				TCRBD01-01*01	TCRBD01	TCRBD01-01	01				TCRBJ02-01*01	TCRBJ02	TCRBJ02-01	01				3	8	3	0	3	8	33	47	55	64	67	1	In	VDJ
TCCACGGAGTCAGGGGACACAGCACTGTATTTCTGTGCCAGCAGCAAAACTGAGGGGGGAAGACAAGAGACCCAGTACTTCGGGCCA	CASSKTEGGRQETQYF	1	9.041114468043427E-5	48	TCRBV21-01*01	TCRBV21	TCRBV21-01	01						unresolved		TCRBD01,TCRBD02	TCRBD01-01,TCRBD02-01		TCRBJ02-05*01	TCRBJ02	TCRBJ02-05	01				2	4	5	1	5	2	33	48	52	58	63	1	In	VDJ
TCGGCCCAAAAGAACCCGACAGCTTTCTATCTCTGTGCCAGTACCCACGTAGCGGGGGGTACCCAAGAGACCCAGTACTTCGGGCCA	CASTHVAGGTQETQYF	2	1.2808245496394855E-4	48	TCRBV19-01	TCRBV19	TCRBV19-01				01,02	TCRBD02-01*01	TCRBD02	TCRBD02-01	01				TCRBJ02-05*01	TCRBJ02	TCRBJ02-05	01				7	6	5	1	3	1	33	43	49	59	62	2	In	VDJ
CCTGGGGGACACAGCCATGTACCTGTGTGCCACCAGCGAGAATTTAGGGTGTGACAAAGTCGGGCCAACGTCCTGACTTTCGGGGCC		1	5.273983439691999E-5	56	TCRBV15-01*01	TCRBV15	TCRBV15-01	01						unresolved		TCRBD01,TCRBD02	TCRBD01-01,TCRBD02-01		TCRBJ02-06*01	TCRBJ02	TCRBJ02-06	01				5	15	2	6	5	5	25	37	52	56	61	1	Out	VDJ
AAGAAGCTCCTCCTCAGTGACTCTGGCTTCTATCTCTGTGCCTGGAGTGCGATGGGGACTGCCCAAGAGACCCAGTACTTCGGGCCA	CAWSAMGTAQETQYF	1	1.5068524113405713E-5	45	TCRBV30-01*02	TCRBV30	TCRBV30-01	02				TCRBD02-01	TCRBD02	TCRBD02-01				01,02	TCRBJ02-05*01	TCRBJ02	TCRBJ02-05	01				1	5	0	10	2	1	36	49	54	60	62	1	In	VDJ
AGCACCTTGGAGCTGGGGGACTCGGCCCTTTATCTTTGCGCCAGCACCCCCGGGGGCAGGGATCGAAACACCATATATTTTGGAGAG	CASTPGGRDRNTIYF	1	6.78083585103257E-5	45	TCRBV05-01*01	TCRBV05	TCRBV05-01	01						unresolved		TCRBD01,TCRBD02	TCRBD01-01,TCRBD02-01		TCRBJ01-03*01	TCRBJ01	TCRBJ01-03	01				6	5	6	0	7	5	36	46	51	57	64	1	In	VDJ
CAGCGCACACAGCAGGAGGACTCGGCCGTGTATCTCTGTGCCAGCAGACCCGAGGGGCAGCTCAATCAGCCCCAGCATTTTGGTGAT	CASRPEGQLNQPQHF	1	7.534262056702856E-5	45	TCRBV07-02*01	TCRBV07	TCRBV07-02	01						unresolved		TCRBD01,TCRBD02	TCRBD01-01,TCRBD02-01		TCRBJ01-05*01	TCRBJ01	TCRBJ01-05	01				6	5	5	2	5	3	36	47	52	57	62	1	In	VDJ
GTGAGCACCTTGGAGCTGGGGGACTCGGCCCTTTATCTTTGCGCCAGTTCGAAGGGGACTGTAAAAGATACGCAGTATTTTGGCCCA	CASSKGTVKDTQYF	1	4.5205572340217136E-5	42	TCRBV05-01*01	TCRBV05	TCRBV05-01	01				TCRBD02-01	TCRBD02	TCRBD02-01				01,02	TCRBJ02-03*01	TCRBJ02	TCRBJ02-03	01				8	7	0	10	5	5	39	47	54	60	65	1	In	VDJ
ACCAGTGCCCATCCTGAAGACAGCAGCTTCTACATCTGCAGTGCTTACCGAAGCGGGGGTGTCTACAATGAGCAGTTCTTCGGGCCA	CSAYRSGGVYNEQFF	1	5.273983439691999E-5	45	TCRBV20	TCRBV20	unresolved			TCRBV20-01,TCRBV20-or09_02		TCRBD02-01*01	TCRBD02	TCRBD02-01	01				TCRBJ02-01*01	TCRBJ02	TCRBJ02-01	01				5	6	6	2	3	3	36	45	51	59	62	1	In	VDJ
AGGCTGGAGTCGGCTGCCCCCTCCCAGACATCTGTGTACTTCTGTGCCAGCAGCATAACCGGTGGGTTTGGCTACACCTTCGGTTCG	CASSITGGFGYTF	1	5.273983439691999E-5	39	TCRBV06-01*01	TCRBV06	TCRBV06-01	01						unresolved		TCRBD01,TCRBD02	TCRBD01-01,TCRBD02-01		TCRBJ01-02*01	TCRBJ01	TCRBJ01-02	01				6	10	0	9	2	7	42	53	63	66	68	1	In	VDJ
CACCAACCAGACATCTATGTACCTCTGTGCCAGCAGTTACGGGACAGGCTGAGTCCCTCTGGGGCCAACGTCCTGACTTTCGGGGCC		1	7.534262056702856E-5	56	TCRBV28-01*01	TCRBV28	TCRBV28-01	01				TCRBD01-01*01	TCRBD01	TCRBD01-01	01				TCRBJ02-06*01	TCRBJ02	TCRBJ02-06	01				4	2	0	4	8	0	25	38	40	48	56	1	Out	VDJ
ATCCTGGAGTCGCCCAGCCCCAACCAGACCTCTCTGTACTTCTGTGCCACCCGAGATTCCTCTGGAAACACCATATATTTTGGAGAG	CATRDSSGNTIYF	1	9.041114468043427E-5	39	TCRBV27-01*01	TCRBV27	TCRBV27-01	01				TCRBD02-01*02	TCRBD02	TCRBD02-01	02				TCRBJ01-03*01	TCRBJ01	TCRBJ01-03	01				10	3	11	2	4	0	42	49	52	55	59	1	In	VDJ
TCGGCCCAAAAGAACCCGACAGCTTTCTATCTCTGTGCCAGTAGTATAGCTAGCGGGGGCTCCTACAATGAGCAGTTCTTCGGGCCA	CASSIASGGSYNEQFF	1	9.041114468043427E-5	48	TCRBV19-01	TCRBV19	TCRBV19-01				01,02	TCRBD02-01*01	TCRBD02	TCRBD02-01	01				TCRBJ02-01*01	TCRBJ02	TCRBJ02-01	01				1	0	4	2	0	0	33	-1	49	-1	59	1	In	VDJ
ATCCAGCGCACACAGCAGGAGGACTCGGCCGTGTATCTCTGTGCCAGCAGCTCAATCGGGGGAGCCCAGCCCCAGCATTTTGGTGAT	CASSSIGGAQPQHF	1	7.534262056702856E-5	42	TCRBV07-02*01	TCRBV07	TCRBV07-02	01				TCRBD02-01*01	TCRBD02	TCRBD02-01	01				TCRBJ01-05*01	TCRBJ01	TCRBJ01-05	01				4	4	8	2	4	7	39	52	56	62	66	1	In	VDJ
AACCGGGAGACACGGCACTGTATCTCTGCGCCAGCAGTGCATCGGCGCTACGAACAAAGTCGGGCCAACGTCCTGACTTTCGGGGCC		1	6.78083585103257E-5	55	TCRBV23-01*01	TCRBV23	TCRBV23-01	01						unresolved		TCRBD01,TCRBD02	TCRBD01-01,TCRBD02-01		TCRBJ02-06*01	TCRBJ02	TCRBJ02-06	01				5	15	3	6	5	5	26	38	53	56	61	1	Out	VDJ
CTGGAGCTTGGTGACTCTGCTGTGTATTTCTGTGCCAGCAGCCCCGTCAGGGATCCAAATAGCAATCAGCCCCAGCATTTTGGTGAT	CASSPVRDPNSNQPQHF	1	6.78083585103257E-5	51	TCRBV03	TCRBV03	unresolved			TCRBV03-01,TCRBV03-02		TCRBD01-01*01	TCRBD01	TCRBD01-01	01				TCRBJ01-05*01	TCRBJ01	TCRBJ01-05	01				4	4	4	3	7	0	30	43	47	52	59	1	In	VDJ
ATCCAGCGCACACAGCAGGAGGACTCGGCCGTGTATCTCTGTGCCAGCAGTTCTCAGAGTCGGACTCATACGCAGTATTTTGGCCCA	CASSSQSRTHTQYF	1	7.534262056702856E-5	42	TCRBV07-02*01	TCRBV07	TCRBV07-02	01				TCRBD02-01	TCRBD02	TCRBD02-01				01,02	TCRBJ02-03*01	TCRBJ02	TCRBJ02-03	01				6	11	1	10	1	7	39	50	61	66	67	1	In	VDJ
GCCCATCCTGAAGACAGCAGCTTCTACATCTGCAGTGCTAGGTCCTTGACAGGGGGCCTTAACACCGGGGAGCTGTTTTTTGGAGAA	CSARSLTGGLNTGELFF	1	5.273983439691999E-5	51	TCRBV20	TCRBV20	unresolved			TCRBV20-01,TCRBV20-or09_02		TCRBD01-01*01	TCRBD01	TCRBD01-01	01				TCRBJ02-02*01	TCRBJ02	TCRBJ02-02	01				3	6	2	0	3	2	30	41	47	57	60	1	In	VDJ
CGTGTATCTCTGTGCCAGCAGCTTCCCCCCCCCTACCGGAGAGGGACAGTAGGCCAATATAGCAATCAGCCCCAGCATTTTGGTGAT		2	2.1095933758767996E-4	71			unresolved		TCRBV07,TCRBV11	TCRBV07-02,TCRBV07-03,TCRBV07-08,TCRBV11-02,TCRBV11-03		TCRBD01-01*01	TCRBD01	TCRBD01-01	01				TCRBJ01-05*01	TCRBJ01	TCRBJ01-05	01				3	18	0	5	10	0	10	24	42	49	59	2	Out	VDJ
ATCCAGCCTGCAAAGCTTGAGGACTCGGCCGTGTATCTCTGTGCCAGCAGCACCATGTCCCACACAGATACGCAGTATTTTGGCCCA	CASSTMSHTDTQYF	1	5.273983439691999E-5	42	TCRBV11-02*02	TCRBV11	TCRBV11-02	02						unresolved		TCRBD01,TCRBD02	TCRBD01-01,TCRBD02-01		TCRBJ02-03*01	TCRBJ02	TCRBJ02-03	01				5	0	3	7	9	2	39	-1	51	53	62	1	In	VDJ
TCCTGGAGTCGCCCAGCCCCAACCAGACCTCTCTGTACTTCTGTGCCAGCAGCGACGTTTGGCATCTACATTCAGTACTTCGGCGCC		2	3.993158890052514E-4	40	TCRBV27-01*01	TCRBV27	TCRBV27-01	01						unresolved		TCRBD01,TCRBD02	TCRBD01-01,TCRBD02-01		TCRBJ02-04*01	TCRBJ02	TCRBJ02-04	01				6	1	2	7	11	8	41	52	53	56	67	2	Out	VDJ
CAGCCCTCAGAACCCAGGGACTCAGCTGTGTACTTCTGTGCCAGCAGTTCCGCTAGCGGGGGGGTCGATACGCAGTATTTTGGCCCA	CASSSASGGVDTQYF	1	5.273983439691999E-5	45	TCRBV12	TCRBV12	unresolved			TCRBV12-03,TCRBV12-04		TCRBD02-01*01	TCRBD02	TCRBD02-01	01				TCRBJ02-03*01	TCRBJ02	TCRBJ02-03	01				4	3	4	0	2	6	36	49	52	64	66	1	In	VDJ
AAGATCCAGCCTGCAGAGCTTGGGGACTCGGCCGTGTATCTCTGTGCCAGCAGCGTTGGGCGCACAGATACGCAGTATTTTGGCCCA	CASSVGRTDTQYF	1	5.273983439691999E-5	39	TCRBV11-03*01	TCRBV11	TCRBV11-03	01				TCRBD01-01*01	TCRBD01	TCRBD01-01	01				TCRBJ02-03*01	TCRBJ02	TCRBJ02-03	01				5	3	8	0	0	1	42	54	57	-1	61	1	In	VDJ
GAGTCCGCCAGCACCAACCAGACATCTATGTACCTCTGTGCCAGCAGTTTCCCCGGATCTGGGGCCAACGTCCTGACTTTCGGGGCC	CASSFPGSGANVLTF	1	6.78083585103257E-5	45	TCRBV28-01*01	TCRBV28	TCRBV28-01	01						unresolved		TCRBD01,TCRBD02	TCRBD01-01,TCRBD02-01		TCRBJ02-06*01	TCRBJ02	TCRBJ02-06	01				3	4	1	8	0	1	36	50	54	-1	57	1	In	VDJ
CTGACAGTGACCAGTGCCCATCCTGAAGACAGCAGCTTCTACATCTGCAGTGCTAGTCCGCAGGGGTTAGAAGCTTTCTTTGGACAA	CSASPQGLEAFF	1	4.5205572340217136E-5	36	TCRBV20	TCRBV20	unresolved			TCRBV20-01,TCRBV20-or09_02		TCRBD01-01*01	TCRBD01	TCRBD01-01	01				TCRBJ01-01*01	TCRBJ01	TCRBJ01-01	01				3	4	4	2	3	8	45	56	60	66	69	1	In	VDJ
ACATCGGCCCAAAAGAACCCGACAGCTTTCTATCTCTGTGCCAGTAGTAACCGACAGGGGTCTTCCTACGAGCAGTACTTCGGGCCG	CASSNRQGSSYEQYF	3	0.0011828791429023483	45	TCRBV19-01	TCRBV19	TCRBV19-01				01,02	TCRBD01-01*01	TCRBD01	TCRBD01-01	01				TCRBJ02-07*01	TCRBJ02	TCRBJ02-07	01				4	3	2	2	3	1	36	49	52	60	63	3	In	VDJ
CTGGAGTCGCCCAGCCCCAACCAGACCTCTCTGTACTTCTGTGCCAGCAGTTCAAGGACTAGTTCAGATACGCAGTATTTTGGCCCA	CASSSRTSSDTQYF	1	6.027409645362285E-5	42	TCRBV27-01*01	TCRBV27	TCRBV27-01	01				TCRBD02-01	TCRBD02	TCRBD02-01				01,02	TCRBJ02-03*01	TCRBJ02	TCRBJ02-03	01				4	3	1	8	2	4	39	52	55	62	64	1	In	VDJ
TCACCAGGCCTGGGGGACGCAGCCATGTACCTGTGTGCCACCAGCAGAGACCTGACAGCCTCCTACAATGAGCAGTTCTTCGGGCCA	CATSRDLTASYNEQFF	2	2.1095933758767996E-4	48	TCRBV15-01*01	TCRBV15	TCRBV15-01	01				TCRBD01-01*01	TCRBD01	TCRBD01-01	01				TCRBJ02-01*01	TCRBJ02	TCRBJ02-01	01				0	3	2	5	1	0	33	50	53	58	59	2	In	VDJ
GAGCAGGGGGACTCGGCCATGTATCTCTGTGCCAGCACCTTTTAGAGGGGACAGAGCCCTAGCACAGATACGCAGTATTTTGGCCCA	CASTF*RGQSPSTDTQYF	1	7.534262056702856E-5	54	TCRBV07-09	TCRBV07	TCRBV07-09				01,03	TCRBD01-01*01	TCRBD01	TCRBD01-01	01				TCRBJ02-03*01	TCRBJ02	TCRBJ02-03	01				3	6	0	5	6	0	27	41	47	54	60	1	Stop	VDJ
CTGGAGCTTGGTGACTCTGCTGTGTATTTCTGTGCCAGCAGCTTGCAGCCTAGCGGGGGGCCTTACAATGAGCAGTTCTTCGGGCCA	CASSLQPSGGPYNEQFF	1	6.78083585103257E-5	51	TCRBV03	TCRBV03	unresolved			TCRBV03-01,TCRBV03-02		TCRBD02-01*01	TCRBD02	TCRBD02-01	01				TCRBJ02-01*01	TCRBJ02	TCRBJ02-01	01				5	7	4	1	3	4	30	42	49	60	63	1	In	VDJ
CCCAGCCCCAATCAGACCTCTCTGTACTTCTGTGCCAGCAGTTTGGTAACCCAGGGTTGGGTGAACACTGAAGCTTTCTTTGGACAA	CASSLVTQGWVNTEAFF	1	6.027409645362285E-5	51	TCRBV27-01*01	TCRBV27	TCRBV27-01	01				TCRBD01-01*01	TCRBD01	TCRBD01-01	01				TCRBJ01-01*01	TCRBJ01	TCRBJ01-01	01				3	7	4	3	5	0	30	44	51	56	61	1	In	VDJ
AGGATTCAGCAGTGTATTTTTGTGCCAGCAGCCAATGCCTTCCTAGCGGGGGGTGCCCACAGACCAGATGCGGGGTATTTTGGCCCA		1	7.534262056702856E-5	61	TCRBV16-01	TCRBV16	TCRBV16-01				01,02	TCRBD02-01*01	TCRBD02	TCRBD02-01	01				TCRBJ02-03*01	TCRBJ02	TCRBJ02-03	01				1	6	4	1	21	14	20	36	42	53	74	1	Out	VDJ
CCTGCAGAGCTTGGGGACTCGGCCGTGTATCTCTGTGCCAGCAGCTTAGGGGGGGACTACGCCACAGATACGCAGTATTTTGGCCCA	CASSLGGDYATDTQYF	1	5.273983439691999E-5	48	TCRBV11-03*01	TCRBV11	TCRBV11-03	01				TCRBD02-01	TCRBD02	TCRBD02-01				01,02	TCRBJ02-03*01	TCRBJ02	TCRBJ02-03	01				1	3	0	9	3	2	33	49	52	59	62	1	In	VDJ
TCCAGCGCACACAGCAGGAGGACTCGGCCGTGTATCTCTGTGCCAGCAGCTCCGGGACAGGGGTTCTGGGAGCTGTTTTTTGGAGAA		1	7.534262056702856E-5	43	TCRBV07-02*01	TCRBV07	TCRBV07-02	01				TCRBD01-01*01	TCRBD01	TCRBD01-01	01				TCRBJ02-02*01	TCRBJ02	TCRBJ02-02	01				4	2	0	2	4	9	38	51	53	63	67	1	Out	VDJ
GCTGCTCCCTCCCAGACATCTGTGTACTTCTGTGCCAGCAGTTACTCGAATCAGGGGGCAGTCACCGGGGAGCTGTTTTTTGGAGAA	CASSYSNQGAVTGELFF	1	6.027409645362285E-5	51	TCRBV06	TCRBV06	unresolved			TCRBV06-05,TCRBV06-06		TCRBD01-01*01	TCRBD01	TCRBD01-01	01				TCRBJ02-02*01	TCRBJ02	TCRBJ02-02	01				0	4	4	0	3	4	30	47	51	59	62	1	In	VDJ
GAGTTGGCTGCTCCCTCCCAGACATCTGTGTACTTCTGTGCCAGCAGTACCCTCTCGGGTGGGAACACTGAAGCTTTCTTTGGACAA	CASSTLSGGNTEAFF	1	6.78083585103257E-5	45	TCRBV06-06	TCRBV06	TCRBV06-06				01,02	TCRBD02-01	TCRBD02	TCRBD02-01				01,02	TCRBJ01-01*01	TCRBJ01	TCRBJ01-01	01				5	7	8	4	3	1	36	48	55	59	62	1	In	VDJ
TCAGGGGACACAGCACTGTATTTCTGTGCCAGCAGCAAACAACTCCTTGCGTCGTACAGCCTCTCAGATACGCAGTATTTTGGCCCA	CASSKQLLASYSLSDTQYF	1	9.794540673713713E-5	57	TCRBV21-01*01	TCRBV21	TCRBV21-01	01				TCRBD01-01*01	TCRBD01	TCRBD01-01	01				TCRBJ02-03*01	TCRBJ02	TCRBJ02-03	01				2	16	3	5	5	4	24	39	55	59	64	1	In	VDJ
CTGAGTTCTAAGAAGCTCCTCCTCAGTGACTCTGGCTTCTATCTCTGTGCCTGGACAGGGACCTTCACTGAAGCTTTCTTTGGACAA	CAWTGTFTEAFF	4	0.0014465783148869483	36	TCRBV30-01*02	TCRBV30	TCRBV30-01	02						unresolved		TCRBD01,TCRBD02	TCRBD01-01,TCRBD02-01		TCRBJ01-01*01	TCRBJ01	TCRBJ01-01	01				4	2	0	7	3	4	45	55	57	62	65	4	In	VDJ
CTGGAGCTGGGGGACTCAGCTTTGTATTTCTGTGCCAGCAGCGTAGGGATACTAGCGCCGAACACCGGGGAGCTGTTTTTTGGAGAA	CASSVGILAPNTGELFF	1	4.5205572340217136E-5	51	TCRBV09-01	TCRBV09	TCRBV09-01				01,02	TCRBD02-01	TCRBD02	TCRBD02-01				01,02	TCRBJ02-02*01	TCRBJ02	TCRBJ02-02	01				0	4	3	6	1	0	30	46	50	57	58	1	In	VDJ
CGCACACAGCAGGAGGACTCCGCCGTGTATCTCTGTGCCAGCAGCCACCTACCGGGACAGGGCGCAGATACGCAGTATTTTGGCCCA	CASSHLPGQGADTQYF	1	5.273983439691999E-5	48	TCRBV07-08*01	TCRBV07	TCRBV07-08	01				TCRBD01-01*01	TCRBD01	TCRBD01-01	01				TCRBJ02-03*01	TCRBJ02	TCRBJ02-03	01				5	8	0	3	2	4	33	45	53	62	64	1	In	VDJ
GAGATCCAGTCCACGGAGTCAGGGGACACAGCACTGTATTTCTGTGCCAGCAGCAAATAATATGGAAACACCATATATTTTGGAGAG	CASSK*YGNTIYF	2	2.8630195815470855E-4	39	TCRBV21-01*01	TCRBV21	TCRBV21-01	01				TCRBD02-01	TCRBD02	TCRBD02-01				01,02	TCRBJ01-03*01	TCRBJ01	TCRBJ01-03	01				2	0	5	9	3	3	42	-1	57	59	62	2	Stop	VDJ
ACAGTGACCAGTGCCCATCCTGAAGACAGCAGCTTCTACATCTGCAGTGCTAGAGCCGCGTCCCGTCCGACCCAGTACTTCGGGCCA	CSARAASRPTQYF	1	3.0137048226811426E-5	39	TCRBV20	TCRBV20	unresolved			TCRBV20-01,TCRBV20-or09_02		TCRBD02-01	TCRBD02	TCRBD02-01				01,02	TCRBJ02-05*01	TCRBJ02	TCRBJ02-05	01				1	2	7	6	8	7	42	55	57	60	68	1	In	VDJ
CACACAGCAGGAGGACTCGGCCGTGTATCTCTGTGCCAGCATCCCTTTGACGGGACCTAGAGCAATCAGCCCCAGCATTTTGGTGAT		2	6.554807989331485E-4	50	TCRBV07-02*01	TCRBV07	TCRBV07-02	01						unresolved		TCRBD01,TCRBD02	TCRBD01-01,TCRBD02-01		TCRBJ01-05*01	TCRBJ01	TCRBJ01-05	01				7	10	0	7	4	1	31	41	51	56	60	2	Out	VDJ
CCAGCCTGCAGAGCTTGGGGACTCGGCCATGTATCTCTGTGCCGCCGGAGGGGTGGAGTAAGCAATCAGCCCCAGCATTTTGGTGAT		1	4.5205572340217136E-5	44	TCRBV11-01*01	TCRBV11	TCRBV11-01	01				TCRBD02-01*02	TCRBD02	TCRBD02-01	02				TCRBJ01-05*01	TCRBJ01	TCRBJ01-05	01				11	3	10	0	8	1	37	43	46	52	60	1	Out	VDJ
ATCCAGCGCACAGAGCAGGGGGACTCGGCCATGTATCTCTGTGCCAGCAGCCGGGACAGGGGCAACGATGAGCAGTTCTTCGGGCCA	CASSRDRGNDEQFF	1	6.78083585103257E-5	42	TCRBV07-09	TCRBV07	TCRBV07-09				01,03	TCRBD01-01*01	TCRBD01	TCRBD01-01	01				TCRBJ02-01*01	TCRBJ02	TCRBJ02-01	01				5	1	0	2	5	8	39	51	52	62	67	1	In	VDJ
CCAGTCCACGGAGTCAGGGGACACAGCACTGTATTTCTGTGCCAGGTCCCCGGGACTATTGAAACAGATACGCAGTATTTTGGCCCA		1	8.287688262373142E-5	44	TCRBV21-01*01	TCRBV21	TCRBV21-01	01				TCRBD02-01	TCRBD02	TCRBD02-01				01,02	TCRBJ02-03*01	TCRBJ02	TCRBJ02-03	01				9	6	0	9	5	3	37	45	51	58	63	1	Out	VDJ
CAGCCAGAAGACTCGGCCCTGTATCTCTGCGCCAGCAGCGACGCCCCCGCGGGGGGGACGAACACCGGGGAGCTGTTTTTTGGAGAA	CASSDAPAGGTNTGELFF	1	5.273983439691999E-5	54	TCRBV04-03*01	TCRBV04	TCRBV04-03	01				TCRBD02-01*01	TCRBD02	TCRBD02-01	01				TCRBJ02-02*01	TCRBJ02	TCRBJ02-02	01				5	9	7	0	1	0	27	39	48	57	58	1	In	VDJ
CAGCGCACAGAGCAGGGGGACTCGGCCATGTATCTCTGTGCCAGCAGCTTCGGGGGAGCCATGAACACTGAAGCTTTCTTTGGACAA	CASSFGGAMNTEAFF	1	6.027409645362285E-5	45	TCRBV07-09	TCRBV07	TCRBV07-09				01,03	TCRBD02-01*01	TCRBD02	TCRBD02-01	01				TCRBJ01-01*01	TCRBJ01	TCRBJ01-01	01				3	0	8	2	5	0	36	-1	50	56	61	1	In	VDJ
CAGCGCACACAGCAGGAGGACTCGGCCGTGTATCTCTGTGCCAGCAGACCCCCGGGGGGGCGCGCCGGGGAGCTGTTTTTTGGAGAA	CASRPPGGRAGELFF	1	6.78083585103257E-5	45	TCRBV07-02*01	TCRBV07	TCRBV07-02	01				TCRBD02-01*01	TCRBD02	TCRBD02-01	01				TCRBJ02-02*01	TCRBJ02	TCRBJ02-02	01				6	5	8	0	4	6	36	47	52	60	64	1	In	VDJ
ACGATCCAGCGCACACAGCAGGAGGACTCGGCCGTGTATCTCTGTGCCAGCAGCTTAACGGGGAAAAACATTCAGTACTTCGGCGCC	CASSLTGKNIQYF	1	6.027409645362285E-5	39	TCRBV07-02*01	TCRBV07	TCRBV07-02	01				TCRBD02-01*01	TCRBD02	TCRBD02-01	01				TCRBJ02-04*01	TCRBJ02	TCRBJ02-04	01				2	1	8	3	0	4	42	57	58	-1	63	1	In	VDJ
GGAGGATTCTGGAGTTTATTTCTGTGCCAGCAGCCAAGAGCCTAGCGGGGGGGCCCATCCCTTGCAGATACGCAGTATTTTGGCCCA		1	6.027409645362285E-5	59	TCRBV14-01*01	TCRBV14	TCRBV14-01	01				TCRBD02-01*01	TCRBD02	TCRBD02-01	01				TCRBJ02-03*01	TCRBJ02	TCRBJ02-03	01				0	2	4	0	11	4	22	39	41	53	64	1	Out	VDJ
TCCGCCAGCACCAACCAGACATCTATGTACCTCTGTGCCAGCAGTACCCTGGGACAGGGGCTCCAAGAGACCCAGTACTTCGGGCCA	CASSTLGQGLQETQYF	1	4.5205572340217136E-5	48	TCRBV28-01*01	TCRBV28	TCRBV28-01	01				TCRBD01-01*01	TCRBD01	TCRBD01-01	01				TCRBJ02-05*01	TCRBJ02	TCRBJ02-05	01				5	5	0	2	2	1	33	45	50	60	62	1	In	VDJ
GGAGTCAGGGGACACAGCACTGTATTTCTGTGCCAGCAGCGACACCGTAGCTACACCATTTCCGACAATGAGCAGTTCTTCGGGCCA		1	8.287688262373142E-5	53	TCRBV21-01*01	TCRBV21	TCRBV21-01	01						unresolved		TCRBD01,TCRBD02	TCRBD01-01,TCRBD02-01		TCRBJ02-01*01	TCRBJ02	TCRBJ02-01	01				5	0	2	6	20	5	28	-1	40	44	64	1	Out	VDJ
ATTCTGGAGTCCGCCAGCACCAACCAGACATCTATGTACCTCTGTGCCAGCACCGTTACAGGGTTCAATGAGCAGTTCTTCGGGCCA	CASTVTGFNEQFF	1	6.027409645362285E-5	39	TCRBV28-01*01	TCRBV28	TCRBV28-01	01				TCRBD01-01*01	TCRBD01	TCRBD01-01	01				TCRBJ02-01*01	TCRBJ02	TCRBJ02-01	01				7	5	3	3	2	6	42	52	57	63	65	1	In	VDJ
CTTGAGGACTCGGCCGTGTATCTCTGTGCCAGCAGCTTACGGTCCACGAAGCGGGGGGGCCGTGACGGGGAGCTGTTTTTTGGAGAA	CASSLRSTKRGGRDGELFF	1	5.273983439691999E-5	57	TCRBV11-02*02	TCRBV11	TCRBV11-02	02				TCRBD02-01*01	TCRBD02	TCRBD02-01	01				TCRBJ02-02*01	TCRBJ02	TCRBJ02-02	01				2	10	6	0	6	7	24	39	49	59	65	1	In	VDJ
GTGAGCACCTTGGAGCTGGGGGACTCGGCCCTTTATCTTTGCGCCAGCAGCTCCGGGACAGGGGTAGATACGCAGTATTTTGGCCCA	CASSSGTGVDTQYF	1	3.767131028351428E-5	42	TCRBV05-01*01	TCRBV05	TCRBV05-01	01				TCRBD01-01*01	TCRBD01	TCRBD01-01	01				TCRBJ02-03*01	TCRBJ02	TCRBJ02-03	01				3	2	0	2	1	5	39	52	54	64	65	1	In	VDJ
ATCCAGCGCACAGAGCAGGGGGACTCGGCCATGTATCTCTGTGCCAGCAGTCAGGACAGCAGCACAGATACGCAGTATTTTGGCCCA	CASSQDSSTDTQYF	1	6.027409645362285E-5	42	TCRBV07-09	TCRBV07	TCRBV07-09				01,03	TCRBD01-01*01	TCRBD01	TCRBD01-01	01				TCRBJ02-03*01	TCRBJ02	TCRBJ02-03	01				6	3	1	5	1	0	39	50	53	59	60	1	In	VDJ
ATCCAGCCCTCAGAACCCAGGGACTCAGCTGTGTACTTCTGTGCCAGCAGTTTGCTGGACAGAGCAGATACGCAGTATTTTGGCCCA	CASSLLDRADTQYF	1	4.5205572340217136E-5	42	TCRBV12	TCRBV12	unresolved			TCRBV12-03,TCRBV12-04		TCRBD01-01*01	TCRBD01	TCRBD01-01	01				TCRBJ02-03*01	TCRBJ02	TCRBJ02-03	01				3	3	1	5	2	4	39	53	56	62	64	1	In	VDJ
ATCCAGCGCACACAGCAGGAGGACTCGGCCGTGTATCTCTGTGCCAGCAGCTCCGGGGGGAGGGCAGATACGCAGTATTTTGGCCCA	CASSSGGRADTQYF	1	6.027409645362285E-5	42	TCRBV07-02*01	TCRBV07	TCRBV07-02	01				TCRBD02-01	TCRBD02	TCRBD02-01				01,02	TCRBJ02-03*01	TCRBJ02	TCRBJ02-03	01				4	1	8	1	4	4	39	52	53	60	64	1	In	VDJ
GTGACCAGTGCCCATCCTGAAGACAGCAGCTTCTACATCTGCAGTGTTAGCCGGGACAGAGACACCGGGGAGCTGTTTTTTGGAGAA	CSVSRDRDTGELFF	1	3.767131028351428E-5	42	TCRBV20	TCRBV20	unresolved			TCRBV20-01,TCRBV20-or09_02		TCRBD01-01*01	TCRBD01	TCRBD01-01	01				TCRBJ02-02*01	TCRBJ02	TCRBJ02-02	01				3	2	0	5	2	3	39	50	52	59	61	1	In	VDJ
GCAGAGCTTGGGGACTCGGCCATGTATCTCTGTGCCAGCAGCGTTGTTTATGAGGCTGGAAAGACCTATGGCTACACCTTCGGTTCG	CASSVVYEAGKTYGYTF	1	3.767131028351428E-5	51	TCRBV11-01*01	TCRBV11	TCRBV11-01	01				TCRBD02-01*02	TCRBD02	TCRBD02-01	02				TCRBJ01-02*01	TCRBJ01	TCRBJ01-02	01				5	9	11	1	10	4	30	42	51	55	65	1	In	VDJ
CTCTGACAGTGACCAGTGCCCGTCCTGAAGACAGCAGCTTCTACATCTGCAGTGCCTAGACAGGGGCCTGAGCAGTTCTTCGGGCCA		1	3.0137048226811426E-5	34	TCRBV20	TCRBV20	unresolved			TCRBV20-01,TCRBV20-or09_02		TCRBD01-01*01	TCRBD01	TCRBD01-01	01				TCRBJ02-01*01	TCRBJ02	TCRBJ02-01	01				6	3	2	2	2	9	47	55	58	66	68	1	Out	VDJ
CAGCGCACACAGCAGGAGGACTCCGCCGTGTATCTCTGTGCCAGCAGCTTGTCCGGGTCTAGGACAGATACGCAGTATTTTGGCCCA	CASSLSGSRTDTQYF	1	3.767131028351428E-5	45	TCRBV07-08*01	TCRBV07	TCRBV07-08	01				TCRBD02-01	TCRBD02	TCRBD02-01				01,02	TCRBJ02-03*01	TCRBJ02	TCRBJ02-03	01				3	8	4	8	1	3	36	50	58	62	63	1	In	VDJ
CGGAGTCAGGGGACACAGCACTGTATTTCTGTGCCAGCAGCAAAGCGCTTTTACAGGTAATACACCGGGGAGCTGTTTTTTGGAGAA		1	7.534262056702856E-5	52	TCRBV21-01*01	TCRBV21	TCRBV21-01	01				TCRBD01-01*01	TCRBD01	TCRBD01-01	01				TCRBJ02-02*01	TCRBJ02	TCRBJ02-02	01				0	6	3	4	4	3	29	46	52	57	61	1	Out	VDJ
CAGCGCACACAGCAGGAGGACTCCGCCGTGTATCTCTGTGCCAGCAGCTTAACCTTCTCAGGGGCAGATACGCAGTATTTTGGCCCA	CASSLTFSGADTQYF	1	3.767131028351428E-5	45	TCRBV07-08*01	TCRBV07	TCRBV07-08	01				TCRBD01-01*01	TCRBD01	TCRBD01-01	01				TCRBJ02-03*01	TCRBJ02	TCRBJ02-03	01				2	7	4	2	0	4	36	51	58	-1	64	1	In	VDJ
CAGCGCACACAGCAGGAGGACTCGGCCGTGTATCTCTGTGCCAGCAGCTTACCGGGACTAGCCTACAATGAGCAGTTCTTCGGGCCA	CASSLPGLAYNEQFF	2	6.554807989331485E-4	45	TCRBV07-02*01	TCRBV07	TCRBV07-02	01				TCRBD02-01	TCRBD02	TCRBD02-01				01,02	TCRBJ02-01*01	TCRBJ02	TCRBJ02-01	01				2	2	0	8	0	2	36	51	53	-1	61	2	In	VDJ
CTCACTCTGGAGTCCGCTACCAGCTCCCAGACATCTGTGTACTTCTGTGCCATCAGTGAGTCCTCCGGGGAGCTGTTTTTTGGAGAA	CAISESSGELFF	1	6.78083585103257E-5	36	TCRBV10-03*01	TCRBV10	TCRBV10-03	01				TCRBD02-01	TCRBD02	TCRBD02-01				01,02	TCRBJ02-02*01	TCRBJ02	TCRBJ02-02	01				0	0	4	10	0	6	45	-1	62	-1	64	1	In	VDJ
CCCAGGGACTCAGCTGTGTACTTCTGTGCCAGCAGTACCGAGGGACTAGCGGACACCTACTCCTACAATGAGCAGTTCTTCGGGCCA	CASSTEGLADTYSYNEQFF	1	4.5205572340217136E-5	57	TCRBV12	TCRBV12	unresolved			TCRBV12-03,TCRBV12-04		TCRBD02-01	TCRBD02	TCRBD02-01				01,02	TCRBJ02-01*01	TCRBJ02	TCRBJ02-01	01				5	5	0	5	7	0	24	36	41	52	59	1	In	VDJ
GCGACCAGTGCCCATCCTGAAGACAGCAGCTTCTACATCTGCAGTGCTAGTGCTGACTCCTACCCCTACGAGCAGTACTTCGGGCCG	CSASADSYPYEQYF	1	3.0137048226811426E-5	42	TCRBV20	TCRBV20	unresolved			TCRBV20-01,TCRBV20-or09_02		TCRBD02-01	TCRBD02	TCRBD02-01				01,02	TCRBJ02-07*01	TCRBJ02	TCRBJ02-07	01				3	4	2	10	6	2	39	50	54	58	64	1	In	VDJ
AGCACCAACCAGACATCTATGTACCTCTGTGCCAGCAGTTTATGACTCGTAGGGGCCGCTGAATACAATGAGCAGTTCTTCGGGCCA	CASSL*LVGAAEYNEQFF	1	5.273983439691999E-5	54	TCRBV28-01*01	TCRBV28	TCRBV28-01	01				TCRBD01-01*01	TCRBD01	TCRBD01-01	01				TCRBJ02-01*01	TCRBJ02	TCRBJ02-01	01				0	6	5	2	8	4	27	44	50	55	63	1	Stop	VDJ
ACCCTGCAGCCAGAAGACTCGGCCCTGTATCTCTGTGCCAGCAGCCCCCTTAGCGGGGGGGCCGGGGAGACCCAGTACTTCGGGCCA	CASSPLSGGAGETQYF	1	2.2602786170108568E-5	48	TCRBV04-02*01	TCRBV04	TCRBV04-02	01				TCRBD02-01*01	TCRBD02	TCRBD02-01	01				TCRBJ02-05*01	TCRBJ02	TCRBJ02-05	01				4	4	5	0	5	5	33	46	50	61	66	1	In	VDJ
ACAGTGACCAGTGCCCATCCTGAAGACAGCAGCTTCTACATCTGCAGTGCTTGGGACCTCAGCACAGATACGCAGTATTTTGGCCCA	CSAWDLSTDTQYF	2	3.089047443248171E-4	39	TCRBV20	TCRBV20	unresolved			TCRBV20-01,TCRBV20-or09_02				unresolved		TCRBD01,TCRBD02	TCRBD01-01,TCRBD02-01		TCRBJ02-03*01	TCRBJ02	TCRBJ02-03	01				5	1	0	7	3	0	42	51	52	57	60	2	In	VDJ
CACTGTATTTCTGTGCCAGTGGGGATCGACGAGAGCAGCGCGACTGGTAGATGACAGCAAACCGACAATGAGCAGTTCTTCGGGCCA		1	7.534262056702856E-5	70	TCRBV21-01*01	TCRBV21	TCRBV21-01	01				TCRBD01-01*01	TCRBD01	TCRBD01-01	01				TCRBJ02-01*01	TCRBJ02	TCRBJ02-01	01				9	33	2	5	7	5	11	19	52	57	64	1	Out	VDJ
CAGCCTGCAGAGCTTGGGGACTCGGCCGTGTATCTCTGTGCCAGCAGTAGAGGAGGGGGCGCAGGCAATGAGCAGTTCTTCGGGCCA	CASSRGGGAGNEQFF	1	3.767131028351428E-5	45	TCRBV11-03*01	TCRBV11	TCRBV11-03	01				TCRBD01-01*01	TCRBD01	TCRBD01-01	01				TCRBJ02-01*01	TCRBJ02	TCRBJ02-01	01				6	6	5	0	5	6	36	47	53	60	65	1	In	VDJ
CACCTACACACCCTGCAGCCAGAAGACTCGGCCCTGTATCTCTGTGCCAGCAGCCAAGTCCGGGACGAGGAGCAGTACTTCGGGCCG	CASSQVRDEEQYF	1	3.0137048226811426E-5	39	TCRBV04-02*01	TCRBV04	TCRBV04-02	01						unresolved		TCRBD01,TCRBD02	TCRBD01-01,TCRBD02-01		TCRBJ02-07*01	TCRBJ02	TCRBJ02-07	01				1	3	0	7	3	7	42	58	61	66	69	1	In	VDJ
TTAGAGCTGGGGGACTCGGCCCTTTATCTTTGCGCCAGCAGCCAACGACTAGCGGGGGTAGCCAAAAACATTCAGTACTTCGGCGCC	CASSQRLAGVAKNIQYF	1	3.0137048226811426E-5	51	TCRBV05-01*01	TCRBV05	TCRBV05-01	01				TCRBD02-01*01	TCRBD02	TCRBD02-01	01				TCRBJ02-04*01	TCRBJ02	TCRBJ02-04	01				4	4	2	2	1	0	30	42	46	58	59	1	In	VDJ
GGGACACAGCACTGTATTTCTGTGCCAGCAGCACGGGGATGGGGTAGCGGGGGGGCTTAATTCTACAATGAGCAGTTCTTCGGGCCA		1	7.534262056702856E-5	61	TCRBV21-01*01	TCRBV21	TCRBV21-01	01				TCRBD02-01*01	TCRBD02	TCRBD02-01	01				TCRBJ02-01*01	TCRBJ02	TCRBJ02-01	01				4	11	5	0	7	3	20	33	44	55	62	1	Out	VDJ
CTGGAGCTTGGTGACTCTGCTGTGTATTTCTGTGCCAGCAGCCAAGGGAGGCTAGCGGGGGTGGAGGAGACCCAGTACTTCGGGCCA	CASSQGRLAGVEETQYF	1	3.767131028351428E-5	51	TCRBV03	TCRBV03	unresolved			TCRBV03-01,TCRBV03-02		TCRBD02-01*01	TCRBD02	TCRBD02-01	01				TCRBJ02-05*01	TCRBJ02	TCRBJ02-05	01				1	5	4	2	5	5	30	46	51	61	66	1	In	VDJ
GTGAACGCCTTGTTGCTGGGGGACTCGGCCCTGTATCTCTGTGCCAGCAGCTCCAGGGGATACACAGATACGCAGTATTTTGGCCCA	CASSSRGYTDTQYF	1	6.027409645362285E-5	42	TCRBV05-05*01	TCRBV05	TCRBV05-05	01				TCRBD01-01*01	TCRBD01	TCRBD01-01	01				TCRBJ02-03*01	TCRBJ02	TCRBJ02-03	01				3	1	4	2	3	2	39	52	53	59	62	1	In	VDJ
TGGAGATCCAGTCCACGGAGTCAGGGGACACAGCACTGTATTTCTGTGCCAGCAGTAGTCAACACCGGGGAGCTGTTTTTTGGAGAA		1	6.027409645362285E-5	37	TCRBV21-01*01	TCRBV21	TCRBV21-01	01				TCRBD02-01	TCRBD02	TCRBD02-01				01,02	TCRBJ02-02*01	TCRBJ02	TCRBJ02-02	01				6	0	5	8	2	2	44	-1	55	58	60	1	Out	VDJ
CTCAGGCTGGAGTCGGCTGCTCCCTCCCAGACATCTGTGTACTTCTGTGCCAGTAGGGAGGGATACACTGAAGCTTTCTTTGGACAA	CASREGYTEAFF	1	3.0137048226811426E-5	36	TCRBV06-01*01	TCRBV06	TCRBV06-01	01				TCRBD02-01*02	TCRBD02	TCRBD02-01	02				TCRBJ01-01*01	TCRBJ01	TCRBJ01-01	01				9	2	9	0	2	3	45	53	55	62	64	1	In	VDJ
ACAAAGCTGGAGGACTCAGCCATGTACTTCTGTGCCAGCAACAACAAACCGGGGGGAGTCGCCGGTGAAAAACTGTTTTTTGGCAGT	CASNNKPGGVAGEKLFF	1	4.5205572340217136E-5	51	TCRBV02-01*01	TCRBV02	TCRBV02-01	01				TCRBD02-01*01	TCRBD02	TCRBD02-01	01				TCRBJ01-04*01	TCRBJ01	TCRBJ01-04	01				7	9	8	1	9	7	30	40	49	56	65	1	In	VDJ
ACTCTCAAGATCCAGCCTGCAGAGCTTGGGGACTCGGCCATGTATCTCTGTGCCAGCAGCTCCAGTACTGGGCAGTTCTTCGGGCCA	CASSSSTGQFF	1	3.0137048226811426E-5	33	TCRBV11-01*01	TCRBV11	TCRBV11-01	01						unresolved		TCRBD01,TCRBD02	TCRBD01-01,TCRBD02-01		TCRBJ02-01*01	TCRBJ02	TCRBJ02-01	01				4	1	4	5	6	12	48	61	62	65	71	1	In	VDJ
AGTGCCCATCCTGAAGACAGCAGCTTCTACATCTGCAGTGCTAGTGCGACAAAGGGGACGGGGGCCAACGTCCTGACTTTAGGGGCC	CSASATKGTGANVLTL	1	2.2602786170108568E-5	48	TCRBV20	TCRBV20	unresolved			TCRBV20-01,TCRBV20-or09_02				unresolved		TCRBD01,TCRBD02	TCRBD01-01,TCRBD02-01		TCRBJ02-06*01	TCRBJ02	TCRBJ02-06	01				3	15	6	0	16	25	33	44	59	65	81	1	In	VDJ
ATCCTGTCCTCAGAACCGGGAGACACGGCACTGTATCTCTGCGCCAGCAGGGAGGACAGGGTAAAAAGGGAGCTGTTTTTTGGAGAA	CASREDRVKRELFF	1	4.5205572340217136E-5	42	TCRBV23-01*01	TCRBV23	TCRBV23-01	01				TCRBD01-01*01	TCRBD01	TCRBD01-01	01				TCRBJ02-02*01	TCRBJ02	TCRBJ02-02	01				6	3	1	3	6	9	39	50	53	61	67	1	In	VDJ
GAGTCCGCCAGCACCAACCAGACATCTATGTACCTCTGTGCCAGCAGTTTCACAGGGCGGTTTAATTCACCCCTCCACTTTGGGAAC	CASSFTGRFNSPLHF	1	3.767131028351428E-5	45	TCRBV28-01*01	TCRBV28	TCRBV28-01	01				TCRBD01-01*01	TCRBD01	TCRBD01-01	01				TCRBJ01-06*01	TCRBJ01	TCRBJ01-06	01				3	1	3	3	5	6	36	50	51	57	62	1	In	VDJ
CTGGAGTCCGCCAGCACCAACCAGACATCTATGTACCTCTGTGCCAGCCTAGCGGGGGGGCCGAGCGAGACCCAGTACTTCGGGCCA	CASLAGGPSETQYF	1	3.0137048226811426E-5	42	TCRBV28-01*01	TCRBV28	TCRBV28-01	01				TCRBD02-01*01	TCRBD02	TCRBD02-01	01				TCRBJ02-05*01	TCRBJ02	TCRBJ02-05	01				8	0	4	0	6	5	39	-1	48	60	66	1	In	VDJ
GAGTCCGCCAGCACCAACCAGACATCTATGTACCTCTGTGCCAGCAGTTTACAGGTCGGGCAGACAGATACGCAGTATTTTGGCCCA	CASSLQVGQTDTQYF	1	3.767131028351428E-5	45	TCRBV28-01*01	TCRBV28	TCRBV28-01	01						unresolved		TCRBD01,TCRBD02	TCRBD01-01,TCRBD02-01		TCRBJ02-03*01	TCRBJ02	TCRBJ02-03	01				2	0	4	4	8	3	36	-1	51	55	63	1	In	VDJ
AATGTGAACGCCTTGGAGCTGGAGGACTCGGCCCTGTATCTCTGTGCCAGCAGCCCGGGCCCTTTGGCTACGCAGTATTTTGGCCCA	CASSPGPLATQYF	1	4.5205572340217136E-5	39	TCRBV05-08*01	TCRBV05	TCRBV05-08	01						unresolved		TCRBD01,TCRBD02	TCRBD01-01,TCRBD02-01		TCRBJ02-03*01	TCRBJ02	TCRBJ02-03	01				4	2	8	0	8	8	42	54	56	60	68	1	In	VDJ
ACATCGGCCCAAAAGAACCCGACAGCTTTCTATCTCTGTGCCAGTAGTGTGACAGGGACGAACACCGGGGAGCTGTTTTTTGGAGAA	CASSVTGTNTGELFF	1	5.273983439691999E-5	45	TCRBV19-01	TCRBV19	TCRBV19-01				01,02	TCRBD01-01*01	TCRBD01	TCRBD01-01	01				TCRBJ02-02*01	TCRBJ02	TCRBJ02-02	01				5	2	2	3	1	0	36	48	50	57	58	1	In	VDJ
TCTATGTACCTCTGTGCCAGCAGTTCCTCCCCCATCTTAAGGACTAAGAATAAGGACAGCCAAGCATCGGGCGCTTTCTTTGGACAA	CASSSSPILRTKNKDSQASGAFF	1	3.767131028351428E-5	69	TCRBV28-01*01	TCRBV28	TCRBV28-01	01						unresolved		TCRBD01,TCRBD02	TCRBD01-01,TCRBD02-01		TCRBJ01-01*01	TCRBJ01	TCRBJ01-01	01				4	28	1	5	13	11	12	25	53	59	72	1	In	VDJ
GTGACATCGGCCCAAAAGAACCCGACAGCTTTCTATCTCTGTGCCAGTAGCAGTAGAGGGGGACAAGAGACCCAGTACTTCGGGCCA	CASSSRGGQETQYF	1	3.767131028351428E-5	42	TCRBV19-01	TCRBV19	TCRBV19-01				01,02	TCRBD01-01*01	TCRBD01	TCRBD01-01	01				TCRBJ02-05*01	TCRBJ02	TCRBJ02-05	01				6	6	5	1	1	2	39	50	56	62	63	1	In	VDJ
GGAGTCCGCCAGCACCAACCAGACATCTATGTACCTCTGTGCCAGCACCGGGGGCCCTACTCCTACAATGAGCAGTTCTTCGGGCCA		2	2.712334340413028E-4	44	TCRBV28-01*01	TCRBV28	TCRBV28-01	01						unresolved		TCRBD01,TCRBD02	TCRBD01-01,TCRBD02-01		TCRBJ02-01*01	TCRBJ02	TCRBJ02-01	01				7	2	6	0	4	0	37	47	49	55	59	2	Out	VDJ
ATCCAGCGCACACAGCAGGAGGACTCCGCCGTGTATCTCTGTGCCAGCACCCAAGACAGGGGTTACTACGAGCAGTACTTCGGGCCA	CASTQDRGYYEQYF	1	3.0137048226811426E-5	42	TCRBV07-08*01	TCRBV07	TCRBV07-08	01				TCRBD01-01*01	TCRBD01	TCRBD01-01	01				TCRBJ02-05*01	TCRBJ02	TCRBJ02-05	01				7	5	2	2	10	11	39	49	54	62	72	1	In	VDJ
CACACCCTGCAGCCAGAAGACTCGGCCCTGTATCTCTGTGCCAGCAGCCCCGGGACAGGGGAAAGTGAAAAACTGTTTTTTGGCAGT	CASSPGTGESEKLFF	1	3.0137048226811426E-5	45	TCRBV04-02*01	TCRBV04	TCRBV04-02	01				TCRBD01-01*01	TCRBD01	TCRBD01-01	01				TCRBJ01-04*01	TCRBJ01	TCRBJ01-04	01				4	2	0	2	4	7	36	49	51	61	65	1	In	VDJ
GAGCTTGGTGACTCTGCTGTGTATTTCTGTGCCAGCAGCATGTCGAATTCCATTTAGGTGCATAATGAAAAACTGTTTTTTGGCAGT	CASSMSNSI*VHNEKLFF	1	4.5205572340217136E-5	54	TCRBV03	TCRBV03	unresolved			TCRBV03-01,TCRBV03-02				unresolved		TCRBD01,TCRBD02	TCRBD01-01,TCRBD02-01		TCRBJ01-04*01	TCRBJ01	TCRBJ01-04	01				5	16	5	4	4	4	27	39	55	58	62	1	Stop	VDJ
CTCACTGTGACATCGGCCCAAAAGAACCCGACAGCTTTCTATCTCTGTGCCAGTACAGGGTCCACAGATACGCAGTATTTTGGCCCA	CASTGSTDTQYF	1	4.5205572340217136E-5	36	TCRBV19-01	TCRBV19	TCRBV19-01				01,02	TCRBD01-01*01	TCRBD01	TCRBD01-01	01				TCRBJ02-03*01	TCRBJ02	TCRBJ02-03	01				7	0	4	3	2	2	45	-1	55	60	62	1	In	VDJ
ACATCGGCTCAAAAGAACCCGACAGCTTTCTATCTCTGTGCCAGTAGAGGCGGCGGCAGGATCACAGATACGCAGTATTTTGGCCCA	CASRGGGRITDTQYF	1	3.767131028351428E-5	45	TCRBV19-01	TCRBV19	TCRBV19-01				01,02			unresolved		TCRBD01,TCRBD02	TCRBD01-01,TCRBD02-01		TCRBJ02-03*01	TCRBJ02	TCRBJ02-03	01				6	9	4	4	2	2	36	47	56	60	62	1	In	VDJ
CCAGTGCCCATCCTGAAGACAGCAGCTTCTACATCTGCAGTGCTAGTGACGAGGAGGCCACGGGCCTACGAGCAGTACTTCGGGCCA		1	1.5068524113405713E-5	46	TCRBV20	TCRBV20	unresolved			TCRBV20-01,TCRBV20-or09_02		TCRBD02-01*02	TCRBD02	TCRBD02-01	02				TCRBJ02-05*01	TCRBJ02	TCRBJ02-05	01				3	6	10	1	15	11	35	46	52	57	72	1	Out	VDJ
CGGAGTCAGGGGACACAGCACTGTATTTCTGTGCCAGCAGTGGGGGGGGCGGACTAGCGGGGGAACAATGAGCAGTTCTTCGGGCCA		1	4.5205572340217136E-5	52	TCRBV21-01*01	TCRBV21	TCRBV21-01	01				TCRBD02-01*01	TCRBD02	TCRBD02-01	01				TCRBJ02-01*01	TCRBJ02	TCRBJ02-01	01				6	10	1	2	1	5	29	40	50	63	64	1	Out	VDJ
CTTGGTGACTCTGCTGTGTATTTCTGTGCCAGCAGCCAAGAACCCGGGGGGGGTCCCTACAGCACAGATACGCAGTATTTTGGCCCA	CASSQEPGGGPYSTDTQYF	1	3.0137048226811426E-5	57	TCRBV03	TCRBV03	unresolved			TCRBV03-01,TCRBV03-02		TCRBD02-01*01	TCRBD02	TCRBD02-01	01				TCRBJ02-03*01	TCRBJ02	TCRBJ02-03	01				0	3	8	0	8	0	24	41	44	52	60	1	In	VDJ
ACGCCTTGGAGCTGGACGACTCGGCCCTGTATCTCTGTGCCAGCAGCGGGGGGGGGAGGGGCTCAAGAGACCCAGTACTTCGGGCCA		2	3.767131028351428E-5	46	TCRBV05-04*01	TCRBV05	TCRBV05-04	01				TCRBD02-01	TCRBD02	TCRBD02-01				01,02	TCRBJ02-05*01	TCRBJ02	TCRBJ02-05	01				4	0	9	0	9	2	35	-1	47	54	63	2	Out	VDJ
CAGCGCACACAGCAGGAGGACTCGGCCGTGTATCTCTGTGCCAGCAGCTTGGGCGGGGCCTCTGGAAATACCATATATTTTGGAGAG	CASSLGGASGNTIYF	1	4.5205572340217136E-5	45	TCRBV07-02*01	TCRBV07	TCRBV07-02	01				TCRBD02-01*01	TCRBD02	TCRBD02-01	01				TCRBJ01-03*01	TCRBJ01	TCRBJ01-03	01				3	2	7	3	11	10	36	50	52	58	69	1	In	VDJ
GTGAACGCCTTGGAGCTGGAGGACTCGGCCCTGTATCTCTGTGCCAGCAGCCAAACAGGCCCCGGCTACGAGCAGTACTTCGGGCCA	CASSQTGPGYEQYF	1	3.0137048226811426E-5	42	TCRBV05-08*01	TCRBV05	TCRBV05-08	01				TCRBD01-01*01	TCRBD01	TCRBD01-01	01				TCRBJ02-05*01	TCRBJ02	TCRBJ02-05	01				4	3	3	4	13	11	39	51	54	59	72	1	In	VDJ
AGGACTCGGCCGTGTATCTCTGTGCCAGCAGTCCGACGGGGCTGGAGGTCAGTTGAGTTTTAAGCCTACGAGCAGTACTTCGGGCCG		1	2.2602786170108568E-5	61			unresolved		TCRBV07,TCRBV11	TCRBV07-02,TCRBV11-02				unresolved		TCRBD01,TCRBD02	TCRBD01-01,TCRBD02-01		TCRBJ02-07*01	TCRBJ02	TCRBJ02-07	01				6	6	7	0	22	2	20	31	37	42	64	1	Out	VDJ
AGTGCCCATCCTGAAGACAGCAGCTTCTACATCTGCAGTGCTAGTGCGACAAAGGGGACGGGGGCCAACGTCCTGACTTTCGGGGCC	CSASATKGTGANVLTF	1	2.2602786170108568E-5	48	TCRBV20	TCRBV20	unresolved			TCRBV20-01,TCRBV20-or09_02				unresolved		TCRBD01,TCRBD02	TCRBD01-01,TCRBD02-01		TCRBJ02-06*01	TCRBJ02	TCRBJ02-06	01				3	10	0	7	1	4	33	44	54	59	60	1	In	VDJ
CAGCCTGCAGAGCTTGGGGACTCGGCCGTGTATCTCTGTGCCAGCAGCTCCCGGAGGGGCACTTACAATGAGCAGTTCTTCGGGCCA	CASSSRRGTYNEQFF	1	2.2602786170108568E-5	45	TCRBV11-03*01	TCRBV11	TCRBV11-03	01				TCRBD02-01*02	TCRBD02	TCRBD02-01	02				TCRBJ02-01*01	TCRBJ02	TCRBJ02-01	01				4	3	10	0	5	4	36	49	52	58	63	1	In	VDJ
AGCACCTTGGAGCTGGGGGACTCGGCCCTTTATCTTTGCGCCAGCAGCTTTACTAGCGGGGTTCCCTACGAGCAGTACTTCGGGCCA	CASSFTSGVPYEQYF	1	1.5068524113405713E-5	45	TCRBV05-01*01	TCRBV05	TCRBV05-01	01				TCRBD02-01*01	TCRBD02	TCRBD02-01	01				TCRBJ02-05*01	TCRBJ02	TCRBJ02-05	01				2	1	3	3	11	11	36	50	51	61	72	1	In	VDJ
GCCCAAAAGAACCCGACAGCTTTCTATCTCTGTGCCAGTAGTGCCCCTCGACTAGCGGGCTGGGCAGATACGCAGTATTTTGGCCCA	CASSAPRLAGWADTQYF	1	3.767131028351428E-5	51	TCRBV19-01	TCRBV19	TCRBV19-01				01,02	TCRBD02-01	TCRBD02	TCRBD02-01				01,02	TCRBJ02-03*01	TCRBJ02	TCRBJ02-03	01				5	7	2	4	5	4	30	42	49	59	64	1	In	VDJ
AGCTGGGGGACTCAGCTTTGTATTTCTGTGCCAGCAGCGTACTTCGTCGTTGAGACTCGGACGTATCAGCCCCAGCATTTTGGTGAT		1	1.5068524113405713E-5	55	TCRBV09-01	TCRBV09	TCRBV09-01				01,02			unresolved		TCRBD01,TCRBD02	TCRBD01-01,TCRBD02-01		TCRBJ01-05*01	TCRBJ01	TCRBJ01-05	01				1	17	1	7	2	5	26	41	58	62	64	1	Out	VDJ
CTCAAGATCCAGCCTGCAGAGCTTGGGGACTCGGCCATGTACCTCTGTGCCAGCAGCCCACAGGGGTACGAGCAGTACTTCGGGCCG	CASSPQGYEQYF	1	2.2602786170108568E-5	36	TCRBV11-01*01	TCRBV11	TCRBV11-01	01				TCRBD01-01*01	TCRBD01	TCRBD01-01	01				TCRBJ02-07*01	TCRBJ02	TCRBJ02-07	01				5	2	3	2	0	4	45	57	59	-1	66	1	In	VDJ
GGGGGACTCAGCCGTGTATCTCTGTGCCAGCAGCTTATGCCTCGGGTCCCCTAGACAGTAGCCAAAAACATTCAGTACTTCGGCGCC		1	3.0137048226811426E-5	59	TCRBV07-03*01	TCRBV07	TCRBV07-03	01				TCRBD01-01*01	TCRBD01	TCRBD01-01	01				TCRBJ02-04*01	TCRBJ02	TCRBJ02-04	01				2	16	2	5	1	0	22	37	53	58	59	1	Out	VDJ
AGGATCCAGCAGGTAGTGCGAGGAGATTCGGCAGCTTATTTCTGTGCCAGCTCACCATTCGGCGGAGATACGCAGTATTTTGGCCCA	CASSPFGGDTQYF	1	3.0137048226811426E-5	39	TCRBV18-01*01	TCRBV18	TCRBV18-01	01				TCRBD02-01	TCRBD02	TCRBD02-01				01,02	TCRBJ02-03*01	TCRBJ02	TCRBJ02-03	01				2	4	7	5	0	5	42	57	61	-1	65	1	In	VDJ
GGAGCTGGGGGACTCAGCTTTGTATTTCTGTGCCAGCAGCGTAAGGGGGTCGGGGGGGCCCTGACCGGGGAGCTGTTTTTTGGAGAA		1	2.2602786170108568E-5	53	TCRBV09-01	TCRBV09	TCRBV09-01				01,02	TCRBD02-01*01	TCRBD02	TCRBD02-01	01				TCRBJ02-02*01	TCRBJ02	TCRBJ02-02	01				1	7	8	0	5	5	28	43	50	58	63	1	Out	VDJ
CTGGAGTCCGCCAGCACCAACCAGACATCTATGTACCTCTGTGCCAGCAGTTCCGGACAGGGTAGCTATGGCTACACCTTCGGTTCG	CASSSGQGSYGYTF	1	3.0137048226811426E-5	42	TCRBV28-01*01	TCRBV28	TCRBV28-01	01				TCRBD01-01*01	TCRBD01	TCRBD01-01	01				TCRBJ01-02*01	TCRBJ01	TCRBJ01-02	01				4	2	1	3	3	4	39	52	54	62	65	1	In	VDJ
AGAACCCAGGGACTCAGCTGTGTACTTCTGTGCCAGCAGTTTATAGAGCCAGGGTGGGGTGCTAATGAAAAACTGTTTTTTGGCAGT		1	3.0137048226811426E-5	53	TCRBV12	TCRBV12	unresolved			TCRBV12-03,TCRBV12-04		TCRBD01-01*01	TCRBD01	TCRBD01-01	01				TCRBJ01-04*01	TCRBJ01	TCRBJ01-04	01				2	6	4	3	7	3	28	43	49	54	61	1	Out	VDJ
GCTGCTCCCTCCCAAACATCTGTGTACTTCTGTGCGGATCGGACTAGCGGGGGGGGGTGGTTTCAAGAGACCCAGTACTTCGGGCCA	CADRTSGGGWFQETQYF	1	2.2602786170108568E-5	51	TCRBV06	TCRBV06	unresolved			TCRBV06-02,TCRBV06-03		TCRBD02-01*01	TCRBD02	TCRBD02-01	01				TCRBJ02-05*01	TCRBJ02	TCRBJ02-05	01				12	5	1	0	8	2	30	35	40	55	63	1	In	VDJ
GAGTCCGCCAGCACCAACCAGACATCTATGTACCTCTGTGCCAGCAGTTCCACGGGGAATAGCAATCAGCCCCAGCATTTTGGTGAT	CASSSTGNSNQPQHF	1	3.0137048226811426E-5	45	TCRBV28-01*01	TCRBV28	TCRBV28-01	01				TCRBD02-01*01	TCRBD02	TCRBD02-01	01				TCRBJ01-05*01	TCRBJ01	TCRBJ01-05	01				4	3	8	3	2	0	36	49	52	57	59	1	In	VDJ
CAGTCCACGGAGTCAGGGGACACAGCACTGTATTTCTGTGCCAGCAGCAAAGTAGTGGGGGCGGTTCGTGAGCAGTACTTCGGGCCG	CASSKVVGAVREQYF	1	3.767131028351428E-5	45	TCRBV21-01*01	TCRBV21	TCRBV21-01	01				TCRBD01-01*01	TCRBD01	TCRBD01-01	01				TCRBJ02-07*01	TCRBJ02	TCRBJ02-07	01				1	4	6	0	7	7	36	52	56	62	69	1	In	VDJ
CTCACTGTGACATCGGCCCAAAAGAACCCGACAGCTTTCTATCTCTGTGCCAGTAGTATTTCGAGAAACACCATATATTTTGGAGAG	CASSISRNTIYF	1	3.767131028351428E-5	36	TCRBV19-01	TCRBV19	TCRBV19-01				01,02			unresolved		TCRBD01,TCRBD02	TCRBD01-01,TCRBD02-01		TCRBJ01-03*01	TCRBJ01	TCRBJ01-03	01				3	3	2	8	0	5	45	59	62	-1	64	1	In	VDJ
CCAGCGCACAGAGCAGCGGGACTCGGCCATGTATCGCTGTGCCAGCAGCCCTGGGGGGCTTCCTACAATGAGCAGTTCTTCGGGCCA		1	2.2602786170108568E-5	44	TCRBV07-06*01	TCRBV07	TCRBV07-06	01						unresolved		TCRBD01,TCRBD02	TCRBD01-01,TCRBD02-01		TCRBJ02-01*01	TCRBJ02	TCRBJ02-01	01				5	4	6	0	1	1	37	49	53	59	60	1	Out	VDJ
TCCAGCGCACAGAGCAGGGGGACTCGGCCATGTATCTCTGTGCCAGCAGACCTAACGGACTAGCTCCATGAGCAGTTCTTCGGGCCA		1	3.0137048226811426E-5	43	TCRBV07-09	TCRBV07	TCRBV07-09				01,03	TCRBD02-01	TCRBD02	TCRBD02-01				01,02	TCRBJ02-01*01	TCRBJ02	TCRBJ02-01	01				6	7	1	7	3	8	38	49	56	64	67	1	Out	VDJ
GGAGCTGGGGGACTCAGCTTTGTATTTCTGTGCCAGCAGCGTAAGGGGGTCGGGGGGGGCCTGACCGGGGAGCTGTTTTTTGGAGAA		1	1.5068524113405713E-5	53	TCRBV09-01	TCRBV09	TCRBV09-01				01,02	TCRBD02-01*01	TCRBD02	TCRBD02-01	01				TCRBJ02-02*01	TCRBJ02	TCRBJ02-02	01				1	7	8	0	5	5	28	43	50	58	63	1	Out	VDJ
ACAGAGCAGGGGGACTCGGCCATGTATCTCTGTGCCAGCAGCTTAATGGGTAGGCAGGGGCGTGGAGATACGCAGTATTTTGGCCCA	CASSLMGRQGRGDTQYF	1	2.2602786170108568E-5	51	TCRBV07-09	TCRBV07	TCRBV07-09				01,03	TCRBD01-01*01	TCRBD01	TCRBD01-01	01				TCRBJ02-03*01	TCRBJ02	TCRBJ02-03	01				2	9	4	2	5	5	30	45	54	60	65	1	In	VDJ
TGTGAGCACCTTGGAGCTGGGGGACTCGGCCCTTTATCTTTGCGCCAGCAGCCCGGGGGGGGCAATGAAAAACTGTTTTTTGGCAGT		1	1.5068524113405713E-5	41	TCRBV05-01*01	TCRBV05	TCRBV05-01	01				TCRBD02-01*01	TCRBD02	TCRBD02-01	01				TCRBJ01-04*01	TCRBJ01	TCRBJ01-04	01				4	1	8	0	2	5	40	52	53	61	63	1	Out	VDJ
GCTCCCTCCCAAACATCTGTGTACTTCTGTGCCAGCTCAAAACCGGCTAGCGGGGGAGCTAAATACAATGAGCAGTTCTTCGGGCCA	CASSKPASGGAKYNEQFF	1	2.2602786170108568E-5	54	TCRBV06	TCRBV06	unresolved			TCRBV06-02,TCRBV06-03		TCRBD02-01*01	TCRBD02	TCRBD02-01	01				TCRBJ02-01*01	TCRBJ02	TCRBJ02-01	01				8	10	4	2	7	4	27	36	46	56	63	1	In	VDJ
CAGCCTGCAGAGCTTGGGGACTCGGCCGTGTATCTCTGTGCCAGCAGCTTAGACGGAGGGTCCTACAATGAGCAGTTCTTCGGGCCA	CASSLDGGSYNEQFF	1	1.5068524113405713E-5	45	TCRBV11-03*01	TCRBV11	TCRBV11-03	01				TCRBD02-01*02	TCRBD02	TCRBD02-01	02				TCRBJ02-01*01	TCRBJ02	TCRBJ02-01	01				0	1	10	0	0	1	36	53	54	-1	60	1	In	VDJ
ACCTTGGAGCTGGGGGACTCGGCCCTTTATCTTTGCGCCAGCAGCGGCGGGACAGGGGGTTACCAAGAGACCCAGTACTTCGGGCCA	CASSGGTGGYQETQYF	1	1.5068524113405713E-5	48	TCRBV05-01*01	TCRBV05	TCRBV05-01	01				TCRBD01-01*01	TCRBD01	TCRBD01-01	01				TCRBJ02-05*01	TCRBJ02	TCRBJ02-05	01				4	3	0	1	2	0	33	45	48	59	61	1	In	VDJ
CCGGTCCACAAAGCTGGAGGACTCAGCCATGTACTTCTGTGCCAGCAGTGAAGGCCCGGGGGGAACACTGAAGCTTTCTTTGGACAA		1	2.2602786170108568E-5	44	TCRBV02-01*01	TCRBV02	TCRBV02-01	01				TCRBD02-01*01	TCRBD02	TCRBD02-01	01				TCRBJ01-01*01	TCRBJ01	TCRBJ01-01	01				1	3	8	2	0	1	37	53	56	-1	62	1	Out	VDJ
GAACGCCTTGGAGCTGGACGACTCGGCCCTGTATCTCTGTGCCAGCAGCGGGGGGGAGGGGCTCAAGAGACCCAGTACTTCGGGCCA		2	3.0137048226811426E-5	44	TCRBV05-04*01	TCRBV05	TCRBV05-04	01				TCRBD02-01	TCRBD02	TCRBD02-01				01,02	TCRBJ02-05*01	TCRBJ02	TCRBJ02-05	01				4	0	9	0	7	2	37	-1	49	56	63	2	Out	VDJ
CCACGGAGTCAGGGGACACAGCACTGTATTTCTGTGCCAGCAGAGGGGGGATTTGAGGGCGAGGGAAACACCATATATTTTGGAGAG		2	4.5205572340217137E-4	49	TCRBV21-01*01	TCRBV21	TCRBV21-01	01						unresolved		TCRBD01,TCRBD02	TCRBD01-01,TCRBD02-01		TCRBJ01-03*01	TCRBJ01	TCRBJ01-03	01				6	0	5	1	14	4	32	-1	43	49	63	2	Out	VDJ
CAGCCCTCAGAACCCAGGGGCTCAGCTGTGTACTTCTGTGCCAGCAGTTTATAGGAGGGAAACACCGGGGAGCTGTTTTTTGGAGAA	CASSL*EGNTGELFF	1	2.2602786170108568E-5	45	TCRBV12	TCRBV12	unresolved			TCRBV12-03,TCRBV12-04		TCRBD02-01*02	TCRBD02	TCRBD02-01	02				TCRBJ02-02*01	TCRBJ02	TCRBJ02-02	01				2	2	10	0	1	2	36	51	53	59	60	1	Stop	VDJ
GCCCTCAGAACCCAGGGACTCAGCTGTGTACTTCTGTGCCAGCAGTGTACGGGGGGGGGAGGGCAAGAGACCCAGTACTTCGGGCCA		1	1.5068524113405713E-5	47	TCRBV12	TCRBV12	unresolved			TCRBV12-03,TCRBV12-04		TCRBD02-01*01	TCRBD02	TCRBD02-01	01				TCRBJ02-05*01	TCRBJ02	TCRBJ02-05	01				5	3	8	0	6	2	34	46	49	57	63	1	Out	VDJ
CAGGTAGTGCGAGGAGATTCGGCAGCTTATTTCTGTGCCAGCTCACCGATGGCGGGGGGGGCCGGCGAGACCCAGTACTTCGGGCCA	CASSPMAGGAGETQYF	1	1.5068524113405713E-5	48	TCRBV18-01*01	TCRBV18	TCRBV18-01	01				TCRBD02-01*01	TCRBD02	TCRBD02-01	01				TCRBJ02-05*01	TCRBJ02	TCRBJ02-05	01				3	4	7	0	6	5	33	47	51	60	66	1	In	VDJ
TCAGCTGTGTATTTTTGTGCTAGTGGTTTGTACACCAGACCTTTAATTGGGGACAGGGGGGAGCAAGAGACCCAGTACTTCGGGCCA	CASGLYTRPLIGDRGEQETQYF	1	1.5068524113405713E-5	66	TCRBV12-05*01	TCRBV12	TCRBV12-05	01				TCRBD01-01*01	TCRBD01	TCRBD01-01	01				TCRBJ02-05*01	TCRBJ02	TCRBJ02-05	01				2	19	0	1	3	2	15	30	49	60	63	1	In	VDJ
TTAGAACCCAGGGACTCAGCTGTGTATTTTTGTGCTAGTGCCCATAATAGCGGGGGCCCGAACACCGGGGAGCTGTTTTTTGGAGAA	CASAHNSGGPNTGELFF	1	2.2602786170108568E-5	51	TCRBV12-05*01	TCRBV12	TCRBV12-05	01				TCRBD02-01*01	TCRBD02	TCRBD02-01	01				TCRBJ02-02*01	TCRBJ02	TCRBJ02-02	01				7	7	5	2	2	0	30	40	47	56	58	1	In	VDJ
ACCAGTGCCCATCCTGAAGACAGCAGCTTCTACATCCGCAGTGCTAGAACCGGGACAGCCACTTCAGATACGCAGTATTTTGGCCCA	RSARTGTATSDTQYF	1	1.5068524113405713E-5	45	TCRBV20	TCRBV20	unresolved			TCRBV20-01,TCRBV20-or09_02		TCRBD01-01*01	TCRBD01	TCRBD01-01	01				TCRBJ02-03*01	TCRBJ02	TCRBJ02-03	01				2	3	0	5	6	4	36	48	51	58	64	1	In	VDJ
GAGTCCGCCAGCACCAACCAGGCATCTATGTACCTCTGTGCCAGCAGTTTACAGGTCGGGCAGACAGATACGCAGTATTTTGGCCCA	CASSLQVGQTDTQYF	1	1.5068524113405713E-5	45	TCRBV28-01*01	TCRBV28	TCRBV28-01	01						unresolved		TCRBD01,TCRBD02	TCRBD01-01,TCRBD02-01		TCRBJ02-03*01	TCRBJ02	TCRBJ02-03	01				2	0	4	4	8	3	36	-1	51	55	63	1	In	VDJ
GAGTCCGCCAGCACCAACCAGACATCTATGTACCTCTGTGCCAGCAGTAAAAGGGGACTCTCCTACAATGAGCAGTTCTTCGGGCCA	CASSKRGLSYNEQFF	1	1.5068524113405713E-5	45	TCRBV28-01*01	TCRBV28	TCRBV28-01	01				TCRBD02-01	TCRBD02	TCRBD02-01				01,02	TCRBJ02-01*01	TCRBJ02	TCRBJ02-01	01				5	5	0	10	0	0	36	48	53	-1	59	1	In	VDJ
GGTTGGAGTCGGCTGCTCCCTCCCAAACATCTGTGTACTTCTGTGCCAGCAGTTACCCCGCCTCGGGGTGAGCAGTTCTTCGGGCCA		1	1.5068524113405713E-5	40	TCRBV06	TCRBV06	unresolved			TCRBV06-02,TCRBV06-03		TCRBD02-01*01	TCRBD02	TCRBD02-01	01				TCRBJ02-01*01	TCRBJ02	TCRBJ02-01	01				2	7	8	3	0	9	41	56	63	-1	68	1	Out	VDJ
AGCAGGGGGACTCGGCCATGTATCTCTGTGCCAGCAGCATACATTCATACCATGACAAAGCGGGCCAACGTCCTGACTTTCGGGGCC		1	1.5068524113405713E-5	55	TCRBV07-09	TCRBV07	TCRBV07-09				01,03	TCRBD01-01*01	TCRBD01	TCRBD01-01	01				TCRBJ02-06*01	TCRBJ02	TCRBJ02-06	01				5	15	2	6	4	5	26	38	53	57	61	1	Out	VDJ
ATCCAGCAGGTAGTGCGAGGAGATTCGGCAGCTTATTTCTGTGCCAGCTCACCGCGCCCGGGAGAAAACATTCAGTACTTCGGCGCC	CASSPRPGENIQYF	1	1.5068524113405713E-5	42	TCRBV18-01*01	TCRBV18	TCRBV18-01	01				TCRBD02-01*02	TCRBD02	TCRBD02-01	02				TCRBJ02-04*01	TCRBJ02	TCRBJ02-04	01				3	5	8	2	0	5	39	53	58	-1	64	1	In	VDJ
GGAGCTGGGGGACTCAGCTTTGTATTTCTGTGCCAGCGGCCAACTAGCGGGGGAGAAGATAACGTAAATGAGCAGTTCTTCGGGCCA		2	3.5411031666503424E-4	53	TCRBV09-01	TCRBV09	TCRBV09-01				01,02	TCRBD02-01*01	TCRBD02	TCRBD02-01	01				TCRBJ02-01*01	TCRBJ02	TCRBJ02-01	01				7	5	3	2	13	7	28	37	42	53	66	2	Out	VDJ
GTCAGGGGACACAGCACTGTATTTCTGTGCCAGCAGCAAAAAAGCAGCGGGAGTCGACCGCGGGTTTACGAGCAGTACTTCGGGCCG		1	1.5068524113405713E-5	56	TCRBV21-01*01	TCRBV21	TCRBV21-01	01				TCRBD02-01*02	TCRBD02	TCRBD02-01	02				TCRBJ02-07*01	TCRBJ02	TCRBJ02-07	01				2	5	6	2	13	4	25	40	45	53	66	1	Out	VDJ
AGCCTGCAGAACTGGAGGATTCTGGAGTTTATTTCTGTGCCAGCAGCCAAGAGTCGACAGGGCTCCTACGAGCAGTACTTCGGGCCA		1	1.5068524113405713E-5	46	TCRBV14-01*01	TCRBV14	TCRBV14-01	01				TCRBD01-01*01	TCRBD01	TCRBD01-01	01				TCRBJ02-05*01	TCRBJ02	TCRBJ02-05	01				0	3	2	3	10	11	35	52	55	62	72	1	Out	VDJ
CAGCCTGCAGAGCTTGGGGACTCGGCCGTGTATCTCTGTGCCAGCAGCTTAGACGGAGAGTCCTACAATGAGCAGTTCTTCGGGCCA	CASSLDGESYNEQFF	1	1.5068524113405713E-5	45	TCRBV11-03*01	TCRBV11	TCRBV11-03	01				TCRBD02-01*02	TCRBD02	TCRBD02-01	02				TCRBJ02-01*01	TCRBJ02	TCRBJ02-01	01				0	1	10	2	2	1	36	53	54	58	60	1	In	VDJ
CCTCCTCCCAGACATCTGTATATTTCTGCGCCAGCAGTGAGTCGACGATCCCCCCCGCTGATAACCGGGGAGCTGTTTTTTGGAGAA		2	3.0137048226811426E-5	55	TCRBV10-01	TCRBV10	TCRBV10-01				01,02			unresolved		TCRBD01,TCRBD02	TCRBD01-01,TCRBD02-01		TCRBJ02-02*01	TCRBJ02	TCRBJ02-02	01				0	0	2	7	17	5	26	-1	43	46	63	2	Out	VDJ
ATCCAGCGCACAGAGCAGGGGGACTCGGCCATGTATCTCTGTGCCAGCAGCCCCGGACAGATGAACTACGAGCAGTACTTCGGGCCA	CASSPGQMNYEQYF	1	1.5068524113405713E-5	42	TCRBV07-09	TCRBV07	TCRBV07-09				01,03	TCRBD01-01*01	TCRBD01	TCRBD01-01	01				TCRBJ02-05*01	TCRBJ02	TCRBJ02-05	01				5	3	1	5	12	11	39	51	54	60	72	1	In	VDJ
GCAGCCAGAAGACTCGGCCCTGTATCTCTGTGCCAGCAGCCAAGATGGGGGTAGCGGGGGCAAAAAGAGACCCAGTACTTCGGGCCA		1	1.5068524113405713E-5	53	TCRBV04-02*01	TCRBV04	TCRBV04-02	01				TCRBD02-01*01	TCRBD02	TCRBD02-01	01				TCRBJ02-05*01	TCRBJ02	TCRBJ02-05	01				0	6	5	2	4	3	28	45	51	60	64	1	Out	VDJ
CCAGCCCTCAGAACCCAGGGACTCAGCTGTGTACTTCTGTGCCAGCAGTAACGGACAGGCAGTTAATGAAAAACTGTTTTTGGCAGT		1	1.5068524113405713E-5	44	TCRBV12	TCRBV12	unresolved			TCRBV12-03,TCRBV12-04		TCRBD01-01*01	TCRBD01	TCRBD01-01	01				TCRBJ01-04*01	TCRBJ01	TCRBJ01-04	01				5	3	1	4	17	18	37	49	52	59	76	1	Out	VDJ
GACCAGTGCCCATCCTGAAGACAGCAGCTTCTACATCTGCAGTGCCATACTGAACAGGGGGGGGTGGATACGCAGTATTTTGGCCCA		1	1.5068524113405713E-5	44	TCRBV20	TCRBV20	unresolved			TCRBV20-01,TCRBV20-or09_02		TCRBD01-01*01	TCRBD01	TCRBD01-01	01				TCRBJ02-03*01	TCRBJ02	TCRBJ02-03	01				6	8	3	1	5	6	37	45	53	61	66	1	Out	VDJ
CGCACACAGCAGGAGGACTCCGCCGTGTATCTCTGTGCTAGCAGCCCTGCAGGGAGACAGGGGGCCCCTGAAGCTTTCTTTGGACAA	CASSPAGRQGAPEAFF	1	1.5068524113405713E-5	48	TCRBV07-08*01	TCRBV07	TCRBV07-08	01				TCRBD01-01*01	TCRBD01	TCRBD01-01	01				TCRBJ01-01*01	TCRBJ01	TCRBJ01-01	01				5	10	2	0	2	6	33	45	55	65	67	1	In	VDJ
GATCCAGCGCACACAGCAGGAGGACTCCGCCGTGTATCTCTGTGCCAGCAGCGCTACGGGGGGAACTATGGCTACACCTTCGGTTCG		1	1.5068524113405713E-5	41	TCRBV07-08*01	TCRBV07	TCRBV07-08	01				TCRBD02-01*01	TCRBD02	TCRBD02-01	01				TCRBJ01-02*01	TCRBJ01	TCRBJ01-02	01				5	4	8	1	0	2	40	52	56	-1	63	1	Out	VDJ
CAGCCTGCAAAGCTTGAGGACTCGGCCGTGTATCTCTGTGCCAGCAGCTTAGAACACTCTTTGATGGATACGCAGTATTTTGGCCCA	CASSLEHSLMDTQYF	1	1.5068524113405713E-5	45	TCRBV11-02*02	TCRBV11	TCRBV11-02	02						unresolved		TCRBD01,TCRBD02	TCRBD01-01,TCRBD02-01		TCRBJ02-03*01	TCRBJ02	TCRBJ02-03	01				0	0	3	6	10	6	36	-1	53	56	66	1	In	VDJ
ACCGGTGCCCATCCTGAAGACAGCAGCTTCTACATCTGCAGTGCCATACTGAACAGGGGGGGGGTGGATACGCAGTATTTTGGCCCA	CSAILNRGGVDTQYF	1	1.5068524113405713E-5	45	TCRBV20	TCRBV20	unresolved			TCRBV20-01,TCRBV20-or09_02		TCRBD01-01*01	TCRBD01	TCRBD01-01	01				TCRBJ02-03*01	TCRBJ02	TCRBJ02-03	01				6	8	3	1	6	6	36	44	52	60	66	1	In	VDJ
GAGTCGGCTGCTCCCTCCCAGACATCTGTGTACTTCTGTGCCAGCAGCCGCCGACAGGGGGCGGGGGAGACCCAGTACTTCGGGCCA	CASSRRQGAGETQYF	2	3.089047443248171E-4	45	TCRBV06-01*01	TCRBV06	TCRBV06-01	01				TCRBD01-01*01	TCRBD01	TCRBD01-01	01				TCRBJ02-05*01	TCRBJ02	TCRBJ02-05	01				6	5	2	0	4	5	36	47	52	62	66	2	In	VDJ
AGCAGGGGGACTCGGCCATGTATCTCTGTGCCAGCAGCTTAATTAGCGGGGGGGGCTATCACCTACAATGAGCAGTTCTTCGGGCCA		1	1.5068524113405713E-5	55	TCRBV07-09	TCRBV07	TCRBV07-09				01,03	TCRBD02-01*01	TCRBD02	TCRBD02-01	01				TCRBJ02-01*01	TCRBJ02	TCRBJ02-01	01				2	2	5	0	7	2	26	41	43	54	61	1	Out	VDJ
AGTGACCAGTGCCCATCCTGAAGACAGCAGCTTCTACATCTGCAGTGCTAGCGCGGGCGCGGGGACACTGAAGCTTTCTTTGGACAA		1	1.5068524113405713E-5	41	TCRBV20	TCRBV20	unresolved			TCRBV20-01,TCRBV20-or09_02		TCRBD02-01*01	TCRBD02	TCRBD02-01	01				TCRBJ01-01*01	TCRBJ01	TCRBJ01-01	01				3	7	7	3	0	3	40	51	58	-1	64	1	Out	VDJ
GGAGCTGGGGACTCAGCCCTGTACTTCTGTGCCAGCAGCTTAGCCCTCCCCGGGCAGGGTGCATCCTACGAGCAGTACTTCGGGCCG	CASSLALPGQGASYEQYF	1	1.5068524113405713E-5	54	TCRBV13-01*01	TCRBV13	TCRBV13-01	01				TCRBD01-01*01	TCRBD01	TCRBD01-01	01				TCRBJ02-07*01	TCRBJ02	TCRBJ02-07	01				1	11	4	3	4	1	27	43	54	59	63	1	In	VDJ
GTGTCGGCTGCTCCCTCCCAGACATCTGTGTACTTCTGTGCCAGCAGTCAAAGGACCGCGGCTGAATACGGGCAGTACTTCGGGCCG	CASSQRTAAEYGQYF	1	1.5068524113405713E-5	45	TCRBV06-05*01	TCRBV06	TCRBV06-05	01						unresolved		TCRBD01,TCRBD02	TCRBD01-01,TCRBD02-01		TCRBJ02-07*01	TCRBJ02	TCRBJ02-07	01				5	4	1	7	15	9	36	48	52	56	71	1	In	VDJ
TGGAGCTGGACGACTCGGCCCTGTATCTCTGTGCCAGCAGCTCTGGCGGGGGGGGCGAGGGGCACAGATACGCAGTATTTTGGCCCA		1	1.5068524113405713E-5	52	TCRBV05-04*01	TCRBV05	TCRBV05-04	01				TCRBD02-01*01	TCRBD02	TCRBD02-01	01				TCRBJ02-03*01	TCRBJ02	TCRBJ02-03	01				3	3	7	0	7	1	29	42	45	54	61	1	Out	VDJ
AATGTGGGCACCTTGGGGCTGGGGGACTCGGCCCTTTATCTTTGCGCCAGCTCGGGACTGAACACCGGGGAGCTGTTTTTTGGAGAA	CASSGLNTGELFF	1	1.5068524113405713E-5	39	TCRBV05-01*01	TCRBV05	TCRBV05-01	01				TCRBD02-01	TCRBD02	TCRBD02-01				01,02	TCRBJ02-02*01	TCRBJ02	TCRBJ02-02	01				7	2	0	10	0	1	42	51	53	-1	59	1	In	VDJ
TCAGAACCGGGAGACACGGCACTGTATCTCTGCGCCAGCAGTGTTATCACGTTACGCAGAAAGACCTATGGCTACACCTTCGGTTCG	CASSVITLRRKTYGYTF	1	1.5068524113405713E-5	51	TCRBV23-01*01	TCRBV23	TCRBV23-01	01						unresolved		TCRBD01,TCRBD02	TCRBD01-01,TCRBD02-01		TCRBJ01-02*01	TCRBJ01	TCRBJ01-02	01				5	20	2	7	0	4	30	42	62	-1	65	1	In	VDJ
CCAGTGCCCATCCTGAAGACAGCAGCTTCTACATCTGCAGTGCTCTTCGGGGGGGGGACGGACACCGGGGAGCTGTTTTTTGGAGAA		1	1.5068524113405713E-5	46	TCRBV20	TCRBV20	unresolved			TCRBV20-01,TCRBV20-or09_02		TCRBD02-01*01	TCRBD02	TCRBD02-01	01				TCRBJ02-02*01	TCRBJ02	TCRBJ02-02	01				5	3	8	0	6	3	35	44	47	55	61	1	Out	VDJ
GAGCTTGGTGACTCTGCTGTGTATTTCTGTGCCAGCAGCCAAGATCGTCCGGAGGTGGCTTGGGCCAATGAGCAGTTCTTCGGGCCA	CASSQDRPEVAWANEQFF	1	1.5068524113405713E-5	54	TCRBV03	TCRBV03	unresolved			TCRBV03-01,TCRBV03-02		TCRBD02-01*02	TCRBD02	TCRBD02-01	02				TCRBJ02-01*01	TCRBJ02	TCRBJ02-01	01				0	6	10	1	10	6	27	44	50	55	65	1	In	VDJ
TCTCGCTTATACCTTCATGTGGTCGCACTGCAGCAAGAAGACTCAGCTGCGGCGATGTGGGGGGGGTACGAGCAGTACTTCGGGCCG	WGGYEQYF	1	1.5068524113405713E-5	24	TCRBV01-01*01	TCRBV01	TCRBV01-01	01				TCRBD02-01*01	TCRBD02	TCRBD02-01	01				TCRBJ02-07*01	TCRBJ02	TCRBJ02-07	01				23	7	9	0	1	4	57	51	58	65	66	1	In	VDJ
ACGCCTTGGAGCTGGACGACTCGGCCCTGTACCTCTGTGCCAGCAGCGGGGGGGGGAGGGGCTCAAGAGACCCAGTACTTCGGGCCA		1	1.5068524113405713E-5	46	TCRBV05-04*01	TCRBV05	TCRBV05-04	01				TCRBD02-01	TCRBD02	TCRBD02-01				01,02	TCRBJ02-05*01	TCRBJ02	TCRBJ02-05	01				4	0	9	0	9	2	35	-1	47	54	63	1	Out	VDJ
CCTGCAGCCAGAAGACTCGGCCCTGTATCTCTGTGCCAGCAGCCTACAGGCCCGTGGGGGGTTAATCAGCCCCAGCATTTTGGTGAT		1	1.5068524113405713E-5	50	TCRBV04-02*01	TCRBV04	TCRBV04-02	01				TCRBD02-01*01	TCRBD02	TCRBD02-01	01				TCRBJ01-05*01	TCRBJ01	TCRBJ01-05	01				4	11	9	1	2	4	31	44	55	61	63	1	Out	VDJ
ACGCCTTGGAGCTGGACGCCTCGGCCCTGTATCTCTGTGCCAGCAGCGGGGGGGGGAGGGGCTCAAGAGACCCAGTACTTCGGGCCA		1	1.5068524113405713E-5	46	TCRBV05-04*01	TCRBV05	TCRBV05-04	01				TCRBD02-01	TCRBD02	TCRBD02-01				01,02	TCRBJ02-05*01	TCRBJ02	TCRBJ02-05	01				4	0	9	0	9	2	35	-1	47	54	63	1	Out	VDJ
GAGTCCGCCAGCACCAACCAGACATCTATGTACCTCTGTGCCAGCAGTACTACAGGGGGAGGAGGGACTGAAGCTTTCTTTGGACAA	CASSTTGGGGTEAFF	1	1.5068524113405713E-5	45	TCRBV28-01*01	TCRBV28	TCRBV28-01	01				TCRBD01-01*01	TCRBD01	TCRBD01-01	01				TCRBJ01-01*01	TCRBJ01	TCRBJ01-01	01				5	3	3	1	7	5	36	48	51	59	66	1	In	VDJ
CGCCAGCACCAACCAGACATCTATGTACCTCTGTGCCAGCAGTTTTTTGGGGGGCCCCCCACGTCCTACGAGCAGTACTTCGGGCCG		1	1.5068524113405713E-5	50	TCRBV28-01*01	TCRBV28	TCRBV28-01	01						unresolved		TCRBD01,TCRBD02	TCRBD01-01,TCRBD02-01		TCRBJ02-07*01	TCRBJ02	TCRBJ02-07	01				3	4	6	0	8	1	31	45	49	55	63	1	Out	VDJ
GGAGTCTGCCAGGCCCTCACATACCTCTCAGTACCTCTGTGCCAGCAGTGAGGCCTGGACAGTAGCCACGAGCAGTACTTCGGGCCG		2	3.0137048226811426E-5	44	TCRBV25-01*01	TCRBV25	TCRBV25-01	01				TCRBD01-01*01	TCRBD01	TCRBD01-01	01				TCRBJ02-07*01	TCRBJ02	TCRBJ02-07	01				3	5	1	5	5	5	37	51	56	62	67	2	Out	VDJ
CTGCTGTCGGCTGCTCCCTCCCAGACATCTGTGTACTTCTGTGCCAGCAGACTCCACACTTCCAATCAGCCCCAGCATTTTGGTGAT	CASRLHTSNQPQHF	2	3.0137048226811426E-5	42	TCRBV06-05*01	TCRBV06	TCRBV06-05	01						unresolved		TCRBD01,TCRBD02	TCRBD01-01,TCRBD02-01		TCRBJ01-05*01	TCRBJ01	TCRBJ01-05	01				6	5	3	6	4	3	39	50	55	58	62	2	In	VDJ
TGTGAGCACCTTGGAGCTGGGGGACTCGGCCCTTTATCTTTGCGCCAGCAGCCCAGGGGGGGTAATGAAAAACTGTTTTTTGGCAGT		2	3.0137048226811426E-5	41	TCRBV05-01*01	TCRBV05	TCRBV05-01	01						unresolved		TCRBD01,TCRBD02	TCRBD01-01,TCRBD02-01		TCRBJ01-04*01	TCRBJ01	TCRBJ01-04	01				4	1	4	1	2	4	40	52	53	60	62	2	Out	VDJ
GCAACATGAGCCCTGAAGACAGCAGCATATATCTCTGCAGCGTTGGGGGGGGTCAGCAGTCTGAACACTGAAGCTTTCTTTGGACAA		2	3.0137048226811426E-5	46	TCRBV29-01*01	TCRBV29	TCRBV29-01	01				TCRBD02-01*01	TCRBD02	TCRBD02-01	01				TCRBJ01-01*01	TCRBJ01	TCRBJ01-01	01				4	0	9	0	9	0	35	-1	45	52	61	2	Out	VDJ
AGCCAGAAGACTCAGCCCTGTATCTCTGCGCCAGCAGCCAAATAATAGCGGGGGGGGTCGGGGCAAGAGACCCAGTACTTCGGGCCA		2	3.0137048226811426E-5	55	TCRBV04-01*01	TCRBV04	TCRBV04-01	01				TCRBD02-01*01	TCRBD02	TCRBD02-01	01				TCRBJ02-05*01	TCRBJ02	TCRBJ02-05	01				2	4	5	0	7	2	26	41	45	56	63	2	Out	VDJ
TTGGAGTCGGCTGCTCCCTCCCAAACATCTGTGTACTTCTGTGCCAGCACGAGACAGGGATCGCATTCACCCCTCCACTTTGGGAAC	CASTRQGSHSPLHF	5	0.0026746630301295138	42	TCRBV06	TCRBV06	unresolved			TCRBV06-02,TCRBV06-03		TCRBD01-01*01	TCRBD01	TCRBD01-01	01				TCRBJ01-06*01	TCRBJ01	TCRBJ01-06	01				7	3	2	3	5	8	39	49	52	59	64	5	In	VDJ
AAGCTCCTCCTCAGTGACTCTGGCTTCTATCTCTGTGCCTGGAGTCGATCCGCCGGCATTGATAATTCACCCCTCCACTTTGGGAAC	CAWSRSAGIDNSPLHF	2	9.41782757087857E-4	48	TCRBV30-01*02	TCRBV30	TCRBV30-01	02						unresolved		TCRBD01,TCRBD02	TCRBD01-01,TCRBD02-01		TCRBJ01-06*01	TCRBJ01	TCRBJ01-06	01				2	9	9	0	4	5	33	45	54	57	61	2	In	VDJ
TCCCTGGAGCTTGGTGACTCTGCTGTGTATTTCTGTGCCAGCAGCCCTTCAGGGGCACAGGGTTCCTACGAGCAGTACTTCGGGCCG	CASSPSGAQGSYEQYF	5	0.002621923195732594	48	TCRBV03	TCRBV03	unresolved			TCRBV03-01,TCRBV03-02		TCRBD01-01*01	TCRBD01	TCRBD01-01	01				TCRBJ02-07*01	TCRBJ02	TCRBJ02-07	01				4	10	3	3	1	1	33	46	56	62	63	5	In	VDJ
ACTGTGAGCAACATGAGCCCTGAAGACAGCAGCATATATCTCTGCAGCGTGGGGACGGCAGCGAACTATGGCTACACCTTCGGTTCG	CSVGTAANYGYTF	2	0.00100205685354148	39	TCRBV29-01*01	TCRBV29	TCRBV29-01	01						unresolved		TCRBD01,TCRBD02	TCRBD01-01,TCRBD02-01		TCRBJ01-02*01	TCRBJ01	TCRBJ01-02	01				6	1	0	7	7	2	42	50	51	56	63	2	In	VDJ
GTGAGCAACATGAGCCCTGAAGACAGCAGCATATATCTCTGCAGCGTTGAGCCGGGACGGGGGAACACTGAAGCTTTCTTTGGACAA	CSVEPGRGNTEAFF	2	0.0010698652120518055	42	TCRBV29-01*01	TCRBV29	TCRBV29-01	01						unresolved		TCRBD01,TCRBD02	TCRBD01-01,TCRBD02-01		TCRBJ01-01*01	TCRBJ01	TCRBJ01-01	01				3	3	0	7	4	1	39	50	53	58	62	2	In	VDJ
GTGAGCACCTTGGAGCTGGGGGACTCGGCCCTTTATCTTTGCGCCAGCAAATCCGGGACAGGACCCTACGAGCAGTACTTCGGGCCG	CASKSGTGPYEQYF	3	0.0015520579836807884	42	TCRBV05-01*01	TCRBV05	TCRBV05-01	01				TCRBD01-01*01	TCRBD01	TCRBD01-01	01				TCRBJ02-07*01	TCRBJ02	TCRBJ02-07	01				6	5	0	4	2	2	39	49	54	62	64	3	In	VDJ
AGAAGCTCCTCCTCAGTGACTCTGGCTTCTATCTCTGTGCCTGGAGTGCTGGTCGGGACAGAGCGCCAGCCCCAGCATTTTGGTGAT		1	8.137003021239085E-4	46	TCRBV30-01*02	TCRBV30	TCRBV30-01	02				TCRBD01-01*01	TCRBD01	TCRBD01-01	01				TCRBJ01-05*01	TCRBJ01	TCRBJ01-05	01				1	6	0	5	5	7	35	48	54	61	66	1	Out	VDJ
ACTGTGAGCAACATGAGCCCTGAAGACAGCAGCATATATCTCTGCAGCGTTGCGGACAGGGCGGATTCACCCCTCCACTTTGGGAAC	CSVADRADSPLHF	2	9.41782757087857E-4	39	TCRBV29-01*01	TCRBV29	TCRBV29-01	01				TCRBD01-01*01	TCRBD01	TCRBD01-01	01				TCRBJ01-06*01	TCRBJ01	TCRBJ01-06	01				4	1	1	3	3	8	42	52	53	61	64	2	In	VDJ
ACTCTGACTGTGAGCAACATGAGCCCTGAAGACAGCAGCATATATCTCTGCAGCGTAGGGGATGTCGATGGCTACACCTTCGGTTCG	CSVGDVDGYTF	1	9.041114468043427E-4	33	TCRBV29-01*01	TCRBV29	TCRBV29-01	01				TCRBD01-01*01	TCRBD01	TCRBD01-01	01				TCRBJ01-02*01	TCRBJ01	TCRBJ01-02	01				6	0	5	2	6	6	48	-1	56	61	67	1	In	VDJ
AATGTGAGCACCTTGGAGCTGGGGGACTCGGCCCTTTATCTTTGCGCCAGCAGCGCGGACGGCCTCTATGGCTACACCTTCGGTTCG	CASSADGLYGYTF	2	0.0013712356943199199	39	TCRBV05-01*01	TCRBV05	TCRBV05-01	01						unresolved		TCRBD01,TCRBD02	TCRBD01-01,TCRBD02-01		TCRBJ01-02*01	TCRBJ01	TCRBJ01-02	01				4	2	1	7	5	4	42	54	56	60	65	2	In	VDJ
AGTTCTAAGAAGCTCCTCCTCAGTGACTCTGGCTTCTATCTCTGTGCTTACCGACAGGGCGTGAACACTGAAGCTTTCTTTGGACAA	CAYRQGVNTEAFF	1	7.609604677269885E-4	39	TCRBV30-01*02	TCRBV30	TCRBV30-01	02				TCRBD01-01*01	TCRBD01	TCRBD01-01	01				TCRBJ01-01*01	TCRBJ01	TCRBJ01-01	01				9	5	2	3	2	0	42	47	52	59	61	1	In	VDJ
ACCCTGGAGTCTGCCAGGCCCTCACATACCTCTCAGTACCTCTGTGCCAGCACCGAATCGGGAGAGCAGCCCCAGCATTTTGGTGAT	CASTESGEQPQHF	2	0.0011226050464487256	39	TCRBV25-01*01	TCRBV25	TCRBV25-01	01				TCRBD02-01*02	TCRBD02	TCRBD02-01	02				TCRBJ01-05*01	TCRBJ01	TCRBJ01-05	01				7	6	8	2	2	7	42	52	58	64	66	2	In	VDJ
AGTTCTAAGAAGCTCCTCCTCAGTGACTCTGGCTTCTATCTCTGTGCCTGGAAGGGACAGGGATCCTACGAGCAGTACTTCGGGCCG	CAWKGQGSYEQYF	1	6.705493230465542E-4	39	TCRBV30-01*02	TCRBV30	TCRBV30-01	02				TCRBD01-01*01	TCRBD01	TCRBD01-01	01				TCRBJ02-07*01	TCRBJ02	TCRBJ02-07	01				4	1	0	3	1	1	42	52	53	62	63	1	In	VDJ
AGTTCTAAGAAGCTCCTCCTCAGTGACTCTGGCTTCTATCTCTGTGCCTGGACTTATAGTTCTAATTCACCCCTCCACTTTGGGAAC	CAWTYSSNSPLHF	1	6.630150609898514E-4	39	TCRBV30-01*02	TCRBV30	TCRBV30-01	02				TCRBD02-01	TCRBD02	TCRBD02-01				01,02	TCRBJ01-06*01	TCRBJ01	TCRBJ01-06	01				4	4	5	8	3	6	42	52	56	59	62	1	In	VDJ
CTGCAGCCAGAAGACTCAGCCCTGTATCTCTGCGCCAGCAGCCAAGTCTCCTCGCCCTCTGGGCTCTACGAGCAGTACTTCGGGCCG	CASSQVSSPSGLYEQYF	2	0.001363701432263217	51	TCRBV04-01*01	TCRBV04	TCRBV04-01	01				TCRBD01-01*01	TCRBD01	TCRBD01-01	01				TCRBJ02-07*01	TCRBJ02	TCRBJ02-07	01				1	14	8	0	1	3	30	46	60	64	65	2	In	VDJ
ACTGTGAGCAACATGAGCCCTGAAGACAGCAGCATATATCTCTGCAGCGTTGGAGGTGTTGGAAGCTACGAGCAGTACTTCGGGCCG	CSVGGVGSYEQYF	1	7.760289918403942E-4	39	TCRBV29-01*01	TCRBV29	TCRBV29-01	01				TCRBD02-01*02	TCRBD02	TCRBD02-01	02				TCRBJ02-07*01	TCRBJ02	TCRBJ02-07	01				4	0	11	1	9	3	42	-1	52	56	65	1	In	VDJ
AATGTGAACGCCTTGTTGCTAGGGGACTCGGCCCTCTATCTCTGTGCCAGCAGCGCCCGCGGGGGCAATGGCTACACCTTCGGTTCG	CASSARGGNGYTF	1	8.212345641806113E-4	39	TCRBV05-07*01	TCRBV05	TCRBV05-07	01				TCRBD02-01*01	TCRBD02	TCRBD02-01	01				TCRBJ01-02*01	TCRBJ01	TCRBJ01-02	01				4	4	7	2	2	6	42	54	58	65	67	1	In	VDJ
ACTGTGAGCAACATGAGCCCTGAAGACAGCAGCATATATCTCTGCAGCGTTTCGAGGTCGGAGGGAGAGACCCAGTACTTCGGGCCA	CSVSRSEGETQYF	1	6.780835851032571E-4	39	TCRBV29-01*01	TCRBV29	TCRBV29-01	01				TCRBD02-01*02	TCRBD02	TCRBD02-01	02				TCRBJ02-05*01	TCRBJ02	TCRBJ02-05	01				5	8	10	0	0	4	42	51	59	-1	65	1	In	VDJ
CTGAGTTCTAAGAAGCTCCTCCTCAGTGACTCTGGCTTCTATCTCTGTGCCTGGACAAGCTTGGGAAGCACCCTCCACTTTGGGAAC	CAWTSLGSTLHF	1	5.876724404228228E-4	36	TCRBV30-01*02	TCRBV30	TCRBV30-01	02						unresolved		TCRBD01,TCRBD02	TCRBD01-01,TCRBD02-01		TCRBJ01-06*01	TCRBJ01	TCRBJ01-06	01				4	7	0	8	4	14	45	55	62	66	70	1	In	VDJ
AACGCCTTGTTGCTGGGGGACTCGGCCCTCTATCTCTGTGCCAGCAGCGGGACAGGGTATCGTGAAAACACCATATATTTTGGAGAG	CASSGTGYRENTIYF	4	0.001936305348572634	45	TCRBV05-06*01	TCRBV05	TCRBV05-06	01				TCRBD01-01*01	TCRBD01	TCRBD01-01	01				TCRBJ01-03*01	TCRBJ01	TCRBJ01-03	01				4	0	0	3	8	6	36	-1	48	57	65	4	In	VDJ
CTGTCGGCTGCTCCCTCCCAGACATCTGTGTACTTCTGTGCCAGCAGTAGCGGACAGGGGGGAAACTATGGCTACACCTTCGGTTCG	CASSSGQGGNYGYTF	2	0.0010924679982219142	45	TCRBV06-05*01	TCRBV06	TCRBV06-05	01				TCRBD01-01*01	TCRBD01	TCRBD01-01	01				TCRBJ01-02*01	TCRBJ01	TCRBJ01-02	01				5	3	1	1	2	2	36	48	51	61	63	2	In	VDJ
CTGCTGTCGGCTGCTCCCTCCCAGACATCTGTGTACTTCTGTGCCAGCAGTTACAGCCTAGCGGGTTACGAGCAGTACTTCGGGCCG	CASSYSLAGYEQYF	2	0.0010773994741085085	42	TCRBV06-05*01	TCRBV06	TCRBV06-05	01				TCRBD02-01	TCRBD02	TCRBD02-01				01,02	TCRBJ02-07*01	TCRBJ02	TCRBJ02-07	01				2	3	4	4	1	4	39	54	57	65	66	2	In	VDJ
CTGTCGGCTGCTCCCTCCCAGACATCTGTGTACTTCTGTGCCAGCAGGGTAGACAGGGGAAGGTCCTACGAGCAGTACTTCGGGCCG	CASRVDRGRSYEQYF	2	0.0010623309499951028	45	TCRBV06-05*01	TCRBV06	TCRBV06-05	01				TCRBD01-01*01	TCRBD01	TCRBD01-01	01				TCRBJ02-07*01	TCRBJ02	TCRBJ02-07	01				6	4	2	2	4	1	36	47	51	59	63	2	In	VDJ
AACGCCTTGTTGCTGGGGGACTCGGCCCTCTATCTCTGTGCCAGCAGCAGCAGGGGTGCGGGGGGTTCACCCCTCCACTTTGGGAAC	CASSSRGAGGSPLHF	2	0.0012657560255260798	45	TCRBV05-06*01	TCRBV05	TCRBV05-06	01				TCRBD02-01*01	TCRBD02	TCRBD02-01	01				TCRBJ01-06*01	TCRBJ01	TCRBJ01-06	01				4	9	7	1	0	9	36	48	57	-1	65	2	In	VDJ
AAGCTCCTCCTCAGTGACTCTGGCTTCTATCTCTGTGCCTGGATCGGCAGGGAAGTTGCTGGGGCCAACGTCCTGACTTTCGGGGCC	CAWIGREVAGANVLTF	1	5.876724404228228E-4	48	TCRBV30-01*02	TCRBV30	TCRBV30-01	02				TCRBD01-01*01	TCRBD01	TCRBD01-01	01				TCRBJ02-06*01	TCRBJ02	TCRBJ02-06	01				4	4	4	3	6	2	33	43	47	52	58	1	In	VDJ
CTGCTGTCGGCTGCTCCCTCCCAGACATCTGTGTACTTCTGTGCCAGCAGTTGGGGGGGACAGCCGGGGGAGCAGTACTTCGGGCCG	CASSWGGQPGEQYF	2	0.001047262425881697	42	TCRBV06-05*01	TCRBV06	TCRBV06-05	01						unresolved		TCRBD01,TCRBD02	TCRBD01-01,TCRBD02-01		TCRBJ02-07*01	TCRBJ02	TCRBJ02-07	01				4	4	0	5	6	7	39	52	56	63	69	2	In	VDJ
TCTAAGAAGCTCCTCCTCAGTGACTCTGGCTTCTATCTCTGTGCCTGGCAAAGACAGGGGGCACCGCGGTGGGTGTTCTTCGGGCCA	CAWQRQGAPRWVFF	1	6.178094886496342E-4	42	TCRBV30-01*02	TCRBV30	TCRBV30-01	02				TCRBD01-01*01	TCRBD01	TCRBD01-01	01				TCRBJ02-01*01	TCRBJ02	TCRBJ02-01	01				5	4	2	0	12	15	39	48	52	62	74	1	In	VDJ
CTGCCATCCCCAACCAGACAGCTCTTTACTTCTGTGCCACCAGTGAGTACACCGGGACAGGGGTACGCCGAGCAGTACTTCGGGCCG		2	0.0011753448808456456	49	TCRBV24	TCRBV24	unresolved			TCRBV24-01,TCRBV24-or09_02		TCRBD01-01*01	TCRBD01	TCRBD01-01	01				TCRBJ02-07*01	TCRBJ02	TCRBJ02-07	01				4	7	0	2	5	6	32	46	53	63	68	2	Out	VDJ
CTGACAGTGACCAGTGCCCATCCTGAAGACAGCAGCTTCTACATCTGCAGTGTTGGGAGCGACACTACTGAAGCTTTCTTTGGACAA	CSVGSDTTEAFF	2	0.00116027635673224	36	TCRBV20	TCRBV20	unresolved			TCRBV20-01,TCRBV20-or09_02		TCRBD02-01*02	TCRBD02	TCRBD02-01	02				TCRBJ01-01*01	TCRBJ01	TCRBJ01-01	01				7	2	9	2	7	5	45	52	54	59	66	2	In	VDJ
TTGGAGTCGGCTGCTCCCTCCCAAACATCTGTGTACTTCTGTGCCAGCTACTCTCACACTTGGGGAAACGAGCAGTACTTCGGGCCG	CASYSHTWGNEQYF	2	0.001363701432263217	42	TCRBV06	TCRBV06	unresolved			TCRBV06-02,TCRBV06-03				unresolved		TCRBD01,TCRBD02	TCRBD01-01,TCRBD02-01		TCRBJ02-07*01	TCRBJ02	TCRBJ02-07	01				8	14	0	8	1	5	39	48	62	66	67	2	In	VDJ
GGGTTGGAGTCGGCTGCTCCCTCCCAAACATCTGTGTACTTCTGTGCCAGCAGTATTTACCCGAACTACGAGCAGTACTTCGGGCCG	CASSIYPNYEQYF	2	0.001363701432263217	39	TCRBV06	TCRBV06	unresolved			TCRBV06-02,TCRBV06-03				unresolved		TCRBD01,TCRBD02	TCRBD01-01,TCRBD02-01		TCRBJ02-07*01	TCRBJ02	TCRBJ02-07	01				5	8	2	8	1	3	42	54	62	64	65	2	In	VDJ
CTACACACCCTGCAGCCAGAAGACTCGGCCCTGTATCTCTGCGCCAGCAGCCAAACGACAGTGGGGACTGAAGCTTTCTTTGGACAA	CASSQTTVGTEAFF	2	0.001310961597866297	42	TCRBV04-03*01	TCRBV04	TCRBV04-03	01				TCRBD01-01*01	TCRBD01	TCRBD01-01	01				TCRBJ01-01*01	TCRBJ01	TCRBJ01-01	01				2	2	2	5	5	5	39	54	56	61	66	2	In	VDJ
AGCTGCTCCCTCCCAGACATCTGTATACTTCTGTGCCAGCAGTGGTTAGAAGCCTTACGGAAAGCCTATGGCTACACCTTCGGTTCG		2	0.0010698652120518055	50	TCRBV06-09*01	TCRBV06	TCRBV06-09	01						unresolved		TCRBD01,TCRBD02	TCRBD01-01,TCRBD02-01		TCRBJ01-02*01	TCRBJ01	TCRBJ01-02	01				5	15	1	8	4	4	31	43	58	61	65	2	Out	VDJ
AGGCTGCTGTCGGCTGCTCCCTCCCAGACATCTGTGTACTTCTGTGCCAGCAGTTACGCCTCTCAGGGAGGCTACACCTTCGGTTCG	CASSYASQGGYTF	2	9.643855432579656E-4	39	TCRBV06-05*01	TCRBV06	TCRBV06-05	01				TCRBD01-01*01	TCRBD01	TCRBD01-01	01				TCRBJ01-02*01	TCRBJ01	TCRBJ01-02	01				2	6	4	3	1	8	42	57	63	68	69	2	In	VDJ
AAGCTCCTCCTCAGTGACTCTGGCTTCTATCTCTGTGCCTGGAGGAGAGGGACAGGTAGTTCCACCGGGGAGCTGTTTTTTGGAGAA	CAWRRGTGSSTGELFF	1	6.178094886496342E-4	48	TCRBV30-01*02	TCRBV30	TCRBV30-01	02				TCRBD01-01*01	TCRBD01	TCRBD01-01	01				TCRBJ02-02*01	TCRBJ02	TCRBJ02-02	01				3	4	0	4	6	4	33	44	48	56	62	1	In	VDJ
AGAAGCTCCTCCTCAGTGACTCTGGCTTCTATCTCTGTGCCTGGAGTTATGGCGGGGGAAGCGGACGGGGAGCTGTTTTTTGGAGAA		1	6.178094886496342E-4	46	TCRBV30-01*02	TCRBV30	TCRBV30-01	02				TCRBD02-01*01	TCRBD02	TCRBD02-01	01				TCRBJ02-02*01	TCRBJ02	TCRBJ02-02	01				2	4	7	2	7	7	35	47	51	58	65	1	Out	VDJ
GCCCTGCAGCCAGAAGACTCAGCCCTGTATCTCTGCGCCAGCAGCCTTGGGGTCGGCCTTAGCAATCAGCCCCAGCATTTTGGTGAT	CASSLGVGLSNQPQHF	2	0.0010698652120518055	48	TCRBV04-01*01	TCRBV04	TCRBV04-01	01						unresolved		TCRBD01,TCRBD02	TCRBD01-01,TCRBD02-01		TCRBJ01-05*01	TCRBJ01	TCRBJ01-05	01				4	2	6	2	7	0	33	46	48	52	59	2	In	VDJ
TCCACAAAGCTGGAGGACTCAGCCATGTACTTCTGTGCCAGCAAGGGCGCTGTGAGCTCCTATAATTCACCCCTCCACTTTGGGAAC	CASKGAVSSYNSPLHF	2	0.0013184958599229998	48	TCRBV02-01*01	TCRBV02	TCRBV02-01	01						unresolved		TCRBD01,TCRBD02	TCRBD01-01,TCRBD02-01		TCRBJ01-06*01	TCRBJ01	TCRBJ01-06	01				7	0	5	3	9	0	33	-1	43	47	56	2	In	VDJ
AATGTGAACGCCTTGTTGCTGGGGGACTCGGCCCTCTATCTCTGTGCCAGCAGCTTGGGGTTGAACACTGAAGCTTTCTTTGGACAA	CASSLGLNTEAFF	2	0.001250687501412674	39	TCRBV05-06*01	TCRBV05	TCRBV05-06	01						unresolved		TCRBD01,TCRBD02	TCRBD01-01,TCRBD02-01		TCRBJ01-01*01	TCRBJ01	TCRBJ01-01	01				0	0	0	10	1	0	42	-1	58	60	61	2	In	VDJ
GTGACCAGTGCCCATCCTGAAGACAGCAGCTTCTACATCTGCAGTGCTACTAGCGGGGGGGCCTCAGATACGCAGTATTTTGGCCCA	CSATSGGASDTQYF	2	0.0010773994741085085	42	TCRBV20	TCRBV20	unresolved			TCRBV20-01,TCRBV20-or09_02		TCRBD02-01*01	TCRBD02	TCRBD02-01	01				TCRBJ02-03*01	TCRBJ02	TCRBJ02-03	01				4	0	4	0	3	4	39	-1	49	61	64	2	In	VDJ
GAGTCTGCTGCCTCCTCCCAGACATCTGTATATTTCTGCGCCAGTAGCAGGGGAGGCAGTGGGAACTACGAGCAGTACTTCGGGCCG	CASSRGGSGNYEQYF	3	0.001627400604247817	45	TCRBV10-01	TCRBV10	TCRBV10-01				01,02			unresolved		TCRBD01,TCRBD02	TCRBD01-01,TCRBD02-01		TCRBJ02-07*01	TCRBJ02	TCRBJ02-07	01				9	3	4	2	12	3	36	44	47	53	65	3	In	VDJ
TCGCTCAGGCTGGAGTCGGCTGCTCCCTCCCAGACATCTGTGTACTTCTGTGCCAGCAGTGAGACAGCTGAGCAGTACTTCGGGCCG	CASSETAEQYF	2	0.0011678106187889426	33	TCRBV06-01*01	TCRBV06	TCRBV06-01	01				TCRBD01-01*01	TCRBD01	TCRBD01-01	01				TCRBJ02-07*01	TCRBJ02	TCRBJ02-07	01				3	0	2	5	2	7	48	-1	62	67	69	2	In	VDJ
GGGTTGGAGTCGGCTGCTCCCTCCCAAACATCTGTGTACTTCTGTGCCAGCAGTTTCGCCGGGGACTATGGCTACACCTTCGGTTCG	CASSFAGDYGYTF	2	0.001205481929072457	39	TCRBV06	TCRBV06	unresolved			TCRBV06-02,TCRBV06-03		TCRBD02-01*01	TCRBD02	TCRBD02-01	01				TCRBJ01-02*01	TCRBJ01	TCRBJ01-02	01				4	4	8	3	0	3	42	55	59	-1	64	2	In	VDJ
AGGCTGGAGTCGGCTGCTCCCTCCCAGACATCTGTGTACTTCTGTGCCAGCAGTGAACAGGGCCCCTACGAGCAGTACTTCGGGCCG	CASSEQGPYEQYF	2	0.00116027635673224	39	TCRBV06-01*01	TCRBV06	TCRBV06-01	01				TCRBD01-01*01	TCRBD01	TCRBD01-01	01				TCRBJ02-07*01	TCRBJ02	TCRBJ02-07	01				2	0	4	3	2	2	42	-1	57	62	64	2	In	VDJ
AAGAAGCTCCTCCTCAGTGACTCTGGCTTCTATCTCTGTGCCTGGAGCTTGGGGGGCTCCTTCAATCAGCCCCAGCATTTTGGTGAT	CAWSLGGSFNQPQHF	1	4.897270336856857E-4	45	TCRBV30-01*02	TCRBV30	TCRBV30-01	02						unresolved		TCRBD01,TCRBD02	TCRBD01-01,TCRBD02-01		TCRBJ01-05*01	TCRBJ01	TCRBJ01-05	01				3	4	6	0	5	3	36	47	51	57	62	1	In	VDJ
TCGGCTGCTCCCTCCCAGACATCTGTGTACTTCTGTGCCAGCAGTTTTGGGACTAGCGGGGGGTACTACGAGCAGTACTTCGGGCCG	CASSFGTSGGYYEQYF	1	9.116457088610456E-4	48	TCRBV06-05*01	TCRBV06	TCRBV06-05	01				TCRBD02-01*01	TCRBD02	TCRBD02-01	01				TCRBJ02-07*01	TCRBJ02	TCRBJ02-07	01				4	2	0	1	2	3	33	46	48	63	65	1	In	VDJ
TTGGAGTCGGCTGCTCCCTCCCAAACATCTGTGTACTTCTGTGCCAGCAGTTACAACGACAGGGTAAGCGAGCAGTACTTCGGGCCG	CASSYNDRVSEQYF	2	0.0012205504531858627	42	TCRBV06	TCRBV06	unresolved			TCRBV06-02,TCRBV06-03		TCRBD01-01*01	TCRBD01	TCRBD01-01	01				TCRBJ02-07*01	TCRBJ02	TCRBJ02-07	01				2	3	2	3	4	6	39	54	57	64	68	2	In	VDJ
GAGTCGGCTGCTCCCTCCCAAACATCTGTGTACTTCTGTGCCAGCCGTCTACAGGGGAATAATAATTCACCCCTCCACTTTGGGAAC	CASRLQGNNNSPLHF	2	0.0012205504531858627	45	TCRBV06	TCRBV06	unresolved			TCRBV06-02,TCRBV06-03		TCRBD01-01*01	TCRBD01	TCRBD01-01	01				TCRBJ01-06*01	TCRBJ01	TCRBJ01-06	01				8	5	3	2	4	5	36	45	50	57	61	2	In	VDJ
CTACACGCCCTGCAGCCAGAAGACTCAGCCCTGTATCTCTGCGCCAGCAGCCCCACCGGACAGCCGGAAGGCTACACCTTCGGTTCG	CASSPTGQPEGYTF	2	9.41782757087857E-4	42	TCRBV04-01*01	TCRBV04	TCRBV04-01	01				TCRBD01-01*01	TCRBD01	TCRBD01-01	01				TCRBJ01-02*01	TCRBJ01	TCRBJ01-02	01				4	5	1	5	6	8	39	52	57	63	69	2	In	VDJ
CTGTCGGCTGCTCCCTCCCAGACATCTGTGTACTTCTGTGCCAGCACCAACGGGGGCAGGCCTAATTCACCCCTCCACTTTGGGAAC	CASTNGGRPNSPLHF	1	8.965771847476399E-4	45	TCRBV06-05*01	TCRBV06	TCRBV06-05	01						unresolved		TCRBD01,TCRBD02	TCRBD01-01,TCRBD02-01		TCRBJ01-06*01	TCRBJ01	TCRBJ01-06	01				7	5	6	0	5	6	36	46	51	57	62	1	In	VDJ
GCCTTGTTGCTGGGGGACTCGGCCCTCTATCTCTGTGCCAGCAGCATTCGCTCCACAGGGGTTGCCACTGAAGCTTTCTTTGGACAA	CASSIRSTGVATEAFF	2	0.001152742094675537	48	TCRBV05-06*01	TCRBV05	TCRBV05-06	01				TCRBD01-01*01	TCRBD01	TCRBD01-01	01				TCRBJ01-01*01	TCRBJ01	TCRBJ01-01	01				4	9	3	2	4	4	33	45	54	61	65	2	In	VDJ
GTGAGCACCTTGGAGCTGGGGGACTCGGCCCTTTATCTTTGCGCCAGCAGCTTGGGTTCGACGTCCTACGAGCAGTACTTCGGGCCG	CASSLGSTSYEQYF	1	8.89042922690937E-4	42	TCRBV05-01*01	TCRBV05	TCRBV05-01	01						unresolved		TCRBD01,TCRBD02	TCRBD01-01,TCRBD02-01		TCRBJ02-07*01	TCRBJ02	TCRBJ02-07	01				0	4	2	7	1	1	39	55	59	62	63	1	In	VDJ
GAGTCTGCCATCCCCAACCAGACAGCTCTTTACTTCTGTGCCACCAGTGGCTCTGGGGACAGGGGGGAAAAACTGTTTTTTGGCAGT	CATSGSGDRGEKLFF	2	0.0013410986460931085	45	TCRBV24	TCRBV24	unresolved			TCRBV24-01,TCRBV24-or09_02		TCRBD01-01*01	TCRBD01	TCRBD01-01	01				TCRBJ01-04*01	TCRBJ01	TCRBJ01-04	01				5	6	0	1	0	8	36	49	55	-1	66	2	In	VDJ
CCGCTCAGGCTGGAGTTGGCTGCTCCCTCCCAGACATCTGTGTACTTCTGTGCCTCGGACAGGGGCAGCGAGCAGTACTTCGGGCCG	CASDRGSEQYF	2	0.0013260301219797028	33	TCRBV06-06	TCRBV06	TCRBV06-06				01,02	TCRBD01-01*01	TCRBD01	TCRBD01-01	01				TCRBJ02-07*01	TCRBJ02	TCRBJ02-07	01				11	2	1	2	3	6	48	54	56	65	68	2	In	VDJ
CTCAGGCTGCTGTCGGCTGCTCCCTCCCAGACATCTGTGTACTTCTGTGCCAGCAGGCTACAGGGGGACGAGCAGTACTTCGGGCCG	CASRLQGDEQYF	1	8.739743985775313E-4	36	TCRBV06-05*01	TCRBV06	TCRBV06-05	01				TCRBD01-01*01	TCRBD01	TCRBD01-01	01				TCRBJ02-07*01	TCRBJ02	TCRBJ02-07	01				6	3	3	1	0	5	45	56	59	-1	67	1	In	VDJ
GGGTTGGAGTCGGCTGCTCCCTCCCAAACATCTGTGTACTTCTGTGCCAGCAGTTTTAGAGGGAACACTGAAGCTTTCTTTGGACAA	CASSFRGNTEAFF	2	0.0012657560255260798	39	TCRBV06	TCRBV06	unresolved			TCRBV06-02,TCRBV06-03		TCRBD02-01*02	TCRBD02	TCRBD02-01	02				TCRBJ01-01*01	TCRBJ01	TCRBJ01-01	01				4	3	11	1	0	1	42	55	58	-1	62	2	In	VDJ
AGAAGCTCCTCCTCAGTGACTCTGGCTTCTATCTCTGTGCCTGGAGTTAATAGGGCCCCGAGCTCCTACGAGCAGTACTTCGGGCCG		1	4.5205572340217137E-4	46	TCRBV30-01*02	TCRBV30	TCRBV30-01	02						unresolved		TCRBD01,TCRBD02	TCRBD01-01,TCRBD02-01		TCRBJ02-07*01	TCRBJ02	TCRBJ02-07	01				2	4	5	3	7	0	35	47	51	55	62	1	Out	VDJ
GTGAGCACCTTGGAGCTGGGGGACTCGGCCCTTTATCTTTGCGCCAGCAGCTTTGTAGGGGAGGAGGGCGGCTACACCTTCGGTTCG	CASSFVGEEGGYTF	1	8.438373503507198E-4	42	TCRBV05-01*01	TCRBV05	TCRBV05-01	01				TCRBD02-01*02	TCRBD02	TCRBD02-01	02				TCRBJ01-02*01	TCRBJ01	TCRBJ01-02	01				2	5	9	1	5	8	39	53	58	64	69	1	In	VDJ
GTGAACGCCTTGGAGCTGGAGGACTCGGCCCTGTATCTCTGTGCCAGCAGTTTCGACCGGGGGGATTCACCCCTCCACTTTGGGAAC	CASSFDRGDSPLHF	3	0.0014767153631137597	42	TCRBV05-08*01	TCRBV05	TCRBV05-08	01				TCRBD02-01*01	TCRBD02	TCRBD02-01	01				TCRBJ01-06*01	TCRBJ01	TCRBJ01-06	01				5	7	8	1	0	8	39	50	57	-1	64	3	In	VDJ
CACAAAGCTGGAGGACTCAGCCATGTACTTCTGTGCCAGCAGTGAAATAGCTAGCCTTATTTGGATTCACCCCTCCACTTTGGGAAC		2	0.00116027635673224	50	TCRBV02-01*01	TCRBV02	TCRBV02-01	01				TCRBD02-01	TCRBD02	TCRBD02-01				01,02	TCRBJ01-06*01	TCRBJ01	TCRBJ01-06	01				2	4	4	7	9	8	31	46	50	55	64	2	Out	VDJ
CTCACTCTGGAGTCAGCTACCCGCTCCCAGACATCTGTGTATTTCTGCGCCAGCAGTGAGGGTGGCTACGAGCAGTACTTCGGGCCG	CASSEGGYEQYF	2	0.001258221763469377	36	TCRBV10-02*01	TCRBV10	TCRBV10-02	01						unresolved		TCRBD01,TCRBD02	TCRBD01-01,TCRBD02-01		TCRBJ02-07*01	TCRBJ02	TCRBJ02-07	01				2	0	0	10	3	3	45	-1	60	62	65	2	In	VDJ
CTGACAGTGACCAGTGCCCATCCTGAAGACAGCAGCTTCTACATCTGCAGACCGGGAGCGGGGCGGGAGACCCAGTACTTCGGGCCA	CRPGAGRETQYF	1	7.986317780105028E-4	36	TCRBV20	TCRBV20	unresolved			TCRBV20-01,TCRBV20-or09_02		TCRBD02-01*01	TCRBD02	TCRBD02-01	01				TCRBJ02-05*01	TCRBJ02	TCRBJ02-05	01				9	6	6	3	3	5	45	50	56	63	66	1	In	VDJ
GTGAGCAACATGAGCCCTGAAGACAGCAGCATATATCTCTGCAGCGTTTTAGACGTGGGAAGCAATCAGCCCCAGCATTTTGGTGAT	CSVLDVGSNQPQHF	1	5.198640819124971E-4	42	TCRBV29-01*01	TCRBV29	TCRBV29-01	01						unresolved		TCRBD01,TCRBD02	TCRBD01-01,TCRBD02-01		TCRBJ01-05*01	TCRBJ01	TCRBJ01-05	01				5	8	0	8	0	1	39	48	56	-1	60	1	In	VDJ
ACCCTGCAGCCAGAAGACTCGGCCCTGTATCTCTGTGCCAGCAGCCAAGATGAGGGACGGTTGGGATCACCCCTCCACTTTGGGAAC	CASSQDEGRLGSPLHF	1	8.287688262373142E-4	48	TCRBV04-02*01	TCRBV04	TCRBV04-02	01						unresolved		TCRBD01,TCRBD02	TCRBD01-01,TCRBD02-01		TCRBJ01-06*01	TCRBJ01	TCRBJ01-06	01				0	3	0	7	8	10	33	50	53	58	66	1	In	VDJ
CTGCTGTCGGCTGCTCCCTCCCAGACATCTGTGTACTTCTGTGCCAGCAGTGGCGACATTGGCCCCTACGAGCAGTACTTCGGGCCG	CASSGDIGPYEQYF	1	8.137003021239085E-4	42	TCRBV06-05*01	TCRBV06	TCRBV06-05	01				TCRBD01-01*01	TCRBD01	TCRBD01-01	01				TCRBJ02-07*01	TCRBJ02	TCRBJ02-07	01				5	3	2	6	6	2	39	51	54	58	64	1	In	VDJ
AGGCTGCTGTCGGCTGCTCCCTCCCAGACATCTGTGTACTTCTGTGCCAGCAGTCGGGGCAGGGTTGAGACCCAGTACTTCGGGCCA	CASSRGRVETQYF	1	7.383576815568799E-4	39	TCRBV06-05*01	TCRBV06	TCRBV06-05	01						unresolved		TCRBD01,TCRBD02	TCRBD01-01,TCRBD02-01		TCRBJ02-05*01	TCRBJ02	TCRBJ02-05	01				5	5	4	3	2	5	42	54	59	64	66	1	In	VDJ
GTGAACGCCTTGGAGCTGGACGACTCGGCCCTGTATCTCTGTGCCAGCAGCCGGACGGACAGTAACTATGGCTACACCTTCGGTTCG	CASSRTDSNYGYTF	2	9.794540673713713E-4	42	TCRBV05-04*01	TCRBV05	TCRBV05-04	01				TCRBD01-01*01	TCRBD01	TCRBD01-01	01				TCRBJ01-02*01	TCRBJ01	TCRBJ01-02	01				4	5	1	5	0	1	39	51	56	-1	62	2	In	VDJ
AAGATCCGGTCCACAAAGCTGGAGGACTCAGCCATGTACTTCTGTGCCAGCGGGGGCAGGGGAGACACTGAAGCTTTCTTTGGACAA	CASGGRGDTEAFF	2	0.0011828791429023483	39	TCRBV02-01*01	TCRBV02	TCRBV02-01	01				TCRBD01-01*01	TCRBD01	TCRBD01-01	01				TCRBJ01-01*01	TCRBJ01	TCRBJ01-01	01				8	5	4	2	2	3	42	51	56	62	64	2	In	VDJ
AGTGCCCATCCTGAAGACAGCAGCTTCTACATCTGCAGTGCTCCCCCTCGGACTCCAATCCACCGGGATGGCTACACCTTCGGTTCG	CSAPPRTPIHRDGYTF	1	8.287688262373142E-4	48	TCRBV20	TCRBV20	unresolved			TCRBV20-01,TCRBV20-or09_02		TCRBD02-01	TCRBD02	TCRBD02-01				01,02	TCRBJ01-02*01	TCRBJ01	TCRBJ01-02	01				5	7	1	10	13	6	33	42	49	54	67	1	In	VDJ
CTGTCGGCTGCTCCCTCCCAGACATCTGTGTACTTCTGTGCCAGCAGCCCTCAGGGGGCGATCGCCTACGAGCAGTACTTCGGGCCG	CASSPQGAIAYEQYF	1	7.986317780105028E-4	45	TCRBV06-05*01	TCRBV06	TCRBV06-05	01				TCRBD01-01*01	TCRBD01	TCRBD01-01	01				TCRBJ02-07*01	TCRBJ02	TCRBJ02-07	01				6	4	4	0	5	2	36	47	51	59	64	1	In	VDJ
GAGTCGGCTGCTCCCTCCCAAACATCTGTGTACTTCTGTGCCAGCAGTTACCCGACAGGGGGCAATCAGCCCCAGCATTTTGGTGAT	CASSYPTGGNQPQHF	2	0.0011000022602786171	45	TCRBV06	TCRBV06	unresolved			TCRBV06-02,TCRBV06-03		TCRBD01-01*01	TCRBD01	TCRBD01-01	01				TCRBJ01-05*01	TCRBJ01	TCRBJ01-05	01				2	2	2	2	0	2	36	51	53	-1	61	2	In	VDJ
CTGGAGTCGGCTGCTCCCTCCCAGACATCTGTGTACTTCTGTGCCAGCAGCCTGGGGACACAAAACTATGGCTACACCTTCGGTTCG	CASSLGTQNYGYTF	2	9.794540673713713E-4	42	TCRBV06-01*01	TCRBV06	TCRBV06-01	01				TCRBD01-01*01	TCRBD01	TCRBD01-01	01				TCRBJ01-02*01	TCRBJ01	TCRBJ01-02	01				6	4	0	6	3	2	39	50	54	60	63	2	In	VDJ
CTGACAGTGACCAGTGCCCATCCTGAAGACAGCAGCTTCTACATCTGCAGTGCTAGTGCGGGGGGCCTAAAACTGTTTTTTGGCAGT	CSASAGGLKLFF	2	0.0011226050464487256	36	TCRBV20	TCRBV20	unresolved			TCRBV20-01,TCRBV20-or09_02		TCRBD02-01*01	TCRBD02	TCRBD02-01	01				TCRBJ01-04*01	TCRBJ01	TCRBJ01-04	01				3	1	7	1	3	10	45	56	57	65	68	2	In	VDJ
CTACACACCCTGCAGCCAGAAGACTCGGCCCTGTATCTCTGCGCCAGCAGCCAAGATCGTGGGGGCTATGGCTACACCTTCGGTTCG	CASSQDRGGYGYTF	2	9.41782757087857E-4	42	TCRBV04-03*01	TCRBV04	TCRBV04-03	01						unresolved		TCRBD01,TCRBD02	TCRBD01-01,TCRBD02-01		TCRBJ01-02*01	TCRBJ01	TCRBJ01-02	01				0	4	6	1	0	4	39	56	60	-1	65	2	In	VDJ
CTCTGACTGTGAGCAACATGAGCCCTGAAGACAGCAGCATATATCTCTGCAGCGCCCGGACAGTCTGAAAAACTGTTTTTTGGCAGT		1	6.554807989331485E-4	34	TCRBV29-01*01	TCRBV29	TCRBV29-01	01				TCRBD01-01*01	TCRBD01	TCRBD01-01	01				TCRBJ01-04*01	TCRBJ01	TCRBJ01-04	01				7	3	1	5	2	7	47	54	57	63	65	1	Out	VDJ
ACTCTGACTGTGAGCAACATGAGCCCTGAAGACAGCAGCATATATCTCTGCAGCGTTTCCGAGAACTATGGCTACACCTTCGGTTCG	CSVSENYGYTF	1	4.7465850957227997E-4	33	TCRBV29-01*01	TCRBV29	TCRBV29-01	01				TCRBD02-01*02	TCRBD02	TCRBD02-01	02				TCRBJ01-02*01	TCRBJ01	TCRBJ01-02	01				5	3	11	2	0	2	48	57	60	-1	63	1	In	VDJ
GAGTCGGCTGCTCCCTCCCAGACATCTGTGTACTTCTGTGCCAGCAGGGTAGGACAGGCCGGATCCTACGAGCAGTACTTCGGGCCG	CASRVGQAGSYEQYF	2	9.94522591484777E-4	45	TCRBV06-01*01	TCRBV06	TCRBV06-01	01				TCRBD01-01*01	TCRBD01	TCRBD01-01	01				TCRBJ02-07*01	TCRBJ02	TCRBJ02-07	01				6	4	1	4	5	1	36	47	51	58	63	2	In	VDJ
ACCAGTGCCCATCCTGAAGACAGCAGCTTCTACATCTGCAGTGCTAGTCTAACTAGCGGGGTTTCCTACGAGCAGTACTTCGGGCCG	CSASLTSGVSYEQYF	1	8.287688262373142E-4	45	TCRBV20	TCRBV20	unresolved			TCRBV20-01,TCRBV20-or09_02		TCRBD02-01*01	TCRBD02	TCRBD02-01	01				TCRBJ02-07*01	TCRBJ02	TCRBJ02-07	01				3	4	3	3	2	1	36	47	51	61	63	1	In	VDJ
TTGGAGTCGGCTGCTCCCTCCCAAACATCTGTGTACTTCTGTGCCAGCAGTCTCGAGGCTCCCCCCTACGAGCAGTACTTCGGGCCG	CASSLEAPPYEQYF	2	0.0010547966879383998	42	TCRBV06	TCRBV06	unresolved			TCRBV06-02,TCRBV06-03		TCRBD02-01*02	TCRBD02	TCRBD02-01	02				TCRBJ02-07*01	TCRBJ02	TCRBJ02-07	01				5	3	11	1	6	2	39	51	54	58	64	2	In	VDJ
TCCCCAACCAGACAGCTCTTTACTTCTGTGCCACCAGTAAGATTTTTAGTACCAACAAGTCGGGCCAACGTCCTGACTTTCGGGGCC		2	9.568512812012628E-4	55	TCRBV24	TCRBV24	unresolved			TCRBV24-01,TCRBV24-or09_02				unresolved		TCRBD01,TCRBD02	TCRBD01-01,TCRBD02-01		TCRBJ02-06*01	TCRBJ02	TCRBJ02-06	01				6	16	3	6	4	5	26	38	54	57	61	2	Out	VDJ
GTGAGCACCTTGGAGCTGGGGGACTCGGCCCTTTATCTTTGCGCCAGCAGCTTGAGGGGGGACTCCTACGAGCAGTACTTCGGGCCG	CASSLRGDSYEQYF	1	7.986317780105028E-4	42	TCRBV05-01*01	TCRBV05	TCRBV05-01	01						unresolved		TCRBD01,TCRBD02	TCRBD01-01,TCRBD02-01		TCRBJ02-07*01	TCRBJ02	TCRBJ02-07	01				1	0	5	1	2	0	39	-1	54	60	62	1	In	VDJ
AACATGAGCCCTGAAGACAGCAGCATATATCTCTGCAGCGTTGAGTCGGGTAGGGGCAGGGAGTTCTATGGCTACACCTTCGGTTCG	CSVESGRGREFYGYTF	1	4.7465850957227997E-4	48	TCRBV29-01*01	TCRBV29	TCRBV29-01	01						unresolved		TCRBD01,TCRBD02	TCRBD01-01,TCRBD02-01		TCRBJ01-02*01	TCRBJ01	TCRBJ01-02	01				3	12	4	3	4	4	33	44	56	61	65	1	In	VDJ
GGCCCTCACATACCTCTCAGTACCTCTGTGCCAGCAGTCTTAGCACAGAACTGGACAAGTCGGGCCAACGTCCTGACTTTCGGGGCC		1	7.006863712733656E-4	55	TCRBV25-01*01	TCRBV25	TCRBV25-01	01				TCRBD01-01*01	TCRBD01	TCRBD01-01	01				TCRBJ02-06*01	TCRBJ02	TCRBJ02-06	01				5	14	1	6	4	5	26	38	52	57	61	1	Out	VDJ
ACCCTGCAGCCAGAAGACTCGGCCCTGTATCTCTGTGCCAGCAGCCAAGAAACCCGACAGGTAGGCACTGAAGCTTTCTTTGGACAA	CASSQETRQVGTEAFF	1	8.36303088294017E-4	48	TCRBV04-02*01	TCRBV04	TCRBV04-02	01				TCRBD01-01*01	TCRBD01	TCRBD01-01	01				TCRBJ01-01*01	TCRBJ01	TCRBJ01-01	01				0	5	2	4	4	4	33	50	55	61	65	1	In	VDJ
GCCCTGCAGCCAGAAGACTCAGCCCTGTATCTCTGCGCCAGCAGCCAAGGAGGGGGGGTTAGCTCCTACGAGCAGTACTTCGGGCCG	CASSQGGGVSSYEQYF	1	8.212345641806113E-4	48	TCRBV04-01*01	TCRBV04	TCRBV04-01	01				TCRBD02-01*01	TCRBD02	TCRBD02-01	01				TCRBJ02-07*01	TCRBJ02	TCRBJ02-07	01				1	2	9	0	4	0	33	49	51	58	62	1	In	VDJ
AACGCCTTGTTGCTGGGGGACTCGGCCCTCTATCTCTGTGCCAGCAGCGGCGATGGGGGCTACGGAAACACCATATATTTTGGAGAG	CASSGDGGYGNTIYF	2	0.0013184958599229998	45	TCRBV05-06*01	TCRBV05	TCRBV05-06	01				TCRBD01-01*01	TCRBD01	TCRBD01-01	01				TCRBJ01-03*01	TCRBJ01	TCRBJ01-03	01				4	6	6	0	3	4	36	48	54	60	63	2	In	VDJ
ACTCTGAAGATCCGGTCCACAAAGCTGGAGGACTCAGCCATGTACTTCTGTGCCAGCAGGAGGGGCTCTGAAGCTTTCTTTGGACAA	CASRRGSEAFF	2	0.0011150707843920228	33	TCRBV02-01*01	TCRBV02	TCRBV02-01	01						unresolved		TCRBD01,TCRBD02	TCRBD01-01,TCRBD02-01		TCRBJ01-01*01	TCRBJ01	TCRBJ01-01	01				6	1	5	2	2	6	48	59	60	65	67	2	In	VDJ
TCCCTGATTCTGGAGTCCGCCAGCACCAACCAGACATCTATGTACCTCTGTGCCAGCAGCTACCAACGAGGGGCTTTCTTTGGACAA	CASSYQRGAFF	2	0.0013034273358095941	33	TCRBV28-01*01	TCRBV28	TCRBV28-01	01				TCRBD02-01*02	TCRBD02	TCRBD02-01	02				TCRBJ01-01*01	TCRBJ01	TCRBJ01-01	01				6	8	11	0	0	11	48	59	67	-1	72	2	In	VDJ
GAGTCAGCTACCCGCTCCCAGACATCTGTGTATTTCTGCGCCAGCGGTGAGGCAGGGAGGAGTAATTCACCCCTCCACTTTGGGAAC	CASGEAGRSNSPLHF	2	0.0011301393085054285	45	TCRBV10-02*01	TCRBV10	TCRBV10-02	01				TCRBD02-01*02	TCRBD02	TCRBD02-01	02				TCRBJ01-06*01	TCRBJ01	TCRBJ01-06	01				2	3	9	1	2	6	36	51	54	60	62	2	In	VDJ
ACAGTGACCAGTGCCCATCCTGAAGACAGCAGCTTCTACATCTGCAGTGTCGGGGGGCATAGCAATCAGCCCCAGCATTTTGGTGAT	CSVGGHSNQPQHF	1	8.137003021239085E-4	39	TCRBV20	TCRBV20	unresolved			TCRBV20-01,TCRBV20-or09_02		TCRBD02-01*01	TCRBD02	TCRBD02-01	01				TCRBJ01-05*01	TCRBJ01	TCRBJ01-05	01				7	1	8	1	2	0	42	49	50	57	59	1	In	VDJ
ACAAAGCTGGAGGACTCAGCCATGTACTTCTGTGCCAGCAGGCTGGGGGTCGGTGGAAAAAGCAATCAGCCCCAGCATTTTGGTGAT	CASRLGVGGKSNQPQHF	2	0.0010397281638249941	51	TCRBV02-01*01	TCRBV02	TCRBV02-01	01						unresolved		TCRBD01,TCRBD02	TCRBD01-01,TCRBD02-01		TCRBJ01-05*01	TCRBJ01	TCRBJ01-05	01				6	3	6	1	11	1	30	41	44	49	60	2	In	VDJ
CCGCTCAGGCTGCTGTCGGCTGCTCCCTCCCAGACATCTGTGTACTTCTGTGCCAGCAAGGGGCAAAAGGCCCAGTACTTCGGGCCA	CASKGQKAQYF	1	6.780835851032571E-4	33	TCRBV06-05*01	TCRBV06	TCRBV06-05	01				TCRBD01-01*01	TCRBD01	TCRBD01-01	01				TCRBJ02-05*01	TCRBJ02	TCRBJ02-05	01				7	0	5	2	7	9	48	-1	58	63	70	1	In	VDJ
AATGTGAGCACCTTGGAGCTGGGGGACTCGGCCCTTTATCTTTGCGCCAGCAGCTTGCCCGGAGACTACGAGCAGTACTTCGGGCCG	CASSLPGDYEQYF	1	7.609604677269885E-4	39	TCRBV05-01*01	TCRBV05	TCRBV05-01	01				TCRBD02-01*02	TCRBD02	TCRBD02-01	02				TCRBJ02-07*01	TCRBJ02	TCRBJ02-07	01				1	3	10	2	1	3	42	57	60	64	65	1	In	VDJ
GCTGTCGGCTGCTCCCTCCCAGACATCTGTGTACTTCTGTGCCAGCAGCTTATGCGGGGAACCTCCTACGAGCAGTACTTCGGGCCG		1	7.383576815568799E-4	44	TCRBV06-05*01	TCRBV06	TCRBV06-05	01				TCRBD02-01*01	TCRBD02	TCRBD02-01	01				TCRBJ02-07*01	TCRBJ02	TCRBJ02-07	01				6	5	7	3	3	0	37	48	53	59	62	1	Out	VDJ
CAGCGCACAGAGCAGGGGGACTCGGCCATGTATCTCTGTGCCAGCAGCTTAAACCGGGGGCTTTCTTACGAGCAGTACTTCGGGCCG	CASSLNRGLSYEQYF	2	0.001250687501412674	45	TCRBV07-09	TCRBV07	TCRBV07-09				01,03			unresolved		TCRBD01,TCRBD02	TCRBD01-01,TCRBD02-01		TCRBJ02-07*01	TCRBJ02	TCRBJ02-07	01				2	4	6	0	5	4	36	51	55	61	66	2	In	VDJ
ACAGTGACCAGTGCCCATCCTGAAGACAGCAGCTTCTACATCTGCAGGCCCTCCTCAGGGGCGAACACTGAAGCTTTCTTTGGACAA	CRPSSGANTEAFF	1	8.36303088294017E-4	39	TCRBV20	TCRBV20	unresolved			TCRBV20-01,TCRBV20-or09_02		TCRBD01-01*01	TCRBD01	TCRBD01-01	01				TCRBJ01-01*01	TCRBJ01	TCRBJ01-01	01				9	8	4	2	1	1	42	47	55	61	62	1	In	VDJ
CTGGAGTCGGCTGCTCCCTCCCAGACATCTGTGTACTTCTGTGCCGGTTCTTCTAGCTCCTATAATTCACCCCTCCACTTTGGGAAC	CAGSSSSYNSPLHF	2	9.267142329744513E-4	42	TCRBV06-01*01	TCRBV06	TCRBV06-01	01				TCRBD02-01	TCRBD02	TCRBD02-01				01,02	TCRBJ01-06*01	TCRBJ01	TCRBJ01-06	01				11	7	4	8	0	0	39	45	52	-1	56	2	In	VDJ
CTACACGCCCTGCAGCCAGAAGACTCAGCCCTGTATCTCTGCGCCAGCAGCGCCGCCGGGTTCGGAAACACCATATATTTTGGAGAG	CASSAAGFGNTIYF	2	0.0011376735705621312	42	TCRBV04-01*01	TCRBV04	TCRBV04-01	01				TCRBD02-01	TCRBD02	TCRBD02-01				01,02	TCRBJ01-03*01	TCRBJ01	TCRBJ01-03	01				5	5	8	4	3	4	39	51	56	60	63	2	In	VDJ
ACCTTGGAGCTGGGGGACTCGGCCCTTTATCTTTGCGCCAGCAGCTTGGGCGGGGACCCGAATAATTCACCCCTCCACTTTGGGAAC	CASSLGGDPNNSPLHF	1	7.458919436135827E-4	48	TCRBV05-01*01	TCRBV05	TCRBV05-01	01				TCRBD02-01*01	TCRBD02	TCRBD02-01	01				TCRBJ01-06*01	TCRBJ01	TCRBJ01-06	01				0	0	7	3	6	5	33	-1	49	55	61	1	In	VDJ
CTCAGGCTGGAGTCGGCTGCTCCCTCCCAGACATCTGTGTACTTCTGTGCCAGCACTCTGGACGGTAACGGCCAGTACTTCGGGCCA	CASTLDGNGQYF	1	8.36303088294017E-4	36	TCRBV06-01*01	TCRBV06	TCRBV06-01	01						unresolved		TCRBD01,TCRBD02	TCRBD01-01,TCRBD02-01		TCRBJ02-05*01	TCRBJ02	TCRBJ02-05	01				7	4	1	7	8	10	45	55	59	63	71	1	In	VDJ
GTGAGCACCTTGGAGCTGGGGGACTCGGCCCTTTATCTTTGCGCCAGCAGCTTGGGGCAGGGGGCCTACGAGCAGTACTTCGGGCCG	CASSLGQGAYEQYF	1	7.458919436135827E-4	42	TCRBV05-01*01	TCRBV05	TCRBV05-01	01				TCRBD01-01*01	TCRBD01	TCRBD01-01	01				TCRBJ02-07*01	TCRBJ02	TCRBJ02-07	01				0	2	4	1	0	2	39	55	57	-1	64	1	In	VDJ
CTGGAGTCGGCTGCTCCCTCCCAGACATCTGTGTACTTCTGTGCCAGCAGTGAGACCGGGATTTTTGAAAAACTGTTTTTTGGCAGT	CASSETGIFEKLFF	2	0.0012205504531858627	42	TCRBV06-01*01	TCRBV06	TCRBV06-01	01				TCRBD02-01*02	TCRBD02	TCRBD02-01	02				TCRBJ01-04*01	TCRBJ01	TCRBJ01-04	01				3	3	8	3	4	7	39	53	56	61	65	2	In	VDJ
TCGGCTGCTCCCTCCCAGACATCTGTGTACTTCTGTGCCAGCAGTTACACACCCCACCCTCGCGGCACTGAAGCTTTCTTTGGACAA	CASSYTPHPRGTEAFF	1	7.835632538970971E-4	48	TCRBV06-05*01	TCRBV06	TCRBV06-05	01				TCRBD02-01	TCRBD02	TCRBD02-01				01,02	TCRBJ01-01*01	TCRBJ01	TCRBJ01-01	01				2	13	7	5	0	4	33	48	61	-1	65	1	In	VDJ
ACTAAACCTGAGCTCTCTGGAGCTGGGGGACTCAGCTTTGTATTTCCGGGACGGGGGTCCTATAATTCACCCCTCCACTTTGGGAAC		1	7.006863712733656E-4	35	TCRBV09-01	TCRBV09	TCRBV09-01				01,02	TCRBD02-01*01	TCRBD02	TCRBD02-01	01				TCRBJ01-06*01	TCRBJ01	TCRBJ01-06	01				16	5	8	2	0	1	46	46	51	-1	57	1	Out	VDJ
CTGAAGATCCAGCCCTCAGAACCCAGGGACTCAGCTGTGTACTTCTGTGCCAGCAGCCACGTCCGGGAGCCCCAGCATTTTGGTGAT	CASSHVREPQHF	2	9.41782757087857E-4	36	TCRBV12	TCRBV12	unresolved			TCRBV12-03,TCRBV12-04		TCRBD02-01	TCRBD02	TCRBD02-01				01,02	TCRBJ01-05*01	TCRBJ01	TCRBJ01-05	01				6	7	8	4	0	8	45	56	63	-1	67	2	In	VDJ
GAGATGAATGTGAGCACCTTGGAGCTGGGGGACTCGGCCCTTTATCTTTGCGCCAGCGAGGATAACTATGGCTACACCTTCGGTTCG	CASEDNYGYTF	1	7.157548953867713E-4	33	TCRBV05-01*01	TCRBV05	TCRBV05-01	01				TCRBD02-01*02	TCRBD02	TCRBD02-01	02				TCRBJ01-02*01	TCRBJ01	TCRBJ01-02	01				7	0	11	1	1	1	48	-1	57	61	62	1	In	VDJ
CTGAATGTGAACGCCTTGTTGCTGGGGGACTCGGCCCTCTATCTCTGTGCCAGCAGCCTCGAAGGCTATCGCTACACCTTCGGTTCG	CASSLEGYRYTF	1	8.36303088294017E-4	36	TCRBV05-06*01	TCRBV05	TCRBV05-06	01						unresolved		TCRBD01,TCRBD02	TCRBD01-01,TCRBD02-01		TCRBJ01-02*01	TCRBJ01	TCRBJ01-02	01				4	5	5	4	5	9	45	57	62	65	70	1	In	VDJ
GAGTCGGCTGCTCCCTCCCAGACATCTGTGTACTTCTGTGCCAGCAGTGAGGGGTACGACAGTATTTATGGCTACACCTTCGGTTCG	CASSEGYDSIYGYTF	1	8.739743985775313E-4	45	TCRBV06-01*01	TCRBV06	TCRBV06-01	01				TCRBD01-01*01	TCRBD01	TCRBD01-01	01				TCRBJ01-02*01	TCRBJ01	TCRBJ01-02	01				3	7	2	5	4	5	36	50	57	62	66	1	In	VDJ
CTGGAGTCGGCTGCTCCCTCCCAGACATCTGTGTACTTCTGTGCCAGCAGTCCGGGACACCTCTCCTACGAGCAGTACTTCGGGCCG	CASSPGHLSYEQYF	1	9.041114468043427E-4	42	TCRBV06-01*01	TCRBV06	TCRBV06-01	01				TCRBD01-01*01	TCRBD01	TCRBD01-01	01				TCRBJ02-07*01	TCRBJ02	TCRBJ02-07	01				5	2	0	6	3	0	39	51	53	59	62	1	In	VDJ
AATTCCCTGGAGCTTGGTGACTCTGCTGTGTATTTCTGTGCCAGCAGCCAATTAGGGGGCAGTACCTACGAGCAGTACTTCGGGCCG	CASSQLGGSTYEQYF	2	0.0010849337361652112	45	TCRBV03	TCRBV03	unresolved			TCRBV03-01,TCRBV03-02		TCRBD01-01*01	TCRBD01	TCRBD01-01	01				TCRBJ02-07*01	TCRBJ02	TCRBJ02-07	01				2	2	5	0	4	2	36	51	53	60	64	2	In	VDJ
CTGTCCCTAGAGTCTGCCATCCCCAACCAGACAGCTCTTTACTTCTGTGCCACCAGTGTGTAGGCCATCGAAGCTTTCTTTGGACAA	CATSV*AIEAFF	1	8.89042922690937E-4	36	TCRBV24	TCRBV24	unresolved			TCRBV24-01,TCRBV24-or09_02				unresolved		TCRBD01,TCRBD02	TCRBD01-01,TCRBD02-01		TCRBJ01-01*01	TCRBJ01	TCRBJ01-01	01				5	3	5	4	5	8	45	58	61	64	69	1	Stop	VDJ
AGCAACATGAGCCCTGAAGACAGCAGCATATATCTCTGCAGCGCCCTCACCTGGGGTGCCGACCAAGAGACCCAGTACTTCGGGCCA	CSALTWGADQETQYF	1	3.993158890052514E-4	45	TCRBV29-01*01	TCRBV29	TCRBV29-01	01						unresolved		TCRBD01,TCRBD02	TCRBD01-01,TCRBD02-01		TCRBJ02-05*01	TCRBJ02	TCRBJ02-05	01				7	9	6	2	5	0	36	43	52	56	61	1	In	VDJ
AGGCTGCTGTCGGCTGCTCCCTCCCAGACATCTGTGTACTTCTGTGCCAGCAAGGAGACAGGGTCAGATACGCAGTATTTTGGCCCA	CASKETGSDTQYF	1	7.760289918403942E-4	39	TCRBV06-05*01	TCRBV06	TCRBV06-05	01				TCRBD01-01*01	TCRBD01	TCRBD01-01	01				TCRBJ02-03*01	TCRBJ02	TCRBJ02-03	01				7	4	2	3	1	4	42	52	56	63	64	1	In	VDJ
ATGAATGTGAGCACCTTGGAGCTGGGGGACTCGGCCCTTTATCTTTGCGCCAGCAAGGGATCCCCCACTGAAGCTTTCTTTGGACAA	CASKGSPTEAFF	1	7.835632538970971E-4	36	TCRBV05-01*01	TCRBV05	TCRBV05-01	01						unresolved		TCRBD01,TCRBD02	TCRBD01-01,TCRBD02-01		TCRBJ01-01*01	TCRBJ01	TCRBJ01-01	01				6	1	0	8	5	4	45	55	56	60	65	1	In	VDJ
CTGCTGTCGGCTGCTCCCTCCCAGACATCTGTGTACTTCTGTGCCAGCAGTCTTCAGGGGATCTCCTACGAGCAGTACTTCGGGCCG	CASSLQGISYEQYF	1	7.082206333300685E-4	42	TCRBV06-05*01	TCRBV06	TCRBV06-05	01				TCRBD01-01*01	TCRBD01	TCRBD01-01	01				TCRBJ02-07*01	TCRBJ02	TCRBJ02-07	01				5	3	4	2	2	0	39	51	54	60	62	1	In	VDJ
CAGCAGGTAGTGCGAGGAGATTCGGCAGCTTATTTCTGTGCCAGCTCACCAAATGAATACTACGGCTATGGCTACACCTTCGGTTCG	CASSPNEYYGYGYTF	2	9.719198053146685E-4	45	TCRBV18-01*01	TCRBV18	TCRBV18-01	01				TCRBD02-01	TCRBD02	TCRBD02-01				01,02	TCRBJ01-02*01	TCRBJ01	TCRBJ01-02	01				2	7	3	9	3	4	36	51	58	62	65	2	In	VDJ
GTTGGCTGCTCCCTCCCAGACATCTGTGTACTTCTGTGCCAGCAGCAACTCCCCACTAGGGGTGGCTACGAGCAGTACTTCGGGCCG		2	0.0010623309499951028	47	TCRBV06-06	TCRBV06	TCRBV06-06				01,02			unresolved		TCRBD01,TCRBD02	TCRBD01-01,TCRBD02-01		TCRBJ02-07*01	TCRBJ02	TCRBJ02-07	01				6	12	5	2	3	3	34	45	57	62	65	2	Out	VDJ
TTGGAGCTGGACGACTCGGCCCTGTATCTCTGTGCCAGCAGCCCTGGGACAGCGAGCTCCTATAATTCACCCCTCCACTTTGGGAAC	CASSPGTASSYNSPLHF	1	8.664401365208285E-4	51	TCRBV05-04*01	TCRBV05	TCRBV05-04	01				TCRBD01-01*01	TCRBD01	TCRBD01-01	01				TCRBJ01-06*01	TCRBJ01	TCRBJ01-06	01				4	3	0	5	4	0	30	42	45	52	56	1	In	VDJ
ATCCTGGAGTCGCCCAGCCCCAACCAGACCTCTCTGTACTTCTGTGCCAGCAGGTCCCGGGCGGGGGGCGGCTACACCTTCGGTTCG	CASRSRAGGGYTF	2	9.568512812012628E-4	39	TCRBV27-01*01	TCRBV27	TCRBV27-01	01				TCRBD02-01*01	TCRBD02	TCRBD02-01	01				TCRBJ01-02*01	TCRBJ01	TCRBJ01-02	01				6	7	7	1	1	8	42	53	60	68	69	2	In	VDJ
AATGTGAGCACCTTGGAGCTGGGGGACTCGGCCCTTTATCTTTGCGCCAGCAGCTCGGGACAGGGCCATGGCTACACCTTCGGTTCG	CASSSGQGHGYTF	1	6.856178471599599E-4	39	TCRBV05-01*01	TCRBV05	TCRBV05-01	01				TCRBD01-01*01	TCRBD01	TCRBD01-01	01				TCRBJ01-02*01	TCRBJ01	TCRBJ01-02	01				3	1	0	3	2	6	42	55	56	65	67	1	In	VDJ
ATCCGCTCACCAGGCCTGGGGGACGCAGCCATGTACCTGTGTGCCACCAGCTTCCGGAGGGGTAACTATGGCTACACCTTCGGTTCG	CATSFRRGNYGYTF	1	7.534262056702857E-4	42	TCRBV15-01*01	TCRBV15	TCRBV15-01	01				TCRBD02-01*02	TCRBD02	TCRBD02-01	02				TCRBJ01-02*01	TCRBJ01	TCRBJ01-02	01				5	4	10	0	1	1	39	51	55	61	62	1	In	VDJ
CAGCCAGAAGACTCAGCCCTGTATCTCTGCGCCAGCAGCCCCGGGAGCGCGGGGGGCCAGAACACCGGGGAGCTGTTTTTTGGAGAA	CASSPGSAGGQNTGELFF	1	8.89042922690937E-4	54	TCRBV04-01*01	TCRBV04	TCRBV04-01	01				TCRBD02-01*01	TCRBD02	TCRBD02-01	01				TCRBJ02-02*01	TCRBJ02	TCRBJ02-02	01				4	8	7	1	3	1	27	40	48	56	59	1	In	VDJ
TCGGCTGCTCCCTCCCAGACATCTGTGTACTTCTGTGCCAGCAGCCCCTCCGGACAGGGTCGGGGCTATGGCTACACCTTCGGTTCG	CASSPSGQGRGYGYTF	1	7.609604677269885E-4	48	TCRBV06	TCRBV06	unresolved			TCRBV06-01,TCRBV06-05		TCRBD01-01*01	TCRBD01	TCRBD01-01	01				TCRBJ01-02*01	TCRBJ01	TCRBJ01-02	01				6	7	1	3	6	4	33	44	51	59	65	1	In	VDJ
AGCACCTTGGAGCTGGGGGACTCGGCCCTTTATCTTTGCGCCAGCAGCTCCGACAGGGCTGATAACTATGGCTACACCTTCGGTTCG	CASSSDRADNYGYTF	1	6.856178471599599E-4	45	TCRBV05-01*01	TCRBV05	TCRBV05-01	01				TCRBD01-01*01	TCRBD01	TCRBD01-01	01				TCRBJ01-02*01	TCRBJ01	TCRBJ01-02	01				3	2	2	3	4	1	36	49	51	58	62	1	In	VDJ
CTGCTGTCGGCTGCTCCCTCCCAGACATCTGTGTACTTCTGTGCCAGCAGTTACCGGGGGAACAATCAGCCCCAGCATTTTGGTGAT	CASSYRGNNQPQHF	1	7.006863712733656E-4	42	TCRBV06-05*01	TCRBV06	TCRBV06-05	01				TCRBD02-01*01	TCRBD02	TCRBD02-01	01				TCRBJ01-05*01	TCRBJ01	TCRBJ01-05	01				2	0	8	2	2	3	39	-1	54	60	62	1	In	VDJ
ACATCGGCCCAAAAGAACCCGACAGCTTTCTATCTCTGTGCCAGTAGGGACTCTACCCAGGGATTCTATGGCTACACCTTCGGTTCG	CASRDSTQGFYGYTF	2	0.0012205504531858627	45	TCRBV19-01	TCRBV19	TCRBV19-01				01,02			unresolved		TCRBD01,TCRBD02	TCRBD01-01,TCRBD02-01		TCRBJ01-02*01	TCRBJ01	TCRBJ01-02	01				6	10	4	3	3	4	36	47	57	62	65	2	In	VDJ
CTGGAGTCTGCCAGGCCCTCACATACCTCTCAGTACCTCTGTGCCAGCGGACTAGCGGGGGGTTCAGATACGCAGTATTTTGGCCCA	CASGLAGGSDTQYF	1	6.25343750706337E-4	42	TCRBV25-01*01	TCRBV25	TCRBV25-01	01				TCRBD02-01*01	TCRBD02	TCRBD02-01	01				TCRBJ02-03*01	TCRBJ02	TCRBJ02-03	01				8	0	1	1	2	4	39	-1	48	62	64	1	In	VDJ
GTGACCAGTGCCCATCCTGAAGACAGCAGCTTCTACATCTGCAGTGCTAGAGACATGGGGGTTAATTCACCCCTCCACTTTGGGAAC	CSARDMGVNSPLHF	1	7.157548953867713E-4	42	TCRBV20	TCRBV20	unresolved			TCRBV20-01,TCRBV20-or09_02				unresolved		TCRBD01,TCRBD02	TCRBD01-01,TCRBD02-01		TCRBJ01-06*01	TCRBJ01	TCRBJ01-06	01				0	3	6	1	1	6	39	53	56	61	62	1	In	VDJ
ATCCGGTCCACAAAGCTGGAGGACTCAGCCATGTACTTCTGTGCCAGCAGATTAATCGACCGAGGCAGAGAAGCTTTCTTTGGACAA	CASRLIDRGREAFF	2	9.94522591484777E-4	42	TCRBV02-01*01	TCRBV02	TCRBV02-01	01				TCRBD02-01*02	TCRBD02	TCRBD02-01	02				TCRBJ01-01*01	TCRBJ01	TCRBJ01-01	01				6	11	11	1	4	8	39	50	61	65	69	2	In	VDJ
AACGCCTTGTTGCTGGGGGACTCGGCCCTCTATCTCTGTGCCAGCAGCTTGTTGTCTCCCCCGAACACTGAAGCTTTCTTTGGACAA	CASSLLSPPNTEAFF	1	8.739743985775313E-4	45	TCRBV05-06*01	TCRBV05	TCRBV05-06	01				TCRBD02-01	TCRBD02	TCRBD02-01				01,02	TCRBJ01-01*01	TCRBJ01	TCRBJ01-01	01				1	4	4	10	5	1	36	51	55	57	62	1	In	VDJ
ACTCTGACAGTGACCAGTGCCCATCCTGAAGACAGCAGCTTCTACATCTGCAGTGCTCGGACAATCTACGAGCAGTACTTCGGGCCG	CSARTIYEQYF	1	5.273983439691999E-4	33	TCRBV20-01*01	TCRBV20	TCRBV20-01	01				TCRBD01-01*01	TCRBD01	TCRBD01-01	01				TCRBJ02-07*01	TCRBJ02	TCRBJ02-07	01				5	1	1	6	2	3	48	57	58	63	65	1	In	VDJ
GTGAGCACCTTGGAGCTGGGGGACTCGGCCCTTTATCTTTGCGCCAGCAGCCAGGGACAGGGGAAAACTGAAGCTTTCTTTGGACAA	CASSQGQGKTEAFF	1	7.383576815568799E-4	42	TCRBV05-01*01	TCRBV05	TCRBV05-01	01				TCRBD01-01*01	TCRBD01	TCRBD01-01	01				TCRBJ01-01*01	TCRBJ01	TCRBJ01-01	01				4	2	0	2	3	5	39	51	53	63	66	1	In	VDJ
CTACACACCCTGCAGCCAGAAGACTCGGCCCTGTATCTCTGTGCCAGCAGCCCACGGGAAGCGAACACTGAAGCTTTCTTTGGACAA	CASSPREANTEAFF	1	7.232891574434742E-4	42	TCRBV04-02*01	TCRBV04	TCRBV04-02	01				TCRBD02-01*02	TCRBD02	TCRBD02-01	02				TCRBJ01-01*01	TCRBJ01	TCRBJ01-01	01				4	2	8	3	3	1	39	52	54	59	62	1	In	VDJ
CTGGGGTTGGAGTCGGCTGCTCCCTCCCAAACATCTGTGTACTTCTGTGCCAGCAGCCCGCCCTACACTGAAGCTTTCTTTGGACAA	CASSPPYTEAFF	2	9.719198053146685E-4	36	TCRBV06	TCRBV06	unresolved			TCRBV06-02,TCRBV06-03				unresolved		TCRBD01,TCRBD02	TCRBD01-01,TCRBD02-01		TCRBJ01-01*01	TCRBJ01	TCRBJ01-01	01				6	3	10	0	3	3	45	56	59	61	64	2	In	VDJ
CACATCAATTCCCTGGAGCTTGGTGACTCTGCTGTGTATTTCTGTGCCAGCAGCCAAGTGCCGGAAGCTGAAGCTTTCTTTGGACAA	CASSQVPEAEAFF	2	0.0010924679982219142	39	TCRBV03	TCRBV03	unresolved			TCRBV03-01,TCRBV03-02				unresolved		TCRBD01,TCRBD02	TCRBD01-01,TCRBD02-01		TCRBJ01-01*01	TCRBJ01	TCRBJ01-01	01				1	4	1	8	2	6	42	58	62	65	67	2	In	VDJ
CGCCTTGTTGCTGGGGGACTCGGCCCTCTATCTCTGTGCCAGCGCCCGGTCCAATAGTCGAAGACCTATGGCTACACCTTCGGTTCG		1	7.760289918403942E-4	47	TCRBV05-06*01	TCRBV05	TCRBV05-06	01						unresolved		TCRBD01,TCRBD02	TCRBD01-01,TCRBD02-01		TCRBJ01-02*01	TCRBJ01	TCRBJ01-02	01				7	19	2	7	0	4	34	43	62	-1	65	1	Out	VDJ
CAGCCAGAAGACTCGGCCCTGTATCTCTGCGCCAGCAGCTTCCAAGGACAGGGGAGGGGAACTAACTATGGCTACACCTTCGGTTCG	CASSFQGQGRGTNYGYTF	1	7.835632538970971E-4	54	TCRBV04-03*01	TCRBV04	TCRBV04-03	01				TCRBD01-01*01	TCRBD01	TCRBD01-01	01				TCRBJ01-02*01	TCRBJ01	TCRBJ01-02	01				5	6	1	2	7	0	27	39	45	54	61	1	In	VDJ
CAGCCAGAAGACTCAGCCCTGTATCTCTGCGCCAGCAGCCTCTCCTATGGTAGCGGGGCGAACACCGGGGAGCTGTTTTTTGGAGAA	CASSLSYGSGANTGELFF	1	8.513716124074228E-4	54	TCRBV04-01*01	TCRBV04	TCRBV04-01	01				TCRBD02-01*01	TCRBD02	TCRBD02-01	01				TCRBJ02-02*01	TCRBJ02	TCRBJ02-02	01				4	10	5	3	0	0	27	40	50	-1	58	1	In	VDJ
ACTGTGAGCAACATGAGCCCTGAAGACAGCAGCATATATCTCTGCAGCGTTGCCCACACGGCTCAAGAGACCCAGTACTTCGGGCCA	CSVAHTAQETQYF	1	3.6917884077843993E-4	39	TCRBV29-01*01	TCRBV29	TCRBV29-01	01						unresolved		TCRBD01,TCRBD02	TCRBD01-01,TCRBD02-01		TCRBJ02-05*01	TCRBJ02	TCRBJ02-05	01				4	3	3	6	5	2	42	52	55	58	63	1	In	VDJ
AGTGCCCATCCTGAAGACAGCAGCTTCTACATCTGCAGTGCTAGAGCTCGGGGTCCCAGCCCCCATCAGCCCCAGCATTTTGGTGAT	CSARARGPSPHQPQHF	1	7.157548953867713E-4	48	TCRBV20	TCRBV20	unresolved			TCRBV20-01,TCRBV20-or09_02		TCRBD02-01*01	TCRBD02	TCRBD02-01	01				TCRBJ01-05*01	TCRBJ01	TCRBJ01-05	01				1	2	8	3	11	5	33	46	48	53	64	1	In	VDJ
AGCACCTTGGAGCTGGGGGACTCGGCCCTTTATCTTTGCGCCAGCAGCTTGGAGGCGGGGAATCGAGGCGAGCAGTACTTCGGGCCG	CASSLEAGNRGEQYF	1	6.705493230465542E-4	45	TCRBV05-01*01	TCRBV05	TCRBV05-01	01				TCRBD02-01*01	TCRBD02	TCRBD02-01	01				TCRBJ02-07*01	TCRBJ02	TCRBJ02-07	01				0	2	7	3	8	6	36	52	54	60	68	1	In	VDJ
CTGCCATCCCCAACCAGACAGCTCTTTACTTCTGTGCCACCAGTGATTTCAGGACAGGGGATCAACACTGAAGCTTTCTTTGGACAA		1	8.137003021239085E-4	49	TCRBV24	TCRBV24	unresolved			TCRBV24-01,TCRBV24-or09_02		TCRBD01-01*01	TCRBD01	TCRBD01-01	01				TCRBJ01-01*01	TCRBJ01	TCRBJ01-01	01				1	2	1	2	3	2	32	49	51	60	63	1	Out	VDJ
CATCCTGAAGACAGCAGCTTCTACATCTGCAGTGCTAGCCCAGAAGTACGGAAGATAGGTACCACGGTTCCCCAGCATTTTGGTGAT	CSASPEVRKIGTTVPQHF	1	7.082206333300685E-4	54	TCRBV20	TCRBV20	unresolved			TCRBV20-01,TCRBV20-or09_02				unresolved		TCRBD01,TCRBD02	TCRBD01-01,TCRBD02-01		TCRBJ01-05*01	TCRBJ01	TCRBJ01-05	01				3	11	1	8	17	10	27	38	49	52	69	1	In	VDJ
TTCTCGCTCAGGCTGGAGTCGGCTGCTCCCTCCCAGACATCTGTGTACTTCTGTGCCAGCAGTGATACTGAAGCTTTCTTTGGACAA	CASSDTEAFF	1	8.965771847476399E-4	30	TCRBV06-01*01	TCRBV06	TCRBV06-01	01						unresolved					TCRBJ01-01*01	TCRBJ01	TCRBJ01-01	01				3	0	0	0	1	5	51	-1	-1	65	66	1	In	VJ
AGCACCTTGGAGCTGGGGGACTCGGCCCTTTATCTTTGCGCCAGCAGATCCGGGACAGAAGGGAACACTGAAGCTTTCTTTGGACAA	CASRSGTEGNTEAFF	1	7.157548953867713E-4	45	TCRBV05-01*01	TCRBV05	TCRBV05-01	01				TCRBD01-01*01	TCRBD01	TCRBD01-01	01				TCRBJ01-01*01	TCRBJ01	TCRBJ01-01	01				5	4	0	5	4	1	36	47	51	58	62	1	In	VDJ
CTCAGGCTGCTGTCGGCTGCTCCCTCCCAGACATCTGTGTACTTCTGTGCCAGCAGGCTCACGAACACTGAAGCTTTCTTTGGACAA	CASRLTNTEAFF	1	6.931521092166628E-4	36	TCRBV06-05*01	TCRBV06	TCRBV06-05	01						unresolved		TCRBD01,TCRBD02	TCRBD01-01,TCRBD02-01		TCRBJ01-01*01	TCRBJ01	TCRBJ01-01	01				6	4	3	7	0	1	45	56	60	-1	62	1	In	VDJ
ATCAATTCCCTGGAGCTTGGTGACTCTGCTGTGTATTTCTGTGCCAGCAGCCCTCAGTCGGGAGATTCACCCCTCCACTTTGGGAAC	CASSPQSGDSPLHF	2	9.719198053146685E-4	42	TCRBV03	TCRBV03	unresolved			TCRBV03-01,TCRBV03-02		TCRBD02-01*02	TCRBD02	TCRBD02-01	02				TCRBJ01-06*01	TCRBJ01	TCRBJ01-06	01				4	6	8	2	0	8	39	52	58	-1	64	2	In	VDJ
CAGGCTGGAGTCGGCTGCTCCCTCCCAGACATCTGTGTACTTCTGTGCCAGCAGTGCTGTCCTGGAAACACCATATATTTTGGAGAG		2	0.00116027635673224	38	TCRBV06-01*01	TCRBV06	TCRBV06-01	01				TCRBD02-01	TCRBD02	TCRBD02-01				01,02	TCRBJ01-03*01	TCRBJ01	TCRBJ01-03	01				4	0	4	10	3	2	43	-1	56	58	61	2	Out	VDJ
ACCTTGGAGCTGGGGGACTCGGCCCTTTATCTTTGCGCCAGCAGCTTGCTGCCGGGAACTGGGGCCAACGTCCTGACTTTCGGGGCC	CASSLLPGTGANVLTF	1	6.931521092166628E-4	48	TCRBV05-01*01	TCRBV05	TCRBV05-01	01				TCRBD02-01*02	TCRBD02	TCRBD02-01	02				TCRBJ02-06*01	TCRBJ02	TCRBJ02-06	01				1	4	8	3	1	2	33	48	52	57	58	1	In	VDJ
CTGAAGATCCAGCCCTCAGAACCCAGGGACTCAGCTGTGTACTTCTGTGCCAGCAGTTTTGGGGGGGAAGGCTACACCTTCGGTTCG	CASSFGGEGYTF	1	7.910975159537999E-4	36	TCRBV12	TCRBV12	unresolved			TCRBV12-03,TCRBV12-04		TCRBD02-01*01	TCRBD02	TCRBD02-01	01				TCRBJ01-02*01	TCRBJ01	TCRBJ01-02	01				3	1	9	0	2	8	45	59	60	67	69	1	In	VDJ
ATCCGGTCCACAAAGCTGGAGGACTCAGCCATGTACTTCTGTGCCAGCAGCGAAGCCCGGGGTTGGTCACCCCTCCACTTTGGGAAC	CASSEARGWSPLHF	1	8.739743985775313E-4	42	TCRBV02-01*01	TCRBV02	TCRBV02-01	01				TCRBD02-01*01	TCRBD02	TCRBD02-01	01				TCRBJ01-06*01	TCRBJ01	TCRBJ01-06	01				0	1	8	3	4	10	39	56	57	62	66	1	In	VDJ
CACGCCCTGCAGCCAGAAGACTCAGCCCTGTATCTCTGCGCCAGCAGCCAACGGGGGGCCGCTTATTCACCCCTCCACTTTGGGAAC	CASSQRGAAYSPLHF	1	6.856178471599599E-4	45	TCRBV04-01*01	TCRBV04	TCRBV04-01	01				TCRBD02-01*01	TCRBD02	TCRBD02-01	01				TCRBJ01-06*01	TCRBJ01	TCRBJ01-06	01				2	0	8	1	6	8	36	-1	51	58	64	1	In	VDJ
CTCAGGCTGCTGTCGGCTGCTCCCTCCCAGACATCTGTGTACTTCTGTGCCAGCAGTTACGCCAACTATGGCTACACCTTCGGTTCG	CASSYANYGYTF	1	6.178094886496342E-4	36	TCRBV06-05*01	TCRBV06	TCRBV06-05	01						unresolved		TCRBD01,TCRBD02	TCRBD01-01,TCRBD02-01		TCRBJ01-02*01	TCRBJ01	TCRBJ01-02	01				2	0	10	0	1	2	45	-1	60	62	63	1	In	VDJ
TCTGAGATGAATGTGAGCACCTTGGAGCTGGGGGACTCGGCCCTTTATCTTTGCGCCAGCGGACTCTACGAGCAGTACTTCGGGCCG	CASGLYEQYF	1	6.404122748197427E-4	30	TCRBV05-01*01	TCRBV05	TCRBV05-01	01				TCRBD02-01	TCRBD02	TCRBD02-01				01,02	TCRBJ02-07*01	TCRBJ02	TCRBJ02-07	01				7	0	1	10	0	3	51	-1	60	-1	65	1	In	VDJ
CTGCTCCCTCCCAGACATCTGTGTACTTCTGTGCCAGCAGTTACCTCAGGAGTTTTTCCTAGCAATCAGCCCCAGCATTTTGGTGAT		1	8.137003021239085E-4	52	TCRBV06	TCRBV06	unresolved			TCRBV06-05,TCRBV06-06				unresolved		TCRBD01,TCRBD02	TCRBD01-01,TCRBD02-01		TCRBJ01-05*01	TCRBJ01	TCRBJ01-05	01				2	2	4	4	9	0	29	44	46	50	59	1	Out	VDJ
CACATCAATTCCCTGGAGCTTGGTGACTCTGCTGTGTATTTCTGTGCCAGCAGCTAGATCCCATCCGACTTCTACACCTTCGGTTCG	CASS*IPSDFYTF	2	9.342484950311541E-4	39	TCRBV03	TCRBV03	unresolved			TCRBV03-01,TCRBV03-02		TCRBD02-01	TCRBD02	TCRBD02-01				01,02	TCRBJ01-02*01	TCRBJ01	TCRBJ01-02	01				5	12	2	10	1	10	42	54	66	70	71	2	Stop	VDJ
GTGACCAGTGCCCATCCTGAAGACAGCAGCTTCTACATCTGCAGTGCTAGAGGCCCTCGCAGGGACTATGGCTACACCTTCGGTTCG	CSARGPRRDYGYTF	1	6.479465368764456E-4	42	TCRBV20	TCRBV20	unresolved			TCRBV20-01,TCRBV20-or09_02		TCRBD01-01*01	TCRBD01	TCRBD01-01	01				TCRBJ01-02*01	TCRBJ01	TCRBJ01-02	01				1	7	4	3	0	3	39	52	59	-1	64	1	In	VDJ
CCAGGCCTGGGGGACGCAGCCATGTACCTGTGTGCCACCAGCAGAGATCGGTTGGGACAGCAGAATTCACCCCTCCACTTTGGGAAC	CATSRDRLGQQNSPLHF	1	7.006863712733656E-4	51	TCRBV15-01*01	TCRBV15	TCRBV15-01	01				TCRBD01-01*01	TCRBD01	TCRBD01-01	01				TCRBJ01-06*01	TCRBJ01	TCRBJ01-06	01				0	6	0	5	3	7	30	47	53	60	63	1	In	VDJ
AGTTCTAAGAAGCTCCTCCTCAGTGACTCTGGCTTCTATCTCTGTGCCTGGAGTGTACGGAGCACAGATACGCAGTATTTTGGCCCA	CAWSVRSTDTQYF	1	3.5411031666503424E-4	39	TCRBV30-01*02	TCRBV30	TCRBV30-01	02				TCRBD02-01	TCRBD02	TCRBD02-01				01,02	TCRBJ02-03*01	TCRBJ02	TCRBJ02-03	01				0	1	8	5	0	0	42	56	57	-1	60	1	In	VDJ
ACAGTGACCAGTGCCCATCCTGAAGACAGCAGCTTCTACATCTGCAGTGCTAGAGATCAGGGGAGGGGGGCCCTCCACTTTGGGAAC	CSARDQGRGALHF	1	6.630150609898514E-4	39	TCRBV20	TCRBV20	unresolved			TCRBV20-01,TCRBV20-or09_02		TCRBD02-01*02	TCRBD02	TCRBD02-01	02				TCRBJ01-06*01	TCRBJ01	TCRBJ01-06	01				0	4	9	0	3	14	42	56	60	67	70	1	In	VDJ
AAACCTGAGCTCTCTGGAGCTGGGGGACTCAGCTTTGTATTTCTGTGCCAGCGATAGCGGGGAGACTATGGCTACACCTTCGGTTCG		1	5.876724404228228E-4	38	TCRBV09-01	TCRBV09	TCRBV09-01				01,02	TCRBD02-01*01	TCRBD02	TCRBD02-01	01				TCRBJ01-02*01	TCRBJ01	TCRBJ01-02	01				7	2	5	3	2	3	43	52	54	62	64	1	Out	VDJ
TCGGCTGCTCCCTCCCAGACATCTGTGTACTTCTGTGCCAGCGAAGGCCCAGGGACCCGCGGGGGTTATGGCTACACCTTCGGTTCG	CASEGPGTRGGYGYTF	1	6.856178471599599E-4	48	TCRBV06	TCRBV06	unresolved			TCRBV06-01,TCRBV06-05		TCRBD02-01*01	TCRBD02	TCRBD02-01	01				TCRBJ01-02*01	TCRBJ01	TCRBJ01-02	01				8	16	7	2	1	5	33	42	58	65	66	1	In	VDJ
AATGTGAGCACCTTGGAGCTGGGGGACTCGGCCCTTTATCTTTGCGCCAGCAGCTCTCAGGCGGACTATGGCTACACCTTCGGTTCG	CASSSQADYGYTF	1	6.178094886496342E-4	39	TCRBV05-01*01	TCRBV05	TCRBV05-01	01						unresolved		TCRBD01,TCRBD02	TCRBD01-01,TCRBD02-01		TCRBJ01-02*01	TCRBJ01	TCRBJ01-02	01				3	2	4	4	3	3	42	55	57	61	64	1	In	VDJ
TTCCCCCTGATCCTGGAGTCGCCCAGCCCCAACCAGACCTCTCTGTACTTCTGTGCCAGCGGCTCCTACGAGCAGTACTTCGGGCCG	CASGSYEQYF	1	8.739743985775313E-4	30	TCRBV27-01*01	TCRBV27	TCRBV27-01	01						unresolved		TCRBD01,TCRBD02	TCRBD01-01,TCRBD02-01		TCRBJ02-07*01	TCRBJ02	TCRBJ02-07	01				8	0	0	10	0	0	51	-1	60	-1	62	1	In	VDJ
CTGTCGGCTGCTCCCTCCCAGACATCTGTGTACTTCTGTGCCAGCAGCAAGACGGGACAGTCATCTATGGAGCAGTACTTCGGGCCG	CASSKTGQSSMEQYF	1	6.178094886496342E-4	45	TCRBV06-05*01	TCRBV06	TCRBV06-05	01				TCRBD01-01*01	TCRBD01	TCRBD01-01	01				TCRBJ02-07*01	TCRBJ02	TCRBJ02-07	01				6	6	0	5	9	7	36	47	53	60	69	1	In	VDJ
AGCCTGCAGAGCTTGGGGACTCGGCCGTGTATCTCTGTGCCAGCAGCTTAGATGAACAGGAGACCCTACGAGCAGTACTTCGGGCCG		1	7.835632538970971E-4	46	TCRBV11-03*01	TCRBV11	TCRBV11-03	01				TCRBD01-01*01	TCRBD01	TCRBD01-01	01				TCRBJ02-07*01	TCRBJ02	TCRBJ02-07	01				0	3	3	4	4	2	35	52	55	60	64	1	Out	VDJ
CACGCCCTGCAGCCAGAAGACTCAGCCCTGTATCTCTGCGCCAGCAGCCAAGATGGCAGGGTAGGCGAAAAACTGTTTTTTGGCAGT	CASSQDGRVGEKLFF	1	8.815086606342342E-4	45	TCRBV04-01*01	TCRBV04	TCRBV04-01	01				TCRBD01-01*01	TCRBD01	TCRBD01-01	01				TCRBJ01-04*01	TCRBJ01	TCRBJ01-04	01				0	3	4	3	5	8	36	53	56	61	66	1	In	VDJ
CCGCTCAGGCTGGAGTTGGCTGCTCCCTCCCAGACATCTGTGTACTTCTGTGCCAGCAGTGCTAACTACGAGCAGTACTTCGGGCCG	CASSANYEQYF	2	9.267142329744513E-4	33	TCRBV06-06	TCRBV06	TCRBV06-06				01,02	TCRBD02-01	TCRBD02	TCRBD02-01				01,02	TCRBJ02-07*01	TCRBJ02	TCRBJ02-07	01				5	1	4	9	1	3	48	60	61	64	65	2	In	VDJ
GTGAGCACCTTGGAGCTGGGGGACTCGGCCCTTTATCTTTGCGCCAGCAGCCTCGGGACGCCTGAGACTGAAGCTTTCTTTGGACAA	CASSLGTPETEAFF	1	6.705493230465542E-4	42	TCRBV05-01*01	TCRBV05	TCRBV05-01	01						unresolved		TCRBD01,TCRBD02	TCRBD01-01,TCRBD02-01		TCRBJ01-01*01	TCRBJ01	TCRBJ01-01	01				4	3	0	7	7	5	39	51	54	59	66	1	In	VDJ
GAGTCGGCTGCTCCCTCCCAGACATCTGTGTACTTCTGTGCCAGCAGAGATCAACAGGGGGCGGTGACTGAAGCTTTCTTTGGACAA	CASRDQQGAVTEAFF	1	8.36303088294017E-4	45	TCRBV06-01*01	TCRBV06	TCRBV06-01	01				TCRBD01-01*01	TCRBD01	TCRBD01-01	01				TCRBJ01-01*01	TCRBJ01	TCRBJ01-01	01				6	6	3	0	4	5	36	47	53	62	66	1	In	VDJ
CACCTACACGCCCTGCAGCCAGAAGACTCAGCCCTGTATCTCTGCGCCAGCAGCCCAGTCCGCGATGAAAAACTGTTTTTTGGCAGT	CASSPVRDEKLFF	1	8.664401365208285E-4	39	TCRBV04-01*01	TCRBV04	TCRBV04-01	01						unresolved		TCRBD01,TCRBD02	TCRBD01-01,TCRBD02-01		TCRBJ01-04*01	TCRBJ01	TCRBJ01-04	01				4	0	4	5	6	6	42	-1	55	58	64	1	In	VDJ
AGCACCTTGGAGCTGGGGGACTCGGCCCTTTATCTTTGCGCCAGCAGCCCGAGGACAGGGGCAGGGGAAAAACTGTTTTTTGGCAGT	CASSPRTGAGEKLFF	1	8.212345641806113E-4	45	TCRBV05-01*01	TCRBV05	TCRBV05-01	01				TCRBD01-01*01	TCRBD01	TCRBD01-01	01				TCRBJ01-04*01	TCRBJ01	TCRBJ01-04	01				4	4	1	2	5	8	36	48	52	61	66	1	In	VDJ
CCCTCCCAGACATCTGTGTACTTCTGTGCCAGCAGGCTCAGGGGTCTGGGTTCCGGGCCGCTTCGGACACCCCTCCACTTTGGGAAC	CASRLRGLGSGPLRTPLHF	1	7.684947297836914E-4	57	TCRBV06	TCRBV06	unresolved			TCRBV06-01,TCRBV06-05,TCRBV06-06		TCRBD01-01*01	TCRBD01	TCRBD01-01	01				TCRBJ01-06*01	TCRBJ01	TCRBJ01-06	01				6	3	4	2	23	11	24	35	38	44	67	1	In	VDJ
ACTCTGAAGATCCGGTCCACAAAGCTGGAGGACTCAGCCATGTACTTCTGTGCCAGCATGGAAAGGAGTGGCTACACCTTCGGTTCG	CASMERSGYTF	1	7.986317780105028E-4	33	TCRBV02-01*01	TCRBV02	TCRBV02-01	01				TCRBD02-01*02	TCRBD02	TCRBD02-01	02				TCRBJ01-02*01	TCRBJ01	TCRBJ01-02	01				7	6	10	2	0	7	48	58	64	-1	68	1	In	VDJ
CGTTGGCGTCTGCTGTACCCTCTCAGACATCTGTGTACTTCTGTGCCAGCAGTGACGTATCAGGGGGATGGCTACACCTTCGGTTCG		1	8.89042922690937E-4	40	TCRBV06-04	TCRBV06	TCRBV06-04				01,02	TCRBD01-01*01	TCRBD01	TCRBD01-01	01				TCRBJ01-02*01	TCRBJ01	TCRBJ01-02	01				2	4	4	1	0	6	41	56	60	-1	67	1	Out	VDJ
AGTGCCTTGGAGCTGGGGGACTCGGCCCTGTATCTCTGTGCCAGAAGCTTGGATACAGGGGTGGGTTCACCCCTCCACTTTGGGAAC	CARSLDTGVGSPLHF	1	8.815086606342342E-4	45	TCRBV05-03	TCRBV05	TCRBV05-03				01,02	TCRBD01-01*01	TCRBD01	TCRBD01-01	01				TCRBJ01-06*01	TCRBJ01	TCRBJ01-06	01				0	2	3	2	4	9	36	52	54	61	65	1	In	VDJ
ATTCTGGAGTCCGCCAGCACCAACCAGACATCTATGTACCTCTGTGCCAGCAGTTCCGGACAGGGACCGAACGCTTTCTTTGGACAA	CASSSGQGPNAFF	2	0.0010397281638249941	39	TCRBV28-01*01	TCRBV28	TCRBV28-01	01				TCRBD01-01*01	TCRBD01	TCRBD01-01	01				TCRBJ01-01*01	TCRBJ01	TCRBJ01-01	01				4	2	1	3	7	11	42	55	57	65	72	2	In	VDJ
GTGAGCACCTTGGAGCTGGGGGACTCGGCCCTTTATCTTTGCGCCAGCAGCTTGGGGGTCCCTGGAAACACCATATATTTTGGAGAG	CASSLGVPGNTIYF	1	8.815086606342342E-4	42	TCRBV05-01*01	TCRBV05	TCRBV05-01	01						unresolved		TCRBD01,TCRBD02	TCRBD01-01,TCRBD02-01		TCRBJ01-03*01	TCRBJ01	TCRBJ01-03	01				0	0	0	9	3	2	39	-1	55	58	61	1	In	VDJ
CATCCTGAAGACAGCAGCTTCTACATCTGCAGTGCTCCGAGGGCTAGCGGGGGAACAGGGGACACCGGGGAGCTGTTTTTTGGAGAA	CSAPRASGGTGDTGELFF	1	7.458919436135827E-4	54	TCRBV20	TCRBV20	unresolved			TCRBV20-01,TCRBV20-or09_02		TCRBD02-01*01	TCRBD02	TCRBD02-01	01				TCRBJ02-02*01	TCRBJ02	TCRBJ02-02	01				5	7	4	2	8	3	27	36	43	53	61	1	In	VDJ
CTGTCGGCTGCTCCCTCCCAGACATCTGTGTACTTCTGTGCCAGCAGTTACAGGGTGGTTACTTCAACTGAAGCTTTCTTTGGACAA	CASSYRVVTSTEAFF	1	6.404122748197427E-4	45	TCRBV06-05*01	TCRBV06	TCRBV06-05	01						unresolved		TCRBD01,TCRBD02	TCRBD01-01,TCRBD02-01		TCRBJ01-01*01	TCRBJ01	TCRBJ01-01	01				2	0	5	3	11	5	36	-1	51	55	66	1	In	VDJ
ATCCGGTCCACAAAGCTGGAGGACTCAGCCATGTACTTCTGTGCCAGCAGTGCGACAGGTTTCAATCAGCCCCAGCATTTTGGTGAT	CASSATGFNQPQHF	1	8.212345641806113E-4	42	TCRBV02-01*01	TCRBV02	TCRBV02-01	01				TCRBD01-01*01	TCRBD01	TCRBD01-01	01				TCRBJ01-05*01	TCRBJ01	TCRBJ01-05	01				4	1	2	4	3	3	39	52	53	59	62	1	In	VDJ
ACCTTGGAGCTGGGGGACTCGGCCCTTTATCTTTGCGCCAGCAGCGGGAGGACAGGAGGGGCTAATGAAAAACTGTTTTTTGGCAGT	CASSGRTGGANEKLFF	1	7.986317780105028E-4	48	TCRBV05-01*01	TCRBV05	TCRBV05-01	01				TCRBD01-01*01	TCRBD01	TCRBD01-01	01				TCRBJ01-04*01	TCRBJ01	TCRBJ01-04	01				4	4	1	4	5	3	33	45	49	56	61	1	In	VDJ
GGAGTCGCCCAGCCCCAACCAGACCTCTCTGTACTTCTGTGCCAGCAGTTTACCCTGACCGGGCCCTACGAGCAGTACTTCGGGCCG		1	8.287688262373142E-4	44	TCRBV27-01*01	TCRBV27	TCRBV27-01	01						unresolved		TCRBD01,TCRBD02	TCRBD01-01,TCRBD02-01		TCRBJ02-07*01	TCRBJ02	TCRBJ02-07	01				2	8	8	0	0	2	37	52	60	-1	64	1	Out	VDJ
AACATGAGCCCTGAAGACAGCAGCATATATCTCTGCAGCGTTGACTCGGAAGGACAGGGGGCGAGTGAGACCCAGTACTTCGGGCCA	CSVDSEGQGASETQYF	1	3.239732684382228E-4	48	TCRBV29-01*01	TCRBV29	TCRBV29-01	01				TCRBD01-01*01	TCRBD01	TCRBD01-01	01				TCRBJ02-05*01	TCRBJ02	TCRBJ02-05	01				3	7	1	0	4	5	33	44	51	62	66	1	In	VDJ
AATCTTCACATCAATTCCCTGGAGCTTGGTGACTCTGCTGTGTATTTCTGTGCCAGCAGCCGCAACTATGGCTACACCTTCGGTTCG	CASSRNYGYTF	1	8.664401365208285E-4	33	TCRBV03	TCRBV03	unresolved			TCRBV03-01,TCRBV03-02				unresolved		TCRBD01,TCRBD02	TCRBD01-01,TCRBD02-01		TCRBJ01-02*01	TCRBJ01	TCRBJ01-02	01				4	0	10	0	0	2	48	-1	61	-1	63	1	In	VDJ
CTGTCGGCTGCTCCCTCCCAGACATCTGTGTACTTCTGTGCCAGCAGTTACTCGGGGGAGGATGCCTACGAGCAGTACTTCGGGCCG	CASSYSGEDAYEQYF	1	5.876724404228228E-4	45	TCRBV06-05*01	TCRBV06	TCRBV06-05	01				TCRBD02-01*02	TCRBD02	TCRBD02-01	02				TCRBJ02-07*01	TCRBJ02	TCRBJ02-07	01				0	2	9	1	3	2	36	53	55	61	64	1	In	VDJ
AGGATCCAGCAGGTAGTGCGAGGAGATTCGGCAGCTTATTTCTGTGCCAGCTCCTCCCAGGGGGTAGATGGCTACACCTTCGGTTCG	CASSSQGVDGYTF	1	8.061660400672056E-4	39	TCRBV18-01*01	TCRBV18	TCRBV18-01	01				TCRBD01-01*01	TCRBD01	TCRBD01-01	01				TCRBJ01-02*01	TCRBJ01	TCRBJ01-02	01				6	4	4	1	3	6	42	53	57	64	67	1	In	VDJ
ATGAATGTGAGCACCTTGGAGCTGGGGGACTCGGCCCTTTATCTTTGCGCCAGCAGCTTTCAGGGCCACGAGCAGTACTTCGGGCCG	CASSFQGHEQYF	1	5.952067024795256E-4	36	TCRBV05-01*01	TCRBV05	TCRBV05-01	01				TCRBD01-01*01	TCRBD01	TCRBD01-01	01				TCRBJ02-07*01	TCRBJ02	TCRBJ02-07	01				2	1	4	3	2	5	45	59	60	65	67	1	In	VDJ
GTGAGCACCTTGGAGCTGGGGGACTCGGCCCTTTATCTTTGCGCCAGCAGCACAAGGCAGGGGGCGAGCGAGCAGTACTTCGGGCCG	CASSTRQGASEQYF	1	5.876724404228228E-4	42	TCRBV05-01*01	TCRBV05	TCRBV05-01	01				TCRBD01-01*01	TCRBD01	TCRBD01-01	01				TCRBJ02-07*01	TCRBJ02	TCRBJ02-07	01				4	6	4	0	3	6	39	51	57	65	68	1	In	VDJ
AAGATCCGGTCCACAAAGCTGGAGGACTCAGCCATGTACTTCTGTACCAGCGGTAGGGTTGGACAGTACGAGCAGTACTTCGGGCCG	CTSGRVGQYEQYF	1	7.910975159537999E-4	39	TCRBV02-01*01	TCRBV02	TCRBV02-01	01				TCRBD01-01*01	TCRBD01	TCRBD01-01	01				TCRBJ02-07*01	TCRBJ02	TCRBJ02-07	01				8	9	1	5	0	4	42	51	60	-1	66	1	In	VDJ
CGGTCCACAAAGCTGGAGGACTCAGCCATGTACTTCTGTGCCAGCAGTGGGCCCAGCGGGGGATCAGAGACCCAGTACTTCGGGCCA	CASSGPSGGSETQYF	1	7.157548953867713E-4	45	TCRBV02-01*01	TCRBV02	TCRBV02-01	01				TCRBD02-01*01	TCRBD02	TCRBD02-01	01				TCRBJ02-05*01	TCRBJ02	TCRBJ02-05	01				4	5	6	2	3	4	36	49	54	62	65	1	In	VDJ
CCCTCCCAAACATCTGTGTACTTCTGTGCCAGCAGTTACTCGTCGTGGACAGAGAGCTCCTATAATTCACCCCTCCACTTTGGGAAC	CASSYSSWTESSYNSPLHF	1	7.835632538970971E-4	57	TCRBV06	TCRBV06	unresolved			TCRBV06-02,TCRBV06-03		TCRBD01-01*01	TCRBD01	TCRBD01-01	01				TCRBJ01-06*01	TCRBJ01	TCRBJ01-06	01				0	5	1	5	4	0	24	41	46	52	56	1	In	VDJ
ACCAGTGCCCATCCTGAAGACAGCAGCTTCTACATCTGCAGTGCTATTTGGGGAGCGACAGGGGTCACTGAAGCTTTCTTTGGACAA	CSAIWGATGVTEAFF	1	6.554807989331485E-4	45	TCRBV20	TCRBV20	unresolved			TCRBV20-01,TCRBV20-or09_02		TCRBD01-01*01	TCRBD01	TCRBD01-01	01				TCRBJ01-01*01	TCRBJ01	TCRBJ01-01	01				4	10	2	2	1	4	36	46	56	64	65	1	In	VDJ
TTCTCCCTGATTCTGGAGTCCGCCAGCACCAACCAGACATCTATGTACCTCTGTGCAGGCCGGCCTTATGGCTACACCTTCGGTTCG	CAGRPYGYTF	1	8.89042922690937E-4	30	TCRBV28-01*01	TCRBV28	TCRBV28-01	01						unresolved		TCRBD01,TCRBD02	TCRBD01-01,TCRBD02-01		TCRBJ01-02*01	TCRBJ01	TCRBJ01-02	01				12	0	5	4	7	5	51	-1	56	59	66	1	In	VDJ
ACCTCTCTGTACTTCTGTGCCAGCAGTAACAGGGGTCGCTACGGGACTATGGCTACACCTTCGGACTATGGCTACACCTTCGGTTCG	CASSNRGRYGTMATPSDYGYTF	1	7.910975159537999E-4	66	TCRBV27-01*01	TCRBV27	TCRBV27-01	01						unresolved		TCRBD01,TCRBD02	TCRBD01-01,TCRBD02-01		TCRBJ01-02*01	TCRBJ01	TCRBJ01-02	01				5	1	3	2	29	3	15	27	28	35	64	1	In	VDJ
GTGACCAGTGCCCATCCTGAAGACAGCAGCTTCTACATCTGCAGTGCTAGAGATCAGCCTGGAGGTACTGAAGCTTTCTTTGGACAA	CSARDQPGGTEAFF	1	6.554807989331485E-4	42	TCRBV20	TCRBV20	unresolved			TCRBV20-01,TCRBV20-or09_02		TCRBD02-01*02	TCRBD02	TCRBD02-01	02				TCRBJ01-01*01	TCRBJ01	TCRBJ01-01	01				0	7	10	1	1	5	39	53	60	65	66	1	In	VDJ
TTGGAGCTGGGGGACTCGGCCCTTTATCTTTGCGCCAGCAGCTTGGATCTAGGACAGGGCTCTGGAAACACCATATATTTTGGAGAG	CASSLDLGQGSGNTIYF	1	8.438373503507198E-4	51	TCRBV05-01*01	TCRBV05	TCRBV05-01	01				TCRBD01-01*01	TCRBD01	TCRBD01-01	01				TCRBJ01-03*01	TCRBJ01	TCRBJ01-03	01				0	5	1	3	0	0	30	46	51	-1	59	1	In	VDJ
AAGATCCGGTCCACAAAGCTGGAGGACTCAGCCATGTACTTCTGTGCCAGCCGAGGCTGGGGGGACTACGAGCAGTACTTCGGGCCG	CASRGWGDYEQYF	1	7.760289918403942E-4	39	TCRBV02-01*01	TCRBV02	TCRBV02-01	01				TCRBD02-01*01	TCRBD02	TCRBD02-01	01				TCRBJ02-07*01	TCRBJ02	TCRBJ02-07	01				8	7	9	1	1	3	42	51	58	64	65	1	In	VDJ
GTGAGCACCTTGGAGCTGGGGGACTCGGCCCTTTATCTTTGCGCCAGCAGCCTTAGGACAGCGGACGGGGAGCTGTTTTTTGGAGAA	CASSLRTADGELFF	1	6.931521092166628E-4	42	TCRBV05-01*01	TCRBV05	TCRBV05-01	01				TCRBD01-01*01	TCRBD01	TCRBD01-01	01				TCRBJ02-02*01	TCRBJ02	TCRBJ02-02	01				4	4	1	5	4	7	39	51	55	61	65	1	In	VDJ
CTACACACCCTGCAGCCAGAAGACTCGGCCCTGTATCTCTGTGCCAGCAGCCAAGAGGGACCTAATTCACCCCTCCACTTTGGGAAC	CASSQEGPNSPLHF	1	5.726039163094171E-4	42	TCRBV04-02*01	TCRBV04	TCRBV04-02	01						unresolved		TCRBD01,TCRBD02	TCRBD01-01,TCRBD02-01		TCRBJ01-06*01	TCRBJ01	TCRBJ01-06	01				0	0	0	7	1	6	39	-1	56	61	62	1	In	VDJ
CTCCCTCCCAGACATCTGTGTACTTCTGTGCCAGCAGTTACGAGGCCCTCTTAAGGCGGAGTCGGCATTCCAGCTTTCTTTGGACAA		1	7.760289918403942E-4	55	TCRBV06	TCRBV06	unresolved			TCRBV06-05,TCRBV06-06		TCRBD02-01	TCRBD02	TCRBD02-01				01,02	TCRBJ01-01*01	TCRBJ01	TCRBJ01-01	01				2	14	7	5	12	10	26	41	55	59	71	1	Out	VDJ
GTGAGCACCTTGGAGCTGGGGGACTCGGCCCTTTATCTTTGCGCCAGCAGCTCACGGGACCGAAATGAAAAACTGTTTTTTGGCAGT	CASSSRDRNEKLFF	1	7.684947297836914E-4	42	TCRBV05-01*01	TCRBV05	TCRBV05-01	01						unresolved		TCRBD01,TCRBD02	TCRBD01-01,TCRBD02-01		TCRBJ01-04*01	TCRBJ01	TCRBJ01-04	01				3	3	0	7	3	5	39	52	55	60	63	1	In	VDJ
GGGTTGGAGTCGGCTGCTCCCTCCCAAACATCTGTGTACTTCTGTGCCAGCGACCCCGTGGGGGGCGGGGAGCAGTTCTTCGGGCCA	CASDPVGGGEQFF	1	8.739743985775313E-4	39	TCRBV06	TCRBV06	unresolved			TCRBV06-02,TCRBV06-03				unresolved		TCRBD01,TCRBD02	TCRBD01-01,TCRBD02-01		TCRBJ02-01*01	TCRBJ02	TCRBJ02-01	01				8	9	6	0	3	10	42	51	60	66	69	1	In	VDJ
AGGCTGCTGTCGGCTGCTCCCTCCCAGACATCTGTGTACTTCTGTGCCAGCAGACCGGGACAGATCTACGAGCAGTACTTCGGGCCG	CASRPGQIYEQYF	1	5.650696542527143E-4	39	TCRBV06-05*01	TCRBV06	TCRBV06-05	01				TCRBD01-01*01	TCRBD01	TCRBD01-01	01				TCRBJ02-07*01	TCRBJ02	TCRBJ02-07	01				6	3	0	5	2	3	42	53	56	63	65	1	In	VDJ
GCTGCTCCCTCCCAAACATCTGTGTACTTCTGTGCCAGCAGCTCCCGAATCCCATCTCCTATGAACACTGAAGCTTTCTTTGGACAA	CASSSRIPSPMNTEAFF	1	8.137003021239085E-4	51	TCRBV06	TCRBV06	unresolved			TCRBV06-02,TCRBV06-03		TCRBD02-01	TCRBD02	TCRBD02-01				01,02	TCRBJ01-01*01	TCRBJ01	TCRBJ01-01	01				6	17	4	9	0	0	30	41	58	-1	61	1	In	VDJ
AGCTCTCTGGAGCTGGGGGACTCAGCTTTGTATTTCTGTGCCAGCAGCGTCGGCGCGGGGGGGACCGGGGAGCTGTTTTTTGGAGAA	CASSVGAGGTGELFF	1	6.404122748197427E-4	45	TCRBV09-01	TCRBV09	TCRBV09-01				01,02	TCRBD02-01*01	TCRBD02	TCRBD02-01	01				TCRBJ02-02*01	TCRBJ02	TCRBJ02-02	01				2	4	7	0	0	5	36	50	54	-1	63	1	In	VDJ
AATGTGAACGCCTTGTTGCTGGGGGACTCGGCCCTCTATCTCTGTGCCAGCAGTTACAGGGCTGGAAACACCATATATTTTGGAGAG	CASSYRAGNTIYF	2	9.568512812012628E-4	39	TCRBV05-06*01	TCRBV05	TCRBV05-06	01				TCRBD01-01*01	TCRBD01	TCRBD01-01	01				TCRBJ01-03*01	TCRBJ01	TCRBJ01-03	01				5	2	3	3	0	2	42	53	55	-1	61	2	In	VDJ
ACTCTGACAGTGACCAGTGCCCATCCTGAAGACAGCAGCTTCTACATCTGCAGTGCTAACCGAGACACTGAAGCTTTCTTTGGACAA	CSANRDTEAFF	1	4.6712424751557707E-4	33	TCRBV20-01*01	TCRBV20	TCRBV20-01	01				TCRBD02-01*02	TCRBD02	TCRBD02-01	02				TCRBJ01-01*01	TCRBJ01	TCRBJ01-01	01				4	3	11	2	0	3	48	58	61	-1	64	1	In	VDJ
ACTCTGGAGTCCGCTACCAGCTCCCAGACATCTGTGTACTTCTGTGCCATCAGTGAGCGGACAGAAGCTGAAGCTTTCTTTGGACAA	CAISERTEAEAFF	2	0.0011150707843920228	39	TCRBV10-03*01	TCRBV10	TCRBV10-03	01				TCRBD01-01*01	TCRBD01	TCRBD01-01	01				TCRBJ01-01*01	TCRBJ01	TCRBJ01-01	01				2	1	1	5	3	6	42	57	58	64	67	2	In	VDJ
CTACACACCCTGCAGCCAGAAGACTCGGCCCTGTATCTCTGTGCCAGCAGCCAAACACAGGGCTCCTACGAGCAGTACTTCGGGCCG	CASSQTQGSYEQYF	1	5.575353921960114E-4	42	TCRBV04-02*01	TCRBV04	TCRBV04-02	01				TCRBD01-01*01	TCRBD01	TCRBD01-01	01				TCRBJ02-07*01	TCRBJ02	TCRBJ02-07	01				2	2	3	3	0	0	39	54	56	-1	62	1	In	VDJ
GTGAGCACCTTGGAGCTGGGGGACTCGGCCCTTTATCTTTGCGCCAGCAGCGAGGGACACCAACTGGGTGGCTACACCTTCGGTTCG	CASSEGHQLGGYTF	1	5.500011301393086E-4	42	TCRBV05-01*01	TCRBV05	TCRBV05-01	01				TCRBD01-01*01	TCRBD01	TCRBD01-01	01				TCRBJ01-02*01	TCRBJ01	TCRBJ01-02	01				4	2	0	6	9	7	39	51	53	59	68	1	In	VDJ
GAGTCGGCTGCTCCCTCCCAGACATCTGTGTACTTCTGTGCCAGCAACCCCAAGAGGGCAGGCGTCGATGGCTACACCTTCGGTTCG	CASNPKRAGVDGYTF	1	6.780835851032571E-4	45	TCRBV06-01*01	TCRBV06	TCRBV06-01	01				TCRBD02-01*02	TCRBD02	TCRBD02-01	02				TCRBJ01-02*01	TCRBJ01	TCRBJ01-02	01				7	7	11	0	9	6	36	46	53	58	67	1	In	VDJ
AATGTGAACGCCTTGGAGCTGGACGACTCGGCCCTGTATCTCTGTGCCAGCAGCCCGGGACAGCAAGAGACCCAGTACTTCGGGCCA	CASSPGQQETQYF	1	6.25343750706337E-4	39	TCRBV05-04*01	TCRBV05	TCRBV05-04	01				TCRBD01-01*01	TCRBD01	TCRBD01-01	01				TCRBJ02-05*01	TCRBJ02	TCRBJ02-05	01				4	2	0	5	0	2	42	54	56	-1	63	1	In	VDJ
CTGCAGCCAGAAGACTCAGCCCTGTATCTCTGCGCCAGCAGCCAGAGACAGGGGGCTTGGGGGAACACTGAAGCTTTCTTTGGACAA	CASSQRQGAWGNTEAFF	1	6.479465368764456E-4	51	TCRBV04-01*01	TCRBV04	TCRBV04-01	01				TCRBD01-01*01	TCRBD01	TCRBD01-01	01				TCRBJ01-01*01	TCRBJ01	TCRBJ01-01	01				3	2	2	0	6	1	30	44	46	56	62	1	In	VDJ
TTGCTGGGGGACTCGGCCCTCTATCTCTGTGCCAGCAGCTTGTTGGGCCGGGAACAGGGAAGCACAGATACGCAGTATTTTGGCCCA	CASSLLGREQGSTDTQYF	1	7.232891574434742E-4	54	TCRBV05-06*01	TCRBV05	TCRBV05-06	01				TCRBD01-01*01	TCRBD01	TCRBD01-01	01				TCRBJ02-03*01	TCRBJ02	TCRBJ02-03	01				1	11	3	3	1	0	27	42	53	59	60	1	In	VDJ
GTGACCAGTGCCCATCCTGAAGACAGCAGCTTCTACATCTGCAGTGCTAGACGGGGCAGAAGTGAGGAGACCCAGTACTTCGGGCCA	CSARRGRSEETQYF	1	5.198640819124971E-4	42	TCRBV20	TCRBV20	unresolved			TCRBV20-01,TCRBV20-or09_02				unresolved		TCRBD01,TCRBD02	TCRBD01-01,TCRBD02-01		TCRBJ02-05*01	TCRBJ02	TCRBJ02-05	01				2	1	7	0	9	5	39	51	52	57	66	1	In	VDJ
CGGTCCACAAAGCTGGAGGACTCAGCCATGTACTTCTGTGCCAGCAGTGAATGGGCCCCCCCTAACACTGAAGCTTTCTTTGGACAA	CASSEWAPPNTEAFF	1	8.061660400672056E-4	45	TCRBV02-01*01	TCRBV02	TCRBV02-01	01				TCRBD01-01*01	TCRBD01	TCRBD01-01	01				TCRBJ01-01*01	TCRBJ01	TCRBJ01-01	01				2	1	8	0	7	2	36	51	52	56	63	1	In	VDJ
CAGCGCACAGAGCAGCGGGACTCAGCCATGTATCGCTGTGCTAGCAGCTTAGGTCGTCCACCGACCTACGAGCAGTACTTCGGGCCG	CASSLGRPPTYEQYF	1	7.232891574434742E-4	45	TCRBV07-07*01	TCRBV07	TCRBV07-07	01						unresolved		TCRBD01,TCRBD02	TCRBD01-01,TCRBD02-01		TCRBJ02-07*01	TCRBJ02	TCRBJ02-07	01				1	10	2	8	0	2	36	52	62	-1	64	1	In	VDJ
CGGTCCACAAAGCTGGAGGACTCAGCCATGTACTTCTGTGCCAGCAGGAAGGACCGGTTGTGGGTGTCACCCCTCCACTTTGGGAAC	CASRKDRLWVSPLHF	1	7.458919436135827E-4	45	TCRBV02-01*01	TCRBV02	TCRBV02-01	01						unresolved		TCRBD01,TCRBD02	TCRBD01-01,TCRBD02-01		TCRBJ01-06*01	TCRBJ01	TCRBJ01-06	01				6	3	1	7	12	10	36	47	50	54	66	1	In	VDJ
CAGCCCTCAGAACCCAGGGACTCAGCTGTGTACTTCTGTGCCAGCAGTCAGCAGGGGGCCTCGCAATATGGCTACACCTTCGGTTCG	CASSQQGASQYGYTF	1	6.780835851032571E-4	45	TCRBV12	TCRBV12	unresolved			TCRBV12-03,TCRBV12-04		TCRBD01-01*01	TCRBD01	TCRBD01-01	01				TCRBJ01-02*01	TCRBJ01	TCRBJ01-02	01				5	3	4	0	7	5	36	48	51	59	66	1	In	VDJ
AGCTCTCTGGAGCTGGGGGACTCAGCTTTGTATTTCTGTGCCAGCAGCGCCAAACCGGGGGGGAATCAGCCCCAGCATTTTGGTGAT	CASSAKPGGNQPQHF	1	5.424668680826056E-4	45	TCRBV09-01	TCRBV09	TCRBV09-01				01,02	TCRBD02-01*01	TCRBD02	TCRBD02-01	01				TCRBJ01-05*01	TCRBJ01	TCRBJ01-05	01				3	6	8	0	0	4	36	49	55	-1	63	1	In	VDJ
AGCAGGAGGACTCCGCCGTGTATCTCTGTGCCAGCAGCGTATGGTAGTTACCCACAAAGTCGGGCCAACGTCCTGACTTTCGGGGCC		1	7.534262056702857E-4	55	TCRBV07-08*01	TCRBV07	TCRBV07-08	01						unresolved		TCRBD01,TCRBD02	TCRBD01-01,TCRBD02-01		TCRBJ02-06*01	TCRBJ02	TCRBJ02-06	01				5	15	3	6	5	5	26	38	53	56	61	1	Out	VDJ
AATGTGAGCACCTTGGAGCTGGGGGACTCGGCCCTTTATCTTTGCGCCAGCAGCTTGGCAGGGGTCCACGAGCAGTACTTCGGGCCG	CASSLAGVHEQYF	1	5.500011301393086E-4	39	TCRBV05-01*01	TCRBV05	TCRBV05-01	01				TCRBD01-01*01	TCRBD01	TCRBD01-01	01				TCRBJ02-07*01	TCRBJ02	TCRBJ02-07	01				0	0	4	2	3	5	42	-1	58	64	67	1	In	VDJ
CTGAATGTGAACGCCTTGTTGCTGGGGGACTCGGCCCTCTATCTCTGTGCCAGCAGCCTTAGAGGCGAGACCCAGTACTTCGGGCCA	CASSLRGETQYF	1	5.8013817836612E-4	36	TCRBV05-06*01	TCRBV05	TCRBV05-06	01				TCRBD02-01*02	TCRBD02	TCRBD02-01	02				TCRBJ02-05*01	TCRBJ02	TCRBJ02-05	01				4	4	11	1	1	5	45	57	61	65	66	1	In	VDJ
ATCCGGTCCACAAAGCTGGAGGACTCAGCCATGTACTTCTGTGCCAGCAGTGAAGGGACAGACCTCTATGGCTACACCTTCGGTTCG	CASSEGTDLYGYTF	1	7.082206333300685E-4	42	TCRBV02-01*01	TCRBV02	TCRBV02-01	01				TCRBD01-01*01	TCRBD01	TCRBD01-01	01				TCRBJ01-02*01	TCRBJ01	TCRBJ01-02	01				1	0	1	5	4	4	39	-1	55	61	65	1	In	VDJ
CAGCCCTCAGAACCCAGGGACTCAGCTGTGTATTTTTGTGCTAGTGGATGGGACACCGGCTCCTACAATGAGCAGTTCTTCGGGCCA	CASGWDTGSYNEQFF	1	9.191799709177484E-4	45	TCRBV12-05*01	TCRBV12	TCRBV12-05	01				TCRBD01-01*01	TCRBD01	TCRBD01-01	01				TCRBJ02-01*01	TCRBJ02	TCRBJ02-01	01				6	2	0	6	4	0	36	47	49	55	59	1	In	VDJ
CTGTCGGCTGCTCCCTCCCAGACATCTGTGTACTTCTGTGCCAGTAGTTCGAGAGGCCGCTCCTACAATGAGCAGTTCTTCGGGCCA	CASSSRGRSYNEQFF	1	6.027409645362285E-4	45	TCRBV06-05*01	TCRBV06	TCRBV06-05	01				TCRBD02-01*02	TCRBD02	TCRBD02-01	02				TCRBJ02-01*01	TCRBJ02	TCRBJ02-01	01				4	3	11	1	3	0	36	49	52	56	59	1	In	VDJ
ATCCAGCAGGTAGTGCGAGGAGATTCGGCAGCTTATTTCTGTGCCAGCTCACCACAGTCCAGCTCCTACGAGCAGTACTTCGGGCCG	CASSPQSSSYEQYF	1	7.534262056702857E-4	42	TCRBV18-01*01	TCRBV18	TCRBV18-01	01				TCRBD01-01*01	TCRBD01	TCRBD01-01	01				TCRBJ02-07*01	TCRBJ02	TCRBJ02-07	01				1	4	4	5	0	0	39	55	59	-1	62	1	In	VDJ
ACATCGGCCCAAAAGAACCCGACAGCTTTCTATCTCTGTGCCAGTAGCAAAATTTACCGTGTAGAGACTGAAGCTTTCTTTGGACAA	CASSKIYRVETEAFF	2	0.001047262425881697	45	TCRBV19-01	TCRBV19	TCRBV19-01				01,02	TCRBD02-01	TCRBD02	TCRBD02-01				01,02	TCRBJ01-01*01	TCRBJ01	TCRBJ01-01	01				6	14	5	8	2	5	36	47	61	64	66	2	In	VDJ
GTGAACGCCTTGGAGCTGGACGACTCGGCCCTGTATCTCTGTGCCAGCAGCTTAATCGGCAGCTCCAGGGGCTACACCTTCGGTTCG	CASSLIGSSRGYTF	1	6.404122748197427E-4	42	TCRBV05-04*01	TCRBV05	TCRBV05-04	01				TCRBD01-01*01	TCRBD01	TCRBD01-01	01				TCRBJ01-02*01	TCRBJ01	TCRBJ01-02	01				2	12	4	4	0	8	39	53	65	-1	69	1	In	VDJ
GAGCTCTCTGGAGCTGGGGGACTCAGCTTTGTATTTCTGTGCCAGCAGCGTACCGAATTGACGGGAACTGAAGCTTTCTTTGGACAA		1	5.575353921960114E-4	44	TCRBV09-01	TCRBV09	TCRBV09-01				01,02	TCRBD02-01*02	TCRBD02	TCRBD02-01	02				TCRBJ01-01*01	TCRBJ01	TCRBJ01-01	01				1	9	8	3	0	5	37	52	61	-1	66	1	Out	VDJ
TCCTTGGAGCTGGGGGACTCAGCCCTGTACTTCTGTGCCAGCAGCTTACGAAGTCCTCCCTCTTTCTATGGCTACACCTTCGGTTCG	CASSLRSPPSFYGYTF	1	6.630150609898514E-4	48	TCRBV13-01*01	TCRBV13	TCRBV13-01	01						unresolved		TCRBD01,TCRBD02	TCRBD01-01,TCRBD02-01		TCRBJ01-02*01	TCRBJ01	TCRBJ01-02	01				2	1	2	8	14	4	33	48	49	51	65	1	In	VDJ
TCCCTGATTCTGGAGTCCGCCAGCACCAACCAGACATCTATGTACCTCTGTGCCAGCAGCTCTAACTATGGCTACACCTTCGGTTCG	CASSSNYGYTF	1	8.137003021239085E-4	33	TCRBV28-01*01	TCRBV28	TCRBV28-01	01				TCRBD02-01	TCRBD02	TCRBD02-01				01,02	TCRBJ01-02*01	TCRBJ01	TCRBJ01-02	01				6	0	4	10	0	0	48	-1	59	-1	61	1	In	VDJ
CATCCCCAACCAGACAGCTCTTTACTTCTGTGCCACCAGTGATTTCGGCCAGGGAAAATCCTTAATCAGCCCCAGCATTTTGGTGAT		1	6.102752265929313E-4	53	TCRBV24	TCRBV24	unresolved			TCRBV24-01,TCRBV24-or09_02		TCRBD01-01*01	TCRBD01	TCRBD01-01	01				TCRBJ01-05*01	TCRBJ01	TCRBJ01-05	01				1	4	4	3	9	4	28	45	49	54	63	1	Out	VDJ
CTACACACCCTGCAGCCAGAAGACTCGGCCCTGTATCTCTGTGCCAGCAGCCGATTGGGACAGGACTATGGCTACACCTTCGGTTCG	CASSRLGQDYGYTF	1	5.047955577990914E-4	42	TCRBV04-02*01	TCRBV04	TCRBV04-02	01				TCRBD01-01*01	TCRBD01	TCRBD01-01	01				TCRBJ01-02*01	TCRBJ01	TCRBJ01-02	01				4	4	0	4	0	3	39	52	56	-1	64	1	In	VDJ
CACTCTGTAGTCTGCTGCCTCCTCCCAGACATCTGTATATTTCTGCGCCAGCAGTCGGACAGAGACTATGGCTACACCTTCGGTTCG		1	8.739743985775313E-4	38	TCRBV10-01	TCRBV10	TCRBV10-01				01,02	TCRBD01-01*01	TCRBD01	TCRBD01-01	01				TCRBJ01-02*01	TCRBJ01	TCRBJ01-02	01				5	1	1	5	2	3	43	55	56	62	64	1	Out	VDJ
AGCACCTTGGAGCTGGGGGACTCGGCCCTTTATCTTTGCGCCAGCAGCCTGGGGACTAGTCATGGCAATGAGCAGTTCTTCGGGCCA	CASSLGTSHGNEQFF	1	5.952067024795256E-4	45	TCRBV05-01*01	TCRBV05	TCRBV05-01	01				TCRBD02-01	TCRBD02	TCRBD02-01				01,02	TCRBJ02-01*01	TCRBJ02	TCRBJ02-01	01				0	0	1	8	6	6	36	-1	52	59	65	1	In	VDJ
AAGATCCAGCGCACACAGCAGGAGGACTCCGCCGTGTATCTCTGTGCCAGCAGCTTCGAAGCAGGGTGGGAGCAGTACTTCGGGCCG	CASSFEAGWEQYF	1	6.780835851032571E-4	39	TCRBV07-08*01	TCRBV07	TCRBV07-08	01				TCRBD01-01*01	TCRBD01	TCRBD01-01	01				TCRBJ02-07*01	TCRBJ02	TCRBJ02-07	01				3	5	4	3	3	7	42	56	61	66	69	1	In	VDJ
CCTGGAGCTTGGTGACTCTGCTGTGTATTTCTGTGCCAGCAGCTACCGGTTCATTTCCATTCCGACAATGAGCAGTTCTTCGGGCCA		1	8.815086606342342E-4	50	TCRBV03	TCRBV03	unresolved			TCRBV03-01,TCRBV03-02		TCRBD02-01	TCRBD02	TCRBD02-01				01,02	TCRBJ02-01*01	TCRBJ02	TCRBJ02-01	01				5	3	8	5	15	5	31	43	46	49	64	1	Out	VDJ
ATCCAGCGCACAGAGCAGCGGGACTCGGCCATGTATCGCTGTGCCAGCAGTCGACAGGAAATCGAGTCACCCCTCCACTTTGGGAAC	CASSRQEIESPLHF	1	6.780835851032571E-4	42	TCRBV07-06*01	TCRBV07	TCRBV07-06	01				TCRBD01-01*01	TCRBD01	TCRBD01-01	01				TCRBJ01-06*01	TCRBJ01	TCRBJ01-06	01				6	2	2	4	8	10	39	50	52	58	66	1	In	VDJ
GTGAACGCCTTGTTGCTGGGGGACTCGGCCCTCTATCTCTGTGCCAGCAGTCGGGAGAGGGGACGGGAGACCCAGTACTTCGGGCCA	CASSRERGRETQYF	1	5.575353921960114E-4	42	TCRBV05-06*01	TCRBV05	TCRBV05-06	01				TCRBD02-01*02	TCRBD02	TCRBD02-01	02				TCRBJ02-05*01	TCRBJ02	TCRBJ02-05	01				5	1	8	2	9	5	39	50	51	57	66	1	In	VDJ
CAGCCAGAAGACTCAGCCCTGTATCTCTGCGCCAGCAGCCAACTAGCGGGGGCTCGCCTCAACACCGGGGAGCTGTTTTTTGGAGAA	CASSQLAGARLNTGELFF	1	6.554807989331485E-4	54	TCRBV04-01*01	TCRBV04	TCRBV04-01	01				TCRBD02-01*01	TCRBD02	TCRBD02-01	01				TCRBJ02-02*01	TCRBJ02	TCRBJ02-02	01				2	0	4	2	8	2	27	-1	42	52	60	1	In	VDJ
TCTCTGGAGCTGGGGGACTCAGCTTTGTATTTCTGTGCCAGCAGCCAGAGTGGGGTTCCCCTTAATGAAAAACTGTTTTTTGGCAGT	CASSQSGVPLNEKLFF	1	6.630150609898514E-4	48	TCRBV09-01	TCRBV09	TCRBV09-01				01,02			unresolved		TCRBD01,TCRBD02	TCRBD01-01,TCRBD02-01		TCRBJ01-04*01	TCRBJ01	TCRBJ01-04	01				4	6	6	2	7	4	33	45	51	55	62	1	In	VDJ
ATCCGGTCCACAAAGCTGGAGGACTCAGCCATGTACTTCTGTGCCAGCAGACCAGGGGTGGGTAGGTACGAGCAGTACTTCGGGCCG	CASRPGVGRYEQYF	1	6.931521092166628E-4	42	TCRBV02-01*01	TCRBV02	TCRBV02-01	01				TCRBD01-01*01	TCRBD01	TCRBD01-01	01				TCRBJ02-07*01	TCRBJ02	TCRBJ02-07	01				6	2	4	2	8	4	39	50	52	58	66	1	In	VDJ
ACTCTGGAGTCCGCTACCAGCTCCCAGACATCTGTGTACTTCTGTGCCATCAAAAAGACAGGAAATTCACCCCTCCACTTTGGGAAC	CAIKKTGNSPLHF	2	9.493170191445599E-4	39	TCRBV10-03*01	TCRBV10	TCRBV10-03	01				TCRBD01-01*01	TCRBD01	TCRBD01-01	01				TCRBJ01-06*01	TCRBJ01	TCRBJ01-06	01				7	4	2	4	1	7	42	52	56	62	63	2	In	VDJ
GGAGTCGGCTGCTCCCTCCCAAACATCTGTGTACTTCTGTGCCAGCGCTGAGTAAGAAGGGGGCGAGATGAGCAGTTCTTCGGGCCA		1	7.760289918403942E-4	44	TCRBV06	TCRBV06	unresolved			TCRBV06-02,TCRBV06-03		TCRBD01-01*01	TCRBD01	TCRBD01-01	01				TCRBJ02-01*01	TCRBJ02	TCRBJ02-01	01				8	11	5	0	3	8	37	46	57	64	67	1	Out	VDJ
ACCAGTGCCCATCCTGAAGACAGCAGCTTCTACATCTGCAGTGCTAGGGATATGTCGGGGCTCAATTATGGCTACACCTTCGGTTCG	CSARDMSGLNYGYTF	1	5.198640819124971E-4	45	TCRBV20	TCRBV20	unresolved			TCRBV20-01,TCRBV20-or09_02				unresolved		TCRBD01,TCRBD02	TCRBD01-01,TCRBD02-01		TCRBJ01-02*01	TCRBJ01	TCRBJ01-02	01				3	9	7	0	5	5	36	47	56	61	66	1	In	VDJ
GGCTGCTCCCTCCCAGACATCTGTGTACTTCTGTGCCAGTGAGACAGGGTCGTAATCCCTAGTGGAGAAAAACTGTTTTTTGGCAGT		1	8.513716124074228E-4	50	TCRBV06	TCRBV06	unresolved			TCRBV06-01,TCRBV06-05,TCRBV06-06		TCRBD01-01*01	TCRBD01	TCRBD01-01	01				TCRBJ01-04*01	TCRBJ01	TCRBJ01-04	01				9	3	2	3	17	8	31	39	42	49	66	1	Out	VDJ
GCTGCTCCCTCCCAGACATCTGTGTACTTCTGTGCCAGCAGAGGACAGGGGGCACTGGGTAGCAATCAGCCCCAGCATTTTGGTGAT	CASRGQGALGSNQPQHF	1	6.479465368764456E-4	51	TCRBV06	TCRBV06	unresolved			TCRBV06-01,TCRBV06-05,TCRBV06-06		TCRBD01-01*01	TCRBD01	TCRBD01-01	01				TCRBJ01-05*01	TCRBJ01	TCRBJ01-05	01				6	1	1	0	6	0	30	41	42	53	59	1	In	VDJ
TGCCTTGGAGCTGGGGGACTCGGCCCTGTATCTCTGTGCCAGACTGACGTTAGTGGTGAGAAGACCTATGGCTACACCTTCGGTTCG		1	7.157548953867713E-4	47	TCRBV05-03	TCRBV05	TCRBV05-03				01,02			unresolved		TCRBD01,TCRBD02	TCRBD01-01,TCRBD02-01		TCRBJ01-02*01	TCRBJ01	TCRBJ01-02	01				7	2	2	7	17	4	34	43	45	48	65	1	Out	VDJ
AGTTCTAAGAAGCTCCTCCTCAGTGACTCTGGCTTCTATCTCTGTGCCTGGAGTTCGCACCAGACAGATACGCAGTATTTTGGCCCA	CAWSSHQTDTQYF	1	2.8630195815470855E-4	39	TCRBV30-01*02	TCRBV30	TCRBV30-01	02				TCRBD01-01*01	TCRBD01	TCRBD01-01	01				TCRBJ02-03*01	TCRBJ02	TCRBJ02-03	01				2	6	4	5	0	3	42	54	60	-1	63	1	In	VDJ
CTGACTGTGAGCAACATGAGCCCTGAAGACAGCAGCATATATCTCTGCAGCGTTGTTTTGGGGAACACTGAAGCTTTCTTTGGACAA	CSVVLGNTEAFF	1	3.3904179255162854E-4	36	TCRBV29-01*01	TCRBV29	TCRBV29-01	01						unresolved		TCRBD01,TCRBD02	TCRBD01-01,TCRBD02-01		TCRBJ01-01*01	TCRBJ01	TCRBJ01-01	01				4	4	0	9	0	1	45	55	59	-1	62	1	In	VDJ
TCCACAAAGCTGGAGGACTCAGCCATGTACTTCTGTGCCAGCAGTGAACGTGGTGGGGGGGTAGACAATGAGCAGTTCTTCGGGCCA	CASSERGGGVDNEQFF	1	7.760289918403942E-4	48	TCRBV02-01*01	TCRBV02	TCRBV02-01	01				TCRBD02-01*01	TCRBD02	TCRBD02-01	01				TCRBJ02-01*01	TCRBJ02	TCRBJ02-01	01				2	6	9	0	3	5	33	48	54	61	64	1	In	VDJ
AGCACCTTGGAGCTGGGGGACTCGGCCCTTTATCTTTGCGCCAGCAGCAGGGGGACAGCGAACACCGGGGAGCTGTTTTTTGGAGAA	CASSRGTANTGELFF	1	6.102752265929313E-4	45	TCRBV05-01*01	TCRBV05	TCRBV05-01	01				TCRBD01-01*01	TCRBD01	TCRBD01-01	01				TCRBJ02-02*01	TCRBJ02	TCRBJ02-02	01				4	3	0	5	0	0	36	48	51	-1	58	1	In	VDJ
CCAGCGCACAGAGCGGGGGGACTCAGCCGTGTATCTCTGTGCCAGCAGCTCCGGGACAGGGTTAACTATGGCTACACCTTCGGTTCG		1	6.404122748197427E-4	44	TCRBV07-03*01	TCRBV07	TCRBV07-03	01				TCRBD01-01*01	TCRBD01	TCRBD01-01	01				TCRBJ01-02*01	TCRBJ01	TCRBJ01-02	01				4	2	0	3	1	1	37	50	52	61	62	1	Out	VDJ
TCCTTGGAGCTGGGGGACTCAGCCCTGTACTTCTGTGCCAGCAGCCATCCCAGCGCTCCAGACACCGGGGAGCTGTTTTTTGGAGAA	CASSHPSAPDTGELFF	1	7.760289918403942E-4	48	TCRBV13-01*01	TCRBV13	TCRBV13-01	01				TCRBD02-01	TCRBD02	TCRBD02-01				01,02	TCRBJ02-02*01	TCRBJ02	TCRBJ02-02	01				5	6	6	6	6	3	33	45	51	55	61	1	In	VDJ
CACACCCTGCAGCCAGAAGACTCGGCCCTGTATCTCTGTGCCAGCAGCCAAGTTCGCGGGGCCGCAAGCGAGCAGTACTTCGGGCCG	CASSQVRGAASEQYF	1	4.972612957423885E-4	45	TCRBV04-02*01	TCRBV04	TCRBV04-02	01				TCRBD02-01*01	TCRBD02	TCRBD02-01	01				TCRBJ02-07*01	TCRBJ02	TCRBJ02-07	01				1	3	7	3	7	6	36	52	55	61	68	1	In	VDJ
CCGCTCAGGCTGGAGTTGGCTGCTCCCTCCCAGACATCTGTGTACTTCTGTGCCAGCAGCTTCGGGGAGACCCAGTACTTCGGGCCA	CASSFGETQYF	1	6.856178471599599E-4	33	TCRBV06-06	TCRBV06	TCRBV06-06				01,02	TCRBD02-01	TCRBD02	TCRBD02-01				01,02	TCRBJ02-05*01	TCRBJ02	TCRBJ02-05	01				6	3	8	4	0	5	48	59	62	-1	66	1	In	VDJ
AAGATCCGGTCCACAAAGCTGGAGGACTCAGCCATGTACTTCTGTGCCAGCAGTGGGTCGATGGTCTACGAGCAGTACTTCGGGCCG	CASSGSMVYEQYF	1	6.780835851032571E-4	39	TCRBV02-01*01	TCRBV02	TCRBV02-01	01						unresolved		TCRBD01,TCRBD02	TCRBD01-01,TCRBD02-01		TCRBJ02-07*01	TCRBJ02	TCRBJ02-07	01				4	0	0	10	8	3	42	-1	55	57	65	1	In	VDJ
ATCCAGCGCACAGAGCAGGGGGACTCGGCCATGTATCTCTGTGCCAGCAGCTTAGGCGGGCGGAACACTGAAGCTTTCTTTGGACAA	CASSLGGRNTEAFF	1	9.041114468043427E-4	42	TCRBV07-09	TCRBV07	TCRBV07-09				01,03	TCRBD02-01	TCRBD02	TCRBD02-01				01,02	TCRBJ01-01*01	TCRBJ01	TCRBJ01-01	01				1	0	7	4	2	1	39	-1	55	60	62	1	In	VDJ
AGGCTGGAGTTGGCTGCTCCCTCCCAGACATCTGTGTACTTCTGTGCCAGCAGTTCCGATCAGGGCTCGGGCTACACCTTCGGTTCG	CASSSDQGSGYTF	1	7.30823419500177E-4	39	TCRBV06-06	TCRBV06	TCRBV06-06				01,02	TCRBD01-01*01	TCRBD01	TCRBD01-01	01				TCRBJ01-02*01	TCRBJ01	TCRBJ01-02	01				4	5	4	3	4	8	42	55	60	65	69	1	In	VDJ
AACATGAGCCCTGAAGACAGCAGCATATATCTCTGCAGCGTCCCGCCGGGACTAGCGGGGGGGAGGAATGAGCAGTTCTTCGGGCCA	CSVPPGLAGGRNEQFF	1	3.3904179255162854E-4	48	TCRBV29-01*01	TCRBV29	TCRBV29-01	01				TCRBD02-01*01	TCRBD02	TCRBD02-01	01				TCRBJ02-01*01	TCRBJ02	TCRBJ02-01	01				6	6	0	0	3	7	33	41	47	63	66	1	In	VDJ
CTGGAGCTGGGGGACTCAGCTTTGTATTTCTGTGCCAGCAGCGAGACTCAGGGGGGCCACTCTGGAAACACCATATATTTTGGAGAG	CASSETQGGHSGNTIYF	1	6.856178471599599E-4	51	TCRBV09-01	TCRBV09	TCRBV09-01				01,02	TCRBD01-01*01	TCRBD01	TCRBD01-01	01				TCRBJ01-03*01	TCRBJ01	TCRBJ01-03	01				3	5	4	1	4	0	30	43	48	55	59	1	In	VDJ
GTGAACGCCTTGTTGCTGGGGGACTCGGCCCTCTATCTCTGTGCCAGCAGCGGGGAGGGGGCTGGCACTGAAGCTTTCTTTGGACAA	CASSGEGAGTEAFF	1	6.25343750706337E-4	42	TCRBV05-06*01	TCRBV05	TCRBV05-06	01						unresolved		TCRBD01,TCRBD02	TCRBD01-01,TCRBD02-01		TCRBJ01-01*01	TCRBJ01	TCRBJ01-01	01				4	4	5	0	3	4	39	51	55	62	65	1	In	VDJ
CTGCTGTCGGCTGCTCCCTCCCAGACATCTGTGTACTTCTGTGCCAGCAGTTTAACAGGGCAGGGTCAGCCCCAGCATTTTGGTGAT	CASSLTGQGQPQHF	1	4.972612957423885E-4	42	TCRBV06-05*01	TCRBV06	TCRBV06-05	01				TCRBD01-01*01	TCRBD01	TCRBD01-01	01				TCRBJ01-05*01	TCRBJ01	TCRBJ01-05	01				4	2	3	3	5	6	39	52	54	60	65	1	In	VDJ
TCCCCAACCAGACAGCTCTTTACTTCTGTGCCACCAGTGACACCATTGACAGGCGATGGATTCATGAATGAAGCTTTCTTTGGACAA		1	5.952067024795256E-4	55	TCRBV24	TCRBV24	unresolved			TCRBV24-01,TCRBV24-or09_02		TCRBD01-01*01	TCRBD01	TCRBD01-01	01				TCRBJ01-01*01	TCRBJ01	TCRBJ01-01	01				4	7	2	4	15	7	26	40	47	53	68	1	Out	VDJ
CTCACTCTGGAGTCCGCTACCAGCTCCCAGACATCTGTGTACTTCTGTGCCATCTCGGACAACAATCAGCCCCAGCATTTTGGTGAT	CAISDNNQPQHF	1	9.116457088610456E-4	36	TCRBV10-03*01	TCRBV10	TCRBV10-03	01				TCRBD01-01*01	TCRBD01	TCRBD01-01	01				TCRBJ01-05*01	TCRBJ01	TCRBJ01-05	01				8	2	1	6	1	3	45	54	56	61	62	1	In	VDJ
AGGCTGGAGTCGGCTGCTCCCTCCCAGACATCTGTGTACTTCTGTGCCAGCAGGTCCGGGACGGGCTATGGCTACACCTTCGGTTCG	CASRSGTGYGYTF	1	5.876724404228228E-4	39	TCRBV06-01*01	TCRBV06	TCRBV06-01	01						unresolved		TCRBD01,TCRBD02	TCRBD01-01,TCRBD02-01		TCRBJ01-02*01	TCRBJ01	TCRBJ01-02	01				6	4	0	7	3	4	42	53	57	62	65	1	In	VDJ
CCCTCAGAACCCAGGGACTCAGCTGTGTACTTCTGTGCCAGCAGTTCCCCTTCGGGACAGGGGAATCAGCCCCAGCATTTTGGTGAT	CASSSPSGQGNQPQHF	1	6.25343750706337E-4	48	TCRBV12	TCRBV12	unresolved			TCRBV12-03,TCRBV12-04		TCRBD01-01*01	TCRBD01	TCRBD01-01	01				TCRBJ01-05*01	TCRBJ01	TCRBJ01-05	01				4	7	0	2	0	4	33	46	53	-1	63	1	In	VDJ
AGCACCTTGGAGCTGGGGGACTCGGCCCTTTATCTTTGCGCCAGCAGCTCCGCGTTGGGGGCGTCAGAGACCCAGTACTTCGGGCCA	CASSSALGASETQYF	1	4.445214613454685E-4	45	TCRBV05-01*01	TCRBV05	TCRBV05-01	01				TCRBD01-01*01	TCRBD01	TCRBD01-01	01				TCRBJ02-05*01	TCRBJ02	TCRBJ02-05	01				3	7	6	0	3	4	36	49	56	62	65	1	In	VDJ
TCCAGTCCACGGAGTCAGGGGACACAGCACTGTATTTCTGTGCCAGCAGCACCATAAGAGATTACCTACGAGCAGTACTTCGGGCCG		2	0.001047262425881697	43	TCRBV21-01*01	TCRBV21	TCRBV21-01	01				TCRBD02-01*02	TCRBD02	TCRBD02-01	02				TCRBJ02-07*01	TCRBJ02	TCRBJ02-07	01				4	6	11	2	4	2	38	51	57	60	64	2	Out	VDJ
TCAGAACCCAGGGACTCAGCTGTGTACTTCTGTGCCAGCAGTTTAAGGGCAGGGGTTTATAGCAATCAGCCCCAGCATTTTGGTGAT	CASSLRAGVYSNQPQHF	1	6.178094886496342E-4	51	TCRBV12	TCRBV12	unresolved			TCRBV12-03,TCRBV12-04		TCRBD01-01*01	TCRBD01	TCRBD01-01	01				TCRBJ01-05*01	TCRBJ01	TCRBJ01-05	01				2	4	4	2	4	0	30	45	49	55	59	1	In	VDJ
CTGGAGTCCGCCAGCACCAACCAGACATCTATGTACCTCTGTGCCAGCAGTTTATTTCTTGGGGATCAGCCCCAGCATTTTGGTGAT	CASSLFLGDQPQHF	1	7.760289918403942E-4	42	TCRBV28-01*01	TCRBV28	TCRBV28-01	01						unresolved		TCRBD01,TCRBD02	TCRBD01-01,TCRBD02-01		TCRBJ01-05*01	TCRBJ01	TCRBJ01-05	01				1	5	6	2	0	5	39	55	60	-1	64	1	In	VDJ
TCTGGAGCTGGGGGACTCAGCTTTGTATTTCTGTGCCAGCCCCGCCCCTCCTGGGTTAGTGGCAATCAGCCCCAGCATTTTGGTGAT		1	4.7465850957227997E-4	50	TCRBV09-01	TCRBV09	TCRBV09-01				01,02			unresolved		TCRBD01,TCRBD02	TCRBD01-01,TCRBD02-01		TCRBJ01-05*01	TCRBJ01	TCRBJ01-05	01				7	12	0	9	6	2	31	40	52	55	61	1	Out	VDJ
ACATCGGCCCAAAAGAACCCGACAGCTTTCTATCTCTGTGCCAGTAGTACCCCGGGCCAGGGAACTCAGCCCCAGCATTTTGGTGAT	CASSTPGQGTQPQHF	1	8.89042922690937E-4	45	TCRBV19-01	TCRBV19	TCRBV19-01				01,02	TCRBD01-01*01	TCRBD01	TCRBD01-01	01				TCRBJ01-05*01	TCRBJ01	TCRBJ01-05	01				4	8	4	3	3	6	36	49	57	62	65	1	In	VDJ
CAGAAGACTCAGCCCTGTATCTCTGCGCCAGCAGCCAAGATGGGACTAGCGGGGGGCCTCAACACCGGGGAGCTGTTTTTTGGAGAA		1	6.102752265929313E-4	58	TCRBV04-01*01	TCRBV04	TCRBV04-01	01				TCRBD02-01*01	TCRBD02	TCRBD02-01	01				TCRBJ02-02*01	TCRBJ02	TCRBJ02-02	01				0	1	0	1	4	2	23	40	41	56	60	1	Out	VDJ
CTCAGGCTGGAGTCGGCTGCTCCCTCCCAGACATCTGTGTACTTCTGTGCCAGCACGTTCATGAACACTGAAGCTTTCTTTGGACAA	CASTFMNTEAFF	1	6.404122748197427E-4	36	TCRBV06-01*01	TCRBV06	TCRBV06-01	01						unresolved		TCRBD01,TCRBD02	TCRBD01-01,TCRBD02-01		TCRBJ01-01*01	TCRBJ01	TCRBJ01-01	01				7	4	4	6	0	0	45	55	59	-1	61	1	In	VDJ
TGAACGCCTTGTTGCTGGGGGACTCGGCCCTCTATCTCTGTGCCAGCAGCTTGCGGACCCGGATCCCGAAAGCAGTTCTTCGGGCCA		1	6.404122748197427E-4	43	TCRBV05-06*01	TCRBV05	TCRBV05-06	01						unresolved		TCRBD01,TCRBD02	TCRBD01-01,TCRBD02-01		TCRBJ02-01*01	TCRBJ02	TCRBJ02-01	01				1	1	1	7	12	11	38	53	54	58	70	1	Out	VDJ
GCCTCCTCCCAGACATCTGTATATTTCTGCGCCAGCAGGGGATAGGTTGTAGGTAAGCTCCGTACCTACGAGCAGTACTTCGGGCCG	CASRG*VVGKLRTYEQYF	1	8.137003021239085E-4	54	TCRBV10-01	TCRBV10	TCRBV10-01				01,02			unresolved		TCRBD01,TCRBD02	TCRBD01-01,TCRBD02-01		TCRBJ02-07*01	TCRBJ02	TCRBJ02-07	01				6	0	0	8	22	2	27	-1	38	42	64	1	Stop	VDJ
GTGAGCACCTTGGAGCTGGGGGACTCGGCCCTTTATCTTTGCGCCAGCAGCCCCGGGACAGTCCAAGAGACCCAGTACTTCGGGCCA	CASSPGTVQETQYF	1	4.294529372320628E-4	42	TCRBV05-01*01	TCRBV05	TCRBV05-01	01				TCRBD01-01*01	TCRBD01	TCRBD01-01	01				TCRBJ02-05*01	TCRBJ02	TCRBJ02-05	01				4	3	0	5	1	1	39	51	54	61	62	1	In	VDJ
ACCCTGCAGCCAGAAGACTCGGCCCTGTATCTCTGTGCCAGCAGCCAGCATTTACAGGGGGCTTCCCACGAGCAGTACTTCGGGCCG	CASSQHLQGASHEQYF	1	4.7465850957227997E-4	48	TCRBV04-02*01	TCRBV04	TCRBV04-02	01				TCRBD01-01*01	TCRBD01	TCRBD01-01	01				TCRBJ02-07*01	TCRBJ02	TCRBJ02-07	01				3	6	3	0	5	5	33	47	53	62	67	1	In	VDJ
CCTGGAGTCTGCCAGGCCCTCACATACCTCTCAGTACCCTTCTGACAGGGGGCATTAGAGTTGGACAATGAGCAGTTCTTCGGGCCA		1	4.5205572340217137E-4	41	TCRBV25-01*01	TCRBV25	TCRBV25-01	01				TCRBD01-01*01	TCRBD01	TCRBD01-01	01				TCRBJ02-01*01	TCRBJ02	TCRBJ02-01	01				19	5	2	0	11	5	40	38	43	53	64	1	Out	VDJ
GCTGCTCCCTCCCAGACATCTGTGTACTTCTGTGCCAGCAGTTACAGCATCCGGACCTCTGGGGCCAACGTCCTGACTTTCGGGGCC	CASSYSIRTSGANVLTF	1	6.25343750706337E-4	51	TCRBV06	TCRBV06	unresolved			TCRBV06-05,TCRBV06-06				unresolved		TCRBD01,TCRBD02	TCRBD01-01,TCRBD02-01		TCRBJ02-06*01	TCRBJ02	TCRBJ02-06	01				2	7	1	7	0	0	30	45	52	-1	56	1	In	VDJ
GCTGGGGGACTCAGCCCTGTACTTCTGTGCCAGCAGGGGATTTGATTAGGACGTGAGTGAAAGACCTATGGCTACACCTTCGGTTCG		1	5.876724404228228E-4	56	TCRBV13-01*01	TCRBV13	TCRBV13-01	01						unresolved		TCRBD01,TCRBD02	TCRBD01-01,TCRBD02-01		TCRBJ01-02*01	TCRBJ01	TCRBJ01-02	01				6	0	0	8	25	4	25	-1	36	40	65	1	Out	VDJ
AGGCTGGAGTTGGCTGCTCCCTCCCAGACATCTGTGTACTTCTGTGCCAGCAGTCCTGGGGTTAACTATGGCTACACCTTCGGTTCG	CASSPGVNYGYTF	1	6.931521092166628E-4	39	TCRBV06-06	TCRBV06	TCRBV06-06				01,02			unresolved		TCRBD01,TCRBD02	TCRBD01-01,TCRBD02-01		TCRBJ01-02*01	TCRBJ01	TCRBJ01-02	01				5	3	6	2	1	1	42	54	57	61	62	1	In	VDJ
ATCCTGGAGTCGCCCAGCCCCAACCAGACCTCTCTGTACTTCTGTGCCAGCAGACCCAGGACCTCCTACGAGCAGTACTTCGGGCCG	CASRPRTSYEQYF	1	6.554807989331485E-4	39	TCRBV27-01*01	TCRBV27	TCRBV27-01	01						unresolved		TCRBD01,TCRBD02	TCRBD01-01,TCRBD02-01		TCRBJ02-07*01	TCRBJ02	TCRBJ02-07	01				6	5	1	7	0	0	42	53	58	-1	62	1	In	VDJ
GAGTTGGCTGCTCCCTCCCAGACATCTGTGTACTTCTGTGCCAGCAGTTACTGGACAGGGGGGGATCAGCCCCAGCATTTTGGTGAT	CASSYWTGGDQPQHF	1	7.232891574434742E-4	45	TCRBV06-06	TCRBV06	TCRBV06-06				01,02	TCRBD01-01*01	TCRBD01	TCRBD01-01	01				TCRBJ01-05*01	TCRBJ01	TCRBJ01-05	01				1	0	1	1	2	5	36	-1	52	62	64	1	In	VDJ
ACAGTGACCAGTGCCCATCCTGAAGACAGCAGCTTCTACATCTGCAGTGCTAGACGGGGGGGCGACAATGAGCAGTTCTTCGGGCCA	CSARRGGDNEQFF	1	5.500011301393086E-4	39	TCRBV20	TCRBV20	unresolved			TCRBV20-01,TCRBV20-or09_02		TCRBD02-01*01	TCRBD02	TCRBD02-01	01				TCRBJ02-01*01	TCRBJ02	TCRBJ02-01	01				2	0	8	0	2	5	42	-1	54	62	64	1	In	VDJ
TGTAGTCTGCTGCCTCCTCCCAGACATCTGTATATTTCTGCGCCAGTTCCGGGACACTTTAGCAATCAGCCCCAGCATTTTGGTGAT		1	8.137003021239085E-4	43	TCRBV10-01	TCRBV10	TCRBV10-01				01,02	TCRBD01-01*01	TCRBD01	TCRBD01-01	01				TCRBJ01-05*01	TCRBJ01	TCRBJ01-05	01				9	4	0	6	3	0	38	46	50	56	59	1	Out	VDJ
CGCACACAGCAGGAGGACTCCGCCGTGTATCTCTGTGCCAGCAGCCCCTATGGAGGCAGGGGTGAACAGCCCCAGCATTTTGGTGAT	CASSPYGGRGEQPQHF	1	6.102752265929313E-4	48	TCRBV07-08*01	TCRBV07	TCRBV07-08	01				TCRBD01-01*01	TCRBD01	TCRBD01-01	01				TCRBJ01-05*01	TCRBJ01	TCRBJ01-05	01				5	11	4	2	4	7	33	45	56	62	66	1	In	VDJ
TCGGCTGCTCCCTCCCAGACATCTGTGTACTTCTGTGCCAGCAGTGAAACCCGGGACAGGAGGAATCAGCCCCAGCATTTTGGTGAT	CASSETRDRRNQPQHF	1	5.952067024795256E-4	48	TCRBV06-01*01	TCRBV06	TCRBV06-01	01				TCRBD01-01*01	TCRBD01	TCRBD01-01	01				TCRBJ01-05*01	TCRBJ01	TCRBJ01-05	01				2	4	0	4	3	4	33	48	52	60	63	1	In	VDJ
CGGTCCACAAAGCTGGAGGACTCAGCCATGTACTTCTGTGCCAGCAGTGATTCGAGGGTGGTGAACACTGAAGCTTTCTTTGGACAA	CASSDSRVVNTEAFF	1	6.780835851032571E-4	45	TCRBV02-01*01	TCRBV02	TCRBV02-01	01				TCRBD02-01*02	TCRBD02	TCRBD02-01	02				TCRBJ01-01*01	TCRBJ01	TCRBJ01-01	01				3	3	11	0	3	0	36	50	53	58	61	1	In	VDJ
TGACAGTGACCAGTGCCCATCCTGAAGACAGCAGCTTCTACATCTGCAGTGCTAGAGGCCCCTGGGGAGACCCAGTACTTCGGGCCA		1	4.369871992887657E-4	37	TCRBV20	TCRBV20	unresolved			TCRBV20-01,TCRBV20-or09_02				unresolved		TCRBD01,TCRBD02	TCRBD01-01,TCRBD02-01		TCRBJ02-05*01	TCRBJ02	TCRBJ02-05	01				1	6	0	9	0	5	44	57	63	-1	66	1	Out	VDJ
CTACACACCCTGCAGCCAGAAGACTCGGCCCTGTATCTCTGCGCCAGCAGCCAAGATGGGCGGGGAAAAGAGCAGTACTTCGGGCCG	CASSQDGRGKEQYF	1	5.500011301393086E-4	42	TCRBV04-03*01	TCRBV04	TCRBV04-03	01				TCRBD02-01*01	TCRBD02	TCRBD02-01	01				TCRBJ02-07*01	TCRBJ02	TCRBJ02-07	01				0	3	7	3	4	7	39	56	59	65	69	1	In	VDJ
ATCCAGCCTGCAGAGCTTGGGGACTCGGCCGTGTATCTCTGTGCCAGCAGCTTAGGGGACAGGGTCGCTGAAGCTTTCTTTGGACAA	CASSLGDRVAEAFF	1	6.25343750706337E-4	42	TCRBV11-03*01	TCRBV11	TCRBV11-03	01				TCRBD01-01*01	TCRBD01	TCRBD01-01	01				TCRBJ01-01*01	TCRBJ01	TCRBJ01-01	01				1	0	0	3	3	6	39	-1	55	64	67	1	In	VDJ
AGGCTGCTGTCGGCTGCTCCCTCCCAGACATCTGTGTACTTCTGTGCCAGCAGTTACTCACAGGGGTCTGAAGCTTTCTTTGGACAA	CASSYSQGSEAFF	1	4.897270336856857E-4	39	TCRBV06-05*01	TCRBV06	TCRBV06-05	01				TCRBD01-01*01	TCRBD01	TCRBD01-01	01				TCRBJ01-01*01	TCRBJ01	TCRBJ01-01	01				0	0	3	2	1	6	42	-1	59	66	67	1	In	VDJ
CCGCTCACCAGGCCTGGGGGACGCAGCCATGTACCTGTGTGCCACCAGCAGCCGGTGGGGGTCATTGGTGGCTACACCTTCGGTTCG		1	4.897270336856857E-4	44	TCRBV15-01*01	TCRBV15	TCRBV15-01	01						unresolved		TCRBD01,TCRBD02	TCRBD01-01,TCRBD02-01		TCRBJ01-02*01	TCRBJ01	TCRBJ01-02	01				3	5	6	1	7	7	37	51	56	61	68	1	Out	VDJ
ATGAGCTCCTTGGAGCTGGGGGACTCAGCCCTGTACTTCTGTGCCAGCAGCTTAAGGGGAAAGGGTGAAAAACTGTTTTTTGGCAGT	CASSLRGKGEKLFF	1	7.835632538970971E-4	42	TCRBV13-01*01	TCRBV13	TCRBV13-01	01				TCRBD01-01*01	TCRBD01	TCRBD01-01	01				TCRBJ01-04*01	TCRBJ01	TCRBJ01-04	01				2	0	5	2	6	7	39	-1	54	59	65	1	In	VDJ
AAGAAGCTCCTCCTCAGTGACTCTGGCTTCTATCTCTGTGCCTGGAGTGCCACCTCCACTAGCGGGTATACGCAGTATTTTGGCCCA	CAWSATSTSGYTQYF	1	2.561649099278971E-4	45	TCRBV30-01*02	TCRBV30	TCRBV30-01	02				TCRBD02-01	TCRBD02	TCRBD02-01				01,02	TCRBJ02-03*01	TCRBJ02	TCRBJ02-03	01				1	8	3	4	1	7	36	49	57	66	67	1	In	VDJ
GCCTTGGAGCTGGACGACTCGGCCCTGTATCTCTGTGCCAGCAGCATCTTAGACAGGCCCAACTACAATGAGCAGTTCTTCGGGCCA	CASSILDRPNYNEQFF	1	6.479465368764456E-4	48	TCRBV05-04*01	TCRBV05	TCRBV05-04	01				TCRBD01-01*01	TCRBD01	TCRBD01-01	01				TCRBJ02-01*01	TCRBJ02	TCRBJ02-01	01				4	6	2	4	5	3	33	45	51	57	62	1	In	VDJ
CTGGAGTCGGCTGCTCCCTCCCAGACATCTGTGTACTTCTGTGCCAGCAGCCCGGGACCTTATAGTTCACCCCTCCACTTTGGGAAC	CASSPGPYSSPLHF	1	5.726039163094171E-4	42	TCRBV06-01*01	TCRBV06	TCRBV06-01	01						unresolved		TCRBD01,TCRBD02	TCRBD01-01,TCRBD02-01		TCRBJ01-06*01	TCRBJ01	TCRBJ01-06	01				6	3	0	7	7	9	39	50	53	58	65	1	In	VDJ
GGAACCCAGGGACTTGGGCCTATATTTCTGTGCCAGCAGCCGCCCCCACGGGAAAGCGCCTATAATTCACCCCTCCACTTTGGGAAC		1	8.137003021239085E-4	53	TCRBV12-01*01	TCRBV12	TCRBV12-01	01				TCRBD02-01*02	TCRBD02	TCRBD02-01	02				TCRBJ01-06*01	TCRBJ01	TCRBJ01-06	01				5	8	8	3	5	2	28	40	48	53	58	1	Out	VDJ
ATCGGCCCAAAAGAACCCGACAGCTTTCTATCTCTGTGCCAGTAGGAACATCGGGACAGACCTAACTATGGCTACACCTTCGGTTCG		1	8.137003021239085E-4	47	TCRBV19-01	TCRBV19	TCRBV19-01				01,02	TCRBD01-01*01	TCRBD01	TCRBD01-01	01				TCRBJ01-02*01	TCRBJ01	TCRBJ01-02	01				6	7	0	5	2	0	34	45	52	59	61	1	Out	VDJ
AGTGCCCATCCTGAAGACAGCAGCTTCTACATCTGCAGTGCTAGAGACGTGGGGAAGGGGACGAACACTGAAGCTTTCTTTGGACAA	CSARDVGKGTNTEAFF	1	5.198640819124971E-4	48	TCRBV20	TCRBV20	unresolved			TCRBV20-01,TCRBV20-or09_02				unresolved		TCRBD01,TCRBD02	TCRBD01-01,TCRBD02-01		TCRBJ01-01*01	TCRBJ01	TCRBJ01-01	01				0	10	0	7	0	1	33	47	57	-1	62	1	In	VDJ
TCCCTGGAGCTTGGTGACTCTGCTGTGTATTTCTGTGCCAGCAGCCCCAAGATGGGGGCACGAAAGACTGAAGCTTTCTTTGGACAA	CASSPKMGARKTEAFF	1	7.458919436135827E-4	48	TCRBV03	TCRBV03	unresolved			TCRBV03-01,TCRBV03-02		TCRBD01-01*01	TCRBD01	TCRBD01-01	01				TCRBJ01-01*01	TCRBJ01	TCRBJ01-01	01				4	7	6	0	7	5	33	46	53	59	66	1	In	VDJ
GTGAGCACCTTGGAGCTGGGGGACTCGGCCCTTTATCTTTGCGCCAGCAGCTTGGTGTCAGGGGATGAAAAACTGTTTTTTGGCAGT	CASSLVSGDEKLFF	1	6.102752265929313E-4	42	TCRBV05-01*01	TCRBV05	TCRBV05-01	01				TCRBD01-01*01	TCRBD01	TCRBD01-01	01				TCRBJ01-04*01	TCRBJ01	TCRBJ01-04	01				0	3	4	2	0	6	39	55	58	-1	64	1	In	VDJ
GTGACCAGTGCCCATCCTGAAGACAGCAGCTTCTACATCTGCAGTGCTTCCCGGGGACAGCCTAATTCACCCCTCCACTTTGGGAAC	CSASRGQPNSPLHF	1	4.7465850957227997E-4	42	TCRBV20	TCRBV20	unresolved			TCRBV20-01,TCRBV20-or09_02		TCRBD01-01*01	TCRBD01	TCRBD01-01	01				TCRBJ01-06*01	TCRBJ01	TCRBJ01-06	01				5	5	0	5	2	6	39	48	53	60	62	1	In	VDJ
CGCTACCAGCTCCCAGACATCTGTGTACTTCTGTGCCATCAGTGACCCTCGTGGGACAGCTCCGTAGTCCCCCTCCACTTTGGGAAC		1	8.36303088294017E-4	50	TCRBV10-03*01	TCRBV10	TCRBV10-03	01				TCRBD01-01*01	TCRBD01	TCRBD01-01	01				TCRBJ01-06*01	TCRBJ01	TCRBJ01-06	01				3	7	0	5	10	13	31	45	52	59	69	1	Out	VDJ
CGTCTGCTGTACCCTCTCAGACATCTGTGTACTTCTGTGCCAGCAGTGATGGGGGACAGGCCTTCCTACGAGCAGTACTTCGGGCCG		1	6.856178471599599E-4	46	TCRBV06-04	TCRBV06	TCRBV06-04				01,02	TCRBD01-01*01	TCRBD01	TCRBD01-01	01				TCRBJ02-07*01	TCRBJ02	TCRBJ02-07	01				3	3	0	4	3	1	35	49	52	60	63	1	Out	VDJ
GTGACCAGTGCCCATCCTGAAGACAGCAGCTTCTACATCTGCAGTGCGAGACAGGGGGCAGTAGGTGAAAAACTGTTTTTTGGCAGT	CSARQGAVGEKLFF	1	6.328780127630399E-4	42	TCRBV20	TCRBV20	unresolved			TCRBV20-01,TCRBV20-or09_02		TCRBD01-01*01	TCRBD01	TCRBD01-01	01				TCRBJ01-04*01	TCRBJ01	TCRBJ01-04	01				2	0	4	0	6	7	39	-1	51	59	65	1	In	VDJ
ACCAGTGCCCATCCTGAAGACAGCAGCTTCTACATCTGCAGTGCTAGAAGAACAGGGGAATTGGGCACTGAAGCTTTCTTTGGACAA	CSARRTGELGTEAFF	1	5.123298198557942E-4	45	TCRBV20	TCRBV20	unresolved			TCRBV20-01,TCRBV20-or09_02		TCRBD01-01*01	TCRBD01	TCRBD01-01	01				TCRBJ01-01*01	TCRBJ01	TCRBJ01-01	01				2	3	3	2	7	4	36	48	51	58	65	1	In	VDJ
CTGGAGTCGCCCAGCCCCAACCAGACCTCTCTGTACTTCTGTGCCAGCAGGCCGGACAGGGGGAACACTGAAGCTTTCTTTGGACAA	CASRPDRGNTEAFF	1	6.856178471599599E-4	42	TCRBV27-01*01	TCRBV27	TCRBV27-01	01				TCRBD01-01*01	TCRBD01	TCRBD01-01	01				TCRBJ01-01*01	TCRBJ01	TCRBJ01-01	01				6	3	1	2	0	1	39	50	53	-1	62	1	In	VDJ
CTGCTGTCGGCTGCTCCCTCCCAGACATCTGTGTACTTCTGTGCCTTAGGGCCAGCGGGGAGACAAGAGACCCAGTACTTCGGGCCA	CALGPAGRQETQYF	1	4.0685015106195423E-4	42	TCRBV06-05*01	TCRBV06	TCRBV06-05	01				TCRBD02-01*01	TCRBD02	TCRBD02-01	01				TCRBJ02-05*01	TCRBJ02	TCRBJ02-05	01				11	8	6	3	3	2	39	45	53	60	63	1	In	VDJ
TTGGAGTCGGCTGCTCCCTCCCAAACATCTGTGTACTTCTGTGCCAGCAACGCAATACAGGGGAACACTGAAGCTTTCTTTGGACAA	CASNAIQGNTEAFF	1	6.554807989331485E-4	42	TCRBV06	TCRBV06	unresolved			TCRBV06-02,TCRBV06-03		TCRBD01-01*01	TCRBD01	TCRBD01-01	01				TCRBJ01-01*01	TCRBJ01	TCRBJ01-01	01				7	7	3	3	0	1	39	49	56	-1	62	1	In	VDJ
TCTCTGGAGCTGGGGGACTCAGCTTTGTATTTCTGTGCCAGCAGCCCCAGTCAGGGACAGGGGAACTATGGCTACACCTTCGGTTCG	CASSPSQGQGNYGYTF	1	4.219186751753599E-4	48	TCRBV09-01	TCRBV09	TCRBV09-01				01,02	TCRBD01-01*01	TCRBD01	TCRBD01-01	01				TCRBJ01-02*01	TCRBJ01	TCRBJ01-02	01				4	8	0	2	0	2	33	45	53	-1	63	1	In	VDJ
AATTCCCTGGAGCTTGGTGACTCTGCTGTGTATTTCTGTGCCAGCAGCCAAGGGGTGAACTCTGGAAACACCATATATTTTGGAGAG	CASSQGVNSGNTIYF	2	9.86988329428074E-4	45	TCRBV03	TCRBV03	unresolved			TCRBV03-01,TCRBV03-02				unresolved		TCRBD01,TCRBD02	TCRBD01-01,TCRBD02-01		TCRBJ01-03*01	TCRBJ01	TCRBJ01-03	01				1	0	0	9	4	0	36	-1	52	55	59	2	In	VDJ
ACCTTGGAGCTGGGGGACTCGGCCCTTTATCTTTGCGCCAGCAGCTCCCAGCGTTCGGGGGCGGGCGAGACCCAGTACTTCGGGCCA	CASSSQRSGAGETQYF	1	4.0685015106195423E-4	48	TCRBV05-01*01	TCRBV05	TCRBV05-01	01						unresolved		TCRBD01,TCRBD02	TCRBD01-01,TCRBD02-01		TCRBJ02-05*01	TCRBJ02	TCRBJ02-05	01				3	10	6	0	4	5	33	46	56	62	66	1	In	VDJ
CGCCCTGCAGCCAGAAGACTCAGCCCTGTATCTCTGCGCCAGCAGCCAGGCTTAACAGCTTCTGGAAACACCATATATTTTGGAGAG		1	6.931521092166628E-4	47	TCRBV04-01*01	TCRBV04	TCRBV04-01	01				TCRBD01-01*01	TCRBD01	TCRBD01-01	01				TCRBJ01-03*01	TCRBJ01	TCRBJ01-03	01				3	6	3	5	2	1	34	48	54	58	60	1	Out	VDJ
CTACACGCCCTGCAGCCAGAAGACTCAGCCCTGTATCTCTGCGCCAGCAGCCTTCCCACAGGGAAGGGTGAAGCTTTCTTTGGACAA	CASSLPTGKGEAFF	1	5.198640819124971E-4	42	TCRBV04-01*01	TCRBV04	TCRBV04-01	01				TCRBD01-01*01	TCRBD01	TCRBD01-01	01				TCRBJ01-01*01	TCRBJ01	TCRBJ01-01	01				4	5	3	3	5	7	39	52	57	63	68	1	In	VDJ
CTGAGCTCTCTGGAGCTGGGGGACTCAGCTTTGTATTTCTGTGCCAGCAACTCGGGGGGTAGGGAAGAGACCCAGTACTTCGGGCCA	CASNSGGREETQYF	1	3.9178162694854853E-4	42	TCRBV09-01	TCRBV09	TCRBV09-01				01,02	TCRBD02-01*01	TCRBD02	TCRBD02-01	01				TCRBJ02-05*01	TCRBJ02	TCRBJ02-05	01				6	3	8	1	5	3	39	49	52	59	64	1	In	VDJ
CTACACACCCTGCAGCCAGAAGACTCGGCCCTGTATCTCTGTGCCAGCAGCCGTGGGGGAACCTACGAAGGGCAGTACTTCGGGCCG	CASSRGGTYEGQYF	1	4.445214613454685E-4	42	TCRBV04-02*01	TCRBV04	TCRBV04-02	01						unresolved		TCRBD01,TCRBD02	TCRBD01-01,TCRBD02-01		TCRBJ02-07*01	TCRBJ02	TCRBJ02-07	01				4	2	6	1	12	9	39	52	54	59	71	1	In	VDJ
AACATGAGCTCCTTGGAGCTGGGGGACTCAGCCCTGTACTTCTGTGCCAGCAGCGGGACCGTAGACACTGAAGCTTTCTTTGGACAA	CASSGTVDTEAFF	1	6.178094886496342E-4	39	TCRBV13-01*01	TCRBV13	TCRBV13-01	01						unresolved		TCRBD01,TCRBD02	TCRBD01-01,TCRBD02-01		TCRBJ01-01*01	TCRBJ01	TCRBJ01-01	01				5	0	0	7	5	3	42	-1	54	59	64	1	In	VDJ
CTGGAGTCGGCTGCTCCCTCCCAGACATCTGTGTACTTCTGTGCCAGCAGTGAAGGCCAGGCCCCTTCACCCCTCCACTTTGGGAAC	CASSEGQAPSPLHF	1	5.575353921960114E-4	42	TCRBV06-01*01	TCRBV06	TCRBV06-01	01				TCRBD01-01*01	TCRBD01	TCRBD01-01	01				TCRBJ01-06*01	TCRBJ01	TCRBJ01-06	01				1	2	4	4	4	9	39	55	57	61	65	1	In	VDJ
TCCGCTACCAGCTCCCAGACATCTGTGTACTTCTGTGCCATCAGTGCGGAGGGGACTAGCGGGAGGAATGAGCAGTTCTTCGGGCCA	CAISAEGTSGRNEQFF	2	9.267142329744513E-4	48	TCRBV10-03*01	TCRBV10	TCRBV10-03	01				TCRBD02-01*02	TCRBD02	TCRBD02-01	02				TCRBJ02-01*01	TCRBJ02	TCRBJ02-01	01				4	5	0	1	0	7	33	46	51	-1	66	2	In	VDJ
CAGCAGGTAGTGCGAGGAGATTCGGCAGCTTATTTCTGTGCCAGCTCACCACAAACAGGGGGTGATCAGCCCCAGCATTTTGGTGAT	CASSPQTGGDQPQHF	1	6.328780127630399E-4	45	TCRBV18-01*01	TCRBV18	TCRBV18-01	01				TCRBD01-01*01	TCRBD01	TCRBD01-01	01				TCRBJ01-05*01	TCRBJ01	TCRBJ01-05	01				1	2	3	1	2	5	36	52	54	62	64	1	In	VDJ
AGCACCTTGGAGCTGGGGGACTCGGCCCTTTATCTTTGCGCCAGCCGGTCCGGTGAAGTACCAAACTCACCCCTCCACTTTGGGAAC	CASRSGEVPNSPLHF	1	4.445214613454685E-4	45	TCRBV05-01*01	TCRBV05	TCRBV05-01	01				TCRBD02-01	TCRBD02	TCRBD02-01				01,02	TCRBJ01-06*01	TCRBJ01	TCRBJ01-06	01				7	0	8	5	18	10	36	-1	45	48	66	1	In	VDJ
TCGCCCAGCCCCAACCAGACCTCTCTGTACTTCTGTGCCAGCAGTTTAACGGGGCGGACTACTAACTATGGCTACACCTTCGGTTCG	CASSLTGRTTNYGYTF	1	5.952067024795256E-4	48	TCRBV27-01*01	TCRBV27	TCRBV27-01	01				TCRBD02-01	TCRBD02	TCRBD02-01				01,02	TCRBJ01-02*01	TCRBJ01	TCRBJ01-02	01				2	7	1	9	0	0	33	48	55	-1	61	1	In	VDJ
GAGATCCAGCGCACAGAGCAGGGGGACTCGGCCATGTATCTCTGTGCCAGCAGCTTAAGGGTAACAGGTGAAGCTTTCTTTGGACAA	CASSLRVTGEAFF	1	7.986317780105028E-4	39	TCRBV07-09	TCRBV07	TCRBV07-09				01,03	TCRBD01-01*01	TCRBD01	TCRBD01-01	01				TCRBJ01-01*01	TCRBJ01	TCRBJ01-01	01				2	6	3	4	0	7	42	57	63	-1	68	1	In	VDJ
AAGATCCAGCGCACACAGCAGGAGGACTCCGCCGTGTATCTCTGTGCCAGCAGCCTCGGGGGGGATAGTGGCTACACCTTCGGTTCG	CASSLGGDSGYTF	1	5.500011301393086E-4	39	TCRBV07-08*01	TCRBV07	TCRBV07-08	01				TCRBD02-01*01	TCRBD02	TCRBD02-01	01				TCRBJ01-02*01	TCRBJ01	TCRBJ01-02	01				5	2	8	0	4	7	42	54	56	64	68	1	In	VDJ
CCTGCAGCCAGAAGACTCGGCCCTGTATCTCTGTGCCAGCAGCGAGGTATGCAAAGGTTGAAGACCTATGGCTACACCTTCGGTTCG		1	4.219186751753599E-4	50	TCRBV04-02*01	TCRBV04	TCRBV04-02	01				TCRBD02-01*02	TCRBD02	TCRBD02-01	02				TCRBJ01-02*01	TCRBJ01	TCRBJ01-02	01				5	0	11	1	18	4	31	-1	43	47	65	1	Out	VDJ
CTGGAGCTTGGTGACTCTGCTGTGTATTTCTGTGCCAGCAGCCAAGATGGGTGGGGACAGGACCATTCACCCCTCCACTTTGGGAAC	CASSQDGWGQDHSPLHF	1	6.630150609898514E-4	51	TCRBV03	TCRBV03	unresolved			TCRBV03-01,TCRBV03-02		TCRBD01-01*01	TCRBD01	TCRBD01-01	01				TCRBJ01-06*01	TCRBJ01	TCRBJ01-06	01				0	6	0	4	3	8	30	47	53	61	64	1	In	VDJ
CCTGCAAAGCTTGAGGACTCGGCCGTGTATCTCTGTGCCAGCAGCTTAGGACAGGGGGAACATAATTCACCCCTCCACTTTGGGAAC	CASSLGQGEHNSPLHF	1	5.575353921960114E-4	48	TCRBV11-02*02	TCRBV11	TCRBV11-02	02				TCRBD01-01*01	TCRBD01	TCRBD01-01	01				TCRBJ01-06*01	TCRBJ01	TCRBJ01-06	01				1	0	2	1	3	5	33	-1	49	58	61	1	In	VDJ
ACCAGTGCCCATCCTGAAGACAGCAGCTTCTACATCTGCAGTGCCCCCCGCGGACTCCCCCAGCGGGAGACCCAGTACTTCGGGCCA	CSAPRGLPQRETQYF	1	4.143844131186571E-4	45	TCRBV20	TCRBV20	unresolved			TCRBV20-01,TCRBV20-or09_02		TCRBD02-01	TCRBD02	TCRBD02-01				01,02	TCRBJ02-05*01	TCRBJ02	TCRBJ02-05	01				6	7	1	10	10	5	36	44	51	56	66	1	In	VDJ
CTTCACATCAATTCCCTGGAGCTTGGTGACTCTGCTGTGTATTTCTGTGCCAGCAGCCAGATCTACAATGAGCAGTTCTTCGGGCCA	CASSQIYNEQFF	1	7.458919436135827E-4	36	TCRBV03	TCRBV03	unresolved			TCRBV03-01,TCRBV03-02				unresolved		TCRBD01,TCRBD02	TCRBD01-01,TCRBD02-01		TCRBJ02-01*01	TCRBJ02	TCRBJ02-01	01				3	0	2	8	1	3	45	-1	59	61	62	1	In	VDJ
CAGCCAGAAGACTCGGCCCTGTATCTCTGTGCCAGCAGCCAAGATGCCAGGAACTACCAAGGCACAGATACGCAGTATTTTGGCCCA	CASSQDARNYQGTDTQYF	1	4.7465850957227997E-4	54	TCRBV04-02*01	TCRBV04	TCRBV04-02	01						unresolved		TCRBD01,TCRBD02	TCRBD01-01,TCRBD02-01		TCRBJ02-03*01	TCRBJ02	TCRBJ02-03	01				0	3	4	4	10	1	27	44	47	51	61	1	In	VDJ
CTGGAGTCGCCCAGCCCCAACCAGACCTCTCTGTACTTCTGTGCCAGCAGACTCCGGGGAAGCAATCAGCCCCAGCATTTTGGTGAT	CASRLRGSNQPQHF	1	6.178094886496342E-4	42	TCRBV27-01*01	TCRBV27	TCRBV27-01	01				TCRBD02-01*01	TCRBD02	TCRBD02-01	01				TCRBJ01-05*01	TCRBJ01	TCRBJ01-05	01				6	4	8	3	1	1	39	50	54	59	60	1	In	VDJ
CAGCGCACACAGCAGGAGGACTCCGCCGTGTATCTCTGTGCCAGCAGCATCCTCCCCAGCCCATGGGACGAGCAGTACTTCGGGCCG	CASSILPSPWDEQYF	1	5.575353921960114E-4	45	TCRBV07-08*01	TCRBV07	TCRBV07-08	01						unresolved		TCRBD01,TCRBD02	TCRBD01-01,TCRBD02-01		TCRBJ02-07*01	TCRBJ02	TCRBJ02-07	01				5	16	0	9	0	5	36	48	64	-1	67	1	In	VDJ
CACGCCCTGCAGCCAGAAGACTCAGCCCTGTATCTCTGCGCCAGCAGCCGGAGGGACAGGGAAGGAGAGACCCAGTACTTCGGGCCA	CASSRRDREGETQYF	1	4.143844131186571E-4	45	TCRBV04-01*01	TCRBV04	TCRBV04-01	01				TCRBD01-01*01	TCRBD01	TCRBD01-01	01				TCRBJ02-05*01	TCRBJ02	TCRBJ02-05	01				4	3	0	3	4	4	36	49	52	61	65	1	In	VDJ
GTGACCAGTGCCCATCCTGAAGACAGCAGCTTCTACATCTGCAGTGCTCATTCGGGACAGGGGGCCTCTGAAGCTTTCTTTGGACAA	CSAHSGQGASEAFF	1	4.897270336856857E-4	42	TCRBV20	TCRBV20	unresolved			TCRBV20-01,TCRBV20-or09_02		TCRBD01-01*01	TCRBD01	TCRBD01-01	01				TCRBJ01-01*01	TCRBJ01	TCRBJ01-01	01				5	5	0	0	2	6	39	48	53	65	67	1	In	VDJ
GTGAACGCCTTGTTGCTGGGGGACTCGGCCCTCTATCTCTGTGCCAGCAGCTTGGGAGACAGACAAGAGACCCAGTACTTCGGGCCA	CASSLGDRQETQYF	1	4.6712424751557707E-4	42	TCRBV05-06*01	TCRBV05	TCRBV05-06	01				TCRBD01-01*01	TCRBD01	TCRBD01-01	01				TCRBJ02-05*01	TCRBJ02	TCRBJ02-05	01				0	2	2	5	1	2	39	55	57	62	63	1	In	VDJ
GGAGCTTGGTGACTCTGCTGTGTATTTCTGTGCCAGCAGCGGAGTAGTCATTTCATACATCATAATTCACCCCTCCACTTTGGGAAC		1	6.554807989331485E-4	53	TCRBV03	TCRBV03	unresolved			TCRBV03-01,TCRBV03-02		TCRBD02-01*02	TCRBD02	TCRBD02-01	02				TCRBJ01-06*01	TCRBJ01	TCRBJ01-06	01				5	0	10	2	17	5	28	-1	40	44	61	1	Out	VDJ
AAGATCCGGTCCACAAAGCTGGAGGACTCAGCCATGTACTTCTGTGCCAGCAGCGGTAGCGGTCGGGAGACCCAGTACTTCGGGCCA	CASSGSGRETQYF	1	5.273983439691999E-4	39	TCRBV02-01*01	TCRBV02	TCRBV02-01	01				TCRBD02-01	TCRBD02	TCRBD02-01				01,02	TCRBJ02-05*01	TCRBJ02	TCRBJ02-05	01				6	3	5	5	4	5	42	53	56	62	66	1	In	VDJ
TGCAGCCAGAAGACTCAGCCCTGTATCTCTGCGCCAGCAGGCCACCAGCGGACAGGGATGTACCAAGAGACCCAGTACTTCGGGCCA		1	4.143844131186571E-4	52	TCRBV04-01*01	TCRBV04	TCRBV04-01	01				TCRBD01-01*01	TCRBD01	TCRBD01-01	01				TCRBJ02-05*01	TCRBJ02	TCRBJ02-05	01				6	9	1	3	4	0	29	40	49	57	61	1	Out	VDJ
AGTGCCCATCCTGAAGACAGCAGCTTCTACATCTGCAGTGCAGAACCGTCTTGGGGGTTTAGCACAGATACGCAGTATTTTGGCCCA	CSAEPSWGFSTDTQYF	1	4.972612957423885E-4	48	TCRBV20	TCRBV20	unresolved			TCRBV20-01,TCRBV20-or09_02				unresolved		TCRBD01,TCRBD02	TCRBD01-01,TCRBD02-01		TCRBJ02-03*01	TCRBJ02	TCRBJ02-03	01				6	11	6	1	3	0	33	41	52	57	60	1	In	VDJ
ACCAGTGCCCATCCTGAAGACAGCAGCTTCTACATCTGCAGTGCTAGGGGGGGGCGGATCATAGATTCACCCCTCCACTTTGGGAAC	CSARGGRIIDSPLHF	1	4.5205572340217137E-4	45	TCRBV20	TCRBV20	unresolved			TCRBV20-01,TCRBV20-or09_02		TCRBD02-01*01	TCRBD02	TCRBD02-01	01				TCRBJ01-06*01	TCRBJ01	TCRBJ01-06	01				3	0	9	0	10	8	36	-1	47	54	64	1	In	VDJ
GCCCTCAGAACCCAGGGACTCAGCTGTGTACTTCTGTGCCAGCAGTTTTACTGGACAGAGCTCAATCAGCCCCAGCATTTTGGTGAT		1	5.575353921960114E-4	47	TCRBV12	TCRBV12	unresolved			TCRBV12-03,TCRBV12-04		TCRBD01-01*01	TCRBD01	TCRBD01-01	01				TCRBJ01-05*01	TCRBJ01	TCRBJ01-05	01				3	4	1	5	4	3	34	48	52	58	62	1	Out	VDJ
GTGACCAGTGCCCATCCTGAAGACAGCAGCTTCTACATCTGCAGTGCTCTGAGGGGAGGGAATAATTCACCCCTCCACTTTGGGAAC	CSALRGGNNSPLHF	1	4.5205572340217137E-4	42	TCRBV20	TCRBV20	unresolved			TCRBV20-01,TCRBV20-or09_02		TCRBD02-01*02	TCRBD02	TCRBD02-01	02				TCRBJ01-06*01	TCRBJ01	TCRBJ01-06	01				5	5	9	0	1	5	39	48	53	60	61	1	In	VDJ
CAGCCCTCAGAACCCAGGGACTCAGCTGTGTACTTCTGTGCCAGCAGGAGGAGCGGGGGTCTTTCCTACGAGCAGTACTTCGGGCCG	CASRRSGGLSYEQYF	1	5.424668680826056E-4	45	TCRBV12	TCRBV12	unresolved			TCRBV12-03,TCRBV12-04		TCRBD02-01*01	TCRBD02	TCRBD02-01	01				TCRBJ02-07*01	TCRBJ02	TCRBJ02-07	01				6	4	6	2	4	1	36	47	51	59	63	1	In	VDJ
CGCACACAGCAGGAGGACTCCGCCGTGTATCTCTGTGCCAGCAGCTTAGATCTAGCCCGAGGGAACTATGGCTACACCTTCGGTTCG	CASSLDLARGNYGYTF	1	5.349326060259028E-4	48	TCRBV07-08*01	TCRBV07	TCRBV07-08	01				TCRBD02-01	TCRBD02	TCRBD02-01				01,02	TCRBJ01-02*01	TCRBJ01	TCRBJ01-02	01				1	2	4	7	7	2	33	49	51	56	63	1	In	VDJ
TTGGAGCTGGGGGACTCAGCCCTGTACTTCTGTGCCAGCAGCCCCCAGGGACAGGGGGCGGTGGGAAACACCATATATTTTGGAGAG	CASSPQGQGAVGNTIYF	1	7.986317780105028E-4	51	TCRBV13-01*01	TCRBV13	TCRBV13-01	01				TCRBD01-01*01	TCRBD01	TCRBD01-01	01				TCRBJ01-03*01	TCRBJ01	TCRBJ01-03	01				5	5	0	0	4	4	30	42	47	59	63	1	In	VDJ
CTGGAGTCTGCTGCCTCCTCCCAGACATCTGTATATTTCTGCGCCAGCAGTGCCCCGGACAGGGGGGATGGCTACACCTTCGGTTCG	CASSAPDRGDGYTF	1	7.157548953867713E-4	42	TCRBV10-01	TCRBV10	TCRBV10-01				01,02	TCRBD01-01*01	TCRBD01	TCRBD01-01	01				TCRBJ01-02*01	TCRBJ01	TCRBJ01-02	01				4	4	1	1	1	6	39	52	56	66	67	1	In	VDJ
GTTGGCGTCTGCTGTACCCTCTCAGACATCTGTGTACTTCTGTGCCAGCTGACGTCCGTTGTGAACTATGGCTACACCTTCGGTTCG		1	6.25343750706337E-4	41	TCRBV06-04	TCRBV06	TCRBV06-04				01,02			unresolved		TCRBD01,TCRBD02	TCRBD01-01,TCRBD02-01		TCRBJ01-02*01	TCRBJ01	TCRBJ01-02	01				8	1	2	7	10	2	40	49	50	53	63	1	Out	VDJ
AGTGCCCATCCTGAAGACAGCAGCTTCTACATCTGCAGTGCTAGAACGAGGCAGGGCGCAACTAATGAAAAACTGTTTTTTGGCAGT	CSARTRQGATNEKLFF	1	5.952067024795256E-4	48	TCRBV20	TCRBV20	unresolved			TCRBV20-01,TCRBV20-or09_02		TCRBD01-01*01	TCRBD01	TCRBD01-01	01				TCRBJ01-04*01	TCRBJ01	TCRBJ01-04	01				2	6	4	3	2	0	33	45	51	56	58	1	In	VDJ
TTGGAGTCGGCTGCTCCCTCCCAAACATCTGTGTACTTCTGTGCCAGCAGGGAACCGGGGCCTCAAGAGACCCAGTACTTCGGGCCA	CASREPGPQETQYF	1	5.198640819124971E-4	42	TCRBV06	TCRBV06	unresolved			TCRBV06-02,TCRBV06-03				unresolved		TCRBD01,TCRBD02	TCRBD01-01,TCRBD02-01		TCRBJ02-05*01	TCRBJ02	TCRBJ02-05	01				6	6	7	0	2	2	39	50	56	61	63	1	In	VDJ
GAGCTCTCTGGAGCTGGGGGACTCAGCTTTGTATTTCTGTGCCAGCAGCGTCGTAAACGGGGGAACGGTGAAGCTTTCTTTGGACAA		1	4.445214613454685E-4	44	TCRBV09-01	TCRBV09	TCRBV09-01				01,02	TCRBD02-01*01	TCRBD02	TCRBD02-01	01				TCRBJ01-01*01	TCRBJ01	TCRBJ01-01	01				2	6	8	2	5	7	37	51	57	63	68	1	Out	VDJ
GCTGCTCCCTCCCAGACATCTGTGTACTTCTGTGCCAGCAGATCCCTGACAGGGGGAGTTAGCAATCAGCCCCAGCATTTTGGTGAT	CASRSLTGGVSNQPQHF	1	5.500011301393086E-4	51	TCRBV06	TCRBV06	unresolved			TCRBV06-01,TCRBV06-05,TCRBV06-06		TCRBD01-01*01	TCRBD01	TCRBD01-01	01				TCRBJ01-05*01	TCRBJ01	TCRBJ01-05	01				6	6	2	1	3	0	30	41	47	56	59	1	In	VDJ
GAGTCGGCTGCTCCCTCCCAAACATCTGTGTACTTCTGTGCCAGCAGTTACGGGGTCAGGGGGACAGATACGCAGTATTTTGGCCCA	CASSYGVRGTDTQYF	1	6.25343750706337E-4	45	TCRBV06	TCRBV06	unresolved			TCRBV06-02,TCRBV06-03		TCRBD01-01*01	TCRBD01	TCRBD01-01	01				TCRBJ02-03*01	TCRBJ02	TCRBJ02-03	01				2	5	4	1	0	3	36	51	56	-1	63	1	In	VDJ
GTGAACGCCTTGGAGCTGGACGACTCGGCCCTGTATCTCTGTGCCAGCAGCGGCGGGGGACAGGGTTTAGGCTACACCTTCGGTTCG	CASSGGGQGLGYTF	1	5.123298198557942E-4	42	TCRBV05-04*01	TCRBV05	TCRBV05-04	01				TCRBD01-01*01	TCRBD01	TCRBD01-01	01				TCRBJ01-02*01	TCRBJ01	TCRBJ01-02	01				4	5	0	3	4	8	39	51	56	65	69	1	In	VDJ
GCTGGGGGACTCAGCCCTGTACTTCTGTGCCAGCAGTGAGCATAACTGTTCCGGAGTCGACATAATTCACCCCTCCACTTTGGGAAC		1	5.424668680826056E-4	56	TCRBV13-01*01	TCRBV13	TCRBV13-01	01				TCRBD02-01*02	TCRBD02	TCRBD02-01	02				TCRBJ01-06*01	TCRBJ01	TCRBJ01-06	01				6	16	10	2	5	5	25	36	52	56	61	1	Out	VDJ
ACCTTGGAGCTGGGGGACTCGGCCCTTTATCTTTGCGCCAGTATGTGGAGGGGAACGACGAACACCGGGGAGCTGTTTTTTGGAGAA	CASMWRGTTNTGELFF	1	5.047955577990914E-4	48	TCRBV05-01*01	TCRBV05	TCRBV05-01	01				TCRBD02-01*02	TCRBD02	TCRBD02-01	02				TCRBJ02-02*01	TCRBJ02	TCRBJ02-02	01				8	5	10	0	6	0	33	41	46	52	58	1	In	VDJ
CTGGAGCTGGGGGACTCAGCTTTGTATTTCTGTGCCAGCAGCGCAGCAATTTTAAAAGGACGGAACAATGAGCAGTTCTTCGGGCCA	CASSAAILKGRNNEQFF	1	4.595899854588742E-4	51	TCRBV09-01	TCRBV09	TCRBV09-01				01,02			unresolved		TCRBD01,TCRBD02	TCRBD01-01,TCRBD02-01		TCRBJ02-01*01	TCRBJ02	TCRBJ02-01	01				3	14	1	7	3	5	30	43	57	61	64	1	In	VDJ
ACTCTGGAGTCCGCTACCAGCTCCCAGACATCTGTGTACTTCTGTGCCATCAATTCACAGGGTTTGGATGGCTACACCTTCGGTTCG	CAINSQGLDGYTF	1	7.534262056702857E-4	39	TCRBV10-03*01	TCRBV10	TCRBV10-03	01				TCRBD01-01*01	TCRBD01	TCRBD01-01	01				TCRBJ01-02*01	TCRBJ01	TCRBJ01-02	01				7	4	3	3	5	6	42	52	56	62	67	1	In	VDJ
TCTGGAGCTGGGGGACTCAGCTTTGTATTTCTGTGCCAGCATGATTGGTACTTTCGGAACGTCGACTATGGCTACACCTTCGGTTCG		1	3.993158890052514E-4	50	TCRBV09-01	TCRBV09	TCRBV09-01				01,02			unresolved		TCRBD01,TCRBD02	TCRBD01-01,TCRBD02-01		TCRBJ01-02*01	TCRBJ01	TCRBJ01-02	01				6	14	1	8	6	3	31	41	55	58	64	1	Out	VDJ
AGCACCTTGGAGCTGGGGGACTCGGCCCTTTATCTTTGCGCCAGCAGCTTGGCCCTCGGCAGGACCCATGAGCAGTTCTTCGGGCCA	CASSLALGRTHEQFF	1	4.821927716289828E-4	45	TCRBV05-01*01	TCRBV05	TCRBV05-01	01						unresolved		TCRBD01,TCRBD02	TCRBD01-01,TCRBD02-01		TCRBJ02-01*01	TCRBJ02	TCRBJ02-01	01				0	9	1	7	2	8	36	52	61	65	67	1	In	VDJ
ATCCAGCGCACAGAGCGGGGGGACTCAGCCGTGTATCTCTGTGCCAGCAGCATATCCAACAGGAACACTGAAGCTTTCTTTGGACAA	CASSISNRNTEAFF	1	5.8013817836612E-4	42	TCRBV07-03*01	TCRBV07	TCRBV07-03	01				TCRBD01-01*01	TCRBD01	TCRBD01-01	01				TCRBJ01-01*01	TCRBJ01	TCRBJ01-01	01				5	7	3	5	0	1	39	51	58	-1	62	1	In	VDJ
CTGGAGCTGGGGGACTCAGCTTTGTATTTCTGTGCCAGCAGCGTAGGGGCTAGCGGGGGCCCCGGAGAGACCCAGTACTTCGGGCCA	CASSVGASGGPGETQYF	1	3.616445787217371E-4	51	TCRBV09-01	TCRBV09	TCRBV09-01				01,02	TCRBD02-01*01	TCRBD02	TCRBD02-01	01				TCRBJ02-05*01	TCRBJ02	TCRBJ02-05	01				0	3	4	2	6	4	30	46	49	59	65	1	In	VDJ
GAGTCGGCTGCTCCCTCCCAGACATCTGTGTACTTCTGTGCCAGCAGTGCGGGACAGGTCGCCACCGGGGAGCTGTTTTTTGGAGAA	CASSAGQVATGELFF	1	6.25343750706337E-4	45	TCRBV06-01*01	TCRBV06	TCRBV06-01	01				TCRBD01-01*01	TCRBD01	TCRBD01-01	01				TCRBJ02-02*01	TCRBJ02	TCRBJ02-02	01				4	1	0	4	4	4	36	49	50	58	62	1	In	VDJ
TCGCTCAGGCTGGAGTCGGCTGCTCCCTCCCAGACATCTGTGTACTTCTGTGCCAGCAGGACTGCCTACGAGCAGTACTTCGGGCCG	CASRTAYEQYF	1	5.198640819124971E-4	33	TCRBV06-01*01	TCRBV06	TCRBV06-01	01				TCRBD02-01	TCRBD02	TCRBD02-01				01,02	TCRBJ02-07*01	TCRBJ02	TCRBJ02-07	01				6	0	2	10	1	2	48	-1	59	63	64	1	In	VDJ
TCCCTGGAGCTTGGTGACTCTGCTGTGTATTTCTGTGCCAGCAGCCAAGGAGGGTTAGGTCGCACCGGGGAGCTGTTTTTTGGAGAA	CASSQGGLGRTGELFF	1	7.458919436135827E-4	48	TCRBV03	TCRBV03	unresolved			TCRBV03-01,TCRBV03-02		TCRBD02-01*02	TCRBD02	TCRBD02-01	02				TCRBJ02-02*01	TCRBJ02	TCRBJ02-02	01				1	0	11	0	8	4	33	-1	49	54	62	1	In	VDJ
CAGTGCCCATCCTGAAGACAGCAGCTTCTACATCTGCAGTGCTAGAGATCTGGGAAGGAGAGGGTCTACGAGCAGTACTTCGGGCCG		1	4.369871992887657E-4	47	TCRBV20	TCRBV20	unresolved			TCRBV20-01,TCRBV20-or09_02		TCRBD02-01*02	TCRBD02	TCRBD02-01	02				TCRBJ02-07*01	TCRBJ02	TCRBJ02-07	01				0	11	11	0	1	3	34	48	59	64	65	1	Out	VDJ
CTGGAGTCCGCCAGCACCAACCAGACATCTATGTACCTCTGTGCCAGCAATATCCCGGGATCCCCCTATGGCTACACCTTCGGTTCG	CASNIPGSPYGYTF	1	6.328780127630399E-4	42	TCRBV28-01*01	TCRBV28	TCRBV28-01	01				TCRBD02-01*02	TCRBD02	TCRBD02-01	02				TCRBJ01-02*01	TCRBJ01	TCRBJ01-02	01				7	6	8	3	5	4	39	49	55	60	65	1	In	VDJ
CTGTCGGCTGCTCCCTCCCAGACATCTGTGTACTTCTGTGCCAGCAGACTAGCGGGGGGGTTCACAGATACGCAGTATTTTGGCCCA	CASRLAGGFTDTQYF	1	4.445214613454685E-4	45	TCRBV06-05*01	TCRBV06	TCRBV06-05	01				TCRBD02-01*01	TCRBD02	TCRBD02-01	01				TCRBJ02-03*01	TCRBJ02	TCRBJ02-03	01				6	0	3	0	2	2	36	-1	47	60	62	1	In	VDJ
ACCCTGCAGCCAGAAGACTCGGCCCTGTATCTCTGTGCCAGCAGCCCCGTGGGGGGCCAGGGGAACAATGAGCAGTTCTTCGGGCCA	CASSPVGGQGNNEQFF	1	4.6712424751557707E-4	48	TCRBV04-02*01	TCRBV04	TCRBV04-02	01						unresolved		TCRBD01,TCRBD02	TCRBD01-01,TCRBD02-01		TCRBJ02-01*01	TCRBJ02	TCRBJ02-01	01				4	11	4	2	1	5	33	46	57	63	64	1	In	VDJ
CCCTAGAGTCTGCCATCCCCAACCAGACAGCTCTTTACTTCTGTGCCACCCGGTGGGGAGGGGAGTAACACCATATATTTTGGAGAG		1	6.705493230465542E-4	40	TCRBV24	TCRBV24	unresolved			TCRBV24-01,TCRBV24-or09_02		TCRBD02-01*02	TCRBD02	TCRBD02-01	02				TCRBJ01-03*01	TCRBJ01	TCRBJ01-03	01				9	5	9	0	4	7	41	50	55	62	66	1	Out	VDJ
AAGATCCGGTCCACAAAGCTGGAGGACTCAGCCATGTACTTCTGTGCCAGCAGTGAAGCAACTAATGAAAAACTGTTTTTTGGCAGT	CASSEATNEKLFF	1	7.30823419500177E-4	39	TCRBV02-01*01	TCRBV02	TCRBV02-01	01						unresolved					TCRBJ01-04*01	TCRBJ01	TCRBJ01-04	01				1	0	0	0	0	0	42	-1	-1	-1	58	1	In	VJ
GAGTTGGCTGCTCCCTCCCAGACATCTGTGTACTTCTGTGCCAGCAGGGTCACTAGCGGTACCACCGGGGAGCTGTTTTTTGGAGAA	CASRVTSGTTGELFF	1	7.30823419500177E-4	45	TCRBV06-06	TCRBV06	TCRBV06-06				01,02	TCRBD02-01	TCRBD02	TCRBD02-01				01,02	TCRBJ02-02*01	TCRBJ02	TCRBJ02-02	01				6	4	3	5	3	4	36	47	51	59	62	1	In	VDJ
CTGAGCTCTCTGGAGCTGGGGGACTCAGCTTTGTATTTCTGTGCCAGCAGCGTAGGAGGGATAGGGGCTGAAGCTTTCTTTGGACAA	CASSVGGIGAEAFF	1	4.219186751753599E-4	42	TCRBV09-01	TCRBV09	TCRBV09-01				01,02			unresolved		TCRBD01,TCRBD02	TCRBD01-01,TCRBD02-01		TCRBJ01-01*01	TCRBJ01	TCRBJ01-01	01				0	7	5	2	0	6	39	55	62	-1	67	1	In	VDJ
TGCGAGGAGATTCGGCAGCTTATTTCTGTGCCAGCTCACCAGATAATCCAATCAGGGACAGACCCCTACGAGCAGTACTTCGGGCCG		1	5.726039163094171E-4	55	TCRBV18-01*01	TCRBV18	TCRBV18-01	01				TCRBD01-01*01	TCRBD01	TCRBD01-01	01				TCRBJ02-07*01	TCRBJ02	TCRBJ02-07	01				2	13	0	5	3	2	26	41	54	61	64	1	Out	VDJ
TCCCTAGAGTCTGCCATCCCCAACCAGACAGCTCTTTACTTCTGTGCCACCAGTGACGTGGGGGGCTGGACGCAGTATTTTGGCCCA	CATSDVGGWTQYF	1	5.047955577990914E-4	39	TCRBV24	TCRBV24	unresolved			TCRBV24-01,TCRBV24-or09_02				unresolved		TCRBD01,TCRBD02	TCRBD01-01,TCRBD02-01		TCRBJ02-03*01	TCRBJ02	TCRBJ02-03	01				4	4	6	0	3	9	42	56	60	66	69	1	In	VDJ
CTGGAGTCCGCTACCAGCTCCCAGACATCTGTGTACTTCTGTGCCATTGGACAGGGGGCTCAGCAAGAGACCCAGTACTTCGGGCCA	CAIGQGAQQETQYF	1	6.780835851032571E-4	42	TCRBV10-03*01	TCRBV10	TCRBV10-03	01				TCRBD01-01*01	TCRBD01	TCRBD01-01	01				TCRBJ02-05*01	TCRBJ02	TCRBJ02-05	01				9	1	1	0	4	2	39	47	48	59	63	1	In	VDJ
AGCCCTCAGAACCCAGGGACTCAGCTGTGTATTTTTGTGCTAGTGGTACCCGCTAGGGAATCTCGCTATGGCTACACCTTCGGTTCG		1	5.952067024795256E-4	46	TCRBV12-05*01	TCRBV12	TCRBV12-05	01						unresolved		TCRBD01,TCRBD02	TCRBD01-01,TCRBD02-01		TCRBJ01-02*01	TCRBJ01	TCRBJ01-02	01				5	8	0	8	6	4	35	47	55	59	65	1	Out	VDJ
ACTCTGGAGTCTGCTGCCTCCTCCCAGACATCTGTATATTTCTGCGCCAGCAGTCCCGGGGCAGCCTACGAGCAGTACTTCGGGCCG	CASSPGAAYEQYF	1	7.006863712733656E-4	39	TCRBV10-01	TCRBV10	TCRBV10-01				01,02			unresolved		TCRBD01,TCRBD02	TCRBD01-01,TCRBD02-01		TCRBJ02-07*01	TCRBJ02	TCRBJ02-07	01				5	3	7	0	2	2	42	54	57	62	64	1	In	VDJ
AAGATCCGGTCCACAAAGCTGGAGGACTCAGCCATGTACTTCTGTGCCAGCAGGGACGGTTGGGAGCATGGCTACACCTTCGGTTCG	CASRDGWEHGYTF	1	5.273983439691999E-4	39	TCRBV02-01*01	TCRBV02	TCRBV02-01	01				TCRBD02-01*02	TCRBD02	TCRBD02-01	02				TCRBJ01-02*01	TCRBJ01	TCRBJ01-02	01				6	8	9	2	1	6	42	53	61	66	67	1	In	VDJ
ACTCTGACAGTGACCAGTGCCCATCCTGAAGACAGCAGCTTCTACATCTGCAGTGCAAGTTTCGGGGAAAAACTGTTTTTTGGCAGT	CSASFGEKLFF	1	4.143844131186571E-4	33	TCRBV20-01*01	TCRBV20	TCRBV20-01	01				TCRBD02-01	TCRBD02	TCRBD02-01				01,02	TCRBJ01-04*01	TCRBJ01	TCRBJ01-04	01				6	6	8	4	0	8	48	56	62	-1	66	1	In	VDJ
CAGAGCTTGGGGACTCGGCCGTGTATCTCTGTGCCAGCAGCAGGAAAGACTCGACAAAGTCGGGCCAACGTCCTGACTTTCGGGGCC		1	5.349326060259028E-4	52	TCRBV11-03*01	TCRBV11	TCRBV11-03	01						unresolved		TCRBD01,TCRBD02	TCRBD01-01,TCRBD02-01		TCRBJ02-06*01	TCRBJ02	TCRBJ02-06	01				5	11	2	6	5	5	29	41	52	56	61	1	Out	VDJ
AATTCCCTGGAGCTTGGTGACTCTGCTGTGTATTTCTGTGCCAGCAGCCAAGACTGGCAGGTCGCAGAAAAACTGTTTTTTGGCAGT	CASSQDWQVAEKLFF	1	8.061660400672056E-4	45	TCRBV03	TCRBV03	unresolved			TCRBV03-01,TCRBV03-02		TCRBD01-01*01	TCRBD01	TCRBD01-01	01				TCRBJ01-04*01	TCRBJ01	TCRBJ01-04	01				0	4	4	4	5	8	36	53	57	61	66	1	In	VDJ
TCGGCTGCTCCCTCCCAAACATCTGTGTACTTCTGTGCCAGCAGCAGTTCCCTAGCGGGCTACTACAATGAGCAGTTCTTCGGGCCA	CASSSSLAGYYNEQFF	1	6.102752265929313E-4	48	TCRBV06	TCRBV06	unresolved			TCRBV06-02,TCRBV06-03		TCRBD02-01	TCRBD02	TCRBD02-01				01,02	TCRBJ02-01*01	TCRBJ02	TCRBJ02-01	01				6	7	4	4	3	3	33	44	51	59	62	1	In	VDJ
CTGGAGTCCGCTACCAGCTCCCAGACATCTGTGTACTTCTGTGCCATCAGTGAAAGCAGGCAGGGCCGCGAGCAGTACTTCGGGCCG	CAISESRQGREQYF	1	7.383576815568799E-4	42	TCRBV10-03*01	TCRBV10	TCRBV10-03	01				TCRBD01-01*01	TCRBD01	TCRBD01-01	01				TCRBJ02-07*01	TCRBJ02	TCRBJ02-07	01				3	7	4	3	3	6	39	53	60	65	68	1	In	VDJ
CTGGAGTTGGCTGCTCCCTCCCAGACATCTGTGTACTTCTGTGCCAGCAGTTACCCTGGACAGGTAGAGACCCAGTACTTCGGGCCA	CASSYPGQVETQYF	1	5.500011301393086E-4	42	TCRBV06-06	TCRBV06	TCRBV06-06				01,02	TCRBD01-01*01	TCRBD01	TCRBD01-01	01				TCRBJ02-05*01	TCRBJ02	TCRBJ02-05	01				2	3	1	4	1	4	39	54	57	64	65	1	In	VDJ
AGCACCTTGGAGCTGGGGGACTCGGCCCTTTATCTTTGCGCCAGCAGCTTGGATGCCTATAGCACAGATACGCAGTATTTTGGCCCA	CASSLDAYSTDTQYF	1	4.445214613454685E-4	45	TCRBV05-01*01	TCRBV05	TCRBV05-01	01				TCRBD02-01	TCRBD02	TCRBD02-01				01,02	TCRBJ02-03*01	TCRBJ02	TCRBJ02-03	01				0	4	4	9	1	0	36	52	56	59	60	1	In	VDJ
GTAGTGCGAGGAGATTCGGCAGCTTATTTCTGTGCCAGCTCACCACCCTGGAGCAGGGGGCATTTCGATGGCTACACCTTCGGTTCG	CASSPPWSRGHFDGYTF	1	5.500011301393086E-4	51	TCRBV18-01*01	TCRBV18	TCRBV18-01	01				TCRBD01-01*01	TCRBD01	TCRBD01-01	01				TCRBJ01-02*01	TCRBJ01	TCRBJ01-02	01				0	6	4	0	6	6	30	47	53	61	67	1	In	VDJ
ACAGTGACCAGTGCCCATCCTGAAGACAGCAGCTTCTACATCTGCAGTGCTACGCCAGGAGAAGGGGCCGAGCAGTACTTCGGGCCG	CSATPGEGAEQYF	1	4.143844131186571E-4	39	TCRBV20	TCRBV20	unresolved			TCRBV20-01,TCRBV20-or09_02		TCRBD01-01*01	TCRBD01	TCRBD01-01	01				TCRBJ02-07*01	TCRBJ02	TCRBJ02-07	01				4	10	5	2	1	6	42	52	62	67	68	1	In	VDJ
ATCCGGTCCACAAAGCTGGAGGACTCAGCCATGTACTTCTGTGCCAGCAGGGTACAGGGAGGGGACACTGAAGCTTTCTTTGGACAA	CASRVQGGDTEAFF	1	5.8013817836612E-4	42	TCRBV02-01*01	TCRBV02	TCRBV02-01	01				TCRBD02-01*02	TCRBD02	TCRBD02-01	02				TCRBJ01-01*01	TCRBJ01	TCRBJ01-01	01				6	6	9	0	1	3	39	50	56	63	64	1	In	VDJ
ACTCTCAAGATCCAGCCTGCAAAGCTTGAGGACTCGGCCGTGTATCTCTGTGCCAGCAGAGAAAACTATGGCTACACCTTCGGTTCG	CASRENYGYTF	1	4.821927716289828E-4	33	TCRBV11-02*02	TCRBV11	TCRBV11-02	02						unresolved		TCRBD01,TCRBD02	TCRBD01-01,TCRBD02-01		TCRBJ01-02*01	TCRBJ01	TCRBJ01-02	01				6	1	2	8	1	2	48	59	60	62	63	1	In	VDJ
CACCCTGCAGCCAGAAGACTCGGCCCTGTATCTCTGCGCCAGCAGCCGAAGGCCCCATGAGCCTTCCATGAGCAGTTCTTCGGGCCA		1	5.424668680826056E-4	47	TCRBV04-03*01	TCRBV04	TCRBV04-03	01						unresolved		TCRBD01,TCRBD02	TCRBD01-01,TCRBD02-01		TCRBJ02-01*01	TCRBJ02	TCRBJ02-01	01				4	2	5	4	15	8	34	47	49	52	67	1	Out	VDJ
CTGGAGTCGGCTGCTCCCTCCCAGACATCTGTGTACTTCTGTGCCAGCAGCCCCCGAGGCTCTGGAAACACCATATATTTTGGAGAG	CASSPRGSGNTIYF	1	7.157548953867713E-4	42	TCRBV06-01*01	TCRBV06	TCRBV06-01	01				TCRBD02-01*02	TCRBD02	TCRBD02-01	02				TCRBJ01-03*01	TCRBJ01	TCRBJ01-03	01				6	5	11	1	0	0	39	50	55	-1	59	1	In	VDJ
ATTCTGGAGTCCGCCAGCACCAACCAGACATCTATGTACCTCTGTGCCAGCAAGGGGCAGATTAATTCACCCCTCCACTTTGGGAAC	CASKGQINSPLHF	1	6.25343750706337E-4	39	TCRBV28-01*01	TCRBV28	TCRBV28-01	01				TCRBD01-01*01	TCRBD01	TCRBD01-01	01				TCRBJ01-06*01	TCRBJ01	TCRBJ01-06	01				7	0	5	2	5	6	42	-1	52	57	62	1	In	VDJ
GAGTCGGCTGCTCCCTCCCAGACATCTGTGTACTTCTGTGCCAGCACCGACAGGGATATTATACATTCACCCCTCCACTTTGGGAAC	CASTDRDIIHSPLHF	1	4.972612957423885E-4	45	TCRBV06-01*01	TCRBV06	TCRBV06-01	01				TCRBD01-01*01	TCRBD01	TCRBD01-01	01				TCRBJ01-06*01	TCRBJ01	TCRBJ01-06	01				7	2	2	3	9	8	36	46	48	55	64	1	In	VDJ
ACCAGTGCCCATCCTGAAGACAGCAGCTTCTACATCTGCAGTGCTAGGGCCCCCCGGGACACCCTCTACGAGCAGTACTTCGGGCCG	CSARAPRDTLYEQYF	1	4.143844131186571E-4	45	TCRBV20	TCRBV20	unresolved			TCRBV20-01,TCRBV20-or09_02		TCRBD01-01*01	TCRBD01	TCRBD01-01	01				TCRBJ02-07*01	TCRBJ02	TCRBJ02-07	01				3	8	0	6	4	3	36	47	55	61	65	1	In	VDJ
AGGCTGGAGTCGGCTGCTCCCTCCCAGACATCTGTGTACTTCTGTGCCAGCATAGGACTAGGAGTTAACATTCAGTACTTCGGCGCC	CASIGLGVNIQYF	1	5.650696542527143E-4	39	TCRBV06-01*01	TCRBV06	TCRBV06-01	01				TCRBD02-01	TCRBD02	TCRBD02-01				01,02	TCRBJ02-04*01	TCRBJ02	TCRBJ02-04	01				7	2	1	8	5	7	42	52	54	61	66	1	In	VDJ
GCCTTGTTGCTGGGGGACTCGGCCCTCTATCTCTGTGCCAGCAGCTTAAAGGGACAAGGCTTTTACAATGAGCAGTTCTTCGGGCCA	CASSLKGQGFYNEQFF	1	5.349326060259028E-4	48	TCRBV05-06*01	TCRBV05	TCRBV05-06	01				TCRBD01-01*01	TCRBD01	TCRBD01-01	01				TCRBJ02-01*01	TCRBJ02	TCRBJ02-01	01				2	3	0	6	7	4	33	47	50	56	63	1	In	VDJ
ACCTTGGAGCTGGGGGACTCGGCCCTTTATCTTTGCGCCAGCAGCCCGGTAAAGGGGGCCGGAGACACTGAAGCTTTCTTTGGACAA	CASSPVKGAGDTEAFF	1	4.294529372320628E-4	48	TCRBV05-01*01	TCRBV05	TCRBV05-01	01				TCRBD01-01*01	TCRBD01	TCRBD01-01	01				TCRBJ01-01*01	TCRBJ01	TCRBJ01-01	01				4	7	5	0	5	3	33	45	52	59	64	1	In	VDJ
AATGTGAACGCCTTGTTGCTGGGGGACTCGGCCCTCTATCTCTGTGCCAGCAGATACGACAGCACAGATACGCAGTATTTTGGCCCA	CASRYDSTDTQYF	1	5.047955577990914E-4	39	TCRBV05-06*01	TCRBV05	TCRBV05-06	01						unresolved		TCRBD01,TCRBD02	TCRBD01-01,TCRBD02-01		TCRBJ02-03*01	TCRBJ02	TCRBJ02-03	01				5	4	2	7	0	0	42	53	57	-1	60	1	In	VDJ
TTGGAGCTGGACGACTCGGCCCTGTATCTCTGTGCCAGCAGCTTACGGGGACTAGCGGGGTGGGCAGATACGCAGTATTTTGGCCCA	CASSLRGLAGWADTQYF	1	5.273983439691999E-4	51	TCRBV05-04*01	TCRBV05	TCRBV05-04	01				TCRBD02-01*01	TCRBD02	TCRBD02-01	01				TCRBJ02-03*01	TCRBJ02	TCRBJ02-03	01				2	3	0	3	4	4	30	44	47	60	64	1	In	VDJ
ACGATCCAGCGCACACAGCAGGAGGACTCGGCCGTGTATCTCTGTGCCAGCAGCCTCAACAGGGGTTACGAGCAGTACTTCGGGCCG	CASSLNRGYEQYF	1	6.102752265929313E-4	39	TCRBV07-02*01	TCRBV07	TCRBV07-02	01				TCRBD01-01*01	TCRBD01	TCRBD01-01	01				TCRBJ02-07*01	TCRBJ02	TCRBJ02-07	01				5	4	3	2	1	4	42	54	58	65	66	1	In	VDJ
TGGAGCTGGGGGACTCGGCCCTTTATCTTTGCGCCAGCAGGATGCGGGACAGGGGGAGACTATTCCTACGAGCAGTACTTCGGGCCG		1	3.9178162694854853E-4	52	TCRBV05-01*01	TCRBV05	TCRBV05-01	01				TCRBD01-01*01	TCRBD01	TCRBD01-01	01				TCRBJ02-07*01	TCRBJ02	TCRBJ02-07	01				5	5	0	1	7	1	29	40	45	56	63	1	Out	VDJ
TCCTTGGAGCTGGGGGACTCAGCCCTGTACTTCTGTGCCACCGACTGGGACACATCTCCAGAAGGCTATGGCTACACCTTCGGTTCG	CATDWDTSPEGYGYTF	1	4.897270336856857E-4	48	TCRBV13-01*01	TCRBV13	TCRBV13-01	01				TCRBD01-01*01	TCRBD01	TCRBD01-01	01				TCRBJ01-02*01	TCRBJ01	TCRBJ01-02	01				10	6	0	6	13	4	33	40	46	52	65	1	In	VDJ
AACCTGAGCTCTCTGGAGCTGGGGGACTCAGCTTTGTATTTCTGTGCCAGCAGCGTCGGCGACTTGGCCGGCTACACCTTCGGTTCG	CASSVGDLAGYTF	1	3.616445787217371E-4	39	TCRBV09-01	TCRBV09	TCRBV09-01				01,02	TCRBD02-01	TCRBD02	TCRBD02-01				01,02	TCRBJ01-02*01	TCRBJ01	TCRBJ01-02	01				2	4	2	10	5	8	42	56	60	64	69	1	In	VDJ
ACGATCCAGCGCACACAGCAGGAGGACTCGGCCGTGTATCTCTGTGCCAGCAGCCCGGACACTAACTATGGCTACACCTTCGGTTCG	CASSPDTNYGYTF	1	5.876724404228228E-4	39	TCRBV07-02*01	TCRBV07	TCRBV07-02	01				TCRBD01-01*01	TCRBD01	TCRBD01-01	01				TCRBJ01-02*01	TCRBJ01	TCRBJ01-02	01				5	2	1	6	0	0	42	54	56	-1	61	1	In	VDJ
CCCTGCAGCCAGAAGACTCAGCCCTGTATCTCTGCGCCAGCAGCCAAGGGGGGGGCGTCGGCCAAAAACATTCAGTACTTCGGCGCC		1	4.6712424751557707E-4	49	TCRBV04-01*01	TCRBV04	TCRBV04-01	01				TCRBD02-01*01	TCRBD02	TCRBD02-01	01				TCRBJ02-04*01	TCRBJ02	TCRBJ02-04	01				1	0	9	0	5	1	32	-1	48	55	60	1	Out	VDJ
CAGCGCACAGAGCAGGGGGACTCGGCCATGTATCTCTGTGCCAGCAGCTCGCAACAGGGGTTTTCCTACGAGCAGTACTTCGGGCCG	CASSSQQGFSYEQYF	1	6.479465368764456E-4	45	TCRBV07-09	TCRBV07	TCRBV07-09				01,03	TCRBD01-01*01	TCRBD01	TCRBD01-01	01				TCRBJ02-07*01	TCRBJ02	TCRBJ02-07	01				4	4	3	2	3	1	36	49	53	60	63	1	In	VDJ
GTGACCAGTGCCCATCCTGAAGACAGCAGCTTCTACATCTGCAGTGCCCATAGAGCGGGGGGCACAGATACGCAGTATTTTGGCCCA	CSAHRAGGTDTQYF	1	4.369871992887657E-4	42	TCRBV20	TCRBV20	unresolved			TCRBV20-01,TCRBV20-or09_02		TCRBD02-01*01	TCRBD02	TCRBD02-01	01				TCRBJ02-03*01	TCRBJ02	TCRBJ02-03	01				6	6	6	2	0	1	39	47	53	-1	61	1	In	VDJ
ACCAACCAGACATCTATGTACCTCTGTGCCAGCAGTTCGACTACTCCTTGACACAAAAGTCGGGCCAACGTCCTGACTTTCGGGGCC	CASSSTTP*HKSRANVLTF	1	6.404122748197427E-4	57	TCRBV28-01*01	TCRBV28	TCRBV28-01	01				TCRBD02-01	TCRBD02	TCRBD02-01				01,02	TCRBJ02-06*01	TCRBJ02	TCRBJ02-06	01				4	1	2	9	18	5	24	37	38	43	61	1	Stop	VDJ
AGCACCTTGGAGCTGGGGGACTCGGCCCTTTATCTTTGCGCCAGCAGCTTGGGGGCAGGGTCATCCAGGGAAGCTTTCTTTGGACAA	CASSLGAGSSREAFF	1	4.143844131186571E-4	45	TCRBV05-01*01	TCRBV05	TCRBV05-01	01				TCRBD01-01*01	TCRBD01	TCRBD01-01	01				TCRBJ01-01*01	TCRBJ01	TCRBJ01-01	01				0	3	4	3	9	8	36	52	55	60	69	1	In	VDJ
CGGTCCACAAAGCTGGAGGACTCAGCCATGTACTTCTGTGCCAGCAGCAGCCTTAAGAACTCCTACAATGAGCAGTTCTTCGGGCCA	CASSSLKNSYNEQFF	1	5.876724404228228E-4	45	TCRBV02-01*01	TCRBV02	TCRBV02-01	01						unresolved		TCRBD01,TCRBD02	TCRBD01-01,TCRBD02-01		TCRBJ02-01*01	TCRBJ02	TCRBJ02-01	01				6	0	4	5	9	0	36	-1	47	50	59	1	In	VDJ
AATGTGAACGCCTTGTTGCTGGGGGACTCGGCCCTCTATCTCTGTGCCAGCAGCTTGAATCCTATTTATGGCTACACCTTCGGTTCG	CASSLNPIYGYTF	1	4.369871992887657E-4	39	TCRBV05-06*01	TCRBV05	TCRBV05-06	01				TCRBD02-01	TCRBD02	TCRBD02-01				01,02	TCRBJ01-02*01	TCRBJ01	TCRBJ01-02	01				1	4	4	9	2	5	42	57	61	64	66	1	In	VDJ
ATCCAGCCCTCAGAACCCAGGGACTCAGCTGTGTACTTCTGTGCCAGCAGATCGGACAGGGGGGGAGAAAAACTGTTTTTTGGCAGT	CASRSDRGGEKLFF	1	6.328780127630399E-4	42	TCRBV12	TCRBV12	unresolved			TCRBV12-03,TCRBV12-04		TCRBD01-01*01	TCRBD01	TCRBD01-01	01				TCRBJ01-04*01	TCRBJ01	TCRBJ01-04	01				6	3	1	1	3	8	39	50	53	63	66	1	In	VDJ
GTGAACGCCTTGTTGCTGGGGGACTCGGCCCTCTATCTCTGTGCCAGCAGCCGACCAGCCACCGAAGAGACCCAGTACTTCGGGCCA	CASSRPATEETQYF	1	3.993158890052514E-4	42	TCRBV05-06*01	TCRBV05	TCRBV05-06	01						unresolved		TCRBD01,TCRBD02	TCRBD01-01,TCRBD02-01		TCRBJ02-05*01	TCRBJ02	TCRBJ02-05	01				4	1	2	7	9	3	39	51	52	55	64	1	In	VDJ
CCGCTCAGGCTGCTGTCGGCTGCTCCCTCCCAGACATCTGTGTACTTCTGTGCCAGCAGTTCCAAAGAGACCCAGTACTTCGGGCCA	CASSSKETQYF	1	3.3904179255162854E-4	33	TCRBV06-05*01	TCRBV06	TCRBV06-05	01				TCRBD01-01*01	TCRBD01	TCRBD01-01	01				TCRBJ02-05*01	TCRBJ02	TCRBJ02-05	01				4	1	4	6	0	3	48	61	62	-1	64	1	In	VDJ
CAATTCCCTGGAGCTTGGTGACTCTGCTGTGTATTTCTGTGCCAGGGCTTCAGGGCCTTATATAATTCACCCCTCCACTTTGGGAAC		1	5.650696542527143E-4	44	TCRBV03	TCRBV03	unresolved			TCRBV03-01,TCRBV03-02		TCRBD01-01*01	TCRBD01	TCRBD01-01	01				TCRBJ01-06*01	TCRBJ01	TCRBJ01-06	01				9	5	4	3	5	4	37	45	50	55	60	1	Out	VDJ
GAGTCAGCTACCCGCTCCCAGACATCTGTGTATTTCTGCGCCAGCAGTGGGAGGGACAGGACCGTCTACGAGCAGTACTTCGGGCCG	CASSGRDRTVYEQYF	1	5.575353921960114E-4	45	TCRBV10-02*01	TCRBV10	TCRBV10-02	01				TCRBD01-01*01	TCRBD01	TCRBD01-01	01				TCRBJ02-07*01	TCRBJ02	TCRBJ02-07	01				4	3	0	4	5	3	36	49	52	60	65	1	In	VDJ
GGAGCTGGAGGACTCGGCCCTGTATCTCTGTGCCAGCAGCTTGGTGGCGAGGACAGGGGGCACCATCAGCCCCAGCATTTTGGTGAT		1	6.479465368764456E-4	53	TCRBV05-08*01	TCRBV05	TCRBV05-08	01				TCRBD01-01*01	TCRBD01	TCRBD01-01	01				TCRBJ01-05*01	TCRBJ01	TCRBJ01-05	01				0	6	1	0	3	5	28	44	50	61	64	1	Out	VDJ
AATGTGAGCACCTTGGAGCTGGGGGACTCGGCCCTTTATCTTTGCGCCAGCAGCCCCAGGAGCACAGATACGCAGTATTTTGGCCCA	CASSPRSTDTQYF	1	4.0685015106195423E-4	39	TCRBV05-01*01	TCRBV05	TCRBV05-01	01				TCRBD01-01*01	TCRBD01	TCRBD01-01	01				TCRBJ02-03*01	TCRBJ02	TCRBJ02-03	01				4	2	4	4	0	0	42	54	56	-1	60	1	In	VDJ
CCTGAAGACAGCAGCTTCTACATCTGCAGTGCTAGAGATCCGGGGCTGCGGAAGCGGAGCTCTGGAAACACCATATATTTTGGAGAG	CSARDPGLRKRSSGNTIYF	1	5.575353921960114E-4	57	TCRBV20	TCRBV20	unresolved			TCRBV20-01,TCRBV20-or09_02				unresolved		TCRBD01,TCRBD02	TCRBD01-01,TCRBD02-01		TCRBJ01-03*01	TCRBJ01	TCRBJ01-03	01				0	3	7	0	13	0	24	38	41	46	59	1	In	VDJ
GTGACATCGGCCCAAAAGAACCCGACAGCTTTCTATCTCTGTGCCAGTAGTATGCAGGGTCTGAATGAAAAACTGTTTTTTGGCAGT	CASSMQGLNEKLFF	1	8.965771847476399E-4	42	TCRBV19-01	TCRBV19	TCRBV19-01				01,02	TCRBD01-01*01	TCRBD01	TCRBD01-01	01				TCRBJ01-04*01	TCRBJ01	TCRBJ01-04	01				3	1	4	3	4	5	39	53	54	59	63	1	In	VDJ
AAGATCCAGCCCTCAGAACCCAGGGACTCAGCTGTGTACTTCTGTGCCAGCAGCACACGGTTGGACACTGAAGCTTTCTTTGGACAA	CASSTRLDTEAFF	1	5.047955577990914E-4	39	TCRBV12	TCRBV12	unresolved			TCRBV12-03,TCRBV12-04				unresolved		TCRBD01,TCRBD02	TCRBD01-01,TCRBD02-01		TCRBJ01-01*01	TCRBJ01	TCRBJ01-01	01				6	1	3	6	7	3	42	53	54	57	64	1	In	VDJ
CGCACACAGCAGGAGGACTCCGCCGTGTATCTCTGTGCCAGCAGCCAAGCGGCCGGACAGGGCCTTTCACCCCTCCACTTTGGGAAC	CASSQAAGQGLSPLHF	1	4.821927716289828E-4	48	TCRBV07-08*01	TCRBV07	TCRBV07-08	01				TCRBD01-01*01	TCRBD01	TCRBD01-01	01				TCRBJ01-06*01	TCRBJ01	TCRBJ01-06	01				5	9	1	3	3	9	33	45	54	62	65	1	In	VDJ
GTGACCAGTGCCCATCCTGAAGACAGCAGCTTCTACATCTGCAGTGCTCCTCCAGGGGCCTCCTACAATGAGCAGTTCTTCGGGCCA	CSAPPGASYNEQFF	1	4.369871992887657E-4	42	TCRBV20	TCRBV20	unresolved			TCRBV20-01,TCRBV20-or09_02		TCRBD01-01*01	TCRBD01	TCRBD01-01	01				TCRBJ02-01*01	TCRBJ02	TCRBJ02-01	01				5	4	4	2	1	0	39	48	52	58	59	1	In	VDJ
ACCAGTGCCCATCCTGAAGACAGCAGCTTCTACATCTGCAGTGCTAGGGGCTTTACGACGGCCCCGGGGGGCTACACCTTCGGTTCG	CSARGFTTAPGGYTF	1	3.7671310283514284E-4	45	TCRBV20	TCRBV20	unresolved			TCRBV20-01,TCRBV20-or09_02		TCRBD02-01*01	TCRBD02	TCRBD02-01	01				TCRBJ01-02*01	TCRBJ01	TCRBJ01-02	01				3	17	8	3	0	8	36	47	64	-1	69	1	In	VDJ
GCCCTGCAGCCAGAAGACTCAGCCCTGTATCTCTGCGCCAGCAGCCAAACCCAGGGGGCCGCTAATGAAAAACTGTTTTTTGGCAGT	CASSQTQGAANEKLFF	1	5.273983439691999E-4	48	TCRBV04-01*01	TCRBV04	TCRBV04-01	01				TCRBD01-01*01	TCRBD01	TCRBD01-01	01				TCRBJ01-04*01	TCRBJ01	TCRBJ01-04	01				2	3	4	0	2	3	33	48	51	59	61	1	In	VDJ
ATCCAGCCTGCAGAGCTTGGGGACTCGGCCATGTATCTCTGTGCCAGCAGCTTAGTGGTCCGGAGCACGGGCTACACCTTCGGTTCG	CASSLVVRSTGYTF	1	4.445214613454685E-4	42	TCRBV11-01*01	TCRBV11	TCRBV11-01	01				TCRBD02-01*02	TCRBD02	TCRBD02-01	02				TCRBJ01-02*01	TCRBJ01	TCRBJ01-02	01				1	6	10	2	4	8	39	55	61	65	69	1	In	VDJ
GCCTTGGAGCTGGAGGACTCGGCCCTGTATCTCTGTGCCAGCAGCTTGTGGTTGAGGGGGCCGAATGAAAAACTGTTTTTTGGCAGT	CASSLWLRGPNEKLFF	1	8.36303088294017E-4	48	TCRBV05-08*01	TCRBV05	TCRBV05-08	01				TCRBD01-01*01	TCRBD01	TCRBD01-01	01				TCRBJ01-04*01	TCRBJ01	TCRBJ01-04	01				1	6	5	0	2	5	33	48	54	61	63	1	In	VDJ
AAGATCCGGTCCACAAAGCTGGAGGACTCAGCCATGTACTTCTGTGCCAGCAGTGAAGGCGGATACACTGAAGCTTTCTTTGGACAA	CASSEGGYTEAFF	1	5.349326060259028E-4	39	TCRBV02-01*01	TCRBV02	TCRBV02-01	01				TCRBD02-01	TCRBD02	TCRBD02-01				01,02	TCRBJ01-01*01	TCRBJ01	TCRBJ01-01	01				1	0	7	5	2	3	42	-1	58	62	64	1	In	VDJ
ACAGTGACCAGTGCCCATCCTGAAGACAGCAGCTTCTACATCTGCAGCGTACTTGACCAGGCAATCTACGAGCAGTACTTCGGGCCG	CSVLDQAIYEQYF	1	3.842473648918457E-4	39	TCRBV20	TCRBV20	unresolved			TCRBV20-01,TCRBV20-or09_02		TCRBD01-01*01	TCRBD01	TCRBD01-01	01				TCRBJ02-07*01	TCRBJ02	TCRBJ02-07	01				9	10	4	4	4	3	42	47	57	61	65	1	In	VDJ
CTGAGCTCTCTGGAGCTGGGGGACTCAGCTTTGTATTTCTGTGCCAGCAGCGTAGAGAGGACAGGGGTGGAGCAGTACTTCGGGCCG	CASSVERTGVEQYF	1	3.5411031666503424E-4	42	TCRBV09-01	TCRBV09	TCRBV09-01				01,02	TCRBD01-01*01	TCRBD01	TCRBD01-01	01				TCRBJ02-07*01	TCRBJ02	TCRBJ02-07	01				0	3	1	2	2	7	39	55	58	67	69	1	In	VDJ
TGACCAGTGCCCATCCTGAAGACAGCAGCTTCTACATCTGCAGTGCTAGGCTTCAGCCACTCTGGAAACACCATATATTTTGGAGAG		1	5.500011301393086E-4	43	TCRBV20	TCRBV20	unresolved			TCRBV20-01,TCRBV20-or09_02				unresolved		TCRBD01,TCRBD02	TCRBD01-01,TCRBD02-01		TCRBJ01-03*01	TCRBJ01	TCRBJ01-03	01				3	4	4	5	3	0	38	49	53	56	59	1	Out	VDJ
CGCACAGAGCAGGGGGACTCGGCCATGTATCTCTGTGCCAGCAGCCCCGCGTCCGGACAGTCACTCTACGAGCAGTACTTCGGGCCG	CASSPASGQSLYEQYF	1	6.027409645362285E-4	48	TCRBV07-09	TCRBV07	TCRBV07-09				01,03	TCRBD01-01*01	TCRBD01	TCRBD01-01	01				TCRBJ02-07*01	TCRBJ02	TCRBJ02-07	01				5	9	1	5	5	3	33	45	54	60	65	1	In	VDJ
ACGCCTTGGAGCTGGAGGACTCGGCCCTGTATCTCTGTGCCAGCAGCTTGCGGGGCCCTAGCCAAAAACATTCAGTACTTCGGCGCC		1	7.006863712733656E-4	46	TCRBV05-08*01	TCRBV05	TCRBV05-08	01						unresolved		TCRBD01,TCRBD02	TCRBD01-01,TCRBD02-01		TCRBJ02-04*01	TCRBJ02	TCRBJ02-04	01				1	1	7	0	3	0	35	50	51	56	59	1	Out	VDJ
GTGACCAGTGCCCATCCTGAAGACAGCAGCTTCTACATCTGCAGTGCCCTACTAGCGGGGGGTATGTACGAGCAGTACTTCGGGCCG	CSALLAGGMYEQYF	1	3.7671310283514284E-4	42	TCRBV20	TCRBV20	unresolved			TCRBV20-01,TCRBV20-or09_02		TCRBD02-01*01	TCRBD02	TCRBD02-01	01				TCRBJ02-07*01	TCRBJ02	TCRBJ02-07	01				6	3	3	1	4	4	39	47	50	62	66	1	In	VDJ
ATCCAGCCCTCAGAACCCAGGGACTCAGCTGTGTACTTCTGTGCCAGCAGTCGGACAGAAAGTACCAATGAGCAGTTCTTCGGGCCA	CASSRTESTNEQFF	1	5.198640819124971E-4	42	TCRBV12	TCRBV12	unresolved			TCRBV12-03,TCRBV12-04		TCRBD01-01*01	TCRBD01	TCRBD01-01	01				TCRBJ02-01*01	TCRBJ02	TCRBJ02-01	01				5	1	1	5	7	6	39	51	52	58	65	1	In	VDJ
CCAGAAGACTCGGCCCTGTATCTCTGTGCCAGCAGCCTTAAAGGCAAAGGTTAACAAAGTCGGGCCAACGTCCTGACTTTCGGGGCC	CASSLKGKG*QSRANVLTF	1	3.7671310283514284E-4	57	TCRBV04-02*01	TCRBV04	TCRBV04-02	01						unresolved		TCRBD01,TCRBD02	TCRBD01-01,TCRBD02-01		TCRBJ02-06*01	TCRBJ02	TCRBJ02-06	01				4	16	3	6	5	5	24	37	53	56	61	1	Stop	VDJ
ACAGTGACCAGTGCCCATCCTGAAGACAGCAGCTTCTACATCTGCAGTGCTAGAGAGGCAGGGGGTGACACCATATATTTTGGAGAG	CSAREAGGDTIYF	1	5.424668680826056E-4	39	TCRBV20	TCRBV20	unresolved			TCRBV20-01,TCRBV20-or09_02		TCRBD01-01*01	TCRBD01	TCRBD01-01	01				TCRBJ01-03*01	TCRBJ01	TCRBJ01-03	01				0	2	4	1	2	8	42	56	58	65	67	1	In	VDJ
TTGGAGTCGGCTGCTCCCTCCCAAACATCTGTGTACTTCTGTGCCAGCAGTTTGGGCCGGACCTACAATGAGCAGTTCTTCGGGCCA	CASSLGRTYNEQFF	1	5.424668680826056E-4	42	TCRBV06	TCRBV06	unresolved			TCRBV06-02,TCRBV06-03		TCRBD01-01*01	TCRBD01	TCRBD01-01	01				TCRBJ02-01*01	TCRBJ02	TCRBJ02-01	01				4	1	8	0	4	2	39	52	53	57	61	1	In	VDJ
GAGCTGGGGGACTCGGCCCTTTATCTTTGCGCCAGCAGCTTAAGGGGGCGGACTAGCTTGACCACCGGGGAGCTGTTTTTTGGAGAA	CASSLRGRTSLTTGELFF	1	4.219186751753599E-4	54	TCRBV05-01*01	TCRBV05	TCRBV05-01	01				TCRBD02-01	TCRBD02	TCRBD02-01				01,02	TCRBJ02-02*01	TCRBJ02	TCRBJ02-02	01				2	8	1	7	5	4	27	41	49	57	62	1	In	VDJ
CTGCAGCCAGAAGACTCGGCCCTGTATCTCTGTGCCAGCAGCCAAGAAAGCGGGGGGCTAGTTGTAGAGACCCAGTACTTCGGGCCA	CASSQESGGLVVETQYF	1	3.1643900638151994E-4	51	TCRBV04-02*01	TCRBV04	TCRBV04-02	01				TCRBD02-01*01	TCRBD02	TCRBD02-01	01				TCRBJ02-05*01	TCRBJ02	TCRBJ02-05	01				0	1	6	1	8	4	30	47	48	57	65	1	In	VDJ
CTACACACCCTGCAGCCAGAAGACTCGGCCCTGTATCTCTGCGCCAGCTCACCTCAGGGGATGGATCAGCCCCAGCATTTTGGTGAT	CASSPQGMDQPQHF	1	4.369871992887657E-4	42	TCRBV04-03*01	TCRBV04	TCRBV04-03	01				TCRBD01-01*01	TCRBD01	TCRBD01-01	01				TCRBJ01-05*01	TCRBJ01	TCRBJ01-05	01				8	6	4	2	4	5	39	48	54	60	64	1	In	VDJ
GAGTCCGCCAGCACCAACCAGACATCTATGTACCTCTGTGCCAGCAGTCGTTTTTATCTTGGGGCTTACGAGCAGTACTTCGGGCCG	CASSRFYLGAYEQYF	1	5.575353921960114E-4	45	TCRBV28-01*01	TCRBV28	TCRBV28-01	01				TCRBD01-01*01	TCRBD01	TCRBD01-01	01				TCRBJ02-07*01	TCRBJ02	TCRBJ02-07	01				5	12	7	0	1	4	36	48	60	65	66	1	In	VDJ
CAGCCTGCAGAGCTTGGGGACTCGGCCATGTATCTCTGTGCCAGCAGCTTAGACAGGGTCTATTTCTACGAGCAGTACTTCGGGCCG	CASSLDRVYFYEQYF	1	4.445214613454685E-4	45	TCRBV11-01*01	TCRBV11	TCRBV11-01	01				TCRBD01-01*01	TCRBD01	TCRBD01-01	01				TCRBJ02-07*01	TCRBJ02	TCRBJ02-07	01				1	0	3	3	7	3	36	-1	52	58	65	1	In	VDJ
CTGCAGCCAGAAGACTCGGCCCTGTATCTCTGTGCCAGCAGCCCCGAAGCGGGGGGCCGCGGCACAGATACGCAGTATTTTGGCCCA	CASSPEAGGRGTDTQYF	1	3.842473648918457E-4	51	TCRBV04-02*01	TCRBV04	TCRBV04-02	01				TCRBD02-01*01	TCRBD02	TCRBD02-01	01				TCRBJ02-03*01	TCRBJ02	TCRBJ02-03	01				4	4	6	1	5	1	30	43	47	56	61	1	In	VDJ
ACAGTGACCAGTGCCCATCCTGAAGACAGCAGCTTCTACATCTGCAGTGCGGGACGGACAAGCACCGGGGAGCTGTTTTTTGGAGAA	CSAGRTSTGELFF	1	4.445214613454685E-4	39	TCRBV20	TCRBV20	unresolved			TCRBV20-01,TCRBV20-or09_02				unresolved		TCRBD01,TCRBD02	TCRBD01-01,TCRBD02-01		TCRBJ02-02*01	TCRBJ02	TCRBJ02-02	01				6	0	0	7	7	4	42	-1	50	55	62	1	In	VDJ
ACATCGGCCCAAAAGAACCCGACAGCTTTCTATCTCTGTGCCAGTAGTATAGCCAGGACAGGAAAAGAGACCCAGTACTTCGGGCCA	CASSIARTGKETQYF	1	5.8013817836612E-4	45	TCRBV19-01	TCRBV19	TCRBV19-01				01,02	TCRBD01-01*01	TCRBD01	TCRBD01-01	01				TCRBJ02-05*01	TCRBJ02	TCRBJ02-05	01				1	3	1	4	2	3	36	52	55	62	64	1	In	VDJ
CTGGAGTTGGCTGCTCCCTCCCAGACATCTGTGTACTTCTGTGCCAGCAGGTTAGAGGGGCTTAGGGACGAGCAGTACTTCGGGCCG	CASRLEGLRDEQYF	1	5.349326060259028E-4	42	TCRBV06-06	TCRBV06	TCRBV06-06				01,02			unresolved		TCRBD01,TCRBD02	TCRBD01-01,TCRBD02-01		TCRBJ02-07*01	TCRBJ02	TCRBJ02-07	01				6	5	5	2	7	5	39	50	55	60	67	1	In	VDJ
CTGAGCTCTCTGGAGCTGGGGGACTCAGCTTTGTATTTCTGTGCCAGCAGCCCCGGGACAGGGAAGAATGAGCAGTTCTTCGGGCCA	CASSPGTGKNEQFF	1	3.842473648918457E-4	42	TCRBV09-01	TCRBV09	TCRBV09-01				01,02	TCRBD01-01*01	TCRBD01	TCRBD01-01	01				TCRBJ02-01*01	TCRBJ02	TCRBJ02-01	01				4	3	0	3	3	7	39	51	54	63	66	1	In	VDJ
CTGAGCTCTCTGGAGCTGGGGGACTCAGCTTTGTATTTCTGTGCCAGCAGCCCCCGGACTAGCGTGTATACGCAGTATTTTGGCCCA	CASSPRTSVYTQYF	1	3.616445787217371E-4	42	TCRBV09-01	TCRBV09	TCRBV09-01				01,02	TCRBD02-01	TCRBD02	TCRBD02-01				01,02	TCRBJ02-03*01	TCRBJ02	TCRBJ02-03	01				4	4	1	6	3	7	39	51	55	64	67	1	In	VDJ
AGTGCCCATCCTGAAGACAGCAGCTTCTACATCTGCAGTGCTAGTTCCCTCGACACAGGGAGCACAGATACGCAGTATTTTGGCCCA	CSASSLDTGSTDTQYF	1	3.9178162694854853E-4	48	TCRBV20	TCRBV20	unresolved			TCRBV20-01,TCRBV20-or09_02		TCRBD01-01*01	TCRBD01	TCRBD01-01	01				TCRBJ02-03*01	TCRBJ02	TCRBJ02-03	01				3	10	3	3	0	0	33	44	54	-1	60	1	In	VDJ
GCAGCCAGAAGACTCAGCCCTGTATCTCTGCGCCAGCAGCCAAGATCGGGGCCGGACTAGCGGCCCAATGAGCAGTTCTTCGGGCCA		1	4.143844131186571E-4	53	TCRBV04-01*01	TCRBV04	TCRBV04-01	01				TCRBD02-01	TCRBD02	TCRBD02-01				01,02	TCRBJ02-01*01	TCRBJ02	TCRBJ02-01	01				0	8	1	5	2	6	28	45	53	63	65	1	Out	VDJ
TCGGCTGCTCCCTCCCAGACATCTGTGTACTTCTGTGCCAGCAGTGAACAGGCTACAGGGGTTGGCGGGGAGCTGTTTTTTGGAGAA	CASSEQATGVGGELFF	1	5.123298198557942E-4	48	TCRBV06-01*01	TCRBV06	TCRBV06-01	01				TCRBD01-01*01	TCRBD01	TCRBD01-01	01				TCRBJ02-02*01	TCRBJ02	TCRBJ02-02	01				2	6	3	2	4	7	33	48	54	61	65	1	In	VDJ
AGCACCTTGGAGCTGGGGGACTCGGCCCTTTATCTTTGCGCCAGCAGCTTGGCAGGGGGAAAAGGAAACACCATATATTTTGGAGAG	CASSLAGGKGNTIYF	1	5.047955577990914E-4	45	TCRBV05-01*01	TCRBV05	TCRBV05-01	01				TCRBD01-01*01	TCRBD01	TCRBD01-01	01				TCRBJ01-03*01	TCRBJ01	TCRBJ01-03	01				0	0	4	1	4	4	36	-1	52	59	63	1	In	VDJ
ATGAATGTGAGCACCTTGGAGCTGGGGGACTCGGCCCTTTATCTTTGCGCCAGCAGCTTGCACTGGAGTGAGCAGTTCTTCGGGCCA	CASSLHWSEQFF	1	3.9178162694854853E-4	36	TCRBV05-01*01	TCRBV05	TCRBV05-01	01				TCRBD02-01*02	TCRBD02	TCRBD02-01	02				TCRBJ02-01*01	TCRBJ02	TCRBJ02-01	01				1	4	10	2	0	9	45	60	64	-1	68	1	In	VDJ
GTGAGCAACATGAGCCCTGAAGACAGCAGCATATATCTCTGCAGCGAGTCCGGGACAGGGGGCATGGAGACCCAGTACTTCGGGCCA	CSESGTGGMETQYF	1	1.8835655141757142E-4	42	TCRBV29-01*01	TCRBV29	TCRBV29-01	01				TCRBD01-01*01	TCRBD01	TCRBD01-01	01				TCRBJ02-05*01	TCRBJ02	TCRBJ02-05	01				7	5	0	0	3	5	39	46	51	63	66	1	In	VDJ
AAGATCCAGCGCACAGAGCGGGGGGACTCAGCCGTGTATCTCTGTGCCAGCAGCTTAACCGGGACACACGGCTACACCTTCGGTTCG	CASSLTGTHGYTF	1	4.294529372320628E-4	39	TCRBV07-03*01	TCRBV07	TCRBV07-03	01				TCRBD01-01*01	TCRBD01	TCRBD01-01	01				TCRBJ01-02*01	TCRBJ01	TCRBJ01-02	01				0	1	0	6	3	8	42	59	60	66	69	1	In	VDJ
CTCCCTCCCAGACATCTGTGTACTTCTGTGCCAGCAGTCGCTCAAACTCTATGCACAAGTCGGGCCAACGTCCTGACTTTCGGGGCC		1	4.595899854588742E-4	55	TCRBV06	TCRBV06	unresolved			TCRBV06-01,TCRBV06-05,TCRBV06-06				unresolved		TCRBD01,TCRBD02	TCRBD01-01,TCRBD02-01		TCRBJ02-06*01	TCRBJ02	TCRBJ02-06	01				5	16	3	6	4	5	26	38	54	57	61	1	Out	VDJ
ACCAGTGCCCATCCTGAAGACAGCAGCTTCTACATCTGCAGTGCTCATCGCCGGGACGCGAGCACAGATACGCAGTATTTTGGCCCA	CSAHRRDASTDTQYF	1	3.842473648918457E-4	45	TCRBV20	TCRBV20	unresolved			TCRBV20-01,TCRBV20-or09_02				unresolved		TCRBD01,TCRBD02	TCRBD01-01,TCRBD02-01		TCRBJ02-03*01	TCRBJ02	TCRBJ02-03	01				5	7	0	7	3	0	36	45	52	57	60	1	In	VDJ
TCCGCCAGCACCAACCAGACATCTATGTACCTCTGTGCCAGCAGTTTAGGGGGAGGGGACAGGGTATATGGCTACACCTTCGGTTCG	CASSLGGGDRVYGYTF	1	5.198640819124971E-4	48	TCRBV28-01*01	TCRBV28	TCRBV28-01	01				TCRBD01-01*01	TCRBD01	TCRBD01-01	01				TCRBJ01-02*01	TCRBJ01	TCRBJ01-02	01				2	7	0	3	2	5	33	48	55	64	66	1	In	VDJ
ATGAGCTCCTTGGAGCTGGGGGACTCAGCCCTGTACTTCTGTGCCAGCAGCTCGACAGGGTTAAGAGAAAAACTGTTTTTTGGCAGT	CASSSTGLREKLFF	1	5.8013817836612E-4	42	TCRBV13-01*01	TCRBV13	TCRBV13-01	01				TCRBD01-01*01	TCRBD01	TCRBD01-01	01				TCRBJ01-04*01	TCRBJ01	TCRBJ01-04	01				4	1	2	3	6	8	39	52	53	60	66	1	In	VDJ
AATTCCCTGGAGCTTGGTGACTCTGCTGTGTATTTCTGTGCCAGCAGCCGCCAGGTAGCGGGGGCCTACGAGCAGTACTTCGGGCCG	CASSRQVAGAYEQYF	1	5.047955577990914E-4	45	TCRBV03	TCRBV03	unresolved			TCRBV03-01,TCRBV03-02		TCRBD02-01*01	TCRBD02	TCRBD02-01	01				TCRBJ02-07*01	TCRBJ02	TCRBJ02-07	01				4	6	5	2	0	2	36	49	55	-1	64	1	In	VDJ
ACTCTGAAGATCCAGCCCTCAGAACCCAGGGACTCAGCTGTGTACTTCTGTGCCAGCAGTTTAGTGGAGACCCAGTACTTCGGGCCA	CASSLVETQYF	1	3.842473648918457E-4	33	TCRBV12	TCRBV12	unresolved			TCRBV12-03,TCRBV12-04				unresolved					TCRBJ02-05*01	TCRBJ02	TCRBJ02-05	01				1	0	0	0	2	5	48	-1	-1	64	66	1	In	VJ
ATTCTGGAGTCCGCCAGCACCAACCAGACATCTATGTACCTCTGTGCCAGCAGTTCCCGGGCTCTGGATGGCTACACCTTCGGTTCG	CASSSRALDGYTF	1	5.198640819124971E-4	39	TCRBV28-01*01	TCRBV28	TCRBV28-01	01						unresolved		TCRBD01,TCRBD02	TCRBD01-01,TCRBD02-01		TCRBJ01-02*01	TCRBJ01	TCRBJ01-02	01				4	3	8	0	5	6	42	55	58	62	67	1	In	VDJ
TGCGAGGAGATTCGGCAGCTTATTTCTGTGCCAGCTCACCTGGGAGGGACATTTACAAATCGGGCCAACGTCCTGACTTTCGGGGCC		1	5.047955577990914E-4	55	TCRBV18-01*01	TCRBV18	TCRBV18-01	01				TCRBD02-01*02	TCRBD02	TCRBD02-01	02				TCRBJ02-06*01	TCRBJ02	TCRBJ02-06	01				3	1	9	0	13	5	26	40	41	48	61	1	Out	VDJ
TCAGAACCCAGGGACTCAGCTGTGTACTTCTGTGCCAGCAGTTTAGCCCCACTAGCGGGGGAGGTCAATGAGCAGTTCTTCGGGCCA	CASSLAPLAGEVNEQFF	1	4.897270336856857E-4	51	TCRBV12	TCRBV12	unresolved			TCRBV12-03,TCRBV12-04		TCRBD02-01*01	TCRBD02	TCRBD02-01	01				TCRBJ02-01*01	TCRBJ02	TCRBJ02-01	01				0	3	3	2	4	6	30	47	50	61	65	1	In	VDJ
TCCGCCAGCACCAACCAGACATCTATGTACCTCTGTGCCAGCATGAACAGTGGAGGGTCCTATAATTCACCCCTCCACTTTGGGAAC	CASMNSGGSYNSPLHF	1	5.349326060259028E-4	48	TCRBV28-01*01	TCRBV28	TCRBV28-01	01				TCRBD02-01*02	TCRBD02	TCRBD02-01	02				TCRBJ01-06*01	TCRBJ01	TCRBJ01-06	01				7	8	10	0	0	1	33	43	51	-1	57	1	In	VDJ
ATCCAGCCTGCAAAGCTTGAGGACTCGGCCGTGTATCTCTGTGCCAGCAGCCCGAGAGGGGGGGCCCACGAGCAGTACTTCGGGCCG	CASSPRGGAHEQYF	1	4.219186751753599E-4	42	TCRBV11-02*02	TCRBV11	TCRBV11-02	02				TCRBD02-01*01	TCRBD02	TCRBD02-01	01				TCRBJ02-07*01	TCRBJ02	TCRBJ02-07	01				5	6	9	0	3	5	39	51	57	64	67	1	In	VDJ
CGCACACAGCAGGAGGACTCCGCCGTGTATCTCTGTGCCAGCAGCGCCTCCGGGACCCGGATCTACACTGAAGCTTTCTTTGGACAA	CASSASGTRIYTEAFF	1	4.6712424751557707E-4	48	TCRBV07-08*01	TCRBV07	TCRBV07-08	01						unresolved		TCRBD01,TCRBD02	TCRBD01-01,TCRBD02-01		TCRBJ01-01*01	TCRBJ01	TCRBJ01-01	01				5	6	0	7	8	3	33	45	51	56	64	1	In	VDJ
GAGATCCAGCGCACAGAGCAGGGGGACTCGGCCATGTATCTCTGTGCCAGCAGCCCGACAGGGGTCTACGAGCAGTACTTCGGGCCG	CASSPTGVYEQYF	1	5.650696542527143E-4	39	TCRBV07-09	TCRBV07	TCRBV07-09				01,03	TCRBD01-01*01	TCRBD01	TCRBD01-01	01				TCRBJ02-07*01	TCRBJ02	TCRBJ02-07	01				5	2	2	2	1	3	42	54	56	64	65	1	In	VDJ
ATTCTGGAGTCCGCCAGCACCAACCAGACATCTATGTACCTCTGTGCCAGCAGCCCAGGGGTAAGGCAGCCCCAGCATTTTGGTGAT	CASSPGVRQPQHF	1	5.349326060259028E-4	39	TCRBV28-01*01	TCRBV28	TCRBV28-01	01				TCRBD01-01*01	TCRBD01	TCRBD01-01	01				TCRBJ01-05*01	TCRBJ01	TCRBJ01-05	01				6	2	4	2	5	7	42	53	55	61	66	1	In	VDJ
CTGGAGTCCGCCAGCACCAACCAGACATCTATGTACCTCTGTGCCAGCAGTTTATATGGCTTCCGAGGAGGCTACACCTTCGGTTCG	CASSLYGFRGGYTF	1	5.123298198557942E-4	42	TCRBV28-01*01	TCRBV28	TCRBV28-01	01				TCRBD02-01*02	TCRBD02	TCRBD02-01	02				TCRBJ01-02*01	TCRBJ01	TCRBJ01-02	01				1	9	11	1	1	8	39	55	64	68	69	1	In	VDJ
CAGCAGGTAGTGCGAGGAGATTCGGCAGCTTATTTCTGTGCCAGCTCACCTACTAGCGGGGGGTCGAAAGAGCAGTACTTCGGGCCG	CASSPTSGGSKEQYF	1	4.6712424751557707E-4	45	TCRBV18-01*01	TCRBV18	TCRBV18-01	01				TCRBD02-01*01	TCRBD02	TCRBD02-01	01				TCRBJ02-07*01	TCRBJ02	TCRBJ02-07	01				3	1	3	1	6	7	36	50	51	63	69	1	In	VDJ
ATCCGGTCCACAAAGCTGGAGGACTCAGCCATGTACTTCTGTGCCAGTTCCTCGGGGGGAGCCACCGGGGAGCTGTTTTTTGGAGAA	CASSSGGATGELFF	1	5.349326060259028E-4	42	TCRBV02-01*01	TCRBV02	TCRBV02-01	01				TCRBD02-01*01	TCRBD02	TCRBD02-01	01				TCRBJ02-02*01	TCRBJ02	TCRBJ02-02	01				9	5	8	1	3	4	39	47	52	59	62	1	In	VDJ
ACCAGTGCCCATCCTGAAGACAGCAGCTTCTACATCTGCAGTGCTAGCGAGAGACAGGGGGCAATTTCACCCCTCCACTTTGGGAAC	CSASERQGAISPLHF	1	3.465760546083314E-4	45	TCRBV20	TCRBV20	unresolved			TCRBV20-01,TCRBV20-or09_02		TCRBD01-01*01	TCRBD01	TCRBD01-01	01				TCRBJ01-06*01	TCRBJ01	TCRBJ01-06	01				3	5	2	0	3	9	36	47	52	62	65	1	In	VDJ
AGGCTGGAGTCGGCTGCTCCCTCCCAGACATCTGTGTACTTCTGTGCCAGCGGGGGGGGGACCTACACTGAAGCTTTCTTTGGACAA	CASGGGTYTEAFF	1	4.445214613454685E-4	39	TCRBV06-01*01	TCRBV06	TCRBV06-01	01				TCRBD02-01*01	TCRBD02	TCRBD02-01	01				TCRBJ01-01*01	TCRBJ01	TCRBJ01-01	01				8	0	9	0	6	3	42	-1	51	58	64	1	In	VDJ
ACCTTGGAGCTGGGGGACTCGGCCCTTTATCTTTGCGCCAGCAGCCTGGGGGGGGGCGCGAACACCGGGGAGCTGTTTTTTGGAGAA	CASSLGGGANTGELFF	1	3.9178162694854853E-4	48	TCRBV05-01*01	TCRBV05	TCRBV05-01	01				TCRBD02-01*01	TCRBD02	TCRBD02-01	01				TCRBJ02-02*01	TCRBJ02	TCRBJ02-02	01				0	0	9	0	2	0	33	-1	49	56	58	1	In	VDJ
TCTCTGGAGCTGGGGGACTCAGCTTTGTATTTCTGTGCCAGCAGCGCGAGCGGGGCCAGGGGTAATTCACCCCTCCACTTTGGGAAC	CASSASGARGNSPLHF	1	3.1643900638151994E-4	48	TCRBV09-01	TCRBV09	TCRBV09-01				01,02	TCRBD02-01*01	TCRBD02	TCRBD02-01	01				TCRBJ01-06*01	TCRBJ01	TCRBJ01-06	01				3	2	6	3	7	6	33	46	48	55	62	1	In	VDJ
ATCCAGCCCTCAGAACCCAGGGACTCAGCTGTGTACTTCTGTGCCAGCAGTTTGGGACAGTGGAACACTGAAGCTTTCTTTGGACAA	CASSLGQWNTEAFF	1	4.5205572340217137E-4	42	TCRBV12	TCRBV12	unresolved			TCRBV12-03,TCRBV12-04		TCRBD01-01*01	TCRBD01	TCRBD01-01	01				TCRBJ01-01*01	TCRBJ01	TCRBJ01-01	01				3	0	0	5	2	1	39	-1	53	60	62	1	In	VDJ
CTGGAGTCCGCCAGCACCAACCAGACATCTATGTACCTCTGTGCCAGCAGTTTATTACCAGGGACGGGTGGCTACACCTTCGGTTCG	CASSLLPGTGGYTF	1	5.047955577990914E-4	42	TCRBV28-01*01	TCRBV28	TCRBV28-01	01						unresolved		TCRBD01,TCRBD02	TCRBD01-01,TCRBD02-01		TCRBJ01-02*01	TCRBJ01	TCRBJ01-02	01				1	5	0	7	3	7	39	55	60	65	68	1	In	VDJ
CCGGGAGACACGGCACTGTATCTCTGCGCCAGCAGTCATTTGATTTTCGTTCCCGGGACACTTAATTCACCCCTCCACTTTGGGAAC	CASSHLIFVPGTLNSPLHF	1	4.7465850957227997E-4	57	TCRBV23-01*01	TCRBV23	TCRBV23-01	01				TCRBD01-01*01	TCRBD01	TCRBD01-01	01				TCRBJ01-06*01	TCRBJ01	TCRBJ01-06	01				3	16	0	6	2	6	24	38	54	60	62	1	In	VDJ
GAGCAGGGGGACTCGGCCATGTATCTCTGTGCCAGCAGCTTAAGACGCCAGGGACAGCAAATGGGATCACCCCTCCACTTTGGGAAC	CASSLRRQGQQMGSPLHF	1	5.500011301393086E-4	54	TCRBV07-09	TCRBV07	TCRBV07-09				01,03	TCRBD01-01*01	TCRBD01	TCRBD01-01	01				TCRBJ01-06*01	TCRBJ01	TCRBJ01-06	01				2	8	0	5	9	10	27	42	50	57	66	1	In	VDJ
CCTGCAGAGCTTGGGGACTCGGCCGTGTATCTCTGTGCCAGCAGCGCCCCCGGGACAGGGATAAGCAATGAGCAGTTCTTCGGGCCA	CASSAPGTGISNEQFF	1	4.595899854588742E-4	48	TCRBV11-03*01	TCRBV11	TCRBV11-03	01				TCRBD01-01*01	TCRBD01	TCRBD01-01	01				TCRBJ02-01*01	TCRBJ02	TCRBJ02-01	01				5	6	0	3	5	6	33	45	51	60	65	1	In	VDJ
ATCCGGTCCACAAAGCTGGAGGACTCAGCCATGTACTTCTGTGCCAGCAGGCGGGACAGCTCTAATGAAAAACTGTTTTTTGGCAGT	CASRRDSSNEKLFF	1	5.8013817836612E-4	42	TCRBV02-01*01	TCRBV02	TCRBV02-01	01				TCRBD01-01*01	TCRBD01	TCRBD01-01	01				TCRBJ01-04*01	TCRBJ01	TCRBJ01-04	01				6	2	0	5	2	3	39	50	52	59	61	1	In	VDJ
AGCACCTTGGAGCTGGGGGACTCGGCCCTTTATCTTTGCGCCAGCAGCTTGTGGCGGGACTACCAAGAGACCCAGTACTTCGGGCCA	CASSLWRDYQETQYF	1	2.938362202114114E-4	45	TCRBV05-01*01	TCRBV05	TCRBV05-01	01				TCRBD02-01	TCRBD02	TCRBD02-01				01,02	TCRBJ02-05*01	TCRBJ02	TCRBJ02-05	01				1	4	0	10	0	0	36	51	55	-1	61	1	In	VDJ
CCCCTGATCCTGGAGTCGCCCAGCCCCAACCAGACCTCTCTGTACTTCTGTGCCAGCAGAAGTCAGGGGGCCGCTTTCTTTGGACAA	CASRSQGAAFF	1	4.897270336856857E-4	33	TCRBV27-01*01	TCRBV27	TCRBV27-01	01				TCRBD01-01*01	TCRBD01	TCRBD01-01	01				TCRBJ01-01*01	TCRBJ01	TCRBJ01-01	01				6	4	4	0	1	11	48	59	63	71	72	1	In	VDJ
AACGCCTTGTTGCTGGGGGACTCGGCCCTCTATCTCTGTGCCAGCAGCTGGGGACTAGCGGGGGCGGGTGAGCAGTTCTTCGGGCCA	CASSWGLAGAGEQFF	1	4.294529372320628E-4	45	TCRBV05-06*01	TCRBV05	TCRBV05-06	01				TCRBD02-01*01	TCRBD02	TCRBD02-01	01				TCRBJ02-01*01	TCRBJ02	TCRBJ02-01	01				3	1	0	2	4	9	36	49	50	64	68	1	In	VDJ
ACCAGTGCCCATCCTGAAGACAGCAGCTTCTACATCTGCAGTGCTAGAGACCACATAGGGCCCCCGCGCGAGCAGTACTTCGGGCCG	CSARDHIGPPREQYF	1	3.315075304949257E-4	45	TCRBV20	TCRBV20	unresolved			TCRBV20-01,TCRBV20-or09_02				unresolved		TCRBD01,TCRBD02	TCRBD01-01,TCRBD02-01		TCRBJ02-07*01	TCRBJ02	TCRBJ02-07	01				0	6	5	3	8	6	36	50	56	60	68	1	In	VDJ
CAGCCTGCAGAGCTTGGGGACTCGGCCGTGTATCTCTGTGCCAGCAGCGCGACTAGCGGGGGGGCCGGGGAGCTGTTTTTTGGAGAA	CASSATSGGAGELFF	1	4.7465850957227997E-4	45	TCRBV11-03*01	TCRBV11	TCRBV11-03	01				TCRBD02-01*01	TCRBD02	TCRBD02-01	01				TCRBJ02-02*01	TCRBJ02	TCRBJ02-02	01				5	2	2	0	0	6	36	48	50	-1	64	1	In	VDJ
AGCACCTTGGAGCTGGGGGACTCGGCCCTTTATCTTTGCGCCAGCAGCTTGGCGGTCGGGGGCACAGATACGCAGTATTTTGGCCCA	CASSLAVGGTDTQYF	1	3.465760546083314E-4	45	TCRBV05-01*01	TCRBV05	TCRBV05-01	01				TCRBD02-01*01	TCRBD02	TCRBD02-01	01				TCRBJ02-03*01	TCRBJ02	TCRBJ02-03	01				0	4	8	3	0	1	36	52	56	-1	61	1	In	VDJ
GTGACCAGTGCCCATCCTGAAGACAGCAGCTTCTACATCTGCAGTGCTCACCTCTCGACAGGGAACTATGGCTACACCTTCGGTTCG	CSAHLSTGNYGYTF	1	3.239732684382228E-4	42	TCRBV20	TCRBV20	unresolved			TCRBV20-01,TCRBV20-or09_02		TCRBD01-01*01	TCRBD01	TCRBD01-01	01				TCRBJ01-02*01	TCRBJ01	TCRBJ01-02	01				5	8	2	3	0	2	39	48	56	-1	63	1	In	VDJ
GTGACCAGTGCCCATCCTGAAGACAGCAGCTTCTACATCTGCAGTGTTTCCCCGGGACTAGCGGGGAATGAGCAGTTCTTCGGGCCA	CSVSPGLAGNEQFF	1	3.7671310283514284E-4	42	TCRBV20	TCRBV20	unresolved			TCRBV20-01,TCRBV20-or09_02		TCRBD02-01*01	TCRBD02	TCRBD02-01	01				TCRBJ02-01*01	TCRBJ02	TCRBJ02-01	01				7	7	0	3	0	7	39	46	53	-1	66	1	In	VDJ
TGGAGCTGGGGGACTCAGCCCTGTACTTCTGTGCCAGCAGCAACCGGGACTAGCGGGGGCAAGTAGTACGAGCAGTACTTCGGGCCG		1	4.0685015106195423E-4	52	TCRBV13-01*01	TCRBV13	TCRBV13-01	01				TCRBD02-01*01	TCRBD02	TCRBD02-01	01				TCRBJ02-07*01	TCRBJ02	TCRBJ02-07	01				5	4	0	2	7	4	29	41	45	59	66	1	Out	VDJ
ATCCAGCGCACACAGCAGGAGGACTCCGCCGTGTATCTCTGTGCCAGCAGCTTAGGGAACAGTAGATATGGCTACACCTTCGGTTCG	CASSLGNSRYGYTF	1	3.993158890052514E-4	42	TCRBV07-08*01	TCRBV07	TCRBV07-08	01				TCRBD01-01*01	TCRBD01	TCRBD01-01	01				TCRBJ01-02*01	TCRBJ01	TCRBJ01-02	01				1	3	3	5	4	5	39	55	58	62	66	1	In	VDJ
CTCAGGCTGCTGTCGGCTGCTCCCTCCCAGACATCTGTGTACTTCTGTGCCAGCACCCAGCGGGGCGGGGAGCTGTTTTTTGGAGAA	CASTQRGGELFF	1	3.7671310283514284E-4	36	TCRBV06-05*01	TCRBV06	TCRBV06-05	01				TCRBD02-01*01	TCRBD02	TCRBD02-01	01				TCRBJ02-02*01	TCRBJ02	TCRBJ02-02	01				7	3	6	3	0	7	45	55	58	-1	65	1	In	VDJ
TGCAGCAAGAAGACTCAGCTGCGTATCTCTGCACCAGCAGGCCAGTAAGTTTGTGCAAGTCGGTCCAACGTCCTGACTTTCGGGGCC		1	2.410963858144914E-4	52	TCRBV01-01*01	TCRBV01	TCRBV01-01	01						unresolved		TCRBD01,TCRBD02	TCRBD01-01,TCRBD02-01		TCRBJ02-06*01	TCRBJ02	TCRBJ02-06	01				6	2	4	5	19	8	29	40	42	45	64	1	Out	VDJ
CGCTCACCAGGCCTGGGGGACGCAGCCATGTACCTGTGTGCCACCGGTTCCGGGACAGGGGAAAGCTACGAGCAGTACTTCGGGCCG	CATGSGTGESYEQYF	1	3.465760546083314E-4	45	TCRBV15-01*01	TCRBV15	TCRBV15-01	01				TCRBD01-01*01	TCRBD01	TCRBD01-01	01				TCRBJ02-07*01	TCRBJ02	TCRBJ02-07	01				8	6	0	2	4	3	36	45	51	61	65	1	In	VDJ
CTGCTGTCGGCTGCTCCCTCCCAGACATCTGTGTACTTCTGTGCCAGCAGTTACGGGCGGGGGTTCTATGGCTACACCTTCGGTTCG	CASSYGRGFYGYTF	1	3.089047443248171E-4	42	TCRBV06-05*01	TCRBV06	TCRBV06-05	01				TCRBD02-01*01	TCRBD02	TCRBD02-01	01				TCRBJ01-02*01	TCRBJ01	TCRBJ01-02	01				2	2	7	2	2	4	39	54	56	63	65	1	In	VDJ
AGCTCTCTGGAGCTGGGGGACTCAGCTTTGTATTTCTGTGCCAGCACCCCCGGGACAACCTACAAAGAGACCCAGTACTTCGGGCCA	CASTPGTTYKETQYF	1	2.712334340413028E-4	45	TCRBV09-01	TCRBV09	TCRBV09-01				01,02	TCRBD01-01*01	TCRBD01	TCRBD01-01	01				TCRBJ02-05*01	TCRBJ02	TCRBJ02-05	01				6	5	0	6	7	3	36	46	51	57	64	1	In	VDJ
CGCACAGAGCAGGGGGACTCGGCCATGTATCTCTGTGCCAGCAGCGCAATTCCCGAATTTAAGACCTACGAGCAGTACTTCGGGCCG	CASSAIPEFKTYEQYF	1	5.273983439691999E-4	48	TCRBV07-09	TCRBV07	TCRBV07-09				01,03			unresolved		TCRBD01,TCRBD02	TCRBD01-01,TCRBD02-01		TCRBJ02-07*01	TCRBJ02	TCRBJ02-07	01				5	9	2	8	8	2	33	45	54	56	64	1	In	VDJ
AGCTCTCTGGAGCTGGGGGACTCAGCTTTGTATTTCTGTGCCAGCAGCCTGGGACAGGCGAGCTCCTACGAGCAGTACTTCGGGCCG	CASSLGQASSYEQYF	1	3.0137048226811425E-4	45	TCRBV09-01	TCRBV09	TCRBV09-01				01,02	TCRBD01-01*01	TCRBD01	TCRBD01-01	01				TCRBJ02-07*01	TCRBJ02	TCRBJ02-07	01				4	2	0	4	4	0	36	48	50	58	62	1	In	VDJ
GAGCTGGGGGACTCAGCTTTGTATTTCTGTGCCAGCAGCGTCGCTCCGACAGGGCCTTCACAACCCTACGAGCAGTACTTCGGGCCG	CASSVAPTGPSQPYEQYF	1	3.0137048226811425E-4	54	TCRBV09-01	TCRBV09	TCRBV09-01				01,02	TCRBD01-01*01	TCRBD01	TCRBD01-01	01				TCRBJ02-07*01	TCRBJ02	TCRBJ02-07	01				2	6	2	3	10	2	27	41	47	54	64	1	In	VDJ
CTGGAGTCGCCCAGCCCCAACCAGACCTCTCTGTACTTCTGTGCCAGCAGTCCCCAGGACAGGGTCTATGGCTACACCTTCGGTTCG	CASSPQDRVYGYTF	1	4.219186751753599E-4	42	TCRBV27-01*01	TCRBV27	TCRBV27-01	01				TCRBD01-01*01	TCRBD01	TCRBD01-01	01				TCRBJ01-02*01	TCRBJ01	TCRBJ01-02	01				5	5	1	3	1	4	39	51	56	64	65	1	In	VDJ
ATCCAGCGCACACAGCAGGAGGACTCGGCCGTGTATCTCTGTGCCAGCAGCCTGCATCAGGGTGGCTATGGCTACACCTTCGGTTCG	CASSLHQGGYGYTF	1	4.7465850957227997E-4	42	TCRBV07-02*01	TCRBV07	TCRBV07-02	01				TCRBD01-01*01	TCRBD01	TCRBD01-01	01				TCRBJ01-02*01	TCRBJ01	TCRBJ01-02	01				5	6	4	3	3	4	39	51	57	62	65	1	In	VDJ
CTCAGAACCCAGGGACTCAGCTGTGTATTTTTGTGCTAGTGGTTTGGTACATCAGGGGTTGAAGATCAGCCCCAGCATTTTGGTGAT		1	4.821927716289828E-4	50	TCRBV12-05*01	TCRBV12	TCRBV12-05	01				TCRBD01-01*01	TCRBD01	TCRBD01-01	01				TCRBJ01-05*01	TCRBJ01	TCRBJ01-05	01				0	4	4	2	6	5	31	48	52	58	64	1	Out	VDJ
CTGGAGTCCGCCAGCACCAACCAGACATCTATGTACCTCTGTGCCAGCCAGCTAGCGGATACCTACAATGAGCAGTTCTTCGGGCCA	CASQLADTYNEQFF	1	5.650696542527143E-4	42	TCRBV28-01*01	TCRBV28	TCRBV28-01	01				TCRBD02-01	TCRBD02	TCRBD02-01				01,02	TCRBJ02-01*01	TCRBJ02	TCRBJ02-01	01				8	3	4	5	3	2	39	48	51	58	61	1	In	VDJ
TCTCTGGAGCTGGGGGACTCAGCTTTGTATTTCTGTGCCAGCAGCGTAAGGCCTAGCGGGGGGAAAGAGACCCAGTACTTCGGGCCA	CASSVRPSGGKETQYF	1	2.712334340413028E-4	48	TCRBV09-01	TCRBV09	TCRBV09-01				01,02	TCRBD02-01*01	TCRBD02	TCRBD02-01	01				TCRBJ02-05*01	TCRBJ02	TCRBJ02-05	01				1	4	4	1	1	3	33	48	52	63	64	1	In	VDJ
ATCGGCCCAAAAGAACCCGACAGCTTTCTATCTCTGTGCCAGTAGGGGGAAGGGGGGTCTCGCAACTATGGCTACACCTTCGGTTCG		1	5.500011301393086E-4	47	TCRBV19-01	TCRBV19	TCRBV19-01				01,02			unresolved		TCRBD01,TCRBD02	TCRBD01-01,TCRBD02-01		TCRBJ01-02*01	TCRBJ01	TCRBJ01-02	01				6	5	5	1	7	2	34	45	50	56	63	1	Out	VDJ
ATCCAGCCCTCAGAACCCAGGGACTCAGCTGTGTACTTCTGTGCCAGCAGGTCGAGACTAGGCGCAGATACGCAGTATTTTGGCCCA	CASRSRLGADTQYF	1	4.219186751753599E-4	42	TCRBV12	TCRBV12	unresolved			TCRBV12-03,TCRBV12-04		TCRBD02-01	TCRBD02	TCRBD02-01				01,02	TCRBJ02-03*01	TCRBJ02	TCRBJ02-03	01				6	5	2	8	3	4	39	50	55	61	64	1	In	VDJ
CAGGTAGTGCGAGGAGATTCGGCAGCTTATTTCTGTGCCAGCTCACAGGGCCGAGGGTACTCTGGAAACACCATATATTTTGGAGAG	CASSQGRGYSGNTIYF	1	6.25343750706337E-4	48	TCRBV18-01*01	TCRBV18	TCRBV18-01	01				TCRBD02-01*02	TCRBD02	TCRBD02-01	02				TCRBJ01-03*01	TCRBJ01	TCRBJ01-03	01				4	6	11	0	2	0	33	46	52	57	59	1	In	VDJ
CCCATCCTGAAGACAGCAGCTTCTACATCTGCAGTGCTAGAGATCGACTCTGGGGGCCTGAGCTCCTACGAGCAGTACTTCGGGCCG		1	3.239732684382228E-4	52	TCRBV20	TCRBV20	unresolved			TCRBV20-01,TCRBV20-or09_02		TCRBD01-01*01	TCRBD01	TCRBD01-01	01				TCRBJ02-07*01	TCRBJ02	TCRBJ02-07	01				0	8	6	0	5	0	29	43	51	57	62	1	Out	VDJ
GCAGCCTGCAGAACTGGAGGATTCTGGAGTTTATTTCTGTGCCAGCAGCCGTCTAGCGGCTCCTACAATGAGCAGTTCTTCGGGCCA		1	5.8013817836612E-4	44	TCRBV14-01*01	TCRBV14	TCRBV14-01	01				TCRBD02-01	TCRBD02	TCRBD02-01				01,02	TCRBJ02-01*01	TCRBJ02	TCRBJ02-01	01				4	2	4	5	0	0	37	50	52	-1	59	1	Out	VDJ
CTTCACATCAATTCCCTGGAGCTTGGTGACTCTGCTGTGTATTTCTGTGCCAGCGGGGCAGGGGGCCACGAGCAGTACTTCGGGCCG	CASGAGGHEQYF	1	4.595899854588742E-4	36	TCRBV03	TCRBV03	unresolved			TCRBV03-01,TCRBV03-02		TCRBD01-01*01	TCRBD01	TCRBD01-01	01				TCRBJ02-07*01	TCRBJ02	TCRBJ02-07	01				8	4	4	0	1	5	45	54	58	66	67	1	In	VDJ
AACCTGAGCTCTCTGGAGCTGGGGGACTCAGCTTTGTATTTCTGTGCCAGCAGCGTACGGGACAGCGGGGAGCTGTTTTTTGGAGAA	CASSVRDSGELFF	1	3.5411031666503424E-4	39	TCRBV09-01	TCRBV09	TCRBV09-01				01,02	TCRBD01-01*01	TCRBD01	TCRBD01-01	01				TCRBJ02-02*01	TCRBJ02	TCRBJ02-02	01				1	1	0	5	0	7	42	57	58	-1	65	1	In	VDJ
CTACACACCCTGCAGCCAGAAGACTCGGCCCTGTATCTCTGCGCCAGCAGCCAAGAACGGAGTAATGAAAAACTGTTTTTTGGCAGT	CASSQERSNEKLFF	1	4.897270336856857E-4	42	TCRBV04-03*01	TCRBV04	TCRBV04-03	01				TCRBD02-01*02	TCRBD02	TCRBD02-01	02				TCRBJ01-04*01	TCRBJ01	TCRBJ01-04	01				0	2	10	2	0	4	39	56	58	-1	62	1	In	VDJ
ATTCTGGAGTCCGCCAGCACCAACCAGACATCTATGTACCTCTGTGCCACCCTTTCCGGGACAAGCTACGAGCAGTACTTCGGGCCG	CATLSGTSYEQYF	1	4.821927716289828E-4	39	TCRBV28-01*01	TCRBV28	TCRBV28-01	01				TCRBD01-01*01	TCRBD01	TCRBD01-01	01				TCRBJ02-07*01	TCRBJ02	TCRBJ02-07	01				10	8	0	6	2	3	42	49	57	63	65	1	In	VDJ
GAGTCGCCCAGCCCCAACCAGACCTCTCTGTACTTCTGTGCCAGCAGTTTGAAAATGCCGAACACCGGGGAGCTGTTTTTTGGAGAA	CASSLKMPNTGELFF	1	5.123298198557942E-4	45	TCRBV27-01*01	TCRBV27	TCRBV27-01	01						unresolved		TCRBD01,TCRBD02	TCRBD01-01,TCRBD02-01		TCRBJ02-02*01	TCRBJ02	TCRBJ02-02	01				3	0	2	8	6	0	36	-1	50	52	58	1	In	VDJ
AAGCTTGAGGACTCGGCCGTGTATCTCTGTGCCAGCACCCCCTCGAGCCCCCGGCGGACAGCTGTCTACGAGCAGTACTTCGGGCCG	CASTPSSPRRTAVYEQYF	1	3.842473648918457E-4	54	TCRBV11-02*02	TCRBV11	TCRBV11-02	02				TCRBD01-01*01	TCRBD01	TCRBD01-01	01				TCRBJ02-07*01	TCRBJ02	TCRBJ02-07	01				7	18	1	5	4	3	27	37	55	61	65	1	In	VDJ
CTGAAGATCCAGCGCACACAGCAGGAGGACTCCGCCGTGTATCTCTGTGCCAGCAGCAGTGGCCTCTATGGCTACACCTTCGGTTCG	CASSSGLYGYTF	1	3.842473648918457E-4	36	TCRBV07-08*01	TCRBV07	TCRBV07-08	01				TCRBD01-01*01	TCRBD01	TCRBD01-01	01				TCRBJ01-02*01	TCRBJ01	TCRBJ01-02	01				5	3	9	0	2	4	45	57	60	63	65	1	In	VDJ
TCTCTGGAGCTGGGGGACTCAGCTTTGTATTTCTGTGCCAGCAGCCCTCGAGGGGATATCTCTGGAAACACCATATATTTTGGAGAG	CASSPRGDISGNTIYF	1	4.294529372320628E-4	48	TCRBV09-01	TCRBV09	TCRBV09-01				01,02			unresolved		TCRBD01,TCRBD02	TCRBD01-01,TCRBD02-01		TCRBJ01-03*01	TCRBJ01	TCRBJ01-03	01				4	5	5	2	4	0	33	45	50	55	59	1	In	VDJ
ACTCTGGAGTCCGCTACCAGCTCCCAGACATCTGTGTACTTCTGTGCCATCAGGGACCGGCCGAACACTGAAGCTTTCTTTGGACAA	CAIRDRPNTEAFF	1	6.102752265929313E-4	39	TCRBV10-03*01	TCRBV10	TCRBV10-03	01						unresolved		TCRBD01,TCRBD02	TCRBD01-01,TCRBD02-01		TCRBJ01-01*01	TCRBJ01	TCRBJ01-01	01				6	0	1	7	5	1	42	-1	53	57	62	1	In	VDJ
ATCCGGTCCACAAAGCTGGAGGACTCAGCCATGTACTTCTGTGCCAGCAAGCCCACAGGACTGAACACTGAAGCTTTCTTTGGACAA	CASKPTGLNTEAFF	1	4.445214613454685E-4	42	TCRBV02-01*01	TCRBV02	TCRBV02-01	01				TCRBD01-01*01	TCRBD01	TCRBD01-01	01				TCRBJ01-01*01	TCRBJ01	TCRBJ01-01	01				7	5	3	4	2	0	39	49	54	59	61	1	In	VDJ
TCAGGGGACACAGCACTGTATTTCTGTGCCAGCAGCAAAAGCGGATTAGTCGGGGGCTGGAGGGATGAAAAACTGTTTTTTGGCAGT	CASSKSGLVGGWRDEKLFF	1	8.664401365208285E-4	57	TCRBV21-01*01	TCRBV21	TCRBV21-01	01						unresolved		TCRBD01,TCRBD02	TCRBD01-01,TCRBD02-01		TCRBJ01-04*01	TCRBJ01	TCRBJ01-04	01				2	12	6	0	7	6	24	39	51	57	64	1	In	VDJ
ATCCAGCGCACAGAGCGGGGGGACTCAGCCGTGTATCTCTGTGCCAGCAGCCCTACAGGGGGTCGGTATGGCTACACCTTCGGTTCG	CASSPTGGRYGYTF	1	3.7671310283514284E-4	42	TCRBV07-03*01	TCRBV07	TCRBV07-03	01				TCRBD01-01*01	TCRBD01	TCRBD01-01	01				TCRBJ01-02*01	TCRBJ01	TCRBJ01-02	01				5	3	3	1	4	5	39	51	54	62	66	1	In	VDJ
ATCCAGCGCACAGAGCAGGGGGACTCGGCCATGTATCTCTGTGCCAGCAGCCCAGGACAGTGGGACTATGGCTACACCTTCGGTTCG	CASSPGQWDYGYTF	1	4.972612957423885E-4	42	TCRBV07-09	TCRBV07	TCRBV07-09				01,03	TCRBD01-01*01	TCRBD01	TCRBD01-01	01				TCRBJ01-02*01	TCRBJ01	TCRBJ01-02	01				5	3	1	5	4	3	39	51	54	60	64	1	In	VDJ
ACCTTGGAGCTGGGGGACTCGGCCCTTTATCTTTGCGCCAGCAGCCTACAGGGGATAGAGATGACCGGGGAGCTGTTTTTTGGAGAA	CASSLQGIEMTGELFF	1	3.616445787217371E-4	48	TCRBV05-01*01	TCRBV05	TCRBV05-01	01				TCRBD01-01*01	TCRBD01	TCRBD01-01	01				TCRBJ02-02*01	TCRBJ02	TCRBJ02-02	01				4	2	3	2	9	5	33	45	47	54	63	1	In	VDJ
ATCCAGCCTGCAGAGCTTGGGGACTCGGCCGTGTATCTCTGTGCCAGCAGCTTTGAGGGGAAGGGCTACGAGCAGTACTTCGGGCCG	CASSFEGKGYEQYF	1	3.7671310283514284E-4	42	TCRBV11-03*01	TCRBV11	TCRBV11-03	01						unresolved		TCRBD01,TCRBD02	TCRBD01-01,TCRBD02-01		TCRBJ02-07*01	TCRBJ02	TCRBJ02-07	01				3	2	5	2	5	3	39	53	55	60	65	1	In	VDJ
CCCTCAGAACCCAGGGACTCAGCTGTGTACTTCTGTGCCAGCAGTTTCGGGACTAGTTGGGAGCAAGAGACCCAGTACTTCGGGCCA	CASSFGTSWEQETQYF	1	3.465760546083314E-4	48	TCRBV12	TCRBV12	unresolved			TCRBV12-03,TCRBV12-04		TCRBD02-01	TCRBD02	TCRBD02-01				01,02	TCRBJ02-05*01	TCRBJ02	TCRBJ02-05	01				3	1	0	8	7	2	33	47	48	56	63	1	In	VDJ
ACATCGGCCCAAAAGAACCCGACAGCTTTCTATCTCTGTGCCAGCCGCCGGGACGGTGTCCAAAACACTGAAGCTTTCTTTGGACAA	CASRRDGVQNTEAFF	1	5.952067024795256E-4	45	TCRBV19-01	TCRBV19	TCRBV19-01				01,02			unresolved		TCRBD01,TCRBD02	TCRBD01-01,TCRBD02-01		TCRBJ01-01*01	TCRBJ01	TCRBJ01-01	01				9	5	0	7	9	2	36	44	49	54	63	1	In	VDJ
CTGAATGTGAACGCCTTGTTGCTGGGGGACTCGGCCCTCTATCTCTGTGCCAGCAGCTTGTCCCTCAATGAGCAGTTCTTCGGGCCA	CASSLSLNEQFF	1	4.0685015106195423E-4	36	TCRBV05-06*01	TCRBV05	TCRBV05-06	01				TCRBD02-01	TCRBD02	TCRBD02-01				01,02	TCRBJ02-01*01	TCRBJ02	TCRBJ02-01	01				1	3	4	10	0	6	45	60	63	-1	65	1	In	VDJ
CCCTCAGAACCCAGGGACTCAGCTGTGTACTTCTGTGCCAGCAGTCCGGGCGGGGGACGATCCTACAATGAGCAGTTCTTCGGGCCA	CASSPGGGRSYNEQFF	1	4.369871992887657E-4	48	TCRBV12	TCRBV12	unresolved			TCRBV12-03,TCRBV12-04		TCRBD02-01*01	TCRBD02	TCRBD02-01	01				TCRBJ02-01*01	TCRBJ02	TCRBJ02-01	01				5	4	7	2	4	1	33	45	49	56	60	1	In	VDJ
GTGACCAGTGCCCATCCTGAAGACAGCAGCTTCTACATCTGCAGTGCTAGAGCGGACAGATTCACCGGGGAGCTGTTTTTTGGAGAA	CSARADRFTGELFF	1	3.7671310283514284E-4	42	TCRBV20	TCRBV20	unresolved			TCRBV20-01,TCRBV20-or09_02		TCRBD01-01*01	TCRBD01	TCRBD01-01	01				TCRBJ02-02*01	TCRBJ02	TCRBJ02-02	01				1	1	1	5	3	4	39	52	53	59	62	1	In	VDJ
ACTCTGGAGTCCGCTACCAGCTCCCAGACATCTGTGTACTTCTGTGCCATCAGGGACAGCTCTGGAAACACCATATATTTTGGAGAG	CAIRDSSGNTIYF	1	8.061660400672056E-4	39	TCRBV10-03*01	TCRBV10	TCRBV10-03	01				TCRBD01-01*01	TCRBD01	TCRBD01-01	01				TCRBJ01-03*01	TCRBJ01	TCRBJ01-03	01				6	0	1	5	0	0	42	-1	53	-1	59	1	In	VDJ
CGCACACAGCAGGAGGACTCGGCCGTGTATCTCTGTGCCAGCAGCTTAGGCGGGACAGAATATAATTCACCCCTCCACTTTGGGAAC	CASSLGGTEYNSPLHF	1	4.7465850957227997E-4	48	TCRBV07-02*01	TCRBV07	TCRBV07-02	01				TCRBD01-01*01	TCRBD01	TCRBD01-01	01				TCRBJ01-06*01	TCRBJ01	TCRBJ01-06	01				1	2	0	5	2	4	33	49	51	58	60	1	In	VDJ
CTGGAGTCGGCTGCTCCCTCCCAGACATCTGTGTACTTCTGTGCCAGCAGTTCTGGCGGGGGGGCAGATGAGCAGTTCTTCGGGCCA	CASSSGGGADEQFF	1	4.294529372320628E-4	42	TCRBV06-01*01	TCRBV06	TCRBV06-01	01				TCRBD02-01*01	TCRBD02	TCRBD02-01	01				TCRBJ02-01*01	TCRBJ02	TCRBJ02-01	01				5	4	7	0	3	8	39	51	55	64	67	1	In	VDJ
ATCCAGCCTGCAGAGCTTGGGGACTCGGCCGTGTATCTCTGTGCCAGCAGCTTTAGTCAGCTAAACAATGAGCAGTTCTTCGGGCCA	CASSFSQLNNEQFF	1	4.219186751753599E-4	42	TCRBV11-03*01	TCRBV11	TCRBV11-03	01						unresolved		TCRBD01,TCRBD02	TCRBD01-01,TCRBD02-01		TCRBJ02-01*01	TCRBJ02	TCRBJ02-01	01				3	4	4	5	4	5	39	53	57	60	64	1	In	VDJ
TCCCTGGAGCTTGGTGACTCTGCTGTGTATTTCTGTGCCAGCAGCCTCCTAGTCGGGGCGACCCAAGAGACCCAGTACTTCGGGCCA	CASSLLVGATQETQYF	1	3.993158890052514E-4	48	TCRBV03	TCRBV03	unresolved			TCRBV03-01,TCRBV03-02				unresolved		TCRBD01,TCRBD02	TCRBD01-01,TCRBD02-01		TCRBJ02-05*01	TCRBJ02	TCRBJ02-05	01				4	8	7	0	3	1	33	46	54	59	62	1	In	VDJ
ACCAGTGCCCATCCTGAAGACAGCAGCTTCTACATCTGCAATGCTAGAGGACTAGCGGGGAGCACAGATACGCAGTATTTTGGCCCA	CNARGLAGSTDTQYF	1	3.3904179255162854E-4	45	TCRBV20	TCRBV20	unresolved			TCRBV20-01,TCRBV20-or09_02		TCRBD02-01*01	TCRBD02	TCRBD02-01	01				TCRBJ02-03*01	TCRBJ02	TCRBJ02-03	01				1	0	2	3	0	0	36	-1	49	-1	60	1	In	VDJ
TTGTCCACTCTGACAGTGACCAGTGCCCATCCTGAAGACAGCAGCTTCTACATCTGCAGTGCTACGGGACTAGTACACTTCGGGCCA	CSATGLVHF	1	2.0342507553097711E-4	27	TCRBV20-01*01	TCRBV20	TCRBV20-01	01				TCRBD02-01	TCRBD02	TCRBD02-01				01,02	TCRBJ02-05*01	TCRBJ02	TCRBJ02-05	01				4	1	0	8	3	15	54	64	65	73	76	1	In	VDJ
GCACCAACCAGACATCTATGTACCTCTGTGCCAGCAGTTTACCGCCTTTACCTTGGATCAGGATGATATGGCTACACCTTCGGTTCG		1	4.595899854588742E-4	55	TCRBV28-01*01	TCRBV28	TCRBV28-01	01				TCRBD01-01*01	TCRBD01	TCRBD01-01	01				TCRBJ01-02*01	TCRBJ01	TCRBJ01-02	01				2	17	4	4	4	5	26	41	58	62	66	1	Out	VDJ
CTGGAGTCGCCCAGCCCCAACCAGACCTCTCTGTACTTCTGTGCCAGCAGTTGAACTATCTCTGGAAACACCATATATTTTGGAGAG	CASS*TISGNTIYF	1	6.027409645362285E-4	42	TCRBV27-01*01	TCRBV27	TCRBV27-01	01				TCRBD02-01	TCRBD02	TCRBD02-01				01,02	TCRBJ01-03*01	TCRBJ01	TCRBJ01-03	01				4	2	3	9	1	0	39	52	54	58	59	1	Stop	VDJ
TCTGCCATCCCCAACCAGACAGCTCTTTACTTCTGTGCCACCAGTGATCCGCGGGATAGCTCCTACAATGAGCAGTTCTTCGGGCCA	CATSDPRDSSYNEQFF	1	3.842473648918457E-4	48	TCRBV24	TCRBV24	unresolved			TCRBV24-01,TCRBV24-or09_02		TCRBD02-01*02	TCRBD02	TCRBD02-01	02				TCRBJ02-01*01	TCRBJ02	TCRBJ02-01	01				3	2	7	3	3	0	33	48	50	56	59	1	In	VDJ
ATCCGGTCCACAAAGCTGGAGGACTCAGCCATGTACTTCTGTGCCAGCAGTGAAGCTAGGGGGGGAGGTGAGCAGTTCTTCGGGCCA	CASSEARGGGEQFF	1	4.595899854588742E-4	42	TCRBV02-01*01	TCRBV02	TCRBV02-01	01				TCRBD02-01*01	TCRBD02	TCRBD02-01	01				TCRBJ02-01*01	TCRBJ02	TCRBJ02-01	01				0	2	9	0	3	9	39	56	58	65	68	1	In	VDJ
ATCCGCTCACCAGGCCTGGGGGACGCAGCCATGTACCTGTGTGCCACCAGCGGTGCCGGTAGCCCCGATACGCAGTATTTTGGCCCA	CATSGAGSPDTQYF	1	3.5411031666503424E-4	42	TCRBV15-01*01	TCRBV15	TCRBV15-01	01				TCRBD02-01	TCRBD02	TCRBD02-01				01,02	TCRBJ02-03*01	TCRBJ02	TCRBJ02-03	01				5	8	5	7	3	6	39	51	59	63	66	1	In	VDJ
GTGAGCACCTTGGAGCTGGGGGACTCGGCCCTTTATCTTTGCGCCAGCAGCCTCGAGTCCGTGGGCAATGAGCAGTTCTTCGGGCCA	CASSLESVGNEQFF	1	3.3904179255162854E-4	42	TCRBV05-01*01	TCRBV05	TCRBV05-01	01						unresolved		TCRBD01,TCRBD02	TCRBD01-01,TCRBD02-01		TCRBJ02-01*01	TCRBJ02	TCRBJ02-01	01				4	11	0	9	0	6	39	51	62	-1	65	1	In	VDJ
GTGAACGCCTTGGAGCTGGAGGACTCGGCCCTGTATCTCTGTGCCAGCAGTGCCGGGACAGGGACCTACGAGCAGTACTTCGGGCCG	CASSAGTGTYEQYF	1	5.123298198557942E-4	42	TCRBV05-08*01	TCRBV05	TCRBV05-08	01				TCRBD01-01*01	TCRBD01	TCRBD01-01	01				TCRBJ02-07*01	TCRBJ02	TCRBJ02-07	01				5	4	0	3	1	2	39	50	54	63	64	1	In	VDJ
ATCCAGCAGGTAGTGCGAGGAGATTCGGCAGCTTATTTCTGTGCCAGCTCACCCCGACAGGGGTTCAACGAGCAGTACTTCGGGCCG	CASSPRQGFNEQYF	1	4.143844131186571E-4	42	TCRBV18-01*01	TCRBV18	TCRBV18-01	01				TCRBD01-01*01	TCRBD01	TCRBD01-01	01				TCRBJ02-07*01	TCRBJ02	TCRBJ02-07	01				3	2	2	2	4	5	39	53	55	63	67	1	In	VDJ
CTGATTCTGGAGTCCGCCAGCACCAACCAGACATCTATGTACCTCTGTGCCAGCAGTACCTCTAACTATGGCTACACCTTCGGTTCG	CASSTSNYGYTF	1	4.445214613454685E-4	36	TCRBV28-01*01	TCRBV28	TCRBV28-01	01						unresolved		TCRBD01,TCRBD02	TCRBD01-01,TCRBD02-01		TCRBJ01-02*01	TCRBJ01	TCRBJ01-02	01				5	0	3	7	2	0	45	-1	57	59	61	1	In	VDJ
GTCTGCCATCCCCAACCAGACAGCTCTTTACTTCTGTGCCACCAGCTCTCAGGGGGTCTTGGCTACAATGAGCAGTTCTTCGGGCCA		1	3.7671310283514284E-4	47	TCRBV24	TCRBV24	unresolved			TCRBV24-01,TCRBV24-or09_02		TCRBD01-01*01	TCRBD01	TCRBD01-01	01				TCRBJ02-01*01	TCRBJ02	TCRBJ02-01	01				7	4	4	1	6	3	34	45	49	56	62	1	Out	VDJ
CTCGGAACCCAGGGACTCAGCTGTGTATTTTTGTGCTAGTGGTCCTAAAGGGGACAAAGTCGGGCCAACGTCCTGACTTTCGGGGCC		1	4.6712424751557707E-4	50	TCRBV12-05*01	TCRBV12	TCRBV12-05	01				TCRBD01-01*01	TCRBD01	TCRBD01-01	01				TCRBJ02-06*01	TCRBJ02	TCRBJ02-06	01				5	7	0	6	5	5	31	43	50	56	61	1	Out	VDJ
TCGGCTGCTCCCTCCCAGACATCTGTGTACTTCTGTGCCAGCAGTGAATGGGATAGTACGAGCCGGGAGACCCAGTACTTCGGGCCA	CASSEWDSTSRETQYF	1	3.315075304949257E-4	48	TCRBV06-01*01	TCRBV06	TCRBV06-01	01						unresolved		TCRBD01,TCRBD02	TCRBD01-01,TCRBD02-01		TCRBJ02-05*01	TCRBJ02	TCRBJ02-05	01				2	1	0	8	13	5	33	48	49	53	66	1	In	VDJ
TCCGCCAGCACCAACCAGACATCTATGTACCTCTGTGCCAGCAGTCTCACGGGGACAGGGACTATCTACGAGCAGTACTTCGGGCCG	CASSLTGTGTIYEQYF	1	4.595899854588742E-4	48	TCRBV28-01*01	TCRBV28	TCRBV28-01	01				TCRBD01-01*01	TCRBD01	TCRBD01-01	01				TCRBJ02-07*01	TCRBJ02	TCRBJ02-07	01				5	6	0	3	5	3	33	45	51	60	65	1	In	VDJ
GAAGATCCAGCGCACAGAGCGGGGGGACTCAGCCGTGTATCTCTGTGCCAGCAGCCCGGGACGGAAGAGACCCAGTACTTCGGGCCA		1	3.3904179255162854E-4	38	TCRBV07-03*01	TCRBV07	TCRBV07-03	01						unresolved		TCRBD01,TCRBD02	TCRBD01-01,TCRBD02-01		TCRBJ02-05*01	TCRBJ02	TCRBJ02-05	01				5	2	0	7	2	3	43	55	57	62	64	1	Out	VDJ
GTGAGCAACATGAGCCCTGAAGACAGCAGCATATATCTCTGCAGCGTCTCAGGGATTCGGAGCACAGATACGCAGTATTTTGGCCCA	CSVSGIRSTDTQYF	1	1.9589081347427427E-4	42	TCRBV29-01*01	TCRBV29	TCRBV29-01	01				TCRBD01-01*01	TCRBD01	TCRBD01-01	01				TCRBJ02-03*01	TCRBJ02	TCRBJ02-03	01				6	2	4	3	6	0	39	47	49	54	60	1	In	VDJ
CTGACAGTGACCAGTGCCCATCCTGAAGACAGCAGCTTCTACATCTGCAGTGCAACTAGCGTTCGGGAGACCCAGTACTTCGGGCCA	CSATSVRETQYF	1	2.712334340413028E-4	36	TCRBV20	TCRBV20	unresolved			TCRBV20-01,TCRBV20-or09_02		TCRBD02-01	TCRBD02	TCRBD02-01				01,02	TCRBJ02-05*01	TCRBJ02	TCRBJ02-05	01				6	1	3	6	5	5	45	53	54	61	66	1	In	VDJ
TCCCTGGAGCTTGGTGACTCTGCTGTGTATTTCTGTGCCACCAAACGGGGACTAGCGGGGGGGTCCTACGAGCAGTACTTCGGGCCG	CATKRGLAGGSYEQYF	1	4.369871992887657E-4	48	TCRBV03	TCRBV03	unresolved			TCRBV03-01,TCRBV03-02		TCRBD02-01*01	TCRBD02	TCRBD02-01	01				TCRBJ02-07*01	TCRBJ02	TCRBJ02-07	01				10	7	0	0	0	1	33	40	47	-1	63	1	In	VDJ
TCGGCTGCTCCCTCCCAGACATCTGTGTACTTCTGTGCCAGCAGTTACTCTCGGGACAGGGTTGGACGTGGGCAGTTCTTCGGGCCA	CASSYSRDRVGRGQFF	1	3.315075304949257E-4	48	TCRBV06-05*01	TCRBV06	TCRBV06-05	01				TCRBD01-01*01	TCRBD01	TCRBD01-01	01				TCRBJ02-01*01	TCRBJ02	TCRBJ02-01	01				0	2	0	3	10	12	33	50	52	61	71	1	In	VDJ
ACGATCCAGCGCACACAGCAGGAGGACTCGGCCGTGTATCTCTGTGCCAGCAGCACCGTCCGGGTCCATGGCTACACCTTCGGTTCG	CASSTVRVHGYTF	1	4.445214613454685E-4	39	TCRBV07-02*01	TCRBV07	TCRBV07-02	01				TCRBD02-01	TCRBD02	TCRBD02-01				01,02	TCRBJ01-02*01	TCRBJ01	TCRBJ01-02	01				5	6	8	4	3	6	42	54	60	64	67	1	In	VDJ
TCGCCCAGCCCCAACCAGACCTCTCTGTACTTCTGTGCCAGCGCATGGGGTTTTAACTCTGGGGCCAACGTCCTGACTTTCGGGGCC	CASAWGFNSGANVLTF	1	4.369871992887657E-4	48	TCRBV27-01*01	TCRBV27	TCRBV27-01	01						unresolved		TCRBD01,TCRBD02	TCRBD01-01,TCRBD02-01		TCRBJ02-06*01	TCRBJ02	TCRBJ02-06	01				8	4	6	2	6	0	33	42	46	50	56	1	In	VDJ
GCCCAAAAGAACCCGACAGCTTTCTATCTCTGTGCCAGTAGACGGACAGGGATCCAACAAGCAAATCAGCCCCAGCATTTTGGTGAT	CASRRTGIQQANQPQHF	1	5.424668680826056E-4	51	TCRBV19-01	TCRBV19	TCRBV19-01				01,02	TCRBD01-01*01	TCRBD01	TCRBD01-01	01				TCRBJ01-05*01	TCRBJ01	TCRBJ01-05	01				6	2	1	3	12	4	30	41	43	51	63	1	In	VDJ
CAGCGCACACAGCAGGAGGACTCCGCCGTGTATCTCTGTGCCAGCAGCAACCGGGACAGGGTCGGTCAGCCCCAGCATTTTGGTGAT	CASSNRDRVGQPQHF	1	3.7671310283514284E-4	45	TCRBV07-08*01	TCRBV07	TCRBV07-08	01				TCRBD01-01*01	TCRBD01	TCRBD01-01	01				TCRBJ01-05*01	TCRBJ01	TCRBJ01-05	01				5	4	0	3	4	6	36	48	52	61	65	1	In	VDJ
ATCCAGCGCACAGAGCGGGGGGACTCAGCCGTGTATCTCTGTGCCAGCAGCTTATCGAGTAGCGGAAATGAGCAGTTCTTCGGGCCA	CASSLSSSGNEQFF	1	4.219186751753599E-4	42	TCRBV07-03*01	TCRBV07	TCRBV07-03	01				TCRBD02-01	TCRBD02	TCRBD02-01				01,02	TCRBJ02-01*01	TCRBJ02	TCRBJ02-01	01				2	5	5	5	1	7	39	54	59	65	66	1	In	VDJ
AATGTGAGCACCTTGGAGCTGGGGGACTCGGCCCTTTATCTTTGCGCCAGCAGCCGCGAAGGGGGTAATGAGCAGTTCTTCGGGCCA	CASSREGGNEQFF	1	3.239732684382228E-4	39	TCRBV05-01*01	TCRBV05	TCRBV05-01	01				TCRBD01-01*01	TCRBD01	TCRBD01-01	01				TCRBJ02-01*01	TCRBJ02	TCRBJ02-01	01				4	5	5	1	1	7	42	54	59	65	66	1	In	VDJ
AGTGCCCATCCTGAAGACAGCAGCTTCTACATCTGCAGTGCTAGTCCCGTACTGGGGGGCCTTACCAATGAGCAGTTCTTCGGGCCA	CSASPVLGGLTNEQFF	1	3.3904179255162854E-4	48	TCRBV20	TCRBV20	unresolved			TCRBV20-01,TCRBV20-or09_02				unresolved		TCRBD01,TCRBD02	TCRBD01-01,TCRBD02-01		TCRBJ02-01*01	TCRBJ02	TCRBJ02-01	01				3	10	6	0	5	6	33	44	54	60	65	1	In	VDJ
TCAGAACCCAGGGACTCAGCTGTGTACTTCTGTGCCAGCAGTTCTGAAAGCTTCGAACAAACCAATCAGCCCCAGCATTTTGGTGAT	CASSSESFEQTNQPQHF	1	3.6917884077843993E-4	51	TCRBV12	TCRBV12	unresolved			TCRBV12-03,TCRBV12-04				unresolved		TCRBD01,TCRBD02	TCRBD01-01,TCRBD02-01		TCRBJ01-05*01	TCRBJ01	TCRBJ01-05	01				4	13	3	6	3	3	30	43	56	59	62	1	In	VDJ
ATCCAGCGCACACAGCAGGAGGACTCCGCCGTGTATCTCTGTGCCAGCAGCCCCGGGACGGCATCCTACGAGCAGTACTTCGGGCCG	CASSPGTASYEQYF	1	3.6917884077843993E-4	42	TCRBV07-08*01	TCRBV07	TCRBV07-08	01						unresolved		TCRBD01,TCRBD02	TCRBD01-01,TCRBD02-01		TCRBJ02-07*01	TCRBJ02	TCRBJ02-07	01				5	3	0	7	4	1	39	51	54	59	63	1	In	VDJ
CTGGAGTCCGCTACCAGCTCCCAGACATCTGTGTACTTCTGTGCCATCAGTGGGGGACAGATCAATCAGCCCCAGCATTTTGGTGAT	CAISGGQINQPQHF	1	5.424668680826056E-4	42	TCRBV10-03*01	TCRBV10	TCRBV10-03	01				TCRBD01-01*01	TCRBD01	TCRBD01-01	01				TCRBJ01-05*01	TCRBJ01	TCRBJ01-05	01				4	1	0	5	2	3	39	52	53	60	62	1	In	VDJ
ACATCGGCCCAAAAGAACCCGACAGCTTTCTATCTCTGTGCCAGTCGGGGGGGGGCTAGTGGCAATCAGCCCCAGCATTTTGGTGAT	CASRGGASGNQPQHF	1	5.273983439691999E-4	45	TCRBV19-01	TCRBV19	TCRBV19-01				01,02	TCRBD02-01*01	TCRBD02	TCRBD02-01	01				TCRBJ01-05*01	TCRBJ01	TCRBJ01-05	01				8	0	8	0	8	2	36	-1	45	53	61	1	In	VDJ
TCTCTGGAGCTGGGGGACTCAGCTTTGTATTTCTGTGCCAGCAGCCCGACAGGGAAGAGCTCTGGAAACACCATATATTTTGGAGAG	CASSPTGKSSGNTIYF	1	3.993158890052514E-4	48	TCRBV09-01	TCRBV09	TCRBV09-01				01,02	TCRBD01-01*01	TCRBD01	TCRBD01-01	01				TCRBJ01-03*01	TCRBJ01	TCRBJ01-03	01				4	2	2	3	5	0	33	45	47	54	59	1	In	VDJ
CAGCAGGAGGACTCGGCCGTGTATCTCTGTGCCAGCAGCTTACCCAAGACTAGCGGGGGGACCGCCGGGGAGCTGTTTTTTGGAGAA	CASSLPKTSGGTAGELFF	1	5.198640819124971E-4	54	TCRBV07-02*01	TCRBV07	TCRBV07-02	01				TCRBD02-01*01	TCRBD02	TCRBD02-01	01				TCRBJ02-02*01	TCRBJ02	TCRBJ02-02	01				2	5	2	1	4	6	27	42	47	60	64	1	In	VDJ
GAGATCCAGCGCACAGAGCAGGGGGACTCGGCCATGTATCTCTGTGCCAGCAGCCCGGGTGTCAATTATGGCTACACCTTCGGTTCG	CASSPGVNYGYTF	1	4.595899854588742E-4	39	TCRBV07-09	TCRBV07	TCRBV07-09				01,03	TCRBD02-01	TCRBD02	TCRBD02-01				01,02	TCRBJ01-02*01	TCRBJ01	TCRBJ01-02	01				5	1	8	4	7	5	42	54	55	59	66	1	In	VDJ
CTCAGGCTGGAGTTGGCTGCTCCCTCCCAGACATCTGTGTACTTCTGTGCCAGCAGTTCAGCCTACTACGAGCAGTACTTCGGGCCG	CASSSAYYEQYF	1	4.219186751753599E-4	36	TCRBV06-06	TCRBV06	TCRBV06-06				01,02			unresolved		TCRBD01,TCRBD02	TCRBD01-01,TCRBD02-01		TCRBJ02-07*01	TCRBJ02	TCRBJ02-07	01				4	0	4	5	4	3	45	-1	58	61	65	1	In	VDJ
AAGATCCAGCCCTCAGAACCCAGGGACTCAGCTGTGTACTTCTGTGCCAGCAGTTTGAAAGGAGGCACTGAAGCTTTCTTTGGACAA	CASSLKGGTEAFF	1	3.842473648918457E-4	39	TCRBV12	TCRBV12	unresolved			TCRBV12-03,TCRBV12-04		TCRBD02-01*02	TCRBD02	TCRBD02-01	02				TCRBJ01-01*01	TCRBJ01	TCRBJ01-01	01				3	4	10	1	0	4	42	56	60	-1	65	1	In	VDJ
TCCCTGATTCTGGAGTCCGCCAGCACCAACCAGACATCTATGTACCTCTGTGCCTGGGGGGGCCCCTACGAGCAGTACTTCGGGCCG	CAWGGPYEQYF	1	4.445214613454685E-4	33	TCRBV28-01*01	TCRBV28	TCRBV28-01	01				TCRBD02-01*01	TCRBD02	TCRBD02-01	01				TCRBJ02-07*01	TCRBJ02	TCRBJ02-07	01				11	1	9	0	2	2	48	54	55	62	64	1	In	VDJ
CTGAGCTCTCTGGAGCTGGGGGACTCAGCTTTGTATTTCTGTGCCAGCAGCGGCGACAGGGCGGACACTGAAGCTTTCTTTGGACAA	CASSGDRADTEAFF	1	2.938362202114114E-4	42	TCRBV09-01	TCRBV09	TCRBV09-01				01,02	TCRBD01-01*01	TCRBD01	TCRBD01-01	01				TCRBJ01-01*01	TCRBJ01	TCRBJ01-01	01				3	2	2	3	3	3	39	52	54	61	64	1	In	VDJ
GGAGTCCGCCAGCACCAACCAGACATCTATGTACCTCTGTGCCAGCAGAAACAGGGGGCTCGGTCCTACGAGCAGTACTTCGGGCCG		1	4.445214613454685E-4	44	TCRBV28-01*01	TCRBV28	TCRBV28-01	01				TCRBD01-01*01	TCRBD01	TCRBD01-01	01				TCRBJ02-07*01	TCRBJ02	TCRBJ02-07	01				6	2	3	0	4	1	37	48	50	59	63	1	Out	VDJ
ATCCAGCCCATGGAACCCAGGGACTTGGGCCTATATTTCTGTGCCAGCAGCTTTCCCCTTGACGCCCACGGGGAGTACTTCGGGCCG	CASSFPLDAHGEYF	1	4.972612957423885E-4	42	TCRBV12-01*01	TCRBV12	TCRBV12-01	01				TCRBD02-01*01	TCRBD02	TCRBD02-01	01				TCRBJ02-07*01	TCRBJ02	TCRBJ02-07	01				2	14	8	3	0	11	39	54	68	-1	73	1	In	VDJ
AGGCTGGAGTCGGCTGCTCCCTCCCAGACATCTGTGTACTTCTGTGCCAGCAGTCGAGGTGGCCCGGAGACCCAGTACTTCGGGCCA	CASSRGGPETQYF	1	3.1643900638151994E-4	39	TCRBV06-01*01	TCRBV06	TCRBV06-01	01				TCRBD02-01*02	TCRBD02	TCRBD02-01	02				TCRBJ02-05*01	TCRBJ02	TCRBJ02-05	01				5	1	11	1	7	5	42	54	55	59	66	1	In	VDJ
TTGCTGGGGGACTCGGCCCTCTATCTCTGTGCCAGCCGTAGTGACAATAGTCCACAAAGTCGGGCCAACGTCCTGACTTTCGGGGCC	CASRSDNSPQSRANVLTF	1	3.5411031666503424E-4	54	TCRBV05-06*01	TCRBV05	TCRBV05-06	01				TCRBD01-01*01	TCRBD01	TCRBD01-01	01				TCRBJ02-06*01	TCRBJ02	TCRBJ02-06	01				7	6	2	6	15	5	27	36	42	46	61	1	In	VDJ
GAGTCCGCCAGCACCAACCAGACATCTATGTACCTCTGTGCCAGCAGTTCGCGGACAGGAGGACCGTACGAGCAGTACTTCGGGCCG	CASSSRTGGPYEQYF	1	4.369871992887657E-4	45	TCRBV28-01*01	TCRBV28	TCRBV28-01	01				TCRBD01-01*01	TCRBD01	TCRBD01-01	01				TCRBJ02-07*01	TCRBJ02	TCRBJ02-07	01				4	3	1	4	7	4	36	49	52	59	66	1	In	VDJ
CTGCTGTCGGCTGCTCCCTCCCAGACATCTGTGTACTTCTGTGCCAGCAGCCGAACAGGGCTCAATCAGCCCCAGCATTTTGGTGAT	CASSRTGLNQPQHF	1	2.787676960980057E-4	42	TCRBV06-05*01	TCRBV06	TCRBV06-05	01				TCRBD01-01*01	TCRBD01	TCRBD01-01	01				TCRBJ01-05*01	TCRBJ01	TCRBJ01-05	01				6	4	3	3	2	3	39	50	54	60	62	1	In	VDJ
TCTGCCATCCCCAACCAGACAGCTCTTTACTTCTGTGCCACCAGTGACGAGATTTCTAGCTCCTACAATGAGCAGTTCTTCGGGCCA	CATSDEISSSYNEQFF	1	3.5411031666503424E-4	48	TCRBV24	TCRBV24	unresolved			TCRBV24-01,TCRBV24-or09_02		TCRBD02-01	TCRBD02	TCRBD02-01				01,02	TCRBJ02-01*01	TCRBJ02	TCRBJ02-01	01				4	8	4	8	0	0	33	47	55	-1	59	1	In	VDJ
TGGAGCTTGGTGACTCTGCTGTGTATTTCTGTGCCAGCAGCGGCCCGTCTCCCATTTCCTTCCGACAATGAGCAGTTCTTCGGGCCA		1	4.7465850957227997E-4	52	TCRBV03	TCRBV03	unresolved			TCRBV03-01,TCRBV03-02		TCRBD01-01*01	TCRBD01	TCRBD01-01	01				TCRBJ02-01*01	TCRBJ02	TCRBJ02-01	01				5	0	9	0	20	5	29	-1	41	44	64	1	Out	VDJ
GAGATCCAGCGCACAGAGCAGGGGGACTCGGCCATGTATCTCTGTGCCAGCAGGCCACAGGGGGATTCACCCCTCCACTTTGGGAAC	CASRPQGDSPLHF	1	4.6712424751557707E-4	39	TCRBV07-09	TCRBV07	TCRBV07-09				01,03	TCRBD01-01*01	TCRBD01	TCRBD01-01	01				TCRBJ01-06*01	TCRBJ01	TCRBJ01-06	01				6	3	3	1	0	8	42	53	56	-1	64	1	In	VDJ
ACATCGGCCCAAAAGAACCCGACAGCTTTCTATCTCTGTGCCAGTAGTATGTTAGGACAGCAAGCCTACGAGCAGTACTTCGGGCCG	CASSMLGQQAYEQYF	1	4.972612957423885E-4	45	TCRBV19-01	TCRBV19	TCRBV19-01				01,02	TCRBD01-01*01	TCRBD01	TCRBD01-01	01				TCRBJ02-07*01	TCRBJ02	TCRBJ02-07	01				3	4	1	5	4	2	36	50	54	60	64	1	In	VDJ
TCCACTCTGACAGTGACCAGTGCCCATCCTGAAGACAGCAGCTTCTACATCTGCAGTGCCAGACGGGATGAGCAGTTCTTCGGGCCA	CSARRDEQFF	1	2.410963858144914E-4	30	TCRBV20-01*01	TCRBV20	TCRBV20-01	01				TCRBD02-01	TCRBD02	TCRBD02-01				01,02	TCRBJ02-01*01	TCRBJ02	TCRBJ02-01	01				2	0	8	4	0	8	51	-1	63	-1	67	1	In	VDJ
AGCCCTCAGAACCCAGGGACTCAGCTGTGTACTTCTGTGCCAGCAGTTTTGGACTAGTTGGGAGCGGAGACCCAGTACTTCGGGCCA		1	3.1643900638151994E-4	46	TCRBV12	TCRBV12	unresolved			TCRBV12-03,TCRBV12-04		TCRBD02-01	TCRBD02	TCRBD02-01				01,02	TCRBJ02-05*01	TCRBJ02	TCRBJ02-05	01				3	1	1	8	9	5	35	49	50	57	66	1	Out	VDJ
TCTCTGGAGCTGGGGGACTCAGCTTTGTATTTCTGTGCCAGCAGCGACGGCCGGTGGGTTTCCACAGATACGCAGTATTTTGGCCCA	CASSDGRWVSTDTQYF	1	2.8630195815470855E-4	48	TCRBV09-01	TCRBV09	TCRBV09-01				01,02			unresolved		TCRBD01,TCRBD02	TCRBD01-01,TCRBD02-01		TCRBJ02-03*01	TCRBJ02	TCRBJ02-03	01				3	9	0	9	4	2	33	46	55	58	62	1	In	VDJ
ACCAGTGCCCATCCTGAAGACAGCAGCTTCTACATCTGCAGTGCTAGCGGGGCAGGGGCTAGGGAACAGCCCCAGCATTTTGGTGAT	CSASGAGAREQPQHF	1	2.8630195815470855E-4	45	TCRBV20	TCRBV20	unresolved			TCRBV20-01,TCRBV20-or09_02		TCRBD01-01*01	TCRBD01	TCRBD01-01	01				TCRBJ01-05*01	TCRBJ01	TCRBJ01-05	01				3	5	4	2	8	7	36	47	52	58	66	1	In	VDJ
ACTGTGACATCGGCCCAAAAGAACCCGACAGCTTTCTATCTCTGTGCCAGTAGCCAGGGGCCCAATCAGCCCCAGCATTTTGGTGAT	CASSQGPNQPQHF	1	5.047955577990914E-4	39	TCRBV19-01	TCRBV19	TCRBV19-01				01,02	TCRBD01-01*01	TCRBD01	TCRBD01-01	01				TCRBJ01-05*01	TCRBJ01	TCRBJ01-05	01				6	1	4	2	2	3	42	53	54	60	62	1	In	VDJ
CTCACTGTGACATCGGCCCAAAAGAACCCGACAGCTTTCTATCTCTGTGCCAGTAGTATACGGGGAAACGAGCAGTACTTCGGGCCG	CASSIRGNEQYF	1	4.897270336856857E-4	36	TCRBV19-01	TCRBV19	TCRBV19-01				01,02	TCRBD02-01*01	TCRBD02	TCRBD02-01	01				TCRBJ02-07*01	TCRBJ02	TCRBJ02-07	01				2	0	8	3	2	5	45	-1	60	65	67	1	In	VDJ
CGCACACAGCAGGAGGACTCGGCCGTGTATCTCTGTGCCAGCAGCATCCCCAGGGGCAGGGGAGGAACTGAAGCTTTCTTTGGACAA	CASSIPRGRGGTEAFF	1	4.595899854588742E-4	48	TCRBV07-02*01	TCRBV07	TCRBV07-02	01						unresolved		TCRBD01,TCRBD02	TCRBD01-01,TCRBD02-01		TCRBJ01-01*01	TCRBJ01	TCRBJ01-01	01				5	5	4	2	10	5	33	45	50	56	66	1	In	VDJ
GTGACCAGTGCCCATCCTGAAGACAGCAGCTTCTACATCTGCAGTGCCCGCGGGGGAAGCGCGTACAATGAGCAGTTCTTCGGGCCA	CSARGGSAYNEQFF	1	3.239732684382228E-4	42	TCRBV20	TCRBV20	unresolved			TCRBV20-01,TCRBV20-or09_02		TCRBD02-01*01	TCRBD02	TCRBD02-01	01				TCRBJ02-01*01	TCRBJ02	TCRBJ02-01	01				6	2	7	2	7	4	39	47	49	56	63	1	In	VDJ
CCCTCAGAACCCAGGGACTCAGCTGTGTACTTCTGTGCCAGCAGTTTAGGAATTACAGAAGTAAGAGAGACCCAGTACTTCGGGCCA	CASSLGITEVRETQYF	1	3.0137048226811425E-4	48	TCRBV12	TCRBV12	unresolved			TCRBV12-03,TCRBV12-04		TCRBD01-01*01	TCRBD01	TCRBD01-01	01				TCRBJ02-05*01	TCRBJ02	TCRBJ02-05	01				1	5	3	5	7	4	33	49	54	58	65	1	In	VDJ
CTGACAGTGACCAGTGCCCATCCTGAAGACAGCAGCTTCTACATCTGCAGTTCGCGCGGACAGTACAATGAGCAGTTCTTCGGGCCA	CSSRGQYNEQFF	1	3.1643900638151994E-4	36	TCRBV20	TCRBV20	unresolved			TCRBV20-01,TCRBV20-or09_02		TCRBD01-01*01	TCRBD01	TCRBD01-01	01				TCRBJ02-01*01	TCRBJ02	TCRBJ02-01	01				8	6	1	5	0	4	45	51	57	-1	63	1	In	VDJ
ATCCAGCGCACACAGCAGGAGGACTCGGCCGTGTATCTCTGTGCCAGCAGTTTACCCTCCGATAATTCACCCCTCCACTTTGGGAAC	CASSLPSDNSPLHF	1	4.143844131186571E-4	42	TCRBV07-02*01	TCRBV07	TCRBV07-02	01				TCRBD02-01	TCRBD02	TCRBD02-01				01,02	TCRBJ01-06*01	TCRBJ01	TCRBJ01-06	01				2	2	4	10	3	5	39	54	56	58	61	1	In	VDJ
CTGGAGTCCGCCAGCACCAACCAGACATCTATGTACCTCTGTGCCAGCAGGTACCGGGGTTCAAATGAAAAACTGTTTTTTGGCAGT	CASRYRGSNEKLFF	1	5.575353921960114E-4	42	TCRBV28-01*01	TCRBV28	TCRBV28-01	01				TCRBD02-01*01	TCRBD02	TCRBD02-01	01				TCRBJ01-04*01	TCRBJ01	TCRBJ01-04	01				6	4	8	3	4	5	39	50	54	59	63	1	In	VDJ
TGGAGTCCGCTACCAGCTCCCAGACATCTGTGTACTTCTGTGCCATCAGGGATACTCGTGGTTTACAATGAGCAGTTCTTCGGGCCA		1	5.575353921960114E-4	43	TCRBV10-03*01	TCRBV10	TCRBV10-03	01						unresolved		TCRBD01,TCRBD02	TCRBD01-01,TCRBD02-01		TCRBJ02-01*01	TCRBJ02	TCRBJ02-01	01				6	0	1	8	11	4	38	-1	49	52	63	1	Out	VDJ
TGCAGCAAGAAGACTCAGCTGCGTATCTCTGCACCAACAGGCCAGTAAGTTTGTGCAAGTCGGTCCAACGTCCTGACTTTCGGGGCC		1	2.0342507553097711E-4	52	TCRBV01-01*01	TCRBV01	TCRBV01-01	01						unresolved		TCRBD01,TCRBD02	TCRBD01-01,TCRBD02-01		TCRBJ02-06*01	TCRBJ02	TCRBJ02-06	01				6	2	4	5	19	8	29	40	42	45	64	1	Out	VDJ
AAGAAGCTCCTCCTCAGTGACTCTGGCTTCTATCTCTGTGCCTGGAGCCAGCTAGCGGGGGGGCCGGGTACGCAGTATTTTGGCCCA	CAWSQLAGGPGTQYF	1	1.5068524113405712E-4	45	TCRBV30-01*02	TCRBV30	TCRBV30-01	02				TCRBD02-01*01	TCRBD02	TCRBD02-01	01				TCRBJ02-03*01	TCRBJ02	TCRBJ02-03	01				3	4	4	0	5	8	36	47	51	63	68	1	In	VDJ
CCTGCAGCCAGAAGACTCAGCCCTGTATCTCTGCGCCAGCAGCCCGCATAGCGGGGGGCCCACTCGAACATTCAGTACTTCGGCGCC		1	3.239732684382228E-4	50	TCRBV04-01*01	TCRBV04	TCRBV04-01	01				TCRBD02-01*01	TCRBD02	TCRBD02-01	01				TCRBJ02-04*01	TCRBJ02	TCRBJ02-04	01				4	4	5	1	8	7	31	44	48	58	66	1	Out	VDJ
AAGATCCGGTCCACAAAGCTGGAGGACTCAGCCATGTACTTCTGTGCCAGCACCCGGGACTCGAACACTGAAGCTTTCTTTGGACAA	CASTRDSNTEAFF	1	3.842473648918457E-4	39	TCRBV02-01*01	TCRBV02	TCRBV02-01	01				TCRBD02-01	TCRBD02	TCRBD02-01				01,02	TCRBJ01-01*01	TCRBJ01	TCRBJ01-01	01				7	3	0	10	1	1	42	52	55	61	62	1	In	VDJ
TCTCTGGAGCTGGGGGACTCAGCTTTGTATTTCTGTGCCAGCAGCGTAGGGCAGGGGGGATTGAACACTGAAGCTTTCTTTGGACAA	CASSVGQGGLNTEAFF	1	2.787676960980057E-4	48	TCRBV09-01	TCRBV09	TCRBV09-01				01,02	TCRBD01-01*01	TCRBD01	TCRBD01-01	01				TCRBJ01-01*01	TCRBJ01	TCRBJ01-01	01				0	2	4	1	3	0	33	49	51	58	61	1	In	VDJ
CGCTCAGGCTGCTGTCGGCTGCTCCCTCCCAGACATCTGTGTACTTCTGTGCCATCCGGGGTAGGAGATACGCAGTATTTTGGCCCA		1	2.8630195815470855E-4	34	TCRBV06-05*01	TCRBV06	TCRBV06-05	01				TCRBD02-01*01	TCRBD02	TCRBD02-01	01				TCRBJ02-03*01	TCRBJ02	TCRBJ02-03	01				10	2	8	3	4	5	47	54	56	61	65	1	Out	VDJ
GCTCCCTCCCAGACATCTGTGTACTTCTGTGCCAGCAGTATACGGGTGAGGGGACGTGCCTTGAATGAAAAACTGTTTTTTGGCAGT	CASSIRVRGRALNEKLFF	1	4.445214613454685E-4	54	TCRBV06	TCRBV06	unresolved			TCRBV06-01,TCRBV06-05,TCRBV06-06				unresolved		TCRBD01,TCRBD02	TCRBD01-01,TCRBD02-01		TCRBJ01-04*01	TCRBJ01	TCRBJ01-04	01				5	11	0	7	8	5	27	39	50	55	63	1	In	VDJ
TCCCTAGAGTCTGCCATCCCCAACCAGACAGCTCTTTACTTCTGTGCCACCAGTGAGGGTAGCTACAATGAGCAGTTCTTCGGGCCA	CATSEGSYNEQFF	1	3.3904179255162854E-4	39	TCRBV24	TCRBV24	unresolved			TCRBV24-01,TCRBV24-or09_02				unresolved		TCRBD01,TCRBD02	TCRBD01-01,TCRBD02-01		TCRBJ02-01*01	TCRBJ02	TCRBJ02-01	01				4	0	0	9	3	3	42	-1	56	59	62	1	In	VDJ
CGCACAGAGCAGGGGGACTCGGCCATGTATCTCTGTGCCAGCAGCTTAGCGGATATTGACGGTGAAGTTGGCTACACCTTCGGTTCG	CASSLADIDGEVGYTF	1	4.294529372320628E-4	48	TCRBV07-09	TCRBV07	TCRBV07-09				01,03			unresolved		TCRBD01,TCRBD02	TCRBD01-01,TCRBD02-01		TCRBJ01-02*01	TCRBJ01	TCRBJ01-02	01				0	0	1	8	15	7	33	-1	50	53	68	1	In	VDJ
ACCAGTGCCCATCCTGAAGACAGCAGCTTCTACATCTGCAGTGCTAGCCCCCTTGGGAGAGTTAATGAAAAACTGTTTTTTGGCAGT	CSASPLGRVNEKLFF	1	3.616445787217371E-4	45	TCRBV20	TCRBV20	unresolved			TCRBV20-01,TCRBV20-or09_02		TCRBD02-01*02	TCRBD02	TCRBD02-01	02				TCRBJ01-04*01	TCRBJ01	TCRBJ01-04	01				3	7	9	2	3	4	36	47	54	59	62	1	In	VDJ
CCAACCAGACAGCTCTTTACTTCTGTGCCACCAGTGACTTGGGGACTAGCGGGGCATACTGTACAGGGTGAGCAGTTCTTCGGGCCA		1	3.3904179255162854E-4	58	TCRBV24	TCRBV24	unresolved			TCRBV24-01,TCRBV24-or09_02		TCRBD02-01*01	TCRBD02	TCRBD02-01	01				TCRBJ02-01*01	TCRBJ02	TCRBJ02-01	01				0	0	0	3	14	9	23	-1	41	54	68	1	Out	VDJ
CTGTCCCTAGAGTCTGCCATCCCCAACCAGACAGCTCTTTACTTCTGTGCCGTAGGGGAAACATACAATGAGCAGTTCTTCGGGCCA	CAVGETYNEQFF	1	3.3904179255162854E-4	36	TCRBV24	TCRBV24	unresolved			TCRBV24-01,TCRBV24-or09_02		TCRBD01-01*01	TCRBD01	TCRBD01-01	01				TCRBJ02-01*01	TCRBJ02	TCRBJ02-01	01				12	2	5	2	5	4	45	51	53	58	63	1	In	VDJ
CTGGAGTCCGCCAGCACCAACCAGACATCTATGTACCTCTGTGCCAGCAGTATCGGGACAGGGGGCTACGAGCAGTACTTCGGGCCG	CASSIGTGGYEQYF	1	4.143844131186571E-4	42	TCRBV28-01*01	TCRBV28	TCRBV28-01	01				TCRBD01-01*01	TCRBD01	TCRBD01-01	01				TCRBJ02-07*01	TCRBJ02	TCRBJ02-07	01				5	3	0	1	0	3	39	51	54	-1	65	1	In	VDJ
TCAAGATCCAGCCTGCAAAGCTTGAGGACTCGGCCGTGTATCTCTGTGCCAGCAGCTACAGCATTCTATGGCTACACCTTCGGTTCG		1	3.1643900638151994E-4	37	TCRBV11-02*02	TCRBV11	TCRBV11-02	02				TCRBD01-01*01	TCRBD01	TCRBD01-01	01				TCRBJ01-02*01	TCRBJ01	TCRBJ01-02	01				4	0	3	5	4	4	44	-1	57	61	65	1	Out	VDJ
GTGACCAGTGCCCATCCTGAAGACAGCAGCTTCTACATCTGCAGTGCCCAGGAGTATGTTGGGGCGGGAGGCTACACCTTCGGTTCG	CSAQEYVGAGGYTF	1	2.6369917198459995E-4	42	TCRBV20	TCRBV20	unresolved			TCRBV20-01,TCRBV20-or09_02		TCRBD02-01*02	TCRBD02	TCRBD02-01	02				TCRBJ01-02*01	TCRBJ01	TCRBJ01-02	01				6	16	7	3	0	8	39	47	63	-1	69	1	In	VDJ
TCAGAACCCAGGGACTCAGCTGTGTACTTCTGTGCCAGCAGTTTACTTTTGGCCGACACCGCCAATCAGCCCCAGCATTTTGGTGAT	CASSLLLADTANQPQHF	1	3.3904179255162854E-4	51	TCRBV12	TCRBV12	unresolved			TCRBV12-03,TCRBV12-04		TCRBD01-01*01	TCRBD01	TCRBD01-01	01				TCRBJ01-05*01	TCRBJ01	TCRBJ01-05	01				2	9	2	6	4	3	30	45	54	58	62	1	In	VDJ
TGAGCTCTCTGGAGCTGGGGGACTCAGCTTTGTATTTCTGTGCCAGCAGCATCAGCGAACAGACAGGGTGGCTACACCTTCGGTTCG		1	2.410963858144914E-4	43	TCRBV09-01	TCRBV09	TCRBV09-01				01,02	TCRBD01-01*01	TCRBD01	TCRBD01-01	01				TCRBJ01-02*01	TCRBJ01	TCRBJ01-02	01				4	11	2	3	0	7	38	50	61	-1	68	1	Out	VDJ
ATGAGCTCCTTGGAGCTGGGGGACTCAGCCCTGTACTTCTGTGCCAGCAGCTTAGGGGGGCTGAAAGAGACCCAGTACTTCGGGCCA	CASSLGGLKETQYF	1	3.0137048226811425E-4	42	TCRBV13-01*01	TCRBV13	TCRBV13-01	01				TCRBD01-01*01	TCRBD01	TCRBD01-01	01				TCRBJ02-05*01	TCRBJ02	TCRBJ02-05	01				0	0	7	0	3	3	39	-1	56	61	64	1	In	VDJ
TCGGCCCAAAAGAACCCGACAGCTTTCTATCTCTGTGCCAGTAGCTTGGGCTTCGGGACAGGCCCCTACGAGCAGTACTTCGGGCCG	CASSLGFGTGPYEQYF	1	4.595899854588742E-4	48	TCRBV19-01	TCRBV19	TCRBV19-01				01,02	TCRBD01-01*01	TCRBD01	TCRBD01-01	01				TCRBJ02-07*01	TCRBJ02	TCRBJ02-07	01				6	10	0	4	2	2	33	44	54	62	64	1	In	VDJ
TCCGCCAGCACCAACCAGACATCTATGTACCTCTGTGCCAGCAGTTCCCCCTATAAGGACAGGGGGTACGAGCAGTACTTCGGGCCG	CASSSPYKDRGYEQYF	1	3.993158890052514E-4	48	TCRBV28-01*01	TCRBV28	TCRBV28-01	01				TCRBD01-01*01	TCRBD01	TCRBD01-01	01				TCRBJ02-07*01	TCRBJ02	TCRBJ02-07	01				4	10	1	1	0	4	33	46	56	-1	66	1	In	VDJ
CGCACACAGCAGGAGGACTCGGCCGTGTATCTCTGTGCCAGCAGCCTAGGGAGACAGTTTAGCTCCTACGAGCAGTACTTCGGGCCG	CASSLGRQFSSYEQYF	1	3.993158890052514E-4	48	TCRBV07-02*01	TCRBV07	TCRBV07-02	01				TCRBD01-01*01	TCRBD01	TCRBD01-01	01				TCRBJ02-07*01	TCRBJ02	TCRBJ02-07	01				1	3	2	5	5	0	33	49	52	57	62	1	In	VDJ
AGCACCTTGGAGCTGGGGGACTCGGCCCTTTATCTTTGCGCCAGCAGTCTCGGGACAGCGAACACCGGGGAGCTGTTTTTTGGAGAA	CASSLGTANTGELFF	1	3.089047443248171E-4	45	TCRBV05-01*01	TCRBV05	TCRBV05-01	01				TCRBD01-01*01	TCRBD01	TCRBD01-01	01				TCRBJ02-02*01	TCRBJ02	TCRBJ02-02	01				5	4	0	5	0	0	36	47	51	-1	58	1	In	VDJ
CTGAAGATCCAGCCCTCAGAACCCAGGGACTCAGCTGTGTATTTTTGTGCTAGTGGTTTCGGAGCGCAGACCCAGTACTTCGGGCCA	CASGFGAQTQYF	1	3.465760546083314E-4	36	TCRBV12-05*01	TCRBV12	TCRBV12-05	01				TCRBD02-01	TCRBD02	TCRBD02-01				01,02	TCRBJ02-05*01	TCRBJ02	TCRBJ02-05	01				3	3	6	6	1	6	45	59	62	66	67	1	In	VDJ
CAGCGCACACAGCAGGAGGACTCGGCCGTGTATCTCTGTGCCAGCACCATTATCATAGGTAGCACAGATACGCAGTATTTTGGCCCA	CASTIIIGSTDTQYF	1	4.369871992887657E-4	45	TCRBV07-02*01	TCRBV07	TCRBV07-02	01						unresolved		TCRBD01,TCRBD02	TCRBD01-01,TCRBD02-01		TCRBJ02-03*01	TCRBJ02	TCRBJ02-03	01				7	10	5	4	1	0	36	46	56	59	60	1	In	VDJ
TCGGCTGCTCCCTCCCAAACATCTGTGTACTTCTGTGCCAGCAGTTACCGACAGGGTGGTGGAGGTAGCAACCTGTTCTTCGGGCCA	CASSYRQGGGGSNLFF	1	3.842473648918457E-4	48	TCRBV06	TCRBV06	unresolved			TCRBV06-02,TCRBV06-03		TCRBD01-01*01	TCRBD01	TCRBD01-01	01				TCRBJ02-01*01	TCRBJ02	TCRBJ02-01	01				2	1	2	3	18	15	33	48	49	56	74	1	In	VDJ
TCCCTGATTCTGGAGTCCGCCAGCACCAACCAGACATCTATGTACCTCTGTGCTCACAGCTCCTACAATGAGCAGTTCTTCGGGCCA	CAHSSYNEQFF	1	4.595899854588742E-4	33	TCRBV28-01*01	TCRBV28	TCRBV28-01	01				TCRBD01-01*01	TCRBD01	TCRBD01-01	01				TCRBJ02-01*01	TCRBJ02	TCRBJ02-01	01				12	2	3	5	0	0	48	53	55	-1	59	1	In	VDJ
CACAAAGCTGGAGGACTCAGCCATGTACTTCTGTGCCAGCAGTGGGGGACTAGCGGGACTAGCACAGATACGCAGTATTTTGGCCCA		1	3.7671310283514284E-4	50	TCRBV02-01*01	TCRBV02	TCRBV02-01	01				TCRBD02-01*02	TCRBD02	TCRBD02-01	02				TCRBJ02-03*01	TCRBJ02	TCRBJ02-03	01				4	1	0	3	2	0	31	44	45	58	60	1	Out	VDJ
ACAGAGCAGGGGGACTCGGCCATGTATCTCTGTGCCAGCAGCTTAGGAGTTGGGGGCCTAAACACCGGGGAGCTGTTTTTTGGAGAA	CASSLGVGGLNTGELFF	1	5.123298198557942E-4	51	TCRBV07-09	TCRBV07	TCRBV07-09				01,03	TCRBD01-01*01	TCRBD01	TCRBD01-01	01				TCRBJ02-02*01	TCRBJ02	TCRBJ02-02	01				1	5	6	0	3	2	30	46	51	57	60	1	In	VDJ
TTGGAGCTGGGGGACTCGGCCCTTTATCTTTGCGCCAGCAGCACCGGATTACCGACAGGGATTCGCGACGAGCAGTACTTCGGGCCG	CASSTGLPTGIRDEQYF	1	2.561649099278971E-4	51	TCRBV05-01*01	TCRBV05	TCRBV05-01	01				TCRBD01-01*01	TCRBD01	TCRBD01-01	01				TCRBJ02-07*01	TCRBJ02	TCRBJ02-07	01				4	11	2	3	7	5	30	42	53	60	67	1	In	VDJ
ACTGTGAGCAACATGAGCCCTGAAGACAGCAGCATATATCTCTGCAGCGTTTCTAGCGCCGCTGGCAATGAGCAGTTCTTCGGGCCA	CSVSSAAGNEQFF	1	1.732880273041657E-4	39	TCRBV29-01*01	TCRBV29	TCRBV29-01	01				TCRBD02-01	TCRBD02	TCRBD02-01				01,02	TCRBJ02-01*01	TCRBJ02	TCRBJ02-01	01				5	1	4	6	7	6	42	51	52	58	65	1	In	VDJ
AATGTGAACGCCTTGGAGCTGGACGACTCGGCCCTGTATCTCTGTGCCAGCAGCCTGATTAACACCTACGAGCAGTACTTCGGGCCG	CASSLINTYEQYF	1	3.1643900638151994E-4	39	TCRBV05-04*01	TCRBV05	TCRBV05-04	01				TCRBD01-01*01	TCRBD01	TCRBD01-01	01				TCRBJ02-07*01	TCRBJ02	TCRBJ02-07	01				4	7	3	6	0	2	42	54	61	-1	64	1	In	VDJ
GTGACCAGTGCCCATCCTGAAGACAGCAGCTTCTACATCTGCAGTGCTCCCGCTAGCGGCGTAGGGGGGACCCAGTACTTCGGGCCA	CSAPASGVGGTQYF	1	2.410963858144914E-4	42	TCRBV20	TCRBV20	unresolved			TCRBV20-01,TCRBV20-or09_02		TCRBD02-01	TCRBD02	TCRBD02-01				01,02	TCRBJ02-05*01	TCRBJ02	TCRBJ02-05	01				5	4	4	5	9	7	39	48	52	59	68	1	In	VDJ
ACTGTGACATCGGCCCAAAAGAACCCGACAGCTTTCTATCTCTGTGCCAGTAGTACCGAGGACTTAGATACGCAGTATTTTGGCCCA	CASSTEDLDTQYF	1	4.972612957423885E-4	39	TCRBV19-01	TCRBV19	TCRBV19-01				01,02	TCRBD02-01	TCRBD02	TCRBD02-01				01,02	TCRBJ02-03*01	TCRBJ02	TCRBJ02-03	01				4	4	1	10	1	5	42	55	59	64	65	1	In	VDJ
GTGACATCGGCCCAAAAGAACCCGACAGCTTTCTATCTCTGTGCCAGTAGGGAGCGGGGGGGCAACTACGAGCAGTACTTCGGGCCG	CASRERGGNYEQYF	1	4.5205572340217137E-4	42	TCRBV19-01	TCRBV19	TCRBV19-01				01,02	TCRBD02-01*01	TCRBD02	TCRBD02-01	01				TCRBJ02-07*01	TCRBJ02	TCRBJ02-07	01				6	2	6	0	3	3	39	50	52	62	65	1	In	VDJ
TCTCTGGAGCTGGGGGACTCAGCTTTGTATTTCTGTGCCAGCAGCGCCCCGGCGTACAGGGCTTACAATGAGCAGTTCTTCGGGCCA	CASSAPAYRAYNEQFF	1	2.712334340413028E-4	48	TCRBV09-01	TCRBV09	TCRBV09-01				01,02	TCRBD01-01*01	TCRBD01	TCRBD01-01	01				TCRBJ02-01*01	TCRBJ02	TCRBJ02-01	01				3	9	3	3	2	4	33	46	55	61	63	1	In	VDJ
AGGCTGGAGTCGGCTGCTCCCTCCCAGACATCTGTGTACTTCTGTGCCAGCAGTGCCGGGCCCGTCGGGGAGCTGTTTTTTGGAGAA	CASSAGPVGELFF	1	3.6917884077843993E-4	39	TCRBV06-01*01	TCRBV06	TCRBV06-01	01						unresolved		TCRBD01,TCRBD02	TCRBD01-01,TCRBD02-01		TCRBJ02-02*01	TCRBJ02	TCRBJ02-02	01				4	2	8	0	4	7	42	55	57	61	65	1	In	VDJ
ACATCGGCCCAAAAGAACCCGACAGCTTTCTATCTCTGTGCCAGTAGTATACGGGCAGATAGCAATCAGCCCCAGCATTTTGGTGAT	CASSIRADSNQPQHF	1	4.595899854588742E-4	45	TCRBV19-01	TCRBV19	TCRBV19-01				01,02			unresolved		TCRBD01,TCRBD02	TCRBD01-01,TCRBD02-01		TCRBJ01-05*01	TCRBJ01	TCRBJ01-05	01				2	1	8	0	3	0	36	51	52	56	59	1	In	VDJ
ATCCAGCGCACACAGCAGGAGGACTCGGCCGTGTATCTCTGTGCCAGCAGCCGAACAGCTATGAACACTGAAGCTTTCTTTGGACAA	CASSRTAMNTEAFF	1	4.219186751753599E-4	42	TCRBV07-02*01	TCRBV07	TCRBV07-02	01				TCRBD01-01*01	TCRBD01	TCRBD01-01	01				TCRBJ01-01*01	TCRBJ01	TCRBJ01-01	01				5	3	3	5	3	0	39	51	54	58	61	1	In	VDJ
CTCACTGTGACATCGGCCCAAAAGAACCCGACAGCTTTCTATCTCTGTGCCAGTAGCTGGATGAACACTGAAGCTTTCTTTGGACAA	CASSWMNTEAFF	1	4.897270336856857E-4	36	TCRBV19-01	TCRBV19	TCRBV19-01				01,02			unresolved		TCRBD01,TCRBD02	TCRBD01-01,TCRBD02-01		TCRBJ01-01*01	TCRBJ01	TCRBJ01-01	01				6	2	1	8	0	0	45	56	58	-1	61	1	In	VDJ
TCCACAAAGCTGGAGGACTCAGCCATGTACTTCTGTGCCAGCAGCCGGAGGGCTAGCGGGAACACAGATACGCAGTATTTTGGCCCA	CASSRRASGNTDTQYF	1	3.6917884077843993E-4	48	TCRBV02-01*01	TCRBV02	TCRBV02-01	01				TCRBD02-01*02	TCRBD02	TCRBD02-01	02				TCRBJ02-03*01	TCRBJ02	TCRBJ02-03	01				6	8	4	3	1	2	33	44	52	61	62	1	In	VDJ
ACATCGGCCCAAAAGAACCCGACAGCTTTCTATCTCTGTGCCAGTACGAAAGGGGGCTCTCAGAATTCACCCCTCCACTTTGGGAAC	CASTKGGSQNSPLHF	1	4.5205572340217137E-4	45	TCRBV19-01	TCRBV19	TCRBV19-01				01,02	TCRBD01-01*01	TCRBD01	TCRBD01-01	01				TCRBJ01-06*01	TCRBJ01	TCRBJ01-06	01				7	4	5	0	6	7	36	46	50	57	63	1	In	VDJ
ATTCTGGAGTCCGCCAGCACCAACCAGACATCTATGTACCTCTGTGCCAGCAGTTTCCCGGACCCCACACCCCTCCACTTTGGGAAC	CASSFPDPTPLHF	1	3.993158890052514E-4	39	TCRBV28-01*01	TCRBV28	TCRBV28-01	01						unresolved		TCRBD01,TCRBD02	TCRBD01-01,TCRBD02-01		TCRBJ01-06*01	TCRBJ01	TCRBJ01-06	01				3	3	1	7	4	11	42	56	59	63	67	1	In	VDJ
ACAGCAGGAGGACTCGGCCGTGTATCTCTGTGCCAGCAGCTTAGCTCCGGACAGATGTATAGCAATCAGCCCCAGCATTTTGGTGAT		1	3.993158890052514E-4	53	TCRBV07-02*01	TCRBV07	TCRBV07-02	01				TCRBD01-01*01	TCRBD01	TCRBD01-01	01				TCRBJ01-05*01	TCRBJ01	TCRBJ01-05	01				0	3	1	5	5	0	28	45	48	54	59	1	Out	VDJ
GAGTCGCCCAGCCCCAACCAGACCTCTCTGTACTTCTGTGCCAGCAGTTCCTGGGGACAGCTCCAAGAGACCCAGTACTTCGGGCCA	CASSSWGQLQETQYF	1	3.1643900638151994E-4	45	TCRBV27-01*01	TCRBV27	TCRBV27-01	01				TCRBD01-01*01	TCRBD01	TCRBD01-01	01				TCRBJ02-05*01	TCRBJ02	TCRBJ02-05	01				4	4	0	5	2	1	36	49	53	60	62	1	In	VDJ
GACAGCAGCATATATCTCTGCAGCGTGAGGCAGACAGGGGGGACTAGCGGGGGGCCCCGATACTACAATGAGCAGTTCTTCGGGCCA	CSVRQTGGTSGGPRYYNEQFF	1	1.732880273041657E-4	63	TCRBV29-01*01	TCRBV29	TCRBV29-01	01				TCRBD02-01*01	TCRBD02	TCRBD02-01	01				TCRBJ02-01*01	TCRBJ02	TCRBJ02-01	01				6	13	0	1	8	3	18	26	39	54	62	1	In	VDJ
GCACAGAGCAGCGGGACTCAGCCATGTATCGCTGTGCTAGCAGCATAGAAAGGACAGGGCTAGACCTACGAGCAGTACTTCGGGCCG		1	3.239732684382228E-4	49	TCRBV07-07*01	TCRBV07	TCRBV07-07	01				TCRBD01-01*01	TCRBD01	TCRBD01-01	01				TCRBJ02-07*01	TCRBJ02	TCRBJ02-07	01				1	3	1	3	5	2	32	48	51	59	64	1	Out	VDJ
ATCAATTCCCTGGAGCTTGGTGACTCTGCTGTGTATTTCTGTGCCAGCAGCCGCCTTACAGGAAGAGATACGCAGTATTTTGGCCCA	CASSRLTGRDTQYF	1	4.0685015106195423E-4	42	TCRBV03	TCRBV03	unresolved			TCRBV03-01,TCRBV03-02		TCRBD01-01*01	TCRBD01	TCRBD01-01	01				TCRBJ02-03*01	TCRBJ02	TCRBJ02-03	01				4	5	3	4	3	5	39	52	57	62	65	1	In	VDJ
CACATCAATTCCCTGGAGCTTGGTGACTCTGCTGTGTATTTCTGTGCCAGCAGCCGACAGGGGATCACTGAAGCTTTCTTTGGACAA	CASSRQGITEAFF	1	4.0685015106195423E-4	39	TCRBV03	TCRBV03	unresolved			TCRBV03-01,TCRBV03-02		TCRBD01-01*01	TCRBD01	TCRBD01-01	01				TCRBJ01-01*01	TCRBJ01	TCRBJ01-01	01				4	0	2	2	2	4	42	-1	55	63	65	1	In	VDJ
CACACAGCAGGAGGACTCCGCCGTGTATCTCTGTGCCAGCAGCTTAGATGGGGACACAGTTAGGTTCAGCCCCAGCATTTTGGTGAT		1	3.315075304949257E-4	50	TCRBV07-08*01	TCRBV07	TCRBV07-08	01				TCRBD01-01*01	TCRBD01	TCRBD01-01	01				TCRBJ01-05*01	TCRBJ01	TCRBJ01-05	01				1	3	0	6	9	6	31	47	50	56	65	1	Out	VDJ
TCCACAAAGCTGGAGGACTCAGCCATGTACTTCTGTGCCAGCAGTTACTGGATGACAGGGGGTCACGGGGAGCTGTTTTTTGGAGAA	CASSYWMTGGHGELFF	1	3.993158890052514E-4	48	TCRBV02-01*01	TCRBV02	TCRBV02-01	01				TCRBD01-01*01	TCRBD01	TCRBD01-01	01				TCRBJ02-02*01	TCRBJ02	TCRBJ02-02	01				5	8	2	1	3	7	33	45	53	62	65	1	In	VDJ
CTGAGCTCTCTGGAGCTGGGGGACTCAGCTTTGTATTTCTGTGCCAGCAGCGTAGGGACAGGGAGACAGCCCCAGCATTTTGGTGAT	CASSVGTGRQPQHF	1	2.410963858144914E-4	42	TCRBV09-01	TCRBV09	TCRBV09-01				01,02	TCRBD01-01*01	TCRBD01	TCRBD01-01	01				TCRBJ01-05*01	TCRBJ01	TCRBJ01-05	01				0	0	1	3	3	7	39	-1	55	63	66	1	In	VDJ
GAGTCCGCTACCAGCTCCCAGACATCTGTGTACTTCTGTGCCATCAGGGCCAGGGCGGGGGCGGGCAATGAGCAGTTCTTCGGGCCA	CAIRARAGAGNEQFF	1	5.123298198557942E-4	45	TCRBV10-03*01	TCRBV10	TCRBV10-03	01				TCRBD02-01*01	TCRBD02	TCRBD02-01	01				TCRBJ02-01*01	TCRBJ02	TCRBJ02-01	01				6	7	7	2	4	6	36	47	54	61	65	1	In	VDJ
TCCACAAAGCTGGAGGACTCAGCCATGTACTTCTGTGCCAGCAGTGAAGTCGGGCCGAGGTCTTCCGGGGAGCTGTTTTTTGGAGAA	CASSEVGPRSSGELFF	1	3.9178162694854853E-4	48	TCRBV02-01*01	TCRBV02	TCRBV02-01	01						unresolved		TCRBD01,TCRBD02	TCRBD01-01,TCRBD02-01		TCRBJ02-02*01	TCRBJ02	TCRBJ02-02	01				1	2	8	0	9	6	33	49	51	55	64	1	In	VDJ
AAGATCCAGCGCACACAGCAGGAGGACTCCGCCGTGTATCTCTGTGCCAGCAGCTTAGGAGGGGAAACTGAAGCTTTCTTTGGACAA	CASSLGGETEAFF	1	3.3904179255162854E-4	39	TCRBV07-08*01	TCRBV07	TCRBV07-08	01						unresolved		TCRBD01,TCRBD02	TCRBD01-01,TCRBD02-01		TCRBJ01-01*01	TCRBJ01	TCRBJ01-01	01				1	1	5	2	2	5	42	58	59	64	66	1	In	VDJ
CTCTGGAGCTGGGGGACTCAGCTTTGTATTTCTGTGCCAGCAGCCCCCGGGGAGGGGGGCTCCCACGATGAGCAGTTCTTCGGGCCA		1	2.6369917198459995E-4	49	TCRBV09-01	TCRBV09	TCRBV09-01				01,02	TCRBD02-01*02	TCRBD02	TCRBD02-01	02				TCRBJ02-01*01	TCRBJ02	TCRBJ02-01	01				4	5	9	0	11	8	32	44	49	56	67	1	Out	VDJ
CTGACCCTGGAGTCTGCCAGGCCCTCACATACCTCTCAGTACCTCTGTGCCAGCCACAGGGGCCAAGAGACCCAGTACTTCGGGCCA	CASHRGQETQYF	1	1.8082228936086854E-4	36	TCRBV25-01*01	TCRBV25	TCRBV25-01	01				TCRBD01-01*01	TCRBD01	TCRBD01-01	01				TCRBJ02-05*01	TCRBJ02	TCRBJ02-05	01				8	1	3	2	0	1	45	54	55	-1	62	1	In	VDJ
GTGACATCGGCCCAAAAGAACCCGACAGCTTTCTATCTCTGTGCCAGTAGTATAAGGGGGGCGAGAAACACCATATATTTTGGAGAG	CASSIRGARNTIYF	1	6.404122748197427E-4	42	TCRBV19-01	TCRBV19	TCRBV19-01				01,02			unresolved		TCRBD01,TCRBD02	TCRBD01-01,TCRBD02-01		TCRBJ01-03*01	TCRBJ01	TCRBJ01-03	01				2	0	5	1	4	5	39	-1	54	60	64	1	In	VDJ
ATCCAGCGCACAGAGCGGGGGGACTCAGCCGTGTATCTCTGTGCCAGCAGCTTATCAGGACAGGGTGAAATAGCTTTCTTTGGACAA	CASSLSGQGEIAFF	1	3.3904179255162854E-4	42	TCRBV07-03*01	TCRBV07	TCRBV07-03	01				TCRBD01-01*01	TCRBD01	TCRBD01-01	01				TCRBJ01-01*01	TCRBJ01	TCRBJ01-01	01				2	3	1	3	6	10	39	54	57	65	71	1	In	VDJ
CAGCCCTCAGAACCCAGGGACTCAGCTGTGTACTTCTGTGCCAGCATCCCGGGGGGGGACGCCTACAATGAGCAGTTCTTCGGGCCA	CASIPGGDAYNEQFF	1	3.5411031666503424E-4	45	TCRBV12	TCRBV12	unresolved			TCRBV12-03,TCRBV12-04		TCRBD02-01*01	TCRBD02	TCRBD02-01	01				TCRBJ02-01*01	TCRBJ02	TCRBJ02-01	01				7	3	8	0	4	2	36	46	49	57	61	1	In	VDJ
TCCGCTACCAGCTCCCAGACATCTGTGTACTTCTGTGCCATCAGTGCCTCGGGGGGGGCTCTTAATTCACCCCTCCACTTTGGGAAC	CAISASGGALNSPLHF	1	4.5205572340217137E-4	48	TCRBV10-03*01	TCRBV10	TCRBV10-03	01				TCRBD02-01*01	TCRBD02	TCRBD02-01	01				TCRBJ01-06*01	TCRBJ01	TCRBJ01-06	01				4	3	8	0	5	6	33	46	49	57	62	1	In	VDJ
CTTCACATCAATTCCCTGGAGCTTGGTGACTCTGCTGTGTATTTCTGTGCCAGCAGCCAAGGAGGCCCCGCAGAGTTCTTCGGGCCA	CASSQGGPAEFF	1	4.143844131186571E-4	36	TCRBV03	TCRBV03	unresolved			TCRBV03-01,TCRBV03-02		TCRBD02-01*02	TCRBD02	TCRBD02-01	02				TCRBJ02-01*01	TCRBJ02	TCRBJ02-01	01				1	0	11	1	8	14	45	-1	61	65	73	1	In	VDJ
CAGCAGGAGGACTCCGCCGTGTATCTCTGTGCCAGCAGCTTCTTAATCGGGGGACAGGGTTCTGGAAACACCATATATTTTGGAGAG	CASSFLIGGQGSGNTIYF	1	4.445214613454685E-4	54	TCRBV07-08*01	TCRBV07	TCRBV07-08	01				TCRBD01-01*01	TCRBD01	TCRBD01-01	01				TCRBJ01-03*01	TCRBJ01	TCRBJ01-03	01				3	9	0	3	1	1	27	41	50	59	60	1	In	VDJ
CTGATCCTGGAGTCGCCCAGCCCCAACCAGACCTCTCTGTACTTCTGTGCCAGCAGTTTGAGGGGCGGGGAGCTGTTTTTTGGAGAA	CASSLRGGELFF	1	3.993158890052514E-4	36	TCRBV27-01*01	TCRBV27	TCRBV27-01	01						unresolved		TCRBD01,TCRBD02	TCRBD01-01,TCRBD02-01		TCRBJ02-02*01	TCRBJ02	TCRBJ02-02	01				3	1	5	2	0	7	45	59	60	-1	65	1	In	VDJ
TCAGCTGTGTACTTCTGTGCCAGCAGTTTTCGAGGGCCCCCTTTTAGTTGGTCGGGGGACTCTGGAAACACCATATATTTTGGAGAG	CASSFRGPPFSWSGDSGNTIYF	1	4.369871992887657E-4	66	TCRBV12	TCRBV12	unresolved			TCRBV12-03,TCRBV12-04		TCRBD02-01*01	TCRBD02	TCRBD02-01	01				TCRBJ01-03*01	TCRBJ01	TCRBJ01-03	01				3	23	8	2	1	0	15	29	52	58	59	1	In	VDJ
ATCAATTCCCTGGAGCTTGGTGACTCTGCTGTGTATTTCTGTGCCAGCAGCTTCACTAGCGGGGACAATGAGCAGTTCTTCGGGCCA	CASSFTSGDNEQFF	1	4.0685015106195423E-4	42	TCRBV03	TCRBV03	unresolved			TCRBV03-01,TCRBV03-02		TCRBD02-01*01	TCRBD02	TCRBD02-01	01				TCRBJ02-01*01	TCRBJ02	TCRBJ02-01	01				5	3	3	3	0	5	39	51	54	-1	64	1	In	VDJ
CAGCAGGTAGTGCGAGGAGATTCGGCAGCTTATTTCTGTGCCAGCTCACCACCCGGGACACCTAATGAAAAACTGTTTTTTGGCAGT	CASSPPGTPNEKLFF	1	4.445214613454685E-4	45	TCRBV18-01*01	TCRBV18	TCRBV18-01	01				TCRBD01-01*01	TCRBD01	TCRBD01-01	01				TCRBJ01-04*01	TCRBJ01	TCRBJ01-04	01				0	1	0	6	1	3	36	53	54	60	61	1	In	VDJ
ACCAACCAGACATCTATGTACCTCTGTGCCAGCAGTTTATCGGAAGGAATCGGCACGTTGGGGGATCAGCCCCAGCATTTTGGTGAT	CASSLSEGIGTLGDQPQHF	1	3.842473648918457E-4	57	TCRBV28-01*01	TCRBV28	TCRBV28-01	01						unresolved		TCRBD01,TCRBD02	TCRBD01-01,TCRBD02-01		TCRBJ01-05*01	TCRBJ01	TCRBJ01-05	01				1	19	6	1	0	5	24	40	59	-1	64	1	In	VDJ
GCCAGCACCAACCAGACATCTATGTACCTCTGTGCCAGCAGTACATACATTACAGGGGGACCTCAAGAGACCCAGTACTTCGGGCCA	CASSTYITGGPQETQYF	1	3.3904179255162854E-4	51	TCRBV28-01*01	TCRBV28	TCRBV28-01	01				TCRBD01-01*01	TCRBD01	TCRBD01-01	01				TCRBJ02-05*01	TCRBJ02	TCRBJ02-05	01				5	9	3	1	4	2	30	42	51	59	63	1	In	VDJ
AAGCTCCTCCTCAGTGACTCTGGCTTCTATCTCTGTGCCTGGAGCCCCTTTCAAGGACTGGGAGGCAATGAGCAGTTCTTCGGGCCA	CAWSPFQGLGGNEQFF	1	1.356167170206514E-4	48	TCRBV30-01*02	TCRBV30	TCRBV30-01	02				TCRBD02-01*02	TCRBD02	TCRBD02-01	02				TCRBJ02-01*01	TCRBJ02	TCRBJ02-01	01				3	15	9	1	0	6	33	44	59	-1	65	1	In	VDJ
GATCCAGCCCTCAGAACCCAGGGACTCAGCTGTGTACTTCTGTGCCAGCAAGAGGGGGTCCCCTAAGAGACCCAGTACTTCGGGCCA		1	2.712334340413028E-4	41	TCRBV12	TCRBV12	unresolved			TCRBV12-03,TCRBV12-04		TCRBD01-01*01	TCRBD01	TCRBD01-01	01				TCRBJ02-05*01	TCRBJ02	TCRBJ02-05	01				7	2	5	1	6	3	40	50	52	58	64	1	Out	VDJ
GAGTCGCCCAGCCCCAACCAGACCTCTCTGTACTTCTGTGCCAGCAGTCTGACAGGGATGAGCAATCAGCCCCAGCATTTTGGTGAT	CASSLTGMSNQPQHF	1	3.3904179255162854E-4	45	TCRBV27-01*01	TCRBV27	TCRBV27-01	01				TCRBD01-01*01	TCRBD01	TCRBD01-01	01				TCRBJ01-05*01	TCRBJ01	TCRBJ01-05	01				5	2	2	3	3	1	36	48	50	57	60	1	In	VDJ
ACCTTGGAGCTGGGGGACTCGGCCCTTTATCTTTGCGCCAGCAGCTTGGTCCCAGGACTAAGTGAGGAGACCCAGTACTTCGGGCCA	CASSLVPGLSEETQYF	1	2.1849359964438284E-4	48	TCRBV05-01*01	TCRBV05	TCRBV05-01	01				TCRBD02-01	TCRBD02	TCRBD02-01				01,02	TCRBJ02-05*01	TCRBJ02	TCRBJ02-05	01				0	5	1	9	6	5	33	49	54	60	66	1	In	VDJ
CCAGCCCTCAGAACCCAGGGACTCAGCTGTGTATTTTTGTGCTAGTGGTTTGGTACGAACAGGGTAGGTGAGCAGTTCTTCGGGCCA		1	3.993158890052514E-4	44	TCRBV12-05*01	TCRBV12	TCRBV12-05	01				TCRBD01-01*01	TCRBD01	TCRBD01-01	01				TCRBJ02-01*01	TCRBJ02	TCRBJ02-01	01				0	4	3	3	4	9	37	54	58	64	68	1	Out	VDJ
GAGTTGGCTGCTCCCTCCCAGACATCTGTGTACTTCTGTGCCAGCAGTTTCGGGACAGGGACGAACACTGAAGCTTTCTTTGGACAA	CASSFGTGTNTEAFF	1	3.842473648918457E-4	45	TCRBV06-06	TCRBV06	TCRBV06-06				01,02	TCRBD01-01*01	TCRBD01	TCRBD01-01	01				TCRBJ01-01*01	TCRBJ01	TCRBJ01-01	01				4	2	0	3	2	1	36	49	51	60	62	1	In	VDJ
TCCGCCAGCACCAACCAGACATCTATGTACCTCTGTGCCAGCAGCTTCCAGGGGCAGGGTGGGGCCAACGTCCTGACTTTCGGGGCC	CASSFQGQGGANVLTF	1	3.9178162694854853E-4	48	TCRBV28-01*01	TCRBV28	TCRBV28-01	01				TCRBD01-01*01	TCRBD01	TCRBD01-01	01				TCRBJ02-06*01	TCRBJ02	TCRBJ02-06	01				6	4	4	2	5	3	33	44	48	54	59	1	In	VDJ
CTGGAGTCCGCCAGCACCAACCAGACATCTATGTACCTCTGTGCCAGCAGTTTTTGGGACAGGGGGGACGAGCAGTACTTCGGGCCG	CASSFWDRGDEQYF	1	3.6917884077843993E-4	42	TCRBV28-01*01	TCRBV28	TCRBV28-01	01				TCRBD01-01*01	TCRBD01	TCRBD01-01	01				TCRBJ02-07*01	TCRBJ02	TCRBJ02-07	01				3	2	0	1	1	5	39	53	55	66	67	1	In	VDJ
CGCACACAGCAGGAGGACTCGGCCGTGTATCTCTGTGCCAGCAGCCCCGGGACAGGGGGCCCATCCTACGAGCAGTACTTCGGGCCG	CASSPGTGGPSYEQYF	1	3.616445787217371E-4	48	TCRBV07-02*01	TCRBV07	TCRBV07-02	01				TCRBD01-01*01	TCRBD01	TCRBD01-01	01				TCRBJ02-07*01	TCRBJ02	TCRBJ02-07	01				5	3	0	0	3	1	33	45	48	60	63	1	In	VDJ
CCTGCAGAGCTTGGGGACTCGGCCATGTATCTCTGTGCCAGCAGCCCCCTCGGGACTAGCGGGCGCTACGAGCAGTACTTCGGGCCG	CASSPLGTSGRYEQYF	1	2.938362202114114E-4	48	TCRBV11-01*01	TCRBV11	TCRBV11-01	01				TCRBD02-01	TCRBD02	TCRBD02-01				01,02	TCRBJ02-07*01	TCRBJ02	TCRBJ02-07	01				5	6	0	4	2	3	33	45	51	63	65	1	In	VDJ
AATGTGAACGCCTTGGAGCTGGACGACTCGGCCCTGTATCTCTGTGCCAGCAGAGACAGGGGGGACACTGAAGCTTTCTTTGGACAA	CASRDRGDTEAFF	1	3.089047443248171E-4	39	TCRBV05-04*01	TCRBV05	TCRBV05-04	01				TCRBD01-01*01	TCRBD01	TCRBD01-01	01				TCRBJ01-01*01	TCRBJ01	TCRBJ01-01	01				5	1	2	1	1	3	42	53	54	63	64	1	In	VDJ
GCCAGAAGACTCAGCCCTGTATCTCTGCGCCAGCAGCCAAGTGTAGCGGGGGTCCTCTGGGGCACAGATACGCAGTATTTTGGCCCA		1	2.6369917198459995E-4	56	TCRBV04-01*01	TCRBV04	TCRBV04-01	01				TCRBD02-01*01	TCRBD02	TCRBD02-01	01				TCRBJ02-03*01	TCRBJ02	TCRBJ02-03	01				1	2	5	2	9	1	25	41	43	52	61	1	Out	VDJ
GTGAACGCCTTGTTGCTGGGGGACTCGGCCCTCTATCTCTGTGCCAGCAGCTATAGCGGTGGCACAGATACGCAGTATTTTGGCCCA	CASSYSGGTDTQYF	1	2.938362202114114E-4	42	TCRBV05-06*01	TCRBV05	TCRBV05-06	01				TCRBD02-01	TCRBD02	TCRBD02-01				01,02	TCRBJ02-03*01	TCRBJ02	TCRBJ02-03	01				3	1	5	5	2	1	39	52	53	59	61	1	In	VDJ
CCCTCAGAACCCAGGGACTCAGCTGTGTACTTCTGTGCCAGCACCCTCAGCGGGGGCCTCGCGAGGGGGGCGCAGTATTTTGGCCCA	CASTLSGGLARGAQYF	1	3.1643900638151994E-4	48	TCRBV12	TCRBV12	unresolved			TCRBV12-03,TCRBV12-04		TCRBD02-01*01	TCRBD02	TCRBD02-01	01				TCRBJ02-03*01	TCRBJ02	TCRBJ02-03	01				7	5	6	2	14	10	33	43	48	56	70	1	In	VDJ
TCGCCCAGCCCCAACCAGACCTCTCTGTACTTCTGTGCCAGCAGTTTAGACCGGAGAAGTACTCCCTATGGCTACACCTTCGGTTCG	CASSLDRRSTPYGYTF	1	3.089047443248171E-4	48	TCRBV27-01*01	TCRBV27	TCRBV27-01	01				TCRBD02-01*02	TCRBD02	TCRBD02-01	02				TCRBJ01-02*01	TCRBJ01	TCRBJ01-02	01				2	4	10	2	9	4	33	48	52	56	65	1	In	VDJ
GAGCTGGGGGACTCGGCCCTTTATCTTTGCGCCAGCAGCTTGTCCGAAGGGACAGTCCGGAGCACAGATACGCAGTATTTTGGCCCA	CASSLSEGTVRSTDTQYF	1	2.4863064787119426E-4	54	TCRBV05-01*01	TCRBV05	TCRBV05-01	01				TCRBD01-01*01	TCRBD01	TCRBD01-01	01				TCRBJ02-03*01	TCRBJ02	TCRBJ02-03	01				1	6	0	5	5	0	27	42	48	55	60	1	In	VDJ
AATTCCCTGGAGCTTGGTGACTCTGCTGTGTATTTCTGTGCCAGCAGCCAAGGGTCTAGCACAGGGGATACGCAGTATTTTGGCCCA	CASSQGSSTGDTQYF	1	3.7671310283514284E-4	45	TCRBV03	TCRBV03	unresolved			TCRBV03-01,TCRBV03-02		TCRBD01-01*01	TCRBD01	TCRBD01-01	01				TCRBJ02-03*01	TCRBJ02	TCRBJ02-03	01				1	8	3	3	0	6	36	52	60	-1	66	1	In	VDJ
ACGATCCAGCGCACACAGCAGGAGGACTCGGCCGTGTATCTCTGTGCCAGCAGCTTAGTTGGGGACTATGGCTACACCTTCGGTTCG	CASSLVGDYGYTF	1	3.465760546083314E-4	39	TCRBV07-02*01	TCRBV07	TCRBV07-02	01						unresolved		TCRBD01,TCRBD02	TCRBD01-01,TCRBD02-01		TCRBJ01-02*01	TCRBJ01	TCRBJ01-02	01				1	2	6	2	0	3	42	58	60	-1	64	1	In	VDJ
ACCAGCTCCCAGACATCTGTGTACTTCTGTGCCATCAAGGGACATGCTTTTGGGGGGGCGGTGATGGATACGCAGTATTTTGGCCCA	CAIKGHAFGGAVMDTQYF	1	4.595899854588742E-4	54	TCRBV10-03*01	TCRBV10	TCRBV10-03	01				TCRBD02-01*01	TCRBD02	TCRBD02-01	01				TCRBJ02-03*01	TCRBJ02	TCRBJ02-03	01				7	14	9	0	8	6	27	37	51	58	66	1	In	VDJ
AACGCCTTGTTGCTGGGGGACTCGGCCCTCTATCTCTGTGCCAGCAGCTTGGAGCCAGGGAGAAAAGATACGCAGTATTTTGGCCCA	CASSLEPGRKDTQYF	1	2.938362202114114E-4	45	TCRBV05-06*01	TCRBV05	TCRBV05-06	01						unresolved		TCRBD01,TCRBD02	TCRBD01-01,TCRBD02-01		TCRBJ02-03*01	TCRBJ02	TCRBJ02-03	01				0	3	4	3	5	5	36	52	55	60	65	1	In	VDJ
ATCCAGCGCACACAGCAGGAGGACTCGGCCGTGTATCTCTGTGCCAGCAGCTTAGACGGGGGCCACTACGAGCAGTACTTCGGGCCG	CASSLDGGHYEQYF	1	3.5411031666503424E-4	42	TCRBV07-02*01	TCRBV07	TCRBV07-02	01						unresolved		TCRBD01,TCRBD02	TCRBD01-01,TCRBD02-01		TCRBJ02-07*01	TCRBJ02	TCRBJ02-07	01				1	2	6	0	2	3	39	55	57	63	65	1	In	VDJ
CAGCAGGTAGTGCGAGGAGATTCGGCAGCTTATTTCTGTGCCAGCTCACAAGGGAGTAGGAGCACCGGGGAGCTGTTTTTTGGAGAA	CASSQGSRSTGELFF	1	3.842473648918457E-4	45	TCRBV18-01*01	TCRBV18	TCRBV18-01	01				TCRBD02-01*02	TCRBD02	TCRBD02-01	02				TCRBJ02-02*01	TCRBJ02	TCRBJ02-02	01				4	2	9	2	6	4	36	49	51	56	62	1	In	VDJ
CAGCGCACAGAGCAGGGGGACTCGGCCATGTATCTCTGTGCCAGCAGCCGCAGGGGGTCTACTAATGAAAAACTGTTTTTTGGCAGT	CASSRRGSTNEKLFF	1	5.123298198557942E-4	45	TCRBV07-09	TCRBV07	TCRBV07-09				01,03	TCRBD01-01*01	TCRBD01	TCRBD01-01	01				TCRBJ01-04*01	TCRBJ01	TCRBJ01-04	01				5	2	4	1	3	2	36	48	50	57	60	1	In	VDJ
GAGTCCGCCAGCACCAACCAGACATCTATGTACCTCTGTGCCAGCAGTTTGTCAGAGGGTGGAAATTCACCCCTCCACTTTGGGAAC	CASSLSEGGNSPLHF	1	3.616445787217371E-4	45	TCRBV28-01*01	TCRBV28	TCRBV28-01	01				TCRBD02-01*02	TCRBD02	TCRBD02-01	02				TCRBJ01-06*01	TCRBJ01	TCRBJ01-06	01				3	4	11	0	4	7	36	50	54	59	63	1	In	VDJ
CAGTGCCCATCCTGAAGACAGCAGCTTCTACATCTGCAGTGCTAGAGATCTAGCGGGGGGACTCAAGAGACCCAGTACTTCGGGCCA		1	2.1095933758767996E-4	47	TCRBV20	TCRBV20	unresolved			TCRBV20-01,TCRBV20-or09_02		TCRBD02-01*01	TCRBD02	TCRBD02-01	01				TCRBJ02-05*01	TCRBJ02	TCRBJ02-05	01				0	1	4	1	3	2	34	48	49	60	63	1	Out	VDJ
CTGGAGTCCGCCAGCACCAACCAGACATCTATGTACCTCTGTGCCAGCACCTCGGGCGGGACTGGAAACACCATATATTTTGGAGAG	CASTSGGTGNTIYF	1	5.123298198557942E-4	42	TCRBV28-01*01	TCRBV28	TCRBV28-01	01				TCRBD02-01*02	TCRBD02	TCRBD02-01	02				TCRBJ01-03*01	TCRBJ01	TCRBJ01-03	01				7	6	7	3	0	2	39	49	55	-1	61	1	In	VDJ
ATCCAGCCCTCAGAACCCAGGGACTCAGCTGTGTACTTCTGTGCCAGCAGAATGGCGGGGGAGGGGAGTGAGCAGTTCTTCGGGCCA	CASRMAGEGSEQFF	1	3.239732684382228E-4	42	TCRBV12	TCRBV12	unresolved			TCRBV12-03,TCRBV12-04		TCRBD02-01	TCRBD02	TCRBD02-01				01,02	TCRBJ02-01*01	TCRBJ02	TCRBJ02-01	01				6	4	7	2	7	9	39	50	54	61	68	1	In	VDJ
CACCTTGGAGCTGGGGGACTCGGCCCTTTATCTTTGCGCCAGCACCACCCCCTGGACGGTGACACCGGGGAGCTGTTTTTTGGAGAA		1	2.712334340413028E-4	47	TCRBV05-01*01	TCRBV05	TCRBV05-01	01						unresolved		TCRBD01,TCRBD02	TCRBD01-01,TCRBD02-01		TCRBJ02-02*01	TCRBJ02	TCRBJ02-02	01				6	9	1	7	4	3	34	44	53	57	61	1	Out	VDJ
AATGTGAACGCCTTGTTGCTGGGGGACTCGGCCCTCTATCTCTGTGCCAGCAGCTTGGCTACAGCAGAGACCCAGTACTTCGGGCCA	CASSLATAETQYF	1	2.410963858144914E-4	39	TCRBV05-06*01	TCRBV05	TCRBV05-06	01				TCRBD01-01*01	TCRBD01	TCRBD01-01	01				TCRBJ02-05*01	TCRBJ02	TCRBJ02-05	01				0	2	3	5	1	4	42	58	60	64	65	1	In	VDJ
GTGAACGCCTTGGAGCTGGAGGACTCGGCCCTGTATCTCTGTGCCAGCAGCTTTTCAGGGGGGATGGAGACCCAGTACTTCGGGCCA	CASSFSGGMETQYF	1	3.465760546083314E-4	42	TCRBV05-08*01	TCRBV05	TCRBV05-08	01				TCRBD01-01*01	TCRBD01	TCRBD01-01	01				TCRBJ02-05*01	TCRBJ02	TCRBJ02-05	01				2	2	4	1	4	5	39	53	55	62	66	1	In	VDJ
GTGAACGCCTTGTTGCTGGGGGACTCGGCCCTCTATCTCTGTGCCAGCATCAGGACGGGCGACACCGGGGAGCTGTTTTTTGGAGAA	CASIRTGDTGELFF	1	3.1643900638151994E-4	42	TCRBV05-06*01	TCRBV05	TCRBV05-06	01						unresolved		TCRBD01,TCRBD02	TCRBD01-01,TCRBD02-01		TCRBJ02-02*01	TCRBJ02	TCRBJ02-02	01				6	3	1	7	5	3	39	49	52	56	61	1	In	VDJ
ATCCAGCGCACAGAGCAGGGGGACTCGGCCATGTATCTCTGTGCCAGCAGCTTGGGGGGGGACATGAATGAAGCTTTCTTTGGACAA	CASSLGGDMNEAFF	1	4.0685015106195423E-4	42	TCRBV07-09	TCRBV07	TCRBV07-09				01,03	TCRBD02-01*01	TCRBD02	TCRBD02-01	01				TCRBJ01-01*01	TCRBJ01	TCRBJ01-01	01				3	0	9	0	8	7	39	-1	53	60	68	1	In	VDJ
ATCCAGCGCACACAGCAGGAGGACTCGGCCGTGTATCTCTGTGCCAGCACCCTAGCGGGGGCGTCAGGCGGGCAGTACTTCGGGCCG	CASTLAGASGGQYF	1	3.465760546083314E-4	42	TCRBV07-02*01	TCRBV07	TCRBV07-02	01				TCRBD01-01*01	TCRBD01	TCRBD01-01	01				TCRBJ02-07*01	TCRBJ02	TCRBJ02-07	01				0	0	6	0	9	9	39	-1	56	62	71	1	In	VDJ
TGAAGACAGCAGCTTCTACATCTGCAGTGCCCCCGGGACTAGGTGACGCGCTCCTTATAAAGCTCCTACGAGCAGTACTTCGGGCCG		1	2.3356212375778853E-4	59	TCRBV20	TCRBV20	unresolved			TCRBV20-01,TCRBV20-or09_02		TCRBD02-01	TCRBD02	TCRBD02-01				01,02	TCRBJ02-07*01	TCRBJ02	TCRBJ02-07	01				6	4	0	8	20	0	22	30	34	42	62	1	Out	VDJ
GCCCATCCTGAAGACAGCAGCTTCTACATCTGCAGTGCTGACGGGACTAGCGGGGGCCTCTCCTACAATGAGCAGTTCTTCGGGCCA	CSADGTSGGLSYNEQFF	1	2.6369917198459995E-4	51	TCRBV20	TCRBV20	unresolved			TCRBV20-01,TCRBV20-or09_02		TCRBD02-01*01	TCRBD02	TCRBD02-01	01				TCRBJ02-01*01	TCRBJ02	TCRBJ02-01	01				5	3	0	2	3	0	30	39	42	56	59	1	In	VDJ
ACCAGTGCCCATCCTGAAGACAGCAGCTTCTACATCTGCAGTGCTAGCTTGGGGGGGATTTCGAATGAAAAACTGTTTTTTGGCAGT	CSASLGGISNEKLFF	1	3.0137048226811425E-4	45	TCRBV20	TCRBV20	unresolved			TCRBV20-01,TCRBV20-or09_02		TCRBD02-01*01	TCRBD02	TCRBD02-01	01				TCRBJ01-04*01	TCRBJ01	TCRBJ01-04	01				3	3	9	0	6	5	36	47	50	57	63	1	In	VDJ
GATCCAGCCTGCAGAGCTTGGGGACTCGGCCGTGTATCTCTGTGCCAGCAGTCAGAGTTTCTCAATGAAAAACTGTTTTTTGGCAGT		1	3.6917884077843993E-4	41	TCRBV11-03*01	TCRBV11	TCRBV11-03	01						unresolved		TCRBD01,TCRBD02	TCRBD01-01,TCRBD02-01		TCRBJ01-04*01	TCRBJ01	TCRBJ01-04	01				6	1	4	5	8	5	40	51	52	55	63	1	Out	VDJ
TGGAGATCCAGCGCACAGAGCAGGGGGACTCGGCCATGTATCTCTGTGCCAGCAGCTTATGAGACCTATGGCTACACCTTCGGTTCG		1	3.5411031666503424E-4	37	TCRBV07-09	TCRBV07	TCRBV07-09				01,03			unresolved		TCRBD01,TCRBD02	TCRBD01-01,TCRBD02-01		TCRBJ01-02*01	TCRBJ01	TCRBJ01-02	01				2	3	2	7	0	4	44	59	62	-1	65	1	Out	VDJ
AAGATCCGGTCCACAAAGCTGGAGGACTCAGCCATGTACTTCTGTGCCAGCAGTGAACAGGGGGCCGGGGAGCTGTTTTTTGGAGAA	CASSEQGAGELFF	1	3.5411031666503424E-4	39	TCRBV02-01*01	TCRBV02	TCRBV02-01	01				TCRBD01-01*01	TCRBD01	TCRBD01-01	01				TCRBJ02-02*01	TCRBJ02	TCRBJ02-02	01				2	0	4	1	0	6	42	-1	57	-1	64	1	In	VDJ
GTGACATCGGCCCAAAAGAACCCGACAGCTTTCTATCTCTGTGCCAGTAGGGGAGGGAAGGAGGCCTACGAGCAGTACTTCGGGCCG	CASRGGKEAYEQYF	1	3.9178162694854853E-4	42	TCRBV19-01	TCRBV19	TCRBV19-01				01,02	TCRBD02-01*02	TCRBD02	TCRBD02-01	02				TCRBJ02-07*01	TCRBJ02	TCRBJ02-07	01				6	0	9	0	7	2	39	-1	50	57	64	1	In	VDJ
ATTCCCTGGAGCTTGGTGACTCTGCTGTGTATTTCTGTGCCAGCAGCCAAGGTACGGGAAGTGGGAGAGACCCAGTACTTCGGGCCA		1	2.938362202114114E-4	46	TCRBV03	TCRBV03	unresolved			TCRBV03-01,TCRBV03-02		TCRBD02-01*02	TCRBD02	TCRBD02-01	02				TCRBJ02-05*01	TCRBJ02	TCRBJ02-05	01				1	3	8	3	6	4	35	51	54	59	65	1	Out	VDJ
AGATCCAGCGCACAGAGCAGGGGGACTCGGCCATGTATCTCTGTGCCAGCAGCCGCAGGGAGGGATCAGCCCCAGCATTTTGGTGAT		1	3.7671310283514284E-4	40	TCRBV07-09	TCRBV07	TCRBV07-09				01,03	TCRBD02-01*02	TCRBD02	TCRBD02-01	02				TCRBJ01-05*01	TCRBJ01	TCRBJ01-05	01				5	4	9	0	0	5	41	53	57	-1	64	1	Out	VDJ
GTGACCAGTGCCCATCCTGAAGACAGCAGCTTCTACATCTGCAGTGCTAGTAGGGCTAGCGGGGGGTTCGAGCAGTTCTTCGGGCCA	CSASRASGGFEQFF	1	2.561649099278971E-4	42	TCRBV20	TCRBV20	unresolved			TCRBV20-01,TCRBV20-or09_02		TCRBD02-01*01	TCRBD02	TCRBD02-01	01				TCRBJ02-01*01	TCRBJ02	TCRBJ02-01	01				3	5	4	1	3	10	39	50	55	66	69	1	In	VDJ
CTGAATGTGAACGCCTTGTTGCTGGGGGACTCGGCCCTGTATCTCTGTGCCAGCAGCTTGGACGATTCTGAAGCTTTCTTTGGACAA	CASSLDDSEAFF	1	4.369871992887657E-4	36	TCRBV05-05*01	TCRBV05	TCRBV05-05	01						unresolved		TCRBD01,TCRBD02	TCRBD01-01,TCRBD02-01		TCRBJ01-01*01	TCRBJ01	TCRBJ01-01	01				0	2	2	8	2	6	45	61	63	65	67	1	In	VDJ
TCTCTGGAGCTGGGGGACTCAGCTTTGTATTTCTGTGCCAGCAGCGGTGGCGGCGGGGGACCCCCCATGGCCCAGTACTTCGGGCCA	CASSGGGGGPPMAQYF	1	1.8835655141757142E-4	48	TCRBV09-01	TCRBV09	TCRBV09-01				01,02	TCRBD02-01*01	TCRBD02	TCRBD02-01	01				TCRBJ02-05*01	TCRBJ02	TCRBJ02-05	01				3	6	7	2	11	9	33	46	52	59	70	1	In	VDJ
ACAGTGACCAGTGCCCATCCTGAAGACAGCAGCTTCTACATCTGCAGTGCGGAGGGGGACGGGAAAAACATTCAGTACTTCGGCGCC	CSAEGDGKNIQYF	1	2.561649099278971E-4	39	TCRBV20	TCRBV20	unresolved			TCRBV20-01,TCRBV20-or09_02				unresolved		TCRBD01,TCRBD02	TCRBD01-01,TCRBD02-01		TCRBJ02-04*01	TCRBJ02	TCRBJ02-04	01				6	2	5	1	5	4	42	50	52	58	63	1	In	VDJ
TCAGCTACCCGCTCCCAGACATCTGTGTATTTCTGCGCCAGCAGTGCCCGGGGGCTAGCGGGGGTCGGGGAGCTGTTTTTTGGAGAA	CASSARGLAGVGELFF	1	3.7671310283514284E-4	48	TCRBV10-02*01	TCRBV10	TCRBV10-02	01				TCRBD02-01*01	TCRBD02	TCRBD02-01	01				TCRBJ02-02*01	TCRBJ02	TCRBJ02-02	01				4	8	4	2	1	7	33	46	54	64	65	1	In	VDJ
ATCCAGCGCACACAGCAGGAGGACTCGGCCGTGTATCTCTGTGCCAGCAGCTTAGATCCCAGGGACCGGACCCAGTACTTCGGGCCA	CASSLDPRDRTQYF	1	3.0137048226811425E-4	42	TCRBV07-02*01	TCRBV07	TCRBV07-02	01						unresolved		TCRBD01,TCRBD02	TCRBD01-01,TCRBD02-01		TCRBJ02-05*01	TCRBJ02	TCRBJ02-05	01				1	6	0	7	2	7	39	55	61	66	68	1	In	VDJ
CAGGTAGTGCGAGGAGATTCGGCAGCTTATTTCTGTGCCAGCTCACCACCGGGCAATGCGAACACCGGGGAGCTGTTTTTTGGAGAA	CASSPPGNANTGELFF	1	3.5411031666503424E-4	48	TCRBV18-01*01	TCRBV18	TCRBV18-01	01				TCRBD01-01*01	TCRBD01	TCRBD01-01	01				TCRBJ02-02*01	TCRBJ02	TCRBJ02-02	01				0	0	8	0	4	0	33	-1	50	54	58	1	In	VDJ
GTGAACGCCTTGTTGCTGGGGGACTCGGCCCTCTATCTCTGTGCCAGCAGCTACCGACAGGGCCAAGAGACCCAGTACTTCGGGCCA	CASSYRQGQETQYF	1	2.2602786170108569E-4	42	TCRBV05-06*01	TCRBV05	TCRBV05-06	01				TCRBD01-01*01	TCRBD01	TCRBD01-01	01				TCRBJ02-05*01	TCRBJ02	TCRBJ02-05	01				3	3	2	3	0	1	39	52	55	-1	62	1	In	VDJ
TCTACTCTGAAGGTGCAGCCTGCAGAACTGGAGGATTCTGGAGTTTATTTCTGTGCCAGCAGCCAACCAGGGCAGTACTTCGGGCCG	CASSQPGQYF	1	3.5411031666503424E-4	30	TCRBV14-01*01	TCRBV14	TCRBV14-01	01				TCRBD01-01*01	TCRBD01	TCRBD01-01	01				TCRBJ02-07*01	TCRBJ02	TCRBJ02-07	01				2	1	4	4	0	9	51	66	67	-1	71	1	In	VDJ
CAGCGCACACAGCAGGAGGACTCCGCCGTGTATCTCTGTGCCAGCAGCTTAGTTATGGGGGTAGACACTGAAGCTTTCTTTGGACAA	CASSLVMGVDTEAFF	1	2.938362202114114E-4	45	TCRBV07-08*01	TCRBV07	TCRBV07-08	01						unresolved		TCRBD01,TCRBD02	TCRBD01-01,TCRBD02-01		TCRBJ01-01*01	TCRBJ01	TCRBJ01-01	01				1	4	6	1	3	3	36	52	56	61	64	1	In	VDJ
TCGGCTGCTCCCTCCCAGACATCTGTGTACTTCTGTGCCAGCAGTGTTGGGCCCCGACAGGGCACAGATACGCAGTATTTTGGCCCA	CASSVGPRQGTDTQYF	1	2.8630195815470855E-4	48	TCRBV06-01*01	TCRBV06	TCRBV06-01	01				TCRBD01-01*01	TCRBD01	TCRBD01-01	01				TCRBJ02-03*01	TCRBJ02	TCRBJ02-03	01				4	9	2	4	0	1	33	46	55	-1	61	1	In	VDJ
AACGCCTTGGAGCTGGACGACTCGGCCCTGTATCTCTGTGCCAGCAGCCCACAACAAAACCTCAACTATGGCTACACCTTCGGTTCG	CASSPQQNLNYGYTF	1	2.4863064787119426E-4	45	TCRBV05-04*01	TCRBV05	TCRBV05-04	01				TCRBD01-01*01	TCRBD01	TCRBD01-01	01				TCRBJ01-02*01	TCRBJ01	TCRBJ01-02	01				4	2	3	6	10	2	36	48	50	53	63	1	In	VDJ
ATCCGGTCCACAAAGCTGGAGGACTCAGCCATGTACTTCTGTGCCAGCAGTTCGGACCCGTCTAGAAATGAGCAGTTCTTCGGGCCA	CASSSDPSRNEQFF	1	3.1643900638151994E-4	42	TCRBV02-01*01	TCRBV02	TCRBV02-01	01						unresolved		TCRBD01,TCRBD02	TCRBD01-01,TCRBD02-01		TCRBJ02-01*01	TCRBJ02	TCRBJ02-01	01				5	2	1	7	9	7	39	51	53	57	66	1	In	VDJ
GCCTTGTTGCTGGGGGACTCGGCCCTCTATCTCTGTGCCAGCACCCCTAGCGGTCCGAGCTCCTACAATGAGCAGTTCTTCGGGCCA	CASTPSGPSSYNEQFF	1	2.787676960980057E-4	48	TCRBV05-06*01	TCRBV05	TCRBV05-06	01				TCRBD02-01	TCRBD02	TCRBD02-01				01,02	TCRBJ02-01*01	TCRBJ02	TCRBJ02-01	01				6	3	4	5	6	0	33	43	46	53	59	1	In	VDJ
CTGGAGTCCGCTACCAGCTCCCAGACATCTGTGTACTTCTGTGCCATCATGGGACAGGGGGCGCGCGATACGCAGTATTTTGGCCCA	CAIMGQGARDTQYF	1	4.143844131186571E-4	42	TCRBV10-03*01	TCRBV10	TCRBV10-03	01				TCRBD01-01*01	TCRBD01	TCRBD01-01	01				TCRBJ02-03*01	TCRBJ02	TCRBJ02-03	01				7	1	0	0	4	6	39	49	50	62	66	1	In	VDJ
CCTGAAGACAGCAGCTTCTACATCTGCAGTGCTAGAGATCCTATGACTAGCGGGGGGGTGGGCTACAATGAGCAGTTCTTCGGGCCA	CSARDPMTSGGVGYNEQFF	1	2.4863064787119426E-4	57	TCRBV20	TCRBV20	unresolved			TCRBV20-01,TCRBV20-or09_02		TCRBD02-01*01	TCRBD02	TCRBD02-01	01				TCRBJ02-01*01	TCRBJ02	TCRBJ02-01	01				0	6	2	0	4	3	24	38	44	58	62	1	In	VDJ
AGCACCTTGGAGCTGGGGGACTCGGCCCTTTATCTTTGCGCCAGCAGCCGTGCCAGGGACAGTTTCAATGAGCAGTTCTTCGGGCCA	CASSRARDSFNEQFF	1	2.3356212375778853E-4	45	TCRBV05-01*01	TCRBV05	TCRBV05-01	01				TCRBD01-01*01	TCRBD01	TCRBD01-01	01				TCRBJ02-01*01	TCRBJ02	TCRBJ02-01	01				4	7	0	5	3	6	36	48	55	62	65	1	In	VDJ
GCCCTCAGAACCCAGGGACTCAGCTGTGTACTTCTGTGCCAGCAGTTTAAAGCCACAGGGGGCTATCAGCCCCAGCATTTTGGTGAT		1	2.712334340413028E-4	47	TCRBV12	TCRBV12	unresolved			TCRBV12-03,TCRBV12-04		TCRBD01-01*01	TCRBD01	TCRBD01-01	01				TCRBJ01-05*01	TCRBJ01	TCRBJ01-05	01				2	5	3	0	1	5	34	49	54	63	64	1	Out	VDJ
CTGACAGTGACCAGTGCCCATCCTGAAGACAGCAGCTTCTACATCTGCAGCGCTAGGGGGTACCAAGAGACCCAGTACTTCGGGCCA	CSARGYQETQYF	1	1.9589081347427427E-4	36	TCRBV20	TCRBV20	unresolved			TCRBV20-01,TCRBV20-or09_02				unresolved		TCRBD01,TCRBD02	TCRBD01-01,TCRBD02-01		TCRBJ02-05*01	TCRBJ02	TCRBJ02-05	01				3	0	6	2	1	0	45	-1	56	60	61	1	In	VDJ
GAGTCGGCTGCTCCCTCCCAAACATCTGTGTACTTCTGTGCCAGCAGCGCCGGACAGGGGGCGTTGGAGACCCAGTACTTCGGGCCA	CASSAGQGALETQYF	1	2.4863064787119426E-4	45	TCRBV06	TCRBV06	unresolved			TCRBV06-02,TCRBV06-03		TCRBD01-01*01	TCRBD01	TCRBD01-01	01				TCRBJ02-05*01	TCRBJ02	TCRBJ02-05	01				6	4	1	0	4	5	36	47	51	62	66	1	In	VDJ
ATCAATTCCCTGGAGCTTGGTGACTCTGCTGTGTATTTCTGTGCCAGCAGCCCCACAGGGAGCAATCAGCCCCAGCATTTTGGTGAT	CASSPTGSNQPQHF	1	3.1643900638151994E-4	42	TCRBV03	TCRBV03	unresolved			TCRBV03-01,TCRBV03-02		TCRBD01-01*01	TCRBD01	TCRBD01-01	01				TCRBJ01-05*01	TCRBJ01	TCRBJ01-05	01				4	2	3	3	0	1	39	52	54	-1	60	1	In	VDJ
AACATGAGCCCTGAAGACAGCAGCATATATCTCTGCAGCGTTGAAGACCGCGGTTATAGCTCCTACAATGAGCAGTTCTTCGGGCCA	CSVEDRGYSSYNEQFF	1	1.4315097907735428E-4	48	TCRBV29-01*01	TCRBV29	TCRBV29-01	01				TCRBD02-01	TCRBD02	TCRBD02-01				01,02	TCRBJ02-01*01	TCRBJ02	TCRBJ02-01	01				0	2	7	5	6	0	33	47	49	53	59	1	In	VDJ
TGCCCATCCTGAAGACAGCAGCTTCTACATCTGCAGTGCTGGGCTCTGACTAGCGGGGGGCTACAAGAGACCCAGTACTTCGGGCCA		1	1.8835655141757142E-4	50	TCRBV20	TCRBV20	unresolved			TCRBV20-01,TCRBV20-or09_02		TCRBD02-01*01	TCRBD02	TCRBD02-01	01				TCRBJ02-05*01	TCRBJ02	TCRBJ02-05	01				5	7	2	1	3	2	31	40	47	60	63	1	Out	VDJ
GTGAGCACCTTGGAGCTGGGGGACTCGGCCCTTTATCTTTGCGCCAGCAGAGGACAGGGTGGCACCGGGGAGCTGTTTTTTGGAGAA	CASRGQGGTGELFF	1	2.410963858144914E-4	42	TCRBV05-01*01	TCRBV05	TCRBV05-01	01				TCRBD01-01*01	TCRBD01	TCRBD01-01	01				TCRBJ02-02*01	TCRBJ02	TCRBJ02-02	01				5	1	1	3	3	4	39	50	51	59	62	1	In	VDJ
GATCCAGCGCACACAGCAGGAGGACTCGGCCGTGTATCTCTGTGCCAGCAGCCCGCGGACAGGGGCGATGAGCAGTTCTTCGGGCCA		1	3.616445787217371E-4	41	TCRBV07-02*01	TCRBV07	TCRBV07-02	01				TCRBD01-01*01	TCRBD01	TCRBD01-01	01				TCRBJ02-01*01	TCRBJ02	TCRBJ02-01	01				5	4	1	2	2	8	40	52	56	65	67	1	Out	VDJ
CCACGGAGTCAGGGGACACAGCACTGTATTTCTGTGCCAGCAGCGCGGCACTAGCTACACAATTGCACTGAAGCTTTCTTTGGACAA		1	4.7465850957227997E-4	49	TCRBV21-01*01	TCRBV21	TCRBV21-01	01				TCRBD02-01	TCRBD02	TCRBD02-01				01,02	TCRBJ01-01*01	TCRBJ01	TCRBJ01-01	01				5	5	3	7	10	4	32	44	49	55	65	1	Out	VDJ
GCCTTGTTGCTGGGGGACTCGGCCCTCTATCTCTGTGCCAGCAGCTCGTTGACAGGGCACCCCCAAGAGACCCAGTACTTCGGGCCA	CASSSLTGHPQETQYF	1	2.1849359964438284E-4	48	TCRBV05-06*01	TCRBV05	TCRBV05-06	01				TCRBD01-01*01	TCRBD01	TCRBD01-01	01				TCRBJ02-05*01	TCRBJ02	TCRBJ02-05	01				3	4	2	3	5	1	33	46	50	57	62	1	In	VDJ
AGTGCCCATCCTGAAGACAGCAGCTTCTACATCTGCAGTGCTAGATCCCCGACGGACGCCGGGATCAATGAGCAGTTCTTCGGGCCA	CSARSPTDAGINEQFF	1	2.410963858144914E-4	48	TCRBV20	TCRBV20	unresolved			TCRBV20-01,TCRBV20-or09_02		TCRBD02-01*02	TCRBD02	TCRBD02-01	02				TCRBJ02-01*01	TCRBJ02	TCRBJ02-01	01				2	14	8	3	1	6	33	45	59	64	65	1	In	VDJ
CACTCTGGAGTCTGCTGCCTCCTCCCAGACATCTGTATATTTCTGCGCCAGTAACTCTAACGCTCCTACGAGCAGTACTTCGGGCCG		1	3.465760546083314E-4	38	TCRBV10-01	TCRBV10	TCRBV10-01				01,02	TCRBD02-01	TCRBD02	TCRBD02-01				01,02	TCRBJ02-07*01	TCRBJ02	TCRBJ02-07	01				9	2	3	10	6	0	43	51	53	56	62	1	Out	VDJ
GTGAGCACCTTGGAGCTGGGGGACTCGGCCCTTTATCTTTGCGCCAGCGGTAAGACTGGCCACTACAATGAGCAGTTCTTCGGGCCA	CASGKTGHYNEQFF	1	2.3356212375778853E-4	42	TCRBV05-01*01	TCRBV05	TCRBV05-01	01				TCRBD02-01	TCRBD02	TCRBD02-01				01,02	TCRBJ02-01*01	TCRBJ02	TCRBJ02-01	01				7	5	2	10	5	3	39	48	53	57	62	1	In	VDJ
CACAGAGCAGCGGGACTCAGCCATGTATCGCTGTGCCAGCAGCGTTTCCGTTAGTGCCGAAAGACCTATGGCTACACCTTCGGTTCG		1	2.561649099278971E-4	50	TCRBV07-07*01	TCRBV07	TCRBV07-07	01						unresolved		TCRBD01,TCRBD02	TCRBD01-01,TCRBD02-01		TCRBJ01-02*01	TCRBJ01	TCRBJ01-02	01				5	19	2	7	0	4	31	43	62	-1	65	1	Out	VDJ
CTGAAGATCCGGTCCACAAAGCTGGAGGACTCAGCCATGTACTTCTGTGCCAGCATCCAAGGGACCTATGGCTACACCTTCGGTTCG	CASIQGTYGYTF	1	2.6369917198459995E-4	36	TCRBV02-01*01	TCRBV02	TCRBV02-01	01						unresolved		TCRBD01,TCRBD02	TCRBD01-01,TCRBD02-01		TCRBJ01-02*01	TCRBJ01	TCRBJ01-02	01				7	5	0	7	0	4	45	55	60	-1	65	1	In	VDJ
AGCTCCCAGACATCTGTGTACTTCTGTGCCATCAGACCCCGAGGGACTAGCGGGGGGCCGACCACAGATACGCAGTATTTTGGCCCA	CAIRPRGTSGGPTTDTQYF	1	4.0685015106195423E-4	57	TCRBV10-03*01	TCRBV10	TCRBV10-03	01				TCRBD02-01*01	TCRBD02	TCRBD02-01	01				TCRBJ02-03*01	TCRBJ02	TCRBJ02-03	01				6	7	0	1	5	2	24	35	42	57	62	1	In	VDJ
AGGATCCAGCAGGTAGTGCGAGGAGATTCGGCAGCTTATTTCTGTGCCAGCTCACCAGAGATTCGGGAAAAACTGTTTTTTGGCAGT	CASSPEIREKLFF	1	3.7671310283514284E-4	39	TCRBV18-01*01	TCRBV18	TCRBV18-01	01				TCRBD02-01	TCRBD02	TCRBD02-01				01,02	TCRBJ01-04*01	TCRBJ01	TCRBJ01-04	01				2	6	8	5	0	8	42	57	63	-1	66	1	In	VDJ
ACATCGGCCCAAAAGAACCCGACAGCTTTCTATCTCTGTGCCAGTAGTATAGGACAGGGGAGAATTTCCACCCTCCACTTTGGGAAC	CASSIGQGRISTLHF	1	3.6917884077843993E-4	45	TCRBV19-01	TCRBV19	TCRBV19-01				01,02	TCRBD01-01*01	TCRBD01	TCRBD01-01	01				TCRBJ01-06*01	TCRBJ01	TCRBJ01-06	01				1	0	2	2	10	14	36	-1	52	60	70	1	In	VDJ
AAGAACCCGACAGCTTTCTATCTCTGTGCCAGTAGTCCACGAGGCCTAGCGGGGGGCTCTAGCTCCTACGAGCAGTACTTCGGGCCG	CASSPRGLAGGSSSYEQYF	1	3.6917884077843993E-4	57	TCRBV19-01	TCRBV19	TCRBV19-01				01,02	TCRBD02-01*01	TCRBD02	TCRBD02-01	01				TCRBJ02-07*01	TCRBJ02	TCRBJ02-07	01				5	9	4	1	6	0	24	36	45	56	62	1	In	VDJ
CAGCCTGCAAAGCTTGAGGACTCGGCCGTGTATCTCTGTGCCAGCAGCTTCCAAGGCAGGGGGACCTACGAGCAGTACTTCGGGCCG	CASSFQGRGTYEQYF	1	2.4863064787119426E-4	45	TCRBV11-02*02	TCRBV11	TCRBV11-02	02				TCRBD01-01*01	TCRBD01	TCRBD01-01	01				TCRBJ02-07*01	TCRBJ02	TCRBJ02-07	01				3	6	4	1	1	2	36	50	56	63	64	1	In	VDJ
CCCAGCCCCAACCAGACCTCTCTGTACTTCTGTGCCAGCAGTTTATCTCGCGGGACTAGCGGGGAAGAGACCCAGTACTTCGGGCCA	CASSLSRGTSGEETQYF	1	2.4863064787119426E-4	51	TCRBV27-01*01	TCRBV27	TCRBV27-01	01				TCRBD02-01*01	TCRBD02	TCRBD02-01	01				TCRBJ02-05*01	TCRBJ02	TCRBJ02-05	01				0	4	0	3	0	3	30	47	51	-1	64	1	In	VDJ
CTGATTCTGGAGTCCGCCAGCACCAACCAGACATCTATGTACCTCTGTGCCAGCAGCATCGGGGACTATGGCTACACCTTCGGTTCG	CASSIGDYGYTF	1	3.0137048226811425E-4	36	TCRBV28-01*01	TCRBV28	TCRBV28-01	01				TCRBD02-01*01	TCRBD02	TCRBD02-01	01				TCRBJ01-02*01	TCRBJ01	TCRBJ01-02	01				6	3	8	3	0	3	45	56	59	-1	64	1	In	VDJ
CCTGTCCTCAGAACCGGGAGACACGGCACTGTATCTCTGCGCCAGCAGTCATAAGGGACAGGGAATCAGCCCCAGCATTTTGGTGAT		1	2.938362202114114E-4	44	TCRBV23-01*01	TCRBV23	TCRBV23-01	01				TCRBD01-01*01	TCRBD01	TCRBD01-01	01				TCRBJ01-05*01	TCRBJ01	TCRBJ01-05	01				3	3	0	3	0	4	37	51	54	-1	63	1	Out	VDJ
CTGCAGCCAGAAGACTCGGCCCTGTATCTCTGTGCCAGCAGCCTGGGACTAGCGGGCAGCTCCTACAATGAGCAGTTCTTCGGGCCA	CASSLGLAGSSYNEQFF	1	2.1849359964438284E-4	51	TCRBV04-02*01	TCRBV04	TCRBV04-02	01				TCRBD02-01	TCRBD02	TCRBD02-01				01,02	TCRBJ02-01*01	TCRBJ02	TCRBJ02-01	01				4	1	0	4	3	0	30	43	44	56	59	1	In	VDJ
TCTGAAGATCCAGCGCACAGAGCGGGGGGACTCAGCCGTGTATCTCTGTGCCAGCAGCTTAAAGCGAAAGGGCAGTTCTTCGGGCCA		1	2.8630195815470855E-4	35	TCRBV07-03*01	TCRBV07	TCRBV07-03	01				TCRBD02-01	TCRBD02	TCRBD02-01				01,02	TCRBJ02-01*01	TCRBJ02	TCRBJ02-01	01				1	0	6	6	5	12	46	-1	62	66	71	1	Out	VDJ
TTGGAGATCCAGCGCACAGAGCAGGGGGACTCGGCCATGTATCTCTGTGCCAGCAGCCAAAGTCCAGATACGCAGTATTTTGGCCCA	CASSQSPDTQYF	1	3.616445787217371E-4	36	TCRBV07-09	TCRBV07	TCRBV07-09				01,03			unresolved		TCRBD01,TCRBD02	TCRBD01-01,TCRBD02-01		TCRBJ02-03*01	TCRBJ02	TCRBJ02-03	01				5	0	4	6	5	4	45	-1	57	59	64	1	In	VDJ
CTGGAGTCCGCCAGCACCAACCAGACATCTATGTACCTCTGTGCCAGCACCACAACGGCCGGAGCCTATGGCTACACCTTCGGTTCG	CASTTTAGAYGYTF	1	3.0137048226811425E-4	42	TCRBV28-01*01	TCRBV28	TCRBV28-01	01				TCRBD02-01*02	TCRBD02	TCRBD02-01	02				TCRBJ01-02*01	TCRBJ01	TCRBJ01-02	01				7	11	10	2	1	4	39	49	60	64	65	1	In	VDJ
CCCAGCCCCAACCAGACCTCTCTGTACTTCTGTGCCAGCAGTCCCTTCGGACTAGCGGGGGCCTCCTACGAGCAGTACTTCGGGCCG	CASSPFGLAGASYEQYF	1	2.787676960980057E-4	51	TCRBV27-01*01	TCRBV27	TCRBV27-01	01				TCRBD02-01*01	TCRBD02	TCRBD02-01	01				TCRBJ02-07*01	TCRBJ02	TCRBJ02-07	01				5	6	1	2	1	0	30	42	48	61	62	1	In	VDJ
ATCCAGCAGGTAGTGCGAGGAGATTCGGCAGCTTATTTCTGTGCCAGCTCGCTCGACAGGGTTGGACAGCCCCAGCATTTTGGTGAT	CASSLDRVGQPQHF	1	2.787676960980057E-4	42	TCRBV18-01*01	TCRBV18	TCRBV18-01	01				TCRBD01-01*01	TCRBD01	TCRBD01-01	01				TCRBJ01-05*01	TCRBJ01	TCRBJ01-05	01				6	4	2	3	5	7	39	50	54	61	66	1	In	VDJ
CAGCGCACAGAGCAGGGGGACTCGGCCATGTATCTCTGTGCCAGCAGCCTCGGGTGGGATAGCAATCAGCCCCAGCATTTTGGTGAT	CASSLGWDSNQPQHF	1	3.315075304949257E-4	45	TCRBV07-09	TCRBV07	TCRBV07-09				01,03			unresolved		TCRBD01,TCRBD02	TCRBD01-01,TCRBD02-01		TCRBJ01-05*01	TCRBJ01	TCRBJ01-05	01				5	7	0	8	0	0	36	48	55	-1	59	1	In	VDJ
CAGCGCACAGAGCGGGGGGACTCAGCCGTGTATCTCTGTGCCAGCAGTTTTAGTCCGGGACAGGGTTACGAGCAGTACTTCGGGCCG	CASSFSPGQGYEQYF	1	2.4863064787119426E-4	45	TCRBV07-03*01	TCRBV07	TCRBV07-03	01				TCRBD01-01*01	TCRBD01	TCRBD01-01	01				TCRBJ02-07*01	TCRBJ02	TCRBJ02-07	01				6	9	0	3	1	4	36	47	56	65	66	1	In	VDJ
GAGCGGGGGGACTCAGCCGTGTATCTCTGTGCCAGCAGCTTAAAAACGAAAACTAGCGGCAGCTACAATGAGCAGTTCTTCGGGCCA	CASSLKTKTSGSYNEQFF	1	2.787676960980057E-4	54	TCRBV07-03*01	TCRBV07	TCRBV07-03	01				TCRBD02-01	TCRBD02	TCRBD02-01				01,02	TCRBJ02-01*01	TCRBJ02	TCRBJ02-01	01				1	8	3	5	3	3	27	43	51	59	62	1	In	VDJ
AACGCCTTGTTGCTGGGGGACTCGGCCCTGTATCTCTGTGCCAGCGGTAACACAGGGGGCGCCGGCACTGAAGCTTTCTTTGGACAA	CASGNTGGAGTEAFF	1	3.842473648918457E-4	45	TCRBV05-05*01	TCRBV05	TCRBV05-05	01				TCRBD01-01*01	TCRBD01	TCRBD01-01	01				TCRBJ01-01*01	TCRBJ01	TCRBJ01-01	01				7	6	3	0	5	4	36	45	51	60	65	1	In	VDJ
TCGGCCCAAAAGAACCCGACAGCTTTCTATCTCTGTGCCAGTAGTATAGTAGGGGGAGCAGGGGGAAAAGAAGCTTTCTTTGGACAA	CASSIVGGAGGKEAFF	1	3.7671310283514284E-4	48	TCRBV19-01	TCRBV19	TCRBV19-01				01,02	TCRBD01-01*01	TCRBD01	TCRBD01-01	01				TCRBJ01-01*01	TCRBJ01	TCRBJ01-01	01				1	9	4	1	4	8	33	49	58	65	69	1	In	VDJ
GAGCGGGGGGACTCAGCCGTGTATCTCTGTGCCAGCAGCTTAACGGGCCAGGGTCTCACTAGCACAGATACGCAGTATTTTGGCCCA	CASSLTGQGLTSTDTQYF	1	2.712334340413028E-4	54	TCRBV07-03*01	TCRBV07	TCRBV07-03	01				TCRBD01-01*01	TCRBD01	TCRBD01-01	01				TCRBJ02-03*01	TCRBJ02	TCRBJ02-03	01				0	4	4	3	7	0	27	44	48	53	60	1	In	VDJ
GAGTTGGCTGCTCCCTCCCAGACATCTGTGTACTTCTGTGCCAGCAGTCCGCAGGGTTCGCGCAATCAGCCCCAGCATTTTGGTGAT	CASSPQGSRNQPQHF	1	2.938362202114114E-4	45	TCRBV06-06	TCRBV06	TCRBV06-06				01,02	TCRBD01-01*01	TCRBD01	TCRBD01-01	01				TCRBJ01-05*01	TCRBJ01	TCRBJ01-05	01				5	3	4	3	5	2	36	48	51	56	61	1	In	VDJ
CACGCCCTGCAGCCAGAAGACTCAGCCCTGTATCTCTGCGCCAGCAGCACCCGGGACAGGGAAGGGAATACGCAGTATTTTGGCCCA	CASSTRDREGNTQYF	1	2.2602786170108569E-4	45	TCRBV04-01*01	TCRBV04	TCRBV04-01	01				TCRBD01-01*01	TCRBD01	TCRBD01-01	01				TCRBJ02-03*01	TCRBJ02	TCRBJ02-03	01				5	4	0	3	6	7	36	48	52	61	67	1	In	VDJ
CCTTGGAGCTGGGGGACTCGGCCCTTTATCTTTGCGCCAGCAGCTCCCCTCTTCCGGGGGAGGCGAGAGACCCAGTACTTCGGGCCA		1	1.732880273041657E-4	49	TCRBV05-01*01	TCRBV05	TCRBV05-01	01				TCRBD02-01	TCRBD02	TCRBD02-01				01,02	TCRBJ02-05*01	TCRBJ02	TCRBJ02-05	01				3	9	8	2	5	4	32	45	54	60	65	1	Out	VDJ
CACACCCTGCAGCCAGAAGACTCGGCCCTGTATCTCTGCGCCAGCAGTCGGGAGGTGAGGGGCACAAATACGCAGTATTTTGGCCCA	CASSREVRGTNTQYF	1	2.4863064787119426E-4	45	TCRBV04-03*01	TCRBV04	TCRBV04-03	01				TCRBD02-01*02	TCRBD02	TCRBD02-01	02				TCRBJ02-03*01	TCRBJ02	TCRBJ02-03	01				6	1	8	1	12	7	36	47	48	55	67	1	In	VDJ
GAGTCCGCTACCAGCTCCCAGACATCTGTGTACTTCTGTGCCATCAGTGAGGTAAAAGGTTTGGGCACTGAAGCTTTCTTTGGACAA	CAISEVKGLGTEAFF	1	3.842473648918457E-4	45	TCRBV10-03*01	TCRBV10	TCRBV10-03	01						unresolved		TCRBD01,TCRBD02	TCRBD01-01,TCRBD02-01		TCRBJ01-01*01	TCRBJ01	TCRBJ01-01	01				2	11	0	9	0	4	36	51	62	-1	65	1	In	VDJ
AATGTGAACGCCTTGTTGCTGGGGGACTCGGCCCTGTATCTCTGTGCCAGCAGCCCTGACAGGGCCACTGAAGCTTTCTTTGGACAA	CASSPDRATEAFF	1	3.842473648918457E-4	39	TCRBV05-05*01	TCRBV05	TCRBV05-05	01				TCRBD01-01*01	TCRBD01	TCRBD01-01	01				TCRBJ01-01*01	TCRBJ01	TCRBJ01-01	01				4	3	2	3	1	4	42	54	57	64	65	1	In	VDJ
TCCGCCAGCACCAACCAGACATCTATGTACCTCTGTGCCAGCAGTTCGGGGGGGACAGGGGGCGTCTATGGCTACACCTTCGGTTCG	CASSSGGTGGVYGYTF	1	2.938362202114114E-4	48	TCRBV28-01*01	TCRBV28	TCRBV28-01	01				TCRBD01-01*01	TCRBD01	TCRBD01-01	01				TCRBJ01-02*01	TCRBJ01	TCRBJ01-02	01				4	5	0	0	2	4	33	46	51	63	65	1	In	VDJ
ACTCTGAAGATCCAGCCCTCAGAACCCAGGGACTCAGCTGTGTACTTCTGTGCCAGCAGTTTCGATAACATTCAGTACTTCGGCGCC	CASSFDNIQYF	1	2.787676960980057E-4	33	TCRBV12	TCRBV12	unresolved			TCRBV12-03,TCRBV12-04				unresolved		TCRBD01,TCRBD02	TCRBD01-01,TCRBD02-01		TCRBJ02-04*01	TCRBJ02	TCRBJ02-04	01				3	1	2	8	1	7	48	62	63	65	66	1	In	VDJ
CTGCAGCCAGAAGACTCGGCCCTGTATCTCTGCGCCAGCAGCCAAGACCACGACAGGGGGAAGAGGGATACGCAGTATTTTGGCCCA	CASSQDHDRGKRDTQYF	1	2.4863064787119426E-4	51	TCRBV04-03*01	TCRBV04	TCRBV04-03	01				TCRBD01-01*01	TCRBD01	TCRBD01-01	01				TCRBJ02-03*01	TCRBJ02	TCRBJ02-03	01				0	4	2	1	6	6	30	47	51	60	66	1	In	VDJ
CCGCTCAGGCTGCTGTCGGCTGCTCCCTCCCAGACATCTGTGTACTTCTGTGCCAGCGGAAGGGAGGAGACCCAGTACTTCGGGCCA	CASGREETQYF	1	1.732880273041657E-4	33	TCRBV06-05*01	TCRBV06	TCRBV06-05	01				TCRBD02-01*02	TCRBD02	TCRBD02-01	02				TCRBJ02-05*01	TCRBJ02	TCRBJ02-05	01				8	4	9	2	0	5	48	57	61	-1	66	1	In	VDJ
ACAGAGCAGGGGGACTCGGCCATGTATCTCTGTGCCAGCAGCTCTCAGGGGTTGTCTCCTGGGGCCAACGTCCTGACTTTCGGGGCC	CASSSQGLSPGANVLTF	1	3.315075304949257E-4	51	TCRBV07-09	TCRBV07	TCRBV07-09				01,03	TCRBD01-01*01	TCRBD01	TCRBD01-01	01				TCRBJ02-06*01	TCRBJ02	TCRBJ02-06	01				4	2	4	2	7	2	30	43	45	51	58	1	In	VDJ
ATCCAGCCTGCAAAGCTTGAGGACTCGGCCGTGTATCTCTGTGCCAGCAGCTATTTCCATTTGGACAATGAGCAGTTCTTCGGGCCA	CASSYFHLDNEQFF	1	2.6369917198459995E-4	42	TCRBV11-02*02	TCRBV11	TCRBV11-02	02						unresolved		TCRBD01,TCRBD02	TCRBD01-01,TCRBD02-01		TCRBJ02-01*01	TCRBJ02	TCRBJ02-01	01				4	10	0	10	0	5	39	52	62	-1	64	1	In	VDJ
TTCTGGAGTCCGCCAGCACCAACCAGACATCTATGTACCTCTGTGCCAGCAGTTGGGAGGGGTGGCTCACCCCTCCACTTTGGGAAC		1	2.938362202114114E-4	40	TCRBV28-01*01	TCRBV28	TCRBV28-01	01				TCRBD02-01*02	TCRBD02	TCRBD02-01	02				TCRBJ01-06*01	TCRBJ01	TCRBJ01-06	01				4	0	9	0	5	10	41	-1	54	61	66	1	Out	VDJ
GGAGTCGCCCAGCCCCAACCAGACCTCTCTGTACTTCTGTGCCGACCCCGGGGGGGGGTCCCCCCAGATACGCAGTATTTTGGCCCA		1	2.8630195815470855E-4	44	TCRBV27-01*01	TCRBV27	TCRBV27-01	01				TCRBD02-01*01	TCRBD02	TCRBD02-01	01				TCRBJ02-03*01	TCRBJ02	TCRBJ02-03	01				11	5	8	0	8	4	37	43	48	56	64	1	Out	VDJ
ATCCAGCGCACACAGCAGGAGGACTCGGCCGTGTATCTCTGTGCCAGCAGCTTAGCGGAGGGGGCCTATGGCTACACCTTCGGTTCG	CASSLAEGAYGYTF	1	2.8630195815470855E-4	42	TCRBV07-02*01	TCRBV07	TCRBV07-02	01				TCRBD01-01*01	TCRBD01	TCRBD01-01	01				TCRBJ01-02*01	TCRBJ01	TCRBJ01-02	01				0	2	5	0	0	4	39	56	58	-1	65	1	In	VDJ
GCACCAACCAGACATCTATGTACCTCTGTGCCAGCAGTTTAACGGGCCTTAGCGGGGGGCCTCTGAGAGACCCAGTACTTCGGGCCA		1	2.6369917198459995E-4	55	TCRBV28-01*01	TCRBV28	TCRBV28-01	01				TCRBD02-01*01	TCRBD02	TCRBD02-01	01				TCRBJ02-05*01	TCRBJ02	TCRBJ02-05	01				2	8	5	1	6	4	26	41	49	59	65	1	Out	VDJ
CAGCCCTCAGAACCCAGGGACTCAGCTGTGTACTTCTGTGCCAGCAGTTTAGGCAGTAGGAGCAATCAGCCCCAGCATTTTGGTGAT	CASSLGSRSNQPQHF	1	2.410963858144914E-4	45	TCRBV12	TCRBV12	unresolved			TCRBV12-03,TCRBV12-04				unresolved		TCRBD01,TCRBD02	TCRBD01-01,TCRBD02-01		TCRBJ01-05*01	TCRBJ01	TCRBJ01-05	01				1	1	4	5	4	1	36	52	53	56	60	1	In	VDJ
GTGAACGCCTTGGAGCTGGACGACTCGGCCCTGTATCTCTGTGCCAGCAGCTCGGGAGTAGGTCTCACTGAAGCTTTCTTTGGACAA	CASSSGVGLTEAFF	1	2.4863064787119426E-4	42	TCRBV05-04*01	TCRBV05	TCRBV05-04	01				TCRBD02-01*02	TCRBD02	TCRBD02-01	02				TCRBJ01-01*01	TCRBJ01	TCRBJ01-01	01				3	0	8	2	7	4	39	-1	52	58	65	1	In	VDJ
CTGGAGTCCGCTACCAGCTCCCAGACATCTGTGTACTTCTGTGCCATCAGTGAGTGGACAGGGGCCTACGAGCAGTACTTCGGGCCG	CAISEWTGAYEQYF	1	3.465760546083314E-4	42	TCRBV10-03*01	TCRBV10	TCRBV10-03	01				TCRBD01-01*01	TCRBD01	TCRBD01-01	01				TCRBJ02-07*01	TCRBJ02	TCRBJ02-07	01				1	0	1	2	0	2	39	-1	55	-1	64	1	In	VDJ
TTTCTCCACCTTGGAGATCCAGCGCACAGAGCAGGGGGACTCGGCCATGTATCTCTGTGCCTTGGGCAGCCCCAGCATTTTGGTGAT		1	3.239732684382228E-4	26	TCRBV07-09	TCRBV07	TCRBV07-09				01,03			unresolved		TCRBD01,TCRBD02	TCRBD01-01,TCRBD02-01		TCRBJ01-05*01	TCRBJ01	TCRBJ01-05	01				11	2	0	9	0	7	55	61	63	-1	66	1	Out	VDJ
AACCGGGAGACACGGCACTGTATCTCTGCGCCAGCAGTCAATCGTAGAAAGGGGACAGGGAACTATCAGCCCCAGCATTTTGGTGAT		1	2.712334340413028E-4	55	TCRBV23-01*01	TCRBV23	TCRBV23-01	01				TCRBD01-01*01	TCRBD01	TCRBD01-01	01				TCRBJ01-05*01	TCRBJ01	TCRBJ01-05	01				0	8	0	3	4	5	26	43	51	60	64	1	Out	VDJ
CTGAGCTCTCTGGAGCTGGGGGACTCAGCTTTGTATTTCTGTGCCAGCAGCACCCCAGGGGCCAAAAACATTCAGTACTTCGGCGCC	CASSTPGAKNIQYF	1	1.9589081347427427E-4	42	TCRBV09-01	TCRBV09	TCRBV09-01				01,02	TCRBD01-01*01	TCRBD01	TCRBD01-01	01				TCRBJ02-04*01	TCRBJ02	TCRBJ02-04	01				4	4	4	3	0	1	39	51	55	-1	60	1	In	VDJ
AGCTCTCTGGAGCTGGGGGACTCAGCTTTGTATTTCTGTGCCAGCAGCTCTCGGACAGGGGGCGCTGAAAAACTGTTTTTTGGCAGT	CASSSRTGGAEKLFF	1	2.3356212375778853E-4	45	TCRBV09-01	TCRBV09	TCRBV09-01				01,02	TCRBD01-01*01	TCRBD01	TCRBD01-01	01				TCRBJ01-04*01	TCRBJ01	TCRBJ01-04	01				4	4	1	0	2	7	36	48	52	63	65	1	In	VDJ
CCCTGGAGCTTGGTGACTCTGCTGTGTATTTCTGTGCCAGCAGCCAAGATTCCAGGCGACCCCTACAATGAGCAGTTCTTCGGGCCA		1	3.089047443248171E-4	49	TCRBV03	TCRBV03	unresolved			TCRBV03-01,TCRBV03-02		TCRBD01-01*01	TCRBD01	TCRBD01-01	01				TCRBJ02-01*01	TCRBJ02	TCRBJ02-01	01				0	3	4	4	5	2	32	49	52	56	61	1	Out	VDJ
CAAGATCCAGCCTGCAGAGCTTGGGGACTCGGCCGTGTATCTCTGTGCCAGCAGCCTTACCTACATCAGCCCCAGCATTTTGGTGAT		1	2.3356212375778853E-4	38	TCRBV11-03*01	TCRBV11	TCRBV11-03	01				TCRBD02-01	TCRBD02	TCRBD02-01				01,02	TCRBJ01-05*01	TCRBJ01	TCRBJ01-05	01				5	5	4	9	1	5	43	55	60	63	64	1	Out	VDJ
CGCACACAGCAGGAGGACTCCGCCGTGTATCTCTGTGCCAGCAGCCCTCAACCCCAAACAGGGGGCTATGGCTACACCTTCGGTTCG	CASSPQPQTGGYGYTF	1	2.2602786170108569E-4	48	TCRBV07-08*01	TCRBV07	TCRBV07-08	01				TCRBD01-01*01	TCRBD01	TCRBD01-01	01				TCRBJ01-02*01	TCRBJ01	TCRBJ01-02	01				5	12	3	1	0	4	33	45	57	-1	65	1	In	VDJ
GAGCTGGGGGACTCGGCCCTGTATCTCTGTGCCAGAAGCTTGGTTGGGGCCAAAGCCGGGACAGGGAACTCCCCCGGGCTTGGCCCA	CARSLVGAKAGTGNSPGL	1	2.787676960980057E-4	54	TCRBV05-03	TCRBV05	TCRBV05-03				01,02	TCRBD01-01*01	TCRBD01	TCRBD01-01	01				TCRBJ02-03*01	TCRBJ02	TCRBJ02-03	01				0	14	0	3	13	19	27	43	57	66	79	1	In	VDJ
CAGTCCACGGAGTCAGGGGACACAGCACTGTATTTCTGTGCCAGCAGCAAATTTCAGGGAATAGGCTATGGCTACACCTTCGGTTCG	CASSKFQGIGYGYTF	1	3.6917884077843993E-4	45	TCRBV21-01*01	TCRBV21	TCRBV21-01	01				TCRBD01-01*01	TCRBD01	TCRBD01-01	01				TCRBJ01-02*01	TCRBJ01	TCRBJ01-02	01				2	3	4	3	6	4	36	51	54	59	65	1	In	VDJ
AGTGCCCATCCTGAAGACAGCAGCTTCTACATCTGCAGTGCAGGATTGTACGAGGCCTTAACCCAAGAGACCCAGTACTTCGGGCCA	CSAGLYEALTQETQYF	1	1.6575376524746285E-4	48	TCRBV20	TCRBV20	unresolved			TCRBV20-01,TCRBV20-or09_02		TCRBD02-01*02	TCRBD02	TCRBD02-01	02				TCRBJ02-05*01	TCRBJ02	TCRBJ02-05	01				6	10	11	1	7	1	33	41	51	55	62	1	In	VDJ
GTGAACGCCTTGTTGCTGGGGGACTCGGCCCTCTATCTCTGTGCCAGCAGCTTGATGTCTAAAATCTTTGAAGCTTTCTTTGGACAA	CASSLMSKIFEAFF	1	2.2602786170108569E-4	42	TCRBV05-06*01	TCRBV05	TCRBV05-06	01				TCRBD02-01	TCRBD02	TCRBD02-01				01,02	TCRBJ01-01*01	TCRBJ01	TCRBJ01-01	01				1	4	4	9	7	7	39	54	58	61	68	1	In	VDJ
ATCCAGCGCACAGAGCAGGGGGACTCGGCCATGTATCTCTGTGCCAGCTTCTTCTGGGGCTCTGGAAACACCATATATTTTGGAGAG	CASFFWGSGNTIYF	1	4.294529372320628E-4	42	TCRBV07-09	TCRBV07	TCRBV07-09				01,03			unresolved		TCRBD01,TCRBD02	TCRBD01-01,TCRBD02-01		TCRBJ01-03*01	TCRBJ01	TCRBJ01-03	01				8	7	6	2	0	0	39	48	55	-1	59	1	In	VDJ
GAGTTGGCTGCTCCCTCCCAGACATCTGTGTACTTCTGTGCCAGCAGTTACGGACAGGGAATTCAAGAGACCCAGTACTTCGGGCCA	CASSYGQGIQETQYF	1	2.410963858144914E-4	45	TCRBV06-06	TCRBV06	TCRBV06-06				01,02	TCRBD01-01*01	TCRBD01	TCRBD01-01	01				TCRBJ02-05*01	TCRBJ02	TCRBJ02-05	01				2	0	1	3	4	2	36	-1	51	59	63	1	In	VDJ
AGCTGGGGGACTCGGCCCTTTATCTTTGCGCCAGCAGCCCGTGACAGGGTAGCTTCAGCCGTCCCCGCTGAAGCTTTCTTTGGACAA		1	1.8835655141757142E-4	55	TCRBV05-01*01	TCRBV05	TCRBV05-01	01				TCRBD01-01*01	TCRBD01	TCRBD01-01	01				TCRBJ01-01*01	TCRBJ01	TCRBJ01-01	01				4	4	2	3	18	6	26	38	42	49	67	1	Out	VDJ
TCCCTAGAGTCTGCCATCCCCAACCAGACAGCTCTTTACTTCTGTGCCACCAGTGAGCGGGGGACCGGGGAGCTGTTTTTTGGAGAA	CATSERGTGELFF	1	2.410963858144914E-4	39	TCRBV24	TCRBV24	unresolved			TCRBV24-01,TCRBV24-or09_02		TCRBD02-01*01	TCRBD02	TCRBD02-01	01				TCRBJ02-02*01	TCRBJ02	TCRBJ02-02	01				4	0	7	2	0	5	42	-1	56	-1	63	1	In	VDJ
AGTGCCCATCCTGAAGACAGCAGCTTCTACATCTGCAGTGCTAGAAAGGCGGGGGCTAGCGGGACAAATACGCAGTATTTTGGCCCA	CSARKAGASGTNTQYF	1	2.0342507553097711E-4	48	TCRBV20	TCRBV20	unresolved			TCRBV20-01,TCRBV20-or09_02		TCRBD02-01*02	TCRBD02	TCRBD02-01	02				TCRBJ02-03*01	TCRBJ02	TCRBJ02-03	01				2	10	4	3	3	7	33	45	55	64	67	1	In	VDJ
ACATCGGCCCAAAAGAACCCGACAGCTTTCTATCTCTGTGCCAGTAGTATAAGTGGGGACACTAATGAAAAACTGTTTTTTGGCAGT	CASSISGDTNEKLFF	1	4.294529372320628E-4	45	TCRBV19-01	TCRBV19	TCRBV19-01				01,02			unresolved		TCRBD01,TCRBD02	TCRBD01-01,TCRBD02-01		TCRBJ01-04*01	TCRBJ01	TCRBJ01-04	01				2	4	0	7	0	2	36	51	55	-1	60	1	In	VDJ
AATGTGAACGCCTTGGAGCTGGACGACTCGGCCCTGTATCTCTGTGCCAGCAGCTCATGGACAGGGGGCGAGCAGTACTTCGGGCCG	CASSSWTGGEQYF	1	2.1849359964438284E-4	39	TCRBV05-04*01	TCRBV05	TCRBV05-04	01				TCRBD01-01*01	TCRBD01	TCRBD01-01	01				TCRBJ02-07*01	TCRBJ02	TCRBJ02-07	01				3	3	1	1	0	6	42	55	58	-1	68	1	In	VDJ
TCCCTGGAGCTTGGTGACTCTGCTGTGTATTTCTGTGCCAGCAGCCAAAGGTCAGGGTTAAACACCGGGGAGCTGTTTTTTGGAGAA	CASSQRSGLNTGELFF	1	3.1643900638151994E-4	48	TCRBV03	TCRBV03	unresolved			TCRBV03-01,TCRBV03-02		TCRBD01-01*01	TCRBD01	TCRBD01-01	01				TCRBJ02-02*01	TCRBJ02	TCRBJ02-02	01				2	4	4	3	3	2	33	48	52	57	60	1	In	VDJ
TTGGAGATCCAGCGCACAGAGCAGGGGGACTCGGCCATGTATCTCTGTGCCAGCAGCTCTTGGGGCTACGAGCAGTACTTCGGGCCG	CASSSWGYEQYF	1	2.938362202114114E-4	36	TCRBV07-09	TCRBV07	TCRBV07-09				01,03			unresolved		TCRBD01,TCRBD02	TCRBD01-01,TCRBD02-01		TCRBJ02-07*01	TCRBJ02	TCRBJ02-07	01				4	3	6	2	0	3	45	58	61	-1	65	1	In	VDJ
CTGATTCTGGAGTCCGCCAGCACCAACCAGACATCTATGTACCTCTGTGCCAGCTCCCCCCGCGGCTACGAGCAGTACTTCGGGCCG	CASSPRGYEQYF	1	2.787676960980057E-4	36	TCRBV28-01*01	TCRBV28	TCRBV28-01	01				TCRBD02-01	TCRBD02	TCRBD02-01				01,02	TCRBJ02-07*01	TCRBJ02	TCRBJ02-07	01				8	7	7	5	0	3	45	54	61	-1	65	1	In	VDJ
CAGGAGGACTCGGCCGTGTATCTCTGTGCCAGCAGCTTAGGCCCTAAGGACAGCGGGGGGAAATATCAGCCCCAGCATTTTGGTGAT	CASSLGPKDSGGKYQPQHF	1	2.787676960980057E-4	57	TCRBV07-02*01	TCRBV07	TCRBV07-02	01				TCRBD02-01*01	TCRBD02	TCRBD02-01	01				TCRBJ01-05*01	TCRBJ01	TCRBJ01-05	01				1	11	6	1	4	5	24	40	51	60	64	1	In	VDJ
TCGGCCCAAAAGAACCCGACAGCTTTCTATCTCTGTGCCAGTAAACTTGGAGGGGACAGGGCGGGACATGAGCAGTTCTTCGGGCCA	CASKLGGDRAGHEQFF	1	3.616445787217371E-4	48	TCRBV19-01	TCRBV19	TCRBV19-01				01,02	TCRBD01-01*01	TCRBD01	TCRBD01-01	01				TCRBJ02-01*01	TCRBJ02	TCRBJ02-01	01				7	9	0	3	6	8	33	43	52	61	67	1	In	VDJ
TTGGAGTTGGGGGACTCGGCCCTTTATCTTTGCGCCAGCAGCTGGGTCTACAGGGGCCGAGGCAAAAACATTCAGTACTTCGGCGCC	CASSWVYRGRGKNIQYF	1	2.0342507553097711E-4	51	TCRBV05-01*01	TCRBV05	TCRBV05-01	01				TCRBD01-01*01	TCRBD01	TCRBD01-01	01				TCRBJ02-04*01	TCRBJ02	TCRBJ02-04	01				3	6	3	2	6	3	30	43	49	56	62	1	In	VDJ
CCAGCCCTCAGAACCCAGGGACTCAGCTGTGTACTTCTGTGCCAGCAGCTGAGGGGTCCAGCCAAAAACATTCAGTACTTCGGCGCC		1	2.561649099278971E-4	44	TCRBV12	TCRBV12	unresolved			TCRBV12-03,TCRBV12-04				unresolved		TCRBD01,TCRBD02	TCRBD01-01,TCRBD02-01		TCRBJ02-04*01	TCRBJ02	TCRBJ02-04	01				6	3	5	2	3	0	37	48	51	56	59	1	Out	VDJ
ACCAGTGCCCATCCTGAAGACAGCAGCTTCTACATCTGCAGTGCTAGAGCCCCCGAGGGACTAGACGTGGGCGAGTACTTCGGGCCG	CSARAPEGLDVGEYF	1	1.8082228936086854E-4	45	TCRBV20	TCRBV20	unresolved			TCRBV20-01,TCRBV20-or09_02		TCRBD02-01	TCRBD02	TCRBD02-01				01,02	TCRBJ02-07*01	TCRBJ02	TCRBJ02-07	01				1	7	0	8	9	11	36	49	56	64	73	1	In	VDJ
ACCCTGCAGCCAGAAGACTCGGCCCTGTATCTCTGTGCCAGCAGCCAAGAGGTCATCAGGGTGCCCGGGGAGCTGTTTTTTGGAGAA	CASSQEVIRVPGELFF	1	2.0342507553097711E-4	48	TCRBV04-02*01	TCRBV04	TCRBV04-02	01				TCRBD01-01*01	TCRBD01	TCRBD01-01	01				TCRBJ02-02*01	TCRBJ02	TCRBJ02-02	01				0	6	4	3	3	6	33	50	56	61	64	1	In	VDJ
ACCAGTGCCCATCCTGAAGACAGCAGCTTCTACATCTGCAGTGCTAGAGAGGCCGGGACCAGCCGGGAGACCCAGTACTTCGGGCCA	CSAREAGTSRETQYF	1	1.5821950319075997E-4	45	TCRBV20	TCRBV20	unresolved			TCRBV20-01,TCRBV20-or09_02				unresolved		TCRBD01,TCRBD02	TCRBD01-01,TCRBD02-01		TCRBJ02-05*01	TCRBJ02	TCRBJ02-05	01				0	4	0	7	7	5	36	50	54	59	66	1	In	VDJ
TGAACGCCTTGTTGCTGGGGGACTCGGCCCTGTATCTCTGTGCCAGCACCTAGGAGGTCGGCCAAAGAGACCCAGTACTTCGGGCCA		1	2.8630195815470855E-4	43	TCRBV05-05*01	TCRBV05	TCRBV05-05	01				TCRBD02-01*02	TCRBD02	TCRBD02-01	02				TCRBJ02-05*01	TCRBJ02	TCRBJ02-05	01				6	4	10	1	7	3	38	48	52	57	64	1	Out	VDJ
GTGACATCGGCCCAAAAGAACCCGACAGCTTTCTATCTCTGTGCCAGTAGTCCCCAGGGCGAAAATTCACCCCTCCACTTTGGGAAC	CASSPQGENSPLHF	1	3.089047443248171E-4	42	TCRBV19-01	TCRBV19	TCRBV19-01				01,02	TCRBD01-01*01	TCRBD01	TCRBD01-01	01				TCRBJ01-06*01	TCRBJ01	TCRBJ01-06	01				5	3	4	3	4	7	39	51	54	59	63	1	In	VDJ
TGTGACATCGGCCCAAAAGAACCCGACAGCTTTCTATCTCTGTGCCAGTAGTATAATTGGCTCCACTACGAGCAGTACTTCGGGCCG		1	3.089047443248171E-4	41	TCRBV19-01	TCRBV19	TCRBV19-01				01,02	TCRBD01-01*01	TCRBD01	TCRBD01-01	01				TCRBJ02-07*01	TCRBJ02	TCRBJ02-07	01				2	3	9	0	4	3	40	55	58	61	65	1	Out	VDJ
AATGTGAACGCCTTGGAGCTGGACGACTCGGCCCTGTATCTCTGTGCCAGCAGCTCGCAGGGGCAAGAGACCCAGTACTTCGGGCCA	CASSSQGQETQYF	1	1.8835655141757142E-4	39	TCRBV05-04*01	TCRBV05	TCRBV05-04	01				TCRBD01-01*01	TCRBD01	TCRBD01-01	01				TCRBJ02-05*01	TCRBJ02	TCRBJ02-05	01				3	2	4	2	0	2	42	55	57	-1	63	1	In	VDJ
ACTGTGACATCGGCCCAAAAGAACCCGACAGCTTTCTATCTCTGTGCCAGTAGTAATACCCGTAGCAATGAGCAGTTCTTCGGGCCA	CASSNTRSNEQFF	1	3.5411031666503424E-4	39	TCRBV19-01	TCRBV19	TCRBV19-01				01,02	TCRBD02-01	TCRBD02	TCRBD02-01				01,02	TCRBJ02-01*01	TCRBJ02	TCRBJ02-01	01				4	7	5	8	0	6	42	55	62	-1	65	1	In	VDJ
CAGCCTGCAGAGCTTGGGGACTCGGCCATGTATCTCTGTGCCAGCAGCTTAGACCGGTCTTTGACCGGGGAGCTGTTTTTTGGAGAA	CASSLDRSLTGELFF	1	2.561649099278971E-4	45	TCRBV11-01*01	TCRBV11	TCRBV11-01	01				TCRBD02-01	TCRBD02	TCRBD02-01				01,02	TCRBJ02-02*01	TCRBJ02	TCRBJ02-02	01				1	2	8	5	6	5	36	52	54	57	63	1	In	VDJ
GTGACATCGGCCCAAAAGAACCCGACAGCTTTCTATCTCTGTGCCAGTAGTATGGTCGCGAACACCGGGGAGCTGTTTTTTGGAGAA	CASSMVANTGELFF	1	3.6917884077843993E-4	42	TCRBV19-01	TCRBV19	TCRBV19-01				01,02			unresolved		TCRBD01,TCRBD02	TCRBD01-01,TCRBD02-01		TCRBJ02-02*01	TCRBJ02	TCRBJ02-02	01				3	0	0	10	3	0	39	-1	53	55	58	1	In	VDJ
AGCTTGGTGACTCTGCTGTGTATTTCTGTGCCAGCAGCGGAATGTATCCCATTTCTACATCATAATTCACCCCTCCACTTTGGGAAC		1	2.561649099278971E-4	55	TCRBV03	TCRBV03	unresolved			TCRBV03-01,TCRBV03-02				unresolved		TCRBD01,TCRBD02	TCRBD01-01,TCRBD02-01		TCRBJ01-06*01	TCRBJ01	TCRBJ01-06	01				5	0	1	8	20	5	26	-1	38	41	61	1	Out	VDJ
GACCAGTGCCCATCCTGAAGACAGCAGCTTCTACATCTGCAGTGCTAGAGACGGACAGGTGATGACAATGAGCAGTTCTTCGGGCCA		1	2.0342507553097711E-4	44	TCRBV20	TCRBV20	unresolved			TCRBV20-01,TCRBV20-or09_02		TCRBD01-01*01	TCRBD01	TCRBD01-01	01				TCRBJ02-01*01	TCRBJ02	TCRBJ02-01	01				0	1	1	4	5	5	37	51	52	59	64	1	Out	VDJ
CCCTGCAGCCAGAAGACTCGGCCCTGTATCTCTGCGCCAGCAGCCAAGTTAGGTAGCGGGTCCTACAATGAGCAGTTCTTCGGGCCA		1	2.3356212375778853E-4	49	TCRBV04-03*01	TCRBV04	TCRBV04-03	01				TCRBD02-01	TCRBD02	TCRBD02-01				01,02	TCRBJ02-01*01	TCRBJ02	TCRBJ02-01	01				1	5	5	4	0	1	32	48	53	-1	60	1	Out	VDJ
ACATCGGCCCAAAAGAACCCGACAGCTTTCTATCTCTGTGCCAGTAGTTCGACACGGCAAGTGAACACTGAAGCTTTCTTTGGACAA	CASSSTRQVNTEAFF	1	3.3904179255162854E-4	45	TCRBV19-01	TCRBV19	TCRBV19-01				01,02	TCRBD01-01*01	TCRBD01	TCRBD01-01	01				TCRBJ01-01*01	TCRBJ01	TCRBJ01-01	01				5	2	2	6	7	0	36	48	50	54	61	1	In	VDJ
ACATCGGCCCAAAAGAACCCGACAGCTTTCTATCTCTGTGCCAGTAGCACCCCAGGGGATACGGATCAGCCCCAGCATTTTGGTGAT	CASSTPGDTDQPQHF	1	3.1643900638151994E-4	45	TCRBV19-01	TCRBV19	TCRBV19-01				01,02	TCRBD01-01*01	TCRBD01	TCRBD01-01	01				TCRBJ01-05*01	TCRBJ01	TCRBJ01-05	01				6	5	4	2	6	5	36	47	52	58	64	1	In	VDJ
CGTCTGCTGTACCCTCTCAGACATCTGTGTACTTCTGTGCCAGCAGTGACTGCGGCGGGGCCTCCCGATACGCAGTATTTTGGCCCA		1	2.787676960980057E-4	46	TCRBV06-04	TCRBV06	TCRBV06-04				01,02	TCRBD02-01*01	TCRBD02	TCRBD02-01	01				TCRBJ02-03*01	TCRBJ02	TCRBJ02-03	01				1	3	7	3	6	6	35	51	54	60	66	1	Out	VDJ
CGCACAGAGCAGGGGGACTCGGCCATGTATCTCTGTGCCAGCAGCAGGACTAGCGGGGGGACCTTGAAAGAGCAGTACTTCGGGCCG	CASSRTSGGTLKEQYF	1	2.8630195815470855E-4	48	TCRBV07-09	TCRBV07	TCRBV07-09				01,03	TCRBD02-01*01	TCRBD02	TCRBD02-01	01				TCRBJ02-07*01	TCRBJ02	TCRBJ02-07	01				5	1	1	1	9	7	33	45	46	60	69	1	In	VDJ
ACAAAGCTGGAGGACTCAGCCATGTACTTCTGTGCCAGCAGTTCGACTAGCGGGGGGCCGAACACCGGGGAGCTGTTTTTTGGAGAA	CASSSTSGGPNTGELFF	1	2.6369917198459995E-4	51	TCRBV02-01*01	TCRBV02	TCRBV02-01	01				TCRBD02-01*01	TCRBD02	TCRBD02-01	01				TCRBJ02-02*01	TCRBJ02	TCRBJ02-02	01				5	2	2	1	1	0	30	42	44	57	58	1	In	VDJ
CAGGGGGACTCGGCCATGTATCTCTGTGCCAGCAGCTTAGATTTATGACCGGGACTAGCGGGGGACTACGAGCAGTACTTCGGGCCG	CASSLDL*PGLAGDYEQYF	1	2.787676960980057E-4	57	TCRBV07-09	TCRBV07	TCRBV07-09				01,03	TCRBD02-01*01	TCRBD02	TCRBD02-01	01				TCRBJ02-07*01	TCRBJ02	TCRBJ02-07	01				1	10	0	2	1	3	24	40	50	64	65	1	Stop	VDJ
CTGAAGATCCAGCCCTCAGAACCCAGGGACTCAGCTGTGTACTTCTGTGCCATCCGGGCCTCCAATCAGCCCCAGCATTTTGGTGAT	CAIRASNQPQHF	1	2.1095933758767996E-4	36	TCRBV12	TCRBV12	unresolved			TCRBV12-03,TCRBV12-04				unresolved		TCRBD01,TCRBD02	TCRBD01-01,TCRBD02-01		TCRBJ01-05*01	TCRBJ01	TCRBJ01-05	01				10	3	8	0	3	3	45	52	55	59	62	1	In	VDJ
CTACACGCCCTGCAGCCAGAAGACTCAGCCCTGTATCTCTGCGCCAGCAGCCAAGGCGGCCAGGGGGAGACCCAGTACTTCGGGCCA	CASSQGGQGETQYF	1	1.5821950319075997E-4	42	TCRBV04-01*01	TCRBV04	TCRBV04-01	01				TCRBD01-01*01	TCRBD01	TCRBD01-01	01				TCRBJ02-05*01	TCRBJ02	TCRBJ02-05	01				1	5	4	2	0	5	39	55	60	-1	66	1	In	VDJ
CTTGGAGCTGGGGGACTCGGCCCTTTATCTTTGCGCCAGCAGCTTGGACGACAAACCTATCGCCGGGATACGCAGTATTTTGGCCCA		1	1.8082228936086854E-4	50	TCRBV05-01*01	TCRBV05	TCRBV05-01	01				TCRBD01-01*01	TCRBD01	TCRBD01-01	01				TCRBJ02-03*01	TCRBJ02	TCRBJ02-03	01				0	2	2	6	13	6	31	47	49	53	66	1	Out	VDJ
GGAGATCCAGTCCACGGAGTCAGGGGACACAGCACTGTATTTCTGTGCCAGGTCGACAGGGGCGGCCAGCCCCAGCATTTTGGTGAT		1	3.616445787217371E-4	38	TCRBV21-01*01	TCRBV21	TCRBV21-01	01				TCRBD01-01*01	TCRBD01	TCRBD01-01	01				TCRBJ01-05*01	TCRBJ01	TCRBJ01-05	01				9	3	2	2	4	7	43	51	54	62	66	1	Out	VDJ
TCCGCTACCAGCTCCCAGACATCTGTGTACTTCTGTGCCATCAGTGAGACAGGGGGTCGAGGCAATCAGCCCCAGCATTTTGGTGAT	CAISETGGRGNQPQHF	1	3.089047443248171E-4	48	TCRBV10-03*01	TCRBV10	TCRBV10-03	01				TCRBD01-01*01	TCRBD01	TCRBD01-01	01				TCRBJ01-05*01	TCRBJ01	TCRBJ01-05	01				2	0	3	1	5	2	33	-1	48	56	61	1	In	VDJ
CAGCCTGCAAAGCTTGAGGACTCGGCCGTGTATCTCTGTGCCAGCAGCTTAGGAGGGGGGTTTAACAATGAGCAGTTCTTCGGGCCA	CASSLGGGFNNEQFF	1	2.3356212375778853E-4	45	TCRBV11-02*02	TCRBV11	TCRBV11-02	02						unresolved		TCRBD01,TCRBD02	TCRBD01-01,TCRBD02-01		TCRBJ02-01*01	TCRBJ02	TCRBJ02-01	01				1	1	5	1	5	5	36	52	53	59	64	1	In	VDJ
TGGAGCTTGGTGACTCTGCTGTGTATTTCTGTGCCAGCAGCGCCGGGATTCCCATTTACAGCACGAAACACCATATATTTTGGAGAG		1	3.616445787217371E-4	52	TCRBV03	TCRBV03	unresolved			TCRBV03-01,TCRBV03-02		TCRBD02-01*02	TCRBD02	TCRBD02-01	02				TCRBJ01-03*01	TCRBJ01	TCRBJ01-03	01				5	2	8	3	16	5	29	41	43	48	64	1	Out	VDJ
GAAGACTCGGCCCTGTATCTCTGCGCCAGCAGCCAAGATTCGTTATACAGGGGCCAGCCTGGGGCCAACGTCCTGACTTTCGGGGCC	CASSQDSLYRGQPGANVLTF	1	2.1095933758767996E-4	60	TCRBV04-03*01	TCRBV04	TCRBV04-03	01				TCRBD01-01*01	TCRBD01	TCRBD01-01	01				TCRBJ02-06*01	TCRBJ02	TCRBJ02-06	01				0	8	3	2	5	2	21	38	46	53	58	1	In	VDJ
CTGGAGTCCGCCAGCACCAACCAGACATCTATGTACCTCTGTGCCAGCAGTTTAGCGGGGGGTGCAGATACGCAGTATTTTGGCCCA	CASSLAGGADTQYF	1	2.8630195815470855E-4	42	TCRBV28-01*01	TCRBV28	TCRBV28-01	01				TCRBD02-01*01	TCRBD02	TCRBD02-01	01				TCRBJ02-03*01	TCRBJ02	TCRBJ02-03	01				2	0	7	1	2	4	39	-1	54	62	64	1	In	VDJ
ATTCTGGAGTCCGCCAGCACCAACCAGACATCTATGTACCTCTGTGCCAGCCATTCTATGGGGAATCAGCCCCAGCATTTTGGTGAT	CASHSMGNQPQHF	1	2.561649099278971E-4	39	TCRBV28-01*01	TCRBV28	TCRBV28-01	01						unresolved		TCRBD01,TCRBD02	TCRBD01-01,TCRBD02-01		TCRBJ01-05*01	TCRBJ01	TCRBJ01-05	01				8	8	6	2	0	4	42	51	59	-1	63	1	In	VDJ
ACGATCCAGCGCACACAGCAGGAGGACTCGGCCGTGTATCTCTGTGCCAGCAGCTTGACAGGGTTAGAGACCCAGTACTTCGGGCCA	CASSLTGLETQYF	1	2.2602786170108569E-4	39	TCRBV07-02*01	TCRBV07	TCRBV07-02	01				TCRBD01-01*01	TCRBD01	TCRBD01-01	01				TCRBJ02-05*01	TCRBJ02	TCRBJ02-05	01				3	0	2	3	2	4	42	-1	56	63	65	1	In	VDJ
TCGGCCCAAAAGAACCCGACAGCTTTCTATCTCTGTGCCAGTAGTAGGGGAGCGGGGGACACCTACAATGAGCAGTTCTTCGGGCCA	CASSRGAGDTYNEQFF	1	3.315075304949257E-4	48	TCRBV19-01	TCRBV19	TCRBV19-01				01,02	TCRBD02-01*01	TCRBD02	TCRBD02-01	01				TCRBJ02-01*01	TCRBJ02	TCRBJ02-01	01				4	4	6	2	3	2	33	46	50	58	61	1	In	VDJ
ACCAGTGCCCATCCTGAAGACAGCAGCTTCTACATCTGCAGTGCTGGGGGGGGCAGAGGCGGGGAAGAAAAACTGTTTTTTGGCAGT	CSAGGGRGGEEKLFF	1	2.2602786170108569E-4	45	TCRBV20	TCRBV20	unresolved			TCRBV20-01,TCRBV20-or09_02		TCRBD02-01*01	TCRBD02	TCRBD02-01	01				TCRBJ01-04*01	TCRBJ01	TCRBJ01-04	01				5	0	9	0	14	8	36	-1	45	52	66	1	In	VDJ
CGCACAGAGCAGCGGGACTCGGCCATGTATCGCTGTGCCAGCAGCTTAGCGTGGGACACTAACACCGGGGAGCTGTTTTTTGGAGAA	CASSLAWDTNTGELFF	1	2.4863064787119426E-4	48	TCRBV07-06*01	TCRBV07	TCRBV07-06	01				TCRBD01-01*01	TCRBD01	TCRBD01-01	01				TCRBJ02-02*01	TCRBJ02	TCRBJ02-02	01				0	2	0	6	2	2	33	50	52	58	60	1	In	VDJ
ATTCTGGAGTCCGCCAGCACCAACCAGACATCTATGTACCTCTGTGCCAGCCTAGGGGCGCGTGGTCAGCCCCAGCATTTTGGTGAT	CASLGARGQPQHF	1	2.561649099278971E-4	39	TCRBV28-01*01	TCRBV28	TCRBV28-01	01				TCRBD01-01*01	TCRBD01	TCRBD01-01	01				TCRBJ01-05*01	TCRBJ01	TCRBJ01-05	01				8	2	5	2	7	6	42	51	53	58	65	1	In	VDJ
GAGCTGGGGGACTAGGCCCTTTATCTTTGCGCCAGCAGCTTGGGGACTAGCGGGGGGGCCTTCCAAGAGACCCAGTACTTCGGGCCA	CASSLGTSGGAFQETQYF	1	1.4315097907735428E-4	54	TCRBV05-01*01	TCRBV05	TCRBV05-01	01				TCRBD02-01*01	TCRBD02	TCRBD02-01	01				TCRBJ02-05*01	TCRBJ02	TCRBJ02-05	01				0	0	1	0	4	1	27	-1	43	58	62	1	In	VDJ
CAGCCCTCAGAACCCAGGGACTCAGCTGTGTACTTCTGTGCCAGCAGTTCGGCGGCGAGCTCTGGAAACACCATATATTTTGGAGAG	CASSSAASSGNTIYF	1	2.938362202114114E-4	45	TCRBV12	TCRBV12	unresolved			TCRBV12-03,TCRBV12-04		TCRBD02-01	TCRBD02	TCRBD02-01				01,02	TCRBJ01-03*01	TCRBJ01	TCRBJ01-03	01				4	2	7	5	4	0	36	49	51	55	59	1	In	VDJ
ATCCAGTCCACGGAGTCAGGGGACACAGCACTGTATTTCTGTGCCAGCAGCATATGACAGGGCGGCGGGGAGCTGTTTTTTGGAGAA	CASSI*QGGGELFF	1	4.143844131186571E-4	42	TCRBV21-01*01	TCRBV21	TCRBV21-01	01				TCRBD01-01*01	TCRBD01	TCRBD01-01	01				TCRBJ02-02*01	TCRBJ02	TCRBJ02-02	01				4	3	2	3	3	7	39	52	55	62	65	1	Stop	VDJ
CTGGAGTCGGCTGCTCCCTCCCAGACATCTGTGTACTTCTGTGCCAGCGAGCGGACTTGGGGGAACACTGAAGCTTTCTTTGGACAA	CASERTWGNTEAFF	1	2.1849359964438284E-4	42	TCRBV06-01*01	TCRBV06	TCRBV06-01	01				TCRBD02-01	TCRBD02	TCRBD02-01				01,02	TCRBJ01-01*01	TCRBJ01	TCRBJ01-01	01				8	4	1	10	5	1	39	48	52	57	62	1	In	VDJ
GAGTCGGCTGCTCCCTCCCAGACATCTGTGTACTTCTGTGCCAGCAGTGAAGCGGGAGGCGGGGGGGCCCTCCAGTACTTCGGGCCA	CASSEAGGGGALQYF	1	1.8082228936086854E-4	45	TCRBV06-01*01	TCRBV06	TCRBV06-01	01				TCRBD02-01*01	TCRBD02	TCRBD02-01	01				TCRBJ02-05*01	TCRBJ02	TCRBJ02-05	01				0	5	7	0	4	10	36	53	58	67	71	1	In	VDJ
AGCAACATGAGCCCTGAAGACAGCAGCATATATCTCTGCAGCGTTGAAGACCGGGCCAGGGTAAAAGAGACCCAGTACTTCGGGCCA	CSVEDRARVKETQYF	1	8.287688262373142E-5	45	TCRBV29-01*01	TCRBV29	TCRBV29-01	01				TCRBD01-01*01	TCRBD01	TCRBD01-01	01				TCRBJ02-05*01	TCRBJ02	TCRBJ02-05	01				0	6	4	3	3	3	36	50	56	61	64	1	In	VDJ
ATCCAGCGCACACAGCAGGAGGACTCGGCCGTGTATCTCTGTGCCAGCAGCCCGCTGCGGGCCGGCCAGCCCCAGCATTTTGGTGAT	CASSPLRAGQPQHF	1	2.4863064787119426E-4	42	TCRBV07-02*01	TCRBV07	TCRBV07-02	01				TCRBD02-01	TCRBD02	TCRBD02-01				01,02	TCRBJ01-05*01	TCRBJ01	TCRBJ01-05	01				5	5	7	4	5	7	39	51	56	61	66	1	In	VDJ
GAACCCAGGGACTCAGCTGTGTACTTCTGTGCCAGCAGTTTAGCGGGTTGGTCCCAGTACTCCTACAATGAGCAGTTCTTCGGGCCA	CASSLAGWSQYSYNEQFF	1	2.2602786170108569E-4	54	TCRBV12	TCRBV12	unresolved			TCRBV12-03,TCRBV12-04				unresolved		TCRBD01,TCRBD02	TCRBD01-01,TCRBD02-01		TCRBJ02-01*01	TCRBJ02	TCRBJ02-01	01				0	0	0	9	12	0	27	-1	44	47	59	1	In	VDJ
CTGGAGTCCGCCAGCACCAACCAGACATCTATGTACCTCTGTGCCAGCAGTTTCCCCGGACAGGACTATGGCTACACCTTCGGTTCG	CASSFPGQDYGYTF	1	2.410963858144914E-4	42	TCRBV28-01*01	TCRBV28	TCRBV28-01	01				TCRBD01-01*01	TCRBD01	TCRBD01-01	01				TCRBJ01-02*01	TCRBJ01	TCRBJ01-02	01				3	4	1	4	0	3	39	53	57	-1	64	1	In	VDJ
TTGGAGCTGGACGACTCGGCCCTGTATCTCTGTGCCAGCAGCGGCGGGACTAGCGGGGGTCCGACGCGTGGGCAGTTCTTCGGGCCA	CASSGGTSGGPTRGQFF	1	2.1849359964438284E-4	51	TCRBV05-04*01	TCRBV05	TCRBV05-04	01				TCRBD02-01*01	TCRBD02	TCRBD02-01	01				TCRBJ02-01*01	TCRBJ02	TCRBJ02-01	01				4	3	0	2	12	12	30	42	45	59	71	1	In	VDJ
CTGGAGTCCGCCAGCACCAACCAGACATCTATGTACCTCTGTGCCAGCATCACGTCAAGCTCTGGAAACACCATATATTTTGGAGAG	CASITSSSGNTIYF	1	3.5411031666503424E-4	42	TCRBV28-01*01	TCRBV28	TCRBV28-01	01						unresolved		TCRBD01,TCRBD02	TCRBD01-01,TCRBD02-01		TCRBJ01-03*01	TCRBJ01	TCRBJ01-03	01				7	2	3	7	6	0	39	49	51	53	59	1	In	VDJ
CGCACACAGCAGGAGGACTCGGCCGTGTATCTCTGTGCCAGCAGCTTATTCGGGGGGGCTGGGGGGTCACCCCTCCACTTTGGGAAC	CASSLFGGAGGSPLHF	1	2.410963858144914E-4	48	TCRBV07-02*01	TCRBV07	TCRBV07-02	01				TCRBD02-01*01	TCRBD02	TCRBD02-01	01				TCRBJ01-06*01	TCRBJ01	TCRBJ01-06	01				2	2	8	0	8	10	33	48	50	58	66	1	In	VDJ
TCGCTCAGGCTGGAGTCGGCTGCTCCCTCCCAGACATCTGTGTACTTCTGTGCCAGCAGTTTTTTGAATGAGCAGTTCTTCGGGCCA	CASSFLNEQFF	1	2.1849359964438284E-4	33	TCRBV06-01*01	TCRBV06	TCRBV06-01	01						unresolved					TCRBJ02-01*01	TCRBJ02	TCRBJ02-01	01				5	0	0	0	6	7	48	-1	-1	60	66	1	In	VJ
CAGCAGGTAGTGCGAGGAGATTCGGCAGCTTATTTCTGTGCCAGCTCACCTCCGGGGACCAGCAATCAGCCCCAGCATTTTGGTGAT	CASSPPGTSNQPQHF	1	2.1849359964438284E-4	45	TCRBV18-01*01	TCRBV18	TCRBV18-01	01						unresolved		TCRBD01,TCRBD02	TCRBD01-01,TCRBD02-01		TCRBJ01-05*01	TCRBJ01	TCRBJ01-05	01				3	4	0	7	1	1	36	50	54	59	60	1	In	VDJ
CAGCAGGAGGACTCGGCCGTGTATCTCTGTGCCAGCAGCTTAGCGGCGGGACTTAGAGGTCCTAAAGAGACCCAGTACTTCGGGCCA	CASSLAAGLRGPKETQYF	1	2.1849359964438284E-4	54	TCRBV07-02*01	TCRBV07	TCRBV07-02	01				TCRBD02-01	TCRBD02	TCRBD02-01				01,02	TCRBJ02-05*01	TCRBJ02	TCRBJ02-05	01				0	3	0	10	11	3	27	44	47	53	64	1	In	VDJ
CTGGAGTCCGCTACCAGCTCCCAGACATCTGTGTACTTCTGTGCCATCAGTGAGCGGGGATCGGGGAATGAGCAGTTCTTCGGGCCA	CAISERGSGNEQFF	1	3.239732684382228E-4	42	TCRBV10-03*01	TCRBV10	TCRBV10-03	01				TCRBD02-01*01	TCRBD02	TCRBD02-01	01				TCRBJ02-01*01	TCRBJ02	TCRBJ02-01	01				2	0	8	3	7	7	39	-1	54	59	66	1	In	VDJ
TCAGAACCCAGGGACTCAGCTGTGTACTTCTGTGCCAGCAGTTTGGGGGGGGCGCAAACTGGGGCCAACGTCCTGACTTTCGGGGCC	CASSLGGAQTGANVLTF	1	2.1095933758767996E-4	51	TCRBV12	TCRBV12	unresolved			TCRBV12-03,TCRBV12-04		TCRBD02-01*01	TCRBD02	TCRBD02-01	01				TCRBJ02-06*01	TCRBJ02	TCRBJ02-06	01				3	0	9	0	7	2	30	-1	44	51	58	1	In	VDJ
CAGCCTGCAGAACTGGAGGATTCTGGAGTTTATTTCTGTGCCAGCAGCCAAGGACACTGGATGAATGAAAAACTGTTTTTTGGCAGT	CASSQGHWMNEKLFF	1	3.3904179255162854E-4	45	TCRBV14-01*01	TCRBV14	TCRBV14-01	01				TCRBD01-01*01	TCRBD01	TCRBD01-01	01				TCRBJ01-04*01	TCRBJ01	TCRBJ01-04	01				1	0	2	6	7	5	36	-1	52	56	63	1	In	VDJ
GACGATCCAGCGCACAGAGCAGCGGGACTCGGCCATGTATCGCTGTGCTACCGTTGTGAGGGGTACAATGAGCAGTTCTTCGGGCCA		1	2.1849359964438284E-4	38	TCRBV07-06*01	TCRBV07	TCRBV07-06	01						unresolved		TCRBD01,TCRBD02	TCRBD01-01,TCRBD02-01		TCRBJ02-01*01	TCRBJ02	TCRBJ02-01	01				12	10	5	2	0	4	43	48	58	-1	63	1	Out	VDJ
CCAAAAGAACCCGACAGCTTTCTATCTCTGTGCCAGTAGTATATAGGGGGCGGGCAAAGGGGAGGGTACGAGCAGTACTTCGGGCCG		1	2.712334340413028E-4	53	TCRBV19-01	TCRBV19	TCRBV19-01				01,02			unresolved		TCRBD01,TCRBD02	TCRBD01-01,TCRBD02-01		TCRBJ02-07*01	TCRBJ02	TCRBJ02-07	01				2	1	5	0	15	4	28	43	44	51	66	1	Out	VDJ
CATCCTGAAGACAGCAGCTTCTACATCTGCAGTGCTAGGGGACTAGCGGGGGGTGTCGCGAACACCGGGGAGCTGTTTTTTGGAGAA	CSARGLAGGVANTGELFF	1	1.8835655141757142E-4	54	TCRBV20	TCRBV20	unresolved			TCRBV20-01,TCRBV20-or09_02		TCRBD02-01*01	TCRBD02	TCRBD02-01	01				TCRBJ02-02*01	TCRBJ02	TCRBJ02-02	01				3	0	0	1	5	0	27	-1	38	53	58	1	In	VDJ
AAGATCCGGTCCACAAAGCTGGAGGACTCAGCCATGTACTTCTGTGCCACCCCGGGACTCGAAGTGGGGACCCAGTACTTCGGGCCA	CATPGLEVGTQYF	1	1.8082228936086854E-4	39	TCRBV02-01*01	TCRBV02	TCRBV02-01	01				TCRBD02-01	TCRBD02	TCRBD02-01				01,02	TCRBJ02-05*01	TCRBJ02	TCRBJ02-05	01				10	4	0	10	9	7	42	49	53	59	68	1	In	VDJ
ACCAGTGCCCATCCTGAAGACAGCAGCTTCTACATCTGCAGTGCTAGAGGACTAGCGGGGAGCACAGATACGCAGTATTTTGGCCCA	CSARGLAGSTDTQYF	1	1.732880273041657E-4	45	TCRBV20	TCRBV20	unresolved			TCRBV20-01,TCRBV20-or09_02		TCRBD02-01*01	TCRBD02	TCRBD02-01	01				TCRBJ02-03*01	TCRBJ02	TCRBJ02-03	01				1	0	2	3	0	0	36	-1	49	-1	60	1	In	VDJ
ATCCAGCAGGTAGTGCGAGGAGATTCGGCAGCTTATTTCTGTGCCAGCTCCCCGGGGGGCGGATTTCAGCCCCAGCATTTTGGTGAT	CASSPGGGFQPQHF	1	2.1095933758767996E-4	42	TCRBV18-01*01	TCRBV18	TCRBV18-01	01				TCRBD02-01*01	TCRBD02	TCRBD02-01	01				TCRBJ01-05*01	TCRBJ01	TCRBJ01-05	01				6	2	8	1	6	6	39	50	52	59	65	1	In	VDJ
TTGGCTGCTCCCTCCCAGACATCTGTGTACTTCTGTGCCAGCAGTTACTCGAAGGGGGGACCCACCGGGGAGCTGTTTTTTGGAGAA	CASSYSKGGPTGELFF	1	2.6369917198459995E-4	48	TCRBV06-06	TCRBV06	TCRBV06-06				01,02			unresolved		TCRBD01,TCRBD02	TCRBD01-01,TCRBD02-01		TCRBJ02-02*01	TCRBJ02	TCRBJ02-02	01				0	2	5	1	4	4	33	50	52	58	62	1	In	VDJ
CTGAAGATCCGGTCCACAAAGCTGGAGGACTCAGCCATGTACTTCTGTGCCAGCAGCTACCACACCGGGGAGCTGTTTTTTGGAGAA	CASSYHTGELFF	1	2.3356212375778853E-4	36	TCRBV02-01*01	TCRBV02	TCRBV02-01	01				TCRBD02-01	TCRBD02	TCRBD02-01				01,02	TCRBJ02-02*01	TCRBJ02	TCRBJ02-02	01				6	0	4	9	2	3	45	-1	56	59	61	1	In	VDJ
CAGCCTGCAAAGCTTGAGGACTCGGCCGTGTATCTCTGTGCCAGCAGCCCCGGGGCAGGGGGCGCCTATGGCTACACCTTCGGTTCG	CASSPGAGGAYGYTF	1	1.732880273041657E-4	45	TCRBV11-02*02	TCRBV11	TCRBV11-02	02				TCRBD01-01*01	TCRBD01	TCRBD01-01	01				TCRBJ01-02*01	TCRBJ01	TCRBJ01-02	01				5	7	4	0	2	4	36	48	55	63	65	1	In	VDJ
CAGCGCACAGAGCAGGGGGACTCGGCCATGTATCTCTGTGCCAGCAGCTCCAACATGCAGTTCGGCGAAAAACTGTTTTTTGGCAGT	CASSSNMQFGEKLFF	1	3.239732684382228E-4	45	TCRBV07-09	TCRBV07	TCRBV07-09				01,03			unresolved		TCRBD01,TCRBD02	TCRBD01-01,TCRBD02-01		TCRBJ01-04*01	TCRBJ01	TCRBJ01-04	01				4	3	3	6	11	8	36	49	52	55	66	1	In	VDJ
GTGACCAGTGCCCATCCTGAAGACAGCAGCTTCTACATCTGCAGTGCTACCAGGGGTGTGGGCAATCAGCCCCAGCATTTTGGTGAT	CSATRGVGNQPQHF	1	1.5068524113405712E-4	42	TCRBV20	TCRBV20	unresolved			TCRBV20-01,TCRBV20-or09_02		TCRBD01-01*01	TCRBD01	TCRBD01-01	01				TCRBJ01-05*01	TCRBJ01	TCRBJ01-05	01				4	1	4	2	5	2	39	49	50	56	61	1	In	VDJ
GAGATCCAGCGCACAGAGCAGGGGGACTCGGCCATGTATCTCTGTGCCAGCAGCCCCAGGGGCCCTGAGGAGCAGTACTTCGGGCCG	CASSPRGPEEQYF	1	2.410963858144914E-4	39	TCRBV07-09	TCRBV07	TCRBV07-09				01,03	TCRBD01-01*01	TCRBD01	TCRBD01-01	01				TCRBJ02-07*01	TCRBJ02	TCRBJ02-07	01				5	2	4	2	7	7	42	54	56	62	69	1	In	VDJ
TCGGCCCAAAAGAACCCGACAGCTTTCTATCTCTGTGCCAGTAGCCCTCAGGGGACAGGGTTTAACTATGGCTACACCTTCGGTTCG	CASSPQGTGFNYGYTF	1	2.561649099278971E-4	48	TCRBV19-01	TCRBV19	TCRBV19-01				01,02	TCRBD01-01*01	TCRBD01	TCRBD01-01	01				TCRBJ01-02*01	TCRBJ01	TCRBJ01-02	01				6	7	0	3	2	1	33	44	51	60	62	1	In	VDJ
CACGGAGTCAGGGGACACAGCACTGTATTTCTGTGCCAGCATCCGGACTAGCGGGGGGGGAGACGGGATGAGCAGTTCTTCGGGCCA		1	3.5411031666503424E-4	50	TCRBV21-01*01	TCRBV21	TCRBV21-01	01				TCRBD02-01*01	TCRBD02	TCRBD02-01	01				TCRBJ02-01*01	TCRBJ02	TCRBJ02-01	01				7	3	1	0	8	8	31	41	44	59	67	1	Out	VDJ
GAGTCCGCCAGCACCAACCAGACATCTATGTACCTCTGTGCCAGCAGCGGAGTCGGGACAGCGCGTGAAAAACTGTTTTTTGGCAGT	CASSGVGTAREKLFF	1	3.0137048226811425E-4	45	TCRBV28-01*01	TCRBV28	TCRBV28-01	01				TCRBD01-01*01	TCRBD01	TCRBD01-01	01				TCRBJ01-04*01	TCRBJ01	TCRBJ01-04	01				6	7	0	5	4	7	36	47	54	61	65	1	In	VDJ
GTGAGCACCTTGGAGCTGGGGGACTCGGCCCTTTATCTTTGCGCCAGCAGTTCAAGGGCGAGCACAGATACGCAGTATTTTGGCCCA	CASSSRASTDTQYF	1	1.5821950319075997E-4	42	TCRBV05-01*01	TCRBV05	TCRBV05-01	01						unresolved		TCRBD01,TCRBD02	TCRBD01-01,TCRBD02-01		TCRBJ02-03*01	TCRBJ02	TCRBJ02-03	01				5	4	5	3	2	0	39	50	54	58	60	1	In	VDJ
ACTGTGACATCGGCCCAAAAGAACCCGACAGCTTTCTATCTCTGTGCCAGTAGTATCGGCCGACAAGAGACCCAGTACTTCGGGCCA	CASSIGRQETQYF	1	2.3356212375778853E-4	39	TCRBV19-01	TCRBV19	TCRBV19-01				01,02			unresolved		TCRBD01,TCRBD02	TCRBD01-01,TCRBD02-01		TCRBJ02-05*01	TCRBJ02	TCRBJ02-05	01				3	1	9	0	3	2	42	56	57	60	63	1	In	VDJ
GTGACCAGTGCCCATCCTGAAGACAGCAGCTTCTACATCTGCAGTGCTAGATTACGGGCGGGCGGGGATACGCAGTATTTTGGCCCA	CSARLRAGGDTQYF	1	1.6575376524746285E-4	42	TCRBV20	TCRBV20	unresolved			TCRBV20-01,TCRBV20-or09_02		TCRBD02-01	TCRBD02	TCRBD02-01				01,02	TCRBJ02-03*01	TCRBJ02	TCRBJ02-03	01				2	6	7	4	4	6	39	51	57	62	66	1	In	VDJ
TCCTCTCACTGTGACATCGGCCCAAAAGAACCCGACAGCTTTCTATCTCTGTGCCAGCAGATCAGGGCTCGCGCTTTCTTTGGACAA		1	2.8630195815470855E-4	32	TCRBV19-01	TCRBV19	TCRBV19-01				01,02	TCRBD01-01*01	TCRBD01	TCRBD01-01	01				TCRBJ01-01*01	TCRBJ01	TCRBJ01-01	01				9	5	4	3	5	11	49	57	62	67	72	1	Out	VDJ
CAGCGGGACTCAGCCATGTATCGCTGTGCTAGCAGCCCACAGCCCCCAACGGGGGGGGAACACACAGATACGCAGTATTTTGGCCCA	CASSPQPPTGGEHTDTQYF	1	2.0342507553097711E-4	57	TCRBV07-07*01	TCRBV07	TCRBV07-07	01				TCRBD02-01*01	TCRBD02	TCRBD02-01	01				TCRBJ02-03*01	TCRBJ02	TCRBJ02-03	01				5	13	8	0	5	2	24	36	49	57	62	1	In	VDJ
AGGATCCAGCAGGTAGTGCGAGGAGATTCGGCAGCTTATTTCTGTGCCAGCTCACCCCAGCGGAGTACTGAAGCTTTCTTTGGACAA	CASSPQRSTEAFF	1	2.1849359964438284E-4	39	TCRBV18-01*01	TCRBV18	TCRBV18-01	01				TCRBD02-01	TCRBD02	TCRBD02-01				01,02	TCRBJ01-01*01	TCRBJ01	TCRBJ01-01	01				3	2	6	5	3	5	42	56	58	63	66	1	In	VDJ
CAGCGCACACAGCAGGAGGACTCGGCCGTGTATCTCTGTGCCAGCAGCCTTGGGACTAGCAGGTACAATGAGCAGTTCTTCGGGCCA	CASSLGTSRYNEQFF	1	2.4863064787119426E-4	45	TCRBV07-02*01	TCRBV07	TCRBV07-02	01				TCRBD02-01	TCRBD02	TCRBD02-01				01,02	TCRBJ02-01*01	TCRBJ02	TCRBJ02-01	01				5	3	0	7	3	4	36	48	51	60	63	1	In	VDJ
ATCCAGCGCACACAGCAGGAGGACTCGGCCGTGTATCTCTGTGCCAGCAGCCCCTCGGCAGCTGGAAACACCATATATTTTGGAGAG	CASSPSAAGNTIYF	1	3.1643900638151994E-4	42	TCRBV07-02*01	TCRBV07	TCRBV07-02	01						unresolved		TCRBD01,TCRBD02	TCRBD01-01,TCRBD02-01		TCRBJ01-03*01	TCRBJ01	TCRBJ01-03	01				5	7	4	5	0	2	39	51	58	-1	61	1	In	VDJ
ACTCTGGAGTCCGCTACCAGCTCCCAGACATCTGTGTACTTCTGTGCCATCATGGGACAGGGGGACACTGAAGCTTTCTTTGGACAA	CAIMGQGDTEAFF	1	2.787676960980057E-4	39	TCRBV10-03*01	TCRBV10	TCRBV10-03	01				TCRBD01-01*01	TCRBD01	TCRBD01-01	01				TCRBJ01-01*01	TCRBJ01	TCRBJ01-01	01				7	1	0	1	0	3	42	52	53	-1	64	1	In	VDJ
CCAGCCCCAACCAGACCTCTCTGTACTTCTGTGCCAGCAGTTTAGATCTGACAGGAAAGGGGAAACACTGAAGCTTTCTTTGGACAA		1	2.1095933758767996E-4	52	TCRBV27-01*01	TCRBV27	TCRBV27-01	01				TCRBD01-01*01	TCRBD01	TCRBD01-01	01				TCRBJ01-01*01	TCRBJ01	TCRBJ01-01	01				2	5	2	4	8	2	29	44	49	55	63	1	Out	VDJ
AGCTCCCAGACATCTGTGTACTTCTGTGCCATCAGTGAACCGGGACAGTCTTAGGTCTCTGGGGCCAACGTCCTGACTTTCGGGGCC	CAISEPGQS*VSGANVLTF	1	2.712334340413028E-4	57	TCRBV10-03*01	TCRBV10	TCRBV10-03	01				TCRBD01-01*01	TCRBD01	TCRBD01-01	01				TCRBJ02-06*01	TCRBJ02	TCRBJ02-06	01				3	3	0	5	8	0	24	38	41	48	56	1	Stop	VDJ
GACTCAGCTGTGTATTTTTGTGCTAGTGGTTCCTTGTAGGGTTCTAGCGGGGGACCAACTAGCACAGATACGCAGTATTTTGGCCCA	CASGSL*GSSGGPTSTDTQYF	1	2.2602786170108569E-4	63	TCRBV12-05*01	TCRBV12	TCRBV12-05	01				TCRBD02-01*01	TCRBD02	TCRBD02-01	01				TCRBJ02-03*01	TCRBJ02	TCRBJ02-03	01				4	12	4	2	7	0	18	31	43	53	60	1	Stop	VDJ
GTTGGCTGCTCCCTCCCAGACATCTGTGTACTTCTGTGCCAGCAGTTTAAGACGGTCTCTGGGGCCAACGTCCTGACTTTCGGGGCC		1	2.2602786170108569E-4	47	TCRBV06-06	TCRBV06	TCRBV06-06				01,02			unresolved		TCRBD01,TCRBD02	TCRBD01-01,TCRBD02-01		TCRBJ02-06*01	TCRBJ02	TCRBJ02-06	01				4	3	2	7	3	0	34	47	50	53	56	1	Out	VDJ
CCTCTCACTGTGACATCGGCCCAAAAGAACCCGACAGCTTTCTATCTCTGTGCCACCCGCCGAGCCTACGAGCAGTACTTCGGGCCG	CATRRAYEQYF	1	2.561649099278971E-4	33	TCRBV19-01	TCRBV19	TCRBV19-01				01,02	TCRBD02-01*02	TCRBD02	TCRBD02-01	02				TCRBJ02-07*01	TCRBJ02	TCRBJ02-07	01				10	6	11	2	0	2	48	55	61	-1	64	1	In	VDJ
GGGGACTCAGCTTTGTATTTCTGTGCCAGCAGCGCGCAGCCAAATATACAGGGGGCGGTATCCTACAATGAGCAGTTCTTCGGGCCA	CASSAQPNIQGAVSYNEQFF	1	1.5068524113405712E-4	60	TCRBV09-01	TCRBV09	TCRBV09-01				01,02	TCRBD01-01*01	TCRBD01	TCRBD01-01	01				TCRBJ02-01*01	TCRBJ02	TCRBJ02-01	01				3	13	3	0	4	1	21	34	47	56	60	1	In	VDJ
ACGGAGTCAGGGGACACAGCACTGTATTTCTGTGCCAGCAGCATTGCGGAGCCGGAAGTTTTGAACACTGAAGCTTTCTTTGGACAA	CASSIAEPEVLNTEAFF	1	3.1643900638151994E-4	51	TCRBV21-01*01	TCRBV21	TCRBV21-01	01				TCRBD02-01	TCRBD02	TCRBD02-01				01,02	TCRBJ01-01*01	TCRBJ01	TCRBJ01-01	01				4	2	7	5	12	0	30	43	45	49	61	1	In	VDJ
TCGGCCCAAAAGAACCCGACAGCTTTCTATCTCTGTGCCAGTAGTACACTAACCGGGACAGGGAGTGGGGAGCAGTACTTCGGGCCG	CASSTLTGTGSGEQYF	1	2.410963858144914E-4	48	TCRBV19-01	TCRBV19	TCRBV19-01				01,02	TCRBD01-01*01	TCRBD01	TCRBD01-01	01				TCRBJ02-07*01	TCRBJ02	TCRBJ02-07	01				4	8	0	3	6	7	33	46	54	63	69	1	In	VDJ
ATCCAGCCCTCAGAACCCAGGGACTCAGCTGTGTACTTCTGTGCCAGCAGTGCCTCTGGGGGGGGAAACACCATATATTTTGGAGAG	CASSASGGGNTIYF	1	2.4863064787119426E-4	42	TCRBV12	TCRBV12	unresolved			TCRBV12-03,TCRBV12-04		TCRBD02-01*01	TCRBD02	TCRBD02-01	01				TCRBJ01-03*01	TCRBJ01	TCRBJ01-03	01				5	6	9	1	0	4	39	51	57	-1	63	1	In	VDJ
GAGGACTCAGCCATGTACTTCTGTGCCAGCAGTCGCTACCCCGGACTAGCGGGGGGGCCGAGGCAAGAGACCCAGTACTTCGGGCCA	CASSRYPGLAGGPRQETQYF	1	1.6575376524746285E-4	60	TCRBV02-01*01	TCRBV02	TCRBV02-01	01				TCRBD02-01*01	TCRBD02	TCRBD02-01	01				TCRBJ02-05*01	TCRBJ02	TCRBJ02-05	01				5	9	1	0	6	2	21	33	42	57	63	1	In	VDJ
AGTCCGCCAGCACCAACCAGACATCTATGTACCTCTGTGCCAGCAGTTATGGCAGCCGATAGCACAGATACGCAGTATTTTGGCCCA		1	2.3356212375778853E-4	46	TCRBV28-01*01	TCRBV28	TCRBV28-01	01						unresolved		TCRBD01,TCRBD02	TCRBD01-01,TCRBD02-01		TCRBJ02-03*01	TCRBJ02	TCRBJ02-03	01				4	4	4	5	5	0	35	48	52	55	60	1	Out	VDJ
GAGCTGAATGTGAACGCCTTGGAGCTGGACGACTCGGCCCTGTATCTCTGTGCCAGCAGCTTGGCAGGGACCCAGTACTTCGGGCCA	CASSLAGTQYF	1	1.5068524113405712E-4	33	TCRBV05-04*01	TCRBV05	TCRBV05-04	01				TCRBD01-01*01	TCRBD01	TCRBD01-01	01				TCRBJ02-05*01	TCRBJ02	TCRBJ02-05	01				0	0	4	4	0	7	48	-1	64	-1	68	1	In	VDJ
AGGCTGGAGTTGGCTGCTCCCTCCCAGACATCTGTGTACTTCTGTGCCAGCAGTTATCAGGTCGAAGAGACCCAGTACTTCGGGCCA	CASSYQVEETQYF	1	1.8082228936086854E-4	39	TCRBV06-06	TCRBV06	TCRBV06-06				01,02	TCRBD01-01*01	TCRBD01	TCRBD01-01	01				TCRBJ02-05*01	TCRBJ02	TCRBJ02-05	01				3	1	4	4	3	3	42	56	57	61	64	1	In	VDJ
GCCCAAAAGAACCCGACAGCTTTCTATCTCTGTGCCAGTAGCCCTCCCTGGGGGCGGGGGGGGAGAACTGAAGCTTTCTTTGGACAA	CASSPPWGRGGRTEAFF	1	2.6369917198459995E-4	51	TCRBV19-01	TCRBV19	TCRBV19-01				01,02	TCRBD02-01*01	TCRBD02	TCRBD02-01	01				TCRBJ01-01*01	TCRBJ01	TCRBJ01-01	01				6	12	7	0	4	5	30	41	53	62	66	1	In	VDJ
TTGGAGCTGGGGGACTCGGCCCTTTATCTTTGCGCCAGCAGCTGGGTCTACAGGGGCCGAGGCAAAAACATTCAGTACTTCGGCGCC	CASSWVYRGRGKNIQYF	1	1.5068524113405712E-4	51	TCRBV05-01*01	TCRBV05	TCRBV05-01	01				TCRBD01-01*01	TCRBD01	TCRBD01-01	01				TCRBJ02-04*01	TCRBJ02	TCRBJ02-04	01				3	6	3	2	6	3	30	43	49	56	62	1	In	VDJ
GCTGCTCCCTCCCAGACATCTGTGTACTTCTGTGCCAGCACTGTAAGGGTAGGGGGGGCTCCGAACACTGAAGCTTTCTTTGGACAA	CASTVRVGGAPNTEAFF	1	1.8082228936086854E-4	51	TCRBV06	TCRBV06	unresolved			TCRBV06-01,TCRBV06-05,TCRBV06-06		TCRBD02-01*01	TCRBD02	TCRBD02-01	01				TCRBJ01-01*01	TCRBJ01	TCRBJ01-01	01				7	11	9	0	4	1	30	40	51	58	62	1	In	VDJ
ATCCAGCGCACACAGCAGGAGGACTCGGCCGTGTATCTCTGTGCCAGCAGCTTTAAGACAGCCTACAATGAGCAGTTCTTCGGGCCA	CASSFKTAYNEQFF	1	2.410963858144914E-4	42	TCRBV07-02*01	TCRBV07	TCRBV07-02	01				TCRBD01-01*01	TCRBD01	TCRBD01-01	01				TCRBJ02-01*01	TCRBJ02	TCRBJ02-01	01				3	3	2	5	0	2	39	53	56	-1	61	1	In	VDJ
ATCCAGCCCTCAGAACCCAGGGACTCAGCTGTGTACTTCTGTGCCAGCAGTTTAACCGGGACTGGAGATACGCAGTATTTTGGCCCA	CASSLTGTGDTQYF	1	1.8835655141757142E-4	42	TCRBV12	TCRBV12	unresolved			TCRBV12-03,TCRBV12-04		TCRBD02-01	TCRBD02	TCRBD02-01				01,02	TCRBJ02-03*01	TCRBJ02	TCRBJ02-03	01				2	3	0	10	2	5	39	54	57	63	65	1	In	VDJ
GAGTCGCCCAGCCCCAACCAGACCTCTCTGTACTTCTGTGCCAGCCGGCGAACGGGACAAGACAATCAGCCCCAGCATTTTGGTGAT	CASRRTGQDNQPQHF	1	1.8835655141757142E-4	45	TCRBV27-01*01	TCRBV27	TCRBV27-01	01				TCRBD01-01*01	TCRBD01	TCRBD01-01	01				TCRBJ01-05*01	TCRBJ01	TCRBJ01-05	01				8	8	0	6	3	3	36	45	53	59	62	1	In	VDJ
ATCCAGCGCACAGAGCAGGGGGACTCGGCCATGTATCTCTGTGCCAGCAGCCCCGGGGGGCCAATTGGAACGCAGTATTTTGGCCCA	CASSPGGPIGTQYF	1	2.4863064787119426E-4	42	TCRBV07-09	TCRBV07	TCRBV07-09				01,03	TCRBD02-01*01	TCRBD02	TCRBD02-01	01				TCRBJ02-03*01	TCRBJ02	TCRBJ02-03	01				5	2	8	1	9	9	39	51	53	60	69	1	In	VDJ
ACTCAGCTGCGTATCTCTGCACCAGCAGCCAAGTTGCAGGGATCAGCCTCAGCGACAGACCCCGATCAGCCCCAGCATTTTGGTGAT		1	9.041114468043427E-5	64	TCRBV01-01*01	TCRBV01	TCRBV01-01	01				TCRBD01-01*01	TCRBD01	TCRBD01-01	01				TCRBJ01-05*01	TCRBJ01	TCRBJ01-05	01				1	20	2	5	6	5	17	33	53	58	64	1	Out	VDJ
ACATCGGCCCAAAAGAACCCGACAGCTTTCTATCTCTGTGCCAGTAGTCTACTACAAACAGGGCTCTATGGCTACACCTTCGGTTCG	CASSLLQTGLYGYTF	1	2.2602786170108569E-4	45	TCRBV19-01	TCRBV19	TCRBV19-01				01,02	TCRBD01-01*01	TCRBD01	TCRBD01-01	01				TCRBJ01-02*01	TCRBJ01	TCRBJ01-02	01				5	9	3	3	2	4	36	48	57	63	65	1	In	VDJ
AATTCCCTGGAGCTTGGTGACTCTGCTGTGTATTTCTGTGCCAGCAGTAAGACAGGGGCATGGACAGATACGCAGTATTTTGGCCCA	CASSKTGAWTDTQYF	1	2.1095933758767996E-4	45	TCRBV03	TCRBV03	unresolved			TCRBV03-01,TCRBV03-02		TCRBD01-01*01	TCRBD01	TCRBD01-01	01				TCRBJ02-03*01	TCRBJ02	TCRBJ02-03	01				6	3	2	2	5	3	36	47	50	58	63	1	In	VDJ
GAGTCCGCCAGCACCAACCAGACATCTATGTACCTCTGTGCCAGCAGGCGTGGACAGGGTAGCAATCAGCCCCAGCATTTTGGTGAT	CASRRGQGSNQPQHF	1	2.1095933758767996E-4	45	TCRBV28-01*01	TCRBV28	TCRBV28-01	01				TCRBD01-01*01	TCRBD01	TCRBD01-01	01				TCRBJ01-05*01	TCRBJ01	TCRBJ01-05	01				6	4	1	3	0	0	36	47	51	-1	59	1	In	VDJ
GAGTCCGCCAGCACCAACCAGACATCTATGTACCTCTGTGCCAGCAGGAAACAGGGACCTTCCTACAATGAGCAGTTCTTCGGGCCA	CASRKQGPSYNEQFF	1	2.3356212375778853E-4	45	TCRBV28-01*01	TCRBV28	TCRBV28-01	01				TCRBD01-01*01	TCRBD01	TCRBD01-01	01				TCRBJ02-01*01	TCRBJ02	TCRBJ02-01	01				6	3	3	3	4	1	36	47	50	56	60	1	In	VDJ
ACATCGGCCCAAAAGAACCCGACAGCTTTCTATCTCTGTGCCAGTAGTCGCATGAGCAGTGTTCAAGAGACCCAGTACTTCGGGCCA	CASSRMSSVQETQYF	1	2.1095933758767996E-4	45	TCRBV19-01	TCRBV19	TCRBV19-01				01,02			unresolved		TCRBD01,TCRBD02	TCRBD01-01,TCRBD02-01		TCRBJ02-05*01	TCRBJ02	TCRBJ02-05	01				5	8	4	5	4	2	36	48	56	59	63	1	In	VDJ
ACAGTGACCAGTGCCCATCCTGAAGACAGCAGCTTCTACATCTGCAGTGTGCCCGAGCGGGGTCAAGAGACCCAGTACTTCGGGCCA	CSVPERGQETQYF	1	1.205481929072457E-4	39	TCRBV20	TCRBV20	unresolved			TCRBV20-01,TCRBV20-or09_02		TCRBD02-01*01	TCRBD02	TCRBD02-01	01				TCRBJ02-05*01	TCRBJ02	TCRBJ02-05	01				7	6	6	3	1	2	42	49	55	62	63	1	In	VDJ
GAGTCGCCCAGCCCCAACCAGACCTCTCTGTACTTCTGTGCCAGCAGTCCCGCTAGAGACGCTGGAAACACCATATATTTTGGAGAG	CASSPARDAGNTIYF	1	2.6369917198459995E-4	45	TCRBV27-01*01	TCRBV27	TCRBV27-01	01				TCRBD02-01	TCRBD02	TCRBD02-01				01,02	TCRBJ01-03*01	TCRBJ01	TCRBJ01-03	01				5	4	4	8	5	2	36	48	52	56	61	1	In	VDJ
AGCTCTCTGGAGCTGGGGGACTCAGCTTTGTATTTCTGTGCCAGCAGCGGAACTAGTTCCGCCGCCAATGAGCAGTTCTTCGGGCCA	CASSGTSSAANEQFF	1	1.4315097907735428E-4	45	TCRBV09-01	TCRBV09	TCRBV09-01				01,02	TCRBD02-01	TCRBD02	TCRBD02-01				01,02	TCRBJ02-01*01	TCRBJ02	TCRBJ02-01	01				3	2	3	8	9	6	36	49	51	56	65	1	In	VDJ
AACCCAGGGACTCAGCTGTGTACTTCTGTGCCAGCAGTCCCCGGGACTAGCGGGGGCCGGGTCTACAATGAGCAGTTCTTCGGGCCA		1	1.8835655141757142E-4	55	TCRBV12	TCRBV12	unresolved			TCRBV12-03,TCRBV12-04		TCRBD02-01*01	TCRBD02	TCRBD02-01	01				TCRBJ02-01*01	TCRBJ02	TCRBJ02-01	01				5	4	0	2	6	3	26	38	42	56	62	1	Out	VDJ
ACAGTGACCAGTGCCCATCCTGAAGACAGCAGCTTCTACATCTGCAGTGCCGGGGGGGGGTGGGTAGATACGCAGTATTTTGGCCCA	CSAGGGWVDTQYF	1	1.4315097907735428E-4	39	TCRBV20	TCRBV20	unresolved			TCRBV20-01,TCRBV20-or09_02		TCRBD02-01*01	TCRBD02	TCRBD02-01	01				TCRBJ02-03*01	TCRBJ02	TCRBJ02-03	01				6	0	8	0	7	5	42	-1	50	58	65	1	In	VDJ
TCAGCCCTGTATCTCTGCGCCAGCAGTAAAACGACTAGCGGGGGGGCTTTGCGCACCCGGTCCACAGATACGCAGTATTTTGGCCCA	CASSKTTSGGALRTRSTDTQYF	1	1.5068524113405712E-4	66	TCRBV04-01*01	TCRBV04	TCRBV04-01	01				TCRBD02-01*01	TCRBD02	TCRBD02-01	01				TCRBJ02-03*01	TCRBJ02	TCRBJ02-03	01				6	6	2	0	16	2	15	26	32	46	62	1	In	VDJ
TTGTTGCTGGGGGACTCGGCCCTGTATCTCTGTGCCAGCAGCTTGGATGGGACAGGGGTTGGGGCCAACGTCCTGACTTTCGGGGCC	CASSLDGTGVGANVLTF	1	2.561649099278971E-4	51	TCRBV05-05*01	TCRBV05	TCRBV05-05	01				TCRBD01-01*01	TCRBD01	TCRBD01-01	01				TCRBJ02-06*01	TCRBJ02	TCRBJ02-06	01				0	2	0	2	1	3	30	46	48	58	59	1	In	VDJ
GCTTGGTGACTCTGCTGTGTATTTCTGTGCCAGCAGGCGGCGCCCGGGACACATGCCTTGGACACCGGGGAGCTGTTTTTTGGAGAA		1	2.3356212375778853E-4	56	TCRBV03	TCRBV03	unresolved			TCRBV03-01,TCRBV03-02		TCRBD01-01*01	TCRBD01	TCRBD01-01	01				TCRBJ02-02*01	TCRBJ02	TCRBJ02-02	01				6	9	0	6	10	3	25	36	45	51	61	1	Out	VDJ
ACCTTGGAGCTGGGGGACTCGGCCCTTTATCTTTGCGCCAGCAGTTTGGGGGGGGGCGCCTCCTACAATGAGCAGTTCTTCGGGCCA	CASSLGGGASYNEQFF	1	1.4315097907735428E-4	48	TCRBV05-01*01	TCRBV05	TCRBV05-01	01				TCRBD02-01*01	TCRBD02	TCRBD02-01	01				TCRBJ02-01*01	TCRBJ02	TCRBJ02-01	01				0	0	9	0	3	0	33	-1	49	56	59	1	In	VDJ
CAGCCTGCAAAGCTTGAGGACTCGGCCGTGTATCTCTGTGCCAGCAGCCCCCGGGACTACGCTTGGGATACGCAGTATTTTGGCCCA	CASSPRDYAWDTQYF	1	1.6575376524746285E-4	45	TCRBV11-02*02	TCRBV11	TCRBV11-02	02				TCRBD02-01	TCRBD02	TCRBD02-01				01,02	TCRBJ02-03*01	TCRBJ02	TCRBJ02-03	01				5	4	0	9	7	6	36	48	52	59	66	1	In	VDJ
GAGATCCAGTCCACGGAGTCAGGGGACACAGCACTGTATTTCTGTGCCAGCAGCAATTGGGCAGGGGATGGCTACACCTTCGGTTCG	CASSNWAGDGYTF	1	2.561649099278971E-4	39	TCRBV21-01*01	TCRBV21	TCRBV21-01	01				TCRBD01-01*01	TCRBD01	TCRBD01-01	01				TCRBJ01-02*01	TCRBJ01	TCRBJ01-02	01				3	5	4	2	0	6	42	56	61	-1	67	1	In	VDJ
CTTCACATCAATTCCCTGGAGCTTGGTGACTCTGCTGTGTATTTCTGTGCCAGCGCGGGGGGGGTCACTGAAGCTTTCTTTGGACAA	CASAGGVTEAFF	1	2.0342507553097711E-4	36	TCRBV03	TCRBV03	unresolved			TCRBV03-01,TCRBV03-02		TCRBD02-01*01	TCRBD02	TCRBD02-01	01				TCRBJ01-01*01	TCRBJ01	TCRBJ01-01	01				8	0	7	0	2	4	45	-1	54	63	65	1	In	VDJ
TGAACGCCTTGGAGCTGGACGACTCGGCCCTGTATCTCTGTGCCAGCAGCTTAGGGGGAAGGAGGGACTGAAGCTTTCTTTGGACAA		1	1.6575376524746285E-4	43	TCRBV05-04*01	TCRBV05	TCRBV05-04	01						unresolved		TCRBD01,TCRBD02	TCRBD01-01,TCRBD02-01		TCRBJ01-01*01	TCRBJ01	TCRBJ01-01	01				2	0	5	1	8	5	38	-1	52	58	66	1	Out	VDJ
TGAGGACTCGGCCGTGTATCTCTGTGCCAGCAGCTTAGCTGGACAGGGGGGATTAGCTCTGGGGCCAACGTCCTGACTTTCGGGGCC		1	1.8082228936086854E-4	59			unresolved		TCRBV07,TCRBV11	TCRBV07-02,TCRBV11-02		TCRBD01-01*01	TCRBD01	TCRBD01-01	01				TCRBJ02-06*01	TCRBJ02	TCRBJ02-06	01				0	1	1	1	6	0	22	39	40	50	56	1	Out	VDJ
CTGAAGATCCAGCCCTCAGAACCCAGGGACTCAGCTGTGTACTTCTGTGCCAGCACCTCCCGGCCAGCGCCGCAGTATTTTGGCCCA	CASTSRPAPQYF	1	1.732880273041657E-4	36	TCRBV12	TCRBV12	unresolved			TCRBV12-03,TCRBV12-04		TCRBD02-01	TCRBD02	TCRBD02-01				01,02	TCRBJ02-03*01	TCRBJ02	TCRBJ02-03	01				7	10	6	6	1	10	45	55	65	69	70	1	In	VDJ
TCCCAGACATCTGTGTACTTCTGTGCCAGCAGTGATTCCTGGGCTGCTCGGGGGAGGACAGCTAACACTGAAGCTTTCTTTGGACAA	CASSDSWAARGRTANTEAFF	1	1.6575376524746285E-4	60	TCRBV06-01*01	TCRBV06	TCRBV06-01	01						unresolved		TCRBD01,TCRBD02	TCRBD01-01,TCRBD02-01		TCRBJ01-01*01	TCRBJ01	TCRBJ01-01	01				3	20	1	5	2	2	21	35	55	61	63	1	In	VDJ
ACGGAGTCAGGGGACACAGCACTGTATTTCTGTGCCAGCAGATATTTGTTAGCTACACCAATTCGCACTGAAGCTTTCTTTGGACAA	CASRYLLATPIRTEAFF	1	2.8630195815470855E-4	51	TCRBV21-01*01	TCRBV21	TCRBV21-01	01				TCRBD02-01	TCRBD02	TCRBD02-01				01,02	TCRBJ01-01*01	TCRBJ01	TCRBJ01-01	01				6	8	5	7	12	4	30	41	49	53	65	1	In	VDJ
CAGCCCTCAGAACCCAGGGACTCAGCTGTGTACTTCTGTGCCAGCAGACATGACAGGGTCTCTGGAAACACCATATATTTTGGAGAG	CASRHDRVSGNTIYF	1	2.2602786170108569E-4	45	TCRBV12	TCRBV12	unresolved			TCRBV12-03,TCRBV12-04		TCRBD01-01*01	TCRBD01	TCRBD01-01	01				TCRBJ01-03*01	TCRBJ01	TCRBJ01-03	01				6	4	2	3	1	0	36	47	51	58	59	1	In	VDJ
AAGAACCCGACAGCTTTCTATCTCTGTGCCAGTAGTATAAGTGCTGAGTTAGGCGGAAATACTAACTATGGCTACACCTTCGGTTCG	CASSISAELGGNTNYGYTF	1	2.1849359964438284E-4	57	TCRBV19-01	TCRBV19	TCRBV19-01				01,02	TCRBD02-01	TCRBD02	TCRBD02-01				01,02	TCRBJ01-02*01	TCRBJ01	TCRBJ01-02	01				2	13	7	5	5	0	24	39	52	56	61	1	In	VDJ
GCTCTGAGCTGAATGTGAACGCCTTGTTGCTGGGGGACTCGGCCCTGGGGAGGGGCAGGGCACAATCAGCCCCAGCATTTTGGTGAT		1	2.3356212375778853E-4	28	TCRBV05-05*01	TCRBV05	TCRBV05-05	01				TCRBD02-01*02	TCRBD02	TCRBD02-01	02				TCRBJ01-05*01	TCRBJ01	TCRBJ01-05	01				22	0	9	0	8	3	53	-1	47	54	62	1	Out	VDJ
CTGCTCCCTCCCAGACATCTGTGTACTTCTGTGCCACCCAACCCCTCGACAGGGGCCGAAGCTGGAAACACCATATATTTTGGAGAG		1	2.2602786170108569E-4	52	TCRBV06	TCRBV06	unresolved			TCRBV06-01,TCRBV06-05,TCRBV06-06		TCRBD01-01*01	TCRBD01	TCRBD01-01	01				TCRBJ01-03*01	TCRBJ01	TCRBJ01-03	01				10	11	2	2	6	2	29	36	47	55	61	1	Out	VDJ
AGCACCAACCAGACATCTATGTACCTCTGTGCCAGCAGTTTAATCCCGCCAGGGGTCCGAACGACCGGGGAGCTGTTTTTTGGAGAA	CASSLIPPGVRTTGELFF	1	2.2602786170108569E-4	54	TCRBV28-01*01	TCRBV28	TCRBV28-01	01				TCRBD01-01*01	TCRBD01	TCRBD01-01	01				TCRBJ02-02*01	TCRBJ02	TCRBJ02-02	01				2	7	4	2	8	5	27	42	49	55	63	1	In	VDJ
GTGACATCGGCCCAAAAGAACCCGACAGCTTTCTATCTCTGTGCCAGTAGTATGGGGACAGGGGGTCAGCCCCAGCATTTTGGTGAT	CASSMGTGGQPQHF	1	2.1849359964438284E-4	42	TCRBV19-01	TCRBV19	TCRBV19-01				01,02	TCRBD01-01*01	TCRBD01	TCRBD01-01	01				TCRBJ01-05*01	TCRBJ01	TCRBJ01-05	01				3	1	0	1	0	6	39	53	54	-1	65	1	In	VDJ
CTGCTGTCGGCTGCTCCCTCCCAGACATCTGTGTACTTCTGTGCCAGCAGCCGGACAGGGCCCACAGATACGCAGTATTTTGGCCCA	CASSRTGPTDTQYF	1	1.2808245496394855E-4	42	TCRBV06-05*01	TCRBV06	TCRBV06-05	01				TCRBD01-01*01	TCRBD01	TCRBD01-01	01				TCRBJ02-03*01	TCRBJ02	TCRBJ02-03	01				6	2	1	3	2	2	39	50	52	60	62	1	In	VDJ
TCCACAAAGCTGGAGGACTCAGCCATGTACTTCTGTGCCAGCAGATCGGAAAGACCAGGGGCAAACGGGTCGGAGTTCTTCGGGCCA	CASRSERPGANGSEFF	1	1.8082228936086854E-4	48	TCRBV02-01*01	TCRBV02	TCRBV02-01	01				TCRBD01-01*01	TCRBD01	TCRBD01-01	01				TCRBJ02-01*01	TCRBJ02	TCRBJ02-01	01				6	11	4	2	12	14	33	44	55	61	73	1	In	VDJ
ATCCGGTCCACAAAGCTGGAGGACTCAGCCATGTACTTCTGTGCCACCCGGGGGGACACGAACACCGGGGAGCTGTTTTTTGGAGAA	CATRGDTNTGELFF	1	1.8835655141757142E-4	42	TCRBV02-01*01	TCRBV02	TCRBV02-01	01				TCRBD02-01*01	TCRBD02	TCRBD02-01	01				TCRBJ02-02*01	TCRBJ02	TCRBJ02-02	01				10	2	8	1	3	0	39	46	48	55	58	1	In	VDJ
GAGTCCGCCAGCACCAACCAGACATCTATGTACCTCTGTGCCAGCAGTTTAGGAGGAGGGGGCCTAGATACGCAGTATTTTGGCCCA	CASSLGGGGLDTQYF	1	2.0342507553097711E-4	45	TCRBV28-01*01	TCRBV28	TCRBV28-01	01				TCRBD01-01*01	TCRBD01	TCRBD01-01	01				TCRBJ02-03*01	TCRBJ02	TCRBJ02-03	01				2	5	5	0	2	5	36	51	56	63	65	1	In	VDJ
TCCGCCAGCACCAACCAGACATCTATGTACCTCTGTGCCAGCAGTTACTAATAGCGGGGACTTTGTAATGAGCAGTTCTTCGGGCCA	CASSY**RGLCNEQFF	1	2.1095933758767996E-4	48	TCRBV28-01*01	TCRBV28	TCRBV28-01	01				TCRBD02-01*01	TCRBD02	TCRBD02-01	01				TCRBJ02-01*01	TCRBJ02	TCRBJ02-01	01				4	5	5	3	7	7	33	46	51	59	66	1	Stop	VDJ
AAGATCCAGCCCTCAGAACCCAGGGACTCAGCTGTGTACTTCTGTGCCAGCAGAGTACAAAACGGGGGGACCCAGTACTTCGGGCCA	CASRVQNGGTQYF	1	1.356167170206514E-4	39	TCRBV12	TCRBV12	unresolved			TCRBV12-03,TCRBV12-04		TCRBD02-01*01	TCRBD02	TCRBD02-01	01				TCRBJ02-05*01	TCRBJ02	TCRBJ02-05	01				6	9	8	2	0	7	42	53	62	-1	68	1	In	VDJ
CTGGAGTCCGCCAGCACCAACCAGACATCTATGTACCTCTGTGCCAGCAGGCACAGGGGATCCAATCAGCCCCAGCATTTTGGTGAT	CASRHRGSNQPQHF	1	1.8835655141757142E-4	42	TCRBV28-01*01	TCRBV28	TCRBV28-01	01				TCRBD01-01*01	TCRBD01	TCRBD01-01	01				TCRBJ01-05*01	TCRBJ01	TCRBJ01-05	01				6	2	3	2	3	3	39	50	52	59	62	1	In	VDJ
CTACACGCCCTGCAGCCAGAAGACTCAGCCCTGTATCTCTGCGCCAGCAGCCAAGTCAACCAGGGCAGTGAGCAGTTCTTCGGGCCA	CASSQVNQGSEQFF	1	1.4315097907735428E-4	42	TCRBV04-01*01	TCRBV04	TCRBV04-01	01				TCRBD01-01*01	TCRBD01	TCRBD01-01	01				TCRBJ02-01*01	TCRBJ02	TCRBJ02-01	01				1	5	4	3	3	9	39	55	60	65	68	1	In	VDJ
ACCAGCTCCCAGACATCTGTGTACTTCTGTGCCATCAGTCCGCGGACTAGCGGGGGGACGAACACCGGGGAGCTGTTTTTTGGAGAA	CAISPRTSGGTNTGELFF	1	2.6369917198459995E-4	54	TCRBV10-03*01	TCRBV10	TCRBV10-03	01				TCRBD02-01*01	TCRBD02	TCRBD02-01	01				TCRBJ02-02*01	TCRBJ02	TCRBJ02-02	01				5	4	1	1	1	0	27	39	43	57	58	1	In	VDJ
CTTGGTGACTCTGCTGTGTATTTCTGTGCCAGCAGCCAAGCGGGACTAGCGGGGGGGCTCGTCACAGATACGCAGTATTTTGGCCCA	CASSQAGLAGGLVTDTQYF	1	1.9589081347427427E-4	57	TCRBV03	TCRBV03	unresolved			TCRBV03-01,TCRBV03-02		TCRBD02-01*01	TCRBD02	TCRBD02-01	01				TCRBJ02-03*01	TCRBJ02	TCRBJ02-03	01				1	1	0	0	5	2	24	40	41	57	62	1	In	VDJ
GCTCCCTCCCAGACATCTGTGTACTTCTGTGCCAGCAGCAATCCCCTAGGTAGGGGACAGCGCACAGATACGCAGTATTTTGGCCCA	CASSNPLGRGQRTDTQYF	1	1.5821950319075997E-4	54	TCRBV06	TCRBV06	unresolved			TCRBV06-01,TCRBV06-05,TCRBV06-06		TCRBD01-01*01	TCRBD01	TCRBD01-01	01				TCRBJ02-03*01	TCRBJ02	TCRBJ02-03	01				6	15	0	5	1	1	27	38	53	60	61	1	In	VDJ
TCCGCCAGCACCAACCAGACATCTATGTACCTCTGTGCCAGCAGTTTATGGAATAAGGGGTCCCAAGAGACCCAGTACTTCGGGCCA	CASSLWNKGSQETQYF	1	1.6575376524746285E-4	48	TCRBV28-01*01	TCRBV28	TCRBV28-01	01				TCRBD01-01*01	TCRBD01	TCRBD01-01	01				TCRBJ02-05*01	TCRBJ02	TCRBJ02-05	01				0	5	5	2	2	1	33	50	55	60	62	1	In	VDJ
GAGCGGGGGGACTCAGCCGTGTATCTCTGTGCCAGCAGCTTAGGTCCAGCGGGGGGACGAGTCCAAGAGACCCAGTACTTCGGGCCA	CASSLGPAGGRVQETQYF	1	1.356167170206514E-4	54	TCRBV07-03*01	TCRBV07	TCRBV07-03	01				TCRBD02-01*01	TCRBD02	TCRBD02-01	01				TCRBJ02-05*01	TCRBJ02	TCRBJ02-05	01				2	5	6	1	6	1	27	42	47	56	62	1	In	VDJ
ACGATCCAGCGCACACAGCAGGAGGACTCGGCCGTGTATCTCTGTGCCAGCAGCCCTCAGGGAACCGGGGAGCTGTTTTTTGGAGAA	CASSPQGTGELFF	1	2.1849359964438284E-4	39	TCRBV07-02*01	TCRBV07	TCRBV07-02	01				TCRBD01-01*01	TCRBD01	TCRBD01-01	01				TCRBJ02-02*01	TCRBJ02	TCRBJ02-02	01				5	3	4	3	1	5	42	54	57	62	63	1	In	VDJ
GAGTTGGCTGCTCCCTCCCAGACATCTGTGTACTTCTGTGCCAGCACCAAGGACAGGAACGGGAACACTGAAGCTTTCTTTGGACAA	CASTKDRNGNTEAFF	1	1.8082228936086854E-4	45	TCRBV06-06	TCRBV06	TCRBV06-06				01,02	TCRBD01-01*01	TCRBD01	TCRBD01-01	01				TCRBJ01-01*01	TCRBJ01	TCRBJ01-01	01				7	4	1	4	5	1	36	46	50	57	62	1	In	VDJ
ACCAGTGCCCATCCTGAAGACAGCAGCTTCTACATCTGCAGTGCCTGGAAGTTATGGACAGGGGCCTACGAGCAGTACTTCGGGCCG	CSAWKLWTGAYEQYF	1	1.205481929072457E-4	45	TCRBV20	TCRBV20	unresolved			TCRBV20-01,TCRBV20-or09_02		TCRBD01-01*01	TCRBD01	TCRBD01-01	01				TCRBJ02-07*01	TCRBJ02	TCRBJ02-07	01				6	11	1	2	0	2	36	44	55	-1	64	1	In	VDJ
GAGCTTGGTGACTCTGCTGTGTATTTCTGTGCCAGCAGCACGGGTACCCCTTCACAAAGTCGGGCCAACGTCCTGACTTTCGGGGCC	CASSTGTPSQSRANVLTF	1	1.8082228936086854E-4	54	TCRBV03	TCRBV03	unresolved			TCRBV03-01,TCRBV03-02		TCRBD02-01	TCRBD02	TCRBD02-01				01,02	TCRBJ02-06*01	TCRBJ02	TCRBJ02-06	01				5	1	8	4	17	5	27	39	40	44	61	1	In	VDJ
TTCCCTGGAGCTTGGTGACTCTGCTGTGTATTTCTGTGCCAGCAGCCCCCCGGGACTAGATTGGCCAATGAGCAGTTCTTCGGGCCA		1	1.9589081347427427E-4	47	TCRBV03	TCRBV03	unresolved			TCRBV03-01,TCRBV03-02		TCRBD02-01	TCRBD02	TCRBD02-01				01,02	TCRBJ02-01*01	TCRBJ02	TCRBJ02-01	01				4	4	0	8	6	6	34	47	51	59	65	1	Out	VDJ
AGGGACTCAGCTGTGTACTTCTGTGCCAGCAGTTCCTCTGGCTAGCGGGGGGGCCTGGCCCGGGGGAATGAGCAGTTCTTCGGGCCA	CASSSSG*RGGLARGNEQFF	1	1.6575376524746285E-4	60	TCRBV12	TCRBV12	unresolved			TCRBV12-03,TCRBV12-04		TCRBD02-01*01	TCRBD02	TCRBD02-01	01				TCRBJ02-01*01	TCRBJ02	TCRBJ02-01	01				4	7	4	0	13	7	21	34	41	53	66	1	Stop	VDJ
TCGGCCCAAAAGAACCCGACAGCTTTCTATCTCTGTGCCAGTAGTCGCAAGGATCCCCCTTCTGGAAACACCATATATTTTGGAGAG	CASSRKDPPSGNTIYF	1	3.0137048226811425E-4	48	TCRBV19-01	TCRBV19	TCRBV19-01				01,02			unresolved		TCRBD01,TCRBD02	TCRBD01-01,TCRBD02-01		TCRBJ01-03*01	TCRBJ01	TCRBJ01-03	01				5	5	1	8	7	1	33	45	50	53	60	1	In	VDJ
ACACGGAGCTAGGGGACTCAGCCCTGTATCTCTGTGCCAGCAAATAGTTTTGAGAGTACGAAAGCCTATGGCTACACCTTCGGTTCG		1	1.5821950319075997E-4	49	TCRBV05-02*01	TCRBV05	TCRBV05-02	01				TCRBD02-01	TCRBD02	TCRBD02-01				01,02	TCRBJ01-02*01	TCRBJ01	TCRBJ01-02	01				5	1	5	8	18	4	32	43	44	47	65	1	Out	VDJ
TTGGTGACTCTGCTGTGTATTTCTGTGCCAGCAGCCAAGAGGGAGGGCAGGGGGAGTAACGGGGCCAACGTCCTGACTTTCGGGGCC		1	1.8082228936086854E-4	58	TCRBV03	TCRBV03	unresolved			TCRBV03-01,TCRBV03-02				unresolved		TCRBD01,TCRBD02	TCRBD01-01,TCRBD02-01		TCRBJ02-06*01	TCRBJ02	TCRBJ02-06	01				0	7	4	1	6	4	23	40	47	54	60	1	Out	VDJ
CTCAAGATCCAGCCTGCAAAGCTTGAGGACTCGGCCGTGTATCTCTGTGCCAGCAGCTGGGGGGGGGAGACCCAGTACTTCGGGCCA	CASSWGGETQYF	1	1.2808245496394855E-4	36	TCRBV11-02*02	TCRBV11	TCRBV11-02	02				TCRBD02-01*01	TCRBD02	TCRBD02-01	01				TCRBJ02-05*01	TCRBJ02	TCRBJ02-05	01				4	0	9	0	1	5	45	-1	58	65	66	1	In	VDJ
GACATCGGCCCAAAAGAACCCGACAGCTTTCTATCTCTGTGCCAGTAGTATCTCGGGGGGGCGTGCAATGAGCAGTTCTTCGGGCCA		1	2.2602786170108569E-4	44	TCRBV19-01	TCRBV19	TCRBV19-01				01,02	TCRBD02-01*01	TCRBD02	TCRBD02-01	01				TCRBJ02-01*01	TCRBJ02	TCRBJ02-01	01				3	2	8	0	4	6	37	51	53	61	65	1	Out	VDJ
CTGGAGTCGGCTGCTCCCTCCCAGACATCTGTGTACTTCTGTGCCAGCAGTTTAAGGGGCAGCACAGATACGCAGTATTTTGGCCCA	CASSLRGSTDTQYF	1	1.4315097907735428E-4	42	TCRBV06-01*01	TCRBV06	TCRBV06-01	01				TCRBD01-01*01	TCRBD01	TCRBD01-01	01				TCRBJ02-03*01	TCRBJ02	TCRBJ02-03	01				5	3	5	2	1	0	39	51	54	59	60	1	In	VDJ
GAACCCAGGGACTCAGCTGTGTACTTCTGTGCCAGCAGTTTCCGAGGGGGCGCGTCGGCTGGGGCCAACGTCCTGACTTTCGGGGCC	CASSFRGGASAGANVLTF	1	1.4315097907735428E-4	54	TCRBV12	TCRBV12	unresolved			TCRBV12-03,TCRBV12-04		TCRBD01-01*01	TCRBD01	TCRBD01-01	01				TCRBJ02-06*01	TCRBJ02	TCRBJ02-06	01				3	3	5	0	7	2	27	41	44	51	58	1	In	VDJ
AACGCCTTGGAGCTGGAGGACTCGGCCCTGTATCTCTGTGCCAGCAGCTTGACCGGGACTAGCACATATACGCAGTATTTTGGCCCA	CASSLTGTSTYTQYF	1	2.0342507553097711E-4	45	TCRBV05-08*01	TCRBV05	TCRBV05-08	01				TCRBD02-01	TCRBD02	TCRBD02-01				01,02	TCRBJ02-03*01	TCRBJ02	TCRBJ02-03	01				1	3	0	7	4	7	36	51	54	63	67	1	In	VDJ
CGCACAGAGCAGGGGGACTCGGCCATGTATCTCTGTGCCAGCAGCCCCCCTGGCGGGGGGGCCGCCGGGGAGCTGTTTTTTGGAGAA	CASSPPGGGAAGELFF	1	2.1849359964438284E-4	48	TCRBV07-09	TCRBV07	TCRBV07-09				01,03	TCRBD02-01*01	TCRBD02	TCRBD02-01	01				TCRBJ02-02*01	TCRBJ02	TCRBJ02-02	01				5	7	7	0	3	6	33	45	52	61	64	1	In	VDJ
GTGCGAGGAGATTCGGCAGCTTATTTCTGTGCCAGCTCACCACCGGGGGACGGTAGCTCTGGGGCCAACGTCCTGACTTTCGGGGCC	CASSPPGDGSSGANVLTF	1	1.5821950319075997E-4	54	TCRBV18-01*01	TCRBV18	TCRBV18-01	01						unresolved		TCRBD01,TCRBD02	TCRBD01-01,TCRBD02-01		TCRBJ02-06*01	TCRBJ02	TCRBJ02-06	01				0	2	0	7	5	0	27	44	46	51	56	1	In	VDJ
AATTCCCTGGAGCTTGGTGACTCTGCTGTGTATTTCTGTGCCAGCAGCCCCCTTAAGGGGGCCTTCAATGAGCAGTTCTTCGGGCCA	CASSPLKGAFNEQFF	1	1.8082228936086854E-4	45	TCRBV03	TCRBV03	unresolved			TCRBV03-01,TCRBV03-02		TCRBD01-01*01	TCRBD01	TCRBD01-01	01				TCRBJ02-01*01	TCRBJ02	TCRBJ02-01	01				4	6	5	0	3	6	36	49	55	62	65	1	In	VDJ
TCCACGGAGTCAGGGGACACAGCACTGTATTTCTGTGCCAGCAGTAAATTCATGCTACACGTGTTAGACGAGCAGTACTTCGGGCCG	CASSKFMLHVLDEQYF	1	2.3356212375778853E-4	48	TCRBV21-01*01	TCRBV21	TCRBV21-01	01						unresolved		TCRBD01,TCRBD02	TCRBD01-01,TCRBD02-01		TCRBJ02-07*01	TCRBJ02	TCRBJ02-07	01				2	8	3	6	8	5	33	48	56	59	67	1	In	VDJ
GAGTCGCCCAGCCCCAACCAGACCTCTCTGTACTTCTGTGCCAGCAGTTTAGGGCCCTCTGGGGCCAACGTCCTGACTTTCGGGGCC	CASSLGPSGANVLTF	1	1.5821950319075997E-4	45	TCRBV27-01*01	TCRBV27	TCRBV27-01	01				TCRBD01-01*01	TCRBD01	TCRBD01-01	01				TCRBJ02-06*01	TCRBJ02	TCRBJ02-06	01				2	0	8	0	1	0	36	-1	51	55	56	1	In	VDJ
AGTCCACGGAGTCAGGGGACACAGCACTGTATTTCTGTGCCAGCAGCAAAGTTGGCGGGGGGTTACAATGAGCAGTTCTTCGGGCCA		1	2.6369917198459995E-4	46	TCRBV21-01*01	TCRBV21	TCRBV21-01	01				TCRBD02-01*01	TCRBD02	TCRBD02-01	01				TCRBJ02-01*01	TCRBJ02	TCRBJ02-01	01				1	3	7	1	1	4	35	51	54	62	63	1	Out	VDJ
ACCAGTGCCCATCCTGAAGACAGCAGCTTCTACATCTGCAGTGCTAGCATCCCCTCGGGGGCAATTAATGAGCAGTTCTTCGGGCCA	CSASIPSGAINEQFF	1	1.2808245496394855E-4	45	TCRBV20	TCRBV20	unresolved			TCRBV20-01,TCRBV20-or09_02				unresolved		TCRBD01,TCRBD02	TCRBD01-01,TCRBD02-01		TCRBJ02-01*01	TCRBJ02	TCRBJ02-01	01				3	9	6	0	4	7	36	47	56	62	66	1	In	VDJ
CTGAAGATCCAGCGCACAGAGCGGGGGGACTCAGCCGTGTATCTCTGTGCCAGCAGCTTAGGGTTAGGGGAGCTGTTTTTTGGAGAA	CASSLGLGELFF	1	1.5821950319075997E-4	36	TCRBV07-03*01	TCRBV07	TCRBV07-03	01						unresolved		TCRBD01,TCRBD02	TCRBD01-01,TCRBD02-01		TCRBJ02-02*01	TCRBJ02	TCRBJ02-02	01				2	0	0	9	3	8	45	-1	60	63	66	1	In	VDJ
CCTGGAGCTTGGTGACTCTGCTGTGTATTTCTGTGCCAGCAGCCCCCTCGGTGGGGGGCCATGGAAAAGACCCAGTACTTCGGGCCA		1	1.356167170206514E-4	50	TCRBV03	TCRBV03	unresolved			TCRBV03-01,TCRBV03-02				unresolved		TCRBD01,TCRBD02	TCRBD01-01,TCRBD02-01		TCRBJ02-05*01	TCRBJ02	TCRBJ02-05	01				4	9	6	0	8	6	31	44	53	59	67	1	Out	VDJ
CCTGCAGAGCTTGGGGACTCGGCCGTGTATCTCTGTGCCAGCAGCCAGGGACTAGCGGGGGGCACCGGGGAGCTGTTTTTTGGAGAA	CASSQGLAGGTGELFF	1	1.5068524113405712E-4	48	TCRBV11-03*01	TCRBV11	TCRBV11-03	01				TCRBD02-01*01	TCRBD02	TCRBD02-01	01				TCRBJ02-02*01	TCRBJ02	TCRBJ02-02	01				5	2	0	1	0	4	33	45	47	-1	62	1	In	VDJ
CAGCGCACAGAGCAGGGGGACTCGGCCATGTATCTCTGTGCCAGCAGCCCCCGGGCAGGGGGAGGAAACACCATATATTTTGGAGAG	CASSPRAGGGNTIYF	1	2.4863064787119426E-4	45	TCRBV07-09	TCRBV07	TCRBV07-09				01,03	TCRBD01-01*01	TCRBD01	TCRBD01-01	01				TCRBJ01-03*01	TCRBJ01	TCRBJ01-03	01				5	7	4	1	1	4	36	48	55	62	63	1	In	VDJ
ACCAGTGCCCATCCTGAAGACAGCAGCTTCTACATCTGCAGTGCTAGGGGTACTAGCGGGGGGTCCTATGAGCAGTTCTTCGGGCCA	CSARGTSGGSYEQFF	1	1.205481929072457E-4	45	TCRBV20	TCRBV20	unresolved			TCRBV20-01,TCRBV20-or09_02		TCRBD02-01*01	TCRBD02	TCRBD02-01	01				TCRBJ02-01*01	TCRBJ02	TCRBJ02-01	01				3	4	3	1	4	8	36	47	51	63	67	1	In	VDJ
GGCCCAAAAGAACCCGACAGCTTTCTATCTCTGTGCCAGTAGTATAGAGGGGACCATTATAGCAATCAGCCCCAGCATTTTGGTGAT		1	1.8835655141757142E-4	50	TCRBV19-01	TCRBV19	TCRBV19-01				01,02			unresolved		TCRBD01,TCRBD02	TCRBD01-01,TCRBD02-01		TCRBJ01-05*01	TCRBJ01	TCRBJ01-05	01				0	1	0	7	5	0	31	48	49	54	59	1	Out	VDJ
GGCTGCTCCCTCCAAGACATCTGTGTACTTCTGTGCCAGCAGTAGTACGCGCTCTATCGAAAGACCTATGGCTACACCTTCGGTTCG		1	1.205481929072457E-4	50	TCRBV06	TCRBV06	unresolved			TCRBV06-01,TCRBV06-05,TCRBV06-06				unresolved		TCRBD01,TCRBD02	TCRBD01-01,TCRBD02-01		TCRBJ01-02*01	TCRBJ01	TCRBJ01-02	01				5	19	2	7	0	4	31	43	62	-1	65	1	Out	VDJ
CGCACAGAGCGGGGGGACTCAGCCGTGTATCTCTGTGCCAGCAGCTTAATTGTTAGCGGGGGGGTCGATGAGCAGTTCTTCGGGCCA	CASSLIVSGGVDEQFF	1	1.5068524113405712E-4	48	TCRBV07-03*01	TCRBV07	TCRBV07-03	01				TCRBD02-01*01	TCRBD02	TCRBD02-01	01				TCRBJ02-01*01	TCRBJ02	TCRBJ02-01	01				1	4	5	0	3	8	33	49	53	64	67	1	In	VDJ
ACCAGTGCCCATCCTGAAGACAGCAGCTTCTACATCTGCAGTGCCCCACAATGGACAGGGGATCAAGATACGCAGTATTTTGGCCCA	CSAPQWTGDQDTQYF	1	1.1301393085054284E-4	45	TCRBV20	TCRBV20	unresolved			TCRBV20-01,TCRBV20-or09_02		TCRBD01-01*01	TCRBD01	TCRBD01-01	01				TCRBJ02-03*01	TCRBJ02	TCRBJ02-03	01				6	8	1	2	4	5	36	44	52	61	65	1	In	VDJ
TGAATGTGAGCACCTTGGAGCTGGGGGACTCGGCCCTTTATCTTTGCGCCAGCAGCTCCGGGACAGGGCGGTAAGTACTTCGGGCCA		1	9.041114468043427E-5	37	TCRBV05-01*01	TCRBV05	TCRBV05-01	01				TCRBD01-01*01	TCRBD01	TCRBD01-01	01				TCRBJ02-05*01	TCRBJ02	TCRBJ02-05	01				3	2	0	3	5	12	44	57	59	68	73	1	Out	VDJ
CGGTCCACAAAGCTGGAGGACTCAGCCATGTACTTCTGTGCCAGCAGTCGACTAGCGGGCAACACCGGGGAGCTGTTTTTTGGAGAA	CASSRLAGNTGELFF	1	1.6575376524746285E-4	45	TCRBV02-01*01	TCRBV02	TCRBV02-01	01				TCRBD02-01	TCRBD02	TCRBD02-01				01,02	TCRBJ02-02*01	TCRBJ02	TCRBJ02-02	01				5	1	2	4	1	2	36	48	49	59	60	1	In	VDJ
CTGGAGTCGGCTGCTCCCTCCCAGACATCTGTGTACTTCTGTGCCAGCAGTGGTGGGGGGTTCACAGATACGCAGTATTTTGGCCCA	CASSGGGFTDTQYF	1	1.356167170206514E-4	42	TCRBV06-01*01	TCRBV06	TCRBV06-01	01				TCRBD02-01*01	TCRBD02	TCRBD02-01	01				TCRBJ02-03*01	TCRBJ02	TCRBJ02-03	01				4	2	9	1	2	2	39	52	54	60	62	1	In	VDJ
TCGGCTGCTCCCTCCCAAACATCTGTGTACTTCTGTGCCAGCAGTCGCCCGGCGCGGGGGGGCCGGGATACGCAGTATTTTGGCCCA	CASSRPARGGRDTQYF	1	1.5068524113405712E-4	48	TCRBV06	TCRBV06	unresolved			TCRBV06-02,TCRBV06-03		TCRBD02-01*01	TCRBD02	TCRBD02-01	01				TCRBJ02-03*01	TCRBJ02	TCRBJ02-03	01				5	8	7	0	4	6	33	45	53	62	66	1	In	VDJ
ACAGTGACCAGTGCCCATCCTGAAGACAGCAGCTTCTACATCTGCAGTGCTAGTGTCCCCGGAGGGGATACGCAGTATTTTGGCCCA	CSASVPGGDTQYF	1	1.1301393085054284E-4	39	TCRBV20	TCRBV20	unresolved			TCRBV20-01,TCRBV20-or09_02		TCRBD02-01*02	TCRBD02	TCRBD02-01	02				TCRBJ02-03*01	TCRBJ02	TCRBJ02-03	01				3	7	10	0	0	6	42	53	60	-1	66	1	In	VDJ
CACACCCTGCAGCCAGAAGACTCGGCCCTGTATCTCTGCGCCAGCAGCCAAGGACTAGGTCACTACAATGAGCAGTTCTTCGGGCCA	CASSQGLGHYNEQFF	1	1.356167170206514E-4	45	TCRBV04-03*01	TCRBV04	TCRBV04-03	01				TCRBD02-01	TCRBD02	TCRBD02-01				01,02	TCRBJ02-01*01	TCRBJ02	TCRBJ02-01	01				1	0	2	8	4	3	36	-1	52	58	62	1	In	VDJ
CCTGCAAAGCTTGAGGACTCGGCCGTGTATCTCTGTGCCAGCAGCTCCGGGTGGGGACTAGCTGCCGGGGAGCTGTTTTTTGGAGAA	CASSSGWGLAAGELFF	1	1.4315097907735428E-4	48	TCRBV11-02*02	TCRBV11	TCRBV11-02	02				TCRBD02-01	TCRBD02	TCRBD02-01				01,02	TCRBJ02-02*01	TCRBJ02	TCRBJ02-02	01				4	7	0	7	2	6	33	46	53	62	64	1	In	VDJ
AGCACCTTGGAGCTGGGGGACTCGGCCCTTTATCTTTGCGCCAGCAGCTTGGGAGAGTCCAGTAGGAACGAGCAGTACCTCGGGCCG	CASSLGESSRNEQYL	1	9.794540673713713E-5	45	TCRBV05-01*01	TCRBV05	TCRBV05-01	01						unresolved		TCRBD01,TCRBD02	TCRBD01-01,TCRBD02-01		TCRBJ02-07*01	TCRBJ02	TCRBJ02-07	01				0	12	1	8	12	17	36	52	64	67	79	1	In	VDJ
AGAGCAGGGGGACTCGGCCATGTATCTCTGTGCCAGCAGCCAGAGGGACAGGAGTCGCTAGCCAAAAACATTCAGTACTTCGGCGCC		1	1.8835655141757142E-4	53	TCRBV07-09	TCRBV07	TCRBV07-09				01,03	TCRBD01-01*01	TCRBD01	TCRBD01-01	01				TCRBJ02-04*01	TCRBJ02	TCRBJ02-04	01				5	4	0	4	7	0	28	40	44	52	59	1	Out	VDJ
ATCCAGCCTGCAAAGCTTGAGGACTCGGCCGTGTATCTCTGTGCCAGCAGCTTAGATCACACTTCCTACGAGCAGTACTTCGGGCCG	CASSLDHTSYEQYF	1	1.205481929072457E-4	42	TCRBV11-02*02	TCRBV11	TCRBV11-02	02						unresolved		TCRBD01,TCRBD02	TCRBD01-01,TCRBD02-01		TCRBJ02-07*01	TCRBJ02	TCRBJ02-07	01				0	2	3	6	2	1	39	56	58	61	63	1	In	VDJ
CAGCGCACAGAGCGGGGGGACTCAGCCGTGTATCTCTGTGCCAGCAGCTTAGAACTAGCGCCCTACAATGAGCAGTTCTTCGGGCCA	CASSLELAPYNEQFF	1	1.4315097907735428E-4	45	TCRBV07-03*01	TCRBV07	TCRBV07-03	01				TCRBD02-01	TCRBD02	TCRBD02-01				01,02	TCRBJ02-01*01	TCRBJ02	TCRBJ02-01	01				2	2	3	6	1	2	36	51	53	60	61	1	In	VDJ
GCCTTGTTGCTGGGGGACTCGGCCCTCTATCTCTGTGCCAGCAGCTCTCGTCGGCAGGGGGCTGCAGATACGCAGTATTTTGGCCCA	CASSSRRQGAADTQYF	1	1.2808245496394855E-4	48	TCRBV05-06*01	TCRBV05	TCRBV05-06	01				TCRBD01-01*01	TCRBD01	TCRBD01-01	01				TCRBJ02-03*01	TCRBJ02	TCRBJ02-03	01				3	8	4	0	2	4	33	46	54	62	64	1	In	VDJ
ACCAGTGCCCATCCTGAAGACAGCAGCTTCTACATCTGCAGTGCTAGAGATGGGGGCCTACAAGACTACGAGCAGTACTTCGGGCCG	CSARDGGLQDYEQYF	1	9.794540673713713E-5	45	TCRBV20	TCRBV20	unresolved			TCRBV20-01,TCRBV20-or09_02		TCRBD01-01*01	TCRBD01	TCRBD01-01	01				TCRBJ02-07*01	TCRBJ02	TCRBJ02-07	01				0	1	6	0	8	3	36	50	51	57	65	1	In	VDJ
GTGACATCGGCCCAAAAGAACCCGACAGCTTTCTATCTCTGTGCCAGCTCCAGACTAGCTTACTACAATGAGCAGTTCTTCGGGCCA	CASSRLAYYNEQFF	1	2.0342507553097711E-4	42	TCRBV19-01	TCRBV19	TCRBV19-01				01,02	TCRBD02-01	TCRBD02	TCRBD02-01				01,02	TCRBJ02-01*01	TCRBJ02	TCRBJ02-01	01				9	5	2	7	3	3	39	47	52	59	62	1	In	VDJ
AGTGCCCATCCTGAAGACAGCAGCTTCTACATCTGCAGTGCCGTCCGGGCGGCGACAGGGGTGAATTCACCCCTCCACTTTGGGAAC	CSAVRAATGVNSPLHF	1	9.794540673713713E-5	48	TCRBV20	TCRBV20	unresolved			TCRBV20-01,TCRBV20-or09_02		TCRBD01-01*01	TCRBD01	TCRBD01-01	01				TCRBJ01-06*01	TCRBJ01	TCRBJ01-06	01				6	12	2	2	2	7	33	41	53	61	63	1	In	VDJ
TCGGCTGCTCCCTCCCAGACATCTGTGTACTTCTGTGCCAGCAGTGAAGTGGGGACAGGGGGCAGAAATGAGCAGTTCTTCGGGCCA	CASSEVGTGGRNEQFF	1	1.356167170206514E-4	48	TCRBV06-01*01	TCRBV06	TCRBV06-01	01				TCRBD01-01*01	TCRBD01	TCRBD01-01	01				TCRBJ02-01*01	TCRBJ02	TCRBJ02-01	01				1	2	0	0	3	7	33	49	51	63	66	1	In	VDJ
CACATACCTCTCAGTACCTCTGTGCCAGCAGTGGCCCCAGCGGGGGGCTCAAACCATAAAAACACAGATACGCAGTATTTTGGCCCA		1	1.1301393085054284E-4	61	TCRBV25	TCRBV25	unresolved			TCRBV25-01,TCRBV25-or09_02		TCRBD02-01*01	TCRBD02	TCRBD02-01	01				TCRBJ02-03*01	TCRBJ02	TCRBJ02-03	01				4	5	6	1	15	2	20	33	38	47	62	1	Out	VDJ
TTTCCTCTCACTGTGACATCGGCCCAAAAGAACCCGACAGCTTTCTATCTCTGTGCCACCTCAAGGGATACGCAGTATTTTGGCCCA	CATSRDTQYF	1	1.9589081347427427E-4	30	TCRBV19-01	TCRBV19	TCRBV19-01				01,02			unresolved		TCRBD01,TCRBD02	TCRBD01-01,TCRBD02-01		TCRBJ02-03*01	TCRBJ02	TCRBJ02-03	01				10	5	5	4	0	6	51	58	63	-1	66	1	In	VDJ
ACATCGGCCCAAAAGAACCCGACAGCTTTCTATCTCTGTGCCAGTAATTATAGGGTGCGGACAAGGGAGCCCCAGCATTTTGGTGAT	CASNYRVRTREPQHF	1	1.8082228936086854E-4	45	TCRBV19-01	TCRBV19	TCRBV19-01				01,02	TCRBD01-01*01	TCRBD01	TCRBD01-01	01				TCRBJ01-05*01	TCRBJ01	TCRBJ01-05	01				7	12	1	6	4	8	36	46	58	63	67	1	In	VDJ
CAGGTAGTGCGAGGAGATTCGGCAGCTTATTTCTGTGCCAGCTCACCAACCGGGGGTTCGGGAAAAAACATTCAGTACTTCGGCGCC	CASSPTGGSGKNIQYF	1	1.5068524113405712E-4	48	TCRBV18-01*01	TCRBV18	TCRBV18-01	01				TCRBD02-01*01	TCRBD02	TCRBD02-01	01				TCRBJ02-04*01	TCRBJ02	TCRBJ02-04	01				2	2	8	2	7	4	33	48	50	56	63	1	In	VDJ
GATCCATCCCGCAGAGCCGAGGGACTCAGCCGTGTATCTCTACAGTAGGCGTGGGGCTGAGCCAAAAACATTCAGTACTTCGGCGCC		1	1.6575376524746285E-4	41	TCRBV17-01*01	TCRBV17	TCRBV17-01	01				TCRBD01-01*01	TCRBD01	TCRBD01-01	01				TCRBJ02-04*01	TCRBJ02	TCRBJ02-04	01				6	4	7	0	2	0	40	48	52	57	59	1	Out	VDJ
CAGCCAGAAGACTCGGCCCTGTATCTCTGTGCCAGCAGCCAAGGGGCTAGCGGGGGGTTACGGGGAGAGACCCAGTACTTCGGGCCA	CASSQGASGGLRGETQYF	1	8.287688262373142E-5	54	TCRBV04-02*01	TCRBV04	TCRBV04-02	01				TCRBD02-01*01	TCRBD02	TCRBD02-01	01				TCRBJ02-05*01	TCRBJ02	TCRBJ02-05	01				1	3	4	1	8	4	27	43	46	57	65	1	In	VDJ
GCCTTGGAGCTGGACGACTCGGCCCTGTATCTCTGTGCCAGCAGCATGGCGGGGGGGATTCAGGCAGATACGCAGTATTTTGGCCCA	CASSMAGGIQADTQYF	1	1.205481929072457E-4	48	TCRBV05-04*01	TCRBV05	TCRBV05-04	01				TCRBD02-01*01	TCRBD02	TCRBD02-01	01				TCRBJ02-03*01	TCRBJ02	TCRBJ02-03	01				0	0	8	0	7	4	33	-1	49	57	64	1	In	VDJ
CAGCGCACAGAGCGGGGGGACTCAGCCGTGTATCTCTGTGCCAGCAGCTCAGAGACAGGGGGTTTAAACATTCAGTACTTCGGCGCC	CASSSETGGLNIQYF	1	1.356167170206514E-4	45	TCRBV07-03*01	TCRBV07	TCRBV07-03	01				TCRBD01-01*01	TCRBD01	TCRBD01-01	01				TCRBJ02-04*01	TCRBJ02	TCRBJ02-04	01				4	4	2	1	3	6	36	49	53	62	65	1	In	VDJ
AACGCCTTGTTGCTGGGGGACTCGGCCCTGTATCTCTGTGCCAGCAGCTTGGCTACGAACTCTGGAAACACCATATATTTTGGAGAG	CASSLATNSGNTIYF	1	2.4863064787119426E-4	45	TCRBV05-05*01	TCRBV05	TCRBV05-05	01				TCRBD02-01	TCRBD02	TCRBD02-01				01,02	TCRBJ01-03*01	TCRBJ01	TCRBJ01-03	01				0	0	4	9	4	0	36	-1	52	55	59	1	In	VDJ
CCACGGAGTCAGGGGACACAGCACTGTATTTCTGTGCCAGCAGCAAAGTTGGTCAAGAAAAGCTTCCCGCGCCGGTACTTCGGGCCA		1	1.8082228936086854E-4	49	TCRBV21-01*01	TCRBV21	TCRBV21-01	01				TCRBD02-01	TCRBD02	TCRBD02-01				01,02	TCRBJ02-05*01	TCRBJ02	TCRBJ02-05	01				1	12	6	7	11	13	32	48	60	63	74	1	Out	VDJ
CAGCGCACAGAGCAGGGGGACTCGGCCATGTATCTCTGTGCCAGCAGCTTAACGGGGGGGGAAATTGAGACCCAGTACTTCGGGCCA	CASSLTGGEIETQYF	1	1.4315097907735428E-4	45	TCRBV07-09	TCRBV07	TCRBV07-09				01,03	TCRBD02-01*01	TCRBD02	TCRBD02-01	01				TCRBJ02-05*01	TCRBJ02	TCRBJ02-05	01				2	1	8	0	6	5	36	51	52	60	66	1	In	VDJ
ACCTTGGAGCTGGGGGACTCAGCCCTTTATCTTTGCGCCAGCAGTTTGGGGGGGGGCGCCTCCTACAATGAGCAGTTCTTCGGGCCA	CASSLGGGASYNEQFF	1	1.0547966879383998E-4	48	TCRBV05-01*01	TCRBV05	TCRBV05-01	01				TCRBD02-01*01	TCRBD02	TCRBD02-01	01				TCRBJ02-01*01	TCRBJ02	TCRBJ02-01	01				0	0	9	0	3	0	33	-1	49	56	59	1	In	VDJ
CAGCGCACACAGCAGGAGGACTCCGCCGTGTATCTCTGTGCCAGCACCGAGGCTAGCGGCCTGAGAGAGACCCAGTACTTCGGGCCA	CASTEASGLRETQYF	1	1.0547966879383998E-4	45	TCRBV07-08*01	TCRBV07	TCRBV07-08	01				TCRBD02-01	TCRBD02	TCRBD02-01				01,02	TCRBJ02-05*01	TCRBJ02	TCRBJ02-05	01				7	6	4	5	6	4	36	46	52	59	65	1	In	VDJ
GTGACATCGGCCCAAAAGAACCCGACAGCTTTCTATCTCTGTGCCAGTAGTACCCGACAGGGTAATGAAAAACTGTTTTTTGGCAGT	CASSTRQGNEKLFF	1	2.2602786170108569E-4	42	TCRBV19-01	TCRBV19	TCRBV19-01				01,02	TCRBD01-01*01	TCRBD01	TCRBD01-01	01				TCRBJ01-04*01	TCRBJ01	TCRBJ01-04	01				4	3	2	3	0	4	39	52	55	-1	62	1	In	VDJ
AACCTGAGCTCTCTGGAGCTGGGGGACTCAGCTTTGTATTTCTGTGCCAGCAGTCGGGGACTTTCAGATACGCAGTATTTTGGCCCA	CASSRGLSDTQYF	1	9.794540673713713E-5	39	TCRBV09-01	TCRBV09	TCRBV09-01				01,02	TCRBD02-01	TCRBD02	TCRBD02-01				01,02	TCRBJ02-03*01	TCRBJ02	TCRBJ02-03	01				5	3	0	10	2	4	42	53	56	62	64	1	In	VDJ
ATCCAGCGCACAGAGCAGGGGGACTCGGCCATGTATCTCTGTGCCAGCAGCTTTCAGGGGGCGAACACTGAAGCTTTCTTTGGACAA	CASSFQGANTEAFF	1	1.5821950319075997E-4	42	TCRBV07-09	TCRBV07	TCRBV07-09				01,03	TCRBD01-01*01	TCRBD01	TCRBD01-01	01				TCRBJ01-01*01	TCRBJ01	TCRBJ01-01	01				3	1	4	0	0	1	39	53	54	-1	62	1	In	VDJ
CTGGCAATCCTGTCCTCAGAACCGGGAGACACGGCACTGTATCTCTGCGCCAAATGGACAGGGGCAAACATTCAGTACTTCGGCGCC	CAKWTGANIQYF	1	1.4315097907735428E-4	36	TCRBV23-01*01	TCRBV23	TCRBV23-01	01				TCRBD01-01*01	TCRBD01	TCRBD01-01	01				TCRBJ02-04*01	TCRBJ02	TCRBJ02-04	01				10	3	1	2	1	6	45	52	55	64	65	1	In	VDJ
GAGTCGGCTGCTCCCTCCCAAACATCTGTGTACTTCTGTGCCAGCAGGACAGGGGGGGGGATTTACAATGAGCAGTTCTTCGGGCCA	CASRTGGGIYNEQFF	1	1.2808245496394855E-4	45	TCRBV06	TCRBV06	unresolved			TCRBV06-02,TCRBV06-03		TCRBD01-01*01	TCRBD01	TCRBD01-01	01				TCRBJ02-01*01	TCRBJ02	TCRBJ02-01	01				6	0	2	1	7	4	36	-1	47	56	63	1	In	VDJ
ACATCGGCCCAAAAGAACCCGACAGCTTTCTATCTCTGTGCCAGTAGTAGCAGGGGGCCCATGAACACTGAAGCTTTCTTTGGACAA	CASSSRGPMNTEAFF	1	1.732880273041657E-4	45	TCRBV19-01	TCRBV19	TCRBV19-01				01,02	TCRBD01-01*01	TCRBD01	TCRBD01-01	01				TCRBJ01-01*01	TCRBJ01	TCRBJ01-01	01				4	1	4	0	3	0	36	49	50	58	61	1	In	VDJ
TCGGCTGCTCCCTCCCAGACATCTGTGTACTTCTGTGCCAGCAACCGACCACAAGACGGATATTACTATGGCTACACCTTCGGTTCG	CASNRPQDGYYYGYTF	1	9.041114468043427E-5	48	TCRBV06	TCRBV06	unresolved			TCRBV06-01,TCRBV06-05				unresolved		TCRBD01,TCRBD02	TCRBD01-01,TCRBD02-01		TCRBJ01-02*01	TCRBJ01	TCRBJ01-02	01				7	14	1	8	4	3	33	43	57	60	64	1	In	VDJ
CGGAGTCAGGGGACACAGCACTGTATTTCTGTGCCAGCAGCAAAGCGCCTATCGGACAGGGCGAACACTGAAGCTTTCTTTGGACAA		1	2.0342507553097711E-4	52	TCRBV21-01*01	TCRBV21	TCRBV21-01	01				TCRBD01-01*01	TCRBD01	TCRBD01-01	01				TCRBJ01-01*01	TCRBJ01	TCRBJ01-01	01				0	7	1	3	1	1	29	46	53	61	62	1	Out	VDJ
TCCCTGGAGCTTGGTGACTCTGCTGTGTATTTCTGTGCCAGCAGCTGAGTTGCTTTACACGCACGAAACACCATATATTTTGGAGAG	CASS*VALHARNTIYF	1	1.8835655141757142E-4	48	TCRBV03	TCRBV03	unresolved			TCRBV03-01,TCRBV03-02				unresolved		TCRBD01,TCRBD02	TCRBD01-01,TCRBD02-01		TCRBJ01-03*01	TCRBJ01	TCRBJ01-03	01				5	11	3	6	5	5	33	45	56	59	64	1	Stop	VDJ
GTGACATCGGCCCAAAAGAACCCGACAGCTTTCTATCTCTGTGCCAGTAGCCGGGGGGAAGTGAACACTGAAGCTTTCTTTGGACAA	CASSRGEVNTEAFF	1	1.732880273041657E-4	42	TCRBV19-01	TCRBV19	TCRBV19-01				01,02	TCRBD02-01*01	TCRBD02	TCRBD02-01	01				TCRBJ01-01*01	TCRBJ01	TCRBJ01-01	01				6	1	8	1	3	0	39	50	51	58	61	1	In	VDJ
CGCACAGAGCAGCGGGACTCGGCCATGTATCGCTGTGCCAGCAGCCCCCGACTAGCTGGGAACACCGGGGAGCTGTTTTTTGGAGAA	CASSPRLAGNTGELFF	1	1.356167170206514E-4	48	TCRBV07-06*01	TCRBV07	TCRBV07-06	01				TCRBD02-01	TCRBD02	TCRBD02-01				01,02	TCRBJ02-02*01	TCRBJ02	TCRBJ02-02	01				5	4	2	7	3	1	33	45	49	56	59	1	In	VDJ
ATCCTGGAGTCGCCCAGCCCCAACCAGACCTCTCTGTACTTCTGTGCCAGCAGTCCCCTGACCGAGAATGAGCAGTTCTTCGGGCCA	CASSPLTENEQFF	1	1.356167170206514E-4	39	TCRBV27-01*01	TCRBV27	TCRBV27-01	01						unresolved		TCRBD01,TCRBD02	TCRBD01-01,TCRBD02-01		TCRBJ02-01*01	TCRBJ02	TCRBJ02-01	01				5	5	2	7	4	7	42	54	59	62	66	1	In	VDJ
GAGATCCAGCGCACAGAGCAGGGGGACTCGGCCATGTATCTCTGTGCCAGCAGCGACTCGTATGGCGGGGAGCTGTTTTTTGGAGAA	CASSDSYGGELFF	1	1.6575376524746285E-4	39	TCRBV07-09	TCRBV07	TCRBV07-09				01,03	TCRBD02-01	TCRBD02	TCRBD02-01				01,02	TCRBJ02-02*01	TCRBJ02	TCRBJ02-02	01				5	0	2	10	7	7	42	-1	54	58	65	1	In	VDJ
ACACAGCAGGAGGACTCGGCCGTGTATCTCTGTGCCAGCAGCTTTGATCGCTCCTTGGGGGGCACAGATACGCAGTATTTTGGCCCA	CASSFDRSLGGTDTQYF	1	1.356167170206514E-4	51	TCRBV07-02*01	TCRBV07	TCRBV07-02	01						unresolved		TCRBD01,TCRBD02	TCRBD01-01,TCRBD02-01		TCRBJ02-03*01	TCRBJ02	TCRBJ02-03	01				3	12	6	1	0	1	30	44	56	-1	61	1	In	VDJ
TCCAGCGCACAGAGCAGCGGGACTCGGCCATGTATCGCTGTGCCAGCAGCTTAAAAGCACCGTAATCAGCCCCAGCATTTTGGTGAT		1	1.0547966879383998E-4	43	TCRBV07-06*01	TCRBV07	TCRBV07-06	01				TCRBD02-01	TCRBD02	TCRBD02-01				01,02	TCRBJ01-05*01	TCRBJ01	TCRBJ01-05	01				2	2	6	7	5	4	38	53	55	58	63	1	Out	VDJ
ATCCAGCCTGCAAAGCTTGAGGACTCGGCCGTGTATCTCTGTGCCAGCAGCCAGAATTACAGGGGCAATGAGCAGTTCTTCGGGCCA	CASSQNYRGNEQFF	1	1.1301393085054284E-4	42	TCRBV11-02*02	TCRBV11	TCRBV11-02	02				TCRBD01-01*01	TCRBD01	TCRBD01-01	01				TCRBJ02-01*01	TCRBJ02	TCRBJ02-01	01				5	7	3	2	0	6	39	51	58	-1	65	1	In	VDJ
GCCTTGGAGCTGGACGACTCGGCCCTGTATCTCTGTGCCAGCAGCCGTGGGAAGACTGGACTCCAAGAGACCCAGTACTTCGGGCCA	CASSRGKTGLQETQYF	1	9.041114468043427E-5	48	TCRBV05-04*01	TCRBV05	TCRBV05-04	01				TCRBD02-01	TCRBD02	TCRBD02-01				01,02	TCRBJ02-05*01	TCRBJ02	TCRBJ02-05	01				4	12	1	10	0	1	33	45	57	-1	62	1	In	VDJ
ACATCGGCCCAAAAGAACCCGACAGCTTTCTATCTCTGTGCCAGTAGTACCAGGGGGCGAGGGGGTGAAAAACTGTTTTTTGGCAGT	CASSTRGRGGEKLFF	1	1.9589081347427427E-4	45	TCRBV19-01	TCRBV19	TCRBV19-01				01,02	TCRBD01-01*01	TCRBD01	TCRBD01-01	01				TCRBJ01-04*01	TCRBJ01	TCRBJ01-04	01				4	1	4	0	7	7	36	49	50	58	65	1	In	VDJ
CAGCGCACAGAGCAGCGGGACTCAGCCATGTATCGCTGTGCCAGCAGCTTAGTGGTCGGCCCCCAAGAGACCCAGTACTTCGGGCCA	CASSLVVGPQETQYF	1	9.794540673713713E-5	45	TCRBV07-07*01	TCRBV07	TCRBV07-07	01						unresolved		TCRBD01,TCRBD02	TCRBD01-01,TCRBD02-01		TCRBJ02-05*01	TCRBJ02	TCRBJ02-05	01				1	5	9	0	2	1	36	52	57	60	62	1	In	VDJ
GAGTCCGCTACCAGCTCCCAGACATCTGTGTACTTCTGTGCCATCAGTGAGTCATGGGGACAGTCAAACATTCAGTACTTCGGCGCC	CAISESWGQSNIQYF	1	1.732880273041657E-4	45	TCRBV10-03*01	TCRBV10	TCRBV10-03	01				TCRBD01-01*01	TCRBD01	TCRBD01-01	01				TCRBJ02-04*01	TCRBJ02	TCRBJ02-04	01				0	3	0	5	2	6	36	53	56	63	65	1	In	VDJ
CAGCGCACAGAGCAGGGGGACTCGGCCATGTATCTCTGTGCCAGCAGCTCCCGGGACTGGTACTACAATGAGCAGTTCTTCGGGCCA	CASSSRDWYYNEQFF	1	1.5821950319075997E-4	45	TCRBV07-09	TCRBV07	TCRBV07-09				01,03	TCRBD02-01	TCRBD02	TCRBD02-01				01,02	TCRBJ02-01*01	TCRBJ02	TCRBJ02-01	01				4	3	0	10	4	3	36	49	52	58	62	1	In	VDJ
GAGCTTGGGGACTCGGCCGTGTATCTCTGTGCCAGCAGCTTAGCCCCCCGGCTAGCGGGGGCACAAGAGACCCAGTACTTCGGGCCA	CASSLAPRLAGAQETQYF	1	9.041114468043427E-5	54	TCRBV11-03*01	TCRBV11	TCRBV11-03	01				TCRBD02-01*01	TCRBD02	TCRBD02-01	01				TCRBJ02-05*01	TCRBJ02	TCRBJ02-05	01				1	8	4	2	2	2	27	43	51	61	63	1	In	VDJ
CCAGCGCACACAGCAGGAGGACTCGGCCGTGTATCTCTGTGCCAGCAGCTTCCGGTCGGCGTCGGGGAGACCCAGTACTTCGGGCCA		1	1.0547966879383998E-4	44	TCRBV07-02*01	TCRBV07	TCRBV07-02	01				TCRBD02-01	TCRBD02	TCRBD02-01				01,02	TCRBJ02-05*01	TCRBJ02	TCRBJ02-05	01				3	11	8	4	0	5	37	51	62	-1	66	1	Out	VDJ
CAGCGCACACAGCAGGAGGACTCGGCCGTGTATCTCTGTGCCAGCAGCGCACGGACAGGGGGCCCAGATACGCAGTATTTTGGCCCA	CASSARTGGPDTQYF	1	1.2808245496394855E-4	45	TCRBV07-02*01	TCRBV07	TCRBV07-02	01				TCRBD01-01*01	TCRBD01	TCRBD01-01	01				TCRBJ02-03*01	TCRBJ02	TCRBJ02-03	01				5	4	1	0	1	4	36	48	52	63	64	1	In	VDJ
AGCACCAACCAGACATCTATGTACCTCTGTGCCAGCAGTTCCTTCCTCGGACTAGCGGGTAGCACAGATACGCAGTATTTTGGCCCA	CASSSFLGLAGSTDTQYF	1	1.2808245496394855E-4	54	TCRBV28-01*01	TCRBV28	TCRBV28-01	01				TCRBD02-01	TCRBD02	TCRBD02-01				01,02	TCRBJ02-03*01	TCRBJ02	TCRBJ02-03	01				4	8	1	4	1	0	27	40	48	59	60	1	In	VDJ
ATCCAGCGCACAGAGCAGCGGGACTCGGCCATGTATCGCTGTGCCAGCAGCTCAGACAGGGAAACAGATACGCAGTATTTTGGCCCA	CASSSDRETDTQYF	1	1.0547966879383998E-4	42	TCRBV07-06*01	TCRBV07	TCRBV07-06	01				TCRBD01-01*01	TCRBD01	TCRBD01-01	01				TCRBJ02-03*01	TCRBJ02	TCRBJ02-03	01				4	2	2	3	2	3	39	52	54	61	63	1	In	VDJ
CACGGAGTCAGGGGACACAGCACTGTATTTCTGTGCCAGCAGCAAACTGAACGGGACAGGGTGGCCACTGAAGCTTTCTTTGGACAA		1	1.8082228936086854E-4	50	TCRBV21-01*01	TCRBV21	TCRBV21-01	01				TCRBD01-01*01	TCRBD01	TCRBD01-01	01				TCRBJ01-01*01	TCRBJ01	TCRBJ01-01	01				2	6	0	3	4	4	31	46	52	61	65	1	Out	VDJ
CGGTCCACAAAGCTGGAGGACTCAGCCATGTACTTCTGTGCCAGCAGGGTAAGGACAGGCGGGGACAATGAGCAGTTCTTCGGGCCA	CASRVRTGGDNEQFF	1	1.205481929072457E-4	45	TCRBV02-01*01	TCRBV02	TCRBV02-01	01				TCRBD01-01*01	TCRBD01	TCRBD01-01	01				TCRBJ02-01*01	TCRBJ02	TCRBJ02-01	01				6	5	1	4	5	5	36	47	52	59	64	1	In	VDJ
ATCCAGCCCTCAGAACCCAGGGACTCAGCTGTGTACTTCTGTGCCAGCAGTGGGGACAGGGGCTTCGGGGAGCTGTTTTTTGGAGAA	CASSGDRGFGELFF	1	1.1301393085054284E-4	42	TCRBV12	TCRBV12	unresolved			TCRBV12-03,TCRBV12-04		TCRBD01-01*01	TCRBD01	TCRBD01-01	01				TCRBJ02-02*01	TCRBJ02	TCRBJ02-02	01				5	1	0	2	3	7	39	51	52	62	65	1	In	VDJ
CAGAGCGGGGGGACTCAGCCGTGTATCTCTGTGCCAGCAGACAAAACCGAGCGACTAGCGGGCACAGATACGCAGTATTTTGGCCCA		1	9.794540673713713E-5	52	TCRBV07-03*01	TCRBV07	TCRBV07-03	01				TCRBD02-01	TCRBD02	TCRBD02-01				01,02	TCRBJ02-03*01	TCRBJ02	TCRBJ02-03	01				6	12	2	5	0	1	29	40	52	-1	61	1	Out	VDJ
CGGAGTCAGGGGACACAGCACTGTATTTCTGTGCCAGCAGCAAAGAAATATGACTAGCGGAGTCCCGGAGGGCAGTATTTTGGCCCA		1	1.6575376524746285E-4	52	TCRBV21-01*01	TCRBV21	TCRBV21-01	01				TCRBD02-01	TCRBD02	TCRBD02-01				01,02	TCRBJ02-03*01	TCRBJ02	TCRBJ02-03	01				1	6	2	5	11	11	29	45	51	60	71	1	Out	VDJ
ACCTTGGAGATCCAGCGCACAGAGCAGGGGGACTCGGCCATGTATCTCTGTGCCAGCAGCACATCTGGAAAACTGTTTTTTGGCAGT	CASSTSGKLFF	1	1.5821950319075997E-4	33	TCRBV07-09	TCRBV07	TCRBV07-09				01,03	TCRBD01-01*01	TCRBD01	TCRBD01-01	01				TCRBJ01-04*01	TCRBJ01	TCRBJ01-04	01				5	0	3	6	5	10	48	-1	60	63	68	1	In	VDJ
CTGACAGTGACCAGTGCCCATCCTGAAGACAGCAGCTTCTACATCTGCAGTGCTAGAGAACAGCTAAATGAGCAGTTCTTCGGGCCA	CSAREQLNEQFF	1	8.287688262373142E-5	36	TCRBV20	TCRBV20	unresolved			TCRBV20-01,TCRBV20-or09_02		TCRBD01-01*01	TCRBD01	TCRBD01-01	01				TCRBJ02-01*01	TCRBJ02	TCRBJ02-01	01				0	0	3	5	3	7	45	-1	59	63	66	1	In	VDJ
GCCAGCACCAACCAGACATCTATGTACCTCTGTGCCAGCAGCCCCAATCTAGCGGGGGAGCACACAGATACGCAGTATTTTGGCCCA	CASSPNLAGEHTDTQYF	1	1.205481929072457E-4	51	TCRBV28-01*01	TCRBV28	TCRBV28-01	01				TCRBD02-01*01	TCRBD02	TCRBD02-01	01				TCRBJ02-03*01	TCRBJ02	TCRBJ02-03	01				6	7	4	2	4	2	30	41	48	58	62	1	In	VDJ
ACAGTGACCAGTGCCCATCCTGAAGACAGCAGCTTCTACATCTGCAGTGCTAGCCCGGGGCTAGCGGGGGTAGAGTTCTTCGGGCCA	CSASPGLAGVEFF	1	8.287688262373142E-5	39	TCRBV20	TCRBV20	unresolved			TCRBV20-01,TCRBV20-or09_02		TCRBD02-01*01	TCRBD02	TCRBD02-01	01				TCRBJ02-01*01	TCRBJ02	TCRBJ02-01	01				3	7	4	2	3	14	42	53	60	70	73	1	In	VDJ
CACACCCTGCAGCCAGAAGACTCGGCCCTGTATCTCTGCGCCAGCAGCCGGCCGGGACTAGTGAACAATGAGCAGTTCTTCGGGCCA	CASSRPGLVNNEQFF	1	9.794540673713713E-5	45	TCRBV04-03*01	TCRBV04	TCRBV04-03	01				TCRBD02-01	TCRBD02	TCRBD02-01				01,02	TCRBJ02-01*01	TCRBJ02	TCRBJ02-01	01				4	4	0	8	3	5	36	49	53	61	64	1	In	VDJ
AACGCCTTGTTGCTGGGGGACTCGGCCCTGTATCTCTGTGCCAGCAGCTTGGGCGGGGGGGCATTAGATACGCAGTATTTTGGCCCA	CASSLGGGALDTQYF	1	1.4315097907735428E-4	45	TCRBV05-05*01	TCRBV05	TCRBV05-05	01				TCRBD02-01*01	TCRBD02	TCRBD02-01	01				TCRBJ02-03*01	TCRBJ02	TCRBJ02-03	01				0	0	7	0	4	5	36	-1	52	61	65	1	In	VDJ
AAGATCCAGCCCTCAGAACCCAGGGACTCAGCTGTGTATTTTTGTGCTAGTGGTTTGGAGGGTATCGGGGAGCTGTTTTTTGGAGAA	CASGLEGIGELFF	1	1.205481929072457E-4	39	TCRBV12-05*01	TCRBV12	TCRBV12-05	01						unresolved		TCRBD01,TCRBD02	TCRBD01-01,TCRBD02-01		TCRBJ02-02*01	TCRBJ02	TCRBJ02-02	01				1	0	5	3	3	7	42	-1	58	62	65	1	In	VDJ
GCCCAAAAGAACCCGACAGCTTTCTATCTCTGTGCCAGTAGTATCACCCGGGCGGCGAAGAACACCGGGGAGCTGTTTTTTGGAGAA	CASSITRAAKNTGELFF	1	1.4315097907735428E-4	51	TCRBV19-01	TCRBV19	TCRBV19-01				01,02			unresolved		TCRBD01,TCRBD02	TCRBD01-01,TCRBD02-01		TCRBJ02-02*01	TCRBJ02	TCRBJ02-02	01				3	5	8	0	6	1	30	44	49	53	59	1	In	VDJ
AAGATCCAGCCTGCAGAGCTTGGGGACTCGGCCATGTATCTCTGTGCCAGCAGCCCTACTTGGGAAGAGACCCAGTACTTCGGGCCA	CASSPTWEETQYF	1	7.534262056702856E-5	39	TCRBV11-01*01	TCRBV11	TCRBV11-01	01						unresolved		TCRBD01,TCRBD02	TCRBD01-01,TCRBD02-01		TCRBJ02-05*01	TCRBJ02	TCRBJ02-05	01				5	7	0	9	0	3	42	54	61	-1	64	1	In	VDJ
GCAGGGGGACTCGGCCGTGTATGTCTGTGCAAGTCGCAAAAATGAGGCTCCACACAAAGTCGGGCCAACGTCCTGACTTTCGGGGCC		1	1.0547966879383998E-4	56	TCRBV12-02*01	TCRBV12	TCRBV12-02	01				TCRBD02-01*02	TCRBD02	TCRBD02-01	02				TCRBJ02-06*01	TCRBJ02	TCRBJ02-06	01				5	6	11	1	14	5	25	37	43	47	61	1	Out	VDJ
CTGCAGCCAGAAGACTCGGCCCTGTATCTCTGTGCCAGCAGCCCCGAAGCAGGGGGCCGCGGCACAGATACGCAGTATTTTGGCCCA	CASSPEAGGRGTDTQYF	1	6.78083585103257E-5	51	TCRBV04-02*01	TCRBV04	TCRBV04-02	01				TCRBD01-01*01	TCRBD01	TCRBD01-01	01				TCRBJ02-03*01	TCRBJ02	TCRBJ02-03	01				4	6	4	0	4	1	30	43	49	57	61	1	In	VDJ
ACGTTGGCGTCTGCTGTACCCTCTCAGACATCTGTGTACTTCTGTGCCAGCAGTGACTCTCAAGCGGATACGCAGTATTTTGGCCCA	CASSDSQADTQYF	1	1.0547966879383998E-4	39	TCRBV06-04	TCRBV06	TCRBV06-04				01,02	TCRBD02-01	TCRBD02	TCRBD02-01				01,02	TCRBJ02-03*01	TCRBJ02	TCRBJ02-03	01				0	3	6	6	0	6	42	59	62	-1	66	1	In	VDJ
CGCACAGAGCAGCGGGACTCGGCCATGTATCGCTGTGCCAGCAGCTTAAGACAGGGGGGTTGGGAGGATACGCAGTATTTTGGCCCA	CASSLRQGGWEDTQYF	1	9.041114468043427E-5	48	TCRBV07-06*01	TCRBV07	TCRBV07-06	01				TCRBD01-01*01	TCRBD01	TCRBD01-01	01				TCRBJ02-03*01	TCRBJ02	TCRBJ02-03	01				2	1	2	1	8	6	33	48	49	58	66	1	In	VDJ
GGCTGCTCCCTCCCAGACATCTGTGTACTTCTGTGCCAGCAGTGAAGCCCTGCCCTATCGGATAATTCACCCCTCCACTTTGGGAAC		1	8.287688262373142E-5	50	TCRBV06-01*01	TCRBV06	TCRBV06-01	01				TCRBD02-01	TCRBD02	TCRBD02-01				01,02	TCRBJ01-06*01	TCRBJ01	TCRBJ01-06	01				0	6	4	9	4	5	31	48	54	57	61	1	Out	VDJ
ACAGTGACCAGTGCCCATCCTGAAGACAGCAGCTTCTACATCTGCAGTGCTCCCGTCCAGGGGAATTCACCCCTCCACTTTGGGAAC	CSAPVQGNSPLHF	1	6.78083585103257E-5	39	TCRBV20	TCRBV20	unresolved			TCRBV20-01,TCRBV20-or09_02		TCRBD01-01*01	TCRBD01	TCRBD01-01	01				TCRBJ01-06*01	TCRBJ01	TCRBJ01-06	01				5	6	4	2	0	7	42	51	57	-1	63	1	In	VDJ
TCGCCCAGCCCCAACCAGACCTCTCTGTACTTCTGTGCCAGCATGGGACCTGGGGCGTCAGGGCCGAATGAGCAGTTCTTCGGGCCA	CASMGPGASGPNEQFF	1	1.0547966879383998E-4	48	TCRBV27-01*01	TCRBV27	TCRBV27-01	01						unresolved		TCRBD01,TCRBD02	TCRBD01-01,TCRBD02-01		TCRBJ02-01*01	TCRBJ02	TCRBJ02-01	01				7	1	0	7	17	7	33	43	44	49	66	1	In	VDJ
GTGAGCAACATGAGCCCTGAAGACAGCAGCATATATCTCTGCAGCGAGCCCGGGACAGGGGGCATGGAGACCCAGTACTTCGGGCCA	CSEPGTGGMETQYF	1	3.0137048226811426E-5	42	TCRBV29-01*01	TCRBV29	TCRBV29-01	01				TCRBD01-01*01	TCRBD01	TCRBD01-01	01				TCRBJ02-05*01	TCRBJ02	TCRBJ02-05	01				7	5	0	0	3	5	39	46	51	63	66	1	In	VDJ
GCCCAAAAGAACCCGACAGCTTTCTATCTCTGTGCCAGTACCAGGGAGGGCGGACCGAGCTCCTACAATGAGCAGTTCTTCGGGCCA	CASTREGGPSSYNEQFF	1	1.2808245496394855E-4	51	TCRBV19-01	TCRBV19	TCRBV19-01				01,02	TCRBD02-01*02	TCRBD02	TCRBD02-01	02				TCRBJ02-01*01	TCRBJ02	TCRBJ02-01	01				7	3	9	0	9	0	30	40	43	50	59	1	In	VDJ
ATCCAGCGCACACAGCAGGAGGACTCGGCCGTGTATCTCTGTGCCAGCAGCTTAGACCCCAGGGACCGGACCCAGTACTTCGGGCCA	CASSLDPRDRTQYF	1	8.287688262373142E-5	42	TCRBV07-02*01	TCRBV07	TCRBV07-02	01						unresolved		TCRBD01,TCRBD02	TCRBD01-01,TCRBD02-01		TCRBJ02-05*01	TCRBJ02	TCRBJ02-05	01				1	6	0	7	2	7	39	55	61	66	68	1	In	VDJ
TCCGCCAGCACCAACCAGACATCTATGTACCTCTGTGCCAGCAGTCGCTATAGCGGGGGGGCCGATAATGAGCAGTTCTTCGGGCCA	CASSRYSGGADNEQFF	1	1.1301393085054284E-4	48	TCRBV28-01*01	TCRBV28	TCRBV28-01	01				TCRBD02-01*01	TCRBD02	TCRBD02-01	01				TCRBJ02-01*01	TCRBJ02	TCRBJ02-01	01				5	5	5	0	5	7	33	45	50	61	66	1	In	VDJ
TCCCTGGAGCTTGGTGACTCTGCTGTGTATTTCTGTGCCAGCAGCCACCCAGGGGGCAAGTGGGCAGATACGCAGTATTTTGGCCCA	CASSHPGGKWADTQYF	1	9.794540673713713E-5	48	TCRBV03	TCRBV03	unresolved			TCRBV03-01,TCRBV03-02		TCRBD01-01*01	TCRBD01	TCRBD01-01	01				TCRBJ02-03*01	TCRBJ02	TCRBJ02-03	01				3	2	4	0	7	4	33	47	49	57	64	1	In	VDJ
GAAGCTCCTCCTCAGTGACTCTGGCTTCTATCTCTGTGCCTGGAGTGTGGGGGGGGGCAGGGGACGGATACGCAGTATTTTGGCCCA		1	3.0137048226811426E-5	47	TCRBV30-01*02	TCRBV30	TCRBV30-01	02				TCRBD02-01*01	TCRBD02	TCRBD02-01	01				TCRBJ02-03*01	TCRBJ02	TCRBJ02-03	01				0	0	9	0	11	6	34	-1	48	55	66	1	Out	VDJ
TCCTTGGAGCTGGGGGACTCAGCCCTGTACTTCTGTGCCAGCAGCCTTTCTTCTACGGGAAAAACCGGGGAGCTGTTTTTTGGAGAA	CASSLSSTGKTGELFF	1	9.041114468043427E-5	48	TCRBV13-01*01	TCRBV13	TCRBV13-01	01				TCRBD02-01*02	TCRBD02	TCRBD02-01	02				TCRBJ02-02*01	TCRBJ02	TCRBJ02-02	01				5	10	8	3	3	5	33	45	55	60	63	1	In	VDJ
GCGCACACAGCAGGAGGACTCGGCCGTGTATCTCTGTGCCAGCAGCCCCAGGGACAGGGGATGAACAATGAGCAGTTCTTCGGGCCA		1	9.794540673713713E-5	47	TCRBV07-02*01	TCRBV07	TCRBV07-02	01				TCRBD01-01*01	TCRBD01	TCRBD01-01	01				TCRBJ02-01*01	TCRBJ02	TCRBJ02-01	01				5	4	0	2	4	5	34	46	50	60	64	1	Out	VDJ
AGCACCTTGGAGCTGGGGGACTCGGCCCTTTATCTTTGCGCCAGCAGCTTTCGCGGGGGGGCCTTAGATACGCAGTATTTTGGCCCA	CASSFRGGALDTQYF	1	5.273983439691999E-5	45	TCRBV05-01*01	TCRBV05	TCRBV05-01	01				TCRBD02-01*01	TCRBD02	TCRBD02-01	01				TCRBJ02-03*01	TCRBJ02	TCRBJ02-03	01				2	2	7	0	4	5	36	50	52	61	65	1	In	VDJ
ACTGTGACATCGGCCCAAAAGAACCCGACAGCTTTCTATCTCTGTGCCAGTAGTCACCGGGGACAAAACATTCAGTACTTCGGCGCC	CASSHRGQNIQYF	1	1.0547966879383998E-4	39	TCRBV19-01	TCRBV19	TCRBV19-01				01,02			unresolved		TCRBD01,TCRBD02	TCRBD01-01,TCRBD02-01		TCRBJ02-04*01	TCRBJ02	TCRBJ02-04	01				5	5	0	7	0	5	42	54	59	-1	64	1	In	VDJ
ACCAGTGCCCATCCTGAAGACAGCAGCTTCTACATCTGCAGTGCTAGGGCCCCCCGGGACACCCTCTACGAGCAGTACTTCGGGCCA	CSARAPRDTLYEQYF	1	3.767131028351428E-5	45	TCRBV20	TCRBV20	unresolved			TCRBV20-01,TCRBV20-or09_02		TCRBD01-01*01	TCRBD01	TCRBD01-01	01				TCRBJ02-05*01	TCRBJ02	TCRBJ02-05	01				3	8	0	6	11	11	36	47	55	61	72	1	In	VDJ
CCGCCAGCACCAACCAGACATCTATGTACCTCTGTGCCAGAAAGGTAGCCCGGGACTAGCTAGTGCAATGAGCAGTTCTTCGGGCCA		1	8.287688262373142E-5	49	TCRBV28-01*01	TCRBV28	TCRBV28-01	01				TCRBD02-01	TCRBD02	TCRBD02-01				01,02	TCRBJ02-01*01	TCRBJ02	TCRBJ02-01	01				9	11	0	7	5	6	32	40	51	60	65	1	Out	VDJ
CAGCGCACAGAGCAGCGGGACTCGGCCATGTATCGCTGTGCCAGCAGCCGGGTGAGGGGGGGCCGAGAGACCCAGTACTTCGGGCCA	CASSRVRGGRETQYF	1	5.273983439691999E-5	45	TCRBV07-06*01	TCRBV07	TCRBV07-06	01				TCRBD02-01*01	TCRBD02	TCRBD02-01	01				TCRBJ02-05*01	TCRBJ02	TCRBJ02-05	01				5	7	9	0	3	4	36	48	55	62	65	1	In	VDJ
CAGCCTGCAGAGCTTGGGGACTCGGCCATGTATCTCTGTGCCAGCAGCTTAGACAGGGTCTATTTCTACGAGCAGTACTTCGGGCCA	CASSLDRVYFYEQYF	1	5.273983439691999E-5	45	TCRBV11-01*01	TCRBV11	TCRBV11-01	01				TCRBD01-01*01	TCRBD01	TCRBD01-01	01				TCRBJ02-05*01	TCRBJ02	TCRBJ02-05	01				1	0	3	3	14	11	36	-1	52	58	72	1	In	VDJ
ACTGTGACATCGGCCCAAAAGAACCCGACAGCTTTCTATCTCTGTGCCACCTCCTGGGCCCGAACAGATACGCAGTATTTTGGCCCA	CATSWARTDTQYF	1	9.041114468043427E-5	39	TCRBV19-01	TCRBV19	TCRBV19-01				01,02	TCRBD01-01*01	TCRBD01	TCRBD01-01	01				TCRBJ02-03*01	TCRBJ02	TCRBJ02-03	01				10	6	8	0	4	3	42	49	55	59	63	1	In	VDJ
CACTCTGGAGTCAGCTACCCGCTCCCAGACATCTGTGTATTTCTGCGCCAGCAGGCTAGCCGGAAAGAGACCCAGTACTTCGGGCCA		1	6.027409645362285E-5	38	TCRBV10-02*01	TCRBV10	TCRBV10-02	01				TCRBD02-01	TCRBD02	TCRBD02-01				01,02	TCRBJ02-05*01	TCRBJ02	TCRBJ02-05	01				6	1	4	7	4	3	43	54	55	60	64	1	Out	VDJ
CTGGAGTCGCCCAGCCCCAACCAGACCTCTCTGTACTTCTGTGCCAGCAGTTTGGACAGGGGGGACTACGAGCAGTACTTCGGGCCG	CASSLDRGDYEQYF	1	6.027409645362285E-5	42	TCRBV27-01*01	TCRBV27	TCRBV27-01	01				TCRBD01-01*01	TCRBD01	TCRBD01-01	01				TCRBJ02-07*01	TCRBJ02	TCRBJ02-07	01				3	0	1	1	2	3	39	-1	53	63	65	1	In	VDJ
GCCTTGGAGCTGGACGACTCGGCCCTGTATCTCTGTGCCAGCAGCTTGGCCGAATTGGGGGTCTACAATGAGCAGTTCTTCGGGCCA	CASSLAELGVYNEQFF	1	6.027409645362285E-5	48	TCRBV05-04*01	TCRBV05	TCRBV05-04	01						unresolved		TCRBD01,TCRBD02	TCRBD01-01,TCRBD02-01		TCRBJ02-01*01	TCRBJ02	TCRBJ02-01	01				0	7	6	1	1	3	33	49	56	61	62	1	In	VDJ
TGGAGCTGGGGGACTCGGCCCTTTATCTTTGCGCCAGCAGGATGCGGGACAGGGGGAGACTATTCCTACGAGCAGTACTTCGGGCCA		1	3.767131028351428E-5	52	TCRBV05-01*01	TCRBV05	TCRBV05-01	01				TCRBD01-01*01	TCRBD01	TCRBD01-01	01				TCRBJ02-05*01	TCRBJ02	TCRBJ02-05	01				5	5	0	1	16	11	29	40	45	56	72	1	Out	VDJ
CACGGAGTCAGGGGACACAGCACTGTATTTCTGTGCCAGCAGCAAAAGGTGGGGCCTGGTGCGTCAGAGACCCAGTACTTCGGGCCA		1	7.534262056702856E-5	50	TCRBV21-01*01	TCRBV21	TCRBV21-01	01				TCRBD01-01*01	TCRBD01	TCRBD01-01	01				TCRBJ02-05*01	TCRBJ02	TCRBJ02-05	01				2	4	7	0	10	4	31	46	50	55	65	1	Out	VDJ
GCCTTGTTGCTGGGGGACTCGGCCCTGTATCTCTGTGCCAGCAGTCCCATCCGGGGGGCGGGGAACACTGAAGCTTTCTTTGGACAA	CASSPIRGAGNTEAFF	1	8.287688262373142E-5	48	TCRBV05-05*01	TCRBV05	TCRBV05-05	01				TCRBD02-01*01	TCRBD02	TCRBD02-01	01				TCRBJ01-01*01	TCRBJ01	TCRBJ01-01	01				5	7	8	1	4	1	33	44	51	58	62	1	In	VDJ
TTGTTGCTGGGGGACTCGGCCCTGTATCTCTGTGCCAGCAGCTTGGATGGGACGGGGGTTGGGGCCAACGTCCTGACTTTCGGGGCC	CASSLDGTGVGANVLTF	1	6.78083585103257E-5	51	TCRBV05-05*01	TCRBV05	TCRBV05-05	01				TCRBD02-01*01	TCRBD02	TCRBD02-01	01				TCRBJ02-06*01	TCRBJ02	TCRBJ02-06	01				0	6	8	2	1	3	30	46	52	58	59	1	In	VDJ
ATCCAGCGCACACAGCAGGAGGACTCGGCCGTGTATCTCTGTGCCAGCAGAACCCGAGGGGGGCGGGATGAGCAGTTCTTCGGGCCA	CASRTRGGRDEQFF	1	6.027409645362285E-5	42	TCRBV07-02*01	TCRBV07	TCRBV07-02	01						unresolved		TCRBD01,TCRBD02	TCRBD01-01,TCRBD02-01		TCRBJ02-01*01	TCRBJ02	TCRBJ02-01	01				6	6	5	1	5	8	39	50	56	62	67	1	In	VDJ
GTGAGTGCCTTGGAGCTGGGGGACTCGGCCCTGTATCTCTGTGCCAGAAGCTTGAAACAAGTTCGGGTCCAGGCTTTCTTTGGACAA	CARSLKQVRVQAFF	1	5.273983439691999E-5	42	TCRBV05-03	TCRBV05	TCRBV05-03				01,02	TCRBD02-01	TCRBD02	TCRBD02-01				01,02	TCRBJ01-01*01	TCRBJ01	TCRBJ01-01	01				1	9	8	4	5	11	39	54	63	67	72	1	In	VDJ
GCCCATCCTGAAGACAGCAGCTTCTACATCTGCAGTGCCAGGGGGGGCGAGACAGGGTTTATGAGGGAGACCCAGTACTTCGGGCCA	CSARGGETGFMRETQYF	1	3.0137048226811426E-5	51	TCRBV20	TCRBV20	unresolved			TCRBV20-01,TCRBV20-or09_02				unresolved		TCRBD01,TCRBD02	TCRBD01-01,TCRBD02-01		TCRBJ02-05*01	TCRBJ02	TCRBJ02-05	01				6	12	2	3	9	5	30	38	50	57	66	1	In	VDJ
TGGAGCTTGGTGACTCTGCTGTGTATTTCTGTGCCAGCAGCCAAGGGGTGGGGGGAGGCTGGGGCCAACGTCCTGACTTTCGGGGCC		1	5.273983439691999E-5	52	TCRBV03	TCRBV03	unresolved			TCRBV03-01,TCRBV03-02		TCRBD02-01	TCRBD02	TCRBD02-01				01,02	TCRBJ02-06*01	TCRBJ02	TCRBJ02-06	01				1	4	9	1	3	2	29	45	49	55	58	1	Out	VDJ
AGTGCCCATCCTGAAGACAGCAGCTTCTACATCTGCAGTGCCCTCACCGGGGGGGCTCGAGCCAAAAACATTCAGTACTTCGGCGCC	CSALTGGARAKNIQYF	1	3.0137048226811426E-5	48	TCRBV20	TCRBV20	unresolved			TCRBV20-01,TCRBV20-or09_02		TCRBD02-01*01	TCRBD02	TCRBD02-01	01				TCRBJ02-04*01	TCRBJ02	TCRBJ02-04	01				6	6	8	0	4	0	33	41	47	55	59	1	In	VDJ
ACGGAGTCAGGGGACACAGCACTGTATTTCTGTGCCAGCAGCCGGTTTGTACAACAAAGTCGGGCCAACGTCCTGACTTTCGGGGCC	CASSRFVQQSRANVLTF	1	6.78083585103257E-5	51	TCRBV21-01*01	TCRBV21	TCRBV21-01	01						unresolved		TCRBD01,TCRBD02	TCRBD01-01,TCRBD02-01		TCRBJ02-06*01	TCRBJ02	TCRBJ02-06	01				5	8	3	6	8	5	30	42	50	53	61	1	In	VDJ
CAAAAGAACCCGACAGCTTTCTATCTCTGTGCCAGTAGGACGGGACTGATTGCCCTATCCGACAGACAAGAGCAGTACTTCGGGCCG	CASRTGLIALSDRQEQYF	1	5.273983439691999E-5	54	TCRBV19-01	TCRBV19	TCRBV19-01				01,02	TCRBD02-01	TCRBD02	TCRBD02-01				01,02	TCRBJ02-07*01	TCRBJ02	TCRBJ02-07	01				6	3	0	10	22	7	27	38	41	47	69	1	In	VDJ
GCACACAGCAGGAGGACTCGGCCGTGTATCTCTGTGCCAGCAGCTTAGCCCTGCTAGCGTTGCACCGGGGAGCTGTTTTTTGGAGAA		1	5.273983439691999E-5	49	TCRBV07-02*01	TCRBV07	TCRBV07-02	01				TCRBD02-01	TCRBD02	TCRBD02-01				01,02	TCRBJ02-02*01	TCRBJ02	TCRBJ02-02	01				0	4	4	6	3	4	32	49	53	59	62	1	Out	VDJ
ACATCGGCCCAAAAGAACCCGACAGCTTTCTATCTCTGTGCCAGTAGCGCTCGGGTCTCTGGGGCCAACGTCCTGACTTTCGGGGCC	CASSARVSGANVLTF	1	6.027409645362285E-5	45	TCRBV19-01	TCRBV19	TCRBV19-01				01,02	TCRBD02-01	TCRBD02	TCRBD02-01				01,02	TCRBJ02-06*01	TCRBJ02	TCRBJ02-06	01				6	4	8	4	1	0	36	47	51	55	56	1	In	VDJ
ATTCTGGAGTCCGCCAGCACCAACCAGACATCTATGTACCTCTGTGCCGGCAGTTTCCCGGACCCCACACCCCTCCACTTTGGGAAC	CAGSFPDPTPLHF	1	4.5205572340217136E-5	39	TCRBV28-01*01	TCRBV28	TCRBV28-01	01						unresolved		TCRBD01,TCRBD02	TCRBD01-01,TCRBD02-01		TCRBJ01-06*01	TCRBJ01	TCRBJ01-06	01				3	3	1	7	4	11	42	56	59	63	67	1	In	VDJ
AAGATCCAGCCTGCAGAGCTTGGGGACTCGGCCGTGTATCTCTGTGCCAGCAGCTTGGGGCGCACAGATACGCAGTATTTTGGCCCA	CASSLGRTDTQYF	1	3.767131028351428E-5	39	TCRBV11-03*01	TCRBV11	TCRBV11-03	01				TCRBD01-01*01	TCRBD01	TCRBD01-01	01				TCRBJ02-03*01	TCRBJ02	TCRBJ02-03	01				3	0	7	0	0	1	42	-1	56	-1	61	1	In	VDJ
ATTCAGCGCACAGAGCAGCGGGACTCAGCCATGTATCGCTGTGCTAGCAGCTTAGACGGGGGGGGGCCCACCATATATTTTGGAGAG	CASSLDGGGPTIYF	1	5.273983439691999E-5	42	TCRBV07-07*01	TCRBV07	TCRBV07-07	01				TCRBD02-01*01	TCRBD02	TCRBD02-01	01				TCRBJ01-03*01	TCRBJ01	TCRBJ01-03	01				1	1	8	0	4	9	39	55	56	64	68	1	In	VDJ
CCTGCAGAGCTTGGGGACTCGGCCGTGTATCTCTGTGCCAGCAGCGCCCCCGGGACAGGGATAAGTAATGAGCAGTTCTTCGGGCCA	CASSAPGTGISNEQFF	1	3.767131028351428E-5	48	TCRBV11-03*01	TCRBV11	TCRBV11-03	01				TCRBD01-01*01	TCRBD01	TCRBD01-01	01				TCRBJ02-01*01	TCRBJ02	TCRBJ02-01	01				5	6	0	3	6	7	33	45	51	60	66	1	In	VDJ
ATCCAGCCCTCAGAACCCAGGGACTCAGCTGTGTACTTCTGTGCCAGCAGACCCGGGACTAGCGGGGGTCCAAGGTACTTCGGGCCA	CASRPGTSGGPRYF	1	3.0137048226811426E-5	42	TCRBV12	TCRBV12	unresolved			TCRBV12-03,TCRBV12-04		TCRBD02-01*01	TCRBD02	TCRBD02-01	01				TCRBJ02-05*01	TCRBJ02	TCRBJ02-05	01				6	4	0	2	6	13	39	50	54	68	74	1	In	VDJ
ACATCGGCCCAAAAGAACCCGACAGCTTTCTATCTCTGTGCCAGCAGTATGTTAGGACAGCAAGCCTACGAGCAGTACTTCGGGCCG	CASSMLGQQAYEQYF	1	5.273983439691999E-5	45	TCRBV19-01	TCRBV19	TCRBV19-01				01,02	TCRBD01-01*01	TCRBD01	TCRBD01-01	01				TCRBJ02-07*01	TCRBJ02	TCRBJ02-07	01				3	4	1	5	4	2	36	50	54	60	64	1	In	VDJ
ACATCAATTCCCTGGAGCTTGGTGACTCTGCTGTGTATTTCTGTCTTTAGCGGGGGGTTCTTCTACAATGAGCAGTTCTTCGGGCCA		1	5.273983439691999E-5	40	TCRBV03	TCRBV03	unresolved			TCRBV03-01,TCRBV03-02		TCRBD02-01*01	TCRBD02	TCRBD02-01	01				TCRBJ02-01*01	TCRBJ02	TCRBJ02-01	01				14	3	5	1	5	3	41	44	47	57	62	1	Out	VDJ
AACGCCTTGTTGCTGGGGGACTCGGCCCTGTATCTCTGTGCCAGCAGCTTCCGACTAGCGGGGGTTGGTGGGCTGTTTTTTGGAGAA	CASSFRLAGVGGLFF	1	6.78083585103257E-5	45	TCRBV05-05*01	TCRBV05	TCRBV05-05	01				TCRBD02-01*01	TCRBD02	TCRBD02-01	01				TCRBJ02-02*01	TCRBJ02	TCRBJ02-02	01				2	2	2	2	7	13	36	50	52	64	71	1	In	VDJ
GAGTCAGCTACCCGCTCCCAGACATCTGTGTATTTCTGCGCCAGCAGTGATACTAGCGGGGGGTCAGATACGCAGTATTTTGGCCCA	CASSDTSGGSDTQYF	1	4.5205572340217136E-5	45	TCRBV10-02*01	TCRBV10	TCRBV10-02	01				TCRBD02-01*01	TCRBD02	TCRBD02-01	01				TCRBJ02-03*01	TCRBJ02	TCRBJ02-03	01				3	1	3	1	1	4	36	50	51	63	64	1	In	VDJ
GAGCAGCGGGACTCAGCCATGTATCGCTGTGCCAGCAGCCGTTAGTTAGTGCCACAAAGTCGGGCCAACGTCCTGACTTTCGGGGCC	CASSR*LVPQSRANVLTF	1	3.767131028351428E-5	54	TCRBV07-07*01	TCRBV07	TCRBV07-07	01						unresolved		TCRBD01,TCRBD02	TCRBD01-01,TCRBD02-01		TCRBJ02-06*01	TCRBJ02	TCRBJ02-06	01				5	14	3	6	5	5	27	39	53	56	61	1	Stop	VDJ
CTTGGAGCTGGGGGACTCGGCCCTTTATCTTTGCGCCAGCAGCTTGGACGACAAACCTATCGCCGGGATACACAGTATTTTGGCCCA		1	3.0137048226811426E-5	50	TCRBV05-01*01	TCRBV05	TCRBV05-01	01				TCRBD02-01*02	TCRBD02	TCRBD02-01	02				TCRBJ02-03*01	TCRBJ02	TCRBJ02-03	01				0	16	8	3	4	12	31	47	63	68	72	1	Out	VDJ
CACAGAGCAGGGGGACTCGGCCATGTATCTCTGTGCCAGCAGCTTAAACAGGTTGGGGCCGTCAAAAACATTCAGTACTTCGGCGCC		1	6.027409645362285E-5	50	TCRBV07-09	TCRBV07	TCRBV07-09				01,03	TCRBD01-01*01	TCRBD01	TCRBD01-01	01				TCRBJ02-04*01	TCRBJ02	TCRBJ02-04	01				2	1	3	4	10	3	31	46	47	52	62	1	Out	VDJ
ACAGTGACCAGTGCCCATCCTGAAGACAGCAGCTTCTACATCTGCAGTGCTTACCCCTTGACCAATTCACCCCTCCACTTTGGGAAC	CSAYPLTNSPLHF	1	3.0137048226811426E-5	39	TCRBV20	TCRBV20	unresolved			TCRBV20-01,TCRBV20-or09_02				unresolved		TCRBD01,TCRBD02	TCRBD01-01,TCRBD02-01		TCRBJ01-06*01	TCRBJ01	TCRBJ01-06	01				5	8	2	7	1	7	42	51	59	62	63	1	In	VDJ
AAGCTTGAGGACTCGGCCGTGTATCTCTGTGCCAGCAGCTCGGGACAGGGGGCCTTTTTAGGTGGAGATACGCAGTATTTTGGCCCA	CASSSGQGAFLGGDTQYF	1	3.767131028351428E-5	54	TCRBV11-02*02	TCRBV11	TCRBV11-02	02				TCRBD01-01*01	TCRBD01	TCRBD01-01	01				TCRBJ02-03*01	TCRBJ02	TCRBJ02-03	01				4	1	0	0	12	5	27	40	41	53	65	1	In	VDJ
CAGCGCACAGAGCAGGGGGACTCGGCCATGTATCTCTGTGCCAGCAGCTTAACGGGGGGGGAAATTGAGGCCCAGTACTTCGGGCCA	CASSLTGGEIEAQYF	1	4.5205572340217136E-5	45	TCRBV07-09	TCRBV07	TCRBV07-09				01,03	TCRBD02-01*01	TCRBD02	TCRBD02-01	01				TCRBJ02-05*01	TCRBJ02	TCRBJ02-05	01				2	1	8	0	10	9	36	51	52	60	70	1	In	VDJ
TCCGCCAGCACCAACCAGACATCTATGTACCTCTGTGCCAGCAGCCTCCAGGGGCAGGGTGGGGCCAACGTCCTGACTTTCGGGGCC	CASSLQGQGGANVLTF	1	5.273983439691999E-5	48	TCRBV28-01*01	TCRBV28	TCRBV28-01	01				TCRBD01-01*01	TCRBD01	TCRBD01-01	01				TCRBJ02-06*01	TCRBJ02	TCRBJ02-06	01				6	4	4	2	5	3	33	44	48	54	59	1	In	VDJ
GTCCGCCAGCACCAACCAGACATCTATGTACCTCTGTGCCAGCAGTCCACCTCGGTGAGGCTGGAGGAAAAACTGTTTTTTGGCAGT		1	5.273983439691999E-5	47	TCRBV28-01*01	TCRBV28	TCRBV28-01	01				TCRBD02-01*02	TCRBD02	TCRBD02-01	02				TCRBJ01-04*01	TCRBJ01	TCRBJ01-04	01				5	16	10	2	0	8	34	46	62	-1	66	1	Out	VDJ
ACTGTGACATCGGCCCAAAAGAACCCGACAGCTTTCTATCTCTGTGCCAGTAGTAATACCCGCAGCAATGAGCAGTTCTTCGGGCCA	CASSNTRSNEQFF	1	5.273983439691999E-5	39	TCRBV19-01	TCRBV19	TCRBV19-01				01,02	TCRBD01-01*01	TCRBD01	TCRBD01-01	01				TCRBJ02-01*01	TCRBJ02	TCRBJ02-01	01				4	7	4	5	0	6	42	55	62	-1	65	1	In	VDJ
GTGAACGCCTTGTTGCTGGGGGACTCGGCCCTCTATCTCTGTGCCAGCAGCAGGGGTGCGGGGGGTTCACCCCTCCACTTTGGGAAC	CASSRGAGGSPLHF	1	3.0137048226811426E-5	42	TCRBV05-06*01	TCRBV05	TCRBV05-06	01				TCRBD02-01*01	TCRBD02	TCRBD02-01	01				TCRBJ01-06*01	TCRBJ01	TCRBJ01-06	01				4	6	7	1	0	9	39	51	57	-1	65	1	In	VDJ
TCGGCTGCTCCCTCCCAGACATCTGTGTACTTCTGTGCCAGCAGTTACGGACTAGCGGGTATCCAAGAGACCCAGTACTTCGGGCCA	CASSYGLAGIQETQYF	1	2.2602786170108568E-5	48	TCRBV06-05*01	TCRBV06	TCRBV06-05	01				TCRBD02-01	TCRBD02	TCRBD02-01				01,02	TCRBJ02-05*01	TCRBJ02	TCRBJ02-05	01				2	0	1	4	3	1	33	-1	48	59	62	1	In	VDJ
TTGGAGATCCAGCGCACAGAGCAGGGGGACTCGGCCATGTATCTCTGTGCCAGCAGCTTAGCGGAAGGGGAAGCTTTCTTTGGACAA	CASSLAEGEAFF	1	4.5205572340217136E-5	36	TCRBV07-09	TCRBV07	TCRBV07-09				01,03			unresolved		TCRBD01,TCRBD02	TCRBD01-01,TCRBD02-01		TCRBJ01-01*01	TCRBJ01	TCRBJ01-01	01				0	3	5	3	0	8	45	62	65	-1	69	1	In	VDJ
TCACCAGGCCTGGGGGACGCAGCCATGTACCTGTGTGCCACCAGCAGATGGGACGGGTCGGGCACCGGGGAGCTGTTTTTTGGAGAA	CATSRWDGSGTGELFF	1	3.0137048226811426E-5	48	TCRBV15-01*01	TCRBV15	TCRBV15-01	01						unresolved		TCRBD01,TCRBD02	TCRBD01-01,TCRBD02-01		TCRBJ02-02*01	TCRBJ02	TCRBJ02-02	01				2	1	0	7	8	4	33	48	49	54	62	1	In	VDJ
GTGAACGCCTTGGAGCTGGACGACTCGGCCCTGTATCTCTGTGCCAGCAGATACAGGGGACTTTACAATGAGCAGTTCTTCGGGCCA	CASRYRGLYNEQFF	1	3.0137048226811426E-5	42	TCRBV05-04*01	TCRBV05	TCRBV05-04	01				TCRBD01-01*01	TCRBD01	TCRBD01-01	01				TCRBJ02-01*01	TCRBJ02	TCRBJ02-01	01				5	2	3	2	4	4	39	50	52	59	63	1	In	VDJ
TCCGCCAGCACCAACCAGACATCTATGTACCTCTGTGCCAGCAGTTTATTAAGGGGCAGTAGCACAGATACGCAGTATTTTGGCCCA	CASSLLRGSSTDTQYF	1	3.767131028351428E-5	48	TCRBV28-01*01	TCRBV28	TCRBV28-01	01				TCRBD01-01*01	TCRBD01	TCRBD01-01	01				TCRBJ02-03*01	TCRBJ02	TCRBJ02-03	01				1	2	5	2	4	0	33	49	51	56	60	1	In	VDJ
CCAACCAGACCTCTCTGTACTTCTGTGCCAGCAGTCCCTCCCTCTAGCGGGGGGTTCTTTCGCACAGATACGCAGTATTTTGGCCCA		1	3.767131028351428E-5	58	TCRBV27-01*01	TCRBV27	TCRBV27-01	01				TCRBD02-01*01	TCRBD02	TCRBD02-01	01				TCRBJ02-03*01	TCRBJ02	TCRBJ02-03	01				5	8	4	1	7	1	23	35	43	54	61	1	Out	VDJ
AACCGGGAGACACGGCACTGTATCTCTGCGCCAGCAGTCAATCGTGGAAAGGGGACAGGGAACTATCAGCCCCAGCATTTTGGTGAT		1	3.767131028351428E-5	55	TCRBV23-01*01	TCRBV23	TCRBV23-01	01				TCRBD01-01*01	TCRBD01	TCRBD01-01	01				TCRBJ01-05*01	TCRBJ01	TCRBJ01-05	01				0	8	0	3	4	5	26	43	51	60	64	1	Out	VDJ
GAGTCAGCTACCCGCTCCCAGACATCTGTGTATTTCTGCGCCAGCAGAGGCCAGAGACTAGGGGACAATGAGCAGTTCTTCGGGCCA	CASRGQRLGDNEQFF	1	3.767131028351428E-5	45	TCRBV10-02*01	TCRBV10	TCRBV10-02	01				TCRBD02-01	TCRBD02	TCRBD02-01				01,02	TCRBJ02-01*01	TCRBJ02	TCRBJ02-01	01				6	8	2	8	3	5	36	47	55	61	64	1	In	VDJ
CGCCCTGCAGCCAGAAGACTCAGCCCTGTATCTCTGCGCCAGCAGCCAAGGAGGGGGGTTAGCTCCTACGAGCAGTACTTCGGGCCG		1	2.2602786170108568E-5	47	TCRBV04-01*01	TCRBV04	TCRBV04-01	01						unresolved		TCRBD01,TCRBD02	TCRBD01-01,TCRBD02-01		TCRBJ02-07*01	TCRBJ02	TCRBJ02-07	01				1	1	5	1	5	0	34	50	51	57	62	1	Out	VDJ
AGCCTGCAGAACTGGAGGATTCTGGAGTTTATTTCTGTGCCAGCAGCGAGGGACGTACCCCGACCCGGGGAGCTGTTTTTTGGAGAA		1	4.5205572340217136E-5	46	TCRBV14-01*01	TCRBV14	TCRBV14-01	01						unresolved		TCRBD01,TCRBD02	TCRBD01-01,TCRBD02-01		TCRBJ02-02*01	TCRBJ02	TCRBJ02-02	01				5	2	0	7	10	6	35	47	49	54	64	1	Out	VDJ
CAGCCCTCAGAACCCAGGGACTCAGCTGTGTACTTCTGTGCCAGCAGACTGGCGGTCGGGGCGACTTACGAGCAGTACTTCGGGCCG	CASRLAVGATYEQYF	1	3.0137048226811426E-5	45	TCRBV12	TCRBV12	unresolved			TCRBV12-03,TCRBV12-04				unresolved		TCRBD01,TCRBD02	TCRBD01-01,TCRBD02-01		TCRBJ02-07*01	TCRBJ02	TCRBJ02-07	01				6	10	7	0	4	4	36	47	57	62	66	1	In	VDJ
CAGTGACCAGTGCCCATCCTGAAGACAGCAGCTTCTACATCTGCAGTGCAACCGGGGGGGGGTATGGAGACCCAGTACTTCGGGCCA		1	2.2602786170108568E-5	40	TCRBV20	TCRBV20	unresolved			TCRBV20-01,TCRBV20-or09_02		TCRBD02-01*01	TCRBD02	TCRBD02-01	01				TCRBJ02-05*01	TCRBJ02	TCRBJ02-05	01				6	3	8	0	6	5	41	49	52	60	66	1	Out	VDJ
CTGCTGTCGGCTGCTCCCTCCCAGACATCTGTGTACTTCCGTGCCAGCAGCCGAACAGGGCTCAATCAGCCCCAGCATTTTGGTGAT	RASSRTGLNQPQHF	1	2.2602786170108568E-5	42	TCRBV06-05*01	TCRBV06	TCRBV06-05	01				TCRBD01-01*01	TCRBD01	TCRBD01-01	01				TCRBJ01-05*01	TCRBJ01	TCRBJ01-05	01				6	4	3	3	2	3	39	50	54	60	62	1	In	VDJ
CTGAGCTCTCTGGAGCTGGGGGACTCAGCTTTGTATTTCTGTGCCAGCAGCCTAGGGGGGGTACAAGAGACCCAGTACTTCGGGCCA	CASSLGGVQETQYF	1	2.2602786170108568E-5	42	TCRBV09-01	TCRBV09	TCRBV09-01				01,02	TCRBD02-01*01	TCRBD02	TCRBD02-01	01				TCRBJ02-05*01	TCRBJ02	TCRBJ02-05	01				0	0	9	1	2	2	39	-1	55	61	63	1	In	VDJ
GACATCGGCCCAAAAGAACCCGACAGCTTTCTATCTCTGTGCCAGTCGGGGGGGGCTAGTGGCAATCAGCCCCAGCATTTTGGTGAT		1	4.5205572340217136E-5	44	TCRBV19-01	TCRBV19	TCRBV19-01				01,02	TCRBD02-01*01	TCRBD02	TCRBD02-01	01				TCRBJ01-05*01	TCRBJ01	TCRBJ01-05	01				8	0	8	0	7	2	37	-1	46	54	61	1	Out	VDJ
AGTGCCCATCCTGAAGACAGCAGCTTCTACAACTGCAGTGCTAAACAATCTAGCGGGGGGGTCACAGATACGCAGTATTTTGGCCCA	CSAKQSSGGVTDTQYF	1	2.2602786170108568E-5	48	TCRBV20	TCRBV20	unresolved			TCRBV20-01,TCRBV20-or09_02		TCRBD02-01*01	TCRBD02	TCRBD02-01	01				TCRBJ02-03*01	TCRBJ02	TCRBJ02-03	01				4	6	4	0	1	2	33	43	49	61	62	1	In	VDJ
AACCTGAGCTCTCTGGAGCTGGGGGACTCAGCTTTGTATTTCTGTGCCAGCAGCGTAGTGGGGGGAGGTACGCAGTATTTTGGCCCA	CASSVVGGGTQYF	1	2.2602786170108568E-5	39	TCRBV09-01	TCRBV09	TCRBV09-01				01,02	TCRBD02-01	TCRBD02	TCRBD02-01				01,02	TCRBJ02-03*01	TCRBJ02	TCRBJ02-03	01				0	1	9	1	3	8	42	58	59	65	68	1	In	VDJ
CACCTTGGAGCTGGGGGACTCGGCCCTTTATCTTTGCGCCAGCAGCCTGGGGGGGGCGCGAACACCGGGGAGCTGTTTTTTGGAGAA		1	2.2602786170108568E-5	47	TCRBV05-01*01	TCRBV05	TCRBV05-01	01						unresolved		TCRBD01,TCRBD02	TCRBD01-01,TCRBD02-01		TCRBJ02-02*01	TCRBJ02	TCRBJ02-02	01				0	1	6	0	1	0	34	50	51	57	58	1	Out	VDJ
CTGACAGTGACCAGTGCCCATCCTGAAGACAGCAGCTTCTACATCTGCAGTGCTAGAGAACACATTGGCGAGCAGTACTTCGGGCCG	CSAREHIGEQYF	1	1.5068524113405713E-5	36	TCRBV20	TCRBV20	unresolved			TCRBV20-01,TCRBV20-or09_02		TCRBD01-01*01	TCRBD01	TCRBD01-01	01				TCRBJ02-07*01	TCRBJ02	TCRBJ02-07	01				0	0	3	6	6	6	45	-1	59	62	68	1	In	VDJ
CCTGCAGCCAGAAGACTCAGCCCTGTATCTCTGCGCCAGCAGCCAAGGGGGGGGGCGTCGGCCAAAAACATTCAGTACTTCGGCGCC		1	2.2602786170108568E-5	50	TCRBV04-01*01	TCRBV04	TCRBV04-01	01				TCRBD02-01*01	TCRBD02	TCRBD02-01	01				TCRBJ02-04*01	TCRBJ02	TCRBJ02-04	01				1	0	9	0	6	1	31	-1	47	54	60	1	Out	VDJ
GAACGCCTTGTTGCTGGGGGACTCGGCCCTCTATCTCTGTGCCAGCAGCTCCGAAAGTGGCTCCAAGAGACCCAGTACTTCGGGCCA		1	1.5068524113405713E-5	44	TCRBV05-06*01	TCRBV05	TCRBV05-06	01				TCRBD01-01*01	TCRBD01	TCRBD01-01	01				TCRBJ02-05*01	TCRBJ02	TCRBJ02-05	01				3	8	9	0	1	1	37	50	58	61	62	1	Out	VDJ
CCTGTCCTCAGAACCGAGAGACACGGCACTGTATCTCTGCGCCAGCAGTCATAAGGGACAGGGAATCAGCCCCAGCATTTTGGTGAT		1	3.0137048226811426E-5	44	TCRBV23-01*01	TCRBV23	TCRBV23-01	01				TCRBD01-01*01	TCRBD01	TCRBD01-01	01				TCRBJ01-05*01	TCRBJ01	TCRBJ01-05	01				3	3	0	3	0	4	37	51	54	-1	63	1	Out	VDJ
GAGTCCGCCAGCACCAACCAGACATCTATGTACCTCTGTGCCAGCAGCGGAGTCGGGACAGCGCGTGAAAAACTGTTTTTCGGCAGT	CASSGVGTAREKLFF	1	3.767131028351428E-5	45	TCRBV28-01*01	TCRBV28	TCRBV28-01	01				TCRBD01-01*01	TCRBD01	TCRBD01-01	01				TCRBJ01-04*01	TCRBJ01	TCRBJ01-04	01				6	7	0	5	20	23	36	47	54	61	81	1	In	VDJ
CCAGTCCACGGAGTCAGGGGACACAGCACTGTATTTCTGTGCCAGCAGCAAAGAACAGGTTCTTACAATGAGCAGTTCTTCGGGCCA		1	4.5205572340217136E-5	44	TCRBV21-01*01	TCRBV21	TCRBV21-01	01				TCRBD01-01*01	TCRBD01	TCRBD01-01	01				TCRBJ02-01*01	TCRBJ02	TCRBJ02-01	01				1	1	3	4	4	4	37	53	54	59	63	1	Out	VDJ
CAGAGCCGAGGGACTCAGCCGTGTATCTCTACAGTAGCGGGAGCTCTATCTGGACAAAGTCGGGCCAACGTCCTGACTTTCGGGGCC		1	3.0137048226811426E-5	52	TCRBV17-01*01	TCRBV17	TCRBV17-01	01				TCRBD01-01*01	TCRBD01	TCRBD01-01	01				TCRBJ02-06*01	TCRBJ02	TCRBJ02-06	01				3	11	1	6	5	5	29	40	51	56	61	1	Out	VDJ
TGGAGTCGCCCAGCCCCAACCAGACCTCTCTGTACTTCTGTGCCGACCCCGGGGGGGGTCCCCCCAGATACGCAGTATTTTGGCCCA		1	3.0137048226811426E-5	43	TCRBV27-01*01	TCRBV27	TCRBV27-01	01				TCRBD02-01*01	TCRBD02	TCRBD02-01	01				TCRBJ02-03*01	TCRBJ02	TCRBJ02-03	01				11	5	8	0	7	4	38	44	49	57	64	1	Out	VDJ
CTGGAGTCCGCTACCAGCTCCCAGACATCTGTGTACTTCTGTGCCATCAGTGATCCGACAGGGCTAGAGACCCAGTACTTCGGGCCA	CAISDPTGLETQYF	1	3.0137048226811426E-5	42	TCRBV10-03*01	TCRBV10	TCRBV10-03	01				TCRBD01-01*01	TCRBD01	TCRBD01-01	01				TCRBJ02-05*01	TCRBJ02	TCRBJ02-05	01				3	3	2	3	2	4	39	53	56	63	65	1	In	VDJ
AAGATCCGGTCCACAAAGCTGGAGGACTCAGCCATGTACTTCTGTGCCAGCACCGTGGGACGGTCCACGGAGCAGTACTTCGGGCCG	CASTVGRSTEQYF	1	2.2602786170108568E-5	39	TCRBV02-01*01	TCRBV02	TCRBV02-01	01						unresolved		TCRBD01,TCRBD02	TCRBD01-01,TCRBD02-01		TCRBJ02-07*01	TCRBJ02	TCRBJ02-07	01				7	4	0	7	8	7	42	52	56	61	69	1	In	VDJ
CAGGCTGGAGTCGGCTGCTCCCTCCCAGACATCTGTGTACTTCTGTGCCAGCGGGGGGGGACCTACACTGAAGCTTTCTTTGGACAA		1	2.2602786170108568E-5	38	TCRBV06-01*01	TCRBV06	TCRBV06-01	01				TCRBD02-01*01	TCRBD02	TCRBD02-01	01				TCRBJ01-01*01	TCRBJ01	TCRBJ01-01	01				8	0	9	0	5	3	43	-1	52	59	64	1	Out	VDJ
CTTCACATCAATTCCCTGGAGCTTGGTGACTCTGCTGTGTATTTCTGTGCCAGCAGAAGGGGGGCGGGGGAGCTGTTTTTTGGAGAA	CASRRGAGELFF	1	3.0137048226811426E-5	36	TCRBV03	TCRBV03	unresolved			TCRBV03-01,TCRBV03-02				unresolved		TCRBD01,TCRBD02	TCRBD01-01,TCRBD02-01		TCRBJ02-02*01	TCRBJ02	TCRBJ02-02	01				6	1	5	1	3	8	45	56	57	63	66	1	In	VDJ
TCGCCCAGCCCCAACCAGACCTCTCTGTACTTCTGTGCCAGCAGTTTATCCCGGGACTACCCTCAAGAGACCCAGTACTTCGGGCCA	CASSLSRDYPQETQYF	1	2.2602786170108568E-5	48	TCRBV27-01*01	TCRBV27	TCRBV27-01	01				TCRBD02-01	TCRBD02	TCRBD02-01				01,02	TCRBJ02-05*01	TCRBJ02	TCRBJ02-05	01				0	2	0	9	4	2	33	50	52	59	63	1	In	VDJ
TGAAGATCCAGCCCTCAGAACCCAGGGACTCAGCTGTGTACTTCTGTGCCAGCAGTTTTGGGGGGGGAAGGCTACACCTTCGGTTCG		1	1.5068524113405713E-5	37	TCRBV12	TCRBV12	unresolved			TCRBV12-03,TCRBV12-04		TCRBD02-01*01	TCRBD02	TCRBD02-01	01				TCRBJ01-02*01	TCRBJ01	TCRBJ01-02	01				3	1	9	0	3	8	44	58	59	66	69	1	Out	VDJ
AGCCCTCAGAACCCAGGGACTCAGCTGTGTACTTCTGTGCCAGCATCCCGGGGGGGGGACGCCTACAATGAGCAGTTCTTCGGGCCA		1	2.2602786170108568E-5	46	TCRBV12	TCRBV12	unresolved			TCRBV12-03,TCRBV12-04		TCRBD02-01*01	TCRBD02	TCRBD02-01	01				TCRBJ02-01*01	TCRBJ02	TCRBJ02-01	01				7	3	8	0	5	2	35	45	48	56	61	1	Out	VDJ
AGTGACCAGTGCCCATCCTGAAGACAGCAGCTTCTACATCTGCAGTGCTACTAGCGGGGGGCCTCAGATACGCAGTATTTTGGCCCA		1	1.5068524113405713E-5	41	TCRBV20	TCRBV20	unresolved			TCRBV20-01,TCRBV20-or09_02		TCRBD02-01*01	TCRBD02	TCRBD02-01	01				TCRBJ02-03*01	TCRBJ02	TCRBJ02-03	01				4	0	4	1	3	4	40	-1	50	61	64	1	Out	VDJ
CAGGCTGCTGTCGGCTGCTCCCTCCCAGACATCTGTGTACTTCTGTGCCAGCAGGGACAGGGCGGCCACGAGCAGTACTTCGGGCCG		1	1.5068524113405713E-5	38	TCRBV06-05*01	TCRBV06	TCRBV06-05	01				TCRBD01-01*01	TCRBD01	TCRBD01-01	01				TCRBJ02-07*01	TCRBJ02	TCRBJ02-07	01				6	0	1	3	5	5	43	-1	54	62	67	1	Out	VDJ
GCAGGGGGACTCGGCCGTGTATGTCTGTGCAAGTCGCCAGCGAGGGACTCCACACAAAGCCGGGCCAGCGTCCTGACTTTCGGGGCC		1	2.2602786170108568E-5	56	TCRBV12-02*01	TCRBV12	TCRBV12-02	01				TCRBD02-01	TCRBD02	TCRBD02-01				01,02	TCRBJ02-06*01	TCRBJ02	TCRBJ02-06	01				5	6	0	10	19	12	25	37	43	49	68	1	Out	VDJ
TTGGAGATCCAGCGCACAGAGCAGGGGGACTCGGCCATGTATCTCTGTGCCAGCAGCCCTTGGGGCTACGAGCAGTACTTCGGGCCG	CASSPWGYEQYF	1	2.2602786170108568E-5	36	TCRBV07-09	TCRBV07	TCRBV07-09				01,03			unresolved		TCRBD01,TCRBD02	TCRBD01-01,TCRBD02-01		TCRBJ02-07*01	TCRBJ02	TCRBJ02-07	01				5	4	6	2	0	3	45	57	61	-1	65	1	In	VDJ
CTCACTGTGACATCGGCCCAAAAGAACCCGACAGCTTTCTATCTCTGTGCCAGTAGTAGGACAGGTGGGACCCAGTACTTCGGGCCA	CASSRTGGTQYF	1	2.2602786170108568E-5	36	TCRBV19-01	TCRBV19	TCRBV19-01				01,02	TCRBD01-01*01	TCRBD01	TCRBD01-01	01				TCRBJ02-05*01	TCRBJ02	TCRBJ02-05	01				4	0	1	4	3	7	45	-1	58	65	68	1	In	VDJ
ACACAGCAGGAGGACTCCGCCGTGTATCTCTGTGCCAGCAGCTTATGGGTGGGGACAGGGGTAAAAGATACGCAGTATTTTGGCCCA	CASSLWVGTGVKDTQYF	1	1.5068524113405713E-5	51	TCRBV07-08*01	TCRBV07	TCRBV07-08	01				TCRBD01-01*01	TCRBD01	TCRBD01-01	01				TCRBJ02-03*01	TCRBJ02	TCRBJ02-03	01				2	6	0	2	4	5	30	45	51	61	65	1	In	VDJ
CGCACACAGCAGGAGGACTCGGCCGTGTATCTCTGTGCCAGCAGCACCCAACCGGGACTAGCCAAAAACATTCAGTACTTCGGCGCC	CASSTQPGLAKNIQYF	1	2.2602786170108568E-5	48	TCRBV07-02*01	TCRBV07	TCRBV07-02	01				TCRBD02-01	TCRBD02	TCRBD02-01				01,02	TCRBJ02-04*01	TCRBJ02	TCRBJ02-04	01				5	8	0	10	0	0	33	45	53	-1	59	1	In	VDJ
CCAGCCCCAACCAGACCTCTCTGTACTTCTGTGCCAGCAGTTTAGATCTGACAGGAGAGGGGAAACACTGAAGCTTTCTTTGGACAA		1	2.2602786170108568E-5	52	TCRBV27-01*01	TCRBV27	TCRBV27-01	01				TCRBD01-01*01	TCRBD01	TCRBD01-01	01				TCRBJ01-01*01	TCRBJ01	TCRBJ01-01	01				2	5	2	4	8	2	29	44	49	55	63	1	Out	VDJ
CAGCTCCCAGACATCTGTGTACTTCTGTGCCATCAGACCCCGAGGGACTAGCGGGGGCCGACCACAGATACGCAGTATTTTGGCCCA		1	3.0137048226811426E-5	56	TCRBV10-03*01	TCRBV10	TCRBV10-03	01				TCRBD02-01*01	TCRBD02	TCRBD02-01	01				TCRBJ02-03*01	TCRBJ02	TCRBJ02-03	01				6	7	0	2	5	2	25	36	43	57	62	1	Out	VDJ
TCCACAAAGCTGGAGGACTCAGCCATGTACTTCTGTGCCAACAGATCGGAAAGACCAGGGGCAAACGGGTCGGAGTTCTTCGGGCCA	CANRSERPGANGSEFF	1	2.2602786170108568E-5	48	TCRBV02-01*01	TCRBV02	TCRBV02-01	01				TCRBD01-01*01	TCRBD01	TCRBD01-01	01				TCRBJ02-01*01	TCRBJ02	TCRBJ02-01	01				6	11	4	2	12	14	33	44	55	61	73	1	In	VDJ
GACAGTGACCAGTGCCCATCCTGAAGACAGCAGCTTCTACATCTGCAGTGCCGGGGGGGGTGGGTAGATACGCAGTATTTTGGCCCA		1	1.5068524113405713E-5	38	TCRBV20	TCRBV20	unresolved			TCRBV20-01,TCRBV20-or09_02		TCRBD02-01*01	TCRBD02	TCRBD02-01	01				TCRBJ02-03*01	TCRBJ02	TCRBJ02-03	01				6	0	8	0	6	5	43	-1	51	59	65	1	Out	VDJ
GAAGACTCGGCCCTGTATCTCTGCGCCAGCAGCCAAGATTCGTTATACAGGGGCCAGCCTGGGGCCAACGTCCTGACCTTCGGGGCC	CASSQDSLYRGQPGANVLTF	1	1.5068524113405713E-5	60	TCRBV04-03*01	TCRBV04	TCRBV04-03	01				TCRBD01-01*01	TCRBD01	TCRBD01-01	01				TCRBJ02-06*01	TCRBJ02	TCRBJ02-06	01				0	8	3	2	25	22	21	38	46	53	78	1	In	VDJ
CCAGCGCACAGAGCAGCGGGACTCGGCCATGTATCGCTGTGCCAGCCCCACCCCAGTACTTTCGACACTGAAGCTTTCTTTGGACAA		1	1.5068524113405713E-5	44	TCRBV07-06*01	TCRBV07	TCRBV07-06	01						unresolved		TCRBD01,TCRBD02	TCRBD01-01,TCRBD02-01		TCRBJ01-01*01	TCRBJ01	TCRBJ01-01	01				8	7	4	5	8	3	37	46	53	56	64	1	Out	VDJ
GAATGTGAACGCCTTGTTGCTGGGGACTCGGCCCTCTATCTCTGTGCCAGCAGTTACAGGGCTGGAAACACCATATATTTTGGAGAG	CASSYRAGNTIYF	1	1.5068524113405713E-5	39	TCRBV05	TCRBV05	unresolved			TCRBV05-06,TCRBV05-07		TCRBD01-01*01	TCRBD01	TCRBD01-01	01				TCRBJ01-03*01	TCRBJ01	TCRBJ01-03	01				5	2	3	3	0	2	42	53	55	-1	61	1	In	VDJ
TGAGATGAATGTGAGCACCTTGGAGCTGGGGACTCGGCCCTTTATCTTTGCGCCAGCGAGGATAACTATGGCTACACCTTCGGTTCG		1	1.5068524113405713E-5	32	TCRBV05-01*01	TCRBV05	TCRBV05-01	01				TCRBD02-01	TCRBD02	TCRBD02-01				01,02	TCRBJ01-02*01	TCRBJ01	TCRBJ01-02	01				34	23	6	6	4	1	49	31	54	58	62	1	Out	VDJ
GCTTGAGGACTCGGCCGTGTACCTCTGTGCCAGCAGCATAAGGCTAACAAGCAACAAAGCCGGGCCAACGTCCTGACTTTCGGGGCC		1	1.5068524113405713E-5	56	TCRBV11-02*02	TCRBV11	TCRBV11-02	02						unresolved		TCRBD01,TCRBD02	TCRBD01-01,TCRBD02-01		TCRBJ02-06*01	TCRBJ02	TCRBJ02-06	01				5	9	3	6	12	5	25	37	46	49	61	1	Out	VDJ
GCAGCGGGACTCAGCCATGTATCGCTGTGCTAGCAGCCCACAGCCCCCAACGGGGGGGAACACACAGATACGCAGTATTTTGGCCCA		1	1.5068524113405713E-5	56	TCRBV07-07*01	TCRBV07	TCRBV07-07	01				TCRBD02-01*01	TCRBD02	TCRBD02-01	01				TCRBJ02-03*01	TCRBJ02	TCRBJ02-03	01				5	13	8	0	4	2	25	37	50	58	62	1	Out	VDJ
ACATGAGCCCTGAAGACAGCAGCATATATCTCTGCAGCGTCCCGCCGGGACTAGCGGGGGGGGAGGAATGAGCAGTTCTTCGGGCCA		1	1.5068524113405713E-5	49	TCRBV29-01*01	TCRBV29	TCRBV29-01	01				TCRBD02-01*01	TCRBD02	TCRBD02-01	01				TCRBJ02-01*01	TCRBJ02	TCRBJ02-01	01				6	6	0	0	4	7	32	40	46	62	66	1	Out	VDJ
TGCTGTCGGCTGCTCCCTCCCAGACATCTGTGTACTTCTGTGCCAGCAGTTGGGGGGGGACAGCCGGGGGAGCAGTACTTCGGGCCG		1	1.5068524113405713E-5	43	TCRBV06-05*01	TCRBV06	TCRBV06-05	01						unresolved		TCRBD01,TCRBD02	TCRBD01-01,TCRBD02-01		TCRBJ02-07*01	TCRBJ02	TCRBJ02-07	01				4	5	0	5	6	7	38	51	56	63	69	1	Out	VDJ
GGAGCTGGGGGACTCGGCCCTTTATCTTTGCGCCAGCAGCTTGGGGACTAGCGGGGGGCCTTCCAAGAGACCCAGTACTTCGGGCCA		1	1.5068524113405713E-5	53	TCRBV05-01*01	TCRBV05	TCRBV05-01	01				TCRBD02-01*01	TCRBD02	TCRBD02-01	01				TCRBJ02-05*01	TCRBJ02	TCRBJ02-05	01				0	0	1	1	4	1	28	-1	44	58	62	1	Out	VDJ
TCGGCCCAAAAGAACCCGACAGCTTTCTATCTCTGTGCCAGTAGCAGGGCCGGGGGACCCTCCACAGATACGCAGTATTTTGGCCCA	CASSRAGGPSTDTQYF	1	1.5068524113405713E-5	48	TCRBV19-01	TCRBV19	TCRBV19-01				01,02	TCRBD02-01*01	TCRBD02	TCRBD02-01	01				TCRBJ02-03*01	TCRBJ02	TCRBJ02-03	01				6	6	8	2	6	2	33	44	50	56	62	1	In	VDJ
CACCTTGGAGCTGGGGACTCGGCCCTTTATCTTTGCGCCAGCAGCTTGCTGCCGGGAACTGGGGCCAACGTCCTGACTTTCGGGGCC	CASSLLPGTGANVLTF	1	1.5068524113405713E-5	48	TCRBV05-01*01	TCRBV05	TCRBV05-01	01				TCRBD02-01*02	TCRBD02	TCRBD02-01	02				TCRBJ02-06*01	TCRBJ02	TCRBJ02-06	01				1	4	8	3	1	2	33	48	52	57	58	1	In	VDJ
GAAGATCCAGCGCACACAGCAGGAGGACTCCGCCGTGTATCTCTGTGCCAGCAGCCTCGGGGGGATAGTGGCTACACCTTCGGTTCG		1	1.5068524113405713E-5	38	TCRBV07-08*01	TCRBV07	TCRBV07-08	01				TCRBD02-01*01	TCRBD02	TCRBD02-01	01				TCRBJ01-02*01	TCRBJ01	TCRBJ01-02	01				5	2	8	1	4	7	43	55	57	64	68	1	Out	VDJ
CAGCGCACAGAGCAGGGGGACTCGGCCATGTATCTCTGTGCCAGCAGCTTAATGGGGGGGGAAATTGAGGCCCAGTACTTCGGGCCA	CASSLMGGEIEAQYF	1	1.5068524113405713E-5	45	TCRBV07-09	TCRBV07	TCRBV07-09				01,03	TCRBD02-01*01	TCRBD02	TCRBD02-01	01				TCRBJ02-05*01	TCRBJ02	TCRBJ02-05	01				2	2	9	0	10	9	36	51	53	60	70	1	In	VDJ
TCCCTCCCAGACATCTGTGTACTTCTGTGCCAGCAGTTGGGCCTTAAGTGGGAACAAAGTCGGGCCAACGTCCTGACTTTCGGGGCC		1	1.5068524113405713E-5	56	TCRBV06	TCRBV06	unresolved			TCRBV06-05,TCRBV06-06				unresolved		TCRBD01,TCRBD02	TCRBD01-01,TCRBD02-01		TCRBJ02-06*01	TCRBJ02	TCRBJ02-06	01				4	11	0	8	8	5	25	38	49	53	61	1	Out	VDJ
AGCACCAACCAGACATCTGTGTACCTCTGTGCCAGCAGTTCCTTCCTCGGACTAGCGGGTAGCACAGATACGCAGTATTTTGGCCCA	CASSSFLGLAGSTDTQYF	1	1.5068524113405713E-5	54	TCRBV28-01*01	TCRBV28	TCRBV28-01	01				TCRBD02-01	TCRBD02	TCRBD02-01				01,02	TCRBJ02-03*01	TCRBJ02	TCRBJ02-03	01				4	8	1	4	1	0	27	40	48	59	60	1	In	VDJ
CTGACAGTGACCAGTGCCCATCCTGAAGACAGCAGCTTCTACATCTGCAGTGCTAGAGCCTACCAAGAGACCCAGTACTTCGGGCCA	CSARAYQETQYF	1	1.5068524113405713E-5	36	TCRBV20	TCRBV20	unresolved			TCRBV20-01,TCRBV20-or09_02		TCRBD02-01	TCRBD02	TCRBD02-01				01,02	TCRBJ02-05*01	TCRBJ02	TCRBJ02-05	01				1	1	4	10	0	0	45	58	59	-1	61	1	In	VDJ
ACAGAGCAGGGGGACTCGGCCATGTATCTCTGTGCCAGCAGCCCCTGGACATTAGGATCAACTAATGAAAAACTGTTTTTTGGCAGT	CASSPWTLGSTNEKLFF	1	2.2602786170108568E-5	51	TCRBV07-09	TCRBV07	TCRBV07-09				01,03	TCRBD01-01*01	TCRBD01	TCRBD01-01	01				TCRBJ01-04*01	TCRBJ01	TCRBJ01-04	01				5	4	1	6	7	0	30	42	46	51	58	1	In	VDJ
CAGCCTGCAGAGCTTGGAGACTCGGCCATGTATCTCTGTGCCAGCAGCTTAGACAGGGTCTATTTCTACGAGCAGTACTTCGGGCCA	CASSLDRVYFYEQYF	1	1.5068524113405713E-5	45	TCRBV11-01*01	TCRBV11	TCRBV11-01	01				TCRBD01-01*01	TCRBD01	TCRBD01-01	01				TCRBJ02-05*01	TCRBJ02	TCRBJ02-05	01				1	0	3	3	14	11	36	-1	52	58	72	1	In	VDJ
CCTGGAGTCTGCCAGGCCCTCACATACCTCTCAGTACCTCTGTGCCAGCGGACTAGCGGGGGGTTCAGATACGCAGTATTTGGCCCA		1	1.5068524113405713E-5	41	TCRBV25-01*01	TCRBV25	TCRBV25-01	01				TCRBD02-01*01	TCRBD02	TCRBD02-01	01				TCRBJ02-03*01	TCRBJ02	TCRBJ02-03	01				8	0	1	1	15	18	40	-1	49	63	78	1	Out	VDJ
AAGATCCAGCCCTCAGAACCCAGGGACTCAGCTGTGTATTTTTGCGCTAGTGGTTTGGAGGGTATCGGGGAGCTGTTTTTTGGAGAA	CASGLEGIGELFF	1	1.5068524113405713E-5	39	TCRBV12-05*01	TCRBV12	TCRBV12-05	01						unresolved		TCRBD01,TCRBD02	TCRBD01-01,TCRBD02-01		TCRBJ02-02*01	TCRBJ02	TCRBJ02-02	01				1	0	5	3	3	7	42	-1	58	62	65	1	In	VDJ
CTGCTGTCGGCTGCTCCCTCCCAGACATCTGTGTACTTCTGTGCCGGTTCTTCTAGCTCCTATAATTCACCCCTCCACTTTGGGAAC	CAGSSSSYNSPLHF	1	1.5068524113405713E-5	42	TCRBV06-05*01	TCRBV06	TCRBV06-05	01				TCRBD02-01	TCRBD02	TCRBD02-01				01,02	TCRBJ01-06*01	TCRBJ01	TCRBJ01-06	01				11	7	4	8	0	0	39	45	52	-1	56	1	In	VDJ
CACGGAGCTAGGGGACTCAGCCCTGTATCTCTGTGCCAGCAACAGGGAAAGGGAGTACGAAAGACCTATGGCTACACCCTCGGTTCG		1	1.5068524113405713E-5	50	TCRBV05-02*01	TCRBV05	TCRBV05-02	01				TCRBD02-01*02	TCRBD02	TCRBD02-01	02				TCRBJ01-02*01	TCRBJ01	TCRBJ01-02	01				4	7	9	2	24	18	31	43	50	55	79	1	Out	VDJ
TGGAGCTTGGTGACTCCGCTGTGTATTTCTGTGCCAGCAGCGGCCCGTCTCCCATTTCCTTCCGACAACGAGCAGTTCTTCGGGCCA		1	1.5068524113405713E-5	52	TCRBV03	TCRBV03	unresolved			TCRBV03-01,TCRBV03-02		TCRBD01-01*01	TCRBD01	TCRBD01-01	01				TCRBJ02-01*01	TCRBJ02	TCRBJ02-01	01				5	22	2	6	2	10	29	41	63	67	69	1	Out	VDJ
GACCAGTGCCCATCCTGAAGACAGCAGCTTCTACATCTGCAGTGCTAGGGGGGGCGGATCATAGATTCACCCCTCCACTTTGGGAAC		1	1.5068524113405713E-5	44	TCRBV20	TCRBV20	unresolved			TCRBV20-01,TCRBV20-or09_02				unresolved		TCRBD01,TCRBD02	TCRBD01-01,TCRBD02-01		TCRBJ01-06*01	TCRBJ01	TCRBJ01-06	01				3	1	6	0	9	8	37	48	49	55	64	1	Out	VDJ
GAGTCGGCTGCTCCCTCCCAGACATCTGTGTACTTCTGTGCCAGCAGACTAGCGGGGGGGTTCACAGATACGCAGTATTTTGGCCCA	CASRLAGGFTDTQYF	1	1.5068524113405713E-5	45	TCRBV06-01*01	TCRBV06	TCRBV06-01	01				TCRBD02-01*01	TCRBD02	TCRBD02-01	01				TCRBJ02-03*01	TCRBJ02	TCRBJ02-03	01				6	0	3	0	2	2	36	-1	47	60	62	1	In	VDJ
TCTGGAGTCCGCTACCAGCTCCCAGACATCTGTGTACTTCTGTGCCATCATGGGACAGGGGCGCGCGATACGCAGTATTTTGGCCCA		1	1.5068524113405713E-5	41	TCRBV10-03*01	TCRBV10	TCRBV10-03	01				TCRBD01-01*01	TCRBD01	TCRBD01-01	01				TCRBJ02-03*01	TCRBJ02	TCRBJ02-03	01				7	1	0	2	5	6	40	50	51	61	66	1	Out	VDJ
CCCTGCAGCCAGAAGACTCAGCCCTGTATCTCTGCGCCAGCAGCCAAGGAGGGGGGGGTTAGCTCCTACGAGCAGTACTTCGGGCCG		1	1.5068524113405713E-5	49	TCRBV04-01*01	TCRBV04	TCRBV04-01	01				TCRBD02-01*01	TCRBD02	TCRBD02-01	01				TCRBJ02-07*01	TCRBJ02	TCRBJ02-07	01				1	2	9	0	5	0	32	48	50	57	62	1	Out	VDJ
CTCCCTGATTCTGGAGTCCGCCAGCACCAACCAGACATCTATGTACCTCTGTGCCTGGGGGGCCCCTACGAGCAGTACTTCGGGCCG		1	1.5068524113405713E-5	32	TCRBV28-01*01	TCRBV28	TCRBV28-01	01						unresolved		TCRBD01,TCRBD02	TCRBD01-01,TCRBD02-01		TCRBJ02-07*01	TCRBJ02	TCRBJ02-07	01				11	2	6	0	1	2	49	55	57	63	64	1	Out	VDJ
CCAGCCCTCAGAACCCAGGGACTCAGCTGTGTACTTCTGTGCCAGCATCCCGGGGGGGACGCCTACAATGAGCAGTTCTTCGGGCCA		1	1.5068524113405713E-5	44	TCRBV12	TCRBV12	unresolved			TCRBV12-03,TCRBV12-04		TCRBD02-01*01	TCRBD02	TCRBD02-01	01				TCRBJ02-01*01	TCRBJ02	TCRBJ02-01	01				7	3	8	0	3	2	37	47	50	58	61	1	Out	VDJ
TCCGCCAGCACCAACCGGACATCTATGTACCTCTGTGCCAGCAGTTTATTAAGGGGCAGTAGCACAGATACGCAGTATTTTGGCCCA	CASSLLRGSSTDTQYF	1	1.5068524113405713E-5	48	TCRBV28-01*01	TCRBV28	TCRBV28-01	01				TCRBD01-01*01	TCRBD01	TCRBD01-01	01				TCRBJ02-03*01	TCRBJ02	TCRBJ02-03	01				1	2	5	2	4	0	33	49	51	56	60	1	In	VDJ
CTGTCGGCTGCTCCCTCCCAGACATCTGTGTACTTCTGTGCCGGCAGTTACTCGGGGGAGGATGCCTACGAGCAGTACTTCGGGCCA	CAGSYSGEDAYEQYF	1	1.5068524113405713E-5	45	TCRBV06-05*01	TCRBV06	TCRBV06-05	01				TCRBD02-01*02	TCRBD02	TCRBD02-01	02				TCRBJ02-05*01	TCRBJ02	TCRBJ02-05	01				0	2	9	1	11	11	36	53	55	61	72	1	In	VDJ
TCCAGCCCTCAGAACCCAGGGACTCAGCTGTGTACTTCTGTGCCAGCATCCCGGGGGGACGCCTACAATGAGCAGTTCTTCGGGCCA		1	1.5068524113405713E-5	43	TCRBV12	TCRBV12	unresolved			TCRBV12-03,TCRBV12-04		TCRBD02-01*01	TCRBD02	TCRBD02-01	01				TCRBJ02-01*01	TCRBJ02	TCRBJ02-01	01				7	3	8	1	3	2	38	48	51	58	61	1	Out	VDJ
GGGGTTGGAGTCGGCTGCTCCCTCCCAAACATCTGTGTACTTCTGTGCCAGCAGTTTCGCCGGGACTATGGCTACACCTTCGGTTCG		1	1.5068524113405713E-5	38	TCRBV06	TCRBV06	unresolved			TCRBV06-02,TCRBV06-03		TCRBD02-01	TCRBD02	TCRBD02-01				01,02	TCRBJ01-02*01	TCRBJ01	TCRBJ01-02	01				4	4	8	4	0	3	43	56	60	-1	64	1	Out	VDJ
TTCCCTGGAGCTTGGTGACTCTGCTGTGTATTTCTGTGCCAGCAGCCCCAAGATGGGGCACGAAAGACTGAAGCTTTCTTTGGACAA		1	1.5068524113405713E-5	47	TCRBV03	TCRBV03	unresolved			TCRBV03-01,TCRBV03-02		TCRBD01-01*01	TCRBD01	TCRBD01-01	01				TCRBJ01-01*01	TCRBJ01	TCRBJ01-01	01				4	7	7	0	7	5	34	47	54	59	66	1	Out	VDJ
CTCCTCCCAGACATCTGTATATTTCTGCGCCAGCAGTGTAAAAGTAGGATCGCACAAAGTCGGGCCAACGTCCTGACTTTCGGGGCC		1	1.5068524113405713E-5	56	TCRBV10-01	TCRBV10	TCRBV10-01				01,02			unresolved		TCRBD01,TCRBD02	TCRBD01-01,TCRBD02-01		TCRBJ02-06*01	TCRBJ02	TCRBJ02-06	01				4	8	1	8	12	5	25	38	46	49	61	1	Out	VDJ
ATCCAGCCTGCAAAGCTTGAGGACTCGGCCGTGTATCTCTGTGCCAGCAGCTTAGATCACACTTCCTACGAGCAGTACTTCGGGCCA	CASSLDHTSYEQYF	1	1.5068524113405713E-5	42	TCRBV11-02*02	TCRBV11	TCRBV11-02	02						unresolved		TCRBD01,TCRBD02	TCRBD01-01,TCRBD02-01		TCRBJ02-05*01	TCRBJ02	TCRBJ02-05	01				0	2	3	6	11	11	39	56	58	61	72	1	In	VDJ
GAGCACCTTGGAGCTGGGGGACTCGGCCCTTTATCTTTGCGCCAGCAGCTTGGCGGTCGGGGCACAGATACGCAGTATTTTGGCCCA		1	1.5068524113405713E-5	44	TCRBV05-01*01	TCRBV05	TCRBV05-01	01				TCRBD02-01	TCRBD02	TCRBD02-01				01,02	TCRBJ02-03*01	TCRBJ02	TCRBJ02-03	01				0	4	8	4	0	1	37	53	57	-1	61	1	Out	VDJ
GTCCGCCAGCACCAACCAGACATCTATGTACCTCTGTGCCAGCAGTTCGGGGGGACAGGGGGCGTCTATGGCTACACCTTCGGTTCG		1	1.5068524113405713E-5	47	TCRBV28-01*01	TCRBV28	TCRBV28-01	01				TCRBD01-01*01	TCRBD01	TCRBD01-01	01				TCRBJ01-02*01	TCRBJ01	TCRBJ01-02	01				4	4	0	0	2	4	34	47	51	63	65	1	Out	VDJ
CATCCGCTCACCAGGCCTGGGGACGCAGCCATGTACCTGTGTGCCACCAGCTTCCGGAGGGGTAACTATGGCTACACCTTCGGTTCG	CATSFRRGNYGYTF	1	1.5068524113405713E-5	42	TCRBV15-01*01	TCRBV15	TCRBV15-01	01				TCRBD02-01*02	TCRBD02	TCRBD02-01	02				TCRBJ01-02*01	TCRBJ01	TCRBJ01-02	01				5	4	10	0	1	1	39	51	55	61	62	1	In	VDJ
CTGTCGGCTGCTCCCTCCCAGACATCTGTGTACTTCTGTGCCAGCAGTGAGGGGTACGACAGTATTTATGGCTACACCTTCGGTTCG	CASSEGYDSIYGYTF	1	1.5068524113405713E-5	45	TCRBV06	TCRBV06	unresolved			TCRBV06-01,TCRBV06-05		TCRBD01-01*01	TCRBD01	TCRBD01-01	01				TCRBJ01-02*01	TCRBJ01	TCRBJ01-02	01				3	7	2	5	4	5	36	50	57	62	66	1	In	VDJ
GCTGCTGTCGGCTGCTCCCTCCCAGACATCTGTGTACTTCTGTGCCAGCAGTTGGGGGGACAGCCGGGGGAGCAGTACTTCGGGCCG		1	1.5068524113405713E-5	41	TCRBV06-05*01	TCRBV06	TCRBV06-05	01				TCRBD01-01*01	TCRBD01	TCRBD01-01	01				TCRBJ02-07*01	TCRBJ02	TCRBJ02-07	01				4	3	0	5	6	7	40	53	56	63	69	1	Out	VDJ
AGGCTGGAGTCGGCTGCTCCCTCCCAAACATCTGTGTACTTCTGTGCCAGCAGTTTTAGAGGGAACACTGAAGCTTTCTTTGGACAA	CASSFRGNTEAFF	1	1.5068524113405713E-5	39	TCRBV06	TCRBV06	unresolved			TCRBV06-01,TCRBV06-02,TCRBV06-03		TCRBD02-01*02	TCRBD02	TCRBD02-01	02				TCRBJ01-01*01	TCRBJ01	TCRBJ01-01	01				5	4	11	1	0	1	42	54	58	-1	62	1	In	VDJ
CACCTTGGAGCTGGGGGACTCGGCCCTTTATCTTTGCGCCAGCAGTTTGGGGGGGGCGCCTCCTACAATGAGCAGTTCTTCGGGCCA		1	1.5068524113405713E-5	47	TCRBV05-01*01	TCRBV05	TCRBV05-01	01						unresolved		TCRBD01,TCRBD02	TCRBD01-01,TCRBD02-01		TCRBJ02-01*01	TCRBJ02	TCRBJ02-01	01				0	1	6	0	2	0	34	50	51	57	59	1	Out	VDJ
TCTCAAGATCCAGCCTGCAAAGCTTGAGGACTCGGCCGTGTATCTCTGTGCCAGCAGCTGGGGGGGGAGACCCAGTACTTCGGGCCA		1	1.5068524113405713E-5	35	TCRBV11-02*02	TCRBV11	TCRBV11-02	02				TCRBD02-01*01	TCRBD02	TCRBD02-01	01				TCRBJ02-05*01	TCRBJ02	TCRBJ02-05	01				4	0	9	0	0	5	46	-1	59	-1	66	1	Out	VDJ
AGCCAGAAGACTCGGCCCTGTATCTCTGTGCCAGCAGCGACAAGAACAAAGGTACAAAGTCGGGCCAACGTCCTGACTTTCGGGGCC		1	1.5068524113405713E-5	55	TCRBV04-02*01	TCRBV04	TCRBV04-02	01				TCRBD01-01*01	TCRBD01	TCRBD01-01	01				TCRBJ02-06*01	TCRBJ02	TCRBJ02-06	01				5	0	2	6	19	5	26	-1	38	42	61	1	Out	VDJ
CCAGTGCCCATCCTGAAGACAGCAGCTTCTACATCTGCAGTGCTAGGGGGGGGGCGGATCATAGATTCACCCCTCCACTTTGGGAAC		1	1.5068524113405713E-5	46	TCRBV20	TCRBV20	unresolved			TCRBV20-01,TCRBV20-or09_02		TCRBD02-01*01	TCRBD02	TCRBD02-01	01				TCRBJ01-06*01	TCRBJ01	TCRBJ01-06	01				3	0	9	0	11	8	35	-1	46	53	64	1	Out	VDJ
