## Supplementary material for "T cell receptor sequencing specifies psoriasis as a systemic and atopic dermatitis as a skin-focused, allergen-driven disease": TCRSeq_1_PSO2CLA-.tsv (part 3 of 3)

nucleotide	aminoAcid	count (templates/reads)	frequencyCount (%)	cdr3Length	vMaxResolved	vFamilyName	vGeneName	vGeneAllele	vFamilyTies	vGeneNameTies	vGeneAlleleTies	dMaxResolved	dFamilyName	dGeneName	dGeneAllele	dFamilyTies	dGeneNameTies	dGeneAlleleTies	jMaxResolved	jFamilyName	jGeneName	jGeneAllele	jFamilyTies	jGeneNameTies	jGeneAlleleTies	vDeletion	n1Insertion	d5Deletion	d3Deletion	n2Insertion	jDeletion	vIndex	n1Index	dIndex	n2Index	jIndex	estimatedNumberGenomes	sequenceStatus	cloneResolved	vOrphon	dOrphon	jOrphon	vFunction	dFunction	jFunction	fractionNucleated	vAlignLength	vAlignSubstitutionCount	vAlignSubstitutionIndexes	vAlignSubstitutionGeneThreePrimeIndexes	vSeqWithMutations
GCTGCTCCCTCCCAGACATCTGTGTACTTCTGTGCCAGCAGTACTTCGACAGGGGGTCGAATGAACACTGAAGCTTTCTTTGGACAA	CASSTSTGGRMNTEAFF	1	2.030961409343856E-5	51	TCRBV06	TCRBV06	unresolved			TCRBV06-01,TCRBV06-05,TCRBV06-06		TCRBD01-01*01	TCRBD01	TCRBD01-01	01				TCRBJ01-01*01	TCRBJ01	TCRBJ01-01	01				5	5	2	1	5	0	30	42	47	56	61	1	In	VDJ
ATTCTGGAGTCCGCCAGCACCAACCAGACATCTATGTACCTCTGTGCCAGCAGTTTGGCCGGGATCGAGACCCAGTACTTCGGGCCA	CASSLAGIETQYF	1	2.1504297275405534E-5	39	TCRBV28-01*01	TCRBV28	TCRBV28-01	01				TCRBD02-01*02	TCRBD02	TCRBD02-01	02				TCRBJ02-05*01	TCRBJ02	TCRBJ02-05	01				3	3	8	3	2	5	42	56	59	64	66	1	In	VDJ
CGCACACAGCAGGAGGACTCGGCCGTGTATCTCTGTGCCAGCAGCTTAGGACAGGGGCTTAGCACAGATACGCAGTATTTTGGCCCA	CASSLGQGLSTDTQYF	1	2.628303000327343E-5	48	TCRBV07-02*01	TCRBV07	TCRBV07-02	01				TCRBD01-01*01	TCRBD01	TCRBD01-01	01				TCRBJ02-03*01	TCRBJ02	TCRBJ02-03	01				1	0	2	2	3	0	33	-1	49	57	60	1	In	VDJ
AGTGCCCATCCTGAAGACAGCAGCTTCTACATCTGCAGTGCTAGAGCCCCGGGACAGGGGGTAGCAGATACGCAGTATTTTGGCCCA	CSARAPGQGVADTQYF	1	1.7920247729504612E-5	48	TCRBV20	TCRBV20	unresolved			TCRBV20-01,TCRBV20-or09_02		TCRBD01-01*01	TCRBD01	TCRBD01-01	01				TCRBJ02-03*01	TCRBJ02	TCRBJ02-03	01				1	4	0	1	3	4	33	46	50	61	64	1	In	VDJ
GGTAGTGCGAGGAGATTCGGCAGCTTATTTCTGTGCCAGCTCACAGCTAAAGACAGGGGGTACTACAATGAGCAGTTCTTCGGGCCA		1	2.5088346821306457E-5	50	TCRBV18-01*01	TCRBV18	TCRBV18-01	01				TCRBD01-01*01	TCRBD01	TCRBD01-01	01				TCRBJ02-01*01	TCRBJ02	TCRBJ02-01	01				4	7	2	1	2	3	31	44	51	60	62	1	Out	VDJ
CGGTCCACAAAGCTGGAGGACTCAGCCATGTACTTCTGTGCCAGCAGTCGACTAGCGGGCAACACCGGGGAGCTGTTTTTTGGAGAA	CASSRLAGNTGELFF	1	2.5088346821306457E-5	45	TCRBV02-01*01	TCRBV02	TCRBV02-01	01				TCRBD02-01	TCRBD02	TCRBD02-01				01,02	TCRBJ02-02*01	TCRBJ02	TCRBJ02-02	01				5	1	2	4	1	2	36	48	49	59	60	1	In	VDJ
AACCTGAGCTCTCTGGAGCTGGGGGACTCAGCTTTGTATTTCTGTGCCAGCAGCCGGACAGGTGGGGACACCATATATTTTGGAGAG	CASSRTGGDTIYF	1	2.1504297275405534E-5	39	TCRBV09-01	TCRBV09	TCRBV09-01				01,02	TCRBD01-01*01	TCRBD01	TCRBD01-01	01				TCRBJ01-03*01	TCRBJ01	TCRBJ01-03	01				4	1	1	4	5	8	42	54	55	62	67	1	In	VDJ
CCTTGGAGATCCAGTCCACGGAGTCAGGGGACACAGCACTGTATTTCTGTGCCAGCAGAAACGGACTAGCGGGCCTTTGTCGGGCCA		1	3.464581227704225E-5	34	TCRBV21-01*01	TCRBV21	TCRBV21-01	01				TCRBD02-01	TCRBD02	TCRBD02-01				01,02	TCRBJ02	TCRBJ02	unresolved			TCRBJ02-01,TCRBJ02-05		6	4	1	4	6	20	47	58	62	73	79	1	Out	VDJ
CCTGCAAAGCTTGAGGACTCGGCCGTGTATCTCTGTGCCAGCAGCTTAGGAGTAATTAGCTCTGGAAACACCATATATTTTGGAGAG	CASSLGVISSGNTIYF	1	2.867239636720738E-5	48	TCRBV11-02*02	TCRBV11	TCRBV11-02	02				TCRBD02-01	TCRBD02	TCRBD02-01				01,02	TCRBJ01-03*01	TCRBJ01	TCRBJ01-03	01				1	7	5	8	0	0	33	49	56	-1	59	1	In	VDJ
AAGATCCAGCCTGCAGAGCTTGGGGACTCGGCCATGTATCTCTGTGCCAGCAGCTTAGAGAAGGGCCAGCCCCAGCATTTTGGTGAT	CASSLEKGQPQHF	2	5.495542637048081E-5	39	TCRBV11-01*01	TCRBV11	TCRBV11-01	01						unresolved		TCRBD01,TCRBD02	TCRBD01-01,TCRBD02-01		TCRBJ01-05*01	TCRBJ01	TCRBJ01-05	01				1	3	5	3	1	7	42	58	61	65	66	2	In	VDJ
AATTCCCTGGAGCTTGGTGACTCTGCTGTGTATTTCTGTGCCAGCAGCCAAGTCGGGGGGTACACAGATACGCAGTATTTTGGCCCA	CASSQVGGYTDTQYF	1	2.5088346821306457E-5	45	TCRBV03	TCRBV03	unresolved			TCRBV03-01,TCRBV03-02		TCRBD02-01*01	TCRBD02	TCRBD02-01	01				TCRBJ02-03*01	TCRBJ02	TCRBJ02-03	01				1	1	8	1	2	2	36	52	53	60	62	1	In	VDJ
CAGCGCACAGAGCAGGGGGACTCGGCCATGTATCTCTGTGCCAGCAGCTTAGAGGGGAAGTCGAACACTGAAGCTTTCTTTGGACAA	CASSLEGKSNTEAFF	1	2.867239636720738E-5	45	TCRBV07-09	TCRBV07	TCRBV07-09				01,03	TCRBD01-01*01	TCRBD01	TCRBD01-01	01				TCRBJ01-01*01	TCRBJ01	TCRBJ01-01	01				1	0	5	2	5	1	36	-1	52	57	62	1	In	VDJ
TCCACAAAGCTGGAGGACTCAGCCATGTACTTCTGTGCCAGCAGTGAAATCAGGGGTGGCTCCTACAATGAGCAGTTCTTCGGGCCA	CASSEIRGGSYNEQFF	1	2.3893663639339483E-5	48	TCRBV02-01*01	TCRBV02	TCRBV02-01	01				TCRBD01-01*01	TCRBD01	TCRBD01-01	01				TCRBJ02-01*01	TCRBJ02	TCRBJ02-01	01				2	2	4	2	3	0	33	48	50	56	59	1	In	VDJ
ACAGTGACCAGTGCCCATCCTGAAGACAGCAGCTTCTACATCTGCAGTGCTAGCCGGACTACTACAGATACGCAGTATTTTGGCCCA	CSASRTTTDTQYF	1	1.7920247729504612E-5	39	TCRBV20	TCRBV20	unresolved			TCRBV20-01,TCRBV20-or09_02		TCRBD02-01	TCRBD02	TCRBD02-01				01,02	TCRBJ02-03*01	TCRBJ02	TCRBJ02-03	01				3	2	1	9	2	3	42	53	55	61	63	1	In	VDJ
GAGCTCTCTGGAGCTGGGGGACTCAGCTTTGTATTTCTGTGCCAGCGGACAGGGGGAGGCTCCTACAATGAGCAGTTCTTCGGGCCA		1	1.6725564547537638E-5	44	TCRBV09-01	TCRBV09	TCRBV09-01				01,02	TCRBD01-01*01	TCRBD01	TCRBD01-01	01				TCRBJ02-01*01	TCRBJ02	TCRBJ02-01	01				7	0	1	1	3	0	37	-1	46	56	59	1	Out	VDJ
ACTCTGAAGATCCAGCCCTCAGAACCCAGGGACTCAGCTGTGTACTTCTGTGCCAGCACCCCCTTTAGCGGCTACACCTTCGGTTCG	CASTPFSGYTF	1	1.9114930911471586E-5	33	TCRBV12	TCRBV12	unresolved			TCRBV12-03,TCRBV12-04		TCRBD02-01	TCRBD02	TCRBD02-01				01,02	TCRBJ01-02*01	TCRBJ01	TCRBJ01-02	01				7	7	5	7	0	8	48	58	65	-1	69	1	In	VDJ
CTGTCGGCTGCTCCCTCCCAGACATCTGTGTACTTCTGTGCCAGCAGTACCCCGGGGGGGAGTGGGGGGACCCAGTACTTCGGGCCA	CASSTPGGSGGTQYF	1	1.3141515001636715E-5	45	TCRBV06-05*01	TCRBV06	TCRBV06-05	01				TCRBD02-01*01	TCRBD02	TCRBD02-01	01				TCRBJ02-05*01	TCRBJ02	TCRBJ02-05	01				5	4	8	0	8	7	36	48	52	60	68	1	In	VDJ
AATTCCCTGGAGCTTGGTGACTCTGCTGTGTATTTCTGTGCCAGCAGCCTCCCCCGGACAGGGCCTTATGAGCAGTTCTTCGGGCCA	CASSLPRTGPYEQFF	1	2.628303000327343E-5	45	TCRBV03	TCRBV03	unresolved			TCRBV03-01,TCRBV03-02		TCRBD01-01*01	TCRBD01	TCRBD01-01	01				TCRBJ02-01*01	TCRBJ02	TCRBJ02-01	01				4	6	1	3	4	8	36	49	55	63	67	1	In	VDJ
ATCCTGGAGTCGCCCAGCCCCAACCAGACCTCTCTGTACTTCTGTGCCAGCAGTAGGGACAGCAACTATGGCTACACCTTCGGTTCG	CASSRDSNYGYTF	1	2.1504297275405534E-5	39	TCRBV27-01*01	TCRBV27	TCRBV27-01	01				TCRBD01-01*01	TCRBD01	TCRBD01-01	01				TCRBJ01-02*01	TCRBJ01	TCRBJ01-02	01				5	1	0	5	1	2	42	54	55	62	63	1	In	VDJ
AGCACCTTGGAGCTGGGGGACTCGGCCCTTTATCTTTGCGCCAGCAGCTCCTCTAGCGGGAGCACAGATACGCAGTATTTTGGCCCA	CASSSSSGSTDTQYF	1	1.6725564547537638E-5	45	TCRBV05-01*01	TCRBV05	TCRBV05-01	01				TCRBD02-01	TCRBD02	TCRBD02-01				01,02	TCRBJ02-03*01	TCRBJ02	TCRBJ02-03	01				3	3	4	4	0	0	36	49	52	-1	60	1	In	VDJ
GCTCCCTCCCAGACATCTGTGTACTTCTGTGCCAGCAGTTACGCCCTGGCGGGAGCGGGGGGGGAAAATGAGCAGTTCTTCGGGCCA	CASSYALAGAGGENEQFF	1	2.1504297275405534E-5	54	TCRBV06	TCRBV06	unresolved			TCRBV06-05,TCRBV06-06		TCRBD02-01*01	TCRBD02	TCRBD02-01	01				TCRBJ02-01*01	TCRBJ02	TCRBJ02-01	01				2	11	6	0	3	7	27	42	53	63	66	1	In	VDJ
AGCACCTTGGAGCTGGGGGACTCGGCCCTTTATCTTTGCGCCAGCAGCTTTCGCGGGGGGGCCTTAGATACGCAGTATTTTGGCCCA	CASSFRGGALDTQYF	1	1.6725564547537638E-5	45	TCRBV05-01*01	TCRBV05	TCRBV05-01	01				TCRBD02-01*01	TCRBD02	TCRBD02-01	01				TCRBJ02-03*01	TCRBJ02	TCRBJ02-03	01				2	2	7	0	4	5	36	50	52	61	65	1	In	VDJ
GTGAACGCCTTGGAGCTGGACGACTCGGCCCTGTATCTCTGTGCCAGCAGCTCGGGACAGGGACAAGAGACCCAGTACTTCGGGCCA	CASSSGQGQETQYF	1	1.6725564547537638E-5	42	TCRBV05-04*01	TCRBV05	TCRBV05-04	01				TCRBD01-01*01	TCRBD01	TCRBD01-01	01				TCRBJ02-05*01	TCRBJ02	TCRBJ02-05	01				3	1	0	3	1	2	39	52	53	62	63	1	In	VDJ
CCCTCAGAACCCAGGGACTCAGCTGTGTACTTCTGTGCCAGCAGTTTAAGGGACAGGGGGCCTAATGAAAAACTGTTTTTTGGCAGT	CASSLRDRGPNEKLFF	1	2.628303000327343E-5	48	TCRBV12	TCRBV12	unresolved			TCRBV12-03,TCRBV12-04		TCRBD01-01*01	TCRBD01	TCRBD01-01	01				TCRBJ01-04*01	TCRBJ01	TCRBJ01-04	01				2	1	0	0	0	3	33	48	49	-1	61	1	In	VDJ
AACGCCTTGTTGCTGGGGGACTCGGCCCTGTATCTCTGTGCCAGCAGCTTGGGACAGCTAGCCAAAAACATTCAGTACTTCGGCGCC	CASSLGQLAKNIQYF	1	3.22564459131083E-5	45	TCRBV05-05*01	TCRBV05	TCRBV05-05	01				TCRBD01-01*01	TCRBD01	TCRBD01-01	01				TCRBJ02-04*01	TCRBJ02	TCRBJ02-04	01				0	0	2	5	2	0	36	-1	52	57	59	1	In	VDJ
CAGTCCACGGAGTCAGGGGACACAGCACTGTATTTCTGTGCCAGCAGCACCCTTGGGACAGCGAACACTGAAGCTTTCTTTGGACAA	CASSTLGTANTEAFF	1	3.5840495459009224E-5	45	TCRBV21-01*01	TCRBV21	TCRBV21-01	01				TCRBD01-01*01	TCRBD01	TCRBD01-01	01				TCRBJ01-01*01	TCRBJ01	TCRBJ01-01	01				4	5	0	5	1	1	36	49	54	61	62	1	In	VDJ
ACTGTGACATCGGCCCAAAAGAACCCGACAGCTTTCTATCTCTGTGCCAGTAGTCCCGGGAGCCAAGAGACCCAGTACTTCGGGCCA	CASSPGSQETQYF	1	2.5088346821306457E-5	39	TCRBV19-01	TCRBV19	TCRBV19-01				01,02	TCRBD02-01*02	TCRBD02	TCRBD02-01	02				TCRBJ02-05*01	TCRBJ02	TCRBJ02-05	01				5	2	8	2	0	1	42	54	56	-1	62	1	In	VDJ
CGCACACAGCAGGAGGACTCGGCCGTGTATCTCTGTGCCAGCAGCTTAGGTAGCGGGGGTTTTAGGGATACGCAGTATTTTGGCCCA	CASSLGSGGFRDTQYF	1	2.628303000327343E-5	48	TCRBV07-02*01	TCRBV07	TCRBV07-02	01				TCRBD02-01*01	TCRBD02	TCRBD02-01	01				TCRBJ02-03*01	TCRBJ02	TCRBJ02-03	01				1	1	5	2	7	6	33	49	50	59	66	1	In	VDJ
CAGCCTGCAGAGCTTGGGGACTCGGCCATGTATCTCTGTGCCAGCAGCTTAGCTCGGGGGGGCCTTGATACGCAGTATTTTGGCCCA	CASSLARGGLDTQYF	1	2.1504297275405534E-5	45	TCRBV11-01*01	TCRBV11	TCRBV11-01	01				TCRBD02-01*01	TCRBD02	TCRBD02-01	01				TCRBJ02-03*01	TCRBJ02	TCRBJ02-03	01				0	1	8	0	4	6	36	53	54	62	66	1	In	VDJ
CCAGAAGACTCAGCCCTGTATCTCTGCGCCAGCAGCCAAGATCTTCGGGCAGGGCTCCCCTCCTATTATGGCTACACCTTCGGTTCG	CASSQDLRAGLPSYYGYTF	1	1.5530881365570664E-5	57	TCRBV04-01*01	TCRBV04	TCRBV04-01	01				TCRBD01-01*01	TCRBD01	TCRBD01-01	01				TCRBJ01-02*01	TCRBJ01	TCRBJ01-02	01				0	8	4	3	12	5	24	41	49	54	66	1	In	VDJ
CTCAAGATCCAGCCTGCAAAGCTTGAGGACTCGGCCGTGTATCTCTGTGCCAGCAGCCTCGGGGTCAACCGCAAGTACTTCGGGCCG	CASSLGVNRKYF	1	1.9114930911471586E-5	36	TCRBV11-02*02	TCRBV11	TCRBV11-02	02				TCRBD02-01*01	TCRBD02	TCRBD02-01	01				TCRBJ02-07*01	TCRBJ02	TCRBJ02-07	01				5	2	8	3	9	11	45	57	59	64	73	1	In	VDJ
GCCCTGCAGCCAGAAGACTCAGCCCTGTATCTCTGCGCCAGCAGCCAGGGGGCCCCCGGGACGAATTCACCCCTCCACTTTGGGAAC	CASSQGAPGTNSPLHF	1	1.6725564547537638E-5	48	TCRBV04-01*01	TCRBV04	TCRBV04-01	01				TCRBD01-01*01	TCRBD01	TCRBD01-01	01				TCRBJ01-06*01	TCRBJ01	TCRBJ01-06	01				3	0	6	0	10	7	33	-1	47	53	63	1	In	VDJ
CTTCACATCAATTCCCTGGAGCTTGGTGACTCTGCTGTGTATTTCTGTGCCAGCAGCCGTGTTAATGAAAAACTGTTTTTTGGCAGT	CASSRVNEKLFF	1	3.106176273114133E-5	36	TCRBV03	TCRBV03	unresolved			TCRBV03-01,TCRBV03-02				unresolved					TCRBJ01-04*01	TCRBJ01	TCRBJ01-04	01				4	0	0	0	4	4	45	-1	-1	58	62	1	In	VJ
CCCCAACCAGACCTCTCTGTACTTCTGTGCCAGCAGAACCTCTGGGACCTCCGGACTGCGGCCAAAAACATTCAGTACTTCGGCGCC		1	2.5088346821306457E-5	56	TCRBV27-01*01	TCRBV27	TCRBV27-01	01						unresolved		TCRBD01,TCRBD02	TCRBD01-01,TCRBD02-01		TCRBJ02-04*01	TCRBJ02	TCRBJ02-04	01				6	7	0	7	12	1	25	36	43	48	60	1	Out	VDJ
CCTTGGAGCTGGGGGACTCGGCCCTGTATCTCTGTGCCAGAAGCTCCTCCCATCGGTCGGCTTAACTATGGCTACACCTTCGGTTCG		1	2.1504297275405534E-5	49	TCRBV05-03	TCRBV05	TCRBV05-03				01,02			unresolved		TCRBD01,TCRBD02	TCRBD01-01,TCRBD02-01		TCRBJ01-02*01	TCRBJ01	TCRBJ01-02	01				3	13	9	0	1	1	32	45	58	61	62	1	Out	VDJ
CACCTTGGAGCTGGGGGACTCGGCCCTTTATCTTTGCGCCAGCAGCTTAGGGGGCTCGGCCAGCACGGGGAGCTGTTTTTTGGAGAA		1	1.7920247729504612E-5	47	TCRBV05-01*01	TCRBV05	TCRBV05-01	01				TCRBD01-01*01	TCRBD01	TCRBD01-01	01				TCRBJ02-02*01	TCRBJ02	TCRBJ02-02	01				2	0	5	0	10	7	34	-1	48	55	65	1	Out	VDJ
TTGTTGCTGGGGGACTCGGCCCTGTATCTCTGTGCCAGCAGCTCGACCGGGACAGACTTTATGAACACTGAAGCTTTCTTTGGACAA	CASSSTGTDFMNTEAFF	1	3.106176273114133E-5	51	TCRBV05-05*01	TCRBV05	TCRBV05-05	01				TCRBD01-01*01	TCRBD01	TCRBD01-01	01				TCRBJ01-01*01	TCRBJ01	TCRBJ01-01	01				3	5	0	5	6	0	30	43	48	55	61	1	In	VDJ
CAGCCAGAAGACTCGGCCCTGTATCTCTGTGCCAGCAGCCCCCAATCGGGTCCAGACACGAACACCGGGGAGCTGTTTTTTGGAGAA	CASSPQSGPDTNTGELFF	1	1.7920247729504612E-5	54	TCRBV04-02*01	TCRBV04	TCRBV04-02	01						unresolved		TCRBD01,TCRBD02	TCRBD01-01,TCRBD02-01		TCRBJ02-02*01	TCRBJ02	TCRBJ02-02	01				4	14	2	6	0	0	27	40	54	-1	58	1	In	VDJ
AGCTGGACGACTCGGCCCTGTATCTCTGTGCCAGCAGCTTAGAGGCAGGCCTAAAGCTCCTATAATTCACCCCTCCACTTTGGGAAC		1	1.9114930911471586E-5	55	TCRBV05-04*01	TCRBV05	TCRBV05-04	01						unresolved		TCRBD01,TCRBD02	TCRBD01-01,TCRBD02-01		TCRBJ01-06*01	TCRBJ01	TCRBJ01-06	01				2	5	4	4	7	0	26	40	45	49	56	1	Out	VDJ
GAGTCGGCTGCTCCCTCCCAGACATCTGTGTACTTCTGTGCCAGCAGTGACGCGGGGTGGCAAGGGGGTACGCAGTATTTTGGCCCA	CASSDAGWQGGTQYF	1	2.1504297275405534E-5	45	TCRBV06-01*01	TCRBV06	TCRBV06-01	01						unresolved		TCRBD01,TCRBD02	TCRBD01-01,TCRBD02-01		TCRBJ02-03*01	TCRBJ02	TCRBJ02-03	01				3	12	5	1	0	8	36	50	62	-1	68	1	In	VDJ
TGGAGTCTGCTGCCTCCTCCCAGACATCTGTATATTTCTGCGCCAGCAGGGGATGACAGGGTCAACACTGAAGCTTTCTTTGGACAA		1	2.867239636720738E-5	43	TCRBV10-01	TCRBV10	TCRBV10-01				01,02	TCRBD01-01*01	TCRBD01	TCRBD01-01	01				TCRBJ01-01*01	TCRBJ01	TCRBJ01-01	01				6	5	2	3	2	2	38	49	54	61	63	1	Out	VDJ
CTCAAGATCCAGCCTGCAAAGCTTGAGGACTCGGCCGTGTATCTCTGTGCCAGCAGCGCCTCCGTAGATACGCAGTATTTTGGCCCA	CASSASVDTQYF	1	2.1504297275405534E-5	36	TCRBV11-02*02	TCRBV11	TCRBV11-02	02						unresolved		TCRBD01,TCRBD02	TCRBD01-01,TCRBD02-01		TCRBJ02-03*01	TCRBJ02	TCRBJ02-03	01				5	0	10	0	6	5	45	-1	57	59	65	1	In	VDJ
ATCCAGCGCACAGAGCAGGGGGACTCGGCCATGTATCTCTGTGCCAGCAGCTTAAGGAGCTCCTACAATGAGCAGTTCTTCGGGCCA	CASSLRSSYNEQFF	1	2.9867079549174353E-5	42	TCRBV07-09	TCRBV07	TCRBV07-09				01,03	TCRBD02-01*02	TCRBD02	TCRBD02-01	02				TCRBJ02-01*01	TCRBJ02	TCRBJ02-01	01				2	1	10	2	0	0	39	54	55	-1	59	1	In	VDJ
GCCCTGCAGCCAGAAGACTCAGCCCTGTATCTCTGCGCCAGCAGCCAAGCGGGAACTAGCGGGGGGGCCGGACTGTATTTTGGCCCA	CASSQAGTSGGAGLYF	1	1.7920247729504612E-5	48	TCRBV04-01*01	TCRBV04	TCRBV04-01	01				TCRBD02-01*01	TCRBD02	TCRBD02-01	01				TCRBJ02-03*01	TCRBJ02	TCRBJ02-03	01				1	5	3	0	7	14	33	49	54	67	74	1	In	VDJ
GCCCTGCAGCCAGAAGACTCAGCCCTGTATCTCTGCGCCAGCAGCCAAGATTACAGGGTAGGGGGACATGGCTACACCTTCGGTTCG	CASSQDYRVGGHGYTF	1	1.5530881365570664E-5	48	TCRBV04-01*01	TCRBV04	TCRBV04-01	01				TCRBD01-01*01	TCRBD01	TCRBD01-01	01				TCRBJ01-02*01	TCRBJ01	TCRBJ01-02	01				0	2	3	3	9	6	33	50	52	58	67	1	In	VDJ
ACTGTGAGCAACATGAGCCCTGAAGACAGCAGCATATATCTCTGCAGCGCCGAGGGGCGGGGAACAGATACGCAGTATTTTGGCCCA	CSAEGRGTDTQYF	1	9.557465455735793E-6	39	TCRBV29-01*01	TCRBV29	TCRBV29-01	01				TCRBD02-01*01	TCRBD02	TCRBD02-01	01				TCRBJ02-03*01	TCRBJ02	TCRBJ02-03	01				7	7	7	3	1	3	42	49	56	62	63	1	In	VDJ
AACGCCTTGGAGCTGGACGACTCGGCCCTGTATCTCTGTGCCAGCAGCTTGGGCGGTCAGGTTGATCAGCCCCAGCATTTTGGTGAT	CASSLGGQVDQPQHF	1	1.9114930911471586E-5	45	TCRBV05-04*01	TCRBV05	TCRBV05-04	01						unresolved		TCRBD01,TCRBD02	TCRBD01-01,TCRBD02-01		TCRBJ01-05*01	TCRBJ01	TCRBJ01-05	01				0	5	4	4	3	5	36	52	57	61	64	1	In	VDJ
AACCCAGGGACTCAGCTGTGTACTTCTGTGCCAGCAGTCTCCGGAAGGACTAGCGGGGGGGCCCTAGATACGCAGTATTTTGGCCCA		1	2.1504297275405534E-5	55	TCRBV12	TCRBV12	unresolved			TCRBV12-03,TCRBV12-04		TCRBD02-01*01	TCRBD02	TCRBD02-01	01				TCRBJ02-03*01	TCRBJ02	TCRBJ02-03	01				5	8	1	0	4	5	26	38	46	61	65	1	Out	VDJ
CATCCTGAAGACAGCAGCTTCTACATCTGCAGTGCTGATACGGGGTCATCGCTACAGTTAGCGGGCGATGGCTACACCTTCGGTTCG	CSADTGSSLQLAGDGYTF	1	1.5530881365570664E-5	54	TCRBV20	TCRBV20	unresolved			TCRBV20-01,TCRBV20-or09_02		TCRBD02-01	TCRBD02	TCRBD02-01				01,02	TCRBJ01-02*01	TCRBJ01	TCRBJ01-02	01				5	22	5	4	2	6	27	36	58	65	67	1	In	VDJ
GGGTTGGAGTCGGCTGCTCCCTCCCAAACATCTGTGTACTTCTGTGCCAGCACCGACCGGGGTCCCGGGGAGCTGTTTTTTGGAGAA	CASTDRGPGELFF	1	2.5088346821306457E-5	39	TCRBV06	TCRBV06	unresolved			TCRBV06-02,TCRBV06-03		TCRBD02-01*01	TCRBD02	TCRBD02-01	01				TCRBJ02-02*01	TCRBJ02	TCRBJ02-02	01				7	5	8	3	2	6	42	52	57	62	64	1	In	VDJ
GGGACTCGGCCGTGTATGTCTGTGCAAGTCGCTTAGTACGGACCCTCCACGACAGGGGTAGGGTACAATGAGCAGTTCTTCGGGCCA		1	2.628303000327343E-5	61	TCRBV12-02*01	TCRBV12	TCRBV12-02	01				TCRBD01-01*01	TCRBD01	TCRBD01-01	01				TCRBJ02-01*01	TCRBJ02	TCRBJ02-01	01				1	14	2	2	5	4	20	36	50	58	63	1	Out	VDJ
ATCCAGCCCTCAGAACCCAGGGACTCAGCTGTGTACTTCTGTGCCAGCAGCCAGGGGGTTCGGACAGATACGCAGTATTTTGGCCCA	CASSQGVRTDTQYF	1	2.1504297275405534E-5	42	TCRBV12	TCRBV12	unresolved			TCRBV12-03,TCRBV12-04		TCRBD01-01*01	TCRBD01	TCRBD01-01	01				TCRBJ02-03*01	TCRBJ02	TCRBJ02-03	01				6	1	4	1	5	3	39	50	51	58	63	1	In	VDJ
AGGCTGCTGTCGGCTGCTCCCTCCCAGACATCTGTGTACTTCTGTGCCAGCAGTTATCCCCCGTACAATGAGCAGTTCTTCGGGCCA	CASSYPPYNEQFF	1	1.6725564547537638E-5	39	TCRBV06-05*01	TCRBV06	TCRBV06-05	01				TCRBD02-01	TCRBD02	TCRBD02-01				01,02	TCRBJ02-01*01	TCRBJ02	TCRBJ02-01	01				3	5	8	6	0	4	42	56	61	-1	63	1	In	VDJ
TCTGGAGCTGGGGGACTCAGCTTTGTATTTCTGTGCCAGCAGCCCAGGGGAGGGGTTCGGGGCGCCGGGGAGCTGTTTTTTGGAGAA		1	1.7920247729504612E-5	50	TCRBV09-01	TCRBV09	TCRBV09-01				01,02	TCRBD02-01*02	TCRBD02	TCRBD02-01	02				TCRBJ02-02*01	TCRBJ02	TCRBJ02-02	01				4	4	9	0	10	6	31	43	47	54	64	1	Out	VDJ
GAGTCCGCCAGCACCAACCAGACATCTATGTACCTCTGTGCCAGCAGTAAACAGGGGGCCTCTAACTATGGCTACACCTTCGGTTCG	CASSKQGASNYGYTF	1	2.3893663639339483E-5	45	TCRBV28-01*01	TCRBV28	TCRBV28-01	01				TCRBD01-01*01	TCRBD01	TCRBD01-01	01				TCRBJ01-02*01	TCRBJ01	TCRBJ01-02	01				5	2	3	0	2	0	36	48	50	59	61	1	In	VDJ
AAGATCCGGTCCACAAAGCTGGAGGACTCAGCCATGTACTTCTGTGCCAGCAGTCAAGACAGGTTCACGCGTGCGTATTTTGGCCCA	CASSQDRFTRAYF	1	2.269898045737251E-5	39	TCRBV02-01*01	TCRBV02	TCRBV02-01	01				TCRBD01-01*01	TCRBD01	TCRBD01-01	01				TCRBJ02-03*01	TCRBJ02	TCRBJ02-03	01				1	0	3	4	11	14	42	-1	58	63	74	1	In	VDJ
CCCAGCCCCAACCAGACCTCTCTGTACTTCTGTGCCAGCAGTGGCCAGGGCGGAACATTTAGCAATCAGCCCCAGCATTTTGGTGAT	CASSGQGGTFSNQPQHF	1	2.1504297275405534E-5	51	TCRBV27-01*01	TCRBV27	TCRBV27-01	01				TCRBD01-01*01	TCRBD01	TCRBD01-01	01				TCRBJ01-05*01	TCRBJ01	TCRBJ01-05	01				5	3	4	3	9	0	30	42	45	50	59	1	In	VDJ
AAGATCCAGCCTGCAAAGCTTGAGGACTCGGCCGTGTATCTCTGTGCCAGCAGCTTTGGGGTGAACACTGAAGCTTTCTTTGGACAA	CASSFGVNTEAFF	1	2.1504297275405534E-5	39	TCRBV11-02*02	TCRBV11	TCRBV11-02	02						unresolved		TCRBD01,TCRBD02	TCRBD01-01,TCRBD02-01		TCRBJ01-01*01	TCRBJ01	TCRBJ01-01	01				3	1	6	2	0	0	42	56	57	-1	61	1	In	VDJ
CAGCCTGCAGAACTGGAGGATTCTGGAGTTTATTTCTGTGCCAGCAGCCCAAACAGGAAGCCACCCTACGAGCAGTACTTCGGGCCG	CASSPNRKPPYEQYF	1	2.5088346821306457E-5	45	TCRBV14-01*01	TCRBV14	TCRBV14-01	01				TCRBD01-01*01	TCRBD01	TCRBD01-01	01				TCRBJ02-07*01	TCRBJ02	TCRBJ02-07	01				4	3	3	4	7	2	36	49	52	57	64	1	In	VDJ
ACACAGCAGGAGGACTCGGCCGTGTATCTCTGTGCCAGCAGCCCATTCACCGGGACAGCCAGCGGTTATGGCTACACCTTCGGTTCG	CASSPFTGTASGYGYTF	1	2.3893663639339483E-5	51	TCRBV07-02*01	TCRBV07	TCRBV07-02	01				TCRBD01-01*01	TCRBD01	TCRBD01-01	01				TCRBJ01-02*01	TCRBJ01	TCRBJ01-02	01				5	9	0	5	8	5	30	42	51	58	66	1	In	VDJ
ACACAGCAGGAGGACTCGGCCGTGTATCTCTGTGCCAGCAGCTTAACCGGAGGGACAGGGTTGACGGAGACCCAGTACTTCGGGCCA	CASSLTGGTGLTETQYF	1	2.1504297275405534E-5	51	TCRBV07-02*01	TCRBV07	TCRBV07-02	01				TCRBD01-01*01	TCRBD01	TCRBD01-01	01				TCRBJ02-05*01	TCRBJ02	TCRBJ02-05	01				2	6	0	3	6	5	30	45	51	60	66	1	In	VDJ
ATCCAGGCTACGAAGCTTGAGGATTCAGCAGTGTATTTTTGTGCCAGCAGCCAGTCTGGAGGCTCGGATACGCAGTATTTTGGCCCA	CASSQSGGSDTQYF	1	2.867239636720738E-5	42	TCRBV16-01	TCRBV16	TCRBV16-01				01,02	TCRBD02-01*02	TCRBD02	TCRBD02-01	02				TCRBJ02-03*01	TCRBJ02	TCRBJ02-03	01				3	4	10	1	4	6	39	53	57	62	66	1	In	VDJ
AGAAGACTCGGCCCTGTATCTCTGCGCCAGCAGCCAAGAGTGGGCTAGCGGGGGGGTGCGAACACCGGGGAGCTGTTTTTTGGAGAA		1	2.269898045737251E-5	59	TCRBV04-03*01	TCRBV04	TCRBV04-03	01				TCRBD02-01*01	TCRBD02	TCRBD02-01	01				TCRBJ02-02*01	TCRBJ02	TCRBJ02-02	01				0	5	4	0	2	0	22	39	44	56	58	1	Out	VDJ
ATTCAGCGCACAGAGCAGCGGGACTCAGCCATGTATCGCTGTGCCAGCAGCCTTACAGGGGGCACAGATACGCAGTATTTTGGCCCA	CASSLTGGTDTQYF	1	2.1504297275405534E-5	42	TCRBV07-07*01	TCRBV07	TCRBV07-07	01				TCRBD01-01*01	TCRBD01	TCRBD01-01	01				TCRBJ02-03*01	TCRBJ02	TCRBJ02-03	01				5	3	3	2	0	1	39	51	54	-1	61	1	In	VDJ
GAGCTTGGTGACTCTGCTGTGTATTTCTGTGCCAGCAGCCAAGAAGTTGAGGGGCCCCCTCGGGCAGATACGCAGTATTTTGGCCCA	CASSQEVEGPPRADTQYF	1	2.5088346821306457E-5	54	TCRBV03	TCRBV03	unresolved			TCRBV03-01,TCRBV03-02				unresolved		TCRBD01,TCRBD02	TCRBD01-01,TCRBD02-01		TCRBJ02-03*01	TCRBJ02	TCRBJ02-03	01				0	5	5	2	10	4	27	44	49	54	64	1	In	VDJ
ACAGTGACCAGTGCCCATCCTGAAGACAGCAGCTTCTACATCTGCAGTGCTAGTCCACAGAAGAACACTGAAGCTTTCTTTGGACAA	CSASPQKNTEAFF	1	1.6725564547537638E-5	39	TCRBV20	TCRBV20	unresolved			TCRBV20-01,TCRBV20-or09_02		TCRBD01-01*01	TCRBD01	TCRBD01-01	01				TCRBJ01-01*01	TCRBJ01	TCRBJ01-01	01				3	3	3	5	2	1	42	53	56	60	62	1	In	VDJ
ATTCTGGAGTCCGCCAGCACCAACCAGACATCTATGTACCTCTGTGCCAGCTGGGGGAGCGGGGGTCGCGAGCAGTACTTCGGGCCG	CASWGSGGREQYF	1	2.3893663639339483E-5	39	TCRBV28-01*01	TCRBV28	TCRBV28-01	01				TCRBD02-01*01	TCRBD02	TCRBD02-01	01				TCRBJ02-07*01	TCRBJ02	TCRBJ02-07	01				8	6	6	2	3	6	42	51	57	65	68	1	In	VDJ
ATTCTGGAGTCCGCCAGCACCAACCAGACATCTATGTACCTCTGTGCCAGCATGGGGGGAGGTAATCAGCCCCAGCATTTTGGTGAT	CASMGGGNQPQHF	1	2.5088346821306457E-5	39	TCRBV28-01*01	TCRBV28	TCRBV28-01	01				TCRBD02-01	TCRBD02	TCRBD02-01				01,02	TCRBJ01-05*01	TCRBJ01	TCRBJ01-05	01				7	1	9	1	4	4	42	52	53	59	63	1	In	VDJ
ACTGTGACATCGGCCCAAAAGAACCCGACAGCTTTCTATCTCTGTGCCAGTAGTATGACCAGGGGTAACGGCTACACCTTCGGTTCG	CASSMTRGNGYTF	1	2.7477713185240405E-5	39	TCRBV19-01	TCRBV19	TCRBV19-01				01,02	TCRBD01-01*01	TCRBD01	TCRBD01-01	01				TCRBJ01-02*01	TCRBJ01	TCRBJ01-02	01				3	3	4	2	4	8	42	56	59	65	69	1	In	VDJ
GTGACCAGTGCCCATCCTGAAGACAGCAGCTTCTACATCTGCAGTGCTAGAGTCGTGAGCTCCTACAATGAGCAGTTCTTCGGGCCA	CSARVVSSYNEQFF	1	1.7920247729504612E-5	42	TCRBV20	TCRBV20	unresolved			TCRBV20-01,TCRBV20-or09_02		TCRBD02-01*02	TCRBD02	TCRBD02-01	02				TCRBJ02-01*01	TCRBJ02	TCRBJ02-01	01				1	4	11	2	0	0	39	52	56	-1	59	1	In	VDJ
GAGTCCGCTACCAGCTCCCAGACATCTGTGTACTTCTGTGCCATCAGTGAGTCTGGGGGGACTAATGAAAAACTGTTTTTTGGCAGT	CAISESGGTNEKLFF	1	3.822986182294317E-5	45	TCRBV10-03*01	TCRBV10	TCRBV10-03	01				TCRBD02-01*01	TCRBD02	TCRBD02-01	01				TCRBJ01-04*01	TCRBJ01	TCRBJ01-04	01				0	1	9	1	0	2	36	53	54	-1	60	1	In	VDJ
GGGACTCAGCCGTGTATCTCTGTGCCAGCAGCCCGCGGACTAGCGGGGGGGGATAAGACTAACACCGGGGAGCTGTTTTTTGGAGAA		1	2.3893663639339483E-5	61	TCRBV07-03*01	TCRBV07	TCRBV07-03	01				TCRBD02-01*01	TCRBD02	TCRBD02-01	01				TCRBJ02-02*01	TCRBJ02	TCRBJ02-02	01				5	4	1	0	9	2	20	32	36	51	60	1	Out	VDJ
CTGGAGTTGGCTGCTCCCTCCCAGACATCTGTGTACTTCTGTGCCAGCAGATTCGACAGGGTGAGAGAGACCCAGTACTTCGGGCCA	CASRFDRVRETQYF	1	2.1504297275405534E-5	42	TCRBV06-06	TCRBV06	TCRBV06-06				01,02	TCRBD01-01*01	TCRBD01	TCRBD01-01	01				TCRBJ02-05*01	TCRBJ02	TCRBJ02-05	01				6	4	2	3	4	4	39	50	54	61	65	1	In	VDJ
CGGAGTCAGGGGACACAGCACTGTATTTCTGTGCCAGCAGCAAAGCGCTTTCAGGGAGGGGGCGCATATGGCTACACCTTCGGTTCG		1	3.22564459131083E-5	52	TCRBV21-01*01	TCRBV21	TCRBV21-01	01						unresolved		TCRBD01,TCRBD02	TCRBD01-01,TCRBD02-01		TCRBJ01-02*01	TCRBJ01	TCRBJ01-02	01				0	10	5	0	3	5	29	46	56	63	66	1	Out	VDJ
GAACTAAACCTGAGCTCTCTGGAGCTGGGGGACTCAGCTTTGTATTTCTGTGCCAGCAGCACAGGGTATGAGCAGTTCTTCGGGCCA	CASSTGYEQFF	1	1.6725564547537638E-5	33	TCRBV09-01	TCRBV09	TCRBV09-01				01,02	TCRBD01-01*01	TCRBD01	TCRBD01-01	01				TCRBJ02-01*01	TCRBJ02	TCRBJ02-01	01				4	0	3	3	1	8	48	-1	60	66	67	1	In	VDJ
TTGGAGCTGGACGACTCGGCCCTGTATCTCTGTGCCAGCAGCCCAGAACCTCTAGCGGGGGGGAGAAATGAGCAGTTCTTCGGGCCA	CASSPEPLAGGRNEQFF	1	2.1504297275405534E-5	51	TCRBV05-04*01	TCRBV05	TCRBV05-04	01				TCRBD02-01*01	TCRBD02	TCRBD02-01	01				TCRBJ02-01*01	TCRBJ02	TCRBJ02-01	01				4	9	4	0	3	7	30	42	51	63	66	1	In	VDJ
TCGGCTGCTCCCTCCCAGACATCTGTGTACTTCTGTGCCAGCAGCCTCTCATCCGGGGCTAGGTCCGGGGAGCTGTTTTTTGGAGAA	CASSLSSGARSGELFF	1	2.030961409343856E-5	48	TCRBV06	TCRBV06	unresolved			TCRBV06-01,TCRBV06-05				unresolved		TCRBD01,TCRBD02	TCRBD01-01,TCRBD02-01		TCRBJ02-02*01	TCRBJ02	TCRBJ02-02	01				6	10	7	0	5	6	33	44	54	59	64	1	In	VDJ
TCCTGGAGTCGCCCAGCCCCAACCAGACCTCTCTGTACTTCTGTGCCAGCAGTTAACAGGGTTTATCAGCCCCAGCATTTTGGTGAT		1	2.1504297275405534E-5	40	TCRBV27-01*01	TCRBV27	TCRBV27-01	01				TCRBD01-01*01	TCRBD01	TCRBD01-01	01				TCRBJ01-05*01	TCRBJ01	TCRBJ01-05	01				4	1	3	3	3	5	41	54	55	61	64	1	Out	VDJ
CAGAACTGGAGGATTCTGGAGTTTATTTCTGTGCCAGCAGCCACCCCAGGTGAATGGAAGAACAATCAGCCCCAGCATTTTGGTGAT		1	2.628303000327343E-5	52	TCRBV14-01*01	TCRBV14	TCRBV14-01	01				TCRBD01-01*01	TCRBD01	TCRBD01-01	01				TCRBJ01-05*01	TCRBJ01	TCRBJ01-05	01				3	3	4	4	12	3	29	43	46	50	62	1	Out	VDJ
CGCTCACCAGGCCTGGGGGACGCAGCCATGTACCTGTGTGCCACCAGCAGAGGTGCAGGGATCAATGAAAAACTGTTTTTTGGCAGT	CATSRGAGINEKLFF	1	2.269898045737251E-5	45	TCRBV15-01*01	TCRBV15	TCRBV15-01	01				TCRBD01-01*01	TCRBD01	TCRBD01-01	01				TCRBJ01-04*01	TCRBJ01	TCRBJ01-04	01				1	3	4	3	3	5	36	52	55	60	63	1	In	VDJ
CAGCGCACAGAGCAGGGGGACTCGGCCATGTATCTCTGTGCCAGCAGCCTAGGCGGGGGCCTTGGAGAGACCCAGTACTTCGGGCCA	CASSLGGGLGETQYF	1	2.3893663639339483E-5	45	TCRBV07-09	TCRBV07	TCRBV07-09				01,03	TCRBD02-01*01	TCRBD02	TCRBD02-01	01				TCRBJ02-05*01	TCRBJ02	TCRBJ02-05	01				1	0	7	2	6	4	36	-1	52	59	65	1	In	VDJ
ACGATTCAGCGCACAGAGCAGCGGGACTCAGCCATGTATCGCTGTGCCAGCAGCCTCAGGGGCGACACTGAAGCTTTCTTTGGACAA	CASSLRGDTEAFF	1	2.1504297275405534E-5	39	TCRBV07-07*01	TCRBV07	TCRBV07-07	01				TCRBD01-01*01	TCRBD01	TCRBD01-01	01				TCRBJ01-01*01	TCRBJ01	TCRBJ01-01	01				5	2	4	2	2	3	42	54	56	62	64	1	In	VDJ
CAGGTAGTGCGAGGAGATTCGGCAGCTTATTTCTGTGCCAGCTCACCGGGAGGGGCCTTTAGCAATCAGCCCCAGCATTTTGGTGAT	CASSPGGAFSNQPQHF	1	2.1504297275405534E-5	48	TCRBV18-01*01	TCRBV18	TCRBV18-01	01				TCRBD02-01*02	TCRBD02	TCRBD02-01	02				TCRBJ01-05*01	TCRBJ01	TCRBJ01-05	01				3	0	9	0	5	0	33	-1	47	54	59	1	In	VDJ
AAGATCCAGCGCACAGAGCGGGGGGACTCAGCCGTGTATCTCTGTGCCAGCAGCCCTTCTAACACCGGGGAGCTGTTTTTTGGAGAA	CASSPSNTGELFF	1	2.3893663639339483E-5	39	TCRBV07-03*01	TCRBV07	TCRBV07-03	01				TCRBD02-01	TCRBD02	TCRBD02-01				01,02	TCRBJ02-02*01	TCRBJ02	TCRBJ02-02	01				5	1	4	10	3	2	42	54	55	57	60	1	In	VDJ
CCCAGCCCCAACCAGACCTCTCTGTACTTCTGTGCCAGCAGTCGTTACCCCCGGGGGCAGGGGATGGGTGGCTACACCTTCGGTTCG	CASSRYPRGQGMGGYTF	1	2.1504297275405534E-5	51	TCRBV27-01*01	TCRBV27	TCRBV27-01	01						unresolved		TCRBD01,TCRBD02	TCRBD01-01,TCRBD02-01		TCRBJ01-02*01	TCRBJ01	TCRBJ01-02	01				5	15	4	2	5	7	30	42	57	63	68	1	In	VDJ
GGAGCTGGGGGACTCAGCCCTGTACTTCTGTGCCAGCAGCCTCCCTCGGGGATCAACTCCTATAATTCACCCCTCCACTTTGGGAAC		1	2.030961409343856E-5	53	TCRBV13-01*01	TCRBV13	TCRBV13-01	01				TCRBD02-01*01	TCRBD02	TCRBD02-01	01				TCRBJ01-06*01	TCRBJ01	TCRBJ01-06	01				5	6	8	3	5	0	28	40	46	51	56	1	Out	VDJ
AGCCCTGAAGACAGCAGCATATATCTCTGCAGCGTGACCCGCGGGGTAGCGGGGGTTTTTAGCACAGATACGCAGTATTTTGGCCCA	CSVTRGVAGVFSTDTQYF	1	9.557465455735793E-6	54	TCRBV29-01*01	TCRBV29	TCRBV29-01	01				TCRBD02-01*01	TCRBD02	TCRBD02-01	01				TCRBJ02-03*01	TCRBJ02	TCRBJ02-03	01				6	11	5	2	5	0	27	35	46	55	60	1	In	VDJ
CAGCCCTCAGAACCCAGGGACTCAGCTGTGTACTTCTGTGCCAGCAGTCCCACTGGGCGGCCGCGGAGGGAAGCTTTCTTTGGACAA	CASSPTGRPRREAFF	1	2.1504297275405534E-5	45	TCRBV12	TCRBV12	unresolved			TCRBV12-03,TCRBV12-04		TCRBD02-01*02	TCRBD02	TCRBD02-01	02				TCRBJ01-01*01	TCRBJ01	TCRBJ01-01	01				5	16	10	1	0	8	36	48	64	-1	69	1	In	VDJ
GAGACACGGCACTGTATCTCTGCGCCAGCAGTCAATTTTGCCGGGACTTTAAGGAGCTCCTATAATTCACCCCTCCACTTTGGGAAC		1	2.269898045737251E-5	61	TCRBV23-01*01	TCRBV23	TCRBV23-01	01				TCRBD02-01	TCRBD02	TCRBD02-01				01,02	TCRBJ01-06*01	TCRBJ01	TCRBJ01-06	01				1	6	0	10	8	0	20	36	42	48	56	1	Out	VDJ
CTTGGTGACTCTGCTGTGTATTTCTGTGCCAGCAGCCAAGAGGGTAGTCGGTCAAGGCTAGGCACAGATACGCAGTATTTTGGCCCA	CASSQEGSRSRLGTDTQYF	1	2.5088346821306457E-5	57	TCRBV03	TCRBV03	unresolved			TCRBV03-01,TCRBV03-02		TCRBD02-01	TCRBD02	TCRBD02-01				01,02	TCRBJ02-03*01	TCRBJ02	TCRBJ02-03	01				0	16	4	8	0	1	24	41	57	-1	61	1	In	VDJ
ATCCAGCCCTCAGAACCCAGGGACTCAGCTGTGTACTTCTGTGCCAGCACCCAGAGGTCCATGAACACTGAAGCTTTCTTTGGACAA	CASTQRSMNTEAFF	1	2.1504297275405534E-5	42	TCRBV12	TCRBV12	unresolved			TCRBV12-03,TCRBV12-04		TCRBD02-01*02	TCRBD02	TCRBD02-01	02				TCRBJ01-01*01	TCRBJ01	TCRBJ01-01	01				7	4	11	1	4	0	39	49	53	57	61	1	In	VDJ
TCCCTGGAGCTTGGTGACTCTGCTGTGTATTTCTGTGCCAGCAGCCAAGGAGCCCTGGGGCGCACAGATACGCAGTATTTTGGCCCA	CASSQGALGRTDTQYF	1	2.5088346821306457E-5	48	TCRBV03	TCRBV03	unresolved			TCRBV03-01,TCRBV03-02		TCRBD01-01*01	TCRBD01	TCRBD01-01	01				TCRBJ02-03*01	TCRBJ02	TCRBJ02-03	01				1	7	7	0	0	1	33	49	56	-1	61	1	In	VDJ
AGCTCTCTGGAGCTGGGGGACTCAGCTTTGTATTTCTGTGCCAGCAGCGTAGGAGCAGGAACCTACAATGAGCAGTTCTTCGGGCCA	CASSVGAGTYNEQFF	1	1.6725564547537638E-5	45	TCRBV09-01	TCRBV09	TCRBV09-01				01,02	TCRBD01-01*01	TCRBD01	TCRBD01-01	01				TCRBJ02-01*01	TCRBJ02	TCRBJ02-01	01				0	3	4	4	2	2	36	52	55	59	61	1	In	VDJ
TTGGAGCTGGACGACTCGGCCCTGTATCTCTGTGCCAGCAGACGCGGGGGCAGGGCCTCTAGCACAGATACGCAGTATTTTGGCCCA	CASRRGGRASSTDTQYF	1	2.030961409343856E-5	51	TCRBV05-04*01	TCRBV05	TCRBV05-04	01				TCRBD02-01*01	TCRBD02	TCRBD02-01	01				TCRBJ02-03*01	TCRBJ02	TCRBJ02-03	01				5	2	7	2	10	0	30	41	43	50	60	1	In	VDJ
AACATGAGCTCCTTGGAGCTGGGGGACTCAGCCCTGTACTTCTGTGCCAGCAGCTTAGGACAGGGGGATGGCTACACCTTCGGTTCG	CASSLGQGDGYTF	1	1.9114930911471586E-5	39	TCRBV13-01*01	TCRBV13	TCRBV13-01	01				TCRBD01-01*01	TCRBD01	TCRBD01-01	01				TCRBJ01-02*01	TCRBJ01	TCRBJ01-02	01				0	0	3	1	0	6	42	-1	59	-1	67	1	In	VDJ
CAGCCTGCAGAGCTTGGGGACTCGGCCGTGTATCTCTGTGCCAGCAGCTGGGGGTCGAGAAACACCGGGGAGCTGTTTTTTGGAGAA	CASSWGSRNTGELFF	1	2.269898045737251E-5	45	TCRBV11-03*01	TCRBV11	TCRBV11-03	01						unresolved		TCRBD01,TCRBD02	TCRBD01-01,TCRBD02-01		TCRBJ02-02*01	TCRBJ02	TCRBJ02-02	01				4	0	6	1	6	2	36	-1	49	54	60	1	In	VDJ
ATCCAGCGCACACAGCAGGAGGACTCCGCCGTGTATCTCTGTGCCAGCAGCCGTGTGCGAGGGGGCGGTGAAGCTTTCTTTGGACAA	CASSRVRGGGEAFF	1	2.1504297275405534E-5	42	TCRBV07-08*01	TCRBV07	TCRBV07-08	01				TCRBD01-01*01	TCRBD01	TCRBD01-01	01				TCRBJ01-01*01	TCRBJ01	TCRBJ01-01	01				5	8	5	0	2	7	39	51	59	66	68	1	In	VDJ
GAGTCGCCCAGCCCCAACCAGACCTCTCTGTACTTCTGTGCCAGCAGTGCCGGGACAGGGTATCCCTATGGCTACACCTTCGGTTCG	CASSAGTGYPYGYTF	4	1.5650349683767363E-4	45	TCRBV27-01*01	TCRBV27	TCRBV27-01	01				TCRBD01-01*01	TCRBD01	TCRBD01-01	01				TCRBJ01-02*01	TCRBJ01	TCRBJ01-02	01				5	3	0	3	5	4	36	48	51	60	65	4	In	VDJ
GAGTCGCCCAGCCCCAACCAGACCTCTCTGTACTTCTGTGCCAGCAGTTTAGGATGGGGAAAAACGGGTGGCTACACCTTCGGTTCG	CASSLGWGKTGGYTF	1	2.1504297275405534E-5	45	TCRBV27-01*01	TCRBV27	TCRBV27-01	01						unresolved		TCRBD01,TCRBD02	TCRBD01-01,TCRBD02-01		TCRBJ01-02*01	TCRBJ01	TCRBJ01-02	01				2	5	0	8	8	7	36	51	56	60	68	1	In	VDJ
CATCGGCCCAAAAGAACCCGACAGCTTTCTATCTCTGTCCGGGGGGTAGGACCAAAAATAAAAACGTACGAGCAGTACTTCGGGCCG		1	2.7477713185240405E-5	46	TCRBV19-01	TCRBV19	TCRBV19-01				01,02	TCRBD02-01*01	TCRBD02	TCRBD02-01	01				TCRBJ02-07*01	TCRBJ02	TCRBJ02-07	01				14	1	8	1	20	4	35	38	39	46	66	1	Out	VDJ
CTGAGCTCTCTGGAGCTGGGGGACTCAGCTTTGTATTTCTGTGCCAGCAGCGGATCAGGGGTGGGTTCACCCCTCCACTTTGGGAAC	CASSGSGVGSPLHF	1	1.433619818360369E-5	42	TCRBV09-01	TCRBV09	TCRBV09-01				01,02	TCRBD01-01*01	TCRBD01	TCRBD01-01	01				TCRBJ01-06*01	TCRBJ01	TCRBJ01-06	01				3	3	4	2	4	9	39	52	55	61	65	1	In	VDJ
CTGACAGTGACCAGTGCCCATCCTGAAGACAGCAGCTTCTACATCTGCAGCGGACAGGGGGGGGGCTATGGCTACACCTTCGGTTCG	CSGQGGGYGYTF	1	1.5530881365570664E-5	36	TCRBV20	TCRBV20	unresolved			TCRBV20-01,TCRBV20-or09_02		TCRBD01-01*01	TCRBD01	TCRBD01-01	01				TCRBJ01-02*01	TCRBJ01	TCRBJ01-02	01				9	1	1	1	4	4	45	50	51	61	65	1	In	VDJ
TCGGCTGCTCCCTCCCAGACATCTGTGTACTTCTGTGCCAGCAGTGAAGCGCTCGGGGGGGTGAAGAATGAGCAGTTCTTCGGGCCA	CASSEALGGVKNEQFF	1	2.1504297275405534E-5	48	TCRBV06-01*01	TCRBV06	TCRBV06-01	01				TCRBD02-01*01	TCRBD02	TCRBD02-01	01				TCRBJ02-01*01	TCRBJ02	TCRBJ02-01	01				0	3	8	0	5	7	33	50	53	61	66	1	In	VDJ
AACGCCTTGTTGCTGGGGGACTCGGCCCTGTATCTCTGTGCCAGCAGCTTAGACACCTCCTATAATTCACCCCTCCACTTTGGGAAC	CASSLDTSYNSPLHF	1	2.867239636720738E-5	45	TCRBV05-05*01	TCRBV05	TCRBV05-05	01				TCRBD01-01*01	TCRBD01	TCRBD01-01	01				TCRBJ01-06*01	TCRBJ01	TCRBJ01-06	01				2	1	2	6	1	0	36	50	51	55	56	1	In	VDJ
TCCCTGGAGCTTGGTGACTCTGCTGTGTATTTCTGTGCCAGCAGCCACCGGACAGGGAGAGGCACCGGGGAGCTGTTTTTTGGAGAA	CASSHRTGRGTGELFF	1	2.7477713185240405E-5	48	TCRBV03	TCRBV03	unresolved			TCRBV03-01,TCRBV03-02		TCRBD01-01*01	TCRBD01	TCRBD01-01	01				TCRBJ02-02*01	TCRBJ02	TCRBJ02-02	01				3	2	1	3	5	4	33	47	49	57	62	1	In	VDJ
ATCCAGCCCTCAGAACCCAGGGACTCAGCTGTGTACTTCTGTGCCAGCAGGTTGACTGGGGTCACAGATACGCAGTATTTTGGCCCA	CASRLTGVTDTQYF	1	2.1504297275405534E-5	42	TCRBV12	TCRBV12	unresolved			TCRBV12-03,TCRBV12-04				unresolved		TCRBD01,TCRBD02	TCRBD01-01,TCRBD02-01		TCRBJ02-03*01	TCRBJ02	TCRBJ02-03	01				6	7	6	2	1	2	39	50	57	61	62	1	In	VDJ
GGGGGACTCGGCCCTTTATCTTTGCGCCAGCAGCTTGCGAACCGGGACAGGGATCCGGGTACGTCACATGAGCAGTTCTTCGGGCCA		1	1.7920247729504612E-5	59	TCRBV05-01*01	TCRBV05	TCRBV05-01	01				TCRBD01-01*01	TCRBD01	TCRBD01-01	01				TCRBJ02-01*01	TCRBJ02	TCRBJ02-01	01				1	6	0	3	15	8	22	37	43	52	67	1	Out	VDJ
CAGCGCACACAGCAGGAGGACTCGGCCGTGTATCTCTGTGCCAGCAGCTTAAAAAGTCTAGGGGGCTACGAGCAGTACTTCGGGCCG	CASSLKSLGGYEQYF	1	2.3893663639339483E-5	45	TCRBV07-02*01	TCRBV07	TCRBV07-02	01				TCRBD01-01*01	TCRBD01	TCRBD01-01	01				TCRBJ02-07*01	TCRBJ02	TCRBJ02-07	01				2	8	5	1	0	3	36	51	59	-1	65	1	In	VDJ
ATCCGGTCCACAAAGCTGGAGGACTCAGCCATGTACTTCTGTGCCAGCAGTGATCAGAGGGCCAAGGGAACCCAGTACTTCGGGCCA	CASSDQRAKGTQYF	1	1.9114930911471586E-5	42	TCRBV02-01*01	TCRBV02	TCRBV02-01	01				TCRBD02-01*02	TCRBD02	TCRBD02-01	02				TCRBJ02-05*01	TCRBJ02	TCRBJ02-05	01				3	3	11	0	8	8	39	53	56	61	69	1	In	VDJ
TCAGAACCCAGGGACTCAGCTGTGTACTTCTGTGCCAGCAGTTCGGGAGGGGGCGGGGGCTCCTACAATGAGCAGTTCTTCGGGCCA	CASSSGGGGGSYNEQFF	1	2.269898045737251E-5	51	TCRBV12	TCRBV12	unresolved			TCRBV12-03,TCRBV12-04		TCRBD02-01*02	TCRBD02	TCRBD02-01	02				TCRBJ02-01*01	TCRBJ02	TCRBJ02-01	01				4	0	8	0	8	0	30	-1	43	51	59	1	In	VDJ
ACATCGGCCCAAAAGAACCCGACAGCTTTCTATCTCTGTGCCAGTAGTATAAGTACGGAGGACACCTATGGCTACACCTTCGGTTCG	CASSISTEDTYGYTF	1	2.7477713185240405E-5	45	TCRBV19-01	TCRBV19	TCRBV19-01				01,02			unresolved		TCRBD01,TCRBD02	TCRBD01-01,TCRBD02-01		TCRBJ01-02*01	TCRBJ01	TCRBJ01-02	01				2	8	1	6	1	4	36	51	59	64	65	1	In	VDJ
ACCAGTGCCCATCCTGAAGACAGCAGCTTCTACATCTGCAGTGCTAGCCGTGGTTGGCCGGGGAGGTACGAGCAGTACTTCGGGCCG	CSASRGWPGRYEQYF	1	1.5530881365570664E-5	45	TCRBV20	TCRBV20	unresolved			TCRBV20-01,TCRBV20-or09_02		TCRBD02-01*02	TCRBD02	TCRBD02-01	02				TCRBJ02-07*01	TCRBJ02	TCRBJ02-07	01				3	13	9	1	0	4	36	47	60	-1	66	1	In	VDJ
GCTCCCTCCCAGACATCTGTGTACTTCTGTGCCAGCAGTTACTCGGTTCTAGCGGGGGGGGAACCAGATACGCAGTATTTTGGCCCA	CASSYSVLAGGEPDTQYF	1	2.1504297275405534E-5	54	TCRBV06	TCRBV06	unresolved			TCRBV06-05,TCRBV06-06		TCRBD02-01*01	TCRBD02	TCRBD02-01	01				TCRBJ02-03*01	TCRBJ02	TCRBJ02-03	01				0	4	4	0	4	4	27	44	48	60	64	1	In	VDJ
AATGTGAGCACCTTGGAGCTGGGGGACTCGGCCCTTTATCTTTGCGCCAGCAGCTGGGACACGAACACTGAAGCTTTCTTTGGACAA	CASSWDTNTEAFF	1	1.6725564547537638E-5	39	TCRBV05-01*01	TCRBV05	TCRBV05-01	01				TCRBD01-01*01	TCRBD01	TCRBD01-01	01				TCRBJ01-01*01	TCRBJ01	TCRBJ01-01	01				3	0	0	6	1	1	42	-1	55	61	62	1	In	VDJ
TCAGCTACCCGCTCCCAGACATCTGTGTATTTCTGCGCCAGCAGTGAGTCACGAGCTGGGAAGAGGACTGAAGCTTTCTTTGGACAA	CASSESRAGKRTEAFF	1	2.5088346821306457E-5	48	TCRBV10-02*01	TCRBV10	TCRBV10-02	01						unresolved		TCRBD01,TCRBD02	TCRBD01-01,TCRBD02-01		TCRBJ01-01*01	TCRBJ01	TCRBJ01-01	01				0	7	0	8	5	5	33	50	57	61	66	1	In	VDJ
GAGATCCAGCGCACAGAGCAGGGGGACTCGGCCATGTATCTCTGTGCCAGCAGCCCCAGGGGCCCTGAGGAGCAGTACTTCGGGCCG	CASSPRGPEEQYF	1	2.628303000327343E-5	39	TCRBV07-09	TCRBV07	TCRBV07-09				01,03	TCRBD01-01*01	TCRBD01	TCRBD01-01	01				TCRBJ02-07*01	TCRBJ02	TCRBJ02-07	01				5	2	4	2	7	7	42	54	56	62	69	1	In	VDJ
AACGCCTTGGAGCTGGACGACTCGGCCCTGTATCTCTGTGCCAGCAGCTTGGACGGGGGGGGAAACCAGCCCCAGCATTTTGGTGAT	CASSLDGGGNQPQHF	1	1.9114930911471586E-5	45	TCRBV05-04*01	TCRBV05	TCRBV05-04	01				TCRBD02-01*01	TCRBD02	TCRBD02-01	01				TCRBJ01-05*01	TCRBJ01	TCRBJ01-05	01				0	1	8	0	5	7	36	52	53	61	66	1	In	VDJ
ACGATCCAGCGCACACAGCAGGAGGACTCGGCCGTGTATCTCTGTGCCAGCAGCTACCAGGGAAATCAGCCCCAGCATTTTGGTGAT	CASSYQGNQPQHF	1	2.5088346821306457E-5	39	TCRBV07-02*01	TCRBV07	TCRBV07-02	01				TCRBD01-01*01	TCRBD01	TCRBD01-01	01				TCRBJ01-05*01	TCRBJ01	TCRBJ01-05	01				4	2	4	3	1	4	42	55	57	62	63	1	In	VDJ
ATCCGGTCCACAAAGCTGGAGGACTCAGCCATGTACTTCTGTGCCAGCAGTGAAGCAGGGATGGGTACTGAAGCTTTCTTTGGACAA	CASSEAGMGTEAFF	1	2.269898045737251E-5	42	TCRBV02-01*01	TCRBV02	TCRBV02-01	01						unresolved		TCRBD01,TCRBD02	TCRBD01-01,TCRBD02-01		TCRBJ01-01*01	TCRBJ01	TCRBJ01-01	01				0	1	0	8	5	5	39	56	57	61	66	1	In	VDJ
CCAGCCTGCAGAGCTTGGGGACTCGGCCGTGTATCCCTCTTGGGACAGGCAGGTCATACTGGGGCCAACGTCCTGACTTTCGGGGCC		1	2.030961409343856E-5	44	TCRBV11-03*01	TCRBV11	TCRBV11-03	01				TCRBD01-01*01	TCRBD01	TCRBD01-01	01				TCRBJ02-06*01	TCRBJ02	TCRBJ02-06	01				19	6	0	4	9	2	37	35	41	49	58	1	Out	VDJ
GCAGCTTCTACATCTGCAGTGCTAGTATCCCCGCCTACAGGGGACTAGCGGGGGAGTGGGAAGATCAATGAGCAGTTCTTCGGGCCA		1	1.7920247729504612E-5	67	TCRBV20	TCRBV20	unresolved			TCRBV20-01,TCRBV20-or09_02		TCRBD02-01*01	TCRBD02	TCRBD02-01	01				TCRBJ02-01*01	TCRBJ02	TCRBJ02-01	01				3	15	0	2	11	6	14	25	40	54	65	1	Out	VDJ
ATCCAGCGCACACAGCAGGAGGACTCGGCCGTGTATCTCTGTGCCAGCAGTCGACAGGGGGAAGGAAACACCATATATTTTGGAGAG	CASSRQGEGNTIYF	1	3.464581227704225E-5	42	TCRBV07-02*01	TCRBV07	TCRBV07-02	01				TCRBD01-01*01	TCRBD01	TCRBD01-01	01				TCRBJ01-03*01	TCRBJ01	TCRBJ01-03	01				6	2	2	1	2	4	39	50	52	61	63	1	In	VDJ
CTGCTGTCGGCTGCTCCCTCCCAGACATCTGTGTACTTCTGTGCCAGCAGAACGCACAGGGGGAAAAACATTCAGTACTTCGGCGCC	CASRTHRGKNIQYF	1	1.6725564547537638E-5	42	TCRBV06-05*01	TCRBV06	TCRBV06-05	01				TCRBD01-01*01	TCRBD01	TCRBD01-01	01				TCRBJ02-04*01	TCRBJ02	TCRBJ02-04	01				6	5	3	1	0	4	39	50	55	-1	63	1	In	VDJ
GCAGCCTGCAGAACTGGAGGATTCTGGAGTTTATTTCTGTGCCAGCAGCCAGACGCGCGGGCCAAAAACATTCAGTACTTCGGCGCC		1	2.867239636720738E-5	44	TCRBV14-01*01	TCRBV14	TCRBV14-01	01				TCRBD02-01	TCRBD02	TCRBD02-01				01,02	TCRBJ02-04*01	TCRBJ02	TCRBJ02-04	01				3	5	7	5	0	1	37	51	56	-1	60	1	Out	VDJ
AACCTGAGCTCTCTGGAGCTGGGGGACTCAGCTTTGTATTTCTGTGCCAGCAGCGCCGACGGGGGGATTGAAGCTTTCTTTGGACAA	CASSADGGIEAFF	1	1.5530881365570664E-5	39	TCRBV09-01	TCRBV09	TCRBV09-01				01,02	TCRBD02-01*01	TCRBD02	TCRBD02-01	01				TCRBJ01-01*01	TCRBJ01	TCRBJ01-01	01				3	4	8	1	2	7	42	55	59	66	68	1	In	VDJ
GAGTCCGCCAGCACCAACCAGACATCTATGTACCTCTGTGCCAGCACCCCGGGACCGCTGAGCTCCTACGAGCAGTACTTCGGGCCG	CASTPGPLSSYEQYF	1	2.3893663639339483E-5	45	TCRBV28-01*01	TCRBV28	TCRBV28-01	01						unresolved		TCRBD01,TCRBD02	TCRBD01-01,TCRBD02-01		TCRBJ02-07*01	TCRBJ02	TCRBJ02-07	01				7	4	0	7	7	0	36	46	50	55	62	1	In	VDJ
CGCACAGAGCAGCGGGACTCGGCCATGTATCGCTGTGCCAGCAGCTTAGGGGGACGGAGCTCTGGAAACACCATATATTTTGGAGAG	CASSLGGRSSGNTIYF	1	2.867239636720738E-5	48	TCRBV07-06*01	TCRBV07	TCRBV07-06	01						unresolved		TCRBD01,TCRBD02	TCRBD01-01,TCRBD02-01		TCRBJ01-03*01	TCRBJ01	TCRBJ01-03	01				1	1	0	7	4	0	33	49	50	55	59	1	In	VDJ
CAGCGCACAGAGCAGGGGGACTCGGCCATGTATCTCTGTGCCAGCAGCTTAGATTTGTCAGTCCAAGAGACCCAGTACTTCGGGCCA	CASSLDLSVQETQYF	1	2.3893663639339483E-5	45	TCRBV07-09	TCRBV07	TCRBV07-09				01,03	TCRBD01-01*01	TCRBD01	TCRBD01-01	01				TCRBJ02-05*01	TCRBJ02	TCRBJ02-05	01				1	6	4	5	1	1	36	52	58	61	62	1	In	VDJ
CAGCCAGAAGACTCAGCCCTGTATCTCTGCGCCAGCAGCCAAGACACCCGCGGAGCTAGCGTGCACAATGAGCAGTTCTTCGGGCCA	CASSQDTRGASVHNEQFF	1	1.9114930911471586E-5	54	TCRBV04-01*01	TCRBV04	TCRBV04-01	01				TCRBD02-01	TCRBD02	TCRBD02-01				01,02	TCRBJ02-01*01	TCRBJ02	TCRBJ02-01	01				0	11	4	6	3	5	27	44	55	61	64	1	In	VDJ
ACAGTGACCAGTGCCCATCCTGAAGACAGCAGCTTCTACATCTGCAGTGCTCGGACGGTTTGGGCCTACGAGCAGTACTTCGGGCCG	CSARTVWAYEQYF	1	1.5530881365570664E-5	39	TCRBV20	TCRBV20	unresolved			TCRBV20-01,TCRBV20-or09_02				unresolved		TCRBD01,TCRBD02	TCRBD01-01,TCRBD02-01		TCRBJ02-07*01	TCRBJ02	TCRBJ02-07	01				5	1	1	7	8	2	42	51	52	56	64	1	In	VDJ
CAGCGCACAGAGCAGGGGGACTCGGCCATGTATCTCTGTGCCAGCAGCTTAGTACAGTTCTCTGGAAACACCATATATTTTGGAGAG	CASSLVQFSGNTIYF	1	3.822986182294317E-5	45	TCRBV07-09	TCRBV07	TCRBV07-09				01,03	TCRBD01-01*01	TCRBD01	TCRBD01-01	01				TCRBJ01-03*01	TCRBJ01	TCRBJ01-03	01				1	1	3	5	2	0	36	52	53	57	59	1	In	VDJ
TGGAGCTGGGGGACTCGGCCCTTTATCTTTGCGCCAGCAGCTTGGTGTTAATGGGACTAGTAGGGGGATACGCAGTATTTTGGCCCA		1	1.6725564547537638E-5	52	TCRBV05-01*01	TCRBV05	TCRBV05-01	01				TCRBD02-01	TCRBD02	TCRBD02-01				01,02	TCRBJ02-03*01	TCRBJ02	TCRBJ02-03	01				0	7	0	8	6	6	29	45	52	60	66	1	Out	VDJ
CTGATTCTGGAGTCCGCCAGCACCAACCAGACATCTATGTACCTCTGTGCCAGCAGTCGGACACGCTACGAGCAGTACTTCGGGCCG	CASSRTRYEQYF	1	2.3893663639339483E-5	36	TCRBV28-01*01	TCRBV28	TCRBV28-01	01				TCRBD01-01*01	TCRBD01	TCRBD01-01	01				TCRBJ02-07*01	TCRBJ02	TCRBJ02-07	01				5	1	1	6	2	3	45	57	58	63	65	1	In	VDJ
CTGGAGTCTGCTGCCTCCTCCCAGACATCTGTATATTTCTGCGCCAGCAGCGCCGGGACAGTGAACACTGAAGCTTTCTTTGGACAA	CASSAGTVNTEAFF	1	2.867239636720738E-5	42	TCRBV10-01	TCRBV10	TCRBV10-01				01,02	TCRBD01-01*01	TCRBD01	TCRBD01-01	01				TCRBJ01-01*01	TCRBJ01	TCRBJ01-01	01				6	4	0	5	0	0	39	50	54	-1	61	1	In	VDJ
CTGGAGTCGGCTGCTCCCTCCCAGACATCTGTGTACTTCTGTGCCAGCAGTGAGACAGAACTGAACACTGAAGCTTTCTTTGGACAA	CASSETELNTEAFF	1	2.030961409343856E-5	42	TCRBV06-01*01	TCRBV06	TCRBV06-01	01				TCRBD01-01*01	TCRBD01	TCRBD01-01	01				TCRBJ01-01*01	TCRBJ01	TCRBJ01-01	01				3	0	2	5	3	0	39	-1	53	58	61	1	In	VDJ
TTCTCCCTGATTCTGGAGTCCGCCAGCACCAACCAGACATCTATGTACCTCTGTGCCAGCAGTTTCGACAAACTGTTTTTTGGCAGT	CASSFDKLFF	1	3.22564459131083E-5	30	TCRBV28-01*01	TCRBV28	TCRBV28-01	01						unresolved		TCRBD01,TCRBD02	TCRBD01-01,TCRBD02-01		TCRBJ01-04*01	TCRBJ01	TCRBJ01-04	01				3	1	2	7	0	11	51	65	66	-1	69	1	In	VDJ
AGTGCCCATCCTGAAGACAGCAGCTTCTACATCTGCAGTGCTAAGAGGGGACCCTTAACTAAAGACACTGAAGCTTTCTTTGGACAA	CSAKRGPLTKDTEAFF	1	1.6725564547537638E-5	48	TCRBV20	TCRBV20	unresolved			TCRBV20-01,TCRBV20-or09_02				unresolved		TCRBD01,TCRBD02	TCRBD01-01,TCRBD02-01		TCRBJ01-01*01	TCRBJ01	TCRBJ01-01	01				4	4	0	7	12	3	33	43	47	52	64	1	In	VDJ
GCCCTCAGAACCCAGGGACTCAGCTGTGTATTTTTGTGCTAGTGGGCCGACAGGGTAAGGTTTGGAAACACCATATATTTTGGAGAG		1	3.3451129095075276E-5	47	TCRBV12-05*01	TCRBV12	TCRBV12-05	01				TCRBD01-01*01	TCRBD01	TCRBD01-01	01				TCRBJ01-03*01	TCRBJ01	TCRBJ01-03	01				6	3	2	3	7	3	34	45	48	55	62	1	Out	VDJ
GAGTCCGCCAGCACCAACCAGACATCTATGTACCTCTGTGCCAGCAGGAACGGGGGGGCAGCGGGCACTGAAGCTTTCTTTGGACAA	CASRNGGAAGTEAFF	1	2.628303000327343E-5	45	TCRBV28-01*01	TCRBV28	TCRBV28-01	01				TCRBD02-01*01	TCRBD02	TCRBD02-01	01				TCRBJ01-01*01	TCRBJ01	TCRBJ01-01	01				6	3	8	0	7	4	36	47	50	58	65	1	In	VDJ
TGGAGATCCAGTCCACGGAGTCAGGGGACACAGCACTGTATTTCTGTGCCAGCTCTTAGGGGAGGGAGCGAAGCTTTCTTTGGACAA		1	3.5840495459009224E-5	37	TCRBV21-01*01	TCRBV21	TCRBV21-01	01				TCRBD02-01*02	TCRBD02	TCRBD02-01	02				TCRBJ01-01*01	TCRBJ01	TCRBJ01-01	01				8	6	9	0	3	8	44	53	59	66	69	1	Out	VDJ
ATGTGAACGCCTTGTTGCTGGGGGACTCGGCCCTGTATCTCTGTGCCAGCAGCCAGGGACAGGCCCTACGGGCAGTTCTTCGGGCCA		1	3.22564459131083E-5	40	TCRBV05-05*01	TCRBV05	TCRBV05-05	01				TCRBD01-01*01	TCRBD01	TCRBD01-01	01				TCRBJ02-01*01	TCRBJ02	TCRBJ02-01	01				4	2	0	4	8	12	41	53	55	63	71	1	Out	VDJ
ACATCGGCCCAAAAGAACCCGACAGCTTTCTATCTCTGTGCCAGTAGTATAGCCAGGGAAGTAGCAGATACGCAGTATTTTGGCCCA	CASSIAREVADTQYF	1	3.106176273114133E-5	45	TCRBV19-01	TCRBV19	TCRBV19-01				01,02	TCRBD01-01*01	TCRBD01	TCRBD01-01	01				TCRBJ02-03*01	TCRBJ02	TCRBJ02-03	01				1	1	4	3	6	4	36	52	53	58	64	1	In	VDJ
GCCCAAAAGAACCCGACAGCTTTCTATCTCTGTGCCAGTAGTATAGATCTCGGACAGGGGGGTCCCTACGAGCAGTACTTCGGGCCG	CASSIDLGQGGPYEQYF	1	2.628303000327343E-5	51	TCRBV19-01	TCRBV19	TCRBV19-01				01,02	TCRBD01-01*01	TCRBD01	TCRBD01-01	01				TCRBJ02-07*01	TCRBJ02	TCRBJ02-07	01				0	4	1	1	3	2	30	47	51	61	64	1	In	VDJ
CTACACACCCTGCAGCCAGAAGACTCGGCCCTGTATCTCTGCGCCAGCAGTCATAGCGGGGGTACAGATACGCAGTATTTTGGCCCA	CASSHSGGTDTQYF	1	1.9114930911471586E-5	42	TCRBV04-03*01	TCRBV04	TCRBV04-03	01				TCRBD02-01*01	TCRBD02	TCRBD02-01	01				TCRBJ02-03*01	TCRBJ02	TCRBJ02-03	01				6	3	5	2	1	3	39	50	53	62	63	1	In	VDJ
GCCCAAAAGAACCCGACAGCTTTCTATCTCTGTGCCAGTAGATGGGGGACAGGGGGGGAAAGCAATCAGCCCCAGCATTTTGGTGAT	CASRWGTGGESNQPQHF	1	2.7477713185240405E-5	51	TCRBV19-01	TCRBV19	TCRBV19-01				01,02	TCRBD01-01*01	TCRBD01	TCRBD01-01	01				TCRBJ01-05*01	TCRBJ01	TCRBJ01-05	01				6	4	0	1	4	1	30	41	45	56	60	1	In	VDJ
ATCCAGTCCACGGAGTCAGGGGACACAGCACTGTATTTCTGTGCCAGCAGCCCCTAAGGACTACAAGAGACCCAGTACTTCGGGCCA	CASSP*GLQETQYF	1	2.867239636720738E-5	42	TCRBV21-01*01	TCRBV21	TCRBV21-01	01				TCRBD02-01	TCRBD02	TCRBD02-01				01,02	TCRBJ02-05*01	TCRBJ02	TCRBJ02-05	01				5	6	1	9	0	2	39	51	57	-1	63	1	Stop	VDJ
AGCACCTTGGAGCTGGGGGACTCGGCCCTTTATCTTTGCGCCAGCAGCTTGGGCGGGGCCGATGACAATGAGCAGTTCTTCGGGCCA	CASSLGGADDNEQFF	1	1.6725564547537638E-5	45	TCRBV05-01*01	TCRBV05	TCRBV05-01	01				TCRBD02-01*01	TCRBD02	TCRBD02-01	01				TCRBJ02-01*01	TCRBJ02	TCRBJ02-01	01				0	0	7	3	6	5	36	-1	52	58	64	1	In	VDJ
AACGCCTTGTTGCTGGGGGACTCGGCCCTGTATCTCTGTGCCAGCAGCTTGGAGGGGGGGGCTGGAGAAAAACTGTTTTTTGGCAGT	CASSLEGGAGEKLFF	1	3.5840495459009224E-5	45	TCRBV05-05*01	TCRBV05	TCRBV05-05	01				TCRBD02-01*01	TCRBD02	TCRBD02-01	01				TCRBJ01-04*01	TCRBJ01	TCRBJ01-04	01				0	1	9	0	6	8	36	52	53	60	66	1	In	VDJ
ACTGTGACATCGGCCCAAAAGAACCCGACAGCTTTCTATCTCTGTGCCAGTAGCGACAGGGTGAACACTGAAGCTTTCTTTGGACAA	CASSDRVNTEAFF	1	2.867239636720738E-5	39	TCRBV19-01	TCRBV19	TCRBV19-01				01,02	TCRBD01-01*01	TCRBD01	TCRBD01-01	01				TCRBJ01-01*01	TCRBJ01	TCRBJ01-01	01				6	1	2	3	0	0	42	53	54	-1	61	1	In	VDJ
ACAGAGCGGGGGGACTCAGCCGTGTATCTCTGTGCCAGCAGCTTTAATTCGGGGGACTGAGAATTCTTTGAGCAGTTCTTCGGGCCA	CASSFNSGD*EFFEQFF	1	2.1504297275405534E-5	51	TCRBV07-03*01	TCRBV07	TCRBV07-03	01				TCRBD02-01	TCRBD02	TCRBD02-01				01,02	TCRBJ02-01*01	TCRBJ02	TCRBJ02-01	01				3	8	0	10	10	9	30	44	52	58	68	1	Stop	VDJ
GAGTCCGCCAGCACCAACCAGACATCTATGTACCTCTGTGCCAGCAGTTTACTTACTAGCGGGGGTGGGGAGCTGTTTTTTGGAGAA	CASSLLTSGGGELFF	1	2.7477713185240405E-5	45	TCRBV28-01*01	TCRBV28	TCRBV28-01	01				TCRBD02-01*01	TCRBD02	TCRBD02-01	01				TCRBJ02-02*01	TCRBJ02	TCRBJ02-02	01				2	3	3	2	1	8	36	51	54	65	66	1	In	VDJ
CGCACAGAGCAGCGGGACTCGGCCATGTATCGCTGTGCCAGCAGCTTAGTGGGGACAGGGGGCACAGATACGCAGTATTTTGGCCCA	CASSLVGTGGTDTQYF	1	2.030961409343856E-5	48	TCRBV07-06*01	TCRBV07	TCRBV07-06	01				TCRBD01-01*01	TCRBD01	TCRBD01-01	01				TCRBJ02-03*01	TCRBJ02	TCRBJ02-03	01				1	2	0	2	0	1	33	49	51	-1	61	1	In	VDJ
CTGGAGTTGGCTGCTCCCTCCCAGACATCTGTGTACTTCTGTGCCAGCAGTTACGATGCAAGCACAGATACGCAGTATTTTGGCCCA	CASSYDASTDTQYF	1	2.3893663639339483E-5	42	TCRBV06-06	TCRBV06	TCRBV06-06				01,02			unresolved		TCRBD01,TCRBD02	TCRBD01-01,TCRBD02-01		TCRBJ02-03*01	TCRBJ02	TCRBJ02-03	01				2	0	2	8	4	0	39	-1	54	56	60	1	In	VDJ
ACATCGGCCCAAAAGAACCCGACAGCTTTCTATCTCTGTGCCAGTAGTCCCCTCAGGACAGGGGAGAATGAGCAGTTCTTCGGGCCA	CASSPLRTGENEQFF	1	2.9867079549174353E-5	45	TCRBV19-01	TCRBV19	TCRBV19-01				01,02	TCRBD01-01*01	TCRBD01	TCRBD01-01	01				TCRBJ02-01*01	TCRBJ02	TCRBJ02-01	01				5	7	1	2	2	7	36	48	55	64	66	1	In	VDJ
GTGAGCACCTTGGAGCTGGGGGACTCGGCCCTTTATCTTTGCGCCAGCAGCTTGGGAGAGGCCAAAAACATTCAGTACTTCGGCGCC	CASSLGEAKNIQYF	1	1.6725564547537638E-5	42	TCRBV05-01*01	TCRBV05	TCRBV05-01	01				TCRBD02-01*02	TCRBD02	TCRBD02-01	02				TCRBJ02-04*01	TCRBJ02	TCRBJ02-04	01				0	0	11	2	2	1	39	-1	55	58	60	1	In	VDJ
CCTGCAGAACTGGAGGATTCTGGAGTTTATTTCTGTGCCAGCAGCCAAGTCCAGGGGACGTACACCGGGGAGCTGTTTTTTGGAGAA	CASSQVQGTYTGELFF	1	2.867239636720738E-5	48	TCRBV14-01*01	TCRBV14	TCRBV14-01	01				TCRBD01-01*01	TCRBD01	TCRBD01-01	01				TCRBJ02-02*01	TCRBJ02	TCRBJ02-02	01				1	2	4	2	4	3	33	49	51	57	61	1	In	VDJ
AACGCCTTGGAGCTGGACGACTCGGCCCTGTATCTCTGTGCCAGCAGCTTGGAGGGGTCTATACACAATGAGCAGTTCTTCGGGCCA	CASSLEGSIHNEQFF	1	2.030961409343856E-5	45	TCRBV05-04*01	TCRBV05	TCRBV05-04	01				TCRBD01-01*01	TCRBD01	TCRBD01-01	01				TCRBJ02-01*01	TCRBJ02	TCRBJ02-01	01				0	0	5	2	7	5	36	-1	52	57	64	1	In	VDJ
CTGGAGTTGGCTGCTCCCTCCCAGACATCTGTGTACTTCTGTGCCAGCAGACCCGGGACAGGGAACACTGAAGCTTTCTTTGGACAA	CASRPGTGNTEAFF	1	2.3893663639339483E-5	42	TCRBV06-06	TCRBV06	TCRBV06-06				01,02	TCRBD01-01*01	TCRBD01	TCRBD01-01	01				TCRBJ01-01*01	TCRBJ01	TCRBJ01-01	01				6	4	0	4	0	1	39	50	54	-1	62	1	In	VDJ
GGAGATCCAGTCCACGGAGTCAGGGGACACAGCACTGTATTTCTGTGCCCGGAGGGGGCGGGGGACAATGAGCAGTTCTTCGGGCCA		1	3.5840495459009224E-5	38	TCRBV21-01*01	TCRBV21	TCRBV21-01	01						unresolved		TCRBD01,TCRBD02	TCRBD01-01,TCRBD02-01		TCRBJ02-01*01	TCRBJ02	TCRBJ02-01	01				11	3	5	0	5	5	43	49	52	59	64	1	Out	VDJ
TCCCAGACATCTGTGTACTTCTGTGCCAGCAGTTACTCGGCTTCCGGGACAGCGTCCTCTGGGGCCAACGTCCTGACTTTCGGGGCC	CASSYSASGTASSGANVLTF	1	1.9114930911471586E-5	60	TCRBV06	TCRBV06	unresolved			TCRBV06-05,TCRBV06-06		TCRBD01-01*01	TCRBD01	TCRBD01-01	01				TCRBJ02-06*01	TCRBJ02	TCRBJ02-06	01				0	7	0	5	4	0	21	38	45	52	56	1	In	VDJ
AAGCTTGAGGACTCGGCCGTGTATCTCTGTGCCAGCAGCCACGAAGGGGGTGGCGGCTCGGTGGGCTACGAGCAGTACTTCGGGCCG	CASSHEGGGGSVGYEQYF	1	1.7920247729504612E-5	54	TCRBV11-02*02	TCRBV11	TCRBV11-02	02				TCRBD01-01*01	TCRBD01	TCRBD01-01	01				TCRBJ02-07*01	TCRBJ02	TCRBJ02-07	01				5	5	5	1	15	3	27	39	44	50	65	1	In	VDJ
CTCACTGTGACATCGGCCCAAAAGAACCCGACAGCTTTCTATCTCTGTGCCAGTAGTATAGCCAGGTATGAGCAGTTCTTCGGGCCA	CASSIARYEQFF	1	2.9867079549174353E-5	36	TCRBV19-01	TCRBV19	TCRBV19-01				01,02	TCRBD01-01*01	TCRBD01	TCRBD01-01	01				TCRBJ02-01*01	TCRBJ02	TCRBJ02-01	01				1	1	4	4	1	8	45	61	62	66	67	1	In	VDJ
CCTGGCAATCCTGTCCTCAGAACCGGGAGACACGGCACTGTATCTCTGCGCCAGCTTACGAGCTCCTACGAGCAGTACTTCGGGCCG		1	2.1504297275405534E-5	35	TCRBV23-01*01	TCRBV23	TCRBV23-01	01				TCRBD02-01*02	TCRBD02	TCRBD02-01	02				TCRBJ02-07*01	TCRBJ02	TCRBJ02-07	01				8	4	11	2	0	0	46	55	59	-1	62	1	Out	VDJ
AATGTGAACGCCTTGGAGCTGGAGGACTCGGCCCTGTATCTCTGTGCCAGCAGCTTGGCCGGAACAGATACGCAGTATTTTGGCCCA	CASSLAGTDTQYF	1	2.7477713185240405E-5	39	TCRBV05-08*01	TCRBV05	TCRBV05-08	01						unresolved		TCRBD01,TCRBD02	TCRBD01-01,TCRBD02-01		TCRBJ02-03*01	TCRBJ02	TCRBJ02-03	01				0	2	1	8	0	3	42	58	60	-1	63	1	In	VDJ
ACAGTGACCAGTGCCCATCCTGAAGACAGCAGCTTCTACATCTGCAGTGCTGACAGGGGTGGTAATTCACCCCTCCACTTTGGGAAC	CSADRGGNSPLHF	1	1.5530881365570664E-5	39	TCRBV20	TCRBV20	unresolved			TCRBV20-01,TCRBV20-or09_02		TCRBD01-01*01	TCRBD01	TCRBD01-01	01				TCRBJ01-06*01	TCRBJ01	TCRBJ01-06	01				5	0	2	2	3	6	42	-1	51	59	62	1	In	VDJ
TGGAGTCGCCCAGCCCCAACCAGACCTCTCTGTACTTCTGTGCCAGCAGTTTACAGGGGATCGCAAGAGACCCAGTACTTCGGGCCA		1	1.7920247729504612E-5	43	TCRBV27-01*01	TCRBV27	TCRBV27-01	01				TCRBD01-01*01	TCRBD01	TCRBD01-01	01				TCRBJ02-05*01	TCRBJ02	TCRBJ02-05	01				2	0	4	2	4	2	38	-1	53	59	63	1	Out	VDJ
ACCAGTGCCCATCCTGAAGACAGCAGCTTCTACATCTGCAGTGCTATTTCCGGGGGGAGCTCCTACAATGAGCAGTTCTTCGGGCCA	CSAISGGSSYNEQFF	1	1.6725564547537638E-5	45	TCRBV20	TCRBV20	unresolved			TCRBV20-01,TCRBV20-or09_02		TCRBD02-01*01	TCRBD02	TCRBD02-01	01				TCRBJ02-01*01	TCRBJ02	TCRBJ02-01	01				4	4	8	1	2	0	36	46	50	57	59	1	In	VDJ
CGCACACAGCAGGAGGACTCGGCCGTGTATCTCTGTGCCAGCAGCTTAGTCTCGTCTCGATGGGGGACTGAAGCTTTCTTTGGACAA	CASSLVSSRWGTEAFF	1	2.5088346821306457E-5	48	TCRBV07-02*01	TCRBV07	TCRBV07-02	01						unresolved		TCRBD01,TCRBD02	TCRBD01-01,TCRBD02-01		TCRBJ01-01*01	TCRBJ01	TCRBJ01-01	01				1	12	6	1	0	5	33	49	61	-1	66	1	In	VDJ
ATCCAGCCTGCAGAGCTTGGGGACTCGGCCATGTATCTCTGTGCCAGCAGCTTCCCTCCAGGGAACACTGAAGCTTTCTTTGGACAA	CASSFPPGNTEAFF	1	1.9114930911471586E-5	42	TCRBV11-01*01	TCRBV11	TCRBV11-01	01				TCRBD01-01*01	TCRBD01	TCRBD01-01	01				TCRBJ01-01*01	TCRBJ01	TCRBJ01-01	01				3	5	4	4	0	1	39	53	58	-1	62	1	In	VDJ
TCACCAGGCCTGGGGGACGCAGCCATGTACCTGTGTGCCACCAGCAGAGAACGGACAGGGGGTGTAAATGAGCAGTTCTTCGGGCCA	CATSRERTGGVNEQFF	1	1.7920247729504612E-5	48	TCRBV15-01*01	TCRBV15	TCRBV15-01	01				TCRBD01-01*01	TCRBD01	TCRBD01-01	01				TCRBJ02-01*01	TCRBJ02	TCRBJ02-01	01				0	2	1	1	4	7	33	50	52	62	66	1	In	VDJ
CTGGAGTCCGCCAGCACCAACCAGACATCTATGTACCTCTGTGCCAGCAGCTCCGGGGGTCGACCCTACGAGCAGTACTTCGGGCCG	CASSSGGRPYEQYF	1	2.269898045737251E-5	42	TCRBV28-01*01	TCRBV28	TCRBV28-01	01				TCRBD02-01*01	TCRBD02	TCRBD02-01	01				TCRBJ02-07*01	TCRBJ02	TCRBJ02-07	01				6	3	8	2	5	2	39	50	53	59	64	1	In	VDJ
CTGGAGGACTCAGCCATGTACTTCTGTGCCAGCAGTGAAGAGGCCCCTGGACTAGCGAACCCCCGGGAGACCCAGTACTTCGGGCCA	CASSEEAPGLANPRETQYF	1	1.7920247729504612E-5	57	TCRBV02-01*01	TCRBV02	TCRBV02-01	01				TCRBD02-01	TCRBD02	TCRBD02-01				01,02	TCRBJ02-05*01	TCRBJ02	TCRBJ02-05	01				1	8	1	6	9	5	24	40	48	57	66	1	In	VDJ
ACAGAGCAAGGGCGACTCGGCTGTGTATCTCTGTGCCTCCAGGAGAACGATGGGCTAATTTGGGACACTGAAGCTTTCTTTGGACAA		1	3.106176273114133E-5	50	TCRBV07-05*01	TCRBV07	TCRBV07-05	01						unresolved		TCRBD01,TCRBD02	TCRBD01-01,TCRBD02-01		TCRBJ01-01*01	TCRBJ01	TCRBJ01-01	01				10	2	4	4	21	3	31	37	39	43	64	1	Out	VDJ
TTGGAGCTGGAGGACTCGGCCCTGTATCTCTGTGCCAGCAGCCATTTCTCGCTAGCGGGGATTTCCTACGAGCAGTACTTCGGGCCG	CASSHFSLAGISYEQYF	1	2.5088346821306457E-5	51	TCRBV05-08*01	TCRBV05	TCRBV05-08	01				TCRBD02-01*01	TCRBD02	TCRBD02-01	01				TCRBJ02-07*01	TCRBJ02	TCRBJ02-07	01				4	9	4	3	3	1	30	42	51	60	63	1	In	VDJ
AACGCCTTGGAGCTGGACGACTCGGCCCTGTATCTCTGTGCCAGCAGCTCCTCAAGGATGGGGGCCGGGGAGCTGTTTTTTGGAGAA	CASSSSRMGAGELFF	1	2.1504297275405534E-5	45	TCRBV05-04*01	TCRBV05	TCRBV05-04	01						unresolved		TCRBD01,TCRBD02	TCRBD01-01,TCRBD02-01		TCRBJ02-02*01	TCRBJ02	TCRBJ02-02	01				3	10	6	1	0	6	36	49	59	-1	64	1	In	VDJ
GAGTCCGCCAGCACCAACCAGACATCTATGTACCTCTGTGCCAGCAGGGGGGTGAGGGCGTTTAACACTGAAGCTTTCTTTGGACAA	CASRGVRAFNTEAFF	1	2.5088346821306457E-5	45	TCRBV28-01*01	TCRBV28	TCRBV28-01	01						unresolved		TCRBD01,TCRBD02	TCRBD01-01,TCRBD02-01		TCRBJ01-01*01	TCRBJ01	TCRBJ01-01	01				6	0	6	1	11	2	36	-1	47	52	63	1	In	VDJ
GCCCAAAAGAACCCGACAGCTTTCTATCTCTGTGCCAGTACCCCCGGGGGTAGCGGGGGGCAGTACAATGAGCAGTTCTTCGGGCCA	CASTPGGSGGQYNEQFF	1	2.9867079549174353E-5	51	TCRBV19-01	TCRBV19	TCRBV19-01				01,02	TCRBD02-01*01	TCRBD02	TCRBD02-01	01				TCRBJ02-01*01	TCRBJ02	TCRBJ02-01	01				7	10	5	1	3	4	30	40	50	60	63	1	In	VDJ
CCCAGCCCCAACCAGACCTCTCTGTACTTCTGTGCCAGCAGTTTACTGGTAGCGGGGGGGAACACCGGGGAGCTGTTTTTTGGAGAA	CASSLLVAGGNTGELFF	1	2.3893663639339483E-5	51	TCRBV27-01*01	TCRBV27	TCRBV27-01	01				TCRBD02-01*01	TCRBD02	TCRBD02-01	01				TCRBJ02-02*01	TCRBJ02	TCRBJ02-02	01				2	4	5	1	0	1	30	45	49	-1	59	1	In	VDJ
GTGAGCACCTTGGAGCTGGGGGACTCGGCCCTTTATCTTTGCGCCAGCAGCTCGGGACAGCAGCAAGAGACCCAGTACTTCGGGCCA	CASSSGQQQETQYF	1	1.3141515001636715E-5	42	TCRBV05-01*01	TCRBV05	TCRBV05-01	01				TCRBD01-01*01	TCRBD01	TCRBD01-01	01				TCRBJ02-05*01	TCRBJ02	TCRBJ02-05	01				3	1	0	5	3	2	39	52	53	60	63	1	In	VDJ
ACCAGTGCCCATCCTGAAGACAGCAGCTTCTACATCTGCAGTGCTAGGGGGACTAGCGGGGGCACCGGGGAGCTGTTTTTTGGAGAA	CSARGTSGGTGELFF	1	1.7920247729504612E-5	45	TCRBV20	TCRBV20	unresolved			TCRBV20-01,TCRBV20-or09_02		TCRBD02-01*01	TCRBD02	TCRBD02-01	01				TCRBJ02-02*01	TCRBJ02	TCRBJ02-02	01				3	1	0	2	0	4	36	47	48	-1	62	1	In	VDJ
AAGATCCAGCCTGCAGAGCTTGGGGACTCGGCCATGTATCTCTGTGCCAGCAGCTTACCGGGTCTCTACGAGCAGTACTTCGGGCCG	CASSLPGLYEQYF	1	1.7920247729504612E-5	39	TCRBV11-01*01	TCRBV11	TCRBV11-01	01				TCRBD02-01	TCRBD02	TCRBD02-01				01,02	TCRBJ02-07*01	TCRBJ02	TCRBJ02-07	01				2	1	8	4	3	3	42	57	58	62	65	1	In	VDJ
ATCAATTCCCTGGAGCTTGGTGACTCTGCTGTGTATTTCTGTGCCAGCAGCGGGACAGAGAACACCGGGGAGCTGTTTTTTGGAGAA	CASSGTENTGELFF	1	2.628303000327343E-5	42	TCRBV03	TCRBV03	unresolved			TCRBV03-01,TCRBV03-02		TCRBD01-01*01	TCRBD01	TCRBD01-01	01				TCRBJ02-02*01	TCRBJ02	TCRBJ02-02	01				5	0	0	5	1	1	39	-1	51	58	59	1	In	VDJ
CAGCCTGCAAAGCTTGAGGACTCGGCCGTGTATCTCTGTGCCAGCAGCTTACCTAGCGGGGCCTACAATGAGCAGTTCTTCGGGCCA	CASSLPSGAYNEQFF	1	2.030961409343856E-5	45	TCRBV11-02*02	TCRBV11	TCRBV11-02	02				TCRBD02-01*01	TCRBD02	TCRBD02-01	01				TCRBJ02-01*01	TCRBJ02	TCRBJ02-01	01				2	1	4	3	0	2	36	51	52	-1	61	1	In	VDJ
CAGCGCACAGAGCGGGGGGACTCAGCCGTGTATCTCTGTGCCAGCGGCTCGCGGGGACAGGGGATAACTGAAGCTTTCTTTGGACAA	CASGSRGQGITEAFF	1	2.030961409343856E-5	45	TCRBV07-03*01	TCRBV07	TCRBV07-03	01				TCRBD01-01*01	TCRBD01	TCRBD01-01	01				TCRBJ01-01*01	TCRBJ01	TCRBJ01-01	01				4	4	0	2	3	5	36	49	53	63	66	1	In	VDJ
ATCCAGCGCACACAGCAGGAGGACTCGGCCGTGTATCTCTGTGCCAGCAGCCGGGACAGGGTGGGAGAGACCCAGTACTTCGGGCCA	CASSRDRVGETQYF	1	2.030961409343856E-5	42	TCRBV07-02*01	TCRBV07	TCRBV07-02	01				TCRBD01-01*01	TCRBD01	TCRBD01-01	01				TCRBJ02-05*01	TCRBJ02	TCRBJ02-05	01				5	1	0	3	4	4	39	51	52	61	65	1	In	VDJ
ATCCAGCCTGCAAAGCTTGAGGACTCGGCCGTGTATCTCTGTGCCAGCAGCTTGGACAGGGCGAGTCAGCCCCAGCATTTTGGTGAT	CASSLDRASQPQHF	1	1.9114930911471586E-5	42	TCRBV11-02*02	TCRBV11	TCRBV11-02	02				TCRBD01-01*01	TCRBD01	TCRBD01-01	01				TCRBJ01-05*01	TCRBJ01	TCRBJ01-05	01				3	0	1	3	4	6	39	-1	53	61	65	1	In	VDJ
AGGATCCAGCAGGTAGTGCGAGGAGATTCGGCAGCTTATTTCTGTGCCAGCTCACCAGGGATAGACCTTGAAGCTTTCTTTGGACAA	CASSPGIDLEAFF	1	2.269898045737251E-5	39	TCRBV18-01*01	TCRBV18	TCRBV18-01	01						unresolved		TCRBD01,TCRBD02	TCRBD01-01,TCRBD02-01		TCRBJ01-01*01	TCRBJ01	TCRBJ01-01	01				2	0	0	8	7	7	42	-1	57	61	68	1	In	VDJ
CCCCCTCACTCTGTAGTCTGCTGCCTCCTCCCAGACATCTGTATATTTCTGCGCCAGCAGTGACTAGATACGCAGTATTTTGGCCCA		1	2.7477713185240405E-5	32	TCRBV10-01	TCRBV10	TCRBV10-01				01,02	TCRBD02-01	TCRBD02	TCRBD02-01				01,02	TCRBJ02-03*01	TCRBJ02	TCRBJ02-03	01				3	0	4	10	0	5	49	-1	63	-1	65	1	Out	VDJ
GTGAACGCCTTGGAGCTGGAGGACTCGGCCCTGTATCTCTGTGCCAGCATACTCAGGGGTGCTAATGAAAAACTGTTTTTTGGCAGT	CASILRGANEKLFF	1	3.3451129095075276E-5	42	TCRBV05-08*01	TCRBV05	TCRBV05-08	01				TCRBD01-01*01	TCRBD01	TCRBD01-01	01				TCRBJ01-04*01	TCRBJ01	TCRBJ01-04	01				6	4	4	2	2	3	39	49	53	59	61	1	In	VDJ
CTGAGCTCTCTGGAGCTGGGGGACTCAGCTTTGTATTTCTGTGCCAGCGCCTCTCAGCTCAAGAACACTGAAGCTTTCTTTGGACAA	CASASQLKNTEAFF	1	1.5530881365570664E-5	42	TCRBV09-01	TCRBV09	TCRBV09-01				01,02			unresolved		TCRBD01,TCRBD02	TCRBD01-01,TCRBD02-01		TCRBJ01-01*01	TCRBJ01	TCRBJ01-01	01				7	6	4	5	5	1	39	48	54	57	62	1	In	VDJ
CACTCTGTAGTCTGCTGCCTCCTCCCAGACATCTGTATATTTCTGCGCCGCTACCAGGGGCGAGGAAACACCATATATTTTGGAGAG		1	3.70351786409762E-5	38	TCRBV10-01	TCRBV10	TCRBV10-01				01,02	TCRBD01-01*01	TCRBD01	TCRBD01-01	01				TCRBJ01-03*01	TCRBJ01	TCRBJ01-03	01				11	5	4	2	3	4	43	49	54	60	63	1	Out	VDJ
AGGCTGGAGTCGGCTGCTCCCTCCCAGACATCTGTGTACTTCTGTGCCAGCATTTCTTTTCAACAAGAGACCCAGTACTTCGGGCCA	CASISFQQETQYF	1	1.6725564547537638E-5	39	TCRBV06-01*01	TCRBV06	TCRBV06-01	01						unresolved		TCRBD01,TCRBD02	TCRBD01-01,TCRBD02-01		TCRBJ02-05*01	TCRBJ02	TCRBJ02-05	01				7	8	4	6	1	2	42	52	60	62	63	1	In	VDJ
ACGATCCAGCGCACAGAGCAGCGGGACTCGGCCATGTATCGCTGTGCCAGCAGCTTTGGGGTGGGAAAGACCCAGTACTTCGGGCCA	CASSFGVGKTQYF	1	1.6725564547537638E-5	39	TCRBV07-06*01	TCRBV07	TCRBV07-06	01						unresolved		TCRBD01,TCRBD02	TCRBD01-01,TCRBD02-01		TCRBJ02-05*01	TCRBJ02	TCRBJ02-05	01				3	6	0	8	1	6	42	56	62	66	67	1	In	VDJ
ATTCTGGAGTCCGCCAGCACCAACCAGACATCTATGTACCTCTGTGCCAGCAGTCTAAGGGGGGACTACGAGCAGTACTTCGGGCCG	CASSLRGDYEQYF	1	2.269898045737251E-5	39	TCRBV28-01*01	TCRBV28	TCRBV28-01	01						unresolved		TCRBD01,TCRBD02	TCRBD01-01,TCRBD02-01		TCRBJ02-07*01	TCRBJ02	TCRBJ02-07	01				5	3	5	1	2	3	42	54	57	63	65	1	In	VDJ
CTACCAGCTCCCAGACATCTGTGTACTTCTGTGCCAGCCCCCGGGACAGGGTGAGTAGTAGGGAACACTGAAGCTTTCTTTGGACAA		1	2.867239636720738E-5	52	TCRBV10-03*01	TCRBV10	TCRBV10-03	01				TCRBD01-01*01	TCRBD01	TCRBD01-01	01				TCRBJ01-01*01	TCRBJ01	TCRBJ01-01	01				10	6	0	3	11	1	29	36	42	51	62	1	Out	VDJ
TGTTGCTGGGGGACTCGGCCCTGTATCTCTGTGCCAGCAGCTTGAGAGACAGGGGGATATAGCAATCAGCCCCAGCATTTTGGTGAT		1	2.7477713185240405E-5	52	TCRBV05-05*01	TCRBV05	TCRBV05-05	01				TCRBD01-01*01	TCRBD01	TCRBD01-01	01				TCRBJ01-05*01	TCRBJ01	TCRBJ01-05	01				1	3	2	1	3	0	29	44	47	56	59	1	Out	VDJ
AAGATCCAGCGCACACAGCAGGAGGACTCCGCCGTGTATCTCTGTGCCAGCAGCCGCGGGGAGGGGGTCGTAGCTTTCTTTGGACAA	CASSRGEGVVAFF	1	2.030961409343856E-5	39	TCRBV07-08*01	TCRBV07	TCRBV07-08	01				TCRBD02-01*02	TCRBD02	TCRBD02-01	02				TCRBJ01-01*01	TCRBJ01	TCRBJ01-01	01				5	4	9	0	6	10	42	54	58	65	71	1	In	VDJ
CAGCCTGCAAAGCTTGAGGACTCGGCCGTGTATCTCTGTGCCAGCAGCTTATATCTAGCGGGGTTAGATACGCAGTATTTTGGCCCA	CASSLYLAGLDTQYF	1	2.030961409343856E-5	45	TCRBV11-02*02	TCRBV11	TCRBV11-02	02				TCRBD02-01*01	TCRBD02	TCRBD02-01	01				TCRBJ02-03*01	TCRBJ02	TCRBJ02-03	01				2	3	4	3	2	5	36	51	54	63	65	1	In	VDJ
GAGTCCGCTACCAGCTCCCAGACATCTGTGTACTTCTGTGCCATCAGGCCAAGCCGAACAGGGTTCGATGAGCAGTTCTTCGGGCCA	CAIRPSRTGFDEQFF	1	3.106176273114133E-5	45	TCRBV10-03*01	TCRBV10	TCRBV10-03	01				TCRBD01-01*01	TCRBD01	TCRBD01-01	01				TCRBJ02-01*01	TCRBJ02	TCRBJ02-01	01				6	10	3	3	4	8	36	47	57	63	67	1	In	VDJ
TCAGAACCGGGAGACACGGCACTGTATCTCTGCGCCAGCAGTCAATATGCAGACCTTTATAGCAATCAGCCCCAGCATTTTGGTGAT	CASSQYADLYSNQPQHF	1	2.1504297275405534E-5	51	TCRBV23-01*01	TCRBV23	TCRBV23-01	01						unresolved		TCRBD01,TCRBD02	TCRBD01-01,TCRBD02-01		TCRBJ01-05*01	TCRBJ01	TCRBJ01-05	01				1	5	2	7	5	0	30	46	51	54	59	1	In	VDJ
GAGATCCAGCGCACAGAGCAGGGGGACTCGGCCATGTATCTCTGTGCCAGCAGCTCAGCAGGTAACAATGAGCAGTTCTTCGGGCCA	CASSSAGNNEQFF	1	2.867239636720738E-5	39	TCRBV07-09	TCRBV07	TCRBV07-09				01,03			unresolved		TCRBD01,TCRBD02	TCRBD01-01,TCRBD02-01		TCRBJ02-01*01	TCRBJ02	TCRBJ02-01	01				0	0	5	4	2	5	42	-1	59	62	64	1	In	VDJ
ATCCAGCGCACAGAGCAGCGGGACTCGGCCATGTATCGCTGTGCCAGCAGCCCTCCAGGGGGCTCCTACGAGCAGTACTTCGGGCCG	CASSPPGGSYEQYF	1	1.9114930911471586E-5	42	TCRBV07-06*01	TCRBV07	TCRBV07-06	01				TCRBD01-01*01	TCRBD01	TCRBD01-01	01				TCRBJ02-07*01	TCRBJ02	TCRBJ02-07	01				5	4	4	1	0	0	39	51	55	-1	62	1	In	VDJ
ACAGTGACCAGTGCCCATCCTGAAGACAGCAGCTTCTACATCTGCAGTGCTAGAGACACAAACTACAATGAGCAGTTCTTCGGGCCA	CSARDTNYNEQFF	2	3.464581227704225E-5	39	TCRBV20	TCRBV20	unresolved			TCRBV20-01,TCRBV20-or09_02		TCRBD01-01*01	TCRBD01	TCRBD01-01	01				TCRBJ02-01*01	TCRBJ02	TCRBJ02-01	01				0	1	3	6	2	3	42	56	57	60	62	2	In	VDJ
ACACAGCAGGAGGACTCCGCCGTGTATCTCTGTGCCAGCAGCTTAGTTGGGTTGGGGGGCGCGGGCACTGAAGCTTTCTTTGGACAA	CASSLVGLGGAGTEAFF	2	2.628303000327343E-5	51	TCRBV07-08*01	TCRBV07	TCRBV07-08	01						unresolved		TCRBD01,TCRBD02	TCRBD01-01,TCRBD02-01		TCRBJ01-01*01	TCRBJ01	TCRBJ01-01	01				1	8	6	0	5	4	30	46	54	60	65	2	In	VDJ
ACCAGTGCCCATCCTGAAGACAGCAGCTTCTACATCTGCAGTGCTAGCATCCCGGACAGAGACACCGGGGAGCTGTTTTTTGGAGAA	CSASIPDRDTGELFF	1	1.7920247729504612E-5	45	TCRBV20	TCRBV20	unresolved			TCRBV20-01,TCRBV20-or09_02		TCRBD01-01*01	TCRBD01	TCRBD01-01	01				TCRBJ02-02*01	TCRBJ02	TCRBJ02-02	01				3	6	1	5	2	3	36	47	53	59	61	1	In	VDJ
GAGTCTGCTGCCTCCTCCCAGACATCTGTATATTTCTGCGCCAGCAGTGAGAATCGGGGGTTCGTTGATACGCAGTATTTTGGCCCA	CASSENRGFVDTQYF	1	2.7477713185240405E-5	45	TCRBV10-01	TCRBV10	TCRBV10-01				01,02	TCRBD02-01*01	TCRBD02	TCRBD02-01	01				TCRBJ02-03*01	TCRBJ02	TCRBJ02-03	01				2	3	8	2	6	6	36	51	54	60	66	1	In	VDJ
GAGTCCGCCAGCACCAACCAGACATCTATGTACCTCTGTGCCAGCAGTTTGTCGGGGGGGAGTTCCGGGGAGCTGTTTTTTGGAGAA	CASSLSGGSSGELFF	1	2.7477713185240405E-5	45	TCRBV28-01*01	TCRBV28	TCRBV28-01	01				TCRBD02-01*01	TCRBD02	TCRBD02-01	01				TCRBJ02-02*01	TCRBJ02	TCRBJ02-02	01				3	2	8	0	4	6	36	50	52	60	64	1	In	VDJ
CTGGAGTTGGCTGCTCCCTCCCAGACATCTGTGTACTTCTGTGCCAGCAGTTACAGAGACGGATACAATGAGCAGTTCTTCGGGCCA	CASSYRDGYNEQFF	1	2.5088346821306457E-5	42	TCRBV06-06	TCRBV06	TCRBV06-06				01,02			unresolved		TCRBD01,TCRBD02	TCRBD01-01,TCRBD02-01		TCRBJ02-01*01	TCRBJ02	TCRBJ02-01	01				2	6	1	8	0	4	39	54	60	-1	63	1	In	VDJ
CTGGAGTCGGCTGCTCCCTCCCAGACATCTGTGTACTTCTGTGCCAGCAGGGAAGATCTTTCCACCGGGGAGCTGTTTTTTGGAGAA	CASREDLSTGELFF	1	2.1504297275405534E-5	42	TCRBV06-01*01	TCRBV06	TCRBV06-01	01				TCRBD02-01	TCRBD02	TCRBD02-01				01,02	TCRBJ02-02*01	TCRBJ02	TCRBJ02-02	01				1	2	4	10	3	4	39	55	57	59	62	1	In	VDJ
ACCAGTGCCCATCCTGAAGACAGCAGCTTCTACATCTGCAGTGCTAGAGATCCGCAGGGGGCGGGCAATGAGCAGTTCTTCGGGCCA	CSARDPQGAGNEQFF	1	1.6725564547537638E-5	45	TCRBV20	TCRBV20	unresolved			TCRBV20-01,TCRBV20-or09_02		TCRBD01-01*01	TCRBD01	TCRBD01-01	01				TCRBJ02-01*01	TCRBJ02	TCRBJ02-01	01				0	4	4	0	3	6	36	50	54	62	65	1	In	VDJ
GTGACCAGTGCCCATCCTGAAGACAGCAGCTTCTACATCTGCAGTGCTCCTGAGGGGGGGGTACGCAATGAGCAGTTCTTCGGGCCA	CSAPEGGVRNEQFF	1	1.6725564547537638E-5	42	TCRBV20	TCRBV20	unresolved			TCRBV20-01,TCRBV20-or09_02		TCRBD02-01*01	TCRBD02	TCRBD02-01	01				TCRBJ02-01*01	TCRBJ02	TCRBJ02-01	01				5	5	9	0	5	6	39	48	53	60	65	1	In	VDJ
ACCTTGGAGCTGGGGGACTCGGCCCTTTATCTTTGCGCCAGCAGCCCTACCCCAGGGGTAGCTAATGAAAAACTGTTTTTTGGCAGT	CASSPTPGVANEKLFF	1	1.9114930911471586E-5	48	TCRBV05-01*01	TCRBV05	TCRBV05-01	01				TCRBD01-01*01	TCRBD01	TCRBD01-01	01				TCRBJ01-04*01	TCRBJ01	TCRBJ01-04	01				4	7	4	2	3	3	33	45	52	58	61	1	In	VDJ
AGCCTGCAGAGCTTGGGGACTCGGCCGTGTATCTCTGTGCCAGCAGCTTAGAGCCGACAGGCGAACACTGAAGCTTTCTTTGGACAA		1	2.030961409343856E-5	46	TCRBV11-03*01	TCRBV11	TCRBV11-03	01				TCRBD01-01*01	TCRBD01	TCRBD01-01	01				TCRBJ01-01*01	TCRBJ01	TCRBJ01-01	01				0	3	2	4	1	1	35	52	55	61	62	1	Out	VDJ
AGCTCTCTGGAGCTGGGGGACTCAGCTTTGTATTTCTGTGCCAGCAGCGTTTCTACAGGGGGCAGAGAGACCCAGTACTTCGGGCCA	CASSVSTGGRETQYF	1	1.1946831819669741E-5	45	TCRBV09-01	TCRBV09	TCRBV09-01				01,02	TCRBD01-01*01	TCRBD01	TCRBD01-01	01				TCRBJ02-05*01	TCRBJ02	TCRBJ02-05	01				2	4	3	0	2	4	36	50	54	63	65	1	In	VDJ
CTACACACCCTGCAGCCAGAAGACTCGGCCCTGTATCTCTGTGCCAGCAGCCAAGGGGGGGCCGAAGAGACCCAGTACTTCGGGCCA	CASSQGGAEETQYF	1	1.3141515001636715E-5	42	TCRBV04-02*01	TCRBV04	TCRBV04-02	01						unresolved		TCRBD01,TCRBD02	TCRBD01-01,TCRBD02-01		TCRBJ02-05*01	TCRBJ02	TCRBJ02-05	01				1	1	6	0	2	3	39	55	56	62	64	1	In	VDJ
AGGATCCAGCAGGTAGTGCGAGGAGATTCGGCAGCTTATTTCTGTGCCAGCTCACCCAATTCTGGATCACCCCTCCACTTTGGGAAC	CASSPNSGSPLHF	1	2.030961409343856E-5	39	TCRBV18-01*01	TCRBV18	TCRBV18-01	01						unresolved		TCRBD01,TCRBD02	TCRBD01-01,TCRBD02-01		TCRBJ01-06*01	TCRBJ01	TCRBJ01-06	01				3	7	1	8	0	10	42	56	63	-1	66	1	In	VDJ
AGCACCTTGGAGCTGGGGGACTCGGCCCTTTATCTTTGCGCCAGCAGCTTGACAGGGGGCAACACAGATACGCAGTATTTTGGCCCA	CASSLTGGNTDTQYF	1	1.5530881365570664E-5	45	TCRBV05-01*01	TCRBV05	TCRBV05-01	01				TCRBD01-01*01	TCRBD01	TCRBD01-01	01				TCRBJ02-03*01	TCRBJ02	TCRBJ02-03	01				1	0	3	0	2	2	36	-1	51	60	62	1	In	VDJ
TCCCTGGAGCTTGGTGACTCTGCTGTGTATTTCTGTGCCAGCAGCCCGATTCTGGGTACTAGCACAGATACGCAGTATTTTGGCCCA	CASSPILGTSTDTQYF	1	2.3893663639339483E-5	48	TCRBV03	TCRBV03	unresolved			TCRBV03-01,TCRBV03-02				unresolved		TCRBD01,TCRBD02	TCRBD01-01,TCRBD02-01		TCRBJ02-03*01	TCRBJ02	TCRBJ02-03	01				4	7	0	9	4	0	33	46	53	56	60	1	In	VDJ
AGCACCTTGGAGCTGGGGGACTCGGCCCTTTATCTTTGCGCCAGCAGCTTGAAGGCAGCGAACACCGGGGAGCTGTTTTTTGGAGAA	CASSLKAANTGELFF	1	1.7920247729504612E-5	45	TCRBV05-01*01	TCRBV05	TCRBV05-01	01						unresolved		TCRBD01,TCRBD02	TCRBD01-01,TCRBD02-01		TCRBJ02-02*01	TCRBJ02	TCRBJ02-02	01				1	4	4	5	0	0	36	51	55	-1	58	1	In	VDJ
ACAGAGCAGGGGGACTCGGCCATGTATCTCTGTGCCAGCAGCTTACCATCTACGGGGGGAGCTAACTATGGCTACACCTTCGGTTCG	CASSLPSTGGANYGYTF	1	2.3893663639339483E-5	51	TCRBV07-09	TCRBV07	TCRBV07-09				01,03	TCRBD02-01*01	TCRBD02	TCRBD02-01	01				TCRBJ01-02*01	TCRBJ01	TCRBJ01-02	01				2	7	8	1	2	0	30	45	52	59	61	1	In	VDJ
AGGCTGGAGTCGGCTGCTCCCTCCCAGACATCTGTGTACTTCTGTGCCAGCAGTATGCAGGGAGACTATGGCTACACCTTCGGTTCG	CASSMQGDYGYTF	1	1.7920247729504612E-5	39	TCRBV06-01*01	TCRBV06	TCRBV06-01	01						unresolved		TCRBD01,TCRBD02	TCRBD01-01,TCRBD02-01		TCRBJ01-02*01	TCRBJ01	TCRBJ01-02	01				5	3	4	3	2	3	42	54	57	62	64	1	In	VDJ
AAGATCCAGCCTGCAGAGCTTGGGGACTCGGCCATGTATCTCTGTGCCAGCAGCTTAGTGGGCCAAGAGACCCAGTACTTCGGGCCA	CASSLVGQETQYF	1	1.6725564547537638E-5	39	TCRBV11-01*01	TCRBV11	TCRBV11-01	01						unresolved		TCRBD01,TCRBD02	TCRBD01-01,TCRBD02-01		TCRBJ02-05*01	TCRBJ02	TCRBJ02-05	01				1	1	0	9	0	1	42	58	59	-1	62	1	In	VDJ
GTGTCGGCTGCTCCCTCCCAGACATCTGTGTACTTGTGTGCCAGCAGTTACTGGGACTCCTACACAGATACGCAGTATTTTGGCCCA	CASSYWDSYTDTQYF	1	1.7920247729504612E-5	45	TCRBV06-08*01	TCRBV06	TCRBV06-08	01				TCRBD02-01	TCRBD02	TCRBD02-01				01,02	TCRBJ02-03*01	TCRBJ02	TCRBJ02-03	01				1	0	0	10	4	2	36	-1	52	58	62	1	In	VDJ
CTGGAGTTGGCTGCTCCCTCCCAGACATCTGTGTACTTCTGTGCCAGCAATGATCTAGCGGGGGTAAATGAGCAGTTCTTCGGGCCA	CASNDLAGVNEQFF	1	2.5088346821306457E-5	42	TCRBV06-06	TCRBV06	TCRBV06-06				01,02	TCRBD02-01*01	TCRBD02	TCRBD02-01	01				TCRBJ02-01*01	TCRBJ02	TCRBJ02-01	01				7	5	4	2	2	7	39	49	54	64	66	1	In	VDJ
TCGGCTGCTCCCTCCCAGACATCTGTGTACTTCTGTGCCAGCAGTGAAGCGTTGCCAGGCCTCCCCGGGGAGCTGTTTTTTGGAGAA	CASSEALPGLPGELFF	2	4.7787327278678965E-5	48	TCRBV06-01*01	TCRBV06	TCRBV06-01	01				TCRBD01-01*01	TCRBD01	TCRBD01-01	01				TCRBJ02-02*01	TCRBJ02	TCRBJ02-02	01				0	5	4	4	5	6	33	50	55	59	64	2	In	VDJ
AGGATCCAGCAGGTAGTGCGAGGAGATTCGGCAGCTTATTTCTGTGCCAGCTCACCCCGGGGGAACACTGAAGCTTTCTTTGGACAA	CASSPRGNTEAFF	1	2.269898045737251E-5	39	TCRBV18-01*01	TCRBV18	TCRBV18-01	01				TCRBD02-01*01	TCRBD02	TCRBD02-01	01				TCRBJ01-01*01	TCRBJ01	TCRBJ01-01	01				3	1	8	3	0	1	42	56	57	-1	62	1	In	VDJ
CCCTCCCAAACATCTGTGTACTTCTGTGCCAGCAGTTATCGCTAGCGGGGGGCCACGACTAGCACAGATACGCAGTATTTTGGCCCA	CASSYR*RGATTSTDTQYF	1	2.1504297275405534E-5	57	TCRBV06	TCRBV06	unresolved			TCRBV06-02,TCRBV06-03		TCRBD02-01*01	TCRBD02	TCRBD02-01	01				TCRBJ02-03*01	TCRBJ02	TCRBJ02-03	01				3	3	4	1	8	0	24	38	41	52	60	1	Stop	VDJ
GAGTCGCCCAGCCCCAACCAGACCTCTCTGTACTTCTGTGCCAGCAGTCCGGGACAGGGGGCCTACAATGAGCAGTTCTTCGGGCCA	CASSPGQGAYNEQFF	1	2.269898045737251E-5	45	TCRBV27-01*01	TCRBV27	TCRBV27-01	01				TCRBD01-01*01	TCRBD01	TCRBD01-01	01				TCRBJ02-01*01	TCRBJ02	TCRBJ02-01	01				5	2	0	1	0	2	36	48	50	-1	61	1	In	VDJ
TCCCTGGAGCTTGGTGACTCTGCTGTGTATTTCTGTGCCAGCAGTCAAATCCCGGGACAGGGAGGTTCACCCCTCCACTTTGGGAAC	CASSQIPGQGGSPLHF	1	2.1504297275405534E-5	48	TCRBV03	TCRBV03	unresolved			TCRBV03-01,TCRBV03-02		TCRBD01-01*01	TCRBD01	TCRBD01-01	01				TCRBJ01-06*01	TCRBJ01	TCRBJ01-06	01				2	5	0	3	3	9	33	48	53	62	65	1	In	VDJ
CGCACAGAGCAGGGGGACTCGGCCATGTATCTCTGTGCCAGCAGCTTAGGGGCAGCGGGTAGGAACAATGAGCAGTTCTTCGGGCCA	CASSLGAAGRNNEQFF	1	2.867239636720738E-5	48	TCRBV07-09	TCRBV07	TCRBV07-09				01,03	TCRBD02-01	TCRBD02	TCRBD02-01				01,02	TCRBJ02-01*01	TCRBJ02	TCRBJ02-01	01				1	4	6	4	5	5	33	49	53	59	64	1	In	VDJ
CAGCACCAACCAGACATCTATGTACCTCTGTGCCAGCAGTTAACCCCCACAGGGGAGGACTCTGGAAACACCATATATTTTGGAGAG		1	3.3451129095075276E-5	53	TCRBV28-01*01	TCRBV28	TCRBV28-01	01				TCRBD01-01*01	TCRBD01	TCRBD01-01	01				TCRBJ01-03*01	TCRBJ01	TCRBJ01-03	01				4	7	3	2	4	0	28	41	48	55	59	1	Out	VDJ
TCCGCCAGCACCAACCAGACATCTATGTACCTCTGTGCCAGCAGCCCTGCTTCAAGATGGATTGGCACTGAAGCTTTCTTTGGACAA	CASSPASRWIGTEAFF	1	2.5088346821306457E-5	48	TCRBV28-01*01	TCRBV28	TCRBV28-01	01						unresolved		TCRBD01,TCRBD02	TCRBD01-01,TCRBD02-01		TCRBJ01-01*01	TCRBJ01	TCRBJ01-01	01				6	14	1	8	4	4	33	44	58	61	65	1	In	VDJ
CTTGGAGCTGGACGACTCGGCCCTGTATCTCTGTGCCAGCAGCAAACAGGAGCCCGGAGGGCCAAAAACATTCAGTACTTCGGCGCC		1	2.030961409343856E-5	50	TCRBV05-04*01	TCRBV05	TCRBV05-04	01						unresolved		TCRBD01,TCRBD02	TCRBD01-01,TCRBD02-01		TCRBJ02-04*01	TCRBJ02	TCRBJ02-04	01				4	2	3	4	10	1	31	43	45	50	60	1	Out	VDJ
ATGAATGTGAGCACCTTGGAGCTGGGGGACTCGGCCCTTTATCTTTGCGCCAGCTCCGACAAGACCGGGGAGCTGTTTTTTGGAGAA	CASSDKTGELFF	1	1.7920247729504612E-5	36	TCRBV05-01*01	TCRBV05	TCRBV05-01	01				TCRBD01-01*01	TCRBD01	TCRBD01-01	01				TCRBJ02-02*01	TCRBJ02	TCRBJ02-02	01				7	3	2	6	2	5	45	54	57	61	63	1	In	VDJ
GAGCTGGGGGACTCGGCCCTTTATCTTTGCGCCAGCAGCTTGGACTCCGGTGGACAGAGGTATACAGATACGCAGTATTTTGGCCCA	CASSLDSGGQRYTDTQYF	1	1.5530881365570664E-5	54	TCRBV05-01*01	TCRBV05	TCRBV05-01	01				TCRBD01-01*01	TCRBD01	TCRBD01-01	01				TCRBJ02-03*01	TCRBJ02	TCRBJ02-03	01				0	8	1	5	6	3	27	43	51	57	63	1	In	VDJ
CAAAGCTTGAGGACTCGGCCGTGTATCTCTGTGCCAGCAGCTAGCCCGCGGGACAGGGTAAACAATCAGCCCCAGCATTTTGGTGAT		1	1.9114930911471586E-5	52	TCRBV11-02*02	TCRBV11	TCRBV11-02	02				TCRBD01-01*01	TCRBD01	TCRBD01-01	01				TCRBJ01-05*01	TCRBJ01	TCRBJ01-05	01				4	7	0	3	4	3	29	42	49	58	62	1	Out	VDJ
TGACATCGGCCCAAAAGAACCCGACAGCTTTCTATCTCTGTGCCAGTAGTATAGTGTAGCGGACAAGAGACCCAGTACTTCGGGCCA		1	2.3893663639339483E-5	43	TCRBV19-01	TCRBV19	TCRBV19-01				01,02	TCRBD02-01	TCRBD02	TCRBD02-01				01,02	TCRBJ02-05*01	TCRBJ02	TCRBJ02-05	01				1	2	5	5	1	2	38	54	56	62	63	1	Out	VDJ
AGTGCCCATCCTGAAGACAGCAGCTTCTACATCTGCAGTGCCCTTAAACTAGCGGGGGGTGATTACAATGAGCAGTTCTTCGGGCCA	CSALKLAGGDYNEQFF	2	4.898201046064594E-5	48	TCRBV20	TCRBV20	unresolved			TCRBV20-01,TCRBV20-or09_02		TCRBD02-01*01	TCRBD02	TCRBD02-01	01				TCRBJ02-01*01	TCRBJ02	TCRBJ02-01	01				6	6	3	1	4	4	33	41	47	59	63	2	In	VDJ
ACAGAGCAGGGGGACTCGGCCATGTATCTCTGTGCCAGCAGCTTATACATTGTGGACAGGCTGAATGAAAAACTGTTTTTTGGCAGT	CASSLYIVDRLNEKLFF	1	3.3451129095075276E-5	51	TCRBV07-09	TCRBV07	TCRBV07-09				01,03	TCRBD01-01*01	TCRBD01	TCRBD01-01	01				TCRBJ01-04*01	TCRBJ01	TCRBJ01-04	01				2	8	1	4	3	5	30	45	53	60	63	1	In	VDJ
GTGACCAGTGCCCATCCTGAAGACAGCAGCTTCTACATCTGCAGCCTCACGGGGGTTGCCCACCAAGAGACCCAGTACTTCGGGCCA	CSLTGVAHQETQYF	1	1.3141515001636715E-5	42	TCRBV20	TCRBV20	unresolved			TCRBV20-01,TCRBV20-or09_02		TCRBD02-01*01	TCRBD02	TCRBD02-01	01				TCRBJ02-05*01	TCRBJ02	TCRBJ02-05	01				9	5	8	2	6	0	39	44	49	55	61	1	In	VDJ
CTGCTGGGGTTGGAGTCGGCTGCTCCCTCCCAAACATCTGTGTACTTCTGTGCCAGCAGTCGCCGGGAGACCCAGTACTTCGGGCCA	CASSRRETQYF	1	1.7920247729504612E-5	33	TCRBV06	TCRBV06	unresolved			TCRBV06-02,TCRBV06-03		TCRBD02-01	TCRBD02	TCRBD02-01				01,02	TCRBJ02-05*01	TCRBJ02	TCRBJ02-05	01				5	3	8	5	0	5	48	60	63	-1	66	1	In	VDJ
CTTGGGGACTCGGCCGTGTATCTCTGTGCCAGCAGTCCGGGAACAGGGTCCTTCCTCTCTGGGGCCAACGTCCTGACTTTCGGGGCC	CASSPGTGSFLSGANVLTF	1	1.9114930911471586E-5	57	TCRBV11-03*01	TCRBV11	TCRBV11-03	01				TCRBD01-01*01	TCRBD01	TCRBD01-01	01				TCRBJ02-06*01	TCRBJ02	TCRBJ02-06	01				6	7	3	3	8	0	24	35	42	48	56	1	In	VDJ
CAGCCCTCAGAACCCAGGGACTCAGCTGTGTACTTCTGTGCCAGCAGTACAGGGGGTTCCTCTGGAAACACCATATATTTTGGAGAG	CASSTGGSSGNTIYF	1	2.628303000327343E-5	45	TCRBV12	TCRBV12	unresolved			TCRBV12-03,TCRBV12-04		TCRBD01-01*01	TCRBD01	TCRBD01-01	01				TCRBJ01-03*01	TCRBJ01	TCRBJ01-03	01				5	0	3	1	3	0	36	-1	48	56	59	1	In	VDJ
GATCCAGCGCACAGAGCAGCGGGACTCGGCCATGTATCGCTGTGCCAGCAGCCCCCATCTATCAGCAATGAGCAGTTCTTCGGGCCA		1	2.1504297275405534E-5	41	TCRBV07-06*01	TCRBV07	TCRBV07-06	01						unresolved		TCRBD01,TCRBD02	TCRBD01-01,TCRBD02-01		TCRBJ02-01*01	TCRBJ02	TCRBJ02-01	01				5	10	4	5	0	6	40	52	62	-1	65	1	Out	VDJ
TCTCTGGAGCTGGGGGACTCAGCTTTGTATTTCTGTGCCAGCAGCCCTAGGACAGGTCAGAGACCCGGGGAGCTGTTTTTTGGAGAA	CASSPRTGQRPGELFF	1	1.6725564547537638E-5	48	TCRBV09-01	TCRBV09	TCRBV09-01				01,02	TCRBD01-01*01	TCRBD01	TCRBD01-01	01				TCRBJ02-02*01	TCRBJ02	TCRBJ02-02	01				4	4	1	4	8	6	33	45	49	56	64	1	In	VDJ
CGCACACAGCAGGAGGACTCCGCCGTGTATCTCTGTGCCAGCAGCTTGAGCTCTAGCGGGGCCTACAATGAGCAGTTCTTCGGGCCA	CASSLSSSGAYNEQFF	1	2.1504297275405534E-5	48	TCRBV07-08*01	TCRBV07	TCRBV07-08	01				TCRBD02-01*01	TCRBD02	TCRBD02-01	01				TCRBJ02-01*01	TCRBJ02	TCRBJ02-01	01				3	5	4	3	0	2	33	47	52	-1	61	1	In	VDJ
TCGGCTGCTCCCTCCCAGACATCTGTGTACTTCTGTGCCAGCAGCCAAACCCCTTTAGGGCCGGGAAACATTCAGTACTTCGGCGCC	CASSQTPLGPGNIQYF	1	1.9114930911471586E-5	48	TCRBV06	TCRBV06	unresolved			TCRBV06-01,TCRBV06-05				unresolved		TCRBD01,TCRBD02	TCRBD01-01,TCRBD02-01		TCRBJ02-04*01	TCRBJ02	TCRBJ02-04	01				6	12	5	3	5	6	33	44	56	60	65	1	In	VDJ
CCCAGCCCCAACCAGACCTCTCTGTACTTCTGTGCCAGCAGTCCAAATAAAGGGACTAGCGGTGAACGGGAGCAGTTCTTCGGGCCA	CASSPNKGTSGEREQFF	1	2.269898045737251E-5	51	TCRBV27-01*01	TCRBV27	TCRBV27-01	01				TCRBD02-01	TCRBD02	TCRBD02-01				01,02	TCRBJ02-01*01	TCRBJ02	TCRBJ02-01	01				5	9	0	5	7	10	30	42	51	62	69	1	In	VDJ
ACCTTGGAGCTGGGGGACTCGGCCCTTTATCTTTGCGCCAGCAGCTTGATAGGGTTTGCATTGGGGGAGACCCAGTACTTCGGGCCA	CASSLIGFALGETQYF	1	1.3141515001636715E-5	48	TCRBV05-01*01	TCRBV05	TCRBV05-01	01						unresolved		TCRBD01,TCRBD02	TCRBD01-01,TCRBD02-01		TCRBJ02-05*01	TCRBJ02	TCRBJ02-05	01				1	2	5	3	12	5	33	48	50	54	66	1	In	VDJ
AGCTCTCTGGAGCTGGGGGACTCAGCTTTGTATTTCTGTGCCAGCAGCGTAGGAGGGAGGAACACCGGGGAGCTGTTTTTTGGAGAA	CASSVGGRNTGELFF	1	1.6725564547537638E-5	45	TCRBV09-01	TCRBV09	TCRBV09-01				01,02	TCRBD02-01*02	TCRBD02	TCRBD02-01	02				TCRBJ02-02*01	TCRBJ02	TCRBJ02-02	01				0	2	9	2	0	1	36	52	54	-1	59	1	In	VDJ
GCCTTGGAGCTGGACGACTCGGCCCTGTATCTCTGTGCCAGCAGCTCCGGACAGGGGGGCACTAATGAAAAACTGTTTTTTGGCAGT	CASSSGQGGTNEKLFF	1	2.3893663639339483E-5	48	TCRBV05-04*01	TCRBV05	TCRBV05-04	01				TCRBD01-01*01	TCRBD01	TCRBD01-01	01				TCRBJ01-04*01	TCRBJ01	TCRBJ01-04	01				3	2	1	1	2	2	33	46	48	58	60	1	In	VDJ
CCAGTCCACGGAGTCAGGGGACACAGCACTGTATTTCTGTGCCAGCATCCTCGGGACGGGGGGAAATACGAGCAGTACTTCGGGCCG		1	3.106176273114133E-5	44	TCRBV21-01*01	TCRBV21	TCRBV21-01	01				TCRBD02-01*01	TCRBD02	TCRBD02-01	01				TCRBJ02-07*01	TCRBJ02	TCRBJ02-07	01				7	9	8	1	3	4	37	47	56	63	66	1	Out	VDJ
TTGGCTGCTCCCTCCCAGACATCTGTGTACTTCTGTGCCAGCAGTTACTCTCGGGCGACTCGGACCGGGGAGCTGTTTTTTGGAGAA	CASSYSRATRTGELFF	1	2.628303000327343E-5	48	TCRBV06-06	TCRBV06	TCRBV06-06				01,02			unresolved		TCRBD01,TCRBD02	TCRBD01-01,TCRBD02-01		TCRBJ02-02*01	TCRBJ02	TCRBJ02-02	01				0	2	8	0	7	5	33	50	52	56	63	1	In	VDJ
TCCACGGAGTCAGGGGACACAGCACTGTATTTCTGTGCCAGCAGCCATCTACAGGGCCCAATGAACACTGAAGCTTTCTTTGGACAA	CASSHLQGPMNTEAFF	1	3.464581227704225E-5	48	TCRBV21-01*01	TCRBV21	TCRBV21-01	01				TCRBD01-01*01	TCRBD01	TCRBD01-01	01				TCRBJ01-01*01	TCRBJ01	TCRBJ01-01	01				5	5	3	3	5	0	33	45	50	56	61	1	In	VDJ
GTGACCAGTGCCCATCCTGAAGACAGCAGCTTCTACATCTGCAGTGCTAGAGAGCGGGGGGGCACAGATACGCAGTATTTTGGCCCA	CSARERGGTDTQYF	1	1.6725564547537638E-5	42	TCRBV20	TCRBV20	unresolved			TCRBV20-01,TCRBV20-or09_02		TCRBD02-01*01	TCRBD02	TCRBD02-01	01				TCRBJ02-03*01	TCRBJ02	TCRBJ02-03	01				0	0	7	1	0	1	39	-1	53	-1	61	1	In	VDJ
CACACCCTGCAGCCAGAAGACTCGGCCCTGTATCTCTGTGCCAGCCGCTTCCCGGGAGGGGACACCGGGGAGCTGTTTTTTGGAGAA	CASRFPGGDTGELFF	1	1.6725564547537638E-5	45	TCRBV04-02*01	TCRBV04	TCRBV04-02	01				TCRBD02-01*02	TCRBD02	TCRBD02-01	02				TCRBJ02-02*01	TCRBJ02	TCRBJ02-02	01				8	7	8	0	1	3	36	45	52	60	61	1	In	VDJ
CTGAAGGTGCAGCCTGCAGAACTGGAGGATTCTGGAGTTTATTTCTGTGCCAGCAGCCAAGTGGTGAATGAGCAGTTCTTCGGGCCA	CASSQVVNEQFF	1	2.7477713185240405E-5	36	TCRBV14-01*01	TCRBV14	TCRBV14-01	01						unresolved		TCRBD01,TCRBD02	TCRBD01-01,TCRBD02-01		TCRBJ02-01*01	TCRBJ02	TCRBJ02-01	01				1	1	0	10	2	7	45	61	62	64	66	1	In	VDJ
CTGACGATCCAGCGCACAGAGCAGCGGGACTCGGCCATGTATCGCTGTGCCAGCAGCTGAGTCCAAGAGACCCAGTACTTCGGGCCA	CASS*VQETQYF	1	1.6725564547537638E-5	36	TCRBV07-06*01	TCRBV07	TCRBV07-06	01				TCRBD02-01*02	TCRBD02	TCRBD02-01	02				TCRBJ02-05*01	TCRBJ02	TCRBJ02-05	01				4	0	11	2	1	1	45	-1	58	61	62	1	Stop	VDJ
CGCACACAGCAGGAGGACTCGGCCGTGTATCTCTGTGCCAGCAGCTCAACCAAGGACTACCCCACAGATACGCAGTATTTTGGCCCA	CASSSTKDYPTDTQYF	1	2.5088346821306457E-5	48	TCRBV07-02*01	TCRBV07	TCRBV07-02	01				TCRBD02-01	TCRBD02	TCRBD02-01				01,02	TCRBJ02-03*01	TCRBJ02	TCRBJ02-03	01				4	7	1	9	3	2	33	46	53	59	62	1	In	VDJ
ATCCTGGAGTCGCCCAGCCCCAACCAGACCTCTCTGTACTTCTGTGCCAGCAGTTTCGGGCAGGGAAACATTCAGTACTTCGGCGCC	CASSFGQGNIQYF	1	2.269898045737251E-5	39	TCRBV27-01*01	TCRBV27	TCRBV27-01	01				TCRBD01-01*01	TCRBD01	TCRBD01-01	01				TCRBJ02-04*01	TCRBJ02	TCRBJ02-04	01				3	4	4	3	0	6	42	56	60	-1	65	1	In	VDJ
ATCCTGTCCTCAGAACCGGGAGACACGGCACTGTATCTCTGCGCCAGCAGTCAATCGAGAGGGGTAGATACGCAGTATTTTGGCCCA	CASSQSRGVDTQYF	1	2.269898045737251E-5	42	TCRBV23-01*01	TCRBV23	TCRBV23-01	01						unresolved		TCRBD01,TCRBD02	TCRBD01-01,TCRBD02-01		TCRBJ02-03*01	TCRBJ02	TCRBJ02-03	01				0	3	5	2	1	5	39	56	59	64	65	1	In	VDJ
CAGGAGGACTCCGCCGTGTATCTCTGTGCCAGCAGCTTAGCCCCCCCTGACAGGAGCTCCTATAATTCACCCCTCCACTTTGGGAAC	CASSLAPPDRSSYNSPLHF	1	1.9114930911471586E-5	57	TCRBV07-08*01	TCRBV07	TCRBV07-08	01				TCRBD01-01*01	TCRBD01	TCRBD01-01	01				TCRBJ01-06*01	TCRBJ01	TCRBJ01-06	01				0	7	2	4	2	0	24	41	48	54	56	1	In	VDJ
CAGCAGGAGGACTCCGCCGTGTATCTCTGTGCCAGCAGCTCCCGGGGGGCAGGGGGGAGCTCCTACAATGAGCAGTTCTTCGGGCCA	CASSSRGAGGSSYNEQFF	1	2.1504297275405534E-5	54	TCRBV07-08*01	TCRBV07	TCRBV07-08	01						unresolved		TCRBD01,TCRBD02	TCRBD01-01,TCRBD02-01		TCRBJ02-01*01	TCRBJ02	TCRBJ02-01	01				4	9	4	1	3	0	27	40	49	56	59	1	In	VDJ
TGCAGCCTGCAGAACTGGAGGATTCTGGAGTTTATTTCTGTGCCAGCAGCTTAAAACTAGGGAGTGGAGACCCAGTACTTCGGGCCA		1	2.1504297275405534E-5	43	TCRBV14-01*01	TCRBV14	TCRBV14-01	01				TCRBD02-01	TCRBD02	TCRBD02-01				01,02	TCRBJ02-05*01	TCRBJ02	TCRBJ02-05	01				5	5	3	8	6	5	38	50	55	60	66	1	Out	VDJ
CCCAACCAGACCTCTCTGTACTTCTGTGCCAGCAGTTTACAAGGGGACTAGCGGGGGGGAAGCACAGATACGCAGTATTTTGGCCCA	CASSLQGD*RGGSTDTQYF	1	2.269898045737251E-5	57	TCRBV27-01*01	TCRBV27	TCRBV27-01	01				TCRBD02-01*01	TCRBD02	TCRBD02-01	01				TCRBJ02-03*01	TCRBJ02	TCRBJ02-03	01				2	4	0	0	1	0	24	39	43	59	60	1	Stop	VDJ
CAGCCAGAAGACTCGGCCCTGTATCTCTGTGCCAGCAGCCAAGATTGGCGGGGGCAGGGGCGGGCAGATACGCAGTATTTTGGCCCA	CASSQDWRGQGRADTQYF	1	1.5530881365570664E-5	54	TCRBV04-02*01	TCRBV04	TCRBV04-02	01				TCRBD02-01*01	TCRBD02	TCRBD02-01	01				TCRBJ02-03*01	TCRBJ02	TCRBJ02-03	01				0	3	7	2	10	4	27	44	47	54	64	1	In	VDJ
ATCCAGCAGGTAGTGCGAGGAGATTCGGCAGCTTATTTCTGTGCCAGCTCGGAGTGGCAGGGAGGCACTGAAGCTTTCTTTGGACAA	CASSEWQGGTEAFF	1	2.269898045737251E-5	42	TCRBV18-01*01	TCRBV18	TCRBV18-01	01				TCRBD02-01*02	TCRBD02	TCRBD02-01	02				TCRBJ01-01*01	TCRBJ01	TCRBJ01-01	01				6	9	9	1	0	4	39	50	59	-1	65	1	In	VDJ
CTCAGAACCCAGGGACTCAGCTGTGTACTTCTGTGCCAGCAGTTCCCGGGGTAGCGGAACTCCTACAATGAGCAGTTCTTCGGGCCA		1	2.1504297275405534E-5	50	TCRBV12	TCRBV12	unresolved			TCRBV12-03,TCRBV12-04		TCRBD02-01	TCRBD02	TCRBD02-01				01,02	TCRBJ02-01*01	TCRBJ02	TCRBJ02-01	01				4	7	5	5	2	0	31	44	51	57	59	1	Out	VDJ
GAGTCGCCCAGCCCCAACCAGACCTCTCTGTACTTCTGTGCCAGCAGCTTGAGGGGGGCCTCTGGAAACACCATATATTTTGGAGAG	CASSLRGASGNTIYF	1	2.9867079549174353E-5	45	TCRBV27-01*01	TCRBV27	TCRBV27-01	01						unresolved		TCRBD01,TCRBD02	TCRBD01-01,TCRBD02-01		TCRBJ01-03*01	TCRBJ01	TCRBJ01-03	01				6	4	5	1	2	0	36	47	51	57	59	1	In	VDJ
AAAAGAACCCGACAGCTTTCTATCTCTGTGCCAGTAGTATTCGATAGCGGGAGCCACGCGAACACCGGGGAGCTGTTTTTTGGAGAA		1	3.22564459131083E-5	55	TCRBV19-01	TCRBV19	TCRBV19-01				01,02	TCRBD02-01*02	TCRBD02	TCRBD02-01	02				TCRBJ02-02*01	TCRBJ02	TCRBJ02-02	01				3	4	5	2	5	0	26	40	44	53	58	1	Out	VDJ
CGCACACAGCAGGAGGACTCCGCCGTGTATCTCTGTGCCAGCAGCTCCACCCGAGGCGGGGGTGCCGGGGAGCTGTTTTTTGGAGAA	CASSSTRGGGAGELFF	1	2.269898045737251E-5	48	TCRBV07-08*01	TCRBV07	TCRBV07-08	01				TCRBD02-01*01	TCRBD02	TCRBD02-01	01				TCRBJ02-02*01	TCRBJ02	TCRBJ02-02	01				4	9	7	2	2	6	33	46	55	62	64	1	In	VDJ
CTGGAGCTGGGGGACTCAGCTTTGTATTTCTGTGCCAGCAGCGTAGATACTAGCGGGGCCCCAAGAGATGAGCAGTTCTTCGGGCCA	CASSVDTSGAPRDEQFF	1	1.5530881365570664E-5	51	TCRBV09-01	TCRBV09	TCRBV09-01				01,02	TCRBD02-01*01	TCRBD02	TCRBD02-01	01				TCRBJ02-01*01	TCRBJ02	TCRBJ02-01	01				0	2	3	3	9	8	30	46	48	58	67	1	In	VDJ
CAGCCCCAACCAGACCTCTCTGTACTTCTGTGCCAGCAGTTTAAGGGCACTAGCGGGGAGGATTCCTACGAGCAGTACTTCGGGCCG		1	2.030961409343856E-5	53	TCRBV27-01*01	TCRBV27	TCRBV27-01	01				TCRBD02-01*01	TCRBD02	TCRBD02-01	01				TCRBJ02-07*01	TCRBJ02	TCRBJ02-07	01				2	5	3	3	5	1	28	43	48	58	63	1	Out	VDJ
ATCCAGCCCTCAGAACCCAGGGACTCAGCTGTGTACTTCTGTGCCAGCAGGAGCGGGACAGACGCAGAGACCCAGTACTTCGGGCCA	CASRSGTDAETQYF	1	1.6725564547537638E-5	42	TCRBV12	TCRBV12	unresolved			TCRBV12-03,TCRBV12-04				unresolved		TCRBD01,TCRBD02	TCRBD01-01,TCRBD02-01		TCRBJ02-05*01	TCRBJ02	TCRBJ02-05	01				6	4	0	5	4	4	39	50	54	61	65	1	In	VDJ
GAGTCCGCCAGCACCAACCAGACATCTATGTACCTCTGTGCCAGCAGCAAACCCGCCGGGGGTGGCTATGGCTACACCTTCGGTTCG	CASSKPAGGGYGYTF	1	2.269898045737251E-5	45	TCRBV28-01*01	TCRBV28	TCRBV28-01	01				TCRBD02-01*01	TCRBD02	TCRBD02-01	01				TCRBJ01-02*01	TCRBJ01	TCRBJ01-02	01				6	9	8	2	3	4	36	47	56	62	65	1	In	VDJ
AACGCCTTGGAGCTGGACGACTCGGCCCTGTATCTCTGTGCCAGCAGCCTACCGGGACTAGCGGAAATAGGGCAGTACTTCGGGCCA	CASSLPGLAEIGQYF	1	1.6725564547537638E-5	45	TCRBV05-04*01	TCRBV05	TCRBV05-04	01				TCRBD02-01	TCRBD02	TCRBD02-01				01,02	TCRBJ02-05*01	TCRBJ02	TCRBJ02-05	01				4	5	0	5	8	11	36	48	53	64	72	1	In	VDJ
GAGCTGGGGGACTCGGCCCTTTATCTTTGCGCCAGCAGCCTCGGGGGTACGTCAGGAGGGGTCAATCAGCCCCAGCATTTTGGTGAT	CASSLGGTSGGVNQPQHF	1	1.433619818360369E-5	54	TCRBV05-01*01	TCRBV05	TCRBV05-01	01				TCRBD02-01	TCRBD02	TCRBD02-01				01,02	TCRBJ01-05*01	TCRBJ01	TCRBJ01-05	01				4	2	8	2	15	3	27	39	41	47	62	1	In	VDJ
AAGATCCGGTCCACAAAGCTGGAGGACTCAGCCATGTACTTCTGTGCCAGCATTAAGAATACTCGAGAGACCCAGTACTTCGGGCCA	CASIKNTRETQYF	1	1.7920247729504612E-5	39	TCRBV02-01*01	TCRBV02	TCRBV02-01	01				TCRBD02-01	TCRBD02	TCRBD02-01				01,02	TCRBJ02-05*01	TCRBJ02	TCRBJ02-05	01				7	8	3	10	2	4	42	52	60	63	65	1	In	VDJ
CAGCCTGCAGAGCTTGGGGACTCGGCCGTGTATCTCTGTGCCAGCAGCTTAAGCGGGGGATTTTACAATGAGCAGTTCTTCGGGCCA	CASSLSGGFYNEQFF	1	2.030961409343856E-5	45	TCRBV11-03*01	TCRBV11	TCRBV11-03	01				TCRBD02-01*01	TCRBD02	TCRBD02-01	01				TCRBJ02-01*01	TCRBJ02	TCRBJ02-01	01				2	0	6	2	4	4	36	-1	51	59	63	1	In	VDJ
CAGCCTGCAGAGCTTGGGGACTCGGCCGTGTATCTCTGTGCCAGCAGCGGGGGACAAGGCACCTACAATGAGCAGTTCTTCGGGCCA	CASSGGQGTYNEQFF	1	2.030961409343856E-5	45	TCRBV11-03*01	TCRBV11	TCRBV11-03	01				TCRBD01-01*01	TCRBD01	TCRBD01-01	01				TCRBJ02-01*01	TCRBJ02	TCRBJ02-01	01				5	2	0	6	5	2	36	48	50	56	61	1	In	VDJ
ATTCTGGAGTCCGCCAGCACCAACCAGACATCTATGTACCTCTGTGCCAGCAGAGTTGAACGGGCCGGGGAGCTGTTTTTTGGAGAA	CASRVERAGELFF	1	2.7477713185240405E-5	39	TCRBV28-01*01	TCRBV28	TCRBV28-01	01				TCRBD02-01	TCRBD02	TCRBD02-01				01,02	TCRBJ02-02*01	TCRBJ02	TCRBJ02-02	01				6	7	8	4	0	6	42	53	60	-1	64	1	In	VDJ
AAGATCCGGTCCACAAAGCTGGAGGACTCAGCCATGTACTTCTGTGCCAGCAGTGAGGGACTGGAGAATGAGCAGTTCTTCGGGCCA	CASSEGLENEQFF	1	2.269898045737251E-5	39	TCRBV02-01*01	TCRBV02	TCRBV02-01	01				TCRBD02-01	TCRBD02	TCRBD02-01				01,02	TCRBJ02-01*01	TCRBJ02	TCRBJ02-01	01				3	0	0	10	4	7	42	-1	56	62	66	1	In	VDJ
CAGGTAGTGCGAGGAGATTCGGCAGCTTATTTCTGTGCCAGCTCACCCGCCCTTACAGGGGTTAATGAAAAACTGTTTTTTGGCAGT	CASSPALTGVNEKLFF	1	2.7477713185240405E-5	48	TCRBV18-01*01	TCRBV18	TCRBV18-01	01				TCRBD01-01*01	TCRBD01	TCRBD01-01	01				TCRBJ01-04*01	TCRBJ01	TCRBJ01-04	01				3	7	3	2	1	4	33	47	54	61	62	1	In	VDJ
AGGCTGGAGTCGGCTGCTCCCTCCCAGACATCTGTGTACTTCTGTGCCAGCCGGGCGGGTTGGACAGATACGCAGTATTTTGGCCCA	CASRAGWTDTQYF	1	2.030961409343856E-5	39	TCRBV06-01*01	TCRBV06	TCRBV06-01	01				TCRBD02-01	TCRBD02	TCRBD02-01				01,02	TCRBJ02-03*01	TCRBJ02	TCRBJ02-03	01				8	3	7	4	4	3	42	51	54	59	63	1	In	VDJ
CAGCAGGAGGACTCGGCCGTGTATCTCTGTGCCAGCAGCCGGACGTACAGGGCAGGCTCCTATAATTCACCCCTCCACTTTGGGAAC	CASSRTYRAGSYNSPLHF	1	2.269898045737251E-5	54	TCRBV07-02*01	TCRBV07	TCRBV07-02	01				TCRBD01-01*01	TCRBD01	TCRBD01-01	01				TCRBJ01-06*01	TCRBJ01	TCRBJ01-06	01				5	7	3	3	4	0	27	39	46	52	56	1	In	VDJ
GTGACATCGGCCCAAAAGAACCCGACAGCTTTCTATCTCTGTGCCAGTACCCAGGTGCCAGCCCACACTGAAGCTTTCTTTGGACAA	CASTQVPAHTEAFF	1	2.867239636720738E-5	42	TCRBV19-01	TCRBV19	TCRBV19-01				01,02	TCRBD01-01*01	TCRBD01	TCRBD01-01	01				TCRBJ01-01*01	TCRBJ01	TCRBJ01-01	01				7	2	4	4	9	3	39	49	51	55	64	1	In	VDJ
ATCCAGCAGGTAGTGCGAGGAGATTCGGCAGCTTATTTCTGTGCCAGCTCACAGGGCTCCTCTGGAAACACCATATATTTTGGAGAG	CASSQGSSGNTIYF	1	2.9867079549174353E-5	42	TCRBV18-01*01	TCRBV18	TCRBV18-01	01						unresolved		TCRBD01,TCRBD02	TCRBD01-01,TCRBD02-01		TCRBJ01-03*01	TCRBJ01	TCRBJ01-03	01				4	0	5	3	3	0	39	-1	52	56	59	1	In	VDJ
AACGCCTTGTTGCTGGGGGACTCGGCCCTCTATCTCTGTGCCAGCAGCTGGTGGACAGGATCCTACAATGAGCAGTTCTTCGGGCCA	CASSWWTGSYNEQFF	1	1.9114930911471586E-5	45	TCRBV05-06*01	TCRBV05	TCRBV05-06	01				TCRBD01-01*01	TCRBD01	TCRBD01-01	01				TCRBJ02-01*01	TCRBJ02	TCRBJ02-01	01				3	3	1	4	1	1	36	49	52	59	60	1	In	VDJ
GACTCAGCCCTGTACTTCTGTGCCAGCAGCTTAGACACAGGACTAGCGGGGGGTCCCTCCCTACGCAATGAGCAGTTCTTCGGGCCA	CASSLDTGLAGGPSLRNEQFF	1	2.1504297275405534E-5	63	TCRBV13-01*01	TCRBV13	TCRBV13-01	01				TCRBD02-01*01	TCRBD02	TCRBD02-01	01				TCRBJ02-01*01	TCRBJ02	TCRBJ02-01	01				1	5	1	1	12	6	18	34	39	53	65	1	In	VDJ
ACACAGCAGGAGGACTCGGCCGTGTATCTCTGTGCCAGCAGCGTACGACAGGGAGGATCCTATAATTCACCCCTCCACTTTGGGAAC	CASSVRQGGSYNSPLHF	1	2.269898045737251E-5	51	TCRBV07-02*01	TCRBV07	TCRBV07-02	01				TCRBD01-01*01	TCRBD01	TCRBD01-01	01				TCRBJ01-06*01	TCRBJ01	TCRBJ01-06	01				5	4	2	3	4	1	30	42	46	53	57	1	In	VDJ
GTGAACGCCTTGGAGCTGGACGACTCGGCCCTGTATCTCTGTGCCAGCAGCTTGGTTGGGAACACAGATACGCAGTATTTTGGCCCA	CASSLVGNTDTQYF	1	1.9114930911471586E-5	42	TCRBV05-04*01	TCRBV05	TCRBV05-04	01						unresolved		TCRBD01,TCRBD02	TCRBD01-01,TCRBD02-01		TCRBJ02-03*01	TCRBJ02	TCRBJ02-03	01				0	2	0	8	1	2	39	55	57	61	62	1	In	VDJ
AAGGTGCAGCCTGCAGAACTGGAGGATTCTGGAGTTTATTTCTGTGCCAGCAGAGGACAGGGGAGTATTGGCTACACCTTCGGTTCG	CASRGQGSIGYTF	1	2.3893663639339483E-5	39	TCRBV14-01*01	TCRBV14	TCRBV14-01	01				TCRBD01-01*01	TCRBD01	TCRBD01-01	01				TCRBJ01-02*01	TCRBJ01	TCRBJ01-02	01				6	1	1	2	5	7	42	53	54	63	68	1	In	VDJ
ATCCGGTCCACAAAGCTGGAGGACTCAGCCATGTACTTCTGTGCCAGCAGTGTGGACAGGGGGCGTGGTGAGCAGTTCTTCGGGCCA	CASSVDRGRGEQFF	1	2.269898045737251E-5	42	TCRBV02-01*01	TCRBV02	TCRBV02-01	01				TCRBD01-01*01	TCRBD01	TCRBD01-01	01				TCRBJ02-01*01	TCRBJ02	TCRBJ02-01	01				4	1	1	0	4	9	39	52	53	64	68	1	In	VDJ
AGCACCTTGGAGCTGGGGGACTCGGCCCTTTATCTTTGCGCCAGCAGTACCGGAGCGGGGGGGCGAGATACGCAGTATTTTGGCCCA	CASSTGAGGRDTQYF	1	1.5530881365570664E-5	45	TCRBV05-01*01	TCRBV05	TCRBV05-01	01				TCRBD02-01*01	TCRBD02	TCRBD02-01	01				TCRBJ02-03*01	TCRBJ02	TCRBJ02-03	01				5	6	6	0	2	5	36	47	53	63	65	1	In	VDJ
CTCAGGCTGGAGTCGGCTGCTCCCTCCCAGACATCTGTGTACTTCTGTGCCAGCAGAACACAGGGTATAACGCAGTATTTTGGCCCA	CASRTQGITQYF	1	2.030961409343856E-5	36	TCRBV06-01*01	TCRBV06	TCRBV06-01	01				TCRBD01-01*01	TCRBD01	TCRBD01-01	01				TCRBJ02-03*01	TCRBJ02	TCRBJ02-03	01				6	3	3	3	4	9	45	56	59	65	69	1	In	VDJ
GTGAACGCCTTGTTGCTGGGGGACTCGGCCCTGTATCTCTGTGCCAGCAGCCCATACACGAACACCGGGGAGCTGTTTTTTGGAGAA	CASSPYTNTGELFF	1	3.22564459131083E-5	42	TCRBV05-05*01	TCRBV05	TCRBV05-05	01				TCRBD01-01*01	TCRBD01	TCRBD01-01	01				TCRBJ02-02*01	TCRBJ02	TCRBJ02-02	01				4	4	3	6	0	0	39	51	55	-1	58	1	In	VDJ
ACACAGCAGGAGGACTCGGCCGTGTATCTCTGTGCCAGCAGCTTATCTAGCGGGGGGCCCCGGAGCTACGAGCAGTACTTCGGGCCG	CASSLSSGGPRSYEQYF	1	2.269898045737251E-5	51	TCRBV07-02*01	TCRBV07	TCRBV07-02	01				TCRBD02-01*01	TCRBD02	TCRBD02-01	01				TCRBJ02-07*01	TCRBJ02	TCRBJ02-07	01				2	1	4	1	8	3	30	45	46	57	65	1	In	VDJ
GTGCAGCCTGCAGAACTGGAGGATTCTGGAGTTTATTTCTGTGCCAGCAGCCAAGTCCGATCGTCCTACGAGCAGTACTTCGGGCCG	CASSQVRSSYEQYF	1	2.3893663639339483E-5	42	TCRBV14-01*01	TCRBV14	TCRBV14-01	01						unresolved		TCRBD01,TCRBD02	TCRBD01-01,TCRBD02-01		TCRBJ02-07*01	TCRBJ02	TCRBJ02-07	01				1	3	2	8	3	1	39	55	58	60	63	1	In	VDJ
ATCCAGCGCACAGAGCAGGGGGACTCGGCCATGTATCTCTGTGCCAGCAGCCAATGACAGGGCTACGGCGAGCAGTACTTCGGGCCG	CASSQ*QGYGEQYF	1	2.5088346821306457E-5	42	TCRBV07-09	TCRBV07	TCRBV07-09				01,03	TCRBD01-01*01	TCRBD01	TCRBD01-01	01				TCRBJ02-07*01	TCRBJ02	TCRBJ02-07	01				5	4	2	3	6	6	39	51	55	62	68	1	Stop	VDJ
ACACAGCAGGAGGACTCGGCCGTGTATCTCTGTGCCAGCAGCTCGTACGGACAAAATCTAAACAACTATGGCTACACCTTCGGTTCG	CASSSYGQNLNNYGYTF	1	2.269898045737251E-5	51	TCRBV07-02*01	TCRBV07	TCRBV07-02	01				TCRBD01-01*01	TCRBD01	TCRBD01-01	01				TCRBJ01-02*01	TCRBJ01	TCRBJ01-02	01				4	5	1	6	10	2	30	43	48	53	63	1	In	VDJ
GTGACATCGGCCCAAAAGAACCCGACAGCTTTCTATCTCTGTGCCAGTAAAGTGCAATTGGGCAATCAGCCCCAGCATTTTGGTGAT	CASKVQLGNQPQHF	1	2.7477713185240405E-5	42	TCRBV19-01	TCRBV19	TCRBV19-01				01,02			unresolved		TCRBD01,TCRBD02	TCRBD01-01,TCRBD02-01		TCRBJ01-05*01	TCRBJ01	TCRBJ01-05	01				7	10	0	10	0	2	39	49	59	-1	61	1	In	VDJ
GAGTCGCCCAGCCCCAACCAGACCTCTCTGTACTTCTGTGCCAGCAGTTTATTCGGGGGGAGTTACAATGAGCAGTTCTTCGGGCCA	CASSLFGGSYNEQFF	1	2.269898045737251E-5	45	TCRBV27-01*01	TCRBV27	TCRBV27-01	01				TCRBD02-01*01	TCRBD02	TCRBD02-01	01				TCRBJ02-01*01	TCRBJ02	TCRBJ02-01	01				1	1	8	1	3	4	36	52	53	60	63	1	In	VDJ
CAGCGCACAGAGCGGGGGGACTCAGCCGTGTATCTCTGTGCCAGCAGCTCGAGCGGGGGAAGCACAGATACGCAGTATTTTGGCCCA	CASSSSGGSTDTQYF	2	4.7787327278678965E-5	45	TCRBV07-03*01	TCRBV07	TCRBV07-03	01				TCRBD02-01*01	TCRBD02	TCRBD02-01	01				TCRBJ02-03*01	TCRBJ02	TCRBJ02-03	01				4	2	6	2	1	0	36	49	51	59	60	2	In	VDJ
GCTGCTCCCTCCCAAACATCTGTGTACTTCTGTGCCAGCAGTCGCCCCGCCTCAGGGGTGGCGCGTAATGAGCAGTTCTTCGGGCCA	CASSRPASGVARNEQFF	1	2.269898045737251E-5	51	TCRBV06	TCRBV06	unresolved			TCRBV06-02,TCRBV06-03		TCRBD01-01*01	TCRBD01	TCRBD01-01	01				TCRBJ02-01*01	TCRBJ02	TCRBJ02-01	01				5	10	4	2	8	7	30	42	52	58	66	1	In	VDJ
CGCACAGAGCGGGGGGACTCAGCCGTGTATCTCTGTGCCAGCAGCTTAAGCGAGGCTAGCGGGACCGGGGAGCTGTTTTTTGGAGAA	CASSLSEASGTGELFF	1	2.269898045737251E-5	48	TCRBV07-03*01	TCRBV07	TCRBV07-03	01				TCRBD02-01	TCRBD02	TCRBD02-01				01,02	TCRBJ02-02*01	TCRBJ02	TCRBJ02-02	01				1	6	4	4	0	5	33	49	55	-1	63	1	In	VDJ
ACGATCCAGCGCACACAGCAGGAGGACTCGGCCGTGTATCTCTGTGCCACCAGGAGGTACTTGAACACTGAAGCTTTCTTTGGACAA	CATRRYLNTEAFF	1	2.5088346821306457E-5	39	TCRBV07-02*01	TCRBV07	TCRBV07-02	01				TCRBD02-01*02	TCRBD02	TCRBD02-01	02				TCRBJ01-01*01	TCRBJ01	TCRBJ01-01	01				6	0	11	1	4	0	42	-1	53	57	61	1	In	VDJ
CTGTACCCTCTCAGACATCTGTGTACTTCTGTGCCAGCAGTGACGGGGGTAGCGGGGGGGCCATGAGATACGCAGTATTTTGGCCCA		1	2.3893663639339483E-5	52	TCRBV06-04	TCRBV06	TCRBV06-04				01,02	TCRBD02-01*01	TCRBD02	TCRBD02-01	01				TCRBJ02-03*01	TCRBJ02	TCRBJ02-03	01				2	5	5	0	5	5	29	44	49	60	65	1	Out	VDJ
GAGTCCGCCAGCACCAACCAGACATCTATGTACCTCTGTGCCAGCAGTTCGTGGGACAGCTCTGGGCGGGAGCTGTTTTTTGGAGAA	CASSSWDSSGRELFF	1	2.7477713185240405E-5	45	TCRBV28-01*01	TCRBV28	TCRBV28-01	01				TCRBD01-01*01	TCRBD01	TCRBD01-01	01				TCRBJ02-02*01	TCRBJ02	TCRBJ02-02	01				4	3	0	5	8	9	36	49	52	59	67	1	In	VDJ
ATGAGCTCCTTGGAGCTGGGGGACTCAGCCCTGTACTTCTGTGCCAGCAGCTTGCAACAGGGGGAGGAGACCCAGTACTTCGGGCCA	CASSLQQGEETQYF	1	1.6725564547537638E-5	42	TCRBV13-01*01	TCRBV13	TCRBV13-01	01				TCRBD01-01*01	TCRBD01	TCRBD01-01	01				TCRBJ02-05*01	TCRBJ02	TCRBJ02-05	01				3	3	3	1	2	5	39	53	56	64	66	1	In	VDJ
AAGATCCAGCCTGCAGAGCTTGGGGACTCGGCCGTGTATCTCTGTGCCAGCAGCAGCGTTCAGGGCGGAGAGCAGTACTTCGGGCCG	CASSSVQGGEQYF	1	1.7920247729504612E-5	39	TCRBV11-03*01	TCRBV11	TCRBV11-03	01				TCRBD01-01*01	TCRBD01	TCRBD01-01	01				TCRBJ02-07*01	TCRBJ02	TCRBJ02-07	01				5	6	4	3	4	7	42	54	60	65	69	1	In	VDJ
CTCAAGATCCAGCCTGCAAAGCTTGAGGACTCGGCCGTGTATCTCTGTGCCAGCAGCTTAGGGATAGGGCCCCAGCATTTTGGTGAT	CASSLGIGPQHF	1	1.9114930911471586E-5	36	TCRBV11-02*02	TCRBV11	TCRBV11-02	02						unresolved		TCRBD01,TCRBD02	TCRBD01-01,TCRBD02-01		TCRBJ01-05*01	TCRBJ01	TCRBJ01-05	01				1	0	1	8	4	9	45	-1	61	64	68	1	In	VDJ
GTGACATCGGCCCAAAAGAACCCGACAGCTTTCTATCTCTGTGCCAGTAGTATTTTTGGGACAGTTGCATCAGCTTTCTTTGGACAA	CASSIFGTVASAFF	1	2.867239636720738E-5	42	TCRBV19-01	TCRBV19	TCRBV19-01				01,02	TCRBD01-01*01	TCRBD01	TCRBD01-01	01				TCRBJ01-01*01	TCRBJ01	TCRBJ01-01	01				3	4	0	5	7	10	39	53	57	64	71	1	In	VDJ
CGCACAGAGCGGGGGGACTCAGCCGTGTATCTCTGTGCCAGCAGCTTAATAATAGGGGGCCTTAACTATGGCTACACCTTCGGTTCG	CASSLIIGGLNYGYTF	1	1.7920247729504612E-5	48	TCRBV07-03*01	TCRBV07	TCRBV07-03	01				TCRBD01-01*01	TCRBD01	TCRBD01-01	01				TCRBJ01-02*01	TCRBJ01	TCRBJ01-02	01				1	4	5	0	2	1	33	49	53	60	62	1	In	VDJ
TTGGAGCTGGGGGACTCGGCCCTTTATCTTTGCGCCAAAACCGGGGAGACTGGGACAGAGAGCACAGATACGCAGTATTTTGGCCCA	CAKTGETGTESTDTQYF	1	1.5530881365570664E-5	51	TCRBV05-01*01	TCRBV05	TCRBV05-01	01				TCRBD01-01*01	TCRBD01	TCRBD01-01	01				TCRBJ02-03*01	TCRBJ02	TCRBJ02-03	01				9	14	0	5	2	0	30	37	51	58	60	1	In	VDJ
GCCCAAAAGAACCCGACAGCTTTCTATCTCTGTGCCAGTAGTAACTCCGGGCGGGGGGGCCGAACCGGGGAGCTGTTTTTTGGAGAA	CASSNSGRGGRTGELFF	1	3.22564459131083E-5	51	TCRBV19-01	TCRBV19	TCRBV19-01				01,02	TCRBD02-01*01	TCRBD02	TCRBD02-01	01				TCRBJ02-02*01	TCRBJ02	TCRBJ02-02	01				4	7	7	0	4	5	30	43	50	59	63	1	In	VDJ
GCACACAGCAGGAGGACTCGGCCGTGTATCTCTGTGCCAGCAGCTTAGTACCTGACTAGCGGTGGGGATACGCAGTATTTTGGCCCA		1	2.5088346821306457E-5	49	TCRBV07-02*01	TCRBV07	TCRBV07-02	01				TCRBD02-01	TCRBD02	TCRBD02-01				01,02	TCRBJ02-03*01	TCRBJ02	TCRBJ02-03	01				1	5	2	5	4	6	32	48	53	62	66	1	Out	VDJ
ACCTTGGAGATCCAGCGCACAGAGCAGGGGGACTCGGCCATGTATCTCTGTGCCAGCTCTTCCGAGGGGGAGCAGTTCTTCGGGCCA	CASSSEGEQFF	1	2.867239636720738E-5	33	TCRBV07-09	TCRBV07	TCRBV07-09				01,03			unresolved		TCRBD01,TCRBD02	TCRBD01-01,TCRBD02-01		TCRBJ02-01*01	TCRBJ02	TCRBJ02-01	01				8	7	5	2	0	10	48	57	64	-1	69	1	In	VDJ
GAGTCCGCCAGCACCAACCAGACATCTATGTACCTCTGTGCCAGCAGTTTAGTTGGAGGGGACGCCGGGGAGCTGTTTTTTGGAGAA	CASSLVGGDAGELFF	1	2.7477713185240405E-5	45	TCRBV28-01*01	TCRBV28	TCRBV28-01	01				TCRBD02-01*02	TCRBD02	TCRBD02-01	02				TCRBJ02-02*01	TCRBJ02	TCRBJ02-02	01				2	3	10	0	4	6	36	51	54	60	64	1	In	VDJ
TCAGAACCCAGGGACTCAGCTGTGTACTTCTGTGCCAGCAGTTCAGATAGAGGGGTGCAATATAATTCACCCCTCCACTTTGGGAAC	CASSSDRGVQYNSPLHF	1	1.7920247729504612E-5	51	TCRBV12	TCRBV12	unresolved			TCRBV12-03,TCRBV12-04				unresolved		TCRBD01,TCRBD02	TCRBD01-01,TCRBD02-01		TCRBJ01-06*01	TCRBJ01	TCRBJ01-06	01				4	7	5	2	5	4	30	43	50	55	60	1	In	VDJ
GAGTCCGCCAGCACCAACCAGACATCTATGTACCTCTGTGCCAGTGGGACAGGGGGCTCCGGAGCCGGGGAGCTGTTTTTTGGAGAA	CASGTGGSGAGELFF	1	2.7477713185240405E-5	45	TCRBV28-01*01	TCRBV28	TCRBV28-01	01				TCRBD01-01*01	TCRBD01	TCRBD01-01	01				TCRBJ02-02*01	TCRBJ02	TCRBJ02-02	01				9	1	0	0	7	6	36	44	45	57	64	1	In	VDJ
AGCAAGGGCGACTCGGCTGTGTATCTCTGTGCCAGAATAGCTGGTTAAAGTAGACAAAGTCGGGCCAACGTCCTGACTTTCGGGGCC	CARIAG*SRQSRANVLTF	1	2.9867079549174353E-5	54	TCRBV07-05*01	TCRBV07	TCRBV07-05	01						unresolved		TCRBD01,TCRBD02	TCRBD01-01,TCRBD02-01		TCRBJ02-06*01	TCRBJ02	TCRBJ02-06	01				6	15	2	6	5	5	27	37	52	56	61	1	Stop	VDJ
CGCTCACCAGGCCTGGGGGACGCAGCCATGTACCTGTGTGCCACCAGCAGAGACGGGACATCTAATCAGCCCCAGCATTTTGGTGAT	CATSRDGTSNQPQHF	1	1.6725564547537638E-5	45	TCRBV15-01*01	TCRBV15	TCRBV15-01	01				TCRBD01-01*01	TCRBD01	TCRBD01-01	01				TCRBJ01-05*01	TCRBJ01	TCRBJ01-05	01				0	1	0	6	3	4	36	53	54	60	63	1	In	VDJ
TCAATTCCCTGGAGCTTGGTGACTCTGCTGTGTATTTCTGTGCCAGCTACCTCGGGCAGAGCGGGTTCTGAAGCTTTCTTTGGACAA		1	2.3893663639339483E-5	43	TCRBV03	TCRBV03	unresolved			TCRBV03-01,TCRBV03-02		TCRBD02-01	TCRBD02	TCRBD02-01				01,02	TCRBJ01-01*01	TCRBJ01	TCRBJ01-01	01				8	12	6	4	2	6	38	47	59	65	67	1	Out	VDJ
GGATCCAGCAGGTAGTGCGAGGAGATTCGGCAGCTTATTTCTGTGCCAGCTCACGAACCGGGTGTCTATGGCTACACCTTCGGTTCG		1	2.030961409343856E-5	40	TCRBV18-01*01	TCRBV18	TCRBV18-01	01				TCRBD02-01	TCRBD02	TCRBD02-01				01,02	TCRBJ01-02*01	TCRBJ01	TCRBJ01-02	01				4	4	8	4	3	4	41	54	58	62	65	1	Out	VDJ
CTGGGGGACGCAGCCATGTACCTGTGTGCCACCAGCAGAGATGGGGCCAGGGCTAGCGGAACTCAAGAGACCCAGTACTTCGGGCCA	CATSRDGARASGTQETQYF	1	1.433619818360369E-5	57	TCRBV15-01*01	TCRBV15	TCRBV15-01	01				TCRBD02-01	TCRBD02	TCRBD02-01				01,02	TCRBJ02-05*01	TCRBJ02	TCRBJ02-05	01				0	11	4	5	4	2	24	41	52	59	63	1	In	VDJ
AGATCCAGCCCTCAGAACCCAGGGACTCAGCTGTGTACTTCTGTGCCAGCAGTTTAGGGGGGAACCGGGGAGCTGTTTTTTGGAGAA		1	2.1504297275405534E-5	40	TCRBV12	TCRBV12	unresolved			TCRBV12-03,TCRBV12-04				unresolved		TCRBD01,TCRBD02	TCRBD01-01,TCRBD02-01		TCRBJ02-02*01	TCRBJ02	TCRBJ02-02	01				1	0	6	1	1	5	41	-1	57	62	63	1	Out	VDJ
CAGCGCACAGAGCAGGGGGACTCGGCCATGTATCTCTGTGCCAGCAGCCCCCCGGGCACTCCTAACAATGAGCAGTTCTTCGGGCCA	CASSPPGTPNNEQFF	1	2.867239636720738E-5	45	TCRBV07-09	TCRBV07	TCRBV07-09				01,03			unresolved		TCRBD01,TCRBD02	TCRBD01-01,TCRBD02-01		TCRBJ02-01*01	TCRBJ02	TCRBJ02-01	01				5	5	8	0	7	5	36	48	53	57	64	1	In	VDJ
CGCACACAGCAGGAGGACTCCGCCGTGTATCTCTGTGCCAGCAGCTTAAGGGGAGGGGGTAGGGACTATGGCTACACCTTCGGTTCG	CASSLRGGGRDYGYTF	1	1.7920247729504612E-5	48	TCRBV07-08*01	TCRBV07	TCRBV07-08	01				TCRBD02-01*02	TCRBD02	TCRBD02-01	02				TCRBJ01-02*01	TCRBJ01	TCRBJ01-02	01				2	2	9	0	7	3	33	48	50	57	64	1	In	VDJ
CAGCAGGTAGTGCGAGGAGATTCGGCAGCTTATTTCTGTGCCAGCTCGCCCGGGGGGTCCTCTTCCTACGAGCAGTACTTCGGGCCG	CASSPGGSSSYEQYF	1	2.030961409343856E-5	45	TCRBV18-01*01	TCRBV18	TCRBV18-01	01				TCRBD02-01*01	TCRBD02	TCRBD02-01	01				TCRBJ02-07*01	TCRBJ02	TCRBJ02-07	01				6	3	8	1	6	1	36	47	50	57	63	1	In	VDJ
AATGTGAACGCCTTGGAGCTGGAGGACTCGGCCCTGTATCTCTGTGCCAGCAGCTTGGCAGGAGGGTCACCCCTCCACTTTGGGAAC	CASSLAGGSPLHF	1	2.5088346821306457E-5	39	TCRBV05-08*01	TCRBV05	TCRBV05-08	01				TCRBD02-01*02	TCRBD02	TCRBD02-01	02				TCRBJ01-06*01	TCRBJ01	TCRBJ01-06	01				0	2	10	0	0	10	42	58	60	-1	66	1	In	VDJ
CTCAGAACCGGGAGACACGGCACTGTATCTCTGCGCCAGCAGTCAATCGGACAGGGGGCTGGGAACACTGAAGCTTTCTTTGGACAA		1	2.269898045737251E-5	50	TCRBV23-01*01	TCRBV23	TCRBV23-01	01				TCRBD01-01*01	TCRBD01	TCRBD01-01	01				TCRBJ01-01*01	TCRBJ01	TCRBJ01-01	01				0	0	1	0	3	1	31	-1	48	59	62	1	Out	VDJ
CAGCGCACACAGCAGGAGGACTCGGCCGTGTATCTCTGTGCCAGCAGCTTAGCGATCGCGGGGTCCTATGGCTACACCTTCGGTTCG	CASSLAIAGSYGYTF	1	2.269898045737251E-5	45	TCRBV07-02*01	TCRBV07	TCRBV07-02	01				TCRBD02-01*01	TCRBD02	TCRBD02-01	01				TCRBJ01-02*01	TCRBJ01	TCRBJ01-02	01				0	4	7	3	2	4	36	53	57	63	65	1	In	VDJ
GAGTCGGCTGCTCCCTCCCAGACATCTGTGTACTTCTGTGCCAGCAGTGCAAGGACTAGCGGGGGCAATGAGCAGTTCTTCGGGCCA	CASSARTSGGNEQFF	2	3.464581227704225E-5	45	TCRBV06-01*01	TCRBV06	TCRBV06-01	01				TCRBD02-01*01	TCRBD02	TCRBD02-01	01				TCRBJ02-01*01	TCRBJ02	TCRBJ02-01	01				4	3	1	2	0	6	36	49	52	-1	65	2	In	VDJ
CGCACAGAGCAGGGGGACTCGGCCATGTATCTCTGTGCCAGCAGCCCCACCGGACAGGACCGAGGAAACACCATATATTTTGGAGAG	CASSPTGQDRGNTIYF	1	3.5840495459009224E-5	48	TCRBV07-09	TCRBV07	TCRBV07-09				01,03	TCRBD01-01*01	TCRBD01	TCRBD01-01	01				TCRBJ01-03*01	TCRBJ01	TCRBJ01-03	01				5	6	1	4	5	4	33	45	51	58	63	1	In	VDJ
GTTGGCGTCTGCTGTACCCTCTCAGACATCTGTGTACTTCTGTGCCAGCAGGGATCAAAGGCCAATCAGCCCCAGCATTTTGGTGAT		1	2.269898045737251E-5	41	TCRBV06-04	TCRBV06	TCRBV06-04				01,02			unresolved		TCRBD01,TCRBD02	TCRBD01-01,TCRBD02-01		TCRBJ01-05*01	TCRBJ01	TCRBJ01-05	01				6	0	1	8	8	3	40	-1	51	54	62	1	Out	VDJ
CTGTGACATCGGCCCAAAAGAACCCGACAGCTTTCTATCTCTGTGCCAGTAGTATGTGGAGGCAATTATCCCCAGCATTTTGGTGAT		1	2.5088346821306457E-5	40	TCRBV19-01	TCRBV19	TCRBV19-01				01,02	TCRBD02-01*02	TCRBD02	TCRBD02-01	02				TCRBJ01-05*01	TCRBJ01	TCRBJ01-05	01				3	2	10	1	7	10	41	55	57	62	69	1	Out	VDJ
CGCACAGAGCGGGGGGACTCAGCCGTGTATCTCTGTGCCAGCAGCCCCTCCCGCGCGGAGAGCACAGATACGCAGTATTTTGGCCCA	CASSPSRAESTDTQYF	1	1.9114930911471586E-5	48	TCRBV07-03*01	TCRBV07	TCRBV07-03	01				TCRBD02-01	TCRBD02	TCRBD02-01				01,02	TCRBJ02-03*01	TCRBJ02	TCRBJ02-03	01				5	9	7	5	2	0	33	45	54	58	60	1	In	VDJ
AAGATCCGGTCCACAAAGCTGGAGGACTCAGCCATGTACTTCTGTGCCAGCAGTGACGTGGCAAACACTGAAGCTTTCTTTGGACAA	CASSDVANTEAFF	1	2.030961409343856E-5	39	TCRBV02-01*01	TCRBV02	TCRBV02-01	01				TCRBD01-01*01	TCRBD01	TCRBD01-01	01				TCRBJ01-01*01	TCRBJ01	TCRBJ01-01	01				3	3	9	0	1	2	42	56	59	62	63	1	In	VDJ
CGCACAGAGCAGGGGGACTCGGCCATGTATCTCTGTGCCAGCAGCTCAAAGCGGGGGGGAAAAGGGGAGACCCAGTACTTCGGGCCA	CASSSKRGGKGETQYF	1	2.1504297275405534E-5	48	TCRBV07-09	TCRBV07	TCRBV07-09				01,03	TCRBD02-01*01	TCRBD02	TCRBD02-01	01				TCRBJ02-05*01	TCRBJ02	TCRBJ02-05	01				4	3	6	0	7	5	33	46	49	59	66	1	In	VDJ
AATTCCCTGGAGCTTGGTGACTCTGCTGTGTATTTCTGTGCCAGCACCCCTCCTGGGCGGGGTCAAGAGACCCAGTACTTCGGGCCA	CASTPPGRGQETQYF	2	6.331820864424963E-5	45	TCRBV03	TCRBV03	unresolved			TCRBV03-01,TCRBV03-02		TCRBD02-01*01	TCRBD02	TCRBD02-01	01				TCRBJ02-05*01	TCRBJ02	TCRBJ02-05	01				7	10	7	3	1	2	36	46	56	62	63	2	In	VDJ
TTGGAGCTGGGGGACTCGGCCCTTTATCTTTGCGCCAGCAGCTTGGCCGGGGCAGGCCACCTGAACACTGAAGCTTTCTTTGGACAA	CASSLAGAGHLNTEAFF	1	1.433619818360369E-5	51	TCRBV05-01*01	TCRBV05	TCRBV05-01	01						unresolved		TCRBD01,TCRBD02	TCRBD01-01,TCRBD02-01		TCRBJ01-01*01	TCRBJ01	TCRBJ01-01	01				0	2	7	0	8	0	30	46	48	53	61	1	In	VDJ
AGATCCAGTCCACGGAGTCAGGGGACACAGCACTGTATTTCTGTGCCAGTCCCCGGGACAGAGCCCCTGGAGCAGTTCTTCGGGCCA		1	3.3451129095075276E-5	40	TCRBV21-01*01	TCRBV21	TCRBV21-01	01				TCRBD01-01*01	TCRBD01	TCRBD01-01	01				TCRBJ02-01*01	TCRBJ02	TCRBJ02-01	01				9	5	0	5	8	10	41	49	54	61	69	1	Out	VDJ
AGCGGGACTCAGCCATGTATCGCTGTGCCAGCGGTACCTGGGGTGGGGGGGCGCAGGTAAACTAATGAAAAACTGTTTTTTGGCAGT		1	2.3893663639339483E-5	58	TCRBV07-07*01	TCRBV07	TCRBV07-07	01				TCRBD02-01*01	TCRBD02	TCRBD02-01	01				TCRBJ01-04*01	TCRBJ01	TCRBJ01-04	01				8	12	9	0	8	1	23	32	44	51	59	1	Out	VDJ
CAGCGCACACAGCAGGAGGACTCGGCCGTGTATCTCTGTGCCAGCAGCCCCCAGGGGGAAGTTACCGGGGAGCTGTTTTTTGGAGAA	CASSPQGEVTGELFF	1	2.628303000327343E-5	45	TCRBV07-02*01	TCRBV07	TCRBV07-02	01				TCRBD01-01*01	TCRBD01	TCRBD01-01	01				TCRBJ02-02*01	TCRBJ02	TCRBJ02-02	01				5	3	4	1	5	5	36	48	51	58	63	1	In	VDJ
ACCTTGGAGATCCAGCGCACAGAGCAGGGGGACTCGGCCATGTATCTCTGTGCCAGCAGCCCGTCCTACGAGCAGTACTTCGGGCCG	CASSPSYEQYF	1	2.269898045737251E-5	33	TCRBV07-09	TCRBV07	TCRBV07-09				01,03	TCRBD02-01	TCRBD02	TCRBD02-01				01,02	TCRBJ02-07*01	TCRBJ02	TCRBJ02-07	01				5	1	8	6	0	1	48	60	61	-1	63	1	In	VDJ
CAGGCCTGGGGGACGCAGCCATGTACCTGTGTGCCACCTGGAGCTAGAATATCCATTTTTTCAAACACTGAAGCTTTCTTTGGACAA		1	1.6725564547537638E-5	52	TCRBV15-01*01	TCRBV15	TCRBV15-01	01				TCRBD02-01	TCRBD02	TCRBD02-01				01,02	TCRBJ01-01*01	TCRBJ01	TCRBJ01-01	01				8	5	4	8	16	2	29	38	43	47	63	1	Out	VDJ
ACCAGTGCCCATCCTGAAGACAGCAGCTTCTACATCTGCAGTGCTAGAGAGTTTGGCGGGGGGGCCTTGATAGATTTCTTCGGGCCA	CSAREFGGGALIDFF	1	1.6725564547537638E-5	45	TCRBV20	TCRBV20	unresolved			TCRBV20-01,TCRBV20-or09_02		TCRBD02-01*01	TCRBD02	TCRBD02-01	01				TCRBJ02-01*01	TCRBJ02	TCRBJ02-01	01				0	5	7	0	11	16	36	50	55	64	75	1	In	VDJ
GAGATCCAGCGCACAGAGCAGGGGGACTCGGCCATGTATCTCTGTGCCCGCGGGCGGGGGACAGCCGGGGAGCTGTTTTTTGGAGAA	CARGRGTAGELFF	1	2.7477713185240405E-5	39	TCRBV07-09	TCRBV07	TCRBV07-09				01,03			unresolved		TCRBD01,TCRBD02	TCRBD01-01,TCRBD02-01		TCRBJ02-02*01	TCRBJ02	TCRBJ02-02	01				11	9	0	5	0	6	42	48	57	-1	64	1	In	VDJ
AGTCCGCTACCAGCTCCCAGACATCTGTGTACTTCTGTGCCATCAGTCCGAACGACAGGGACGAACACTGAAGCTTTCTTTGGACAA		1	2.7477713185240405E-5	46	TCRBV10-03*01	TCRBV10	TCRBV10-03	01				TCRBD01-01*01	TCRBD01	TCRBD01-01	01				TCRBJ01-01*01	TCRBJ01	TCRBJ01-01	01				5	6	2	3	2	1	35	47	53	60	62	1	Out	VDJ
GAGTCCGCCAGCACCAACCAGACATCTATGTACCTCTGTGCCAGCAGTTTAGAGGGTACGAACACCGGGGAGCTGTTTTTTGGAGAA	CASSLEGTNTGELFF	1	2.628303000327343E-5	45	TCRBV28-01*01	TCRBV28	TCRBV28-01	01				TCRBD02-01*02	TCRBD02	TCRBD02-01	02				TCRBJ02-02*01	TCRBJ02	TCRBJ02-02	01				2	0	11	0	2	0	36	-1	51	56	58	1	In	VDJ
AAGATCCAGCCTGCAAAGCTTGAGGACTCGGCCGTGTATCTCTGTGCCAGCAGCGCGGGTGATTACAATGAGCAGTTCTTCGGGCCA	CASSAGDYNEQFF	1	1.9114930911471586E-5	39	TCRBV11-02*02	TCRBV11	TCRBV11-02	02				TCRBD02-01	TCRBD02	TCRBD02-01				01,02	TCRBJ02-01*01	TCRBJ02	TCRBJ02-01	01				5	0	7	4	4	4	42	-1	54	59	63	1	In	VDJ
ATCCAGCAGGTAGTGCGAGGAGATTCGGCAGCTTATTTCTGTGCCAGCTCAGTAGGACAGGGGGCAACTGAAGCTTTCTTTGGACAA	CASSVGQGATEAFF	1	2.030961409343856E-5	42	TCRBV18-01*01	TCRBV18	TCRBV18-01	01				TCRBD01-01*01	TCRBD01	TCRBD01-01	01				TCRBJ01-01*01	TCRBJ01	TCRBJ01-01	01				5	3	1	0	1	5	39	51	54	65	66	1	In	VDJ
CAGCGCACAGAGCAGGGGGACTCGGCCATGTATCTCTGTGCCAGCAGCTTAGGGGGTGTAGGTACAGATACGCAGTATTTTGGCCCA	CASSLGGVGTDTQYF	1	2.5088346821306457E-5	45	TCRBV07-09	TCRBV07	TCRBV07-09				01,03			unresolved		TCRBD01,TCRBD02	TCRBD01-01,TCRBD02-01		TCRBJ02-03*01	TCRBJ02	TCRBJ02-03	01				1	0	6	2	7	3	36	-1	52	56	63	1	In	VDJ
ATCGGCCCAAAAGAACCCGACAGCTTTCTATCTCTGTGCCAGTAGTATGAGGCAGGGTGCGACAATCAGCCCCAGCATTTTGGTGAT		1	2.5088346821306457E-5	47	TCRBV19-01	TCRBV19	TCRBV19-01				01,02	TCRBD01-01*01	TCRBD01	TCRBD01-01	01				TCRBJ01-05*01	TCRBJ01	TCRBJ01-05	01				3	4	4	3	5	3	34	48	52	57	62	1	Out	VDJ
TTGGAGCTGGAGGACTCGGCCCTGTATCTCTGTGCCAGCACCCCAGGTTGGGGGCGTTTCTCCTCCTACGAGCAGTACTTCGGGCCG	CASTPGWGRFSSYEQYF	1	2.3893663639339483E-5	51	TCRBV05-08*01	TCRBV05	TCRBV05-08	01				TCRBD01-01*01	TCRBD01	TCRBD01-01	01				TCRBJ02-07*01	TCRBJ02	TCRBJ02-07	01				6	9	6	0	7	0	30	40	49	55	62	1	In	VDJ
CTGACAGTGACCAGTGCCCATCCTGAAGACAGCAGCTTCTACATCTGCAGTGCTAGAGGGACGTACAATGAGCAGTTCTTCGGGCCA	CSARGTYNEQFF	1	1.6725564547537638E-5	36	TCRBV20	TCRBV20	unresolved			TCRBV20-01,TCRBV20-or09_02				unresolved		TCRBD01,TCRBD02	TCRBD01-01,TCRBD02-01		TCRBJ02-01*01	TCRBJ02	TCRBJ02-01	01				1	0	1	7	1	4	45	-1	58	62	63	1	In	VDJ
CTGACGATCCAGCGCACACAGCAGGAGGACTCGGCCGTGTATCTCTGTGCCAGCACTCAGGGGAACTATGGCTACACCTTCGGTTCG	CASTQGNYGYTF	1	2.030961409343856E-5	36	TCRBV07-02*01	TCRBV07	TCRBV07-02	01				TCRBD01-01*01	TCRBD01	TCRBD01-01	01				TCRBJ01-02*01	TCRBJ01	TCRBJ01-02	01				7	2	4	2	0	2	45	55	57	-1	63	1	In	VDJ
CAGCAGGTAGTGCGAGGAGATTCGGCAGCTTATTTCTGTGCCAGCTCACCAACCGGGACAGGGTACACTGAAGCTTTCTTTGGACAA	CASSPTGTGYTEAFF	1	2.030961409343856E-5	45	TCRBV18-01*01	TCRBV18	TCRBV18-01	01				TCRBD01-01*01	TCRBD01	TCRBD01-01	01				TCRBJ01-01*01	TCRBJ01	TCRBJ01-01	01				2	3	0	3	1	3	36	51	54	63	64	1	In	VDJ
AACGCCTTGTTGCTGGGGGACTCGGCCCTCTATCTCTGTGCCAGCAGCAGCCGGGACGGGTGGCGGGAGACCCAGTACTTCGGGCCA	CASSSRDGWRETQYF	1	1.433619818360369E-5	45	TCRBV05-06*01	TCRBV05	TCRBV05-06	01						unresolved		TCRBD01,TCRBD02	TCRBD01-01,TCRBD02-01		TCRBJ02-05*01	TCRBJ02	TCRBJ02-05	01				4	4	0	7	9	5	36	48	52	57	66	1	In	VDJ
TTGGAGCTGGACGACTCGGCCCTGTATCTCTGTGCCAGCAGCTTGGGGCAGGGTAATGGGGCAAACGAAAAACTGTTTTTTGGCAGT	CASSLGQGNGANEKLFF	1	2.269898045737251E-5	51	TCRBV05-04*01	TCRBV05	TCRBV05-04	01				TCRBD01-01*01	TCRBD01	TCRBD01-01	01				TCRBJ01-04*01	TCRBJ01	TCRBJ01-04	01				0	2	4	3	13	8	30	46	48	53	66	1	In	VDJ
TCCCTGATTCTGGAGTCCGCCAGCACCAACCAGACATCTATGTACCTCTGTGCCAGCAGTTCAAGATACGAGCAGTACTTCGGGCCG	CASSSRYEQYF	1	2.1504297275405534E-5	33	TCRBV28-01*01	TCRBV28	TCRBV28-01	01						unresolved		TCRBD01,TCRBD02	TCRBD01-01,TCRBD02-01		TCRBJ02-07*01	TCRBJ02	TCRBJ02-07	01				4	3	2	8	0	4	48	61	64	-1	66	1	In	VDJ
GTAGTGCGAGGAGATTCGGCAGCTTATTTCTGTGCCAGCTCACCAGCCGCAGGGGGCGGCTATAATTCACCCCTCCACTTTGGGAAC	CASSPAAGGGYNSPLHF	1	1.9114930911471586E-5	51	TCRBV18-01*01	TCRBV18	TCRBV18-01	01				TCRBD01-01*01	TCRBD01	TCRBD01-01	01				TCRBJ01-06*01	TCRBJ01	TCRBJ01-06	01				2	4	4	0	2	3	30	45	49	57	59	1	In	VDJ
TTGGAGCTGGGGGACTCGGCCCTTTATCTTTGCGCCAGCAGCTTGGGACAGGGGGCCCTCTTCTACAATGAGCAGTTCTTCGGGCCA	CASSLGQGALFYNEQFF	1	1.5530881365570664E-5	51	TCRBV05-01*01	TCRBV05	TCRBV05-01	01				TCRBD01-01*01	TCRBD01	TCRBD01-01	01				TCRBJ02-01*01	TCRBJ02	TCRBJ02-01	01				0	0	2	0	6	3	30	-1	46	56	62	1	In	VDJ
GACATCGGCCCAAAAGAACCCGACAGCTTTCTATCTCTGTGCCAGTAGTATCTCAGGGGCTCCTACAATGAGCAGTTCTTCGGGCCA		1	2.867239636720738E-5	44	TCRBV19-01	TCRBV19	TCRBV19-01				01,02	TCRBD01-01*01	TCRBD01	TCRBD01-01	01				TCRBJ02-01*01	TCRBJ02	TCRBJ02-01	01				3	2	4	2	0	0	37	51	53	-1	59	1	Out	VDJ
ATCCAGCAGGTAGTGCGAGGAGATTCGGCAGCTTATTTCTGTGCCAGCTCACCTCTGGACAGGGGCAATGAGCAGTTCTTCGGGCCA	CASSPLDRGNEQFF	1	2.1504297275405534E-5	42	TCRBV18-01*01	TCRBV18	TCRBV18-01	01				TCRBD01-01*01	TCRBD01	TCRBD01-01	01				TCRBJ02-01*01	TCRBJ02	TCRBJ02-01	01				3	3	1	2	0	6	39	53	56	-1	65	1	In	VDJ
ACTCTGGAGTCCGCTACCAGCTCCCAGACATCTGTGTACTTCTGTGCCATCAGTGATGGACTTTACAATGAGCAGTTCTTCGGGCCA	CAISDGLYNEQFF	1	2.867239636720738E-5	39	TCRBV10-03*01	TCRBV10	TCRBV10-03	01				TCRBD02-01	TCRBD02	TCRBD02-01				01,02	TCRBJ02-01*01	TCRBJ02	TCRBJ02-01	01				3	1	1	10	1	4	42	56	57	62	63	1	In	VDJ
CAAAAGAACCCGACAGCTTTCTATCTCTGTGCCAGTAGTTCTCGGACAGGCCCCGCCAACTCTGGAAACACCATATATTTTGGAGAG	CASSSRTGPANSGNTIYF	1	3.5840495459009224E-5	54	TCRBV19-01	TCRBV19	TCRBV19-01				01,02	TCRBD01-01*01	TCRBD01	TCRBD01-01	01				TCRBJ01-03*01	TCRBJ01	TCRBJ01-03	01				5	4	1	4	9	0	27	39	43	50	59	1	In	VDJ
ATCCAGCCCTCAGAACCCAGGGACTCAGCTGTGTATTTTTGTGCTAGTGGTTCGGACGCCTCCTTGGGTGGCTACACCTTCGGTTCG	CASGSDASLGGYTF	1	2.030961409343856E-5	42	TCRBV12-05*01	TCRBV12	TCRBV12-05	01						unresolved		TCRBD01,TCRBD02	TCRBD01-01,TCRBD02-01		TCRBJ01-02*01	TCRBJ01	TCRBJ01-02	01				4	1	1	7	11	7	39	52	53	57	68	1	In	VDJ
GTGCAGCCTGCAGAACTGGAGGATTCTGGAGTTTATTTCTGTGCCAGCAGCCAATTCCAGGGGAACTATGGCTACACCTTCGGTTCG	CASSQFQGNYGYTF	1	2.269898045737251E-5	42	TCRBV14-01*01	TCRBV14	TCRBV14-01	01				TCRBD01-01*01	TCRBD01	TCRBD01-01	01				TCRBJ01-02*01	TCRBJ01	TCRBJ01-02	01				2	3	4	2	0	2	39	54	57	-1	63	1	In	VDJ
CTCAGGCTGGAGTTGGCTGCTCCCTCCCAGACATCTGTGTACTTCTGTGCCAGCACCCCAGGGAGGGATACGCAGTATTTTGGCCCA	CASTPGRDTQYF	1	2.269898045737251E-5	36	TCRBV06-06	TCRBV06	TCRBV06-06				01,02	TCRBD02-01*02	TCRBD02	TCRBD02-01	02				TCRBJ02-03*01	TCRBJ02	TCRBJ02-03	01				7	5	9	1	0	6	45	55	60	-1	66	1	In	VDJ
AGTGCCCATCCTGAAGACAGCAGCTTCTACATCTGCAGTGCCCCATCTCCTTGGGGGACTAGCACAGATACGCAGTATTTTGGCCCA	CSAPSPWGTSTDTQYF	1	1.5530881365570664E-5	48	TCRBV20	TCRBV20	unresolved			TCRBV20-01,TCRBV20-or09_02		TCRBD02-01	TCRBD02	TCRBD02-01				01,02	TCRBJ02-03*01	TCRBJ02	TCRBJ02-03	01				6	13	0	10	0	0	33	41	54	-1	60	1	In	VDJ
AACCGGGAGACACGGCACTGTATCTCTGCGCCAGCAGTCAATCAAGGGACAGGGGGCGCCTTGATCCAGCCCCAGCATTTTGGTGAT		1	2.030961409343856E-5	55	TCRBV23-01*01	TCRBV23	TCRBV23-01	01				TCRBD01-01*01	TCRBD01	TCRBD01-01	01				TCRBJ01-05*01	TCRBJ01	TCRBJ01-05	01				0	2	0	0	9	7	26	43	45	57	66	1	Out	VDJ
ATCCAGCAGGTAGTGCGAGGAGATTCGGCAGCTTATTTCTGTGCCAGCTCACCCCTTCAGAACACCGGGGAGCTGTTTTTTGGAGAA	CASSPLQNTGELFF	1	2.269898045737251E-5	42	TCRBV18-01*01	TCRBV18	TCRBV18-01	01						unresolved		TCRBD01,TCRBD02	TCRBD01-01,TCRBD02-01		TCRBJ02-02*01	TCRBJ02	TCRBJ02-02	01				3	4	4	6	0	1	39	53	57	-1	59	1	In	VDJ
ATCCGGTCCACAAAGCTGGAGGACTCAGCCATGTACTTCTGTGCCAGCAGTCCTAGCGGGGGGACAGATACGCAGTATTTTGGCCCA	CASSPSGGTDTQYF	1	2.030961409343856E-5	42	TCRBV02-01*01	TCRBV02	TCRBV02-01	01				TCRBD02-01*01	TCRBD02	TCRBD02-01	01				TCRBJ02-03*01	TCRBJ02	TCRBJ02-03	01				5	1	4	1	0	3	39	51	52	-1	63	1	In	VDJ
CCTGGAGTCGCCCAGCCCCAACCAGACCTCTCTGTACTTCTGTGCCAGCAGTCTCACCCAGGTTACACTGAAGCTTTCTTTGGACAA		1	2.030961409343856E-5	41	TCRBV27-01*01	TCRBV27	TCRBV27-01	01				TCRBD01-01*01	TCRBD01	TCRBD01-01	01				TCRBJ01-01*01	TCRBJ01	TCRBJ01-01	01				5	6	4	4	2	3	40	52	58	62	64	1	Out	VDJ
CAGCGCACACAGCAGGAGGACTCGGCCGTGTATCTCTGTGCCAGCAGCTTAGCTCCAGGGACAAACACTGAAGCTTTCTTTGGACAA	CASSLAPGTNTEAFF	1	2.269898045737251E-5	45	TCRBV07-02*01	TCRBV07	TCRBV07-02	01				TCRBD01-01*01	TCRBD01	TCRBD01-01	01				TCRBJ01-01*01	TCRBJ01	TCRBJ01-01	01				0	4	0	6	0	2	36	53	57	-1	63	1	In	VDJ
ATCCAGCGCACAGAGCGGGGGGACTCAGCCGTGTATCTCTGTGCCAGCAGCTTAATGGGAGGAAGCTATGGCTACACCTTCGGTTCG	CASSLMGGSYGYTF	1	1.6725564547537638E-5	42	TCRBV07-03*01	TCRBV07	TCRBV07-03	01				TCRBD02-01*02	TCRBD02	TCRBD02-01	02				TCRBJ01-02*01	TCRBJ01	TCRBJ01-02	01				1	1	9	1	3	4	39	55	56	62	65	1	In	VDJ
CTGCAGAACTGGAGGATTCTGGAGTTTATTTCTGTGCCAGCAGCCAAGACGACAGTGGCTGGGGCCAACGTCCTGACTTTCGGGGCC		1	2.3893663639339483E-5	49	TCRBV14-01*01	TCRBV14	TCRBV14-01	01				TCRBD01-01*01	TCRBD01	TCRBD01-01	01				TCRBJ02-06*01	TCRBJ02	TCRBJ02-06	01				0	1	2	5	3	2	32	49	50	55	58	1	Out	VDJ
ACATCGGCCCAAAAGAACCCGACAGCTTTCTATCTCTGTGCCAGTAAAGCGGGTGTGGACTCTGGAAACACCATATATTTTGGAGAG	CASKAGVDSGNTIYF	1	3.5840495459009224E-5	45	TCRBV19-01	TCRBV19	TCRBV19-01				01,02	TCRBD02-01	TCRBD02	TCRBD02-01				01,02	TCRBJ01-03*01	TCRBJ01	TCRBJ01-03	01				7	1	6	4	6	0	36	46	47	53	59	1	In	VDJ
CAGCGCACACAGCAGGAGGACTCCGCCGTGTATCTCTGTGCCAGCAGCTTCCTTGGGGGGCGGGGAAATGAGCAGTTCTTCGGGCCA	CASSFLGGRGNEQFF	1	2.030961409343856E-5	45	TCRBV07-08*01	TCRBV07	TCRBV07-08	01						unresolved		TCRBD01,TCRBD02	TCRBD01-01,TCRBD02-01		TCRBJ02-01*01	TCRBJ02	TCRBJ02-01	01				3	5	6	0	5	7	36	50	55	61	66	1	In	VDJ
GTGACCAGTGCCCATCCTGAAGACAGCAGCTTCTACATCTGCAGTGCTAGAGAGGGGGCCGCCTACAATGAGCAGTTCTTCGGGCCA	CSAREGAAYNEQFF	1	1.6725564547537638E-5	42	TCRBV20	TCRBV20	unresolved			TCRBV20-01,TCRBV20-or09_02		TCRBD01-01*01	TCRBD01	TCRBD01-01	01				TCRBJ02-01*01	TCRBJ02	TCRBJ02-01	01				0	0	6	0	2	2	39	-1	53	59	61	1	In	VDJ
GCTCCCTCCCAGACATCTGTGTACTTCTGTGCCAGCAGTGGAACTAACGGGGCCTCACTAGCCAAAAACATTCAGTACTTCGGCGCC	CASSGTNGASLAKNIQYF	1	1.9114930911471586E-5	54	TCRBV06-01*01	TCRBV06	TCRBV06-01	01						unresolved		TCRBD01,TCRBD02	TCRBD01-01,TCRBD02-01		TCRBJ02-04*01	TCRBJ02	TCRBJ02-04	01				4	8	7	0	6	0	27	40	48	53	59	1	In	VDJ
ACCAGTGCCCATCCTGAAGACAGCAGCTTCTACATCTGCAGTGCTAGGTACCTAGCGAGCTCCTACAATGAGCAGTTCTTCGGGCCA	CSARYLASSYNEQFF	1	1.6725564547537638E-5	45	TCRBV20	TCRBV20	unresolved			TCRBV20-01,TCRBV20-or09_02		TCRBD02-01	TCRBD02	TCRBD02-01				01,02	TCRBJ02-01*01	TCRBJ02	TCRBJ02-01	01				3	4	4	6	2	0	36	47	51	57	59	1	In	VDJ
AGTGCCCATCCTGAAGACAGCAGCTTCTACATCTGCAGTGCTACCAAGCCTAGCGGGGGGGGGTACAATGAGCAGTTCTTCGGGCCA	CSATKPSGGGYNEQFF	1	1.6725564547537638E-5	48	TCRBV20	TCRBV20	unresolved			TCRBV20-01,TCRBV20-or09_02		TCRBD02-01*01	TCRBD02	TCRBD02-01	01				TCRBJ02-01*01	TCRBJ02	TCRBJ02-01	01				4	6	4	0	2	4	33	43	49	61	63	1	In	VDJ
ATCCAGTCCACGGAGTCAGGGGACACAGCACTGTATTTCTGTGCCAGCAGCACCCAGGGAAGGGGCACTGAAGCTTTCTTTGGACAA	CASSTQGRGTEAFF	1	3.22564459131083E-5	42	TCRBV21-01*01	TCRBV21	TCRBV21-01	01				TCRBD01-01*01	TCRBD01	TCRBD01-01	01				TCRBJ01-01*01	TCRBJ01	TCRBJ01-01	01				4	2	4	3	6	4	39	52	54	59	65	1	In	VDJ
AGTGACCAGTGCCCATCCTGAAGACAGCAGCTTCTACATCTGCAGTGCCTGATTTAAAGGCCCCAAGAGACCCAGTACTTCGGGCCA		1	1.3141515001636715E-5	41	TCRBV20	TCRBV20	unresolved			TCRBV20-01,TCRBV20-or09_02				unresolved		TCRBD01,TCRBD02	TCRBD01-01,TCRBD02-01		TCRBJ02-05*01	TCRBJ02	TCRBJ02-05	01				6	9	5	4	2	1	40	48	57	60	62	1	Out	VDJ
TCCAGTCCACGGAGTCAGGGGACACAGCACTGTATTTCTGTGCCAGCAGCTTGGAACTAAACCCTTTACGAGCAGTACTTCGGGCCG		1	2.9867079549174353E-5	43	TCRBV21-01*01	TCRBV21	TCRBV21-01	01				TCRBD02-01	TCRBD02	TCRBD02-01				01,02	TCRBJ02-07*01	TCRBJ02	TCRBJ02-07	01				5	5	3	9	7	4	38	50	55	59	66	1	Out	VDJ
CAGCGCACACAGCAGGAGGACTCCGCCGTGTATCTCTGTGCCAGCAGCTACCGACAGGGAGCCAATCAGCCCCAGCATTTTGGTGAT	CASSYRQGANQPQHF	1	1.7920247729504612E-5	45	TCRBV07-08*01	TCRBV07	TCRBV07-08	01				TCRBD01-01*01	TCRBD01	TCRBD01-01	01				TCRBJ01-05*01	TCRBJ01	TCRBJ01-05	01				4	3	2	3	3	3	36	49	52	59	62	1	In	VDJ
ATCCTGGAGTCGCCCAGCCCCAACCAGACCTCTCTGTACTTCTGTGCCAGCGGAAGGGGTACTGCTACGGCAGCTTTCTTTGGACAA	CASGRGTATAAFF	1	2.030961409343856E-5	39	TCRBV27-01*01	TCRBV27	TCRBV27-01	01				TCRBD01-01*01	TCRBD01	TCRBD01-01	01				TCRBJ01-01*01	TCRBJ01	TCRBJ01-01	01				8	3	5	2	12	10	42	51	54	59	71	1	In	VDJ
TTGGAGATCCAGCGCACAGAGCAGGGGGACTCGGCCATGTATCTCTGTGCCAGCAGCCACGACTCCTACGAGCAGTACTTCGGGCCG	CASSHDSYEQYF	4	1.7800779411307916E-4	36	TCRBV07-09	TCRBV07	TCRBV07-09				01,03			unresolved		TCRBD01,TCRBD02	TCRBD01-01,TCRBD02-01		TCRBJ02-07*01	TCRBJ02	TCRBJ02-07	01				5	3	2	8	0	0	45	57	60	-1	62	4	In	VDJ
GCCTCCTCCCAGACATCTGTATATTTCTGCGCCAGCAGTGAGTGGGCTAGCGGGGGGACTAACACCGGGGAGCTGTTTTTTGGAGAA	CASSEWASGGTNTGELFF	1	2.867239636720738E-5	54	TCRBV10-01	TCRBV10	TCRBV10-01				01,02	TCRBD02-01*01	TCRBD02	TCRBD02-01	01				TCRBJ02-02*01	TCRBJ02	TCRBJ02-02	01				1	3	4	1	3	2	27	43	46	57	60	1	In	VDJ
ACATCGGCCCAAAAGAACCCGACAGCTTTCTATCTCTGTGCCAGTAGAATTCAAGGGGCAGCCAAAAACATTCAGTACTTCGGCGCC	CASRIQGAAKNIQYF	1	2.867239636720738E-5	45	TCRBV19-01	TCRBV19	TCRBV19-01				01,02	TCRBD01-01*01	TCRBD01	TCRBD01-01	01				TCRBJ02-04*01	TCRBJ02	TCRBJ02-04	01				6	6	5	2	1	0	36	47	53	58	59	1	In	VDJ
CTAAACCTGAGCTCTCTGGAGCTGGGGGACTCAGCTTTGTATTTCTGTGCCAGCAGCGGCCACATGACTTCGCCGTTCTTCGGGCCA	CASSGHMTSPFF	1	1.5530881365570664E-5	36	TCRBV09-01	TCRBV09	TCRBV09-01				01,02	TCRBD02-01	TCRBD02	TCRBD02-01				01,02	TCRBJ02-01*01	TCRBJ02	TCRBJ02-01	01				3	7	2	10	5	15	45	58	65	69	74	1	In	VDJ
GTGACATCGGCCCAAAAGAACCCGACAGCTTTCTATCTCTGTGCCAGTAGTTTTCCAGGACAGGGGGAAAGGGAGTTCTTCGGGCCA	CASSFPGQGEREFF	1	2.867239636720738E-5	42	TCRBV19-01	TCRBV19	TCRBV19-01				01,02	TCRBD01-01*01	TCRBD01	TCRBD01-01	01				TCRBJ02-01*01	TCRBJ02	TCRBJ02-01	01				5	6	1	1	6	14	39	51	57	67	73	1	In	VDJ
GTGACTCTGCTGTGTATTTCTGTGCCAGCAGCCAAGATAAGGGGGACAGGGGCCAGCTCCTATAATTCACCCCTCCACTTTGGGAAC		1	2.030961409343856E-5	61	TCRBV03	TCRBV03	unresolved			TCRBV03-01,TCRBV03-02		TCRBD01-01*01	TCRBD01	TCRBD01-01	01				TCRBJ01-06*01	TCRBJ01	TCRBJ01-06	01				0	5	0	2	4	0	20	37	42	52	56	1	Out	VDJ
GTGAGCACCTTGGAGCTGGGGGACTCGGCCCTTTATCTTTGCGCCAGCAGCCTTAGCGGGCCCCCAGATACGCAGTATTTTGGCCCA	CASSLSGPPDTQYF	1	1.5530881365570664E-5	42	TCRBV05-01*01	TCRBV05	TCRBV05-01	01				TCRBD02-01	TCRBD02	TCRBD02-01				01,02	TCRBJ02-03*01	TCRBJ02	TCRBJ02-03	01				4	2	5	4	4	4	39	51	53	60	64	1	In	VDJ
GAGTCCGCCAGCACCAACCAGACATCTATGTACCTCTGTGCCAGCAGTTTCCGAGGCTCTGGGGCCAACGTCCTGACTTTCGGGGCC	CASSFRGSGANVLTF	1	2.269898045737251E-5	45	TCRBV28-01*01	TCRBV28	TCRBV28-01	01				TCRBD02-01*02	TCRBD02	TCRBD02-01	02				TCRBJ02-06*01	TCRBJ02	TCRBJ02-06	01				3	2	11	1	0	0	36	50	52	-1	56	1	In	VDJ
AGCACCTTGGAGCTGGGGGACTCGGCCCTTTATCTTTGCGCCAGCAGCTTCCGGGGGGCGGAGAACGGGGAGCTGTTTTTTGGAGAA	CASSFRGAENGELFF	1	1.6725564547537638E-5	45	TCRBV05-01*01	TCRBV05	TCRBV05-01	01				TCRBD02-01*01	TCRBD02	TCRBD02-01	01				TCRBJ02-02*01	TCRBJ02	TCRBJ02-02	01				2	1	8	1	7	7	36	50	51	58	65	1	In	VDJ
CGGTCCACAAAGCTGGAGGACTCAGCCATGTACTTCTGTGCCAGCAGTCGAGATCAGATCGGGAACACTGAAGCTTTCTTTGGACAA	CASSRDQIGNTEAFF	1	2.030961409343856E-5	45	TCRBV02-01*01	TCRBV02	TCRBV02-01	01						unresolved		TCRBD01,TCRBD02	TCRBD01-01,TCRBD02-01		TCRBJ01-01*01	TCRBJ01	TCRBJ01-01	01				5	6	4	5	5	1	36	48	54	57	62	1	In	VDJ
GAACCCAGGGACTCAGCTGTGTACTTCTGTGCCAGCAGTCCCGGGACTCCCACCTCTGCCACTAATGAAAAACTGTTTTTTGGCAGT	CASSPGTPTSATNEKLFF	1	2.269898045737251E-5	54	TCRBV12	TCRBV12	unresolved			TCRBV12-03,TCRBV12-04		TCRBD02-01	TCRBD02	TCRBD02-01				01,02	TCRBJ01-04*01	TCRBJ01	TCRBJ01-04	01				5	3	0	10	12	2	27	39	42	48	60	1	In	VDJ
TCGGCCCAAAAGAACCCGACAGCTTTCTATCTCTGTGCCAGTAGTCAGATTCAGGGCCGCCCTCGGAACACCATATATTTTGGAGAG	CASSQIQGRPRNTIYF	1	3.5840495459009224E-5	48	TCRBV19-01	TCRBV19	TCRBV19-01				01,02	TCRBD01-01*01	TCRBD01	TCRBD01-01	01				TCRBJ01-03*01	TCRBJ01	TCRBJ01-03	01				5	6	4	3	10	7	33	45	51	56	66	1	In	VDJ
GACATCCGCTCACCAGGCCTGGGGGACGCAGCCATGTACCTGTGTGCCACCAGCAGAGACTCGGTGGGCGAGCAGTACTTCGGGCCG	CATSRDSVGEQYF	1	1.5530881365570664E-5	39	TCRBV15-01*01	TCRBV15	TCRBV15-01	01						unresolved		TCRBD01,TCRBD02	TCRBD01-01,TCRBD02-01		TCRBJ02-07*01	TCRBJ02	TCRBJ02-07	01				0	6	0	9	0	6	42	59	65	-1	68	1	In	VDJ
CTGGAGTCGGCTGCTCCCTCCCAGACATCTGTGTACTTCTGTGCCAGCGCCGCCCCGGACGGGGCCACTGAAGCTTTCTTTGGACAA	CASAAPDGATEAFF	1	1.9114930911471586E-5	42	TCRBV06-01*01	TCRBV06	TCRBV06-01	01						unresolved		TCRBD01,TCRBD02	TCRBD01-01,TCRBD02-01		TCRBJ01-01*01	TCRBJ01	TCRBJ01-01	01				8	12	7	0	0	4	39	48	60	-1	65	1	In	VDJ
AGTGCCCATCCTGAAGACAGCAGCTTCTACATCTGCAGTGCTAGAGTCGGCGGGACAGTGAACACCGGGGAGCTGTTTTTTGGAGAA	CSARVGGTVNTGELFF	1	1.6725564547537638E-5	48	TCRBV20	TCRBV20	unresolved			TCRBV20-01,TCRBV20-or09_02		TCRBD01-01*01	TCRBD01	TCRBD01-01	01				TCRBJ02-02*01	TCRBJ02	TCRBJ02-02	01				1	5	0	5	1	1	33	46	51	58	59	1	In	VDJ
CTACACGCCCTGCAGCCAGAAGACTCAGCCCTGTATCTCTGCGCCAGCAGCCACCCCGGGGGAGAAAATACGCAGTATTTTGGCCCA	CASSHPGGENTQYF	1	1.5530881365570664E-5	42	TCRBV04-01*01	TCRBV04	TCRBV04-01	01				TCRBD02-01*01	TCRBD02	TCRBD02-01	01				TCRBJ02-03*01	TCRBJ02	TCRBJ02-03	01				3	3	8	2	5	7	39	53	56	62	67	1	In	VDJ
GGGACTCGGCCATGTATCTCTGTGCCAGCAGCTTAATCGGGACAGGGGGACCGTCGGTCCTATAATTCACCCCTCCACTTTGGGAAC		1	1.9114930911471586E-5	61			unresolved		TCRBV07,TCRBV11	TCRBV07-09,TCRBV11-01		TCRBD01-01*01	TCRBD01	TCRBD01-01	01				TCRBJ01-06*01	TCRBJ01	TCRBJ01-06	01				2	3	0	1	8	1	20	35	38	49	57	1	Out	VDJ
CTGGAGTCCGCCAGCACCAACCAGACATCTATGTACCTCTGTGCCAGCGCAGGTGTGGGACAGTACTACGAGCAGTACTTCGGGCCG	CASAGVGQYYEQYF	1	2.1504297275405534E-5	42	TCRBV28-01*01	TCRBV28	TCRBV28-01	01				TCRBD01-01*01	TCRBD01	TCRBD01-01	01				TCRBJ02-07*01	TCRBJ02	TCRBJ02-07	01				8	8	0	5	2	3	39	48	56	63	65	1	In	VDJ
CCCAAAAGAACCCGACAGCTTTCTATCTCTGTGCCAGTAGTCCCTCCCTTCCGGGACAGGGGTCACTACGAGCAGTACTTCGGGCCG		1	2.5088346821306457E-5	52	TCRBV19-01	TCRBV19	TCRBV19-01				01,02	TCRBD01-01*01	TCRBD01	TCRBD01-01	01				TCRBJ02-07*01	TCRBJ02	TCRBJ02-07	01				5	11	0	2	3	3	29	41	52	62	65	1	Out	VDJ
ACTGTGACATCGGCCCAAAAGAACCCGACAGCTTTCTATCTCTGTGCCAGTAGTACGACAGGGGGACAGCCCCAGCATTTTGGTGAT	CASSTTGGQPQHF	1	2.5088346821306457E-5	39	TCRBV19-01	TCRBV19	TCRBV19-01				01,02	TCRBD01-01*01	TCRBD01	TCRBD01-01	01				TCRBJ01-05*01	TCRBJ01	TCRBJ01-05	01				4	1	2	1	1	7	42	55	56	65	66	1	In	VDJ
ATCCAGCCTGCAGAGCTTGGGGACTCGGCCATGTATCTCTGTGCCAGCAGCTTAATCGGGGGAAACTATGGCTACACCTTCGGTTCG	CASSLIGGNYGYTF	1	1.6725564547537638E-5	42	TCRBV11-01*01	TCRBV11	TCRBV11-01	01				TCRBD02-01*01	TCRBD02	TCRBD02-01	01				TCRBJ01-02*01	TCRBJ01	TCRBJ01-02	01				2	2	8	2	1	2	39	54	56	62	63	1	In	VDJ
TCGGCCCAAAAGAACCCGACAGCTTTCTATCTCTGTGCCAGTAGTATAGAACGGGACCTTCGGGATTCACCCCTCCACTTTGGGAAC	CASSIERDLRDSPLHF	1	2.5088346821306457E-5	48	TCRBV19-01	TCRBV19	TCRBV19-01				01,02			unresolved		TCRBD01,TCRBD02	TCRBD01-01,TCRBD02-01		TCRBJ01-06*01	TCRBJ01	TCRBJ01-06	01				0	2	0	7	7	8	33	50	52	57	64	1	In	VDJ
CGGTCCACAAAGCTGGAGGACTCAGCCATGTACTTCTGTGCCAGCAGTCCAGGACAGGGGGCAAGGAGGACCCAGTACTTCGGGCCA	CASSPGQGARRTQYF	1	1.6725564547537638E-5	45	TCRBV02-01*01	TCRBV02	TCRBV02-01	01				TCRBD01-01*01	TCRBD01	TCRBD01-01	01				TCRBJ02-05*01	TCRBJ02	TCRBJ02-05	01				5	3	1	0	6	7	36	48	51	62	68	1	In	VDJ
TGAACTAAACCTGAGCTCTCTGGAGCTGGGGGACTCAGCTTTGTATTTCTGTGCCAGCAGCTTCTCGGGGAGCTGTTTTTTGGAGAA		1	1.5530881365570664E-5	32	TCRBV09-01	TCRBV09	TCRBV09-01				01,02	TCRBD02-01	TCRBD02	TCRBD02-01				01,02	TCRBJ02-02*01	TCRBJ02	TCRBJ02-02	01				4	2	4	10	0	7	49	61	63	-1	65	1	Out	VDJ
CAGCGCACAGAGCAGGGGGACTCGGCCATGTATCTCTGTGCCAGCAGCTTTCCCGCTACTGGGGCCAACGTCCTGACTTTCGGGGCC	CASSFPATGANVLTF	1	2.5088346821306457E-5	45	TCRBV07-09	TCRBV07	TCRBV07-09				01,03	TCRBD02-01	TCRBD02	TCRBD02-01				01,02	TCRBJ02-06*01	TCRBJ02	TCRBJ02-06	01				3	5	4	9	0	2	36	50	55	-1	58	1	In	VDJ
AGTGCCCATCCTGAAGACAGCAGCTTCTACATCTGCAGTGCTAGTGGTCTAGCGGGGACCGCGCGAGAGACCCAGTACTTCGGGCCA	CSASGLAGTARETQYF	1	1.3141515001636715E-5	48	TCRBV20	TCRBV20	unresolved			TCRBV20-01,TCRBV20-or09_02		TCRBD02-01*01	TCRBD02	TCRBD02-01	01				TCRBJ02-05*01	TCRBJ02	TCRBJ02-05	01				3	4	4	3	8	4	33	44	48	57	65	1	In	VDJ
CTGAGCTCTCTGGAGCTGGGGGACTCAGCTTTGTATTTCTGTGCCAGCAGCCAAGGGGACACTTACAATGAGCAGTTCTTCGGGCCA	CASSQGDTYNEQFF	1	1.5530881365570664E-5	42	TCRBV09-01	TCRBV09	TCRBV09-01				01,02	TCRBD01-01*01	TCRBD01	TCRBD01-01	01				TCRBJ02-01*01	TCRBJ02	TCRBJ02-01	01				4	4	0	6	2	4	39	51	55	61	63	1	In	VDJ
TCGCCCAGCCCCAACCAGACCTCTCTGTACTTCTGTGCCAGCAGTTTAGGTTCGGGGGCTGGGGCCAACGTCCTGACTTTCGGGGCC	CASSLGSGAGANVLTF	1	2.030961409343856E-5	48	TCRBV27-01*01	TCRBV27	TCRBV27-01	01				TCRBD02-01*01	TCRBD02	TCRBD02-01	01				TCRBJ02-06*01	TCRBJ02	TCRBJ02-06	01				2	4	8	2	0	2	33	48	52	-1	58	1	In	VDJ
ACAGAGCGGGGGGACTCAGCCGTGTATCTCTGTGCCAGCAGCCGCTTGCGGGGGGGGGCCGCGAACAATGAGCAGTTCTTCGGGCCA	CASSRLRGGAANNEQFF	1	2.030961409343856E-5	51	TCRBV07-03*01	TCRBV07	TCRBV07-03	01				TCRBD02-01*01	TCRBD02	TCRBD02-01	01				TCRBJ02-01*01	TCRBJ02	TCRBJ02-01	01				5	5	7	0	8	5	30	42	47	56	64	1	In	VDJ
CAGGAGGACTCCGCCGTGTATCTCTGTGCCAACAGCTTAGCCCCCCCTGACAGGAGCTCCTATAATTCACCCCTCCACTTTGGGAAC	CANSLAPPDRSSYNSPLHF	1	1.7920247729504612E-5	57	TCRBV07-08*01	TCRBV07	TCRBV07-08	01				TCRBD01-01*01	TCRBD01	TCRBD01-01	01				TCRBJ01-06*01	TCRBJ01	TCRBJ01-06	01				0	7	2	4	2	0	24	41	48	54	56	1	In	VDJ
AATTCCCTGGAGCTTGGTGACTCTGCTGTGTATTTCTGTGCCAGCAGCCCTAGCGGGGGACGCCAAGAGACCCAGTACTTCGGGCCA	CASSPSGGRQETQYF	1	1.9114930911471586E-5	45	TCRBV03	TCRBV03	unresolved			TCRBV03-01,TCRBV03-02		TCRBD02-01*01	TCRBD02	TCRBD02-01	01				TCRBJ02-05*01	TCRBJ02	TCRBJ02-05	01				4	0	4	2	3	1	36	-1	49	59	62	1	In	VDJ
ATCCAGCCTGCAAAGCTTGAGGACTCGGCCGTGTATCTCTGTGCCAGCAGCTTAGGGCAGGAAAATTCACCCCTCCACTTTGGGAAC	CASSLGQENSPLHF	2	6.92916245540845E-5	42	TCRBV11-02*02	TCRBV11	TCRBV11-02	02				TCRBD01-01*01	TCRBD01	TCRBD01-01	01				TCRBJ01-06*01	TCRBJ01	TCRBJ01-06	01				1	2	4	4	2	7	39	55	57	61	63	2	In	VDJ
ATCCAGCGCACACAGCAGGAGGACTCGGCCGTGTATCTCTGTGCCAGCAGCAGCGAAGGAAGTGGCTATGGCTACACCTTCGGTTCG	CASSSEGSGYGYTF	2	3.22564459131083E-5	42	TCRBV07-02*01	TCRBV07	TCRBV07-02	01				TCRBD02-01	TCRBD02	TCRBD02-01				01,02	TCRBJ01-02*01	TCRBJ01	TCRBJ01-02	01				5	0	6	6	10	4	39	-1	51	55	65	2	In	VDJ
GTGACATCGGCCCAAAAGAACCCGACAGCTTTCTATCTCTGTGCCAGTAGTTTAAGGGGTTGGGGGCATACGCAGTATTTTGGCCCA	CASSLRGWGHTQYF	2	7.765440682785332E-5	42	TCRBV19-01	TCRBV19	TCRBV19-01				01,02	TCRBD01-01*01	TCRBD01	TCRBD01-01	01				TCRBJ02-03*01	TCRBJ02	TCRBJ02-03	01				5	10	6	0	0	7	39	51	61	-1	67	2	In	VDJ
ATCCAGCCTGCAAAGCTTGAGGACTCGGCCGTGTATCTCTGTGCCAGCAGCTGGGGCAGGGAGAACACTGAAGCTTTCTTTGGACAA	CASSWGRENTEAFF	1	1.9114930911471586E-5	42	TCRBV11-02*02	TCRBV11	TCRBV11-02	02				TCRBD01-01*01	TCRBD01	TCRBD01-01	01				TCRBJ01-01*01	TCRBJ01	TCRBJ01-01	01				4	4	4	3	1	1	39	52	56	61	62	1	In	VDJ
AATCTTCACATCAATTCCCTGGAGCTTGGTGACTCTGCTGTGTATTTCTGTGCCAGCAGTAAGAACACTGAAGCTTTCTTTGGACAA	CASSKNTEAFF	1	2.269898045737251E-5	33	TCRBV03	TCRBV03	unresolved			TCRBV03-01,TCRBV03-02		TCRBD02-01	TCRBD02	TCRBD02-01				01,02	TCRBJ01-01*01	TCRBJ01	TCRBJ01-01	01				6	0	5	9	1	1	48	-1	59	61	62	1	In	VDJ
GAGATCCAGTCCACGGAGTCAGGGGACACAGCACTGTATTTCTGTGCCAGCAGCAGAGGCCGCCTCGCAAGGTGGTACTTCGGGCCG	CASSRGRLARWYF	1	2.9867079549174353E-5	39	TCRBV21-01*01	TCRBV21	TCRBV21-01	01				TCRBD02-01*02	TCRBD02	TCRBD02-01	02				TCRBJ02-07*01	TCRBJ02	TCRBJ02-07	01				4	0	11	1	15	12	42	-1	55	59	74	1	In	VDJ
GAGATCCAGCGCACAGAGCAGGGGGACTCGGCCATGTATCTCTGTGCCAGCAGCCACGGGACACTCTACGAGCAGTACTTCGGGCCG	CASSHGTLYEQYF	1	2.269898045737251E-5	39	TCRBV07-09	TCRBV07	TCRBV07-09				01,03	TCRBD01-01*01	TCRBD01	TCRBD01-01	01				TCRBJ02-07*01	TCRBJ02	TCRBJ02-07	01				5	3	0	6	2	3	42	54	57	63	65	1	In	VDJ
CTCACTCTGGAGTCTGCTGCCTCCTCCCAGACATCTGTATATTTCTGCGCCAGCAGCCTGGGGGGGGACGAGCAGTACTTCGGGCCG	CASSLGGDEQYF	1	2.3893663639339483E-5	36	TCRBV10-01	TCRBV10	TCRBV10-01				01,02	TCRBD02-01*01	TCRBD02	TCRBD02-01	01				TCRBJ02-07*01	TCRBJ02	TCRBJ02-07	01				6	3	9	0	1	5	45	56	59	66	67	1	In	VDJ
AAGATCCAGCCTGCAGAGCTTGGGGACTCGGCCATGTATCTCTGTGCCAGCGACAGGGGAAACAGCGACGAGCAGTACTTCGGGCCG	CASDRGNSDEQYF	1	1.6725564547537638E-5	39	TCRBV11-01*01	TCRBV11	TCRBV11-01	01				TCRBD01-01*01	TCRBD01	TCRBD01-01	01				TCRBJ02-07*01	TCRBJ02	TCRBJ02-07	01				8	0	2	2	8	5	42	-1	51	59	67	1	In	VDJ
CGGTCCACAAAGCTGGAGGACTCAGCCATGTACTTCTGTGCCAGCAAGACACTAGCGGGGTCCGTCGATGAGCAGTTCTTCGGGCCA	CASKTLAGSVDEQFF	1	2.1504297275405534E-5	45	TCRBV02-01*01	TCRBV02	TCRBV02-01	01				TCRBD02-01*01	TCRBD02	TCRBD02-01	01				TCRBJ02-01*01	TCRBJ02	TCRBJ02-01	01				7	4	3	3	7	8	36	46	50	60	67	1	In	VDJ
ACCAGTGCCCATCCTGAAGACAGCAGCTTCTACATCTGCAGTGCTAGAGATTATCGGGCAGACACCGGGGAGCTGTTTTTTGGAGAA	CSARDYRADTGELFF	1	1.6725564547537638E-5	45	TCRBV20	TCRBV20	unresolved			TCRBV20-01,TCRBV20-or09_02				unresolved		TCRBD01,TCRBD02	TCRBD01-01,TCRBD02-01		TCRBJ02-02*01	TCRBJ02	TCRBJ02-02	01				0	5	8	0	2	3	36	50	55	59	61	1	In	VDJ
CCCAGCCCCAACCAGACCTCTCTGTACTTCTGTGCCAGCAGTTTATCGTCGTGGGACAGGGGGTCCGGGGAGCTGTTTTTTGGAGAA	CASSLSSWDRGSGELFF	1	2.269898045737251E-5	51	TCRBV27-01*01	TCRBV27	TCRBV27-01	01				TCRBD01-01*01	TCRBD01	TCRBD01-01	01				TCRBJ02-02*01	TCRBJ02	TCRBJ02-02	01				0	5	0	1	1	6	30	47	52	63	64	1	In	VDJ
AGTGCCCATCCTGAAGACAGCAGCTTCTACATCTGCAGTGCTAGGGGCCGGACAGGGAGCTCCTACAATGAGCAGTTCTTCGGGCCA	CSARGRTGSSYNEQFF	1	1.6725564547537638E-5	48	TCRBV20	TCRBV20	unresolved			TCRBV20-01,TCRBV20-or09_02		TCRBD01-01*01	TCRBD01	TCRBD01-01	01				TCRBJ02-01*01	TCRBJ02	TCRBJ02-01	01				3	5	1	3	2	0	33	44	49	57	59	1	In	VDJ
TCGGCCCAAAAGAACCCGACAGCTTTCTATCTCTGTGCCAGTAGTATAGATGAGGTTTCAGGCAATCAGCCCCAGCATTTTGGTGAT	CASSIDEVSGNQPQHF	1	2.5088346821306457E-5	48	TCRBV19-01	TCRBV19	TCRBV19-01				01,02	TCRBD02-01*02	TCRBD02	TCRBD02-01	02				TCRBJ01-05*01	TCRBJ01	TCRBJ01-05	01				0	1	11	1	6	2	33	50	51	55	61	1	In	VDJ
CTGGAGTTGGCTGCTCCCTCCCAGACATCTGTGTACTTCTGTGCCAGCAGTTACTCGAACCAGGACAATGAGCAGTTCTTCGGGCCA	CASSYSNQDNEQFF	1	2.3893663639339483E-5	42	TCRBV06-06	TCRBV06	TCRBV06-06				01,02	TCRBD01-01*01	TCRBD01	TCRBD01-01	01				TCRBJ02-01*01	TCRBJ02	TCRBJ02-01	01				0	4	4	4	0	5	39	56	60	-1	64	1	In	VDJ
GGAGTCAGCTACCCGCTCCCAGACATCTGTGTATTTCTGCGCCAGCGTCTACTAGCTACGGACACCGGGGAGCTGTTTTTTGGAGAA		1	2.3893663639339483E-5	44	TCRBV10-02*01	TCRBV10	TCRBV10-02	01				TCRBD02-01	TCRBD02	TCRBD02-01				01,02	TCRBJ02-02*01	TCRBJ02	TCRBJ02-02	01				8	4	3	7	5	3	37	46	50	56	61	1	Out	VDJ
CTTGAGGACTCGGCCGTGTATCTCTGTGCCAGCAGCTTTAGAGCCCAAGGACAGGGGGCGGGTAATGAAAAACTGTTTTTTGGCAGT	CASSFRAQGQGAGNEKLFF	1	2.269898045737251E-5	57	TCRBV11-02*02	TCRBV11	TCRBV11-02	02				TCRBD01-01*01	TCRBD01	TCRBD01-01	01				TCRBJ01-04*01	TCRBJ01	TCRBJ01-04	01				3	10	1	0	3	4	24	38	48	59	62	1	In	VDJ
CCTGCAGAACTGGAGGATTCTGGAGTTTATTTCTGTGCCAGCAGCCAAGGGACTAGCGGGGGTGCAGATACGCAGTATTTTGGCCCA	CASSQGTSGGADTQYF	1	2.5088346821306457E-5	48	TCRBV14-01*01	TCRBV14	TCRBV14-01	01				TCRBD02-01*01	TCRBD02	TCRBD02-01	01				TCRBJ02-03*01	TCRBJ02	TCRBJ02-03	01				1	0	1	2	2	4	33	-1	49	62	64	1	In	VDJ
CAGCCCTCAGAACCCAGGGACTCAGCTGTGTACTTCTGTGCCAGCAGTTCGCCTCGGGATCCCTCGGAAAAACTGTTTTTTGGCAGT	CASSSPRDPSEKLFF	1	2.269898045737251E-5	45	TCRBV12	TCRBV12	unresolved			TCRBV12-03,TCRBV12-04		TCRBD02-01*02	TCRBD02	TCRBD02-01	02				TCRBJ01-04*01	TCRBJ01	TCRBJ01-04	01				4	5	8	3	7	8	36	49	54	59	66	1	In	VDJ
AACATGAGCCCTGAAGACAGCAGCATATATCTCTGCAGCGTTGACAGGGGCTAATAAGAAGCCAAAAACATTCAGTACTTCGGCGCC	CSVDRG**EAKNIQYF	1	9.557465455735793E-6	48	TCRBV29-01*01	TCRBV29	TCRBV29-01	01				TCRBD01-01*01	TCRBD01	TCRBD01-01	01				TCRBJ02-04*01	TCRBJ02	TCRBJ02-04	01				3	0	4	2	9	0	33	-1	44	50	59	1	Stop	VDJ
CACGTTGGCGTCTGCTGTACCCTCTCAGACATCTGTGTACTTCTGTGCCAGCGGGGGGCTATCTACAATGAGCAGTTCTTCGGGCCA		1	2.3893663639339483E-5	38	TCRBV06-04	TCRBV06	TCRBV06-04				01,02			unresolved		TCRBD01,TCRBD02	TCRBD01-01,TCRBD02-01		TCRBJ02-01*01	TCRBJ02	TCRBJ02-01	01				8	1	6	0	3	3	43	52	53	59	62	1	Out	VDJ
GCAAAGCTTGAGGACTCGGCCGTGTATCTCTGTGCCAGCAGCTTAGCCAGGGTATCCCTCTCTGGAAACACCATATATTTTGGAGAG	CASSLARVSLSGNTIYF	1	2.5088346821306457E-5	51	TCRBV11-02*02	TCRBV11	TCRBV11-02	02				TCRBD01-01*01	TCRBD01	TCRBD01-01	01				TCRBJ01-03*01	TCRBJ01	TCRBJ01-03	01				1	1	4	3	7	0	30	46	47	52	59	1	In	VDJ
CCTGCAAAGCTTGAGGACTCGGCCGTGTATCTCTGTGCCAGCAGCTACCGGCTGACAGCTAGCACAGATACGCAGTATTTTGGCCCA	CASSYRLTASTDTQYF	1	1.9114930911471586E-5	48	TCRBV11-02*02	TCRBV11	TCRBV11-02	02				TCRBD01-01*01	TCRBD01	TCRBD01-01	01				TCRBJ02-03*01	TCRBJ02	TCRBJ02-03	01				4	7	2	5	2	0	33	46	53	58	60	1	In	VDJ
CCCTCCCAGACATCTGTGTACTTCTGTGCCAGCAGTCGGCATAGCGGGGGGGGGACGGGCATGCTCAATGAGCAGTTCTTCGGGCCA	CASSRHSGGGTGMLNEQFF	1	1.9114930911471586E-5	57	TCRBV06	TCRBV06	unresolved			TCRBV06-01,TCRBV06-05,TCRBV06-06		TCRBD02-01*01	TCRBD02	TCRBD02-01	01				TCRBJ02-01*01	TCRBJ02	TCRBJ02-01	01				5	5	5	0	13	6	24	36	41	52	65	1	In	VDJ
GTGAGCAACATGAGCCCTGAAGACAGCAGCATATATCTCTGCAGCGTCGGGGGCGGGGGGGGCACAGATACGCAGTATTTTGGCCCA	CSVGGGGGTDTQYF	1	8.362782273768819E-6	42	TCRBV29-01*01	TCRBV29	TCRBV29-01	01				TCRBD02-01*01	TCRBD02	TCRBD02-01	01				TCRBJ02-03*01	TCRBJ02	TCRBJ02-03	01				6	5	7	0	0	1	39	47	52	-1	61	1	In	VDJ
CCAGTCCACGGAGTCAGGGGACACAGCACTGTATTTCTGTGCCATCGCCAATACAGGGTTGGGACCGGGGAGCTGTTTTTTGGAGAA		1	3.5840495459009224E-5	44	TCRBV21-01*01	TCRBV21	TCRBV21-01	01				TCRBD01-01*01	TCRBD01	TCRBD01-01	01				TCRBJ02-02*01	TCRBJ02	TCRBJ02-02	01				10	8	3	3	5	5	37	44	52	58	63	1	Out	VDJ
ATCCAGCCTGCAGAGCTTGGGGACTCGGCCGTGTATCTCTGTGCCAGCAGCTTGGGGACAGGGGGTTACGAGCAGTACTTCGGGCCG	CASSLGTGGYEQYF	1	1.6725564547537638E-5	42	TCRBV11-03*01	TCRBV11	TCRBV11-03	01				TCRBD01-01*01	TCRBD01	TCRBD01-01	01				TCRBJ02-07*01	TCRBJ02	TCRBJ02-07	01				3	1	0	1	1	4	39	53	54	65	66	1	In	VDJ
GAGTCCGCCAGCACCAACCAGACATCTATGTACCTCTGTGCCAGCAGTCCGGCCGGGTACTCTGGAAACACCATATATTTTGGAGAG	CASSPAGYSGNTIYF	1	3.22564459131083E-5	45	TCRBV28-01*01	TCRBV28	TCRBV28-01	01				TCRBD02-01	TCRBD02	TCRBD02-01				01,02	TCRBJ01-03*01	TCRBJ01	TCRBJ01-03	01				5	5	8	4	2	0	36	48	53	57	59	1	In	VDJ
CTGGAGCTTGGTGACTCTGCTGTGTATTTCTGTGCCAGCACCGACCGGGACTACCCTTCAGGCGGAGATACGCAGTATTTTGGCCCA	CASTDRDYPSGGDTQYF	1	2.269898045737251E-5	51	TCRBV03	TCRBV03	unresolved			TCRBV03-01,TCRBV03-02		TCRBD02-01	TCRBD02	TCRBD02-01				01,02	TCRBJ02-03*01	TCRBJ02	TCRBJ02-03	01				7	6	0	9	12	5	30	40	46	53	65	1	In	VDJ
AGGCTGCTGTCGGCTGCTCCCTCCCAGACATCTGTGTACTTCTGTGCCAGCAGCCAACAGGGCCGGGAGACCCAGTACTTCGGGCCA	CASSQQGRETQYF	1	1.1946831819669741E-5	39	TCRBV06-05*01	TCRBV06	TCRBV06-05	01				TCRBD01-01*01	TCRBD01	TCRBD01-01	01				TCRBJ02-05*01	TCRBJ02	TCRBJ02-05	01				6	3	3	3	4	5	42	53	56	62	66	1	In	VDJ
CATCCTGAAGACAGCAGCTTCTACATCTGCAGTGCCCCGGACTAGCGGGGGGGACCGATTAGCACAGATACGCAGTATTTTGGCCCA	CSAPD*RGGPISTDTQYF	1	1.5530881365570664E-5	54	TCRBV20	TCRBV20	unresolved			TCRBV20-01,TCRBV20-or09_02		TCRBD02-01*01	TCRBD02	TCRBD02-01	01				TCRBJ02-03*01	TCRBJ02	TCRBJ02-03	01				6	3	1	0	7	0	27	35	38	53	60	1	Stop	VDJ
GAGATCCAGCGCACAGAGCAGGGGGACTCGGCCATGTATCTCTGTGCCAGCAGCTGGGGTGCCAGTTCACCCCTCCACTTTGGGAAC	CASSWGASSPLHF	1	2.3893663639339483E-5	39	TCRBV07-09	TCRBV07	TCRBV07-09				01,03			unresolved		TCRBD01,TCRBD02	TCRBD01-01,TCRBD02-01		TCRBJ01-06*01	TCRBJ01	TCRBJ01-06	01				4	0	6	2	6	9	42	-1	55	59	65	1	In	VDJ
TCCAGCCTGCAGAGCTTGGGGACTCGGCCGTGTATCTCTGTGCCAGCAGCCCTTGGCCCCGACTGGCATGGCTACACCTTCGGTTCG		1	1.6725564547537638E-5	43	TCRBV11-03*01	TCRBV11	TCRBV11-03	01				TCRBD02-01	TCRBD02	TCRBD02-01				01,02	TCRBJ01-02*01	TCRBJ01	TCRBJ01-02	01				5	10	2	10	3	6	38	50	60	64	67	1	Out	VDJ
AAGATCCAGCCCTCAGAACCCAGGGACTCAGCTGTGTACTTCTGTGCCAGCAGTTACACTAGCACAGATACGCAGTATTTTGGCCCA	CASSYTSTDTQYF	1	1.9114930911471586E-5	39	TCRBV12	TCRBV12	unresolved			TCRBV12-03,TCRBV12-04				unresolved		TCRBD01,TCRBD02	TCRBD01-01,TCRBD02-01		TCRBJ02-03*01	TCRBJ02	TCRBJ02-03	01				4	0	3	6	2	0	42	-1	55	58	60	1	In	VDJ
GGGGACTCGGCCCTCTATCTCTGTGCCAGCAGCCATAAGTCTTTTGTCGGCGGGGGGGCCCGGACCGGGGAGCTGTTTTTTGGAGAA	CASSHKSFVGGGARTGELFF	1	1.5530881365570664E-5	60	TCRBV05	TCRBV05	unresolved			TCRBV05-06,TCRBV05-07		TCRBD02-01*01	TCRBD02	TCRBD02-01	01				TCRBJ02-02*01	TCRBJ02	TCRBJ02-02	01				4	16	7	0	5	5	21	33	49	58	63	1	In	VDJ
ATCCAGCCCTCAGAACCCAGGGACTCAGCTGTGTACTTCTGTGCCAGCAGACAACAGGGGGCGGGGGAGACCCAGTACTTCGGGCCA	CASRQQGAGETQYF	1	1.5530881365570664E-5	42	TCRBV12	TCRBV12	unresolved			TCRBV12-03,TCRBV12-04		TCRBD01-01*01	TCRBD01	TCRBD01-01	01				TCRBJ02-05*01	TCRBJ02	TCRBJ02-05	01				6	3	3	0	4	5	39	50	53	62	66	1	In	VDJ
CGCACACAGCAGGAGGACTCGGCCGTGTATCTCTGTGCCAGCAGCCCAACCCTAGCGGGGGGGAACAATGAGCAGTTCTTCGGGCCA	CASSPTLAGGNNEQFF	1	2.5088346821306457E-5	48	TCRBV07-02*01	TCRBV07	TCRBV07-02	01				TCRBD02-01*01	TCRBD02	TCRBD02-01	01				TCRBJ02-01*01	TCRBJ02	TCRBJ02-01	01				5	6	4	0	1	5	33	45	51	63	64	1	In	VDJ
CATCCTGAAGACAGCAGCTTCTACATCTGCAGTGCTCTTCGACTAGCAGGGCTTCTTTTGGACTACAATGAGCAGTTCTTCGGGCCA	CSALRLAGLLLDYNEQFF	1	1.6725564547537638E-5	54	TCRBV20	TCRBV20	unresolved			TCRBV20-01,TCRBV20-or09_02		TCRBD02-01	TCRBD02	TCRBD02-01				01,02	TCRBJ02-01*01	TCRBJ02	TCRBJ02-01	01				5	4	2	7	15	3	27	36	40	47	62	1	In	VDJ
TCGCCCAGCCCCAACCAGACCTCTCTGTACTTCTGTGCCAGCAGCACCGCGATCGGGGGGGCCTAAGAGACCCAGTACTTCGGGCCA	CASSTAIGGA*ETQYF	1	1.6725564547537638E-5	48	TCRBV27-01*01	TCRBV27	TCRBV27-01	01				TCRBD02-01*01	TCRBD02	TCRBD02-01	01				TCRBJ02-05*01	TCRBJ02	TCRBJ02-05	01				6	9	8	0	3	3	33	44	53	61	64	1	Stop	VDJ
CTCACTGTGACATCGGCCCAAAAGAACCCGACAGCTTTCTATCTCTGTGCCAGTAGTATCTTACAGGGAGAAGCTTTCTTTGGACAA	CASSILQGEAFF	1	2.7477713185240405E-5	36	TCRBV19-01	TCRBV19	TCRBV19-01				01,02	TCRBD01-01*01	TCRBD01	TCRBD01-01	01				TCRBJ01-01*01	TCRBJ01	TCRBJ01-01	01				3	3	3	3	1	8	45	59	62	68	69	1	In	VDJ
CAGCAGGTAGTGCGAGGAGATTCGGCAGCTTATTTCTGTGCCAGCTCACCGTACAAAGGATTCACCGGGGAGCTGTTTTTTGGAGAA	CASSPYKGFTGELFF	1	2.269898045737251E-5	45	TCRBV18-01*01	TCRBV18	TCRBV18-01	01						unresolved		TCRBD01,TCRBD02	TCRBD01-01,TCRBD02-01		TCRBJ02-02*01	TCRBJ02	TCRBJ02-02	01				3	7	1	8	2	4	36	50	57	60	62	1	In	VDJ
ATCCAGCGCACACAGCAGGAGGACTCGGCCGTGTATCTCTGTGCCAGCAGCCCACGGCAGGGGGGGTATGGCTACACCTTCGGTTCG	CASSPRQGGYGYTF	1	2.030961409343856E-5	42	TCRBV07-02*01	TCRBV07	TCRBV07-02	01						unresolved		TCRBD01,TCRBD02	TCRBD01-01,TCRBD02-01		TCRBJ01-02*01	TCRBJ01	TCRBJ01-02	01				5	6	4	1	2	5	39	51	57	64	66	1	In	VDJ
ATCCGGTCCACAAAGCTGGAGGACTCAGCCATGTACTTCTGTGCCAGCAGCCCTCTCGGGGGACTAGCGGTCCCGTTCTTCGGGCCA	CASSPLGGLAVPFF	1	2.1504297275405534E-5	42	TCRBV02-01*01	TCRBV02	TCRBV02-01	01				TCRBD02-01	TCRBD02	TCRBD02-01				01,02	TCRBJ02-01*01	TCRBJ02	TCRBJ02-01	01				6	9	0	5	4	15	39	50	59	70	74	1	In	VDJ
ACAGTGACCAGTGCCCATCCTGAAGACAGCAGCTTCTACATCTGCAGTGCCCATCGACAGGGGCACGGGGAGCTGTTTTTTGGAGAA	CSAHRQGHGELFF	1	1.6725564547537638E-5	39	TCRBV20	TCRBV20	unresolved			TCRBV20-01,TCRBV20-or09_02		TCRBD01-01*01	TCRBD01	TCRBD01-01	01				TCRBJ02-02*01	TCRBJ02	TCRBJ02-02	01				6	5	2	2	2	7	42	50	55	63	65	1	In	VDJ
CCCAGCCCCAACCAGACCTCTCTGTACTTCTGTGCCAGCAGTTTATCGTCGCGGGGATTCTCTGGAAACACCATATATTTTGGAGAG	CASSLSSRGFSGNTIYF	1	2.7477713185240405E-5	51	TCRBV27-01*01	TCRBV27	TCRBV27-01	01				TCRBD02-01*01	TCRBD02	TCRBD02-01	01				TCRBJ01-03*01	TCRBJ01	TCRBJ01-03	01				0	3	7	3	3	0	30	47	50	56	59	1	In	VDJ
TCCCAAACATCTGTGTACTTCTGTGCCAGCAGTTACGGGCGCAGGCCGCGGGAGGGGGTGAGGAGCACTGAAGCTTTCTTTGGACAA	CASSYGRRPREGVRSTEAFF	1	2.030961409343856E-5	60	TCRBV06	TCRBV06	unresolved			TCRBV06-02,TCRBV06-03		TCRBD02-01*02	TCRBD02	TCRBD02-01	02				TCRBJ01-01*01	TCRBJ01	TCRBJ01-01	01				2	11	7	0	9	4	21	36	47	56	65	1	In	VDJ
AGGATCCAGCAGGTAGTGCGAGGAGATTCGGCAGCTTATTTCTGTGCCAGCTCACCACAGGGGGACACTGAAGCTTTCTTTGGACAA	CASSPQGDTEAFF	1	2.030961409343856E-5	39	TCRBV18-01*01	TCRBV18	TCRBV18-01	01				TCRBD01-01*01	TCRBD01	TCRBD01-01	01				TCRBJ01-01*01	TCRBJ01	TCRBJ01-01	01				1	0	5	1	0	3	42	-1	58	-1	64	1	In	VDJ
CGGCCCAAAAGAACCCGACAGCTTTCTATCTCTGTGCCAGTAGTATTCGGGCTTGGGGCGGACACCGGGGAGCTGTTTTTTGGAGAA		1	2.9867079549174353E-5	49	TCRBV19-01	TCRBV19	TCRBV19-01				01,02	TCRBD01-01*01	TCRBD01	TCRBD01-01	01				TCRBJ02-02*01	TCRBJ02	TCRBJ02-02	01				3	8	7	0	2	3	32	46	54	59	61	1	Out	VDJ
GTGAACGCCTTGGAGCTGGACGACTCGGCCCTGTATCTCTGTGCCAGCAGCCGACGGGACGGCCAAGAGACCCAGTACTTCGGGCCA	CASSRRDGQETQYF	1	1.5530881365570664E-5	42	TCRBV05-04*01	TCRBV05	TCRBV05-04	01						unresolved		TCRBD01,TCRBD02	TCRBD01-01,TCRBD02-01		TCRBJ02-05*01	TCRBJ02	TCRBJ02-05	01				4	4	0	7	2	1	39	51	55	60	62	1	In	VDJ
GAGGACTCGGCCGTGTATCTCTGTGCCAGCAGCCCGAGAGTTTTGACTAGCGGGGGGGAGAACACCGGGGAGCTGTTTTTTGGAGAA	CASSPRVLTSGGENTGELFF	2	5.137137682457989E-5	60			unresolved		TCRBV07,TCRBV11	TCRBV07-02,TCRBV11-02		TCRBD02-01*01	TCRBD02	TCRBD02-01	01				TCRBJ02-02*01	TCRBJ02	TCRBJ02-02	01				5	11	2	0	1	1	21	33	44	58	59	2	In	VDJ
CAGCGCACAGAGCAGGGGGACTCGGCCATGTATCTCTGTGCCAGCAGCTTAGGCCTGGGTCTTAGCGCTGAAGCTTTCTTTGGACAA	CASSLGLGLSAEAFF	1	2.5088346821306457E-5	45	TCRBV07-09	TCRBV07	TCRBV07-09				01,03	TCRBD02-01	TCRBD02	TCRBD02-01				01,02	TCRBJ01-01*01	TCRBJ01	TCRBJ01-01	01				1	10	5	6	0	6	36	52	62	-1	67	1	In	VDJ
CAGCAGGAGGACTCGGCCGTGTATCTCTGTGCCAGCAGCTCCCATAGGGGGGGGGAGCGCGTCTCCTACGAGCAGTACTTCGGGCCG	CASSSHRGGERVSYEQYF	1	2.1504297275405534E-5	54	TCRBV07-02*01	TCRBV07	TCRBV07-02	01				TCRBD02-01*01	TCRBD02	TCRBD02-01	01				TCRBJ02-07*01	TCRBJ02	TCRBJ02-07	01				4	6	9	0	9	0	27	40	46	53	62	1	In	VDJ
ACAGTGACCAGTGCCCATCCTGAAGACAGCAGCTTCTACATCTGCAGTGCGGAGACAGGGGCGGAGGAGACCCAGTACTTCGGGCCA	CSAETGAEETQYF	1	1.3141515001636715E-5	39	TCRBV20	TCRBV20	unresolved			TCRBV20-01,TCRBV20-or09_02		TCRBD01-01*01	TCRBD01	TCRBD01-01	01				TCRBJ02-05*01	TCRBJ02	TCRBJ02-05	01				6	3	2	2	5	5	42	50	53	61	66	1	In	VDJ
GCCCAAAAGAACCCGACAGCTTTCTATCTCTGTGCCAGTAGTATCCGACAGGGGGCTTCTAGGGGGAACATTCAGTACTTCGGCGCC	CASSIRQGASRGNIQYF	1	2.867239636720738E-5	51	TCRBV19-01	TCRBV19	TCRBV19-01				01,02	TCRBD01-01*01	TCRBD01	TCRBD01-01	01				TCRBJ02-04*01	TCRBJ02	TCRBJ02-04	01				3	2	2	0	10	7	30	44	46	56	66	1	In	VDJ
AAGATCCAGCGCACACAGCAGGAGGACTCCGCCGTGTATCTCTGTGCCAGCAGCCCCGGGATCTACAATGAGCAGTTCTTCGGGCCA	CASSPGIYNEQFF	1	2.030961409343856E-5	39	TCRBV07-08*01	TCRBV07	TCRBV07-08	01				TCRBD02-01*02	TCRBD02	TCRBD02-01	02				TCRBJ02-01*01	TCRBJ02	TCRBJ02-01	01				5	2	8	3	1	3	42	54	56	61	62	1	In	VDJ
CAGCGCACAGAGCGGGGGGACTCAGCCGTGTATCTCTGTGCCAGCAGCTTTAGCGGGGGAGGAGGTAATGAGCAGTTCTTCGGGCCA	CASSFSGGGGNEQFF	1	2.030961409343856E-5	45	TCRBV07-03*01	TCRBV07	TCRBV07-03	01				TCRBD02-01*01	TCRBD02	TCRBD02-01	01				TCRBJ02-01*01	TCRBJ02	TCRBJ02-01	01				3	0	5	2	7	7	36	-1	50	59	66	1	In	VDJ
CCTCCCAGACATCTGTGTACTTCTGTGCCAGCAGTGGGGGACAGGGGCCGCCCTGGGTCTGGGGCCAACGTCCTGACTTTCGGGGCC		2	3.22564459131083E-5	58	TCRBV06-01*01	TCRBV06	TCRBV06-01	01				TCRBD01-01*01	TCRBD01	TCRBD01-01	01				TCRBJ02-06*01	TCRBJ02	TCRBJ02-06	01				4	1	0	2	10	1	23	36	37	47	57	2	Out	VDJ
TGGAGTCGGCTGCTCCCTCCCAAACATCTGTGTACTTCTGTGCCAGCCCTCCCTAGCGGGAGTAACAATAAGCAGTTCTTCGGGCCA		1	2.030961409343856E-5	43	TCRBV06	TCRBV06	unresolved			TCRBV06-02,TCRBV06-03		TCRBD02-01*02	TCRBD02	TCRBD02-01	02				TCRBJ02-01*01	TCRBJ02	TCRBJ02-01	01				8	5	4	2	8	11	38	47	52	62	70	1	Out	VDJ
GCCTTGGAGCTGGACGACTCGGCCCTGTATCTCTGTGCCAGCAGCTTGCGTTCAGGGGCGGGAACCGGGGAGCTGTTTTTTGGAGAA	CASSLRSGAGTGELFF	1	2.030961409343856E-5	48	TCRBV05-04*01	TCRBV05	TCRBV05-04	01						unresolved		TCRBD01,TCRBD02	TCRBD01-01,TCRBD02-01		TCRBJ02-02*01	TCRBJ02	TCRBJ02-02	01				1	4	4	2	5	5	33	48	52	58	63	1	In	VDJ
GCTTGGGGACTCGGCCATGTATCTCTGTGCCAGCAGCTAGGGGCTTGAGGCTGACAAAGTCGGGCCAACGTCCTGACTTTCGGGGCC		1	1.7920247729504612E-5	56	TCRBV11-01*01	TCRBV11	TCRBV11-01	01				TCRBD01-01*01	TCRBD01	TCRBD01-01	01				TCRBJ02-06*01	TCRBJ02	TCRBJ02-06	01				4	0	5	2	18	5	25	-1	38	43	61	1	Out	VDJ
TCTGGAGTCCGCTACCAGCTCCCAGACATCTGTGTACTTCTGTGCCATTAGGACAGCTGCAGCAATCAGCCCCAGCATTTTGGTGAT		1	2.628303000327343E-5	41	TCRBV10-03*01	TCRBV10	TCRBV10-03	01				TCRBD01-01*01	TCRBD01	TCRBD01-01	01				TCRBJ01-05*01	TCRBJ01	TCRBJ01-05	01				9	2	1	5	4	1	40	48	50	56	60	1	Out	VDJ
CTGAGGATCCAGCAGGTAGTGCGAGGAGATTCGGCAGCTTATTTCTGTGCCAGCTCACCCAAGGACAACGAAGCTTTCTTTGGACAA	CASSPKDNEAFF	1	2.030961409343856E-5	36	TCRBV18-01*01	TCRBV18	TCRBV18-01	01				TCRBD01-01*01	TCRBD01	TCRBD01-01	01				TCRBJ01-01*01	TCRBJ01	TCRBJ01-01	01				3	3	1	6	2	8	45	59	62	67	69	1	In	VDJ
CTGATTCTGGAGTCCGCCAGCACCAACCAGACATCTATGTACCTCTGTGCCAGCAAGACTAGCCAAGAGACCCAGTACTTCGGGCCA	CASKTSQETQYF	1	1.9114930911471586E-5	36	TCRBV28-01*01	TCRBV28	TCRBV28-01	01				TCRBD02-01	TCRBD02	TCRBD02-01				01,02	TCRBJ02-05*01	TCRBJ02	TCRBJ02-05	01				7	1	2	8	0	1	45	55	56	-1	62	1	In	VDJ
GCTCTCTGGAGCTGGGGGACTCAGCTTTGTATTTCTGTGCCAGCAGCGTAGAGCTAGCGGGGGTTTGATACGCAGTATTTTGGCCCA		1	1.433619818360369E-5	46	TCRBV09-01	TCRBV09	TCRBV09-01				01,02	TCRBD02-01*01	TCRBD02	TCRBD02-01	01				TCRBJ02-03*01	TCRBJ02	TCRBJ02-03	01				0	2	4	2	3	6	35	51	53	63	66	1	Out	VDJ
GAGCTGGAGGACTCGGCCCTGTATCTCTGTGCCAGCAGCTTGGGAATTGGGACCCCATCGAGGCAAGAGACCCAGTACTTCGGGCCA	CASSLGIGTPSRQETQYF	1	2.1504297275405534E-5	54	TCRBV05-08*01	TCRBV05	TCRBV05-08	01						unresolved		TCRBD01,TCRBD02	TCRBD01-01,TCRBD02-01		TCRBJ02-05*01	TCRBJ02	TCRBJ02-05	01				0	5	0	7	10	2	27	43	48	53	63	1	In	VDJ
AACGCCTTGTTGCTGGGGGACTCGGCCCTGTATCTCTGTGCCAGCAGCTTAAAGAGGGGGGACCTGGATACGCAGTATTTTGGCCCA	CASSLKRGDLDTQYF	1	2.7477713185240405E-5	45	TCRBV05-05*01	TCRBV05	TCRBV05-05	01						unresolved		TCRBD01,TCRBD02	TCRBD01-01,TCRBD02-01		TCRBJ02-03*01	TCRBJ02	TCRBJ02-03	01				2	4	5	1	6	6	36	50	54	60	66	1	In	VDJ
GTGAGCACCTTGGAGCTGGGGGACTCGGCCCTTTATCTTTGCGCCAGTGCCCGGGACAGCCCTAATGAAAAACTGTTTTTTGGCAGT	CASARDSPNEKLFF	1	1.7920247729504612E-5	42	TCRBV05-01*01	TCRBV05	TCRBV05-01	01				TCRBD01-01*01	TCRBD01	TCRBD01-01	01				TCRBJ01-04*01	TCRBJ01	TCRBJ01-04	01				8	5	0	5	2	3	39	47	52	59	61	1	In	VDJ
CTGGAGTCGGCTGCTCCCTCCCAGACATCTGTGTACTTCTGTGCCAGCAGCCTCACAGGGGAGGGGGAAAAACTGTTTTTTGGCAGT	CASSLTGEGEKLFF	1	2.269898045737251E-5	42	TCRBV06-01*01	TCRBV06	TCRBV06-01	01						unresolved		TCRBD01,TCRBD02	TCRBD01-01,TCRBD02-01		TCRBJ01-04*01	TCRBJ01	TCRBJ01-04	01				6	4	3	2	5	8	39	50	54	61	66	1	In	VDJ
CATCGGCCCAAAAGAACCCGACAGCTTTCTATCTCTGTGCCAGCCGCTAGCGGGGGGGCCTGTACCCACGAGCAGTACTTCGGGCCG		1	2.5088346821306457E-5	46	TCRBV19-01	TCRBV19	TCRBV19-01				01,02	TCRBD02-01*01	TCRBD02	TCRBD02-01	01				TCRBJ02-07*01	TCRBJ02	TCRBJ02-07	01				9	3	4	0	9	5	35	43	46	58	67	1	Out	VDJ
GTGACATCGGCCCAAAAGAACCCGACAGCTTTCTATCTCTGTGCCAGTAGTATAATGGGACAGGGCGGCGAGCAGTACTTCGGGCCG	CASSIMGQGGEQYF	1	2.5088346821306457E-5	42	TCRBV19-01	TCRBV19	TCRBV19-01				01,02	TCRBD01-01*01	TCRBD01	TCRBD01-01	01				TCRBJ02-07*01	TCRBJ02	TCRBJ02-07	01				2	2	0	3	3	6	39	54	56	65	68	1	In	VDJ
GTGAGCACCTTGGAGCTGGGGGACTCGGCCCTTTATCTTTGCGCCAGCAGCTTGGAAGGGTCGGTGTACGAGCAGTACTTCGGGCCG	CASSLEGSVYEQYF	1	1.3141515001636715E-5	42	TCRBV05-01*01	TCRBV05	TCRBV05-01	01						unresolved		TCRBD01,TCRBD02	TCRBD01-01,TCRBD02-01		TCRBJ02-07*01	TCRBJ02	TCRBJ02-07	01				0	1	5	3	6	4	39	55	56	60	66	1	In	VDJ
TCCCTGATTCTGGAGTCCGCCAGCACCAACCAGACATCTATGTACCTCTGTGCCAGCAGCATCCGCGGGGCCCAGTACTTCGGGCCA	CASSIRGAQYF	1	1.9114930911471586E-5	33	TCRBV28-01*01	TCRBV28	TCRBV28-01	01				TCRBD02-01*01	TCRBD02	TCRBD02-01	01				TCRBJ02-05*01	TCRBJ02	TCRBJ02-05	01				6	5	7	3	0	9	48	59	64	-1	70	1	In	VDJ
CGCACAGAGCAGGGGGACTCGGCCATGTATCTCTGTGCCAGCAGCTTAGGGACAGGGAACTTGAACACTGAAGCTTTCTTTGGACAA	CASSLGTGNLNTEAFF	1	2.5088346821306457E-5	48	TCRBV07-09	TCRBV07	TCRBV07-09				01,03	TCRBD01-01*01	TCRBD01	TCRBD01-01	01				TCRBJ01-01*01	TCRBJ01	TCRBJ01-01	01				1	0	1	3	4	0	33	-1	49	57	61	1	In	VDJ
CCAAAAGAACCCGACAGCTTTCTATCTCTGTGCCAGTAGTACAACCCTTTCAGCACAAGTCCTGGAAACACCATATATTTTGGAGAG		1	3.5840495459009224E-5	53	TCRBV19-01	TCRBV19	TCRBV19-01				01,02			unresolved		TCRBD01,TCRBD02	TCRBD01-01,TCRBD02-01		TCRBJ01-03*01	TCRBJ01	TCRBJ01-03	01				4	13	3	6	4	2	28	41	54	57	61	1	Out	VDJ
GTCTGCTGCCTCCTCCCAGACATCTGTATATTTCTGCGCCAGCAGTGGATTAGGGAGGGGAGCAATCAGCCCCAGCATTTTGGTGAT		1	2.3893663639339483E-5	47	TCRBV10-01	TCRBV10	TCRBV10-01				01,02	TCRBD02-01*02	TCRBD02	TCRBD02-01	02				TCRBJ01-05*01	TCRBJ01	TCRBJ01-05	01				4	5	9	0	1	1	34	47	52	59	60	1	Out	VDJ
CTGGAGTCCGCTACCAGCTCCCAGACATCTGTGTACTTCTGTGCCATCAGTGAGGGACAGGGGCTTTGGCCCCAGCATTTTGGTGAT	CAISEGQGLWPQHF	1	2.628303000327343E-5	42	TCRBV10-03*01	TCRBV10	TCRBV10-03	01				TCRBD01-01*01	TCRBD01	TCRBD01-01	01				TCRBJ01-05*01	TCRBJ01	TCRBJ01-05	01				2	0	1	2	5	9	39	-1	54	63	68	1	In	VDJ
GAGTTGGCTGCTCCCTCCCAGACATCTGTGTACTTCTGTGCCAGCAGTTACTTGGGACTGTTGGCGGGTACGCAGTATTTTGGCCCA	CASSYLGLLAGTQYF	1	2.269898045737251E-5	45	TCRBV06-06	TCRBV06	TCRBV06-06				01,02	TCRBD02-01	TCRBD02	TCRBD02-01				01,02	TCRBJ02-03*01	TCRBJ02	TCRBJ02-03	01				1	1	0	10	9	8	36	52	53	59	68	1	In	VDJ
TCTCTGGAGCTGGGGGACTCAGCTTTGTATTTCTGTGCCAGCAGCGTCCTAGCGGGGGGGGGCACAGATACGCAGTATTTTGGCCCA	CASSVLAGGGTDTQYF	1	1.433619818360369E-5	48	TCRBV09-01	TCRBV09	TCRBV09-01				01,02	TCRBD02-01*01	TCRBD02	TCRBD02-01	01				TCRBJ02-03*01	TCRBJ02	TCRBJ02-03	01				2	1	4	0	1	1	33	47	48	60	61	1	In	VDJ
GCGTCTGCTGTACCCTCTCAGACATCTGTGTACTTCTGTGCCAGCTCCTTGACTCGCGCTGGGGCCAACGTCCTGACTTTCGGGGCC	CASSLTRAGANVLTF	1	2.269898045737251E-5	45	TCRBV06-04	TCRBV06	TCRBV06-04				01,02	TCRBD02-01	TCRBD02	TCRBD02-01				01,02	TCRBJ02-06*01	TCRBJ02	TCRBJ02-06	01				8	5	2	10	4	2	36	45	50	54	58	1	In	VDJ
GGGTTGGAGTCGGCTGCTCCCTCCCAAACATCTGTGTACTTCTGTGCCAGCAGACTCACTAGCACAGATACGCAGTATTTTGGCCCA	CASRLTSTDTQYF	1	2.030961409343856E-5	39	TCRBV06	TCRBV06	unresolved			TCRBV06-02,TCRBV06-03		TCRBD02-01	TCRBD02	TCRBD02-01				01,02	TCRBJ02-03*01	TCRBJ02	TCRBJ02-03	01				6	0	3	10	4	0	42	-1	53	56	60	1	In	VDJ
AAGCTTGAGGACTCGGCCGTGTATCTCTGTGCCAGCAGCTTAGCTGTGGTGGGGCTAGGACAGCGAGAGACCCAGTACTTCGGGCCA	CASSLAVVGLGQRETQYF	1	1.5530881365570664E-5	54	TCRBV11-02*02	TCRBV11	TCRBV11-02	02				TCRBD01-01*01	TCRBD01	TCRBD01-01	01				TCRBJ02-05*01	TCRBJ02	TCRBJ02-05	01				1	14	1	5	2	4	27	43	57	63	65	1	In	VDJ
TGGAGCTTGGTGACTCTGCTGTGTATTTCTGTGCCAGCAGCCAACCCCGGTGGCTAGTAACCTTACAATGAGCAGTTCTTCGGGCCA		1	2.3893663639339483E-5	52	TCRBV03	TCRBV03	unresolved			TCRBV03-01,TCRBV03-02		TCRBD02-01	TCRBD02	TCRBD02-01				01,02	TCRBJ02-01*01	TCRBJ02	TCRBJ02-01	01				2	9	4	8	6	4	29	44	53	57	63	1	Out	VDJ
CGCACACAGCAGGAGGACTCGGCCGTGTATCTCTGTGCCAGCAGCTTAGCGTGGGTCAGCTCTGGAAACACCATATATTTTGGAGAG	CASSLAWVSSGNTIYF	1	3.106176273114133E-5	48	TCRBV07-02*01	TCRBV07	TCRBV07-02	01						unresolved		TCRBD01,TCRBD02	TCRBD01-01,TCRBD02-01		TCRBJ01-03*01	TCRBJ01	TCRBJ01-03	01				0	2	0	9	4	0	33	50	52	55	59	1	In	VDJ
ATCCAGCGCACACAGCAGGAGGACTCGGCCGTGTATCTCTGTGCCAGCAGCTTAGAGGCAGCCCATTCACCCCTCCACTTTGGGAAC	CASSLEAAHSPLHF	1	2.1504297275405534E-5	42	TCRBV07-02*01	TCRBV07	TCRBV07-02	01						unresolved		TCRBD01,TCRBD02	TCRBD01-01,TCRBD02-01		TCRBJ01-06*01	TCRBJ01	TCRBJ01-06	01				1	3	4	5	3	8	39	55	58	61	64	1	In	VDJ
ATGAATGTGAGCACCTTGGAGCTGGGGGACTCGGCCCTTTATCTTTGCGCCAGCAGCTTACCCCAAGAGACCCAGTACTTCGGGCCA	CASSLPQETQYF	1	1.1946831819669741E-5	36	TCRBV05-01*01	TCRBV05	TCRBV05-01	01						unresolved		TCRBD01,TCRBD02	TCRBD01-01,TCRBD02-01		TCRBJ02-05*01	TCRBJ02	TCRBJ02-05	01				2	0	3	7	1	1	45	-1	59	61	62	1	In	VDJ
ATTCAGCGCACAGAGCAGCGGGACTCAGCCATGTATCGCTGTGCCAGCAGCCCAGGGACAGCTGGAAACACCATATATTTTGGAGAG	CASSPGTAGNTIYF	1	2.628303000327343E-5	42	TCRBV07-07*01	TCRBV07	TCRBV07-07	01				TCRBD01-01*01	TCRBD01	TCRBD01-01	01				TCRBJ01-03*01	TCRBJ01	TCRBJ01-03	01				5	3	0	5	0	2	39	51	54	-1	61	1	In	VDJ
GAGTCTGCCAGGCCCTCACATACCTCTCAGTACCTCTGTGCCAGCAGTGGGGGTGGGACGAAAGGAGAGACCCAGTACTTCGGGCCA	CASSGGGTKGETQYF	1	1.0752148637702767E-5	45	TCRBV25-01*01	TCRBV25	TCRBV25-01	01						unresolved		TCRBD01,TCRBD02	TCRBD01-01,TCRBD02-01		TCRBJ02-05*01	TCRBJ02	TCRBJ02-05	01				4	5	0	7	6	4	36	49	54	59	65	1	In	VDJ
TCCACGGAGTCAGGGGACACAGCACTGTATTTCTGTGCCAGCAGCCTTGGGGGCGGGGGGCCCGATTATGGCTACACCTTCGGTTCG	CASSLGGGGPDYGYTF	1	2.867239636720738E-5	48	TCRBV21-01*01	TCRBV21	TCRBV21-01	01				TCRBD02-01*01	TCRBD02	TCRBD02-01	01				TCRBJ01-02*01	TCRBJ01	TCRBJ01-02	01				5	7	7	1	6	5	33	45	52	60	66	1	In	VDJ
AATTCCCTGGAGCTTGGTGACTCTGCTGTGTATTTCTGTGCCAGCAGCCAAGACGCCCAAAGACGCGAGACCCAGTACTTCGGGCCA	CASSQDAQRRETQYF	1	1.9114930911471586E-5	45	TCRBV03	TCRBV03	unresolved			TCRBV03-01,TCRBV03-02				unresolved		TCRBD01,TCRBD02	TCRBD01-01,TCRBD02-01		TCRBJ02-05*01	TCRBJ02	TCRBJ02-05	01				0	8	2	7	2	5	36	53	61	64	66	1	In	VDJ
CTGGAGTCCGCTACCAGCTCCCAGACATCTGTGTACTTCTGTGCCATCGGCCAGGGCACGATGAACACTGAAGCTTTCTTTGGACAA	CAIGQGTMNTEAFF	1	2.7477713185240405E-5	42	TCRBV10-03*01	TCRBV10	TCRBV10-03	01				TCRBD01-01*01	TCRBD01	TCRBD01-01	01				TCRBJ01-01*01	TCRBJ01	TCRBJ01-01	01				8	3	4	3	5	0	39	48	51	56	61	1	In	VDJ
GTGAGCACCTTGGAGCTGGGGGACTCGGCCCTTTATCTTTGCGCCAGCAGCTTGGTACTCAACACCGGGGAGCTGTTTTTTGGAGAA	CASSLVLNTGELFF	1	1.6725564547537638E-5	42	TCRBV05-01*01	TCRBV05	TCRBV05-01	01				TCRBD02-01	TCRBD02	TCRBD02-01				01,02	TCRBJ02-02*01	TCRBJ02	TCRBJ02-02	01				0	1	3	10	1	2	39	55	56	59	60	1	In	VDJ
GCCTTGGAGCTGGACGACTCGGCCCTGTATCTCTGTGCCAGCAGCTTGGGTTCAGGGGTTGTGGGCAATGAGCAGTTCTTCGGGCCA	CASSLGSGVVGNEQFF	1	1.9114930911471586E-5	48	TCRBV05-04*01	TCRBV05	TCRBV05-04	01				TCRBD01-01*01	TCRBD01	TCRBD01-01	01				TCRBJ02-01*01	TCRBJ02	TCRBJ02-01	01				0	3	4	2	7	6	33	49	52	58	65	1	In	VDJ
GTGAACGCCTTGTTGCTGGGGGACTCGGCCCTCTATCTCTGTGCCAGCAGCTTGGGTAGGGTTGGGAATGAGCAGTTCTTCGGGCCA	CASSLGRVGNEQFF	1	1.7920247729504612E-5	42	TCRBV05-06*01	TCRBV05	TCRBV05-06	01						unresolved		TCRBD01,TCRBD02	TCRBD01-01,TCRBD02-01		TCRBJ02-01*01	TCRBJ02	TCRBJ02-01	01				0	2	5	3	5	7	39	55	57	61	66	1	In	VDJ
GAGTCGGCTGCTCCCTCCCAAACATCTGTGTACTTCTGTGCCAGCAGTCCACCCGACGATAGCAATCAGCCCCAGCATTTTGGTGAT	CASSPPDDSNQPQHF	1	1.9114930911471586E-5	45	TCRBV06	TCRBV06	unresolved			TCRBV06-02,TCRBV06-03				unresolved		TCRBD01,TCRBD02	TCRBD01-01,TCRBD02-01		TCRBJ01-05*01	TCRBJ01	TCRBJ01-05	01				5	6	2	7	2	0	36	48	54	57	59	1	In	VDJ
GCTGCCTCCTCCCAGACATCTGTATATTTCTGCGCCAGCAGTGTTAGGAACTAGCGGTGGTCCTACAATGAGCAGTTCTTCGGGCCA	CASSVRN*RWSYNEQFF	1	2.7477713185240405E-5	51	TCRBV10-01	TCRBV10	TCRBV10-01				01,02	TCRBD02-01	TCRBD02	TCRBD02-01				01,02	TCRBJ02-01*01	TCRBJ02	TCRBJ02-01	01				4	6	3	5	3	1	30	43	49	57	60	1	Stop	VDJ
ACATCGGCCCAAAAGAACCCGACAGCTTTCTATCTCTGTGCCAGTAGTATAGGGGGACAGATCCAAGAGACCCAGTACTTCGGGCCA	CASSIGGQIQETQYF	1	2.269898045737251E-5	45	TCRBV19-01	TCRBV19	TCRBV19-01				01,02	TCRBD01-01*01	TCRBD01	TCRBD01-01	01				TCRBJ02-05*01	TCRBJ02	TCRBJ02-05	01				1	1	0	5	2	1	36	52	53	60	62	1	In	VDJ
TCGGCCCAAAAGAACCCGACAGCTTTCTATCTCTGTGCCACCCAACCGGACCTCAGGTATAGCAATCAGCCCCAGCATTTTGGTGAT	CATQPDLRYSNQPQHF	1	2.5088346821306457E-5	48	TCRBV19-01	TCRBV19	TCRBV19-01				01,02			unresolved		TCRBD01,TCRBD02	TCRBD01-01,TCRBD02-01		TCRBJ01-05*01	TCRBJ01	TCRBJ01-05	01				10	7	1	7	8	0	33	40	47	51	59	1	In	VDJ
GCCCATCCTGAAGACAGCAGCTTCTACATCTGCAGTGCTAGGCCCCTCGGCGGAGGGGACTCTTATCAGCCCCAGCATTTTGGTGAT	CSARPLGGGDSYQPQHF	1	1.433619818360369E-5	51	TCRBV20	TCRBV20	unresolved			TCRBV20-01,TCRBV20-or09_02		TCRBD02-01	TCRBD02	TCRBD02-01				01,02	TCRBJ01-05*01	TCRBJ01	TCRBJ01-05	01				3	14	0	10	3	5	30	41	55	61	64	1	In	VDJ
GAGATCCAGCGCACAGAGCAGGGGGACTCGGCCATGTATCTCTGTGCCAGCAGCTTAGCTCAGGGAACTGAAGCTTTCTTTGGACAA	CASSLAQGTEAFF	1	2.5088346821306457E-5	39	TCRBV07-09	TCRBV07	TCRBV07-09				01,03	TCRBD01-01*01	TCRBD01	TCRBD01-01	01				TCRBJ01-01*01	TCRBJ01	TCRBJ01-01	01				0	1	4	3	1	5	42	59	60	65	66	1	In	VDJ
TCTGAAGGTGCAGCCTGCAGAACTGGAGGATTCTGGAGTTTATTTCTGTGCCAGCAGCCACCCGGGACAGGGAACTACTTCGGCGCC		1	2.5088346821306457E-5	35	TCRBV14-01*01	TCRBV14	TCRBV14-01	01				TCRBD01-01*01	TCRBD01	TCRBD01-01	01				TCRBJ02-04*01	TCRBJ02	TCRBJ02-04	01				3	3	0	3	3	16	46	60	63	72	75	1	Out	VDJ
GAGATCCAGCGCACAGAGCAGGGGGACTCGGCCATGTATCTCTGTGCCAGCAGCTTAGGCGGGGAAGAGACCCAGTACTTCGGGCCA	CASSLGGEETQYF	1	1.9114930911471586E-5	39	TCRBV07-09	TCRBV07	TCRBV07-09				01,03	TCRBD02-01*01	TCRBD02	TCRBD02-01	01				TCRBJ02-05*01	TCRBJ02	TCRBJ02-05	01				1	0	7	3	0	3	42	-1	58	-1	64	1	In	VDJ
TGGCAATCCTGTCCTCAGAACCGGGAGACACGGCACTGTATCTCTGCGCCAGCAGTCAATCTTGCGGGGGGGCAGTATTTTGGCCCA		2	5.734479273441476E-5	37	TCRBV23-01*01	TCRBV23	TCRBV23-01	01				TCRBD02-01*01	TCRBD02	TCRBD02-01	01				TCRBJ02-03*01	TCRBJ02	TCRBJ02-03	01				0	2	7	1	0	11	44	61	63	-1	71	2	Out	VDJ
TTGGAGATCCAGCGCACAGAGCAGGGGGACTCGGCCATGTATCTCTGTGCCAGCAGCTTAGTCCAACATGAGCAGTTCTTCGGGCCA	CASSLVQHEQFF	1	2.5088346821306457E-5	36	TCRBV07-09	TCRBV07	TCRBV07-09				01,03			unresolved		TCRBD01,TCRBD02	TCRBD01-01,TCRBD02-01		TCRBJ02-01*01	TCRBJ02	TCRBJ02-01	01				1	4	3	7	0	8	45	61	65	-1	67	1	In	VDJ
ATCCAGCCCTCAGAACCCAGGGACTCAGCTGTGTACTTCTGTGCCAGCAGTTCGCAGGGTTTAGTCTATGGCTACACCTTCGGTTCG	CASSSQGLVYGYTF	1	1.5530881365570664E-5	42	TCRBV12	TCRBV12	unresolved			TCRBV12-03,TCRBV12-04		TCRBD01-01*01	TCRBD01	TCRBD01-01	01				TCRBJ01-02*01	TCRBJ01	TCRBJ01-02	01				4	2	4	3	6	4	39	52	54	59	65	1	In	VDJ
GCAAAGCTTGAGGACTCGGCCGTGTATCTCTGTGCCAGCAGCTTATTAGGGAATAGCGGGGCTCAAGAGACCCAGTACTTCGGGCCA	CASSLLGNSGAQETQYF	1	1.433619818360369E-5	51	TCRBV11-02*02	TCRBV11	TCRBV11-02	02				TCRBD02-01*01	TCRBD02	TCRBD02-01	01				TCRBJ02-05*01	TCRBJ02	TCRBJ02-05	01				2	8	5	3	2	2	30	45	53	61	63	1	In	VDJ
AGCTCTCTGGAGCTGGGGGACTCAGCTTTGTATTTCTGTGCCAGCAGCACCCGGACGGGGAATACAGATACGCAGTATTTTGGCCCA	CASSTRTGNTDTQYF	2	3.464581227704225E-5	45	TCRBV09-01	TCRBV09	TCRBV09-01				01,02	TCRBD02-01*01	TCRBD02	TCRBD02-01	01				TCRBJ02-03*01	TCRBJ02	TCRBJ02-03	01				4	7	8	3	3	3	36	48	55	60	63	2	In	VDJ
AATTCCCTGGAGCTTGGTGACTCTGCTGTGTATTTCTGTGCCAGCAGCCAGGAGGGGACCTTCGCTTCACCCCTCCACTTTGGGAAC	CASSQEGTFASPLHF	1	1.9114930911471586E-5	45	TCRBV03	TCRBV03	unresolved			TCRBV03-01,TCRBV03-02		TCRBD02-01*02	TCRBD02	TCRBD02-01	02				TCRBJ01-06*01	TCRBJ01	TCRBJ01-06	01				3	0	10	0	9	9	36	-1	50	56	65	1	In	VDJ
GTGACCAGTGCCCATCCTGAAGACAGCAGCTTCTACATCTGCAGTGCTACCTACGACAGGGACAATCAGCCCCAGCATTTTGGTGAT	CSATYDRDNQPQHF	1	1.3141515001636715E-5	42	TCRBV20	TCRBV20	unresolved			TCRBV20-01,TCRBV20-or09_02		TCRBD01-01*01	TCRBD01	TCRBD01-01	01				TCRBJ01-05*01	TCRBJ01	TCRBJ01-05	01				4	5	2	3	1	3	39	49	54	61	62	1	In	VDJ
TCCGCCAGCACCAACCAGACATCTATGTACCTCTGTGCCAGCAGTCCGGCCCCCCGATTCGACACCGGGGAGCTGTTTTTTGGAGAA	CASSPAPRFDTGELFF	1	2.3893663639339483E-5	48	TCRBV28-01*01	TCRBV28	TCRBV28-01	01						unresolved		TCRBD01,TCRBD02	TCRBD01-01,TCRBD02-01		TCRBJ02-02*01	TCRBJ02	TCRBJ02-02	01				5	2	9	0	11	3	33	45	47	50	61	1	In	VDJ
TGCAGAGCAGGGGGACTCGGCCGTGTATGTCTGTGCAAGTCGCTCCCGTAAGCCCGGCAGGGGCACTATGGCTACACCTTCGGTTCG		1	1.9114930911471586E-5	50	TCRBV12-02*01	TCRBV12	TCRBV12-02	01				TCRBD01-01*01	TCRBD01	TCRBD01-01	01				TCRBJ01-02*01	TCRBJ01	TCRBJ01-02	01				4	13	4	2	1	3	31	44	57	63	64	1	Out	VDJ
CAGTCCACGGAGTCAGGGGACACAGCACTGTATTTCTGTGCCAGCAGCTAAGGGGGGACAGGGCAAGAGACCCAGTACTTCGGGCCA	CASS*GGTGQETQYF	1	2.5088346821306457E-5	45	TCRBV21-01*01	TCRBV21	TCRBV21-01	01				TCRBD01-01*01	TCRBD01	TCRBD01-01	01				TCRBJ02-05*01	TCRBJ02	TCRBJ02-05	01				1	2	0	3	0	2	36	52	54	-1	63	1	Stop	VDJ
CGCACAGAGCAGGGGGACTCGGCCATGTATCTCTGTGCCAGCAGCCGACAGGGGCCCCAAGTCCCCGGGGAGCTGTTTTTTGGAGAA	CASSRQGPQVPGELFF	1	2.628303000327343E-5	48	TCRBV07-09	TCRBV07	TCRBV07-09				01,03	TCRBD01-01*01	TCRBD01	TCRBD01-01	01				TCRBJ02-02*01	TCRBJ02	TCRBJ02-02	01				5	1	2	2	10	6	33	45	46	54	64	1	In	VDJ
ATCCAGCCTGCAAAGCTTGAGGACTCGGCCGTGTATCTCTGTGCCAGCACCCCGGGTTATTCTGGAAACACCATATATTTTGGAGAG	CASTPGYSGNTIYF	1	2.3893663639339483E-5	42	TCRBV11-02*02	TCRBV11	TCRBV11-02	02				TCRBD02-01	TCRBD02	TCRBD02-01				01,02	TCRBJ01-03*01	TCRBJ01	TCRBJ01-03	01				7	3	8	4	4	1	39	49	52	56	60	1	In	VDJ
CCCTCAGAACCCAGGGACTCAGCTGTGTACTTCTGTGCCAGCAGTTTAAATCTAGACAGGGGGCTACAGACGCAGTATTTTGGCCCA	CASSLNLDRGLQTQYF	1	1.7920247729504612E-5	48	TCRBV12	TCRBV12	unresolved			TCRBV12-03,TCRBV12-04		TCRBD01-01*01	TCRBD01	TCRBD01-01	01				TCRBJ02-03*01	TCRBJ02	TCRBJ02-03	01				2	6	2	0	5	9	33	48	54	64	69	1	In	VDJ
CAGCCTGCAAAGCTTGAGGACTCGGCCGTGTATCTCTGTGCCAGCAGCTTAGGAAGCGGGACAAATGAAAAACTGTTTTTTGGCAGT	CASSLGSGTNEKLFF	1	2.1504297275405534E-5	45	TCRBV11-02*02	TCRBV11	TCRBV11-02	02				TCRBD02-01*02	TCRBD02	TCRBD02-01	02				TCRBJ01-04*01	TCRBJ01	TCRBJ01-04	01				1	2	6	3	2	5	36	52	54	61	63	1	In	VDJ
CTCTGACGATCCAGCGCACACAGCAGGAGGACTCGGCCGTGTATCTCTGTGCCAGCAGCTTATATCTACGAGCAGTACTTCGGGCCG		1	2.030961409343856E-5	34	TCRBV07-02*01	TCRBV07	TCRBV07-02	01				TCRBD02-01	TCRBD02	TCRBD02-01				01,02	TCRBJ02-07*01	TCRBJ02	TCRBJ02-07	01				2	0	5	9	1	3	47	-1	62	64	65	1	Out	VDJ
TCGGCTGCTCCCTCCCAGACATCTGTGTACTTCTGTGCCAGCAGTGAAAGGTCCGGGACAGCGGGAAACACCATATATTTTGGAGAG	CASSERSGTAGNTIYF	1	2.3893663639339483E-5	48	TCRBV06-01*01	TCRBV06	TCRBV06-01	01				TCRBD01-01*01	TCRBD01	TCRBD01-01	01				TCRBJ01-03*01	TCRBJ01	TCRBJ01-03	01				2	6	0	5	2	4	33	48	54	61	63	1	In	VDJ
TCCACAAAGCTGGAGGACTCAGCCATGTACTTCTGTGCCAGCAGCGCAGTTACACAGGGGTAAGGAAACACCATATATTTTGGAGAG	CASSAVTQG*GNTIYF	1	2.5088346821306457E-5	48	TCRBV02-01*01	TCRBV02	TCRBV02-01	01				TCRBD01-01*01	TCRBD01	TCRBD01-01	01				TCRBJ01-03*01	TCRBJ01	TCRBJ01-03	01				6	9	3	2	3	4	33	44	53	60	63	1	Stop	VDJ
CCCTGGAGCTTGGTGACTCTGCTGTGTATTTCTGTGCCAGCAGCCAAGAAGGCCTTAGCGGGGTGCAATGAGCAGTTCTTCGGGCCA		1	2.269898045737251E-5	49	TCRBV03	TCRBV03	unresolved			TCRBV03-01,TCRBV03-02		TCRBD02-01*01	TCRBD02	TCRBD02-01	01				TCRBJ02-01*01	TCRBJ02	TCRBJ02-01	01				0	6	5	3	2	6	32	49	55	63	65	1	Out	VDJ
AGCCTGCAGAGCAGGGGGACTCGGCCGTGTATGTCTGTGCAAGTCGCTCTCGGTAGGACAGGGGGCTACGAGCAGTACTTCGGGCCG		4	1.4455666501800388E-4	46	TCRBV12-02*01	TCRBV12	TCRBV12-02	01				TCRBD01-01*01	TCRBD01	TCRBD01-01	01				TCRBJ02-07*01	TCRBJ02	TCRBJ02-07	01				4	7	1	1	0	3	35	48	55	-1	65	4	Out	VDJ
AATTCCCTGGAGCTTGGTGACTCTGCTGTGTATTTCTGTGCCAGCAGCCATAGGGGTAAGGGGACAGATACGCAGTATTTTGGCCCA	CASSHRGKGTDTQYF	1	2.1504297275405534E-5	45	TCRBV03	TCRBV03	unresolved			TCRBV03-01,TCRBV03-02		TCRBD01-01*01	TCRBD01	TCRBD01-01	01				TCRBJ02-03*01	TCRBJ02	TCRBJ02-03	01				3	1	5	2	7	3	36	50	51	56	63	1	In	VDJ
CGGTCCACAAAGCTGGAGGACTCAGCCATGTACTTCTGTGCCAGCAGTGGGGGAGGGGGGGCCAAAAACATTCAGTACTTCGGCGCC	CASSGGGGAKNIQYF	1	2.030961409343856E-5	45	TCRBV02-01*01	TCRBV02	TCRBV02-01	01				TCRBD02-01*02	TCRBD02	TCRBD02-01	02				TCRBJ02-04*01	TCRBJ02	TCRBJ02-04	01				4	1	9	0	3	1	36	49	50	57	60	1	In	VDJ
CACGCCCTGCAGCCAGAAGACTCAGCCCTGTATCTCTGCGCCAGCAGCCAACAGCGGGGGTACCAAGAGACCCAGTACTTCGGGCCA	CASSQQRGYQETQYF	1	1.1946831819669741E-5	45	TCRBV04-01*01	TCRBV04	TCRBV04-01	01				TCRBD02-01*01	TCRBD02	TCRBD02-01	01				TCRBJ02-05*01	TCRBJ02	TCRBJ02-05	01				2	1	6	2	1	0	36	51	52	60	61	1	In	VDJ
GAGTCCGCTACCAGCTCCCAGACATCTGTGTACTTCTGTGCCATCAGTGAGGTATCGACGAACACCGGGGAGCTGTTTTTTGGAGAA	CAISEVSTNTGELFF	1	2.867239636720738E-5	45	TCRBV10-03*01	TCRBV10	TCRBV10-03	01						unresolved		TCRBD01,TCRBD02	TCRBD01-01,TCRBD02-01		TCRBJ02-02*01	TCRBJ02	TCRBJ02-02	01				2	5	2	8	0	0	36	51	56	-1	58	1	In	VDJ
CCACGGAGTCAGGGGACACAGCACTGTATTTCTGTGCCAGCAGCAAAGTCGACGGCCGGAAGGAACCAGCCCCAGCATTTTGGTGAT		1	2.867239636720738E-5	49	TCRBV21-01*01	TCRBV21	TCRBV21-01	01						unresolved		TCRBD01,TCRBD02	TCRBD01-01,TCRBD02-01		TCRBJ01-05*01	TCRBJ01	TCRBJ01-05	01				1	9	1	8	6	7	32	48	57	60	66	1	Out	VDJ
TCCGCCAGCACCAACCAGACATCTATGTACCTCTGTGCCAGCAGTTCACAAAAGGGGAGCTCCTACAATGAGCAGTTCTTCGGGCCA	CASSSQKGSSYNEQFF	1	2.3893663639339483E-5	48	TCRBV28-01*01	TCRBV28	TCRBV28-01	01						unresolved		TCRBD01,TCRBD02	TCRBD01-01,TCRBD02-01		TCRBJ02-01*01	TCRBJ02	TCRBJ02-01	01				4	6	5	2	2	0	33	46	52	57	59	1	In	VDJ
AACGCCTTGTTGCTGGGGGACTCGGCCCTGTATCTCTGTGCCAGCAGCCCGATACAGGGACTGAACACTGAAGCTTTCTTTGGACAA	CASSPIQGLNTEAFF	1	2.628303000327343E-5	45	TCRBV05-05*01	TCRBV05	TCRBV05-05	01				TCRBD01-01*01	TCRBD01	TCRBD01-01	01				TCRBJ01-01*01	TCRBJ01	TCRBJ01-01	01				4	5	3	3	2	0	36	48	53	59	61	1	In	VDJ
ATCCAGCGCACAGAGCGGGGGGACTCAGCCGTGTATCTCTGTGCCAGCAGCCGTGCGGGACAGGGAGATACGCAGTATTTTGGCCCA	CASSRAGQGDTQYF	1	1.7920247729504612E-5	42	TCRBV07-03*01	TCRBV07	TCRBV07-03	01				TCRBD01-01*01	TCRBD01	TCRBD01-01	01				TCRBJ02-03*01	TCRBJ02	TCRBJ02-03	01				5	5	0	3	0	5	39	51	56	-1	65	1	In	VDJ
GAGCTGGACGACTCGGCCCTGTATCTCTGTGCCAGCAGCTTGGATCGGGGGGCGAGTAACAAGAATTCACCCCTCCACTTTGGGAAC	CASSLDRGASNKNSPLHF	1	1.5530881365570664E-5	54	TCRBV05-04*01	TCRBV05	TCRBV05-04	01				TCRBD02-01*01	TCRBD02	TCRBD02-01	01				TCRBJ01-06*01	TCRBJ01	TCRBJ01-06	01				0	2	8	1	11	7	27	43	45	52	63	1	In	VDJ
AGCGCACAGAGCGGGGGGACTCAGCCGTGTATCTCTGTGCCAGCAGCTTACGGACAGGTGGACAAAAACATTCAGTACTTCGGCGCC		1	1.9114930911471586E-5	46	TCRBV07-03*01	TCRBV07	TCRBV07-03	01				TCRBD01-01*01	TCRBD01	TCRBD01-01	01				TCRBJ02-04*01	TCRBJ02	TCRBJ02-04	01				2	1	1	4	4	3	35	50	51	58	62	1	Out	VDJ
GAGATCCAGCGCACAGAGCAGGGGGACTCGGCCATGTATCTCTGTGCCAGCAGCTTAGGCGGAAACACTGAAGCTTTCTTTGGACAA	CASSLGGNTEAFF	1	2.3893663639339483E-5	39	TCRBV07-09	TCRBV07	TCRBV07-09				01,03	TCRBD02-01	TCRBD02	TCRBD02-01				01,02	TCRBJ01-01*01	TCRBJ01	TCRBJ01-01	01				1	0	7	5	1	2	42	-1	58	62	63	1	In	VDJ
GAGTCCGCCAGCACCAACCAGACATCTATGTACCTCTGTGCCAGCAGTTTATCCCGGACAGGGAACACTGAAGCTTTCTTTGGACAA	CASSLSRTGNTEAFF	1	2.269898045737251E-5	45	TCRBV28-01*01	TCRBV28	TCRBV28-01	01				TCRBD01-01*01	TCRBD01	TCRBD01-01	01				TCRBJ01-01*01	TCRBJ01	TCRBJ01-01	01				1	3	1	4	0	1	36	52	55	-1	62	1	In	VDJ
TTGGAGATCCAGCGCACAGAGCAGGGGGACTCGGCCATGTATCTCTGTGCCAGCAGTTACCAGGGCGATGAGCAGTTCTTCGGGCCA	CASSYQGDEQFF	1	2.5088346821306457E-5	36	TCRBV07-09	TCRBV07	TCRBV07-09				01,03	TCRBD01-01*01	TCRBD01	TCRBD01-01	01				TCRBJ02-01*01	TCRBJ02	TCRBJ02-01	01				6	4	4	3	2	8	45	56	60	65	67	1	In	VDJ
TGAGCTGAATGTGAACGCCTTGGAGCTGGAGGACTCGGCCCTGTATCTCTGTGCCAGCAGCCTGGACAGCCCCAGCATTTTGGTGAT		1	2.269898045737251E-5	32	TCRBV05-08*01	TCRBV05	TCRBV05-08	01						unresolved					TCRBJ01-05*01	TCRBJ01	TCRBJ01-05	01				0	0	0	0	1	7	49	-1	-1	65	66	1	Out	VJ
GCCCATCCTGAAGACAGCAGCTTCTACATCTGCAGTGCTGAGCGCCGGGAGGGGATTGCAACTAATGAAAAACTGTTTTTTGGCAGT	CSAERREGIATNEKLFF	1	1.7920247729504612E-5	51	TCRBV20	TCRBV20	unresolved			TCRBV20-01,TCRBV20-or09_02		TCRBD02-01*02	TCRBD02	TCRBD02-01	02				TCRBJ01-04*01	TCRBJ01	TCRBJ01-04	01				5	6	8	0	5	0	30	39	45	53	58	1	In	VDJ
AAGATCCAGCCTGCAAAGCTTGAGGACTCGGCCGTGTATCTCTGTGCCAGCAGCTTGCTCAACCGGGGCGAGCAGTTCTTCGGGCCA	CASSLLNRGEQFF	1	1.7920247729504612E-5	39	TCRBV11-02*02	TCRBV11	TCRBV11-02	02						unresolved		TCRBD01,TCRBD02	TCRBD01-01,TCRBD02-01		TCRBJ02-01*01	TCRBJ02	TCRBJ02-01	01				3	8	7	0	0	10	42	56	64	-1	69	1	In	VDJ
TCGGCTGCTCCCTCCCAAACATCTGTGTACTTCTGTGCCAGCAGTTCCGGACTAGCGGGGGGATTTGATACGCAGTATTTTGGCCCA	CASSSGLAGGFDTQYF	1	1.9114930911471586E-5	48	TCRBV06	TCRBV06	unresolved			TCRBV06-02,TCRBV06-03		TCRBD02-01*01	TCRBD02	TCRBD02-01	01				TCRBJ02-03*01	TCRBJ02	TCRBJ02-03	01				4	2	1	1	4	6	33	46	48	62	66	1	In	VDJ
GAGTTGGCTGCTCCCTCCCAGACATCTGTGTACTTCTGTGCCAGCAGTTACGATTTCGGGGGCACAGATACGCAGTATTTTGGCCCA	CASSYDFGGTDTQYF	1	2.1504297275405534E-5	45	TCRBV06-06	TCRBV06	TCRBV06-06				01,02	TCRBD02-01*01	TCRBD02	TCRBD02-01	01				TCRBJ02-03*01	TCRBJ02	TCRBJ02-03	01				2	5	8	3	0	1	36	51	56	-1	61	1	In	VDJ
GAGCTGAATGTGAACGCCTTGTTGCTGGGGGACTCGGCCCTCTATCTCTGTGCCAGCAGCTTCCGCTATGAGCAGTTCTTCGGGCCA	CASSFRYEQFF	1	1.7920247729504612E-5	33	TCRBV05-06*01	TCRBV05	TCRBV05-06	01						unresolved		TCRBD01,TCRBD02	TCRBD01-01,TCRBD02-01		TCRBJ02-01*01	TCRBJ02	TCRBJ02-01	01				2	2	10	0	1	8	48	62	64	66	67	1	In	VDJ
ATCCAGCCCTCAGAACCCAGGGACTCAGCTGTGTACTTCTGTGCCAGCTCTCGCGGGGGGGGAGCAGATACGCAGTATTTTGGCCCA	CASSRGGGADTQYF	1	1.7920247729504612E-5	42	TCRBV12	TCRBV12	unresolved			TCRBV12-03,TCRBV12-04		TCRBD02-01*01	TCRBD02	TCRBD02-01	01				TCRBJ02-03*01	TCRBJ02	TCRBJ02-03	01				8	4	7	0	3	4	39	48	52	61	64	1	In	VDJ
CTGACAGTGACCAGTGCCCATCCTGAAGACAGCAGCTTCTACATCTGCAGTGCTAGTTCAGGGAACAATGAGCAGTTCTTCGGGCCA	CSASSGNNEQFF	1	1.5530881365570664E-5	36	TCRBV20	TCRBV20	unresolved			TCRBV20-01,TCRBV20-or09_02		TCRBD01-01*01	TCRBD01	TCRBD01-01	01				TCRBJ02-01*01	TCRBJ02	TCRBJ02-01	01				3	2	4	3	1	5	45	56	58	63	64	1	In	VDJ
GGCCCAAAAGAACCCGACAGCTTTCTATCTCTGTGCCAGTAGCCCTCCAAAGGGGCCGACTAAGGGGAGACCCAGTACTTCGGGCCA		1	2.1504297275405534E-5	50	TCRBV19-01	TCRBV19	TCRBV19-01				01,02			unresolved		TCRBD01,TCRBD02	TCRBD01-01,TCRBD02-01		TCRBJ02-05*01	TCRBJ02	TCRBJ02-05	01				6	8	5	2	11	5	31	42	50	55	66	1	Out	VDJ
TCAGAACCGGGAGACACGGCACTGTATCTCTGCGCCAGTCCCCTTACCGCCCGAGAGACCCACTCCTACGAGCAGTACTTCGGGCCG	CASPLTARETHSYEQYF	1	1.9114930911471586E-5	51	TCRBV23-01*01	TCRBV23	TCRBV23-01	01						unresolved		TCRBD01,TCRBD02	TCRBD01-01,TCRBD02-01		TCRBJ02-07*01	TCRBJ02	TCRBJ02-07	01				9	18	2	7	3	0	30	38	56	59	62	1	In	VDJ
CTGGAGTCGCCCAGCCCCAACCAGACCTCTCTGTACTTCTGTGCCAGCAGTCCCAGGACAGGGGGAAATGAGCAGTTCTTCGGGCCA	CASSPRTGGNEQFF	1	2.030961409343856E-5	42	TCRBV27-01*01	TCRBV27	TCRBV27-01	01				TCRBD01-01*01	TCRBD01	TCRBD01-01	01				TCRBJ02-01*01	TCRBJ02	TCRBJ02-01	01				5	4	1	1	1	7	39	51	55	65	66	1	In	VDJ
AATTCCCTGGAGCTTGGTGACTCTGCTGTGTATTTCTGTGCCAGCAGCCAAGTTGAGCCGAGCAATCAGCCCCAGCATTTTGGTGAT	CASSQVEPSNQPQHF	2	5.495542637048081E-5	45	TCRBV03	TCRBV03	unresolved			TCRBV03-01,TCRBV03-02		TCRBD02-01	TCRBD02	TCRBD02-01				01,02	TCRBJ01-05*01	TCRBJ01	TCRBJ01-05	01				1	3	6	7	2	1	36	52	55	58	60	2	In	VDJ
ACATCGGCCCAAAAGAACCCGACAGCTTTCTATCTCTGTGCCAGTAGGGCAGGGACAAACTCCTACAATGAGCAGTTCTTCGGGCCA	CASRAGTNSYNEQFF	1	2.628303000327343E-5	45	TCRBV19-01	TCRBV19	TCRBV19-01				01,02	TCRBD01-01*01	TCRBD01	TCRBD01-01	01				TCRBJ02-01*01	TCRBJ02	TCRBJ02-01	01				6	4	0	6	2	0	36	47	51	57	59	1	In	VDJ
GAGTCCGCCAGCACCAACCAGACATCTATGTACCTCTGTGCCAGCAAGATAGCGGGGGCCTTCTACAATGAGCAGTTCTTCGGGCCA	CASKIAGAFYNEQFF	1	2.3893663639339483E-5	45	TCRBV28-01*01	TCRBV28	TCRBV28-01	01				TCRBD02-01*01	TCRBD02	TCRBD02-01	01				TCRBJ02-01*01	TCRBJ02	TCRBJ02-01	01				7	3	5	2	4	3	36	46	49	58	62	1	In	VDJ
ATCCAGCGCACAGAGCAGGGGGACTCGGCCATGTATCTCTGTGCCAGCAGCTCGACAGGGTCCTACAATGAGCAGTTCTTCGGGCCA	CASSSTGSYNEQFF	1	2.5088346821306457E-5	42	TCRBV07-09	TCRBV07	TCRBV07-09				01,03	TCRBD01-01*01	TCRBD01	TCRBD01-01	01				TCRBJ02-01*01	TCRBJ02	TCRBJ02-01	01				4	1	2	3	0	1	39	52	53	-1	60	1	In	VDJ
CTGGAGTCGCCCAGCCCCAACCAGACCTCTCTGTACTTCTGTGCCAGCAGTTTATACGGCGGGGGGTTAACCCAGTACTTCGGGCCA	CASSLYGGGLTQYF	3	1.2066300137866439E-4	42	TCRBV27-01*01	TCRBV27	TCRBV27-01	01				TCRBD02-01*01	TCRBD02	TCRBD02-01	01				TCRBJ02-05*01	TCRBJ02	TCRBJ02-05	01				1	3	7	1	3	8	39	55	58	66	69	3	In	VDJ
GTTGCTGGGGGACTCGGCCCTGTATCTCTGTGCCAGCAGCTTGCGACAGGGTCGGTCGTTGCGAACACTGAAGCTTTCTTTGGACAA		1	2.628303000327343E-5	53	TCRBV05-05*01	TCRBV05	TCRBV05-05	01				TCRBD01-01*01	TCRBD01	TCRBD01-01	01				TCRBJ01-01*01	TCRBJ01	TCRBJ01-01	01				1	1	2	3	11	1	28	43	44	51	62	1	Out	VDJ
CTCCCTCCCAGACATCTGTGTACTTCTGTGCCAGCAGTGAAGCGCGGGAAGGGACAGGGATCCTACAATGAGCAGTTCTTCGGGCCA		1	1.7920247729504612E-5	55	TCRBV06-01*01	TCRBV06	TCRBV06-01	01				TCRBD01-01*01	TCRBD01	TCRBD01-01	01				TCRBJ02-01*01	TCRBJ02	TCRBJ02-01	01				0	7	0	3	1	1	26	43	50	59	60	1	Out	VDJ
ATCCAGCGCACAGAGCGGGGGGACTCAGCCGTGTATCTCTGTGCCAGCAGCTTTCGGGACGGCACAGATACGCAGTATTTTGGCCCA	CASSFRDGTDTQYF	3	1.254417341065323E-4	42	TCRBV07-03*01	TCRBV07	TCRBV07-03	01						unresolved		TCRBD01,TCRBD02	TCRBD01-01,TCRBD02-01		TCRBJ02-03*01	TCRBJ02	TCRBJ02-03	01				3	2	0	7	1	1	39	53	55	60	61	3	In	VDJ
GAGTCGGCTGCTCCCTCCCAGACATCTGTGTACTTCTGTGCCAGCAGTGAAGGACTAGCGGGGGCAGAGACCCAGTACTTCGGGCCA	CASSEGLAGAETQYF	1	1.433619818360369E-5	45	TCRBV06-01*01	TCRBV06	TCRBV06-01	01				TCRBD02-01*01	TCRBD02	TCRBD02-01	01				TCRBJ02-05*01	TCRBJ02	TCRBJ02-05	01				1	0	2	2	1	4	36	-1	52	64	65	1	In	VDJ
TCTCTGGAGCTGGGGGACTCAGCTTTGTATTTCTGTGCCAGCAGCGCTAGTCCCCTGGGGGTTGGGGAGACCCAGTACTTCGGGCCA	CASSASPLGVGETQYF	1	1.0752148637702767E-5	48	TCRBV09-01	TCRBV09	TCRBV09-01				01,02			unresolved		TCRBD01,TCRBD02	TCRBD01-01,TCRBD02-01		TCRBJ02-05*01	TCRBJ02	TCRBJ02-05	01				3	10	6	1	5	5	33	46	56	61	66	1	In	VDJ
CAGCCTGCAGAGCTTGGGGACTCGGCCGTGTATCTCTGTGCCAGCAGCTCGGGAGTTGTTCTCCCAGATACGCAGTATTTTGGCCCA	CASSSGVVLPDTQYF	1	1.7920247729504612E-5	45	TCRBV11-03*01	TCRBV11	TCRBV11-03	01				TCRBD02-01*02	TCRBD02	TCRBD02-01	02				TCRBJ02-03*01	TCRBJ02	TCRBJ02-03	01				4	0	8	2	9	4	36	-1	49	55	64	1	In	VDJ
AGATCCAGCCTGCAGAGCTTGGGGACTCGGCCGTGTATCTCTGTGCCAGCAGCTTAGACCCCGGACGGAGAAGCTTTCTTTGGACAA		1	1.7920247729504612E-5	40	TCRBV11-03*01	TCRBV11	TCRBV11-03	01						unresolved		TCRBD01,TCRBD02	TCRBD01-01,TCRBD02-01		TCRBJ01-01*01	TCRBJ01	TCRBJ01-01	01				0	4	1	7	3	8	41	58	62	66	69	1	Out	VDJ
CTGACGATCCAGCGCACACAGCAGGAGGACTCGGCCGTGTATCTCTGTGCCAGCACCCACCTTAGGGATACGCAGTATTTTGGCCCA	CASTHLRDTQYF	1	2.1504297275405534E-5	36	TCRBV07-02*01	TCRBV07	TCRBV07-02	01						unresolved		TCRBD01,TCRBD02	TCRBD01-01,TCRBD02-01		TCRBJ02-03*01	TCRBJ02	TCRBJ02-03	01				7	8	5	4	0	6	45	55	63	-1	66	1	In	VDJ
CCAGCGCACAGAGCAGGGGGACTCGGCCATGTATCTCTGTGCCAGCAGCTTAGAGGAAGGGTAAATAAGGAACACCACTTTGGGAAC		1	2.1504297275405534E-5	44	TCRBV07-09	TCRBV07	TCRBV07-09				01,03			unresolved		TCRBD01,TCRBD02	TCRBD01-01,TCRBD02-01		TCRBJ01-06*01	TCRBJ01	TCRBJ01-06	01				1	4	5	3	13	18	37	53	57	61	74	1	Out	VDJ
CAGCGCACACAGCAGGAGGACTCGGCCGTGTATCTCTGTGCCAGCAGCCCTACCGGGTCTTTCGCAGATACGCAGTATTTTGGCCCA	CASSPTGSFADTQYF	1	2.1504297275405534E-5	45	TCRBV07-02*01	TCRBV07	TCRBV07-02	01				TCRBD02-01	TCRBD02	TCRBD02-01				01,02	TCRBJ02-03*01	TCRBJ02	TCRBJ02-03	01				5	5	8	4	7	4	36	48	53	57	64	1	In	VDJ
GCCCTCAGAACCCAGGGACTCAGCTGTGTATTTTTGTGCTAGTGTCTTAGGGACAGCCGATTTGGAAACACCATATATTTTGGAGAG		1	2.867239636720738E-5	47	TCRBV12-05*01	TCRBV12	TCRBV12-05	01				TCRBD01-01*01	TCRBD01	TCRBD01-01	01				TCRBJ01-03*01	TCRBJ01	TCRBJ01-03	01				7	5	0	5	6	3	34	44	49	56	62	1	Out	VDJ
CAGCGCACACAGCAGGAGGACTCCGCCGTGTATCTCTGTGCCAGCAGCTTAAACCCCAGTACAAGGCCCGAAGCTTTCTTTGGACAA	CASSLNPSTRPEAFF	1	1.7920247729504612E-5	45	TCRBV07-08*01	TCRBV07	TCRBV07-08	01						unresolved		TCRBD01,TCRBD02	TCRBD01-01,TCRBD02-01		TCRBJ01-01*01	TCRBJ01	TCRBJ01-01	01				2	9	3	6	6	8	36	51	60	63	69	1	In	VDJ
AGAGCTTGGGGACTCGGCCGTGTATCTCTGTGCCAGCAGCTTAGATCGCCCATCAGGACTATGTCCCTCGAGCAGTACTTCGGGCCG		1	1.6725564547537638E-5	53	TCRBV11-03*01	TCRBV11	TCRBV11-03	01				TCRBD02-01	TCRBD02	TCRBD02-01				01,02	TCRBJ02-07*01	TCRBJ02	TCRBJ02-07	01				0	10	1	9	7	6	28	45	55	61	68	1	Out	VDJ
GCCCAAAAGAACCCGACAGCTTTCTATCTCTGTGCCAGTAGTATAATCTCCTGGGGGCAGGGGCCCGGGGAGCTGTTTTTTGGAGAA	CASSIISWGQGPGELFF	1	2.867239636720738E-5	51	TCRBV19-01	TCRBV19	TCRBV19-01				01,02	TCRBD01-01*01	TCRBD01	TCRBD01-01	01				TCRBJ02-02*01	TCRBJ02	TCRBJ02-02	01				2	12	4	2	1	6	30	45	57	63	64	1	In	VDJ
TGGACGACTCGGCCCTGTATCTCTGTGCCAGCAGCTTTCTGGGTCCTTGGGGACAGGGACAGGGGGAACATTCAGTACTTCGGCGCC		1	1.7920247729504612E-5	58	TCRBV05-04*01	TCRBV05	TCRBV05-04	01				TCRBD01-01*01	TCRBD01	TCRBD01-01	01				TCRBJ02-04*01	TCRBJ02	TCRBJ02-04	01				2	18	0	1	0	7	23	37	55	-1	66	1	Out	VDJ
CAGCAGGTAGTGCGAGGAGATTCGGCAGCTTATTTCTGTGCCAGCTCACCCGCCGGGACAGCCCTCATCGTGCAGTACTTCGGGCCG	CASSPAGTALIVQYF	1	1.7920247729504612E-5	45	TCRBV18-01*01	TCRBV18	TCRBV18-01	01				TCRBD01-01*01	TCRBD01	TCRBD01-01	01				TCRBJ02-07*01	TCRBJ02	TCRBJ02-07	01				3	4	0	5	10	9	36	50	54	61	71	1	In	VDJ
CCTGGCAATCCTGTCCTCAGAACCGGGAGACACGGCACTGTATCTCTGCGCCAGCAGTCAATCGACCAGCCCCAGCATTTTGGTGAT		1	1.9114930911471586E-5	35	TCRBV23-01*01	TCRBV23	TCRBV23-01	01						unresolved		TCRBD01,TCRBD02	TCRBD01-01,TCRBD02-01		TCRBJ01-05*01	TCRBJ01	TCRBJ01-05	01				0	0	2	7	0	7	46	-1	63	-1	66	1	Out	VDJ
GACAGCAGCTTCTACATCTGCAGTGCTAGAGAGGAGGGAAAACTAGCGGGGGTTTGGGGGCAACAAGAGACCCAGTACTTCGGGCCA	CSAREEGKLAGVWGQQETQYF	1	1.1946831819669741E-5	63	TCRBV20	TCRBV20	unresolved			TCRBV20-01,TCRBV20-or09_02		TCRBD02-01*01	TCRBD02	TCRBD02-01	01				TCRBJ02-05*01	TCRBJ02	TCRBJ02-05	01				0	9	3	2	11	2	18	32	41	52	63	1	In	VDJ
CAGCCTGCAGAGCTTGGGGACTCGGCCATGTATCTCTGTGCCAGCAGCTTAATGAGCGGGGGCTCCTACGAGCAGTACTTCGGGCCG	CASSLMSGGSYEQYF	1	1.5530881365570664E-5	45	TCRBV11-01*01	TCRBV11	TCRBV11-01	01				TCRBD02-01*01	TCRBD02	TCRBD02-01	01				TCRBJ02-07*01	TCRBJ02	TCRBJ02-07	01				2	3	6	2	0	0	36	51	54	-1	62	1	In	VDJ
CAGGTAGTGCGAGGAGATTCGGCAGCTTATTTCTGTGCCAGCTCACCACAGGACGCGGGGATAGGGGATACGCAGTATTTTGGCCCA	CASSPQDAGIGDTQYF	1	2.030961409343856E-5	48	TCRBV18-01*01	TCRBV18	TCRBV18-01	01				TCRBD02-01*01	TCRBD02	TCRBD02-01	01				TCRBJ02-03*01	TCRBJ02	TCRBJ02-03	01				1	5	7	3	6	6	33	49	54	60	66	1	In	VDJ
TCTCTGGAGCTGGGGGACTCAGCTTTGTATTTCTGTGCCAGCAGCGACTCTAGCCGGGACCACCAAGAGACCCAGTACTTCGGGCCA	CASSDSSRDHQETQYF	1	1.0752148637702767E-5	48	TCRBV09-01	TCRBV09	TCRBV09-01				01,02			unresolved		TCRBD01,TCRBD02	TCRBD01-01,TCRBD02-01		TCRBJ02-05*01	TCRBJ02	TCRBJ02-05	01				3	9	0	7	1	0	33	46	55	60	61	1	In	VDJ
GAGTCCGCTACCAGCTCCCAGACATCTGTGTACTTCTGTGCCATCAGCCCCGCCGAGTATCCTGGAAACACCATATATTTTGGAGAG	CAISPAEYPGNTIYF	1	3.464581227704225E-5	45	TCRBV10-03*01	TCRBV10	TCRBV10-03	01				TCRBD02-01*02	TCRBD02	TCRBD02-01	02				TCRBJ01-03*01	TCRBJ01	TCRBJ01-03	01				6	7	11	2	4	2	36	47	54	57	61	1	In	VDJ
ACTCTGAAGATCCGGTCCACAAAGCTGGAGGACTCAGCCATGTACTTCTGTGCCAGCAGACCGGGACAGGTTCGGATCTTCGGGCCA	CASRPGQVRIF	1	2.030961409343856E-5	33	TCRBV02-01*01	TCRBV02	TCRBV02-01	01				TCRBD01-01*01	TCRBD01	TCRBD01-01	01				TCRBJ02-01*01	TCRBJ02	TCRBJ02-01	01				6	3	0	4	6	17	48	59	62	70	76	1	In	VDJ
CCAGAAGACTCGGCCCTGTATCTCTGCGCCAGCAGCCAAGATGGGGGGCTAGCGGGGGGGCCCAAAAACATTCAGTACTTCGGCGCC	CASSQDGGLAGGPKNIQYF	1	1.7920247729504612E-5	57	TCRBV04-03*01	TCRBV04	TCRBV04-03	01				TCRBD02-01*01	TCRBD02	TCRBD02-01	01				TCRBJ02-04*01	TCRBJ02	TCRBJ02-04	01				0	7	4	0	1	2	24	41	48	60	61	1	In	VDJ
AGCTCTCTGGAGCTGGGGGACTCAGCTTTGTATTTCTGTGCCAGCAGCCCCAGCGGGGGGGCCACAGATACGCAGTATTTTGGCCCA	CASSPSGGATDTQYF	1	1.3141515001636715E-5	45	TCRBV09-01	TCRBV09	TCRBV09-01				01,02	TCRBD02-01*01	TCRBD02	TCRBD02-01	01				TCRBJ02-03*01	TCRBJ02	TCRBJ02-03	01				4	3	6	0	1	2	36	48	51	61	62	1	In	VDJ
CACGGAGTCAGGGGACACAGCACTGTATTTCTGTGGCAGGGGCGGGTAAAAGGGAAGCTGTTTGGAAACACCATATATTTTGGAGAG		1	4.061922818687712E-5	50	TCRBV21-01*01	TCRBV21	TCRBV21-01	01				TCRBD02-01	TCRBD02	TCRBD02-01				01,02	TCRBJ01-03*01	TCRBJ01	TCRBJ01-03	01				9	2	7	4	16	3	31	39	41	46	62	1	Out	VDJ
CAGCGCACACAGCAGGAGGACTCCGCCGTGTATCTCTGTGCCAGCTGGCAGGGGGCTGGGAGCACCGGGGAGCTGTTTTTTGGAGAA	CASWQGAGSTGELFF	1	2.030961409343856E-5	45	TCRBV07-08*01	TCRBV07	TCRBV07-08	01				TCRBD01-01*01	TCRBD01	TCRBD01-01	01				TCRBJ02-02*01	TCRBJ02	TCRBJ02-02	01				8	3	4	0	6	4	36	45	48	56	62	1	In	VDJ
CAGGTAGTGCGAGGAGATTCGGCAGCTTATTTCTGTGCCAGCTCACCTAATATACGGGGGGGCCAAGAGACCCAGTACTTCGGGCCA	CASSPNIRGGQETQYF	1	1.6725564547537638E-5	48	TCRBV18-01*01	TCRBV18	TCRBV18-01	01				TCRBD02-01*01	TCRBD02	TCRBD02-01	01				TCRBJ02-05*01	TCRBJ02	TCRBJ02-05	01				3	7	8	0	0	1	33	47	54	-1	62	1	In	VDJ
GAGCTGGAGGACTCGGCCCTGTATCTCTGTGCCAGCAGCTACACCGCGGGACAGGGAGCAACTAATGAAAAACTGTTTTTTGGCAGT	CASSYTAGQGATNEKLFF	1	2.9867079549174353E-5	54	TCRBV05-08*01	TCRBV05	TCRBV05-08	01				TCRBD01-01*01	TCRBD01	TCRBD01-01	01				TCRBJ01-04*01	TCRBJ01	TCRBJ01-04	01				3	7	0	3	2	0	27	40	47	56	58	1	In	VDJ
CTGCTCCCTCCCAGACATCTGTGTACTTCTGTGCCAGCAGTTACTCTGACCCCAACTCTCAACACCGGGGAGCTGTTTTTTGGAGAA		1	1.9114930911471586E-5	52	TCRBV06	TCRBV06	unresolved			TCRBV06-05,TCRBV06-06				unresolved		TCRBD01,TCRBD02	TCRBD01-01,TCRBD02-01		TCRBJ02-02*01	TCRBJ02	TCRBJ02-02	01				0	1	2	7	10	2	29	46	47	50	60	1	Out	VDJ
ATCCAGCCTGCAGAGCTTGGGGACTCGGCCATGTATCTCTGTGCCAGCAGCTTGGACGGGAAGGGCTCACCCCTCCACTTTGGGAAC	CASSLDGKGSPLHF	1	1.6725564547537638E-5	42	TCRBV11-01*01	TCRBV11	TCRBV11-01	01				TCRBD02-01*02	TCRBD02	TCRBD02-01	02				TCRBJ01-06*01	TCRBJ01	TCRBJ01-06	01				3	3	8	3	5	10	39	53	56	61	66	1	In	VDJ
ATTCTGGAGTCCGCCAGCACCAACCAGACATCTATGTACCTCTGTGCCAGCAGCGAACAGGGGATGGGGGAGCTGTTTTTTGGAGAA	CASSEQGMGELFF	1	2.3893663639339483E-5	39	TCRBV28-01*01	TCRBV28	TCRBV28-01	01				TCRBD01-01*01	TCRBD01	TCRBD01-01	01				TCRBJ02-02*01	TCRBJ02	TCRBJ02-02	01				6	3	3	2	3	8	42	53	56	63	66	1	In	VDJ
CAGCCCTCAGAACCCAGGGACTCAGCTGTGTACTTCTGTGCCAGCAGTTTGACAGGGGGCGGCTACAATGAGCAGTTCTTCGGGCCA	CASSLTGGGYNEQFF	1	1.9114930911471586E-5	45	TCRBV12	TCRBV12	unresolved			TCRBV12-03,TCRBV12-04		TCRBD01-01*01	TCRBD01	TCRBD01-01	01				TCRBJ02-01*01	TCRBJ02	TCRBJ02-01	01				3	0	2	0	2	3	36	-1	50	60	62	1	In	VDJ
ACAGAGCGGGGGGACTCAGCCGTGTATCTCTGTGCCAGCAGCCGACTAGCGGGGGGACTATCCACCGGGGAGCTGTTTTTTGGAGAA	CASSRLAGGLSTGELFF	1	2.030961409343856E-5	51	TCRBV07-03*01	TCRBV07	TCRBV07-03	01				TCRBD02-01*01	TCRBD02	TCRBD02-01	01				TCRBJ02-02*01	TCRBJ02	TCRBJ02-02	01				5	1	2	1	6	4	30	42	43	56	62	1	In	VDJ
ACACAGCAGGAGGACTCCGCCGTGTATCTCTGTGCCAGCAGCCCACACGGGGGCGACAGATATAACACTGAAGCTTTCTTTGGACAA	CASSPHGGDRYNTEAFF	1	1.7920247729504612E-5	51	TCRBV07-08*01	TCRBV07	TCRBV07-08	01						unresolved		TCRBD01,TCRBD02	TCRBD01-01,TCRBD02-01		TCRBJ01-01*01	TCRBJ01	TCRBJ01-01	01				5	6	6	0	9	2	30	42	48	54	63	1	In	VDJ
GTAGTCTGCTGCCTCCTCCCAGACATCTGTATATTTCTGCGCCAGCCTATAGAGCTACTAGGCTCGGAGACCCAGTACTTCGGGCCA		1	2.030961409343856E-5	44	TCRBV10-01	TCRBV10	TCRBV10-01				01,02	TCRBD02-01	TCRBD02	TCRBD02-01				01,02	TCRBJ02-05*01	TCRBJ02	TCRBJ02-05	01				8	10	3	8	5	5	37	46	56	61	66	1	Out	VDJ
ATCCGGTCCACAAAGCTGGAGGACTCAGCCATGTACTTCTGTGCCAGCAGGGCTAGCGGGGGGACCTACGAGCAGTACTTCGGGCCG	CASRASGGTYEQYF	1	1.7920247729504612E-5	42	TCRBV02-01*01	TCRBV02	TCRBV02-01	01				TCRBD02-01*01	TCRBD02	TCRBD02-01	01				TCRBJ02-07*01	TCRBJ02	TCRBJ02-07	01				6	2	4	1	1	2	39	50	52	63	64	1	In	VDJ
GAGTGCCTTGGAGCTGGGGGACTCGGCCCTGTATCTCTGTGCCAGAAGCTTGGGACAGGGGTGGACTATGGCTACACCTTCGGTTCG		1	1.7920247729504612E-5	44	TCRBV05-03	TCRBV05	TCRBV05-03				01,02	TCRBD01-01*01	TCRBD01	TCRBD01-01	01				TCRBJ01-02*01	TCRBJ01	TCRBJ01-02	01				0	0	2	2	3	3	37	-1	53	61	64	1	Out	VDJ
CACAGAGCAGGGGGACTCGGCCATGTATCTCTGTGCCAGCAGCCCCGGGACAAATCCCACGCTAATCAGCCCCAGCATTTTGGTGAT		1	2.269898045737251E-5	50	TCRBV07-09	TCRBV07	TCRBV07-09				01,03	TCRBD01-01*01	TCRBD01	TCRBD01-01	01				TCRBJ01-05*01	TCRBJ01	TCRBJ01-05	01				5	3	0	6	11	4	31	43	46	52	63	1	Out	VDJ
TCGGCCCAAAAGAACCCGACAGCTTTCTATCTCTGTGCCAGTAGCTTTTCGGGGGTTAGCTCCTACAATGAGCAGTTCTTCGGGCCA	CASSFSGVSSYNEQFF	1	2.628303000327343E-5	48	TCRBV19-01	TCRBV19	TCRBV19-01				01,02	TCRBD02-01*01	TCRBD02	TCRBD02-01	01				TCRBJ02-01*01	TCRBJ02	TCRBJ02-01	01				6	5	8	2	4	0	33	44	49	55	59	1	In	VDJ
CTACACACCCTGCAGCCAGAAGACTCGGCCCTGTATCTCTGCGCCAGCAGCCAAGCTCTGGGTAACTACGAGCAGTACTTCGGGCCG	CASSQALGNYEQYF	1	1.5530881365570664E-5	42	TCRBV04-03*01	TCRBV04	TCRBV04-03	01						unresolved		TCRBD01,TCRBD02	TCRBD01-01,TCRBD02-01		TCRBJ02-07*01	TCRBJ02	TCRBJ02-07	01				1	4	0	9	3	3	39	55	59	62	65	1	In	VDJ
CGCACAGAGCAGGGGGACTCGGCCATGTATCTCTGTGCCAGCAGCTTATCGGACAGGGGGTATAACTATGGCTACACCTTCGGTTCG	CASSLSDRGYNYGYTF	1	2.1504297275405534E-5	48	TCRBV07-09	TCRBV07	TCRBV07-09				01,03	TCRBD01-01*01	TCRBD01	TCRBD01-01	01				TCRBJ01-02*01	TCRBJ01	TCRBJ01-02	01				2	2	1	1	2	1	33	48	50	60	62	1	In	VDJ
AGAACCCAGGGACTCAGCTGTGTACTTCTGTGCCAGCAGTATACGAACGGAGACAGGGTGGTATATGAAAAACTGTTTTTTGGCAGT		2	5.137137682457989E-5	53	TCRBV12	TCRBV12	unresolved			TCRBV12-03,TCRBV12-04		TCRBD01-01*01	TCRBD01	TCRBD01-01	01				TCRBJ01-04*01	TCRBJ01	TCRBJ01-04	01				5	11	2	3	6	6	28	40	51	58	64	2	Out	VDJ
CTGGAGTCGGCTGCTCCCTCCCAGACATCTGTGTACTTCTGTGCCAGCAGTGGGGGGGGAGGCACAGATACGCAGTATTTTGGCCCA	CASSGGGGTDTQYF	1	1.7920247729504612E-5	42	TCRBV06-01*01	TCRBV06	TCRBV06-01	01				TCRBD02-01*01	TCRBD02	TCRBD02-01	01				TCRBJ02-03*01	TCRBJ02	TCRBJ02-03	01				4	0	9	0	2	1	39	-1	52	59	61	1	In	VDJ
AATGTGAACGCCTTGGAGCTGGAGGACTCGGCCCTGTATCTCTGTGCCAGCAGCCCGTCGATGGCTCGGGAAGCTTTCTTTGGACAA	CASSPSMAREAFF	1	2.3893663639339483E-5	39	TCRBV05-08*01	TCRBV05	TCRBV05-08	01						unresolved		TCRBD01,TCRBD02	TCRBD01-01,TCRBD02-01		TCRBJ01-01*01	TCRBJ01	TCRBJ01-01	01				4	8	9	0	4	8	42	54	62	65	69	1	In	VDJ
GGGGACTCGGCCATGTATCTCTGTGCCAGCCGGGGGAGGGAGGACTAGCGGGGGGCCTAAAGCCCCGGGGAGCTGTTTTTTGGAGAA	CASRGRED*RGA*SPGELFF	1	2.030961409343856E-5	60			unresolved		TCRBV07,TCRBV11	TCRBV07-09,TCRBV11-01		TCRBD02-01*01	TCRBD02	TCRBD02-01	01				TCRBJ02-02*01	TCRBJ02	TCRBJ02-02	01				8	11	1	1	9	6	21	30	41	55	64	1	Stop	VDJ
GAGTCGCCCAGCCCCAACCAGACCTCTCTGTACTTCTGTGCCAGCAGTTCAACCTGGACAGCCGAAGAGACCCAGTACTTCGGGCCA	CASSSTWTAEETQYF	1	1.6725564547537638E-5	45	TCRBV27-01*01	TCRBV27	TCRBV27-01	01				TCRBD01-01*01	TCRBD01	TCRBD01-01	01				TCRBJ02-05*01	TCRBJ02	TCRBJ02-05	01				4	6	1	5	3	3	36	49	55	61	64	1	In	VDJ
TACCAGCTCCCAGACATCTGTGTACTTCTGTGCCATCAGTATCGTATTGCGGGAGGGGGTGTAAGCAATGAGCAGTTCTTCGGGCCA		2	7.765440682785332E-5	53	TCRBV10-03*01	TCRBV10	TCRBV10-03	01				TCRBD02-01*02	TCRBD02	TCRBD02-01	02				TCRBJ02-01*01	TCRBJ02	TCRBJ02-01	01				5	8	7	0	8	6	28	40	48	57	65	2	Out	VDJ
ACCAGTGCCCATCCTGAAGACAGCAGCTTCTACATCTGCAGTGCTGCGCCTTGGGGGCAGGGAGGAGAGACCCAGTACTTCGGGCCA	CSAAPWGQGGETQYF	1	1.1946831819669741E-5	45	TCRBV20	TCRBV20	unresolved			TCRBV20-01,TCRBV20-or09_02				unresolved		TCRBD01,TCRBD02	TCRBD01-01,TCRBD02-01		TCRBJ02-05*01	TCRBJ02	TCRBJ02-05	01				5	7	6	0	7	4	36	45	52	58	65	1	In	VDJ
GCCCAAAAGAACCCGACAGCTTTCTATCTCTGTGCCAGTAGTATAGATCGGCGGACAGGTAGCAATCAGCCCCAGCATTTTGGTGAT	CASSIDRRTGSNQPQHF	1	2.3893663639339483E-5	51	TCRBV19-01	TCRBV19	TCRBV19-01				01,02	TCRBD01-01*01	TCRBD01	TCRBD01-01	01				TCRBJ01-05*01	TCRBJ01	TCRBJ01-05	01				0	5	1	4	0	0	30	47	52	-1	59	1	In	VDJ
CTGCAGCCAGAAGACTCGGCCCTGTATCTCTGTGCCAGCAGCCAAGGGACTAGCGGGGGGGCCCCAGAGACCCAGTACTTCGGGCCA	CASSQGTSGGAPETQYF	1	1.1946831819669741E-5	51	TCRBV04-02*01	TCRBV04	TCRBV04-02	01				TCRBD02-01*01	TCRBD02	TCRBD02-01	01				TCRBJ02-05*01	TCRBJ02	TCRBJ02-05	01				1	0	1	0	4	4	30	-1	46	61	65	1	In	VDJ
ATCCGGTCCACAAAGCTGGAGGACTCAGCCATGTACTTCTGTGCCAGCAGTCCTCGGACAGTCACAGATACGCAGTATTTTGGCCCA	CASSPRTVTDTQYF	1	1.9114930911471586E-5	42	TCRBV02-01*01	TCRBV02	TCRBV02-01	01				TCRBD01-01*01	TCRBD01	TCRBD01-01	01				TCRBJ02-03*01	TCRBJ02	TCRBJ02-03	01				5	4	1	5	1	2	39	51	55	61	62	1	In	VDJ
GTGAGCAACATGAGCCCTGAAGACAGCAGCATATATCTCTGCAGCGTTGAATTGGGGCCGACGCCAGATACGCAGTATTTTGGCCCA	CSVELGPTPDTQYF	1	8.362782273768819E-6	42	TCRBV29-01*01	TCRBV29	TCRBV29-01	01				TCRBD01-01*01	TCRBD01	TCRBD01-01	01				TCRBJ02-03*01	TCRBJ02	TCRBJ02-03	01				2	2	7	0	6	4	39	51	53	58	64	1	In	VDJ
CGGTCCACAAAGCTGGAGGACTCAGCCATGTACTTCTGTGCCAGCACTGGCCCGATGGTAATAGGGGGACAAGCTTTCTTTGGACAA	CASTGPMVIGGQAFF	1	1.9114930911471586E-5	45	TCRBV02-01*01	TCRBV02	TCRBV02-01	01				TCRBD01-01*01	TCRBD01	TCRBD01-01	01				TCRBJ01-01*01	TCRBJ01	TCRBJ01-01	01				7	16	5	1	2	9	36	46	62	68	70	1	In	VDJ
AGGCTGGAGTCGGCTGCTCCCTCCCAGACATCTGTGTACTTCTGTGCCAGCAGTGAGCTATACCAAGAGACCCAGTACTTCGGGCCA	CASSELYQETQYF	1	1.433619818360369E-5	39	TCRBV06-01*01	TCRBV06	TCRBV06-01	01				TCRBD02-01	TCRBD02	TCRBD02-01				01,02	TCRBJ02-05*01	TCRBJ02	TCRBJ02-05	01				3	1	4	9	1	0	42	56	57	60	61	1	In	VDJ
GAGTCCGCCAGCACCAACCAGACATCTATGTACCTCTGTGCCAGCACCCCTGTCGGGACAGGGGGTTTGCCCCTCCACTTTGGGAAC	CASTPVGTGGLPLHF	2	5.3760743188513836E-5	45	TCRBV28-01*01	TCRBV28	TCRBV28-01	01				TCRBD01-01*01	TCRBD01	TCRBD01-01	01				TCRBJ01-06*01	TCRBJ01	TCRBJ01-06	01				7	8	0	1	4	13	36	46	54	65	69	2	In	VDJ
ATTCTGGAGTCCGCCAGCACCAACCAGACATCTATGTACCTCTGTGCCAGCATCCCGGGGGGAGGCACTGAAGCTTTCTTTGGACAA	CASIPGGGTEAFF	1	2.269898045737251E-5	39	TCRBV28-01*01	TCRBV28	TCRBV28-01	01				TCRBD02-01*01	TCRBD02	TCRBD02-01	01				TCRBJ01-01*01	TCRBJ01	TCRBJ01-01	01				7	3	8	1	3	4	42	52	55	62	65	1	In	VDJ
ATCCAGTCCACGGAGTCAGGGGACACGGCACTGTATTTCTGTGCCAGCAGCCCCTAAGGACTACAAGAGACCCAGTACTTCGGGCCA	CASSP*GLQETQYF	1	2.5088346821306457E-5	42	TCRBV21-01*01	TCRBV21	TCRBV21-01	01				TCRBD02-01	TCRBD02	TCRBD02-01				01,02	TCRBJ02-05*01	TCRBJ02	TCRBJ02-05	01				5	6	1	9	0	2	39	51	57	-1	63	1	Stop	VDJ
GAGTCCGCCAGCACCAACCAGACATCTATGTACCTCTGTGCCAGCAGTTCCGGGGGGGAGAGCTACAATGAGCAGTTCTTCGGGCCA	CASSSGGESYNEQFF	1	2.3893663639339483E-5	45	TCRBV28-01*01	TCRBV28	TCRBV28-01	01				TCRBD02-01*01	TCRBD02	TCRBD02-01	01				TCRBJ02-01*01	TCRBJ02	TCRBJ02-01	01				4	1	8	0	4	3	36	49	50	58	62	1	In	VDJ
ATTCTGGAGTCCGCCAGCACCAACCAGACATCTATGTACCTCTGTGCCAGCAGTTTGACCGGGACAGGGGTTACTTTCTTTGGACAA	CASSLTGTGVTFF	1	2.269898045737251E-5	39	TCRBV28-01*01	TCRBV28	TCRBV28-01	01				TCRBD01-01*01	TCRBD01	TCRBD01-01	01				TCRBJ01-01*01	TCRBJ01	TCRBJ01-01	01				3	4	0	2	3	12	42	56	60	70	73	1	In	VDJ
ATGAATGTGAGCACCTTGGAGCTGGGGGACTCGGCCCTTTATCTTTGCGCCAGCAGCTTATAGGGTTATGAGCAGTTCTTCGGGCCA	CASSL*GYEQFF	1	1.433619818360369E-5	36	TCRBV05-01*01	TCRBV05	TCRBV05-01	01						unresolved		TCRBD01,TCRBD02	TCRBD01-01,TCRBD02-01		TCRBJ02-01*01	TCRBJ02	TCRBJ02-01	01				2	2	5	3	2	8	45	59	61	65	67	1	Stop	VDJ
GAGTCCGCCAGCACCAACCAGACATCTATGTACCTCTGTGCCAGCAGTTCCGGGGGGGCTGGCAATCAGCCCCAGCATTTTGGTGAT	CASSSGGAGNQPQHF	1	2.030961409343856E-5	45	TCRBV28-01*01	TCRBV28	TCRBV28-01	01				TCRBD02-01*01	TCRBD02	TCRBD02-01	01				TCRBJ01-05*01	TCRBJ01	TCRBJ01-05	01				4	1	8	0	3	2	36	49	50	58	61	1	In	VDJ
GTAGTGCGAGGAGATTCGGCAGCTTATTTCTGTGCCAGCTCACCACCGCGGACAACACACCGCACAGATACGCAGTATTTTGGCCCA	CASSPPRTTHRTDTQYF	1	2.030961409343856E-5	51	TCRBV18-01*01	TCRBV18	TCRBV18-01	01				TCRBD01-01*01	TCRBD01	TCRBD01-01	01				TCRBJ02-03*01	TCRBJ02	TCRBJ02-03	01				0	2	1	6	7	1	30	47	49	54	61	1	In	VDJ
ACCTTGGAGCTGGGGGACTCGGCCCTTTATCTTTGCGCCAGCAGCTGGGACAGCCTAACCTACCCTATCGAGCAGTACTTCGGGCCG	CASSWDSLTYPIEQYF	1	1.3141515001636715E-5	48	TCRBV05-01*01	TCRBV05	TCRBV05-01	01				TCRBD01-01*01	TCRBD01	TCRBD01-01	01				TCRBJ02-07*01	TCRBJ02	TCRBJ02-07	01				3	0	0	5	15	6	33	-1	46	53	68	1	In	VDJ
CGCACAGAGCAGGGGGACTCGGCCATGTATCTCTGTGCCAGCAGCTACCTTCCGGGACAGGCTGGGGAGACCCAGTACTTCGGGCCA	CASSYLPGQAGETQYF	1	1.9114930911471586E-5	48	TCRBV07-09	TCRBV07	TCRBV07-09				01,03	TCRBD01-01*01	TCRBD01	TCRBD01-01	01				TCRBJ02-05*01	TCRBJ02	TCRBJ02-05	01				4	7	0	4	5	5	33	46	53	61	66	1	In	VDJ
CGCACACAGCAGGAGGACTCCGCCGTGTATCTCTGTGCCAGCAGCTTAGGACAGTGGGTAGGCAATCAGCCCCAGCATTTTGGTGAT	CASSLGQWVGNQPQHF	1	1.6725564547537638E-5	48	TCRBV07-08*01	TCRBV07	TCRBV07-08	01				TCRBD01-01*01	TCRBD01	TCRBD01-01	01				TCRBJ01-05*01	TCRBJ01	TCRBJ01-05	01				1	0	2	5	7	2	33	-1	49	54	61	1	In	VDJ
GCCTTGGAGCTGGACGACTCGGCCCTGTATCTCTGTGCCAGCAGCTCCAATCCTACAGGGGGCGAAGAGACCCAGTACTTCGGGCCA	CASSSNPTGGEETQYF	1	1.433619818360369E-5	48	TCRBV05-04*01	TCRBV05	TCRBV05-04	01				TCRBD01-01*01	TCRBD01	TCRBD01-01	01				TCRBJ02-05*01	TCRBJ02	TCRBJ02-05	01				3	8	3	0	1	3	33	46	54	63	64	1	In	VDJ
CAGACATCTGTATATTTCTGCGCCCCCTTGGGGGGTTCGACAGGGCCCCAGGGACTACGATACCAAGAGACCCAGTACTTCGGGCCA	CAPLGGSTGPQGLRYQETQYF	1	2.030961409343856E-5	63	TCRBV10-01	TCRBV10	TCRBV10-01				01,02			unresolved		TCRBD01,TCRBD02	TCRBD01-01,TCRBD02-01		TCRBJ02-05*01	TCRBJ02	TCRBJ02-05	01				11	14	2	3	16	0	18	24	38	45	61	1	In	VDJ
TTGGCTGCTCCCTCCCAGACATCTGTGTACTTCTGTGCCAGCAGTTACATACCGGGGGCGGGGAATCAGCCCCAGCATTTTGGTGAT	CASSYIPGAGNQPQHF	1	2.030961409343856E-5	48	TCRBV06-06	TCRBV06	TCRBV06-06				01,02			unresolved		TCRBD01,TCRBD02	TCRBD01-01,TCRBD02-01		TCRBJ01-05*01	TCRBJ01	TCRBJ01-05	01				2	5	6	0	4	4	33	48	53	59	63	1	In	VDJ
CTCAGGCTGGAGTCGGCTGCTCCCTCCCAGACATCTGTGTACTTCTGTGCCAGCAGTGAAGCGGGCAGACAGCAGTATTTTGGCCCA	CASSEAGRQQYF	2	3.822986182294317E-5	36	TCRBV06-01*01	TCRBV06	TCRBV06-01	01				TCRBD01-01*01	TCRBD01	TCRBD01-01	01				TCRBJ02-03*01	TCRBJ02	TCRBJ02-03	01				0	5	2	6	0	11	45	62	67	-1	71	2	In	VDJ
AAGATCCAGCCCTCAGAACCCAGGGACTCAGCTGTGTACTTCTGTGCCAGCAGCCCTATAGGGAACACTGAAGCTTTCTTTGGACAA	CASSPIGNTEAFF	1	1.7920247729504612E-5	39	TCRBV12	TCRBV12	unresolved			TCRBV12-03,TCRBV12-04				unresolved		TCRBD01,TCRBD02	TCRBD01-01,TCRBD02-01		TCRBJ01-01*01	TCRBJ01	TCRBJ01-01	01				6	6	5	4	0	1	42	53	59	-1	62	1	In	VDJ
AGCTCTCTGGAGCTGGGGGACTCAGCTTTGTATTTCTGTGCCAGCAGCGTAGGACGGGAGAACACCGGGGAGCTGTTTTTTGGAGAA	CASSVGRENTGELFF	1	1.433619818360369E-5	45	TCRBV09-01	TCRBV09	TCRBV09-01				01,02	TCRBD02-01*02	TCRBD02	TCRBD02-01	02				TCRBJ02-02*01	TCRBJ02	TCRBJ02-02	01				0	2	8	3	0	1	36	52	54	-1	59	1	In	VDJ
CCAGCGCACAGAGCAGGGGGACTCGGCCATGTATCTCTGTGCCAGCAGCTCGACAGGGGATATTCTGAGACCCAGTACTTCGGGCCA		1	1.9114930911471586E-5	44	TCRBV07-09	TCRBV07	TCRBV07-09				01,03	TCRBD01-01*01	TCRBD01	TCRBD01-01	01				TCRBJ02-05*01	TCRBJ02	TCRBJ02-05	01				4	1	2	2	7	5	37	50	51	59	66	1	Out	VDJ
TCGGCCCAAAAGAACCCGACAGCTTTCTATCTCTGTGCCAGTAGTTTCCCAAAGGACACGAACACCGGGGAGCTGTTTTTTGGAGAA	CASSFPKDTNTGELFF	1	2.867239636720738E-5	48	TCRBV19-01	TCRBV19	TCRBV19-01				01,02	TCRBD01-01*01	TCRBD01	TCRBD01-01	01				TCRBJ02-02*01	TCRBJ02	TCRBJ02-02	01				5	8	1	6	0	0	33	45	53	-1	58	1	In	VDJ
ACCAGTGCCCATCCTGAAGACAGCAGCTTCTACATCTGCAGTGCTAGGCGCGGGGACTCTGGGGCCAACGTCCTGACTTTCGGGGCC	CSARRGDSGANVLTF	1	1.433619818360369E-5	45	TCRBV20	TCRBV20	unresolved			TCRBV20-01,TCRBV20-or09_02		TCRBD02-01*01	TCRBD02	TCRBD02-01	01				TCRBJ02-06*01	TCRBJ02	TCRBJ02-06	01				3	2	7	3	1	0	36	47	49	55	56	1	In	VDJ
ATCCGGTCCACAAAGCTGGAGGACTCAGCCATGTACTTCTGTGCCAGCAGAGTACGGAGCTCCTACAATGAGCAGTTCTTCGGGCCA	CASRVRSSYNEQFF	1	2.030961409343856E-5	42	TCRBV02-01*01	TCRBV02	TCRBV02-01	01				TCRBD02-01*02	TCRBD02	TCRBD02-01	02				TCRBJ02-01*01	TCRBJ02	TCRBJ02-01	01				6	5	10	2	0	0	39	50	55	-1	59	1	In	VDJ
CTGGAGTCCGCCAGCACCAACCAGACATCTATGTACCTCTGTGCCAGCAGACCGACAGGGGGAGGGACTGAAGCTTTCTTTGGACAA	CASRPTGGGTEAFF	1	2.269898045737251E-5	42	TCRBV28-01*01	TCRBV28	TCRBV28-01	01				TCRBD01-01*01	TCRBD01	TCRBD01-01	01				TCRBJ01-01*01	TCRBJ01	TCRBJ01-01	01				6	3	2	1	4	5	39	50	53	62	66	1	In	VDJ
GAGTCGGCTGCTCCCTCCCAAACATCTGTGTACTTCTGTGCCAGCAGCACGCTGGGGCTCCAGAACACTGAAGCTTTCTTTGGACAA	CASSTLGLQNTEAFF	1	1.9114930911471586E-5	45	TCRBV06	TCRBV06	unresolved			TCRBV06-02,TCRBV06-03		TCRBD01-01*01	TCRBD01	TCRBD01-01	01				TCRBJ01-01*01	TCRBJ01	TCRBJ01-01	01				6	6	7	0	4	1	36	47	53	58	62	1	In	VDJ
GCCTGCAAAGCTTGAGGACTCGGCCGTGTATCTCTGTGCCAGCAGTCCCTGGGAGGCTCCTATAATTCACCCCTCCACTTTGGGAAC		1	1.6725564547537638E-5	47	TCRBV11-02*02	TCRBV11	TCRBV11-02	02				TCRBD02-01*02	TCRBD02	TCRBD02-01	02				TCRBJ01-06*01	TCRBJ01	TCRBJ01-06	01				6	5	9	1	0	0	34	45	50	-1	56	1	Out	VDJ
GAGGACTCGGCCGTGTATCTCTGTGCCAGCAGTTTAAAGGCAGACAAGGTAGGGATCTATAGCAATCAGCCCCAGCATTTTGGTGAT	CASSLKADKVGIYSNQPQHF	1	1.7920247729504612E-5	60			unresolved		TCRBV07,TCRBV11	TCRBV07-02,TCRBV11-02				unresolved		TCRBD01,TCRBD02	TCRBD01-01,TCRBD02-01		TCRBJ01-05*01	TCRBJ01	TCRBJ01-05	01				2	15	0	8	4	0	21	36	51	55	59	1	In	VDJ
AGGATCCAGCAGGTAGTGCGAGGAGATTCGGCAGCTTATTTCTGTGCCAGCTCACCGTTGCTCACCGGGGAGCTGTTTTTTGGAGAA	CASSPLLTGELFF	1	2.1504297275405534E-5	39	TCRBV18-01*01	TCRBV18	TCRBV18-01	01						unresolved		TCRBD01,TCRBD02	TCRBD01-01,TCRBD02-01		TCRBJ02-02*01	TCRBJ02	TCRBJ02-02	01				3	3	10	0	1	4	42	56	59	61	62	1	In	VDJ
GAGATCCAGCGCACAGAGCAGGGGGACTCGGCCATGTATCTCTGTGCCAGCAGCCCCGGGACCTCCTACGAGCAGTACTTCGGGCCG	CASSPGTSYEQYF	1	2.1504297275405534E-5	39	TCRBV07-09	TCRBV07	TCRBV07-09				01,03			unresolved		TCRBD01,TCRBD02	TCRBD01-01,TCRBD02-01		TCRBJ02-07*01	TCRBJ02	TCRBJ02-07	01				5	3	0	7	0	0	42	54	57	-1	62	1	In	VDJ
CGTTGGCGTCTGCTGTACCCTCTCAGACATCTGTGTACTTCTGTGCCAGCAGTGTCGTCCCATGACAGGGGAGGCTTCTTCGGGCCA		1	2.269898045737251E-5	40	TCRBV06-04	TCRBV06	TCRBV06-04				01,02	TCRBD01-01*01	TCRBD01	TCRBD01-01	01				TCRBJ02-01*01	TCRBJ02	TCRBJ02-01	01				4	9	2	2	4	16	41	54	63	71	75	1	Out	VDJ
AACGCCTTGTTGCTGGGGGACTCGGCCCTGTATCTCTGTGCCAGCAGTTTTCTAGCGGGGAGCACCGGGGAGCTGTTTTTTGGAGAA	CASSFLAGSTGELFF	1	2.867239636720738E-5	45	TCRBV05-05*01	TCRBV05	TCRBV05-05	01				TCRBD02-01*01	TCRBD02	TCRBD02-01	01				TCRBJ02-02*01	TCRBJ02	TCRBJ02-02	01				5	4	4	3	2	4	36	47	51	60	62	1	In	VDJ
TCGGCTGCTCCCTCCCAAACATCTGTGTACTTCTGTGCCAGCAGTTACGAGGGACAGGGGCCTTTTGGGACCCAGTACTTCGGGCCA	CASSYEGQGPFGTQYF	1	1.5530881365570664E-5	48	TCRBV06	TCRBV06	unresolved			TCRBV06-02,TCRBV06-03		TCRBD01-01*01	TCRBD01	TCRBD01-01	01				TCRBJ02-05*01	TCRBJ02	TCRBJ02-05	01				2	2	0	2	8	7	33	48	50	60	68	1	In	VDJ
ACCAGTGCCCATCCTGAAGACAGCAGCTTCTACATCTGCAGTGCTAGACCGGGGGGACATAGCAATCAGCCCCAGCATTTTGGTGAT	CSARPGGHSNQPQHF	1	1.3141515001636715E-5	45	TCRBV20	TCRBV20	unresolved			TCRBV20-01,TCRBV20-or09_02		TCRBD02-01*01	TCRBD02	TCRBD02-01	01				TCRBJ01-05*01	TCRBJ01	TCRBJ01-05	01				2	1	8	1	3	0	36	48	49	56	59	1	In	VDJ
ACCAGTGCCCATCCTGAAGACAGCAGCTTCTACATCTGCAGTGCAGTCAATAGCGGGGGGGCCTACAATGAGCAGTTCTTCGGGCCA	CSAVNSGGAYNEQFF	1	1.5530881365570664E-5	45	TCRBV20	TCRBV20	unresolved			TCRBV20-01,TCRBV20-or09_02		TCRBD02-01*01	TCRBD02	TCRBD02-01	01				TCRBJ02-01*01	TCRBJ02	TCRBJ02-01	01				6	6	5	0	0	2	36	44	50	-1	61	1	In	VDJ
CCAAAAGAACCCGACAGCTTTCTATCTCTGTGCCAGTAGTATAGCCCGGGATTGGGGGGCTCCTACAATGAGCAGTTCTTCGGGCCA		1	2.628303000327343E-5	53	TCRBV19-01	TCRBV19	TCRBV19-01				01,02	TCRBD02-01*01	TCRBD02	TCRBD02-01	01				TCRBJ02-01*01	TCRBJ02	TCRBJ02-01	01				1	9	9	1	0	0	28	44	53	-1	59	1	Out	VDJ
GCTCCCTCCCAGACATCTGTGTACTTCTGTGCCAGCAGTTACAAGCTCAACAGCGCCTCTGGGGCCAACGTCCTGACTTTCGGGGCC	CASSYKLNSASGANVLTF	1	1.6725564547537638E-5	54	TCRBV06	TCRBV06	unresolved			TCRBV06-05,TCRBV06-06				unresolved		TCRBD01,TCRBD02	TCRBD01-01,TCRBD02-01		TCRBJ02-06*01	TCRBJ02	TCRBJ02-06	01				2	7	3	5	3	0	27	42	49	53	56	1	In	VDJ
CAGCCTGCAAAGCTTGAGGACTCGGCCGTGTATCTCTGTGCCAGCAGCTTAGTGGGGACAGGCACCGGGGAGCTGTTTTTTGGAGAA	CASSLVGTGTGELFF	1	1.9114930911471586E-5	45	TCRBV11-02*02	TCRBV11	TCRBV11-02	02				TCRBD01-01*01	TCRBD01	TCRBD01-01	01				TCRBJ02-02*01	TCRBJ02	TCRBJ02-02	01				1	2	0	4	0	4	36	52	54	-1	62	1	In	VDJ
GAGATCCAGCGCACAGAGCAGGGGGACTCGGCCATGTATCTCTGTGCCAGCAGCCATTCAGCCGTCCATGAGCAGTTCTTCGGGCCA	CASSHSAVHEQFF	1	2.5088346821306457E-5	39	TCRBV07-09	TCRBV07	TCRBV07-09				01,03			unresolved		TCRBD01,TCRBD02	TCRBD01-01,TCRBD02-01		TCRBJ02-01*01	TCRBJ02	TCRBJ02-01	01				5	4	4	5	6	8	42	54	58	61	67	1	In	VDJ
CGCCCAGCCCCAACCAGACCTCTCTGTACTTCTGTGCCAGCACCCAGGAAACTAGCCCCTAGCACAGATACGCAGTATTTTGGCCCA		1	2.030961409343856E-5	49	TCRBV27-01*01	TCRBV27	TCRBV27-01	01				TCRBD02-01	TCRBD02	TCRBD02-01				01,02	TCRBJ02-03*01	TCRBJ02	TCRBJ02-03	01				7	8	3	7	4	0	32	42	50	56	60	1	Out	VDJ
AGGGACTTGGGCCTATATTTCTGTGCCAGCAGCTCCCCGGACTAGCGGGGGCCGTAAAGCTCCTACAATGAGCAGTTCTTCGGGCCA	CASSSPD*RGP*SSYNEQFF	1	2.628303000327343E-5	60	TCRBV12-01*01	TCRBV12	TCRBV12-01	01				TCRBD02-01*01	TCRBD02	TCRBD02-01	01				TCRBJ02-01*01	TCRBJ02	TCRBJ02-01	01				4	4	1	2	8	0	21	34	38	51	59	1	Stop	VDJ
CTGGAGTCGGCTGCTCCCTCCCAGACATCTGTGTACTTCTGTGCCAGCTCGGGTGGGGGCTCTGGAAACACCATATATTTTGGAGAG	CASSGGGSGNTIYF	1	2.3893663639339483E-5	42	TCRBV06-01*01	TCRBV06	TCRBV06-01	01						unresolved		TCRBD01,TCRBD02	TCRBD01-01,TCRBD02-01		TCRBJ01-03*01	TCRBJ01	TCRBJ01-03	01				8	6	6	1	0	0	39	48	54	-1	59	1	In	VDJ
ACAGAGCAGCGGGACTCAGCCATGTATCGCTGTGCCAGCAGCTTAGCACCGGGACCCATGAACACCGGGGAGCTGTTTTTTGGAGAA	CASSLAPGPMNTGELFF	1	2.030961409343856E-5	51	TCRBV07-07*01	TCRBV07	TCRBV07-07	01						unresolved		TCRBD01,TCRBD02	TCRBD01-01,TCRBD02-01		TCRBJ02-02*01	TCRBJ02	TCRBJ02-02	01				0	3	0	7	4	1	30	47	50	55	59	1	In	VDJ
CCAGACATCTATGTACCTCTGTGCCAGCAGTTTACCCTGGACTAGCGGGGGGGGAGGAGCTCCTACAATGAGCAGTTCTTCGGGCCA		1	2.3893663639339483E-5	62	TCRBV28-01*01	TCRBV28	TCRBV28-01	01				TCRBD02-01*01	TCRBD02	TCRBD02-01	01				TCRBJ02-01*01	TCRBJ02	TCRBJ02-01	01				2	4	1	0	6	0	19	34	38	53	59	1	Out	VDJ
TCCGCCAGCACCAACCAGACATCTATGTACCTCTGTGCCAGCAGGTTAGACTAGCGGGGGAGCACAGATACGCAGTATTTTGGCCCA	CASRLD*RGSTDTQYF	2	5.973415909834871E-5	48	TCRBV28-01*01	TCRBV28	TCRBV28-01	01				TCRBD02-01*01	TCRBD02	TCRBD02-01	01				TCRBJ02-03*01	TCRBJ02	TCRBJ02-03	01				2	0	2	2	0	0	33	-1	48	-1	60	2	Stop	VDJ
CCCTCAGAACCCAGGGACTCAGCTGTGTACTTCTGTGCCAGCAGTCCGGCCTTACGGTGGGGCACAGATACGCAGTATTTTGGCCCA	CASSPALRWGTDTQYF	1	1.7920247729504612E-5	48	TCRBV12	TCRBV12	unresolved			TCRBV12-03,TCRBV12-04				unresolved		TCRBD01,TCRBD02	TCRBD01-01,TCRBD02-01		TCRBJ02-03*01	TCRBJ02	TCRBJ02-03	01				5	13	0	9	0	1	33	45	58	-1	61	1	In	VDJ
ATCCAGCGCACAGAGCGGGGGGACTCAGCCGTGTATCTCTGTGCCAGCTCCCCGACAGGTGTTAAAGAGACCCAGTACTTCGGGCCA	CASSPTGVKETQYF	1	1.5530881365570664E-5	42	TCRBV07-03*01	TCRBV07	TCRBV07-03	01				TCRBD01-01*01	TCRBD01	TCRBD01-01	01				TCRBJ02-05*01	TCRBJ02	TCRBJ02-05	01				8	5	2	4	5	3	39	48	53	59	64	1	In	VDJ
TCACATCAATTCCCTGGAGCTTGGTGACTCTGCTGTGTATTTCTGTGCCAGCAGCCTATGTCTACCTACGAGCAGTACTTCGGGCCG		2	8.362782273768819E-5	38	TCRBV03	TCRBV03	unresolved			TCRBV03-01,TCRBV03-02		TCRBD02-01	TCRBD02	TCRBD02-01				01,02	TCRBJ02-07*01	TCRBJ02	TCRBJ02-07	01				4	5	4	9	0	2	43	56	61	-1	64	2	Out	VDJ
ATCAATTCCCTGGAGCTTGGTGACTCTGCTGTGTATTTCTGTGCCAGCAGTTCCAGGACAGGTCAAGAGACCCAGTACTTCGGGCCA	CASSSRTGQETQYF	1	1.7920247729504612E-5	42	TCRBV03	TCRBV03	unresolved			TCRBV03-01,TCRBV03-02		TCRBD01-01*01	TCRBD01	TCRBD01-01	01				TCRBJ02-05*01	TCRBJ02	TCRBJ02-05	01				6	5	1	4	1	2	39	50	55	62	63	1	In	VDJ
CAAAAGAACCCGACAGCTTTCTATCTCTGTGCCAGTAGTATAGGAGGGACAGGGATCGGTAGCAATCAGCCCCAGCATTTTGGTGAT	CASSIGGTGIGSNQPQHF	1	2.3893663639339483E-5	54	TCRBV19-01	TCRBV19	TCRBV19-01				01,02	TCRBD01-01*01	TCRBD01	TCRBD01-01	01				TCRBJ01-05*01	TCRBJ01	TCRBJ01-05	01				1	2	0	3	5	0	27	43	45	54	59	1	In	VDJ
GTGAACGCCTTGTTGCTGGGGGACTCGGCCCTGTATCTCTGTGCCAGCAGCTTGCTTCAGGCTAATGAAAAACTGTTTTTTGGCAGT	CASSLLQANEKLFF	1	3.22564459131083E-5	42	TCRBV05-05*01	TCRBV05	TCRBV05-05	01				TCRBD01-01*01	TCRBD01	TCRBD01-01	01				TCRBJ01-04*01	TCRBJ01	TCRBJ01-04	01				1	3	4	4	0	3	39	54	57	-1	61	1	In	VDJ
ACTGTGACATCGGCCCAAAAGAACCCGACAGCTTTCTATCTCTGTGCCGGTCTTCCGGGGGTCACAGATACGCAGTATTTTGGCCCA	CAGLPGVTDTQYF	1	2.628303000327343E-5	39	TCRBV19-01	TCRBV19	TCRBV19-01				01,02	TCRBD02-01*01	TCRBD02	TCRBD02-01	01				TCRBJ02-03*01	TCRBJ02	TCRBJ02-03	01				11	7	8	2	1	2	42	48	55	61	62	1	In	VDJ
CAGCGCACACAGCAGGAGGACTCGGCCGTGTATCTCTGTGCCAGCAGCTTAGAAGGGACAGGGCTCTACGAGCAGTACTTCGGGCCG	CASSLEGTGLYEQYF	1	2.030961409343856E-5	45	TCRBV07-02*01	TCRBV07	TCRBV07-02	01				TCRBD01-01*01	TCRBD01	TCRBD01-01	01				TCRBJ02-07*01	TCRBJ02	TCRBJ02-07	01				1	2	0	3	2	3	36	52	54	63	65	1	In	VDJ
GAGCTGAATGTGAACGCCTTGTTGCTGGGGGACTCGGCCCTCTATCTCTGTGCCAGCAAAAGCACAGATACGCAGTATTTTGGCCCA	CASKSTDTQYF	1	1.6725564547537638E-5	33	TCRBV05-06*01	TCRBV05	TCRBV05-06	01						unresolved					TCRBJ02-03*01	TCRBJ02	TCRBJ02-03	01				6	0	0	0	2	0	48	-1	-1	58	60	1	In	VJ
GCTTCTCCCTGATTCTGGAGTCCGCCAGCACCAACCAGACATCTATGTACCTCTGTGCCAGAAAGAGAGACCCAGTACTTCGGGCCA		1	1.7920247729504612E-5	28	TCRBV28-01*01	TCRBV28	TCRBV28-01	01						unresolved		TCRBD01,TCRBD02	TCRBD01-01,TCRBD02-01		TCRBJ02-05*01	TCRBJ02	TCRBJ02-05	01				9	2	5	5	0	4	53	61	63	-1	65	1	Out	VDJ
TCAGAACCCAGGGACTCAGCTGTGTACTTCTGTGCCAGCAGTTTTCTCGGCGGGGGGGCTTCGTGGAATGAGCAGTTCTTCGGGCCA	CASSFLGGGASWNEQFF	1	1.9114930911471586E-5	51	TCRBV12	TCRBV12	unresolved			TCRBV12-03,TCRBV12-04		TCRBD02-01*01	TCRBD02	TCRBD02-01	01				TCRBJ02-01*01	TCRBJ02	TCRBJ02-01	01				3	5	7	0	8	7	30	44	49	58	66	1	In	VDJ
GAGCTTGGTGACTCTGCTGTGTATTTCTGTGCCAGCAGCCAATGGCTAGCGGGGGGCAACTCCTACAATGAGCAGTTCTTCGGGCCA	CASSQWLAGGNSYNEQFF	1	2.269898045737251E-5	54	TCRBV03	TCRBV03	unresolved			TCRBV03-01,TCRBV03-02		TCRBD02-01*01	TCRBD02	TCRBD02-01	01				TCRBJ02-01*01	TCRBJ02	TCRBJ02-01	01				2	3	4	1	3	0	27	42	45	56	59	1	In	VDJ
CAGCCTGCAGAACTGGAGGATTCTGGAGTTTATTTCTGTGCCAGCAGCCAAGTCCAGCGGGGGGCCTACGAGCAGTACTTCGGGCCG	CASSQVQRGAYEQYF	1	2.1504297275405534E-5	45	TCRBV14-01*01	TCRBV14	TCRBV14-01	01				TCRBD02-01*01	TCRBD02	TCRBD02-01	01				TCRBJ02-07*01	TCRBJ02	TCRBJ02-07	01				1	3	6	1	0	2	36	52	55	-1	64	1	In	VDJ
ACATCGGCCCAAAAGAACCCGACAGCTTTCTATCTCTGTGCCAGTGGGGAGACAGGTCTCCATAATTCACCCCTCCACTTTGGGAAC	CASGETGLHNSPLHF	1	2.3893663639339483E-5	45	TCRBV19-01	TCRBV19	TCRBV19-01				01,02	TCRBD01-01*01	TCRBD01	TCRBD01-01	01				TCRBJ01-06*01	TCRBJ01	TCRBJ01-06	01				8	5	2	4	5	5	36	45	50	56	61	1	In	VDJ
ATCCGGTCCACAAAGCTGGAGGACTCAGCCATGTACTTCTGTGCCAGCCGATACGGGACGAACCAAGAGACCCAGTACTTCGGGCCA	CASRYGTNQETQYF	1	1.5530881365570664E-5	42	TCRBV02-01*01	TCRBV02	TCRBV02-01	01						unresolved		TCRBD01,TCRBD02	TCRBD01-01,TCRBD02-01		TCRBJ02-05*01	TCRBJ02	TCRBJ02-05	01				8	6	0	7	2	0	39	48	54	59	61	1	In	VDJ
GTAGTGCGAGGAGATTCGGCAGCTTATTTCTGTGCCAGCTCACCGCAAGGATCGACAGCCTCTGGAAACACCATATATTTTGGAGAG	CASSPQGSTASGNTIYF	1	2.628303000327343E-5	51	TCRBV18-01*01	TCRBV18	TCRBV18-01	01				TCRBD01-01*01	TCRBD01	TCRBD01-01	01				TCRBJ01-03*01	TCRBJ01	TCRBJ01-03	01				3	9	2	5	1	0	30	44	53	58	59	1	In	VDJ
TCTCTGGAGCTGGGGGACTCAGCTTTGTATTTCTGTGCCAGCAGCTCGGGACAGCTATCGAACACCGGGGAGCTGTTTTTTGGAGAA	CASSSGQLSNTGELFF	2	7.526504046391937E-5	48	TCRBV09-01	TCRBV09	TCRBV09-01				01,02	TCRBD01-01*01	TCRBD01	TCRBD01-01	01				TCRBJ02-02*01	TCRBJ02	TCRBJ02-02	01				4	2	0	5	4	0	33	45	47	54	58	2	In	VDJ
ACAGTGACCAGTGCCCATCCTGAAGACAGCAGCTTCTACATCTGCAGTGCTGGCCAGACCGTGAACACTGAAGCTTTCTTTGGACAA	CSAGQTVNTEAFF	2	1.6725564547537638E-5	39	TCRBV20	TCRBV20	unresolved			TCRBV20-01,TCRBV20-or09_02				unresolved		TCRBD01,TCRBD02	TCRBD01-01,TCRBD02-01		TCRBJ01-01*01	TCRBJ01	TCRBJ01-01	01				5	5	2	7	2	0	42	51	56	59	61	2	In	VDJ
ACGATCCAGCGCACACAGCAGGAGGACTCGGCCGTGTATCTCTGTGCCAGCGGGGGCCAGTCCTACAATGAGCAGTTCTTCGGGCCA	CASGGQSYNEQFF	1	2.269898045737251E-5	39	TCRBV07-02*01	TCRBV07	TCRBV07-02	01				TCRBD01-01*01	TCRBD01	TCRBD01-01	01				TCRBJ02-01*01	TCRBJ02	TCRBJ02-01	01				8	0	6	0	3	1	42	-1	51	57	60	1	In	VDJ
TTGGAGCTGGGGGACTCGGCCCTGTATCTCTGTGCCAGAAGCTTGGCGCCGGACCACACTAGCACAGATACGCAGTATTTTGGCCCA	CARSLAPDHTSTDTQYF	1	2.030961409343856E-5	51	TCRBV05-03	TCRBV05	TCRBV05-03				01,02			unresolved		TCRBD01,TCRBD02	TCRBD01-01,TCRBD02-01		TCRBJ02-03*01	TCRBJ02	TCRBJ02-03	01				0	4	1	7	6	0	30	46	50	54	60	1	In	VDJ
CAGCGCACAGAGCAGGGGGACTCGGCCATGTATCTCTGTGCCAGCAGCTTAGTGGTCGGGACTCCCCGTGAGCAGTTCTTCGGGCCA	CASSLVVGTPREQFF	1	2.5088346821306457E-5	45	TCRBV07-09	TCRBV07	TCRBV07-09				01,03	TCRBD02-01	TCRBD02	TCRBD02-01				01,02	TCRBJ02-01*01	TCRBJ02	TCRBJ02-01	01				1	5	0	10	5	9	36	52	57	63	68	1	In	VDJ
CGCACAGAGCAGGGGGACTCGGCCATGTATCTCTGTGCCAGCAGCTCCCGTCCTTCACAGGCACATGAGACCCAGTACTTCGGGCCA	CASSSRPSQAHETQYF	1	1.9114930911471586E-5	48	TCRBV07-09	TCRBV07	TCRBV07-09				01,03	TCRBD01-01*01	TCRBD01	TCRBD01-01	01				TCRBJ02-05*01	TCRBJ02	TCRBJ02-05	01				4	10	3	4	5	5	33	46	56	61	66	1	In	VDJ
TCCCTGGAGCTTGGTGACTCTGCTGTGTATTTCTGTGCCAGCAGCAAAATAGACAGGGCCCTTACCTACGAGCAGTACTTCGGGCCG	CASSKIDRALTYEQYF	2	2.3893663639339483E-5	48	TCRBV03	TCRBV03	unresolved			TCRBV03-01,TCRBV03-02		TCRBD01-01*01	TCRBD01	TCRBD01-01	01				TCRBJ02-07*01	TCRBJ02	TCRBJ02-07	01				5	6	2	3	6	2	33	45	51	58	64	2	In	VDJ
GAGATCCAGCGCACAGAGCAGGGGGACTCGGCCATGTATCTCTGTGCCAGCAGCCCAAGGGGGATGGATGGCTACACCTTCGGTTCG	CASSPRGMDGYTF	1	2.1504297275405534E-5	39	TCRBV07-09	TCRBV07	TCRBV07-09				01,03	TCRBD01-01*01	TCRBD01	TCRBD01-01	01				TCRBJ01-02*01	TCRBJ01	TCRBJ01-02	01				5	3	5	1	4	6	42	54	57	63	67	1	In	VDJ
GCCCATCCTGAAGACAGCAGCTTCTACATCTGCAGTGCCACCGGCTCCCCGGCCGGGGAACAGGGGGATGGCTACACCTTCGGTTCG	CSATGSPAGEQGDGYTF	1	1.3141515001636715E-5	51	TCRBV20	TCRBV20	unresolved			TCRBV20-01,TCRBV20-or09_02		TCRBD01-01*01	TCRBD01	TCRBD01-01	01				TCRBJ01-02*01	TCRBJ01	TCRBJ01-02	01				6	21	3	1	0	6	30	38	59	-1	67	1	In	VDJ
CACATCAATTCCCTGGAGCTTGGTGACTCTGCTGTGTATTTCTGTGCCAGCAGCCCTCGAGGGATCGGGGAGCTGTTTTTTGGAGAA	CASSPRGIGELFF	1	2.269898045737251E-5	39	TCRBV03	TCRBV03	unresolved			TCRBV03-01,TCRBV03-02		TCRBD02-01*02	TCRBD02	TCRBD02-01	02				TCRBJ02-02*01	TCRBJ02	TCRBJ02-02	01				4	3	11	0	2	7	42	55	58	63	65	1	In	VDJ
ACCAGTGCCCATCCTGAAGACAGCAGCTTCTACATCTGCAGTGCCGGACTAGCGGGGGGACTCCAAGAGACCCAGTACTTCGGGCCA	CSAGLAGGLQETQYF	1	1.1946831819669741E-5	45	TCRBV20	TCRBV20	unresolved			TCRBV20-01,TCRBV20-or09_02		TCRBD02-01*01	TCRBD02	TCRBD02-01	01				TCRBJ02-05*01	TCRBJ02	TCRBJ02-05	01				6	1	1	1	3	1	36	44	45	59	62	1	In	VDJ
ACCAGTGCCCATCCTGAAGACAGCAGCTTCTACATCTGCAGTGCGACTCCCGGGGGGGCGGGCACAGATACGCAGTATTTTGGCCCA	CSATPGGAGTDTQYF	1	1.433619818360369E-5	45	TCRBV20	TCRBV20	unresolved			TCRBV20-01,TCRBV20-or09_02		TCRBD02-01*01	TCRBD02	TCRBD02-01	01				TCRBJ02-03*01	TCRBJ02	TCRBJ02-03	01				6	6	8	0	3	1	36	44	50	58	61	1	In	VDJ
GGAACCCAGGGACTTGGGCCTATATTTCTGTGCCAGCAGCTTTGACCCAGCGGGGGAGTGAACACCGGGGAGCTGTTTTTTGGAGAA		1	2.7477713185240405E-5	53	TCRBV12-01*01	TCRBV12	TCRBV12-01	01				TCRBD02-01*01	TCRBD02	TCRBD02-01	01				TCRBJ02-02*01	TCRBJ02	TCRBJ02-02	01				1	4	6	2	3	1	28	44	48	56	59	1	Out	VDJ
GTGACATCGGCCCAAAAGAACCCGACAGCTTTCTATCTCTGTGCCAGTAGTATAGCCGGGGGGCATGCTGAAGCTTTCTTTGGACAA	CASSIAGGHAEAFF	1	2.5088346821306457E-5	42	TCRBV19-01	TCRBV19	TCRBV19-01				01,02	TCRBD02-01*01	TCRBD02	TCRBD02-01	01				TCRBJ01-01*01	TCRBJ01	TCRBJ01-01	01				1	1	8	1	4	6	39	55	56	63	67	1	In	VDJ
TCCGCCAGCACCAACCAGACATCTATGTACCTCTGTGCCAGCAGTTCCCGGGACAGGGGACTACAAGAGACCCAGTACTTCGGGCCA	CASSSRDRGLQETQYF	1	1.7920247729504612E-5	48	TCRBV28-01*01	TCRBV28	TCRBV28-01	01				TCRBD01-01*01	TCRBD01	TCRBD01-01	01				TCRBJ02-05*01	TCRBJ02	TCRBJ02-05	01				4	3	0	2	4	2	33	46	49	59	63	1	In	VDJ
GGAGTCGCCCAGCCCCAACCAGACCTCTCTGTACTTCTGTGCCAGCTTTGATCTCGGGACTACCAAGAGACCCAGTACTTCGGGCCA		1	1.5530881365570664E-5	44	TCRBV27-01*01	TCRBV27	TCRBV27-01	01				TCRBD02-01	TCRBD02	TCRBD02-01				01,02	TCRBJ02-05*01	TCRBJ02	TCRBJ02-05	01				8	9	0	10	0	0	37	46	55	-1	61	1	Out	VDJ
CGCTCACCAGGCCTGGGGGACGCAGCCATGTACCTGTGTGCCACCAGCACCCGTAGAGGGATGACAGATACGCAGTATTTTGGCCCA	CATSTRRGMTDTQYF	1	1.433619818360369E-5	45	TCRBV15-01*01	TCRBV15	TCRBV15-01	01				TCRBD02-01*02	TCRBD02	TCRBD02-01	02				TCRBJ02-03*01	TCRBJ02	TCRBJ02-03	01				4	6	11	0	3	3	36	49	55	60	63	1	In	VDJ
AGCTCTCTGGAGCTGGGGGACTCAGCTTTGTATTTCTGTGCCAGCAGCGTAGGATCCAGGGGCGGCGGGGAGCTGTTTTTTGGAGAA	CASSVGSRGGGELFF	2	8.721187228358911E-5	45	TCRBV09-01	TCRBV09	TCRBV09-01				01,02	TCRBD01-01*01	TCRBD01	TCRBD01-01	01				TCRBJ02-02*01	TCRBJ02	TCRBJ02-02	01				0	4	4	2	3	7	36	52	56	62	65	2	In	VDJ
CAGCGCACACAGCAGGAGGACTCGGCCGTGTATCTCTGTGCCAGCAGCTTAGGCCCAGTGGGAAATTCACCCCTCCACTTTGGGAAC	CASSLGPVGNSPLHF	1	1.9114930911471586E-5	45	TCRBV07-02*01	TCRBV07	TCRBV07-02	01						unresolved		TCRBD01,TCRBD02	TCRBD01-01,TCRBD02-01		TCRBJ01-06*01	TCRBJ01	TCRBJ01-06	01				1	7	0	8	0	7	36	52	59	-1	63	1	In	VDJ
CAGCCTGCAAAGCTTGAGGACTCGGCCGTGTATCTCTGTGCCAGCAGCTCCGGGGGGGTCTCCTACAATGAGCAGTTCTTCGGGCCA	CASSSGGVSYNEQFF	1	1.6725564547537638E-5	45	TCRBV11-02*02	TCRBV11	TCRBV11-02	02				TCRBD02-01*01	TCRBD02	TCRBD02-01	01				TCRBJ02-01*01	TCRBJ02	TCRBJ02-01	01				4	1	8	0	1	0	36	49	50	58	59	1	In	VDJ
ACATCGGCCCAAAAGAACCCGACAGCTTTCTATCTCTGTGCCAGTAGTGTCAACACCGGGACAGGGGGCGAGCAGTACTTCGGGCCG	CASSVNTGTGGEQYF	1	2.1504297275405534E-5	45	TCRBV19-01	TCRBV19	TCRBV19-01				01,02	TCRBD01-01*01	TCRBD01	TCRBD01-01	01				TCRBJ02-07*01	TCRBJ02	TCRBJ02-07	01				5	9	0	1	0	6	36	48	57	-1	68	1	In	VDJ
TGCTCCCTCCCAAACATCTGTGTACTTCTGTGCCAGCAGTCCTCTAGCGGGGGGGCTTCGGGCTCCAATGAGCAGTTCTTCGGGCCA		1	1.7920247729504612E-5	53	TCRBV06	TCRBV06	unresolved			TCRBV06-02,TCRBV06-03		TCRBD02-01*01	TCRBD02	TCRBD02-01	01				TCRBJ02-01*01	TCRBJ02	TCRBJ02-01	01				5	3	4	0	10	6	28	40	43	55	65	1	Out	VDJ
CTCCTCACTCTGGAGTCCGCTACCAGCTCCCAGACATCTGTGTACTTCTGTGCCATCAGGAGCACAGATACGCAGTATTTTGGCCCA	CAIRSTDTQYF	1	2.3893663639339483E-5	33	TCRBV10-03*01	TCRBV10	TCRBV10-03	01						unresolved					TCRBJ02-03*01	TCRBJ02	TCRBJ02-03	01				6	0	0	0	1	0	48	-1	-1	59	60	1	In	VJ
ATGAGCTCCTTGGAGCTGGGGGACTCAGCCCTGTACTTCTGTGCCAGCAGCTTCCGGGACCGAAAAAACATTCAGTACTTCGGCGCC	CASSFRDRKNIQYF	1	1.7920247729504612E-5	42	TCRBV13-01*01	TCRBV13	TCRBV13-01	01						unresolved		TCRBD01,TCRBD02	TCRBD01-01,TCRBD02-01		TCRBJ02-04*01	TCRBJ02	TCRBJ02-04	01				3	2	0	7	3	4	39	53	55	60	63	1	In	VDJ
TCTCTGGAGCTGGGGGACTCAGCTTTGTATTTCTGTGCCAGCAGCGCCGGGGGAGGCCTCGGGCAAGAGACCCAGTACTTCGGGCCA	CASSAGGGLGQETQYF	1	1.0752148637702767E-5	48	TCRBV09-01	TCRBV09	TCRBV09-01				01,02	TCRBD02-01	TCRBD02	TCRBD02-01				01,02	TCRBJ02-05*01	TCRBJ02	TCRBJ02-05	01				3	1	8	2	10	2	33	46	47	53	63	1	In	VDJ
CATCCTGAAGACAGCAGCTTCTACATCTGCAGTGCTACCCTAGGGACTAGCGGGGGGGGTCCCTCCTACGAGCAGTACTTCGGGCCG	CSATLGTSGGGPSYEQYF	1	1.1946831819669741E-5	54	TCRBV20	TCRBV20	unresolved			TCRBV20-01,TCRBV20-or09_02		TCRBD02-01*01	TCRBD02	TCRBD02-01	01				TCRBJ02-07*01	TCRBJ02	TCRBJ02-07	01				4	5	0	0	4	0	27	37	42	58	62	1	In	VDJ
GACAGTGACCAGTGCCCATCCTGAAGACAGCAGCTTCTACATCTGCAGTGCTATAGCGGGGGGTAAGAGACCCAGTACTTCGGGCCA		1	1.0752148637702767E-5	38	TCRBV20	TCRBV20	unresolved			TCRBV20-01,TCRBV20-or09_02		TCRBD02-01*01	TCRBD02	TCRBD02-01	01				TCRBJ02-05*01	TCRBJ02	TCRBJ02-05	01				4	0	5	1	1	3	43	-1	53	63	64	1	Out	VDJ
TTGGAGCTGGACGACTCGGCCCTGTATCTCTGTGCCAGCAGCCGCTCCTCCGACAGGGCTGGGGCCAACGTCCTGACTTTCGGGGCC	CASSRSSDRAGANVLTF	1	1.5530881365570664E-5	51	TCRBV05-04*01	TCRBV05	TCRBV05-04	01				TCRBD01-01*01	TCRBD01	TCRBD01-01	01				TCRBJ02-06*01	TCRBJ02	TCRBJ02-06	01				4	9	2	3	0	2	30	42	51	-1	58	1	In	VDJ
GATCCAGCCTGCAGAGCTTGGGGACTCGGCCGTGTATCTCTGTGCCAGCAGCTTAGGGGGGGACAAGAGACCCAGTACTTCGGGCCA		1	1.3141515001636715E-5	41	TCRBV11-03*01	TCRBV11	TCRBV11-03	01				TCRBD02-01*01	TCRBD02	TCRBD02-01	01				TCRBJ02-05*01	TCRBJ02	TCRBJ02-05	01				1	0	9	1	1	2	40	-1	56	62	63	1	Out	VDJ
TCCGCCAGCACCAACCAGACATCTATGTACCTCTGTGCCAGCAGTTTATTCGGCATCTCGAACACCGGGGAGCTGTTTTTTGGAGAA	CASSLFGISNTGELFF	1	2.269898045737251E-5	48	TCRBV28-01*01	TCRBV28	TCRBV28-01	01						unresolved		TCRBD01,TCRBD02	TCRBD01-01,TCRBD02-01		TCRBJ02-02*01	TCRBJ02	TCRBJ02-02	01				1	2	9	0	4	0	33	49	51	54	58	1	In	VDJ
AACGCCTTGGAGCTGGACGACTCGGCCCTGTATCTCTGTGCCAGCAGCTTCGGCGGGGGGGCCGAAGATACGCAGTATTTTGGCCCA	CASSFGGGAEDTQYF	1	1.6725564547537638E-5	45	TCRBV05-04*01	TCRBV05	TCRBV05-04	01				TCRBD02-01*01	TCRBD02	TCRBD02-01	01				TCRBJ02-03*01	TCRBJ02	TCRBJ02-03	01				2	2	7	0	4	5	36	50	52	61	65	1	In	VDJ
TCGCCCAGCCCCAACCAGACCTCTCTGTACTTCTGTGCCAGCAGTTTATCGCTGGACAGACCTTGGGGGACCCAGTACTTCGGGCCA	CASSLSLDRPWGTQYF	1	1.5530881365570664E-5	48	TCRBV27-01*01	TCRBV27	TCRBV27-01	01				TCRBD01-01*01	TCRBD01	TCRBD01-01	01				TCRBJ02-05*01	TCRBJ02	TCRBJ02-05	01				0	3	1	5	9	7	33	50	53	59	68	1	In	VDJ
GTGCAGCCTGCAGAACTGGAGGATTCTGGAGTTTATTTCTGTGCCAGCAGCCAAGCTTACAGAAACAATGAGCAGTTCTTCGGGCCA	CASSQAYRNNEQFF	1	2.269898045737251E-5	42	TCRBV14-01*01	TCRBV14	TCRBV14-01	01				TCRBD01-01*01	TCRBD01	TCRBD01-01	01				TCRBJ02-01*01	TCRBJ02	TCRBJ02-01	01				1	3	3	5	2	5	39	55	58	62	64	1	In	VDJ
CAGCAGGTAGTGCGAGGAGATTCGGCAGCTTATTTCTGTGCCAGCTCACCTTACGGGGTGGGCGCAGATACGCAGTATTTTGGCCCA	CASSPYGVGADTQYF	1	1.7920247729504612E-5	45	TCRBV18-01*01	TCRBV18	TCRBV18-01	01				TCRBD02-01*01	TCRBD02	TCRBD02-01	01				TCRBJ02-03*01	TCRBJ02	TCRBJ02-03	01				3	3	8	3	6	4	36	50	53	58	64	1	In	VDJ
ACACAGCAGGAGGACTCCGCCGTGTATCTCTGTGCCAGCAGCTTAGGCGGGACAGGGGCGCCGAACACTGAAGCTTTCTTTGGACAA	CASSLGGTGAPNTEAFF	1	1.6725564547537638E-5	51	TCRBV07-08*01	TCRBV07	TCRBV07-08	01				TCRBD01-01*01	TCRBD01	TCRBD01-01	01				TCRBJ01-01*01	TCRBJ01	TCRBJ01-01	01				1	2	0	2	4	1	30	46	48	58	62	1	In	VDJ
TGACATCGGCCCAAAAGAACCCGACAGCTTTCTATCTCTGTGCCAGTAGTATGGGAACAGAGGGTTCAGCCCCAGCATTTTGGTGAT		1	2.269898045737251E-5	43	TCRBV19-01	TCRBV19	TCRBV19-01				01,02	TCRBD02-01*02	TCRBD02	TCRBD02-01	02				TCRBJ01-05*01	TCRBJ01	TCRBJ01-05	01				3	7	11	0	1	6	38	52	59	64	65	1	Out	VDJ
GCCTTGTTGCTGGGGGACTCGGCCCTCTATCTCTGTGCCAGCAGCTCCCAATTAGCGGGGGGGCCCAATGAGCAGTTCTTCGGGCCA	CASSSQLAGGPNEQFF	3	1.0035338728522583E-4	48	TCRBV05-06*01	TCRBV05	TCRBV05-06	01				TCRBD02-01*01	TCRBD02	TCRBD02-01	01				TCRBJ02-01*01	TCRBJ02	TCRBJ02-01	01				3	6	5	0	2	6	33	46	52	63	65	3	In	VDJ
GAGTCCGCCAGCACCAACCAGACATCTATGTACCTCTGTGCCAGCAGCCCGATACAGGGGCGGAACACTGAAGCTTTCTTTGGACAA	CASSPIQGRNTEAFF	1	2.030961409343856E-5	45	TCRBV28-01*01	TCRBV28	TCRBV28-01	01				TCRBD01-01*01	TCRBD01	TCRBD01-01	01				TCRBJ01-01*01	TCRBJ01	TCRBJ01-01	01				6	6	3	2	2	1	36	47	53	60	62	1	In	VDJ
CGCACAGAGCGGGGGGACTCAGCCGTGTATCTCTGTGCCAGCAGCTCCCTCATGCAGTGCCCATCGGAGACCCAGTACTTCGGGCCA	CASSSLMQCPSETQYF	1	1.433619818360369E-5	48	TCRBV07-03*01	TCRBV07	TCRBV07-03	01				TCRBD01-01*01	TCRBD01	TCRBD01-01	01				TCRBJ02-05*01	TCRBJ02	TCRBJ02-05	01				4	8	4	5	9	5	33	46	54	57	66	1	In	VDJ
TCCACAAAGCTGGAGGACTCAGCCATGTACTTCTGTGCCACAACCTGGGACGGCCGCTCTGGGGCCAACGTCCTGACTTTCGGGGCC	CATTWDGRSGANVLTF	1	1.7920247729504612E-5	48	TCRBV02-01*01	TCRBV02	TCRBV02-01	01						unresolved		TCRBD01,TCRBD02	TCRBD01-01,TCRBD02-01		TCRBJ02-06*01	TCRBJ02	TCRBJ02-06	01				10	6	0	7	5	0	33	40	46	51	56	1	In	VDJ
AAGGTGCAGCCTGCAGAACTGGAGGATTCTGGAGTTTATTTCTGTGCCAGCAGCCAAGAGGGGCCGGATGAGCAGTTCTTCGGGCCA	CASSQEGPDEQFF	1	2.269898045737251E-5	39	TCRBV14-01*01	TCRBV14	TCRBV14-01	01				TCRBD01-01*01	TCRBD01	TCRBD01-01	01				TCRBJ02-01*01	TCRBJ02	TCRBJ02-01	01				0	0	7	0	3	8	42	-1	59	64	67	1	In	VDJ
GCTACCAGCTCCCAGACATCTGTGTACTTCTGTGCCATCAGTGATTCGTTTCTAGCGGGGGGGCGCAATGAGCAGTTCTTCGGGCCA	CAISDSFLAGGRNEQFF	2	6.092884228031568E-5	51	TCRBV10-03*01	TCRBV10	TCRBV10-03	01				TCRBD02-01*01	TCRBD02	TCRBD02-01	01				TCRBJ02-01*01	TCRBJ02	TCRBJ02-01	01				3	7	4	0	2	6	30	44	51	63	65	2	In	VDJ
ATCCAGCCCTCAGAACCCAGGGACTCAGCTGTGTACTTCTGTGCCAGCAGTGGGACAGGCCGCAACTATGGCTACACCTTCGGTTCG	CASSGTGRNYGYTF	1	1.433619818360369E-5	42	TCRBV12	TCRBV12	unresolved			TCRBV12-03,TCRBV12-04		TCRBD01-01*01	TCRBD01	TCRBD01-01	01				TCRBJ01-02*01	TCRBJ01	TCRBJ01-02	01				5	0	0	4	4	2	39	-1	51	59	63	1	In	VDJ
CTGATCCTGGAGTCGCCCAGCCCCAACCAGACCTCTCTGTACTTCTGTGCCACCGCAGACAGGGCCAATGAGCAGTTCTTCGGGCCA	CATADRANEQFF	1	1.9114930911471586E-5	36	TCRBV27-01*01	TCRBV27	TCRBV27-01	01				TCRBD01-01*01	TCRBD01	TCRBD01-01	01				TCRBJ02-01*01	TCRBJ02	TCRBJ02-01	01				10	5	2	3	1	6	45	52	57	64	65	1	In	VDJ
TCACCAGGCCTGGGGGACGCAGCCATGTACCTGTGTGCCACCAGCCAGCTGTTACGGGGGAACACCGGGGAGCTGTTTTTTGGAGAA	CATSQLLRGNTGELFF	1	1.5530881365570664E-5	48	TCRBV15-01*01	TCRBV15	TCRBV15-01	01				TCRBD02-01*01	TCRBD02	TCRBD02-01	01				TCRBJ02-02*01	TCRBJ02	TCRBJ02-02	01				5	9	8	3	0	1	33	45	54	-1	59	1	In	VDJ
ACATCGGCCCAAAAGAACCCGACAGCTTTCTATCTCTGTGCCAGTAGAGCCGGGACTAGCGGAGTTTACGAGCAGTACTTCGGGCCG	CASRAGTSGVYEQYF	2	8.123845637375424E-5	45	TCRBV19-01	TCRBV19	TCRBV19-01				01,02	TCRBD02-01	TCRBD02	TCRBD02-01				01,02	TCRBJ02-07*01	TCRBJ02	TCRBJ02-07	01				6	4	0	5	4	4	36	47	51	62	66	2	In	VDJ
ACATCGGCCCAAAAGAACCCGACAGCTTTCTATCTCTGTGCCAGTAGTGAGGGAGGTGGGCCCAAAGAGACCCAGTACTTCGGGCCA	CASSEGGGPKETQYF	1	2.030961409343856E-5	45	TCRBV19-01	TCRBV19	TCRBV19-01				01,02	TCRBD02-01*02	TCRBD02	TCRBD02-01	02				TCRBJ02-05*01	TCRBJ02	TCRBJ02-05	01				5	2	9	1	8	3	36	48	50	56	64	1	In	VDJ
TCCCTGGAGCTTGGTGACTCTGCTGTGTATTTCTGTGCCAGCAGCCCACCCCCAGCAGACTCCTACAATGAGCAGTTCTTCGGGCCA	CASSPPPADSYNEQFF	1	2.030961409343856E-5	48	TCRBV03	TCRBV03	unresolved			TCRBV03-01,TCRBV03-02				unresolved		TCRBD01,TCRBD02	TCRBD01-01,TCRBD02-01		TCRBJ02-01*01	TCRBJ02	TCRBJ02-01	01				4	6	4	5	4	0	33	46	52	55	59	1	In	VDJ
GAGTCCGCCAGCACCAACCAGACATCTATGTACCTCTGTGCCAGCAGTTTATCCTACGACTATTACAATGAGCAGTTCTTCGGGCCA	CASSLSYDYYNEQFF	2	5.973415909834871E-5	45	TCRBV28-01*01	TCRBV28	TCRBV28-01	01				TCRBD02-01	TCRBD02	TCRBD02-01				01,02	TCRBJ02-01*01	TCRBJ02	TCRBJ02-01	01				1	5	2	9	1	4	36	52	57	62	63	2	In	VDJ
AAGATCCGGTCCACAAAGCTGGAGGACTCAGCCATGTACTTCTGTGCCAGCAGTGGGGACGGCTGGGCTGAGCAGTTCTTCGGGCCA	CASSGDGWAEQFF	1	1.9114930911471586E-5	39	TCRBV02-01*01	TCRBV02	TCRBV02-01	01						unresolved		TCRBD01,TCRBD02	TCRBD01-01,TCRBD02-01		TCRBJ02-01*01	TCRBJ02	TCRBJ02-01	01				4	0	0	7	8	9	42	-1	55	60	68	1	In	VDJ
GAGTCCGCCAGCACCAACCAGACATCTATGTACCTCTGTGCCAGCAGCCTCCCCCTAGCGAACACCGGGGAGCTGTTTTTTGGAGAA	CASSLPLANTGELFF	1	2.269898045737251E-5	45	TCRBV28-01*01	TCRBV28	TCRBV28-01	01				TCRBD02-01	TCRBD02	TCRBD02-01				01,02	TCRBJ02-02*01	TCRBJ02	TCRBJ02-02	01				6	7	4	8	0	0	36	47	54	-1	58	1	In	VDJ
ACTCTGAAGATCCAGCGCACAGAGCGGGGGGACTCAGCCGTGTATCTCTGTGCCAGCAGCTTAGGGGAGACCCAGTACTTCGGGCCA	CASSLGETQYF	1	1.433619818360369E-5	33	TCRBV07-03*01	TCRBV07	TCRBV07-03	01						unresolved		TCRBD01,TCRBD02	TCRBD01-01,TCRBD02-01		TCRBJ02-05*01	TCRBJ02	TCRBJ02-05	01				2	0	0	9	0	5	48	-1	63	-1	66	1	In	VDJ
ATCCAGCGCACACAGCAGGAGGACTCGGCCGTGTATCTCTGTGCCAGCAAAGTCCCCTTGAGGACAGGTGAAGCTTTCTTTGGACAA	CASKVPLRTGEAFF	1	2.030961409343856E-5	42	TCRBV07-02*01	TCRBV07	TCRBV07-02	01				TCRBD01-01*01	TCRBD01	TCRBD01-01	01				TCRBJ01-01*01	TCRBJ01	TCRBJ01-01	01				7	12	1	4	0	7	39	49	61	-1	68	1	In	VDJ
ATCCAGCCCTCAGAACCCAGGGACTCAGCTGTGTACTTCTGTGCCAGCAGCGCCGGGACAAACACCGGGGAGCTGTTTTTTGGAGAA	CASSAGTNTGELFF	1	1.7920247729504612E-5	42	TCRBV12	TCRBV12	unresolved			TCRBV12-03,TCRBV12-04		TCRBD01-01*01	TCRBD01	TCRBD01-01	01				TCRBJ02-02*01	TCRBJ02	TCRBJ02-02	01				6	4	0	6	0	2	39	50	54	-1	60	1	In	VDJ
CACACCCTGCAGCCAGAAGACTCGGCCCTGTATCTCTGCGCCACCTCGTATTAGACAGTCTCCTACAATGAGCAGTTCTTCGGGCCA	CATSY*TVSYNEQFF	1	1.6725564547537638E-5	45	TCRBV04-03*01	TCRBV04	TCRBV04-03	01				TCRBD01-01*01	TCRBD01	TCRBD01-01	01				TCRBJ02-01*01	TCRBJ02	TCRBJ02-01	01				10	10	2	5	1	0	36	43	53	58	59	1	Stop	VDJ
CTTGGGGACTCGGCCGTGTATCTCTGTGCCAGCAGCTTAGGCCCGGGACAGGTTCTCCGCCGCACTACTGGCTACACCTTCGGTTCG	CASSLGPGQVLRRTTGYTF	1	1.433619818360369E-5	57	TCRBV11-03*01	TCRBV11	TCRBV11-03	01				TCRBD01-01*01	TCRBD01	TCRBD01-01	01				TCRBJ01-02*01	TCRBJ01	TCRBJ01-02	01				1	4	0	4	16	7	24	40	44	52	68	1	In	VDJ
ATCCGGTCCACAAAGCTGGAGGACTCAGCCATGTACTTCTGTGCCAGCAGTGAAGCAGGGATGGGCACTGAAGCTTTCTTTGGACAA	CASSEAGMGTEAFF	1	1.7920247729504612E-5	42	TCRBV02-01*01	TCRBV02	TCRBV02-01	01						unresolved		TCRBD01,TCRBD02	TCRBD01-01,TCRBD02-01		TCRBJ01-01*01	TCRBJ01	TCRBJ01-01	01				0	1	0	8	4	4	39	56	57	61	65	1	In	VDJ
TGGGGGACTCGGCCCTGTATCTCTGTGCCAGAAGCTTGGGGGGCCAGTCTAGCGGGGGACCGACAAGAGACCCAGTACTTCGGGCCA		1	1.5530881365570664E-5	58	TCRBV05-03	TCRBV05	TCRBV05-03				01,02	TCRBD02-01*01	TCRBD02	TCRBD02-01	01				TCRBJ02-05*01	TCRBJ02	TCRBJ02-05	01				0	9	4	2	5	2	23	39	48	58	63	1	Out	VDJ
AGCACCTTGGAGCTGGGGGACTCGGCCCTTTATCTTTGCGCCAGCAGATGGGGAGCGGGGGGCGGGGATGAGCAGTTCTTCGGGCCA	CASRWGAGGGDEQFF	1	1.3141515001636715E-5	45	TCRBV05-01*01	TCRBV05	TCRBV05-01	01				TCRBD02-01*01	TCRBD02	TCRBD02-01	01				TCRBJ02-01*01	TCRBJ02	TCRBJ02-01	01				5	6	6	1	5	8	36	47	53	62	67	1	In	VDJ
TGCCTCCTCCCAGACATCTGTATATTTCTGCGCCAGCAGTGACCGTCTCTAGCGGGCCTTAACACCGGGGAGCTGTTTTTTGGAGAA		1	2.5088346821306457E-5	53	TCRBV10-01	TCRBV10	TCRBV10-01				01,02	TCRBD02-01	TCRBD02	TCRBD02-01				01,02	TCRBJ02-02*01	TCRBJ02	TCRBJ02-02	01				3	6	4	4	4	2	28	42	48	56	60	1	Out	VDJ
GAGTCCGCCAGCACCAACCAGACATCTATGTACCTCTGTGCCAGCAGACAGACACCGAGCGTTTCCTACGAGCAGTACTTCGGGCCG	CASRQTPSVSYEQYF	1	1.9114930911471586E-5	45	TCRBV28-01*01	TCRBV28	TCRBV28-01	01						unresolved		TCRBD01,TCRBD02	TCRBD01-01,TCRBD02-01		TCRBJ02-07*01	TCRBJ02	TCRBJ02-07	01				6	3	2	6	9	1	36	47	50	54	63	1	In	VDJ
CTGGAGTCGCCCAGCCCCAACCAGACCTCTCTGTACTTCTGTGCCAGCAGTTTAAGCAGGGGAAATCAGCCCCAGCATTTTGGTGAT	CASSLSRGNQPQHF	1	1.6725564547537638E-5	42	TCRBV27-01*01	TCRBV27	TCRBV27-01	01				TCRBD01-01*01	TCRBD01	TCRBD01-01	01				TCRBJ01-05*01	TCRBJ01	TCRBJ01-05	01				2	2	4	2	1	4	39	54	56	62	63	1	In	VDJ
GTGAACGCCTTGGAGCTGGACGACTCGGCCCTGTATCTCTGTGCCAGCAGCTTGGCCAGGGAGAACACTGAAGCTTTCTTTGGACAA	CASSLARENTEAFF	1	1.5530881365570664E-5	42	TCRBV05-04*01	TCRBV05	TCRBV05-04	01				TCRBD01-01*01	TCRBD01	TCRBD01-01	01				TCRBJ01-01*01	TCRBJ01	TCRBJ01-01	01				0	1	4	3	1	1	39	55	56	61	62	1	In	VDJ
AGTGCCCATCCTGAAGACAGCAGCTTCTACATCTGCAGTGCTAGTGAATTAGCGGGGGGGGAACAAGATACGCAGTATTTTGGCCCA	CSASELAGGEQDTQYF	1	1.3141515001636715E-5	48	TCRBV20	TCRBV20	unresolved			TCRBV20-01,TCRBV20-or09_02		TCRBD02-01*01	TCRBD02	TCRBD02-01	01				TCRBJ02-03*01	TCRBJ02	TCRBJ02-03	01				3	5	5	0	5	5	33	44	49	60	65	1	In	VDJ
GCTACCAGCTCCCAGACATCTGTGTACTTCTGTGCCATCAGTGAGTCGAGGGGGGCGCCTCGGGGGGAGACCCAGTACTTCGGGCCA	CAISESRGAPRGETQYF	1	2.030961409343856E-5	51	TCRBV10-03*01	TCRBV10	TCRBV10-03	01						unresolved		TCRBD01,TCRBD02	TCRBD01-01,TCRBD02-01		TCRBJ02-05*01	TCRBJ02	TCRBJ02-05	01				0	1	5	1	12	5	30	47	48	54	66	1	In	VDJ
CACATCAATTCCCTGGAGCTTGGTGACTCTGCTGTGTATTTCTGTGCCAGCATAAGACAGGGGGGGTCTGAGCAGTTCTTCGGGCCA	CASIRQGGSEQFF	1	2.030961409343856E-5	39	TCRBV03	TCRBV03	unresolved			TCRBV03-01,TCRBV03-02		TCRBD01-01*01	TCRBD01	TCRBD01-01	01				TCRBJ02-01*01	TCRBJ02	TCRBJ02-01	01				7	3	2	1	4	9	42	52	55	64	68	1	In	VDJ
TGAACGCCTTGTTGCTGGGGGACTCGGCCCTGTATCTCTGTGCCAGCAGCTCGACACGGGCAGGAAGAAGGCTACACCTTCGGTTCG		1	2.1504297275405534E-5	43	TCRBV05-05*01	TCRBV05	TCRBV05-05	01						unresolved		TCRBD01,TCRBD02	TCRBD01-01,TCRBD02-01		TCRBJ01-02*01	TCRBJ01	TCRBJ01-02	01				3	1	2	6	13	8	38	51	52	56	69	1	Out	VDJ
GCCAGCACCAACCAGACATCTATGTACCTCTGTGCCAGCAGTGAAACCGGGACAGGGGGCGTCAATCAGCCCCAGCATTTTGGTGAT	CASSETGTGGVNQPQHF	1	1.9114930911471586E-5	51	TCRBV28-01*01	TCRBV28	TCRBV28-01	01				TCRBD01-01*01	TCRBD01	TCRBD01-01	01				TCRBJ01-05*01	TCRBJ01	TCRBJ01-05	01				5	6	0	0	2	3	30	42	48	60	62	1	In	VDJ
CTGGAGTCGACTGCTCCCTCCCAGACATCTGTGTACTTCTGTGCCAGCATGCGGGACAGGGGAGGAGGTGGCTACACCTTCGGTTCG	CASMRDRGGGGYTF	1	1.433619818360369E-5	42	TCRBV06-01*01	TCRBV06	TCRBV06-01	01				TCRBD01-01*01	TCRBD01	TCRBD01-01	01				TCRBJ01-02*01	TCRBJ01	TCRBJ01-02	01				7	3	0	2	6	7	39	49	52	62	68	1	In	VDJ
GGGACTCGGCCCTGTATCTCTGTGCCAGAAGCTTGGCGGGTCCAGGGGAGATCAGGGTACTACTATCAGCCCCAGCATTTTGGTGAT		1	1.7920247729504612E-5	61	TCRBV05-03	TCRBV05	TCRBV05-03				01,02	TCRBD01-01*01	TCRBD01	TCRBD01-01	01				TCRBJ01-05*01	TCRBJ01	TCRBJ01-05	01				0	6	4	2	16	5	20	36	42	48	64	1	Out	VDJ
ACGATCCAGCGCACACAGCAGGAGGACTCGGCCGTGTATCTCTGTGCCAGCAGCTTAAGCTCTGGAAACACCATATATTTTGGAGAG	CASSLSSGNTIYF	1	2.7477713185240405E-5	39	TCRBV07-02*01	TCRBV07	TCRBV07-02	01						unresolved		TCRBD01,TCRBD02	TCRBD01-01,TCRBD02-01		TCRBJ01-03*01	TCRBJ01	TCRBJ01-03	01				2	0	5	5	0	0	42	-1	57	-1	59	1	In	VDJ
AAGATCCAGCGCACACAGCAGGAGGACTCCGCCGTGTATCTCTGTGCCAGCAGCCGGGGGGCCCGAGAGACCCAGTACTTCGGGCCA	CASSRGARETQYF	1	1.433619818360369E-5	39	TCRBV07-08*01	TCRBV07	TCRBV07-08	01				TCRBD02-01*01	TCRBD02	TCRBD02-01	01				TCRBJ02-05*01	TCRBJ02	TCRBJ02-05	01				5	0	8	1	4	4	42	-1	54	61	65	1	In	VDJ
GAGTCGCCCAGCCCCAACCAGACCTCTCTGTACTTCTGTGCCAGCAGTCCACTTGGGGCTAGCAATCAGCCCCAGCATTTTGGTGAT	CASSPLGASNQPQHF	1	1.6725564547537638E-5	45	TCRBV27-01*01	TCRBV27	TCRBV27-01	01				TCRBD01-01*01	TCRBD01	TCRBD01-01	01				TCRBJ01-05*01	TCRBJ01	TCRBJ01-05	01				5	6	7	0	0	0	36	48	54	-1	59	1	In	VDJ
CTCTCTTAAACCTTCACCTACACGCCCTGCAGCCAGAAGACTCAGCCCTGTATCTCTGCGCCAGCAGCCAAAGCGTACGACGGGCCA		1	1.3141515001636715E-5	25	TCRBV04-01*01	TCRBV04	TCRBV04-01	01				TCRBD02-01	TCRBD02	TCRBD02-01				01,02	TCRBJ02	TCRBJ02	unresolved			TCRBJ02-01,TCRBJ02-05		2	0	6	6	5	21	56	-1	71	75	80	1	Out	VDJ
AATTCCCTGGAGCTTGGTGACTCTGCTGTGTATTTCTGTGCCAGCAGCCACCCGAAGGGCCCTGCGGCCAAACTGTTTTTTGGCAGT	CASSHPKGPAAKLFF	1	2.3893663639339483E-5	45	TCRBV03	TCRBV03	unresolved			TCRBV03-01,TCRBV03-02				unresolved		TCRBD01,TCRBD02	TCRBD01-01,TCRBD02-01		TCRBJ01-04*01	TCRBJ01	TCRBJ01-04	01				3	5	5	3	10	11	36	50	55	59	69	1	In	VDJ
TTGGAGATCCAGCGCACAGAGCAGGGGGACTCGGCCATGTATCTCTGTGCCAGCAGCCTACAGGCTGTGACGCAGTATTTTGGCCCA	CASSLQAVTQYF	1	2.269898045737251E-5	36	TCRBV07-09	TCRBV07	TCRBV07-09				01,03	TCRBD01-01*01	TCRBD01	TCRBD01-01	01				TCRBJ02-03*01	TCRBJ02	TCRBJ02-03	01				5	2	3	4	5	9	45	57	59	64	69	1	In	VDJ
AGAGCAGCGGGACTCGGCCATGTATCGCTGTGCCAGCAGCTTAGGGGACCTGGCGGGGAGACATACAATGAGCAGTTCTTCGGGCCA		1	1.7920247729504612E-5	53	TCRBV07-06*01	TCRBV07	TCRBV07-06	01				TCRBD02-01*01	TCRBD02	TCRBD02-01	01				TCRBJ02-01*01	TCRBJ02	TCRBJ02-01	01				1	8	7	3	5	4	28	44	52	58	63	1	Out	VDJ
AAGATCCAGCCTGCAAAGCTTGAGGACTCGGCCGTGTATCTCTGTGCCAGCAGCTTTTCACCCGACCACGAGCAGTACTTCGGGCCG	CASSFSPDHEQYF	1	1.5530881365570664E-5	39	TCRBV11-02*02	TCRBV11	TCRBV11-02	02						unresolved		TCRBD01,TCRBD02	TCRBD01-01,TCRBD02-01		TCRBJ02-07*01	TCRBJ02	TCRBJ02-07	01				3	7	2	7	1	5	42	56	63	66	67	1	In	VDJ
ATCCAGCAGGTAGTGCGAGGAGATTCGGCAGCTTATTTCTGTGCCAGCTCACCAGACAGTTTGAAGACGACCCAGTACTTCGGGCCA	CASSPDSLKTTQYF	1	1.5530881365570664E-5	42	TCRBV18-01*01	TCRBV18	TCRBV18-01	01				TCRBD01-01*01	TCRBD01	TCRBD01-01	01				TCRBJ02-05*01	TCRBJ02	TCRBJ02-05	01				2	0	2	5	9	7	39	-1	54	59	68	1	In	VDJ
GTTGGCGTCTGCTGTACCCTCTCAGACATCTGTGTACTTCTGTGCCAGCCGTGACAGGGGAGGCGGGAAAAACTGTTTTTTGGCAGT		1	2.3893663639339483E-5	41	TCRBV06-04	TCRBV06	TCRBV06-04				01,02	TCRBD02-01*02	TCRBD02	TCRBD02-01	02				TCRBJ01-04*01	TCRBJ01	TCRBJ01-04	01				2	2	9	1	3	8	40	55	57	63	66	1	Out	VDJ
CTGAGCTCTCTGGAGCTGGGGGACTCAGCTTTGTATTTCTGTGCCAGCAGCGAAGGGGCAGGGGGCCAGCCCCAGCATTTTGGTGAT	CASSEGAGGQPQHF	1	1.1946831819669741E-5	42	TCRBV09-01	TCRBV09	TCRBV09-01				01,02	TCRBD01-01*01	TCRBD01	TCRBD01-01	01				TCRBJ01-05*01	TCRBJ01	TCRBJ01-05	01				3	6	4	0	0	7	39	52	58	-1	66	1	In	VDJ
GACACAGCACTGTATTTCTGTGCCAGCAGCAAATACGCCGGGACAGGGCACTATCTCTCCTATAATTCACCCCTCCACTTTGGGAAC	CASSKYAGTGHYLSYNSPLHF	1	2.628303000327343E-5	63	TCRBV21-01*01	TCRBV21	TCRBV21-01	01				TCRBD01-01*01	TCRBD01	TCRBD01-01	01				TCRBJ01-06*01	TCRBJ01	TCRBJ01-06	01				2	6	0	3	8	0	18	33	39	48	56	1	In	VDJ
CCTGAAGACAGCAGCTTCTACATCTGCAGTGCTAGCTCCCGAACTAGCGGGGGACCAACTAGCACAGATACGCAGTATTTTGGCCCA	CSASSRTSGGPTSTDTQYF	1	1.3141515001636715E-5	57	TCRBV20	TCRBV20	unresolved			TCRBV20-01,TCRBV20-or09_02		TCRBD02-01*01	TCRBD02	TCRBD02-01	01				TCRBJ02-03*01	TCRBJ02	TCRBJ02-03	01				3	7	3	2	7	0	24	35	42	53	60	1	In	VDJ
ACACAGCAGGAGGACTCCGCCGTGTATCTCTGTGCCAGCAGCTTAGCGCCTAGCGGGGGGGCCAGGGATGAGCAGTTCTTCGGGCCA	CASSLAPSGGARDEQFF	1	1.7920247729504612E-5	51	TCRBV07-08*01	TCRBV07	TCRBV07-08	01				TCRBD02-01*01	TCRBD02	TCRBD02-01	01				TCRBJ02-01*01	TCRBJ02	TCRBJ02-01	01				0	2	4	0	6	8	30	47	49	61	67	1	In	VDJ
CTGGGGGACTCAGCTTTGTATTTCTGTGCCAGCAGCTTCTCGGGACTAGCGGGGGAAAGCTCCTACAATGAGCAGTTCTTCGGGCCA	CASSFSGLAGESSYNEQFF	1	1.3141515001636715E-5	57	TCRBV09-01	TCRBV09	TCRBV09-01				01,02	TCRBD02-01*01	TCRBD02	TCRBD02-01	01				TCRBJ02-01*01	TCRBJ02	TCRBJ02-01	01				4	5	0	2	4	0	24	36	41	55	59	1	In	VDJ
CAGCCCTCAGAACCCAGGGACTCAGCTGTGTACTTCTGTGCCAGCAGCCTAGGGGTGGGGCAGGGTGAAAAACTGTTTTTTGGCAGT	CASSLGVGQGEKLFF	1	2.030961409343856E-5	45	TCRBV12	TCRBV12	unresolved			TCRBV12-03,TCRBV12-04		TCRBD01-01*01	TCRBD01	TCRBD01-01	01				TCRBJ01-04*01	TCRBJ01	TCRBJ01-04	01				6	13	4	3	0	7	36	47	60	-1	65	1	In	VDJ
ATCCAGCGCACACAGCAGGAGGACTCGGCCGTGTATCTCTGTGCCAGCAGCCTCCTGGCCTCTGGAAACACCATATATTTTGGAGAG	CASSLLASGNTIYF	1	2.7477713185240405E-5	42	TCRBV07-02*01	TCRBV07	TCRBV07-02	01				TCRBD01-01*01	TCRBD01	TCRBD01-01	01				TCRBJ01-03*01	TCRBJ01	TCRBJ01-03	01				5	5	9	0	0	0	39	51	56	-1	59	1	In	VDJ
AATTCCCTGGAGCTTGGTGACTCTGCTGTGTATTTCTGTGCCAGCAGCCAAGGGCCCGTTGGCACAGATACGCAGTATTTTGGCCCA	CASSQGPVGTDTQYF	1	2.030961409343856E-5	45	TCRBV03	TCRBV03	unresolved			TCRBV03-01,TCRBV03-02		TCRBD01-01*01	TCRBD01	TCRBD01-01	01				TCRBJ02-03*01	TCRBJ02	TCRBJ02-03	01				1	0	9	0	6	1	36	-1	52	55	61	1	In	VDJ
AGCTTTGTATTTCTGTGCCAGCAGCGTAGTGGACAGGGGGCGGCTGGGCTAGCGGGGGGGAGCACAGATACGCAGTATTTTGGCCCA		1	1.3141515001636715E-5	68	TCRBV09-01	TCRBV09	TCRBV09-01				01,02	TCRBD02-01*01	TCRBD02	TCRBD02-01	01				TCRBJ02-03*01	TCRBJ02	TCRBJ02-03	01				0	7	4	0	0	0	13	41	48	-1	60	1	Out	VDDJ
AATTCCCTGGAGCTTGGTGACTCTGCTGTGTATTTCTGTGCCAGCAGCCAAGGTATAGGGTGGCAAGAGACCCAGTACTTCGGGCCA	CASSQGIGWQETQYF	1	1.6725564547537638E-5	45	TCRBV03	TCRBV03	unresolved			TCRBV03-01,TCRBV03-02				unresolved		TCRBD01,TCRBD02	TCRBD01-01,TCRBD02-01		TCRBJ02-05*01	TCRBJ02	TCRBJ02-05	01				1	4	5	3	3	2	36	52	56	60	63	1	In	VDJ
AGCTCTCTGGAGCTGGGGGGCTCAGCTTTGTATTTCTGTGCCAGCAGCGTTTCTACAGGGGGCAGAGAGACCCAGTACTTCGGGCCA	CASSVSTGGRETQYF	1	1.0752148637702767E-5	45	TCRBV09-01	TCRBV09	TCRBV09-01				01,02	TCRBD01-01*01	TCRBD01	TCRBD01-01	01				TCRBJ02-05*01	TCRBJ02	TCRBJ02-05	01				2	4	3	0	2	4	36	50	54	63	65	1	In	VDJ
CAGCGCACACAGCAGGAGGACTCGGCCGTGTATCTCTGTGCCAGCAGCTTAGTGCAGGGCCTCAATCAGCCCCAGCATTTTGGTGAT	CASSLVQGLNQPQHF	1	1.9114930911471586E-5	45	TCRBV07-02*01	TCRBV07	TCRBV07-02	01				TCRBD01-01*01	TCRBD01	TCRBD01-01	01				TCRBJ01-05*01	TCRBJ01	TCRBJ01-05	01				1	2	4	3	3	3	36	52	54	59	62	1	In	VDJ
CTGGAGTTGGCTGCTCCCTCCCAGACATCTGTGTACTTCTGTGCCAGCAGCCGAGCCGGGACTCCTAATGAGCAGTTCTTCGGGCCA	CASSRAGTPNEQFF	1	2.030961409343856E-5	42	TCRBV06-06	TCRBV06	TCRBV06-06				01,02	TCRBD02-01	TCRBD02	TCRBD02-01				01,02	TCRBJ02-01*01	TCRBJ02	TCRBJ02-01	01				6	7	0	10	3	7	39	50	57	63	66	1	In	VDJ
GCCTGCAGAGCAGGGGGACTCGGCCGTGTATGTCTGTGCAAGTCGCTTAGCGGGGACTAGCGGGGGGACGAGCAGTACTTCGGGCCG		1	1.7920247729504612E-5	47	TCRBV12-02*01	TCRBV12	TCRBV12-02	01				TCRBD02-01*01	TCRBD02	TCRBD02-01	01				TCRBJ02-07*01	TCRBJ02	TCRBJ02-07	01				0	1	0	1	0	5	34	51	52	-1	67	1	Out	VDJ
CCTGCAAAGCTTGAGGACTCGGCCGTGTATCTCTGTGCCAGCAGCTCTAACCAACGGGGGCGCCAAGAGACCCAGTACTTCGGGCCA	CASSSNQRGRQETQYF	1	1.3141515001636715E-5	48	TCRBV11-02*02	TCRBV11	TCRBV11-02	02						unresolved		TCRBD01,TCRBD02	TCRBD01-01,TCRBD02-01		TCRBJ02-05*01	TCRBJ02	TCRBJ02-05	01				4	9	6	0	1	1	33	46	55	61	62	1	In	VDJ
CGCACACAGCAGGAGGACTCCGCCGTGTATCTCTGTGCCAGCAGCTTAGTGGGCGGGCTAGCGGAAGAGACCCAGTACTTCGGGCCA	CASSLVGGLAEETQYF	1	1.433619818360369E-5	48	TCRBV07-08*01	TCRBV07	TCRBV07-08	01				TCRBD02-01	TCRBD02	TCRBD02-01				01,02	TCRBJ02-05*01	TCRBJ02	TCRBJ02-05	01				1	8	4	5	0	3	33	49	57	-1	64	1	In	VDJ
GTCGCCCAGCCCCAACCAGACCTCTCTGTACTTCTGTGCCAGCAGCCAATTCTAGCGGGGGGAGGGTATACGCAGTATTTTGGCCCA		3	1.2305236774259835E-4	47	TCRBV27-01*01	TCRBV27	TCRBV27-01	01				TCRBD02-01*01	TCRBD02	TCRBD02-01	01				TCRBJ02-03*01	TCRBJ02	TCRBJ02-03	01				6	6	4	1	5	7	34	45	51	62	67	3	Out	VDJ
GCCAGCACCAACCAGACATCTATGTACCTCTGTGCCAGCAGTCAGGTGGGGACAGGACCTTTCACCGGGGAGCTGTTTTTTGGAGAA	CASSQVGTGPFTGELFF	1	2.269898045737251E-5	51	TCRBV28-01*01	TCRBV28	TCRBV28-01	01				TCRBD01-01*01	TCRBD01	TCRBD01-01	01				TCRBJ02-02*01	TCRBJ02	TCRBJ02-02	01				5	6	0	4	6	4	30	42	48	56	62	1	In	VDJ
GCCCTCAGAACCCAGGGACTCAGCTGTGTATTTTTGTGCTAGTGGTTTGTGGTGGGGGGCTCTGGAAACACCATATATTTTGGAGAG		1	2.628303000327343E-5	47	TCRBV12-05*01	TCRBV12	TCRBV12-05	01				TCRBD02-01*01	TCRBD02	TCRBD02-01	01				TCRBJ01-03*01	TCRBJ01	TCRBJ01-03	01				2	4	9	1	0	0	34	49	53	-1	59	1	Out	VDJ
AGGCTGGAGTTGGCTGCTCCCTCCCAGACATCTGTGTACTTCTGTGCCAGCAGTTCCCGACAGGGAGAGACCCAGTACTTCGGGCCA	CASSSRQGETQYF	1	1.6725564547537638E-5	39	TCRBV06-06	TCRBV06	TCRBV06-06				01,02	TCRBD01-01*01	TCRBD01	TCRBD01-01	01				TCRBJ02-05*01	TCRBJ02	TCRBJ02-05	01				4	3	2	3	0	4	42	55	58	-1	65	1	In	VDJ
CGGCCCAAAAGAACCCGACAGCTTTCTATCTCTGTGCCCAGACAGGGGACTAGCGGGGACAGCACAGATACGCAGTATTTTGGCCCA		1	2.3893663639339483E-5	49	TCRBV19-01	TCRBV19	TCRBV19-01				01,02	TCRBD02-01*01	TCRBD02	TCRBD02-01	01				TCRBJ02-03*01	TCRBJ02	TCRBJ02-03	01				11	7	0	3	2	0	32	38	45	58	60	1	Out	VDJ
CCGCTACCAGCTCCCAGACATCTGTGTACTTCTGTGCCATCAGTGGGGGGGGTGGGGAAAGGGAAAGATACGCAGTATTTTGGCCCA		1	2.3893663639339483E-5	49	TCRBV10-03*01	TCRBV10	TCRBV10-03	01				TCRBD02-01*01	TCRBD02	TCRBD02-01	01				TCRBJ02-03*01	TCRBJ02	TCRBJ02-03	01				4	0	9	0	13	5	32	-1	45	52	65	1	Out	VDJ
CAGCGCACACAGCAGGAGGACTCGGCCGTGTATCTCTGTGCCAGCAGCTTTAATAGCGGGGGCCAAGAGACCCAGTACTTCGGGCCA	CASSFNSGGQETQYF	1	1.6725564547537638E-5	45	TCRBV07-02*01	TCRBV07	TCRBV07-02	01				TCRBD02-01*01	TCRBD02	TCRBD02-01	01				TCRBJ02-05*01	TCRBJ02	TCRBJ02-05	01				3	3	5	2	0	1	36	50	53	-1	62	1	In	VDJ
CAGCCTGCAGAACTGGAGGATTCTGGAGTTTATTTCTGTGCCAGCAGCCAAGGGGAAAAGCGGAACACTGAAGCTTTCTTTGGACAA	CASSQGEKRNTEAFF	1	2.1504297275405534E-5	45	TCRBV14-01*01	TCRBV14	TCRBV14-01	01						unresolved		TCRBD01,TCRBD02	TCRBD01-01,TCRBD02-01		TCRBJ01-01*01	TCRBJ01	TCRBJ01-01	01				1	0	0	8	6	1	36	-1	52	56	62	1	In	VDJ
TCCGCTACCAGCTCCCAGACATCTGTGTACTTCTGTGCCATCAGTGAGTCGAATAGGGGTAGCAATCAGCCCCAGCATTTTGGTGAT	CAISESNRGSNQPQHF	1	2.269898045737251E-5	48	TCRBV10-03*01	TCRBV10	TCRBV10-03	01				TCRBD01-01*01	TCRBD01	TCRBD01-01	01				TCRBJ01-05*01	TCRBJ01	TCRBJ01-05	01				0	4	5	2	0	0	33	50	54	-1	59	1	In	VDJ
ATTCCCTGGAGCTTGGTGACTCTGCTGTGTATTTCTGTGCCAGCAGCCCGGACTAGACCAGGCACAGATACGCAGTATTTTGGCCCA		1	2.030961409343856E-5	46	TCRBV03	TCRBV03	unresolved			TCRBV03-01,TCRBV03-02		TCRBD02-01	TCRBD02	TCRBD02-01				01,02	TCRBJ02-03*01	TCRBJ02	TCRBJ02-03	01				4	1	1	8	5	1	35	48	49	56	61	1	Out	VDJ
GAGTCGGCTGCTCCCTCCCAGACATCTGTGTACTTCTGTGCCAGCAGTGAATACAGGGGGGTTAACAATGAGCAGTTCTTCGGGCCA	CASSEYRGVNNEQFF	1	1.6725564547537638E-5	45	TCRBV06-01*01	TCRBV06	TCRBV06-01	01				TCRBD01-01*01	TCRBD01	TCRBD01-01	01				TCRBJ02-01*01	TCRBJ02	TCRBJ02-01	01				2	1	3	1	4	5	36	51	52	60	64	1	In	VDJ
CTGACGATCCAGCGCACACAGCAGGAGGACTCGGCCGTGTATCTCTGTGCCAGCAGCTCTCAAGGAGATACGCAGTATTTTGGCCCA	CASSSQGDTQYF	1	2.030961409343856E-5	36	TCRBV07-02*01	TCRBV07	TCRBV07-02	01						unresolved		TCRBD01,TCRBD02	TCRBD01-01,TCRBD02-01		TCRBJ02-03*01	TCRBJ02	TCRBJ02-03	01				4	4	5	4	0	5	45	58	62	-1	65	1	In	VDJ
CTGACGATCCAGCGCACACAGCAGGAGGACTCGGCCGTGTATCTCTGTGCCAGCAGCGTAGTCACCGGGGAGCTGTTTTTTGGAGAA	CASSVVTGELFF	1	2.269898045737251E-5	36	TCRBV07-02*01	TCRBV07	TCRBV07-02	01						unresolved					TCRBJ02-02*01	TCRBJ02	TCRBJ02-02	01				1	0	0	0	1	4	45	-1	-1	61	62	1	In	VJ
CTACATCTGCAGTGCTACAGTCCTATCCCGGGACAGGGTATGCCCTTGGGGTCCCGGGTCGGGTTAAGGACCCAGCATTTTGGTGAT		1	1.3141515001636715E-5	74	TCRBV20	TCRBV20	unresolved			TCRBV20-01,TCRBV20-or09_02		TCRBD01-01*01	TCRBD01	TCRBD01-01	01				TCRBJ01-05*01	TCRBJ01	TCRBJ01-05	01				4	12	0	3	32	11	7	17	29	38	70	1	Out	VDJ
CTCAAGATCCAGCCTGCAAAGCTTGAGGACTCGGCCGTGTATCTCTGTGCCAGCAGCCACGAGGCTCAGCCCCAGCATTTTGGTGAT	CASSHEAQPQHF	1	1.5530881365570664E-5	36	TCRBV11-02*02	TCRBV11	TCRBV11-02	02				TCRBD02-01*02	TCRBD02	TCRBD02-01	02				TCRBJ01-05*01	TCRBJ01	TCRBJ01-05	01				5	3	11	1	1	6	45	57	60	64	65	1	In	VDJ
AGCTCTCTGGAGCTGGGGGACTCAGCTTTGTATTTCTGTGCCAGCAGCGTAGGGCCAGGTTACTACAATGAGCAGTTCTTCGGGCCA	CASSVGPGYYNEQFF	1	1.3141515001636715E-5	45	TCRBV09-01	TCRBV09	TCRBV09-01				01,02	TCRBD01-01*01	TCRBD01	TCRBD01-01	01				TCRBJ02-01*01	TCRBJ02	TCRBJ02-01	01				0	3	4	4	3	3	36	52	55	59	62	1	In	VDJ
TGGGGACTCGGCCGTGTATCTCTGTGCCAGCAGCTTAGCCTACGGACTAGCGGCGAAAGCTCCTACAATGAGCAGTTCTTCGGGCCA		1	1.6725564547537638E-5	59	TCRBV11-03*01	TCRBV11	TCRBV11-03	01				TCRBD02-01	TCRBD02	TCRBD02-01				01,02	TCRBJ02-01*01	TCRBJ02	TCRBJ02-01	01				1	5	1	5	6	0	22	38	43	53	59	1	Out	VDJ
CAGCCTGCAAAGCTTGAGGACTCGGCCGTGTATCTCTGTGCCAGCAGCTTAACAGGGTCGTACACCGGGGAGCTGTTTTTTGGAGAA	CASSLTGSYTGELFF	1	1.7920247729504612E-5	45	TCRBV11-02*02	TCRBV11	TCRBV11-02	02				TCRBD01-01*01	TCRBD01	TCRBD01-01	01				TCRBJ02-02*01	TCRBJ02	TCRBJ02-02	01				2	0	3	3	4	3	36	-1	51	57	61	1	In	VDJ
GGAGTCCGCCAGCACCAACCAGACATCTATGTACCTCTGTGCCAGCAGTTCGTTAGCGGGGGGCCCAATGAGCAGTTCTTCGGGCCA		1	2.1504297275405534E-5	44	TCRBV28-01*01	TCRBV28	TCRBV28-01	01				TCRBD02-01*01	TCRBD02	TCRBD02-01	01				TCRBJ02-01*01	TCRBJ02	TCRBJ02-01	01				4	3	5	1	2	6	37	50	53	63	65	1	Out	VDJ
CTGGAGTCGGCTGCTCCCTCCCAGACATCTGTGTACTTCTGTGCCAGCAGAAAGACCGAACGAAACACTGAAGCTTTCTTTGGACAA	CASRKTERNTEAFF	1	1.6725564547537638E-5	42	TCRBV06-01*01	TCRBV06	TCRBV06-01	01						unresolved		TCRBD01,TCRBD02	TCRBD01-01,TCRBD02-01		TCRBJ01-01*01	TCRBJ01	TCRBJ01-01	01				6	3	2	7	7	2	39	50	53	56	63	1	In	VDJ
AGCACCAACCAGACATCTATGTACCTCTGTGCCAGCAGAGGTATTGGGGACCGCGGCCAATCTGGAAACACCATATATTTTGGAGAG	CASRGIGDRGQSGNTIYF	1	2.7477713185240405E-5	54	TCRBV28-01*01	TCRBV28	TCRBV28-01	01						unresolved		TCRBD01,TCRBD02	TCRBD01-01,TCRBD02-01		TCRBJ01-03*01	TCRBJ01	TCRBJ01-03	01				6	8	0	7	9	1	27	38	46	51	60	1	In	VDJ
CGGTCCACAAAGCTGGAGGACTCAGCCATGTACTTCTGTGCCAGCAGGGCCGGGGCAGGGGGCTGGAAGACCCAGTACTTCGGGCCA	CASRAGAGGWKTQYF	1	1.433619818360369E-5	45	TCRBV02-01*01	TCRBV02	TCRBV02-01	01				TCRBD01-01*01	TCRBD01	TCRBD01-01	01				TCRBJ02-05*01	TCRBJ02	TCRBJ02-05	01				6	8	4	0	4	6	36	47	55	63	67	1	In	VDJ
GTGACATCGGCCCAAAAGAACCCGACAGCTTTCTATCTCTGTGCCAGTAGTCCGACAGGGAGCCAAGAGACCCAGTACTTCGGGCCA	CASSPTGSQETQYF	2	3.22564459131083E-5	42	TCRBV19-01	TCRBV19	TCRBV19-01				01,02	TCRBD01-01*01	TCRBD01	TCRBD01-01	01				TCRBJ02-05*01	TCRBJ02	TCRBJ02-05	01				5	2	2	3	2	1	39	51	53	60	62	2	In	VDJ
AGCAGCGGGACTCAGCCATGTATCGCTGTGCTAGCAGCCCCTCCCCCAACTCAAGGAAGCTCCTACAATGAGCAGTTCTTCGGGCCA		1	1.7920247729504612E-5	55	TCRBV07-07*01	TCRBV07	TCRBV07-07	01						unresolved		TCRBD01,TCRBD02	TCRBD01-01,TCRBD02-01		TCRBJ02-01*01	TCRBJ02	TCRBJ02-01	01				5	16	1	8	2	0	26	38	54	57	59	1	Out	VDJ
AATGTGAGCACCTTGGAGCTGGGGGACTCGGCCCTTTATCTTTGCGCCAGCAGCACTGGACTGATCGGGGAGCTGTTTTTTGGAGAA	CASSTGLIGELFF	1	1.433619818360369E-5	39	TCRBV05-01*01	TCRBV05	TCRBV05-01	01				TCRBD02-01	TCRBD02	TCRBD02-01				01,02	TCRBJ02-02*01	TCRBJ02	TCRBJ02-02	01				4	3	1	10	3	7	42	54	57	62	65	1	In	VDJ
CAGCGCACAGAGCGGGGGGACTCAGCCGTGTATCTCTGTGCCAGCAGCCCCCTAGCGGGGGCCCTAAATACGCAGTATTTTGGCCCA	CASSPLAGALNTQYF	1	1.6725564547537638E-5	45	TCRBV07-03*01	TCRBV07	TCRBV07-03	01				TCRBD02-01*01	TCRBD02	TCRBD02-01	01				TCRBJ02-03*01	TCRBJ02	TCRBJ02-03	01				5	3	4	2	6	7	36	48	51	61	67	1	In	VDJ
CAAAAGAACCCGACAGCTTTCTATCTCTGTGCCAGTAGTATAGAGGCGAGGGGGAATTTGCGCAATCAGCCCCAGCATTTTGGTGAT	CASSIEARGNLRNQPQHF	1	2.269898045737251E-5	54	TCRBV19-01	TCRBV19	TCRBV19-01				01,02	TCRBD01-01*01	TCRBD01	TCRBD01-01	01				TCRBJ01-05*01	TCRBJ01	TCRBJ01-05	01				0	4	5	1	7	2	27	44	48	54	61	1	In	VDJ
TTGGAGCTGGAGGACTCGGCCCTGTATCTCTGTGCCAGCAGCTTGGCCCAGGGGGGGGGTCGCACAGATACGCAGTATTTTGGCCCA	CASSLAQGGGRTDTQYF	2	2.5088346821306457E-5	51	TCRBV05-08*01	TCRBV05	TCRBV05-08	01						unresolved		TCRBD01,TCRBD02	TCRBD01-01,TCRBD02-01		TCRBJ02-03*01	TCRBJ02	TCRBJ02-03	01				0	2	4	1	6	1	30	46	48	55	61	2	In	VDJ
GCACAGAGCGGGGGGACTCAGCCGTGTATCTCTGTGCCAGCAGCTTACGTTTTTCGCGTACGCACAGATACGCAGTATTTTGGCCCA		1	1.6725564547537638E-5	49	TCRBV07-03*01	TCRBV07	TCRBV07-03	01				TCRBD02-01	TCRBD02	TCRBD02-01				01,02	TCRBJ02-03*01	TCRBJ02	TCRBJ02-03	01				2	8	7	6	3	1	32	47	55	58	61	1	Out	VDJ
ATTCTGGAGTCCGCCAGCACCAACCAGACATCTATGTACCTCTGTGCCAGCAGGTCCCAAGAGACAGATACGCAGTATTTTGGCCCA	CASRSQETDTQYF	1	2.030961409343856E-5	39	TCRBV28-01*01	TCRBV28	TCRBV28-01	01				TCRBD02-01*02	TCRBD02	TCRBD02-01	02				TCRBJ02-03*01	TCRBJ02	TCRBJ02-03	01				6	7	11	2	0	3	42	53	60	-1	63	1	In	VDJ
CTGGAGTCCGCCAGCACCAACCAGACATCTATGTACCTCTGTGCCAGCGAAGCGGGGGGGCTTTCCAATGAGCAGTTCTTCGGGCCA	CASEAGGLSNEQFF	1	2.1504297275405534E-5	42	TCRBV28-01*01	TCRBV28	TCRBV28-01	01				TCRBD02-01*01	TCRBD02	TCRBD02-01	01				TCRBJ02-01*01	TCRBJ02	TCRBJ02-01	01				8	2	6	0	5	6	39	48	50	60	65	1	In	VDJ
GTGCGAGGAGATTCGGCAGCTTATTTCTGTGCCAGCTCACCACCGGGACTAGCGGGGGGCCGCGGAGAGACCCAGTACTTCGGGCCA	CASSPPGLAGGRGETQYF	1	1.5530881365570664E-5	54	TCRBV18-01*01	TCRBV18	TCRBV18-01	01				TCRBD02-01*01	TCRBD02	TCRBD02-01	01				TCRBJ02-05*01	TCRBJ02	TCRBJ02-05	01				0	0	0	1	6	4	27	-1	44	59	65	1	In	VDJ
GGCCTGGGGGACGCAGCCATGTACCTGTGTGCCACCAGCCCTTCTGGACTAAGCGGGGTCAGCACAGATACGCAGTATTTTGGCCCA	CATSPSGLSGVSTDTQYF	1	1.433619818360369E-5	54	TCRBV15-01*01	TCRBV15	TCRBV15-01	01				TCRBD02-01*01	TCRBD02	TCRBD02-01	01				TCRBJ02-03*01	TCRBJ02	TCRBJ02-03	01				5	12	6	3	2	0	27	39	51	58	60	1	In	VDJ
ACCCTGCAGCCAGAAGACTCGGCCCTGTATCTCTGCGCCAGCAGCCAAGACGGGAGGGGGGGTGCAGATACGCAGTATTTTGGCCCA	CASSQDGRGGADTQYF	1	1.5530881365570664E-5	48	TCRBV04-03*01	TCRBV04	TCRBV04-03	01				TCRBD02-01*02	TCRBD02	TCRBD02-01	02				TCRBJ02-03*01	TCRBJ02	TCRBJ02-03	01				0	0	8	0	6	4	33	-1	50	58	64	1	In	VDJ
ATCCAGCGCACAGAGCAGGGGGACTCGGCCATGTATCTCTGTGCCAGCAGCTTAGGTCAGGGTACCGCTGAAGCTTTCTTTGGACAA	CASSLGQGTAEAFF	1	2.269898045737251E-5	42	TCRBV07-09	TCRBV07	TCRBV07-09				01,03	TCRBD01-01*01	TCRBD01	TCRBD01-01	01				TCRBJ01-01*01	TCRBJ01	TCRBJ01-01	01				1	2	4	3	5	6	39	55	57	62	67	1	In	VDJ
CGAGGAGATTCGGCAGCTTATTTCTGTGCCAGCTCACAATTAGGCTTGGGACAGGAATTCTCCGGAAACATTCAGTACTTCGGCGCC	CASSQLGLGQEFSGNIQYF	1	1.9114930911471586E-5	57	TCRBV18-01*01	TCRBV18	TCRBV18-01	01				TCRBD01-01*01	TCRBD01	TCRBD01-01	01				TCRBJ02-04*01	TCRBJ02	TCRBJ02-04	01				4	10	0	4	10	6	24	37	47	55	65	1	In	VDJ
GAGCTGAATGTGAACGCCTTGTTGCTGGGGGACTCGGCCCTCTATCTCTGTGCCAGCAGCTTGGCAGATACGCAGTATTTTGGCCCA	CASSLADTQYF	1	1.5530881365570664E-5	33	TCRBV05-06*01	TCRBV05	TCRBV05-06	01						unresolved					TCRBJ02-03*01	TCRBJ02	TCRBJ02-03	01				0	0	0	0	0	4	48	-1	-1	-1	64	1	In	VJ
GCCTGCAGAACTGGAGGATTCTGGAGTTTATTTCTGTGCCAGCAGACACCGACAAATCTTAGCAATCAGCCCCAGCATTTTGGTGAT		1	2.030961409343856E-5	47	TCRBV14-01*01	TCRBV14	TCRBV14-01	01				TCRBD01-01*01	TCRBD01	TCRBD01-01	01				TCRBJ01-05*01	TCRBJ01	TCRBJ01-05	01				6	5	2	6	5	0	34	45	50	54	59	1	Out	VDJ
CAGCGCACACAGCAGGAGGACTCGGCCGTGTATCTCTGTGCCAGCAGCTTAGGGGTCGAGGGCGGGCAAAGGAGATTTTTCGGGCCG	CASSLGVEGGQRRFF	1	1.9114930911471586E-5	45	TCRBV07-02*01	TCRBV07	TCRBV07-02	01				TCRBD02-01	TCRBD02	TCRBD02-01				01,02	TCRBJ02-07*01	TCRBJ02	TCRBJ02-07	01				1	9	7	4	12	16	36	52	61	66	78	1	In	VDJ
GCAGAGCTTGGGGACTCGGCCGTGTATCTCTGTGCCAGCAGCTTAGAGCGGGGGGCCCTTTCGTACAATGAGCAGTTCTTCGGGCCA	CASSLERGALSYNEQFF	1	1.6725564547537638E-5	51	TCRBV11-03*01	TCRBV11	TCRBV11-03	01				TCRBD02-01*01	TCRBD02	TCRBD02-01	01				TCRBJ02-01*01	TCRBJ02	TCRBJ02-01	01				0	0	7	1	8	4	30	-1	47	55	63	1	In	VDJ
GAGTCCGCCAGCACCAACCAGACATCTATGTACCTCTGTGCCAGCAGACAGGACAGGGAGTCTTCCTACGAGCAGTACTTCGGGCCG	CASRQDRESSYEQYF	1	1.9114930911471586E-5	45	TCRBV28-01*01	TCRBV28	TCRBV28-01	01				TCRBD01-01*01	TCRBD01	TCRBD01-01	01				TCRBJ02-07*01	TCRBJ02	TCRBJ02-07	01				6	3	1	3	5	1	36	47	50	58	63	1	In	VDJ
ATCCAGCCCTCAGAACCCAGGGACTCAGCTGTGTACTTCTGTGCCAGCAGTCAACAGGGGGGCACAGATACGCAGTATTTTGGCCCA	CASSQQGGTDTQYF	1	1.6725564547537638E-5	42	TCRBV12	TCRBV12	unresolved			TCRBV12-03,TCRBV12-04		TCRBD01-01*01	TCRBD01	TCRBD01-01	01				TCRBJ02-03*01	TCRBJ02	TCRBJ02-03	01				5	2	3	1	0	1	39	51	53	-1	61	1	In	VDJ
ATCAATTCCCTGGAGCTTGGTGACTCTGCTGTGTATTTCTGTGCCAGCAGCTCCGGGACAGGGGGGGAGACCCAGTACTTCGGGCCA	CASSSGTGGETQYF	1	1.6725564547537638E-5	42	TCRBV03	TCRBV03	unresolved			TCRBV03-01,TCRBV03-02		TCRBD01-01*01	TCRBD01	TCRBD01-01	01				TCRBJ02-05*01	TCRBJ02	TCRBJ02-05	01				5	3	0	1	1	5	39	51	54	65	66	1	In	VDJ
TGGAACCCAGGGACTTGGGCCTATATTTCTGTGCCAGCAGCTTTGATTAGGGCTAGCGGGGGGGTGGATACGCAGTATTTTGGCCCA		1	2.3893663639339483E-5	52	TCRBV12-01*01	TCRBV12	TCRBV12-01	01				TCRBD02-01*01	TCRBD02	TCRBD02-01	01				TCRBJ02-03*01	TCRBJ02	TCRBJ02-03	01				1	7	4	0	2	6	29	45	52	64	66	1	Out	VDJ
CGCACAGAGCGGGGGGACTCAGCCGTGTATCTCTGTGCCAGCAGCCTCCGGACTAGCGGGGTGGGAGAGACCCAGTACTTCGGGCCA	CASSLRTSGVGETQYF	1	1.433619818360369E-5	48	TCRBV07-03*01	TCRBV07	TCRBV07-03	01				TCRBD02-01*01	TCRBD02	TCRBD02-01	01				TCRBJ02-05*01	TCRBJ02	TCRBJ02-05	01				5	4	1	3	4	4	33	45	49	61	65	1	In	VDJ
ATCCAGCGCACACAGCAGGAGGACTCGGCCGTGTATCTCTGTGCCAGCAGCTTAGTGGGGGGCACAGATACGCAGTATTTTGGCCCA	CASSLVGGTDTQYF	1	2.030961409343856E-5	42	TCRBV07-02*01	TCRBV07	TCRBV07-02	01						unresolved		TCRBD01,TCRBD02	TCRBD01-01,TCRBD02-01		TCRBJ02-03*01	TCRBJ02	TCRBJ02-03	01				1	1	6	1	0	1	39	55	56	-1	61	1	In	VDJ
TTGGAGATCCAGTCCACGGAGTCAGGGGACACAGCACTGTATTTCTGTGCCAGCCTGGGACAGGCGATTGAAGCTTTCTTTGGACAA	CASLGQAIEAFF	1	2.867239636720738E-5	36	TCRBV21-01*01	TCRBV21	TCRBV21-01	01				TCRBD01-01*01	TCRBD01	TCRBD01-01	01				TCRBJ01-01*01	TCRBJ01	TCRBJ01-01	01				8	2	0	4	4	7	45	54	56	64	68	1	In	VDJ
CTGGAGTCCGCCAGCACCAACCAGACATCTATGTACCTCTGTGCCAGCACCCGGACTAGCAGGGTCGGGGAGCTGTTTTTTGGAGAA	CASTRTSRVGELFF	1	2.269898045737251E-5	42	TCRBV28-01*01	TCRBV28	TCRBV28-01	01				TCRBD02-01	TCRBD02	TCRBD02-01				01,02	TCRBJ02-02*01	TCRBJ02	TCRBJ02-02	01				7	3	1	7	5	7	39	49	52	60	65	1	In	VDJ
CTGGAGTCCGCCAGCACCAACCAGACATCTATGTACCTCTGTGCCAGCAGGGGGGGCGGGAACACCGGGGAGCTGTTTTTTGGAGAA	CASRGGGNTGELFF	1	2.269898045737251E-5	42	TCRBV28-01*01	TCRBV28	TCRBV28-01	01						unresolved		TCRBD01,TCRBD02	TCRBD01-01,TCRBD02-01		TCRBJ02-02*01	TCRBJ02	TCRBJ02-02	01				6	1	6	0	2	1	39	50	51	57	59	1	In	VDJ
GCACAGAGCAGCGGGACTCGGCCATGTATCGCTGTGCCAGCAGCTTAGAATCGTGGGGGTGTTGATCAGCCCCAGCATTTTGGTGAT		1	1.5530881365570664E-5	49	TCRBV07-06*01	TCRBV07	TCRBV07-06	01						unresolved		TCRBD01,TCRBD02	TCRBD01-01,TCRBD02-01		TCRBJ01-05*01	TCRBJ01	TCRBJ01-05	01				1	6	6	1	5	5	32	48	54	59	64	1	Out	VDJ
ACATCGGCCCAAAAGAACCCGACAGCTTTCTATCTCTGTGCCAGTAGTATTGGAGGCAGGGCAACAGATACGCAGTATTTTGGCCCA	CASSIGGRATDTQYF	1	2.3893663639339483E-5	45	TCRBV19-01	TCRBV19	TCRBV19-01				01,02			unresolved		TCRBD01,TCRBD02	TCRBD01-01,TCRBD02-01		TCRBJ02-03*01	TCRBJ02	TCRBJ02-03	01				3	6	4	3	2	3	36	50	56	61	63	1	In	VDJ
ACAGTGACCAGTGCCCATCCTGAAGACAGCAGCTTCTACATCTGCAGTGCTAGAGATACCCAGAAGGAGACCCAGTACTTCGGGCCA	CSARDTQKETQYF	1	1.0752148637702767E-5	39	TCRBV20	TCRBV20	unresolved			TCRBV20-01,TCRBV20-or09_02		TCRBD01-01*01	TCRBD01	TCRBD01-01	01				TCRBJ02-05*01	TCRBJ02	TCRBJ02-05	01				0	4	4	5	3	5	42	56	60	63	66	1	In	VDJ
TCCGGTCCACAAAGCTGGAGGACTCAGCCATGTACTTCTGTGCCAGCAGTGCGAGGGAGGTAAGAGTCCGAGCAGTACTTCGGGCCG		1	1.6725564547537638E-5	43	TCRBV02-01*01	TCRBV02	TCRBV02-01	01				TCRBD02-01*02	TCRBD02	TCRBD02-01	02				TCRBJ02-07*01	TCRBJ02	TCRBJ02-07	01				4	3	9	1	8	6	38	51	54	60	68	1	Out	VDJ
TCTCTGGAGCTGGGGGACTCAGCTTTGTATTTCTGTGCCAGCAGCCCCCAGGGGGCGAGCTCTGGAAACACCATATATTTTGGAGAG	CASSPQGASSGNTIYF	1	1.6725564547537638E-5	48	TCRBV09-01	TCRBV09	TCRBV09-01				01,02	TCRBD01-01*01	TCRBD01	TCRBD01-01	01				TCRBJ01-03*01	TCRBJ01	TCRBJ01-03	01				4	3	4	0	3	0	33	45	48	56	59	1	In	VDJ
AGCACCTTGGAGCTGGGGGACTCGGCCCTTTATCTTTGCGCCAGCAGCTTGGCCACGGCTAGCACAGATACGCAGTATTTTGGCCCA	CASSLATASTDTQYF	1	1.3141515001636715E-5	45	TCRBV05-01*01	TCRBV05	TCRBV05-01	01						unresolved		TCRBD01,TCRBD02	TCRBD01-01,TCRBD02-01		TCRBJ02-03*01	TCRBJ02	TCRBJ02-03	01				0	4	9	0	1	0	36	52	56	59	60	1	In	VDJ
GTGACATCGGCCCAAAAGAACCCGACAGCTTTCTATCTCTGTGCCAGTAGTACCAGACAGGGGAACACTGAAGCTTTCTTTGGACAA	CASSTRQGNTEAFF	1	2.3893663639339483E-5	42	TCRBV19-01	TCRBV19	TCRBV19-01				01,02	TCRBD01-01*01	TCRBD01	TCRBD01-01	01				TCRBJ01-01*01	TCRBJ01	TCRBJ01-01	01				4	3	2	3	0	1	39	52	55	-1	62	1	In	VDJ
GAGTCGCCCAGCCCCAACCAGACCTCTCTGTACTTCTGTGCCAGCAGTTTAAGTCCCGTTAATTCAGATACGCAGTATTTTGGCCCA	CASSLSPVNSDTQYF	1	1.7920247729504612E-5	45	TCRBV27-01*01	TCRBV27	TCRBV27-01	01						unresolved		TCRBD01,TCRBD02	TCRBD01-01,TCRBD02-01		TCRBJ02-03*01	TCRBJ02	TCRBJ02-03	01				2	0	5	5	11	4	36	-1	51	53	64	1	In	VDJ
GGCGTCTGCTGTACCCTCTCAGACATCTGTGTACTTCTGTGCCAGCAGTTGGACTAGCTATCCTACAATGAGCAGTTCTTCGGGCCA		1	2.030961409343856E-5	44	TCRBV06-04	TCRBV06	TCRBV06-04				01,02	TCRBD02-01	TCRBD02	TCRBD02-01				01,02	TCRBJ02-01*01	TCRBJ02	TCRBJ02-01	01				5	1	1	7	2	1	37	49	50	58	60	1	Out	VDJ
CAGCCTGCAAAGCTTGAGGACTCGGCCGTGTATCTCTGTGCCAGCAGCTTAAGCGGGGAATCCTCCTACGAGCAGTACTTCGGGCCG	CASSLSGESSYEQYF	1	1.5530881365570664E-5	45	TCRBV11-02*02	TCRBV11	TCRBV11-02	02				TCRBD02-01*01	TCRBD02	TCRBD02-01	01				TCRBJ02-07*01	TCRBJ02	TCRBJ02-07	01				2	0	6	3	4	0	36	-1	51	58	62	1	In	VDJ
CAGCCTGCAAAGCTTGAGGACTCGGCCGTGTATCTCTGTGCCAGCAGCTTAGGGACCGCGCCTAATTCACCCCTCCACTTTGGGAAC	CASSLGTAPNSPLHF	1	1.5530881365570664E-5	45	TCRBV11-02*02	TCRBV11	TCRBV11-02	02						unresolved		TCRBD01,TCRBD02	TCRBD01-01,TCRBD02-01		TCRBJ01-06*01	TCRBJ01	TCRBJ01-06	01				1	0	1	7	6	6	36	-1	52	56	62	1	In	VDJ
AGCACCTTGGAGCTGGGGGACTCGGCCCTTTATCTTTGCGCCAGCAGCTCCTTACAGGGGGCGTCGGATACGCAGTATTTTGGCCCA	CASSSLQGASDTQYF	1	1.3141515001636715E-5	45	TCRBV05-01*01	TCRBV05	TCRBV05-01	01				TCRBD01-01*01	TCRBD01	TCRBD01-01	01				TCRBJ02-03*01	TCRBJ02	TCRBJ02-03	01				3	4	3	0	4	6	36	49	53	62	66	1	In	VDJ
GAGTTGGCTGCTCCCTCCCAGACATCTGTGTACTTCTGTGCCAGCAAAGTCGGAGCGGGGGGGAACAATGAGCAGTTCTTCGGGCCA	CASKVGAGGNNEQFF	1	2.030961409343856E-5	45	TCRBV06-06	TCRBV06	TCRBV06-06				01,02	TCRBD02-01*01	TCRBD02	TCRBD02-01	01				TCRBJ02-01*01	TCRBJ02	TCRBJ02-01	01				7	7	6	0	1	5	36	46	53	63	64	1	In	VDJ
GTGACCAGTGCCCATCCTGAAGACAGCAGCTTCTACATCTGCAGTGCTATCTCCGGGACTAGCGTGAATGAGCAGTTCTTCGGGCCA	CSAISGTSVNEQFF	1	1.433619818360369E-5	42	TCRBV20	TCRBV20	unresolved			TCRBV20-01,TCRBV20-or09_02		TCRBD02-01	TCRBD02	TCRBD02-01				01,02	TCRBJ02-01*01	TCRBJ02	TCRBJ02-01	01				4	5	0	6	2	7	39	49	54	64	66	1	In	VDJ
CTCACTCTGGAGTCCGCTACCAGCTCCCAGACATCTGTGTACTTCTGTGCCACTGCAGTGGGAAACAATGAGCAGTTCTTCGGGCCA	CATAVGNNEQFF	1	2.5088346821306457E-5	36	TCRBV10-03*01	TCRBV10	TCRBV10-03	01						unresolved		TCRBD01,TCRBD02	TCRBD01-01,TCRBD02-01		TCRBJ02-01*01	TCRBJ02	TCRBJ02-01	01				10	7	0	8	1	5	45	52	59	63	64	1	In	VDJ
ATCCGGTCCACAAAGCTGGAGGACTCAGCCATGTACTTCTGTGCCAGCACCCGGGACAGGTTTGCAGATACGCAGTATTTTGGCCCA	CASTRDRFADTQYF	1	1.7920247729504612E-5	42	TCRBV02-01*01	TCRBV02	TCRBV02-01	01				TCRBD01-01*01	TCRBD01	TCRBD01-01	01				TCRBJ02-03*01	TCRBJ02	TCRBJ02-03	01				7	3	0	4	4	4	39	49	52	60	64	1	In	VDJ
CCAGTCCACGGAGTCAGGGGACACAGCACTGTATTTCTGTGCCAGCAGCACTGACAGGGGGCGCGGAATGAGCAGTTCTTCGGGCCA		1	2.9867079549174353E-5	44	TCRBV21-01*01	TCRBV21	TCRBV21-01	01				TCRBD01-01*01	TCRBD01	TCRBD01-01	01				TCRBJ02-01*01	TCRBJ02	TCRBJ02-01	01				4	2	2	0	4	7	37	50	52	62	66	1	Out	VDJ
CTGGAGTCGGCTGCTCCCTCCCAGACATCTGTGTACTTCTGTGCCAGCCTCAGTCGGGGGACCACCGGGGAGCTGTTTTTTGGAGAA	CASLSRGTTGELFF	1	1.7920247729504612E-5	42	TCRBV06-01*01	TCRBV06	TCRBV06-01	01				TCRBD02-01*01	TCRBD02	TCRBD02-01	01				TCRBJ02-02*01	TCRBJ02	TCRBJ02-02	01				8	6	8	2	2	4	39	48	54	60	62	1	In	VDJ
CTACACACCCTGCAGCCAGAAGACTCGGCCCTGTATCTCTGTGCCAGCAGCCATCCCGGCCTCACCGGGGAGCTGTTTTTTGGAGAA	CASSHPGLTGELFF	1	1.433619818360369E-5	42	TCRBV04-02*01	TCRBV04	TCRBV04-02	01						unresolved		TCRBD01,TCRBD02	TCRBD01-01,TCRBD02-01		TCRBJ02-02*01	TCRBJ02	TCRBJ02-02	01				3	4	9	0	2	4	39	53	57	60	62	1	In	VDJ
ACAGTGACCAGTGCCCATCCTGAAGACAGCAGCTTCTACATCTGCAGTGCTAGGGGGAGATCCTACAATGAGCAGTTCTTCGGGCCA	CSARGRSYNEQFF	1	1.433619818360369E-5	39	TCRBV20	TCRBV20	unresolved			TCRBV20-01,TCRBV20-or09_02		TCRBD02-01*02	TCRBD02	TCRBD02-01	02				TCRBJ02-01*01	TCRBJ02	TCRBJ02-01	01				3	1	9	2	1	1	42	53	54	59	60	1	In	VDJ
ACCAACCAGACATCTATGTACCTCTGTGCCAGCAGTTTAGTTGCAGGGGGCGTAGGGTCGAGCAATCAGCCCCAGCATTTTGGTGAT	CASSLVAGGVGSSNQPQHF	1	1.9114930911471586E-5	57	TCRBV28-01*01	TCRBV28	TCRBV28-01	01				TCRBD01-01*01	TCRBD01	TCRBD01-01	01				TCRBJ01-05*01	TCRBJ01	TCRBJ01-05	01				2	4	4	0	9	1	24	39	43	51	60	1	In	VDJ
GTGCGAGGAGATTCGGCAGCTTATTTCTGTGCCAGCTCACCCGTGACCCGACAGGGGGCAGGGATCAGCCCCCAGCATTTTGGTGAT	CASSPVTRQGAGISPQHF	1	1.6725564547537638E-5	54	TCRBV18-01*01	TCRBV18	TCRBV18-01	01				TCRBD01-01*01	TCRBD01	TCRBD01-01	01				TCRBJ01-05*01	TCRBJ01	TCRBJ01-05	01				3	8	2	0	10	10	27	41	49	59	69	1	In	VDJ
TCTCTGGAGCTGGGGGACTCAGCTTTGTATTTCTGTGCCAGCAGCGTAGGCGAAGTAGGGGGTTACAATGAGCAGTTCTTCGGGCCA	CASSVGEVGGYNEQFF	1	1.3141515001636715E-5	48	TCRBV09-01	TCRBV09	TCRBV09-01				01,02	TCRBD01-01*01	TCRBD01	TCRBD01-01	01				TCRBJ02-01*01	TCRBJ02	TCRBJ02-01	01				0	7	5	1	1	4	33	49	56	62	63	1	In	VDJ
ACGGAGTCAGGGGACACAGCACTGTATTTCTGTGCCAGCAGCCCACAGGGATGGGGCTCCTATAATTCACCCCTCCACTTTGGGAAC	CASSPQGWGSYNSPLHF	1	2.628303000327343E-5	51	TCRBV21-01*01	TCRBV21	TCRBV21-01	01				TCRBD01-01*01	TCRBD01	TCRBD01-01	01				TCRBJ01-06*01	TCRBJ01	TCRBJ01-06	01				5	2	3	3	6	0	30	42	44	50	56	1	In	VDJ
GTGACATCGGCCCAAAAGAACCCGACAGCTTTCTATCTCTGTGCCAGTGCCGGACAGGACCTGATTTACGAGCAGTACTTCGGGCCG	CASAGQDLIYEQYF	1	2.1504297275405534E-5	42	TCRBV19-01	TCRBV19	TCRBV19-01				01,02	TCRBD01-01*01	TCRBD01	TCRBD01-01	01				TCRBJ02-07*01	TCRBJ02	TCRBJ02-07	01				8	3	1	4	8	4	39	48	51	58	66	1	In	VDJ
ATCCAGCGCACACAGCAGGAGGACTCGGCCGTGTATCTCTGTGCCAGCAGCCCGAGTCATAGCTCCTACGAGCAGTACTTCGGGCCG	CASSPSHSSYEQYF	1	1.9114930911471586E-5	42	TCRBV07-02*01	TCRBV07	TCRBV07-02	01				TCRBD02-01	TCRBD02	TCRBD02-01				01,02	TCRBJ02-07*01	TCRBJ02	TCRBJ02-07	01				5	8	5	8	0	0	39	51	59	-1	62	1	In	VDJ
TGCAACTTTAGCCACTCTGAAGATCCAGCCCTCAGAACCCAGGGACCCCCCCAGTGGCTGAGGGGAAACACCATATATTTTGGAGAG		1	2.628303000327343E-5	20	TCRBV12-05*01	TCRBV12	TCRBV12-05	01				TCRBD02-01*02	TCRBD02	TCRBD02-01	02				TCRBJ01-03*01	TCRBJ01	TCRBJ01-03	01				32	13	11	1	0	4	61	46	59	-1	63	1	Out	VDJ
GAGTCCGCCAGCACCAACCAGACATCTATGTACCTCTGTGCCAGCAGTTTCCTGGACAGGGCTGAACAGCCCCAGCATTTTGGTGAT	CASSFLDRAEQPQHF	1	1.9114930911471586E-5	45	TCRBV28-01*01	TCRBV28	TCRBV28-01	01				TCRBD01-01*01	TCRBD01	TCRBD01-01	01				TCRBJ01-05*01	TCRBJ01	TCRBJ01-05	01				3	3	1	3	5	7	36	50	53	61	66	1	In	VDJ
AAGATCCAGCCTGCAAAGCTTGAGGACTCGGCCGTGTATCTCTGTGCCAGCAGCTTAGAAGGGGTGGACACCATATATTTTGGAGAG	CASSLEGVDTIYF	1	2.269898045737251E-5	39	TCRBV11-02*02	TCRBV11	TCRBV11-02	02				TCRBD01-01*01	TCRBD01	TCRBD01-01	01				TCRBJ01-03*01	TCRBJ01	TCRBJ01-03	01				0	0	5	2	3	8	42	-1	59	64	67	1	In	VDJ
GAGTCCGCCAGCACCAACCAGACATCTATGTACCTCTGTGCCAGCAGTCCCCACAGGGCGAGGGATGAAAAACTGTTTTTTGGCAGT	CASSPHRARDEKLFF	1	2.5088346821306457E-5	45	TCRBV28-01*01	TCRBV28	TCRBV28-01	01				TCRBD01-01*01	TCRBD01	TCRBD01-01	01				TCRBJ01-04*01	TCRBJ01	TCRBJ01-04	01				5	4	3	3	6	6	36	48	52	58	64	1	In	VDJ
CCTTGGAGCTGGGGGACTCGGCCCTGTATCTCTGTGCCAGAAGCTAACCGGGACTAGTCACACACCGGGGAGCTGTTTTTTGGAGAA		1	2.030961409343856E-5	49	TCRBV05-03	TCRBV05	TCRBV05-03				01,02	TCRBD02-01	TCRBD02	TCRBD02-01				01,02	TCRBJ02-02*01	TCRBJ02	TCRBJ02-02	01				3	4	0	8	4	3	32	45	49	57	61	1	Out	VDJ
GTGACATCGGCCCAAAAGAACCCGACAGCTTTCTATCTCTGTGCCACCCAGGACAGGGGGTTGAACACTGAAGCTTTCTTTGGACAA	CATQDRGLNTEAFF	1	2.3893663639339483E-5	42	TCRBV19-01	TCRBV19	TCRBV19-01				01,02	TCRBD01-01*01	TCRBD01	TCRBD01-01	01				TCRBJ01-01*01	TCRBJ01	TCRBJ01-01	01				10	4	1	1	1	0	39	46	50	60	61	1	In	VDJ
AACGCCTTGTTGCTGGGGGACTCGGCCCTGTATCTCTGTGCCAGCAGCTTTATCGACAGGCCCCCTGAAAAACTGTTTTTTGGCAGT	CASSFIDRPPEKLFF	1	2.9867079549174353E-5	45	TCRBV05-05*01	TCRBV05	TCRBV05-05	01				TCRBD01-01*01	TCRBD01	TCRBD01-01	01				TCRBJ01-04*01	TCRBJ01	TCRBJ01-04	01				2	4	2	4	5	7	36	50	54	60	65	1	In	VDJ
CTGAAGATCCAGCGCACACAGCAGGAGGACTCCGCCGTGTATCTCTGTGCCAGCAGCTTAGTGCCAGATACGCAGTATTTTGGCCCA	CASSLVPDTQYF	1	1.6725564547537638E-5	36	TCRBV07-08*01	TCRBV07	TCRBV07-08	01						unresolved		TCRBD01,TCRBD02	TCRBD01-01,TCRBD02-01		TCRBJ02-03*01	TCRBJ02	TCRBJ02-03	01				1	1	10	0	0	4	45	61	62	-1	64	1	In	VDJ
CGCACACAGCAGGAGGACTCGGCCGTGTATCTCTGTGCCAGCAGCCCGACTAGCGGGGGTTGGGCAGATACGCAGTATTTTGGCCCA	CASSPTSGGWADTQYF	1	2.030961409343856E-5	48	TCRBV07-02*01	TCRBV07	TCRBV07-02	01				TCRBD02-01*01	TCRBD02	TCRBD02-01	01				TCRBJ02-03*01	TCRBJ02	TCRBJ02-03	01				5	2	2	2	5	4	33	45	47	59	64	1	In	VDJ
TCCGCCAGCACCAACCAGACATCTATGTACCTCTGTGCCAGCAGTTCAGGGGCTAGCGGGGGGAGATACAACGGTATCTTCGGGCCA	CASSSGASGGRYNGIF	1	2.1504297275405534E-5	48	TCRBV28-01*01	TCRBV28	TCRBV28-01	01				TCRBD02-01*01	TCRBD02	TCRBD02-01	01				TCRBJ02-01*01	TCRBJ02	TCRBJ02-01	01				4	6	4	1	13	17	33	46	52	63	76	1	In	VDJ
ACCTTGGAGCTGGGGGACTCGGCCCTTTATCTTTGCGCCAGCACTCACCTAGCGGGGGGCTCTCACAATGAGCAGTTCTTCGGGCCA	CASTHLAGGSHNEQFF	1	1.3141515001636715E-5	48	TCRBV05-01*01	TCRBV05	TCRBV05-01	01				TCRBD02-01*01	TCRBD02	TCRBD02-01	01				TCRBJ02-01*01	TCRBJ02	TCRBJ02-01	01				6	5	4	1	5	5	33	43	48	59	64	1	In	VDJ
CTGAGCTCTCTGGAGCTGGGGGACTCAGCTTTGTATTTCTGTGCCAGCAGCGCACCGGACAGGGGCAATGAGCAGTTCTTCGGGCCA	CASSAPDRGNEQFF	1	1.3141515001636715E-5	42	TCRBV09-01	TCRBV09	TCRBV09-01				01,02	TCRBD01-01*01	TCRBD01	TCRBD01-01	01				TCRBJ02-01*01	TCRBJ02	TCRBJ02-01	01				3	4	1	2	0	6	39	52	56	-1	65	1	In	VDJ
TCGGCCCAAAAGAACCCGACAGCTTTCTATCTCTGTGCCAGTACCAAACGCGGACAGGGCCGTAACAATGAGCAGTTCTTCGGGCCA	CASTKRGQGRNNEQFF	1	2.5088346821306457E-5	48	TCRBV19-01	TCRBV19	TCRBV19-01				01,02	TCRBD01-01*01	TCRBD01	TCRBD01-01	01				TCRBJ02-01*01	TCRBJ02	TCRBJ02-01	01				7	8	1	3	5	5	33	43	51	59	64	1	In	VDJ
GTGACCAGTGCCCATCCTGAAGACAGCAGCTTCTACATCTGCAGTGCTAGAGCGGGTCCCGTAGAGGGGACCCAGTACTTCGGGCCA	CSARAGPVEGTQYF	1	1.0752148637702767E-5	42	TCRBV20	TCRBV20	unresolved			TCRBV20-01,TCRBV20-or09_02		TCRBD02-01*02	TCRBD02	TCRBD02-01	02				TCRBJ02-05*01	TCRBJ02	TCRBJ02-05	01				1	11	11	0	0	7	39	52	63	-1	68	1	In	VDJ
ATCCAGCGCACAGAGCAGGGGGACTCGGCCATGTATCTCTGTGCCAGCAGCTCCAGGGTTACGGGAGATACGCAGTATTTTGGCCCA	CASSSRVTGDTQYF	1	2.269898045737251E-5	42	TCRBV07-09	TCRBV07	TCRBV07-09				01,03	TCRBD01-01*01	TCRBD01	TCRBD01-01	01				TCRBJ02-03*01	TCRBJ02	TCRBJ02-03	01				4	1	4	3	7	5	39	52	53	58	65	1	In	VDJ
CAGCGCACAGAGCAGGGGGACTCGGCCATGTATCTCTGTGCCAGCAGCTCGGGCTCTGCGTTGAACACTGAAGCTTTCTTTGGACAA	CASSSGSALNTEAFF	1	2.269898045737251E-5	45	TCRBV07-09	TCRBV07	TCRBV07-09				01,03			unresolved		TCRBD01,TCRBD02	TCRBD01-01,TCRBD02-01		TCRBJ01-01*01	TCRBJ01	TCRBJ01-01	01				4	1	8	0	7	0	36	49	50	54	61	1	In	VDJ
TTGGAGATCCAGCGCACAGAGCAGGGGGACTCGGCCATGTATCTCTGTGCCAGCAGCTTAGCCCACAGCGAAGCTTTCTTTGGACAA	CASSLAHSEAFF	1	2.269898045737251E-5	36	TCRBV07-09	TCRBV07	TCRBV07-09				01,03	TCRBD01-01*01	TCRBD01	TCRBD01-01	01				TCRBJ01-01*01	TCRBJ01	TCRBJ01-01	01				0	2	3	5	1	8	45	62	64	68	69	1	In	VDJ
AACGCCTTGTTGCTGGGGGACTCGGCCCTGTATCTCTGTGCCAGCAGCCCGGGACAGATTACCAATCAGCCCCAGCATTTTGGTGAT	CASSPGQITNQPQHF	1	2.269898045737251E-5	45	TCRBV05-05*01	TCRBV05	TCRBV05-05	01				TCRBD01-01*01	TCRBD01	TCRBD01-01	01				TCRBJ01-05*01	TCRBJ01	TCRBJ01-05	01				4	2	0	5	5	3	36	48	50	57	62	1	In	VDJ
TCCGCCAGCACCAACCAGACATCTATGTACCTCTGTGCCAGCAGTTTTGGTGGACAGGGGTCGAGGGAAAAACTGTTTTTTGGCAGT	CASSFGGQGSREKLFF	1	2.5088346821306457E-5	48	TCRBV28-01*01	TCRBV28	TCRBV28-01	01				TCRBD01-01*01	TCRBD01	TCRBD01-01	01				TCRBJ01-04*01	TCRBJ01	TCRBJ01-04	01				3	4	1	2	6	8	33	47	51	60	66	1	In	VDJ
CAGGAGGACTCGGCCGTGTATCTCTGTGCCAGCAGCTTAACCCCGCCGGGACAGAGTACCTCTAACTATGGCTACACCTTCGGTTCG	CASSLTPPGQSTSNYGYTF	1	1.7920247729504612E-5	57	TCRBV07-02*01	TCRBV07	TCRBV07-02	01				TCRBD01-01*01	TCRBD01	TCRBD01-01	01				TCRBJ01-02*01	TCRBJ01	TCRBJ01-02	01				2	8	0	5	7	0	24	39	47	54	61	1	In	VDJ
AACGCCTTGTTGCTGGGGGACTCGGCCCTGTATCTCTGTGCCAGCACCTCAGGGCCCCGAGACACCGGGGAGCTGTTTTTTGGAGAA	CASTSGPRDTGELFF	1	2.7477713185240405E-5	45	TCRBV05-05*01	TCRBV05	TCRBV05-05	01				TCRBD01-01*01	TCRBD01	TCRBD01-01	01				TCRBJ02-02*01	TCRBJ02	TCRBJ02-02	01				6	3	4	3	7	3	36	46	49	54	61	1	In	VDJ
CAGAACCGGGAGACACGGCACTGTATCTCTGCGCCAGCAGTCCCTCCCCGCCAGGAACGTCTCGGAAACACCATATATTTTGGAGAG		1	2.628303000327343E-5	52	TCRBV23-01*01	TCRBV23	TCRBV23-01	01				TCRBD01-01*01	TCRBD01	TCRBD01-01	01				TCRBJ01-03*01	TCRBJ01	TCRBJ01-03	01				4	9	4	4	8	4	29	42	51	55	63	1	Out	VDJ
TCGGCCCAAAAGAACCCGACAGCTTTCTATCTCTGTGCCAGTAGTCATCGAAGACAGGGGATGAACACTGAAGCTTTCTTTGGACAA	CASSHRRQGMNTEAFF	1	2.3893663639339483E-5	48	TCRBV19-01	TCRBV19	TCRBV19-01				01,02	TCRBD01-01*01	TCRBD01	TCRBD01-01	01				TCRBJ01-01*01	TCRBJ01	TCRBJ01-01	01				5	7	2	2	1	0	33	45	52	60	61	1	In	VDJ
AAGAAGCTCCTCCTCAGTGACTCTGGCTTCTATCTCTGTGCCTGGAAGAGAGCGGGGGGGAACACCGGGGAGCTGTTTTTTGGAGAA	CAWKRAGGNTGELFF	2	3.464581227704225E-5	45	TCRBV30-01*02	TCRBV30	TCRBV30-01	02				TCRBD02-01*01	TCRBD02	TCRBD02-01	01				TCRBJ02-02*01	TCRBJ02	TCRBJ02-02	01				4	4	6	1	0	1	36	46	50	-1	59	2	In	VDJ
GAGTTGGCTGCTCCCTCCCAGACATCTGTGTACTTCTGTGCCAGCAGTTACACCCCGGGGGGGTCAGATACGCAGTATTTTGGCCCA	CASSYTPGGSDTQYF	1	2.030961409343856E-5	45	TCRBV06-06	TCRBV06	TCRBV06-06				01,02	TCRBD02-01*01	TCRBD02	TCRBD02-01	01				TCRBJ02-03*01	TCRBJ02	TCRBJ02-03	01				2	4	8	0	1	4	36	51	55	63	64	1	In	VDJ
CCACGGAGTCAGGGGACACAGCACTGTATTTCTGTGCCAGCAGCAAAGAATAGCGGGGGGGACTCCTACGAGCAGTACTTCGGGCCG		1	2.3893663639339483E-5	49	TCRBV21-01*01	TCRBV21	TCRBV21-01	01				TCRBD02-01*01	TCRBD02	TCRBD02-01	01				TCRBJ02-07*01	TCRBJ02	TCRBJ02-07	01				1	2	5	0	1	0	32	48	50	61	62	1	Out	VDJ
ACTCTCAAGATCCAGCCTGCAAAGCTTGAGGACTCGGCCGTGTATCTCTGTGCCAGCAGCGAGAGAGATACGCAGTATTTTGGCCCA	CASSERDTQYF	1	1.5530881365570664E-5	33	TCRBV11-02*02	TCRBV11	TCRBV11-02	02				TCRBD02-01*02	TCRBD02	TCRBD02-01	02				TCRBJ02-03*01	TCRBJ02	TCRBJ02-03	01				5	0	11	2	2	5	48	-1	60	63	65	1	In	VDJ
CAGCGCACACAGCAGGAGGACTCGGCCGTGTATCTCTGTGCCAGCAGATATACCGGTTCGTTATCTACTGAAGCTTTCTTTGGACAA	CASRYTGSLSTEAFF	1	1.9114930911471586E-5	45	TCRBV07-02*01	TCRBV07	TCRBV07-02	01				TCRBD02-01	TCRBD02	TCRBD02-01				01,02	TCRBJ01-01*01	TCRBJ01	TCRBJ01-01	01				6	6	8	5	10	5	36	47	53	56	66	1	In	VDJ
CTGGAGTCGGCTGCTCCCTCCCAGACATCTGTGTACTTCTGTGCCAGCAGTGACCTAGCGGTTTACAATGAGCAGTTCTTCGGGCCA	CASSDLAVYNEQFF	1	1.5530881365570664E-5	42	TCRBV06-01*01	TCRBV06	TCRBV06-01	01				TCRBD02-01	TCRBD02	TCRBD02-01				01,02	TCRBJ02-01*01	TCRBJ02	TCRBJ02-01	01				3	1	4	5	2	4	39	53	54	61	63	1	In	VDJ
TCAGAACCGGGAGACACGGCACTGTATCTCTGCGCCAGCAGTCAATCGTAGAATTGAACAGGGCGAAATGAAGCTTTCTTTGGACAA	CASSQS*N*TGRNEAFF	1	1.7920247729504612E-5	51	TCRBV23-01*01	TCRBV23	TCRBV23-01	01				TCRBD01-01*01	TCRBD01	TCRBD01-01	01				TCRBJ01-01*01	TCRBJ01	TCRBJ01-01	01				0	10	3	3	5	7	30	47	57	63	68	1	Stop	VDJ
ACAGTGACCAGTGCCCATCCCGAAGACAGCAGCTTCTACATCTGCAGTGCTAGAGAACAGGGGGCGGACACCATATATTTTGGAGAG	CSAREQGADTIYF	1	1.6725564547537638E-5	39	TCRBV20	TCRBV20	unresolved			TCRBV20-01,TCRBV20-or09_02		TCRBD01-01*01	TCRBD01	TCRBD01-01	01				TCRBJ01-03*01	TCRBJ01	TCRBJ01-03	01				0	0	3	0	2	8	42	-1	56	65	67	1	In	VDJ
TCCAGCGCACAGAGCGGGGGGACTCAGCCGTGTATCTCTGTGCCATCCTCCGCGGGGGGCGGCACCGGGGAGCTGTTTTTTGGAGAA		1	1.7920247729504612E-5	43	TCRBV07-03*01	TCRBV07	TCRBV07-03	01				TCRBD02-01*01	TCRBD02	TCRBD02-01	01				TCRBJ02-02*01	TCRBJ02	TCRBJ02-02	01				10	6	7	1	3	4	38	45	51	59	62	1	Out	VDJ
ATCCGGTCCACAAAGCTGGAGGACTCAGCCATGTACTTCTGTGCCAGCAGTGCGGCAGGGGGCTCGAAGACCCAGTACTTCGGGCCA	CASSAAGGSKTQYF	1	1.3141515001636715E-5	42	TCRBV02-01*01	TCRBV02	TCRBV02-01	01				TCRBD01-01*01	TCRBD01	TCRBD01-01	01				TCRBJ02-05*01	TCRBJ02	TCRBJ02-05	01				4	3	4	0	4	6	39	52	55	63	67	1	In	VDJ
AGGCTGGAGTCGGCTGCTCCCTCCCAGACATCTGTGTACTTCTGTGCCAGCAGGCGGGCAGGGCTCTATGGCTACACCTTCGGTTCG	CASRRAGLYGYTF	1	1.3141515001636715E-5	39	TCRBV06-01*01	TCRBV06	TCRBV06-01	01						unresolved		TCRBD01,TCRBD02	TCRBD01-01,TCRBD02-01		TCRBJ01-02*01	TCRBJ01	TCRBJ01-02	01				6	5	4	3	2	4	42	53	58	63	65	1	In	VDJ
ACTGTGACATCGGCCCAAAAGAACCCGACAGCTTTCTATCTCTGTGCCAGTAGTATCGGGAACACCGGGGAGCTGTTTTTTGGAGAA	CASSIGNTGELFF	1	2.5088346821306457E-5	39	TCRBV19-01	TCRBV19	TCRBV19-01				01,02	TCRBD02-01	TCRBD02	TCRBD02-01				01,02	TCRBJ02-02*01	TCRBJ02	TCRBJ02-02	01				3	0	8	5	0	1	42	-1	56	-1	59	1	In	VDJ
GTCCACGGAGTCAGGGGACACAGCACTGTATTTCTGTGCCAGCAGCTCCCGATCCGATCCCCAAAAGAGACCCAGTACTTCGGGCCA		1	2.1504297275405534E-5	47	TCRBV21-01*01	TCRBV21	TCRBV21-01	01						unresolved		TCRBD01,TCRBD02	TCRBD01-01,TCRBD02-01		TCRBJ02-05*01	TCRBJ02	TCRBJ02-05	01				5	4	2	8	12	3	34	46	50	52	64	1	Out	VDJ
AGCTCTCTGGAGCTGGGGGACTCAGCTTTGTATTTCTGTGCCAGCAGCCCCCGACTAGGTTCCACAGATACGCAGTATTTTGGCCCA	CASSPRLGSTDTQYF	1	1.1946831819669741E-5	45	TCRBV09-01	TCRBV09	TCRBV09-01				01,02	TCRBD02-01	TCRBD02	TCRBD02-01				01,02	TCRBJ02-03*01	TCRBJ02	TCRBJ02-03	01				4	4	2	8	4	2	36	48	52	58	62	1	In	VDJ
AGCCTGCAAAGCTTGAGGACTCGGCCGTGTATCTCTGTGCCAGCAGTAACCTCCGGGACAGGGAACGGGGAGCTGTTTTTTGGAGAA		1	1.6725564547537638E-5	46	TCRBV11-02*02	TCRBV11	TCRBV11-02	02				TCRBD01-01*01	TCRBD01	TCRBD01-01	01				TCRBJ02-02*01	TCRBJ02	TCRBJ02-02	01				6	8	0	3	2	7	35	46	54	63	65	1	Out	VDJ
ATCCAGCGCACAGAGCAGGGGGACTCAGCTGTGTATCTCTGTGCCAGCCAGACTAGCGGGGGGGACGATACGCAGTATTTTGGCCCA	CASQTSGGDDTQYF	1	1.9114930911471586E-5	42	TCRBV07-04*01	TCRBV07	TCRBV07-04	01				TCRBD02-01*01	TCRBD02	TCRBD02-01	01				TCRBJ02-03*01	TCRBJ02	TCRBJ02-03	01				8	2	2	0	2	6	39	48	50	64	66	1	In	VDJ
ATTCCCTGGAGCTTGGTGACTCTGCTGTGTATTTCTGTGCCAGCAGCCTTCGAACAGGGGGTTAACTATGGCTACACCTTCGGTTCG		1	1.6725564547537638E-5	46	TCRBV03	TCRBV03	unresolved			TCRBV03-01,TCRBV03-02		TCRBD01-01*01	TCRBD01	TCRBD01-01	01				TCRBJ01-02*01	TCRBJ01	TCRBJ01-02	01				4	5	3	1	1	1	35	48	53	61	62	1	Out	VDJ
TCGGCCCAAAAGAACCCGACAGCTTTCTATCTCTGTGCCAGTAGGCATCCGGGAGGCAGGGTACCCGGGGAGCTGTTTTTTGGAGAA	CASRHPGGRVPGELFF	1	2.5088346821306457E-5	48	TCRBV19-01	TCRBV19	TCRBV19-01				01,02	TCRBD02-01*02	TCRBD02	TCRBD02-01	02				TCRBJ02-02*01	TCRBJ02	TCRBJ02-02	01				6	5	8	1	8	6	33	44	49	56	64	1	In	VDJ
ATCCTGGAGTCGCCCAGCCCCAACCAGACCTCTCTGTACTTCTGTGCCAGCAGTACAGACAGTAATGAAAAGCTGTTTTTTGGCAGT	CASSTDSNEKLFF	1	2.1504297275405534E-5	39	TCRBV27-01*01	TCRBV27	TCRBV27-01	01				TCRBD01-01*01	TCRBD01	TCRBD01-01	01				TCRBJ01-04*01	TCRBJ01	TCRBJ01-04	01				5	3	2	5	10	14	42	54	57	62	72	1	In	VDJ
GCTGCTCCCTCCCAAACATCTGTGTACTTCTGTGCCAGCAGCGACCCCATGCCCGGGACAACCGTTGATACGCAGTATTTTGGCCCA	CASSDPMPGTTVDTQYF	1	1.6725564547537638E-5	51	TCRBV06	TCRBV06	unresolved			TCRBV06-02,TCRBV06-03		TCRBD01-01*01	TCRBD01	TCRBD01-01	01				TCRBJ02-03*01	TCRBJ02	TCRBJ02-03	01				6	13	0	6	6	6	30	41	54	60	66	1	In	VDJ
GCTGCCTCCTCCCAGACATCTGTATATTTCTGCGCCAGCAGTGATATAGGACAGGGGGCTCGCACAGATACGCAGTATTTTGGCCCA	CASSDIGQGARTDTQYF	1	2.1504297275405534E-5	51	TCRBV10-01	TCRBV10	TCRBV10-01				01,02	TCRBD01-01*01	TCRBD01	TCRBD01-01	01				TCRBJ02-03*01	TCRBJ02	TCRBJ02-03	01				3	4	1	0	2	1	30	44	48	59	61	1	In	VDJ
ACATCGGCCCAAAAGAACCCGACAGCTTTCTATCTCTGTGCCAGTACCAATACCCCTCAACGTTCAGATACGCAGTATTTTGGCCCA	CASTNTPQRSDTQYF	1	2.269898045737251E-5	45	TCRBV19-01	TCRBV19	TCRBV19-01				01,02			unresolved		TCRBD01,TCRBD02	TCRBD01-01,TCRBD02-01		TCRBJ02-03*01	TCRBJ02	TCRBJ02-03	01				7	5	3	7	11	4	36	46	51	53	64	1	In	VDJ
GAGTTGGCTGCTCCCTCCCAGACATCTGTGTACTTCTGTGCCAGCAGTTACTCGAGGGCGGGGGGGAATGAGCAGTTCTTCGGGCCA	CASSYSRAGGNEQFF	1	1.9114930911471586E-5	45	TCRBV06-06	TCRBV06	TCRBV06-06				01,02	TCRBD02-01*01	TCRBD02	TCRBD02-01	01				TCRBJ02-01*01	TCRBJ02	TCRBJ02-01	01				0	4	7	0	0	7	36	53	57	-1	66	1	In	VDJ
ATCGGCCCAAAAGAACCCGACAGCTTTCTATCTCTGTGCCAGTAGTTTTCTAGCGGGGCCATTCGGGAGACCCAGTACTTCGGGCCA		1	1.7920247729504612E-5	47	TCRBV19-01	TCRBV19	TCRBV19-01				01,02	TCRBD02-01*01	TCRBD02	TCRBD02-01	01				TCRBJ02-05*01	TCRBJ02	TCRBJ02-05	01				5	3	4	3	8	5	34	46	49	58	66	1	Out	VDJ
TCTCTGGAGCTGGGGGACTCAGCTTTGTATTTCTGTGCCAGCAGCGCCGGCACAGGGGGCAATGACTATGGCTACACCTTCGGTTCG	CASSAGTGGNDYGYTF	1	1.0752148637702767E-5	48	TCRBV09-01	TCRBV09	TCRBV09-01				01,02	TCRBD01-01*01	TCRBD01	TCRBD01-01	01				TCRBJ01-02*01	TCRBJ01	TCRBJ01-02	01				3	5	3	0	4	3	33	46	51	60	64	1	In	VDJ
GCCCATCCTGAAGACAGCAGCTTCTACATCTGCAGTGCTAGAGTGGACAGTATGGGCTCTGGGGCCAACGTCCTGACTTTCGGGGCC	CSARVDSMGSGANVLTF	1	1.1946831819669741E-5	51	TCRBV20	TCRBV20	unresolved			TCRBV20-01,TCRBV20-or09_02		TCRBD01-01*01	TCRBD01	TCRBD01-01	01				TCRBJ02-06*01	TCRBJ02	TCRBJ02-06	01				1	1	1	5	6	0	30	43	44	50	56	1	In	VDJ
CGCACACAGCAGGAGGACTCGGCCGTGTATCTCTGTGCCAGCAGCCAAGGGGCAGGGGGCTCCTACAATGAGCAGTTCTTCGGGCCA	CASSQGAGGSYNEQFF	1	2.030961409343856E-5	48	TCRBV07-02*01	TCRBV07	TCRBV07-02	01				TCRBD01-01*01	TCRBD01	TCRBD01-01	01				TCRBJ02-01*01	TCRBJ02	TCRBJ02-01	01				5	7	4	1	0	0	33	45	52	-1	59	1	In	VDJ
ACAGAGCAGGGGGACTCGGCCATGTATCTCTGTGCCAGCAGCCAAAGAACCGGGACAGGGGGAACAAACATTCAGTACTTCGGCGCC	CASSQRTGTGGTNIQYF	1	2.1504297275405534E-5	51	TCRBV07-09	TCRBV07	TCRBV07-09				01,03	TCRBD01-01*01	TCRBD01	TCRBD01-01	01				TCRBJ02-04*01	TCRBJ02	TCRBJ02-04	01				5	9	0	1	3	6	30	42	51	62	65	1	In	VDJ
CGCACACAGCAGGAGGACTCGGCCGTGTATCTCTGTGCCAGCAAAGCGGTTGACGGGGGGCCGGGTGAAAAACTGTTTTTTGGCAGT	CASKAVDGGPGEKLFF	1	2.3893663639339483E-5	48	TCRBV07-02*01	TCRBV07	TCRBV07-02	01				TCRBD02-01*01	TCRBD02	TCRBD02-01	01				TCRBJ01-04*01	TCRBJ01	TCRBJ01-04	01				7	10	8	1	5	7	33	43	53	60	65	1	In	VDJ
GAGGACTCCGCCGTGTATCTCTGTGCCAGCAGCCCTCAAAGAACAGGGTTGCCCAGTGCCAACACCGGGGAGCTGTTTTTTGGAGAA	CASSPQRTGLPSANTGELFF	2	3.822986182294317E-5	60	TCRBV07-08	TCRBV07	TCRBV07-08				01,02	TCRBD01-01*01	TCRBD01	TCRBD01-01	01				TCRBJ02-02*01	TCRBJ02	TCRBJ02-02	01				5	9	3	3	12	2	21	33	42	48	60	2	In	VDJ
TCTCTGGAGCTGGGGGACTCAGCTTTGTATTTCTGTGCCAGCAATAAGTGGGGACAGACTAGCACAGATACGCAGTATTTTGGCCCA	CASNKWGQTSTDTQYF	1	1.1946831819669741E-5	48	TCRBV09-01	TCRBV09	TCRBV09-01				01,02	TCRBD01-01*01	TCRBD01	TCRBD01-01	01				TCRBJ02-03*01	TCRBJ02	TCRBJ02-03	01				6	7	0	5	3	0	33	43	50	57	60	1	In	VDJ
AGAGCGGGGGGACTCAGCCGTGTATCTCTGTGCCAGCAGCTTAACTTTCAACAGGCCTCGTGCAATCAGCCCCAGCATTTTGGTGAT		1	1.433619818360369E-5	53	TCRBV07-03*01	TCRBV07	TCRBV07-03	01				TCRBD01-01*01	TCRBD01	TCRBD01-01	01				TCRBJ01-05*01	TCRBJ01	TCRBJ01-05	01				0	5	3	4	6	2	28	45	50	55	61	1	Out	VDJ
CATCCTGAAGACAGCAGCTTCTACATCTGCAGTGCTCCGACAGGCATTCTGGTTGGTGCTGGGGCCAACGTCCTGACTTTCGGGGCC	CSAPTGILVGAGANVLTF	1	1.1946831819669741E-5	54	TCRBV20	TCRBV20	unresolved			TCRBV20-01,TCRBV20-or09_02		TCRBD01-01*01	TCRBD01	TCRBD01-01	01				TCRBJ02-06*01	TCRBJ02	TCRBJ02-06	01				5	2	2	4	14	2	27	36	38	44	58	1	In	VDJ
AATCTTCACATCAATTCCCTGGAGCTTGGTGACTCTGCTGTGTATTTCTGTGCCAGCAGCCCCCACTACGAGCAGTACTTCGGGCCG	CASSPHYEQYF	1	1.6725564547537638E-5	33	TCRBV03	TCRBV03	unresolved			TCRBV03-01,TCRBV03-02		TCRBD01-01*01	TCRBD01	TCRBD01-01	01				TCRBJ02-07*01	TCRBJ02	TCRBJ02-07	01				4	2	4	6	0	3	48	61	63	-1	65	1	In	VDJ
ACGTTGGCGTCTGCTGTACCCTCTCAGACATCTGTGTACTTCTGTGCCAGCAGCACCACAGGGGGCTATGAGCAGTTCTTCGGGCCA	CASSTTGGYEQFF	1	1.9114930911471586E-5	39	TCRBV06-04	TCRBV06	TCRBV06-04				01,02	TCRBD01-01*01	TCRBD01	TCRBD01-01	01				TCRBJ02-01*01	TCRBJ02	TCRBJ02-01	01				6	4	3	0	1	8	42	53	57	66	67	1	In	VDJ
ACGATCCAGCGCACACAGCAGGAGGACTCGGCCGTGTATCTCTGTGCCAGCAGCTTACGTCAGGGCACTGAAGCTTTCTTTGGACAA	CASSLRQGTEAFF	1	1.9114930911471586E-5	39	TCRBV07-02*01	TCRBV07	TCRBV07-02	01				TCRBD01-01*01	TCRBD01	TCRBD01-01	01				TCRBJ01-01*01	TCRBJ01	TCRBJ01-01	01				2	3	4	3	0	4	42	57	60	-1	65	1	In	VDJ
GCCCAAAAGAACCCGACAGCTTTCTATCTCTGTGCCAGTAACCCCCCCCCGACAGGGGGGAGCAATCAGCCCCAGCATTTTGGTGAT	CASNPPPTGGSNQPQHF	1	2.1504297275405534E-5	51	TCRBV19-01	TCRBV19	TCRBV19-01				01,02	TCRBD01-01*01	TCRBD01	TCRBD01-01	01				TCRBJ01-05*01	TCRBJ01	TCRBJ01-05	01				7	10	2	1	1	1	30	40	50	59	60	1	In	VDJ
ATCCAGCCTGCAAAGCTTGAGGACTCGGCCGTGTATCTCTGTGCCAGCAGCTTAGCTAACTACCAAGAGACCCAGTACTTCGGGCCA	CASSLANYQETQYF	1	1.3141515001636715E-5	42	TCRBV11-02*02	TCRBV11	TCRBV11-02	02				TCRBD02-01	TCRBD02	TCRBD02-01				01,02	TCRBJ02-05*01	TCRBJ02	TCRBJ02-05	01				1	3	3	10	0	0	39	55	58	-1	61	1	In	VDJ
ATTCTGGAGTCCGCCAGCACCAACCAGACATCTATGTACCTCTGTGCCAGCAGTTCGCCCGGCAGGGTCGAGCAGTACTTCGGGCCG	CASSSPGRVEQYF	1	1.7920247729504612E-5	39	TCRBV28-01*01	TCRBV28	TCRBV28-01	01				TCRBD01-01*01	TCRBD01	TCRBD01-01	01				TCRBJ02-07*01	TCRBJ02	TCRBJ02-07	01				4	7	4	3	1	6	42	55	62	67	68	1	In	VDJ
CGCACAGAGCAGGGGGACTCGGCCATGTATCTCTGTGCCAGCAGCTTAGGGGACAGGGGGGAGAATGAAAAACTGTTTTTTGGCAGT	CASSLGDRGENEKLFF	1	2.5088346821306457E-5	48	TCRBV07-09	TCRBV07	TCRBV07-09				01,03	TCRBD01-01*01	TCRBD01	TCRBD01-01	01				TCRBJ01-04*01	TCRBJ01	TCRBJ01-04	01				1	0	0	1	3	5	33	-1	49	60	63	1	In	VDJ
CTGAAGATCCAGCCCTCAGAACCCAGGGACTCAGCTGTGTACTTCTGTGCCAGCAGTGACGAAAGGGCTGGCTACACCTTCGGTTCG	CASSDERAGYTF	1	1.433619818360369E-5	36	TCRBV12	TCRBV12	unresolved			TCRBV12-03,TCRBV12-04				unresolved		TCRBD01,TCRBD02	TCRBD01-01,TCRBD02-01		TCRBJ01-02*01	TCRBJ01	TCRBJ01-02	01				5	6	5	3	1	7	45	57	63	67	68	1	In	VDJ
GCCCTGCAGCCAGAAGACTCAGCCCTGTATCTCTGCGCCAGCAGCCAAGCGACTAGCGGGTTCTACAATGAGCAGTTCTTCGGGCCA	CASSQATSGFYNEQFF	2	2.867239636720738E-5	48	TCRBV04-01*01	TCRBV04	TCRBV04-01	01				TCRBD02-01	TCRBD02	TCRBD02-01				01,02	TCRBJ02-01*01	TCRBJ02	TCRBJ02-01	01				1	1	2	4	2	3	33	49	50	60	62	2	In	VDJ
ACTCTCAAGATCCAGCCTGCAAAGCTTGAGGACTCGGCCGTGTATCTCTGTGCCAGCAGCATCTCTTGGGAGCAGTTCTTCGGGCCA	CASSISWEQFF	1	1.5530881365570664E-5	33	TCRBV11-02*02	TCRBV11	TCRBV11-02	02						unresolved		TCRBD01,TCRBD02	TCRBD01-01,TCRBD02-01		TCRBJ02-01*01	TCRBJ02	TCRBJ02-01	01				5	7	0	10	0	10	48	60	67	-1	69	1	In	VDJ
GCCCAAAAGAACCCGACAGCTTTCTATCTCTGTGCCAGTAGTATCGGGTCCAGGGGCAATATAGTCACTGAAGCTTTCTTTGGACAA	CASSIGSRGNIVTEAFF	1	2.269898045737251E-5	51	TCRBV19-01	TCRBV19	TCRBV19-01				01,02	TCRBD01-01*01	TCRBD01	TCRBD01-01	01				TCRBJ01-01*01	TCRBJ01	TCRBJ01-01	01				3	6	4	2	9	4	30	44	50	56	65	1	In	VDJ
CACGGAGTCAGGGGACACAGCACTGTATTTCTGTGCCAGCAGCAATTGGGACACCAAAGGGCTTACAATGAGCAGTTCTTCGGGCCA		1	2.7477713185240405E-5	50	TCRBV21-01*01	TCRBV21	TCRBV21-01	01				TCRBD01-01*01	TCRBD01	TCRBD01-01	01				TCRBJ02-01*01	TCRBJ02	TCRBJ02-01	01				3	2	0	6	10	4	31	45	47	53	63	1	Out	VDJ
AGCCTGCAGAACTGGAGGATTCTGGAGTTTATTTCTGTGCCAGCAGCCAAGATAAGGGACAGTTGAGGAAAACTGTTTTTTGGCAGT		1	2.5088346821306457E-5	46	TCRBV14-01*01	TCRBV14	TCRBV14-01	01				TCRBD01-01*01	TCRBD01	TCRBD01-01	01				TCRBJ01-04*01	TCRBJ01	TCRBJ01-04	01				0	3	0	5	6	10	35	52	55	62	68	1	Out	VDJ
ACAGAGCAGGGGGACTCGGCCATGTATCTCTGTGCCAGCAGCCGGCGGGGGGGGCTAAATATGAACACTGAAGCTTTCTTTGGACAA	CASSRRGGLNMNTEAFF	1	2.030961409343856E-5	51	TCRBV07-09	TCRBV07	TCRBV07-09				01,03	TCRBD02-01*01	TCRBD02	TCRBD02-01	01				TCRBJ01-01*01	TCRBJ01	TCRBJ01-01	01				5	2	7	0	8	0	30	42	44	53	61	1	In	VDJ
CAGCAGGAGGACTCCGCCGTGTATCTCTGTGCCAGCAGGGGACTAGCGGGGGGATCCGCCGGACCCGGGGAGCTGTTTTTTGGAGAA	CASRGLAGGSAGPGELFF	1	1.7920247729504612E-5	54	TCRBV07-08*01	TCRBV07	TCRBV07-08	01				TCRBD02-01*01	TCRBD02	TCRBD02-01	01				TCRBJ02-02*01	TCRBJ02	TCRBJ02-02	01				6	0	0	1	11	6	27	-1	38	53	64	1	In	VDJ
GAGCAGGGGGACTCGGCCATGTATCTCTGTGCCAGCAGCAGGGCCGCGGGGGGCACGCTAGCCAAAAACATTCAGTACTTCGGCGCC	CASSRAAGGTLAKNIQYF	1	2.1504297275405534E-5	54	TCRBV07-09	TCRBV07	TCRBV07-09				01,03	TCRBD02-01*01	TCRBD02	TCRBD02-01	01				TCRBJ02-04*01	TCRBJ02	TCRBJ02-04	01				5	6	7	1	6	0	27	39	45	53	59	1	In	VDJ
CAAGATCCAGCCTGCAGAGCTTGGGGACTCGGCCGTGTATCTCTGTGCCTGCCAGGAACTAGCAATCAGCCCCAGCATTTTGGTGAT		1	1.433619818360369E-5	38	TCRBV11-03*01	TCRBV11	TCRBV11-03	01				TCRBD01-01*01	TCRBD01	TCRBD01-01	01				TCRBJ01-05*01	TCRBJ01	TCRBJ01-05	01				11	3	4	4	3	0	43	49	52	56	59	1	Out	VDJ
CCTGAAGACAGCAGCTTCTACATCTGCAGTGCCAGGGCCAATCTAGGGAACCAAGGGCTGAGGGGCAATGAGCAGTTCTTCGGGCCA	CSARANLGNQGLRGNEQFF	1	1.3141515001636715E-5	57	TCRBV20	TCRBV20	unresolved			TCRBV20-01,TCRBV20-or09_02				unresolved		TCRBD01,TCRBD02	TCRBD01-01,TCRBD02-01		TCRBJ02-01*01	TCRBJ02	TCRBJ02-01	01				6	0	4	3	28	6	24	-1	32	37	65	1	In	VDJ
CTGAATGTGAACGCCTTGGAGCTGGAGGACTCGGCCCTGTATCTCTGTGCCAGCAGCTTCTACGGAAATGAGCAGTTCTTCGGGCCA	CASSFYGNEQFF	1	2.269898045737251E-5	36	TCRBV05-08*01	TCRBV05	TCRBV05-08	01						unresolved		TCRBD01,TCRBD02	TCRBD01-01,TCRBD02-01		TCRBJ02-01*01	TCRBJ02	TCRBJ02-01	01				2	4	1	8	0	7	45	59	63	-1	66	1	In	VDJ
ACATCGGCCCAAAAGAACCCGACAGCTTTCTATCTCTGTGCCAGTAGTATAGGTTTGGGGAGAACCGGGGAGCTGTTTTTTGGAGAA	CASSIGLGRTGELFF	1	2.5088346821306457E-5	45	TCRBV19-01	TCRBV19	TCRBV19-01				01,02	TCRBD02-01*02	TCRBD02	TCRBD02-01	02				TCRBJ02-02*01	TCRBJ02	TCRBJ02-02	01				1	5	9	2	1	5	36	52	57	62	63	1	In	VDJ
TGTGACATCGGCCCAAAAGAACCCGACAGCTTTCTATCTCTGTGCCAGGGAGACAGGGAGAAACAAGAGACCCAGTACTTCGGGCCA		1	1.7920247729504612E-5	41	TCRBV19-01	TCRBV19	TCRBV19-01				01,02	TCRBD01-01*01	TCRBD01	TCRBD01-01	01				TCRBJ02-05*01	TCRBJ02	TCRBJ02-05	01				9	3	2	3	5	2	40	48	51	58	63	1	Out	VDJ
CATCCTGAAGACAGCAGCTTCTACATCTGCAGTGCTATCGATCAACGGGGCGGGACAGGGGTACATCAGCCCCAGCATTTTGGTGAT	CSAIDQRGGTGVHQPQHF	1	1.1946831819669741E-5	54	TCRBV20	TCRBV20	unresolved			TCRBV20-01,TCRBV20-or09_02		TCRBD01-01*01	TCRBD01	TCRBD01-01	01				TCRBJ01-05*01	TCRBJ01	TCRBJ01-05	01				4	14	0	2	3	5	27	37	51	61	64	1	In	VDJ
TGGGGGACTCGGCCCTGTATCTCTGTGCCAGCAGCTTGAGACCACGAACAGGATCAGGGAGCCCTCTATGGCTACACCTTCGGTTCG		1	2.030961409343856E-5	58	TCRBV05-05*01	TCRBV05	TCRBV05-05	01						unresolved		TCRBD01,TCRBD02	TCRBD01-01,TCRBD02-01		TCRBJ01-02*01	TCRBJ01	TCRBJ01-02	01				1	9	3	4	13	4	23	38	47	52	65	1	Out	VDJ
CACGGAGTCAGGGGACACAGCACTGTATTTCTGTGCCAGCAGCAAAGTGCCTAGCGGGGCAACTACAATGAGCAGTTCTTCGGGCCA		1	2.7477713185240405E-5	50	TCRBV21-01*01	TCRBV21	TCRBV21-01	01				TCRBD02-01*01	TCRBD02	TCRBD02-01	01				TCRBJ02-01*01	TCRBJ02	TCRBJ02-01	01				1	3	4	3	3	3	31	47	50	59	62	1	Out	VDJ
CTGAACATGAGCTCCTTGGAGCTGGGGGACTCAGCCCTGTACTTCTGTGCCAGCAGCTTAGCGAACAATGAGCAGTTCTTCGGGCCA	CASSLANNEQFF	1	1.6725564547537638E-5	36	TCRBV13-01*01	TCRBV13	TCRBV13-01	01						unresolved		TCRBD01,TCRBD02	TCRBD01-01,TCRBD02-01		TCRBJ02-01*01	TCRBJ02	TCRBJ02-01	01				1	1	2	8	0	5	45	61	62	-1	64	1	In	VDJ
TTGGAGCTGGACGACTCGGCCCTGTATCTCTGTGCCAGCAGCTTGGGGACCTTTGCGGGGATGTCCCCCACCCAGTACTTCGGGCCA	CASSLGTFAGMSPTQYF	2	2.9867079549174353E-5	51	TCRBV05-04*01	TCRBV05	TCRBV05-04	01				TCRBD02-01*01	TCRBD02	TCRBD02-01	01				TCRBJ02-05*01	TCRBJ02	TCRBJ02-05	01				0	8	7	3	9	8	30	46	54	60	69	2	In	VDJ
ACAGTGACCAGTGCCCATCCTGAAGACAGCAGCTTCTACATCTGCAGTGCGGGGGGGGCGGCTGGAAACACCATATATTTTGGAGAG	CSAGGAAGNTIYF	1	1.6725564547537638E-5	39	TCRBV20	TCRBV20	unresolved			TCRBV20-01,TCRBV20-or09_02		TCRBD02-01*01	TCRBD02	TCRBD02-01	01				TCRBJ01-03*01	TCRBJ01	TCRBJ01-03	01				6	0	9	0	4	2	42	-1	50	57	61	1	In	VDJ
ACATCGGCCCAAAAGAACCCGACAGCTTTCTATCTCTGTGCCAGTAGTTCGAACAGGAATACTAATGAAAAACTGTTTTTTGGCAGT	CASSSNRNTNEKLFF	1	2.7477713185240405E-5	45	TCRBV19-01	TCRBV19	TCRBV19-01				01,02	TCRBD01-01*01	TCRBD01	TCRBD01-01	01				TCRBJ01-04*01	TCRBJ01	TCRBJ01-04	01				5	4	3	4	3	2	36	48	52	57	60	1	In	VDJ
TGGGGGACTCAGCTTTGTATTTCTGTGCCAGCACCCGCCCATCGAAAGGGGGGCTTTGCAACTAATGAAAAACTGTTTTTTGGCAGT		1	1.433619818360369E-5	58	TCRBV09-01	TCRBV09	TCRBV09-01				01,02			unresolved		TCRBD01,TCRBD02	TCRBD01-01,TCRBD02-01		TCRBJ01-04*01	TCRBJ01	TCRBJ01-04	01				6	13	5	1	6	0	23	33	46	52	58	1	Out	VDJ
AGTGCCCATCCTGAAGACAGCAGCTTCTACATCTGCAGTGCTAGGAGGGGTCGGGCAGGGGACGGTTTAGTAGGGTTCTTCGGGCCA	CSARRGRAGDGLVGFF	1	1.3141515001636715E-5	48	TCRBV20	TCRBV20	unresolved			TCRBV20-01,TCRBV20-or09_02		TCRBD01-01*01	TCRBD01	TCRBD01-01	01				TCRBJ02-01*01	TCRBJ02	TCRBJ02-01	01				3	11	4	2	13	15	33	44	55	61	74	1	In	VDJ
CTGGAGTCGGCTGCTCCCTCCCAGACATCTGTGTACTTCTGTGCCAGCAGTGAAGGGGTCAGGGCCAATGAGCAGTTCTTCGGGCCA	CASSEGVRANEQFF	1	1.5530881365570664E-5	42	TCRBV06-01*01	TCRBV06	TCRBV06-01	01				TCRBD01-01*01	TCRBD01	TCRBD01-01	01				TCRBJ02-01*01	TCRBJ02	TCRBJ02-01	01				1	4	4	3	1	6	39	55	59	64	65	1	In	VDJ
GAGTCGGCTGCTCCCTCCCAAACATCTGTGTACTTCTGTGCCAGCGACCTCGGGACAGGGGACACCGGGGAGCTGTTTTTTGGAGAA	CASDLGTGDTGELFF	1	1.7920247729504612E-5	45	TCRBV06	TCRBV06	unresolved			TCRBV06-02,TCRBV06-03		TCRBD01-01*01	TCRBD01	TCRBD01-01	01				TCRBJ02-02*01	TCRBJ02	TCRBJ02-02	01				8	6	0	2	0	3	36	45	51	-1	61	1	In	VDJ
ACCCGACAGCTTTCTATCTCTGTGCCAGTAACCCTCCCGCGTTGGGGGACTAGGTAGTTTTGGGCAGATACGCAGTATTTTGGCCCA		1	2.269898045737251E-5	61	TCRBV19-01	TCRBV19	TCRBV19-01				01,02	TCRBD02-01	TCRBD02	TCRBD02-01				01,02	TCRBJ02-03*01	TCRBJ02	TCRBJ02-03	01				7	15	0	8	11	4	20	30	45	53	64	1	Out	VDJ
CTGGAGTCGCCCAGCCCTAACCAGACCTCTCTGTACTTCTGTGCCAGCGGATATTGGGGGACAACCTACGAGCAGTACTTCGGGCCG	CASGYWGTTYEQYF	1	1.5530881365570664E-5	42	TCRBV27-01*01	TCRBV27	TCRBV27-01	01				TCRBD01-01*01	TCRBD01	TCRBD01-01	01				TCRBJ02-07*01	TCRBJ02	TCRBJ02-07	01				8	9	0	6	1	2	39	48	57	63	64	1	In	VDJ
AGGATCCAGCAGGTAGTGCGAGGAGATTCGGCAGCTTATTTCTGTGCCAGCTCCCAGTCAAAAGGGGTCGAGCAGTACTTCGGGCCG	CASSQSKGVEQYF	1	1.5530881365570664E-5	39	TCRBV18-01*01	TCRBV18	TCRBV18-01	01				TCRBD01-01*01	TCRBD01	TCRBD01-01	01				TCRBJ02-07*01	TCRBJ02	TCRBJ02-07	01				6	9	5	2	1	6	42	53	62	67	68	1	In	VDJ
AAAGCTTGAGGACTCGGCCGTGTATCTCTGTGCCAGCAGCTAGGGGAGGTAATACAGGGCAATAACTATGGCTACACCTTCGGTTCG		1	1.3141515001636715E-5	53	TCRBV11-02*02	TCRBV11	TCRBV11-02	02						unresolved		TCRBD01,TCRBD02	TCRBD01-01,TCRBD02-01		TCRBJ01-02*01	TCRBJ01	TCRBJ01-02	01				4	12	3	3	3	1	28	41	53	59	62	1	Out	VDJ
CTGAGCTCTCTGGAGCTGGGGGACTCAGCTTTGTATTTCTGTGCCAGCAGCTCCGGGACAGGGCCCTACGAGCAGTACTTCGGGCCG	CASSSGTGPYEQYF	1	1.0752148637702767E-5	42	TCRBV09-01	TCRBV09	TCRBV09-01				01,02	TCRBD01-01*01	TCRBD01	TCRBD01-01	01				TCRBJ02-07*01	TCRBJ02	TCRBJ02-07	01				4	3	0	3	1	2	39	51	54	63	64	1	In	VDJ
TTGGAGCTGGACGACTCGGCCCTGTATCTCTGTGCCAGCAGCCCTGACCTCAGGGGTAGAGGCCAGGAGACCCAGTACTTCGGGCCA	CASSPDLRGRGQETQYF	1	1.1946831819669741E-5	51	TCRBV05-04*01	TCRBV05	TCRBV05-04	01				TCRBD01-01*01	TCRBD01	TCRBD01-01	01				TCRBJ02-05*01	TCRBJ02	TCRBJ02-05	01				4	8	4	2	10	5	30	42	50	56	66	1	In	VDJ
CCGCCAGCACCAACCAGACATCTATGTACCTCTGTGCCAGCAGTTCTTGACAGGGGGAGGACTGGAAACACCATATATTTTGGAGAG		1	2.628303000327343E-5	49	TCRBV28-01*01	TCRBV28	TCRBV28-01	01				TCRBD01-01*01	TCRBD01	TCRBD01-01	01				TCRBJ01-03*01	TCRBJ01	TCRBJ01-03	01				4	3	2	1	4	2	32	45	48	57	61	1	Out	VDJ
CAAAAGAACCCGACAGCTTTCTATCTCTGTGCCAGTAGTACCCCCCCCACAGGGGGTCTTAACACCGGGGAGCTGTTTTTTGGAGAA	CASSTPPTGGLNTGELFF	1	2.5088346821306457E-5	54	TCRBV19-01	TCRBV19	TCRBV19-01				01,02	TCRBD01-01*01	TCRBD01	TCRBD01-01	01				TCRBJ02-02*01	TCRBJ02	TCRBJ02-02	01				4	8	3	1	4	2	27	40	48	56	60	1	In	VDJ
CTGAGCTCTCTGGAGCTGGGGGACTCAGCTTTGTATTTCTGTGCCAGCAGCGTAGAAGGGGGTAATCAGCCCCAGCATTTTGGTGAT	CASSVEGGNQPQHF	1	1.0752148637702767E-5	42	TCRBV09-01	TCRBV09	TCRBV09-01				01,02	TCRBD01-01*01	TCRBD01	TCRBD01-01	01				TCRBJ01-05*01	TCRBJ01	TCRBJ01-05	01				0	1	5	1	1	4	39	55	56	62	63	1	In	VDJ
CAGGTAGTGCGAGGAGATTCGGCAGCTTATTTCTGTGCCAGCTCACCACCGTCGGGGGGCATTTACAATGAGCAGTTCTTCGGGCCA	CASSPPSGGIYNEQFF	1	1.7920247729504612E-5	48	TCRBV18-01*01	TCRBV18	TCRBV18-01	01				TCRBD02-01*01	TCRBD02	TCRBD02-01	01				TCRBJ02-01*01	TCRBJ02	TCRBJ02-01	01				0	2	8	1	4	4	33	50	52	59	63	1	In	VDJ
AGCACCTTGGAGCTGGGGGACTCGGCCCTTTATCTTTGCGCCAGCAGCCCGAGGACAGGGGATAGCTCTGAAGCTTTCTTTGGACAA	CASSPRTGDSSEAFF	1	1.1946831819669741E-5	45	TCRBV05-01*01	TCRBV05	TCRBV05-01	01				TCRBD01-01*01	TCRBD01	TCRBD01-01	01				TCRBJ01-01*01	TCRBJ01	TCRBJ01-01	01				4	4	1	2	6	6	36	48	52	61	67	1	In	VDJ
CTGGAGTCGCCCAGCCCCAACCAGACCTCTCTGTACTTCTGTGCCAGCAGCCTATCCCCGACAGGGAGTAGGCAGTTCTTCGGGCCA	CASSLSPTGSRQFF	1	1.7920247729504612E-5	42	TCRBV27-01*01	TCRBV27	TCRBV27-01	01				TCRBD01-01*01	TCRBD01	TCRBD01-01	01				TCRBJ02-01*01	TCRBJ02	TCRBJ02-01	01				6	9	2	3	5	12	39	50	59	66	71	1	In	VDJ
GACTCAGCTGTGTACTTCTGTGCCAGCAGTCAAATTCCTGGCCGGACAGGGGCACGGGGCGGCAAAAACATTCAGTACTTCGGCGCC	CASSQIPGRTGARGGKNIQYF	1	1.6725564547537638E-5	63	TCRBV12	TCRBV12	unresolved			TCRBV12-03,TCRBV12-04		TCRBD01-01*01	TCRBD01	TCRBD01-01	01				TCRBJ02-04*01	TCRBJ02	TCRBJ02-04	01				5	13	1	2	10	3	18	30	43	52	62	1	In	VDJ
GTGACCAGTGCCCATCCTGAAGACAGCAGCTTCTACATCTGCAGTGCGAGAGGAGAGGATCGCACAGATACGCAGTATTTTGGCCCA	CSARGEDRTDTQYF	1	1.3141515001636715E-5	42	TCRBV20	TCRBV20	unresolved			TCRBV20-01,TCRBV20-or09_02		TCRBD02-01*02	TCRBD02	TCRBD02-01	02				TCRBJ02-03*01	TCRBJ02	TCRBJ02-03	01				1	2	11	1	3	1	39	52	54	58	61	1	In	VDJ
AACCTGAGCTCTCTGGAGCTGGGGGACTCAGCTTTGTATTTCTGTGCCAGCAGCGTACATTTACAGAACATTCAGTACTTCGGCGCC	CASSVHLQNIQYF	1	1.1946831819669741E-5	39	TCRBV09-01	TCRBV09	TCRBV09-01				01,02	TCRBD01-01*01	TCRBD01	TCRBD01-01	01				TCRBJ02-04*01	TCRBJ02	TCRBJ02-04	01				1	5	3	5	0	7	42	57	62	-1	66	1	In	VDJ
TTGGAGCTGGACGACTCGGCCCTGTATCTCTGTGCCAGCAGCCACCTGGGTGGCGGGGCCCACCAAGAGACCCAGTACTTCGGGCCA	CASSHLGGGAHQETQYF	1	1.1946831819669741E-5	51	TCRBV05-04*01	TCRBV05	TCRBV05-04	01				TCRBD02-01*01	TCRBD02	TCRBD02-01	01				TCRBJ02-05*01	TCRBJ02	TCRBJ02-05	01				4	10	7	3	3	0	30	42	52	58	61	1	In	VDJ
GACTCGGCCGTGTATCTCTGTGCCAGCAGCTTAGATTCGGACCAGGGGTTTTGCTAGGGGACCAAAAACATTCAGTACTTCGGCGCC	CASSLDSDQGFC*GTKNIQYF	1	1.6725564547537638E-5	63	TCRBV11	TCRBV11	unresolved			TCRBV11-02,TCRBV11-03		TCRBD01-01*01	TCRBD01	TCRBD01-01	01				TCRBJ02-04*01	TCRBJ02	TCRBJ02-04	01				0	7	4	2	13	2	18	35	42	48	61	1	Stop	VDJ
CAGCGCACAGAGCAGGGGGACTCGGCCATGTATCTCTGTGCCAGCAGCTTAGCGGGACAGGGGGCTGTGGAGCTGTTTTTTGGAGAA	CASSLAGQGAVELFF	1	2.269898045737251E-5	45	TCRBV07-09	TCRBV07	TCRBV07-09				01,03	TCRBD01-01*01	TCRBD01	TCRBD01-01	01				TCRBJ02-02*01	TCRBJ02	TCRBJ02-02	01				0	0	0	0	3	10	36	-1	53	65	68	1	In	VDJ
CGGTCCACAAAGCTGGAGGACTCAGCCATGTACTTCTGTGCCAGCATTGGTAGGACTAGCGGGACAGATACGCAGTATTTTGGCCCA	CASIGRTSGTDTQYF	1	1.6725564547537638E-5	45	TCRBV02-01*01	TCRBV02	TCRBV02-01	01				TCRBD02-01	TCRBD02	TCRBD02-01				01,02	TCRBJ02-03*01	TCRBJ02	TCRBJ02-03	01				7	6	1	4	0	3	36	46	52	-1	63	1	In	VDJ
CTCTGGAGTCTGCTGCCTCCTCCCAGACATCTGTATATTTCTGCGCCAGCAGTGAGCAACACCGACAATGAGCAGTTCTTCGGGCCA		1	2.269898045737251E-5	40	TCRBV10-01	TCRBV10	TCRBV10-01				01,02	TCRBD01-01*01	TCRBD01	TCRBD01-01	01				TCRBJ02-01*01	TCRBJ02	TCRBJ02-01	01				2	2	3	6	3	5	41	56	58	61	64	1	Out	VDJ
ACAGTGACCAGTGCCCATCCTGAAGACAGCAGCTTCTACATCTGCAGTGCCCCGGGGGGGGCGCAAGAGACCCAGTACTTCGGGCCA	CSAPGGAQETQYF	1	1.0752148637702767E-5	39	TCRBV20	TCRBV20	unresolved			TCRBV20-01,TCRBV20-or09_02		TCRBD02-01*01	TCRBD02	TCRBD02-01	01				TCRBJ02-05*01	TCRBJ02	TCRBJ02-05	01				6	2	8	0	3	2	42	50	52	60	63	1	In	VDJ
TCCGCCAGCACCAACCAGACATCTATGTACCTCTGTGCCAGCAGTTTCCTAGCGGGGGGACTACAAGAGACCCAGTACTTCGGGCCA	CASSFLAGGLQETQYF	1	1.5530881365570664E-5	48	TCRBV28-01*01	TCRBV28	TCRBV28-01	01				TCRBD02-01*01	TCRBD02	TCRBD02-01	01				TCRBJ02-05*01	TCRBJ02	TCRBJ02-05	01				3	1	4	1	4	2	33	47	48	59	63	1	In	VDJ
AACATGAGCTCCTTGGAGCTGGGGGACTCAGCCCTGTACTTCTGTGCCAGCAGCTCCCACATGAACACTGAAGCTTTCTTTGGACAA	CASSSHMNTEAFF	1	1.5530881365570664E-5	39	TCRBV13-01*01	TCRBV13	TCRBV13-01	01				TCRBD01-01*01	TCRBD01	TCRBD01-01	01				TCRBJ01-01*01	TCRBJ01	TCRBJ01-01	01				4	3	3	6	0	0	42	55	58	-1	61	1	In	VDJ
CGCTCACCAGGCCTGGGGGACGCAGCCATGTACCTGTGTGCCACCCTGTCGGCAGCAGGCTACCAAGAGACCCAGTACTTCGGGCCA	CATLSAAGYQETQYF	1	1.0752148637702767E-5	45	TCRBV15-01*01	TCRBV15	TCRBV15-01	01				TCRBD01-01*01	TCRBD01	TCRBD01-01	01				TCRBJ02-05*01	TCRBJ02	TCRBJ02-05	01				8	10	4	4	2	0	36	45	55	59	61	1	In	VDJ
CAGCGCACACAGCAGGAGGACTCGGCCGTGTATCTCTGTGCCAGCAGCTTAGACAGGCAATCTAACTATGGCTACACCTTCGGTTCG	CASSLDRQSNYGYTF	1	1.6725564547537638E-5	45	TCRBV07-02*01	TCRBV07	TCRBV07-02	01				TCRBD01-01*01	TCRBD01	TCRBD01-01	01				TCRBJ01-02*01	TCRBJ01	TCRBJ01-02	01				1	0	3	4	4	0	36	-1	52	57	61	1	In	VDJ
GCTGCTCCCTCCCAGACATCTGTGTACTTCTGTGCCAGCTTATCCTGGGGGGGGGTCCTAACTTTGGAGACCCAGTACTTCGGGCCA	CASLSWGGVLTLETQYF	1	1.3141515001636715E-5	51	TCRBV06	TCRBV06	unresolved			TCRBV06-01,TCRBV06-05,TCRBV06-06		TCRBD02-01*01	TCRBD02	TCRBD02-01	01				TCRBJ02-05*01	TCRBJ02	TCRBJ02-05	01				8	7	9	0	13	5	30	39	46	53	66	1	In	VDJ
CAGCGCACAGAGCAGGGGGACTCGGCCATGTATCTCTGTGCCAGCAGCTCCGACAGGGTGACTGGAAACACCATATATTTTGGAGAG	CASSSDRVTGNTIYF	1	2.7477713185240405E-5	45	TCRBV07-09	TCRBV07	TCRBV07-09				01,03	TCRBD01-01*01	TCRBD01	TCRBD01-01	01				TCRBJ01-03*01	TCRBJ01	TCRBJ01-03	01				4	2	2	3	3	2	36	49	51	58	61	1	In	VDJ
CTGAGGATCCAGCAGGTAGTGCGAGGAGATTCGGCAGCTTATTTCTGTGCCAGCTCAGATAAGGTGAATGAGCAGTTCTTCGGGCCA	CASSDKVNEQFF	1	1.7920247729504612E-5	36	TCRBV18-01*01	TCRBV18	TCRBV18-01	01						unresolved		TCRBD01,TCRBD02	TCRBD01-01,TCRBD02-01		TCRBJ02-01*01	TCRBJ02	TCRBJ02-01	01				5	4	5	4	2	7	45	57	61	64	66	1	In	VDJ
GGGACGCAGCCATGTACCTGTGTGCCACCAGCAGAGAAAGGGGAGGAGGGGCGGGGGGCCAGTAGGGATGAGCAGTTCTTCGGGCCA		1	1.433619818360369E-5	61	TCRBV15-01*01	TCRBV15	TCRBV15-01	01				TCRBD02-01*01	TCRBD02	TCRBD02-01	01				TCRBJ02-01*01	TCRBJ02	TCRBJ02-01	01				0	13	7	1	9	8	20	37	50	58	67	1	Out	VDJ
CAGCCTGCAGAGCTTGGGGACTCGGCCATGTATCTCTGTGCCAGCAGCTCCCGAGGACATGAACTCTACGAGCAGTACTTCGGGCCG	CASSSRGHELYEQYF	1	1.433619818360369E-5	45	TCRBV11-01*01	TCRBV11	TCRBV11-01	01				TCRBD01-01*01	TCRBD01	TCRBD01-01	01				TCRBJ02-07*01	TCRBJ02	TCRBJ02-07	01				4	5	1	6	6	3	36	49	54	59	65	1	In	VDJ
CAGCGCACAGAGCGGGGGGACTCAGCCGTGTATCTCTGTGCCAGCAGCCCCGGACTGAGGGGCGAAGAGACCCAGTACTTCGGGCCA	CASSPGLRGEETQYF	1	1.3141515001636715E-5	45	TCRBV07-03*01	TCRBV07	TCRBV07-03	01						unresolved		TCRBD01,TCRBD02	TCRBD01-01,TCRBD02-01		TCRBJ02-05*01	TCRBJ02	TCRBJ02-05	01				5	9	5	2	2	3	36	48	57	62	64	1	In	VDJ
CAGCCTGCAAAGCTTGAGGACTCGGCCGTGTATCTCTGTGCCAGCAGCTTACTGTGGGGCGGTACAGATACGCAGTATTTTGGCCCA	CASSLLWGGTDTQYF	3	1.0752148637702767E-4	45	TCRBV11-02*02	TCRBV11	TCRBV11-02	02				TCRBD01-01*01	TCRBD01	TCRBD01-01	01				TCRBJ02-03*01	TCRBJ02	TCRBJ02-03	01				2	4	7	0	3	3	36	51	55	60	63	3	In	VDJ
CGCTCACCAGGCCTGGGGGACGCAGCCATGTACCTGTGTGCCACCAGCAGTTACGGGAAGCTGGGAAATGAGCAGTTCTTCGGGCCA	CATSSYGKLGNEQFF	1	1.433619818360369E-5	45	TCRBV15-01*01	TCRBV15	TCRBV15-01	01				TCRBD02-01*02	TCRBD02	TCRBD02-01	02				TCRBJ02-01*01	TCRBJ02	TCRBJ02-01	01				3	3	8	3	8	7	36	50	53	58	66	1	In	VDJ
GTGAGCACCTTGGAGCTGGGGGACTCGGCCCTTTATCTTTGCGCCAGCAGCTTGGGGCCGGGGCAAGAGACCCAGTACTTCGGGCCA	CASSLGPGQETQYF	1	9.557465455735793E-6	42	TCRBV05-01*01	TCRBV05	TCRBV05-01	01				TCRBD02-01*01	TCRBD02	TCRBD02-01	01				TCRBJ02-05*01	TCRBJ02	TCRBJ02-05	01				0	3	8	3	0	2	39	55	58	-1	63	1	In	VDJ
CCTGCAGCCAGAAGACTCGGCCCTGTATCTCTGCGCCAGCAGCCAAGGCCCAAGGGGGGGCTCGCAGATACGCAGTATTTTGGCCCA		1	1.433619818360369E-5	50	TCRBV04-03*01	TCRBV04	TCRBV04-03	01				TCRBD02-01*01	TCRBD02	TCRBD02-01	01				TCRBJ02-03*01	TCRBJ02	TCRBJ02-03	01				1	6	9	0	4	4	31	47	53	60	64	1	Out	VDJ
GTGACCAGTGCCCATCCTGAAGACAGCAGCTTCTACATCTGCAGTGCTAGCCTCAGGGATATAGAAGATACGCAGTATTTTGGCCCA	CSASLRDIEDTQYF	1	1.3141515001636715E-5	42	TCRBV20	TCRBV20	unresolved			TCRBV20-01,TCRBV20-or09_02		TCRBD01-01*01	TCRBD01	TCRBD01-01	01				TCRBJ02-03*01	TCRBJ02	TCRBJ02-03	01				3	3	4	3	7	5	39	50	53	58	65	1	In	VDJ
AGCTCTCTGGAGCTGGGGGACTCAGCTTTGTATTTCTGTGCCAGCAGCCCCCGGACGGGAGGTTACAATGAGCAGTTCTTCGGGCCA	CASSPRTGGYNEQFF	1	1.1946831819669741E-5	45	TCRBV09-01	TCRBV09	TCRBV09-01				01,02	TCRBD02-01*02	TCRBD02	TCRBD02-01	02				TCRBJ02-01*01	TCRBJ02	TCRBJ02-01	01				4	7	8	1	1	4	36	48	55	62	63	1	In	VDJ
ATCCAGCCTGCAAAGCTTGAGGACTCGGCCGTGTATCTCTGTGCCAGCAGCTCCGGGGGCAGGGGTCAGCCCCAGCATTTTGGTGAT	CASSSGGRGQPQHF	1	1.433619818360369E-5	42	TCRBV11-02*02	TCRBV11	TCRBV11-02	02						unresolved		TCRBD01,TCRBD02	TCRBD01-01,TCRBD02-01		TCRBJ01-05*01	TCRBJ01	TCRBJ01-05	01				4	7	4	2	0	6	39	52	59	-1	65	1	In	VDJ
GTGAACGCCTTGTTGCTGGGGGACTCGGCCCTGTATCTCTGTGCCAGCAGCTTCGGCGGCCGCCTCACTGAAGCTTTCTTTGGACAA	CASSFGGRLTEAFF	2	2.5088346821306457E-5	42	TCRBV05-05*01	TCRBV05	TCRBV05-05	01				TCRBD02-01	TCRBD02	TCRBD02-01				01,02	TCRBJ01-01*01	TCRBJ01	TCRBJ01-01	01				2	2	7	5	6	4	39	53	55	59	65	2	In	VDJ
AACGCCTTGTTGCTGGGGGACTCGGCCCTCTATCTCTGTGCCAGCAGCTTCGGAGGGGGGCCAGGAGATACGCAGTATTTTGGCCCA	CASSFGGGPGDTQYF	1	1.433619818360369E-5	45	TCRBV05-06*01	TCRBV05	TCRBV05-06	01						unresolved		TCRBD01,TCRBD02	TCRBD01-01,TCRBD02-01		TCRBJ02-03*01	TCRBJ02	TCRBJ02-03	01				2	3	5	1	6	5	36	50	53	59	65	1	In	VDJ
GGGACACAGCACTGTATTTCTGTGCCAGCAGCAAAGCTATGACGGTGGGCCTTTTTCGCCCTAAATTCACCCCTCCACTTTGGGAAC		1	2.5088346821306457E-5	61	TCRBV21-01*01	TCRBV21	TCRBV21-01	01				TCRBD01-01*01	TCRBD01	TCRBD01-01	01				TCRBJ01-06*01	TCRBJ01	TCRBJ01-06	01				0	9	8	0	13	7	20	37	46	50	63	1	Out	VDJ
ATCCAGCCTGCAAAGCTTGAGGACTCGGCCGTGTATCTCTGTGCCAGCAGCTTTGACCCTAGCGGCGAAAAACTGTTTTTTGGCAGT	CASSFDPSGEKLFF	1	1.9114930911471586E-5	42	TCRBV11-02*02	TCRBV11	TCRBV11-02	02				TCRBD02-01	TCRBD02	TCRBD02-01				01,02	TCRBJ01-04*01	TCRBJ01	TCRBJ01-04	01				3	5	4	5	1	8	39	53	58	65	66	1	In	VDJ
ACGATCCAGCGCACACAGCAGGAGGACTCGGCCGTGTATCTCTGTGCCAGCAGCTTAGGAGACAGGGGAGGCTACACCTTCGGTTCG	CASSLGDRGGYTF	1	1.6725564547537638E-5	39	TCRBV07-02*01	TCRBV07	TCRBV07-02	01				TCRBD01-01*01	TCRBD01	TCRBD01-01	01				TCRBJ01-02*01	TCRBJ01	TCRBJ01-02	01				1	2	2	2	1	8	42	58	60	68	69	1	In	VDJ
GTCCGCCAGCACCAACCAGACATCTATGTACCTCTGTGCCAGCAGTTTCGGGTTGGGACAGAAGGAAACACCATATATTTTGGAGAG		1	2.628303000327343E-5	47	TCRBV28-01*01	TCRBV28	TCRBV28-01	01				TCRBD01-01*01	TCRBD01	TCRBD01-01	01				TCRBJ01-03*01	TCRBJ01	TCRBJ01-03	01				3	6	0	5	2	4	34	48	54	61	63	1	Out	VDJ
CTCAAGATCCAGCCTGCAGAGCTTGGGGACTCGGCCATGTATCTCTGTGCCAGCAGCTTTACAGGCTACGAGCAGTATTTCGGGCCG	CASSFTGYEQYF	1	1.433619818360369E-5	36	TCRBV11-01*01	TCRBV11	TCRBV11-01	01				TCRBD01-01*01	TCRBD01	TCRBD01-01	01				TCRBJ02-07*01	TCRBJ02	TCRBJ02-07	01				3	1	3	4	13	16	45	59	60	65	78	1	In	VDJ
CCGCTCAGGCTGGAGTTGGCTGCTCCCTCCCAGACATCTGTGTACTTCTGTGCCAGCAGTTATAACGAAGGGCAGTTCTTCGGGCCA	CASSYNEGQFF	1	1.9114930911471586E-5	33	TCRBV06-06	TCRBV06	TCRBV06-06				01,02			unresolved		TCRBD01,TCRBD02	TCRBD01-01,TCRBD02-01		TCRBJ02-01*01	TCRBJ02	TCRBJ02-01	01				3	6	5	4	0	12	48	62	68	-1	71	1	In	VDJ
CCTGAAGACAGCAGCTTCTACATCTGCAGTGCTAGAGATCTGGTAGGGGACAGTGGACTCTCTGGAAACACCATATATTTTGGAGAG	CSARDLVGDSGLSGNTIYF	1	1.6725564547537638E-5	57	TCRBV20	TCRBV20	unresolved			TCRBV20-01,TCRBV20-or09_02		TCRBD01-01*01	TCRBD01	TCRBD01-01	01				TCRBJ01-03*01	TCRBJ01	TCRBJ01-03	01				0	8	0	5	6	0	24	38	46	53	59	1	In	VDJ
GGGTTGGAGTCGGCTGCTCCCTCCCAAACATCTGTGTACTTCTGTGCCAGCAGTTACTCTGGGGGCACTGAAGCTTTCTTTGGACAA	CASSYSGGTEAFF	1	1.6725564547537638E-5	39	TCRBV06	TCRBV06	unresolved			TCRBV06-02,TCRBV06-03				unresolved		TCRBD01,TCRBD02	TCRBD01-01,TCRBD02-01		TCRBJ01-01*01	TCRBJ01	TCRBJ01-01	01				0	1	6	1	0	4	42	59	60	-1	65	1	In	VDJ
ATCCGGTCCACAAAGCTGGAGGACTCAGCCATGTACTTCTGTGCCAGCAGGCCGACAGGGCTCCAAGAGACCCAGTACTTCGGGCCA	CASRPTGLQETQYF	1	1.3141515001636715E-5	42	TCRBV02-01*01	TCRBV02	TCRBV02-01	01				TCRBD01-01*01	TCRBD01	TCRBD01-01	01				TCRBJ02-05*01	TCRBJ02	TCRBJ02-05	01				6	3	2	3	2	1	39	50	53	60	62	1	In	VDJ
GGTCCACAAAGCTGGAGGACTCAGCCATGTACTTCTGTGCCAGCAGCTCGCCGGGGGGGGGCCAAAAACATTCAGTACTTCGGCGCC		1	1.7920247729504612E-5	46	TCRBV02-01*01	TCRBV02	TCRBV02-01	01				TCRBD02-01*01	TCRBD02	TCRBD02-01	01				TCRBJ02-04*01	TCRBJ02	TCRBJ02-04	01				6	5	8	0	1	1	35	46	51	59	60	1	Out	VDJ
GCGCACAGAGCAGCGGGACTCAGCCATGTATCGCTGTGCTAGCAGCGAGGACAGGGGGAAGATGTCGGGGAGCTGTTTTTTGGAGAA		1	1.7920247729504612E-5	47	TCRBV07-07*01	TCRBV07	TCRBV07-07	01				TCRBD01-01*01	TCRBD01	TCRBD01-01	01				TCRBJ02-02*01	TCRBJ02	TCRBJ02-02	01				5	2	1	1	7	7	34	46	48	58	65	1	Out	VDJ
TTGGAGTCGGCTGCTCCCTCCCAAACATCTGTGTACTTCTGTGCCAGCAGGGACAGGCCGGCGGGCACTGAAGCTTTCTTTGGACAA	CASRDRPAGTEAFF	1	1.6725564547537638E-5	42	TCRBV06	TCRBV06	unresolved			TCRBV06-02,TCRBV06-03		TCRBD01-01*01	TCRBD01	TCRBD01-01	01				TCRBJ01-01*01	TCRBJ01	TCRBJ01-01	01				6	0	1	4	8	4	39	-1	50	57	65	1	In	VDJ
AGCGCACAGAGCAGGGGGACTCGGCCATGTATCTCTGTGCCCGCTGGGCGTGGCGGGGGCCACTACAATGAGCAGTTCTTCGGGCCA		1	2.1504297275405534E-5	46	TCRBV07-09	TCRBV07	TCRBV07-09				01,03	TCRBD02-01*01	TCRBD02	TCRBD02-01	01				TCRBJ02-01*01	TCRBJ02	TCRBJ02-01	01				11	11	7	2	3	3	35	41	52	59	62	1	Out	VDJ
AACGCCTTGGAGCTGGACGACTCGGCCCTGTATCTCTGTGCCAGCAGCCCCCGGGACAGGGGGCGAAATGAGCAGTTCTTCGGGCCA	CASSPRDRGRNEQFF	1	1.5530881365570664E-5	45	TCRBV05-04*01	TCRBV05	TCRBV05-04	01				TCRBD01-01*01	TCRBD01	TCRBD01-01	01				TCRBJ02-01*01	TCRBJ02	TCRBJ02-01	01				4	4	0	0	2	7	36	48	52	64	66	1	In	VDJ
ATCCGGTCCACAAAGCTGGAGGACTCAGCCATGTACTTCTGTGCCAGCAGGTTAGCGGGGGGGCGAGGTGAGCAGTTCTTCGGGCCA	CASRLAGGRGEQFF	1	1.6725564547537638E-5	42	TCRBV02-01*01	TCRBV02	TCRBV02-01	01				TCRBD02-01*01	TCRBD02	TCRBD02-01	01				TCRBJ02-01*01	TCRBJ02	TCRBJ02-01	01				6	2	5	0	5	9	39	50	52	63	68	1	In	VDJ
ACTGTGACATCGGCCCAAAAGAACCCGACAGCTTTCTATCTCTGTGCCAGTAGTAGGGACAGGGAAGGCGAGCAGTACTTCGGGCCG	CASSRDREGEQYF	1	2.030961409343856E-5	39	TCRBV19-01	TCRBV19	TCRBV19-01				01,02	TCRBD01-01*01	TCRBD01	TCRBD01-01	01				TCRBJ02-07*01	TCRBJ02	TCRBJ02-07	01				4	0	0	3	4	6	42	-1	55	64	68	1	In	VDJ
CAGCAGGTAGTGCGAGGAGATTCGGCAGCTTATTTCTGTGCCAGCTCACCACGTTTAAGTAGCACAGATACGCAGTATTTTGGCCCA	CASSPRLSSTDTQYF	1	1.6725564547537638E-5	45	TCRBV18-01*01	TCRBV18	TCRBV18-01	01						unresolved		TCRBD01,TCRBD02	TCRBD01-01,TCRBD02-01		TCRBJ02-03*01	TCRBJ02	TCRBJ02-03	01				1	5	5	5	1	0	36	52	57	59	60	1	In	VDJ
TGTCCTCAGAACCGGGAGACACGGCACTGTATCTCTGCGCCAGCACTCAGCCCGGCTGGATATACCGGGGAGCTGTTTTTTGGAGAA		2	6.690225819015055E-5	46	TCRBV23-01*01	TCRBV23	TCRBV23-01	01						unresolved		TCRBD01,TCRBD02	TCRBD01-01,TCRBD02-01		TCRBJ02-02*01	TCRBJ02	TCRBJ02-02	01				3	8	1	8	3	5	35	49	57	60	63	2	Out	VDJ
GTGACCAGTGCCCATCCTGAAGACAGCAGCTTCTACATCTGCAGTGCCCCTCCTCAGCTTCTCGGGGATACGCAGTATTTTGGCCCA	CSAPPQLLGDTQYF	1	1.3141515001636715E-5	42	TCRBV20	TCRBV20	unresolved			TCRBV20-01,TCRBV20-or09_02		TCRBD02-01	TCRBD02	TCRBD02-01				01,02	TCRBJ02-03*01	TCRBJ02	TCRBJ02-03	01				6	15	8	4	0	6	39	47	62	-1	66	1	In	VDJ
CTGGAGTCAGCTACCCGCTCCCAGACATCTGTGTATTTCTGCGCCAGCAGAGGGACAGGGCCCAGTCAGCCCCAGCATTTTGGTGAT	CASRGTGPSQPQHF	1	1.6725564547537638E-5	42	TCRBV10-02*01	TCRBV10	TCRBV10-02	01				TCRBD01-01*01	TCRBD01	TCRBD01-01	01				TCRBJ01-05*01	TCRBJ01	TCRBJ01-05	01				6	1	0	3	5	6	39	50	51	60	65	1	In	VDJ
TGTAGTCTGCTGCCTCCTCCCAGACATCTGTATATTTCTGCGCCAGCAGTGAGTCGAGGGGGAGGACCTGAAGCTTTCTTTGGACAA		1	2.1504297275405534E-5	43	TCRBV10-01	TCRBV10	TCRBV10-01				01,02			unresolved		TCRBD01,TCRBD02	TCRBD01-01,TCRBD02-01		TCRBJ01-01*01	TCRBJ01	TCRBJ01-01	01				0	1	5	1	5	6	38	55	56	62	67	1	Out	VDJ
CTGGAGCTGGGGGACTCAGCTTTGTATTTCTGTGCCAGCAGCCCCAGCGGGGGGGCCCGAAGCACAGATACGCAGTATTTTGGCCCA	CASSPSGGARSTDTQYF	1	1.1946831819669741E-5	51	TCRBV09-01	TCRBV09	TCRBV09-01				01,02	TCRBD02-01*01	TCRBD02	TCRBD02-01	01				TCRBJ02-03*01	TCRBJ02	TCRBJ02-03	01				4	3	6	0	5	0	30	42	45	55	60	1	In	VDJ
ACGATCCAGCGCACACAGCAGGAGGACTCGGCCGTGTATCTCTGTGCCAGCAGTAGAACAGGGAGGGATGGCTACACCTTCGGTTCG	CASSRTGRDGYTF	1	1.6725564547537638E-5	39	TCRBV07-02*01	TCRBV07	TCRBV07-02	01				TCRBD02-01*02	TCRBD02	TCRBD02-01	02				TCRBJ01-02*01	TCRBJ01	TCRBJ01-02	01				6	7	9	0	0	6	42	53	60	-1	67	1	In	VDJ
CTCAGGCTGCTGTCGGCTGCTCCCTCCCAGACATCTGTGTACTTCTGTGCCAGCAGTTACCGGAATGAAAAACTGTTTTTTGGCAGT	CASSYRNEKLFF	1	1.433619818360369E-5	36	TCRBV06-05*01	TCRBV06	TCRBV06-05	01				TCRBD02-01	TCRBD02	TCRBD02-01				01,02	TCRBJ01-04*01	TCRBJ01	TCRBJ01-04	01				2	0	8	5	0	5	45	-1	60	-1	63	1	In	VDJ
CTGAGCTCTCTGGAGCTGGGGGACTCAGCTTTGTATTTCTGTGCCAGCAGCGTAGAGGGACAGGGCTTTGGCTACACCTTCGGTTCG	CASSVEGQGFGYTF	1	1.0752148637702767E-5	42	TCRBV09-01	TCRBV09	TCRBV09-01				01,02	TCRBD01-01*01	TCRBD01	TCRBD01-01	01				TCRBJ01-02*01	TCRBJ01	TCRBJ01-02	01				0	1	0	3	3	7	39	55	56	65	68	1	In	VDJ
CAATTCCCTGGAGCTTGGTGACTCTGCTGTGTATTTCTGTGCCAGCAGGACTCGGGATCGACCTACAATGAGCAGTTCTTCGGGCCA		1	1.9114930911471586E-5	44	TCRBV03	TCRBV03	unresolved			TCRBV03-01,TCRBV03-02		TCRBD02-01*02	TCRBD02	TCRBD02-01	02				TCRBJ02-01*01	TCRBJ02	TCRBJ02-01	01				6	4	8	3	4	2	37	48	52	57	61	1	Out	VDJ
AAGATCCAGCCCTCAGAACCCAGGGACTCAGCTGTGTACTTCTGTGCCAGCAGTTTCGCCCGCGGGGCCGAGCAGTATTTTGGCCCA	CASSFARGAEQYF	3	1.063268031950607E-4	39	TCRBV12	TCRBV12	unresolved			TCRBV12-03,TCRBV12-04		TCRBD02-01*01	TCRBD02	TCRBD02-01	01				TCRBJ02-03*01	TCRBJ02	TCRBJ02-03	01				3	5	7	3	4	11	42	56	61	67	71	3	In	VDJ
AGCACCTTGGAGCTGGGGGACTCGGCCCTTTATCTTTGCGCCAGCAGCTTGGGTGGGGGCAACACAGATACGCAGTATTTTGGCCCA	CASSLGGGNTDTQYF	1	1.1946831819669741E-5	45	TCRBV05-01*01	TCRBV05	TCRBV05-01	01				TCRBD01-01*01	TCRBD01	TCRBD01-01	01				TCRBJ02-03*01	TCRBJ02	TCRBJ02-03	01				0	2	6	0	2	2	36	52	54	60	62	1	In	VDJ
CTCACTGTGACATCGGCCCAAAAGAACCCGACAGCTTTCTATCTCTGTGCCAGTAGTCTTACTAGAAATGAGCAGTTCTTCGGGCCA	CASSLTRNEQFF	1	2.3893663639339483E-5	36	TCRBV19-01	TCRBV19	TCRBV19-01				01,02	TCRBD02-01	TCRBD02	TCRBD02-01				01,02	TCRBJ02-01*01	TCRBJ02	TCRBJ02-01	01				5	3	3	8	1	7	45	57	60	65	66	1	In	VDJ
CGCACACAGCAGGAGGACTCGGCCGTGTATCTCTGTGCCAGCAGCCCGGACGGGACGTCCAGAATCACTGAAGCTTTCTTTGGACAA	CASSPDGTSRITEAFF	1	1.9114930911471586E-5	48	TCRBV07-02*01	TCRBV07	TCRBV07-02	01						unresolved		TCRBD01,TCRBD02	TCRBD01-01,TCRBD02-01		TCRBJ01-01*01	TCRBJ01	TCRBJ01-01	01				5	6	0	7	9	4	33	45	51	56	65	1	In	VDJ
ATCCGGTCCACAAAGCTGGAGGACTCAGCCATGTACTTCTGTGCCAGCAGTGGGCAGGGTGGCACCGGGGAGCTGTTTTTTGGAGAA	CASSGQGGTGELFF	1	1.7920247729504612E-5	42	TCRBV02-01*01	TCRBV02	TCRBV02-01	01				TCRBD01-01*01	TCRBD01	TCRBD01-01	01				TCRBJ02-02*01	TCRBJ02	TCRBJ02-02	01				4	2	4	3	3	4	39	52	54	59	62	1	In	VDJ
ACTCTGACGATCCAGCGCACACAGCAGGAGGACTCGGCCGTGTATCTCTGTGCCAGCAGCCCAAGAGATACGCAGTATTTTGGCCCA	CASSPRDTQYF	1	1.9114930911471586E-5	33	TCRBV07-02*01	TCRBV07	TCRBV07-02	01						unresolved		TCRBD01,TCRBD02	TCRBD01-01,TCRBD02-01		TCRBJ02-03*01	TCRBJ02	TCRBJ02-03	01				5	1	4	6	2	5	48	60	61	63	65	1	In	VDJ
ACCTTGGAGCTGGGGGACTCGGCCCTTTATCTTTGCGCCAGCAGCTGGACTAGCGGGGGGGCGGTCGAGACCCAGTACTTCGGGCCA	CASSWTSGGAVETQYF	1	9.557465455735793E-6	48	TCRBV05-01*01	TCRBV05	TCRBV05-01	01				TCRBD02-01*01	TCRBD02	TCRBD02-01	01				TCRBJ02-05*01	TCRBJ02	TCRBJ02-05	01				3	0	1	0	5	5	33	-1	46	61	66	1	In	VDJ
CGCTCACCAGGCCTGGGGGACGCAGCCATGTACCTGTGTGCCACCAGCAGCCATAGGACGCCGAACACTGAAGCCTTCTTTGGACAA	CATSSHRTPNTEAFF	1	1.3141515001636715E-5	45	TCRBV15-01*01	TCRBV15	TCRBV15-01	01						unresolved		TCRBD01,TCRBD02	TCRBD01-01,TCRBD02-01		TCRBJ01-01*01	TCRBJ01	TCRBJ01-01	01				3	5	1	7	16	14	36	50	55	59	75	1	In	VDJ
ATCCAGCGCACAGAGCGGGGGGACTCAGCCGTGTATCTCTGTGCCAGCAGCCCCGGGGCCCCCGCAGATACGCAGTATTTTGGCCCA	CASSPGAPADTQYF	1	1.5530881365570664E-5	42	TCRBV07-03*01	TCRBV07	TCRBV07-03	01						unresolved		TCRBD01,TCRBD02	TCRBD01-01,TCRBD02-01		TCRBJ02-03*01	TCRBJ02	TCRBJ02-03	01				5	3	7	0	5	4	39	51	54	59	64	1	In	VDJ
GAGTCGGCTGCTCCCTCCCAGACATCTGTGTACTTCTGTGCCAGCAGGGGGGGAGCAGGGGTGGCAGATACGCAGTATTTTGGCCCA	CASRGGAGVADTQYF	1	1.5530881365570664E-5	45	TCRBV06-01*01	TCRBV06	TCRBV06-01	01						unresolved		TCRBD01,TCRBD02	TCRBD01-01,TCRBD02-01		TCRBJ02-03*01	TCRBJ02	TCRBJ02-03	01				6	8	4	2	3	4	36	47	55	61	64	1	In	VDJ
ACGTTGGCGTCTGCTGTACCCTCTCAGACATCTGTGTACTTCTGTGCCAGCAGTGAGAGGTACAATTCACCCCTCCACTTTGGGAAC	CASSERYNSPLHF	1	1.6725564547537638E-5	39	TCRBV06-04	TCRBV06	TCRBV06-04				01,02	TCRBD02-01*02	TCRBD02	TCRBD02-01	02				TCRBJ01-06*01	TCRBJ01	TCRBJ01-06	01				3	0	11	1	3	7	42	-1	56	60	63	1	In	VDJ
AGCAGGGGGACTCGGCCATGTATCTCTGTGCCAGCAGCTTCCCTTGGGTAAGCGGGGGCCTCCACAGATACGCAGTATTTTGGCCCA		1	2.030961409343856E-5	55	TCRBV07-09	TCRBV07	TCRBV07-09				01,03	TCRBD02-01*01	TCRBD02	TCRBD02-01	01				TCRBJ02-03*01	TCRBJ02	TCRBJ02-03	01				3	10	6	2	4	2	26	40	50	58	62	1	Out	VDJ
CAGCGCACACAGCAGGAGGACTCGGCCGTGTATCTCTGTGCCAGCAGCTTAGGACTAGCATTTTCAGAGACCCAGTACTTCGGGCCA	CASSLGLAFSETQYF	1	1.5530881365570664E-5	45	TCRBV07-02*01	TCRBV07	TCRBV07-02	01				TCRBD02-01	TCRBD02	TCRBD02-01				01,02	TCRBJ02-05*01	TCRBJ02	TCRBJ02-05	01				1	0	2	7	6	4	36	-1	52	59	65	1	In	VDJ
GTGACATCGGCCCAAAAGAACCCGACAGCTTTCTATCTCTGTGCCAGTAGGGTGGTTTGGAACACCGGGGAGCTGTTTTTTGGAGAA	CASRVVWNTGELFF	1	2.5088346821306457E-5	42	TCRBV19-01	TCRBV19	TCRBV19-01				01,02			unresolved		TCRBD01,TCRBD02	TCRBD01-01,TCRBD02-01		TCRBJ02-02*01	TCRBJ02	TCRBJ02-02	01				6	0	0	10	7	1	39	-1	50	52	59	1	In	VDJ
AACGCCTTGTTGCTGGGGGACTCGGCCCTGTATCTCTGTGCCAGCAGCTTGGGCGAGATTATGAACACTGAAGCTTTCTTTGGACAA	CASSLGEIMNTEAFF	1	2.269898045737251E-5	45	TCRBV05-05*01	TCRBV05	TCRBV05-05	01				TCRBD02-01	TCRBD02	TCRBD02-01				01,02	TCRBJ01-01*01	TCRBJ01	TCRBJ01-01	01				0	0	7	6	6	0	36	-1	52	55	61	1	In	VDJ
GAGGACTCGGCCGTGTATCTCTGTGCCAGCAGCGTAGCCCGGTGGCAGGGCGCAGGGGCAACTAATGAAAAACTGTTTTTTGGCAGT	CASSVARWQGAGATNEKLFF	1	2.3893663639339483E-5	60	TCRBV07-02*01	TCRBV07	TCRBV07-02	01				TCRBD01-01*01	TCRBD01	TCRBD01-01	01				TCRBJ01-04*01	TCRBJ01	TCRBJ01-04	01				0	14	4	2	0	0	21	38	52	-1	58	1	In	VDJ
TTGGAGTCGGCTGCTCCCTCCCAAACATTTGTGTACTTCTGTGCCAGCAGGATTAAGGGGGCGCTTACTGGCTACACCTTCGGTTCG	CASRIKGALTGYTF	1	1.433619818360369E-5	42	TCRBV06	TCRBV06	unresolved			TCRBV06-02,TCRBV06-03		TCRBD01-01*01	TCRBD01	TCRBD01-01	01				TCRBJ01-02*01	TCRBJ01	TCRBJ01-02	01				6	5	5	0	6	7	39	50	55	62	68	1	In	VDJ
TCCAGCGCACAGAGCAGGGGGACTCGGCCATGTATCTCTGTGCCAGCAGCCCCAACGGGCATGAACACTGAAGCTTTCTTTGGACAA		3	1.1468958546882952E-4	43	TCRBV07-09	TCRBV07	TCRBV07-09				01,03			unresolved		TCRBD01,TCRBD02	TCRBD01-01,TCRBD02-01		TCRBJ01-01*01	TCRBJ01	TCRBJ01-01	01				5	6	8	0	1	0	38	50	56	60	61	3	Out	VDJ
ATCGGCCCAAAAGAACCCGACAGCTTTCTATCTCTGTGCCAGCTCCCTCCCCGGGACAGCGTTACCTACGAGCAGTACTTCGGGCCG		1	2.030961409343856E-5	47	TCRBV19-01	TCRBV19	TCRBV19-01				01,02	TCRBD01-01*01	TCRBD01	TCRBD01-01	01				TCRBJ02-07*01	TCRBJ02	TCRBJ02-07	01				9	10	0	5	5	2	34	42	52	59	64	1	Out	VDJ
GTGACCAGTGCCCATCCTGAAGACAGCAGCTTCTACATCTGCAGTGCTAGAGTTGGAGCGGGGGAAAACATTCAGTACTTCGGCGCC	CSARVGAGENIQYF	1	1.3141515001636715E-5	42	TCRBV20	TCRBV20	unresolved			TCRBV20-01,TCRBV20-or09_02		TCRBD02-01*01	TCRBD02	TCRBD02-01	01				TCRBJ02-04*01	TCRBJ02	TCRBJ02-04	01				1	4	6	2	0	5	39	52	56	-1	64	1	In	VDJ
AGGCTGGAGTTGGCTGCTCCCTCCCAGACATCTGTGTACTTCTGTGCCAGCAGCCTCAGGGGTGAAGAGACCCAGTACTTCGGGCCA	CASSLRGEETQYF	1	1.5530881365570664E-5	39	TCRBV06-06	TCRBV06	TCRBV06-06				01,02	TCRBD01-01*01	TCRBD01	TCRBD01-01	01				TCRBJ02-05*01	TCRBJ02	TCRBJ02-05	01				6	3	4	2	2	3	42	53	56	62	64	1	In	VDJ
TTGGAGTCGGCTGCTCCCTCCCAAACATCTGTGTACTTCTGTGCCAGCAGTTCCCCGACAGGGGAAGAGACCCAGTACTTCGGGCCA	CASSSPTGEETQYF	1	1.3141515001636715E-5	42	TCRBV06	TCRBV06	unresolved			TCRBV06-02,TCRBV06-03		TCRBD01-01*01	TCRBD01	TCRBD01-01	01				TCRBJ02-05*01	TCRBJ02	TCRBJ02-05	01				4	4	2	2	0	3	39	52	56	-1	64	1	In	VDJ
CTGAGCTCTCTGGAGCTGGGGGACTCAGCTTTGTATTTCTGTGCCAGCAGGGGGGGGTCTAGCACAGATACGCAGTATTTTGGCCCA	CASRGGSSTDTQYF	1	1.1946831819669741E-5	42	TCRBV09-01	TCRBV09	TCRBV09-01				01,02	TCRBD02-01*01	TCRBD02	TCRBD02-01	01				TCRBJ02-03*01	TCRBJ02	TCRBJ02-03	01				5	0	9	0	3	0	39	-1	50	57	60	1	In	VDJ
GTGACATCGGCCCAAAAGAACCCGACAGCTTTCTATCTCTGTGCCAGTAGGACTACAGGGGGGGACACTGAAGCTTTCTTTGGACAA	CASRTTGGDTEAFF	1	2.269898045737251E-5	42	TCRBV19-01	TCRBV19	TCRBV19-01				01,02	TCRBD01-01*01	TCRBD01	TCRBD01-01	01				TCRBJ01-01*01	TCRBJ01	TCRBJ01-01	01				6	4	3	1	2	3	39	50	54	62	64	1	In	VDJ
AGCTCTCTGGAGCTGGGGGACTCAGCTTTGTATTTCTGTGCCAGCAGCCACACCGGGACAGGGGACAATGAGCAGTTCTTCGGGCCA	CASSHTGTGDNEQFF	1	1.1946831819669741E-5	45	TCRBV09-01	TCRBV09	TCRBV09-01				01,02	TCRBD01-01*01	TCRBD01	TCRBD01-01	01				TCRBJ02-01*01	TCRBJ02	TCRBJ02-01	01				4	6	0	2	0	5	36	48	54	-1	64	1	In	VDJ
GCCCTCAGAACCCAGGGACTCAGCTGTGTACTTCTGTGCCAGCAGTGGACTAGCGGGGGGGCCTCCGGGGAGCTGTTTTTTGGAGAA		1	1.6725564547537638E-5	47	TCRBV12	TCRBV12	unresolved			TCRBV12-03,TCRBV12-04		TCRBD02-01*01	TCRBD02	TCRBD02-01	01				TCRBJ02-02*01	TCRBJ02	TCRBJ02-02	01				5	0	1	0	3	6	34	-1	46	61	64	1	Out	VDJ
ACCCTGGAGTCTGCCAGGCCCTCACATACCTCTCAGTACCTCTGTACCAGCAGCGAAGGGACAGGGTTTGGCTACACCTTCGGTTCG	CTSSEGTGFGYTF	1	8.362782273768819E-6	39	TCRBV25-01*01	TCRBV25	TCRBV25-01	01				TCRBD01-01*01	TCRBD01	TCRBD01-01	01				TCRBJ01-02*01	TCRBJ01	TCRBJ01-02	01				2	0	0	3	2	7	42	-1	57	66	68	1	In	VDJ
CAGAGCAGCGGGACTCAGCCATGTATCGCTGTGCTAGCAGCTCCCCCGACGTTCCCCCGGGGTAATCAGCCCCAGCATTTTGGTGAT		1	1.5530881365570664E-5	52	TCRBV07-07*01	TCRBV07	TCRBV07-07	01				TCRBD02-01*01	TCRBD02	TCRBD02-01	01				TCRBJ01-05*01	TCRBJ01	TCRBJ01-05	01				4	15	8	3	1	4	29	42	57	62	63	1	Out	VDJ
CTGAAGATCCAGCCCTCAGAACCCAGGGACTCAGCTGTGTACTTCTGTGCCAGCAGTCCTACAACAGGGAAAGCTTTCTTTGGACAA	CASSPTTGKAFF	1	1.5530881365570664E-5	36	TCRBV12	TCRBV12	unresolved			TCRBV12-03,TCRBV12-04		TCRBD01-01*01	TCRBD01	TCRBD01-01	01				TCRBJ01-01*01	TCRBJ01	TCRBJ01-01	01				5	6	3	3	1	9	45	57	63	69	70	1	In	VDJ
GCTCCCTCCCAGACATCTGTGTACTTCTGTGCCACCTTAATGGCTGTGGGGACAGTAAGAGGGAACACTGAAGCTTTCTTTGGACAA	CATLMAVGTVRGNTEAFF	1	1.5530881365570664E-5	54	TCRBV06	TCRBV06	unresolved			TCRBV06-01,TCRBV06-05,TCRBV06-06		TCRBD01-01*01	TCRBD01	TCRBD01-01	01				TCRBJ01-01*01	TCRBJ01	TCRBJ01-01	01				10	14	0	5	7	1	27	34	48	55	62	1	In	VDJ
CGCTCACCAGGCCTGGGGGACGCAGCCATGTACCTGTGTGCCACCAGCCCGGGACAGAGGAACACCGGGGAGCTGTTTTTTGGAGAA	CATSPGQRNTGELFF	1	1.433619818360369E-5	45	TCRBV15-01*01	TCRBV15	TCRBV15-01	01				TCRBD01-01*01	TCRBD01	TCRBD01-01	01				TCRBJ02-02*01	TCRBJ02	TCRBJ02-02	01				5	2	0	5	2	1	36	48	50	57	59	1	In	VDJ
CAGCGCACACAGCAGGAGGACTCGGCCGTGTATCTCTGTGCCAGCAGCCCCCAGGGGGCTCGAAATCAGCCCCAGCATTTTGGTGAT	CASSPQGARNQPQHF	1	1.7920247729504612E-5	45	TCRBV07-02*01	TCRBV07	TCRBV07-02	01				TCRBD01-01*01	TCRBD01	TCRBD01-01	01				TCRBJ01-05*01	TCRBJ01	TCRBJ01-05	01				5	3	4	0	4	4	36	48	51	59	63	1	In	VDJ
ACGGAGTCAGGGGACACAGCACTGTATTTCTGTGCCAGCAGCCACGCCCTGGACAGGGGGGTCACGTACGAGCAGTACTTCGGGCCG	CASSHALDRGVTYEQYF	1	2.3893663639339483E-5	51	TCRBV21-01*01	TCRBV21	TCRBV21-01	01				TCRBD01-01*01	TCRBD01	TCRBD01-01	01				TCRBJ02-07*01	TCRBJ02	TCRBJ02-07	01				5	8	1	1	6	4	30	42	50	60	66	1	In	VDJ
AGATCCAGCGCACAGAGCAGGGGGACTCGGCCATGTATCTCTGTGCCAGCAGCTTAGCTTCGGCGCTACGAGCAGTACTTCGGGCCG		1	1.9114930911471586E-5	40	TCRBV07-09	TCRBV07	TCRBV07-09				01,03			unresolved		TCRBD01,TCRBD02	TCRBD01-01,TCRBD02-01		TCRBJ02-07*01	TCRBJ02	TCRBJ02-07	01				0	3	9	0	1	3	41	58	61	64	65	1	Out	VDJ
CCTGCAGAACTGGAGGATTCTGGAGTTTATTTCTGTGCCAGCAGCCAAGATGAGGGAGCCAATTGGAACACCATATATTTTGGAGAG	CASSQDEGANWNTIYF	1	2.7477713185240405E-5	48	TCRBV14-01*01	TCRBV14	TCRBV14-01	01				TCRBD02-01*02	TCRBD02	TCRBD02-01	02				TCRBJ01-03*01	TCRBJ01	TCRBJ01-03	01				0	3	9	2	8	7	33	50	53	58	66	1	In	VDJ
TCCGCCAGCACCAACCAGACATCTATGTACCTCTGTGCCAGCAGTTTTGCGTCTAGCGGGGACACAGATACGCAGTATTTTGGCCCA	CASSFASSGDTDTQYF	1	1.9114930911471586E-5	48	TCRBV28-01*01	TCRBV28	TCRBV28-01	01				TCRBD02-01*01	TCRBD02	TCRBD02-01	01				TCRBJ02-03*01	TCRBJ02	TCRBJ02-03	01				3	5	4	3	1	2	33	47	52	61	62	1	In	VDJ
ACTGTGACATCGGCCCAAAAGAACCCGACAGCTTTCTATCTCTGTGCCAGTAAGGCCGGAACTAATGAAAAACTGTTTTTTGGCAGT	CASKAGTNEKLFF	1	2.7477713185240405E-5	39	TCRBV19-01	TCRBV19	TCRBV19-01				01,02			unresolved		TCRBD01,TCRBD02	TCRBD01-01,TCRBD02-01		TCRBJ01-04*01	TCRBJ01	TCRBJ01-04	01				7	0	5	4	4	1	42	-1	52	55	59	1	In	VDJ
GCCAGCACCAACCAGACATCTATGTACCTCTGTGCCAGCAGCCCACCCCGGGGGGCGGGAAGGGGGGATGAGCAGTTCTTCGGGCCA	CASSPPRGAGRGDEQFF	1	2.030961409343856E-5	51	TCRBV28-01*01	TCRBV28	TCRBV28-01	01				TCRBD02-01*01	TCRBD02	TCRBD02-01	01				TCRBJ02-01*01	TCRBJ02	TCRBJ02-01	01				6	7	8	1	12	8	30	41	48	55	67	1	In	VDJ
ATCCAGCCTGCAGAGCTTGGGGACTCGGCCATGTATCTCTGTGCCAGCAGCTTAGACGACGGTTACACTGAAGCTTTCTTTGGACAA	CASSLDDGYTEAFF	1	1.5530881365570664E-5	42	TCRBV11-01*01	TCRBV11	TCRBV11-01	01						unresolved		TCRBD01,TCRBD02	TCRBD01-01,TCRBD02-01		TCRBJ01-01*01	TCRBJ01	TCRBJ01-01	01				1	2	2	7	4	3	39	55	57	60	64	1	In	VDJ
CAGAGCGGGGGGACTCAGCCGTGTATCTCTGTGCCAGCAGGATTTCCTCTCTCGGAGGGGGACACCGGGGAGCTGTTTTTTGGAGAA		1	1.7920247729504612E-5	52	TCRBV07-03*01	TCRBV07	TCRBV07-03	01						unresolved		TCRBD01,TCRBD02	TCRBD01-01,TCRBD02-01		TCRBJ02-02*01	TCRBJ02	TCRBJ02-02	01				6	15	5	1	0	3	29	40	55	-1	61	1	Out	VDJ
ACTGTGACATCGGCCCAAAAGAACCCGACAGCTTTCTATCTCTGTGCCAGTAGTACTCAGGGGGGCACTGAAGCTTTCTTTGGACAA	CASSTQGGTEAFF	1	2.269898045737251E-5	39	TCRBV19-01	TCRBV19	TCRBV19-01				01,02	TCRBD01-01*01	TCRBD01	TCRBD01-01	01				TCRBJ01-01*01	TCRBJ01	TCRBJ01-01	01				4	2	4	1	1	4	42	55	57	64	65	1	In	VDJ
CGCACAGAGCGGGGGGACTCAGCCGTGTATCTCTGTGCCAGCAGCTTATTCGGCCAGGGGATCGCAGATACGCAGTATTTTGGCCCA	CASSLFGQGIADTQYF	1	1.5530881365570664E-5	48	TCRBV07-03*01	TCRBV07	TCRBV07-03	01				TCRBD01-01*01	TCRBD01	TCRBD01-01	01				TCRBJ02-03*01	TCRBJ02	TCRBJ02-03	01				2	6	4	2	4	4	33	48	54	60	64	1	In	VDJ
CCTGCAAAGCTTGAGGACTCGGCCGTGTATCTCTGTGCCAGCAGCCTGGGGGCAGGGATGGGGAACACTGAAGCTTTCTTTGGACAA	CASSLGAGMGNTEAFF	1	1.5530881365570664E-5	48	TCRBV11-02*02	TCRBV11	TCRBV11-02	02				TCRBD01-01*01	TCRBD01	TCRBD01-01	01				TCRBJ01-01*01	TCRBJ01	TCRBJ01-01	01				5	2	6	0	9	1	33	45	47	53	62	1	In	VDJ
AGAGCAGGGGGACTCGGCCATGTATCTCTGTGCCAGCAGGCAAGTGAAATGGGACTACCCGACCCAGATACGCAGTATTTTGGCCCA		1	2.030961409343856E-5	53	TCRBV07-09	TCRBV07	TCRBV07-09				01,03	TCRBD02-01	TCRBD02	TCRBD02-01				01,02	TCRBJ02-03*01	TCRBJ02	TCRBJ02-03	01				6	11	0	9	7	4	28	39	50	57	64	1	Out	VDJ
GCCCAAAAGAACCCGACAGCTTTCTATCTCTGTGCCAGTAGTATGGGGACTAGCGGGGGGAACCAAGGTACGCAGTATTTTGGCCCA	CASSMGTSGGNQGTQYF	1	2.269898045737251E-5	51	TCRBV19-01	TCRBV19	TCRBV19-01				01,02	TCRBD02-01*01	TCRBD02	TCRBD02-01	01				TCRBJ02-03*01	TCRBJ02	TCRBJ02-03	01				3	1	0	1	8	8	30	44	45	60	68	1	In	VDJ
GTGACCAGTGCCCATCCTGAAGACAGCAGCTTCTACATCTGCAGTGCTAGTGGGGGGGCGGGCGCAGATACGCAGTATTTTGGCCCA	CSASGGAGADTQYF	1	1.3141515001636715E-5	42	TCRBV20	TCRBV20	unresolved			TCRBV20-01,TCRBV20-or09_02		TCRBD02-01*01	TCRBD02	TCRBD02-01	01				TCRBJ02-03*01	TCRBJ02	TCRBJ02-03	01				3	1	9	0	6	4	39	50	51	58	64	1	In	VDJ
CAGCGCACACAGCAGGAGGACTCGGCCGTGTATCTCTGTGCCAGCGAGGTTGGGGTGGAGGGCCTTAATGAGCAGTTCTTCGGGCCA	CASEVGVEGLNEQFF	1	2.030961409343856E-5	45	TCRBV07-02*01	TCRBV07	TCRBV07-02	01				TCRBD02-01*02	TCRBD02	TCRBD02-01	02				TCRBJ02-01*01	TCRBJ02	TCRBJ02-01	01				8	11	10	0	4	7	36	45	56	62	66	1	In	VDJ
TCGGCTGCTCCCTCCCAGACATCTGTGTACTTCTGTGCCACCTACGACCGGGGAAGAGGCGTGAACACTGAAGCTTTCTTTGGACAA	CATYDRGRGVNTEAFF	1	1.3141515001636715E-5	48	TCRBV06	TCRBV06	unresolved			TCRBV06-01,TCRBV06-05		TCRBD02-01*01	TCRBD02	TCRBD02-01	01				TCRBJ01-01*01	TCRBJ01	TCRBJ01-01	01				10	8	8	3	8	0	33	40	48	53	61	1	In	VDJ
TCGGCTGCTCCCTCCCAGACATCTGTGTACTTCTGTGCCAGCACCGCGACCCTAGCGGGGGACACCGGGGAGCTGTTTTTTGGAGAA	CASTATLAGDTGELFF	1	1.5530881365570664E-5	48	TCRBV06	TCRBV06	unresolved			TCRBV06-01,TCRBV06-05		TCRBD02-01*01	TCRBD02	TCRBD02-01	01				TCRBJ02-02*01	TCRBJ02	TCRBJ02-02	01				7	8	4	2	0	3	33	43	51	-1	61	1	In	VDJ
CTGGAGTCTGCTGCCTCCTCCCAGACATCTGTATATTTCTGCGCCAGCAGCCAAGGAGCGAACACCGGGGAGCTGTTTTTTGGAGAA	CASSQGANTGELFF	1	2.269898045737251E-5	42	TCRBV10-01	TCRBV10	TCRBV10-01				01,02	TCRBD02-01*02	TCRBD02	TCRBD02-01	02				TCRBJ02-02*01	TCRBJ02	TCRBJ02-02	01				6	4	10	2	0	0	39	50	54	-1	58	1	In	VDJ
CTGGAGCTGGGGGACTCAGCTTTGTATTTCTGTGCCAGCAGCGTAGACAGCCGGGGGGCATTCCAAGAGACCCAGTACTTCGGGCCA	CASSVDSRGAFQETQYF	1	9.557465455735793E-6	51	TCRBV09-01	TCRBV09	TCRBV09-01				01,02	TCRBD02-01*01	TCRBD02	TCRBD02-01	01				TCRBJ02-05*01	TCRBJ02	TCRBJ02-05	01				0	5	8	1	4	1	30	46	51	58	62	1	In	VDJ
GAGTCAGGGGACACAGCACTGTATTTCTGTGCCAGCAGCATAAGGGGCCCGGGACAGAAAAATGGAAACACCATATATTTTGGAGAG	CASSIRGPGQKNGNTIYF	1	3.5840495459009224E-5	54	TCRBV21-01*01	TCRBV21	TCRBV21-01	01				TCRBD01-01*01	TCRBD01	TCRBD01-01	01				TCRBJ01-03*01	TCRBJ01	TCRBJ01-03	01				4	10	0	5	5	3	27	40	50	57	62	1	In	VDJ
TCCACAAAGCTGGAGGACTCAGCCATGTACTTCTGTGCCAGCAGTTCTCGGCTAGCGGGGCTCCAAGAGACCCAGTACTTCGGGCCA	CASSSRLAGLQETQYF	1	1.3141515001636715E-5	48	TCRBV02-01*01	TCRBV02	TCRBV02-01	01				TCRBD02-01*01	TCRBD02	TCRBD02-01	01				TCRBJ02-05*01	TCRBJ02	TCRBJ02-05	01				5	6	4	3	2	1	33	45	51	60	62	1	In	VDJ
TCTGTAGTCTGCTGCCTCCTCCCAGACATCTGTATATTTCTGCGCCAGCAGTTCTCGGACCCTCAGAACATTCAGTACTTCGGCGCC		1	2.269898045737251E-5	41	TCRBV10-01	TCRBV10	TCRBV10-01				01,02			unresolved		TCRBD01,TCRBD02	TCRBD01-01,TCRBD02-01		TCRBJ02-04*01	TCRBJ02	TCRBJ02-04	01				5	4	1	7	6	7	40	52	56	60	66	1	Out	VDJ
TTGGCTGCTCCCTCCCAGACATCTGTGTACTTCTGTGCCAGCAGTTCCACCCAGGGAACCGGCACAGATACGCAGTATTTTGGCCCA	CASSSTQGTGTDTQYF	1	1.9114930911471586E-5	48	TCRBV06-06	TCRBV06	TCRBV06-06				01,02	TCRBD01-01*01	TCRBD01	TCRBD01-01	01				TCRBJ02-03*01	TCRBJ02	TCRBJ02-03	01				4	5	4	3	5	1	33	46	51	56	61	1	In	VDJ
GTCCGCTACCAGCTCCCAGACATCTGTGTACTTCTGTGCCATCAGTGAGTCGCTAGGACTAGCGTAGAGACCCAGTACTTCGGGCCA		1	1.9114930911471586E-5	47	TCRBV10-03*01	TCRBV10	TCRBV10-03	01				TCRBD02-01	TCRBD02	TCRBD02-01				01,02	TCRBJ02-05*01	TCRBJ02	TCRBJ02-05	01				0	4	1	6	1	4	34	51	55	64	65	1	Out	VDJ
AGCACCTTGGAGCTGGGGGACTCGGCCCTTTATCTTTGCGCCAGCAGCCTTAGCGGGGACCCCAAGTGGGAGCAGTTCTTCGGGCCA	CASSLSGDPKWEQFF	1	1.3141515001636715E-5	45	TCRBV05-01*01	TCRBV05	TCRBV05-01	01				TCRBD02-01*01	TCRBD02	TCRBD02-01	01				TCRBJ02-01*01	TCRBJ02	TCRBJ02-01	01				4	2	5	3	11	10	36	48	50	58	69	1	In	VDJ
CTGACGATCCAGCGCACACAGCAGGAGGACTCGGCCGTGTATCTCTGTGCCAGCAGCTTAGTCGGTGAGACCCAGTACTTCGGGCCA	CASSLVGETQYF	1	1.5530881365570664E-5	36	TCRBV07-02*01	TCRBV07	TCRBV07-02	01				TCRBD02-01	TCRBD02	TCRBD02-01				01,02	TCRBJ02-05*01	TCRBJ02	TCRBJ02-05	01				1	1	8	5	1	5	45	61	62	65	66	1	In	VDJ
GCCCATCCTGAAGACAGCAGCTTCTACATCTGCAGTGCTCACGGGACAGGAAACCCGGCTGTGAGAGAGACCCAGTACTTCGGGCCA	CSAHGTGNPAVRETQYF	1	1.0752148637702767E-5	51	TCRBV20	TCRBV20	unresolved			TCRBV20-01,TCRBV20-or09_02		TCRBD01-01*01	TCRBD01	TCRBD01-01	01				TCRBJ02-05*01	TCRBJ02	TCRBJ02-05	01				5	3	0	4	15	4	30	39	42	50	65	1	In	VDJ
CGCACACAGCAGGAGGACTCCGCCGTGTATCTCTGTGCCAGCAGCTTAGTTACAGCTACGTCCACAGATACGCAGTATTTTGGCCCA	CASSLVTATSTDTQYF	1	1.5530881365570664E-5	48	TCRBV07-08*01	TCRBV07	TCRBV07-08	01				TCRBD01-01*01	TCRBD01	TCRBD01-01	01				TCRBJ02-03*01	TCRBJ02	TCRBJ02-03	01				1	2	3	5	7	2	33	49	51	55	62	1	In	VDJ
TGGAGTCCGCCAGCACCAACCAGACATCTATGTACCTCTGTGCCAGCAGTAACGGATCTCTTTTCCTACGAGCAGTACTTCGGGCCG		1	1.7920247729504612E-5	43	TCRBV28-01*01	TCRBV28	TCRBV28-01	01						unresolved		TCRBD01,TCRBD02	TCRBD01-01,TCRBD02-01		TCRBJ02-07*01	TCRBJ02	TCRBJ02-07	01				5	3	1	8	7	1	38	50	53	56	63	1	Out	VDJ
ATCCAGCAGGTAGTGCGAGGAGATTCGGCAGCTTATTTCTGTGCCAGCTCACCAGAAACCTCGGGGGATACGCAGTATTTTGGCCCA	CASSPETSGDTQYF	1	1.6725564547537638E-5	42	TCRBV18-01*01	TCRBV18	TCRBV18-01	01				TCRBD02-01*01	TCRBD02	TCRBD02-01	01				TCRBJ02-03*01	TCRBJ02	TCRBJ02-03	01				2	7	8	3	0	6	39	54	61	-1	66	1	In	VDJ
CAGCCTGCAAAGCTTGAGGACTCGGCCGTGTATCTCTGTGCCAGCAGCTCCGCCGGGACACAGAACACTGAAGCTTTCTTTGGACAA	CASSSAGTQNTEAFF	1	1.5530881365570664E-5	45	TCRBV11-02*02	TCRBV11	TCRBV11-02	02				TCRBD01-01*01	TCRBD01	TCRBD01-01	01				TCRBJ01-01*01	TCRBJ01	TCRBJ01-01	01				4	5	0	6	2	1	36	49	54	60	62	1	In	VDJ
GAGTCGCCCAGCCCCAACCAGACCTCTCTGTACTTCTGTGCCAGCAGTTCCCAGACAGGGAAGGAGTATGGCTACACCTTCGGTTCG	CASSSQTGKEYGYTF	1	1.5530881365570664E-5	45	TCRBV27-01*01	TCRBV27	TCRBV27-01	01				TCRBD01-01*01	TCRBD01	TCRBD01-01	01				TCRBJ01-02*01	TCRBJ01	TCRBJ01-02	01				4	4	2	3	6	5	36	49	53	60	66	1	In	VDJ
ATCCAGCGCACAGAGCAGGGGGACTCGGCCATGTATCTCTGTGCCAGCAGCTTAGGGACAGGGGGCAATGAGCAGTTCTTCGGGCCA	CASSLGTGGNEQFF	1	2.1504297275405534E-5	42	TCRBV07-09	TCRBV07	TCRBV07-09				01,03	TCRBD01-01*01	TCRBD01	TCRBD01-01	01				TCRBJ02-01*01	TCRBJ02	TCRBJ02-01	01				1	0	1	1	0	6	39	-1	55	-1	65	1	In	VDJ
CACAGCAGGAGGACTCGGCCGTGTATCTCTGTGCCAGCAGCTTTCGGACCGGGACAGCAAAGCTCCTACGAGCAGTACTTCGGGCCG		1	1.7920247729504612E-5	52	TCRBV07-02*01	TCRBV07	TCRBV07-02	01				TCRBD01-01*01	TCRBD01	TCRBD01-01	01				TCRBJ02-07*01	TCRBJ02	TCRBJ02-07	01				3	7	0	5	5	0	29	43	50	57	62	1	Out	VDJ
CTGGAGTCGCCCAGCCCCAACCAGACCTCTCTGTACTTCTGTGCCAGCAGTTTAGAGAGGGGGCAGGATACGCAGTATTTTGGCCCA	CASSLERGQDTQYF	1	1.6725564547537638E-5	42	TCRBV27-01*01	TCRBV27	TCRBV27-01	01				TCRBD01-01*01	TCRBD01	TCRBD01-01	01				TCRBJ02-03*01	TCRBJ02	TCRBJ02-03	01				2	3	5	0	2	6	39	54	57	64	66	1	In	VDJ
AGCCCTCAGAACCCAGGGACTCAGCTGTGTACTTCTGTGCCAGCAGTTTACTCCCCGAGCTCCTACAATGAGCAGTTCTTCGGGCCA		1	1.6725564547537638E-5	46	TCRBV12	TCRBV12	unresolved			TCRBV12-03,TCRBV12-04		TCRBD02-01*02	TCRBD02	TCRBD02-01	02				TCRBJ02-01*01	TCRBJ02	TCRBJ02-01	01				2	6	11	2	0	0	35	50	56	-1	59	1	Out	VDJ
CTGGAGTCGGCTGCTCCCTCCCAGACATCTGTGTACTTCTGTGCCAGCAGAGGGACAGGGGCACAAGAGACCCAGTACTTCGGGCCA	CASRGTGAQETQYF	1	1.3141515001636715E-5	42	TCRBV06-01*01	TCRBV06	TCRBV06-01	01				TCRBD01-01*01	TCRBD01	TCRBD01-01	01				TCRBJ02-05*01	TCRBJ02	TCRBJ02-05	01				6	1	0	2	2	2	39	50	51	61	63	1	In	VDJ
CTGGAGTCCGCCAGCACCAACCAGACATCTATGTACCTCTGTGCCAGCAGTCCCGGGAGCTCCAAAAACATTCAGTACTTCGGCGCC	CASSPGSSKNIQYF	1	2.030961409343856E-5	42	TCRBV28-01*01	TCRBV28	TCRBV28-01	01				TCRBD02-01*02	TCRBD02	TCRBD02-01	02				TCRBJ02-04*01	TCRBJ02	TCRBJ02-04	01				5	2	8	2	2	2	39	51	53	59	61	1	In	VDJ
TCAGGGGACACAGCACTGTATTTCTGTGCCAGCAGCAAAGCCGCCCGAGCCCGGGACAGTTGTAGAAACACCATATATTTTGGAGAG	CASSKAARARDSCRNTIYF	1	3.5840495459009224E-5	57	TCRBV21-01*01	TCRBV21	TCRBV21-01	01				TCRBD01-01*01	TCRBD01	TCRBD01-01	01				TCRBJ01-03*01	TCRBJ01	TCRBJ01-03	01				0	11	0	5	5	5	24	41	52	59	64	1	In	VDJ
GCCTTGGAGCTGGAGGACTCGGCCCTGTATCTCTGTGCCAGCAGCCCGGGGAGGGACCAGCGGGGTGAGACCCAGTACTTCGGGCCA	CASSPGRDQRGETQYF	1	1.7920247729504612E-5	48	TCRBV05-08*01	TCRBV05	TCRBV05-08	01				TCRBD02-01	TCRBD02	TCRBD02-01				01,02	TCRBJ02-05*01	TCRBJ02	TCRBJ02-05	01				4	13	6	3	1	5	33	45	58	65	66	1	In	VDJ
CCCAACCAGACCTCTCTGTACTTCTGTGCCAGCAGTTTATCGCGTTGGACTAGCGGGGGACTCACAGATACGCAGTATTTTGGCCCA	CASSLSRWTSGGLTDTQYF	1	1.6725564547537638E-5	57	TCRBV27-01*01	TCRBV27	TCRBV27-01	01				TCRBD02-01*01	TCRBD02	TCRBD02-01	01				TCRBJ02-03*01	TCRBJ02	TCRBJ02-03	01				0	5	1	2	3	2	24	41	46	59	62	1	In	VDJ
CCTCCCAAACATCTGTGTACTTCTGTGCCAGCAGTTACGAGGGACTAGCGGGGGGAGGGTGCCTACAATGAGCAGTTCTTCGGGCCA		1	1.6725564547537638E-5	58	TCRBV06	TCRBV06	unresolved			TCRBV06-02,TCRBV06-03		TCRBD02-01*01	TCRBD02	TCRBD02-01	01				TCRBJ02-01*01	TCRBJ02	TCRBJ02-01	01				2	2	0	1	6	2	23	38	40	55	61	1	Out	VDJ
TGTGACATCGGCCCAAAAGAACCCGACAGCTTTCTATCTCTGTGCCAGTAGTATGGGGGACAGAACACTGAAGCTTTCTTTGGACAA		1	2.269898045737251E-5	41	TCRBV19-01	TCRBV19	TCRBV19-01				01,02	TCRBD01-01*01	TCRBD01	TCRBD01-01	01				TCRBJ01-01*01	TCRBJ01	TCRBJ01-01	01				3	2	0	6	0	1	40	54	56	-1	62	1	Out	VDJ
GAGTCGCCCAGCCCCAACCAGACCTCTCTGTACTTCTGTGCCAGCAGTCCTATCCAGGGGCGGGTCCCTGAAGCTTTCTTTGGACAA	CASSPIQGRVPEAFF	1	1.6725564547537638E-5	45	TCRBV27-01*01	TCRBV27	TCRBV27-01	01				TCRBD01-01*01	TCRBD01	TCRBD01-01	01				TCRBJ01-01*01	TCRBJ01	TCRBJ01-01	01				5	6	4	2	7	6	36	48	54	60	67	1	In	VDJ
AGGCTGGAGTCGGCTGCTCCCTCCCAGACATCTGTGTACTTCTGTGCCAGCCGCTATAGGGGGGGAGAGACCCAGTACTTCGGGCCA	CASRYRGGETQYF	1	1.3141515001636715E-5	39	TCRBV06-01*01	TCRBV06	TCRBV06-01	01				TCRBD02-01*01	TCRBD02	TCRBD02-01	01				TCRBJ02-05*01	TCRBJ02	TCRBJ02-05	01				8	7	9	0	0	4	42	51	58	-1	65	1	In	VDJ
TCGGCCCAAAAGAACCCGACAGCTTTCTATCTCTGTGCCAGTCGTTCCGTGGGGGAAAGGGTCGGTCAGCCCCAGCATTTTGGTGAT	CASRSVGERVGQPQHF	1	2.1504297275405534E-5	48	TCRBV19-01	TCRBV19	TCRBV19-01				01,02			unresolved		TCRBD01,TCRBD02	TCRBD01-01,TCRBD02-01		TCRBJ01-05*01	TCRBJ01	TCRBJ01-05	01				8	8	6	1	10	6	33	42	50	55	65	1	In	VDJ
ACTGTGACATCGGCCCAAAAGAACCCGACAGCTTTCTATCTCTGTGCCAGTATGGGGGAAGCAGCTTGGGGCTACACCTTCGGTTCG	CASMGEAAWGYTF	1	2.030961409343856E-5	39	TCRBV19-01	TCRBV19	TCRBV19-01				01,02			unresolved		TCRBD01,TCRBD02	TCRBD01-01,TCRBD02-01		TCRBJ01-02*01	TCRBJ01	TCRBJ01-02	01				7	1	6	1	11	8	42	52	53	58	69	1	In	VDJ
TGGAGCTTGGTGACTCTGCTGTGTATTTCTGTGCCAGCAGCCAGATAAGAAGCCTCTCTCTGGCAGCAGGAGCAGTACTTCGGGCCG		1	1.6725564547537638E-5	52	TCRBV03	TCRBV03	unresolved			TCRBV03-01,TCRBV03-02				unresolved		TCRBD01,TCRBD02	TCRBD01-01,TCRBD02-01		TCRBJ02-07*01	TCRBJ02	TCRBJ02-07	01				3	20	4	5	3	7	29	43	63	66	69	1	Out	VDJ
ATCAATTCCCTGGAGCTTGGTGACTCTGCTGTGTATTTCTGTGCCAGCAGCCCCCAGCGGGGCACAGATACGCAGTATTTTGGCCCA	CASSPQRGTDTQYF	1	1.7920247729504612E-5	42	TCRBV03	TCRBV03	unresolved			TCRBV03-01,TCRBV03-02		TCRBD02-01	TCRBD02	TCRBD02-01				01,02	TCRBJ02-03*01	TCRBJ02	TCRBJ02-03	01				4	3	6	4	0	1	39	52	55	-1	61	1	In	VDJ
GAGTCGCCCAGCCCCAACCAGACCTCTCTGTACTTCTGTGCCAGCAGTTCTCCTACCGGGGCGGGGGAGACCCAGTACTTCGGGCCA	CASSSPTGAGETQYF	1	1.433619818360369E-5	45	TCRBV27-01*01	TCRBV27	TCRBV27-01	01				TCRBD02-01*01	TCRBD02	TCRBD02-01	01				TCRBJ02-05*01	TCRBJ02	TCRBJ02-05	01				4	11	7	3	0	5	36	49	60	-1	66	1	In	VDJ
GTCCACAAAGCTGGAGGACTCAGCCATGTACTTCTGTGCCAGCAGACGCACAGGGAGGGAAGCAATCAGCCCCAGCATTTTGGTGAT		1	1.5530881365570664E-5	47	TCRBV02-01*01	TCRBV02	TCRBV02-01	01				TCRBD02-01*02	TCRBD02	TCRBD02-01	02				TCRBJ01-05*01	TCRBJ01	TCRBJ01-05	01				6	7	9	0	1	1	34	45	52	59	60	1	Out	VDJ
GGGACTCAGCCGTGTATCTCTGTGCCAGCAGCTTAGGAGTGCTAAAAACCGAGATTTCCGAACACCGGGGAGCTGTTTTTTGGAGAA		1	1.7920247729504612E-5	61	TCRBV07-03*01	TCRBV07	TCRBV07-03	01				TCRBD02-01*02	TCRBD02	TCRBD02-01	02				TCRBJ02-02*01	TCRBJ02	TCRBJ02-02	01				2	0	10	2	19	0	20	-1	35	39	58	1	Out	VDJ
AACCAGACATCTATGTACCTCTGTGCCAGCAGTTTATTTGTCGGACTAGCGGGGGGGCCTGGAACAGATACGCAGTATTTTGGCCCA	CASSLFVGLAGGPGTDTQYF	1	1.9114930911471586E-5	60	TCRBV28-01*01	TCRBV28	TCRBV28-01	01				TCRBD02-01*01	TCRBD02	TCRBD02-01	01				TCRBJ02-03*01	TCRBJ02	TCRBJ02-03	01				1	5	1	0	6	3	21	37	42	57	63	1	In	VDJ
GTGACCAGTGCCCATCCTGAAGACAGCAGCTTCTACATCTGCAGTGCGCCCAGGGAGGGACCCAAAAGGGAACAGTACTTCGGGCCG	CSAPREGPKREQYF	1	1.1946831819669741E-5	42	TCRBV20	TCRBV20	unresolved			TCRBV20-01,TCRBV20-or09_02		TCRBD02-01*02	TCRBD02	TCRBD02-01	02				TCRBJ02-07*01	TCRBJ02	TCRBJ02-07	01				6	5	9	0	13	10	39	47	52	59	72	1	In	VDJ
CAGCGCACACAGCAGGAGGACTCGGCCGTGTATCTCTGTGCCAGCAGCTTAGTTCGCGCGGAACAAGAGACCCAGTACTTCGGGCCA	CASSLVRAEQETQYF	1	1.5530881365570664E-5	45	TCRBV07-02*01	TCRBV07	TCRBV07-02	01				TCRBD02-01	TCRBD02	TCRBD02-01				01,02	TCRBJ02-05*01	TCRBJ02	TCRBJ02-05	01				1	5	7	5	2	2	36	52	57	61	63	1	In	VDJ
CTGAGGATCCAGCCCATGGAACCCAGGGACTTGGGCCTATATTTCTGTGCCAGCAGCTTTGCGAGGGGGGCGCTTTTCTACGGGCCA	CASSFARGALFY	1	2.030961409343856E-5	36	TCRBV12-01*01	TCRBV12	TCRBV12-01	01						unresolved		TCRBD01,TCRBD02	TCRBD01-01,TCRBD02-01		TCRBJ02	TCRBJ02	unresolved			TCRBJ02-01,TCRBJ02-05		0	1	5	1	11	21	45	62	63	69	80	1	In	VDJ
CAGCCTGCAGAGCTTGGGGACTCGGCCGTGTATCTCTGTGCCAGCAGCAAGGGGGTCTCTAGCACAGATACGCAGTATTTTGGCCCA	CASSKGVSSTDTQYF	1	1.5530881365570664E-5	45	TCRBV11-03*01	TCRBV11	TCRBV11-03	01				TCRBD01-01*01	TCRBD01	TCRBD01-01	01				TCRBJ02-03*01	TCRBJ02	TCRBJ02-03	01				5	1	5	1	5	0	36	48	49	55	60	1	In	VDJ
GTGCAGCCTGCAGAACTGGAGGATTCTGGAGTTTATTTCTGTGCCAGCAGCCAACGGCCAGGGTTCGAGGGGGCTTTCTTTGGACAA	CASSQRPGFEGAFF	1	2.030961409343856E-5	42	TCRBV14-01*01	TCRBV14	TCRBV14-01	01						unresolved		TCRBD01,TCRBD02	TCRBD01-01,TCRBD02-01		TCRBJ01-01*01	TCRBJ01	TCRBJ01-01	01				2	4	4	3	9	11	39	54	58	63	72	1	In	VDJ
ACATCGGCCCAAAAGAACCCGACAGCTTTCTATCTCTGTGCCAGTAGTATCCCCGGGGGGCCTCAAGAGACCCAGTACTTCGGGCCA	CASSIPGGPQETQYF	1	1.6725564547537638E-5	45	TCRBV19-01	TCRBV19	TCRBV19-01				01,02	TCRBD02-01*01	TCRBD02	TCRBD02-01	01				TCRBJ02-05*01	TCRBJ02	TCRBJ02-05	01				3	3	8	1	3	2	36	50	53	60	63	1	In	VDJ
ATCCAGCGCACACAGCAGGAGGACTCGGCCGTGTATCTCTGTGCCAGCAGCGCCGAGAGGGGGGACAATGAGCAGTTCTTCGGGCCA	CASSAERGDNEQFF	1	1.9114930911471586E-5	42	TCRBV07-02*01	TCRBV07	TCRBV07-02	01						unresolved		TCRBD01,TCRBD02	TCRBD01-01,TCRBD02-01		TCRBJ02-01*01	TCRBJ02	TCRBJ02-01	01				5	6	5	1	1	5	39	51	57	63	64	1	In	VDJ
GAGTCCGCTACCAGCTCCCAGACATCTGTGTACTTCTGTGCCATCGGCCCAGGACTAGCGGGGGCAGCTGAGCAGTTCTTCGGGCCA	CAIGPGLAGAAEQFF	1	2.1504297275405534E-5	45	TCRBV10-03*01	TCRBV10	TCRBV10-03	01				TCRBD02-01*01	TCRBD02	TCRBD02-01	01				TCRBJ02-01*01	TCRBJ02	TCRBJ02-01	01				8	6	1	2	4	9	36	45	51	64	68	1	In	VDJ
CAGCAGGAGGACTCCGCCGTGTATCTCTGTGCCAGCAGCCCACGGTTGCGCCTAGCGGAGAACACCGGGGAGCTGTTTTTTGGAGAA	CASSPRLRLAENTGELFF	2	4.7787327278678965E-5	54	TCRBV07-08*01	TCRBV07	TCRBV07-08	01				TCRBD02-01	TCRBD02	TCRBD02-01				01,02	TCRBJ02-02*01	TCRBJ02	TCRBJ02-02	01				5	12	4	5	1	1	27	39	51	58	59	2	In	VDJ
TGCAGAGCTTGGGGACTCGGCCGTGTATCTCTGTGCCAGCAGCTTTCTTGACTAGGGACAGGGGGCTATGGCTACACCTTCGGTTCG		1	1.3141515001636715E-5	50	TCRBV11-03*01	TCRBV11	TCRBV11-03	01				TCRBD01-01*01	TCRBD01	TCRBD01-01	01				TCRBJ01-02*01	TCRBJ01	TCRBJ01-02	01				3	9	0	1	0	4	31	45	54	-1	65	1	Out	VDJ
CAGCTGCTCCCTCCCAGACATCTGTATACTTCTGTGCCAGCAGTTATACCCTGGGATATTCTACACCGGGGAGCTGTTTTTGGAGAA		1	1.3141515001636715E-5	49	TCRBV06-09*01	TCRBV06	TCRBV06-09	01				TCRBD02-01	TCRBD02	TCRBD02-01				01,02	TCRBJ02-02*01	TCRBJ02	TCRBJ02-02	01				2	19	8	3	5	18	32	47	66	71	76	1	Out	VDJ
CACTCTGACAGTGACCAGTGCCCATCCTGAAGACAGCAGCTTCTACATCGACTCAGAGGGCCCGGGGAGACCCAGTACTTCGGGCCA		1	7.168099091801845E-6	32	TCRBV20-01*01	TCRBV20	TCRBV20-01	01				TCRBD02-01*02	TCRBD02	TCRBD02-01	02				TCRBJ02-05*01	TCRBJ02	TCRBJ02-05	01				14	6	11	0	6	5	49	49	55	60	66	1	Out	VDJ
GCCCAAAAGAACCCGACAGCTTTCTATCTCTGTGCCAGTAACGCCCCCCGACAGGTCTCTGGGGCCAACGTCCTGACTTTCGGGGCC	CASNAPRQVSGANVLTF	1	2.030961409343856E-5	51	TCRBV19-01	TCRBV19	TCRBV19-01				01,02	TCRBD01-01*01	TCRBD01	TCRBD01-01	01				TCRBJ02-06*01	TCRBJ02	TCRBJ02-06	01				7	9	2	4	1	0	30	40	49	55	56	1	In	VDJ
CTGATTCTGGAGTCCGCCAGCACCAACCAGACATCTATGTACCTCTGTGCCAGCAGTTTAGGAGGGAGGAGAGCTTTCTTTGGACAA	CASSLGGRRAFF	1	1.7920247729504612E-5	36	TCRBV28-01*01	TCRBV28	TCRBV28-01	01				TCRBD02-01*02	TCRBD02	TCRBD02-01	02				TCRBJ01-01*01	TCRBJ01	TCRBJ01-01	01				2	3	9	1	2	10	45	60	63	69	71	1	In	VDJ
ATCCTGGAGTCGCCCAGCCCCAACCAGACCTCTCTGTACTTCTGTGCCAGCAGTTTAAGAGGGGTGGAAACCCAGTACTTCGGGCCA	CASSLRGVETQYF	1	1.3141515001636715E-5	39	TCRBV27-01*01	TCRBV27	TCRBV27-01	01						unresolved		TCRBD01,TCRBD02	TCRBD01-01,TCRBD02-01		TCRBJ02-05*01	TCRBJ02	TCRBJ02-05	01				2	2	5	2	5	8	42	57	59	64	69	1	In	VDJ
ATCCAGCGCACACAGCAGGAGGACTCGGCCGTGTATCTCTGTGCCAGCAGCCCACCCGGGACATCGCGCGAGCAGTACTTCGGGCCG	CASSPPGTSREQYF	1	1.6725564547537638E-5	42	TCRBV07-02*01	TCRBV07	TCRBV07-02	01				TCRBD01-01*01	TCRBD01	TCRBD01-01	01				TCRBJ02-07*01	TCRBJ02	TCRBJ02-07	01				5	6	0	6	5	6	39	51	57	63	68	1	In	VDJ
ATCCAGCCTGCAAAGCTTGAGGACTCGGCCGTGTATCTCTGTGCCAGCGATAGTGGGGGTTGGAGGGAGACCCAGTACTTCGGGCCA	CASDSGGWRETQYF	1	1.1946831819669741E-5	42	TCRBV11-02*02	TCRBV11	TCRBV11-02	02						unresolved		TCRBD01,TCRBD02	TCRBD01-01,TCRBD02-01		TCRBJ02-05*01	TCRBJ02	TCRBJ02-05	01				8	6	6	1	7	5	39	48	54	59	66	1	In	VDJ
GCAGAACTGGAGGATTCTGGAGTTTATTTCTGTGCCAGCAGCCGGTGGAGGGGTGGATCAGCCACCGGGGAGCTGTTTTTTGGAGAA	CASSRWRGGSATGELFF	1	2.030961409343856E-5	51	TCRBV14-01*01	TCRBV14	TCRBV14-01	01				TCRBD02-01*02	TCRBD02	TCRBD02-01	02				TCRBJ02-02*01	TCRBJ02	TCRBJ02-02	01				4	3	10	0	10	4	30	43	46	52	62	1	In	VDJ
TCGCCCAGCCCCAACCAGACCTCTCTGTACTTCTGTGCCAGCAGTCCCAGGACGAGGACGTCGGGGGAGACCCAGTACTTCGGGCCA	CASSPRTRTSGETQYF	1	1.3141515001636715E-5	48	TCRBV27-01*01	TCRBV27	TCRBV27-01	01				TCRBD02-01*01	TCRBD02	TCRBD02-01	01				TCRBJ02-05*01	TCRBJ02	TCRBJ02-05	01				5	16	8	3	0	5	33	45	61	-1	66	1	In	VDJ
CCAGAAGACTCAGCCCTGTATCTCTGCGCCAGCAGCCAAGGGCCGCAACCGAGGGGGCGCTCGGAAGAGACCCAGTACTTCGGGCCA	CASSQGPQPRGRSEETQYF	1	9.557465455735793E-6	57	TCRBV04-01*01	TCRBV04	TCRBV04-01	01				TCRBD01-01*01	TCRBD01	TCRBD01-01	01				TCRBJ02-05*01	TCRBJ02	TCRBJ02-05	01				1	11	5	0	6	3	24	40	51	58	64	1	In	VDJ
ACTGTGACATCGGCCCAAAAGAACCCGACAGCTTTCTATCTCTGTGCCAGTAGTATCCGGGGGTCCAATGGCTACACCTTCGGTTCG	CASSIRGSNGYTF	1	1.7920247729504612E-5	39	TCRBV19-01	TCRBV19	TCRBV19-01				01,02	TCRBD02-01*01	TCRBD02	TCRBD02-01	01				TCRBJ01-02*01	TCRBJ01	TCRBJ01-02	01				3	1	8	2	4	6	42	56	57	63	67	1	In	VDJ
ACCCTGCAGCCAGAAGACTCGGCCCTGTATCTCTGTGCCAGCAGCCAAGGAAAAGGGGGAAGCACAGATACGCAGTATTTTGGCCCA	CASSQGKGGSTDTQYF	1	1.0752148637702767E-5	48	TCRBV04-02*01	TCRBV04	TCRBV04-02	01				TCRBD01-01*01	TCRBD01	TCRBD01-01	01				TCRBJ02-03*01	TCRBJ02	TCRBJ02-03	01				1	4	5	1	1	0	33	49	53	59	60	1	In	VDJ
TCCCTGGAGCTTGGTGACTCTGCTGTGTATTTCTGTGCCAGCAGCCAAGATAGGGGGCAGGGGGCGGCTGAAGCTTTCTTTGGACAA	CASSQDRGQGAAEAFF	1	1.6725564547537638E-5	48	TCRBV03	TCRBV03	unresolved			TCRBV03-01,TCRBV03-02		TCRBD01-01*01	TCRBD01	TCRBD01-01	01				TCRBJ01-01*01	TCRBJ01	TCRBJ01-01	01				0	7	4	0	2	6	33	50	57	65	67	1	In	VDJ
GTGAACGCCTTGTTGCTGGGGGACTCGGCCCTGTATCTCTGTGCCAGCAGCCCTAGACATCCCTGGGAGACCCAGTACTTCGGGCCA	CASSPRHPWETQYF	1	1.7920247729504612E-5	42	TCRBV05-05*01	TCRBV05	TCRBV05-05	01						unresolved		TCRBD01,TCRBD02	TCRBD01-01,TCRBD02-01		TCRBJ02-05*01	TCRBJ02	TCRBJ02-05	01				4	4	2	6	7	5	39	51	55	59	66	1	In	VDJ
GCTGCCTCCTCCCAGACATCTGTATATTTCTGCGCCAGCAGTGAAAGGTTCCGGGGGACTAGGGGTTCTGAGCAGTTCTTCGGGCCA	CASSERFRGTRGSEQFF	1	2.030961409343856E-5	51	TCRBV10-01	TCRBV10	TCRBV10-01				01,02	TCRBD02-01	TCRBD02	TCRBD02-01				01,02	TCRBJ02-01*01	TCRBJ02	TCRBJ02-01	01				3	10	0	8	6	9	30	44	54	62	68	1	In	VDJ
ATCCTGAGGATCCAGCAGGTAGTGCGAGGAGATTCGGCAGCTTATTTCTGTGCCAGCTCGCGGGGTACCGAAGCTTTCTTTGGACAA	CASSRGTEAFF	1	1.5530881365570664E-5	33	TCRBV18-01*01	TCRBV18	TCRBV18-01	01				TCRBD02-01*01	TCRBD02	TCRBD02-01	01				TCRBJ01-01*01	TCRBJ01	TCRBJ01-01	01				6	0	7	3	4	8	48	-1	59	65	69	1	In	VDJ
CAGCCTGCAAAGCTTGAGGACTCGGCCGTGTATCTCTGTGCCAGCAGTCAAGGAGGCGGATATAATGAAAAACTGTTTTTTGGCAGT	CASSQGGGYNEKLFF	1	1.7920247729504612E-5	45	TCRBV11-02*02	TCRBV11	TCRBV11-02	02				TCRBD02-01*02	TCRBD02	TCRBD02-01	02				TCRBJ01-04*01	TCRBJ01	TCRBJ01-04	01				6	4	10	1	6	4	36	47	51	56	62	1	In	VDJ
CAGCGCACAGAGCAGGGGGACTCGGCCATGTATCTCTGTGCCAGCAGATCCGGGACTGTGAGCACCGGGGAGCTGTTTTTTGGAGAA	CASRSGTVSTGELFF	1	2.1504297275405534E-5	45	TCRBV07-09	TCRBV07	TCRBV07-09				01,03	TCRBD02-01	TCRBD02	TCRBD02-01				01,02	TCRBJ02-02*01	TCRBJ02	TCRBJ02-02	01				6	4	0	10	5	4	36	47	51	57	62	1	In	VDJ
GAGGACTCGGCCGTGTATCTCTGTGCCAGCAGCCCCCTCCTCCCCAACACTAGACCTCTAGCCAAAAACATTCAGTACTTCGGCGCC	CASSPLLPNTRPLAKNIQYF	1	1.5530881365570664E-5	60			unresolved		TCRBV07,TCRBV11	TCRBV07-02,TCRBV11-02		TCRBD02-01	TCRBD02	TCRBD02-01				01,02	TCRBJ02-04*01	TCRBJ02	TCRBJ02-04	01				5	15	3	8	6	0	21	33	48	53	59	1	In	VDJ
CCTGTCCTCAGAACCGGGAGACACGGCACTGTATCTCTGCGCCAGCAGTCAGGGACAGGGGAAAGGACTGAAGCTTTCTTTGGACAA		1	1.6725564547537638E-5	44	TCRBV23-01*01	TCRBV23	TCRBV23-01	01				TCRBD01-01*01	TCRBD01	TCRBD01-01	01				TCRBJ01-01*01	TCRBJ01	TCRBJ01-01	01				3	0	0	2	5	5	37	-1	51	61	66	1	Out	VDJ
CCCTCAGAACCCAGGGACTCAGCTGTGTACTTCTGTGCCAGCAAAATCCCTTACAGTGCAACTAATGAAAAACTGTTTTTTGGCAGT	CASKIPYSATNEKLFF	1	1.7920247729504612E-5	48	TCRBV12	TCRBV12	unresolved			TCRBV12-03,TCRBV12-04		TCRBD01-01*01	TCRBD01	TCRBD01-01	01				TCRBJ01-04*01	TCRBJ01	TCRBJ01-04	01				7	9	3	5	2	0	33	43	52	56	58	1	In	VDJ
TCCAGCCTGCAGAGCTTGGGGACTCGGCCGTGTATCTCTGTGCCAGCAGCTGCGTTGAACAGCCGCTCTGGCTACACCTTCGGTTCG		1	1.3141515001636715E-5	43	TCRBV11-03*01	TCRBV11	TCRBV11-03	01				TCRBD01-01*01	TCRBD01	TCRBD01-01	01				TCRBJ01-02*01	TCRBJ01	TCRBJ01-02	01				4	7	3	5	6	7	38	51	58	62	68	1	Out	VDJ
CACACCCTGCAGCCAGAAGACTCGGCCCTGTATCTCTGCGCCAGCAGCCAGGCCGGGACAGCCACCGGGGAGCTGTTTTTTGGAGAA	CASSQAGTATGELFF	1	1.5530881365570664E-5	45	TCRBV04-03*01	TCRBV04	TCRBV04-03	01				TCRBD01-01*01	TCRBD01	TCRBD01-01	01				TCRBJ02-02*01	TCRBJ02	TCRBJ02-02	01				3	4	0	5	1	4	36	50	54	61	62	1	In	VDJ
GTGAACGCCTTGGAGCTGGACGACTCGGCCCTGTATCTCTGTGCCAGCAGCTTGGGGTGGGGGGGAGAGACCCAGTACTTCGGGCCA	CASSLGWGGETQYF	1	1.1946831819669741E-5	42	TCRBV05-04*01	TCRBV05	TCRBV05-04	01				TCRBD02-01*01	TCRBD02	TCRBD02-01	01				TCRBJ02-05*01	TCRBJ02	TCRBJ02-05	01				0	3	9	0	0	4	39	55	58	-1	65	1	In	VDJ
CTGGAGGACTCAGCCATGTACTTCTGTGCCAGCAGCGCAGGGTGGAAATGGTGAGTTCCTCCTAACTACGAGCAGTACTTCGGGCCG	CASSAGWKW*VPPNYEQYF	1	1.433619818360369E-5	57	TCRBV02-01*01	TCRBV02	TCRBV02-01	01				TCRBD01-01*01	TCRBD01	TCRBD01-01	01				TCRBJ02-07*01	TCRBJ02	TCRBJ02-07	01				6	2	4	3	23	3	24	35	37	42	65	1	Stop	VDJ
GAGCTGGACGACTCGGCCCTGTATCTCTGTGCCAGCACCCCGGGCTTAGGGGGGGGGCGGTGGGACAATGAGCAGTTCTTCGGGCCA	CASTPGLGGGRWDNEQFF	1	1.433619818360369E-5	54	TCRBV05-04*01	TCRBV05	TCRBV05-04	01				TCRBD02-01*01	TCRBD02	TCRBD02-01	01				TCRBJ02-01*01	TCRBJ02	TCRBJ02-01	01				6	11	9	0	9	5	27	37	48	55	64	1	In	VDJ
CAGCCCTCAGAACCCAGGGACTCAGCTGTGTACTTCTGTGCCAGCAGTCCGGGACAGGGGGACTACAATGAGCAGTTCTTCGGGCCA	CASSPGQGDYNEQFF	1	1.5530881365570664E-5	45	TCRBV12	TCRBV12	unresolved			TCRBV12-03,TCRBV12-04		TCRBD01-01*01	TCRBD01	TCRBD01-01	01				TCRBJ02-01*01	TCRBJ02	TCRBJ02-01	01				5	2	0	1	1	3	36	48	50	61	62	1	In	VDJ
CTGGAGTCCGCCAGCACCAACCAGACATCTATGTACCTCTGTGCCAGCAAAGTACAGGGAGTAAACCACGAGCAGTACTTCGGGCCG	CASKVQGVNHEQYF	1	1.6725564547537638E-5	42	TCRBV28-01*01	TCRBV28	TCRBV28-01	01				TCRBD01-01*01	TCRBD01	TCRBD01-01	01				TCRBJ02-07*01	TCRBJ02	TCRBJ02-07	01				7	4	3	3	8	5	39	49	53	59	67	1	In	VDJ
GAGCTTGGTGACTCTGCTGTGTATTTCTGTGCCAGCAGCCAAGATACCGGACTAGCGGGACGAACGGGGACCCAGTACTTCGGGCCA	CASSQDTGLAGRTGTQYF	1	1.433619818360369E-5	54	TCRBV03	TCRBV03	unresolved			TCRBV03-01,TCRBV03-02		TCRBD02-01*02	TCRBD02	TCRBD02-01	02				TCRBJ02-05*01	TCRBJ02	TCRBJ02-05	01				0	4	1	3	8	7	27	44	48	60	68	1	In	VDJ
ATCCAGCGCACACAGCAGGAGGACTCGGCCGTGTATCTCTGTGCCAGCAGCTCCAGACTAGCCCAAGAGACCCAGTACTTCGGGCCA	CASSSRLAQETQYF	1	1.433619818360369E-5	42	TCRBV07-02*01	TCRBV07	TCRBV07-02	01				TCRBD02-01	TCRBD02	TCRBD02-01				01,02	TCRBJ02-05*01	TCRBJ02	TCRBJ02-05	01				4	3	2	7	0	1	39	52	55	-1	62	1	In	VDJ
AACCTGAGCTCTCTGGAGCTGGGGGACTCAGCTTTGTATTTCTGTGCCAGCAGCGTAGGGGGGACCGGGGAGCTGTTTTTTGGAGAA	CASSVGGTGELFF	1	1.1946831819669741E-5	39	TCRBV09-01	TCRBV09	TCRBV09-01				01,02			unresolved		TCRBD01,TCRBD02	TCRBD01-01,TCRBD02-01		TCRBJ02-02*01	TCRBJ02	TCRBJ02-02	01				0	0	6	1	0	5	42	-1	58	-1	63	1	In	VDJ
CGGTCCACAAAGCTGGAGGACTCAGCCATGTACTTCTGTGCCAGCAGCCCCGAGACAGGGGCGAGCGGAAAACTGTTTTTTGGCAGT	CASSPETGASGKLFF	1	1.9114930911471586E-5	45	TCRBV02-01*01	TCRBV02	TCRBV02-01	01				TCRBD01-01*01	TCRBD01	TCRBD01-01	01				TCRBJ01-04*01	TCRBJ01	TCRBJ01-04	01				6	6	2	2	7	10	36	47	53	61	68	1	In	VDJ
GGGGACTCAGCTTTGTATTTCTGTGCCAGCAGCGGTAGACCTCATATAGATATAGCGAGCAGCACAGATACGCAGTATTTTGGCCCA	CASSGRPHIDIASSTDTQYF	1	1.0752148637702767E-5	60	TCRBV09-01	TCRBV09	TCRBV09-01				01,02	TCRBD02-01	TCRBD02	TCRBD02-01				01,02	TCRBJ02-03*01	TCRBJ02	TCRBJ02-03	01				3	18	5	6	3	0	21	34	52	57	60	1	In	VDJ
CCCTCAGAACCCAGGGACTCAGCTGTGTACTTCTGTGCCAGCAGTGCCCCTAGCGGGGGAGGGTCAGATACGCAGTATTTTGGCCCA	CASSAPSGGGSDTQYF	1	1.433619818360369E-5	48	TCRBV12	TCRBV12	unresolved			TCRBV12-03,TCRBV12-04		TCRBD02-01*01	TCRBD02	TCRBD02-01	01				TCRBJ02-03*01	TCRBJ02	TCRBJ02-03	01				5	4	4	2	5	4	33	45	49	59	64	1	In	VDJ
CTGGAGTCGCCCAGCCCCAACCAGACCTCTCTGTACTTCTGTGCCAGCAGTTTAGGGGGAAGCTCCTACGAGCAGTACTTCGGGCCG	CASSLGGSSYEQYF	1	1.433619818360369E-5	42	TCRBV27-01*01	TCRBV27	TCRBV27-01	01						unresolved		TCRBD01,TCRBD02	TCRBD01-01,TCRBD02-01		TCRBJ02-07*01	TCRBJ02	TCRBJ02-07	01				2	0	6	1	3	0	39	-1	54	59	62	1	In	VDJ
GTGAACGCCTTGGAGCTGGAGGACTCGGCCCTGTATCTCTGTGCCAGCAGCTTGATCCAGCGGGGGATTGAGCAGTTCTTCGGGCCA	CASSLIQRGIEQFF	1	2.030961409343856E-5	42	TCRBV05-08*01	TCRBV05	TCRBV05-08	01				TCRBD02-01*01	TCRBD02	TCRBD02-01	01				TCRBJ02-01*01	TCRBJ02	TCRBJ02-01	01				1	4	6	2	2	9	39	54	58	66	68	1	In	VDJ
GAGTCGGCTGCTCCCTCCCAGACATCTGTGTACTTCTGTGCCAGCAGTGTTGGGACAGGGGCAGGAGATACGCAGTATTTTGGCCCA	CASSVGTGAGDTQYF	1	1.433619818360369E-5	45	TCRBV06-01*01	TCRBV06	TCRBV06-01	01				TCRBD01-01*01	TCRBD01	TCRBD01-01	01				TCRBJ02-03*01	TCRBJ02	TCRBJ02-03	01				4	2	0	2	4	5	36	49	51	61	65	1	In	VDJ
CAGTCCACGGAGTCAGGGGACACAGCACTGTATTTCTGTGCCAGCAGCATCGGGACAGGATCAGGAAACACCATATATTTTGGAGAG	CASSIGTGSGNTIYF	1	3.3451129095075276E-5	45	TCRBV21-01*01	TCRBV21	TCRBV21-01	01				TCRBD01-01*01	TCRBD01	TCRBD01-01	01				TCRBJ01-03*01	TCRBJ01	TCRBJ01-03	01				4	2	0	4	4	4	36	49	51	59	63	1	In	VDJ
TCTCTGGAGCTGGGGGACTCAGCTTTGTATTTCTGTGCCAGCAGCGTAGTCAGGGACTCTGGGGCCAACGTCCTGACTTTCGGGGCC	CASSVVRDSGANVLTF	1	1.0752148637702767E-5	48	TCRBV09-01	TCRBV09	TCRBV09-01				01,02	TCRBD01-01*01	TCRBD01	TCRBD01-01	01				TCRBJ02-06*01	TCRBJ02	TCRBJ02-06	01				0	1	4	3	1	0	33	49	50	55	56	1	In	VDJ
AGGCCTGGGGGACGCAGCCATGTACCTGTGTGCCACCAGCCCACGGTTAGAGTCCTAACTTACACCGGGGAGCTGTTTTTTGGAGAA		1	1.3141515001636715E-5	53	TCRBV15-01*01	TCRBV15	TCRBV15-01	01				TCRBD02-01	TCRBD02	TCRBD02-01				01,02	TCRBJ02-02*01	TCRBJ02	TCRBJ02-02	01				5	17	3	10	1	3	28	40	57	60	61	1	Out	VDJ
TCGGCTGCTCCCTCCCAGACATCTGTGTACTTCTGTGCCAGCAGCCCTCGCAGGCGGCAGGGAGGAGAGACCCAGTACTTCGGGCCA	CASSPRRRQGGETQYF	1	1.0752148637702767E-5	48	TCRBV06	TCRBV06	unresolved			TCRBV06-01,TCRBV06-05		TCRBD02-01*02	TCRBD02	TCRBD02-01	02				TCRBJ02-05*01	TCRBJ02	TCRBJ02-05	01				6	15	9	1	0	4	33	44	59	-1	65	1	In	VDJ
TCGGCCCAAAAGAACCCGACAGCTTTCTATCTCTGTGCCAGTAGTATAGGTCCGAGGCTCTCTGGAAACACCATATATTTTGGAGAG	CASSIGPRLSGNTIYF	1	2.7477713185240405E-5	48	TCRBV19-01	TCRBV19	TCRBV19-01				01,02	TCRBD02-01*02	TCRBD02	TCRBD02-01	02				TCRBJ01-03*01	TCRBJ01	TCRBJ01-03	01				1	4	11	1	2	0	33	49	53	57	59	1	In	VDJ
ATCAATTCCCTGGAGCTTGGTGACTCTGCTGTGTATTTCTGTGCCAGCAGCCCCCCAGGGTCGTTCGGCACCATATATTTTGGAGAG	CASSPPGSFGTIYF	1	2.269898045737251E-5	42	TCRBV03	TCRBV03	unresolved			TCRBV03-01,TCRBV03-02		TCRBD01-01*01	TCRBD01	TCRBD01-01	01				TCRBJ01-03*01	TCRBJ01	TCRBJ01-03	01				4	3	4	3	8	9	39	52	55	60	68	1	In	VDJ
CTCAAGATCCAGCCTGCAGAGCTTGGGGACTCGGCCATGTATCTCTGTGCCAGCAGCACCCTTTACAATGAGCAGTTCTTCGGGCCA	CASSTLYNEQFF	1	1.433619818360369E-5	36	TCRBV11-01*01	TCRBV11	TCRBV11-01	01						unresolved		TCRBD01,TCRBD02	TCRBD01-01,TCRBD02-01		TCRBJ02-01*01	TCRBJ02	TCRBJ02-01	01				5	0	3	7	4	4	45	-1	57	59	63	1	In	VDJ
TCACTCTGGAGTCCGCTACCAGCTCCCAGACATCTGTGTACTTCTGTGCCATCAGGCAGGGGGGCAGATACGCAGTATTTTGGCCCA		1	2.1504297275405534E-5	37	TCRBV10-03*01	TCRBV10	TCRBV10-03	01				TCRBD01-01*01	TCRBD01	TCRBD01-01	01				TCRBJ02-03*01	TCRBJ02	TCRBJ02-03	01				6	1	4	1	1	4	44	55	56	63	64	1	Out	VDJ
CTGACGATCCAGCGCACACAGCAGGAGGACTCGGCCGTGTATCTCTGTGCCAGCAGCTTACAGGGGAACATTCAGTACTTCGGCGCC	CASSLQGNIQYF	1	1.9114930911471586E-5	36	TCRBV07-02*01	TCRBV07	TCRBV07-02	01				TCRBD01-01*01	TCRBD01	TCRBD01-01	01				TCRBJ02-04*01	TCRBJ02	TCRBJ02-04	01				2	0	4	2	0	7	45	-1	60	-1	66	1	In	VDJ
TTGTTGCTGGGGGACTCGGCCCTGTATCTCTGTGCCAGCAGCTTGTCCCGTTGGGCACAGATGAACACTGAAGCTTTCTTTGGACAA	CASSLSRWAQMNTEAFF	1	2.1504297275405534E-5	51	TCRBV05-05*01	TCRBV05	TCRBV05-05	01				TCRBD01-01*01	TCRBD01	TCRBD01-01	01				TCRBJ01-01*01	TCRBJ01	TCRBJ01-01	01				1	11	3	5	1	0	30	45	56	60	61	1	In	VDJ
ACCAGTGCCCATCCTGAAGACAGCAGCTTCTACATCTGCAGTGCTAGGACTAGCGGGGGGGCTCCGGATACGCAGTATTTTGGCCCA	CSARTSGGAPDTQYF	1	1.1946831819669741E-5	45	TCRBV20	TCRBV20	unresolved			TCRBV20-01,TCRBV20-or09_02		TCRBD02-01*01	TCRBD02	TCRBD02-01	01				TCRBJ02-03*01	TCRBJ02	TCRBJ02-03	01				3	0	2	0	5	6	36	-1	47	61	66	1	In	VDJ
ACGATCCAGCGCACACAGCAGGAGGACTCGGCCGTGTATCTCTGTGCCAGCAGCGGAAGGTTGGGGGAGACCCAGTACTTCGGGCCA	CASSGRLGETQYF	1	1.433619818360369E-5	39	TCRBV07-02*01	TCRBV07	TCRBV07-02	01						unresolved		TCRBD01,TCRBD02	TCRBD01-01,TCRBD02-01		TCRBJ02-05*01	TCRBJ02	TCRBJ02-05	01				5	8	6	2	0	5	42	54	62	-1	66	1	In	VDJ
CAGCGCACACAGCAGGAGGACTCGGCCGTGTATCTCTGTGCCAGCAGCGCGAGACAGGGTGACACAGATACGCAGTATTTTGGCCCA	CASSARQGDTDTQYF	1	1.7920247729504612E-5	45	TCRBV07-02*01	TCRBV07	TCRBV07-02	01				TCRBD01-01*01	TCRBD01	TCRBD01-01	01				TCRBJ02-03*01	TCRBJ02	TCRBJ02-03	01				5	4	2	3	3	2	36	48	52	59	62	1	In	VDJ
TCTCTGGAGCTGGGGGACTCAGCTTTGTATTTCTGTGCCAGCAGCGCAGAAGAGGGAATGGTAGCAGATACGCAGTATTTTGGCCCA	CASSAEEGMVADTQYF	1	1.0752148637702767E-5	48	TCRBV09-01	TCRBV09	TCRBV09-01				01,02	TCRBD02-01*02	TCRBD02	TCRBD02-01	02				TCRBJ02-03*01	TCRBJ02	TCRBJ02-03	01				3	5	11	0	8	4	33	46	51	56	64	1	In	VDJ
CTAAACCTGAGCTCTCTGGAGCTGGGGGACTCAGCTTTGTATTTCTGTGCCAGCAGCGTTTCGGGGGATACGCAGTATTTTGGCCCA	CASSVSGDTQYF	1	1.0752148637702767E-5	36	TCRBV09-01	TCRBV09	TCRBV09-01				01,02	TCRBD02-01*01	TCRBD02	TCRBD02-01	01				TCRBJ02-03*01	TCRBJ02	TCRBJ02-03	01				2	2	8	3	0	6	45	59	61	-1	66	1	In	VDJ
TTGGAGCTGGGGGACTCGGCCCTTTATCTTTGCGCCAGCAGCTTGGGGATGCCGGGACTAGCGATCAATGAGCAGTTCTTCGGGCCA	CASSLGMPGLAINEQFF	1	1.1946831819669741E-5	51	TCRBV05-01*01	TCRBV05	TCRBV05-01	01				TCRBD02-01	TCRBD02	TCRBD02-01				01,02	TCRBJ02-01*01	TCRBJ02	TCRBJ02-01	01				0	7	0	6	2	6	30	46	53	63	65	1	In	VDJ
TCCACAAAGCTGGAGGACTCAGCCATGTACTTCTGTGCCAGCAGCGGAGATCTGGCCGCCAGCACAGATACGCAGTATTTTGGCCCA	CASSGDLAASTDTQYF	1	1.5530881365570664E-5	48	TCRBV02-01*01	TCRBV02	TCRBV02-01	01				TCRBD02-01*02	TCRBD02	TCRBD02-01	02				TCRBJ02-03*01	TCRBJ02	TCRBJ02-03	01				6	1	10	2	11	0	33	44	45	49	60	1	In	VDJ
TGTGAGCACCTTGGAGCTGGGGGACTCGGCCCTTTATCTTTGCGCCAGCAGCTTGCCCCAGGGAACACTGAAGCTTTCTTTGGACAA		1	1.0752148637702767E-5	41	TCRBV05-01*01	TCRBV05	TCRBV05-01	01				TCRBD01-01*01	TCRBD01	TCRBD01-01	01				TCRBJ01-01*01	TCRBJ01	TCRBJ01-01	01				1	3	4	4	0	1	40	55	58	-1	62	1	Out	VDJ
GTGAACGCCTTGGAGCTGGAGGACTCGGCCCTGTATCTCTGTGCCAGCAGCCCAGGGATATGGAGGAATGAGCAGTTCTTCGGGCCA	CASSPGIWRNEQFF	1	2.030961409343856E-5	42	TCRBV05-08*01	TCRBV05	TCRBV05-08	01						unresolved		TCRBD01,TCRBD02	TCRBD01-01,TCRBD02-01		TCRBJ02-01*01	TCRBJ02	TCRBJ02-01	01				4	1	4	3	9	7	39	51	52	57	66	1	In	VDJ
CACACCCTGCAGCCAGAAGACTCGGCCCTGTATCTCTGCGCCAGCAGCCAAGATAGGCAGGGGCGGGATGAGCAGTTCTTCGGGCCA	CASSQDRQGRDEQFF	1	1.433619818360369E-5	45	TCRBV04-03*01	TCRBV04	TCRBV04-03	01				TCRBD01-01*01	TCRBD01	TCRBD01-01	01				TCRBJ02-01*01	TCRBJ02	TCRBJ02-01	01				0	4	4	2	4	8	36	53	57	63	67	1	In	VDJ
GCACCTTGGAGCTGGGGGACTCGGCCCTTTATCTTTGCGCCAGCAGCAAGGGTGCGGGGGGGGCAAGAGACCCAGTACTTCGGGCCA		1	9.557465455735793E-6	46	TCRBV05-01*01	TCRBV05	TCRBV05-01	01				TCRBD02-01*01	TCRBD02	TCRBD02-01	01				TCRBJ02-05*01	TCRBJ02	TCRBJ02-05	01				4	6	7	0	1	2	35	47	53	62	63	1	Out	VDJ
CCCTCCCAAACATCTGTGTACTTCTGTGCCAGCAGCATCTATACAGGGGGCCCGGGCTCTGGGGCCAACGTCCTGACTTTCGGGGCC	CASSIYTGGPGSGANVLTF	1	1.433619818360369E-5	57	TCRBV06	TCRBV06	unresolved			TCRBV06-02,TCRBV06-03		TCRBD01-01*01	TCRBD01	TCRBD01-01	01				TCRBJ02-06*01	TCRBJ02	TCRBJ02-06	01				6	7	3	0	5	0	24	35	42	51	56	1	In	VDJ
TCCGCCAGCACCAACCAGACATCTATGTACCTCTGTGCCAGCAGTCCGCTAGCGGGGGCGAAGTACAATGAGCAGTTCTTCGGGCCA	CASSPLAGAKYNEQFF	1	1.9114930911471586E-5	48	TCRBV28-01*01	TCRBV28	TCRBV28-01	01				TCRBD02-01*01	TCRBD02	TCRBD02-01	01				TCRBJ02-01*01	TCRBJ02	TCRBJ02-01	01				5	3	4	2	5	4	33	45	48	58	63	1	In	VDJ
GTGCCTTGGAGCTGGGGGACTCGGCCCTGTATCTCTGTGCCAGAAGCTTGACCCATAAGCACTGGAAACACCATATATTTTGGAGAG		1	2.1504297275405534E-5	46	TCRBV05-03	TCRBV05	TCRBV05-03				01,02	TCRBD02-01	TCRBD02	TCRBD02-01				01,02	TCRBJ01-03*01	TCRBJ01	TCRBJ01-03	01				1	7	6	7	1	2	35	50	57	60	61	1	Out	VDJ
TCCGCTACCAGCTCCCAGACATCTGTGTACTTCTGTGCCATCGGGGACAGGGGCATCTCTGGGGCCAACGTCCTGACTTTCGGGGCC	CAIGDRGISGANVLTF	1	2.030961409343856E-5	48	TCRBV10-03*01	TCRBV10	TCRBV10-03	01				TCRBD01-01*01	TCRBD01	TCRBD01-01	01				TCRBJ02-06*01	TCRBJ02	TCRBJ02-06	01				8	1	0	2	3	0	33	42	43	53	56	1	In	VDJ
ACGATCCAGCGCACACAGCAGGAGGACTCGGCCGTGTATCTCTGTGCCAGCACCCGACCGGGAGAAAACACCATATATTTTGGAGAG	CASTRPGENTIYF	1	2.3893663639339483E-5	39	TCRBV07-02*01	TCRBV07	TCRBV07-02	01				TCRBD02-01*02	TCRBD02	TCRBD02-01	02				TCRBJ01-03*01	TCRBJ01	TCRBJ01-03	01				7	6	8	2	1	6	42	52	58	64	65	1	In	VDJ
TCAGAACCGGGAGACACGGCACTGTATCTCTGCGCCAGCAGTCAACATGGACAGGCGGGGGCCAAAAACATTCAGTACTTCGGCGCC	CASSQHGQAGAKNIQYF	1	1.7920247729504612E-5	51	TCRBV23-01*01	TCRBV23	TCRBV23-01	01				TCRBD01-01*01	TCRBD01	TCRBD01-01	01				TCRBJ02-04*01	TCRBJ02	TCRBJ02-04	01				2	3	1	4	5	1	30	45	48	55	60	1	In	VDJ
AGCTCCCAGACATCTGTGTACTTCTGTGCCATCAGTGACCCCGGGACTAGCGGGGGGACGAACACCGGGGAGCTGTTTTTTGGAGAA	CAISDPGTSGGTNTGELFF	2	5.137137682457989E-5	57	TCRBV10-03*01	TCRBV10	TCRBV10-03	01				TCRBD02-01*01	TCRBD02	TCRBD02-01	01				TCRBJ02-02*01	TCRBJ02	TCRBJ02-02	01				3	4	0	1	1	0	24	38	42	57	58	2	In	VDJ
ACAGAGCAGCGGGACTCGGCCATGTATCGCTGTGCCAGCAGCTTAGCGGTCGGGAACTCTGGGGCCAACGTCCTGACTTTCGGGGCC	CASSLAVGNSGANVLTF	1	1.433619818360369E-5	51	TCRBV07-06*01	TCRBV07	TCRBV07-06	01				TCRBD02-01*02	TCRBD02	TCRBD02-01	02				TCRBJ02-06*01	TCRBJ02	TCRBJ02-06	01				0	3	8	3	1	0	30	47	50	55	56	1	In	VDJ
GAGCTGGAGGACTCGGCCCTGTATCTCTGTGCCAGCAGCTTGAATTTAGGGACTAGCGGGGGGGAGAATGAGCAGTTCTTCGGGCCA	CASSLNLGTSGGENEQFF	1	2.030961409343856E-5	54	TCRBV05-08*01	TCRBV05	TCRBV05-08	01				TCRBD02-01*01	TCRBD02	TCRBD02-01	01				TCRBJ02-01*01	TCRBJ02	TCRBJ02-01	01				1	6	0	0	2	7	27	42	48	64	66	1	In	VDJ
GAGTCCGCCAGCACCAACCAGACATCTATGTACCTCTGTGCCAGCAGTTTTCCGGGGGGTAGCACAGATACGCAGTATTTTGGCCCA	CASSFPGGSTDTQYF	1	1.7920247729504612E-5	45	TCRBV28-01*01	TCRBV28	TCRBV28-01	01				TCRBD02-01*01	TCRBD02	TCRBD02-01	01				TCRBJ02-03*01	TCRBJ02	TCRBJ02-03	01				3	2	8	1	1	0	36	50	52	59	60	1	In	VDJ
CTGGAGTCCGCTACCAGCTCCCAGACATCTGTGTACTTCTGTGCCATCAGTGAGTCAGGGGCCCAAGAGACCCAGTACTTCGGGCCA	CAISESGAQETQYF	1	1.7920247729504612E-5	42	TCRBV10-03*01	TCRBV10	TCRBV10-03	01				TCRBD01-01*01	TCRBD01	TCRBD01-01	01				TCRBJ02-05*01	TCRBJ02	TCRBJ02-05	01				0	0	5	2	1	1	39	-1	56	61	62	1	In	VDJ
CTGGAGTCTGCTGCCTCCTCCCAGACATCTGTATATTTCTGCGCCAGCAGTGAGTGGGGGGGCACAGATACGCAGTATTTTGGCCCA	CASSEWGGTDTQYF	1	1.9114930911471586E-5	42	TCRBV10-01	TCRBV10	TCRBV10-01				01,02	TCRBD02-01*01	TCRBD02	TCRBD02-01	01				TCRBJ02-03*01	TCRBJ02	TCRBJ02-03	01				1	0	9	1	0	1	39	-1	55	-1	61	1	In	VDJ
CTGGAGTCGCCCAGCCCCAACCAGACCTCTCTGTACTTCTGTGCCAGCAGCCTTCAAAGCTCCTACAATGAGCAGTTCTTCGGGCCA	CASSLQSSYNEQFF	1	1.6725564547537638E-5	42	TCRBV27-01*01	TCRBV27	TCRBV27-01	01						unresolved		TCRBD01,TCRBD02	TCRBD01-01,TCRBD02-01		TCRBJ02-01*01	TCRBJ02	TCRBJ02-01	01				6	4	4	6	3	0	39	50	54	56	59	1	In	VDJ
AGCCTGCAAAGCTTGAGGACTCGGCCGTGTATCTCTGTGCCAGCAGCCATTAGCGGGGGGAACACAGATACGCAGTATTTTGGCCCA		1	1.433619818360369E-5	46	TCRBV11-02*02	TCRBV11	TCRBV11-02	02				TCRBD02-01*01	TCRBD02	TCRBD02-01	01				TCRBJ02-03*01	TCRBJ02	TCRBJ02-03	01				5	3	5	1	2	2	35	47	50	60	62	1	Out	VDJ
ATCCAGCAGGTAGTGCGAGGAGATTCGGCAGCTTATTTCTGTGCCAGCTCAAAGATAGGGGGCACAGATACGCAGTATTTTGGCCCA	CASSKIGGTDTQYF	1	1.5530881365570664E-5	42	TCRBV18-01*01	TCRBV18	TCRBV18-01	01				TCRBD01-01*01	TCRBD01	TCRBD01-01	01				TCRBJ02-03*01	TCRBJ02	TCRBJ02-03	01				5	5	5	2	0	1	39	51	56	-1	61	1	In	VDJ
ATCCGCTCACCAGGCCTGGGGGACGCAGCCATGTACCTGTGTGCCACCAGCCCTCGGGGGCCTCTGGCTGAAGCTTTCTTTGGACAA	CATSPRGPLAEAFF	1	1.1946831819669741E-5	42	TCRBV15-01*01	TCRBV15	TCRBV15-01	01						unresolved		TCRBD01,TCRBD02	TCRBD01-01,TCRBD02-01		TCRBJ01-01*01	TCRBJ01	TCRBJ01-01	01				5	4	6	0	6	6	39	51	55	61	67	1	In	VDJ
ACTGTGACATCGGCCCAAAAGAACCCGACAGCTTTCTATCTCTGTGCCAGTAGTCAAGGACTAGCGGGGGGTCGGTACTTCGGGCCG	CASSQGLAGGRYF	1	1.9114930911471586E-5	39	TCRBV19-01	TCRBV19	TCRBV19-01				01,02	TCRBD02-01*01	TCRBD02	TCRBD02-01	01				TCRBJ02-07*01	TCRBJ02	TCRBJ02-07	01				5	3	1	1	3	12	42	54	57	71	74	1	In	VDJ
GTGACATCGGCCCAAAAGAACCCGACAGCTTTCTATCTCTGTGCCAGTAGTAGAACAGGGGGTGCGAATGGCTACACCTTCGGTTCG	CASSRTGGANGYTF	1	1.7920247729504612E-5	42	TCRBV19-01	TCRBV19	TCRBV19-01				01,02	TCRBD01-01*01	TCRBD01	TCRBD01-01	01				TCRBJ01-02*01	TCRBJ01	TCRBJ01-02	01				4	2	3	1	5	6	39	52	54	62	67	1	In	VDJ
CAGCGCACAGAGCAGGGGGACTCGGCCATGTATCTCTGTGCCAGCAGCTTTAGACAGGCGAACACCGGGGAGCTGTTTTTTGGAGAA	CASSFRQANTGELFF	1	2.1504297275405534E-5	45	TCRBV07-09	TCRBV07	TCRBV07-09				01,03	TCRBD01-01*01	TCRBD01	TCRBD01-01	01				TCRBJ02-02*01	TCRBJ02	TCRBJ02-02	01				3	2	2	4	0	0	36	50	52	-1	58	1	In	VDJ
CTGATTCTGGAGTCCGCCAGCACCAACCAGACATCTATGTACCTCTGTGCCAGCAGCCTAACAATCACTAGACAGTACTTCGGGCCA	CASSLTITRQYF	1	1.433619818360369E-5	36	TCRBV28-01*01	TCRBV28	TCRBV28-01	01				TCRBD02-01	TCRBD02	TCRBD02-01				01,02	TCRBJ02-05*01	TCRBJ02	TCRBJ02-05	01				6	10	3	8	1	11	45	56	66	71	72	1	In	VDJ
AGCTCTCTGGAGCTGGGGGACTCAGCTTTGTATTTCTGTGCCAGCAGCCAAGGACAGGGTTGGGGAAATGGCTACACCTTCGGTTCG	CASSQGQGWGNGYTF	2	2.030961409343856E-5	45	TCRBV09-01	TCRBV09	TCRBV09-01				01,02	TCRBD01-01*01	TCRBD01	TCRBD01-01	01				TCRBJ01-02*01	TCRBJ01	TCRBJ01-02	01				4	3	1	3	8	6	36	48	51	59	67	2	In	VDJ
GCGCACAGAGCAGGGGGACTCAGCTGTGTATCTCTGTGCCAGCAGACCCGGTCGGGGAGGCCTAATGAAAAACTGTTTTTTGGCAGT		1	2.1504297275405534E-5	47	TCRBV07-04*01	TCRBV07	TCRBV07-04	01				TCRBD02-01*02	TCRBD02	TCRBD02-01	02				TCRBJ01-04*01	TCRBJ01	TCRBJ01-04	01				6	9	9	1	1	3	34	45	54	60	61	1	Out	VDJ
GATCCAGTCCACGGAGTCAGGGGACACAGCACTGTATTTCTGTGCCAGCGATGGGGCGCAACTAATGAAAAACTGTTTTTTGGCAGT		1	2.9867079549174353E-5	41	TCRBV21-01*01	TCRBV21	TCRBV21-01	01				TCRBD01-01*01	TCRBD01	TCRBD01-01	01				TCRBJ01-04*01	TCRBJ01	TCRBJ01-04	01				8	3	7	0	1	0	40	49	52	57	58	1	Out	VDJ
CGCACAGAGCAGGGGGACTCGGCCATGTATCTCTGTGCCAGCAGCTCCCTAGCGGGGGGGAGCACAGATACGCAGTATTTTGGCCCA	CASSSLAGGSTDTQYF	1	1.9114930911471586E-5	48	TCRBV07-09	TCRBV07	TCRBV07-09				01,03	TCRBD02-01*01	TCRBD02	TCRBD02-01	01				TCRBJ02-03*01	TCRBJ02	TCRBJ02-03	01				4	2	4	0	0	0	33	46	48	-1	60	1	In	VDJ
CTATGTACCTCTGTGCCAGCAGTTTATGTCTCTAGCCTCGCGTAACCACCCCCTTCGGAGATCTCAGATACGCAGTATTTTGGCCCA		1	1.7920247729504612E-5	70	TCRBV28-01*01	TCRBV28	TCRBV28-01	01				TCRBD02-01	TCRBD02	TCRBD02-01				01,02	TCRBJ02-03*01	TCRBJ02	TCRBJ02-03	01				0	3	4	7	28	4	11	28	31	36	64	1	Out	VDJ
ACTCTGGAGTCCGCTACCAGCTCCCAGACATCTGTGTACTTCTGTGCCGCCACCCCCGGGACAGGGTCTGGCTACACCTTCGGTTCG	CAATPGTGSGYTF	1	1.9114930911471586E-5	39	TCRBV10-03*01	TCRBV10	TCRBV10-03	01				TCRBD01-01*01	TCRBD01	TCRBD01-01	01				TCRBJ01-02*01	TCRBJ01	TCRBJ01-02	01				11	9	0	3	2	7	42	48	57	66	68	1	In	VDJ
CTGGAGCTTGGTGACTCTGCTGTGTATTTCTGTGCCAGCAGCCAAGACCGGTCTCCGTTCTCTGGAAACACCATATATTTTGGAGAG	CASSQDRSPFSGNTIYF	1	2.269898045737251E-5	51	TCRBV03	TCRBV03	unresolved			TCRBV03-01,TCRBV03-02		TCRBD02-01	TCRBD02	TCRBD02-01				01,02	TCRBJ01-03*01	TCRBJ01	TCRBJ01-03	01				0	1	8	5	8	0	30	47	48	51	59	1	In	VDJ
TCGCCCAGCCCCAACCAGACCTCTCTGTACTTCTGTGCCAGCAGTTTATCCCGGGCGCCACCCTACAATGAGCAGTTCTTCGGGCCA	CASSLSRAPPYNEQFF	1	1.6725564547537638E-5	48	TCRBV27-01*01	TCRBV27	TCRBV27-01	01						unresolved		TCRBD01,TCRBD02	TCRBD01-01,TCRBD02-01		TCRBJ02-01*01	TCRBJ02	TCRBJ02-01	01				0	2	8	0	5	2	33	50	52	56	61	1	In	VDJ
CTGGAGCTGGGGGACTCAGCTTTGTATTTCTGTGCCAGCAGCGTAGCAGGGCGTGGAGTCAACACCGGGGAGCTGTTTTTTGGAGAA	CASSVAGRGVNTGELFF	1	1.1946831819669741E-5	51	TCRBV09-01	TCRBV09	TCRBV09-01				01,02	TCRBD01-01*01	TCRBD01	TCRBD01-01	01				TCRBJ02-02*01	TCRBJ02	TCRBJ02-02	01				0	0	4	3	9	2	30	-1	46	51	60	1	In	VDJ
CAGGGGACACAGCACTGTATTTCTGTGCCAGCAGCGCGAAGGGTTAGGTTTTTGGGGTCTGGGGCCAACGTCCTGACTTTCGGGGCC		1	2.3893663639339483E-5	58	TCRBV21-01*01	TCRBV21	TCRBV21-01	01						unresolved		TCRBD01,TCRBD02	TCRBD01-01,TCRBD02-01		TCRBJ02-06*01	TCRBJ02	TCRBJ02-06	01				5	4	5	3	14	1	23	35	39	43	57	1	Out	VDJ
CGCACACAGCAGGAGGACTCGGCCGTGTATCTCTGTGCCAGCAGCTTCTCGGGGACAGGCTACACCGGGGAGCTGTTTTTTGGAGAA	CASSFSGTGYTGELFF	1	1.9114930911471586E-5	48	TCRBV07-02*01	TCRBV07	TCRBV07-02	01				TCRBD01-01*01	TCRBD01	TCRBD01-01	01				TCRBJ02-02*01	TCRBJ02	TCRBJ02-02	01				3	4	0	4	2	3	33	47	51	59	61	1	In	VDJ
ACGGAGTCAGGGGACACAGCACTGTATTTCTGTGCCAGCAGCAAACACACCGGGACAGGGGACTACAATGAGCAGTTCTTCGGGCCA	CASSKHTGTGDYNEQFF	1	2.628303000327343E-5	51	TCRBV21-01*01	TCRBV21	TCRBV21-01	01				TCRBD01-01*01	TCRBD01	TCRBD01-01	01				TCRBJ02-01*01	TCRBJ02	TCRBJ02-01	01				2	6	0	2	1	3	30	45	51	61	62	1	In	VDJ
CTGAAGATCCAGCCCTCAGAACCCAGGGACTCAGCTGTGTATTTTTGTGCTAGTGGTTCATCCACAGATACGCAGTATTTTGGCCCA	CASGSSTDTQYF	1	1.6725564547537638E-5	36	TCRBV12-05*01	TCRBV12	TCRBV12-05	01				TCRBD01-01*01	TCRBD01	TCRBD01-01	01				TCRBJ02-03*01	TCRBJ02	TCRBJ02-03	01				4	0	4	6	2	2	45	-1	58	60	62	1	In	VDJ
ACCTTGGAGATCCAGCGCACAGAGCAGGGGGACTCGGCCATGTATCTCTGTGCCAGCAGCTATTACAATGAGCAGTTCTTCGGGCCA	CASSYYNEQFF	1	2.030961409343856E-5	33	TCRBV07-09	TCRBV07	TCRBV07-09				01,03			unresolved					TCRBJ02-01*01	TCRBJ02	TCRBJ02-01	01				4	0	0	0	2	4	48	-1	-1	61	63	1	In	VJ
GGCCCAAAAGAACCCGACAGCTTTCTATCTCTGTGCCAGTAGTATTCCCGTAAGGGACAGTTGAACACTGAAGCTTTCTTTGGACAA		1	2.030961409343856E-5	50	TCRBV19-01	TCRBV19	TCRBV19-01				01,02	TCRBD01-01*01	TCRBD01	TCRBD01-01	01				TCRBJ01-01*01	TCRBJ01	TCRBJ01-01	01				3	8	0	5	1	0	31	45	53	60	61	1	Out	VDJ
ATTCTGGAGTCCGCCAGCACCAACCAGACATCTATGTACCTCTGTGCCTCCAGGGGGGAAGCCAAAAACATTCAGTACTTCGGCGCC	CASRGEAKNIQYF	1	1.9114930911471586E-5	39	TCRBV28-01*01	TCRBV28	TCRBV28-01	01				TCRBD01-01*01	TCRBD01	TCRBD01-01	01				TCRBJ02-04*01	TCRBJ02	TCRBJ02-04	01				11	2	4	1	2	0	42	48	50	57	59	1	In	VDJ
AAGATCCAGCCTGCAGAGCTTGGGGACTCGGCCATGTATCTCTGTGCCAGCAGCTTAGGGCCGAGCGCTGAAGCTTTCTTTGGACAA	CASSLGPSAEAFF	1	1.433619818360369E-5	39	TCRBV11-01*01	TCRBV11	TCRBV11-01	01				TCRBD02-01	TCRBD02	TCRBD02-01				01,02	TCRBJ01-01*01	TCRBJ01	TCRBJ01-01	01				1	5	6	6	0	6	42	58	63	-1	67	1	In	VDJ
GGTAGTGCGAGGAGATTCGGCAGCTTATTTCTGTGCCAGCTCACCCGGGACAGGGGGTATGGGAACACTGAAGCTTTCTTTGGACAA		1	1.5530881365570664E-5	50	TCRBV18-01*01	TCRBV18	TCRBV18-01	01				TCRBD01-01*01	TCRBD01	TCRBD01-01	01				TCRBJ01-01*01	TCRBJ01	TCRBJ01-01	01				3	1	0	1	5	1	31	45	46	57	62	1	Out	VDJ
TGCAGCCTGCAGAACTGGAGGATTCTGGAGTTTATTTCTGTGCCAGCAGCCAAGATCAGGTCTACGTGGGAGCAGTACTTCGGGCCG		1	1.6725564547537638E-5	43	TCRBV14-01*01	TCRBV14	TCRBV14-01	01				TCRBD01-01*01	TCRBD01	TCRBD01-01	01				TCRBJ02-07*01	TCRBJ02	TCRBJ02-07	01				0	1	4	4	9	7	38	55	56	60	69	1	Out	VDJ
TGTTGCTGGGGGACTCGGCCCTGTATCTCTGTGCCAGCAACCCTCCCCAGACGCCGAAGCTCCTACAATGAGCAGTTCTTCGGGCCA		1	2.269898045737251E-5	52	TCRBV05-05*01	TCRBV05	TCRBV05-05	01						unresolved		TCRBD01,TCRBD02	TCRBD01-01,TCRBD02-01		TCRBJ02-01*01	TCRBJ02	TCRBJ02-01	01				6	10	2	7	7	0	29	39	49	52	59	1	Out	VDJ
TTGGAGCTGGAGGACTCGGCCCTGTATCTCTGTGCCAGCAGCTTGGCTTCCCAGGCCCTGGGCCGGAACGAGCAGTACTTCGGGCCG	CASSLASQALGRNEQYF	1	1.7920247729504612E-5	51	TCRBV05-08*01	TCRBV05	TCRBV05-08	01				TCRBD01-01*01	TCRBD01	TCRBD01-01	01				TCRBJ02-07*01	TCRBJ02	TCRBJ02-07	01				0	5	4	4	12	5	30	46	51	55	67	1	In	VDJ
AGCTCTCTGGAGCTGGGGGACTCAGCTTTGTATTTCTGTGCCAGCAGTCCCTCGACAGGGTTGGGCACTGAAGCTTTCTTTGGACAA	CASSPSTGLGTEAFF	1	1.0752148637702767E-5	45	TCRBV09-01	TCRBV09	TCRBV09-01				01,02	TCRBD01-01*01	TCRBD01	TCRBD01-01	01				TCRBJ01-01*01	TCRBJ01	TCRBJ01-01	01				5	6	2	3	5	4	36	47	53	60	65	1	In	VDJ
GAGATCCAGCGCACAGAGCAGGGGGACTCGGCCATGTATCTCTGTGCCAGCAGCTTATTAGGGGGCACTGAAGCTTTCTTTGGACAA	CASSLLGGTEAFF	1	1.9114930911471586E-5	39	TCRBV07-09	TCRBV07	TCRBV07-09				01,03	TCRBD01-01*01	TCRBD01	TCRBD01-01	01				TCRBJ01-01*01	TCRBJ01	TCRBJ01-01	01				2	2	5	1	0	4	42	57	59	-1	65	1	In	VDJ
CATCGGCCCAAAAGAACCCGACAGCTTTCTATCTCTGTGCCAGTACCTGATCGGACTTCCATGACCGGGGAGCTGTTTTTTGGAGAA		1	2.269898045737251E-5	46	TCRBV19-01	TCRBV19	TCRBV19-01				01,02	TCRBD02-01	TCRBD02	TCRBD02-01				01,02	TCRBJ02-02*01	TCRBJ02	TCRBJ02-02	01				7	7	1	10	6	5	35	45	52	57	63	1	Out	VDJ
AGCTGGAGTCAGCTGCTCCCTCTCAGACTTCTGTTTACTTCTGTGCCAGCATTCTGGCTACCGGACAATGAGCAGTTCTTCGGGCCA		1	1.433619818360369E-5	40	TCRBV06-07*01	TCRBV06	TCRBV06-07	01						unresolved		TCRBD01,TCRBD02	TCRBD01-01,TCRBD02-01		TCRBJ02-01*01	TCRBJ02	TCRBJ02-01	01				7	4	9	0	6	5	41	51	55	58	64	1	Out	VDJ
AGCTGGAGTCAGCTGCTCCCTCTCAGACTTCTGTTTACTTCTGTGCCAGCACCCAATAGGACCTTGAAGACCCAGTACTTCGGGCCA		1	1.1946831819669741E-5	40	TCRBV06-07*01	TCRBV06	TCRBV06-07	01						unresolved		TCRBD01,TCRBD02	TCRBD01-01,TCRBD02-01		TCRBJ02-05*01	TCRBJ02	TCRBJ02-05	01				7	7	1	7	5	6	41	51	58	62	67	1	Out	VDJ
ATCCAGTCCACGGAGTCAGGGGACACAGCACTGTATTTCTGTGCCAGCACCCCCTCGGGATGGGAAGAGACCCAGTACTTCGGGCCA	CASTPSGWEETQYF	1	2.030961409343856E-5	42	TCRBV21-01*01	TCRBV21	TCRBV21-01	01				TCRBD02-01*02	TCRBD02	TCRBD02-01	02				TCRBJ02-05*01	TCRBJ02	TCRBJ02-05	01				7	6	8	3	4	3	39	49	55	60	64	1	In	VDJ
GAACCCGACAGCTTTCTATCTCTGTGCCAGTAGTATTCCGAGGGTGGGGCTGCAGGTTCGGCCAAAAACATTCAGTACTTCGGCGCC		1	2.1504297275405534E-5	59	TCRBV19-01	TCRBV19	TCRBV19-01				01,02			unresolved		TCRBD01,TCRBD02	TCRBD01-01,TCRBD02-01		TCRBJ02-04*01	TCRBJ02	TCRBJ02-04	01				3	9	7	0	10	1	22	36	45	50	60	1	Out	VDJ
CGCACACAGCAGGAGGACTCGGCCGTGTATCTCTGTGCCAGCAGCTTAGCGGAAAGGGGGGCGGGTAATGAGCAGTTCTTCGGGCCA	CASSLAERGAGNEQFF	1	1.9114930911471586E-5	48	TCRBV07-02*01	TCRBV07	TCRBV07-02	01						unresolved		TCRBD01,TCRBD02	TCRBD01-01,TCRBD02-01		TCRBJ02-01*01	TCRBJ02	TCRBJ02-01	01				0	4	5	1	6	7	33	50	54	60	66	1	In	VDJ
CTGCAGCCAGAAGACTCAGCCCTGTATCTCTGCGCCAGCAGCCAAGAAGAGTCCGGCATCTCTGGAAACACCATATATTTTGGAGAG	CASSQEESGISGNTIYF	2	5.973415909834871E-5	51	TCRBV04-01*01	TCRBV04	TCRBV04-01	01						unresolved		TCRBD01,TCRBD02	TCRBD01-01,TCRBD02-01		TCRBJ01-03*01	TCRBJ01	TCRBJ01-03	01				0	7	9	0	2	0	30	47	54	57	59	2	In	VDJ
GAGTCCGCCAGCACCAACCAGACATCTATGTACCTCTGTGCCAGCAGTTTAGGGGGAAGTGGCACCGGGGAGCTGTTTTTTGGAGAA	CASSLGGSGTGELFF	1	2.030961409343856E-5	45	TCRBV28-01*01	TCRBV28	TCRBV28-01	01						unresolved		TCRBD01,TCRBD02	TCRBD01-01,TCRBD02-01		TCRBJ02-02*01	TCRBJ02	TCRBJ02-02	01				2	0	6	1	6	4	36	-1	51	56	62	1	In	VDJ
GAGTCGCCCAGCCCCAACCAGACCTCTCTGTACTTCTGTGCCAGCAGTTTTCGGCTCGCCCGGGACACTGAAGCTTTCTTTGGACAA	CASSFRLARDTEAFF	1	1.5530881365570664E-5	45	TCRBV27-01*01	TCRBV27	TCRBV27-01	01				TCRBD02-01	TCRBD02	TCRBD02-01				01,02	TCRBJ01-01*01	TCRBJ01	TCRBJ01-01	01				3	10	8	4	0	3	36	50	60	-1	64	1	In	VDJ
CTTCACATCAATTCCCTGGAGCTTGGTGACTCTGCTGTGTATTTCTGTGCCAGCAGCCGGCTCGAGAATGGCTACACCTTCGGTTCG	CASSRLENGYTF	1	1.5530881365570664E-5	36	TCRBV03	TCRBV03	unresolved			TCRBV03-01,TCRBV03-02				unresolved		TCRBD01,TCRBD02	TCRBD01-01,TCRBD02-01		TCRBJ01-02*01	TCRBJ01	TCRBJ01-02	01				4	0	9	0	6	6	45	-1	58	61	67	1	In	VDJ
GCGTCTGCTGTACCCTCTCAGACATCTGTGTACTTCTGTGCCAGCAGTGACGGACAGGCTAGCACAGATACGCAGTATTTTGGCCCA	CASSDGQASTDTQYF	1	1.6725564547537638E-5	45	TCRBV06-04	TCRBV06	TCRBV06-04				01,02	TCRBD01-01*01	TCRBD01	TCRBD01-01	01				TCRBJ02-03*01	TCRBJ02	TCRBJ02-03	01				2	0	1	4	2	0	36	-1	51	58	60	1	In	VDJ
TTGGCTGCTCCCTCCCAGACATCTGTGTACTTCTGTGCCAGCAGTTACAATCTGGGGGGTCGGTACAATGAGCAGTTCTTCGGGCCA	CASSYNLGGRYNEQFF	1	1.7920247729504612E-5	48	TCRBV06-06	TCRBV06	TCRBV06-06				01,02	TCRBD02-01*01	TCRBD02	TCRBD02-01	01				TCRBJ02-01*01	TCRBJ02	TCRBJ02-01	01				2	5	9	1	4	4	33	48	53	59	63	1	In	VDJ
CGCACAGAGCGGGGGGACTCAGCCGTGTATCTCTGTGCCAGCAGCCCCCGGAAGGTGGGGTCCTACAATGAGCAGTTCTTCGGGCCA	CASSPRKVGSYNEQFF	1	1.5530881365570664E-5	48	TCRBV07-03*01	TCRBV07	TCRBV07-03	01						unresolved		TCRBD01,TCRBD02	TCRBD01-01,TCRBD02-01		TCRBJ02-01*01	TCRBJ02	TCRBJ02-01	01				5	11	6	2	0	1	33	45	56	-1	60	1	In	VDJ
CACATCAATTCCCTGGAGCTTGGTGACTCTGCTGTGTATTTCTGTGCCAGCAGCGTGGCTGACAGGGGGACCCAGTACTTCGGGCCA	CASSVADRGTQYF	1	1.433619818360369E-5	39	TCRBV03	TCRBV03	unresolved			TCRBV03-01,TCRBV03-02		TCRBD01-01*01	TCRBD01	TCRBD01-01	01				TCRBJ02-05*01	TCRBJ02	TCRBJ02-05	01				5	6	2	2	0	7	42	54	60	-1	68	1	In	VDJ
TCCGCTACCAGCTCCCAGACATCTGTGTACTTCTGTGCCATCAGGATGGGCGGGGGCCGTAGCACAGATACGCAGTATTTTGGCCCA	CAIRMGGGRSTDTQYF	1	2.1504297275405534E-5	48	TCRBV10-03*01	TCRBV10	TCRBV10-03	01				TCRBD02-01*01	TCRBD02	TCRBD02-01	01				TCRBJ02-03*01	TCRBJ02	TCRBJ02-03	01				6	5	7	2	4	0	33	44	49	56	60	1	In	VDJ
CTCTGGAGTCCGCTACCAGCTCCCAGACATCTGTGTACTTCTGTGCCATCTCGAGGGGGGCCTCTCGATACGCAGTATTTTGGCCCA		1	2.1504297275405534E-5	40	TCRBV10-03*01	TCRBV10	TCRBV10-03	01						unresolved		TCRBD01,TCRBD02	TCRBD01-01,TCRBD02-01		TCRBJ02-03*01	TCRBJ02	TCRBJ02-03	01				8	3	5	1	7	6	41	50	53	59	66	1	Out	VDJ
GCTGCTCCCTCCCAGACATCTGTGTACTTCTGTGCCAGCAGTCCCGGGACTAGCGGGGGCGCCCGCGACATTCAGTACTTCGGCGCC	CASSPGTSGGARDIQYF	1	1.433619818360369E-5	51	TCRBV06	TCRBV06	unresolved			TCRBV06-01,TCRBV06-05,TCRBV06-06		TCRBD02-01*01	TCRBD02	TCRBD02-01	01				TCRBJ02-04*01	TCRBJ02	TCRBJ02-04	01				5	3	0	2	8	8	30	42	45	59	67	1	In	VDJ
GGAGTCAGGGGACACAGCACTGTATTTCTGTGCCAGCAGCAACCCGGACAGAGCCTACACTCTGGAAACACCATATATTTTGGAGAG		1	3.3451129095075276E-5	53	TCRBV21-01*01	TCRBV21	TCRBV21-01	01				TCRBD01-01*01	TCRBD01	TCRBD01-01	01				TCRBJ01-03*01	TCRBJ01	TCRBJ01-03	01				3	3	1	5	8	0	28	42	45	51	59	1	Out	VDJ
GAACCCAGGGACTCAGCTGTGTACTTCTGTGCCAGCAGTTTTGGGACGGCCAGACCCGTGAACACCGGGGAGCTGTTTTTTGGAGAA	CASSFGTARPVNTGELFF	1	1.5530881365570664E-5	54	TCRBV12	TCRBV12	unresolved			TCRBV12-03,TCRBV12-04				unresolved		TCRBD01,TCRBD02	TCRBD01-01,TCRBD02-01		TCRBJ02-02*01	TCRBJ02	TCRBJ02-02	01				3	1	0	7	12	1	27	41	42	47	59	1	In	VDJ
ATCCAGCGCACACAGCAGGAGGACTCCGCCGTGTATCTCTGTGCCAGCAGCTTATCCGACACCTACACTGAAGCTTTCTTTGGACAA	CASSLSDTYTEAFF	1	1.433619818360369E-5	42	TCRBV07-08*01	TCRBV07	TCRBV07-08	01				TCRBD01-01*01	TCRBD01	TCRBD01-01	01				TCRBJ01-01*01	TCRBJ01	TCRBJ01-01	01				2	3	2	6	3	3	39	54	57	61	64	1	In	VDJ
GCCAGCACCAACCAGACATCTATGTACCTCTGTGCCAGCAAATCCACGCGACAGGGGCTCTCCTACAATGAGCAGTTCTTCGGGCCA	CASKSTRQGLSYNEQFF	1	1.9114930911471586E-5	51	TCRBV28-01*01	TCRBV28	TCRBV28-01	01				TCRBD01-01*01	TCRBD01	TCRBD01-01	01				TCRBJ02-01*01	TCRBJ02	TCRBJ02-01	01				7	9	2	2	2	0	30	40	49	57	59	1	In	VDJ
ACAGCAGCTTCTACATCTGCAGTGCTAGAGGGACAGGGGGCTGCTGAGGCCTTAGCGGGGGCTCAGGGTGAGCAGTTCTTCGGGCCA		1	1.1946831819669741E-5	64	TCRBV20	TCRBV20	unresolved			TCRBV20-01,TCRBV20-or09_02		TCRBD02-01*01	TCRBD02	TCRBD02-01	01				TCRBJ02-01*01	TCRBJ02	TCRBJ02-01	01				1	11	5	2	7	9	17	41	52	61	68	1	Out	VDDJ
ATCCGGTCCACAAAGCTGGAGGACTCAGCCATGTACTTCTGTGCCAGCCGTGGACAGCGTAACACCGGGGAGCTGTTTTTTGGAGAA	CASRGQRNTGELFF	1	1.6725564547537638E-5	42	TCRBV02-01*01	TCRBV02	TCRBV02-01	01				TCRBD01-01*01	TCRBD01	TCRBD01-01	01				TCRBJ02-02*01	TCRBJ02	TCRBJ02-02	01				4	0	2	5	3	2	39	-1	52	57	60	1	In	VDJ
GGCTGCTCCCTCCCAGACATCTGTGTACTTCTGTGCCAGCATCCCCCGGGAGACAGCTTTTACACAGATACGCAGTATTTTGGCCCA		1	1.433619818360369E-5	50	TCRBV06	TCRBV06	unresolved			TCRBV06-01,TCRBV06-05,TCRBV06-06		TCRBD02-01*02	TCRBD02	TCRBD02-01	02				TCRBJ02-03*01	TCRBJ02	TCRBJ02-03	01				7	5	8	2	10	2	31	41	46	52	62	1	Out	VDJ
ACATCGGCCCAAAAGAACCCGACAGCTTTCTATCTCTGTGCCAGTAGTATCACCATAAGCTCTGGAAACACCATATATTTTGGAGAG	CASSITISSGNTIYF	1	2.7477713185240405E-5	45	TCRBV19-01	TCRBV19	TCRBV19-01				01,02			unresolved		TCRBD01,TCRBD02	TCRBD01-01,TCRBD02-01		TCRBJ01-03*01	TCRBJ01	TCRBJ01-03	01				3	1	3	7	6	0	36	50	51	53	59	1	In	VDJ
AGCCTGCAGAACTGGAGGATTCTGGAGTTTATTTCTGTGCCAGCAGCCAACTCCGGGACCAAGGGCACTGAAGCTTTCTTTGGACAA		1	1.9114930911471586E-5	46	TCRBV14-01*01	TCRBV14	TCRBV14-01	01						unresolved		TCRBD01,TCRBD02	TCRBD01-01,TCRBD02-01		TCRBJ01-01*01	TCRBJ01	TCRBJ01-01	01				2	4	0	7	6	4	35	50	54	59	65	1	Out	VDJ
CACGGAGTCAGGGGACACAGCACTGTATTTCTGTGCCAGCAGCAAAGGTCTAGCGGGGTGAGCACCGGGGAGCTGTTTTTTGGAGAA		1	2.7477713185240405E-5	50	TCRBV21-01*01	TCRBV21	TCRBV21-01	01				TCRBD02-01*01	TCRBD02	TCRBD02-01	01				TCRBJ02-02*01	TCRBJ02	TCRBJ02-02	01				1	2	4	3	4	4	31	47	49	58	62	1	Out	VDJ
GAGTCGGCTGCTCCCTCCCAGACATCTGTGTACTTCTGTGCCAGCAGGACCGGGACAGTCGGGGGCAATGAGCAGTTCTTCGGGCCA	CASRTGTVGGNEQFF	1	1.433619818360369E-5	45	TCRBV06-01*01	TCRBV06	TCRBV06-01	01				TCRBD01-01*01	TCRBD01	TCRBD01-01	01				TCRBJ02-01*01	TCRBJ02	TCRBJ02-01	01				6	4	0	5	7	6	36	47	51	58	65	1	In	VDJ
GAGTCCGCCAGCACCAACCAGACATCTATGTACCTCTGTGCCAGCAGTTTATGGGCAGGGGGGGCCGGGGAGCTGTTTTTTGGAGAA	CASSLWAGGAGELFF	1	2.030961409343856E-5	45	TCRBV28-01*01	TCRBV28	TCRBV28-01	01						unresolved		TCRBD01,TCRBD02	TCRBD01-01,TCRBD02-01		TCRBJ02-02*01	TCRBJ02	TCRBJ02-02	01				0	2	4	1	2	6	36	53	55	62	64	1	In	VDJ
CTGGAGTCGGCTGCTCCCTCCCAGACATCTGTGTACTTCTGTGCCAGCAGCGGGGGCCCGGGGCGTAGTACGCAGTATTTTGGCCCA	CASSGGPGRSTQYF	1	1.433619818360369E-5	42	TCRBV06-01*01	TCRBV06	TCRBV06-01	01						unresolved		TCRBD01,TCRBD02	TCRBD01-01,TCRBD02-01		TCRBJ02-03*01	TCRBJ02	TCRBJ02-03	01				6	1	6	0	11	8	39	50	51	57	68	1	In	VDJ
ACTGTGACATCGGCCCAAAAGAACCCGACAGCTTTCTATCTCTGTGCCAGCGGCGAGGGGAGACGTACTGAAGCTTTCTTTGGACAA	CASGEGRRTEAFF	1	2.030961409343856E-5	39	TCRBV19-01	TCRBV19	TCRBV19-01				01,02			unresolved		TCRBD01,TCRBD02	TCRBD01-01,TCRBD02-01		TCRBJ01-01*01	TCRBJ01	TCRBJ01-01	01				9	5	5	2	6	5	42	50	55	60	66	1	In	VDJ
AGCTCTCTGGAGCTGGGGGACTCAGCTTTGTATTTCTGTGCCAGCAGCGTAGGATTCCCGACGGCAGATACGCAGTATTTTGGCCCA	CASSVGFPTADTQYF	1	1.0752148637702767E-5	45	TCRBV09-01	TCRBV09	TCRBV09-01				01,02			unresolved		TCRBD01,TCRBD02	TCRBD01-01,TCRBD02-01		TCRBJ02-03*01	TCRBJ02	TCRBJ02-03	01				0	7	2	7	2	4	36	52	59	62	64	1	In	VDJ
GCCCTGCAGCCAGAAGACTCAGCCCTGTATCTCTGCGCCAGCAGCCAAGTTTGGACCGCGAACACCGGGGAGCTGTTTTTTGGAGAA	CASSQVWTANTGELFF	2	3.3451129095075276E-5	48	TCRBV04-01*01	TCRBV04	TCRBV04-01	01						unresolved		TCRBD01,TCRBD02	TCRBD01-01,TCRBD02-01		TCRBJ02-02*01	TCRBJ02	TCRBJ02-02	01				1	3	1	7	2	0	33	49	52	56	58	2	In	VDJ
AGCACCAACCAGACATCTATGTACCTCTGTGCCAGCAGTCCAGTTAGCGGGGGGGCTTGGACCAAAAACATTCAGTACTTCGGCGCC	CASSPVSGGAWTKNIQYF	1	1.9114930911471586E-5	54	TCRBV28-01*01	TCRBV28	TCRBV28-01	01				TCRBD02-01*01	TCRBD02	TCRBD02-01	01				TCRBJ02-04*01	TCRBJ02	TCRBJ02-04	01				5	5	5	0	6	2	27	39	44	55	61	1	In	VDJ
ACTGTGACATCGGCCCAAAAGAACCCGACAGCTTTCTATCTCTGTGCCAGTAACCTACAGGGCGGGGAGACCCAGTACTTCGGGCCA	CASNLQGGETQYF	1	1.6725564547537638E-5	39	TCRBV19-01	TCRBV19	TCRBV19-01				01,02	TCRBD01-01*01	TCRBD01	TCRBD01-01	01				TCRBJ02-05*01	TCRBJ02	TCRBJ02-05	01				7	4	3	3	4	5	42	52	56	62	66	1	In	VDJ
CGCACAGAGCGGGGGGACTCAGCCGTGTATCTCTGTGCCAGCAGCTTAACGGGGGGCCCGAACACCGGGGAGCTGTTTTTTGGAGAA	CASSLTGGPNTGELFF	1	1.5530881365570664E-5	48	TCRBV07-03*01	TCRBV07	TCRBV07-03	01						unresolved		TCRBD01,TCRBD02	TCRBD01-01,TCRBD02-01		TCRBJ02-02*01	TCRBJ02	TCRBJ02-02	01				0	1	6	0	1	0	33	50	51	57	58	1	In	VDJ
CACGGAGTCAGGGGACACAGCACTGTATTTCTGTGCCAGCAGCGACGAAACAGGGTTCGGACGAACGACGAGCAGTACTTCGGGCCG		1	2.269898045737251E-5	50	TCRBV21-01*01	TCRBV21	TCRBV21-01	01				TCRBD01-01*01	TCRBD01	TCRBD01-01	01				TCRBJ02-07*01	TCRBJ02	TCRBJ02-07	01				5	6	3	3	12	5	31	43	49	55	67	1	Out	VDJ
GACTCAGCCATGTACTTCTGTGCCAGCAGTGAAGCGTTGATGGCAGGGTCGATCAGGGGACACAGAGAGACCCAGTACTTCGGGCCA	CASSEALMAGSIRGHRETQYF	1	1.3141515001636715E-5	63	TCRBV02-01*01	TCRBV02	TCRBV02-01	01				TCRBD01-01*01	TCRBD01	TCRBD01-01	01				TCRBJ02-05*01	TCRBJ02	TCRBJ02-05	01				0	21	0	6	3	4	18	35	56	62	65	1	In	VDJ
ATCCAGCGCACACAGCAGGAGGACTCCGCCGTGTATCTCTGTGCCAGCAGCTTGGTCGTAGGTGGGTCTGAAGCTTTCTTTGGACAA	CASSLVVGGSEAFF	1	1.433619818360369E-5	42	TCRBV07-08*01	TCRBV07	TCRBV07-08	01						unresolved		TCRBD01,TCRBD02	TCRBD01-01,TCRBD02-01		TCRBJ01-01*01	TCRBJ01	TCRBJ01-01	01				3	10	0	9	1	6	39	53	63	66	67	1	In	VDJ
ACCTTGGAGATCCAGCGCACAGAGCAGGGGGACTCGGCCATGTATCTCTGTGCCAGCAGCGACAGCGAGACCCAGTACTTCGGGCCA	CASSDSETQYF	1	1.5530881365570664E-5	33	TCRBV07-09	TCRBV07	TCRBV07-09				01,03	TCRBD01-01*01	TCRBD01	TCRBD01-01	01				TCRBJ02-05*01	TCRBJ02	TCRBJ02-05	01				5	0	2	5	1	5	48	-1	60	65	66	1	In	VDJ
CCTGCAAAGCTTGAGGACTCGGCCGTGTATCTCTGTGCCAGCAGCTTAGTTATTAGGGCGGAGATGTATGGCTACACCTTCGGTTCG	CASSLVIRAEMYGYTF	1	1.3141515001636715E-5	48	TCRBV11-02*02	TCRBV11	TCRBV11-02	02						unresolved		TCRBD01,TCRBD02	TCRBD01-01,TCRBD02-01		TCRBJ01-02*01	TCRBJ01	TCRBJ01-02	01				1	5	5	3	8	5	33	49	54	58	66	1	In	VDJ
CAGTGCCCATCCTGAAGACAGCAGCTTCTACATCTGCAGTGCTAGGGACAGGGGGCGCAGTAGTAAGAGACCCAGTACTTCGGGCCA		1	9.557465455735793E-6	47	TCRBV20	TCRBV20	unresolved			TCRBV20-01,TCRBV20-or09_02		TCRBD01-01*01	TCRBD01	TCRBD01-01	01				TCRBJ02-05*01	TCRBJ02	TCRBJ02-05	01				3	0	1	0	8	3	34	-1	45	56	64	1	Out	VDJ
CAGCGCACAGAGCAGGGGGACTCGGCCATGTATCTCTGTGCCAGCAGCCCAAGAGAGAGTGGGGCCAACGTCCTGACTTTCGGGGCC	CASSPRESGANVLTF	1	1.9114930911471586E-5	45	TCRBV07-09	TCRBV07	TCRBV07-09				01,03	TCRBD02-01*02	TCRBD02	TCRBD02-01	02				TCRBJ02-06*01	TCRBJ02	TCRBJ02-06	01				5	4	11	2	4	3	36	48	52	55	59	1	In	VDJ
CCACGGAGTCAGGGGACACAGCACTGTATTTCTGTGCCAGCAGAGGATCTAGCGGGCGGACAGTCCTACGAGCAGTACTTCGGGCCG		1	2.269898045737251E-5	49	TCRBV21-01*01	TCRBV21	TCRBV21-01	01				TCRBD02-01	TCRBD02	TCRBD02-01				01,02	TCRBJ02-07*01	TCRBJ02	TCRBJ02-07	01				6	5	4	4	7	1	32	43	48	56	63	1	Out	VDJ
ATCCAGCGCACAGAGCAGGGGGACTCGGCCATGTATCTCTGTGCCAGCAGCGTACAGGGGGCAGGGCAAAAACTGTTTTTTGGCAGT	CASSVQGAGQKLFF	1	2.3893663639339483E-5	42	TCRBV07-09	TCRBV07	TCRBV07-09				01,03	TCRBD01-01*01	TCRBD01	TCRBD01-01	01				TCRBJ01-04*01	TCRBJ01	TCRBJ01-04	01				5	2	3	0	5	9	39	51	53	62	67	1	In	VDJ
GGACTCGGCCGTGTATGTCTGTGCAAGTCGCTTAGCCCAACCATGACAAGAGAATAATCCCGGAACACTGAAGCTTTCTTTGGACAA		1	1.6725564547537638E-5	62	TCRBV12-02*01	TCRBV12	TCRBV12-02	01				TCRBD01-01*01	TCRBD01	TCRBD01-01	01				TCRBJ01-01*01	TCRBJ01	TCRBJ01-01	01				0	8	2	6	14	1	19	36	44	48	62	1	Out	VDJ
GAAGACAGCAGCTTCTACATCTGCAGTGCCCCTATTGCCGGGGGGGGACTAGCGGCGCTTAGCACAGATACGCAGTATTTTGGCCCA	CSAPIAGGGLAALSTDTQYF	2	1.6725564547537638E-5	60	TCRBV20	TCRBV20	unresolved			TCRBV20-01,TCRBV20-or09_02		TCRBD02-01	TCRBD02	TCRBD02-01				01,02	TCRBJ02-03*01	TCRBJ02	TCRBJ02-03	01				6	15	0	5	5	0	21	29	44	55	60	2	In	VDJ
CCACGGAGTCAGGGGACACAGCACTGTATTTCTGTGCCAGCAGCAAAGTTGGTCAAGAAAAGCTTCCCGCGCCGGTACTTCGGGCCA		1	2.030961409343856E-5	49	TCRBV21-01*01	TCRBV21	TCRBV21-01	01				TCRBD02-01	TCRBD02	TCRBD02-01				01,02	TCRBJ02-05*01	TCRBJ02	TCRBJ02-05	01				1	12	6	7	11	13	32	48	60	63	74	1	Out	VDJ
AAGATCCGGTCCACAAAGCTGGAGGACTCAGCCATGTACTTCTGTGCCAGCAGTAGGGACCAAATTGAGACCCAGTACTTCGGGCCA	CASSRDQIETQYF	1	1.3141515001636715E-5	39	TCRBV02-01*01	TCRBV02	TCRBV02-01	01						unresolved		TCRBD01,TCRBD02	TCRBD01-01,TCRBD02-01		TCRBJ02-05*01	TCRBJ02	TCRBJ02-05	01				5	1	0	7	6	5	42	54	55	60	66	1	In	VDJ
GAGCTGGGGGACTCGGCCCTTTATCTTTGCGCCAGCAGCACAACGGGACTAGCGGGGACGAACACCGGGGAGCTGTTTTTTGGAGAA	CASSTTGLAGTNTGELFF	1	1.1946831819669741E-5	54	TCRBV05-01*01	TCRBV05	TCRBV05-01	01				TCRBD02-01*01	TCRBD02	TCRBD02-01	01				TCRBJ02-02*01	TCRBJ02	TCRBJ02-02	01				4	5	0	3	1	0	27	39	44	57	58	1	In	VDJ
GCCTTGGAGCTGGACGACTCGGCCCTGTATCTCTGTGCCAGCAGCTTGGTGGGCGGGGGGGCTCAAGAGACCCAGTACTTCGGGCCA	CASSLVGGGAQETQYF	1	1.1946831819669741E-5	48	TCRBV05-04*01	TCRBV05	TCRBV05-04	01				TCRBD02-01*01	TCRBD02	TCRBD02-01	01				TCRBJ02-05*01	TCRBJ02	TCRBJ02-05	01				0	3	7	0	2	2	33	49	52	61	63	1	In	VDJ
TCCAGCCTGCAGAGCTTGGGGACTCGGCCGTGTATCTCTGTGCCAGCAGCTTTTGAAAGGTAATCCACTGAAGCTTTCTTTGGACAA		1	1.433619818360369E-5	43	TCRBV11-03*01	TCRBV11	TCRBV11-03	01						unresolved		TCRBD01,TCRBD02	TCRBD01-01,TCRBD02-01		TCRBJ01-01*01	TCRBJ01	TCRBJ01-01	01				3	5	5	4	5	4	38	52	57	60	65	1	Out	VDJ
CAGCGCACAGAGCGGGGGGACTCAGCCGTGTATCTCTGTGCCAGCAGCTTATAGGACAGTAGCAATCAGCCCCAGCATTTTGGTGAT	CASSL*DSSNQPQHF	1	1.3141515001636715E-5	45	TCRBV07-03*01	TCRBV07	TCRBV07-03	01				TCRBD01-01*01	TCRBD01	TCRBD01-01	01				TCRBJ01-05*01	TCRBJ01	TCRBJ01-05	01				2	2	1	5	0	0	36	51	53	-1	59	1	Stop	VDJ
CTGATTCTGGAGTCCGCCAGCACCAACCAGACATCTATGTACCTCTGTGCCAGCACGGCTACCGGTGAAAAACTGTTTTTTGGCAGT	CASTATGEKLFF	1	2.269898045737251E-5	36	TCRBV28-01*01	TCRBV28	TCRBV28-01	01						unresolved		TCRBD01,TCRBD02	TCRBD01-01,TCRBD02-01		TCRBJ01-04*01	TCRBJ01	TCRBJ01-04	01				7	1	9	0	6	7	45	55	56	59	65	1	In	VDJ
TCGGCCCAAAAGAACCCGACAGCTTTCTATCTCTGTGCCACCCGGACAGGCCCTAACTTCTCTGGAAACACCATATATTTTGGAGAG	CATRTGPNFSGNTIYF	1	2.7477713185240405E-5	48	TCRBV19-01	TCRBV19	TCRBV19-01				01,02	TCRBD01-01*01	TCRBD01	TCRBD01-01	01				TCRBJ01-03*01	TCRBJ01	TCRBJ01-03	01				10	3	1	4	9	0	33	40	43	50	59	1	In	VDJ
CTAGAGTCTGCCATCCCCAACCAGACAGCTCTTTACTTCTGTGCCACCAGCGTCGGGGGGGGTACCGGGGAGCTGTTTTTTGGAGAA	CATSVGGGTGELFF	1	1.433619818360369E-5	42	TCRBV24	TCRBV24	unresolved			TCRBV24-01,TCRBV24-or09_02		TCRBD02-01*01	TCRBD02	TCRBD02-01	01				TCRBJ02-02*01	TCRBJ02	TCRBJ02-02	01				7	3	8	0	2	5	39	50	53	61	63	1	In	VDJ
AAATCTTCACATCAATTCCCTGGAGCTTGGTGACTCTGCTGTGTATTTCTGTGCCAGCACTTTTCTCCGCCCCAGCATTTTGGTGAT		1	1.5530881365570664E-5	32	TCRBV03	TCRBV03	unresolved			TCRBV03-01,TCRBV03-02		TCRBD02-01	TCRBD02	TCRBD02-01				01,02	TCRBJ01-05*01	TCRBJ01	TCRBJ01-05	01				7	0	4	10	7	9	49	-1	59	61	68	1	Out	VDJ
TCCACGGAGTCAGGGGACACAGCACTGTATTTCTGTGCCAGCAGCACAGGGACTAGCGGCTCCTACAATGAGCAGTTCTTCGGGCCA	CASSTGTSGSYNEQFF	1	2.628303000327343E-5	48	TCRBV21-01*01	TCRBV21	TCRBV21-01	01				TCRBD02-01	TCRBD02	TCRBD02-01				01,02	TCRBJ02-01*01	TCRBJ02	TCRBJ02-01	01				4	2	0	5	0	0	33	46	48	-1	59	1	In	VDJ
CAGTCCACGGAGTCAGGGGACACAGCACTGTATTTCTGTGCCAGCAGCAAAAACAGGGGGGGGAATCAGCCCCAGCATTTTGGTGAT	CASSKNRGGNQPQHF	1	2.269898045737251E-5	45	TCRBV21-01*01	TCRBV21	TCRBV21-01	01				TCRBD01-01*01	TCRBD01	TCRBD01-01	01				TCRBJ01-05*01	TCRBJ01	TCRBJ01-05	01				2	1	3	1	3	4	36	51	52	60	63	1	In	VDJ
CCCAGCCCCAACCAGACCTCTCTGTACTTCTGTGCCAGCAGTTTACTAGCGGGGGGGCCTGGGGCCAACGTCCTGACTTTCGGGGCC	CASSLLAGGPGANVLTF	1	1.5530881365570664E-5	51	TCRBV27-01*01	TCRBV27	TCRBV27-01	01				TCRBD02-01*01	TCRBD02	TCRBD02-01	01				TCRBJ02-06*01	TCRBJ02	TCRBJ02-06	01				2	0	4	0	1	2	30	-1	45	57	58	1	In	VDJ
CGCACAGAGCAGGGGGACTCGGCCATGTATCTCTGTGCCAGCAGCACTAGACAGGTAGGCAACACCGGGGAGCTGTTTTTTGGAGAA	CASSTRQVGNTGELFF	1	1.9114930911471586E-5	48	TCRBV07-09	TCRBV07	TCRBV07-09				01,03	TCRBD01-01*01	TCRBD01	TCRBD01-01	01				TCRBJ02-02*01	TCRBJ02	TCRBJ02-02	01				5	4	2	4	5	2	33	45	49	55	60	1	In	VDJ
ATCCAGCGCACACAGCAGGAGGACTCGGCCGTGTATCTCTGTGCCAGCAGCTTAGGGTTGGGGGCCAACGTCCTGACTTTCGGGGCC	CASSLGLGANVLTF	1	1.5530881365570664E-5	42	TCRBV07-02*01	TCRBV07	TCRBV07-02	01						unresolved		TCRBD01,TCRBD02	TCRBD01-01,TCRBD02-01		TCRBJ02-06*01	TCRBJ02	TCRBJ02-06	01				1	0	0	10	3	4	39	-1	55	57	60	1	In	VDJ
CTGGAGTCCGCTACCAGCTCCCAGACATCTGTGTACTTCTGTGCCATCAGTGGGACAGAGACAGGGGATACGCAGTATTTTGGCCCA	CAISGTETGDTQYF	1	1.9114930911471586E-5	42	TCRBV10-03*01	TCRBV10	TCRBV10-03	01				TCRBD01-01*01	TCRBD01	TCRBD01-01	01				TCRBJ02-03*01	TCRBJ02	TCRBJ02-03	01				4	7	2	3	0	6	39	52	59	-1	66	1	In	VDJ
GCCTTGTTGCTGGGGGACTCGGCCCTGTATCTCTGTGCCAGCAGGTCTAGCGGGGGCAGGGGCAAAAACATTCAGTACTTCGGCGCC	CASRSSGGRGKNIQYF	1	2.030961409343856E-5	48	TCRBV05-05*01	TCRBV05	TCRBV05-05	01				TCRBD02-01*01	TCRBD02	TCRBD02-01	01				TCRBJ02-04*01	TCRBJ02	TCRBJ02-04	01				5	2	4	2	6	3	33	44	46	56	62	1	In	VDJ
CAGCAGGAGGACTCCGCCGTGTATCTCTGTGCCAGCAGCTTAGCGCTAGCGGGGGGGGTAGCCAAAAACATTCAGTACTTCGGCGCC	CASSLALAGGVAKNIQYF	1	1.433619818360369E-5	54	TCRBV07-08*01	TCRBV07	TCRBV07-08	01				TCRBD02-01*01	TCRBD02	TCRBD02-01	01				TCRBJ02-04*01	TCRBJ02	TCRBJ02-04	01				0	1	4	0	2	0	27	44	45	57	59	1	In	VDJ
GCTGCTCCCTCCCAGACATCTGTGTACTTCTGTGCCAGCAGTTACCTAGCGGGGTCACCTAGCACAGATACGCAGTATTTTGGCCCA	CASSYLAGSPSTDTQYF	1	1.3141515001636715E-5	51	TCRBV06	TCRBV06	unresolved			TCRBV06-05,TCRBV06-06		TCRBD02-01*01	TCRBD02	TCRBD02-01	01				TCRBJ02-03*01	TCRBJ02	TCRBJ02-03	01				2	0	4	3	6	0	30	-1	45	54	60	1	In	VDJ
AAGATCCAGCCTGCAGAGCTTGGGGACTCGGCCGTGTATCTCTGTGCCAGCAGCTTAGAGCGTGAAGAGACCCAGTACTTCGGGCCA	CASSLEREETQYF	1	1.0752148637702767E-5	39	TCRBV11-03*01	TCRBV11	TCRBV11-03	01				TCRBD02-01	TCRBD02	TCRBD02-01				01,02	TCRBJ02-05*01	TCRBJ02	TCRBJ02-05	01				0	0	7	6	2	3	42	-1	59	62	64	1	In	VDJ
CAGCGCACAGAGCGGGGGGACTCAGCCGTGTATCTCTGTGCCAGCAGCTTAAGGACAGGGGCCTACAATGAGCAGTTCTTCGGGCCA	CASSLRTGAYNEQFF	1	1.433619818360369E-5	45	TCRBV07-03*01	TCRBV07	TCRBV07-03	01				TCRBD01-01*01	TCRBD01	TCRBD01-01	01				TCRBJ02-01*01	TCRBJ02	TCRBJ02-01	01				1	0	1	2	0	2	36	-1	52	-1	61	1	In	VDJ
CGCACAGAGCAGCGGGACTCAGCCATGTATCGCTGTGCCAGCATACCGAATTAGCGGGGGAGCCAAGAGACCCAGTACTTCGGGCCA	CASIPN*RGSQETQYF	1	1.0752148637702767E-5	48	TCRBV07-07*01	TCRBV07	TCRBV07-07	01				TCRBD02-01*01	TCRBD02	TCRBD02-01	01				TCRBJ02-05*01	TCRBJ02	TCRBJ02-05	01				7	8	5	2	2	1	33	43	51	60	62	1	Stop	VDJ
AGCTCTCTGGAGCTGGGGGACTCAGCTTTGTATTTCTGTGCCAGCAGCGTGAGCGGGACAGGGGCAGATACGCAGTATTTTGGCCCA	CASSVSGTGADTQYF	1	9.557465455735793E-6	45	TCRBV09-01	TCRBV09	TCRBV09-01				01,02	TCRBD01-01*01	TCRBD01	TCRBD01-01	01				TCRBJ02-03*01	TCRBJ02	TCRBJ02-03	01				2	4	0	2	0	4	36	50	54	-1	64	1	In	VDJ
GCCTTGTTGCTGGGGGACTCGGCCCTGTATCTCTGTGCCAGCAGCTCAAGGGTCGACAGGAACAATCAGCCCCAGCATTTTGGTGAT	CASSSRVDRNNQPQHF	1	1.7920247729504612E-5	48	TCRBV05-05*01	TCRBV05	TCRBV05-05	01				TCRBD01-01*01	TCRBD01	TCRBD01-01	01				TCRBJ01-05*01	TCRBJ01	TCRBJ01-05	01				3	8	2	4	2	3	33	46	54	60	62	1	In	VDJ
TCGGCTGCTCCCTCCCAGACATCTGTGTACTTCTGTGCCAGCAGTGAACATGAGCGGGGGGGCAGGTATGAGCAGTTCTTCGGGCCA	CASSEHERGGRYEQFF	1	1.3141515001636715E-5	48	TCRBV06-01*01	TCRBV06	TCRBV06-01	01				TCRBD02-01*01	TCRBD02	TCRBD02-01	01				TCRBJ02-01*01	TCRBJ02	TCRBJ02-01	01				2	4	6	0	5	8	33	48	52	62	67	1	In	VDJ
CCCTGCAGCCAGAAGACTCGGCCCTGTATCTCTGTGCCAGCAGCCAAGTGGGACCAGAACATACAAGAGACCCAGTACTTCGGGCCA		1	8.362782273768819E-6	49	TCRBV04-02*01	TCRBV04	TCRBV04-02	01						unresolved		TCRBD01,TCRBD02	TCRBD01-01,TCRBD02-01		TCRBJ02-05*01	TCRBJ02	TCRBJ02-05	01				1	1	0	7	9	2	32	48	49	54	63	1	Out	VDJ
GCCTTGGAGCTGGACGACTCGGCCCTGTATCTCTGTGCCAGCAGCTTGTTCCAGACAGGGTCGGCTGATACGCAGTATTTTGGCCCA	CASSLFQTGSADTQYF	1	1.3141515001636715E-5	48	TCRBV05-04*01	TCRBV05	TCRBV05-04	01				TCRBD01-01*01	TCRBD01	TCRBD01-01	01				TCRBJ02-03*01	TCRBJ02	TCRBJ02-03	01				1	5	2	3	6	6	33	48	53	60	66	1	In	VDJ
CAGACATCTGTGTACTTCTGTGCCATCAGTGGGGGGGGAACCGGGACTAGTATCTCGAGAGGCACCGGGGAGCTGTTTTTTGGAGAA	CAISGGGTGTSISRGTGELFF	1	2.1504297275405534E-5	63	TCRBV10-03*01	TCRBV10	TCRBV10-03	01				TCRBD02-01	TCRBD02	TCRBD02-01				01,02	TCRBJ02-02*01	TCRBJ02	TCRBJ02-02	01				4	11	0	8	12	4	18	31	42	50	62	1	In	VDJ
TCTGCTGCCTCCTCCCAGACATCTGTATATTTCTGCGCCAGCAGTGAGTAAAGGACAGGGGGCTTCAATGAGCAGTTCTTCGGGCCA	CASSE*RTGGFNEQFF	1	1.9114930911471586E-5	48	TCRBV10-01	TCRBV10	TCRBV10-01				01,02	TCRBD01-01*01	TCRBD01	TCRBD01-01	01				TCRBJ02-01*01	TCRBJ02	TCRBJ02-01	01				1	3	1	0	2	6	33	49	52	63	65	1	Stop	VDJ
CAGGTAGTGCGAGGAGATTCGGCAGCTTATTTCTGTGCCAGCTCACCACTCAATGGGGCGGGGGGTCCTCAGGAGTTCTTCGGGCCA	CASSPLNGAGGPQEFF	1	1.5530881365570664E-5	48	TCRBV18-01*01	TCRBV18	TCRBV18-01	01				TCRBD02-01*01	TCRBD02	TCRBD02-01	01				TCRBJ02-01*01	TCRBJ02	TCRBJ02-01	01				1	8	7	1	8	14	33	49	57	65	73	1	In	VDJ
CTGATTCTGGAGTCCGCCAGCACCAACCAGACATCTATGTACCTCTGTGCCAGCAGTTTGGCCAGGGCTGAAGCTTTCTTTGGACAA	CASSLARAEAFF	1	1.6725564547537638E-5	36	TCRBV28-01*01	TCRBV28	TCRBV28-01	01				TCRBD01-01*01	TCRBD01	TCRBD01-01	01				TCRBJ01-01*01	TCRBJ01	TCRBJ01-01	01				3	3	4	3	0	6	45	59	62	-1	67	1	In	VDJ
GAGTCGGCTGCTCCCTCCCAGACATCTGTGTACTTCTGTGCCGGCAGTCCGGACAGGGGGGCATACTCACCCCTCCACTTTGGGAAC	CAGSPDRGAYSPLHF	1	1.1946831819669741E-5	45	TCRBV06-01*01	TCRBV06	TCRBV06-01	01				TCRBD01-01*01	TCRBD01	TCRBD01-01	01				TCRBJ01-06*01	TCRBJ01	TCRBJ01-06	01				5	2	1	1	6	10	36	48	50	60	66	1	In	VDJ
ACGATCCAGCGCACACAGCAGGAGGACTCGGCCGTGTATCTCTGTGCCAGCAGCTTAGGGGTTGGAAACACCATATATTTTGGAGAG	CASSLGVGNTIYF	1	2.1504297275405534E-5	39	TCRBV07-02*01	TCRBV07	TCRBV07-02	01						unresolved		TCRBD01,TCRBD02	TCRBD01-01,TCRBD02-01		TCRBJ01-03*01	TCRBJ01	TCRBJ01-03	01				1	0	0	9	1	3	42	-1	58	61	62	1	In	VDJ
CTGGAGCTTGGTGACTCTGCTGTGTATTTCTGTGCCAGCAGCAAAGCCCCGAGCGGTACCGGGGCCAACGTCCTGACTTTCGGGGCC	CASSKAPSGTGANVLTF	1	1.5530881365570664E-5	51	TCRBV03	TCRBV03	unresolved			TCRBV03-01,TCRBV03-02		TCRBD02-01	TCRBD02	TCRBD02-01				01,02	TCRBJ02-06*01	TCRBJ02	TCRBJ02-06	01				1	5	6	5	4	4	30	46	51	56	60	1	In	VDJ
ACATCGGCCCAAAAGAACCCGACAGCTTTCTATCTCTGTGCCAGTAGTGACGGGCTCCTACTACCCGGTGGGCAGTTCTTCGGGCCA	CASSDGLLLPGGQFF	1	2.030961409343856E-5	45	TCRBV19-01	TCRBV19	TCRBV19-01				01,02			unresolved		TCRBD01,TCRBD02	TCRBD01-01,TCRBD02-01		TCRBJ02-01*01	TCRBJ02	TCRBJ02-01	01				5	3	8	0	16	12	36	48	51	55	71	1	In	VDJ
TGATTCTGGAGTCCGCCAGCACCAACCAGACATCTATGTACCTCTGTGCCAGCAGTCCCCGGAGCCACTGAAGCTTTCTTTGGACAA		1	1.6725564547537638E-5	37	TCRBV28-01*01	TCRBV28	TCRBV28-01	01				TCRBD02-01*02	TCRBD02	TCRBD02-01	02				TCRBJ01-01*01	TCRBJ01	TCRBJ01-01	01				5	4	10	2	1	4	44	56	60	64	65	1	Out	VDJ
CACATCAATTCCCTGGAGCTTGGTGACTCTGCTGTGTATTTCTGTGCCAGCAGCCGGGACTTCAAAGAGACCCAGTACTTCGGGCCA	CASSRDFKETQYF	1	1.3141515001636715E-5	39	TCRBV03	TCRBV03	unresolved			TCRBV03-01,TCRBV03-02		TCRBD02-01	TCRBD02	TCRBD02-01				01,02	TCRBJ02-05*01	TCRBJ02	TCRBJ02-05	01				4	0	0	10	3	3	42	-1	55	61	64	1	In	VDJ
AAGATCCAGCCCTCAGAACCCAGGGACTCAGCTGTGTACTTCTGTGCCAGCAGTTTAAGGAACCTCGGGGAGCTGTTTTTTGGAGAA	CASSLRNLGELFF	1	1.433619818360369E-5	39	TCRBV12	TCRBV12	unresolved			TCRBV12-03,TCRBV12-04				unresolved		TCRBD01,TCRBD02	TCRBD01-01,TCRBD02-01		TCRBJ02-02*01	TCRBJ02	TCRBJ02-02	01				2	1	1	8	4	7	42	57	58	61	65	1	In	VDJ
TTGGAGCTGGGGGACTCGGCCCTTTATCTTTGCGCCAGCAGCCCCTACATCGGGGGGGAGCCTGGAAACACCATATATTTTGGAGAG	CASSPYIGGEPGNTIYF	1	1.433619818360369E-5	51	TCRBV05-01*01	TCRBV05	TCRBV05-01	01				TCRBD02-01*01	TCRBD02	TCRBD02-01	01				TCRBJ01-03*01	TCRBJ01	TCRBJ01-03	01				4	8	8	0	3	2	30	42	50	58	61	1	In	VDJ
GATCCAGCAGGTAGTGCGAGGAGATTCGGCAGCTTATTTCTGTGCCAGCTCACGGGGCCTCAATTAGATACGCAGTATTTTGGCCCA		1	1.433619818360369E-5	41	TCRBV18-01*01	TCRBV18	TCRBV18-01	01				TCRBD01-01*01	TCRBD01	TCRBD01-01	01				TCRBJ02-03*01	TCRBJ02	TCRBJ02-03	01				4	0	7	0	7	5	40	-1	53	58	65	1	Out	VDJ
GCACAGAGCAGGGGGACTCAGCTGTGTATCTCTGTGCCAGCAGATAAAACAGTAGGGGACTAAACCGGGGAGCTGTTTTTTGGAGAA		2	6.570757500818358E-5	49	TCRBV07-04*01	TCRBV07	TCRBV07-04	01				TCRBD02-01	TCRBD02	TCRBD02-01				01,02	TCRBJ02-02*01	TCRBJ02	TCRBJ02-02	01				6	12	0	9	1	5	32	43	55	62	63	2	Out	VDJ
AGCACCAACCAGACATCTATGTACCTCTGTGCCAGCAGTTCCAGAGAACGGACAGGAGTAGCCAAAAACATTCAGTACTTCGGCGCC	CASSSRERTGVAKNIQYF	1	1.7920247729504612E-5	54	TCRBV28-01*01	TCRBV28	TCRBV28-01	01				TCRBD01-01*01	TCRBD01	TCRBD01-01	01				TCRBJ02-04*01	TCRBJ02	TCRBJ02-04	01				4	9	1	4	3	0	27	40	49	56	59	1	In	VDJ
ATCCAGCGCACACAGCAGGAGGACTCCGCCGTGTATCTCTGTGCCAGCAGCGTCGACACGGCGTATGAAAAACTGTTTTTTGGCAGT	CASSVDTAYEKLFF	1	1.6725564547537638E-5	42	TCRBV07-08*01	TCRBV07	TCRBV07-08	01				TCRBD01-01*01	TCRBD01	TCRBD01-01	01				TCRBJ01-04*01	TCRBJ01	TCRBJ01-04	01				5	3	2	6	6	6	39	51	54	58	64	1	In	VDJ
CAGCGCACACAGCAGGAGGACTCGGCCGTGTATCTCTGTGCCAGCAGCCCTCGTTTAGCGGGGGGCTACGAGCAGTACTTCGGGCCG	CASSPRLAGGYEQYF	1	1.5530881365570664E-5	45	TCRBV07-02*01	TCRBV07	TCRBV07-02	01				TCRBD02-01*01	TCRBD02	TCRBD02-01	01				TCRBJ02-07*01	TCRBJ02	TCRBJ02-07	01				5	7	5	1	0	3	36	48	55	-1	65	1	In	VDJ
GTGAGCACCTTGGAGCTGGGGGACTCGGCCCTTTATCTTTGCGCCAGCAGCTTGGGCAGGGCCACAGATACGCAGTATTTTGGCCCA	CASSLGRATDTQYF	1	1.0752148637702767E-5	42	TCRBV05-01*01	TCRBV05	TCRBV05-01	01				TCRBD01-01*01	TCRBD01	TCRBD01-01	01				TCRBJ02-03*01	TCRBJ02	TCRBJ02-03	01				0	1	4	3	1	2	39	55	56	61	62	1	In	VDJ
CAGCCTGCAGAGCTTGGGGACTCGGCCATGTATCTCTGTGCCAGCAGCTTACCCTTTATTACGGGGACTGAAGCTTTCTTTGGACAA	CASSLPFITGTEAFF	1	1.3141515001636715E-5	45	TCRBV11-01*01	TCRBV11	TCRBV11-01	01				TCRBD02-01*01	TCRBD02	TCRBD02-01	01				TCRBJ01-01*01	TCRBJ01	TCRBJ01-01	01				2	10	8	3	0	5	36	51	61	-1	66	1	In	VDJ
GAGCTGGGGGACTCGGCCCTTTATCTTTGCGCCAGCACCGACCCCGTTGTCGCCTCCCTCGGCAACACTGAAGCTTTCTTTGGACAA	CASTDPVVASLGNTEAFF	1	1.0752148637702767E-5	54	TCRBV05-01*01	TCRBV05	TCRBV05-01	01						unresolved		TCRBD01,TCRBD02	TCRBD01-01,TCRBD02-01		TCRBJ01-01*01	TCRBJ01	TCRBJ01-01	01				6	2	2	7	21	2	27	37	39	42	63	1	In	VDJ
ATCCAGCAGGTAGTGCGAGGAGATTCGGCAGCTTATTTCTGTGCCAGCTCAACCAGACTAGGTACAGATACGCAGTATTTTGGCCCA	CASSTRLGTDTQYF	1	1.433619818360369E-5	42	TCRBV18-01*01	TCRBV18	TCRBV18-01	01				TCRBD02-01	TCRBD02	TCRBD02-01				01,02	TCRBJ02-03*01	TCRBJ02	TCRBJ02-03	01				5	4	2	8	2	3	39	51	55	61	63	1	In	VDJ
TGCCATCCCCAACCAGACAGCTCTTTACTTCTGTGCCACCAGTGATTCTTGGACAGTCTAGCCAAAAACATTCAGTACTTCGGCGCC		1	1.1946831819669741E-5	50	TCRBV24	TCRBV24	unresolved			TCRBV24-01,TCRBV24-or09_02		TCRBD01-01*01	TCRBD01	TCRBD01-01	01				TCRBJ02-04*01	TCRBJ02	TCRBJ02-04	01				2	3	1	5	3	0	31	47	50	56	59	1	Out	VDJ
GAGTCCGCCAGCACCAACCAGACATCTATGTACCTCTGTGCCAGCAGTTTATCCGGGGTCTTCACAGATACGCAGTATTTTGGCCCA	CASSLSGVFTDTQYF	1	1.6725564547537638E-5	45	TCRBV28-01*01	TCRBV28	TCRBV28-01	01				TCRBD02-01*01	TCRBD02	TCRBD02-01	01				TCRBJ02-03*01	TCRBJ02	TCRBJ02-03	01				1	1	8	3	4	2	36	52	53	58	62	1	In	VDJ
GGTGCAGCCTGCAGAACTGGAGGATTCTGGAGTTTATTTCTGTGCCAGCAGCCAAGATCGGAACACACTGAAGCTTTCTTTGGACAA		1	1.6725564547537638E-5	41	TCRBV14-01*01	TCRBV14	TCRBV14-01	01						unresolved		TCRBD01,TCRBD02	TCRBD01-01,TCRBD02-01		TCRBJ01-01*01	TCRBJ01	TCRBJ01-01	01				0	2	1	8	2	3	40	57	59	62	64	1	Out	VDJ
ATCCAGCGCACAGAGCAGGGGGACTCGGCCATGTATCTCTGTGCCAGCACCTATGTTCAGGGGGCGACTGAAGCTTTCTTTGGACAA	CASTYVQGATEAFF	1	1.7920247729504612E-5	42	TCRBV07-09	TCRBV07	TCRBV07-09				01,03	TCRBD01-01*01	TCRBD01	TCRBD01-01	01				TCRBJ01-01*01	TCRBJ01	TCRBJ01-01	01				7	8	4	0	1	5	39	49	57	65	66	1	In	VDJ
TGCAGCCAGAAGACTCGGCCCTGTATCTCTGTGCCAGCAGCCAAGTACTTATACGGGACAGCCTACAATGAGCAGTTCTTCGGGCCA		1	1.0752148637702767E-5	52	TCRBV04-02*01	TCRBV04	TCRBV04-02	01				TCRBD01-01*01	TCRBD01	TCRBD01-01	01				TCRBJ02-01*01	TCRBJ02	TCRBJ02-01	01				1	9	0	5	0	2	29	45	54	-1	61	1	Out	VDJ
CAGCACCAACCAGACATCTATGTACCTCTGTGCCAGCAGTCCCTCGATGGGGTAAATCCCTGCACAGATACGCAGTATTTTGGCCCA		1	1.6725564547537638E-5	53	TCRBV28-01*01	TCRBV28	TCRBV28-01	01						unresolved		TCRBD01,TCRBD02	TCRBD01-01,TCRBD02-01		TCRBJ02-03*01	TCRBJ02	TCRBJ02-03	01				5	8	6	2	9	1	28	40	48	52	61	1	Out	VDJ
CCCTCAGAACCCAGGGACTCAGCTGTGTATTTTTGTGCTAGTGGAACGGGGTTAGTTCGGGGAGGAGAGACCCAGTACTTCGGGCCA	CASGTGLVRGGETQYF	1	1.3141515001636715E-5	48	TCRBV12-05*01	TCRBV12	TCRBV12-05	01				TCRBD02-01*02	TCRBD02	TCRBD02-01	02				TCRBJ02-05*01	TCRBJ02	TCRBJ02-05	01				6	15	9	1	0	4	33	44	59	-1	65	1	In	VDJ
TGCAAAGCTTGAGGACTCGGCCGTGTATCTCTGTGCCAGCAGCTTAGTTCGGGACAGTTCTTTCTAAACACCATATATTTTGGAGAG		1	1.7920247729504612E-5	50	TCRBV11-02*02	TCRBV11	TCRBV11-02	02				TCRBD01-01*01	TCRBD01	TCRBD01-01	01				TCRBJ01-03*01	TCRBJ01	TCRBJ01-03	01				1	3	0	5	8	6	31	47	50	57	65	1	Out	VDJ
ATCCAGCGCACACAGCAGGAGGACTCCGCCGTGTATCTCTGTGCCAGCAGCTCGACACAAGCCTACAATGAGCAGTTCTTCGGGCCA	CASSSTQAYNEQFF	1	1.433619818360369E-5	42	TCRBV07-08*01	TCRBV07	TCRBV07-08	01				TCRBD01-01*01	TCRBD01	TCRBD01-01	01				TCRBJ02-01*01	TCRBJ02	TCRBJ02-01	01				4	1	2	6	4	2	39	52	53	57	61	1	In	VDJ
CCTGCAAAGCTTGAGGACTCGGCCGTGTATCTCTGTGCCAGCAGCTCCCAGGGTACCATGAACACCGGGGAGCTGTTTTTTGGAGAA	CASSSQGTMNTGELFF	1	1.433619818360369E-5	48	TCRBV11-02*02	TCRBV11	TCRBV11-02	02				TCRBD01-01*01	TCRBD01	TCRBD01-01	01				TCRBJ02-02*01	TCRBJ02	TCRBJ02-02	01				4	2	4	3	6	1	33	46	48	53	59	1	In	VDJ
CTGAGGATCCAGCAGGTAGTGCGAGGAGATTCGGCAGCTTATTTCTGTGCCAGCTCACGGGGACAGGGAGGAAGGGACTTTGGACAA	CASSRGQGGRDF	1	1.433619818360369E-5	36	TCRBV18-01*01	TCRBV18	TCRBV18-01	01				TCRBD01-01*01	TCRBD01	TCRBD01-01	01				TCRBJ01-01*01	TCRBJ01	TCRBJ01-01	01				4	1	0	3	9	16	45	58	59	68	77	1	In	VDJ
CAGCGCACACAGCAGGAGGACTCCGCCGTGTATCTCTGTGCCAGCAGCTTAGTCGGGCAGTCACAAGAGACCCAGTACTTCGGGCCA	CASSLVGQSQETQYF	1	1.0752148637702767E-5	45	TCRBV07-08*01	TCRBV07	TCRBV07-08	01						unresolved		TCRBD01,TCRBD02	TCRBD01-01,TCRBD02-01		TCRBJ02-05*01	TCRBJ02	TCRBJ02-05	01				1	2	8	0	5	2	36	52	54	58	63	1	In	VDJ
ACAGTGACCAGTGCCCATCCTGAAGACAGCAGCTTCTACATCTGCAGTGCAAGTACAGGGGGCAGGGATACGCAGTATTTTGGCCCA	CSASTGGRDTQYF	2	2.7477713185240405E-5	39	TCRBV20	TCRBV20	unresolved			TCRBV20-01,TCRBV20-or09_02		TCRBD01-01*01	TCRBD01	TCRBD01-01	01				TCRBJ02-03*01	TCRBJ02	TCRBJ02-03	01				6	4	3	0	3	6	42	50	54	63	66	2	In	VDJ
AGTGCCCATCCTGAAGACAGCAGCTTCTACATCTGCAGTGCTAGAACCCGACAGGGATCTGGGGCCAACGTCCTGACTTTCGGGGCC	CSARTRQGSGANVLTF	1	1.0752148637702767E-5	48	TCRBV20	TCRBV20	unresolved			TCRBV20-01,TCRBV20-or09_02		TCRBD01-01*01	TCRBD01	TCRBD01-01	01				TCRBJ02-06*01	TCRBJ02	TCRBJ02-06	01				2	4	2	3	1	1	33	45	49	56	57	1	In	VDJ
CCTGCAGAGCTTGGGGACTCGGCCGTGTATCTCTGTGCCAGCAGCTTAAAGGGACAGGGCCCTCAATACGAGCAGTACTTCGGGCCG	CASSLKGQGPQYEQYF	1	1.1946831819669741E-5	48	TCRBV11-03*01	TCRBV11	TCRBV11-03	01				TCRBD01-01*01	TCRBD01	TCRBD01-01	01				TCRBJ02-07*01	TCRBJ02	TCRBJ02-07	01				2	2	0	3	7	4	33	48	50	59	66	1	In	VDJ
CAGCGCACACAGCAGGAGGACTCGGCCGTGTATCTCTGTGCCAGCAGCCTCCTGGGGGGGGCTGGGGAGACCCAGTACTTCGGGCCA	CASSLLGGAGETQYF	1	1.3141515001636715E-5	45	TCRBV07-02*01	TCRBV07	TCRBV07-02	01				TCRBD02-01*01	TCRBD02	TCRBD02-01	01				TCRBJ02-05*01	TCRBJ02	TCRBJ02-05	01				5	5	9	0	6	5	36	48	53	60	66	1	In	VDJ
AGAACTGGAGGATTCTGGAGTTTATTTCTGTGCCAGCAGCCAAGATCAACAAGGGGGGGGCAGGGAGATACGCAGTATTTTGGCCCA		1	1.7920247729504612E-5	53	TCRBV14-01*01	TCRBV14	TCRBV14-01	01				TCRBD02-01*01	TCRBD02	TCRBD02-01	01				TCRBJ02-03*01	TCRBJ02	TCRBJ02-03	01				0	7	9	0	6	5	28	45	52	59	65	1	Out	VDJ
CAGCGCACACAGCAGGAGGACTCCGCCGTGTATCTCTGTGCCAGCAGCTTAGCGCACATTGTGGTCGGGGAGCTGTTTTTTGGAGAA	CASSLAHIVVGELFF	1	1.433619818360369E-5	45	TCRBV07-08*01	TCRBV07	TCRBV07-08	01				TCRBD01-01*01	TCRBD01	TCRBD01-01	01				TCRBJ02-02*01	TCRBJ02	TCRBJ02-02	01				0	2	3	6	7	7	36	53	55	58	65	1	In	VDJ
CTCTGTAGTCTGCTGCCTCCTCCCAGACATCTGTATATTTCTGCGCCAGCAGCCTCACCCCCCGTAAACACCATATATTTTGGAGAG		1	2.3893663639339483E-5	40	TCRBV10-01	TCRBV10	TCRBV10-01				01,02			unresolved		TCRBD01,TCRBD02	TCRBD01-01,TCRBD02-01		TCRBJ01-03*01	TCRBJ01	TCRBJ01-03	01				6	4	3	7	7	6	41	52	56	58	65	1	Out	VDJ
CCAGTCCACGGAGTCAGGGGACACAGCACTGTATTTCTGTGCCAGCAGCGCGCGGGGGGCGACTCCTACGAGCAGTACTTCGGGCCG		1	2.030961409343856E-5	44	TCRBV21-01*01	TCRBV21	TCRBV21-01	01				TCRBD02-01*01	TCRBD02	TCRBD02-01	01				TCRBJ02-07*01	TCRBJ02	TCRBJ02-07	01				5	2	7	1	3	0	37	49	51	59	62	1	Out	VDJ
CAGCAGGTAGTGCGAGGAGATTCGGCAGCTTATTTCTGTGCCAGCTCACCCATAGGCGGATCCCGAATTGAGCAGTTCTTCGGGCCA	CASSPIGGSRIEQFF	1	1.5530881365570664E-5	45	TCRBV18-01*01	TCRBV18	TCRBV18-01	01				TCRBD02-01	TCRBD02	TCRBD02-01				01,02	TCRBJ02-01*01	TCRBJ02	TCRBJ02-01	01				3	5	7	5	9	9	36	50	55	59	68	1	In	VDJ
AATTCCCTGGAGCTTGGTGACTCTGCTGTGTATTTCTGTGCCAGCAGCCAAGGACCGCCCGTCACAGATACGCAGTATTTTGGCCCA	CASSQGPPVTDTQYF	2	3.822986182294317E-5	45	TCRBV03	TCRBV03	unresolved			TCRBV03-01,TCRBV03-02				unresolved		TCRBD01,TCRBD02	TCRBD01-01,TCRBD02-01		TCRBJ02-03*01	TCRBJ02	TCRBJ02-03	01				1	0	2	7	7	2	36	-1	52	55	62	2	In	VDJ
CTGCCTCCTCCCAGACATCTGTATATTTCTGCGCCAGCAGTAATTAAGGGGGGGGACCCACTGGGAAACACCATATATTTTGGAGAG		1	2.3893663639339483E-5	52	TCRBV10-01	TCRBV10	TCRBV10-01				01,02	TCRBD02-01*01	TCRBD02	TCRBD02-01	01				TCRBJ01-03*01	TCRBJ01	TCRBJ01-03	01				5	6	9	0	9	4	29	41	47	54	63	1	Out	VDJ
ATCCGCTCACCAGGCCTGGGGGACGCAGCCATGTACCTGTGTGCCACCAGCCGAGAAGTCTCTGGAAACACCATATATTTTGGAGAG	CATSREVSGNTIYF	1	1.5530881365570664E-5	42	TCRBV15-01*01	TCRBV15	TCRBV15-01	01						unresolved		TCRBD01,TCRBD02	TCRBD01-01,TCRBD02-01		TCRBJ01-03*01	TCRBJ01	TCRBJ01-03	01				0	0	5	5	1	0	39	-1	56	58	59	1	In	VDJ
ACATCGGCCCAAAAGAACCCGACAGCTTTCTATCTCTGTGCCGTCCAAGTGGGGGGACTCCCTTACAATGAGCAGTTCTTCGGGCCA	CAVQVGGLPYNEQFF	1	2.030961409343856E-5	45	TCRBV19-01	TCRBV19	TCRBV19-01				01,02	TCRBD02-01	TCRBD02	TCRBD02-01				01,02	TCRBJ02-01*01	TCRBJ02	TCRBJ02-01	01				11	11	0	10	4	4	36	42	53	59	63	1	In	VDJ
CAGCGCACAGAGCGGGGGGACTCAGCCGTGTATCTCTGTGCCAGCAGCTTAGCCAGGGGGTCCACCGGGGAGCTGTTTTTTGGAGAA	CASSLARGSTGELFF	1	1.433619818360369E-5	45	TCRBV07-03*01	TCRBV07	TCRBV07-03	01				TCRBD01-01*01	TCRBD01	TCRBD01-01	01				TCRBJ02-02*01	TCRBJ02	TCRBJ02-02	01				2	2	4	1	2	4	36	51	53	60	62	1	In	VDJ
TCTCTGGAGCTGGGGGACTCAGCTTTGTATTTCTGTGCCAGCAGCGTAATGGGTCTTTCTAGCACAGATACGCAGTATTTTGGCCCA	CASSVMGLSSTDTQYF	1	9.557465455735793E-6	48	TCRBV09-01	TCRBV09	TCRBV09-01				01,02			unresolved		TCRBD01,TCRBD02	TCRBD01-01,TCRBD02-01		TCRBJ02-03*01	TCRBJ02	TCRBJ02-03	01				1	2	0	9	7	0	33	48	50	53	60	1	In	VDJ
CAGGTAGTGCGAGGAGATTCGGCAGCTTATTTCTGTGCCAGCTCACCACCGGCAGGGGAAAGTCAGGAAAAACTGTTTTTTGGCAGT	CASSPPAGESQEKLFF	1	1.7920247729504612E-5	48	TCRBV18-01*01	TCRBV18	TCRBV18-01	01				TCRBD01-01*01	TCRBD01	TCRBD01-01	01				TCRBJ01-04*01	TCRBJ01	TCRBJ01-04	01				0	2	4	2	8	8	33	50	52	58	66	1	In	VDJ
GCACAGAGCAGGGGGACTCAGCTGTGTATCTCTGTGCCAGCAGCTAAGTACTCCCGGGAGCCCTACAATGAGCAGTTCTTCGGGCCA		1	1.6725564547537638E-5	49	TCRBV07-04*01	TCRBV07	TCRBV07-04	01				TCRBD02-01*02	TCRBD02	TCRBD02-01	02				TCRBJ02-01*01	TCRBJ02	TCRBJ02-01	01				4	9	8	2	1	2	32	45	54	60	61	1	Out	VDJ
GAACCGGGAGACACGGCACTGTATCTCTGCGCCAGCAGAACTAGCGGGGGGCCTAAATATCCCTTAGAGACCCAGTACTTCGGGCCA	CASRTSGGPKYPLETQYF	1	1.3141515001636715E-5	54	TCRBV23-01*01	TCRBV23	TCRBV23-01	01				TCRBD02-01*01	TCRBD02	TCRBD02-01	01				TCRBJ02-05*01	TCRBJ02	TCRBJ02-05	01				6	1	3	1	14	4	27	38	39	51	65	1	In	VDJ
ACCTTGGAGCTGGGGGACTCGGCCCTTTATCTTTGCGCCAGCAGCTCAGTAGCGGCTGACTCCTACAATGAGCAGTTCTTCGGGCCA	CASSSVAADSYNEQFF	1	1.0752148637702767E-5	48	TCRBV05-01*01	TCRBV05	TCRBV05-01	01				TCRBD02-01	TCRBD02	TCRBD02-01				01,02	TCRBJ02-01*01	TCRBJ02	TCRBJ02-01	01				3	3	5	5	4	0	33	46	49	55	59	1	In	VDJ
CAGCGCACAGAGCAGGGGGACTCGGCCATGTATCTCTGTGCCAGCAGCTTTCAGGGGATAGGCACGAACACCATATATTTTGGAGAG	CASSFQGIGTNTIYF	1	2.3893663639339483E-5	45	TCRBV07-09	TCRBV07	TCRBV07-09				01,03	TCRBD01-01*01	TCRBD01	TCRBD01-01	01				TCRBJ01-03*01	TCRBJ01	TCRBJ01-03	01				3	1	4	2	9	7	36	50	51	57	66	1	In	VDJ
GCCCATCCTGAAGACAGCAGCTTCTACATCTGCAGTGCTAGGCTCAAAAAGTAGCGGGGGGGCCCGGATACGCAGTATTTTGGCCCA	CSARLKK*RGGPDTQYF	1	1.0752148637702767E-5	51	TCRBV20	TCRBV20	unresolved			TCRBV20-01,TCRBV20-or09_02		TCRBD02-01*01	TCRBD02	TCRBD02-01	01				TCRBJ02-03*01	TCRBJ02	TCRBJ02-03	01				3	10	5	0	4	6	30	41	51	62	66	1	Stop	VDJ
CGGAGTCAGGGGACACAGCACTGTATTTCTGTGCCAGCAGCAAAGCGCTGGGACTACCCCTCCTACAATGAGCAGTTCTTCGGGCCA		1	2.3893663639339483E-5	52	TCRBV21-01*01	TCRBV21	TCRBV21-01	01				TCRBD02-01	TCRBD02	TCRBD02-01				01,02	TCRBJ02-01*01	TCRBJ02	TCRBJ02-01	01				0	3	0	9	3	0	29	46	49	56	59	1	Out	VDJ
CTGAATGTGAACGCCTTGTTGCTGGGGGACTCGGCCCTGTATCTCTGTGCCAGCAGCTTGGCCAGGGAGACCCAGTACTTCGGGCCA	CASSLARETQYF	1	1.6725564547537638E-5	36	TCRBV05-05*01	TCRBV05	TCRBV05-05	01				TCRBD01-01*01	TCRBD01	TCRBD01-01	01				TCRBJ02-05*01	TCRBJ02	TCRBJ02-05	01				0	1	4	4	0	5	45	61	62	-1	66	1	In	VDJ
CGCACAGAGCAGGGGGACTCGGCCATGTATCTCTGTGCCAGCAGCTAAGGGGACAGGGATCACCCCGGGGAGCTGTTTTTTGGAGAA	CASS*GDRDHPGELFF	1	1.9114930911471586E-5	48	TCRBV07-09	TCRBV07	TCRBV07-09				01,03	TCRBD01-01*01	TCRBD01	TCRBD01-01	01				TCRBJ02-02*01	TCRBJ02	TCRBJ02-02	01				4	3	0	3	6	6	33	46	49	58	64	1	Stop	VDJ
GGTGCAGCCTGCAGAACTGGAGGATTCTGGAGTTTATTTCTGTGCCAGCAGCCAAGCGGGGGGGGCTCCGAGACCCTCTTCGGGCCG		1	1.5530881365570664E-5	41	TCRBV14-01*01	TCRBV14	TCRBV14-01	01				TCRBD02-01*01	TCRBD02	TCRBD02-01	01				TCRBJ02-07*01	TCRBJ02	TCRBJ02-07	01				1	0	8	0	13	15	40	-1	56	64	77	1	Out	VDJ
GGGTTGGAGTCGGCTGCTCCCTCCCAAACATCTGTGTACTTCTGTGCCAGCAGATTTGGACAGCCTGATACGCAGTATTTTGGCCCA	CASRFGQPDTQYF	1	1.433619818360369E-5	39	TCRBV06	TCRBV06	unresolved			TCRBV06-02,TCRBV06-03		TCRBD01-01*01	TCRBD01	TCRBD01-01	01				TCRBJ02-03*01	TCRBJ02	TCRBJ02-03	01				6	4	1	5	3	6	42	53	57	63	66	1	In	VDJ
AGCCTGCAGAACTGGAGGATTCTGGAGTTTATTTCTGTGCCAGCAGCCAAGACAGGCCCAAATAATTCACCCCTCCACTTTGGGAAC		1	1.5530881365570664E-5	46	TCRBV14-01*01	TCRBV14	TCRBV14-01	01				TCRBD01-01*01	TCRBD01	TCRBD01-01	01				TCRBJ01-06*01	TCRBJ01	TCRBJ01-06	01				0	0	4	4	5	5	35	-1	52	56	61	1	Out	VDJ
GAGATCCAGCGCACAGAGCAGGGGGACTCGGCCATGTATCTCTGTGCCAGCAGCTTAGCGGGGGGTACTGAAGCTTTCTTTGGACAA	CASSLAGGTEAFF	1	1.7920247729504612E-5	39	TCRBV07-09	TCRBV07	TCRBV07-09				01,03	TCRBD02-01*01	TCRBD02	TCRBD02-01	01				TCRBJ01-01*01	TCRBJ01	TCRBJ01-01	01				0	0	9	1	1	5	42	-1	59	65	66	1	In	VDJ
GCAGAGCAGGGGGACTCGGCCGTGTATGTCTGTGCAAGTCGCTCACTAAGACAGGGGGCTTCCACCGGGGAGCTGTTTTTTGGAGAA	CASRSLRQGASTGELFF	1	1.6725564547537638E-5	51	TCRBV12-02*01	TCRBV12	TCRBV12-02	01				TCRBD01-01*01	TCRBD01	TCRBD01-01	01				TCRBJ02-02*01	TCRBJ02	TCRBJ02-02	01				4	6	2	0	3	4	30	43	49	59	62	1	In	VDJ
CCAGCGCACAGAGCAGGGGGACTCAGCTGTGTATCTCTGTGCCAGCAGCTTAGGGTCCTTAGCACAGATACGCAGTATTTTGGCCCA		1	1.5530881365570664E-5	44	TCRBV07-04*01	TCRBV07	TCRBV07-04	01						unresolved		TCRBD01,TCRBD02	TCRBD01-01,TCRBD02-01		TCRBJ02-03*01	TCRBJ02	TCRBJ02-03	01				1	0	0	10	5	0	37	-1	53	55	60	1	Out	VDJ
CACCTACACGCCCTGCAGCCAGAAGACTCAGCCCTGTATCTCTGCGCCAGCAGCCAGGGCAGGGGAGAGACCCAGTACTTCGGGCCA	CASSQGRGETQYF	1	9.557465455735793E-6	39	TCRBV04-01*01	TCRBV04	TCRBV04-01	01				TCRBD01-01*01	TCRBD01	TCRBD01-01	01				TCRBJ02-05*01	TCRBJ02	TCRBJ02-05	01				3	3	4	2	0	4	42	56	59	-1	65	1	In	VDJ
GAGCTTGGTGACTCTGCTGTGTATTTCTGTGCCAGCAGCCAGGGGACTAGCGGGGGGTACAGCACAGATACGCAGTATTTTGGCCCA	CASSQGTSGGYSTDTQYF	1	1.5530881365570664E-5	54	TCRBV03	TCRBV03	unresolved			TCRBV03-01,TCRBV03-02		TCRBD02-01*01	TCRBD02	TCRBD02-01	01				TCRBJ02-03*01	TCRBJ02	TCRBJ02-03	01				3	1	0	1	3	0	27	41	42	57	60	1	In	VDJ
ACCAGTGCCCATCCTGAAGACAGCAGCTTCTACATCTGCAGTGCGTGCCGGGGGGGGGCCCCCGCAGATACGCAGTATTTTGGCCCA	CSACRGGAPADTQYF	1	1.0752148637702767E-5	45	TCRBV20	TCRBV20	unresolved			TCRBV20-01,TCRBV20-or09_02		TCRBD02-01*01	TCRBD02	TCRBD02-01	01				TCRBJ02-03*01	TCRBJ02	TCRBJ02-03	01				6	4	8	0	8	4	36	44	48	56	64	1	In	VDJ
TGTGACATCGGCCCAAAAGAACCCGACAGCTTTCTATCTCTGTGCCGACGGCTACGCGGGGGTTACAATGAGCAGTTCTTCGGGCCA		1	2.030961409343856E-5	41	TCRBV19-01	TCRBV19	TCRBV19-01				01,02	TCRBD02-01*01	TCRBD02	TCRBD02-01	01				TCRBJ02-01*01	TCRBJ02	TCRBJ02-01	01				11	9	7	2	1	4	40	46	55	62	63	1	Out	VDJ
CTGGAGTCCGCCAGCACCAACCAGACATCTATGTACCTCTGTGCCAGCAGTTCTACAGGGGGCGATGACACCATATATTTTGGAGAG	CASSSTGGDDTIYF	1	2.269898045737251E-5	42	TCRBV28-01*01	TCRBV28	TCRBV28-01	01				TCRBD01-01*01	TCRBD01	TCRBD01-01	01				TCRBJ01-03*01	TCRBJ01	TCRBJ01-03	01				4	2	3	0	4	8	39	52	54	63	67	1	In	VDJ
GCACACAGCAGGAGGACTCGGCCGTGTATCTCTGTGCCAGCAGCGCCCCCGTCGGGGGCCACTAATGAAAAACTGTTTTTTGGCAGT		1	2.030961409343856E-5	49	TCRBV07-02*01	TCRBV07	TCRBV07-02	01						unresolved		TCRBD01,TCRBD02	TCRBD01-01,TCRBD02-01		TCRBJ01-04*01	TCRBJ01	TCRBJ01-04	01				5	9	6	0	1	2	32	44	53	59	60	1	Out	VDJ
GGCGTCTGCTGTACCCTCTCAGACATCTGTGTACTTCTGTGCCAGCAGCGAGGTAGTAGCTCTGGAAACACCATATATTTTGGAGAG		1	2.1504297275405534E-5	44	TCRBV06-04	TCRBV06	TCRBV06-04				01,02	TCRBD02-01*02	TCRBD02	TCRBD02-01	02				TCRBJ01-03*01	TCRBJ01	TCRBJ01-03	01				6	1	11	1	6	0	37	48	49	53	59	1	Out	VDJ
CTGATTCTGGAGTCCGCCAGCACCAACCAGACATCTATGTACCTCTGTGCCACTTCGAAGGGCAATCAGCCCCAGCATTTTGGTGAT	CATSKGNQPQHF	1	1.5530881365570664E-5	36	TCRBV28-01*01	TCRBV28	TCRBV28-01	01						unresolved		TCRBD01,TCRBD02	TCRBD01-01,TCRBD02-01		TCRBJ01-05*01	TCRBJ01	TCRBJ01-05	01				10	6	5	4	0	2	45	52	58	-1	61	1	In	VDJ
AGCACCAACCAGACATCTATGTACCTCTGTGCCAGCAGCCTAACTAGCGGGGGGGCCTTAGGCACCGGGGAGCTGTTTTTTGGAGAA	CASSLTSGGALGTGELFF	1	1.7920247729504612E-5	54	TCRBV28-01*01	TCRBV28	TCRBV28-01	01				TCRBD02-01*01	TCRBD02	TCRBD02-01	01				TCRBJ02-02*01	TCRBJ02	TCRBJ02-02	01				6	4	3	0	7	4	27	38	42	55	62	1	In	VDJ
CTCTCAAGATCCAGCCTGCAGAGCTTGGGGACTCGGCCATGTATCTCTGTGCCAGCAGAAGAAGGGTACGAGCAGTACTTCGGGCCG		1	1.1946831819669741E-5	34	TCRBV11-01*01	TCRBV11	TCRBV11-01	01						unresolved		TCRBD01,TCRBD02	TCRBD01-01,TCRBD02-01		TCRBJ02-07*01	TCRBJ02	TCRBJ02-07	01				6	4	5	3	0	4	47	58	62	-1	66	1	Out	VDJ
GAGTCCGCCAGCACCAACCAGACATCTATGTACCTCTGTGCCAGCAGCCCCCGGCAGGCCTACACAGATACGCAGTATTTTGGCCCA	CASSPRQAYTDTQYF	1	1.6725564547537638E-5	45	TCRBV28-01*01	TCRBV28	TCRBV28-01	01				TCRBD01-01*01	TCRBD01	TCRBD01-01	01				TCRBJ02-03*01	TCRBJ02	TCRBJ02-03	01				6	7	4	4	4	2	36	47	54	58	62	1	In	VDJ
TCCACGGAGTCAGGGGACACAGCACTGTATTTCTGTGCCAGCAGCCCTCCGGGACAGGCCCTTAACTATGGCTACACCTTCGGTTCG	CASSPPGQALNYGYTF	1	2.030961409343856E-5	48	TCRBV21-01*01	TCRBV21	TCRBV21-01	01				TCRBD01-01*01	TCRBD01	TCRBD01-01	01				TCRBJ01-02*01	TCRBJ01	TCRBJ01-02	01				5	5	0	4	4	1	33	45	50	58	62	1	In	VDJ
TTGGAGCTGGGGGACTCAGCCCTGTACTTCTGTGCCAGCAGCCAAAGGCTTGCGGGGGCCTCCACAGATACGCAGTATTTTGGCCCA	CASSQRLAGASTDTQYF	1	1.3141515001636715E-5	51	TCRBV13-01*01	TCRBV13	TCRBV13-01	01				TCRBD02-01*01	TCRBD02	TCRBD02-01	01				TCRBJ02-03*01	TCRBJ02	TCRBJ02-03	01				5	9	7	2	4	2	30	42	51	58	62	1	In	VDJ
AAGATCCAGCGCACAGAGCGGGGGGACTCAGCCGTGTATCTCTGTGCCAGCAGACAAAGTCCCGCGGAGACCCAGTACTTCGGGCCA	CASRQSPAETQYF	1	1.0752148637702767E-5	39	TCRBV07-03*01	TCRBV07	TCRBV07-03	01						unresolved		TCRBD01,TCRBD02	TCRBD01-01,TCRBD02-01		TCRBJ02-05*01	TCRBJ02	TCRBJ02-05	01				6	0	3	6	10	5	42	-1	53	56	66	1	In	VDJ
CTTGTTGCTGGGGGACTCGGCCCTGTATCTCTGTGCCAGCAGCTTGGCGGTCGGCTACAGGGACAATACGAGCAGTACTTCGGGCCG		1	1.7920247729504612E-5	50	TCRBV05-05*01	TCRBV05	TCRBV05-05	01				TCRBD01-01*01	TCRBD01	TCRBD01-01	01				TCRBJ02-07*01	TCRBJ02	TCRBJ02-07	01				0	12	0	6	1	4	31	47	59	65	66	1	Out	VDJ
CGCCTTGTTGCTGGGGGACTCGGCCCTGTATCTCTGTGCCAGCAGCTTGGCCGGGACAGGGTGGGGTGCGAGCAGTACTTCGGGCCG		1	1.7920247729504612E-5	47	TCRBV05-05*01	TCRBV05	TCRBV05-05	01				TCRBD01-01*01	TCRBD01	TCRBD01-01	01				TCRBJ02-07*01	TCRBJ02	TCRBJ02-07	01				0	2	0	3	7	6	34	50	52	61	68	1	Out	VDJ
ACTCTGGAGTCTGCTGCCTCCTCCCAGACATCTGTATATTTCTGCGCCAGCAGTGAGGGGGGGGCAGATACGCAGTATTTTGGCCCA	CASSEGGADTQYF	1	1.7920247729504612E-5	39	TCRBV10-01	TCRBV10	TCRBV10-01				01,02	TCRBD02-01*01	TCRBD02	TCRBD02-01	01				TCRBJ02-03*01	TCRBJ02	TCRBJ02-03	01				2	0	9	0	0	4	42	-1	57	-1	64	1	In	VDJ
CTGGAGTCCGCCAGCACCAACCAGACATCTATGTACCTCTGTGCCAGCAGTTTGTGGCAGGGGGCACACATTCAGTACTTCGGCGCC	CASSLWQGAHIQYF	1	1.7920247729504612E-5	42	TCRBV28-01*01	TCRBV28	TCRBV28-01	01				TCRBD01-01*01	TCRBD01	TCRBD01-01	01				TCRBJ02-04*01	TCRBJ02	TCRBJ02-04	01				3	4	4	0	2	8	39	53	57	65	67	1	In	VDJ
AGCTCTCTGGAGCTGGGGGACTCAGCTTTGTATTTCTGTGCCAGCAGCGTGCAAACAGGAGGGAATGAAAAACTGTTTTTTGGCAGT	CASSVQTGGNEKLFF	1	1.1946831819669741E-5	45	TCRBV09-01	TCRBV09	TCRBV09-01				01,02	TCRBD02-01*02	TCRBD02	TCRBD02-01	02				TCRBJ01-04*01	TCRBJ01	TCRBJ01-04	01				2	7	10	0	0	5	36	50	57	-1	63	1	In	VDJ
ATCCAGCGCACAGAGCAGGGGGACTCGGCCATGTATCTCTGTGCCAGCAGAAAGAGACAGAACACCGGGGAGCTGTTTTTTGGAGAA	CASRKRQNTGELFF	1	1.9114930911471586E-5	42	TCRBV07-09	TCRBV07	TCRBV07-09				01,03	TCRBD01-01*01	TCRBD01	TCRBD01-01	01				TCRBJ02-02*01	TCRBJ02	TCRBJ02-02	01				6	5	2	6	0	1	39	50	55	-1	59	1	In	VDJ
AGCACCTTGGAGCTGGGGGACTCGGCCCTTTATCTTTGCGCCAGCAGCTTCCCAAGGGGGCAGCAAGAGACCCAGTACTTCGGGCCA	CASSFPRGQQETQYF	1	8.362782273768819E-6	45	TCRBV05-01*01	TCRBV05	TCRBV05-01	01				TCRBD01-01*01	TCRBD01	TCRBD01-01	01				TCRBJ02-05*01	TCRBJ02	TCRBJ02-05	01				2	4	5	0	2	2	36	50	54	61	63	1	In	VDJ
AGTGCCCATCCTGAAGACAGCAGCTTCTACATCTGCAGTGCTAGAGATTCACTAGCGGGGGGTATGAAGACCCAGTACTTCGGGCCA	CSARDSLAGGMKTQYF	1	8.362782273768819E-6	48	TCRBV20	TCRBV20	unresolved			TCRBV20-01,TCRBV20-or09_02		TCRBD02-01*01	TCRBD02	TCRBD02-01	01				TCRBJ02-05*01	TCRBJ02	TCRBJ02-05	01				0	3	3	1	5	6	33	47	50	62	67	1	In	VDJ
AGCACCTTGGAGCTGGGGGACTCGGCCCTTTATCTTTGCGCCAGCAGCTTTGATACCCCTAGCACAGATACGCAGTATTTTGGCCCA	CASSFDTPSTDTQYF	1	1.0752148637702767E-5	45	TCRBV05-01*01	TCRBV05	TCRBV05-01	01						unresolved		TCRBD01,TCRBD02	TCRBD01-01,TCRBD02-01		TCRBJ02-03*01	TCRBJ02	TCRBJ02-03	01				2	1	2	8	7	0	36	50	51	53	60	1	In	VDJ
TGTTGCTGGGGGACTCGGCCCTGTATCTCTGTGCCAGCAGCTTAGAAGACCTATTCCTTTAGCACAGATACGCAGTATTTTGGCCCA		1	1.9114930911471586E-5	52	TCRBV05-05*01	TCRBV05	TCRBV05-05	01						unresolved		TCRBD01,TCRBD02	TCRBD01-01,TCRBD02-01		TCRBJ02-03*01	TCRBJ02	TCRBJ02-03	01				2	4	2	7	10	0	29	43	47	50	60	1	Out	VDJ
ACAGTGACCAGTGCCCATCCTGAAGACAGCAGCTTCTACATCTGCAGTGCTAGGATTCCGGGTCCCGGGGAGCTGTTTTTTGGAGAA	CSARIPGPGELFF	1	1.1946831819669741E-5	39	TCRBV20	TCRBV20	unresolved			TCRBV20-01,TCRBV20-or09_02		TCRBD02-01	TCRBD02	TCRBD02-01				01,02	TCRBJ02-02*01	TCRBJ02	TCRBJ02-02	01				3	5	8	4	2	6	42	53	58	62	64	1	In	VDJ
GCCCAAAAGAACCCGACAGCTTTCTATCTCTGTGCCAGTAGTATAGTGATTCGACCCCCAGATGGCTCACCCCTCCACTTTGGGAAC	CASSIVIRPPDGSPLHF	1	1.7920247729504612E-5	51	TCRBV19-01	TCRBV19	TCRBV19-01				01,02			unresolved		TCRBD01,TCRBD02	TCRBD01-01,TCRBD02-01		TCRBJ01-06*01	TCRBJ01	TCRBJ01-06	01				1	6	2	7	11	10	30	46	52	55	66	1	In	VDJ
GAGCTGGGGGACTCAGCCCTGTACTTCTGTGCCAGCAGCTCCGGCGCGACTAGCGGGGCCCTCACAGATACGCAGTATTTTGGCCCA	CASSSGATSGALTDTQYF	1	1.3141515001636715E-5	54	TCRBV13-01*01	TCRBV13	TCRBV13-01	01				TCRBD02-01*01	TCRBD02	TCRBD02-01	01				TCRBJ02-03*01	TCRBJ02	TCRBJ02-03	01				4	7	2	3	4	2	27	40	47	58	62	1	In	VDJ
TGGAGGACTCAGCCATGTACTTCTGTGCCAACCAAAATCATCCGGGACAGGGGGCCCCTAACTAATGAAAAACTGTTTTTTGGCAGT		1	1.7920247729504612E-5	58	TCRBV02-01*01	TCRBV02	TCRBV02-01	01				TCRBD01-01*01	TCRBD01	TCRBD01-01	01				TCRBJ01-04*01	TCRBJ01	TCRBJ01-04	01				10	13	0	0	4	1	23	30	43	55	59	1	Out	VDJ
TCAGGGGACACAGCACTGTATTTCTGTGCCAGCAGCAAAGCGCAATCACTGATGGACGCGGGAGGGGAAAAACTGTTTTTTGGCAGT	CASSKAQSLMDAGGEKLFF	1	2.7477713185240405E-5	57	TCRBV21-01*01	TCRBV21	TCRBV21-01	01				TCRBD02-01*02	TCRBD02	TCRBD02-01	02				TCRBJ01-04*01	TCRBJ01	TCRBJ01-04	01				0	16	7	0	0	8	24	41	57	-1	66	1	In	VDJ
ACTGTGACATCGGCCCAAAAGAACCCGACAGCTTTCTATCTCTGTGCCAGAAACAGGGGCGGTGATGAAAAACTGTTTTTTGGCAGT	CARNRGGDEKLFF	1	2.3893663639339483E-5	39	TCRBV19-01	TCRBV19	TCRBV19-01				01,02	TCRBD01-01*01	TCRBD01	TCRBD01-01	01				TCRBJ01-04*01	TCRBJ01	TCRBJ01-04	01				9	2	3	2	5	6	42	50	52	59	64	1	In	VDJ
CAGCAGGTAGTGCGAGGAGATTCGGCAGCTTATTTCTGTGCCAGCTCATCCGAAACAGGGGGCAATCAGCCCCAGCATTTTGGTGAT	CASSSETGGNQPQHF	1	1.3141515001636715E-5	45	TCRBV18-01*01	TCRBV18	TCRBV18-01	01				TCRBD01-01*01	TCRBD01	TCRBD01-01	01				TCRBJ01-05*01	TCRBJ01	TCRBJ01-05	01				5	6	3	2	0	2	36	48	54	-1	61	1	In	VDJ
ACCCTGCAGCCAGAAGACTCGGCCCTGTATCTCTGTGCCAGCAGCCAAGAGGGTTCACTAGCGAACAATGAGTAGTTCTTCGGGCCA	CASSQEGSLANNE*FF	1	1.0752148637702767E-5	48	TCRBV04-02*01	TCRBV04	TCRBV04-02	01				TCRBD02-01	TCRBD02	TCRBD02-01				01,02	TCRBJ02-01*01	TCRBJ02	TCRBJ02-01	01				0	6	3	6	10	14	33	50	56	63	73	1	Stop	VDJ
CACATCAATTCCCTGGAGCTTGGTGACTCTGCTGTGTATTTCTGTGCCAGCAGCCAAGATCGCAGACAGGAGCAGTTCTTCGGGCCA	CASSQDRRQEQFF	1	1.6725564547537638E-5	39	TCRBV03	TCRBV03	unresolved			TCRBV03-01,TCRBV03-02		TCRBD01-01*01	TCRBD01	TCRBD01-01	01				TCRBJ02-01*01	TCRBJ02	TCRBJ02-01	01				0	5	2	5	0	10	42	59	64	-1	69	1	In	VDJ
CTGGAGTCCGCCAGCACCAACCAGACATCTATGTACCTCTGTGCCAGCCAGCTAGCGGATACCTACAATGAGCAGTTCTTCGGGCCA	CASQLADTYNEQFF	2	3.22564459131083E-5	42	TCRBV28-01*01	TCRBV28	TCRBV28-01	01				TCRBD02-01	TCRBD02	TCRBD02-01				01,02	TCRBJ02-01*01	TCRBJ02	TCRBJ02-01	01				8	3	4	5	3	2	39	48	51	58	61	2	In	VDJ
CAGCGCACAGAGCGGGGGGACTCAGCCGTGTATCTCTGTGCCAGCAGCTCGCAGACAGGCTCGGCAGATACGCAGTATTTTGGCCCA	CASSSQTGSADTQYF	1	1.3141515001636715E-5	45	TCRBV07-03*01	TCRBV07	TCRBV07-03	01				TCRBD01-01*01	TCRBD01	TCRBD01-01	01				TCRBJ02-03*01	TCRBJ02	TCRBJ02-03	01				4	4	2	4	5	4	36	49	53	59	64	1	In	VDJ
AACTGGAGGATTCTGGAGTTTATTTCTGTGCCAGCAGCCAAGGGATGAGGACCCCGGGAGGGCAATCAGCCCCAGCATTTTGGTGAT		1	1.6725564547537638E-5	55	TCRBV14-01*01	TCRBV14	TCRBV14-01	01				TCRBD02-01*02	TCRBD02	TCRBD02-01	02				TCRBJ01-05*01	TCRBJ01	TCRBJ01-05	01				1	12	8	1	0	2	26	42	54	-1	61	1	Out	VDJ
GTGAACGCCTTGGAGCTGGAGGACTCGGCCCTGTATCTCTGTGCCAGCAGCTCTCTGGGGCTCGAGGATGAGCAGTTCTTCGGGCCA	CASSSLGLEDEQFF	1	1.9114930911471586E-5	42	TCRBV05-08*01	TCRBV05	TCRBV05-08	01				TCRBD01-01*01	TCRBD01	TCRBD01-01	01				TCRBJ02-01*01	TCRBJ02	TCRBJ02-01	01				3	4	7	0	6	8	39	52	56	61	67	1	In	VDJ
ACAGAGCAGGGGGACTCGGCCATGTATCTCTGTGCCAGCGGCGTTGGGGTCGAGCGGGGGTTGGGAAACATTCAGTACTTCGGCGCC	CASGVGVERGLGNIQYF	1	1.9114930911471586E-5	51	TCRBV07-09	TCRBV07	TCRBV07-09				01,03	TCRBD02-01*01	TCRBD02	TCRBD02-01	01				TCRBJ02-04*01	TCRBJ02	TCRBJ02-04	01				8	13	6	2	5	6	30	39	52	60	65	1	In	VDJ
ACTCTGGAGTCCGCTACCAGCTCCCAGACATCTGTGTACTTCTGTGCCATCGGGACTAGCGGGGGGGAGACCCAGTACTTCGGGCCA	CAIGTSGGETQYF	1	1.5530881365570664E-5	39	TCRBV10-03*01	TCRBV10	TCRBV10-03	01				TCRBD02-01*01	TCRBD02	TCRBD02-01	01				TCRBJ02-05*01	TCRBJ02	TCRBJ02-05	01				8	0	0	1	0	5	42	-1	51	-1	66	1	In	VDJ
GAGTCCGCCAGCACCAACCAGACATCTATGTACCTCTGTGCCAGCAGTTTAATCTCTGGGGTGAACACTGAAGCTTTCTTTGGACAA	CASSLISGVNTEAFF	1	1.6725564547537638E-5	45	TCRBV28-01*01	TCRBV28	TCRBV28-01	01						unresolved		TCRBD01,TCRBD02	TCRBD01-01,TCRBD02-01		TCRBJ01-01*01	TCRBJ01	TCRBJ01-01	01				2	6	6	2	0	0	36	51	57	-1	61	1	In	VDJ
GACGATCCAGCGCACAGAGCAGCGGGACTCGGCCATGTATCGCTGTGCCAGCAGCTTAAGGTGGACAATGAGCAGTTCTTCGGGCCA		1	1.433619818360369E-5	38	TCRBV07-06*01	TCRBV07	TCRBV07-06	01						unresolved		TCRBD01,TCRBD02	TCRBD01-01,TCRBD02-01		TCRBJ02-01*01	TCRBJ02	TCRBJ02-01	01				2	0	5	4	3	5	43	-1	58	61	64	1	Out	VDJ
CTCACTCTGGAGTCCGCTACCAGCTCCCAGACATCTGTGTACTTCTGTGCCATCAGTGAGCCTGCCGGGGAGCTGTTTTTTGGAGAA	CAISEPAGELFF	1	2.1504297275405534E-5	36	TCRBV10-03*01	TCRBV10	TCRBV10-03	01				TCRBD02-01	TCRBD02	TCRBD02-01				01,02	TCRBJ02-02*01	TCRBJ02	TCRBJ02-02	01				2	1	4	10	1	6	45	60	61	63	64	1	In	VDJ
GCCTCCTCCCAGACATCTGTATATTTCTGCGCCAGCAGTGAGTCGCCAGGGGGCCTGTATAGCAATCAGCCCCAGCATTTTGGTGAT	CASSESPGGLYSNQPQHF	2	4.659264409671199E-5	54	TCRBV10-01	TCRBV10	TCRBV10-01				01,02	TCRBD01-01*01	TCRBD01	TCRBD01-01	01				TCRBJ01-05*01	TCRBJ01	TCRBJ01-05	01				0	2	4	0	5	0	27	44	46	54	59	2	In	VDJ
ACTCCGAAGATCCGGTCCACAAAGCTGGAGGACTCAGCCATGTACTTCTGTGCCAGCAGTGTAACCAACGAGCAGTACTTCGGGCCG	CASSVTNEQYF	1	1.3141515001636715E-5	33	TCRBV02-01*01	TCRBV02	TCRBV02-01	01						unresolved		TCRBD01,TCRBD02	TCRBD01-01,TCRBD02-01		TCRBJ02-07*01	TCRBJ02	TCRBJ02-07	01				4	2	3	7	2	5	48	61	63	65	67	1	In	VDJ
TGAGCTCTCTGGAGCTGGGGGACTCAGCTTTGTATTTCTGTGCCAGCAGCGCGGACAGGGGGCGACACTGAAGCTTTCTTTGGACAA		1	9.557465455735793E-6	43	TCRBV09-01	TCRBV09	TCRBV09-01				01,02	TCRBD01-01*01	TCRBD01	TCRBD01-01	01				TCRBJ01-01*01	TCRBJ01	TCRBJ01-01	01				3	1	1	0	1	3	38	51	52	63	64	1	Out	VDJ
AACGCCTTGTTGCTGGGGGACTCGGCCCTGTATCTCTGTGCCAGCAGCTTGGTCAGGGGGGGCACCGGGGAGCTGTTTTTTGGAGAA	CASSLVRGGTGELFF	1	2.1504297275405534E-5	45	TCRBV05-05*01	TCRBV05	TCRBV05-05	01						unresolved		TCRBD01,TCRBD02	TCRBD01-01,TCRBD02-01		TCRBJ02-02*01	TCRBJ02	TCRBJ02-02	01				0	1	4	1	2	4	36	52	53	60	62	1	In	VDJ
CTGAGGATCCAGCAGGTAGTGCGAGGAGATTCGGCAGCTTATTTCTGTGCCAGCTCGACAGAGGGACTATCCCAGTACTTCGGGCCA	CASSTEGLSQYF	1	1.1946831819669741E-5	36	TCRBV18-01*01	TCRBV18	TCRBV18-01	01				TCRBD02-01	TCRBD02	TCRBD02-01				01,02	TCRBJ02-05*01	TCRBJ02	TCRBJ02-05	01				6	6	0	9	1	9	45	56	62	69	70	1	In	VDJ
CAGGTAGTGCGAGGAGATTCGGCAGCTTATTTCTGTGCCAGCTCACCAAATTCCCCAGGCAGCGGGGAGACCCAGTACTTCGGGCCA	CASSPNSPGSGETQYF	1	1.1946831819669741E-5	48	TCRBV18-01*01	TCRBV18	TCRBV18-01	01				TCRBD02-01	TCRBD02	TCRBD02-01				01,02	TCRBJ02-05*01	TCRBJ02	TCRBJ02-05	01				2	12	6	4	0	5	33	48	60	-1	66	1	In	VDJ
CCCAGCCCCAACCAGACCTCTCTGTACTTCTGTGCCAGCAGCCAACGCGTCGGACAGGGCGGCCAAGAGACCCAGTACTTCGGGCCA	CASSQRVGQGGQETQYF	1	1.1946831819669741E-5	51	TCRBV27-01*01	TCRBV27	TCRBV27-01	01				TCRBD01-01*01	TCRBD01	TCRBD01-01	01				TCRBJ02-05*01	TCRBJ02	TCRBJ02-05	01				6	10	1	3	3	1	30	41	51	59	62	1	In	VDJ
TCCAGCGCACAGAGCAGGGGGACTCGGCCATGTATCTCTGTGCCAGCAGCTTAGGAGAGGGGCGGTAGTGAGCAGTTCTTCGGGCCA		1	1.9114930911471586E-5	43	TCRBV07-09	TCRBV07	TCRBV07-09				01,03			unresolved		TCRBD01,TCRBD02	TCRBD01-01,TCRBD02-01		TCRBJ02-01*01	TCRBJ02	TCRBJ02-01	01				1	3	5	2	6	9	38	54	57	62	68	1	Out	VDJ
TGTGAGCACCTTGGAGCTGGGGGACTCGGCCCCTTATCTTTGCGCCAGCAGCCTGGGGAATAAGGACCCGAGCAGTACTTCGGGCCG		1	9.557465455735793E-6	41	TCRBV05-01*01	TCRBV05	TCRBV05-01	01						unresolved		TCRBD01,TCRBD02	TCRBD01-01,TCRBD02-01		TCRBJ02-07*01	TCRBJ02	TCRBJ02-07	01				0	7	1	7	1	6	40	56	63	67	68	1	Out	VDJ
ATCCAGCCTGCAAAGCTTGAGGACTCGGCCGTGTATCTCTGTGCCAGCAGCTTAAACAGGGGTTACAATGAGCAGTTCTTCGGGCCA	CASSLNRGYNEQFF	1	1.3141515001636715E-5	42	TCRBV11-02*02	TCRBV11	TCRBV11-02	02				TCRBD01-01*01	TCRBD01	TCRBD01-01	01				TCRBJ02-01*01	TCRBJ02	TCRBJ02-01	01				2	1	3	2	1	4	39	54	55	62	63	1	In	VDJ
CAGCCTGCAGAGCTTGGGGACTCGGCCATGTATCTCTGTGCCAGCAGCTTAGAAACGGTCCGGACCGGGGAGCTGTTTTTTGGAGAA	CASSLETVRTGELFF	1	1.433619818360369E-5	45	TCRBV11-01*01	TCRBV11	TCRBV11-01	01				TCRBD02-01	TCRBD02	TCRBD02-01				01,02	TCRBJ02-02*01	TCRBJ02	TCRBJ02-02	01				1	3	8	5	5	5	36	52	55	58	63	1	In	VDJ
CTGACGATCCAGCGCACAGAGCAGCGGGACTCGGCCATGTATCGCTGTGCCAGCAGCTTAGGTGAGGGTGAGCAGTTCTTCGGGCCA	CASSLGEGEQFF	1	1.433619818360369E-5	36	TCRBV07-06*01	TCRBV07	TCRBV07-06	01				TCRBD02-01*02	TCRBD02	TCRBD02-01	02				TCRBJ02-01*01	TCRBJ02	TCRBJ02-01	01				1	2	11	0	0	9	45	61	63	-1	68	1	In	VDJ
ATCCAGCCCTCAGAACCCAGGGACTCAGCTGTGTACTTCTGTGCCAGCAGTAGACAGGGCCTATACAATGAGCAGTTCTTCGGGCCA	CASSRQGLYNEQFF	1	1.433619818360369E-5	42	TCRBV12	TCRBV12	unresolved			TCRBV12-03,TCRBV12-04		TCRBD01-01*01	TCRBD01	TCRBD01-01	01				TCRBJ02-01*01	TCRBJ02	TCRBJ02-01	01				5	1	2	3	4	4	39	51	52	59	63	1	In	VDJ
GTGACATCGGCCCAAAAGAACCCGACAGCTTTCTATCTCTGTGCCAGTAGTAAACGACAGGTACAAGAGACCCAGTACTTCGGGCCA	CASSKRQVQETQYF	2	3.822986182294317E-5	42	TCRBV19-01	TCRBV19	TCRBV19-01				01,02	TCRBD01-01*01	TCRBD01	TCRBD01-01	01				TCRBJ02-05*01	TCRBJ02	TCRBJ02-05	01				4	3	2	4	2	2	39	52	55	61	63	2	In	VDJ
ATCCAGCGCACAGAGCAGGGGGACTCGGCCATGTATCTCTGTGCCAGCAGCTTAGCGGGGGGGCAAGAGACCCAGTACTTCGGGCCA	CASSLAGGQETQYF	1	1.433619818360369E-5	42	TCRBV07-09	TCRBV07	TCRBV07-09				01,03	TCRBD02-01*01	TCRBD02	TCRBD02-01	01				TCRBJ02-05*01	TCRBJ02	TCRBJ02-05	01				0	0	9	0	0	2	39	-1	56	-1	63	1	In	VDJ
ATTCTGGAGTCCGCCAGCACCAACCAGACATCTATGTACCTCTGTGCCAGCAGTTTAGGCCTCACCGGGGAGCTGTTTTTTGGAGAA	CASSLGLTGELFF	1	1.7920247729504612E-5	39	TCRBV28-01*01	TCRBV28	TCRBV28-01	01				TCRBD01-01*01	TCRBD01	TCRBD01-01	01				TCRBJ02-02*01	TCRBJ02	TCRBJ02-02	01				2	0	9	0	2	4	42	-1	57	60	62	1	In	VDJ
AGGGACTCAGCTGTGTACTTCTGTGCCAGCAGTTTAGAACCGGGACTAGCGGGGGGAACCTCCTACAATGAGCAGTTCTTCGGGCCA	CASSLEPGLAGGTSYNEQFF	1	1.433619818360369E-5	60	TCRBV12	TCRBV12	unresolved			TCRBV12-03,TCRBV12-04		TCRBD02-01*01	TCRBD02	TCRBD02-01	01				TCRBJ02-01*01	TCRBJ02	TCRBJ02-01	01				1	4	0	1	3	0	21	37	41	56	59	1	In	VDJ
GCTACCAGCTCCCAGACATCTGTGTACTTCTGTGCCATCAGTGGAGCTAGCGGGGGGGCCGGGCAAGTGGAGCGGTACTTCGGGCCA	CAISGASGGAGQVERYF	1	1.5530881365570664E-5	51	TCRBV10-03*01	TCRBV10	TCRBV10-03	01				TCRBD02-01*01	TCRBD02	TCRBD02-01	01				TCRBJ02-05*01	TCRBJ02	TCRBJ02-05	01				4	3	4	0	16	13	30	43	46	58	74	1	In	VDJ
AATTCCCTGGAGCTTGGTGACTCTGCTGTGTATTTCTGTGCCAGCAGCCAAGGAAGCTCTGGGGCCAACGTCCTGACTTTCGGGGCC	CASSQGSSGANVLTF	1	1.5530881365570664E-5	45	TCRBV03	TCRBV03	unresolved			TCRBV03-01,TCRBV03-02				unresolved		TCRBD01,TCRBD02	TCRBD01-01,TCRBD02-01		TCRBJ02-06*01	TCRBJ02	TCRBJ02-06	01				1	0	2	8	2	0	36	-1	52	54	56	1	In	VDJ
AAGATCCAGCCTGCAAAGCTTGAGGACTCGGCCGTGTATCTCTGTGCCAGCAGCTTTGACAGGGAGGGGACCCAGTACTTCGGGCCA	CASSFDREGTQYF	1	1.0752148637702767E-5	39	TCRBV11-02*02	TCRBV11	TCRBV11-02	02						unresolved		TCRBD01,TCRBD02	TCRBD01-01,TCRBD02-01		TCRBJ02-05*01	TCRBJ02	TCRBJ02-05	01				3	1	2	3	4	7	42	56	57	64	68	1	In	VDJ
ATCCAGCCCTCAGAACCCAGGGACTCAGCTGTGTACTTCTGTGCCAGCAGTTCGGGGGGGAACGCGTATGGCTACACCTTCGGTTCG	CASSSGGNAYGYTF	1	1.1946831819669741E-5	42	TCRBV12	TCRBV12	unresolved			TCRBV12-03,TCRBV12-04		TCRBD02-01*01	TCRBD02	TCRBD02-01	01				TCRBJ01-02*01	TCRBJ01	TCRBJ01-02	01				4	0	8	0	6	5	39	-1	52	60	66	1	In	VDJ
ACATCGGCCCAAAAGAACCCGACAGCTTTCTATCTCTGTGCCAGTACCCTAGGGTCAGGTTCGGGGCAGCCCCAGCATTTTGGTGAT	CASTLGSGSGQPQHF	1	1.7920247729504612E-5	45	TCRBV19-01	TCRBV19	TCRBV19-01				01,02	TCRBD02-01*01	TCRBD02	TCRBD02-01	01				TCRBJ01-05*01	TCRBJ01	TCRBJ01-05	01				7	15	8	3	0	7	36	46	61	-1	66	1	In	VDJ
GGAGCTTGGTGACTCTGCTGTGTATTTCTGTGCCAGCAGCCAAGAGACCCCCTAGCGGGGGAACAAGAGACCCAGTACTTCGGGCCA		1	1.3141515001636715E-5	53	TCRBV03	TCRBV03	unresolved			TCRBV03-01,TCRBV03-02		TCRBD02-01*01	TCRBD02	TCRBD02-01	01				TCRBJ02-05*01	TCRBJ02	TCRBJ02-05	01				0	6	4	2	2	2	28	45	51	61	63	1	Out	VDJ
ATCCTGGAGTCGCCCAGCCCCAACCAGACCTCTCTGTACTTCTGTGCCAGCAGTCCAGGGGGCAGGGAGACCCAGTACTTCGGGCCA	CASSPGGRETQYF	1	1.1946831819669741E-5	39	TCRBV27-01*01	TCRBV27	TCRBV27-01	01				TCRBD01-01*01	TCRBD01	TCRBD01-01	01				TCRBJ02-05*01	TCRBJ02	TCRBJ02-05	01				5	1	4	0	3	5	42	54	55	63	66	1	In	VDJ
GGACTCGGCCGTGTATGTCTGTGCAAGTCGCCTCCAGGGTGAAGAGTGTGAGGCCAGCGGACTAATGAAAAACTGTTTTTTGGCAGT		1	1.9114930911471586E-5	62	TCRBV12-02*01	TCRBV12	TCRBV12-02	01						unresolved		TCRBD01,TCRBD02	TCRBD01-01,TCRBD02-01		TCRBJ01-04*01	TCRBJ01	TCRBJ01-04	01				5	3	4	3	21	2	19	31	34	39	60	1	Out	VDJ
TGAAGATCCAGCCCTCAGAACCCAGGGACTCAGCTGTGTACTTCTGTGCCAGCAGTTTAGAACAATCAGCCCCAGCATTTTGGTGAT		1	1.1946831819669741E-5	37	TCRBV12	TCRBV12	unresolved			TCRBV12-03,TCRBV12-04				unresolved					TCRBJ01-05*01	TCRBJ01	TCRBJ01-05	01				1	0	0	0	2	3	44	-1	-1	60	62	1	Out	VJ
TGGTCGCACTGCAGCAAGAAGACTCAGCTGCGTATCTCTGCACCAGCAGACTAGCGGGGGGGAATGGATACGCAGTATTTTGGCCCA		1	7.168099091801845E-6	43	TCRBV01-01*01	TCRBV01	TCRBV01-01	01				TCRBD02-01*01	TCRBD02	TCRBD02-01	01				TCRBJ02-03*01	TCRBJ02	TCRBJ02-03	01				6	0	3	0	4	6	38	-1	49	62	66	1	Out	VDJ
ATTCTGGAGTCCGCCAGCACCAACCAGACATCTATGTACCTCTGTGCCAGCAGTTCCCAGATTAACACTGAAGCTTTCTTTGGACAA	CASSSQINTEAFF	1	1.6725564547537638E-5	39	TCRBV28-01*01	TCRBV28	TCRBV28-01	01				TCRBD01-01*01	TCRBD01	TCRBD01-01	01				TCRBJ01-01*01	TCRBJ01	TCRBJ01-01	01				4	2	4	5	3	2	42	55	57	60	63	1	In	VDJ
CGCACACAGCAGGAGGACTCGGCCGTGTATCTCTGTGCCAGCAGCTTGGGGACAGGGAGGACCTCTAGGGGCTACACCTTCGGTTCG	CASSLGTGRTSRGYTF	1	1.433619818360369E-5	48	TCRBV07-02*01	TCRBV07	TCRBV07-02	01				TCRBD01-01*01	TCRBD01	TCRBD01-01	01				TCRBJ01-02*01	TCRBJ01	TCRBJ01-02	01				3	1	0	3	12	8	33	47	48	57	69	1	In	VDJ
GAGATCCAGCGCACAGAGCAGGGGGACTCGGCCATGTATCTCTGTGCCAGCAGCTTAGGAGGGACCGGGGAGCTGTTTTTTGGAGAA	CASSLGGTGELFF	1	1.9114930911471586E-5	39	TCRBV07-09	TCRBV07	TCRBV07-09				01,03	TCRBD02-01*02	TCRBD02	TCRBD02-01	02				TCRBJ02-02*01	TCRBJ02	TCRBJ02-02	01				1	0	11	0	0	5	42	-1	58	-1	63	1	In	VDJ
TGTCCTCAGAACCGGGAGACACGGCACTGTATCTCTGCGCCAGCAGGGTAGGACAGGGTGTGAGCAGATACGCAGTATTTTGGCCCA		1	1.5530881365570664E-5	46	TCRBV23-01*01	TCRBV23	TCRBV23-01	01				TCRBD01-01*01	TCRBD01	TCRBD01-01	01				TCRBJ02-03*01	TCRBJ02	TCRBJ02-03	01				6	4	1	3	6	4	35	46	50	58	64	1	Out	VDJ
ATCCAGCGCACAGAGCGGGGGGACTCAGCCGTGTATCTCTGTGCCAGCAGCTTAAGCGGGGGGCCGGAGACCCAGTACTTCGGGCCA	CASSLSGGPETQYF	1	1.0752148637702767E-5	42	TCRBV07-03*01	TCRBV07	TCRBV07-03	01				TCRBD02-01*01	TCRBD02	TCRBD02-01	01				TCRBJ02-05*01	TCRBJ02	TCRBJ02-05	01				1	0	7	1	3	5	39	-1	55	63	66	1	In	VDJ
CGCACACAGCAGGAGGACTCGGCCGTGTATCTCTGTGCCAGCAGCCCACAGGGTACGTTGACTGGAAACACCATATATTTTGGAGAG	CASSPQGTLTGNTIYF	1	2.1504297275405534E-5	48	TCRBV07-02*01	TCRBV07	TCRBV07-02	01				TCRBD01-01*01	TCRBD01	TCRBD01-01	01				TCRBJ01-03*01	TCRBJ01	TCRBJ01-03	01				5	2	3	3	8	2	33	45	47	53	61	1	In	VDJ
ACGATCCAGCGCACAGAGCAGCGGGACTCGGCCATGTATCGCTGTGCCAGCAGCTCGGTATCAGCTACTGAAGCTTTCTTTGGACAA	CASSSVSATEAFF	1	1.3141515001636715E-5	39	TCRBV07-06*01	TCRBV07	TCRBV07-06	01						unresolved		TCRBD01,TCRBD02	TCRBD01-01,TCRBD02-01		TCRBJ01-01*01	TCRBJ01	TCRBJ01-01	01				4	6	4	5	2	5	42	55	61	64	66	1	In	VDJ
ATGAATGTGAGCACCTTGGAGCTGGGGGACTCGGCCCTTTATCTTTGCGCCAGCAGTCCTGAGAACACTGAAGCTTTCTTTGGACAA	CASSPENTEAFF	1	1.0752148637702767E-5	36	TCRBV05-01*01	TCRBV05	TCRBV05-01	01						unresolved		TCRBD01,TCRBD02	TCRBD01-01,TCRBD02-01		TCRBJ01-01*01	TCRBJ01	TCRBJ01-01	01				5	4	2	8	0	1	45	56	60	-1	62	1	In	VDJ
AGCTCTCTGGAGCTGGGGGACTCAGCTTTGTATTTCTGTGCCAGCAGCGCTAGCGGGTTCCGCACAGATACGCAGTATTTTGGCCCA	CASSASGFRTDTQYF	1	9.557465455735793E-6	45	TCRBV09-01	TCRBV09	TCRBV09-01				01,02	TCRBD02-01	TCRBD02	TCRBD02-01				01,02	TCRBJ02-03*01	TCRBJ02	TCRBJ02-03	01				3	0	4	4	4	1	36	-1	49	57	61	1	In	VDJ
GCCAGCACCAACCAGACATCTATGTACCTCTGTGCCAGCAGTAGCCAGAGAAGGGCGTCAGGGGGCGGGGAGCTGTTTTTTGGAGAA	CASSSQRRASGGGELFF	1	1.7920247729504612E-5	51	TCRBV28-01*01	TCRBV28	TCRBV28-01	01				TCRBD01-01*01	TCRBD01	TCRBD01-01	01				TCRBJ02-02*01	TCRBJ02	TCRBJ02-02	01				5	16	4	1	0	7	30	42	58	-1	65	1	In	VDJ
ATTCTGGAGTCCGCCAGCACCAACCAGACATCTATGTACCTCTGTGCCAGCAGTGGAGACAGGTGGAATGAGCAGTTCTTCGGGCCA	CASSGDRWNEQFF	1	1.7920247729504612E-5	39	TCRBV28-01*01	TCRBV28	TCRBV28-01	01				TCRBD01-01*01	TCRBD01	TCRBD01-01	01				TCRBJ02-01*01	TCRBJ02	TCRBJ02-01	01				5	3	2	4	3	7	42	54	57	63	66	1	In	VDJ
ACCTTGGAGCTGGGGGACTCGGCCCTTTATCTTTGCGCCAGCAGCTCCCCCCCGGGCGGGGGGGCCAATGAGCAGTTCTTCGGGCCA	CASSSPPGGGANEQFF	1	1.0752148637702767E-5	48	TCRBV05-01*01	TCRBV05	TCRBV05-01	01				TCRBD02-01*01	TCRBD02	TCRBD02-01	01				TCRBJ02-01*01	TCRBJ02	TCRBJ02-01	01				3	9	7	0	1	6	33	46	55	64	65	1	In	VDJ
CAGCAGGTAGTGCGAGGAGATTCGGCAGCTTATTTCTGTGCCAGCTCACCACCGGGACTAGCGGGCGAGACCCAGTACTTCGGGCCA	CASSPPGLAGETQYF	1	1.1946831819669741E-5	45	TCRBV18-01*01	TCRBV18	TCRBV18-01	01				TCRBD02-01	TCRBD02	TCRBD02-01				01,02	TCRBJ02-05*01	TCRBJ02	TCRBJ02-05	01				0	0	0	4	1	5	36	-1	53	65	66	1	In	VDJ
CTGCTGCCTCCTCCCAGACATCTGTATATTTCTGCGCCAGCAGTGCCTCGCCAGGGCGAGTTTTACACTGAAGCTTTCTTTGGACAA		1	1.7920247729504612E-5	49	TCRBV10-01	TCRBV10	TCRBV10-01				01,02	TCRBD01-01*01	TCRBD01	TCRBD01-01	01				TCRBJ01-01*01	TCRBJ01	TCRBJ01-01	01				4	6	4	3	8	3	32	45	51	56	64	1	Out	VDJ
GTGACATCGGCCCAAAAGAACCCGACAGCTTTCTATCTCTGTGCCAGTCGTCCGGGACGGACTAATGAAAAACTGTTTTTTGGCAGT	CASRPGRTNEKLFF	1	2.3893663639339483E-5	42	TCRBV19-01	TCRBV19	TCRBV19-01				01,02			unresolved		TCRBD01,TCRBD02	TCRBD01-01,TCRBD02-01		TCRBJ01-04*01	TCRBJ01	TCRBJ01-04	01				8	5	0	7	2	2	39	48	53	58	60	1	In	VDJ
CTTGGGGACTCGGCCATGTATCTCTGTGCCAGCAGCGCCCCCCGGGACAGGGTATTTGCTGGGGCCAACGTCCTGACTTTCGGGGCC	CASSAPRDRVFAGANVLTF	1	1.1946831819669741E-5	57	TCRBV11-01*01	TCRBV11	TCRBV11-01	01				TCRBD01-01*01	TCRBD01	TCRBD01-01	01				TCRBJ02-06*01	TCRBJ02	TCRBJ02-06	01				5	7	0	3	6	2	24	36	43	52	58	1	In	VDJ
AGGATCCAGCAGGTAGTGCGAGGAGATTCGGCAGCTTATTTCTGTGCCAGCTCTGACAGCGACACCGGGGAGCTGTTTTTTGGAGAA	CASSDSDTGELFF	1	1.433619818360369E-5	39	TCRBV18-01*01	TCRBV18	TCRBV18-01	01				TCRBD01-01*01	TCRBD01	TCRBD01-01	01				TCRBJ02-02*01	TCRBJ02	TCRBJ02-02	01				6	1	2	5	2	3	42	53	54	59	61	1	In	VDJ
GGAGACACGGCACTGTATCTCTGCGCCAGCAGTCAATCTCCCGGGATCCTCCCTACTCCAACTAATGAAAAACTGTTTTTTGGCAGT	CASSQSPGILPTPTNEKLFF	1	1.6725564547537638E-5	60	TCRBV23-01*01	TCRBV23	TCRBV23-01	01				TCRBD02-01*02	TCRBD02	TCRBD02-01	02				TCRBJ01-04*01	TCRBJ01	TCRBJ01-04	01				0	3	8	3	12	0	21	38	41	46	58	1	In	VDJ
CACAGAGCAGGGGGACTCGGCCATGTATCTCTGTGCCAGCAGCTTTGGCCCCCCAGGGTAGCTTCAGATACGCAGTATTTTGGCCCA		1	1.6725564547537638E-5	50	TCRBV07-09	TCRBV07	TCRBV07-09				01,03	TCRBD01-01*01	TCRBD01	TCRBD01-01	01				TCRBJ02-03*01	TCRBJ02	TCRBJ02-03	01				3	8	4	3	6	4	31	45	53	58	64	1	Out	VDJ
CTGAAGATCCAGCCCTCAGAACCCAGGGACTCAGCTGTGTACTTCTGTGCCAGCAGTTTCGGGTCCTACGAGCAGTACTTCGGGCCG	CASSFGSYEQYF	1	1.0752148637702767E-5	36	TCRBV12	TCRBV12	unresolved			TCRBV12-03,TCRBV12-04		TCRBD02-01	TCRBD02	TCRBD02-01				01,02	TCRBJ02-07*01	TCRBJ02	TCRBJ02-07	01				3	0	8	4	0	1	45	-1	59	-1	63	1	In	VDJ
CGCACAGAGCAGCGGGACTCGGCCATGTATCGCTGTGCCAGCAGCCTTGGACTAGCGGGGGGCCAAGAGACCCAGTACTTCGGGCCA	CASSLGLAGGQETQYF	1	1.0752148637702767E-5	48	TCRBV07-06*01	TCRBV07	TCRBV07-06	01				TCRBD02-01*01	TCRBD02	TCRBD02-01	01				TCRBJ02-05*01	TCRBJ02	TCRBJ02-05	01				5	3	1	1	0	1	33	45	48	-1	62	1	In	VDJ
CAGCGCACACAGCAGGAGGACTCGGCCGTGTATCTCTGTGCCAGCAGCCTAAAGGGGGGTCGAGTGGATACGCAGTATTTTGGCCCA	CASSLKGGRVDTQYF	1	1.5530881365570664E-5	45	TCRBV07-02*01	TCRBV07	TCRBV07-02	01						unresolved		TCRBD01,TCRBD02	TCRBD01-01,TCRBD02-01		TCRBJ02-03*01	TCRBJ02	TCRBJ02-03	01				5	4	5	1	8	6	36	48	52	58	66	1	In	VDJ
TCTCTGGAGCTGGGGGACTCAGCTTTGTATTTCTGTGCCAGCAGCGCCAAACTAGCGTGGAACACCGGGGAGCTGTTTTTTGGAGAA	CASSAKLAWNTGELFF	1	9.557465455735793E-6	48	TCRBV09-01	TCRBV09	TCRBV09-01				01,02	TCRBD02-01	TCRBD02	TCRBD02-01				01,02	TCRBJ02-02*01	TCRBJ02	TCRBJ02-02	01				3	4	3	6	2	1	33	46	50	57	59	1	In	VDJ
CTGGAGTCCGCCAGCACCAACCAGACATCTATGTACCTCTGTGCCAGCGCAGGGGACCCCTTCTACAATGAGCAGTTCTTCGGGCCA	CASAGDPFYNEQFF	2	4.300859455081107E-5	42	TCRBV28-01*01	TCRBV28	TCRBV28-01	01				TCRBD01-01*01	TCRBD01	TCRBD01-01	01				TCRBJ02-01*01	TCRBJ02	TCRBJ02-01	01				8	1	4	2	7	3	39	48	49	55	62	2	In	VDJ
CAGCGCACAGAGCAGGGGGACTCGGCCATGTATCTCTGTGCCAGCAGCTTAGCAATTACGCTAACCGGCGAAGCTTTCTTTGGACAA	CASSLAITLTGEAFF	1	1.5530881365570664E-5	45	TCRBV07-09	TCRBV07	TCRBV07-09				01,03			unresolved		TCRBD01,TCRBD02	TCRBD01-01,TCRBD02-01		TCRBJ01-01*01	TCRBJ01	TCRBJ01-01	01				0	13	9	0	0	8	36	53	66	-1	69	1	In	VDJ
CAGGCTACGAAGCTTGAGGATTCAGCAGTGTATTTTTGTGCCAGCAGCCAACAGGGGACCTCTGGAAACACCATATATTTTGGAGAG	CASSQQGTSGNTIYF	1	2.269898045737251E-5	45	TCRBV16-01	TCRBV16	TCRBV16-01				01,02	TCRBD01-01*01	TCRBD01	TCRBD01-01	01				TCRBJ01-03*01	TCRBJ01	TCRBJ01-03	01				2	0	4	2	2	0	36	-1	51	57	59	1	In	VDJ
CGCACAGAGCAGGGGGACTCGGCCATGTATCTCTGTGCCAGCAGCCGTTTGGGGGGGAAAGGAGATGAAAAACTGTTTTTTGGCAGT	CASSRLGGKGDEKLFF	2	5.734479273441476E-5	48	TCRBV07-09	TCRBV07	TCRBV07-09				01,03	TCRBD02-01*01	TCRBD02	TCRBD02-01	01				TCRBJ01-04*01	TCRBJ01	TCRBJ01-04	01				5	5	9	0	7	6	33	45	50	57	64	2	In	VDJ
CAGCCTGCAGAACTGGAGGATTCTGGAGTTTATTTCTGTGCCAGCAGCCCGTTGACAGGGGTTCACAATGAGCAGTTCTTCGGGCCA	CASSPLTGVHNEQFF	1	1.6725564547537638E-5	45	TCRBV14-01*01	TCRBV14	TCRBV14-01	01				TCRBD01-01*01	TCRBD01	TCRBD01-01	01				TCRBJ02-01*01	TCRBJ02	TCRBJ02-01	01				4	4	2	2	3	5	36	49	53	61	64	1	In	VDJ
GAGTCCGCCAGCACCAACCAGACATCTATGTACCTCTGTGCCAGCAGCCTACCCGGTAAATGGGTCAATGAGCAGTTCTTCGGGCCA	CASSLPGKWVNEQFF	1	1.5530881365570664E-5	45	TCRBV28-01*01	TCRBV28	TCRBV28-01	01						unresolved		TCRBD01,TCRBD02	TCRBD01-01,TCRBD02-01		TCRBJ02-01*01	TCRBJ02	TCRBJ02-01	01				6	14	0	9	1	6	36	47	61	64	65	1	In	VDJ
GACTCGGCCGTGTATCTCTGTGCCAGCAGCCAGGCGAAATCCCGGGACAGGGCGGAATTATTCTCCTACGAGCAGTACTTCGGGCCG	CASSQAKSRDRAELFSYEQYF	1	1.1946831819669741E-5	63			unresolved		TCRBV07,TCRBV11	TCRBV07-02,TCRBV11-02,TCRBV11-03		TCRBD01-01*01	TCRBD01	TCRBD01-01	01				TCRBJ02-07*01	TCRBJ02	TCRBJ02-07	01				5	13	0	3	10	0	18	30	43	52	62	1	In	VDJ
ACTGTGACATCGGCCCAAAAGAACCCGACAGCTTTCTATCTCTGTGCCAGTTCACAAGGTAGCACAGATACGCAGTATTTTGGCCCA	CASSQGSTDTQYF	1	1.7920247729504612E-5	39	TCRBV19-01	TCRBV19	TCRBV19-01				01,02			unresolved		TCRBD01,TCRBD02	TCRBD01-01,TCRBD02-01		TCRBJ02-03*01	TCRBJ02	TCRBJ02-03	01				8	2	3	6	4	0	42	51	53	56	60	1	In	VDJ
AACGCCTTGGAGCTGGACGACTCGGCCCTGTATCTCTGTGCCAGCAGCTCCGGAACCAAGAACACCGGGGAGCTGTTTTTTGGAGAA	CASSSGTKNTGELFF	1	1.3141515001636715E-5	45	TCRBV05-04*01	TCRBV05	TCRBV05-04	01						unresolved		TCRBD01,TCRBD02	TCRBD01-01,TCRBD02-01		TCRBJ02-02*01	TCRBJ02	TCRBJ02-02	01				3	2	1	8	5	1	36	49	51	54	59	1	In	VDJ
GCAGAGCTTGGGGACTCGGCCATGTATCTCTGTGCCAGCAGCCCCGCAGGGGGGACAGGGGGGTACAATGAGCAGTTCTTCGGGCCA	CASSPAGGTGGYNEQFF	1	1.1946831819669741E-5	51	TCRBV11-01*01	TCRBV11	TCRBV11-01	01				TCRBD01-01*01	TCRBD01	TCRBD01-01	01				TCRBJ02-01*01	TCRBJ02	TCRBJ02-01	01				5	9	0	1	1	4	30	42	51	62	63	1	In	VDJ
ACAGAGCAGGGGGACTCGGCCATGTATCTCTGTGCCAGCAGCTTAGCGGCCCTGACTAGCGGGACAGATACGCAGTATTTTGGCCCA	CASSLAALTSGTDTQYF	2	1.9114930911471586E-5	51	TCRBV07-09	TCRBV07	TCRBV07-09				01,03	TCRBD02-01	TCRBD02	TCRBD02-01				01,02	TCRBJ02-03*01	TCRBJ02	TCRBJ02-03	01				0	6	2	4	0	3	30	47	53	-1	63	2	In	VDJ
CGCCCTGCAGCCAGAAGACTCAGCCCTGTATCTCTGCGCCAGCAGCCAAGGCGGTGGGGGGGGGCTTATGGCTACACCTTCGGTTCG		1	8.362782273768819E-6	47	TCRBV04-01*01	TCRBV04	TCRBV04-01	01				TCRBD02-01*01	TCRBD02	TCRBD02-01	01				TCRBJ01-02*01	TCRBJ01	TCRBJ01-02	01				1	5	9	0	4	5	34	50	55	62	66	1	Out	VDJ
CGCCCAGCCCCAACCAGACCTCTCTGTACTTCTGTGCCAGCCTCACTTTGACAGGGGACAGGCCAAGAGACCCAGTACTTCGGGCCA		1	1.0752148637702767E-5	49	TCRBV27-01*01	TCRBV27	TCRBV27-01	01				TCRBD01-01*01	TCRBD01	TCRBD01-01	01				TCRBJ02-05*01	TCRBJ02	TCRBJ02-05	01				8	13	0	4	0	1	32	41	54	-1	62	1	Out	VDJ
GAGTCGCCCAGCCCCAACCAGACCTCTCTGTACTTCTGTGCCAGCAGCCCACAGAAGAGCTCCTACAATGAGCAGTTCTTCGGGCCA	CASSPQKSSYNEQFF	1	1.433619818360369E-5	45	TCRBV27-01*01	TCRBV27	TCRBV27-01	01				TCRBD01-01*01	TCRBD01	TCRBD01-01	01				TCRBJ02-01*01	TCRBJ02	TCRBJ02-01	01				6	3	3	5	5	0	36	47	50	54	59	1	In	VDJ
CAGGAGGACTCGGCCGTGTATCTCTGTGCCAGCAGTAAGGGGGTGGGGCAGCCGGCCCAGCCAGGCTATGGCTACACCTTCGGTTCG	CASSKGVGQPAQPGYGYTF	1	1.3141515001636715E-5	57	TCRBV07-02*01	TCRBV07	TCRBV07-02	01				TCRBD01-01*01	TCRBD01	TCRBD01-01	01				TCRBJ01-02*01	TCRBJ01	TCRBJ01-02	01				6	2	5	1	22	4	24	35	37	43	65	1	In	VDJ
CAGCGCACAGAGCAGGGGGACTCGGCCATGTATCTCTGTGCCAGCAGCTTAGAGGGGACAGGGCGAAACATTCAGTACTTCGGCGCC	CASSLEGTGRNIQYF	1	1.6725564547537638E-5	45	TCRBV07-09	TCRBV07	TCRBV07-09				01,03	TCRBD01-01*01	TCRBD01	TCRBD01-01	01				TCRBJ02-04*01	TCRBJ02	TCRBJ02-04	01				1	2	0	3	2	6	36	52	54	63	65	1	In	VDJ
ATCCTGGAGTCGCCCAGCCCCAACCAGACCTCTCTGTACTTCTGTGCCAGCAGGGGTGGGCGCCTCGGGGAGCTGTTTTTTGGAGAA	CASRGGRLGELFF	1	1.433619818360369E-5	39	TCRBV27-01*01	TCRBV27	TCRBV27-01	01				TCRBD01-01*01	TCRBD01	TCRBD01-01	01				TCRBJ02-02*01	TCRBJ02	TCRBJ02-02	01				6	4	8	0	4	7	42	53	57	61	65	1	In	VDJ
CCCAGGGACTCAGCTGTGTACTTCTGTGCCAGCAGTTTGGGACTAGCGGGGGGCGAGAGCTCCTACAATGAGCAGTTCTTCGGGCCA	CASSLGLAGGESSYNEQFF	1	1.3141515001636715E-5	57	TCRBV12	TCRBV12	unresolved			TCRBV12-03,TCRBV12-04		TCRBD02-01*01	TCRBD02	TCRBD02-01	01				TCRBJ02-01*01	TCRBJ02	TCRBJ02-01	01				3	0	0	1	6	0	24	-1	38	53	59	1	In	VDJ
GCAAAGCTTGAGGACTCGGCCGTGTATCTCTGTGCCAGCACCGTGATTGGGGGGCGCCTGGAGGGGTATGGCTACACCTTCGGTTCG	CASTVIGGRLEGYGYTF	1	1.0752148637702767E-5	51	TCRBV11-02*02	TCRBV11	TCRBV11-02	02						unresolved		TCRBD01,TCRBD02	TCRBD01-01,TCRBD02-01		TCRBJ01-02*01	TCRBJ01	TCRBJ01-02	01				7	9	6	0	11	5	30	40	49	55	66	1	In	VDJ
CCCTCAGAACCCAGGGACTCAGCTGTGTACTTCTGTGCCAGCAGTCCCATTGGGCGGAGGGGGGGAAATGAGCAGTTCTTCGGGCCA	CASSPIGRRGGNEQFF	1	1.3141515001636715E-5	48	TCRBV12	TCRBV12	unresolved			TCRBV12-03,TCRBV12-04		TCRBD02-01*01	TCRBD02	TCRBD02-01	01				TCRBJ02-01*01	TCRBJ02	TCRBJ02-01	01				5	13	9	0	1	7	33	45	58	65	66	1	In	VDJ
CAGCGCACAGAGCGGGGGGACTCAGCCGTGTATCTCTGTGCCAGCAGCCCCCATGAGGGGGTGGACAATGAGCAGTTCTTCGGGCCA	CASSPHEGVDNEQFF	1	1.3141515001636715E-5	45	TCRBV07-03*01	TCRBV07	TCRBV07-03	01				TCRBD01-01*01	TCRBD01	TCRBD01-01	01				TCRBJ02-01*01	TCRBJ02	TCRBJ02-01	01				5	7	5	1	3	5	36	48	55	61	64	1	In	VDJ
ATCCAGCAGGTAGTGCGAGGAGATTCGGCAGCTTATTTCTGTGCCGGCTCACCGGAGGGGGCCAACTATGGCTACACCTTCGGTTCG	CAGSPEGANYGYTF	1	1.1946831819669741E-5	42	TCRBV18-01*01	TCRBV18	TCRBV18-01	01				TCRBD01-01*01	TCRBD01	TCRBD01-01	01				TCRBJ01-02*01	TCRBJ01	TCRBJ01-02	01				3	2	5	0	1	2	39	53	55	62	63	1	In	VDJ
GGAGTCAGGGGACACAGCACTGTATTTCTGTGCCAGCAGCCCCCCCGGAGGGTAGGATCTGGGGCCAACGTCCTGACTTTCGGGGCC		1	2.030961409343856E-5	53	TCRBV21-01*01	TCRBV21	TCRBV21-01	01				TCRBD02-01*02	TCRBD02	TCRBD02-01	02				TCRBJ02-06*01	TCRBJ02	TCRBJ02-06	01				5	6	10	0	5	1	28	40	46	52	57	1	Out	VDJ
TCCAGCCCTCAGAACCCAGGGACTCAGCTGTGTACTTCTGTGCCAGCAGTTTAGGGGGGTACCTACAATGAGCAGTTCTTCGGGCCA		1	1.3141515001636715E-5	43	TCRBV12	TCRBV12	unresolved			TCRBV12-03,TCRBV12-04				unresolved		TCRBD01,TCRBD02	TCRBD01-01,TCRBD02-01		TCRBJ02-01*01	TCRBJ02	TCRBJ02-01	01				1	0	6	1	2	2	38	-1	54	59	61	1	Out	VDJ
GCTACCAGCTCCCAGACATCTGTGTACTTCTGTGCCATCAGTGAGTCAAACTCCCCGGATACGGGCACTGAAGCTTTCTTTGGACAA	CAISESNSPDTGTEAFF	1	1.7920247729504612E-5	51	TCRBV10-03*01	TCRBV10	TCRBV10-03	01				TCRBD02-01	TCRBD02	TCRBD02-01				01,02	TCRBJ01-01*01	TCRBJ01	TCRBJ01-01	01				0	14	8	4	0	4	30	47	61	-1	65	1	In	VDJ
GAGTCCGCCAGCACCAACCAGACATCTATGTACCTCTGTGCCAGCAGTCCCTCCGGGACAGAGAGAAACACCATATATTTTGGAGAG	CASSPSGTERNTIYF	1	2.030961409343856E-5	45	TCRBV28-01*01	TCRBV28	TCRBV28-01	01				TCRBD01-01*01	TCRBD01	TCRBD01-01	01				TCRBJ01-03*01	TCRBJ01	TCRBJ01-03	01				5	6	0	5	3	5	36	48	54	61	64	1	In	VDJ
AGGCTGGAGTCGGCTGCTCCCTCCCAGACATCTGTGTACTTCTGTGCCACACGGGTAACTAGCACAGATACGCAGTATTTTGGCCCA	CATRVTSTDTQYF	1	1.1946831819669741E-5	39	TCRBV06-01*01	TCRBV06	TCRBV06-01	01				TCRBD02-01	TCRBD02	TCRBD02-01				01,02	TCRBJ02-03*01	TCRBJ02	TCRBJ02-03	01				10	2	8	4	5	0	42	49	51	55	60	1	In	VDJ
ACTGTGACATCGGCCCAAAAGAACCCGACAGCTTTCTATCTCTGTGCCAGTAGTGGGGGAACGGAGAGTCCCCAGCATTTTGGTGAT	CASSGGTESPQHF	1	1.6725564547537638E-5	39	TCRBV19-01	TCRBV19	TCRBV19-01				01,02			unresolved		TCRBD01,TCRBD02	TCRBD01-01,TCRBD02-01		TCRBJ01-05*01	TCRBJ01	TCRBJ01-05	01				5	0	6	1	10	10	42	-1	54	59	69	1	In	VDJ
TTGCTGGGGGACTCGGCCCTGTATCTCTGTGCCAGCAGCAAATCCAACCCGGGGGGGGCGGACACAGATACGCAGTATTTTGGCCCA	CASSKSNPGGADTDTQYF	1	1.7920247729504612E-5	54	TCRBV05-05*01	TCRBV05	TCRBV05-05	01				TCRBD02-01*01	TCRBD02	TCRBD02-01	01				TCRBJ02-03*01	TCRBJ02	TCRBJ02-03	01				4	10	8	0	5	2	27	39	49	57	62	1	In	VDJ
GCCCAAAAGAACCCGACAGCTTTCTATCTCTGTGCCAGTAGTATCACCCGGGCGGCGAAGAACACCGGGGAGCTGTTTTTTGGAGAA	CASSITRAAKNTGELFF	1	1.9114930911471586E-5	51	TCRBV19-01	TCRBV19	TCRBV19-01				01,02			unresolved		TCRBD01,TCRBD02	TCRBD01-01,TCRBD02-01		TCRBJ02-02*01	TCRBJ02	TCRBJ02-02	01				3	5	8	0	6	1	30	44	49	53	59	1	In	VDJ
AGTGACCAGTGCCCATCCTGAAGACAGCAGCTTCTACATCTGCAGTGCTAGAGTCGGGGGCGGACCGGGGAGCTGTTTTTTGGAGAA		1	1.0752148637702767E-5	41	TCRBV20	TCRBV20	unresolved			TCRBV20-01,TCRBV20-or09_02				unresolved		TCRBD01,TCRBD02	TCRBD01-01,TCRBD02-01		TCRBJ02-02*01	TCRBJ02	TCRBJ02-02	01				1	2	6	0	2	5	40	53	55	61	63	1	Out	VDJ
ATCCGGTCCACAAAGCTGGAGGACTCAGCCATGTACTTCTGTGCCAGCAGTGTACAGGGAATTGGAAACATTCAGTACTTCGGCGCC	CASSVQGIGNIQYF	1	1.3141515001636715E-5	42	TCRBV02-01*01	TCRBV02	TCRBV02-01	01				TCRBD01-01*01	TCRBD01	TCRBD01-01	01				TCRBJ02-04*01	TCRBJ02	TCRBJ02-04	01				4	1	3	3	6	6	39	52	53	59	65	1	In	VDJ
GAGTCCGCCAGCACCAACCAGACATCTATGTACCTCTGTGCCAGCAGTTTCGGGTTGCAGGGGGGGACTGAAGCTTTCTTTGGACAA	CASSFGLQGGTEAFF	1	1.5530881365570664E-5	45	TCRBV28-01*01	TCRBV28	TCRBV28-01	01						unresolved		TCRBD01,TCRBD02	TCRBD01-01,TCRBD02-01		TCRBJ01-01*01	TCRBJ01	TCRBJ01-01	01				3	7	4	1	2	5	36	50	57	64	66	1	In	VDJ
GTGACATCGGCCCAAAAGAACCCGACAGCTTTCTATCTCTGTGCCAGTAGACGACTAGCGGGGGATTGGGAGCAGTTCTTCGGGCCA	CASRRLAGDWEQFF	1	1.7920247729504612E-5	42	TCRBV19-01	TCRBV19	TCRBV19-01				01,02	TCRBD02-01*01	TCRBD02	TCRBD02-01	01				TCRBJ02-01*01	TCRBJ02	TCRBJ02-01	01				6	2	2	2	5	10	39	50	52	64	69	1	In	VDJ
ACACAGCAGGAGGACTCGGCCGTGTATCTCTGTGCCAGCAGCTTAGGATACGGGACAGGGGATACCGGGGAGCTGTTTTTTGGAGAA	CASSLGYGTGDTGELFF	1	1.6725564547537638E-5	51	TCRBV07-02*01	TCRBV07	TCRBV07-02	01				TCRBD01-01*01	TCRBD01	TCRBD01-01	01				TCRBJ02-02*01	TCRBJ02	TCRBJ02-02	01				1	5	0	2	2	5	30	46	51	61	63	1	In	VDJ
GTGACATCGGCCCAAAAGAACCCGACAGCTTTCTATCTCTGTGCCAGTAGTCGGGGCTACTCCACAGATACGCAGTATTTTGGCCCA	CASSRGYSTDTQYF	1	1.7920247729504612E-5	42	TCRBV19-01	TCRBV19	TCRBV19-01				01,02			unresolved		TCRBD01,TCRBD02	TCRBD01-01,TCRBD02-01		TCRBJ02-03*01	TCRBJ02	TCRBJ02-03	01				5	1	7	0	5	2	39	51	52	57	62	1	In	VDJ
CAGCAGGTAGTGCGAGGAGATTCGGCAGCTTATTTCTGTGCCAGCTCACCAGAGCGCTCTGGGGCCAACGTCCTGACTTTCGGGGCC	CASSPERSGANVLTF	1	1.3141515001636715E-5	45	TCRBV18-01*01	TCRBV18	TCRBV18-01	01				TCRBD02-01	TCRBD02	TCRBD02-01				01,02	TCRBJ02-06*01	TCRBJ02	TCRBJ02-06	01				2	1	6	6	0	0	36	51	52	-1	56	1	In	VDJ
TCCCTGATTCTGGAGTCCGCCAGCACCAACCAGACATCTATGTACCTCTGTGCCAGCAGATTAAACGGGGAGCTGTTTTTTGGAGAA	CASRLNGELFF	1	1.6725564547537638E-5	33	TCRBV28-01*01	TCRBV28	TCRBV28-01	01						unresolved					TCRBJ02-02*01	TCRBJ02	TCRBJ02-02	01				2	0	0	0	2	7	48	-1	-1	63	65	1	In	VJ
GCCTTGTTGCTGGGGGACTCGGCCCTGTATCTCTGTGCCAGCAGCTCAGGACTCACCCCCTCCTACAATGAGCAGTTCTTCGGGCCA	CASSSGLTPSYNEQFF	1	1.9114930911471586E-5	48	TCRBV05-05*01	TCRBV05	TCRBV05-05	01				TCRBD02-01	TCRBD02	TCRBD02-01				01,02	TCRBJ02-01*01	TCRBJ02	TCRBJ02-01	01				3	2	1	10	6	0	33	46	48	53	59	1	In	VDJ
ACTGTGACATCGGCCCAAAAGAACCCGACAGCTTTCTATCTCTGTGCCAGTAGTGGCCAAGCTAACTATGGCTACACCTTCGGTTCG	CASSGQANYGYTF	1	1.5530881365570664E-5	39	TCRBV19-01	TCRBV19	TCRBV19-01				01,02	TCRBD01-01*01	TCRBD01	TCRBD01-01	01				TCRBJ01-02*01	TCRBJ01	TCRBJ01-02	01				5	0	9	0	4	0	42	-1	54	57	61	1	In	VDJ
CAGCACCAACCAGACATCTATGTACCTCTGTGCCAGCAGTCCCCCTCCGGACATCCGGGTGTGACCGGGGAGCTGTTTTTTGGAGAA		1	1.6725564547537638E-5	53	TCRBV28-01*01	TCRBV28	TCRBV28-01	01				TCRBD01-01*01	TCRBD01	TCRBD01-01	01				TCRBJ02-02*01	TCRBJ02	TCRBJ02-02	01				5	8	1	6	10	5	28	40	48	53	63	1	Out	VDJ
ACAGTGACCAGTGCCCATCCTGAAGACAGCAGCTTCTACATCTGCAGTGCTAGCGGGGGGACCTACAATGAGCAGTTCTTCGGGCCA	CSASGGTYNEQFF	1	1.0752148637702767E-5	39	TCRBV20	TCRBV20	unresolved			TCRBV20-01,TCRBV20-or09_02		TCRBD02-01*01	TCRBD02	TCRBD02-01	01				TCRBJ02-01*01	TCRBJ02	TCRBJ02-01	01				3	0	8	1	1	2	42	-1	53	60	61	1	In	VDJ
GAACCCAGGGACTCAGCTGTGTACTTCTGTGCCAGCAGTTCGCAGAGACTAGCAAGACAGAGCACAGATACGCAGTATTTTGGCCCA	CASSSQRLARQSTDTQYF	1	1.1946831819669741E-5	54	TCRBV12	TCRBV12	unresolved			TCRBV12-03,TCRBV12-04		TCRBD02-01	TCRBD02	TCRBD02-01				01,02	TCRBJ02-03*01	TCRBJ02	TCRBJ02-03	01				4	6	2	7	7	0	27	40	46	53	60	1	In	VDJ
GCGTCTGCTGTACCCTCTCAGACATCTGTGTACTTCTGTGCCAGCAGCCCCGGCGGCAATCCGACAGATACGCAGTATTTTGGCCCA	CASSPGGNPTDTQYF	1	1.433619818360369E-5	45	TCRBV06-04	TCRBV06	TCRBV06-04				01,02	TCRBD02-01	TCRBD02	TCRBD02-01				01,02	TCRBJ02-03*01	TCRBJ02	TCRBJ02-03	01				6	5	7	5	7	3	36	47	52	56	63	1	In	VDJ
ACAGAGCAGGGGGACTCGGCCATGTATCTCTGTGCCAGCAGCTTTATAGGGGGACGGCGGGAGTACAATGAGCAGTTCTTCGGGCCA	CASSFIGGRREYNEQFF	1	1.6725564547537638E-5	51	TCRBV07-09	TCRBV07	TCRBV07-09				01,03	TCRBD02-01*02	TCRBD02	TCRBD02-01	02				TCRBJ02-01*01	TCRBJ02	TCRBJ02-01	01				3	12	7	2	0	4	30	44	56	-1	63	1	In	VDJ
CCTGCAAAGCTTGAGGACTCGGCCGTGTATCTCTGTGCCAGCAGACCCTCGGGACAGGGCACCACCGGGGAGCTGTTTTTTGGAGAA	CASRPSGQGTTGELFF	1	1.3141515001636715E-5	48	TCRBV11-02*02	TCRBV11	TCRBV11-02	02				TCRBD01-01*01	TCRBD01	TCRBD01-01	01				TCRBJ02-02*01	TCRBJ02	TCRBJ02-02	01				6	6	0	3	3	4	33	44	50	59	62	1	In	VDJ
GCGCACAGAGCAGGGGGACTCGGCCATGTATCTCTGTGCCAGCGCCTCCGGGACGGATATCTGCCAGGTACGCAGTATTTTGGCCCA		1	1.6725564547537638E-5	47	TCRBV07-09	TCRBV07	TCRBV07-09				01,03			unresolved		TCRBD01,TCRBD02	TCRBD01-01,TCRBD02-01		TCRBJ02-03*01	TCRBJ02	TCRBJ02-03	01				8	6	0	7	14	8	34	43	49	54	68	1	Out	VDJ
GAGACACGGCACTGTATCTCTGCGCCAGCAGTCCCCCCGTCGAGGGACTACCGTAATTGACCCGACAATGAGCAGTTCTTCGGGCCA		1	1.433619818360369E-5	61	TCRBV23-01*01	TCRBV23	TCRBV23-01	01				TCRBD02-01	TCRBD02	TCRBD02-01				01,02	TCRBJ02-01*01	TCRBJ02	TCRBJ02-01	01				4	10	0	9	14	5	20	33	43	50	64	1	Out	VDJ
CGCACACAGCAGGAGGACTCGGCCGTGTATCTCTGTGCCAGCAGCTTAGCGCATCGGCAAACTGGAAACACCATATATTTTGGAGAG	CASSLAHRQTGNTIYF	1	2.030961409343856E-5	48	TCRBV07-02*01	TCRBV07	TCRBV07-02	01						unresolved		TCRBD01,TCRBD02	TCRBD01-01,TCRBD02-01		TCRBJ01-03*01	TCRBJ01	TCRBJ01-03	01				0	5	9	0	3	2	33	50	55	58	61	1	In	VDJ
ATCCAGCGCACACAGCAGGAGGACTCGGCCGTGTATCTCTGTGCCAGCAGCTCCAGCCGGTCAGGTCGTGAGCAGTTCTTCGGGCCA	CASSSSRSGREQFF	1	1.5530881365570664E-5	42	TCRBV07-02*01	TCRBV07	TCRBV07-02	01				TCRBD01-01*01	TCRBD01	TCRBD01-01	01				TCRBJ02-01*01	TCRBJ02	TCRBJ02-01	01				4	9	4	4	3	9	39	52	61	65	68	1	In	VDJ
GTGCAGCCTGCAGAACTGGAGGATTCTGGAGTTTATTTCTGTGCCAGCAGCGGCGGACTAGTCCCAGATACGCAGTATTTTGGCCCA	CASSGGLVPDTQYF	1	1.5530881365570664E-5	42	TCRBV14-01*01	TCRBV14	TCRBV14-01	01				TCRBD02-01	TCRBD02	TCRBD02-01				01,02	TCRBJ02-03*01	TCRBJ02	TCRBJ02-03	01				5	3	1	8	3	4	39	51	54	61	64	1	In	VDJ
TGACCAGTGCCCATCCTGAAGACAGCAGCTTCTACATCTGCAGTGCTAGAGGGGACAGCCAGGGAGGAGACCCAGTACTTCGGGCCA		1	8.362782273768819E-6	43	TCRBV20	TCRBV20	unresolved			TCRBV20-01,TCRBV20-or09_02		TCRBD01-01*01	TCRBD01	TCRBD01-01	01				TCRBJ02-05*01	TCRBJ02	TCRBJ02-05	01				1	0	0	5	8	5	38	-1	51	58	66	1	Out	VDJ
CTCACTCTGGAGTCCGCTACCAGCTCCCAGACATCTGTGTACTTCTGTGCCATCGCCGGTAGCACAGATACGCAGTATTTTGGCCCA	CAIAGSTDTQYF	1	1.7920247729504612E-5	36	TCRBV10-03*01	TCRBV10	TCRBV10-03	01				TCRBD02-01	TCRBD02	TCRBD02-01				01,02	TCRBJ02-03*01	TCRBJ02	TCRBJ02-03	01				8	2	8	5	1	0	45	54	56	59	60	1	In	VDJ
ACTCTGACGATCCAGCGCACACAGCAGGAGGACTCGGCCGTGTATCTCTGTGCCAGCAGCTTATACACTGAAGCTTTCTTTGGACAA	CASSLYTEAFF	1	1.433619818360369E-5	33	TCRBV07-02*01	TCRBV07	TCRBV07-02	01						unresolved					TCRBJ01-01*01	TCRBJ01	TCRBJ01-01	01				2	0	0	0	1	3	48	-1	-1	63	64	1	In	VJ
CTGACGATCCAGCGCACACAGCAGGAGGACTCGGCCGTGTATCTCTGTGCCAGCAGCTTACTCGGGTATGAGCAGTTCTTCGGGCCA	CASSLLGYEQFF	1	1.5530881365570664E-5	36	TCRBV07-02*01	TCRBV07	TCRBV07-02	01				TCRBD02-01	TCRBD02	TCRBD02-01				01,02	TCRBJ02-01*01	TCRBJ02	TCRBJ02-01	01				2	2	8	4	1	8	45	60	62	66	67	1	In	VDJ
CTGATTCTGGAGTCCGCCAGCACCAACCAGACATCTATGTACCTCTGTGCCAGCACCCAATACGGCGGGGAGCTGTTTTTTGGAGAA	CASTQYGGELFF	1	1.6725564547537638E-5	36	TCRBV28-01*01	TCRBV28	TCRBV28-01	01				TCRBD02-01	TCRBD02	TCRBD02-01				01,02	TCRBJ02-02*01	TCRBJ02	TCRBJ02-02	01				7	7	8	5	0	7	45	55	62	-1	65	1	In	VDJ
GTGACCAGTGCCCATCCTGAAGACAGCAGCTTCTACATCTGCAGTGGGGTGGGCAGGGCATCCTACAATGAGCAGTTCTTCGGGCCA	CSGVGRASYNEQFF	1	1.0752148637702767E-5	42	TCRBV20	TCRBV20	unresolved			TCRBV20-01,TCRBV20-or09_02		TCRBD01-01*01	TCRBD01	TCRBD01-01	01				TCRBJ02-01*01	TCRBJ02	TCRBJ02-01	01				7	7	4	3	2	1	39	46	53	58	60	1	In	VDJ
CTGGGGGACTCAGCTTTGTATTTCTGTGCCAGCAGCGTAGCTCCCGCAACCGGGACTAGCGGATACAATGAGCAGTTCTTCGGGCCA	CASSVAPATGTSGYNEQFF	1	9.557465455735793E-6	57	TCRBV09-01	TCRBV09	TCRBV09-01				01,02	TCRBD02-01	TCRBD02	TCRBD02-01				01,02	TCRBJ02-01*01	TCRBJ02	TCRBJ02-01	01				0	11	0	5	1	4	24	40	51	62	63	1	In	VDJ
CAGCGCACAGAGCAGCGGGACTCGGCCATGTATCGCTGTGCCAGCAGCTTAACCGGACTGGAGGCAGATACGCAGTATTTTGGCCCA	CASSLTGLEADTQYF	1	1.1946831819669741E-5	45	TCRBV07-06*01	TCRBV07	TCRBV07-06	01				TCRBD02-01	TCRBD02	TCRBD02-01				01,02	TCRBJ02-03*01	TCRBJ02	TCRBJ02-03	01				2	3	1	10	5	4	36	51	54	59	64	1	In	VDJ
CTGCAGCCAGAAGACTCGGCCCTGTATCTCTGTGCCAGCAGCCAAGGGGGGTCACAGGGGGCCCTGGAGACCCAGTACTTCGGGCCA	CASSQGGSQGALETQYF	1	7.168099091801845E-6	51	TCRBV04-02*01	TCRBV04	TCRBV04-02	01				TCRBD01-01*01	TCRBD01	TCRBD01-01	01				TCRBJ02-05*01	TCRBJ02	TCRBJ02-05	01				1	7	3	0	4	5	30	46	53	62	66	1	In	VDJ
GCCTTGTTGCTGGGGGACTCGGCCCTGTATCTCTGTGCCAGCAGCCCAAGCGGGGGGGGAAACACCGGGGAGCTGTTTTTTGGAGAA	CASSPSGGGNTGELFF	1	1.9114930911471586E-5	48	TCRBV05-05*01	TCRBV05	TCRBV05-05	01				TCRBD02-01*01	TCRBD02	TCRBD02-01	01				TCRBJ02-02*01	TCRBJ02	TCRBJ02-02	01				4	3	6	0	2	2	33	45	48	58	60	1	In	VDJ
CGCACAGAGCAGGGGGACTCGGCCATGTATCTCTGTGCCAGCAGCGTCGCGGACAGCATTACCTACAATGAGCAGTTCTTCGGGCCA	CASSVADSITYNEQFF	1	1.6725564547537638E-5	48	TCRBV07-09	TCRBV07	TCRBV07-09				01,03	TCRBD01-01*01	TCRBD01	TCRBD01-01	01				TCRBJ02-01*01	TCRBJ02	TCRBJ02-01	01				5	5	1	5	5	2	33	45	50	56	61	1	In	VDJ
CAGCGCACAGAGCAGGGGGACTCGGCCATGTATCTCTGTGCCAGCAGCTTAGTCACCCTAGCGGGGAACCCGCCGTTCTTCGGGCCA	CASSLVTLAGNPPFF	2	5.734479273441476E-5	45	TCRBV07-09	TCRBV07	TCRBV07-09				01,03	TCRBD02-01*01	TCRBD02	TCRBD02-01	01				TCRBJ02-01*01	TCRBJ02	TCRBJ02-01	01				1	5	4	3	8	15	36	52	57	66	74	2	In	VDJ
CTGAGGATCCAGCAGGTAGTGCGAGGAGATTCGGCAGCTTATTTCTGTGCCAGCTCACCACAGGAAGGTGAGCAGTTCTTCGGGCCA	CASSPQEGEQFF	1	1.433619818360369E-5	36	TCRBV18-01*01	TCRBV18	TCRBV18-01	01						unresolved		TCRBD01,TCRBD02	TCRBD01-01,TCRBD02-01		TCRBJ02-01*01	TCRBJ02	TCRBJ02-01	01				1	1	1	8	3	9	45	61	62	65	68	1	In	VDJ
TGGGGACTCGGCCGTGTATCTCTGTGCCAGCAGCCCACCCTGTATACCTACCGGGACAGGGTGTAAGAGACCCAGTACTTCGGGCCA		1	9.557465455735793E-6	59	TCRBV11-03*01	TCRBV11	TCRBV11-03	01				TCRBD01-01*01	TCRBD01	TCRBD01-01	01				TCRBJ02-05*01	TCRBJ02	TCRBJ02-05	01				5	18	0	3	3	3	22	34	52	61	64	1	Out	VDJ
CAGCCAGAAGACTCGGCCCTGTATCTCTGTGCCAGCAGCCCCCGGACTAGCGGGGGAGCCGATACCGGGGAGCTGTTTTTTGGAGAA	CASSPRTSGGADTGELFF	1	1.0752148637702767E-5	54	TCRBV04-02*01	TCRBV04	TCRBV04-02	01				TCRBD02-01*01	TCRBD02	TCRBD02-01	01				TCRBJ02-02*01	TCRBJ02	TCRBJ02-02	01				4	3	1	2	7	5	27	40	43	56	63	1	In	VDJ
ATCCAGCCTGCAGAGCTTGGGGACTCGGCCGTGTATCTCTGTGCCAGCAGCCGGACTAGCGGGGGGGATACGCAGTATTTTGGCCCA	CASSRTSGGDTQYF	1	1.1946831819669741E-5	42	TCRBV11-03*01	TCRBV11	TCRBV11-03	01				TCRBD02-01*01	TCRBD02	TCRBD02-01	01				TCRBJ02-03*01	TCRBJ02	TCRBJ02-03	01				5	1	1	1	0	6	39	51	52	-1	66	1	In	VDJ
GTGACATCGGCCCAAAAGAACCCGACAGCTTTCTATCTCTGTGCCAGTAGAGATGGACCCTCTCGCGAAAAACTGTTTTTTGGCAGT	CASRDGPSREKLFF	1	2.1504297275405534E-5	42	TCRBV19-01	TCRBV19	TCRBV19-01				01,02			unresolved		TCRBD01,TCRBD02	TCRBD01-01,TCRBD02-01		TCRBJ01-04*01	TCRBJ01	TCRBJ01-04	01				6	4	1	7	8	8	39	50	54	58	66	1	In	VDJ
AGCTCTCTGGAGCTGGGGGACTCAGCTTTGTATTTCTGTGCCAGCAGCCCCCTGCTGGGGGCGACCGGGGAGCTGTTTTTTGGAGAA	CASSPLLGATGELFF	1	9.557465455735793E-6	45	TCRBV09-01	TCRBV09	TCRBV09-01				01,02	TCRBD01-01*01	TCRBD01	TCRBD01-01	01				TCRBJ02-02*01	TCRBJ02	TCRBJ02-02	01				4	8	6	0	1	5	36	48	56	62	63	1	In	VDJ
CAGCCCATGGAACCCAGGGACTTGGGCCTATATTTCTGTGCCAGCAGCTTTCCGGACAGGGCCCAAGAGACCCAGTACTTCGGGCCA	CASSFPDRAQETQYF	1	1.433619818360369E-5	45	TCRBV12-01*01	TCRBV12	TCRBV12-01	01				TCRBD01-01*01	TCRBD01	TCRBD01-01	01				TCRBJ02-05*01	TCRBJ02	TCRBJ02-05	01				2	2	1	3	1	1	36	51	53	61	62	1	In	VDJ
CAGCAGGTAGTGCGAGGAGATTCGGCAGCTTATTTCTGTGCCAGCTCACCAACCCGGGACTCCCAAGAGACCCAGTACTTCGGGCCA	CASSPTRDSQETQYF	1	1.0752148637702767E-5	45	TCRBV18-01*01	TCRBV18	TCRBV18-01	01				TCRBD02-01	TCRBD02	TCRBD02-01				01,02	TCRBJ02-05*01	TCRBJ02	TCRBJ02-05	01				2	4	0	10	1	1	36	51	55	61	62	1	In	VDJ
CGCACACAGCAGGAGGACTCCGCCGTGTATCTCTGTGCCAGCAGCTTAAGCCCTCCCGGCGGGGCCCAGCCCCAGCATTTTGGTGAT	CASSLSPPGGAQPQHF	1	1.1946831819669741E-5	48	TCRBV07-08*01	TCRBV07	TCRBV07-08	01				TCRBD02-01*01	TCRBD02	TCRBD02-01	01				TCRBJ01-05*01	TCRBJ01	TCRBJ01-05	01				2	10	7	3	2	7	33	48	58	64	66	1	In	VDJ
CACGGAGTCAGGGGACACAGCACTGTATTTCTGTGCCAGCAGCAATATCGGGGGGGACAGGCCACCTACGAGCAGTACTTCGGGCCG		1	1.9114930911471586E-5	50	TCRBV21-01*01	TCRBV21	TCRBV21-01	01						unresolved		TCRBD01,TCRBD02	TCRBD01-01,TCRBD02-01		TCRBJ02-07*01	TCRBJ02	TCRBJ02-07	01				3	8	0	4	3	2	31	45	53	61	64	1	Out	VDJ
TTGTTGCTGGGGGACTCGGCCCTGTATCTCTGTGCCAGCAGCTTGAAGGGGGCCCCGGCGGTTAACTATGGCTACACCTTCGGTTCG	CASSLKGAPAVNYGYTF	2	3.5840495459009224E-5	51	TCRBV05-05*01	TCRBV05	TCRBV05-05	01				TCRBD01-01*01	TCRBD01	TCRBD01-01	01				TCRBJ01-02*01	TCRBJ01	TCRBJ01-02	01				1	1	5	0	9	1	30	45	46	53	62	2	In	VDJ
CCAGGCTACGAAGCTTGAGGATTCAGCAGTGTATTTTTGTGCCAGCAGCCAAATGTTCGCCCCCAAGAGACCCAGTACTTCGGGCCA		1	1.3141515001636715E-5	44	TCRBV16-01	TCRBV16	TCRBV16-01				01,02			unresolved		TCRBD01,TCRBD02	TCRBD01-01,TCRBD02-01		TCRBJ02-05*01	TCRBJ02	TCRBJ02-05	01				2	6	10	0	2	1	37	52	58	60	62	1	Out	VDJ
AGTGCCCATCCTGAAGACAGCAGCTTCTACATCTGCAGTGCTAGAAAAACAGGGGTGGGGACCACCGGGGAGCTGTTTTTTGGAGAA	CSARKTGVGTTGELFF	1	1.0752148637702767E-5	48	TCRBV20	TCRBV20	unresolved			TCRBV20-01,TCRBV20-or09_02		TCRBD01-01*01	TCRBD01	TCRBD01-01	01				TCRBJ02-02*01	TCRBJ02	TCRBJ02-02	01				2	3	3	2	7	4	33	45	48	55	62	1	In	VDJ
TCCGCTACCAGCTCCCAGACATCTGTGTACTTCTGTGCCATCAGCCGAATGGACGTTACTAGCACAGATACGCAGTATTTTGGCCCA	CAISRMDVTSTDTQYF	1	1.7920247729504612E-5	48	TCRBV10-03*01	TCRBV10	TCRBV10-03	01						unresolved		TCRBD01,TCRBD02	TCRBD01-01,TCRBD02-01		TCRBJ02-03*01	TCRBJ02	TCRBJ02-03	01				6	6	1	7	6	0	33	44	50	54	60	1	In	VDJ
ACAGAGCAGCGGGACTCGGCCATGTATCGCTGTGCCAGCAGCCCTCGAATGGGGGACAGCTCTGGAAACACCATATATTTTGGAGAG	CASSPRMGDSSGNTIYF	1	1.6725564547537638E-5	51	TCRBV07-06*01	TCRBV07	TCRBV07-06	01				TCRBD01-01*01	TCRBD01	TCRBD01-01	01				TCRBJ01-03*01	TCRBJ01	TCRBJ01-03	01				5	10	0	5	0	0	30	42	52	-1	59	1	In	VDJ
ACATCGGCCCAAAAGAACCCGACAGCTTTCTATCTCTGTGCCAGTACCCCCGCGGGGTCGAACACCGGGGAGCTGTTTTTTGGAGAA	CASTPAGSNTGELFF	1	1.9114930911471586E-5	45	TCRBV19-01	TCRBV19	TCRBV19-01				01,02	TCRBD02-01*01	TCRBD02	TCRBD02-01	01				TCRBJ02-02*01	TCRBJ02	TCRBJ02-02	01				7	5	7	3	1	0	36	46	51	57	58	1	In	VDJ
GTGACATCGGCCCAAAAGAACCCGACAGCTTTCTATCTCTGTGCCAGTAGCTTTGGCTCCCCGGGAGATACGCAGTATTTTGGCCCA	CASSFGSPGDTQYF	1	1.7920247729504612E-5	42	TCRBV19-01	TCRBV19	TCRBV19-01				01,02	TCRBD02-01	TCRBD02	TCRBD02-01				01,02	TCRBJ02-03*01	TCRBJ02	TCRBJ02-03	01				6	11	8	4	0	5	39	50	61	-1	65	1	In	VDJ
CCAGACCTCTCTGTACTTCTGTGCCAGCAGCTCTTATCGACCGTCGGGGGCGTTACTGGAGACACCGGGGAGCTGTTTTTTGGAGAA		1	1.433619818360369E-5	62	TCRBV27-01*01	TCRBV27	TCRBV27-01	01						unresolved		TCRBD01,TCRBD02	TCRBD01-01,TCRBD02-01		TCRBJ02-02*01	TCRBJ02	TCRBJ02-02	01				6	15	6	0	10	3	19	30	45	51	61	1	Out	VDJ
TCGGCTGCTCCCTCCCAGACATCTGCGTACTTCTGTGCCAGCAGTTCCTTACGAGGAGGAACTAATGAAAAACTGTTTTTTGGCAGT	CASSSLRGGTNEKLFF	1	1.1946831819669741E-5	48	TCRBV06-05*01	TCRBV06	TCRBV06-05	01				TCRBD02-01*02	TCRBD02	TCRBD02-01	02				TCRBJ01-04*01	TCRBJ01	TCRBJ01-04	01				4	8	10	1	0	1	33	46	54	-1	59	1	In	VDJ
GCCAGCACCAACCAGACATCTATGTACCTCTGTGCCAGCAGTTTCTCTCCGAAGCGGGGGAGCACAGATACGCAGTATTTTGGCCCA	CASSFSPKRGSTDTQYF	1	1.5530881365570664E-5	51	TCRBV28-01*01	TCRBV28	TCRBV28-01	01				TCRBD02-01*01	TCRBD02	TCRBD02-01	01				TCRBJ02-03*01	TCRBJ02	TCRBJ02-03	01				3	8	6	2	0	0	30	44	52	-1	60	1	In	VDJ
GAGTCAGGGGACACAGCACTGTATTTCTGTGCCAGCAGCAAAGGGCTAGCGGGGGGGCTGGACACCGGGGAGCTGTTTTTTGGAGAA	CASSKGLAGGLDTGELFF	1	2.269898045737251E-5	54	TCRBV21-01*01	TCRBV21	TCRBV21-01	01				TCRBD02-01*01	TCRBD02	TCRBD02-01	01				TCRBJ02-02*01	TCRBJ02	TCRBJ02-02	01				1	2	4	0	4	3	27	43	45	57	61	1	In	VDJ
CTCACTGTGACATCGGCCCAAAAGAACCCGACAGCTTTCTATCTCTGTGCCAGTAGTAAAAGCAATGAAAAACTGTTTTTTGGCAGT	CASSKSNEKLFF	1	2.1504297275405534E-5	36	TCRBV19-01	TCRBV19	TCRBV19-01				01,02	TCRBD02-01	TCRBD02	TCRBD02-01				01,02	TCRBJ01-04*01	TCRBJ01	TCRBJ01-04	01				4	2	6	7	0	5	45	58	60	-1	63	1	In	VDJ
CTGAAGGTGCAGCCTGCAGAACTGGAGGATTCTGGAGTTTATTTCTGTGCCAGCAGCCAAAACCAAGAGACCCAGTACTTCGGGCCA	CASSQNQETQYF	1	1.3141515001636715E-5	36	TCRBV14-01*01	TCRBV14	TCRBV14-01	01						unresolved					TCRBJ02-05*01	TCRBJ02	TCRBJ02-05	01				2	0	0	0	1	0	45	-1	-1	60	61	1	In	VJ
CAGAGCTTGGGGACTCGGCCATGTATCTCTGTGCCAGCAGCCCCATTCCGGGACAGGGGCCGACCCGGGGAGCTGTTTTTTGGAGAA		1	1.3141515001636715E-5	52	TCRBV11-01*01	TCRBV11	TCRBV11-01	01				TCRBD01-01*01	TCRBD01	TCRBD01-01	01				TCRBJ02-02*01	TCRBJ02	TCRBJ02-02	01				5	8	0	2	5	6	29	41	49	59	64	1	Out	VDJ
TCCACGGAGTCAGGGGACACAGCACTGTATTTCTGTGCCAGCAGCAAAGAGGCAGGGGGACCCACAGATACGCAGTATTTTGGCCCA	CASSKEAGGPTDTQYF	1	2.030961409343856E-5	48	TCRBV21-01*01	TCRBV21	TCRBV21-01	01				TCRBD01-01*01	TCRBD01	TCRBD01-01	01				TCRBJ02-03*01	TCRBJ02	TCRBJ02-03	01				1	3	4	1	3	2	33	49	52	59	62	1	In	VDJ
CTGAGCTCTCTGGAGCTGGGGGACTCAGCTTTGTATTTCTGTGCCAGCAGCGTTAGCGGGGGTGGGTACGAGCAGTACTTCGGGCCG	CASSVSGGGYEQYF	1	8.362782273768819E-6	42	TCRBV09-01	TCRBV09	TCRBV09-01				01,02	TCRBD02-01*01	TCRBD02	TCRBD02-01	01				TCRBJ02-07*01	TCRBJ02	TCRBJ02-07	01				2	0	5	2	4	4	39	-1	53	62	66	1	In	VDJ
ATCCAGCGCACAGAGCAGGGGGACTCGGCCATGTATCTCTGTGCCAGCAAAAGGGACCCGAACACCGGGGAGCTGTTTTTTGGAGAA	CASKRDPNTGELFF	1	1.7920247729504612E-5	42	TCRBV07-09	TCRBV07	TCRBV07-09				01,03			unresolved		TCRBD01,TCRBD02	TCRBD01-01,TCRBD02-01		TCRBJ02-02*01	TCRBJ02	TCRBJ02-02	01				7	3	0	7	1	0	39	49	52	57	58	1	In	VDJ
AACGCCTTGTTGCTGGGGGACTCGGCCCTGTATCTCTGTGCCAGCAGCTCCATCCCAAGGGAGGACAATGAGCAGTTCTTCGGGCCA	CASSSIPREDNEQFF	1	1.9114930911471586E-5	45	TCRBV05-05*01	TCRBV05	TCRBV05-05	01				TCRBD02-01*02	TCRBD02	TCRBD02-01	02				TCRBJ02-01*01	TCRBJ02	TCRBJ02-01	01				3	9	9	1	0	5	36	49	58	-1	64	1	In	VDJ
CCTGCAAAGCTTGAGGACTCGGCCGTGTATCTCTGTGCCAGCAGCTTAGGGGTGGGGGCCTCCTACAATGAGCAGTTCTTCGGGCCA	CASSLGVGASYNEQFF	2	3.822986182294317E-5	48	TCRBV11-02*02	TCRBV11	TCRBV11-02	02				TCRBD01-01*01	TCRBD01	TCRBD01-01	01				TCRBJ02-01*01	TCRBJ02	TCRBJ02-01	01				1	4	6	0	0	0	33	49	53	-1	59	2	In	VDJ
ACTCTGGAGTCAGCTACCCGCTCCCAGACATCTGTGTATTTCTGCGCCGCTGGGACTTCCTACACAGATACGCAGTATTTTGGCCCA	CAAGTSYTDTQYF	1	1.433619818360369E-5	39	TCRBV10-02*01	TCRBV10	TCRBV10-02	01				TCRBD02-01	TCRBD02	TCRBD02-01				01,02	TCRBJ02-03*01	TCRBJ02	TCRBJ02-03	01				11	3	0	10	5	2	42	48	51	57	62	1	In	VDJ
AGCACCTTGGAGCTGGGGGACTCGGCCCTTTATCTTTGCGCCAGCAGCTTGGGAAGACAGGGTTACAATGAGCAGTTCTTCGGGCCA	CASSLGRQGYNEQFF	1	9.557465455735793E-6	45	TCRBV05-01*01	TCRBV05	TCRBV05-01	01				TCRBD01-01*01	TCRBD01	TCRBD01-01	01				TCRBJ02-01*01	TCRBJ02	TCRBJ02-01	01				0	3	2	3	1	4	36	52	55	62	63	1	In	VDJ
CGGTCCACAAAGCTGGAGGACTCAGCCATGTACTTCTGTGCCAGCAGGACTAGCGGGGTAAACACCGGGGAGCTGTTTTTTGGAGAA	CASRTSGVNTGELFF	1	1.433619818360369E-5	45	TCRBV02-01*01	TCRBV02	TCRBV02-01	01				TCRBD02-01*01	TCRBD02	TCRBD02-01	01				TCRBJ02-02*01	TCRBJ02	TCRBJ02-02	01				6	0	2	3	2	2	36	-1	47	58	60	1	In	VDJ
CAGCGCACAGAGCAGGGGGACTCGGCCATGTATCTCTGTGCCAGCAGCCCGCCGGGACAGGGCCTAAACACCATATATTTTGGAGAG	CASSPPGQGLNTIYF	1	2.1504297275405534E-5	45	TCRBV07-09	TCRBV07	TCRBV07-09				01,03	TCRBD01-01*01	TCRBD01	TCRBD01-01	01				TCRBJ01-03*01	TCRBJ01	TCRBJ01-03	01				5	5	0	3	3	6	36	48	53	62	65	1	In	VDJ
ACACAGCAGGAGGACTCGGCCGTGTATCTCTGTGCCAGCACCTCGCGGTTTCGGGGTTCGGGCACAGATACGCAGTATTTTGGCCCA	CASTSRFRGSGTDTQYF	1	1.5530881365570664E-5	51	TCRBV07-02*01	TCRBV07	TCRBV07-02	01				TCRBD02-01*01	TCRBD02	TCRBD02-01	01				TCRBJ02-03*01	TCRBJ02	TCRBJ02-03	01				7	11	8	3	5	1	30	40	51	56	61	1	In	VDJ
GCCCAAAAGAACCCGACAGCTTTCTATCTCTGTGCCAGTAGTATAAGGGGTCAGAGCTCTGGGGCCAACGTCCTGACTTTCGGGGCC	CASSIRGQSSGANVLTF	1	1.6725564547537638E-5	51	TCRBV19-01	TCRBV19	TCRBV19-01				01,02	TCRBD01-01*01	TCRBD01	TCRBD01-01	01				TCRBJ02-06*01	TCRBJ02	TCRBJ02-06	01				2	0	5	2	6	0	30	-1	45	50	56	1	In	VDJ
TCTCTGGAGCTGGGGGACTCAGCTTTGTATTTCTGTGCCAGCAGCCTGATGGGGGGGGTTTCCTACAATGAGCAGTTCTTCGGGCCA	CASSLMGGVSYNEQFF	2	1.3141515001636715E-5	48	TCRBV09-01	TCRBV09	TCRBV09-01				01,02	TCRBD02-01*01	TCRBD02	TCRBD02-01	01				TCRBJ02-01*01	TCRBJ02	TCRBJ02-01	01				4	5	9	0	3	1	33	45	50	57	60	2	In	VDJ
AGCTCTCTGGAGCTGGGGGACTCAGCTTTGTATTTCTGTGCCAGCAGCCTCCGGGGGGACCCCGGGCCCGAGCAGTACTTCGGGCCG	CASSLRGDPGPEQYF	1	8.362782273768819E-6	45	TCRBV09-01	TCRBV09	TCRBV09-01				01,02	TCRBD02-01*01	TCRBD02	TCRBD02-01	01				TCRBJ02-07*01	TCRBJ02	TCRBJ02-07	01				4	3	8	1	10	6	36	48	51	58	68	1	In	VDJ
CGCACACAGCAGGAGGACTCGGCCGTGTATCTCTGTGCCAGCAGCTTAACAGGAACCCACTCTGGAAACACCATATATTTTGGAGAG	CASSLTGTHSGNTIYF	1	2.030961409343856E-5	48	TCRBV07-02*01	TCRBV07	TCRBV07-02	01				TCRBD01-01*01	TCRBD01	TCRBD01-01	01				TCRBJ01-03*01	TCRBJ01	TCRBJ01-03	01				2	0	3	4	6	0	33	-1	48	53	59	1	In	VDJ
CTGAAGATCCAGCGCACACAGCAGGAGGACTCCGCCGTGTATCTCTGTGCCAGCAGCCCCCCCACAGATACGCAGTATTTTGGCCCA	CASSPPTDTQYF	1	1.1946831819669741E-5	36	TCRBV07-08*01	TCRBV07	TCRBV07-08	01						unresolved					TCRBJ02-03*01	TCRBJ02	TCRBJ02-03	01				5	0	0	0	5	2	45	-1	-1	57	62	1	In	VJ
CACCAACCAGACATCTATGTACCTCTGTGCCAGCAGTTTATCCCGGACAGGGGTAACTCTGGGGCCAACGTCCTGACTTTCGGGGCC		1	1.433619818360369E-5	56	TCRBV28-01*01	TCRBV28	TCRBV28-01	01				TCRBD01-01*01	TCRBD01	TCRBD01-01	01				TCRBJ02-06*01	TCRBJ02	TCRBJ02-06	01				1	3	1	2	3	0	25	41	44	53	56	1	Out	VDJ
ACCAGTGCCCATCCTGAAGACAGCAGCTTCTACATCTGCAGTGCTAGAGGATCTCCAGGGACAGAAGAGACCCAGTACTTCGGGCCA	CSARGSPGTEETQYF	2	2.628303000327343E-5	45	TCRBV20	TCRBV20	unresolved			TCRBV20-01,TCRBV20-or09_02		TCRBD01-01*01	TCRBD01	TCRBD01-01	01				TCRBJ02-05*01	TCRBJ02	TCRBJ02-05	01				1	8	0	5	0	3	36	49	57	-1	64	2	In	VDJ
GATCCTGGAGTCGCCCAGCCCCAACCAGACCTCTCTGTACTTCTGTGCCAACGACTATATGGCAATCAGCCCCAGCATTTTGGTGAT		1	1.1946831819669741E-5	38	TCRBV27-01*01	TCRBV27	TCRBV27-01	01				TCRBD02-01	TCRBD02	TCRBD02-01				01,02	TCRBJ01-05*01	TCRBJ01	TCRBJ01-05	01				10	2	2	9	4	2	43	50	52	57	61	1	Out	VDJ
AGGATCCAGCAGGTAGTGCGAGGAGATTCGGCAGCTTATTTCTGTGCCAGCTCGGGGCAGGCTGATCAGCCCCAGCATTTTGGTGAT	CASSGQADQPQHF	1	1.1946831819669741E-5	39	TCRBV18-01*01	TCRBV18	TCRBV18-01	01				TCRBD01-01*01	TCRBD01	TCRBD01-01	01				TCRBJ01-05*01	TCRBJ01	TCRBJ01-05	01				6	0	7	0	6	5	42	-1	53	58	64	1	In	VDJ
TCGGCCCAAAAGAACCCGACAGCTTTCTATCTCTGTGCCAGTAGTATAAGTGGGACAGGAGGTAACACTGAAGCTTTCTTTGGACAA	CASSISGTGGNTEAFF	1	1.7920247729504612E-5	48	TCRBV19-01	TCRBV19	TCRBV19-01				01,02	TCRBD01-01*01	TCRBD01	TCRBD01-01	01				TCRBJ01-01*01	TCRBJ01	TCRBJ01-01	01				2	3	0	4	4	2	33	48	51	59	63	1	In	VDJ
CGCACACAGCAGGAGGACTCGGCCGTGTATCTCTGTGCCAGCAGCTTACAGTCCGGTTTAGCGGGGGATGAGCAGTTCTTCGGGCCA	CASSLQSGLAGDEQFF	1	1.5530881365570664E-5	48	TCRBV07-02*01	TCRBV07	TCRBV07-02	01				TCRBD02-01*01	TCRBD02	TCRBD02-01	01				TCRBJ02-01*01	TCRBJ02	TCRBJ02-01	01				2	10	5	2	0	8	33	48	58	-1	67	1	In	VDJ
GAGCTGGGGGACTCGGCCCTTTATCTTTGCGCCAGCAGCTTGGTCGCGGGGGGGCACTCCTATACAGATACGCAGTATTTTGGCCCA	CASSLVAGGHSYTDTQYF	1	9.557465455735793E-6	54	TCRBV05-01*01	TCRBV05	TCRBV05-01	01				TCRBD02-01*01	TCRBD02	TCRBD02-01	01				TCRBJ02-03*01	TCRBJ02	TCRBJ02-03	01				0	2	7	0	9	3	27	43	45	54	63	1	In	VDJ
CACACCCTGCAGCCAGAAGACTCGGCCCTGTATCTCTGTGCCAGCAGCCAAGTAGTGGGGAAGGGAGAGACCCAGTACTTCGGGCCA	CASSQVVGKGETQYF	1	7.168099091801845E-6	45	TCRBV04-02*01	TCRBV04	TCRBV04-02	01						unresolved		TCRBD01,TCRBD02	TCRBD01-01,TCRBD02-01		TCRBJ02-05*01	TCRBJ02	TCRBJ02-05	01				1	5	0	8	4	4	36	52	57	61	65	1	In	VDJ
CAGGAGGACTCCGCCGTGTATCTCTGTGCCAGCAGCTTAGCCACCAACCCCGGACAGGGGACCACCGGGGAGCTGTTTTTTGGAGAA	CASSLATNPGQGTTGELFF	1	1.3141515001636715E-5	57	TCRBV07-08*01	TCRBV07	TCRBV07-08	01				TCRBD01-01*01	TCRBD01	TCRBD01-01	01				TCRBJ02-02*01	TCRBJ02	TCRBJ02-02	01				0	10	1	2	2	4	24	41	51	60	62	1	In	VDJ
CAGGGGACACAGCACTGTATTTCTGTGTCTTCTGCGTGACAGCAGCAAATATAACCGGCAATGAACACTGAAGCTTTCTTTGGACAA		1	2.030961409343856E-5	58	TCRBV21-01*01	TCRBV21	TCRBV21-01	01				TCRBD01-01*01	TCRBD01	TCRBD01-01	01				TCRBJ01-01*01	TCRBJ01	TCRBJ01-01	01				13	10	2	5	19	0	23	27	37	42	61	1	Out	VDJ
GCTCCCTCCCAGACATCTGTGTACTTCTGTGCCAGCAACGGACTAGCGGGGGGGCCTCTGGGCACAGATACGCAGTATTTTGGCCCA	CASNGLAGGPLGTDTQYF	1	1.0752148637702767E-5	54	TCRBV06	TCRBV06	unresolved			TCRBV06-01,TCRBV06-05,TCRBV06-06		TCRBD02-01*01	TCRBD02	TCRBD02-01	01				TCRBJ02-03*01	TCRBJ02	TCRBJ02-03	01				7	2	1	0	7	1	27	37	39	54	61	1	In	VDJ
AATTCCCTGGAGCTTGGTGACTCTGCTGTGTATTTCTGTGCCAGCAGCCAATGGGAGGGGGCAAAGGGTGAGCAGTTCTTCGGGCCA	CASSQWEGAKGEQFF	1	1.3141515001636715E-5	45	TCRBV03	TCRBV03	unresolved			TCRBV03-01,TCRBV03-02				unresolved		TCRBD01,TCRBD02	TCRBD01-01,TCRBD02-01		TCRBJ02-01*01	TCRBJ02	TCRBJ02-01	01				2	4	5	0	6	9	36	51	55	62	68	1	In	VDJ
GTGAGCACCTTGGAGCTGGGGGACTCGGCCCTTTATCTTTGCGCCAGCAGCCGCAGGGACTCCAATCAGCCCCAGCATTTTGGTGAT	CASSRRDSNQPQHF	1	8.362782273768819E-6	42	TCRBV05-01*01	TCRBV05	TCRBV05-01	01				TCRBD02-01	TCRBD02	TCRBD02-01				01,02	TCRBJ01-05*01	TCRBJ01	TCRBJ01-05	01				4	4	0	10	1	3	39	51	55	61	62	1	In	VDJ
CAGCGCACACAGCAGGAGGACTCCGCCGTGTATCTCTGTGCCAGTGATCGTGGGGCAGGGGCCAATCAGCCCCAGCATTTTGGTGAT	CASDRGAGANQPQHF	2	6.212352546228266E-5	45	TCRBV07-08*01	TCRBV07	TCRBV07-08	01				TCRBD01-01*01	TCRBD01	TCRBD01-01	01				TCRBJ01-05*01	TCRBJ01	TCRBJ01-05	01				9	11	4	2	1	3	36	44	55	61	62	2	In	VDJ
GCCTTGTTGCTGGGGGACTCGGCCCTGTATCTCTGTGCCAGCAGCTTATCTACTAGCGGGGTCCAAGAGACCCAGTACTTCGGGCCA	CASSLSTSGVQETQYF	1	1.3141515001636715E-5	48	TCRBV05-05*01	TCRBV05	TCRBV05-05	01				TCRBD02-01*01	TCRBD02	TCRBD02-01	01				TCRBJ02-05*01	TCRBJ02	TCRBJ02-05	01				2	4	3	3	1	1	33	47	51	61	62	1	In	VDJ
AACGCCTTGTTGCTGGGGGACTCGGCCCTGTATCTCTGTGCCAGCAGCTACCAGACAGGGGGGGGAAACACCATATATTTTGGAGAG	CASSYQTGGGNTIYF	1	2.1504297275405534E-5	45	TCRBV05-05*01	TCRBV05	TCRBV05-05	01				TCRBD01-01*01	TCRBD01	TCRBD01-01	01				TCRBJ01-03*01	TCRBJ01	TCRBJ01-03	01				3	4	2	1	1	4	36	49	53	62	63	1	In	VDJ
CAAAAGAACCCGACAGCTTTCTATCTCTGTGCCAGTAGTAGTTTCGGGACAGGCATCACCTGGAACACTGAAGCTTTCTTTGGACAA	CASSSFGTGITWNTEAFF	1	1.5530881365570664E-5	54	TCRBV19-01	TCRBV19	TCRBV19-01				01,02	TCRBD01-01*01	TCRBD01	TCRBD01-01	01				TCRBJ01-01*01	TCRBJ01	TCRBJ01-01	01				4	5	0	4	9	1	27	40	45	53	62	1	In	VDJ
ATCCAGCGCACAGAGCAGGGGGACTCGGCCATGTATCTCTGTGCCAGCAGCTTGTCTAGCGGGCTTTGGAGGCAGTACTTCGGGCCA	CASSLSSGLWRQYF	1	1.1946831819669741E-5	42	TCRBV07-09	TCRBV07	TCRBV07-09				01,03	TCRBD02-01	TCRBD02	TCRBD02-01				01,02	TCRBJ02-05*01	TCRBJ02	TCRBJ02-05	01				3	2	4	4	9	11	39	53	55	63	72	1	In	VDJ
GAGTCCGCCAGCACCAACCAGACATCTATGTACCTCTGTGCCAGTTCGAAGGTTGGGACAGGGTATCAGCCCCAGCATTTTGGTGAT	CASSKVGTGYQPQHF	1	1.3141515001636715E-5	45	TCRBV28-01*01	TCRBV28	TCRBV28-01	01				TCRBD01-01*01	TCRBD01	TCRBD01-01	01				TCRBJ01-05*01	TCRBJ01	TCRBJ01-05	01				9	10	0	3	1	5	36	44	54	63	64	1	In	VDJ
AAGATCCGGTCCACAAAGCTGGAGGACTCAGCCATGTACTTCTGTGCCAGCAGTCCCCCGGGGGAAAATACGCAGTATTTTGGCCCA	CASSPPGENTQYF	2	2.7477713185240405E-5	39	TCRBV02-01*01	TCRBV02	TCRBV02-01	01				TCRBD02-01*01	TCRBD02	TCRBD02-01	01				TCRBJ02-03*01	TCRBJ02	TCRBJ02-03	01				5	4	8	2	3	7	42	54	58	64	67	2	In	VDJ
CCAGTCCACGGAGTCAGGGGACACAGCACTGTATTTCTGTGCCAGCGCTAATCCCCAAACAGCCCACGGGAGCAGTACTTCGGGCCG		1	1.6725564547537638E-5	44	TCRBV21-01*01	TCRBV21	TCRBV21-01	01				TCRBD01-01*01	TCRBD01	TCRBD01-01	01				TCRBJ02-07*01	TCRBJ02	TCRBJ02-07	01				8	12	3	5	7	7	37	46	58	62	69	1	Out	VDJ
TCCGCCAGCACCAACCAGACATCTATGTACCTCTGTGCCAGCAGTTCCACCGGGACTAGGGGGAGACAGACCCAGTACTTCGGGCCA	CASSSTGTRGRQTQYF	1	1.0752148637702767E-5	48	TCRBV28-01*01	TCRBV28	TCRBV28-01	01				TCRBD02-01	TCRBD02	TCRBD02-01				01,02	TCRBJ02-05*01	TCRBJ02	TCRBJ02-05	01				4	5	0	8	8	6	33	46	51	59	67	1	In	VDJ
TTGGAGTCGGCTGCTCCCTCCCAAACATCTGTGTACTTCTGTGCCAGCAGAGGACTAGCGGGGGGGGAGACCCAGTACTTCGGGCCA	CASRGLAGGETQYF	1	9.557465455735793E-6	42	TCRBV06	TCRBV06	unresolved			TCRBV06-02,TCRBV06-03		TCRBD02-01*01	TCRBD02	TCRBD02-01	01				TCRBJ02-05*01	TCRBJ02	TCRBJ02-05	01				6	1	1	0	0	5	39	50	51	-1	66	1	In	VDJ
ACAGTGACCAGTGCCCATCCTGAAGACAGCAGCTTCTACATCTGCAGTGCCCAAGGAGGGTTCCAAGAGACCCAGTACTTCGGGCCA	CSAQGGFQETQYF	1	7.168099091801845E-6	39	TCRBV20	TCRBV20	unresolved			TCRBV20-01,TCRBV20-or09_02		TCRBD02-01*02	TCRBD02	TCRBD02-01	02				TCRBJ02-05*01	TCRBJ02	TCRBJ02-05	01				6	4	10	0	2	1	42	50	54	60	62	1	In	VDJ
TCGGCTGCTCCCTCCCAAACATCTGTGTACTTCTGTGCCAGCAGCTCCCCGGGACTAGCGGGGAGAGAGACCCAGTACTTCGGGCCA	CASSSPGLAGRETQYF	1	9.557465455735793E-6	48	TCRBV06	TCRBV06	unresolved			TCRBV06-02,TCRBV06-03		TCRBD02-01*01	TCRBD02	TCRBD02-01	01				TCRBJ02-05*01	TCRBJ02	TCRBJ02-05	01				6	6	0	3	2	4	33	44	50	63	65	1	In	VDJ
CAGCCTGCAAAGCTTGAGGACTCGGCCGTGTATCTCTGTGCCAGCAGCTTTCCCCAGCCAGGGGCTCGGGGCTACACCTTCGGTTCG	CASSFPQPGARGYTF	1	9.557465455735793E-6	45	TCRBV11-02*02	TCRBV11	TCRBV11-02	02				TCRBD01-01*01	TCRBD01	TCRBD01-01	01				TCRBJ01-02*01	TCRBJ01	TCRBJ01-02	01				3	8	4	2	5	8	36	50	58	64	69	1	In	VDJ
CAGCCTGCAAAGCTTGAGGACTCGGCCGTGTATCTCTGTGCCAGCAGCTCCACAGGACTAACTAATGAAAAACTGTTTTTTGGCAGT	CASSSTGLTNEKLFF	1	1.3141515001636715E-5	45	TCRBV11-02*02	TCRBV11	TCRBV11-02	02						unresolved		TCRBD01,TCRBD02	TCRBD01-01,TCRBD02-01		TCRBJ01-04*01	TCRBJ01	TCRBJ01-04	01				4	2	3	4	3	1	36	49	51	56	59	1	In	VDJ
GTTGGCGTCTGCTGTACCCTCTCAGACATCTGTGTACTTCTGTGCCAGCAGTGACCACGGTATCGAGAGACCCAGTACTTCGGGCCA		1	1.0752148637702767E-5	41	TCRBV06-04	TCRBV06	TCRBV06-04				01,02	TCRBD02-01	TCRBD02	TCRBD02-01				01,02	TCRBJ02-05*01	TCRBJ02	TCRBJ02-05	01				2	2	8	5	5	4	40	55	57	60	65	1	Out	VDJ
GCACAGAGCGGGGGGACTCAGCCGTGTATCTCTGTGCCAGCAGCCCGCACTAGCGGGGTGAACACCGGGGAGCTGTTTTTTGGAGAA		1	1.1946831819669741E-5	49	TCRBV07-03*01	TCRBV07	TCRBV07-03	01				TCRBD02-01*01	TCRBD02	TCRBD02-01	01				TCRBJ02-02*01	TCRBJ02	TCRBJ02-02	01				5	4	3	3	1	1	32	44	48	58	59	1	Out	VDJ
GCTCACCAGGCCTGGGGGACGCAGCCATGTACCTGTGTGCCACCAGCAGGACTAGGGACTCCTGGCAGGGAAGCTTTCTTTGGACAA		1	9.557465455735793E-6	46	TCRBV15-01*01	TCRBV15	TCRBV15-01	01				TCRBD02-01	TCRBD02	TCRBD02-01				01,02	TCRBJ01-01*01	TCRBJ01	TCRBJ01-01	01				3	5	0	10	9	8	35	49	54	60	69	1	Out	VDJ
ATCCTGGAGTCGCCCAGCCCCAACCAGACCTCTCTGTACTTCTGTGCCAGCAGGGATCTAGCTCGGGAGACCCAGTACTTCGGGCCA	CASRDLARETQYF	1	9.557465455735793E-6	39	TCRBV27-01*01	TCRBV27	TCRBV27-01	01				TCRBD02-01	TCRBD02	TCRBD02-01				01,02	TCRBJ02-05*01	TCRBJ02	TCRBJ02-05	01				6	4	4	7	4	5	42	53	57	62	66	1	In	VDJ
AGCCCTCAGAACCCAGGGACTCAGCTGTGTACTTCTGTGCCAGCAGAGAACGGGGGGGCCGGGACAGATACGCAGTATTTTGGCCCA		1	1.0752148637702767E-5	46	TCRBV12	TCRBV12	unresolved			TCRBV12-03,TCRBV12-04		TCRBD02-01*01	TCRBD02	TCRBD02-01	01				TCRBJ02-03*01	TCRBJ02	TCRBJ02-03	01				6	4	8	0	5	3	35	46	50	58	63	1	Out	VDJ
CTTCACATCAATTCCCTGGAGCTTGGTGACTCTGCTGTGTATTTCTGTGCCAGCAGCCCACGCACCGGGAGCCCTCTCTTCGGTTCG	CASSPRTGSPLF	1	1.1946831819669741E-5	36	TCRBV03	TCRBV03	unresolved			TCRBV03-01,TCRBV03-02		TCRBD02-01*02	TCRBD02	TCRBD02-01	02				TCRBJ01-02*01	TCRBJ01	TCRBJ01-02	01				4	7	8	2	6	16	45	58	65	71	77	1	In	VDJ
CTGGGGGACTCGGCCCTTTATCTTTGCGCCAGCACACCAGGGGGCGGGGGGTTTATTCTGAACACCGGGGAGCTGTTTTTTGGAGAA	CASTPGGGGFILNTGELFF	1	9.557465455735793E-6	57	TCRBV05-01*01	TCRBV05	TCRBV05-01	01						unresolved		TCRBD01,TCRBD02	TCRBD01-01,TCRBD02-01		TCRBJ02-02*01	TCRBJ02	TCRBJ02-02	01				6	3	4	0	14	1	24	34	37	45	59	1	In	VDJ
ATCCAGCAGGTAGTGCGAGGAGATTCGGCAGCTTATTTCTGTGCCAGCTCCCCCGACAGGGGAGGAAACACCATATATTTTGGAGAG	CASSPDRGGNTIYF	1	1.6725564547537638E-5	42	TCRBV18-01*01	TCRBV18	TCRBV18-01	01				TCRBD01-01*01	TCRBD01	TCRBD01-01	01				TCRBJ01-03*01	TCRBJ01	TCRBJ01-03	01				6	4	2	2	1	4	39	50	54	62	63	1	In	VDJ
ATCCAGCCTGCAGAGCTTGGGGACTCGGCCGTGTATCTCTGTGCCAGCAGCTCGGGACAGGGGGCAGATACGCAGTATTTTGGCCCA	CASSSGQGADTQYF	1	1.0752148637702767E-5	42	TCRBV11-03*01	TCRBV11	TCRBV11-03	01				TCRBD01-01*01	TCRBD01	TCRBD01-01	01				TCRBJ02-03*01	TCRBJ02	TCRBJ02-03	01				4	1	0	1	0	4	39	52	53	-1	64	1	In	VDJ
CAGCGCACACAGCAGGAGGACTCCGCCGTGTATCTCTGTGCCAGCAGCCCGAGCCCTACTAGGGTAGAGACCCAGTACTTCGGGCCA	CASSPSPTRVETQYF	1	9.557465455735793E-6	45	TCRBV07-08*01	TCRBV07	TCRBV07-08	01				TCRBD02-01	TCRBD02	TCRBD02-01				01,02	TCRBJ02-05*01	TCRBJ02	TCRBJ02-05	01				5	9	3	8	3	4	36	48	57	62	65	1	In	VDJ
TCCACGGAGTCAGGGGACACAGCACTGTATTTCTGTGCCAGCAGCAAAAGAAAAGACAGGGGACTCAATGAGCAGTTCTTCGGGCCA	CASSKRKDRGLNEQFF	1	2.030961409343856E-5	48	TCRBV21-01*01	TCRBV21	TCRBV21-01	01				TCRBD01-01*01	TCRBD01	TCRBD01-01	01				TCRBJ02-01*01	TCRBJ02	TCRBJ02-01	01				2	6	2	2	3	6	33	48	54	62	65	1	In	VDJ
AATTCCCTGGAGCTTGGTGACTCTGCTGTGTATTTCTGTGCCAGCAGCCCGAGGGGGCTAGGAGGAAACACCATATATTTTGGAGAG	CASSPRGLGGNTIYF	1	1.7920247729504612E-5	45	TCRBV03	TCRBV03	unresolved			TCRBV03-01,TCRBV03-02		TCRBD01-01*01	TCRBD01	TCRBD01-01	01				TCRBJ01-03*01	TCRBJ01	TCRBJ01-03	01				4	2	5	0	5	4	36	49	51	58	63	1	In	VDJ
ACATCGGCCCAAAAGAACCCGACAGCTTTCTATCTCTGTGCCCCCAGAGGGAGGGGCGAAGGTAGTCAGCCCCAGCATTTTGGTGAT	CAPRGRGEGSQPQHF	1	1.433619818360369E-5	45	TCRBV19-01	TCRBV19	TCRBV19-01				01,02	TCRBD02-01*02	TCRBD02	TCRBD02-01	02				TCRBJ01-05*01	TCRBJ01	TCRBJ01-05	01				11	6	9	0	10	6	36	42	48	55	65	1	In	VDJ
GTGAACGCCTTGTTGCTGGGGGACTCGGCCCTGTATCTCTGTGCCAGCATCCGGAGGGCGGGAGGAGAGACCCAGTACTTCGGGCCA	CASIRRAGGETQYF	1	1.3141515001636715E-5	42	TCRBV05-05*01	TCRBV05	TCRBV05-05	01				TCRBD02-01*02	TCRBD02	TCRBD02-01	02				TCRBJ02-05*01	TCRBJ02	TCRBJ02-05	01				6	8	7	1	0	4	39	49	57	-1	65	1	In	VDJ
TCCGCCAGCACCAACCAGACATCTATGTACCTCTGTGCCAGCAGTTCCCCCGGCAGGGCTCCCCAAGAGACCCAGTACTTCGGGCCA	CASSSPGRAPQETQYF	1	1.0752148637702767E-5	48	TCRBV28-01*01	TCRBV28	TCRBV28-01	01				TCRBD01-01*01	TCRBD01	TCRBD01-01	01				TCRBJ02-05*01	TCRBJ02	TCRBJ02-05	01				4	7	4	3	4	1	33	46	53	58	62	1	In	VDJ
CTGGAGCTTGGTGACTCTGCTGTGTATTTCTGTGCCAGCAGCCAAGGAACTAGTGATACTAGCACAGATACGCAGTATTTTGGCCCA	CASSQGTSDTSTDTQYF	1	1.3141515001636715E-5	51	TCRBV03	TCRBV03	unresolved			TCRBV03-01,TCRBV03-02		TCRBD02-01	TCRBD02	TCRBD02-01				01,02	TCRBJ02-03*01	TCRBJ02	TCRBJ02-03	01				1	2	3	8	7	0	30	46	48	53	60	1	In	VDJ
CCAGGCCTGGGGGACGCAGCCATGTACCTGTGTGCCACCAGCGCTCGGGGGACAGCCGCTAGCACAGATACGCAGTATTTTGGCCCA	CATSARGTAASTDTQYF	1	9.557465455735793E-6	51	TCRBV15-01*01	TCRBV15	TCRBV15-01	01				TCRBD01-01*01	TCRBD01	TCRBD01-01	01				TCRBJ02-03*01	TCRBJ02	TCRBJ02-03	01				5	6	0	5	5	0	30	42	48	55	60	1	In	VDJ
GCTGCTCCCTCCCAGACATCTGTGTACTTCTGTGCCAGCAGCACACCCTTTGCGGGGGGGGCAGGAGATACGCAGTATTTTGGCCCA	CASSTPFAGGAGDTQYF	1	1.0752148637702767E-5	51	TCRBV06	TCRBV06	unresolved			TCRBV06-01,TCRBV06-05,TCRBV06-06		TCRBD02-01*01	TCRBD02	TCRBD02-01	01				TCRBJ02-03*01	TCRBJ02	TCRBJ02-03	01				6	10	7	0	5	5	30	41	51	60	65	1	In	VDJ
ACATCGGCCCAAAAGAACCCGACAGCTTTCTATCTCTGTGCCAGTAGTATCGGCGGGGACAGGACAGATACGCAGTATTTTGGCCCA	CASSIGGDRTDTQYF	1	1.5530881365570664E-5	45	TCRBV19-01	TCRBV19	TCRBV19-01				01,02	TCRBD01-01*01	TCRBD01	TCRBD01-01	01				TCRBJ02-03*01	TCRBJ02	TCRBJ02-03	01				3	5	0	4	0	3	36	50	55	-1	63	1	In	VDJ
GCGTCTGCTGTACCCTCTCAGACATCTGTGTACTTCTGTGCCAGCAGCGCATTTTTAGCAGGGGGCAATGAGCAGTTCTTCGGGCCA	CASSAFLAGGNEQFF	1	1.3141515001636715E-5	45	TCRBV06-04	TCRBV06	TCRBV06-04				01,02	TCRBD01-01*01	TCRBD01	TCRBD01-01	01				TCRBJ02-01*01	TCRBJ02	TCRBJ02-01	01				6	11	4	1	0	6	36	47	58	-1	65	1	In	VDJ
GCCCAAAAGAACCCGACAGCTTTCTATCTCTGTGCCAGTAGTAGGCCCCTTGAGCGGGGGGGCCTTAATGAGCAGTTCTTCGGGCCA	CASSRPLERGGLNEQFF	1	1.6725564547537638E-5	51	TCRBV19-01	TCRBV19	TCRBV19-01				01,02	TCRBD02-01*01	TCRBD02	TCRBD02-01	01				TCRBJ02-01*01	TCRBJ02	TCRBJ02-01	01				4	9	6	0	4	7	30	43	52	62	66	1	In	VDJ
GTGACATCGGCCCAAAAGAACCCGACAGCTTTCTATCTCTGTGCCAGCCAGGGGGCACTCACTTCCTATGGCTACACCTTCGGTTCG	CASQGALTSYGYTF	1	1.433619818360369E-5	42	TCRBV19-01	TCRBV19	TCRBV19-01				01,02	TCRBD01-01*01	TCRBD01	TCRBD01-01	01				TCRBJ01-02*01	TCRBJ01	TCRBJ01-02	01				9	1	4	0	9	4	39	47	48	56	65	1	In	VDJ
GAGCTGGACGACTCGGCCCTGTATCTCTGTGCCAGCAGCCCTGAACGGGACCTCCAAGTTGGGGCCAACGTCCTGACTTTCGGGGCC	CASSPERDLQVGANVLTF	1	1.0752148637702767E-5	54	TCRBV05-04*01	TCRBV05	TCRBV05-04	01						unresolved		TCRBD01,TCRBD02	TCRBD01-01,TCRBD02-01		TCRBJ02-06*01	TCRBJ02	TCRBJ02-06	01				4	7	0	7	8	3	27	39	46	51	59	1	In	VDJ
AGCTCTCTGGAGCTGGGGGACTCAGCTTTGTATTTCTGTGCCAGCAGCGTTTTTGACTCCCCCACAGATACGCAGTATTTTGGCCCA	CASSVFDSPTDTQYF	1	8.362782273768819E-6	45	TCRBV09-01	TCRBV09	TCRBV09-01				01,02	TCRBD02-01	TCRBD02	TCRBD02-01				01,02	TCRBJ02-03*01	TCRBJ02	TCRBJ02-03	01				2	4	2	10	4	2	36	50	54	58	62	1	In	VDJ
TGAAGATCCAGCGCACAGAGCGGGGGGACTCAGCCGTGTATCTCTGTGCCAGCAGCCCCCCCCGGGCCGGAGCAGTTCTTCGGGCCA		2	1.7920247729504612E-5	37	TCRBV07-03*01	TCRBV07	TCRBV07-03	01						unresolved		TCRBD01,TCRBD02	TCRBD01-01,TCRBD02-01		TCRBJ02-01*01	TCRBJ02	TCRBJ02-01	01				5	7	8	0	2	10	44	56	63	67	69	2	Out	VDJ
CAGAACCGGGAGACACGGCACTGTATCTCTGCGCCAGCAGTCAATCGTTGGCAGGGGATCATCCAAGAGACCCAGTACTTCGGGCCA		1	1.0752148637702767E-5	52	TCRBV23-01*01	TCRBV23	TCRBV23-01	01				TCRBD01-01*01	TCRBD01	TCRBD01-01	01				TCRBJ02-05*01	TCRBJ02	TCRBJ02-05	01				0	5	4	2	5	1	29	46	51	57	62	1	Out	VDJ
GCACCCTGCAGCCTGGCAATCCTGTCCTCAGAACCGGGAGACACGGCACTGTCCCCTCTCGGCAGGAAAGGCTACACCTTCGGTTCG	LGRKGYTF	2	1.5530881365570664E-5	24	TCRBV23-01*01	TCRBV23	TCRBV23-01	01				TCRBD01-01*01	TCRBD01	TCRBD01-01	01				TCRBJ01-02*01	TCRBJ01	TCRBJ01-02	01				22	10	4	4	3	8	57	52	62	66	69	2	In	VDJ
CAGCCTGCAGAGCTTGGGGACTCGGCCGTGTATCTCTGTGCCAGCAGCCAAAAACAGAGCTCCTACAATGAGCAGTTCTTCGGGCCA	CASSQKQSSYNEQFF	2	2.1504297275405534E-5	45	TCRBV11-03*01	TCRBV11	TCRBV11-03	01				TCRBD01-01*01	TCRBD01	TCRBD01-01	01				TCRBJ02-01*01	TCRBJ02	TCRBJ02-01	01				5	5	3	5	2	0	36	48	53	57	59	2	In	VDJ
CACCTACACACCCTGCAGCCAGAAGACTCGGCCCTGTATCTCTGTGCCAGCAGCCAAGAACGGGGGCTGGGAGCTTTCTTTGGACAA	CASSQERGLGAFF	1	8.362782273768819E-6	39	TCRBV04-02*01	TCRBV04	TCRBV04-02	01						unresolved		TCRBD01,TCRBD02	TCRBD01-01,TCRBD02-01		TCRBJ01-01*01	TCRBJ01	TCRBJ01-01	01				0	2	6	0	4	10	42	59	61	67	71	1	In	VDJ
CAGCCTGCAAAGCTTGAGGACTCGGCCGTGTATCTCTGTGCCAGCAGCCCCCTTTTAATGGGCACCGGGGAGCTGTTTTTTGGAGAA	CASSPLLMGTGELFF	1	1.1946831819669741E-5	45	TCRBV11-02*02	TCRBV11	TCRBV11-02	02						unresolved		TCRBD01,TCRBD02	TCRBD01-01,TCRBD02-01		TCRBJ02-02*01	TCRBJ02	TCRBJ02-02	01				5	11	0	9	0	4	36	48	59	-1	62	1	In	VDJ
GTGACATCGGCCCAAAAGAACCCGACAGCTTTCTATCTCTGTGCCAGTAGTATATCGGGGATCTACAATGAGCAGTTCTTCGGGCCA	CASSISGIYNEQFF	1	1.6725564547537638E-5	42	TCRBV19-01	TCRBV19	TCRBV19-01				01,02	TCRBD02-01*01	TCRBD02	TCRBD02-01	01				TCRBJ02-01*01	TCRBJ02	TCRBJ02-01	01				2	1	8	3	2	3	39	54	55	60	62	1	In	VDJ
GCAAAGCTTGAGGACTCGGCCGTGTATCTCTGTGCCAGCAGCTTAGATCGGTGGGGTGGGAACACCGGGGAGCTGTTTTTTGGAGAA	CASSLDRWGGNTGELFF	1	1.1946831819669741E-5	51	TCRBV11-02*02	TCRBV11	TCRBV11-02	02						unresolved		TCRBD01,TCRBD02	TCRBD01-01,TCRBD02-01		TCRBJ02-02*01	TCRBJ02	TCRBJ02-02	01				0	5	6	2	3	1	30	47	52	56	59	1	In	VDJ
GCAGGGGGACTCGGCCATGTATCTCTGTGCCAGCCCTTCTACCCGGGACATCCAATCCGCTCTGGAAACACCATATATTTTGGAGAG		1	1.9114930911471586E-5	56	TCRBV07-09	TCRBV07	TCRBV07-09				01,03	TCRBD01-01*01	TCRBD01	TCRBD01-01	01				TCRBJ01-03*01	TCRBJ01	TCRBJ01-03	01				8	10	0	6	9	0	25	34	44	50	59	1	Out	VDJ
CTGGAGTCCGCCAGCACCAACCAGACATCTATGTACCTCTGTGCCAGCAGTTTACAGGGTAGTGACACTGAAGCTTTCTTTGGACAA	CASSLQGSDTEAFF	1	1.3141515001636715E-5	42	TCRBV28-01*01	TCRBV28	TCRBV28-01	01				TCRBD01-01*01	TCRBD01	TCRBD01-01	01				TCRBJ01-01*01	TCRBJ01	TCRBJ01-01	01				2	0	4	3	5	3	39	-1	54	59	64	1	In	VDJ
TTGTTGCTGGGGGACTCGGCCCTGTATCTCTGTGCCAGCAGCTAGTAACACGGACAGGGTTTAGCAGATACGCAGTATTTTGGCCCA	CASS**HGQGLADTQYF	1	1.6725564547537638E-5	51	TCRBV05-05*01	TCRBV05	TCRBV05-05	01				TCRBD01-01*01	TCRBD01	TCRBD01-01	01				TCRBJ02-03*01	TCRBJ02	TCRBJ02-03	01				3	8	1	3	5	4	30	43	51	59	64	1	Stop	VDJ
CTGATCCTGGAGTCGCCCAGCCCCAACCAGACCTCTCTGTACTTCTGTGCCAGCAGTGCACAGGGGTGGGGCTACACCTTCGGTTCG	CASSAQGWGYTF	1	1.0752148637702767E-5	36	TCRBV27-01*01	TCRBV27	TCRBV27-01	01				TCRBD01-01*01	TCRBD01	TCRBD01-01	01				TCRBJ01-02*01	TCRBJ01	TCRBJ01-02	01				5	2	3	2	3	8	45	57	59	66	69	1	In	VDJ
GTCCGCCAGCACCAACCAGACATCTATGTACCTCTGTGCCAGCAGTTTATAGGGGATCCCCAACAAAACATTCAGTACTTCGGCGCC		1	1.433619818360369E-5	47	TCRBV28-01*01	TCRBV28	TCRBV28-01	01				TCRBD01-01*01	TCRBD01	TCRBD01-01	01				TCRBJ02-04*01	TCRBJ02	TCRBJ02-04	01				1	0	5	2	9	5	34	-1	50	55	64	1	Out	VDJ
TCGGCTGCTCCCTCCCAAACATCTGTGTACTTCTGTGCCAGCAGTAAGGGACACCACCAGTCCTACAATGAGCAGTTCTTCGGGCCA	CASSKGHHQSYNEQFF	2	6.92916245540845E-5	48	TCRBV06	TCRBV06	unresolved			TCRBV06-02,TCRBV06-03		TCRBD01-01*01	TCRBD01	TCRBD01-01	01				TCRBJ02-01*01	TCRBJ02	TCRBJ02-01	01				5	2	0	6	7	1	33	45	47	53	60	2	In	VDJ
CTCTGGAGCTGGGGGACTCAGCTTTGTATTTCTGTGCCAGCACGGGGAGAAGCGGGTCGGTACCAAGAGACCCAGTACTTCGGGCCA		1	7.168099091801845E-6	49	TCRBV09-01	TCRBV09	TCRBV09-01				01,02	TCRBD02-01	TCRBD02	TCRBD02-01				01,02	TCRBJ02-05*01	TCRBJ02	TCRBJ02-05	01				6	8	6	4	5	0	32	42	50	56	61	1	Out	VDJ
CCTGCAGAGCTTGGGGACTCGGCCGTGTATCTCTGTGCCAGCAGCTTAGGGGGACAGGAGAGCACAGATACGCAGTATTTTGGCCCA	CASSLGGQESTDTQYF	1	1.0752148637702767E-5	48	TCRBV11-03*01	TCRBV11	TCRBV11-03	01				TCRBD01-01*01	TCRBD01	TCRBD01-01	01				TCRBJ02-03*01	TCRBJ02	TCRBJ02-03	01				1	1	0	4	2	0	33	49	50	58	60	1	In	VDJ
ATCCAGCGCACAGAGCAGGGGGACTCGGCCATGTATCTCTGTGCCAGCAGCTTTCCCGGGACGGTAAACGTCCTGACTTTCGGGGCC	CASSFPGTVNVLTF	1	1.433619818360369E-5	42	TCRBV07-09	TCRBV07	TCRBV07-09				01,03			unresolved		TCRBD01,TCRBD02	TCRBD01-01,TCRBD02-01		TCRBJ02-06*01	TCRBJ02	TCRBJ02-06	01				3	4	0	7	4	10	39	53	57	62	66	1	In	VDJ
AAGGTGCAGCCTGCAGAACTGGAGGATTCTGGAGTTTATTTCTGTGCCAGCAGCCAAGATCTGGGACTCCCACAGTACTTCGGCGCC	CASSQDLGLPQYF	1	1.5530881365570664E-5	39	TCRBV14-01*01	TCRBV14	TCRBV14-01	01				TCRBD02-01	TCRBD02	TCRBD02-01				01,02	TCRBJ02-04*01	TCRBJ02	TCRBJ02-04	01				0	3	0	10	4	13	42	59	62	68	72	1	In	VDJ
CTGCTGTCGGCTGCTCCCTCCCAGACATCTGTGTACTTCTGTGCCAGCAGAGCTCCGCCAGGGACTCCTCGTCAGTACTTCGGCGCC	CASRAPPGTPRQYF	1	8.362782273768819E-6	42	TCRBV06-05*01	TCRBV06	TCRBV06-05	01				TCRBD02-01	TCRBD02	TCRBD02-01				01,02	TCRBJ02-04*01	TCRBJ02	TCRBJ02-04	01				6	10	0	10	5	12	39	50	60	66	71	1	In	VDJ
TCCGCCAGCACCAACCAGACATCTATGTACCTCTGTGCCTTGTCTCCGCATCCGGGACAGGGCACCGGGGAGCTGTTTTTTGGAGAA	CALSPHPGQGTGELFF	1	1.5530881365570664E-5	48	TCRBV28-01*01	TCRBV28	TCRBV28-01	01				TCRBD01-01*01	TCRBD01	TCRBD01-01	01				TCRBJ02-02*01	TCRBJ02	TCRBJ02-02	01				11	14	0	3	0	4	33	39	53	-1	62	1	In	VDJ
GCCTGCAGAGCTTGGGGACTCGGCCGTGTATCTCTGTGCCAGCAGCCCCCGTGGCAGTGTGGCACAGATACGCAGTATTTTGGCCCA		1	1.0752148637702767E-5	47	TCRBV11-03*01	TCRBV11	TCRBV11-03	01				TCRBD01-01*01	TCRBD01	TCRBD01-01	01				TCRBJ02-03*01	TCRBJ02	TCRBJ02-03	01				5	8	4	5	4	1	34	46	54	57	61	1	Out	VDJ
CTCACTGTGACATCGGCCCAAAAGAACCCGACAGCTTTCTATCTCTGTGCCAGTAGCCCTGGGGCCAACGTCCTGACTTTCGGGGCC	CASSPGANVLTF	1	1.433619818360369E-5	36	TCRBV19-01	TCRBV19	TCRBV19-01				01,02			unresolved					TCRBJ02-06*01	TCRBJ02	TCRBJ02-06	01				6	0	0	0	2	2	45	-1	-1	56	58	1	In	VJ
ACGATCCAGCGCACACAGCAGGAGGACTCGGCCGTGTATCTCTGTGCCAGCAGCCCAGGGACCGAGGACGAGCAGTACTTCGGGCCG	CASSPGTEDEQYF	1	1.0752148637702767E-5	39	TCRBV07-02*01	TCRBV07	TCRBV07-02	01						unresolved		TCRBD01,TCRBD02	TCRBD01-01,TCRBD02-01		TCRBJ02-07*01	TCRBJ02	TCRBJ02-07	01				5	3	0	7	5	5	42	54	57	62	67	1	In	VDJ
TGTACCCTCTCAGACATCTGTGTACTTCTGTGCCAGCAGTGACTCCCCGGTAGCTGACTAGCCGACAATGAGCAGTTCTTCGGGCCA		1	1.1946831819669741E-5	53	TCRBV06-04	TCRBV06	TCRBV06-04				01,02	TCRBD02-01	TCRBD02	TCRBD02-01				01,02	TCRBJ02-01*01	TCRBJ02	TCRBJ02-01	01				0	10	2	7	2	5	28	45	55	62	64	1	Out	VDJ
ACAGTGACCAGTGCCCATCCTGAAGACAGCAGCTTCTACATCTGCAGTTTAGCGGGGGACGGCACAGATACGCAGTATTTTGGCCCA	CSLAGDGTDTQYF	1	8.362782273768819E-6	39	TCRBV20	TCRBV20	unresolved			TCRBV20-01,TCRBV20-or09_02		TCRBD02-01*01	TCRBD02	TCRBD02-01	01				TCRBJ02-03*01	TCRBJ02	TCRBJ02-03	01				8	1	5	2	3	1	42	48	49	58	61	1	In	VDJ
CAGCCTGCAGAGCTTGGGGACTCGGCCATGTATCTCTGTGCCAGCAGCTTAGAACAGGGGGTCTCCTACGAGCAGTACTTCGGGCCG	CASSLEQGVSYEQYF	1	8.362782273768819E-6	45	TCRBV11-01*01	TCRBV11	TCRBV11-01	01				TCRBD01-01*01	TCRBD01	TCRBD01-01	01				TCRBJ02-07*01	TCRBJ02	TCRBJ02-07	01				1	1	3	1	1	0	36	52	53	61	62	1	In	VDJ
CAGCGCACAGAGCGGGGGGACTCAGCCGTGTATCTCTGTGCCAGCAGCTTAAGGGCTAGCTCGGGGGATACGCAGTATTTTGGCCCA	CASSLRASSGDTQYF	1	9.557465455735793E-6	45	TCRBV07-03*01	TCRBV07	TCRBV07-03	01				TCRBD02-01	TCRBD02	TCRBD02-01				01,02	TCRBJ02-03*01	TCRBJ02	TCRBJ02-03	01				1	3	4	7	6	6	36	52	55	60	66	1	In	VDJ
GGGGACACAGCACTGTATTTCTGTGCCAGCAGCACACAAGTACAGGTGGCCAGGGGGTGGTGCACCGGGGAGCTGTTTTTTGGAGAA	CASSTQVQVARGWCTGELFF	1	1.9114930911471586E-5	60	TCRBV21-01*01	TCRBV21	TCRBV21-01	01				TCRBD01-01*01	TCRBD01	TCRBD01-01	01				TCRBJ02-02*01	TCRBJ02	TCRBJ02-02	01				4	16	4	1	5	4	21	34	50	57	62	1	In	VDJ
AAGATCCAGCCCTCAGAACCCAGGGACTCAGCTGTGTACTTCTGTGCCAGCAGCCGGGACCTCGAAGAGACCCAGTACTTCGGGCCA	CASSRDLEETQYF	1	8.362782273768819E-6	39	TCRBV12	TCRBV12	unresolved			TCRBV12-03,TCRBV12-04				unresolved		TCRBD01,TCRBD02	TCRBD01-01,TCRBD02-01		TCRBJ02-05*01	TCRBJ02	TCRBJ02-05	01				6	2	0	7	4	3	42	53	55	60	64	1	In	VDJ
GTGCCCATCCTGAAGACAGCAGCTTCTACATCTGCAGTGCTAGATTTATCCGGGACAGCCCTCTACAATGAGCAGTTCTTCGGGCCA		1	8.362782273768819E-6	49	TCRBV20	TCRBV20	unresolved			TCRBV20-01,TCRBV20-or09_02		TCRBD01-01*01	TCRBD01	TCRBD01-01	01				TCRBJ02-01*01	TCRBJ02	TCRBJ02-01	01				2	7	0	5	4	3	32	44	51	58	62	1	Out	VDJ
TCTCAAGATCCAGCCTGCAGAGCTTGGGGACTCGGCCGTGTATCTCTGTGCCAGCCCAGATGGGGGCAATCCTAGTACTTCGGGCCA		1	8.362782273768819E-6	35	TCRBV11-03*01	TCRBV11	TCRBV11-03	01				TCRBD01-01*01	TCRBD01	TCRBD01-01	01				TCRBJ02-05*01	TCRBJ02	TCRBJ02-05	01				8	6	6	0	6	12	46	55	61	67	73	1	Out	VDJ
ATCCAGCCTGCAAAGCTTGAGGACTCGGCCGTGTATCTCTGTGCCAGCAGCTTTTCGGGGCGCACCGGGGAGCTGTTTTTTGGAGAA	CASSFSGRTGELFF	1	1.0752148637702767E-5	42	TCRBV11-02*02	TCRBV11	TCRBV11-02	02						unresolved		TCRBD01,TCRBD02	TCRBD01-01,TCRBD02-01		TCRBJ02-02*01	TCRBJ02	TCRBJ02-02	01				3	3	7	0	1	4	39	53	56	61	62	1	In	VDJ
AATGTGAGCACCTTGGAGCTGGGGGACTCGGCCCTTTATCTTTGCGCCAGCAGCTTGGAGGGGGAAAACATTCAGTACTTCGGCGCC	CASSLEGENIQYF	1	8.362782273768819E-6	39	TCRBV05-01*01	TCRBV05	TCRBV05-01	01				TCRBD01-01*01	TCRBD01	TCRBD01-01	01				TCRBJ02-04*01	TCRBJ02	TCRBJ02-04	01				0	0	5	1	0	5	42	-1	58	-1	64	1	In	VDJ
GTGAACGCCTTGTTGCTGGGGGACTCGGCCCTGTATCTCTGTGCCAGCAGCTTGAGGATACAACACGGGGAGCTGTTTTTTGGAGAA	CASSLRIQHGELFF	1	1.5530881365570664E-5	42	TCRBV05-05*01	TCRBV05	TCRBV05-05	01						unresolved		TCRBD01,TCRBD02	TCRBD01-01,TCRBD02-01		TCRBJ02-02*01	TCRBJ02	TCRBJ02-02	01				1	1	1	8	7	7	39	54	55	58	65	1	In	VDJ
CAGTCCACGGAGTCAGGGGACACAGCACTGTATTTCTGTGCCAGCAGCAAGGGGGGGCCGGCTAATGAAAAACTGTTTTTTGGCAGT	CASSKGGPANEKLFF	1	2.030961409343856E-5	45	TCRBV21-01*01	TCRBV21	TCRBV21-01	01				TCRBD02-01*01	TCRBD02	TCRBD02-01	01				TCRBJ01-04*01	TCRBJ01	TCRBJ01-04	01				3	0	9	0	4	3	36	-1	50	57	61	1	In	VDJ
ACATCGGCCCAAAAGAACCCGACAGCTTTCTATCTCTGTGCCAGTAGTATACAGTCTTTGTCCTACAATGAGCAGTTCTTCGGGCCA	CASSIQSLSYNEQFF	1	1.433619818360369E-5	45	TCRBV19-01	TCRBV19	TCRBV19-01				01,02	TCRBD01-01*01	TCRBD01	TCRBD01-01	01				TCRBJ02-01*01	TCRBJ02	TCRBJ02-01	01				2	0	4	5	6	1	36	-1	51	54	60	1	In	VDJ
GAGTCGGCTGCTCCCTCCCAAACATCTGTGTACTTCTGTGCCAGCAGTCCCGGAGTGATTTCCCAAGAGACCCAGTACTTCGGGCCA	CASSPGVISQETQYF	1	8.362782273768819E-6	45	TCRBV06	TCRBV06	unresolved			TCRBV06-02,TCRBV06-03		TCRBD02-01*02	TCRBD02	TCRBD02-01	02				TCRBJ02-05*01	TCRBJ02	TCRBJ02-05	01				5	3	10	2	7	1	36	48	51	55	62	1	In	VDJ
CTGACGATCCAGCGCACACAGCAGGAGGACTCGGCCGTGTATCTCTGTGCCAGCAGCTCCTTTACCGGGGAGCTGTTTTTTGGAGAA	CASSSFTGELFF	1	1.3141515001636715E-5	36	TCRBV07-02*01	TCRBV07	TCRBV07-02	01				TCRBD02-01	TCRBD02	TCRBD02-01				01,02	TCRBJ02-02*01	TCRBJ02	TCRBJ02-02	01				4	1	4	10	2	5	45	58	59	61	63	1	In	VDJ
GGCACTGTATCTCTGCGCCAGCAGTCAATCTCGGGAAAAAATTGTGCAGGAGGTGGGATGGATAAAAACACCATATATTTTGGAGAG		1	1.5530881365570664E-5	68	TCRBV23-01*01	TCRBV23	TCRBV23-01	01				TCRBD02-01*02	TCRBD02	TCRBD02-01	02				TCRBJ01-03*01	TCRBJ01	TCRBJ01-03	01				0	1	8	3	29	6	13	30	31	36	65	1	Out	VDJ
CCTGCAGAGCTTGGGGACTCGGCCGTGTATCTCTGTGCCAGCAGCTTAGGTGGGGGGGCCAGGTATAATGAGCAGTTCTTCGGGCCA	CASSLGGGARYNEQFF	1	9.557465455735793E-6	48	TCRBV11-03*01	TCRBV11	TCRBV11-03	01				TCRBD02-01*01	TCRBD02	TCRBD02-01	01				TCRBJ02-01*01	TCRBJ02	TCRBJ02-01	01				1	2	9	0	8	7	33	49	51	58	66	1	In	VDJ
GTGAGCACCTTGGAGCTGGGGGACTCGGCCCTTTATCTTTGCGCCAGCAGCCAGAACCCCCCCCAAGAGACCCAGTACTTCGGGCCA	CASSQNPPQETQYF	1	5.973415909834871E-6	42	TCRBV05-01*01	TCRBV05	TCRBV05-01	01				TCRBD01-01*01	TCRBD01	TCRBD01-01	01				TCRBJ02-05*01	TCRBJ02	TCRBJ02-05	01				4	0	4	5	8	1	39	-1	51	54	62	1	In	VDJ
CAGCGCACAGAGCGGGGGGACTCAGCCGTGTATCTCTGTGCCAGCAGCCCGACGAGGGGGAACACCGGGGAGCTGTTTTTTGGAGAA	CASSPTRGNTGELFF	1	1.0752148637702767E-5	45	TCRBV07-03*01	TCRBV07	TCRBV07-03	01						unresolved		TCRBD01,TCRBD02	TCRBD01-01,TCRBD02-01		TCRBJ02-02*01	TCRBJ02	TCRBJ02-02	01				5	6	5	2	0	1	36	48	54	-1	59	1	In	VDJ
TCCCTAGAGTCTGCCATCCCCAACCAGACAGCTCTTTACTTCTGTGCCACCAGTGACGGACAGGTAAACATTCAGTACTTCGGCGCC	CATSDGQVNIQYF	1	9.557465455735793E-6	39	TCRBV24	TCRBV24	unresolved			TCRBV24-01,TCRBV24-or09_02		TCRBD01-01*01	TCRBD01	TCRBD01-01	01				TCRBJ02-04*01	TCRBJ02	TCRBJ02-04	01				4	1	1	4	1	6	42	56	57	64	65	1	In	VDJ
GGTGACTCTGCTGTGTATTTCTGTGCCAGCAGCCAAGATGGGGGCAGCCTGGCGGGGGATAGCACAGATACGCAGTATTTTGGCCCA	CASSQDGGSLAGDSTDTQYF	1	1.1946831819669741E-5	60	TCRBV03	TCRBV03	unresolved			TCRBV03-01,TCRBV03-02		TCRBD02-01*01	TCRBD02	TCRBD02-01	01				TCRBJ02-03*01	TCRBJ02	TCRBJ02-03	01				0	13	7	2	2	0	21	38	51	58	60	1	In	VDJ
CGCACAGAGCAGGGGGACTCGGCCATGTATCTCTGTGCCAGCAGCTTAGGGGGGACAGTTTCCACCGGGGAGCTGTTTTTTGGAGAA	CASSLGGTVSTGELFF	1	1.433619818360369E-5	48	TCRBV07-09	TCRBV07	TCRBV07-09				01,03	TCRBD01-01*01	TCRBD01	TCRBD01-01	01				TCRBJ02-02*01	TCRBJ02	TCRBJ02-02	01				1	2	0	5	4	4	33	49	51	58	62	1	In	VDJ
GCTGCTCCCTCCCAGACATCTGTGTACTTCTGTGCCAGCAGTTACTCGAATCAGGGGGCAGTCACCGGGGAGCTGTTTTTTGGAGAA	CASSYSNQGAVTGELFF	1	1.0752148637702767E-5	51	TCRBV06	TCRBV06	unresolved			TCRBV06-05,TCRBV06-06		TCRBD01-01*01	TCRBD01	TCRBD01-01	01				TCRBJ02-02*01	TCRBJ02	TCRBJ02-02	01				0	4	4	0	3	4	30	47	51	59	62	1	In	VDJ
ACACAGCAGGAGGACTCCGCCGTGTATCTCTGTGCCAGCAGCTTAACCCCGACTAGCGTGAGGCAAGAGACCCAGTACTTCGGGCCA	CASSLTPTSVRQETQYF	1	8.362782273768819E-6	51	TCRBV07-08*01	TCRBV07	TCRBV07-08	01				TCRBD02-01	TCRBD02	TCRBD02-01				01,02	TCRBJ02-05*01	TCRBJ02	TCRBJ02-05	01				2	5	2	6	5	2	30	45	50	58	63	1	In	VDJ
CTCACTGTGACATCGGCCCAAAAGAACCCGACAGCTTTCTATCTCTGTGCCAGTACAGGGTCCACAGATACGCAGTATTTTGGCCCA	CASTGSTDTQYF	1	1.433619818360369E-5	36	TCRBV19-01	TCRBV19	TCRBV19-01				01,02	TCRBD01-01*01	TCRBD01	TCRBD01-01	01				TCRBJ02-03*01	TCRBJ02	TCRBJ02-03	01				7	0	4	3	2	2	45	-1	55	60	62	1	In	VDJ
CTTCACCTACACACCCTGCAGCCAGAAGACTCGGCCCTGTATCTCTGCGCCAGCAGCCAAGACCCAAAAATGCAGTTCTTCGGGCCA	CASSQDPKMQFF	1	9.557465455735793E-6	36	TCRBV04-03*01	TCRBV04	TCRBV04-03	01				TCRBD01-01*01	TCRBD01	TCRBD01-01	01				TCRBJ02-01*01	TCRBJ02	TCRBJ02-01	01				0	2	4	6	5	12	45	62	64	66	71	1	In	VDJ
GTGAACGCCTTGGAGCTGGACGACTCGGCCCTGTATCTCTGTGCCAGCAGCTTCCGGGGAGGGCCAGATACGCAGTATTTTGGCCCA	CASSFRGGPDTQYF	1	9.557465455735793E-6	42	TCRBV05-04*01	TCRBV05	TCRBV05-04	01				TCRBD02-01*02	TCRBD02	TCRBD02-01	02				TCRBJ02-03*01	TCRBJ02	TCRBJ02-03	01				2	3	9	0	1	4	39	53	56	63	64	1	In	VDJ
CAGCGCACACAGCAGGAGGACTCCGCCGTGTATCTCTGTGCCAGCAGCTTCAGCGGGGGGTCCCCCGGGGAGCTGTTTTTTGGAGAA	CASSFSGGSPGELFF	1	1.0752148637702767E-5	45	TCRBV07-08*01	TCRBV07	TCRBV07-08	01				TCRBD02-01*01	TCRBD02	TCRBD02-01	01				TCRBJ02-02*01	TCRBJ02	TCRBJ02-02	01				3	1	6	1	4	6	36	50	51	60	64	1	In	VDJ
TCGGCTGCTCCCTCCCAAACATCTGTGTACTTCTGTGCCAGCACCACAACAAGGGTGGGCTCCTACAATGAGCAGTTCTTCGGGCCA	CASTTTRVGSYNEQFF	1	1.0752148637702767E-5	48	TCRBV06	TCRBV06	unresolved			TCRBV06-02,TCRBV06-03				unresolved		TCRBD01,TCRBD02	TCRBD01-01,TCRBD02-01		TCRBJ02-01*01	TCRBJ02	TCRBJ02-01	01				7	8	5	3	4	0	33	43	51	55	59	1	In	VDJ
ACCCTGCAGCCAGAAGACTCGGCCCTGTATCTCTGCGCCAGCAGCCAAGATTTAAGCGGGGGGGCCGGAACGCAGTATTTTGGCCCA	CASSQDLSGGAGTQYF	1	9.557465455735793E-6	48	TCRBV04-03*01	TCRBV04	TCRBV04-03	01				TCRBD02-01*01	TCRBD02	TCRBD02-01	01				TCRBJ02-03*01	TCRBJ02	TCRBJ02-03	01				0	4	6	0	5	9	33	50	54	64	69	1	In	VDJ
TGGAGATCCAGTCCACGGAGTCAGGGGACACAGCACTGTATTTCTGTGCCAGCAGCAAACAGGCTCGGGGGCTACACCTTCGGTTCG		1	1.5530881365570664E-5	37	TCRBV21-01*01	TCRBV21	TCRBV21-01	01						unresolved		TCRBD01,TCRBD02	TCRBD01-01,TCRBD02-01		TCRBJ01-02*01	TCRBJ01	TCRBJ01-02	01				2	0	4	4	6	8	44	-1	59	63	69	1	Out	VDJ
CCTTGGAGCTGGGGGACTCGGCCCTTTATCTTTGCGCCAGCAGCTCGTTCACGGGACTAGTTAGTCAATGAGCAGTTCTTCGGGCCA		1	8.362782273768819E-6	49	TCRBV05-01*01	TCRBV05	TCRBV05-01	01				TCRBD02-01	TCRBD02	TCRBD02-01				01,02	TCRBJ02-01*01	TCRBJ02	TCRBJ02-01	01				3	7	0	8	5	6	32	45	52	60	65	1	Out	VDJ
ACTGTGACATCGGCCCAAAAGAACCCGACAGCTTTCTATCTCTGTGCCAGTAGTAGAGGTTTCTACGAAAAACTGTTTTTTGGCAGT	CASSRGFYEKLFF	1	1.7920247729504612E-5	39	TCRBV19-01	TCRBV19	TCRBV19-01				01,02	TCRBD02-01*02	TCRBD02	TCRBD02-01	02				TCRBJ01-04*01	TCRBJ01	TCRBJ01-04	01				4	0	11	1	7	8	42	-1	55	59	66	1	In	VDJ
GTGACATCGGCCCAAAAGAACCCGACAGCTTTCTATCTCTGTGCCAGTAGAACGGGACAGGGGGCCGGGGAGCTGTTTTTTGGAGAA	CASRTGQGAGELFF	1	1.5530881365570664E-5	42	TCRBV19-01	TCRBV19	TCRBV19-01				01,02	TCRBD01-01*01	TCRBD01	TCRBD01-01	01				TCRBJ02-02*01	TCRBJ02	TCRBJ02-02	01				6	3	0	1	0	6	39	50	53	-1	64	1	In	VDJ
CGCACACAGCAGGAGGACTCGGCCGTGTATCTCTGTGCCAGCAGCTTAGTGGGAGGAACCTCCTACAATGAGCAGTTCTTCGGGCCA	CASSLVGGTSYNEQFF	1	1.3141515001636715E-5	48	TCRBV07-02*01	TCRBV07	TCRBV07-02	01				TCRBD02-01*02	TCRBD02	TCRBD02-01	02				TCRBJ02-01*01	TCRBJ02	TCRBJ02-01	01				1	1	9	1	3	0	33	49	50	56	59	1	In	VDJ
ATCCAGCCTGCAGAGCTTGGGGACTCGGCCGTGTATCTCTGTGCCAGCAGCTTAGGGACTGGGATTGGAGAGCAGTACTTCGGGCCG	CASSLGTGIGEQYF	1	8.362782273768819E-6	42	TCRBV11-03*01	TCRBV11	TCRBV11-03	01				TCRBD02-01	TCRBD02	TCRBD02-01				01,02	TCRBJ02-07*01	TCRBJ02	TCRBJ02-07	01				1	0	1	10	9	7	39	-1	55	60	69	1	In	VDJ
TCTGGAGCTGGGGGACTCAGCTTTGTATTTCTGTGCCAGCAGCGTAGGGGACTAGCGGAGACCACAGATACGCAGTATTTTGGCCCA		1	7.168099091801845E-6	50	TCRBV09-01	TCRBV09	TCRBV09-01				01,02	TCRBD02-01	TCRBD02	TCRBD02-01				01,02	TCRBJ02-03*01	TCRBJ02	TCRBJ02-03	01				0	0	0	5	4	2	31	-1	47	58	62	1	Out	VDJ
CTCACTGTGACATCGGCCCAAAAGAACCCGACAGCTTTCTATCTCTGTGCCAGTAGTGTTGACAGGGGCGAGCAGTACTTCGGGCCG	CASSVDRGEQYF	1	1.3141515001636715E-5	36	TCRBV19-01	TCRBV19	TCRBV19-01				01,02	TCRBD01-01*01	TCRBD01	TCRBD01-01	01				TCRBJ02-07*01	TCRBJ02	TCRBJ02-07	01				5	3	2	2	0	6	45	57	60	-1	68	1	In	VDJ
ATTCTGGAGTCCGCCAGCACCAACCAGACATCTATGTACCTCTGTGCCAGCACCCGGACAGGGCTGTATGAGCAGTTCTTCGGGCCA	CASTRTGLYEQFF	1	1.3141515001636715E-5	39	TCRBV28-01*01	TCRBV28	TCRBV28-01	01				TCRBD01-01*01	TCRBD01	TCRBD01-01	01				TCRBJ02-01*01	TCRBJ02	TCRBJ02-01	01				7	3	1	3	4	8	42	52	55	63	67	1	In	VDJ
GGAGCTGGGGGACTCAGCTTTGTATTTCTGTGCCAGCAGCGCGATTACCAGGTTGTGGCAGGGCCCAATGAGCAGTTCTTCGGGCCA		1	7.168099091801845E-6	53	TCRBV09-01	TCRBV09	TCRBV09-01				01,02	TCRBD01-01*01	TCRBD01	TCRBD01-01	01				TCRBJ02-01*01	TCRBJ02	TCRBJ02-01	01				3	17	4	3	2	6	28	41	58	63	65	1	Out	VDJ
GAGATCCAGCGCACAGAGCAGGGGGACTCGGCCATGTATCTCTGTGCCAGCAGCTTAGGCTTGGGAACGGAACTGTTTTTTGGCAGT	CASSLGLGTELFF	1	1.6725564547537638E-5	39	TCRBV07-09	TCRBV07	TCRBV07-09				01,03			unresolved		TCRBD01,TCRBD02	TCRBD01-01,TCRBD02-01		TCRBJ01-04*01	TCRBJ01	TCRBJ01-04	01				1	4	0	8	4	12	42	58	62	66	70	1	In	VDJ
ATCCAGCAGGTAGTGCGAGGAGATTCGGCAGCTTATTTCTGTGCCAGCTCACCAGGACTCCTGGGTCAGCCCCAGCATTTTGGTGAT	CASSPGLLGQPQHF	1	9.557465455735793E-6	42	TCRBV18-01*01	TCRBV18	TCRBV18-01	01				TCRBD02-01	TCRBD02	TCRBD02-01				01,02	TCRBJ01-05*01	TCRBJ01	TCRBJ01-05	01				2	0	1	10	6	6	39	-1	54	59	65	1	In	VDJ
TTGGAGGACTCAGCCATGTACTTCTGTGCCAGCAGCGCAGGGTGGAAATGGTGAGTTCCTCCTAACTACGAGCAGTACTTCGGGCCG	CASSAGWKW*VPPNYEQYF	1	9.557465455735793E-6	57	TCRBV02-01*01	TCRBV02	TCRBV02-01	01				TCRBD01-01*01	TCRBD01	TCRBD01-01	01				TCRBJ02-07*01	TCRBJ02	TCRBJ02-07	01				6	2	4	3	23	3	24	35	37	42	65	1	Stop	VDJ
CAGCGCACAGAGCAGGGGGACTCGGCCATGTATCTCTGTGCCAGCAGCTTATGGGTAGAACACACAGATACGCAGTATTTTGGCCCA	CASSLWVEHTDTQYF	1	1.3141515001636715E-5	45	TCRBV07-09	TCRBV07	TCRBV07-09				01,03			unresolved		TCRBD01,TCRBD02	TCRBD01-01,TCRBD02-01		TCRBJ02-03*01	TCRBJ02	TCRBJ02-03	01				2	1	0	9	7	2	36	51	52	55	62	1	In	VDJ
GCCTCCTCCCAGACATCTGTATATTTCTGCGCCAGCAGTTCCGGGACAGGGGTCGGGGGGTCCACCGGGGAGCTGTTTTTTGGAGAA	CASSSGTGVGGSTGELFF	1	1.433619818360369E-5	54	TCRBV10-01	TCRBV10	TCRBV10-01				01,02	TCRBD01-01*01	TCRBD01	TCRBD01-01	01				TCRBJ02-02*01	TCRBJ02	TCRBJ02-02	01				5	3	0	2	10	4	27	39	42	52	62	1	In	VDJ
AACGCCTTGTTGCTGGGGGACTCGGCCCTGTATCTCTGTGCCAGCAGCTTGTCCCAGGGAAGTAGGTACGAGCAGTACTTCGGGCCG	CASSLSQGSRYEQYF	1	1.3141515001636715E-5	45	TCRBV05-05*01	TCRBV05	TCRBV05-05	01				TCRBD01-01*01	TCRBD01	TCRBD01-01	01				TCRBJ02-07*01	TCRBJ02	TCRBJ02-07	01				1	3	4	3	7	4	36	51	54	59	66	1	In	VDJ
CCCTCAGAACCCAGGGACTCAGCTGTGTACTTCTGTGCCAGCAGTTTGGGGGGCAGGAGGAACACAGATACGCAGTATTTTGGCCCA	CASSLGGRRNTDTQYF	1	9.557465455735793E-6	48	TCRBV12	TCRBV12	unresolved			TCRBV12-03,TCRBV12-04				unresolved		TCRBD01,TCRBD02	TCRBD01-01,TCRBD02-01		TCRBJ02-03*01	TCRBJ02	TCRBJ02-03	01				3	1	6	0	8	2	33	47	48	54	62	1	In	VDJ
TCGGCTGCTCCCTCCCAGACATCTGTGTACTTCTGTGCCAGCAGTGAAGCCGCACAGGGGGCCCGCGGGGAGCTGTTTTTTGGAGAA	CASSEAAQGARGELFF	1	1.0752148637702767E-5	48	TCRBV06-01*01	TCRBV06	TCRBV06-01	01				TCRBD01-01*01	TCRBD01	TCRBD01-01	01				TCRBJ02-02*01	TCRBJ02	TCRBJ02-02	01				0	3	3	0	3	7	33	50	53	62	65	1	In	VDJ
GCAGAGCTTGGGGACTCGGCCGTGTATCTCTGTGCCAGCAGCTTAGGTTCGAAGGGAATTGCACCTTAATAACTGTTTTTTGGCAGT	CASSLGSKGIAP**LFF	1	1.1946831819669741E-5	51	TCRBV11-03*01	TCRBV11	TCRBV11-03	01						unresolved		TCRBD01,TCRBD02	TCRBD01-01,TCRBD02-01		TCRBJ01-04*01	TCRBJ01	TCRBJ01-04	01				1	7	0	8	13	12	30	46	53	57	70	1	Stop	VDJ
ACGATCCAGCGCACACAGCAGGAGGACTCGGCCGTGTATCTCTGTGCCAGCAGCTTACTGGACCGTACGACCCAGTACTTCGGGCCA	CASSLLDRTTQYF	1	9.557465455735793E-6	39	TCRBV07-02*01	TCRBV07	TCRBV07-02	01						unresolved		TCRBD01,TCRBD02	TCRBD01-01,TCRBD02-01		TCRBJ02-05*01	TCRBJ02	TCRBJ02-05	01				2	2	1	7	5	7	42	57	59	63	68	1	In	VDJ
AAGAAGCTCCTCCTCAGTGACTCTGGCTTCTACCTCTGTGCCTGGAGTGTGGGACAGGGGTCCACAGATACGCAGTATTTTGGCCCA	CAWSVGQGSTDTQYF	1	3.5840495459009224E-6	45	TCRBV30-01*02	TCRBV30	TCRBV30-01	02				TCRBD01-01*01	TCRBD01	TCRBD01-01	01				TCRBJ02-03*01	TCRBJ02	TCRBJ02-03	01				0	0	0	2	2	2	36	-1	50	60	62	1	In	VDJ
AGGCTGGAGTCAGCTGCTCCCTCCCAGACATCTGTGTACTTCTGTGCCAGCAGTGAGGGACAGGGCAGGGGCTACACCTTCGGTTCG	CASSEGQGRGYTF	1	8.362782273768819E-6	39	TCRBV06-01*01	TCRBV06	TCRBV06-01	01				TCRBD01-01*01	TCRBD01	TCRBD01-01	01				TCRBJ01-02*01	TCRBJ01	TCRBJ01-02	01				3	0	0	3	4	8	42	-1	56	65	69	1	In	VDJ
ATTCTGGAGTCCGCCAGCACCAACCAGACATCTATGTACCTCTGTGCCAGCACCGGGCCGGCGAAAAACATTCAGTACTTCGGCGCC	CASTGPAKNIQYF	1	1.3141515001636715E-5	39	TCRBV28-01*01	TCRBV28	TCRBV28-01	01						unresolved		TCRBD01,TCRBD02	TCRBD01-01,TCRBD02-01		TCRBJ02-04*01	TCRBJ02	TCRBJ02-04	01				7	2	8	0	5	4	42	52	54	58	63	1	In	VDJ
GTGAACGCCTTGTTGCTGGGGGACTCGGCCCTGTATCTCTGTGCCAGCAGCTTGATACGGAGTTACAATGAGCAGTTCTTCGGGCCA	CASSLIRSYNEQFF	1	1.5530881365570664E-5	42	TCRBV05-05*01	TCRBV05	TCRBV05-05	01				TCRBD02-01*02	TCRBD02	TCRBD02-01	02				TCRBJ02-01*01	TCRBJ02	TCRBJ02-01	01				1	4	10	2	1	4	39	54	58	62	63	1	In	VDJ
AACGCCTTGTTGCTGGGGGACTCGGCCCTGTATCTCTGTGCCAGCAGCTTGTCTCCCAGGGGAAACACTGAAGCTTTCTTTGGACAA	CASSLSPRGNTEAFF	1	1.433619818360369E-5	45	TCRBV05-05*01	TCRBV05	TCRBV05-05	01				TCRBD01-01*01	TCRBD01	TCRBD01-01	01				TCRBJ01-01*01	TCRBJ01	TCRBJ01-01	01				1	5	4	2	1	2	36	51	56	62	63	1	In	VDJ
TCACCAGGCCTGGGGGACGCAGCCATGTACCTGTGTGCCACCAGCGTTCGGGGTAGCGGGGGCCAAGAGACCCAGTACTTCGGGCCA	CATSVRGSGGQETQYF	1	7.168099091801845E-6	48	TCRBV15-01*01	TCRBV15	TCRBV15-01	01				TCRBD02-01*01	TCRBD02	TCRBD02-01	01				TCRBJ02-05*01	TCRBJ02	TCRBJ02-05	01				5	8	5	2	0	1	33	45	53	-1	62	1	In	VDJ
CTGAGCTCTCTGGAGCTGGGGGACTCAGCTTTGTATTTCTGTGCCAGCAGTAAGGGGACTAAACAAGAGACCCAGTACTTCGGGCCA	CASSKGTKQETQYF	1	5.973415909834871E-6	42	TCRBV09-01	TCRBV09	TCRBV09-01				01,02	TCRBD02-01	TCRBD02	TCRBD02-01				01,02	TCRBJ02-05*01	TCRBJ02	TCRBJ02-05	01				5	4	0	9	2	2	39	50	54	61	63	1	In	VDJ
ACACAGCAGGAGGACTCCGCCGTGTATCTCTGTGCCAGCAGCGCCCACCCCCCAGCGGCAAGGGGCAATGAGCAGTTCTTCGGGCCA	CASSAHPPAARGNEQFF	1	1.0752148637702767E-5	51	TCRBV07-08*01	TCRBV07	TCRBV07-08	01						unresolved		TCRBD01,TCRBD02	TCRBD01-01,TCRBD02-01		TCRBJ02-01*01	TCRBJ02	TCRBJ02-01	01				5	18	5	2	0	6	30	42	60	-1	65	1	In	VDJ
ACTGTGACATCGGCCCAAAAGAACCCGACAGCTTTCTATCTCTGTGCCAGTAGTATCTCTAGGACCGATACGCAGTATTTTGGCCCA	CASSISRTDTQYF	1	1.433619818360369E-5	39	TCRBV19-01	TCRBV19	TCRBV19-01				01,02			unresolved		TCRBD01,TCRBD02	TCRBD01-01,TCRBD02-01		TCRBJ02-03*01	TCRBJ02	TCRBJ02-03	01				3	5	1	7	1	6	42	56	61	65	66	1	In	VDJ
GCGCACAGAGCAGGGGGACTCGGCCATGTATCTCTGTGCCAGCAGCGCCCGAGCAGGGACAGGGAATAAGGCTACACCTTCGGTTCG		1	1.1946831819669741E-5	47	TCRBV07-09	TCRBV07	TCRBV07-09				01,03	TCRBD01-01*01	TCRBD01	TCRBD01-01	01				TCRBJ01-02*01	TCRBJ01	TCRBJ01-02	01				5	9	0	3	5	8	34	46	55	64	69	1	Out	VDJ
CAGCGCACACAGCAGGAGGACTCGGCCGTGTATCTCTGTGCCAGCACACTAACAGGGGGCGCAGGGGATACGCAGTATTTTGGCCCA	CASTLTGGAGDTQYF	2	4.7787327278678965E-5	45	TCRBV07-02*01	TCRBV07	TCRBV07-02	01				TCRBD01-01*01	TCRBD01	TCRBD01-01	01				TCRBJ02-03*01	TCRBJ02	TCRBJ02-03	01				7	5	3	0	6	6	36	46	51	60	66	2	In	VDJ
ATTCTGGAGTCCGCCAGCACCAACCAGACATCTATGTACCTCTGTGCCAGCAGTCTGACAGGGGAGGAGACCCAGTACTTCGGGCCA	CASSLTGEETQYF	1	9.557465455735793E-6	39	TCRBV28-01*01	TCRBV28	TCRBV28-01	01				TCRBD01-01*01	TCRBD01	TCRBD01-01	01				TCRBJ02-05*01	TCRBJ02	TCRBJ02-05	01				5	2	2	2	2	5	42	54	56	64	66	1	In	VDJ
AGAGCAGCGGGACTCGGCCATGTATCGCTGTGCCAGCAGCTTAAAGACAGGGAGGCTTCAGGGGACAATGAGCAGTTCTTCGGGCCA		1	1.0752148637702767E-5	53	TCRBV07-06*01	TCRBV07	TCRBV07-06	01				TCRBD01-01*01	TCRBD01	TCRBD01-01	01				TCRBJ02-01*01	TCRBJ02	TCRBJ02-01	01				2	2	2	3	12	5	28	43	45	52	64	1	Out	VDJ
CACACCCTGCAGCCAGAAGACTCGGCCCTGTATCTCTGCGCCAGCAGCCCCGGGGGGGCGAACACCGGGGAGCTGTTTTTTGGAGAA	CASSPGGANTGELFF	1	1.0752148637702767E-5	45	TCRBV04-03*01	TCRBV04	TCRBV04-03	01				TCRBD02-01*01	TCRBD02	TCRBD02-01	01				TCRBJ02-02*01	TCRBJ02	TCRBJ02-02	01				4	1	8	0	0	0	36	49	50	-1	58	1	In	VDJ
TCTGGAGTCCGCCAGCACCAACCAGACATCTATGTACCTCTGTGCCAGCAGTCATGGGACAGCCAAGAGACCCAGTACTTCGGGCCA		1	9.557465455735793E-6	41	TCRBV28-01*01	TCRBV28	TCRBV28-01	01				TCRBD01-01*01	TCRBD01	TCRBD01-01	01				TCRBJ02-05*01	TCRBJ02	TCRBJ02-05	01				5	3	0	5	0	1	40	52	55	-1	62	1	Out	VDJ
ACCAGTGCCCATCCTGAAGACAGCAGCTTCTACATCTGCAGTGTTTCGGGGGGGGCCATTTTACCTGATGAGCAGTTCTTCGGGCCA	CSVSGGAILPDEQFF	1	8.362782273768819E-6	45	TCRBV20	TCRBV20	unresolved			TCRBV20-01,TCRBV20-or09_02		TCRBD02-01*01	TCRBD02	TCRBD02-01	01				TCRBJ02-01*01	TCRBJ02	TCRBJ02-01	01				7	3	8	0	13	8	36	43	46	54	67	1	In	VDJ
CCTGCAGAGCTTGGGGACTCGGCCGTGTATCTCTGTGCCAGCAGCCTGGGAGGGGGGGTCCCCACAGATACGCAGTATTTTGGCCCA	CASSLGGGVPTDTQYF	1	9.557465455735793E-6	48	TCRBV11-03*01	TCRBV11	TCRBV11-03	01				TCRBD02-01	TCRBD02	TCRBD02-01				01,02	TCRBJ02-03*01	TCRBJ02	TCRBJ02-03	01				5	6	9	0	4	2	33	45	51	58	62	1	In	VDJ
CTGTCGGCTGCTCCCTCCCAGACATCTGTGTACTTCTGTGCCAGCAGATGGGGGAGCAGGGGGGACACTGAAGCTTTCTTTGGACAA	CASRWGSRGDTEAFF	1	7.168099091801845E-6	45	TCRBV06-05*01	TCRBV06	TCRBV06-05	01				TCRBD01-01*01	TCRBD01	TCRBD01-01	01				TCRBJ01-01*01	TCRBJ01	TCRBJ01-01	01				6	9	4	1	1	3	36	47	56	63	64	1	In	VDJ
GAGTCGGCTGCCCCCTCCCAGACATCTGTGTACTTCTGTGCCAGCAGTGGGCGGGGCTCTGGGGCCAACGTCCTGACTTTCGGGGCC	CASSGRGSGANVLTF	1	9.557465455735793E-6	45	TCRBV06-01*01	TCRBV06	TCRBV06-01	01				TCRBD02-01*01	TCRBD02	TCRBD02-01	01				TCRBJ02-06*01	TCRBJ02	TCRBJ02-06	01				4	1	7	3	0	0	36	49	50	-1	56	1	In	VDJ
AGCCCCAACCAGACCTCTCTGTACTTCTGTGCCAGCAGAACGGGACAGGGGATGGGGGGGGACTACAATGAGCAGTTCTTCGGGCCA	CASRTGQGMGGDYNEQFF	1	1.0752148637702767E-5	54	TCRBV27-01*01	TCRBV27	TCRBV27-01	01				TCRBD01-01*01	TCRBD01	TCRBD01-01	01				TCRBJ02-01*01	TCRBJ02	TCRBJ02-01	01				6	3	0	2	11	3	27	38	41	51	62	1	In	VDJ
CCCAGCCCCAACCAGACCTCTCTGTACTTCTGTGCCAGCAATAGACTAGCGGGGGCCAACTCCTACAATGAGCAGTTCTTCGGGCCA	CASNRLAGANSYNEQFF	1	1.0752148637702767E-5	51	TCRBV27-01*01	TCRBV27	TCRBV27-01	01				TCRBD02-01*01	TCRBD02	TCRBD02-01	01				TCRBJ02-01*01	TCRBJ02	TCRBJ02-01	01				7	3	2	2	4	0	30	40	43	55	59	1	In	VDJ
GCCCAAAAGAACCCGACAGCTTTCTATCTCTGTGCCAGTAGTACGGTGGACAGGGGAGCGCAGAACACTGAAGCTTTCTTTGGACAA	CASSTVDRGAQNTEAFF	1	1.433619818360369E-5	51	TCRBV19-01	TCRBV19	TCRBV19-01				01,02	TCRBD01-01*01	TCRBD01	TCRBD01-01	01				TCRBJ01-01*01	TCRBJ01	TCRBJ01-01	01				4	4	1	2	6	1	30	43	47	56	62	1	In	VDJ
GAGTCGGCTGCTCCCTCCCAGACATCTGTGTACTTCTGTGCCAGCAACCGGGGAGTCGTGAACACCGGGGAGCTGTTTTTTGGAGAA	CASNRGVVNTGELFF	1	1.0752148637702767E-5	45	TCRBV06-01*01	TCRBV06	TCRBV06-01	01				TCRBD02-01	TCRBD02	TCRBD02-01				01,02	TCRBJ02-02*01	TCRBJ02	TCRBJ02-02	01				7	2	8	3	6	1	36	46	48	53	59	1	In	VDJ
CGCACACAGCAGGAGGACTCGGCCGTGTATCTCTGTGCCAGCAGGGGGGGTATAGCGGGGGGTACCGGGGAGCTGTTTTTTGGAGAA	CASRGGIAGGTGELFF	1	1.3141515001636715E-5	48	TCRBV07-02*01	TCRBV07	TCRBV07-02	01				TCRBD02-01*01	TCRBD02	TCRBD02-01	01				TCRBJ02-02*01	TCRBJ02	TCRBJ02-02	01				6	8	5	1	1	5	33	44	52	62	63	1	In	VDJ
GAATGTGAGTGCCTTGGAGCTGGGGGACTCGGCCCTGTATCTCTGTGCCAGAAGCACAGGGGGCGGGGGGGCGCGTTCTTCGGGCCA		1	1.1946831819669741E-5	38	TCRBV05-03	TCRBV05	TCRBV05-03				01,02			unresolved		TCRBD01,TCRBD02	TCRBD01-01,TCRBD02-01		TCRBJ02-01*01	TCRBJ02	TCRBJ02-01	01				4	0	3	0	10	15	43	-1	55	64	74	1	Out	VDJ
GCTGAATGTGAACGCCTTGTTGCTGGGGGACTCGGCCCTCTATCTCTGTGCCAGCAGCTTTGGGGGGCCGAGCAGTACTTCGGGCCG		1	8.362782273768819E-6	35	TCRBV05-06*01	TCRBV05	TCRBV05-06	01						unresolved		TCRBD01,TCRBD02	TCRBD01-01,TCRBD02-01		TCRBJ02-07*01	TCRBJ02	TCRBJ02-07	01				2	2	6	0	0	6	46	60	62	-1	68	1	Out	VDJ
TTCTCGCTCAGGCTGGAGTCGGCTGCTCCCTCCCAGACATCTGTGTACTTCTGTGCCAGCAGAAACACTGAAGCTTTCTTTGGACAA	CASRNTEAFF	1	9.557465455735793E-6	30	TCRBV06-01*01	TCRBV06	TCRBV06-01	01						unresolved					TCRBJ01-01*01	TCRBJ01	TCRBJ01-01	01				6	0	0	0	1	2	51	-1	-1	62	63	1	In	VJ
ACACAGCAGGAGGACTCGGCCGTGTATCTCTGTGCCAGCAGCTTAGACGGGACAGGGATTGGCACAGATACGCAGTATTTTGGCCCA	CASSLDGTGIGTDTQYF	1	1.1946831819669741E-5	51	TCRBV07-02*01	TCRBV07	TCRBV07-02	01				TCRBD01-01*01	TCRBD01	TCRBD01-01	01				TCRBJ02-03*01	TCRBJ02	TCRBJ02-03	01				1	2	0	3	4	1	30	46	48	57	61	1	In	VDJ
ATCCTGTCCTCAGAACCGGGAGACACGGCACTGTATCTCTGCGCCAGCAGCCAAACGTGGCAGGGCGACGAGCAGTACTTCGGGCCG	CASSQTWQGDEQYF	1	1.0752148637702767E-5	42	TCRBV23-01*01	TCRBV23	TCRBV23-01	01				TCRBD01-01*01	TCRBD01	TCRBD01-01	01				TCRBJ02-07*01	TCRBJ02	TCRBJ02-07	01				2	6	4	3	2	5	39	54	60	65	67	1	In	VDJ
GCCCAAAAGAACCCGACAGCTTTCTATCTCTGTGCCAGTAGTAAATTGTTGGGGGGAAGGAACACCGGGGAGCTGTTTTTTGGAGAA	CASSKLLGGRNTGELFF	1	1.5530881365570664E-5	51	TCRBV19-01	TCRBV19	TCRBV19-01				01,02	TCRBD02-01*01	TCRBD02	TCRBD02-01	01				TCRBJ02-02*01	TCRBJ02	TCRBJ02-02	01				4	7	9	1	3	1	30	43	50	56	59	1	In	VDJ
GCCTTGGAGCTGGAGGACTCGGCCCTGTATCTCTGTGCCAGCACCCCATTGCGCAGGCTCTTCTACAATGAGCAGTTCTTCGGGCCA	CASTPLRRLFYNEQFF	1	1.433619818360369E-5	48	TCRBV05-08*01	TCRBV05	TCRBV05-08	01				TCRBD01-01*01	TCRBD01	TCRBD01-01	01				TCRBJ02-01*01	TCRBJ02	TCRBJ02-01	01				6	10	4	4	5	3	33	43	53	57	62	1	In	VDJ
ATCCAGCGCACACAGCAGGAGGACTCGGCCGTGTATCTCTGTGCCAGCAGCTCGGGGGCATACCAAGAGACCCAGTACTTCGGGCCA	CASSSGAYQETQYF	1	9.557465455735793E-6	42	TCRBV07-02*01	TCRBV07	TCRBV07-02	01						unresolved		TCRBD01,TCRBD02	TCRBD01-01,TCRBD02-01		TCRBJ02-05*01	TCRBJ02	TCRBJ02-05	01				4	1	6	0	2	0	39	52	53	59	61	1	In	VDJ
TCCTCCCAGACATCTGTATATTTCTGCGCCAGCACTCGACAGGGGCCCTGTGTAATCGCTGGGGCCAACGTCCTGACTTTCGGGGCC	CASTRQGPCVIAGANVLTF	1	1.3141515001636715E-5	57	TCRBV10-01	TCRBV10	TCRBV10-01				01,02	TCRBD01-01*01	TCRBD01	TCRBD01-01	01				TCRBJ02-06*01	TCRBJ02	TCRBJ02-06	01				7	3	2	2	13	2	24	34	37	45	58	1	In	VDJ
AGGCTGGAGTCGGCTGCTCCCTCCCAGACATCTGTGTACTTCTGTGCCAGCAGTTCCGCGGGACAGGGCTTGCAGTTCTTCGGGCCA	CASSSAGQGLQFF	1	9.557465455735793E-6	39	TCRBV06-01*01	TCRBV06	TCRBV06-01	01				TCRBD01-01*01	TCRBD01	TCRBD01-01	01				TCRBJ02-01*01	TCRBJ02	TCRBJ02-01	01				5	5	0	3	3	12	42	54	59	68	71	1	In	VDJ
CTGGAGGACTCAGCCATGTACTTCTGTGCCAGCAGTGAAGGGGTAGCGGGGGGGATTCGTAGCACAGATACGCAGTATTTTGGCCCA	CASSEGVAGGIRSTDTQYF	1	1.0752148637702767E-5	57	TCRBV02-01*01	TCRBV02	TCRBV02-01	01				TCRBD02-01*01	TCRBD02	TCRBD02-01	01				TCRBJ02-03*01	TCRBJ02	TCRBJ02-03	01				1	3	5	0	6	0	24	40	43	54	60	1	In	VDJ
CTGGAGCTTGGTGACTCTGCTGTGTATTTCTGTGCCAGCAGCCAAAGGACTAGCGGGGGTGGGTCAGATACGCAGTATTTTGGCCCA	CASSQRTSGGGSDTQYF	1	1.1946831819669741E-5	51	TCRBV03	TCRBV03	unresolved			TCRBV03-01,TCRBV03-02		TCRBD02-01*01	TCRBD02	TCRBD02-01	01				TCRBJ02-03*01	TCRBJ02	TCRBJ02-03	01				2	1	1	2	5	4	30	45	46	59	64	1	In	VDJ
GCAGAACTGGAGGATTCTGGAGTTTATTTCTGTGCCAGCAGCCAACTGGGGGACAGGGTCGGGACCGGGGAGCTGTTTTTTGGAGAA	CASSQLGDRVGTGELFF	1	1.433619818360369E-5	51	TCRBV14-01*01	TCRBV14	TCRBV14-01	01				TCRBD01-01*01	TCRBD01	TCRBD01-01	01				TCRBJ02-02*01	TCRBJ02	TCRBJ02-02	01				2	4	0	3	5	5	30	45	49	58	63	1	In	VDJ
CTGCAGAGCTTGGGGACTCGGCCATGTATCTCTGTGCCAGCAGGAAGAGCGGGGCTCAGCTCTGGAAACACCATATATTTTGGAGAG		1	1.3141515001636715E-5	49	TCRBV11-01*01	TCRBV11	TCRBV11-01	01				TCRBD02-01*01	TCRBD02	TCRBD02-01	01				TCRBJ01-03*01	TCRBJ01	TCRBJ01-03	01				6	4	6	3	5	0	32	43	47	54	59	1	Out	VDJ
AAGATCCAGCCTGCAAAGCTTGAGGACTCGGCCGTGTATCTCTGTGCCAGCAGCCTGGAAGGCAACACTGAAGCTTTCTTTGGACAA	CASSLEGNTEAFF	1	9.557465455735793E-6	39	TCRBV11-02*02	TCRBV11	TCRBV11-02	02						unresolved		TCRBD01,TCRBD02	TCRBD01-01,TCRBD02-01		TCRBJ01-01*01	TCRBJ01	TCRBJ01-01	01				5	2	1	8	4	2	42	54	56	59	63	1	In	VDJ
TTGGCTGCTCCCTCCCAGACATCTGTGTACTTCTGTGCCAGCAGTTCGGGCAGGGAGGGGGGCAATCAGCCCCAGCATTTTGGTGAT	CASSSGREGGNQPQHF	1	1.0752148637702767E-5	48	TCRBV06-06	TCRBV06	TCRBV06-06				01,02	TCRBD02-01*02	TCRBD02	TCRBD02-01	02				TCRBJ01-05*01	TCRBJ01	TCRBJ01-05	01				4	6	9	0	2	2	33	46	52	59	61	1	In	VDJ
TCAGCTACCCGCTCCCAGACATCTGTGTATTTCTGCGCCAGCAGTGACGGGCGTGGCCTGACTTACAATGAGCAGTTCTTCGGGCCA	CASSDGRGLTYNEQFF	1	1.1946831819669741E-5	48	TCRBV10-02*01	TCRBV10	TCRBV10-02	01						unresolved		TCRBD01,TCRBD02	TCRBD01-01,TCRBD02-01		TCRBJ02-01*01	TCRBJ02	TCRBJ02-01	01				3	1	8	0	11	4	33	47	48	52	63	1	In	VDJ
ACATCGGCCCAAAAGAACCCGACAGCTTTCTATCTCTGTGCCAGTAGTAGGGCAGGACGCGTAAATACTGAAGCTTTCTTTGGACAA	CASSRAGRVNTEAFF	1	1.433619818360369E-5	45	TCRBV19-01	TCRBV19	TCRBV19-01				01,02			unresolved		TCRBD01,TCRBD02	TCRBD01-01,TCRBD02-01		TCRBJ01-01*01	TCRBJ01	TCRBJ01-01	01				4	5	1	7	8	5	36	49	54	58	66	1	In	VDJ
GAGTTGGCTGCTCCCTCCCAGACATCTGTGTACTTCTGTGCCAGCAGGGAGGGGGGCCGAGGTTACAATGAGCAGTTCTTCGGGCCA	CASREGGRGYNEQFF	1	1.1946831819669741E-5	45	TCRBV06-06	TCRBV06	TCRBV06-06				01,02			unresolved		TCRBD01,TCRBD02	TCRBD01-01,TCRBD02-01		TCRBJ02-01*01	TCRBJ02	TCRBJ02-01	01				6	2	5	1	8	4	36	47	49	55	63	1	In	VDJ
CAGCGCACACAGCAGGAGGACTCGGCCGTGTATCTCTGTGCCAGCAGCTTAGGGGGAGTAGTTGCAGATACGCAGTATTTTGGCCCA	CASSLGGVVADTQYF	1	1.1946831819669741E-5	45	TCRBV07-02*01	TCRBV07	TCRBV07-02	01				TCRBD02-01*02	TCRBD02	TCRBD02-01	02				TCRBJ02-03*01	TCRBJ02	TCRBJ02-03	01				1	1	9	2	6	4	36	52	53	58	64	1	In	VDJ
CTGATCCTGGAGTCGCCCAGCCCCAACCAGACCTCTCTGTACTTCTGTGCCAGCAGTGATAGCTCCTACGAGCAGTACTTCGGGCCG	CASSDSSYEQYF	1	9.557465455735793E-6	36	TCRBV27-01*01	TCRBV27	TCRBV27-01	01				TCRBD02-01	TCRBD02	TCRBD02-01				01,02	TCRBJ02-07*01	TCRBJ02	TCRBJ02-07	01				5	2	5	8	0	0	45	57	59	-1	62	1	In	VDJ
CTGCTGTGTATTTCTGTGCCAGCAGCCAACAACCCCCGAGGGTACAGCCTGAGGAGCTCCTATAATTCACCCCTCCACTTTGGGAAC		1	1.0752148637702767E-5	67	TCRBV03	TCRBV03	unresolved			TCRBV03-01,TCRBV03-02		TCRBD02-01*02	TCRBD02	TCRBD02-01	02				TCRBJ01-06*01	TCRBJ01	TCRBJ01-06	01				2	8	11	0	14	0	14	29	37	42	56	1	Out	VDJ
CAGGTAGTGCGAGGAGATTCGGCAGCTTATTTCTGTGCCAGCTCAACCTTCCTAGCGGGGGGGCCCGATGAGCAGTTCTTCGGGCCA	CASSTFLAGGPDEQFF	1	1.1946831819669741E-5	48	TCRBV18-01*01	TCRBV18	TCRBV18-01	01				TCRBD02-01*01	TCRBD02	TCRBD02-01	01				TCRBJ02-01*01	TCRBJ02	TCRBJ02-01	01				5	6	4	0	4	8	33	45	51	63	67	1	In	VDJ
CTGGAGTCCGCTACCAGCTCCCAGACATCTGTGTACTTCTGTGCCATCAGTAAAGACAGGGGCAATGAAAAACTGTTTTTTGGCAGT	CAISKDRGNEKLFF	1	1.7920247729504612E-5	42	TCRBV10-03*01	TCRBV10	TCRBV10-03	01				TCRBD01-01*01	TCRBD01	TCRBD01-01	01				TCRBJ01-04*01	TCRBJ01	TCRBJ01-04	01				5	3	2	2	1	5	39	51	54	62	63	1	In	VDJ
CCCTCAGAACCCAGGGACTCAGCTGTGTACTTCTGTGCCAGCAGTTTCTTACTCGGGGGGACTTACAATGAGCAGTTCTTCGGGCCA	CASSFLLGGTYNEQFF	1	1.0752148637702767E-5	48	TCRBV12	TCRBV12	unresolved			TCRBV12-03,TCRBV12-04		TCRBD02-01*01	TCRBD02	TCRBD02-01	01				TCRBJ02-01*01	TCRBJ02	TCRBJ02-01	01				3	6	8	1	3	4	33	47	53	60	63	1	In	VDJ
GGCTGCTCCCTCCCAAACATCTGTGTACTTCTGTGCCAGCAGCCCCTATTGATCGAGGGGCCCACAGATACGCAGTATTTTGGCCCA		1	1.0752148637702767E-5	50	TCRBV06	TCRBV06	unresolved			TCRBV06-02,TCRBV06-03				unresolved		TCRBD01,TCRBD02	TCRBD01-01,TCRBD02-01		TCRBJ02-03*01	TCRBJ02	TCRBJ02-03	01				6	13	5	2	2	2	31	42	55	60	62	1	Out	VDJ
ATGGATGTGAGCACCTTGGAGCTGGGGGACTCGGCCCTTTATCTTTGCGCCAGCAGCCCGGGACAGACCGGCTACACCTTCGGTTCG	CASSPGQTGYTF	1	7.168099091801845E-6	36	TCRBV05-01*01	TCRBV05	TCRBV05-01	01				TCRBD01-01*01	TCRBD01	TCRBD01-01	01				TCRBJ01-02*01	TCRBJ01	TCRBJ01-02	01				4	2	0	5	3	8	45	57	59	66	69	1	In	VDJ
ATCCAGCCCTCAGAACCCAGGGACTCAGCTGTGTACTTCTGTGCCAGCAGTCCACTAGCGGCCCTCAATGAGCAGTTCTTCGGGCCA	CASSPLAALNEQFF	1	1.0752148637702767E-5	42	TCRBV12	TCRBV12	unresolved			TCRBV12-03,TCRBV12-04		TCRBD02-01	TCRBD02	TCRBD02-01				01,02	TCRBJ02-01*01	TCRBJ02	TCRBJ02-01	01				5	2	3	5	4	6	39	51	53	61	65	1	In	VDJ
ATCCAGCCCTCAGAACCCAGGGACTCAGCTGTGTACTTCTGTGCCAGCAGTTTAATGGGGACAGTCGATACGCAGTATTTTGGCCCA	CASSLMGTVDTQYF	1	9.557465455735793E-6	42	TCRBV12	TCRBV12	unresolved			TCRBV12-03,TCRBV12-04		TCRBD01-01*01	TCRBD01	TCRBD01-01	01				TCRBJ02-03*01	TCRBJ02	TCRBJ02-03	01				2	3	0	5	2	6	39	54	57	64	66	1	In	VDJ
AAGATCCAGCGCACAGAGCGGGGGGACTCAGCCGTGTATCTCTGTGCCAGTACCCGGGGGCCCGACACTGAAGCTTTCTTTGGACAA	CASTRGPDTEAFF	1	9.557465455735793E-6	39	TCRBV07-03*01	TCRBV07	TCRBV07-03	01						unresolved		TCRBD01,TCRBD02	TCRBD01-01,TCRBD02-01		TCRBJ01-01*01	TCRBJ01	TCRBJ01-01	01				9	5	6	0	3	3	42	50	55	61	64	1	In	VDJ
CCTGCAAAGCTTGAGGACTCGGCCGCGTATCTCTGTGCCAGCAGCCCCGCTGGGGAAATGCAGTTCTATGGCTACACCTTCGGTTCG	CASSPAGEMQFYGYTF	1	8.362782273768819E-6	48	TCRBV11-02*02	TCRBV11	TCRBV11-02	02						unresolved		TCRBD01,TCRBD02	TCRBD01-01,TCRBD02-01		TCRBJ01-02*01	TCRBJ01	TCRBJ01-02	01				5	7	0	8	9	4	33	45	52	56	65	1	In	VDJ
ACGGAGTCAGGGGACACAGCACTGTATTTCTGTGCCAGCAGCAAAGGTGCGAGGGACAGACGAGGCAATGAGCAGTTCTTCGGGCCA	CASSKGARDRRGNEQFF	1	1.7920247729504612E-5	51	TCRBV21-01*01	TCRBV21	TCRBV21-01	01				TCRBD01-01*01	TCRBD01	TCRBD01-01	01				TCRBJ02-01*01	TCRBJ02	TCRBJ02-01	01				1	6	0	5	6	6	30	46	52	59	65	1	In	VDJ
AGCTCTCTGGAGCTGGGGGACTCAGCTTTGTATTTCTGTGCCAGCAGGATTTGGGGGACCATAATAAACATTCAGTACTTCGGCGCC	CASRIWGTIINIQYF	1	7.168099091801845E-6	45	TCRBV09-01	TCRBV09	TCRBV09-01				01,02			unresolved		TCRBD01,TCRBD02	TCRBD01-01,TCRBD02-01		TCRBJ02-04*01	TCRBJ02	TCRBJ02-04	01				5	7	0	7	6	6	36	47	54	59	65	1	In	VDJ
ATCCAGCGCACAGAGCGGGGGGACTCAGCCGTGTATCTCTGTGCCAGCAGCTTCCGCGGCAGTCAAGAGACCCAGTACTTCGGGCCA	CASSFRGSQETQYF	1	8.362782273768819E-6	42	TCRBV07-03*01	TCRBV07	TCRBV07-03	01				TCRBD02-01	TCRBD02	TCRBD02-01				01,02	TCRBJ02-05*01	TCRBJ02	TCRBJ02-05	01				3	2	7	5	4	2	39	53	55	59	63	1	In	VDJ
GCCTTGGAGCTGGAGGACTCGGCCCTGTATCTCTGTGCCAGCAGGCAACCGGGACGACAAAACACCGGGGAGCTGTTTTTTGGAGAA	CASRQPGRQNTGELFF	1	1.433619818360369E-5	48	TCRBV05-08*01	TCRBV05	TCRBV05-08	01						unresolved		TCRBD01,TCRBD02	TCRBD01-01,TCRBD02-01		TCRBJ02-02*01	TCRBJ02	TCRBJ02-02	01				5	6	0	7	5	2	33	44	50	55	60	1	In	VDJ
ATTCCCTGGAGCTTGGTGACTCTGCTGTGTATTTCTGTGCCAGCAGCCAAGATGGCAGCCAACACCGGGGAGCTGTTTTTTGGAGAA		1	1.3141515001636715E-5	46	TCRBV03	TCRBV03	unresolved			TCRBV03-01,TCRBV03-02				unresolved		TCRBD01,TCRBD02	TCRBD01-01,TCRBD02-01		TCRBJ02-02*01	TCRBJ02	TCRBJ02-02	01				0	3	4	5	2	2	35	52	55	58	60	1	Out	VDJ
GGAGTCAGGGGACACAGCACTGTATTTCTGTGCCAGCTCCTATGACCAGCTTGGCTATATAGCAATCAGCCCCAGCATTTTGGTGAT		1	1.5530881365570664E-5	53	TCRBV21-01*01	TCRBV21	TCRBV21-01	01						unresolved		TCRBD01,TCRBD02	TCRBD01-01,TCRBD02-01		TCRBJ01-05*01	TCRBJ01	TCRBJ01-05	01				8	6	2	7	13	0	28	37	43	46	59	1	Out	VDJ
CGCACACAGCAGGAGGACTCGGCCGTGTATCTCTGTGCCAGCAGCTTAGTGGCGGGGGGCCCTACCGGGGAGCTGTTTTTTGGAGAA	CASSLVAGGPTGELFF	1	1.3141515001636715E-5	48	TCRBV07-02*01	TCRBV07	TCRBV07-02	01				TCRBD02-01*01	TCRBD02	TCRBD02-01	01				TCRBJ02-02*01	TCRBJ02	TCRBJ02-02	01				1	2	7	1	4	5	33	49	51	59	63	1	In	VDJ
ATCCAGCGCACACAGCAGGAGGACTCGGCCGTGTATCTCTGTGCCAGCAGCTTAGCCAGTTTGGGAGATACGCAGTATTTTGGCCCA	CASSLASLGDTQYF	1	1.1946831819669741E-5	42	TCRBV07-02*01	TCRBV07	TCRBV07-02	01						unresolved		TCRBD01,TCRBD02	TCRBD01-01,TCRBD02-01		TCRBJ02-03*01	TCRBJ02	TCRBJ02-03	01				0	6	0	9	0	5	39	56	62	-1	65	1	In	VDJ
GCGTCTGCTGTACCCTCTCAGACATCTGTGTACTTCTGTGCCAGCAGTGATGGGGCTCTGAACACCGGGGAGCTGTTTTTTGGAGAA	CASSDGALNTGELFF	1	1.3141515001636715E-5	45	TCRBV06-04	TCRBV06	TCRBV06-04				01,02	TCRBD01-01*01	TCRBD01	TCRBD01-01	01				TCRBJ02-02*01	TCRBJ02	TCRBJ02-02	01				3	1	7	0	3	1	36	50	51	56	59	1	In	VDJ
GTGAGCACCTTGGAGCTGGGGGACTCGGCCCTTTATCTTTGCGCCAGCAGCTTTAAGGGAAAGCAAGAGACCCAGTACTTCGGGCCA	CASSFKGKQETQYF	1	5.973415909834871E-6	42	TCRBV05-01*01	TCRBV05	TCRBV05-01	01						unresolved		TCRBD01,TCRBD02	TCRBD01-01,TCRBD02-01		TCRBJ02-05*01	TCRBJ02	TCRBJ02-05	01				2	3	0	8	3	2	39	53	56	60	63	1	In	VDJ
GCAAAGCTTGAGGACTCGGCCGTGTATCTCTGTGCCAGCAGCTTAGGGGGGAGCGGGGGGGCAAGGGATACGCAGTATTTTGGCCCA	CASSLGGSGGARDTQYF	1	9.557465455735793E-6	51	TCRBV11-02*02	TCRBV11	TCRBV11-02	02				TCRBD02-01*01	TCRBD02	TCRBD02-01	01				TCRBJ02-03*01	TCRBJ02	TCRBJ02-03	01				1	5	6	0	5	6	30	46	51	61	66	1	In	VDJ
AGCTCTCTGGAGCTGGGGGACTCAGCTTTGTATTTCTGTGCCAGCAGCCCCTCGACAGGAATTGACACTGAAGCTTTCTTTGGACAA	CASSPSTGIDTEAFF	1	7.168099091801845E-6	45	TCRBV09-01	TCRBV09	TCRBV09-01				01,02	TCRBD01-01*01	TCRBD01	TCRBD01-01	01				TCRBJ01-01*01	TCRBJ01	TCRBJ01-01	01				4	5	2	4	5	3	36	48	53	59	64	1	In	VDJ
AGATCCAGTCCACGGAGTCAGGGGACACAGCACTGTATTTCTGTGCCAGCAGCAAGGGACAGGTGCATTGGCTACACCTTCGGTTCG		1	1.5530881365570664E-5	40	TCRBV21-01*01	TCRBV21	TCRBV21-01	01				TCRBD01-01*01	TCRBD01	TCRBD01-01	01				TCRBJ01-02*01	TCRBJ01	TCRBJ01-02	01				3	0	0	4	5	7	41	-1	55	63	68	1	Out	VDJ
AAGCTGGAGGACTCAGCCATGTACTTCTGTGCCAGCAGTGAACTTCGGACTAGCGGGGGGTCCGGAGATACGCAGTATTTTGGCCCA	CASSELRTSGGSGDTQYF	1	1.0752148637702767E-5	54	TCRBV02-01*01	TCRBV02	TCRBV02-01	01				TCRBD02-01*01	TCRBD02	TCRBD02-01	01				TCRBJ02-03*01	TCRBJ02	TCRBJ02-03	01				2	4	1	1	5	5	27	42	46	60	65	1	In	VDJ
AGGATCCAGCAGGTAGTGCGAGGAGATTCGGCAGCTTATTTCTGTGCCAGCGCCGCCGAGGAGGCCGGGGAGCTGTTTTTTGGAGAA	CASAAEEAGELFF	1	1.1946831819669741E-5	39	TCRBV18-01*01	TCRBV18	TCRBV18-01	01				TCRBD02-01*02	TCRBD02	TCRBD02-01	02				TCRBJ02-02*01	TCRBJ02	TCRBJ02-02	01				8	8	10	1	0	6	42	51	59	-1	64	1	In	VDJ
CTGACGATCCAGCGCACACAGCAGGAGGACTCGGCCGTGTATCTCTGTGCCAGCAGCAAGAGGGTAGATACGCAGTATTTTGGCCCA	CASSKRVDTQYF	1	1.1946831819669741E-5	36	TCRBV07-02*01	TCRBV07	TCRBV07-02	01				TCRBD02-01*02	TCRBD02	TCRBD02-01	02				TCRBJ02-03*01	TCRBJ02	TCRBJ02-03	01				5	2	11	0	1	5	45	57	59	64	65	1	In	VDJ
GCTTTCTATCTCTGTGCCAGTAGTTCCGACAGGGGGTATCCCCCGGGACTAGCGGGGGGGCGGGGAGATACGCAGTATTTTGGCCCA	CASSSDRGYPPGLAGGRGDTQYF	1	1.433619818360369E-5	69	TCRBV19-01	TCRBV19	TCRBV19-01				01,02	TCRBD02-01*01	TCRBD02	TCRBD02-01	01				TCRBJ02-03*01	TCRBJ02	TCRBJ02-03	01				5	8	0	0	5	5	12	36	44	60	65	1	In	VDDJ
CAGCGCACACAGCAGGAGGACTCGGCCGTGTATCTCTGTGCCAGCAGCTTAGGGCAGGGGTGGGTCGGGGAGCTGTTTTTTGGAGAA	CASSLGQGWVGELFF	1	1.3141515001636715E-5	45	TCRBV07-02*01	TCRBV07	TCRBV07-02	01				TCRBD01-01*01	TCRBD01	TCRBD01-01	01				TCRBJ02-02*01	TCRBJ02	TCRBJ02-02	01				1	2	4	2	5	7	36	52	54	60	65	1	In	VDJ
GAGTCCGCCAGCACCAACCAGACATCTATGTACCTCTGTGCCAGCAGTATAACCGGACAGGGGAAACCTGAAGCTTTCTTTGGACAA	CASSITGQGKPEAFF	1	1.1946831819669741E-5	45	TCRBV28-01*01	TCRBV28	TCRBV28-01	01				TCRBD01-01*01	TCRBD01	TCRBD01-01	01				TCRBJ01-01*01	TCRBJ01	TCRBJ01-01	01				5	6	1	2	4	6	36	48	54	63	67	1	In	VDJ
CAGCGCACAGAGCGGGGGGACTCAGCCGTGTATCTCTGTGCCAGCAGCCCACAATCCGGGGACTACAATGAGCAGTTCTTCGGGCCA	CASSPQSGDYNEQFF	1	1.0752148637702767E-5	45	TCRBV07-03*01	TCRBV07	TCRBV07-03	01				TCRBD02-01*01	TCRBD02	TCRBD02-01	01				TCRBJ02-01*01	TCRBJ02	TCRBJ02-01	01				5	8	8	3	1	3	36	48	56	61	62	1	In	VDJ
CAGCGCACACAGCAGGAGGACTCGGCCGTGTATCTCTGTGCCAGCAGCTTAACGGGGGGGCGGGCAGATACGCAGTATTTTGGCCCA	CASSLTGGRADTQYF	2	3.3451129095075276E-5	45	TCRBV07-02*01	TCRBV07	TCRBV07-02	01				TCRBD02-01*01	TCRBD02	TCRBD02-01	01				TCRBJ02-03*01	TCRBJ02	TCRBJ02-03	01				2	1	8	0	4	4	36	51	52	60	64	2	In	VDJ
ATCCTGGAGTCGCCCAGCCCCAACCAGACCTCTCTGTACTTCTGTACCAGCGGAAGGGGTACTGCTACGGCAGCTTTCTTTGGACAA	CTSGRGTATAAFF	1	1.0752148637702767E-5	39	TCRBV27-01*01	TCRBV27	TCRBV27-01	01				TCRBD01-01*01	TCRBD01	TCRBD01-01	01				TCRBJ01-01*01	TCRBJ01	TCRBJ01-01	01				8	3	5	2	12	10	42	51	54	59	71	1	In	VDJ
AGGATCCAGCAGGTAGTGCGAGGAGATTCGGCAGCTTATTTCTGTGCCAGCTCACCAATAGCTGAGGAGACCCAGTACTTCGGGCCA	CASSPIAEETQYF	1	8.362782273768819E-6	39	TCRBV18-01*01	TCRBV18	TCRBV18-01	01				TCRBD02-01	TCRBD02	TCRBD02-01				01,02	TCRBJ02-05*01	TCRBJ02	TCRBJ02-05	01				2	1	5	7	4	5	42	57	58	62	66	1	In	VDJ
TCAGCTACCCGCTCCCAGACATCTGTGTATTTCTGCGCCAGCAGTGAGTCGAGGCACGGGGGCCAAGAGACCCAGTACTTCGGGCCA	CASSESRHGGQETQYF	1	9.557465455735793E-6	48	TCRBV10-02*01	TCRBV10	TCRBV10-02	01				TCRBD02-01*01	TCRBD02	TCRBD02-01	01				TCRBJ02-05*01	TCRBJ02	TCRBJ02-05	01				0	6	8	2	0	1	33	50	56	-1	62	1	In	VDJ
GGAGCTTGGTGACTCTGCTGTGTATTTCTGTGCCAGCAGCCAACTGCAGGGGTCGGGGGCAACACCGGGGAGCTGTTTTTTGGAGAA		2	2.1504297275405534E-5	53	TCRBV03	TCRBV03	unresolved			TCRBV03-01,TCRBV03-02				unresolved		TCRBD01,TCRBD02	TCRBD01-01,TCRBD02-01		TCRBJ02-02*01	TCRBJ02	TCRBJ02-02	01				2	3	4	2	8	2	28	43	46	52	60	2	Out	VDJ
CGGTCCACAAAGCTGGAGGACTCAGCCATGTACTTCTGTGCCAGCAGTGAACGGCGGGGGGGCATCGGGGAGCTGTTTTTTGGAGAA	CASSERRGGIGELFF	2	5.137137682457989E-5	45	TCRBV02-01*01	TCRBV02	TCRBV02-01	01				TCRBD02-01*01	TCRBD02	TCRBD02-01	01				TCRBJ02-02*01	TCRBJ02	TCRBJ02-02	01				2	2	7	0	3	7	36	51	53	62	65	2	In	VDJ
CTGCAGCCAGAAGACTCGGCCCTGTATCTCTGTGCCAGCAGCCAAGATCAGAACAGGGGGCGTCATGAAAAACTGTTTTTTGGCAGT	CASSQDQNRGRHEKLFF	1	9.557465455735793E-6	51	TCRBV04-02*01	TCRBV04	TCRBV04-02	01				TCRBD01-01*01	TCRBD01	TCRBD01-01	01				TCRBJ01-04*01	TCRBJ01	TCRBJ01-04	01				0	5	3	0	3	6	30	47	52	61	64	1	In	VDJ
TCACATCAATTCCCTGGAGCTTGGTGACTCTGCTGTGTATTTCTGTGCCAGCAGCCACGGGGCAAAGAGACCCAGTACTTCGGGCCA		1	9.557465455735793E-6	38	TCRBV03	TCRBV03	unresolved			TCRBV03-01,TCRBV03-02				unresolved		TCRBD01,TCRBD02	TCRBD01-01,TCRBD02-01		TCRBJ02-05*01	TCRBJ02	TCRBJ02-05	01				3	1	7	0	1	3	43	57	58	63	64	1	Out	VDJ
GTGCCTTGGAGCTGGGGGACTCGGCCCTGTATCTCTGTGCCAGAAGCTTGGGGGAAGGAGGGAACAGATACGCAGTATTTTGGCCCA		1	1.0752148637702767E-5	46	TCRBV05-03	TCRBV05	TCRBV05-03				01,02	TCRBD02-01*02	TCRBD02	TCRBD02-01	02				TCRBJ02-03*01	TCRBJ02	TCRBJ02-03	01				0	5	10	0	1	3	35	51	56	62	63	1	Out	VDJ
GTGACATCGGCCCAAAAGAACCCGACAGCTTTCTATCTCTGTGCCAGTAGTATAGGAGGGAATAATGAAAAACTGTTTTTTGGCAGT	CASSIGGNNEKLFF	1	1.7920247729504612E-5	42	TCRBV19-01	TCRBV19	TCRBV19-01				01,02	TCRBD02-01*02	TCRBD02	TCRBD02-01	02				TCRBJ01-04*01	TCRBJ01	TCRBJ01-04	01				1	0	11	0	2	4	39	-1	55	60	62	1	In	VDJ
ATCCAGCCTGCAAAGCTTGAGGACTCGGCCGTGTATCTCTGTGCCAGCAGCCCGACAGGGGGGTACGGGGAGCTGTTTTTTGGAGAA	CASSPTGGYGELFF	1	1.0752148637702767E-5	42	TCRBV11-02*02	TCRBV11	TCRBV11-02	02				TCRBD01-01*01	TCRBD01	TCRBD01-01	01				TCRBJ02-02*01	TCRBJ02	TCRBJ02-02	01				5	2	2	1	3	7	39	51	53	62	65	1	In	VDJ
AACCTGAGCTCTCTGGAGCTGGGGGACTCAGCTTTGTATTTCTGTGCCAGCAGCGGGGGGACGGGGACTGAAGCTTTCTTTGGACAA	CASSGGTGTEAFF	1	7.168099091801845E-6	39	TCRBV09-01	TCRBV09	TCRBV09-01				01,02			unresolved		TCRBD01,TCRBD02	TCRBD01-01,TCRBD02-01		TCRBJ01-01*01	TCRBJ01	TCRBJ01-01	01				3	2	0	7	4	5	42	55	57	62	66	1	In	VDJ
CGGTCCACAAAGCTGGAGGACTCAGCCATGTACTTCTGTGCCAGCAGTGCTGGGCGGGGGACGACAGATACGCAGTATTTTGGCCCA	CASSAGRGTTDTQYF	1	1.0752148637702767E-5	45	TCRBV02-01*01	TCRBV02	TCRBV02-01	01				TCRBD02-01*01	TCRBD02	TCRBD02-01	01				TCRBJ02-03*01	TCRBJ02	TCRBJ02-03	01				4	4	7	2	3	3	36	49	53	60	63	1	In	VDJ
CTCCCAGACATCTGTATATTTCTGCGCCAGCACGCCCCGAGGTACTAGCGGGGTTTTCTAGCCAAAAACATTCAGTACTTCGGCGCC		1	1.433619818360369E-5	59	TCRBV10-01	TCRBV10	TCRBV10-01				01,02	TCRBD02-01*01	TCRBD02	TCRBD02-01	01				TCRBJ02-04*01	TCRBJ02	TCRBJ02-04	01				7	11	3	3	6	0	22	32	43	53	59	1	Out	VDJ
AATTCCCTGGAGCTTGGTGACTCTGCTGTGTATTTCTGTGCCAGCAGCCTAGCGGGGGGGCGCACAGATACGCAGTATTTTGGCCCA	CASSLAGGRTDTQYF	1	1.1946831819669741E-5	45	TCRBV03	TCRBV03	unresolved			TCRBV03-01,TCRBV03-02		TCRBD02-01*01	TCRBD02	TCRBD02-01	01				TCRBJ02-03*01	TCRBJ02	TCRBJ02-03	01				4	0	5	0	1	1	36	-1	49	60	61	1	In	VDJ
GAGCTTGGTGACTCTGCTGTGTATTTCTGTGCCAGCAGCCAAAGAAGGGGACGGGGTAGCGGGTCCAATGAGCAGTTCTTCGGGCCA	CASSQRRGRGSGSNEQFF	1	1.1946831819669741E-5	54	TCRBV03	TCRBV03	unresolved			TCRBV03-01,TCRBV03-02		TCRBD02-01	TCRBD02	TCRBD02-01				01,02	TCRBJ02-01*01	TCRBJ02	TCRBJ02-01	01				2	14	5	4	2	6	27	42	56	63	65	1	In	VDJ
ACATCGGCCCAAAAGAACCCGACAGCTTTCTATCTCTGTGCCAGTAGTATCAGGGGATCGGGCAATCAGCCCCAGCATTTTGGTGAT	CASSIRGSGNQPQHF	1	1.3141515001636715E-5	45	TCRBV19-01	TCRBV19	TCRBV19-01				01,02	TCRBD01-01*01	TCRBD01	TCRBD01-01	01				TCRBJ01-05*01	TCRBJ01	TCRBJ01-05	01				3	0	4	2	5	2	36	-1	50	56	61	1	In	VDJ
TGACGATCCAGCGCACACAGCAGGAGGACTCGGCCGTGTATCTCTGTGCCAGCAGCCGCCGGGCGAGATACGCAGTATTTTGGCCCA		1	1.1946831819669741E-5	37	TCRBV07-02*01	TCRBV07	TCRBV07-02	01						unresolved		TCRBD01,TCRBD02	TCRBD01-01,TCRBD02-01		TCRBJ02-03*01	TCRBJ02	TCRBJ02-03	01				5	4	8	0	1	5	44	56	60	64	65	1	Out	VDJ
ACATCGGCCCAAAAGAACCCGACAGCTTTCTATCTCTGTGCCAGTAGTATATACAGGGGGAACACCGGGGAGCTGTTTTTTGGAGAA	CASSIYRGNTGELFF	1	1.5530881365570664E-5	45	TCRBV19-01	TCRBV19	TCRBV19-01				01,02	TCRBD01-01*01	TCRBD01	TCRBD01-01	01				TCRBJ02-02*01	TCRBJ02	TCRBJ02-02	01				2	1	3	2	0	1	36	51	52	-1	59	1	In	VDJ
AATTCCCTGGAGCTTGGTGACTCTGCTGTGTATTTCTGTGCCAGCAGCCAAGAGGGCGGGGGGACCTATGAGCAGTTCTTCGGGCCA	CASSQEGGGTYEQFF	1	1.1946831819669741E-5	45	TCRBV03	TCRBV03	unresolved			TCRBV03-01,TCRBV03-02		TCRBD02-01*01	TCRBD02	TCRBD02-01	01				TCRBJ02-01*01	TCRBJ02	TCRBJ02-01	01				0	2	7	1	4	8	36	53	55	63	67	1	In	VDJ
GAGTCCGCTACCAGCTCCCAGACATCTGTGTACTTCTGTGCCATCAGGACTAGCGGGACTAGCACAGATACGCAGTATTTTGGCCCA	CAIRTSGTSTDTQYF	1	1.433619818360369E-5	45	TCRBV10-03*01	TCRBV10	TCRBV10-03	01				TCRBD02-01*02	TCRBD02	TCRBD02-01	02				TCRBJ02-03*01	TCRBJ02	TCRBJ02-03	01				6	0	2	3	2	0	36	-1	47	58	60	1	In	VDJ
TCCGCCAGCACCAACCAGACATCTATGTACCTCTGTGCCAGCAGTTTACGCTAGCGGGGATCGGGGGATACGCAGTATTTTGGCCCA	CASSLR*RGSGDTQYF	1	1.1946831819669741E-5	48	TCRBV28-01*01	TCRBV28	TCRBV28-01	01				TCRBD02-01*01	TCRBD02	TCRBD02-01	01				TCRBJ02-03*01	TCRBJ02	TCRBJ02-03	01				2	2	4	3	7	6	33	48	50	59	66	1	Stop	VDJ
TTGTTGCTGGGGGACTCGGCCCTGTATCTCTGTGCCAGCAGCTTAGGGACAAGTAACCTCATGAACACTGAAGCTTTCTTTGGACAA	CASSLGTSNLMNTEAFF	1	1.433619818360369E-5	51	TCRBV05-05*01	TCRBV05	TCRBV05-05	01				TCRBD01-01*01	TCRBD01	TCRBD01-01	01				TCRBJ01-01*01	TCRBJ01	TCRBJ01-01	01				2	1	0	6	10	0	30	44	45	51	61	1	In	VDJ
TTGACATCCGCTCACCAGGCCTGGGGGACGCAGCCATGTACCTGTGTGGAGAGGGGGACTGCAACAGATACGCAGTATTTTGGCCCA		2	3.70351786409762E-5	37	TCRBV15-01*01	TCRBV15	TCRBV15-01	01						unresolved		TCRBD01,TCRBD02	TCRBD01-01,TCRBD02-01		TCRBJ02-03*01	TCRBJ02	TCRBJ02-03	01				13	3	5	1	6	3	44	48	51	57	63	2	Out	VDJ
AAGATCCAGCCTGCAAAGCTTGAGGACTCGGCCGTGTATCTCTGTGCCAGCAGCTTCAAATTGAACACTGAAGCTTTCTTTGGACAA	CASSFKLNTEAFF	1	9.557465455735793E-6	39	TCRBV11-02*02	TCRBV11	TCRBV11-02	02				TCRBD01-01*01	TCRBD01	TCRBD01-01	01				TCRBJ01-01*01	TCRBJ01	TCRBJ01-01	01				3	0	4	6	3	0	42	-1	56	58	61	1	In	VDJ
CTGGAGTCCGCCAGCACCAACCAGACATCTATGTACCTCTGTGCCAGCGCCCCCAGCCGGGGGGGCCGCGAGCAGTTCTTCGGGCCA	CASAPSRGGREQFF	1	1.3141515001636715E-5	42	TCRBV28-01*01	TCRBV28	TCRBV28-01	01				TCRBD02-01*01	TCRBD02	TCRBD02-01	01				TCRBJ02-01*01	TCRBJ02	TCRBJ02-01	01				8	9	8	0	4	10	39	48	57	65	69	1	In	VDJ
CAGCGCACAGAGCAGCGGGACTCGGCCATGTATCGCTGTGCCAGCAGCGCCAAACCAGGACAGGATTATGAGCAGTACTTCGGGCCG	CASSAKPGQDYEQYF	2	5.6150109552447784E-5	45	TCRBV07-06*01	TCRBV07	TCRBV07-06	01				TCRBD01-01*01	TCRBD01	TCRBD01-01	01				TCRBJ02-07*01	TCRBJ02	TCRBJ02-07	01				5	9	1	4	5	7	36	48	57	64	69	2	In	VDJ
ATCCAGCCTGCAGAGCTTGGGGACTCGGCCGTGTATCTCTGTGCCAGCAGCTTAGGGACTAACACCGGGGAGCTGTTTTTTGGAGAA	CASSLGTNTGELFF	1	1.0752148637702767E-5	42	TCRBV11-03*01	TCRBV11	TCRBV11-03	01				TCRBD02-01	TCRBD02	TCRBD02-01				01,02	TCRBJ02-02*01	TCRBJ02	TCRBJ02-02	01				1	0	1	10	0	2	39	-1	55	-1	60	1	In	VDJ
ACTCTGACAGTGACCAGTGCCCATCCTGAAGACAGCAGCTTCTACATCTGCACCGCCCGGGTCAAGGAGACCCAGTACTTCGGGCCA	CTARVKETQYF	1	4.7787327278678965E-6	33	TCRBV20-01*01	TCRBV20	TCRBV20-01	01				TCRBD02-01	TCRBD02	TCRBD02-01				01,02	TCRBJ02-05*01	TCRBJ02	TCRBJ02-05	01				10	5	8	4	5	5	48	52	57	61	66	1	In	VDJ
GCCTTGGAGCTGGGGGACTCGGCCCTGTATCTCTGTGCCAGAAGTTCCAACTAGCGGGGTTACACCGGGGAGCTGTTTTTTGGAGAA	CARSSN*RGYTGELFF	1	1.1946831819669741E-5	48	TCRBV05-03	TCRBV05	TCRBV05-03				01,02	TCRBD02-01*01	TCRBD02	TCRBD02-01	01				TCRBJ02-02*01	TCRBJ02	TCRBJ02-02	01				5	5	3	3	2	3	33	44	49	59	61	1	Stop	VDJ
CCGACAGCTTTCTATCTCTGTGCCAGTAGTATTCGGAGAGGGAGTTTGAGGGGGGCCGCCGGGGCCAACGTCCTGACTTTCGGGGCC	CASSIRRGSLRGAAGANVLTF	1	1.433619818360369E-5	63	TCRBV19-01	TCRBV19	TCRBV19-01				01,02			unresolved		TCRBD01,TCRBD02	TCRBD01-01,TCRBD02-01		TCRBJ02-06*01	TCRBJ02	TCRBJ02-06	01				3	16	5	1	6	4	18	32	48	54	60	1	In	VDJ
AACGCCTTGTTGCTGGGGGACTCGGCCCTGTATCTCTGTGCCAGCCTAGCTGCGGGCGCCTCCTACAATGAGCAGTTCTTCGGGCCA	CASLAAGASYNEQFF	1	1.5530881365570664E-5	45	TCRBV05-05*01	TCRBV05	TCRBV05-05	01				TCRBD02-01	TCRBD02	TCRBD02-01				01,02	TCRBJ02-01*01	TCRBJ02	TCRBJ02-01	01				7	0	4	7	9	0	36	-1	45	50	59	1	In	VDJ
ACTGTGACATCGGCCCAAAAGAACCCGACAGCTTTCTATCTCTGTGCCAGTAGCCGCTCTGGGGCCAACGTCCTGACTTTCGGGGCC	CASSRSGANVLTF	1	1.433619818360369E-5	39	TCRBV19-01	TCRBV19	TCRBV19-01				01,02	TCRBD02-01	TCRBD02	TCRBD02-01				01,02	TCRBJ02-06*01	TCRBJ02	TCRBJ02-06	01				6	1	8	6	0	0	42	53	54	-1	56	1	In	VDJ
CAGCCTGCAGAACTGGAGGATTCTGGAGTTTATTTCTGTGCCAGCAGCCAAGGGATGGGGTTGAACACTGAAGCTTTCTTTGGACAA	CASSQGMGLNTEAFF	1	1.3141515001636715E-5	45	TCRBV14-01*01	TCRBV14	TCRBV14-01	01						unresolved		TCRBD01,TCRBD02	TCRBD01-01,TCRBD02-01		TCRBJ01-01*01	TCRBJ01	TCRBJ01-01	01				1	4	6	2	1	0	36	52	56	60	61	1	In	VDJ
ATCCAGCGCACAGAGCAGGGGGACTCGGCCATGTATCTCTGTGCCAGCAGCTTAGCGGTGGGACTATCAAAGCAGTACTTCGGGCCG	CASSLAVGLSKQYF	1	1.1946831819669741E-5	42	TCRBV07-09	TCRBV07	TCRBV07-09				01,03	TCRBD02-01	TCRBD02	TCRBD02-01				01,02	TCRBJ02-07*01	TCRBJ02	TCRBJ02-07	01				0	3	0	9	4	8	39	56	59	66	70	1	In	VDJ
GAACTGGAGGATTCTGGAGTTTATTTCTGTGCCAGCAGCCAAGATATGGTATCAACCTACTCCTACAATGAGCAGTTCTTCGGGCCA	CASSQDMVSTYSYNEQFF	1	1.3141515001636715E-5	54	TCRBV14-01*01	TCRBV14	TCRBV14-01	01				TCRBD02-01	TCRBD02	TCRBD02-01				01,02	TCRBJ02-01*01	TCRBJ02	TCRBJ02-01	01				0	12	4	9	0	0	27	44	56	-1	59	1	In	VDJ
ATCCTGTCCTCAGAACCGGGAGACACGGCACTGTATCTCTGCGCCAGCAGGAGAGAAGACCCCTCCTACGAGCAGTACTTCGGGCCG	CASRREDPSYEQYF	1	1.0752148637702767E-5	42	TCRBV23-01*01	TCRBV23	TCRBV23-01	01						unresolved		TCRBD01,TCRBD02	TCRBD01-01,TCRBD02-01		TCRBJ02-07*01	TCRBJ02	TCRBJ02-07	01				6	7	2	7	2	0	39	50	57	60	62	1	In	VDJ
CAGCCTGCAGAGCTTGGGGACTCGGCCGTGTATCTCTGTGCCAGCAGCACCGGGGTGACAGGGGGCAATGAGCAGTTCTTCGGGCCA	CASSTGVTGGNEQFF	1	9.557465455735793E-6	45	TCRBV11-03*01	TCRBV11	TCRBV11-03	01				TCRBD01-01*01	TCRBD01	TCRBD01-01	01				TCRBJ02-01*01	TCRBJ02	TCRBJ02-01	01				5	8	2	1	0	6	36	48	56	-1	65	1	In	VDJ
AAGATCCGGTCCACAAAGCTGGAGGACTCAGCCATGTACTTCTGTGCCAGTACTGCGGGACAGCCTCTCGGCTACACCTTCGGTTCG	CASTAGQPLGYTF	1	9.557465455735793E-6	39	TCRBV02-01*01	TCRBV02	TCRBV02-01	01				TCRBD01-01*01	TCRBD01	TCRBD01-01	01				TCRBJ01-02*01	TCRBJ01	TCRBJ01-02	01				9	6	0	5	6	8	42	50	56	63	69	1	In	VDJ
GCCTTGGAGCTGGACGACTCGGCCCTGTATCTCTGTGCCAGCAGCTTGGATTGGTCAGCAAGCACAGATACGCAGTATTTTGGCCCA	CASSLDWSASTDTQYF	1	9.557465455735793E-6	48	TCRBV05-04*01	TCRBV05	TCRBV05-04	01						unresolved		TCRBD01,TCRBD02	TCRBD01-01,TCRBD02-01		TCRBJ02-03*01	TCRBJ02	TCRBJ02-03	01				0	6	4	5	2	0	33	49	55	58	60	1	In	VDJ
TCCTTGGAGCTGGGGGACTCAGCCCTGTACTTCTGTGCCAGCAGCTTATTCGGGCAGGGGGCTGCGGGTGAGCAGTTCTTCGGGCCA	CASSLFGQGAAGEQFF	1	1.0752148637702767E-5	48	TCRBV13-01*01	TCRBV13	TCRBV13-01	01				TCRBD01-01*01	TCRBD01	TCRBD01-01	01				TCRBJ02-01*01	TCRBJ02	TCRBJ02-01	01				2	6	4	0	6	9	33	48	54	62	68	1	In	VDJ
GATCCAGTCCACGGAGTCAGGGGACACAGCACTGTATTTCTGTGCCAGCAGCGTTACTAGCGAGGCAATGAGCAGTTCTTCGGGCCA		1	1.7920247729504612E-5	41	TCRBV21-01*01	TCRBV21	TCRBV21-01	01				TCRBD02-01	TCRBD02	TCRBD02-01				01,02	TCRBJ02-01*01	TCRBJ02	TCRBJ02-01	01				5	3	3	6	3	6	40	52	55	62	65	1	Out	VDJ
GCGCACAGAGCAGGGGGACTCGGCCATGTATCTCTGTGCCAGCAGCCCGAGCGGGGGGGGGCTGAAAATGAGCAGTTCTTCGGGCCA		1	1.433619818360369E-5	47	TCRBV07-09	TCRBV07	TCRBV07-09				01,03	TCRBD02-01*01	TCRBD02	TCRBD02-01	01				TCRBJ02-01*01	TCRBJ02	TCRBJ02-01	01				5	3	6	0	7	7	34	46	49	59	66	1	Out	VDJ
ATCAATTCCCTGGAGCTTGGTGACTCTGCTGTGTATTTCTGTGCCAGCAGCCGAGGGCACTCTGGAAACACCATATATTTTGGAGAG	CASSRGHSGNTIYF	2	5.137137682457989E-5	42	TCRBV03	TCRBV03	unresolved			TCRBV03-01,TCRBV03-02		TCRBD02-01*02	TCRBD02	TCRBD02-01	02				TCRBJ01-03*01	TCRBJ01	TCRBJ01-03	01				4	0	11	0	2	0	39	-1	52	57	59	2	In	VDJ
CGCACAGAGCAGGGGGACTCGGCCATGTATCTCTGTGCCAGCAGCCCTGAGACCGGGACGGAGGCAGAGACCCAGTACTTCGGGCCA	CASSPETGTEAETQYF	1	1.0752148637702767E-5	48	TCRBV07-09	TCRBV07	TCRBV07-09				01,03			unresolved		TCRBD01,TCRBD02	TCRBD01-01,TCRBD02-01		TCRBJ02-05*01	TCRBJ02	TCRBJ02-05	01				5	9	0	7	6	4	33	45	54	59	65	1	In	VDJ
GAGCTGGGGGACTCAGCTTTGTATTTCTGTGCCAGCAGCGCCGGCCAGGGGACTAGTGCCGTTTTAGATACGCAGTATTTTGGCCCA	CASSAGQGTSAVLDTQYF	1	7.168099091801845E-6	54	TCRBV09-01	TCRBV09	TCRBV09-01				01,02	TCRBD02-01	TCRBD02	TCRBD02-01				01,02	TCRBJ02-03*01	TCRBJ02	TCRBJ02-03	01				3	8	0	8	9	5	27	40	48	56	65	1	In	VDJ
CAGCGCACAGAGCAGGGGGACTCGGCCATGTATCTCTGTGCCAGCAGCTTAGGGACAGGCCCTAATGAAAAACTGTTTTTTGGCAGT	CASSLGTGPNEKLFF	1	1.6725564547537638E-5	45	TCRBV07-09	TCRBV07	TCRBV07-09				01,03	TCRBD01-01*01	TCRBD01	TCRBD01-01	01				TCRBJ01-04*01	TCRBJ01	TCRBJ01-04	01				1	0	1	4	2	3	36	-1	52	59	61	1	In	VDJ
CTGAAGATCCAGCCCTCAGAACCCAGGGACTCAGCTGTGTACTTCTGTGCCAACGGGGGCGAGGATGAAAAACTGTTTTTTGGCAGT	CANGGEDEKLFF	1	1.1946831819669741E-5	36	TCRBV12	TCRBV12	unresolved			TCRBV12-03,TCRBV12-04				unresolved		TCRBD01,TCRBD02	TCRBD01-01,TCRBD02-01		TCRBJ01-04*01	TCRBJ01	TCRBJ01-04	01				10	2	6	0	4	6	45	52	54	60	64	1	In	VDJ
ACACAGCAGGAGGACTCCGCCGTGTATCTCTGTGCCAGCAGCACACAACGTGGGGGGTCCGGGGCCAACGTCCTGACTTTCGGGGCC	CASSTQRGGSGANVLTF	1	9.557465455735793E-6	51	TCRBV07-08*01	TCRBV07	TCRBV07-08	01				TCRBD02-01*01	TCRBD02	TCRBD02-01	01				TCRBJ02-06*01	TCRBJ02	TCRBJ02-06	01				5	9	9	1	3	4	30	42	51	57	60	1	In	VDJ
CTGGGGGACTCGGCCCTCTATCTCTGTGCCAGCAGCTTGTGGGGGACAGGGGACCTTGGTGGGGCCAACGTCCTGACTTTCGGGGCC	CASSLWGTGDLGGANVLTF	3	9.437997137539096E-5	57	TCRBV05-06*01	TCRBV05	TCRBV05-06	01				TCRBD01-01*01	TCRBD01	TCRBD01-01	01				TCRBJ02-06*01	TCRBJ02	TCRBJ02-06	01				1	3	0	2	7	3	24	39	42	52	59	3	In	VDJ
CGCACAGAGCGGGGGGACTCAGCCGTGTATCTCTGTGCCAGCAGCTTAAGGGTTGCGGACTGCATTTACGAGCAGTACTTCGGGCCG	CASSLRVADCIYEQYF	1	9.557465455735793E-6	48	TCRBV07-03*01	TCRBV07	TCRBV07-03	01				TCRBD02-01	TCRBD02	TCRBD02-01				01,02	TCRBJ02-07*01	TCRBJ02	TCRBJ02-07	01				1	7	1	10	5	4	33	49	56	61	66	1	In	VDJ
CGCACACAGCAGGAGGACTCGGCCGTGTATCTCTGTGCCAGCAGCACCCAACCGGGACTAGCCAAAAACATTCAGTACTTCGGCGCC	CASSTQPGLAKNIQYF	1	1.3141515001636715E-5	48	TCRBV07-02*01	TCRBV07	TCRBV07-02	01				TCRBD02-01	TCRBD02	TCRBD02-01				01,02	TCRBJ02-04*01	TCRBJ02	TCRBJ02-04	01				5	8	0	10	0	0	33	45	53	-1	59	1	In	VDJ
CCAGCGCACAGAGCAGGGGGACTCGGCCATGTATCTCTGTGCCAGCAGCTTAGACAGGACCGGACCGGGGAGCTGTTTTTTGGAGAA		1	1.433619818360369E-5	44	TCRBV07-09	TCRBV07	TCRBV07-09				01,03	TCRBD01-01*01	TCRBD01	TCRBD01-01	01				TCRBJ02-02*01	TCRBJ02	TCRBJ02-02	01				1	0	3	4	5	5	37	-1	53	58	63	1	Out	VDJ
ACCTTGGAGATCCAGCGCACAGAGCAGGGGGACTCGGCCATGTATCTCTGTGCCAGCAGCTTAGGCACTGAAGCTTTCTTTGGACAA	CASSLGTEAFF	1	1.3141515001636715E-5	33	TCRBV07-09	TCRBV07	TCRBV07-09				01,03			unresolved					TCRBJ01-01*01	TCRBJ01	TCRBJ01-01	01				1	0	0	0	1	4	48	-1	-1	64	65	1	In	VJ
ATCCAGCCCTCAGAACCCAGGGACTCAGCTGTGTACTTCTGTGCCAGCAGTGCAGGGGGAAGGGACAATGAGCAGTTCTTCGGGCCA	CASSAGGRDNEQFF	1	9.557465455735793E-6	42	TCRBV12	TCRBV12	unresolved			TCRBV12-03,TCRBV12-04		TCRBD01-01*01	TCRBD01	TCRBD01-01	01				TCRBJ02-01*01	TCRBJ02	TCRBJ02-01	01				5	1	4	1	5	5	39	51	52	59	64	1	In	VDJ
ACCAGTGCCCATCCTGAAGACAGCAGCTTCTACATCTGCAGTGCTAGAGATCGTCGACTAGCGGATAGTGAGCAGTTCTTCGGGCCA	CSARDRRLADSEQFF	1	7.168099091801845E-6	45	TCRBV20	TCRBV20	unresolved			TCRBV20-01,TCRBV20-or09_02		TCRBD02-01	TCRBD02	TCRBD02-01				01,02	TCRBJ02-01*01	TCRBJ02	TCRBJ02-01	01				0	5	2	5	4	9	36	50	55	64	68	1	In	VDJ
CTGACAGTGACCAGTGCCCATCCTGAAGACAGCAGCTTCTACATCTGCAGTGCCCGGACTAGCGGTAATGAGCAGTTCTTCGGGCCA	CSARTSGNEQFF	1	7.168099091801845E-6	36	TCRBV20	TCRBV20	unresolved			TCRBV20-01,TCRBV20-or09_02		TCRBD02-01	TCRBD02	TCRBD02-01				01,02	TCRBJ02-01*01	TCRBJ02	TCRBJ02-01	01				6	2	1	5	1	7	45	53	55	65	66	1	In	VDJ
GCACAGAGCGGGGGGACTCGGCCATGTATCTCTGTGCCAGCAGCCCATAGGACTAGCGGGGGAACAGATACGCAGTATTTTGGCCCA		1	1.1946831819669741E-5	49	TCRBV07-09	TCRBV07	TCRBV07-09				01,03	TCRBD02-01*01	TCRBD02	TCRBD02-01	01				TCRBJ02-03*01	TCRBJ02	TCRBJ02-03	01				5	5	1	2	1	3	32	44	49	62	63	1	Out	VDJ
GATTCTGGAGTCCGCCAGCACCAACCAGACATCTATGTACCTCTGTGCCAGCCCATCAAGCCCGGGGGGGAGCTGTTTTTTGGAGAA		1	1.1946831819669741E-5	38	TCRBV28-01*01	TCRBV28	TCRBV28-01	01				TCRBD02-01	TCRBD02	TCRBD02-01				01,02	TCRBJ02-02*01	TCRBJ02	TCRBJ02-02	01				8	10	8	4	0	8	43	52	62	-1	66	1	Out	VDJ
TCAAGATCCAGCCTGCAGAGCTTGGGGACTCGGCCGTGTATCTCTGTGCCAGAAGGGGGTAACCAGGAGACCCAGTACTTCGGGCCA		1	7.168099091801845E-6	37	TCRBV11-03*01	TCRBV11	TCRBV11-03	01				TCRBD01-01*01	TCRBD01	TCRBD01-01	01				TCRBJ02-05*01	TCRBJ02	TCRBJ02-05	01				9	1	5	1	7	5	44	52	53	59	66	1	Out	VDJ
AAGAACCCGACAGCTTTCTATCTCTGTGCCAGTAGTATAGATCGATCGGGACACTGGTCAATGAACACTGAAGCTTTCTTTGGACAA	CASSIDRSGHWSMNTEAFF	1	1.1946831819669741E-5	57	TCRBV19-01	TCRBV19	TCRBV19-01				01,02	TCRBD01-01*01	TCRBD01	TCRBD01-01	01				TCRBJ01-01*01	TCRBJ01	TCRBJ01-01	01				0	6	0	6	8	0	24	41	47	53	61	1	In	VDJ
TCTGCTGTACCCTCTCAGACATCTGTGTACTTCTGTGCCAGCAGTGAAAGGGACTGTCTAGCTGTTTATACGCAGTATTTTGGCCCA	CASSERDCLAVYTQYF	1	1.0752148637702767E-5	48	TCRBV06-04	TCRBV06	TCRBV06-04				01,02	TCRBD02-01	TCRBD02	TCRBD02-01				01,02	TCRBJ02-03*01	TCRBJ02	TCRBJ02-03	01				3	2	0	10	12	7	33	47	49	55	67	1	In	VDJ
ACAGAGCAGGGGGACTCGGCCATGTATCTCTGTGCCAGCAGCCCCGGGACTAGCGGGGAGAACACCGGGGAGCTGTTTTTTGGAGAA	CASSPGTSGENTGELFF	1	1.3141515001636715E-5	51	TCRBV07-09	TCRBV07	TCRBV07-09				01,03	TCRBD02-01*01	TCRBD02	TCRBD02-01	01				TCRBJ02-02*01	TCRBJ02	TCRBJ02-02	01				5	3	0	3	1	1	30	42	45	58	59	1	In	VDJ
GGGGACTCGGCCATGTATCTCTGTGCCAGCAGCTTAGCTTCGAGCAGGGGATTAAGGGTTTCCTACAATGAGCAGTTCTTCGGGCCA	CASSLASSRGLRVSYNEQFF	1	9.557465455735793E-6	60			unresolved		TCRBV07,TCRBV11	TCRBV07-09,TCRBV11-01		TCRBD01-01*01	TCRBD01	TCRBD01-01	01				TCRBJ02-01*01	TCRBJ02	TCRBJ02-01	01				0	6	4	2	10	1	21	38	44	50	60	1	In	VDJ
TTGGAGCTGGGGGACTCGGCCCTGTATCTCTGTGCCAGAAGCTTCTGTCAGGGCCACCATAGCAATCAGCCCCAGCATTTTGGTGAT	CARSFCQGHHSNQPQHF	1	9.557465455735793E-6	51	TCRBV05-03	TCRBV05	TCRBV05-03				01,02	TCRBD01-01*01	TCRBD01	TCRBD01-01	01				TCRBJ01-05*01	TCRBJ01	TCRBJ01-05	01				2	4	4	3	6	0	30	44	48	53	59	1	In	VDJ
CAGCCTGCAAAGCTTGAGGACTCGGCCGTGTATCTCTGTGCCAGCAGCTTCTTGGCCGGAGTCGCAGATACGCAGTATTTTGGCCCA	CASSFLAGVADTQYF	1	8.362782273768819E-6	45	TCRBV11-02*02	TCRBV11	TCRBV11-02	02				TCRBD02-01*02	TCRBD02	TCRBD02-01	02				TCRBJ02-03*01	TCRBJ02	TCRBJ02-03	01				3	7	10	2	3	4	36	50	57	61	64	1	In	VDJ
CTCCTCACTCTGGAGTCCGCTACCAGCTCCCAGACATCTGTGTACTTCTGTGCCATCAGTGATCACCGGACGCAGTATTTTGGCCCA	CAISDHRTQYF	1	1.3141515001636715E-5	33	TCRBV10-03*01	TCRBV10	TCRBV10-03	01				TCRBD02-01	TCRBD02	TCRBD02-01				01,02	TCRBJ02-03*01	TCRBJ02	TCRBJ02-03	01				3	4	8	5	0	9	48	62	66	-1	69	1	In	VDJ
ACCAGGCCTGGGGGACGCAGCCATGTACCTGTGTGCCACCAGCAGAGGAGGGGGGGGGCAAGAACCTACGAGCAGTACTTCGGGCCG		1	7.168099091801845E-6	50	TCRBV15-01*01	TCRBV15	TCRBV15-01	01				TCRBD02-01*01	TCRBD02	TCRBD02-01	01				TCRBJ02-07*01	TCRBJ02	TCRBJ02-07	01				1	2	9	0	8	2	31	47	49	56	64	1	Out	VDJ
CCTCTCACTGTGACATCGGCCCAAAAGAACCCGACAGCTTTCTATCTCTGTGCCAGTAAAAGGGGCGAGACCCAGTACTTCGGGCCA	CASKRGETQYF	1	1.0752148637702767E-5	33	TCRBV19-01	TCRBV19	TCRBV19-01				01,02	TCRBD01-01*01	TCRBD01	TCRBD01-01	01				TCRBJ02-05*01	TCRBJ02	TCRBJ02-05	01				7	2	5	2	1	5	48	58	60	65	66	1	In	VDJ
CCAGCGCACAGAGCGGGGGGACTCAGCCGTGTATCTCTGTGCCAGCAGCTCGGGGCAACCTCCTACAATGAGCAGTTCTTCGGGCCA		2	1.3141515001636715E-5	44	TCRBV07-03*01	TCRBV07	TCRBV07-03	01						unresolved		TCRBD01,TCRBD02	TCRBD01-01,TCRBD02-01		TCRBJ02-01*01	TCRBJ02	TCRBJ02-01	01				4	1	7	0	3	0	37	50	51	56	59	2	Out	VDJ
GCCTTGGAGCTGGAGGACTCGGCCCTGTATCTCTGTGCCAGCAGCTTGCGCCGAGGATCGAACACCGGGGAGCTGTTTTTTGGAGAA	CASSLRRGSNTGELFF	1	1.3141515001636715E-5	48	TCRBV05-08*01	TCRBV05	TCRBV05-08	01				TCRBD02-01*02	TCRBD02	TCRBD02-01	02				TCRBJ02-02*01	TCRBJ02	TCRBJ02-02	01				1	4	11	1	2	0	33	48	52	56	58	1	In	VDJ
ATCCGGTCCACAAAGCTGGAGGACTCAGCCATGTACTTCTGTGCCAGCAGCCGGGCGGGGGCAGAGGAGACCCAGTACTTCGGGCCA	CASSRAGAEETQYF	1	7.168099091801845E-6	42	TCRBV02-01*01	TCRBV02	TCRBV02-01	01				TCRBD02-01*01	TCRBD02	TCRBD02-01	01				TCRBJ02-05*01	TCRBJ02	TCRBJ02-05	01				6	4	7	2	5	5	39	50	54	61	66	1	In	VDJ
ACAGAGCAGCGGGACTCAGCCATGTATCGCTGTGCTAGCAGCTTAGTGGCTGGGACTAGCGGATACAATGAGCAGTTCTTCGGGCCA	CASSLVAGTSGYNEQFF	1	9.557465455735793E-6	51	TCRBV07-07*01	TCRBV07	TCRBV07-07	01				TCRBD02-01	TCRBD02	TCRBD02-01				01,02	TCRBJ02-01*01	TCRBJ02	TCRBJ02-01	01				1	5	0	5	1	4	30	46	51	62	63	1	In	VDJ
TTGGAGCTGGGGGACTCGGCCCTTTATCTTTGCGCCAGCAGCATGGGGACTAGCGGGGGGGTTCAAGAGACCCAGTACTTCGGGCCA	CASSMGTSGGVQETQYF	1	5.973415909834871E-6	51	TCRBV05-01*01	TCRBV05	TCRBV05-01	01				TCRBD02-01*01	TCRBD02	TCRBD02-01	01				TCRBJ02-05*01	TCRBJ02	TCRBJ02-05	01				0	0	1	0	2	2	30	-1	46	61	63	1	In	VDJ
ACGATCCAGCGCACACAGCAGGAGGACTCGGCCGTGTATCTCTGTGCCAGCAGCTCGCTCCTATATATTGAAGCTTTCTTTGGACAA	CASSSLLYIEAFF	1	1.0752148637702767E-5	39	TCRBV07-02*01	TCRBV07	TCRBV07-02	01				TCRBD02-01	TCRBD02	TCRBD02-01				01,02	TCRBJ01-01*01	TCRBJ01	TCRBJ01-01	01				4	5	4	9	5	7	42	55	60	63	68	1	In	VDJ
GAGTCAGGGGACACAGCACTGTATTTCTGTGCCAGCAGCCAAAGAAGCGACAGGGGGCGCAAACGAGAGACCCAGTACTTCGGGCCA	CASSQRSDRGRKRETQYF	1	1.1946831819669741E-5	54	TCRBV21-01*01	TCRBV21	TCRBV21-01	01				TCRBD01-01*01	TCRBD01	TCRBD01-01	01				TCRBJ02-05*01	TCRBJ02	TCRBJ02-05	01				5	9	2	0	7	4	27	39	48	58	65	1	In	VDJ
CAGGTAGTGCGAGGAGATTCGGCAGCTTATTTCTGTGCCAGCTCACCACGATACAGCGCCGCGGGAAACACCATATATTTTGGAGAG	CASSPRYSAAGNTIYF	1	1.3141515001636715E-5	48	TCRBV18-01*01	TCRBV18	TCRBV18-01	01						unresolved		TCRBD01,TCRBD02	TCRBD01-01,TCRBD02-01		TCRBJ01-03*01	TCRBJ01	TCRBJ01-03	01				1	3	3	5	7	4	33	49	52	56	63	1	In	VDJ
CTCACTGTGACATCGGCCCAAAAGAACCCGACAGCTTTCTATCTCTGTGCCAGTAGTAGCCCCCTCAATGAGCAGTTCTTCGGGCCA	CASSSPLNEQFF	1	1.3141515001636715E-5	36	TCRBV19-01	TCRBV19	TCRBV19-01				01,02			unresolved		TCRBD01,TCRBD02	TCRBD01-01,TCRBD02-01		TCRBJ02-01*01	TCRBJ02	TCRBJ02-01	01				4	0	10	0	5	6	45	-1	58	60	65	1	In	VDJ
ACAGAGCAGGGGGACTCGGCCATGTATCTCTGTGCCAGCAGCTTAGGGATACAGGGATCTAGCACAGATACGCAGTATTTTGGCCCA	CASSLGIQGSSTDTQYF	1	1.1946831819669741E-5	51	TCRBV07-09	TCRBV07	TCRBV07-09				01,03	TCRBD01-01*01	TCRBD01	TCRBD01-01	01				TCRBJ02-03*01	TCRBJ02	TCRBJ02-03	01				1	4	3	3	4	0	30	46	50	56	60	1	In	VDJ
GTCAGGGGACACAGCACTGTATTTCTGTGCCAGCAGCTGAGGGGAAGGACTAGCGGGGTTCCCGCCTACGAGCAGTACTTCGGGCCG		1	1.3141515001636715E-5	56	TCRBV21-01*01	TCRBV21	TCRBV21-01	01				TCRBD02-01*01	TCRBD02	TCRBD02-01	01				TCRBJ02-07*01	TCRBJ02	TCRBJ02-07	01				5	9	1	3	6	2	25	37	46	58	64	1	Out	VDJ
GAGCTGGACGACTCGGCCCTGTATCTCTGTGCCAGCAGCTTGGGCCCCGCCGGGACAGGGAGCCAAAATGAGCAGTTCTTCGGGCCA	CASSLGPAGTGSQNEQFF	1	8.362782273768819E-6	54	TCRBV05-04*01	TCRBV05	TCRBV05-04	01				TCRBD01-01*01	TCRBD01	TCRBD01-01	01				TCRBJ02-01*01	TCRBJ02	TCRBJ02-01	01				0	8	0	3	6	7	27	43	51	60	66	1	In	VDJ
ATCCGGTCCACAAAGCTGGAGGACTCAGCCATGTACTTCTGTGCCAGCAGTGAAAGGCGGGGATGGGAGACCCAGTACTTCGGGCCA	CASSERRGWETQYF	1	7.168099091801845E-6	42	TCRBV02-01*01	TCRBV02	TCRBV02-01	01				TCRBD02-01*01	TCRBD02	TCRBD02-01	01				TCRBJ02-05*01	TCRBJ02	TCRBJ02-05	01				2	2	7	3	4	5	39	54	56	62	66	1	In	VDJ
GTGAGCACCTTGGAGCTGGGGGACTCGGCCCTTTATCTTTGCGCCAGCAGCGTGGGACAGGGAACAGATACGCAGTATTTTGGCCCA	CASSVGQGTDTQYF	1	7.168099091801845E-6	42	TCRBV05-01*01	TCRBV05	TCRBV05-01	01				TCRBD01-01*01	TCRBD01	TCRBD01-01	01				TCRBJ02-03*01	TCRBJ02	TCRBJ02-03	01				0	0	2	3	1	3	39	-1	55	62	63	1	In	VDJ
TCTCTGGAGCTGGGGGACTCAGCTTTGTATTTCTGTGCCAGCAGCTCCCTCGGAGGAGCTAGCACAGATACGCAGTATTTTGGCCCA	CASSSLGGASTDTQYF	1	5.973415909834871E-6	48	TCRBV09-01	TCRBV09	TCRBV09-01				01,02	TCRBD02-01*02	TCRBD02	TCRBD02-01	02				TCRBJ02-03*01	TCRBJ02	TCRBJ02-03	01				4	6	10	1	4	0	33	45	51	56	60	1	In	VDJ
ACCAGTGCCCATCCTGAAGACAGCAGCTTCTACATCTGCAGTGCTTTCCCGCCGGGACATGCCACCGGGGAGCTGTTTTTTGGAGAA	CSAFPPGHATGELFF	1	7.168099091801845E-6	45	TCRBV20	TCRBV20	unresolved			TCRBV20-01,TCRBV20-or09_02		TCRBD01-01*01	TCRBD01	TCRBD01-01	01				TCRBJ02-02*01	TCRBJ02	TCRBJ02-02	01				5	8	0	6	3	4	36	45	53	59	62	1	In	VDJ
GCCTTGGAGCTGGACGACTCGGCCCTGTATCTCTGTGCCAGCAGCTTTGGGGGGACTAGCGGCGGCAATGAGCAGTTCTTCGGGCCA	CASSFGGTSGGNEQFF	1	8.362782273768819E-6	48	TCRBV05-04*01	TCRBV05	TCRBV05-04	01				TCRBD02-01	TCRBD02	TCRBD02-01				01,02	TCRBJ02-01*01	TCRBJ02	TCRBJ02-01	01				2	4	0	5	3	6	33	47	51	62	65	1	In	VDJ
ATCCAGCGCACAGAGCGGGGGGACTCAGCCGTGTATCTCTGTGCCAGCAGCTTAGGGCAGGGCACAGATACGCAGTATTTTGGCCCA	CASSLGQGTDTQYF	1	8.362782273768819E-6	42	TCRBV07-03*01	TCRBV07	TCRBV07-03	01				TCRBD01-01*01	TCRBD01	TCRBD01-01	01				TCRBJ02-03*01	TCRBJ02	TCRBJ02-03	01				2	3	4	4	0	1	39	54	57	-1	61	1	In	VDJ
GCCCAAAAGAACCCGACAGCTTTCTATCTCTGTGCCAGTAGTATAGGGCGGGGGGCCGATTTAAGGGATACGCAGTATTTTGGCCCA	CASSIGRGADLRDTQYF	1	1.3141515001636715E-5	51	TCRBV19-01	TCRBV19	TCRBV19-01				01,02	TCRBD02-01*01	TCRBD02	TCRBD02-01	01				TCRBJ02-03*01	TCRBJ02	TCRBJ02-03	01				1	1	7	1	11	6	30	46	47	55	66	1	In	VDJ
CTGGAGTCTGCTGCCTCCTCCCAGACATCTGTATATTTCTGCGCCAGCAGTCTACAGGGTCTTTCAGATACGCAGTATTTTGGCCCA	CASSLQGLSDTQYF	1	1.1946831819669741E-5	42	TCRBV10-01	TCRBV10	TCRBV10-01				01,02	TCRBD01-01*01	TCRBD01	TCRBD01-01	01				TCRBJ02-03*01	TCRBJ02	TCRBJ02-03	01				5	2	3	3	5	4	39	51	53	59	64	1	In	VDJ
ACTCTGACAGTGACCAGTGCCCATCCTGAAGACAGCAGCTTCTACATCTGCAGTTTGGATATTCAAGAGACCCAGTACTTCGGGCCA	CSLDIQETQYF	1	3.5840495459009224E-6	33	TCRBV20-01*01	TCRBV20	TCRBV20-01	01						unresolved		TCRBD01,TCRBD02	TCRBD01-01,TCRBD02-01		TCRBJ02-05*01	TCRBJ02	TCRBJ02-05	01				8	2	1	8	4	2	48	54	56	59	63	1	In	VDJ
CTGATCCTGGAGTCGCCCAGCCCCAACCAGACCTCTCTGTACTTCTGTGCCAGCAGCCCGACGGCTTGGACGCAGTATTTTGGCCCA	CASSPTAWTQYF	1	9.557465455735793E-6	36	TCRBV27-01*01	TCRBV27	TCRBV27-01	01						unresolved		TCRBD01,TCRBD02	TCRBD01-01,TCRBD02-01		TCRBJ02-03*01	TCRBJ02	TCRBJ02-03	01				6	3	2	7	7	9	45	56	59	62	69	1	In	VDJ
TGCCATCCCCAACCAGACAGCTCTTTACTTCTGTGCCACCAGTGATCCCGGTCGGGGAATGTAAGAGATACGCAGTATTTTGGCCCA		2	1.1946831819669741E-5	50	TCRBV24	TCRBV24	unresolved			TCRBV24-01,TCRBV24-or09_02		TCRBD02-01*01	TCRBD02	TCRBD02-01	01				TCRBJ02-03*01	TCRBJ02	TCRBJ02-03	01				3	6	8	3	8	5	31	46	52	57	65	2	Out	VDJ
GTGACATCGGCCCAAAAGAACCCGACAGCTTTCTATCTCTGTGCCAGTAGTATAAGCAGACAGGCCCAGACCCAGTACTTCGGGCCA	CASSISRQAQTQYF	1	1.0752148637702767E-5	42	TCRBV19-01	TCRBV19	TCRBV19-01				01,02	TCRBD01-01*01	TCRBD01	TCRBD01-01	01				TCRBJ02-05*01	TCRBJ02	TCRBJ02-05	01				2	4	2	4	3	6	39	54	58	64	67	1	In	VDJ
AAACACGGAGCTAGGGGACTCAGCCCTGTATCTCTGTGCCAGCAAGCCCTAGGGAGACGAAAGACCTATGGCTACACCTTCGGTTCG		1	8.362782273768819E-6	47	TCRBV05-02*01	TCRBV05	TCRBV05-02	01				TCRBD02-01*02	TCRBD02	TCRBD02-01	02				TCRBJ01-02*01	TCRBJ01	TCRBJ01-02	01				5	6	9	2	9	4	34	45	51	56	65	1	Out	VDJ
CAGCCTGCAAAGCTTGAGGACTCGGCCGTGTATCTCTGTGCCAGCAGCCGACTAGTTAGCTCCTACAATGAGCAGTTCTTCGGGCCA	CASSRLVSSYNEQFF	1	8.362782273768819E-6	45	TCRBV11-02*02	TCRBV11	TCRBV11-02	02				TCRBD02-01	TCRBD02	TCRBD02-01				01,02	TCRBJ02-01*01	TCRBJ02	TCRBJ02-01	01				5	1	2	8	4	0	36	48	49	55	59	1	In	VDJ
AACAGCTCTCGCTTATACCTTCATGTGGTCGCACTGCAGCAAGAAGACTCAGCTGCGACAAGAGAAGGAGGATAGCATTTTGGTGAT	EGG*HF	1	4.7787327278678965E-6	18	TCRBV01-01*01	TCRBV01	TCRBV01-01	01				TCRBD02-01*02	TCRBD02	TCRBD02-01	02				TCRBJ01-05*01	TCRBJ01	TCRBJ01-05	01				23	9	10	1	2	14	63	57	66	71	73	1	Stop	VDJ
CTGGAGTCCGCCAGCACCAACCAGACATCTATGTACCTCTGTGCCAGCAGTTTATCGGGAGCCTGGGAGACCCAGTACTTCGGGCCA	CASSLSGAWETQYF	1	8.362782273768819E-6	42	TCRBV28-01*01	TCRBV28	TCRBV28-01	01				TCRBD02-01*02	TCRBD02	TCRBD02-01	02				TCRBJ02-05*01	TCRBJ02	TCRBJ02-05	01				1	0	8	2	5	5	39	-1	55	61	66	1	In	VDJ
AAGATCCAGCCCTCAGAACCCAGGGACTCAGCTGTGTACTTCTGTGCCAGCAGTGGACAGGGAAACACTGAAGCTTTCTTTGGACAA	CASSGQGNTEAFF	1	8.362782273768819E-6	39	TCRBV12	TCRBV12	unresolved			TCRBV12-03,TCRBV12-04		TCRBD01-01*01	TCRBD01	TCRBD01-01	01				TCRBJ01-01*01	TCRBJ01	TCRBJ01-01	01				5	0	1	3	1	2	42	-1	54	62	63	1	In	VDJ
AGCCTGCAGAGCTTGGGGACTCGGCCGTGTATCTCTGTGCCAGCAGCTCGCCGCCGGGAGGGGCGTACCACCATATATTTTGGAGAG		1	1.1946831819669741E-5	46	TCRBV11-03*01	TCRBV11	TCRBV11-03	01				TCRBD02-01*02	TCRBD02	TCRBD02-01	02				TCRBJ01-03*01	TCRBJ01	TCRBJ01-03	01				4	6	8	0	6	9	35	48	54	62	68	1	Out	VDJ
CGCACACAGCAGGAGGACTCCGCCGTGTATCTCTGTGCCAGCAGCTTAAATCGCGGGGGGGCGGACAATGAGCAGTTCTTCGGGCCA	CASSLNRGGADNEQFF	1	9.557465455735793E-6	48	TCRBV07-08*01	TCRBV07	TCRBV07-08	01				TCRBD02-01*01	TCRBD02	TCRBD02-01	01				TCRBJ02-01*01	TCRBJ02	TCRBJ02-01	01				2	4	7	0	3	5	33	48	52	61	64	1	In	VDJ
AGTCCACGGAGTCAGGGGACACAGCACTGTATTTCTGTGCCAGCAGCGCGGGGACTAGCGGGCGAAGAGACCCAGTACTTCGGGCCA		1	1.1946831819669741E-5	46	TCRBV21-01*01	TCRBV21	TCRBV21-01	01				TCRBD02-01	TCRBD02	TCRBD02-01				01,02	TCRBJ02-05*01	TCRBJ02	TCRBJ02-05	01				5	3	0	4	2	3	35	47	50	62	64	1	Out	VDJ
CCTGCAAAGCTTGAGGACTCGGCCGTGTATCTCTGTGCCAGCAGCGTTTTAACGGGGAAGTCCTACAATGAGCAGTTCTTCGGGCCA	CASSVLTGKSYNEQFF	1	8.362782273768819E-6	48	TCRBV11-02*02	TCRBV11	TCRBV11-02	02				TCRBD02-01*01	TCRBD02	TCRBD02-01	01				TCRBJ02-01*01	TCRBJ02	TCRBJ02-01	01				5	7	8	3	3	1	33	45	52	57	60	1	In	VDJ
CACGGAGTCAGGGGACACAGCACTGTATTTCTGTGCCAGCAGCAAAGTGGTAGCGGGGCATAACAAGAGACCCAGTACTTCGGGCCA		1	1.1946831819669741E-5	50	TCRBV21-01*01	TCRBV21	TCRBV21-01	01				TCRBD02-01*01	TCRBD02	TCRBD02-01	01				TCRBJ02-05*01	TCRBJ02	TCRBJ02-05	01				1	3	5	3	5	2	31	47	50	58	63	1	Out	VDJ
CCATCCTGAAGACAGCAGCTTCTACATCTGCAGTGAAGTCTAAGCACCCAACTAGCGGGGGGGCCAGATACGCAGTATTTTGGCCCA		1	7.168099091801845E-6	53	TCRBV20	TCRBV20	unresolved			TCRBV20-01,TCRBV20-or09_02		TCRBD02-01*01	TCRBD02	TCRBD02-01	01				TCRBJ02-03*01	TCRBJ02	TCRBJ02-03	01				7	15	3	0	1	4	28	35	50	63	64	1	Out	VDJ
TTGGCGTCTGCTGTACCCTCTCAGACATCTGTGTACTTCTGTGCCAGCCAAGGGTTAGGGGCCAAAAACATTCAGTACTTCGGCGCC	CASQGLGAKNIQYF	1	1.0752148637702767E-5	42	TCRBV06-04	TCRBV06	TCRBV06-04				01,02			unresolved		TCRBD01,TCRBD02	TCRBD01-01,TCRBD02-01		TCRBJ02-04*01	TCRBJ02	TCRBJ02-04	01				8	2	5	3	6	1	39	48	50	54	60	1	In	VDJ
AAGATCCAGCCTGCAGAGCTTGGGGACTCGGCCATGTATCTCTGTGCCAGTCGGACCCGTAGCACAGATACGCAGTATTTTGGCCCA	CASRTRSTDTQYF	1	8.362782273768819E-6	39	TCRBV11-01*01	TCRBV11	TCRBV11-01	01						unresolved		TCRBD01,TCRBD02	TCRBD01-01,TCRBD02-01		TCRBJ02-03*01	TCRBJ02	TCRBJ02-03	01				9	2	1	7	4	0	42	50	52	56	60	1	In	VDJ
ATCGGCCCAAAAGAACCCGACAGCTTTCTATCTCTGTGCCAGTAGACCCCGCAGGACCCCTCCTACAATGAGCAGTTCTTCGGGCCA		1	1.3141515001636715E-5	47	TCRBV19-01	TCRBV19	TCRBV19-01				01,02			unresolved		TCRBD01,TCRBD02	TCRBD01-01,TCRBD02-01		TCRBJ02-01*01	TCRBJ02	TCRBJ02-01	01				6	8	1	7	2	0	34	45	53	57	59	1	Out	VDJ
TGGCGTCTGCTGTACCCTCTCAGACATCTGTGTACTTCTGTGCCAACATGGCGGGAGAAGGGGGTAGAGACCCAGTACTTCGGGCCA		1	8.362782273768819E-6	43	TCRBV06-04	TCRBV06	TCRBV06-04				01,02	TCRBD02-01*02	TCRBD02	TCRBD02-01	02				TCRBJ02-05*01	TCRBJ02	TCRBJ02-05	01				10	5	7	2	8	4	38	45	50	57	65	1	Out	VDJ
CAGCCTGCAGAGCTTGGGGACTCGGCCATGTATCTCTGTGCCAGCAGCTTCCAGCCCCGGGGGACAGATACGCAGTATTTTGGCCCA	CASSFQPRGTDTQYF	1	8.362782273768819E-6	45	TCRBV11-01*01	TCRBV11	TCRBV11-01	01				TCRBD02-01*01	TCRBD02	TCRBD02-01	01				TCRBJ02-03*01	TCRBJ02	TCRBJ02-03	01				3	7	8	2	0	3	36	50	57	-1	63	1	In	VDJ
GCACTGTATTTCTGTGCCAGCAGACTGCTTAGTCTCAAAATTTGCCTTTCCCAGCGAGGCGACACCGGGGAGCTGTTTTTTGGAGAA	CASRLLSLKICLSQRGDTGELFF	1	1.6725564547537638E-5	69	TCRBV21-01*01	TCRBV21	TCRBV21-01	01				TCRBD02-01	TCRBD02	TCRBD02-01				01,02	TCRBJ02-02*01	TCRBJ02	TCRBJ02-02	01				6	29	6	6	5	3	12	23	52	56	61	1	In	VDJ
CTGCTGTCGGCTGCTCCCTCCCAGACATCTGTGTACTTCTGTGCCAGCAGTTACTCCCGGGGGATGGATACGCAGTATTTTGGCCCA	CASSYSRGMDTQYF	1	7.168099091801845E-6	42	TCRBV06-05*01	TCRBV06	TCRBV06-05	01				TCRBD02-01*01	TCRBD02	TCRBD02-01	01				TCRBJ02-03*01	TCRBJ02	TCRBJ02-03	01				0	1	8	2	3	6	39	56	57	63	66	1	In	VDJ
GCACCTTGGAGCTGGGGGACTCGGCCCTTTATCTTTGCGCCAGCAGCTTGGTATACAGGCCGTTCCTGCGAGCAGTACTTCGGGCCG		1	5.973415909834871E-6	46	TCRBV05-01*01	TCRBV05	TCRBV05-01	01				TCRBD01-01*01	TCRBD01	TCRBD01-01	01				TCRBJ02-07*01	TCRBJ02	TCRBJ02-07	01				0	3	3	4	9	6	35	51	54	59	68	1	Out	VDJ
CTGTCGGCTGCTCCCTCCCAGACATCTGTGTACTTCTGTGCCAGCAGTGAACTTCATGGGTACACCGGGGAGCTGTTTTTTGGAGAA	CASSELHGYTGELFF	2	1.433619818360369E-5	45	TCRBV06-01*01	TCRBV06	TCRBV06-01	01						unresolved		TCRBD01,TCRBD02	TCRBD01-01,TCRBD02-01		TCRBJ02-02*01	TCRBJ02	TCRBJ02-02	01				2	6	0	9	1	3	36	51	57	60	61	2	In	VDJ
GTTGGCGTCTGCTGTACCCTCTCAGACATCTGTGTACTTCTGTGCCAGCAGTGACTCGAGGAATACACTGAAACTTTCTTTGGACAA		1	1.0752148637702767E-5	41	TCRBV06-04	TCRBV06	TCRBV06-04				01,02	TCRBD02-01*02	TCRBD02	TCRBD02-01	02				TCRBJ01-01*01	TCRBJ01	TCRBJ01-01	01				0	0	11	1	12	12	40	-1	57	61	73	1	Out	VDJ
AGTGCCCATCCTGAAGACAGCAGCTTCTACATCTGCAGTGCTAGAGATAGGGGGACTAGTTGGTCCTACGAGCAGTACTTCGGGCCG	CSARDRGTSWSYEQYF	1	5.973415909834871E-6	48	TCRBV20	TCRBV20	unresolved			TCRBV20-01,TCRBV20-or09_02		TCRBD02-01	TCRBD02	TCRBD02-01				01,02	TCRBJ02-07*01	TCRBJ02	TCRBJ02-07	01				0	4	0	8	4	1	33	47	51	59	63	1	In	VDJ
AGATCCAGTCCACGGAGTCAGGGGACACAGCACTGTATTTCTGTGCCAGCAGCAATGATAGAGGTTCCTAGGGCTTTCTTTGGACAA		1	1.433619818360369E-5	40	TCRBV21-01*01	TCRBV21	TCRBV21-01	01				TCRBD02-01	TCRBD02	TCRBD02-01				01,02	TCRBJ01-01*01	TCRBJ01	TCRBJ01-01	01				3	12	4	8	1	11	41	55	67	71	72	1	Out	VDJ
AAGGTGCAGCCTGCAGAACTGGAGGATTCTGGAGTTTATTTCTGTGCCAGCAACCCAGGGGGCAGTTCACCCCTCCACTTTGGGAAC	CASNPGGSSPLHF	1	1.0752148637702767E-5	39	TCRBV14-01*01	TCRBV14	TCRBV14-01	01				TCRBD01-01*01	TCRBD01	TCRBD01-01	01				TCRBJ01-06*01	TCRBJ01	TCRBJ01-06	01				7	3	4	0	2	9	42	52	55	63	65	1	In	VDJ
CGCACAGAGCAGGGGGACTCGGCCATGTATCTCTGTGCCAGCAGCCGGGCCCAGGGGGGTAGGGCAGATACGCAGTATTTTGGCCCA	CASSRAQGGRADTQYF	1	1.1946831819669741E-5	48	TCRBV07-09	TCRBV07	TCRBV07-09				01,03	TCRBD01-01*01	TCRBD01	TCRBD01-01	01				TCRBJ02-03*01	TCRBJ02	TCRBJ02-03	01				5	6	4	1	6	4	33	45	51	58	64	1	In	VDJ
GCTGCTCCCTCCCAGACATCTGTGTACTTCTGTGCCAGCAGTGAATTTGGCGGGTCAAGCTCCTACAATGAGCAGTTCTTCGGGCCA	CASSEFGGSSSYNEQFF	1	8.362782273768819E-6	51	TCRBV06-01*01	TCRBV06	TCRBV06-01	01				TCRBD02-01	TCRBD02	TCRBD02-01				01,02	TCRBJ02-01*01	TCRBJ02	TCRBJ02-01	01				2	4	7	4	5	0	30	45	49	54	59	1	In	VDJ
GACCAGTGCCCATCCTGAAGACAGCAGCTTCTACATCTGCAGTGCTAGAGATATGCGGGGGGGGGCTACGAGCAGTACTTCGGGCCG		2	1.1946831819669741E-5	44	TCRBV20	TCRBV20	unresolved			TCRBV20-01,TCRBV20-or09_02		TCRBD02-01*01	TCRBD02	TCRBD02-01	01				TCRBJ02-07*01	TCRBJ02	TCRBJ02-07	01				0	3	7	0	2	3	37	51	54	63	65	2	Out	VDJ
CGTCTGCTGTACCCTCTCAGACATCTGTGTACTTCTGTGCCAGCACCGGGGACTAGCGGGGGGCGGAATGAGCAGTTCTTCGGGCCA		1	1.0752148637702767E-5	46	TCRBV06-04	TCRBV06	TCRBV06-04				01,02	TCRBD02-01*01	TCRBD02	TCRBD02-01	01				TCRBJ02-01*01	TCRBJ02	TCRBJ02-01	01				7	3	0	1	3	7	35	45	48	63	66	1	Out	VDJ
CGCACAGAGCAGCGGGACTCGGCCATGTATCGCTGTGCCAGCAGCCGAAGCGGGCGCAGAAGCACAGATACGCAGTATTTTGGCCCA	CASSRSGRRSTDTQYF	1	8.362782273768819E-6	48	TCRBV07-06*01	TCRBV07	TCRBV07-06	01				TCRBD02-01	TCRBD02	TCRBD02-01				01,02	TCRBJ02-03*01	TCRBJ02	TCRBJ02-03	01				5	3	6	4	6	0	33	45	48	54	60	1	In	VDJ
CGCTCACCAGGCCTGGGGGACGCAGCCATGTACCTGTGTGCCACCAGCAGAGAAGGTCGAAGCACAGATACGCAGTATTTTGGCCCA	CATSREGRSTDTQYF	1	7.168099091801845E-6	45	TCRBV15-01*01	TCRBV15	TCRBV15-01	01						unresolved		TCRBD01,TCRBD02	TCRBD01-01,TCRBD02-01		TCRBJ02-03*01	TCRBJ02	TCRBJ02-03	01				0	0	5	4	4	0	36	-1	53	56	60	1	In	VDJ
GGGGACTCAGCCCTGTACTTCTGTGCCAGCAGCGCCACCGGACTAGCCTTGCCAGAGTCGGGCCAAGAGACCCAGTACTTCGGGCCA	CASSATGLALPESGQETQYF	1	7.168099091801845E-6	60	TCRBV13-01*01	TCRBV13	TCRBV13-01	01				TCRBD02-01	TCRBD02	TCRBD02-01				01,02	TCRBJ02-05*01	TCRBJ02	TCRBJ02-05	01				5	6	1	7	15	1	21	33	39	47	62	1	In	VDJ
GGCCCAAAAGAACCCGACAGCTTTCTATCTCTGTGCCAGTAACCCCCCCCGACAGGGGGGAGCAATCAGCCCCAGCATTTTGGTGAT		1	1.1946831819669741E-5	50	TCRBV19-01	TCRBV19	TCRBV19-01				01,02	TCRBD01-01*01	TCRBD01	TCRBD01-01	01				TCRBJ01-05*01	TCRBJ01	TCRBJ01-05	01				7	9	2	1	1	1	31	41	50	59	60	1	Out	VDJ
CTGATTCTGGAGTCCGCCAGCACCAACCAGACATCTATGTACCTCTGTGCCAGCAGTTCGAATTCAGGGACGCAGTATTTTGGCCCA	CASSSNSGTQYF	1	1.0752148637702767E-5	36	TCRBV28-01*01	TCRBV28	TCRBV28-01	01				TCRBD01-01*01	TCRBD01	TCRBD01-01	01				TCRBJ02-03*01	TCRBJ02	TCRBJ02-03	01				4	6	4	3	0	9	45	58	64	-1	69	1	In	VDJ
TCGGCCCAAAAGAACCCGACAGCTTTCTATCTCTGTGCCAGTAGTATAGGCAAACAGGTGACCCAAGAGACCCAGTACTTCGGGCCA	CASSIGKQVTQETQYF	1	1.0752148637702767E-5	48	TCRBV19-01	TCRBV19	TCRBV19-01				01,02	TCRBD01-01*01	TCRBD01	TCRBD01-01	01				TCRBJ02-05*01	TCRBJ02	TCRBJ02-05	01				1	4	3	4	4	1	33	49	53	58	62	1	In	VDJ
TTCTGGAGTTTATTTCTGTGCCAGCAGCGAAGGCAGGACTAGCGGGGGGCCGATATGACGAACACCGGGGAGCTGTTTTTTGGAGAA		1	1.1946831819669741E-5	65	TCRBV14-01*01	TCRBV14	TCRBV14-01	01				TCRBD02-01*01	TCRBD02	TCRBD02-01	01				TCRBJ02-02*01	TCRBJ02	TCRBJ02-02	01				1	3	1	1	9	0	16	32	35	49	58	1	Out	VDJ
TGACTCTGCTGTGTATTTCTGTGCCAGCAGCCAAGATGCAGGACCGGGACAGGGGAGGAGGGCCAAGAGACCCAGTACTTCGGGCCA		2	2.5088346821306457E-5	62	TCRBV03	TCRBV03	unresolved			TCRBV03-01,TCRBV03-02		TCRBD01-01*01	TCRBD01	TCRBD01-01	01				TCRBJ02-05*01	TCRBJ02	TCRBJ02-05	01				0	9	0	2	7	1	19	36	45	55	62	2	Out	VDJ
CCCTGGAGCTTGGTGACTCTGCTGTGTATTTCTGTGCCAGCAGCCAAGAAGGACAGGGACTCCTACAATGAGCAGTTCTTCGGGCCA		1	1.0752148637702767E-5	49	TCRBV03	TCRBV03	unresolved			TCRBV03-01,TCRBV03-02		TCRBD01-01*01	TCRBD01	TCRBD01-01	01				TCRBJ02-01*01	TCRBJ02	TCRBJ02-01	01				0	1	1	3	1	0	32	49	50	58	59	1	Out	VDJ
AAGATCCAGCCTGCAAAGCTTGAGGACTCGGCCGTGTATCTCTGTGCCAGCAGCCGGGACCTCGTGGATACGCAGTATTTTGGCCCA	CASSRDLVDTQYF	1	8.362782273768819E-6	39	TCRBV11-02*02	TCRBV11	TCRBV11-02	02						unresolved		TCRBD01,TCRBD02	TCRBD01-01,TCRBD02-01		TCRBJ02-03*01	TCRBJ02	TCRBJ02-03	01				5	1	0	7	6	6	42	54	55	60	66	1	In	VDJ
CTCAAGATCCAGCCTGCAGAGCTTGGGGACTCGGCCGTGTATCTCTGTGCCAGCAGCTTCAGCACAGATACGCAGTATTTTGGCCCA	CASSFSTDTQYF	1	8.362782273768819E-6	36	TCRBV11-03*01	TCRBV11	TCRBV11-03	01						unresolved					TCRBJ02-03*01	TCRBJ02	TCRBJ02-03	01				3	0	0	0	1	0	45	-1	-1	59	60	1	In	VJ
AAGATCCAGCCCTCAGAACCCAGGGACTCAGCTGTGTACTTCTGTGCCAGCGGGGAGACGGGGACAGATACGCAGTATTTTGGCCCA	CASGETGTDTQYF	1	8.362782273768819E-6	39	TCRBV12	TCRBV12	unresolved			TCRBV12-03,TCRBV12-04		TCRBD02-01	TCRBD02	TCRBD02-01				01,02	TCRBJ02-03*01	TCRBJ02	TCRBJ02-03	01				8	7	8	3	0	3	42	51	58	-1	63	1	In	VDJ
CAGCCTGCAGAGCTTGGGGACTCGGCCATGTATCTCTGTGCCAGCAGCAAGGGACCCGAGGACACAGATACGCAGTATTTTGGCCCA	CASSKGPEDTDTQYF	1	8.362782273768819E-6	45	TCRBV11-01*01	TCRBV11	TCRBV11-01	01						unresolved		TCRBD01,TCRBD02	TCRBD01-01,TCRBD02-01		TCRBJ02-03*01	TCRBJ02	TCRBJ02-03	01				5	2	0	7	7	2	36	48	50	55	62	1	In	VDJ
GAGTCGGCTGCTCCCTCCCAGACATCTGTGTACTTCTGTGCCAGCAGTGATAGCGGGGGGGCATTCAATGAGCAGTTCTTCGGGCCA	CASSDSGGAFNEQFF	1	8.362782273768819E-6	45	TCRBV06-01*01	TCRBV06	TCRBV06-01	01				TCRBD02-01*01	TCRBD02	TCRBD02-01	01				TCRBJ02-01*01	TCRBJ02	TCRBJ02-01	01				3	0	5	0	4	6	36	-1	50	61	65	1	In	VDJ
GCAGAGCTTGGGGACTCGGCCGTGTATCTCTGTGCCAGCAGCTTAGGAGCGGGACAGGGTCCCACCGGGGAGCTGTTTTTTGGAGAA	CASSLGAGQGPTGELFF	1	9.557465455735793E-6	51	TCRBV11-03*01	TCRBV11	TCRBV11-03	01				TCRBD01-01*01	TCRBD01	TCRBD01-01	01				TCRBJ02-02*01	TCRBJ02	TCRBJ02-02	01				1	4	0	3	3	4	30	46	50	59	62	1	In	VDJ
CAGCGCACAGAGCAGCGGGACTCAGCCATGTATCGCTGTGCTAGCAGCGACGGGAGAGAAAACACCGGGGAGCTGTTTTTTGGAGAA	CASSDGRENTGELFF	1	9.557465455735793E-6	45	TCRBV07-07*01	TCRBV07	TCRBV07-07	01				TCRBD02-01*02	TCRBD02	TCRBD02-01	02				TCRBJ02-02*01	TCRBJ02	TCRBJ02-02	01				5	2	8	2	4	2	36	48	50	56	60	1	In	VDJ
CCTGAAGACAGCAGCTTCTACATCTGCAGTGCTACCCCTGTACCCCCGGGCCAAGCGGGGGGCCAAGAGACCCAGTACTTCGGGCCA	CSATPVPPGQAGGQETQYF	1	5.973415909834871E-6	57	TCRBV20	TCRBV20	unresolved			TCRBV20-01,TCRBV20-or09_02		TCRBD02-01*01	TCRBD02	TCRBD02-01	01				TCRBJ02-05*01	TCRBJ02	TCRBJ02-05	01				4	19	6	1	0	1	24	34	53	-1	62	1	In	VDJ
ATCCTGGAGTCGCCCAGCCCCAACCAGACCTCTCTGTACTTCTGTGCCAGCAACAGGGACAGCACCGGGGAGCTGTTTTTTGGAGAA	CASNRDSTGELFF	1	1.0752148637702767E-5	39	TCRBV27-01*01	TCRBV27	TCRBV27-01	01				TCRBD01-01*01	TCRBD01	TCRBD01-01	01				TCRBJ02-02*01	TCRBJ02	TCRBJ02-02	01				7	3	0	5	0	4	42	52	55	-1	62	1	In	VDJ
GTGAACGCCTTGTTGCTGGGGGACTCGGCCCTGTATCTCTGTGCCAGCAGCTGGCAGGGGTTTGCAGAGACCCAGTACTTCGGGCCA	CASSWQGFAETQYF	1	1.0752148637702767E-5	42	TCRBV05-05*01	TCRBV05	TCRBV05-05	01				TCRBD01-01*01	TCRBD01	TCRBD01-01	01				TCRBJ02-05*01	TCRBJ02	TCRBJ02-05	01				3	2	4	2	5	4	39	52	54	60	65	1	In	VDJ
GGACACAGCACTGTATTTCTGTGCCAGCAGCAAAGAGCCTTCCTAGCGGGGGCCAAACTCCACACCGGGGAGCTGTTTTTTGGAGAA		1	1.6725564547537638E-5	62	TCRBV21-01*01	TCRBV21	TCRBV21-01	01				TCRBD02-01*01	TCRBD02	TCRBD02-01	01				TCRBJ02-02*01	TCRBJ02	TCRBJ02-02	01				1	7	4	2	9	3	19	35	42	52	61	1	Out	VDJ
CCTGCAGAACTGGAGGATTCTGGAGTTTATTTCTGTGCCAGCAGCCAAAGGGGGATAGCTGGGGCCAACGTCCTGACTTTCGGGGCC	CASSQRGIAGANVLTF	1	1.0752148637702767E-5	48	TCRBV14-01*01	TCRBV14	TCRBV14-01	01				TCRBD01-01*01	TCRBD01	TCRBD01-01	01				TCRBJ02-06*01	TCRBJ02	TCRBJ02-06	01				2	0	5	1	4	2	33	-1	48	54	58	1	In	VDJ
ACTCTGAAGATCCAGCCCTCAGAACCCAGGGACTCAGCTGTGTACTTCTGTGCCAGCAGCCCGAACAATGAGCAGTTCTTCGGGCCA	CASSPNNEQFF	1	9.557465455735793E-6	33	TCRBV12	TCRBV12	unresolved			TCRBV12-03,TCRBV12-04				unresolved		TCRBD01,TCRBD02	TCRBD01-01,TCRBD02-01		TCRBJ02-01*01	TCRBJ02	TCRBJ02-01	01				6	3	2	8	0	5	48	59	62	-1	64	1	In	VDJ
TCTCTGGAGCTGGGGGACTCAGCTTTGTATTTCTGTGCCAGCAGCGTAGATCCAGCGGGGGGCCCCAATGAGCAGTTCTTCGGGCCA	CASSVDPAGGPNEQFF	2	3.70351786409762E-5	48	TCRBV09-01	TCRBV09	TCRBV09-01				01,02	TCRBD02-01*01	TCRBD02	TCRBD02-01	01				TCRBJ02-01*01	TCRBJ02	TCRBJ02-01	01				0	4	6	1	3	6	33	49	53	62	65	2	In	VDJ
AAGATCCAGCCTGCAGAGCTTGGGGACTCGGCCGTGTATCTCTGTGCCAGCAGCCCACCCGGTTTGGTTACGCAGTATTTTGGCCCA	CASSPPGLVTQYF	1	8.362782273768819E-6	39	TCRBV11-03*01	TCRBV11	TCRBV11-03	01				TCRBD02-01	TCRBD02	TCRBD02-01				01,02	TCRBJ02-03*01	TCRBJ02	TCRBJ02-03	01				5	5	8	5	6	8	42	54	59	62	68	1	In	VDJ
AGTGCCCATCCTGAAGACAGCAGCTTCTACATCTGCAGTGCTAGGAGACTAGCGGGGGCTTCCTGGGAGACCCAGTACTTCGGGCCA	CSARRLAGASWETQYF	1	5.973415909834871E-6	48	TCRBV20	TCRBV20	unresolved			TCRBV20-01,TCRBV20-or09_02		TCRBD02-01*01	TCRBD02	TCRBD02-01	01				TCRBJ02-05*01	TCRBJ02	TCRBJ02-05	01				3	2	2	2	8	5	33	44	46	58	66	1	In	VDJ
CACGCCCTGCAGCCAGAAGACTCAGCCCTGTATCTCTGCGCCAGCAGCCTATTAGCGGGGTTTACAGATACGCAGTATTTTGGCCCA	CASSLLAGFTDTQYF	1	7.168099091801845E-6	45	TCRBV04-01*01	TCRBV04	TCRBV04-01	01				TCRBD02-01*01	TCRBD02	TCRBD02-01	01				TCRBJ02-03*01	TCRBJ02	TCRBJ02-03	01				4	3	5	3	3	3	36	49	52	60	63	1	In	VDJ
CAGCAGGTAGTGCGAGGAGATTCGGCAGCTTATTTCTGTGCCAGCTCACCGACAGGGGGCCTTCAAGAGACCCAGTACTTCGGGCCA	CASSPTGGLQETQYF	1	8.362782273768819E-6	45	TCRBV18-01*01	TCRBV18	TCRBV18-01	01				TCRBD01-01*01	TCRBD01	TCRBD01-01	01				TCRBJ02-05*01	TCRBJ02	TCRBJ02-05	01				3	0	2	0	3	2	36	-1	50	60	63	1	In	VDJ
CATCCTGAAGACAGCAGCTTCTACATCTGCAGTGCTAGAGATCAGAAGGGACTAGTCACCCACACAGATACGCAGTATTTTGGCCCA	CSARDQKGLVTHTDTQYF	1	7.168099091801845E-6	54	TCRBV20	TCRBV20	unresolved			TCRBV20-01,TCRBV20-or09_02		TCRBD02-01	TCRBD02	TCRBD02-01				01,02	TCRBJ02-03*01	TCRBJ02	TCRBJ02-03	01				0	6	0	8	7	2	27	41	47	55	62	1	In	VDJ
ATCCAGCCTGCAGAGCTTGGGGACTCGGCCGTGTATCTCTGTGCCAGCAGCTTAGATGGGAGGAGGGATACGCAGTATTTTGGCCCA	CASSLDGRRDTQYF	1	8.362782273768819E-6	42	TCRBV11-03*01	TCRBV11	TCRBV11-03	01				TCRBD02-01*02	TCRBD02	TCRBD02-01	02				TCRBJ02-03*01	TCRBJ02	TCRBJ02-03	01				0	1	9	1	3	6	39	56	57	63	66	1	In	VDJ
TGGAGCTGGGGGACTCGGCCCTTTATCTTTGCGCCAGCAGCTTTTGCTAGCGGGGGGCATTCCTACAATGAGCAGTTCTTCGGGCCA		1	7.168099091801845E-6	52	TCRBV05-01*01	TCRBV05	TCRBV05-01	01				TCRBD02-01*01	TCRBD02	TCRBD02-01	01				TCRBJ02-01*01	TCRBJ02	TCRBJ02-01	01				2	3	4	1	3	1	29	43	46	57	60	1	Out	VDJ
TCGGCCCAAAAGAACCCGACAGCTTTCTATCTCTGTGCCAGTAGTATCAAGGGACTAGCGGAGTACAATGAGCAGTTCTTCGGGCCA	CASSIKGLAEYNEQFF	1	1.3141515001636715E-5	48	TCRBV19-01	TCRBV19	TCRBV19-01				01,02	TCRBD02-01	TCRBD02	TCRBD02-01				01,02	TCRBJ02-01*01	TCRBJ02	TCRBJ02-01	01				3	3	0	5	2	4	33	47	50	61	63	1	In	VDJ
ACGATTCAGCGCACAGAGCAGCGGGACTCAGCCATGTATCGCTGTGCTAGCAGCCCCTCTCCCGGGGGTGAAGCTTTCTTTGGACAA	CASSPSPGGEAFF	1	8.362782273768819E-6	39	TCRBV07-07*01	TCRBV07	TCRBV07-07	01				TCRBD02-01*01	TCRBD02	TCRBD02-01	01				TCRBJ01-01*01	TCRBJ01	TCRBJ01-01	01				5	8	8	2	0	7	42	54	62	-1	68	1	In	VDJ
AGCACCTTGGAGCTGGGGGACTCGGCCCTTTATCTTTGCGCCAGCAGCTTGCTAGCGGGGGACGAGGGGGAGCTGTTTTTTGGAGAA	CASSLLAGDEGELFF	1	7.168099091801845E-6	45	TCRBV05-01*01	TCRBV05	TCRBV05-01	01				TCRBD02-01*01	TCRBD02	TCRBD02-01	01				TCRBJ02-02*01	TCRBJ02	TCRBJ02-02	01				1	0	4	2	5	8	36	-1	51	61	66	1	In	VDJ
GAGTCGCCCAGCCCCAACCAGACCTCTCTGTACTTCTGTGCCAGCAGTTCGGCGAGCGGGTTTCAAGAGACCCAGTACTTCGGGCCA	CASSSASGFQETQYF	1	8.362782273768819E-6	45	TCRBV27-01*01	TCRBV27	TCRBV27-01	01				TCRBD02-01	TCRBD02	TCRBD02-01				01,02	TCRBJ02-05*01	TCRBJ02	TCRBJ02-05	01				4	5	6	4	3	2	36	49	54	60	63	1	In	VDJ
CTGGAGTCCGCCAGCACCAACCAGACATCTATGTACCTCTGTGCCAGCAGTTTCCGGGACCCCACCGGGGAGCTGTTTTTTGGAGAA	CASSFRDPTGELFF	1	1.1946831819669741E-5	42	TCRBV28-01*01	TCRBV28	TCRBV28-01	01						unresolved		TCRBD01,TCRBD02	TCRBD01-01,TCRBD02-01		TCRBJ02-02*01	TCRBJ02	TCRBJ02-02	01				3	2	0	7	2	4	39	53	55	60	62	1	In	VDJ
GGAGTCGGCTGCTCCCTCCCAGACATCTGTGTACTTCTGTGCCAGCAGTGAAGCAGCGGGGGGGGGCGCGCCCAGTACTTCGGGCCA		1	7.168099091801845E-6	44	TCRBV06-01*01	TCRBV06	TCRBV06-01	01				TCRBD02-01*01	TCRBD02	TCRBD02-01	01				TCRBJ02-05*01	TCRBJ02	TCRBJ02-05	01				0	0	6	0	6	9	37	-1	54	64	70	1	Out	VDJ
CCCTCAGAACCCAGGGACTCAGCTGTGTACTTCTGTGCCAGCAGTTTAGGGGGGGCCGGCCCCTACAATGAGCAGTTCTTCGGGCCA	CASSLGGAGPYNEQFF	1	9.557465455735793E-6	48	TCRBV12	TCRBV12	unresolved			TCRBV12-03,TCRBV12-04				unresolved		TCRBD01,TCRBD02	TCRBD01-01,TCRBD02-01		TCRBJ02-01*01	TCRBJ02	TCRBJ02-01	01				1	1	6	0	5	2	33	49	50	56	61	1	In	VDJ
CGCACAGAGCAGGGGGACTCGGCCATGTATCTCTGTGCCAGCAGCCCCCTTGTAGGCGCTGGGGATGAAAAACTGTTTTTTGGCAGT	CASSPLVGAGDEKLFF	1	1.433619818360369E-5	48	TCRBV07-09	TCRBV07	TCRBV07-09				01,03			unresolved		TCRBD01,TCRBD02	TCRBD01-01,TCRBD02-01		TCRBJ01-04*01	TCRBJ01	TCRBJ01-04	01				5	15	6	2	0	6	33	45	60	-1	64	1	In	VDJ
AGCACCTTGGAGCTGGGGGACTCGGCCCTTTATCTTTGCGCCAGCAGCTCAAGTCAGGCCCGGAACACTGAAGCTTTCTTTGGACAA	CASSSSQARNTEAFF	1	7.168099091801845E-6	45	TCRBV05-01*01	TCRBV05	TCRBV05-01	01				TCRBD01-01*01	TCRBD01	TCRBD01-01	01				TCRBJ01-01*01	TCRBJ01	TCRBJ01-01	01				3	5	4	4	4	1	36	49	54	58	62	1	In	VDJ
CCTGCAGAGCTTGGGGACTCGGCCATGTATCTCTGTGCCAGCAGCTTAGCCCCACAGGGGAGGACAGATACGCAGTATTTTGGCCCA	CASSLAPQGRTDTQYF	1	8.362782273768819E-6	48	TCRBV11-01*01	TCRBV11	TCRBV11-01	01				TCRBD01-01*01	TCRBD01	TCRBD01-01	01				TCRBJ02-03*01	TCRBJ02	TCRBJ02-03	01				0	3	3	2	3	3	33	50	53	60	63	1	In	VDJ
TCAATTCCCTGGAGCTTGGTGACTCTGCTGTGTATTTCTGTGCCAGCAGCCAACGGGACAGACCAAGAGACCCAGTACTTCGGGCCA		1	8.362782273768819E-6	43	TCRBV03	TCRBV03	unresolved			TCRBV03-01,TCRBV03-02		TCRBD01-01*01	TCRBD01	TCRBD01-01	01				TCRBJ02-05*01	TCRBJ02	TCRBJ02-05	01				2	1	0	5	0	0	38	53	54	-1	61	1	Out	VDJ
CTGGAGTCCGCCAGCACCAACCAGACATCTATGTACCTCTGTGCCAGCAGTTCCCAAGGCCGGATGACGGGCTACACCTTCGGTTCG	CASSSQGRMTGYTF	1	9.557465455735793E-6	42	TCRBV28-01*01	TCRBV28	TCRBV28-01	01						unresolved		TCRBD01,TCRBD02	TCRBD01-01,TCRBD02-01		TCRBJ01-02*01	TCRBJ01	TCRBJ01-02	01				4	9	1	8	5	8	39	52	61	64	69	1	In	VDJ
TCCTGGAGTCGCCCAGCCCCAACCAGACCTCTCTGTACTTCTGTGCCAGCCGGGTCAAGGGCTAGAAACACCATATATTTTGGAGAG		1	1.3141515001636715E-5	40	TCRBV27-01*01	TCRBV27	TCRBV27-01	01						unresolved		TCRBD01,TCRBD02	TCRBD01-01,TCRBD02-01		TCRBJ01-03*01	TCRBJ01	TCRBJ01-03	01				8	7	5	3	3	5	41	50	57	61	64	1	Out	VDJ
TCTGAAGATCCAGCGCACAGAGCGGGGGGACTCAGCCGTGTATCTCTGTGCCAGCAGCCCCCCGGGCCGGAGCAGTTCTTCGGGCCA		2	1.6725564547537638E-5	35	TCRBV07-03*01	TCRBV07	TCRBV07-03	01						unresolved		TCRBD01,TCRBD02	TCRBD01-01,TCRBD02-01		TCRBJ02-01*01	TCRBJ02	TCRBJ02-01	01				5	5	8	0	2	10	46	58	63	67	69	2	Out	VDJ
CAGAGCAAGGGCGACTCGGCTGTGTATCTCTGTGCCAGAAGCCCCCCAACAGGGGAGGCGTAGAACGAGCCCCAGCATTTTGGTGAT	CARSPPTGEA*NEPQHF	1	1.1946831819669741E-5	51	TCRBV07-05*01	TCRBV07	TCRBV07-05	01				TCRBD01-01*01	TCRBD01	TCRBD01-01	01				TCRBJ01-05*01	TCRBJ01	TCRBJ01-05	01				4	6	3	2	12	8	30	42	48	55	67	1	Stop	VDJ
CAGGTAGTGCGAGGAGATTCGGCAGCTTATTTCTGTGCCAGCTCACCACTGGGGGGGGGCGGCACAGATACGCAGTATTTTGGCCCA	CASSPLGGGGTDTQYF	1	9.557465455735793E-6	48	TCRBV18-01*01	TCRBV18	TCRBV18-01	01				TCRBD02-01*01	TCRBD02	TCRBD02-01	01				TCRBJ02-03*01	TCRBJ02	TCRBJ02-03	01				1	1	9	0	4	1	33	49	50	57	61	1	In	VDJ
GACCAGTGCCCATCCTGAAGACAGCAGCTTCTACATCTGCAGTGCTAGAGACGGACAGGTGATGACAATGAGCAGTTCTTCGGGCCA		1	7.168099091801845E-6	44	TCRBV20	TCRBV20	unresolved			TCRBV20-01,TCRBV20-or09_02		TCRBD01-01*01	TCRBD01	TCRBD01-01	01				TCRBJ02-01*01	TCRBJ02	TCRBJ02-01	01				0	1	1	4	5	5	37	51	52	59	64	1	Out	VDJ
GCCATCCCCAACCAGACAGCTCTTTACTTCTGTGCCACCAGCGCTAGCGGACCCCCCGCGAACACCGGGGAGCTGTTTTTTGGAGAA	CATSASGPPANTGELFF	1	8.362782273768819E-6	51	TCRBV24	TCRBV24	unresolved			TCRBV24-01,TCRBV24-or09_02		TCRBD02-01	TCRBD02	TCRBD02-01				01,02	TCRBJ02-02*01	TCRBJ02	TCRBJ02-02	01				7	2	4	5	8	0	30	41	43	50	58	1	In	VDJ
GCCCATCCTGAAGACAGCAGCTTCTACATCTGCAGTGCCCAGTCAGGGGCCCTAGCGGGGGCTCACAATGAGCAGTTCTTCGGGCCA	CSAQSGALAGAHNEQFF	1	7.168099091801845E-6	51	TCRBV20	TCRBV20	unresolved			TCRBV20-01,TCRBV20-or09_02		TCRBD02-01*01	TCRBD02	TCRBD02-01	01				TCRBJ02-01*01	TCRBJ02	TCRBJ02-01	01				6	13	4	2	3	5	30	38	51	61	64	1	In	VDJ
AGCGGGACTCGGCCATGTATCGCTGTGCCAGCAGCTTACCTCGGACTAGCGGGGGCCCCGAACACCGGGGAGCTGTTTTTTGGAGAA		1	9.557465455735793E-6	58	TCRBV07-06*01	TCRBV07	TCRBV07-06	01				TCRBD02-01*01	TCRBD02	TCRBD02-01	01				TCRBJ02-02*01	TCRBJ02	TCRBJ02-02	01				2	4	1	2	3	0	23	38	42	55	58	1	Out	VDJ
GTGAACGCCTTGTTGCTGGGGGACTCGGCCCTCTATCTCTGTGCCAGCAGCTTGATCGGCGACACCGGGGAGCTGTTTTTTGGAGAA	CASSLIGDTGELFF	2	3.22564459131083E-5	42	TCRBV05-06*01	TCRBV05	TCRBV05-06	01						unresolved		TCRBD01,TCRBD02	TCRBD01-01,TCRBD02-01		TCRBJ02-02*01	TCRBJ02	TCRBJ02-02	01				1	3	9	0	1	3	39	54	57	60	61	2	In	VDJ
TCCCTGGAGCTTGGTGACTCTGCTGTGTATTTCTGTGCCAGCAGCCAGTTCGGCGGGGGGGCCTCAGAGACCCAGTACTTCGGGCCA	CASSQFGGGASETQYF	1	8.362782273768819E-6	48	TCRBV03	TCRBV03	unresolved			TCRBV03-01,TCRBV03-02		TCRBD02-01*01	TCRBD02	TCRBD02-01	01				TCRBJ02-05*01	TCRBJ02	TCRBJ02-05	01				3	5	7	0	4	4	33	47	52	61	65	1	In	VDJ
GCGTCTGCTGTACCCTCTCAGACATCTGTGTACTTCTGTGCCAGCAGTGAGGGTCAGTCAAACACCGGGGAGCTGTTTTTTGGAGAA	CASSEGQSNTGELFF	1	1.1946831819669741E-5	45	TCRBV06-04	TCRBV06	TCRBV06-04				01,02			unresolved		TCRBD01,TCRBD02	TCRBD01-01,TCRBD02-01		TCRBJ02-02*01	TCRBJ02	TCRBJ02-02	01				3	0	0	9	7	2	36	-1	50	53	60	1	In	VDJ
CTGAGGATCCAGCAGGTAGTGCGAGGAGATTCGGCAGCTTATTTCTGTGCCAGCTCGCCCGCGGGAAATGAGCAGTTCTTCGGGCCA	CASSPAGNEQFF	1	9.557465455735793E-6	36	TCRBV18-01*01	TCRBV18	TCRBV18-01	01				TCRBD02-01*02	TCRBD02	TCRBD02-01	02				TCRBJ02-01*01	TCRBJ02	TCRBJ02-01	01				6	4	7	3	0	7	45	56	60	-1	66	1	In	VDJ
AGTCCACGGAGTCAGGGGACACAGCACTGTATTTCTGTGCCAGCAGCATTTATGGGCCCCTCTGGAAACACCATATATTTTGGAGAG		1	2.030961409343856E-5	46	TCRBV21-01*01	TCRBV21	TCRBV21-01	01				TCRBD01-01*01	TCRBD01	TCRBD01-01	01				TCRBJ01-03*01	TCRBJ01	TCRBJ01-03	01				4	5	8	0	2	0	35	48	53	57	59	1	Out	VDJ
CAGCAGGTAGTGCGAGGAGATTCGGCAGCTTATTTCTGTGCCAGCTCACGCGCCACTAGCGGAGAAAACATTCAGTACTTCGGCGCC	CASSRATSGENIQYF	1	9.557465455735793E-6	45	TCRBV18-01*01	TCRBV18	TCRBV18-01	01				TCRBD02-01	TCRBD02	TCRBD02-01				01,02	TCRBJ02-04*01	TCRBJ02	TCRBJ02-04	01				4	5	3	5	2	5	36	49	54	62	64	1	In	VDJ
GTGACCAGTGCCCATCCTGAAGACAGCAGCTTCTACATCTGCAGTGCTAGGGGGGACTACCGCACAGATACGCAGTATTTTGGCCCA	CSARGDYRTDTQYF	1	7.168099091801845E-6	42	TCRBV20	TCRBV20	unresolved			TCRBV20-01,TCRBV20-or09_02		TCRBD02-01	TCRBD02	TCRBD02-01				01,02	TCRBJ02-03*01	TCRBJ02	TCRBJ02-03	01				3	2	0	9	2	1	39	50	52	59	61	1	In	VDJ
ATCCAGCCTGCAAAGCTTGAGGACTCGGCCGTGTATCTCTGTGCCAGCAGCTTTGAGGGGAAGGGCTACGAGCAGTACTTCGGGCCG	CASSFEGKGYEQYF	2	1.6725564547537638E-5	42	TCRBV11-02*02	TCRBV11	TCRBV11-02	02						unresolved		TCRBD01,TCRBD02	TCRBD01-01,TCRBD02-01		TCRBJ02-07*01	TCRBJ02	TCRBJ02-07	01				3	2	5	2	5	3	39	53	55	60	65	2	In	VDJ
CAGCGCACAGAGCAGGGGGACTCAGCTGTGTATCTCTGTGCCAGCAGCCCGTTACAGGGTTAGTAACAGCCCCAGCATTTTGGTGAT	CASSPLQG**QPQHF	1	9.557465455735793E-6	45	TCRBV07-04*01	TCRBV07	TCRBV07-04	01				TCRBD01-01*01	TCRBD01	TCRBD01-01	01				TCRBJ01-05*01	TCRBJ01	TCRBJ01-05	01				5	5	3	3	7	7	36	48	53	59	66	1	Stop	VDJ
CGCACACAGCAGGAGGACTCCGCCGTGTATCTCTGTGCCAGCAGCTTAGTCGGGGGGGGGCAGGTGGATACGCAGTATTTTGGCCCA	CASSLVGGGQVDTQYF	1	8.362782273768819E-6	48	TCRBV07-08*01	TCRBV07	TCRBV07-08	01				TCRBD02-01*01	TCRBD02	TCRBD02-01	01				TCRBJ02-03*01	TCRBJ02	TCRBJ02-03	01				1	1	8	0	8	6	33	49	50	58	66	1	In	VDJ
CAAAAGAACCCGACAGCTTTCTATCTCTGTGCCAGTAGTATACAAACGGGGCTTAGCTCTGGGGCCAACGTCCTGACTTTCGGGGCC	CASSIQTGLSSGANVLTF	1	1.1946831819669741E-5	54	TCRBV19-01	TCRBV19	TCRBV19-01				01,02			unresolved		TCRBD01,TCRBD02	TCRBD01-01,TCRBD02-01		TCRBJ02-06*01	TCRBJ02	TCRBJ02-06	01				2	5	7	0	4	0	27	42	47	52	56	1	In	VDJ
AGTGCCCATCCTGAAGACAGCAGCTTCTACATCTGCAGTGCGAAAAGACAGGGGGCTTCGTCCAAAAACATTCAGTACTTCGGCGCC	CSAKRQGASSKNIQYF	1	7.168099091801845E-6	48	TCRBV20	TCRBV20	unresolved			TCRBV20-01,TCRBV20-or09_02		TCRBD01-01*01	TCRBD01	TCRBD01-01	01				TCRBJ02-04*01	TCRBJ02	TCRBJ02-04	01				6	5	2	0	5	2	33	41	46	56	61	1	In	VDJ
GCCCAAAAGAACCCGACAGCTTTCTATCTCTGTGCCAGTAGTATGGCGCGGGGGGGCTCTCGCACAGATACGCAGTATTTTGGCCCA	CASSMARGGSRTDTQYF	1	1.3141515001636715E-5	51	TCRBV19-01	TCRBV19	TCRBV19-01				01,02	TCRBD02-01*01	TCRBD02	TCRBD02-01	01				TCRBJ02-03*01	TCRBJ02	TCRBJ02-03	01				3	3	7	0	5	1	30	44	47	56	61	1	In	VDJ
ACATCGGCCCAAAAGAACCCGACAGCTTTCTATCTCTGTGCCAGTGCCCCTAGCGGGGGGCTTTACAATGAGCAGTTCTTCGGGCCA	CASAPSGGLYNEQFF	2	2.269898045737251E-5	45	TCRBV19-01	TCRBV19	TCRBV19-01				01,02	TCRBD02-01*01	TCRBD02	TCRBD02-01	01				TCRBJ02-01*01	TCRBJ02	TCRBJ02-01	01				8	4	4	1	3	4	36	45	49	60	63	2	In	VDJ
AGGATCCAGCAGGTAGTGCGAGGAGATTCGGCAGCTTATTTCTGTGCCAGCTCACCGACAGGGAATTCACCCCTCCACTTTGGGAAC	CASSPTGNSPLHF	1	8.362782273768819E-6	39	TCRBV18-01*01	TCRBV18	TCRBV18-01	01				TCRBD01-01*01	TCRBD01	TCRBD01-01	01				TCRBJ01-06*01	TCRBJ01	TCRBJ01-06	01				3	0	2	3	0	7	42	-1	56	-1	63	1	In	VDJ
GTGACATCGGCCCAAAAGAACCCGACAGCTTTCTATCTCTGTGCCACCCAGGGAGGCTTTAACACCGGGGAGCTGTTTTTTGGAGAA	CATQGGFNTGELFF	1	1.433619818360369E-5	42	TCRBV19-01	TCRBV19	TCRBV19-01				01,02	TCRBD02-01*02	TCRBD02	TCRBD02-01	02				TCRBJ02-02*01	TCRBJ02	TCRBJ02-02	01				10	4	9	1	4	2	39	46	50	56	60	1	In	VDJ
GTGAGCACCTTGGAGCTGGGGGACTCGGCCCTTTATCTTTGCGCCAGCAGCCCCATGATTCCCACAGATACGCAGTATTTTGGCCCA	CASSPMIPTDTQYF	1	7.168099091801845E-6	42	TCRBV05-01*01	TCRBV05	TCRBV05-01	01						unresolved		TCRBD01,TCRBD02	TCRBD01-01,TCRBD02-01		TCRBJ02-03*01	TCRBJ02	TCRBJ02-03	01				4	5	2	8	4	2	39	51	56	58	62	1	In	VDJ
ACGATTCAGCGCACAGAGCAGCGGGACTCAGCCATGTATCGCTGTGCCAGCAGCCCCCCAGTAGGAGAGACCCAGTACTTCGGGCCA	CASSPPVGETQYF	1	7.168099091801845E-6	39	TCRBV07-07*01	TCRBV07	TCRBV07-07	01						unresolved		TCRBD01,TCRBD02	TCRBD01-01,TCRBD02-01		TCRBJ02-05*01	TCRBJ02	TCRBJ02-05	01				5	4	4	5	4	4	42	54	58	61	65	1	In	VDJ
CAGTCCACGGAGTCAGGGGACACAGCACTGTATTTCTGTGCCAGCAGCCAGGGGAGCCGGGTAGCCGGGGAGCTGTTTTTTGGAGAA	CASSQGSRVAGELFF	1	1.6725564547537638E-5	45	TCRBV21-01*01	TCRBV21	TCRBV21-01	01				TCRBD01-01*01	TCRBD01	TCRBD01-01	01				TCRBJ02-02*01	TCRBJ02	TCRBJ02-02	01				5	0	4	2	10	6	36	-1	48	54	64	1	In	VDJ
CAGCGCACAGAGCAGGGGGACTCGGCCATGTATCTCTGTGCCAGCAGTTCTTACCGTCCGCCAAATGAAAAACTGTTTTTTGGCAGT	CASSSYRPPNEKLFF	1	1.433619818360369E-5	45	TCRBV07-09	TCRBV07	TCRBV07-09				01,03			unresolved		TCRBD01,TCRBD02	TCRBD01-01,TCRBD02-01		TCRBJ01-04*01	TCRBJ01	TCRBJ01-04	01				6	5	3	7	9	5	36	47	52	54	63	1	In	VDJ
ACGGAGTCAGGGGACACAGCACTGTATTTCTGTGCCAACCGACTAGCGGGGGGGCCTTAAAGCTCCTACGAGCAGTACTTCGGGCCG	CANRLAGGP*SSYEQYF	1	1.3141515001636715E-5	51	TCRBV21-01*01	TCRBV21	TCRBV21-01	01				TCRBD02-01*01	TCRBD02	TCRBD02-01	01				TCRBJ02-07*01	TCRBJ02	TCRBJ02-07	01				10	3	2	0	8	0	30	37	40	54	62	1	Stop	VDJ
CAGCAGGAGGACTCCGCCGTGTATCTCTGTGCCAGCAGCGTGGGACTTCGAGCGGGGGGGGTCACAGATACGCAGTATTTTGGCCCA	CASSVGLRAGGVTDTQYF	1	8.362782273768819E-6	54	TCRBV07-08*01	TCRBV07	TCRBV07-08	01				TCRBD02-01*01	TCRBD02	TCRBD02-01	01				TCRBJ02-03*01	TCRBJ02	TCRBJ02-03	01				5	11	6	0	2	2	27	39	50	60	62	1	In	VDJ
ATTCTGGAGTCCGCCAGCACCAACCAGACATCTATGTACCTCTGTGCCTGCGTCGGGGGGGCCAATGAAAAACTGTTTTTTGGCAGT	CACVGGANEKLFF	1	1.3141515001636715E-5	39	TCRBV28-01*01	TCRBV28	TCRBV28-01	01				TCRBD02-01*01	TCRBD02	TCRBD02-01	01				TCRBJ01-04*01	TCRBJ01	TCRBJ01-04	01				11	5	8	0	2	5	42	48	53	61	63	1	In	VDJ
AGTCGCCCAGCCCCAACCAGACCTCTCTGTACTTCTGTGCCAGCAGTCGGCTAGGTCCCGTCCTACAATGAGCAGTTCTTCGGGCCA		1	9.557465455735793E-6	46	TCRBV27-01*01	TCRBV27	TCRBV27-01	01				TCRBD02-01	TCRBD02	TCRBD02-01				01,02	TCRBJ02-01*01	TCRBJ02	TCRBJ02-01	01				5	3	4	8	6	1	35	47	50	54	60	1	Out	VDJ
TCGCCCAGCCCCAACCAGACCTCTCTGTACTTCTGTGCCAGCAGGATAAGTTAGGACAGGGGCGCAGATACGCAGTATTTTGGCCCA	CASRIS*DRGADTQYF	1	9.557465455735793E-6	48	TCRBV27-01*01	TCRBV27	TCRBV27-01	01				TCRBD01-01*01	TCRBD01	TCRBD01-01	01				TCRBJ02-03*01	TCRBJ02	TCRBJ02-03	01				6	9	1	2	2	4	33	44	53	62	64	1	Stop	VDJ
GTACCCTCTCAGACATCTGTGTACTTCTGTGCCAGCAGTGAATGGGTTATTAGGGGCCTCAGGACCGGGGAGCTGTTTTTTGGAGAA	CASSEWVIRGLRTGELFF	1	1.1946831819669741E-5	54	TCRBV06-04	TCRBV06	TCRBV06-04				01,02	TCRBD01-01*01	TCRBD01	TCRBD01-01	01				TCRBJ02-02*01	TCRBJ02	TCRBJ02-02	01				3	10	5	2	7	5	27	41	51	56	63	1	In	VDJ
AGCTCTCTGGAGCTGGGGGACTCAGCTTTGTATTTCTGTGCCAGCAGCGCCCAGGGGGCGAACACCGGGGAGCTGTTTTTTGGAGAA	CASSAQGANTGELFF	1	7.168099091801845E-6	45	TCRBV09-01	TCRBV09	TCRBV09-01				01,02	TCRBD01-01*01	TCRBD01	TCRBD01-01	01				TCRBJ02-02*01	TCRBJ02	TCRBJ02-02	01				3	2	4	1	0	0	36	49	51	-1	58	1	In	VDJ
ACTCTGACGATCCAGCGCACACAGCAGGAGGACTCGGCCGTGTATCTCTGTGCCAGCAGCCAGGGGGCTGAGCAGTTCTTCGGGCCA	CASSQGAEQFF	1	1.0752148637702767E-5	33	TCRBV07-02*01	TCRBV07	TCRBV07-02	01				TCRBD01-01*01	TCRBD01	TCRBD01-01	01				TCRBJ02-01*01	TCRBJ02	TCRBJ02-01	01				5	0	4	0	0	9	48	-1	60	-1	68	1	In	VDJ
CTGGAGTCCGCCAGCACCAACCAGACATCTATGTACCTCTGTGCCAGCAGTCCCGGCGGTACCGGGAATGAGCAGTTCTTCGGGCCA	CASSPGGTGNEQFF	1	1.1946831819669741E-5	42	TCRBV28-01*01	TCRBV28	TCRBV28-01	01				TCRBD02-01	TCRBD02	TCRBD02-01				01,02	TCRBJ02-01*01	TCRBJ02	TCRBJ02-01	01				5	4	7	5	7	7	39	51	55	59	66	1	In	VDJ
GGGTTGGAGTCGGCTGCTCCCTCCCGAACATCTGTGTACTTCTGTGCCAGTGATGGGAGGATGGTCACTGAAGCTTTCTTTGGACAA	CASDGRMVTEAFF	1	9.557465455735793E-6	39	TCRBV06	TCRBV06	unresolved			TCRBV06-02,TCRBV06-03		TCRBD02-01*02	TCRBD02	TCRBD02-01	02				TCRBJ01-01*01	TCRBJ01	TCRBJ01-01	01				9	4	9	1	5	4	42	50	54	60	65	1	In	VDJ
CCCTGGAGCTTGGTGACTCTGCTGTGTATTTCTGTGCCAGCAGCCACCCGGGGCGTAAGGCCCTCCTACGAGCAGTACTTCGGGCCG		1	9.557465455735793E-6	49	TCRBV03	TCRBV03	unresolved			TCRBV03-01,TCRBV03-02				unresolved		TCRBD01,TCRBD02	TCRBD01-01,TCRBD02-01		TCRBJ02-07*01	TCRBJ02	TCRBJ02-07	01				3	3	7	0	8	0	32	46	49	54	62	1	Out	VDJ
AAGAAGCTCCTCCTCAGTGACTCTGGCTTCTATCTCTGTGCCTGGAGTGTAGGCGGGGCCGGGTCCAATGAGCAGTTCTTCGGGCCA	CAWSVGGAGSNEQFF	1	3.5840495459009224E-6	45	TCRBV30-01*02	TCRBV30	TCRBV30-01	02				TCRBD02-01*01	TCRBD02	TCRBD02-01	01				TCRBJ02-01*01	TCRBJ02	TCRBJ02-01	01				0	2	7	3	7	6	36	50	52	58	65	1	In	VDJ
GAGTCCGCCAGCACCAACCAGACATCTATGTACCTCTGTGCCAGCAGTGCCCTAGCGGGGGTTTACAATGAGCAGTTCTTCGGGCCA	CASSALAGVYNEQFF	1	1.1946831819669741E-5	45	TCRBV28-01*01	TCRBV28	TCRBV28-01	01				TCRBD02-01*01	TCRBD02	TCRBD02-01	01				TCRBJ02-01*01	TCRBJ02	TCRBJ02-01	01				5	3	4	2	2	4	36	48	51	61	63	1	In	VDJ
CACTGTGACATCGGCCCAAAAGAACCCGACAGCTTTCTATCTCTGTGCCAGATGGACTCTGGGAATCAGCCCCAGCATTTTGGTGAT		1	1.1946831819669741E-5	38	TCRBV19-01	TCRBV19	TCRBV19-01				01,02	TCRBD02-01	TCRBD02	TCRBD02-01				01,02	TCRBJ01-05*01	TCRBJ01	TCRBJ01-05	01				9	2	1	10	5	4	43	51	53	58	63	1	Out	VDJ
CTCTGAAGATCCGGTCCACAAAGCTGGAGGACTCAGCCATGTACATTCCCTACACAGGTCATCAAGGAGACCCAGTACTTCGGGCCA		2	7.048630773605147E-5	34	TCRBV02-01*01	TCRBV02	TCRBV02-01	01				TCRBD01-01*01	TCRBD01	TCRBD01-01	01				TCRBJ02-05*01	TCRBJ02	TCRBJ02-05	01				20	9	3	4	8	5	47	44	53	58	66	2	Out	VDJ
CCCAACCAGACAGCTCTTTACTTCTGTGCCACCAGTGACCAAATAGATATACGACGACTCTCCTACAATGAGCAGTTCTTCGGGCCA	CATSDQIDIRRLSYNEQFF	1	8.362782273768819E-6	57	TCRBV24	TCRBV24	unresolved			TCRBV24-01,TCRBV24-or09_02		TCRBD02-01	TCRBD02	TCRBD02-01				01,02	TCRBJ02-01*01	TCRBJ02	TCRBJ02-01	01				4	17	2	10	0	0	24	38	55	-1	59	1	In	VDJ
CGCACAGAGCAGCGGGACTCGGCCATGTATCGCTGTGCCAGCAGCTTAGGCCGGGGGGGGCACTACAATGAGCAGTTCTTCGGGCCA	CASSLGRGGHYNEQFF	1	9.557465455735793E-6	48	TCRBV07-06*01	TCRBV07	TCRBV07-06	01				TCRBD02-01*01	TCRBD02	TCRBD02-01	01				TCRBJ02-01*01	TCRBJ02	TCRBJ02-01	01				1	2	8	0	3	3	33	49	51	59	62	1	In	VDJ
CGCACACAGCAGGAGGACTCGGCCGTGTATCTCTGTGCCAGCAGCTTAGACCTCCGGGACAGGGGGCAGACCCAGTACTTCGGGCCA	CASSLDLRDRGQTQYF	1	8.362782273768819E-6	48	TCRBV07-02*01	TCRBV07	TCRBV07-02	01				TCRBD01-01*01	TCRBD01	TCRBD01-01	01				TCRBJ02-05*01	TCRBJ02	TCRBJ02-05	01				1	6	0	0	0	6	33	49	55	-1	67	1	In	VDJ
CTGGAGTCCGCCAGCACCAACCAGACATCTATGTACCTCTGTGCCAGCAGTTTATTAGGGTCGGACTATGGCTACACCTTCGGTTCG	CASSLLGSDYGYTF	1	9.557465455735793E-6	42	TCRBV28-01*01	TCRBV28	TCRBV28-01	01						unresolved		TCRBD01,TCRBD02	TCRBD01-01,TCRBD02-01		TCRBJ01-02*01	TCRBJ01	TCRBJ01-02	01				1	1	5	3	4	3	39	55	56	60	64	1	In	VDJ
ATCCAGCGCACACAGCAGGAGGACTCGGCCGTGTATCTCTGTGCCAGCAGCTTACAGCGGGGGGTGAATGAGCAGTTCTTCGGGCCA	CASSLQRGVNEQFF	1	1.0752148637702767E-5	42	TCRBV07-02*01	TCRBV07	TCRBV07-02	01				TCRBD02-01*01	TCRBD02	TCRBD02-01	01				TCRBJ02-01*01	TCRBJ02	TCRBJ02-01	01				2	1	6	1	2	7	39	54	55	64	66	1	In	VDJ
GTGACATCGGCCCAAAAGAACCCGACAGCTTTCTATCTCTGTGCCAGTAGTTCCGGGGGAATAGGCACTGAAGCTTTCTTTGGACAA	CASSSGGIGTEAFF	1	1.1946831819669741E-5	42	TCRBV19-01	TCRBV19	TCRBV19-01				01,02	TCRBD02-01*01	TCRBD02	TCRBD02-01	01				TCRBJ01-01*01	TCRBJ01	TCRBJ01-01	01				5	2	8	2	6	4	39	51	53	59	65	1	In	VDJ
TCGCCCAGCCCCAACCAGACCTCTCTGTACTTCTGTGCCAGCATGGGACCTGGGGCGTCAGGGCCGAATGAGCAGTTCTTCGGGCCA	CASMGPGASGPNEQFF	1	9.557465455735793E-6	48	TCRBV27-01*01	TCRBV27	TCRBV27-01	01						unresolved		TCRBD01,TCRBD02	TCRBD01-01,TCRBD02-01		TCRBJ02-01*01	TCRBJ02	TCRBJ02-01	01				7	1	0	7	17	7	33	43	44	49	66	1	In	VDJ
AGCACCAACCAGACATCTATGTACCTCTGTGCCAGCAGCTTAGGCGGCGGAACCCCGAGCTCTGGAAACACCATATATTTTGGAGAG	CASSLGGGTPSSGNTIYF	1	1.433619818360369E-5	54	TCRBV28-01*01	TCRBV28	TCRBV28-01	01				TCRBD02-01	TCRBD02	TCRBD02-01				01,02	TCRBJ01-03*01	TCRBJ01	TCRBJ01-03	01				2	1	7	5	12	0	27	42	43	47	59	1	In	VDJ
CAGCCTGCAGAGCTTGGGGACTCGGCCATGTATCTCTGTGCCAGCAGCTTAGGTGCAGGCAGCACAGATACGCAGTATTTTGGCCCA	CASSLGAGSTDTQYF	1	8.362782273768819E-6	45	TCRBV11-01*01	TCRBV11	TCRBV11-01	01				TCRBD01-01*01	TCRBD01	TCRBD01-01	01				TCRBJ02-03*01	TCRBJ02	TCRBJ02-03	01				1	3	4	4	1	0	36	52	55	59	60	1	In	VDJ
TCTCTGGAGCTGGGGGACTCAGCTTTGTATTTCTGTGCCAGCAGCGCCCTCAGGAATCTAGGGGACAATGAGCAGTTCTTCGGGCCA	CASSALRNLGDNEQFF	1	7.168099091801845E-6	48	TCRBV09-01	TCRBV09	TCRBV09-01				01,02	TCRBD01-01*01	TCRBD01	TCRBD01-01	01				TCRBJ02-01*01	TCRBJ02	TCRBJ02-01	01				3	13	5	2	0	5	33	46	59	-1	64	1	In	VDJ
ATCCAGCCCTCAGAACCCAGGGACTCAGCTGTGTACTTCTGTGCCAGCACTTCGTGGACAGGGGTAAATGAGCAGTTCTTCGGGCCA	CASTSWTGVNEQFF	1	9.557465455735793E-6	42	TCRBV12	TCRBV12	unresolved			TCRBV12-03,TCRBV12-04		TCRBD01-01*01	TCRBD01	TCRBD01-01	01				TCRBJ02-01*01	TCRBJ02	TCRBJ02-01	01				7	6	1	2	2	7	39	49	55	64	66	1	In	VDJ
ACATCGGCCCAAAAGAACCCGACAGCTTTCTATCTCTGTGCCAGTAGTATAGGAGCAGGGAAAACCTACGAGCAGTACTTCGGGCCG	CASSIGAGKTYEQYF	1	1.1946831819669741E-5	45	TCRBV19-01	TCRBV19	TCRBV19-01				01,02	TCRBD01-01*01	TCRBD01	TCRBD01-01	01				TCRBJ02-07*01	TCRBJ02	TCRBJ02-07	01				1	3	4	3	4	2	36	52	55	60	64	1	In	VDJ
CAGGTAGTGCGAGGAGATTCGGCAGCTTATTTCTGTGCCAGCTCACCACTCGGCACCCAGGGGGACACTGAAGCTTTCTTTGGACAA	CASSPLGTQGDTEAFF	1	9.557465455735793E-6	48	TCRBV18-01*01	TCRBV18	TCRBV18-01	01				TCRBD01-01*01	TCRBD01	TCRBD01-01	01				TCRBJ01-01*01	TCRBJ01	TCRBJ01-01	01				1	8	4	1	0	3	33	49	57	-1	64	1	In	VDJ
CAGCGCACAGAGCGGGGGGACTCAGCCGTGTATCTCTGTGCCAGCAGCCCCTCAGGATTAGCCAAAAACATTCAGTACTTCGGCGCC	CASSPSGLAKNIQYF	1	9.557465455735793E-6	45	TCRBV07-03*01	TCRBV07	TCRBV07-03	01				TCRBD01-01*01	TCRBD01	TCRBD01-01	01				TCRBJ02-04*01	TCRBJ02	TCRBJ02-04	01				5	4	4	4	3	0	36	48	52	56	59	1	In	VDJ
GTAGTGCGAGGAGATTCGGCAGCTTATTTCTGTGCCAGCTCACGTCCCGGGACAGGGACTGGGGCCAACGTCCTGACTTTCGGGGCC	CASSRPGTGTGANVLTF	1	9.557465455735793E-6	51	TCRBV18-01*01	TCRBV18	TCRBV18-01	01				TCRBD01-01*01	TCRBD01	TCRBD01-01	01				TCRBJ02-06*01	TCRBJ02	TCRBJ02-06	01				4	5	0	3	1	2	30	43	48	57	58	1	In	VDJ
GCCAGCACCAACCAGACATCTATGTACCTCTGTGCCAGCAGTGGCGGGACACCGCCCCGGGGGAACACTGAAGCTTTCTTTGGACAA	CASSGGTPPRGNTEAFF	1	1.0752148637702767E-5	51	TCRBV28-01*01	TCRBV28	TCRBV28-01	01						unresolved		TCRBD01,TCRBD02	TCRBD01-01,TCRBD02-01		TCRBJ01-01*01	TCRBJ01	TCRBJ01-01	01				5	3	0	6	11	1	30	42	45	51	62	1	In	VDJ
TTCTGGAGTCCGCCAGCACCAACCAGACATCTATGTACCTCTGTGCCAGCAGTTGGACTGCGCACAGATACGCAGTATTTTGGCCCA		1	1.0752148637702767E-5	40	TCRBV28-01*01	TCRBV28	TCRBV28-01	01				TCRBD02-01	TCRBD02	TCRBD02-01				01,02	TCRBJ02-03*01	TCRBJ02	TCRBJ02-03	01				4	0	1	10	2	1	41	-1	54	59	61	1	Out	VDJ
CTGGAGTCCGCTACCAGCTCCCAGACATCTGTGTACTTCTGTGCCATCAAACGCACGGGGGAGGACTCACCCCCCCACTTTGGGAAC	CAIKRTGEDSPPHF	1	1.1946831819669741E-5	42	TCRBV10-03*01	TCRBV10	TCRBV10-03	01				TCRBD02-01	TCRBD02	TCRBD02-01				01,02	TCRBJ01-06*01	TCRBJ01	TCRBJ01-06	01				7	6	8	2	13	18	39	49	55	61	74	1	In	VDJ
GAGTTGGCTGCTCCCTCCCAGACATCTGTGTACTTCTGTGCCAGCAGTTACTCGAAAGGGCGGGGGGATACGCAGTATTTTGGCCCA	CASSYSKGRGDTQYF	1	1.0752148637702767E-5	45	TCRBV06-06	TCRBV06	TCRBV06-06				01,02	TCRBD02-01*01	TCRBD02	TCRBD02-01	01				TCRBJ02-03*01	TCRBJ02	TCRBJ02-03	01				0	6	7	2	0	6	36	53	59	-1	66	1	In	VDJ
GAGCTTGGTGACTCTGCTGTGTATTTCTGTGCCAGCAGCCAAGAATTTGGGACACAACTAAGTCACAATGAGCAGTTCTTCGGGCCA	CASSQEFGTQLSHNEQFF	1	1.0752148637702767E-5	54	TCRBV03	TCRBV03	unresolved			TCRBV03-01,TCRBV03-02		TCRBD01-01*01	TCRBD01	TCRBD01-01	01				TCRBJ02-01*01	TCRBJ02	TCRBJ02-01	01				0	4	0	6	10	5	27	44	48	54	64	1	In	VDJ
CCTGCAGAGCTTGGGGACTCGGCCGTGTATCTCTGTGCCAGCAGCTTAGTTACCGGGACGGGGAACACTGAAGCTTTCTTTGGACAA	CASSLVTGTGNTEAFF	1	8.362782273768819E-6	48	TCRBV11-03*01	TCRBV11	TCRBV11-03	01						unresolved		TCRBD01,TCRBD02	TCRBD01-01,TCRBD02-01		TCRBJ01-01*01	TCRBJ01	TCRBJ01-01	01				1	5	0	7	3	1	33	49	54	59	62	1	In	VDJ
ATCCCCAACCAGACAGCTCTTTACTTCTGTGCCACCAGTGATTTGCCTAAACAGGGGGGGCTCCTAGAGACCCAGTACTTCGGGCCA	CATSDLPKQGGLLETQYF	1	5.973415909834871E-6	54	TCRBV24	TCRBV24	unresolved			TCRBV24-01,TCRBV24-or09_02		TCRBD01-01*01	TCRBD01	TCRBD01-01	01				TCRBJ02-05*01	TCRBJ02	TCRBJ02-05	01				0	5	3	1	7	4	27	45	50	58	65	1	In	VDJ
CGCACAGAGCAGGGGGACTCGGCCATGTATCTCTGTGCCAGCAGCTCGCAACGGTTGCGCGCAGCAGATACGCAGTATTTTGGCCCA	CASSSQRLRAADTQYF	2	2.3893663639339483E-5	48	TCRBV07-09	TCRBV07	TCRBV07-09				01,03			unresolved		TCRBD01,TCRBD02	TCRBD01-01,TCRBD02-01		TCRBJ02-03*01	TCRBJ02	TCRBJ02-03	01				4	15	4	5	0	4	33	46	61	-1	64	2	In	VDJ
GAGTCCGCTACCAGCTCCCAGACATCTGTGTACTTCTGTGCCATCAGTGAACAACTAGCGGGGCTCAATGAGCAGTTCTTCGGGCCA	CAISEQLAGLNEQFF	1	1.3141515001636715E-5	45	TCRBV10-03*01	TCRBV10	TCRBV10-03	01				TCRBD02-01*01	TCRBD02	TCRBD02-01	01				TCRBJ02-01*01	TCRBJ02	TCRBJ02-01	01				3	3	3	3	2	6	36	50	53	63	65	1	In	VDJ
AATGTGAACGCCTTGTTGCTGGGGGACTCGGCCCTGTATCTCTGTGCCAGCAGCTCACAGGGCCGGGAGACCCAGTACTTCGGGCCA	CASSSQGRETQYF	1	1.0752148637702767E-5	39	TCRBV05-05*01	TCRBV05	TCRBV05-05	01				TCRBD01-01*01	TCRBD01	TCRBD01-01	01				TCRBJ02-05*01	TCRBJ02	TCRBJ02-05	01				3	1	3	3	4	5	42	55	56	62	66	1	In	VDJ
GAGTCCGCCAGCACCAACCAGACATCTATGTACCTCTGTGCCAGCCGTACCCCGGACAGTAGCAATCAGCCCCAGCATTTTGGTGAT	CASRTPDSSNQPQHF	1	9.557465455735793E-6	45	TCRBV28-01*01	TCRBV28	TCRBV28-01	01				TCRBD01-01*01	TCRBD01	TCRBD01-01	01				TCRBJ01-05*01	TCRBJ01	TCRBJ01-05	01				8	8	1	5	0	0	36	45	53	-1	59	1	In	VDJ
ATCCAGCGCACAGAGCAGGGGGACTCGGCCATGTATCTCTGTGCCAGCAGCTTAGGGGGGGGGTATGAAAAACTGTTTTTTGGCAGT	CASSLGGGYEKLFF	1	1.433619818360369E-5	42	TCRBV07-09	TCRBV07	TCRBV07-09				01,03	TCRBD02-01*01	TCRBD02	TCRBD02-01	01				TCRBJ01-04*01	TCRBJ01	TCRBJ01-04	01				1	0	9	0	2	6	39	-1	55	62	64	1	In	VDJ
TCCGCCAGCACCAACCAGACATCTATGTACCTCTGTGCCAGCACAACGCCCGGGGTTAGCAAAGCCGGGGAGCTGTTTTTTGGAGAA	CASTTPGVSKAGELFF	1	1.1946831819669741E-5	48	TCRBV28-01*01	TCRBV28	TCRBV28-01	01				TCRBD02-01*01	TCRBD02	TCRBD02-01	01				TCRBJ02-02*01	TCRBJ02	TCRBJ02-02	01				7	7	8	3	9	6	33	43	50	55	64	1	In	VDJ
CAGGAGGACTCCGCCGTGTATCTCTGTGCCAGCAGCTTATCTTCAGGGTCCAGGCTATATAGCAATCAGCCCCAGCATTTTGGTGAT	CASSLSSGSRLYSNQPQHF	1	8.362782273768819E-6	57	TCRBV07-08*01	TCRBV07	TCRBV07-08	01				TCRBD01-01*01	TCRBD01	TCRBD01-01	01				TCRBJ01-05*01	TCRBJ01	TCRBJ01-05	01				2	4	4	3	11	0	24	39	43	48	59	1	In	VDJ
AAGATCCAGCGCACAGAGCGGGGGGACTCAGCCGTGTATCTCTGTGCCAGCAGCTTGAACCGCTGGGAGACCCAGTACTTCGGGCCA	CASSLNRWETQYF	1	7.168099091801845E-6	39	TCRBV07-03*01	TCRBV07	TCRBV07-03	01						unresolved		TCRBD01,TCRBD02	TCRBD01-01,TCRBD02-01		TCRBJ02-05*01	TCRBJ02	TCRBJ02-05	01				3	8	0	10	0	5	42	56	64	-1	66	1	In	VDJ
GAGATCCAGCGCACAGAGCAGGGGGACTCGGCCATGTATCTCTGTGCCAGCAGCTTTACTAGCACAGATACGCAGTATTTTGGCCCA	CASSFTSTDTQYF	1	1.1946831819669741E-5	39	TCRBV07-09	TCRBV07	TCRBV07-09				01,03	TCRBD02-01	TCRBD02	TCRBD02-01				01,02	TCRBJ02-03*01	TCRBJ02	TCRBJ02-03	01				3	1	3	10	0	0	42	56	57	-1	60	1	In	VDJ
GCCTTGGAGCTGGACGACTCGGCCCTGTATCTCTGTGCCAGCAGCTCGGCCATTCGGAGCTCCTACAATGAGCAGTTCTTCGGGCCA	CASSSAIRSSYNEQFF	1	8.362782273768819E-6	48	TCRBV05-04*01	TCRBV05	TCRBV05-04	01				TCRBD02-01*02	TCRBD02	TCRBD02-01	02				TCRBJ02-01*01	TCRBJ02	TCRBJ02-01	01				3	9	10	2	0	0	33	46	55	-1	59	1	In	VDJ
CAGCGCACACAGCAGGAGGACTCGGCCGTGTATCTCTGTGCCAGCAGCTCACAGGGGCGGATTAACACTGAAGCTTTCTTTGGACAA	CASSSQGRINTEAFF	1	1.0752148637702767E-5	45	TCRBV07-02*01	TCRBV07	TCRBV07-02	01				TCRBD01-01*01	TCRBD01	TCRBD01-01	01				TCRBJ01-01*01	TCRBJ01	TCRBJ01-01	01				4	1	3	2	6	2	36	49	50	57	63	1	In	VDJ
CGCACACAGCAGGAGGACTCGGCCGTGTATCTCTGTGCCAGCAGCATAGGGACAGGGGTGGTTCGCGAGACCCAGTACTTCGGGCCA	CASSIGTGVVRETQYF	1	8.362782273768819E-6	48	TCRBV07-02*01	TCRBV07	TCRBV07-02	01				TCRBD01-01*01	TCRBD01	TCRBD01-01	01				TCRBJ02-05*01	TCRBJ02	TCRBJ02-05	01				1	0	1	2	8	5	33	-1	49	58	66	1	In	VDJ
GCCTTGTTGCTGGGGGACTCGGCCCTGTATCTCTGTGCCAGCAGCCGGACACAGGGCACGAACACCGGGGAGCTGTTTTTTGGAGAA	CASSRTQGTNTGELFF	1	1.433619818360369E-5	48	TCRBV05-05*01	TCRBV05	TCRBV05-05	01				TCRBD01-01*01	TCRBD01	TCRBD01-01	01				TCRBJ02-02*01	TCRBJ02	TCRBJ02-02	01				4	5	3	3	2	0	33	45	50	56	58	1	In	VDJ
AGATCCAGTCCACGGAGTCAGGGGACACAGCACTGTATTTCTGTGCCAGCAGCAAGTCCTCCGGGGAACGAGCAGTACTTCGGGCCG		1	1.3141515001636715E-5	40	TCRBV21-01*01	TCRBV21	TCRBV21-01	01				TCRBD02-01*01	TCRBD02	TCRBD02-01	01				TCRBJ02-07*01	TCRBJ02	TCRBJ02-07	01				3	6	8	3	1	5	41	55	61	66	67	1	Out	VDJ
ATCCAGCGCACAGAGCAGGGGGACTCGGCCATGTATCTCTGTGCCAGCACCCCGACATGGCGAGAAGAGACCCAGTACTTCGGGCCA	CASTPTWREETQYF	1	9.557465455735793E-6	42	TCRBV07-09	TCRBV07	TCRBV07-09				01,03	TCRBD01-01*01	TCRBD01	TCRBD01-01	01				TCRBJ02-05*01	TCRBJ02	TCRBJ02-05	01				7	4	2	6	7	3	39	49	53	57	64	1	In	VDJ
GTGACCAGTGCCCATCCTGAAGACAGCAGCTTCCACATCTGCAGTGCTAGGAACGACTTATTATCCTACGAGCAGTACTTCGGGCCG	CSARNDLLSYEQYF	1	5.973415909834871E-6	42	TCRBV20	TCRBV20	unresolved			TCRBV20-01,TCRBV20-or09_02		TCRBD02-01	TCRBD02	TCRBD02-01				01,02	TCRBJ02-07*01	TCRBJ02	TCRBJ02-07	01				3	4	2	10	5	1	39	50	54	58	63	1	In	VDJ
CCCAGCCCCAACCAGACCTCTCTGTACTTCTGTGCCAGCAGTTTATCACTAGCGGGGGCTGGGACAGATACGCAGTATTTTGGCCCA	CASSLSLAGAGTDTQYF	1	9.557465455735793E-6	51	TCRBV27-01*01	TCRBV27	TCRBV27-01	01				TCRBD02-01*01	TCRBD02	TCRBD02-01	01				TCRBJ02-03*01	TCRBJ02	TCRBJ02-03	01				0	0	3	2	5	3	30	-1	47	58	63	1	In	VDJ
GCCTGCAAAGCTTGAGGACTCGGCCGTGTATCTCTGTGCCAGCAGCTTCCCCGGGAGTACTCCTACAATGAGCAGTTCTTCGGGCCA		1	8.362782273768819E-6	47	TCRBV11-02*02	TCRBV11	TCRBV11-02	02				TCRBD02-01*02	TCRBD02	TCRBD02-01	02				TCRBJ02-01*01	TCRBJ02	TCRBJ02-01	01				3	3	8	2	2	0	34	48	51	57	59	1	Out	VDJ
ATCCAGCGCACACAGCAGGAGGACTCCGCCGTGTATCTCTGTGCCAGCAGCCCGGGGGGGACTAATGAAAAACTGTTTTTTGGCAGT	CASSPGGTNEKLFF	1	1.0752148637702767E-5	42	TCRBV07-08*01	TCRBV07	TCRBV07-08	01				TCRBD02-01*01	TCRBD02	TCRBD02-01	01				TCRBJ01-04*01	TCRBJ01	TCRBJ01-04	01				5	1	8	0	0	2	39	51	52	-1	60	1	In	VDJ
CAGCGCACACAGCAGGAGGACTCCGCCGTGTATCTCTGTGCCAGCAGCTTAGCCCTCCATCCCCAAGAGACCCAGTACTTCGGGCCA	CASSLALHPQETQYF	1	7.168099091801845E-6	45	TCRBV07-08*01	TCRBV07	TCRBV07-08	01						unresolved		TCRBD01,TCRBD02	TCRBD01-01,TCRBD02-01		TCRBJ02-05*01	TCRBJ02	TCRBJ02-05	01				0	4	4	6	3	1	36	53	57	59	62	1	In	VDJ
ATCCGCTCACCAGGCCTGGGGGACGCAGCCATGTACCTGTGTGCCACCAATCGAGGGAGGGTCCAAACTGAAGCTTTCTTTGGACAA	CATNRGRVQTEAFF	1	7.168099091801845E-6	42	TCRBV15-01*01	TCRBV15	TCRBV15-01	01				TCRBD02-01*02	TCRBD02	TCRBD02-01	02				TCRBJ01-01*01	TCRBJ01	TCRBJ01-01	01				7	5	9	0	5	5	39	49	54	61	66	1	In	VDJ
CACGCCCTGCAGCCAGAAGACTCAGCCCTGTATCTCTGCGCCAGCAGCCAAGCGGGACAGGGTCGAGAGACCCAGTACTTCGGGCCA	CASSQAGQGRETQYF	1	5.973415909834871E-6	45	TCRBV04-01*01	TCRBV04	TCRBV04-01	01				TCRBD01-01*01	TCRBD01	TCRBD01-01	01				TCRBJ02-05*01	TCRBJ02	TCRBJ02-05	01				1	1	0	3	3	4	36	52	53	62	65	1	In	VDJ
GAGATCCAGCGCACAGAGCAGGGGGACTCGGCCATGTATCTCTGTGCCAGCACGACAGGTGATACAGATACGCAGTATTTTGGCCCA	CASTTGDTDTQYF	1	1.1946831819669741E-5	39	TCRBV07-09	TCRBV07	TCRBV07-09				01,03	TCRBD01-01*01	TCRBD01	TCRBD01-01	01				TCRBJ02-03*01	TCRBJ02	TCRBJ02-03	01				7	1	2	4	4	3	42	52	53	59	63	1	In	VDJ
CCCAACCAGACCTCTCTGTACTTCTGTGCCAGCAGTTTAAAGGGGGGGGGTTTTTCCTCTGGGGCCAACGTCCTGACTTTCGGGGCC	CASSLKGGGFSSGANVLTF	1	9.557465455735793E-6	57	TCRBV27-01*01	TCRBV27	TCRBV27-01	01				TCRBD02-01*01	TCRBD02	TCRBD02-01	01				TCRBJ02-06*01	TCRBJ02	TCRBJ02-06	01				2	2	9	0	8	0	24	39	41	48	56	1	In	VDJ
AGAGCAGGGGGACTCGGCCATGTATCTCTGTGCCAGCAGCCCCCTTCCGGGGATCCCAACTAGTTGAATGAGCAGTTCTTCGGGCCA		1	1.1946831819669741E-5	53	TCRBV07-09	TCRBV07	TCRBV07-09				01,03	TCRBD02-01	TCRBD02	TCRBD02-01				01,02	TCRBJ02-01*01	TCRBJ02	TCRBJ02-01	01				5	18	3	8	3	7	28	40	58	63	66	1	Out	VDJ
GCGTCTGCTGTACCCTCTCAGACATCTGTGTACTTCTGTGCCAGCAGTGACTCCGGGACTAGCACAGATACGCAGTATTTTGGCCCA	CASSDSGTSTDTQYF	1	1.0752148637702767E-5	45	TCRBV06-04	TCRBV06	TCRBV06-04				01,02	TCRBD02-01	TCRBD02	TCRBD02-01				01,02	TCRBJ02-03*01	TCRBJ02	TCRBJ02-03	01				0	1	0	10	0	0	36	53	54	-1	60	1	In	VDJ
CAGGAGGACTCCGCCGTGTATCTCTGTGCCAGCAGCTTAGTTGGGTCTGGCGGGGGGGGTGGCACAGATACGCAGTATTTTGGCCCA	CASSLVGSGGGGGTDTQYF	1	8.362782273768819E-6	57	TCRBV07-08*01	TCRBV07	TCRBV07-08	01				TCRBD02-01*01	TCRBD02	TCRBD02-01	01				TCRBJ02-03*01	TCRBJ02	TCRBJ02-03	01				1	9	7	0	3	1	24	40	49	58	61	1	In	VDJ
GAGTCCGCCAGCACCAACCAGACATCTATGTACCTCTGTGCCAGCAGTTTCCAGACAGGGACTAACTATGGCTACACCTTCGGTTCG	CASSFQTGTNYGYTF	1	9.557465455735793E-6	45	TCRBV28-01*01	TCRBV28	TCRBV28-01	01				TCRBD01-01*01	TCRBD01	TCRBD01-01	01				TCRBJ01-02*01	TCRBJ01	TCRBJ01-02	01				3	3	2	3	1	0	36	50	53	60	61	1	In	VDJ
CTCAGGCTGCTGTCGGCTGCTCCCTCCCAGACATCTGTGTACTTCTGTGCCAGCCATCGGATGAACACTGAAGCTTTCTTTGGACAA	CASHRMNTEAFF	1	5.973415909834871E-6	36	TCRBV06-05*01	TCRBV06	TCRBV06-05	01						unresolved		TCRBD01,TCRBD02	TCRBD01-01,TCRBD02-01		TCRBJ01-01*01	TCRBJ01	TCRBJ01-01	01				8	4	1	8	0	0	45	54	58	-1	61	1	In	VDJ
CGCACACAGCAGGAGGACTCCGCCGTGTATCTCTGTGCCAGCAGCTTAAGGGACAGGGGGCGCGTGAATGAGCAGTTCTTCGGGCCA	CASSLRDRGRVNEQFF	1	9.557465455735793E-6	48	TCRBV07-08*01	TCRBV07	TCRBV07-08	01				TCRBD01-01*01	TCRBD01	TCRBD01-01	01				TCRBJ02-01*01	TCRBJ02	TCRBJ02-01	01				2	1	0	0	5	7	33	48	49	61	66	1	In	VDJ
TCGGCCCAAAAGAACCCGACAGCTTTCTATCTCTGTGCCAGTAGTATAGTCAGGAGGGCGAACACCGGGGAGCTGTTTTTTGGAGAA	CASSIVRRANTGELFF	1	1.433619818360369E-5	48	TCRBV19-01	TCRBV19	TCRBV19-01				01,02	TCRBD02-01*02	TCRBD02	TCRBD02-01	02				TCRBJ02-02*01	TCRBJ02	TCRBJ02-02	01				1	3	10	0	0	0	33	49	52	-1	58	1	In	VDJ
TGGAGTTTATTTCTGTGCCAGCAGCCAAGAAAACAATGAAGGATCAAAATTCCCTAACCTAGCACAGATACGCAGTATTTTGGCCCA		1	1.1946831819669741E-5	68	TCRBV14-01*01	TCRBV14	TCRBV14-01	01						unresolved		TCRBD01,TCRBD02	TCRBD01-01,TCRBD02-01		TCRBJ02-03*01	TCRBJ02	TCRBJ02-03	01				0	10	1	8	17	0	13	30	40	43	60	1	Out	VDJ
CTGGAGCTGGGGGACTCAGCTTTGTATTTCTGTGCCAGCAGCGCCAGACTAGCGGGGGGGAGCACAGATACGCAGTATTTTGGCCCA	CASSARLAGGSTDTQYF	1	5.973415909834871E-6	51	TCRBV09-01	TCRBV09	TCRBV09-01				01,02	TCRBD02-01*01	TCRBD02	TCRBD02-01	01				TCRBJ02-03*01	TCRBJ02	TCRBJ02-03	01				3	3	2	0	0	0	30	43	46	-1	60	1	In	VDJ
CCCTGATCCTGGAGTCGCCCAGCCCCAACCAGACCTCTCTGTACTTCTGGCGAACAGGGGTGATAAACTGAAGCTTTCTTTGGACAA		1	8.362782273768819E-6	34	TCRBV27-01*01	TCRBV27	TCRBV27-01	01				TCRBD01-01*01	TCRBD01	TCRBD01-01	01				TCRBJ01-01*01	TCRBJ01	TCRBJ01-01	01				15	4	3	2	6	5	47	49	53	60	66	1	Out	VDJ
AAGATCCAGCCTGCAGAGCTTGGGGACTCGGCCATGTATCTCTGTGCCAGCAGCTTCCCGGCACAAGAGACCCAGTACTTCGGGCCA	CASSFPAQETQYF	1	5.973415909834871E-6	39	TCRBV11-01*01	TCRBV11	TCRBV11-01	01						unresolved		TCRBD01,TCRBD02	TCRBD01-01,TCRBD02-01		TCRBJ02-05*01	TCRBJ02	TCRBJ02-05	01				3	3	9	0	1	2	42	56	59	62	63	1	In	VDJ
GCCCAGGGACTCAGCTGTGTACTTCTGTGCCAGCAGTTTCAGGGACTAGCGGGGGAGAGCTCCTACAATGAGCAGTTCTTCGGGCCA		1	8.362782273768819E-6	56	TCRBV12	TCRBV12	unresolved			TCRBV12-03,TCRBV12-04		TCRBD02-01*01	TCRBD02	TCRBD02-01	01				TCRBJ02-01*01	TCRBJ02	TCRBJ02-01	01				3	2	0	2	4	0	25	39	41	55	59	1	Out	VDJ
AATGTGAGCACCTTGGAGCTGGGGGACTCGGCCCTTTATCTTTGCGCCAGCAGCTTGGGGGCCCTAGATACGCAGTATTTTGGCCCA	CASSLGALDTQYF	1	5.973415909834871E-6	39	TCRBV05-01*01	TCRBV05	TCRBV05-01	01				TCRBD01-01*01	TCRBD01	TCRBD01-01	01				TCRBJ02-03*01	TCRBJ02	TCRBJ02-03	01				0	0	8	0	3	5	42	-1	58	62	65	1	In	VDJ
GAGTCGGCTGCTCCCTCCCAAACATCTGTGTACTTCTGTGCCAGCAGGGACACCATCTCTGGGGCCAACGTCCTGACTTTCGGGGCC	CASRDTISGANVLTF	1	7.168099091801845E-6	45	TCRBV06	TCRBV06	unresolved			TCRBV06-02,TCRBV06-03		TCRBD01-01*01	TCRBD01	TCRBD01-01	01				TCRBJ02-06*01	TCRBJ02	TCRBJ02-06	01				6	0	1	6	4	0	36	-1	47	52	56	1	In	VDJ
CTGGAGTCGCCCAGCCCCAACCAGACCTCTCTGTACTTCTGTGCCAGCAGTCAGACAGGGCTCACAGATACGCAGTATTTTGGCCCA	CASSQTGLTDTQYF	1	8.362782273768819E-6	42	TCRBV27-01*01	TCRBV27	TCRBV27-01	01				TCRBD01-01*01	TCRBD01	TCRBD01-01	01				TCRBJ02-03*01	TCRBJ02	TCRBJ02-03	01				5	2	2	3	2	2	39	51	53	60	62	1	In	VDJ
ATCCAGCAGGTAGTGCGAGGAGATTCGGCAGCTTATTTCTGTGCCAGCTCACCACGAACAAACCAAGAGACCCAGTACTTCGGGCCA	CASSPRTNQETQYF	1	7.168099091801845E-6	42	TCRBV18-01*01	TCRBV18	TCRBV18-01	01				TCRBD01-01*01	TCRBD01	TCRBD01-01	01				TCRBJ02-05*01	TCRBJ02	TCRBJ02-05	01				1	2	3	6	1	0	39	55	57	60	61	1	In	VDJ
GAGATCCAGCGCACAGAGCAGGGGGACTCGGCCATGTATCTCTGTGCCAGCAACCCTGACAGCTCAGATACGCAGTATTTTGGCCCA	CASNPDSSDTQYF	1	9.557465455735793E-6	39	TCRBV07-09	TCRBV07	TCRBV07-09				01,03	TCRBD01-01*01	TCRBD01	TCRBD01-01	01				TCRBJ02-03*01	TCRBJ02	TCRBJ02-03	01				7	5	2	5	2	4	42	52	57	62	64	1	In	VDJ
CTGACAGTGACCAGTGCCCATCCTGAAGACAGCAGCTTCTACATCTGCAGTGTATGGAGACAGGGGACCGAGCAGTACTTCGGGCCA	CSVWRQGTEQYF	1	4.7787327278678965E-6	36	TCRBV20	TCRBV20	unresolved			TCRBV20-01,TCRBV20-or09_02		TCRBD01-01*01	TCRBD01	TCRBD01-01	01				TCRBJ02-05*01	TCRBJ02	TCRBJ02-05	01				7	6	2	2	6	11	45	52	58	66	72	1	In	VDJ
ATCCAGCCTGCAGAGCTTGGGGACTCGGCCGTGTATCTCTGTGCCAGCAGCTTAGGATCAGTCCAAGAGACCCAGTACTTCGGGCCA	CASSLGSVQETQYF	1	5.973415909834871E-6	42	TCRBV11-03*01	TCRBV11	TCRBV11-03	01				TCRBD01-01*01	TCRBD01	TCRBD01-01	01				TCRBJ02-05*01	TCRBJ02	TCRBJ02-05	01				1	3	4	5	1	1	39	55	58	61	62	1	In	VDJ
AGGATCCAGCAGGTAGTGCGAGGAGATTCGGCAGCTTATTTCTGTGCCAGCTCACCTGAGATTACCGGGGAGCTGTTTTTTGGAGAA	CASSPEITGELFF	1	9.557465455735793E-6	39	TCRBV18-01*01	TCRBV18	TCRBV18-01	01				TCRBD02-01*02	TCRBD02	TCRBD02-01	02				TCRBJ02-02*01	TCRBJ02	TCRBJ02-02	01				3	1	11	2	3	5	42	56	57	60	63	1	In	VDJ
CAGCGCACACAGCAGGAGGACTCCGCCGTGTATCTCTGTGCCAGCAGCCTCCAACCCCCTCCCCAAGAGACCCAGTACTTCGGGCCA	CASSLQPPPQETQYF	1	5.973415909834871E-6	45	TCRBV07-08*01	TCRBV07	TCRBV07-08	01						unresolved		TCRBD01,TCRBD02	TCRBD01-01,TCRBD02-01		TCRBJ02-05*01	TCRBJ02	TCRBJ02-05	01				5	5	3	7	7	1	36	48	53	55	62	1	In	VDJ
GAGTCCGCCAGCACCAACCAGACATCTATGTACCTCTGTGCCAGCAGTCCCCAGTCAGCAGGCTCAAACATTCAGTACTTCGGCGCC	CASSPQSAGSNIQYF	1	9.557465455735793E-6	45	TCRBV28-01*01	TCRBV28	TCRBV28-01	01				TCRBD01-01*01	TCRBD01	TCRBD01-01	01				TCRBJ02-04*01	TCRBJ02	TCRBJ02-04	01				5	10	4	4	3	6	36	48	58	62	65	1	In	VDJ
TTGGCTGCTCCCTCCCAGACATCTGTGTACTTCTGTGCCAGCAGGACCGGCTGGGACAGGGGTGCAGATACGCAGTATTTTGGCCCA	CASRTGWDRGADTQYF	1	9.557465455735793E-6	48	TCRBV06-06	TCRBV06	TCRBV06-06				01,02	TCRBD01-01*01	TCRBD01	TCRBD01-01	01				TCRBJ02-03*01	TCRBJ02	TCRBJ02-03	01				6	8	0	2	2	4	33	44	52	62	64	1	In	VDJ
CACAGCAGGAGGACTCGGCCGTGTATCTCTGTGCCAGCAGCTTAGGGGGACTAGCGGGGGAACACAGATACGCAGTATTTTGGCCCA		1	9.557465455735793E-6	52	TCRBV07-02*01	TCRBV07	TCRBV07-02	01				TCRBD02-01*01	TCRBD02	TCRBD02-01	01				TCRBJ02-03*01	TCRBJ02	TCRBJ02-03	01				1	1	0	2	2	2	29	45	46	60	62	1	Out	VDJ
TCGGCTGCTCCCTCCCAGACATCTGTGTACTTCTGTGCCAGCAGTTCCGCCCGGACTAGCGGCTCAGATACGCAGTATTTTGGCCCA	CASSSARTSGSDTQYF	1	5.973415909834871E-6	48	TCRBV06-05*01	TCRBV06	TCRBV06-05	01				TCRBD02-01	TCRBD02	TCRBD02-01				01,02	TCRBJ02-03*01	TCRBJ02	TCRBJ02-03	01				4	6	1	5	2	4	33	46	52	62	64	1	In	VDJ
CTGGAGTCCGCCAGCACCAACCAGACATCTATGTACCTCTGTGCCAGCAGTGAAGGCCGAAGCACAGATACGCAGTATTTTGGCCCA	CASSEGRSTDTQYF	1	9.557465455735793E-6	42	TCRBV28-01*01	TCRBV28	TCRBV28-01	01						unresolved		TCRBD01,TCRBD02	TCRBD01-01,TCRBD02-01		TCRBJ02-03*01	TCRBJ02	TCRBJ02-03	01				5	2	5	4	4	0	39	51	53	56	60	1	In	VDJ
ACCTTGGAGATCCAGCGCACAGAGCAGGGGGACTCGGCCATGTATCTCTGTGCCGAAGGATCGAACACTGAAGCTTTCTTTGGACAA	CAEGSNTEAFF	1	9.557465455735793E-6	33	TCRBV07-09	TCRBV07	TCRBV07-09				01,03			unresolved		TCRBD01,TCRBD02	TCRBD01-01,TCRBD02-01		TCRBJ01-01*01	TCRBJ01	TCRBJ01-01	01				11	3	1	8	2	1	48	54	57	60	62	1	In	VDJ
AGCACCTTGGAGCTGGGGGACTCGGCCCTTTATCTTTGCGCCAGCAGCTTGGAGCGGGGGAGCACAGATACGCAGTATTTTGGCCCA	CASSLERGSTDTQYF	1	5.973415909834871E-6	45	TCRBV05-01*01	TCRBV05	TCRBV05-01	01				TCRBD02-01*01	TCRBD02	TCRBD02-01	01				TCRBJ02-03*01	TCRBJ02	TCRBJ02-03	01				0	0	6	2	0	0	36	-1	52	-1	60	1	In	VDJ
CCGGCTGCTCCCTCCCAAACATCTGTGTACTTCTGTGCCAGCAGTCCCGCTCGATACGGGTCATACAATGAGCAGTTCTTCGGGCCA	CASSPARYGSYNEQFF	1	8.362782273768819E-6	48	TCRBV06	TCRBV06	unresolved			TCRBV06-02,TCRBV06-03		TCRBD02-01	TCRBD02	TCRBD02-01				01,02	TCRBJ02-01*01	TCRBJ02	TCRBJ02-01	01				5	11	8	4	3	4	33	45	56	60	63	1	In	VDJ
AAGATCCAGCGCACAGAGCGGGGGGACTCAGCCGTGTATCTCTGTGCCAGCACCCCGCCGGGCACAGATACGCAGTATTTTGGCCCA	CASTPPGTDTQYF	1	7.168099091801845E-6	39	TCRBV07-03*01	TCRBV07	TCRBV07-03	01				TCRBD02-01	TCRBD02	TCRBD02-01				01,02	TCRBJ02-03*01	TCRBJ02	TCRBJ02-03	01				7	6	8	5	0	1	42	52	58	-1	61	1	In	VDJ
CTGGAGTCCGCCAGCACCAACCAGACATCTATGTACCTCTGTGCCAGCAGCCCCGCTGGGGCCGAAGATACGCAGTATTTTGGCCCA	CASSPAGAEDTQYF	1	9.557465455735793E-6	42	TCRBV28-01*01	TCRBV28	TCRBV28-01	01				TCRBD01-01*01	TCRBD01	TCRBD01-01	01				TCRBJ02-03*01	TCRBJ02	TCRBJ02-03	01				6	7	7	0	3	5	39	50	57	62	65	1	In	VDJ
CGCACAGAGCAGGGGGACTCGGCCATGTATCTCTGTGCCAGCAGCTTAGACCCGTTCAGGGTCGGAAACACCATATATTTTGGAGAG	CASSLDPFRVGNTIYF	1	1.3141515001636715E-5	48	TCRBV07-09	TCRBV07	TCRBV07-09				01,03	TCRBD01-01*01	TCRBD01	TCRBD01-01	01				TCRBJ01-03*01	TCRBJ01	TCRBJ01-03	01				1	7	4	3	2	4	33	49	56	61	63	1	In	VDJ
GCCCTGCAGCCAGAAGACTCGGCCCTGTATCTCTGCGCCAGCAGCCAAGGGGCGAGGGGGCGGGGTGAAAAACTGTTTTTTGGCAGT	CASSQGARGRGEKLFF	1	8.362782273768819E-6	48	TCRBV04-03*01	TCRBV04	TCRBV04-03	01				TCRBD01-01*01	TCRBD01	TCRBD01-01	01				TCRBJ01-04*01	TCRBJ01	TCRBJ01-04	01				1	5	5	0	4	7	33	49	54	61	65	1	In	VDJ
GCCTTGGAGCTGGAGGACTCGGCCCTGTATCTCTGTGCCAGCAGCCCTTCGCGGGGGGGGGCCGGGGATACGCAGTATTTTGGCCCA	CASSPSRGGAGDTQYF	1	1.0752148637702767E-5	48	TCRBV05-08*01	TCRBV05	TCRBV05-08	01				TCRBD02-01*01	TCRBD02	TCRBD02-01	01				TCRBJ02-03*01	TCRBJ02	TCRBJ02-03	01				4	5	7	0	7	6	33	45	50	59	66	1	In	VDJ
GCAGAGCTTGGGGACTCGGCCGTGTATCTCTGTGCCAGCAGCTTAGAAGGACTAGCGGGGAGCACAGATACGCAGTATTTTGGCCCA	CASSLEGLAGSTDTQYF	1	7.168099091801845E-6	51	TCRBV11-03*01	TCRBV11	TCRBV11-03	01				TCRBD02-01*01	TCRBD02	TCRBD02-01	01				TCRBJ02-03*01	TCRBJ02	TCRBJ02-03	01				0	1	1	3	0	0	30	47	48	-1	60	1	In	VDJ
CGCACACAGCAGGAGGACTCGGCCGTGTATCTCTGTGCCAGCAGCTTAATCGGGGGGCGGGAACCCGGGGAGCTGTTTTTTGGAGAA	CASSLIGGREPGELFF	1	1.0752148637702767E-5	48	TCRBV07-02*01	TCRBV07	TCRBV07-02	01				TCRBD02-01*01	TCRBD02	TCRBD02-01	01				TCRBJ02-02*01	TCRBJ02	TCRBJ02-02	01				2	2	8	1	7	6	33	48	50	57	64	1	In	VDJ
GTGACCAGTGCCCATCCTGAAGACAGCAGCTTCTACATCTGCAGTGCTAGGAGGACTGGGGATGGTAATGAGCAGTTCTTCGGGCCA	CSARRTGDGNEQFF	1	5.973415909834871E-6	42	TCRBV20	TCRBV20	unresolved			TCRBV20-01,TCRBV20-or09_02		TCRBD02-01	TCRBD02	TCRBD02-01				01,02	TCRBJ02-01*01	TCRBJ02	TCRBJ02-01	01				3	2	1	10	9	7	39	50	52	57	66	1	In	VDJ
TTGGAGATCCAGCGCACAGAGCAGGGGGACTCGGCCATGTATCTCTGTGCCAGCAGCCCGGACACAGATACGCAGTATTTTGGCCCA	CASSPDTDTQYF	1	9.557465455735793E-6	36	TCRBV07-09	TCRBV07	TCRBV07-09				01,03			unresolved		TCRBD01,TCRBD02	TCRBD01-01,TCRBD02-01		TCRBJ02-03*01	TCRBJ02	TCRBJ02-03	01				5	2	1	8	0	2	45	57	59	-1	62	1	In	VDJ
CCCTCAGAACCCAGGGACTCAGCTGTGTACTTCTGTGCCAGCAGTCCCCGGGGGGTAGCGGGGGCGGGTGCGCAGTATTTTGGCCCA	CASSPRGVAGAGAQYF	1	7.168099091801845E-6	48	TCRBV12	TCRBV12	unresolved			TCRBV12-03,TCRBV12-04		TCRBD02-01*01	TCRBD02	TCRBD02-01	01				TCRBJ02-03*01	TCRBJ02	TCRBJ02-03	01				5	10	5	2	6	10	33	45	55	64	70	1	In	VDJ
CCAGCACCAACCAGACATCTATGTACCTCTGTGCCAGCAGTCCTCGGGTAGCGGGGGCCCGCCTACAATGAGCAGTTCTTCGGGCCA		1	9.557465455735793E-6	52	TCRBV28-01*01	TCRBV28	TCRBV28-01	01				TCRBD02-01*01	TCRBD02	TCRBD02-01	01				TCRBJ02-01*01	TCRBJ02	TCRBJ02-01	01				5	7	5	2	4	2	29	41	48	57	61	1	Out	VDJ
CAGCCTGCAAAGCTTGAGGACTCGGCCGTGTATCTCTGTGCCAGCAGCCCTGGGGTAGCGGGCGAAGACGAGCAGTACTTCGGGCCG	CASSPGVAGEDEQYF	1	7.168099091801845E-6	45	TCRBV11-02*02	TCRBV11	TCRBV11-02	02				TCRBD02-01	TCRBD02	TCRBD02-01				01,02	TCRBJ02-07*01	TCRBJ02	TCRBJ02-07	01				5	7	5	4	5	5	36	48	55	62	67	1	In	VDJ
GCCCAGCCCCAACCAGACCTCTCTGTACTTCTGTGCCAGCAGTTTGCCTCGGACAGGGGCGAGGGGAATGAGCAGTTCTTCGGGCCA		1	8.362782273768819E-6	50	TCRBV27-01*01	TCRBV27	TCRBV27-01	01				TCRBD01-01*01	TCRBD01	TCRBD01-01	01				TCRBJ02-01*01	TCRBJ02	TCRBJ02-01	01				3	5	1	2	7	7	31	45	50	59	66	1	Out	VDJ
ACCAGTGCCCATCCTGAAGACAGCAGCTTCTACATCTGCAGTGCTAGCGGACTAGCGGGAGCCACAGATACGCAGTATTTTGGCCCA	CSASGLAGATDTQYF	1	5.973415909834871E-6	45	TCRBV20	TCRBV20	unresolved			TCRBV20-01,TCRBV20-or09_02		TCRBD02-01*02	TCRBD02	TCRBD02-01	02				TCRBJ02-03*01	TCRBJ02	TCRBJ02-03	01				3	1	1	2	1	2	36	47	48	61	62	1	In	VDJ
CGCACACAGCAGGAGGACTCCGCCGTGTATCTCTGTGCCAGCAGCCGACGGCGGCAGGGGACACGTCAGCCCCAGCATTTTGGTGAT	CASSRRRQGTRQPQHF	1	7.168099091801845E-6	48	TCRBV07-08*01	TCRBV07	TCRBV07-08	01				TCRBD01-01*01	TCRBD01	TCRBD01-01	01				TCRBJ01-05*01	TCRBJ01	TCRBJ01-05	01				5	12	0	6	2	6	33	45	57	63	65	1	In	VDJ
CCAGGCCTGGGGGACGCAGCCATGTACCTGTGCGCCACCAGCAGAGGTGACAGGGCGGCTCGGAATTCACCCCTCCACTTTGGGAAC	CATSRGDRAARNSPLHF	1	5.973415909834871E-6	51	TCRBV15-01*01	TCRBV15	TCRBV15-01	01				TCRBD01-01*01	TCRBD01	TCRBD01-01	01				TCRBJ01-06*01	TCRBJ01	TCRBJ01-06	01				1	2	2	3	8	7	30	46	48	55	63	1	In	VDJ
GTGAACGCCTTGTTGCTGGGGGACTCGGCCCTGTATCTCTGTGCCAGCAGCTTGGGCAGTGAAGGAAACACCATATATTTTGGAGAG	CASSLGSEGNTIYF	1	1.5530881365570664E-5	42	TCRBV05-05*01	TCRBV05	TCRBV05-05	01				TCRBD01-01*01	TCRBD01	TCRBD01-01	01				TCRBJ01-03*01	TCRBJ01	TCRBJ01-03	01				0	1	4	5	4	4	39	55	56	59	63	1	In	VDJ
CTGACAGTGACCAGTGCCCATCCTGAAGACAGCAGCTTCTACATCTGCAGTGGGGGGCAGGTGCAAGAGACCCAGTACTTCGGGCCA	CSGGQVQETQYF	1	4.7787327278678965E-6	36	TCRBV20	TCRBV20	unresolved			TCRBV20-01,TCRBV20-or09_02		TCRBD01-01*01	TCRBD01	TCRBD01-01	01				TCRBJ02-05*01	TCRBJ02	TCRBJ02-05	01				7	0	6	0	5	2	45	-1	52	58	63	1	In	VDJ
CAGCAGGTAGTGCGAGGAGATTCGGCAGCTTATTTCTGTGCCAGCTCCCCGACAGGGCGGCAAGGCAATGAGCAGTTCTTCGGGCCA	CASSPTGRQGNEQFF	1	8.362782273768819E-6	45	TCRBV18-01*01	TCRBV18	TCRBV18-01	01				TCRBD01-01*01	TCRBD01	TCRBD01-01	01				TCRBJ02-01*01	TCRBJ02	TCRBJ02-01	01				6	3	2	3	8	6	36	47	50	57	65	1	In	VDJ
CCTGCAGAGCTTGGGGACTCGGCCATGTATCTCTGTGCCAGCAGCTTAGCGGCAGGGGGAGGTTACAATGAGCAGTTCTTCGGGCCA	CASSLAAGGGYNEQFF	1	7.168099091801845E-6	48	TCRBV11-01*01	TCRBV11	TCRBV11-01	01				TCRBD01-01*01	TCRBD01	TCRBD01-01	01				TCRBJ02-01*01	TCRBJ02	TCRBJ02-01	01				0	2	4	1	4	4	33	50	52	59	63	1	In	VDJ
CTGGAGTCCGCCAGCACCAACCAGACATCTATGTACCTCTGTGCCAGCAGCTGGGGGCTAGGTAATGAAAAACTGTTTTTTGGCAGT	CASSWGLGNEKLFF	1	1.1946831819669741E-5	42	TCRBV28-01*01	TCRBV28	TCRBV28-01	01				TCRBD01-01*01	TCRBD01	TCRBD01-01	01				TCRBJ01-04*01	TCRBJ01	TCRBJ01-04	01				6	2	6	0	4	4	39	50	52	58	62	1	In	VDJ
CTGCAGCCAGAAGACTCGGCCCTGTATCTCTGCGCCAGCAGCCAAGACCCCAGGACTCCCAACACCGGGGAGCTGTTTTTTGGAGAA	CASSQDPRTPNTGELFF	1	8.362782273768819E-6	51	TCRBV04-03*01	TCRBV04	TCRBV04-03	01				TCRBD02-01	TCRBD02	TCRBD02-01				01,02	TCRBJ02-02*01	TCRBJ02	TCRBJ02-02	01				0	5	1	10	3	2	30	47	52	57	60	1	In	VDJ
ATCCAGTCCACGGAGTCAGGGGACACAGCACTGTATTTCTGTGCCACCCAGCGGGGGGGCCGCTGAAATGAGCAGTTCTTCGGGCCA	CATQRGGR*NEQFF	1	1.3141515001636715E-5	42	TCRBV21-01*01	TCRBV21	TCRBV21-01	01				TCRBD02-01*01	TCRBD02	TCRBD02-01	01				TCRBJ02-01*01	TCRBJ02	TCRBJ02-01	01				10	3	6	0	7	7	39	46	49	59	66	1	Stop	VDJ
CAGCCTGCAGAACTGGAGGATTCTGGAGTTTATTTCTGTGCCAGCAGCCACTGGACAGGGGTTGATGAGACCCAGTACTTCGGGCCA	CASSHWTGVDETQYF	1	8.362782273768819E-6	45	TCRBV14-01*01	TCRBV14	TCRBV14-01	01				TCRBD01-01*01	TCRBD01	TCRBD01-01	01				TCRBJ02-05*01	TCRBJ02	TCRBJ02-05	01				3	2	1	2	5	5	36	50	52	61	66	1	In	VDJ
GCTGTGTATTTCTGTGCCAGCAGCCAAGTCTTCGGACAGGTTAATAGAGGTGCGCATCATGGCAATCAGCCCCAGCATTTTGGTGAT	CASSQVFGQVNRGAHHGNQPQHF	1	8.362782273768819E-6	69	TCRBV03	TCRBV03	unresolved			TCRBV03-01,TCRBV03-02		TCRBD01-01*01	TCRBD01	TCRBD01-01	01				TCRBJ01-05*01	TCRBJ01	TCRBJ01-05	01				1	5	1	4	21	2	12	28	33	40	61	1	In	VDJ
AGCTCCTCCTCAGTGACTCTGGCTTCTATCTCTGTGCCTGGAGTCCCCGGGGGGGGGCTGAGCAATCAGCCCCAGCATTTTGGTGAT		1	2.3893663639339483E-6	49	TCRBV30-01*02	TCRBV30	TCRBV30-01	02				TCRBD02-01*01	TCRBD02	TCRBD02-01	01				TCRBJ01-05*01	TCRBJ01	TCRBJ01-05	01				2	3	8	0	5	1	32	44	47	55	60	1	Out	VDJ
CAGCGCACACAGCAGGAGGACTCGGCCGTGTATCTCTGTGCCAGCAGCCTTCGGGGCATATATAATTCACCCCTCCACTTTGGGAAC	CASSLRGIYNSPLHF	1	8.362782273768819E-6	45	TCRBV07-02*01	TCRBV07	TCRBV07-02	01						unresolved		TCRBD01,TCRBD02	TCRBD01-01,TCRBD02-01		TCRBJ01-06*01	TCRBJ01	TCRBJ01-06	01				5	4	7	0	3	4	36	48	52	57	60	1	In	VDJ
AATGTGAACGCCTTGGAGCTGGACGACTCGGCCCTGTATCTCTGTGCCAGCAGCTTTGACAGGGGCGATACGCAGTATTTTGGCCCA	CASSFDRGDTQYF	1	7.168099091801845E-6	39	TCRBV05-04*01	TCRBV05	TCRBV05-04	01				TCRBD01-01*01	TCRBD01	TCRBD01-01	01				TCRBJ02-03*01	TCRBJ02	TCRBJ02-03	01				2	1	2	2	1	6	42	56	57	65	66	1	In	VDJ
ACTCAGCCGTGTATCTCTGTGCCAGCGTTATGAGCGGGGGGCCGTCCCCCCCACCCCTCTGACACAGATACGCAGTATTTTGGCCCA		1	7.168099091801845E-6	64	TCRBV07-03*01	TCRBV07	TCRBV07-03	01				TCRBD02-01*01	TCRBD02	TCRBD02-01	01				TCRBJ02-03*01	TCRBJ02	TCRBJ02-03	01				8	6	6	1	21	2	17	26	32	41	62	1	Out	VDJ
CAACCAGACCTCTCTGTACTTCTGTGCCAGCAGTTTATCGACGGGACTAGCGGGGGGTATCGCCAAGAGACCCAGTACTTCGGGCCA		1	7.168099091801845E-6	59	TCRBV27-01*01	TCRBV27	TCRBV27-01	01				TCRBD02-01*01	TCRBD02	TCRBD02-01	01				TCRBJ02-05*01	TCRBJ02	TCRBJ02-05	01				0	3	0	1	5	1	22	39	42	57	62	1	Out	VDJ
ATCCAGCCTGCAGAGCTTGGGGACTCGGCCGTGTATCTCTGTGCCAGCAGCGTCGGACAGGCAACAGATACGCAGTATTTTGGCCCA	CASSVGQATDTQYF	1	7.168099091801845E-6	42	TCRBV11-03*01	TCRBV11	TCRBV11-03	01				TCRBD01-01*01	TCRBD01	TCRBD01-01	01				TCRBJ02-03*01	TCRBJ02	TCRBJ02-03	01				5	3	1	4	2	3	39	51	54	61	63	1	In	VDJ
GCCTTGTTGCTGGGGGACTCGGCCCTGTATCTCTGTGCCAGCAGCCTCAACTCAGGGGTTTGGCGTAATGGCTACACCTTCGGTTCG	CASSLNSGVWRNGYTF	1	9.557465455735793E-6	48	TCRBV05-05*01	TCRBV05	TCRBV05-05	01				TCRBD01-01*01	TCRBD01	TCRBD01-01	01				TCRBJ01-02*01	TCRBJ01	TCRBJ01-02	01				4	7	4	2	9	6	33	45	52	58	67	1	In	VDJ
GTGAACGCCTTGGAGCTGGACGACTCGGCCCTGTATCTCTGTGCCAGCAGAGCGCGACAGGGCTACAATGAGCAGTTCTTCGGGCCA	CASRARQGYNEQFF	1	7.168099091801845E-6	42	TCRBV05-04*01	TCRBV05	TCRBV05-04	01				TCRBD01-01*01	TCRBD01	TCRBD01-01	01				TCRBJ02-01*01	TCRBJ02	TCRBJ02-01	01				5	5	2	3	0	3	39	50	55	-1	62	1	In	VDJ
GCCGTGTATCTCTGTGCCAGCAGCTTATGGGGTCATATTAATACTTATCCGAACTAACGGGCCAAAAACATTCAGTACTTCGGCGCC	CASSLWGHINTYPN*RAKNIQYF	1	8.362782273768819E-6	69			unresolved		TCRBV07,TCRBV11	TCRBV07-02,TCRBV07-03,TCRBV07-08,TCRBV11-02,TCRBV11-03				unresolved		TCRBD01,TCRBD02	TCRBD01-01,TCRBD02-01		TCRBJ02-04*01	TCRBJ02	TCRBJ02-04	01				2	1	6	2	28	1	12	27	28	32	60	1	Stop	VDJ
CTTGGAGCTGGACGACTCGGCCCTGTATCTCTGTGCCAGCAGCCGGGGCGGCGGGGGGGGGTTATGGAGACCCAGTACTTCGGGCCA		1	5.973415909834871E-6	50	TCRBV05-04*01	TCRBV05	TCRBV05-04	01				TCRBD02-01*01	TCRBD02	TCRBD02-01	01				TCRBJ02-05*01	TCRBJ02	TCRBJ02-05	01				4	7	7	0	7	5	31	43	50	59	66	1	Out	VDJ
ACCCTCTCAGACATCTGTGTACTTCTGTGCCAGCAGCGGGACAGGGTGGTGTCGGATGTGTACACCGGGGAGCTGTTTTTTGGAGAA		1	9.557465455735793E-6	56	TCRBV06-04	TCRBV06	TCRBV06-04				01,02	TCRBD01-01*01	TCRBD01	TCRBD01-01	01				TCRBJ02-02*01	TCRBJ02	TCRBJ02-02	01				6	1	0	3	15	3	25	36	37	46	61	1	Out	VDJ
AGCTCTCTGGAGCTGGGGGACTCAGCTTTGTATTTCTGTGCCAGCAGCGTTTTCCGGGACACCTACAATGAGCAGTTCTTCGGGCCA	CASSVFRDTYNEQFF	1	5.973415909834871E-6	45	TCRBV09-01	TCRBV09	TCRBV09-01				01,02	TCRBD01-01*01	TCRBD01	TCRBD01-01	01				TCRBJ02-01*01	TCRBJ02	TCRBJ02-01	01				2	5	0	6	0	2	36	50	55	-1	61	1	In	VDJ
ACAGTGGCCAGTGCCCATCCTGAAGACAGCAGCTTCTACATCTGCAGTGCGCCTGCGACAGGTCAAGACGAGCAGTACTTCGGGCCG	CSAPATGQDEQYF	1	5.973415909834871E-6	39	TCRBV20	TCRBV20	unresolved			TCRBV20-01,TCRBV20-or09_02		TCRBD01-01*01	TCRBD01	TCRBD01-01	01				TCRBJ02-07*01	TCRBJ02	TCRBJ02-07	01				6	6	2	4	5	5	42	50	56	62	67	1	In	VDJ
CTGGAGTCGCCCAGCCCCAACCAGACCTCTCTGTACTTCCGTGCCAGCAGTCTCAGACAGGAATCCAGCGAGCAGTACTTCGGGCCG	RASSLRQESSEQYF	1	7.168099091801845E-6	42	TCRBV27-01*01	TCRBV27	TCRBV27-01	01				TCRBD01-01*01	TCRBD01	TCRBD01-01	01				TCRBJ02-07*01	TCRBJ02	TCRBJ02-07	01				5	4	2	4	7	6	39	51	55	61	68	1	In	VDJ
AGTCGGCTGCTCCCTCCCAAACATCTGTGTACTTCTGTGCCAGCAGTACCGGCGGGGGGCACCAATGAAAAACTGTTTTTTGGCAGT		1	9.557465455735793E-6	46	TCRBV06	TCRBV06	unresolved			TCRBV06-02,TCRBV06-03		TCRBD02-01*01	TCRBD02	TCRBD02-01	01				TCRBJ01-04*01	TCRBJ01	TCRBJ01-04	01				5	4	7	1	4	5	35	47	51	59	63	1	Out	VDJ
GAGTCCGCTACCAGCTCCCAGACATCTGTGTACTTCTGTGCCATCAGTGAGGAAGGGGCCGGGGCAGATACGCAGTATTTTGGCCCA	CAISEEGAGADTQYF	1	1.0752148637702767E-5	45	TCRBV10-03*01	TCRBV10	TCRBV10-03	01						unresolved		TCRBD01,TCRBD02	TCRBD01-01,TCRBD02-01		TCRBJ02-03*01	TCRBJ02	TCRBJ02-03	01				2	2	5	2	6	4	36	51	53	58	64	1	In	VDJ
CAATTCCCTGGAGCTTGGTGACTCTGCTGTGTATTTCTGTGCCACCTGACAACCGGGACAGGGGATCAGCCCCAGCATTTTGGTGAT		1	8.362782273768819E-6	44	TCRBV03	TCRBV03	unresolved			TCRBV03-01,TCRBV03-02		TCRBD01-01*01	TCRBD01	TCRBD01-01	01				TCRBJ01-05*01	TCRBJ01	TCRBJ01-05	01				10	10	0	2	0	5	37	44	54	-1	64	1	Out	VDJ
ACTCTGGAGTCCGCTACCAGCTCCCAGACATCTGTGTACTTCTGTGCCATCAGGCGGGAGAGCACAGATACGCAGTATTTTGGCCCA	CAIRRESTDTQYF	1	1.0752148637702767E-5	39	TCRBV10-03*01	TCRBV10	TCRBV10-03	01				TCRBD02-01*02	TCRBD02	TCRBD02-01	02				TCRBJ02-03*01	TCRBJ02	TCRBJ02-03	01				6	0	7	2	0	0	42	-1	53	-1	60	1	In	VDJ
CTGGAGCTGGGGGACCCAGCTTTGTATTTCTGTGCCAGCAGCGATGACGAGGGGGGCGGTCGGTCCTACGAGCAGTACTTCGGGCCG	CASSDDEGGGRSYEQYF	1	4.7787327278678965E-6	51	TCRBV09-01	TCRBV09	TCRBV09-01				01,02			unresolved		TCRBD01,TCRBD02	TCRBD01-01,TCRBD02-01		TCRBJ02-07*01	TCRBJ02	TCRBJ02-07	01				3	6	5	1	8	1	30	43	49	55	63	1	In	VDJ
GCCTTGTTGCTGGGGGACTCGGCCCTGTATCTCTGTGCCAGCAGCTTGGACAGGGGTGGCACTAATGAAAAACTGTTTTTTGGCAGT	CASSLDRGGTNEKLFF	2	6.331820864424963E-5	48	TCRBV05-05*01	TCRBV05	TCRBV05-05	01				TCRBD01-01*01	TCRBD01	TCRBD01-01	01				TCRBJ01-04*01	TCRBJ01	TCRBJ01-04	01				0	0	3	2	4	2	33	-1	49	56	60	2	In	VDJ
GTGAGCACCTTGGAGCTGGGGGACTCGGCCCTTTATCTTTGCGCCAGCAGCCTACCGGGGGGCCTGGGTGAAGCTTTCTTTGGACAA	CASSLPGGLGEAFF	1	5.973415909834871E-6	42	TCRBV05-01*01	TCRBV05	TCRBV05-01	01				TCRBD02-01*01	TCRBD02	TCRBD02-01	01				TCRBJ01-01*01	TCRBJ01	TCRBJ01-01	01				4	4	8	1	6	7	39	51	55	62	68	1	In	VDJ
CAGCCCTCAGAACCCAGGGACTCAGCTGTGTACTTCTGTGCCAGCAGTTTGAGGGGGGACGCACAAGAGACCCAGTACTTCGGGCCA	CASSLRGDAQETQYF	1	5.973415909834871E-6	45	TCRBV12	TCRBV12	unresolved			TCRBV12-03,TCRBV12-04				unresolved		TCRBD01,TCRBD02	TCRBD01-01,TCRBD02-01		TCRBJ02-05*01	TCRBJ02	TCRBJ02-05	01				3	1	5	1	6	2	36	50	51	57	63	1	In	VDJ
AACGCCTTGTTGCTGGGGGACTCGGCCCTGTATCTCTGTGCCAGCAGCCTAGGGCTCGTTGGGGCCAACGTCCTGACTTTCGGGGCC	CASSLGLVGANVLTF	1	1.0752148637702767E-5	45	TCRBV05-05*01	TCRBV05	TCRBV05-05	01						unresolved		TCRBD01,TCRBD02	TCRBD01-01,TCRBD02-01		TCRBJ02-06*01	TCRBJ02	TCRBJ02-06	01				4	2	5	3	5	3	36	48	50	54	59	1	In	VDJ
TCCCTGGAGCTTGGTGACTCTGCTGTGTATTTCTGTGCCAGCAGCCGTTCCGGGACATCTCTTCGGGATGAGCAGTTCTTCGGGCCA	CASSRSGTSLRDEQFF	1	9.557465455735793E-6	48	TCRBV03	TCRBV03	unresolved			TCRBV03-01,TCRBV03-02		TCRBD01-01*01	TCRBD01	TCRBD01-01	01				TCRBJ02-01*01	TCRBJ02	TCRBJ02-01	01				4	5	0	6	10	8	33	46	51	57	67	1	In	VDJ
CAGCCTGCAGAACTGGAGGATTCTGGAGTTTATTTCTGTGCCAGCAGCCAAGGGCAATCAGCTGGAAACACCATATATTTTGGAGAG	CASSQGQSAGNTIYF	1	1.3141515001636715E-5	45	TCRBV14-01*01	TCRBV14	TCRBV14-01	01				TCRBD01-01*01	TCRBD01	TCRBD01-01	01				TCRBJ01-03*01	TCRBJ01	TCRBJ01-03	01				1	6	4	5	0	2	36	52	58	-1	61	1	In	VDJ
TCTCTGGAGCTGGGGGACTCAGCTTTGTATTTCTGTGCCAGCAGCGTAGCCCCTTTAGGGGGGCAGGGTGAGCAGTTCTTCGGGCCA	CASSVAPLGGQGEQFF	1	5.973415909834871E-6	48	TCRBV09-01	TCRBV09	TCRBV09-01				01,02			unresolved		TCRBD01,TCRBD02	TCRBD01-01,TCRBD02-01		TCRBJ02-01*01	TCRBJ02	TCRBJ02-01	01				0	7	5	1	6	9	33	49	56	62	68	1	In	VDJ
ACCAGTGCCCATCCTGAAGACAGCAGCTTCTACATCTGCAGTGCTAGTCGGGGGGCCCTCGGCACAGATACGCAGTATTTTGGCCCA	CSASRGALGTDTQYF	1	5.973415909834871E-6	45	TCRBV20	TCRBV20	unresolved			TCRBV20-01,TCRBV20-or09_02		TCRBD02-01*01	TCRBD02	TCRBD02-01	01				TCRBJ02-03*01	TCRBJ02	TCRBJ02-03	01				3	1	8	1	6	1	36	47	48	55	61	1	In	VDJ
CCCCTGATCCTGGAGTCGCCCAGCCCCAACCAGACCTCTCTGTACTTCTGTGCCAGCAGTGGGAACACTGAAGCTTTCTTTGGACAA	CASSGNTEAFF	1	8.362782273768819E-6	33	TCRBV27-01*01	TCRBV27	TCRBV27-01	01						unresolved		TCRBD01,TCRBD02	TCRBD01-01,TCRBD02-01		TCRBJ01-01*01	TCRBJ01	TCRBJ01-01	01				5	0	0	10	0	1	48	-1	60	-1	62	1	In	VDJ
TCCCTGGAGCTTGGTGACTCTGCTGTGTATTTCTGTGCCAGCAGCCAACCGGCGGGGGGGATTGGGGATACGCAGTATTTTGGCCCA	CASSQPAGGIGDTQYF	1	8.362782273768819E-6	48	TCRBV03	TCRBV03	unresolved			TCRBV03-01,TCRBV03-02		TCRBD02-01*01	TCRBD02	TCRBD02-01	01				TCRBJ02-03*01	TCRBJ02	TCRBJ02-03	01				2	3	7	0	6	6	33	48	51	60	66	1	In	VDJ
GTCAGGGGACACAGCACTGTATTTCTGTGCCAGCAGCAAAGGGAATCCACAGTGACGCATAGCAATCAGCCCCAGCATTTTGGTGAT		1	1.1946831819669741E-5	56	TCRBV21-01*01	TCRBV21	TCRBV21-01	01				TCRBD01-01*01	TCRBD01	TCRBD01-01	01				TCRBJ01-05*01	TCRBJ01	TCRBJ01-05	01				1	7	3	5	7	0	25	41	48	52	59	1	Out	VDJ
CAGGTAGTGCGAGGAGATTCGGCAGCTTATTTCTGTGCCAGCTCACCACCGACAGGGTCTATCAATCAGCCCCAGCATTTTGGTGAT	CASSPPTGSINQPQHF	1	7.168099091801845E-6	48	TCRBV18-01*01	TCRBV18	TCRBV18-01	01				TCRBD01-01*01	TCRBD01	TCRBD01-01	01				TCRBJ01-05*01	TCRBJ01	TCRBJ01-05	01				0	0	2	3	5	3	33	-1	50	57	62	1	In	VDJ
CGGTCCACAAAGCTGGAGGACTCAGCCATGTACTTCTGTGCCAGCAGTCGACTTACTGGCGGCCCCTACGAGCAGTACTTCGGGCCG	CASSRLTGGPYEQYF	1	7.168099091801845E-6	45	TCRBV02-01*01	TCRBV02	TCRBV02-01	01				TCRBD02-01	TCRBD02	TCRBD02-01				01,02	TCRBJ02-07*01	TCRBJ02	TCRBJ02-07	01				5	1	2	10	11	2	36	48	49	53	64	1	In	VDJ
AGCTCTCTGGAGCTGGGGGACTCAGCTTTGTATTTCTGTGCCAGCAGCGAGGGGTTAGCGCGAGCCGGGGAGCTGTTTTTTGGAGAA	CASSEGLARAGELFF	1	5.973415909834871E-6	45	TCRBV09-01	TCRBV09	TCRBV09-01				01,02			unresolved		TCRBD01,TCRBD02	TCRBD01-01,TCRBD02-01		TCRBJ02-02*01	TCRBJ02	TCRBJ02-02	01				3	0	5	2	10	6	36	-1	49	54	64	1	In	VDJ
GCTCCTCCTCAGTGACTCTGGCTTCTATCTCTGTGCCCGGGGACAGTCAAAGTGGGAGACTCTGGAAACACCATATATTTTGGAGAG		1	3.5840495459009224E-6	50	TCRBV30-01*02	TCRBV30	TCRBV30-01	02				TCRBD01-01*01	TCRBD01	TCRBD01-01	01				TCRBJ01-03*01	TCRBJ01	TCRBJ01-03	01				8	2	0	5	13	0	31	37	39	46	59	1	Out	VDJ
GTGAACGCCTTGGAGCTGGACGACTCGGCCCTGTATCTCTGTGCCAGCAGCGAGCCACAGGGTTTTGGGGAGCAGTACTTCGGGCCG	CASSEPQGFGEQYF	1	7.168099091801845E-6	42	TCRBV05-04*01	TCRBV05	TCRBV05-04	01				TCRBD01-01*01	TCRBD01	TCRBD01-01	01				TCRBJ02-07*01	TCRBJ02	TCRBJ02-07	01				4	5	3	3	7	7	39	51	56	62	69	1	In	VDJ
CCCAGCCCCAACCAGACCTCTCTGTACTTCTGTGCCGGCAGCCAACGCGTCGGACAGGGCGGCCAAGAGACCCAGTACTTCGGGCCA	CAGSQRVGQGGQETQYF	1	7.168099091801845E-6	51	TCRBV27-01*01	TCRBV27	TCRBV27-01	01				TCRBD01-01*01	TCRBD01	TCRBD01-01	01				TCRBJ02-05*01	TCRBJ02	TCRBJ02-05	01				6	10	1	3	3	1	30	41	51	59	62	1	In	VDJ
CGCACAGAGCGGGGGGACTCAGCCGTGTATCTCTGTGCCAGCAGCCCCTGGCCCGAGTCGGGGGCCAACGTCCTGACTTTCGGGGCC	CASSPWPESGANVLTF	1	7.168099091801845E-6	48	TCRBV07-03*01	TCRBV07	TCRBV07-03	01						unresolved		TCRBD01,TCRBD02	TCRBD01-01,TCRBD02-01		TCRBJ02-06*01	TCRBJ02	TCRBJ02-06	01				5	4	9	0	8	4	33	45	49	52	60	1	In	VDJ
TCGGCTGCTCCCTCCCAGACATCTGTGTACTTCTGTGCCAGCAGTGAAAGGGCCGGGGCGGCAGACTATGGCTACACCTTCGGTTCG	CASSERAGAADYGYTF	1	5.973415909834871E-6	48	TCRBV06-01*01	TCRBV06	TCRBV06-01	01						unresolved		TCRBD01,TCRBD02	TCRBD01-01,TCRBD02-01		TCRBJ01-02*01	TCRBJ01	TCRBJ01-02	01				2	6	7	0	5	3	33	48	54	59	64	1	In	VDJ
ATTCAGCGCACAGAGCAGCGGGACTCAGCCATGTATCGCTGTGCCAGCAGCCCCTGGACTATGGCAGATACGCAGTATTTTGGCCCA	CASSPWTMADTQYF	1	7.168099091801845E-6	42	TCRBV07-07*01	TCRBV07	TCRBV07-07	01				TCRBD02-01	TCRBD02	TCRBD02-01				01,02	TCRBJ02-03*01	TCRBJ02	TCRBJ02-03	01				5	4	1	9	3	4	39	51	55	61	64	1	In	VDJ
CAGCCTGCAGAGCTTGGGGACTCGGCCATGTATCTCTGTGCCAGCAGCTTAAGAAACAGGGGAGCCGGGGAGCTGTTTTTTGGAGAA	CASSLRNRGAGELFF	1	8.362782273768819E-6	45	TCRBV11-01*01	TCRBV11	TCRBV11-01	01				TCRBD01-01*01	TCRBD01	TCRBD01-01	01				TCRBJ02-02*01	TCRBJ02	TCRBJ02-02	01				2	4	3	2	2	6	36	51	55	62	64	1	In	VDJ
CTGGAGTCCGCCAGCACCAACCAGACATCTATGTACCTCTGTGCCAGCAGTTTAGTTGGCCAGAAGGCGACCCAGTACTTCGGGCCA	CASSLVGQKATQYF	1	7.168099091801845E-6	42	TCRBV28-01*01	TCRBV28	TCRBV28-01	01						unresolved		TCRBD01,TCRBD02	TCRBD01-01,TCRBD02-01		TCRBJ02-05*01	TCRBJ02	TCRBJ02-05	01				2	6	4	5	5	7	39	54	60	63	68	1	In	VDJ
TTCTTGACATCCGCTCACCAGGCCTGGGGGACGCAGCCATGTACCTGTGTGCCACTACTCCTACGGCACGAGCAGTTCTTCGGGCCA		2	3.464581227704225E-5	34	TCRBV15-01*01	TCRBV15	TCRBV15-01	01						unresolved		TCRBD01,TCRBD02	TCRBD01-01,TCRBD02-01		TCRBJ02-01*01	TCRBJ02	TCRBJ02-01	01				9	9	9	0	2	10	47	55	64	67	69	2	Out	VDJ
CCAGCAGGTAGTGCGAGGAGATTCGGCAGCTTATTTCTGTGCCAGCTCCCCCCGCTGGAGGGGGCAGATACGCAGTATTTTGGCCCA		1	8.362782273768819E-6	44	TCRBV18-01*01	TCRBV18	TCRBV18-01	01						unresolved		TCRBD01,TCRBD02	TCRBD01-01,TCRBD02-01		TCRBJ02-03*01	TCRBJ02	TCRBJ02-03	01				6	10	5	1	0	4	37	48	58	-1	64	1	Out	VDJ
GAGTCGGCTGCTCCCTCCCAAACATCTGTGTACTTCTGTGCCAGCAGTCAGCTAGCGGGGGGGTCAGATACGCAGTATTTTGGCCCA	CASSQLAGGSDTQYF	1	8.362782273768819E-6	45	TCRBV06	TCRBV06	unresolved			TCRBV06-02,TCRBV06-03		TCRBD02-01*01	TCRBD02	TCRBD02-01	01				TCRBJ02-03*01	TCRBJ02	TCRBJ02-03	01				5	3	4	0	1	4	36	48	51	63	64	1	In	VDJ
CTGGAGTCCGCCAGCACCAACCAGACATCTATGTACCTCTGTGCCAGCAGTTTGGGTCAGATAAATTCACCCCTCCACTTTGGGAAC	CASSLGQINSPLHF	1	8.362782273768819E-6	42	TCRBV28-01*01	TCRBV28	TCRBV28-01	01						unresolved		TCRBD01,TCRBD02	TCRBD01-01,TCRBD02-01		TCRBJ01-06*01	TCRBJ01	TCRBJ01-06	01				3	0	0	9	7	7	39	-1	53	56	63	1	In	VDJ
ACACAGCAGGAGGACTCGGCCGTGTATCTCTGTGCCAGCAGCTTAGCGGGTAGCGGGGGGCCAACAGATACGCAGTATTTTGGCCCA	CASSLAGSGGPTDTQYF	1	9.557465455735793E-6	51	TCRBV07-02*01	TCRBV07	TCRBV07-02	01				TCRBD02-01*01	TCRBD02	TCRBD02-01	01				TCRBJ02-03*01	TCRBJ02	TCRBJ02-03	01				0	3	5	1	3	3	30	47	50	60	63	1	In	VDJ
CCAGCCTGCAGAGCTTGGGGACTCGGCCATGTATCTCTGTGCCGCCGGAGGGGTGGAGTAAGCAATCAGCCCCAGCATTTTGGTGAT		1	7.168099091801845E-6	44	TCRBV11-01*01	TCRBV11	TCRBV11-01	01				TCRBD02-01*02	TCRBD02	TCRBD02-01	02				TCRBJ01-05*01	TCRBJ01	TCRBJ01-05	01				11	3	10	0	8	1	37	43	46	52	60	1	Out	VDJ
AGGATCCAGCAGGTAGTGCGAGGAGATTCGGCAGCTTATTTCTGTGCCAGCTCACCCGTGGACACAGATACGCAGTATTTTGGCCCA	CASSPVDTDTQYF	1	8.362782273768819E-6	39	TCRBV18-01*01	TCRBV18	TCRBV18-01	01						unresolved		TCRBD01,TCRBD02	TCRBD01-01,TCRBD02-01		TCRBJ02-03*01	TCRBJ02	TCRBJ02-03	01				3	3	1	8	0	2	42	56	59	-1	62	1	In	VDJ
ACTCTGGAGTCCGCTACCAGCTCCCAGACATCTGTGTACTTCTGTGCCATCACCCTAGGGGGCACAGATACGCAGTATTTTGGCCCA	CAITLGGTDTQYF	1	1.0752148637702767E-5	39	TCRBV10-03*01	TCRBV10	TCRBV10-03	01				TCRBD01-01*01	TCRBD01	TCRBD01-01	01				TCRBJ02-03*01	TCRBJ02	TCRBJ02-03	01				7	4	5	2	0	1	42	52	56	-1	61	1	In	VDJ
AGCTCCTTGGAGCTGGGGGACTCAGCCCTGTACTTCTGTGCCAGCAGCTTAGGTAGCGGGGGGGCAGATACGCAGTATTTTGGCCCA	CASSLGSGGADTQYF	1	7.168099091801845E-6	45	TCRBV13-01*01	TCRBV13	TCRBV13-01	01				TCRBD02-01*01	TCRBD02	TCRBD02-01	01				TCRBJ02-03*01	TCRBJ02	TCRBJ02-03	01				0	0	5	0	0	4	36	-1	53	-1	64	1	In	VDJ
CTGGAGTTGGCTGCTCCCTCCCAGACATCTGTGTACTTCTGTGCCACCACCCTCGGGGGGTCCACAGATACGCAGTATTTTGGCCCA	CATTLGGSTDTQYF	1	9.557465455735793E-6	42	TCRBV06-06	TCRBV06	TCRBV06-06				01,02	TCRBD02-01*01	TCRBD02	TCRBD02-01	01				TCRBJ02-03*01	TCRBJ02	TCRBJ02-03	01				10	7	8	1	2	2	39	46	53	60	62	1	In	VDJ
AGGATCCAGCAGGTAGTGCGAGGAGATTCGGCAGCTTATTTCTGTGCCAGCTCACCTGAAGGGACCGGGGAGCTGTTTTTTGGAGAA	CASSPEGTGELFF	1	9.557465455735793E-6	39	TCRBV18-01*01	TCRBV18	TCRBV18-01	01						unresolved		TCRBD01,TCRBD02	TCRBD01-01,TCRBD02-01		TCRBJ02-02*01	TCRBJ02	TCRBJ02-02	01				3	3	5	3	0	5	42	56	59	-1	63	1	In	VDJ
GAGTCGCCCAGCCCCAACCAGACCTCTCTGTATTTCTGTGCCAGCACCTCCGGGGCGAGCTCCTACAATGAGCAGTTCTTCGGGCCA	CASTSGASSYNEQFF	1	8.362782273768819E-6	45	TCRBV27-01*01	TCRBV27	TCRBV27-01	01						unresolved		TCRBD01,TCRBD02	TCRBD01-01,TCRBD02-01		TCRBJ02-01*01	TCRBJ02	TCRBJ02-01	01				7	5	7	0	3	0	36	46	51	56	59	1	In	VDJ
CTGGGGTTGGAGTCGGCTGCTCCCTCCCAGACATCTGTGTACTTCTGTGCCAGCAGCCTGCCCACAGATACGCAGTATTTTGGCCCA	CASSLPTDTQYF	2	2.030961409343856E-5	36	TCRBV06	TCRBV06	unresolved			TCRBV06-02,TCRBV06-03				unresolved		TCRBD01,TCRBD02	TCRBD01-01,TCRBD02-01		TCRBJ02-03*01	TCRBJ02	TCRBJ02-03	01				6	3	10	0	1	2	45	56	59	61	62	2	In	VDJ
CAGAACTGGAGGATTCTGGAGTTTATTTCTGTGCCAGCAGCCAAGGGAGTAGCGGGGACCCGTTGAGAGACCCAGTACTTCGGGCCA		1	8.362782273768819E-6	52	TCRBV14-01*01	TCRBV14	TCRBV14-01	01				TCRBD02-01*01	TCRBD02	TCRBD02-01	01				TCRBJ02-05*01	TCRBJ02	TCRBJ02-05	01				1	4	5	3	8	4	29	45	49	57	65	1	Out	VDJ
GTGACATCGGCCCAAAAGAACCCGACAGCTTTCTATCTCTGTGCAAGTAGTACCCCAGGGTACCAAGAGACCCAGTACTTCGGGCCA	CASSTPGYQETQYF	1	8.362782273768819E-6	42	TCRBV19-01	TCRBV19	TCRBV19-01				01,02	TCRBD01-01*01	TCRBD01	TCRBD01-01	01				TCRBJ02-05*01	TCRBJ02	TCRBJ02-05	01				4	3	4	3	1	0	39	52	55	60	61	1	In	VDJ
CAGCCATGTATCGCTGTGCCAGCAGCTTATCGGGACTAGCGGGGGCCCACCACTTGGAGCTCCTACAATGAGCAGTTCTTCGGGCCA		1	8.362782273768819E-6	67	TCRBV07-07*01	TCRBV07	TCRBV07-07	01				TCRBD02-01*01	TCRBD02	TCRBD02-01	01				TCRBJ02-01*01	TCRBJ02	TCRBJ02-01	01				2	2	0	2	14	0	14	29	31	45	59	1	Out	VDJ
AGCTCTCTGGAGCTGGGGGACTCAGCTTTGTATTTCTGTGCCAGCAGCGTTTCTCAGGGATCTGGAAACACCATATATTTTGGAGAG	CASSVSQGSGNTIYF	1	7.168099091801845E-6	45	TCRBV09-01	TCRBV09	TCRBV09-01				01,02	TCRBD01-01*01	TCRBD01	TCRBD01-01	01				TCRBJ01-03*01	TCRBJ01	TCRBJ01-03	01				2	4	4	3	1	1	36	50	54	59	60	1	In	VDJ
GCTTGGTGACTCTGCTGTGTATTTCTGTGCCAGCAGCCCCCGGGACTAGCGGGGGGACTAAGCACAGATACGCAGTATTTTGGCCCA		1	8.362782273768819E-6	56	TCRBV03	TCRBV03	unresolved			TCRBV03-01,TCRBV03-02		TCRBD02-01*01	TCRBD02	TCRBD02-01	01				TCRBJ02-03*01	TCRBJ02	TCRBJ02-03	01				4	3	0	1	4	0	25	38	41	56	60	1	Out	VDJ
CACGGAGTCAGGGGACACAGCACTGTATTTCTGTGCCAGCGGCCCCGGGTGATCTAGCGGGGGGTCGATGAGCAGTTCTTCGGGCCA		1	1.3141515001636715E-5	50	TCRBV21-01*01	TCRBV21	TCRBV21-01	01				TCRBD02-01*01	TCRBD02	TCRBD02-01	01				TCRBJ02-01*01	TCRBJ02	TCRBJ02-01	01				8	13	4	1	3	8	31	40	53	64	67	1	Out	VDJ
CGGAGTCAGGGGACACAGCACTGTATTTCTGTGCCAGCAGCAAAGCCTTCCGGGACAGAGGTTAACTATGGCTACACCTTCGGTTCG		1	1.1946831819669741E-5	52	TCRBV21-01*01	TCRBV21	TCRBV21-01	01				TCRBD01-01*01	TCRBD01	TCRBD01-01	01				TCRBJ01-02*01	TCRBJ01	TCRBJ01-02	01				0	5	0	5	4	1	29	46	51	58	62	1	Out	VDJ
GAGTTGGCTGCTCCCTCCCAGACATCTGTGTACTTCTGTGCCAGCAGTTACTCCCTCGGGAGGGAAGAGACCCAGTACTTCGGGCCA	CASSYSLGREETQYF	1	7.168099091801845E-6	45	TCRBV06-06	TCRBV06	TCRBV06-06				01,02	TCRBD02-01*02	TCRBD02	TCRBD02-01	02				TCRBJ02-05*01	TCRBJ02	TCRBJ02-05	01				0	3	8	0	0	3	36	53	56	-1	64	1	In	VDJ
CGCCCTGCAGCCAGAAGACTCAGCCCTGTATCTCTGCGCCAGCAGCCAAGAAACGAACGTAGGGACAATGAGCAGTTCTTCGGGCCA		1	5.973415909834871E-6	47	TCRBV04-01*01	TCRBV04	TCRBV04-01	01						unresolved		TCRBD01,TCRBD02	TCRBD01-01,TCRBD02-01		TCRBJ02-01*01	TCRBJ02	TCRBJ02-01	01				0	9	5	3	0	5	34	51	60	-1	64	1	Out	VDJ
GACTGTGAGCAACATGAGCCCTGAAGACAGCAGCATATATCTCTGCAGCGTTGACGGGGGGATTTCTACGAGCAGTACTTCGGGCCG		1	3.5840495459009224E-6	38	TCRBV29-01*01	TCRBV29	TCRBV29-01	01				TCRBD02-01*01	TCRBD02	TCRBD02-01	01				TCRBJ02-07*01	TCRBJ02	TCRBJ02-07	01				3	0	8	1	4	3	43	-1	54	61	65	1	Out	VDJ
CAGCCCTCAGAACCCAGGGACTCAGCTGTGTACTTCTGTGCCAGCAGCCCCGGGGGCTCTGGGGCCAACGTCCTGACTTTCGGGGCC	CASSPGGSGANVLTF	1	7.168099091801845E-6	45	TCRBV12	TCRBV12	unresolved			TCRBV12-03,TCRBV12-04		TCRBD02-01*01	TCRBD02	TCRBD02-01	01				TCRBJ02-06*01	TCRBJ02	TCRBJ02-06	01				6	3	8	2	0	0	36	47	50	-1	56	1	In	VDJ
CAGCGCACACAGCAGGAGGACTCGGCCGTGTATCTCTGTGCCAGCAGCTCATGGGCGAATAGCAATCAGCCCCAGCATTTTGGTGAT	CASSSWANSNQPQHF	1	8.362782273768819E-6	45	TCRBV07-02*01	TCRBV07	TCRBV07-02	01				TCRBD01-01*01	TCRBD01	TCRBD01-01	01				TCRBJ01-05*01	TCRBJ01	TCRBJ01-05	01				4	3	8	0	3	0	36	49	52	56	59	1	In	VDJ
AGCACCTTGGAGCTGGGGGACTCGGCCCTTTATCTTTGCGCCAGCAGCTTGGACACAGGGGGAACAGATGAGCAGTTCTTCGGGCCA	CASSLDTGGTDEQFF	1	5.973415909834871E-6	45	TCRBV05-01*01	TCRBV05	TCRBV05-01	01				TCRBD01-01*01	TCRBD01	TCRBD01-01	01				TCRBJ02-01*01	TCRBJ02	TCRBJ02-01	01				0	2	3	1	5	8	36	52	54	62	67	1	In	VDJ
CTGGAGTCTGCCAGGCCCTCACATACCTCTCAGTACCTCTGTGCCAGCAGTGAATTCGGGACAGGAGAGACCCAGTACTTCGGGCCA	CASSEFGTGETQYF	1	3.5840495459009224E-6	42	TCRBV25-01*01	TCRBV25	TCRBV25-01	01				TCRBD01-01*01	TCRBD01	TCRBD01-01	01				TCRBJ02-05*01	TCRBJ02	TCRBJ02-05	01				1	2	0	4	0	4	39	55	57	-1	65	1	In	VDJ
ATCCAGCAGGTAGTGCGAGGAGATTCGGCAGCTTATTTCTGTGCCAGCTCACCACGGGACCGGGACAGGTCTAAGTTCTTCGGGCCA	CASSPRDRDRSKFF	1	8.362782273768819E-6	42	TCRBV18-01*01	TCRBV18	TCRBV18-01	01				TCRBD01-01*01	TCRBD01	TCRBD01-01	01				TCRBJ02-01*01	TCRBJ02	TCRBJ02-01	01				1	6	0	4	4	14	39	55	61	69	73	1	In	VDJ
GAGATCCAGCGCACAGAGCAGGGGGACTCGGCCATGTATCTCTGTGCCAGCAGCTTAGGTCGTTACAATGAGCAGTTCTTCGGGCCA	CASSLGRYNEQFF	1	1.0752148637702767E-5	39	TCRBV07-09	TCRBV07	TCRBV07-09				01,03	TCRBD02-01	TCRBD02	TCRBD02-01				01,02	TCRBJ02-01*01	TCRBJ02	TCRBJ02-01	01				1	2	8	6	1	4	42	58	60	62	63	1	In	VDJ
GAGTCCGCCAGCACCAACCAGACATCTATGTACCTCTGTGCCAGCAGTTTATGGGGCGCCGCGGCAGATACGCAGTATTTTGGCCCA	CASSLWGAAADTQYF	1	9.557465455735793E-6	45	TCRBV28-01*01	TCRBV28	TCRBV28-01	01						unresolved		TCRBD01,TCRBD02	TCRBD01-01,TCRBD02-01		TCRBJ02-03*01	TCRBJ02	TCRBJ02-03	01				0	0	8	0	7	4	36	-1	53	57	64	1	In	VDJ
ATCCAGCGCACAGAGCAGGGGGACTCGGCCATGTATCTCTGTGCCAGCAGCTTAGGGCGCAACAACAATGAGCAGTTCTTCGGGCCA	CASSLGRNNNEQFF	1	1.0752148637702767E-5	42	TCRBV07-09	TCRBV07	TCRBV07-09				01,03			unresolved		TCRBD01,TCRBD02	TCRBD01-01,TCRBD02-01		TCRBJ02-01*01	TCRBJ02	TCRBJ02-01	01				1	6	3	6	0	5	39	55	61	-1	64	1	In	VDJ
TCTGCTGCCTCCTCCCAGACATCTGTATATTTCTGCGCCAGCAGGCCGACTGGGCGGGGGGGCGCCGGGGAGCTGTTTTTTGGAGAA	CASRPTGRGGAGELFF	1	1.0752148637702767E-5	48	TCRBV10-01	TCRBV10	TCRBV10-01				01,02	TCRBD02-01*01	TCRBD02	TCRBD02-01	01				TCRBJ02-02*01	TCRBJ02	TCRBJ02-02	01				6	9	7	0	2	6	33	44	53	62	64	1	In	VDJ
ATCCAGCAGGTAGTGCGAGGAGATTCGGCAGCTTATTTCTGTGCCAGCTCACCATTGCAATCCTACAATGAGCAGTTCTTCGGGCCA	CASSPLQSYNEQFF	1	8.362782273768819E-6	42	TCRBV18-01*01	TCRBV18	TCRBV18-01	01						unresolved		TCRBD01,TCRBD02	TCRBD01-01,TCRBD02-01		TCRBJ02-01*01	TCRBJ02	TCRBJ02-01	01				2	3	4	6	1	1	39	54	57	59	60	1	In	VDJ
AGGCTGGAGTCGGCTGCTCCCTCCCAGACATCTGTGTACTTCTGTGCCAGCATGTTAAGGGGCACAGATACGCAGTATTTTGGCCCA	CASMLRGTDTQYF	1	7.168099091801845E-6	39	TCRBV06-01*01	TCRBV06	TCRBV06-01	01						unresolved		TCRBD01,TCRBD02	TCRBD01-01,TCRBD02-01		TCRBJ02-03*01	TCRBJ02	TCRBJ02-03	01				7	5	5	3	0	1	42	52	57	-1	61	1	In	VDJ
CCTGCAAAGCTTGAGGACTCGGCCGTGTATCTCTGTGCCAGCAGCCCCAGGGACAGGAGCTCCTACAATGAGCAGTTCTTCGGGCCA	CASSPRDRSSYNEQFF	1	7.168099091801845E-6	48	TCRBV11-02*02	TCRBV11	TCRBV11-02	02				TCRBD01-01*01	TCRBD01	TCRBD01-01	01				TCRBJ02-01*01	TCRBJ02	TCRBJ02-01	01				5	4	0	4	2	0	33	45	49	57	59	1	In	VDJ
ATCCTGGAGTCGCCCAGCCCCAACCAGACCTCTCTGTACTTCTGTGCCAGCAGTAGGGGCAGCAACTATGGCTACACCTTCGGTTCG	CASSRGSNYGYTF	1	7.168099091801845E-6	39	TCRBV27-01*01	TCRBV27	TCRBV27-01	01				TCRBD01-01*01	TCRBD01	TCRBD01-01	01				TCRBJ01-02*01	TCRBJ01	TCRBJ01-02	01				5	0	5	2	4	2	42	-1	54	59	63	1	In	VDJ
GTGACCAGTGCCCATCCTGAAGACAGCAGCTTCTACATCTGCAGTGCCGCCGTAGGGGGATTTTACAATGAGCAGTTCTTCGGGCCA	CSAAVGGFYNEQFF	1	5.973415909834871E-6	42	TCRBV20	TCRBV20	unresolved			TCRBV20-01,TCRBV20-or09_02		TCRBD01-01*01	TCRBD01	TCRBD01-01	01				TCRBJ02-01*01	TCRBJ02	TCRBJ02-01	01				6	6	5	1	4	4	39	47	53	59	63	1	In	VDJ
CTGGAGTCCGCCAGCACCAACCAGACATCTATGTACCTCTGTGCCAGCCTCGGGGCGAGCTCTGGAAACACCATATATTTTGGAGAG	CASLGASSGNTIYF	1	1.3141515001636715E-5	42	TCRBV28-01*01	TCRBV28	TCRBV28-01	01						unresolved		TCRBD01,TCRBD02	TCRBD01-01,TCRBD02-01		TCRBJ01-03*01	TCRBJ01	TCRBJ01-03	01				8	3	7	0	3	0	39	48	51	56	59	1	In	VDJ
TTGCTGGGGGACTCGGCCCTGTATCTCTGTGCCAGCAGCTTGGCCGGTGGAGGCGGGGGGGCGGGACATACGCAGTATTTTGGCCCA	CASSLAGGGGGAGHTQYF	1	1.0752148637702767E-5	54	TCRBV05-05*01	TCRBV05	TCRBV05-05	01				TCRBD02-01*01	TCRBD02	TCRBD02-01	01				TCRBJ02-03*01	TCRBJ02	TCRBJ02-03	01				0	9	7	0	6	7	27	43	52	61	67	1	In	VDJ
CAGCCAGAAGACTCAGCCCTGTATCTCTGCGCCAGCAGCCAAGACCCCGGGAATCTCCGGGCCAAAAACATTCAGTACTTCGGCGCC	CASSQDPGNLRAKNIQYF	1	5.973415909834871E-6	54	TCRBV04-01*01	TCRBV04	TCRBV04-01	01				TCRBD02-01*02	TCRBD02	TCRBD02-01	02				TCRBJ02-04*01	TCRBJ02	TCRBJ02-04	01				0	3	8	3	8	1	27	44	47	52	60	1	In	VDJ
CCTGCAAAGCTTGAGGACTCGGCCGTGTATCTCTGTGCCAGCAGCCCTAGACTAGCGGGTCTCTACAATGAGCAGTTCTTCGGGCCA	CASSPRLAGLYNEQFF	1	7.168099091801845E-6	48	TCRBV11-02*02	TCRBV11	TCRBV11-02	02				TCRBD02-01	TCRBD02	TCRBD02-01				01,02	TCRBJ02-01*01	TCRBJ02	TCRBJ02-01	01				5	4	2	4	3	3	33	45	49	59	62	1	In	VDJ
ATCCAGCGCACACAGCAGGAGGACTCGGCCGTGTATCTCTGTGCCAGCAGCCCCCCCGCCCTCAATGAAAAACTGTTTTTTGGCAGT	CASSPPALNEKLFF	1	1.1946831819669741E-5	42	TCRBV07-02*01	TCRBV07	TCRBV07-02	01						unresolved		TCRBD01,TCRBD02	TCRBD01-01,TCRBD02-01		TCRBJ01-04*01	TCRBJ01	TCRBJ01-04	01				5	6	10	0	4	5	39	51	57	59	63	1	In	VDJ
GAGATCCAGCGCACAGAGCAGGGGGACTCGGCCATGTATCTCTGTGCCAGCAGCTTAGACTCCTACAATGAGCAGTTCTTCGGGCCA	CASSLDSYNEQFF	1	1.0752148637702767E-5	39	TCRBV07-09	TCRBV07	TCRBV07-09				01,03			unresolved					TCRBJ02-01*01	TCRBJ02	TCRBJ02-01	01				1	0	0	0	1	0	42	-1	-1	58	59	1	In	VJ
CAGCGCACACAGCAGGAGGACTCCGCCGTGTATCTCTGTGCCAGCAGCTTCCTCTCTGGGGTGGTCGAAAAACTGTTTTTTGGCAGT	CASSFLSGVVEKLFF	1	9.557465455735793E-6	45	TCRBV07-08*01	TCRBV07	TCRBV07-08	01						unresolved		TCRBD01,TCRBD02	TCRBD01-01,TCRBD02-01		TCRBJ01-04*01	TCRBJ01	TCRBJ01-04	01				3	7	6	2	5	8	36	50	57	61	66	1	In	VDJ
CCATCCTGAAGACAGCAGCTTCTACATCTGCAGTGCTAGGGCCTGGCGGGGGGGCGATAAAGCACAGATACGCAGTATTTTGGCCCA		1	5.973415909834871E-6	53	TCRBV20	TCRBV20	unresolved			TCRBV20-01,TCRBV20-or09_02		TCRBD02-01*01	TCRBD02	TCRBD02-01	01				TCRBJ02-03*01	TCRBJ02	TCRBJ02-03	01				3	6	7	0	6	0	28	39	45	54	60	1	Out	VDJ
TCGGCTGCTCCCTCCCAAACATCTGTGTACTTCTGTGCCAGCAGTACCAGGCGGGGGGGCCCGGGAGATACGCAGTATTTTGGCCCA	CASSTRRGGPGDTQYF	1	8.362782273768819E-6	48	TCRBV06	TCRBV06	unresolved			TCRBV06-02,TCRBV06-03		TCRBD02-01*01	TCRBD02	TCRBD02-01	01				TCRBJ02-03*01	TCRBJ02	TCRBJ02-03	01				5	5	7	0	6	5	33	45	50	59	65	1	In	VDJ
TCTCTGGAGCTGGGGGACTCAGCTTTGTATTTCTGTGCCAGCAGTCAAGAGGGGACTAGCGGGGGAAGGACGCAGTATTTTGGCCCA	CASSQEGTSGGRTQYF	1	5.973415909834871E-6	48	TCRBV09-01	TCRBV09	TCRBV09-01				01,02	TCRBD02-01*01	TCRBD02	TCRBD02-01	01				TCRBJ02-03*01	TCRBJ02	TCRBJ02-03	01				5	7	0	2	4	9	33	44	51	65	69	1	In	VDJ
CTGGAGTCCGCCAGCACCAACCAGACATCTATGTACCTCTGTGCCAGCAGTGGGGACAGCCGCACAGATACGCAGTATTTTGGCCCA	CASSGDSRTDTQYF	1	9.557465455735793E-6	42	TCRBV28-01*01	TCRBV28	TCRBV28-01	01				TCRBD01-01*01	TCRBD01	TCRBD01-01	01				TCRBJ02-03*01	TCRBJ02	TCRBJ02-03	01				5	1	0	5	2	1	39	51	52	59	61	1	In	VDJ
CAGAACCGGGAGACACGGCACTGTATCTCTGCGCCAGCAGTCAACCTAACCGGGACAGGGAATCCCTACGAGCAGTACTTCGGGCCG		1	8.362782273768819E-6	52	TCRBV23-01*01	TCRBV23	TCRBV23-01	01				TCRBD01-01*01	TCRBD01	TCRBD01-01	01				TCRBJ02-07*01	TCRBJ02	TCRBJ02-07	01				2	7	0	3	4	2	29	44	51	60	64	1	Out	VDJ
ATGAATGTGAGCACCTTGGAGCTGGGGGACTCGGCCCTTTATCTTTGCGCCAGCAGCTTGGTTAGGGATACGCAGTATTTTGGCCCA	CASSLVRDTQYF	1	5.973415909834871E-6	36	TCRBV05-01*01	TCRBV05	TCRBV05-01	01						unresolved		TCRBD01,TCRBD02	TCRBD01-01,TCRBD02-01		TCRBJ02-03*01	TCRBJ02	TCRBJ02-03	01				0	2	5	4	0	6	45	61	63	-1	66	1	In	VDJ
GCGCACAGAGCGGGGGGACTCAGCCGTGTATCTCTGTGCCAGCAGCTTTGACCGGGACAGGGATACAATGAGCAGTTCTTCGGGCCA		1	8.362782273768819E-6	47	TCRBV07-03*01	TCRBV07	TCRBV07-03	01				TCRBD01-01*01	TCRBD01	TCRBD01-01	01				TCRBJ02-01*01	TCRBJ02	TCRBJ02-01	01				3	5	0	3	1	4	34	48	53	62	63	1	Out	VDJ
GCAATCCTGTCCTCAGAACCGGGAGACACGGCACTGTATCTCTGCGCCAGCAGTAGGTGGCTCACCGGGGAGCTGTTTTTTGGAGAA	CASSRWLTGELFF	1	9.557465455735793E-6	39	TCRBV23-01*01	TCRBV23	TCRBV23-01	01						unresolved		TCRBD01,TCRBD02	TCRBD01-01,TCRBD02-01		TCRBJ02-02*01	TCRBJ02	TCRBJ02-02	01				5	0	5	4	5	4	42	-1	54	57	62	1	In	VDJ
CAGCCCTCAGAACCCAGGGACTCAGCTGTGTACTTCTGTGCCAGCAGTTTTAGGGCGGGGACCACAGATACGCAGTATTTTGGCCCA	CASSFRAGTTDTQYF	1	7.168099091801845E-6	45	TCRBV12	TCRBV12	unresolved			TCRBV12-03,TCRBV12-04		TCRBD02-01*01	TCRBD02	TCRBD02-01	01				TCRBJ02-03*01	TCRBJ02	TCRBJ02-03	01				3	4	7	3	2	2	36	50	54	60	62	1	In	VDJ
GACAGCAGCTTCTACATCTGCAGTGCTAGAGATTCCGACTGGGACAGGGGTTTATGGTTCTCTGGAAACACCATATATTTTGGAGAG	CSARDSDWDRGLWFSGNTIYF	1	8.362782273768819E-6	63	TCRBV20	TCRBV20	unresolved			TCRBV20-01,TCRBV20-or09_02		TCRBD01-01*01	TCRBD01	TCRBD01-01	01				TCRBJ01-03*01	TCRBJ01	TCRBJ01-03	01				0	8	0	2	9	0	18	32	40	50	59	1	In	VDJ
CTTCACATCAATTCCCTGGAGCTTGGTGACTCTGCTGTGTATTTCTGTGCCAGCAGCCTTAATTACAATGAGCAGTTCTTCGGGCCA	CASSLNYNEQFF	1	9.557465455735793E-6	36	TCRBV03	TCRBV03	unresolved			TCRBV03-01,TCRBV03-02		TCRBD02-01	TCRBD02	TCRBD02-01				01,02	TCRBJ02-01*01	TCRBJ02	TCRBJ02-01	01				4	1	5	9	2	4	45	58	59	61	63	1	In	VDJ
AGGCTGGAGTCGGCTGCTCCCTCCCAGACATCTGTGTACTTCTGTGCCAGCAGTGGTACAGACCAAGAGACCCAGTACTTCGGGCCA	CASSGTDQETQYF	1	5.973415909834871E-6	39	TCRBV06-01*01	TCRBV06	TCRBV06-01	01				TCRBD01-01*01	TCRBD01	TCRBD01-01	01				TCRBJ02-05*01	TCRBJ02	TCRBJ02-05	01				4	2	3	5	0	0	42	55	57	-1	61	1	In	VDJ
TCCAGCGCACAGAGCAGGGGGACTCAGCTGTGTATCTCTGTGCCAGCAGCAAACAGGGGGCGCGCAGATACGCAGTATTTTGGCCCA		1	9.557465455735793E-6	43	TCRBV07-04*01	TCRBV07	TCRBV07-04	01				TCRBD01-01*01	TCRBD01	TCRBD01-01	01				TCRBJ02-03*01	TCRBJ02	TCRBJ02-03	01				5	2	3	0	3	4	38	50	52	61	64	1	Out	VDJ
GTGACATCGGCCCAAAAGAACCCGACAGCTTTCTATCTCTGTGCCAGTAGCCAAGGACTAGCTCGGGAGACCCAGTACTTCGGGCCA	CASSQGLARETQYF	1	8.362782273768819E-6	42	TCRBV19-01	TCRBV19	TCRBV19-01				01,02	TCRBD02-01	TCRBD02	TCRBD02-01				01,02	TCRBJ02-05*01	TCRBJ02	TCRBJ02-05	01				6	4	1	7	4	5	39	50	54	62	66	1	In	VDJ
GCCAGCACCAACCAGACATCTATGTACCCCTGTGCCAGCAGTTTATCCCCGCAGGGGAGCTTACACTATGGCTACACCTTCGGTTCG	CASSLSPQGSLHYGYTF	1	8.362782273768819E-6	51	TCRBV28-01*01	TCRBV28	TCRBV28-01	01				TCRBD01-01*01	TCRBD01	TCRBD01-01	01				TCRBJ01-02*01	TCRBJ01	TCRBJ01-02	01				1	5	4	2	7	3	30	46	51	57	64	1	In	VDJ
GAGTCGGCTGCTCCCTCCCAGACATCTGTGTACTTCTGTGCCAGCAGTGGTGGCGGGGGGGGGACCGGGGAGCTGTTTTTTGGAGAA	CASSGGGGGTGELFF	1	8.362782273768819E-6	45	TCRBV06-01*01	TCRBV06	TCRBV06-01	01				TCRBD02-01*01	TCRBD02	TCRBD02-01	01				TCRBJ02-02*01	TCRBJ02	TCRBJ02-02	01				4	3	7	0	2	5	36	49	52	61	63	1	In	VDJ
CAGGTAGTGCGAGGAGATTCGGCAGCTTATTTCTGTGCCAGCTCACTCCGGACAGGGTCCAGTGGGGTTGAAGCTTTCTTTGGACAA	CASSLRTGSSGVEAFF	1	8.362782273768819E-6	48	TCRBV18-01*01	TCRBV18	TCRBV18-01	01				TCRBD01-01*01	TCRBD01	TCRBD01-01	01				TCRBJ01-01*01	TCRBJ01	TCRBJ01-01	01				4	3	1	3	11	7	33	46	49	57	68	1	In	VDJ
GGAGATCCAGTCCACGGAGTCAGGGGACACAGCACTGTATTTCTGTGCCAGCAGCACGGGACAGCCAATGAGCAGTTCTTCGGGCCA		2	5.495542637048081E-5	38	TCRBV21-01*01	TCRBV21	TCRBV21-01	01				TCRBD01-01*01	TCRBD01	TCRBD01-01	01				TCRBJ02-01*01	TCRBJ02	TCRBJ02-01	01				4	1	0	5	1	6	43	56	57	64	65	2	Out	VDJ
GTCCACAAAGCTGGAGGACTCAGCCATGTACTTCTGTGCCAGCAGAGCCGACGTCCTTATAGCACAGATACGCAGTATTTTGGCCCA		1	8.362782273768819E-6	47	TCRBV02-01*01	TCRBV02	TCRBV02-01	01						unresolved		TCRBD01,TCRBD02	TCRBD01-01,TCRBD02-01		TCRBJ02-03*01	TCRBJ02	TCRBJ02-03	01				6	4	2	7	8	0	34	45	49	52	60	1	Out	VDJ
TCAGAACCCAGGGACTCAGCTGTGTACTTCTGTGCCAGCAGTTTTATAGGGCCGGGGGCGACTAATGAAAAACTGTTTTTTGGCAGT	CASSFIGPGATNEKLFF	1	9.557465455735793E-6	51	TCRBV12	TCRBV12	unresolved			TCRBV12-03,TCRBV12-04				unresolved		TCRBD01,TCRBD02	TCRBD01-01,TCRBD02-01		TCRBJ01-04*01	TCRBJ01	TCRBJ01-04	01				3	9	6	0	1	2	30	44	53	59	60	1	In	VDJ
CTGATTCTGGAGTCCGCCAGCACCAACCAGACATCTATGTACCTCTGTGCCAGCAGCCTCTATAATTCACCCCTCCACTTTGGGAAC	CASSLYNSPLHF	1	8.362782273768819E-6	36	TCRBV28-01*01	TCRBV28	TCRBV28-01	01				TCRBD02-01	TCRBD02	TCRBD02-01				01,02	TCRBJ01-06*01	TCRBJ01	TCRBJ01-06	01				6	1	4	10	0	3	45	56	57	-1	59	1	In	VDJ
CTGCTGTCGGCTGCTCCCTCCCAGGCATCTGTGTACTTCTGTGCCAGCAGCAGGGGGACAGGGAACTACGAGCAGTACTTCGGGCCG	CASSRGTGNYEQYF	1	4.7787327278678965E-6	42	TCRBV06-05*01	TCRBV06	TCRBV06-05	01				TCRBD01-01*01	TCRBD01	TCRBD01-01	01				TCRBJ02-07*01	TCRBJ02	TCRBJ02-07	01				6	4	0	3	2	3	39	50	54	63	65	1	In	VDJ
CAGCGCACACAGCAGGAGGACTCGGCCGTGTATCTCTGTGCCAGCAGCCCACAAGCAGGGGTTTGGGAGACCCAGTACTTCGGGCCA	CASSPQAGVWETQYF	1	7.168099091801845E-6	45	TCRBV07-02*01	TCRBV07	TCRBV07-02	01				TCRBD01-01*01	TCRBD01	TCRBD01-01	01				TCRBJ02-05*01	TCRBJ02	TCRBJ02-05	01				5	7	4	2	5	5	36	48	55	61	66	1	In	VDJ
ATCCAGCGCACAGAGCAGGGGGACTCGGCCATGTATCTCTGTGCCAGCAGCCCGGGGACAGCACAAGAGACCCAGTACTTCGGGCCA	CASSPGTAQETQYF	1	8.362782273768819E-6	42	TCRBV07-09	TCRBV07	TCRBV07-09				01,03	TCRBD01-01*01	TCRBD01	TCRBD01-01	01				TCRBJ02-05*01	TCRBJ02	TCRBJ02-05	01				5	3	0	5	2	2	39	51	54	61	63	1	In	VDJ
CAGCGCACACAGCAGGAGGACTCCGCCGTGTATCTCTGTGCCAGCAGCCTCCTGGGGGGTAGCACAGATACGCAGTATTTTGGCCCA	CASSLLGGSTDTQYF	1	7.168099091801845E-6	45	TCRBV07-08*01	TCRBV07	TCRBV07-08	01				TCRBD02-01*01	TCRBD02	TCRBD02-01	01				TCRBJ02-03*01	TCRBJ02	TCRBJ02-03	01				5	5	9	1	1	0	36	48	53	59	60	1	In	VDJ
ATCCAGCCTGCAGAGCTTGGGGACTCGGCCGTGTATCTCTGTGCCAGCAGCTTACAGGGTAACACAGATACGCAGTATTTTGGCCCA	CASSLQGNTDTQYF	1	7.168099091801845E-6	42	TCRBV11-03*01	TCRBV11	TCRBV11-03	01				TCRBD01-01*01	TCRBD01	TCRBD01-01	01				TCRBJ02-03*01	TCRBJ02	TCRBJ02-03	01				2	0	4	3	3	2	39	-1	54	59	62	1	In	VDJ
TCCGCTACCAGCTCCCAGACATCTGTGTACTTCTGTGCCATCAGTGAGCAGCTAGCGGGGGAAACCGGGGAGCTGTTTTTTGGAGAA	CAISEQLAGETGELFF	1	1.1946831819669741E-5	48	TCRBV10-03*01	TCRBV10	TCRBV10-03	01				TCRBD02-01*01	TCRBD02	TCRBD02-01	01				TCRBJ02-02*01	TCRBJ02	TCRBJ02-02	01				2	3	4	2	2	5	33	48	51	61	63	1	In	VDJ
CTCCCAGACATCTGTGTACTTCTGTGCCAGCAGTTACGGGACAGGATCGGTGCCTGGGCAACTAATGAAAAACTGTTTTTTGGCAGT		1	9.557465455735793E-6	59	TCRBV06	TCRBV06	unresolved			TCRBV06-05,TCRBV06-06		TCRBD01-01*01	TCRBD01	TCRBD01-01	01				TCRBJ01-04*01	TCRBJ01	TCRBJ01-04	01				2	0	0	4	13	0	22	-1	37	45	58	1	Out	VDJ
CGCACACAGCAGGAGGACTCGGCCGTGTATCTCTGTGCCAGCAGCCCGGGGGCCTCCAGGGGGCAAAACATTCAGTACTTCGGCGCC	CASSPGASRGQNIQYF	1	9.557465455735793E-6	48	TCRBV07-02*01	TCRBV07	TCRBV07-02	01				TCRBD01-01*01	TCRBD01	TCRBD01-01	01				TCRBJ02-04*01	TCRBJ02	TCRBJ02-04	01				5	11	4	0	0	5	33	45	56	-1	64	1	In	VDJ
ATCCAGCGCACACAGCAGGAGGACTCGGCCGTGTATCTCTGTGCCAGCAGCTCCCGAGCGGGGGCCAACGTCCTGACTTTCGGGGCC	CASSSRAGANVLTF	1	9.557465455735793E-6	42	TCRBV07-02*01	TCRBV07	TCRBV07-02	01				TCRBD02-01	TCRBD02	TCRBD02-01				01,02	TCRBJ02-06*01	TCRBJ02	TCRBJ02-06	01				4	4	6	6	0	4	39	52	56	-1	60	1	In	VDJ
GAGTCGGCTGCTCCCTCCCAGACATCTGTGTACTTCTGTGCCAGCAGTGGTCCTAGCGGCTACCCGGGGGCCCAGTACTTCGGGCCA	CASSGPSGYPGAQYF	1	5.973415909834871E-6	45	TCRBV06-01*01	TCRBV06	TCRBV06-01	01				TCRBD02-01	TCRBD02	TCRBD02-01				01,02	TCRBJ02-05*01	TCRBJ02	TCRBJ02-05	01				4	3	4	5	11	9	36	49	52	59	70	1	In	VDJ
CAGCGCACAGAGCGGGGGGACTCAGCCGTGTATCTCTGTGCCAGCAGCTTAAACGGGGGGGCGAAAGAGACCCAGTACTTCGGGCCA	CASSLNGGAKETQYF	1	4.7787327278678965E-6	45	TCRBV07-03*01	TCRBV07	TCRBV07-03	01				TCRBD02-01*01	TCRBD02	TCRBD02-01	01				TCRBJ02-05*01	TCRBJ02	TCRBJ02-05	01				1	1	8	0	3	3	36	52	53	61	64	1	In	VDJ
GTGACATCGGCCCAAAAGAACCCGACAGCTTTCTATCTCTGTGCCAGTAGTATAGTGGGGTTGAACACTGAAGCTTTCTTTGGACAA	CASSIVGLNTEAFF	1	9.557465455735793E-6	42	TCRBV19-01	TCRBV19	TCRBV19-01				01,02			unresolved		TCRBD01,TCRBD02	TCRBD01-01,TCRBD02-01		TCRBJ01-01*01	TCRBJ01	TCRBJ01-01	01				1	1	6	2	1	0	39	55	56	60	61	1	In	VDJ
CAGCAGGTAGTGCGAGGAGATTCGGCAGCTTATTTCTGTGCCAGCTCACCAAGAACAGGGGGCGCAGATACGCAGTATTTTGGCCCA	CASSPRTGGADTQYF	1	7.168099091801845E-6	45	TCRBV18-01*01	TCRBV18	TCRBV18-01	01				TCRBD01-01*01	TCRBD01	TCRBD01-01	01				TCRBJ02-03*01	TCRBJ02	TCRBJ02-03	01				2	3	3	0	1	4	36	51	54	63	64	1	In	VDJ
CCCTCAGAACCCAGGGACTCAGCTGTGTACTTCTGTGCCAGCAGTTTGGCGGCGGTCTCTGGGGCCAACGTCCTGACTTTCGGGGCC	CASSLAAVSGANVLTF	1	5.973415909834871E-6	48	TCRBV12	TCRBV12	unresolved			TCRBV12-03,TCRBV12-04		TCRBD02-01	TCRBD02	TCRBD02-01				01,02	TCRBJ02-06*01	TCRBJ02	TCRBJ02-06	01				3	1	7	5	4	0	33	47	48	52	56	1	In	VDJ
CGCACCTTGGAGCTGGGGGACTCGGCCCTTTATCTTTGCGCCAGCGCGGGGGGGGCGTCCAGCACAGATACGCAGTATTTTGGCCCA	CASAGGASSTDTQYF	1	4.7787327278678965E-6	45	TCRBV05-01*01	TCRBV05	TCRBV05-01	01				TCRBD02-01*01	TCRBD02	TCRBD02-01	01				TCRBJ02-03*01	TCRBJ02	TCRBJ02-03	01				7	0	7	0	6	0	36	-1	45	54	60	1	In	VDJ
TCCGCCAGCACCAACCAGACATCTATGTACCTCTGTGCCAGCAGTTCGCGCAGGGTTTACACTTTAAATGAGCAGTTCTTCGGGCCA	CASSSRRVYTLNEQFF	1	8.362782273768819E-6	48	TCRBV28-01*01	TCRBV28	TCRBV28-01	01				TCRBD01-01*01	TCRBD01	TCRBD01-01	01				TCRBJ02-01*01	TCRBJ02	TCRBJ02-01	01				4	4	4	3	11	7	33	46	50	55	66	1	In	VDJ
ATCCAGCGCACAGAGCAGCGGGACTCGGCCATGTATCGCTGTGCCAGCAGCTTAGATGGGGTAGGGGAGACCCAGTACTTCGGGCCA	CASSLDGVGETQYF	1	4.7787327278678965E-6	42	TCRBV07-06*01	TCRBV07	TCRBV07-06	01						unresolved		TCRBD01,TCRBD02	TCRBD01-01,TCRBD02-01		TCRBJ02-05*01	TCRBJ02	TCRBJ02-05	01				1	7	5	3	0	5	39	55	62	-1	66	1	In	VDJ
GAGCAGGGGGACTCGGCCGTGTATGTCTGTGCAAGTCGACACTCATTGACAGATCTACATGGGGGGGAGACCCAGTACTTCGGGCCA	CASRHSLTDLHGGETQYF	1	5.973415909834871E-6	54	TCRBV12-02*01	TCRBV12	TCRBV12-02	01				TCRBD02-01*01	TCRBD02	TCRBD02-01	01				TCRBJ02-05*01	TCRBJ02	TCRBJ02-05	01				6	22	9	1	0	5	27	38	60	-1	66	1	In	VDJ
CAGGTAGTGCGAGGAGATTCGGCAGCTTATTTCTGTGCCAGCTCCCCCGTCGGGGCTAAGACTGGAAACACCATATATTTTGGAGAG	CASSPVGAKTGNTIYF	1	9.557465455735793E-6	48	TCRBV18-01*01	TCRBV18	TCRBV18-01	01						unresolved		TCRBD01,TCRBD02	TCRBD01-01,TCRBD02-01		TCRBJ01-03*01	TCRBJ01	TCRBJ01-03	01				6	7	7	0	5	2	33	44	51	56	61	1	In	VDJ
CAGCGCACACAGCAGGAGGACTCGGCCGTGTATCTCTGTGCCAGCAGCTCGAGTGGGACAAGCAATCAGCCCCAGCATTTTGGTGAT	CASSSSGTSNQPQHF	1	7.168099091801845E-6	45	TCRBV07-02*01	TCRBV07	TCRBV07-02	01				TCRBD01-01*01	TCRBD01	TCRBD01-01	01				TCRBJ01-05*01	TCRBJ01	TCRBJ01-05	01				4	5	0	6	0	1	36	49	54	-1	60	1	In	VDJ
GCCATCCCCAACCAGACAGCTCTTTACTTCTGTGCCACCAGTGATCCTAGCGGGGACAAGAACACCGGGGAGCTGTTTTTTGGAGAA	CATSDPSGDKNTGELFF	1	5.973415909834871E-6	51	TCRBV24	TCRBV24	unresolved			TCRBV24-01,TCRBV24-or09_02		TCRBD02-01*01	TCRBD02	TCRBD02-01	01				TCRBJ02-02*01	TCRBJ02	TCRBJ02-02	01				3	1	4	3	4	1	30	45	46	55	59	1	In	VDJ
GCCCTGCAGCCAGAAGACTCAGCCCTGTATCTCTGCGCCAGCAGCCAAGTGCGGGGGGGCGGCACCGGGGAGCTGTTTTTTGGAGAA	CASSQVRGGGTGELFF	1	5.973415909834871E-6	48	TCRBV04-01*01	TCRBV04	TCRBV04-01	01				TCRBD02-01*01	TCRBD02	TCRBD02-01	01				TCRBJ02-02*01	TCRBJ02	TCRBJ02-02	01				1	1	7	0	3	4	33	49	50	59	62	1	In	VDJ
GTAGTGCGAGGAGATTCGGCAGCTTATTTCTGTGCCAGCTCACCACCGGACCGGGGCCCTTCCACCGGGGAGCTGTTTTTTGGAGAA	CASSPPDRGPSTGELFF	1	7.168099091801845E-6	51	TCRBV18-01*01	TCRBV18	TCRBV18-01	01						unresolved		TCRBD01,TCRBD02	TCRBD01-01,TCRBD02-01		TCRBJ02-02*01	TCRBJ02	TCRBJ02-02	01				0	5	7	0	5	4	30	47	52	57	62	1	In	VDJ
ATCCAGCCTGCAAAGCTTGAGGACTCGGCCGTGTATCTCTGTGCCAGCAGCTTAGGGTCCAGGAACACTGAAGCTTTCTTTGGACAA	CASSLGSRNTEAFF	1	5.973415909834871E-6	42	TCRBV11-02*02	TCRBV11	TCRBV11-02	02				TCRBD01-01*01	TCRBD01	TCRBD01-01	01				TCRBJ01-01*01	TCRBJ01	TCRBJ01-01	01				1	4	4	5	0	1	39	55	59	-1	62	1	In	VDJ
AGCACCTTGGAGCTGGGGGACTCGGCCCTTTATCTTTGCGCCAGCAGCTTGGTCGGGGGAAACTCCTACGAGCAGTACTTCGGGCCG	CASSLVGGNSYEQYF	1	4.7787327278678965E-6	45	TCRBV05-01*01	TCRBV05	TCRBV05-01	01				TCRBD02-01*01	TCRBD02	TCRBD02-01	01				TCRBJ02-07*01	TCRBJ02	TCRBJ02-07	01				0	1	8	2	3	0	36	52	53	59	62	1	In	VDJ
GAGTCCGCTACCAGCTCCCAGACATCTGTGTACTTCTGTGCCATCAGTGAGGCAAAGCCAACTAATGAAAAACTGTTTTTTGGCAGT	CAISEAKPTNEKLFF	1	1.1946831819669741E-5	45	TCRBV10-03*01	TCRBV10	TCRBV10-03	01				TCRBD02-01	TCRBD02	TCRBD02-01				01,02	TCRBJ01-04*01	TCRBJ01	TCRBJ01-04	01				2	4	6	7	0	0	36	51	55	-1	58	1	In	VDJ
GAGTCGGCTGCTCCCCCCCAGACATCTGTGTACTTCTGTGCCAGCAGTGAACTTAGCGGGGGCACAGATACGCAGTATTTTGGCCCA	CASSELSGGTDTQYF	1	5.973415909834871E-6	45	TCRBV06-01*01	TCRBV06	TCRBV06-01	01				TCRBD02-01*01	TCRBD02	TCRBD02-01	01				TCRBJ02-03*01	TCRBJ02	TCRBJ02-03	01				2	2	5	3	0	1	36	51	53	-1	61	1	In	VDJ
AAAGCTTGAGGACTCGGCCGTGTATCTCTGTGCCAGCAGCTTAGATGAACAGGACAGCTTTAGAATCAGCCCCAGCATTTTGGTGAT		2	4.539796091474502E-5	53	TCRBV11-02*02	TCRBV11	TCRBV11-02	02				TCRBD01-01*01	TCRBD01	TCRBD01-01	01				TCRBJ01-05*01	TCRBJ01	TCRBJ01-05	01				0	6	1	5	6	4	28	45	51	57	63	2	Out	VDJ
ATCCAGCGCACACAGCAGGAGGACTCGGCCGTGTATCTCTGTGCCAGCAGCTTCTCACTTACTAGAGATGAGCAGTTCTTCGGGCCA	CASSFSLTRDEQFF	1	8.362782273768819E-6	42	TCRBV07-02*01	TCRBV07	TCRBV07-02	01				TCRBD02-01	TCRBD02	TCRBD02-01				01,02	TCRBJ02-01*01	TCRBJ02	TCRBJ02-01	01				3	7	3	8	2	8	39	53	60	65	67	1	In	VDJ
CTCTCACTGTGACATCGGCCCAAAAGAACCCGACAGCTTTCTATCTCTGTGCCAGTAGTCTAGCCCGGGGGGCAGTTCTTCGGGCCA		1	9.557465455735793E-6	34	TCRBV19-01	TCRBV19	TCRBV19-01				01,02	TCRBD02-01*01	TCRBD02	TCRBD02-01	01				TCRBJ02-01*01	TCRBJ02	TCRBJ02-01	01				1	2	8	2	0	12	47	63	65	-1	71	1	Out	VDJ
GTGACCAGTGCCCATCCTGAAGACAGCAGCTTCTACATCTGCAGTGCAGCCCCGGGACGCAACGGCCAGTCCCAGCATTTTGGTGAT	CSAAPGRNGQSQHF	1	4.7787327278678965E-6	42	TCRBV20	TCRBV20	unresolved			TCRBV20-01,TCRBV20-or09_02				unresolved		TCRBD01,TCRBD02	TCRBD01-01,TCRBD02-01		TCRBJ01-05*01	TCRBJ01	TCRBJ01-05	01				6	6	0	7	12	11	39	47	53	58	70	1	In	VDJ
ATCCTGGAGTCGCCCAGCCCCAACCAGACCTCTCTGTACTTCTGTGCCAGCAGGGCTAGCGGCGCAGACACGCAGTATTTTGGCCCA	CASRASGADTQYF	1	7.168099091801845E-6	39	TCRBV27-01*01	TCRBV27	TCRBV27-01	01				TCRBD02-01	TCRBD02	TCRBD02-01				01,02	TCRBJ02-03*01	TCRBJ02	TCRBJ02-03	01				6	2	4	5	7	9	42	53	55	62	69	1	In	VDJ
ATCCAGCGCACACAGCAGGAGGACTCGGCCGTGTATCTCTGTGCCAGCAGCTCAGCGGGGGGGCTAGGTACGCAGTATTTTGGCCCA	CASSSAGGLGTQYF	1	8.362782273768819E-6	42	TCRBV07-02*01	TCRBV07	TCRBV07-02	01				TCRBD02-01*01	TCRBD02	TCRBD02-01	01				TCRBJ02-03*01	TCRBJ02	TCRBJ02-03	01				0	0	9	0	5	8	39	-1	56	63	68	1	In	VDJ
CAGCGCACAGAGCAGGGGGACTCGGCCATGTATCTCTGTGCCAGCAGCCCAGTGGGACTAGAGGGGCGCGAGCAGTACTTCGGGCCA	CASSPVGLEGREQYF	1	7.168099091801845E-6	45	TCRBV07-09	TCRBV07	TCRBV07-09				01,03	TCRBD02-01	TCRBD02	TCRBD02-01				01,02	TCRBJ02-05*01	TCRBJ02	TCRBJ02-05	01				5	5	0	8	11	11	36	48	53	61	72	1	In	VDJ
CAGCGCACACAGCAGGAGGACTCCGCCGTGTATCTCTGTGCCAGCAGCTTAACAGGGGGGGCAAATCAGCCCCAGCATTTTGGTGAT	CASSLTGGANQPQHF	1	5.973415909834871E-6	45	TCRBV07-08*01	TCRBV07	TCRBV07-08	01				TCRBD01-01*01	TCRBD01	TCRBD01-01	01				TCRBJ01-05*01	TCRBJ01	TCRBJ01-05	01				2	0	3	1	4	4	36	-1	51	59	63	1	In	VDJ
CTGCAGCCAGAAGACTCGGCCCTGTATCTCTGCGCCAGCAGCCAAGATAAGCGAGCGGGGGGCACAGATACGCAGTATTTTGGCCCA	CASSQDKRAGGTDTQYF	1	5.973415909834871E-6	51	TCRBV04-03*01	TCRBV04	TCRBV04-03	01				TCRBD02-01*01	TCRBD02	TCRBD02-01	01				TCRBJ02-03*01	TCRBJ02	TCRBJ02-03	01				0	6	6	2	0	1	30	47	53	-1	61	1	In	VDJ
CTGGAGTCCGCCAGCACCAACCAGACATCTATGTACCTCTGTGCCAGCAGTTTCGTCCAGGGCACAGATACGCAGTATTTTGGCCCA	CASSFVQGTDTQYF	1	8.362782273768819E-6	42	TCRBV28-01*01	TCRBV28	TCRBV28-01	01				TCRBD01-01*01	TCRBD01	TCRBD01-01	01				TCRBJ02-03*01	TCRBJ02	TCRBJ02-03	01				3	4	4	4	0	1	39	53	57	-1	61	1	In	VDJ
AACGCCTTGTTGCTGGGGGACTCGGCCCTGTATCTCTGTGCCAGCAGCTTGGGAACAGGGGGGAATGAAAAACTGTTTTTTGGCAGT	CASSLGTGGNEKLFF	1	1.1946831819669741E-5	45	TCRBV05-05*01	TCRBV05	TCRBV05-05	01				TCRBD01-01*01	TCRBD01	TCRBD01-01	01				TCRBJ01-04*01	TCRBJ01	TCRBJ01-04	01				0	2	3	1	1	5	36	52	54	62	63	1	In	VDJ
GCCAGCACCAACCAGACATCTATGTACCTCTGTGCCAGCAGTTTGATTAGCGGGAGGAGCTCCTACAATGAGCAGTTCTTCGGGCCA	CASSLISGRSSYNEQFF	1	8.362782273768819E-6	51	TCRBV28-01*01	TCRBV28	TCRBV28-01	01				TCRBD02-01*02	TCRBD02	TCRBD02-01	02				TCRBJ02-01*01	TCRBJ02	TCRBJ02-01	01				3	3	5	1	2	0	30	44	47	57	59	1	In	VDJ
CACGCCCTGCAGCCAGAAGACTCAGCCCTGTATCTCTGCGCCAGCAGCCAAGGAAAACAGGGCTCCTACGAGCAGTACTTCGGGCCA	CASSQGKQGSYEQYF	1	4.7787327278678965E-6	45	TCRBV04-01*01	TCRBV04	TCRBV04-01	01				TCRBD01-01*01	TCRBD01	TCRBD01-01	01				TCRBJ02-05*01	TCRBJ02	TCRBJ02-05	01				1	4	3	3	10	11	36	52	56	62	72	1	In	VDJ
CAGCGCACAGAGCAGGGGGACTCGGCCATGTATCTCTGTGCCAGCAGCTTAGCCTCCGGACAGCACAATGAGCAGTTCTTCGGGCCA	CASSLASGQHNEQFF	1	9.557465455735793E-6	45	TCRBV07-09	TCRBV07	TCRBV07-09				01,03	TCRBD01-01*01	TCRBD01	TCRBD01-01	01				TCRBJ02-01*01	TCRBJ02	TCRBJ02-01	01				0	4	1	5	1	5	36	53	57	63	64	1	In	VDJ
AGAGCAGGGGGACTCGGCCATGTATCTCTGTGCCAGCAGCTTAGATAGGCAGGCACAGGGGGAAATCAGCCCCAGCATTTTGGTGAT		1	8.362782273768819E-6	53	TCRBV07-09	TCRBV07	TCRBV07-09				01,03	TCRBD01-01*01	TCRBD01	TCRBD01-01	01				TCRBJ01-05*01	TCRBJ01	TCRBJ01-05	01				1	10	3	1	1	4	28	44	54	62	63	1	Out	VDJ
CGCCCTGCAGCCAGAAGACTCAGCCCTGTATCTCTGCGCCAGCAGGGCCCGGAGGGGGGGGGCTACAATGAGCAGTTCTTCGGGCCA		1	5.973415909834871E-6	47	TCRBV04-01*01	TCRBV04	TCRBV04-01	01				TCRBD02-01*01	TCRBD02	TCRBD02-01	01				TCRBJ02-01*01	TCRBJ02	TCRBJ02-01	01				6	8	9	0	2	3	34	45	53	60	62	1	Out	VDJ
TGAAGATCCAGCCCTCAGAACCCAGGGACTCAGCTGTGTACTTCTGTGCCAGCGGAGGGATCGGAAGAGACCCAGTACTTCGGGCCA		1	4.7787327278678965E-6	37	TCRBV12	TCRBV12	unresolved			TCRBV12-03,TCRBV12-04		TCRBD02-01*02	TCRBD02	TCRBD02-01	02				TCRBJ02-05*01	TCRBJ02	TCRBJ02-05	01				8	0	10	0	5	3	44	-1	53	59	64	1	Out	VDJ
GTGACATCGGCCCAAAAGAACCCGACAGCTTTCTATCTCTGTGCCAGTTGCATAGGTCGATCGAACACTGAAGCTTTCTTTGGACAA	CASCIGRSNTEAFF	1	9.557465455735793E-6	42	TCRBV19-01	TCRBV19	TCRBV19-01				01,02			unresolved		TCRBD01,TCRBD02	TCRBD01-01,TCRBD02-01		TCRBJ01-01*01	TCRBJ01	TCRBJ01-01	01				1	3	2	8	2	1	39	55	58	60	62	1	In	VDJ
GAGTCCGCTACCAGCTCCCAGACATCTGTGTACTTCTGTGCCATCAGTGGGGTGACAGGGGGCTACAATGAGCAGTTCTTCGGGCCA	CAISGVTGGYNEQFF	1	9.557465455735793E-6	45	TCRBV10-03*01	TCRBV10	TCRBV10-03	01				TCRBD01-01*01	TCRBD01	TCRBD01-01	01				TCRBJ02-01*01	TCRBJ02	TCRBJ02-01	01				4	4	2	1	0	3	36	49	53	-1	62	1	In	VDJ
ACATCGGCCCAAAAGAACCCGACAGCTTTCTATCTCTGTGCCAGTAGTATAGACCGACAGGGGGCCTACGAGCAGTACTTCGGGCCG	CASSIDRQGAYEQYF	1	8.362782273768819E-6	45	TCRBV19-01	TCRBV19	TCRBV19-01				01,02	TCRBD01-01*01	TCRBD01	TCRBD01-01	01				TCRBJ02-07*01	TCRBJ02	TCRBJ02-07	01				0	2	2	1	0	2	36	53	55	-1	64	1	In	VDJ
CGCACAGAGCAGCGGGACTCAGCCATGTATCGCTGTGCCAGCAGCCGGACTAGCGGGGGGAGCACAGATACGCAGTATTTTGGCCCA	CASSRTSGGSTDTQYF	1	5.973415909834871E-6	48	TCRBV07-07*01	TCRBV07	TCRBV07-07	01				TCRBD02-01*01	TCRBD02	TCRBD02-01	01				TCRBJ02-03*01	TCRBJ02	TCRBJ02-03	01				5	1	1	1	0	0	33	45	46	-1	60	1	In	VDJ
GGAGCTGGGGGACTCAGCCCTGTACTTCTGTGCCAGCAGCCTGACTAGCGGAGCTCCCCCAGCCAAAACATTCAGTACTTCGGCGCC		1	7.168099091801845E-6	53	TCRBV13-01*01	TCRBV13	TCRBV13-01	01				TCRBD02-01	TCRBD02	TCRBD02-01				01,02	TCRBJ02-04*01	TCRBJ02	TCRBJ02-04	01				5	2	2	5	13	5	28	40	42	51	64	1	Out	VDJ
TCCCTAGAGTCTGCCATCCCCAACCAGACAGCTCTTTACTTCTGTGCTACCAGTGATGAGTACCAAGAGACCCAGTACTTCGGGCCA	CATSDEYQETQYF	1	4.7787327278678965E-6	39	TCRBV24	TCRBV24	unresolved			TCRBV24-01,TCRBV24-or09_02		TCRBD02-01*02	TCRBD02	TCRBD02-01	02				TCRBJ02-05*01	TCRBJ02	TCRBJ02-05	01				3	0	11	2	1	0	42	-1	57	60	61	1	In	VDJ
CCAGAAGACTCGGCCCTGTATCTCTGTGCCAGCAGCCAAGATCCTCCTAGCGGGGGCCGCCGCACAGATACGCAGTATTTTGGCCCA	CASSQDPPSGGRRTDTQYF	1	4.7787327278678965E-6	57	TCRBV04-02*01	TCRBV04	TCRBV04-02	01				TCRBD02-01*01	TCRBD02	TCRBD02-01	01				TCRBJ02-03*01	TCRBJ02	TCRBJ02-03	01				0	5	4	2	5	1	24	41	46	56	61	1	In	VDJ
CACATCAATTCCCTGGAGCTTGGTGACTCTGCTGTGTATTTCTGTGCCAGCAGCCCGACAGGGTTCTATGGCTACACCTTCGGTTCG	CASSPTGFYGYTF	1	7.168099091801845E-6	39	TCRBV03	TCRBV03	unresolved			TCRBV03-01,TCRBV03-02		TCRBD01-01*01	TCRBD01	TCRBD01-01	01				TCRBJ01-02*01	TCRBJ01	TCRBJ01-02	01				4	1	2	3	2	4	42	55	56	63	65	1	In	VDJ
GAGTCGGCTGCTCCCTCCCAGACATCTGTGTACTTCTGTGCCAGCAGTGACCGGGACAGGGGCTCCAATGAGCAGTTCTTCGGGCCA	CASSDRDRGSNEQFF	1	5.973415909834871E-6	45	TCRBV06-01*01	TCRBV06	TCRBV06-01	01				TCRBD01-01*01	TCRBD01	TCRBD01-01	01				TCRBJ02-01*01	TCRBJ02	TCRBJ02-01	01				3	2	0	2	3	6	36	50	52	62	65	1	In	VDJ
ACACAGCAGGAGGACTCGGCCGTGTATCTCTGTGCCAGCACCTCGCGGTTTCGGGGTTCGGGCACAAATACGCAGTATTTTGGCCCA	CASTSRFRGSGTNTQYF	1	8.362782273768819E-6	51	TCRBV07-02*01	TCRBV07	TCRBV07-02	01				TCRBD02-01*01	TCRBD02	TCRBD02-01	01				TCRBJ02-03*01	TCRBJ02	TCRBJ02-03	01				7	11	8	3	11	7	30	40	51	56	67	1	In	VDJ
GTGAGCACCTTGGAGCTGGGGGACTCGGCCCTTTATCTTTGCGCCAGCAGCGACGGGACAGCCGGAAACACCATATATTTTGGAGAG	CASSDGTAGNTIYF	1	7.168099091801845E-6	42	TCRBV05-01*01	TCRBV05	TCRBV05-01	01				TCRBD01-01*01	TCRBD01	TCRBD01-01	01				TCRBJ01-03*01	TCRBJ01	TCRBJ01-03	01				4	3	0	5	2	4	39	51	54	61	63	1	In	VDJ
AATGTGAACGCCTTGTTGCTGGGGGACTCGGCCCTGTATCTCTGTGCCAGCAGCATAGGACTGAACACTGAAGCTTTCTTTGGACAA	CASSIGLNTEAFF	1	9.557465455735793E-6	39	TCRBV05-05*01	TCRBV05	TCRBV05-05	01						unresolved		TCRBD01,TCRBD02	TCRBD01-01,TCRBD02-01		TCRBJ01-01*01	TCRBJ01	TCRBJ01-01	01				4	3	1	7	0	0	42	54	57	-1	61	1	In	VDJ
GCGCACAGAGCAGGGGGACTCGGCCATGTATCTCTGTGCCAGCAGTCCTCCAGGGGGCCCCCCCACAATGAGCAGTTCTTCGGGCCA		1	9.557465455735793E-6	47	TCRBV07-09	TCRBV07	TCRBV07-09				01,03	TCRBD01-01*01	TCRBD01	TCRBD01-01	01				TCRBJ02-01*01	TCRBJ02	TCRBJ02-01	01				6	5	4	0	6	5	34	45	50	58	64	1	Out	VDJ
AGGCTGGAGTCGGCTGCTCCCTCCCAGACATCTGTGGACTTCTGTGCCAGCAGGAACTACGGCAATCAGCCCCAGCATTTTGGTGAT	CASRNYGNQPQHF	1	5.973415909834871E-6	39	TCRBV06-01*01	TCRBV06	TCRBV06-01	01				TCRBD02-01	TCRBD02	TCRBD02-01				01,02	TCRBJ01-05*01	TCRBJ01	TCRBJ01-05	01				6	2	3	9	2	2	42	53	55	59	61	1	In	VDJ
CAGCGCACAGAGCAGGGGGACTCGGCCATGTATCTCTGTGCCAGCAGCCACCTAGCGGGGGGGAAAGAGACCCAGTACTTCGGGCCA	CASSHLAGGKETQYF	1	7.168099091801845E-6	45	TCRBV07-09	TCRBV07	TCRBV07-09				01,03	TCRBD02-01*01	TCRBD02	TCRBD02-01	01				TCRBJ02-05*01	TCRBJ02	TCRBJ02-05	01				5	3	4	0	1	3	36	48	51	63	64	1	In	VDJ
AGGGGGACTCGGCCATGTATCTCTGTGCCAGCAGCTTAGCGGTCCCGGGACCGGTCGAATAGCACAGATACGCAGTATTTTGGCCCA		1	8.362782273768819E-6	58	TCRBV07-09	TCRBV07	TCRBV07-09				01,03			unresolved		TCRBD01,TCRBD02	TCRBD01-01,TCRBD02-01		TCRBJ02-03*01	TCRBJ02	TCRBJ02-03	01				0	6	0	7	9	0	23	40	46	51	60	1	Out	VDJ
CACGGAGTCAGGGGACACAGCACTGTATTTCTGTGCCAGCAGCAAGAGGGGGCGGGGGGCCTCACAGATACGCAGTATTTTGGCCCA		1	1.0752148637702767E-5	50	TCRBV21-01*01	TCRBV21	TCRBV21-01	01				TCRBD02-01*01	TCRBD02	TCRBD02-01	01				TCRBJ02-03*01	TCRBJ02	TCRBJ02-03	01				3	6	7	1	3	2	31	45	51	59	62	1	Out	VDJ
TACCTTGGAGATCCAGTCCACGGAGTCAGGGGACACAGCACTGTATTTCTGTGCCAGCGGCTTTCCTACGAGCAGTACTTCGGGCCG		1	9.557465455735793E-6	32	TCRBV21-01*01	TCRBV21	TCRBV21-01	01				TCRBD01-01*01	TCRBD01	TCRBD01-01	01				TCRBJ02-07*01	TCRBJ02	TCRBJ02-07	01				8	0	9	0	2	1	49	-1	58	61	63	1	Out	VDJ
GTGCCTTGGAGCTGGGGGACTCGGCCCTGTATCTCTGTGCCAGAAGCTTTGGCAGGGGGCTCCTACAATGAGCAGTTCTTCGGGCCA		1	7.168099091801845E-6	46	TCRBV05-03	TCRBV05	TCRBV05-03				01,02	TCRBD01-01*01	TCRBD01	TCRBD01-01	01				TCRBJ02-01*01	TCRBJ02	TCRBJ02-01	01				2	3	4	1	0	0	35	49	52	-1	59	1	Out	VDJ
GAGTTGGCTGCTCCCTCCCAGACATCTGTGTACTTCTGTGCCAGCAGTTCTTTCACGGGGGGGGGAGAGACCCAGTACTTCGGGCCA	CASSSFTGGGETQYF	1	5.973415909834871E-6	45	TCRBV06-06	TCRBV06	TCRBV06-06				01,02	TCRBD02-01*01	TCRBD02	TCRBD02-01	01				TCRBJ02-05*01	TCRBJ02	TCRBJ02-05	01				4	6	8	0	2	4	36	49	55	63	65	1	In	VDJ
CAGCAGGTAGTGCGAGGAGATTCGGCAGCTTATTTCTGTGCCAGCTCACCGACCTTAGATAGCAATCAGCCCCAGCATTTTGGTGAT	CASSPTLDSNQPQHF	1	5.973415909834871E-6	45	TCRBV18-01*01	TCRBV18	TCRBV18-01	01						unresolved		TCRBD01,TCRBD02	TCRBD01-01,TCRBD02-01		TCRBJ01-05*01	TCRBJ01	TCRBJ01-05	01				3	0	2	7	6	0	36	-1	50	53	59	1	In	VDJ
TCACCAGGCCTGGGGGACGCAGCCATGTACCTGTGTGCCACCAGCAGGTCCACCCAGGGGGCTTGGGAGACCCAGTACTTCGGGCCA	CATSRSTQGAWETQYF	1	4.7787327278678965E-6	48	TCRBV15-01*01	TCRBV15	TCRBV15-01	01				TCRBD01-01*01	TCRBD01	TCRBD01-01	01				TCRBJ02-05*01	TCRBJ02	TCRBJ02-05	01				3	7	4	0	4	5	33	47	54	62	66	1	In	VDJ
ACAGAGCAGGGGGACTCGGCCATGTATCTCTGTGCCAGCAGCTCTATCCCAGGGGCGGCGAACACCGGGGAGCTGTTTTTTGGAGAA	CASSSIPGAANTGELFF	1	9.557465455735793E-6	51	TCRBV07-09	TCRBV07	TCRBV07-09				01,03	TCRBD01-01*01	TCRBD01	TCRBD01-01	01				TCRBJ02-02*01	TCRBJ02	TCRBJ02-02	01				4	6	4	2	3	0	30	43	49	55	58	1	In	VDJ
ATGAGCCCTGAAGACAGCAGCATATATCTCTGCAGCGCAGTTCCTTTACAGGAATACGAGTCGGCAGATACGCAGTATTTTGGCCCA	CSAVPLQEYESADTQYF	1	2.3893663639339483E-6	51	TCRBV29-01*01	TCRBV29	TCRBV29-01	01				TCRBD01-01*01	TCRBD01	TCRBD01-01	01				TCRBJ02-03*01	TCRBJ02	TCRBJ02-03	01				7	10	3	4	12	4	30	37	47	52	64	1	In	VDJ
GCGCTTCTCCCTGATTCTGGAGTCCGCCAGCACCAACCAGACATCTATGTACCTCTGTGCCAGTCGATTGAGCAGTTCTTCGGGCCA		1	8.362782273768819E-6	26	TCRBV28-01*01	TCRBV28	TCRBV28-01	01						unresolved		TCRBD01,TCRBD02	TCRBD01-01,TCRBD02-01		TCRBJ02-01*01	TCRBJ02	TCRBJ02-01	01				9	2	2	8	1	9	55	63	65	67	68	1	Out	VDJ
GCTGCTCCCTCCCAGACATCTGTGTACTTCTGTGCCAGCACCTCACCTGGGGCGCCCGGGCGCGGAAACATTCAGTACTTCGGCGCC	CASTSPGAPGRGNIQYF	1	5.973415909834871E-6	51	TCRBV06	TCRBV06	unresolved			TCRBV06-01,TCRBV06-05,TCRBV06-06		TCRBD01-01*01	TCRBD01	TCRBD01-01	01				TCRBJ02-04*01	TCRBJ02	TCRBJ02-04	01				7	8	7	0	12	6	30	40	48	53	65	1	In	VDJ
CCAGGCCTGGGGGACGCAGCCATGTACCTGTGTGCCACCAGCAGATCCCCAAGCGGGGGGGGCACAGATACGCAGTATTTTGGCCCA	CATSRSPSGGGTDTQYF	1	5.973415909834871E-6	51	TCRBV15-01*01	TCRBV15	TCRBV15-01	01				TCRBD02-01*01	TCRBD02	TCRBD02-01	01				TCRBJ02-03*01	TCRBJ02	TCRBJ02-03	01				2	6	6	0	0	1	30	45	51	-1	61	1	In	VDJ
CAGCAGGTAGTGCGAGGAGATTCGGCAGCTTATTTCTGTGCCAGCTCACCCGGGGCGGGGGGGCCCGGTGAGCAGTTCTTCGGGCCA	CASSPGAGGPGEQFF	1	7.168099091801845E-6	45	TCRBV18-01*01	TCRBV18	TCRBV18-01	01				TCRBD02-01*01	TCRBD02	TCRBD02-01	01				TCRBJ02-01*01	TCRBJ02	TCRBJ02-01	01				3	4	7	0	5	9	36	50	54	63	68	1	In	VDJ
GTGACATCGGCCCAAAAGAACCCGACAGCTTTCTATCTCTGTGCCAGTAGTATGGGTGCATCCTACAATGAGCAGTTCTTCGGGCCA	CASSMGASYNEQFF	1	9.557465455735793E-6	42	TCRBV19-01	TCRBV19	TCRBV19-01				01,02			unresolved		TCRBD01,TCRBD02	TCRBD01-01,TCRBD02-01		TCRBJ02-01*01	TCRBJ02	TCRBJ02-01	01				3	0	0	9	4	1	39	-1	53	56	60	1	In	VDJ
GAGATCCAGCGCACAGAGCAGGGGGACTCGGCCATGTATCTCTGTGCCAGCAGCTTGGGACAGGGGAGCGAAGCTTTCTTTGGACAA	CASSLGQGSEAFF	1	8.362782273768819E-6	39	TCRBV07-09	TCRBV07	TCRBV07-09				01,03	TCRBD01-01*01	TCRBD01	TCRBD01-01	01				TCRBJ01-01*01	TCRBJ01	TCRBJ01-01	01				3	0	0	2	3	8	42	-1	56	66	69	1	In	VDJ
CGCCTTGGAGCTGGACGACTCGGCCCTGTATCTCTGTGCCAGCAGCTTGGGTAGCGGGGGGGGCCAGATACGCAGTATTTTGGCCCA		1	5.973415909834871E-6	47	TCRBV05-04*01	TCRBV05	TCRBV05-04	01				TCRBD02-01*01	TCRBD02	TCRBD02-01	01				TCRBJ02-03*01	TCRBJ02	TCRBJ02-03	01				0	1	5	0	2	4	34	50	51	62	64	1	Out	VDJ
TCGGCCCAAAAGAACCCGACAGCTTTCTATCTCTGTGCCAGTAGTATAGGGTGGGGGCCGGGCACCGGGGAGCTGTTTTTTGGAGAA	CASSIGWGPGTGELFF	2	3.22564459131083E-5	48	TCRBV19-01	TCRBV19	TCRBV19-01				01,02	TCRBD01-01*01	TCRBD01	TCRBD01-01	01				TCRBJ02-02*01	TCRBJ02	TCRBJ02-02	01				1	3	6	0	4	4	33	49	52	58	62	2	In	VDJ
CCCATGGAACCCAGGGACTTGGGCCTATATTTCTGTGCCAGCAGACTCCGGAGGGCTAGCGGGGAAGATACGCAGTATTTTGGCCCA	CASRLRRASGEDTQYF	1	9.557465455735793E-6	48	TCRBV12-01*01	TCRBV12	TCRBV12-01	01				TCRBD02-01*01	TCRBD02	TCRBD02-01	01				TCRBJ02-03*01	TCRBJ02	TCRBJ02-03	01				6	11	4	3	1	5	33	44	55	64	65	1	In	VDJ
GAGTCGGCTGCTCCCTCCCAGACATCTGTGTACTTCTGTGCCAGCAGCCAGGGGGCAAGCTCCTACAATGAGCAGTTCTTCGGGCCA	CASSQGASSYNEQFF	1	5.973415909834871E-6	45	TCRBV06-01*01	TCRBV06	TCRBV06-01	01				TCRBD01-01*01	TCRBD01	TCRBD01-01	01				TCRBJ02-01*01	TCRBJ02	TCRBJ02-01	01				6	1	4	0	3	0	36	47	48	56	59	1	In	VDJ
GAGTCCGCTACCAGCTCCCAGACATCTGTGTACTTCTGTGCCATCAATCTTGGGACAGGTGGCACAGATACGCAGTATTTTGGCCCA	CAINLGTGGTDTQYF	1	9.557465455735793E-6	45	TCRBV10-03*01	TCRBV10	TCRBV10-03	01				TCRBD01-01*01	TCRBD01	TCRBD01-01	01				TCRBJ02-03*01	TCRBJ02	TCRBJ02-03	01				7	5	0	4	2	1	36	46	51	59	61	1	In	VDJ
AGCTCTCTGGAGCTGGGGGACTCAGCTTTGTATTTCTGTGCCAGCAGCCCCGGGGGGGTCGCTTCCGGGGAGCTGTTTTTTGGAGAA	CASSPGGVASGELFF	1	4.7787327278678965E-6	45	TCRBV09-01	TCRBV09	TCRBV09-01				01,02	TCRBD02-01*01	TCRBD02	TCRBD02-01	01				TCRBJ02-02*01	TCRBJ02	TCRBJ02-02	01				4	2	8	0	6	6	36	48	50	58	64	1	In	VDJ
GTCCTCAGAACCGGGAGACACGGCACTGTATCTCTGCGCCAGCAGTTTCGGGACGGAAGCTCCTACAATGAGCAGTTCTTCGGGCCA		1	7.168099091801845E-6	47	TCRBV23-01*01	TCRBV23	TCRBV23-01	01						unresolved		TCRBD01,TCRBD02	TCRBD01-01,TCRBD02-01		TCRBJ02-01*01	TCRBJ02	TCRBJ02-01	01				5	3	0	7	5	0	34	46	49	54	59	1	Out	VDJ
AGTTCTAAGAAGCTCCTCCTCAGTGACTCTGGCTTCTATCTCTGTGCCTGGAAGAACCTATATGGGGATGGCTACACCTTCGGTTCG	CAWKNLYGDGYTF	1	2.3893663639339483E-6	39	TCRBV30-01*02	TCRBV30	TCRBV30-01	02						unresolved		TCRBD01,TCRBD02	TCRBD01-01,TCRBD02-01		TCRBJ01-02*01	TCRBJ01	TCRBJ01-02	01				4	11	6	2	0	6	42	52	63	-1	67	1	In	VDJ
CTGGAGTCCGCCAGCACCAACCAGACATCTATGTACCTCTGTGCCTCGGGACAGGGGGGGGGTAATGAAAAACTGTTTTTTGGCAGT	CASGQGGGNEKLFF	1	9.557465455735793E-6	42	TCRBV28-01*01	TCRBV28	TCRBV28-01	01				TCRBD01-01*01	TCRBD01	TCRBD01-01	01				TCRBJ01-04*01	TCRBJ01	TCRBJ01-04	01				11	2	0	1	4	4	39	45	47	58	62	1	In	VDJ
GCTGCCCCCTCCCAAACATCTGTGTACTTCTGTGCCAGCAGTCGCCCCGCCTCAGGGGTGGCGCGTAATGAGCAGTTCTTCGGGCCA	CASSRPASGVARNEQFF	1	7.168099091801845E-6	51	TCRBV06	TCRBV06	unresolved			TCRBV06-02,TCRBV06-03		TCRBD01-01*01	TCRBD01	TCRBD01-01	01				TCRBJ02-01*01	TCRBJ02	TCRBJ02-01	01				5	10	4	2	8	7	30	42	52	58	66	1	In	VDJ
CGGTCCACAAAGCTGGAGGACTCAGCCATGTACTTCTGTGCCAGCAGTGAGATGGGACGCTTTTCAGATACGCAGTATTTTGGCCCA	CASSEMGRFSDTQYF	1	7.168099091801845E-6	45	TCRBV02-01*01	TCRBV02	TCRBV02-01	01						unresolved		TCRBD01,TCRBD02	TCRBD01-01,TCRBD02-01		TCRBJ02-03*01	TCRBJ02	TCRBJ02-03	01				3	3	0	7	6	4	36	50	53	58	64	1	In	VDJ
AGGCTGGAGTCGGCTGCTTCCTCCCAGACATCTGTGTACTTCTGTGCCAGCATTTCTTTTCAACAAGAGACCCAGTACTTCGGGCCA	CASISFQQETQYF	1	4.7787327278678965E-6	39	TCRBV06-01*01	TCRBV06	TCRBV06-01	01						unresolved		TCRBD01,TCRBD02	TCRBD01-01,TCRBD02-01		TCRBJ02-05*01	TCRBJ02	TCRBJ02-05	01				7	8	4	6	1	2	42	52	60	62	63	1	In	VDJ
AGCAACATGAGCCCTGAAGACAGCAGTATATATCTCTGCAGCGTTGCCATGACAGGGGAGGACACCGGGGAGCTGTTTTTTGGAGAA	CSVAMTGEDTGELFF	1	3.5840495459009224E-6	45	TCRBV29-01*01	TCRBV29	TCRBV29-01	01				TCRBD01-01*01	TCRBD01	TCRBD01-01	01				TCRBJ02-02*01	TCRBJ02	TCRBJ02-02	01				4	4	2	2	3	3	36	46	50	58	61	1	In	VDJ
CGGTCCACAAAGCTGGAGGACTCAGCCATGTACTTCTGTGCCAGCAGCTACGGGACTAGCGACTCGATTGAGCAGTTCTTCGGGCCA	CASSYGTSDSIEQFF	1	7.168099091801845E-6	45	TCRBV02-01*01	TCRBV02	TCRBV02-01	01				TCRBD02-01	TCRBD02	TCRBD02-01				01,02	TCRBJ02-01*01	TCRBJ02	TCRBJ02-01	01				6	4	0	6	7	9	36	47	51	61	68	1	In	VDJ
AAGATCCGGTCCACAAAGCTGGAGGACTCAGCCATGTACTTCTGTGCCAGCAGGGGACTAACCCGAGAGACCCAGTACTTCGGGCCA	CASRGLTRETQYF	1	5.973415909834871E-6	39	TCRBV02-01*01	TCRBV02	TCRBV02-01	01				TCRBD02-01	TCRBD02	TCRBD02-01				01,02	TCRBJ02-05*01	TCRBJ02	TCRBJ02-05	01				6	0	0	9	5	4	42	-1	53	60	65	1	In	VDJ
CGCACAGAGCAGGGGGACTCGGCCACGTATCTCTGTGCCAGCAGCTTAGGGGGGACAGTTTCCACCGGGGAGCTGTTTTTTGGAGAA	CASSLGGTVSTGELFF	1	9.557465455735793E-6	48	TCRBV07-09	TCRBV07	TCRBV07-09				01,03	TCRBD01-01*01	TCRBD01	TCRBD01-01	01				TCRBJ02-02*01	TCRBJ02	TCRBJ02-02	01				1	2	0	5	4	4	33	49	51	58	62	1	In	VDJ
ATCCAGCCCTCAGGACCCAGGGACTCAGCTGTGTACTTCTGTGCCAGCAGTTTAATGGGGACAGTCGATACGCAGTATTTTGGCCCA	CASSLMGTVDTQYF	1	5.973415909834871E-6	42	TCRBV12	TCRBV12	unresolved			TCRBV12-03,TCRBV12-04		TCRBD01-01*01	TCRBD01	TCRBD01-01	01				TCRBJ02-03*01	TCRBJ02	TCRBJ02-03	01				2	3	0	5	2	6	39	54	57	64	66	1	In	VDJ
TCCTCAGAACCGGGAGACACGGCACTGTATCTCTGCGCCAGCAGTCAATTCCGACCGACAGAGGACAATGAGCAGTTCTTCGGGCCA	CASSQFRPTEDNEQFF	1	7.168099091801845E-6	48	TCRBV23-01*01	TCRBV23	TCRBV23-01	01				TCRBD01-01*01	TCRBD01	TCRBD01-01	01				TCRBJ02-01*01	TCRBJ02	TCRBJ02-01	01				1	7	2	5	3	5	33	49	56	61	64	1	In	VDJ
GGCCTGGGGGACGCAGCCATGTACCTGTGTGCCACCAGCAGAGACAAGCGACAGGGGGTAAATAATGAAAAACTGTTTTTTGGCAGT	CATSRDKRQGVNNEKLFF	1	7.168099091801845E-6	54	TCRBV15-01*01	TCRBV15	TCRBV15-01	01				TCRBD01-01*01	TCRBD01	TCRBD01-01	01				TCRBJ01-04*01	TCRBJ01	TCRBJ01-04	01				0	5	2	1	4	4	27	44	49	58	62	1	In	VDJ
CCTACACACCCTGCAGCCAGAAGACTCGGCCCTGTATCTCTGCGCCAGCAGCCTAAGGGGGGGGGCACTGAAGCTTTCTTTGGACAA		1	5.973415909834871E-6	41	TCRBV04-03*01	TCRBV04	TCRBV04-03	01				TCRBD02-01*01	TCRBD02	TCRBD02-01	01				TCRBJ01-01*01	TCRBJ01	TCRBJ01-01	01				4	3	9	0	2	4	40	53	56	63	65	1	Out	VDJ
ATCCAGCGCACACAGCAGGAGGACTCGGCCGTGTATCTCTGTGCCAGCAGTCCCAAGACAGCCACAGATACGCAGTATTTTGGCCCA	CASSPKTATDTQYF	1	8.362782273768819E-6	42	TCRBV07-02*01	TCRBV07	TCRBV07-02	01				TCRBD01-01*01	TCRBD01	TCRBD01-01	01				TCRBJ02-03*01	TCRBJ02	TCRBJ02-03	01				6	6	2	5	1	2	39	50	56	61	62	1	In	VDJ
GGAGTCAGGGGACACAGCACTGTATTTCTGTGCCACCGTACTGCGGGACGGAAGTCTAGTGGCAATCAGCCCCAGCATTTTGGTGAT		1	1.0752148637702767E-5	53	TCRBV21-01*01	TCRBV21	TCRBV21-01	01				TCRBD02-01*02	TCRBD02	TCRBD02-01	02				TCRBJ01-05*01	TCRBJ01	TCRBJ01-05	01				10	7	7	3	13	2	28	35	42	48	61	1	Out	VDJ
ATCGGCCCAAAAGAACCCGACAGCTTTCTATCTCTGTGCCAGTAGAAGTCAGGGGGGGTTCACGGGACACCCCTCCACTTTGGGAAC		1	8.362782273768819E-6	47	TCRBV19-01	TCRBV19	TCRBV19-01				01,02			unresolved		TCRBD01,TCRBD02	TCRBD01-01,TCRBD02-01		TCRBJ01-06*01	TCRBJ01	TCRBJ01-06	01				6	4	4	1	11	11	34	45	49	56	67	1	Out	VDJ
TTGGAGCTGGGGGACTCAGCCCTGTACTTCTGTGCCAGCAGCCCCCACTAGCGGGGGGTCCTCGGAGATACGCAGTATTTTGGCCCA	CASSPH*RGVLGDTQYF	2	2.030961409343856E-5	51	TCRBV13-01*01	TCRBV13	TCRBV13-01	01				TCRBD02-01*01	TCRBD02	TCRBD02-01	01				TCRBJ02-03*01	TCRBJ02	TCRBJ02-03	01				5	4	3	1	7	5	30	42	46	58	65	2	Stop	VDJ
GCTGCTCCCTCCCAAACATCTGTGTACTTCTGTGCCAGCAGTATAAGACCTAGCGGGGTGACCTACAATGAGCAGTTCTTCGGGCCA	CASSIRPSGVTYNEQFF	1	7.168099091801845E-6	51	TCRBV06	TCRBV06	unresolved			TCRBV06-02,TCRBV06-03		TCRBD02-01*01	TCRBD02	TCRBD02-01	01				TCRBJ02-01*01	TCRBJ02	TCRBJ02-01	01				5	7	4	3	3	2	30	42	49	58	61	1	In	VDJ
AGGCTGGAGTTGGCTGCTCCCTCCCAGACATCTGTGTACTTCTGTGCCAGCAGCAACAGGGCAGGTTCACCCCTCCACTTTGGGAAC	CASSNRAGSPLHF	1	7.168099091801845E-6	39	TCRBV06-06	TCRBV06	TCRBV06-06				01,02	TCRBD01-01*01	TCRBD01	TCRBD01-01	01				TCRBJ01-06*01	TCRBJ01	TCRBJ01-06	01				6	2	3	3	4	9	42	53	55	61	65	1	In	VDJ
CAGCCTGCAAAGCTTGAGGACTCGGCCGTGTATCTCTGTGCCAGCAGCTTAGAGGGGGGAGGTTACAATGAGCAGTTCTTCGGGCCA	CASSLEGGGYNEQFF	1	5.973415909834871E-6	45	TCRBV11-02*02	TCRBV11	TCRBV11-02	02				TCRBD02-01	TCRBD02	TCRBD02-01				01,02	TCRBJ02-01*01	TCRBJ02	TCRBJ02-01	01				0	0	9	1	4	4	36	-1	53	59	63	1	In	VDJ
CTCACTGTGACATCGGCCCAAAAGAACCCGACAGCTTTCTATCTCTGTGCCAGTGGACAGAGCGGAGAGACCCAGTACTTCGGGCCA	CASGQSGETQYF	1	7.168099091801845E-6	36	TCRBV19-01	TCRBV19	TCRBV19-01				01,02	TCRBD01-01*01	TCRBD01	TCRBD01-01	01				TCRBJ02-05*01	TCRBJ02	TCRBJ02-05	01				8	0	1	5	5	4	45	-1	54	60	65	1	In	VDJ
ACTCTGAAGATCCAGCCTGCAGAGCAGGGGGACTCGGCCGTGTATGTCTGTGCAAGTCAGGGAGGGTGTGAGCAGTTCTTCGGGCCA	CASQGGCEQFF	1	8.362782273768819E-6	33	TCRBV12-02*01	TCRBV12	TCRBV12-02	01				TCRBD02-01*02	TCRBD02	TCRBD02-01	02				TCRBJ02-01*01	TCRBJ02	TCRBJ02-01	01				7	1	9	0	2	9	48	58	59	66	68	1	In	VDJ
ATCAATTCCCTGGAGCTTGGTGACTCTGCTGTGTATTTCTGTGCCAGCAGCCCTAGGGACAGGGGGAGAAAGCAGTACTTCGGGCCA	CASSPRDRGRKQYF	1	5.973415909834871E-6	42	TCRBV03	TCRBV03	unresolved			TCRBV03-01,TCRBV03-02		TCRBD01-01*01	TCRBD01	TCRBD01-01	01				TCRBJ02-05*01	TCRBJ02	TCRBJ02-05	01				4	3	0	1	6	11	39	52	55	66	72	1	In	VDJ
CTGGAGTCCGCCAGCACCAACCAGACATCTATGTACCTCTGTGCCAGCAGGACTAGTCAGGGCGAAGAGACCCAGTACTTCGGGCCA	CASRTSQGEETQYF	1	5.973415909834871E-6	42	TCRBV28-01*01	TCRBV28	TCRBV28-01	01				TCRBD02-01	TCRBD02	TCRBD02-01				01,02	TCRBJ02-05*01	TCRBJ02	TCRBJ02-05	01				6	0	2	8	8	3	39	-1	50	56	64	1	In	VDJ
GGAGTCTGCTGCCTCCTCCCAGACATCTGTATATTTCTGCGCCAGCGGTAGACTAGCGGAAAATAAGAGACCCAGTACTTCGGGCCA		1	7.168099091801845E-6	44	TCRBV10-01	TCRBV10	TCRBV10-01				01,02	TCRBD02-01	TCRBD02	TCRBD02-01				01,02	TCRBJ02-05*01	TCRBJ02	TCRBJ02-05	01				8	4	2	5	5	3	37	46	50	59	64	1	Out	VDJ
GTGACCAGTGCCCATCCTGAAGACAGCAGCTTCTACATCTGCAGTGCTAGAGACGGGGGGGCTTCCAATGAGCAGTTCTTCGGGCCA	CSARDGGASNEQFF	1	4.7787327278678965E-6	42	TCRBV20	TCRBV20	unresolved			TCRBV20-01,TCRBV20-or09_02		TCRBD02-01*01	TCRBD02	TCRBD02-01	01				TCRBJ02-01*01	TCRBJ02	TCRBJ02-01	01				0	0	8	0	4	6	39	-1	53	61	65	1	In	VDJ
TCTCTGGAGCTGGGGGACTCAGCTTTGTATTTCTGTGCCAGCAGCGTACGGGGGACAGGGGCTACCGGGGAGCTGTTTTTTGGAGAA	CASSVRGTGATGELFF	1	4.7787327278678965E-6	48	TCRBV09-01	TCRBV09	TCRBV09-01				01,02	TCRBD01-01*01	TCRBD01	TCRBD01-01	01				TCRBJ02-02*01	TCRBJ02	TCRBJ02-02	01				1	3	0	2	2	5	33	48	51	61	63	1	In	VDJ
GTGACATCGGCCCAAAAGAACCCGACAGCTTTCTATCTCTGTGCCAGTAGCACAGGGTCTGACACCGGGGAGCTGTTTTTTGGAGAA	CASSTGSDTGELFF	1	1.0752148637702767E-5	42	TCRBV19-01	TCRBV19	TCRBV19-01				01,02	TCRBD01-01*01	TCRBD01	TCRBD01-01	01				TCRBJ02-02*01	TCRBJ02	TCRBJ02-02	01				6	1	3	3	4	3	39	50	51	57	61	1	In	VDJ
CTCACTGTGACATCGGCCCAAAAGAACCCGACAGCTTTCTATCTCTGTGCCAGTAGTATAACCGGGGATACGCAGTATTTTGGCCCA	CASSITGDTQYF	1	9.557465455735793E-6	36	TCRBV19-01	TCRBV19	TCRBV19-01				01,02	TCRBD02-01	TCRBD02	TCRBD02-01				01,02	TCRBJ02-03*01	TCRBJ02	TCRBJ02-03	01				2	2	8	4	0	6	45	60	62	-1	66	1	In	VDJ
CAGCCCTCAGAACCCAGGGACTCAGCTGTGTACTTCTGTGCCAGCAGTTTGGGTGCTGGTTTAACTTCACCCCTCCACTTTGGGAAC	CASSLGAGLTSPLHF	1	5.973415909834871E-6	45	TCRBV12	TCRBV12	unresolved			TCRBV12-03,TCRBV12-04				unresolved		TCRBD01,TCRBD02	TCRBD01-01,TCRBD02-01		TCRBJ01-06*01	TCRBJ01	TCRBJ01-06	01				3	0	0	9	12	9	36	-1	50	53	65	1	In	VDJ
AGCCCTCAGAACCCAGGGACTCAGCTGTGTACTTCTGTGCCAGCAGTTCCCCGGGACAGGGGCGAGGATACGCAGTATTTTGGCCCA		1	5.973415909834871E-6	46	TCRBV12	TCRBV12	unresolved			TCRBV12-03,TCRBV12-04		TCRBD01-01*01	TCRBD01	TCRBD01-01	01				TCRBJ02-03*01	TCRBJ02	TCRBJ02-03	01				4	4	0	2	4	6	35	48	52	62	66	1	Out	VDJ
CTCAAGATCCAGCCTGCAAAGCTTGAGGACTCGGCCGTGTATCTCTGTGCCAGCAGCTTAGCGGAGACCGAGCAGTACTTCGGGCCG	CASSLAETEQYF	1	5.973415909834871E-6	36	TCRBV11-02*02	TCRBV11	TCRBV11-02	02				TCRBD02-01*02	TCRBD02	TCRBD02-01	02				TCRBJ02-07*01	TCRBJ02	TCRBJ02-07	01				1	1	10	2	2	6	45	61	62	66	68	1	In	VDJ
CGGTCCACAAAGCTGGAGGACTCAGCCATGTACTTCTGTGCCAGCAGTGAAGGACAGGGGGACCTTGGGGAGCAGTACTTCGGGCCA	CASSEGQGDLGEQYF	1	5.973415909834871E-6	45	TCRBV02-01*01	TCRBV02	TCRBV02-01	01				TCRBD01-01*01	TCRBD01	TCRBD01-01	01				TCRBJ02-05*01	TCRBJ02	TCRBJ02-05	01				1	0	2	1	11	11	36	-1	52	61	72	1	In	VDJ
CTCAGGCTGGAGTCAGCTGCTCCCTCCCAGACATCTGTATACTTCTGTGCCAGCAGCCTGCCCACAGATACGCAGTATTTTGGCCCA	CASSLPTDTQYF	2	1.1946831819669741E-5	36	TCRBV06-09*01	TCRBV06	TCRBV06-09	01						unresolved		TCRBD01,TCRBD02	TCRBD01-01,TCRBD02-01		TCRBJ02-03*01	TCRBJ02	TCRBJ02-03	01				6	3	10	0	1	2	45	56	59	61	62	2	In	VDJ
ACCAGTGCCCATCCTGAAGACAGCAGCTTCTACATCTGCAGTGCTAGGGACTGGGGGGGACCTGGCAATGAGCAGTTCTTCGGGCCA	CSARDWGGPGNEQFF	1	4.7787327278678965E-6	45	TCRBV20	TCRBV20	unresolved			TCRBV20-01,TCRBV20-or09_02		TCRBD02-01*01	TCRBD02	TCRBD02-01	01				TCRBJ02-01*01	TCRBJ02	TCRBJ02-01	01				3	5	9	0	6	6	36	47	52	59	65	1	In	VDJ
TTCCCTGGAGCTTGGTGACTCTGCTGTGTATTTCTGTGCCAGCAGCTTTCGGACAGGGACTCTGGAAACACCATATATTTTGGAGAG		1	1.0752148637702767E-5	47	TCRBV03	TCRBV03	unresolved			TCRBV03-01,TCRBV03-02		TCRBD01-01*01	TCRBD01	TCRBD01-01	01				TCRBJ01-03*01	TCRBJ01	TCRBJ01-03	01				5	4	1	3	1	0	34	46	50	58	59	1	Out	VDJ
CTCAAGATCCAGCCTGCAAAGCTTGAGGACTCGGCCGTGTATCTCTGTGCCAGCAGCCTCAGGAGGGAGACCCAGTACTTCGGGCCA	CASSLRRETQYF	1	4.7787327278678965E-6	36	TCRBV11-02*02	TCRBV11	TCRBV11-02	02				TCRBD02-01*02	TCRBD02	TCRBD02-01	02				TCRBJ02-05*01	TCRBJ02	TCRBJ02-05	01				5	4	10	1	0	5	45	57	61	-1	66	1	In	VDJ
CAGCGCACAGAGCGGGGGGACTCAGCCGTGTATCTCTGTGCCAGCAGCTTATCGGGGGGGGCGACCGGGGAGCTGTTTTTTGGAGAA	CASSLSGGATGELFF	1	7.168099091801845E-6	45	TCRBV07-03*01	TCRBV07	TCRBV07-03	01				TCRBD02-01*01	TCRBD02	TCRBD02-01	01				TCRBJ02-02*01	TCRBJ02	TCRBJ02-02	01				2	1	8	0	3	5	36	51	52	60	63	1	In	VDJ
CACCTACACGCCCTGCAGCCAGAAGACTCAGCCCTGTATCTCTGCGCCAGCAGCCAAGGTAGTGGGAGAGGACTGTTTTTTGGCAGT	CASSQGSGRGLFF	1	5.973415909834871E-6	39	TCRBV04-01*01	TCRBV04	TCRBV04-01	01				TCRBD02-01*02	TCRBD02	TCRBD02-01	02				TCRBJ01-04*01	TCRBJ01	TCRBJ01-04	01				1	5	9	2	3	13	42	58	63	68	71	1	In	VDJ
TCCCTGGAGCTTGGTGACTCTGCTGTGTATTTCTGTGCCAGCAGCCGCCATCCCGTGGGGAGCGGGGGGACCCAGTACTTCGGGCCA	CASSRHPVGSGGTQYF	1	5.973415909834871E-6	48	TCRBV03	TCRBV03	unresolved			TCRBV03-01,TCRBV03-02		TCRBD02-01*01	TCRBD02	TCRBD02-01	01				TCRBJ02-05*01	TCRBJ02	TCRBJ02-05	01				4	14	6	2	0	7	33	46	60	-1	68	1	In	VDJ
AACGCCTTGTTGCTGGGGGACTCGGCCCTCTATCTCTGTGCCAGCAGCTTGGGGGGACAGGGGAGGAACATTCAGTACTTCGGCGCC	CASSLGGQGRNIQYF	1	5.973415909834871E-6	45	TCRBV05-06*01	TCRBV05	TCRBV05-06	01				TCRBD01-01*01	TCRBD01	TCRBD01-01	01				TCRBJ02-04*01	TCRBJ02	TCRBJ02-04	01				0	1	0	2	3	7	36	52	53	63	66	1	In	VDJ
AAGATCCAGCGCACAGAGCGGGGGGACTCAGCCGTGTATCTCTGTGCCAGCAGCTTAGGGACGAATAATGAGCAGTTCTTCGGGCCA	CASSLGTNNEQFF	1	7.168099091801845E-6	39	TCRBV07-03*01	TCRBV07	TCRBV07-03	01						unresolved		TCRBD01,TCRBD02	TCRBD01-01,TCRBD02-01		TCRBJ02-01*01	TCRBJ02	TCRBJ02-01	01				2	0	0	7	4	7	42	-1	57	62	66	1	In	VDJ
CCGCTCAGACTGGAGTTGGCTGCTCCCTCCCAGACATCTGTGTACTTCTGTGCCAGCAGACTAGGGACGGAAGCTTTCTTTGGACAA	CASRLGTEAFF	1	7.168099091801845E-6	33	TCRBV06-06	TCRBV06	TCRBV06-06				01,02			unresolved		TCRBD01,TCRBD02	TCRBD01-01,TCRBD02-01		TCRBJ01-01*01	TCRBJ01	TCRBJ01-01	01				6	4	0	7	1	8	48	59	63	68	69	1	In	VDJ
CGAGGAGATTCGGCAGCTTATTTCTGTGCCAGCTCACCACCCGGACAGGGCCTGCCCAGAACAGCGGATGAGCAGTTCTTCGGGCCA	CASSPPGQGLPRTADEQFF	1	7.168099091801845E-6	57	TCRBV18-01*01	TCRBV18	TCRBV18-01	01				TCRBD01-01*01	TCRBD01	TCRBD01-01	01				TCRBJ02-01*01	TCRBJ02	TCRBJ02-01	01				0	1	1	3	17	8	24	41	42	50	67	1	In	VDJ
GCCATCCCCAACCAGACAGCTCTCTACTTCTGTGCCACCAGTGATCCGGGCGGACGGGCGTACACAGATACGCAGTATTTTGGCCCA	CATSDPGGRAYTDTQYF	1	5.973415909834871E-6	51	TCRBV24	TCRBV24	unresolved			TCRBV24-01,TCRBV24-or09_02				unresolved		TCRBD01,TCRBD02	TCRBD01-01,TCRBD02-01		TCRBJ02-03*01	TCRBJ02	TCRBJ02-03	01				3	6	1	7	7	2	30	45	51	55	62	1	In	VDJ
CCTGCAGAGCTTGGGGACTCGGCCATGTATCTCTGTGCCAGCAGCAACCGCGGGGGGGCCGTAGGCAATGAGCAGTTCTTCGGGCCA	CASSNRGGAVGNEQFF	1	5.973415909834871E-6	48	TCRBV11-01*01	TCRBV11	TCRBV11-01	01				TCRBD02-01*01	TCRBD02	TCRBD02-01	01				TCRBJ02-01*01	TCRBJ02	TCRBJ02-01	01				5	4	7	0	7	6	33	45	49	58	65	1	In	VDJ
CAGCAGGTAGTGCGAGGAGATTCGGCAGCTTATTTCTGTGCCAGCTCACCAGACAGGGCTGGCACAGATACGCAGTATTTTGGCCCA	CASSPDRAGTDTQYF	1	7.168099091801845E-6	45	TCRBV18-01*01	TCRBV18	TCRBV18-01	01				TCRBD01-01*01	TCRBD01	TCRBD01-01	01				TCRBJ02-03*01	TCRBJ02	TCRBJ02-03	01				2	0	2	3	3	1	36	-1	51	58	61	1	In	VDJ
AGTCGGCTGCTCCCTCCCAAACATCTGTGTACTTCTGTGCCAGCACCGACCGGGGGAGGCCCCTACAATGAGCAGTTCTTCGGGCCA		1	7.168099091801845E-6	46	TCRBV06	TCRBV06	unresolved			TCRBV06-02,TCRBV06-03		TCRBD02-01	TCRBD02	TCRBD02-01				01,02	TCRBJ02-01*01	TCRBJ02	TCRBJ02-01	01				7	5	8	2	5	2	35	45	50	56	61	1	Out	VDJ
GAGTCCGCTACCAGCTCCCAGACATCTGTGTACTTCTGTGCCATCAGTGAACATAGGGAATTGGCAGATACGCAGTATTTTGGCCCA	CAISEHRELADTQYF	1	9.557465455735793E-6	45	TCRBV10-03*01	TCRBV10	TCRBV10-03	01						unresolved		TCRBD01,TCRBD02	TCRBD01-01,TCRBD02-01		TCRBJ02-03*01	TCRBJ02	TCRBJ02-03	01				3	5	0	8	5	4	36	50	55	59	64	1	In	VDJ
CAGCCTGCAAAGCTTGAGGACTCGGCCGTGTATCTCTGTGCCAGCAGCTTAGAGGTCTAGCGTTGAGATACGCAGTATTTTGGCCCA	CASSLEV*R*DTQYF	1	5.973415909834871E-6	45	TCRBV11-02*02	TCRBV11	TCRBV11-02	02				TCRBD02-01	TCRBD02	TCRBD02-01				01,02	TCRBJ02-03*01	TCRBJ02	TCRBJ02-03	01				0	3	4	6	3	5	36	53	56	62	65	1	Stop	VDJ
AAGAACCCGACAGCTTTCTATCTCTGTGCCAGTAGTATTGAACCCCCTGGAGGGACAGGCCTTTACAATGAGCAGTTCTTCGGGCCA	CASSIEPPGGTGLYNEQFF	1	9.557465455735793E-6	57	TCRBV19-01	TCRBV19	TCRBV19-01				01,02	TCRBD01-01*01	TCRBD01	TCRBD01-01	01				TCRBJ02-01*01	TCRBJ02	TCRBJ02-01	01				3	13	0	4	4	4	24	38	51	59	63	1	In	VDJ
GATTCTGGAGTCCGCCAGCACCAACCAGACATCTATGTACCTCTGTGCCAGCAGCCCGAGCTTTAAAACATTCAGTACTTCGGCGCC		1	8.362782273768819E-6	38	TCRBV28-01*01	TCRBV28	TCRBV28-01	01				TCRBD02-01	TCRBD02	TCRBD02-01				01,02	TCRBJ02-04*01	TCRBJ02	TCRBJ02-04	01				6	4	6	7	3	5	43	54	58	61	64	1	Out	VDJ
CTCTGGAGCTGGGGGACTCAGCTTTGTATTTCTGTGCCAGCAGCGTAGGTGACGACAGGGGGGGGAGAGACCCAGTACTTCGGGCCA		1	3.5840495459009224E-6	49	TCRBV09-01	TCRBV09	TCRBV09-01				01,02	TCRBD01-01*01	TCRBD01	TCRBD01-01	01				TCRBJ02-05*01	TCRBJ02	TCRBJ02-05	01				0	5	2	1	3	4	32	48	53	62	65	1	Out	VDJ
CAGCAGGAGGACTCGGCCGTGTATCTCTGTGCCAGCAGCTTGGGACAGGGGAGGTTTAGGATGAACACTGAAGCTTTCTTTGGACAA	CASSLGQGRFRMNTEAFF	1	8.362782273768819E-6	54	TCRBV07-02*01	TCRBV07	TCRBV07-02	01				TCRBD01-01*01	TCRBD01	TCRBD01-01	01				TCRBJ01-01*01	TCRBJ01	TCRBJ01-01	01				3	0	0	2	10	0	27	-1	41	51	61	1	In	VDJ
CCAGCGCACAGAGCGGGGGACTCAGCCGTGTATCTCTGTGCCAGCAGCTCGGGGGCAACCTCCTACAATGAGCAGTTCTTCGGGCCA	CASSSGATSYNEQFF	2	1.7920247729504612E-5	45	TCRBV07-03*01	TCRBV07	TCRBV07-03	01						unresolved		TCRBD01,TCRBD02	TCRBD01-01,TCRBD02-01		TCRBJ02-01*01	TCRBJ02	TCRBJ02-01	01				4	1	6	0	3	0	36	49	50	56	59	2	In	VDJ
TGTATTTTTGTGCTAGTGGTTTGGTCGGGTCATGTAGTGAGGACAGGGGCCCGAAATTCGCTTGAAAATGAGCAGTTCTTCGGGCCA		1	8.362782273768819E-6	73	TCRBV12-05*01	TCRBV12	TCRBV12-05	01				TCRBD01-01*01	TCRBD01	TCRBD01-01	01				TCRBJ02-01*01	TCRBJ02	TCRBJ02-01	01				0	15	1	2	17	7	8	25	40	49	66	1	Out	VDJ
GCCCAAAAGAACCCGACAGCTTTCTATCTCTGTGCCAGTAGCCCCCAAGTAGCCCTCTGGGGCAACACTGAAGCTTTCTTTGGACAA	CASSPQVALWGNTEAFF	1	9.557465455735793E-6	51	TCRBV19-01	TCRBV19	TCRBV19-01				01,02	TCRBD01-01*01	TCRBD01	TCRBD01-01	01				TCRBJ01-01*01	TCRBJ01	TCRBJ01-01	01				6	17	7	0	0	2	30	41	58	-1	63	1	In	VDJ
CAGCAGGTAGTGCGAGGAGATTCGGCAGCTTATTTCTGTGCCAGCTCACCCTTGAATACGGTGACAGATACGCAGTATTTTGGCCCA	CASSPLNTVTDTQYF	1	7.168099091801845E-6	45	TCRBV18-01*01	TCRBV18	TCRBV18-01	01				TCRBD02-01	TCRBD02	TCRBD02-01				01,02	TCRBJ02-03*01	TCRBJ02	TCRBJ02-03	01				3	8	8	5	2	3	36	50	58	61	63	1	In	VDJ
CTGACAGTGACCAGTGCCCATCCTGAAGACAGCAGCTTCTACATCTGCAGTGCCAACTCGGGCCAAGAGACCCAGTACTTCGGGCCA	CSANSGQETQYF	1	3.5840495459009224E-6	36	TCRBV20	TCRBV20	unresolved			TCRBV20-01,TCRBV20-or09_02		TCRBD02-01	TCRBD02	TCRBD02-01				01,02	TCRBJ02-05*01	TCRBJ02	TCRBJ02-05	01				6	5	8	4	0	1	45	53	58	-1	62	1	In	VDJ
TCCCTGGAGCTTGGTGACTCTGCTGTGTATTTCTGTGCCAGCAGCCAACCAGCGGGGGGGATTGGGGATACGCAGTATTTTGGCCCA	CASSQPAGGIGDTQYF	1	7.168099091801845E-6	48	TCRBV03	TCRBV03	unresolved			TCRBV03-01,TCRBV03-02		TCRBD02-01*01	TCRBD02	TCRBD02-01	01				TCRBJ02-03*01	TCRBJ02	TCRBJ02-03	01				2	2	6	0	6	6	33	48	50	60	66	1	In	VDJ
CTGAGCTCTCTGGAGCCGGGGGACTCAGCTTTGTATTTCTGTGCCAGCAGCCAGGACAGGGTAAACTCACCCCTCCACTTTGGGAAC	CASSQDRVNSPLHF	1	4.7787327278678965E-6	42	TCRBV09-01	TCRBV09	TCRBV09-01				01,02	TCRBD01-01*01	TCRBD01	TCRBD01-01	01				TCRBJ01-06*01	TCRBJ01	TCRBJ01-06	01				4	2	1	3	5	10	39	51	53	61	66	1	In	VDJ
AACGCCTTGTTGCTGGGGGACTCGGCCCTGTATCTCTGTGCCAGCAGCTTGAATCGCATGAGCACAGATACGCAGTATTTTGGCCCA	CASSLNRMSTDTQYF	1	9.557465455735793E-6	45	TCRBV05-05*01	TCRBV05	TCRBV05-05	01						unresolved		TCRBD01,TCRBD02	TCRBD01-01,TCRBD02-01		TCRBJ02-03*01	TCRBJ02	TCRBJ02-03	01				1	5	4	6	2	0	36	51	56	58	60	1	In	VDJ
CTGAAGATCCGGTCCACAAAGCTGGAGGACTCAGCCATGTACTTCTGTGCCAGCACCCAGGGACCATACGAGCAGTACTTCGGGCCA	CASTQGPYEQYF	1	5.973415909834871E-6	36	TCRBV02-01*01	TCRBV02	TCRBV02-01	01						unresolved		TCRBD01,TCRBD02	TCRBD01-01,TCRBD02-01		TCRBJ02-05*01	TCRBJ02	TCRBJ02-05	01				7	4	0	7	8	11	45	55	59	64	72	1	In	VDJ
TTGTTGCTGGGGGACTCGGCCCTCTATCTCTGTGCCAGCAGCTTGCAGGTCGGGGGGGTAGGAACAGATACGCAGTATTTTGGCCCA	CASSLQVGGVGTDTQYF	1	5.973415909834871E-6	51	TCRBV05-06*01	TCRBV05	TCRBV05-06	01				TCRBD02-01*01	TCRBD02	TCRBD02-01	01				TCRBJ02-03*01	TCRBJ02	TCRBJ02-03	01				1	5	8	0	5	3	30	45	50	58	63	1	In	VDJ
ATCGGCCCAAAAGAACCCGACAGCTTTCTATCTCTGTGCCAGTACCCAGGTACGGGACAGAACGATGCACCCCTCCACTTTGGGAAC		1	8.362782273768819E-6	47	TCRBV19-01	TCRBV19	TCRBV19-01				01,02	TCRBD01-01*01	TCRBD01	TCRBD01-01	01				TCRBJ01-06*01	TCRBJ01	TCRBJ01-06	01				7	9	0	5	7	11	34	44	53	60	67	1	Out	VDJ
AACGCCTTGTTGCTGGGGGACTCGGCCCTGTATCTCTGTGCCAGCAGCTCATGGGACAGGGGCACAGATACGCAGTATTTTGGCCCA	CASSSWDRGTDTQYF	1	9.557465455735793E-6	45	TCRBV05-05*01	TCRBV05	TCRBV05-05	01				TCRBD01-01*01	TCRBD01	TCRBD01-01	01				TCRBJ02-03*01	TCRBJ02	TCRBJ02-03	01				3	3	0	3	0	1	36	49	52	-1	61	1	In	VDJ
CGGTCCACAAAGCTGGAGGACTCAGCCATGTACTTCTGTGCCAGCGAACTCGGCGGGGGGACCACAGATACGCAGTATTTTGGCCCA	CASELGGGTTDTQYF	1	7.168099091801845E-6	45	TCRBV02-01*01	TCRBV02	TCRBV02-01	01				TCRBD02-01*01	TCRBD02	TCRBD02-01	01				TCRBJ02-03*01	TCRBJ02	TCRBJ02-03	01				8	7	7	1	2	2	36	45	52	60	62	1	In	VDJ
ACCTTGGAGCTGGGGGACTCGGCCCTTTATCTTTGCGCCAGCAGCCTAGGGGTTGGGCTTTCCGTCGGGGAGCTGTTTTTTGGAGAA	CASSLGVGLSVGELFF	1	5.973415909834871E-6	48	TCRBV05-01*01	TCRBV05	TCRBV05-01	01				TCRBD01-01*01	TCRBD01	TCRBD01-01	01				TCRBJ02-02*01	TCRBJ02	TCRBJ02-02	01				4	2	5	2	13	7	33	45	47	52	65	1	In	VDJ
CCCTCAGAACCCAGGGACTCAGCTGTGTACTTCTGTGCCAGCAGTTCGAGTGCCGGGACACCGAACACTGAAGCTTTCTTTGGACAA	CASSSSAGTPNTEAFF	1	5.973415909834871E-6	48	TCRBV12	TCRBV12	unresolved			TCRBV12-03,TCRBV12-04		TCRBD01-01*01	TCRBD01	TCRBD01-01	01				TCRBJ01-01*01	TCRBJ01	TCRBJ01-01	01				4	8	0	6	2	1	33	46	54	60	62	1	In	VDJ
AGGGGGACTCGGCCATGTATCTCTGTGCCAGCAGCCTCCCTGACAGGGGGGAAGGAGAGCTCCTACAATGAGCAGTTCTTCGGGCCA		1	9.557465455735793E-6	58	TCRBV07-09	TCRBV07	TCRBV07-09				01,03	TCRBD01-01*01	TCRBD01	TCRBD01-01	01				TCRBJ02-01*01	TCRBJ02	TCRBJ02-01	01				5	6	2	1	9	0	23	35	41	50	59	1	Out	VDJ
CCACGGAGTCAGGGGACACAGCACTGTATTTCTGTGCCAGCAGCAAAGGCCTTCGCACAGGACCTTACGGAGCAGTACTTCGGGCCG		1	9.557465455735793E-6	49	TCRBV21-01*01	TCRBV21	TCRBV21-01	01				TCRBD01-01*01	TCRBD01	TCRBD01-01	01				TCRBJ02-07*01	TCRBJ02	TCRBJ02-07	01				1	8	3	4	8	7	32	48	56	61	69	1	Out	VDJ
TCCACGGAGTCAGGGGACACAGCACTGTATTTCTGTGCCAGCACCAAGGGGCATGGACAAATTAATTCACCCCTCCACTTTGGGAAC	CASTKGHGQINSPLHF	2	1.433619818360369E-5	48	TCRBV21-01*01	TCRBV21	TCRBV21-01	01				TCRBD01-01*01	TCRBD01	TCRBD01-01	01				TCRBJ01-06*01	TCRBJ01	TCRBJ01-06	01				3	7	1	6	3	6	33	47	54	59	62	2	In	VDJ
ATCCAGCCCTCAGAACCCAGGGACTCAGCTGTGTACTTCTGTGCCAGCAGTCCCTCGACTAGGGGGAATACGCAGTATTTTGGCCCA	CASSPSTRGNTQYF	1	5.973415909834871E-6	42	TCRBV12	TCRBV12	unresolved			TCRBV12-03,TCRBV12-04				unresolved		TCRBD01,TCRBD02	TCRBD01-01,TCRBD02-01		TCRBJ02-03*01	TCRBJ02	TCRBJ02-03	01				5	9	5	1	1	7	39	51	60	66	67	1	In	VDJ
CCTGCAAAGCTTGAGGACTCGGCCGTGTATCTCTGTGCCAGCAGCCCCGCTGGGGAAATGCAGTTCTATGGCTACACCTTCGGTTCG	CASSPAGEMQFYGYTF	1	5.973415909834871E-6	48	TCRBV11-02*02	TCRBV11	TCRBV11-02	02						unresolved		TCRBD01,TCRBD02	TCRBD01-01,TCRBD02-01		TCRBJ01-02*01	TCRBJ01	TCRBJ01-02	01				5	7	0	8	9	4	33	45	52	56	65	1	In	VDJ
CAGCGCACACAGCAGGAGGACTCGGCCGTGTATCTCTGTGCCAGCAGGGCCGGGACAGGGAGCAATCAGCCCCAGCATTTTGGTGAT	CASRAGTGSNQPQHF	1	7.168099091801845E-6	45	TCRBV07-02*01	TCRBV07	TCRBV07-02	01				TCRBD01-01*01	TCRBD01	TCRBD01-01	01				TCRBJ01-05*01	TCRBJ01	TCRBJ01-05	01				6	4	0	3	0	1	36	47	51	-1	60	1	In	VDJ
CAGCGCACAGAGCAGGGGGACTCGGCCATGTATCTCTGTGCCAGCAGCTCCAGTGTAGGGCCCTACAATGAGCAGTTCTTCGGGCCA	CASSSSVGPYNEQFF	1	9.557465455735793E-6	45	TCRBV07-09	TCRBV07	TCRBV07-09				01,03			unresolved		TCRBD01,TCRBD02	TCRBD01-01,TCRBD02-01		TCRBJ02-01*01	TCRBJ02	TCRBJ02-01	01				4	7	5	3	1	2	36	49	56	60	61	1	In	VDJ
AGGATCCAGCAGGTAGTGCGAGGAGATTCGGCAGCTTATTTCTGTGCCAGCTCACCTTTGCAGGGGGAGACCCAGTACTTCGGGCCA	CASSPLQGETQYF	1	5.973415909834871E-6	39	TCRBV18-01*01	TCRBV18	TCRBV18-01	01				TCRBD01-01*01	TCRBD01	TCRBD01-01	01				TCRBJ02-05*01	TCRBJ02	TCRBJ02-05	01				3	4	4	2	0	5	42	56	60	-1	66	1	In	VDJ
GCCAGAAGACTCAGCCCTGTATCTCTGCGCCAGCAGCCGGGGCGGGGGCGCGTCTAAAGCTCCTACAATGAGCAGTTCTTCGGGCCA		1	5.973415909834871E-6	56	TCRBV04-01*01	TCRBV04	TCRBV04-01	01				TCRBD02-01*01	TCRBD02	TCRBD02-01	01				TCRBJ02-01*01	TCRBJ02	TCRBJ02-01	01				4	3	7	2	11	0	25	38	41	48	59	1	Out	VDJ
CTTTCCTCTCACTGTGACATCGGCCCAAAAGAACCCGACAGCTTTCTATCTCTGTGCCAGTAGGTCGGCATTCAGTACTTCGGCGCC		1	9.557465455735793E-6	29	TCRBV19-01	TCRBV19	TCRBV19-01				01,02	TCRBD02-01	TCRBD02	TCRBD02-01				01,02	TCRBJ02-04*01	TCRBJ02	TCRBJ02-04	01				6	2	8	5	0	9	52	63	65	-1	68	1	Out	VDJ
GCTGCTCCCTCCCAGACATCTGTGTACTTCTGTGCCAGCAGTTACCGGAGTAGCGGGGGAGACCCCAATGAGCAGTTCTTCGGGCCA	CASSYRSSGGDPNEQFF	1	5.973415909834871E-6	51	TCRBV06	TCRBV06	unresolved			TCRBV06-05,TCRBV06-06		TCRBD02-01*01	TCRBD02	TCRBD02-01	01				TCRBJ02-01*01	TCRBJ02	TCRBJ02-01	01				2	5	5	2	6	6	30	45	50	59	65	1	In	VDJ
ATCCGCTCACCAGGCCTGGGGGACGCAGCCATGTACCTGTGTGCCACCAGCAGAGGGCAGGGGGTATTTGAGGCTTTCTTTGGACAA	CATSRGQGVFEAFF	1	4.7787327278678965E-6	42	TCRBV15-01*01	TCRBV15	TCRBV15-01	01				TCRBD01-01*01	TCRBD01	TCRBD01-01	01				TCRBJ01-01*01	TCRBJ01	TCRBJ01-01	01				1	2	4	1	8	11	39	55	57	64	72	1	In	VDJ
CGCACACAGCAGGAGGACTCGGCCGTGTATCTCTGTGCCAGCAGCCCAGAGGCGGGGGGGCTGACAGATACGCAGTATTTTGGCCCA	CASSPEAGGLTDTQYF	1	8.362782273768819E-6	48	TCRBV07-02*01	TCRBV07	TCRBV07-02	01				TCRBD02-01*01	TCRBD02	TCRBD02-01	01				TCRBJ02-03*01	TCRBJ02	TCRBJ02-03	01				5	6	7	0	3	3	33	45	51	60	63	1	In	VDJ
CAGCGCACAGAGCAGGGGGACTCGGCCATGTATCTCTGTGCCAGCAGCCGCGAGACAGGGGTTGGAAACACCATATATTTTGGAGAG	CASSRETGVGNTIYF	1	1.1946831819669741E-5	45	TCRBV07-09	TCRBV07	TCRBV07-09				01,03	TCRBD01-01*01	TCRBD01	TCRBD01-01	01				TCRBJ01-03*01	TCRBJ01	TCRBJ01-03	01				5	5	2	2	1	3	36	48	53	61	62	1	In	VDJ
ACACAGCAGGAGGACTCGGCCGTGTATCTCTGTGCCAGCAGCTTAGCGGGGGGGGGACCGAACACAGATACGCAGTATTTTGGCCCA	CASSLAGGGPNTDTQYF	1	8.362782273768819E-6	51	TCRBV07-02*01	TCRBV07	TCRBV07-02	01				TCRBD02-01*01	TCRBD02	TCRBD02-01	01				TCRBJ02-03*01	TCRBJ02	TCRBJ02-03	01				0	0	9	0	8	2	30	-1	47	54	62	1	In	VDJ
TCCACAAAGCTGGAGGACTCAGCCATGTACTTCTGTGCCAGCAGTGCGCCGGGGTCGGTAAGGTCCTACGAGCAGTACTTCGGGCCG	CASSAPGSVRSYEQYF	1	5.973415909834871E-6	48	TCRBV02-01*01	TCRBV02	TCRBV02-01	01				TCRBD02-01*01	TCRBD02	TCRBD02-01	01				TCRBJ02-07*01	TCRBJ02	TCRBJ02-07	01				4	3	8	3	9	1	33	46	49	54	63	1	In	VDJ
GTGAACGCCTTGTTGCTGGGGGACTCGGCCCTCTATCTCTGTGCCAGCAGCCAGGTGGGACAGAGGACTGAAGCTTTCTTTGGACAA	CASSQVGQRTEAFF	1	5.973415909834871E-6	42	TCRBV05-06*01	TCRBV05	TCRBV05-06	01				TCRBD01-01*01	TCRBD01	TCRBD01-01	01				TCRBJ01-01*01	TCRBJ01	TCRBJ01-01	01				4	5	0	5	3	5	39	51	56	63	66	1	In	VDJ
CTGGAGTCCGCCAGCACCAACCAGACATCTATGTACCTCTGTGCCAGCACTCTGGTGGGGGGGAACACTGAAGCTTTCTTTGGACAA	CASTLVGGNTEAFF	1	8.362782273768819E-6	42	TCRBV28-01*01	TCRBV28	TCRBV28-01	01				TCRBD02-01*01	TCRBD02	TCRBD02-01	01				TCRBJ01-01*01	TCRBJ01	TCRBJ01-01	01				7	7	9	1	0	1	39	49	56	-1	62	1	In	VDJ
AGCACCTTGGAGCTGGGGGACTCGGCCCTTTATCTTTGCGCCAGCAGCTTGGGGGACAGGGGGTCCCGCGAGCAGTACTTCGGGCCA	CASSLGDRGSREQYF	1	3.5840495459009224E-6	45	TCRBV05-01*01	TCRBV05	TCRBV05-01	01				TCRBD01-01*01	TCRBD01	TCRBD01-01	01				TCRBJ02-05*01	TCRBJ02	TCRBJ02-05	01				0	0	0	1	9	11	36	-1	52	63	72	1	In	VDJ
GCTGCTCCCTCCCAGACATCTGTGTACTTCTGTGCCAGCAGTTACCCGACCGGGCGGGGGCCACAAGAGACCCAGTACTTCGGGCCA	CASSYPTGRGPQETQYF	1	4.7787327278678965E-6	51	TCRBV06	TCRBV06	unresolved			TCRBV06-05,TCRBV06-06		TCRBD02-01*01	TCRBD02	TCRBD02-01	01				TCRBJ02-05*01	TCRBJ02	TCRBJ02-05	01				2	8	7	2	3	2	30	45	53	60	63	1	In	VDJ
GCACAGAGCAGGGGGACTCGGCCATGTATCTCTGTGCCAGCAGCCCATAGGACTAGCGGGGGAACAGATACGCAGTATTTTGGCCCA		1	8.362782273768819E-6	49	TCRBV07-09	TCRBV07	TCRBV07-09				01,03	TCRBD02-01*01	TCRBD02	TCRBD02-01	01				TCRBJ02-03*01	TCRBJ02	TCRBJ02-03	01				5	5	1	2	1	3	32	44	49	62	63	1	Out	VDJ
ACAGCGACCAGTGCCCATCCTGAAGACAGCAGCTTCTACATCTGCAGTGCTAGAGGGAGGGAATCGGAGCCCCAGCATTTTGGTGAT	CSARGRESEPQHF	1	4.7787327278678965E-6	39	TCRBV20	TCRBV20	unresolved			TCRBV20-01,TCRBV20-or09_02		TCRBD02-01*02	TCRBD02	TCRBD02-01	02				TCRBJ01-05*01	TCRBJ01	TCRBJ01-05	01				1	0	10	0	6	8	42	-1	55	61	67	1	In	VDJ
AGTCCACGGAGTCAGGGGACACAGCACTGTATTTCTGTGCCAGCAGCAAAGACGGCAGCCTGCACAGATACGCAGTATTTTGGCCCA		1	1.0752148637702767E-5	46	TCRBV21-01*01	TCRBV21	TCRBV21-01	01						unresolved		TCRBD01,TCRBD02	TCRBD01-01,TCRBD02-01		TCRBJ02-03*01	TCRBJ02	TCRBJ02-03	01				1	4	4	5	3	1	35	51	55	58	61	1	Out	VDJ
GAGCGGGGGGACTCAGCCGTGTATCTCTGTGCCAGCAGCTCCACCCCCGACTAGCGGGGGGTATACAATGAGCAGTTCTTCGGGCCA	CASSSTPD*RGVYNEQFF	1	7.168099091801845E-6	54	TCRBV07-03*01	TCRBV07	TCRBV07-03	01				TCRBD02-01*01	TCRBD02	TCRBD02-01	01				TCRBJ02-01*01	TCRBJ02	TCRBJ02-01	01				4	8	2	1	2	4	27	40	48	61	63	1	Stop	VDJ
ACGATCCAGCGCACACAGCAGGAGGACTCGGCCGTGTATCTCTGTGCCAGCAGCTTGGGGCCCTACAATGAGCAGTTCTTCGGGCCA	CASSLGPYNEQFF	1	8.362782273768819E-6	39	TCRBV07-02*01	TCRBV07	TCRBV07-02	01				TCRBD01-01*01	TCRBD01	TCRBD01-01	01				TCRBJ02-01*01	TCRBJ02	TCRBJ02-01	01				3	0	7	0	0	2	42	-1	56	-1	61	1	In	VDJ
ACGGAGTCAGGGGACACAGCACTGTATTTCTGTGCCAGCAGCAAAGTGGAAGCAATCGGCTAATACAATGAGCAGTTCTTCGGGCCA	CASSKVEAIG*YNEQFF	1	1.1946831819669741E-5	51	TCRBV21-01*01	TCRBV21	TCRBV21-01	01						unresolved		TCRBD01,TCRBD02	TCRBD01-01,TCRBD02-01		TCRBJ02-01*01	TCRBJ02	TCRBJ02-01	01				1	1	1	8	13	4	30	46	47	50	63	1	Stop	VDJ
GCAGCCAGAAGACTCGGCCCTGTATCTCTGTGCCAGCAGCCAAGATCCAGGGGGGGGGTAGCCAAAAACATTCAGTACTTCGGCGCC		1	4.7787327278678965E-6	53	TCRBV04-02*01	TCRBV04	TCRBV04-02	01						unresolved		TCRBD01,TCRBD02	TCRBD01-01,TCRBD02-01		TCRBJ02-04*01	TCRBJ02	TCRBJ02-04	01				0	2	4	1	5	0	28	45	47	54	59	1	Out	VDJ
CCTGGAGTCGCCCAGCCCCAACCAGACCTCTCTGTACTTCTGTGCCAGCAGTTTTGCCTGACTCCGGAGACCCAGTACTTCGGGCCA		1	5.973415909834871E-6	41	TCRBV27-01*01	TCRBV27	TCRBV27-01	01				TCRBD02-01	TCRBD02	TCRBD02-01				01,02	TCRBJ02-05*01	TCRBJ02	TCRBJ02-05	01				3	5	2	10	3	5	40	54	59	63	66	1	Out	VDJ
ATCCAGCGCACAGAGCAGGGGGACTCGGCCATGTATCTCTGTGCCAGCAGCTTAGCGAATGGCGGCGCTGAAGCTTTCTTTGGACAA	CASSLANGGAEAFF	1	8.362782273768819E-6	42	TCRBV07-09	TCRBV07	TCRBV07-09				01,03	TCRBD02-01	TCRBD02	TCRBD02-01				01,02	TCRBJ01-01*01	TCRBJ01	TCRBJ01-01	01				0	5	7	5	2	6	39	56	61	65	67	1	In	VDJ
CCCTCCCAGACATCTGTGTACTTCTGTGCCAGCAGTGATGGCGGAGGACAGCTTTACTCTGGGGCCAACGTCCTGACTTTCGGGGCC	CASSDGGGQLYSGANVLTF	1	4.7787327278678965E-6	57	TCRBV06-01*01	TCRBV06	TCRBV06-01	01				TCRBD01-01*01	TCRBD01	TCRBD01-01	01				TCRBJ02-06*01	TCRBJ02	TCRBJ02-06	01				3	7	1	5	5	0	24	38	45	51	56	1	In	VDJ
ACAGTGACCAGTGCCCATCCTGAAGACAGCAGCTTCTACATCTGCAGTGCTAGCAGGGGACAATACAATGAGCAGTTCTTCGGGCCA	CSASRGQYNEQFF	1	4.7787327278678965E-6	39	TCRBV20	TCRBV20	unresolved			TCRBV20-01,TCRBV20-or09_02		TCRBD01-01*01	TCRBD01	TCRBD01-01	01				TCRBJ02-01*01	TCRBJ02	TCRBJ02-01	01				3	3	0	6	1	4	42	53	56	62	63	1	In	VDJ
TTGGAGCTGGGGGACTCGGCCCTTTATCTTTGCGCCAGCAGCTCGGGGGGGCGGTCCTCTGGGGCCAACGTCCTGACTTTCGGGGCC	CASSSGGRSSGANVLTF	1	3.5840495459009224E-6	51	TCRBV05-01*01	TCRBV05	TCRBV05-01	01				TCRBD02-01*01	TCRBD02	TCRBD02-01	01				TCRBJ02-06*01	TCRBJ02	TCRBJ02-06	01				3	0	8	0	5	0	30	-1	43	51	56	1	In	VDJ
CAGCAGGAGGACTCGGCCGTGTATCTCTGTGCCAGCAGCTTGCGGCGGGGGCGGTTCGAAGCCCGGGAGACCCAGTACTTCGGGCCA	CASSLRRGRFEARETQYF	1	4.7787327278678965E-6	54	TCRBV07-02*01	TCRBV07	TCRBV07-02	01				TCRBD02-01*01	TCRBD02	TCRBD02-01	01				TCRBJ02-05*01	TCRBJ02	TCRBJ02-05	01				3	3	7	2	15	5	27	41	44	51	66	1	In	VDJ
ACAGAGCAGCGGGACTCGGCCATGTATCGCTGTGCCAGCAGCTTACCGGGACTAGCGGGGGAGAAAGATACGCAGTATTTTGGCCCA	CASSLPGLAGEKDTQYF	1	4.7787327278678965E-6	51	TCRBV07-06*01	TCRBV07	TCRBV07-06	01				TCRBD02-01*01	TCRBD02	TCRBD02-01	01				TCRBJ02-03*01	TCRBJ02	TCRBJ02-03	01				2	2	0	2	4	5	30	45	47	61	65	1	In	VDJ
ACACAGCAGGAGGACTCGGCCGTGTATCTCTGTGCCAGCAGCTTAGAGCCGGGACGGAGATTTAACACTGAAGCTTTCTTTGGACAA	CASSLEPGRRFNTEAFF	1	5.973415909834871E-6	51	TCRBV07-02*01	TCRBV07	TCRBV07-02	01						unresolved		TCRBD01,TCRBD02	TCRBD01-01,TCRBD02-01		TCRBJ01-01*01	TCRBJ01	TCRBJ01-01	01				1	4	0	7	8	2	30	46	50	55	63	1	In	VDJ
AAGATCCAGCCTGCAGAGCTTGGGGACTCGGCCATGTATCTCTGTGCCAGCAGCTTGGGGGTCACCGGGGAGCTGTTTTTTGGAGAA	CASSLGVTGELFF	1	5.973415909834871E-6	39	TCRBV11-01*01	TCRBV11	TCRBV11-01	01						unresolved		TCRBD01,TCRBD02	TCRBD01-01,TCRBD02-01		TCRBJ02-02*01	TCRBJ02	TCRBJ02-02	01				3	0	6	1	1	4	42	-1	56	61	62	1	In	VDJ
ATCCAGCGCACACAGCAGGAGGACTCCGCCGTGTATCTCTGTGCCAGCCGAAGACTAGCCTCCGGGAATGAGCAGTTCTTCGGGCCA	CASRRLASGNEQFF	1	5.973415909834871E-6	42	TCRBV07-08*01	TCRBV07	TCRBV07-08	01				TCRBD02-01	TCRBD02	TCRBD02-01				01,02	TCRBJ02-01*01	TCRBJ02	TCRBJ02-01	01				8	4	2	7	7	7	39	48	52	59	66	1	In	VDJ
ACTGTGACATCGGCCCAAAAGAACCCGACAGCTTTCTATCTCTGTGCCAGTAGTATCGGCGGAGTCTACGAGCAGTACTTCGGGCCG	CASSIGGVYEQYF	1	7.168099091801845E-6	39	TCRBV19-01	TCRBV19	TCRBV19-01				01,02	TCRBD02-01	TCRBD02	TCRBD02-01				01,02	TCRBJ02-07*01	TCRBJ02	TCRBJ02-07	01				3	2	7	5	3	3	42	56	58	62	65	1	In	VDJ
ATTCCCTGGAGCTTGGTGACTCTGCTGTGTATTTCTGTGCCAGCAGCCAAGGTGAGGATTAGCACAGATACGCAGTATTTTGGCCCA		1	5.973415909834871E-6	46	TCRBV03	TCRBV03	unresolved			TCRBV03-01,TCRBV03-02		TCRBD02-01*02	TCRBD02	TCRBD02-01	02				TCRBJ02-03*01	TCRBJ02	TCRBJ02-03	01				1	2	11	1	3	0	35	51	53	57	60	1	Out	VDJ
ATCCGGTCCACAAAGCTGGAGGACTCAGCCATGTACTTCTGTGCCAGCAGTGAAGCGCGAAGCTGGGATGAGCAGTTCTTCGGGCCA	CASSEARSWDEQFF	1	5.973415909834871E-6	42	TCRBV02-01*01	TCRBV02	TCRBV02-01	01						unresolved		TCRBD01,TCRBD02	TCRBD01-01,TCRBD02-01		TCRBJ02-01*01	TCRBJ02	TCRBJ02-01	01				0	8	0	9	0	8	39	56	64	-1	67	1	In	VDJ
ACCAGTGCCCATCCTGAAGACAGCAGCTTCTACATCTGCAGTGCTAGGGGCGGCGGGGGGCAAGGCGGGGAGCTGTTTTTTGGAGAA	CSARGGGGQGGELFF	1	4.7787327278678965E-6	45	TCRBV20	TCRBV20	unresolved			TCRBV20-01,TCRBV20-or09_02		TCRBD02-01*01	TCRBD02	TCRBD02-01	01				TCRBJ02-02*01	TCRBJ02	TCRBJ02-02	01				3	5	7	1	5	7	36	47	52	60	65	1	In	VDJ
AACGCCTTGTTGCTGGGGGACTCGGCCCTCTATCTCTGTGCCAGCAGCTTGCAGGGATACAGCACAGATACGCAGTATTTTGGCCCA	CASSLQGYSTDTQYF	1	4.7787327278678965E-6	45	TCRBV05-06*01	TCRBV05	TCRBV05-06	01				TCRBD01-01*01	TCRBD01	TCRBD01-01	01				TCRBJ02-03*01	TCRBJ02	TCRBJ02-03	01				1	0	4	3	4	0	36	-1	51	56	60	1	In	VDJ
TCGGCCGTGTATCTCTGTGCCAGCAGCTTAGCCATCGGGACTAGCGGGGGCCCGGGCTCTGGGGCCAACGTCCTGACTTTCGGGGCC	CASSLAIGTSGGPGSGANVLTF	1	5.973415909834871E-6	66	TCRBV07-02*01	TCRBV07	TCRBV07-02	01				TCRBD02-01*01	TCRBD02	TCRBD02-01	01				TCRBJ02-06*01	TCRBJ02	TCRBJ02-06	01				0	4	0	2	6	0	15	32	36	50	56	1	In	VDJ
ACCTTGGAGCTGGGGGACTCGGCCCTTTATCTTTGCGCCAGCAAAAAGGGAGAGGGCCCGGGGGAGAGTGAGCAGTTCTTCGGGCCA	CASKKGEGPGESEQFF	1	3.5840495459009224E-6	48	TCRBV05-01*01	TCRBV05	TCRBV05-01	01				TCRBD02-01*01	TCRBD02	TCRBD02-01	01				TCRBJ02-01*01	TCRBJ02	TCRBJ02-01	01				6	15	8	2	4	9	33	43	58	64	68	1	In	VDJ
ATCCAGCAGGTAGTGCGAGGAGATTCGGCAGCTTATTTCTGTGCCAGCTCACCAAGACCGTGGGGGTATGAGCAGTTCTTCGGGCCA	CASSPRPWGYEQFF	1	5.973415909834871E-6	42	TCRBV18-01*01	TCRBV18	TCRBV18-01	01						unresolved		TCRBD01,TCRBD02	TCRBD01-01,TCRBD02-01		TCRBJ02-01*01	TCRBJ02	TCRBJ02-01	01				2	7	6	1	1	8	39	54	61	66	67	1	In	VDJ
GGAGTCAGGGGACACAGCACTGTATTTCTGTGCCAGCAGCAAAGGACAGGCCCACAACGGCCCGCCGAGGAGCTGTTTTTTGGAGAA		1	9.557465455735793E-6	53	TCRBV21-01*01	TCRBV21	TCRBV21-01	01				TCRBD01-01*01	TCRBD01	TCRBD01-01	01				TCRBJ02-02*01	TCRBJ02	TCRBJ02-02	01				1	0	2	4	18	10	28	-1	44	50	68	1	Out	VDJ
ATCCAGCGCACACAGCAGGAGGACTCGGCCGTGTATCTCTGTGCCAGCAGCTTAGGCGGGACTAGCTTTACGCAGTATTTTGGCCCA	CASSLGGTSFTQYF	1	5.973415909834871E-6	42	TCRBV07-02*01	TCRBV07	TCRBV07-02	01				TCRBD02-01	TCRBD02	TCRBD02-01				01,02	TCRBJ02-03*01	TCRBJ02	TCRBJ02-03	01				1	2	0	7	2	8	39	55	57	66	68	1	In	VDJ
TCCCTGATTCTGGAGTCCGCCAGCACCAACCAGACATCTATGTACCTCTGTGCCAGCAGTTTATCAGCTACGCAGTATTTTGGCCCA	CASSLSATQYF	1	5.973415909834871E-6	33	TCRBV28-01*01	TCRBV28	TCRBV28-01	01						unresolved		TCRBD01,TCRBD02	TCRBD01-01,TCRBD02-01		TCRBJ02-03*01	TCRBJ02	TCRBJ02-03	01				1	0	4	5	1	8	48	-1	64	67	68	1	In	VDJ
TCGGCTGCTCCCTCCCAGACATCTGTGTACTTCTGTGCCGTACCATCCGGGACAGGGGATCCGAACACTGAAGCTTTCTTTGGACAA	CAVPSGTGDPNTEAFF	1	4.7787327278678965E-6	48	TCRBV06	TCRBV06	unresolved			TCRBV06-01,TCRBV06-05		TCRBD01-01*01	TCRBD01	TCRBD01-01	01				TCRBJ01-01*01	TCRBJ01	TCRBJ01-01	01				11	9	0	2	4	1	33	39	48	58	62	1	In	VDJ
GAGTCGCCCAGCCCCAACCAGACCTCTCTGTACTTCTGTGCCAGTAGTTCGCCAGGGATTAGCAATCAGCCCCAGCATTTTGGTGAT	CASSSPGISNQPQHF	1	4.7787327278678965E-6	45	TCRBV27-01*01	TCRBV27	TCRBV27-01	01				TCRBD01-01*01	TCRBD01	TCRBD01-01	01				TCRBJ01-05*01	TCRBJ01	TCRBJ01-05	01				4	3	4	3	2	0	36	49	52	57	59	1	In	VDJ
ACAGTGACCAGTGCCCATCCTGAAGACAGCAGCTTCTACATCTGCAGTGCGCCGACAGGGGCCACCTACGAGCAGTACTTCGGGCCA	CSAPTGATYEQYF	1	3.5840495459009224E-6	39	TCRBV20	TCRBV20	unresolved			TCRBV20-01,TCRBV20-or09_02		TCRBD01-01*01	TCRBD01	TCRBD01-01	01				TCRBJ02-05*01	TCRBJ02	TCRBJ02-05	01				6	3	2	2	11	11	42	50	53	61	72	1	In	VDJ
GAGCTGGGGGACTCGGCCCTTTATCTTTGCGCCAGCAGCTTGGCCGTCGGCGCGGGGGGGCCCTCCTACGAGCAGTACTTCGGGCCA	CASSLAVGAGGPSYEQYF	1	3.5840495459009224E-6	54	TCRBV05-01*01	TCRBV05	TCRBV05-01	01				TCRBD02-01*01	TCRBD02	TCRBD02-01	01				TCRBJ02-05*01	TCRBJ02	TCRBJ02-05	01				0	8	7	0	12	11	27	43	51	60	72	1	In	VDJ
ATCCAGCCCTCAGAACCCAGGGACTCAGCTGTGTACTTCTGTGCCAGCAGTTTCAGGGCCTCGGCGAACACCATATATTTTGGAGAG	CASSFRASANTIYF	1	7.168099091801845E-6	42	TCRBV12	TCRBV12	unresolved			TCRBV12-03,TCRBV12-04		TCRBD01-01*01	TCRBD01	TCRBD01-01	01				TCRBJ01-03*01	TCRBJ01	TCRBJ01-03	01				3	0	4	3	8	7	39	-1	53	58	66	1	In	VDJ
CGCACACAGCAGGAGGACTCCGCCGTGTATCTCTGTGCCAGCAGCTTAAATAGCGGGGGACGCACAGATACGCAGTATTTTGGCCCA	CASSLNSGGRTDTQYF	2	3.5840495459009224E-5	48	TCRBV07-08*01	TCRBV07	TCRBV07-08	01				TCRBD02-01*01	TCRBD02	TCRBD02-01	01				TCRBJ02-03*01	TCRBJ02	TCRBJ02-03	01				2	2	5	2	2	1	33	48	50	59	61	2	In	VDJ
AGCACCTTGGAGCTGGGGGACTCGGCCCTTTATCTTTGCGCCAGCAGCTTTGGGGGGATCGGCACAGATACGCAGTATTTTGGCCCA	CASSFGGIGTDTQYF	1	3.5840495459009224E-6	45	TCRBV05-01*01	TCRBV05	TCRBV05-01	01				TCRBD02-01*01	TCRBD02	TCRBD02-01	01				TCRBJ02-03*01	TCRBJ02	TCRBJ02-03	01				2	1	9	1	4	1	36	50	51	57	61	1	In	VDJ
GTGACATCGGCCCAAAAGAACCCGACAGCTTTCTATCTCTGTGCCTCCAGGGGGAAAGACAGCACAGATACGCAGTATTTTGGCCCA	CASRGKDSTDTQYF	1	7.168099091801845E-6	42	TCRBV19-01	TCRBV19	TCRBV19-01				01,02	TCRBD01-01*01	TCRBD01	TCRBD01-01	01				TCRBJ02-03*01	TCRBJ02	TCRBJ02-03	01				11	2	4	1	6	0	39	45	47	54	60	1	In	VDJ
CAGCGCACACAGCAGGAGGACTCCGCCGTGTATCTCTGTGCCAGCAGCGGAGAGGGGAGGAGGAGGTATGGCTACACCTTCGGTTCG	CASSGEGRRRYGYTF	1	4.7787327278678965E-6	45	TCRBV07-08*01	TCRBV07	TCRBV07-08	01				TCRBD02-01*02	TCRBD02	TCRBD02-01	02				TCRBJ01-02*01	TCRBJ01	TCRBJ01-02	01				5	6	9	1	6	5	36	48	54	60	66	1	In	VDJ
CCCTGCAGCCAGAAGACTCGGCCCTGTATCTCTGTGCCAGCAGCACCCGCCGACCGGGGCCGTAGAAATGAGCAGTTCTTCGGGCCA		1	3.5840495459009224E-6	49	TCRBV04-02*01	TCRBV04	TCRBV04-02	01						unresolved		TCRBD01,TCRBD02	TCRBD01-01,TCRBD02-01		TCRBJ02-01*01	TCRBJ02	TCRBJ02-01	01				5	11	7	0	6	7	32	44	55	60	66	1	Out	VDJ
CAGCGCACAGAGCAGGGGGACTCGGCCATGTATCTCTGTGCCAGCAGCTTAGGGGGACAGGGGCAAGAGACCCAGTACTTCGGGCCA	CASSLGGQGQETQYF	1	5.973415909834871E-6	45	TCRBV07-09	TCRBV07	TCRBV07-09				01,03	TCRBD01-01*01	TCRBD01	TCRBD01-01	01				TCRBJ02-05*01	TCRBJ02	TCRBJ02-05	01				1	1	0	2	0	2	36	52	53	-1	63	1	In	VDJ
GAGTCCGCCAGCACCAACCAGACATCTATGTACCTCTGTGCCTCTGGGAGGGCAGGGGTCAGCACCGGGGAGCTGTTTTTTGGAGAA	CASGRAGVSTGELFF	1	7.168099091801845E-6	45	TCRBV28-01*01	TCRBV28	TCRBV28-01	01				TCRBD02-01*02	TCRBD02	TCRBD02-01	02				TCRBJ02-02*01	TCRBJ02	TCRBJ02-02	01				11	3	9	0	10	4	36	42	45	52	62	1	In	VDJ
CGCACAGAGCAGCGGGACTCGGCCATGTATCGCTGTGCCAGCAGCTCTCCCCCGGGACAGCGCACAGATACGCAGTATTTTGGCCCA	CASSSPPGQRTDTQYF	1	4.7787327278678965E-6	48	TCRBV07-06*01	TCRBV07	TCRBV07-06	01				TCRBD01-01*01	TCRBD01	TCRBD01-01	01				TCRBJ02-03*01	TCRBJ02	TCRBJ02-03	01				4	7	0	5	1	1	33	46	53	60	61	1	In	VDJ
ACAGCAGGAGGACTCGGCCGTGTATCTCTGTGCCAGCAGCTCAGACCTCACAGGGTCTCCCCCTACAATGAGCAGTTCTTCGGGCCA		1	7.168099091801845E-6	53	TCRBV07-02*01	TCRBV07	TCRBV07-02	01				TCRBD01-01*01	TCRBD01	TCRBD01-01	01				TCRBJ02-01*01	TCRBJ02	TCRBJ02-01	01				4	8	3	3	6	2	28	41	49	55	61	1	Out	VDJ
TGGAGGATTCTGGAGTTTATTTCTGTGCCAGCACCACCCCCACTAGCGGGGGCCGACCTACGCACAGATACGCAGTATTTTGGCCCA		1	7.168099091801845E-6	58	TCRBV14-01*01	TCRBV14	TCRBV14-01	01				TCRBD02-01*01	TCRBD02	TCRBD02-01	01				TCRBJ02-03*01	TCRBJ02	TCRBJ02-03	01				7	8	3	2	9	1	23	33	41	52	61	1	Out	VDJ
ACACAGCAGGAGGACTCGGCCGTGTATCTCTGTGCCAGCAGCCCACACCCCGCCGGGACAGGGAGCTATGGCTACACCTTCGGTTCG	CASSPHPAGTGSYGYTF	2	5.256606000654686E-5	51	TCRBV07-02*01	TCRBV07	TCRBV07-02	01				TCRBD01-01*01	TCRBD01	TCRBD01-01	01				TCRBJ01-02*01	TCRBJ01	TCRBJ01-02	01				5	12	0	3	2	4	30	42	54	63	65	2	In	VDJ
GGAGTCAGGGGACACAGCACTGTATTTCTGTGCCAGCAGCGTCGGCTCCGGGACAGGGCGGGCACCGGGGAGCTGTTTTTTGGAGAA		1	9.557465455735793E-6	53	TCRBV21-01*01	TCRBV21	TCRBV21-01	01				TCRBD01-01*01	TCRBD01	TCRBD01-01	01				TCRBJ02-02*01	TCRBJ02	TCRBJ02-02	01				5	9	0	3	4	4	28	40	49	58	62	1	Out	VDJ
AGAACCCGACAGCTTTCTATCTCTGTGCCAGTAGTCCCCCGGGGGACTAGCGGCATAATAGCCAAAAACATTCAGTACTTCGGCGCC		1	8.362782273768819E-6	58	TCRBV19-01	TCRBV19	TCRBV19-01				01,02	TCRBD02-01	TCRBD02	TCRBD02-01				01,02	TCRBJ02-04*01	TCRBJ02	TCRBJ02-04	01				5	7	0	5	6	0	23	35	42	53	59	1	Out	VDJ
GGAGTCAGGGGACACAGCACTGTATTTCTGTGCCAGCAGCGAACCCGGGACAGGGGGTCTGGGGCCAACGTCCTGACTTTCGGGGCC		1	8.362782273768819E-6	53	TCRBV21-01*01	TCRBV21	TCRBV21-01	01				TCRBD01-01*01	TCRBD01	TCRBD01-01	01				TCRBJ02-06*01	TCRBJ02	TCRBJ02-06	01				5	6	0	1	0	1	28	40	46	-1	57	1	Out	VDJ
AAGATCCGGTCCACAAAGCTGGAGGACTCAGCCATGTACTTCTGTGCCAGCAGACGGGACCCAACAGATACGCAGTATTTTGGCCCA	CASRRDPTDTQYF	1	5.973415909834871E-6	39	TCRBV02-01*01	TCRBV02	TCRBV02-01	01						unresolved		TCRBD01,TCRBD02	TCRBD01-01,TCRBD02-01		TCRBJ02-03*01	TCRBJ02	TCRBJ02-03	01				6	2	0	7	3	3	42	53	55	60	63	1	In	VDJ
ATCCAGCGCACAGAGCAGCGGGACTCGGCCATGTATCGCTGTGCCAGCAGCTCCCTGACTGTCACAGATACGCAGTATTTTGGCCCA	CASSSLTVTDTQYF	1	4.7787327278678965E-6	42	TCRBV07-06*01	TCRBV07	TCRBV07-06	01				TCRBD02-01	TCRBD02	TCRBD02-01				01,02	TCRBJ02-03*01	TCRBJ02	TCRBJ02-03	01				4	4	2	10	2	2	39	52	56	60	62	1	In	VDJ
CTGCAGCCAGAAGACTCGGCCCTGTATCTCTGTGCCAGCAGCCAAGAAGCCGACAGGGCGGGGAGGGAAAAACTGTTTTTTGGCAGT	CASSQEADRAGREKLFF	1	4.7787327278678965E-6	51	TCRBV04-02*01	TCRBV04	TCRBV04-02	01				TCRBD01-01*01	TCRBD01	TCRBD01-01	01				TCRBJ01-04*01	TCRBJ01	TCRBJ01-04	01				0	4	2	3	8	8	30	47	51	58	66	1	In	VDJ
CACACCCTGCAGCCAGAAGACTCGGCCCTGTATCTCTGCGCCAGCAGCCAAGATCTGGGCAACTCCTACGAGCAGTACTTCGGGCCA	CASSQDLGNSYEQYF	1	3.5840495459009224E-6	45	TCRBV04-03*01	TCRBV04	TCRBV04-03	01				TCRBD01-01*01	TCRBD01	TCRBD01-01	01				TCRBJ02-05*01	TCRBJ02	TCRBJ02-05	01				0	3	8	0	12	11	36	53	56	60	72	1	In	VDJ
CGCACACAGCAGGAGGACTCGGCCGTGTATCTCTGTGCCAGCAGCTCGACGGGGACGGTCTCCTACAATGAGCAGTTCTTCGGGCCA	CASSSTGTVSYNEQFF	1	7.168099091801845E-6	48	TCRBV07-02*01	TCRBV07	TCRBV07-02	01						unresolved		TCRBD01,TCRBD02	TCRBD01-01,TCRBD02-01		TCRBJ02-01*01	TCRBJ02	TCRBJ02-01	01				4	5	0	7	3	0	33	46	51	56	59	1	In	VDJ
ATCCGCTCACCAGGCCTGGGGGACGCAGCCATGTACCTGTGTGCCACCAGCAGAGATGTAGGAACCAATGAGCAGTTCTTCGGGCCA	CATSRDVGTNEQFF	1	4.7787327278678965E-6	42	TCRBV15-01*01	TCRBV15	TCRBV15-01	01						unresolved		TCRBD01,TCRBD02	TCRBD01-01,TCRBD02-01		TCRBJ02-01*01	TCRBJ02	TCRBJ02-01	01				0	4	1	8	2	6	39	56	60	63	65	1	In	VDJ
CAGCCTGCAAAGCTTGAGGACTCGGCCGTGTATCTCTGTGCCAGCAGCCTCCGGACTAGCCGGGAAGAGACCCAGTACTTCGGGCCA	CASSLRTSREETQYF	1	3.5840495459009224E-6	45	TCRBV11-02*02	TCRBV11	TCRBV11-02	02				TCRBD02-01	TCRBD02	TCRBD02-01				01,02	TCRBJ02-05*01	TCRBJ02	TCRBJ02-05	01				5	4	1	7	4	3	36	48	52	60	64	1	In	VDJ
GAGTCCGCCAGCACCAACCAGACATCTATGTACCTCTGTGCCAGCAGTTTAGGGACTAGCGGCTCCAATGAGCAGTTCTTCGGGCCA	CASSLGTSGSNEQFF	1	7.168099091801845E-6	45	TCRBV28-01*01	TCRBV28	TCRBV28-01	01				TCRBD02-01	TCRBD02	TCRBD02-01				01,02	TCRBJ02-01*01	TCRBJ02	TCRBJ02-01	01				2	0	0	5	3	6	36	-1	51	62	65	1	In	VDJ
TACACGCCCTGCAGCCAGAAGACTCAGCCCTGTATCTCTGCGCCAGCAGCGGGGCAGGGGGGGGGCACTGAAGCTTTCTTTGGACAA		1	4.7787327278678965E-6	43	TCRBV04-01*01	TCRBV04	TCRBV04-01	01						unresolved		TCRBD01,TCRBD02	TCRBD01-01,TCRBD02-01		TCRBJ01-01*01	TCRBJ01	TCRBJ01-01	01				5	4	4	1	4	4	38	50	54	61	65	1	Out	VDJ
CTGAAGATCCAGCGCACAGAGCGGGGGGACTCAGCCGTGTATCTCTGTGCCAGCAGCTTAGGCACCGGGGAGCTGTTTTTTGGAGAA	CASSLGTGELFF	1	5.973415909834871E-6	36	TCRBV07-03*01	TCRBV07	TCRBV07-03	01						unresolved		TCRBD01,TCRBD02	TCRBD01-01,TCRBD02-01		TCRBJ02-02*01	TCRBJ02	TCRBJ02-02	01				2	0	0	10	0	4	45	-1	60	-1	62	1	In	VDJ
AGGCTGGAGTTGGCTGCTCCCTCCCAGACATCTGTGTACTTCTGTGCCAGCCGGGGACAGAATGGGAATGAGCAGTTCTTCGGGCCA	CASRGQNGNEQFF	1	5.973415909834871E-6	39	TCRBV06-06	TCRBV06	TCRBV06-06				01,02	TCRBD01-01*01	TCRBD01	TCRBD01-01	01				TCRBJ02-01*01	TCRBJ02	TCRBJ02-01	01				8	2	0	5	6	7	42	51	53	60	66	1	In	VDJ
GCAGAACTGGAGGATTCTGGAGTTTATTTCTGTGCCAGCAGCCGAGGTGGTGGCCCCCCGGGCTCAGATACGCAGTATTTTGGCCCA	CASSRGGGPPGSDTQYF	1	7.168099091801845E-6	51	TCRBV14-01*01	TCRBV14	TCRBV14-01	01						unresolved		TCRBD01,TCRBD02	TCRBD01-01,TCRBD02-01		TCRBJ02-03*01	TCRBJ02	TCRBJ02-03	01				4	16	8	0	1	4	30	43	59	63	64	1	In	VDJ
AGAGTCTGCCATCCCCAACCAGACAGCTCTTTACTTCTGTGCCACCAGTGGTCGGGACAGGGTGTCACTGAAGCTTTCTTTGGACAA		1	4.7787327278678965E-6	44	TCRBV24	TCRBV24	unresolved			TCRBV24-01,TCRBV24-or09_02		TCRBD01-01*01	TCRBD01	TCRBD01-01	01				TCRBJ01-01*01	TCRBJ01	TCRBJ01-01	01				5	3	0	3	3	4	37	50	53	62	65	1	Out	VDJ
GTGACATCGGCCCAAAAGAACCCGACAGCTTTCTATCTCTGTGCCAGTAGGGAGCGGGGGGCTTCAGATACGCAGTATTTTGGCCCA	CASRERGASDTQYF	1	7.168099091801845E-6	42	TCRBV19-01	TCRBV19	TCRBV19-01				01,02	TCRBD02-01*01	TCRBD02	TCRBD02-01	01				TCRBJ02-03*01	TCRBJ02	TCRBJ02-03	01				6	2	6	1	3	4	39	50	52	61	64	1	In	VDJ
CGCACAGAGCAGGGGGACTCGGCCATGTATCTCTGTGCCAGCAGCTTAGCCGGGACAGGGACCTACAATGAGCAGTTCTTCGGGCCA	CASSLAGTGTYNEQFF	1	7.168099091801845E-6	48	TCRBV07-09	TCRBV07	TCRBV07-09				01,03	TCRBD01-01*01	TCRBD01	TCRBD01-01	01				TCRBJ02-01*01	TCRBJ02	TCRBJ02-01	01				0	1	0	3	1	2	33	50	51	60	61	1	In	VDJ
AGCGCACAGAGCGGGGGGACTCAGCCGTGTATCTCTGTGCCAGCTGTGGGCTAGCGGGGACACGCAGATACGCAGTATTTTGGCCCA		1	4.7787327278678965E-6	46	TCRBV07-03*01	TCRBV07	TCRBV07-03	01				TCRBD02-01*01	TCRBD02	TCRBD02-01	01				TCRBJ02-03*01	TCRBJ02	TCRBJ02-03	01				8	6	4	3	5	4	35	44	50	59	64	1	Out	VDJ
CTGGAGTCCGCTACCAGCTCCCAGACATCTGTGTACTTCTGTGCCATCAGTGAGTCAGGCGGAGCCTACGAGCAGTACTTCGGGCCG	CAISESGGAYEQYF	1	7.168099091801845E-6	42	TCRBV10-03*01	TCRBV10	TCRBV10-03	01				TCRBD02-01	TCRBD02	TCRBD02-01				01,02	TCRBJ02-07*01	TCRBJ02	TCRBJ02-07	01				0	2	7	5	2	2	39	56	58	62	64	1	In	VDJ
CCGGGAGACACGGCACTGTATCTCTGCGCCAGCAGTCAAAGTGCCTGGCCGAGCCCCTATAGCACAGATACGCAGTATTTTGGCCCA	CASSQSAWPSPYSTDTQYF	1	5.973415909834871E-6	57	TCRBV23-01*01	TCRBV23	TCRBV23-01	01						unresolved		TCRBD01,TCRBD02	TCRBD01-01,TCRBD02-01		TCRBJ02-03*01	TCRBJ02	TCRBJ02-03	01				2	7	9	0	11	0	24	39	46	49	60	1	In	VDJ
ACCTTGGAGCTGGGGGACTCGGCCCTTTATCTTTGCGCCAGCAGCCGGACTAGCGGGGGGGGAGGAGGTGAGCAGTTCTTCGGGCCA	CASSRTSGGGGGEQFF	1	3.5840495459009224E-6	48	TCRBV05-01*01	TCRBV05	TCRBV05-01	01				TCRBD02-01*01	TCRBD02	TCRBD02-01	01				TCRBJ02-01*01	TCRBJ02	TCRBJ02-01	01				4	1	1	0	7	9	33	45	46	61	68	1	In	VDJ
CCTGCAAAGCTTGAGGACTCGGCCGTGTATCTCTGTGCCAGCAGCCTTCGGACTTTTGCCACCACAGATACGCAGTATTTTGGCCCA	CASSLRTFATTDTQYF	1	4.7787327278678965E-6	48	TCRBV11-02*02	TCRBV11	TCRBV11-02	02				TCRBD02-01	TCRBD02	TCRBD02-01				01,02	TCRBJ02-03*01	TCRBJ02	TCRBJ02-03	01				5	4	1	10	8	2	33	45	49	54	62	1	In	VDJ
GTGCAGCCTGCAGAACTGGAGGATTCTGGAGTTTATTTCTGTGCCAGCAGCCAAGCCCGGGGCGGAAACACCATATATTTTGGAGAG	CASSQARGGNTIYF	1	9.557465455735793E-6	42	TCRBV14-01*01	TCRBV14	TCRBV14-01	01						unresolved		TCRBD01,TCRBD02	TCRBD01-01,TCRBD02-01		TCRBJ01-03*01	TCRBJ01	TCRBJ01-03	01				1	3	7	0	0	4	39	55	58	-1	63	1	In	VDJ
GAGTCCGCCAGCACCAACCAGACATCTATGTACCTCTGTGCCAGCAGTTCTGCAGGGTCCGGGGCCAACGTCCTGACTTTCGGGGCC	CASSSAGSGANVLTF	2	1.0752148637702767E-5	45	TCRBV28-01*01	TCRBV28	TCRBV28-01	01				TCRBD01-01*01	TCRBD01	TCRBD01-01	01				TCRBJ02-06*01	TCRBJ02	TCRBJ02-06	01				4	3	4	3	3	4	36	49	52	57	60	2	In	VDJ
ACAGTGACCAGTGCCCATCCTGAAGACAGCAGCTTCTACATCTGCAGTGCTAGGGACGGTAACACCGGGGAGCTGTTTTTTGGAGAA	CSARDGNTGELFF	1	4.7787327278678965E-6	39	TCRBV20	TCRBV20	unresolved			TCRBV20-01,TCRBV20-or09_02				unresolved		TCRBD01,TCRBD02	TCRBD01-01,TCRBD02-01		TCRBJ02-02*01	TCRBJ02	TCRBJ02-02	01				3	0	1	7	3	2	42	-1	53	57	60	1	In	VDJ
AACCAGACATCTATGTACCTCTGTGCCAGCAGTTTATTTTCGGCGGGACGGGAAGTTAGGGCCAAAAACATTCAGTACTTCGGCGCC	CASSLFSAGREVRAKNIQYF	1	7.168099091801845E-6	60	TCRBV28-01*01	TCRBV28	TCRBV28-01	01				TCRBD02-01*02	TCRBD02	TCRBD02-01	02				TCRBJ02-04*01	TCRBJ02	TCRBJ02-04	01				1	5	7	3	12	1	21	37	42	48	60	1	In	VDJ
ACGATCCAGCGCACACAGCAGGAGGACTCGGCCGTGTATCTCTGTGCCAGCAGCAGGGGGCTAAGAGAGACCCAGTACTTCGGGCCA	CASSRGLRETQYF	1	4.7787327278678965E-6	39	TCRBV07-02*01	TCRBV07	TCRBV07-02	01				TCRBD01-01*01	TCRBD01	TCRBD01-01	01				TCRBJ02-05*01	TCRBJ02	TCRBJ02-05	01				5	0	5	0	4	4	42	-1	54	61	65	1	In	VDJ
ACCCTGCAGCCAGAAGACTCGGCCCTGTATCTCTGCGCCAGCAGCCAAGATAATAGCGGGGGTGACTACGAGCAGTACTTCGGGCCG	CASSQDNSGGDYEQYF	1	4.7787327278678965E-6	48	TCRBV04-03*01	TCRBV04	TCRBV04-03	01				TCRBD02-01*01	TCRBD02	TCRBD02-01	01				TCRBJ02-07*01	TCRBJ02	TCRBJ02-07	01				0	3	5	2	3	3	33	50	53	62	65	1	In	VDJ
CTAGAGTCTGCCATCCCCAACCAGACAGCTCTTTACTTCTGTGCCACCAGTGATTCCTTGACTGGCTACGAGCAGTACTTCGGGCCA	CATSDSLTGYEQYF	1	3.5840495459009224E-6	42	TCRBV24	TCRBV24	unresolved			TCRBV24-01,TCRBV24-or09_02		TCRBD02-01	TCRBD02	TCRBD02-01				01,02	TCRBJ02-05*01	TCRBJ02	TCRBJ02-05	01				2	4	2	10	9	11	39	55	59	63	72	1	In	VDJ
GCTCCCAGACATCTGTGTACTTCTGTGCCATCAGCATCGGACAGAGTCATCTCGGAGGACTCTGGAAACACCATATATTTTGGAGAG		1	1.0752148637702767E-5	58	TCRBV10-03*01	TCRBV10	TCRBV10-03	01				TCRBD01-01*01	TCRBD01	TCRBD01-01	01				TCRBJ01-03*01	TCRBJ01	TCRBJ01-03	01				6	4	1	5	15	0	23	34	38	44	59	1	Out	VDJ
ATCCTGGAGTCGCCCAGCCCCAACCAGACCTCTCTGTACTTCTGTGCCAGCACAGGACGGGTAGGAGATACGCAGTATTTTGGCCCA	CASTGRVGDTQYF	1	5.973415909834871E-6	39	TCRBV27-01*01	TCRBV27	TCRBV27-01	01						unresolved		TCRBD01,TCRBD02	TCRBD01-01,TCRBD02-01		TCRBJ02-03*01	TCRBJ02	TCRBJ02-03	01				7	2	1	7	7	5	42	52	54	58	65	1	In	VDJ
GCACAGAGCGGGGGGACTCAGCCGTGTATCTCTGTGCCAGCAGCTTGCAAGTTCTAGCGGATCTCCTACGAGCAGTACTTCGGGCCA		1	4.7787327278678965E-6	49	TCRBV07-03*01	TCRBV07	TCRBV07-03	01				TCRBD02-01	TCRBD02	TCRBD02-01				01,02	TCRBJ02-05*01	TCRBJ02	TCRBJ02-05	01				3	7	4	5	12	11	32	46	53	60	72	1	Out	VDJ
GATCCAGTCCACGGAGTCAGGGGACACAGCACTGTATTTCTGTGCCAGCAGCAAACAGGGTTAATTGAGACCCAGTACTTCGGGCCA		1	7.168099091801845E-6	41	TCRBV21-01*01	TCRBV21	TCRBV21-01	01				TCRBD01-01*01	TCRBD01	TCRBD01-01	01				TCRBJ02-05*01	TCRBJ02	TCRBJ02-05	01				2	0	4	3	6	5	40	-1	55	60	66	1	Out	VDJ
GAGTCTGCTGCCTCCTCCCAGACATCTGTATATTTCTGCGCCAGCTCAGGGGGGGAGTCTGGGACAGATACGCAGTATTTTGGCCCA	CASSGGESGTDTQYF	1	7.168099091801845E-6	45	TCRBV10-01	TCRBV10	TCRBV10-01				01,02			unresolved		TCRBD01,TCRBD02	TCRBD01-01,TCRBD02-01		TCRBJ02-03*01	TCRBJ02	TCRBJ02-03	01				8	1	4	1	10	3	36	45	46	53	63	1	In	VDJ
CAGCCTGCAAAGCTTGAGGACTCGGCCGTGTATCTCTGTGCCAGCAGCTTAGGCGGGGACAGCCAAGAGACCCAGTACTTCGGGCCA	CASSLGGDSQETQYF	1	3.5840495459009224E-6	45	TCRBV11-02*02	TCRBV11	TCRBV11-02	02				TCRBD01-01*01	TCRBD01	TCRBD01-01	01				TCRBJ02-05*01	TCRBJ02	TCRBJ02-05	01				1	3	0	5	0	1	36	52	55	-1	62	1	In	VDJ
CAGGAGGACTCCGCCGTGTATCTCTGTGCCAGCAGCTTAGAATATTGGGGGGAAGGGTCAACTAATGAAAAACTGTTTTTTGGCAGT	CASSLEYWGEGSTNEKLFF	1	5.973415909834871E-6	57	TCRBV07-08*01	TCRBV07	TCRBV07-08	01				TCRBD02-01*01	TCRBD02	TCRBD02-01	01				TCRBJ01-04*01	TCRBJ01	TCRBJ01-04	01				1	6	9	1	6	0	24	40	46	52	58	1	In	VDJ
TGGAGCTTGGTGACTCTGCTGTGTATTTCTGTGCCAGCAGCCAAGGACCCACTAGCGGGGTGGACCGGGGAGCTGTTTTTTGGAGAA		1	7.168099091801845E-6	52	TCRBV03	TCRBV03	unresolved			TCRBV03-01,TCRBV03-02		TCRBD02-01*01	TCRBD02	TCRBD02-01	01				TCRBJ02-02*01	TCRBJ02	TCRBJ02-02	01				1	5	3	3	3	5	29	45	50	60	63	1	Out	VDJ
TCCACGGAGTCAGGGGACACAGCACTGTATTTCTGTGCCAGCAGCAAAAGGCGGGCCACAGAGGACAATGAGCAGTTCTTCGGGCCA	CASSKRRATEDNEQFF	1	9.557465455735793E-6	48	TCRBV21-01*01	TCRBV21	TCRBV21-01	01				TCRBD02-01	TCRBD02	TCRBD02-01				01,02	TCRBJ02-01*01	TCRBJ02	TCRBJ02-01	01				2	2	7	4	9	5	33	48	50	55	64	1	In	VDJ
GAGTCGGCTGCTCCCTCCCAAACATCTGTGTACTTCTGTGCCAGCAAAGAGGGACTAGCGTCTGTCTACGAGCAGTACTTCGGGCCA	CASKEGLASVYEQYF	1	4.7787327278678965E-6	45	TCRBV06	TCRBV06	unresolved			TCRBV06-02,TCRBV06-03		TCRBD02-01	TCRBD02	TCRBD02-01				01,02	TCRBJ02-05*01	TCRBJ02	TCRBJ02-05	01				7	4	0	6	12	11	36	46	50	60	72	1	In	VDJ
CAGCGCACACAGCAGGAGGACTCGGCCGTGTATCTCTGTGCCAGCAGCTCGACAGCAAGTTCCTACAATGAGCAGTTCTTCGGGCCA	CASSSTASSYNEQFF	1	7.168099091801845E-6	45	TCRBV07-02*01	TCRBV07	TCRBV07-02	01				TCRBD01-01*01	TCRBD01	TCRBD01-01	01				TCRBJ02-01*01	TCRBJ02	TCRBJ02-01	01				4	1	2	5	5	1	36	49	50	55	60	1	In	VDJ
ACAGCTTTCTATCTCTGTGCCAGTAGTATTTCCGAGGAGGGCCGGACCCTAAACTCTGGCATGAACACTGAAGCTTTCTTTGGACAA	CASSISEEGRTLNSGMNTEAFF	1	7.168099091801845E-6	66	TCRBV19-01	TCRBV19	TCRBV19-01				01,02	TCRBD02-01*02	TCRBD02	TCRBD02-01	02				TCRBJ01-01*01	TCRBJ01	TCRBJ01-01	01				3	6	10	0	20	0	15	29	35	41	61	1	In	VDJ
CGCACACAGCAGGAGGACTCCGCCGTGTATCTCTGTGCCAGCAGCTTAGGACTAGCGGGGGGCCAAGAGACCCAGTACTTCGGGCCA	CASSLGLAGGQETQYF	1	4.7787327278678965E-6	48	TCRBV07-08*01	TCRBV07	TCRBV07-08	01				TCRBD02-01*01	TCRBD02	TCRBD02-01	01				TCRBJ02-05*01	TCRBJ02	TCRBJ02-05	01				1	0	2	1	0	1	33	-1	49	-1	62	1	In	VDJ
GTGCGAGGAGATTCGGCAGCTTATTTCTGTGCCAGCTCACCCTCAACCGTTCTAGACTCTAGCACAGATACGCAGTATTTTGGCCCA	CASSPSTVLDSSTDTQYF	1	5.973415909834871E-6	54	TCRBV18-01*01	TCRBV18	TCRBV18-01	01				TCRBD02-01	TCRBD02	TCRBD02-01				01,02	TCRBJ02-03*01	TCRBJ02	TCRBJ02-03	01				3	13	2	10	2	0	27	41	54	58	60	1	In	VDJ
CGCACACAGCAGGAGGACTCGGCCGTGTATCTCTGTGCCAGCAGCTTATCGAGGGGTGTAGCCAAAAACATTCAGTACTTCGGCGCC	CASSLSRGVAKNIQYF	1	7.168099091801845E-6	48	TCRBV07-02*01	TCRBV07	TCRBV07-02	01						unresolved		TCRBD01,TCRBD02	TCRBD01-01,TCRBD02-01		TCRBJ02-04*01	TCRBJ02	TCRBJ02-04	01				2	3	5	2	3	0	33	48	51	56	59	1	In	VDJ
GCCAGCACCAACCAGACATCTATGTACCTCTGTGCCAGCAGTCCGGGAACAGTGTCCAATCTACAAGAGACCCAGTACTTCGGGCCA	CASSPGTVSNLQETQYF	1	4.7787327278678965E-6	51	TCRBV28-01*01	TCRBV28	TCRBV28-01	01				TCRBD02-01*02	TCRBD02	TCRBD02-01	02				TCRBJ02-05*01	TCRBJ02	TCRBJ02-05	01				5	1	8	3	15	2	30	42	43	48	63	1	In	VDJ
CCTACACACCCTGCAGCCAGAAGACTCGGCCCTGTATCTCTGTGCCAGCCAGCCACGAGACAGGGGGGGGAGCTGTTTTTTGGAGAA		1	4.7787327278678965E-6	41	TCRBV04-02*01	TCRBV04	TCRBV04-02	01				TCRBD01-01*01	TCRBD01	TCRBD01-01	01				TCRBJ02-02*01	TCRBJ02	TCRBJ02-02	01				8	9	2	2	0	8	40	49	58	-1	66	1	Out	VDJ
CTGAATGTGAACGCCTTGGAGCTGGACGACTCGGCCCTGTATCTCTGTGCCATGATTGACAGGGAAAATGAGCAGTTCTTCGGGCCA	CAMIDRENEQFF	1	4.7787327278678965E-6	36	TCRBV05-04*01	TCRBV05	TCRBV05-04	01				TCRBD01-01*01	TCRBD01	TCRBD01-01	01				TCRBJ02-01*01	TCRBJ02	TCRBJ02-01	01				9	5	2	3	2	7	45	52	57	64	66	1	In	VDJ
ATCCAGCGCACAGAGCAGGGGGACTCGGCCATGTATCTCTGTGCCAGCAGCTCCTCGGGGGGGTTGGAGACCCAGTACTTCGGGCCA	CASSSSGGLETQYF	1	5.973415909834871E-6	42	TCRBV07-09	TCRBV07	TCRBV07-09				01,03	TCRBD02-01*01	TCRBD02	TCRBD02-01	01				TCRBJ02-05*01	TCRBJ02	TCRBJ02-05	01				4	3	8	0	3	5	39	52	55	63	66	1	In	VDJ
ATCCAGCGCACACAGCAGGAGGACTCGGCCGTGTATCTCTGTGCCAGCAGCTTTCAGGGGGCCAGGGAGACCCAGTACTTCGGGCCA	CASSFQGARETQYF	1	4.7787327278678965E-6	42	TCRBV07-02*01	TCRBV07	TCRBV07-02	01				TCRBD01-01*01	TCRBD01	TCRBD01-01	01				TCRBJ02-05*01	TCRBJ02	TCRBJ02-05	01				3	1	4	0	4	5	39	53	54	62	66	1	In	VDJ
AACCTGAGCTCTCTGGAGCTGGGGGACTCAGCTTTGTATTTCTGTGCCAGCAGCGTACCGGGGGCCAACGTCCTGACTTTCGGGGCC	CASSVPGANVLTF	1	3.5840495459009224E-6	39	TCRBV09-01	TCRBV09	TCRBV09-01				01,02	TCRBD02-01	TCRBD02	TCRBD02-01				01,02	TCRBJ02-06*01	TCRBJ02	TCRBJ02-06	01				1	1	8	6	0	4	42	57	58	-1	60	1	In	VDJ
GTAGTGCGAGGAGATTCGGCAGCTTATTTCTGTGCCAGCTACGGGACCCCCGGCGGCACAGGAACAGATACGCAGTATTTTGGCCCA	CASYGTPGGTGTDTQYF	1	5.973415909834871E-6	51	TCRBV18-01*01	TCRBV18	TCRBV18-01	01						unresolved		TCRBD01,TCRBD02	TCRBD01-01,TCRBD02-01		TCRBJ02-03*01	TCRBJ02	TCRBJ02-03	01				7	2	0	7	16	3	30	40	42	47	63	1	In	VDJ
GCCTGCAAAGCTTGAGGACTCGGCCGTGTATCTCTGTGCCAGCAGCAAAAATAGCGGGGGGGCCTCAATGAGCAGTTCTTCGGGCCA		1	4.7787327278678965E-6	47	TCRBV11-02*02	TCRBV11	TCRBV11-02	02				TCRBD02-01*01	TCRBD02	TCRBD02-01	01				TCRBJ02-01*01	TCRBJ02	TCRBJ02-01	01				5	5	5	0	3	6	34	46	51	62	65	1	Out	VDJ
AAGATCCAGCCTGCAAAGCTTGAGGACTCGGCCGTGTATCTCTGTGCCAGCAGCTTGGTAGCGGGCGGGGAGCTGTTTTTTGGAGAA	CASSLVAGGELFF	1	5.973415909834871E-6	39	TCRBV11-02*02	TCRBV11	TCRBV11-02	02				TCRBD02-01	TCRBD02	TCRBD02-01				01,02	TCRBJ02-02*01	TCRBJ02	TCRBJ02-02	01				3	2	5	4	0	7	42	56	58	-1	65	1	In	VDJ
CTGATTCTGGAGTCCGCCAGCACCAACCAGACATCTATGTACCTCTGTGCCAGCAGTTGGGGCTCCTACGAGCAGTACTTCGGGCCA	CASSWGSYEQYF	1	4.7787327278678965E-6	36	TCRBV28-01*01	TCRBV28	TCRBV28-01	01				TCRBD01-01*01	TCRBD01	TCRBD01-01	01				TCRBJ02-05*01	TCRBJ02	TCRBJ02-05	01				4	0	7	0	9	11	45	-1	58	63	72	1	In	VDJ
CAGCAGGTAGTGCGAGGAGATTCGGCAGCTTATTTCTGTGCCAGCTCAACAGGGACAGGGAGCGCAGATACGCAGTATTTTGGCCCA	CASSTGTGSADTQYF	1	5.973415909834871E-6	45	TCRBV18-01*01	TCRBV18	TCRBV18-01	01				TCRBD01-01*01	TCRBD01	TCRBD01-01	01				TCRBJ02-03*01	TCRBJ02	TCRBJ02-03	01				5	3	0	3	4	4	36	48	51	60	64	1	In	VDJ
CAAAAGAACCCGACAGCTTTCTATCTCTGTGCCAGTAGTATGTTCGGCGAGACAGGGTATGGCAAAAACATTCAGTACTTCGGCGCC	CASSMFGETGYGKNIQYF	1	8.362782273768819E-6	54	TCRBV19-01	TCRBV19	TCRBV19-01				01,02	TCRBD01-01*01	TCRBD01	TCRBD01-01	01				TCRBJ02-04*01	TCRBJ02	TCRBJ02-04	01				3	9	2	3	5	3	27	41	50	57	62	1	In	VDJ
TCTGAAGATCCAGCCCTCAGAACCCAGGGACTCAGCTGTGTACTTCTGTGCCAGCAGTTTGGGGGGGGTGGCTACACCTTCGGTTCG		1	4.7787327278678965E-6	35	TCRBV12	TCRBV12	unresolved			TCRBV12-03,TCRBV12-04		TCRBD02-01*01	TCRBD02	TCRBD02-01	01				TCRBJ01-02*01	TCRBJ01	TCRBJ01-02	01				3	0	9	0	1	7	46	-1	60	67	68	1	Out	VDJ
AGCTCTCTGGAGCTGGGGGACTCAGCTTTGTATTTCTGTGCCAGCAGCGTAGGGACAGGCGGCACCGGGGAGCTGTTTTTTGGAGAA	CASSVGTGGTGELFF	1	4.7787327278678965E-6	45	TCRBV09-01	TCRBV09	TCRBV09-01				01,02	TCRBD01-01*01	TCRBD01	TCRBD01-01	01				TCRBJ02-02*01	TCRBJ02	TCRBJ02-02	01				0	0	1	4	3	4	36	-1	52	59	62	1	In	VDJ
CCCTCAGAACCCAGGGACTCAGCTGTGTACTTCTGTGCCAGCAGTAGACATAGCGGGGGGGCGACAGATACGCAGTATTTTGGCCCA	CASSRHSGGATDTQYF	1	4.7787327278678965E-6	48	TCRBV12	TCRBV12	unresolved			TCRBV12-03,TCRBV12-04		TCRBD02-01*01	TCRBD02	TCRBD02-01	01				TCRBJ02-03*01	TCRBJ02	TCRBJ02-03	01				5	5	5	0	2	3	33	45	50	61	63	1	In	VDJ
GTGACCAGTGCCCATCCTGAAGACAGCAGCTTCTACATCTGCAGTGCTGTAGGAGGTTCCTCTGGAAACACCATATATTTTGGAGAG	CSAVGGSSGNTIYF	1	5.973415909834871E-6	42	TCRBV20	TCRBV20	unresolved			TCRBV20-01,TCRBV20-or09_02		TCRBD02-01*02	TCRBD02	TCRBD02-01	02				TCRBJ01-03*01	TCRBJ01	TCRBJ01-03	01				5	3	10	1	3	0	39	48	51	56	59	1	In	VDJ
GCCTTGTTGCTGGGGGACTCGGCCCTGTATCTCTGTGCCAGCAGCTCCCCCCCCGGCCCCGAGGCAGATACGCAGTATTTTGGCCCA	CASSSPPGPEADTQYF	1	8.362782273768819E-6	48	TCRBV05-05*01	TCRBV05	TCRBV05-05	01				TCRBD02-01*02	TCRBD02	TCRBD02-01	02				TCRBJ02-03*01	TCRBJ02	TCRBJ02-03	01				3	14	11	1	0	4	33	46	60	-1	64	1	In	VDJ
ACTGTGACATCGGCCCAAAAGAACCCGACAGCTTTCTATCTCTGTGCCAGTAGTATAGGGGCTAGCAATGAGCAGTTCTTCGGGCCA	CASSIGASNEQFF	2	2.030961409343856E-5	39	TCRBV19-01	TCRBV19	TCRBV19-01				01,02			unresolved		TCRBD01,TCRBD02	TCRBD01-01,TCRBD02-01		TCRBJ02-01*01	TCRBJ02	TCRBJ02-01	01				1	0	8	0	3	6	42	-1	58	62	65	2	In	VDJ
CACTCTGACAGTGACCAGTGCCCATCCTGAGGACAGCAGCTTCTAAGTATAGGGGGACTGCCCACCGGGGAGCTGTTTTTTGGAGAA		1	3.5840495459009224E-6	32	TCRBV20-01*01	TCRBV20	TCRBV20-01	01						unresolved		TCRBD01,TCRBD02	TCRBD01-01,TCRBD02-01		TCRBJ02-02*01	TCRBJ02	TCRBJ02-02	01				18	5	5	1	6	4	49	45	50	56	62	1	Out	VDJ
TTGGAGCTGGACGACTCGGCCCTGTATCTCTGTGCCAGCAGCCCGTTGGGACAGGGGGAAAGCACAGATACGCAGTATTTTGGCCCA	CASSPLGQGESTDTQYF	1	4.7787327278678965E-6	51	TCRBV05-04*01	TCRBV05	TCRBV05-04	01				TCRBD01-01*01	TCRBD01	TCRBD01-01	01				TCRBJ02-03*01	TCRBJ02	TCRBJ02-03	01				4	5	0	1	2	0	30	42	47	58	60	1	In	VDJ
TCTCACTGTGACATCGGCCCAAAAGAACCCGACAGCTTTCTATCTCTGTGCCAGGTCCCGGGGTGCTATGGCTACACCTTCGGTTCG		1	7.168099091801845E-6	35	TCRBV19-01	TCRBV19	TCRBV19-01				01,02	TCRBD02-01*01	TCRBD02	TCRBD02-01	01				TCRBJ01-02*01	TCRBJ01	TCRBJ01-02	01				9	4	8	3	2	4	46	54	58	63	65	1	Out	VDJ
ATCCAGCCTGCAAAGCTTGAGGACTCGGCCGTGTATCTCTGTGCCAGCAGCCCTCGACAGGCCTACAATGAGCAGTTCTTCGGGCCA	CASSPRQAYNEQFF	1	4.7787327278678965E-6	42	TCRBV11-02*02	TCRBV11	TCRBV11-02	02				TCRBD01-01*01	TCRBD01	TCRBD01-01	01				TCRBJ02-01*01	TCRBJ02	TCRBJ02-01	01				5	4	2	4	0	2	39	51	55	-1	61	1	In	VDJ
GAGCTTGGTGACTCTGCTGTGTATTTCTGTGCCAGCAGCCAAGATCCCGGACAGGGGCGCTCCTACAATGAGCAGTTCTTCGGGCCA	CASSQDPGQGRSYNEQFF	1	5.973415909834871E-6	54	TCRBV03	TCRBV03	unresolved			TCRBV03-01,TCRBV03-02		TCRBD01-01*01	TCRBD01	TCRBD01-01	01				TCRBJ02-01*01	TCRBJ02	TCRBJ02-01	01				0	4	1	2	2	0	27	44	48	57	59	1	In	VDJ
TCGCCCAGCCCCAACCAGACCTCTCTGTACTTCTGTGCCAGCAGTTTGACCCGGCCAGACCCCTACAATGAGCAGTTCTTCGGGCCA	CASSLTRPDPYNEQFF	1	5.973415909834871E-6	48	TCRBV27-01*01	TCRBV27	TCRBV27-01	01						unresolved		TCRBD01,TCRBD02	TCRBD01-01,TCRBD02-01		TCRBJ02-01*01	TCRBJ02	TCRBJ02-01	01				3	0	2	7	11	2	33	-1	47	50	61	1	In	VDJ
ACGGAGTCAGGGGACACAGCACTGTATTTCTGTGCCAGCCACACCGGAGCCAGACCGGGACTAGCAGAGACCCAGTACTTCGGGCCA	CASHTGARPGLAETQYF	2	1.1946831819669741E-5	51	TCRBV21-01*01	TCRBV21	TCRBV21-01	01				TCRBD02-01	TCRBD02	TCRBD02-01				01,02	TCRBJ02-05*01	TCRBJ02	TCRBJ02-05	01				8	17	0	7	0	4	30	39	56	-1	65	2	In	VDJ
GGAGTCAGGGGACACAGCACTGTATTTCTGTGCCAGCCTACCTGGGGGCTGCGAGGTGTGGACACCGGGGAGCTGTTTTTTGGAGAA		1	9.557465455735793E-6	53	TCRBV21-01*01	TCRBV21	TCRBV21-01	01				TCRBD01-01*01	TCRBD01	TCRBD01-01	01				TCRBJ02-02*01	TCRBJ02	TCRBJ02-02	01				8	6	6	0	12	3	28	37	43	49	61	1	Out	VDJ
TCCGCTACCAGCTCCCAGACATCTGTGTACTTCTGTGCCATCAGTGGCAGACAGAGCGTGAACACCGGGGAGCTGTTTTTTGGAGAA	CAISGRQSVNTGELFF	1	8.362782273768819E-6	48	TCRBV10-03*01	TCRBV10	TCRBV10-03	01				TCRBD01-01*01	TCRBD01	TCRBD01-01	01				TCRBJ02-02*01	TCRBJ02	TCRBJ02-02	01				4	3	2	5	5	1	33	46	49	54	59	1	In	VDJ
TTGTTGCTGGGGGACTCGGCCCTCTATCTCTGTGCCAGCAGCCCAAGGGACAGGGGAGCGATATTACACGAGCAGTACTTCGGGCCG	CASSPRDRGAILHEQYF	1	4.7787327278678965E-6	51	TCRBV05-06*01	TCRBV05	TCRBV05-06	01				TCRBD01-01*01	TCRBD01	TCRBD01-01	01				TCRBJ02-07*01	TCRBJ02	TCRBJ02-07	01				4	4	0	2	11	5	30	42	46	56	67	1	In	VDJ
CTGGAGTTGGCTGCTCCCTCCCAGACATCTGTGTACTTCTGTGCCTTAGGGCCAGCGGGGAGACAAGAGACCCAGTACTTCGGGCCA	CALGPAGRQETQYF	2	1.0752148637702767E-5	42	TCRBV06-06	TCRBV06	TCRBV06-06				01,02	TCRBD02-01*01	TCRBD02	TCRBD02-01	01				TCRBJ02-05*01	TCRBJ02	TCRBJ02-05	01				11	8	6	3	3	2	39	45	53	60	63	2	In	VDJ
CTGGAGTCCGCCAGCACCAACCAGACATCTATGTACCTCTGTGCCAGTGAGCCGCCGGGGACAGACTATGGCTACACCTTCGGTTCG	CASEPPGTDYGYTF	1	5.973415909834871E-6	42	TCRBV28-01*01	TCRBV28	TCRBV28-01	01				TCRBD01-01*01	TCRBD01	TCRBD01-01	01				TCRBJ01-02*01	TCRBJ01	TCRBJ01-02	01				9	10	0	5	0	3	39	47	57	-1	64	1	In	VDJ
CAGCGCACAGAGCAGGGGGACTCGGCCATGTATCTCTGTGCCAGCAGCTAGGGAGGACAGGGAGAGAGGGAGCAGTACTTCGGGCCG	CASS*GGQGEREQYF	1	5.973415909834871E-6	45	TCRBV07-09	TCRBV07	TCRBV07-09				01,03	TCRBD01-01*01	TCRBD01	TCRBD01-01	01				TCRBJ02-07*01	TCRBJ02	TCRBJ02-07	01				4	5	1	3	7	7	36	49	54	62	69	1	Stop	VDJ
TCGGCCCAAAAGAACCCGACAGCTTTCTATCTCTGTGCCAGTAGTAGGCTCAGGGGGGGGCCTTACAATGAGCAGTTCTTCGGGCCA	CASSRLRGGPYNEQFF	1	8.362782273768819E-6	48	TCRBV19-01	TCRBV19	TCRBV19-01				01,02			unresolved		TCRBD01,TCRBD02	TCRBD01-01,TCRBD02-01		TCRBJ02-01*01	TCRBJ02	TCRBJ02-01	01				4	4	4	1	6	4	33	46	50	57	63	1	In	VDJ
GCTACCAGCTCCCAGACATCTGTGTACTTCTGTGCCATCAGTTCCGGGACTAGCGGGGGGGCGAGAGAGACCCAGTACTTCGGGCCA	CAISSGTSGGARETQYF	1	5.973415909834871E-6	51	TCRBV10-03*01	TCRBV10	TCRBV10-03	01				TCRBD02-01*01	TCRBD02	TCRBD02-01	01				TCRBJ02-05*01	TCRBJ02	TCRBJ02-05	01				5	3	0	0	4	4	30	42	45	61	65	1	In	VDJ
GTGACATCGGCCCAAAAGAACCCGACAGCTTTCTATCTCTGTGCCAGTAGTATTGGCTTCGGCACAGATACGCAGTATTTTGGCCCA	CASSIGFGTDTQYF	1	7.168099091801845E-6	42	TCRBV19-01	TCRBV19	TCRBV19-01				01,02	TCRBD01-01*01	TCRBD01	TCRBD01-01	01				TCRBJ02-03*01	TCRBJ02	TCRBJ02-03	01				3	1	9	0	4	1	39	53	54	57	61	1	In	VDJ
ACCAGTGCCCATCCTGAAGACAGCAGCTTCTACATCTGCAGTGCTAGAGGGACTAGCGGGGGGACAGATACGCAGTATTTTGGCCCA	CSARGTSGGTDTQYF	1	3.5840495459009224E-6	45	TCRBV20	TCRBV20	unresolved			TCRBV20-01,TCRBV20-or09_02		TCRBD02-01*01	TCRBD02	TCRBD02-01	01				TCRBJ02-03*01	TCRBJ02	TCRBJ02-03	01				1	0	1	1	0	3	36	-1	49	-1	63	1	In	VDJ
CGCACAGAGCGGGGGGACTCAGCCGTGTATCTCTGTGCCAGCAGCTTAAACGCGGGGGTGGGATTAGATACGCAGTATTTTGGCCCA	CASSLNAGVGLDTQYF	1	4.7787327278678965E-6	48	TCRBV07-03*01	TCRBV07	TCRBV07-03	01				TCRBD02-01*01	TCRBD02	TCRBD02-01	01				TCRBJ02-03*01	TCRBJ02	TCRBJ02-03	01				1	2	7	2	7	5	33	49	51	58	65	1	In	VDJ
TGACGATCCAGCGCACACAGCAGGAGGACTCGGCCGTGTATCTCTGTGCCCTACCACGGGGGGGCCAACGTCCTGACTTTCGGGGCC		1	5.973415909834871E-6	37	TCRBV07-02*01	TCRBV07	TCRBV07-02	01				TCRBD02-01	TCRBD02	TCRBD02-01				01,02	TCRBJ02-06*01	TCRBJ02	TCRBJ02-06	01				11	6	8	4	0	4	44	50	56	-1	60	1	Out	VDJ
CTGGAGCTGGGGGACTCAGCTTTGTATTTCTGTGCCAGCAGCGTAGCCCCGGGACAGGGGTCCCCCGGGGAGCTGTTTTTTGGAGAA	CASSVAPGQGSPGELFF	1	4.7787327278678965E-6	51	TCRBV09-01	TCRBV09	TCRBV09-01				01,02	TCRBD01-01*01	TCRBD01	TCRBD01-01	01				TCRBJ02-02*01	TCRBJ02	TCRBJ02-02	01				0	4	0	2	4	6	30	46	50	60	64	1	In	VDJ
CAGGAGGACTCGGCCGTGTATCTCTGTGCCAGCAGCCAAGTGGCGGGACAGGGGGCGGGGGGGGCCAACGTCCTGACTTTCGGGGCC	CASSQVAGQGAGGANVLTF	1	5.973415909834871E-6	57	TCRBV07-02*01	TCRBV07	TCRBV07-02	01				TCRBD01-01*01	TCRBD01	TCRBD01-01	01				TCRBJ02-06*01	TCRBJ02	TCRBJ02-06	01				5	8	0	0	4	4	24	36	44	56	60	1	In	VDJ
CAGCGCACAGAGCGGGGGGACTCAGCCGTGTATCTCTGTGCCAGCAGGACGACTAGCGGGGGCTACAATGAGCAGTTCTTCGGGCCA	CASRTTSGGYNEQFF	1	5.973415909834871E-6	45	TCRBV07-03*01	TCRBV07	TCRBV07-03	01				TCRBD02-01*01	TCRBD02	TCRBD02-01	01				TCRBJ02-01*01	TCRBJ02	TCRBJ02-01	01				6	3	2	2	0	3	36	47	50	-1	62	1	In	VDJ
ATCCAGCCTGCAAAGCTTGAGGACTCGGCCGTGTATCTCTGTGCCAGCAGCTTAGGCAGGGGTGGCACTGAAGCTTTCTTTGGACAA	CASSLGRGGTEAFF	1	4.7787327278678965E-6	42	TCRBV11-02*02	TCRBV11	TCRBV11-02	02				TCRBD01-01*01	TCRBD01	TCRBD01-01	01				TCRBJ01-01*01	TCRBJ01	TCRBJ01-01	01				1	1	4	2	3	4	39	55	56	62	65	1	In	VDJ
ACAGTGACCAGTGCCCATCCTGAAGACAGCAGCTTCTACATCTGCAGTGCTAGCGACCGGGGGGACTATGGCTACACCTTCGGTTCG	CSASDRGDYGYTF	1	3.5840495459009224E-6	39	TCRBV20	TCRBV20	unresolved			TCRBV20-01,TCRBV20-or09_02		TCRBD02-01*01	TCRBD02	TCRBD02-01	01				TCRBJ01-02*01	TCRBJ01	TCRBJ01-02	01				3	4	8	1	0	3	42	53	57	-1	64	1	In	VDJ
CAGCGCACAGAGCGGGGGGACTCAGCCGTGTATCTCTGTGCCAGCAGCTTATCGGGAACTCACACAGATACGCAGTATTTTGGCCCA	CASSLSGTHTDTQYF	1	4.7787327278678965E-6	45	TCRBV07-03*01	TCRBV07	TCRBV07-03	01				TCRBD02-01*02	TCRBD02	TCRBD02-01	02				TCRBJ02-03*01	TCRBJ02	TCRBJ02-03	01				2	1	8	3	5	2	36	51	52	57	62	1	In	VDJ
TCCCTAGAGTCTGCCATCCCCAACCAGACAGCTCTTTACTTCCGTGCCACCAGTGACGGACAGGTAAACATTCAGTACTTCGGCGCC	RATSDGQVNIQYF	1	4.7787327278678965E-6	39	TCRBV24	TCRBV24	unresolved			TCRBV24-01,TCRBV24-or09_02		TCRBD01-01*01	TCRBD01	TCRBD01-01	01				TCRBJ02-04*01	TCRBJ02	TCRBJ02-04	01				4	1	1	4	1	6	42	56	57	64	65	1	In	VDJ
GCGAGGAGATTCGGCAGCTTATTTCTGTGCCAGCTCACCCTCTTAGAGAGGGCCCGCCTCCTGGGAAATGGCTACACCTTCGGTTCG		1	4.7787327278678965E-6	56	TCRBV18-01*01	TCRBV18	TCRBV18-01	01				TCRBD02-01*02	TCRBD02	TCRBD02-01	02				TCRBJ01-02*01	TCRBJ01	TCRBJ01-02	01				3	8	11	0	15	6	25	39	47	52	67	1	Out	VDJ
CCCTGGAGCTTGGTGACTCTGCTGTGTATTTCTGTGCCAGCAGCCAAGATACTGGGACAGGAGTTCGAGACCCAGTACTTCGGGCCA		1	4.7787327278678965E-6	49	TCRBV03	TCRBV03	unresolved			TCRBV03-01,TCRBV03-02		TCRBD01-01*01	TCRBD01	TCRBD01-01	01				TCRBJ02-05*01	TCRBJ02	TCRBJ02-05	01				0	4	0	4	5	5	32	49	53	61	66	1	Out	VDJ
ATCCAGCAGGTAGTGCGAGGAGATTCGGCAGCTTATTTCTGTGCCAGCTCACCCCGAGAAGGGGGAGAGACCCAGTACTTCGGGCCA	CASSPREGGETQYF	1	4.7787327278678965E-6	42	TCRBV18-01*01	TCRBV18	TCRBV18-01	01				TCRBD01-01*01	TCRBD01	TCRBD01-01	01				TCRBJ02-05*01	TCRBJ02	TCRBJ02-05	01				3	6	5	1	0	4	39	53	59	-1	65	1	In	VDJ
ACATCGGCCCAAAAGAACCCGACAGCTTTCTATCTCTGTGCCAGTGGCACCGGGACAGGGGGCACCGGGGAGCTGTTTTTTGGAGAA	CASGTGTGGTGELFF	1	8.362782273768819E-6	45	TCRBV19-01	TCRBV19	TCRBV19-01				01,02	TCRBD01-01*01	TCRBD01	TCRBD01-01	01				TCRBJ02-02*01	TCRBJ02	TCRBJ02-02	01				8	6	0	1	0	4	36	45	51	-1	62	1	In	VDJ
CACCTTGGAGCTGGGGGACTCGGCCCTTTATCTTTGCGCCAGCAGCCGTAGCGGGGGGGGAGCACAGATACGCAGTATTTTGGCCCA		1	3.5840495459009224E-6	47	TCRBV05-01*01	TCRBV05	TCRBV05-01	01				TCRBD02-01*01	TCRBD02	TCRBD02-01	01				TCRBJ02-03*01	TCRBJ02	TCRBJ02-03	01				4	2	5	0	1	0	34	46	48	59	60	1	Out	VDJ
GGAGTCGGCTGCTCCCTCCCAGACATCTGTGTACTTCTGTGCCAGCAGTCAACCAAGGTGGGGAACACTGAAGCTTTCTTTGGACAA		1	4.7787327278678965E-6	44	TCRBV06-01*01	TCRBV06	TCRBV06-01	01						unresolved		TCRBD01,TCRBD02	TCRBD01-01,TCRBD02-01		TCRBJ01-01*01	TCRBJ01	TCRBJ01-01	01				5	10	0	9	0	1	37	49	59	-1	62	1	Out	VDJ
CTCAGGCTGCTGTCGGCTGCTCCCTCCCAGACATCTGTGTACTTCTGTGCCACCTTAACGGGCGGGAATGAGCAGTTCTTCGGGCCA	CATLTGGNEQFF	2	5.973415909834871E-6	36	TCRBV06-05*01	TCRBV06	TCRBV06-05	01				TCRBD02-01	TCRBD02	TCRBD02-01				01,02	TCRBJ02-01*01	TCRBJ02	TCRBJ02-01	01				10	9	7	4	0	7	45	52	61	-1	66	2	In	VDJ
TACTCCCTCCCAGACATCTGTGTACTTCTGTGCCAGCAGTTACGGACTAGCGGGGGGTCCTGGGTCGGGGAGCTGTTTTTTGGAGAA		1	5.973415909834871E-6	53	TCRBV06	TCRBV06	unresolved			TCRBV06-05,TCRBV06-06		TCRBD02-01*01	TCRBD02	TCRBD02-01	01				TCRBJ02-02*01	TCRBJ02	TCRBJ02-02	01				2	0	1	1	8	7	28	-1	43	57	65	1	Out	VDJ
AGGCTGCTGTCGGCTGCTCCCTCCCAGACATCTGTGTACTTCTGTGCCAGCAGTACCGACAGGGGCTACGAGCAGTACTTCGGGCCA	CASSTDRGYEQYF	1	3.5840495459009224E-6	39	TCRBV06-05*01	TCRBV06	TCRBV06-05	01				TCRBD01-01*01	TCRBD01	TCRBD01-01	01				TCRBJ02-05*01	TCRBJ02	TCRBJ02-05	01				5	3	2	2	7	11	42	54	57	65	72	1	In	VDJ
TCGGCCCAAAAGAACCCGACAGCTTTCTATCTCTGTGCCAGCCGGATGGGGGGCGGGGGCGCATCCGAAAAACTGTTTTTTGGCAGT	CASRMGGGGASEKLFF	1	9.557465455735793E-6	48	TCRBV19-01	TCRBV19	TCRBV19-01				01,02	TCRBD02-01*01	TCRBD02	TCRBD02-01	01				TCRBJ01-04*01	TCRBJ01	TCRBJ01-04	01				9	11	7	2	7	8	33	41	52	59	66	1	In	VDJ
ATCCAGCGCACAGAGCAGGGGGACTCGGCCATGTATCTCTGTGCCAGCAGCTTAGGAAGCCCCCCCAATGAGCAGTTCTTCGGGCCA	CASSLGSPPNEQFF	1	7.168099091801845E-6	42	TCRBV07-09	TCRBV07	TCRBV07-09				01,03	TCRBD02-01	TCRBD02	TCRBD02-01				01,02	TCRBJ02-01*01	TCRBJ02	TCRBJ02-01	01				1	2	6	7	5	6	39	55	57	60	65	1	In	VDJ
TGCCCATCCTGAAGACAGCAGCTTCTACATCTGCAGTGCTAGAGATCGCCAGGGGTACTGGCGGGCCCTGAAGCTTTCTTTGGACAA		1	3.5840495459009224E-6	50	TCRBV20	TCRBV20	unresolved			TCRBV20-01,TCRBV20-or09_02		TCRBD01-01*01	TCRBD01	TCRBD01-01	01				TCRBJ01-01*01	TCRBJ01	TCRBJ01-01	01				0	4	4	2	12	6	31	45	49	55	67	1	Out	VDJ
GCTGTACCCTCTCAGACATCTGTGTACTTCTGTGCCAGCAGTGACTCGGTTTATAGCTCTGGGGCCAACGTCCTGACTTTCGGGGCC	CASSDSVYSSGANVLTF	1	5.973415909834871E-6	51	TCRBV06-04	TCRBV06	TCRBV06-04				01,02	TCRBD02-01	TCRBD02	TCRBD02-01				01,02	TCRBJ02-06*01	TCRBJ02	TCRBJ02-06	01				0	6	5	8	0	0	30	47	53	-1	56	1	In	VDJ
GTGACATCGGCCCAAAAGAACCCGACAGCTTTCTATCTCTGTGCCAGTAGGCAGCGCTCTGGGGCCAACGTCCTGACTTTCGGGGCC	CASRQRSGANVLTF	1	7.168099091801845E-6	42	TCRBV19-01	TCRBV19	TCRBV19-01				01,02	TCRBD02-01	TCRBD02	TCRBD02-01				01,02	TCRBJ02-06*01	TCRBJ02	TCRBJ02-06	01				6	2	6	6	0	0	39	50	52	-1	56	1	In	VDJ
TCGGCCCAAAAGAACCCGACAGCTTTCTATCTCTGTGCCAGCCAGGGGAGGGCAGGGGCTAGCACAGATACGCAGTATTTTGGCCCA	CASQGRAGASTDTQYF	1	7.168099091801845E-6	48	TCRBV19-01	TCRBV19	TCRBV19-01				01,02	TCRBD02-01*02	TCRBD02	TCRBD02-01	02				TCRBJ02-03*01	TCRBJ02	TCRBJ02-03	01				9	4	9	0	8	0	33	41	45	52	60	1	In	VDJ
GATCCAGCCTGCAAAGCTTGAGGACTCGGCCGTGTATCTCTGTGCCAGCAGCCATCGGACTAGCGGGGGGGCCATCGGGTTGGAGAA		1	5.973415909834871E-6	41	TCRBV11-02*02	TCRBV11	TCRBV11-02	02				TCRBD02-01*01	TCRBD02	TCRBD02-01	01				TCRBJ02-02*01	TCRBJ02	TCRBJ02-02	01				5	4	1	0	8	21	40	52	56	71	79	1	Out	VDJ
ATCCAGCCTGCAAAGCTTGAGGACTCGGCCGTGTATCTCTGTGCCAGCAGCCAGCGGACTAGCGGGGGGGCGGAGTTCTTCGGGCCA	CASSQRTSGGAEFF	1	4.7787327278678965E-6	42	TCRBV11-02*02	TCRBV11	TCRBV11-02	02				TCRBD02-01*01	TCRBD02	TCRBD02-01	01				TCRBJ02-01*01	TCRBJ02	TCRBJ02-01	01				5	4	1	0	3	14	39	51	55	70	73	1	In	VDJ
ATCCAGCGCACACAGCAGGAGGACTCGGCCGTGTATCTCTGTGCCAGCAGCTTAGAGCTAGTCTGGGAGACCCAGTACTTCGGGCCA	CASSLELVWETQYF	1	4.7787327278678965E-6	42	TCRBV07-02*01	TCRBV07	TCRBV07-02	01				TCRBD02-01	TCRBD02	TCRBD02-01				01,02	TCRBJ02-05*01	TCRBJ02	TCRBJ02-05	01				1	2	4	8	5	5	39	55	57	61	66	1	In	VDJ
GAGTCCGCCAGCACCAACCAGACATCTATGTACCTCTGTGCCAGCAGCATCCCAGGTGGGGGACAGTACGAGCAGTACTTCGGGCCA	CASSIPGGGQYEQYF	1	4.7787327278678965E-6	45	TCRBV28-01*01	TCRBV28	TCRBV28-01	01				TCRBD01-01*01	TCRBD01	TCRBD01-01	01				TCRBJ02-05*01	TCRBJ02	TCRBJ02-05	01				6	12	0	5	6	11	36	47	59	66	72	1	In	VDJ
AACGCCTTGGAGCTGGACGACTCGGCCCTGTATCTCTGTGCCAGCAGCCTCGTTGAGGACTTCGGAGATACGCAGTATTTTGGCCCA	CASSLVEDFGDTQYF	2	6.92916245540845E-5	45	TCRBV05-04*01	TCRBV05	TCRBV05-04	01				TCRBD02-01	TCRBD02	TCRBD02-01				01,02	TCRBJ02-03*01	TCRBJ02	TCRBJ02-03	01				4	8	1	10	4	5	36	48	56	61	65	2	In	VDJ
AGTCCACGGAGTCAGGGGACACAGCACTGTATTTCTGTGCCAGCAGCAGAAACGGGGTACGACTTCAACGAGCAGTACTTCGGGCCG		1	8.362782273768819E-6	46	TCRBV21-01*01	TCRBV21	TCRBV21-01	01				TCRBD02-01*01	TCRBD02	TCRBD02-01	01				TCRBJ02-07*01	TCRBJ02	TCRBJ02-07	01				4	4	8	3	10	5	35	48	52	57	67	1	Out	VDJ
CTGAATGTGAACGCCTTGGAGCTGGACGACTCGGCCCTGTATCTCTGTGCCAGCAGTAGGGACGTAGAGACCCAGTACTTCGGGCCA	CASSRDVETQYF	1	3.5840495459009224E-6	36	TCRBV05-04*01	TCRBV05	TCRBV05-04	01						unresolved		TCRBD01,TCRBD02	TCRBD01-01,TCRBD02-01		TCRBJ02-05*01	TCRBJ02	TCRBJ02-05	01				5	2	0	7	2	4	45	56	58	63	65	1	In	VDJ
TTGTTGCTGGGGGACTCGGCCCTGTATCTCTGTGCCAGCAGCTTGGGTACCGGGACAGGGGGCAGGGAGACCCAGTACTTCGGGCCA	CASSLGTGTGGRETQYF	1	5.973415909834871E-6	51	TCRBV05-05*01	TCRBV05	TCRBV05-05	01				TCRBD01-01*01	TCRBD01	TCRBD01-01	01				TCRBJ02-05*01	TCRBJ02	TCRBJ02-05	01				0	5	0	0	3	5	30	46	51	63	66	1	In	VDJ
CACGCCCTGCAGCCAGAAGGCTCAGCCCTGTATCTCTGCGCCAGCAGCCCAGGGAGGGCGGGTCCAGATACGCAGTATTTTGGCCCA	CASSPGRAGPDTQYF	1	4.7787327278678965E-6	45	TCRBV04-01*01	TCRBV04	TCRBV04-01	01				TCRBD02-01*02	TCRBD02	TCRBD02-01	02				TCRBJ02-03*01	TCRBJ02	TCRBJ02-03	01				4	2	9	0	6	4	36	49	51	58	64	1	In	VDJ
CAGCAGGTAGTGCGAGGAGATTCGGCAGCTTATTTCTGTGCCAGCTCACCCGGGGGGCCAACTAATGAAAAACTGTTTTTTGGCAGT	CASSPGGPTNEKLFF	1	7.168099091801845E-6	45	TCRBV18-01*01	TCRBV18	TCRBV18-01	01				TCRBD02-01*01	TCRBD02	TCRBD02-01	01				TCRBJ01-04*01	TCRBJ01	TCRBJ01-04	01				3	0	8	1	1	0	36	-1	50	57	58	1	In	VDJ
TCTCTGGAGCTGGGGGACTCAGCTTTGTATTTCTGTGCCAGCAGCGCAAGACGACAGGGGTTGCAAGAGACCCAGTACTTCGGGCCA	CASSARRQGLQETQYF	1	3.5840495459009224E-6	48	TCRBV09-01	TCRBV09	TCRBV09-01				01,02	TCRBD01-01*01	TCRBD01	TCRBD01-01	01				TCRBJ02-05*01	TCRBJ02	TCRBJ02-05	01				3	6	2	2	3	2	33	46	52	60	63	1	In	VDJ
AGTGCCCATCCTGAAGACAGCAGCTTCTACATCTGCAGTGCTAGAGGTCAGCAGCGGGGGCCCCCCGATACGCAGTATTTTGGCCCA	CSARGQQRGPPDTQYF	1	3.5840495459009224E-6	48	TCRBV20	TCRBV20	unresolved			TCRBV20-01,TCRBV20-or09_02		TCRBD02-01*01	TCRBD02	TCRBD02-01	01				TCRBJ02-03*01	TCRBJ02	TCRBJ02-03	01				1	6	6	2	6	6	33	46	52	60	66	1	In	VDJ
CTGTCGGCTGCTCCCTCCCAGACATCTGTGTACTTCTGTGCCAGCTGGCCCCCTACAGGATCCTACAATGAGCAGTTCTTCGGGCCA	CASWPPTGSYNEQFF	1	3.5840495459009224E-6	45	TCRBV06-05*01	TCRBV06	TCRBV06-05	01				TCRBD01-01*01	TCRBD01	TCRBD01-01	01				TCRBJ02-01*01	TCRBJ02	TCRBJ02-01	01				8	9	3	4	1	1	36	45	54	59	60	1	In	VDJ
TGCCTTGGAGCTGGGGGACTCGGCCCTGTATCTCTGTGCCAGTCCTAGACTAGCGGGGGCCATCAAGAGACCCAGTACTTCGGGCCA		1	4.7787327278678965E-6	47	TCRBV05-03	TCRBV05	TCRBV05-03				01,02	TCRBD02-01*01	TCRBD02	TCRBD02-01	01				TCRBJ02-05*01	TCRBJ02	TCRBJ02-05	01				8	5	2	2	4	2	34	42	47	59	63	1	Out	VDJ
AGCACCTTGGAGCTGGGGGACTCGGCCCTTTATCTTTGCGCCAGCAGCCCGGACAGCTACTCTTACAATGAGCAGTTCTTCGGGCCA	CASSPDSYSYNEQFF	1	3.5840495459009224E-6	45	TCRBV05-01*01	TCRBV05	TCRBV05-01	01				TCRBD01-01*01	TCRBD01	TCRBD01-01	01				TCRBJ02-01*01	TCRBJ02	TCRBJ02-01	01				4	2	1	5	7	4	36	48	50	56	63	1	In	VDJ
AGCACCAACCAGACATCTATGTACCTCTGTGCCAGCAGTTTAGGGACAGGACTAGCGGGGCGCACAGATACGCAGTATTTTGGCCCA	CASSLGTGLAGRTDTQYF	1	5.973415909834871E-6	54	TCRBV28-01*01	TCRBV28	TCRBV28-01	01				TCRBD02-01*01	TCRBD02	TCRBD02-01	01				TCRBJ02-03*01	TCRBJ02	TCRBJ02-03	01				2	6	1	3	1	1	27	42	48	60	61	1	In	VDJ
CGCACACAGCAGGAGGACTCGGCCGTGTATCTCTGTGCCAGCAGCTTGGACAGGGGGCGAAGGGGCAATGAGCAGTTCTTCGGGCCA	CASSLDRGRRGNEQFF	1	7.168099091801845E-6	48	TCRBV07-02*01	TCRBV07	TCRBV07-02	01				TCRBD01-01*01	TCRBD01	TCRBD01-01	01				TCRBJ02-01*01	TCRBJ02	TCRBJ02-01	01				3	0	1	0	7	6	33	-1	47	58	65	1	In	VDJ
CGCACAGAGCAGGGGGACTCGGCCATGTATCTCTGTGCCAGCAGCCCCCTTGTGGGCGCTGGGGATGAAAAACTGTTTTTTGGCAGT	CASSPLVGAGDEKLFF	1	8.362782273768819E-6	48	TCRBV07-09	TCRBV07	TCRBV07-09				01,03			unresolved		TCRBD01,TCRBD02	TCRBD01-01,TCRBD02-01		TCRBJ01-04*01	TCRBJ01	TCRBJ01-04	01				5	15	6	2	0	6	33	45	60	-1	64	1	In	VDJ
ATCCAGCGCACAGAGCGGGGGGACTCAGCCGTGTATCTCTGTGCCAGCAGCTTAGGGCGGGGAAGGGATGAGCAGTTCTTCGGGCCA	CASSLGRGRDEQFF	1	5.973415909834871E-6	42	TCRBV07-03*01	TCRBV07	TCRBV07-03	01				TCRBD02-01*01	TCRBD02	TCRBD02-01	01				TCRBJ02-01*01	TCRBJ02	TCRBJ02-01	01				2	2	7	3	5	8	39	54	56	62	67	1	In	VDJ
CACAGCAGGAGGACTCGGCCGTGTATCTCTGTGCCAGCAGCTTACGGGACTAGCGGGGGGGTTAACAATGAGCAGTTCTTCGGGCCA		1	7.168099091801845E-6	52	TCRBV07-02*01	TCRBV07	TCRBV07-02	01				TCRBD02-01*01	TCRBD02	TCRBD02-01	01				TCRBJ02-01*01	TCRBJ02	TCRBJ02-01	01				2	1	0	0	3	5	29	44	45	61	64	1	Out	VDJ
GCCTTGGAGCTGGACGACTCGGCCCTGTATCTCTGTGCCAGCAGCTCCGCGTCAGCCCATAGCACAGATACGCAGTATTTTGGCCCA	CASSSASAHSTDTQYF	1	4.7787327278678965E-6	48	TCRBV05-04*01	TCRBV05	TCRBV05-04	01						unresolved		TCRBD01,TCRBD02	TCRBD01-01,TCRBD02-01		TCRBJ02-03*01	TCRBJ02	TCRBJ02-03	01				3	6	4	5	5	0	33	46	52	55	60	1	In	VDJ
GTAGTGCGAGGAGATTCGGCAGCTTATTTCTGTGCCAGCCACCGGGACAGGGGGCCCCAAGTATACAATGAGCAGTTCTTCGGGCCA	CASHRDRGPQVYNEQFF	1	5.973415909834871E-6	51	TCRBV18-01*01	TCRBV18	TCRBV18-01	01				TCRBD01-01*01	TCRBD01	TCRBD01-01	01				TCRBJ02-01*01	TCRBJ02	TCRBJ02-01	01				8	4	0	0	8	4	30	39	43	55	63	1	In	VDJ
CCCTCCCAGACATCTGTGTACTTCTGTGCCAGCAGCCGTCCCGGGACAGGGTTGCTGCTGACTAATGAAAAACTGTTTTTTGGCAGT	CASSRPGTGLLLTNEKLFF	1	5.973415909834871E-6	57	TCRBV06	TCRBV06	unresolved			TCRBV06-01,TCRBV06-05,TCRBV06-06		TCRBD01-01*01	TCRBD01	TCRBD01-01	01				TCRBJ01-04*01	TCRBJ01	TCRBJ01-04	01				6	7	0	3	9	2	24	35	42	51	60	1	In	VDJ
CCCTCAGAACCCAGGGACTCAGCTGTGTACTTCTGTGCCAGCAGTTTAGGAGGGGCAGGGAGTAATTCACCCCTCCACTTTGGGAAC	CASSLGGAGSNSPLHF	1	4.7787327278678965E-6	48	TCRBV12	TCRBV12	unresolved			TCRBV12-03,TCRBV12-04				unresolved		TCRBD01,TCRBD02	TCRBD01-01,TCRBD02-01		TCRBJ01-06*01	TCRBJ01	TCRBJ01-06	01				1	6	4	3	2	6	33	49	55	60	62	1	In	VDJ
GAAGATCCGGTCCACAAAGCTGGAGGACTCAGTCATGTACTTCTGTGCCCGAACAGGCCTCTAACAGAGACCCAGTACTTCGGGCCA		1	4.7787327278678965E-6	38	TCRBV02-01*01	TCRBV02	TCRBV02-01	01				TCRBD01-01*01	TCRBD01	TCRBD01-01	01				TCRBJ02-05*01	TCRBJ02	TCRBJ02-05	01				11	3	3	4	8	4	43	49	52	57	65	1	Out	VDJ
GAGATCCAGCGCACAGAGCAGGGGGACTCGGCCATGTATCTCTGTGCCAGCAGCTTAGTTCCCACAGATACGCAGTATTTTGGCCCA	CASSLVPTDTQYF	1	7.168099091801845E-6	39	TCRBV07-09	TCRBV07	TCRBV07-09				01,03			unresolved					TCRBJ02-03*01	TCRBJ02	TCRBJ02-03	01				1	0	0	0	4	2	42	-1	-1	58	62	1	In	VJ
CAGGGGGACTCGGCCATGTATCTCTGTGCCAGCAGCTTAGAGTTCAGGCTCGCCGGGGCTCTGGAAGAGACCCAGTACTTCGGGCCA	CASSLEFRLAGALEETQYF	1	5.973415909834871E-6	57	TCRBV07-09	TCRBV07	TCRBV07-09				01,03			unresolved		TCRBD01,TCRBD02	TCRBD01-01,TCRBD02-01		TCRBJ02-05*01	TCRBJ02	TCRBJ02-05	01				1	14	7	0	5	3	24	40	54	59	64	1	In	VDJ
GAGTCGGCTGCTCCCTCCCAGACATCTGTGTACTTCTGTGCCAGCAGTGGGGGGAGCGGGGCATACAATGAGCAGTTCTTCGGGCCA	CASSGGSGAYNEQFF	1	4.7787327278678965E-6	45	TCRBV06-01*01	TCRBV06	TCRBV06-01	01				TCRBD02-01*01	TCRBD02	TCRBD02-01	01				TCRBJ02-01*01	TCRBJ02	TCRBJ02-01	01				4	5	6	3	2	4	36	49	54	61	63	1	In	VDJ
ACAGTGACCAGTGCCCATCCTGAAGACAGCAGCTTCTACATCTGCAGTGTGTGGCAGGGGGAATTTGAGCGGCAGTTCTTCGGGCCA	CSVWQGEFERQFF	1	4.7787327278678965E-6	39	TCRBV20	TCRBV20	unresolved			TCRBV20-01,TCRBV20-or09_02		TCRBD01-01*01	TCRBD01	TCRBD01-01	01				TCRBJ02-01*01	TCRBJ02	TCRBJ02-01	01				7	5	4	1	10	12	42	49	54	61	71	1	In	VDJ
TCCGCCAGCACCAACCAGACATCTATGTACCTCTGTGCCAGCAGTTTATTGACTGCGGTGGAGACCTACGAGCAGTACTTCGGGCCG	CASSLLTAVETYEQYF	1	5.973415909834871E-6	48	TCRBV28-01*01	TCRBV28	TCRBV28-01	01				TCRBD02-01	TCRBD02	TCRBD02-01				01,02	TCRBJ02-07*01	TCRBJ02	TCRBJ02-07	01				1	1	2	10	10	2	33	49	50	54	64	1	In	VDJ
CTGGGGTTGGAGTTGGCTGCTCCCTCCCAGACATCTGTGTACTTCTGTGCCAGCAGCCTGCCCACAGATACGCAGTATTTTGGCCCA	CASSLPTDTQYF	2	1.433619818360369E-5	36	TCRBV06	TCRBV06	unresolved			TCRBV06-02,TCRBV06-03				unresolved		TCRBD01,TCRBD02	TCRBD01-01,TCRBD02-01		TCRBJ02-03*01	TCRBJ02	TCRBJ02-03	01				6	3	10	0	1	2	45	56	59	61	62	2	In	VDJ
CGCACAGAGCAGGGGGACTCGGCCATGTATCTCTGTGCCAGCAGCCGATCCCTCATAGTTGCCTACAATGAGCAGTTCTTCGGGCCA	CASSRSLIVAYNEQFF	1	7.168099091801845E-6	48	TCRBV07-09	TCRBV07	TCRBV07-09				01,03	TCRBD02-01	TCRBD02	TCRBD02-01				01,02	TCRBJ02-01*01	TCRBJ02	TCRBJ02-01	01				5	10	5	8	3	2	33	45	55	58	61	1	In	VDJ
AGTGCCCATCCTGAAGACAGCAGCTTCTACATCTGCAGTGCTAGAGCCGGGACCCAAGTAAGAGGGGTGGAGCAGTTCTTCGGGCCA	CSARAGTQVRGVEQFF	1	4.7787327278678965E-6	48	TCRBV20	TCRBV20	unresolved			TCRBV20-01,TCRBV20-or09_02				unresolved		TCRBD01,TCRBD02	TCRBD01-01,TCRBD02-01		TCRBJ02-01*01	TCRBJ02	TCRBJ02-01	01				1	2	0	7	16	10	33	46	48	53	69	1	In	VDJ
ACATGAGCCCTGAAGACAGCAGCATATATCTCTGCAGCGTTGAAGATCACTAGCGGGGCTGGGGCCAACGTCCTGACTTTCGGGGCC		1	2.3893663639339483E-6	49	TCRBV29-01*01	TCRBV29	TCRBV29-01	01				TCRBD02-01*01	TCRBD02	TCRBD02-01	01				TCRBJ02-06*01	TCRBJ02	TCRBJ02-06	01				0	2	3	3	0	2	32	46	48	-1	58	1	Out	VDJ
GTGACCAGTGCCCATCCTGAAGACAGCAGCTTCTACATCTGCAGTGCTAGGGCAGGGGGCGCCGATTACGAGCAGTACTTCGGGCCG	CSARAGGADYEQYF	1	3.5840495459009224E-6	42	TCRBV20	TCRBV20	unresolved			TCRBV20-01,TCRBV20-or09_02		TCRBD01-01*01	TCRBD01	TCRBD01-01	01				TCRBJ02-07*01	TCRBJ02	TCRBJ02-07	01				3	2	4	0	6	4	39	50	52	60	66	1	In	VDJ
AGCTCTCTGGAGCTGGGGGACTCAGCTTTGTATTTCTGTGCCAGCAGCCCCTCAGCCGGGCAAAGAAATGAGCAGTTCTTCGGGCCA	CASSPSAGQRNEQFF	1	3.5840495459009224E-6	45	TCRBV09-01	TCRBV09	TCRBV09-01				01,02			unresolved		TCRBD01,TCRBD02	TCRBD01-01,TCRBD02-01		TCRBJ02-01*01	TCRBJ02	TCRBJ02-01	01				4	9	8	0	5	7	36	48	57	61	66	1	In	VDJ
TCCACGGAGTCAGGGGACACAGCACTGTATTTCTGTGCCAGCAGCAAAGTGGGGACCCCAAACACCGGGGAGCTGTTTTTTGGAGAA	CASSKVGTPNTGELFF	1	9.557465455735793E-6	48	TCRBV21-01*01	TCRBV21	TCRBV21-01	01						unresolved		TCRBD01,TCRBD02	TCRBD01-01,TCRBD02-01		TCRBJ02-02*01	TCRBJ02	TCRBJ02-02	01				1	2	0	7	4	2	33	49	51	56	60	1	In	VDJ
AATGTGAGCACCTCGGAGCTGGGGGACTCGGCCCTTTATCTTTGCGCCAGCAGCTTGGGCCCAAATCAGCCCCAGCATTTTGGTGAT	CASSLGPNQPQHF	1	3.5840495459009224E-6	39	TCRBV05-01*01	TCRBV05	TCRBV05-01	01						unresolved		TCRBD01,TCRBD02	TCRBD01-01,TCRBD02-01		TCRBJ01-05*01	TCRBJ01	TCRBJ01-05	01				0	3	4	6	0	4	42	58	61	-1	63	1	In	VDJ
CTGCTGTCGGCTGCTCCCTCCCAGACATCTGTGTACTTCTGTGCCAGCAGTTACGGGCGCATCTACAATGAGCAGTTCTTCGGGCCA	CASSYGRIYNEQFF	1	3.5840495459009224E-6	42	TCRBV06-05*01	TCRBV06	TCRBV06-05	01				TCRBD01-01*01	TCRBD01	TCRBD01-01	01				TCRBJ02-01*01	TCRBJ02	TCRBJ02-01	01				2	0	8	0	4	3	39	-1	54	58	62	1	In	VDJ
CAGCGCACACAGCGGGAGGACTCGGCCGTGTATCTCTGTGCCAGCAGCTCATGGGCGAATAGCAATCAGCCCCAGCATTTTGGTGAT	CASSSWANSNQPQHF	1	4.7787327278678965E-6	45	TCRBV07-02*01	TCRBV07	TCRBV07-02	01				TCRBD01-01*01	TCRBD01	TCRBD01-01	01				TCRBJ01-05*01	TCRBJ01	TCRBJ01-05	01				4	3	8	0	3	0	36	49	52	56	59	1	In	VDJ
GTCCACGGAGTCAGGGGACACAGCACTGTATTTCTGTGCCAGCAGCAAAGCGCTTCCGGGATCACAGATACGCAGTATTTTGGCCCA		1	7.168099091801845E-6	47	TCRBV21-01*01	TCRBV21	TCRBV21-01	01				TCRBD02-01*02	TCRBD02	TCRBD02-01	02				TCRBJ02-03*01	TCRBJ02	TCRBJ02-03	01				0	5	8	3	1	2	34	51	56	61	62	1	Out	VDJ
CCCGCTCAGGCTGCTGTCGGCTGCTCCCTCCCAGACATCTGTGTACTTGTGTGCCGTCGGGCGGATTCACCCCTCCACTTTGGGAAC		1	2.3893663639339483E-6	32	TCRBV06-05*01	TCRBV06	TCRBV06-05	01						unresolved		TCRBD01,TCRBD02	TCRBD01-01,TCRBD02-01		TCRBJ01-06*01	TCRBJ01	TCRBJ01-06	01				11	3	8	0	2	8	49	55	58	62	64	1	Out	VDJ
CCTGCAAAGCTTGAGGACTCGGCCGTGTATCTCTGTGCCAGCAGCTTGGGGGTGGGGGCAGGCAATCAGCCCCAGCATTTTGGTGAT	CASSLGVGAGNQPQHF	1	3.5840495459009224E-6	48	TCRBV11-02*02	TCRBV11	TCRBV11-02	02				TCRBD01-01*01	TCRBD01	TCRBD01-01	01				TCRBJ01-05*01	TCRBJ01	TCRBJ01-05	01				3	6	6	0	2	2	33	47	53	59	61	1	In	VDJ
CAGTGCCCATCCTGAAGACAGCAGCTTCTACATCTGCAGTGCTAGAGGGGGGGGACCGCGGGCCATCAGCCCCAGCATTTTGGTGAT		1	2.3893663639339483E-6	47	TCRBV20	TCRBV20	unresolved			TCRBV20-01,TCRBV20-or09_02		TCRBD02-01*01	TCRBD02	TCRBD02-01	01				TCRBJ01-05*01	TCRBJ01	TCRBJ01-05	01				1	0	9	0	10	5	34	-1	47	54	64	1	Out	VDJ
AGCGCACAGAGCAGGGGGACTCGGCCATGTATCTCTGTGCCAGCAGCTTAGGGGGGGGGCAGGAACTATGGCTACACCTTCGGTTCG		1	4.7787327278678965E-6	46	TCRBV07-09	TCRBV07	TCRBV07-09				01,03	TCRBD02-01*01	TCRBD02	TCRBD02-01	01				TCRBJ01-02*01	TCRBJ01	TCRBJ01-02	01				1	0	9	0	5	2	35	-1	51	58	63	1	Out	VDJ
ATCCAGTCCACGGAGTCAGGGGACACAGCACTGTATTTCTGTGCCAGCAGCGCACAGGGATTCTACAATGAGCAGTTCTTCGGGCCA	CASSAQGFYNEQFF	1	7.168099091801845E-6	42	TCRBV21-01*01	TCRBV21	TCRBV21-01	01				TCRBD01-01*01	TCRBD01	TCRBD01-01	01				TCRBJ02-01*01	TCRBJ02	TCRBJ02-01	01				5	2	3	3	3	3	39	51	53	59	62	1	In	VDJ
GGGGGACTCAGCCGTGTATCTCTGTGCCAGCAGCTTAGGGGACCCCTGTGCAGGGTAATTTTAGGGGATGAGCAGTTCTTCGGGCCA		1	4.7787327278678965E-6	59	TCRBV07-03*01	TCRBV07	TCRBV07-03	01						unresolved		TCRBD01,TCRBD02	TCRBD01-01,TCRBD02-01		TCRBJ02-01*01	TCRBJ02	TCRBJ02-01	01				2	1	0	7	24	8	22	37	38	43	67	1	Out	VDJ
CCTGCAAAGCTTGAGGACTCGGCCGTGTATCTCTGTGCCAGCAGCCTATATAGGGGGACGACATGGGAGACCCAGTACTTCGGGCCA	CASSLYRGTTWETQYF	1	3.5840495459009224E-6	48	TCRBV11-02*02	TCRBV11	TCRBV11-02	02				TCRBD01-01*01	TCRBD01	TCRBD01-01	01				TCRBJ02-05*01	TCRBJ02	TCRBJ02-05	01				5	6	5	1	9	5	33	45	51	57	66	1	In	VDJ
CCCTGATTCTGGAGTCGCCCAGCCCCAACCAGACCTCTCTGTACTTCTGGCGAACAGGGGTGATAAACTGAAGCTTTCTTTGGACAA		1	4.7787327278678965E-6	34	TCRBV27-01*01	TCRBV27	TCRBV27-01	01				TCRBD01-01*01	TCRBD01	TCRBD01-01	01				TCRBJ01-01*01	TCRBJ01	TCRBJ01-01	01				15	4	3	2	6	5	47	49	53	60	66	1	Out	VDJ
AATGTGAACGCCTTGGAGCTGGACGACTCGGCCCCGTATCTCTGTGCCAGCAGCTTTGACAGGGGCGATACGCAGTATTTTGGCCCA	CASSFDRGDTQYF	1	3.5840495459009224E-6	39	TCRBV05-04*01	TCRBV05	TCRBV05-04	01				TCRBD01-01*01	TCRBD01	TCRBD01-01	01				TCRBJ02-03*01	TCRBJ02	TCRBJ02-03	01				2	1	2	2	1	6	42	56	57	65	66	1	In	VDJ
ATCCAGCGCACACAGCAGGAGGACTCGGCCGTGTATCTCTGTGCCAGCAGCCCTTCGACGGGCCAAGAGACCCAGTACTTCGGGCCA	CASSPSTGQETQYF	1	3.5840495459009224E-6	42	TCRBV07-02*01	TCRBV07	TCRBV07-02	01				TCRBD02-01	TCRBD02	TCRBD02-01				01,02	TCRBJ02-05*01	TCRBJ02	TCRBJ02-05	01				5	7	8	4	0	1	39	51	58	-1	62	1	In	VDJ
ACAGTGACCAGTGCCCATCCTGAAGACAGCAGCTTCTACATCTGCAGTGCTAAGGGGACAGGTCCCTACGAGCAGTACTTCGGGCCA	CSAKGTGPYEQYF	1	2.3893663639339483E-6	39	TCRBV20	TCRBV20	unresolved			TCRBV20-01,TCRBV20-or09_02		TCRBD01-01*01	TCRBD01	TCRBD01-01	01				TCRBJ02-05*01	TCRBJ02	TCRBJ02-05	01				4	2	0	4	10	11	42	52	54	62	72	1	In	VDJ
GGGGGACTCGGCCATGTATCTCTGTGCCAGCAGCTTATCTGATAATATAGCCCTCTCAGCTCCTACAATGAGCAGTTCTTCGGGCCA		1	5.973415909834871E-6	59	TCRBV07-09	TCRBV07	TCRBV07-09				01,03	TCRBD02-01	TCRBD02	TCRBD02-01				01,02	TCRBJ02-01*01	TCRBJ02	TCRBJ02-01	01				2	10	5	7	8	0	22	37	47	51	59	1	Out	VDJ
ACTCTGGAGTCTGCTGCCTCCTCCCAGACATCTGTATATTTCTGCGCCAGCAGTGCCCGGAGCTTTGACGAGCAGTACTTCGGGCCA	CASSARSFDEQYF	1	4.7787327278678965E-6	39	TCRBV10-01	TCRBV10	TCRBV10-01				01,02	TCRBD02-01*02	TCRBD02	TCRBD02-01	02				TCRBJ02-05*01	TCRBJ02	TCRBJ02-05	01				4	3	10	2	10	11	42	55	58	62	72	1	In	VDJ
CTGATTCTGGAGTCCGCCAGCACCAACCAGACATCTATGCACCTCTGTGCCAGCAGTTTACGGTTGTCTGAAGCTTTCTTTGGACAA	CASSLRLSEAFF	1	4.7787327278678965E-6	36	TCRBV28-01*01	TCRBV28	TCRBV28-01	01				TCRBD02-01	TCRBD02	TCRBD02-01				01,02	TCRBJ01-01*01	TCRBJ01	TCRBJ01-01	01				2	0	8	5	4	6	45	-1	60	63	67	1	In	VDJ
GATCCAGTCCACGGAGTCAGGGGACACAGCACTGTATTTCTGTGCCAGCAGCTAAGGGGGGGTCCCGGGGAGCTGTTTTTTGGAGAA		1	8.362782273768819E-6	41	TCRBV21-01*01	TCRBV21	TCRBV21-01	01				TCRBD02-01*01	TCRBD02	TCRBD02-01	01				TCRBJ02-02*01	TCRBJ02	TCRBJ02-02	01				1	0	9	1	2	6	40	-1	56	62	64	1	Out	VDJ
GTGCAGCCTGCAGAACTGGAGGATTCTGGAGTTTATTTCTGTGCCAGCAGCCAAGTCCCGACAGGGTACGGCTACACCTTCGGTTCG	CASSQVPTGYGYTF	1	4.7787327278678965E-6	42	TCRBV14-01*01	TCRBV14	TCRBV14-01	01				TCRBD01-01*01	TCRBD01	TCRBD01-01	01				TCRBJ01-02*01	TCRBJ01	TCRBJ01-02	01				1	4	2	3	3	8	39	55	59	66	69	1	In	VDJ
CTGGAGTCGGCTGCTCCCTCCCAGACATCTGTGTACTTCTGTGCCTTAGGGCCAGCGGGGAGACAAGAGACCCAGTACTTCGGGCCA	CALGPAGRQETQYF	2	7.168099091801845E-6	42	TCRBV06-01*01	TCRBV06	TCRBV06-01	01				TCRBD02-01*01	TCRBD02	TCRBD02-01	01				TCRBJ02-05*01	TCRBJ02	TCRBJ02-05	01				11	8	6	3	3	2	39	45	53	60	63	2	In	VDJ
CAGCCAGAAGACTCGGCCCTGTATCTCTGTGCCAGCAGCCAAGATTTGGGCCCGACGGTGTCTGGAAACACCATATATTTTGGAGAG	CASSQDLGPTVSGNTIYF	1	4.7787327278678965E-6	54	TCRBV04-02*01	TCRBV04	TCRBV04-02	01				TCRBD01-01*01	TCRBD01	TCRBD01-01	01				TCRBJ01-03*01	TCRBJ01	TCRBJ01-03	01				0	3	8	0	9	1	27	44	47	51	60	1	In	VDJ
CCTCAGAACCGGGAGACACGGCACTGTATCTCTGCGCCAGCAGTCTACGGGACAGGGGCGGGCAATCAGCCCCAGCATTTTGGTGAT		1	4.7787327278678965E-6	49	TCRBV23-01*01	TCRBV23	TCRBV23-01	01				TCRBD01-01*01	TCRBD01	TCRBD01-01	01				TCRBJ01-05*01	TCRBJ01	TCRBJ01-05	01				4	3	0	2	3	2	32	45	48	58	61	1	Out	VDJ
ACCAGTGCCCATCCTGAAGACAGCAGCTTCTACATCTGCAGTGCTTACGATCAACAGGGGGCAAAGTTACCCCTCCACTTTGGGAAC	CSAYDQQGAKLPLHF	1	2.3893663639339483E-6	45	TCRBV20	TCRBV20	unresolved			TCRBV20-01,TCRBV20-or09_02		TCRBD01-01*01	TCRBD01	TCRBD01-01	01				TCRBJ01-06*01	TCRBJ01	TCRBJ01-06	01				5	8	3	0	6	12	36	45	53	62	68	1	In	VDJ
AGCTCTCTGGAGCTGGGGGACTCAGCTTTGTATTTCTGTGCCGGCAGCGTAGAAACAGGGAGGGACACTGAAGCTTTCTTTGGACAA	CAGSVETGRDTEAFF	1	2.3893663639339483E-6	45	TCRBV09-01	TCRBV09	TCRBV09-01				01,02	TCRBD02-01*02	TCRBD02	TCRBD02-01	02				TCRBJ01-01*01	TCRBJ01	TCRBJ01-01	01				0	5	9	0	0	3	36	52	57	-1	64	1	In	VDJ
CAGTGCCCATCCTGAAGACAGCAGCTTCTACATCTGCAGTGCTACCAAGCCTAGCGGGGGGGGTACAATGAGCAGTTCTTCGGGCCA		1	3.5840495459009224E-6	47	TCRBV20	TCRBV20	unresolved			TCRBV20-01,TCRBV20-or09_02		TCRBD02-01*01	TCRBD02	TCRBD02-01	01				TCRBJ02-01*01	TCRBJ02	TCRBJ02-01	01				4	6	4	0	1	4	34	44	50	62	63	1	Out	VDJ
TCCCTGATTCTGGAGTCCGCCAGCACCAACCAGACATCTATGTACCTCTGTGCCAGCAGTTTATACCACGAGCAGTACTTCGGGCCG	CASSLYHEQYF	1	4.7787327278678965E-6	33	TCRBV28-01*01	TCRBV28	TCRBV28-01	01						unresolved		TCRBD01,TCRBD02	TCRBD01-01,TCRBD02-01		TCRBJ02-07*01	TCRBJ02	TCRBJ02-07	01				1	0	3	7	1	5	48	-1	64	66	67	1	In	VDJ
ATCCAGCGCACAGAGCAGGGGGACCCGGCCATGTATCTCTGTGCCAGCAGCTTAGGGGCAGGGGAATACGAGCAGTACTTCGGGCCG	CASSLGAGEYEQYF	1	4.7787327278678965E-6	42	TCRBV07-09	TCRBV07	TCRBV07-09				01,03	TCRBD01-01*01	TCRBD01	TCRBD01-01	01				TCRBJ02-07*01	TCRBJ02	TCRBJ02-07	01				1	3	4	2	2	4	39	55	58	64	66	1	In	VDJ
TCCACAAAGCTGGAGGACTCAGCCATGTACTTCTGTGCCAGCAGTGAAGCTAGCGGGGGCCATGGAGGTACGCAGTATTTTGGCCCA	CASSEASGGHGGTQYF	1	4.7787327278678965E-6	48	TCRBV02-01*01	TCRBV02	TCRBV02-01	01				TCRBD02-01*01	TCRBD02	TCRBD02-01	01				TCRBJ02-03*01	TCRBJ02	TCRBJ02-03	01				0	0	5	2	9	8	33	-1	50	59	68	1	In	VDJ
CTCAGGCTGGTGTCGGCTGCTCCCTCCCAGACATCTGTGTACTTGTGTGCCAGCAGCCTGCCCACAGATACGCAGTATTTTGGCCCA	CASSLPTDTQYF	2	5.973415909834871E-6	36	TCRBV06-08*01	TCRBV06	TCRBV06-08	01						unresolved		TCRBD01,TCRBD02	TCRBD01-01,TCRBD02-01		TCRBJ02-03*01	TCRBJ02	TCRBJ02-03	01				6	3	10	0	1	2	45	56	59	61	62	2	In	VDJ
AGAGCAAGGGCGACTCGGCTGTGTATCTCTGTGCCAGAAATTGCGTTGAGTAGACAAAGTCGGGCCAACGTCCTGACTTTCGGGGCC		1	5.973415909834871E-6	52	TCRBV07-05*01	TCRBV07	TCRBV07-05	01				TCRBD01-01*01	TCRBD01	TCRBD01-01	01				TCRBJ02-06*01	TCRBJ02	TCRBJ02-06	01				6	13	2	6	5	5	29	39	52	56	61	1	Out	VDJ
TTGGAGTCGGCTGCTCCCTCCCAAACATCTGTGTACTTCTGTGCCAGCAGTTACTCGCGAGGGGAAAACATTCAGTACTTCGGCGCC	CASSYSRGENIQYF	1	4.7787327278678965E-6	42	TCRBV06	TCRBV06	unresolved			TCRBV06-02,TCRBV06-03				unresolved		TCRBD01,TCRBD02	TCRBD01-01,TCRBD02-01		TCRBJ02-04*01	TCRBJ02	TCRBJ02-04	01				0	3	5	2	0	5	39	56	59	-1	64	1	In	VDJ
CTGCTGGGGTTGGAGTCGGCTGCTCCCTCCCAAACATCTGTGTACTTCTGTGCCAGCAGTTCCCCCTACGAGCAGTACTTCGGGCCA	CASSSPYEQYF	1	3.5840495459009224E-6	33	TCRBV06	TCRBV06	unresolved			TCRBV06-02,TCRBV06-03		TCRBD02-01	TCRBD02	TCRBD02-01				01,02	TCRBJ02-05*01	TCRBJ02	TCRBJ02-05	01				4	4	4	9	4	11	48	61	65	68	72	1	In	VDJ
ATCCAGCAGGTAGTGCGAGGAGATTCGGCAGCTTATTTCTGTGCCAGCTCACCCCGACAGGGGTTCAACGAGCAGTACTTCGGGCCA	CASSPRQGFNEQYF	1	3.5840495459009224E-6	42	TCRBV18-01*01	TCRBV18	TCRBV18-01	01				TCRBD01-01*01	TCRBD01	TCRBD01-01	01				TCRBJ02-05*01	TCRBJ02	TCRBJ02-05	01				3	2	2	2	9	11	39	53	55	63	72	1	In	VDJ
CAGCCCTCAGAACCCAGGGACTCAGCTGTGTACTTCTGTGCCAGCAGTTTGAATTTCGGGATACCCGGGGAGCTGTTTTTTGGAGAA	CASSLNFGIPGELFF	1	4.7787327278678965E-6	45	TCRBV12	TCRBV12	unresolved			TCRBV12-03,TCRBV12-04		TCRBD02-01*02	TCRBD02	TCRBD02-01	02				TCRBJ02-02*01	TCRBJ02	TCRBJ02-02	01				3	6	8	3	3	6	36	50	56	61	64	1	In	VDJ
CTTCACATCAATTCCCTGGAGCTTGGTGACTCTGCTGTGTATTTCTGTGCCAGCAGCCAAGGTAAATACGAGCAGTACTTCGGGCCA	CASSQGKYEQYF	1	3.5840495459009224E-6	36	TCRBV03	TCRBV03	unresolved			TCRBV03-01,TCRBV03-02		TCRBD02-01*02	TCRBD02	TCRBD02-01	02				TCRBJ02-05*01	TCRBJ02	TCRBJ02-05	01				1	8	11	2	0	11	45	61	69	-1	72	1	In	VDJ
ATCCAGCGCACACAGCAGGAGGACTCGGCCGTGTATCTCTGTGCCAGCAGCCCAGGGACTAGCACAGATACGCAGTATTTTGGCCCA	CASSPGTSTDTQYF	1	4.7787327278678965E-6	42	TCRBV07-02*01	TCRBV07	TCRBV07-02	01				TCRBD02-01	TCRBD02	TCRBD02-01				01,02	TCRBJ02-03*01	TCRBJ02	TCRBJ02-03	01				5	3	0	10	0	0	39	51	54	-1	60	1	In	VDJ
CCGGTCCACAAAGCTGGAGGACCCAGCCATGTACTTCTGTGCCAGCAGTCACTAGGGGGGACGAACACTGAAGCTTTCTTTGGACAA		1	4.7787327278678965E-6	44	TCRBV02-01*01	TCRBV02	TCRBV02-01	01						unresolved		TCRBD01,TCRBD02	TCRBD01-01,TCRBD02-01		TCRBJ01-01*01	TCRBJ01	TCRBJ01-01	01				5	4	5	1	3	1	37	49	53	59	62	1	Out	VDJ
GTGAACGCCTTGGAGCTGGAGGACTCGGCCCTGTATCTCTGTGCCAGCAGCTTGGCACGGCAGCAAGAGACCCAGTACTTCGGGCCA	CASSLARQQETQYF	1	4.7787327278678965E-6	42	TCRBV05-08*01	TCRBV05	TCRBV05-08	01						unresolved		TCRBD01,TCRBD02	TCRBD01-01,TCRBD02-01		TCRBJ02-05*01	TCRBJ02	TCRBJ02-05	01				0	5	4	5	0	2	39	55	60	-1	63	1	In	VDJ
TGCCCATCCTGAAGACAGCAGCTTCTACATCTGCAGTGCCCCACGGGGGTGGGCTCCCCTTAACTCGGGACCCAGTACTTCGGGCCA		1	2.3893663639339483E-6	50	TCRBV20	TCRBV20	unresolved			TCRBV20-01,TCRBV20-or09_02		TCRBD02-01*01	TCRBD02	TCRBD02-01	01				TCRBJ02-05*01	TCRBJ02	TCRBJ02-05	01				6	4	8	2	19	7	31	39	43	49	68	1	Out	VDJ
TCCCTGATTCTGGAGTCCGCCAGCACCAACCAGACATCTATGTACCTCTGTGCCAGCAGTTTAAGGGACGAGCAGTACTTCGGGCCA	CASSLRDEQYF	1	3.5840495459009224E-6	33	TCRBV28-01*01	TCRBV28	TCRBV28-01	01						unresolved		TCRBD01,TCRBD02	TCRBD01-01,TCRBD02-01		TCRBJ02-05*01	TCRBJ02	TCRBJ02-05	01				2	1	0	7	3	11	48	63	64	69	72	1	In	VDJ
ACCAGACATCTATGTACCTCTGTGCCAGCAGCCCTTTTCGTGCTGGGTAGGCCCTCCTCTCGAAATTCACCCCTCCACTTTGGGAAC		1	4.7787327278678965E-6	61	TCRBV28-01*01	TCRBV28	TCRBV28-01	01						unresolved		TCRBD01,TCRBD02	TCRBD01-01,TCRBD02-01		TCRBJ01-06*01	TCRBJ01	TCRBJ01-06	01				6	13	0	9	16	7	20	31	44	47	63	1	Out	VDJ
GCAGGAGGACTCGGCCGTGTATCTCTGTGCCAGCAGCTTATAGCCGGCCCCTTGCGACCTAGCACAGATACGCAGTATTTTGGCCCA		1	4.7787327278678965E-6	56	TCRBV07-02*01	TCRBV07	TCRBV07-02	01				TCRBD02-01	TCRBD02	TCRBD02-01				01,02	TCRBJ02-03*01	TCRBJ02	TCRBJ02-03	01				2	0	5	7	16	0	25	-1	40	44	60	1	Out	VDJ
CGGAGTCAGGGGACACAGCACTGTATTTCTGTGCCAGCAGCCCCGCGACCAGAGGTATGCTCCTACAATGAGCAGTTCTTCGGGCCA		1	7.168099091801845E-6	52	TCRBV21-01*01	TCRBV21	TCRBV21-01	01				TCRBD02-01*02	TCRBD02	TCRBD02-01	02				TCRBJ02-01*01	TCRBJ02	TCRBJ02-01	01				5	10	11	1	4	0	29	41	51	55	59	1	Out	VDJ
AGGCTGGAGTCGGCTGCTCCCTCCCAGACATCTGTGTACTTCTGTGCCAGCAGTGGGGGTATCACAGATACGCAGTATTTTGGCCCA	CASSGGITDTQYF	1	3.5840495459009224E-6	39	TCRBV06-01*01	TCRBV06	TCRBV06-01	01						unresolved		TCRBD01,TCRBD02	TCRBD01-01,TCRBD02-01		TCRBJ02-03*01	TCRBJ02	TCRBJ02-03	01				4	0	6	2	3	2	42	-1	55	59	62	1	In	VDJ
AAGATCCAGCCTGCAAAGCTTGAGGACTCGGCCGTGTATCTCTGTGCCAGCAGCTTATCTGGGGCCAACGTCCTGACTTTCGGGGCC	CASSLSGANVLTF	1	3.5840495459009224E-6	39	TCRBV11-02*02	TCRBV11	TCRBV11-02	02						unresolved					TCRBJ02-06*01	TCRBJ02	TCRBJ02-06	01				2	0	0	0	0	1	42	-1	-1	-1	57	1	In	VJ
AAGCTTGAGGACTCGGCCGTGTATCTCTGTGCCAGCAGCTTGGGACAGGGGGTCCACTCTGGGGCCAACGTCCTGACTTTCGGGGCC	CASSLGQGVHSGANVLTF	1	3.5840495459009224E-6	54	TCRBV11-02*02	TCRBV11	TCRBV11-02	02				TCRBD01-01*01	TCRBD01	TCRBD01-01	01				TCRBJ02-06*01	TCRBJ02	TCRBJ02-06	01				3	0	0	1	4	0	27	-1	41	52	56	1	In	VDJ
CGCACACAGCAGGAGGACTCGGCCGTGTATCTCTGTGCCAGCAGCCCTAGCAGGGGATGGGGCAATCAGCCCCAGCATTTTGGTGAT	CASSPSRGWGNQPQHF	1	4.7787327278678965E-6	48	TCRBV07-02*01	TCRBV07	TCRBV07-02	01				TCRBD01-01*01	TCRBD01	TCRBD01-01	01				TCRBJ01-05*01	TCRBJ01	TCRBJ01-05	01				5	5	4	2	5	2	33	45	50	56	61	1	In	VDJ
GGTCCACAAAGCTGGAGGACTCAGCCATGTACTTCTGTGCCAGCAGTGAAGGTGGGGGGGGGCAATCAGCCCCAGCATTTTGGTGAT		1	3.5840495459009224E-6	46	TCRBV02-01*01	TCRBV02	TCRBV02-01	01				TCRBD02-01*01	TCRBD02	TCRBD02-01	01				TCRBJ01-05*01	TCRBJ01	TCRBJ01-05	01				1	2	9	0	1	2	35	51	53	60	61	1	Out	VDJ
CAGCGCACACAGCAGGAGGACTCGGCCGTGTATCTCTGTGCCAGCACCTTAGACGGGGGTACCAGTCAGCCCCAGCATTTTGGTGAT	CASTLDGGTSQPQHF	1	4.7787327278678965E-6	45	TCRBV07-02*01	TCRBV07	TCRBV07-02	01				TCRBD02-01*01	TCRBD02	TCRBD02-01	01				TCRBJ01-05*01	TCRBJ01	TCRBJ01-05	01				1	1	8	2	6	6	36	52	53	59	65	1	In	VDJ
ATCCAGCCCTCAGAACCCAGGGACTCAGCTGTGTACTTCTGTGCCAGCAGACTGACAGGGTCAGAAGATGAGCAGTTCTTCGGGCCA	CASRLTGSEDEQFF	1	4.7787327278678965E-6	42	TCRBV12	TCRBV12	unresolved			TCRBV12-03,TCRBV12-04		TCRBD01-01*01	TCRBD01	TCRBD01-01	01				TCRBJ02-01*01	TCRBJ02	TCRBJ02-01	01				6	3	2	3	7	8	39	50	53	60	67	1	In	VDJ
CGGGACTCGGCCATGTATCGCTGTGCCAGCACCCCCATACCTGGTGGACAGCAATTTAGAAACACAGATACGCAGTATTTTGGCCCA	CASTPIPGGQQFRNTDTQYF	1	3.5840495459009224E-6	60	TCRBV07-06*01	TCRBV07	TCRBV07-06	01				TCRBD01-01*01	TCRBD01	TCRBD01-01	01				TCRBJ02-03*01	TCRBJ02	TCRBJ02-03	01				7	14	1	5	11	2	21	31	45	51	62	1	In	VDJ
TCCAGTCCACGGAGTCAGGGGACACAGCACTGTATTTCTGCGCCAGCAGTTAGCCGGGACAGAGCCTACGAGCAGTACTTCGGGCCG		1	5.973415909834871E-6	43	TCRBV21-01*01	TCRBV21	TCRBV21-01	01				TCRBD01-01*01	TCRBD01	TCRBD01-01	01				TCRBJ02-07*01	TCRBJ02	TCRBJ02-07	01				6	6	0	5	2	2	38	49	55	62	64	1	Out	VDJ
CGCACAGAGCAGGGGGACTCGGCCATGTATCTCTGTGCCAGCAGCTTTGGACTAGCTGGCGGGCACGGGGAGCTGTTTTTTGGAGAA	CASSFGLAGGHGELFF	1	5.973415909834871E-6	48	TCRBV07-09	TCRBV07	TCRBV07-09				01,03	TCRBD02-01	TCRBD02	TCRBD02-01				01,02	TCRBJ02-02*01	TCRBJ02	TCRBJ02-02	01				3	1	1	7	9	7	33	47	48	56	65	1	In	VDJ
GAGTCCGCCAGCACCAACCAGACATCTATGTACCTCTGTGCCAGCAGCCAATCCCTGACACCCCCCTACGAGCAGTACTTCGGGCCA	CASSQSLTPPYEQYF	1	3.5840495459009224E-6	45	TCRBV28-01*01	TCRBV28	TCRBV28-01	01				TCRBD01-01*01	TCRBD01	TCRBD01-01	01				TCRBJ02-05*01	TCRBJ02	TCRBJ02-05	01				6	9	2	6	12	11	36	47	56	60	72	1	In	VDJ
TCAGCGCACAGAGCAGCGGGACTCAGCCATGTATCGCTGTGCTAGCAGCTTGGGGGGGACTAGCAAGAGACCCAGTACTTCGGGCCA		1	3.5840495459009224E-6	44	TCRBV07-07*01	TCRBV07	TCRBV07-07	01				TCRBD02-01	TCRBD02	TCRBD02-01				01,02	TCRBJ02-05*01	TCRBJ02	TCRBJ02-05	01				3	4	0	8	0	2	37	51	55	-1	63	1	Out	VDJ
GCACCAACCAGACATCTATGTACCTCTGTGCCAGCAGCCATTAAAGGGCCTCCGGGACAAGTCCAAGAGACCCAGTACTTCGGGCCA		2	1.9114930911471586E-5	55	TCRBV28-01*01	TCRBV28	TCRBV28-01	01				TCRBD01-01*01	TCRBD01	TCRBD01-01	01				TCRBJ02-05*01	TCRBJ02	TCRBJ02-05	01				6	16	0	6	3	1	26	37	53	59	62	2	Out	VDJ
GGAGTCCGCCAGCACCAACCAGACATCTATGTACCTCTGTGCCAGCAGTTCTATGAGGGGGTTAGGGTTGAAGCTTTCTTTGGACAA		1	4.7787327278678965E-6	44	TCRBV28-01*01	TCRBV28	TCRBV28-01	01				TCRBD01-01*01	TCRBD01	TCRBD01-01	01				TCRBJ01-01*01	TCRBJ01	TCRBJ01-01	01				4	5	5	1	7	7	37	50	55	61	68	1	Out	VDJ
ATTCTGGAGTCCGCCAGCACCAACCAGACATCTATGTACCTCTGTGCCAGCAGTTTTTCAGAGCGGAACACCATATATTTTGGAGAG	CASSFSERNTIYF	1	7.168099091801845E-6	39	TCRBV28-01*01	TCRBV28	TCRBV28-01	01				TCRBD02-01	TCRBD02	TCRBD02-01				01,02	TCRBJ01-03*01	TCRBJ01	TCRBJ01-03	01				3	5	6	5	0	7	42	56	61	-1	66	1	In	VDJ
GAGCTTGGTGACTCTGCTGTGTATTTCTGTGCCAGCAGCCAAGAATATCAGGGCGAGACCGAACAAGAGACCCAGTACTTCGGGCCA	CASSQEYQGETEQETQYF	1	3.5840495459009224E-6	54	TCRBV03	TCRBV03	unresolved			TCRBV03-01,TCRBV03-02		TCRBD01-01*01	TCRBD01	TCRBD01-01	01				TCRBJ02-05*01	TCRBJ02	TCRBJ02-05	01				0	4	4	3	10	2	27	44	48	53	63	1	In	VDJ
GTCGCCCAGCCCCAACCAGACCTCTCTGTACTTCTGTGCCAGCAGTTTAAAAGGGGGGAGGGTGCCGGGGAGCTGTTTTTTGGAGAA		1	4.7787327278678965E-6	47	TCRBV27-01*01	TCRBV27	TCRBV27-01	01				TCRBD02-01*02	TCRBD02	TCRBD02-01	02				TCRBJ02-02*01	TCRBJ02	TCRBJ02-02	01				2	6	9	0	2	6	34	49	55	62	64	1	Out	VDJ
ACGATCCAGCGCACAGAGCAGCGGGACTCGGCCATGTATCGCTGTGCCAGCAGCTTAAAGAACACCGGGGAGCTGTTTTTTGGAGAA	CASSLKNTGELFF	1	4.7787327278678965E-6	39	TCRBV07-06*01	TCRBV07	TCRBV07-06	01						unresolved					TCRBJ02-02*01	TCRBJ02	TCRBJ02-02	01				2	0	0	0	2	1	42	-1	-1	57	59	1	In	VJ
GGAACCCAGGGACTTGGGCCTATATTTCTGTGCCAGCAGCTTTGACCCAGCGGGGGAGTGAACACCGGGGGGCTGTTTTTTGGAGAA		1	5.973415909834871E-6	53	TCRBV12-01*01	TCRBV12	TCRBV12-01	01				TCRBD02-01*01	TCRBD02	TCRBD02-01	01				TCRBJ02-02*01	TCRBJ02	TCRBJ02-02	01				1	4	6	2	15	13	28	44	48	56	71	1	Out	VDJ
AGGGGACACAGCACTGTATTTCTGTGCCAGCAGCAACAGGACTAGCGGGGGGTCCAGAGCTCCTACAATGAGCAGTTCTTCGGGCCA		1	7.168099091801845E-6	59	TCRBV21-01*01	TCRBV21	TCRBV21-01	01				TCRBD02-01*01	TCRBD02	TCRBD02-01	01				TCRBJ02-01*01	TCRBJ02	TCRBJ02-01	01				3	2	1	1	7	0	22	36	38	52	59	1	Out	VDJ
CCTGGAGCTTGGTGACTCTGCTGTGTATTTCTGTGCCAGCAGCCAACTATAGGTCGGGGGCATAACACTGAAGCTTTCTTTGGACAA		1	4.7787327278678965E-6	50	TCRBV03	TCRBV03	unresolved			TCRBV03-01,TCRBV03-02				unresolved		TCRBD01,TCRBD02	TCRBD01-01,TCRBD02-01		TCRBJ01-01*01	TCRBJ01	TCRBJ01-01	01				2	9	6	0	2	2	31	46	55	61	63	1	Out	VDJ
CAGCCTGCAGAGCTTGGGGACTCGGCCGTGTATCTCTGTGCCAGCAGCTCGGGGGGGCCAATGAACACTGAAGCTTTCTTTGGACAA	CASSSGGPMNTEAFF	1	3.5840495459009224E-6	45	TCRBV11-03*01	TCRBV11	TCRBV11-03	01				TCRBD02-01*01	TCRBD02	TCRBD02-01	01				TCRBJ01-01*01	TCRBJ01	TCRBJ01-01	01				4	0	8	0	4	0	36	-1	49	57	61	1	In	VDJ
GATCCATCCCGCAGAGCCGAGGGACTCAGCCGTGTATCTCTACAGTAGGCGTGGGGCTGAGCCAAAAACATTCAGTACTTCGGCGCC		1	4.7787327278678965E-6	41	TCRBV17-01*01	TCRBV17	TCRBV17-01	01				TCRBD01-01*01	TCRBD01	TCRBD01-01	01				TCRBJ02-04*01	TCRBJ02	TCRBJ02-04	01				6	4	7	0	2	0	40	48	52	57	59	1	Out	VDJ
TCCAGCCCTCAGAACCCAGGGACTCAGCTGTGTATTTTTGCGCTAGTGGCCCGGGACAGGGGATCATATGGCTACACCTTCGGTTCG		1	4.7787327278678965E-6	43	TCRBV12-05*01	TCRBV12	TCRBV12-05	01				TCRBD01-01*01	TCRBD01	TCRBD01-01	01				TCRBJ01-02*01	TCRBJ01	TCRBJ01-02	01				6	3	0	2	4	5	38	49	52	62	66	1	Out	VDJ
CAGCGCACAGAGCAGGGGGACTCGGCCATGTATCTCTGTGCCAGCAGCGCCTACGGTAATGAGGGTCCCCGGCCGTTCTTCGGGCCA	CASSAYGNEGPRPFF	1	5.973415909834871E-6	45	TCRBV07-09	TCRBV07	TCRBV07-09				01,03	TCRBD02-01*02	TCRBD02	TCRBD02-01	02				TCRBJ02-01*01	TCRBJ02	TCRBJ02-01	01				5	12	11	0	9	15	36	48	60	65	74	1	In	VDJ
GAGTGCCTTGGAGCTGGGGGACTCGGCCCTGTATCTCTGTGCCAGAAGCTTGGTGGCAGAACCTTCATCCCCCAGTACTTCGGGCCA		1	3.5840495459009224E-6	44	TCRBV05-03	TCRBV05	TCRBV05-03				01,02	TCRBD01-01*01	TCRBD01	TCRBD01-01	01				TCRBJ02-05*01	TCRBJ02	TCRBJ02-05	01				0	3	4	5	11	9	37	53	56	59	70	1	Out	VDJ
TCCAGCGCACAGAGCAGGGGGACTCAGCTGTGTATCTCTGTGCCAGCAGCCTAGTAACAGGGCAAAAACATTCAGTACTTCGGCGCC		1	4.7787327278678965E-6	43	TCRBV07-04*01	TCRBV07	TCRBV07-04	01				TCRBD01-01*01	TCRBD01	TCRBD01-01	01				TCRBJ02-04*01	TCRBJ02	TCRBJ02-04	01				1	2	3	3	0	3	38	54	56	-1	62	1	Out	VDJ
AGCTCTCTGGAGCTGGGGGACCCAGCTTTGTATTTCTGTGCCAGCAGCGTAGCACAGGCCTCTAATGAAAAACTGTTTTTTGGCAGT	CASSVAQASNEKLFF	1	3.5840495459009224E-6	45	TCRBV09-01	TCRBV09	TCRBV09-01				01,02	TCRBD01-01*01	TCRBD01	TCRBD01-01	01				TCRBJ01-04*01	TCRBJ01	TCRBJ01-04	01				0	1	3	4	3	3	36	52	53	58	61	1	In	VDJ
TCTCTGGAGCTGGGGGACTCAGCTTTGTATTTCTGTGCCAGCAGCAGACCGGGACAAGGCCCGAGGGATACGCAGTATTTTGGCCCA	CASSRPGQGPRDTQYF	1	2.3893663639339483E-6	48	TCRBV09-01	TCRBV09	TCRBV09-01				01,02	TCRBD01-01*01	TCRBD01	TCRBD01-01	01				TCRBJ02-03*01	TCRBJ02	TCRBJ02-03	01				4	5	0	6	10	6	33	45	50	56	66	1	In	VDJ
CAGCGCACACAGCAGGAGGACTCCGCCGTGTATCTCTGTGCCAGCAGCTTAGCGGGGGGGAATAAAGATACGCAGTATTTTGGCCCA	CASSLAGGNKDTQYF	1	3.5840495459009224E-6	45	TCRBV07-08*01	TCRBV07	TCRBV07-08	01				TCRBD02-01*01	TCRBD02	TCRBD02-01	01				TCRBJ02-03*01	TCRBJ02	TCRBJ02-03	01				0	0	9	0	5	5	36	-1	53	60	65	1	In	VDJ
AAAAGAACCCGACAGCTTTCTATCTCTGTGCCAGTAGCCTCGGTCGACAGGGGAATACGGCGGGACGGGGAGCTGTTTTTTGGAGAA		1	7.168099091801845E-6	55	TCRBV19-01	TCRBV19	TCRBV19-01				01,02	TCRBD01-01*01	TCRBD01	TCRBD01-01	01				TCRBJ02-02*01	TCRBJ02	TCRBJ02-02	01				6	8	2	2	12	7	26	37	45	53	65	1	Out	VDJ
GTAGTGCGAGGAGATTCGGCAGCTTATTTCTGTGCCAGCTCACCCTCTTTGTCGCGGGGGGGCGCGGAGACCCAGTACTTCGGGCCA	CASSPSLSRGGAETQYF	1	3.5840495459009224E-6	51	TCRBV18-01*01	TCRBV18	TCRBV18-01	01				TCRBD02-01*01	TCRBD02	TCRBD02-01	01				TCRBJ02-05*01	TCRBJ02	TCRBJ02-05	01				3	9	7	0	4	5	30	44	53	62	66	1	In	VDJ
TCTGCCAGACCCTCACATACCTCTCAGTACCTCTGTGCCAGCAGTGCTCATCGGGCAGGGCCAGGGTATGGCTACACCTTCGGTTCG	CASSAHRAGPGYGYTF	1	2.3893663639339483E-6	48	TCRBV25	TCRBV25	unresolved			TCRBV25-01,TCRBV25-or09_02		TCRBD01-01*01	TCRBD01	TCRBD01-01	01				TCRBJ01-02*01	TCRBJ01	TCRBJ01-02	01				4	9	4	3	6	5	33	46	55	60	66	1	In	VDJ
CAGCGCACACAGCAGGAGGACTCGGCCGTGTATCTCTGTGCCAGCAGCTCGGGGGCAACCTCCTACAATGAGCAGTTCTTCGGGCCA	CASSSGATSYNEQFF	1	4.7787327278678965E-6	45	TCRBV07-02*01	TCRBV07	TCRBV07-02	01						unresolved		TCRBD01,TCRBD02	TCRBD01-01,TCRBD02-01		TCRBJ02-01*01	TCRBJ02	TCRBJ02-01	01				4	1	6	0	3	0	36	49	50	56	59	1	In	VDJ
CTCACTCTGGAGTCCGCTACCAGCTCCCAGACATCTGTGTACTTCTGTGCCAGCAGCCTGCCCACAGATACGCAGTATTTTGGCCCA	CASSLPTDTQYF	2	8.362782273768819E-6	36	TCRBV10-03*01	TCRBV10	TCRBV10-03	01						unresolved		TCRBD01,TCRBD02	TCRBD01-01,TCRBD02-01		TCRBJ02-03*01	TCRBJ02	TCRBJ02-03	01				6	3	10	0	1	2	45	56	59	61	62	2	In	VDJ
CAATCCTGTCCTCAGAACCGGGAGACACGGCACTGTATCTCTGCGCCAGCAGTCAGGGGACTGGCTCAGCCCCAGCATTTTGGTGAT		1	4.7787327278678965E-6	40	TCRBV23-01*01	TCRBV23	TCRBV23-01	01				TCRBD02-01	TCRBD02	TCRBD02-01				01,02	TCRBJ01-05*01	TCRBJ01	TCRBJ01-05	01				3	1	0	10	3	6	41	55	56	62	65	1	Out	VDJ
ACCTTGGAGCTGGGGGACTCGGCCCTTTATCTTTGCGCCAGCAGCTTGGGGGTGGGGACTGCCTCCTACGAGCAGTACTTCGGGCCA	CASSLGVGTASYEQYF	1	2.3893663639339483E-6	48	TCRBV05-01*01	TCRBV05	TCRBV05-01	01				TCRBD02-01	TCRBD02	TCRBD02-01				01,02	TCRBJ02-05*01	TCRBJ02	TCRBJ02-05	01				0	5	0	10	12	11	33	49	54	60	72	1	In	VDJ
TTGGAGTCGGCTGCTCCCTCCCAAACATCTGTGCACTTCTGTGCCAGCGGGGGGACAGGGCGCGCAGATACGCAGTATTTTGGCCCA	CASGGTGRADTQYF	1	4.7787327278678965E-6	42	TCRBV06	TCRBV06	unresolved			TCRBV06-02,TCRBV06-03		TCRBD01-01*01	TCRBD01	TCRBD01-01	01				TCRBJ02-03*01	TCRBJ02	TCRBJ02-03	01				8	3	0	3	4	4	39	48	51	60	64	1	In	VDJ
CAGCGCACACAGCAGGAGGACTCCGCCGTGTATCTCTGTGCCAGCAGCTCGGGGGCAACCTCCTACAATGAGCAGTTCTTCGGGCCA	CASSSGATSYNEQFF	2	8.362782273768819E-6	45	TCRBV07-08*01	TCRBV07	TCRBV07-08	01						unresolved		TCRBD01,TCRBD02	TCRBD01-01,TCRBD02-01		TCRBJ02-01*01	TCRBJ02	TCRBJ02-01	01				4	1	6	0	3	0	36	49	50	56	59	2	In	VDJ
ACCGGGAGACACGGCACTGTATCTCTGCGCCAGCAGTCAAAGTTCGGGACAGGGGGCCCGAGCGCCGGGGAGCTGTTTTTTGGAGAA		1	4.7787327278678965E-6	56	TCRBV23-01*01	TCRBV23	TCRBV23-01	01				TCRBD01-01*01	TCRBD01	TCRBD01-01	01				TCRBJ02-02*01	TCRBJ02	TCRBJ02-02	01				2	5	0	0	7	6	25	40	45	57	64	1	Out	VDJ
CGCACAGAGCGGGGGGACTCAGCCGTGTATCTCTGTGCCAGCAGCTTAGGGGGGCAGTCATCCTACAATGAGCAGTTCTTCGGGCCA	CASSLGGQSSYNEQFF	1	4.7787327278678965E-6	48	TCRBV07-03*01	TCRBV07	TCRBV07-03	01						unresolved		TCRBD01,TCRBD02	TCRBD01-01,TCRBD02-01		TCRBJ02-01*01	TCRBJ02	TCRBJ02-01	01				2	1	6	0	5	1	33	48	49	55	60	1	In	VDJ
CCACGGAGTCAGGGGACACAGCACTGTATTTCTGTGCCAGCAGCAAAGCGCTTTGAGATCCCCTACAATGAGCAGTTCTTCGGGCCA		1	7.168099091801845E-6	49	TCRBV21-01*01	TCRBV21	TCRBV21-01	01				TCRBD02-01*02	TCRBD02	TCRBD02-01	02				TCRBJ02-01*01	TCRBJ02	TCRBJ02-01	01				0	5	11	2	4	2	32	49	54	57	61	1	Out	VDJ
CCTGCAAAGCTTGAGGACTCGGCCGTGTATCTCTGTGCCAGCAGCCTAGACGTCGGCAGGCCCAACTATGGCTACACCTTCGGTTCG	CASSLDVGRPNYGYTF	1	3.5840495459009224E-6	48	TCRBV11-02*02	TCRBV11	TCRBV11-02	02				TCRBD01-01*01	TCRBD01	TCRBD01-01	01				TCRBJ01-02*01	TCRBJ01	TCRBJ01-02	01				0	6	4	4	3	2	33	50	56	60	63	1	In	VDJ
ATGAGCTCCTTGGAGCTGGGGGACTCAGCCCTGTACTTCTGTGCCAGCAGCTCACAGGGGGGCACAGATACGCAGTATTTTGGCCCA	CASSSQGGTDTQYF	1	3.5840495459009224E-6	42	TCRBV13-01*01	TCRBV13	TCRBV13-01	01				TCRBD01-01*01	TCRBD01	TCRBD01-01	01				TCRBJ02-03*01	TCRBJ02	TCRBJ02-03	01				4	1	3	1	0	1	39	52	53	-1	61	1	In	VDJ
CAGGAGGACTCGGCCGTGTATCTCTGTGCCAGCAGCTCCCCGACTAGCGGGGGGCACAGGGGGGCAGATACGCAGTATTTTGGCCCA	CASSSPTSGGHRGADTQYF	1	4.7787327278678965E-6	57	TCRBV07-02*01	TCRBV07	TCRBV07-02	01				TCRBD02-01*01	TCRBD02	TCRBD02-01	01				TCRBJ02-03*01	TCRBJ02	TCRBJ02-03	01				4	4	2	1	10	4	24	37	41	54	64	1	In	VDJ
CCAGCGCACAGAGCGGGGGACTCAGCCGTGTATCTCTGTGCCAGCAGCTTAAAGCGGGAGTTTTCCTATGGCTACACCTTCGGTTCG	CASSLKREFSYGYTF	2	5.973415909834871E-6	45	TCRBV07-03*01	TCRBV07	TCRBV07-03	01				TCRBD02-01*02	TCRBD02	TCRBD02-01	02				TCRBJ01-02*01	TCRBJ01	TCRBJ01-02	01				1	0	6	2	5	4	36	-1	52	60	65	2	In	VDJ
ATCCAGCAGGTAGTGCGAGGAGATTCGGCAGCTTATTTCTGTGCCAGCTCACCACCCGGCCTGAACACTGAAGCTTTCTTTGGACAA	CASSPPGLNTEAFF	1	4.7787327278678965E-6	42	TCRBV18-01*01	TCRBV18	TCRBV18-01	01						unresolved		TCRBD01,TCRBD02	TCRBD01-01,TCRBD02-01		TCRBJ01-01*01	TCRBJ01	TCRBJ01-01	01				0	1	9	0	1	0	39	56	57	60	61	1	In	VDJ
GTGACCAGTGCCCATCCTGAAGACAGCAGCTTCTACATCTGCAGCGCTAGACCCCCCCGGAGGCAAGAGACCCAGTACTTCGGGCCA	CSARPPRRQETQYF	1	2.3893663639339483E-6	42	TCRBV20	TCRBV20	unresolved			TCRBV20-01,TCRBV20-or09_02		TCRBD02-01*02	TCRBD02	TCRBD02-01	02				TCRBJ02-05*01	TCRBJ02	TCRBJ02-05	01				2	7	10	1	0	2	39	51	58	-1	63	1	In	VDJ
AATTCCCTGGAGCTTGGTGACTCTGCTGTGTATTTCTGTGCCAGCAGCCGGACCGGGACAGGGGAAAAGACCCAGTACTTCGGGCCA	CASSRTGTGEKTQYF	1	3.5840495459009224E-6	45	TCRBV03	TCRBV03	unresolved			TCRBV03-01,TCRBV03-02		TCRBD01-01*01	TCRBD01	TCRBD01-01	01				TCRBJ02-05*01	TCRBJ02	TCRBJ02-05	01				4	5	0	2	3	6	36	49	54	64	67	1	In	VDJ
TCTGGAGTCCGCCAGCACCAACCAGACATCTATGTACCTCTGTGCCAGCACTCTAGCGGGGGGGGTTACGAGCAGTACTTCGGGCCG		1	4.7787327278678965E-6	41	TCRBV28-01*01	TCRBV28	TCRBV28-01	01				TCRBD02-01*01	TCRBD02	TCRBD02-01	01				TCRBJ02-07*01	TCRBJ02	TCRBJ02-07	01				7	2	4	0	2	4	40	50	52	64	66	1	Out	VDJ
TCCAGCAGGTAGTGCGAGGAGATTCGGCAGCTTATTTCTGTGCCAGCTCACCCGGACAGGAGAGGAGTTGGGAAGCACTTCGGGCCG		1	3.5840495459009224E-6	43	TCRBV18-01*01	TCRBV18	TCRBV18-01	01				TCRBD01-01*01	TCRBD01	TCRBD01-01	01				TCRBJ02-07*01	TCRBJ02	TCRBJ02-07	01				3	1	1	4	16	14	38	52	53	60	76	1	Out	VDJ
GAGTCCGCCAGCACCAACCAGACATCTATGTACCTCTGTGCCAGCAGTCCCGTTTCAGGGATCCAAGAGACCCAGTACTTCGGGCCA	CASSPVSGIQETQYF	1	3.5840495459009224E-6	45	TCRBV28-01*01	TCRBV28	TCRBV28-01	01				TCRBD01-01*01	TCRBD01	TCRBD01-01	01				TCRBJ02-05*01	TCRBJ02	TCRBJ02-05	01				5	7	4	3	2	1	36	48	55	60	62	1	In	VDJ
ATCCAGCGCACACAGCAGGAGGACTCGGCCGTGTATCTCTGTGCCAGCAGCCCAGCATCCGGCCAAGAGACCCAGTACTTCGGGCCA	CASSPASGQETQYF	1	3.5840495459009224E-6	42	TCRBV07-02*01	TCRBV07	TCRBV07-02	01						unresolved		TCRBD01,TCRBD02	TCRBD01-01,TCRBD02-01		TCRBJ02-05*01	TCRBJ02	TCRBJ02-05	01				5	1	4	5	7	1	39	51	52	55	62	1	In	VDJ
GCCTGCAGAGCTTGGGGACTCGGCCGTGTATCTCTGTGCCAGCAGCTAAGCTCGGGTCGGCACACCGGGGAGCTGTTTTTTGGAGAA		1	4.7787327278678965E-6	47	TCRBV11-03*01	TCRBV11	TCRBV11-03	01				TCRBD02-01	TCRBD02	TCRBD02-01				01,02	TCRBJ02-02*01	TCRBJ02	TCRBJ02-02	01				4	5	8	4	5	3	34	47	52	56	61	1	Out	VDJ
ATCCAGCGCACACAGCAGGAGGACTCGGCCGTGTATCTCTGTGCCAGCAGCCGGACGAGATCTGGAAACACCATATATTTTGGAGAG	CASSRTRSGNTIYF	1	7.168099091801845E-6	42	TCRBV07-02*01	TCRBV07	TCRBV07-02	01						unresolved		TCRBD01,TCRBD02	TCRBD01-01,TCRBD02-01		TCRBJ01-03*01	TCRBJ01	TCRBJ01-03	01				5	1	1	7	4	1	39	51	52	56	60	1	In	VDJ
GAGCACCTTGGAGCTGGGGGACTCGGCCCTTTATCTTTGCGCCAGCAGCCCCGTAGCGGGGGGGGGAATGAGCAGTTCTTCGGGCCA		1	3.5840495459009224E-6	44	TCRBV05-01*01	TCRBV05	TCRBV05-01	01				TCRBD02-01*01	TCRBD02	TCRBD02-01	01				TCRBJ02-01*01	TCRBJ02	TCRBJ02-01	01				4	4	5	0	2	7	37	49	53	64	66	1	Out	VDJ
GAGTCGCCCAGCCCCAACCAGACCTCTCTGTACTTCTGTGCCAGCAGTTTAGTCCCCGAGGGGAACACTGAAGCTTTCTTTGGACAA	CASSLVPEGNTEAFF	1	4.7787327278678965E-6	45	TCRBV27-01*01	TCRBV27	TCRBV27-01	01				TCRBD02-01*02	TCRBD02	TCRBD02-01	02				TCRBJ01-01*01	TCRBJ01	TCRBJ01-01	01				2	6	11	0	0	1	36	51	57	-1	62	1	In	VDJ
CCCAAAAGAACCCGACAGCTTTCTATCTCTGTGCCAGTGGAGATCCGGGACAGGGAGGCGAACACCGGGGAGCTGTTTTTTGGAGAA		1	7.168099091801845E-6	52	TCRBV19-01	TCRBV19	TCRBV19-01				01,02	TCRBD01-01*01	TCRBD01	TCRBD01-01	01				TCRBJ02-02*01	TCRBJ02	TCRBJ02-02	01				8	8	0	3	3	0	29	38	46	55	58	1	Out	VDJ
AATGTGAGCACCTTGGAGCTGGGGGACTCGGCCCTTTATCTTTGCGCCAGCAGCCGGCAGGGACCAGATACGCAGTATTTTGGCCCA	CASSRQGPDTQYF	1	3.5840495459009224E-6	39	TCRBV05-01*01	TCRBV05	TCRBV05-01	01						unresolved		TCRBD01,TCRBD02	TCRBD01-01,TCRBD02-01		TCRBJ02-03*01	TCRBJ02	TCRBJ02-03	01				4	5	0	7	0	4	42	54	59	-1	64	1	In	VDJ
GTGACCAGTGCCCATCCTGAAGACAGCAGCTTCTACATCTGCAGTGCGTCCGGGGCAAAGAACCCTGACATTCAGTACTTCGGCGCC	CSASGAKNPDIQYF	1	3.5840495459009224E-6	42	TCRBV20	TCRBV20	unresolved			TCRBV20-01,TCRBV20-or09_02				unresolved		TCRBD01,TCRBD02	TCRBD01-01,TCRBD02-01		TCRBJ02-04*01	TCRBJ02	TCRBJ02-04	01				6	4	7	0	11	8	39	47	51	56	67	1	In	VDJ
CAGCGCACACAGCAGGAGGACTCGGCCGTGTATCTCTGTGCCAGCAGCTTATCGTACAGGGGGATTTACGAGCAGTACTTCGGGCCA	CASSLSYRGIYEQYF	1	3.5840495459009224E-6	45	TCRBV07-02*01	TCRBV07	TCRBV07-02	01				TCRBD01-01*01	TCRBD01	TCRBD01-01	01				TCRBJ02-05*01	TCRBJ02	TCRBJ02-05	01				2	4	3	1	9	11	36	51	55	63	72	1	In	VDJ
CACCTACACACCCTGCAGCCAGAAGACTCGGCCCTGTATCTCTGCGCCAGCAGCCCAATGAGCGGGGATGAGCAGTTCTTCGGGCCA	CASSPMSGDEQFF	1	3.5840495459009224E-6	39	TCRBV04-03*01	TCRBV04	TCRBV04-03	01				TCRBD02-01*01	TCRBD02	TCRBD02-01	01				TCRBJ02-01*01	TCRBJ02	TCRBJ02-01	01				4	5	6	3	0	8	42	55	60	-1	67	1	In	VDJ
AACTAAACCTGAGCTCTCTGGAGCTGGGGACTCAGCTTTGTATTTCCGGGACGGGGGTCCTATAATTCACCCCTCCACTTTGGGAAC		2	1.3141515001636715E-5	34	TCRBV09-01	TCRBV09	TCRBV09-01				01,02	TCRBD02-01*01	TCRBD02	TCRBD02-01	01				TCRBJ01-06*01	TCRBJ01	TCRBJ01-06	01				34	22	8	2	0	1	47	29	51	-1	57	2	Out	VDJ
TAAGAAGCTCCTCCTCAGTGACTCTGGCTTCTATCTCTGTGCCTGGAGTGTACGAGGGGGGGGCCTGACACGCAGTATTTTGGCCCA		1	2.3893663639339483E-6	44	TCRBV30-01*02	TCRBV30	TCRBV30-01	02				TCRBD02-01*01	TCRBD02	TCRBD02-01	01				TCRBJ02-03*01	TCRBJ02	TCRBJ02-03	01				0	4	9	0	7	9	37	51	55	62	69	1	Out	VDJ
CTGAGCTCTCTGGAGCTGGGGGACTCAGCTTTGTATTTCTGTGCCAGCAGCCTCCGGGCGGGGGTGGACATTCAGTACTTCGGCGCC	CASSLRAGVDIQYF	1	3.5840495459009224E-6	42	TCRBV09-01	TCRBV09	TCRBV09-01				01,02	TCRBD02-01*01	TCRBD02	TCRBD02-01	01				TCRBJ02-04*01	TCRBJ02	TCRBJ02-04	01				4	6	7	2	3	8	39	51	57	64	67	1	In	VDJ
TTGGCTGCTCCCTCCCAGACATCTGTGTACTTCTGTGCCAGCAGTTATCCCCAGGGAGTGGGCACAGATACGCAGTATTTTGGCCCA	CASSYPQGVGTDTQYF	1	4.7787327278678965E-6	48	TCRBV06-06	TCRBV06	TCRBV06-06				01,02			unresolved		TCRBD01,TCRBD02	TCRBD01-01,TCRBD02-01		TCRBJ02-03*01	TCRBJ02	TCRBJ02-03	01				3	4	4	3	5	1	33	47	51	56	61	1	In	VDJ
TCCAGTCCACGGAGTCAGGGGACACAGCACTGTATTTCTGTGCCAGCAGCAAGGGGGACCAGCAAGGAGGGGCAGTATTTTGGCCCA		1	7.168099091801845E-6	43	TCRBV21-01*01	TCRBV21	TCRBV21-01	01				TCRBD02-01*02	TCRBD02	TCRBD02-01	02				TCRBJ02-03*01	TCRBJ02	TCRBJ02-03	01				3	13	10	0	0	11	38	52	65	-1	71	1	Out	VDJ
ACATCTGTGTACTTCTGTGCCATCAGTGAGTGGTAGCGGGGTTTAAAGGTAGACCAACCGCGCACAGATACGCAGTATTTTGGCCCA	CAISEW*RGLKVDQPRTDTQYF	1	5.973415909834871E-6	66	TCRBV10-03*01	TCRBV10	TCRBV10-03	01				TCRBD02-01*01	TCRBD02	TCRBD02-01	01				TCRBJ02-03*01	TCRBJ02	TCRBJ02-03	01				1	2	5	3	20	1	15	31	33	41	61	1	Stop	VDJ
TGAACGCCTTGTTGCTGGGGGACTCGGCCCTCTATCTCTGTGCCAGCAGCTGGGAGGGGGGGAACCTACGAGCAGTACTTCGGGCCG		1	3.5840495459009224E-6	43	TCRBV05-06*01	TCRBV05	TCRBV05-06	01				TCRBD02-01	TCRBD02	TCRBD02-01				01,02	TCRBJ02-07*01	TCRBJ02	TCRBJ02-07	01				3	4	9	0	2	2	38	51	55	62	64	1	Out	VDJ
TGCAAAGCTTGAGGACTCGGCCGTGTATCTCTGTGCCAGCAGCTTCCCCCGGTTGGCGGGCCGTACAATGAGCAGTTCTTCGGGCCA		1	3.5840495459009224E-6	50	TCRBV11-02*02	TCRBV11	TCRBV11-02	02				TCRBD02-01	TCRBD02	TCRBD02-01				01,02	TCRBJ02-01*01	TCRBJ02	TCRBJ02-01	01				3	10	7	4	3	4	31	45	55	60	63	1	Out	VDJ
GCCTTGTTGCTGGGGGACTCGGCCCTGTATCTCTGTGCCAGCAGCTTGAGTAGCGGGGGAAACACCGGGGAGCTGTTTTTTGGAGAA	CASSLSSGGNTGELFF	1	7.168099091801845E-6	48	TCRBV05-05*01	TCRBV05	TCRBV05-05	01				TCRBD02-01*01	TCRBD02	TCRBD02-01	01				TCRBJ02-02*01	TCRBJ02	TCRBJ02-02	01				1	2	5	2	1	2	33	48	50	59	60	1	In	VDJ
CGCACACAGCAGGAGGACTCCGCCGTGTATCTCTGTGCCGGCAGCTTAGGGGCAGGTTCATTGAACCAAAAACTGTTTTTTGGCAGT	CAGSLGAGSLNQKLFF	1	4.7787327278678965E-6	48	TCRBV07-08*01	TCRBV07	TCRBV07-08	01				TCRBD01-01*01	TCRBD01	TCRBD01-01	01				TCRBJ01-04*01	TCRBJ01	TCRBJ01-04	01				1	3	4	4	11	9	33	49	52	56	67	1	In	VDJ
GGAGTCAGGGGACACAGCACTGTATTTCTGTGCCAGCAGCAAAGGACAGGCCCACAACGGCCCGCCGGGGAGCTGTTTTTTGGAGAA		1	8.362782273768819E-6	53	TCRBV21-01*01	TCRBV21	TCRBV21-01	01				TCRBD01-01*01	TCRBD01	TCRBD01-01	01				TCRBJ02-02*01	TCRBJ02	TCRBJ02-02	01				1	0	2	4	14	6	28	-1	44	50	64	1	Out	VDJ
GCGTCTGCTGTACCCTCTCAGACATCTGTGTACTTCTGTGCCAGCAGACCCCGGACAGGGGGCTCTGATGAGCAGTTCTTCGGGCCA	CASRPRTGGSDEQFF	1	4.7787327278678965E-6	45	TCRBV06-04	TCRBV06	TCRBV06-04				01,02	TCRBD01-01*01	TCRBD01	TCRBD01-01	01				TCRBJ02-01*01	TCRBJ02	TCRBJ02-01	01				6	5	1	0	4	8	36	47	52	63	67	1	In	VDJ
CCAGCCTGCAAAGCTTGAGGACTCGGCCGTGTATCTCTGTGCCAGCAGCCTACGGGACAGGGTGAAAAGACCCAGTACTTCGGGCCA		1	3.5840495459009224E-6	44	TCRBV11-02*02	TCRBV11	TCRBV11-02	02				TCRBD01-01*01	TCRBD01	TCRBD01-01	01				TCRBJ02-05*01	TCRBJ02	TCRBJ02-05	01				5	4	0	3	5	6	37	49	53	62	67	1	Out	VDJ
ATCCAGCCCTCAGAACCCAGGGACTCAGCTGTGTACTTCTGTGCCAGCAGTTTAGGAGACGTCTCGGATACGCAGTATTTTGGCCCA	CASSLGDVSDTQYF	1	3.5840495459009224E-6	42	TCRBV12	TCRBV12	unresolved			TCRBV12-03,TCRBV12-04				unresolved		TCRBD01,TCRBD02	TCRBD01-01,TCRBD02-01		TCRBJ02-03*01	TCRBJ02	TCRBJ02-03	01				1	2	2	7	6	6	39	55	57	60	66	1	In	VDJ
ACATCGGCCCAAAAGAACCCGACAGCTTTCTATCTCTGTGCCAGTACCCGGGGGGCAATTTTCGATCAGCCCCAGCATTTTGGTGAT	CASTRGAIFDQPQHF	1	5.973415909834871E-6	45	TCRBV19-01	TCRBV19	TCRBV19-01				01,02	TCRBD02-01*01	TCRBD02	TCRBD02-01	01				TCRBJ01-05*01	TCRBJ01	TCRBJ01-05	01				7	2	8	1	9	5	36	46	48	55	64	1	In	VDJ
CAGCGCACACAGCAGGAGGACTCGGCCGTGTATCTCTGTGCCAGCAGCTTAGATGGGGGGTTTCTCAATGAGCAGTTCTTCGGGCCA	CASSLDGGFLNEQFF	1	4.7787327278678965E-6	45	TCRBV07-02*01	TCRBV07	TCRBV07-02	01				TCRBD02-01*01	TCRBD02	TCRBD02-01	01				TCRBJ02-01*01	TCRBJ02	TCRBJ02-01	01				1	2	9	1	5	6	36	52	54	60	65	1	In	VDJ
ACAGTGACCAGTGCCCATCCTGAAGACAGCAGCTTCTACATCTGCAGTGCCCACAGGGGGGGTTCCTACGAGCAGTACTTCGGGCCA	CSAHRGGSYEQYF	1	2.3893663639339483E-6	39	TCRBV20	TCRBV20	unresolved			TCRBV20-01,TCRBV20-or09_02		TCRBD01-01*01	TCRBD01	TCRBD01-01	01				TCRBJ02-05*01	TCRBJ02	TCRBJ02-05	01				6	2	3	1	12	11	42	50	52	60	72	1	In	VDJ
ACACAGCAGGAGGACTCGGCCGTGTATCTCTGTGCCAGCAGCTTAGGGTTAGCGGGGGGGTTCCAAGAGACCCAGTACTTCGGGCCA	CASSLGLAGGFQETQYF	1	3.5840495459009224E-6	51	TCRBV07-02*01	TCRBV07	TCRBV07-02	01				TCRBD02-01*01	TCRBD02	TCRBD02-01	01				TCRBJ02-05*01	TCRBJ02	TCRBJ02-05	01				1	3	5	0	2	1	30	46	49	60	62	1	In	VDJ
TGTGAGCAACATGAGCCCTGAAGACAGCAGCATATATCTCTGCAGCGTAGACCCAGGGGGGGGCCGGGGACCCAGTACTTCGGGCCA		1	2.3893663639339483E-6	41	TCRBV29-01*01	TCRBV29	TCRBV29-01	01						unresolved		TCRBD01,TCRBD02	TCRBD01-01,TCRBD02-01		TCRBJ02-05*01	TCRBJ02	TCRBJ02-05	01				6	5	4	1	8	7	40	48	53	60	68	1	Out	VDJ
TCCGCCAGCACCAACCAGACATCTATGTACCTCTGTGCCAGCAGTTCATCAGGGGCACTAGCCAAAAACATTCAGTACTTCGGCGCC	CASSSSGALAKNIQYF	1	5.973415909834871E-6	48	TCRBV28-01*01	TCRBV28	TCRBV28-01	01				TCRBD01-01*01	TCRBD01	TCRBD01-01	01				TCRBJ02-04*01	TCRBJ02	TCRBJ02-04	01				4	3	4	2	4	0	33	46	49	55	59	1	In	VDJ
CAGCGCACACAGCAGGAGGACTCGGCCGTGTATCTCTGTGCCAGCAGCTTACTTAGTCATCACGGGGGTAGGCAGTATTTTGGCCCA	CASSLLSHHGGRQYF	1	4.7787327278678965E-6	45	TCRBV07-02*01	TCRBV07	TCRBV07-02	01				TCRBD02-01*01	TCRBD02	TCRBD02-01	01				TCRBJ02-03*01	TCRBJ02	TCRBJ02-03	01				2	11	8	2	3	11	36	51	62	68	71	1	In	VDJ
GAGTCGGCTGCTCCCTCCCAGACATCTGTGTACTTCTGTGCCAGCAGTGAAAAGGCGGGGGGATACAATGAGCAGTTCTTCGGGCCA	CASSEKAGGYNEQFF	2	3.106176273114133E-5	45	TCRBV06-01*01	TCRBV06	TCRBV06-01	01				TCRBD02-01*01	TCRBD02	TCRBD02-01	01				TCRBJ02-01*01	TCRBJ02	TCRBJ02-01	01				2	3	7	1	1	4	36	51	54	62	63	2	In	VDJ
CTGGAGCTGGGGGACTCAGCTTTGTATTTCTGTGCCAGCAGCGTGGGACCATCGACCAGGGGTACCTACGAGCAGTACTTCGGGCCA	CASSVGPSTRGTYEQYF	1	2.3893663639339483E-6	51	TCRBV09-01	TCRBV09	TCRBV09-01				01,02	TCRBD01-01*01	TCRBD01	TCRBD01-01	01				TCRBJ02-05*01	TCRBJ02	TCRBJ02-05	01				2	12	4	2	10	11	30	44	56	62	72	1	In	VDJ
GCTGCTCCCTCCCAAACATCTGTGTACTTCTGTGCCAGCAGTTACCCTTAGGACTGCCAGTACCAAGAGACCCAGTACTTCGGGCCA	CASSYP*DCQYQETQYF	1	3.5840495459009224E-6	51	TCRBV06	TCRBV06	unresolved			TCRBV06-02,TCRBV06-03		TCRBD02-01	TCRBD02	TCRBD02-01				01,02	TCRBJ02-05*01	TCRBJ02	TCRBJ02-05	01				2	5	1	10	6	0	30	45	50	55	61	1	Stop	VDJ
ACGATCCAGCGCACACAGCAGGAGGGCTCGGCCGTGTATCTCTGTGCCAGCAGCTTAGGAGACAGGGGAGGCTACACCTTCGGTTCG	CASSLGDRGGYTF	1	4.7787327278678965E-6	39	TCRBV07-02*01	TCRBV07	TCRBV07-02	01				TCRBD01-01*01	TCRBD01	TCRBD01-01	01				TCRBJ01-02*01	TCRBJ01	TCRBJ01-02	01				1	2	2	2	1	8	42	58	60	68	69	1	In	VDJ
CACAGAGCAGGGGGACTCAGCTGTGTATCTCTGTGCCAGCAGCTTAGAAAGTGAGGGCCTGGGGCCAACGTCCTGACTTTCGGGGCC		1	4.7787327278678965E-6	50	TCRBV07-04*01	TCRBV07	TCRBV07-04	01				TCRBD02-01*02	TCRBD02	TCRBD02-01	02				TCRBJ02-06*01	TCRBJ02	TCRBJ02-06	01				1	5	11	0	1	2	31	47	52	57	58	1	Out	VDJ
GTCCAGGCTACGAAGCTTGAGGATTCAGCAGTGTATTTTTGTGCCAGCAGCCATGCGGGACAGGGAGGGGAGCAGTACTTCGGGCCG	CASSHAGQGGEQYF	1	4.7787327278678965E-6	42	TCRBV16-01	TCRBV16	TCRBV16-01				01,02	TCRBD01-01*01	TCRBD01	TCRBD01-01	01				TCRBJ02-07*01	TCRBJ02	TCRBJ02-07	01				3	3	0	3	4	7	39	53	56	65	69	1	In	VDJ
CTGGAGTCGGCTGCTCCCTCCCAGACATCTGTGTACTTCTGTGCCAGCAGTGAAGCGGGGACAGTAGTTGAGCAGTTCTTCGGGCCA	CASSEAGTVVEQFF	1	3.5840495459009224E-6	42	TCRBV06-01*01	TCRBV06	TCRBV06-01	01				TCRBD01-01*01	TCRBD01	TCRBD01-01	01				TCRBJ02-01*01	TCRBJ02	TCRBJ02-01	01				0	1	0	5	4	9	39	56	57	64	68	1	In	VDJ
GTGACATTGGCCCAAAAGAACCCGACAGCTTTCTATCTCTGTGCCAGTAGTTTGGACAGGAGCACAGATACGCAGTATTTTGGCCCA	CASSLDRSTDTQYF	1	5.973415909834871E-6	42	TCRBV19-01	TCRBV19	TCRBV19-01				01,02	TCRBD01-01*01	TCRBD01	TCRBD01-01	01				TCRBJ02-03*01	TCRBJ02	TCRBJ02-03	01				5	2	1	4	0	0	39	51	53	-1	60	1	In	VDJ
CTGCTGTCGGCTGCTCCCTCCCAGACATCTGTGTACTTCTGTGCCAGCAGCCCTGACAGGGGGCCAGGTGAAGCTTTCTTTGGACAA	CASSPDRGPGEAFF	1	2.3893663639339483E-6	42	TCRBV06-05*01	TCRBV06	TCRBV06-05	01				TCRBD01-01*01	TCRBD01	TCRBD01-01	01				TCRBJ01-01*01	TCRBJ01	TCRBJ01-01	01				6	4	2	0	4	7	39	50	54	64	68	1	In	VDJ
GGAGTCCGCCAGCACCAACCAGACATCTATGTACCTCTGTGCCAGCAGTTTATTAGGGGCTCTCTCTACGAGCAGTACTTCGGGCCG		1	4.7787327278678965E-6	44	TCRBV28-01*01	TCRBV28	TCRBV28-01	01				TCRBD01-01*01	TCRBD01	TCRBD01-01	01				TCRBJ02-07*01	TCRBJ02	TCRBJ02-07	01				1	1	5	2	6	3	37	53	54	59	65	1	Out	VDJ
GAGTCCGCTACCAGCTCCCAGACATCTGTGTACTTCTGTGCCATCAGTGGTAGCGGGGGAGAACAAGAGACCCAGTACTTCGGGCCA	CAISGSGGEQETQYF	1	4.7787327278678965E-6	45	TCRBV10-03*01	TCRBV10	TCRBV10-03	01				TCRBD02-01*01	TCRBD02	TCRBD02-01	01				TCRBJ02-05*01	TCRBJ02	TCRBJ02-05	01				4	1	5	2	4	2	36	49	50	59	63	1	In	VDJ
GAGTCCGCCAGCACCAACCAGACATCTATGTACCTCTGTGCCAGCAGTACCCACGGGACAGGGAACACTGAAGCTTTCTTTGGACAA	CASSTHGTGNTEAFF	1	4.7787327278678965E-6	45	TCRBV28-01*01	TCRBV28	TCRBV28-01	01				TCRBD01-01*01	TCRBD01	TCRBD01-01	01				TCRBJ01-01*01	TCRBJ01	TCRBJ01-01	01				5	6	0	4	0	1	36	48	54	-1	62	1	In	VDJ
ACGGAGTCAGGGGACACAGCACTGTATTTCTGTGCCAGCAGCAAGGCCACAGGGCCCTCAACTAATGAAAAACTGTTTTTTGGCAGT	CASSKATGPSTNEKLFF	1	8.362782273768819E-6	51	TCRBV21-01*01	TCRBV21	TCRBV21-01	01				TCRBD01-01*01	TCRBD01	TCRBD01-01	01				TCRBJ01-04*01	TCRBJ01	TCRBJ01-04	01				3	4	3	3	4	0	30	44	48	54	58	1	In	VDJ
CATCCTGAAGACAGCGGCTTCTACATCTGCAGTGCTACCCTAGGGACTAGCGGGGGGGGTCCCTCCTACGAGCAGTACTTCGGGCCG	CSATLGTSGGGPSYEQYF	1	2.3893663639339483E-6	54	TCRBV20	TCRBV20	unresolved			TCRBV20-01,TCRBV20-or09_02		TCRBD02-01*01	TCRBD02	TCRBD02-01	01				TCRBJ02-07*01	TCRBJ02	TCRBJ02-07	01				4	5	0	0	4	0	27	37	42	58	62	1	In	VDJ
AACCAGACATCTATGTACCTCTGTGCCAGCGGCCGAGCGTCGGACAACCTATAACGAGGTCCTGGAAACACCATATATTTTGGAGAG	CASGRASDNL*RGPGNTIYF	1	7.168099091801845E-6	60	TCRBV28-01*01	TCRBV28	TCRBV28-01	01				TCRBD01-01*01	TCRBD01	TCRBD01-01	01				TCRBJ01-03*01	TCRBJ01	TCRBJ01-03	01				8	11	1	6	15	2	21	30	41	46	61	1	Stop	VDJ
ACACAGCAGGAGGACTCCGCCGTGTATCTCTGTGCCAGCAGCTTAAGGGATAGGGGGGCCTCCTACAATGAGCAGTTCTTCGGGCCA	CASSLRDRGASYNEQFF	1	4.7787327278678965E-6	51	TCRBV07-08*01	TCRBV07	TCRBV07-08	01						unresolved		TCRBD01,TCRBD02	TCRBD01-01,TCRBD02-01		TCRBJ02-01*01	TCRBJ02	TCRBJ02-01	01				2	6	5	1	2	0	30	45	51	57	59	1	In	VDJ
CCAGTCCACGGAGTCAGGGGACACAGCACTGTATTTCTGTGCCAGCAGCAAAGCGCCAGCTCCAGGGGGACCCAGTACTTCGGGCCA		1	5.973415909834871E-6	44	TCRBV21-01*01	TCRBV21	TCRBV21-01	01				TCRBD01-01*01	TCRBD01	TCRBD01-01	01				TCRBJ02-05*01	TCRBJ02	TCRBJ02-05	01				0	8	4	2	0	7	37	54	62	-1	68	1	Out	VDJ
ATCCAGCGCACAGAGCAGGGGGACTCGGCCATGTATCTCTGTGCCAGCAGCCCCCAGGGTCCTTACAATGAGCAGTTCTTCGGGCCA	CASSPQGPYNEQFF	1	5.973415909834871E-6	42	TCRBV07-09	TCRBV07	TCRBV07-09				01,03	TCRBD01-01*01	TCRBD01	TCRBD01-01	01				TCRBJ02-01*01	TCRBJ02	TCRBJ02-01	01				5	3	4	3	4	4	39	51	54	59	63	1	In	VDJ
ACCAGTGCCCACCCTGAAGACAGCAGCTTCTACATCTGCAGTGCTAGAGCGCGGGTGGGACTCAACTATGGCTACACCTTCGGTTCG	CSARARVGLNYGYTF	1	2.3893663639339483E-6	45	TCRBV20	TCRBV20	unresolved			TCRBV20-01,TCRBV20-or09_02		TCRBD02-01	TCRBD02	TCRBD02-01				01,02	TCRBJ01-02*01	TCRBJ01	TCRBJ01-02	01				1	7	0	10	1	2	36	49	56	62	63	1	In	VDJ
CCAGGCCTGGGGGACGCAGCCATGTACCTGTGTGCCACCAGCAGAGACTCCCCCAGGACAGTCTCCTACGAGCAGTACTTCGGGCCA	CATSRDSPRTVSYEQYF	1	2.3893663639339483E-6	51	TCRBV15-01*01	TCRBV15	TCRBV15-01	01				TCRBD01-01*01	TCRBD01	TCRBD01-01	01				TCRBJ02-05*01	TCRBJ02	TCRBJ02-05	01				0	8	1	5	11	11	30	47	55	61	72	1	In	VDJ
CGCACACAGCAGGAGGACTCGGCCGTGTATCTCTGTGCCAGCAGCCTGGGACTAGCGGGCTACACAGATACGCAGTATTTTGGCCCA	CASSLGLAGYTDTQYF	1	4.7787327278678965E-6	48	TCRBV07-02*01	TCRBV07	TCRBV07-02	01				TCRBD02-01	TCRBD02	TCRBD02-01				01,02	TCRBJ02-03*01	TCRBJ02	TCRBJ02-03	01				5	2	0	4	3	2	33	45	47	59	62	1	In	VDJ
GTCTGCCATCCCCAACCAGACAGCTCTTTACTTCTGTGCCACCAGTGATTTCCCGGACAGCTCAATGAAAAACTGTTTTTTGGCAGT		1	4.7787327278678965E-6	47	TCRBV24	TCRBV24	unresolved			TCRBV24-01,TCRBV24-or09_02		TCRBD01-01*01	TCRBD01	TCRBD01-01	01				TCRBJ01-04*01	TCRBJ01	TCRBJ01-04	01				1	3	1	5	3	5	34	51	54	60	63	1	Out	VDJ
CAGGTAGTGCGAGGAGATTCGGCAGCTTATTTCTGTGCCAGCTCACCATTGACAGGGCAACCGTCCCGGGAGCTGTTTTTTGGAGAA	CASSPLTGQPSRELFF	1	4.7787327278678965E-6	48	TCRBV18-01*01	TCRBV18	TCRBV18-01	01				TCRBD01-01*01	TCRBD01	TCRBD01-01	01				TCRBJ02-02*01	TCRBJ02	TCRBJ02-02	01				2	2	2	3	10	9	33	48	50	57	67	1	In	VDJ
CAGCCTGCAGAACTGGAGGATTCTGGAGTTTATTTCTGTGCCAGCAGCCAAGACCCCGGCTACACAGATACGCAGTATTTTGGCCCA	CASSQDPGYTDTQYF	1	5.973415909834871E-6	45	TCRBV14-01*01	TCRBV14	TCRBV14-01	01						unresolved		TCRBD01,TCRBD02	TCRBD01-01,TCRBD02-01		TCRBJ02-03*01	TCRBJ02	TCRBJ02-03	01				0	4	9	0	2	2	36	53	57	60	62	1	In	VDJ
CAAAAGAACCCGACAGCTTTCTATCTCTGTGCCAGTAGTATTACGGCTAGCGGGGGGACTAGCCAAGAGACCCAGTACTTCGGGCCA	CASSITASGGTSQETQYF	1	4.7787327278678965E-6	54	TCRBV19-01	TCRBV19	TCRBV19-01				01,02	TCRBD02-01*01	TCRBD02	TCRBD02-01	01				TCRBJ02-05*01	TCRBJ02	TCRBJ02-05	01				3	5	4	1	5	1	27	41	46	57	62	1	In	VDJ
AGTGCCCATCCCGAAGACAGCAGCTTCTACATCTGCAGTGCTAGAGATCCTAGACAGGGTCGTATCTACGAGCAGTACTTCGGGCCG	CSARDPRQGRIYEQYF	1	2.3893663639339483E-6	48	TCRBV20	TCRBV20	unresolved			TCRBV20-01,TCRBV20-or09_02		TCRBD01-01*01	TCRBD01	TCRBD01-01	01				TCRBJ02-07*01	TCRBJ02	TCRBJ02-07	01				0	5	2	3	6	3	33	47	52	59	65	1	In	VDJ
ACTCTGGAGTCAGCTACCCGCTCCCAGACACCTGTGTATTTCTGCGCCGCTGGGACTTCCTACACAGATACGCAGTATTTTGGCCCA	CAAGTSYTDTQYF	1	4.7787327278678965E-6	39	TCRBV10-02*01	TCRBV10	TCRBV10-02	01				TCRBD02-01	TCRBD02	TCRBD02-01				01,02	TCRBJ02-03*01	TCRBJ02	TCRBJ02-03	01				11	3	0	10	5	2	42	48	51	57	62	1	In	VDJ
CTGGAGTCGGCTGCTCCCTCCCAGACATCTGTGTACTTCTGTGCCAGCAGTTATCGGACAACGAACACTGAAGCTTTCTTTGGACAA	CASSYRTTNTEAFF	1	3.5840495459009224E-6	42	TCRBV06-01*01	TCRBV06	TCRBV06-01	01				TCRBD01-01*01	TCRBD01	TCRBD01-01	01				TCRBJ01-01*01	TCRBJ01	TCRBJ01-01	01				5	4	1	6	2	1	39	51	55	60	62	1	In	VDJ
TCGGCCCAAAAGAACCCGACAGCTTTCTATCTCTGTGCCAGTAGTATATCGTTTGGGGCGGGCACCGGGGAGCTGTTTTTTGGAGAA	CASSISFGAGTGELFF	1	7.168099091801845E-6	48	TCRBV19-01	TCRBV19	TCRBV19-01				01,02			unresolved		TCRBD01,TCRBD02	TCRBD01-01,TCRBD02-01		TCRBJ02-02*01	TCRBJ02	TCRBJ02-02	01				2	6	7	0	3	4	33	48	54	59	62	1	In	VDJ
CAGCGCACACAGCAGGAGAACTCGGCCGTGTATCTCTGTGCCAGCAGCCCCCAGGGGGCTCGAAATCAGCCCCAGCATTTTGGTGAT	CASSPQGARNQPQHF	1	4.7787327278678965E-6	45	TCRBV07-02*01	TCRBV07	TCRBV07-02	01				TCRBD01-01*01	TCRBD01	TCRBD01-01	01				TCRBJ01-05*01	TCRBJ01	TCRBJ01-05	01				5	3	4	0	4	4	36	48	51	59	63	1	In	VDJ
GAGTCCGCCAGCACCAACCAGACATCTATGTACCTCTGTGCCAGCCGCGGTCCCATTCTGAGGAAAAACATTCAGTACTTCGGCGCC	CASRGPILRKNIQYF	1	5.973415909834871E-6	45	TCRBV28-01*01	TCRBV28	TCRBV28-01	01				TCRBD02-01	TCRBD02	TCRBD02-01				01,02	TCRBJ02-04*01	TCRBJ02	TCRBJ02-04	01				8	1	7	5	13	4	36	45	46	50	63	1	In	VDJ
CAGCGCACAGAGCAGGGGGACTCGGCCATGTATCCCTGTGCCAGCAGCCCTCGACAGGGTCAAAATTCACCCCTCCACTTTGGGAAC	CASSPRQGQNSPLHF	1	4.7787327278678965E-6	45	TCRBV07-09	TCRBV07	TCRBV07-09				01,03	TCRBD01-01*01	TCRBD01	TCRBD01-01	01				TCRBJ01-06*01	TCRBJ01	TCRBJ01-06	01				5	4	2	3	4	7	36	48	52	59	63	1	In	VDJ
GCTCCCTCCCAGACATCTGTGTACTTCTGTGCCAGCAGTGAGGGACTAGCGGGGGTTTACTCCTACAATGAGCAGTTCTTCGGGCCA	CASSEGLAGVYSYNEQFF	1	3.5840495459009224E-6	54	TCRBV06-01*01	TCRBV06	TCRBV06-01	01				TCRBD02-01*01	TCRBD02	TCRBD02-01	01				TCRBJ02-01*01	TCRBJ02	TCRBJ02-01	01				3	0	0	2	4	0	27	-1	41	55	59	1	In	VDJ
CTGACGATCCAGCGCACACAGCAGGAGGACTCGGCCGCGTATCTCTGTGCCAGCAGACAGGGTCGAGGCGGCTACACCTTCGGTTCG	CASRQGRGGYTF	1	4.7787327278678965E-6	36	TCRBV07-02*01	TCRBV07	TCRBV07-02	01				TCRBD01-01*01	TCRBD01	TCRBD01-01	01				TCRBJ01-02*01	TCRBJ01	TCRBJ01-02	01				6	0	3	3	7	8	45	-1	56	62	69	1	In	VDJ
AGCTCTCTGGAGCTGGGGGACTCAGCTTTGTATTTCTGTGCCAGCAGCGTAGGGGTAGCAGCGGGGGGGGAGCAGTTCTTCGGGCCA	CASSVGVAAGGEQFF	1	3.5840495459009224E-6	45	TCRBV09-01	TCRBV09	TCRBV09-01				01,02	TCRBD02-01*01	TCRBD02	TCRBD02-01	01				TCRBJ02-01*01	TCRBJ02	TCRBJ02-01	01				0	7	6	0	0	10	36	52	59	-1	69	1	In	VDJ
AAGATCCAGCCCTCAGAACCCAGGGACTCAGCTGTGTACTTCTGTGCCAGCAGACCGGGGGGAGAAGAGACCCAGTACTTCGGGCCA	CASRPGGEETQYF	1	3.5840495459009224E-6	39	TCRBV12	TCRBV12	unresolved			TCRBV12-03,TCRBV12-04		TCRBD02-01*01	TCRBD02	TCRBD02-01	01				TCRBJ02-05*01	TCRBJ02	TCRBJ02-05	01				6	2	8	1	2	3	42	53	55	62	64	1	In	VDJ
GCAGAGCTTGGGGACTCGGCCATGTATCTCTGTGCCAGCAGTTCGTCCCACAGGGATTTGCCTCCCTACGAGCAGTACTTCGGGCCA	CASSSSHRDLPPYEQYF	1	3.5840495459009224E-6	51	TCRBV11-01*01	TCRBV11	TCRBV11-01	01				TCRBD01-01*01	TCRBD01	TCRBD01-01	01				TCRBJ02-05*01	TCRBJ02	TCRBJ02-05	01				6	8	3	3	17	11	30	41	49	55	72	1	In	VDJ
GTGAACGCCTTGGAGCTGGACGACTCGGCCCTGTATCTCTGTGCCAGCAGCAGGACAGGGGGGAGTGAAAAACTGTTTTTTGGCAGT	CASSRTGGSEKLFF	1	4.7787327278678965E-6	42	TCRBV05-04*01	TCRBV05	TCRBV05-04	01				TCRBD01-01*01	TCRBD01	TCRBD01-01	01				TCRBJ01-04*01	TCRBJ01	TCRBJ01-04	01				4	1	1	1	3	7	39	51	52	62	65	1	In	VDJ
CAGCCCTCAGAACCCAGGGACTCAGCTGTGTACTTCTGTGCCAGCAGTTCGGAACAGGGAGAAACCGGCGAGCTGTTTTTTGGAGAA	CASSSEQGETGELFF	1	4.7787327278678965E-6	45	TCRBV12	TCRBV12	unresolved			TCRBV12-03,TCRBV12-04		TCRBD01-01*01	TCRBD01	TCRBD01-01	01				TCRBJ02-02*01	TCRBJ02	TCRBJ02-02	01				4	4	3	3	10	11	36	49	53	59	69	1	In	VDJ
CTGGGGGACGCAGCCATGTACCTGTGTGCCACCAGCAGGGGGATGGGAGGGACTCAAAGCTCCTACAATGAGCAGTTCTTCGGGCCA	CATSRGMGGTQSSYNEQFF	1	3.5840495459009224E-6	57	TCRBV15-01*01	TCRBV15	TCRBV15-01	01				TCRBD02-01*02	TCRBD02	TCRBD02-01	02				TCRBJ02-01*01	TCRBJ02	TCRBJ02-01	01				3	6	9	0	8	0	24	38	44	51	59	1	In	VDJ
TCTCTGGAGCTGGGGGACTCAGCTTTGTATTTCTGTGCCAGCAGCGCCTTCCAGGGGGTCCCCACAGATACGCAGTATTTTGGCCCA	CASSAFQGVPTDTQYF	1	2.3893663639339483E-6	48	TCRBV09-01	TCRBV09	TCRBV09-01				01,02	TCRBD01-01*01	TCRBD01	TCRBD01-01	01				TCRBJ02-03*01	TCRBJ02	TCRBJ02-03	01				3	5	4	1	4	2	33	46	51	58	62	1	In	VDJ
AACTCTGACTGTGAGCAACATGAGCCCTGAAGACAGCAGCATATATCTCTGCAGCGTCCAAGGGGGGGGACCCAGTACTTCGGGCCA		1	2.3893663639339483E-6	32	TCRBV29-01*01	TCRBV29	TCRBV29-01	01				TCRBD02-01*01	TCRBD02	TCRBD02-01	01				TCRBJ02-05*01	TCRBJ02	TCRBJ02-05	01				6	4	9	0	0	7	49	57	61	-1	68	1	Out	VDJ
GTGACATCGGCCCAAAAGAACCCGACAGCTTTCTATCTCTGTGCCAGTAGTATAGCGGGGACGAGTTCACCCCTCCACTTTGGGAAC	CASSIAGTSSPLHF	1	5.973415909834871E-6	42	TCRBV19-01	TCRBV19	TCRBV19-01				01,02			unresolved		TCRBD01,TCRBD02	TCRBD01-01,TCRBD02-01		TCRBJ01-06*01	TCRBJ01	TCRBJ01-06	01				1	2	0	7	3	9	39	55	57	62	65	1	In	VDJ
GTGACATCGGCCCAAAAGAACCCGACAGCTTTCTATCTCTGTGCCAGTAGTATCGAAGGGGGGGCCTACGAGCAGTACTTCGGGCCG	CASSIEGGAYEQYF	1	5.973415909834871E-6	42	TCRBV19-01	TCRBV19	TCRBV19-01				01,02	TCRBD02-01*01	TCRBD02	TCRBD02-01	01				TCRBJ02-07*01	TCRBJ02	TCRBJ02-07	01				3	4	9	0	0	2	39	53	57	-1	64	1	In	VDJ
TCGGCCCAAAAGAACCCGACAGCTTTCTATCTCTGTGCCAGTAGTTCTATGGTGGGGGCGCGCACCGGGGAGCTGTTTTTTGGAGAA	CASSSMVGARTGELFF	1	7.168099091801845E-6	48	TCRBV19-01	TCRBV19	TCRBV19-01				01,02	TCRBD01-01*01	TCRBD01	TCRBD01-01	01				TCRBJ02-02*01	TCRBJ02	TCRBJ02-02	01				5	8	6	0	3	4	33	45	53	59	62	1	In	VDJ
TGGTGACTCTGCTGTGTATTTCTGTGCCAGCAGCCAAGATCCGGACAGGCCCTCTCTTTAGCCAAAAACATTCAGTACTTCGGCGCC		1	4.7787327278678965E-6	59	TCRBV03	TCRBV03	unresolved			TCRBV03-01,TCRBV03-02		TCRBD01-01*01	TCRBD01	TCRBD01-01	01				TCRBJ02-04*01	TCRBJ02	TCRBJ02-04	01				0	3	1	4	10	0	22	39	42	49	59	1	Out	VDJ
ACAGTGACCAGTGCCCATCCTGAAGACAGCAGCTTCTACATCTGCAGTGCTACGCCCGGGCCCCGGGATGAGCAGTTCTTCGGGCCA	CSATPGPRDEQFF	1	3.5840495459009224E-6	39	TCRBV20	TCRBV20	unresolved			TCRBV20-01,TCRBV20-or09_02				unresolved		TCRBD01,TCRBD02	TCRBD01-01,TCRBD02-01		TCRBJ02-01*01	TCRBJ02	TCRBJ02-01	01				4	5	8	0	6	8	42	52	57	61	67	1	In	VDJ
GATCCAGTCCACGGAGTCAGGGGACACAGCACTGTATTTCTGTGCCAGCAGCGGGACAGCCGTGCCAATGAGCAGTTCTTCGGGCCA		1	7.168099091801845E-6	41	TCRBV21-01*01	TCRBV21	TCRBV21-01	01				TCRBD01-01*01	TCRBD01	TCRBD01-01	01				TCRBJ02-01*01	TCRBJ02	TCRBJ02-01	01				5	0	0	5	6	6	40	-1	52	59	65	1	Out	VDJ
AAGATCCGGTCCACAAAGCTGGAGGACTCAGCCATGTACCTCTGTGCCAGCATGGCGGAACAGGGAAACGGCTACACCTTCGGTTCG	CASMAEQGNGYTF	1	3.5840495459009224E-6	39	TCRBV02-01*01	TCRBV02	TCRBV02-01	01				TCRBD01-01*01	TCRBD01	TCRBD01-01	01				TCRBJ01-02*01	TCRBJ01	TCRBJ01-02	01				7	7	3	3	4	8	42	52	59	65	69	1	In	VDJ
GAGCTGGGGGACTCGGCCCTTTATCTTTGCGCCAGCAGCTTGAAACTAGCGGGAGCAAGATCGTCCCACGAGCAGTACTTCGGGCCA	CASSLKLAGARSSHEQYF	1	2.3893663639339483E-6	54	TCRBV05-01*01	TCRBV05	TCRBV05-01	01				TCRBD02-01*02	TCRBD02	TCRBD02-01	02				TCRBJ02-05*01	TCRBJ02	TCRBJ02-05	01				1	2	3	2	17	11	27	42	44	55	72	1	In	VDJ
CAGTGACCAGTGCCCATCCTGAAGACAGCGGCTTCTACATCTGCAGTGCCCCCGGGGACTAGTCCCCACGAGCAGTACTTCGGGCCG		1	2.3893663639339483E-6	40	TCRBV20	TCRBV20	unresolved			TCRBV20-01,TCRBV20-or09_02		TCRBD02-01	TCRBD02	TCRBD02-01				01,02	TCRBJ02-07*01	TCRBJ02	TCRBJ02-07	01				6	5	0	8	5	5	41	49	54	62	67	1	Out	VDJ
CCTTGGAGATCCAGTCCACGGAGTCAGGGGACACAGCACTGTATTTCTGTGCCAGCGCGGTGTTCCTACGAGCAGTACTTCGGGCCG		1	5.973415909834871E-6	34	TCRBV21-01*01	TCRBV21	TCRBV21-01	01				TCRBD02-01	TCRBD02	TCRBD02-01				01,02	TCRBJ02-07*01	TCRBJ02	TCRBJ02-07	01				8	0	7	5	3	1	47	-1	56	60	63	1	Out	VDJ
GAGTCGGCTGCTCCCTCCCAGACATCTGTGTACTTCTGTGCCAGCAGTGGACCGGACAGTACCTACAATGAGCAGTTCTTCGGGCCA	CASSGPDSTYNEQFF	1	3.5840495459009224E-6	45	TCRBV06-01*01	TCRBV06	TCRBV06-01	01				TCRBD01-01*01	TCRBD01	TCRBD01-01	01				TCRBJ02-01*01	TCRBJ02	TCRBJ02-01	01				4	4	1	5	2	2	36	49	53	59	61	1	In	VDJ
ATCCAGCGCACACAGCAGGAGGACTCGGCCGTGTATCTCTGTGCCAGCAGCTTTACAGGGGGCTACGATACGCAGTATTTTGGCCCA	CASSFTGGYDTQYF	1	4.7787327278678965E-6	42	TCRBV07-02*01	TCRBV07	TCRBV07-02	01				TCRBD01-01*01	TCRBD01	TCRBD01-01	01				TCRBJ02-03*01	TCRBJ02	TCRBJ02-03	01				3	1	3	0	3	6	39	53	54	63	66	1	In	VDJ
AATGTGAACGCCTTGTTGCTGGGGGACTCGGCCCTCTATCTCTGTGCCAGCAGCTTTCGGGGGGCGGGGGAGCAGTACTTCGGGCCA	CASSFRGAGEQYF	1	2.3893663639339483E-6	39	TCRBV05-06*01	TCRBV05	TCRBV05-06	01				TCRBD02-01*01	TCRBD02	TCRBD02-01	01				TCRBJ02-05*01	TCRBJ02	TCRBJ02-05	01				2	7	7	2	2	11	42	56	63	70	72	1	In	VDJ
AGTCTGCTGCCTCCTCCCAGACATCTGTATATTTCTGCGCCAGCAGAACCGCCTCGTTGAGACTCCCACGAGCAGTACTTCGGGCCG		1	4.7787327278678965E-6	46	TCRBV10-01	TCRBV10	TCRBV10-01				01,02	TCRBD02-01	TCRBD02	TCRBD02-01				01,02	TCRBJ02-07*01	TCRBJ02	TCRBJ02-07	01				6	14	2	10	3	5	35	46	60	64	67	1	Out	VDJ
CAGGTAGTGCGAGGAGATTCGGCAGCTTATTTCTGTGCCAGCTCACCACAACGACAGGACAGCACAGATACGCAGTATTTTGGCCCA	CASSPQRQDSTDTQYF	1	4.7787327278678965E-6	48	TCRBV18-01*01	TCRBV18	TCRBV18-01	01				TCRBD01-01*01	TCRBD01	TCRBD01-01	01				TCRBJ02-03*01	TCRBJ02	TCRBJ02-03	01				1	3	2	4	2	0	33	49	52	58	60	1	In	VDJ
TCCCTGGAGCTTGGTGACTCTGCTGTGTATTTCTGTGCCAGCAGCCAAGATGGTGGACAGGGGGTCGCTGAAGCTTTCTTTGGACAA	CASSQDGGQGVAEAFF	1	4.7787327278678965E-6	48	TCRBV03	TCRBV03	unresolved			TCRBV03-01,TCRBV03-02		TCRBD01-01*01	TCRBD01	TCRBD01-01	01				TCRBJ01-01*01	TCRBJ01	TCRBJ01-01	01				0	4	1	1	3	6	33	50	54	64	67	1	In	VDJ
AATGTGAACGCCTTGTTGCTGGGGGACTCGGCCCTCTATCTCTGTGTCAGCAGCTTTCGGGGGGCGGGGGAGCAGTACTTCGGGCCG	CVSSFRGAGEQYF	1	3.5840495459009224E-6	39	TCRBV05-06*01	TCRBV05	TCRBV05-06	01				TCRBD02-01*01	TCRBD02	TCRBD02-01	01				TCRBJ02-07*01	TCRBJ02	TCRBJ02-07	01				2	1	8	1	5	7	42	56	57	64	69	1	In	VDJ
GTAGTGCGAGGAGATTCGGCAGCTTATTTCTGTGCCAGCTCAAGGGACAGGGGATCCCCGAACACCGGGGAGCTGTTTTTTGGAGAA	CASSRDRGSPNTGELFF	1	4.7787327278678965E-6	51	TCRBV18-01*01	TCRBV18	TCRBV18-01	01				TCRBD01-01*01	TCRBD01	TCRBD01-01	01				TCRBJ02-02*01	TCRBJ02	TCRBJ02-02	01				5	1	0	2	5	0	30	42	43	53	58	1	In	VDJ
GACATCTGTATATTTCTGCGCCAGCAGTGAGGCGGGAAACACGGCGACTATTACACTTAAGCTAACTATGGCTACACCTTCGGTTCG		1	4.7787327278678965E-6	65	TCRBV10-01	TCRBV10	TCRBV10-01				01,02	TCRBD02-01*02	TCRBD02	TCRBD02-01	02				TCRBJ01-02*01	TCRBJ01	TCRBJ01-02	01				2	0	7	3	24	0	16	-1	31	37	61	1	Out	VDJ
ACATCGGCCCAAAAGAACCCGACAGCTTTCTATCTCTGTGCCAGTACGAAGGTGGGAGGGGCTAACTATGGCTACACCTTCGGTTCG	CASTKVGGANYGYTF	1	4.7787327278678965E-6	45	TCRBV19-01	TCRBV19	TCRBV19-01				01,02	TCRBD02-01*02	TCRBD02	TCRBD02-01	02				TCRBJ01-02*01	TCRBJ01	TCRBJ01-02	01				7	7	9	0	1	0	36	46	53	60	61	1	In	VDJ
GGGGACACAGCACTGTATTTCTGTGCCAGCAGCAAAGACCAAGGGACAGGGCCCGGTGTTAGCAATCAGCCCCAGCATTTTGGTGAT	CASSKDQGTGPGVSNQPQHF	1	7.168099091801845E-6	60	TCRBV21-01*01	TCRBV21	TCRBV21-01	01				TCRBD01-01*01	TCRBD01	TCRBD01-01	01				TCRBJ01-05*01	TCRBJ01	TCRBJ01-05	01				1	5	0	3	8	0	21	37	42	51	59	1	In	VDJ
CTGACGATCCAGCGCACACAGCAGGAGGACTCGGCCGTGTATCTCTGTGCCAGCAGCTATATATTGGATACGCAGTATTTTGGCCCA	CASSYILDTQYF	1	4.7787327278678965E-6	36	TCRBV07-02*01	TCRBV07	TCRBV07-02	01				TCRBD02-01	TCRBD02	TCRBD02-01				01,02	TCRBJ02-03*01	TCRBJ02	TCRBJ02-03	01				4	1	5	9	5	6	45	58	59	61	66	1	In	VDJ
ATCAATTCCCTGGGGCTTGGTGACTCTGCTGTGTATTTCTGTGCCAGCAGCCTCGGGACTACATCGAATACGCAGTATTTTGGCCCA	CASSLGTTSNTQYF	1	4.7787327278678965E-6	42	TCRBV03	TCRBV03	unresolved			TCRBV03-01,TCRBV03-02		TCRBD02-01	TCRBD02	TCRBD02-01				01,02	TCRBJ02-03*01	TCRBJ02	TCRBJ02-03	01				4	2	0	9	6	7	39	52	54	61	67	1	In	VDJ
AATTCCCTGGAGCTTGGTGACTCTGCTGTGTATTTCTGTGCCAGCAGCCCCGGTGGAGGGGGGACCGGGGAGCTGTTTTTTGGAGAA	CASSPGGGGTGELFF	1	4.7787327278678965E-6	45	TCRBV03	TCRBV03	unresolved			TCRBV03-01,TCRBV03-02				unresolved		TCRBD01,TCRBD02	TCRBD01-01,TCRBD02-01		TCRBJ02-02*01	TCRBJ02	TCRBJ02-02	01				4	7	5	1	1	5	36	49	56	62	63	1	In	VDJ
CAGCGCACAGAGCAGCGGGACTCAGCCATGTATCGCTGTGCCAGCAGCTTAGGACCAGGAGGCGGCTACGAGCAGTACTTCGGGCCA	CASSLGPGGGYEQYF	1	3.5840495459009224E-6	45	TCRBV07-07*01	TCRBV07	TCRBV07-07	01				TCRBD02-01*02	TCRBD02	TCRBD02-01	02				TCRBJ02-05*01	TCRBJ02	TCRBJ02-05	01				1	5	10	1	10	11	36	52	57	62	72	1	In	VDJ
TCCCTGATTCTGGAGTCCGCCAGCACCAACCAGACATCTATGTACCTCTGTGCCAGCGGAGCCCTAAGGACCCAGTACTTCGGGCCA	CASGALRTQYF	1	3.5840495459009224E-6	33	TCRBV28-01*01	TCRBV28	TCRBV28-01	01				TCRBD02-01*02	TCRBD02	TCRBD02-01	02				TCRBJ02-05*01	TCRBJ02	TCRBJ02-05	01				8	0	10	2	7	7	48	-1	57	61	68	1	In	VDJ
GAGTCGGCTGCTCCCTCCCAGACATCTGTGTACTTCTGTGCCAGCAGTTATAGTAGGAGGGGCGGTCAGCCCCAGCATTTTGGTGAT	CASSYSRRGGQPQHF	1	3.5840495459009224E-6	45	TCRBV06	TCRBV06	unresolved			TCRBV06-01,TCRBV06-05		TCRBD02-01*02	TCRBD02	TCRBD02-01	02				TCRBJ01-05*01	TCRBJ01	TCRBJ01-05	01				5	7	10	0	4	6	36	48	55	61	65	1	In	VDJ
TGTTGCTGGGGGGACTCGGCCCTCTATCTCTGTGCCAGCAGCTTGGCCCCAGGGGGCTCCTATAATTCACCCCTCCACTTTGGGAAC	CASSLAPGGSYNSPLHF	1	3.5840495459009224E-6	51	TCRBV05-06*01	TCRBV05	TCRBV05-06	01				TCRBD01-01*01	TCRBD01	TCRBD01-01	01				TCRBJ01-06*01	TCRBJ01	TCRBJ01-06	01				0	3	4	1	0	0	30	46	49	-1	56	1	In	VDJ
GAGTCGGCTGCTCCCTCCCAGACATCTGTGTACTTCTGTGCCAGCAGTTACAACAGGGGGTGGAAATCACCCCTCCACTTTGGGAAC	CASSYNRGWKSPLHF	1	2.3893663639339483E-6	45	TCRBV06-05*01	TCRBV06	TCRBV06-05	01				TCRBD01-01*01	TCRBD01	TCRBD01-01	01				TCRBJ01-06*01	TCRBJ01	TCRBJ01-06	01				2	1	3	1	6	10	36	51	52	60	66	1	In	VDJ
CTGGAGTCGGCTGCTCCCTCCCAGACATCTGTGTACTTCTGTGCCAGCAGTTACCAGGGGGGAAACTATGGCTACACCTTCGGTTCG	CASSYQGGNYGYTF	1	2.3893663639339483E-6	42	TCRBV06	TCRBV06	unresolved			TCRBV06-01,TCRBV06-06		TCRBD01-01*01	TCRBD01	TCRBD01-01	01				TCRBJ01-02*01	TCRBJ01	TCRBJ01-02	01				5	3	4	1	2	2	39	51	54	61	63	1	In	VDJ
CTGGAGTCCGCTACCAGCTCCCAGACATCTGTGTACTTCTGTGCCATCAGTGAAACCACTTTTTCCTATGGCTACACCTTCGGTTCG	CAISETTFSYGYTF	1	3.5840495459009224E-6	42	TCRBV10-03*01	TCRBV10	TCRBV10-03	01				TCRBD02-01	TCRBD02	TCRBD02-01				01,02	TCRBJ01-02*01	TCRBJ01	TCRBJ01-02	01				3	4	3	10	5	4	39	53	57	60	65	1	In	VDJ
GAGCAACATGAGCCCTGAAGACAGCAGCATATATCTCTGCAGCGTTGAAAGCTCCCGGGGGGGAGAGAAAAACTGTTTTTTGGCAGT		1	2.3893663639339483E-6	44	TCRBV29-01*01	TCRBV29	TCRBV29-01	01				TCRBD02-01*01	TCRBD02	TCRBD02-01	01				TCRBJ01-04*01	TCRBJ01	TCRBJ01-04	01				2	6	8	0	3	8	37	49	55	63	66	1	Out	VDJ
CAACATGAGCCCTGAAGACAGCAGCATATATCTCTGCAGCGTTTCCCCCGACGGTGCAGGGGGGGCACTGAAGCTTTCTTTGGACAA		1	2.3893663639339483E-6	47	TCRBV29-01*01	TCRBV29	TCRBV29-01	01						unresolved		TCRBD01,TCRBD02	TCRBD01-01,TCRBD02-01		TCRBJ01-01*01	TCRBJ01	TCRBJ01-01	01				5	13	4	1	2	4	34	43	56	63	65	1	Out	VDJ
AGCTCTCTGGAGCTGGGGGACTCAGCTTTGTATTTCTGTGCCAGCAGCGGGTCCACCCCCCCGAACACTGAAGCTTTCTTTGGACAA	CASSGSTPPNTEAFF	1	2.3893663639339483E-6	45	TCRBV09-01	TCRBV09	TCRBV09-01				01,02			unresolved		TCRBD01,TCRBD02	TCRBD01-01,TCRBD02-01		TCRBJ01-01*01	TCRBJ01	TCRBJ01-01	01				3	0	0	10	11	1	36	-1	49	51	62	1	In	VDJ
CAGCGGGACTCGGCCATGTATCGCTGTGCCAGCAGCTTAGCGGTATTGGGACAGACCTCCTCTGGAAACACCATATATTTTGGAGAG	CASSLAVLGQTSSGNTIYF	1	3.5840495459009224E-6	57	TCRBV07-06*01	TCRBV07	TCRBV07-06	01				TCRBD01-01*01	TCRBD01	TCRBD01-01	01				TCRBJ01-03*01	TCRBJ01	TCRBJ01-03	01				0	6	0	5	5	0	24	41	47	54	59	1	In	VDJ
CTAAACCTGAGCTCTCTGGAGCTGGGGGACTCAGCTTTGTATTTCTGTGCCAGCAACCCCCCCCGGGACGAGCAGTACTTCGGGCCG	CASNPPRDEQYF	1	2.3893663639339483E-6	36	TCRBV09-01	TCRBV09	TCRBV09-01				01,02	TCRBD02-01	TCRBD02	TCRBD02-01				01,02	TCRBJ02-07*01	TCRBJ02	TCRBJ02-07	01				6	8	8	4	0	5	45	55	63	-1	67	1	In	VDJ
GGCCCAAAAGAACCCGACAGCTTTCTATCTCTGTGCCAGTAGCCCTCCAAAGGGGCCGACTAGGGGGAGACCCAGTACTTCGGGCCA		1	3.5840495459009224E-6	50	TCRBV19-01	TCRBV19	TCRBV19-01				01,02	TCRBD02-01	TCRBD02	TCRBD02-01				01,02	TCRBJ02-05*01	TCRBJ02	TCRBJ02-05	01				6	15	2	8	3	5	31	42	57	63	66	1	Out	VDJ
AGCAGGAGGACTCCGCCGTGTATCTCTGTGCCAGCAGCTTATGGGGGTTTCGCGGTCGCGAACACCGGGGAGCTGTTTTTTGGAGAA		1	3.5840495459009224E-6	55	TCRBV07-08*01	TCRBV07	TCRBV07-08	01						unresolved		TCRBD01,TCRBD02	TCRBD01-01,TCRBD02-01		TCRBJ02-02*01	TCRBJ02	TCRBJ02-02	01				2	1	6	1	11	0	26	41	42	47	58	1	Out	VDJ
ACTCTGAAGATCCAGCGCACAGAGCGGGGGGACTCAGCCGTGTATCTCTGTGCCAGCAGCTTAGGGGAGGCCCAGTACTTCGGGCCA	CASSLGEAQYF	1	2.3893663639339483E-6	33	TCRBV07-03*01	TCRBV07	TCRBV07-03	01				TCRBD02-01*02	TCRBD02	TCRBD02-01	02				TCRBJ02-05*01	TCRBJ02	TCRBJ02-05	01				2	1	9	1	0	9	48	63	64	-1	70	1	In	VDJ
GAACGCCTTGTTGCTGGGGGACTCGGCCCTCTATCTCTGTGCCAGCAGCTTGTTGGGGGGGGACAAGAGACCCAGTACTTCGGGCCA		1	2.3893663639339483E-6	44	TCRBV05-06*01	TCRBV05	TCRBV05-06	01				TCRBD02-01*01	TCRBD02	TCRBD02-01	01				TCRBJ02-05*01	TCRBJ02	TCRBJ02-05	01				1	2	9	0	2	2	37	52	54	61	63	1	Out	VDJ
ATCCAGCCCCCAGAACCCAGGGACTCAGCTGTGTACTTCTGTGCCAGCAGTTCGGGGGGGAACGCGTATGGCTACACCTTCGGTTCG	CASSSGGNAYGYTF	1	2.3893663639339483E-6	42	TCRBV12	TCRBV12	unresolved			TCRBV12-03,TCRBV12-04		TCRBD02-01*01	TCRBD02	TCRBD02-01	01				TCRBJ01-02*01	TCRBJ01	TCRBJ01-02	01				4	0	8	0	6	5	39	-1	52	60	66	1	In	VDJ
GAACGCCTTGTTGCTGGGGGACTCGGCCCTGTATCTCTGTGCCAGCAGCTTGGTCAGGGGGGCACCGGGGAGCTGTTTTTTGGAGAA		1	4.7787327278678965E-6	44	TCRBV05-05*01	TCRBV05	TCRBV05-05	01				TCRBD01-01*01	TCRBD01	TCRBD01-01	01				TCRBJ02-02*01	TCRBJ02	TCRBJ02-02	01				0	1	4	1	1	4	37	53	54	61	62	1	Out	VDJ
GAGTCGGCTGCTCCCTCCCAGACATCTGTGTACTTCTGTGCCAGCAGTTATTCGGGACAGCCGCCTCCACCCCTCCACTTTGGGAAC	CASSYSGQPPPPLHF	1	2.3893663639339483E-6	45	TCRBV06	TCRBV06	unresolved			TCRBV06-01,TCRBV06-05		TCRBD01-01*01	TCRBD01	TCRBD01-01	01				TCRBJ01-06*01	TCRBJ01	TCRBJ01-06	01				5	5	0	5	7	11	36	48	53	60	67	1	In	VDJ
AGCACCAACCAGACATCTATGTACCTCTGTGCCAGCAGTTTATACGGCAGGGGGGGTACGAACACCGGGGAGCTGTTTTTTGGAGAA	CASSLYGRGGTNTGELFF	1	3.5840495459009224E-6	54	TCRBV28-01*01	TCRBV28	TCRBV28-01	01						unresolved		TCRBD01,TCRBD02	TCRBD01-01,TCRBD02-01		TCRBJ02-02*01	TCRBJ02	TCRBJ02-02	01				1	4	4	1	4	0	27	43	47	54	58	1	In	VDJ
CCGCTCAGGCTGGAGTTGGCTGCTCCCTCCCAGACATCTGTGTACTTCTGTGCCAGCAGTACAATCTACGAGCAGTACTTCGGGCCG	CASSTIYEQYF	1	3.5840495459009224E-6	33	TCRBV06-06	TCRBV06	TCRBV06-06				01,02	TCRBD01-01*01	TCRBD01	TCRBD01-01	01				TCRBJ02-07*01	TCRBJ02	TCRBJ02-07	01				5	0	3	6	2	3	48	-1	60	63	65	1	In	VDJ
TCCCTGGAGCTTGGTGACTCTGCTGTGTATTTCCGTGCCAGCAGCCAAGGGCGGGGACAGGCGGGGAGACCCCTCCACTTTGGGAAC	RASSQGRGQAGRPLHF	1	3.5840495459009224E-6	48	TCRBV03	TCRBV03	unresolved			TCRBV03-01,TCRBV03-02		TCRBD01-01*01	TCRBD01	TCRBD01-01	01				TCRBJ01-06*01	TCRBJ01	TCRBJ01-06	01				1	4	0	4	7	12	33	49	53	61	68	1	In	VDJ
AGTCGGCTGCTCCCTCCCAGACATCTGTGTACTTCTGTGCCAGCAGATTGACAGGGGAGTGTCGCAGATACGCAGTATTTTGGCCCA		1	2.3893663639339483E-6	46	TCRBV06-01*01	TCRBV06	TCRBV06-01	01				TCRBD01-01*01	TCRBD01	TCRBD01-01	01				TCRBJ02-03*01	TCRBJ02	TCRBJ02-03	01				6	3	2	2	7	4	35	46	49	57	64	1	Out	VDJ
CTGGAGTTGGCTGCTCCCTCCCAGACATCTGTGTACTTCTGTGCCAGCAAAATGGGACAGTATAATGAAAAACTGTTTTTTGGCAGT	CASKMGQYNEKLFF	1	4.7787327278678965E-6	42	TCRBV06-06	TCRBV06	TCRBV06-06				01,02	TCRBD01-01*01	TCRBD01	TCRBD01-01	01				TCRBJ01-04*01	TCRBJ01	TCRBJ01-04	01				7	4	0	5	2	4	39	49	53	60	62	1	In	VDJ
AGCACCAACCAGACATCTATGTACCTCTGTGCCAGCAGTTTCAGAATAGCGGGGGGCACGCGAAGGGAGACCCAGTACTTCGGGCCA	CASSFRIAGGTRRETQYF	1	2.3893663639339483E-6	54	TCRBV28-01*01	TCRBV28	TCRBV28-01	01				TCRBD02-01*01	TCRBD02	TCRBD02-01	01				TCRBJ02-05*01	TCRBJ02	TCRBJ02-05	01				3	5	5	1	10	5	27	41	46	56	66	1	In	VDJ
CCTGGAGCTTGGTGACTCTGCTGTGTATTTCTGTGCCAGCAGCCAAGTAGTAGCGGGGGCGTTGGTAATGAGCAGTTCTTCGGGCCA		2	5.973415909834871E-6	50	TCRBV03	TCRBV03	unresolved			TCRBV03-01,TCRBV03-02		TCRBD02-01*01	TCRBD02	TCRBD02-01	01				TCRBJ02-01*01	TCRBJ02	TCRBJ02-01	01				1	3	5	2	7	7	31	47	50	59	66	2	Out	VDJ
ATCCAGCGCACACAGCAGGAGGACTCGGCCGTGTATCTCTGTGCCAGCACCGTTGGGGGGGGGATGGAGACCCAGTACTTCGGGCCA	CASTVGGGMETQYF	1	2.3893663639339483E-6	42	TCRBV07-02*01	TCRBV07	TCRBV07-02	01				TCRBD02-01*01	TCRBD02	TCRBD02-01	01				TCRBJ02-05*01	TCRBJ02	TCRBJ02-05	01				7	5	9	0	5	5	39	49	54	61	66	1	In	VDJ
TCCGCCAGCACCAACCAGACATCTATGCACCTCTGTGCCAGCCGATTGGGGACGGATGATCTGGACAACACCATATATTTTGGAGAG	CASRLGTDDLDNTIYF	1	4.7787327278678965E-6	48	TCRBV28-01*01	TCRBV28	TCRBV28-01	01						unresolved		TCRBD01,TCRBD02	TCRBD01-01,TCRBD02-01		TCRBJ01-03*01	TCRBJ01	TCRBJ01-03	01				8	6	0	7	13	7	33	42	48	53	66	1	In	VDJ
AAGATCCAGCCTGCAAAGCTTGAGGACTCGGCCGTGTACCTCTGTGCCAGCAGCTTGGTAGCGGGCGGGGAGCTGTTTTTTGGAGAA	CASSLVAGGELFF	1	3.5840495459009224E-6	39	TCRBV11-02*02	TCRBV11	TCRBV11-02	02				TCRBD02-01	TCRBD02	TCRBD02-01				01,02	TCRBJ02-02*01	TCRBJ02	TCRBJ02-02	01				3	2	5	4	0	7	42	56	58	-1	65	1	In	VDJ
GCTCAGGCTGGAGTCGGCTGCTCCCTCCCAGACATCTGTGTACTTCTGTGCCACGCCCAGGGTAAATCAGCCCAGCATTTTGGTGAT		1	2.3893663639339483E-6	35	TCRBV06-01*01	TCRBV06	TCRBV06-01	01				TCRBD01-01*01	TCRBD01	TCRBD01-01	01				TCRBJ01-05*01	TCRBJ01	TCRBJ01-05	01				10	4	4	3	8	11	46	53	57	62	70	1	Out	VDJ
ACCAGTGCCCATCCTGAAGACAGCAGCTTCTACATCTGCAGTGCTAGAGAGGGGGGGGCCATATCATATGAGCAGTTCTTCGGGCCA	CSAREGGAISYEQFF	1	2.3893663639339483E-6	45	TCRBV20	TCRBV20	unresolved			TCRBV20-01,TCRBV20-or09_02		TCRBD02-01*01	TCRBD02	TCRBD02-01	01				TCRBJ02-01*01	TCRBJ02	TCRBJ02-01	01				0	0	9	0	10	8	36	-1	50	57	67	1	In	VDJ
TTGGAGATCCAGCGCACAGAGCGGGGGGACTCAGCCGTGTATCTCTGTGCCAGCAGCCCCCCCGGGCCGGAGCAGTTCTTCGGGCCA	CASSPPGPEQFF	2	8.362782273768819E-6	36	TCRBV07-03*01	TCRBV07	TCRBV07-03	01						unresolved		TCRBD01,TCRBD02	TCRBD01-01,TCRBD02-01		TCRBJ02-01*01	TCRBJ02	TCRBJ02-01	01				5	6	8	0	2	10	45	57	63	67	69	2	In	VDJ
CCCTCAGAACCCAGGGACTCAGCTGTGCACTTCTGTGCCAGCAGTTTTCTGGGGCGCTCTGGGGCCAACGTCCTGACTTTCGGGGCC	CASSFLGRSGANVLTF	1	2.3893663639339483E-6	48	TCRBV12	TCRBV12	unresolved			TCRBV12-03,TCRBV12-04		TCRBD01-01*01	TCRBD01	TCRBD01-01	01				TCRBJ02-06*01	TCRBJ02	TCRBJ02-06	01				3	3	7	0	1	0	33	47	50	55	56	1	In	VDJ
CTGTCCTCAGAACCGGGAGACACGGCACTGTATCTCTGCGCCAGCAGTCAATCAGGGACAGGAAACAATGAGCAGTTCTTCGGGCCA	CASSQSGTGNNEQFF	1	3.5840495459009224E-6	45	TCRBV23-01*01	TCRBV23	TCRBV23-01	01				TCRBD01-01*01	TCRBD01	TCRBD01-01	01				TCRBJ02-01*01	TCRBJ02	TCRBJ02-01	01				0	1	0	4	2	5	36	53	54	62	64	1	In	VDJ
CAGCAGGTAGTGCGAGGAGATTCGGCAGCTTATTTCTGTGCCAGCTCACCGGTTGTACAGGGGCTCTACGAGCAGTACTTCGGGCCG	CASSPVVQGLYEQYF	1	2.3893663639339483E-6	45	TCRBV18-01*01	TCRBV18	TCRBV18-01	01				TCRBD01-01*01	TCRBD01	TCRBD01-01	01				TCRBJ02-07*01	TCRBJ02	TCRBJ02-07	01				3	6	3	2	2	3	36	50	56	63	65	1	In	VDJ
AGCACCTTGGAGCTGGGGGACTCGGCCCTTTATCTTTGCGCCAGCGGCTTCCGGGGGGCGGAGAACGGGGAGCTGTTTTTTGGAGAA	CASGFRGAENGELFF	1	2.3893663639339483E-6	45	TCRBV05-01*01	TCRBV05	TCRBV05-01	01				TCRBD02-01*01	TCRBD02	TCRBD02-01	01				TCRBJ02-02*01	TCRBJ02	TCRBJ02-02	01				2	1	8	1	7	7	36	50	51	58	65	1	In	VDJ
GACTGTGAGCAACATGAGCCCTGAAGACAGCAGCATATATCTCTGCAGTGCCCATTTAGGGGGGACACTGAAGCTTTCTTTGGACAA		1	2.3893663639339483E-6	38	TCRBV29-01*01	TCRBV29	TCRBV29-01	01						unresolved		TCRBD01,TCRBD02	TCRBD01-01,TCRBD02-01		TCRBJ01-01*01	TCRBJ01	TCRBJ01-01	01				9	9	5	1	1	3	43	48	57	63	64	1	Out	VDJ
GCAAAGCTTGAGGACTCGGCCGTGTATCTCTGTGCCAGCAGCTTAGCCAGAGTATCCCTCTCTGGAAACACCATATATTTTGGAGAG	CASSLARVSLSGNTIYF	1	3.5840495459009224E-6	51	TCRBV11-02*02	TCRBV11	TCRBV11-02	02						unresolved		TCRBD01,TCRBD02	TCRBD01-01,TCRBD02-01		TCRBJ01-03*01	TCRBJ01	TCRBJ01-03	01				1	1	4	5	9	0	30	46	47	50	59	1	In	VDJ
TGGAGTCGGCTGCTCCCTCCCAGACATCTGTGTACTTCTGTGCCAGCCACAGGGGGGGGGACAGTTTCACCCCTCCACTTTGGGAAC		1	2.3893663639339483E-6	43	TCRBV06-01*01	TCRBV06	TCRBV06-01	01				TCRBD01-01*01	TCRBD01	TCRBD01-01	01				TCRBJ01-06*01	TCRBJ01	TCRBJ01-06	01				8	1	3	1	9	9	38	47	48	56	65	1	Out	VDJ
CTCAGGCTGGAGTCGGCTGCTCCCTCCCAGACATCTGTGTACTTCTGTGCCAGCAGCCCAAACGCAAACGAGCAGTACTTCGGGCCG	CASSPNANEQYF	1	2.3893663639339483E-6	36	TCRBV06-01*01	TCRBV06	TCRBV06-01	01						unresolved		TCRBD01,TCRBD02	TCRBD01-01,TCRBD02-01		TCRBJ02-07*01	TCRBJ02	TCRBJ02-07	01				6	5	3	7	4	5	45	56	61	63	67	1	In	VDJ
CTCACTGTGACATCGGCCCAAAAGAACCCGACAGCTTTCTATCTCTGTGCCAGTAGACAGAGCGGAGAGACCCAGTACTTCGGGCCA	CASRQSGETQYF	1	3.5840495459009224E-6	36	TCRBV19-01	TCRBV19	TCRBV19-01				01,02	TCRBD02-01	TCRBD02	TCRBD02-01				01,02	TCRBJ02-05*01	TCRBJ02	TCRBJ02-05	01				6	4	6	5	0	4	45	56	60	-1	65	1	In	VDJ
AATGTGAACGCCTTGTTGCTGGGGGACTCGGCCCTCTATCTCTGTGCCAGCAGCTCGGGGACAGAAGAGACTCAGTACTTCGGGCCA	CASSSGTEETQYF	1	2.3893663639339483E-6	39	TCRBV05-06*01	TCRBV05	TCRBV05-06	01				TCRBD01-01*01	TCRBD01	TCRBD01-01	01				TCRBJ02-05*01	TCRBJ02	TCRBJ02-05	01				3	2	0	5	8	11	42	55	57	64	72	1	In	VDJ
AATTCCCTGGAGCTTGGTGACTCTGCTGTGTATTTCTGTGCCAGCAGCCTGGGGATGTCACACACAGATACGCAGTATTTTGGCCCA	CASSLGMSHTDTQYF	1	3.5840495459009224E-6	45	TCRBV03	TCRBV03	unresolved			TCRBV03-01,TCRBV03-02				unresolved		TCRBD01,TCRBD02	TCRBD01-01,TCRBD02-01		TCRBJ02-03*01	TCRBJ02	TCRBJ02-03	01				4	2	0	8	7	2	36	49	51	55	62	1	In	VDJ
GAGTCGGCTGCTCCCTCCCAGACATCTGTGTACTTCTGTGCCAGCAGGACTAGCGGGGGGCCTGGGGATACGCAGTATTTTGGCCCA	CASRTSGGPGDTQYF	1	2.3893663639339483E-6	45	TCRBV06-01*01	TCRBV06	TCRBV06-01	01				TCRBD02-01*01	TCRBD02	TCRBD02-01	01				TCRBJ02-03*01	TCRBJ02	TCRBJ02-03	01				6	0	2	1	6	6	36	-1	47	60	66	1	In	VDJ
ACGATTCAGCGCACAGAGCAGCGGGACTCAGCCATGTATCGCTGTGCCAGCAGCCTAAGGGGGAACACTGAAGCTTTCTTTGGACAA	CASSLRGNTEAFF	1	2.3893663639339483E-6	39	TCRBV07-07*01	TCRBV07	TCRBV07-07	01				TCRBD01-01*01	TCRBD01	TCRBD01-01	01				TCRBJ01-01*01	TCRBJ01	TCRBJ01-01	01				5	3	5	2	0	1	42	54	57	-1	62	1	In	VDJ
AGGCTGGAGTTGGCTGCTCCCTCCCAGACATCTGTGTACTTCTGTGCCAGCGGAAGGGACAGCAATTCACCCCTCCACTTTGGGAAC	CASGRDSNSPLHF	1	3.5840495459009224E-6	39	TCRBV06-06	TCRBV06	TCRBV06-06				01,02	TCRBD01-01*01	TCRBD01	TCRBD01-01	01				TCRBJ01-06*01	TCRBJ01	TCRBJ01-06	01				8	4	0	5	1	7	42	51	55	62	63	1	In	VDJ
CGCCTTGTTGCTGGGGGACTCGGCCCTGCATCTCTGTGCCAGCAGCTTGGCCGGGACAGGGTGGGGTGCGAGCAGTACTTCGGGCCG		1	3.5840495459009224E-6	47	TCRBV05-05*01	TCRBV05	TCRBV05-05	01				TCRBD01-01*01	TCRBD01	TCRBD01-01	01				TCRBJ02-07*01	TCRBJ02	TCRBJ02-07	01				0	2	0	3	7	6	34	50	52	61	68	1	Out	VDJ
GTGACATCGGCCCAAAAGAACCCGACAGCTTTCTATCTCTGTGCCAGTAGTATTTTCGGGCAGGGCGCTGAAGCTTTCTTTGGACAA	CASSIFGQGAEAFF	1	4.7787327278678965E-6	42	TCRBV19-01	TCRBV19	TCRBV19-01				01,02	TCRBD01-01*01	TCRBD01	TCRBD01-01	01				TCRBJ01-01*01	TCRBJ01	TCRBJ01-01	01				3	7	4	3	2	6	39	53	60	65	67	1	In	VDJ
CAGCAGGTAGTGCGAGGAGATTCGGCAGCTTATTTCTGTGCCAGCTCGCCCGGGGGGTCCTCTTCCTACGAGCAGTACTTCGGGCCA	CASSPGGSSSYEQYF	1	2.3893663639339483E-6	45	TCRBV18-01*01	TCRBV18	TCRBV18-01	01				TCRBD02-01*01	TCRBD02	TCRBD02-01	01				TCRBJ02-05*01	TCRBJ02	TCRBJ02-05	01				6	3	8	1	15	11	36	47	50	57	72	1	In	VDJ
CTGAGCTCTCTGGAGCTGGGGGACTCAGCTTTGTATTTCTGTGCCAGCAGCGCCCGGGACAGTAACACTGAAGCTTTCTCTGGACAA	CASSARDSNTEAFS	1	2.3893663639339483E-6	42	TCRBV09-01	TCRBV09	TCRBV09-01				01,02	TCRBD01-01*01	TCRBD01	TCRBD01-01	01				TCRBJ01-01*01	TCRBJ01	TCRBJ01-01	01				3	3	0	5	18	19	39	52	55	62	80	1	In	VDJ
CAGCAGGAGGACTCGGCCGTGTATCTCTGTGCCAGCAGCTTAGGCCATATGCCCCTGACAGGGACCTACGAGCAGTACTTCGGGCCG	CASSLGHMPLTGTYEQYF	1	3.5840495459009224E-6	54	TCRBV07-02*01	TCRBV07	TCRBV07-02	01				TCRBD01-01*01	TCRBD01	TCRBD01-01	01				TCRBJ02-07*01	TCRBJ02	TCRBJ02-07	01				1	13	2	3	1	2	27	43	56	63	64	1	In	VDJ
CTGGAGTTGGCTGCTCCCTCCCAGACATCTGTGTACTTCTGTGCCAGCAGTTATGGCCCGGCAATCGAGGGCTACACCTTCGGTTCG	CASSYGPAIEGYTF	2	1.5530881365570664E-5	42	TCRBV06-06	TCRBV06	TCRBV06-06				01,02			unresolved		TCRBD01,TCRBD02	TCRBD01-01,TCRBD02-01		TCRBJ01-02*01	TCRBJ01	TCRBJ01-02	01				3	1	9	0	12	8	39	53	54	57	69	2	In	VDJ
ACCAGTGCCCATCCTGAAGACAGCAGCTTCTACATCTGCAGTGCTCAAGGTAGCGGGGGAATGATCGGTACGCAGTATTTTGGCCCA	CSAQGSGGMIGTQYF	1	2.3893663639339483E-6	45	TCRBV20	TCRBV20	unresolved			TCRBV20-01,TCRBV20-or09_02		TCRBD02-01*01	TCRBD02	TCRBD02-01	01				TCRBJ02-03*01	TCRBJ02	TCRBJ02-03	01				5	5	5	2	9	8	36	45	50	59	68	1	In	VDJ
CTGGAGTCCGCCAGCACCAACCAGACATCTATGTACCTCTGTGCCAGCAGTTTAGTACCGGGACAACAAGGGCAGTACTTCGGGCCA	CASSLVPGQQGQYF	1	2.3893663639339483E-6	42	TCRBV28-01*01	TCRBV28	TCRBV28-01	01				TCRBD01-01*01	TCRBD01	TCRBD01-01	01				TCRBJ02-05*01	TCRBJ02	TCRBJ02-05	01				2	5	0	6	7	11	39	54	59	65	72	1	In	VDJ
GTGACATCGGCCCAAAAGAACCCGACAGCTTTCTATCTCTGTGCCAGTAGTACTACCCGTTTTACCGGGGAGCTGTTTTTTGGAGAG	CASSTTRFTGELFF	1	5.973415909834871E-6	42	TCRBV19-01	TCRBV19	TCRBV19-01				01,02	TCRBD02-01	TCRBD02	TCRBD02-01				01,02	TCRBJ01-03*01	TCRBJ01	TCRBJ01-03	01				4	13	8	3	7	18	39	52	65	70	77	1	In	VDJ
CTGAGCTCTCTGGAGCTGGGGGACTCAGCTTTGTATTTCTGTGCCAGCAGCGTAGGTCAAGCGACAGAGACCCAGTACTTCGGGCCA	CASSVGQATETQYF	1	2.3893663639339483E-6	42	TCRBV09-01	TCRBV09	TCRBV09-01				01,02	TCRBD02-01	TCRBD02	TCRBD02-01				01,02	TCRBJ02-05*01	TCRBJ02	TCRBJ02-05	01				0	4	6	6	2	4	39	55	59	63	65	1	In	VDJ
CAGCCTGCAGAGCTTGGGGACTCGGCCATGTATCTCTGTGCCAGCAGCTTAGAGGGGTTGTACCAAGAGACCCAGTACTTCGGGCCA	CASSLEGLYQETQYF	1	2.3893663639339483E-6	45	TCRBV11-01*01	TCRBV11	TCRBV11-01	01				TCRBD01-01*01	TCRBD01	TCRBD01-01	01				TCRBJ02-05*01	TCRBJ02	TCRBJ02-05	01				1	0	5	2	4	0	36	-1	52	57	61	1	In	VDJ
GATCCAGCGCACAGAGCAGGGGGACTCGGCCATGTATCTCTGTGCCAGCAGCTTAGGGGGGGGTATGAAAAACTGTTTTTTGGCAGT		1	4.7787327278678965E-6	41	TCRBV07-09	TCRBV07	TCRBV07-09				01,03	TCRBD02-01*01	TCRBD02	TCRBD02-01	01				TCRBJ01-04*01	TCRBJ01	TCRBJ01-04	01				1	0	9	0	1	6	40	-1	56	63	64	1	Out	VDJ
TCTGACAGTGACCAGTGCCCATCCTGAAGACAGCAGCTTCTACATCTGCAGCGGACAGGGGGGGGCTATGGCTACACCTTCGGTTCG		1	2.3893663639339483E-6	35	TCRBV20	TCRBV20	unresolved			TCRBV20-01,TCRBV20-or09_02		TCRBD01-01*01	TCRBD01	TCRBD01-01	01				TCRBJ01-02*01	TCRBJ01	TCRBJ01-02	01				9	1	1	1	3	4	46	51	52	62	65	1	Out	VDJ
CAGGCTGGAGTCGGCTGCTCCCTCCCAGACATCTGTGTACTTCTGTGCCAGCAGTGAAAAGGGGGGGGCGAGCAGTACTTCGGGCCG		1	2.3893663639339483E-6	38	TCRBV06-01*01	TCRBV06	TCRBV06-01	01				TCRBD02-01*01	TCRBD02	TCRBD02-01	01				TCRBJ02-07*01	TCRBJ02	TCRBJ02-07	01				2	2	9	0	1	6	43	58	60	67	68	1	Out	VDJ
GAGTCCGCCAGCACCAACCAGACATCTATGTACCTCTGTGTCAGCAGTTTATTCCGGGACAGCAATCAGCCCCAGCATTTTGGTGAT	CVSSLFRDSNQPQHF	1	3.5840495459009224E-6	45	TCRBV28-01*01	TCRBV28	TCRBV28-01	01						unresolved		TCRBD01,TCRBD02	TCRBD01-01,TCRBD02-01		TCRBJ01-05*01	TCRBJ01	TCRBJ01-05	01				1	3	0	7	0	1	36	52	55	-1	60	1	In	VDJ
CAGGTAGTGCGAGGAGATTCGGCAGCTTATTTCTGTGCCAGCTCACCACCGGTTGGGCAGGGTTCCTACGAGCAGTACTTCGGGCCA	CASSPPVGQGSYEQYF	1	2.3893663639339483E-6	48	TCRBV18-01*01	TCRBV18	TCRBV18-01	01				TCRBD01-01*01	TCRBD01	TCRBD01-01	01				TCRBJ02-05*01	TCRBJ02	TCRBJ02-05	01				0	7	4	3	10	11	33	50	57	62	72	1	In	VDJ
ACCTTGGAGCTGGGGGACTCGGCCCTTTATCTTTGCGCCAGCAGCTTGGCCATAGGGACTAGCACAGATACGCAGTATTTTGGCCCA	CASSLAIGTSTDTQYF	1	2.3893663639339483E-6	48	TCRBV05-01*01	TCRBV05	TCRBV05-01	01				TCRBD02-01	TCRBD02	TCRBD02-01				01,02	TCRBJ02-03*01	TCRBJ02	TCRBJ02-03	01				0	5	0	10	0	0	33	49	54	-1	60	1	In	VDJ
GCCATGTATCTCTGTGCCAGCAGCTTAGGTGCGGGACAAGAGATACGTTCCGTTAGCTCTGGGGCCAACGTCCTGACTTTCGGGGCC	CASSLGAGQEIRSVSSGANVLTF	1	3.5840495459009224E-6	69			unresolved		TCRBV07,TCRBV11	TCRBV07-09,TCRBV11-01				unresolved		TCRBD01,TCRBD02	TCRBD01-01,TCRBD02-01		TCRBJ02-06*01	TCRBJ02	TCRBJ02-06	01				1	4	0	6	18	0	12	28	32	38	56	1	In	VDJ
AACGCCTTGGAGCTGGACGACTCGGCCCTGTATCTCTGTGCCAGCAGCTCCGGTTGTGGGGGGCCCTACGAGCAGTACTTCGGGCCG	CASSSGCGGPYEQYF	2	4.7787327278678965E-6	45	TCRBV05-04*01	TCRBV05	TCRBV05-04	01						unresolved		TCRBD01,TCRBD02	TCRBD01-01,TCRBD02-01		TCRBJ02-07*01	TCRBJ02	TCRBJ02-07	01				3	9	6	0	0	2	36	49	58	-1	64	2	In	VDJ
AGTGACCAGTGCCCATCCTGAAGACAGCAGCTTCTACATCTGCAGTGCCCCTAGCGGGGGGGGGCGTGGTCGCAGTATTTTGGCCCA		2	5.973415909834871E-6	41	TCRBV20	TCRBV20	unresolved			TCRBV20-01,TCRBV20-or09_02		TCRBD02-01*01	TCRBD02	TCRBD02-01	01				TCRBJ02-03*01	TCRBJ02	TCRBJ02-03	01				6	2	4	0	8	10	40	48	50	62	70	2	Out	VDJ
CTGACGATCCAGCGCACACAGCAGGAGGACTTGGCCGTGTATCTCTGTGCCAGCAGCTTAGAGCGCTACGAGCAGTACTTCGGGCCG	CASSLERYEQYF	1	3.5840495459009224E-6	36	TCRBV07-02*01	TCRBV07	TCRBV07-02	01				TCRBD02-01	TCRBD02	TCRBD02-01				01,02	TCRBJ02-07*01	TCRBJ02	TCRBJ02-07	01				1	0	6	6	0	3	45	-1	61	-1	65	1	In	VDJ
CTCCCAGACATCTGTGTACTTCTGTGCCAGCAGTGACGAAACCGGGACAGAAAGGTCTTAAGCTCCTACGAGCAGTACTTCGGGCCG		1	2.3893663639339483E-6	59	TCRBV06-01*01	TCRBV06	TCRBV06-01	01				TCRBD01-01*01	TCRBD01	TCRBD01-01	01				TCRBJ02-07*01	TCRBJ02	TCRBJ02-07	01				3	7	0	5	12	0	22	36	43	50	62	1	Out	VDJ
TTGGAGCTGGGGGACTCGGCCCTTTATCTTTGCGCCAGCAGCTTAGGTACGAGCGGGGGGCGCACAGATACGCAGTATTTTGGCCCA	CASSLGTSGGRTDTQYF	1	2.3893663639339483E-6	51	TCRBV05-01*01	TCRBV05	TCRBV05-01	01				TCRBD02-01*01	TCRBD02	TCRBD02-01	01				TCRBJ02-03*01	TCRBJ02	TCRBJ02-03	01				2	7	6	1	1	1	30	44	51	60	61	1	In	VDJ
GGTAGTGCGAGGAGATTCGGCAGCTTATTTCTGTGCCAGCTCACCACCGGGGCAAATTCGTTCTCCTACGAGCAGTACTTCGGGCCA		1	2.3893663639339483E-6	50	TCRBV18-01*01	TCRBV18	TCRBV18-01	01				TCRBD01-01*01	TCRBD01	TCRBD01-01	01				TCRBJ02-05*01	TCRBJ02	TCRBJ02-05	01				0	0	7	0	19	11	31	-1	48	53	72	1	Out	VDJ
ACCAGTGCCCATCCTGAAGACAGCAGCTTCTACATCTGCAGTGCTAGTTCCTCGGGACTATATCAAGAGACCCAGTACTTCGGGCCA	CSASSSGLYQETQYF	1	2.3893663639339483E-6	45	TCRBV20	TCRBV20	unresolved			TCRBV20-01,TCRBV20-or09_02		TCRBD02-01	TCRBD02	TCRBD02-01				01,02	TCRBJ02-05*01	TCRBJ02	TCRBJ02-05	01				3	6	0	9	3	2	36	47	53	60	63	1	In	VDJ
AGGCTGGAGTTGGCTGCTCCCTCCCAGACATCTGTGTACTTCTGTGCCAGCAGCGGACAGTACAATCAGCCCCAGCATTTTGGTGAT	CASSGQYNQPQHF	1	3.5840495459009224E-6	39	TCRBV06-06	TCRBV06	TCRBV06-06				01,02	TCRBD01-01*01	TCRBD01	TCRBD01-01	01				TCRBJ01-05*01	TCRBJ01	TCRBJ01-05	01				6	1	1	5	2	3	42	53	54	60	62	1	In	VDJ
TCGGCTGCTCCCTCCCAGACATCTGTGTACTTCTGTGCCAGCAGTTACTCTCGGGCGACTCGGACCGGGGAGCTGTTTTTTGGAGAA	CASSYSRATRTGELFF	1	2.3893663639339483E-6	48	TCRBV06-05*01	TCRBV06	TCRBV06-05	01						unresolved		TCRBD01,TCRBD02	TCRBD01-01,TCRBD02-01		TCRBJ02-02*01	TCRBJ02	TCRBJ02-02	01				0	2	8	0	7	5	33	50	52	56	63	1	In	VDJ
GAGTCCGCCAGCACCAACCAGACATCTATGTACCTCTGTGCCAGCAGTTTATCGGGGGTTAGCAATCAGCCCCAGCATTTTGGTGAT	CASSLSGVSNQPQHF	1	3.5840495459009224E-6	45	TCRBV28-01*01	TCRBV28	TCRBV28-01	01				TCRBD02-01*01	TCRBD02	TCRBD02-01	01				TCRBJ01-05*01	TCRBJ01	TCRBJ01-05	01				1	0	8	2	1	0	36	-1	52	58	59	1	In	VDJ
TCGCTCAGGCTGGAGTCGGCTGCTCCCTCCCAGACATCTGTGTACTTCTGTGCCAGCAGTTCGGACGCGGGAGCTTTCTTTGGACAA	CASSSDAGAFF	1	2.3893663639339483E-6	33	TCRBV06-01*01	TCRBV06	TCRBV06-01	01				TCRBD02-01	TCRBD02	TCRBD02-01				01,02	TCRBJ01-01*01	TCRBJ01	TCRBJ01-01	01				5	6	7	4	0	10	48	60	66	-1	71	1	In	VDJ
CTGGAGTCGGCTGCTCCCTCCCAGACATCTGTGTACTTCTGTGCCAGCTGCAGACAGGGAGGCGGGACTGAAGCTTTCTTTGGACAA	CASCRQGGGTEAFF	1	2.3893663639339483E-6	42	TCRBV06-01*01	TCRBV06	TCRBV06-01	01				TCRBD01-01*01	TCRBD01	TCRBD01-01	01				TCRBJ01-01*01	TCRBJ01	TCRBJ01-01	01				8	4	2	3	7	5	39	48	52	59	66	1	In	VDJ
AACCAGACATCTATGTACCTCTGTGCCAGCAGTCAAGACCTCGGACTAGCGGGGGGGATGCGTAAAGAGACCCAGTACTTCGGGCCA	CASSQDLGLAGGMRKETQYF	1	2.3893663639339483E-6	60	TCRBV28-01*01	TCRBV28	TCRBV28-01	01				TCRBD02-01*01	TCRBD02	TCRBD02-01	01				TCRBJ02-05*01	TCRBJ02	TCRBJ02-05	01				5	9	1	0	7	3	21	33	42	57	64	1	In	VDJ
ACATCGGCCCAAAAGAACCCGACAGCTTTCTATCTCTGTGCCAGTAGTATAATCGGGGGGAGCACAGATACGCAGTATTTTGGCCCA	CASSIIGGSTDTQYF	1	4.7787327278678965E-6	45	TCRBV19-01	TCRBV19	TCRBV19-01				01,02	TCRBD02-01*01	TCRBD02	TCRBD02-01	01				TCRBJ02-03*01	TCRBJ02	TCRBJ02-03	01				2	2	8	1	0	0	36	51	53	-1	60	1	In	VDJ
CGCACAGAGCGGGGGGACTCAGCCGTGTATCTCTGTGCCAGCAGCACCCCGGGACAGGGGGTTTCCTACGAGCAGTACTTCGGGCCG	CASSTPGQGVSYEQYF	2	4.7787327278678965E-6	48	TCRBV07-03*01	TCRBV07	TCRBV07-03	01				TCRBD01-01*01	TCRBD01	TCRBD01-01	01				TCRBJ02-07*01	TCRBJ02	TCRBJ02-07	01				5	5	0	1	2	1	33	45	50	61	63	2	In	VDJ
CGCACACAGCGGGAGGACTCGGCCGTGTATCTCTGTGCCAGCAGCTTAGGACAGGGGCTTAGCACAGATACGCAGTATTTTGGCCCA	CASSLGQGLSTDTQYF	1	3.5840495459009224E-6	48	TCRBV07-02*01	TCRBV07	TCRBV07-02	01				TCRBD01-01*01	TCRBD01	TCRBD01-01	01				TCRBJ02-03*01	TCRBJ02	TCRBJ02-03	01				1	0	2	2	3	0	33	-1	49	57	60	1	In	VDJ
ACTGTGACATCGGCCCAAAAGAACCCGACAGCTTTCTATCTCTGTGCCAGTAGGCACGCTAGCACAGATACGCAGTATTTTGGCCCA	CASRHASTDTQYF	1	4.7787327278678965E-6	39	TCRBV19-01	TCRBV19	TCRBV19-01				01,02			unresolved		TCRBD01,TCRBD02	TCRBD01-01,TCRBD02-01		TCRBJ02-03*01	TCRBJ02	TCRBJ02-03	01				6	2	3	7	3	0	42	53	55	57	60	1	In	VDJ
GCACAGAGCAGGGGGACTCGGCCATGTATCTCTGTGCCAGCAGCCCCCTCAGCGGGGGTTGATGCCGGGGAGCTGTTTTTTGGAGAA		1	4.7787327278678965E-6	49	TCRBV07-09	TCRBV07	TCRBV07-09				01,03	TCRBD02-01*01	TCRBD02	TCRBD02-01	01				TCRBJ02-02*01	TCRBJ02	TCRBJ02-02	01				5	6	6	2	6	6	32	44	50	58	64	1	Out	VDJ
GCCTTGGAGCTGGACGACTCGGCCCTGTATCTCTGTGCCAGCACATTCGGACCGAACTCTGGGGCCAACGTCCTGACTTTCGGGGCC	CASTFGPNSGANVLTF	1	2.3893663639339483E-6	48	TCRBV05-04*01	TCRBV05	TCRBV05-04	01						unresolved		TCRBD01,TCRBD02	TCRBD01-01,TCRBD02-01		TCRBJ02-06*01	TCRBJ02	TCRBJ02-06	01				6	5	1	7	4	0	33	43	48	52	56	1	In	VDJ
AACATCTGTGTACTTCTGTGCCAGCAGCCTACCGGGACCAACCGGGCGGGGGTTGGGGGGTGGGCAGATACGCAGTATTTTGGCCCA		1	3.5840495459009224E-6	65	TCRBV06	TCRBV06	unresolved			TCRBV06-02,TCRBV06-03		TCRBD02-01*01	TCRBD02	TCRBD02-01	01				TCRBJ02-03*01	TCRBJ02	TCRBJ02-03	01				6	18	7	2	12	4	16	27	45	52	64	1	Out	VDJ
TGTGAACGCCTTGTTGCTGGGGGACTCGGCCCTCTATCTCTGTGCCAGCAGCCCAACGGGGGGGGAATTGAAGCTTTCTTTGGACAA		1	2.3893663639339483E-6	41	TCRBV05-06*01	TCRBV05	TCRBV05-06	01				TCRBD02-01*01	TCRBD02	TCRBD02-01	01				TCRBJ01-01*01	TCRBJ01	TCRBJ01-01	01				4	4	8	0	4	7	40	52	56	64	68	1	Out	VDJ
AGAGCAGGGGGACTCGGCCGTGTATGTCTGTGCAAGTCGCTTAGAGGTGCGGGGGGGCCGGGAGGGGAGACCCAGTACTTCGGGCCA		1	2.3893663639339483E-6	53	TCRBV12-02*01	TCRBV12	TCRBV12-02	01				TCRBD02-01*01	TCRBD02	TCRBD02-01	01				TCRBJ02-05*01	TCRBJ02	TCRBJ02-05	01				1	4	7	0	9	5	28	44	48	57	66	1	Out	VDJ
CTGCTGTCGGCTGCTCCCTCCCAGACATCTGTGTACTTCTGTGCCAGCAGACTGATACAGGGTAGCTACGAGCAGTACTTCGGGCCG	CASRLIQGSYEQYF	1	2.3893663639339483E-6	42	TCRBV06-05*01	TCRBV06	TCRBV06-05	01				TCRBD01-01*01	TCRBD01	TCRBD01-01	01				TCRBJ02-07*01	TCRBJ02	TCRBJ02-07	01				6	6	3	3	3	3	39	50	56	62	65	1	In	VDJ
ACACAGCAGGAGGACTCGGCCGTGTATCTCTGTGCCAGCAGCTTTACTAGCGGGTTGCCCCCCTACAATGAGCAGTTCTTCGGGCCA	CASSFTSGLPPYNEQFF	1	3.5840495459009224E-6	51	TCRBV07-02*01	TCRBV07	TCRBV07-02	01				TCRBD02-01	TCRBD02	TCRBD02-01				01,02	TCRBJ02-01*01	TCRBJ02	TCRBJ02-01	01				3	1	3	4	7	2	30	44	45	54	61	1	In	VDJ
CACCTACACGCCCTGCAGCCAGAAGACTCAGCCCTGTATCTCTGCGCCAGCAGCCAAGATATAGGTCAGCCCCAGCATTTTGGTGAT	CASSQDIGQPQHF	2	4.7787327278678965E-6	39	TCRBV04-01*01	TCRBV04	TCRBV04-01	01						unresolved		TCRBD01,TCRBD02	TCRBD01-01,TCRBD02-01		TCRBJ01-05*01	TCRBJ01	TCRBJ01-05	01				0	3	5	4	0	6	42	59	62	-1	65	2	In	VDJ
GTCAGGGGACACAGCACTGTATTTCTGTGCGAGGGCAACGGTGGGGGGGCGGGTGAAAGACACTACAATGAGCAGTTCTTCGGGCCA		1	5.973415909834871E-6	56	TCRBV21-01*01	TCRBV21	TCRBV21-01	01				TCRBD02-01*01	TCRBD02	TCRBD02-01	01				TCRBJ02-01*01	TCRBJ02	TCRBJ02-01	01				12	12	9	0	13	3	25	30	42	49	62	1	Out	VDJ
CAGAACCGGGAGACACGGCACTGTATCTCTGCGCCAGCAGTCAACCTAACCGGGACAGGGAATCCCTACGAGCAGTACTTCGGGCCA		1	2.3893663639339483E-6	52	TCRBV23-01*01	TCRBV23	TCRBV23-01	01				TCRBD01-01*01	TCRBD01	TCRBD01-01	01				TCRBJ02-05*01	TCRBJ02	TCRBJ02-05	01				2	7	0	3	12	11	29	44	51	60	72	1	Out	VDJ
CAGGCTGCTGTCGGCTGCTCCCTCCCAGACATCTGTGTACTTCTGTGCCAGCAGCCAGGACAGGGGGGCGAGCAGTACTTCGGGCCG		1	2.3893663639339483E-6	38	TCRBV06-05*01	TCRBV06	TCRBV06-05	01				TCRBD01-01*01	TCRBD01	TCRBD01-01	01				TCRBJ02-07*01	TCRBJ02	TCRBJ02-07	01				6	3	1	1	1	6	43	54	57	67	68	1	Out	VDJ
CACACCCTGCAGCCAGAAGACTCGGCCCTGTATCTCTGCGCCAGCAGCCAAGATTTGAACAGAGCCTACGAGCAGTACTTCGGGCCA	CASSQDLNRAYEQYF	1	2.3893663639339483E-6	45	TCRBV04-03*01	TCRBV04	TCRBV04-03	01				TCRBD01-01*01	TCRBD01	TCRBD01-01	01				TCRBJ02-05*01	TCRBJ02	TCRBJ02-05	01				0	5	3	5	10	11	36	53	58	62	72	1	In	VDJ
AGCACCTTGGAGCTGGGGGACTCGGCCCTTTATCTTTGCGCCAGCAGCTTGGCAGGGCCCTATAATTCACCCCTCCACTTTGGGAAC	CASSLAGPYNSPLHF	2	6.212352546228266E-5	45	TCRBV05-01*01	TCRBV05	TCRBV05-01	01				TCRBD01-01*01	TCRBD01	TCRBD01-01	01				TCRBJ01-06*01	TCRBJ01	TCRBJ01-06	01				0	0	4	3	1	2	36	-1	52	57	58	2	In	VDJ
CTGCAGAACTGGAGGATTCTGGAGTTTATTTCTGTGCCAGCAGCCAAAGCCAGCTTTGCAACTAATGAAAAACTGTTTTTTGGCAGT		1	4.7787327278678965E-6	49	TCRBV14-01*01	TCRBV14	TCRBV14-01	01						unresolved		TCRBD01,TCRBD02	TCRBD01-01,TCRBD02-01		TCRBJ01-04*01	TCRBJ01	TCRBJ01-04	01				2	3	4	5	5	0	32	47	50	53	58	1	Out	VDJ
CGCACAGAGCGGGGGGACTCAGCCGTGTATCTCTGTGCCAGCAGCCGGGTTGGCAGCGGGGGCGCTGAGACCCAGTACTTCGGGCCA	CASSRVGSGGAETQYF	1	2.3893663639339483E-6	48	TCRBV07-03*01	TCRBV07	TCRBV07-03	01				TCRBD02-01*01	TCRBD02	TCRBD02-01	01				TCRBJ02-05*01	TCRBJ02	TCRBJ02-05	01				5	9	6	2	4	5	33	45	54	62	66	1	In	VDJ
GTGCGAGGAGATTCGGCAGCTTATTTCTGTGCCAGCTCACTAAGAGGGCCATCACAGGGGATTCGCCAGACCCAGTACTTCGGGCCA	CASSLRGPSQGIRQTQYF	1	2.3893663639339483E-6	54	TCRBV18-01*01	TCRBV18	TCRBV18-01	01				TCRBD01-01*01	TCRBD01	TCRBD01-01	01				TCRBJ02-05*01	TCRBJ02	TCRBJ02-05	01				4	13	3	2	7	6	27	40	53	60	67	1	In	VDJ
GGAGTCGGCTGCTCCCTCCCAGACATCTGTGTACTTCTGTGCCAGCAGTGGTGGCGGGGGGGGACCGGGGAGCTGTTTTTTGGAGAA		1	3.5840495459009224E-6	44	TCRBV06-01*01	TCRBV06	TCRBV06-01	01				TCRBD02-01*01	TCRBD02	TCRBD02-01	01				TCRBJ02-02*01	TCRBJ02	TCRBJ02-02	01				4	3	7	0	1	5	37	50	53	62	63	1	Out	VDJ
CTCAAGATCCAGCCTGCAAAGCTTGAGGACTCGGCCGTGTATCTCTGTGCCAGCAGCCCCCTCTCCTACGAGCAGTACTTCGGGCCA	CASSPLSYEQYF	1	2.3893663639339483E-6	36	TCRBV11-02*02	TCRBV11	TCRBV11-02	02				TCRBD02-01	TCRBD02	TCRBD02-01				01,02	TCRBJ02-05*01	TCRBJ02	TCRBJ02-05	01				5	8	4	9	4	11	45	57	65	68	72	1	In	VDJ
TCCGCCAACACCAACCAGACATCTATGTACCTCTGTGCCAGCAGTTTATTGGACAGCAAGTATAATTCACCCCTCCACTTTGGGAAC	CASSLLDSKYNSPLHF	1	3.5840495459009224E-6	48	TCRBV28-01*01	TCRBV28	TCRBV28-01	01				TCRBD01-01*01	TCRBD01	TCRBD01-01	01				TCRBJ01-06*01	TCRBJ01	TCRBJ01-06	01				1	1	1	5	4	4	33	49	50	56	60	1	In	VDJ
CTGCTGTCGGCTGCTCCCTCCCAGACATCTGTGTACTTCTGTGCCAGCACGAGACAGGGATCGCATTCACCCCTCCACTTTGGGAAC	CASTRQGSHSPLHF	2	4.7787327278678965E-6	42	TCRBV06-05*01	TCRBV06	TCRBV06-05	01				TCRBD01-01*01	TCRBD01	TCRBD01-01	01				TCRBJ01-06*01	TCRBJ01	TCRBJ01-06	01				7	3	2	3	5	8	39	49	52	59	64	2	In	VDJ
TTGGTGACTCTGCTGTGTATTTCTGTGCCAGCAGCCAAGTTTATAATGATTGCAGGACAATCGACAGATACGCAGTATTTTGGCCCA		1	3.5840495459009224E-6	58	TCRBV03	TCRBV03	unresolved			TCRBV03-01,TCRBV03-02		TCRBD01-01*01	TCRBD01	TCRBD01-01	01				TCRBJ02-03*01	TCRBJ02	TCRBJ02-03	01				1	15	1	6	4	3	23	39	54	59	63	1	Out	VDJ
CCAGCGCACACAGCAGGAGGACTCGGCCGTGTATCTCTGTGCCAGCAGCCCCCCCGCGGGATGTATTCACCCCTCCACTTTGGGAAC		1	3.5840495459009224E-6	44	TCRBV07-02*01	TCRBV07	TCRBV07-02	01				TCRBD02-01*02	TCRBD02	TCRBD02-01	02				TCRBJ01-06*01	TCRBJ01	TCRBJ01-06	01				5	6	7	3	3	8	37	49	55	61	64	1	Out	VDJ
CAGCCCTCAGAACCCAGGGACTCAGCTGTGTACTTCTGTGCCAGCTCTTGAAACACAGGGGGCACAGATACGCAGTATTTTGGCCCA	CASS*NTGGTDTQYF	1	2.3893663639339483E-6	45	TCRBV12	TCRBV12	unresolved			TCRBV12-03,TCRBV12-04		TCRBD01-01*01	TCRBD01	TCRBD01-01	01				TCRBJ02-03*01	TCRBJ02	TCRBJ02-03	01				8	9	3	2	0	1	36	45	54	-1	61	1	Stop	VDJ
ACGATCCAGCGCACAGAGCAGCGGGACTCGGCCATGTATCGCTGTGCCAGCAGCTTAGTCTTTTCCGATGAGCAGTTCTTCGGGCCA	CASSLVFSDEQFF	1	3.5840495459009224E-6	39	TCRBV07-06*01	TCRBV07	TCRBV07-06	01				TCRBD02-01	TCRBD02	TCRBD02-01				01,02	TCRBJ02-01*01	TCRBJ02	TCRBJ02-01	01				1	1	4	10	6	8	42	58	59	61	67	1	In	VDJ
TGGGGACTCGGCCATGTATCTCTGTGCCAGCAGCACCCCGGGACTCCCCTCGAGGCCCCAGAATCCTACGAGCAGTACTTCGGGCCA		1	2.3893663639339483E-6	59	TCRBV11-01*01	TCRBV11	TCRBV11-01	01				TCRBD02-01	TCRBD02	TCRBD02-01				01,02	TCRBJ02-05*01	TCRBJ02	TCRBJ02-05	01				5	5	0	10	27	11	22	34	39	45	72	1	Out	VDJ
GTGCGGCCTGCAGAACTGGAGGATTCTGGAGTTTATTTCTGTGCCAGCAGCCAAGATTTGCGGGACACTGAAGCTTTCTTTGGACAA	CASSQDLRDTEAFF	1	3.5840495459009224E-6	42	TCRBV14-01*01	TCRBV14	TCRBV14-01	01				TCRBD02-01	TCRBD02	TCRBD02-01				01,02	TCRBJ01-01*01	TCRBJ01	TCRBJ01-01	01				0	3	7	4	0	3	39	56	59	-1	64	1	In	VDJ
CTGGAGTCCGCCAGCACCAACCAGACATCTATGTACCTCTGTGCCAGCACCTCGGCAGGGCGCAGGGATACGCAGTATTTTGGCCCA	CASTSAGRRDTQYF	1	3.5840495459009224E-6	42	TCRBV28-01*01	TCRBV28	TCRBV28-01	01				TCRBD01-01*01	TCRBD01	TCRBD01-01	01				TCRBJ02-03*01	TCRBJ02	TCRBJ02-03	01				7	6	4	3	6	6	39	49	55	60	66	1	In	VDJ
TCTGAAGATCCAGCGCACAGAGCGGGGGACTCAGCCGTGTATCTCTGTGCCAGCAGCCCCCCCGGGCCGGAGCAGTTCTTCGGGCCA	CASSPPGPEQFF	1	3.5840495459009224E-6	36	TCRBV07-03*01	TCRBV07	TCRBV07-03	01						unresolved		TCRBD01,TCRBD02	TCRBD01-01,TCRBD02-01		TCRBJ02-01*01	TCRBJ02	TCRBJ02-01	01				5	6	8	0	2	10	45	57	63	67	69	1	In	VDJ
TGGAGTCAGCTGCTCCCTCTCAGGCTTCTGTTTACTTCTGTGCCAGCAGTTCCTGACAGGGTCGGGCGCGAGCAGTACTTCGGGCCG		1	2.3893663639339483E-6	43	TCRBV06-07*01	TCRBV06	TCRBV06-07	01				TCRBD01-01*01	TCRBD01	TCRBD01-01	01				TCRBJ02-07*01	TCRBJ02	TCRBJ02-07	01				4	3	2	3	7	6	38	51	54	61	68	1	Out	VDJ
ACACACCCTGCAGCCAGAAGACTCGGCCCTGTATCTCTGTGCCAGCAGCCTCTCCCTAGCGGGGGGGAGACCCAGTACTTCGGGCCA		1	2.3893663639339483E-6	44	TCRBV04-02*01	TCRBV04	TCRBV04-02	01				TCRBD02-01*01	TCRBD02	TCRBD02-01	01				TCRBJ02-05*01	TCRBJ02	TCRBJ02-05	01				4	5	4	1	0	5	37	50	55	-1	66	1	Out	VDJ
CTGAAGATCCAGCCCTCAGAACCCAGGGACTCAGCTGTGTACTTCTGTGCCAGCAGTTTCGGGTCCTACAAGCAGTACTTCGGGCCG	CASSFGSYKQYF	1	2.3893663639339483E-6	36	TCRBV12	TCRBV12	unresolved			TCRBV12-03,TCRBV12-04		TCRBD02-01	TCRBD02	TCRBD02-01				01,02	TCRBJ02-07*01	TCRBJ02	TCRBJ02-07	01				3	0	8	4	7	8	45	-1	59	63	70	1	In	VDJ
CCTGCAGAACTGGAGGATTCTGGAGTTTATTTCTGTGCCAGCAGCCCAAACCTACCATTCTCTGGAAACACCATATATTTTGGAGAG	CASSPNLPFSGNTIYF	1	4.7787327278678965E-6	48	TCRBV14-01*01	TCRBV14	TCRBV14-01	01				TCRBD02-01	TCRBD02	TCRBD02-01				01,02	TCRBJ01-03*01	TCRBJ01	TCRBJ01-03	01				4	5	4	9	5	0	33	46	51	54	59	1	In	VDJ
ACATCGGCCCAAAAGAACCCGACAGCTTTCTATCTCTGTGCCAGTAGTACTTACCGGGACAGGGACAACGAGCAGTACTTCGGGCCG	CASSTYRDRDNEQYF	1	3.5840495459009224E-6	45	TCRBV19-01	TCRBV19	TCRBV19-01				01,02	TCRBD01-01*01	TCRBD01	TCRBD01-01	01				TCRBJ02-07*01	TCRBJ02	TCRBJ02-07	01				4	6	0	3	3	5	36	49	55	64	67	1	In	VDJ
ACACAGCAGGAGGACTCCGCCGTGTATCTCTGTGCCAGCAGCTCCCCGGGACTAGCGGGGCGCACAGATACGCAGTATTTTGGCCCA	CASSSPGLAGRTDTQYF	1	2.3893663639339483E-6	51	TCRBV07-08*01	TCRBV07	TCRBV07-08	01				TCRBD02-01*01	TCRBD02	TCRBD02-01	01				TCRBJ02-03*01	TCRBJ02	TCRBJ02-03	01				4	4	0	3	1	1	30	43	47	60	61	1	In	VDJ
AGGCTGCTGTCGGCTGCTCCCTCCCAGACATCTGTGTACTTCTGTGCCAGCAGTGAAGTTTACTACTACGAGCAGTACTTCGGGCCG	CASSEVYYYEQYF	1	2.3893663639339483E-6	39	TCRBV06-05*01	TCRBV06	TCRBV06-05	01				TCRBD02-01	TCRBD02	TCRBD02-01				01,02	TCRBJ02-07*01	TCRBJ02	TCRBJ02-07	01				5	7	3	9	0	3	42	54	61	-1	65	1	In	VDJ
CTGGAGTTGGCTGCTCCCTCCCAGACATCTGTGTACTTCTGTGCCAGCAGTTACTCAGGGGGAGATGAAAAACTGTTTTTTGGCAGT	CASSYSGGDEKLFF	1	4.7787327278678965E-6	42	TCRBV06-06	TCRBV06	TCRBV06-06				01,02	TCRBD01-01*01	TCRBD01	TCRBD01-01	01				TCRBJ01-04*01	TCRBJ01	TCRBJ01-04	01				0	0	5	1	2	6	39	-1	56	62	64	1	In	VDJ
CAGCGCACAGAGCAGGGGGACTCGGCCATGTATCTCTGTGCCAGCAGCTTTCCGGGACAGGGGGCTGGAGAGCAGTACTTCGGGCCA	CASSFPGQGAGEQYF	1	3.5840495459009224E-6	45	TCRBV07-09	TCRBV07	TCRBV07-09				01,03	TCRBD01-01*01	TCRBD01	TCRBD01-01	01				TCRBJ02-05*01	TCRBJ02	TCRBJ02-05	01				3	3	0	0	7	11	36	50	53	65	72	1	In	VDJ
AGGCTGGAGTCGGCTGCTCCCTCCCAGACATCTGTGTACTTCTGTGCCTGCCGATTTAGGCGTGACTATGGCTACACCTTCGGTTCG	CACRFRRDYGYTF	1	2.3893663639339483E-6	39	TCRBV06-01*01	TCRBV06	TCRBV06-01	01						unresolved		TCRBD01,TCRBD02	TCRBD01-01,TCRBD02-01		TCRBJ01-02*01	TCRBJ01	TCRBJ01-02	01				11	9	5	4	4	3	42	48	57	60	64	1	In	VDJ
GGCTGCTCCCTCCCAGACATCTGTGTACTTCTGTGCCAGCAGTGATTTCGGCCCCGTACAAGGGGCGGTGAAGCTTTCTTTGGACAA		1	2.3893663639339483E-6	50	TCRBV06-01*01	TCRBV06	TCRBV06-01	01				TCRBD01-01*01	TCRBD01	TCRBD01-01	01				TCRBJ01-01*01	TCRBJ01	TCRBJ01-01	01				3	15	5	2	3	7	31	45	60	65	68	1	Out	VDJ
TGCCAGGCCCTCACATACCTCTCAGTACCTCTGTGCCAGCAGTTCGGGACAGGGGGCACCTATAATTCACCCCTCCACTTTGGGAAC		1	2.3893663639339483E-6	50	TCRBV25-01*01	TCRBV25	TCRBV25-01	01				TCRBD01-01*01	TCRBD01	TCRBD01-01	01				TCRBJ01-06*01	TCRBJ01	TCRBJ01-06	01				5	2	0	0	1	2	31	43	45	57	58	1	Out	VDJ
CTACACACCCTGCAGCCAGAAGACTCGGCCCTGTATCTCTGCGCCAGCAGCCAAGCTCTGGGTAACTACGAGCAGTACTTCGGGCCA	CASSQALGNYEQYF	1	2.3893663639339483E-6	42	TCRBV04-03*01	TCRBV04	TCRBV04-03	01				TCRBD02-01	TCRBD02	TCRBD02-01				01,02	TCRBJ02-05*01	TCRBJ02	TCRBJ02-05	01				1	9	3	9	4	11	39	55	64	68	72	1	In	VDJ
ACATCGGCCCAAAGGAACCCGACAGCTTTCTATCTCTGTGCCAGTAGAATTCAAGGGGCAGCCAAAAACATTCAGTACTTCGGCGCC	CASRIQGAAKNIQYF	1	4.7787327278678965E-6	45	TCRBV19-01	TCRBV19	TCRBV19-01				01,02	TCRBD01-01*01	TCRBD01	TCRBD01-01	01				TCRBJ02-04*01	TCRBJ02	TCRBJ02-04	01				6	6	5	2	1	0	36	47	53	58	59	1	In	VDJ
GAAGACTCGGCCCTGTATCTCTGCGCCAGCAGCCAAGATCGGAGGGACAGACCCCAGGGGGCCAAAAACATTCAGTACTTCGGCGCC	CASSQDRRDRPQGAKNIQYF	1	2.3893663639339483E-6	60	TCRBV04-03*01	TCRBV04	TCRBV04-03	01				TCRBD01-01*01	TCRBD01	TCRBD01-01	01				TCRBJ02-04*01	TCRBJ02	TCRBJ02-04	01				0	5	0	5	10	1	21	38	43	50	60	1	In	VDJ
GCTGGAGTTGGCTGCTCCCTCCCAGACATCTGTGTACTTCTGTGCCAGCGGGTACTTTGGGGACACCGGGGAGCTGTTTTTGGAGAA		2	5.973415909834871E-6	41	TCRBV06-06	TCRBV06	TCRBV06-06				01,02	TCRBD01-01*01	TCRBD01	TCRBD01-01	01				TCRBJ02-02*01	TCRBJ02	TCRBJ02-02	01				1	3	0	6	11	18	40	56	59	65	76	2	Out	VDJ
AACGTGAGCTCTCTGGAGCTGGGGGACTCAGCTTTGTATTTCTGTGCCAGCAGCCCCCTGGGGGGCATCGAGCAGTACTTCGGGCCG	CASSPLGGIEQYF	1	2.3893663639339483E-6	39	TCRBV09-01	TCRBV09	TCRBV09-01				01,02			unresolved		TCRBD01,TCRBD02	TCRBD01-01,TCRBD02-01		TCRBJ02-07*01	TCRBJ02	TCRBJ02-07	01				4	6	6	0	2	6	42	54	60	66	68	1	In	VDJ
GAGTTGGCTGCTCCCTCCCAGACATCTGTGTACTTCTGTGCCAGCAGTTACAACAGGGGGTGGAAATCACCCCTCCACTTTGGGAAC	CASSYNRGWKSPLHF	1	3.5840495459009224E-6	45	TCRBV06-06	TCRBV06	TCRBV06-06				01,02	TCRBD01-01*01	TCRBD01	TCRBD01-01	01				TCRBJ01-06*01	TCRBJ01	TCRBJ01-06	01				2	1	3	1	6	10	36	51	52	60	66	1	In	VDJ
TCCGCCAGCACCAACCAGACATCTATGTACCTCTGTGCCAGCAGTGAACCGGGACTGACCACCACAGATACGCAGTATTTTGGCCCA	CASSEPGLTTTDTQYF	1	3.5840495459009224E-6	48	TCRBV28-01*01	TCRBV28	TCRBV28-01	01				TCRBD02-01	TCRBD02	TCRBD02-01				01,02	TCRBJ02-03*01	TCRBJ02	TCRBJ02-03	01				5	5	0	10	6	2	33	45	50	56	62	1	In	VDJ
ACCAGTGCCCATCCTGAGGACAGCAGCTTCTACATCTGCAGTGCTAGAGCTCCTCACTCCTATAATTCACCCCTCCACTTTGGGAAC	CSARAPHSYNSPLHF	1	2.3893663639339483E-6	45	TCRBV20	TCRBV20	unresolved			TCRBV20-01,TCRBV20-or09_02				unresolved		TCRBD01,TCRBD02	TCRBD01-01,TCRBD02-01		TCRBJ01-06*01	TCRBJ01	TCRBJ01-06	01				1	5	4	6	0	0	36	49	54	-1	56	1	In	VDJ
ATTCTGGAGTCCGCCAGCACCAACCAGACATCTATGTACCTCTGTGCCACTCTCGGGTCTGGGGCCAACGTCCTGACTTTCGGGGCC	CATLGSGANVLTF	1	3.5840495459009224E-6	39	TCRBV28-01*01	TCRBV28	TCRBV28-01	01				TCRBD02-01	TCRBD02	TCRBD02-01				01,02	TCRBJ02-06*01	TCRBJ02	TCRBJ02-06	01				10	4	8	4	0	1	42	49	53	-1	57	1	In	VDJ
ACATCGGCCCAAAAGAACCCGACAGCTTTCTATCTCTGTGCCAGTAGTACTTTACAGGGTAGAGTCCATGAGCAGTTCTTCGGGCCA	CASSTLQGRVHEQFF	1	4.7787327278678965E-6	45	TCRBV19-01	TCRBV19	TCRBV19-01				01,02	TCRBD01-01*01	TCRBD01	TCRBD01-01	01				TCRBJ02-01*01	TCRBJ02	TCRBJ02-01	01				4	4	3	3	8	8	36	49	53	59	67	1	In	VDJ
CTGGAGTTGGCTGCTCCCTCCCAGACATCTGTGTACTTCTGTGCCAGCAGCCGGGACAGGGATAATTCACCCCTCCACTTTGGGAAC	CASSRDRDNSPLHF	1	3.5840495459009224E-6	42	TCRBV06-06	TCRBV06	TCRBV06-06				01,02	TCRBD01-01*01	TCRBD01	TCRBD01-01	01				TCRBJ01-06*01	TCRBJ01	TCRBJ01-06	01				6	2	0	3	0	5	39	50	52	-1	61	1	In	VDJ
ATCCAGCGCACACAGCAGGAGGACTCGGCCGTGTATCTCTGTGCCAGCAGCTTTGAGGGGAAGGGCTACGAGCAGTACTTCGGGCCG	CASSFEGKGYEQYF	2	5.973415909834871E-6	42	TCRBV07-02*01	TCRBV07	TCRBV07-02	01						unresolved		TCRBD01,TCRBD02	TCRBD01-01,TCRBD02-01		TCRBJ02-07*01	TCRBJ02	TCRBJ02-07	01				3	2	5	2	5	3	39	53	55	60	65	2	In	VDJ
GCTCAGGCTGGAGTTGGCTGCTCCCTCCCAGACATCTGTGTACTTCTGTGCCAGCAGCCTGCCACAGATACGCAGTATTTTGGCCCA		2	9.557465455735793E-6	35	TCRBV06-06	TCRBV06	TCRBV06-06				01,02			unresolved		TCRBD01,TCRBD02	TCRBD01-01,TCRBD02-01		TCRBJ02-03*01	TCRBJ02	TCRBJ02-03	01				6	3	10	0	0	2	46	57	60	-1	62	2	Out	VDJ
GAGCAGGGGGACTCGGCCATGTATCTCTGTGCCAGCAGCTTAGGAGCGGGGGGGTTGGAAGTCACAGATACGCAGTATTTTGGCCCA	CASSLGAGGLEVTDTQYF	1	3.5840495459009224E-6	54	TCRBV07-09	TCRBV07	TCRBV07-09				01,03	TCRBD02-01*01	TCRBD02	TCRBD02-01	01				TCRBJ02-03*01	TCRBJ02	TCRBJ02-03	01				1	1	6	0	8	2	27	43	44	54	62	1	In	VDJ
CTCGCTCAGGCTGGAGTCGGCTGCTCCCTCCCAGACATCTGTGTACTTGTGTGCCGTCGGGCGGATTCACCCCTCCACTTTGGGAAC		1	2.3893663639339483E-6	32	TCRBV06-01*01	TCRBV06	TCRBV06-01	01						unresolved		TCRBD01,TCRBD02	TCRBD01-01,TCRBD02-01		TCRBJ01-06*01	TCRBJ01	TCRBJ01-06	01				11	3	8	0	2	8	49	55	58	62	64	1	Out	VDJ
ATCCAGCCCTCAGAACCCGGGGACTCAGCTGTGTACTTCTGTGCCAGCAGGTCACAGGGGGCGGACACTGAAGCTTTCTTTGGACAA	CASRSQGADTEAFF	1	2.3893663639339483E-6	42	TCRBV12	TCRBV12	unresolved			TCRBV12-03,TCRBV12-04		TCRBD01-01*01	TCRBD01	TCRBD01-01	01				TCRBJ01-01*01	TCRBJ01	TCRBJ01-01	01				6	3	3	0	2	3	39	50	53	62	64	1	In	VDJ
GCTGTCGGCTGCTCCCTCCCAGACATCTGTGTACTTCTGTGCCAGCAGCCCGGGGGGGCGGGCACAGATACGCAGTATTTTGGCCCA		1	2.3893663639339483E-6	44	TCRBV06-05*01	TCRBV06	TCRBV06-05	01				TCRBD02-01*01	TCRBD02	TCRBD02-01	01				TCRBJ02-03*01	TCRBJ02	TCRBJ02-03	01				6	2	8	0	3	1	37	48	50	58	61	1	Out	VDJ
ATCCAGCGCACACAGCAGGAGGACTCGGCCGTGTATCTCTGTGCCAGCAGCTTAATCGGGGGGCGAGAGACTCAGTACTTCGGGCCA	CASSLIGGRETQYF	1	2.3893663639339483E-6	42	TCRBV07-02*01	TCRBV07	TCRBV07-02	01				TCRBD02-01*01	TCRBD02	TCRBD02-01	01				TCRBJ02-05*01	TCRBJ02	TCRBJ02-05	01				2	2	8	1	9	11	39	54	56	63	72	1	In	VDJ
TCAGAACCCAGGGACTCAGCTGTGTACTTCTGTGCCAGCAGTCTTGGGACAGACTGGAGGGAGACCGGGGAGCTGTTTTTTGGAGAA	CASSLGTDWRETGELFF	1	3.5840495459009224E-6	51	TCRBV12	TCRBV12	unresolved			TCRBV12-03,TCRBV12-04		TCRBD01-01*01	TCRBD01	TCRBD01-01	01				TCRBJ02-02*01	TCRBJ02	TCRBJ02-02	01				5	3	0	5	11	5	30	42	45	52	63	1	In	VDJ
ATCCAGCGCACAGAGCAGGGGGGCTCGGCCATGTATCTCTGTGCCAGCAGCAGTCTGATGCGGGCCGGGGAGCTGTTTTTTGGAGAA	CASSSLMRAGELFF	1	4.7787327278678965E-6	42	TCRBV07-09	TCRBV07	TCRBV07-09				01,03	TCRBD02-01	TCRBD02	TCRBD02-01				01,02	TCRBJ02-02*01	TCRBJ02	TCRBJ02-02	01				5	8	7	4	0	6	39	51	59	-1	64	1	In	VDJ
GTGACATCGGCCCAAAAGAACCCGACAGCTTTCTAGCTCTGTGCCAGTAGATCGCAGGGCCTGAACACTGAAGCTTTCTTTGGACAA	CASRSQGLNTEAFF	1	4.7787327278678965E-6	42	TCRBV19-01	TCRBV19	TCRBV19-01				01,02	TCRBD01-01*01	TCRBD01	TCRBD01-01	01				TCRBJ01-01*01	TCRBJ01	TCRBJ01-01	01				6	4	4	3	2	0	39	50	54	59	61	1	In	VDJ
GAGTCGGCTGCTCCCTCCCAGACATCTGTGTACTTCTGTGCCAGCAGTCGTGGATTGGAAAGCAATCAGCCCCAGCATTTTGGTGAT	CASSRGLESNQPQHF	1	2.3893663639339483E-6	45	TCRBV06-01*01	TCRBV06	TCRBV06-01	01						unresolved		TCRBD01,TCRBD02	TCRBD01-01,TCRBD02-01		TCRBJ01-05*01	TCRBJ01	TCRBJ01-05	01				5	3	1	8	6	1	36	48	51	54	60	1	In	VDJ
ACGATCCAGCGCACACAGCAGGAGGACTCGGCCGTGTATCTCTGTGCCAGCAGCATCGGAATTAACAATGAGCAGTTCTTCGGGCCA	CASSIGINNEQFF	1	3.5840495459009224E-6	39	TCRBV07-02*01	TCRBV07	TCRBV07-02	01						unresolved		TCRBD01,TCRBD02	TCRBD01-01,TCRBD02-01		TCRBJ02-01*01	TCRBJ02	TCRBJ02-01	01				5	3	1	8	4	5	42	54	57	60	64	1	In	VDJ
AACTAAACCTGAGCTCTCTGGAGCTGGGGGACTCAGCTTTGTATTTCCGGGACGGGGTCCTATAATTCACCCCTCCACTTTGGGAAC		1	2.3893663639339483E-6	34	TCRBV09-01	TCRBV09	TCRBV09-01				01,02			unresolved		TCRBD01,TCRBD02	TCRBD01-01,TCRBD02-01		TCRBJ01-06*01	TCRBJ01	TCRBJ01-06	01				16	1	0	7	4	1	47	47	48	53	57	1	Out	VDJ
CAGTGCACAGAGCGGGGGGACTCAGCCGTGTATCTCTGTGCCAGCAGCTTAAGGACAGGGGCCTACAATGAGCAGTTCTTCGGGCCA	CASSLRTGAYNEQFF	1	3.5840495459009224E-6	45	TCRBV07-03*01	TCRBV07	TCRBV07-03	01				TCRBD01-01*01	TCRBD01	TCRBD01-01	01				TCRBJ02-01*01	TCRBJ02	TCRBJ02-01	01				1	0	1	2	0	2	36	-1	52	-1	61	1	In	VDJ
GCACCTTGGAGCTGGGGGACTCGGCCCTTTATCTTTGCGCCAGCAGCCCCCCCCTTAGACTCCTACAATGAGCAGTTCTTCGGGCCA		1	2.3893663639339483E-6	46	TCRBV05-01*01	TCRBV05	TCRBV05-01	01				TCRBD02-01	TCRBD02	TCRBD02-01				01,02	TCRBJ02-01*01	TCRBJ02	TCRBJ02-01	01				4	8	5	8	1	0	35	47	55	58	59	1	Out	VDJ
CGGGAGACACGGCACTGTATCTCTGCGCCAGCAGTCAGACCAACAGTTATGCGGGGGGACCACACCGGGGAGCTGTTTTTTGGAGAA		1	3.5840495459009224E-6	58	TCRBV23-01*01	TCRBV23	TCRBV23-01	01				TCRBD02-01*01	TCRBD02	TCRBD02-01	01				TCRBJ02-02*01	TCRBJ02	TCRBJ02-02	01				3	13	7	1	3	3	23	37	50	58	61	1	Out	VDJ
TGCAGCCTGCAGAACTGGAGGATTCTGGAGTTTATTTCTGTGCCAGCAGCCAAGATCAGGTCTACGTGGGGGCAGTACTTCGGGCCG		1	3.5840495459009224E-6	43	TCRBV14-01*01	TCRBV14	TCRBV14-01	01						unresolved		TCRBD01,TCRBD02	TCRBD01-01,TCRBD02-01		TCRBJ02-07*01	TCRBJ02	TCRBJ02-07	01				0	1	4	4	11	9	38	55	56	60	71	1	Out	VDJ
TCCACCTTGGGGATCCAGCGCACAGAGCAGGGGGACTCGGCCATGTATCTCTGTGCCAGCAGCGCGGTAGAAGCTTTCTTTGGACAA	CASSAVEAFF	1	3.5840495459009224E-6	30	TCRBV07-09	TCRBV07	TCRBV07-09				01,03	TCRBD02-01	TCRBD02	TCRBD02-01				01,02	TCRBJ01-01*01	TCRBJ01	TCRBJ01-01	01				5	0	7	5	2	8	51	-1	63	67	69	1	In	VDJ
CTGGAGTTGGCTGCTCCCTCCCAGACATCTGTGTACTTCTGTGCCAGCAGCTCGAATCGACAGGGCTACGAGCAGTACTTCGGGCCG	CASSSNRQGYEQYF	1	3.5840495459009224E-6	42	TCRBV06-06	TCRBV06	TCRBV06-06				01,02	TCRBD01-01*01	TCRBD01	TCRBD01-01	01				TCRBJ02-07*01	TCRBJ02	TCRBJ02-07	01				6	8	2	3	0	3	39	50	58	-1	65	1	In	VDJ
AAGATCCAGCCTGCAGAGCTTGGGGACTCGGCCGTGTATCTCTGTGCCAGCAGCTACGGGAACACCGGGGAGCTGTTTTTTGGAGAA	CASSYGNTGELFF	1	3.5840495459009224E-6	39	TCRBV11-03*01	TCRBV11	TCRBV11-03	01				TCRBD02-01	TCRBD02	TCRBD02-01				01,02	TCRBJ02-02*01	TCRBJ02	TCRBJ02-02	01				4	1	8	5	0	1	42	55	56	-1	59	1	In	VDJ
GCTGCTGTCGGCTGCTCCCTCCCAGACATCTGTGTACTTCTGTGCCAGCAGCCGGGGGGGGCGGGCACTGAAGCTTTCTTTGGACAA		1	2.3893663639339483E-6	41	TCRBV06-05*01	TCRBV06	TCRBV06-05	01				TCRBD02-01*01	TCRBD02	TCRBD02-01	01				TCRBJ01-01*01	TCRBJ01	TCRBJ01-01	01				6	1	8	0	5	4	40	51	52	60	65	1	Out	VDJ
CAAAGGAACCCGACAGCTTTCTATCTCTGTGCCAGTAGTATAGGTCCCCCGACAGGGGTTGGCAATCAGCCCCAGCATTTTGGTGAT	CASSIGPPTGVGNQPQHF	1	3.5840495459009224E-6	54	TCRBV19-01	TCRBV19	TCRBV19-01				01,02	TCRBD01-01*01	TCRBD01	TCRBD01-01	01				TCRBJ01-05*01	TCRBJ01	TCRBJ01-05	01				1	7	2	2	3	2	27	43	50	58	61	1	In	VDJ
GAAGCTCCTCCTCAGTGACTCTGGCTTCTATCTCTGTGCCTGGAGTCCCCGGGGGGGCTGAGCAATCAGCCCCAGCATTTTGGTGAT		1	2.3893663639339483E-6	47	TCRBV30-01*02	TCRBV30	TCRBV30-01	02				TCRBD02-01*01	TCRBD02	TCRBD02-01	01				TCRBJ01-05*01	TCRBJ01	TCRBJ01-05	01				2	3	8	0	3	1	34	46	49	57	60	1	Out	VDJ
GCAAAGCTTGAGGACTCGGCCGTGTATCTCTGTGCCAGCAGCTTGCGGCTTCGAGCGGGGGGCCTGGAGACCCAGTACTTCGGGCCA	CASSLRLRAGGLETQYF	1	2.3893663639339483E-6	51	TCRBV11-02*02	TCRBV11	TCRBV11-02	02				TCRBD02-01*01	TCRBD02	TCRBD02-01	01				TCRBJ02-05*01	TCRBJ02	TCRBJ02-05	01				3	9	6	1	4	5	30	44	53	62	66	1	In	VDJ
ATCCAGTCCACGGAGTCAGGGGACACAGCACTGTATTTCTGTGCCAGCAGCAAGCCCAGCCGGGGAGATACGCAGTATTTTGGCCCA	CASSKPSRGDTQYF	1	4.7787327278678965E-6	42	TCRBV21-01*01	TCRBV21	TCRBV21-01	01				TCRBD02-01*01	TCRBD02	TCRBD02-01	01				TCRBJ02-03*01	TCRBJ02	TCRBJ02-03	01				3	7	8	3	0	5	39	53	60	-1	65	1	In	VDJ
TCGCTCAGGCTGGAGTCGGCTGCTCCCTCCCAGACATCTGTGTACTTCTGTGCCAGCAGTTACGGTCAGCCCCAGCATTTTGGTGAT	CASSYGQPQHF	1	2.3893663639339483E-6	33	TCRBV06-01*01	TCRBV06	TCRBV06-01	01				TCRBD02-01	TCRBD02	TCRBD02-01				01,02	TCRBJ01-05*01	TCRBJ01	TCRBJ01-05	01				5	2	8	5	0	6	48	60	62	-1	65	1	In	VDJ
ACAGAGCAGGGGGACTCGGCCATGTATCTCTGTGCCAGCAGCTCAAGCCCTAGGGGGGGGCGGACAGATACGCAGTATTTTGGCCCA	CASSSSPRGGRTDTQYF	1	3.5840495459009224E-6	51	TCRBV07-09	TCRBV07	TCRBV07-09				01,03	TCRBD02-01*01	TCRBD02	TCRBD02-01	01				TCRBJ02-03*01	TCRBJ02	TCRBJ02-03	01				4	9	9	0	4	3	30	43	52	59	63	1	In	VDJ
AGTCAGGGGACACAGCACTGTATTTCTGTGCCAGCAGCAAAAAAGTCCGGGACTAGCGGGGGTTACAATGAGCAGTTCTTCGGGCCA		1	5.973415909834871E-6	55	TCRBV21-01*01	TCRBV21	TCRBV21-01	01				TCRBD02-01*01	TCRBD02	TCRBD02-01	01				TCRBJ02-01*01	TCRBJ02	TCRBJ02-01	01				2	7	0	2	1	4	26	41	48	62	63	1	Out	VDJ
CTGTCGGCTGCTCCCTCCCAGACATCTGTGTACTTCTGTGCCAGCAGTGAAGCGCGGGTTCCCTCCTACGAGCAGTACTTCGGGCCG	CASSEARVPSYEQYF	1	2.3893663639339483E-6	45	TCRBV06-01*01	TCRBV06	TCRBV06-01	01				TCRBD02-01	TCRBD02	TCRBD02-01				01,02	TCRBJ02-07*01	TCRBJ02	TCRBJ02-07	01				0	0	7	4	4	0	36	-1	53	58	62	1	In	VDJ
CAGCGCACAGAGCAGGGGGACTCGGCCATGTATCTCTGTGCCAGCAGCTCGGGGGCAACCTCCTACAATGAGCAGTTCTTCGGGCCA	CASSSGATSYNEQFF	2	1.9114930911471586E-5	45	TCRBV07-09	TCRBV07	TCRBV07-09				01,03			unresolved		TCRBD01,TCRBD02	TCRBD01-01,TCRBD02-01		TCRBJ02-01*01	TCRBJ02	TCRBJ02-01	01				4	1	6	0	3	0	36	49	50	56	59	2	In	VDJ
AAGAAGCTCCTCCTCAGTGACTCTGGCTTCTATCTCTGTGCCTGGAGTATTGCAGGGGGGGGGAACTATGGCTACACCCTCGGTTCG	CAWSIAGGGNYGYTL	1	2.3893663639339483E-6	45	TCRBV30-01*02	TCRBV30	TCRBV30-01	02						unresolved		TCRBD01,TCRBD02	TCRBD01-01,TCRBD02-01		TCRBJ01-02*01	TCRBJ01	TCRBJ01-02	01				2	4	4	1	20	18	36	48	52	59	79	1	In	VDJ
AGTGACCAGTGCCCATCCTGAAGACAGCAGCTTCTACATCTGCAGTGCTAGCGCGGGGCGCGGGACACTGAAGCTTTCTTTGGACAA		2	5.973415909834871E-6	41	TCRBV20	TCRBV20	unresolved			TCRBV20-01,TCRBV20-or09_02		TCRBD02-01*01	TCRBD02	TCRBD02-01	01				TCRBJ01-01*01	TCRBJ01	TCRBJ01-01	01				3	1	7	3	6	3	40	51	52	58	64	2	Out	VDJ
ATCCAGCGCACAGAGCAGCGGGACTCGGCCATGTATCGCTGTGCCAGCACCCCCAGGGGGGCCTCCTACGAGCAGTACTTCGGGCCA	CASTPRGASYEQYF	1	2.3893663639339483E-6	42	TCRBV07-06*01	TCRBV07	TCRBV07-06	01				TCRBD01-01*01	TCRBD01	TCRBD01-01	01				TCRBJ02-05*01	TCRBJ02	TCRBJ02-05	01				7	4	4	1	12	11	39	49	53	60	72	1	In	VDJ
CTCCCAGACATCTGTATATTTCTGCGCCAGCACGCCCCAAGGTACTAGCGGGGTTTTCTAGCCAAAAACATTCAGTACTTCGGCGCC		1	4.7787327278678965E-6	59	TCRBV10-01	TCRBV10	TCRBV10-01				01,02	TCRBD02-01*01	TCRBD02	TCRBD02-01	01				TCRBJ02-04*01	TCRBJ02	TCRBJ02-04	01				7	11	3	3	6	0	22	32	43	53	59	1	Out	VDJ
CCTGGAGCTTGGTGACTCTGCTGTGTATTTCTGTGCCAGCAGCCTAGTTCCCGGACAGGTGTACGGTGCGAGCAGTACTTCGGGCCA		1	2.3893663639339483E-6	50	TCRBV03	TCRBV03	unresolved			TCRBV03-01,TCRBV03-02		TCRBD01-01*01	TCRBD01	TCRBD01-01	01				TCRBJ02-05*01	TCRBJ02	TCRBJ02-05	01				4	8	1	4	13	11	31	44	52	59	72	1	Out	VDJ
CAGCGCGCACAGCAGGAGGACTCGGCCGTGTATCTCTGTGCCAGCAGCGATCGGGACAGGGGGAATTCACCCCTCCACTTTGGGAAC	CASSDRDRGNSPLHF	1	3.5840495459009224E-6	45	TCRBV07-02*01	TCRBV07	TCRBV07-02	01				TCRBD01-01*01	TCRBD01	TCRBD01-01	01				TCRBJ01-06*01	TCRBJ01	TCRBJ01-06	01				5	4	0	1	0	7	36	48	52	-1	63	1	In	VDJ
CAGCGCACAGAGCAGGGGGACTCGGCCATGTATCTCTGTGCCAGCAGATCCAGGACTGTGAGCACCGGGGAGCTGTTTTTTGGAGAA	CASRSRTVSTGELFF	1	4.7787327278678965E-6	45	TCRBV07-09	TCRBV07	TCRBV07-09				01,03	TCRBD02-01	TCRBD02	TCRBD02-01				01,02	TCRBJ02-02*01	TCRBJ02	TCRBJ02-02	01				6	5	1	10	5	4	36	47	52	57	62	1	In	VDJ
GTGAACGCCTTGGAGCTGGACGACTCGGCCCTGTATCTCTGTGCCAGCAGCTTGGGGTGAGGGGGAGAGACCCAGTACTTCGGGCCA	CASSLG*GGETQYF	1	2.3893663639339483E-6	42	TCRBV05-04*01	TCRBV05	TCRBV05-04	01				TCRBD01-01*01	TCRBD01	TCRBD01-01	01				TCRBJ02-05*01	TCRBJ02	TCRBJ02-05	01				0	4	5	1	0	4	39	55	59	-1	65	1	Stop	VDJ
CAGCAGGTAGTGCGAGGAGATTCGGCAGCTTATTTCTGTGCCAGCTCACCACCAGCGGGGGGCCGGGATACGCAGTATTTTGGCCCA	CASSPPAGGRDTQYF	1	3.5840495459009224E-6	45	TCRBV18-01*01	TCRBV18	TCRBV18-01	01				TCRBD02-01*01	TCRBD02	TCRBD02-01	01				TCRBJ02-03*01	TCRBJ02	TCRBJ02-03	01				0	0	6	1	4	6	36	-1	53	62	66	1	In	VDJ
GCTGCTCCCTCCCAAACATCTGTGTACTTCTGTGCCAGCAGTTACGGGGGATCTAGCGTCGTTAAGGGCGAGCAGTACTTCGGGCCA	CASSYGGSSVVKGEQYF	1	2.3893663639339483E-6	51	TCRBV06	TCRBV06	unresolved			TCRBV06-02,TCRBV06-03		TCRBD02-01	TCRBD02	TCRBD02-01				01,02	TCRBJ02-05*01	TCRBJ02	TCRBJ02-05	01				2	7	4	6	14	11	30	45	52	58	72	1	In	VDJ
GTGACATCGGCCCAAAAGAACCCGACAGCTTTCTATCTCTGTGCCAGTACCCGGGGGGATCGGGTTAATGAGCAGTTCTTCGGGCCA	CASTRGDRVNEQFF	1	4.7787327278678965E-6	42	TCRBV19-01	TCRBV19	TCRBV19-01				01,02	TCRBD02-01*01	TCRBD02	TCRBD02-01	01				TCRBJ02-01*01	TCRBJ02	TCRBJ02-01	01				7	2	8	1	8	7	39	49	51	58	66	1	In	VDJ
GCCTGCAGAGCAGGGGGACCCGGCCGTGTATGTCTGTGCAAGTCGCTTAGCGGGGACTAGCGGGGGGACGAGCAGTACTTCGGGCCG		1	3.5840495459009224E-6	47	TCRBV12-02*01	TCRBV12	TCRBV12-02	01				TCRBD02-01*01	TCRBD02	TCRBD02-01	01				TCRBJ02-07*01	TCRBJ02	TCRBJ02-07	01				0	1	0	1	0	5	34	51	52	-1	67	1	Out	VDJ
CAGGTAGTGCGAGGAGATTCGGCAGCTTATTTCTGTGCCAGCTCACCTTTCCGGGACCCCCCTGAGGAGACCCAGTACTTCGGGCCA	CASSPFRDPPEETQYF	1	2.3893663639339483E-6	48	TCRBV18-01*01	TCRBV18	TCRBV18-01	01						unresolved		TCRBD01,TCRBD02	TCRBD01-01,TCRBD02-01		TCRBJ02-05*01	TCRBJ02	TCRBJ02-05	01				3	5	0	7	9	5	33	47	52	57	66	1	In	VDJ
ATGAATGTGAGCACCTTGGAGCTGGGGGACTCGGCCCTTTGTCTTTGCGCCAGCAGCTTGGTTAGGGATACGCAGTATTTTGGCCCA	CASSLVRDTQYF	1	2.3893663639339483E-6	36	TCRBV05-01*01	TCRBV05	TCRBV05-01	01						unresolved		TCRBD01,TCRBD02	TCRBD01-01,TCRBD02-01		TCRBJ02-03*01	TCRBJ02	TCRBJ02-03	01				0	2	5	4	0	6	45	61	63	-1	66	1	In	VDJ
TTCCCTGGAGCTTGGTGACTCTGCTGTGTATTTCTGTGCCAGCAGCCAAGCCGGGGACGGAGCACAGATACGCAGTATTTTGGCCCA		1	3.5840495459009224E-6	47	TCRBV03	TCRBV03	unresolved			TCRBV03-01,TCRBV03-02				unresolved		TCRBD01,TCRBD02	TCRBD01-01,TCRBD02-01		TCRBJ02-03*01	TCRBJ02	TCRBJ02-03	01				1	3	0	7	2	0	34	50	53	58	60	1	Out	VDJ
GAGTTGGCTGCTCCCTCCCAGACATCTGTGTACTTCTGTGCCAGCAGACCTCAAGGTGGGTCCTACAATGAGCAGTTCTTCGGGCCA	CASRPQGGSYNEQFF	1	3.5840495459009224E-6	45	TCRBV06-06	TCRBV06	TCRBV06-06				01,02			unresolved		TCRBD01,TCRBD02	TCRBD01-01,TCRBD02-01		TCRBJ02-01*01	TCRBJ02	TCRBJ02-01	01				6	10	0	9	0	1	36	47	57	-1	60	1	In	VDJ
ATCAATTCCCTGGAGCTTGGTGACTCTGCTGTGTATTTCTGTGCCAGCAGCCCGGGACTAGAGGCCTACGAGCAGTACTTCGGGCCA	CASSPGLEAYEQYF	1	2.3893663639339483E-6	42	TCRBV03	TCRBV03	unresolved			TCRBV03-01,TCRBV03-02		TCRBD02-01	TCRBD02	TCRBD02-01				01,02	TCRBJ02-05*01	TCRBJ02	TCRBJ02-05	01				4	1	0	8	11	11	39	52	53	61	72	1	In	VDJ
ACCAGTGCCCATCCTGAAGACAGCAGCTTCTACATCTGCAGTGCTAGTCACCCGACAGGGGGAGGCCAGCCCCAGCATTTTGGTGAT	CSASHPTGGGQPQHF	1	2.3893663639339483E-6	45	TCRBV20	TCRBV20	unresolved			TCRBV20-01,TCRBV20-or09_02		TCRBD01-01*01	TCRBD01	TCRBD01-01	01				TCRBJ01-05*01	TCRBJ01	TCRBJ01-05	01				3	6	2	1	4	7	36	47	53	62	66	1	In	VDJ
GAATGTGAGCACCTTGGAGCTGGGGGACTCGGCCCTTTATCTTTGCGCCAGCAGCTCCGAAGGGGGGGGGCCCAGTACTTCGGGCCA		1	2.3893663639339483E-6	38	TCRBV05-01*01	TCRBV05	TCRBV05-01	01				TCRBD02-01*01	TCRBD02	TCRBD02-01	01				TCRBJ02-05*01	TCRBJ02	TCRBJ02-05	01				3	5	9	0	2	9	43	56	61	68	70	1	Out	VDJ
AATGTGGGCACCTTGGAGCTGGGGGACTCGGCCCTTTATCTTTGCGCCAGCAGCTTACCCGGGGAAGAGACCCAGTACTTCGGGCCA	CASSLPGEETQYF	1	2.3893663639339483E-6	39	TCRBV05-01*01	TCRBV05	TCRBV05-01	01				TCRBD02-01*01	TCRBD02	TCRBD02-01	01				TCRBJ02-05*01	TCRBJ02	TCRBJ02-05	01				2	3	8	3	0	3	42	56	59	-1	64	1	In	VDJ
GTGACCAGTGCCCATCCTGAAGACAGCAGCTTCTACATCTGCAGTGCTCCCCCGGGGCAGGGGACCTACGAGCAGTACTTCGGGCCG	CSAPPGQGTYEQYF	1	2.3893663639339483E-6	42	TCRBV20	TCRBV20	unresolved			TCRBV20-01,TCRBV20-or09_02		TCRBD01-01*01	TCRBD01	TCRBD01-01	01				TCRBJ02-07*01	TCRBJ02	TCRBJ02-07	01				5	9	4	2	1	2	39	48	57	63	64	1	In	VDJ
GAGCACCTTGGAGCTGGGGGACTCGGCCCTTTATCTTTGCGCCAGCAGCTTGGGGGGAATGGTCTCGAGACCCAGTACTTCGGGCCA		1	2.3893663639339483E-6	44	TCRBV05-01*01	TCRBV05	TCRBV05-01	01						unresolved		TCRBD01,TCRBD02	TCRBD01-01,TCRBD02-01		TCRBJ02-05*01	TCRBJ02	TCRBJ02-05	01				0	1	0	8	8	5	37	53	54	58	66	1	Out	VDJ
GATCCAGTCCACGGAGTCAGGGGACACAGCACTGTATTTCTGTGCCAGTCTCCGGGTCTCCACACAGATACGCAGTATTTTGGCCCA		1	4.7787327278678965E-6	41	TCRBV21-01*01	TCRBV21	TCRBV21-01	01				TCRBD02-01	TCRBD02	TCRBD02-01				01,02	TCRBJ02-03*01	TCRBJ02	TCRBJ02-03	01				9	4	8	4	6	2	40	48	52	56	62	1	Out	VDJ
CGGTCCACAAAGCTGGAGGACTCAGCCATGTACCTCTGTGCCAGCAGGCGGACTAGCGGGGGGTACAATGAGCAGTTCTTCGGGCCA	CASRRTSGGYNEQFF	1	3.5840495459009224E-6	45	TCRBV02-01*01	TCRBV02	TCRBV02-01	01				TCRBD02-01*01	TCRBD02	TCRBD02-01	01				TCRBJ02-01*01	TCRBJ02	TCRBJ02-01	01				6	2	1	1	0	4	36	47	49	-1	63	1	In	VDJ
TTGGGGACTCGGCCGTGTATCTCTGTGCCAGCAGCGGTAGCGGGGGGGCCTACTTGTACAGCCAAAAACATTCAGTACTTCGGCGCC		1	3.5840495459009224E-6	58	TCRBV11-03*01	TCRBV11	TCRBV11-03	01				TCRBD02-01*01	TCRBD02	TCRBD02-01	01				TCRBJ02-04*01	TCRBJ02	TCRBJ02-04	01				5	2	5	0	11	0	23	35	37	48	59	1	Out	VDJ
CCGCTCAGGCTGGAGTTGGCTGCTCCCTCCCAGACATCTGTGTACTTCTGTGCCAGCAGTTCGGACGCGGGAGCTTTCTTTGGACAA	CASSSDAGAFF	1	3.5840495459009224E-6	33	TCRBV06-06	TCRBV06	TCRBV06-06				01,02	TCRBD02-01	TCRBD02	TCRBD02-01				01,02	TCRBJ01-01*01	TCRBJ01	TCRBJ01-01	01				4	5	7	4	0	10	48	61	66	-1	71	1	In	VDJ
ACCAGTGCCCATCCCGAAGACAGCAGCTTCTACATCTGCAGTGCTAGTGAGGGCTCCTCGGCCAAAAACATTCAGTACTTCGGCGCC	CSASEGSSAKNIQYF	1	2.3893663639339483E-6	45	TCRBV20	TCRBV20	unresolved			TCRBV20-01,TCRBV20-or09_02		TCRBD02-01*02	TCRBD02	TCRBD02-01	02				TCRBJ02-04*01	TCRBJ02	TCRBJ02-04	01				3	1	11	0	7	1	36	47	48	53	60	1	In	VDJ
TCGCTCAGGCTGGAGTCGGCTGCTCCCTCCCAGACATCTGTGTACTTCTGTGCCAGCCGTAGGGACTACGAGCAGTACTTCGGGCCG	CASRRDYEQYF	1	2.3893663639339483E-6	33	TCRBV06-01*01	TCRBV06	TCRBV06-01	01						unresolved		TCRBD01,TCRBD02	TCRBD01-01,TCRBD02-01		TCRBJ02-07*01	TCRBJ02	TCRBJ02-07	01				8	4	0	8	0	3	48	57	61	-1	65	1	In	VDJ
AGGCTGGAGTCGGCTGCTCCCTCCCAGACATCTGTGTACTTCTGTGCCACCCAAGGGAACAGGGCCTATGGCTACACCTTCGGTTCG	CATQGNRAYGYTF	1	2.3893663639339483E-6	39	TCRBV06-01*01	TCRBV06	TCRBV06-01	01				TCRBD01-01*01	TCRBD01	TCRBD01-01	01				TCRBJ01-02*01	TCRBJ01	TCRBJ01-02	01				10	9	3	3	1	4	42	49	58	64	65	1	In	VDJ
GACAGTGACCAGTGCCCATCCTGAAGACAGCAGCTTCTACATCTGCAGTGCTACGACTGGGGGGGGGAGACCCAGTACTTCGGGCCA		1	2.3893663639339483E-6	38	TCRBV20	TCRBV20	unresolved			TCRBV20-01,TCRBV20-or09_02		TCRBD02-01*01	TCRBD02	TCRBD02-01	01				TCRBJ02-05*01	TCRBJ02	TCRBJ02-05	01				4	5	9	0	1	5	43	53	58	65	66	1	Out	VDJ
GAGTCGGCTGCTCCCTCCCAGACATCTGTGTACTTCTGTGCCAGCAGTTACACCGGGGGAATCGGGACTGAAGCTTTCTTTGGACAA	CASSYTGGIGTEAFF	1	2.3893663639339483E-6	45	TCRBV06-05*01	TCRBV06	TCRBV06-05	01				TCRBD02-01*01	TCRBD02	TCRBD02-01	01				TCRBJ01-01*01	TCRBJ01	TCRBJ01-01	01				2	2	8	2	7	5	36	51	53	59	66	1	In	VDJ
TCGGCCCAAAAGAACCCGACAGCTTTCTATCTCTGTGCCAGTAGTACACTAACCGGGACAGGGAGTGGGGAGCAGTACTTCGGGCCG	CASSTLTGTGSGEQYF	1	3.5840495459009224E-6	48	TCRBV19-01	TCRBV19	TCRBV19-01				01,02	TCRBD01-01*01	TCRBD01	TCRBD01-01	01				TCRBJ02-07*01	TCRBJ02	TCRBJ02-07	01				4	8	0	3	6	7	33	46	54	63	69	1	In	VDJ
CGCCTTGTTGCTGGGGGACTCGGCCCTGTATCTCTGTGCCAGCAGCTGGTGGACGGGTGCCTGGCCTACGAGCAGTACTTCGGGCCA		1	3.5840495459009224E-6	47	TCRBV05-05*01	TCRBV05	TCRBV05-05	01						unresolved		TCRBD01,TCRBD02	TCRBD01-01,TCRBD02-01		TCRBJ02-05*01	TCRBJ02	TCRBJ02-05	01				3	3	1	7	18	11	34	47	50	54	72	1	Out	VDJ
ACCAGTGCCCATCCTGAAGACAGCAGCTTCTACATCTGCAGTGCTAGAGATCGCCGAAAAAGTTCCTACGAGCAGTACTTCGGGCCA	CSARDRRKSSYEQYF	1	2.3893663639339483E-6	45	TCRBV20	TCRBV20	unresolved			TCRBV20-01,TCRBV20-or09_02		TCRBD02-01	TCRBD02	TCRBD02-01				01,02	TCRBJ02-05*01	TCRBJ02	TCRBJ02-05	01				0	15	4	9	4	11	36	50	65	68	72	1	In	VDJ
CCCTCAGAACCCAGGGACTCAGCTGTGTACTTCTGTGCCAGCACCCGGGGGGGAATAGGTGGGGCCAACGTCCTGACTTTCGGGGCC	CASTRGGIGGANVLTF	1	2.3893663639339483E-6	48	TCRBV12	TCRBV12	unresolved			TCRBV12-03,TCRBV12-04		TCRBD02-01*01	TCRBD02	TCRBD02-01	01				TCRBJ02-06*01	TCRBJ02	TCRBJ02-06	01				7	2	8	0	6	3	33	43	45	53	59	1	In	VDJ
AAGAAGCTCCTCCTCAGTGACTCTGGCTTCTGTCTCTGTGCCTGGAGTGTACGTAGCGGGGGGTCGGATACGCAGTATTTTGGCCCA	CAWSVRSGGSDTQYF	1	2.3893663639339483E-6	45	TCRBV30-01*02	TCRBV30	TCRBV30-01	02				TCRBD02-01*01	TCRBD02	TCRBD02-01	01				TCRBJ02-03*01	TCRBJ02	TCRBJ02-03	01				0	3	5	1	3	6	36	50	53	63	66	1	In	VDJ
AGGCTGCTGTCGGCTGCTCCCTCCCAGACATCTGTGTACTTCTGTGCCAGCAGTGAAGCCCTAAATCAGCCCCAGCATTTTGGTGAT	CASSEALNQPQHF	1	2.3893663639339483E-6	39	TCRBV06-05*01	TCRBV06	TCRBV06-05	01				TCRBD02-01	TCRBD02	TCRBD02-01				01,02	TCRBJ01-05*01	TCRBJ01	TCRBJ01-05	01				5	6	4	9	0	4	42	54	60	-1	63	1	In	VDJ
AGGCTGGAGTCGGCTGCTCCCTCCCAGACATCTGTGTACTTCTGTGCCAGCCGCTATGGGGGGGGAGAGACCCAGTACTTCGGGCCA	CASRYGGGETQYF	1	2.3893663639339483E-6	39	TCRBV06-01*01	TCRBV06	TCRBV06-01	01				TCRBD02-01*01	TCRBD02	TCRBD02-01	01				TCRBJ02-05*01	TCRBJ02	TCRBJ02-05	01				8	6	9	0	1	4	42	51	57	64	65	1	In	VDJ
GTGAACACCTTGGAGCTGGAGGACTCGGCCCTGTATCTCTGTGCCAGCAGGGTGGCAGGGTGGACCACTGAAGCTTTCTTTGGACAA	CASRVAGWTTEAFF	1	3.5840495459009224E-6	42	TCRBV05-08*01	TCRBV05	TCRBV05-08	01				TCRBD01-01*01	TCRBD01	TCRBD01-01	01				TCRBJ01-01*01	TCRBJ01	TCRBJ01-01	01				5	5	4	3	5	4	39	50	55	60	65	1	In	VDJ
ATTTAAATCTTCACATCAATTCCCTGGAGCTTGGTGACTCTGCTGTGTATTTCTGTGCCAGCACCGAAGACCCAGTACTTCGGGCCA		1	3.5840495459009224E-6	28	TCRBV03-02	TCRBV03	TCRBV03-02				01,02			unresolved		TCRBD01,TCRBD02	TCRBD01-01,TCRBD02-01		TCRBJ02-05*01	TCRBJ02	TCRBJ02-05	01				7	2	2	8	0	6	53	63	65	-1	67	1	Out	VDJ
TCTGTAGTCTGCTGCCTCCTCCCAGACATCTGTATGTTTCTGCGCCAGCTCCGGAGCTTCTCTGGAAACACCATATATTTTGGAGAG		1	5.973415909834871E-6	41	TCRBV10-01	TCRBV10	TCRBV10-01				01,02	TCRBD02-01*02	TCRBD02	TCRBD02-01	02				TCRBJ01-03*01	TCRBJ01	TCRBJ01-03	01				8	3	10	2	3	0	40	49	52	56	59	1	Out	VDJ
CAGCCCTCAGAACCCAGGGACTCAGCTGTGTACTTCTGTGCCAGCAGTTCTACCGGGACCGGAAAAGAGACCCAGTACTTCGGGCCA	CASSSTGTGKETQYF	1	2.3893663639339483E-6	45	TCRBV12	TCRBV12	unresolved			TCRBV12-03,TCRBV12-04				unresolved		TCRBD01,TCRBD02	TCRBD01-01,TCRBD02-01		TCRBJ02-05*01	TCRBJ02	TCRBJ02-05	01				4	5	0	7	5	3	36	49	54	59	64	1	In	VDJ
GCTGTCGGCTGCTCCCTCCCAGACATCTGTGTACTTCTGTGCCAGCAGTCCTCGACAGGGGGGCCCTACGAGCAGTACTTCGGGCCG		1	2.3893663639339483E-6	44	TCRBV06-05*01	TCRBV06	TCRBV06-05	01				TCRBD01-01*01	TCRBD01	TCRBD01-01	01				TCRBJ02-07*01	TCRBJ02	TCRBJ02-07	01				5	4	2	1	2	2	37	49	53	62	64	1	Out	VDJ
AGGCTGCTGTCGGCTGCTCCCTCCCAGACATCTGTGTACTTCTGTGCCAGCAGCAGGGGCAATAACTATGGCTACACCTTCGGTTCG	CASSRGNNYGYTF	1	2.3893663639339483E-6	39	TCRBV06-05*01	TCRBV06	TCRBV06-05	01				TCRBD01-01*01	TCRBD01	TCRBD01-01	01				TCRBJ01-02*01	TCRBJ01	TCRBJ01-02	01				6	0	4	2	3	1	42	-1	53	59	62	1	In	VDJ
CCCTAGAGTCTGCCATCCCCAACCAGACAGCTCTTTACTTCTGTGCCACCAGTGAGCGGGGGGGGTAAGCAGCAGTACTTCGGGCCG		1	2.3893663639339483E-6	40	TCRBV24	TCRBV24	unresolved			TCRBV24-01,TCRBV24-or09_02		TCRBD02-01*01	TCRBD02	TCRBD02-01	01				TCRBJ02-07*01	TCRBJ02	TCRBJ02-07	01				4	0	7	0	6	8	41	-1	55	64	70	1	Out	VDJ
CCATCCTGAAGACAGCAGCTTCTACATCTGCAGTGCTAGAGATGTGGGACGGGGGGCTGAAGCTCCTACGAGCAGTACTTCGGGCCA		1	2.3893663639339483E-6	53	TCRBV20	TCRBV20	unresolved			TCRBV20-01,TCRBV20-or09_02		TCRBD02-01*01	TCRBD02	TCRBD02-01	01				TCRBJ02-05*01	TCRBJ02	TCRBJ02-05	01				0	7	8	1	16	11	28	42	49	56	72	1	Out	VDJ
GGGGACTCGGCCATGTATCTCTGTGCCAGCAGCTTAGTCTAGGGACAGGGGGTTCCTCCAGGGGCCAACGTCCTGACTTTCGGGGCC	CASSLV*GQGVPPGANVLTF	1	3.5840495459009224E-6	60			unresolved		TCRBV07,TCRBV11	TCRBV07-09,TCRBV11-01		TCRBD01-01*01	TCRBD01	TCRBD01-01	01				TCRBJ02-06*01	TCRBJ02	TCRBJ02-06	01				1	4	0	1	8	4	21	37	41	52	60	1	Stop	VDJ
CTCAGGCTGGAGTTGGCTGCTCCCTCCCAGACATCTGTGTACTTCTGTGCCAGCAGTCCAACAAGGACTGAAGCTTTCTTTGGACAA	CASSPTRTEAFF	1	3.5840495459009224E-6	36	TCRBV06-06	TCRBV06	TCRBV06-06				01,02			unresolved		TCRBD01,TCRBD02	TCRBD01-01,TCRBD02-01		TCRBJ01-01*01	TCRBJ01	TCRBJ01-01	01				5	3	3	6	3	5	45	57	60	63	66	1	In	VDJ
ATCCAGCCTGCAGAGCTTGGGGACTCGGCCATGTATCTCTGTGCCAGCAGCCCACCTAGCATCTCCTACGAGCAGTACTTCGGGCCA	CASSPPSISYEQYF	1	2.3893663639339483E-6	42	TCRBV11-01*01	TCRBV11	TCRBV11-01	01				TCRBD02-01	TCRBD02	TCRBD02-01				01,02	TCRBJ02-05*01	TCRBJ02	TCRBJ02-05	01				5	4	4	7	12	11	39	51	55	60	72	1	In	VDJ
AGCTCTCTGGAGCTGGGGGGCTCAGCTTTGTATTTCTGTGCCAGCAGCGAGGGACAGGGGGCCTACAATGAGCAGTTCTTCGGGCCA	CASSEGQGAYNEQFF	1	2.3893663639339483E-6	45	TCRBV09-01	TCRBV09	TCRBV09-01				01,02	TCRBD01-01*01	TCRBD01	TCRBD01-01	01				TCRBJ02-01*01	TCRBJ02	TCRBJ02-01	01				3	1	0	1	0	2	36	49	50	-1	61	1	In	VDJ
GAATGTGAACGCCTTGGAGCTGGACGACTCGGCCCTGTATCTCTGTGCCAGCAGAGACAGGGGGACACTGAAGCTTTCTTTGGACAA		2	4.7787327278678965E-6	38	TCRBV05-04*01	TCRBV05	TCRBV05-04	01				TCRBD01-01*01	TCRBD01	TCRBD01-01	01				TCRBJ01-01*01	TCRBJ01	TCRBJ01-01	01				5	1	2	1	0	3	43	54	55	-1	64	2	Out	VDJ
GTGAGCACCTTGGAGCTGGGGGACTCGGCCCTTTATCTTTGCGCCAGCAGCTCGGGGGGCTTGGGGTCACCCCTCCACTTTGGGAAC	CASSSGGLGSPLHF	1	2.3893663639339483E-6	42	TCRBV05-01*01	TCRBV05	TCRBV05-01	01				TCRBD02-01*01	TCRBD02	TCRBD02-01	01				TCRBJ01-06*01	TCRBJ01	TCRBJ01-06	01				3	0	8	1	7	10	39	-1	52	59	66	1	In	VDJ
GAGCAACATGAGCCCTGAAGACAGCAGCATATATCTCTGCAGCGGGTTGACAGGGGGTGGGAACACCGGGGAGCTGTTTTTGGAGAA		1	2.3893663639339483E-6	44	TCRBV29-01*01	TCRBV29	TCRBV29-01	01				TCRBD01-01*01	TCRBD01	TCRBD01-01	01				TCRBJ02-02*01	TCRBJ02	TCRBJ02-02	01				7	4	2	1	19	18	37	44	48	57	76	1	Out	VDJ
AAGAAGCTCCTCCTCAGTGACTCTGGCTTCTATCTCTGTGCCTGGAGTGATCCCGGGGGGGGGTAGGACGAGCAGTACTTCGGGCCG	CAWSDPGGG*DEQYF	1	2.3893663639339483E-6	45	TCRBV30-01*02	TCRBV30	TCRBV30-01	02				TCRBD02-01*01	TCRBD02	TCRBD02-01	01				TCRBJ02-07*01	TCRBJ02	TCRBJ02-07	01				1	4	8	0	6	5	36	49	53	61	67	1	Stop	VDJ
ATCCAGGCTACGAAGCTTGAGGATTCAGCAGTGTATTTTTGTGCCAGCAGCCATGCGGGGCAGGGAGGGGAGCAGTACTTCGGGCCG	CASSHAGQGGEQYF	1	3.5840495459009224E-6	42	TCRBV16-01	TCRBV16	TCRBV16-01				01,02	TCRBD02-01*02	TCRBD02	TCRBD02-01	02				TCRBJ02-07*01	TCRBJ02	TCRBJ02-07	01				3	9	9	0	0	7	39	53	62	-1	69	1	In	VDJ
GAGGACTCGGCCGTGTATCTCTGTGCCAGCAGCTTACAATGGGGACAGGGACGGATAGGTGCCAAAAACATTCAGTACTTCGGCGCC	CASSLQWGQGRIGAKNIQYF	1	3.5840495459009224E-6	60			unresolved		TCRBV07,TCRBV11	TCRBV07-02,TCRBV11-02		TCRBD01-01*01	TCRBD01	TCRBD01-01	01				TCRBJ02-04*01	TCRBJ02	TCRBJ02-04	01				2	5	0	3	10	1	21	36	41	50	60	1	In	VDJ
TCCAGCGCGCAGAGCAGGGGGACTCAGCTGTGTATCTCTGTGCCAGCAGCAAACAGGGGGCGCGCAGATACGCAGTATTTTGGCCCA		1	3.5840495459009224E-6	43	TCRBV07-04*01	TCRBV07	TCRBV07-04	01				TCRBD01-01*01	TCRBD01	TCRBD01-01	01				TCRBJ02-03*01	TCRBJ02	TCRBJ02-03	01				5	2	3	0	3	4	38	50	52	61	64	1	Out	VDJ
TGTCCTCAGAACCGGGAGACACGGCACTGTATCTCTGCGCCAGCAGGGTAGGACAGGGCGTGAGCAGATACGCAGTATTTTGGCCCA		1	3.5840495459009224E-6	46	TCRBV23-01*01	TCRBV23	TCRBV23-01	01				TCRBD01-01*01	TCRBD01	TCRBD01-01	01				TCRBJ02-03*01	TCRBJ02	TCRBJ02-03	01				6	4	1	3	6	4	35	46	50	58	64	1	Out	VDJ
AGGCTGCTGTCGGCTGCTCCCTCCCAGACATCTGTGTACTTCTGTGCCAGCAGTGACTCCCTGAACACTGAAGCTTTCTTTGGACAA	CASSDSLNTEAFF	1	2.3893663639339483E-6	39	TCRBV06-05*01	TCRBV06	TCRBV06-05	01						unresolved					TCRBJ01-01*01	TCRBJ01	TCRBJ01-01	01				0	0	0	0	2	0	42	-1	-1	59	61	1	In	VJ
CTACACGCCCTGCAGCCAGAAGACTCAGCCCTGTATCTCTGCGCCAGCAGCCGACCGGGACCACCCTACGAGCAGTACTTCGGGCCG	CASSRPGPPYEQYF	1	2.3893663639339483E-6	42	TCRBV04-01*01	TCRBV04	TCRBV04-01	01						unresolved		TCRBD01,TCRBD02	TCRBD01-01,TCRBD02-01		TCRBJ02-07*01	TCRBJ02	TCRBJ02-07	01				4	4	0	7	3	2	39	52	56	61	64	1	In	VDJ
AGCTCTCTGGAGCTGGGGGACTCAGCTTTGTATTTCTGTGCCAGCAGCGTAGGGTCAGCAACTAATGAAAAACTGTTTTTTGGCAGT	CASSVGSATNEKLFF	1	2.3893663639339483E-6	45	TCRBV09-01	TCRBV09	TCRBV09-01				01,02	TCRBD01-01*01	TCRBD01	TCRBD01-01	01				TCRBJ01-04*01	TCRBJ01	TCRBJ01-04	01				0	3	4	5	0	0	36	52	55	-1	58	1	In	VDJ
GGAGCTTGGTGACTCTGCTGTGTATTTCTGTGCCAGCAGCCAAAGATTAGCAGGCTCTATACCACAGATACGCAGTATTTTGGCCCA		1	3.5840495459009224E-6	53	TCRBV03	TCRBV03	unresolved			TCRBV03-01,TCRBV03-02				unresolved		TCRBD01,TCRBD02	TCRBD01-01,TCRBD02-01		TCRBJ02-03*01	TCRBJ02	TCRBJ02-03	01				2	7	4	4	8	2	28	43	50	54	62	1	Out	VDJ
CAGCAGGAGGACTCCGCCGTGTATCTCTGTGCCGGCAGCTTAGCGCTAGCGGGGGGGGTAGCCAAAAACATTCAGTACTTCGGCGCC	CAGSLALAGGVAKNIQYF	1	3.5840495459009224E-6	54	TCRBV07-08*01	TCRBV07	TCRBV07-08	01				TCRBD02-01*01	TCRBD02	TCRBD02-01	01				TCRBJ02-04*01	TCRBJ02	TCRBJ02-04	01				0	1	4	0	2	0	27	44	45	57	59	1	In	VDJ
CTGTCGGCTGCTCCCTCCCAAACATCTGTGTACTTCTGTGCCAGCTGGCCCCCTACAGGATCCTACAATGAGCAGTTCTTCGGGCCA	CASWPPTGSYNEQFF	2	5.973415909834871E-6	45	TCRBV06	TCRBV06	unresolved			TCRBV06-02,TCRBV06-03		TCRBD01-01*01	TCRBD01	TCRBD01-01	01				TCRBJ02-01*01	TCRBJ02	TCRBJ02-01	01				8	9	3	4	1	1	36	45	54	59	60	2	In	VDJ
CGCACACAGCAGGAGGACTCGGCCGTGTATCTCTGTGCCAGCAGCCATTTCCGCGGGGCTAACACCGGGGAGCTGTTTTTTGGAGAA	CASSHFRGANTGELFF	1	3.5840495459009224E-6	48	TCRBV07-02*01	TCRBV07	TCRBV07-02	01				TCRBD02-01*01	TCRBD02	TCRBD02-01	01				TCRBJ02-02*01	TCRBJ02	TCRBJ02-02	01				5	7	7	3	2	2	33	45	52	58	60	1	In	VDJ
CAGCCCTCAGAACCCAGGGACTCAGCTGTGTACTTCTGTGCCAGCAGCCGGGACGGAGGTTCGAATCAGCCCCAGCATTTTGGTGAT	CASSRDGGSNQPQHF	1	2.3893663639339483E-6	45	TCRBV12	TCRBV12	unresolved			TCRBV12-03,TCRBV12-04				unresolved		TCRBD01,TCRBD02	TCRBD01-01,TCRBD02-01		TCRBJ01-05*01	TCRBJ01	TCRBJ01-05	01				6	2	0	7	9	4	36	47	49	54	63	1	In	VDJ
CACCTACACACCCTGCAGCCAGAAGACTCGGCCCTGTATCTCTGTGCCAGCAGAGACAGGGGGGACACTGAAGCTTTCTTTGGACAA	CASRDRGDTEAFF	2	4.7787327278678965E-6	39	TCRBV04-02*01	TCRBV04	TCRBV04-02	01				TCRBD01-01*01	TCRBD01	TCRBD01-01	01				TCRBJ01-01*01	TCRBJ01	TCRBJ01-01	01				6	1	2	1	1	3	42	53	54	63	64	2	In	VDJ
ACTCTGGAGTCCGCTACCAGCTCCCAGACATCTGTGTACTTCTGTGCCATCAGTGGGGGCAGCACCTACGAGCAGTACTTCGGGCCA	CAISGGSTYEQYF	1	3.5840495459009224E-6	39	TCRBV10-03*01	TCRBV10	TCRBV10-03	01				TCRBD01-01*01	TCRBD01	TCRBD01-01	01				TCRBJ02-05*01	TCRBJ02	TCRBJ02-05	01				4	0	7	0	12	11	42	-1	55	60	72	1	In	VDJ
GCCTGCAGAGCTTGGGGACTCGGCCGTGTATCTCTGTGCCAGCGCCGCTCCTCTAGCGGGGGTGATAATGAGCAGTTCTTCGGGCCA		1	2.3893663639339483E-6	47	TCRBV11-03*01	TCRBV11	TCRBV11-03	01				TCRBD02-01*01	TCRBD02	TCRBD02-01	01				TCRBJ02-01*01	TCRBJ02	TCRBJ02-01	01				8	9	4	2	4	7	34	43	52	62	66	1	Out	VDJ
GTGACATCGGCCCAAAAGAACCCGACAGCTTTCTATCTCTGTGCCAGTACAGACAGTTTTGGCACAGATACGCAGTATTTTGGCCCA	CASTDSFGTDTQYF	1	4.7787327278678965E-6	42	TCRBV19-01	TCRBV19	TCRBV19-01				01,02	TCRBD01-01*01	TCRBD01	TCRBD01-01	01				TCRBJ02-03*01	TCRBJ02	TCRBJ02-03	01				7	2	2	5	5	1	39	49	51	56	61	1	In	VDJ
CAGCCTGCAAAGCTTGAGGACTCGGCCGTGTATCTCTGTGCCAGCAGCTTACCCCGACTCTCGAACACTGAAGCTTTCTTTGGACAA	CASSLPRLSNTEAFF	1	2.3893663639339483E-6	45	TCRBV11-02*02	TCRBV11	TCRBV11-02	02				TCRBD02-01	TCRBD02	TCRBD02-01				01,02	TCRBJ01-01*01	TCRBJ01	TCRBJ01-01	01				2	4	2	10	3	1	36	51	55	59	62	1	In	VDJ
TTCACATCAATTCCCTGGAGCTTGGTGACTCTGCTGTGTATTTCTGTGCCAGCAGCCCCCCTGGGGGAGACCCAGTACTTCGGGCCA		1	2.3893663639339483E-6	37	TCRBV03	TCRBV03	unresolved			TCRBV03-01,TCRBV03-02				unresolved		TCRBD01,TCRBD02	TCRBD01-01,TCRBD02-01		TCRBJ02-05*01	TCRBJ02	TCRBJ02-05	01				4	5	6	2	0	5	44	57	62	-1	66	1	Out	VDJ
GTCGGCTGCTCCCTCCCAGACATCTGTGTACTTCTGTGCCAGCAGCCCCCCGGGACAGGGGCGAAGAGGGAGCAGTACTTCGGGCCG		1	2.3893663639339483E-6	47	TCRBV06	TCRBV06	unresolved			TCRBV06-01,TCRBV06-05		TCRBD01-01*01	TCRBD01	TCRBD01-01	01				TCRBJ02-07*01	TCRBJ02	TCRBJ02-07	01				6	6	0	2	8	7	34	45	51	61	69	1	Out	VDJ
GACAGTGACCAGTGCCCATCCTGAAGACAGCAACTTCTACATCTGCAGTGCTAGTCGGGGCGTTAAAATGAGCAGTTCTTCGGGCCA		1	2.3893663639339483E-6	38	TCRBV20	TCRBV20	unresolved			TCRBV20-01,TCRBV20-or09_02				unresolved		TCRBD01,TCRBD02	TCRBD01-01,TCRBD02-01		TCRBJ02-01*01	TCRBJ02	TCRBJ02-01	01				3	2	7	0	5	7	43	54	56	61	66	1	Out	VDJ
CCAGTCCACGGAGTCAGGGGACACAGCACTGTATTTCTGTGCCAGCGCTAATCCCCAAACAGCCCACGGGAGCAGTACTTCGGGCCA		1	2.3893663639339483E-6	44	TCRBV21-01*01	TCRBV21	TCRBV21-01	01				TCRBD02-01*02	TCRBD02	TCRBD02-01	02				TCRBJ02-05*01	TCRBJ02	TCRBJ02-05	01				8	20	8	2	0	11	37	46	66	-1	72	1	Out	VDJ
CTGAAGACCCAGCCCTCAGAACCCAGGGACTCAGCTGTGTACTTCTGTGCCAGCAGTTTCGGGTCCTACGAGCAGTACTTCGGGCCG	CASSFGSYEQYF	1	2.3893663639339483E-6	36	TCRBV12	TCRBV12	unresolved			TCRBV12-03,TCRBV12-04		TCRBD02-01	TCRBD02	TCRBD02-01				01,02	TCRBJ02-07*01	TCRBJ02	TCRBJ02-07	01				3	0	8	4	0	1	45	-1	59	-1	63	1	In	VDJ
GGCTGGAGTCGGCTGCTCCCTCCCAGACATCTGTGTACTTCTGTGCCAGCACCTAAAGGCAGTAGCTACGAGCAGTACTTCGGGCCG		1	2.3893663639339483E-6	40	TCRBV06-01*01	TCRBV06	TCRBV06-01	01						unresolved		TCRBD01,TCRBD02	TCRBD01-01,TCRBD02-01		TCRBJ02-07*01	TCRBJ02	TCRBJ02-07	01				7	8	4	5	3	3	41	51	59	62	65	1	Out	VDJ
TCGGCCCAAAAGAACCCGACAGCTTTCTATCTCTGTGCCAGTAGTATTTGGAGCGGGGGGGGGTCAGATACGCAGTATTTTGGCCCA	CASSIWSGGGSDTQYF	1	2.3893663639339483E-6	48	TCRBV19-01	TCRBV19	TCRBV19-01				01,02	TCRBD02-01*01	TCRBD02	TCRBD02-01	01				TCRBJ02-03*01	TCRBJ02	TCRBJ02-03	01				3	4	6	0	3	4	33	47	51	61	64	1	In	VDJ
CGGTCCACAAAGCTGGAGGACTCAGCCATGTACTTCTGTGCCAGCAGTTCCTGACAGGGATATGATTCACCCCTCCACTTTGGGAAC	CASSS*QGYDSPLHF	1	2.3893663639339483E-6	45	TCRBV02-01*01	TCRBV02	TCRBV02-01	01				TCRBD01-01*01	TCRBD01	TCRBD01-01	01				TCRBJ01-06*01	TCRBJ01	TCRBJ01-06	01				5	4	2	3	5	8	36	48	52	59	64	1	Stop	VDJ
GACTCAGCCATGTACTTCTGTGTCAGCAGTGAAGCGTTGATGGCAGGGTCGATCAGGGGACACAGAGAGACCCAGTACTTCGGGCCA	CVSSEALMAGSIRGHRETQYF	1	2.3893663639339483E-6	63	TCRBV02-01*01	TCRBV02	TCRBV02-01	01				TCRBD01-01*01	TCRBD01	TCRBD01-01	01				TCRBJ02-05*01	TCRBJ02	TCRBJ02-05	01				0	21	0	6	3	4	18	35	56	62	65	1	In	VDJ
CTCAGGCTGGAGTCGGCTGCTCCCTCCCAGACATCTGTGTACTTCTGTGCCAGCACGACAGGTGATATCGAAGCTTTCTTTGGACAA	CASTTGDIEAFF	1	2.3893663639339483E-6	36	TCRBV06-01*01	TCRBV06	TCRBV06-01	01				TCRBD01-01*01	TCRBD01	TCRBD01-01	01				TCRBJ01-01*01	TCRBJ01	TCRBJ01-01	01				7	1	2	4	7	8	45	55	56	62	69	1	In	VDJ
AACTCTGACTGTGAGCAACATGAGCCCTGAAGACAGCAGCATATATCTCTGCAGCGTTGGGGGGACACTGGCTACACCTTCGGTTCG		1	2.3893663639339483E-6	32	TCRBV29-01*01	TCRBV29	TCRBV29-01	01				TCRBD01-01*01	TCRBD01	TCRBD01-01	01				TCRBJ01-02*01	TCRBJ01	TCRBJ01-02	01				4	2	0	6	1	7	49	59	61	67	68	1	Out	VDJ
AGTGCCCATCCTGAAGACAGCAGCTTCTACATCTGCAGTGCTAGGAGGGGTCGGGCAGGGGACGGTTTAGTAGGGTTCTTTGGGCCA	CSARRGRAGDGLVGFF	1	2.3893663639339483E-6	48	TCRBV20	TCRBV20	unresolved			TCRBV20-01,TCRBV20-or09_02		TCRBD01-01*01	TCRBD01	TCRBD01-01	01				TCRBJ02	TCRBJ02	unresolved			TCRBJ02-01,TCRBJ02-05		3	11	4	2	20	22	33	44	55	61	81	1	In	VDJ
GTGACATCGGCCCAAAAGAACCCGACAGCTTTCTATCTCTGTGCCAGTAGTCGACAGGGGGACTACAATGAGCAGTTCTTCGGGCCA	CASSRQGDYNEQFF	1	2.3893663639339483E-6	42	TCRBV19-01	TCRBV19	TCRBV19-01				01,02	TCRBD01-01*01	TCRBD01	TCRBD01-01	01				TCRBJ02-01*01	TCRBJ02	TCRBJ02-01	01				5	1	2	1	1	3	39	51	52	61	62	1	In	VDJ
GAGCACCTTGGAGCTGGGGGACTCGGCCCTTTATCTTTGCGCCAGCAGCCCCCCTTAGACTCCTACAATGAGCAGTTCTTCGGGCCA		2	4.7787327278678965E-6	44	TCRBV05-01*01	TCRBV05	TCRBV05-01	01				TCRBD02-01	TCRBD02	TCRBD02-01				01,02	TCRBJ02-01*01	TCRBJ02	TCRBJ02-01	01				4	6	5	8	1	0	37	49	55	58	59	2	Out	VDJ
CAGAAGACTCGGCCCTGTATCTCTGCGCCAGCAGCCAAGCGACTAGCGGGGGCAAAAATGCCCATCGATGAGCAGTTCTTCGGGCCA		1	2.3893663639339483E-6	58	TCRBV04-03*01	TCRBV04	TCRBV04-03	01				TCRBD02-01*01	TCRBD02	TCRBD02-01	01				TCRBJ02-01*01	TCRBJ02	TCRBJ02-01	01				1	1	2	2	15	8	23	39	40	52	67	1	Out	VDJ
ATCCAGCGCACACAGCAGGAGGACTCGGCCGTGTATCTCTGTGCCAGCAGCTTACGGGGGGGCCGCGATGAGCAGTTCTTCGGGCCA	CASSLRGGRDEQFF	1	2.3893663639339483E-6	42	TCRBV07-02*01	TCRBV07	TCRBV07-02	01				TCRBD02-01*01	TCRBD02	TCRBD02-01	01				TCRBJ02-01*01	TCRBJ02	TCRBJ02-01	01				2	0	8	0	5	8	39	-1	54	62	67	1	In	VDJ
GCTGCTGTCGGCTGCTCCCTCCCAGACATCTGTGTACTTCTGTGCCAGCAGCGGGGGGGGCCAGAAGAGACCCAGTACTTCGGGCCA		1	2.3893663639339483E-6	41	TCRBV06-05*01	TCRBV06	TCRBV06-05	01				TCRBD02-01*01	TCRBD02	TCRBD02-01	01				TCRBJ02-05*01	TCRBJ02	TCRBJ02-05	01				6	0	8	0	5	3	40	-1	51	59	64	1	Out	VDJ
CTGGAGTCGGCTGCTCCCTCCCAGACATCTGTGTACTTCTGTGCCAGCAGTTTGAGCCGGGGGGTGGCTAAGCAGTACTTCGGGCCG	CASSLSRGVAKQYF	1	2.3893663639339483E-6	42	TCRBV06-01*01	TCRBV06	TCRBV06-01	01				TCRBD02-01*01	TCRBD02	TCRBD02-01	01				TCRBJ02-07*01	TCRBJ02	TCRBJ02-07	01				5	6	8	1	6	8	39	51	57	64	70	1	In	VDJ
CGCCCTGCAGCCAGAAGACTCAGCCCTGTATCTCTGCGCCAGCAGCCAAGGGGGGACAGGGGAGGATCACCCCTCCACTTTGGGAAC		1	2.3893663639339483E-6	47	TCRBV04-01*01	TCRBV04	TCRBV04-01	01				TCRBD01-01*01	TCRBD01	TCRBD01-01	01				TCRBJ01-06*01	TCRBJ01	TCRBJ01-06	01				1	2	0	2	4	10	34	50	52	62	66	1	Out	VDJ
GCTCAGGCTGGAGTCGGCTGCCCCCTCCCAGACATCTGTGTACTTCTGTGCCAGCTCTCCCGGGCCTTAGCACGGTTCTTCGGGCCA		1	2.3893663639339483E-6	35	TCRBV06-01*01	TCRBV06	TCRBV06-01	01						unresolved		TCRBD01,TCRBD02	TCRBD01-01,TCRBD02-01		TCRBJ02-01*01	TCRBJ02	TCRBJ02-01	01				8	6	8	0	9	15	46	55	61	65	74	1	Out	VDJ
AGGCTGGAGTCGGCTGCTCCCTCCCAGACATCTGTGTACTTCTGTGCCAGTAGGGGGCCTGGCACAGATACGCAGTATTTTGGCCCA	CASRGPGTDTQYF	1	2.3893663639339483E-6	39	TCRBV06-01*01	TCRBV06	TCRBV06-01	01				TCRBD01-01*01	TCRBD01	TCRBD01-01	01				TCRBJ02-03*01	TCRBJ02	TCRBJ02-03	01				9	1	5	0	3	1	42	50	51	58	61	1	In	VDJ
CTGGAGTCGGCTGCTCCCTCCCAGACATCTGTGTACTTCTGTGCCAGCAGTTCCGGGACAGGGACCTATGGCTACACCTTCGGTTCG	CASSSGTGTYGYTF	1	2.3893663639339483E-6	42	TCRBV06-01*01	TCRBV06	TCRBV06-01	01				TCRBD01-01*01	TCRBD01	TCRBD01-01	01				TCRBJ01-02*01	TCRBJ01	TCRBJ01-02	01				5	3	0	3	2	4	39	51	54	63	65	1	In	VDJ
GGAGTTGGCTGCTCCCTCCCAGACATCTGTGTACTTCTGTGCCAGCAGCTTCCGGGGGGCCTGGGCAATGAGCAGTTCTTCGGGCCA		1	2.3893663639339483E-6	44	TCRBV06-06	TCRBV06	TCRBV06-06				01,02	TCRBD02-01*01	TCRBD02	TCRBD02-01	01				TCRBJ02-01*01	TCRBJ02	TCRBJ02-01	01				6	4	8	1	6	6	37	48	52	59	65	1	Out	VDJ
GCTGTCGGCTGCTCCCTCCCAGACATCTGTGTACTTCTGTGCCAGCAGTGACGGAGGCAGGCAAACTATGGCTACACCTTCGGTTCG		1	2.3893663639339483E-6	44	TCRBV06-05*01	TCRBV06	TCRBV06-05	01				TCRBD02-01*02	TCRBD02	TCRBD02-01	02				TCRBJ01-02*01	TCRBJ01	TCRBJ01-02	01				5	3	10	1	6	2	37	49	52	57	63	1	Out	VDJ
CTGTCGGCTGCTCCCTCCCAGACATCTGTGTACTTCTGTGCCAGCAGTGAAGTTTGGGGAGAAGAACAGCCCCAGCATTTTGGTGAT	CASSEVWGEEQPQHF	1	2.3893663639339483E-6	45	TCRBV06-01*01	TCRBV06	TCRBV06-01	01				TCRBD02-01*02	TCRBD02	TCRBD02-01	02				TCRBJ01-05*01	TCRBJ01	TCRBJ01-05	01				1	4	9	2	5	7	36	52	56	61	66	1	In	VDJ
GAGTCGGCTGCTCCCTCCCAGACATCTGTGTACTTCTGTGCCAGCAGTAATACCCAGGGTAAAAATTCACCCCTCCACTTTGGGAAC	CASSNTQGKNSPLHF	1	2.3893663639339483E-6	45	TCRBV06-01*01	TCRBV06	TCRBV06-01	01				TCRBD01-01*01	TCRBD01	TCRBD01-01	01				TCRBJ01-06*01	TCRBJ01	TCRBJ01-06	01				5	6	4	3	4	7	36	48	54	59	63	1	In	VDJ
TGTCGGCTGCTCCCTCCCAGACATCTGTGTACTTCTGTGCCAGCAGGTAAAAGACGGACTGCCAACTATGGCTACACCTTCGGTTCG		1	2.3893663639339483E-6	46	TCRBV06-05*01	TCRBV06	TCRBV06-05	01				TCRBD02-01	TCRBD02	TCRBD02-01				01,02	TCRBJ01-02*01	TCRBJ01	TCRBJ01-02	01				6	9	1	10	3	2	35	46	55	60	63	1	Out	VDJ
AGGCTGGAGTTGGCTGCTCCCTCCCAGACATCTGTGTACTTCTGTGCCAGCAGTTATTCTCAAATGCAGCCCCAGCATTTTGGTGAT	CASSYSQMQPQHF	1	2.3893663639339483E-6	39	TCRBV06-06	TCRBV06	TCRBV06-06				01,02			unresolved		TCRBD01,TCRBD02	TCRBD01-01,TCRBD02-01		TCRBJ01-05*01	TCRBJ01	TCRBJ01-05	01				3	4	4	6	4	7	42	56	60	62	66	1	In	VDJ
ACCTTGGAGCTGGGGGACTCGGCCCTTTATCTTTGCGCCAGCAGCTTAGGGGGTACAACTAGCACAGATACGCAGTATTTTGGCCCA	CASSLGGTTSTDTQYF	1	2.3893663639339483E-6	48	TCRBV05-01*01	TCRBV05	TCRBV05-01	01				TCRBD01-01*01	TCRBD01	TCRBD01-01	01				TCRBJ02-03*01	TCRBJ02	TCRBJ02-03	01				2	0	5	1	7	0	33	-1	47	53	60	1	In	VDJ
GTCCACCTGACAGTGACCAGTGCCCATCCTGAAGACAGCAGCTTCTACATCTGCAGTGCTAGGGACGGTCGGGCTTTCTTTGGACAA	CSARDGRAFF	1	2.3893663639339483E-6	30	TCRBV20	TCRBV20	unresolved			TCRBV20-01,TCRBV20-or09_02				unresolved		TCRBD01,TCRBD02	TCRBD01-01,TCRBD02-01		TCRBJ01-01*01	TCRBJ01	TCRBJ01-01	01				3	0	1	7	6	11	51	-1	62	66	72	1	In	VDJ
CTGTCGGCTGCTCCCTCCCAGACATCTGTGTACTTCTGTGCCAGCAGTTACGGCTTCAGGGGCCCCGAGACCCAGTACTTCGGGCCA	CASSYGFRGPETQYF	1	2.3893663639339483E-6	45	TCRBV06-05*01	TCRBV06	TCRBV06-05	01				TCRBD01-01*01	TCRBD01	TCRBD01-01	01				TCRBJ02-05*01	TCRBJ02	TCRBJ02-05	01				2	5	4	2	4	5	36	51	56	62	66	1	In	VDJ
CTGGAGTCGGCTGCTCCCTCCCAGACATCTGTGTACTTCTGTGCCAGCAGCGGGACAGGGACACTTTATACGCAGTATTTTGGCCCA	CASSGTGTLYTQYF	1	2.3893663639339483E-6	42	TCRBV06-01*01	TCRBV06	TCRBV06-01	01				TCRBD01-01*01	TCRBD01	TCRBD01-01	01				TCRBJ02-03*01	TCRBJ02	TCRBJ02-03	01				6	1	0	3	7	7	39	50	51	60	67	1	In	VDJ
CTGCTGTCGGCTGCTCCCTCCCAGACATCTGTGTACTTCTGTGCCAGCATCCTGACCAGCCACCTCTACGAGCAGTACTTCGGGCCG	CASILTSHLYEQYF	1	2.3893663639339483E-6	42	TCRBV06-05*01	TCRBV06	TCRBV06-05	01						unresolved		TCRBD01,TCRBD02	TCRBD01-01,TCRBD02-01		TCRBJ02-07*01	TCRBJ02	TCRBJ02-07	01				7	4	2	7	9	3	39	49	53	56	65	1	In	VDJ
GCTGTCGGCTGCTCCCTCCCAGACATCTGTGTACTTCTGTGCCAGCAGTTACGGGGGGGCTGGGAAAATACGCAGTATTTTGGCCCA		1	2.3893663639339483E-6	44	TCRBV06-05*01	TCRBV06	TCRBV06-05	01				TCRBD02-01*01	TCRBD02	TCRBD02-01	01				TCRBJ02-03*01	TCRBJ02	TCRBJ02-03	01				2	0	9	0	8	7	37	-1	52	59	67	1	Out	VDJ
AAGATCCAGCGCACACAGCAGGGGGACTCCGCCGTGTATCTCTGTGCCAGCAGCCGGGGGGCCCGAGAGACCCAGTACTTCGGGCCA	CASSRGARETQYF	1	2.3893663639339483E-6	39	TCRBV07-08*01	TCRBV07	TCRBV07-08	01				TCRBD02-01*01	TCRBD02	TCRBD02-01	01				TCRBJ02-05*01	TCRBJ02	TCRBJ02-05	01				5	0	8	1	4	4	42	-1	54	61	65	1	In	VDJ
GCTGCTCCCTCCCAGACATCTGTGTACTTCTGTGCCAGCAGTACTTCGACAGGGGGTCGAATGAGCACTGAAGCTTTCTTTGGACAA	CASSTSTGGRMSTEAFF	1	2.3893663639339483E-6	51	TCRBV06	TCRBV06	unresolved			TCRBV06-01,TCRBV06-05,TCRBV06-06		TCRBD01-01*01	TCRBD01	TCRBD01-01	01				TCRBJ01-01*01	TCRBJ01	TCRBJ01-01	01				5	5	2	1	9	4	30	42	47	56	65	1	In	VDJ
GAGTCCGCCAGCACCAACCAGACATCTATGTACCTCTGTGCCAGCAGACAGACACCGAGCGTTTCCTACGAGCAGTACTTCGGGCCA	CASRQTPSVSYEQYF	1	2.3893663639339483E-6	45	TCRBV28-01*01	TCRBV28	TCRBV28-01	01						unresolved		TCRBD01,TCRBD02	TCRBD01-01,TCRBD02-01		TCRBJ02-05*01	TCRBJ02	TCRBJ02-05	01				6	3	2	6	18	11	36	47	50	54	72	1	In	VDJ
CTGGAGTCGGCTGCTCCCTCCCAGACATCTGTGTACTTCTGTGCCAGCAGTAGAGGTAGAATAAATCAGCCCCAGCATTTTGGTGAT	CASSRGRINQPQHF	1	2.3893663639339483E-6	42	TCRBV06-01*01	TCRBV06	TCRBV06-01	01				TCRBD02-01*02	TCRBD02	TCRBD02-01	02				TCRBJ01-05*01	TCRBJ01	TCRBJ01-05	01				5	1	11	1	7	4	39	51	52	56	63	1	In	VDJ
CTGCTGTTGGCTGCTCCCTCCCAGACATCTGTGTACTTCTGTGCCAGCAGTTACGGGGGAAATAGAAAGACCCAGTACTTCGGGCCA	CASSYGGNRKTQYF	1	2.3893663639339483E-6	42	TCRBV06-05*01	TCRBV06	TCRBV06-05	01						unresolved		TCRBD01,TCRBD02	TCRBD01-01,TCRBD02-01		TCRBJ02-05*01	TCRBJ02	TCRBJ02-05	01				2	0	6	1	8	6	39	-1	54	59	67	1	In	VDJ
GTGCCCATCCTGAAGACAGCAGCTTCTACATCTGCAGTGCCACTAGCGGGGGGGGCCTGGGGCCAAGAGACCCAGTACTTCGGGCCA		1	2.3893663639339483E-6	49	TCRBV20	TCRBV20	unresolved			TCRBV20-01,TCRBV20-or09_02		TCRBD02-01*01	TCRBD02	TCRBD02-01	01				TCRBJ02-05*01	TCRBJ02	TCRBJ02-05	01				6	1	3	0	8	1	32	40	41	54	62	1	Out	VDJ
GCTGCTGTCGGCTGCTCCCTCCCAGACATCTGTGTACTTCTGTGCCAGCAGTTCCGACAGGACGGCCGGGGAGCTGTTTTTGGAGAA		1	2.3893663639339483E-6	41	TCRBV06-05*01	TCRBV06	TCRBV06-05	01				TCRBD01-01*01	TCRBD01	TCRBD01-01	01				TCRBJ02-02*01	TCRBJ02	TCRBJ02-02	01				4	2	2	4	15	18	40	53	55	61	76	1	Out	VDJ
CTGTCGGCTGCTCCCTCCCAGACACCTGTGTACTTCTGTGCCAGCAGTACCCCGGGGGGGAGTGGGGGGACCCAGTACTTCGGGCCA	CASSTPGGSGGTQYF	1	2.3893663639339483E-6	45	TCRBV06-05*01	TCRBV06	TCRBV06-05	01				TCRBD02-01*01	TCRBD02	TCRBD02-01	01				TCRBJ02-05*01	TCRBJ02	TCRBJ02-05	01				5	4	8	0	8	7	36	48	52	60	68	1	In	VDJ
GTGAGCACCTTGGAGCTGGGGGACTCGGCCCTTTATCTTTGCGCCAGCAGCTTGGGAAGGGGGGCCTACGGGCAGTACTTCGGGCCG	CASSLGRGAYGQYF	1	2.3893663639339483E-6	42	TCRBV05-01*01	TCRBV05	TCRBV05-01	01						unresolved		TCRBD01,TCRBD02	TCRBD01-01,TCRBD02-01		TCRBJ02-07*01	TCRBJ02	TCRBJ02-07	01				0	2	5	1	8	9	39	55	57	63	71	1	In	VDJ
CTGAGGATCCAGCCCTCAGAACCCAGGGACTCAGCTGTGTACTTCTGTGCCAGCAGTGACGAAAGGGCTGGCTACACCTTCGGTTCG	CASSDERAGYTF	1	2.3893663639339483E-6	36	TCRBV12	TCRBV12	unresolved			TCRBV12-03,TCRBV12-04				unresolved		TCRBD01,TCRBD02	TCRBD01-01,TCRBD02-01		TCRBJ01-02*01	TCRBJ01	TCRBJ01-02	01				5	6	5	3	1	7	45	57	63	67	68	1	In	VDJ
CCATCCCCAACCAGACAGCTCTTTACTTCTGTGCCACCAGTGACCGTGGGGGGGGGCCAGGCCCAAGAGACCCAGTACTTCGGGCCA		1	2.3893663639339483E-6	52	TCRBV24	TCRBV24	unresolved			TCRBV24-01,TCRBV24-or09_02		TCRBD02-01*01	TCRBD02	TCRBD02-01	01				TCRBJ02-05*01	TCRBJ02	TCRBJ02-05	01				4	4	9	0	8	1	29	43	47	54	62	1	Out	VDJ
GACGATCCAGCGCACAGAGCAGCGGGACTCGGCCATGTATCGCTATGCCAGCAGCTTAAGGTGGACAATGAGCAGTTCTTCGGGCCA		1	2.3893663639339483E-6	38	TCRBV07-06*01	TCRBV07	TCRBV07-06	01						unresolved		TCRBD01,TCRBD02	TCRBD01-01,TCRBD02-01		TCRBJ02-01*01	TCRBJ02	TCRBJ02-01	01				2	0	5	4	3	5	43	-1	58	61	64	1	Out	VDJ
CCCTCAGAACCCAGGGACTCAGCTGTGTATTTTTGTGCTAGTGGTTTGGTAGTGGGTACGAACACCGGGGAGCTGTTTTTTGGAGAA	CASGLVVGTNTGELFF	1	2.3893663639339483E-6	48	TCRBV12-05*01	TCRBV12	TCRBV12-05	01						unresolved		TCRBD01,TCRBD02	TCRBD01-01,TCRBD02-01		TCRBJ02-02*01	TCRBJ02	TCRBJ02-02	01				0	3	0	9	2	0	33	50	53	56	58	1	In	VDJ
CTCTCTGGAGCTGGGGGACTCAGCTTTGTATTTCTGTGCCAGCAGCGTCCTAGCGGGGGGGGCACAGATACGCAGTATTTTGGCCCA		1	2.3893663639339483E-6	47	TCRBV09-01	TCRBV09	TCRBV09-01				01,02	TCRBD02-01*01	TCRBD02	TCRBD02-01	01				TCRBJ02-03*01	TCRBJ02	TCRBJ02-03	01				2	1	4	0	0	1	34	48	49	-1	61	1	Out	VDJ
CAGAACTGGAGGATTCTGGAGTTTATTTCTGTGCCAGCGGCCACCCCAGGTGAATGGAAGAACAATCAGCCCCAGCATTTTGGTGAT		1	2.3893663639339483E-6	52	TCRBV14-01*01	TCRBV14	TCRBV14-01	01				TCRBD01-01*01	TCRBD01	TCRBD01-01	01				TCRBJ01-05*01	TCRBJ01	TCRBJ01-05	01				3	3	4	4	12	3	29	43	46	50	62	1	Out	VDJ
GTCCGCGGAGTCAGGGGACACAGCACTGTATTTCTGTGCCAGCAGCTCCCGATCCGATCCCCAAAAGAGACCCAGTACTTCGGGCCA		1	2.3893663639339483E-6	47	TCRBV21-01*01	TCRBV21	TCRBV21-01	01						unresolved		TCRBD01,TCRBD02	TCRBD01-01,TCRBD02-01		TCRBJ02-05*01	TCRBJ02	TCRBJ02-05	01				5	4	2	8	12	3	34	46	50	52	64	1	Out	VDJ
ACGTTGGCGTCTGCTGTACCCTCTCAGACATCTGTGTACTCCTGTGCCAGCAGTGAGAGGTACAATTCACCCCTCCACTTTGGGAAC	CASSERYNSPLHF	1	2.3893663639339483E-6	39	TCRBV06-04	TCRBV06	TCRBV06-04				01,02	TCRBD02-01*02	TCRBD02	TCRBD02-01	02				TCRBJ01-06*01	TCRBJ01	TCRBJ01-06	01				3	0	11	1	3	7	42	-1	56	60	63	1	In	VDJ
GGTGCAGCCTGCAGAACTGGAGGATTCTGGAGTTTATTTCTGTGCCAGCAGCCAACCCAGGGGGTCCCTGAAGCTTTCTTTGGACAA		1	2.3893663639339483E-6	41	TCRBV14-01*01	TCRBV14	TCRBV14-01	01				TCRBD01-01*01	TCRBD01	TCRBD01-01	01				TCRBJ01-01*01	TCRBJ01	TCRBJ01-01	01				2	2	4	1	3	6	40	55	57	64	67	1	Out	VDJ
CTGCTGTCGGCTGCTCCCTCCCAGACATCTGTGTACTTCTGTGCCAGCAGCCTCCTACGACAGGGGTCGGAAGCTTTCTTTGGACAA	CASSLLRQGSEAFF	1	2.3893663639339483E-6	42	TCRBV06-05*01	TCRBV06	TCRBV06-05	01				TCRBD01-01*01	TCRBD01	TCRBD01-01	01				TCRBJ01-01*01	TCRBJ01	TCRBJ01-01	01				6	8	2	2	3	8	39	50	58	66	69	1	In	VDJ
ATCCAGCGCACAGAGCAGCGGGACTCGGCCATGTATCGCTGTGCCAGCAGCCCTCCAGGGGGCTCCTACGAGCAGTACTTCGGGCCA	CASSPPGGSYEQYF	1	2.3893663639339483E-6	42	TCRBV07-06*01	TCRBV07	TCRBV07-06	01				TCRBD01-01*01	TCRBD01	TCRBD01-01	01				TCRBJ02-05*01	TCRBJ02	TCRBJ02-05	01				5	4	4	0	9	11	39	51	55	63	72	1	In	VDJ
ACCAGTGCCCATCCTGAAGACAGCAGCTTCTACATCTGCAGTGCTGGAGCTCCTCACTCCTATAATTCACCCCTCCACTTTGGGAAC	CSAGAPHSYNSPLHF	1	2.3893663639339483E-6	45	TCRBV20	TCRBV20	unresolved			TCRBV20-01,TCRBV20-or09_02				unresolved		TCRBD01,TCRBD02	TCRBD01-01,TCRBD02-01		TCRBJ01-06*01	TCRBJ01	TCRBJ01-06	01				1	5	4	6	0	0	36	49	54	-1	56	1	In	VDJ
GAGTCGGCTGCTCCCTCCCAGACATCTGTGTACTTCTGTGCCAGCAGCCAGCCCGGGACAGGGGGCTACGAGCAGTACTTCGGGCCG	CASSQPGTGGYEQYF	1	2.3893663639339483E-6	45	TCRBV06-01*01	TCRBV06	TCRBV06-01	01				TCRBD01-01*01	TCRBD01	TCRBD01-01	01				TCRBJ02-07*01	TCRBJ02	TCRBJ02-07	01				6	7	0	1	0	3	36	47	54	-1	65	1	In	VDJ
CGCACAGAGCAGGGGGACTCGGCCATGTATCTCTGTGCCAGCAGCCTCATGTCCCCCAGGGCCGACAATGAGCAGTTCTTCGGGCCA	CASSLMSPRADNEQFF	1	2.3893663639339483E-6	48	TCRBV07-09	TCRBV07	TCRBV07-09				01,03	TCRBD01-01*01	TCRBD01	TCRBD01-01	01				TCRBJ02-01*01	TCRBJ02	TCRBJ02-01	01				5	11	4	3	3	5	33	45	56	61	64	1	In	VDJ
GAGTTGGCTGCTCCCTCCCAGACATCTGTGTACTTCTGTGCCAGCAGTATGGGACAGGCAAAGAACACTGAAGCTTTCTTTGGACAA	CASSMGQAKNTEAFF	1	2.3893663639339483E-6	45	TCRBV06-06	TCRBV06	TCRBV06-06				01,02	TCRBD01-01*01	TCRBD01	TCRBD01-01	01				TCRBJ01-01*01	TCRBJ01	TCRBJ01-01	01				5	2	0	4	4	1	36	48	50	58	62	1	In	VDJ
ACGGAGTCAGGGGACACGGCACTGTATTTCTGTGCCAGCAGCCACGCCCTGGACAGGGGGGTCACGTACGAGCAGTACTTCGGGCCG	CASSHALDRGVTYEQYF	1	2.3893663639339483E-6	51	TCRBV21-01*01	TCRBV21	TCRBV21-01	01				TCRBD01-01*01	TCRBD01	TCRBD01-01	01				TCRBJ02-07*01	TCRBJ02	TCRBJ02-07	01				5	8	1	1	6	4	30	42	50	60	66	1	In	VDJ
GACGCCTTGTTGCTGGGGGACTCGGCCCTCTATCTCTGTGCCAGCAGCAGCCGGGACGGGTGGCGGGAGACCCAGTACTTCGGGCCA	CASSSRDGWRETQYF	1	2.3893663639339483E-6	45	TCRBV05-06*01	TCRBV05	TCRBV05-06	01						unresolved		TCRBD01,TCRBD02	TCRBD01-01,TCRBD02-01		TCRBJ02-05*01	TCRBJ02	TCRBJ02-05	01				4	4	0	7	9	5	36	48	52	57	66	1	In	VDJ
AGGCTGCTGTCGGCTGCTCCCTCCCAGACATCTGTGTACTTCTGTGCCAGCAGTTATGGAGAGAACACTGAAGCTTTCTTTGGACAA	CASSYGENTEAFF	1	2.3893663639339483E-6	39	TCRBV06-05*01	TCRBV06	TCRBV06-05	01				TCRBD02-01*02	TCRBD02	TCRBD02-01	02				TCRBJ01-01*01	TCRBJ01	TCRBJ01-01	01				3	1	10	2	1	1	42	56	57	61	62	1	In	VDJ
CTCACTCTGGAGTCTGCTGCCTCCTCCCAGACATCTGTATATTTCTGCGCCAGCGGCCTGGGGGGGGACGAGCAGTACTTCGGGCCG	CASGLGGDEQYF	1	2.3893663639339483E-6	36	TCRBV10-01	TCRBV10	TCRBV10-01				01,02	TCRBD02-01*01	TCRBD02	TCRBD02-01	01				TCRBJ02-07*01	TCRBJ02	TCRBJ02-07	01				8	5	9	0	1	5	45	54	59	66	67	1	In	VDJ
AACGCCTTGTTGCTGGGGGACTCGGCCCTCTATCTCTGTGCCAGCAGCTCGGGGGCAACCTCCTACAATGAGCAGTTCTTCGGGCCA	CASSSGATSYNEQFF	2	4.7787327278678965E-6	45	TCRBV05-06*01	TCRBV05	TCRBV05-06	01						unresolved		TCRBD01,TCRBD02	TCRBD01-01,TCRBD02-01		TCRBJ02-01*01	TCRBJ02	TCRBJ02-01	01				3	1	6	0	3	0	36	49	50	56	59	2	In	VDJ
CAGCCCCAACCAGACCTCTCTGTACTTCTGTGCCAGCAGTACTAGGACAGGGGGCGCCTCCCTAATGAAAAACTGTTTTTTGGCAGT		1	2.3893663639339483E-6	53	TCRBV27-01*01	TCRBV27	TCRBV27-01	01				TCRBD01-01*01	TCRBD01	TCRBD01-01	01				TCRBJ01-04*01	TCRBJ01	TCRBJ01-04	01				5	4	1	0	6	3	28	40	44	55	61	1	Out	VDJ
ATCCGGTCCACAAAGCTGGAGGACTCAGCCATGTACTTCTGTGCCGGCAGTGGGCAGGGTGGCACCGGGGAGCTGTTTTTTGGAGAA	CAGSGQGGTGELFF	1	2.3893663639339483E-6	42	TCRBV02-01*01	TCRBV02	TCRBV02-01	01				TCRBD01-01*01	TCRBD01	TCRBD01-01	01				TCRBJ02-02*01	TCRBJ02	TCRBJ02-02	01				4	2	4	3	3	4	39	52	54	59	62	1	In	VDJ
GTGAACGCCTTGTTGCTGGGGGACTCGGCCCTGTATCTCTGTGCCAGCAGCTTAGAGCAGGGCCCCTACGAGCAGTACTTCGGGCCG	CASSLEQGPYEQYF	1	2.3893663639339483E-6	42	TCRBV05-05*01	TCRBV05	TCRBV05-05	01				TCRBD01-01*01	TCRBD01	TCRBD01-01	01				TCRBJ02-07*01	TCRBJ02	TCRBJ02-07	01				2	4	4	3	2	2	39	53	57	62	64	1	In	VDJ
CTACACACCCTGCAGCCAGAAGACTCGGCCCTGTATCTCTGCGCCAGCAGCCAAGATCTCGGGGGTTCACCCCTCCACTTTGGGAAC	CASSQDLGGSPLHF	1	2.3893663639339483E-6	42	TCRBV04-03*01	TCRBV04	TCRBV04-03	01				TCRBD02-01*01	TCRBD02	TCRBD02-01	01				TCRBJ01-06*01	TCRBJ01	TCRBJ01-06	01				0	3	8	2	0	9	39	56	59	-1	65	1	In	VDJ
GGAGTCGGCTGCTCCCTCCCAAACATCTGTGTACTTCTGTGCCAGCAGGTTAGCGGGGGGCTGTCCTACGAGCAGTACTTCGGGCCG		1	2.3893663639339483E-6	44	TCRBV06	TCRBV06	unresolved			TCRBV06-02,TCRBV06-03		TCRBD02-01*01	TCRBD02	TCRBD02-01	01				TCRBJ02-07*01	TCRBJ02	TCRBJ02-07	01				6	2	5	1	3	1	37	48	50	60	63	1	Out	VDJ
CTGGAGCTTGGTGACCCTGCTGTGTATTTCTGTGCCAGCAGCCAAGTAGTAGCGGGGGGCGTTGGTAATGGGCAGTTCTTCGGGCCA	CASSQVVAGGVGNGQFF	1	2.3893663639339483E-6	51	TCRBV03	TCRBV03	unresolved			TCRBV03-01,TCRBV03-02		TCRBD02-01*01	TCRBD02	TCRBD02-01	01				TCRBJ02-01*01	TCRBJ02	TCRBJ02-01	01				1	3	5	1	12	12	30	46	49	59	71	1	In	VDJ
TTGGCTGCTCCCTCCCAGACATCTGTGTACTTCTGTGCCAGCAGTTACAATCTGGGGGGTCGGTACAATGAGCAGTTCTTCGGGCCG	CASSYNLGGRYNEQFF	1	2.3893663639339483E-6	48	TCRBV06-06	TCRBV06	TCRBV06-06				01,02	TCRBD02-01*01	TCRBD02	TCRBD02-01	01				TCRBJ02-07*01	TCRBJ02	TCRBJ02-07	01				2	5	9	1	18	15	33	48	53	59	77	1	In	VDJ
AGTGCCCATCCTGAAGACAGCAGCTTCTACATCTGCAGTGCTAGAGATGAGGGGGAGGGGGGGAAAGAGACCCAGTACTTCGGGCCA	CSARDEGEGGKETQYF	1	2.3893663639339483E-6	48	TCRBV20	TCRBV20	unresolved			TCRBV20-01,TCRBV20-or09_02		TCRBD02-01	TCRBD02	TCRBD02-01				01,02	TCRBJ02-05*01	TCRBJ02	TCRBJ02-05	01				0	9	9	0	1	3	33	47	56	63	64	1	In	VDJ
CTGTGAGCAACATGAGCCCTGAAGACAGCAGCATATATCTCTGCAGCGCTGACAGGGGGGGGTACAGATACGCAGTATTTTGGCCCA		1	2.3893663639339483E-6	40	TCRBV29-01*01	TCRBV29	TCRBV29-01	01						unresolved		TCRBD01,TCRBD02	TCRBD01-01,TCRBD02-01		TCRBJ02-03*01	TCRBJ02	TCRBJ02-03	01				3	0	4	1	4	3	41	-1	52	59	63	1	Out	VDJ
CTCCCAGACATCTGTGTACTTCTGTGCCAGCAGTTACGTAACCGGGACTAGCGGGGGGGCCCCTACAATGAGCAGTTCTTCGGGCCA		1	2.3893663639339483E-6	59	TCRBV06	TCRBV06	unresolved			TCRBV06-05,TCRBV06-06		TCRBD02-01*01	TCRBD02	TCRBD02-01	01				TCRBJ02-01*01	TCRBJ02	TCRBJ02-01	01				2	6	0	0	2	2	22	37	43	59	61	1	Out	VDJ
CTACACACCCTGCAGCCAGAAGACTCGGCCCTGTATCTCTGCGCCAGCAGCCAAGATTTGGTACTACCTGAAGCTTTCTTTGGACAA	CASSQDLVLPEAFF	1	2.3893663639339483E-6	42	TCRBV04-03*01	TCRBV04	TCRBV04-03	01				TCRBD02-01	TCRBD02	TCRBD02-01				01,02	TCRBJ01-01*01	TCRBJ01	TCRBJ01-01	01				0	6	3	9	1	6	39	56	62	66	67	1	In	VDJ
AGGCTGGAGTTGGCTGCTCCCTCCCAGACATCTGTGTACTTCTGTGCCAGCAGTTCCGGGGGCGCCTATGGCTACACCTTCGGTTCG	CASSSGGAYGYTF	1	2.3893663639339483E-6	39	TCRBV06-06	TCRBV06	TCRBV06-06				01,02			unresolved		TCRBD01,TCRBD02	TCRBD01-01,TCRBD02-01		TCRBJ01-02*01	TCRBJ01	TCRBJ01-02	01				4	2	6	0	2	4	42	55	57	63	65	1	In	VDJ
CCCAAAAGAACCCGACAGCTTTCTATCTCTGTGCCAGTAGTCCCTCCCTTCCGGGACAGGGGTCACTACGAGCAGTACTTCGGGCCA		1	2.3893663639339483E-6	52	TCRBV19-01	TCRBV19	TCRBV19-01				01,02	TCRBD01-01*01	TCRBD01	TCRBD01-01	01				TCRBJ02-05*01	TCRBJ02	TCRBJ02-05	01				5	11	0	2	10	11	29	41	52	62	72	1	Out	VDJ
AGGCTGCTGTCGGCTGCTCCCTCCCAGACATCTGTGTACTTCTGTGCCAGCAGTGAAGCGTTTTTGAGGGACAAATATTTTGGAGAG	CASSEAFLRDKYF	1	2.3893663639339483E-6	39	TCRBV06-05*01	TCRBV06	TCRBV06-05	01				TCRBD01-01*01	TCRBD01	TCRBD01-01	01				TCRBJ01-03*01	TCRBJ01	TCRBJ01-03	01				5	13	0	6	1	15	42	54	67	73	74	1	In	VDJ
GTGAGCACCTTGGAGCTGGGGGACTCGGCCCTTTATCTTCGCGCCAGCAGCTTGGGGACCGTTAGAGAGACCCAGTACTTCGGGCCA	RASSLGTVRETQYF	1	2.3893663639339483E-6	42	TCRBV05-01*01	TCRBV05	TCRBV05-01	01						unresolved		TCRBD01,TCRBD02	TCRBD01-01,TCRBD02-01		TCRBJ02-05*01	TCRBJ02	TCRBJ02-05	01				0	0	1	7	6	4	39	-1	55	59	65	1	In	VDJ
GAGCTCTCTGGAGCTGGGGGACTCAGCTTTGTATTTCTGTGCCAGCAGCGCCAAACCGGGGGGAATCAGCCCCAGCATTTTGGTGAT		1	2.3893663639339483E-6	44	TCRBV09-01	TCRBV09	TCRBV09-01				01,02	TCRBD02-01*01	TCRBD02	TCRBD02-01	01				TCRBJ01-05*01	TCRBJ01	TCRBJ01-05	01				3	6	8	1	0	4	37	50	56	-1	63	1	Out	VDJ
CTGAGGATCCAGCAGGTAGTGCGAGGAGATTCGGCAGCTCATTTCTGTGCCAGCTCAGATAAGGTGAATGAGCAGTTCTTCGGGCCA	CASSDKVNEQFF	1	2.3893663639339483E-6	36	TCRBV18-01*01	TCRBV18	TCRBV18-01	01						unresolved		TCRBD01,TCRBD02	TCRBD01-01,TCRBD02-01		TCRBJ02-01*01	TCRBJ02	TCRBJ02-01	01				5	4	5	4	2	7	45	57	61	64	66	1	In	VDJ
CAGCAGGTAGTGCGAGGAGATTCGGCAGCTTATTTCTGCGCCAGCTCACCTTCCGGGCTGCCTAATGAAAAACTGTTTTTTGGCAGT	CASSPSGLPNEKLFF	1	2.3893663639339483E-6	45	TCRBV18-01*01	TCRBV18	TCRBV18-01	01						unresolved		TCRBD01,TCRBD02	TCRBD01-01,TCRBD02-01		TCRBJ01-04*01	TCRBJ01	TCRBJ01-04	01				3	4	8	0	3	3	36	50	54	58	61	1	In	VDJ
ACAGCAGGAGGACTCGGCCGTGTATCTCTGTGCCAGCAGCTCCCATAGGGGGGGGAGCGCGTCTCCTACGAGCAGTACTTCGGGCCG		1	2.3893663639339483E-6	53	TCRBV07-02*01	TCRBV07	TCRBV07-02	01				TCRBD02-01*01	TCRBD02	TCRBD02-01	01				TCRBJ02-07*01	TCRBJ02	TCRBJ02-07	01				4	6	9	0	8	0	28	41	47	54	62	1	Out	VDJ
GGTCCACAAAGCTGGAGGACTCAGCCATGTACTTCTGTGCCAGCAGTATCATGGGGGGGGGACACCGGGGAGCTGTTTTTTGGAGAA		1	2.3893663639339483E-6	46	TCRBV02-01*01	TCRBV02	TCRBV02-01	01				TCRBD02-01*01	TCRBD02	TCRBD02-01	01				TCRBJ02-02*01	TCRBJ02	TCRBJ02-02	01				5	5	9	0	2	3	35	47	52	59	61	1	Out	VDJ
CAGGAGGACTCCGCCGTGTATCTCTGTGCCAGCAGCTTATCTTCAGGGTCCAGGCTATACAGCAATCAGCCCCAGCATTTTGGTGAT	CASSLSSGSRLYSNQPQHF	1	2.3893663639339483E-6	57	TCRBV07-08*01	TCRBV07	TCRBV07-08	01				TCRBD01-01*01	TCRBD01	TCRBD01-01	01				TCRBJ01-05*01	TCRBJ01	TCRBJ01-05	01				2	4	4	3	12	1	24	39	43	48	60	1	In	VDJ
GGAGTCGCCCAGCCCCAACCAGACCTCTCTGTACTTCTGTGCCAGCAGTTTAAGGGGGGGGATTTCTATGGCTACACCTTCGGTTCG		2	4.7787327278678965E-6	44	TCRBV27-01*01	TCRBV27	TCRBV27-01	01				TCRBD02-01*01	TCRBD02	TCRBD02-01	01				TCRBJ01-02*01	TCRBJ01	TCRBJ01-02	01				2	1	9	0	5	4	37	52	53	60	65	2	Out	VDJ
AGGCTGCTGTCGGCTGCTCCCTCCCAGACATCTGTGTACTTCTGTGCCAGCTCCCCACGCCTAACCTACGAGCAGTACTTCGGGCCG	CASSPRLTYEQYF	1	2.3893663639339483E-6	39	TCRBV06-05*01	TCRBV06	TCRBV06-05	01				TCRBD02-01	TCRBD02	TCRBD02-01				01,02	TCRBJ02-07*01	TCRBJ02	TCRBJ02-07	01				8	9	4	9	1	2	42	51	60	63	64	1	In	VDJ
CTGTCGGCTGCTCCCTCCCAGACATCTGTGTACTTCTGTGCCAGCAGTTACTCGACAAGGGGCAATCAGCCCCAGCATTTTGGTGAT	CASSYSTRGNQPQHF	1	2.3893663639339483E-6	45	TCRBV06-05*01	TCRBV06	TCRBV06-05	01						unresolved		TCRBD01,TCRBD02	TCRBD01-01,TCRBD02-01		TCRBJ01-05*01	TCRBJ01	TCRBJ01-05	01				0	0	2	6	4	2	36	-1	53	57	61	1	In	VDJ
CTGGAGTCGGCTGCTCCCTCCCAGACATCTGTGTACTTCTGTGCCACCTCCTTGCAGGGGCCGAGGGGTGAAGCTTTCTTTGGACAA	CATSLQGPRGEAFF	1	2.3893663639339483E-6	42	TCRBV06-01*01	TCRBV06	TCRBV06-01	01				TCRBD01-01*01	TCRBD01	TCRBD01-01	01				TCRBJ01-01*01	TCRBJ01	TCRBJ01-01	01				10	8	4	2	8	7	39	46	54	60	68	1	In	VDJ
GAGTCGGCTGCTCCCTCCCAGACATCTGTGTACTTCTGTGCCAGCAGTTACACCCCGAGGGCAAGGGGTGAGCAGTACTTCGGGCCG	CASSYTPRARGEQYF	1	2.3893663639339483E-6	45	TCRBV06-05*01	TCRBV06	TCRBV06-05	01						unresolved		TCRBD01,TCRBD02	TCRBD01-01,TCRBD02-01		TCRBJ02-07*01	TCRBJ02	TCRBJ02-07	01				2	12	5	2	1	7	36	51	63	68	69	1	In	VDJ
CTGGAGTCGGCTGCTCCCTCCCAGACATCTGTGTACTTCTGTGCCAGCAGCCCCCGGTCCGGGGGTTCACCCCTCCACTTTGGGAAC	CASSPRSGGSPLHF	1	2.3893663639339483E-6	42	TCRBV06-01*01	TCRBV06	TCRBV06-01	01				TCRBD02-01*01	TCRBD02	TCRBD02-01	01				TCRBJ01-06*01	TCRBJ01	TCRBJ01-06	01				6	9	8	2	0	9	39	50	59	-1	65	1	In	VDJ
AGGCTGCTGTCGGCTGCTCCCTCCCAAACATCTGTGTACTTCTGTGCCAGCAGTCGACAGGGGAACACTGAAGCTTTCTTTGGACAA	CASSRQGNTEAFF	1	2.3893663639339483E-6	39	TCRBV06-05*01	TCRBV06	TCRBV06-05	01				TCRBD01-01*01	TCRBD01	TCRBD01-01	01				TCRBJ01-01*01	TCRBJ01	TCRBJ01-01	01				5	1	2	3	0	1	42	54	55	-1	62	1	In	VDJ
GCCTTGGAGCTGGGCGACTCGGCCCTGTATCTCTGTGCCAGCAGTCTCGGGGGACCTCAGAGTGGCGGGGAGCTGTTTTTTGGAGAA	CASSLGGPQSGGELFF	1	2.3893663639339483E-6	48	TCRBV05-04*01	TCRBV05	TCRBV05-04	01				TCRBD02-01*01	TCRBD02	TCRBD02-01	01				TCRBJ02-02*01	TCRBJ02	TCRBJ02-02	01				5	3	8	2	12	7	33	44	47	53	65	1	In	VDJ
GCTGCTGTCGGCTGCTCCCTCCCAGACATCTGTGTACTTCTGTGCCAGCAAGATGTCGGGTCGACAGATACGCAGTATTTTGGCCCA		1	2.3893663639339483E-6	41	TCRBV06-05*01	TCRBV06	TCRBV06-05	01				TCRBD02-01	TCRBD02	TCRBD02-01				01,02	TCRBJ02-03*01	TCRBJ02	TCRBJ02-03	01				7	6	8	4	3	3	40	50	56	60	63	1	Out	VDJ
GAGTCGGCTGCCCCCTCCCAGACATCTGTGTACTTCTGTGCCAGCAGTGAATACAGGGGGGTTAACAATGAGCAGTTCTTCGGGCCA	CASSEYRGVNNEQFF	1	2.3893663639339483E-6	45	TCRBV06-01*01	TCRBV06	TCRBV06-01	01				TCRBD01-01*01	TCRBD01	TCRBD01-01	01				TCRBJ02-01*01	TCRBJ02	TCRBJ02-01	01				2	1	3	1	4	5	36	51	52	60	64	1	In	VDJ
GCTGGAGTCGGCTGCTCCCTCCCAGACATCTGTGTACTTCTGTGCCAGCCTCAGTCGGGGGACCACCGGGGAGCTGTTTTTGGAGAA		1	2.3893663639339483E-6	41	TCRBV06-01*01	TCRBV06	TCRBV06-01	01				TCRBD02-01*01	TCRBD02	TCRBD02-01	01				TCRBJ02-02*01	TCRBJ02	TCRBJ02-02	01				8	6	8	2	15	18	40	49	55	61	76	1	Out	VDJ
CTGGAGTCGGCTGCTCCCTCCCAGACATCTGTGTACTTCTGTGCCAGCAGAAGAATGACAGGAGTCTACGAGCAGTACTTCGGGCCG	CASRRMTGVYEQYF	1	2.3893663639339483E-6	42	TCRBV06-01*01	TCRBV06	TCRBV06-01	01				TCRBD01-01*01	TCRBD01	TCRBD01-01	01				TCRBJ02-07*01	TCRBJ02	TCRBJ02-07	01				6	6	2	4	3	3	39	50	56	62	65	1	In	VDJ
CTGCTGTCGGCTGCTCCCTCCCAGACATCTGTGTACTTCTGTGCCAGCAAACGACAGGGGACGAACTATGGCTACACCTTCGGTTCG	CASKRQGTNYGYTF	1	2.3893663639339483E-6	42	TCRBV06-05*01	TCRBV06	TCRBV06-05	01				TCRBD01-01*01	TCRBD01	TCRBD01-01	01				TCRBJ01-02*01	TCRBJ01	TCRBJ01-02	01				7	3	2	2	3	2	39	49	52	60	63	1	In	VDJ
AGGCTGGAGTTGGCTGCTCCCTCCCAGACATCTGTGTACTTCTGTGCCAGCCACAGGGACCCGGGGACTGAAGCTTTCTTTGGACAA	CASHRDPGTEAFF	1	2.3893663639339483E-6	39	TCRBV06-06	TCRBV06	TCRBV06-06				01,02	TCRBD01-01*01	TCRBD01	TCRBD01-01	01				TCRBJ01-01*01	TCRBJ01	TCRBJ01-01	01				8	1	3	3	8	5	42	51	52	58	66	1	In	VDJ
GAGTCGGCTGCTCCCTCCCAAACATCTGTGTACTTCTGTGCCAGCAGTTACGCGACCATCTCCTACAATGAGCAGTTCTTCGGGCCA	CASSYATISYNEQFF	1	2.3893663639339483E-6	45	TCRBV06	TCRBV06	unresolved			TCRBV06-02,TCRBV06-03				unresolved		TCRBD01,TCRBD02	TCRBD01-01,TCRBD02-01		TCRBJ02-01*01	TCRBJ02	TCRBJ02-01	01				2	2	2	7	3	0	36	51	53	56	59	1	In	VDJ
GAGTTGGCTGCTCCCTCCCAGACATCTGTGTACTTCTGTGCCAGCAGTTACTCGGGATCGGGTTATGAAAAACTGTTTTTTGGCAGT	CASSYSGSGYEKLFF	1	2.3893663639339483E-6	45	TCRBV06-06	TCRBV06	TCRBV06-06				01,02			unresolved		TCRBD01,TCRBD02	TCRBD01-01,TCRBD02-01		TCRBJ01-04*01	TCRBJ01	TCRBJ01-04	01				0	0	0	8	7	6	36	-1	53	57	64	1	In	VDJ
CAGCAGGTAGTGCGAGGAGATTCGGCAGCTTATTTCTGTGCCAGCTCACCATCGGGACTAGCGGGCGAGACCCAGTACTTCGGGCCA	CASSPSGLAGETQYF	1	2.3893663639339483E-6	45	TCRBV18-01*01	TCRBV18	TCRBV18-01	01				TCRBD02-01	TCRBD02	TCRBD02-01				01,02	TCRBJ02-05*01	TCRBJ02	TCRBJ02-05	01				2	2	0	4	1	5	36	51	53	65	66	1	In	VDJ
CTGGAGTCGGCTGCTCCCTCCCAGACATCTGTGTACTTCTGTGCCACCCTTAAAAGCTCTGGGGCCAACGTCCTGACTTTCGGGGCC	CATLKSSGANVLTF	1	2.3893663639339483E-6	42	TCRBV06-01*01	TCRBV06	TCRBV06-01	01						unresolved		TCRBD01,TCRBD02	TCRBD01-01,TCRBD02-01		TCRBJ02-06*01	TCRBJ02	TCRBJ02-06	01				10	8	5	5	0	0	39	46	54	-1	56	1	In	VDJ
TCCGCCAGCACCAACCAGACATCTATGTACCTCTGTGCCAGCAGTTCCCGGGACAGGGGACTACAAGAGACCCAGTACTTCGGGCCG	CASSSRDRGLQETQYF	1	2.3893663639339483E-6	48	TCRBV28-01*01	TCRBV28	TCRBV28-01	01				TCRBD01-01*01	TCRBD01	TCRBD01-01	01				TCRBJ02-07*01	TCRBJ02	TCRBJ02-07	01				4	3	0	2	13	10	33	46	49	59	72	1	In	VDJ
AGCGCACAGAGCAGGGGGACTCGGCCATGTATCTCTGTGCCAGCAGTCGTGGGGGGGGTCTACAATCAGCCCCAGCATTTTGGTGAT		1	2.3893663639339483E-6	46	TCRBV07-09	TCRBV07	TCRBV07-09				01,03	TCRBD02-01*01	TCRBD02	TCRBD02-01	01				TCRBJ01-05*01	TCRBJ01	TCRBJ01-05	01				6	4	9	0	5	3	35	46	50	57	62	1	Out	VDJ
CCATCCTGAAGACAGCAGCTTCTACATCTGCAGTGCTACCCTAGGGACTAGCGGGGGGGTCCCTCCTACGAGCAGTACTTCGGGCCG		1	2.3893663639339483E-6	53	TCRBV20	TCRBV20	unresolved			TCRBV20-01,TCRBV20-or09_02		TCRBD02-01*01	TCRBD02	TCRBD02-01	01				TCRBJ02-07*01	TCRBJ02	TCRBJ02-07	01				4	5	0	0	3	0	28	38	43	59	62	1	Out	VDJ
TGGAGCTTGGTGACTCTGCTGTGTATTTCTGTGCCAGCAGCCAAGCCCGACGGGGGGCTGGTAAAAGAGACCCAGTACTTCGGGCCA		1	2.3893663639339483E-6	52	TCRBV03	TCRBV03	unresolved			TCRBV03-01,TCRBV03-02		TCRBD02-01*01	TCRBD02	TCRBD02-01	01				TCRBJ02-05*01	TCRBJ02	TCRBJ02-05	01				1	5	8	1	7	3	29	45	50	57	64	1	Out	VDJ
CCACTCAGGCTGGTGTCGGCTGCTCCCTCCCAGACATCTGTGTACTTCTGTGCCAGCAGAAGGGCACATGGCTACACCTTCGGTTCG	CASRRAHGYTF	1	2.3893663639339483E-6	33	TCRBV06-08*01	TCRBV06	TCRBV06-08	01						unresolved		TCRBD01,TCRBD02	TCRBD01-01,TCRBD02-01		TCRBJ01-02*01	TCRBJ01	TCRBJ01-02	01				6	1	5	3	3	6	48	59	60	64	67	1	In	VDJ
CTGCTGTCGGCTGCTCCCTCCCAGACATCTGTGTACTTCTGTGCCAGCTGGAGCTCTCTCAGGGACCACGAGCAGTACTTCGGGCCG	CASWSSLRDHEQYF	1	2.3893663639339483E-6	42	TCRBV06-05*01	TCRBV06	TCRBV06-05	01						unresolved		TCRBD01,TCRBD02	TCRBD01-01,TCRBD02-01		TCRBJ02-07*01	TCRBJ02	TCRBJ02-07	01				8	13	0	7	1	5	39	48	61	66	67	1	In	VDJ
CTCAGGCTGCTGTCGGCTGCTCCCTCCCAGACATCTGTGTACTTCTGTGCCAGCAGTGAATATCGGCAGCCCCAGCATTTTGGTGAT	CASSEYRQPQHF	1	2.3893663639339483E-6	36	TCRBV06-05*01	TCRBV06	TCRBV06-05	01				TCRBD02-01	TCRBD02	TCRBD02-01				01,02	TCRBJ01-05*01	TCRBJ01	TCRBJ01-05	01				5	6	8	5	0	7	45	57	63	-1	66	1	In	VDJ
GAGCACCTTGGAGCTGGGGGACTCGGCCCTTTATCTTTGCGCCAGCAGCCCCCCCTAGACTCCTACAATGAGCAGTTCTTCGGGCCA		1	2.3893663639339483E-6	44	TCRBV05-01*01	TCRBV05	TCRBV05-01	01				TCRBD02-01	TCRBD02	TCRBD02-01				01,02	TCRBJ02-01*01	TCRBJ02	TCRBJ02-01	01				4	5	4	8	1	0	37	49	54	58	59	1	Out	VDJ
GACCAGTGCCCATCCTGAAGACAGCAGCTTCTACATCTGCAGTGCTAGAGGGGGAAGATATCGGGCGGGGAGCTGTTTTTTGGAGAA		1	2.3893663639339483E-6	44	TCRBV20	TCRBV20	unresolved			TCRBV20-01,TCRBV20-or09_02				unresolved		TCRBD01,TCRBD02	TCRBD01-01,TCRBD02-01		TCRBJ02-02*01	TCRBJ02	TCRBJ02-02	01				1	1	0	8	10	7	37	50	51	55	65	1	Out	VDJ
AGGCTGCTGTCGGCTGCTCCCTCCCAGACATCTGTGTACTTCTGTGCCAGCAGTTACTCGGTTGGAGAGACCCAGTACTTCGGGCCA	CASSYSVGETQYF	1	2.3893663639339483E-6	39	TCRBV06-05*01	TCRBV06	TCRBV06-05	01						unresolved		TCRBD01,TCRBD02	TCRBD01-01,TCRBD02-01		TCRBJ02-05*01	TCRBJ02	TCRBJ02-05	01				0	0	0	10	4	4	42	-1	59	61	65	1	In	VDJ
CTGGAGTCGGCTGCTCCCTCCCAGACATCTGTGTACTTCTGTGCCAGCAGCCGGGGGGGGGCGGGCACTGAAGCTTTCTTTGGACAA	CASSRGGAGTEAFF	1	2.3893663639339483E-6	42	TCRBV06-01*01	TCRBV06	TCRBV06-01	01				TCRBD02-01*01	TCRBD02	TCRBD02-01	01				TCRBJ01-01*01	TCRBJ01	TCRBJ01-01	01				6	1	8	0	6	4	39	50	51	59	65	1	In	VDJ
TCACCAGGCTTGGGGGACGCAGCCATGTACCTGTGTGCCACCAGCGTTCGGGGTAGCGGGGGCCAAGAGACCCAGTACTTCGGGCCA	CATSVRGSGGQETQYF	1	2.3893663639339483E-6	48	TCRBV15-01*01	TCRBV15	TCRBV15-01	01				TCRBD02-01*01	TCRBD02	TCRBD02-01	01				TCRBJ02-05*01	TCRBJ02	TCRBJ02-05	01				5	8	5	2	0	1	33	45	53	-1	62	1	In	VDJ
TCTCTGGAGCTGGGGGACTCAGCTTTGTATTTCTGTGCCAGCAGCGTAGGGGGGGCCGGGAGAGGAGAGACCCAGTACTTCGGGCCA	CASSVGGAGRGETQYF	1	2.3893663639339483E-6	48	TCRBV09-01	TCRBV09	TCRBV09-01				01,02			unresolved		TCRBD01,TCRBD02	TCRBD01-01,TCRBD02-01		TCRBJ02-05*01	TCRBJ02	TCRBJ02-05	01				0	1	6	0	9	4	33	49	50	56	65	1	In	VDJ
AAGATCCAGCCCTCAGAACCCAGGGACTCAGCTGTGTACTTCTGTGCCAGCAGAAACAGGGGTGATACTGAAGCTTTCCTTGGACAA	CASRNRGDTEAFL	1	2.3893663639339483E-6	39	TCRBV12	TCRBV12	unresolved			TCRBV12-03,TCRBV12-04		TCRBD01-01*01	TCRBD01	TCRBD01-01	01				TCRBJ01-01*01	TCRBJ01	TCRBJ01-01	01				6	2	3	2	17	18	42	53	55	62	79	1	In	VDJ
ACGATCCAGCGCACACAGCAGGAGGACTCGGCCGTGTATCTCTGTGCCAGCAGCATCGGAATTAACAATGAACAGTTCTTCGGGCCA	CASSIGINNEQFF	1	2.3893663639339483E-6	39	TCRBV07-02*01	TCRBV07	TCRBV07-02	01						unresolved		TCRBD01,TCRBD02	TCRBD01-01,TCRBD02-01		TCRBJ02-01*01	TCRBJ02	TCRBJ02-01	01				5	3	1	8	12	13	42	54	57	60	72	1	In	VDJ
ACACACCCTGCAGCCAGAAGACTCGGCCCTGTATCTCTGCGCCAGCAGCCAAGATGTGGGGGGGACCGGGGAGCTGTTTTTGGAGAA		1	2.3893663639339483E-6	44	TCRBV04-03*01	TCRBV04	TCRBV04-03	01				TCRBD02-01*01	TCRBD02	TCRBD02-01	01				TCRBJ02-02*01	TCRBJ02	TCRBJ02-02	01				0	3	9	0	12	18	37	54	57	64	76	1	Out	VDJ
AATGTGAACGCCTTGGAGCTGGACGACTCGGCCCTGTATCTCTGTGCCAGCAGCTTGGCCGGAACAGATACGCAGTATTTTGGCCCA	CASSLAGTDTQYF	1	2.3893663639339483E-6	39	TCRBV05-04*01	TCRBV05	TCRBV05-04	01						unresolved		TCRBD01,TCRBD02	TCRBD01-01,TCRBD02-01		TCRBJ02-03*01	TCRBJ02	TCRBJ02-03	01				0	2	1	8	0	3	42	58	60	-1	63	1	In	VDJ
TCTGGAGCTGGGGGACTCAGCTTTGTATTTCTGTGCCAGCAGCGCCCCCCCCCTACTCTGAGGGACACTGAAGCTTTCTTTGGACAA		1	2.3893663639339483E-6	50	TCRBV09-01	TCRBV09	TCRBV09-01				01,02	TCRBD02-01*02	TCRBD02	TCRBD02-01	02				TCRBJ01-01*01	TCRBJ01	TCRBJ01-01	01				3	15	11	0	0	3	31	44	59	-1	64	1	Out	VDJ
CTGACGATCCAGCGCACAGAGCAGCGGGACTCGGCCATGTATCGCTGTGCCAGCAGCCCCCCCGGGCCGGAGCAGTTCTTCGGGCCA	CASSPPGPEQFF	1	2.3893663639339483E-6	36	TCRBV07-06*01	TCRBV07	TCRBV07-06	01						unresolved		TCRBD01,TCRBD02	TCRBD01-01,TCRBD02-01		TCRBJ02-01*01	TCRBJ02	TCRBJ02-01	01				5	6	8	0	2	10	45	57	63	67	69	1	In	VDJ
CTGCTGTCGGCTGCTCCCTCCCAGACATCTGTGTACTTCTGTGCCAGCAGACCCGGGACAGGGAACACTGAAGCTTTCTTTGGACAA	CASRPGTGNTEAFF	1	2.3893663639339483E-6	42	TCRBV06-05*01	TCRBV06	TCRBV06-05	01				TCRBD01-01*01	TCRBD01	TCRBD01-01	01				TCRBJ01-01*01	TCRBJ01	TCRBJ01-01	01				6	4	0	4	0	1	39	50	54	-1	62	1	In	VDJ
GCAGAACTGGAGGATTCTGGAGTTTATTTCTGTGCCAGCAGCCGAGGACCACTAGCGGGGAAGTTCAATGAGCAGTTCTTCGGGCCA	CASSRGPLAGKFNEQFF	1	2.3893663639339483E-6	51	TCRBV14-01*01	TCRBV14	TCRBV14-01	01				TCRBD02-01*01	TCRBD02	TCRBD02-01	01				TCRBJ02-01*01	TCRBJ02	TCRBJ02-01	01				4	7	3	3	5	6	30	43	50	60	65	1	In	VDJ
CAGCGCACAGAGCAGGGGGACTCGGCCATGTATCTCTGTGCCAGCAGCCTAGGCGGGGGCCTTGGGGAGACCCAGTACTTCGGGCCA	CASSLGGGLGETQYF	1	2.3893663639339483E-6	45	TCRBV07-09	TCRBV07	TCRBV07-09				01,03	TCRBD02-01*01	TCRBD02	TCRBD02-01	01				TCRBJ02-05*01	TCRBJ02	TCRBJ02-05	01				1	0	7	2	7	5	36	-1	52	59	66	1	In	VDJ
CACACCCTGCAGCCAGAAGACTCGGCCCTGTATCTCTATGCCAGCAGCCTTCGGGACAAGGCGGGGGAAAAACTGTTTTTTGGCAGT	YASSLRDKAGEKLFF	1	2.3893663639339483E-6	45	TCRBV04-02*01	TCRBV04	TCRBV04-02	01						unresolved		TCRBD01,TCRBD02	TCRBD01-01,TCRBD02-01		TCRBJ01-04*01	TCRBJ01	TCRBJ01-04	01				4	3	0	6	8	8	36	49	52	58	66	1	In	VDJ
TTGGAGTCGGCTGCTCCCTCCCAGACATCTGTGTACTTCTGTGCCAGCAGTTACTGGGACACCAATTACGAGCAGTACTTCGGGCCG	CASSYWDTNYEQYF	1	2.3893663639339483E-6	42	TCRBV06	TCRBV06	unresolved			TCRBV06-02,TCRBV06-03		TCRBD01-01*01	TCRBD01	TCRBD01-01	01				TCRBJ02-07*01	TCRBJ02	TCRBJ02-07	01				1	0	0	6	5	4	39	-1	55	61	66	1	In	VDJ
AAGATCCAGCGCACACAGCAGGAGGACTCCGCCGTGTATCTCTGTGCCAGCAGCCGCGGGGAGGGGGTCGTAGCTTCCTTTGGACAA	CASSRGEGVVASF	1	2.3893663639339483E-6	39	TCRBV07-08*01	TCRBV07	TCRBV07-08	01				TCRBD02-01*02	TCRBD02	TCRBD02-01	02				TCRBJ01-01*01	TCRBJ01	TCRBJ01-01	01				5	4	9	0	12	16	42	54	58	65	77	1	In	VDJ
ATGTGAACGCCTTGGAGCTGGACGACTCGGCCCTGTATCTCTGTGCCAGCAGAGACAGGGGGGGACACTGAAGCTTTCTTTGGACAA		1	2.3893663639339483E-6	40	TCRBV05-04*01	TCRBV05	TCRBV05-04	01				TCRBD01-01*01	TCRBD01	TCRBD01-01	01				TCRBJ01-01*01	TCRBJ01	TCRBJ01-01	01				5	1	2	1	2	3	41	52	53	62	64	1	Out	VDJ
TCCCTCCCAGACATCTGTGTACTTCTGTGCCAGCAGTACCCCCTTTTGGGACAGGGAGGAATAGAGGTTGGCTACACCTTCGGTTCG		1	2.3893663639339483E-6	56	TCRBV06	TCRBV06	unresolved			TCRBV06-01,TCRBV06-05,TCRBV06-06		TCRBD01-01*01	TCRBD01	TCRBD01-01	01				TCRBJ01-02*01	TCRBJ01	TCRBJ01-02	01				5	10	0	3	12	7	25	37	47	56	68	1	Out	VDJ
AAAGCTGGAGGACTCAGCCATGTACTTCTGTGCCAGCAGTATAGGGATCGCCTACCTGCAACTAATGAAAAACTGTTTTTTGGCAGT		1	2.3893663639339483E-6	53	TCRBV02-01*01	TCRBV02	TCRBV02-01	01						unresolved		TCRBD01,TCRBD02	TCRBD01-01,TCRBD02-01		TCRBJ01-04*01	TCRBJ01	TCRBJ01-04	01				5	3	0	8	11	0	28	40	43	47	58	1	Out	VDJ
ATTCCCTGGAGCTTGGTGACTCTGCTGTGTATTTCTGTGCCAGCAGCCCCCGGGACTAGATTGGCCAATGAGCAGTTCTTCGGGCCA		2	4.7787327278678965E-6	46	TCRBV03	TCRBV03	unresolved			TCRBV03-01,TCRBV03-02		TCRBD02-01	TCRBD02	TCRBD02-01				01,02	TCRBJ02-01*01	TCRBJ02	TCRBJ02-01	01				4	3	0	8	6	6	35	48	51	59	65	2	Out	VDJ
GAGATCCAGCGCACAGAGCAGGGGGACTCGGCCATGTATCTCTGTGCCAGCAGCTCTCAAGGATCGGGCGAGCAGTACTTCGGGCCA	CASSSQGSGEQYF	1	2.3893663639339483E-6	39	TCRBV07-09	TCRBV07	TCRBV07-09				01,03			unresolved		TCRBD01,TCRBD02	TCRBD01-01,TCRBD02-01		TCRBJ02-05*01	TCRBJ02	TCRBJ02-05	01				4	10	8	0	3	11	42	55	65	69	72	1	In	VDJ
CCGCTCAGGCTGGAGTTGGCTGCTCCCTCCCAGACATCTGTGTACTTCTGTGCCAGCAGTGAAGCGCTTGGCTACACCTTCGGTTCG	CASSEALGYTF	1	2.3893663639339483E-6	33	TCRBV06-01*01	TCRBV06	TCRBV06-01	01						unresolved		TCRBD01,TCRBD02	TCRBD01-01,TCRBD02-01		TCRBJ01-02*01	TCRBJ01	TCRBJ01-02	01				0	0	10	0	1	7	48	-1	65	67	68	1	In	VDJ
GTGCCCATCCTGAAGACAGCAGCTTCTACATCTGCAGTGCTCCCAACCCTTCCGGGGGGGGGCAATCAGCCCCAGCATTTTGGTGAT		1	2.3893663639339483E-6	49	TCRBV20	TCRBV20	unresolved			TCRBV20-01,TCRBV20-or09_02		TCRBD02-01*01	TCRBD02	TCRBD02-01	01				TCRBJ01-05*01	TCRBJ01	TCRBJ01-05	01				5	11	8	0	1	2	32	41	52	60	61	1	Out	VDJ
CTGCTGTCGGCTGCTCCCTCCCAGACATCTGTGTACTTCTGTGCCAGCAGTTACGTAGACAGGGGGGAAGGCTACACCTTCGGTTCG	CASSYVDRGEGYTF	1	2.3893663639339483E-6	42	TCRBV06-05*01	TCRBV06	TCRBV06-05	01				TCRBD01-01*01	TCRBD01	TCRBD01-01	01				TCRBJ01-02*01	TCRBJ01	TCRBJ01-02	01				2	3	2	1	3	8	39	54	57	66	69	1	In	VDJ
ATCCAGCCCTCAGGACCCAGGGACTCAGCTGTGTATTTTTGTGCTAGTGGTTCGGACGCCTCCTTGGGTGGCTACACCTTCGGTTCG	CASGSDASLGGYTF	1	2.3893663639339483E-6	42	TCRBV12-05*01	TCRBV12	TCRBV12-05	01						unresolved		TCRBD01,TCRBD02	TCRBD01-01,TCRBD02-01		TCRBJ01-02*01	TCRBJ01	TCRBJ01-02	01				4	1	1	7	11	7	39	52	53	57	68	1	In	VDJ
TCGCTCAGGCTGGAGTCGGCTGCTCCCTCCCAGACATCTGTGTACTTCTGTGCCAGCAGAAGGGCACATGGCTACACCTTCGGTTCG	CASRRAHGYTF	1	2.3893663639339483E-6	33	TCRBV06-01*01	TCRBV06	TCRBV06-01	01						unresolved		TCRBD01,TCRBD02	TCRBD01-01,TCRBD02-01		TCRBJ01-02*01	TCRBJ01	TCRBJ01-02	01				6	1	5	3	3	6	48	59	60	64	67	1	In	VDJ
GCCCATCCTGAAGACAGCAGCTTCTACATCTGCAGTGCGGGCGGGGGGGGCGGGGGATATGGGGCCAACGTCCTGACTTTCGGGGCC	CSAGGGGGGYGANVLTF	1	2.3893663639339483E-6	51	TCRBV20	TCRBV20	unresolved			TCRBV20-01,TCRBV20-or09_02		TCRBD02-01*01	TCRBD02	TCRBD02-01	01				TCRBJ02-06*01	TCRBJ02	TCRBJ02-06	01				6	2	7	0	10	3	30	38	40	49	59	1	In	VDJ
AGGCTGGAGTCGGCTGCTCCCTCCCAAACATCTGTGTACTTCTGTGCCAGCAGAAGGGACGGGAACACTGAAGCTTTCTTTGGACAA	CASRRDGNTEAFF	1	2.3893663639339483E-6	39	TCRBV06-01*01	TCRBV06	TCRBV06-01	01						unresolved		TCRBD01,TCRBD02	TCRBD01-01,TCRBD02-01		TCRBJ01-01*01	TCRBJ01	TCRBJ01-01	01				6	2	0	7	2	1	42	53	55	60	62	1	In	VDJ
TTCCTTCACCTACACACCCTGCAGCCAGAAGACTCGGCCCTGTATCTCTGTGCCAGCAGCCAAGATTACGAGCAGTACTTCGGGCCG	CASSQDYEQYF	1	4.420327773277804E-5	33	TCRBV04-02*01	TCRBV04	TCRBV04-02	01						unresolved					TCRBJ02-07*01	TCRBJ02	TCRBJ02-07	01				0	0	0	0	1	4	48	-1	-1	65	66	1	In	VJ
TCCCTGATTCTGGAGTCCGCCAGCACCAACCAGACATCTATGTACCTCTGTGCCAGCAGTTTAACCTACGAGCAGTACTTCGGGCCG	CASSLTYEQYF	1	4.898201046064594E-5	33	TCRBV28-01*01	TCRBV28	TCRBV28-01	01						unresolved					TCRBJ02-07*01	TCRBJ02	TCRBJ02-07	01				2	0	0	0	1	2	48	-1	-1	63	64	1	In	VJ
CTCAGGCTGGAGTCGGCTGCTCCCTCCCAGACATCTGTGTACTTCTGTGCCAGCAGTCTGGGCCACGATGAGCAGTTCTTCGGGCCA	CASSLGHDEQFF	1	2.3893663639339483E-6	36	TCRBV06-01*01	TCRBV06	TCRBV06-01	01				TCRBD01-01*01	TCRBD01	TCRBD01-01	01				TCRBJ02-01*01	TCRBJ02	TCRBJ02-01	01				5	2	8	0	4	8	45	57	59	63	67	1	In	VDJ
GCCCTCAGAACCCAGGGACTCAGCTGTGTACTTCTGTGCCAGCAGTTTAGGCGGGGGGGGTCTTGGAACGAGCAGTACTTCGGGCCG		1	2.3893663639339483E-6	47	TCRBV12	TCRBV12	unresolved			TCRBV12-03,TCRBV12-04		TCRBD02-01*01	TCRBD02	TCRBD02-01	01				TCRBJ02-07*01	TCRBJ02	TCRBJ02-07	01				1	0	7	0	8	5	34	-1	50	59	67	1	Out	VDJ
AAGATCCAGCCCTCAGAACCCAGGGACTCAGCTGTGCACTTCTGTGCCAGCAGACCTACAGGGGGCGATGGCTACACCTTCGGTTCG	CASRPTGGDGYTF	1	2.3893663639339483E-6	39	TCRBV12	TCRBV12	unresolved			TCRBV12-03,TCRBV12-04		TCRBD01-01*01	TCRBD01	TCRBD01-01	01				TCRBJ01-02*01	TCRBJ01	TCRBJ01-02	01				6	4	3	0	1	6	42	53	57	66	67	1	In	VDJ
AGCTCTCTGGAGCTGGGGGACTCAGCTTTGTATTTCTGTGCCAGCAGCGTAGGACGGGAGAGCACCGGGGAGCTGTTTTTTGGAGAA	CASSVGRESTGELFF	1	2.3893663639339483E-6	45	TCRBV09-01	TCRBV09	TCRBV09-01				01,02	TCRBD02-01*02	TCRBD02	TCRBD02-01	02				TCRBJ02-02*01	TCRBJ02	TCRBJ02-02	01				0	2	8	2	2	4	36	52	54	60	62	1	In	VDJ
ACCAGTGCCCATCCTGAAGACAGCAGCTTCTACATCTGCAGTGCTAGAGATTCCCCGACCAGACCCTATGGCTACACCTTCGGTTCG	CSARDSPTRPYGYTF	1	2.3893663639339483E-6	45	TCRBV20	TCRBV20	unresolved			TCRBV20-01,TCRBV20-or09_02				unresolved		TCRBD01,TCRBD02	TCRBD01-01,TCRBD02-01		TCRBJ01-02*01	TCRBJ01	TCRBJ01-02	01				0	6	2	7	6	4	36	50	56	59	65	1	In	VDJ
GTCCCTAGAGTCTGCCATCCCCAACCAGACAGCTCTTTACTTCTGTGCCACCAGTGAGCGGGGGGTAAGCAGCAGTACTTCGGGCCG		1	2.3893663639339483E-6	38	TCRBV24	TCRBV24	unresolved			TCRBV24-01,TCRBV24-or09_02		TCRBD02-01*01	TCRBD02	TCRBD02-01	01				TCRBJ02-07*01	TCRBJ02	TCRBJ02-07	01				4	0	7	1	5	8	43	-1	57	65	70	1	Out	VDJ
CCCCCTCACGTTGGCGTCTGCTGTACCCTCTCAGACATCTGTGTACTTCTGTGCCAGCAGGGGGGGGGTGAAGCTTTCTTTGGACAA		1	2.3893663639339483E-6	32	TCRBV06-04	TCRBV06	TCRBV06-04				01,02	TCRBD02-01*01	TCRBD02	TCRBD02-01	01				TCRBJ01-01*01	TCRBJ01	TCRBJ01-01	01				6	0	9	0	1	7	49	-1	60	67	68	1	Out	VDJ
CAGCCTGCAAAGCTTGAGGACTCGGCCGTGTATCTCTGTGCCAGCAGCCCCAGGGCCGAGGCATCCGGGGAGCTGTTTTTTGGAGAA	CASSPRAEASGELFF	1	2.3893663639339483E-6	45	TCRBV11-02*02	TCRBV11	TCRBV11-02	02				TCRBD01-01*01	TCRBD01	TCRBD01-01	01				TCRBJ02-02*01	TCRBJ02	TCRBJ02-02	01				5	2	4	3	9	6	36	48	50	55	64	1	In	VDJ
TCCAGTCCACGGAGTCAGGGGACACAGCACTGTATTTCTGTGCCAGCAGTTAGCCGGGACAGAGCCTACGAGCAGTACTTCGGGCCA		1	2.3893663639339483E-6	43	TCRBV21-01*01	TCRBV21	TCRBV21-01	01				TCRBD01-01*01	TCRBD01	TCRBD01-01	01				TCRBJ02-05*01	TCRBJ02	TCRBJ02-05	01				6	6	0	5	10	11	38	49	55	62	72	1	Out	VDJ
CTGGAGTCGGCTGCTCCCTCCCAGACATCTGTGTACTTCTGTGCCAGCACTAACGGTGGGGGTTACTATGGCTACACCTTCGGTTCG	CASTNGGGYYGYTF	1	2.3893663639339483E-6	42	TCRBV06-01*01	TCRBV06	TCRBV06-01	01						unresolved		TCRBD01,TCRBD02	TCRBD01-01,TCRBD02-01		TCRBJ01-02*01	TCRBJ01	TCRBJ01-02	01				7	8	6	1	2	3	39	49	57	62	64	1	In	VDJ
GCCATCCCCAACCAGACAGCTCTTTACTTCTGTGCCTCCAGTGATCCCGGTCGGGGGAATGTAGGAGATACGCAGTATTTTGGCCCA	CASSDPGRGNVGDTQYF	1	2.3893663639339483E-6	51	TCRBV24	TCRBV24	unresolved			TCRBV24-01,TCRBV24-or09_02		TCRBD02-01*01	TCRBD02	TCRBD02-01	01				TCRBJ02-03*01	TCRBJ02	TCRBJ02-03	01				3	6	8	2	8	5	30	45	51	57	65	1	In	VDJ
GAGATCCAGCGCACAGAGCAGGGGGACTCGGCCATGTATCTCTGTGCCAGCAGCCACGGGACACTCTACGAGCAGTACTTCGGGCCA	CASSHGTLYEQYF	1	2.3893663639339483E-6	39	TCRBV07-09	TCRBV07	TCRBV07-09				01,03	TCRBD01-01*01	TCRBD01	TCRBD01-01	01				TCRBJ02-05*01	TCRBJ02	TCRBJ02-05	01				5	3	0	6	9	11	42	54	57	63	72	1	In	VDJ
ATGTGAGCACCTTGGAGCTGGGGGACTCGGCCCTTTATCTTTGCGCCAGCAGCAACTAGGACGACCGGGGAGCTGTTTTTTGGAGAA		1	2.3893663639339483E-6	40	TCRBV05-01*01	TCRBV05	TCRBV05-01	01				TCRBD02-01	TCRBD02	TCRBD02-01				01,02	TCRBJ02-02*01	TCRBJ02	TCRBJ02-02	01				4	1	3	8	4	5	41	53	54	59	63	1	Out	VDJ
CCGCTCAGGCTGGAGTTGGCTGCTCCCTCCCAGACATCTGTGTACTTCTGTGCCAGCAGTCGCCAAGAGACCCAGTACTTCGGGCCA	CASSRQETQYF	1	2.3893663639339483E-6	33	TCRBV06-06	TCRBV06	TCRBV06-06				01,02	TCRBD02-01	TCRBD02	TCRBD02-01				01,02	TCRBJ02-05*01	TCRBJ02	TCRBJ02-05	01				5	0	8	6	0	1	48	-1	60	-1	62	1	In	VDJ
GTCGGCTGCTCCCTCCCAAACATCTGTGTACTTCTGTGCCAGTAGTAAAGGGGGGGGCTGAACACCGGGGAGCTGTTTTTTGGAGAA		1	2.3893663639339483E-6	47	TCRBV06	TCRBV06	unresolved			TCRBV06-02,TCRBV06-03		TCRBD02-01*01	TCRBD02	TCRBD02-01	01				TCRBJ02-02*01	TCRBJ02	TCRBJ02-02	01				5	3	9	0	3	1	34	46	49	56	59	1	Out	VDJ
CTGGAGTCGGCTGCTCCCTCCCAGACATCTGTGTACTTCTGTGCCAGCAGTTTCCAAAACAGGGGGCGAGAGGCTTTCTTTGGACAA	CASSFQNRGREAFF	1	2.3893663639339483E-6	42	TCRBV06-01*01	TCRBV06	TCRBV06-01	01				TCRBD01-01*01	TCRBD01	TCRBD01-01	01				TCRBJ01-01*01	TCRBJ01	TCRBJ01-01	01				5	7	3	0	5	11	39	51	58	67	72	1	In	VDJ
GATCCAGCGCACAGAGCGGGGGGACTCAGCCGTGTATCTCTGTGCCAGCAGCTCTCTCGGACAGGCCGGGGAGCTGTTTTTGGAGAA		1	2.3893663639339483E-6	41	TCRBV07-03*01	TCRBV07	TCRBV07-03	01				TCRBD01-01*01	TCRBD01	TCRBD01-01	01				TCRBJ02-02*01	TCRBJ02	TCRBJ02-02	01				4	5	1	4	11	18	40	53	58	65	76	1	Out	VDJ
CGGCTGCTCCCTCCCAGACATCTGTGTACTTCTGTGCCAGCCCTAACGGGCACCCGGGGGGAGACAGATACGCAGTATTTTGGCCCA		1	2.3893663639339483E-6	49	TCRBV06	TCRBV06	unresolved			TCRBV06-01,TCRBV06-05		TCRBD02-01*01	TCRBD02	TCRBD02-01	01				TCRBJ02-03*01	TCRBJ02	TCRBJ02-03	01				8	13	8	1	2	3	32	41	54	61	63	1	Out	VDJ
CTGGAGTCGGCTGCTCCCTCCCAGACATCTGTGTACTTCTGTGCCAGCAGTTCTCAACAGGGGAACTATGGCTACACCTTCGGTTCG	CASSSQQGNYGYTF	2	4.7787327278678965E-6	42	TCRBV06-01*01	TCRBV06	TCRBV06-01	01				TCRBD01-01*01	TCRBD01	TCRBD01-01	01				TCRBJ01-02*01	TCRBJ01	TCRBJ01-02	01				5	5	3	2	0	2	39	51	56	-1	63	2	In	VDJ
CGGTCCACAAAGCTGGAGGACTTAGCCATGTACTTCTGTGCCAGCAGTCGAGATCAGATCGGGAACACTGAAGCTTTCTTTGGACAA	CASSRDQIGNTEAFF	1	2.3893663639339483E-6	45	TCRBV02-01*01	TCRBV02	TCRBV02-01	01						unresolved		TCRBD01,TCRBD02	TCRBD01-01,TCRBD02-01		TCRBJ01-01*01	TCRBJ01	TCRBJ01-01	01				5	6	4	5	5	1	36	48	54	57	62	1	In	VDJ
GGCCCAAAAGAACCCGACAGCTTTCTATCTCTGTGCCAGTAGATGGGGGACAGGGGGGAAAGCAATCAGCCCCAGCATTTTGGTGAT		1	2.3893663639339483E-6	50	TCRBV19-01	TCRBV19	TCRBV19-01				01,02	TCRBD01-01*01	TCRBD01	TCRBD01-01	01				TCRBJ01-05*01	TCRBJ01	TCRBJ01-05	01				6	4	0	1	3	1	31	42	46	57	60	1	Out	VDJ
GGCTGCTCCCTCCCAAACATCTGTGTACTTCTGTGCCAGCAGTTACGAGGCAGGGGGGAATTACATGAAAAACTGTTTTTTGGCAGT		1	2.3893663639339483E-6	50	TCRBV06	TCRBV06	unresolved			TCRBV06-02,TCRBV06-03		TCRBD01-01*01	TCRBD01	TCRBD01-01	01				TCRBJ01-04*01	TCRBJ01	TCRBJ01-04	01				2	4	4	1	7	6	31	46	50	57	64	1	Out	VDJ
GAGTCCGCCAGCACCGACCAGACATCTATGTACCTCTGTGCCAGCAGTAAACAGGGGGCCTCTAACTATGGCTACACCTTCGGTTCG	CASSKQGASNYGYTF	1	2.3893663639339483E-6	45	TCRBV28-01*01	TCRBV28	TCRBV28-01	01				TCRBD01-01*01	TCRBD01	TCRBD01-01	01				TCRBJ01-02*01	TCRBJ01	TCRBJ01-02	01				5	2	3	0	2	0	36	48	50	59	61	1	In	VDJ
CTGGAGTTGGCTGCTCCCTCCCAGACATCTGTGTACTTCTGTGCCAGCGCCGATGGGCGGGCGGGTCAGCCCCAGCATTTTGGTGAT	CASADGRAGQPQHF	1	2.3893663639339483E-6	42	TCRBV06-06	TCRBV06	TCRBV06-06				01,02	TCRBD02-01	TCRBD02	TCRBD02-01				01,02	TCRBJ01-05*01	TCRBJ01	TCRBJ01-05	01				8	8	7	4	4	6	39	48	56	61	65	1	In	VDJ
ATCCAGCGCACAGAGCAGGGGGACCCGGCCATGTATCTCTGTGCCAGCAGCCTAGGGGCAGGGGAATACGAGCAGTACTTCGGGCCG	CASSLGAGEYEQYF	1	2.3893663639339483E-6	42	TCRBV07-09	TCRBV07	TCRBV07-09				01,03	TCRBD01-01*01	TCRBD01	TCRBD01-01	01				TCRBJ02-07*01	TCRBJ02	TCRBJ02-07	01				1	3	4	2	2	4	39	55	58	64	66	1	In	VDJ
TTGGAGCTGGACGACTCGGCCCTGTATCCCTGTGCCAGCAGCTTGGGGCAGGGTAATGGGGCAAACGAAAAACTGTTTTTTGGCAGT	CASSLGQGNGANEKLFF	1	2.3893663639339483E-6	51	TCRBV05-04*01	TCRBV05	TCRBV05-04	01				TCRBD01-01*01	TCRBD01	TCRBD01-01	01				TCRBJ01-04*01	TCRBJ01	TCRBJ01-04	01				0	2	4	3	13	8	30	46	48	53	66	1	In	VDJ
CGCACACAGCAGGAGGACTCGGCCGTGTATCTCTGTGCCAGCAGCTCGACGGGGACGGTCCCCTACAATGAGCAGTTCTTCGGGCCA	CASSSTGTVPYNEQFF	1	2.3893663639339483E-6	48	TCRBV07-02*01	TCRBV07	TCRBV07-02	01						unresolved		TCRBD01,TCRBD02	TCRBD01-01,TCRBD02-01		TCRBJ02-01*01	TCRBJ02	TCRBJ02-01	01				4	5	0	7	5	2	33	46	51	56	61	1	In	VDJ
CTGGAGTCGGCTGCTCCCTCCCAGACATCTGTGTACTTCTGTGCCAGCAGAAAGACAGGGGCTGGAAACACCATATATTTTGGAGAG	CASRKTGAGNTIYF	1	2.3893663639339483E-6	42	TCRBV06-01*01	TCRBV06	TCRBV06-01	01				TCRBD01-01*01	TCRBD01	TCRBD01-01	01				TCRBJ01-03*01	TCRBJ01	TCRBJ01-03	01				6	3	2	2	0	2	39	50	53	-1	61	1	In	VDJ
AGGCTGCTGTCGGCTGCTCCCTCCCAGACATCTGTGTACTTCTGTGCCAGCAGGACACAGAGGGACTATGGCTACACCTTCGGTTCG	CASRTQRDYGYTF	1	2.3893663639339483E-6	39	TCRBV06-05*01	TCRBV06	TCRBV06-05	01				TCRBD02-01*02	TCRBD02	TCRBD02-01	02				TCRBJ01-02*01	TCRBJ01	TCRBJ01-02	01				6	6	11	0	0	3	42	53	59	-1	64	1	In	VDJ
GAATCCTTTCCTCTCACTGTGACATCGGCCCAAAGAACCCGACAGCTTTCTATCTTTCCACAGGGCGCACCCCTCCACTTTGGGAAC	PQGAPLHF	2	4.7787327278678965E-6	24	TCRBV19-01	TCRBV19	TCRBV19-01				01,02	TCRBD01-01*01	TCRBD01	TCRBD01-01	01				TCRBJ01-06*01	TCRBJ01	TCRBJ01-06	01				40	25	3	3	2	11	57	34	59	65	67	2	In	VDJ
AGGCTGGAGTCGGCTGCTCCCTCCCAGACATCTGTGTACTTCTGTGCCAGCAGTTCCACCAGGGGCTCTGAAGCTTTCTTTGGACAA	CASSSTRGSEAFF	1	2.3893663639339483E-6	39	TCRBV06-01*01	TCRBV06	TCRBV06-01	01				TCRBD01-01*01	TCRBD01	TCRBD01-01	01				TCRBJ01-01*01	TCRBJ01	TCRBJ01-01	01				5	5	4	2	2	6	42	54	59	65	67	1	In	VDJ
CTGGAGTCGGCTGCTCCCTCCCAGACATCTGTGTACTTCTGTGCCAGCAGCCGGGGACATAAAGGCTATGGCTACACCTTCGGTTCG	CASSRGHKGYGYTF	1	2.3893663639339483E-6	42	TCRBV06-01*01	TCRBV06	TCRBV06-01	01				TCRBD01-01*01	TCRBD01	TCRBD01-01	01				TCRBJ01-02*01	TCRBJ01	TCRBJ01-02	01				6	3	0	6	6	4	39	50	53	59	65	1	In	VDJ
AGCACCTTGGAGCTGGGGGACTCGGCCCTTTATCTTTGCGCCAGCTGCCCCCGAGACAGGGAGACAGGTACGCAGTATTTTGGCCCA	CASCPRDRETGTQYF	1	2.3893663639339483E-6	45	TCRBV05-01*01	TCRBV05	TCRBV05-01	01				TCRBD01-01*01	TCRBD01	TCRBD01-01	01				TCRBJ02-03*01	TCRBJ02	TCRBJ02-03	01				7	9	2	3	7	8	36	45	54	61	68	1	In	VDJ
CTGAATGTGAACGCCTTGTTGCTGGGGGACTCGGCCCTGTATCTCTGTGCCAGCAGCTTGGCCGGGGAGACCCAGTACTTCGGGCCA	CASSLAGETQYF	1	2.3893663639339483E-6	36	TCRBV05-05*01	TCRBV05	TCRBV05-05	01				TCRBD02-01	TCRBD02	TCRBD02-01				01,02	TCRBJ02-05*01	TCRBJ02	TCRBJ02-05	01				0	1	8	4	0	5	45	61	62	-1	66	1	In	VDJ
CTGAGGATCCAGCAGGTAGTGCGAGGAGATTCAGCAGCTTATTTCTGTGCCAGCTCGACAGAGGGACTATCCCAGTACTTCGGGCCA	CASSTEGLSQYF	1	2.3893663639339483E-6	36	TCRBV18-01*01	TCRBV18	TCRBV18-01	01				TCRBD02-01	TCRBD02	TCRBD02-01				01,02	TCRBJ02-05*01	TCRBJ02	TCRBJ02-05	01				6	6	0	9	1	9	45	56	62	69	70	1	In	VDJ
AGGCTGGAGTTGGCTGCTCCCTCCCAGACATCTGTGTACTTCTGTGCCAGCAGTTTTGTATCTACAGATACGCAGTATTTTGGCCCA	CASSFVSTDTQYF	1	2.3893663639339483E-6	39	TCRBV06-06	TCRBV06	TCRBV06-06				01,02	TCRBD02-01	TCRBD02	TCRBD02-01				01,02	TCRBJ02-03*01	TCRBJ02	TCRBJ02-03	01				4	6	4	10	0	3	42	55	61	-1	63	1	In	VDJ
CTGTCGGCTGCTCCCTCCCAGACATCTGTGTACTTCTGTGCCAGCAGTGAACAGGGACAGGGGCGCTACGAGCAGTACTTCGGGCCG	CASSEQGQGRYEQYF	1	2.3893663639339483E-6	45	TCRBV06-01*01	TCRBV06	TCRBV06-01	01				TCRBD01-01*01	TCRBD01	TCRBD01-01	01				TCRBJ02-07*01	TCRBJ02	TCRBJ02-07	01				2	2	0	2	2	3	36	51	53	63	65	1	In	VDJ
TCCGCCAGCACCAACCAGACATCTATGTACCTCTGTGCCAGCAGTCTCCCGACTAGCGGGGCGGCCGGGGAGCTGTTTTTTGGAGAA	CASSLPTSGAAGELFF	1	2.3893663639339483E-6	48	TCRBV28-01*01	TCRBV28	TCRBV28-01	01				TCRBD02-01*01	TCRBD02	TCRBD02-01	01				TCRBJ02-02*01	TCRBJ02	TCRBJ02-02	01				5	5	2	3	3	6	33	45	50	61	64	1	In	VDJ
GTCGGCTGCTCCCTCCCAAACATCTGTGTACTTCTGTGCCAGCAGTACCAGGCGGGGGGCCCGGGAGATACGCAGTATTTTGGCCCA		1	2.3893663639339483E-6	47	TCRBV06	TCRBV06	unresolved			TCRBV06-02,TCRBV06-03		TCRBD02-01*01	TCRBD02	TCRBD02-01	01				TCRBJ02-03*01	TCRBJ02	TCRBJ02-03	01				5	5	7	1	6	5	34	46	51	59	65	1	Out	VDJ
CACTCTGTAGTCTGCTGCCTCCTCCCGGACATCTGTATATTTCTGCGCCGCTACCAGGGGCGAGGAAACACCATATATTTTGGAGAG		1	3.5840495459009224E-6	38	TCRBV10-01	TCRBV10	TCRBV10-01				01,02	TCRBD01-01*01	TCRBD01	TCRBD01-01	01				TCRBJ01-03*01	TCRBJ01	TCRBJ01-03	01				11	5	4	2	3	4	43	49	54	60	63	1	Out	VDJ
AGTGCCCATCCTGAAGACAGCAGCTTCTACATCTGCAGTGCCCCCAACTAGCGGGGGGCCTCCTACCATGAGCAGTTCTTCGGGCCA	CSAPN*RGASYHEQFF	1	2.3893663639339483E-6	48	TCRBV20	TCRBV20	unresolved			TCRBV20-01,TCRBV20-or09_02		TCRBD02-01*01	TCRBD02	TCRBD02-01	01				TCRBJ02-01*01	TCRBJ02	TCRBJ02-01	01				6	5	3	1	9	8	33	41	46	58	67	1	Stop	VDJ
CTGCTGTCGGCTGCTCCCTCCCAGACATCTGTGTACTTCTGTGCCAGCAGACCCTCAGGGGAGGGGGAAAAACTGTTTTTTGGCAGT	CASRPSGEGEKLFF	1	2.3893663639339483E-6	42	TCRBV06-05*01	TCRBV06	TCRBV06-05	01				TCRBD02-01*02	TCRBD02	TCRBD02-01	02				TCRBJ01-04*01	TCRBJ01	TCRBJ01-04	01				6	8	9	0	1	8	39	50	58	65	66	1	In	VDJ
GAACGCCTTGTTGCTGGGGGACTCGGCCCTGTATCTCTGTGCCAGCAGCTACCAGACAGGGGGGGAAACACCATATATTTTGGAGAG		1	3.5840495459009224E-6	44	TCRBV05-05*01	TCRBV05	TCRBV05-05	01				TCRBD01-01*01	TCRBD01	TCRBD01-01	01				TCRBJ01-03*01	TCRBJ01	TCRBJ01-03	01				3	4	2	1	0	4	37	50	54	-1	63	1	Out	VDJ
TGACTGTGAGCAACATGAGCCCTGAAGACAGCAGCATATATCTCTGCAGCGTCTGGGGGGGGCGACGAAAAACTGTTTTTTGGCAGT		1	2.3893663639339483E-6	37	TCRBV29-01*01	TCRBV29	TCRBV29-01	01				TCRBD02-01*01	TCRBD02	TCRBD02-01	01				TCRBJ01-04*01	TCRBJ01	TCRBJ01-04	01				6	2	9	0	5	8	44	52	54	61	66	1	Out	VDJ
CTGCTGTCGGCTGCTCCCTCCCAAACATCTGTGTACTTCTGTGCCAGCAGAACGGAGGGGTCCTCCTACGAGCAGTACTTCGGGCCG	CASRTEGSSYEQYF	1	2.3893663639339483E-6	42	TCRBV06-05*01	TCRBV06	TCRBV06-05	01				TCRBD02-01*02	TCRBD02	TCRBD02-01	02				TCRBJ02-07*01	TCRBJ02	TCRBJ02-07	01				6	3	10	0	3	0	39	50	53	59	62	1	In	VDJ
GAGCTTGGTGACTCTGCTGTGTATTTCTGTGCCAGCAGCCAAGCTACCGGACTAGCGGGACGAACGGGGACCCAGTACTTCGGGCCA	CASSQATGLAGRTGTQYF	1	2.3893663639339483E-6	54	TCRBV03	TCRBV03	unresolved			TCRBV03-01,TCRBV03-02		TCRBD02-01*02	TCRBD02	TCRBD02-01	02				TCRBJ02-05*01	TCRBJ02	TCRBJ02-05	01				1	5	1	3	8	7	27	43	48	60	68	1	In	VDJ
ACATCGGCCCAAAAGAACCCGACAGCTTTCTATCTCTGTGCCAGTAGTCCCACCGGGGCGGGGCAAGAGACCCAGTACTTCGGGCCA	CASSPTGAGQETQYF	1	2.3893663639339483E-6	45	TCRBV19-01	TCRBV19	TCRBV19-01				01,02	TCRBD02-01*01	TCRBD02	TCRBD02-01	01				TCRBJ02-05*01	TCRBJ02	TCRBJ02-05	01				5	9	7	3	0	2	36	48	57	-1	63	1	In	VDJ
CTGTCGGCTGCTCCCTCCCAGACATCTGTGTACTTCTGTGCCAGCAGTCCGGACAGGGGGGCATACTCACCCCTCCACTTTGGGAAC	CASSPDRGAYSPLHF	1	2.3893663639339483E-6	45	TCRBV06-05*01	TCRBV06	TCRBV06-05	01				TCRBD01-01*01	TCRBD01	TCRBD01-01	01				TCRBJ01-06*01	TCRBJ01	TCRBJ01-06	01				5	2	1	1	6	10	36	48	50	60	66	1	In	VDJ
CTGGAGTCAGCTACCCGCTCCCAGACATCTGTGTATTTCTGCGCCAGCACCCGGGGGCCGGTAAGAGATGAGCAGTTCTTCGGGCCA	CASTRGPVRDEQFF	1	2.3893663639339483E-6	42	TCRBV10-02*01	TCRBV10	TCRBV10-02	01						unresolved		TCRBD01,TCRBD02	TCRBD01-01,TCRBD02-01		TCRBJ02-01*01	TCRBJ02	TCRBJ02-01	01				7	3	6	0	9	8	39	49	52	58	67	1	In	VDJ
CAGGCTGCTGTCGGCTGCTCCCTCCCAGACATCTGTGTACTTCTGTGCCGGTGGTAGGGGGAAAATTCACCCCTCCACTTTGGGAAC		1	2.3893663639339483E-6	38	TCRBV06-05*01	TCRBV06	TCRBV06-05	01				TCRBD01-01*01	TCRBD01	TCRBD01-01	01				TCRBJ01-06*01	TCRBJ01	TCRBJ01-06	01				11	6	5	1	2	7	43	49	55	61	63	1	Out	VDJ
GTGACATCGGCCCAAAAGAACCCGACAGCTTTCTATCTCTGTGCCAGTAGTATAATGGGACAGGGCGGCGAGCAGTACTTCGGGCCA	CASSIMGQGGEQYF	1	2.3893663639339483E-6	42	TCRBV19-01	TCRBV19	TCRBV19-01				01,02	TCRBD01-01*01	TCRBD01	TCRBD01-01	01				TCRBJ02-05*01	TCRBJ02	TCRBJ02-05	01				2	2	0	3	7	11	39	54	56	65	72	1	In	VDJ
CTGGGGGATGCAGCCATGTACCTGTGTGCCACCAGCAGAGATCCCTTTTCAGGAAATTTCCTTAACACTGAAGCTTTCTTTGGACAA	CATSRDPFSGNFLNTEAFF	1	2.3893663639339483E-6	57	TCRBV15-01*01	TCRBV15	TCRBV15-01	01				TCRBD01-01*01	TCRBD01	TCRBD01-01	01				TCRBJ01-01*01	TCRBJ01	TCRBJ01-01	01				0	8	4	4	10	2	24	41	49	53	63	1	In	VDJ
CTGCTGTCGGCTGCTCCCTCCCAGACATCTGTGTACTTCTGTGCCAGCAGTGAATACGGGGAGAATTCACCCCTCCACTTTGGGAAC	CASSEYGENSPLHF	1	2.3893663639339483E-6	42	TCRBV06-05*01	TCRBV06	TCRBV06-05	01				TCRBD02-01	TCRBD02	TCRBD02-01				01,02	TCRBJ01-06*01	TCRBJ01	TCRBJ01-06	01				5	5	8	3	2	7	39	51	56	61	63	1	In	VDJ
CTGAGCTCTCTGGAGCTGGGGGACCCAGCTTTGTATTTCTGTGCCAGCAGCCAAGGGGACACTTACAATGAGCAGTTCTTCGGGCCA	CASSQGDTYNEQFF	1	2.3893663639339483E-6	42	TCRBV09-01	TCRBV09	TCRBV09-01				01,02	TCRBD01-01*01	TCRBD01	TCRBD01-01	01				TCRBJ02-01*01	TCRBJ02	TCRBJ02-01	01				4	4	0	6	2	4	39	51	55	61	63	1	In	VDJ
TTCTAAGAAGCTCCTCCTCAGTGACTCTGGCTTCTATCTCTGTGCCTGGAGTGCCACAGGGGGGACTATGGCTACACCTTCGGTTCG		1	2.3893663639339483E-6	41	TCRBV30-01*02	TCRBV30	TCRBV30-01	02				TCRBD01-01*01	TCRBD01	TCRBD01-01	01				TCRBJ01-02*01	TCRBJ01	TCRBJ01-02	01				1	2	3	1	1	3	40	53	55	63	64	1	Out	VDJ
CAGCCTGCAGAGCTTGGGGACTCGGCCATGTATCTCTGTGCCAACAGCTTCCAGCCCCGGGGGACAGATACGCAGTATTTTGGCCCA	CANSFQPRGTDTQYF	1	2.3893663639339483E-6	45	TCRBV11-01*01	TCRBV11	TCRBV11-01	01				TCRBD02-01*01	TCRBD02	TCRBD02-01	01				TCRBJ02-03*01	TCRBJ02	TCRBJ02-03	01				3	7	8	2	0	3	36	50	57	-1	63	1	In	VDJ
AGTGCCCATCCTGAAGACAGCAGCTCCTACATCTGCAGTGCTAAGAGGGGACCCTTAACTAAAGACACTGAAGCTTTCTTTGGACAA	CSAKRGPLTKDTEAFF	1	2.3893663639339483E-6	48	TCRBV20	TCRBV20	unresolved			TCRBV20-01,TCRBV20-or09_02				unresolved		TCRBD01,TCRBD02	TCRBD01-01,TCRBD02-01		TCRBJ01-01*01	TCRBJ01	TCRBJ01-01	01				4	4	0	7	12	3	33	43	47	52	64	1	In	VDJ
CGCACACAGCAGGAGGACTCGGCCGTGTATCTCTGTGCCAGCAGCCCTCGACAGGGGCTTGGGAAAGAGACCCAGTACTTCGGGCCA	CASSPRQGLGKETQYF	1	2.3893663639339483E-6	48	TCRBV07-02*01	TCRBV07	TCRBV07-02	01				TCRBD01-01*01	TCRBD01	TCRBD01-01	01				TCRBJ02-05*01	TCRBJ02	TCRBJ02-05	01				5	4	2	2	7	3	33	45	49	57	64	1	In	VDJ
GGAGTTGGCTGCTCCCTCCCAGACATCTGTGTACTTCTGTGCCAGCAGTCCTGGACAGGGGTATCTTTCGAGCAGTACTTCGGGCCG		1	2.3893663639339483E-6	44	TCRBV06-06	TCRBV06	TCRBV06-06				01,02	TCRBD01-01*01	TCRBD01	TCRBD01-01	01				TCRBJ02-07*01	TCRBJ02	TCRBJ02-07	01				5	3	1	2	7	6	37	49	52	61	68	1	Out	VDJ
CAGAGCGGGGGGACTCAGCCGTGTATCTCTGTGCCAGCAGCTTGGACTAGCGGGGGGGCGAGCACCGGGGAGCTGTTTTTTGGAGAA		1	2.3893663639339483E-6	52	TCRBV07-03*01	TCRBV07	TCRBV07-03	01				TCRBD02-01*01	TCRBD02	TCRBD02-01	01				TCRBJ02-02*01	TCRBJ02	TCRBJ02-02	01				3	0	1	0	4	4	29	-1	43	58	62	1	Out	VDJ
CTAAGAAGCTCCTCCTCAGTGACTCTGGCTTCTATCTCTGTGCCTGGAGTGATCCCGGGGGGGTAGGACGAGCAGTACTTCGGGCCG		1	2.3893663639339483E-6	43	TCRBV30-01*02	TCRBV30	TCRBV30-01	02				TCRBD02-01*01	TCRBD02	TCRBD02-01	01				TCRBJ02-07*01	TCRBJ02	TCRBJ02-07	01				1	4	8	0	4	5	38	51	55	63	67	1	Out	VDJ
ATCCAGCCTGCAAAGCTTGAGGACTCGGCCATGTATCTCTGTGCCAGCAGCTTAGATAATGGTCGCTACGAGCAGTACTTCGGGCCG	CASSLDNGRYEQYF	1	2.3893663639339483E-6	42	TCRBV11-02*02	TCRBV11	TCRBV11-02	02						unresolved		TCRBD01,TCRBD02	TCRBD01-01,TCRBD02-01		TCRBJ02-07*01	TCRBJ02	TCRBJ02-07	01				0	4	0	10	3	3	39	56	60	62	65	1	In	VDJ
GCTCCCTCCAGACATCTGTGTACTTCTGTGCCAGCAGTGATAGATGGATCTCCGAGCGGGGTTTACAATGAGCAGTTCTTCGGGCCA		2	4.7787327278678965E-6	55	TCRBV06-01*01	TCRBV06	TCRBV06-01	01				TCRBD02-01*01	TCRBD02	TCRBD02-01	01				TCRBJ02-01*01	TCRBJ02	TCRBJ02-01	01				3	14	6	3	2	4	26	40	54	61	63	2	Out	VDJ
AACGCCTTGTTGCTGGGGGACTCGACCCTGTATCTCTGTGCCAGCAGCTCAAGGGGGTAGGTGAATTCACCCCTCCACTTTGGGAAC	CASSSRG*VNSPLHF	1	2.3893663639339483E-6	45	TCRBV05-05*01	TCRBV05	TCRBV05-05	01				TCRBD01-01*01	TCRBD01	TCRBD01-01	01				TCRBJ01-06*01	TCRBJ01	TCRBJ01-06	01				3	2	5	1	6	7	36	49	51	57	63	1	Stop	VDJ
AGGCTGGAGTCGGCTGCTCCCTCCCAGACATCTGTGTACTTCTGTGCCAGCATTTCTTTTCAACAAGAGGCCCAGTACTTCGGGCCA	CASISFQQEAQYF	1	2.3893663639339483E-6	39	TCRBV06-01*01	TCRBV06	TCRBV06-01	01				TCRBD02-01*02	TCRBD02	TCRBD02-01	02				TCRBJ02-05*01	TCRBJ02	TCRBJ02-05	01				7	14	11	1	0	9	42	52	66	-1	70	1	In	VDJ
ACTGCGAGCAACATGAGCCCTGAGGACAGCAGCATATATCTCTGCAGCGTTGAACGTCCCGGCCCTGGCGAGCAGTACTTCGGGCCG	CSVERPGPGEQYF	1	2.3893663639339483E-6	39	TCRBV29-01*01	TCRBV29	TCRBV29-01	01						unresolved		TCRBD01,TCRBD02	TCRBD01-01,TCRBD02-01		TCRBJ02-07*01	TCRBJ02	TCRBJ02-07	01				2	6	9	0	5	6	42	54	60	63	68	1	In	VDJ
CAGCGCACAGAGCAGGGGGACTCGGCCATGTATCTCTGTGCCAGCAGCTCGGGCTCTGCGTTGAACACTGAAGCTTTTTTTGGACAA	CASSSGSALNTEAFF	1	2.3893663639339483E-6	45	TCRBV07-09	TCRBV07	TCRBV07-09				01,03			unresolved		TCRBD01,TCRBD02	TCRBD01-01,TCRBD02-01		TCRBJ01-01*01	TCRBJ01	TCRBJ01-01	01				4	1	8	0	24	17	36	49	50	54	78	1	In	VDJ
CTCAGGCTGGAGTCGGCTGCTCCCTCCCAGACATCTGTGTACTTCTGTGCCAGCAGTCCAACAAGGACTGAAGCTTTCTTTGGACAA	CASSPTRTEAFF	1	2.3893663639339483E-6	36	TCRBV06-01*01	TCRBV06	TCRBV06-01	01						unresolved		TCRBD01,TCRBD02	TCRBD01-01,TCRBD02-01		TCRBJ01-01*01	TCRBJ01	TCRBJ01-01	01				5	3	3	6	3	5	45	57	60	63	66	1	In	VDJ
AGCCCCAACCAGACCTCTCTGTACTTCTGTGCCAGCAGTTTAAGGACAGGGGGGGGTAGCTCCTACAATGAGCAGTTCTTCGGGCCA	CASSLRTGGGSSYNEQFF	1	2.3893663639339483E-6	54	TCRBV27-01*01	TCRBV27	TCRBV27-01	01				TCRBD01-01*01	TCRBD01	TCRBD01-01	01				TCRBJ02-01*01	TCRBJ02	TCRBJ02-01	01				2	1	1	1	6	0	27	42	43	53	59	1	In	VDJ
GCTGCTCCCTCCCAGACATCTGTGTACTTCTGTGCCAGCACCGATGGGGGGGGTGGGGCACTACTCAATGAGCAGTTCTTCGGGCCA	CASTDGGGGALLNEQFF	1	2.3893663639339483E-6	51	TCRBV06	TCRBV06	unresolved			TCRBV06-01,TCRBV06-05,TCRBV06-06		TCRBD02-01*01	TCRBD02	TCRBD02-01	01				TCRBJ02-01*01	TCRBJ02	TCRBJ02-01	01				7	5	9	0	13	6	30	40	45	52	65	1	In	VDJ
TGTCGGCTGCTCCCTCCCAGACATCTGTGTACTTCTGTGCCAGCAGAGGACAGGGGGGTTTTTGGTTCACCCCTCCACTTTGGGAAC		1	2.3893663639339483E-6	46	TCRBV06-05*01	TCRBV06	TCRBV06-05	01				TCRBD01-01*01	TCRBD01	TCRBD01-01	01				TCRBJ01-06*01	TCRBJ01	TCRBJ01-06	01				6	1	1	1	8	9	35	46	47	57	65	1	Out	VDJ
TGTGAACGCCTTGTTGCTGGGGGACTCGGCCCTCTATCTCTGTGCCAGCAGCTTGAGGGGGGGCCCTACGAGCAGTACTTCGGGCCG		1	2.3893663639339483E-6	41	TCRBV05-06*01	TCRBV05	TCRBV05-06	01				TCRBD02-01*01	TCRBD02	TCRBD02-01	01				TCRBJ02-07*01	TCRBJ02	TCRBJ02-07	01				1	1	9	0	1	2	40	55	56	63	64	1	Out	VDJ
CTGGAGTCGGCTGCTCCCTCCCAGACATCTGTGTACTTCTGTGCCAGCAGAAGGACAGGGGGCAAATATGGCTACACCTTCGGTTCG	CASRRTGGKYGYTF	2	4.7787327278678965E-6	42	TCRBV06-01*01	TCRBV06	TCRBV06-01	01				TCRBD01-01*01	TCRBD01	TCRBD01-01	01				TCRBJ01-02*01	TCRBJ01	TCRBJ01-02	01				6	2	1	0	3	5	39	50	52	63	66	2	In	VDJ
CTGTCGGCTGCTCCCTCCCAGACATCTGTGTACTTCTGTGCCAGCAGTGAAGTAGGAAATGCTAATGAAAAACTGTTTTTTGGCAGT	CASSEVGNANEKLFF	1	2.3893663639339483E-6	45	TCRBV06-01*01	TCRBV06	TCRBV06-01	01						unresolved		TCRBD01,TCRBD02	TCRBD01-01,TCRBD02-01		TCRBJ01-04*01	TCRBJ01	TCRBJ01-04	01				1	2	1	8	4	3	36	52	54	57	61	1	In	VDJ
TGGAGCTTGGTGACTCTGCTGTGTATTTCTGTGCCAGCAGCCAAAGGCAACCGGGACTAGCAAGGCGGGGAGCTGTTTTTTGGAGAA		1	2.3893663639339483E-6	52	TCRBV03	TCRBV03	unresolved			TCRBV03-01,TCRBV03-02		TCRBD02-01	TCRBD02	TCRBD02-01				01,02	TCRBJ02-02*01	TCRBJ02	TCRBJ02-02	01				2	8	0	7	4	7	29	44	52	61	65	1	Out	VDJ
CAGCGCACAGAGCAGGGGGACTCAGCTGTGTATCTCTGTGCCAGCAGCTTAAAGCGGGAGTTTTCCTATGGCTACACCTTCGGTTCG	CASSLKREFSYGYTF	2	4.7787327278678965E-6	45	TCRBV07-04*01	TCRBV07	TCRBV07-04	01				TCRBD02-01*02	TCRBD02	TCRBD02-01	02				TCRBJ01-02*01	TCRBJ01	TCRBJ01-02	01				2	1	6	2	5	4	36	51	52	60	65	2	In	VDJ
GTGACCAGTGCCCATCCTGAAGACAGCAGCTTCTACATCTGCAGTGCTAGGTGGGGGGGATACACCGGGGAGCTGTTCTTTGGAGAA	CSARWGGYTGELFF	1	2.3893663639339483E-6	42	TCRBV20	TCRBV20	unresolved			TCRBV20-01,TCRBV20-or09_02		TCRBD02-01*01	TCRBD02	TCRBD02-01	01				TCRBJ02-02*01	TCRBJ02	TCRBJ02-02	01				3	2	9	0	19	20	39	50	52	59	78	1	In	VDJ
ATTCCCTGGAGCTTGGTGACTCTGCTGTGTATTTCTGTGCCAGCAGCCTGGGGGGGGGATGGCACAGATACGCAGTATTTTGGCCCA		1	2.3893663639339483E-6	46	TCRBV03	TCRBV03	unresolved			TCRBV03-01,TCRBV03-02		TCRBD02-01*01	TCRBD02	TCRBD02-01	01				TCRBJ02-03*01	TCRBJ02	TCRBJ02-03	01				4	1	9	0	5	1	35	48	49	56	61	1	Out	VDJ
CAGCGCACACAGCAGGAGGACTCGGCCGTGTATCTCTGTGCCAGCAGCCTCCGGGACAGTTTTTGGAATGAGCAGTTCTTCGGGCCA	CASSLRDSFWNEQFF	1	2.3893663639339483E-6	45	TCRBV07-02*01	TCRBV07	TCRBV07-02	01				TCRBD01-01*01	TCRBD01	TCRBD01-01	01				TCRBJ02-01*01	TCRBJ02	TCRBJ02-01	01				5	4	0	5	7	7	36	48	52	59	66	1	In	VDJ
ATTCCCTGGAGCTTGGTGACTCTGCTGTGTATTTCTGTGCCAGCAGCCAGGGGGGGGCCCTACGCAGGTGAGCAGTTCTTCGGGCCA		1	2.3893663639339483E-6	46	TCRBV03	TCRBV03	unresolved			TCRBV03-01,TCRBV03-02		TCRBD02-01*01	TCRBD02	TCRBD02-01	01				TCRBJ02-01*01	TCRBJ02	TCRBJ02-01	01				3	0	9	0	12	9	35	-1	49	56	68	1	Out	VDJ
AACGCCTTGTTGCTGGGGGACTCGGCCCTCTATCTCTGTGCCAGCCCGGGGGGGGGTTACACGGACACTGAAGCTTTCTTTGGACAA	CASPGGGYTDTEAFF	1	2.3893663639339483E-6	45	TCRBV05-06*01	TCRBV05	TCRBV05-06	01				TCRBD02-01*01	TCRBD02	TCRBD02-01	01				TCRBJ01-01*01	TCRBJ01	TCRBJ01-01	01				7	1	8	0	10	3	36	45	46	54	64	1	In	VDJ
CTCAGGCTGGAGTTGGCTGCTCCCTCCCAGACATCTGTGTACTTCTGTGCCAGCAGCAGGGGGAATTCACCCCTCCACTTTGGGAAC	CASSRGNSPLHF	1	2.3893663639339483E-6	36	TCRBV06-06	TCRBV06	TCRBV06-06				01,02	TCRBD01-01*01	TCRBD01	TCRBD01-01	01				TCRBJ01-06*01	TCRBJ01	TCRBJ01-06	01				6	0	4	1	0	7	45	-1	56	-1	63	1	In	VDJ
CTGGGGGACGCAGCCATGTACCTGTGTGCCACCAGCAGAGATCCCTTTTCAGGAAATTTCCTTAACACTGAAGCTTTCTTTGGACAA	CATSRDPFSGNFLNTEAFF	1	2.3893663639339483E-6	57	TCRBV15-01*01	TCRBV15	TCRBV15-01	01				TCRBD01-01*01	TCRBD01	TCRBD01-01	01				TCRBJ01-01*01	TCRBJ01	TCRBJ01-01	01				0	8	4	4	10	2	24	41	49	53	63	1	In	VDJ
GAGTCGGCTGCTCCCTCCCAGACATCTGTGTACTTCTGTGCCAGCAGTTATTTCCGTACTAGCACAGATACGCAGTATTTTGGCCCA	CASSYFRTSTDTQYF	1	2.3893663639339483E-6	45	TCRBV06	TCRBV06	unresolved			TCRBV06-01,TCRBV06-05		TCRBD02-01	TCRBD02	TCRBD02-01				01,02	TCRBJ02-03*01	TCRBJ02	TCRBJ02-03	01				5	9	3	10	0	0	36	48	57	-1	60	1	In	VDJ
CTCAGGCTGCTGTCGGCTGCTCCCTCCCAAACATCTGTGTACTTCTGTGCCAGCACTGCGTCCGTGGGTGTCCAGCATTTTGGTGAT	CASTASVGVQHF	1	2.3893663639339483E-6	36	TCRBV06-05*01	TCRBV06	TCRBV06-05	01						unresolved		TCRBD01,TCRBD02	TCRBD01-01,TCRBD02-01		TCRBJ01-05*01	TCRBJ01	TCRBJ01-05	01				7	10	0	9	3	12	45	55	65	68	71	1	In	VDJ
AGGCTGGAGTCGGCTGCTCCCTCCCAGACATCTGTGTACTTCTGTGCCAGCAGTCTCGGGACGGATTCACCCCTCCACTTTGGGAAC	CASSLGTDSPLHF	1	2.3893663639339483E-6	39	TCRBV06-01*01	TCRBV06	TCRBV06-01	01						unresolved		TCRBD01,TCRBD02	TCRBD01-01,TCRBD02-01		TCRBJ01-06*01	TCRBJ01	TCRBJ01-06	01				5	3	0	7	2	8	42	54	57	62	64	1	In	VDJ
GAGTGCCTTGGAGCTGGGGGACTCGGCCCTGTATCTCTGTGCCAGAAGCTTGGTGGCAGAACCCTCATCCCCCAGTACTTCGGGCCA		1	2.3893663639339483E-6	44	TCRBV05-03	TCRBV05	TCRBV05-03				01,02	TCRBD01-01*01	TCRBD01	TCRBD01-01	01				TCRBJ02-05*01	TCRBJ02	TCRBJ02-05	01				0	3	4	5	11	9	37	53	56	59	70	1	Out	VDJ
CTGGAGTCGGCTGCTCCCTCCCAGACATCTGTGTACTTCTGTGCCAGCAGTTTTAGCAGTGCTCAAGAGACCCAGTACTTCGGGCCA	CASSFSSAQETQYF	1	2.3893663639339483E-6	42	TCRBV06-01*01	TCRBV06	TCRBV06-01	01				TCRBD02-01	TCRBD02	TCRBD02-01				01,02	TCRBJ02-05*01	TCRBJ02	TCRBJ02-05	01				5	2	5	7	6	2	39	51	53	57	63	1	In	VDJ
AGCAACATGAGCCCTGAAGACAGCAGCATATATCTCTGCAGTGTTGAATTAGGGATAGGGGCATACAATGAGCAGTTCTTCGGGCCA	CSVELGIGAYNEQFF	1	2.3893663639339483E-6	45	TCRBV29-01*01	TCRBV29	TCRBV29-01	01				TCRBD01-01*01	TCRBD01	TCRBD01-01	01				TCRBJ02-01*01	TCRBJ02	TCRBJ02-01	01				2	8	5	2	2	4	36	48	56	61	63	1	In	VDJ
GCCAGCACCAACCAGACATCTATGTACCTCTGTGCCAGCACCCCCCCGGGGGGCCCCCGGGCGGGTGAGACCCAGTACTTCGGGCCA	CASTPPGGPRAGETQYF	1	2.3893663639339483E-6	51	TCRBV28-01*01	TCRBV28	TCRBV28-01	01				TCRBD02-01*01	TCRBD02	TCRBD02-01	01				TCRBJ02-05*01	TCRBJ02	TCRBJ02-05	01				7	6	8	1	13	5	30	40	46	53	66	1	In	VDJ
ATCCAGCCCTCAGAACCCAGGGACTCAGCTGTGTACTTCTGTGCCAGCAGTCCTGGGTTCGGGGGGGAGACCCAGTACTTCGGGCCA	CASSPGFGGETQYF	1	2.3893663639339483E-6	42	TCRBV12	TCRBV12	unresolved			TCRBV12-03,TCRBV12-04		TCRBD02-01*01	TCRBD02	TCRBD02-01	01				TCRBJ02-05*01	TCRBJ02	TCRBJ02-05	01				5	8	8	1	0	5	39	51	59	-1	66	1	In	VDJ
AGATCCAGCGCACAGAGCGGGGGGACTCAGCCGTGTATCTCTGTGCCAGCAGCGCTCAGGGGGGGGGATGGCTACACCTTCGGTTCG		1	2.3893663639339483E-6	40	TCRBV07-03*01	TCRBV07	TCRBV07-03	01						unresolved		TCRBD01,TCRBD02	TCRBD01-01,TCRBD02-01		TCRBJ01-02*01	TCRBJ01	TCRBJ01-02	01				5	3	4	1	4	6	41	53	56	63	67	1	Out	VDJ
CCGCTCAGGCTGCTGTCGGCTGCTCCCTCCCAGACATCTGTGTACTTCTGTGCCAGCAGTGAAGCCGTGACCCAGCATTTTGGTGAT	CASSEAVTQHF	1	2.3893663639339483E-6	33	TCRBV06-05*01	TCRBV06	TCRBV06-05	01				TCRBD02-01	TCRBD02	TCRBD02-01				01,02	TCRBJ01-05*01	TCRBJ01	TCRBJ01-05	01				5	2	6	7	5	11	48	60	62	65	70	1	In	VDJ
TGGAGCTGGGGGACTCGGCCCTTTATCTTTGCGCCAGCAGCCTTTGCTAGCGGGGGGCATTCCTACAATGAGCAGTTCTTCGGGCCA		1	2.3893663639339483E-6	52	TCRBV05-01*01	TCRBV05	TCRBV05-01	01				TCRBD02-01*01	TCRBD02	TCRBD02-01	01				TCRBJ02-01*01	TCRBJ02	TCRBJ02-01	01				4	5	4	1	3	1	29	41	46	57	60	1	Out	VDJ
CTGGAGTCGGCTGCTCCCTCCCAGACATCTGTGTACTTCTGTGCCTCGGTGGGGCAGGGAGGCAATCAGCCCCAGCATTTTGGTGAT	CASVGQGGNQPQHF	1	2.3893663639339483E-6	42	TCRBV06-01*01	TCRBV06	TCRBV06-01	01						unresolved		TCRBD01,TCRBD02	TCRBD01-01,TCRBD02-01		TCRBJ01-05*01	TCRBJ01	TCRBJ01-05	01				11	9	4	3	2	2	39	45	54	59	61	1	In	VDJ
TCGGCCCAAAAGAACCCGACAGCTTTCTATCTCTGTGCCAGTAGTATCCAGAGCGGGGGGGCGGTAGAGACCCAGTACTTCGGGCCA	CASSIQSGGAVETQYF	1	2.3893663639339483E-6	48	TCRBV19-01	TCRBV19	TCRBV19-01				01,02	TCRBD02-01*01	TCRBD02	TCRBD02-01	01				TCRBJ02-05*01	TCRBJ02	TCRBJ02-05	01				3	4	6	0	4	4	33	47	51	61	65	1	In	VDJ
ACAGTGACCAGTGCCCATCCTGAAGACAGCAGCTTCTACATCTGCAGTGCTCGGACGGTTTGGGCCTACGAGCAGTACTTCGGGCCA	CSARTVWAYEQYF	1	2.3893663639339483E-6	39	TCRBV20	TCRBV20	unresolved			TCRBV20-01,TCRBV20-or09_02				unresolved		TCRBD01,TCRBD02	TCRBD01-01,TCRBD02-01		TCRBJ02-05*01	TCRBJ02	TCRBJ02-05	01				5	1	1	7	16	11	42	51	52	56	72	1	In	VDJ
CAGTGCCCATCCTGAAGACAGCAGCTTCTACATCTGCAGTGCTAGTGAATTAGCGGGGGGGAACAAGATACGCAGTATTTTGGCCCA		1	2.3893663639339483E-6	47	TCRBV20	TCRBV20	unresolved			TCRBV20-01,TCRBV20-or09_02		TCRBD02-01*01	TCRBD02	TCRBD02-01	01				TCRBJ02-03*01	TCRBJ02	TCRBJ02-03	01				3	5	5	0	4	5	34	45	50	61	65	1	Out	VDJ
CTGGAGTCGGCTGCTCCCTCCCAAACATCTGTGTACTTCTGTGCCAGCAGGGACAGGCCGGCGGGCACTGAAGCTTTCTTTGGACAA	CASRDRPAGTEAFF	1	2.3893663639339483E-6	42	TCRBV06	TCRBV06	unresolved			TCRBV06-02,TCRBV06-03		TCRBD01-01*01	TCRBD01	TCRBD01-01	01				TCRBJ01-01*01	TCRBJ01	TCRBJ01-01	01				6	0	1	4	8	4	39	-1	50	57	65	1	In	VDJ
AACGCCTTGTTGCTGGGGGACTCGGCCCTGTATCTCTGTGCCAGCAGCCAGGACCTACCAACTAATGAAAAACTGTTTTTTGGCAGT	CASSQDLPTNEKLFF	1	3.5840495459009224E-6	45	TCRBV05-05*01	TCRBV05	TCRBV05-05	01						unresolved		TCRBD01,TCRBD02	TCRBD01-01,TCRBD02-01		TCRBJ01-04*01	TCRBJ01	TCRBJ01-04	01				4	2	1	7	4	0	36	48	50	54	58	1	In	VDJ
AAGATCCAGCCTGCAAAGCTTGAGGACTCGGCCGTGTATCTCTGTGCCAGCAGCACCTACAGGGGAGAGACCCAGTACTTCGGGCCA	CASSTYRGETQYF	1	2.3893663639339483E-6	39	TCRBV11-02*02	TCRBV11	TCRBV11-02	02				TCRBD01-01*01	TCRBD01	TCRBD01-01	01				TCRBJ02-05*01	TCRBJ02	TCRBJ02-05	01				5	4	3	2	0	4	42	54	58	-1	65	1	In	VDJ
GGAGCTGGGGGACTCGGCCCTGTATCTCTGTGCCAGAAGCTGGGGGCGGGAGGGCAGGGAATTGGAAACACCATATATTTTGGAGAG		1	2.3893663639339483E-6	53	TCRBV05-03	TCRBV05	TCRBV05-03				01,02	TCRBD02-01*02	TCRBD02	TCRBD02-01	02				TCRBJ01-03*01	TCRBJ01	TCRBJ01-03	01				3	4	7	0	8	3	28	41	45	54	62	1	Out	VDJ
CCGCTCAGGCTGCTGTCGGCTGCTCCCTCCCAGACATCTGTGTACTTCTGTGCCAGCAGTATAATAGATACGCAGTATTTTGGCCCA	CASSIIDTQYF	1	2.3893663639339483E-6	33	TCRBV06-05*01	TCRBV06	TCRBV06-05	01				TCRBD02-01	TCRBD02	TCRBD02-01				01,02	TCRBJ02-03*01	TCRBJ02	TCRBJ02-03	01				5	1	5	9	2	5	48	60	61	63	65	1	In	VDJ
CGCTCACCAGGCCTGGGGGACGCAGCCATGTACCTGTGTGCCACCAGCAGAGGACCTGGGACCACAGATACGCAGTATTTTGGCCCA	CATSRGPGTTDTQYF	1	2.3893663639339483E-6	45	TCRBV15-01*01	TCRBV15	TCRBV15-01	01						unresolved		TCRBD01,TCRBD02	TCRBD01-01,TCRBD02-01		TCRBJ02-03*01	TCRBJ02	TCRBJ02-03	01				1	5	0	7	0	2	36	52	57	-1	62	1	In	VDJ
TCCACGGAGTCAGGGGACACAGCACTGTATTTCTGTGCCAGCAGTTCAGCCCCACAGGGGATAGACTACGAGCAGTACTTCGGGCCG	CASSSAPQGIDYEQYF	1	2.3893663639339483E-6	48	TCRBV21-01*01	TCRBV21	TCRBV21-01	01				TCRBD01-01*01	TCRBD01	TCRBD01-01	01				TCRBJ02-07*01	TCRBJ02	TCRBJ02-07	01				6	9	3	2	5	3	33	44	53	60	65	1	In	VDJ
CCTGCAAAGCTTGAGGACTCGGCCGTGTATCTCTGTGCCAGCAGCTTAGCGGGGTCGGGGGGTTCCTACGAGCAGTACTTCGGGCCA	CASSLAGSGGSYEQYF	1	2.3893663639339483E-6	48	TCRBV11-02*02	TCRBV11	TCRBV11-02	02				TCRBD02-01*01	TCRBD02	TCRBD02-01	01				TCRBJ02-05*01	TCRBJ02	TCRBJ02-05	01				1	6	8	1	10	11	33	49	55	62	72	1	In	VDJ
GAACCCGACAGCTTTCTATCTCTGCGCCAGTAGTTCACCACATCCGACATGAGGGACGCCGAGGGCTATGGCTACACCTTCGGTTCG		1	2.3893663639339483E-6	59	TCRBV19-01	TCRBV19	TCRBV19-01				01,02			unresolved		TCRBD01,TCRBD02	TCRBD01-01,TCRBD02-01		TCRBJ01-02*01	TCRBJ01	TCRBJ01-02	01				5	18	0	7	8	4	22	34	52	57	65	1	Out	VDJ
AATGTGAACGCCTTGGAGCTGGACGACTCGGCCCTGTATCTCTGCGCCAGCAGCCAAGATATAGGTCAGCCCCAGCATTTTGGTGAT	CASSQDIGQPQHF	2	4.7787327278678965E-6	39	TCRBV05-04*01	TCRBV05	TCRBV05-04	01						unresolved		TCRBD01,TCRBD02	TCRBD01-01,TCRBD02-01		TCRBJ01-05*01	TCRBJ01	TCRBJ01-05	01				4	8	5	4	0	6	42	54	62	-1	65	2	In	VDJ
CAGCCTGCAGAACTGGAGGATTCTGGAGTTTATTTCTGTGCCAGCAGCCCAAACAGGAAGCCACCCTACGAGCAGTACTTCGGGCCA	CASSPNRKPPYEQYF	1	2.3893663639339483E-6	45	TCRBV14-01*01	TCRBV14	TCRBV14-01	01				TCRBD01-01*01	TCRBD01	TCRBD01-01	01				TCRBJ02-05*01	TCRBJ02	TCRBJ02-05	01				4	3	3	4	15	11	36	49	52	57	72	1	In	VDJ
CAGCGCACAGGGCAGGGGGACTCGGCCATGTATCTCTGTGCCAGCAGCTTAGTCGGGGGCCCCACAGATACGCAGTATTTTGGCCCA	CASSLVGGPTDTQYF	1	2.3893663639339483E-6	45	TCRBV07-09	TCRBV07	TCRBV07-09				01,03			unresolved		TCRBD01,TCRBD02	TCRBD01-01,TCRBD02-01		TCRBJ02-03*01	TCRBJ02	TCRBJ02-03	01				1	2	6	0	2	2	36	52	54	60	62	1	In	VDJ
CGCACACAGCAGGAGGACTCGGCCGTGTATCTCTGTGCCAGCAGCCCGACTAGCGGGGGTTAGGCAGATACGCAGTATTTTGGCCCA	CASSPTSGG*ADTQYF	1	2.3893663639339483E-6	48	TCRBV07-02*01	TCRBV07	TCRBV07-02	01				TCRBD02-01*01	TCRBD02	TCRBD02-01	01				TCRBJ02-03*01	TCRBJ02	TCRBJ02-03	01				5	2	2	2	5	4	33	45	47	59	64	1	Stop	VDJ
ACATCGGCCCAAAAGAACCCGACAGCTTTCTATCTCTGTGCCAGTATTGGTTGGGACGGAAGCACAGATACGCAGTATTTTGGCCCA	CASIGWDGSTDTQYF	1	2.3893663639339483E-6	45	TCRBV19-01	TCRBV19	TCRBV19-01				01,02			unresolved		TCRBD01,TCRBD02	TCRBD01-01,TCRBD02-01		TCRBJ02-03*01	TCRBJ02	TCRBJ02-03	01				7	6	0	7	3	0	36	46	52	57	60	1	In	VDJ
AATGTGAGTGCCTTGGAGCTGGGGGACTCGGCCCTGTATCTCTGTGCCAGCAGAGACAGGGGGGACACTGAAGCTTTCTTTGGACAA	CASRDRGDTEAFF	1	2.3893663639339483E-6	39	TCRBV05-03	TCRBV05	TCRBV05-03				01,02	TCRBD01-01*01	TCRBD01	TCRBD01-01	01				TCRBJ01-01*01	TCRBJ01	TCRBJ01-01	01				8	4	2	1	1	3	42	50	54	63	64	1	In	VDJ
GAGTCGGCTGCTCCCCCCCAGACATCTGTGTACTTCTGTGCCAGCAGTGGTGGCGGGGGGGGGACCGGGGAGCTGTTTTTTGGAGAA	CASSGGGGGTGELFF	1	2.3893663639339483E-6	45	TCRBV06-01*01	TCRBV06	TCRBV06-01	01				TCRBD02-01*01	TCRBD02	TCRBD02-01	01				TCRBJ02-02*01	TCRBJ02	TCRBJ02-02	01				4	3	7	0	2	5	36	49	52	61	63	1	In	VDJ
CTCAGGCTGGAGTCGGCTGCTCCCTCCCAGACATCTGTGTACTTCTGTGCCAGCACCTTCTGGGGTCAGCCCCAGCATTTTGGTGAT	CASTFWGQPQHF	1	2.3893663639339483E-6	36	TCRBV06-01*01	TCRBV06	TCRBV06-01	01						unresolved		TCRBD01,TCRBD02	TCRBD01-01,TCRBD02-01		TCRBJ01-05*01	TCRBJ01	TCRBJ01-05	01				7	6	6	2	0	6	45	55	61	-1	65	1	In	VDJ
CTGATTCTGGAGTCCACCAGCACCAACCAGACATCTATGCACCTCTGTGCCAGCAGCTCCCATCCCAGGGGAGCTTTCTTTGGACAA	CASSSHPRGAFF	1	2.3893663639339483E-6	36	TCRBV28-01*01	TCRBV28	TCRBV28-01	01				TCRBD01-01*01	TCRBD01	TCRBD01-01	01				TCRBJ01-01*01	TCRBJ01	TCRBJ01-01	01				6	9	4	2	0	10	45	56	65	-1	71	1	In	VDJ
AGTCCACGGAGTCAGGGGACACAGCACTGTATTTCTGTGCCAGCAGCGCGGGGCGGGGAAGACTCCTACGAGCAGTACTTCGGGCCA		1	2.3893663639339483E-6	46	TCRBV21-01*01	TCRBV21	TCRBV21-01	01				TCRBD02-01*01	TCRBD02	TCRBD02-01	01				TCRBJ02-05*01	TCRBJ02	TCRBJ02-05	01				5	0	7	3	19	11	35	-1	47	53	72	1	Out	VDJ
CCTCACTCTGGAGTCCGCTACCAGCTCCCAGACATCTGTGTACTTCTGTGCCATCAATCGGGGGGGAATGAGCAGTTCTTCGGGCCA		1	2.3893663639339483E-6	35	TCRBV10-03*01	TCRBV10	TCRBV10-03	01				TCRBD02-01*01	TCRBD02	TCRBD02-01	01				TCRBJ02-01*01	TCRBJ02	TCRBJ02-01	01				7	2	8	0	0	7	46	56	58	-1	66	1	Out	VDJ
GGAGTCAGCTGCTCCCTCCCAGACATCTGTATACTTCTGTGCCAGCAGTTACATCAGCGGGGGGAAGAGACCCAGTACTTCGGGCCA		1	2.3893663639339483E-6	44	TCRBV06-09*01	TCRBV06	TCRBV06-09	01				TCRBD02-01*01	TCRBD02	TCRBD02-01	01				TCRBJ02-05*01	TCRBJ02	TCRBJ02-05	01				3	4	6	1	0	3	37	51	55	-1	64	1	Out	VDJ
TCCGCCAGCACCAACCAGACATCTATGTACCTCTGTGCCAGCAGTCCCCAGCGGGGGCCTGGCACAGATACGCAGTATTTTGGCCCA	CASSPQRGPGTDTQYF	1	2.3893663639339483E-6	48	TCRBV28-01*01	TCRBV28	TCRBV28-01	01				TCRBD02-01*01	TCRBD02	TCRBD02-01	01				TCRBJ02-03*01	TCRBJ02	TCRBJ02-03	01				5	4	6	2	4	1	33	45	49	57	61	1	In	VDJ
AGGCTGGAGTCGGCTGCTCCCTCCCAGACATCTGTGTACTTCTGTGCCAGCACGGCGGCGGGCGTAAATACGCAGTATTTTGGCCCA	CASTAAGVNTQYF	2	4.7787327278678965E-6	39	TCRBV06-01*01	TCRBV06	TCRBV06-01	01				TCRBD02-01	TCRBD02	TCRBD02-01				01,02	TCRBJ02-03*01	TCRBJ02	TCRBJ02-03	01				7	5	7	4	5	7	42	52	57	62	67	2	In	VDJ
CTCTCTGGAGCTGGGGGACTCAGCTTTGTATTTCTGTGCCAGCAGCGTAGAGGGGGGGGCTACCACACTGAAGCTTTCTTTGGACAA		1	2.3893663639339483E-6	47	TCRBV09-01	TCRBV09	TCRBV09-01				01,02	TCRBD02-01*01	TCRBD02	TCRBD02-01	01				TCRBJ01-01*01	TCRBJ01	TCRBJ01-01	01				0	1	9	0	6	3	34	50	51	58	64	1	Out	VDJ
ACCAGCGCCCATCCTGAAGACAGCAGCTTCTACATCTGCAGTGCTAGGGGCGGCGGGGGGCAAGGCGGGGAGCTGTTTTTTGGAGAA	CSARGGGGQGGELFF	1	2.3893663639339483E-6	45	TCRBV20	TCRBV20	unresolved			TCRBV20-01,TCRBV20-or09_02		TCRBD02-01*01	TCRBD02	TCRBD02-01	01				TCRBJ02-02*01	TCRBJ02	TCRBJ02-02	01				3	5	7	1	5	7	36	47	52	60	65	1	In	VDJ
CTACACACCCTGCAGCCAGAAGACTCGGCCCTGTATCTCTGTGCCAGCAGCCAATCGGGCCTGAGGAACATTCAGTACTTCGGCGCC	CASSQSGLRNIQYF	1	2.3893663639339483E-6	42	TCRBV04-02*01	TCRBV04	TCRBV04-02	01						unresolved		TCRBD01,TCRBD02	TCRBD01-01,TCRBD02-01		TCRBJ02-04*01	TCRBJ02	TCRBJ02-04	01				2	2	8	0	6	7	39	54	56	60	66	1	In	VDJ
TGACGATCCAGCGCACAGAGCAGCGGGACTCGGCCATGTATCGCTGTGCCAGCAGCTTAAGGGAAAGACATTCAGTGCTTCGGCGCC		1	2.3893663639339483E-6	37	TCRBV07-06*01	TCRBV07	TCRBV07-06	01						unresolved		TCRBD01,TCRBD02	TCRBD01-01,TCRBD02-01		TCRBJ02-04*01	TCRBJ02	TCRBJ02-04	01				2	1	0	8	13	18	44	59	60	64	77	1	Out	VDJ
CGCCTTGTTGCTGGGGGACTCGGCCCTGTATCTCTGTGCCAGCAGCTTGGCCGGGACAGGGTGGGGTGCGAGCAGTACTTCGGGCCA		1	2.3893663639339483E-6	47	TCRBV05-05*01	TCRBV05	TCRBV05-05	01				TCRBD01-01*01	TCRBD01	TCRBD01-01	01				TCRBJ02-05*01	TCRBJ02	TCRBJ02-05	01				0	2	0	3	11	11	34	50	52	61	72	1	Out	VDJ
GAGTCCGCCAGCACCAACCAGACATCTATGTACCTCTGTGCCAGCAGTGGGTCCCACTCTGGGGCCAACGTCCTGACTTTCGGGGCC	CASSGSHSGANVLTF	1	2.3893663639339483E-6	45	TCRBV28-01*01	TCRBV28	TCRBV28-01	01						unresolved		TCRBD01,TCRBD02	TCRBD01-01,TCRBD02-01		TCRBJ02-06*01	TCRBJ02	TCRBJ02-06	01				5	0	0	9	5	0	36	-1	48	51	56	1	In	VDJ
CAGGTAGTGCGAGGAGATTCGGCAGCTTATTTCTGTGCCAGCTCACCACCGGTTGGGCAGGGTTCCTACGAGCAGTACCTCGGGCCG	CASSPPVGQGSYEQYL	1	2.3893663639339483E-6	48	TCRBV18-01*01	TCRBV18	TCRBV18-01	01				TCRBD01-01*01	TCRBD01	TCRBD01-01	01				TCRBJ02-07*01	TCRBJ02	TCRBJ02-07	01				0	7	4	3	17	17	33	50	57	62	79	1	In	VDJ
CCAGCTCCCAGACATCTGTGTACTTCTGTGCCAGCAGTGATAGATGGATCTCCGAGCGGGGTTTACAATGAGCAGTTCTTCGGGCCA		2	4.7787327278678965E-6	55	TCRBV10-03*01	TCRBV10	TCRBV10-03	01				TCRBD02-01*01	TCRBD02	TCRBD02-01	01				TCRBJ02-01*01	TCRBJ02	TCRBJ02-01	01				3	14	6	3	2	4	26	40	54	61	63	2	Out	VDJ
CAGCAGGTAGTGCGAGGAGATTCGGCAGCTTATTTCTGTGCCGGCTCACCAAGAACAGGGGGCGCAGATACGCAGTATTTTGGCCCA	CAGSPRTGGADTQYF	1	2.3893663639339483E-6	45	TCRBV18-01*01	TCRBV18	TCRBV18-01	01				TCRBD01-01*01	TCRBD01	TCRBD01-01	01				TCRBJ02-03*01	TCRBJ02	TCRBJ02-03	01				2	3	3	0	1	4	36	51	54	63	64	1	In	VDJ
TTCTAAGAAGCTCCTCCTCAGTGACTCTGGCTTCTATCTCTGTGCCTGGGGAAGGACAGGGGGGTCTCACCCCTCCACTTTGGGAAC		1	2.3893663639339483E-6	41	TCRBV30-01*02	TCRBV30	TCRBV30-01	02				TCRBD01-01*01	TCRBD01	TCRBD01-01	01				TCRBJ01-06*01	TCRBJ01	TCRBJ01-06	01				5	4	1	1	3	10	40	49	53	63	66	1	Out	VDJ
CAGCGCACAGAGCAGGGTGACTCGGCCATGTATCTCTGTGCCAGCAGCTTAGCCTCCGGACAGCACAATGAGCAGTTCTTCGGGCCA	CASSLASGQHNEQFF	1	2.3893663639339483E-6	45	TCRBV07-09	TCRBV07	TCRBV07-09				01,03	TCRBD01-01*01	TCRBD01	TCRBD01-01	01				TCRBJ02-01*01	TCRBJ02	TCRBJ02-01	01				0	4	1	5	1	5	36	53	57	63	64	1	In	VDJ
GGTGACTCTGCTGTGTATTTCTGTGCCAGCAGCCAAAACACCGGGACAGGGGGGAGCTCTGGGGCCAACGTCCTGACTTTCGGGGCC	CASSQNTGTGGSSGANVLTF	1	2.3893663639339483E-6	60	TCRBV03	TCRBV03	unresolved			TCRBV03-01,TCRBV03-02		TCRBD01-01*01	TCRBD01	TCRBD01-01	01				TCRBJ02-06*01	TCRBJ02	TCRBJ02-06	01				2	6	0	1	3	0	21	36	42	53	56	1	In	VDJ
TGCGAGGAGATTCGGCAGCTTATTTCTGTGCCAGCTCACCACGGGGGGACTAGCGGGGGGTACACAGATACGCAGTATTTTGGCCCA		1	2.3893663639339483E-6	55	TCRBV18-01*01	TCRBV18	TCRBV18-01	01				TCRBD02-01*01	TCRBD02	TCRBD02-01	01				TCRBJ02-03*01	TCRBJ02	TCRBJ02-03	01				1	3	0	1	2	2	26	42	45	60	62	1	Out	VDJ
CCGCTCAGGCTGGAGTTGGCTGCTCCCTCCCAGACATCTGTGTACTTCTGTGCCAGCAGTTTTGGGTATGAGCAGTTCTTCGGGCCA	CASSFGYEQFF	1	2.3893663639339483E-6	33	TCRBV06-06	TCRBV06	TCRBV06-06				01,02			unresolved		TCRBD01,TCRBD02	TCRBD01-01,TCRBD02-01		TCRBJ02-01*01	TCRBJ02	TCRBJ02-01	01				4	2	0	9	1	8	48	61	63	66	67	1	In	VDJ
CTGGAGTTGGCTGCTCCCTCCCAGACATCTGTGTACTTCTGTGCCAGCAGTTACAGGTATAGCAATCAGCCCCAGCATTTTGGTGAT	CASSYRYSNQPQHF	1	2.3893663639339483E-6	42	TCRBV06-06	TCRBV06	TCRBV06-06				01,02			unresolved		TCRBD01,TCRBD02	TCRBD01-01,TCRBD02-01		TCRBJ01-05*01	TCRBJ01	TCRBJ01-05	01				2	0	5	4	2	0	39	-1	54	57	59	1	In	VDJ
CTGGAGTCGGCTGCTCCCTCCCAGACATCTGTGTACTTCTGTGCCAGCTTTGGACGGAACTCTGGAAACACCATATATTTTGGAGAG	CASFGRNSGNTIYF	1	2.3893663639339483E-6	42	TCRBV06-01*01	TCRBV06	TCRBV06-01	01						unresolved		TCRBD01,TCRBD02	TCRBD01-01,TCRBD02-01		TCRBJ01-03*01	TCRBJ01	TCRBJ01-03	01				8	3	1	7	4	0	39	48	51	55	59	1	In	VDJ
AGCTGGAGGACTCAGCCATGTACTTCTGTGCCAGCAGTGATAGATGGATCTCCGAGCGGGGTTTACAATGAGCAGTTCTTCGGGCCA		2	4.7787327278678965E-6	55	TCRBV02-01*01	TCRBV02	TCRBV02-01	01				TCRBD02-01*01	TCRBD02	TCRBD02-01	01				TCRBJ02-01*01	TCRBJ02	TCRBJ02-01	01				3	14	6	3	2	4	26	40	54	61	63	2	Out	VDJ
CACCTTGGAGCTGGGGGACTCGGCCCTTTATCTTTGCGCCAGCAGCTCCCGGACAGGGGTGTCTACCGGGGAGCTGTTTTTGGAGAA		1	2.3893663639339483E-6	47	TCRBV05-01*01	TCRBV05	TCRBV05-01	01				TCRBD01-01*01	TCRBD01	TCRBD01-01	01				TCRBJ02-02*01	TCRBJ02	TCRBJ02-02	01				3	3	1	2	17	18	34	47	50	59	76	1	Out	VDJ
GAACCCAGGGACTCAGCTGTGTACTTCTGTGCCAGCAGTCCCGGGACTCCCACCTCCGCCACTAATGAAAAACTGTTTTTTGGCAGT	CASSPGTPTSATNEKLFF	1	2.3893663639339483E-6	54	TCRBV12	TCRBV12	unresolved			TCRBV12-03,TCRBV12-04		TCRBD02-01	TCRBD02	TCRBD02-01				01,02	TCRBJ01-04*01	TCRBJ01	TCRBJ01-04	01				5	3	0	10	12	2	27	39	42	48	60	1	In	VDJ
CTGTCGGCTGCTCCCTCCCAGACATCTGTGTACTTCTGTGCCAGCAGTGGGCGGGGCTCTGGGGCCAACGTCCTGACTTTCGGGGCC	CASSGRGSGANVLTF	1	2.3893663639339483E-6	45	TCRBV06-05*01	TCRBV06	TCRBV06-05	01				TCRBD02-01*01	TCRBD02	TCRBD02-01	01				TCRBJ02-06*01	TCRBJ02	TCRBJ02-06	01				5	2	7	3	0	0	36	48	50	-1	56	1	In	VDJ
GCTGGAGTCGGCTGCTCCCTCCCAGACATCTGTGTACTTCTGTGCCAGCAGTGAGGCGGGGGGGGCTATGGCTACACCTTCGGTTCG		1	2.3893663639339483E-6	41	TCRBV06-01*01	TCRBV06	TCRBV06-01	01				TCRBD02-01*01	TCRBD02	TCRBD02-01	01				TCRBJ01-02*01	TCRBJ01	TCRBJ01-02	01				3	1	7	0	1	4	40	54	55	64	65	1	Out	VDJ
CTGACGATCCAGCGCACACAGCAGGAGGACTCGGCCGTGTATCTCTGTGCCAGCAGCTACCTTAGGGATGAGCAGTTCTTCGGGCCA	CASSYLRDEQFF	1	2.3893663639339483E-6	36	TCRBV07-02*01	TCRBV07	TCRBV07-02	01						unresolved		TCRBD01,TCRBD02	TCRBD01-01,TCRBD02-01		TCRBJ02-01*01	TCRBJ02	TCRBJ02-01	01				4	5	5	3	0	8	45	58	63	-1	67	1	In	VDJ
TGCTGTCGGCTGCTCCCTCCCAGACATCTGTGTACTTCTGTGCCAGCAGCCTGGGACATTCGCACAGATACGCAGTATTTTGGCCCA		1	2.3893663639339483E-6	43	TCRBV06-05*01	TCRBV06	TCRBV06-05	01				TCRBD01-01*01	TCRBD01	TCRBD01-01	01				TCRBJ02-03*01	TCRBJ02	TCRBJ02-03	01				6	3	0	6	3	1	38	49	52	58	61	1	Out	VDJ
ATCCAGCAGGTAGTGCGAGGAGATTCGGCAGCTTATTTCTGTGCCAGCTCACGTGACAGAGAGAACACCGAAGCTTTCTTTGGACAA	CASSRDRENTEAFF	1	2.3893663639339483E-6	42	TCRBV18-01*01	TCRBV18	TCRBV18-01	01				TCRBD01-01*01	TCRBD01	TCRBD01-01	01				TCRBJ01-01*01	TCRBJ01	TCRBJ01-01	01				4	2	2	5	10	8	39	52	54	59	69	1	In	VDJ
GCTGGAGTCGGCTGCTCCCTCCCAGACATCTGTGTACTTCTGTGCCAGCCACAGGGGGGGACAGTTTCACCCCTCCACTTTGGGAAC		1	2.3893663639339483E-6	41	TCRBV06-01*01	TCRBV06	TCRBV06-01	01				TCRBD01-01*01	TCRBD01	TCRBD01-01	01				TCRBJ01-06*01	TCRBJ01	TCRBJ01-06	01				8	1	3	1	7	9	40	49	50	58	65	1	Out	VDJ
AGGCTGCTGTCGGCTGCTCCCTCCCAGACATCTGTGTACTTCTGTGCCAGCAGTTCCCCAGGCCGAGAGACCCAGTACTTCGGGCCA	CASSSPGRETQYF	1	2.3893663639339483E-6	39	TCRBV06-05*01	TCRBV06	TCRBV06-05	01				TCRBD01-01*01	TCRBD01	TCRBD01-01	01				TCRBJ02-05*01	TCRBJ02	TCRBJ02-05	01				4	3	4	4	3	4	42	55	58	62	65	1	In	VDJ
AACGCCTTGTTGCTGGGGGACTCGGCCCTGTATCTCTGTGCCAGCAGCTTGGAGGTCAGGATAATTCACCCCCTCCACTTTGGGAAC	CASSLEVRIIHPLHF	1	2.3893663639339483E-6	45	TCRBV05-05*01	TCRBV05	TCRBV05-05	01				TCRBD01-01*01	TCRBD01	TCRBD01-01	01				TCRBJ01-06*01	TCRBJ01	TCRBJ01-06	01				0	4	4	4	9	13	36	52	56	60	69	1	In	VDJ
CCTGGAGCTTGGTGACTCTGCTGTGTATTTCTGTGCCAGCAGCCTAGTTCCCGGACAGGTGTACGGTGCGAGCAGTACTTCGGGCCG		1	2.3893663639339483E-6	50	TCRBV03	TCRBV03	unresolved			TCRBV03-01,TCRBV03-02		TCRBD01-01*01	TCRBD01	TCRBD01-01	01				TCRBJ02-07*01	TCRBJ02	TCRBJ02-07	01				4	8	1	4	9	6	31	44	52	59	68	1	Out	VDJ
GAGTTGGCTGCTCCCTCCCAGACATCTGTGTACTTCTGTGCCAGCAGTCAAACCCCGACGCGATACAATGAGCAGTTCTTCGGGCCA	CASSQTPTRYNEQFF	1	2.3893663639339483E-6	45	TCRBV06-06	TCRBV06	TCRBV06-06				01,02			unresolved		TCRBD01,TCRBD02	TCRBD01-01,TCRBD02-01		TCRBJ02-01*01	TCRBJ02	TCRBJ02-01	01				5	8	2	7	4	4	36	48	56	59	63	1	In	VDJ
GAGTCCGCCAGCACCAACCAGACATCTATGTACCTCTGTGCCAGCACCGCGCCGGGATTAAGCTCCTACGAGCAGTACTTCGGGCCA	CASTAPGLSSYEQYF	1	2.3893663639339483E-6	45	TCRBV28-01*01	TCRBV28	TCRBV28-01	01				TCRBD02-01*02	TCRBD02	TCRBD02-01	02				TCRBJ02-05*01	TCRBJ02	TCRBJ02-05	01				7	6	8	3	15	11	36	46	52	57	72	1	In	VDJ
GCCCAAAAGAACCCGACAGCTTTCTATCTCTGTGCCAGTAGTAACTTCGGGCGGGGGGGCCGAACCGGGGAGCTGTTTTTTGGAGAA	CASSNFGRGGRTGELFF	1	3.5840495459009224E-6	51	TCRBV19-01	TCRBV19	TCRBV19-01				01,02	TCRBD02-01*01	TCRBD02	TCRBD02-01	01				TCRBJ02-02*01	TCRBJ02	TCRBJ02-02	01				4	7	7	0	4	5	30	43	50	59	63	1	In	VDJ
AGGCTGGAGTCGGCTGCTCCCTCCCAGACATCTGTGTACTTCTGTGCCAGCAGTTCCGGGGGCGCCTATGGCTACACCTTCGGTTCG	CASSSGGAYGYTF	1	2.3893663639339483E-6	39	TCRBV06-01*01	TCRBV06	TCRBV06-01	01						unresolved		TCRBD01,TCRBD02	TCRBD01-01,TCRBD02-01		TCRBJ01-02*01	TCRBJ01	TCRBJ01-02	01				5	3	6	0	2	4	42	54	57	63	65	1	In	VDJ
TTGGAGTCGGCTGCTCCCTCCCAAACATCTGTGTACTTCTGTGCCAGCAGTTACGGCAGGGGGCTGGTCGAGCAGTACTTCGGGCCG	CASSYGRGLVEQYF	1	2.3893663639339483E-6	42	TCRBV06	TCRBV06	unresolved			TCRBV06-02,TCRBV06-03		TCRBD01-01*01	TCRBD01	TCRBD01-01	01				TCRBJ02-07*01	TCRBJ02	TCRBJ02-07	01				2	2	4	0	4	6	39	54	56	64	68	1	In	VDJ
GGGACTCAGCCGTGTATCCCTGTGCCAGCAGCCCGCGGACTAGCGGGGGGGGATAAGACTAACACCGGGGAGCTGTTTTTTGGAGAA		1	2.3893663639339483E-6	61	TCRBV07-03*01	TCRBV07	TCRBV07-03	01				TCRBD02-01*01	TCRBD02	TCRBD02-01	01				TCRBJ02-02*01	TCRBJ02	TCRBJ02-02	01				5	4	1	0	9	2	20	32	36	51	60	1	Out	VDJ
GGAGTCCGCCAGCACCAACCAGACATCTATGTACCTCTGTGCCAGCAGTTTATTAGGGGCTCTCTCTACGAGCAGCACTTCGGGCCG		1	2.3893663639339483E-6	44	TCRBV28-01*01	TCRBV28	TCRBV28-01	01				TCRBD01-01*01	TCRBD01	TCRBD01-01	01				TCRBJ02-07*01	TCRBJ02	TCRBJ02-07	01				1	1	5	2	17	14	37	53	54	59	76	1	Out	VDJ
TCCAGCGCACACAGCAGGAGGACTCGGCCGTGTATCTCTGTGCCAGCAGGGCTGGGGGGGGGCGTAGATACGCAGTATTTTGGCCCA		1	2.3893663639339483E-6	43	TCRBV07-02*01	TCRBV07	TCRBV07-02	01				TCRBD02-01*01	TCRBD02	TCRBD02-01	01				TCRBJ02-03*01	TCRBJ02	TCRBJ02-03	01				6	4	9	0	5	5	38	49	53	60	65	1	Out	VDJ
TGAGCCCTGAAGACAGCAGCATATATCTCTGCAGCGTTGATGGACGATAGTTGGCGGGGATCTACAGATACGCAGTATTTTGGCCCA		1	2.3893663639339483E-6	52	TCRBV29-01*01	TCRBV29	TCRBV29-01	01				TCRBD02-01*01	TCRBD02	TCRBD02-01	01				TCRBJ02-03*01	TCRBJ02	TCRBJ02-03	01				3	13	7	3	4	3	29	40	53	59	63	1	Out	VDJ
CATCTGTATATTTCTGCGCCACAAGAGACCGGGACAGAGAGACTAGCGGGGGTCCTCTCTGACACAGATACGCAGTATTTTGGCCCA		1	2.3893663639339483E-6	67	TCRBV10-01	TCRBV10	TCRBV10-01				01,02	TCRBD02-01*01	TCRBD02	TCRBD02-01	01				TCRBJ02-03*01	TCRBJ02	TCRBJ02-03	01				10	19	2	2	10	2	14	21	40	52	62	1	Out	VDJ
CTCAGGCTGGAGTTGGCTGCTCCCTCCCAGACATCTGTGTACTTCTGTGCCAGCAGTTACTCCGGCCTTGAGCAGTACTTCGGGCCG	CASSYSGLEQYF	1	2.3893663639339483E-6	36	TCRBV06-06	TCRBV06	TCRBV06-06				01,02			unresolved		TCRBD01,TCRBD02	TCRBD01-01,TCRBD02-01		TCRBJ02-07*01	TCRBJ02	TCRBJ02-07	01				0	1	9	0	3	7	45	62	63	66	69	1	In	VDJ
GTCCGCCAGCACCAACCAGACATCTATGTACCTCTGTGCCAGCAGTTTCGGGTTGGGACAGAGGGAAACACCATATATTTTGGAGAG		1	3.5840495459009224E-6	47	TCRBV28-01*01	TCRBV28	TCRBV28-01	01				TCRBD01-01*01	TCRBD01	TCRBD01-01	01				TCRBJ01-03*01	TCRBJ01	TCRBJ01-03	01				3	6	0	5	2	4	34	48	54	61	63	1	Out	VDJ
TGTGAACGACTTGGAGCTGGACGACTCGGCCCTGTATCTCTGTGCCAGCAGCTTGCGGGAAACACAGATACGCAGTATTTTGGCCCA		1	2.3893663639339483E-6	41	TCRBV05-04*01	TCRBV05	TCRBV05-04	01				TCRBD02-01*02	TCRBD02	TCRBD02-01	02				TCRBJ02-03*01	TCRBJ02	TCRBJ02-03	01				1	0	8	3	2	2	40	-1	55	60	62	1	Out	VDJ
CAGCGCACACAGCAGGAGGACTCGGCCGTGTATCTCTGTGCCAGCAGCTTAGAAGGGACAGGGCTCTACGAGCAGTACTTCGGGCCA	CASSLEGTGLYEQYF	1	2.3893663639339483E-6	45	TCRBV07-02*01	TCRBV07	TCRBV07-02	01				TCRBD01-01*01	TCRBD01	TCRBD01-01	01				TCRBJ02-05*01	TCRBJ02	TCRBJ02-05	01				1	2	0	3	9	11	36	52	54	63	72	1	In	VDJ
CTGGAGTCCGCTACCAGCTCCCAGACATCTGTGTACTTCTGTGCCATCAGTGAGGCAGGGTCACAAGAGACCCAGTACTTCGGGCCA	CAISEAGSQETQYF	1	2.3893663639339483E-6	42	TCRBV10-03*01	TCRBV10	TCRBV10-03	01				TCRBD01-01*01	TCRBD01	TCRBD01-01	01				TCRBJ02-05*01	TCRBJ02	TCRBJ02-05	01				2	1	4	3	3	2	39	54	55	60	63	1	In	VDJ
AACGGGAGTTCTCGCTCAGGCTGGAGTCGGCTGCTCCCTCCCAGACATCTGTGTACTTCTGTGCCAGCACCCTACACCTTCGGTTCG		1	2.3893663639339483E-6	22	TCRBV06-01*01	TCRBV06	TCRBV06-01	01						unresolved					TCRBJ01-02*01	TCRBJ01	TCRBJ01-02	01				7	0	0	0	2	10	59	-1	-1	69	71	1	Out	VJ
CTGTGACATCGGCCCAAAAGAACCCGACAGCTTTCTATCTCTGTGCCAGTAGTATAGGGGGGGGGAGAGACCCAGTACTTCGGGCCA		1	2.3893663639339483E-6	40	TCRBV19-01	TCRBV19	TCRBV19-01				01,02	TCRBD02-01*01	TCRBD02	TCRBD02-01	01				TCRBJ02-05*01	TCRBJ02	TCRBJ02-05	01				1	0	9	0	1	4	41	-1	57	64	65	1	Out	VDJ
ATCCAGCGCACAGAGCAGGGGGACTCGGCCATGTATCTCTGTGCCAGCAGCTTAGTGGGGGGGCAAGAGACCCAGTACTTCGGGCCA	CASSLVGGQETQYF	1	2.3893663639339483E-6	42	TCRBV07-09	TCRBV07	TCRBV07-09				01,03	TCRBD02-01*01	TCRBD02	TCRBD02-01	01				TCRBJ02-05*01	TCRBJ02	TCRBJ02-05	01				1	1	9	0	0	2	39	55	56	-1	63	1	In	VDJ
GAGCTGGACGACTCGGCCCTGTATCTCTGTGCCAGCAGCTTGGGCCCCGCCGGGACAGAGAGCCAAAATGAGCAGTTCTTCGGGCCA	CASSLGPAGTESQNEQFF	1	2.3893663639339483E-6	54	TCRBV05-04*01	TCRBV05	TCRBV05-04	01				TCRBD01-01*01	TCRBD01	TCRBD01-01	01				TCRBJ02-01*01	TCRBJ02	TCRBJ02-01	01				0	8	0	5	8	7	27	43	51	58	66	1	In	VDJ
TGCAGCAAGAAGACTCAGCTGCGTATCTCTGCACCAGCAGCCAAGAAAGAGGGTCTAGCGGGGGGTGTTGAGCAGTACTTCGGGCCG		1	2.3893663639339483E-6	52	TCRBV01-01*01	TCRBV01	TCRBV01-01	01				TCRBD02-01*01	TCRBD02	TCRBD02-01	01				TCRBJ02-07*01	TCRBJ02	TCRBJ02-07	01				0	8	4	1	4	7	29	46	54	65	69	1	Out	VDJ
CAGCGCACAGAGCAGGGAGACTCGGCCATGTATCTCTGTGCCAGCAGCTCGGGCTCTGCGTTGAACACTGAAGCTTTCTTTGGACAA	CASSSGSALNTEAFF	1	2.3893663639339483E-6	45	TCRBV07-09	TCRBV07	TCRBV07-09				01,03			unresolved		TCRBD01,TCRBD02	TCRBD01-01,TCRBD02-01		TCRBJ01-01*01	TCRBJ01	TCRBJ01-01	01				4	1	8	0	7	0	36	49	50	54	61	1	In	VDJ
GGAGCTTGGTGACTCTGCTGTGTATTTCTGTGCCAGCAGCCAATCCCACAGCACTACCCCAAGAGACCACCCCAGTACTTCGGGCCA		1	2.3893663639339483E-6	53	TCRBV03	TCRBV03	unresolved			TCRBV03-01,TCRBV03-02				unresolved		TCRBD01,TCRBD02	TCRBD01-01,TCRBD02-01		TCRBJ02-05*01	TCRBJ02	TCRBJ02-05	01				2	4	3	5	19	9	28	43	47	51	70	1	Out	VDJ
GTGAACGCCTTGTTGCTGGGGGGCTCGGCCCTGTATCTCTGTGCCAGCAGCTGGCAGGGGTTTGCAGAGACCCAGTACTTCGGGCCA	CASSWQGFAETQYF	1	2.3893663639339483E-6	42	TCRBV05-05*01	TCRBV05	TCRBV05-05	01				TCRBD01-01*01	TCRBD01	TCRBD01-01	01				TCRBJ02-05*01	TCRBJ02	TCRBJ02-05	01				3	2	4	2	5	4	39	52	54	60	65	1	In	VDJ
GCCCATCCTGAAGACAGCAGCTTCTACATCTGCAGGGGGGGCGGGGGGGGCGGGGGATATGGGGCCAACGTCCTGACTTTCGGGGCC	CRGGGGGGGYGANVLTF	1	2.3893663639339483E-6	51	TCRBV20	TCRBV20	unresolved			TCRBV20-01,TCRBV20-or09_02		TCRBD02-01*01	TCRBD02	TCRBD02-01	01				TCRBJ02-06*01	TCRBJ02	TCRBJ02-06	01				9	5	7	0	10	3	30	35	40	49	59	1	In	VDJ
CGCCTTGTTGCTGGGGGACTCGGCCCTCTATCTCTGTGCCAGCAGCCCCAGGGGGGGGCTTCGTGTTCACCCCTCCACTTTGGGAAC		1	2.3893663639339483E-6	47	TCRBV05-06*01	TCRBV05	TCRBV05-06	01						unresolved		TCRBD01,TCRBD02	TCRBD01-01,TCRBD02-01		TCRBJ01-06*01	TCRBJ01	TCRBJ01-06	01				4	2	4	1	10	9	34	46	48	55	65	1	Out	VDJ
GATTCTGGAGTCCGCCGGCACCAACCAGACATCTATGTACCTCTGTGCCAGCCCATCAAGCCCGGGGGGGAGCTGTTTTTTGGAGAA		1	2.3893663639339483E-6	38	TCRBV28-01*01	TCRBV28	TCRBV28-01	01				TCRBD02-01	TCRBD02	TCRBD02-01				01,02	TCRBJ02-02*01	TCRBJ02	TCRBJ02-02	01				8	10	8	4	0	8	43	52	62	-1	66	1	Out	VDJ
GGAGTCCGCTACCAGCTCCCAGACATCTGTGTACTTCTGTGCCATCAGTGAGCGGTCGGGGGGGGGACTGAAGCTTTCTTTGGACAA		1	2.3893663639339483E-6	44	TCRBV10-03*01	TCRBV10	TCRBV10-03	01				TCRBD02-01*01	TCRBD02	TCRBD02-01	01				TCRBJ01-01*01	TCRBJ01	TCRBJ01-01	01				2	4	8	0	2	5	37	52	56	64	66	1	Out	VDJ
TGCTCCCTCCCAGACATCTGTGTACTTCTGTGCCAGCAGTTACTCGGTTCTAGCGGGGGGGAACCAGATACGCAGTATTTTGGCCCA		1	2.3893663639339483E-6	53	TCRBV06	TCRBV06	unresolved			TCRBV06-05,TCRBV06-06		TCRBD02-01*01	TCRBD02	TCRBD02-01	01				TCRBJ02-03*01	TCRBJ02	TCRBJ02-03	01				0	4	4	0	3	4	28	45	49	61	64	1	Out	VDJ
GCTCCCCCCCAGACATCTGTGTACTTCTGTGCCAGCAGTGGAACTAACGGGGCCTCACTAGCCAAAAACATTCAGTACTTCGGCGCC	CASSGTNGASLAKNIQYF	1	2.3893663639339483E-6	54	TCRBV06-01*01	TCRBV06	TCRBV06-01	01						unresolved		TCRBD01,TCRBD02	TCRBD01-01,TCRBD02-01		TCRBJ02-04*01	TCRBJ02	TCRBJ02-04	01				4	8	7	0	6	0	27	40	48	53	59	1	In	VDJ
CTGTCGGCTGCTCCCTCCCAGACATCTGTGTACTTCTGTGCCAGCAGTGAAGAATTAACGAAAGTCTACGAGCAGTACTTCGGGCCG	CASSEELTKVYEQYF	1	2.3893663639339483E-6	45	TCRBV06-01*01	TCRBV06	TCRBV06-01	01						unresolved		TCRBD01,TCRBD02	TCRBD01-01,TCRBD02-01		TCRBJ02-07*01	TCRBJ02	TCRBJ02-07	01				1	7	2	8	4	3	36	52	59	61	65	1	In	VDJ
GCTCACCAGGCCTGGGGGGCGCAGCCATGTACCTGTGTGCCACCAGCAGGACTAGGGACTCCTGGCAGGGAAGCTTTCTTTGGACAA		1	2.3893663639339483E-6	46	TCRBV15-01*01	TCRBV15	TCRBV15-01	01				TCRBD02-01	TCRBD02	TCRBD02-01				01,02	TCRBJ01-01*01	TCRBJ01	TCRBJ01-01	01				3	5	0	10	9	8	35	49	54	60	69	1	Out	VDJ
TGCCAGGCCCTCACATACCTCTCAGTACCTCTGTGCCAGCAGTGAAACGTCCCCTGGTGGGGGGCAGATACGCAGTATTTTGGCCCA		1	2.3893663639339483E-6	50	TCRBV25-01*01	TCRBV25	TCRBV25-01	01				TCRBD02-01*01	TCRBD02	TCRBD02-01	01				TCRBJ02-03*01	TCRBJ02	TCRBJ02-03	01				2	12	9	1	0	4	31	46	58	-1	64	1	Out	VDJ
ACACACCCTGCAGCCAGAAGACTCGGCCCTGTATCTCTGTGCCAGCAGCCCCCGGCTGGAACACCCTACGAGCAGTACTTCGGGCCG		1	2.3893663639339483E-6	44	TCRBV04-02*01	TCRBV04	TCRBV04-02	01						unresolved		TCRBD01,TCRBD02	TCRBD01-01,TCRBD02-01		TCRBJ02-07*01	TCRBJ02	TCRBJ02-07	01				4	7	1	8	4	2	37	50	57	60	64	1	Out	VDJ
GTGACATCGGCCCAGAAGAACCCGACAGCTTTCTATCTCTGTGCCACTTTGGGACAAATGAACACCGGGGAGCTGTTTTTTGGAGAA	CATLGQMNTGELFF	1	3.5840495459009224E-6	42	TCRBV19-01	TCRBV19	TCRBV19-01				01,02	TCRBD01-01*01	TCRBD01	TCRBD01-01	01				TCRBJ02-02*01	TCRBJ02	TCRBJ02-02	01				10	4	0	6	3	1	39	46	50	56	59	1	In	VDJ
ATCCAGCCTGCAGAGCTTGGGGACTCGGCCGTGTATCTCTGTGCCAGCAGCTTAGTGTATGGCCCCGAAGGCTACACCTTCGGTTCG	CASSLVYGPEGYTF	1	2.3893663639339483E-6	42	TCRBV11-03*01	TCRBV11	TCRBV11-03	01				TCRBD01-01*01	TCRBD01	TCRBD01-01	01				TCRBJ01-02*01	TCRBJ01	TCRBJ01-02	01				1	5	9	0	6	8	39	55	60	63	69	1	In	VDJ
CTGGAGTCGGCTGCTCCCTCCCAGACATCTGTGTACTTCTGTGCCAGCAGTGAAGGCGGGGGTAGTCAGCCCCAGCATTTTGGTGAT	CASSEGGGSQPQHF	1	2.3893663639339483E-6	42	TCRBV06-01*01	TCRBV06	TCRBV06-01	01				TCRBD02-01*01	TCRBD02	TCRBD02-01	01				TCRBJ01-05*01	TCRBJ01	TCRBJ01-05	01				1	0	7	2	3	6	39	-1	55	62	65	1	In	VDJ
ACATCGGCCCAAAAGAACCCGACAGCTTTCTATCTCTGTGCCAGTAGCATCGGACAGACCAATAATTCACCCCTCCACTTTGGGAAC	CASSIGQTNNSPLHF	1	2.3893663639339483E-6	45	TCRBV19-01	TCRBV19	TCRBV19-01				01,02	TCRBD01-01*01	TCRBD01	TCRBD01-01	01				TCRBJ01-06*01	TCRBJ01	TCRBJ01-06	01				6	4	1	5	4	5	36	47	51	57	61	1	In	VDJ
CGAGGAGATTCGGCAGCTTATTTCTGTGCCAGCTCACCACCCGGACAGGGCCTGCCCAGAACAGCAGATGAGCAGTTCTTCGGGCCA	CASSPPGQGLPRTADEQFF	1	2.3893663639339483E-6	57	TCRBV18-01*01	TCRBV18	TCRBV18-01	01				TCRBD01-01*01	TCRBD01	TCRBD01-01	01				TCRBJ02-01*01	TCRBJ02	TCRBJ02-01	01				0	1	1	3	17	8	24	41	42	50	67	1	In	VDJ
GAGTTGGCTGCTCCCTCCCAGACATCTGTGTACTTCTGTGCCAGCAGTTACGGGGACAGGAAGGGGGGTGAGCAGTTCTTCGGGCCA	CASSYGDRKGGEQFF	1	2.3893663639339483E-6	45	TCRBV06-06	TCRBV06	TCRBV06-06				01,02	TCRBD01-01*01	TCRBD01	TCRBD01-01	01				TCRBJ02-01*01	TCRBJ02	TCRBJ02-01	01				2	1	0	4	8	9	36	51	52	60	68	1	In	VDJ
CAGCCCTCAGAACCCAGGGACTCAGCTGTGTACTTCTGTGCCAGCAGTGAACTTCATGGGTACACCGGGGAGCTGTTTTTTGGAGAA	CASSELHGYTGELFF	1	2.3893663639339483E-6	45	TCRBV12	TCRBV12	unresolved			TCRBV12-03,TCRBV12-04				unresolved		TCRBD01,TCRBD02	TCRBD01-01,TCRBD02-01		TCRBJ02-02*01	TCRBJ02	TCRBJ02-02	01				5	9	0	9	1	3	36	48	57	60	61	1	In	VDJ
AACCAGACCTCTCTGTACTTCTGTGCCAGCACCACAAGGGGGACAGGGGCCCCGAGGGGGAACCACAATGAGCAGTTCTTCGGGCCA	CASTTRGTGAPRGNHNEQFF	1	2.3893663639339483E-6	60	TCRBV27-01*01	TCRBV27	TCRBV27-01	01				TCRBD01-01*01	TCRBD01	TCRBD01-01	01				TCRBJ02-01*01	TCRBJ02	TCRBJ02-01	01				7	8	0	2	15	5	21	31	39	49	64	1	In	VDJ
TCTGGAGTCAGCTACCCGCTCCCAGACATCTGTGTATTTCTGCGCCAGCAGTGCGCGGCCAGGTCTTGAAAAACTGTTTTTGGCAGT		1	2.3893663639339483E-6	41	TCRBV10-02*01	TCRBV10	TCRBV10-02	01						unresolved		TCRBD01,TCRBD02	TCRBD01-01,TCRBD02-01		TCRBJ01-04*01	TCRBJ01	TCRBJ01-04	01				4	6	4	4	13	18	40	53	59	63	76	1	Out	VDJ
AACCCAGGGACTCAGCTGTGTACTTCTGTGCCAGCAGTGATAGATGGATCTCCGAGCGGGGTTTACAATGAGCAGTTCTTCGGGCCA		2	4.7787327278678965E-6	55	TCRBV12	TCRBV12	unresolved			TCRBV12-03,TCRBV12-04		TCRBD02-01*01	TCRBD02	TCRBD02-01	01				TCRBJ02-01*01	TCRBJ02	TCRBJ02-01	01				5	16	6	3	2	4	26	38	54	61	63	2	Out	VDJ
TCTGCTGCCTCCTCCCAGACATCTGTATATTTCTGCGCCAGCAGTGAGTAAAGGACAGGGGGCTTCAATGAGCAGTCCTTCGGGCCA	CASSE*RTGGFNEQSF	1	2.3893663639339483E-6	48	TCRBV10-01	TCRBV10	TCRBV10-01				01,02	TCRBD01-01*01	TCRBD01	TCRBD01-01	01				TCRBJ02	TCRBJ02	unresolved			TCRBJ02-01,TCRBJ02-05		1	3	1	0	14	18	33	49	52	63	77	1	Stop	VDJ
GTGAGCACCTTGGAGCTGGGGGACTCGGCCCTTTATCTTTGCGCCAGCAGCTCCGGGACTTACCAAGAGACCCAGTACTTCGGGCCG	CASSSGTYQETQYF	1	2.3893663639339483E-6	42	TCRBV05-01*01	TCRBV05	TCRBV05-01	01				TCRBD02-01	TCRBD02	TCRBD02-01				01,02	TCRBJ02-07*01	TCRBJ02	TCRBJ02-07	01				3	2	0	10	12	10	39	52	54	60	72	1	In	VDJ
GTGAGCACCTTGGAGCTGGGGGACTCGGCCCTTTATCTTTGCGCCAGCAGCTCACAGGGCTCCTACAGTGAGCAGTTCTTCGGGCCA	CASSSQGSYSEQFF	1	2.3893663639339483E-6	42	TCRBV05-01*01	TCRBV05	TCRBV05-01	01				TCRBD01-01*01	TCRBD01	TCRBD01-01	01				TCRBJ02-01*01	TCRBJ02	TCRBJ02-01	01				3	1	3	3	9	9	39	52	53	59	68	1	In	VDJ
ACAGCAGGAGGACTCCGCCGTGTATCTCTGTGCCAGCAGCTTAGGTAACTAGCGGGGGGGGACTCCTACGAGCAGTACTTCGGGCCG		1	2.3893663639339483E-6	53	TCRBV07-08*01	TCRBV07	TCRBV07-08	01				TCRBD02-01*01	TCRBD02	TCRBD02-01	01				TCRBJ02-07*01	TCRBJ02	TCRBJ02-07	01				1	3	3	0	2	0	28	44	47	60	62	1	Out	VDJ
CCAGCAGGTAGTGCGAGGAGATTCGGCAGCTTATTTCTGTGCCAGCTCACCCGGGGCGGGGGGCCCGGTGAGCAGTTCTTCGGGCCA		1	2.3893663639339483E-6	44	TCRBV18-01*01	TCRBV18	TCRBV18-01	01				TCRBD02-01*01	TCRBD02	TCRBD02-01	01				TCRBJ02-01*01	TCRBJ02	TCRBJ02-01	01				3	4	7	1	5	9	37	51	55	63	68	1	Out	VDJ
AGGCTGGAGTCGGCTGCTCCCTCCCAGACATCTGTGTACTTCTGTGCCAGCAGCCAGGACAGGGGGGGCGAGCAGTACTTCGGGCCG	CASSQDRGGEQYF	1	2.3893663639339483E-6	39	TCRBV06-01*01	TCRBV06	TCRBV06-01	01				TCRBD01-01*01	TCRBD01	TCRBD01-01	01				TCRBJ02-07*01	TCRBJ02	TCRBJ02-07	01				6	3	1	1	2	6	42	53	56	66	68	1	In	VDJ
ATCCAGCAGGTAGTGCGAGGAGATTCGGCAGCTTATTTCTGTGCCAGCTCACCGGGACAGTACACCGGGGAGCTGTTTTTTGGAGAA	CASSPGQYTGELFF	1	2.3893663639339483E-6	42	TCRBV18-01*01	TCRBV18	TCRBV18-01	01				TCRBD01-01*01	TCRBD01	TCRBD01-01	01				TCRBJ02-02*01	TCRBJ02	TCRBJ02-02	01				3	0	0	5	1	3	39	-1	53	60	61	1	In	VDJ
CCACGGAGTCAGGGGACACAGCACTGTATTTCTGTGCCAGCACCAAAGGGGCATGGACAAATTAATTCACCCCACCACTTCGGGAAC		2	5.973415909834871E-6	49	TCRBV21-01*01	TCRBV21	TCRBV21-01	01				TCRBD01-01*01	TCRBD01	TCRBD01-01	01				TCRBJ01-06*01	TCRBJ01	TCRBJ01-06	01				1	6	1	6	22	25	32	48	54	59	81	2	Out	VDJ
CCAGTCCACGGAGTCAGGGGACACAGCACTGTATTTCTGTGCCAGCAGCAAAAACAGGGGGGGAATCAGCCCCAGCATTTTGGTGAT		1	3.5840495459009224E-6	44	TCRBV21-01*01	TCRBV21	TCRBV21-01	01				TCRBD01-01*01	TCRBD01	TCRBD01-01	01				TCRBJ01-05*01	TCRBJ01	TCRBJ01-05	01				2	1	3	1	2	4	37	52	53	61	63	1	Out	VDJ
AGTGACCAGTGCCCATCCTGAAGACAGCAGCTTCTACATCTGCAGTGCTAGCGCGGGGCGCGGGGACACTGAAGCTTTCTTGGACAA		2	4.7787327278678965E-6	41	TCRBV20	TCRBV20	unresolved			TCRBV20-01,TCRBV20-or09_02				unresolved		TCRBD01,TCRBD02	TCRBD01-01,TCRBD02-01		TCRBJ01-01*01	TCRBJ01	TCRBJ01-01	01				3	11	0	6	11	18	40	51	62	68	79	2	Out	VDJ
CTAAGAAGCTCCTCCTCAGTGACTCTGGCTTCTATCTCTGTGCCTGGAGTGCCACAGGGGGGGGACTATGGCTACACCTTCGGTTCG		1	2.3893663639339483E-6	43	TCRBV30-01*02	TCRBV30	TCRBV30-01	02				TCRBD01-01*01	TCRBD01	TCRBD01-01	01				TCRBJ01-02*01	TCRBJ01	TCRBJ01-02	01				1	2	3	1	3	3	38	51	53	61	64	1	Out	VDJ
CCACGGAGTCAGGGGACACAGCACTGTATTTCTGTGCCAGCAGCAAAGTGGGCATTCGGGGACTCAGAGACCCAGTACTTCGGGCCA		1	2.3893663639339483E-6	49	TCRBV21-01*01	TCRBV21	TCRBV21-01	01				TCRBD02-01	TCRBD02	TCRBD02-01				01,02	TCRBJ02-05*01	TCRBJ02	TCRBJ02-05	01				1	10	0	10	1	4	32	48	58	64	65	1	Out	VDJ
GAGTCGGCTGCTCCCTCCCAGACATCTGTGTACTTCTGTGCCAGCAGTTACGGGGGGGGCTGGGAAAATACGCAGTATTTTGGCCCA	CASSYGGGWENTQYF	1	2.3893663639339483E-6	45	TCRBV06-05*01	TCRBV06	TCRBV06-05	01				TCRBD02-01*01	TCRBD02	TCRBD02-01	01				TCRBJ02-03*01	TCRBJ02	TCRBJ02-03	01				2	0	9	0	9	7	36	-1	51	58	67	1	In	VDJ
CTGGAGTCGGCTGCTCCCTCCCAGACATCTGTGTACTTCTGTGCCAGCAGTGGAGGGCGGAATAATTCACCCCTCCACTTTGGGAAC	CASSGGRNNSPLHF	1	2.3893663639339483E-6	42	TCRBV06-01*01	TCRBV06	TCRBV06-01	01				TCRBD02-01*02	TCRBD02	TCRBD02-01	02				TCRBJ01-06*01	TCRBJ01	TCRBJ01-06	01				4	0	11	0	4	5	39	-1	52	57	61	1	In	VDJ
CACGCCCTGCAGCCAGAAGACTCAGCCCTGTATCTCTGTGCCAGCAGCCAAGAGACAGGGAAATCAGACGAGCAGTACTTCGGGCCG	CASSQETGKSDEQYF	1	2.3893663639339483E-6	45	TCRBV04-01*01	TCRBV04	TCRBV04-01	01				TCRBD01-01*01	TCRBD01	TCRBD01-01	01				TCRBJ02-07*01	TCRBJ02	TCRBJ02-07	01				0	0	2	3	7	5	36	-1	53	60	67	1	In	VDJ
TCCACGGAGTCAGGGGACACAGCACTGTATTTCTGTGCCAGCACCAAAGGGCATGGACAAATTAATTCACCCCTCCACTTTGGGAAC	CASTKGHGQINSPLHF	2	8.362782273768819E-6	48	TCRBV21-01*01	TCRBV21	TCRBV21-01	01				TCRBD01-01*01	TCRBD01	TCRBD01-01	01				TCRBJ01-06*01	TCRBJ01	TCRBJ01-06	01				1	5	1	6	3	6	33	49	54	59	62	2	In	VDJ
CTGGAGTCGGCTGCTCCCTCCCAGACATCTGTGTACTTCTGTGCCAGCAGTCGAGGGACGGAGACCTACGAGCAGTACTTCGGGCCG	CASSRGTETYEQYF	1	2.3893663639339483E-6	42	TCRBV06-01*01	TCRBV06	TCRBV06-01	01						unresolved		TCRBD01,TCRBD02	TCRBD01-01,TCRBD02-01		TCRBJ02-07*01	TCRBJ02	TCRBJ02-07	01				5	3	0	7	5	2	39	51	54	59	64	1	In	VDJ
TCAGCTGCTCCCTCCCAGACATCTGTGTACTTCTGTGCCAGCAGTGAAAGGGCCGGGGCGGCAGACTATGGCTACACCTTCGGTTCG	CASSERAGAADYGYTF	1	2.3893663639339483E-6	48	TCRBV06-01*01	TCRBV06	TCRBV06-01	01						unresolved		TCRBD01,TCRBD02	TCRBD01-01,TCRBD02-01		TCRBJ01-02*01	TCRBJ01	TCRBJ01-02	01				2	6	7	0	5	3	33	48	54	59	64	1	In	VDJ
ATCCAGCGCACAGAGCGGGGGGACTCAGCCGTGTATCTCTGTGCCAGCAGCCGTGCGGGACGGGGAGATACGCAGTATTTTGGCCCA	CASSRAGRGDTQYF	1	2.3893663639339483E-6	42	TCRBV07-03*01	TCRBV07	TCRBV07-03	01				TCRBD02-01*02	TCRBD02	TCRBD02-01	02				TCRBJ02-03*01	TCRBJ02	TCRBJ02-03	01				5	3	7	3	5	5	39	51	54	60	65	1	In	VDJ
CTGGAGTCGGCTGCTCCCTCCCAGACATCTGTGTACTTCTGTGCCAGCAAACTGACAGGGAGCTCCTACGAGCAGTACTTCGGGCCG	CASKLTGSSYEQYF	1	2.3893663639339483E-6	42	TCRBV06-01*01	TCRBV06	TCRBV06-01	01				TCRBD01-01*01	TCRBD01	TCRBD01-01	01				TCRBJ02-07*01	TCRBJ02	TCRBJ02-07	01				7	4	2	3	2	0	39	49	53	60	62	1	In	VDJ
AAGCTCCTCCTCAGTGACTCTGGCTTCTATCTCTGTGCCTGGAGTCAGGGGAGCGGGGGGCGCACCGGGGAGCTGTTTTTTGGAGAA	CAWSQGSGGRTGELFF	1	2.3893663639339483E-6	48	TCRBV30-01*02	TCRBV30	TCRBV30-01	02				TCRBD02-01*01	TCRBD02	TCRBD02-01	01				TCRBJ02-02*01	TCRBJ02	TCRBJ02-02	01				2	6	6	1	2	4	33	45	51	60	62	1	In	VDJ
TCCAGTCCACGGAGTCAGGGGACACAGCACTGTATTTCTGTGCCAGCAGTTAGCCGGGACAGAGCCTACGAGTAGTACTTCGGGCCG		1	2.3893663639339483E-6	43	TCRBV21-01*01	TCRBV21	TCRBV21-01	01				TCRBD01-01*01	TCRBD01	TCRBD01-01	01				TCRBJ02-07*01	TCRBJ02	TCRBJ02-07	01				6	6	0	5	11	11	38	49	55	62	73	1	Out	VDJ
AGGCTGGAGTTGGCTGCTCCCTCCCAGACATCTGTGTACTTCTGTGCCAGCAGTTACCCGTTGAACTATGGCTACACCTTCGGTTCG	CASSYPLNYGYTF	1	2.3893663639339483E-6	39	TCRBV06-06	TCRBV06	TCRBV06-06				01,02	TCRBD02-01	TCRBD02	TCRBD02-01				01,02	TCRBJ01-02*01	TCRBJ01	TCRBJ01-02	01				2	1	8	6	3	2	42	57	58	60	63	1	In	VDJ
AGCACCAACCAGACATCTATGTATCTCTGTGCCAGCAGAGGTATTGGGGACCGCGGCCAATCTGGAAACACCATATATTTTGGAGAG	CASRGIGDRGQSGNTIYF	1	3.5840495459009224E-6	54	TCRBV28-01*01	TCRBV28	TCRBV28-01	01						unresolved		TCRBD01,TCRBD02	TCRBD01-01,TCRBD02-01		TCRBJ01-03*01	TCRBJ01	TCRBJ01-03	01				6	8	0	7	9	1	27	38	46	51	60	1	In	VDJ
CTGTCGGCTGCTCCCTCCCAGACATCTGTGTACTTCTGTGCCAGCATGGGCGGACAGGGCAGAAATTCACCCCTCCACTTTGGGAAC	CASMGGQGRNSPLHF	1	2.3893663639339483E-6	45	TCRBV06-05*01	TCRBV06	TCRBV06-05	01				TCRBD01-01*01	TCRBD01	TCRBD01-01	01				TCRBJ01-06*01	TCRBJ01	TCRBJ01-06	01				7	5	1	3	4	7	36	46	51	59	63	1	In	VDJ
CGGTCCACAAAGCTGGAGGACTCAGCCATGTACTTCTGTGCCAGCAGCTCGCCGGGGGGGGCCAAAAACATTCAGTACTTCGGCGCC	CASSSPGGAKNIQYF	1	2.3893663639339483E-6	45	TCRBV02-01*01	TCRBV02	TCRBV02-01	01				TCRBD02-01*01	TCRBD02	TCRBD02-01	01				TCRBJ02-04*01	TCRBJ02	TCRBJ02-04	01				6	5	8	0	0	1	36	47	52	-1	60	1	In	VDJ
CTCAGGCTGGAGTCGGCTGCTCCCTCCCAGACATCTGTGTACTTCTGTGCCAGCAGTAAGAACACCGGGGAGCTGTTTTTTGGAGAA	CASSKNTGELFF	1	2.3893663639339483E-6	36	TCRBV06-01*01	TCRBV06	TCRBV06-01	01						unresolved					TCRBJ02-02*01	TCRBJ02	TCRBJ02-02	01				5	0	0	0	2	1	45	-1	-1	57	59	1	In	VJ
TTGGAGATCCAGCGCACACAGCAGGAGGACTCCGCCGTGTATCTCTGTGCCAGCAGCCTCGGGACAGGGAGCTGGCATTTTGGTGAT	CASSLGTGSWHF	1	2.3893663639339483E-6	36	TCRBV07-08*01	TCRBV07	TCRBV07-08	01				TCRBD01-01*01	TCRBD01	TCRBD01-01	01				TCRBJ01-05*01	TCRBJ01	TCRBJ01-05	01				5	3	0	3	5	15	45	57	60	69	74	1	In	VDJ
CTGGAGTTGGCTGCTCCCTCCCAGACATCTGTGTACTTCTGTGCCAGCAGTAGGGGACAGATGAACACTGAAGCTTTCTTTGGACAA	CASSRGQMNTEAFF	1	2.3893663639339483E-6	42	TCRBV06-06	TCRBV06	TCRBV06-06				01,02	TCRBD01-01*01	TCRBD01	TCRBD01-01	01				TCRBJ01-01*01	TCRBJ01	TCRBJ01-01	01				5	2	0	5	1	0	39	51	53	60	61	1	In	VDJ
CTACACACCCTGCAGCCAGAAGACTCGGCCCTGTATCTCTGCGCCAGCAGCCTCCCGGACAGCAATCAGCCCCAGCATTTTGGTGAT	CASSLPDSNQPQHF	2	8.362782273768819E-6	42	TCRBV04-03*01	TCRBV04	TCRBV04-03	01						unresolved		TCRBD01,TCRBD02	TCRBD01-01,TCRBD02-01		TCRBJ01-05*01	TCRBJ01	TCRBJ01-05	01				4	4	1	7	0	1	39	52	56	-1	60	2	In	VDJ
CTGGAGTCGGCTGCTCCCTCCCAGACATCTGTGTACTTCTGTGCCAGCAGTACGGGACAGGGGAATTCACCCCTCCACTTTGGGAAC	CASSTGQGNSPLHF	1	2.3893663639339483E-6	42	TCRBV06-01*01	TCRBV06	TCRBV06-01	01				TCRBD01-01*01	TCRBD01	TCRBD01-01	01				TCRBJ01-06*01	TCRBJ01	TCRBJ01-06	01				5	2	0	2	0	7	39	51	53	-1	63	1	In	VDJ
GAACTGGAGGATTCTGGAGTTTATTTCTGTGCCAGCAGCCGCCGGACAGGGGGCCACTCTGGGGCCAACGTCCTGACTTTCGGGGCC	CASSRRTGGHSGANVLTF	1	2.3893663639339483E-6	54	TCRBV14-01*01	TCRBV14	TCRBV14-01	01				TCRBD01-01*01	TCRBD01	TCRBD01-01	01				TCRBJ02-06*01	TCRBJ02	TCRBJ02-06	01				4	3	1	0	2	0	27	40	43	54	56	1	In	VDJ
AGTGACCAGTGCCCATCCTGAAGACAGCAGCTTCTACATCTGCAGTGCTAGACCCCCCGGAGGCAAGAGACCCAGTACTTCGGGCCA		1	2.3893663639339483E-6	41	TCRBV20	TCRBV20	unresolved			TCRBV20-01,TCRBV20-or09_02		TCRBD02-01*02	TCRBD02	TCRBD02-01	02				TCRBJ02-05*01	TCRBJ02	TCRBJ02-05	01				2	6	10	1	0	2	40	52	58	-1	63	1	Out	VDJ
GCTCAGGCTGGAGTTGGCTGCTCCCTCCCAGACATCTGTGTACTTCTGTGCCAGCAGCCTGCCCACAGATACGCAGTATTTGGCCCA		2	4.7787327278678965E-6	35	TCRBV06-06	TCRBV06	TCRBV06-06				01,02	TCRBD01-01*01	TCRBD01	TCRBD01-01	01				TCRBJ02-03*01	TCRBJ02	TCRBJ02-03	01				6	7	3	5	10	18	46	57	64	68	78	2	Out	VDJ
AGGCTGCTGTCGGCTGCTCCCTCCCAGACATCTGTGTACTTCTGTGCCAGCCGGGGGACTAGCACAGATACGCAGTATTTTGGCCCA	CASRGTSTDTQYF	1	2.3893663639339483E-6	39	TCRBV06-05*01	TCRBV06	TCRBV06-05	01				TCRBD02-01	TCRBD02	TCRBD02-01				01,02	TCRBJ02-03*01	TCRBJ02	TCRBJ02-03	01				8	3	0	10	0	0	42	51	54	-1	60	1	In	VDJ
CAGCGCACACAGCAGGAGGACTCGGCCGTGTATCTCTGTGCCAGCGGCTTAAAAAGTCTAGGGGGCTACGAGCAGTACTTCGGGCCG	CASGLKSLGGYEQYF	1	2.3893663639339483E-6	45	TCRBV07-02*01	TCRBV07	TCRBV07-02	01				TCRBD01-01*01	TCRBD01	TCRBD01-01	01				TCRBJ02-07*01	TCRBJ02	TCRBJ02-07	01				2	8	5	1	0	3	36	51	59	-1	65	1	In	VDJ
CCCCCCCACTCTGTAGTCTGCTGCCTCCTCCCAGACATCTGTATATTTCTGCGCCAGCAGTGACTAGATACGCAGTATTTTGGCCCA		1	2.3893663639339483E-6	32	TCRBV10-01	TCRBV10	TCRBV10-01				01,02	TCRBD02-01	TCRBD02	TCRBD02-01				01,02	TCRBJ02-03*01	TCRBJ02	TCRBJ02-03	01				3	0	4	10	0	5	49	-1	63	-1	65	1	Out	VDJ
CTGGAGTCGCCCAGCCCCAACCAGACCTCTCTGTACTTCTGTGCCAGCAGCCTACCCCCGACAGGGAGTAGGCAGTTCTTCGGGCCA	CASSLPPTGSRQFF	1	2.3893663639339483E-6	42	TCRBV27-01*01	TCRBV27	TCRBV27-01	01				TCRBD01-01*01	TCRBD01	TCRBD01-01	01				TCRBJ02-01*01	TCRBJ02	TCRBJ02-01	01				6	9	2	3	5	12	39	50	59	66	71	1	In	VDJ
AGGCTGGAGTCGGCTGCTCCCTCCCAGACATCTGTGTACTTCTGTGCCAGCAGCAGGGACCCTAATCAGCCCCAGCATTTTGGTGAT	CASSRDPNQPQHF	1	2.3893663639339483E-6	39	TCRBV06-01*01	TCRBV06	TCRBV06-01	01						unresolved		TCRBD01,TCRBD02	TCRBD01-01,TCRBD02-01		TCRBJ01-05*01	TCRBJ01	TCRBJ01-05	01				6	2	0	7	3	4	42	53	55	60	63	1	In	VDJ
GAGCTTGGTGACTCTGCTGTGTATTTCTGTGCCAGCAGCCAGTGGGGGGACACCGGGGGGCAGGGGGAGACCCAGTACTTCGGGCCG	CASSQWGDTGGQGETQYF	1	2.3893663639339483E-6	54	TCRBV03	TCRBV03	unresolved			TCRBV03-01,TCRBV03-02				unresolved		TCRBD01,TCRBD02	TCRBD01-01,TCRBD02-01		TCRBJ02-07*01	TCRBJ02	TCRBJ02-07	01				3	19	4	1	5	10	27	41	60	67	72	1	In	VDJ
ATCCAGCGCACACAGCAGGAGGACTCGGCCGTGTATCTCTGTGCCAGCAGCTTAGCCCCTAGCACAGATACGCAGTATTTTGGCCCA	CASSLAPSTDTQYF	1	2.3893663639339483E-6	42	TCRBV07-02*01	TCRBV07	TCRBV07-02	01				TCRBD02-01	TCRBD02	TCRBD02-01				01,02	TCRBJ02-03*01	TCRBJ02	TCRBJ02-03	01				0	2	4	10	0	0	39	56	58	-1	60	1	In	VDJ
CAGCCCTCAGAACCCAGGGACTCAGCTGTGTACTTCTGTGCCAGCAGTTCGACAGGGGGCGCCGCGAACATTCAGTACTTCGGCGCC	CASSSTGGAANIQYF	1	2.3893663639339483E-6	45	TCRBV12	TCRBV12	unresolved			TCRBV12-03,TCRBV12-04		TCRBD01-01*01	TCRBD01	TCRBD01-01	01				TCRBJ02-04*01	TCRBJ02	TCRBJ02-04	01				4	1	2	0	6	7	36	49	50	60	66	1	In	VDJ
CTGGAGTCCGCTACCAGCTCCCAGACATCTGTGTACTTCTGTTTTTTTTTCAAGCAGAAGACGGCATACGAGCAGTACTTCGGGCCG	CFFFKQKTAYEQYF	1	2.3893663639339483E-6	42	TCRBV10-03*01	TCRBV10	TCRBV10-03	01						unresolved		TCRBD01,TCRBD02	TCRBD01-01,TCRBD02-01		TCRBJ02-07*01	TCRBJ02	TCRBJ02-07	01				14	17	2	7	4	4	39	42	59	62	66	1	In	VDJ
GTGAGCACCTTGGAGCTGGGGGACTCGGCCCTTTATCTTTGCGCCAGCAGCCTCTCGGGGGGGGCACGTGAGCAGTTCTTCGGGCCA	CASSLSGGAREQFF	1	2.3893663639339483E-6	42	TCRBV05-01*01	TCRBV05	TCRBV05-01	01				TCRBD02-01*01	TCRBD02	TCRBD02-01	01				TCRBJ02-01*01	TCRBJ02	TCRBJ02-01	01				4	4	8	0	5	9	39	51	55	63	68	1	In	VDJ
AATGTGAACGCCTTGTTGCTGGGGGACTCGGCCCTCTATCTCTGTGCCAGCAGAGACAGGGGGGACACTGAAGCTTTCTTTGGACAA	CASRDRGDTEAFF	2	4.7787327278678965E-6	39	TCRBV05-06*01	TCRBV05	TCRBV05-06	01				TCRBD01-01*01	TCRBD01	TCRBD01-01	01				TCRBJ01-01*01	TCRBJ01	TCRBJ01-01	01				5	1	2	1	1	3	42	53	54	63	64	2	In	VDJ
GAGTCCGCCAGCACCAACCAGACATCTATGTACCTCTGTGCCAGCAGTCCCGCGGGGGCCGTCACAGATACGCAGTATTTTGGCCCA	CASSPAGAVTDTQYF	1	2.3893663639339483E-6	45	TCRBV28-01*01	TCRBV28	TCRBV28-01	01				TCRBD02-01*01	TCRBD02	TCRBD02-01	01				TCRBJ02-03*01	TCRBJ02	TCRBJ02-03	01				5	3	7	2	4	2	36	48	51	58	62	1	In	VDJ
GAGATCCAGCGCACAGAGCAGGGGGACTCGGCCATGTATCTCTGTGCCAGCAGCTCGGGACAGCGCACTGAAGCTTTCTTTGGACAA	CASSSGQRTEAFF	1	2.3893663639339483E-6	39	TCRBV07-09	TCRBV07	TCRBV07-09				01,03	TCRBD01-01*01	TCRBD01	TCRBD01-01	01				TCRBJ01-01*01	TCRBJ01	TCRBJ01-01	01				4	1	0	5	2	4	42	55	56	63	65	1	In	VDJ
ATCCAGCCTGCAGAGCTTGGGGACTCGGCCGTGTATCTCTGTGCCAGCAGCTCAAGCGGGTCCAAGGATGAGCAGTTCTTCGGGCCA	CASSSSGSKDEQFF	1	2.3893663639339483E-6	42	TCRBV11-03*01	TCRBV11	TCRBV11-03	01				TCRBD02-01	TCRBD02	TCRBD02-01				01,02	TCRBJ02-01*01	TCRBJ02	TCRBJ02-01	01				4	2	6	4	7	8	39	52	54	60	67	1	In	VDJ
GGGACGCAGCCATGTACCTGTGTGCCACCGGCAGAGAAAGGGGAGGAGGGGCGGGGGGCCAGTAGGGATGAGCAGTTCTTCGGGCCA		1	2.3893663639339483E-6	61	TCRBV15-01*01	TCRBV15	TCRBV15-01	01				TCRBD02-01*01	TCRBD02	TCRBD02-01	01				TCRBJ02-01*01	TCRBJ02	TCRBJ02-01	01				0	13	7	1	9	8	20	37	50	58	67	1	Out	VDJ
GAAGATCCAGCGCACAGAGCGGGGGACTCAGCCGTGTATCTCTGTGCCAGCAGCTCGGTTTTCGCAGATACGCAGTATTTTGGCCCA	CASSSVFADTQYF	2	4.7787327278678965E-6	39	TCRBV07-03*01	TCRBV07	TCRBV07-03	01				TCRBD02-01	TCRBD02	TCRBD02-01				01,02	TCRBJ02-03*01	TCRBJ02	TCRBJ02-03	01				4	0	8	5	6	4	42	-1	55	58	64	2	In	VDJ
CTGGAGTCCGCCAGCACCAACCAGACATCTATGTACCTCTGTGCCAGCAGGAGACAGTCTGGGGCCAATGAGCAGTTCTTCGGGCCA	CASRRQSGANEQFF	1	2.3893663639339483E-6	42	TCRBV28-01*01	TCRBV28	TCRBV28-01	01				TCRBD01-01*01	TCRBD01	TCRBD01-01	01				TCRBJ02-01*01	TCRBJ02	TCRBJ02-01	01				6	2	2	5	8	6	39	50	52	57	65	1	In	VDJ
GGAGCTTGGTGACTCTGCTGTGTATTCCTGTGCCAGCAGCCAAGATCAAGCGGGGAACTCTCCTACAATGAGCAGTTCTTCGGGCCA		1	2.3893663639339483E-6	53	TCRBV03	TCRBV03	unresolved			TCRBV03-01,TCRBV03-02		TCRBD02-01*01	TCRBD02	TCRBD02-01	01				TCRBJ02-01*01	TCRBJ02	TCRBJ02-01	01				0	3	6	3	4	0	28	45	48	55	59	1	Out	VDJ
ACACAGCGGGAGGACTCGGCCGTGTATCTCTGTGCCAGCAGCCCATTCACCGGGACAGCCAGCGGTTATGGCTACACCTTCGGTTCG	CASSPFTGTASGYGYTF	1	2.3893663639339483E-6	51	TCRBV07-02*01	TCRBV07	TCRBV07-02	01				TCRBD01-01*01	TCRBD01	TCRBD01-01	01				TCRBJ01-02*01	TCRBJ01	TCRBJ01-02	01				5	9	0	5	8	5	30	42	51	58	66	1	In	VDJ
GCCTTGGAGCTGGACGACTCGGCCCTGTATCTCTGTGCCAGCAGCCCCGCGAGGGCGGGAGGCCAAGAGACCCAGTACTTCGGGCCA	CASSPARAGGQETQYF	1	2.3893663639339483E-6	48	TCRBV05-04*01	TCRBV05	TCRBV05-04	01				TCRBD02-01*02	TCRBD02	TCRBD02-01	02				TCRBJ02-05*01	TCRBJ02	TCRBJ02-05	01				4	9	7	1	0	1	33	45	54	-1	62	1	In	VDJ
TGGAGTCGCCCAGCCCCAACCAGACCTCTCTGTACTTCTGTGCCAGCGGGGGGGCAGGCAAGCTCCTACGAGCAGTACTTCGGGCCG		2	4.7787327278678965E-6	43	TCRBV27-01*01	TCRBV27	TCRBV27-01	01				TCRBD02-01*01	TCRBD02	TCRBD02-01	01				TCRBJ02-07*01	TCRBJ02	TCRBJ02-07	01				8	0	9	0	8	0	38	-1	47	54	62	2	Out	VDJ
CCAAAAGAACCCGACAGCTTTCTATCTCTGTGCCAGTAATATAGCCCGGGATTGGGGGGCTCCTACAATGAGCAGTTCTTCGGGCCA		1	2.3893663639339483E-6	53	TCRBV19-01	TCRBV19	TCRBV19-01				01,02	TCRBD02-01*01	TCRBD02	TCRBD02-01	01				TCRBJ02-01*01	TCRBJ02	TCRBJ02-01	01				1	9	9	1	0	0	28	44	53	-1	59	1	Out	VDJ
CTACACACCCTGCAGCCAGAGGACTCGGCCCTGTATCTCTGTGCCAGCAGCCAAGGGGGGGCCGAAGAGACCCAGTACTTCGGGCCA	CASSQGGAEETQYF	1	2.3893663639339483E-6	42	TCRBV04-02*01	TCRBV04	TCRBV04-02	01						unresolved		TCRBD01,TCRBD02	TCRBD01-01,TCRBD02-01		TCRBJ02-05*01	TCRBJ02	TCRBJ02-05	01				1	1	6	0	2	3	39	55	56	62	64	1	In	VDJ
AAGATCCAGCGCACACAGCAGGAGGACTCCGCCGTGTATCTCTGCGCCAGCAGCCCCGGGATCTACAATGAGCAGTTCTTCGGGCCA	CASSPGIYNEQFF	1	2.3893663639339483E-6	39	TCRBV07-08*01	TCRBV07	TCRBV07-08	01				TCRBD02-01*02	TCRBD02	TCRBD02-01	02				TCRBJ02-01*01	TCRBJ02	TCRBJ02-01	01				5	2	8	3	1	3	42	54	56	61	62	1	In	VDJ
CTGTCGGCTGCTCCCTCCCAGACATCTGTGTACTTCTGTGCCAGCAGGGGGACAGGCCCCGGCGCGTATGGCTACACCTTCGGTTCG	CASRGTGPGAYGYTF	1	2.3893663639339483E-6	45	TCRBV06-05*01	TCRBV06	TCRBV06-05	01				TCRBD01-01*01	TCRBD01	TCRBD01-01	01				TCRBJ01-02*01	TCRBJ01	TCRBJ01-02	01				6	1	0	4	10	5	36	47	48	56	66	1	In	VDJ
ACTCTGAAGATCCAGCCCTCAGAACCCAGGGACTCAGCTGTGTACTTCTGTGCCAGCAGTCCCGGGGGCATTCAGTACTTCGGCGCC	CASSPGGIQYF	1	2.3893663639339483E-6	33	TCRBV12	TCRBV12	unresolved			TCRBV12-03,TCRBV12-04		TCRBD02-01*01	TCRBD02	TCRBD02-01	01				TCRBJ02-04*01	TCRBJ02	TCRBJ02-04	01				5	2	8	2	0	9	48	60	62	-1	68	1	In	VDJ
TTCTAAGAAGCTCCTCCTCAGTGACTCTGGCTTCTATCTCTGTGCCTGGAGTACAGGGGGACGGGCCGGGGAGCTGTTTTTGGAGAA		1	2.3893663639339483E-6	41	TCRBV30-01*02	TCRBV30	TCRBV30-01	02				TCRBD01-01*01	TCRBD01	TCRBD01-01	01				TCRBJ02-02*01	TCRBJ02	TCRBJ02-02	01				2	0	3	1	16	18	40	-1	52	60	76	1	Out	VDJ
GGCCCAAAAGAACCCGACAGCTTTCTATCTCTGTGCCAGTAGTATAGCGCGGGGGGATCCTATAATTCACCCCTCCACTTTGGGAAC		1	2.3893663639339483E-6	50	TCRBV19-01	TCRBV19	TCRBV19-01				01,02	TCRBD02-01*01	TCRBD02	TCRBD02-01	01				TCRBJ01-06*01	TCRBJ01	TCRBJ01-06	01				1	1	7	1	1	1	31	47	48	56	57	1	Out	VDJ
CCGCTCACCAGGCCTGGGGGACGCAGCCATGTACCTGTGTGCCACCAGCAGGGGGGGACAGGGGGTTACGAGCAGTACTTCGGGCCG		1	2.3893663639339483E-6	44	TCRBV15-01*01	TCRBV15	TCRBV15-01	01				TCRBD01-01*01	TCRBD01	TCRBD01-01	01				TCRBJ02-07*01	TCRBJ02	TCRBJ02-07	01				3	3	0	1	1	4	37	51	54	65	66	1	Out	VDJ
GTGAACGCCTTGTTGCCGGGGGACTCGGCCCTCTATCTCTGTGCCAGCAGCTTGGGTAGGGTTGGGAATGAGCAGTTCTTCGGGCCA	CASSLGRVGNEQFF	1	2.3893663639339483E-6	42	TCRBV05-06*01	TCRBV05	TCRBV05-06	01						unresolved		TCRBD01,TCRBD02	TCRBD01-01,TCRBD02-01		TCRBJ02-01*01	TCRBJ02	TCRBJ02-01	01				0	2	5	3	5	7	39	55	57	61	66	1	In	VDJ
CTGCTGTCGGCTGCTCCCTCCCAGACATCTGTGTACTTCTGTGCCAGCAGTGAACCGGGACAATCCTATGGCTACACCTTCGGTTCG	CASSEPGQSYGYTF	1	2.3893663639339483E-6	42	TCRBV06-05*01	TCRBV06	TCRBV06-05	01				TCRBD01-01*01	TCRBD01	TCRBD01-01	01				TCRBJ01-02*01	TCRBJ01	TCRBJ01-02	01				5	5	0	6	3	4	39	51	56	62	65	1	In	VDJ
CAGCGCACAGAGCGGGGGGACTCAGCCGTGTATCTCTGTGCCAGCAGCTTTAGCGGGGGAGGAGGCAATGAGCAGTTCTTCGGGCCA	CASSFSGGGGNEQFF	1	2.3893663639339483E-6	45	TCRBV07-03*01	TCRBV07	TCRBV07-03	01				TCRBD02-01*01	TCRBD02	TCRBD02-01	01				TCRBJ02-01*01	TCRBJ02	TCRBJ02-01	01				3	0	5	2	6	6	36	-1	50	59	65	1	In	VDJ
GGCTGCTCCCTCCCAGACATCTGTGTACTTCTGTGCCAGCAGTATCCTCTCGGGGCCTCCAACACCGGGGAGCTGTTTTTTGGAGAA		1	2.3893663639339483E-6	50	TCRBV06	TCRBV06	unresolved			TCRBV06-01,TCRBV06-05,TCRBV06-06				unresolved		TCRBD01,TCRBD02	TCRBD01-01,TCRBD02-01		TCRBJ02-02*01	TCRBJ02	TCRBJ02-02	01				5	8	7	0	4	2	31	43	51	56	60	1	Out	VDJ
CCTACACACCCTGCAGCCAGAAGACTCGGCCCTGTATCTCTGCGCCAGCAGCCCCGAGGCCCCCCAGATACGCAGTATTTTGGCCCA		1	2.3893663639339483E-6	41	TCRBV04-03*01	TCRBV04	TCRBV04-03	01				TCRBD02-01*02	TCRBD02	TCRBD02-01	02				TCRBJ02-03*01	TCRBJ02	TCRBJ02-03	01				4	2	11	1	5	4	40	53	55	59	64	1	Out	VDJ
CCGCTCAGGCTGGAGTTGGCTGCTCCCTCCCAGACATCTGTGTACTTCTGTGCCAGCAGTGAACGGGAGACCCAGTACTTCGGGCCA	CASSERETQYF	1	2.3893663639339483E-6	33	TCRBV06-06	TCRBV06	TCRBV06-06				01,02	TCRBD02-01	TCRBD02	TCRBD02-01				01,02	TCRBJ02-05*01	TCRBJ02	TCRBJ02-05	01				5	3	8	5	0	5	48	60	63	-1	66	1	In	VDJ
TCACTCTGGAGTCCGCTACCAGCTCCCAGACATCTGTGTACTTCTGTGCCATCACAGGGGGGGGGAGATACGCAGTATTTTGGCCCA		1	2.3893663639339483E-6	37	TCRBV10-03*01	TCRBV10	TCRBV10-03	01						unresolved		TCRBD01,TCRBD02	TCRBD01-01,TCRBD02-01		TCRBJ02-03*01	TCRBJ02	TCRBJ02-03	01				7	0	4	1	4	5	44	-1	54	61	65	1	Out	VDJ
CTGGAGTCGGCTGCTCCCTCCCAGACATCTGTGTACTTCTGTGCCAGCAGTTACGATGCAAGCACAGATACGCAGTATTTTGGCCCA	CASSYDASTDTQYF	1	2.3893663639339483E-6	42	TCRBV06	TCRBV06	unresolved			TCRBV06-01,TCRBV06-06				unresolved		TCRBD01,TCRBD02	TCRBD01-01,TCRBD02-01		TCRBJ02-03*01	TCRBJ02	TCRBJ02-03	01				5	3	2	8	4	0	39	51	54	56	60	1	In	VDJ
ACATCGGCCCAAAAGAACCCGACAGCTTTCTATCTCTGTGCCAGTAGTATAGGGACGCAAGAGGGCTACGAGCAGTACTTCGGGCCA	CASSIGTQEGYEQYF	1	2.3893663639339483E-6	45	TCRBV19-01	TCRBV19	TCRBV19-01				01,02	TCRBD02-01*02	TCRBD02	TCRBD02-01	02				TCRBJ02-05*01	TCRBJ02	TCRBJ02-05	01				1	8	11	0	7	11	36	52	60	65	72	1	In	VDJ
CTCGCTCAGGCTGGAGTCGGCTGCTCCCTCCCAGACATCTGTGTACTTCTGTGCCAGCAGTCCCCAAACCCCCGAGTCTTCGGTTCG		1	2.3893663639339483E-6	32	TCRBV06-01*01	TCRBV06	TCRBV06-01	01				TCRBD02-01*02	TCRBD02	TCRBD02-01	02				TCRBJ01-02*01	TCRBJ01	TCRBJ01-02	01				5	12	11	2	1	16	49	61	73	76	77	1	Out	VDJ
CCGCTCAGGCTGCTGTCGGCTGCTCCCTCCCAGACATCTGTGTACTTCTGTGCCAGCAAAGGGAACACTGAAGCTTTCTTTGGACAA	CASKGNTEAFF	1	2.3893663639339483E-6	33	TCRBV06-05*01	TCRBV06	TCRBV06-05	01						unresolved		TCRBD01,TCRBD02	TCRBD01-01,TCRBD02-01		TCRBJ01-01*01	TCRBJ01	TCRBJ01-01	01				7	1	5	4	0	1	48	58	59	-1	62	1	In	VDJ
AGGCTGGAGTCGGCTGCTCCCTCCCAGACATCTGTGTACTTCTGTGCCAGCAGTTATGGAGAGAACACTGAAGCTTTCTTTGGACAA	CASSYGENTEAFF	1	2.3893663639339483E-6	39	TCRBV06-01*01	TCRBV06	TCRBV06-01	01				TCRBD02-01*02	TCRBD02	TCRBD02-01	02				TCRBJ01-01*01	TCRBJ01	TCRBJ01-01	01				5	3	10	2	1	1	42	54	57	61	62	1	In	VDJ
CACGCCCTGCAGCCAGAAGACTCAGCCCTGTATCTCTGCGCCAGCAGCCAAGATGTGGGGGGGACCGGGGAGCTGTTTTTTGGAGAA	CASSQDVGGTGELFF	1	2.3893663639339483E-6	45	TCRBV04-01*01	TCRBV04	TCRBV04-01	01				TCRBD02-01*01	TCRBD02	TCRBD02-01	01				TCRBJ02-02*01	TCRBJ02	TCRBJ02-02	01				0	3	9	0	0	5	36	53	56	-1	63	1	In	VDJ
TCCGCCAGCACCAACCAGACATCTATGTACCTCTGTGCCAGCAGTTTATTGACTGCGGTGGAGACCTACGAGCAGTACTTCGGGCCA	CASSLLTAVETYEQYF	1	2.3893663639339483E-6	48	TCRBV28-01*01	TCRBV28	TCRBV28-01	01				TCRBD02-01	TCRBD02	TCRBD02-01				01,02	TCRBJ02-05*01	TCRBJ02	TCRBJ02-05	01				1	1	2	10	18	11	33	49	50	54	72	1	In	VDJ
AGGCTGGAGTTGGCTGCTCCCTCCCAGACATCTGTGTACTTCTGTGCCAGCGGCAGGGGTGGGGAGAATGAGCAGTTCTTCGGGCCA	CASGRGGENEQFF	1	2.3893663639339483E-6	39	TCRBV06-06	TCRBV06	TCRBV06-06				01,02	TCRBD01-01*01	TCRBD01	TCRBD01-01	01				TCRBJ02-01*01	TCRBJ02	TCRBJ02-01	01				8	2	4	2	7	7	42	51	53	59	66	1	In	VDJ
TCAGGCTGGAGTCGGCTGCTCCCTCCCAGACATCTGTGTACTTCTGTGCCAGCAGCCCGGGCCACCTATGGCTACACCTTCGGTTCG		1	2.3893663639339483E-6	37	TCRBV06-01*01	TCRBV06	TCRBV06-01	01						unresolved		TCRBD01,TCRBD02	TCRBD01-01,TCRBD02-01		TCRBJ01-02*01	TCRBJ01	TCRBJ01-02	01				6	3	8	0	3	4	44	55	58	62	65	1	Out	VDJ
CAGCGCACAGAGCAGGGGGACTCGGCCATGTATCTCTGTGCCAGCAGCTCAGTCGGGACAGGGAATGAAAAACTGTTTTTTGGCAGT	CASSSVGTGNEKLFF	2	4.420327773277804E-5	45	TCRBV07-09	TCRBV07	TCRBV07-09				01,03	TCRBD01-01*01	TCRBD01	TCRBD01-01	01				TCRBJ01-04*01	TCRBJ01	TCRBJ01-04	01				4	5	0	3	0	5	36	49	54	-1	63	2	In	VDJ
CTGGAGTTGGCTGCTCCCTCCCAGACATCTGTGTACTTCTGTGCCAGCAGTCCCGGAGGGGGGTCCTACGAGCAGTACTTCGGGCCG	CASSPGGGSYEQYF	1	2.3893663639339483E-6	42	TCRBV06-06	TCRBV06	TCRBV06-06				01,02			unresolved		TCRBD01,TCRBD02	TCRBD01-01,TCRBD02-01		TCRBJ02-07*01	TCRBJ02	TCRBJ02-07	01				5	5	5	1	1	1	39	51	56	62	63	1	In	VDJ
CAGCGCACAGAGCAGGGGGACTCGGCCATGTATCTCTGTGCCAGCAGCCTAGGCGGGGGCCTTGGAGAGACCCGGTACTTCGGGCCA	CASSLGGGLGETRYF	1	2.3893663639339483E-6	45	TCRBV07-09	TCRBV07	TCRBV07-09				01,03	TCRBD02-01*01	TCRBD02	TCRBD02-01	01				TCRBJ02-05*01	TCRBJ02	TCRBJ02-05	01				1	0	7	2	15	13	36	-1	52	59	74	1	In	VDJ
CTGGAGTTGGCTGCTCCCTCCCAGACATCTGTGTACTTCTGTGCCAGCAGGGACAGGGGACTTAAAACTGAAGCTTTCTTTGGACAA	CASRDRGLKTEAFF	2	4.7787327278678965E-6	42	TCRBV06-06	TCRBV06	TCRBV06-06				01,02	TCRBD01-01*01	TCRBD01	TCRBD01-01	01				TCRBJ01-01*01	TCRBJ01	TCRBJ01-01	01				6	0	1	2	7	5	39	-1	50	59	66	2	In	VDJ
GTTGGAGTCGGCTGCTCCCTCCCAAACATCTGTGTACTTCTGTGCCAGCACCTTCGGGGGGGGCGAATCCCCCTCCACTTTGGGAAC		1	2.3893663639339483E-6	41	TCRBV06	TCRBV06	unresolved			TCRBV06-02,TCRBV06-03		TCRBD02-01*01	TCRBD02	TCRBD02-01	01				TCRBJ01-06*01	TCRBJ01	TCRBJ01-06	01				7	4	8	0	7	13	40	50	54	62	69	1	Out	VDJ
AGCTTTGTATCTCTGTGCCAGCAGCGTAGTGGACAGGGGGCGGCTGGGCTAGCGGGGGGGAGCACAGATACGCAGTATTTTGGCCCA		1	2.3893663639339483E-6	68	TCRBV09-01	TCRBV09	TCRBV09-01				01,02	TCRBD02-01*01	TCRBD02	TCRBD02-01	01				TCRBJ02-03*01	TCRBJ02	TCRBJ02-03	01				0	7	4	0	0	0	13	41	48	-1	60	1	Out	VDDJ
AGGCTGCTGTCGGCTGCTCCCTCCCAGACATCTGTGTACTTCTGTGCCAGCAGTGAGGGGGGGCCTCGAGGCTACACCTTCGGTTCG	CASSEGGPRGYTF	1	2.3893663639339483E-6	39	TCRBV06-05*01	TCRBV06	TCRBV06-05	01				TCRBD02-01*01	TCRBD02	TCRBD02-01	01				TCRBJ01-02*01	TCRBJ01	TCRBJ01-02	01				5	2	9	0	6	8	42	54	56	63	69	1	In	VDJ
CGCACACAGCAGGAGGACTCGGCCGTGTATCTCTGTGCCAGCAGCTTAGTTTCTGGGGGCGACTACAATGAGCAGTTCTTCGGGCCA	CASSLVSGGDYNEQFF	1	2.3893663639339483E-6	48	TCRBV07-02*01	TCRBV07	TCRBV07-02	01				TCRBD01-01*01	TCRBD01	TCRBD01-01	01				TCRBJ02-01*01	TCRBJ02	TCRBJ02-01	01				1	5	6	0	2	3	33	49	54	60	62	1	In	VDJ
ACGCCTTGGAGCTGGGGGACTCGGCCCTGTATCTCTGTGCCAGAAGCCCTTTCGGGGGGCCTGTGCAATCCCCTCCACTTTGGGAAC		1	2.3893663639339483E-6	46	TCRBV05-03	TCRBV05	TCRBV05-03				01,02	TCRBD02-01*01	TCRBD02	TCRBD02-01	01				TCRBJ01-06*01	TCRBJ01	TCRBJ01-06	01				4	5	8	1	10	13	35	47	52	59	69	1	Out	VDJ
ATCCAGCGCACAGAGCGGGGGGACTCAGCCGTGTATCTCTGTGCCAGCAGCCCGACGGATGCCTCGAAGCCCCAGCATTTTGGTGAT	CASSPTDASKPQHF	1	2.3893663639339483E-6	42	TCRBV07-03*01	TCRBV07	TCRBV07-03	01						unresolved		TCRBD01,TCRBD02	TCRBD01-01,TCRBD02-01		TCRBJ01-05*01	TCRBJ01	TCRBJ01-05	01				5	5	1	8	8	8	39	51	56	59	67	1	In	VDJ
ATTCTGGAGTCCGCCAGCGCCAACCAGACATCTATGTACCTCTGTGCCAGCAGTCTAAGGGGGGACTACGAGCAGTACTTCGGGCCG	CASSLRGDYEQYF	1	2.3893663639339483E-6	39	TCRBV28-01*01	TCRBV28	TCRBV28-01	01						unresolved		TCRBD01,TCRBD02	TCRBD01-01,TCRBD02-01		TCRBJ02-07*01	TCRBJ02	TCRBJ02-07	01				5	3	5	1	2	3	42	54	57	63	65	1	In	VDJ
AGGCTGGAGTTGGCTGCTCCCTCCCAGACATCTGTGTACTTCTGTGCCAGCAGTTACTCGGGCGGGGAGACCCAGTACTTCGGGCCA	CASSYSGGETQYF	1	2.3893663639339483E-6	39	TCRBV06-06	TCRBV06	TCRBV06-06				01,02	TCRBD02-01	TCRBD02	TCRBD02-01				01,02	TCRBJ02-05*01	TCRBJ02	TCRBJ02-05	01				0	2	7	4	0	5	42	59	61	-1	66	1	In	VDJ
GAGTCAGGGGACACAGCACTGTATTTCTGTGCCAGCAGCAAAGGGCCCGGGACAGGGTACTTCACAGATACGCAGTATTTTGGCCCA	CASSKGPGTGYFTDTQYF	1	3.5840495459009224E-6	54	TCRBV21-01*01	TCRBV21	TCRBV21-01	01				TCRBD01-01*01	TCRBD01	TCRBD01-01	01				TCRBJ02-03*01	TCRBJ02	TCRBJ02-03	01				1	5	0	3	5	2	27	43	48	57	62	1	In	VDJ
ACCCAGGGACTTGGGCCTATATTTCTGTGCCAGCTGTGCCCGGGACAGGGAGCAGCCGTTGTCACCGGGGAGCTGTTTTTTGGAGAA		1	2.3893663639339483E-6	56	TCRBV12-01*01	TCRBV12	TCRBV12-01	01				TCRBD01-01*01	TCRBD01	TCRBD01-01	01				TCRBJ02-02*01	TCRBJ02	TCRBJ02-02	01				8	7	0	3	12	4	25	34	41	50	62	1	Out	VDJ
CTCAGGCTGGAGTTGGCTGCTCCCTCCCAGACATCTGTGTACTTCTGTGCCAGCCGGACAGGAAATCAGCCCCAGCATTTTGGTGAT	CASRTGNQPQHF	1	2.3893663639339483E-6	36	TCRBV06-06	TCRBV06	TCRBV06-06				01,02	TCRBD01-01*01	TCRBD01	TCRBD01-01	01				TCRBJ01-05*01	TCRBJ01	TCRBJ01-05	01				8	1	1	4	1	4	45	54	55	62	63	1	In	VDJ
AATGTGAGCACCTTGGAGCTGGGGGACTCGGCCCTTTATCTTTGCGCCAGCAGCTTCGGCCAACAAGAGACCCAGTACTTCGGGCCA	CASSFGQQETQYF	1	2.3893663639339483E-6	39	TCRBV05-01*01	TCRBV05	TCRBV05-01	01						unresolved		TCRBD01,TCRBD02	TCRBD01-01,TCRBD02-01		TCRBJ02-05*01	TCRBJ02	TCRBJ02-05	01				2	1	9	0	3	2	42	56	57	60	63	1	In	VDJ
CCACGGAGTCAGGGGACACAGCACTGTATCTCTGTGCCAGCACCAAAGGGGCATGGACAAATTAATTCACCCCTCCACTTCGGGAAC		1	3.5840495459009224E-6	49	TCRBV21-01*01	TCRBV21	TCRBV21-01	01				TCRBD01-01*01	TCRBD01	TCRBD01-01	01				TCRBJ01-06*01	TCRBJ01	TCRBJ01-06	01				1	6	1	6	22	25	32	48	54	59	81	1	Out	VDJ
GAATGTGAACGCCTTGTTGCTGGGGACTCGGCCCTCTATCTCTGTGCCAGCAGCTTGGTCCTAAATCCGGAGCAGTACTTCGGGCCG	CASSLVLNPEQYF	1	2.3893663639339483E-6	39	TCRBV05	TCRBV05	unresolved			TCRBV05-06,TCRBV05-07		TCRBD02-01	TCRBD02	TCRBD02-01				01,02	TCRBJ02-07*01	TCRBJ02	TCRBJ02-07	01				0	2	4	9	6	7	42	58	60	63	69	1	In	VDJ
ACGATCCAGCGCACACAGCAGGAGGACTCGGCCGTGTATCTCTGTGCCAGCAGAGACAGGGGGGACACTGAAGCTTTCTTTGGACAA	CASRDRGDTEAFF	1	2.3893663639339483E-6	39	TCRBV07-02*01	TCRBV07	TCRBV07-02	01				TCRBD01-01*01	TCRBD01	TCRBD01-01	01				TCRBJ01-01*01	TCRBJ01	TCRBJ01-01	01				6	1	2	1	1	3	42	53	54	63	64	1	In	VDJ
AAGCTTGAGGACTCGGCCGCGTATCTCTGTGCCAGCAGCCACGAAGGGGGTGGCGGCTCGGTGGGCTACGAGCAGTACTTCGGGCCG	CASSHEGGGGSVGYEQYF	1	2.3893663639339483E-6	54	TCRBV11-02*02	TCRBV11	TCRBV11-02	02				TCRBD01-01*01	TCRBD01	TCRBD01-01	01				TCRBJ02-07*01	TCRBJ02	TCRBJ02-07	01				5	5	5	1	15	3	27	39	44	50	65	1	In	VDJ
ATCCAGCCCTCAGAACCCAGGGACTCAGCTGTGTACTTCTGTGCCAGCAGTTTTGGCGACAGGGGGATCGAGCAGTACTTCGGGCCA	CASSFGDRGIEQYF	1	2.3893663639339483E-6	42	TCRBV12	TCRBV12	unresolved			TCRBV12-03,TCRBV12-04		TCRBD01-01*01	TCRBD01	TCRBD01-01	01				TCRBJ02-05*01	TCRBJ02	TCRBJ02-05	01				3	4	2	1	6	11	39	53	57	66	72	1	In	VDJ
CTGGAGTCGGCTGCTCCCTCCCAGACATCTGTGTACTTCTGTGCCAGCAGAAGGACAGTGAACACCGGGGAGCTGTTTTTTGGAGAA	CASRRTVNTGELFF	1	2.3893663639339483E-6	42	TCRBV06-01*01	TCRBV06	TCRBV06-01	01				TCRBD01-01*01	TCRBD01	TCRBD01-01	01				TCRBJ02-02*01	TCRBJ02	TCRBJ02-02	01				6	2	1	5	1	1	39	50	52	58	59	1	In	VDJ
CTCAGGCTGCTGTCGGCTGCTCCCTCCCAGACATCTGTGTACTTCTGTGCCAGCAGTTACGGGGTTTACGAGCAGTACTTCGGGCCG	CASSYGVYEQYF	1	2.3893663639339483E-6	36	TCRBV06-05*01	TCRBV06	TCRBV06-05	01						unresolved		TCRBD01,TCRBD02	TCRBD01-01,TCRBD02-01		TCRBJ02-07*01	TCRBJ02	TCRBJ02-07	01				2	0	6	2	2	4	45	-1	60	64	66	1	In	VDJ
GCTGCTGTCGGCTGCTCCCTCCCAGACATCTGTGTACTTCTGTGCCAGCAGTTATTTGGGACAGGGCACTGAAGCTTCTTTGGACAA		1	2.3893663639339483E-6	41	TCRBV06-05*01	TCRBV06	TCRBV06-05	01				TCRBD01-01*01	TCRBD01	TCRBD01-01	01				TCRBJ01-01*01	TCRBJ01	TCRBJ01-01	01				3	3	0	3	9	14	40	54	57	66	75	1	Out	VDJ
CCTAGAGTCTGCCATCCCCAACCAGACAGCTCTTTACTTCTGTGCCACCAGTAGAGCGGGGGGCCCAATGAGCAGTTCTTCGGGCCA		1	2.3893663639339483E-6	41	TCRBV24	TCRBV24	unresolved			TCRBV24-01,TCRBV24-or09_02		TCRBD02-01*01	TCRBD02	TCRBD02-01	01				TCRBJ02-01*01	TCRBJ02	TCRBJ02-01	01				6	2	6	1	2	6	40	52	54	63	65	1	Out	VDJ
CCAGCCTGCAGAGCTTGGGGACTCGGCCGCGTATCCCTCTTGGGACAGGCAGGTCATACTGGGGCCAACGTCCTGACTTTCGGGGCC		1	2.3893663639339483E-6	44	TCRBV11-03*01	TCRBV11	TCRBV11-03	01				TCRBD01-01*01	TCRBD01	TCRBD01-01	01				TCRBJ02-06*01	TCRBJ02	TCRBJ02-06	01				19	6	0	4	9	2	37	35	41	49	58	1	Out	VDJ
CAGCGCACACAGCAGGAGGACTCGGCCGTGTATCTCTGTGCCAGCAGCTTAGCGGGGACAGCACAAGAGACCCAGTACTTCGGGCCA	CASSLAGTAQETQYF	1	2.3893663639339483E-6	45	TCRBV07-02*01	TCRBV07	TCRBV07-02	01				TCRBD01-01*01	TCRBD01	TCRBD01-01	01				TCRBJ02-05*01	TCRBJ02	TCRBJ02-05	01				0	1	0	5	2	2	36	53	54	61	63	1	In	VDJ
CTCAGGCTGGAGTTGGCTGCTCCCTCCCAGACATCTGTGTACTTCTGTGCCAGCACGACAGGTGATATCGAAGCTTTCTTTGGACAA	CASTTGDIEAFF	1	2.3893663639339483E-6	36	TCRBV06-06	TCRBV06	TCRBV06-06				01,02	TCRBD01-01*01	TCRBD01	TCRBD01-01	01				TCRBJ01-01*01	TCRBJ01	TCRBJ01-01	01				7	1	2	4	7	8	45	55	56	62	69	1	In	VDJ
AATGTGAGCACCTTGGAGCTGAGGGACTCGGCCCTTTATCTTTGCGCCAGCAGCTTGGAGGGGGAAAACATTCAGTACTTCGGCGCC	CASSLEGENIQYF	1	2.3893663639339483E-6	39	TCRBV05-01*01	TCRBV05	TCRBV05-01	01				TCRBD01-01*01	TCRBD01	TCRBD01-01	01				TCRBJ02-04*01	TCRBJ02	TCRBJ02-04	01				0	0	5	1	0	5	42	-1	58	-1	64	1	In	VDJ
AGGCTGCTGTCGGCTGCTCCCTCCCAGACATCTGTGTACTTCTGTGCCAGCAGACCCGGGAGAACCTACGAGCAGTACTTCGGGCCG	CASRPGRTYEQYF	1	2.3893663639339483E-6	39	TCRBV06-05*01	TCRBV06	TCRBV06-05	01				TCRBD02-01*02	TCRBD02	TCRBD02-01	02				TCRBJ02-07*01	TCRBJ02	TCRBJ02-07	01				6	3	8	2	2	2	42	53	56	62	64	1	In	VDJ
AGGCTGGAGTTGGCTGCTCCCTCCCAGACATCTGTGTACTTCTGTGCCACCCAAGGGAACAGGGCCTATGGCTACACCTTCGGTTCG	CATQGNRAYGYTF	1	2.3893663639339483E-6	39	TCRBV06-06	TCRBV06	TCRBV06-06				01,02	TCRBD01-01*01	TCRBD01	TCRBD01-01	01				TCRBJ01-02*01	TCRBJ01	TCRBJ01-02	01				10	9	3	3	1	4	42	49	58	64	65	1	In	VDJ
ACATCGGCCTAAAAGAACCCGACAGCTTTCTATCTCTGTGCCAGTACCCCCGGCGGTCAATGTGATCAGCCCCAGCATTTTGGTGAT	CASTPGGQCDQPQHF	1	2.3893663639339483E-6	45	TCRBV19-01	TCRBV19	TCRBV19-01				01,02	TCRBD02-01	TCRBD02	TCRBD02-01				01,02	TCRBJ01-05*01	TCRBJ01	TCRBJ01-05	01				7	6	7	5	8	5	36	46	52	56	64	1	In	VDJ
CACTGTGACATCGGCCCAAAAGAACCCGACAGCTTTCTATCTCTGTGCCAGTAGTCAAGGACTAGCGGGGGTCGGTACTTCGGGCCG		1	2.3893663639339483E-6	38	TCRBV19-01	TCRBV19	TCRBV19-01				01,02	TCRBD02-01*01	TCRBD02	TCRBD02-01	01				TCRBJ02-07*01	TCRBJ02	TCRBJ02-07	01				5	3	1	2	3	12	43	55	58	71	74	1	Out	VDJ
GAAGACTCGGCCCCGTATCTCTGTGCCAGCAGCCAAGGTGTGAATGTAGAGGTAGGCTCCTATAATTCACCCCTCCACTTTGGGAAC	CASSQGVNVEVGSYNSPLHF	1	2.3893663639339483E-6	60	TCRBV04-02*01	TCRBV04	TCRBV04-02	01				TCRBD02-01*02	TCRBD02	TCRBD02-01	02				TCRBJ01-06*01	TCRBJ01	TCRBJ01-06	01				1	11	11	1	4	0	21	37	48	52	56	1	In	VDJ
CTTGGGGACTCGGCCGTGTATCTCTGTGCCAGCAGCTTATCCGCGGAAGGAACTAGCGGTAGCACAGATACGCAGTATTTTGGCCCA	CASSLSAEGTSGSTDTQYF	1	2.3893663639339483E-6	57	TCRBV11-03*01	TCRBV11	TCRBV11-03	01				TCRBD02-01	TCRBD02	TCRBD02-01				01,02	TCRBJ02-03*01	TCRBJ02	TCRBJ02-03	01				2	12	3	5	1	0	24	39	51	59	60	1	In	VDJ
TCGCCCAGCCCCAACCAGACCTCTCTGTACTTCTGTGCCAGCAGTTTATCGCTGGACAGACCTTGGGGGGCCCAGTACTTCGGGCCA	CASSLSLDRPWGAQYF	1	2.3893663639339483E-6	48	TCRBV27-01*01	TCRBV27	TCRBV27-01	01						unresolved		TCRBD01,TCRBD02	TCRBD01-01,TCRBD02-01		TCRBJ02-05*01	TCRBJ02	TCRBJ02-05	01				0	3	1	5	11	9	33	50	53	59	70	1	In	VDJ
ACAGTGACCAGTGCCCATCCTGAAGACAGCAGCTTCTACATCTGCAGTGCTCCCCGGGACAGGGGCCACGAGCAGTACTTCGGGCCG	CSAPRDRGHEQYF	1	2.3893663639339483E-6	39	TCRBV20	TCRBV20	unresolved			TCRBV20-01,TCRBV20-or09_02		TCRBD01-01*01	TCRBD01	TCRBD01-01	01				TCRBJ02-07*01	TCRBJ02	TCRBJ02-07	01				5	4	0	2	2	5	42	51	55	65	67	1	In	VDJ
GAGTCTGCCAGGCCCTCACATACCTCTCAGTACCTCTGTGCCAGCAGTGATGGTACGGGGGGGCAGAATGAGCAGTTCTTCGGGCCA	CASSDGTGGQNEQFF	1	2.3893663639339483E-6	45	TCRBV25-01*01	TCRBV25	TCRBV25-01	01				TCRBD02-01*01	TCRBD02	TCRBD02-01	01				TCRBJ02-01*01	TCRBJ02	TCRBJ02-01	01				3	5	8	0	3	7	36	50	55	63	66	1	In	VDJ
TCCACAAAGCTGGAGGACTCAGCCATGTACTTCCGTGCCAGCAGCGCAGTTACACAGGGGTAAGGAAACACCATATATTTTGGAGAG	RASSAVTQG*GNTIYF	1	2.3893663639339483E-6	48	TCRBV02-01*01	TCRBV02	TCRBV02-01	01				TCRBD01-01*01	TCRBD01	TCRBD01-01	01				TCRBJ01-03*01	TCRBJ01	TCRBJ01-03	01				6	9	3	2	3	4	33	44	53	60	63	1	Stop	VDJ
TCAGCTACCCGCTCCCAGACATCTGTGTATTTCTGCGCCAGCAGTGAGCCCGGACAGGGCGGTGTAGATGAGCAGTTCTTCGGGCCG	CASSEPGQGGVDEQFF	1	2.3893663639339483E-6	48	TCRBV10-02*01	TCRBV10	TCRBV10-02	01				TCRBD01-01*01	TCRBD01	TCRBD01-01	01				TCRBJ02-07*01	TCRBJ02	TCRBJ02-07	01				2	3	1	3	18	15	33	48	51	59	77	1	In	VDJ
CTGGGGTTGGAGTCGGCTGCTCCCTCCCAAACATCTGTGTACTTCTGTGCCAGCAGTTACGAAGGGCGCGGCTACACCTTCGGTTCG	CASSYEGRGYTF	1	2.3893663639339483E-6	36	TCRBV06	TCRBV06	unresolved			TCRBV06-02,TCRBV06-03				unresolved		TCRBD01,TCRBD02	TCRBD01-01,TCRBD02-01		TCRBJ01-02*01	TCRBJ01	TCRBJ01-02	01				2	2	5	3	3	8	45	60	62	66	69	1	In	VDJ
GCCCTGCAGCCAGAAGACTCAGCCCTGTATCTCTGCGCCAGCAGCCAAGAAGGGGCCCGGGTGGCCGAGACCCAGTACTTCGGGCCA	CASSQEGARVAETQYF	2	4.7787327278678965E-6	48	TCRBV04-01*01	TCRBV04	TCRBV04-01	01				TCRBD01-01*01	TCRBD01	TCRBD01-01	01				TCRBJ02-05*01	TCRBJ02	TCRBJ02-05	01				0	0	5	2	11	5	33	-1	50	55	66	2	In	VDJ
CAGCCTGCAGAGCTTGGGGACTCGGCCGTGTATCTCTGTGCCAGCAGCTTAAAGCGGGAGTTTTCCTATGGCTACACCTTCGGTTCG	CASSLKREFSYGYTF	2	4.7787327278678965E-6	45	TCRBV11-03*01	TCRBV11	TCRBV11-03	01				TCRBD02-01*02	TCRBD02	TCRBD02-01	02				TCRBJ01-02*01	TCRBJ01	TCRBJ01-02	01				2	1	6	2	5	4	36	51	52	60	65	2	In	VDJ
TACCCTCTCAGACATCTGTGTACTTCTGTGCCAGCAGTGATAGATGGATCTCCGAGCGGGGTTTACAATGAGCAGTTCTTCGGGCCA		2	4.7787327278678965E-6	55	TCRBV06-04	TCRBV06	TCRBV06-04				01,02	TCRBD02-01*01	TCRBD02	TCRBD02-01	01				TCRBJ02-01*01	TCRBJ02	TCRBJ02-01	01				3	14	6	3	2	4	26	40	54	61	63	2	Out	VDJ
AACGCCTTGGAGCTGGACGACTCGGCCCTGTATCTCTGTGCCAGCAGCCAAGATCAGGGTAGCAATCAGCCCCAGCATTTTGGTGAT	CASSQDQGSNQPQHF	2	4.7787327278678965E-6	45	TCRBV05-04*01	TCRBV05	TCRBV05-04	01				TCRBD01-01*01	TCRBD01	TCRBD01-01	01				TCRBJ01-05*01	TCRBJ01	TCRBJ01-05	01				4	6	4	3	0	0	36	48	54	-1	59	2	In	VDJ
CTGGAGTCGGCTGCTCCCTCCCAGACATCTGTGTACTTCTGTGCCAGCGGCCGACAGGGTGGGGGCTCTGAAGCTTTCTTTGGACAA	CASGRQGGGSEAFF	2	4.7787327278678965E-6	42	TCRBV06-01*01	TCRBV06	TCRBV06-01	01				TCRBD01-01*01	TCRBD01	TCRBD01-01	01				TCRBJ01-01*01	TCRBJ01	TCRBJ01-01	01				8	4	2	3	8	6	39	48	52	59	67	2	In	VDJ
ACTGTGACATCGGCCCAAAAGAACCCGACAGCTTTCTATCTCTGTGCCAGTAGTATACAGGGCGCAGATACGCAGTATTTTGGCCCA	CASSIQGADTQYF	2	2.269898045737251E-5	39	TCRBV19-01	TCRBV19	TCRBV19-01				01,02	TCRBD01-01*01	TCRBD01	TCRBD01-01	01				TCRBJ02-03*01	TCRBJ02	TCRBJ02-03	01				2	0	4	3	2	4	42	-1	57	62	64	2	In	VDJ
CACGCCCTGCAGCCAGAAGACTCAGCCCTGTATCTCTGCGCCAGCAGCCAAGATACAGGGGGGACCTATGGCTACACCTTCGGTTCG	CASSQDTGGTYGYTF	2	4.7787327278678965E-6	45	TCRBV04-01*01	TCRBV04	TCRBV04-01	01				TCRBD01-01*01	TCRBD01	TCRBD01-01	01				TCRBJ01-02*01	TCRBJ01	TCRBJ01-02	01				0	1	3	1	3	4	36	53	54	62	65	2	In	VDJ
CTGCTGTCGGCTGCTCCCTCCCAGACATCTGTGTACTTCTGTGCCAGCAGTTATCTCCCTACTAACACTGAAGCTTTCTTTGGACAA	CASSYLPTNTEAFF	2	4.7787327278678965E-6	42	TCRBV06-05*01	TCRBV06	TCRBV06-05	01				TCRBD02-01	TCRBD02	TCRBD02-01				01,02	TCRBJ01-01*01	TCRBJ01	TCRBJ01-01	01				3	7	3	10	0	2	39	53	60	-1	63	2	In	VDJ
CTCCCTCTCAGACTTCTGTTTACTTCTGTGCCAGCAGTGATAGATGGATCTCCGAGCGGGGTTTACAATGAGCAGTTCTTCGGGCCA		2	4.7787327278678965E-6	55	TCRBV06-07*01	TCRBV06	TCRBV06-07	01				TCRBD02-01*01	TCRBD02	TCRBD02-01	01				TCRBJ02-01*01	TCRBJ02	TCRBJ02-01	01				5	16	6	3	2	4	26	38	54	61	63	2	Out	VDJ
AATGTGAGTGCCTTGGAGCTGGACGACTCGGCCCTGTATCTCTGTGCCAGCAGAGACAGGGGGGACACTGAAGCTTTCTTTGGACAA	CASRDRGDTEAFF	2	4.7787327278678965E-6	39	TCRBV05-04*01	TCRBV05	TCRBV05-04	01				TCRBD01-01*01	TCRBD01	TCRBD01-01	01				TCRBJ01-01*01	TCRBJ01	TCRBJ01-01	01				5	1	2	1	1	3	42	53	54	63	64	2	In	VDJ
CAGCGCACAGAGCGGGGGGACTCAGCCGTGTATCTCTGTGCCAGCAGCTTAGCCGGCTTTGAAGATTCACCCCTCCACTTTGGGAAC	CASSLAGFEDSPLHF	2	4.7787327278678965E-6	45	TCRBV07-03*01	TCRBV07	TCRBV07-03	01						unresolved		TCRBD01,TCRBD02	TCRBD01-01,TCRBD02-01		TCRBJ01-06*01	TCRBJ01	TCRBJ01-06	01				2	3	9	0	7	8	36	51	54	57	64	2	In	VDJ
CTCACGTTGGCGTCTGCTGTACCCTCTCAGACATCTGTGTACTTCTGTGCCAGCAGCCTGCCCACAGATACGCAGTATTTTGGCCCA	CASSLPTDTQYF	2	8.362782273768819E-6	36	TCRBV06-04	TCRBV06	TCRBV06-04				01,02			unresolved		TCRBD01,TCRBD02	TCRBD01-01,TCRBD02-01		TCRBJ02-03*01	TCRBJ02	TCRBJ02-03	01				6	3	10	0	1	2	45	56	59	61	62	2	In	VDJ
TGCCATCCCCAACCAGACAGCTCTTTACTTCTGTGCCACCAGTGATCCCGGTCGGGGGATGTAAGAGATACGCAGTATTTTGGCCCA		2	4.7787327278678965E-6	50	TCRBV24	TCRBV24	unresolved			TCRBV24-01,TCRBV24-or09_02		TCRBD02-01*01	TCRBD02	TCRBD02-01	01				TCRBJ02-03*01	TCRBJ02	TCRBJ02-03	01				3	6	8	2	7	5	31	46	52	58	65	2	Out	VDJ
CAGCGCACACAGCAGGAGGACTCAGCCGTGTATCTCTGTGCCAGCAGCTCGGGGGCAACCTCCTACAATGAGCAGTTCTTCGGGCCA	CASSSGATSYNEQFF	2	4.7787327278678965E-6	45	TCRBV07	TCRBV07	unresolved			TCRBV07-02,TCRBV07-08				unresolved		TCRBD01,TCRBD02	TCRBD01-01,TCRBD02-01		TCRBJ02-01*01	TCRBJ02	TCRBJ02-01	01				4	1	6	0	3	0	36	49	50	56	59	2	In	VDJ
CTTGTTGCTGGGGGACTCGGCCCTCTATCTCTGTGCCAGCAGCGGGGAGGGGGTTTTACCGGCACAGATACGCAGTATTTTGGCCCA		2	4.7787327278678965E-6	50	TCRBV05-06*01	TCRBV05	TCRBV05-06	01				TCRBD02-01*02	TCRBD02	TCRBD02-01	02				TCRBJ02-03*01	TCRBJ02	TCRBJ02-03	01				4	1	9	0	10	1	31	43	44	51	61	2	Out	VDJ
ATCCAGCGCACACAGCAGGAGGACTCCGCCGTGTATCTCTGTGCCAGCAGCTCGTTAACAGGGGGTAGCGGCTACACCTTCGGTTCG	CASSSLTGGSGYTF	2	4.7787327278678965E-6	42	TCRBV07-08*01	TCRBV07	TCRBV07-08	01				TCRBD01-01*01	TCRBD01	TCRBD01-01	01				TCRBJ01-02*01	TCRBJ01	TCRBJ01-02	01				4	5	3	1	4	8	39	52	57	65	69	2	In	VDJ
AGGCTGGAGTCGGCTGCTCCCTCCCAAACATCTGTGTACTTCTGTGCCAGCAGCCGAATGCGGGAAGAGACCCAGTACTTCGGGCCA	CASSRMREETQYF	2	4.7787327278678965E-6	39	TCRBV06-01*01	TCRBV06	TCRBV06-01	01				TCRBD02-01	TCRBD02	TCRBD02-01				01,02	TCRBJ02-05*01	TCRBJ02	TCRBJ02-05	01				6	6	7	4	0	3	42	53	59	-1	64	2	In	VDJ
GATCCAGCGCACAGAGCGGGGGACTCAGCCGTGTATCTCTGTGCCAGCAGCTCGTTAACAGGGGGTAGCGGCTACACCTTCGGTTCG	CASSSLTGGSGYTF	2	4.7787327278678965E-6	42	TCRBV07-03*01	TCRBV07	TCRBV07-03	01				TCRBD01-01*01	TCRBD01	TCRBD01-01	01				TCRBJ01-02*01	TCRBJ01	TCRBJ01-02	01				4	5	3	1	4	8	39	52	57	65	69	2	In	VDJ
AGTGACCAGTGCCCATCCTGAAGACAGCAGCTTCTACATCTGCAGTGCTAGCGCGGGCGCGGGGACACTGAAGCTTTCTTTGGACAA		2	4.7787327278678965E-6	41	TCRBV20	TCRBV20	unresolved			TCRBV20-01,TCRBV20-or09_02		TCRBD02-01*01	TCRBD02	TCRBD02-01	01				TCRBJ01-01*01	TCRBJ01	TCRBJ01-01	01				3	7	7	3	0	3	40	51	58	-1	64	2	Out	VDJ
CTGCTGTCGGCTGCTCCCTCCCAAACATCTGTGTACTTCTGTGCCAGCACGAGACAGGGATCGCATTCACCCCTCCACTTTGGGAAC	CASTRQGSHSPLHF	2	4.7787327278678965E-6	42	TCRBV06-05*01	TCRBV06	TCRBV06-05	01				TCRBD01-01*01	TCRBD01	TCRBD01-01	01				TCRBJ01-06*01	TCRBJ01	TCRBJ01-06	01				7	3	2	3	5	8	39	49	52	59	64	2	In	VDJ
CAGCGCACACAGCAGGAGGACTCCGCCGTGTATCTCTGTGCCAGCAGCTTAAAGCGGGAGTTTTCCTATGGCTACACCTTCGGTTCG	CASSLKREFSYGYTF	2	4.7787327278678965E-6	45	TCRBV07-08*01	TCRBV07	TCRBV07-08	01				TCRBD02-01*02	TCRBD02	TCRBD02-01	02				TCRBJ01-02*01	TCRBJ01	TCRBJ01-02	01				2	1	6	2	5	4	36	51	52	60	65	2	In	VDJ
CAGCGCACAGAGCAGGGGGACTCGGCCATGTATCTCTGTGCCAGCAGCTTAAAGCGGGAGTTTTCCTATGGCTACACCTTCGGTTCG	CASSLKREFSYGYTF	2	4.7787327278678965E-6	45	TCRBV07-09	TCRBV07	TCRBV07-09				01,03	TCRBD02-01*02	TCRBD02	TCRBD02-01	02				TCRBJ01-02*01	TCRBJ01	TCRBJ01-02	01				2	1	6	2	5	4	36	51	52	60	65	2	In	VDJ
CCTGGAGTCGCCCAGCCCCAACCAGACCTCTCTGTACTTCTGTGCCAGCGGGGGCAGGCAAGCTCCTACGAGCAGTACTTCGGGCCG		2	4.7787327278678965E-6	41	TCRBV27-01*01	TCRBV27	TCRBV27-01	01				TCRBD01-01*01	TCRBD01	TCRBD01-01	01				TCRBJ02-07*01	TCRBJ02	TCRBJ02-07	01				8	0	6	0	7	0	40	-1	49	55	62	2	Out	VDJ
CCCTCAGAACCCAGGGACTCAGCTGTGTACTTCTGTGCCAGCAGTTTTCTGGGGCGCTCTGGGGCCAACGTCCTGACTTTCGGGGCC	CASSFLGRSGANVLTF	2	4.7787327278678965E-6	48	TCRBV12	TCRBV12	unresolved			TCRBV12-03,TCRBV12-04		TCRBD01-01*01	TCRBD01	TCRBD01-01	01				TCRBJ02-06*01	TCRBJ02	TCRBJ02-06	01				3	3	7	0	1	0	33	47	50	55	56	2	In	VDJ
GCTCAGGCTGGAGTTGGCTGCTCCCTCCCAGACATCTGTGTACTTCTGTGCAGCAGCCTGCCCACAGATACGCAGTATTTTGGCCCA		2	4.7787327278678965E-6	35	TCRBV06-06	TCRBV06	TCRBV06-06				01,02			unresolved		TCRBD01,TCRBD02	TCRBD01-01,TCRBD02-01		TCRBJ02-03*01	TCRBJ02	TCRBJ02-03	01				12	2	4	5	6	2	46	51	53	56	62	2	Out	VDJ
TCCACGGAGTCAGGGGACACAGCACTGTATTTCTGTGCCAGCACCAAAGGGGCATGGACAAATTAATTCACCCCTCCACTTGGGAAC	CASTKGAWTN*FTPPL	2	4.7787327278678965E-6	48	TCRBV21-01*01	TCRBV21	TCRBV21-01	01				TCRBD01-01*01	TCRBD01	TCRBD01-01	01				TCRBJ01-06*01	TCRBJ01	TCRBJ01-06	01				1	6	1	6	19	23	33	49	55	60	79	2	Stop	VDJ
CTGTCGGCTGCTCCCTCCCAGACATCTGTGTACTTCTGTGCCAGCAGTGCGGCACAGGGGGCTAGATACGAGCAGTACTTCGGGCCG	CASSAAQGARYEQYF	2	4.7787327278678965E-6	45	TCRBV06-05*01	TCRBV06	TCRBV06-05	01				TCRBD01-01*01	TCRBD01	TCRBD01-01	01				TCRBJ02-07*01	TCRBJ02	TCRBJ02-07	01				5	5	3	0	4	4	36	48	53	62	66	2	In	VDJ
CTGGAGTCGGCTGCTCCCTCCCAGACATCTGTGTACTTCTGTGCCAGCAGTTATGGCCCGGCAATCGAGGGCTACACCTTCGGTTCG	CASSYGPAIEGYTF	2	1.9114930911471586E-5	42	TCRBV06-01*01	TCRBV06	TCRBV06-01	01						unresolved		TCRBD01,TCRBD02	TCRBD01-01,TCRBD02-01		TCRBJ01-02*01	TCRBJ01	TCRBJ01-02	01				5	3	9	0	12	8	39	51	54	57	69	2	In	VDJ
CGGCTGCTCCCTCCCAAACATCTGTGTACTTCTGTGCCAGCTCTTTATGGGGGGGGTCGATCGAACACTGAAGCTTTCTTTGGACAA		2	4.7787327278678965E-6	49	TCRBV06	TCRBV06	unresolved			TCRBV06-02,TCRBV06-03		TCRBD02-01*01	TCRBD02	TCRBD02-01	01				TCRBJ01-01*01	TCRBJ01	TCRBJ01-01	01				8	7	9	0	7	1	32	41	48	55	62	2	Out	VDJ
AGCCCTCAGAACCCAGGGACTCAGCTGTGTACTTCTGTGCCAGCACCTCTACCATTGGGGGGGGGAGAGACCCAGTACTTCGGGCCA		2	5.973415909834871E-6	46	TCRBV12	TCRBV12	unresolved			TCRBV12-03,TCRBV12-04		TCRBD02-01*01	TCRBD02	TCRBD02-01	01				TCRBJ02-05*01	TCRBJ02	TCRBJ02-05	01				7	11	9	0	2	4	35	45	56	63	65	2	Out	VDJ
AACTAAACTGAGCTCTCTGGAGCTGGGGGACTCAGCTTTGTATTTCCGGGACGGGGGTCCTATAATTCACCCCTCCACTTTGGGAAC		2	4.7787327278678965E-6	35	TCRBV09-01	TCRBV09	TCRBV09-01				01,02	TCRBD02-01*01	TCRBD02	TCRBD02-01	01				TCRBJ01-06*01	TCRBJ01	TCRBJ01-06	01				16	5	8	2	0	1	46	46	51	-1	57	2	Out	VDJ
ACCTTGGAGCTGGGGGACTCGGCCCTTTATCTCTGTGCCAGCAGCCGGACCAGCGGGAGCTCCTACAATGAGCAGTTCTTCGGGCCA	CASSRTSGSSYNEQFF	2	4.7787327278678965E-6	48	TCRBV05-01*01	TCRBV05	TCRBV05-01	01				TCRBD02-01*02	TCRBD02	TCRBD02-01	02				TCRBJ02-01*01	TCRBJ02	TCRBJ02-01	01				4	6	6	2	0	0	33	45	51	-1	59	2	In	VDJ
GACATCGGCCAAAAGAACCCGACAGCTTTCTATCTCTGTGCCAGTAGTACCTCGGGACTACAATACAATGAGCAGTTCTTCGGGCCA	CASSTSGLQYNEQFF	2	4.7787327278678965E-6	45	TCRBV19-01	TCRBV19	TCRBV19-01				01,02	TCRBD02-01	TCRBD02	TCRBD02-01				01,02	TCRBJ02-01*01	TCRBJ02	TCRBJ02-01	01				4	4	0	9	3	4	36	49	53	60	63	2	In	VDJ
TGGAGTCCGCCAGCACCAACCAGACATCTATGTACCTCTGTGCCAGCAGTTTATTAGGGGGCTCTCTACGAGCAGTACTTCGGGCCG		2	4.7787327278678965E-6	43	TCRBV28-01*01	TCRBV28	TCRBV28-01	01				TCRBD01-01*01	TCRBD01	TCRBD01-01	01				TCRBJ02-07*01	TCRBJ02	TCRBJ02-07	01				1	1	5	0	3	3	38	54	55	62	65	2	Out	VDJ
GAGTTGGCTGCTCCCTCCCAGACATCTGTGTACTTCTGTGCCAGCAGTTACTCGCGGTTGGCAGACTATGGCTACACCTTCGGTTCG	CASSYSRLADYGYTF	2	4.7787327278678965E-6	45	TCRBV06-06	TCRBV06	TCRBV06-06				01,02	TCRBD02-01	TCRBD02	TCRBD02-01				01,02	TCRBJ01-02*01	TCRBJ01	TCRBJ01-02	01				0	0	7	5	7	3	36	-1	53	57	64	2	In	VDJ
TGCCACCCCAACCAGACAGCTCTTTACTTCTGTGCCACCAGTGATCCCGGTCGGGGGAATGTAAGAGATACGCAGTATTTTGGCCCA	CATSDPGRGNVRDTQYF	2	4.7787327278678965E-6	51	TCRBV24	TCRBV24	unresolved			TCRBV24-01,TCRBV24-or09_02		TCRBD02-01*01	TCRBD02	TCRBD02-01	01				TCRBJ02-03*01	TCRBJ02	TCRBJ02-03	01				3	6	8	2	8	5	30	45	51	57	65	2	In	VDJ
CAGCGCACAGAGCAGGGGGACTCAGCTGTGTATCTCTGTGCCAGCAGCTCGGGGGCAACCTCCTACAATGAGCAGTTCTTCGGGCCA	CASSSGATSYNEQFF	2	4.7787327278678965E-6	45	TCRBV07-04*01	TCRBV07	TCRBV07-04	01						unresolved		TCRBD01,TCRBD02	TCRBD01-01,TCRBD02-01		TCRBJ02-01*01	TCRBJ02	TCRBJ02-01	01				4	1	6	0	3	0	36	49	50	56	59	2	In	VDJ
CTGGAGTCAGCTGCTCCCTCCCAGACATCTGTGTACTTCTGTGCCAGCAGTTATGGCCCGGCAATCGAGGGCTACACCTTCGGTTCG	CASSYGPAIEGYTF	2	4.7787327278678965E-6	42	TCRBV06-09*01	TCRBV06	TCRBV06-09	01						unresolved		TCRBD01,TCRBD02	TCRBD01-01,TCRBD02-01		TCRBJ01-02*01	TCRBJ01	TCRBJ01-02	01				2	0	9	0	12	8	39	-1	54	57	69	2	In	VDJ
TCCACCTGACAGTGACCAGTGCCCATCCTGAAGACAGCAGCTTCTACATCTGCAGTGCTAGGGAACCATGAGCAGTTCTTCGGGCCA		2	4.7787327278678965E-6	31	TCRBV20	TCRBV20	unresolved			TCRBV20-01,TCRBV20-or09_02				unresolved		TCRBD01,TCRBD02	TCRBD01-01,TCRBD02-01		TCRBJ02-01*01	TCRBJ02	TCRBJ02-01	01				3	0	1	8	3	8	50	-1	61	64	67	2	Out	VDJ
AGGCTGGAGTTGGCTGCTCCCTCCCAGACATCTGTGTACTTCTGTGCCAGCACGGCGGCGGGCGTAAATACGCAGTATTTTGGCCCA	CASTAAGVNTQYF	2	4.7787327278678965E-6	39	TCRBV06-06	TCRBV06	TCRBV06-06				01,02	TCRBD02-01	TCRBD02	TCRBD02-01				01,02	TCRBJ02-03*01	TCRBJ02	TCRBJ02-03	01				7	5	7	4	5	7	42	52	57	62	67	2	In	VDJ
AATGTGAGCACCTTGGAGCTGGACGACTCGGCCCTGTATCTCTGTGCCAGCAGAGACAGGGGGGACACTGAAGCTTTCTTTGGACAA	CASRDRGDTEAFF	2	4.7787327278678965E-6	39	TCRBV05-04*01	TCRBV05	TCRBV05-04	01				TCRBD01-01*01	TCRBD01	TCRBD01-01	01				TCRBJ01-01*01	TCRBJ01	TCRBJ01-01	01				5	1	2	1	1	3	42	53	54	63	64	2	In	VDJ
GCTCAGGCTGGAGTTGGCTGCTCCCTCCCAGACATCTGTGTACTTCTGTGCCAGCAGCCTCCCACAGATACGCAGTATTTTGGCCCA		2	4.7787327278678965E-6	35	TCRBV06-06	TCRBV06	TCRBV06-06				01,02	TCRBD02-01	TCRBD02	TCRBD02-01				01,02	TCRBJ02-03*01	TCRBJ02	TCRBJ02-03	01				6	1	4	10	2	2	46	57	58	60	62	2	Out	VDJ
GGAGTCGGCTGCTCCCTCCCAGACATCTGTGTACTTCTGTGCCAGCAGTGAACTTCATGGGTACACCGGGGAGCTGTTTTTGGAGAA		2	5.973415909834871E-6	44	TCRBV06-01*01	TCRBV06	TCRBV06-01	01				TCRBD02-01	TCRBD02	TCRBD02-01				01,02	TCRBJ02-02*01	TCRBJ02	TCRBJ02-02	01				2	14	8	3	5	18	37	52	66	71	76	2	Out	VDJ
TGCCATCCCAACCAGACAGCTCTTTACTTCTGTGCCACCAGTGATCCCGGTCGGGGGAATGTAAGAGATACGCAGTATTTTGGCCCA	CATSDPGRGNVRDTQYF	2	4.7787327278678965E-6	51	TCRBV24	TCRBV24	unresolved			TCRBV24-01,TCRBV24-or09_02		TCRBD02-01*01	TCRBD02	TCRBD02-01	01				TCRBJ02-03*01	TCRBJ02	TCRBJ02-03	01				3	6	8	2	8	5	30	45	51	57	65	2	In	VDJ
CTGTCGGCTGCTCCCTCCCAGACATCTGTATACTTCTGTGCCAGCAGTTACATCAGCGGGGGGGAAGAGACCCAGTACTTCGGGCCA	CASSYISGGEETQYF	2	4.7787327278678965E-6	45	TCRBV06-05*01	TCRBV06	TCRBV06-05	01				TCRBD02-01*01	TCRBD02	TCRBD02-01	01				TCRBJ02-05*01	TCRBJ02	TCRBJ02-05	01				2	3	6	0	0	3	36	51	54	-1	64	2	In	VDJ
ATCCAGCCTGCAGAGCTTGGGGACTCGGCCGTGTATCTCTGTGCCAGCACCCCATACGATTGGAACACTGAAGCTTTCTTTGGACAA	CASTPYDWNTEAFF	2	4.7787327278678965E-6	42	TCRBV11-03*01	TCRBV11	TCRBV11-03	01						unresolved		TCRBD01,TCRBD02	TCRBD01-01,TCRBD02-01		TCRBJ01-01*01	TCRBJ01	TCRBJ01-01	01				7	8	2	8	3	1	39	49	57	59	62	2	In	VDJ
CCAGCTCCCAGACATCTGTGTACTTCTGTGCCATCAGTGATAGATGGATCTCCGAGCGGGGTTTACAATGAGCAGTTCTTCGGGCCA		2	4.7787327278678965E-6	55	TCRBV10-03*01	TCRBV10	TCRBV10-03	01				TCRBD02-01*01	TCRBD02	TCRBD02-01	01				TCRBJ02-01*01	TCRBJ02	TCRBJ02-01	01				3	14	6	3	2	4	26	40	54	61	63	2	Out	VDJ
CTCAAGCTGGAGTCAGCTGCTCCCTCTCAGACTTCTGTTTACTTCTGTGCCAGCAGCCTGCCCACAGATACGCAGTATTTTGGCCCA	CASSLPTDTQYF	2	4.7787327278678965E-6	36	TCRBV06-07*01	TCRBV06	TCRBV06-07	01						unresolved		TCRBD01,TCRBD02	TCRBD01-01,TCRBD02-01		TCRBJ02-03*01	TCRBJ02	TCRBJ02-03	01				6	3	10	0	1	2	45	56	59	61	62	2	In	VDJ
GAGTCGGCTGCTCCCTCCCAGACATCTGTGTACTTCTGTGCCAGCAGTTACTCGCGGTTGGCAGACTATGGCTACACCTTCGGTTCG	CASSYSRLADYGYTF	2	5.973415909834871E-6	45	TCRBV06-05*01	TCRBV06	TCRBV06-05	01				TCRBD02-01	TCRBD02	TCRBD02-01				01,02	TCRBJ01-02*01	TCRBJ01	TCRBJ01-02	01				0	0	7	5	7	3	36	-1	53	57	64	2	In	VDJ
GCCTTGTTGCTGGGGGACTCGGCCCTCTATCTCTGTGCCAGCAGCACCCCGGGACAGGGGGTTTCCTACGAGCAGTACTTCGGGCCG	CASSTPGQGVSYEQYF	2	4.7787327278678965E-6	48	TCRBV05-06*01	TCRBV05	TCRBV05-06	01				TCRBD01-01*01	TCRBD01	TCRBD01-01	01				TCRBJ02-07*01	TCRBJ02	TCRBJ02-07	01				4	5	0	1	2	1	33	45	50	61	63	2	In	VDJ
CGCCTTGGAGCTGGACGACTCGGCCCTGTATCTCTGTGCCAGCAGCTCCGGTTGTGGGGGGGGCCCTACGAGCAGTACTTCGGGCCG		2	4.7787327278678965E-6	47	TCRBV05-04*01	TCRBV05	TCRBV05-04	01				TCRBD02-01*01	TCRBD02	TCRBD02-01	01				TCRBJ02-07*01	TCRBJ02	TCRBJ02-07	01				3	8	9	0	2	2	34	47	55	62	64	2	Out	VDJ
CCATCCCCAACCAGACAGCTCTTTACTTCTGTGCCACCAGTGATCCCGGTCGGGGGGAATGTAAGAGATACGCAGTATTTTGGCCCA		2	4.7787327278678965E-6	52	TCRBV24	TCRBV24	unresolved			TCRBV24-01,TCRBV24-or09_02		TCRBD02-01*01	TCRBD02	TCRBD02-01	01				TCRBJ02-03*01	TCRBJ02	TCRBJ02-03	01				3	6	8	1	8	5	29	44	50	57	65	2	Out	VDJ
CTGCTGTCGGCTGCTCCCTCCCAGACATCTGTGTACTTCTGTGCCAGCTCCTAGGAACTAGCTCGAGAGACCCAGTACTTCGGGCCA	CASS*ELARETQYF	2	4.7787327278678965E-6	42	TCRBV06-05*01	TCRBV06	TCRBV06-05	01				TCRBD02-01	TCRBD02	TCRBD02-01				01,02	TCRBJ02-05*01	TCRBJ02	TCRBJ02-05	01				8	8	3	7	3	4	39	48	56	62	65	2	Stop	VDJ
GCTCAGGCTGGAGTTGGCTGCTCCCTCCAGACATCTGTGTACTTCTGTGCCAGCAGCCTGCCCACAGATACGCAGTATTTTGGCCCA	CASSLPTDTQYF	2	4.7787327278678965E-6	36	TCRBV06	TCRBV06	unresolved			TCRBV06-01,TCRBV06-05,TCRBV06-06				unresolved		TCRBD01,TCRBD02	TCRBD01-01,TCRBD02-01		TCRBJ02-03*01	TCRBJ02	TCRBJ02-03	01				6	3	10	0	1	2	45	56	59	61	62	2	In	VDJ
CTGTCGGCTGCTCCCTCCCAAACATCTGTGTACTTCTGTGCCAGCAGTTACTCGACAAGGGGCAATCAGCCCCAGCATTTTGGTGAT	CASSYSTRGNQPQHF	2	4.7787327278678965E-6	45	TCRBV06	TCRBV06	unresolved			TCRBV06-02,TCRBV06-03				unresolved		TCRBD01,TCRBD02	TCRBD01-01,TCRBD02-01		TCRBJ01-05*01	TCRBJ01	TCRBJ01-05	01				0	0	2	6	4	2	36	-1	53	57	61	2	In	VDJ
CCACGGAGTCAGGGGACACAGCACTGTATTTCTGTGCCAGCACCAAAGGGGCATGGACAAATTACTTCCCCCCTCCACTTTGGGAAC		2	4.7787327278678965E-6	49	TCRBV21-01*01	TCRBV21	TCRBV21-01	01				TCRBD01-01*01	TCRBD01	TCRBD01-01	01				TCRBJ01-06*01	TCRBJ01	TCRBJ01-06	01				1	6	1	6	10	13	32	48	54	59	69	2	Out	VDJ
AGCAGGGGGACTCGGCCGTGTATGTCTGTGCAAGTCGCTTAGCGCTGAGGGAGGACAGGGGGGAGCTATGGCTACACCTTCGGTTCG		2	5.6150109552447784E-5	55	TCRBV12-02*01	TCRBV12	TCRBV12-02	01				TCRBD01-01*01	TCRBD01	TCRBD01-01	01				TCRBJ01-02*01	TCRBJ01	TCRBJ01-02	01				0	9	1	1	3	4	26	43	52	62	65	2	Out	VDJ
CAGCCTGCAGAGCTTGGGGACTCGGCCGTGTATCTCTGTGCCAGCAGCTCGGGGGCAACCTCCTACAATGAGCAGTTCTTCGGGCCA	CASSSGATSYNEQFF	2	4.7787327278678965E-6	45	TCRBV11-03*01	TCRBV11	TCRBV11-03	01						unresolved		TCRBD01,TCRBD02	TCRBD01-01,TCRBD02-01		TCRBJ02-01*01	TCRBJ02	TCRBJ02-01	01				4	1	6	0	3	0	36	49	50	56	59	2	In	VDJ
AGATCCAGCGCACAGAGCGGGGGGGACTCAGCCGTGTATCTCTGTGCCAGCAGCTCGGTTTTCGCAGATACGCAGTATTTTGGCCCA	CASSSVFADTQYF	2	4.7787327278678965E-6	39	TCRBV07-05*01	TCRBV07	TCRBV07-05	01				TCRBD02-01	TCRBD02	TCRBD02-01				01,02	TCRBJ02-03*01	TCRBJ02	TCRBJ02-03	01				3	0	8	5	6	4	42	-1	55	58	64	2	In	VDJ
TCCCTCCCAGACATCTGTGTACTTCTGTGCCAGCAGCCATCCTACTAGCGGGGGGCCGGGGACTACAATGAGCAGTTCTTCGGGCCA		2	4.7787327278678965E-6	56	TCRBV06	TCRBV06	unresolved			TCRBV06-01,TCRBV06-05,TCRBV06-06		TCRBD02-01*01	TCRBD02	TCRBD02-01	01				TCRBJ02-01*01	TCRBJ02	TCRBJ02-01	01				6	7	3	1	7	3	25	36	43	55	62	2	Out	VDJ
GAGATCCAGCGCACAGAGCAGGGGGACTCGGCCATGTATCTCTGTGCCAGCAGCTCGGTTTTCGCAGATACGCAGTATTTTGGCCCA	CASSSVFADTQYF	2	4.7787327278678965E-6	39	TCRBV07-09	TCRBV07	TCRBV07-09				01,03	TCRBD02-01	TCRBD02	TCRBD02-01				01,02	TCRBJ02-03*01	TCRBJ02	TCRBJ02-03	01				4	0	8	5	6	4	42	-1	55	58	64	2	In	VDJ
AATGTGAACGCCTTGTTGCTGGGGGACTCGGCCCTGTATCTCTGTGCCAGCAGAGACAGGGGGGACACTGAAGCTTTCTTTGGACAA	CASRDRGDTEAFF	2	4.7787327278678965E-6	39	TCRBV05-05*01	TCRBV05	TCRBV05-05	01				TCRBD01-01*01	TCRBD01	TCRBD01-01	01				TCRBJ01-01*01	TCRBJ01	TCRBJ01-01	01				5	1	2	1	1	3	42	53	54	63	64	2	In	VDJ
TGCCATCCCCAACCAGACAGCTCTTACTTCTGTGCCACCAGTGATCCCGGTCGGGGGAATGTAAGAGATACGCAGTATTTTGGCCCA		2	4.7787327278678965E-6	50	TCRBV24	TCRBV24	unresolved			TCRBV24-01,TCRBV24-or09_02		TCRBD02-01*01	TCRBD02	TCRBD02-01	01				TCRBJ02-03*01	TCRBJ02	TCRBJ02-03	01				24	26	8	2	8	5	31	25	51	57	65	2	Out	VDJ
AGGCTGCTGTCGGCTGCTCCCTCCCAGACATCTGTGTACTTCTGTGCCAGCAGTGGGACAGCGTCCCAGCCCCAGCATTTTGGTGAT	CASSGTASQPQHF	2	4.7787327278678965E-6	39	TCRBV06-05*01	TCRBV06	TCRBV06-05	01				TCRBD01-01*01	TCRBD01	TCRBD01-01	01				TCRBJ01-05*01	TCRBJ01	TCRBJ01-05	01				5	0	0	5	5	7	42	-1	54	61	66	2	In	VDJ
CAGCTACCCGCTCCCAGACATCTGTGTATTTCTGCGCCAGCAGTGAATGGGGGGGGGCCAACTAATGAAAAACTGTTTTTTGGCAGT		2	4.7787327278678965E-6	49	TCRBV10-02*01	TCRBV10	TCRBV10-02	01				TCRBD02-01*01	TCRBD02	TCRBD02-01	01				TCRBJ01-04*01	TCRBJ01	TCRBJ01-04	01				3	2	9	0	3	0	32	46	48	55	58	2	Out	VDJ
CTGGAGTCGGCTGCTCCCTCCCAGACATCTGTGTACTTCTGTGCCAGCACGAGACAGGGATCGCATTCACCCCTCCACTTTGGGAAC	CASTRQGSHSPLHF	2	5.973415909834871E-6	42	TCRBV06-01*01	TCRBV06	TCRBV06-01	01				TCRBD01-01*01	TCRBD01	TCRBD01-01	01				TCRBJ01-06*01	TCRBJ01	TCRBJ01-06	01				7	3	2	3	5	8	39	49	52	59	64	2	In	VDJ
AGTTGGCTGCTCCCTCCCAGACATCTGTGTACTTCTGTGCCAGCAGTTACGCGGGACAGGGGGATCTACGAGCAGTACTTCGGGCCG		2	4.7787327278678965E-6	46	TCRBV06-06	TCRBV06	TCRBV06-06				01,02	TCRBD01-01*01	TCRBD01	TCRBD01-01	01				TCRBJ02-07*01	TCRBJ02	TCRBJ02-07	01				2	2	0	1	2	3	35	50	52	63	65	2	Out	VDJ
GCTCCCTCCCAGACATCTGTGTACTTCTGTGCCAGCAGTGATAGATGGATCTCCGAGCGGGGTTACAATGAGCAGTTCTTCGGGCCA	CASSDRWISERGYNEQFF	2	4.7787327278678965E-6	54	TCRBV06-01*01	TCRBV06	TCRBV06-01	01				TCRBD02-01*01	TCRBD02	TCRBD02-01	01				TCRBJ02-01*01	TCRBJ02	TCRBJ02-01	01				3	14	6	3	1	4	27	41	55	62	63	2	In	VDJ
CTGGAGTTGGCTGCTCCCTCCCAGACATCTGTGTACTTCTGTGCCAGCAGTTACCAGGGGGGAAACTATGGCTACACCTTCGGTTCG	CASSYQGGNYGYTF	2	4.7787327278678965E-6	42	TCRBV06-06	TCRBV06	TCRBV06-06				01,02	TCRBD01-01*01	TCRBD01	TCRBD01-01	01				TCRBJ01-02*01	TCRBJ01	TCRBJ01-02	01				2	0	4	1	2	2	39	-1	54	61	63	2	In	VDJ
CGCCAGCACCAACCAGACATCTATGTACCTCTGTGCCAGCAGTACAATCCTTGCTTCGGGGGCTTCACTGAAGCTTTCTTTGGACAA		2	4.7787327278678965E-6	50	TCRBV28-01*01	TCRBV28	TCRBV28-01	01						unresolved		TCRBD01,TCRBD02	TCRBD01-01,TCRBD02-01		TCRBJ01-01*01	TCRBJ01	TCRBJ01-01	01				5	14	6	0	2	4	31	43	57	63	65	2	Out	VDJ
TCCACGGAGTCAGGGGACACAGCACTGTATTTCTGTGCAGCACCAAAGGGGCATGGACAAATTAATTCACCCCTCCACTTTGGGAAC	CAAPKGHGQINSPLHF	2	4.7787327278678965E-6	48	TCRBV21-01*01	TCRBV21	TCRBV21-01	01				TCRBD01-01*01	TCRBD01	TCRBD01-01	01				TCRBJ01-06*01	TCRBJ01	TCRBJ01-06	01				12	16	1	6	3	6	33	38	54	59	62	2	In	VDJ
GCTCCTCCCAGACATCTGTGTACTTCTGTGCCAGCAGTGATAGATGGATCTCCGAGCGGGGTTTACAATGAGCAGTTCTTCGGGCCA		2	4.7787327278678965E-6	55	TCRBV06-01*01	TCRBV06	TCRBV06-01	01				TCRBD02-01*01	TCRBD02	TCRBD02-01	01				TCRBJ02-01*01	TCRBJ02	TCRBJ02-01	01				3	14	6	3	2	4	26	40	54	61	63	2	Out	VDJ
CACACCCTGCAGCCAGAAGACTCGGCCCTGTATCTCTGCGCCAGCAGCCAACCAAGGCAGACTAATGAAAAACTGTTTTTTGGCAGT	CASSQPRQTNEKLFF	2	7.168099091801845E-6	45	TCRBV04-03*01	TCRBV04	TCRBV04-03	01						unresolved		TCRBD01,TCRBD02	TCRBD01-01,TCRBD02-01		TCRBJ01-04*01	TCRBJ01	TCRBJ01-04	01				2	6	4	5	0	2	36	51	57	-1	60	2	In	VDJ
CTTGGAGCTGGAGGACTCGGCCCTGTATCTCTGTGCCAGCAGCTTGGCCCAGGGGGGGGTCGCACAGATACGCAGTATTTTGGCCCA		2	4.7787327278678965E-6	50	TCRBV05-08*01	TCRBV05	TCRBV05-08	01						unresolved		TCRBD01,TCRBD02	TCRBD01-01,TCRBD02-01		TCRBJ02-03*01	TCRBJ02	TCRBJ02-03	01				0	2	4	1	5	1	31	47	49	56	61	2	Out	VDJ
ATCCAGCGCACAGAGCAGGGGGACTCGGCCATGTATCTCTGTGCCAGCAGCTTTGAGGGGAAGGGCTACGAGCAGTACTTCGGGCCG	CASSFEGKGYEQYF	2	4.7787327278678965E-6	42	TCRBV07-09	TCRBV07	TCRBV07-09				01,03			unresolved		TCRBD01,TCRBD02	TCRBD01-01,TCRBD02-01		TCRBJ02-07*01	TCRBJ02	TCRBJ02-07	01				3	2	5	2	5	3	39	53	55	60	65	2	In	VDJ
TCTGGAGTCCGCCAGCACCAACCAGACATCTATGTACCTCTGTGCCAGCAGTTTATTTCTTGGGGATCAGCCCAGCATTTTGGTGAT		2	4.7787327278678965E-6	41	TCRBV28-01*01	TCRBV28	TCRBV28-01	01						unresolved		TCRBD01,TCRBD02	TCRBD01-01,TCRBD02-01		TCRBJ01-05*01	TCRBJ01	TCRBJ01-05	01				1	6	0	8	4	11	40	56	62	66	70	2	Out	VDJ
CTGTCGGCTGCTCCCTCCCAGACATCTGTGTACTTCTGTGCCAGCAGTGAAAACTGGGAAGGCGGTCAGCCCCAGCATTTTGGTGAT	CASSENWEGGQPQHF	2	4.7787327278678965E-6	45	TCRBV06-01*01	TCRBV06	TCRBV06-01	01						unresolved		TCRBD01,TCRBD02	TCRBD01-01,TCRBD02-01		TCRBJ01-05*01	TCRBJ01	TCRBJ01-05	01				2	4	0	8	6	6	36	51	55	59	65	2	In	VDJ
CTACACACCCTGCAGCCAGAAGACTCGGCCCTGTATCTCTGCGCCAGCAGCCAAGTATCAGATGGAAACACCATATATTTTGGAGAG	CASSQVSDGNTIYF	2	4.7787327278678965E-6	42	TCRBV04-03*01	TCRBV04	TCRBV04-03	01				TCRBD01-01*01	TCRBD01	TCRBD01-01	01				TCRBJ01-03*01	TCRBJ01	TCRBJ01-03	01				1	3	4	5	1	3	39	55	58	61	62	2	In	VDJ
CAGCGCACACAGCAGGAGGACTCGGCCGTGTATCTCTGTGCCAGCAGCTTAAAGCGGGAGTTTTCCTATGGCTACACCTTCGGTTCG	CASSLKREFSYGYTF	2	4.7787327278678965E-6	45	TCRBV07-02*01	TCRBV07	TCRBV07-02	01				TCRBD02-01*02	TCRBD02	TCRBD02-01	02				TCRBJ01-02*01	TCRBJ01	TCRBJ01-02	01				2	1	6	2	5	4	36	51	52	60	65	2	In	VDJ
GAGTCGGCTGCTCCCTCCCAGACATCTGTGTACTTCTGTGCCAGCAGACCTCAAGGTGGGTCCTACAATGAGCAGTTCTTCGGGCCA	CASRPQGGSYNEQFF	2	4.7787327278678965E-6	45	TCRBV06-01*01	TCRBV06	TCRBV06-01	01						unresolved		TCRBD01,TCRBD02	TCRBD01-01,TCRBD02-01		TCRBJ02-01*01	TCRBJ02	TCRBJ02-01	01				6	10	0	9	0	1	36	47	57	-1	60	2	In	VDJ
CGCACAGAGCGGGGGGACTCCGCCGTGTATCTCTGTGCCAGCAGCACCCCGGGACAGGGGGTTTCCTACGAGCAGTACTTCGGGCCG	CASSTPGQGVSYEQYF	2	4.7787327278678965E-6	48	TCRBV07-03*01	TCRBV07	TCRBV07-03	01				TCRBD01-01*01	TCRBD01	TCRBD01-01	01				TCRBJ02-07*01	TCRBJ02	TCRBJ02-07	01				5	5	0	1	2	1	33	45	50	61	63	2	In	VDJ
TCCCTCTGACAGTGACCAGTGCCCATCCTGAAGACAGCAGCTTCTACATCTGCAGTGCTAGGGAACCATGAGCAGTTCTTCGGGCCA		2	4.7787327278678965E-6	31	TCRBV20	TCRBV20	unresolved			TCRBV20-01,TCRBV20-or09_02				unresolved		TCRBD01,TCRBD02	TCRBD01-01,TCRBD02-01		TCRBJ02-01*01	TCRBJ02	TCRBJ02-01	01				3	0	1	8	3	8	50	-1	61	64	67	2	Out	VDJ
ATCCAGCGCACAGAGCGGGGGGACTCGGCCGTGTATCTCTGTGCCAGCAGCTTTGAGGGGAAGGGCTACGAGCAGTACTTCGGGCCG	CASSFEGKGYEQYF	2	4.7787327278678965E-6	42	TCRBV07-03*01	TCRBV07	TCRBV07-03	01						unresolved		TCRBD01,TCRBD02	TCRBD01-01,TCRBD02-01		TCRBJ02-07*01	TCRBJ02	TCRBJ02-07	01				3	2	5	2	5	3	39	53	55	60	65	2	In	VDJ
AGGCTGCTGTCGGCTGCTCCCTCCCAGACATCTGTGTACTTCTGTGCCAGCGGACCGGGACTGGTATATGGCTACACCTTCGGTTCG	CASGPGLVYGYTF	6	2.532728345769985E-4	39	TCRBV06-05*01	TCRBV06	TCRBV06-05	01				TCRBD02-01	TCRBD02	TCRBD02-01				01,02	TCRBJ01-02*01	TCRBJ01	TCRBJ01-02	01				8	5	0	10	4	5	42	51	56	62	66	6	In	VDJ
TTGGAGTCGGCTGCTCCCTCCCAAACATCTGTGTACTTCTGTGCCAGCAGTTCTTCAGTATCGGCCTATGGCTACACCTTCGGTTCG	CASSSSVSAYGYTF	7	2.974761123097766E-4	42	TCRBV06	TCRBV06	unresolved			TCRBV06-02,TCRBV06-03				unresolved		TCRBD01,TCRBD02	TCRBD01-01,TCRBD02-01		TCRBJ01-02*01	TCRBJ01	TCRBJ01-02	01				4	3	4	5	7	4	39	52	55	58	65	7	In	VDJ
AGTTCTAAGAAGCTCCTCCTCAGTGACTCTGGCTTCTATCTCTGTGCCTGGAAGGGATCTTTGAACACTGAAGCTTTCTTTGGACAA	CAWKGSLNTEAFF	3	1.2663641728849926E-4	39	TCRBV30-01*02	TCRBV30	TCRBV30-01	02						unresolved		TCRBD01,TCRBD02	TCRBD01-01,TCRBD02-01		TCRBJ01-01*01	TCRBJ01	TCRBJ01-01	01				4	1	0	8	4	0	42	52	53	57	61	3	In	VDJ
TCTAAGAAGCTCCTCCTCAGTGACTCTGGCTTCTATCTCTGTGCCTGGAGTGCTGGACTGGAGATAGCTGAAGCTTTCTTTGGACAA	CAWSAGLEIAEAFF	2	1.242470509245653E-4	42	TCRBV30-01*02	TCRBV30	TCRBV30-01	02				TCRBD02-01	TCRBD02	TCRBD02-01				01,02	TCRBJ01-01*01	TCRBJ01	TCRBJ01-01	01				1	2	1	10	8	6	39	52	54	59	67	2	In	VDJ
CTAAGAAGCTCCTCCTCAGTGACTCTGGCTTCTATCTCTGTGCCTGGAGAGTAACAGGGGGCGATTCAGCCCCAGCATTTTGGTGAT		2	1.0752148637702767E-4	43	TCRBV30-01*02	TCRBV30	TCRBV30-01	02				TCRBD01-01*01	TCRBD01	TCRBD01-01	01				TCRBJ01-05*01	TCRBJ01	TCRBJ01-05	01				3	4	3	0	3	6	38	49	53	62	65	2	Out	VDJ
AGTTCTAAGAAGCTCCTCCTCAGTGACTCTGGCTTCTATCTCTGTGCCTGGTCAAGGCCGTTTACGAGTGAAGCTTTCTTTGGACAA	CAWSRPFTSEAFF	2	1.0991085274096162E-4	39	TCRBV30-01*02	TCRBV30	TCRBV30-01	02						unresolved		TCRBD01,TCRBD02	TCRBD01-01,TCRBD02-01		TCRBJ01-01*01	TCRBJ01	TCRBJ01-01	01				5	3	5	4	11	7	42	51	54	57	68	2	In	VDJ
AAGAAGCTCCTCCTCAGTGACTCTGGCTTCTATCTCTGTGCCTGGACCGGACCCGTCCTCACGGATTCACCCCTCCACTTTGGGAAC	CAWTGPVLTDSPLHF	2	1.0035338728522583E-4	45	TCRBV30-01*02	TCRBV30	TCRBV30-01	02						unresolved		TCRBD01,TCRBD02	TCRBD01-01,TCRBD02-01		TCRBJ01-06*01	TCRBJ01	TCRBJ01-06	01				4	2	1	7	12	8	36	46	48	52	64	2	In	VDJ
CTGAGTTCTAAGAAGCTCCTCCTCAGTGACTCTGGCTTCTATCTCTGTGCCTGGAGTCGGGTCCGTTCACCCCTCCACTTTGGGAAC	CAWSRVRSPLHF	2	9.557465455735793E-5	36	TCRBV30-01*02	TCRBV30	TCRBV30-01	02				TCRBD02-01	TCRBD02	TCRBD02-01				01,02	TCRBJ01-06*01	TCRBJ01	TCRBJ01-06	01				2	0	8	4	4	9	45	-1	57	61	65	2	In	VDJ
ATCCTGAGTTCTAAGAAGCTCCTCCTCAGTGACTCTGGCTTCTATCTCTGTGCCTGCAACATGAACACTGAAGCTTTCTTTGGACAA	CACNMNTEAFF	2	1.0274275364915978E-4	33	TCRBV30-01*02	TCRBV30	TCRBV30-01	02				TCRBD01-01*01	TCRBD01	TCRBD01-01	01				TCRBJ01-01*01	TCRBJ01	TCRBJ01-01	01				6	2	3	6	0	0	48	56	58	-1	61	2	In	VDJ
CTGAGTTCTAAGAAGCTCCTCCTCAGTGACTCTGGCTTCTATCTCTGTGCCTGGAGTTCGCAGCACTATGGCTACACCTTCGGTTCG	CAWSSQHYGYTF	2	8.721187228358911E-5	36	TCRBV30-01*02	TCRBV30	TCRBV30-01	02						unresolved		TCRBD01,TCRBD02	TCRBD01-01,TCRBD02-01		TCRBJ01-02*01	TCRBJ01	TCRBJ01-02	01				2	3	4	5	1	3	45	57	60	63	64	2	In	VDJ
CTGAGTTCTAAGAAGCTCCTCCTCAGTGACTCTGGCTTCTATCTCTGTGCCTGGGTGGGGCAGGCTAGCGGCTACACCTTCGGTTCG	CAWVGQASGYTF	2	8.601718910162214E-5	36	TCRBV30-01*02	TCRBV30	TCRBV30-01	02						unresolved		TCRBD01,TCRBD02	TCRBD01-01,TCRBD02-01		TCRBJ01-02*01	TCRBJ01	TCRBJ01-02	01				5	2	7	0	8	8	45	54	56	61	69	2	In	VDJ
AAGAAGCTCCTCCTCAGTGACTCTGGCTTCTATCTCTGTGCCTGGAGTAGAAGACAGGGTGGTAGCACTGAAGCTTTCTTTGGACAA	CAWSRRQGGSTEAFF	2	9.437997137539096E-5	45	TCRBV30-01*02	TCRBV30	TCRBV30-01	02				TCRBD01-01*01	TCRBD01	TCRBD01-01	01				TCRBJ01-01*01	TCRBJ01	TCRBJ01-01	01				2	4	2	3	6	4	36	48	52	59	65	2	In	VDJ
TCTAAGAAGCTCCTCCTCAGTGACTCTGGCTTCTATCTCTGTGCCTGGAACCTCGGACAGATGAACACTGAAGCTTTCTTTGGACAA	CAWNLGQMNTEAFF	2	9.318528819342398E-5	42	TCRBV30-01*02	TCRBV30	TCRBV30-01	02				TCRBD01-01*01	TCRBD01	TCRBD01-01	01				TCRBJ01-01*01	TCRBJ01	TCRBJ01-01	01				4	5	1	5	1	0	39	49	54	60	61	2	In	VDJ
AGTTCTAAGAAGCTCCTCCTCAGTGACTCTGGCTTCTATCTCTGTGCCTGGAGGACAGGGGCGAACACTGAAGCTTTCTTTGGACAA	CAWRTGANTEAFF	2	9.318528819342398E-5	39	TCRBV30-01*02	TCRBV30	TCRBV30-01	02				TCRBD01-01*01	TCRBD01	TCRBD01-01	01				TCRBJ01-01*01	TCRBJ01	TCRBJ01-01	01				3	0	2	2	1	1	42	-1	53	61	62	2	In	VDJ
AGTTCTAAGAAGCTCCTCCTCAGTGACTCTGGCTTCTATCTCTGTGCCTGGAGTGTAGAGGAAAACACTGAAGCTTTCTTTGGACAA	CAWSVEENTEAFF	2	9.199060501145701E-5	39	TCRBV30-01*02	TCRBV30	TCRBV30-01	02				TCRBD02-01*02	TCRBD02	TCRBD02-01	02				TCRBJ01-01*01	TCRBJ01	TCRBJ01-01	01				0	1	11	1	2	2	42	56	57	61	63	2	In	VDJ
AGTTCTAAGAAGCTCCTCCTCAGTGACTCTGGCTTCTATCTCTGTGCCTGGAGTGATGGAAACAATCAGCCCCAGCATTTTGGTGAT	CAWSDGNNQPQHF	2	8.721187228358911E-5	39	TCRBV30-01*02	TCRBV30	TCRBV30-01	02						unresolved		TCRBD01,TCRBD02	TCRBD01-01,TCRBD02-01		TCRBJ01-05*01	TCRBJ01	TCRBJ01-05	01				1	2	1	8	2	3	42	55	57	60	62	2	In	VDJ
AGTTCTAAGAAGCTCCTCCTCAGTGACTCTGGCTTCTATCTCTGTGCCTGGAGCCCGGGGAGCAATCAGCCCCAGCATTTTGGTGAT	CAWSPGSNQPQHF	2	8.601718910162214E-5	39	TCRBV30-01*02	TCRBV30	TCRBV30-01	02				TCRBD02-01*01	TCRBD02	TCRBD02-01	01				TCRBJ01-05*01	TCRBJ01	TCRBJ01-05	01				3	2	8	3	0	1	42	53	55	-1	60	2	In	VDJ
CTGACTGTGAGCAACATGAGCCCTGAAGACAGCAGCATATATCTCTGCAGCGTTCCTGGCATACTGGGTGAAGCTTTCTTTGGACAA	CSVPGILGEAFF	2	1.0752148637702767E-4	36	TCRBV29-01*01	TCRBV29	TCRBV29-01	01						unresolved		TCRBD01,TCRBD02	TCRBD01-01,TCRBD02-01		TCRBJ01-01*01	TCRBJ01	TCRBJ01-01	01				5	11	0	9	0	7	45	54	65	-1	68	2	In	VDJ
TCTAAGAAGCTCCTCCTCAGTGACTCTGGCTTCTATCTCTGTGCCTGGAGTGTATCGGGGGTGAACACTGAAGCTTTCTTTGGACAA	CAWSVSGVNTEAFF	2	9.079592182949003E-5	42	TCRBV30-01*02	TCRBV30	TCRBV30-01	02				TCRBD02-01*01	TCRBD02	TCRBD02-01	01				TCRBJ01-01*01	TCRBJ01	TCRBJ01-01	01				0	2	8	2	0	0	39	53	55	-1	61	2	In	VDJ
AAGCTCCTCCTCAGTGACTCTGGCTTCTATCTCTGTGCCTGGAGATAGTATCAGGGCTCCTATAATTCACCCCTCCACTTTGGGAAC	CAWR*YQGSYNSPLHF	2	8.362782273768819E-5	48	TCRBV30-01*02	TCRBV30	TCRBV30-01	02				TCRBD01-01*01	TCRBD01	TCRBD01-01	01				TCRBJ01-06*01	TCRBJ01	TCRBJ01-06	01				3	7	4	3	0	0	33	44	51	-1	56	2	Stop	VDJ
AGTTCTAAGAAGCTCCTCCTCAGTGACTCTGGCTTCTATCTCTGTGCCTGGATTAGAGGTTTGAACACTGAAGCTTTCTTTGGACAA	CAWIRGLNTEAFF	2	8.840655546555609E-5	39	TCRBV30-01*02	TCRBV30	TCRBV30-01	02				TCRBD02-01*02	TCRBD02	TCRBD02-01	02				TCRBJ01-01*01	TCRBJ01	TCRBJ01-01	01				4	3	11	1	2	0	42	52	55	59	61	2	In	VDJ
AAGAAGCTCCTCCTCAGTGACTCTGGCTTCTATCTCTGTGCCTCCAAGGGGGCCCCCTCCTATAATTCACCCCTCCACTTTGGGAAC	CASKGAPSYNSPLHF	1	8.123845637375424E-5	45	TCRBV30-01*02	TCRBV30	TCRBV30-01	02				TCRBD01-01*01	TCRBD01	TCRBD01-01	01				TCRBJ01-06*01	TCRBJ01	TCRBJ01-06	01				7	3	5	0	3	0	36	43	46	53	56	1	In	VDJ
CTACACACCCTGCAGCCAGAAGACTCGGCCCTGTATCTCTGTGCCAGCAGCCAAGATACGGGGGATCAGCCCCAGCATTTTGGTGAT	CASSQDTGDQPQHF	3	1.5650349683767363E-4	42	TCRBV04-02*01	TCRBV04	TCRBV04-02	01				TCRBD02-01*01	TCRBD02	TCRBD02-01	01				TCRBJ01-05*01	TCRBJ01	TCRBJ01-05	01				0	2	8	2	0	5	39	56	58	-1	64	3	In	VDJ
AGTTCTAAGAAGCTCCTCCTCAGTGACTCTGGCTTCTATCTCTGTGCCTGGAGGGAGACAGGGCGTGAAAAACTGTTTTTTGGCAGT	CAWRETGREKLFF	2	1.0513212001309372E-4	39	TCRBV30-01*02	TCRBV30	TCRBV30-01	02				TCRBD01-01*01	TCRBD01	TCRBD01-01	01				TCRBJ01-04*01	TCRBJ01	TCRBJ01-04	01				3	3	2	3	2	7	42	53	56	63	65	2	In	VDJ
AGTTCTAAGAAGCTCCTCCTCAGTGACTCTGGCTTCTATCTCTGTGCCTGGAGTCTGCAGGGGGGAGTTCGCTACACCTTCGGTTCG	CAWSLQGGVRYTF	1	7.526504046391937E-5	39	TCRBV30-01*02	TCRBV30	TCRBV30-01	02				TCRBD01-01*01	TCRBD01	TCRBD01-01	01				TCRBJ01-02*01	TCRBJ01	TCRBJ01-02	01				2	3	4	1	6	9	42	54	57	64	70	1	In	VDJ
TTCTAAGAAGCTCCTCCTCAGTGACTCTGGCTTCTATCTCTGTGCCTGGATTATCGGGTAAGCAATGTAACCCAGTACTTCGGGCCA		1	6.92916245540845E-5	41	TCRBV30-01*02	TCRBV30	TCRBV30-01	02				TCRBD02-01	TCRBD02	TCRBD02-01				01,02	TCRBJ02-05*01	TCRBJ02	TCRBJ02-05	01				4	4	8	4	11	8	40	50	54	58	69	1	Out	VDJ
AAGAAGCTCCTCCTCAGTGACTCTGGCTTCTATCTCTGTGCCTGGACGTTGCGGGGCGGGAGTAACACTGAAGCTTTCTTTGGACAA	CAWTLRGGSNTEAFF	1	8.123845637375424E-5	45	TCRBV30-01*02	TCRBV30	TCRBV30-01	02				TCRBD02-01*02	TCRBD02	TCRBD02-01	02				TCRBJ01-01*01	TCRBJ01	TCRBJ01-01	01				4	9	7	2	1	2	36	46	55	62	63	1	In	VDJ
AGTTCTAAGAAGCTCCTCCTCAGTGACTCTGGCTTCTATCTCTGTGCCTGGGAGGGGCAGACAGGGGGCGGCTACACCTTCGGTTCG	CAWEGQTGGGYTF	1	7.287567409998542E-5	39	TCRBV30-01*02	TCRBV30	TCRBV30-01	02				TCRBD01-01*01	TCRBD01	TCRBD01-01	01				TCRBJ01-02*01	TCRBJ01	TCRBJ01-02	01				5	8	2	0	0	8	42	51	59	-1	69	1	In	VDJ
AGTTCTAAGAAGCTCCTCCTCAGTGACTCTGGCTTCTATCTCTGTGCCTGGAGGGCCGGTGTCAATCAGCCCCAGCATTTTGGTGAT	CAWRAGVNQPQHF	1	7.645972364588634E-5	39	TCRBV30-01*02	TCRBV30	TCRBV30-01	02						unresolved		TCRBD01,TCRBD02	TCRBD01-01,TCRBD02-01		TCRBJ01-05*01	TCRBJ01	TCRBJ01-05	01				3	0	9	0	6	3	42	-1	53	56	62	1	In	VDJ
CTGAGTTCTAAGAAGCTCCTCCTCAGTGACTCTGGCTTCTATCTCTGTGCCTGGAGGACTTACCAAGAGACCCAGTACTTCGGGCCA	CAWRTYQETQYF	1	6.690225819015055E-5	36	TCRBV30-01*02	TCRBV30	TCRBV30-01	02				TCRBD02-01	TCRBD02	TCRBD02-01				01,02	TCRBJ02-05*01	TCRBJ02	TCRBJ02-05	01				3	0	2	10	1	0	45	-1	56	60	61	1	In	VDJ
AGTTCTAAGAAGCTCCTCCTCAGTGACTCTGGCTTCTATCTCTGTGCCTGGACGGACCATAGCAATCAGCCCCAGCATTTTGGTGAT	CAWTDHSNQPQHF	1	7.645972364588634E-5	39	TCRBV30-01*02	TCRBV30	TCRBV30-01	02						unresolved		TCRBD01,TCRBD02	TCRBD01-01,TCRBD02-01		TCRBJ01-05*01	TCRBJ01	TCRBJ01-05	01				4	1	1	7	2	0	42	52	53	57	59	1	In	VDJ
CCTCAGTGACTCTGGCTTCTATCTCTGTGCCTGGAGTGATTGAGTGGTAGGTGGCTGAGGAGCTCCTACGAGCAGTACTTCGGGCCG		1	7.40703572819524E-5	56	TCRBV30-01*02	TCRBV30	TCRBV30-01	02				TCRBD02-01*02	TCRBD02	TCRBD02-01	02				TCRBJ02-07*01	TCRBJ02	TCRBJ02-07	01				1	20	10	2	0	0	25	38	58	-1	62	1	Out	VDJ
TCTAAGAAGCTCCTCCTCAGTGACTCTGGCTTCTATCTCTGTGCCTGGAGTGCCATGACTCCGAACACTGAAGCTTTCTTTGGACAA	CAWSAMTPNTEAFF	1	8.004377319178727E-5	42	TCRBV30-01*02	TCRBV30	TCRBV30-01	02				TCRBD02-01	TCRBD02	TCRBD02-01				01,02	TCRBJ01-01*01	TCRBJ01	TCRBJ01-01	01				1	4	2	10	2	1	39	52	56	60	62	1	In	VDJ
ATCCTGAGTTCTAAGAAGCTCCTCCTCAGTGACTCTGGCTTCTATCTCTGTGCCTGGATCCGTGGGGCGACCCAGTACTTCGGGCCA	CAWIRGATQYF	1	6.690225819015055E-5	33	TCRBV30-01*02	TCRBV30	TCRBV30-01	02				TCRBD01-01*01	TCRBD01	TCRBD01-01	01				TCRBJ02-05*01	TCRBJ02	TCRBJ02-05	01				4	5	7	0	0	7	48	58	63	-1	68	1	In	VDJ
[truncated: 2,854,902 more chars]
